# Multi-phase, multi-ethnic GWAS uncovers putative loci in predisposition to human sprint performance, health and disease

**DOI:** 10.1101/2023.12.08.23299720

**Authors:** Guan Wang, Noriyuki Fuku, Eri Miyamoto-Mikami, Masashi Tanaka, Motohiko Miyachi, Haruka Murakami, Yu-Ching Cheng, Braxton D. Mitchell, Errol Morrison, Krista G. Austin, Ildus I. Ahmetov, Sportgene Research Group, Edward V. Generozov, Maxim L. Filipenko, Andrei A. Gilep, Valentina Gineviciene, Colin N. Moran, Tomas Venckunas, Pawel Cieszczyk, Wim Derave, Ioannis Papadimitriou, Fleur C. Garton, Kathryn North, Sandosh Padmanabhan, Yannis P. Pitsiladis

## Abstract

The genetic underpinnings of elite sprint performance remain largely elusive. For the first time, we uncovered rs10196189 (*GALNT13*) in the cross-ancestry, genome-wide analysis of elite sprint and power-oriented athletes and their controls from Jamaica, the USA, and Japan, and replicated this finding in two independent cohorts of elite European athletes (meta-analysis *P* < 5E-08). We identified statistically significant and borderline associations for cross-ancestry and ancestry specific loci in *GALNT13*, *BOP1*, *HSF1*, *STXBP2 GRM7*, *MPRIP*, *ZFYVE28, CERS4*, and *ADAMTS18*, predominantly expressed in the nervous and hematopoietic systems. Further, we revealed thirty-six previously uncharacterized genes associated with host defence, leukocyte migration, and cellular responses to interferon-gamma and unveiled (reprioritized) four genes, *UQCRFS1*, *PTPN6*, *RALY* and *ZMYM4,* responsible for aging, neurological conditions, and blood disorders from the elite athletic performance cohorts. Our results provide new biological insights into elite sprint performance and offer clues to the potential molecular mechanisms interlinking and operating in elite athletic performance and human health and disease.

## Supplementary material for "Multi-phase, multi-ethnic GWAS uncovers putative loci in predisposition to human sprint performance, health and disease": Supplementary Data S2. Blood specific functional modules.tsv

GO_VERSION	releases/2018-05-14
NETWORK_NAME	blood
NETWORK_VERSION	dd4974d1f0dc5bb5b8b11b6c657f4cd6c1a65d28
DATE_CREATED	Wed Jun 08 2022 15:30:44 GMT+0100 (British Summer Time)
CLUSTER_NAME	CLUSTER_GENES
M1	APOL6,CMPK2,CXCL10,CXCL11,DDX58,DDX60,DHX58,EIF2AK2,EPSTI1,GCH1,HERC6,IDO1,IFI44,IFI44L,IFIH1,IFIT1,IFIT2,IFIT3,IL15,IRF1,LYSMD2,MX1,MX2,OAS2,OAS3,OASL,RNF213,RSAD2,RTP4,SAMD9L,SP110,STAT2,TDRD7,TNFSF10,TRIM14,TRIM21,USP18,XAF1
M2	ADAR,B2M,BST2,C1S,CASP7,CD74,CFH,HLA-A,HLA-B,HLA-DMA,HLA-DRB1,HLA-G,IFI27,IFI30,IFI35,IFITM2,IFITM3,IL15RA,IRF7,ISG15,ISG20,LAP3,LGALS3BP,LY6E,MVP,MYD88,NMI,PARP12,PLSCR1,PSMB10,PSMB8,PSMB9,PSME1,PSME2,RBCK1,SERPING1,TAP1,TAPBP,UBE2L6,VAMP8
M3	CCL2,ICAM1,PDE4B,PELI1,PTGS2,TNFAIP2,TNFAIP3,UPP1
M4	BATF2,CD274,NLRC5,PARP14
M5	CD38,CSF2RB,CXCL9,FCGR1A,FGL2,GPR18,GZMA,IL2RB,ITGB7,KLRK1,SLAMF7,STAT4,VCAM1,XCL1
M6	FAS,STAT3
M7	IL6,PIM1,TNFAIP6
CLUSTER_NAME	TERM_NAME	GO_ID	TERM_Q_VALUE	GENE_COUNT	TERM_GENES
M1	response to virus	GO:0009615	6.092299007723601e-21	17	DDX58,MX1,IFIH1,IFIT2,IFIT1,IRF1,OAS3,EIF2AK2,RTP4,IFIT3,DDX60,IFI44L,STAT2,RSAD2,MX2,DHX58,OASL
M1	defense response to virus	GO:0051607	1.6556860314683177e-18	14	DDX58,MX1,IFIH1,IFIT1,IRF1,OAS3,RTP4,DDX60,IFI44L,STAT2,RSAD2,MX2,DHX58,OASL
M1	defense response to other organism	GO:0098542	1.491717657550486e-14	14	DDX58,MX1,IFIH1,IFIT1,IRF1,OAS3,RTP4,DDX60,IFI44L,STAT2,RSAD2,MX2,DHX58,OASL
M1	immune effector process	GO:0002252	1.6552332579859932e-13	14	DDX58,MX1,IFIH1,IFIT1,IRF1,OAS3,RTP4,DDX60,IFI44L,STAT2,RSAD2,MX2,DHX58,OASL
M1	negative regulation of multi-organism process	GO:0043901	1.9517450298315174e-9	9	MX1,TRIM14,IFIT1,EIF2AK2,OAS3,TRIM21,RSAD2,DHX58,OASL
M1	negative regulation of viral process	GO:0048525	1.9517450298315174e-9	8	RSAD2,TRIM14,IFIT1,EIF2AK2,OAS3,TRIM21,MX1,OASL
M1	regulation of multi-organism process	GO:0043900	2.253362122842991e-9	11	DDX58,MX1,TRIM14,IFIT1,EIF2AK2,OAS3,DDX60,TRIM21,RSAD2,DHX58,OASL
M1	negative regulation of viral life cycle	GO:1903901	1.485710864690061e-8	7	RSAD2,EIF2AK2,IFIT1,OAS3,TRIM21,MX1,OASL
M1	negative regulation of viral genome replication	GO:0045071	4.7170112340794555e-8	6	MX1,EIF2AK2,IFIT1,OAS3,RSAD2,OASL
M1	regulation of viral process	GO:0050792	1.355488790648001e-7	8	MX1,TRIM14,IFIT1,EIF2AK2,OAS3,TRIM21,RSAD2,OASL
M1	regulation of symbiosis, encompassing mutualism through parasitism	GO:0043903	2.386369338152578e-7	8	MX1,TRIM14,IFIT1,EIF2AK2,OAS3,TRIM21,RSAD2,OASL
M1	regulation of viral life cycle	GO:1903900	4.2917928711478794e-7	7	MX1,IFIT1,EIF2AK2,OAS3,TRIM21,RSAD2,OASL
M1	innate immune response	GO:0045087	4.586160400072009e-7	9	DDX58,TRIM14,IFIH1,IFIT1,TRIM21,DDX60,GCH1,STAT2,DHX58
M1	regulation of viral genome replication	GO:0045069	5.007893267458291e-7	6	MX1,EIF2AK2,IFIT1,OAS3,RSAD2,OASL
M1	viral genome replication	GO:0019079	0.0000012796767218144585	6	MX1,EIF2AK2,IFIT1,OAS3,RSAD2,OASL
M1	viral process	GO:0016032	0.0000016324787559984159	8	MX1,TRIM14,IFIT1,EIF2AK2,OAS3,TRIM21,RSAD2,OASL
M1	cytoplasmic pattern recognition receptor signaling pathway in response to virus	GO:0039528	0.000002480814799207724	4	DDX60,DDX58,DHX58,IFIH1
M1	viral life cycle	GO:0019058	0.000004158195851896495	7	MX1,IFIT1,EIF2AK2,OAS3,TRIM21,RSAD2,OASL
M1	symbiont process	GO:0044403	0.000005179394283810654	8	MX1,TRIM14,IFIT1,EIF2AK2,OAS3,TRIM21,RSAD2,OASL
M1	cytoplasmic pattern recognition receptor signaling pathway	GO:0002753	0.000011003574997491941	4	DDX60,DDX58,DHX58,IFIH1
M1	MDA-5 signaling pathway	GO:0039530	0.000012614621756217316	3	DDX60,DHX58,IFIH1
M1	cellular response to virus	GO:0098586	0.000020076342657594074	4	DDX60,DDX58,DHX58,IFIH1
M1	multi-organism cellular process	GO:0044764	0.000021537581791498208	4	DDX60,DDX58,DHX58,IFIH1
M1	cellular response to exogenous dsRNA	GO:0071360	0.000049078070483051	3	DDX58,IFIT1,IFIH1
M1	RIG-I signaling pathway	GO:0039529	0.00007460251436137053	3	DDX60,DDX58,DHX58
M1	regulation of defense response to virus	GO:0050688	0.00007771134219895384	4	DDX60,DDX58,DHX58,IFIT1
M1	regulation of type I interferon production	GO:0032479	0.00007771134219895384	4	DDX58,IRF1,DHX58,IFIH1
M1	type I interferon production	GO:0032606	0.00007771134219895384	4	DDX58,IRF1,DHX58,IFIH1
M1	response to exogenous dsRNA	GO:0043330	0.00011258324236830368	3	DDX58,IFIT1,IFIH1
M1	positive regulation of interferon-beta production	GO:0032728	0.00013785239259096017	3	DDX58,IRF1,IFIH1
M1	positive regulation of cytokine production	GO:0001819	0.00016965903455187241	6	DDX58,IFIH1,IRF1,IL15,DDX60,DHX58
M1	positive regulation of interferon-beta secretion	GO:0035549	0.0002660653402929407	2	DDX58,IFIH1
M1	regulation of defense response	GO:0031347	0.0002804188289056193	6	DDX58,IFIH1,USP18,IFIT1,DDX60,DHX58
M1	cellular response to cytokine stimulus	GO:0071345	0.000342294350310707	6	CXCL11,IFIT1,IRF1,CXCL10,IL15,STAT2
M1	regulation of interferon-beta production	GO:0032648	0.000342294350310707	3	DDX58,IRF1,IFIH1
M1	innate immune response-activating signal transduction	GO:0002758	0.000342294350310707	4	DDX60,DDX58,DHX58,IFIH1
M1	pattern recognition receptor signaling pathway	GO:0002221	0.000342294350310707	4	DDX60,DDX58,DHX58,IFIH1
M1	interferon-beta production	GO:0032608	0.0003569493949898803	3	DDX58,IRF1,IFIH1
M1	interferon-beta secretion	GO:0035546	0.00037084868076752895	2	DDX58,IFIH1
M1	regulation of interferon-beta secretion	GO:0035547	0.00037084868076752895	2	DDX58,IFIH1
M1	positive regulation of type I interferon production	GO:0032481	0.0004026984515507789	3	DDX58,IRF1,IFIH1
M1	regulation of response to biotic stimulus	GO:0002831	0.0004168324700763236	4	DDX60,DDX58,DHX58,IFIT1
M1	regulation of response to external stimulus	GO:0032101	0.00043783775356231883	6	DDX58,USP18,CXCL10,IFIT1,DDX60,DHX58
M1	interferon-alpha secretion	GO:0072642	0.0004567060145843709	2	DDX58,IFIH1
M1	regulation of interferon-alpha secretion	GO:1902739	0.0004567060145843709	2	DDX58,IFIH1
M1	positive regulation of interferon-alpha secretion	GO:1902741	0.0004567060145843709	2	DDX58,IFIH1
M1	activation of innate immune response	GO:0002218	0.0005322915524235664	4	DDX60,DDX58,DHX58,IFIH1
M1	type I interferon secretion	GO:0072641	0.0005812536299938084	2	DDX58,IFIH1
M1	regulation of MDA-5 signaling pathway	GO:0039533	0.0005812536299938084	2	DDX60,DHX58
M1	positive regulation of tumor necrosis factor secretion	GO:1904469	0.0009108038975623853	2	DDX58,IFIH1
M1	positive regulation of cAMP metabolic process	GO:0030816	0.0010874103835985637	2	CXCL10,CXCL11
M1	positive regulation of cAMP-mediated signaling	GO:0043950	0.0010874103835985637	2	CXCL10,CXCL11
M1	cellular response to dsRNA	GO:0071359	0.0011608576688484954	3	DDX58,IFIT1,IFIH1
M1	positive regulation of innate immune response	GO:0045089	0.0012412594255304897	4	DDX60,DDX58,DHX58,IFIH1
M1	regulation of cAMP metabolic process	GO:0030814	0.0012462792263016832	2	CXCL10,CXCL11
M1	regulation of tumor necrosis factor secretion	GO:1904467	0.0012462792263016832	2	DDX58,IFIH1
M1	intracellular receptor signaling pathway	GO:0030522	0.001382013096359603	4	DDX60,DDX58,DHX58,IFIH1
M1	T cell chemotaxis	GO:0010818	0.00139865838693693	2	CXCL10,CXCL11
M1	tumor necrosis factor secretion	GO:1990774	0.00139865838693693	2	DDX58,IFIH1
M1	response to dsRNA	GO:0043331	0.0014018605925092268	3	DDX58,IFIT1,IFIH1
M1	immune response-activating signal transduction	GO:0002757	0.0015385409177941282	4	DDX60,DDX58,DHX58,IFIH1
M1	response to interferon-alpha	GO:0035455	0.0015798270019682118	2	MX2,EIF2AK2
M1	regulation of immune effector process	GO:0002697	0.0017130359619493976	4	DDX60,DDX58,DHX58,IFIT1
M1	immune response-regulating signaling pathway	GO:0002764	0.0018105647804184573	4	DDX60,DDX58,DHX58,IFIH1
M1	regulation of RIG-I signaling pathway	GO:0039535	0.0018105647804184573	2	DDX60,DHX58
M1	positive regulation of DNA binding transcription factor activity	GO:0051091	0.0018437709636180144	4	EIF2AK2,TRIM21,DDX58,TRIM14
M1	regulation of innate immune response	GO:0045088	0.0019914073435177214	4	DDX60,DDX58,DHX58,IFIH1
M1	positive regulation of defense response	GO:0031349	0.0019914073435177214	4	DDX60,DDX58,DHX58,IFIH1
M1	positive regulation of interferon-alpha production	GO:0032727	0.0020081456328709967	2	DDX58,IFIH1
M1	positive regulation of cyclic nucleotide metabolic process	GO:0030801	0.0021899059824640453	2	CXCL10,CXCL11
M1	positive regulation of interleukin-6 secretion	GO:2000778	0.0021899059824640453	2	DDX58,IFIH1
M1	cytokine-mediated signaling pathway	GO:0019221	0.002258560786666948	4	IL15,STAT2,CXCL10,CXCL11
M1	response to interferon-beta	GO:0035456	0.0023725953647296912	2	IRF1,XAF1
M1	regulation of cAMP-mediated signaling	GO:0043949	0.0023725953647296912	2	CXCL10,CXCL11
M1	regulation of viral-induced cytoplasmic pattern recognition receptor signaling pathway	GO:0039531	0.0023725953647296912	2	DDX60,DHX58
M1	interferon-alpha production	GO:0032607	0.00254357261052965	2	DDX58,IFIH1
M1	regulation of interferon-alpha production	GO:0032647	0.00254357261052965	2	DDX58,IFIH1
M1	negative regulation of defense response to virus	GO:0050687	0.0027670748222913205	2	IFIT1,DHX58
M1	activation of immune response	GO:0002253	0.00283544074192386	4	DDX60,DDX58,DHX58,IFIH1
M1	chemokine-mediated signaling pathway	GO:0070098	0.002951154139641148	2	CXCL10,CXCL11
M1	regulation of cyclic nucleotide metabolic process	GO:0030799	0.002951154139641148	2	CXCL10,CXCL11
M1	cellular response to type I interferon	GO:0071357	0.0031664664601749634	2	IFIT1,STAT2
M1	lymphocyte chemotaxis	GO:0048247	0.0031664664601749634	2	CXCL10,CXCL11
M1	interleukin-6 secretion	GO:0072604	0.0033974318939727645	2	DDX58,IFIH1
M1	negative regulation of viral transcription	GO:0032897	0.0036631096221610873	2	TRIM21,TRIM14
M1	cAMP metabolic process	GO:0046058	0.0038841888215214926	2	CXCL10,CXCL11
M1	positive regulation of release of sequestered calcium ion into cytosol	GO:0051281	0.0038841888215214926	2	CXCL10,CXCL11
M1	T cell migration	GO:0072678	0.0041408948194479826	2	CXCL10,CXCL11
M1	response to type I interferon	GO:0034340	0.004382982187922509	2	IFIT1,STAT2
M1	regulation of defense response to virus by host	GO:0050691	0.004626906196071525	2	DDX58,IFIT1
M1	positive regulation of purine nucleotide metabolic process	GO:1900544	0.004626906196071525	2	CXCL10,CXCL11
M1	positive regulation of nucleotide metabolic process	GO:0045981	0.004904062660621853	2	CXCL10,CXCL11
M1	positive regulation of calcium ion transport into cytosol	GO:0010524	0.005139409513937711	2	CXCL10,CXCL11
M1	positive regulation of response to cytokine stimulus	GO:0060760	0.005790081415880386	2	DDX58,IFIH1
M1	positive regulation of calcium ion transmembrane transport	GO:1904427	0.006044816620024005	2	CXCL10,CXCL11
M1	regulation of release of sequestered calcium ion into cytosol	GO:0051279	0.006371067045494106	2	CXCL10,CXCL11
M1	positive regulation of immune response	GO:0050778	0.006585935922521748	4	DDX60,DDX58,DHX58,IFIH1
M1	regulation of DNA binding transcription factor activity	GO:0051090	0.006603537808186241	4	EIF2AK2,TRIM21,DDX58,TRIM14
M1	positive regulation of tumor necrosis factor production	GO:0032760	0.0066260145775057	2	DDX58,IFIH1
M1	negative regulation of response to biotic stimulus	GO:0002832	0.006861922827953326	2	IFIT1,DHX58
M1	positive regulation of interleukin-6 production	GO:0032755	0.006861922827953326	2	DDX58,IFIH1
M1	positive regulation of tumor necrosis factor superfamily cytokine production	GO:1903557	0.006861922827953326	2	DDX58,IFIH1
M1	lymphocyte migration	GO:0072676	0.007823275082672141	2	CXCL10,CXCL11
M1	regulation of calcium ion transport into cytosol	GO:0010522	0.008518817244862305	2	CXCL10,CXCL11
M1	regulation of viral transcription	GO:0046782	0.008872689371395232	2	TRIM21,TRIM14
M1	viral transcription	GO:0019083	0.009825004412791999	2	TRIM21,TRIM14
M1	cyclic nucleotide metabolic process	GO:0009187	0.010591843317514442	2	CXCL10,CXCL11
M1	regulation of purine nucleotide metabolic process	GO:1900542	0.010591843317514442	2	CXCL10,CXCL11
M1	protein autoubiquitination	GO:0051865	0.011375528775823282	2	TRIM21,RNF213
M1	regulation of nucleotide metabolic process	GO:0006140	0.012600607700929285	2	CXCL10,CXCL11
M1	positive regulation of calcium ion transport	GO:0051928	0.01294820643864542	2	CXCL10,CXCL11
M1	sequestering of calcium ion	GO:0051208	0.01294820643864542	2	CXCL10,CXCL11
M1	response to interferon-gamma	GO:0034341	0.013338508462071338	2	TRIM21,GCH1
M1	regulation of interleukin-6 production	GO:0032675	0.013731148267364168	2	DDX58,IFIH1
M1	negative regulation of immune effector process	GO:0002698	0.014345372548877088	2	IFIT1,DHX58
M1	viral gene expression	GO:0019080	0.014345372548877088	2	TRIM21,TRIM14
M1	interleukin-6 production	GO:0032635	0.014607437306969742	2	DDX58,IFIH1
M1	negative regulation of sequestering of calcium ion	GO:0051283	0.014607437306969742	2	CXCL10,CXCL11
M1	release of sequestered calcium ion into cytosol	GO:0051209	0.014607437306969742	2	CXCL10,CXCL11
M1	regulation of sequestering of calcium ion	GO:0051282	0.014607437306969742	2	CXCL10,CXCL11
M1	regulation of calcium ion transmembrane transport	GO:1903169	0.014607437306969742	2	CXCL10,CXCL11
M1	positive regulation of small molecule metabolic process	GO:0062013	0.016243937766634773	2	CXCL10,CXCL11
M1	regulation of protein secretion	GO:0050708	0.016805166401594802	3	RSAD2,DDX58,IFIH1
M1	positive regulation of cation transmembrane transport	GO:1904064	0.016805166401594802	2	CXCL10,CXCL11
M1	cAMP-mediated signaling	GO:0019933	0.01718899906321096	2	CXCL10,CXCL11
M1	regulation of tumor necrosis factor production	GO:0032680	0.01718899906321096	2	DDX58,IFIH1
M1	regulation of tumor necrosis factor superfamily cytokine production	GO:1903555	0.01796131084234361	2	DDX58,IFIH1
M1	cyclic-nucleotide-mediated signaling	GO:0019935	0.018263036331456945	2	CXCL10,CXCL11
M1	calcium ion transmembrane import into cytosol	GO:0097553	0.018263036331456945	2	CXCL10,CXCL11
M1	tumor necrosis factor production	GO:0032640	0.018263036331456945	2	DDX58,IFIH1
M1	regulation of peptide secretion	GO:0002791	0.018389352007271428	3	RSAD2,DDX58,IFIH1
M1	positive regulation of ion transmembrane transport	GO:0034767	0.018841338031761384	2	CXCL10,CXCL11
M1	tumor necrosis factor superfamily cytokine production	GO:0071706	0.019265833906684925	2	DDX58,IFIH1
M1	negative regulation of protein binding	GO:0032091	0.019669296420998742	2	IFIT2,IFIT1
M1	calcium ion transport into cytosol	GO:0060402	0.02058880973171961	2	CXCL10,CXCL11
M1	protein secretion	GO:0009306	0.02097786540413961	3	RSAD2,DDX58,IFIH1
M1	nucleotide metabolic process	GO:0009117	0.02142547204316637	3	CXCL10,CXCL11,CMPK2
M1	regulation of response to cytokine stimulus	GO:0060759	0.02187181145308464	2	DDX58,IFIH1
M1	nucleoside phosphate metabolic process	GO:0006753	0.021958174323991157	3	CXCL10,CXCL11,CMPK2
M1	positive regulation of cytokine secretion	GO:0050715	0.02228236376664653	2	DDX58,IFIH1
M1	negative regulation of defense response	GO:0031348	0.022650143124371174	2	IFIT1,DHX58
M1	peptide secretion	GO:0002790	0.02341138456223426	3	RSAD2,DDX58,IFIH1
M1	regulation of mitochondrion organization	GO:0010821	0.024053752819639212	2	STAT2,TNFSF10
M1	cytosolic calcium ion transport	GO:0060401	0.024405228187876302	2	CXCL10,CXCL11
M1	response to lipopolysaccharide	GO:0032496	0.02813831943736985	2	GCH1,CXCL10
M1	positive regulation of transmembrane transport	GO:0034764	0.02813831943736985	2	CXCL10,CXCL11
M1	positive regulation of NF-kappaB transcription factor activity	GO:0051092	0.028628607110205682	2	EIF2AK2,TRIM14
M1	nucleobase-containing small molecule metabolic process	GO:0055086	0.029483094239875152	3	CXCL10,CXCL11,CMPK2
M1	regulation of calcium ion transport	GO:0051924	0.02961395057831904	2	CXCL10,CXCL11
M1	cellular response to organic cyclic compound	GO:0071407	0.030125674259819907	3	DDX58,IFIT1,IFIH1
M1	cellular response to nitrogen compound	GO:1901699	0.03113872895981747	3	DDX58,IFIT1,IFIH1
M1	leukocyte chemotaxis	GO:0030595	0.03270752461381593	2	CXCL10,CXCL11
M1	regulation of secretion by cell	GO:1903530	0.03293553241068096	3	RSAD2,DDX58,IFIH1
M1	negative regulation of binding	GO:0051100	0.03440553841220049	2	IFIT2,IFIT1
M1	response to molecule of bacterial origin	GO:0002237	0.03440553841220049	2	GCH1,CXCL10
M1	regulation of cytokine secretion	GO:0050707	0.03538042389528659	2	DDX58,IFIH1
M1	protein complex oligomerization	GO:0051259	0.03538042389528659	3	TRIM21,RNF213,GCH1
M1	positive regulation of ion transport	GO:0043270	0.03629830983234066	2	CXCL10,CXCL11
M1	interaction with host	GO:0051701	0.036714371836871484	2	TRIM21,IFIT1
M1	regulation of secretion	GO:0051046	0.03721962887379565	3	RSAD2,DDX58,IFIH1
M1	positive regulation of cytosolic calcium ion concentration	GO:0007204	0.03822162282438154	2	CXCL10,CXCL11
M1	positive regulation of multi-organism process	GO:0043902	0.03964387586037495	2	DDX60,IFIT1
M1	positive regulation of apoptotic process	GO:0043065	0.03964387586037495	3	IFIT2,IDO1,TNFSF10
M1	positive regulation of programmed cell death	GO:0043068	0.04042988834234446	3	IFIT2,IDO1,TNFSF10
M1	cytokine secretion	GO:0050663	0.040653813170144125	2	DDX58,IFIH1
M1	positive regulation of response to external stimulus	GO:0032103	0.04176065767027969	2	DDX60,CXCL10
M1	positive regulation of protein secretion	GO:0050714	0.04389219522852471	2	DDX58,IFIH1
M1	negative regulation of response to external stimulus	GO:0032102	0.04420248243581494	2	IFIT1,DHX58
M1	regulation of cytosolic calcium ion concentration	GO:0051480	0.04420248243581494	2	CXCL10,CXCL11
M1	regulation of protein binding	GO:0043393	0.045830214763915994	2	IFIT2,IFIT1
M1	positive regulation of peptide secretion	GO:0002793	0.04684985893228095	2	DDX58,IFIH1
M1	regulation of cation transmembrane transport	GO:1904062	0.04735984602519802	2	CXCL10,CXCL11
M1	regulation of small molecule metabolic process	GO:0062012	0.05115394704778545	2	CXCL10,CXCL11
M1	calcium ion transmembrane transport	GO:0070588	0.05115394704778545	2	CXCL10,CXCL11
M1	cellular response to external stimulus	GO:0071496	0.0522911720506704	2	EIF2AK2,IRF1
M1	maintenance of location	GO:0051235	0.055842812830504955	2	CXCL10,CXCL11
M1	leukocyte migration	GO:0050900	0.0575074243756486	2	CXCL10,CXCL11
M1	regulation of ion transmembrane transport	GO:0034765	0.059945299594689805	2	CXCL10,CXCL11
M1	cell chemotaxis	GO:0060326	0.06045908669726766	2	CXCL10,CXCL11
M1	purine ribonucleotide metabolic process	GO:0009150	0.06407686183770188	2	CXCL10,CXCL11
M1	regulation of metal ion transport	GO:0010959	0.06458945668896549	2	CXCL10,CXCL11
M1	ribonucleotide metabolic process	GO:0009259	0.06561244228024622	2	CXCL10,CXCL11
M1	cellular calcium ion homeostasis	GO:0006874	0.0661227948687589	2	CXCL10,CXCL11
M1	purine nucleotide metabolic process	GO:0006163	0.06728428455046498	2	CXCL10,CXCL11
M1	protein homooligomerization	GO:0051260	0.06764906915027034	2	RNF213,GCH1
M1	calcium ion homeostasis	GO:0055074	0.06786859380146142	2	CXCL10,CXCL11
M1	ribose phosphate metabolic process	GO:0019693	0.06786859380146142	2	CXCL10,CXCL11
M1	positive regulation of secretion by cell	GO:1903532	0.07001791000588145	2	DDX58,IFIH1
M1	second-messenger-mediated signaling	GO:0019932	0.07103160827892853	2	CXCL10,CXCL11
M1	negative regulation of immune system process	GO:0002683	0.07267954446935954	2	IFIT1,DHX58
M1	cellular divalent inorganic cation homeostasis	GO:0072503	0.07267954446935954	2	CXCL10,CXCL11
M1	positive regulation of secretion	GO:0051047	0.07382696757873966	2	DDX58,IFIH1
M1	calcium ion transport	GO:0006816	0.07481882922913552	2	CXCL10,CXCL11
M1	regulation of transmembrane transport	GO:0034762	0.07481882922913552	2	CXCL10,CXCL11
M1	divalent inorganic cation homeostasis	GO:0072507	0.07694734220360376	2	CXCL10,CXCL11
M1	purine-containing compound metabolic process	GO:0072521	0.0774379669712772	2	CXCL10,CXCL11
M1	regulation of signaling receptor activity	GO:0010469	0.07776841888552175	2	CXCL10,CXCL11
M1	positive regulation of protein transport	GO:0051222	0.08084837744374619	2	DDX58,IFIH1
M1	taxis	GO:0042330	0.08441508042910384	2	CXCL10,CXCL11
M1	chemotaxis	GO:0006935	0.08441508042910384	2	CXCL10,CXCL11
M1	divalent metal ion transport	GO:0070838	0.08472282158922123	2	CXCL10,CXCL11
M1	divalent inorganic cation transport	GO:0072511	0.08472282158922123	2	CXCL10,CXCL11
M1	positive regulation of establishment of protein localization	GO:1904951	0.08697262697748698	2	DDX58,IFIH1
M1	response to bacterium	GO:0009617	0.08727051856643686	2	GCH1,CXCL10
M1	cellular metal ion homeostasis	GO:0006875	0.08903458542252957	2	CXCL10,CXCL11
M1	nervous system process	GO:0050877	0.0927385056753479	2	GCH1,RTP4
M1	regulation of ion transport	GO:0043269	0.09320079531992903	2	CXCL10,CXCL11
M1	regulation of binding	GO:0051098	0.0936615957854419	2	IFIT2,IFIT1
M1	posttranscriptional regulation of gene expression	GO:0010608	0.09457870011812736	2	TDRD7,EIF2AK2
M1	cellular cation homeostasis	GO:0030003	0.09999189340569407	2	CXCL10,CXCL11
M2	viral life cycle	GO:0019058	4.592416891332043e-8	9	VAMP8,ISG15,ADAR,IFITM3,CD74,BST2,PLSCR1,ISG20,IFITM2
M2	regulation of viral genome replication	GO:0045069	4.592416891332043e-8	7	ISG15,ADAR,IFITM3,BST2,PLSCR1,ISG20,IFITM2
M2	regulation of viral life cycle	GO:1903900	4.7170112340794555e-8	8	ISG15,ADAR,IFITM3,CD74,BST2,PLSCR1,ISG20,IFITM2
M2	immune effector process	GO:0002252	6.718763856051524e-8	10	VAMP8,CFH,ISG15,SERPING1,IFITM3,BST2,PLSCR1,IRF7,ISG20,B2M
M2	negative regulation of viral genome replication	GO:0045071	6.718763856051524e-8	6	ISG15,IFITM3,BST2,PLSCR1,ISG20,IFITM2
M2	viral genome replication	GO:0019079	1.0042652787704856e-7	7	ISG15,ADAR,IFITM3,BST2,PLSCR1,ISG20,IFITM2
M2	regulation of viral process	GO:0050792	2.386369338152578e-7	8	ISG15,ADAR,IFITM3,CD74,BST2,PLSCR1,ISG20,IFITM2
M2	viral process	GO:0016032	2.6737874415468145e-7	9	VAMP8,ISG15,ADAR,IFITM3,CD74,BST2,PLSCR1,ISG20,IFITM2
M2	regulation of symbiosis, encompassing mutualism through parasitism	GO:0043903	4.2183445418064425e-7	8	ISG15,ADAR,IFITM3,CD74,BST2,PLSCR1,ISG20,IFITM2
M2	response to virus	GO:0009615	4.586160400072009e-7	8	ISG15,ADAR,IFITM3,BST2,PLSCR1,IRF7,ISG20,IFITM2
M2	negative regulation of viral life cycle	GO:1903901	4.586160400072009e-7	6	ISG15,IFITM3,BST2,PLSCR1,ISG20,IFITM2
M2	symbiont process	GO:0044403	8.061313592692854e-7	9	VAMP8,ISG15,ADAR,IFITM3,CD74,BST2,PLSCR1,ISG20,IFITM2
M2	negative regulation of viral process	GO:0048525	0.0000014064782464107132	6	ISG15,IFITM3,BST2,PLSCR1,ISG20,IFITM2
M2	regulation of multi-organism process	GO:0043900	0.000007479568556335731	8	ISG15,ADAR,IFITM3,CD74,BST2,PLSCR1,ISG20,IFITM2
M2	defense response to virus	GO:0051607	0.000009217800692306679	6	ISG15,IFITM3,BST2,PLSCR1,IRF7,ISG20
M2	negative regulation of multi-organism process	GO:0043901	0.000015221038575939593	6	ISG15,IFITM3,BST2,PLSCR1,ISG20,IFITM2
M2	response to interferon-alpha	GO:0035455	0.00006140450096409328	3	IFITM3,IFITM2,ADAR
M2	innate immune response	GO:0045087	0.00007867165320793843	7	ISG15,SERPING1,MYD88,IFITM3,BST2,PLSCR1,IFITM2
M2	viral entry into host cell	GO:0046718	0.0001062689509289299	4	VAMP8,IFITM3,CD74,IFITM2
M2	response to interferon-beta	GO:0035456	0.0001180084355574585	3	IFITM3,IFITM2,PLSCR1
M2	entry into host cell	GO:0030260	0.00013554399181636844	4	VAMP8,IFITM3,CD74,IFITM2
M2	entry into host	GO:0044409	0.00013554399181636844	4	VAMP8,IFITM3,CD74,IFITM2
M2	entry into cell of other organism involved in symbiotic interaction	GO:0051806	0.00013554399181636844	4	VAMP8,IFITM3,CD74,IFITM2
M2	entry into other organism involved in symbiotic interaction	GO:0051828	0.00013554399181636844	4	VAMP8,IFITM3,CD74,IFITM2
M2	defense response to other organism	GO:0098542	0.000188915438268202	6	ISG15,IFITM3,BST2,PLSCR1,IRF7,ISG20
M2	antigen processing and presentation of endogenous peptide antigen via MHC class I	GO:0019885	0.00029741571588868745	2	TAP1,B2M
M2	regulation of viral entry into host cell	GO:0046596	0.00031869666614964016	3	IFITM3,CD74,IFITM2
M2	positive regulation of immune response	GO:0050778	0.000342294350310707	6	VAMP8,CFH,SERPING1,PLSCR1,B2M,RBCK1
M2	antigen processing and presentation of peptide antigen via MHC class I	GO:0002474	0.0004094891057019242	2	TAP1,B2M
M2	antigen processing and presentation of endogenous peptide antigen	GO:0002483	0.0004094891057019242	2	TAP1,B2M
M2	antigen processing and presentation	GO:0019882	0.00045584628391872	3	TAP1,HLA-DRB1,B2M
M2	antigen processing and presentation of endogenous antigen	GO:0019883	0.0005098681429500949	2	TAP1,B2M
M2	interaction with host	GO:0051701	0.0008849449888038717	4	VAMP8,IFITM3,CD74,IFITM2
M2	regulation of endopeptidase activity	GO:0052548	0.0010874103835985637	5	PSMB8,PSMB9,IFI27,SERPING1,BST2
M2	regulation of peptidase activity	GO:0052547	0.0012557570880038843	5	PSMB8,PSMB9,IFI27,SERPING1,BST2
M2	regulation of immune effector process	GO:0002697	0.0021625827729435825	4	VAMP8,BST2,SERPING1,B2M
M2	negative regulation of viral entry into host cell	GO:0046597	0.002240788706796493	2	IFITM3,IFITM2
M2	regulation of leukocyte mediated immunity	GO:0002703	0.002245321516882224	3	VAMP8,BST2,B2M
M2	antigen processing and presentation of peptide antigen	GO:0048002	0.002398548380387064	2	TAP1,B2M
M2	complement activation	GO:0006956	0.0035948129638479647	2	CFH,SERPING1
M2	positive regulation of I-kappaB kinase/NF-kappaB signaling	GO:0043123	0.0038768527171073918	3	RBCK1,CD74,MYD88
M2	leukocyte mediated immunity	GO:0002443	0.004852268589956015	3	VAMP8,BST2,B2M
M2	response to type I interferon	GO:0034340	0.004906590865186669	2	ISG15,MYD88
M2	protein activation cascade	GO:0072376	0.005566991991545597	2	CFH,SERPING1
M2	regulation of cytokine production involved in immune response	GO:0002718	0.0058952517924272495	2	BST2,B2M
M2	positive regulation of cytokine production	GO:0001819	0.0066260145775057	4	IRF7,HLA-G,B2M,MYD88
M2	positive regulation of type I interferon production	GO:0032481	0.006807274639583928	2	IRF7,MYD88
M2	positive regulation of leukocyte activation	GO:0002696	0.007443028152986626	3	VAMP8,CD74,HLA-G
M2	regulation of I-kappaB kinase/NF-kappaB signaling	GO:0043122	0.007563568280345672	3	RBCK1,CD74,MYD88
M2	positive regulation of cell activation	GO:0050867	0.007711817386496043	3	VAMP8,CD74,HLA-G
M2	cytokine production involved in immune response	GO:0002367	0.008912573279972042	2	BST2,B2M
M2	positive regulation of leukocyte mediated immunity	GO:0002705	0.009274492128104857	2	VAMP8,B2M
M2	I-kappaB kinase/NF-kappaB signaling	GO:0007249	0.009822074136656834	3	RBCK1,CD74,MYD88
M2	regulation of adaptive immune response	GO:0002819	0.009973120770527559	2	IRF7,B2M
M2	regulation of production of molecular mediator of immune response	GO:0002700	0.010817379400792729	2	BST2,B2M
M2	positive regulation of leukocyte differentiation	GO:1902107	0.012600607700929285	2	CD74,HLA-G
M2	regulation of type I interferon production	GO:0032479	0.013731557051484971	2	IRF7,MYD88
M2	type I interferon production	GO:0032606	0.013731557051484971	2	IRF7,MYD88
M2	positive regulation of viral life cycle	GO:1903902	0.014122160512259748	2	CD74,ADAR
M2	negative regulation of immune response	GO:0050777	0.014122160512259748	2	BST2,SERPING1
M2	response to interferon-gamma	GO:0034341	0.014771860025010129	2	IFITM3,IFITM2
M2	negative regulation of immune effector process	GO:0002698	0.016135222032179798	2	BST2,SERPING1
M2	regulation of leukocyte activation	GO:0002694	0.016728091220511932	3	VAMP8,CD74,HLA-G
M2	negative regulation of immune system process	GO:0002683	0.01747434938724387	3	BST2,SERPING1,HLA-G
M2	production of molecular mediator of immune response	GO:0002440	0.01751972985864592	2	BST2,B2M
M2	adaptive immune response	GO:0002250	0.018307926918071493	2	IRF7,B2M
M2	activation of immune response	GO:0002253	0.01864090179884095	3	RBCK1,CFH,SERPING1
M2	regulation of cell activation	GO:0050865	0.01864090179884095	3	VAMP8,CD74,HLA-G
M2	positive regulation of immune effector process	GO:0002699	0.022650143124371174	2	VAMP8,B2M
M2	positive regulation of hemopoiesis	GO:1903708	0.022650143124371174	2	CD74,HLA-G
M2	positive regulation of viral process	GO:0048524	0.02414331498545178	2	CD74,ADAR
M2	immune response-regulating cell surface receptor signaling pathway	GO:0002768	0.025127243384926178	2	RBCK1,HLA-G
M2	regulation of inflammatory response	GO:0050727	0.025588769315508162	2	VAMP8,SERPING1
M2	regulation of leukocyte differentiation	GO:1902105	0.025588769315508162	2	CD74,HLA-G
M2	negative regulation of transport	GO:0051051	0.027247871104566678	3	VAMP8,BST2,CD74
M2	humoral immune response	GO:0006959	0.029656472859957254	2	CFH,SERPING1
M2	negative regulation of secretion	GO:0051048	0.030742734514821	2	VAMP8,CD74
M2	regulation of lymphocyte proliferation	GO:0050670	0.031211737883326176	2	CD74,HLA-G
M2	regulation of mononuclear cell proliferation	GO:0032944	0.03168056328403884	2	CD74,HLA-G
M2	positive regulation of NF-kappaB transcription factor activity	GO:0051092	0.03221459022896664	2	RBCK1,MYD88
M2	regulation of leukocyte proliferation	GO:0070663	0.03261749583963691	2	CD74,HLA-G
M2	leukocyte activation	GO:0045321	0.03287126335233187	3	VAMP8,CD74,HLA-G
M2	lymphocyte proliferation	GO:0046651	0.034020438026850626	2	CD74,HLA-G
M2	mononuclear cell proliferation	GO:0032943	0.03440553841220049	2	CD74,HLA-G
M2	positive regulation of lymphocyte activation	GO:0051251	0.035419433712345114	2	CD74,HLA-G
M2	leukocyte proliferation	GO:0070661	0.035968941784355654	2	CD74,HLA-G
M2	regulation of defense response	GO:0031347	0.036714371836871484	3	VAMP8,SERPING1,PLSCR1
M2	negative regulation of endopeptidase activity	GO:0010951	0.03964387586037495	2	BST2,SERPING1
M2	negative regulation of peptidase activity	GO:0010466	0.042447444942191485	2	BST2,SERPING1
M2	inflammatory response	GO:0006954	0.04366472255339465	2	VAMP8,SERPING1
M2	cell activation	GO:0001775	0.04420248243581494	3	VAMP8,CD74,HLA-G
M2	positive regulation of multi-organism process	GO:0043902	0.044486126206587644	2	CD74,ADAR
M2	regulation of hemopoiesis	GO:1903706	0.04684985893228095	2	CD74,HLA-G
M2	negative regulation of protein kinase activity	GO:0006469	0.048620176933361015	2	MVP,ADAR
M2	leukocyte differentiation	GO:0002521	0.049183070413594106	2	CD74,HLA-G
M2	RNA catabolic process	GO:0006401	0.049746083618126075	2	ISG20,MYD88
M2	negative regulation of kinase activity	GO:0033673	0.05472498916210227	2	MVP,ADAR
M2	regulation of peptidyl-tyrosine phosphorylation	GO:0050730	0.056546215264505845	2	MVP,CD74
M2	regulation of lymphocyte activation	GO:0051249	0.061594231832384654	2	CD74,HLA-G
M2	regulation of cysteine-type endopeptidase activity	GO:2000116	0.06540251421031679	2	PSMB9,IFI27
M2	immune response-regulating signaling pathway	GO:0002764	0.06764906915027034	2	RBCK1,HLA-G
M2	positive regulation of DNA binding transcription factor activity	GO:0051091	0.06786859380146142	2	RBCK1,MYD88
M2	negative regulation of transferase activity	GO:0051348	0.06905040951050051	2	MVP,ADAR
M2	regulation of innate immune response	GO:0045088	0.07001791000588145	2	SERPING1,PLSCR1
M2	positive regulation of defense response	GO:0031349	0.07001791000588145	2	VAMP8,PLSCR1
M2	cytokine-mediated signaling pathway	GO:0019221	0.07528426967030674	2	CD74,MYD88
M2	regulation of intracellular transport	GO:0032386	0.07583127998749169	2	VAMP8,IFI27
M2	negative regulation of proteolysis	GO:0045861	0.07746526607733503	2	BST2,SERPING1
M2	lymphocyte activation	GO:0046649	0.08684047298075137	2	CD74,HLA-G
M2	regulation of vesicle-mediated transport	GO:0060627	0.08719272965037347	2	VAMP8,B2M
M2	nucleobase-containing compound catabolic process	GO:0034655	0.09380912314839762	2	ISG20,MYD88
M2	hemopoiesis	GO:0030097	0.099710759227848	2	CD74,HLA-G
M3	regulation of endothelial cell apoptotic process	GO:2000351	0.000011888863150031273	3	TNFAIP3,CCL2,ICAM1
M3	endothelial cell apoptotic process	GO:0072577	0.00001450173019815333	3	TNFAIP3,CCL2,ICAM1
M3	regulation of epithelial cell apoptotic process	GO:1904035	0.000020076342657594074	3	TNFAIP3,CCL2,ICAM1
M3	epithelial cell apoptotic process	GO:1904019	0.00002550598935697508	3	TNFAIP3,CCL2,ICAM1
M3	negative regulation of extrinsic apoptotic signaling pathway via death domain receptors	GO:1902042	0.0002660653402929407	2	TNFAIP3,ICAM1
M3	negative regulation of endothelial cell apoptotic process	GO:2000352	0.0003762044277951121	2	TNFAIP3,ICAM1
M3	negative regulation of epithelial cell apoptotic process	GO:1904036	0.00044103046926188106	2	TNFAIP3,ICAM1
M3	regulation of interleukin-2 production	GO:0032663	0.00047033808414772497	2	TNFAIP3,PDE4B
M3	interleukin-2 production	GO:0032623	0.000493318496956859	2	TNFAIP3,PDE4B
M3	regulation of extrinsic apoptotic signaling pathway via death domain receptors	GO:1902041	0.0005163923698487361	2	TNFAIP3,ICAM1
M3	lipopolysaccharide-mediated signaling pathway	GO:0031663	0.0006048494846994141	2	TNFAIP3,CCL2
M3	extrinsic apoptotic signaling pathway via death domain receptors	GO:0008625	0.0011529601869655537	2	TNFAIP3,ICAM1
M3	negative regulation of extrinsic apoptotic signaling pathway	GO:2001237	0.0012682262345387583	2	TNFAIP3,ICAM1
M3	cellular response to lipopolysaccharide	GO:0071222	0.0021625827729435825	2	TNFAIP3,CCL2
M3	cellular response to molecule of bacterial origin	GO:0071219	0.002398548380387064	2	TNFAIP3,CCL2
M3	regulation of extrinsic apoptotic signaling pathway	GO:2001236	0.0025723890928839796	2	TNFAIP3,ICAM1
M3	regulation of leukocyte migration	GO:0002685	0.0027670748222913205	2	CCL2,ICAM1
M3	response to lipopolysaccharide	GO:0032496	0.00283544074192386	2	TNFAIP3,CCL2
M3	cellular response to biotic stimulus	GO:0071216	0.002951154139641148	2	TNFAIP3,CCL2
M3	response to molecule of bacterial origin	GO:0002237	0.0035022453643759745	2	TNFAIP3,CCL2
M3	negative regulation of apoptotic signaling pathway	GO:2001234	0.00413753438702827	2	TNFAIP3,ICAM1
M3	extrinsic apoptotic signaling pathway	GO:0097191	0.004242568467911425	2	TNFAIP3,ICAM1
M3	negative regulation of response to external stimulus	GO:0032102	0.0045417636910477744	2	TNFAIP3,CCL2
M3	immune response-activating signal transduction	GO:0002757	0.005807347712731232	2	TNFAIP3,PDE4B
M3	leukocyte migration	GO:0050900	0.005974463425410146	2	CCL2,ICAM1
M3	immune response-regulating signaling pathway	GO:0002764	0.006324654339434627	2	TNFAIP3,PDE4B
M3	negative regulation of immune system process	GO:0002683	0.007740324858643106	2	TNFAIP3,CCL2
M3	activation of immune response	GO:0002253	0.008229220256570646	2	TNFAIP3,PDE4B
M3	regulation of apoptotic signaling pathway	GO:2001233	0.00967580589124412	2	TNFAIP3,ICAM1
M3	response to bacterium	GO:0009617	0.00967580589124412	2	TNFAIP3,CCL2
M3	cellular response to lipid	GO:0071396	0.011826594024346009	2	TNFAIP3,CCL2
M3	positive regulation of immune response	GO:0050778	0.013473675468376814	2	TNFAIP3,PDE4B
M3	small molecule biosynthetic process	GO:0044283	0.013816984318635542	2	PDE4B,PTGS2
M3	innate immune response	GO:0045087	0.01500997019063712	2	TNFAIP3,CCL2
M3	negative regulation of cell proliferation	GO:0008285	0.01565517180090938	2	TNFAIP3,CCL2
M3	response to lipid	GO:0033993	0.01642660356035485	2	TNFAIP3,CCL2
M3	regulation of response to external stimulus	GO:0032101	0.016771081523390248	2	TNFAIP3,CCL2
M4	regulation of response to interferon-gamma	GO:0060330	0.000014881703747829988	2	PARP14,NLRC5
M4	regulation of interferon-gamma-mediated signaling pathway	GO:0060334	0.000014881703747829988	2	PARP14,NLRC5
M4	interferon-gamma-mediated signaling pathway	GO:0060333	0.000020666080052803272	2	PARP14,NLRC5
M4	negative regulation of immune system process	GO:0002683	0.00002293527830901656	3	PARP14,NLRC5,CD274
M4	negative regulation of innate immune response	GO:0045824	0.00009758950182557035	2	PARP14,NLRC5
M4	positive regulation of cytokine-mediated signaling pathway	GO:0001961	0.00010252615587670458	2	PARP14,NLRC5
M4	positive regulation of response to cytokine stimulus	GO:0060760	0.00012584912918952072	2	PARP14,NLRC5
M4	negative regulation of cytokine-mediated signaling pathway	GO:0001960	0.00013554399181636844	2	PARP14,NLRC5
M4	cellular response to interferon-gamma	GO:0071346	0.00014779059896919027	2	PARP14,NLRC5
M4	negative regulation of response to cytokine stimulus	GO:0060761	0.00014779059896919027	2	PARP14,NLRC5
M4	negative regulation of immune response	GO:0050777	0.0002660653402929407	2	PARP14,NLRC5
M4	response to interferon-gamma	GO:0034341	0.0002804188289056193	2	PARP14,NLRC5
M4	regulation of cytokine-mediated signaling pathway	GO:0001959	0.000402347701414778	2	PARP14,NLRC5
M4	regulation of response to cytokine stimulus	GO:0060759	0.0004449311687506208	2	PARP14,NLRC5
M4	negative regulation of defense response	GO:0031348	0.00045584628391872	2	PARP14,NLRC5
M4	regulation of innate immune response	GO:0045088	0.001317555529593821	2	PARP14,NLRC5
M4	cytokine-mediated signaling pathway	GO:0019221	0.0014018605925092268	2	PARP14,NLRC5
M4	regulation of defense response	GO:0031347	0.0026394199568463375	2	PARP14,NLRC5
M4	innate immune response	GO:0045087	0.00283544074192386	2	PARP14,NLRC5
M4	cellular response to cytokine stimulus	GO:0071345	0.00283544074192386	2	PARP14,NLRC5
M5	leukocyte migration	GO:0050900	0.00010252615587670458	4	KLRK1,ITGB7,VCAM1,XCL1
M5	natural killer cell chemotaxis	GO:0035747	0.00014779059896919027	2	KLRK1,XCL1
M5	regulation of natural killer cell chemotaxis	GO:2000501	0.00014779059896919027	2	KLRK1,XCL1
M5	positive regulation of lymphocyte proliferation	GO:0050671	0.0002200775471975764	3	CD38,VCAM1,XCL1
M5	positive regulation of mononuclear cell proliferation	GO:0032946	0.0002276426434017155	3	CD38,VCAM1,XCL1
M5	positive regulation of leukocyte proliferation	GO:0070665	0.00023533158577278995	3	CD38,VCAM1,XCL1
M5	regulation of lymphocyte proliferation	GO:0050670	0.00044103046926188106	3	CD38,VCAM1,XCL1
M5	regulation of lymphocyte chemotaxis	GO:1901623	0.00044103046926188106	2	KLRK1,XCL1
M5	regulation of mononuclear cell proliferation	GO:0032944	0.0004449311687506208	3	CD38,VCAM1,XCL1
M5	regulation of leukocyte proliferation	GO:0070663	0.0004567060145843709	3	CD38,VCAM1,XCL1
M5	lymphocyte proliferation	GO:0046651	0.0004812856801549761	3	CD38,VCAM1,XCL1
M5	mononuclear cell proliferation	GO:0032943	0.0004921387647015334	3	CD38,VCAM1,XCL1
M5	positive regulation of lymphocyte activation	GO:0051251	0.0005098681429500949	3	CD38,VCAM1,XCL1
M5	leukocyte proliferation	GO:0070661	0.0005167016581537389	3	CD38,VCAM1,XCL1
M5	leukocyte tethering or rolling	GO:0050901	0.0006711831518292895	2	VCAM1,ITGB7
M5	positive regulation of leukocyte mediated cytotoxicity	GO:0001912	0.0007392522515640475	2	KLRK1,XCL1
M5	positive regulation of leukocyte activation	GO:0002696	0.0007928058711855762	3	CD38,VCAM1,XCL1
M5	lymphocyte chemotaxis	GO:0048247	0.0007928058711855762	2	KLRK1,XCL1
M5	leukocyte adhesion to vascular endothelial cell	GO:0061756	0.0007928058711855762	2	VCAM1,ITGB7
M5	positive regulation of cell activation	GO:0050867	0.000813872594499491	3	CD38,VCAM1,XCL1
M5	positive regulation of release of sequestered calcium ion into cytosol	GO:0051281	0.0009920651740822242	2	CXCL9,XCL1
M5	leukocyte cell-cell adhesion	GO:0007159	0.0012412594255304897	3	ITGB7,VCAM1,XCL1
M5	regulation of lymphocyte activation	GO:0051249	0.0012462792263016832	3	CD38,VCAM1,XCL1
M5	cellular extravasation	GO:0045123	0.0012462792263016832	2	VCAM1,ITGB7
M5	positive regulation of cell killing	GO:0031343	0.0012462792263016832	2	KLRK1,XCL1
M5	positive regulation of calcium ion transport into cytosol	GO:0010524	0.0013011334249796048	2	CXCL9,XCL1
M5	positive regulation of lymphocyte mediated immunity	GO:0002708	0.0013660887591664043	2	KLRK1,XCL1
M5	regulation of lymphocyte migration	GO:2000401	0.0013660887591664043	2	KLRK1,XCL1
M5	cell chemotaxis	GO:0060326	0.00139865838693693	3	KLRK1,CXCL9,XCL1
M5	regulation of leukocyte mediated cytotoxicity	GO:0001910	0.0014018605925092268	2	KLRK1,XCL1
M5	positive regulation of calcium ion transmembrane transport	GO:1904427	0.001479129041006644	2	CXCL9,XCL1
M5	regulation of release of sequestered calcium ion into cytosol	GO:0051279	0.0015542505089809174	2	CXCL9,XCL1
M5	regulation of leukocyte activation	GO:0002694	0.0018105647804184573	3	CD38,VCAM1,XCL1
M5	lymphocyte migration	GO:0072676	0.001977146024454942	2	KLRK1,XCL1
M5	positive regulation of leukocyte mediated immunity	GO:0002705	0.00203517263014307	2	KLRK1,XCL1
M5	regulation of cell activation	GO:0050865	0.0021048657094589413	3	CD38,VCAM1,XCL1
M5	regulation of calcium ion transport into cytosol	GO:0010522	0.002116531053013825	2	CXCL9,XCL1
M5	lymphocyte activation	GO:0046649	0.0021625827729435825	3	CD38,VCAM1,XCL1
M5	regulation of cell killing	GO:0031341	0.0022445367590499385	2	KLRK1,XCL1
M5	leukocyte mediated cytotoxicity	GO:0001909	0.0023725953647296912	2	KLRK1,XCL1
M5	taxis	GO:0042330	0.002373142003429943	3	KLRK1,CXCL9,XCL1
M5	chemotaxis	GO:0006935	0.002373142003429943	3	KLRK1,CXCL9,XCL1
M5	positive regulation of T cell proliferation	GO:0042102	0.002525912126290265	2	VCAM1,XCL1
M5	regulation of lymphocyte mediated immunity	GO:0002706	0.0029073907867449922	2	KLRK1,XCL1
M5	positive regulation of calcium ion transport	GO:0051928	0.002951154139641148	2	CXCL9,XCL1
M5	sequestering of calcium ion	GO:0051208	0.002951154139641148	2	CXCL9,XCL1
M5	negative regulation of sequestering of calcium ion	GO:0051283	0.0033974318939727645	2	CXCL9,XCL1
M5	release of sequestered calcium ion into cytosol	GO:0051209	0.0033974318939727645	2	CXCL9,XCL1
M5	regulation of sequestering of calcium ion	GO:0051282	0.0033974318939727645	2	CXCL9,XCL1
M5	regulation of calcium ion transmembrane transport	GO:1903169	0.0033974318939727645	2	CXCL9,XCL1
M5	leukocyte activation	GO:0045321	0.0036665772630301977	3	CD38,VCAM1,XCL1
M5	positive regulation of immune response	GO:0050778	0.0038841888215214926	3	CD38,KLRK1,XCL1
M5	regulation of leukocyte chemotaxis	GO:0002688	0.0038841888215214926	2	KLRK1,XCL1
M5	regulation of T cell proliferation	GO:0042129	0.003940773134045412	2	VCAM1,XCL1
M5	positive regulation of cation transmembrane transport	GO:1904064	0.003940773134045412	2	CXCL9,XCL1
M5	regulation of leukocyte mediated immunity	GO:0002703	0.00424507652216425	2	KLRK1,XCL1
M5	T cell proliferation	GO:0042098	0.004335796426521156	2	VCAM1,XCL1
M5	calcium ion transmembrane import into cytosol	GO:0097553	0.004335796426521156	2	CXCL9,XCL1
M5	lymphocyte mediated immunity	GO:0002449	0.004536379983204661	2	KLRK1,XCL1
M5	positive regulation of ion transmembrane transport	GO:0034767	0.004536379983204661	2	CXCL9,XCL1
M5	positive regulation of immune effector process	GO:0002699	0.00485050321053211	2	KLRK1,XCL1
M5	positive regulation of T cell activation	GO:0050870	0.004904062660621853	2	VCAM1,XCL1
M5	calcium ion transport into cytosol	GO:0060402	0.004904062660621853	2	CXCL9,XCL1
M5	cell-cell adhesion	GO:0098609	0.004947374730908647	3	ITGB7,VCAM1,XCL1
M5	cell activation	GO:0001775	0.0050759320909238076	3	CD38,VCAM1,XCL1
M5	positive regulation of leukocyte cell-cell adhesion	GO:1903039	0.005471618117970059	2	VCAM1,XCL1
M5	cytosolic calcium ion transport	GO:0060401	0.005915561604600701	2	CXCL9,XCL1
M5	regulation of leukocyte migration	GO:0002685	0.006603537808186241	2	KLRK1,XCL1
M5	cell killing	GO:0001906	0.006603537808186241	2	KLRK1,XCL1
M5	positive regulation of transmembrane transport	GO:0034764	0.006800469921153044	2	CXCL9,XCL1
M5	regulation of calcium ion transport	GO:0051924	0.0071154052729853895	2	CXCL9,XCL1
M5	positive regulation of cell-cell adhesion	GO:0022409	0.0073871529899075155	2	VCAM1,XCL1
M5	leukocyte mediated immunity	GO:0002443	0.007484359743224265	2	KLRK1,XCL1
M5	leukocyte chemotaxis	GO:0030595	0.007955417664098602	2	KLRK1,XCL1
M5	regulation of chemotaxis	GO:0050920	0.008229220256570646	2	KLRK1,XCL1
M5	cell-matrix adhesion	GO:0007160	0.008617170464702449	2	VCAM1,ITGB7
M5	positive regulation of ion transport	GO:0043270	0.009002644943591237	2	CXCL9,XCL1
M5	regulation of T cell activation	GO:0050863	0.009131940319774611	2	VCAM1,XCL1
M5	regulation of leukocyte cell-cell adhesion	GO:1903037	0.00952213041395712	2	VCAM1,XCL1
M5	positive regulation of cytosolic calcium ion concentration	GO:0007204	0.00952213041395712	2	CXCL9,XCL1
M5	regulation of cytosolic calcium ion concentration	GO:0051480	0.011222603513718201	2	CXCL9,XCL1
M5	regulation of cation transmembrane transport	GO:1904062	0.012156904703997827	2	CXCL9,XCL1
M5	T cell activation	GO:0042110	0.012932043760772258	2	VCAM1,XCL1
M5	calcium ion transmembrane transport	GO:0070588	0.013170239011336486	2	CXCL9,XCL1
M5	maintenance of location	GO:0051235	0.014251501469677503	2	CXCL9,XCL1
M5	regulation of immune effector process	GO:0002697	0.014779638373245169	2	KLRK1,XCL1
M5	regulation of ion transmembrane transport	GO:0034765	0.015061267378864608	2	CXCL9,XCL1
M5	regulation of metal ion transport	GO:0010959	0.016383527602498824	2	CXCL9,XCL1
M5	cellular calcium ion homeostasis	GO:0006874	0.016764237984820646	2	CXCL9,XCL1
M5	cell-substrate adhesion	GO:0031589	0.016764237984820646	2	VCAM1,ITGB7
M5	regulation of cell-cell adhesion	GO:0022407	0.016805166401594802	2	VCAM1,XCL1
M5	calcium ion homeostasis	GO:0055074	0.01718899906321096	2	CXCL9,XCL1
M5	positive regulation of cell adhesion	GO:0045785	0.01747434938724387	2	VCAM1,XCL1
M5	second-messenger-mediated signaling	GO:0019932	0.01809660623274868	2	CXCL9,VCAM1
M5	negative regulation of immune system process	GO:0002683	0.01837316953339432	2	KLRK1,XCL1
M5	cellular divalent inorganic cation homeostasis	GO:0072503	0.01837316953339432	2	CXCL9,XCL1
M5	calcium ion transport	GO:0006816	0.018841338031761384	2	CXCL9,XCL1
M5	regulation of transmembrane transport	GO:0034762	0.018841338031761384	2	CXCL9,XCL1
M5	divalent inorganic cation homeostasis	GO:0072507	0.019516092309370965	2	CXCL9,XCL1
M5	regulation of signaling receptor activity	GO:0010469	0.0198021829908836	2	CXCL9,XCL1
M5	divalent metal ion transport	GO:0070838	0.02187181145308464	2	CXCL9,XCL1
M5	divalent inorganic cation transport	GO:0072511	0.02187181145308464	2	CXCL9,XCL1
M5	cellular metal ion homeostasis	GO:0006875	0.023137253258758782	2	CXCL9,XCL1
M5	regulation of ion transport	GO:0043269	0.024336650691236295	2	CXCL9,XCL1
M5	negative regulation of hydrolase activity	GO:0051346	0.026325610856469263	2	GZMA,KLRK1
M5	cellular cation homeostasis	GO:0030003	0.02647123420656818	2	CXCL9,XCL1
M5	cellular ion homeostasis	GO:0006873	0.027765200378720413	2	CXCL9,XCL1
M5	metal ion homeostasis	GO:0055065	0.027765200378720413	2	CXCL9,XCL1
M5	cation homeostasis	GO:0055080	0.03155721014939234	2	CXCL9,XCL1
M5	cellular chemical homeostasis	GO:0055082	0.03221459022896664	2	CXCL9,XCL1
M5	regulation of defense response	GO:0031347	0.032359201728669997	2	KLRK1,XCL1
M5	inorganic ion homeostasis	GO:0098771	0.03279218108678715	2	CXCL9,XCL1
M5	immune effector process	GO:0002252	0.03300097245421297	2	KLRK1,XCL1
M5	cellular homeostasis	GO:0019725	0.03673759222237558	2	CXCL9,XCL1
M5	regulation of response to external stimulus	GO:0032101	0.038302074725686704	2	KLRK1,XCL1
M6	positive regulation of endopeptidase activity	GO:0010950	0.000342294350310707	2	FAS,STAT3
M6	positive regulation of peptidase activity	GO:0010952	0.00037084868076752895	2	FAS,STAT3
M6	positive regulation of proteolysis	GO:0045862	0.0008168505937852311	2	FAS,STAT3
M6	regulation of endopeptidase activity	GO:0052548	0.0009328016986425644	2	FAS,STAT3
M6	regulation of peptidase activity	GO:0052547	0.0010159863525466782	2	FAS,STAT3
M7	muscle cell proliferation	GO:0033002	0.00039482625087871047	2	IL6,PIM1
M7	regulation of inflammatory response	GO:0050727	0.00045584628391872	2	IL6,TNFAIP6
M7	inflammatory response	GO:0006954	0.0007928058711855762	2	IL6,TNFAIP6
M7	cellular response to lipid	GO:0071396	0.002258560786666948	2	IL6,PIM1
M7	regulation of DNA binding transcription factor activity	GO:0051090	0.0025417025261172746	2	IL6,PIM1
M7	regulation of defense response	GO:0031347	0.0026394199568463375	2	IL6,TNFAIP6
M7	response to lipid	GO:0033993	0.00306518785731531	2	IL6,PIM1
M7	regulation of response to external stimulus	GO:0032101	0.0031574025788983304	2	IL6,TNFAIP6
SOURCE	TARGET	WEIGHT
IFIT1	IFIT3	0.997185
PSME1	PSME2	0.997116
IFIT2	IFIT3	0.993993
HLA-A	HLA-B	0.986562
HLA-A	B2M	0.986153
STAT1	IRF9	0.984666
PSMB8	TAP1	0.982786
IFI35	ISG15	0.981078
STAT1	NMI	0.979983
MX2	UBE2L6	0.978543
STAT2	IRF9	0.975646
IRF1	IRF9	0.975591
ISG15	IRF9	0.975457
IFI35	UBE2L6	0.972597
USP18	ISG15	0.972375
PSMB8	PSMB9	0.969021
MX2	IRF9	0.96744
IFI35	LY6E	0.967297
IFIT3	TNFSF10	0.967212
IFI35	IRF9	0.965547
IFI35	BST2	0.965069
HLA-G	HLA-A	0.964488
STAT1	STAT2	0.964192
IFI35	IFIT3	0.964127
HLA-G	IRF9	0.963238
TAP1	TAPBP	0.962359
IFI44L	IFIT1	0.962319
IFI35	TNFSF10	0.961924
ADAR	IRF9	0.961717
TNFAIP3	ICAM1	0.960859
UBE2L6	IRF9	0.960188
MX2	MX1	0.959543
IFITM3	IFITM2	0.958749
TNFAIP3	IRF1	0.958117
HLA-DMA	HLA-DRB1	0.956409
TNFSF10	UBE2L6	0.956384
IFIT3	UBE2L6	0.9555
IFI44	MX2	0.954993
MYD88	IFI35	0.954275
MX2	XAF1	0.953279
SP110	IFIT3	0.953154
NMI	TNFSF10	0.952352
ISG15	MX2	0.952296
PSMB9	PSMB10	0.951677
MX2	IRF1	0.950645
IRF9	BST2	0.948488
IFIT3	PLSCR1	0.948033
SP110	IRF9	0.947852
STAT1	OAS2	0.947251
PSMB9	IFIT3	0.947068
NMI	IFI35	0.946884
IFI35	MX2	0.946564
STAT3	STAT1	0.946105
MX1	ADAR	0.945718
IFIT1	IRF9	0.945649
PARP12	IFI35	0.945586
NMI	IFIT3	0.94477
IFIT3	IRF9	0.944233
IFI35	IRF1	0.943202
MX2	OAS3	0.941565
TNFSF10	DDX58	0.941417
TNFAIP3	PTGS2	0.941417
IFI35	IFI30	0.940331
IRF1	ICAM1	0.938939
CXCL10	IFI30	0.938736
STAT1	IFIT3	0.938172
IRF1	PSME1	0.937795
ADAR	TAP1	0.937553
IFI44	UBE2L6	0.936123
IFI35	SP110	0.935771
IRF9	TAP1	0.934774
IFIT3	RSAD2	0.934528
TNFSF10	RTP4	0.933988
MX1	IRF9	0.933905
STAT1	IFIT1	0.933656
OAS2	IRF9	0.933307
IFIT3	ISG15	0.932758
OAS2	TNFSF10	0.932413
OASL	IFIT3	0.931085
STAT1	IFI35	0.929925
IFI35	IFIT1	0.928997
MX2	BST2	0.928138
IFI35	IFI27	0.927205
IFIT3	IL10RA	0.925245
CXCL10	IRF9	0.925008
SP110	UBE2L6	0.924821
OAS2	UBE2L6	0.924796
PSMB9	OAS2	0.92477
HLA-B	CD74	0.924097
IFIT3	DDX60	0.923409
NMI	PLSCR1	0.914851
CXCL10	TNFSF10	0.913278
UBE2L6	RBCK1	0.911827
TNFAIP3	CCL2	0.910354
ISG20	PSME2	0.904131
TRIM21	IRF1	0.898285
LGALS3BP	IFI35	0.894775
IRF1	IL15	0.894453
LAP3	UBE2L6	0.894026
CSF2RB	IL2RB	0.886343
PSMA3	PSMA2	0.870923
IFITM3	SERPING1	0.870387
HLA-DMA	C1S	0.857302
STAT2	MX2	0.855802
TNFAIP2	ICAM1	0.850798
PSMB9	IL15RA	0.840582
IFI44	APOL6	0.830735
CCL5	SECTM1	0.828466
IFIT1	IFIH1	0.826077
IFIT3	CXCL11	0.821299
IFI35	MVP	0.815742
IRF1	GCH1	0.812844
ISG15	IRF7	0.810314
EIF2AK2	SP110	0.807209
IDO1	MX1	0.805723
VAMP8	PSME2	0.802473
SAMD9L	TNFSF10	0.788186
USP18	IFIT1	0.776215
IFIT2	EPSTI1	0.773911
IFI44	TRIM14	0.771052
GZMA	IL2RB	0.757676
IFIT3	TDRD7	0.756194
OAS2	RNF213	0.755721
CXCL9	FGL2	0.752484
STAT4	FGL2	0.750729
DHX58	MX2	0.734304
TNFAIP3	PDE4B	0.731628
IFIT2	HERC6	0.720177
GPR18	IL2RB	0.719007
CASP7	PSME2	0.710747
GZMA	KLRK1	0.69427
CMPK2	EPSTI1	0.69403
IFITM3	CFH	0.691074
ITGB7	CSF2RB	0.689638
IL6	TNFAIP6	0.667357
CD86	IL10RA	0.640319
CD38	SLAMF7	0.628984
IL2RB	XCL1	0.61291
TNFAIP3	UPP1	0.593925
FGL2	VCAM1	0.548545
TNFAIP3	PELI1	0.535576
IL6	PIM1	0.504295
STAT3	FAS	0.485287
LYSMD2	RSAD2	0.484509
PARP14	NLRC5	0.438484
CD274	NLRC5	0.426597
BATF2	NLRC5	0.366667
FCGR1A	GZMA	0.191947
SELP	FPR1	0.167478
