## Supplementary material for "Multi-phase, multi-ethnic GWAS uncovers putative loci in predisposition to human sprint performance, health and disease": Supplementary Data S3. Enrichr HDSigDB Human 2021 table Jam.txt (part 1 of 3)

Term	Overlap	P-value	Adjusted P-value	Old P-value	Old Adjusted P-value	Odds Ratio	Combined Score	Genes
Top Neuron-Specific Genes In Humans And Mice PMID29892006	844/1000	2.979078144705037E-16	7.638356363023714E-13	0	0	1.961722347264516	70.13107874196898	TEX47;SPINT2;ATP5IF1;ZDBF2;CRHBP;HTR7;DPYSL4;DPYSL5;NDST4;NDST3;SAMD12;PKNOX2;GABARAPL1;RBFOX1;RBFOX2;RBFOX3;UNC5A;CACNA2D1;FIBCD1;CACNA2D3;CACNA2D2;UNC5D;PDYN;HPCAL4;ISL1;EML5;SLC5A7;PRKAR1B;MYL1;TFR2;AGTR2;NYAP1;C5ORF49;CRABP1;SLCO5A1;THY1;NYAP2;MTMR7;GRIN2A;PRKAR2B;KCNMB2;CFAP69;PPARGC1B;B3GALNT1;CADM3;GPR12;BTBD11;NETO2;L1CAM;GRIN2B;GRIN2D;FAM135B;LYPD6B;SFXN3;FXYD7;DZIP3;GPR27;HRK;ACHE;GPR26;KCNC1;KCNC2;GPR22;SNX10;JPH4;JPH3;MMP24;NKRF;B3GALT2;NEFL;NEFM;DLGAP2;NEFH;SLC18A3;ZNF483;ACTL6B;ELOVL4;RIPK4;PTH2R;PGM2L1;LRRC7;KCNMA1;STAU2;ATL1;FAXC;PELI3;KCNA3;SEZ6;ADAM21;KCNA4;FSTL4;FSTL5;GLRA2;PROKR2;GLRA3;ADAM23;STAT4;SAMD3;IL12RB2;SRSF12;LRRC26;ATRNL1;KCNB1;CKMT1A;KCNB2;LYRM9;STXBP5L;FABP3;RIMBP2;YPEL4;ATCAY;SLN;SH2D5;KCNH1;C11ORF87;CDKL5;C11ORF80;FBXW7;FBXO16;TBR1;SLC9B2;NPAS4;ADCYAP1;OLFM1;OLFM3;LY6H;NPTXR;GRIA1;DLX1;DLX5;DLX6;GPR88;GPR83;UBFD1;LIN7B;FBXO41;NPTX1;SLC38A4;KCNF1;BDNF;ZBTB16;C1ORF216;DMXL2;SP8;SP9;SPRN;CNTNAP3;CNTNAP2;SNAP25;KCNK9;CELF3;RASGRF1;CELF4;CELF5;CELF6;UNC80;PRLHR;ERC2;CERS6;PEG3;SMIM17;HTR3A;HTR3B;KSR2;NRG3;IL1RAPL2;SLC25A14;CNTNAP4;PRKAA2;LRTM1;NTN5;PPM1E;CNNM1;TRIM46;BEND4;SLC25A22;BEND6;KCNJ3;UBQLN2;LINGO2;NTRK1;KCNJ5;KCNJ6;SLC12A5;KCNJ9;PCDH8;KIAA1549L;SYT16;SYT14;HCRTR2;BAIAP3;SYT17;NELL2;NELL1;NECAP1;SUCLA2;SST;SYT10;TRIM37;ATXN10;PTPN5;PTPN3;CPNE9;EIF4A2;EPHB6;CPNE5;THSD7B;CPNE4;CPNE7;HERC3;PEG10;RASSF6;RESP18;THSD7A;BSN;SCN1A;EPHA5;PAQR9;EPHA7;ATP6V1G2;EPHA6;ENTPD3;EPHA8;ISLR2;FNDC9;ANK1;STX1B;FLYWCH2;KCNQ5;TAGLN3;CTXN2;CTXN1;STX1A;KCTD16;L3MBTL1;NUMBL;NRN1;EPHA10;CEND1;RTF1;KALRN;PGBD5;PENK;ST8SIA5;SCN3B;HMGCLL1;B4GALNT4;SLC10A4;FAM78B;SPHKAP;ST8SIA2;IQSEC3;ST8SIA3;MICAL2;PNMA8A;HSPA12A;PNMA8B;CALY;TH;ITGBL1;FBXL2;SCN2A;MRAP2;CD200;SCN2B;TP73;PCSK2;PTPRT;BARHL2;PCSK1;TMEM151B;DOC2A;DIRAS1;PTPRN;DIRAS2;SLC7A14;GRIK1;GRIK2;PPP3CA;KCNT1;PCLO;KCNT2;SCML4;ENC1;MME;SLC32A1;SYP;RGMB;SORCS3;SYN3;ANO5;SYN2;SYN1;AJAP1;CNKSR2;MICU3;NAPB;PNCK;SATB1;CAMKK1;COL19A1;NAPG;RELN;CREG2;PAK6;PAK3;DYNC1I1;REM2;CAP2;GABBR2;GAD1;DKKL1;KLHL1;PLEKHA5;GAD2;GRIN1;SGSM1;RIT2;XK;KCNS2;KIF26B;FKBP1B;TTC3;FHOD3;GDA;RTL9;UBE3A;CELSR2;RGS4;GRIP1;PPIP5K1;FRRS1L;KIF5C;PPME1;SCN9A;TBC1D30;RGS8;RGS6;SH3GL2;PPFIA2;ATG9B;KMO;GRIP2;PCP4;TMX4;DOK6;GPRIN1;SCN8A;EEF1A2;MAP7D2;SIDT1;RPP25;NDRG4;BHLHB9;NDRG3;RTN1;KLHL14;NXPH2;CCDC148;CHAT;CACNA1B;PLD5;BHLHE22;CACNA1E;MCHR1;RASGRP1;KCNV1;CAMTA1;TAC3;TAC1;WNT2;PACSIN1;SYT5;SYT4;SYT3;TCAF1;CNTN5;SYT7;BMP3;FGF14;GNAL;CNTN3;CNTN4;FGF13;FGF12;DNAL1;CNRIP1;MAST1;CHD5;LAMC2;SOBP;GRM1;TMEM191B;CALB2;GRM2;GRM5;CALB1;GRM7;GRM8;ZNF385B;GALNT9;YWHAG;KRT222;PLA2G4E;UBE2QL1;SSTR2;SYNGR3;PJA2;PJA1;ACTA1;CCNA1;GREM2;GFOD1;VGF;INA;RBM24;SHANK2;DDX25;ASB11;PTHLH;ADD2;GNG3;GNG2;NWD2;SV2C;SV2B;GNG4;OXCT1;SV2A;FAM241B;CLVS2;SLIT1;SCN7A;CRYM;CCDC184;CLVS1;LAMB3;ZNF804B;ZNF804A;ATP2B3;ATP2B2;CCK;HS3ST5;ATP2B1;SPATA2L;FAM155A;CFAP36;R3HDM1;VIP;FRMPD3;FRMPD4;MYT1L;TMEM200A;WIPF3;STMN2;STMN3;ADARB2;ENO2;GRPR;SLC4A3;RXFP1;PCMT1;AP1S2;PROK2;C2ORF80;CHGB;UNC13A;PRKCB;PRKCE;SYTL5;GABRG3;GABRG2;ZC2HC1A;HECW1;TSPYL4;NEDD4L;FLRT3;NKX2-1;PCDHA4;PLEK2;PCDHA6;NDFIP1;ARPP21;HOMER2;CGN;XKR7;SLC6A7;GIPC2;PNOC;CHRFAM7A;GALNTL6;SERPINI1;CPEB3;XKR4;CDK14;PAM;GABRB3;GABRB2;NRSN2;WDR47;NRSN1;TCF20;CHL1;RSPO2;SPIN1;RSPO3;GPRASP1;GPRASP2;GPR135;SLC2A13;ELMOD1;TACR1;CIT;GJD2;TUBB2A;KIFC2;PLCB1;RNF165;PLPPR3;ANKRD55;PLPPR4;GPR151;TMEM169;CHN1;SLC17A6;SLC17A8;GPR158;GABRA1;DMTN;GABRA5;ECEL1;TTC9B;NMNAT2;AGBL4;LPCAT4;SLCO4C1;GPR149;HYLS1;INHA;CCL27;CHRM2;RAB3B;CHRM3;RAB3C;CHRM1;ANKRD35;CLSTN2;CLSTN3;TUSC3;DACH2;CDH9;SERTM1;CDH8;CDH7;SLC8A2;LAMP5;RIMS2;RIMS4;RIMS3;MACROD2;PLXNC1;STK32B;PCDHAC2;TECTA;MAGI1;TLE2;SNRPN;TMEM178A;ANKRD45;VASH2;DISP2;ARMCX4;MADD;ANKRD42;FKBP3;RTN4R;MAGEL2;CHRD;AK5;GOLGA7B;NEUROD1;BAG4;NEUROD6;NDN;DRD1;RAB6B;ANKRD34A;ANKRD34C;SLC4A10;REEP1;LRFN5;LHX1;RCAN2;SLC26A8;LHX5;DRC1;CNIH3;LHX9;C8ORF34;LHX8;RNF187;DPP10;PIK3C2G;ADRA1B;DUSP14;HYDIN;TRPC7;TRPC5;COL25A1;TRPC4;ZFP92;VSTM2L;KCNAB1;KCNAB2;KCNAB3;NGF;NIPSNAP1;ZNF519;NOS1AP;CRH;LANCL3;VSTM2A;SLC24A3;CLEC2L;SEMA3A;NDNF;JAKMIP1;HDAC9;COCH;CACNG8;ABLIM3;RAB26;HECTD4;MAL2;CACNG2;CACNG3;CACNG5;KCNIP1;KCNIP2;KCNIP4;FBXL16;OXR1;P2RX5;RAB15;MAB21L1;INSM2;CBLN4;CBLN2;CBLN1;OXTR;RAPGEFL1;HS6ST3;SYNPR;RPS6KA6;RUSC1;HMCN2;SRRM3;SRRM4;SLC6A17;SLC6A15;MTUS2;INPP4A;TCERG1L;VDAC1;SPTBN4;BEX1;IGSF3;PDE1B;ARX;TRANK1;CRHR1;NHLH2;CYP4X1;INPP5F;ZNF821;FAM43B;MAP9;CDR1;PTPRN2;BCL11B;MAGEE1;BCL11A;MAGEE2;SIAH3;CIDEA;GDF5;SNAP91;ZWINT;KLHDC8A;CORO6;UBAP1L;CDS2;ROBO2;RYR2;TENM1;ZCCHC12;TENM2;SLC35F3;TENM4;SLC35F4;OLA1;SERP2;UCHL1;CAMKV;ZYG11B;PRMT8;AP3B2;GFRA4;CCKBR;MPPED1;RGS7BP;AMER3;AMIGO1;ICA1L;AKAP5;NOL4;KIAA0513;TCEAL5;DZANK1;NPY;SUSD4;GABRD;LHFPL5;KRT12;VAX1;PDP1;MAS1;FAM183A;CAMK4;STAC2;VWC2;RAB9B;CDK5R1;RIPOR2;GALNT14;GUCY1B1;AMY2B;GALNT17;NPY2R;ARHGDIG;ARHGAP36;TOMM20;ARHGAP44;SCGN;TMEM145;BASP1;FAM81A;CHRNB2;NANOS1;GUCY1A2;CHRNB3;NPY1R;ATP1B1;SHISA9;TMEM130;SHISA6;KCTD8;PREPL;SCG5;AMPH;SCG2;HDGFL3;CHRNA2;CHRNA6;HPCA;TMEM59L;CPLX2;EFNA5;CPLX1;PLCXD2;TRHDE;CPLX3;ZMAT4;ATP6V1H;STAP1;ASIC2;LONRF2;MARK1;WSCD2;TRPV1;EFNA3;LIN28B;PLCXD3;RALYL;SYNDIG1L;DLG3;FAM163B;TMEM35A;LRP11;DOCK3;ELAVL4;FBLL1;SLC2A6;ELAVL2;NETO1;PLCZ1;VWC2L;PDE4A;NOS1;SVOP;ABCC8;OPRM1;DNM1;CORT;RNF207;TRNP1;C14ORF39;CDH12;DCX;MYH8;MYH4;CDH18;CAMK2B;HCN4;USP13;RGS17;PALM3;NRXN3;ATP1A3;FAM169A;RASD2;PRRG3;PDE11A;IGFBPL1;ERBB4;ERICH3;REPS2;NRIP3;CHSY3;SNCB;VAT1L;NEGR1;SGTB;CADPS;LGI2;NAP1L3;NAP1L2;OPRK1;GDAP1;USP29;SLC4A8;PDE10A;RGS11;HCN1
Genes Changed In Striatum Of HdhQ175 Mice GSE89505	2153/2701	3.4812127247975006E-14	4.4629147131903956E-11	0	0	1.4502629990265714	44.941925374832714	PWWP2B;SCX;SPINT4;SPINT2;ISM1;SLA2;ISM2;PTPDC1;CRHBP;CAPNS2;DPYSL5;NDST4;NDST3;RAVER2;PGLYRP1;HEMK1;SDS;CACNA2D3;DHDH;BCR;ISL2;SPINT1;SCO2;TFR2;AGTR1;ASPHD2;MPPE1;ATF6;CDCA2;TEX22;C12ORF60;PLA2G3;ZC3HAV1;ADAMTS12;SULT1A1;ADAMTS13;RDH12;ADAMTS19;ADAMTS18;AFMID;RNF217;SFN;SULT1A4;SULT1A3;SULT1A2;HEXIM2;GSTM2;GSTM1;TIPARP;CYP4F2;BTBD16;EIF2AK2;CYP4F8;MOV10;AGO4;FXYD3;STRN;GSTM5;LRRC10B;DPYS;SNX12;PRKAG2;HOXC13;SHB;HOXC10;MMP21;BBC3;NHSL2;TCP11L1;OLR1;DLGAP3;DLGAP2;DLGAP5;CHST8;MYBPC3;DUSP2;MYBPC1;WNT9A;MMP12;MMP11;OAF;PLSCR5;DPYD;PXDN;CHST1;PAFAH1B3;CHST3;SYNPO2;KCNA3;KCNA4;WNT8B;KCNA5;CENPA;BID;IL12RB1;SAMD1;TP53I11;ZSWIM5;CENPW;SCTR;CENPE;ABCB10;WT1;SHKBP1;SLMAP;SIGLEC1;SIGLEC8;CRLF2;SIGLEC5;YPEL2;RASL11B;NAB2;POTEH;POTED;TNFRSF8;TNFRSF4;NUDT12;ZNF442;KCNH3;KCNH4;DGAT2;KCNH5;CISH;FST;KCNH8;RAD21L1;CNPY1;LENEP;NPAS4;TPST1;JAML;MSH5;LY6D;PKP1;SLC27A6;SLC27A3;CDKL1;KHDRBS2;DLX4;DLX6;TMEM121B;SPATA1;GMPR;SPATA3;NREP;CES5A;LIN7B;IGSF21;MOBP;KHDC1;EIF4EBP3;SMYD4;ZKSCAN4;IP6K3;RASL10A;RASL10B;ODF3;HPS1;HTR1D;ODF4;HTR1B;HPS6;CORO2A;FAM90A1;IGSF10;BFSP2;BFSP1;SP5;LRCH4;SHBG;PIWIL2;TRIM72;CIITA;ONECUT2;MCMDC2;ONECUT1;DYSF;ECE2;HTR2A;ITGAL;TSPAN11;NKPD1;NRGN;TNFSF13B;SPN;PRADC1;ACP7;TAGAP;ITGAX;PRLHR;UGT2A1;NKX3-1;ITGA4;TMEM255A;HTR3A;NRG2;ARL4D;ADORA2A;ITGAD;MYO3B;NRG4;ITGA8;TNFRSF25;LCP1;GAPDH;ITGA9;TRIM56;LRTM2;SRF;LRTM1;SLC5A11;ATP10A;TBXT;SRM;ZNRF1;NNAT;E2F2;IGF2BP3;KCNJ2;KCNJ4;NTRK1;COL26A1;TRIM40;STYK1;KIAA1549L;CABLES1;TBX6;HCRTR2;REC8;TM6SF2;NAGK;SYT12;MYO1A;SYT10;IL2RB;PDCD1;KCNK2;KCNK4;CPNE9;SLC23A3;CPNE5;MT1M;ICAM4;MT1X;ICAM5;LCTL;IKZF3;NUDT6;C4B;LGALS4;C4A;LGALS3;EFR3A;LGALS2;MT2A;ADGRA2;CCDC96;PIEZO2;MFSD2B;SPA17;LGALS7;ARL10;ARL11;ACTN2;KCNK13;MYO7B;ISLR2;BTC;CYP39A1;GAREM2;MT1A;CRISPLD1;TRIM17;NINJ1;MT1F;MT1G;CCDC87;KCNQ5;MT1H;MGARP;KCTD17;MT1B;RIN1;TRIB1;NAIP;TRIM11;CES1;KCTD16;MT1E;NRN1;SLC45A3;KALRN;NEU2;PKHD1;SEC14L2;SEC14L3;NKAIN3;SEC14L1;PPCS;XRRA1;PCK1;ATP6V1C2;SLC10A4;NTNG2;EGR2;FAM9B;EGR3;EGR4;FAM78A;FAM9C;GREB1;RANBP17;TNFSF13;IL36G;PEX5L;CD209;MYO5C;KYAT3;ECHDC2;GNRH1;IGSF9B;MRAP2;CD200;ACY3;ACY1;IL25;MSTN;GRIK2;MC4R;PPP3CA;KCNT1;AKAP14;GIT1;OXGR1;IL11;SFTPC;SYP;KIF7;CNKSR2;TOX3;CNKSR3;PITPNM2;MFGE8;TAGLN;NEXN;CAPG;RELB;PNMA1;MFSD4B;REM2;RIBC2;KLHL1;PCDHB15;PCDHB14;PCDHB13;PNMA3;VEGFD;KLHL4;PCDHB12;PCDHB11;CYP8B1;KAZALD1;SH3RF2;EPGN;KITLG;TTC8;TFAP4;KCNS3;TCAP;PNPLA1;ICE1;PCDH11Y;PCDH11X;TTF2;PLB1;TBC1D30;ENPP1;NRTN;ENPP3;ENPP6;TGM4;RAG1;CAST;TMOD1;FBXW12;BORA;MORC4;CARTPT;COX6B2;POU3F1;GPRIN3;SPOCD1;ADAM18;GPRIN2;SCNN1G;PCP4;MAP7D3;PRR15L;CARD19;GPRIN1;ADAM12;HHIPL1;PKDCC;HTRA4;TCF7;SLC41A1;BHLHE22;PLD6;BHLHE23;CACNA1E;TMEM240;C20ORF144;SNTG2;FAM71D;GRK4;VILL;CNMD;FGF23;MORC2;FGF22;SYT2;CAV3;CNTN5;CNTN6;MUC19;RARRES1;SYT9;BSPRY;GGN;FGF17;FGF16;NAT8;NAT1;TMEM236;NAT2;UBE2T;UVSSA;MANSC4;CNTN4;DEGS2;IL7R;MXD3;SDK2;FGF10;OXT;DMKN;GRM1;RERG;RND1;TTC28;C4ORF50;GRM3;GRM2;GRM5;CA3;RASGEF1A;CA2;CA7;MYO18A;GGACT;CYTIP;QRFPR;MYBL1;NAT8B;C4ORF47;SHROOM3;OLIG1;SYNGR4;TENT5C;ETV5;ADGRF2;ACTA1;ADGRF4;DPPA2;MYOD1;IFIT1B;MS4A1;SHANK3;ATP6V1B1;DNAH1;DNAH8;ASAP3;PKD1L1;ASB11;RETN;AGPAT2;ASB16;CAND2;C19ORF71;GNG3;IL1RL2;NWD2;GNG4;GNG7;FAM241A;SPOCK3;SLIT1;PTK2B;SLIT2;CRYM;EYA1;HSD3B2;EYA4;HSD3B1;OR51E2;EPOP;HS3ST4;HS3ST2;CD2;GALNS;CD4;MYO15B;TEF;MYO15A;TNIP3;CD7;ACKR2;PTX3;BNIPL;SNTB2;CLEC10A;C2ORF88;WIPF3;WDR86;DMP1;MRGPRE;SMC2;EVA1A;MSANTD1;SCN11A;NCKAP5;DLEU7;C2ORF80;ABHD14A-ACY1;PRKCB;DDX11;DNAAF1;COL23A1;NUP93;HECW2;ERVW-1;PRKCQ;PRKD1;OTULINL;PRDM12;WDR62;CFP;XKRX;C14ORF180;FLRT3;TTPA;LDHD;ALX4;GSG1L;HLA-DQA2;HLA-DQA1;LRRC37A3;LRRC37A2;NDFIP2;PLK5;ARPP21;HOMER1;PLK2;SNAI3;POU6F2;NFATC2;NR1D1;WDR54;FOSL2;XKR8;GP9;GJB4;PCDHB2;GJB6;PCDHB6;WDR5B;PCDHB5;PCDHB4;PCDHB3;PCDHB8;PCDHB7;CDKN1C;RSPH10B;BTG2;CDKN1A;YJEFN3;ABCC12;PHEX;SMG5;TAF7L;C1QTNF6;C1QTNF5;PBK;PLEKHN1;ZNF367;CEP55;TIMP4;TEAD3;ZNF365;WDR38;RPS6KL1;GRAMD2A;ELMOD1;COQ10B;TUBB2B;COL2A1;TUBB2A;TMSB15B;ANGPTL3;AHRR;RARB;PLIN1;HLA-DQB2;HLA-DQB1;PLIN5;DCAF12L2;DCAF12L1;ASCL1;APOLD1;ADCY5;FGD3;FGD4;APOL6;RASSF10;EPYC;ABI3BP;ASPDH;ATP5MF-PTCD1;CKB;GPAT2;FARP2;BCHE;HIPK4;DMTN;NOXRED1;CDKN2A;GABRA5;IL10RA;ECEL1;RFLNB;DHRS1;DHRS3;AGMAT;GNMT;HIPK2;SLC8A3;SMOC1;ANKRD13B;FGF3;CEP128;SLC8A2;FGF5;PPP1CB;OR52W1;RAB44;DEPTOR;SLC39A5;SLC26A10;SLC39A2;LARGE2;SLC39A4;IL13RA1;C8ORF58;TLE2;SKIDA1;TPM2;USP2;DIO2;DIO3;KERA;VRK1;PGC;TLE6;PYGO1;OBSCN;SLCO2A1;FKBP7;ADTRP;IPPK;RTN4R;MAGEL2;GLT8D2;TPO;ESPNL;FGGY;CD300LB;MAP3K21;DRD1;DRD2;CD300LG;MPDZ;SRGAP1;DRD5;OSBPL8;IQCA1L;SLC4A11;FANCB;PLET1;GFAP;LHX1;LRFN1;P4HA3;PLXNB3;LHX5;RNR2;LHX4;SLC26A9;MAP3K14;LAT;SLC26A5;CEP164;PIK3C2G;TRH;SYNE4;PIK3C2B;SYNE1;KBTBD13;ADAMTS3;AP1G2;PSTPIP2;EMILIN2;WDR6;PHACTR1;ADAMTS6;SLC13A1;TRPC7;TRPC5;TRPC6;TRPC3;PLEKHG5;CATSPERZ;DNAJC2;CATSPERE;CATSPERG;CRH;LANCL2;CCDC42;CEBPA;CATSPER3;NUTM1;PLAG1;FGL1;FGL2;ARPC4-TTLL3;NLRC3;NOD2;COCH;THSD4;ABLIM2;P2RY4;POLR2A;RAB25;UGT1A5;XIRP1;CEACAM21;UGT1A4;UGT1A3;STOX1;UGT1A6;ANGPT1;APOC3;FBXL16;OTOGL;MAB21L3;P2RX3;RAB15;ZGLP1;ZNF738;ASXL3;MAB21L2;EVI2B;PPIL6;IFI27L1;IFI27L2;WDSUB1;PARS2;ZMYND8;C14ORF93;IFIT1;RPS6KA4;SYNPR;FRAT1;RPS6KA6;RPS6KA5;RPS18;DZIP1L;HMCN2;TBC1D10C;GSC2;SYNPO;VRTN;PDK1;ARRDC1;ARRDC3;DLEC1;ESCO2;P3H3;CPT1B;KRT9;TIAM2;THEG;NIF3L1;KATNAL2;SIK1;MAGEB1;MAGEB6;SPTBN5;MTTP;TRANK1;C2CD4C;PPL;FAM43A;STXBP6;SPTBN2;MAGEE2;PYCR1;TPX2;RAET1E;SIM2;SPRR1A;ROBO3;TENM1;C2CD5;SLC44A4;CITED2;CITED4;LIMD2;CLDN22;CLDN20;SIPA1L1;SOSTDC1;ERMAP;VENTX;PSD;OR4D1;GP1BB;BHMT2;CFAP299;GFRA2;CLDN11;CDCP1;CLDN15;CLDN14;C1QTNF12;MATN1;CLDN17;RGS7BP;VGLL2;MATN3;AVPI1;MATN2;TLR2;VWA7;GUCY2C;GUCY2D;GDPD3;CST7;GDPD5;CST6;GUCY2F;CT55;TYMP;ZNF7;NT5E;ZDHHC18;GABRE;GABRD;CBR3;NFYA;GINS3;LHFPL5;LHFPL2;OTOP2;MPP6;VAX2;PDP1;GSTA5;KBTBD6;GSTA3;PRKRA;GSTA2;CLDN34;GSTA1;SAA1;SAA2;RAB9B;FCN1;FCN2;CCL4L2;FOLH1B;PMCH;RASEF;CLEC18C;CLEC18B;CLEC18A;COMP;DOCK11;LMO1;NANOS1;CHRNB4;MLIP;CHRNB3;SYCE1L;NANOS3;LMO2;KAZN;SHISA3;SHISA2;AP5B1;SHISA7;SHISA6;MYCN;FANCD2;NUPR1;LPA;JCAD;CHRNA1;RASL12;C17ORF97;CABP7;CHRNA4;CABP4;CHRNA6;FBLN1;LPO;EFNA4;FBLN5;SCUBE1;NLRP6;NPC1L1;ZMAT4;CDH22;CDH24;CLSPN;GAS2L2;FAM83B;FAM83A;CBX8;MLKL;TRPV1;DGAT2L6;POU2F2;DIAPH3;TRPV6;FAM163B;TLX2;FAM163A;CAPRIN2;MAP6D1;FGFR4;SOWAHB;YBX2;OASL;FAM166B;DBP;CASP6;HJV;LRRTM1;MCF2L;CYP2R1;GRIFIN;PROSER2;MYRIP;WNT16;IQCM;MYH1;MYH2;OAS2;COL6A2;CASQ2;DCX;CDH13;CASQ1;CDH15;COL6A5;SOWAHA;C2ORF50;CDH18;KDM7A;MYH6;RBKS;MYH7;TRARG1;KDM3A;PDXK;HLF;CLEC12A;PERM1;FAM169A;THBS1;CIART;DDN;RASD2;MUC2;RASD1;ALDH1B1;ERICH2;HLX;ERICH3;HES3;GBP4;MAPK4;MUC6;C2ORF76;TMEM30B;CAPN12;JSRP1;PDE10A;PID1;PGAP3;AVIL;NEXMIF;TMEM94;C4BPA;ZFYVE28;KRTCAP3;SAMD14;SAMD15;CYP2D7;MPRIP;CYP2D6;PPP4R4;GBP6;HES6;RBFOX1;GBP7;FIBCD1;RFX2;PDYN;UPB1;LRRC37B;LRRC37A;TMEM82;CLDN6;MYL4;EML5;SLC5A7;RBP4;RFX6;MYL1;CLDN8;PSME1;RBCK1;NGEF;IDO1;CFAP61;PIF1;HS3ST3A1;PARPBP;TTYH1;HPN;AGAP2;FPR1;IL20RA;FPR3;FPR2;TAPBPL;IQGAP2;LY9;NCAPH;CYB5R2;CYB5R1;HAO1;RHBDL3;AMZ1;VTI1B;ZBTB7C;MYH7B;NGFR;CFAP74;PRRT3;GPR15;SRMS;COL24A1;C20ORF27;ABCA7;ABCA8;NETO2;GRIN2C;LYZ;MYMK;IL22RA1;BHMT;HRC;NOX4;PRRT4;NOX1;HRK;MAJIN;LAD1;GPR26;WFIKKN1;ZNF250;ODF3L2;UCMA;GPR21;TDRP;TMEM52;LRRC32;HEY1;TMEM44;CTLA4;SH3BGRL2;ARG2;MYOF;PGAM2;VWA5A;TMEM40;SIRT7;TMC6;PTGR1;TMC4;FAHD2A;SUMF2;TMC3;FAHD2B;MBLAC2;MYOT;CDC42EP3;CKS2;PMP2;SMTNL2;SERPINB10;RNASEL;GPR45;PELI2;SEZ6;GPR42;HTT;MIEF2;OVCA2;FSTL4;FSTL3;PTGS1;GGA2;FSTL5;GLRA2;EXTL1;GLRA3;BGLAP;GBX1;CARNS1;HAS3;FLNC;PABPC1L2A;CYP2F1;EVC2;LRRC26;GSX1;LRRC29;STAT1;GPR55;GSX2;TMEM61;GPR50;ASPRV1;FOXR2;FABP4;LRG1;TTLL3;LYRM7;GPR65;FAM228A;GPR63;DEFB1;SAT2;GPR62;KIAA0895L;MYLK3;SLC16A6;SLC16A9;PITX2;SH2D6;SH2D5;SLC16A3;PPP1R16B;C11ORF87;LAG3;AREL1;ZBTB32;FOXP1;SLC9A2;ADCYAP1;SLC9A3;OLFM2;SLC9A4;FRMD6;OLFM3;SLC9A5;SAP25;MAL;ROR1;S100A3;NPTXR;DSC1;TRABD2B;OSBP2;FBLIM1;C11ORF94;GPR88;GPR83;TNFRSF11B;GPR84;CYP19A1;FHIT;LRRC55;FOXO1;RAP1GAP;SOCS2;TMEM26;PORCN;ATXN1;STK36;CNTNAP3B;CRNDE;NPTX1;SLC38A8;THEM6;NPTX2;CPA4;ZBTB18;ZBTB17;ZBTB16;TNFRSF10C;ZBTB10;DCDC2;TNFRSF10B;TNFRSF10A;TNFRSF10D;CXCL11;PTPRC;STK26;NFE2L3;CNTNAP3;DRAXIN;CNTNAP1;CRYBG2;CRYBG3;CDCA7L;LRRK2;COX4I2;CELF5;NRARP;ATRAID;MDK;DSE;IQUB;OR2Y1;PMEPA1;ERC2;OVGP1;EMX2;VPS37D;CYP2A7;DSG1;DSG2;PPP1R12C;SLC47A2;ITIH3;SLC47A1;ZBTB46;KHDC1L;SHCBP1L;BARX1;CCL8;FCHO1;IFI16;SH3BP1;SLITRK1;CCL4;BEND3;CCL3;SLITRK6;CCL2;MICALCL;PCBD2;SLC25A25;AKAIN1;LINGO4;LINGO3;ERAP1;BAIAP2;MERTK;BAIAP3;SLC25A37;ZNF618;ZNF616;MGP;CCM2;PTPN7;PPP1R14D;SLC25A34;PTPN5;SLC25A33;KHDC3L;RGSL1;TONSL;DNHD1;ARR3;ERFE;BAIAP2L2;POF1B;RASSF3;SPATA21;RASSF6;SLC34A3;MUSK;RSAD2;EPHA8;PAQR5;SFMBT2;SLC34A1;HNF1B;TM4SF5;VWA5B2;FNDC8;IFI27;PPP1R3E;SFRP5;SPATA13;ALPK3;CTXN2;KIF20B;CTXN1;SPATA19;CCNO;L3MBTL3;PCDH10;PPP1R32;FOXG1;PCDH15;WNK4;PCDH19;PPP1R2B;TESPA1;ZNF706;PENK;SLAMF9;TSPAN7;SLAMF8;TSPAN2;ZNF700;N4BP3;N4BP2;RBM11;CCR1;PPP1R26;TMEM86B;LRRN3;PCDH20;ST8SIA2;ST8SIA3;DCLK3;RASSF8;CELA1;DCLK1;ATP4A;PPP1R1A;TH;PPP1R1B;CD28;COL9A1;ID4;COL9A3;LRRN1;COL9A2;KIAA0825;SHISAL2A;CD22;SCN2B;VSX2;PCSK2;PCSK1;CCDC121;PPP1R17;DIRAS2;PTPRO;PCSK9;KIF11;TNFRSF13C;CHRDL2;KIF17;CTSS;EDA2R;SCML2;SCML4;HYAL3;CD38;CCR6;CD36;UTP14C;GRIPAP1;LYNX1;SEBOX;KIF23;COMMD1;MMEL1;SORCS2;ANO2;KIF27;AJAP1;ANO3;MN1;BANK1;KIF2C;POPDC2;TMPRSS9;TMPRSS5;TMPRSS6;GREB1L;CRIP3;CAMKK1;COL19A1;CAMKK2;CPN1;CYP2A13;CAMK2N1;DGLUCY;CD59;RXRG;CD55;CD74;CD72;DEFB136;PLEKHA5;TMUB1;DSPP;PER2;PER1;PER3;DPY19L3;NLRP10;KIF26B;FKBP1B;ESYT3;IL17B;SPC24;FOXA1;CCDC166;PLVAP;CD82;MPL;KLHL34;KNDC1;CCER1;GIMAP5;GXYLT2;CFAP300;CYP46A1;ACRBP;RGS4;NPPC;RGS2;DUOXA1;MPZ;SCN9A;SATL1;ACAA1;RGS9;KIRREL1;SCARA3;KIRREL2;SCARA5;SLC30A3;SLC30A2;ATG9B;CCDC158;ATG9A;CYBB;KLHL40;OSCAR;ERN2;DOK3;DOK4;CD8A;DOK6;GPD1;GEMIN7;GEMIN8;KLHL14;NXPH3;CCL3L3;NPR2;CHAT;KLHL17;SLC1A2;DDX60;FUT2;NDRG2;RASGRP2;MCHR1;SLC1A7;HCAR2;HCAR3;FUT7;CYP11A1;NPHP4;PRODH;BRINP3;WNT3;WNT4;CCDC134;IVNS1ABP;GGT6;ARHGEF37;CCDC138;VDR;ARHGEF39;NFXL1;INHBA;BMP7;CLK4;PHOX2A;BMP4;CLK1;BMP2;KIF4B;COL5A3;COL5A2;LGALS3BP;RTP4;CD164L2;CNRIP1;CPXM2;MAST3;RTP1;PPP1R9B;TMEM191B;CFAP47;ZNF385B;CFAP45;HS3ST3B1;KRT222;DDX58;PLA2G4C;ARHGEF18;PLA2G4A;GPCPD1;MASTL;SSTR2;SSTR5;RCN1;TBC1D2;CDHR1;CHDH;CDHR3;IRF7;CFAP57;ZP1;SAXO1;SCN4B;CCDC188;CCDC187;LAMA3;AURKC;PTHLH;ATAD2B;RAB40A;ACVR1C;RAB40B;RAB40C;DCDC2C;ATOH8;DCDC2B;MARVELD3;TAS1R3;CCDC183;CCDC177;MBTPS1;MX2;IRGC;MX1;ATP2B2;ATP2B1;S100B;IRGM;MAPK12;SPATA2L;PROB1;SBK3;SBK1;NPHS1;SPATA32;ASB9;CLNK;NUP35;THRSP;VIM;ASB2;TAF4;VIP;TLNRD1;TMEM200B;MYT1L;TMEM200A;TMEM200C;STMN2;C9ORF57;FNBP1L;C9ORF50;RNF112;CREB3L3;CREB3L2;HOXA3;HOXA2;HOXA1;IER5;HOXA5;ANKS1B;CHGB;HOXA4;PRIMA1;SULT2A1;CUBN;NKX2-8;CHIA;NHLRC4;SOX11;SYTL5;DKK2;TRHR;SULT2B1;HOXB9;PRR19;ACOT2;TYRO3;ACOT1;HOXB3;SPIN2B;HOXB2;SPIN2A;HOXB8;PRR11;HOXB6;PRR13;HOXD1;SYCP2L;NEDD4L;CRACR2A;PPP3R1;RIC8B;GALR2;HOXC5;HOXC4;HBQ1;HOXC9;HOXC8;NKX2-3;HOXC6;NKX2-2;S100A10;ACE;RDX;TMEM196;RPL3L;SLC16A14;CYLD;FA2H;SLC6A6;GPR183;GIPC2;GPR182;TRIP6;TNFSF8;HOXD3;PLCH2;HOXD9;ADA;RAD18;GSDME;BSPH1;ITK;MEI1;HIF3A;SERPINA9;PRSS22;PRSS23;GLI3;FCRLA;TRIM9;ZCWPW1;TRIM7;CHL1;ANXA9;GPR139;RNF150;RSPO1;GPRASP1;HAVCR1;C16ORF74;GPRASP2;RSPO4;GPR135;BATF3;SERPINB1;TIGD4;FCRL6;TESC;TNNC1;EN2;EN1;PRSS16;TMEM171;TACR1;PAX2;PAX1;SERPINB6;ITPKA;FAM90A26;PLCB1;RNF166;HBEGF;NPSR1;AHNAK;SERPINC1;AOAH;SBSN;GPR153;CHN1;ANKRD53;GCNT2;RHO;METTL7A;CCL18;C16ORF96;GPR155;MISP;GPR158;RPRM;CCL25;LGALS7B;AOC1;AOC2;SERPIND1;NMNAT3;GPR3;C6ORF163;GPR6;PRSS33;AGT;POU4F2;POU4F3;SULF2;PRSS41;LPCAT4;ABI1;AGBL2;MSRB2;MSRB3;ANKRD63;C16ORF86;SLC28A1;SEMA5B;CHRM1;ANKRD35;CLEC4M;DGKB;CHRM4;DGKA;TUSC1;FAM107A;GUCA1B;DACH2;BEST3;CDH9;FAM107B;CDH6;CDH4;IYD;GRAP2;CHP2;ZNF567;STK32A;STK32C;TECTB;RNF43;SLC15A1;PPTC7;IGFBP4;ANKRD45;CD180;DEFB115;DGKZ;MOB3B;ENKUR;TRAIP;ARMCX4;CACNB3;MELK;TEX9;ARMCX5;DGKK;RHCG;SEMA7A;HVCN1;ABHD1;C1ORF56;ILDR1;ITPR1;ILDR2;MRI1;VTCN1;AK8;RHOBTB2;NEUROD1;RAD51AP1;RAD51AP2;CLEC7A;ESD;TCP10L2;NKX6-1;IMPG1;IMPG2;ZNF541;ANKRD34C;C3ORF80;ANKRD22;ANKRD23;CYP4F11;MAFA;CYP4F12;TRMT9B;SCCPDH;CDK3;ITGA10;ITGA11;MAFF;RLN2;C6ORF118;GPR101;ANKRD33B;DAGLA;SYCP2;TRADD;KIAA1671;PTPN20;DUSP18;DUSP15;DUSP16;DUSP13;DUSP14;DUSP12;INSL6;DNMT3L;CNGA2;EFHD1;AMH;CLEC1B;INSL5;GPX6;C3ORF62;AMT;NGB;SORD;ZFP92;KCNAB1;ADRA2C;ADRA2B;INMT;PATL2;C15ORF48;DUSP23;METTL24;DMRTA1;ESRP1;TRAF5;NUMB;PKHD1L1;SPEM1;VSTM2A;SMARCD1;SLC24A4;SMARCD3;SEMA3D;GLRX;MROH5;MGAT5B;NHS;TNNI2;TNNI3;CACNG1;CACNG3;CACNG4;OR5AU1;IRX2;RCVRN;SKOR1;IRX5;KCNIP2;SPAG6;IRX3;KCNIP3;AHNAK2;KCNJ14;KLF4;MGAT4C;NIN;RAD51;SH3D21;CROCC;RUNDC1;MNDA;FAAH;OXTR;VIPR1;PKD2L1;SOGA1;CYP4Z1;LRMDA;RS1;SOX3;C10ORF71;SOX4;TNS2;VSIG8;SLC6A16;SP110;MIF4GD;RUNX3;CHIT1;CYP27A1;ARC;AKAP9;TTLL11;PLPP2;ZFPM1;NECAB2;SMIM3;IGSF3;PDE1B;STC1;TRMT2B;KLK8;IGSF9;KLK6;TMTC4;CYP27B1;NHLH2;CYP4X1;CMYA5;OTOF;ASL;GPM6B;NTSR2;NMB;PINLYP;BCL11B;SIAH3;PYHIN1;CIDEA;RAB39A;DDIT4L;IFNLR1;GNG11;GADD45G;GDF7;CCDC88B;CCDC88C;CUTC;INKA2;RAB40AL;ACVRL1;RYR1;RYR2;KRT20;CX3CL1;RYR3;BRS3;EPB41L4B;GLIPR1;CAMKV;FFAR3;LRRIQ1;KREMEN1;IL17RC;IL17RB;NAALADL1;CEACAM1;CCKBR;NRN1L;CEACAM5;MMP23B;TNNT2;B3GNT4;B3GNT3;FIBIN;SGK3;AVP;FAM20A;RHOV;FATE1;PAPLN;ALOX12B;AKAP5;LYZL4;RAD54B;C10ORF90;FAM184B;NPY;CILP2;JHY;GDF10;CA11;DMRT2;PCP4L1;STAC3;DMRT3;LBX1;LILRB4;ETNPPL;MAS1;KRT17;CAMK4;ZNF354A;CDK5R2;NEUROG3;ZNF354B;GALNT12;AMY2A;AMY2B;GALNT15;GALNT18;GALNT17;NRM;SDR9C7;ESPN;TMEM140;ARHGAP36;GALNT10;SYDE2;TMEM144;FAM186B;FAM186A;TMEM14A;CA13;AMY1A;AMY1B;AMY1C;ARID5B;KCTD1;TMEM130;KRT73;PRSS53;KRT72;SGO1;SGO2;FOLH1;RGS9BP;SELENOV;LMX1B;STEAP2;ABCG2;TEDC1;KLRB1;CTTNBP2;HPCA;NTS;PLCXD1;AGER;CPLX3;PSORS1C2;STK3;ASIC4;SOHLH1;MYH13;USP51;ASIC3;PDZD7;RSPH10B2;SMURF1;PTCH2;SSC5D;ARHGAP27;TDRD6;TDRD5;COX7B2;ESR2;ARHGAP33;TDRD1;LIN28B;NR4A3;SYNDIG1L;TMEM114;GDNF;DLG4;TMEM116;TMEM117;COL20A1;B4GALT2;CXCL6;DOCK4;MCTP1;SPO11;LRRC74B;CHTF18;CXCL5;CKS1B;HEBP1;TMEM102;C20ORF202;PLCZ1;SPEG;PTGIS;ABCC8;LMNTD1;CKAP2;C9ORF24;KLF14;FGR;ARHGAP10;HSH2D;RNF207;CXORF58;KCNA10;USP41;CAMK2B;HCN3;CAMK2D;KRT80;RGS19;HPGD;RGS13;CAMK2A;IER5L;OPRL1;LCAT;USP18;DLL3;U2AF1L4;PRRG3;NRIP2;PRRG1;S1PR1;RGS20;IGBP1;PTCD1;POLN;PDE6G;TRAT1;PCARE;ZNF180;OPRK1;ARID3B;ARID3C;USP28;USP29;FMNL1;XPNPEP2;PMP22;AQP11;SPRY2;PDE7B;RGS11
Top Neuron-Enriched Genes In Humans And Mice PMID29892006	834/1000	1.8126997851947703E-13	1.549254083079797E-10	0	0	1.8167973600004144	53.30263418449407	ZDBF2;CRHBP;DPYSL4;DPYSL5;NDST4;FAM110B;NDST3;SAMD12;PKNOX2;RBFOX1;RBFOX2;RBFOX3;UNC5A;CACNA2D1;CACNA2D3;CACNA2D2;UNC5D;PDYN;HPCAL4;EML5;SLC5A7;PRKAR1B;C5ORF49;THY1;NYAP2;MTMR7;GRIN2A;PRKAR2B;KCNMB2;CFAP69;PPARGC1A;PPARGC1B;B3GALNT1;CADM3;ABCA5;GPR12;BTBD11;NETO2;NR2F2;L1CAM;GRIN2B;FAM135B;GRIN3A;LYPD6B;PKIA;FAT3;FXYD6;HRK;ACHE;GPR26;KCNC1;KCNC2;GPR22;SNX10;JPH4;JPH3;NKRF;B3GALT2;B3GALT1;NEFL;SH3BGRL2;DLGAP1;NEFM;ZNF483;ACTL6B;ELOVL4;KCND2;KCND3;PTH2R;PGM2L1;MBLAC2;LRRC7;KCNMA1;ATL1;COL11A1;FAXC;KCNA3;SEZ6;KCNA4;FSTL4;FSTL5;GLRA2;ADAM23;CSMD3;CSMD1;SRSF12;RIC3;ATRNL1;KCNB1;CKMT1A;KCNB2;STXBP5L;FABP3;RIMBP2;YPEL4;CXCL14;NUDT11;ATCAY;SLC16A7;SH2D5;SYBU;KCNH1;C11ORF87;CDKL5;FBXW7;TBR1;FRMD3;NPAS4;ADCYAP1;OLFM1;OLFM3;SLC9A6;NPTXR;GRIA1;DLX1;GRIA2;KHDRBS2;KHDRBS3;DLX5;DLX6;GPR83;LIN7A;NREP;FBXO41;TMEM25;NPTX1;LRRC4C;NPTX2;GRIA3;GRIA4;BDNF;ZBTB16;C1ORF216;LRCH2;SP8;SP9;SPRN;CNTNAP3;CNTNAP2;SNAP25;RASGRF2;CELF3;RASGRF1;CELF4;CELF5;CELF6;HTR2A;BICD1;UNC80;PRLHR;ME3;ERC2;EDIL3;TRIM67;SMIM13;CERS6;PEG3;SMIM17;HTR3A;KSR2;NRG3;IL1RAPL1;ITGA8;BCAT1;SLC25A12;SLC25A4;CNTNAP5;SLC25A14;ST6GALNAC5;CNTNAP4;PRKAA2;PPM1E;CNNM1;SLITRK1;SLITRK3;BEND4;BEND6;KCNJ3;LINGO2;KCNJ6;SLC12A5;KCNJ9;PCDH8;KIAA1549L;SYT16;SYT14;SYT17;NELL2;NELL1;NECAP1;SST;TRIM37;MDGA2;PTPN5;UNC79;PTPN3;EPHB6;CPNE5;THSD7B;CPNE4;CPNE7;RESP18;THSD7A;BSN;SCN1A;EPHA5;EPHA4;PAQR9;EPHA7;ATP6V1G2;EPHA6;ENTPD3;ANK3;FNDC9;ANK1;FNDC5;STX1B;KCNQ3;KCNQ5;TAGLN3;KCTD16;NRN1;EPHA10;TMEM63C;FOXG1;CEND1;KALRN;SYNGR1;PGBD5;PENK;ST8SIA5;KCNN2;SCN3B;HMGCLL1;SCN3A;RAB11FIP4;SLC10A4;FAM78B;SPHKAP;ST8SIA2;IQSEC3;ST8SIA3;MICAL2;MYO5A;PNMA8A;HSPA12A;SMARCA1;DCLK1;PNMA8B;CALY;TH;ITGBL1;CALM3;FBXL2;SCN2A;MRAP2;CD200;SCN2B;TP73;PCSK2;PTPRT;PCSK1;PTPRR;TMEM151B;DIRAS1;PTPRN;DIRAS2;SLC7A14;GRIK1;GRIK2;KCNT1;PCLO;KCNT2;ENC1;MME;SLC32A1;SORCS1;SYP;RGMB;SORCS3;SYN3;ANO5;SYN2;SYN1;AJAP1;ANO3;CNKSR2;TOX3;MICU3;NAPB;PNCK;COL19A1;RELN;CREG2;PAK3;DYNC1I1;CAP2;GABBR2;GAD1;KLHL1;PLEKHA5;GAD2;PLEKHA6;GRIN1;SGSM1;TTC9;RIT2;XK;KCNS2;TTC3;FHOD3;PCDH11Y;GDA;CYP46A1;CELSR2;RGS4;GRIP1;FRRS1L;KIF5C;KIF5A;SCN9A;TBC1D30;RGS8;ENPP5;PPFIA4;RGS6;SH3GL2;PPFIA2;RGS7;LMTK2;GRIP2;MID2;GPRIN3;PCP4;TMX4;DOK6;GPRIN1;SCN8A;EEF1A2;MAP7D2;SIDT1;RPP25;RTN3;NDRG4;BHLHB9;NDRG3;RTN1;NXPH2;CACNA1B;PLD5;CACNA1A;CACNA1D;BHLHE22;CACNA1C;CACNA1E;RASGRP1;KCNV1;BRINP1;FUT9;SNTG1;CAMTA1;TAC3;NXPH1;TAC1;PACSIN1;SYT5;SYT4;CNTN5;CCDC136;SYT7;SYT6;BMP3;FGF14;GNAL;CNTN3;CNTN4;FGF13;FGF12;SDK2;CNRIP1;CHD5;LDB2;SOBP;GRM1;CALB2;GRM2;GRM5;CALB1;GRM7;RASGEF1A;GRM8;ZNF385B;YWHAG;KRT222;PLA2G4E;UBE2QL1;SSTR2;SYNGR3;GREM2;GFOD1;VGF;INA;RBM24;SHANK2;DDX25;PTHLH;ADD2;GNG3;GNG2;NWD2;SV2C;SV2B;GNG4;OXCT1;SV2A;FAM241B;SPOCK3;CLVS2;SLIT1;SCN7A;SPOCK1;SLIT2;CRYM;CCDC184;CLVS1;CHGA;ZNF804B;ZNF804A;ATP2B3;ATP2B2;CCK;HS3ST5;ATP2B1;FAM155A;VIP;FRMPD3;FRMPD4;MYT1L;TMEM200A;WIPF3;STMN2;STMN3;ABAT;ADARB2;ENO2;FNBP1L;GRPR;SLC4A3;RXFP1;RNF112;GPR176;STMN1;AP1S2;ANKS1B;C2ORF80;CHGB;ACOT7;UNC13A;PRKCB;PRKCE;SOX11;SYTL5;GABRG3;GABRG2;DKK3;KIAA1217;ZC2HC1A;HECW2;HECW1;HPRT1;TSPYL4;ASTN1;FLRT2;FLRT3;ARPP21;HOMER2;CGN;TMEM196;SLC16A14;GPR137C;PNOC;PLCH1;GALNTL6;SERPINI1;CPEB3;XKR4;CDK14;PAM;GABRB3;GABRB2;GABRB1;NRSN2;WDR47;NRSN1;SLC6A1;RNF157;TRIM9;CHL1;RSPO2;RSPO3;RNF150;GPRASP1;GPRASP2;GARNL3;SLC2A13;ELMOD1;TACR1;CIT;PLCB4;TUBB2A;PLCB1;GAS7;RNF165;ANKRD55;PLPPR4;PLPPR5;ADCY8;TMEM169;CHN1;SLC17A6;SLC17A8;GPR158;GABRA2;GABRA1;WDR17;DMTN;GABRA5;GABRA4;GABRA3;NMNAT2;SLC8A3;AGBL4;GPR149;CHRM2;DGKG;RAB3B;CHRM3;RAB3C;DGKE;ATP8A2;CLSTN2;CLSTN3;DGKB;TUSC3;DACH2;CDH9;SERTM1;CDH8;CDH7;LAMP5;RIMS2;RIMS3;MACROD2;PLXNC1;STK32B;PCDHAC2;SNRPN;TMEM178A;ANKRD45;VASH2;DISP2;PYGO1;ARMCX4;ARMCX1;CACNB4;MAGEL2;AK5;GOLGA7B;BAG4;NEUROD6;NDN;SRGAP3;RAB6B;PLXNA4;ANKRD34A;OSBPL6;TMEM132B;SLC4A10;REEP1;TRMT9B;LRFN5;DAB1;RCAN2;CNIH3;C8ORF34;DPP10;ADRA1A;DUSP14;TRO;TRPC5;TRPC6;COL25A1;SGIP1;TRPC4;LANCL1;KCNAB1;KCNAB2;DUSP26;KCNAB3;NIPSNAP1;ZNF519;DNAJC6;NOS1AP;CRH;LANCL3;VSTM2A;SSX2IP;NLGN1;SLC24A3;SEMA3C;SEMA3A;NDNF;JAKMIP1;HDAC9;COCH;JAKMIP3;JAKMIP2;ABLIM3;NHS;MAL2;CACNG2;CACNG3;CACNG5;TUB;ANGPT1;KCNIP1;KCNIP2;KCNIP4;FBXL16;OXR1;MGAT4C;FRAS1;GLRB;RAB15;ASXL3;CBLN4;CBLN2;HS6ST2;HS6ST3;SYNPR;RPS6KA6;RUSC1;SRRM3;SRRM4;SLC6A17;SLC6A15;MTUS2;MAPK8IP2;TIAM2;CDS1;BEX1;IGSF3;PDE1B;PDE1A;ARX;TRANK1;TMTC1;NHLH2;CYP4X1;INPP5F;MAP6;MAP9;CDR1;PTPRN2;BCL11B;MAGEE1;BCL11A;MAGEE2;SIAH3;PDE2A;SNAP91;ZWINT;CCSER1;ROBO2;SLC44A5;RYR2;TENM1;ZCCHC12;TENM2;TENM3;SLC35F3;TENM4;SLC35F4;SLC35F1;CX3CL1;RYR3;ROBO1;UCHL1;CAMKV;SLC22A17;DNER;TNFAIP8L3;PRMT8;AP3B2;GFRA2;MPPED1;MAPT;RGS7BP;AMER3;AMIGO1;ICA1L;AKAP5;NOL4;DRP2;KIAA0513;TCEAL5;PTCHD1;DZANK1;NPY;SUSD4;PTCHD4;ARNT2;CA10;PCP4L1;LHFPL5;LSAMP;LHFPL4;PDP1;CAMK4;VWC2;RAB9B;CDK5R1;RIPOR2;GALNT14;GALNT13;GUCY1B1;AMY2B;GALNT17;NPY2R;ARHGAP36;ARHGAP44;BASP1;FAM81A;CHRNB2;GUCY1A2;MLIP;DSCAM;LMO3;NPY1R;LMO7;ATP1B1;IPCEF1;SHISA9;TMEM130;SHISA7;SHISA6;KCTD8;PREPL;SCG5;AMPH;SCG2;STEAP2;HDGFL3;HPCA;TMEM59L;CPLX2;EFNA5;CPLX1;NALCN;PLCXD2;TRHDE;ARHGAP20;ZMAT4;ASIC2;LONRF2;MARK1;WSCD2;PLCXD3;RALYL;DLG2;SYNDIG1L;DLG3;TMEM35A;LRP11;DOCK3;MCTP1;ELAVL4;ELAVL2;HAPLN1;ELAVL3;LRRTM3;NETO1;LRRTM4;LRRTM1;LRRTM2;VWC2L;NOS1;SVOP;ABCC8;DCC;DNM1;DNM3;CDH10;CDH12;DCX;CDH13;CDH18;RBMS3;CAMK2B;HCN4;USP13;RGS17;TUFT1;NRXN1;CAMK2A;NRXN3;ATP1A3;FAM169A;NCALD;RASD2;PRRG3;ERBB4;ERICH3;REPS2;NRIP3;SNCB;VAT1L;OPCML;LGI1;NEGR1;SGTB;CADPS;LGI2;NAP1L3;NAP1L2;OPRK1;C14ORF132;GDAP1;USP29;SLC4A8;PDE10A;PPP2R2C;PPP2R2B;HCN1
Genes Changed In Cortex Of HdhQ175 Mice GSE89505	1281/1587	2.568332287460597E-11	1.6463009962622428E-8	0	0	1.5205347408823602	37.07851221234328	AVIL;SCX;C4BPA;ISM1;SLA2;CRHBP;ENDOU;KRTCAP3;HTR6;CYP2D7;DPYSL5;CYP2D6;PPP4R4;LIPG;PGLYRP1;GBP6;SDS;GBP7;STARD8;FIBCD1;PDYN;UPB1;LRRC37B;LRRC37A;MYL4;SLC5A7;ISL2;RFX6;CLDN8;IDO2;NGEF;SKAP2;GRID2IP;IDO1;PIF1;CDCA2;HS3ST3A1;PARPBP;HPN;C12ORF60;FPR1;IL20RA;PLA2G3;LY9;SULT1A1;CYB5R2;ADAMTS13;AFMID;SFN;RHBDL3;SULT1A4;SULT1A3;SULT1A2;MYH7B;NGFR;GSTM2;CFAP74;GSTM1;GPR15;COL24A1;TIPARP;CYP4F2;BTBD16;EIF2AK2;ABCA7;ABCA8;CYP4F8;LYZ;MYMK;IL22RA1;BHMT;FXYD3;GSTM5;HRK;MAJIN;LAD1;WFIKKN1;LRRC10B;ODF3L2;TMEM52;HOXC13;EFCAB6;LRRC32;HOXC10;MMP21;SHH;OLR1;CTLA4;DUSP4;MYBPC3;DUSP2;ARG2;PGAM2;VWA5A;TMEM40;PTGR1;F3;TMC4;FAHD2A;TMC3;FAHD2B;MMP12;PLSCR2;MYOT;RILPL1;PLSCR5;DPYD;MMP17;CKS2;VAMP1;PMP2;SMTNL2;PAFAH1B3;MDFI;CHST3;SERPINB10;KCNA1;WNT8B;GPR42;HTT;KCNA5;CENPA;FSTL4;GLRA1;GLRA3;BGLAP;GBX1;FLNC;IL12RB1;CYP2F1;SAMD3;EVC2;LRRC26;CENPW;GSX1;LRRC29;GOLM1;GSX2;ADAM33;SCTR;ASPRV1;FABP4;LRG1;TTLL3;ETNK2;WT1;SHKBP1;LYRM7;CCDC3;SIGLEC8;SIGLEC5;EXOC3L2;GPR65;RASL11A;DEFB1;CXCL14;MYLK3;POTEH;POTED;PABPC4L;TNFRSF8;PITX2;TNFRSF4;ZNF442;PPP1R16B;KCNH3;KCNH4;KCNH5;CISH;FBXW7;FST;RAD21L1;CNPY1;SDCBP2;LENEP;NPAS4;SLC9A3;SLC9A4;FRMD6;SLC9A5;JAML;SAP25;LY6D;PKP1;SLC27A6;MAL;ROR1;S100A3;SLC27A3;NPTXR;DSC1;TRABD2B;DLX4;DLX6;KCNE5;GPR88;SPATA1;SPATA3;GPR83;NREP;GPR84;SOCS3;TMEM26;MOBP;CRNDE;KHDC1;ZBBX;TRIM49B;SLC38A8;THEM6;NPTX2;TRIM49C;IP6K3;BCL2L15;CPA4;RASL10A;ODF3;ZBTB16;HTR1D;ODF4;TNFRSF10C;HTR1B;TNFRSF10B;TNFRSF10A;FAM90A1;TNFRSF10D;IGSF10;BFSP2;CXCL11;BFSP1;NFE2L3;SP5;SHBG;PIWIL2;TRIM72;DRAXIN;CIITA;CRYBG2;ONECUT2;RASGRF2;ONECUT1;HTR2A;ITGAL;TSPAN11;ATRAID;NKPD1;TNFSF13B;SPN;PRADC1;ACP7;ITGAX;OR2Y1;PRLHR;PMEPA1;SPX;UGT2A1;NKX3-1;OVGP1;HTR3A;ARL4D;CYP2A7;ADORA2A;MYO3B;DSG1;TNFRSF25;L3MBTL4;ITGA9;TRIM51;ITIH3;KHDC1L;SHCBP1L;LRTM1;SLC5A11;BARX1;CCL8;IFI16;SH3BP1;CCL3;SLITRK6;E2F2;CCL2;IGF2BP3;TRIM49;MICALCL;TRIM43;NTRK1;TRIM43B;KCNJ5;LINGO1;TRIM40;LINGO3;STYK1;SLC12A1;CABLES1;BAIAP2;MERTK;REC8;TM6SF2;BAIAP3;SYT12;MYO1A;ZNF616;IL2RB;MGP;PDCD1;PTPN7;PPP1R14D;KCNK4;CPNE9;SLC23A3;CPNE5;KHDC3L;MT1M;DNHD1;ICAM4;MT1X;ARR3;ERFE;CCDC102A;IKZF3;C4B;HERC5;LGALS4;C4A;LGALS3;LGALS2;MT2A;BAIAP2L2;SPATA21;RASSF6;CCDC96;PIEZO2;SPA17;LGALS7;ARL10;SLC34A3;RSAD2;EPHA8;SFMBT2;SLC34A1;KCNK13;MYO7B;HNF1B;FNDC8;BTC;MT1A;SPATA17;IFI27;MT1F;MT1G;CCDC87;MT1H;ALPK3;MGARP;MT1B;RIN1;TRIB1;CTXN2;SPATA19;NAIP;CES1;KCTD16;MT1E;SLC45A3;EPHA10;WNK4;C7ORF57;KALRN;NEU2;PKHD1;SEC14L3;BRIP1;SEC14L1;TESPA1;CD19;PENK;SLAMF9;SLAMF8;ARSI;ZNF700;B4GALNT3;PCK1;ATP6V1C2;RBM11;SLC10A4;CCR1;NTNG2;EGR2;FAM9B;EGR3;FAM78A;FAM9C;ST8SIA2;TNFSF13;RASSF7;IL36G;ANLN;ATP4A;PPP1R1A;CD209;MYO5C;PPP1R1B;COL9A1;ID4;GNRH1;COL9A3;IGSF9B;COL9A2;KIAA0825;CD22;ACY3;CCDC121;IL25;MSTN;PCSK9;KIF11;TNFRSF13C;CHRDL2;KIF17;EDA2R;MC4R;KIF19;SCML4;AKAP14;ENC1;CCR6;OXGR1;UTP14C;LYNX1;SFTPC;SEBOX;KIF23;MMEL1;SORCS3;ANO2;ANO3;PITPNM2;MFGE8;POPDC2;TMPRSS9;TMPRSS5;TMPRSS6;NEXN;PRICKLE3;CRIP3;CAMKK1;CAMKK2;CPN1;CYP2A13;SERTAD1;CAMK2N1;MFSD4B;CD72;GCH1;PLEKHA2;AKR1C1;KLHL1;AKR1C3;DEFB136;AKR1C2;AKR1C4;PLEKHA4;CYP8B1;PER2;SH3RF2;PER1;EPGN;PER3;TCAP;ESYT3;ALLC;PNPLA1;IL17B;FOXA1;PCDH11Y;CD82;PCDH11X;MPL;TTF2;CCER1;GXYLT2;CFAP300;COX6A2;ACRBP;RGS4;NPPC;DUOXA1;MPZ;SCN9A;NRTN;ENPP3;SATL1;ENPP6;ACAA1;RGS8;TGM4;PAMR1;RGS9;RAG1;FBXW12;KIRREL2;SPINK8;SLC30A2;CCDC158;CARTPT;COX6B2;KLHL40;GEM;OSCAR;GPRIN3;SPOCD1;GPRIN2;SCNN1G;SLFN13;ERN2;PCP4;SLFN11;DOK3;MAP7D3;PRR15L;CD8A;GPD1;EMID1;KLHL14;NXPH3;CCL3L3;HTRA4;TCF7;CHAT;KLHL17;SLC1A2;PLD6;BHLHE23;DDX60;FUT2;NDRG2;RASGRP2;MCHR1;SLC1A7;C20ORF144;NKAPL;GRK1;HCAR2;HCAR3;ADGRG2;FAM71D;FUT7;CYP11A1;PRODH;TAC1;CNMD;MORC2;WNT3;WNT4;CCDC134;SYT2;GGT6;CNTN6;VDR;ARHGEF39;INHBA;BSPRY;GGN;PHOX2A;FGF17;BMP4;FGF16;NAT8;BMP1;TMEM236;COL5A3;MANSC4;COL5A2;NXF2B;MELTF;IL7R;MXD3;SDK2;FGF10;LGALS3BP;RTP4;CD164L2;CPXM2;MAST3;RTP1;OXT;DMKN;C4ORF50;GRM3;GRM2;CA3;QRFPR;MYBL1;HS3ST3B1;KRT222;NAT8B;PLA2G4C;C4ORF46;PLA2G4A;SSTR1;MASTL;SYNGR4;SSTR5;ADGRF2;ACTA1;CFAP100;TBC1D2;ADGRF4;DPPA2;MYOD1;CHDH;IFIT1B;CDHR3;IRF7;CHI3L1;RBM20;ZP1;NAT8L;SAXO1;MS4A1;SCN4B;CCDC188;DNAH1;DNAH8;ASAP3;PKD1L1;ASB11;PKD1L3;RETN;AGPAT2;AURKC;PTHLH;ATAD2B;CAND2;C19ORF71;SV2C;ACVR1C;GNG4;GNG7;DCDC2C;SCN7A;CCDC183;HSD3B2;MX2;HSD3B1;OR51E2;IRGC;MX1;ATP2B2;EPOP;MAPK12;SPATA2L;CD2;ADGRD1;SBK3;CD4;MYO15B;NPHS1;MYO15A;TNIP3;CD7;ASB9;ACKR2;PTX3;THRSP;VIM;VIP;BNIPL;SNTB2;TMEM200B;WIPF3;DMP1;C9ORF57;C9ORF50;EVA1A;MSANTD1;CREB3L3;HOXA3;HOXA2;HOXA1;NCKAP5;DLEU7;HOXA5;HOXA4;SULT2A1;NKX2-8;UNC13C;NHLRC4;DNAAF1;CLEC11A;UNC13D;NUP93;SCN10A;HOXB9;ERVW-1;ACOT2;TYRO3;ACOT1;HOXB3;HOXB2;HOXB8;PRR11;HOXB6;HOXD1;SYCP2L;PRDM12;CFP;C14ORF180;GALR2;TTPA;LDHD;HOXC5;GSG1L;HOXC4;HBQ1;TRIM49D2;HOXC9;HOXC8;PRR22;NKX2-3;HOXC6;NKX2-2;LRRC37A3;LRRC37A2;PLK5;ARPP21;HOMER1;SNAI3;NR1D1;RPL3L;FOSL2;FA2H;GJB4;PCDHB2;GJB6;GIPC2;TNFSF8;HOXD3;PLCH2;HOXD9;RSPH10B;BSPH1;ITK;BTG2;CDKN1A;MEI1;YJEFN3;GPT;C1QTNF9;HIF3A;SERPINA9;PRSS22;PRSS23;ABCC12;PHEX;TAF7L;FCRLA;ZCWPW2;AIFM3;PLEKHN1;GPR139;RSPO1;HAVCR1;TIMP4;BATF3;GRAMD2A;TIGD4;FCRL6;TESC;TNNC1;EN2;EN1;PRSS16;TMEM171;PAX2;PAX1;SERPINB6;APBB1IP;COL2A1;TMSB15B;ITPKA;FAM90A26;PLIN1;JDP2;PLIN5;HBEGF;NPSR1;SERPINC1;DCAF12L2;DCAF12L1;AOAH;APOLD1;APOL6;GPR153;EPYC;ABI3BP;CHN1;ASPDH;ANKRD53;RHO;ALKAL2;GCNT4;GPAT2;METTL7A;CCL18;C16ORF96;MISP;RPRM;CCL25;HIPK4;LGALS7B;AOC2;NOXRED1;CDKN2A;ECEL1;RFLNB;GPR3;SNCAIP;C6ORF163;GPR6;PRSS33;AGT;POU4F2;AGMAT;POU4F3;PRSS41;CLCF1;SMOC1;ANKRD63;C16ORF86;SLC28A1;HSPA1B;HSPA1A;CHRM3;CLEC4M;CHRM4;TNC;FAM107A;GUCA1B;DACH2;METRNL;BEST3;FGF3;LAMP5;OR52W1;RAB44;TNN;GRAP2;SLC39A5;SLC26A10;SLC39A2;STK32B;SLC39A4;TECTB;C8ORF58;RNF43;SLC15A1;IGFBP4;CD180;DEFB115;DIO2;DIO3;KERA;PGC;DGKZ;ENKUR;TRAIP;OBSCN;MELK;SLCO2A1;RHCG;FKBP5;RTN4R;MAGEL2;SEMA7A;ABHD1;C1ORF56;ILDR1;GLT8D2;VTCN1;AK8;PHF21B;RAD51AP1;SCRT2;TPO;ESPNL;FGGY;CLEC7A;ESD;TCP10L2;DRD1;DRD2;NKX6-1;DRD3;IMPG1;DRD5;C3ORF80;CD160;ANKRD22;IQCA1L;ESRRB;SLC4A11;PLET1;CYP4F11;MAFA;CYP4F12;LHX1;P4HA3;CDK3;ITGA10;ITGA11;PLXNB3;RLN2;LHX5;LHX4;SLC26A9;DRC1;MAP3K14;LAT;SLC26A5;ANKRD33B;SYCP2;PTPN20;TRH;LSP1;SYNE4;DUSP13;DUSP14;KBTBD13;INSL6;DNMT3L;AP1G2;SGCA;PSTPIP2;PIP5KL1;CNGA2;AMH;INSL5;ADAMTS7;SLC13A1;TRPC6;GPX6;C3ORF62;ZFP92;CATSPERZ;ADRA2B;INMT;PATL2;C15ORF48;EVC;CATSPERE;CATSPERG;DMRTA1;ESRP1;NOS1AP;CRH;PKHD1L1;SPEM1;CEBPA;SLC24A4;SEMA3D;ARPC4-TTLL3;NLRC3;NOD2;COCH;P2RY4;POLR2A;RAB25;MROH5;RNF39;CEACAM21;MROH8;TNNI2;ZNF503;TNNI3;CACNG1;UGT1A6;OR5AU1;IRX2;SEMA4A;RCVRN;SKOR1;ANGPT1;IRX5;SPAG5;KCNIP2;SPAG6;IRX3;APOC3;KLF4;OTOGL;P2RX3;ZGLP1;MAB21L2;MNDA;IFI27L1;IFI27L2;ZMYND8;IFIT1;LRMDA;RS1;SOX3;RPS6KA2;SYNPO;ZNF841;VRTN;SLC6A16;SP110;SLC6A15;DLEC1;ESCO2;CPT1B;KRT9;CHIT1;THEG;ARC;PAPPA;SIK1;TTLL11;MAGEB1;MAGEB6;PLPP2;ZFPM1;NECAB2;SMIM3;SLC35D3;TRANK1;STC1;C2CD4C;PPL;CYP27B1;STRIP2;OTOF;FAM43A;ASL;NMB;PINLYP;STAC;PYHIN1;CIDEA;DDIT4L;IFNLR1;GNG11;TPX2;RAET1E;UBAP1L;SPRR1A;INKA2;RYR1;ROBO3;CITED1;CITED4;BRS3;CLDN22;GLIPR1;SIPA1L1;SOSTDC1;FFAR3;ERMAP;VENTX;OR4D1;GP1BB;BHMT2;CFAP299;GFRA2;IL17RB;CEACAM1;CDCP1;B3GNT8;CLDN15;CCKBR;NRN1L;CLDN14;CEACAM5;MATN1;FIBIN;AVP;VGLL2;FATE1;MATN3;MATN2;VWA7;GUCY2C;GDPD3;ALOX12B;CST7;GDPD5;GUCY2F;LYZL4;NKD2;NPY;JHY;GABRD;CBR3;CA11;CGREF1;NFYA;DMRT2;PCP4L1;SUSD2;STAC3;DMRT3;OTOP2;LBX1;VAX2;ETNPPL;PDP1;MAS1;GSTA5;KBTBD6;KRT17;GSTA3;GSTA2;CAMK4;GSTA1;SAA1;SAA2;LY6G5B;TJP3;FCN1;FCN2;AMY2A;AMY2B;GALNT15;PMCH;RASEF;NPY2R;CLEC18C;CLEC18B;SDR9C7;CLEC18A;FBL;FAM186B;FAM186A;LMO1;CHRNB4;GUCY1A1;CHRNB3;SYCE1L;AMY1A;AMY1B;AMY1C;KCTD1;AP5B1;KRT73;PRSS53;KRT72;SGO2;RGS9BP;SELENOV;NUPR1;LMX1B;LPA;C17ORF97;CHRNA5;CABP7;CABP4;CHRNA6;CABP1;CPLX2;AGER;CPLX3;PSORS1C2;FAM83H;SCUBE1;NLRP6;THPO;SOHLH1;NPC1L1;DNAJC21;CDH24;STAP2;CLSPN;GAS2L2;ASIC3;FAM83B;RSPH10B2;FAM83A;CBX8;CYP2J2;MLKL;PTCH2;SSC5D;TRPV1;TDRD6;DGAT2L6;TDRD5;ESR2;LIN28B;NR4A3;SYNDIG1L;TMEM114;GDNF;BAMBI;TLX2;FAM163A;COL20A1;FGFR4;CXCL6;SOWAHB;MEGF11;LRRC74B;CGAS;CHTF18;HAPLN1;CXCL5;OASL;CKS1B;FAM166B;FHAD1;DBP;C20ORF202;PLCZ1;HJV;GRIFIN;PROSER2;KLF10;PTGIS;CKAP2;C1QTNF9B;IQCM;MYH1;ARHGAP10;MYH2;HSH2D;OAS2;RNF207;CXORF58;CDH15;COL6A5;USP41;C2ORF50;MYH4;CDH18;MYH6;MYH7;TRARG1;KRT80;HLF;CLEC12A;HPGD;RGS13;PERM1;RGS16;CAMK2A;IER5L;LCAT;USP18;CIART;DDN;RASD2;NXF2;MUC2;RASD1;ALDH1B1;ERICH2;HLX;PRRG1;S1PR1;RGS20;HES3;NXF5;GBP4;MAPK4;IGBP1;TMEM30B;POLN;LGI4;PDE6G;TRAT1;PCARE;OPRK1;ARID3B;TSPEAR;ARID3C;CAPN12;JSRP1;PDE10A;XPNPEP2;PDE7B;RGS11
Genes Down-Regulated In Brain Vs Spinal Cord Derived OPCs From E13.5 Mouse Embryos PMID30078729	818/992	4.61027262561209E-11	2.3641478024138794E-8	0	0	1.6953751470721332	40.35018116173198	SCX;F11R;ISM1;CLDN1;ZFYVE28;CRHBP;ISLR;HTR7;DPYSL4;C3AR1;SMCO3;CKMT1B;VSTM5;GBP6;RBFOX1;CACNA2D3;CACNA2D2;ZNF14;SLC5A7;EML6;ISL2;NGEF;SKAP1;SKAP2;HS3ST3A1;FIGNL2;THY1;ADAMTS10;ADAMTS16;SULT1A1;HSD11B2;GRIN2A;ADAMTS17;KCNMB2;SULT1A4;PPARGC1B;SULT1A3;SULT1A2;ZBTB7C;JAG2;NGFR;FYB1;COL24A1;NEBL;BTBD11;LYZ;CP;GRIN2D;FAM135B;DCHS2;HRC;FAT2;FXYD7;HRK;ACHE;LRRC38;GPR22;HOXC13;PTH1R;HOXC12;ARHGAP6;HOXC11;HOXC10;LRRC2;VSIR;OSBPL10;JPH2;CASP12;MECOM;FLVCR2;NEFL;DLGAP1;NEFM;IKBKE;NEFH;STUM;SLC18A3;MYBPC1;C20ORF173;TEX15;TMC3;MMP11;TMEFF2;BDH2;DPYD;KCNMA1;PLSCR4;VAMP5;RAPGEF3;RAPGEF4;COL11A1;SYNPO2;KCNA4;FSTL4;PTGS1;FSTL5;GLRA1;NEURL1B;EXTL1;GBX2;GBX1;CSMD1;CKMT1A;COL22A1;P2RY14;UNCX;PLXDC2;STXBP5L;FABP3;SPSB1;RIMBP2;LGR5;ALDH1L1;GPR61;PLOD1;OLFML2A;CXCL16;SLC25A42;SH2D5;KCNH1;CPA2;MYLIP;C11ORF87;KCNH6;ADCYAP1;OLFM3;PLA2R1;CHODL;BEAN1;KCNE4;DPT;LIN7A;TNFRSF11B;CRNDE;ZKSCAN2;BMF;NPTX1;SLC14A1;BDNF;LVRN;HTR1B;FBXO32;MCC;KIAA1755;CNTNAP1;FLT1;PPP1R13B;KCNK9;FHL2;ELFN2;NRGN;ZNF648;ME3;GRID2;TRIM63;ITGA3;SMIM17;TMEM255A;ITGA1;FOXL1;NRG2;SPTB;NRG3;SNPH;IL1RAPL2;TNFRSF25;L3MBTL4;CNTNAP5;ITGA9;ITIH3;ZBTB46;SLITRK6;TRIM47;KCNJ2;LINGO2;NTRK1;LINGO1;KCNJ6;SLC12A5;KCNJ8;MERTK;REC8;TBX3;TBX2;NELL1;MGP;KCNK2;KCNK3;DMGDH;CPNE8;CPNE7;HHIP;LGALS4;SPATA25;BAIAP2L1;RASSF3;PIEZO2;PTGFRN;THSD7A;EPHA7;PAQR6;ACTN2;EPHA8;ANK3;VWA5B2;FNDC5;PPP1R3C;CRISPLD2;MXRA8;FLYWCH2;KCTD16;EPHA10;TMEM63C;WNK4;PIK3R5;NKAIN4;SEC14L1;PENK;ARSI;HIVEP3;HIVEP2;APOB;SEC31B;NTNG1;FAM78A;FOXF1;GREB1;IQSEC3;IGF2;FER1L6;ACER2;BST2;PPP1R1A;COL9A1;ITGBL1;COL9A2;SCN2A;VSX2;BARHL1;CD40;PTPRR;SYNM;PTPRN;AATK;AKR1B1;KCNT1;CRTAC1;HYAL1;ENC1;CTSH;CD36;CTSF;FOXD3;LYNX1;GAB3;RGMB;SORCS2;ANO2;AJAP1;ANKFN1;PDZRN4;PRKN;FOXC2;GREB1L;CRIP3;PRICKLE1;CREG2;GPC3;GPC5;FILIP1L;GPC6;CD55;FOXB1;AKR1C1;IL34;AKR1C3;KLHL1;AKR1C2;PLEKHA6;KLHL3;AKR1C4;PLEKHA4;KAZALD1;RIT2;TTC6;CSDC2;KLHL6;KCNS3;MC5R;TCEA3;CD83;OTP;RTL4;RGS4;TMEM266;CAPN5;SCN9A;IL6R;PPFIA4;TMOD1;FBXW12;KIRREL2;SLC30A3;ADAM11;PCOLCE;CCNB1IP1;PDGFRL;EEF1A1;ADAM17;DOK2;DOK5;GPRIN1;ADAM12;SIDT1;CARD14;KLHL14;NPR3;PLD5;SLC1A2;CACNA1A;MRO;CACNA1H;WNT6;GRK4;VILL;WNT3;PRPH;WNT4;ARHGEF33;SYT2;CAV1;CRIM1;LAYN;SSH3;BMP3;SDK1;BMP2;AJM1;BMP1;CNTN3;CNTN4;FGF12;SDK2;FGF10;ZMYND15;SNED1;EDA;ATP2A1;GHR;GRM3;GRM5;CA3;RASGEF1C;GRM8;MYO18B;DACT2;ZNF385B;ARFGEF3;GALNT9;ZNF385A;HS3ST3B1;MYOCD;ARHGEF17;UBE2QL1;TENT5A;GREM1;GREM2;ADGRF5;CDHR4;INA;CLRN1;PLEC;SHANK1;DBX2;LAMA3;ASAP3;CLCN2;PRTG;NWD2;SV2C;SPOCK2;SPOCK3;TBX20;CLVS2;SLIT1;SPOCK1;ZPLD1;SLIT2;GALNT1;EYA4;ZNF804B;ZNF804A;HS3ST5;HS3ST2;ADGRD1;NPHS1;MYO15A;ACKR4;PMFBP1;TEK;ASB2;SNTB1;FRMPD3;WIPF3;RXFP2;EVA1A;GJA3;CREB3L1;HOXA3;HOXA2;HOXA1;GNAT1;HOXA5;HOXA4;PRIMA1;UNC13C;PRKCE;CEL;SYTL4;UNC13D;SYTL2;SCN10A;ADCY9;HOXB9;DAAM2;HOXB4;HOXB3;HOXB2;ASTN2;HOXB8;HOXB6;CFH;HOXD1;PHYHIPL;PRDM13;SDSL;ABO;HOXC5;HOXC4;PCDHA4;HOXC9;HOXC8;HOXC6;AFAP1L2;SLC16A11;FHDC1;CPEB1;GJB2;SLC6A9;HOXD4;GALNTL6;HOXD3;HOXD9;RET;MYOM1;NRSN2;SLC6A2;ASGR1;MYOM2;ADAMTSL1;ZCWPW2;C1QTNF3;TRIM9;C1QTNF2;ADAMTSL5;TRIM5;ADAMTSL3;MRC1;RNF152;RPS6KL1;SERPINB1;TCF15;PAX3;PRSS12;PAX2;PAX1;COL2A1;KIFC2;PAX8;PAX7;PAX9;PLCB1;ANGPTL1;ANKRD55;ADCY8;HOXD11;ADCY7;HOXD10;TMEM163;FGD5;OLFML3;ABI3BP;GPAT3;GPR158;GPR157;DMTN;SERPIND1;CDKN2A;RFLNB;GPR4;PRSS35;SLC8B1;DHRS3;POU4F2;SMOC2;NOTUM;FMOD;PLCD1;GPR146;PF4;CHRM2;SEMA5A;CHRM3;RAB3C;ANKRD35;CLSTN2;DGKB;FGF1;CDH9;SLC8A1;SLC8A2;LAMP5;CDH3;DEPTOR;MB21D2;STK32B;CSGALNACT1;SEMA6C;COL27A1;CACNB1;DISP3;MTNR1A;OBSCN;CUL9;CHRD;AEBP1;RAD51AP2;TBXA2R;IGFBP7;NKX6-1;STRA6;ANKRD34B;SEC16B;OSBPL6;TMEM132E;ESRRB;ADAP1;SCRT1;TRMT9B;LHX3;ITGA10;LHX1;RCAN2;SLC26A7;LHX5;RNR2;LHX4;LAT;C8ORF34;ALK;CPM;ANKRD33B;DAGLA;SYCP2;ADRA1D;LSP1;ADRA1B;CPZ;DUSP15;SYNE4;SYNE3;THBD;ADAMTS2;CLEC1A;ADAMTS1;PIP5KL1;EMILIN3;HMGCS2;PLEKHG3;SLC13A3;TRPC5;VSTM2L;KCNAB1;TRAF1;ADRA2B;CATSPERD;TNMD;ASPG;PKHD1L1;ASPA;VSTM2B;PLEKHH2;SEMA3C;SEMA3D;FGL2;SEMA3B;SEMA3E;NOD2;JAKMIP3;THSD4;SELENBP1;ABLIM1;ABLIM2;ABLIM3;POLR2D;NHS;TNNI1;ZNF503;DRGX;ANGPT4;IRX2;SKOR1;SKOR2;ANGPT1;IRX5;CDC42BPG;MFAP5;MGAT4C;EVI2A;KLF5;CROCC;MAB21L1;MAB21L2;PI15;CBLN4;CBLN1;HPSE2;TRAF3IP2;PKD2L1;IFIT3;RAPGEFL1;HS6ST3;LRMDA;C3ORF18;NIPAL1;NIPAL2;HMCN2;DPF3;IL15RA;SRRM3;EBF1;SLC6A13;MTUS2;SLC6A12;CYP27A1;TCERG1L;PAPPA;COL8A1;LLGL2;PTGFR;SPTBN4;CASZ1;TSHZ3;PDE1A;TSHZ1;TSHZ2;TWIST2;TMTC2;TMTC1;CRHR1;NHLH2;FAM180A;OTOF;TRPM5;TRPM6;PTPRN2;STAC;DDIT4L;PM20D1;STAG3;KLHDC8A;CYP2S1;UBAP1L;RYR1;ROBO3;RYR2;SLC35F4;SIPA1L2;MEOX1;SIPA1L3;ESM1;SLC22A18;STAB1;VENTX;VAV3;CYP7B1;CBFA2T3;IL17RB;HCK;MMP23B;RHOJ;FIBIN;PTGER4;MEGF6;TNXB;ADH1C;ADH1A;ICA1L;PAPLN;PTGER3;AKAP7;C10ORF90;NT5E;EGFLAM;DZANK1;SUSD4;CILP2;CTNNA3;CORIN;FAM189A1;LBX1;LYVE1;GSTA5;GSTA3;GSTA2;GSTA1;STAC2;APBA1;CDK5R2;RIPOR2;GALNT14;GALNT13;AMY2A;MAGEB18;AMY2B;NRK;GALNT17;ARHGAP36;HOXA10;TMEM145;PDE8B;AMY1A;CD300A;AMY1B;AMY1C;MATK;ACYP2;SHISA3;KCTD8;EMCN;COL4A3;CERCAM;CD300C;LMX1B;H6PD;CHRNA5;CABP7;CTTNBP2;NTM;LTBP4;CSF2RA;FBLN2;LTBP1;TRHDE;DPP4;SCUBE2;ASIC4;SCUBE1;ZMAT4;NLRP5;STAP2;ASIC2;PDZD7;ASIC1;TGFB2;SSC5D;EFNA3;PLCXD3;ARHGAP30;DLG2;SYNDIG1L;TLX3;FAM163B;TMEM117;COL20A1;TMEM119;RADIL;FGFR4;DOCK6;COLGALT2;DOCK4;B4GALT1;DOCK9;DOCK8;CYP4V2;KYNU;VWC2L;AOX1;BDKRB1;PROSER2;RASA4B;ARAP1;MYRIP;DNM1;RASA4;ALDH1A2;COL6A2;EHHADH;RNF207;COL6A5;CDH18;COLEC11;PON3;LTK;NRXN1;WNT11;SNCG;LRIG3;MAPK4;FMNL1;MEIS1;DES;PPP2R2C;NEURL1;ATP13A4;ATP13A5;RGS11;HCN1
Genes Down-Regulated In Striatum Of HdhQ175 Mice GSE89505	1345/1673	6.61978317533841E-11	2.8288540102612806E-8	0	0	1.4897997507089553	34.918482858015196	PGAP3;PWWP2B;AVIL;TMEM94;SCX;SPINT4;C4BPA;ISM1;SLA2;ZFYVE28;CRHBP;KRTCAP3;SAMD15;CYP2D7;MPRIP;CYP2D6;PPP4R4;RAVER2;PGLYRP1;HEMK1;RBFOX1;SDS;FIBCD1;CACNA2D3;DHDH;RFX2;PDYN;UPB1;LRRC37B;LRRC37A;TMEM82;BCR;CLDN6;MYL4;EML5;SLC5A7;RBP4;SPINT1;TFR2;MYL1;AGTR1;ASPHD2;MPPE1;RBCK1;ATF6;NGEF;IDO1;PIF1;HS3ST3A1;TTYH1;TEX22;HPN;C12ORF60;AGAP2;FPR1;IL20RA;PLA2G3;FPR3;FPR2;IQGAP2;SULT1A1;ADAMTS13;ADAMTS18;SFN;HAO1;RHBDL3;SULT1A4;AMZ1;SULT1A3;SULT1A2;VTI1B;MYH7B;NGFR;GSTM2;CFAP74;PRRT3;GSTM1;SRMS;COL24A1;TIPARP;CYP4F2;BTBD16;C20ORF27;NETO2;CYP4F8;GRIN2C;IL22RA1;MOV10;BHMT;AGO4;FXYD3;HRC;STRN;PRRT4;NOX1;GSTM5;HRK;MAJIN;GPR26;WFIKKN1;LRRC10B;DPYS;PRKAG2;TDRP;TMEM52;SHB;LRRC32;MMP21;BBC3;NHSL2;HEY1;TMEM44;CTLA4;SH3BGRL2;DLGAP3;DLGAP2;MYBPC3;DUSP2;MYBPC1;ARG2;MYOF;PGAM2;TMEM40;WNT9A;SIRT7;TMC4;OAF;MYOT;PXDN;CDC42EP3;CHST1;PMP2;SYNPO2;PELI2;SEZ6;KCNA4;WNT8B;GPR42;HTT;KCNA5;OVCA2;CENPA;FSTL4;FSTL3;GGA2;EXTL1;BGLAP;GBX1;CARNS1;HAS3;SAMD1;CYP2F1;ZSWIM5;LRRC26;CENPW;GPR55;TMEM61;ASPRV1;FOXR2;FABP4;LRG1;TTLL3;SHKBP1;SLMAP;LYRM7;CRLF2;YPEL2;RASL11B;NAB2;FAM228A;GPR63;DEFB1;MYLK3;SLC16A6;TNFRSF8;SLC16A9;SH2D6;TNFRSF4;SH2D5;ZNF442;PPP1R16B;KCNH3;KCNH4;C11ORF87;DGAT2;KCNH5;AREL1;CISH;FST;LENEP;FOXP1;NPAS4;SLC9A2;TPST1;SLC9A3;SLC9A4;FRMD6;SLC9A5;JAML;SAP25;MSH5;LY6D;PKP1;MAL;ROR1;S100A3;SLC27A3;NPTXR;TRABD2B;OSBP2;FBLIM1;DLX6;TMEM121B;C11ORF94;GPR88;GMPR;SPATA3;GPR83;NREP;CES5A;LIN7B;FHIT;FOXO1;RAP1GAP;SOCS2;IGSF21;PORCN;ATXN1;MOBP;CNTNAP3B;EIF4EBP3;ZKSCAN4;NPTX1;SLC38A8;THEM6;NPTX2;IP6K3;CPA4;ZBTB18;ZBTB17;RASL10A;RASL10B;ODF3;ZBTB16;HPS1;HTR1D;ODF4;TNFRSF10C;ZBTB10;HTR1B;TNFRSF10B;TNFRSF10A;CORO2A;FAM90A1;TNFRSF10D;STK26;PIWIL2;CNTNAP3;TRIM72;CIITA;CNTNAP1;CRYBG2;MCMDC2;CRYBG3;LRRK2;COX4I2;DYSF;CELF5;NRARP;HTR2A;ITGAL;TSPAN11;ATRAID;NRGN;MDK;PRADC1;IQUB;OR2Y1;PRLHR;PMEPA1;ERC2;NKX3-1;OVGP1;HTR3A;NRG2;ARL4D;CYP2A7;ADORA2A;MYO3B;NRG4;ITGA8;DSG1;TNFRSF25;PPP1R12C;ITGA9;SLC47A2;ITIH3;SLC47A1;ZBTB46;LRTM2;SRF;SHCBP1L;LRTM1;ATP10A;TBXT;SRM;ZNRF1;FCHO1;SH3BP1;NNAT;MICALCL;KCNJ2;SLC25A25;KCNJ4;NTRK1;COL26A1;TRIM40;LINGO3;KIAA1549L;CABLES1;TBX6;BAIAP2;MERTK;REC8;TM6SF2;SLC25A37;SYT12;MYO1A;SYT10;ZNF616;IL2RB;MGP;CCM2;PTPN7;PPP1R14D;SLC25A34;KCNK2;PTPN5;SLC25A33;KCNK4;CPNE9;SLC23A3;CPNE5;KHDC3L;MT1M;DNHD1;MT1X;ICAM5;ARR3;ERFE;IKZF3;C4B;LGALS4;C4A;MT2A;BAIAP2L2;RASSF3;SPATA21;ADGRA2;MFSD2B;SPA17;LGALS7;MUSK;ACTN2;EPHA8;PAQR5;SLC34A1;KCNK13;MYO7B;FNDC8;MT1A;CRISPLD1;IFI27;SFRP5;SPATA13;MT1F;MT1G;KCNQ5;MT1H;ALPK3;KCTD17;MT1B;RIN1;TRIB1;CTXN1;SPATA19;NAIP;TRIM11;CCNO;CES1;KCTD16;MT1E;PPP1R32;FOXG1;WNK4;KALRN;NEU2;PKHD1;SEC14L2;SEC14L3;SEC14L1;PPP1R2B;ZNF706;XRRA1;PENK;TSPAN7;TSPAN2;ZNF700;PCK1;N4BP3;ATP6V1C2;SLC10A4;NTNG2;EGR2;FAM9B;EGR3;EGR4;FAM78A;FAM9C;ST8SIA2;TNFSF13;ST8SIA3;DCLK3;IL36G;DCLK1;PEX5L;PPP1R1A;TH;CD209;MYO5C;PPP1R1B;KYAT3;ID4;GNRH1;IGSF9B;SHISAL2A;SCN2B;VSX2;PCSK2;CCDC121;ACY1;DIRAS2;PCSK9;GRIK2;CHRDL2;KIF17;MC4R;PPP3CA;KCNT1;AKAP14;CD38;CCR6;GIT1;OXGR1;UTP14C;GRIPAP1;LYNX1;SFTPC;SEBOX;KIF23;COMMD1;MMEL1;SORCS2;ANO2;KIF27;AJAP1;ANO3;CNKSR2;MN1;BANK1;PITPNM2;MFGE8;POPDC2;TMPRSS9;TAGLN;TMPRSS6;NEXN;CRIP3;CAMKK1;COL19A1;CAMKK2;CPN1;CYP2A13;CAMK2N1;DGLUCY;CD59;RXRG;MFSD4B;REM2;CD55;CD72;PLEKHA5;VEGFD;CYP8B1;DSPP;PER2;SH3RF2;PER1;EPGN;KITLG;TTC8;PER3;DPY19L3;NLRP10;KCNS3;TCAP;ESYT3;PNPLA1;PLVAP;ICE1;MPL;KLHL34;CCER1;GIMAP5;GXYLT2;CFAP300;CYP46A1;ACRBP;PLB1;RGS4;NPPC;RGS2;MPZ;TBC1D30;NRTN;SATL1;ACAA1;TGM4;RGS9;TMOD1;FBXW12;SCARA3;BORA;KIRREL2;SCARA5;SLC30A3;SLC30A2;CARTPT;POU3F1;KLHL40;OSCAR;GPRIN3;SPOCD1;SCNN1G;PCP4;DOK3;DOK4;PRR15L;ADAM12;GPD1;GEMIN8;NXPH3;HTRA4;TCF7;CHAT;KLHL17;SLC1A2;SLC41A1;FUT2;NDRG2;RASGRP2;CACNA1E;TMEM240;MCHR1;C20ORF144;SNTG2;FAM71D;FUT7;CYP11A1;NPHP4;PRODH;MORC2;WNT4;CCDC134;IVNS1ABP;SYT2;CAV3;CNTN5;VDR;ARHGEF39;MUC19;RARRES1;INHBA;SYT9;BMP7;CLK4;BSPRY;PHOX2A;FGF17;CLK1;FGF16;BMP2;NAT8;NAT1;TMEM236;NAT2;UVSSA;MANSC4;CNTN4;DEGS2;MXD3;SDK2;CD164L2;MAST3;RTP1;OXT;DMKN;GRM1;RERG;PPP1R9B;TMEM191B;C4ORF50;GRM3;GRM2;GRM5;CA3;RASGEF1A;CA2;CA7;MYO18A;CFAP47;ZNF385B;CYTIP;QRFPR;HS3ST3B1;KRT222;NAT8B;PLA2G4C;C4ORF47;ARHGEF18;GPCPD1;SSTR2;SYNGR4;ETV5;SSTR5;ADGRF2;ACTA1;RCN1;TBC1D2;ADGRF4;MYOD1;CDHR1;CFAP57;ZP1;SAXO1;SHANK3;SCN4B;CCDC188;DNAH1;CCDC187;LAMA3;ASB11;RETN;PTHLH;C19ORF71;RAB40A;NWD2;ACVR1C;RAB40B;RAB40C;GNG7;DCDC2C;FAM241A;SPOCK3;ATOH8;DCDC2B;MARVELD3;PTK2B;CRYM;CCDC183;MBTPS1;HSD3B2;HSD3B1;OR51E2;IRGC;ATP2B2;ATP2B1;EPOP;HS3ST4;MAPK12;HS3ST2;SPATA2L;SBK3;CD4;SBK1;MYO15B;TEF;NPHS1;MYO15A;CD7;ASB9;CLNK;NUP35;ACKR2;THRSP;ASB2;TAF4;VIP;BNIPL;SNTB2;TLNRD1;TMEM200B;MYT1L;CLEC10A;WIPF3;WDR86;DMP1;FNBP1L;C9ORF50;RNF112;EVA1A;MSANTD1;SCN11A;IER5;ANKS1B;CHGB;PRIMA1;SULT2A1;ABHD14A-ACY1;CHIA;PRKCB;NHLRC4;DDX11;DNAAF1;COL23A1;SYTL5;DKK2;HECW2;ERVW-1;TYRO3;PRKD1;OTULINL;NEDD4L;CFP;XKRX;PPP3R1;RIC8B;C14ORF180;FLRT3;GALR2;TTPA;LDHD;GSG1L;S100A10;LRRC37A3;LRRC37A2;NDFIP2;PLK5;ACE;ARPP21;HOMER1;PLK2;SNAI3;NFATC2;NR1D1;WDR54;RPL3L;FOSL2;XKR8;CYLD;FA2H;SLC6A6;GJB6;GIPC2;GPR182;TRIP6;PCDHB5;PLCH2;GSDME;RSPH10B;BSPH1;BTG2;CDKN1A;MEI1;YJEFN3;HIF3A;SERPINA9;PRSS22;PRSS23;ABCC12;PHEX;SMG5;GLI3;FCRLA;TRIM9;ZCWPW1;C1QTNF5;PLEKHN1;GPR139;RNF150;RSPO1;C16ORF74;TIMP4;RSPO4;TEAD3;ZNF365;WDR38;RPS6KL1;BATF3;SERPINB1;GRAMD2A;TESC;TNNC1;ELMOD1;TACR1;COQ10B;SERPINB6;ITPKA;RARB;FAM90A26;PLIN1;PLCB1;RNF166;HBEGF;NPSR1;AHNAK;AOAH;SBSN;APOLD1;ADCY5;APOL6;GPR153;EPYC;ABI3BP;CHN1;ANKRD53;GCNT2;RHO;ATP5MF-PTCD1;CKB;GPAT2;METTL7A;C16ORF96;GPR155;MISP;GPR158;FARP2;CCL25;HIPK4;LGALS7B;AOC1;DMTN;AOC2;NOXRED1;SERPIND1;IL10RA;ECEL1;RFLNB;NMNAT3;GPR3;C6ORF163;GPR6;PRSS33;DHRS3;AGT;AGMAT;GNMT;SLC8A3;PRSS41;LPCAT4;ABI1;AGBL2;ANKRD63;SLC28A1;ANKRD13B;SEMA5B;CHRM1;ANKRD35;CLEC4M;DGKB;CHRM4;FAM107A;GUCA1B;CDH9;FGF3;CEP128;SLC8A2;PPP1CB;OR52W1;CDH4;DEPTOR;GRAP2;SLC39A5;SLC26A10;SLC39A2;STK32A;STK32C;TECTB;TLE2;SLC15A1;PPTC7;IGFBP4;TPM2;USP2;DEFB115;DIO2;DIO3;KERA;VRK1;DGKZ;TLE6;TRAIP;CACNB3;OBSCN;MELK;SLCO2A1;ADTRP;RHCG;IPPK;RTN4R;SEMA7A;HVCN1;C1ORF56;ITPR1;GLT8D2;VTCN1;AK8;RHOBTB2;TPO;ESPNL;FGGY;TCP10L2;DRD1;DRD2;CD300LG;SRGAP1;IMPG1;DRD5;IMPG2;ZNF541;OSBPL8;C3ORF80;ANKRD22;IQCA1L;ANKRD23;SLC4A11;FANCB;PLET1;CYP4F11;MAFA;CYP4F12;TRMT9B;CDK3;ITGA10;ITGA11;MAFF;RNR2;MAP3K14;LAT;SLC26A5;ANKRD33B;DAGLA;SYCP2;KIAA1671;TRH;DUSP18;SYNE4;DUSP13;PIK3C2B;SYNE1;DUSP14;DUSP12;INSL6;ADAMTS3;AP1G2;PSTPIP2;CNGA2;EFHD1;PHACTR1;AMH;CLEC1B;INSL5;TRPC6;TRPC3;PLEKHG5;GPX6;C3ORF62;AMT;KCNAB1;CATSPERZ;ADRA2C;ADRA2B;INMT;PATL2;DNAJC2;METTL24;CATSPERG;TRAF5;CRH;NUMB;CCDC42;PKHD1L1;SPEM1;CEBPA;SMARCD1;SLC24A4;SMARCD3;PLAG1;FGL1;ARPC4-TTLL3;NLRC3;NOD2;COCH;THSD4;ABLIM2;P2RY4;RAB25;MROH5;MGAT5B;UGT1A5;CEACAM21;UGT1A4;TNNI2;UGT1A3;TNNI3;CACNG1;CACNG3;STOX1;CACNG4;UGT1A6;RCVRN;KCNIP2;KCNIP3;KCNJ14;APOC3;FBXL16;KLF4;NIN;P2RX3;SH3D21;RAB15;ZGLP1;CROCC;RUNDC1;PPIL6;IFI27L1;IFI27L2;VIPR1;PARS2;ZMYND8;PKD2L1;RPS6KA4;SYNPR;FRAT1;RPS6KA5;C10ORF71;RPS18;DZIP1L;HMCN2;TBC1D10C;GSC2;SYNPO;VRTN;TNS2;SLC6A16;SP110;ARRDC3;DLEC1;P3H3;CPT1B;KRT9;TIAM2;THEG;ARC;KATNAL2;AKAP9;SIK1;TTLL11;ZFPM1;NECAB2;SMIM3;SPTBN5;PDE1B;MTTP;TRANK1;STC1;C2CD4C;IGSF9;KLK6;CYP27B1;CMYA5;OTOF;FAM43A;GPM6B;SPTBN2;NTSR2;NMB;BCL11B;PYCR1;DDIT4L;GADD45G;CCDC88B;CCDC88C;SPRR1A;CUTC;INKA2;RAB40AL;ACVRL1;RYR1;ROBO3;RYR2;C2CD5;CITED4;CX3CL1;RYR3;LIMD2;CLDN22;SIPA1L1;CAMKV;FFAR3;ERMAP;VENTX;PSD;OR4D1;GP1BB;BHMT2;KREMEN1;GFRA2;IL17RC;CLDN11;CEACAM1;CDCP1;CLDN15;CCKBR;NRN1L;C1QTNF12;CEACAM5;MMP23B;B3GNT3;SGK3;RGS7BP;AVP;FAM20A;FATE1;MATN3;AVPI1;VWA7;GUCY2C;GUCY2D;PAPLN;GDPD3;ALOX12B;AKAP5;GDPD5;CST6;LYZL4;RAD54B;C10ORF90;NT5E;ZDHHC18;FAM184B;NPY;GABRD;CBR3;GDF10;CA11;PCP4L1;STAC3;OTOP2;MPP6;ETNPPL;PDP1;MAS1;GSTA5;KRT17;GSTA3;GSTA2;CAMK4;GSTA1;SAA1;SAA2;ZNF354A;CDK5R2;NEUROG3;ZNF354B;FCN1;GALNT12;FCN2;AMY2A;AMY2B;GALNT15;GALNT18;PMCH;GALNT17;CLEC18C;NRM;CLEC18B;SDR9C7;ESPN;TMEM140;CLEC18A;FAM186B;FAM186A;TMEM14A;LMO1;NANOS1;CHRNB3;SYCE1L;AMY1A;AMY1B;LMO2;AMY1C;KAZN;KCTD1;SHISA2;SHISA7;KRT73;PRSS53;SHISA6;KRT72;MYCN;FANCD2;SELENOV;NUPR1;LPA;JCAD;ABCG2;CHRNA1;C17ORF97;CABP7;CHRNA4;CTTNBP2;CABP4;CHRNA6;HPCA;FBLN1;PLCXD1;AGER;FBLN5;CPLX3;PSORS1C2;ASIC4;SCUBE1;NLRP6;SOHLH1;NPC1L1;ZMAT4;MYH13;CDH24;CLSPN;GAS2L2;ASIC3;PDZD7;RSPH10B2;FAM83A;SMURF1;PTCH2;SSC5D;TRPV1;ARHGAP27;DGAT2L6;POU2F2;COX7B2;ARHGAP33;TDRD1;NR4A3;SYNDIG1L;TMEM114;TRPV6;GDNF;FAM163B;DLG4;TMEM116;FAM163A;COL20A1;MAP6D1;B4GALT2;DOCK4;MCTP1;SOWAHB;SPO11;LRRC74B;YBX2;HEBP1;DBP;C20ORF202;CASP6;HJV;LRRTM1;MCF2L;CYP2R1;SPEG;GRIFIN;PROSER2;PTGIS;ABCC8;MYRIP;WNT16;IQCM;MYH1;ARHGAP10;MYH2;HSH2D;RNF207;CASQ2;CDH13;CXORF58;KCNA10;COL6A5;SOWAHA;KDM7A;MYH6;RBKS;MYH7;TRARG1;CAMK2B;KDM3A;PDXK;KRT80;HLF;CLEC12A;PERM1;CAMK2A;IER5L;LCAT;CIART;DDN;U2AF1L4;RASD2;MUC2;RASD1;ERICH3;S1PR1;RGS20;HES3;MAPK4;MUC6;C2ORF76;PTCD1;POLN;PDE6G;TRAT1;PCARE;ZNF180;OPRK1;ARID3B;ARID3C;USP28;FMNL1;JSRP1;PDE10A;PMP22;SPRY2;PDE7B;RGS11
H3K27me3-enriched Genes In MSNs Of Adult Mice PMID27526204	1617/2030	1.443081500463415E-10	5.2858013816974226E-8	0	0	1.4265663263796038	32.32466649425657	F11R;TSKU;CRHBP;ENDOU;FAM110D;FAM110C;MNX1;SDS;UNC5B;ESX1;ISL1;CH25H;ISL2;TXNIP;COL13A1;GATA6;GATA5;GATA4;LYPD3;GATA3;LYPD4;ZC3HAV1;ADAMTS12;GATA2;LYPD8;ADAMTS14;ADAMTS13;ADAMTS19;CYP4F2;NR2F1;BTBD11;NR2F2;TEX37;CYP4F8;AIF1L;PPFIBP2;RNF224;FAT2;FAT4;ARHGAP9;ANXA8L1;ARHGAP8;KCNC2;DPYS;KCNC4;HOXC13;TFCP2L1;HOXC12;PEAR1;HOXC11;HOXC10;PRKAG3;SHE;MMP25;NHSL1;MECOM;MMP28;TSPO;TPSAB1;ZNF488;SLC18A2;SLC18A3;CHST8;METRN;SPHK1;MAMDC2;WNT9B;RAB3IL1;WNT9A;DUSP9;SLC7A7;OAF;ACSBG1;PPARA;CRYAB;RAPGEF3;CHST3;WNT8B;SNX33;KCNA7;FRZB;JAM2;IL12RB2;EGLN3;BIK;COL22A1;WNT7B;ADAM33;BMP8A;DAB2IP;SCTR;BMP8B;UNCX;TMEM273;ETNK2;WT1;SIGLEC1;ADGRL4;PTF1A;LGR5;CRLF1;MIXL1;ALDH1L1;KCNG4;EXOC3L4;SLA;ALDH1L2;TNFRSF8;KCNH6;TBR1;NCCRP1;JAML;PKP1;PLA2R1;AJUBA;SHC4;DLX1;KCNE1;LCN8;DLX3;DLX4;GSTT1;NPAS3;SLC9A3R1;AMDHD1;SMYD2;ZNF423;HHATL;SLC14A1;HTR1A;TMPRSS13;BFSP2;BFSP1;SYCN;NOXA1;SP6;SP5;SP8;HPSE;SP9;SLC49A3;TRIM72;CIITA;TRIM73;TRIM74;KCNK9;ONECUT2;ONECUT3;ONECUT1;DYSF;ELFN1;TSPAN11;NKPD1;HHEX;SPDYE2;ACP7;SPDYE1;ACP5;NKX3-2;BCAS1;UNC45B;ITGA4;TMEM255B;ITGA1;HTR3A;MUC5AC;TNFRSF1A;ADORA2A;HAND2;HAND1;ITGA7;TRIM58;TRIM50;UHRF1;PTH2;TBXT;TSPAN32;ZNRF4;BSND;IGF2BP1;E2F2;TRIM47;IGF2BP3;NTRK1;KCNJ5;COL26A1;KCNJ6;KCNJ8;PCDH8;SPDYE4;SPDYE3;SPDYE5;TBX4;TBX3;HCRTR1;TBX2;MYO1E;TSPAN15;UROC1;SST;TSPAN18;KCP;NAGS;PIK3AP1;TBATA;DMGDH;CPNE7;CCDC102A;IKZF3;ICAM1;LGALS3;EFR3A;KDR;PIEZO2;PIEZO1;TRIM25;MFSD2B;BSX;KCNK12;KCNK15;KCNK16;MYO7A;GAREM2;CCDC80;OMP;CRISPLD2;KCNQ1;KCTD14;TRIM14;KCTD11;RIN3;TRIM15;TRIM16;TRIM10;CERKL;NRN1;SLC45A3;TMEM63A;SDC4;RRAD;LPAR3;APOE;PCK1;B4GALNT2;RTBDN;SLC10A4;STAT5A;NTNG2;C9ORF152;TNFSF15;GREB1;IGF2;CNFN;BST2;CD207;ECHDC3;TP73;WFDC9;ACY3;IL24;GRIK3;WFDC1;IL27;WFDC2;DMBX1;IL11;IL15;CNKSR1;TOX2;GAL;MFSD4A;REM1;RANBP3L;HSD17B2;TMEM176B;TMEM176A;ACTL9;KAZALD1;KCNS3;TCEA3;PRDM6;C4ORF19;LOXL3;LOXL4;OTP;PRDM1;CELSR1;NCMAP;LOXL1;TGM1;DMBT1;PLAU;TEKT3;TEKT4;IL6R;CARD10;SPINK2;IL4R;MSX2;CARTPT;SLFN13;SLFN11;PRR15L;SCNN1B;SIDT1;ODF3B;EMID1;PPIC;HTRA3;SLC41A3;BHLHE22;BHLHE23;PLD1;CACNA1G;GRK1;CNN1;GRK3;PRR5-ARHGAP8;CYTL1;FGF23;FAM71A;TFAP2B;SYT2;TFAP2D;TFAP2E;CAV2;CAV1;RARRES1;SYT8;GGN;FGF17;SDK1;TMEM233;TMEM235;ALPP;FGF19;GNAS;ALPL;ALPI;DEGS2;ALPG;MUC20;FGF10;ZMYND15;TNFAIP8;TNFAIP2;LDB3;OXT;DMKN;LTB4R;TMEM221;LYL1;ZIC2;GRM6;ZIC3;CA4;MYO18B;ZIC1;QRFPR;TGIF1;MYOCD;OLIG3;SHROOM3;OLIG1;OLIG2;SHROOM1;TENT5A;TENT5B;TENT5C;GIP;EPN3;GREM1;TMEM213;ACOX2;TMEM215;MYOD1;FBP1;IL9R;PTX4;PKD1L2;AGPAT2;GNG2;TBX21;TBX20;SLIT1;OXCT2;SLIT2;EYA2;EYA4;CCK;ZIC4;HS3ST6;ZIC5;MUC5B;CFC1;TBX18;HS3ST2;TBX15;SARDH;CD9;SNTB1;CDA;ANKLE1;CLEC10A;MRGPRG;WDR86;MRGPRE;FGFRL1;SLC4A5;EVA1A;GJA3;EVA1C;GJA5;NCKAP5;PROK1;DNAAF3;WDR72;BCAN;BCAM;DAAM2;PRKCQ;CFB;TPH1;OR13J1;CFI;PRDM14;PRDM13;PRDM12;C14ORF180;PRDM16;ALX3;ALX4;ALX1;PLEK2;NFE2;AFAP1L2;AFAP1L1;HOMER2;MCAM;NFATC1;ELL3;NFATC4;GJB2;GJB4;GJB3;PCDHB1;GJB6;GJB5;FNDC11;CDKN1C;MESP1;VSIG10;ASGR2;C1QTNF3;C1QTNF1;RBPMS2;TEAD2;DENND2D;TEAD4;AHSG;GCHFR;TUBB2B;ZEB2;COL2A1;TUBB2A;AHRR;GAS1;HLA-DQB2;HLA-DQB1;GRP;ADCY4;ADCY8;ASCL1;ADCY7;ASCL2;GPNMB;RASSF10;EPCAM;ALOX5;GSC;SLC17A6;GSN;CDKN2A;WHRN;ECEL1;SLC8B1;RFLNA;SMOC2;ADM2;CLCF1;CSF1;FGF4;FGF5;FGF6;SALL1;SALL3;SALL4;SLC26A11;LARGE2;C8ORF58;TLE3;TLE2;COL27A1;VASH2;DIO3;PGF;OBSCN;LTB4R2;RAB37;ADTRP;CCDC27;AEBP1;ESPNL;CD300LB;DRD1;DRD2;DRD5;TMEM132C;AMBP;GFAP;DAB2;LHX3;LHX2;LHX1;BCL3;CSPG4;LHX5;LHX4;SLC26A4;LHX9;LHX8;CPM;GAL3ST1;PLEKHF1;TRH;CPZ;SYNE3;KBTBD13;THBD;ADAMTS1;EMILIN3;EMILIN2;GAL3ST4;PRKG1;CCDC38;PLEKHG3;SLC13A3;TRPC3;APOA4;CATSPERZ;C1QL4;APOA5;C1QL3;FOXD4L5;FOXD4L6;NPEPL1;SAPCD1;CRH;FOXD4L3;FOXD4L4;FOXD4L1;CATSPER4;NOD1;TULP1;RAB20;P2RY2;CEACAM20;IL21R;CEACAM21;DRGX;ANGPT4;TRPA1;APOBR;P2RX5;TLL2;RAB17;CCDC60;GFI1;CBLC;KLHDC7B;AQP2;AQP1;FERD3L;SYNPR;NIPAL1;PDK4;GSC2;ICOSLG;IFITM5;CPT1A;KRT8;KRT7;KRT5;TIAM2;AZGP1;NEIL2;CASZ1;SLC22A5;SH2D2A;SLC35D3;LHB;TWIST2;CD79B;PPY;TRPM5;TRPM6;TMEM184A;PARVG;SIM1;SIM2;SLC22A7;HMX3;ORM1;SLC44A3;SIPA1L2;MEOX1;ORM2;SLC22A12;SLC22A18;FEZF1;VENTX;OR4D2;ZCCHC24;HBZ;EDN1;ZYG11A;EDN3;BHMT2;IZUMO1;GFRA1;PARP9;VAV1;CLDN11;HCK;C2CD4D;CLDN14;MATN1;VWA2;ACTRT2;VGLL2;MATN4;HMX2;MATN3;HMX1;TLR2;C1QA;MEGF6;PTGER2;NKD1;NKD2;TYMP;EGFLAM;WIF1;SUSD3;SUSD5;DUOX2;UBL4B;PKDREJ;LHFPL2;VAX1;GRHL2;OTOP3;SORBS3;VAX2;VWC2;TPSB2;ITPRIP;CLEC18C;CLEC18B;DEUP1;HOXA13;CLEC18A;HOXA11;COMP;HOXA10;FAM162B;CHRNB4;WNT5A;SHISA3;RASL12;ALOX15;CABP2;ALOX12;FBLN2;FAM83H;SCUBE2;FAM83G;SCUBE1;CDH23;CDH26;NLRP1;FAM83C;CBX8;MPIG6B;HELT;MLKL;NKG7;TRPV3;TRPV1;POU2F3;SPDYE2B;TLX3;TLX2;TLX1;TRPV4;NMUR2;FGFR4;FGFR3;GLP1R;UCN;COLGALT2;WNT2B;MEGF11;CGB7;SOWAHD;CGB5;CGAS;SIX1;CGB2;NR2E1;CGB1;HAPLN3;OPLAH;NR2E3;HK2;OBP2A;SIX4;HJV;OBP2B;SIX2;GRIFIN;RHBDF1;SRGN;WNT16;UTF1;ZAR1;ALDH1A3;DDAH1;IGDCC4;ALDH1A2;IGDCC3;C14ORF39;TMEM9;PFDN4;TRARG1;PERM1;LEF1;ATP1A2;GNA14;WNT11;HLX;SNCG;HES1;CYYR1;HES3;HES2;NOS2;TMEM30B;KISS1;MLPH;ZNF296;FZD10;ZDBF2;AS3MT;CYP2D7;CYP2D6;NKX1-2;LRAT;MEF2B;PDYN;OR10AD1;TMEM82;CLDN6;SLC5A8;RFX6;CLDN9;RBP3;RUFY4;CLDN7;MYL3;PADI3;PADI2;MYL9;GRID2IP;HS3ST3A1;DHH;HPR;KIAA0040;C2;C3;KCNMB2;CFAP65;LYN;GPR17;NGFR;SRMS;ABCA4;GRIN2C;NR0B2;GRIN2D;ABTB2;IL22RA1;FERMT1;GRIN3B;TMEM98;LYPD6B;LAD1;LRRC34;LRRC38;ATF7IP2;QPRT;WFIKKN2;GPR20;TMEM51;ODF3L1;TMEM52;EFCAB6;PTH1R;LRRC30;VSIR;TUBA1C;JPH2;HEY2;FLVCR2;CGNL1;FGFBP1;LEFTY1;RIPK3;GPR35;ELOVL3;RIPK4;RRAS2;TMC8;PTH2R;TMC6;TMC5;POU5F1;VAMP8;GPRC5B;SMTNL2;GPRC5C;VAMP5;MDFI;SMTNL1;KANK2;OR10H3;OR10H4;PTGS1;NTF4;GLRA1;PROKR1;FOXS1;PROKR2;GBX2;GBX1;NTF3;MICALL2;HAS2;FLNC;CYP2F1;LEFTY2;EVC2;GSX1;SMAGP;GSX2;CASTOR1;GPR50;PSMB8;PSMB9;HEYL;TTLL6;LRG1;TMEM54;SPSB4;MYLK2;NCF4;HP;RORC;LRRC71;CXCL16;FOXQ1;SLC25A48;LEPR;SLC16A9;HLA-DOA;PITX2;PITX1;PITX3;TICAM2;FOXP4;ADCYAP1;RBMXL3;SLC9A3;MAG;RBMXL2;MAL;IGFALS;ROR2;KANK4;PVALB;TRABD2B;C11ORF97;SOCS3;TMEM26;SLC38A3;SLC38A4;KL;SRD5A2;BDNF;LVRN;ZBTB16;FOXN4;EEF2;MCC;LY75-CD302;CXCL10;MLXIPL;TMIE;CXCL12;HLA-DRA;MOXD1;CRYBG2;CRYBG1;FLT1;ST6GALNAC2;FLT3;FLT4;COX4I2;NRARP;PDILT;UPP1;CFC1B;EMX1;EMX2;FOXL2;FOXL1;PARD3B;SYNPO2L;ITIH5;RBPJL;SLC47A2;ITIH4;SLC47A1;PPM1N;NTN4;LRP2;BARX1;BARX2;PPM1E;CECR2;TIFA;CCL1;PIRT;AKAIN1;CTHRC1;LINGO4;SLC12A4;PRRX2;MCOLN2;NELL1;USH1G;MDGA1;PTPN3;SPON2;KHDC3L;FOXI3;FOXI2;FOXI1;SPATA20;BAIAP2L2;BAIAP2L1;SLC12A7;EPHB4;EPHB3;SLC34A3;SLC34A2;ENTPD2;SFMBT2;HNF1B;PPP1R3G;SFRP2;PPP1R3B;SFRP5;WFDC10A;KDELR3;EPHA2;ART5;ART1;RAB11FIP1;ARSJ;CD19;ARSI;CD14;SNX8;SEC31B;IFITM10;FOXF2;FOXF1;LRRN4;CELA1;ATP4A;TF;BPIFB1;TG;TH;BPIFB3;BPIFB6;RGL3;COL9A2;MKX;SHISAL2A;SHISAL2B;VSX1;VSX2;BARHL1;BARHL2;PTPRU;CD40;FOXE3;FOXE1;CCDC125;MOGAT1;PCSK9;SECTM1;CD3G;KIF12;PTPRK;TNFRSF13C;CD3E;CHRDL2;SLC7A10;CD3D;GNGT2;KIF19;CTSH;FAM170B;FOXD4;SBSPON;FOXD3;FOXD1;TNFRSF12A;MMEL1;ANO2;OOEP;NR5A1;ANO1;OR3A2;OR3A1;CD63;FOXC2;POPDC3;SATB2;TMPRSS2;CRIP1;FOXB2;FOXB1;CD70;CRYBB1;GCGR;CRYBB2;KLK15;MOS;GFI1B;DPY19L2;KIF26A;ESYT3;EPPK1;FOXA3;FOXA2;FOXA1;PLVAP;CD83;RTKN;CD82;KNDC1;NPPB;CAPN8;RGS3;CCND1;DUOXA1;CAPN5;DUOXA2;GGT1;PAMR1;PRND;GGT2;OSR2;PDGFRA;SCARA3;KIRREL2;SLC30A3;SLC30A2;OSR1;PCOLCE;PRLR;DOK1;MASP1;CALCA;CALCB;KLHL14;CHAT;NPR3;SLC1A3;FUT1;SLC1A7;FUT4;RASGRP3;WNT6;CALCR;HCAR1;DEAF1;CHAD;NXPH1;PRODH;TAC1;WNT1;WNT3;PRPH;GGT5;VDR;CCDC136;HMGA2;LAYN;EVX1;INHBB;EVX2;BMP7;PHOX2B;PHOX2A;BMP4;BMP3;COL5A3;ACTL10;RTP4;TMEM45B;SNED1;CPXM2;LAMC3;RTP1;MAST1;ATP2A3;CALB2;PIDD1;CPT2;ZNF385C;A4GALT;SCARF2;GALNT9;HS3ST3B1;ARHGEF17;ARHGEF16;ARHGEF19;ARHGEF18;SSTR1;MMP9;SSTR5;CHDH;MMRN2;IRF5;CREB5;LAMA5;RBM47;LAMA1;DBX2;LAMA3;DBX1;ATP2C2;PTHLH;CLN3;EFS;SH3TC2;SH3TC1;EPS8L2;TAS1R2;ATOH1;CCDC183;R3HDML;MAPK15;MAPK12;CYP24A1;NPHS1;NPHS2;BCL6B;QRICH2;VIM;RBM46;SPAAR;GLDC;RAX;UPK3BL1;SOX21;GLDN;RXFP3;HOXA9;SOX17;SOX18;HOXA3;HOXA2;HOXA1;GNAT1;HOXA5;HOXA4;NKX2-8;NKX2-6;DAPK2;SOX14;HOGA1;SOX10;FCAMR;SULT2B1;HOXB9;HOXB4;HOXB3;HOXB2;HOXB1;HOXB8;HOXB6;HOXD1;POU5F1B;CRACR2B;GALR2;HOXC5;NKX2-1;PLCG2;HOXC4;CHST13;HOXC9;NKX2-5;HOXC8;NKX2-3;NXNL2;HOXC6;NKX2-2;GSDMD;CDK18;WNT10A;FZD5;FZD6;TMEM190;SLC16A12;FZD8;GIPC3;HOXD4;REN;HOXD3;HOXD9;ADA;RET;TINAGL1;ELN;ADM;SLC6A2;SLC6A3;GLI2;MYOM3;LFNG;TRIM6;TRIM5;RSPO3;ANXA8;RSPO1;LDLRAP1;RNF152;RSPO4;ANXA2;TCF15;SLC2A10;EN2;PAX4;EN1;PAX3;PRSS16;TMEM171;TACR1;PAX2;PAX1;RIPPLY3;PLCB4;PAX8;TAL2;PAX7;PAX9;PRR23B;PRR23A;PRR23C;TRIM16L;GCNT1;HOXD12;HOXD11;HOXD10;TMEM163;CHRND;C16ORF95;CHRNG;ANKRD53;ALKAL2;GCNT4;RHBG;AOC1;PRSS36;GPR6;PRSS33;POU4F2;POU4F3;ABI3;NOTUM;SLC28A1;EPO;IRS1;FAM107A;GUCA1A;METRNL;SERTM1;TUBB6;CDH3;CDH1;IYD;CHP2;PHLDA2;IGFBP1;NUTM2A;NKX6-3;SLC15A1;NKX6-2;TAP1;MOB3B;C1ORF115;NUTM2G;NUTM2F;NUTM2E;PHLDB3;RHCG;CLEC4F;NUTM2D;PHLDB2;NUTM2B;CEMIP;CD151;NOTCH1;ILDR1;ITPR2;CYP4F22;ITPRIPL2;NEUROD1;ADAP2;IGFBP7;NKX6-1;ANKRD27;ATP8B1;ESRRB;CYBRD1;CYP4F11;CYP4F12;ABHD15;CDK6;MAFB;TUBA8;ALK;BNC2;BNC1;ADRA1D;LSP1;ADRA1B;PSD2;PSD4;C3ORF52;EFHD1;SOST;INSL3;DTX3L;VWF;NGB;RTN4RL2;NGF;ADRA2B;ADRA2A;C15ORF48;DMRTA2;POM121L2;WRAP73;EVC;TRAF4;DMRTA1;ESRP1;ASPG;C1ORF94;IRX1;IRX2;PTPN18;SKOR1;KCNJ10;SKOR2;IRX5;KCNIP1;IRX6;SPAG6;IRX3;IRX4;KCNJ15;PTPN14;CBLN4;CBLN2;CBLN1;OXTR;SLC46A2;SPARC;VIPR2;ACSM5;PKD2L1;ANTXR2;SOX2;SOX3;EDNRB;SOX1;INSC;SOX9;SOX6;SOX7;TNS3;PTGDR;SOX5;TNS1;SLC6A19;SLC6A18;SP110;MUCL3;EBF1;SLC6A12;EBF4;OVOL1;RUNX3;CYP27A1;PLPP4;CD109;PAPPA;C3ORF22;PLPP2;PTGES;PTGFR;SMIM4;KLK1;TSHZ3;TSHZ2;KLK4;KLK3;UMOD;KLK2;KLK9;SLC6A20;KLK8;KLK6;CYP27B1;NHLH2;C10ORF53;LCN10;FAM180A;MYL10;OR6B3;OR6B2;NTSR1;CDSN;SIGLEC11;SIGLEC10;CIDEA;GDF2;PARP14;GNG11;PARP12;GDF7;OCLN;DMRTC2;PDE3A;NODAL;ACVRL1;CLIC5;BICDL2;QRFP;FFAR4;INSRR;NOG;KRT35;TFEB;IL17RE;KREMEN2;RHOC;IL17RC;RHOD;IL17RB;B3GNT7;MDFIC;B3GNT5;MMP23B;RHOJ;B3GNT3;SGK2;TOR4A;TNXB;CXCR4;NPW;NPY;CILP2;DNAJC5G;PTCHD3;LY6G6C;CORIN;CA10;DMRT1;CDX1;DMRT2;KRT13;DMRT3;LBX1;PDZK1IP1;BATF;KRT19;KRT18;LBX2;KRT15;FAS;SERHL2;NEUROG1;NEUROG2;NEUROG3;TJP2;STEAP3;CIB3;ESPN;SCGN;SYDE1;MEIOC;CA14;KRT71;GHSR;DSCAM;KRT78;KRT74;ALDH3A1;LMX1A;RGS9BP;COL4A4;COL4A3;CD300C;LMX1B;AKNA;TMEM59L;DNAJC22;ADRB2;LTBP1;CPLX3;ZFP36L1;ARHGAP22;DPP4;ASIC4;C6ORF15;SCIN;OTX2;OTX1;ASIC2;OPN4;TGFB1;LRRC75B;WSCD1;BTNL2;TDRD6;SMAD6;ACSF2;LIN28A;FEV;TMEM119;TGFBI;DOCK5;DOCK8;HSPB8;ELAVL4;LMOD1;CXCL1;SLC2A4;CXCL3;CXCL2;CKS1B;SGSH;TMEM100;NAPRT;TMEM108;BDKRB1;PTGIS;USP44;PCDHGA1;URAD;ARAP3;ABCC9;ARAP1;KLF14;UPK3A;FGR;LATS2;USP41;KRT82;SLFN5;NPY4R;KRT86;KRT85;UACA;USP18;KRT83;DLL4;ACAN;IGFBPL1;KLRG2;S1PR1;CMTM7;ARID3C;DLK1;TSHR;TICRR;NEURL3;PMP22
Differentially Expressed Genes In Hippocampus Of Foxp1 KO Vs WT Mice GSE62718	1686/2124	4.016215081994892E-10	1.2871969337793628E-7	0	0	1.4025820589975806	30.345579555622063	SCX;ISM1;ISM2;PTPDC1;CRHBP;HTR6;HTR7;LURAP1L;DPYSL5;AKT3;FGFR1OP2;RAVER2;PRKACB;VSTM5;PRKAB2;UNC5A;UNC5B;CACNA2D1;CACNA2D3;CACNA2D2;UNC5C;ISL1;SPINT1;ORAI3;AGTR1;ASPHD2;AGTR2;FAR2;ATF6;LYPD1;ADAMTS16;ADAMTS14;ADAMTS18;AFMID;SYNDIG1;PIP5K1C;PRELID3A;GSTM1;NEBL;CYP4F2;BTBD16;NR2F1;BTBD11;PBX4;CYP4F8;ZNF35;PKIB;FXYD7;FAT4;MTMR12;LRRC10B;PRKAG2;TFCP2L1;ARHGAP6;SHD;NEFL;DLGAP1;DLGAP3;DLGAP2;NINL;SLC18A2;STUM;CHST8;DUSP4;MYBPC3;DUSP2;ZNF483;DUSP3;KCND2;MAMDC2;TEX11;TEX14;SLC39A12;MED27;PGM2L1;DUSP7;SLC7A8;DPYD;MMP17;PXDN;CHST1;RAPGEF2;NUP62CL;RAPGEF3;CRB1;KCNA4;WNT8B;KCNA5;SLC7A3;NEURL1B;FRZB;ADAM23;SPP1;IL12RB1;ZNF467;EGLN3;GOLM1;COL22A1;WNT7B;BBOX1;UNCX;CROCC2;CCDC3;KCNG3;OLFML2B;EXOC3L4;RASL11B;FBXO27;NAB2;RASL11A;MSI1;MSI2;APEH;FRY;OLFML2A;FADS2;ADORA1;NUDT17;ZNF446;KCNH3;KCNH5;KCNH6;FBXW7;C21ORF58;FBXO17;CNPY1;TBR1;TPST2;PKP2;ZNF436;LY6E;CHODL;DLX1;KHDRBS2;KHDRBS3;DLX5;DLX6;TMEM121B;GMPR;GSTT2;FBXO45;GSTT1;LIN7A;LIN7B;SLC9A3R2;ZKSCAN7;ZNF423;SLC14A2;HTR1B;ARPC4;FBXO34;CORO2B;FAM90A1;FBXO31;IGSF10;ARPC2;DMXL2;SP8;LRCH4;SP9;SPRN;TRIM71;SNAP25;LRGUK;ONECUT2;ONECUT3;ECE2;MSLN;ELFN1;NRGN;SPN;SLC36A1;SMIM13;GRID2;ADGRV1;TMEM255A;TNFRSF18;HTR3A;SPTB;ARL4A;IMPACT;NRG3;ITGA8;ITGA7;ROCK2;SRC;ATP10A;SRL;TSPAN33;CCDC85C;PCDH1;KCNJ4;KCNJ5;NTRK2;COL26A1;MYO10;STYK1;CABLES1;TM6SF1;SORL1;CABLES2;REC8;TTC39A;TSPAN18;APLF;ZNF852;TBATA;KCNK4;NPFFR1;CCDC89;CPNE5;THSD7B;CPNE4;MT1X;ICAM5;C4B;C4A;EFR3A;MT2A;PEG10;TRIM26;PTGFRN;BSN;SPA17;ATP6V1G2;ARL15;BSX;ISLR2;MFSD12;ADGRB2;CRISPLD1;KCNQ3;KCNQ4;KCNQ5;CCDC81;KCTD17;EIF1B;CES1;KCTD16;ADCYAP1R1;NUMBL;NRN1;RRAD;SDC2;LPAR3;ACTR3B;KALRN;NEU2;SEC14L2;ACTR3C;KCNN3;ATP6V1C2;NTNG1;SLC10A4;TBC1D8B;NTNG2;STAT5B;FAM9B;SPHKAP;C9ORF152;FAM78A;FAM9C;TNFSF13;IL36G;NBEAL2;MSRA;CD209;ECHDC2;ITGBL1;MRAP2;CSRNP1;DHRS13;SPAG17;SYNM;GRIK5;GRIK3;OTUD7A;GRIK4;GRIK1;SH3RF1;AKAP13;PPP3CA;KCNT1;PCLO;CRTAC1;GIT1;HTATIP2;SREBF1;SLC32A1;GAA;IL16;SYN2;SYN1;CNKSR2;RNF144B;ANKFN1;KIF9;TOX2;GAL;ARHGEF4;NAPB;PRICKLE2;MFSD4A;CHRNA10;DYNC1I1;REM2;CAP2;GABBR2;SORT1;GAD1;IL34;GAD2;KLHL2;KLHL3;PNMA3;CFAP157;C9ORF116;GCK;SGSM1;KITLG;RIT2;KCNS2;CFAP161;NEK10;KIAA1958;PCDH11Y;ZFAND4;PCDH11X;PLB1;TEKT2;ENPP1;TEKT3;FBXW12;IL4R;ADAM11;TBC1D2B;CARTPT;POU3F1;GRIP2;TMEM253;GPRIN3;ADAM18;SLFN13;SLFN11;GPRIN1;EEF1A2;SIDT1;ODF3B;RPP25;HTRA3;PLD5;CACNA1A;CACNA1C;PLD6;CACNA1H;CACNA1G;KCNV1;SYCE2;ADGRG1;AANAT;RHPN1;CACNA1S;VILL;EEFSEC;SYT3;CNTN6;TMEM231;FGF17;GNAL;NAT8;UBXN11;UBXN10;FGF19;GNB4;NABP1;AMOTL1;CNTN4;MELTF;FGF12;DYRK3;LDB2;TTC29;TTC28;GHR;CA3;RASGEF1A;ZIC2;ZIC3;CA4;GRM8;MYO18B;ZIC1;CA7;CA8;QRFPR;MYBL1;DACT1;DNAI2;NAT8B;C4ORF47;OLIG1;EPN1;GFOD1;NAV3;ADGRF4;ELF5;CUEDC1;DNAH3;DNAH1;DNAH2;DNAH7;DNAH5;ASB14;ASB11;PKD1L3;ASB16;CYTH3;NWD1;SV2C;SV2B;GNG4;CLVS2;PTK2B;SPOCK1;SLIT3;CRYM;DNAI1;ZNF804B;ZNF804A;HS3ST5;ZIC4;ZIC5;HS3ST4;TTC16;HS3ST2;GALNS;ADGRD1;TEC;TNIP2;ACKR3;SNTB1;MAP10;FRMPD3;C2ORF88;WIPF3;MRGPRE;EPS8;NYNRIN;AP1S2;HOMER3;DLEU7;C2ORF80;PRKCG;PRKCE;COL23A1;PRKCD;PRKCA;GABRG3;GABRG2;GABRG1;ZC2HC1C;SCN10A;ADCY9;ARMC3;ERVW-1;ASTN2;FREM3;OTULINL;PLAC9;FLRT3;FLRT1;PRDM16;PCDHA5;PCDHA4;ST3GAL5;PCDHA3;ST3GAL2;LHPP;WDR59;ARPP21;PLK2;CGN;EHD1;EHD3;MEX3B;MKS1;PCDHB6;GTF2IRD1;PCDHB4;GABRB3;CDKN1A;NRSN2;NRSN1;CHM;PYGM;PHEX;VSIG10;ADAMTSL1;AIFM2;PHF24;ZNF365;RPS6KL1;CIT;TUBB2B;ZEB2;COL2A1;TUBB2A;RARA;AHRR;EXOC6;ANGPTL4;GAS7;ADCY7;APOLD1;FGD5;RASSF10;SLC17A6;GPAT3;SLC17A8;GABRA2;DMTN;GABRA5;PCGF5;WHRN;ECEL1;GABRA3;SNCAIP;HIPK2;RFLNA;SLC8A3;NFIB;SMOC1;COQ8A;CCDC71L;CEP126;C8ORF48;RAB3D;FGF1;FAM216B;FGF3;SLC8A2;FGF5;PPP1CC;RIMS3;SALL3;PLS3;LARGE1;PCDHAC2;IL13RA1;PCDHAC1;MAGI1;COL27A1;TMEM178A;SKIDA1;KNCN;LEMD1;PGF;PYGO1;RAB36;SLCO2A1;TOX;IPPK;BRSK1;MAGEL2;SCRT2;MAP3K20;PLXNA1;DRD3;RAB6B;SRGAP1;PLXNA4;DRD5;OSBPL9;TMEM132C;TMEM132E;CCDC15;FAM217A;LRFN2;DAB1;LHX1;MAP3K19;BCL2;SLC26A8;LHX5;CNIH2;DRC1;SLC26A4;DRC3;LHX9;C8ORF34;PIK3C2G;TRO;ADAMTS3;EMILIN2;PHACTR2;PRKG2;WDR6;HMGCS2;ADAMTS8;ADAMTS9;GAL3ST3;TRPC7;CCDC39;TRPC3;CEMIP2;TRPC4;PLEKHG5;LANCL1;CATSPERZ;CCDC74B;DNAJC6;CATSPERG;CCDC74A;NOS1AP;LANCL2;CCDC40;ARPC4-TTLL3;THSD4;SELENBP1;P2RY6;DNAJB5;P2RY1;STOX1;FBXL18;FBXL16;P2RX5;P2RX4;RAB15;MAB21L1;POLR3G;CCDC65;PI16;NECTIN4;PPIL6;MLC1;HS6ST2;IFIT3;SYNPR;FRAT1;RPS6KA6;NIPAL2;RPS6KA2;SYNPO;SRRM4;DLEC1;KRT5;TIAM2;KATNAL2;NSMF;SIK1;UHRF1BP1;ZNF831;OBSL1;CFTR;CASZ1;SPTBN5;STXBP4;MTTP;TWIST2;PPL;ZNF821;CCR10;SPTBN2;TRPM4;KLHDC8B;SNAP91;PM20D1;VNN1;KLHDC8A;TECPR1;SLC44A5;TENM1;ZCCHC12;TENM3;CITED1;ZFAND2B;SLC35F1;ZCCHC18;SIPA1L3;LIMD2;ROBO1;CLDN22;DNER;SH3PXD2B;PSD;HEG1;GFRA1;CYP7B1;CBFA2T3;CFAP299;GFRA2;ITFG2;MTSS1;GFRA4;CDCP1;CLDN19;RGS7BP;AMER3;MEGF6;HDC;AMIGO2;C17ORF58;ZDHHC23;GDPD2;NKD2;UBTD2;RPRML;SUSD6;APBB1;ATP6V0E2;GABRE;GABRQ;MPP3;SUSD2;LHFPL5;FAM189A1;LHFPL1;VAX1;QPCT;CLDN34;VWC2;KBTBD8;F2RL2;RIPOR2;FOLH1B;PMCH;RASEF;ROGDI;ARHGDIG;CWC25;DOCK10;ARHGDIB;SACS;MLIP;POSTN;LMO4;LMO3;KAZN;LMO7;PCDHA13;SHISA2;PCDHA12;PCDHA11;SHISA6;MYCL;MYCN;AMPH;NUPR2;PRTN3;CHRNA1;RASL12;CHRNA7;CHRNA9;CABP1;EFNA5;TRHDE;HRH1;EFNB3;CDH22;CDH24;IDH2;CRLS1;LRP1B;CRYL1;LRP12;LRP11;GLP1R;GPSM1;THRA;MEGF11;HAPLN4;FAM166B;SPRED2;LRRTM3;HJV;TRPS1;VWC2L;NOS1;DCC;SPATS2;IQCD;DNM1;IQCG;DNM2;IQCH;ZAR1;DNM3;ZAP70;PEAK1;RASA4;DCX;CDH13;RBMS1;COL6A6;CDH18;CDH19;MYH7;RBMS3;DTHD1;LTK;PDXK;NRXN1;CFAP206;NR2C1;DDO;THBS4;DDN;GNA14;OGFRL1;PDE11A;ERICH3;TOGARAM2;SNCG;CHSY3;MUC6;OPCML;CRYGN;USP6NL;PGAP1;C4BPA;TMEM91;ZDBF2;ZFYVE28;SAMD14;LSM11;UBASH3B;LIPG;RBFOX1;STARD5;RBFOX3;FIBCD1;HPCAL4;UPB1;MYL4;LETMD1;GRID2IP;ZNF277;ZNF275;ABCB1;ABCB4;SLCO5A1;IQGAP2;CYB5R1;PCNX2;PRKAR2B;KCNMB2;CFAP69;KCNMB4;AMZ1;PROSER3;ZBTB7C;NGFR;CADM3;CFAP74;FYB2;PRRT3;PRRT2;GPR12;CADM2;CFAP70;GRIN2D;FAM220A;C11ORF16;ZBTB8B;CFAP77;HRK;LRRC36;GPR21;GPR22;LRRC4;TMEM51;EFCAB5;JPH1;LRRC2;JPH4;TMEM47;JPH3;EFCAB2;HEY2;ARG2;LEFTY1;PGAM2;RIPK4;VWA5A;RRAS2;TMEM42;TMC4;TMC3;CDC42EP3;LRRC9;HAP1;SMTNL2;GOT1L1;GPR45;STAU2;COL11A1;LRRC17;PROCA1;TMEM74;PTGS1;GLRA1;GLRA2;PROKR2;EXTL1;GLRA3;GBX1;HAS1;TMEM67;HAS3;PMS2;CSMD1;LEFTY2;EVC2;LRRC23;AADAT;ATRNL1;GPR55;SAMD4A;CASTOR1;GLRA4;PLXDC2;STXBP5L;FOXR2;SPSB2;TTLL3;RIMBP2;ZNF697;TTLL8;FAM13C;GPR63;LRRC73;ZBTB20;LRRC71;CXCL14;MYLK3;CXCL16;SESN3;SLC25A45;SLC16A3;CPA2;MYLIP;AGTPBP1;UBE2E2;OLFM4;FOXP1;FRMD3;ACAP3;OLFM1;SLC9A3;ACAP1;SLC9A5;FRMD7;SLC9A6;NPTXR;KANK4;OSBP2;BEAN1;C11ORF97;LRRC57;FOXO6;SOCS2;TMEM26;PORCN;STK36;NPTX1;THEM6;NPTX2;CPA6;SLC38A5;ZBTB18;BDNF;KY;PTPRE;TMIE;MYCBPAP;CALR3;CNTNAP1;CRYBG3;SCHIP1;CELF3;FHL1;FHL2;EFCAB12;PIK3CB;MDK;DSE;ZNF648;NCK2;ME3;ERC2;EMX1;KSR1;PEG3;VPS37B;SNPH;CNTNAP5;ST6GALNAC5;SLC25A13;ITIH5;ITIH3;PPM1M;NTN4;PPM1H;SLC25A26;SLC25A29;IFI16;SLITRK3;SH3BP5;SLITRK6;SLC25A21;SLC25A22;AKAIN1;CTHRC1;LINGO2;LINGO1;LINGO3;BAIAP2;MERTK;TPD52L1;BAIAP3;NELL2;ZNF618;ZNF616;SLC25A34;MDGA1;PTPN5;EPHB6;ERRFI1;RGSL1;ZAN;RASSF4;C7ORF31;RESP18;SCN1B;SLC12A8;EPHB3;EPHA5;EPHA4;PAQR9;EPHA7;EPHA6;MUSK;RSAD2;PAQR5;SFMBT2;ENTPD7;FNDC9;SFRP4;SFRP2;SPATA17;FNDC1;SPATA13;CTXN3;CTXN2;SPATA18;CTXN1;STX1A;EPHA2;PPP1R36;L3MBTL3;EPHA10;PPP1R32;FOXG1;PCDH15;AARD;EVPL;PGBD1;DHX33;PGBD5;ARSI;TSPAN5;HIVEP3;HIVEP2;N4BP2;SNX8;PAG1;SEC31B;RBM11;PPP1R26;IQSEC2;LRRN2;ADHFE1;PCDH20;ST8SIA2;LRRN4;MICAL2;RASSF8;ACER2;PPP1R1A;COL9A1;ID4;CALM3;COL9A2;RCOR2;CCNJL;PCSK2;PTPRT;BARHL2;PCSK1;CCDC121;TMEM151B;DIRAS2;SLC7A14;PTPRJ;PCSK6;AP2A2;CHRDL1;PCSK4;IMMP2L;KIF19;ENC1;CCR9;L3HYPDH;UTP14C;LYNX1;MMD;SORCS1;ANO7;ANO2;KIF27;ANO3;ANO1;POPDC3;PNCK;CAMKK1;CAMK2N1;CREG2;DGLUCY;GPC3;HSF4;NPDC1;PLEKHA6;KLK10;PLEKHA7;FKBP1B;ESYT3;FHOD3;CCDC166;KLHL38;CCER2;JADE3;KLHL34;CFAP300;RTL5;RGS4;NPPC;RGS2;RGS3;FRRS1L;SCN9A;OSTF1;ARHGEF40;CCDC163;RGS8;SH3GL2;PPFIA2;CCDC153;ATG9B;OSR1;ATG9A;KLHL40;MID2;TERB1;TANC1;DOK4;SCN8A;GPD1;RTN2;NDRG3;ARHGEF26;CCDC149;ARHGEF25;ARHGEF28;CCDC146;SLC1A3;MCHR1;RASGRP1;FUT4;NKAPL;BRINP1;CALCR;CAMTA2;NXPH1;CCDC141;BRINP3;ZFHX3;ARHGEF38;INHBA;ZFHX4;CALHM5;BMP2;COL5A3;MCUR1;CNRIP1;CPXM2;MAST3;ATP2A3;CHD6;SIRPB1;CALB2;ARMH4;CFAP47;CFAP46;ZNF385B;A4GALT;SCARF2;ARHGEF17;ARHGEF16;SSTR3;SSTR5;RCN1;CCDC192;CDHR3;CDHR4;CFAP57;RBM20;CCDC190;CFAP54;SAXO2;CCDC187;LAMA1;LAMA3;ATP2C2;ACVR1C;CLMP;CCDC180;MDH1B;GALNT3;GALNT1;ATP2B1;ACVR2B;IRGM;MAPK15;SPATA2L;EEPD1;IRGQ;MAPK11;CLCN5;SBK1;CCDC170;R3HDM4;ASB4;THRSP;PMFBP1;CCDC173;PATJ;ABAT;FNBP1L;ENO4;RNF112;MYB;PLCE1;PIP4K2C;CHGB;GPR179;UNC13B;UNC13C;DAPK2;SERPINF2;SYTL5;DKK3;TRHR;SULT2B1;TEP1;ACOT2;TYRO3;ACOT1;ACOT4;PPP3R1;CHST11;NKX2-1;S100A10;CDK18;DNAH12;DNAH10;SLC16A11;SLC16A10;FHDC1;ST18;TMEM198;CPEB1;SLC6A7;PNOC;SSPN;CHRFAM7A;PLCH1;PLCH2;CDK14;PRR36;RAD18;CDC42SE2;RET;SPEF2;FMN1;VSIG10L;MYOM2;LFNG;TRIM5;RSPO2;RSPO3;TNKS1BP1;GPR139;RSPO1;GPRASP2;RNF152;ANXA2;TESC;TACR1;PLCB4;FAM90A26;PLCB1;RNF165;AHNAK;PLPPR2;PLPPR3;ANKRD55;GCNT1;FIGN;TMEM163;ATP6AP1L;GPR153;CHN2;CHRNE;CHN1;ALKAL2;BRD9;GCNT4;CHML;ANKRD50;ANKRD66;FMO1;GPR1;GPR4;PRSS35;TTC9B;AGBL5;AGBL3;ABI1;MSRB2;SARM1;FILIP1;ANKRD63;HSPA1B;BRDT;HSPA1A;CHRM2;CHRM3;CHRM1;DGKD;CLEC4M;CLSTN2;FAM107A;DACH2;SERTM2;CDH7;CDH6;CDH4;IYD;RNF19A;MACROD2;GYG1;LZTS1;ANKRD46;IGFBP4;ANKRD44;SEMA6D;C1ORF87;DGKZ;MOB3B;DISP1;ENKUR;CACNB3;C1ORF115;TEX9;MADD;DGKK;IQCA1;MINDY3;SEMA7A;CHRD;AK4;RASAL1;AK5;AK7;GLB1L3;KLC2;BTBD3;NDN;SKIL;ANKRD34B;ANKRD34A;ANKRD27;ANKRD34C;SLC37A1;TOR1A;BTBD9;CYP4F11;CYP4F12;TRMT9B;MAFB;RCAN2;ITGA11;RCAN3;RNF182;C6ORF118;GPR101;TUBA8;ALK;DPP10;DAGLA;BNC2;KIAA1671;ADRA1D;DMRTB1;PSD3;HYDIN;SOST;AMH;ZNF521;COL25A1;NGB;ZFP92;VSTM2L;KCNAB2;TRAF1;DUSP26;NGF;ADRA2B;ADRA2A;PATL2;REXO5;DUSP23;WRAP73;ASPH;DMRTA1;SFT2D2;SSX2IP;CNGB1;SLC24A4;LUZP1;SEMA3C;LUZP2;SEMA3A;GLRX;NDNF;SEMA3E;VXN;CACNG6;ENOX2;CACNG8;CLEC3B;CHADL;NHS;ZNF503;CACNG4;CACNG5;IRX5;KCNIP1;KCNJ12;SPAG6;SPAG4;KCNJ18;PTPN13;OXR1;ENOX1;NIN;MNDA;INSM1;CBLN4;CBLN1;FAAH;TTLL10;ACSM5;PKD2L1;SOGA1;RAPGEFL1;SOX2;SOX3;C3ORF18;EDNRB;SOX1;DPF3;SOX9;SLC6A15;EBF1;ACSL5;ZPBP;ARC;PLPP4;TCERG1L;CD109;AKAP9;TTLL11;ZFPM2;ZFPM1;CDS1;BEX2;BEX1;IGSF3;PDE1C;IGSF1;PDE1A;TSHZ2;KLK8;C10ORF53;OTOF;GSTT2B;CARMIL2;RABGAP1L;CDSN;BCL11B;DTNB;BCL11A;STAC;MEIG1;PYHIN1;TREX1;CIDEA;PARP14;GNG13;CCDC88B;GKAP1;NMS;PDE3A;RTL8A;UBAP1L;INKA2;IQANK1;RTL8B;RYR1;CLIC4;EPB41L4B;EPB41L4A;CAMKV;GLIPR2;TNFAIP8L1;TNFAIP8L3;AVPR1B;NOG;AMPD3;IL17RD;OTOS;B3GNT7;MPPED2;NME9;RPUSD3;FIBIN;AVP;RHOV;SLC20A2;PAPLN;CUX1;PTCHD1;FAM184A;NPY;KIAA0753;TBL1Y;TBL1X;AAMDC;KRT12;ETNPPL;TPPP3;CAMK4;GALNT13;AMY2A;AMY2B;GALNT15;GALNT18;GALNT17;NPY2R;SIRPG;NRL;ESPN;ARHGAP36;GALNT10;RDM1;TMEM144;SCGN;ARHGAP42;SIRPA;CADPS2;AMY1A;AMY1B;AMY1C;PAM16;MATK;NPY1R;EPDR1;KCTD1;KCTD4;TMEM130;KCTD6;KRT73;KRT72;DCTD;PHOSPHO1;FOLH1;SELENOV;PDE9A;HPCA;TMEM59L;CPLX2;DTX4;NTS;PLCXD1;CPLX1;ALDH3B2;ARHGAP21;USP51;PDZD7;ASIC1;RAP1GAP2;OPN4;TGFB2;SMURF2;LRRC75A;PTCH2;EPHX4;TDRD5;ARHGAP25;LIN28B;NR4A3;TMEM114;TMEM116;RADIL;USP35;CXCL6;PCDHGB7;MCTP1;PCDHGB6;DOCK9;DOCK7;LRRC74B;SLC2A6;CXCL5;ELAVL2;HEBP1;IQCJ-SCHIP1;NETO1;KYNU;NFKBIZ;SPEG;KLF10;CAMK1D;RASA4B;OPRM1;ARID1B;HPDL;PALLD;EHHADH;HKDC1;RNF207;TRNP1;PCDHGB1;PXYLP1;CXORF58;MNS1;CAMK2B;HCN4;USP13;CAMK2D;NXN;CAMK2A;PALM3;USP12;ACAN;IGFBPL1;PALMD;NRIP2;NRIP3;RGS20;RGS22;ZNF189;LGI1;CMTM4;CADPS;ARID3B;USP29;DLK1;GDAP2;FMNL1;MEIS1;RGS10;AQP11;SPRY2;RGS11
Genes Down-Regulated In Expression In R6/1 HD Mice GSE59571	666/805	1.0015074356123908E-9	2.7214717380741613E-7	0	0	1.7211871063975897	35.66602533587918	TLNRD1;MYT1L;GMFG;PWWP2B;WIPF3;CLDN1;C9ORF50;ZFYVE28;RNF112;ALCAM;GNAT2;PPP4R4;AKT3;GPR171;IER5;ANKS1B;PRIMA1;SULT2A1;ABHD14A-ACY1;UNC13C;RBFOX1;PRKCB;DDX11;FIBCD1;CACNA2D3;SYTL5;EML1;UPB1;BCR;SLC5A7;ADCY9;SPINT1;RUFY4;TFR2;AGTR1;TYRO3;ASPHD2;C19ORF67;RBCK1;ATF6;NGEF;IDO1;FREM3;OTULINL;TTYH1;HPN;IL20RA;NEDD4L;IQGAP2;GRIN2A;LDHD;RDH16;CHST15;GSG1L;RHBDL3;AMZ1;VTI1B;MYH7B;GPR12;ARPP21;HOMER1;PLK2;NETO2;NR1D1;GRIN2C;GRIN2B;WDR54;CYLD;FXYD3;GIPC2;FAT2;STRN;PRRT4;HRK;BSPH1;GPR26;MEI1;LRRC10B;TDRP;TCF20;SERPINA9;SHB;SERPINA7;LRRC30;ABCC12;PHEX;JPH4;SHF;AIFM3;FAM102B;SH3BGRL2;GPR139;RSPO1;DLGAP3;PCMTD1;ZNF365;ARG2;SERPINB1;KCND2;TESC;PGAM2;RIPK4;TACR3;SIRT7;TACR1;SERPINB6;LRRC7;CDC42EP3;MMP17;PXDN;ITPKA;RARB;PLCB1;MGLL;RNF166;HBEGF;GRP;SYNPO2;PELI2;SEZ6;GPR42;KCNA4;AOAH;SBSN;FSTL4;ADCY5;PRAMEF6;PRAMEF5;PRAMEF2;GBX1;PRAMEF1;SNX25;ABI3BP;NTF3;CHN1;GCNT2;ATP5MF-PTCD1;CKB;GPAT2;SLC17A8;SAMD1;GPR158;PRAMEF8;PRAMEF7;CCL25;CENPW;GABRA6;NOXRED1;IL10RA;ECEL1;WNT7A;GATB;GPR6;PRSS33;DHRS3;LRRC20;LPCAT4;SHKBP1;SLMAP;OCM;CCDC3;ANKRD63;SLC28A1;YPEL2;SEMA5B;ANKRD35;DGKB;CHRM4;NAB2;CDH9;SLC8A2;DACH1;DEPTOR;GRAP2;ADORA1;SLC16A6;SLC39A5;STK32A;SH2D5;FADS1;PPP1R16B;KCNH3;C11ORF87;KCNH4;TLE2;CDKL5;FBXW7;IGFBP4;FST;DIO2;SLC9B2;CACNB1;TPST1;CACNB3;OBSCN;RAB37;SLCO2A1;ROR1;S100A3;DGKI;OSBP2;CPB1;FBLIM1;HVCN1;GPR88;STK39;ITPR1;GPR83;NREP;LIN7B;RAP1GAP;RHOBTB2;SOCS2;ATXN1;FGGY;CNTNAP3B;DRD1;NPTX2;DRD2;SKIL;GRIA3;BCL2L15;DRD5;ZBTB18;ZBTB17;OSBPL8;RASL10A;RASL10B;TMEM132B;ODF4;TMEM132A;LRRC61;HTR1B;SLC4A11;FANCB;CORO2A;MAFA;STK26;RNF183;SLC26A5;CNTNAP3;PIWIL2;MOXD1;CNTNAP1;ANKRD33B;SYCP2;LRRK2;DUSP19;HTR2A;DUSP13;DUSP14;PIK3C2B;ADAMTS2;ADAMTS3;SCRN3;IQUB;OR2Y1;PMEPA1;PHACTR1;ERC2;CLEC1B;OVGP1;TRPC6;TRPC3;GPX6;KCNAB1;ADRA2C;ADRA2B;METTL24;ADORA2A;MYO3B;CATSPERD;IL1RAPL2;CCDC42;PKHD1L1;LCT;L3MBTL4;PPP1R12C;ITGA9;SPACA9;VSTM2B;SLC24A4;PLAG1;LRTM2;NDUFB4;PRCD;TPTE;SLC5A10;COCH;ABLIM2;MGAT5B;OR8B4;ETFRF1;MAL2;MROH8;KCNJ1;CACNG4;KCNJ4;NTRK1;LINGO3;KCNIP2;KCNIP3;KIAA1549L;CABLES1;BAIAP2;C1ORF146;REC8;NIN;SYT12;MYO1A;RAB15;SYT10;IL2RB;CCM2;TLL1;CD247;PTPN7;ALDH8A1;MDGA2;KCNK2;PTPN5;CPNE9;IFI27L1;IFI27L2;VIPR1;CPNE5;PARS2;DNHD1;ICAM5;LDLRAD4;IKZF3;RPS6KA4;SYNPR;SPATA21;PTGDR;CCDC78;ACTN2;MYO7B;PRAMEF20;P3H3;KRT9;TIAM2;THEG;SPATA16;SNTN;ADGRB2;CRISPLD1;IFI27;AKAP9;KCNQ3;KCNQ5;TTLL11;KCTD17;RIN1;CTXN1;ZFPM1;C22ORF39;CCNO;NAIP;KCTD16;NECAB2;PDE1B;MTTP;WNK4;TRANK1;STC1;PRAMEF11;IGSF9;NEU2;SEC14L2;PRAMEF17;SEC14L3;CYP27B1;PRAMEF19;SEC14L1;PRAMEF18;PGBD5;PRAMEF13;DPH1;PRAMEF12;PRAMEF15;PENK;PRAMEF14;ARSI;OTOF;FAM43A;N4BP3;GPM6B;SPTBN2;SLC10A4;EGR2;EGR3;BCL11B;DTNB;FAM78A;ST8SIA2;ST8SIA3;PDE2A;RASSF7;DDIT4L;CPLANE2;DCLK1;VASN;MSRA;BPIFB1;PPP1R1A;STAR;BPIFB3;CYP2S1;MYO5C;PPP1R1B;CCDC88C;ID4;OCM2;INKA2;RAB40AL;SCN2B;PCSK2;RYR1;ROBO3;OR4E1;ACY1;GFM2;GRIK5;DIRAS2;CLEC9A;GRIK2;CHRDL1;WFDC3;PPP3CA;SIPA1L1;CAMKV;CLDN23;GSG1;FFAR3;SBSPON;PSD;LYNX1;PRMT8;KREMEN1;ZDHHC12;NME4;SORCS2;IL17RC;ANO2;KIF27;AJAP1;ANO3;CNKSR2;CDCP1;NRN1L;BANK1;PITPNM2;RGS7BP;OR3A3;OR3A1;VWA7;TMPRSS9;GUCY2C;TMPRSS6;PAPLN;TMPRSS2;ALOX12B;AKAP5;GDPD5;CST6;CAMKK1;COL19A1;CAMKK2;FAM184B;PTCHD1;CAMK2N1;DGLUCY;CD59;RPRML;SPTSSB;RXRG;GABRD;REM2;CBR3;CA11;GABRP;YIPF1;SORT1;PLEKHA5;STAC3;KLHL2;MPP6;PDP1;PER1;SH3RF2;MAS1;KITLG;DPY19L3;NLRP10;KCNS2;KCNS3;CAMK4;TACC1;PNPLA1;F2RL2;SCARB1;PRDM6;GALNT18;PRDM5;CIB3;CFAP300;CYP46A1;COX6A2;PLB1;TMEM263;TMEM143;RGS4;RGS2;BMPER;TGM5;RGS9;TMEM14A;TMOD1;TPTE2;POSTN;BORA;LMO2;KAZN;SHISA2;SHISA9;KLHL40;PRSS56;KRT73;KRT72;GPRIN3;PCP4;DOK3;DOK4;FANCD2;ADAM12;CHAT;TCF7;HPCA;SLC1A2;RASGRP2;PLCXD1;CACNA1E;MCHR1;RASGRP1;FBLN5;DPP4;CACNA1I;KCNV1;KCNV2;FAM71D;NLRP6;SOHLH1;ZMAT4;NLRP5;RHPN1;NXPH1;CLSPN;MORC2;ARHGEF33;IVNS1ABP;SYT2;CNTN5;SMURF1;WSCD2;ARHGEF39;DGAT2L6;BMP7;EFNA3;SYNDIG1L;TMEM114;FAM163B;TMEM116;COL20A1;GNB3;MAP6D1;CNTN4;SOWAHB;HSPB8;LAMC2;DMKN;GRM1;PPP1R9B;TMEM191B;C4ORF50;GRM3;HEBP1;GRM5;DBP;RASGEF1A;CA2;RASGEF1B;RASGEF1C;MCF2L;TOP1MT;NOS1;CYTIP;QRFPR;KRT222;KLF10;CAMK1D;PDPK1;ABCC8;C4ORF47;MYRIP;GPCPD1;PRODH2;SSTR5;KLF17;ZAR1;GREM1;ARHGAP10;RCN1;PSRC1;ADGRF4;CCDC191;CFAP57;CDH13;ZP1;KCNA10;COL6A5;SAXO1;SCN4B;CAMK2B;COLEC11;CCDC187;DNAH1;KDM3A;HLF;CLEC12A;IER5L;DDN;RASD2;RAB40A;ACVR1C;RAB40B;SV2C;GNG7;SPOCK3;PTK2B;CRYM;MAPK4;S100PBP;MBTPS1;PTCD1;POLN;BNIP3;OPRK1;ATP2B2;ATP2B1;ARID3B;CD4;SBK1;PDE10A;TEF;MYO15A;FAM131B;ASB9;RGS10;NUP35;ACKR2;NAXD;PDE7B;RGS11;ASB2;SNTB2
Genes Up-Regulated In Mouse Brain Derived OPCs From P7 Vs E13.5 Mice PMID30078729	1956/2482	1.0614164345063032E-9	2.7214717380741613E-7	0	0	1.3579727013265315	28.060688310447684	SCX;TESK2;DPYSL4;LURAP1L;C3AR1;CKMT1B;MLYCD;VSTM5;UNC5A;DHDH;UNC5C;SCO2;ASPHD2;FAR2;OPTN;LYPD1;PDGFA;PLA2G3;ZC3HAV1;PLA2G7;SULT1A1;AGMO;EPB41L2;NPBWR1;SULT1A4;SULT1A3;SULT1A2;SDR42E1;NEBL;BTBD16;FUCA2;BTBD11;PKIB;FASN;PKIA;FXYD7;FXYD6;STRN;LGMN;ACHE;MTMR10;KCNC1;KCNC4;BHLHE41;SNX13;TFCP2L1;BBC3;OSBPL10;GLT1D1;CASP12;MMP24;TCP11L2;DLGAP1;DLGAP3;NEFH;ZNF488;STUM;PCMTD1;DUSP2;CHST7;DUSP3;KCND2;KCND3;METRN;SLC39A12;DUSP9;SLC7A5;TMEFF2;SLC7A8;PLSCR2;DPYD;MMP17;PLSCR4;CHST5;CRYAB;CHST2;CHST3;RAPGEF4;ATL1;KCNA1;KCNA2;KCNA4;SNX32;KCNA6;SNX30;SLC7A3;NEURL1B;SNX25;ADAM23;ZNF469;STX3;P4HTM;JAM2;RIC3;KCNB1;CKMT1A;SNX22;SNX18;GID4;C12ORF29;LGR5;CRLF1;ADGRL3;CRLF2;MTCH1;ALDH1L1;IL1RAP;FRY;ALDH1L2;NUDT11;FADS2;MFSD13A;NUDT10;FNTA;ADORA1;NUDT19;NUDT18;NUDT17;FADS1;SYBU;MAP3K5;KCNH3;CDKL5;DGAT2;KCNH5;VMAC;SLC27A6;LY6H;SLC27A4;GRIA1;SHC4;GRIA2;KHDRBS2;TMEM121B;GMPR;CREBL2;GSTT1;LIN7A;LIN7B;FBXO41;IGSF21;MOBP;SMYD3;ZKSCAN4;GRIA3;GRIA4;KCNF1;SLC14A1;RASL10B;LY86;FBXO32;FAM205A;IGSF11;BFSP2;SP6;LRCH4;OSBPL1A;SPRN;SNAP25;KCNK9;ELFN2;TSPAN12;BICD1;ELFN1;RLBP1;NRGN;ALAD;UNC80;ARL5C;TRIM68;ITGB8;ITGB7;SMIM10;PGM1;BCAS1;MBL2;TRIM67;SMIM13;GRID2;PIANP;TRIM63;TMEM255B;GRID1;TMEM255A;NRG2;SPTB;RRM2B;TMBIM4;PCCB;BCAT1;CERS1;TNFRSF21;SMIM26;CARNMT1;LRTM2;SRR;FYN;PCDH1;TSPOAP1;KCNJ2;KCNJ3;KCNJ4;NTRK2;KCNJ6;FEM1A;SMIM10L1;MID1IP1;PCDH7;KIAA1549L;SYT16;CABLES1;TBX3;SYT17;TSPAN15;PDCD4;ZNF853;KCNK3;UNC79;CPNE8;CERK;THSD7B;CPNE7;HHIP;SLC23A1;MT1M;MT1X;ICAM5;IKZF5;C4B;C4A;HERC3;RINL;ADGRA1;TRIM25;FBXO6;FBXO5;CCDC92;FBXO8;FBXO7;FBXO9;MFSD2A;ATP6V1G2;KCNK10;KCNK12;KCNK13;TMEM170B;MFSD12;MT1A;ADGRB2;NINJ2;ADGRB1;MT1F;MT1G;KCNQ5;MT1H;KCTD17;MT1B;RIN2;KCTD16;MT1E;SLC45A4;ADCYAP1R1;DHX8;TMEM63B;RRAD;SLC45A1;TMEM63C;CEND1;LPAR3;ACTR3B;TTBK1;SEC14L2;SEC14L3;ACTR3C;NEU4;NKAIN4;SYNGR1;APOE;SMIM10L2B;SMIM10L2A;SPHKAP;APOBEC3H;FAM78A;TNFSF12;RAB27A;BRI3BP;CALY;KYAT1;CD200;APOBEC3B;MON1B;DHRS13;SYNM;ECM2;GRIK3;OTUD7A;GRIK4;OTUD7B;WFDC1;GRIK1;PPP3CA;KCNT1;CRTAC1;RAC1;PCYT1B;ZHX3;ATMIN;GAA;PABPC5;GAB3;SYN2;SYN1;CNKSR2;RNF144B;ANKFN1;ARHGEF9;PITPNM1;CNKSR3;ARHGEF3;ARHGEF4;TLCD1;MFGE8;TAGLN;FITM2;RELB;MFSD4A;MGAT3;RELT;GABBR2;IL34;TMEM176B;SPRYD7;PCDHB15;PNMA5;KLHL2;PCDHB14;KLHL3;PCDHB13;PNMA3;PCDHB12;PCDHB11;KAZALD1;PCDHB10;GCK;NUDT9;SGSM1;TTC9;RIT2;KCNS1;KLHL5;MC5R;PNPLA3;TCEA2;TACC2;MAMLD1;GRINA;PCDH11Y;CRTC1;GDA;C4ORF19;PCDH11X;NR3C1;NCMAP;TMEM266;GNPTAB;ENPP2;ENPP4;ENPP6;ENPP5;IL6R;BORCS6;TMOD1;TMOD2;ACOT12;ADAM11;ZNF99;POU3F1;EEF1A1;GPRIN3;TMEM254;GPRIN2;ADAM17;PCP4;TYROBP;ZNF93;CARD19;GPRIN1;SHPK;ADAM12;MAP7D2;SIDT1;WDFY1;CARD14;EMID1;CACNA1A;PLD4;CACNA1D;PLD1;INAVA;CACNA1I;KCNV1;SNTG1;TBC1D12;CNMD;MFAP3L;VCAM1;CAV2;CNTN6;CAV1;RARRES1;SYT7;SYT6;FGF14;GNAL;NAT8;FAM151B;TMEM238;GNB4;CNTN4;FGF12;FGF11;TNFAIP2;RND1;ADGRE1;GRM5;RASGEF1A;RASGEF1B;MYO18B;DACT3;CA8;MYBL1;ARFGEF3;NAT8B;TTC34;SHROOM2;OLIG1;OLIG2;SHROOM1;SYNGR3;TENT5B;ETV4;ETV5;EPN2;GREM2;CFAP100;GFOD1;NAV3;ACOX1;TMEM215;IFIT1B;CHI3L1;NAT8L;FBP1;CLRN1;SHANK1;OTUB2;REP15;DNAH5;RAP1GDS1;ASB13;PKD1L1;AGPAT3;PSMB10;GNG3;NWD1;SV2C;GNG4;SV2A;GNG7;SPOCK2;FAM241A;CLVS2;PTK2B;SPOCK1;FAHD1;EYA1;ZNF804A;HS3ST2;FAM155A;TEF;CD9;OTUD1;FRMPD4;CLEC10A;FRMPD1;C2ORF88;XYLT1;CWH43;MRGPRE;FGFRL1;EPS8;PXDC1;C2ORF80;ADGB;PRKCG;NUP210;PRKCB;HUS1;PRKCA;GABRG3;GABRG1;BCAN;HECW2;MAP1A;PRKCQ;ASTN2;ASTN1;CFH;PHYHIPL;PRKCZ;GJC3;FAM124A;TTPA;FLRT1;LDHD;GSG1L;PCDHA4;NCKAP1L;AFAP1L2;AFAP1L1;NDFIP1;SNAPIN;ARPP21;HOMER2;NFATC2;NR1D2;RMDN2;NR1D1;ELL2;GNPTG;EHD3;GJB1;PCDHB2;PCDHB5;PCDHB4;XKR4;PCDHB9;PCDHB8;PCDHB7;GABRB3;GABRB2;GABRB1;NRSN1;SETD7;WDR41;C1QTNF4;ADAMTSL3;C1QTNF6;PEA15;PHF24;TIMP4;ZNF365;GRAMD2B;RPS6KL1;GRAMD2A;PLLP;ELMOD3;APBB1IP;TUBB2B;TUBB2A;KIFC2;ANGPTL6;EXOC6;KIFC3;GAS6;HLA-DQB2;HLA-DQB1;GRAMD1B;GRP;DCAF12L2;DCAF12L1;NDUFA4L2;ADCY3;SGMS2;ADCY8;ADCY5;GPNMB;RASSF10;EPCAM;ALOX5;ASPDH;GPAT3;BCHE;GABRA1;CDKN2A;GABRA5;PCGF5;GABRA4;MCF2;GABRA3;G0S2;SLC8A3;DHRS7;GATM;SMOC1;PLP1;COQ8A;SCRG1;TMEM229B;FGF1;TM7SF3;CLU;SLC8A1;HID1;SLC8A2;FGF5;RAB44;RIMS4;DEPTOR;RIMS3;LAMP1;MPC1;IL13RA2;MB21D2;AP5S1;PLS1;CSGALNACT1;TMEM178A;USP2;DIO2;THNSL2;OBSCN;RAB31;RAB5C;SLC26A1;CCDC32;TPPP;DRD5;TMEM132D;TRAPPC2;TMEM132C;OSBPL6;TMEM132E;TMEM132B;SLC4A10;FAM217B;GFAP;REEP1;LRFN2;MAP3K15;DAB1;REEP5;REEP3;REEP2;CPE;SLC26A7;CSPG4;PLXNB1;SLC26A5;SLC48A1;CPM;GAL3ST1;PLEKHF1;CPQ;CPZ;SYNE3;UFSP1;SYNE1;ADAMTS4;PSTPIP1;LBH;PSTPIP2;PHACTR3;PRKG2;PHACTR1;EVI5L;HMGCS2;GAL3ST3;PRKG1;IDH3A;TPRN;SLC13A3;TRPC5;SLC13A4;HMGCS1;SECISBP2L;TRPC1;FAM219A;C1QL3;TST;SAPCD1;CTDSP2;LCORL;CEBPA;CCDC69;FGL2;NOD2;CYP3A4;CYP3A5;COCH;CYP3A7;SELENBP1;NFS1;ABLIM2;RAB20;RAB26;P2RY2;POLR2D;BCO2;STOX1;JAZF1;SEC11C;TUB;SMOX;FBXL16;CPPED1;KBTBD11;P2RX7;RAB10;EVI2A;DNAJA4;RAB15;POLR3H;NECTIN4;NECTIN2;PANK3;MISP3;MLC1;AQP4;IFIT1;IFIT3;IFIT2;NIPAL2;BRICD5;PDK2;IL15RA;SRRM3;ATP6V0E1;FLT3LG;MAPK8IP2;MAPK8IP1;CYP2U1;GSAP;NSMF;SLC22A4;SPTBN4;SLC22A5;SLC22A2;C2CD4C;CRHR1;CBARP;STRIP2;SCFD2;FAM43B;STXBP6;MAGEE1;SLC35E4;SLC35E3;OCEL1;SNAP91;PARVG;ADCK1;KLHDC8A;CCSER2;SLC44A5;TENM1;ZCCHC12;SLC35F3;SLC44A1;CITED4;HBB;SLC35F1;ZCCHC18;MEOX1;SLC22A17;DNER;ZCCHC24;GP1BB;GFRA1;SLC35G1;VAV1;ZDHHC14;GFRA4;ALDH5A1;C2CD4D;CLDN14;MATN1;RGS7BP;MATN2;TLR2;C1QB;C1QA;MAGEH1;PTGER1;ICA1L;C17ORF58;ZDHHC23;GDPD2;ZDHHC22;NOL3;CST3;PURB;KIAA0513;NT5E;TCEAL6;TCEAL5;TCEAL1;SUSD4;APBB1;SUSD5;ATP6V0E2;EMC7;LSAMP;FAM189A1;LHFPL3;AIG1;SVIP;GSTA5;GSTA3;GSTA2;QPCT;GSTA1;VWC2;APBA1;APBA2;KBTBD8;RAB9B;GUCY1B1;FOLH1B;HFE;SPPL2B;RASEF;SPPL2A;CCDC28B;DOCK10;ARHGDIB;TMEM38A;FAM81A;NANOS1;GUCY1A1;MLIP;MIGA1;KAZN;SHISA4;TRAPPC2B;ACYP2;SHISA3;ATP1B2;ATP1B1;SHISA9;SHISA8;SHISA7;SHISA6;MYCL;CERCAM;AMPH;PNLIP;PMEL;RASL12;CABP7;CHRNA4;CHRNA7;LPO;FAM83F;CDH20;CDH22;LONRF2;CYP2J2;SPECC1;CBX7;MLKL;LRP1B;EFNA1;TSGA13;FAM163B;FAM163A;TRPV4;MAP6D1;TMEM35A;KLHDC9;LRP11;COLGALT2;THRA;MEGF11;FBLL1;HAPLN3;HAPLN4;HAPLN2;SPRED3;FLCN;CASP7;MFSD6;SPRED1;DBP;LRRTM3;LRRTM4;LRRTM1;DBT;LRRTM2;MFSD1;RIMBP3C;RIMBP3B;SRGN;SPATS1;CYP3A43;MYRIP;DNM2;DNM3;RBL2;MYH2;DDAH1;CDH10;CDH13;HAGH;SOWAHA;CDH18;DDC;LTK;NRXN1;PERM1;ATP1A3;FAM169A;DDN;RASD2;ALDH1B1;MCRIP2;FAM120C;ERICH3;SNCB;LURAP1;GBP4;HES5;VAT1L;OPCML;DES;PPP2R2C;PPP2R2B;ATP13A4;NEXMIF;SCAMP5;ZFYVE28;LACTB;PREX1;TMEM88;IGLON5;PPP4R4;SAMD12;GBP6;GABARAPL1;GBP7;DNTTIP2;HDHD2;PDYN;EML1;HDHD3;HPCAL4;TMEM80;SCAMP2;MYL4;RUFY1;SLC5A7;EML6;PRKAR1B;PADI2;IDO2;NGEF;GRID2IP;ZNF276;HACD1;ABCB1;TTYH2;TTYH1;ABCB4;AGAP2;AGAP1;AGAP4;TAPBPL;THY1;UGT8;GRIN2A;PCNX2;PRKAR2B;MYO6;KCNMB4;AMZ1;PPARGC1A;RHBDL2;ZBTB7C;LYN;PRRT1;ABCA2;GPR17;MYH7B;CADM3;PRRT3;CADM4;CADM1;CADM2;ABCA8;NETO2;LYZ;CP;PTRHD1;HRNR;ABTB2;FAM135B;GRIN3A;HRC;PRRT4;DMRTC1B;TMEM9B;GPR27;HRK;LAD1;PIGT;LRRC38;NCAN;LRRC4;AACS;LRRC2;PIGY;VSIR;LMBR1;JPH3;HEY1;NKRF;B3GALT2;EFCAB1;GPR37;ELOVL4;GPR34;OPALIN;NIPA1;TMEM40;ELOVL6;ELOVL7;MANEAL;TMEM42;PTGR2;FAHD2A;SIRT2;FAHD2B;MBLAC2;BDH1;KCNMA1;SMTNL2;DSCAML1;KANK1;MYRF;LOC389895;FSTL5;EXTL1;DMD;CSMD3;PABPC1L2A;CSMD2;CSMD1;P2RY12;P2RY13;SLC16A1;GSX1;STAT3;TMEM62;PSMB8;STXBP5L;FOXR2;TTLL7;FABP3;SPSB1;CASTOR3;CASTOR2;C4ORF3;RIMBP2;RIMBP3;FAM13C;LRRC73;GPR61;HR;GPR62;RORB;HNMT;CXCL14;CXCL16;FOXQ1;STK10;ATCAY;SESN2;SLC16A7;PIM3;SLC16A2;EPM2A;PPP1R16B;SH3GLB1;C11ORF87;S100A1;GPR75;SLC9A2;ACAP3;MAG;OLFM2;OLFM3;FRMD7;FRMD8;SLC9A7;SLC9A9;MAL;S100A3;NPTXR;C11ORF96;LRRC58;BEAN1;LRRC57;GPR88;GPR85;TNFRSF11B;TNFRSF11A;LRRC55;RAP1GAP;TMEM25;PORCN;ATXN1;HACL1;NPTX1;THEM6;LRRC4C;NPTX2;SLC38A3;LRRC4B;COL28A1;BDNF;SRD5A1;ZBTB16;B3GALT5;KY;QKI;KIAA1755;PTPRE;TMIE;PTPRC;RGCC;TMEM17;NFE2L3;TMEM18;MYD88;MOXD1;FLT3;RASGRF2;RASGRF1;ARRB1;NRARP;PIK3CB;ATRAID;MB;FUNDC1;ZNF648;ME1;PMEPA1;ME3;EDIL3;ZNF641;SLCO1C1;SLC25A15;SLC25A18;NPC1;SNPH;IL1RAPL1;CNTNAP5;RBPJL;SLC47A2;ITIH3;SLC47A1;PCOLCE2;PPM1L;ZBTB47;SHCBP1L;AFG1L;HSD17B12;PPM1K;BARX2;PPM1E;CNNM1;PARD6A;PTPRZ1;SLITRK2;SLITRK1;SLITRK3;CDC37L1;SLITRK6;BEND4;SH3BP4;PCBD1;BEND7;SLC25A23;PIRT;BEND6;LINGO1;LINGO4;LINGO3;ERAP1;HIP1R;BAIAP2;NELL2;NT5C1A;MGP;FCGR2B;MDGA2;SLC25A34;PTPN5;SLC25A33;SLC25A35;EPHB6;PLEKHB1;ZDHHC7;ZDHHC2;CYB5D2;TXNDC16;BAIAP2L2;RESP18;ZNF724;SCN1B;SCN1A;SLC12A9;PAQR8;PAQR9;ENTPD1;ENTPD2;PAQR7;ST6GAL2;MUSK;PAQR4;EPHA8;ENTPD5;RSAD1;MMD2;VWA5B2;ANK1;ASRGL1;FNDC5;SFRP4;STX1B;FNDC4;PPP1R3C;PPP1R3E;PPP1R3D;CTXN3;CCNQ;L3MBTL1;EPHA10;PCDH10;PCDH15;PIK3R1;PCDH17;SNX3;APH1B;ANKH;PGBD5;TSPAN2;HIVEP2;RIMKLA;SCN3B;ARSB;RBM11;PPP1R26;IFITM10;LRRN3;LRRN2;PPP1R21;ADHFE1;PCDH20;ST8SIA3;PNMA8A;CELA1;PNMA8B;ATP4A;C7ORF61;COL9A3;COL9A2;SCN2A;RETREG1;SHISAL2B;VSX2;PCSK2;PTPRT;TMEM151A;PTPRR;DOC2A;FKBP15;PTPRN;DIRAS2;PTPRO;AATK;PTPRJ;CTSV;PTPRK;PCSK6;SLC7A10;KIF17;CTSS;EDA2R;KIF19;CTSK;ENC1;CTSH;CTSF;KIF1A;LMCD1;CD33;CTSB;CD53;NXPE4;LYNX1;NCOA4;SORCS1;ANO4;SORCS3;ANO5;ANO2;AJAP1;ANO3;PDZRN4;PRKN;TMPRSS7;PNCK;SLC43A2;TMPRSS5;TMPRSS3;CCDC106;CAMKK1;COL19A1;STAMBPL1;CAMK2N2;CREG1;PERP;CREG2;PAK6;GPC5;RXRG;RFTN2;MOG;PLEKHA2;FAM171B;IL17D;ENGASE;SCARB1;SH3GL3;CD83;RTKN;KLHL32;KNDC1;CYP46A1;RTL4;CLGN;FRRS1L;FAM174A;CAPN5;KIF5A;BAALC;OSTF1;RGS9;SH3GL2;RGS7;PDGFRA;ATG9A;LMTK3;KLHL40;ERMN;DOK5;DOK6;DOK7;GPD1;MASP1;NDRG4;CCDC142;NDRG3;RTN1;ARHGEF26;CCDC149;ARHGEF28;SLC1A1;SLC1A2;SLC1A4;MRO;DDX60;NDRG2;RASGRP2;MCHR1;RASGRP3;ENHO;BRINP2;BRINP1;HCAR1;FUT9;PACSIN3;NXPH1;TAC1;BRINP3;WNT3;CCDC134;GGT7;SPATA6L;KLHL21;LAYN;INHBB;SHISAL1;MT3;SSH3;BMP4;BMP2;AJM1;IL5;COL5A3;RTP4;MCUR1;CHD5;DDX43;GPHN;SIRPB1;TMEM191B;ARMH4;KRT222;PLA2G4E;ARHGEF19;DDX53;SSTR1;GPCPD1;PEX7;LMBRD1;TBC1D2;VGF;CDHR1;CCDC190;MVD;BLVRA;DDX25;DBX2;TAF9;CLN8;RAB40A;EFS;RAB40B;SH3TC2;SCN7A;VHL;PDLIM5;CHGA;GALNT3;GALNT1;MX2;MX1;ATP2B3;ATP2B2;S100B;SOD2;IRGM;SPATA2L;CLCN4;ABHD17B;FAM131C;BCL6B;FAM131B;FAM98C;CHPT1;ASB5;ABAT;RXFP1;RNF112;GPR176;FDXR;GNAT1;ANKS1B;CHGB;GPR179;UNC13C;SOX10;SYTL2;GPR162;RNF128;ACOT2;ACOT1;NHLRC1;PRR18;ACOT6;TSPYL4;CDC42SE1;SYCP2L;ENDOD1;CRACR2A;PPP3R2;CHST11;PLCG2;S100A13;S100A11;NKX2-2;CDK18;F8A1;ACE;CHKB;F8A2;F8A3;FZD9;SLC16A11;TMEM196;SLC16A14;CYLD;FA2H;CPEB1;GLUD2;SLC6A7;SLC6A9;GPR182;CHRFAM7A;CPEB3;CPEB2;CDC42SE2;CPEB4;ELN;TMEM181;ADM;SLC6A1;SLC6A3;TRIM9;FAM102B;FAM102A;TRIM7;CHL1;TRIM5;MRC1;EMB;GPR135;FCRL2;SLC2A14;IFNGR1;TACR3;BACE1;FAM234B;TMEM179;FAM234A;MRAS;ITPKA;HCLS1;PLCB1;JDP2;HBEGF;NPSR1;OCA2;ASAH2;PLPPR1;PLPPR2;PLPPR4;PLPPR5;TMEM163;CHN2;GCNT4;DTD1;GPR155;GPR158;RPRM;SERPIND1;LAPTM5;C1ORF21;TTC9B;NMNAT2;AGT;SULF2;FIG4;ABI2;LPCAT2;GPR149;MSRB2;SARM1;ZNF579;NOTUM;FMOD;CCL28;RNF141;HSPA1B;BRDT;GPR146;HSPA1A;CHRM2;DGKG;SEMA5A;SEMA5B;PHLDB1;CHRM1;ANKRD35;ATP8A1;DGKB;CTNND2;DGKA;TUSC1;FAM107A;DACH2;METRNL;CDH9;SERTM1;ABHD12;CDH6;APMAP;GRB14;STK32A;GYG1;STK32B;ZFP37;STK32C;SEMA6B;RNF43;MREG;NKX6-2;SLC15A2;ANKRD46;GPT2;SEMA6D;MITF;C1ORF122;DISP2;CLIP2;DISP3;CACNB4;ANKRD40;RHCG;CUL9;CSF1R;SEMA7A;CALCRL;ABHD4;C3ORF70;FECH;MINDY1;ITPR2;ABHD6;RASAL1;ABHD5;AK5;KLC3;ADAP2;NACC2;NDP;ANKRD28;ANKRD34B;ANKRD29;ATP8B1;ABHD18;ADAP1;ABHD15;TRMT9B;RCAN1;SCCPDH;RCAN2;RCAN3;NACAD;ALK;DPP10;DAGLA;SRXN1;C15ORF61;PTPN20;ADRA1B;DUSP15;NAGPA;SGCB;DMRTB1;EFHD1;PGPEP1;SLC37A4;SH3D19;VWF;ZFP92;KCNAB1;KCNAB2;ADRA2C;DUSP26;METTL22;PTP4A3;TRAF4;DMRTA1;TESMIN;PKHD1L1;VSTM2A;SMPDL3A;VSTM2B;CX3CR1;NLGN3;NLGN1;NLGN2;SLC24A3;CLEC2L;LUZP2;SEMA3D;WBP2;GLRX;NDNF;JAKMIP1;VXN;C1ORF94;JAKMIP3;CACNG7;CACNG8;CLEC3B;CHADL;MGAT5B;MAL2;ACSS1;CTNNAL1;CACNG4;CACNG5;IRX1;SPAG9;IRX2;SEMA4A;KCNJ10;KCNIP1;SEMA4D;KCNIP2;KCNJ12;KCNIP3;PLCL1;KCNJ16;PTPN11;DDHD1;KCNJ18;SGCZ;NFASC;GLRB;MGAT4A;FOLR3;CDO1;FOLR2;GLTP;SLC46A3;VIPR2;GDE1;RAPGEFL1;SOX3;C3ORF18;EDNRB;INSC;DPF3;SOX8;PTGDS;SOX6;TNS3;SLC6A19;ACSL1;SLC6A15;EBF1;ACSL5;ACSL3;MIF4GD;PLPP7;PLPP4;RRAGB;PFN4;PLPP2;ZFPM1;NECAB2;SMIM3;BEX2;TBCEL;BEX1;HEPACAM;PDE1A;SMIM1;TSHZ1;SLC6A20;IGSF9;FAM180A;GPM6B;NTSR2;SRPK2;ZRSR2;RABGAP1L;PTPRN2;PDE2A;RAB39B;GNG12;PARP14;PARP12;NCEH1;DMRTC1;CREBRF;RTL8A;TMCC3;TMCC2;INKA2;ITM2B;RAB40AL;RTL8B;CDS2;RYR2;HCCS;CX3CL1;RYR3;SERP2;EPB41L4B;CAMKV;HINT3;KRT28;TNFAIP8L3;CC2D2A;ANKRD6;TSC22D4;PACRG;TFEB;AMPD3;IL17RB;RAB33A;RAB33B;B3GNT7;FAM181B;SGK3;MAPT;SGK2;TNXB;AKAP7;AKAP5;FAM184B;DZANK1;LY6G6F;CA11;CGREF1;C1GALT1;ERG28;CAMK4;CAMK1;CDK5R2;ZNF354B;STEAP3;GALNT13;GALNT16;MAGEB16;SIRPG;CIB2;TMEM140;ARHGAP35;GALNT10;ARHGAP44;SYDE2;TMEM144;TMEM145;SIRPA;PDE8B;TMEM14A;CADPS2;DSCAM;APLP1;SPNS2;MATK;EPDR1;IPCEF1;KCTD4;FOLH1;COL4A3;EOGT;SCG5;CMPK2;SCG3;ABCG4;STEAP2;CTTNBP2;TMEM59L;LTBP4;DTX1;ADRB1;CPLX1;LTBP1;NALCN;TMEM121;ARHGAP22;ALDH3B2;ASIC4;PCSK1N;TMEM125;TMEM127;ALDH3B1;CASKIN2;COBLL1;CASKIN1;USP51;ASIC2;ASIC1;RAP1GAP2;ACBD5;LRRC75B;WSCD1;EPHX4;DNAJC12;SMAD9;TDRD7;ARHGAP27;DNAJC18;ARHGAP31;RALYL;ARHGAP30;DLG2;NR4A3;SYNDIG1L;ATG16L2;MAN2B2;TMEM117;JMY;COL20A1;MAN2B1;NFKBIB;DOCK4;DOCK3;HSPB6;DOCK9;DOCK8;SLC2A6;SLC2A8;TMEM100;NETO1;NAPRT;PDE4B;TMEM108;AOX1;PDE4A;VHLL;MARS2;ARAP2;RNF208;KLF15;AGAP6;AGAP5;EHHADH;TRNP1;DOCK2;CAMK2B;RGS17;SLFN5;OPRL1;NCALD;DLL3;ACAN;ERBB4;S1PR1;NRIP3;STOM;BPNT1;NCAM1;NCAM2;CLASP2;USP20;CMTM4;B3GAT2;CMTM5;LGI3;B3GAT1;CMTM6;LGI2;NAP1L3;NAP1L2;PDE4DIP;GDAP1;FMNL1;PIK3IP1;NEURL1;POMK;SPRY3;AQP11;SPRY2;SPRY1;TBKBP1;RGS11;HCN2
Genes Down-Regulated In The Astrocytes Of R6/2 Mice Vs WT At 3 Month Old GSE124846	1765/2236	3.4036191580991566E-9	7.933526837605671E-7	0	0	1.3642146762065417	26.600039612233754	PWWP2B;ISM1;TSKU;ENDOU;NDST1;SYNGAP1;AKT3;C3AR1;EPSTI1;SMCO3;CKMT1B;UNC5B;CACNA2D3;CACNA2D2;PHKA1;CACNA2D4;BCR;SPINT1;ATF7;ATF5;ATF6;CRABP1;LYPD1;PDGFA;PLA2G3;SULT1A1;EPB41L3;SFN;SULT1A4;SULT1A3;SULT1A2;GSTM2;JUN;JUP;NEBL;CYP4F2;BTBD16;PBX2;CYP4F8;MOV10;AGO4;FXYD3;FASN;STRN;ACHE;NUDT4B;KCNC1;KCNC2;LRRC10B;BHLHE41;TFCP2L1;SHB;NHSL2;SHH;CASP12;TSPO;NEFM;DLGAP3;JAK2;DLGAP2;NEFH;SLC18A3;DUSP3;KCND2;KCND3;DUSP7;PHF20L1;TMEFF1;TMEFF2;MMP17;PXDN;CHST1;MMP19;CRYAB;CHST2;RAPGEF4;ZNF474;KCNA1;SYNPO2;KCNA2;KCNA4;WNT8B;KCNA5;KCNA6;SNX33;SNX30;RIDA;SPOP;IL12RB1;SAMD1;MBD6;KCNB1;CKMT1A;MBD2;DAB2IP;CROCC2;SKI;SLCO3A1;SLMAP;CCDC3;CENPQ;LGR5;YPEL2;KCNG3;KCNG4;OLFML2B;RASL11B;MPV17L;IL1RAP;ALDH1L2;SLK;ADORA1;FADS1;ZNF442;EIF2S3B;KCNH3;KCNH4;CDKL5;FST;SRCIN1;TPST1;PKP4;LY6E;SHC4;CD274;TMEM121B;LIN7A;SPATA3;NREP;CES5A;LIN7B;SLC9A3R2;IGSF21;SLC9A3R1;HNRNPDL;MOBP;BMF;TNFRSF14;GRIA3;IP6K3;CD276;GRIA4;SLC14A1;RASL10A;RASL10B;HTR1D;STYX;FBXO36;LY86;HTR1B;CORO2A;FBXO32;CORO2B;FAM205A;IGSF11;BFSP2;SP7;SNAP25;CIITA;KCNK9;ONECUT2;DYSF;HTR2A;TSPAN12;ELFN1;NRGN;PPP6R1;PRADC1;PRLHR;C21ORF91;BCAS1;SMIM13;PIANP;TNFRSF19;HTR3A;NRG2;MSL1;TNFRSF1A;ADORA2A;MYO3B;TRIM59;ITGA9;SPACA9;ROCK2;LRTM2;SRF;LRTM1;SRM;ZNRF1;TRIM47;TSPOAP1;KCNJ2;KCNJ4;NTRK1;KCNJ5;NTRK2;KCNJ6;SMIM10L1;KIAA1549L;BICC1;TTC39B;MYO1D;MYO1E;SYT12;SYT10;TSPAN18;IL2RB;TRIM36;KCNK2;TRIM34;CPNE9;CPNE8;CCDC89;CPNE4;CPNE7;HHIP;MT1M;CCP110;MT1X;LDLRAD4;ICAM1;NUDT4;C4B;HERC5;C4A;MT2A;ADGRA2;PEG10;PIEZO2;TNFSF10;PIEZO1;LGALS9;PTGFRN;THSD7A;BSN;SPA17;FBXO7;TRIM21;KCNK10;ACTN2;KCNK13;TMEM170B;MT1A;CRISPLD1;CRISPLD2;KCNQ3;MT1F;MT1G;KCNQ5;MT1H;CCDC81;KCTD17;MT1B;RIN1;TRIB1;KCTD16;MT1E;TMEM63A;LPAR1;LPAR3;KALRN;SEC14L2;NKAIN1;SEC14L3;BRIP1;SEC14L1;RRAS;SEC14L5;APOD;SLC10A4;EGR2;EGR3;FAM78B;FAM78A;OSGIN1;BST2;PEX5L;MYO5C;IGSF9B;SPAG16;SYNM;ACY1;GRIK5;GRIK2;PPP3CA;KCNT1;CRTAC1;AKAP14;GIT1;ZHX2;PRPF40B;KIF6;CNKSR2;ARHGEF9;GAN;PITPNM2;ARHGEF4;ARHGEF2;TLCD1;TAGLN;NEXN;MFSD4A;MGAT5;RIBC1;REM2;PNPLA7;SORT1;GAD1;TMEM176B;GAD2;KLHL2;C9ORF116;GRIN1;SH3RF2;TTC9;KITLG;KCNS1;CFAP161;TACC1;PNPLA1;PNPLA2;CELSR2;COX6A2;TGM1;PLAU;PPIP5K2;TEKT1;ENPP2;ENPP4;IL6R;TMOD1;FBXW10;SLX4IP;TMOD2;DNAJB13;POU3F1;GEM;ADAM19;GPRIN3;SLFN12;SLFN13;PCP4;SLFN11;ADAM12;SIDT2;UBA7;C11ORF1;TCF7;PLD5;SLC41A1;CACNA1E;CACNA1H;CACNA1I;SNTG2;MFAP3L;SYT2;VCAM1;CAV2;CAV1;SYT9;SYT7;SYT6;GNAO1;GNAL;UVSSA;CNTN2;CNTN3;AMOTL1;MELTF;FGF11;SDK2;SLC35E2B;SLC35E2A;TNFAIP2;DMKN;GRM1;RERG;C4ORF50;GRM3;FYCO1;GRM5;RASGEF1A;CA2;RASGEF1B;RASGEF1C;ZIC1;CA7;MYO18A;QRFPR;DNAI2;PDPK1;C4ORF47;SHROOM2;SHROOM3;ETV1;NAV1;NAV2;OLIG2;TENT5A;ETV6;TAPBP;GREM1;GFOD1;IFIT1B;CHI3L1;SHANK3;PLEC;SHANK1;DNAH3;DNAH1;DNAH5;ASAP3;ASAP1;ASB11;ASAP2;PSMB10;SV2C;GNG7;MXI1;SPOCK3;MAN1C1;PTK2B;SPOCK1;SLIT3;CRYM;CLVS1;ZIC4;EPOP;HS3ST4;HS3ST1;HS3ST2;ADGRD1;CD4;CD9;ACKR2;PTX3;OTUD3;SNTB2;CNTF;FRMPD3;WIPF3;GRPR;ELK4;WDR93;ZMIZ1;NAMPT;AP1S2;PRKCG;ABHD14A-ACY1;PRKCB;DDX11;PRKCE;PRKCA;GABRG3;GANC;ADCY9;DAAM2;HECW2;PARD3;MAP1A;OTULINL;TPH2;PHYHIPL;XPC;PRKCZ;FAM171A1;GJC3;TTPA;LDHD;GSG1L;HMOX1;ST3GAL5;NCKAP1L;HLA-DQA2;ST3GAL1;HLA-DQA1;PLK5;ARPP21;HOMER1;MCAM;PLK2;NR1D1;ELL2;WDR54;GJB2;GJB1;RSPH10B;GABRB2;SETD5;CDKN1A;RARG;NRSN1;YJEFN3;SETD7;CHM;STON2;ABCC12;PHEX;C1QTNF1;ADAMTSL5;ADAMTSL3;TCTN1;PHF24;TIMP1;CIC;TEAD1;ZNF365;GRAMD2B;PLLP;ELMOD1;CIT;NCOR2;ZEB2;RARB;GAS6;HLA-DQB2;GAS7;HLA-DQB1;SGMS1;PAPSS2;ADCY5;APOL4;EPYC;ABI3BP;SLC17A6;ATP5MF-PTCD1;SLC17A8;LDLR;APOL3;APOL2;FARP2;GABRA1;HIPK4;RSPH4A;DMTN;GSN;GABRA4;IL10RA;ECEL1;RFLNB;DHRS1;TUBB4A;HIPK2;SLC8A3;NFIC;PLP1;CEP41;SCRG1;TMEM229B;RAB3B;ANKRD13B;RAB3C;CSF1;PROS1;TNC;CLU;FAM216B;FGF3;SLC8A1;SLC8A2;NRBP2;DEPTOR;HMGN5;CFL2;ANKRD13A;PLS1;TLE3;TLE2;USP2;DIO2;TRAFD1;FRMD4B;RAB30;OBSCN;CSNK1G1;IPPK;DRC7;AEBP1;SCRT2;PLXNA2;DRD1;TPPP;DRD2;RAB6B;SRGAP1;MCL1;TMEM132D;OSBPL8;TMEM132C;CEP112;TMEM132B;SLC4A11;FANCB;SYNJ2;SCRT1;GFAP;REEP1;CPD;REEP3;BCL3;MAP3K13;MAP3K14;LHX8;SLC48A1;CPM;GAL3ST1;TRH;UFSP1;PIK3C2B;SYNE1;ADAMTS4;ADAMTS5;ADAMTS2;PSTPIP1;ADAMTS3;LBH;ADAMTS1;PSTPIP2;PHACTR1;LBP;PHACTR4;TPRN;PLEKHG3;PLEKHG1;TRPC6;HMGCS1;TRPC3;PLEKHG5;SECISBP2L;FAM219A;WIPI1;DNAJC2;CCDC74B;CCDC74A;CRH;LCORL;CCDC40;CEBPA;MTPN;CEBPD;EI24;NLRC5;TULP4;NOD1;NOD2;COCH;THSD4;RAB21;STOX2;ABLIM2;P2RY2;RFFL;PLEKHH1;CYP51A1;FBXL16;PML;RAB10;EVI2A;RAB15;RAB13;TLL2;NECTIN1;IFI27L1;IFI27L2;ZMYND8;AQP4;IFIT1;IFIT3;HS6ST3;IFIT2;KIAA0930;NIPAL4;RPS6KA4;RPS6KA5;RPS6KA1;PDK3;SYNPO;ARRDC4;IL1R1;TANGO2;ARRDC3;IFRD1;P3H2;DLEC1;KRT9;MAPK8IP1;TWSG1;KATNAL2;SIK1;ZNF831;CASZ1;SLC35D1;STXBP3;SLC35D3;MTTP;HELZ2;FAM43A;SPTBN2;TRERF1;PM20D1;VNN1;C2CD2L;TENM2;SLC35F3;SLC44A1;GFM2;MEOX1;SIPA1L1;CHMP1B;SLC22A18;PSD;ZCCHC24;PARP3;GFRA1;PARP9;CBFA2T3;ZDHHC14;ZDHHC15;CLDN11;SLC22A23;RGS7BP;TLR5;TLR3;AVPI1;TLR2;VWA7;HDC;ZDHHC22;GDPD5;SUSD6;GABRD;MPP3;SUSD2;SORBS1;MPP6;PDP1;FRA10AC1;DOCK10;ARHGDIB;SACS;GUCY1A2;POSTN;HGF;LMO2;KAZN;SHISA4;ATP1B2;SHISA6;CERCAM;NUPR1;JCAD;C17ORF97;CABP7;CHRNA4;LPO;CABP1;FBLN5;SCUBE3;EFNB3;SCUBE1;HRH2;ZMAT3;UBD;ZMAT4;CDH22;CLSPN;GAS2L1;CYP2J2;KLHDC4;MLKL;POU2F2;EFNA1;DIAPH2;EFNA3;FAM163B;MAP6D1;BRWD3;GLP1R;MEGF11;HAPLN1;HAPLN2;IRF2BPL;OASL;FHAD1;SNAPC5;DBP;CASP5;LRRTM1;MCF2L;TOP1MT;TRPS1;CASP4;CASP1;NOS1;RHBDF1;IQCG;DNM2;DNM3;OAS2;PEAK1;CASQ2;CDH13;RBMS1;COL6A5;C2ORF50;RBMS2;RBMS3;STOML3;KDM3A;PDXK;HLF;CLEC12A;THBS4;CIART;DDN;THBS3;RASD2;GNA14;OGFRL1;MUC1;RASD1;FAM120A;GBP2;SNCB;GBP1;GBP4;MAPK4;S100PBP;VAT1L;OPCML;CRYGN;DAW1;DEK;FAM167A;JSRP1;PDE10A;PPP2R2C;LPIN3;AVIL;TMEM97;CLDN1;ZFYVE28;CYP2D7;MPRIP;CYP2D6;PPP4R4;GBP6;GBP5;RBFOX1;STARD4;GBP7;MEF2B;RBFOX3;ZNF281;FIBCD1;HPCAL1;RFX2;PDYN;EML1;UPB1;EML5;SLC5A7;PSME4;RBP1;PSME1;PADI2;NGEF;CFAP99;IDO1;HS3ST3A1;TTYH2;AGAP2;AGAP1;AGAP4;SLCO5A1;HPR;TAPBPL;IQGAP2;C2;C3;UGT8;GRIN2A;KCNMB4;RHBDL3;AMZ1;PPARGC1B;MYH7B;NGFR;PRRT3;FYB1;GPR12;EDEM1;C20ORF27;NETO2;GRIN2C;GRIN2B;UCK2;EIF5;TMEM98;LYPD6B;EFCC1;HRK;MAJIN;GPR26;TUT7;PIGZ;TDRP;TMEM52;LRRC32;RCSD1;JPH1;LRRC2;MYPN;JPH4;JPH3;HEY1;EFCAB1;SH3BGRL2;CGNL1;OFD1;ARG2;GPR37;OPALIN;RIPK2;MYOF;PGAM2;ROM1;VWA5A;EMP1;ELOVL7;FAM222A;LRRC7;PIGA;CDC42EP3;KCNMA1;CDC42EP2;VAMP1;DSCAML1;SLC29A3;C5ORF52;MYRF;COL11A2;PELI2;SEZ6;FSTL4;GLRA1;EXTL1;HLA-DMB;TMEM65;GBX1;MICALL1;HAS3;MICALL2;HAS2;FLNC;P2RY12;LRRC23;SLC16A1;STAT1;STAT2;GPR55;STAT3;CASTOR1;VWA3A;VWA3B;PLXDC2;PSMB8;PSMB9;TTLL7;SPSB1;LYRM7;RIMBP2;HP;ZBTB20;HR;SLC16A6;SLC16A2;SLC25A45;SH2D5;PPP1R16B;C11ORF87;AREL1;FOXP1;OLFM1;FRMD5;MAG;OLFM2;SLC9A5;FRMD8;SLC9A9;MAL;ROR1;KANK4;PVALB;OSBP2;C11ORF97;GPR88;FOXO6;GPR83;TNFRSF11B;FOXO1;RAP1GAP;SLC9A1;SOCS2;SOCS3;SBNO2;ATXN1;STK35;CNTNAP3B;MBP;NPTX1;THEM6;NPTX2;SLC38A2;ZBTB18;BDNF;SRD5A1;TNFRSF10C;TNFRSF10B;TNFRSF10A;B3GALT5;KY;QKI;TNFRSF10D;GGCT;PTPRD;CXCL10;MYCBPAP;ZNF652;CNTNAP3;SLC25A1;MOXD1;CNTNAP1;CRYBG1;CRYBG3;LRRK2;RASGRF2;COX4I2;CELF5;OR2Y1;PMEPA1;TNFSF12-TNFSF13;ERC2;EDIL3;SLFN12L;KSR2;NPC1;SNPH;IL1RAPL2;ST6GALNAC3;CNTNAP5;PPM1L;CXXC5;PARD6B;CCL7;FCHO1;IFI16;PTPRZ1;CCL5;TP53INP2;TIFA;LRRC8C;CCL2;LRRC8A;SLC25A23;BEND6;LINGO3;ERAP1;PRRX2;BAIAP2;TPD52L1;SLC25A37;OR2V1;CCM2;PTPN7;FCGR2B;MDGA2;FCGR2C;MDGA1;PTPN5;LPGAT1;DNHD1;IFI35;RASSF3;SPATA21;RASSF4;DHX58;FAM53B;SLC12A7;SCN1B;SCN1A;PAQR9;TMEM88B;PAQR4;RSAD2;EPHA8;ANK3;FNDC9;ANK1;STX1B;SNTN;IFI27;PPP1R3C;SFRP5;SPATA13;ALPK3;ALPK1;SPATA18;CTXN1;CCNO;PLEKHD1;PPP1R36;WNK4;C7ORF57;PIK3R1;PIK3R5;PGBD5;ZNF706;PENK;SLAMF8;DYM;HIVEP3;TSPAN2;ARSG;HIVEP2;N4BP3;RAB11FIP4;IFITM10;IQSEC1;LRRN2;ST8SIA1;ST8SIA2;IQSEC3;ST8SIA3;XRCC3;DCLK3;MICAL2;CELA1;DCLK1;TF;PPP1R1A;TH;WNK1;PPP1R1B;ID4;SCN2B;PCSK2;TMEM151A;CCDC121;PTPRS;DIRAS2;SLC7A14;AATK;DOC2B;PTPRK;CHRDL1;KIF17;HYAL1;CD38;CD33;GRIPAP1;LYNX1;ANO6;SORCS1;ANO4;SORCS3;MRPS6;ANO2;KIF27;AJAP1;ANO3;RGMA;STK40;POPDC3;TMPRSS6;DOT1L;COL19A1;STX11;CAMKK2;PGRMC2;CAMK2N1;CREG2;DGLUCY;GPC3;C22ORF23;PAK6;RXRG;MICA;MICB;CD74;MOG;PLEKHA1;PLEKHA2;CAVIN3;PLEKHA5;PLEKHA6;PLEKHA4;PER1;DPY19L3;GPAM;NLRP10;ZDHHC9;C22ORF15;CD68;SH3GL3;PLVAP;GXYLT1;GXYLT2;CFAP300;GIMAP8;RGS4;RGS2;CCND1;CAPN5;RGS8;PAMR1;PPFIA4;RGS9;RGS6;KIRREL3;ZBP1;KIRREL1;SCARA3;CCDC153;PCOLCE;RUNDC3A;ERMN;SCN8A;GPD1;RTN2;NXPH3;ARHGEF28;CCDC146;CHAT;SLC1A2;TOR1AIP2;DDX60;RASGRP2;MCHR1;RASGRP1;RASGRP3;CAMTA1;TAC3;NXPH1;PACSIN1;WNT4;IVNS1ABP;ZFHX2;VDR;LAYN;ISG15;INHBA;BMP6;CALHM6;QDPR;BMP2;AJM1;COL5A3;LGALS3BP;RTP4;GSK3B;CD164L2;MCUR1;MAST4;MAST3;ATP2A2;CHD5;GPHN;PPP1R9B;PIDD1;CFAP47;ZNF385B;CFAP45;ANKUB1;HS3ST3B1;KRT222;ARHGEF10;ARHGEF12;DDX58;UBE2QL1;GPCPD1;RCN1;PSRC1;CDHR1;CDHR3;IRF7;CCDC191;CDHR4;IRF8;CCDC190;MVD;SCN4B;IRF9;CREB5;CCDC187;MVP;LAMA3;RRBP1;SAMHD1;PTHLH;PDLIM1;RAB40A;ACVR1C;CLMP;RAB40B;CLMN;MARVELD3;MBTPS1;MX2;MX1;ATP2B2;ATP2B1;IRGM;SPATA2L;SBK2;NPHS1;FAM131B;CCDC170;R3HDM4;VIM;MYT1L;STMN4;ENO2;C9ORF50;BACH2;ENO4;RNF112;CREB3L1;PIP4K2A;PLCE1;ROPN1L;BVES;ANKS1B;CHGB;PRIMA1;UNC13C;UNC13A;DAPK2;SYTL5;DKK2;SYTL2;BIN2;TYRO3;PRR18;RNF122;ENDOD1;NEDD4L;SLAIN1;PPP3R1;CHST11;S100A16;STMP1;CHST15;PRR29;S100A11;GSDMD;CDK18;CDK19;DNAH11;FZD3;DNAH10;FHDC1;ST18;CYLD;FA2H;SLC6A6;SLC6A9;SSPN;TNFSF9;GALNTL6;CPEB2;CPEB4;PRR35;ADM;FMN1;TCF20;MYOM3;RNF157;ZCWPW1;FAM102B;FAM102A;CSRP1;TRIM5;RSPO3;GPR139;RNF150;RSPO1;LDLRAP1;RNF152;BATF2;SERPINB1;TESC;ITPK1;TACR3;SERPINB9;TACR1;MRAS;ITPKA;TET3;PLCB1;HBEGF;RNF165;CCL13;ASAH2;PHLPP1;AHNAK;SBSN;CHN2;CHN1;GCNT2;CCL19;CHML;GPR155;RNF130;GPR158;SERPIND1;ANKRD66;NMNAT3;GPR6;SULF1;KTN1;SULF2;ZNFX1;LPCAT4;MORN3;ANKRD63;DGKG;SEMA5A;PHLDB1;ATP8A2;CHRM1;ANKRD35;CLSTN2;DGKB;CHRM4;RTKN2;FAM107A;RNF19B;SERTM2;CDH9;SERTM1;CDH4;TUBB6;GRB14;STK32A;STK32C;NKX6-2;IGFBP4;SEMA6D;TAP1;TEX2;DGKZ;MOB3B;TRAIP;CACNB1;C1ORF116;CACNB3;CLIP4;DGKI;DGKH;IQCA1;CEMIP;SEMA7A;C3ORF70;ANKRD11;HVCN1;ITPR1;AK3;AK5;AK8;RHOBTB2;HMBOX1;OARD1;SKIL;IMPG1;ANKRD28;SLC37A2;ANKRD24;ATP8B1;ESRRB;ESRRG;TVP23A;CYP4F11;MAFA;CYP4F12;CDK8;MAFB;RCAN2;ITGA11;MAFF;NACAD;XAF1;TUBA8;ANKRD33B;DAGLA;EIF4E3;SYCP2;PTPN22;C15ORF65;DUSP18;LSP1;DUSP15;DNALI1;DUSP14;DUSP10;SGCA;PSD3;HYDIN;EFHD1;SH3D19;DTX3L;GPX6;DNMT3A;VSTM2L;KCNAB1;KCNAB2;ADRA2C;REXO2;ADRA2B;ADRA2A;C15ORF48;ASPG;METTL27;ASPA;VSTM2B;NFAT5;SMARCD1;SLC24A4;SMARCD3;CDNF;STMND1;KIAA1210;JAKMIP3;CACNG6;MGAT5B;TNNI1;CACNG2;CACNG3;CACNG4;KCNJ10;KCNIP1;KCNJ11;SEMA4D;KCNIP2;KCNIP3;PLCL1;KLF3;KLF6;NFASC;NIN;CROCC;SPAG1;MNDA;CLEC2D;GLTP;VIPR1;SPARC;DIXDC1;ZNF609;C10ORF71;SOX9;PTGDS;SOX6;TNS2;SP110;MTUS2;ACSL3;INPP4A;ARC;PLPP4;TCERG1L;CD109;AKAP9;TTLL11;ZFPM1;PTGES;CDS1;NECAB2;SMIM3;MAOB;PDE1C;PDE1B;SMIM1;SP140;TSHZ1;STC1;KLK8;IGSF9;KLK6;INPP5A;CMYA5;OTOF;BCL11B;MEIG1;PYHIN1;TREX1;PDE2A;DDIT4L;GNG12;PARP14;PARP12;CCDC88B;PARP10;LACC1;OCLN;CCDC88C;PDE3A;TMCC3;TMCC2;TMCC1;INKA2;RAB40AL;RYR1;CLIC5;RYR2;CLIC4;SH3KBP1;CX3CL1;RYR3;CAMKV;GLIPR2;KIF13A;KIF13B;TNFAIP8L3;TRIM6-TRIM34;PRMT8;RHOG;AMPD3;TUBG2;IL17RC;CEACAM1;CCKBR;PACS2;CEACAM5;SGK2;PAPLN;AKAP5;TRAK1;C10ORF90;FAM184B;NPY;KIAA0753;CTNNA3;CA11;PCP4L1;ETNPPL;MAS1;TPPP3;CAMK4;STAC2;FAS;CDK5R2;GALNT14;STEAP3;PRAG1;GALNT15;GALNT18;GALNT17;TMEM140;CHCHD5;CA14;CADPS2;DSCAM;ARID5A;KCTD1;KCTD6;LGALS9C;LGALS9B;PHOSPHO1;CMPK2;SCG3;USP53;CTTNBP2;HPCA;ARHGAP17;CPLX2;AGER;CPLX3;ZFP36L1;ARHGAP20;TMEM125;COBLL1;ASIC2;MARK2;RSPH10B2;ASIC1;MARK1;OPN3;LRRC75B;LRRC75A;SMURF1;TGFB3;WSCD2;SSC5D;ARHGAP25;ARHGAP23;SMAD7;ARHGAP33;ARHGAP32;DLG2;SYNDIG1L;GDNF;DLG4;DOCK5;DOCK4;PCDHGB7;DOCK3;MCTP1;HSPB6;DOCK8;HSPB8;LRRC74B;LMOD1;POLB;NETO1;NFKBIZ;BDKRB2;PDE4B;AOX1;PDE4A;SPEG;KLF10;CAMK1D;KLF13;USP49;DESI1;ABCC8;ARAP2;TGFBR3;ARHGAP10;AGAP6;AGAP5;HKDC1;USP41;CAMK2B;HCN4;USP16;CAMK2A;USP12;IER5L;LCAT;UACA;USP18;SELENOI;ERBB4;RGS20;RGS22;S1PR2;PTCD1;LGI4;CMTM5;LGI3;LGI2;OPRK1;ARID3B;SGPP2;FMNL1;FMNL2;PMP22;RGS10;SPRY1;PDE7B;RGS11;SSBP3;HCN2
Genes Down-Regulated In R6/1 HD Mice PMID30811995	886/1094	1.1081250536135194E-8	2.3676938645542196E-6	0	0	1.533240928256034	28.08592464592661	GMFG;PWWP2B;TMEM97;ISM1;SLA2;CLDN1;ZFYVE28;PPP4R4;AKT3;LIPG;RBFOX1;FIBCD1;CACNA2D3;PDYN;UPB1;BCR;SLC5A7;RBP4;SPINT1;TFR2;RBP1;AGTR1;ASPHD2;ATF6;NGEF;IDO1;HPN;DAZ4;IL20RA;DAZ3;DAZ2;DAZ1;IQGAP2;GRIN2A;RHBDL3;AMZ1;VTI1B;MYH7B;NGFR;CFAP74;PRRT3;GSTM1;BTBD17;GPR12;CYP4F2;C20ORF27;NETO2;CYP4F8;GRIN2C;DAZL;LYPD6B;FAT2;CYB5RL;STRN;PRRT4;HRK;GPR26;LRRC10B;TDRP;TMEM52;LRRC32;SHB;JPH4;MRPL41;SHF;HEY1;TMEM44;SH3BGRL2;DLGAP3;CGNL1;MYBPC3;ARG2;KCND2;METRN;PGAM2;DDB2;LRRC7;CDC42EP3;MMP17;PXDN;CHST1;KCNA1;SYNPO2;PELI2;SEZ6;GPR42;KCNA4;WNT8B;KCNA5;FSTL4;EXTL1;GBX1;HAS3;SAMD1;CENPW;WNT7A;LRRC20;TTLL3;SHKBP1;SLMAP;CCDC3;CRB3;YPEL2;RASL11B;NAB2;RORC;FAM228B;ADORA1;LEPR;SLC16A6;SH2D5;TNFRSF4;FADS1;KCNH1;ZNF442;PPP1R16B;KCNH3;C11ORF87;KCNH4;AREL1;CDKL5;DGAT2;FST;TC2N;SDCBP2;SLC9B2;NPAS4;SLC9A2;TPST2;TPST1;SLC9A5;PKP2;ROR1;S100A3;SLC25A53;SLC27A3;OSBP2;FBLIM1;GPR88;STK39;FOXO6;GPR83;NREP;FHIT;LIN7B;FOXO1;RAP1GAP;SOCS2;IGSF21;PORCN;ATXN1;CNTNAP3B;THEM6;NPTX2;GRIA3;ZBTB18;ZBTB17;RASL10A;RASL10B;ODF4;LRRC61;HTR1B;CORO2A;CORO2B;RGCC;STK26;CNTNAP3;PIWIL2;MOXD1;CNTNAP1;LRRK2;HTR2A;PRADC1;IQUB;OR2Y1;PMEPA1;ERC2;OVGP1;ARL4D;ADORA2A;MYO3B;NRG4;IL1RAPL2;DSG1;TNFRSF25;L3MBTL4;CNTNAP5;ITGA9;SLC47A2;SLC47A1;LRTM2;PRCD;SHCBP1L;PARD6B;NNAT;KCNJ2;SLC25A25;KCNJ4;NTRK1;LINGO3;KIAA1549L;CABLES1;SYT14;BAIAP2;REC8;SYT12;MYO1A;SYT10;IL2RB;CCM2;PTPN7;KCNK2;PTPN5;KCNK4;CPNE9;CPNE4;DNHD1;ICAM5;LDLRAD4;ARR3;IKZF3;SPATA21;ENTPD1;ST6GAL2;CCDC78;ACTN2;KCNK13;MYO7B;FNDC9;GCAT;SNTN;ADGRB2;CRISPLD1;IFI27;PPP1R3C;SPATA13;KCNQ3;KCNQ5;KCTD17;RIN1;CTXN1;C22ORF39;CCNO;NAIP;KCTD16;PLEKHD1;WNK4;KALRN;NEU2;PKHD1;SEC14L2;SEC14L3;SEC14L1;PGBD5;PPP1R2B;XRRA1;PENK;KCNN1;ZNF700;ARSG;DECR2;N4BP3;ATP6V1C2;SLC10A4;EGR2;EGR3;FAM78A;ST8SIA2;ST8SIA3;DCLK3;RASSF7;DCLK1;MSRA;PPP1R1A;MYO5C;PPP1R1B;ID4;KYAT3;SCN2B;PCSK2;ACY1;DIRAS2;PCSK9;CLEC9A;GRIK2;PTPRK;CHRDL1;WFDC3;PPP3CA;IMMP2L;OXGR1;SBSPON;LYNX1;MME;SORCS3;SORCS2;ANO2;KIF27;AJAP1;ANO3;CNKSR2;BANK1;PITPNM2;TLCD1;TMPRSS9;NAPB;TMPRSS6;NEDD9;CAMKK1;COL19A1;CAMKK2;CAMK2N1;PERP;CREG2;DGLUCY;C22ORF23;CD59;RXRG;CD55;REM2;SORT1;PLEKHA5;KLHL2;CABCOCO1;PER1;SH3RF2;KITLG;PER3;DPY19L3;KCNS1;NLRP10;KCNS2;KCNS3;TACC1;PNPLA1;PRDM5;GXYLT2;CFAP300;COX6A2;PLB1;RGS4;RGS2;KIF5C;NRTN;RGS9;TMOD1;BORA;CCDC153;SLX4IP;CARTPT;KLHL40;GPRIN3;PCP4;DOK3;DOK4;ADAM12;CHAT;TCF7;SLC41A1;RASGRP2;CACNA1E;MCHR1;RASGRP1;ENHO;KCNV1;BRINP2;SNTG2;FAM71D;RHPN1;NXPH1;PRODH;MORC2;ARHGEF33;IVNS1ABP;SYT2;CNTN5;ARHGEF39;INHBA;SYT9;BMP7;BMP2;UVSSA;CNTN4;MAST3;LAMC2;DMKN;GRM1;RERG;PPP1R9B;GRM3;GRM5;RASGEF1A;CA2;RASGEF1C;CFAP47;CYTIP;QRFPR;KRT222;PDPK1;C4ORF47;GPCPD1;SSTR5;ADGRF2;GREM1;ACTA1;RCN1;TBC1D2;PSRC1;TEX13B;ADGRF4;CDHR1;CCDC191;CFAP57;CHI3L1;SCN4B;CCDC189;CCDC187;DNAH1;DNAH7;LAMA3;PTHLH;RAB40A;ACVR1C;CLMP;RAB40B;SV2C;RAB40C;GNG7;SPOCK3;PTK2B;CRYM;MDH1B;MBTPS1;LAMB3;BNIP3;ATP2B2;ATP2B1;EPOP;HS3ST4;SPATA2L;SBK3;CD4;SBK1;TEF;FAM131B;NUP35;ACKR2;ASB2;VIP;BNIPL;SNTB2;TLNRD1;TMEM200B;MYT1L;WIPF3;STMN4;C9ORF50;RNF112;ALCAM;EVA1A;IER5;CDK5RAP3;ANKS1B;PRIMA1;PRKCG;ABHD14A-ACY1;UNC13C;CHIA;PRKCB;DDX11;ADCY9;TYRO3;PRKD1;FREM2;FREM3;OTULINL;NEDD4L;XKRX;PPP3R1;FLRT3;TTPA;LDHD;CHST15;GSG1L;PLEK2;S100A10;NDFIP2;ACE;PLK5;ARPP21;HOMER1;PLK2;NR1D1;WDR54;CYLD;GIPC2;PLCH2;BSPH1;RSPH10B;MEI1;YJEFN3;TCF20;SERPINA9;PRSS23;ABCC12;GLI3;PHEX;SMG5;MYOM3;ZCWPW1;AIFM3;FAM102B;MCEE;MRC1;GPR139;RNF150;RSPO1;TEAD1;ZNF365;SERPINB1;TESC;ELMOD1;TACR3;TACR1;COQ10B;IVD;ITPKA;RARB;PLCB1;MGLL;RNF166;HBEGF;PLPPR1;GRP;AOAH;SBSN;ADCY5;GPR153;ABI3BP;CHN1;GCNT2;ATP5MF-PTCD1;CKB;GPAT2;SLC17A8;GPR155;LDLR;GPR158;CCL25;AOC2;GABRA6;NOXRED1;IL10RA;ECEL1;NR1H4;RFLNB;NMNAT3;GPR3;GPR6;SULF1;DHRS3;LPCAT4;PLP1;ANKRD63;SEMA5B;ANKRD35;CLSTN2;DGKB;CHRM4;CHRM5;GUCA1B;CDH9;FGF3;CEP128;SLC8A2;CDH4;DACH1;DEPTOR;GRAP2;SLC39A5;OIP5;SLC26A10;STK32A;TLE2;IGFBP4;USP2;DIO2;VRK1;DGKZ;TRAIP;CACNB1;CACNB3;OBSCN;RAB37;SLCO2A1;DGKI;IPPK;SEMA7A;HVCN1;ITPR1;AK8;C1ORF112;RHOBTB2;SCRT2;FGGY;DRD1;DRD2;SKIL;SRGAP1;IMPG1;DRD5;TMEM132D;OSBPL8;TMEM132C;ANKRD22;TMEM132B;TMEM132A;SLC4A11;FANCB;CYP4F11;MAFA;CYP4F12;REEP1;ITGA11;SLC26A7;C8ORF34;SLC26A5;DPP10;ANKRD33B;SYCP2;CPQ;DUSP19;DUSP18;SYNE4;ADRA1A;DUSP14;PIK3C2B;INSL6;KBTBD12;ADAMTS2;ADAMTS3;PSTPIP2;SCRN3;PRKG2;PHACTR1;CLEC1B;SLC37A4;INSL5;TRPC6;TRPC3;GPX6;KCNAB1;ADRA2C;ADRA2B;CATSPERD;EFHC1;CCDC42;PKHD1L1;VSTM2B;CEBPA;SLC24A4;SMARCD3;PLAG1;ARPC4-TTLL3;NOD2;COCH;THSD4;ABLIM2;ETFRF1;MAL2;CACNG1;CACNG4;ANGPT2;KCNIP1;KCNIP2;KCNJ12;KCNIP3;FBXL16;KCNJ18;C1ORF146;NIN;RAB15;CROCC;TLL1;TRMT61A;CCDC62;PPIL6;IFI27L1;IFI27L2;VIPR1;PARS2;RPS6KA4;SYNPR;FRAT1;RPS6KA5;TBC1D10C;SP110;ARRDC3;KRT9;TIAM2;THEG;ARC;KATNAL2;TTLL11;ZFPM1;NECAB2;PDE1C;PDE1B;FUT11;MTTP;TRANK1;STC1;IGSF9;KLK6;CYP27B1;STRIP2;DPH1;OTOF;FAM43A;GPM6B;SPTBN2;BCL11B;DDIT4L;VASN;GADD45G;PM20D1;CYP2S1;CCDC88C;INKA2;RAB40AL;RYR1;ROBO3;RYR2;OR4E1;CX3CL1;RYR3;LIMD2;SIPA1L1;CAMKV;CLDN23;FFAR3;PSD;PARP3;PRMT8;INSRR;KREMEN1;ZDHHC12;NME4;IL17RC;ZDHHC15;CDCP1;TNNT1;C1QTNF12;SGK3;CD302;RGS7BP;AVPI1;VWA7;GUCY2C;PAPLN;ALOX12B;AKAP5;ZNF3;GDPD5;CST6;C10ORF90;NT5E;FAM184B;GABRD;CBR3;CA11;STAC3;PUS7L;MPP6;PDP1;MAS1;KRT18;FAP;CAMK4;GALNT14;AMY2A;AMY2B;GALNT18;GALNT17;NPY2R;CLEC18C;CLEC18B;SDR9C7;CCDC28B;CLEC18A;TMEM143;BMPER;TMEM14A;POSTN;AMY1A;AMY1B;AMY1C;LMO2;KAZN;SHISA2;SHISA9;DPM3;FANCD2;COL4A4;SELENOV;JCAD;CABP7;HPCA;CABP1;CPLX2;PLCXD1;FBLN5;DPP4;SCUBE3;ASIC4;NLRP6;SOHLH1;ZMAT4;CLSPN;RSPH10B2;RAP1GAP2;OPN3;WSCD2;PTCH2;SSC5D;DGAT2L6;TDRD1;EFNA3;SYNDIG1L;TMEM114;GDNF;FAM163B;TMEM116;COL20A1;ZCCHC4;B4GALT2;MCTP1;SOWAHB;MEGF11;HSPB8;HEBP1;C20ORF202;DBP;MCF2L;TOP1MT;NOS1;TAS2R4;KLF10;CAMK1D;STPG2;ABCC8;MYRIP;ARHGAP10;TRAPPC6A;RNF207;CASQ2;CDH13;COL6A5;SOWAHA;CAMK2B;COLEC11;KDM3A;HLF;CLEC12A;IER5L;CIART;DDN;RASD2;RMND5B;HES1;MAPK4;S100PBP;VAT1L;PTCD1;PDE6H;POLN;TRAT1;ZNF180;OPRK1;ARID3B;JSRP1;PDE10A;RGS10;SPRY2;PDE7B;RGS11
Genes Changed In Brain Vs Spinal Cord Derived OPCs PMID30078729	731/895	1.4911174407440575E-8	2.940942398513664E-6	0	0	1.6006641947332898	28.845817467952145	GLDC;MRGPRF;STMN2;SCX;XYLT1;ISM1;CLDN1;GPR176;HTR7;DPYSL4;GJA3;SCN11A;EVA1C;LIPG;MYB;C3AR1;SMCO3;HOXA3;HOXA2;PLCE1;HOXA1;GNAT1;HOXA5;HOXA4;PRIMA1;GAMT;CUBN;UNC5B;STARD8;CACNA2D3;UNC5D;CEL;SYTL5;SYTL4;SYTL2;CH25H;ISL2;SCN10A;FAM169B;HOXB9;OPTC;DAAM2;HOXB4;PADI2;HOXB3;HOXB2;HOXB8;FREM1;SKAP1;HOXB6;SKAP2;HS3ST3A1;HOXD1;FIGNL2;PRDM13;PLA2G5;THY1;LYPD6;C2;ADAMTS16;HSD11B2;GJC3;FLRT3;NPBWR1;KCNMB2;ALX3;HOXC5;NKX2-1;ALX4;HOXC4;ALX1;HOXC9;HOXC8;HOXC6;ABCA2;NGFR;ACE;DNAH17;BTBD16;ABCA8;GRIN2C;FHDC1;GRIN2B;ELL2;HRNR;SLC6A7;SLC6A9;DCHS2;LYPD6B;GPR182;HOXD4;GALNTL6;HOXD3;PLCH2;HOXD9;CDKN1C;RET;LRRC38;GPR22;KCNC4;TMEM51;EFCAB6;HOXC13;HOXC12;HOXC11;SLC6A2;HOXC10;VSIR;MYOM2;ADAMTSL1;C1QTNF3;JPH2;CASP12;ADAMTSL5;C1QTNF7;CHL1;NEFL;LDLRAP1;NEFH;SLC18A2;SLC18A3;CHST8;MYBPC1;CHST7;GPR37;TCF15;OPALIN;NFAM1;PAX3;TMC3;PAX2;APBB1IP;TMEFF2;CD200R1;TMEM179;COL2A1;PAX8;PAX9;CDC42EP2;ACSBG1;CRYAB;GAS7;CRB2;OCA2;CCL11;LRRC18;MYRF;LOC389895;ASIP;PLPPR5;NDUFA4L2;KCNA4;WNT8B;ADCY8;HOXD11;ADCY7;HOXD10;TMEM163;FSTL5;GLRA1;PROKR2;METTL21C;EXTL1;GBX2;GPNMB;GBX1;EPYC;CARNS1;GCNT4;GPAT3;SLC17A8;IL12RB1;SAMD3;GSN;GSX1;CDKN2A;GABRA5;PCGF5;P2RY14;GSX2;UNCX;WNT7A;FMO1;SNCAIP;DHRS3;POU4F2;SMOC2;AGBL1;TMEM159;ETNK2;VEPH1;SNX15;GPR149;PLP1;FILIP1;CCDC3;NOTUM;LGR5;FRK;HSPA1B;YPEL2;HSPA1A;KCNG1;CHRM2;DGKG;CHRM1;DGKB;RASL11A;GPR62;FGF1;SERTM1;CDH8;CXCL16;FGF5;LAMP5;DEPTOR;LZTS1;PITX3;CSGALNACT1;CPA2;KCNH3;COL27A1;NKX6-2;ANKRD45;DIO2;CNPY1;TBR1;FRMD4B;SYPL2;EDAR;MTNR1A;FRMD7;LIX1;RAB37;MFNG;MAL;S100A3;CHODL;DLX1;BEAN1;KCNE4;DLX6;GPR88;DPT;FOXO6;GLIS1;NEUROD1;FBXO40;NEUROD6;CNTNAP3B;CRNDE;BMF;TNFRSF14;IGFBP7;NPTX1;TPPP;NKX6-1;ZBTB18;SEC16B;C3ORF80;TMEM132E;BDNF;HTR1F;ATP8B1;ESRRB;B3GALT5;SYNJ2;FBXO32;ADAP1;CORO2B;GGCT;TMIE;LHX3;LHX2;LHX1;OGN;ITGA11;SP8;SP7;LHX4;LRCH4;SP9;LHX9;LHX8;CNTNAP3;ALK;CPM;PIWIL4;ANKRD33B;ONECUT2;SYCP2;FLT3;FHL2;FHL3;ADRA1D;LSP1;ADRA1B;DUSP15;SYNE3;PIK3CG;RLBP1;BMP15;DUSP14;ADAMTS4;ADAMTS3;PSTPIP2;ZNF648;SLFN12L;MBL2;TPRN;PLEKHG3;EMX1;EMX2;PLEKHG1;SLC13A4;TMEM255A;TRPC4;SPACA1;HTR3A;KCNAB1;RTN4RL2;FOXL1;SPTB;ADRA2B;ARL4D;DMRTA2;ITGAD;DMRTA1;ESRP1;TNMD;LANCL3;ASPA;ST6GALNAC5;CNTNAP4;ITGA9;ITIH3;FRRS1;SEMA3C;PLAG1;LRTM2;SLC5A11;NTN5;NDNF;NOD1;SEMA3E;NOD2;COCH;JAKMIP3;THSD4;CCL8;ABLIM2;PTPRZ1;SLITRK2;P2RY1;POLR2D;TNNI1;MAL2;ZNF503;PLEKHH1;KCNJ2;PIRT;DRGX;LINGO2;NTRK1;LINGO1;ANGPT4;IRX2;SKOR1;SKOR2;KCNJ8;MYO10;IRX5;SEMA4D;TRPA1;KCNJ12;IRX3;PRRX2;KCNJ16;KCNJ18;TBX3;TBX2;MYO1D;MFAP5;MYO1E;NELL1;NFASC;EVI2A;KLF5;ZNF616;MGP;MAB21L2;PI15;TRIM36;TLL2;INSM1;PI16;PIK3AP1;KCNK3;MYO1F;CBLN1;CPNE8;NPFFR1;VIPR2;CPNE5;TRAF3IP2;CPNE4;MISP3;HHIP;MLC1;PKD2L1;AQP1;NIPAL4;SOX2;LRMDA;EDNRB;SOX1;NIPAL1;INSC;PIEZO2;HMCN2;PTGFRN;THSD7A;SOX9;PTGDR;EPHA5;IL15RA;PAQR6;SRRM4;KCNK10;SLC6A17;EPHA8;ACSL1;KCNK13;OMD;EBF1;ISLR2;CYP27A1;TIAM2;TCERG1L;CRISPLD2;IL23A;PAPPA;NINJ1;COL8A1;EPHA1;CASZ1;SLC22A6;NRN1;SLC45A3;TMEM63A;EPHA10;IGSF3;KLK1;FOXG1;SLC22A2;SLC35D3;SMIM1;ARX;KLK3;TMTC1;LPAR4;KLK2;SLC6A20;NKAIN3;SEC14L1;PENK;TSPAN2;KCNN4;SEC31B;NTSR1;EGR3;SPHKAP;FOXF1;STAC;ST8SIA2;MICAL2;DDIT4L;FER1L6;GDF5;PEX5L;CYP2S1;MYO5C;PPP1R1B;COL9A1;ITGBL1;UBAP1L;SLC22A8;SHISAL2B;INKA2;TP73;VSX2;BARHL1;TMEM151A;ZCCHC12;PPP1R17;SYNM;TENM3;CITED1;TENM4;SLC35F4;AATK;DOC2B;ZCCHC18;CHRDL1;MEOX1;WFDC2;MC4R;ESM1;CRTAC1;ENC1;SOSTDC1;FEZF1;VENTX;APOBEC1;FOXD3;MME;GAB3;RGMB;KIF6;IL17RB;AJAP1;CLDN11;HCK;MPPED1;CLDN14;CNKSR3;RHOJ;CLDN19;MATN1;FAM181A;PTGER4;TMPRSS7;TNXB;ADH1C;SATB2;ADH1A;GREB1L;PRICKLE1;COL19A1;C10ORF90;RANBP3L;GPC3;CILP2;CTNNA3;CORIN;FOXB1;UBL4B;PLEKHA1;KLHL1;GAD2;DMRT3;LBX1;VAX1;BATF;KITLG;TPPP3;RIT2;TTC6;TCEA3;STAC2;NEUROG2;TJP3;CD83;GDA;C4ORF19;NPY2R;KNDC1;OTP;HOXA13;HOXA10;FAM162B;MPZ;CAPN5;ARHGDIB;PDE8B;FAM81A;RAG1;TMOD1;LMO1;NANOS1;KIRREL2;SLC30A3;LMO2;NPY1R;IPCEF1;SHISA8;PDGFRL;POU3F3;SLFN12;SLFN13;PCP4;SLFN11;EMCN;LMX1A;CARD19;ADAM12;COL4A3;DPEP1;PMEL;KLHL14;CHRNA5;NXPH3;CABP7;CACNA1A;LPO;RASGRP1;FBLN2;WNT6;SCUBE3;FAM83F;CALCR;HCAR1;SCUBE1;NLRP5;OTX2;OTX1;TAC1;WNT3;PRPH;GGT5;CYP2J2;TFAP2B;SYT2;TFAP2D;VCAM1;ARHGEF37;CNTN5;HELT;SSH3;BMP3;BMP2;EFNA3;LIN28B;IL5;TLX3;FAM163A;TMEM117;ALPL;CNTN3;CNTN4;TGFBI;FGF10;ZMYND15;ABCD2;COLGALT2;CNRIP1;SPO11;DOCK8;HSPB8;ATP2A3;TNFAIP2;LMOD1;ATP2A1;NR2E1;HAPLN4;GRM1;HAPLN1;HAPLN2;CALB2;GRM2;CALB1;CA3;SIX2;CD200R1L;BDKRB1;GALNT9;HS3ST3B1;PROSER2;MYOCD;RASA4B;USP44;ARHGEF19;LSR;TENT5A;MYRIP;SSTR2;SSTR3;GREM2;ALDH1A3;DDAH1;RASA4;ALDH1A2;EHHADH;TRNP1;RBM20;COL6A5;CFAP54;CDH18;RBKS;CLRN1;COLEC12;COLEC11;CCDC187;DBX2;CAMK2A;DDN;PDLIM3;IGFBPL1;PALMD;SPOCK3;SLIT1;S1PR1;SNCG;ZPLD1;CRYM;GBP2;CCDC177;EYA1;LGI3;SPRY4;ZNF804A;CCK;HS3ST5;MAPK12;TBX18;DLK1;TSHR;HS3ST2;ADGRD1;TBX15;MEIS1;DES;NPHS1;PPP2R2C;NPHS2;XPNPEP2;ACKR4;ATP13A5;SPRY1;ASB2;OTUD1
Genes Down-Regulated In Cortex Of HdhQ175 Mice GSE89505	876/1085	4.077794066669457E-8	7.468188562100348E-6	0	0	1.5072967195027664	25.646841448831633	AVIL;SCX;C4BPA;ISM1;SLA2;CRHBP;ENDOU;KRTCAP3;HTR6;CYP2D7;CYP2D6;PPP4R4;LIPG;PGLYRP1;SDS;STARD8;FIBCD1;PDYN;UPB1;LRRC37B;LRRC37A;MYL4;SLC5A7;IDO2;NGEF;GRID2IP;IDO1;PIF1;HS3ST3A1;HPN;C12ORF60;FPR1;IL20RA;PLA2G3;SULT1A1;ADAMTS13;SFN;RHBDL3;SULT1A4;SULT1A3;SULT1A2;MYH7B;NGFR;CFAP74;GSTM2;GSTM1;COL24A1;TIPARP;CYP4F2;BTBD16;CYP4F8;IL22RA1;BHMT;FXYD3;GSTM5;HRK;MAJIN;WFIKKN1;LRRC10B;TMEM52;EFCAB6;LRRC32;MMP21;SHH;CTLA4;DUSP4;MYBPC3;ARG2;DUSP2;PGAM2;TMEM40;F3;TMC4;MYOT;RILPL1;MMP17;VAMP1;PMP2;KCNA1;GPR42;HTT;WNT8B;KCNA5;CENPA;FSTL4;GLRA1;BGLAP;GBX1;CYP2F1;SAMD3;EVC2;LRRC26;CENPW;GOLM1;ADAM33;ASPRV1;FABP4;LRG1;TTLL3;ETNK2;SHKBP1;LYRM7;CCDC3;RASL11A;DEFB1;CXCL14;MYLK3;TNFRSF8;TNFRSF4;ZNF442;PPP1R16B;KCNH3;KCNH4;KCNH5;CISH;FBXW7;FST;SDCBP2;LENEP;NPAS4;SLC9A3;SLC9A4;FRMD6;SLC9A5;JAML;SAP25;LY6D;MAL;PKP1;ROR1;S100A3;NPTXR;SLC27A3;TRABD2B;DLX6;GPR88;GPR83;SPATA3;NREP;SOCS3;MOBP;TRIM49B;SLC38A8;THEM6;NPTX2;TRIM49C;IP6K3;BCL2L15;CPA4;RASL10A;ODF3;ZBTB16;HTR1D;ODF4;TNFRSF10C;HTR1B;TNFRSF10B;TNFRSF10A;FAM90A1;TNFRSF10D;PIWIL2;TRIM72;CIITA;CRYBG2;RASGRF2;HTR2A;ITGAL;ATRAID;TSPAN11;PRADC1;OR2Y1;PMEPA1;PRLHR;SPX;NKX3-1;OVGP1;HTR3A;ARL4D;CYP2A7;ADORA2A;MYO3B;DSG1;TNFRSF25;ITGA9;ITIH3;TRIM51;SHCBP1L;LRTM1;SH3BP1;MICALCL;TRIM49;TRIM43;NTRK1;TRIM43B;KCNJ5;LINGO1;TRIM40;LINGO3;CABLES1;BAIAP2;MERTK;REC8;TM6SF2;SYT12;MYO1A;ZNF616;IL2RB;MGP;PTPN7;PPP1R14D;KCNK4;CPNE9;SLC23A3;CPNE5;KHDC3L;MT1M;DNHD1;MT1X;ARR3;ERFE;IKZF3;C4B;HERC5;LGALS4;C4A;BAIAP2L2;MT2A;SPATA21;SPA17;LGALS7;EPHA8;SLC34A1;KCNK13;MYO7B;FNDC8;MT1A;IFI27;MT1F;MT1G;ALPK3;MT1H;MT1B;RIN1;TRIB1;SPATA19;NAIP;CES1;KCTD16;MT1E;EPHA10;WNK4;KALRN;NEU2;PKHD1;SEC14L3;SEC14L1;PENK;ARSI;ZNF700;B4GALNT3;PCK1;ATP6V1C2;SLC10A4;NTNG2;EGR2;FAM9B;EGR3;FAM78A;FAM9C;ST8SIA2;TNFSF13;RASSF7;IL36G;PPP1R1A;CD209;MYO5C;PPP1R1B;ID4;GNRH1;IGSF9B;CCDC121;PCSK9;CHRDL2;KIF17;MC4R;AKAP14;ENC1;CCR6;OXGR1;UTP14C;LYNX1;SFTPC;SEBOX;KIF23;MMEL1;SORCS3;ANO2;ANO3;PITPNM2;MFGE8;POPDC2;TMPRSS9;TMPRSS6;NEXN;PRICKLE3;CRIP3;CAMKK1;CAMKK2;CPN1;CYP2A13;SERTAD1;CAMK2N1;MFSD4B;CD72;GCH1;PLEKHA2;AKR1C1;AKR1C3;AKR1C2;AKR1C4;PLEKHA4;CYP8B1;PER2;PER1;SH3RF2;EPGN;PER3;ESYT3;TCAP;ALLC;PNPLA1;MPL;CCER1;GXYLT2;CFAP300;ACRBP;COX6A2;RGS4;NPPC;MPZ;NRTN;SATL1;ACAA1;RGS8;PAMR1;RGS9;TGM4;FBXW12;KIRREL2;SPINK8;SLC30A2;CARTPT;KLHL40;GEM;OSCAR;GPRIN3;SPOCD1;SCNN1G;PCP4;DOK3;PRR15L;GPD1;NXPH3;CHAT;HTRA4;KLHL17;TCF7;SLC1A2;FUT2;NDRG2;RASGRP2;MCHR1;C20ORF144;GRK1;FAM71D;FUT7;CYP11A1;PRODH;TAC1;MORC2;WNT4;CCDC134;SYT2;VDR;ARHGEF39;INHBA;BSPRY;PHOX2A;FGF17;FGF16;BMP1;NAT8;TMEM236;MANSC4;NXF2B;MELTF;MXD3;SDK2;CD164L2;MAST3;RTP1;OXT;DMKN;C4ORF50;GRM3;GRM2;CA3;QRFPR;HS3ST3B1;KRT222;NAT8B;PLA2G4C;SYNGR4;SSTR5;ADGRF2;ACTA1;CFAP100;TBC1D2;ADGRF4;MYOD1;CHI3L1;RBM20;ZP1;NAT8L;SAXO1;SCN4B;CCDC188;DNAH1;ASB11;RETN;PTHLH;C19ORF71;ACVR1C;SV2C;DCDC2C;GNG7;CCDC183;HSD3B2;HSD3B1;IRGC;OR51E2;ATP2B2;EPOP;MAPK12;SPATA2L;ADGRD1;SBK3;CD4;MYO15B;NPHS1;MYO15A;ASB9;CD7;ACKR2;THRSP;VIP;BNIPL;SNTB2;TMEM200B;WIPF3;DMP1;C9ORF50;EVA1A;MSANTD1;SULT2A1;UNC13C;NHLRC4;DNAAF1;CLEC11A;UNC13D;SCN10A;ERVW-1;TYRO3;CFP;C14ORF180;GALR2;TTPA;LDHD;GSG1L;TRIM49D2;LRRC37A3;LRRC37A2;PLK5;ARPP21;HOMER1;SNAI3;NR1D1;RPL3L;FOSL2;FA2H;GJB6;GIPC2;PLCH2;BSPH1;RSPH10B;BTG2;CDKN1A;MEI1;YJEFN3;GPT;C1QTNF9;HIF3A;SERPINA9;PRSS22;PRSS23;ABCC12;PHEX;FCRLA;AIFM3;GPR139;PLEKHN1;RSPO1;TIMP4;BATF3;GRAMD2A;TESC;TNNC1;SERPINB6;ITPKA;FAM90A26;PLIN1;JDP2;HBEGF;NPSR1;AOAH;APOLD1;APOL6;GPR153;EPYC;ABI3BP;CHN1;ANKRD53;RHO;ALKAL2;GCNT4;GPAT2;METTL7A;C16ORF96;MISP;CCL25;HIPK4;LGALS7B;AOC2;NOXRED1;ECEL1;RFLNB;GPR3;C6ORF163;GPR6;PRSS33;AGT;AGMAT;PRSS41;CLCF1;ANKRD63;SLC28A1;HSPA1B;HSPA1A;CHRM3;CLEC4M;CHRM4;FAM107A;GUCA1B;METRNL;FGF3;LAMP5;OR52W1;TNN;GRAP2;SLC39A5;SLC26A10;SLC39A2;STK32B;TECTB;SLC15A1;IGFBP4;DEFB115;DIO2;DIO3;KERA;DGKZ;TRAIP;MELK;OBSCN;SLCO2A1;RHCG;FKBP5;RTN4R;SEMA7A;C1ORF56;GLT8D2;VTCN1;AK8;PHF21B;SCRT2;TPO;ESPNL;FGGY;TCP10L2;DRD1;DRD2;DRD3;IMPG1;DRD5;C3ORF80;CD160;ANKRD22;ESRRB;IQCA1L;SLC4A11;CYP4F11;MAFA;PLET1;CYP4F12;CDK3;ITGA10;ITGA11;MAP3K14;LAT;SLC26A5;ANKRD33B;SYCP2;LSP1;TRH;SYNE4;DUSP13;DUSP14;INSL6;AP1G2;SGCA;PSTPIP2;PIP5KL1;CNGA2;AMH;INSL5;TRPC6;GPX6;C3ORF62;CATSPERZ;ADRA2B;INMT;PATL2;EVC;CATSPERG;NOS1AP;CRH;PKHD1L1;SPEM1;CEBPA;SLC24A4;ARPC4-TTLL3;NLRC3;NOD2;COCH;MROH5;P2RY4;RAB25;RNF39;CEACAM21;MROH8;TNNI2;TNNI3;CACNG1;UGT1A6;SEMA4A;RCVRN;SPAG5;KCNIP2;APOC3;KLF4;P2RX3;ZGLP1;IFI27L1;IFI27L2;ZMYND8;RPS6KA2;SYNPO;ZNF841;VRTN;SLC6A16;SP110;DLEC1;CPT1B;KRT9;THEG;ARC;PAPPA;SIK1;TTLL11;ZFPM1;NECAB2;SMIM3;SLC35D3;TRANK1;STC1;C2CD4C;CYP27B1;STRIP2;OTOF;FAM43A;NMB;STAC;DDIT4L;UBAP1L;SPRR1A;INKA2;RYR1;ROBO3;CITED1;CITED4;CLDN22;SIPA1L1;FFAR3;ERMAP;VENTX;OR4D1;GP1BB;BHMT2;GFRA2;CEACAM1;B3GNT8;CDCP1;CCKBR;CLDN15;NRN1L;CEACAM5;AVP;FATE1;MATN3;MATN2;VWA7;GUCY2C;ALOX12B;GDPD3;GDPD5;LYZL4;NKD2;NPY;GABRD;CBR3;CA11;PCP4L1;SUSD2;STAC3;OTOP2;ETNPPL;PDP1;MAS1;GSTA5;KRT17;GSTA3;CAMK4;GSTA2;GSTA1;SAA1;SAA2;LY6G5B;FCN1;FCN2;AMY2A;AMY2B;GALNT15;NPY2R;PMCH;CLEC18C;CLEC18B;SDR9C7;CLEC18A;FAM186B;FAM186A;LMO1;GUCY1A1;CHRNB3;SYCE1L;AMY1A;AMY1B;AMY1C;KCTD1;KRT73;PRSS53;KRT72;SELENOV;NUPR1;LPA;C17ORF97;CHRNA5;CABP7;CABP4;CHRNA6;CABP1;CPLX2;AGER;CPLX3;PSORS1C2;SCUBE1;NLRP6;SOHLH1;THPO;NPC1L1;DNAJC21;CDH24;STAP2;CLSPN;ASIC3;GAS2L2;RSPH10B2;FAM83A;PTCH2;SSC5D;TRPV1;DGAT2L6;NR4A3;SYNDIG1L;TMEM114;GDNF;BAMBI;FAM163A;COL20A1;SOWAHB;MEGF11;LRRC74B;CGAS;HAPLN1;FHAD1;C20ORF202;DBP;HJV;GRIFIN;KLF10;PROSER2;PTGIS;C1QTNF9B;IQCM;ARHGAP10;MYH1;HSH2D;MYH2;RNF207;CXORF58;COL6A5;MYH4;MYH6;MYH7;TRARG1;KRT80;HLF;CLEC12A;PERM1;RGS16;CAMK2A;IER5L;LCAT;CIART;DDN;RASD2;NXF2;MUC2;RASD1;S1PR1;RGS20;HES3;NXF5;MAPK4;POLN;LGI4;PDE6G;TRAT1;PCARE;OPRK1;ARID3B;TSPEAR;ARID3C;JSRP1;PDE10A;PDE7B;RGS11
Genes Down-Regulated In Expression In Cerebrum Of 18 Wk R6/1 HD Mice GSE3621	267/311	2.2282351782756488E-7	3.808796664732509E-5	0	0	2.1596559215180524	33.079203071152456	CPNE9;CCNI;CPNE7;ZMYND8;WIPF3;CRHBP;MPRIP;BSN;SYNPO;IER5;PRKCG;ACTN2;PRKCB;PRKCE;STARD8;PRKCD;CACNA2D3;PDYN;MYL4;ARC;ADGRB2;DAAM1;TYRO3;KCNQ5;RIN1;CTXN1;NGEF;IDO1;KCTD16;NECAB2;NRN1;PDE1B;TTYH1;LYPD1;NEDD4L;SDR39U1;IQGAP2;NLK;KALRN;SEC14L1;PENK;GSG1L;OTOF;TSPAN5;RHBDL3;EGR2;EGR3;PLK5;ARPP21;BCL11B;HOMER1;DDIT4L;DCLK1;FOSL2;PPP1R1A;PPP1R1B;GALNTL6;HRK;PCSK2;RSPH10B;RYR1;DOC2A;MEI1;SLC6A2;SLC6A3;LIMD2;PPP3CA;AIFM3;SIPA1L1;CAMKV;ENC1;RSPO2;DLGAP1;DLGAP2;PSD;ARG2;GP1BB;TNNC1;CCKBR;RILPL1;TNNT1;ITPKA;KCNMA1;PITPNM2;AVP;MATN2;GRP;ALOX12B;AKAP5;COL19A1;ADCY5;CAMKK2;EXTL1;ABI3BP;NPY;CHN1;RXRG;CCL25;CA11;CENPW;KCNB1;ECEL1;DKKL1;GPR6;AGT;ETNPPL;PDP1;SMOC2;TRMT6;TACC1;ANKRD63;CCDC3;HSPA1B;CDK5R1;HSPA1A;RAB3C;DGKB;NAB2;NPY2R;PMCH;CFAP300;CYP46A1;CXCL14;LAMP5;RGS4;NPPC;RGS2;CAPN3;SLC39A2;PAMR1;RGS9;SH2D5;KCNH3;C11ORF87;TLE2;SPINK8;FBXW7;IGFBP4;LMO4;DIO2;KCTD1;KCTD4;DGKZ;LEMD1;CACNB1;PCP4;FANCD2;PKP2;NPTXR;SEMA7A;TMEM121B;GPR88;HPCA;SLC1A2;GPR83;AK5;CABP1;CPLX2;RASGRP2;LIN7B;RASGRP1;CPLX3;RHOBTB2;KCNV1;NEUROD6;ZMAT4;PLXNA2;TAC3;DRD1;DRD2;RSPH10B2;C3ORF80;RASL10A;BDNF;HTR1A;SYT7;SYT6;ARHGAP32;SYNDIG1L;DLG4;CNIH2;SDK2;C8ORF34;MOXD1;ANKRD33B;MAST3;RASGRF2;OXT;DUSP18;DMKN;PITPNC1;RERG;DUSP14;SYNE1;GRM3;ADAMTS3;NETO1;CA2;RASGEF1B;PRADC1;PMEPA1;PRKG2;ERC2;QRFPR;INSL5;KLF10;OVGP1;PLEKHG1;TRPC6;ARHGEF17;CATSPERZ;SSTR2;ETV5;SSTR4;PSRC1;ADORA2A;NOS1AP;CRH;SCN4B;SHANK3;MYH6;MYH7;DNAH1;ITIH3;HLF;RGS16;CAMK2A;IER5L;ASB11;VXN;COCH;PTHLH;DDN;RASD2;ACVR1C;NWD2;RASD1;PHKG1;CLMN;GNG7;NNAT;PTK2B;RGS20;CRYM;CACNG3;DNAI1;TTC14;LINGO1;SEMA4A;SPAG5;KCNIP2;KCNJ9;KCNIP3;CCK;ATP2B1;BAIAP2;EPOP;HS3ST2;SYT17;TM6SF2;PDE10A;SST;PDE7B;RGS11;R3HDM1;VIP;PTPN5
Expression In R6/1 HD Mice GSE59571	934/1166	2.396667909954179E-7	3.8406603257015716E-5	0	0	1.4471483400785532	22.060352811068594	GMFG;PWWP2B;TEX49;CLDN1;ZFYVE28;SAMD14;PPP4R4;AKT3;BBX;RBFOX1;FIBCD1;CACNA2D3;EML1;UPB1;BCR;SLC5A7;RFX6;SPINT1;RUFY4;TFR2;AGTR1;PSME1;ASPHD2;C19ORF67;RBCK1;ATF6;NGEF;IDO1;CDCA2;TTYH1;HPN;IL20RA;ZC3HAV1;IQGAP2;PCNX4;GRIN2A;AFMID;RDH16;RHBDL3;AMZ1;VTI1B;MYH7B;GPR12;EIF2AK2;ABCA7;NETO2;GRIN2C;GRIN2B;FXYD3;FAT2;DCHS1;STRN;PRRT4;HRK;LAD1;GPR26;LRRC10B;SNX12;TDRP;EFCAB5;C12ORF42;SHB;LRRC30;JPH4;SHF;TCP11L1;SH3BGRL2;DLGAP3;PCMTD1;ARG2;KCND2;SPHK2;PGAM2;RIPK4;VWA5A;SIRT7;SUMF2;LRRC7;CDC42EP3;DPYD;MMP17;PXDN;CKS2;HAP1;SYNPO2;PELI2;SEZ6;GPR42;KCNA4;FSTL4;GBX1;SNX25;NTF3;FLNC;IL12RB1;SAMD1;CENPW;STAT1;WNT7A;LRRC20;SHKBP1;SLMAP;OCM;CCDC3;YPEL2;NAB2;LRRC72;ADORA1;SLC16A6;PITX2;SH2D5;FADS1;NUDT12;PPP1R16B;UGT2B10;KCNH3;C11ORF87;KCNH4;CDKL5;UGT2B11;FBXW7;FST;UGT2B15;UGT2B17;SLC9B2;TPST1;ROR1;S100A3;CDKL1;OSBP2;SPATA9;LCN8;CPB1;FBLIM1;GPR88;SPATA1;STK39;GPR83;NREP;LIN7B;RAP1GAP;SOCS2;ATXN1;CNTNAP3B;NPTX2;GRIA3;BCL2L15;ZBTB18;ZBTB17;RASL10A;RASL10B;ODF4;LRRC61;DCDC2;HTR1B;CORO2A;IGSF10;STK26;NFE2L3;CNTNAP3;PIWIL2;MOXD1;CNTNAP1;LRRK2;ECE2;HTR2A;NKPD1;SPR;PPP1R13L;IQUB;ITGAX;OR2Y1;PMEPA1;ERC2;OVGP1;ACTR5;ADORA2A;MYO3B;RRM2B;IL1RAPL2;UGT2B4;SPACA6;L3MBTL4;PPP1R12C;UGT2B7;ITGA9;SPACA9;RETNLB;GTF3C6;LRTM2;NDUFB4;PRCD;UGT2B28;SLC5A10;BARX1;SLITRK6;PCBD2;CNNM3;KCNJ1;KCNJ4;NTRK1;LINGO3;KIAA1549L;CABLES1;BAIAP2;REC8;TTC39A;BAIAP3;NAGK;SYT12;ZNF618;MYO1A;SYT10;IL2RB;CCM2;CD247;PTPN7;ALDH8A1;MDGA2;KCNK2;PTPN5;CPNE9;CPNE5;DNHD1;ICAM5;LDLRAD4;LCTL;IKZF3;NUDT6;CCAR1;SPATA21;CCDC96;TMEM88B;CCDC78;ACTN2;SFMBT2;MYO7B;SPATA16;SNTN;ADGRB2;CRISPLD1;IFI27;TRIM17;KCNQ3;KCNQ5;KCTD17;RIN1;CTXN1;C22ORF39;CCNO;NAIP;KCTD16;WNK4;PCDH19;NEU2;SEC14L2;SEC14L3;SEC14L1;PGBD5;TESPA1;PENK;DHX37;ARSI;CEP192;N4BP3;N4BP2;RBM11;CCR1;SLC10A4;EGR2;EGR3;TMEM86B;LRRN3;FAM78A;PCDH20;ST8SIA2;XRCC2;GREB1;ST8SIA3;RASSF7;CPLANE2;DCLK1;MSRA;BPIFB1;PPP1R1A;BPIFB3;MYO5C;PPP1R1B;ID4;COL9A2;KIAA0825;RCOR2;SCN2B;BARHL1;PCSK2;USPL1;ACY1;GRIK5;SUV39H1;DIRAS2;OTUD7B;CD3G;CLEC9A;GRIK2;CHRDL1;WFDC3;DMBX1;PPP3CA;ERMARD;SBSPON;LYNX1;GAA;GAB2;KIF7;SORCS2;ANO2;KIF27;AJAP1;ANO3;CNKSR2;TOX3;BANK1;PITPNM2;OR3A3;OR3A1;TMPRSS9;TMPRSS6;TMPRSS3;GREB1L;TMPRSS2;CAMKK1;COL19A1;CAMKK2;CAMK2N1;DGLUCY;CD59;RXRG;REM2;YIPF1;SORT1;KLHL1;PLEKHA5;TMUB1;KLHL2;PCDHB14;PCDHB11;PER1;SH3RF2;KITLG;DPY19L3;NLRP10;KCNS2;KCNS3;KIF26B;TACC1;RTN4IP1;PNPLA1;SCARB1;PRDM6;PRDM5;CFAP300;CYP46A1;COX6A2;PLB1;TMEM263;RGS4;RGS2;DUOXA2;SCN9A;TGM5;RGS9;CAST;TMOD1;TPTE2;BORA;MORC4;KLHL40;GPRIN3;TMEM254;PCP4;DOK3;DOK4;ADAM12;COX16;NPR2;CHAT;TCF7;SLC1A2;PLD6;RASGRP2;CACNA1E;MCHR1;RASGRP1;CACNA1I;KCNV1;KCNV2;ADGRG2;FAM71D;RHPN1;NXPH1;MORC2;ARHGEF33;IVNS1ABP;SYT2;CCDC138;CNTN5;ARHGEF39;BMP7;APPBP2;GNB3;CNTN4;DDX3Y;CYP4A22;LAMC2;DMKN;GRM1;PPP1R9B;TMEM191B;C4ORF50;GRM3;GRM5;RASGEF1A;CA2;RASGEF1B;RASGEF1C;GGACT;CYTIP;QRFPR;MYBL1;KRT222;PDPK1;CYP4A11;C4ORF47;PLA2G4A;GPCPD1;TENT5B;SSTR5;GREM1;RCN1;PSRC1;ADGRF4;IRF7;CCDC191;CFAP57;ZP1;FAM72D;SAXO1;SCN4B;CLRN2;FAM72B;FAM72A;CCDC187;DNAH1;ASAP3;ASB16;ATAD2B;CAND2;CLN3;RAB40A;ACVR1C;RAB40B;SV2C;GNG7;SPOCK3;PTK2B;TAS1R2;CRYM;CCDC177;MBTPS1;TAF15;EGF;BNIP3;ATP2B2;ATP2B1;IRGM;HS3ST1;GALNS;CD4;SBK1;TEF;MYO15A;FAM131B;SIMC1;ASB9;NUP35;ACKR2;NAXD;ASB2;SNTB2;TLNRD1;MYT1L;C2ORF88;WIPF3;MRGPRE;C9ORF50;GLDN;RNF112;ALCAM;GNAT2;GPR171;DHRS4L2;CEP97;IER5;ANKS1B;PRIMA1;SULT2A1;ABHD14A-ACY1;UNC13C;PRKCB;DDX11;SOX14;SYTL5;SOX10;ADCY9;PRR19;TYRO3;HOXB6;PRR14;FREM3;OTULINL;RHNO1;NEDD4L;LDHC;PPP3R2;LDHD;CHST15;HOXC5;GSG1L;HOXC4;PRR22;NKX2-3;HOXC6;ARPP21;HOMER1;PLK2;NR1D1;WDR54;CYLD;GJB4;PCDHB2;GIPC2;WDR5B;PCDHB5;PCDHB4;PCDHB3;BSPH1;MEI1;WDR41;TCF20;SERPINA9;SERPINA7;ABCC12;PHEX;AIFM3;FAM102B;ANXA9;GPR139;RSPO1;GPRASP1;GPRASP2;ZNF367;ZNF365;SERPINB1;SLC2A10;NFAM1;TESC;TACR3;TACR1;PAX2;SERPINB6;ITPKA;RARB;PLCB1;GAS8;MGLL;RNF166;HBEGF;PHLPP2;CLDND2;GRP;PRUNE1;AOAH;SBSN;ADCY5;FGD3;PRAMEF6;PRAMEF5;PRAMEF2;PRAMEF1;ABI3BP;CHN1;GCNT2;ATP5MF-PTCD1;CKB;GPAT2;SLC17A8;GPR158;PRAMEF8;PRAMEF7;CCL25;GABRA6;NOXRED1;IL10RA;ECEL1;GATB;ELP4;GPR6;PRSS33;DHRS3;DHRS4;AGBL4;LPCAT4;SMOC1;ANKRD63;SLC28A1;SEMA5B;ANKRD35;DGKB;EPO;CHRM4;DGKA;CDH9;SLC8A2;DACH1;DEPTOR;GRAP2;SLC39A5;SSX7;SSX5;SSX2;STK32A;SSX1;TLE2;IGFBP4;ANKRD45;DIO2;CACNB1;PYGO1;CACNB3;CLEC4D;OBSCN;RAB37;SLCO2A1;CLEC4E;DGKI;MAGEL2;HVCN1;ITPR1;CYP4F22;RHOBTB2;FGGY;MAP3K20;DRD1;DRD2;NKX6-1;SKIL;DRD5;OSBPL8;TMEM132B;TMEM132A;SLC4A11;FANCB;MAFA;PLXNB3;NACAD;RNF183;SLC26A5;ANKRD33B;SYCP2;CEP164;DUSP19;DUSP15;DUSP16;DUSP13;DUSP14;PIK3C2B;ADAMTS2;ADAMTS3;SCRN3;SCRN2;PHACTR1;SOST;CLEC1B;TRPC6;DTX3L;TRPC3;GPX6;ELAC1;KCNAB1;ADRA2C;ADRA2B;METTL24;CATSPERD;CCDC42;PKHD1L1;LCT;VSTM2B;GTF2A1;SLC24A4;PLAG1;SEMA3D;TPTE;COCH;TTN;ABLIM2;POLR2A;MGAT5B;OR8B4;PRRT1B;ETFRF1;MAL2;MROH8;CCDC77;CACNG4;SKOR1;IRX5;SPAG5;KCNIP2;KCNIP3;IRX4;SPAG4;C1ORF146;MGAT4C;NIN;RAB15;TLL1;IFI27L1;IFI27L2;TCERG1;VIPR1;PARS2;RPS6KA4;SYNPR;RPS6KA6;PTGDR;ARRDC1;PRAMEF20;P3H3;KRT9;TIAM2;THEG;AKAP9;TTLL11;ZFPM1;NECAB2;HEPACAM;PDE1B;MTTP;TRANK1;C2CD4A;STC1;C2CD4B;PRAMEF11;TRMT2B;PPL;IGSF9;PRAMEF17;CYP27B1;PRAMEF19;PRAMEF18;PRAMEF13;DPH1;PRAMEF12;PRAMEF15;PRAMEF14;OTOF;ASL;FAM43A;GPM6B;SPTBN2;SIGLEC15;BCL11B;DTNB;PDE2A;RAB39A;DDIT4L;PARP14;PARP12;VASN;TPX2;RAET1E;STAR;CYP2S1;CCDC88C;TMCC3;OCM2;SIM2;INKA2;RAB40AL;RYR1;C2CD6;ROBO3;OR4E1;GFM2;EPB41L4B;SIPA1L1;CAMKV;CLDN23;GSG1;FFAR3;PSD;PRMT8;TSC22D2;KREMEN1;ZDHHC12;GPBAR1;NME4;IL17RC;IL17RB;CDCP1;NRN1L;TNNT2;RGS7BP;VWA7;GUCY2C;PAPLN;ALOX12B;AKAP5;GDPD5;CST6;GUCY2F;ZNF7;TCEAL6;TCEAL5;FAM184B;PTCHD1;RPRML;SPTSSB;METTL8;GABRD;CBR3;CA11;GABRP;NFYA;LHFPL5;STAC3;LBX1;MPP6;PDP1;MAS1;CAMK4;F2RL2;RAB9B;GALNT18;CIB3;CWC27;TMEM143;BMPER;TMEM14A;PHYH;POSTN;LMO2;NPY1R;KAZN;SHISA3;SHISA2;SHISA9;PRSS56;KRT73;KRT72;SELENON;FANCD2;AIPL1;HPCA;PLCXD1;CSF2RA;FBLN5;DPP4;NLRP6;SOHLH1;ZMAT4;NLRP5;MYH13;CLSPN;SMURF1;WSCD2;DGAT2L6;EFNA3;SYNDIG1L;TMEM114;FAM163B;TMEM116;TLX1;COL20A1;MAP6D1;ZCCHC3;SOWAHB;HSPB8;CHTF18;HEBP1;DBP;PLCZ1;MCF2L;TOP1MT;NOS1;KLF10;CAMK1D;ABCC8;MYRIP;KLF14;PRODH2;KLF17;ZAR1;FCHSD1;ARHGAP10;COL6A2;CDH13;KCNA10;COL6A5;USP41;CAMK2B;COLEC11;KDM3A;HLF;RGS19;CLEC12A;HPGD;IER5L;WIZ;USP18;DDN;RASD2;GMDS;MAPK4;S100PBP;PTCD1;POLN;TMEM30B;OPRK1;ARID3B;PDE10A;RGS10;PDE7B;RGS11
Genes Down-Regulated In Pvalb/Th-expressing Interneurons Of R6/2 Vs WT PMID32681824	355/422	2.9204491776185866E-7	4.4047245243612094E-5	0	0	1.888784098629695	28.419322145496434	FRMPD3;CERK;FRMPD4;MYT1L;ZMYND8;STMN3;XYLT1;ABAT;LDLRAD3;LDLRAD4;BACH2;HS6ST3;SYNPR;GPR176;ZNF608;UBASH3B;ZMIZ1;FAM110B;DPF3;THSD7A;SOX6;PKNOX2;SOX5;SRRM2;EPHA4;RBFOX1;SRRM4;RBFOX3;PRKCB;PRKCE;TANGO2;COL23A1;STARD9;CACNA2D3;AFAP1;CACNA2D2;MTUS2;PRKCA;UNC5C;GABRG3;ANK1;KIAA1217;EML5;FNDC1;TMEM126A;KCNQ3;SPARCL1;KCNQ5;ASTN2;KCTD16;PCDH15;PLA2G3;NLK;KALRN;ABR;GRIN2A;SEC14L1;FLRT3;ADAMTS17;KCNMB2;PENK;TSPAN7;ST8SIA4;GSG1L;TSPAN5;HIVEP3;KCNN2;HIVEP2;PTPRN2;ARPP21;BCL11B;SPHKAP;NEBL;IQSEC1;IQSEC3;MICAL3;AMMECR1;MICAL2;ST18;DCLK1;ABTB2;MSRA;PDE3A;GALNTL6;MKX;XKR4;CPEB2;PAM;NOX1;CPEB4;GSDME;PCSK2;ROBO2;TENM2;NRSN1;PTPRS;KCNC1;SH3KBP1;LRRC4;ARHGAP5;SLC6A1;PCSK6;SIPA1L2;OSBPL10;ROBO1;C1QTNF4;TAF7L;AKAP11;CHL1;CRTAC1;DLGAP1;DLGAP2;SPTAN1;KCND3;SLC2A13;DENND2A;ELMOD1;SORCS1;SYN2;CIT;AJAP1;RNF144B;TMEFF2;ZEB2;KIFC2;KCNMA1;RGS7BP;PLCB1;DSCAML1;MGLL;GAS7;MATN2;PRICKLE2;AKAP7;ADCY8;FSTL4;COL19A1;ADAM23;CTNNA1;GPC3;CTNNA3;CSMD2;KANSL1L;CSMD1;GABRD;JAM2;WWOX;ARNT2;GABBR2;ATRNL1;GAD1;LSAMP;GAD2;C1ORF21;NMNAT2;SORBS1;STXBP5L;GRIN1;SH3RF3;NFIB;ATP5PO;VWC2;APBA1;CAMK1;LGR5;ZNF697;YPEL2;CHRM2;DGKG;SEMA5A;RAB3C;GALNT14;DGKD;CLSTN2;CLSTN3;EPO;GALNT17;KLHL32;MSI2;PPP1CC;GRIP1;RIMS4;MPC1;TBC1D30;LARGE1;PDE8B;PPFIA4;KCNH1;CSGALNACT1;PPP1R16B;KIRREL3;TMOD1;TLE2;TMEM178A;RALGAPA2;MATK;TRAFD1;KAZN;SRCIN1;FRMD3;KCTD8;OLFM1;FRMD5;OLFM2;PCP4;SLC9A9;PKP4;AMPH;SCG2;PDE9A;GRIA1;CEMIP;NDRG4;CTTNBP2;PLD5;CACNA1A;SLC1A3;GPR83;CACNA1D;CACNA1C;EFNA5;FHIT;SOCS2;GRK3;ATXN1;CDH20;CNTNAP3B;ZMAT4;CDH22;PLXNA2;CAMTA1;SRGAP3;NXPH1;SRGAP2;ASIC2;PLXNA4;RAI2;GRIA4;PACSIN1;TMEM132D;OSBPL8;TMEM132C;ANKRD24;CNTN5;FUS;ZBTB16;CORO2B;QKI;IGSF11;DAB1;GON4L;DLG2;GNAS;SPIRE1;CNTN3;CNTN4;FGF13;SERGEF;ALK;CNTNAP3;DPP10;MOXD1;SNAP25;SYCP2;MEGF11;CELF2;CHD7;CELF4;SOBP;ADRA1A;ELAVL2;GRM1;HAPLN1;PITPNC1;TMEM191B;GHR;GRM3;LRRTM3;LRRTM4;TRPS1;TMEM108;VWC2L;PMEPA1;ME3;ERC2;EDIL3;KRT222;TRPC6;CAMK1D;PEG3;KCNAB1;ETV1;MYRIP;NAV2;SPTB;METTL23;GREM2;SETBP1;IL1RAPL2;CDH13;PXYLP1;VSTM2A;SCN4B;CNTNAP5;CNTNAP4;RBMS3;SLC24A3;PPM1L;LUZP2;CAMK2A;LAMA3;NRXN3;ASAP1;THSD4;NCALD;ABLIM2;CLMP;NWD2;ERBB4;OXCT1;SPOCK3;MAN1C1;SPOCK1;IGF2BP3;MICALCL;LEKR1;OPCML;LGI1;TTC14;NTRK2;METAP1D;SLC12A5;KCNIP1;SPAG5;NEGR1;PLCL1;KCNIP4;CADPS;PDE4DIP;ATP2B2;LAMB1;ATP2B1;TM6SF1;TTC39C;OXR1;SGCZ;HS3ST4;ENOX1;HS3ST2;MYO1E;EEPD1;C19ORF81;PDE10A;MDGA2;SSBP2
Differentially Expressed Genes In Striatum Of Foxp1 KO Vs WT Mice GSE62718	417/501	3.5844576520936037E-7	4.753613943752669E-5	0	0	1.7714047138582663	26.29028263800984	PID1;TMEM200B;TMEM200A;FRMPD1;PWWP2B;C2ORF88;TMEM200C;C9ORF50;LIPA;RXFP3;EPS8;ZFYVE28;HTR7;LURAP1L;SOX17;UBASH3B;PPP4R4;NDST3;DLEU7;PRIMA1;ABHD14A-ACY1;DDX11;STARD8;RFX2;UNC5D;DKK2;GABRG1;BCR;SPINT1;ACOT2;AGTR1;ACOT1;ASPHD2;NGEF;PRR13;PLA2G7;SULT1A1;RIC8B;KCNMB2;PIP5K1B;AMZ1;SULT1A4;PPARGC1B;SULT1A3;SULT1A2;ZBTB7C;FYB2;ACE;HOMER2;BTBD11;NR1D1;TMEM196;PKIB;SLC6A6;AGO4;GJB6;PNOC;NOSTRIN;PLCH1;STRN;SERPINI1;CDK14;EFCC1;PRRT4;CDKN1A;RARG;GPR22;TDRP;HIF3A;SHB;PHEX;MYOM3;NHSL1;ADAMTSL5;NKRF;NEFL;NEFH;DUSP4;ARG2;SERPINB1;KCND3;TESC;ITPK1;FAM222A;PLCB4;DPYD;VAMP1;ANGPTL4;JDP2;COL11A2;SEZ6;GPR42;KCNA4;ADCY8;FGD4;GLRA3;HLA-DMB;GPNMB;TMEM65;GCNT2;SPP1;ZNF467;GPR155;SAMD3;EVC2;GABRA1;HIPK4;KCNB2;NMNAT3;C6ORF163;HSPA1B;NUCB2;HSPA1A;CHRM4;NAB2;FAM107A;FAM228A;CDH9;SERTM1;CDH8;SLC8A1;CEP128;SH2D5;NUDT12;CSGALNACT1;MAGI1;KCNH4;DGAT2;MREG;CISH;VRK1;FOXP1;TRAIP;NPAS4;SLC9A2;DISP3;TPST1;MELK;SAP25;SLC9A9;SLCO2A1;PKP2;COL17A1;GMPR;ILDR2;LIN7A;C1ORF112;FOXO1;RAP1GAP;KLC3;BTBD3;CNTNAP3B;SLC38A8;ZNF423;SLC38A5;ANKRD29;TMEM132C;ANKRD34C;ZBTB16;ODF4;FBXO34;FANCB;SYNJ2;FBXO32;ITGA11;OGN;RNF182;C6ORF118;LRCH4;SLC26A5;CNTNAP3;DPP10;CALCOCO1;ONECUT2;FLT3;RASGRF2;HTR2A;ELFN1;PHACTR2;PMEPA1;PRKG2;EDIL3;TRPC4;GPX6;KCNAB1;KCNAB3;NGF;ARL4D;CYP2A7;MYO3B;CRH;LANCL3;BCAT1;ITGA9;PPM1L;LUZP2;ATP10A;HDAC9;PPM1E;COCH;PARD6B;ABLIM2;KCNJ2;AKAIN1;CTHRC1;KCNJ3;LINGO3;KCNIP1;KCNIP2;KCNIP4;PCDH8;FBXL16;MERTK;TPD52L1;OXR1;HCRTR2;NELL1;CROCC;IL2RB;CBLN4;KCNK2;PTPN5;NECTIN1;OXTR;CPNE5;CPNE7;IFIT1;IKZF3;RPS6KA4;EFR3A;HMCN2;PTGDS;RPS12;EPHA5;PAQR8;ACTN2;SLC6A13;ANK1;KRT9;THEG;ARC;TCERG1L;RIN3;CTXN3;KCTD17;CCNO;TRIM11;NECAB2;SMIM3;GRB7;EPHA10;IGSF3;EPB41;TSHZ2;NLK;PCDH19;IGSF9;SEC14L3;SEC14L1;ARSJ;XRRA1;OTOF;KCNN2;STXBP6;NTNG1;EGR2;EGR4;SPHKAP;FAM78A;ST8SIA1;PCDH20;ST8SIA2;ST8SIA3;DDIT4L;NMBR;RPE65;KLHDC8A;CCDC88C;C2CD2L;ACVRL1;RYR1;RYR2;ACY1;SIPA1L2;KIF17;RYR3;KCNT1;CRTAC1;KRT26;DNER;BBS9;FFAR3;OXGR1;UTP14C;NOG;IL17RC;SORCS2;ANO3;TOX2;RAD51C;C1QTNF12;FAM181A;RHOU;VWA7;TMPRSS9;TAGLN;C10ORF90;RELN;CYP2A13;CAMK2N2;SPTSSB;GABRD;CBR3;CA11;KLHL1;KRT12;CABCOCO1;ETNPPL;PER1;KCNS3;LHFPL6;VWC2;FAS;ZNF354A;MEGF9;ZNF354B;CD83;ARHGDIB;PPFIA2;PHYH;LMO2;WNT5A;LIFR;CARTPT;SHISA2;POU3F1;TMEM252;GPRIN3;TANC1;COL4A3;EHBP1L1;STEAP2;JCAD;KLHL14;HPCA;PLD5;PLCXD1;ACACB;PLCXD2;FBLN5;CLSPN;NXPH1;CCDC141;CAV2;CCDC136;PTCH2;SHISAL1;ARHGAP27;SYT6;ARHGAP33;RALYL;NAT8;CASS4;FGF12;FGF10;MEGF11;ELAVL4;DMKN;ELAVL2;HAPLN1;CALB2;ARMH4;DBP;SIX4;RASGEF1B;TMEM108;ZNF385B;GGACT;QRFPR;TTC34;DCC;DCN;ARHGAP10;TBC1D1;RCN1;CHDH;IFIT1B;CDH12;EGFL8;CAMK2D;DNAH1;NRXN1;ASB11;DDO;CIART;THBS3;ACVR1C;CLMP;RASD1;PALMD;ERBB4;GNG4;FAM241A;SLIT1;NRIP3;SLIT2;RBM38;CADPS;ARID3B;USP28;HS3ST1;SPATA2L;TCIM;SPRY2;RGS11;ASB2;HCN1
Genes Down-Regulated In The Astrocytes Of zQ175 KI Mice Vs WT At 6 Month Old GSE124846	610/748	3.627158079477141E-7	4.753613943752669E-5	0	0	1.581926274836908	23.459406982214684	TLNRD1;TMEM200B;FRMPD4;MYT1L;AVIL;PWWP2B;WIPF3;ENO2;FNBP1L;C9ORF50;ZFYVE28;RNF112;ALCAM;SYNGAP1;PPP4R4;AKT3;FAM110B;IER5;ANKS1B;PRKCG;ABHD14A-ACY1;UNC13C;RBFOX1;UNC13A;PRKCB;PRKCE;FIBCD1;CACNA2D3;HPCAL4;UPB1;BCR;RBP4;ADCY9;SPINT1;HECW2;PARD3;ASPHD2;RBCK1;ATF6;NGEF;OTULINL;AGAP2;NEDD4L;IQGAP2;PRKCZ;GRIN2A;PPP3R1;RIC8B;PRKAR2B;CHST15;GSG1L;HMOX1;ST3GAL5;RHBDL3;AMZ1;PRELID3A;VTI1B;MYH7B;CDK19;FZD3;NDFIP2;PRRT3;ACE;PLK5;PRRT2;ARPP21;GPR12;HOMER1;PLK2;C20ORF27;NETO2;GRIN2B;GPR137C;CYLD;SLC6A6;FAM135B;AGO4;CHRFAM7A;FAT3;STRN;GPR27;HRK;GPR26;LRRC10B;TDRP;SHB;PRSS23;ABCC12;PHEX;SMG5;C1QTNF4;JPH4;NHSL2;JPH3;NEFL;PHF24;GPR139;RNF150;DLGAP3;DLGAP2;PCMTD1;ZNF365;ARG2;KCND2;SLC2A13;TESC;ELMOD1;SLC39A10;LRRC7;CDC42EP3;ITPKA;KCNMA1;MMP17;PXDN;RAPGEF2;RARB;PLCB1;GAS7;KCNA1;SYNPO2;PLPPR5;SEZ6;HTT;KCNA4;WNT8B;SBSN;ADCY5;GGA2;EXTL1;EPYC;ABI3BP;SNX25;ADAM23;CHN1;GCNT2;ATP5MF-PTCD1;ANKRD50;GPR155;ZSWIM5;GPR158;HIPK4;DMTN;HSPA1L;KCNB1;GABRA4;ZNF76;GPR6;SLC8A3;ABI2;LPCAT4;SLMAP;ABI1;ANKRD63;COQ8A;YPEL2;CEP126;CHRM1;ANKRD35;DGKB;TUSC3;CHRM4;NAB2;CDH9;CDH8;FGF3;CDH7;SLC8A2;PPP1CB;CDH4;DACH1;DEPTOR;SLK;SLC16A6;MACROD2;STK32A;SH2D5;STK32C;PPP1R16B;SEMA6B;KCNH3;C11ORF87;KCNH4;AREL1;CDKL5;DGAT2;CISH;PPTC7;IGFBP4;FST;VRK1;DGKZ;FOXP1;CACNB1;ACAP3;CACNB4;SLC9A5;CLIP4;MADD;ROR1;NPTXR;DGKI;DGKH;OSBP2;IPPK;GRIA2;SEMA7A;TMEM121B;GPR88;ITPR1;GMPR;GPR83;NREP;LIN7B;FOXO1;RAP1GAP;RHOBTB2;BAG4;ATXN1;CNTNAP3B;PLXNA2;DRD1;NPTX1;THEM6;DRD2;NPTX2;RAB6B;SKIL;GRIA3;IMPG1;SOCS5;ZBTB18;OSBPL8;ATP8B2;RASL10B;TMEM132B;TNK2;TMEM132A;HTR1B;SLC4A11;FBXO32;MAFA;REEP1;SP9;CNTNAP3;CNTNAP2;SNAP25;CALCOCO1;CNTNAP1;ANKRD33B;SRXN1;CRYBG3;LRRK2;DUSP14;NRGN;SYNE1;ADAMTS3;DDI2;SCRN3;PSD3;PMEPA1;PHACTR1;GRID1;GPX6;PLEKHG5;KCNAB1;KCNAB2;KSR2;NRG2;ADRA2C;ADRA2B;ADORA2A;MYO3B;DNAJC5;PPP1R12C;CNTNAP5;ITGA9;GTF3C1;CEBPA;MTPN;NLGN1;SLC24A4;LRTM2;SEMA3A;SEMA3E;COCH;ABLIM2;FCHO1;MGAT5B;TRIM46;MAL2;CACNG3;SLC25A25;TRIM44;KCNJ4;LINGO3;SLC12A5;KCNIP2;PCDH7;KIAA1549L;SYT16;FBXL16;BAIAP2;SYT12;RAB15;CROCC;CCM2;TRIM37;PTPN7;SMAP2;PTPN5;LPGAT1;GCC2;ICAM5;LDLRAD4;RAPGEFL1;RPS6KA4;SYNPR;FRAT1;RPS6KA5;THSD7A;SYNPO;PAQR9;SRRM3;ACTN2;MTUS2;KRT9;INPP4A;TIAM2;CRISPLD1;AKAP9;SPATA13;KCNQ3;KCNQ5;TTLL11;KCTD17;RIN1;CTXN1;ZFPM1;CCNO;KCTD16;NECAB2;PDE1B;ACTR3B;KALRN;KLK8;SEC14L3;ACTR3C;SEC14L1;PGBD5;PPP1R2B;ZNF706;CMYA5;PENK;OTOF;FAM43A;N4BP3;SCN3A;SPTBN2;EGR2;EGR3;BCL11B;FAM78A;PDE2A;ST8SIA3;DCLK3;DCLK1;PPP1R1A;CYP2S1;PPP1R1B;CREBRF;ID4;CALM3;SCN2A;C2CD2L;RAB40AL;SCN2B;ACVRL1;PCSK2;RYR1;RYR2;C2CD5;ACY1;CITED4;DIRAS2;GRIK3;PTPRJ;DOC2B;GRIK2;KIF17;CX3CL1;RYR3;PPP3CA;AKAP11;KCNT1;CAMKV;ENC1;CCR6;PSD;GRIPAP1;LYNX1;SLC32A1;ANO8;CBFA2T3;SORCS2;AJAP1;ANO3;CNKSR2;MN1;ARHGEF9;RPUSD1;C1QTNF12;MPPED2;PITPNM2;ARHGEF2;GLCCI1;RGS7BP;ATPAF1;VWA7;TMPRSS6;PAPLN;NEXN;AKAP5;GDPD5;NOL4;CAMKK1;CAMKK2;PGRMC2;RELN;FAM184B;PTCHD1;CAMK2N1;CREG2;GABRD;RXRG;REM2;CAP2;CA11;PCP4L1;SORT1;GAD1;IL34;PLEKHA5;KLHL2;GRIN1;PDP1;MAS1;SH3RF2;KITLG;KCNS2;CAMK4;TTC3;TACC1;CDK5R1;GALNT13;UBXN2B;CRTC1;GALNT17;JADE2;CYP46A1;TOMM20;RGS4;FRRS1L;KIF5C;TBC1D30;SACS;RGS8;RGS9;TMEM14A;NANOS1;TMOD1;GUCY1A1;LMO2;KAZN;KCTD1;LMTK2;POU3F1;SHISA9;GPRIN3;PCP4;DOK4;SCN8A;GPD1;SPNS1;JCAD;NDRG4;CCDC149;CHRNA4;CTTNBP2;CHRNA7;HPCA;SLC1A1;PLD5;CABP1;CACNA1C;CPLX2;PLCXD1;RASGRP2;CACNA1E;RASGRP1;CACNA1H;FBLN5;CACNA1I;SCUBE3;ARHGAP20;ASIC4;BRINP1;FUT9;CLSPN;ASIC1;IVNS1ABP;RAP1GAP2;CBX6;TCAF1;SYT2;CNTN5;INHBA;SYT6;ARHGAP32;AJM1;DLG2;FGF14;GNAL;SYNDIG1L;DLG4;FAM163B;CNTN4;GSK3B;DOCK4;DOCK3;MCTP1;MAST3;ATP2A2;DMKN;GRM1;RERG;IRF2BPL;PPP1R9B;GRM5;SPRED1;NETO1;RASGEF1A;RASGEF1B;LRRTM1;SPEG;ZNF385B;GRIFIN;PCDHGA6;CAMK1D;ABCC8;DCC;PDPK1;USP45;GPCPD1;PJA2;ARHGAP10;GFOD1;VGF;ADGRF5;SOWAHA;NAT8L;SCN4B;SHANK3;KDM7A;MYH7;PLEC;CAMK2B;KDM3A;PDXK;CAMK2A;IER5L;NRXN3;ADD2;DDN;RASD2;OGFRL1;RAB40A;ACVR1C;RAB40B;RMND5A;ERICH3;GNG7;SPOCK3;REPS2;PTK2B;MAPK4;S100PBP;VAT1L;CLVS1;MBTPS1;PTCD1;PCDHGC5;GALNT1;ZNF180;OPRK1;ATP2B2;C14ORF132;ATP2B1;EPOP;SGPP2;TTC19;SPATA2L;CD4;FMNL1;PDE10A;PPP2R2C;TEF;NEURL1;ACKR2;PDE7B;SNTB2
Up-regulated Genes In Hippocampus Of Foxp1 KO Vs WT Mice GSE62718	899/1122	3.7177607741001807E-7	4.753613943752669E-5	0	0	1.4480960026759249	21.439023823139824	USP6NL;PGAP1;SCX;ISM2;TMEM91;PTPDC1;ZDBF2;SAMD14;HTR7;DPYSL5;PRKACB;UNC5B;CACNA2D2;ISL1;UPB1;SPINT1;AGTR1;AGTR2;FAR2;GRID2IP;ZNF275;LYPD1;ADAMTS16;PRKAR2B;ADAMTS18;AFMID;CFAP69;AMZ1;PROSER3;ZBTB7C;NGFR;CFAP74;CFAP70;CYP4F2;BTBD16;BTBD11;PBX4;CYP4F8;ZNF35;GRIN2D;C11ORF16;CFAP77;LRRC36;GPR21;TMEM51;TFCP2L1;ARHGAP6;LRRC2;SHD;TMEM47;EFCAB2;HEY2;SLC18A2;DUSP2;ZNF483;MAMDC2;RIPK4;VWA5A;TEX14;SLC39A12;TMC4;CDC42EP3;LRRC9;HAP1;NUP62CL;RAPGEF3;CRB1;GOT1L1;LRRC17;WNT8B;KCNA5;PROCA1;SLC7A3;GLRA1;GLRA2;PROKR2;GLRA3;GBX1;HAS1;TMEM67;SPP1;PMS2;IL12RB1;ZNF467;EGLN3;LRRC23;GPR55;SAMD4A;BBOX1;UNCX;CASTOR1;GLRA4;PLXDC2;CROCC2;FOXR2;SPSB2;TTLL3;TTLL8;KCNG3;EXOC3L4;MSI1;LRRC71;MSI2;APEH;OLFML2A;CXCL14;CXCL16;FADS2;SESN3;ZNF446;SLC25A45;SLC16A3;CPA2;KCNH5;KCNH6;C21ORF58;FBXO17;CNPY1;FRMD3;ACAP1;SLC9A5;KANK4;CHODL;DLX1;KHDRBS2;BEAN1;C11ORF97;DLX5;DLX6;GSTT2;GSTT1;LIN7A;SLC9A3R2;TMEM26;ZKSCAN7;STK36;ZNF423;CPA6;SLC14A2;HTR1B;FAM90A1;IGSF10;TMIE;MYCBPAP;SP8;LRCH4;SP9;CALR3;LRGUK;CRYBG3;ONECUT3;FHL1;ECE2;EFCAB12;MSLN;ELFN1;MDK;ZNF648;GRID2;ADGRV1;PEG3;TMEM255A;TNFRSF18;ARL4A;IMPACT;CNTNAP5;SLC25A13;ITIH5;ITIH3;PPM1M;NTN4;ATP10A;TSPAN33;CCDC85C;SLITRK6;SLC25A21;CTHRC1;LINGO2;KCNJ5;NTRK2;COL26A1;MYO10;STYK1;CABLES1;MERTK;TM6SF1;TPD52L1;REC8;TTC39A;BAIAP3;ZNF618;ZNF616;SLC25A34;ZNF852;PTPN5;NPFFR1;CCDC89;CPNE5;ZAN;MT1X;C4B;C4A;MT2A;RASSF4;C7ORF31;PEG10;RESP18;TRIM26;PTGFRN;SPA17;SLC12A8;MUSK;RSAD2;PAQR5;BSX;SFMBT2;FNDC9;SFRP2;SPATA17;SPATA13;CTXN3;CCDC81;CTXN2;SPATA18;CES1;EPHA2;PPP1R36;ADCYAP1R1;L3MBTL3;EPHA10;PPP1R32;RRAD;SDC2;PCDH15;LPAR3;AARD;EVPL;NEU2;PGBD1;KCNN3;N4BP2;SNX8;PAG1;SEC31B;ATP6V1C2;NTNG1;PPP1R26;SLC10A4;STAT5B;FAM9B;C9ORF152;FAM9C;ADHFE1;ST8SIA2;TNFSF13;RASSF8;NBEAL2;ACER2;CD209;COL9A1;ID4;COL9A2;MRAP2;PTPRT;BARHL2;DHRS13;PCSK1;SPAG17;CCDC121;SYNM;GRIK3;GRIK1;PCSK6;CHRDL1;PCSK4;KCNT1;KIF19;CCR9;L3HYPDH;UTP14C;SREBF1;SLC32A1;GAA;SORCS1;ANO7;ANO2;KIF27;ANO1;RNF144B;ANKFN1;KIF9;TOX2;GAL;PNCK;DGLUCY;GPC3;HSF4;CHRNA10;GAD1;GAD2;PLEKHA6;PNMA3;CFAP157;C9ORF116;GCK;PLEKHA7;SGSM1;KITLG;RIT2;CFAP161;NEK10;ESYT3;KIAA1958;FHOD3;CCDC166;PCDH11Y;ZFAND4;KLHL38;PCDH11X;CCER2;CFAP300;RTL5;RGS2;RGS3;SCN9A;TEKT2;ENPP1;TEKT3;ARHGEF40;CCDC163;FBXW12;CCDC153;IL4R;ATG9B;ATG9A;TBC1D2B;CARTPT;GRIP2;MID2;TMEM253;TERB1;ADAM18;SLFN13;SLFN11;ODF3B;RPP25;HTRA3;CCDC146;PLD5;SLC1A3;PLD6;FUT4;NKAPL;CACNA1G;ADGRG1;AANAT;CALCR;RHPN1;CACNA1S;NXPH1;VILL;CCDC141;BRINP3;ZFHX3;CNTN6;ARHGEF38;ZFHX4;TMEM231;FGF17;BMP2;GNAL;NAT8;UBXN11;UBXN10;COL5A3;FGF19;GNB4;AMOTL1;CNTN4;MELTF;FGF12;CPXM2;ATP2A3;CHD6;LDB2;TTC29;TTC28;CALB2;GHR;CA3;ZIC2;ZIC3;GRM8;MYO18B;ZIC1;CFAP47;CFAP46;CA8;A4GALT;QRFPR;SCARF2;MYBL1;DACT1;DNAI2;NAT8B;ARHGEF16;C4ORF47;OLIG1;SSTR5;RCN1;ELF5;CCDC192;CDHR3;CDHR4;CFAP57;RBM20;CCDC190;CFAP54;CUEDC1;SAXO2;DNAH3;CCDC187;DNAH1;DNAH2;DNAH7;LAMA1;DNAH5;LAMA3;ASB14;ASB16;NWD1;SV2C;GNG4;CCDC180;DNAI1;MDH1B;GALNT1;ZNF804B;HS3ST5;ZIC4;ZIC5;ACVR2B;IRGM;MAPK15;TTC16;HS3ST2;ADGRD1;CLCN5;TEC;CCDC170;ASB4;THRSP;PMFBP1;CCDC173;SNTB1;MAP10;PATJ;FRMPD3;C2ORF88;ABAT;MRGPRE;FNBP1L;ENO4;EPS8;NYNRIN;MYB;AP1S2;PLCE1;DLEU7;GPR179;UNC13C;DAPK2;COL23A1;PRKCD;SYTL5;GABRG3;GABRG1;TRHR;ZC2HC1C;SCN10A;TEP1;ARMC3;TYRO3;ASTN2;FREM3;PLAC9;FLRT1;PRDM16;NKX2-1;S100A10;CDK18;DNAH12;DNAH10;SLC16A11;CGN;FHDC1;PNOC;MKS1;SSPN;GTF2IRD1;PLCH1;RET;CDKN1A;NRSN2;SPEF2;CHM;PYGM;VSIG10L;PHEX;VSIG10;ADAMTSL1;LFNG;AIFM2;TRIM5;GPR139;RSPO1;GPRASP2;RNF152;ANXA2;TACR1;CIT;COL2A1;PLCB4;FAM90A26;ANGPTL4;AHNAK;PLPPR3;ANKRD55;GCNT1;FIGN;ADCY7;TMEM163;APOLD1;ATP6AP1L;FGD5;GPR153;RASSF10;CHN2;CHRNE;SLC17A6;GCNT4;GPAT3;CHML;ANKRD50;PCGF5;WHRN;ANKRD66;ECEL1;GABRA3;FMO1;GPR1;GPR4;SNCAIP;HIPK2;RFLNA;AGBL5;SLC8A3;AGBL3;SMOC1;ANKRD63;CHRM2;CEP126;C8ORF48;CLEC4M;FAM107A;DACH2;FGF1;SERTM2;FAM216B;FGF3;CDH7;CDH6;CDH4;RIMS3;SALL3;LZTS1;IL13RA1;MAGI1;COL27A1;ANKRD44;SEMA6D;C1ORF87;KNCN;LEMD1;MOB3B;DISP1;ENKUR;C1ORF115;RAB36;TEX9;DGKK;TOX;IQCA1;MAGEL2;AK7;GLB1L3;MAP3K20;NDN;DRD3;SRGAP1;ANKRD34B;OSBPL9;TMEM132C;ANKRD34C;SLC37A1;TMEM132E;CCDC15;FAM217A;CYP4F11;CYP4F12;TRMT9B;LHX1;MAP3K19;RCAN2;RCAN3;BCL2;C6ORF118;LHX5;DRC1;GPR101;DRC3;ALK;DPP10;BNC2;PIK3C2G;TRO;DMRTB1;HYDIN;EMILIN2;PHACTR2;PRKG2;WDR6;HMGCS2;SOST;ZNF521;TRPC7;CCDC39;TRPC3;CEMIP2;COL25A1;TRPC4;NGB;ZFP92;VSTM2L;TRAF1;DUSP26;ADRA2B;ADRA2A;PATL2;REXO5;CATSPERG;DMRTA1;SFT2D2;CCDC40;CNGB1;SLC24A4;LUZP2;SEMA3A;ARPC4-TTLL3;NDNF;SELENBP1;CLEC3B;CHADL;P2RY1;NHS;ZNF503;CACNG4;STOX1;CACNG5;IRX5;KCNIP1;KCNJ12;SPAG6;SPAG4;KCNJ18;PTPN13;P2RX5;P2RX4;MAB21L1;CCDC65;PI16;CBLN1;PPIL6;TTLL10;MLC1;ACSM5;PKD2L1;SOGA1;HS6ST2;IFIT3;SOX2;SOX3;C3ORF18;RPS6KA6;EDNRB;SOX1;NIPAL2;RPS6KA2;SOX9;EBF1;DLEC1;ZPBP;PLPP4;TCERG1L;KATNAL2;AKAP9;SIK1;UHRF1BP1;OBSL1;CFTR;CDS1;BEX2;CASZ1;SPTBN5;BEX1;IGSF3;PDE1C;STXBP4;IGSF1;MTTP;TSHZ2;C10ORF53;OTOF;GSTT2B;CCR10;STAC;MEIG1;KLHDC8B;PARP14;PM20D1;VNN1;GKAP1;KLHDC8A;NMS;PDE3A;RTL8A;UBAP1L;IQANK1;RTL8B;TENM1;ZCCHC12;CLIC4;TENM3;CITED1;SLC35F1;ZCCHC18;EPB41L4B;EPB41L4A;GLIPR2;DNER;SH3PXD2B;HEG1;NOG;GFRA1;AMPD3;IL17RD;CFAP299;GFRA2;ITFG2;MTSS1;CDCP1;B3GNT7;NME9;CLDN19;FIBIN;AVP;RHOV;MEGF6;SLC20A2;HDC;C17ORF58;PAPLN;GDPD2;CUX1;PTCHD1;FAM184A;KIAA0753;TBL1Y;TBL1X;GABRE;GABRQ;SUSD2;LHFPL5;VAX1;ETNPPL;TPPP3;QPCT;CLDN34;VWC2;F2RL2;RIPOR2;GALNT13;AMY2A;AMY2B;GALNT15;FOLH1B;PMCH;RASEF;ARHGAP36;GALNT10;DOCK10;RDM1;ARHGAP42;ARHGDIB;POSTN;AMY1A;AMY1B;AMY1C;PAM16;KAZN;TMEM130;DCTD;FOLH1;SELENOV;NUPR2;PRTN3;PDE9A;CHRNA9;EFNA5;NTS;PLCXD1;ALDH3B2;HRH1;EFNB3;CDH22;USP51;PDZD7;ASIC1;OPN4;SMURF2;IDH2;PTCH2;ARHGAP25;LIN28B;TMEM116;RADIL;GLP1R;GPSM1;USP35;CXCL6;PCDHGB7;PCDHGB6;MEGF11;DOCK7;LRRC74B;CXCL5;FAM166B;LRRTM3;HJV;KYNU;VWC2L;RASA4B;IQCD;OPRM1;IQCG;DNM2;IQCH;ZAR1;DNM3;PALLD;RASA4;EHHADH;RNF207;DCX;CDH13;RBMS1;COL6A6;CXORF58;MNS1;CDH18;CDH19;MYH7;RBMS3;DTHD1;HCN4;USP13;CAMK2D;LTK;PDXK;NXN;CFAP206;NR2C1;DDO;THBS4;IGFBPL1;PALMD;ERICH3;NRIP2;TOGARAM2;RGS20;SNCG;CHSY3;RGS22;CMTM4;CRYGN;USP29;DLK1;MEIS1;RGS10
Genes Down-Regulated In Brain Vs Spinal Cord Derived OPCs PMID30078729	442/533	3.893365554555618E-7	4.753613943752669E-5	0	0	1.733823265818247	25.589188415703465	SCX;ISM1;CLDN1;GPR176;HTR7;DPYSL4;GJA3;HOXA3;SMCO3;HOXA2;HOXA1;GNAT1;HOXA5;HOXA4;PRIMA1;GAMT;UNC5B;CACNA2D3;CEL;SYTL4;SYTL2;ISL2;SCN10A;HOXB9;DAAM2;HOXB4;HOXB3;PADI2;HOXB2;HOXB8;HOXB6;SKAP1;SKAP2;HS3ST3A1;HOXD1;FIGNL2;PRDM13;THY1;ADAMTS16;HSD11B2;GJC3;NPBWR1;KCNMB2;HOXC5;HOXC4;HOXC9;HOXC8;HOXC6;ABCA2;NGFR;DNAH17;BTBD16;ABCA8;FHDC1;ELL2;SLC6A9;DCHS2;HOXD4;GALNTL6;HOXD3;PLCH2;HOXD9;CDKN1C;RET;LRRC38;GPR22;HOXC13;HOXC12;HOXC11;SLC6A2;HOXC10;MYOM2;VSIR;ADAMTSL1;C1QTNF3;JPH2;CASP12;ADAMTSL5;NEFL;LDLRAP1;NEFH;SLC18A3;CHST8;MYBPC1;GPR37;TCF15;OPALIN;PAX3;PAX2;TMC3;CD200R1;TMEFF2;COL2A1;PAX8;PAX9;CDC42EP2;CRYAB;GAS7;CCL11;MYRF;KCNA4;ADCY8;HOXD11;ADCY7;HOXD10;TMEM163;GLRA1;EXTL1;GBX2;GBX1;CARNS1;GPAT3;IL12RB1;GSN;CDKN2A;P2RY14;UNCX;DHRS3;POU4F2;SMOC2;TMEM159;ETNK2;SNX15;PLP1;NOTUM;LGR5;HSPA1B;HSPA1A;YPEL2;CHRM2;DGKB;GPR62;FGF1;CDH8;CXCL16;FGF5;LAMP5;DEPTOR;CSGALNACT1;CPA2;COL27A1;NKX6-2;FRMD4B;MTNR1A;RAB37;MAL;CHODL;BEAN1;KCNE4;DPT;GLIS1;CRNDE;BMF;IGFBP7;NPTX1;TPPP;NKX6-1;SEC16B;TMEM132E;ATP8B1;BDNF;ESRRB;B3GALT5;SYNJ2;ADAP1;FBXO32;CORO2B;GGCT;TMIE;LHX3;LHX1;LHX4;SP7;ALK;CPM;ANKRD33B;ONECUT2;SYCP2;FLT3;FHL2;FHL3;ADRA1D;LSP1;ADRA1B;DUSP15;SYNE3;ADAMTS4;ZNF648;MBL2;TPRN;PLEKHG3;PLEKHG1;TMEM255A;KCNAB1;FOXL1;ADRA2B;SPTB;ITGAD;ESRP1;TNMD;ASPA;ITGA9;ITIH3;SEMA3C;PLAG1;SLC5A11;NOD1;SEMA3E;NOD2;JAKMIP3;THSD4;ABLIM2;CCL8;POLR2D;TNNI1;ZNF503;PLEKHH1;KCNJ2;DRGX;LINGO2;NTRK1;ANGPT4;IRX2;LINGO1;SKOR1;SKOR2;IRX5;KCNJ8;SEMA4D;KCNJ12;IRX3;KCNJ18;TBX3;TBX2;MFAP5;MYO1D;MYO1E;NELL1;NFASC;EVI2A;KLF5;ZNF616;MAB21L2;MGP;PI15;TLL2;TRIM36;PI16;KCNK3;CBLN1;CPNE8;TRAF3IP2;MISP3;HHIP;PKD2L1;NIPAL4;LRMDA;NIPAL1;INSC;HMCN2;PIEZO2;PTGFRN;THSD7A;IL15RA;PAQR6;ACSL1;EPHA8;KCNK13;EBF1;CYP27A1;TCERG1L;CRISPLD2;IL23A;PAPPA;NINJ1;COL8A1;EPHA1;CASZ1;SLC45A3;TMEM63A;EPHA10;IGSF3;KLK1;SLC35D3;SMIM1;KLK3;TMTC1;KLK2;SEC14L1;PENK;TSPAN2;SEC31B;FOXF1;STAC;DDIT4L;FER1L6;PEX5L;CYP2S1;MYO5C;COL9A1;ITGBL1;UBAP1L;SHISAL2B;VSX2;BARHL1;TMEM151A;PPP1R17;SYNM;TENM3;TENM4;SLC35F4;AATK;MEOX1;ESM1;CRTAC1;ENC1;VENTX;FOXD3;GAB3;RGMB;KIF6;IL17RB;AJAP1;CLDN11;HCK;CLDN14;CNKSR3;RHOJ;CLDN19;MATN1;PTGER4;TNXB;ADH1C;ADH1A;GREB1L;PRICKLE1;C10ORF90;GPC3;CILP2;CTNNA3;CORIN;FOXB1;PLEKHA1;KLHL1;LBX1;TPPP3;RIT2;TTC6;STAC2;TCEA3;CD83;KNDC1;OTP;HOXA13;HOXA10;MPZ;CAPN5;PDE8B;TMOD1;KIRREL2;SLC30A3;LMO2;PDGFRL;EMCN;CARD19;ADAM12;COL4A3;DPEP1;CHRNA5;KLHL14;CABP7;CACNA1A;FBLN2;SCUBE3;WNT6;FAM83F;SCUBE1;NLRP5;TAC1;WNT3;PRPH;CYP2J2;SYT2;ARHGEF37;SSH3;BMP3;BMP2;EFNA3;LIN28B;IL5;TLX3;TMEM117;CNTN3;CNTN4;TGFBI;FGF10;ZMYND15;COLGALT2;DOCK8;ATP2A3;ATP2A1;HAPLN4;HAPLN2;CA3;CD200R1L;BDKRB1;HS3ST3B1;PROSER2;MYOCD;RASA4B;ARHGEF19;MYRIP;TENT5A;ALDH1A3;GREM2;RASA4;ALDH1A2;EHHADH;COL6A5;CDH18;RBKS;CLRN1;COLEC11;CCDC187;DBX2;PDLIM3;SPOCK3;SLIT1;SNCG;ZPLD1;LGI3;ZNF804A;HS3ST5;DLK1;ADGRD1;MEIS1;DES;NPHS1;PPP2R2C;ACKR4;ATP13A5;ASB2
Genes Down-Regulated In The Astrocytes Of R6/2 Mice Vs WT At 2 Month Old GSE124846	1100/1385	4.935323260494641E-7	5.7518949272310274E-5	0	0	1.3892819424364535	20.174704292087387	SCOC;AVIL;PWWP2B;TMEM97;CLDN1;ZFYVE28;SYNGAP1;PPP4R4;AKT3;CKMT1B;PKNOX2;GBP6;GBP5;RBFOX1;STARD4;GBP7;RBFOX3;UNC5A;UNC5B;ZNF281;FIBCD1;CACNA2D3;HPCAL1;CACNA2D2;PHKA1;PDYN;HPCAL4;UPB1;BCR;SLC5A7;RBP4;PADI2;ATF6;NGEF;IDO1;AGAP2;IL20RA;LYPD1;PLA2G3;IQGAP2;UGT8;GRIN2A;EPB41L3;KCNMB4;PPARGC1B;PRRT1;MYH7B;NGFR;PRRT3;PRRT2;GPR12;TIPARP;C20ORF27;LARP7;NETO2;GRIN2B;FAM135B;AGO4;FXYD3;STRN;EFCC1;HRK;ACHE;GPR26;KCNC1;KCNC2;LRRC10B;BHLHE41;TDRP;LRRC32;SHB;JPH1;JPH4;NHSL2;SHH;JPH3;HEY1;B3GALT1;NEFM;DLGAP3;DLGAP2;NEFH;CGNL1;DUSP4;OFD1;ARG2;GPR37;ELOVL4;KCND2;TEX10;PGAM2;SLC39A10;ELOVL6;DUSP7;TMEFF1;FAM222A;LRRC7;CDC42EP3;KCNMA1;MMP17;PXDN;CHST1;MMP19;RAPGEF2;SLC29A4;VAMP1;CHST2;RAPGEF4;MYRF;STAU2;KCNA1;SYNPO2;KCNA2;SEZ6;GPR42;KCNA4;WNT8B;FSTL4;GLRA1;PROKR2;RIDA;EXTL1;GBX1;ADAM23;MICALL1;NRAP;HAS3;SPP1;ZNF467;KCNB1;CKMT1A;KCNB2;TTLL7;SLMAP;RIMBP2;CENPQ;LGR5;YPEL2;KCNG4;RASL11B;NAB2;HR;IL1RAP;ALDH1L2;SLK;SLC16A6;SH2D5;KCNH1;PPP1R16B;KCNH3;C11ORF87;KCNH4;AREL1;CDKL5;FBXW7;FST;UBALD1;SRCIN1;FOXP2;FOXP1;NPAS4;ACAP3;OLFM1;TPST1;FRMD5;SLC9A5;MAL;ROR1;NPTXR;KANK4;PVALB;LY6E;OSBP2;GRIA1;SHC4;CD274;GRIA2;DLX5;FBLIM1;TMEM121B;GPR88;GPR83;NREP;CES5A;LIN7B;FOXO1;RAP1GAP;SLC9A1;SOCS2;SBNO1;ATXN1;MOBP;CNTNAP3B;MBP;NPTX1;THEM6;NPTX2;GRIA3;GRIA4;SLC14A1;RASL10B;HTR1D;STYX;TNFRSF10C;HTR1B;TNFRSF10B;TNFRSF10A;ZBTB11;CORO2A;FBXO32;TNFRSF10D;GGCT;PTPRD;TMEM11;STK26;MDM2;SP7;CNTNAP3;SLC25A1;CNTNAP2;MOXD1;SNAP25;CNTNAP1;ITGAM;KCNK9;CRYBG3;LRRK2;RASGRF2;CELF3;COX4I2;RASGRF1;CELF5;HTR2A;ELFN1;BMP15;NRGN;OR2Y1;PMEPA1;ERC2;EDIL3;PIANP;GRID1;TNFRSF19;KSR2;TNFRSF1A;ARL4D;ADORA2A;MYO3B;SNPH;IL1RAPL2;ST6GALNAC3;CERS1;CNTNAP5;ITGA9;ROCK2;SRF;SRM;CCL7;FCHO1;PTPRZ1;LRRC8C;TSPOAP1;KCNJ2;SLC25A25;KCNJ4;LINGO2;KCNJ5;LINGO1;KCNJ6;LINGO3;PCDH7;KIAA1549L;BAIAP2;TTC39B;MYO1D;SYT12;NOVA2;TRIM37;PTPN7;FCGR2B;MDGA2;SMAP2;FCGR2C;KCNK2;MDGA1;PTPN5;CPNE9;LPGAT1;CPNE5;CPNE4;CPNE7;HHIP;CCP110;LDLRAD4;C4B;C4A;RASSF4;PEG10;PIEZO2;THSD7A;BSN;CCDC92;SCN1B;SCN1A;PAQR9;TMEM88B;ACTN2;ARL15;EPHA8;KCNK13;ENTPD7;ANK3;FNDC9;ANK1;STX1B;CRISPLD1;PPP1R3C;SPATA13;KCNQ3;KCNQ5;KCTD17;RIN1;TRIB1;CTXN1;CCNO;KCTD16;PLEKHD1;TMEM63A;FOXG1;WNK4;KALRN;SEC14L3;SEC14L1;PCBP3;PGBD5;RRAS;PENK;APOD;ST8SIA6;TSPAN2;HIVEP2;SLC10A4;EGR2;IFITM10;EGR3;EGR4;SPHKAP;FAM78A;IQSEC1;LRRN2;IQSEC3;ST8SIA3;DCLK3;IGF2;OSGIN1;DCLK1;PNMA8B;PEX5L;TF;PPP1R1A;TH;MYO5C;PPP1R1B;CALM3;SCN2B;PCSK2;TMEM151A;PTPRN;DIRAS2;GRIK3;SLC7A14;DOC2B;GRIK2;CHRDL1;KIF17;PPP3CA;AKAP11;KCNT1;CRTAC1;ENC1;CD38;GIT1;OXGR1;UTP14C;GRIPAP1;LYNX1;SORCS1;MRPS6;ANO2;AJAP1;ANO3;CNKSR2;MN1;ARHGEF9;PITPNM2;ARHGEF3;ARHGEF2;NEXN;PRICKLE1;COL19A1;CAMKK2;RELN;CAMK2N1;GPC3;RXRG;REM2;CAP2;GAD1;PLEKHA5;GAD2;KLHL2;PLEKHA6;GRIN1;PER1;SH3RF2;TTC9;KITLG;XK;NLRP10;KCNS3;TTC3;ESYT3;TACC1;CD68;PNPLA1;SH3GL3;CRTC1;CYP46A1;RTL5;CLGN;RGS4;TGM1;RGS2;KIF5C;PLAU;TBC1D30;RGS8;ENPP5;RGS9;KIRREL3;TMOD1;SLX4IP;TMOD2;LMTK2;CARTPT;RPGRIP1L;COX6B2;POU3F1;RUNDC3A;ERMN;GPRIN3;SLFN13;PCP4;SLFN11;DOK4;SCN8A;EEF1A2;GPD1;NXPH3;CHAT;NPR3;SLC1A2;CACNA1C;RASGRP2;CACNA1E;MCHR1;RASGRP1;CACNA1H;KCNV1;BRINP1;CAMTA1;TAC3;NXPH1;MFAP3L;PACSIN1;SYT2;ZFHX2;CNTN5;INHBA;SYT9;SYT7;SYT6;BMP2;AJM1;FGF14;GNAL;NAT8;CNTN3;CNTN4;FGF12;FGF11;SLC35E2B;SLC35E2A;GSK3B;MAST3;ATP2A2;DMKN;GPHN;GRM1;RERG;PPP1R9B;C4ORF50;CALB2;GRM3;GRM5;GRM7;RASGEF1A;CA2;RASGEF1B;ZIC1;MYO18A;ZNF385B;QRFPR;KRT222;PDPK1;SHROOM2;UBE2QL1;ETV1;GPCPD1;PJA2;SSTR4;SSTR5;GREM1;GREM2;GFOD1;VGF;CDHR1;ADGRF5;MVD;SCN4B;SHANK3;CCDC187;ASAP1;ASB11;HMGCR;PTHLH;PDLIM3;RAB40A;ACVR1C;RAB40B;SV2C;SV2B;GNG7;SPOCK2;FAM241A;MXI1;SPOCK3;PTK2B;SLIT3;CCDC184;CHGA;ATP2B3;ATP2B2;ATP2B1;EPOP;IRGM;HS3ST1;U2SURP;HS3ST2;SPATA2L;CD4;FAM131B;ACKR2;THRSP;ASB2;VIP;SNTB2;TLNRD1;FRMPD4;MYT1L;WIPF3;DMP1;ADARB2;ENO2;C9ORF50;RNF112;AP1S2;PIP4K2A;BVES;ANKS1B;CHGB;PRIMA1;PRKCG;UNC13C;UNC13A;PRKCB;DDX11;PRKCE;PRKCA;SYTL5;DKK2;KIAA1217;ADCY9;HECW2;PARD3;HECW1;MAP1A;PRR18;OTULINL;TPH2;NEDD4L;PHYHIPL;PRKCZ;GJC3;PPP3R1;RIC8B;FLRT3;CHST15;GSG1L;HMOX1;ST3GAL5;NCKAP1L;S100A10;CDK19;ACE;PLK5;ARPP21;HOMER1;ZNF382;MCAM;PLK2;NR1D1;ST18;FOSL2;CYLD;FA2H;SLC6A6;GALNTL6;PLCH2;GSDME;GABRB2;CDKN1A;YJEFN3;ADM;TCF20;SERPINA9;ABCC12;PHEX;MYOM3;RNF157;ZCWPW1;FAM102B;ING2;TRIM5;ADAMTSL3;ZNF280B;PHF24;RSPO3;AP3S1;GPR139;RNF150;RSPO1;TIMP1;CIC;LDLRAP1;ZNF365;BATF2;RPS6KL1;SERPINB1;PLLP;TESC;ELMOD1;TACR3;TACR1;CIT;RNF169;ITPKA;TET3;RARB;PLCB1;GAS7;HBEGF;RNF165;PLPPR1;PLPPR4;PLPPR5;SBSN;ADCY5;APOL4;GPNMB;EPYC;ABI3BP;CHN1;GCNT2;SLC17A6;SLC17A8;ANKRD50;GPR155;LDLR;APOL3;GPR158;APOL2;GABRA1;HIPK4;WDR17;DMTN;SERPIND1;GABRA4;MCF2;LAPTM5;RFLNB;GPR3;NMNAT2;GPR6;TUBB4A;AGT;SULF2;SLC8A3;ZNFX1;ABI2;LPCAT4;PLP1;ANKRD63;CEP41;TMEM229B;DGKG;RAB3B;ANKRD13B;RAB3C;CHRM1;ANKRD35;CLSTN2;DGKB;CHRM4;RTKN2;SERTM2;CDH9;CDH8;FGF3;CEP128;SLC8A2;LAMP5;DACH1;DEPTOR;MACROD2;STK32A;LZTS1;NKX6-2;IGFBP4;DIO2;MINDY4B;DGKZ;CACNB1;CACNB3;CACNB4;OBSCN;MADD;STAMBP;TNIK;DGKI;CSNK1G1;DGKH;IPPK;BRSK1;CEMIP;SEMA7A;ITPR1;RHOBTB2;PLXNA2;DRD1;TPPP;DRD2;RAB6B;SKIL;SRGAP1;IMPG1;ANKRD34B;TMEM132D;ANKRD29;OSBPL8;TMEM132C;OSBPL6;ESRRB;SLC4A11;ESRRG;FANCB;SYNJ2;MAFA;BTBD8;SCRT1;REEP1;MAFB;RCAN2;BCL3;ITGA11;NACAD;MAP3K13;MAP3K14;C8ORF34;LHX8;TUBA8;DPP10;CPM;ANKRD33B;DAGLA;EIF4E3;TRH;UFSP1;DUSP14;PIK3C2B;SYNE1;THBD;ADAMTS2;METTL14;ADAMTS3;LBH;SGCA;PSTPIP2;PSD3;PRKG2;PHACTR1;TRPC6;HMGCS1;TRPC3;GPX6;PLEKHG5;SECISBP2L;DNMT3A;KCNAB1;KCNAB2;ADRA2C;DUSP26;KCNAB3;ADRA2B;DNAJC2;CRH;SMARCD1;SLC24A4;SMARCD3;CEBPD;SEMA3C;SEMA3E;KIAA1210;COCH;ABLIM2;DNAJB5;VPS50;MGAT5B;P2RY2;MAL2;CACNG2;FNIP1;CACNG3;PLEKHH1;CACNG4;KCNJ10;KCNIP1;KCNJ11;KCNIP2;KCNIP3;PLCL1;CYP51A1;FBXL16;C1ORF146;OXR1;NFASC;RAB15;VIPR1;ZMYND8;AQP4;RAPGEFL1;HS6ST3;RPS6KA4;RPS6KA5;SYNPO;ARRDC3;IFRD1;MTUS2;KRT9;MAPK8IP1;TIAM2;ARC;TCERG1L;PAPPA;AKAP9;SIK1;TTLL11;ZNF831;ZFPM1;NECAB2;SMIM3;IGSF8;CASZ1;PDE1C;PDE1B;SLC35D3;SMIM1;STC1;KLK8;KLK6;INPP5F;MAP6;OTOF;FAM43A;SPTBN2;PTPRN2;BCL11B;DTNB;PDE2A;DDIT4L;TRERF1;PM20D1;CCDC88C;SPRR1A;C2CD2L;INKA2;RAB40AL;ROBO2;RYR1;RYR2;TENM2;SLC35F3;MEOX1;CX3CL1;RYR3;CAMKV;NKIRAS1;FFAR3;TNFAIP8L3;PSD;PARP3;PRMT8;RHOG;TUBG2;CBFA2T3;ZDHHC14;CLDN11;PACS2;PACS1;RPUSD1;MPPED2;RGS7BP;VWA7;RGPD6;RGPD5;RGPD8;AKAP5;ZDHHC22;GDPD5;RGPD2;RGPD1;RGPD4;RGPD3;C10ORF90;FAM184B;PTCHD1;NPY;KIAA0753;PTCHD4;KANSL1L;TRAM1L1;GABRD;GDF10;RANBP2;CA11;CA10;MPP3;GDF15;PCP4L1;FAM189A1;MPP6;PDP1;MAS1;CAMK4;STAC2;CDK5R2;GALNT14;GUCY1B1;PRAG1;GALNT18;GALNT17;TMEM140;DOCK10;ARHGDIB;SACS;TRAPPC12;TMEM38A;CA14;GUCY1A1;LMO3;LMO2;ARID5A;KAZN;KCTD1;LMO7;KCTD6;SHISA7;PHOSPHO1;CERCAM;LRIF1;NUPR1;SCG2;JCAD;USP53;CABP7;CHRNA4;CTTNBP2;HPCA;LPO;CABP1;CPLX2;CPLX1;DNAJC28;FBLN5;ARHGAP20;EFNB3;ZMAT4;CDH22;CLSPN;MARK2;ASIC1;MARK1;CYP2J2;RAP1GAP2;WSCD2;ARHGAP27;LRP1B;SMAD7;ARHGAP33;ARHGAP32;EFNA3;PLCXD3;DLG2;NR4A3;SYNDIG1L;GDNF;DLG4;FAM163B;MAP6D1;DOCK5;DOCK4;DOCK3;MCTP1;MEGF11;HAPLN4;HAPLN1;HAPLN2;TMEM100;SPRED2;NETO1;LRRTM1;LRRTM2;AOX1;SPEG;NOS1;TSHB;KLF10;CAMK1D;DESI1;ABCC8;LSS;DNM1;DNM2;DNM3;TGFBR3;ARHGAP10;COL6A2;CDH13;RBMS1;KDM7A;MYH7;RBMS3;CAMK2B;KDM3A;USP16;CAMK2A;IER5L;NRXN3;LCAT;DDN;RASD2;ACAN;GNA14;OGFRL1;ERBB4;ERICH3;REPS2;NCAM2;GBP2;SNCB;GBP4;MAPK4;VAT1L;OPCML;SGTB;PCDHGC5;LGI2;OPRK1;ARID3B;SGPP2;FMNL1;JSRP1;PDE10A;PPP2R2C;NEURL1;RGS10;SPRY1;PDE7B;RGS11;HCN2
Suz12 Bound Genes PMID16630818	1459/1857	6.896352712305739E-7	7.659856365635027E-5	0	0	1.3239779058847392	18.783410882815843	FZD10;ISM2;LIPA;FAM110A;CRHBP;PREX1;PPP4R1;TMEM88;PPP4R4;LIPG;NKX1-2;NKX1-1;MLYCD;MNX1;SAMD10;PKNOX2;SAMD11;HES7;RBFOX1;ESX1;CACNA2D3;UNC5C;ISL1;HPCAL4;UPB1;CLDN6;CH25H;EML5;MOSMO;RBP7;SLC5A7;ISL2;RBP4;RFX6;CLDN9;RUFY4;ETHE1;RFX4;JTB;PADI2;RBCK1;NGEF;COL13A1;TTYH2;DHH;TTYH1;CRABP1;GATA6;LYPD1;AGAP2;GATA5;GATA4;SLCO5A1;GATA3;ABCB9;GATA2;SLC30A10;SLC5A2;ADAMTS15;GRIN2A;NPBWR1;ADAMTS17;EPB41L3;SYNDIG1;PIP5K1B;CFAP65;RHBDL3;SULT1A3;JAG2;NGFR;JUN;ABCA5;CADM1;COL24A1;GPR12;APCDD1L;NR2F1;EIF2AK2;BTBD11;NR2F2;GRIN2C;GRIN2B;GRIN2D;ABTB2;FAM135B;GRIN3A;DCHS2;FOXL2NB;PYDC1;ARHGAP9;GPR27;HRK;GPR26;KCNC1;ZNF250;KCNC2;LRRC38;KCNC4;BHLHE41;LRRC4;PIGZ;TMEM51;HOXC13;HOXC12;ARHGAP6;HOXC11;HOXC10;SHD;SHF;JPH4;MMP25;SHH;MECOM;HEY1;EFCAB1;MMP28;NEFL;NEFM;STUM;APPL2;SLC18A3;CHST8;DUSP4;GPR37;RIPK3;KCND3;SPHK1;ELOVL2;RIPK4;WNT9B;NIPA1;DUSP9;TMEM37;TMEFF2;OAF;RILPL1;KCNMA1;HAP1;PPARA;DSCAML1;GPRC5C;CHST2;STAU2;KCNA1;KCNA3;SEZ6;KCNA4;KCNA5;KCNA6;FSTL4;PTGS1;GBX2;PLAGL1;ADAM23;NTF3;ZSWIM9;CSMD3;PABPC1L2A;ZNF467;C11ORF45;ZSWIM5;CSMD1;IL12RB2;EGLN1;GSX1;BIK;GSX2;ADAM33;SCTR;BMP8B;WNT7A;GPR50;VWA3B;WTIP;PSMB9;STXBP5L;MYBBP1A;WT1;TAOK1;RIMBP2;RIMBP3;PTF1A;LGR5;CRLF1;ADGRL3;GZF1;YPEL2;TTLL8;KCNG1;EXOC3L1;ALDH1L1;EXOC3L2;EXOC3L4;RASL11A;HR;RORA;SAYSD1;LRRC71;RORB;CXCL14;CXCL16;HHAT;FADS6;ADORA1;TNFRSF8;SLC16A8;PITX2;PITX1;SLC16A3;MAP3K4;SYBU;KCNH1;PPP1R16B;KCNH3;C11ORF87;DGAT2;KCNH5;CISH;KCNH6;BTN1A1;CNPY1;TBR1;FOXP4;SRCIN1;TUBA4B;FOXP2;NPAS4;FRMD3;SLC9A2;ADCYAP1;MAPKAPK3;PKP1;ROR2;LY6H;NPTXR;AJUBA;KANK3;OSBP2;CHODL;SHC4;C11ORF96;DLX1;GRIA2;KCNE1;KHDRBS2;DLX3;BEAN1;DLX4;DLX5;DLX6;GPR88;CREBL2;GPR83;TNFRSF11A;NPAS3;GLIS2;IGSF21;SLC9A3R1;CTIF;SOCS3;TMEM26;BCL2L10;CLTCL1;NPTX1;ZNF664;KL;RASL10A;SRD5A2;BDNF;TNFRSF9;ZBTB16;FBXO39;HTR1B;FBXO32;MCC;KY;LRCH2;BFSP1;CXCL12;RGCC;PTPRA;SYCN;SP5;SP8;CNTNAP2;CNTNAP1;CRYBG1;FLT1;PPP1R13B;ST6GALNAC2;KCNK9;ONECUT2;FLT3;LRRK2;ONECUT1;CELF3;RASGRF1;CELF6;ECE2;NKPD1;NRGN;HHEX;ARL5C;ACP7;PRLHR;SPX;NKX3-2;EMX1;ITGA4;TMEM255B;GRID1;ACTR5;TNFRSF19;FOXL2;NRG2;FOXL1;SPTB;NRG3;HAND2;IL1RAPL2;HAND1;ITGA8;SLC25A6;SLC47A1;NTN4;ATP10A;PTH2;LRP2;MLLT3;BARX1;TBXT;BARX2;PPM1E;MTHFSD;SRR;SLITRK2;SLITRK1;CCDC85A;SLITRK3;TRIM47;SH3BP4;SLC25A23;TSPOAP1;KCNJ2;KCNJ3;KCNJ4;NTRK1;KCNJ5;NTRK2;KCNJ6;SLC12A5;PCDH7;PCDH8;CABLES1;BAIAP2;MCOLN1;TBX4;MCOLN2;HCRTR2;TBX3;TBX2;BAIAP3;TSPAN15;NELL1;SYT12;USH1G;SYT10;NT5C1A;TRIM36;CDR2L;MDGA2;KCNK2;MDGA1;KCNK3;KCNK4;PTPN3;SPON2;CPNE7;HHIP;MT1M;FOXI2;OGFOD3;ICAM4;ICAM5;IKZF3;ICAM1;ADGRA2;OGFOD2;CCDC96;TRIM25;CCDC92;MFSD2A;EPHB3;EPHA5;EPHA4;SLC34A2;ST6GAL2;KCNK10;ENTPD3;BSX;SFMBT2;KCNK13;ISLR2;CSNK1D;HNF1B;MMD2;KCNK17;ANK1;BTC;SFRP4;MT1A;FNDC1;ADGRB3;THAP7;KCNQ3;MT1G;KCNQ5;MT1H;RIN3;MGARP;KCTD15;ROPN1;TRIM11;CCNO;KCTD16;MT1E;EPHA10;GIPR;RRAD;PCDH10;FOXG1;WNK4;C7ORF57;CD1D;PCDH19;KALRN;PCDH17;PIK3R5;APH1B;PENK;ST8SIA4;SARAF;ST8SIA5;KCNN2;B4GALNT2;RAB11FIP3;ATP6V1C2;SLC10A4;CTSA;NTNG2;EGR2;EGR3;EGR4;SPHKAP;FOXF1;ST8SIA1;PCDH20;ST8SIA2;IQSEC3;LRRN4;ST8SIA3;MYO5A;DCLK2;DCLK1;PNMA8B;FBXL8;CALY;PPP1R1B;COL9A2;MKX;RGL1;RETREG1;VSX1;TP73;VSX2;BARHL1;PCSK2;PTPRT;TMEM151A;BARHL2;CCDC122;PCSK1;SYNM;FOXE1;GRIK3;SLC7A14;SECTM1;GRIK1;BMI1;CHRDL2;PCSK6;PEPD;SLC7A10;PCSK4;NAT16;NANP;VMO1;MAP1LC3A;ACADL;STBD1;CD38;LOC403312;ARIH1;MCF2L2;CD34;OXGR1;FOXD3;FOXD1;SLC32A1;SFTPC;HBA1;MMEL1;KIF7;SORCS2;AJAP1;RGMA;MN1;TOX2;PITPNM2;FOXC2;SATB1;STX16;GREB1L;NOXO1;PRICKLE1;CRIP1;COL19A1;MFSD4A;RELN;NFIL3;CAMK2N1;CAMK2N2;CREG2;SHOX;HSF4;PAK6;GPC5;RXRG;PAK5;GABBR2;FOXB1;GCH1;CD70;PLEKHA2;GAD1;KLHL1;GAD2;KLK10;KCNS2;STK17A;KCNS3;TCEA3;TACC1;IL17D;FOXA2;FOXA1;CRTC1;PRDM6;OTP;KLHL35;CELSR1;RTL4;NPPC;CCND3;DUOXA1;TBC1D30;DUOXA2;RGS6;SH3GL2;CAST;TMOD1;KIRREL3;CARD10;OSR2;PDGFRA;SLC30A3;SLC30A2;SLX4IP;OSR1;TMOD2;SLC30A4;ADAM11;LMTK3;POU3F1;POU3F2;POU3F4;ERN1;SCNN1G;SLFN13;SLFN11;CD8A;SCNN1B;DOK6;EEF1A2;EHBP1L1;RPP25;CALCA;RTN1;ARHGEF26;KLHL14;NXPH2;CCL3L3;HTRA4;CHAT;NPR3;PLD5;CACNA1A;CACNA1D;BHLHE22;CACNA1C;BHLHE23;PLD1;NDRG2;RASGRP2;CACNA1E;RASGRP1;FUT4;MCHR2;CACNA1G;KCNV1;WNT6;BRINP2;CALCR;CHAD;LOC441239;CAMTA2;NXPH1;TAC1;WNT1;BRINP3;CCDC140;WNT2;WNT3;PRPH;TFAP2B;SYT3;TFAP2D;LAYN;EVX1;INHBB;EVX2;BMP7;MT3;ZFHX4;PHOX2B;GGN;SYT6;PHOX2A;BMP4;BMP3;BMP2;FGF14;IL7;FGF19;GNAS;CNTN4;ALPG;FGF13;SDK2;ZMYND15;CNRIP1;TCHH;ATP2A3;CHD5;SOBP;GRM1;GRM3;ARMH4;CA3;GRM7;RASGEF1A;UBE2Q2;ZIC1;DACT2;DACT3;QRFPR;SCARF2;DACT1;HS3ST3B1;MKKS;OLIG3;FIGLA;RFPL2;ARHGEF19;UBE2QL1;OLIG1;NAV2;OLIG2;SSTR1;SYNGR3;SSTR2;TENT5C;ETV5;SSTR4;SSTR5;EPN3;GREM1;CCNA1;TBC1D1;CYP26C1;NDUFS7;VGF;TMEM215;MYOD1;IRF8;FBP1;RBM24;SCN4B;BLVRA;PLEC;NAA20;DBX2;LAMA3;DBX1;CYGB;PTHLH;ATOH7;SV2C;RAB40B;SV2B;SPOCK2;TBX21;SPOCK3;TBX20;ATOH8;CLVS2;SLIT2;MTA2;CCDC184;ATOH1;CCDC183;CCDC178;CCDC177;GALNT4;EYA2;EYA4;ZNF804B;ZIC4;HS3ST6;HS3ST4;HS3ST1;TBX18;MAPK12;SPATA2L;TBX15;ACTC1;CYP24A1;NPHS2;CCDC170;ACKR3;ASB2;SNTB1;ANKLE1;TLNRD1;FRMPD1;RAX;STMN2;ABAT;CWH43;ADARB2;SOX21;FGFRL1;BACH2;HOXA9;SOX17;EVA1C;FDXR;HOXA3;PROK2;HOXA2;PLCE1;HOMER3;HOXA1;BVES;HOXA5;ANKS1B;HOXA4;PRIMA1;NKX2-8;NKX2-6;PRKCB;SOX14;PRKCA;SOX12;SYTL4;DKK2;KIAA1217;BCAN;HOXB9;ANOS1;HOXB4;HOXB3;HOXB2;HOXB1;ASTN2;HOXB8;HOXB6;ASTN1;FREM3;CFD;HOXD1;PHYHIPL;PRDM13;PRDM12;SKA3;FLRT2;GALR2;TTPA;PRDM16;CHST10;ALX3;CHST15;HOXC5;NKX2-1;PLCG2;ALX4;MCMBP;ST3GAL5;HOXC4;HOXC9;ST3GAL1;HOXC8;KIAA0319L;ZSCAN18;HOXC6;NKX2-2;WNT10A;AFAP1L1;ARPP21;MCAM;DNAH14;SLC16A11;NFATC1;SLC16A10;GP5;GPR137B;FOSL2;TADA2B;XKR7;GJB2;MEX3B;CPEB1;PCDHB1;GJB6;SSPN;TNFSF9;UNC119;HOXD4;HOXD3;CPEB2;HOXD9;GSDME;BTG4;RET;MESP1;BTG2;CDKN1A;SETD7;ADM;FMN2;SLC6A1;ING1;SLC6A2;SLC6A3;SMG6;FCRLB;TRIM9;AIFM3;C1QTNF1;ING3;CHL1;ADAMTSL3;TMSB4X;C1QTNF5;RSPO2;RSPO3;PLEKHN1;GPR139;RSPO1;DENND2D;TIGD3;TCF15;PLLP;ELMOD1;EN2;TET2;EN1;PAX3;TACR1;PAX1;APBB1IP;GJD2;FAM210A;ZEB2;TMEM179;COL2A1;PAX8;PAX7;SLCO4A1;ITPKA;PAX9;RARA;GAS1;GAS6;PLCB1;MGLL;OCA2;ASCL4;PLPPR1;GRP;PLPPR3;PLPPR4;ADCY4;NDUFA4L2;HOXD12;ADCY8;ASCL1;HOXD11;HOXD10;TMEM163;ECPAS;ALOX5;GSC;CHN2;AHSP;GPAT3;METTL7B;ALKAL1;GPR158;ZNF343;GABRA2;ZNF584;CDKN2A;GABRA5;PCGF5;GABRA4;IL10RA;G0S2;GPR4;SNCAIP;GPR6;SCAF1;POU4F2;POU4F3;SULF2;SLC8A3;SMOC2;GATM;NFIC;SARM1;HSPA1B;TMEM229B;C16ORF87;HSPA1A;CHRM2;DGKG;CHRM3;DGKE;PHLDB1;ATP8A2;CLSTN2;CTNND2;DACH2;METRNL;SERTM1;FGF3;CDH8;HID1;CDH7;FGF5;LAMP5;PYCARD;RIMS4;SALL1;DACH1;CHP2;PLXNC1;SLC26A10;LARGE1;STK32B;PCDHAC1;IGFBP1;TLE3;COL27A1;NKX6-2;USP3;SEMA6D;DIO3;TAP1;FRMD4B;VASH1;C6ORF141;HIC1;CLIP1;RAB31;SLCO2A1;CLIP4;ANKRD42;TNIK;CLEC4G;DGKI;CEMIP;CHRD;ITPR1;ILDR2;ABHD6;PHF21B;NEUROD1;SCRT2;ADAP2;BTBD3;NKX6-1;PLXNA4;ZNF541;ANKRD34B;SLC37A2;TMEM132E;ANKRD27;C3ORF80;TNK1;SLC4A11;PXDNL;ESRRG;MAFA;SCRT1;REEP1;LRFN2;LRFN5;DAB1;MAFB;LHX2;LHX1;ITGA11;BCL2;LHX5;ESAM;LHX4;SLC26A4;GPR101;CNIH3;LHX9;LHX8;TUBA8;ALK;DPP10;CPM;EIF4E3;BNC1;TRADD;GADL1;ADRA1D;TRH;DUSP15;ADRA1A;SYNE1;ADAMTS5;THBD;LBH;EMILIN3;PHACTR3;ADAMTS9;PRKG1;TRPC5;TRPC6;COL25A1;NGB;KCNAB1;C1QL4;NGF;DMRTA2;POM121L2;WRAP73;LCORL;VSTM2A;VSTM2B;CEBPA;SLC24A4;SLC24A3;LUZP2;WBP4;THSD1;COCH;CACNG6;POLR2A;P2RY2;VPS53;RNF39;ZNF503;ACSS1;ALOXE3;MEST;CACNG4;DRGX;IRX1;IRX2;SKOR1;TRPA1;IRX5;IRX6;KCNJ12;SPAG6;IRX3;IRX4;KCNIP4;APOBR;FBXL16;KLF4;FBXL14;KBTBD11;IMPDH1;ASXL3;MAB21L1;MAB21L2;POLR3E;TLL1;INSM2;ZACN;INSM1;CBLN4;POLR3K;CBLN2;CBLN1;SLC46A2;VIPR2;MISP3;GFI1;IFIT5;HS6ST2;FERD3L;HS6ST3;SOX3;RPS6KA6;VSIG2;DPF3;GSC2;SOX8;SOX9;SOX6;PTGDR;ESCO1;ACSL1;LMAN1L;EBF1;MTUS2;DLEC1;EBF4;MAPK8IP2;OVOL1;RUNX3;PAPPA;ZNF835;RUBCNL;ZFPM2;ZFPM1;CFTR;PTGFR;CASZ1;PDE1C;TSHZ3;SLC35D3;TSHZ1;LHB;C2CD4A;APCDD1;NLK;SLC6A20;CRHR1;CYP27B1;CYP4X1;INPP5K;MAP6;FAM43A;FAM43B;STXBP6;TP53BP1;CCR10;NTSR1;CDT1;CARMIL2;CIDEA;SNAP91;PARP12;GADD45G;GDF7;PARP10;SPART;LACC1;RAET1G;CCDC88C;RAET1L;CORO6;PDE3A;SIM1;SIM2;HMX3;ROBO3;ZCCHC12;CLIC5;RYR2;CLIC4;CITED1;SLC35F3;SLC35F4;RYR3;LIMD2;HBM;GLIPR2;CLDN23;DNER;FFAR4;ZNF800;TNFAIP8L3;FEZF1;VENTX;PRMT8;EDN3;GP1BB;PGGHG;INSRR;CYP7B1;IL17RD;MTSS1;HCK;CCKBR;B3GNT5;MMP23B;FAM181B;AVP;MAPT;VGLL2;HMX2;TLR2;PTGER4;AMER2;GUCY2D;TNXB;PTGER2;AMIGO2;PTGER3;PAPLN;CXCR4;ZDHHC22;NOL3;NOL4;NKD1;TYMP;NT5C;NT5E;EGFLAM;FAM184B;NCR3LG1;NPY;TCEAL1;KISS1R;SUSD4;CTNNA1;RPRML;SUSD5;DUOX2;CBR3;MPP2;CA10;CDX4;DMRT1;DMRT2;SCD5;LHFPL3;PKDREJ;DMRT3;OTOP2;OTOP3;SORBS3;VAX2;TPPP3;LBX2;VWC2;TRIP11;NEUROG1;RAB9B;CDK5R2;NEUROG2;MPHOSPH6;NEUROG3;GALNT12;GALNT13;GALNT16;GALNT18;NRL;ESPN;HOXA13;ARHGAP36;GALNT10;HOXA11;COMP;HOXA10;BMPER;SIRPA;FAM81A;LMO1;GHSR;GUCY1A1;CD300A;SLX1B;LMO2;WNT5A;APLP1;MATK;NPY1R;KCTD1;SHISA3;SHISA2;TMEM130;SHISA6;SELENOO;ALDH3A1;GLTPD2;LMX1A;RGS9BP;COL4A6;COL4A5;LMX1B;ABCG4;CABP7;ALOX15;TMEM59L;DNAJC22;LTBP4;LPO;TRHDE;NID2;FBLN5;TMEM121;EFNB1;ARHGAP20;PCSK1N;SCIN;CDH23;LONRF3;OTX2;NLRP1;ASIC2;CBX8;CYP2J2;CBX7;KLHDC4;TGFB2;HELT;KLHDC1;HSPA6;TBCD;AZIN2;HSPA2;LRP1B;EFNA1;EFNA3;RALYL;NR4A3;GDNF;TLX2;FAM163A;FEV;MYF6;CRYL1;BMPR1B;ULBP2;ULBP1;ZCCHC2;ULBP3;PRAC1;UCN;COLGALT2;WNT2B;B4GALT1;MCTP1;SOWAHB;MEGF11;MLNR;PDE3B;SIX1;CLEC14A;NR2E1;ELAVL2;ELAVL3;SDR16C5;DBP;NETO1;SIX5;LRRTM1;SIX2;PDE4B;TMEM108;RIMBP3C;PDE4A;SPEG;NOS1;GUSB;RIMBP3B;DCC;ABCC8;SPATS1;LMNTD2;AXIN1;MYRIP;WNT16;KLF14;DNM1;ALDH1A3;IGDCC4;ALDH1A2;RNF207;CDH11;IGDCC3;RASA2;CDH13;KDM7A;B4GALT5;COLEC12;CAMK2B;HCN4;LTK;HLF;IER5L;SPG7;DLL3;DLL4;GNA14;ACAN;RASD1;WNT11;C17ORF102;HLX;ERBB4;S1PR1;NRIP3;RGS20;CHSY3;NCAM1;NCAM2;HES3;HES2;MAPK4;HES4;TMEM30B;B3GAT2;LGI3;PCDHGC4;ANXA2R;PDE4DIP;TSPEAR;MEIS3;SGPP2;DLK1;MEIS1;MLPH;PDE10A;NEURL2;PMP22;POMK;RGS10
Genes Changed In iSPNs Of zQ175DN Vs WT PMID32681824	473/574	7.169912354728575E-7	7.659856365635027E-5	0	0	1.6720693864706064	23.65677580617369	MYT1L;WIPF3;FNBP1L;BACH2;ZFYVE28;RNF112;ZC3H12C;ALCAM;PPP4R4;FAM110B;DIP2B;ANKS1B;UNC13C;RBFOX1;RBFOX2;RBFOX3;PRKCB;CACNA2D3;UNC5C;GABRG3;BCR;KIAA1217;EML5;ADCY9;HECW2;PARD3;MAML3;PRKD1;ATF6;NGEF;TTYH1;NEDD4L;BAZ2B;IQGAP2;RIC8B;CHST11;COX3;SYNDIG1;GSG1L;COX1;RHBDL3;PRELID3A;VTI1B;NDFIP2;ARPP21;HOMER1;NEBL;PLK2;EXOC6B;POU6F2;ABCA8;NETO2;GRIN2B;GPR137C;CYLD;SLC6A6;STRN;CDK14;GABRB2;GLI3;TRIM9;B3GALT1;PHF24;RNF150;JAK2;DLGAP2;GARNL3;PCMTD1;KCND2;SLC2A13;ELMOD1;ZEB1;LRRC7;ITPKA;RARB;PLCB1;DSCAML1;MGLL;SAMD5;PLPPR4;SYNPO2;FSTL4;ADCY5;FSTL5;BTAF1;UBN2;ADAM23;CHN1;C11ORF49;DMD;CKB;CSMD3;CSMD2;GPR158;GABRA4;SLC8A3;AGBL4;ABI2;SLMAP;ABI1;GPR149;PLP1;RIMBP2;ADGRL3;YPEL2;DGKG;CHRM3;RAB3C;DGKB;TUSC3;GPR63;CDH9;CDH8;DACH1;STK32A;ANKRD13A;SYBU;KCNH1;PPP1R16B;KCNH4;AREL1;CDKL5;SNRPN;RALGAPA2;SEMA6D;FRMD4A;FRMD4B;FOXP1;TRAIP;FRMD5;FRMD6;OLFM3;ROR1;TNIK;DGKH;OSBP2;GRIA1;GRIA2;PFKFB3;C3ORF70;ANKRD11;ATP6;GPR88;ITPR1;ILDR2;FOXO1;RAP1GAP;NPAS3;RHOBTB2;ATXN1;SMYD3;SRGAP3;DRD2;SRGAP1;GRIA3;PLXNA4;OSBPL8;FUS;ESRRG;CORO2B;PTPRD;DAB1;RCAN2;BCL2;CPE;DPP10;ONECUT2;CELF2;LRRK2;AKAP8L;CELF3;CELF4;CELF5;BICD1;DUSP14;SYNE1;SGCD;PSD3;PMEPA1;PHACTR1;UPP2;ERC2;EDIL3;SGIP1;KCNAB1;DNAJC1;ADORA2A;NRG3;DNAJC6;IL1RAPL1;ST6GALNAC5;ITGA9;NLGN1;ROCK2;MLLT3;ZNRF1;ABLIM1;ABLIM2;TTR;POLR2A;NNAT;NHS;CACNG3;CACNG4;SLC25A25;LINGO2;NTRK2;KCNIP2;KCNIP3;PCDH7;KCNIP4;KIAA1549L;KIAA0232;BAIAP2;MGAT4C;NELL2;NELL1;NIN;FRAS1;CROCC;NOVA2;ATXN10;MDGA2;KCNK2;PTPN5;UNC79;TNRC6B;ZMYND8;LDLRAD4;HS6ST3;RPS6KA5;ATXN7L1;THSD7A;SRRM2;SRRM3;EPHA7;ACTN2;ARL15;SFMBT2;ANK2;ADGRB3;ADGRB1;AKAP9;KCNQ5;TTLL11;KCTD17;KCTD16;PDE1C;PCDH10;PDE1B;TRANK1;KALRN;PCDH17;MBTD1;SEC14L1;PENK;TSPAN7;HIVEP3;HIVEP2;STXBP6;ARGLU1;SCN3A;ARSB;GPM6B;SPTBN1;RABGAP1L;PTPRN2;BCL11B;BCL11A;MYO5A;DCLK1;PPP1R1A;CCDC88C;PPP1R1B;KIAA0825;PCSK2;RYR1;RYR2;TENM1;C2CD5;TENM3;PTPRN;GRIK3;OTUD7A;SLC35F1;GRIK2;CX3CL1;RYR3;ROBO1;RPTOR;PPP3CA;SIPA1L1;CAMKV;SPTAN1;VAV3;NXPE4;SYP;ANO4;SYN3;SORCS2;NAALADL2;ZDHHC14;ANO3;CNKSR2;SLC22A23;SGK3;RGS7BP;ZDHHC20;PRICKLE2;RGPD6;NEXN;RGPD5;RGPD8;PRICKLE1;RGPD2;RGPD1;RGPD4;CAMKK2;RGPD3;C10ORF90;RELN;FAM184B;PTCHD4;GABRD;GPC6;RXRG;DYNC1I1;PAK5;CAP2;RANBP2;CA11;LSAMP;FAM189A1;KLHL2;LHFPL3;SORBS1;MPP6;PDP1;PER2;VMP1;PER1;SH3RF2;TTC8;DPY19L3;CAMK4;TTC3;TACC1;RIPOR2;GALNT16;PCDH11Y;GALNT18;WWC1;GALNT17;PCDH11X;UBE3A;GRIP1;PDE8B;RGS9;PPFIA2;MLIP;LMO2;MATK;ARID5B;KCTD1;LMO7;SHISA9;GPRIN3;PCP4;DOK6;WDFY3;JCAD;VCL;RTN3;NDRG4;CTTNBP2;NTM;SLC1A1;PLD5;CACNA1A;CACNA1D;CACNA1C;RASGRP2;CACNA1E;LPP;BRINP1;ZMAT4;ATP6V1H;CAMTA1;ASIC2;BRINP3;MARK2;MARK1;TCAF1;ZFHX3;CNTN5;SYT6;GNAO1;ARHGAP32;DIAPH2;DLG1;RALYL;DLG2;FGF14;GNAL;DLG4;TMEM117;CNTN4;GSK3B;DOCK4;ATP2A2;GPHN;GRM1;PITPNC1;RERG;TMEM191B;GRM3;SPRED2;GRM5;SPRED1;GRM7;NETO1;RASGEF1A;LRRTM4;GRM8;PDE4B;PDE4A;ZNF385B;CAMK1D;SVOP;DCC;NAV2;ETV5;PJA2;ARHGAP10;SETBP1;CDH10;CDH11;CDH12;SCN4B;CDH18;KDM7A;RBMS3;CAMK2B;RGS17;KDM3A;NRXN1;CAMK2A;NRXN3;ATP1A3;GMDS;GNG7;SPOCK3;PTK2B;RGS20;CHSY3;SLIT3;MAPK4;VAT1L;CLVS1;NEGR1;ZNF804A;HS3ST5;ARID3B;ATP2B1;PPP2R3A;USP29;FAM155A;MEIS1;PDE10A;PDE7B;R3HDM1;HCN1;SNTB2
Definite Neuron-Enriched Genes PMID18171944	280/330	1.1177338623920925E-6	1.1463478492693301E-4	0	0	1.9925006892748829	27.30564241055767	CPNE4;MYT1L;NEXMIF;STMN2;ICAM5;ENO2;HS6ST2;CYP4Z1;SYNPR;CKMT1B;CHGB;SCN1A;PRKCG;PAQR9;EPHA7;RBFOX1;UNC13A;RBFOX3;SLC6A17;SLC6A15;CACNA2D3;MTUS2;UNC5D;FNDC9;HPCAL4;ISL1;GABRG2;TRHR;KIAA1217;PRKAR1B;HECW1;KCNQ5;STX1A;TRANK1;SLCO5A1;KALRN;CYP4X1;PCDHA1;PENK;PCDHA5;ST8SIA4;PCDHA4;PCDHA3;SCN3B;PCDHA8;SCN3A;PCDHA6;NTNG1;SLC10A4;EGR3;PRRT2;ARPP21;BCL11B;GPR12;SPHKAP;BCL11A;ST8SIA2;L1CAM;SLC6A7;CALY;LYPD6B;FXYD7;GALNTL6;SERPINI1;SCN2A;SCN2B;GABRB3;PCSK2;ACHE;RYR2;TENM2;DOC2A;KCNC2;DIRAS2;GPR22;SLC7A14;PTPRK;CX3CL1;C1QTNF4;CAMKV;ENC1;RSPO2;NEFL;PHF24;SOSTDC1;NEFM;SLC2A14;PRMT8;ACTL6B;SLC32A1;VWA5A;SYP;SYN3;CBFA2T3;GFRA2;SYN2;PGM2L1;CNKSR2;GJD2;CCKBR;MPPED1;SLC7A8;ITPKA;RHOV;RNF165;NAPB;GRP;ICA1L;PLPPR4;SATB2;KCNA4;AKAP5;ADCY7;COL19A1;GLRA2;RELN;SERTAD4;PTCHD1;NTF3;PAK6;SLC17A6;DYNC1I1;GABRA1;DMTN;GABRA5;CKMT1A;GAD1;KRT12;GPR6;GRIN1;TTC9;FABP3;KCNS2;CAMK4;FKBP1B;APBA3;CCL27;CDK5R2;CDK5R1;DGKG;FHOD3;RAB3C;CLSTN2;CLSTN3;GDA;SLA;CDH9;CDH8;SLC8A1;LAMP5;RGS4;TBC1D30;PCDHAC2;PCDHAC1;PPFIA2;C11ORF87;MLIP;SNRPN;LMO3;TMOD3;MATK;LMO7;TBR1;PCDHA13;IPCEF1;PCDHA12;PCDHA11;TMEM130;PCDHA10;FOXP1;NPAS4;OLFM1;PCP4;OLFM3;LY6H;NPTXR;SCG2;CALCA;CEMIP;CALCB;NXPH2;GPR88;HPCA;NPR3;CACNA1B;BHLHE22;NTS;CORO1A;CPLX1;LIN7B;TRHDE;NEUROD1;KCNV1;NEUROD6;CAMTA1;TAC3;NPTX1;PACSIN1;ANKRD34A;KCNF1;SYT4;RASL10A;SLC4A10;HTR1B;EFNA3;PLCXD3;CXCL12;NSG2;FGF12;C8ORF34;DPP10;SNAP25;MCTP1;KCNK9;RASGRF2;RASGRF1;CELF4;ELAVL4;CELF5;CELF6;LDB2;ELAVL2;NRGN;CALB2;PAGR1;CALB1;GRM7;NETO1;RASGEF1A;VWC2L;ERC2;ARFGEF3;CERS6;SMIM17;UBE2QL1;KCNAB1;SSTR2;SYNGR3;ASPH;NRG3;VGF;CDHR1;CRH;SNURF;VSTM2A;CNTNAP4;CAMK2B;SEMA3C;SEMA3A;NRXN3;ATP1A3;ADD2;DDN;GNG2;NWD2;TTR;ABLIM3;SV2B;MAL2;NRIP3;SPOCK1;BEND6;SLC12A5;KCNIP4;LGI2;SYT16;ZNF804A;ATP2B3;NAP1L2;CCK;HS3ST5;HS3ST4;HS3ST2;NELL1;PDE10A;RAB15;SST;CBLN4;VIP;CBLN1
Down-regulated Genes In Brown Adipose Tissue Of HD Q175 Mice PMID26900923	804/1004	1.8438522818742386E-6	1.8183220195098262E-4	0	0	1.4408066361556064	19.02391164694852	LRRC14B;GMFG;FZD10;ISLR;SMCO1;PKNOX2;KRTDAP;PRKAB2;RBFOX1;CACNA2D1;PHKA1;RNASE4;TMEM82;MYL1;MYL2;MYL3;PADI2;PADI4;ABCB4;SLCO5A1;THY1;ZNF25;C2;HACD4;ADAMTS16;DYNC2LI1;ADAMTS14;C6;MYH7B;CADM3;LYZ;LARP6;MYMK;AIF1L;PKIA;HRC;SFXN3;NOX4;FXYD6;ACHE;KCNC1;ODF3L2;LRRC38;KCNC4;WFIKKN2;TMEM52;EFCAB6;TFCP2L1;JPH1;LRRC2;LRRC30;MYPN;PRKAG3;JPH2;NHSL1;MMP27;B3GALT1;TPSAB1;MYOG;FGFBP1;MYBPC1;RMI2;MYBPC2;MYOC;MYOF;PGAM2;VWA5A;RAB3IL1;WNT9A;MMP10;F5;TMEFF1;TMEFF2;BDH2;BDH1;MYOT;OAF;RILPL1;KCNMA1;CHST1;CRYAB;SMTNL1;TPSD1;RNASEL;SYNPO2;LRRC17;KCNA7;PROKR1;EXTL1;HLA-DMB;HAS1;PLAGL1;NRAP;C11ORF49;HAS2;FLNC;EVC2;LRRC25;ADAM33;SAMD4A;TMEM64;LRRC20;CASTOR3;SLCO3A1;CASTOR2;SIGLEC1;SPSB4;MYLK2;UGT1A10;OLFML2B;NCF1;NAB2;IL1RAP;CXCL13;MYLK4;EFEMP2;ATCAY;SLN;LEPR;PITX2;SLC16A3;CPA3;KCNH4;TICAM2;C21ORF58;SLC9A2;FRMD7;TXLNB;SLC9A7;SLC9A9;KIAA0408;PVALB;S100A8;CHODL;PFKFB4;KCNE4;DPT;TNFRSF11B;FBXO40;SOCS3;SMYD1;SLC38A3;SOCS7;IP6K3;CD276;SLC38A4;HHATL;GOT2;LY86;KY;PTPRD;OGN;HPSE;TRIM72;ITGAM;DYSF;FHL2;ARRB2;MB;DSE;MYADML2;ITGB6;EMX2;TRIM63;TNFRSF19;SYNPO2L;SLC25A12;TRIM55;ITGA9;RETNLB;PCOLCE2;ZBTB47;SRC;LRTM2;LRP4;SRL;CKMT2;CCL8;PHKG1;SH3BP1;TIFA;E2F3;KCNJ2;SLC25A25;LINGO3;TBX4;BICC1;TRIM35;P4HB;FCGR2B;FCGR2C;MDGA1;PTPN3;SPON2;ICAM1;C4B;C4A;ANPEP;SCN1B;ENTPD2;ACTN3;ACTN2;RIIAD1;ISLR2;ANK3;ANK1;SFRP4;FNDC4;SFRP2;FNDC1;BTK;MXRA8;ALPK3;ALPK2;CTXN3;CCNO;PLA1A;SLC45A3;LPAR1;PPP1R3A;ART5;ART1;NEU2;TSPAN8;SEC14L5;ST8SIA5;APOD;HIVEP3;ZNF700;ARSG;KCNN3;RAB11FIP5;EGR2;PHETA2;PPP1R27;FAM78A;PILRB;PILRA;SMARCA1;DCLK1;MYLPF;BST1;TF;CD209;WNK2;ITGBL1;LRRN1;SCN2A;FKBP10;MSTN;PTPRO;WFDC1;PTPRJ;CTSV;CHRDL1;EDA2R;CTSK;CTSH;FCER1A;CD34;LMCD1;CD33;CTSC;APOBEC2;SYK;ANO5;CNKSR1;MN1;IL1B;MZB1;POPDC3;PNCK;FITM1;NEXN;TMPRSS2;GPC3;CHRNA10;GPC6;RELT;CD55;LNPK;CAP2;CD74;AKR1C1;TMEM176B;CAVIN4;TMEM176A;AKR1C3;AKR1C2;AKR1C4;SH3RF2;TTC9;TCEA3;CACHD1;TCAP;YIPF7;FAM171B;TACC2;CD83;KLHL38;C4ORF19;LOXL4;KLHL34;GXYLT2;COX6A2;KLHL30;KLHL31;RTL3;KIF5C;PLAU;DUOXA1;CAPN5;CAPN3;ENPP1;PAMR1;TMOD1;PDGFRA;SCARA3;SCARA5;TMOD4;CYBB;KMO;GEM;TYROBP;DOK5;EEF1A2;RTN2;NDRG4;CCDC146;SLC41A3;DAPP1;PLD4;CACNA1E;RASGRP4;ATP5MC1;SYCE2;CYP11A1;DHRS7C;PACSIN3;CACNA1S;KIF3C;VILL;WNT2;WNT4;CAV3;CCDC136;KLHL23;SDK1;TMEM233;BMP1;COL5A2;FGF13;PODXL2;TNFAIP6;CNRIP1;CPXM2;MS4A8;MS4A7;TNFAIP2;ATP2A1;LAMC2;LDB3;DMKN;SOBP;SIRPB1;ADGRE1;RASGEF1A;ADGRE3;MYO18B;CD200R1L;ZNF385B;CPXM1;LRRFIP1;ZNF385A;DACT1;PLA2G4E;MMP3;PLA2G4A;ETV4;MMP9;TRDN;RCN3;ACTA1;GREM2;MYOD1;IRF5;SCN4A;RBM24;SCN4B;ASB14;ASB11;RETN;ASB15;AGPAT4;ASB16;CAND2;IL1RL1;IL1RL2;PDLIM3;CLMP;ASB10;EYA1;EGF;EYA4;ATP2B3;HS3ST5;SBK2;ADGRD1;EEPD1;SBK3;TBX15;ACTC1;TEC;FAM131B;CD9;ACKR2;ASB4;PTX3;ASB5;ASB2;VIT;CLEC10A;C2ORF88;ABAT;BVES;PRKCB;ZNF705A;DKK2;DKK3;SYTL2;PRKCQ;CFB;FREM2;CFH;CFP;PLAC8;FLRT2;PRR29;HLA-DQA2;HLA-DQA1;ST3GAL2;FZD3;ACE;ARPP21;HOMER2;SNAI3;FZD9;SLC16A12;NFATC2;RPL3L;HOXD9;PAM;MYOM1;SETD7;PYGM;STON2;PRSS23;MYOM2;MS4A4A;MYOM3;RNF157;ING2;C1QTNF1;TRIM7;C1QTNF6;MRC1;PHF24;EMB;FCRL2;SERPINB1;NFAM1;SLC2A13;TNNC1;TNNC2;PAX3;TMEM171;SERPINB6;CD200R1;PAX7;PLEKHO2;HLA-DQB2;GAS7;HLA-DQB1;GRN;CCL11;AOAH;SGMS2;SBSN;ADCY7;APOLD1;CHRND;METTL21C;OLFML3;ABI3BP;ALOX5;CHRNE;CCL15;CCL24;CCL23;GSN;CKM;IL10RA;GABRA3;NR1H4;C1ORF21;AGT;KTN1;SLC8A3;AGBL1;NUCB2;PF4;CLEC4M;CSF1;DACH2;BEST3;CLU;SLC8A1;BEST1;RAB44;C1ORF127;CYSLTR1;FGF7;CHP2;MB21D2;IL13RA1;SEMA6C;IGFBP4;GPT2;TPM2;IPMK;FRMD4B;SYPL2;CACNB1;CLEC4A;ARMCX4;CLEC4C;OBSCN;CLIP4;SLCO2A1;TNIK;CSF1R;CHRD;ILDR2;AEBP1;CLEC7A;CD300LB;CD300LD;SRGAP3;CD300LF;TMEM132C;CD163;ATP8B1;ANKRD23;TNK1;TECRL;REEP1;DAB2;RCAN2;ITGA11;MAP3K14;PGPEP1L;ANKRD33B;GADL1;LSP1;DUSP13;ADAMTS5;KBTBD12;DUSP10;SGCA;PSTPIP2;PSD3;EFHD1;EMILIN2;PRKG2;LBP;ZNF521;PRKG1;SGCG;PTP4A3;EVC;ANG;SEMA3C;SMPX;CATSPER4;SEMA3D;SEMA3E;HDAC9;TTN;CACNG6;CLEC3B;P2RY6;ABLIM2;DNAJB5;TNNI1;XIRP1;TNNI2;XIRP2;CACNG1;UGT1A8;UGT1A7;UGT1A6;IRX5;SEMA4D;CMA1;KCNJ12;KCNJ18;MFAP5;P2RX7;MFAP4;EVI2A;PI15;FOLR3;PI16;FOLR2;PFKM;AQP4;CALML4;ANTXR1;ABRA;RAPGEFL1;C10ORF71;NIPAL2;RPS6KA2;MYOZ3;MYOZ1;SYNPO;MYOZ2;IL1R2;PLPP7;CD109;PTGFR;BEX2;BEX1;IGSF1;TWF2;CMYA5;MYL10;SRPK3;DDIT4L;LRP2BP;ITM2A;RYR1;TENM3;SLC44A2;SLC35F5;CITED4;JCHAIN;ESM1;FFAR2;ANKRD2;AMPD1;CYP7B1;TNNT1;TNNT3;TLR8;VGLL2;DNASE1L1;TLR2;VWA7;C1QB;LILRA6;C1QA;CST6;LILRA4;KIAA0513;LIMA1;TCEAL7;TCEAL6;TCEAL5;CXCR1;CXCR2;UBTD2;CTNNA3;ATP6V0E2;SH3BGR;NQO1;PCP4L1;STAC3;LHFPL2;LILRB2;LILRB3;LYVE1;COLQ;LILRB5;LRRN4CL;QPCT;STAC2;SAA1;FCN1;FCN2;TPSB2;GALNT17;SIRPG;AMOT;ARHGAP44;DOCK11;SIRPA;TMEM38A;MLIP;CD300A;MYH15;ATP1B4;EPDR1;SHISA4;SHISA2;ATP1B1;CERCAM;CD300C;STEAP2;CHRNA1;CSF2RB;FBLN1;ARHGAP15;DNAJC27;FBLN2;LTBP1;TRHDE;DPP4;SCUBE2;ARHGAP20;HRH1;SCIN;THPO;MYH13;TGFB2;DNAJC12;SSC5D;SELP;TMEM117;CASS4;MYF6;TGFBI;MYF5;GPSM2;HSPB6;HSPB7;LRRC74B;LMOD1;CXCL1;CXCL3;CXCL2;LMOD3;LMOD2;TMEM100;SIX4;HJV;CASP1;SPEG;MRGPRX4;NOS1;CAMK1D;PTGIS;MRGPRX3;MRGPRX2;MRGPRX1;ARAP1;DCN;DNM1;ALDH1A3;MYH1;MYH2;IGDCC4;ALDH1A2;EHHADH;CDH11;CASQ2;MYH8;PXYLP1;CASQ1;CDH15;ITGB1BP2;MYH4;MYH6;MYH7;COLEC12;RGS18;SASH3;USP13;CLEC12A;CAMK2A;THBS1;THBS4;THBS3;TOGARAM2;S1PR2;CAMK2G;OPCML;CMTM7;CMTM3;LGI2;PDE4DIP;PPP2R3A;MEIS3;GDAP1;TSHR;DES;JSRP1;NEURL3;PPP2R2B;XPNPEP2;ALOX5AP;NEURL1;RGS10;ATP13A5
Bivalent H3K27me3 And H3K4me3-enriched Genes In MSNs Of Adult Mice PMID27526204	672/833	1.990147906779854E-6	1.8809288101109256E-4	0	0	1.4935133736617099	19.605800495172645	ZNF296;ANKLE1;GLDC;RAX;WDR86;FZD10;SOX21;TSKU;FGFRL1;GLDN;RXFP3;ZDBF2;HOXA9;EVA1A;GJA3;FAM110D;SOX18;FAM110C;EVA1C;NKX1-2;HOXA3;HOXA2;LRAT;HOXA1;MNX1;HOXA5;HOXA4;NKX2-8;NKX2-6;UNC5B;SOX14;CLDN6;CH25H;ISL2;HOXB9;PADI2;HOXB6;HS3ST3A1;COL13A1;HOXD1;GATA6;GATA5;GATA4;LYPD3;PRDM13;ZC3HAV1;PRDM12;GATA2;CRACR2B;ADAMTS19;GALR2;PRDM16;NKX2-1;PLCG2;ALX4;NKX2-5;NKX2-3;NXNL2;NKX2-2;NGFR;WNT10A;FZD5;NR2F1;FZD8;BTBD11;NFATC1;NR2F2;GRIN2C;GRIN2D;NFATC4;ABTB2;GRIN3B;GJB2;LYPD6B;FAT4;HOXD9;CDKN1C;RET;LAD1;MESP1;KCNC2;LRRC38;KCNC4;TMEM51;ADM;PTH1R;HOXC12;SLC6A2;HOXC10;SLC6A3;VSIG10;GLI2;LFNG;SHE;MECOM;HEY2;RBPMS2;RSPO3;RSPO1;LDLRAP1;RNF152;SLC18A3;CHST8;TEAD4;SPHK1;WNT9B;EN2;RRAS2;EN1;PAX3;RAB3IL1;TMC6;WNT9A;TACR1;PAX2;PAX1;GCHFR;GPRC5B;TUBB2B;COL2A1;TUBB2A;PAX9;GAS1;PPARA;SMTNL2;GPRC5C;MDFI;RAPGEF3;HLA-DQB2;CHST3;HLA-DQB1;KANK2;ADCY4;SNX33;HOXD12;ADCY8;ASCL1;HOXD11;ADCY7;ASCL2;HOXD10;TMEM163;NTF4;PROKR2;GBX2;RASSF10;FRZB;GSC;NTF3;HAS2;ALKAL2;GCNT4;FLNC;JAM2;EVC2;EGLN3;GSX1;BIK;CDKN2A;WNT7B;GSX2;ECEL1;BMP8A;BMP8B;CASTOR1;PSMB8;POU4F2;PSMB9;POU4F3;SMOC2;LRG1;ETNK2;WT1;CLCF1;NOTUM;PTF1A;LGR5;CRLF1;SPSB4;METRNL;SERTM1;FGF4;FOXQ1;FGF5;TUBB6;CDH3;SALL1;CDH1;SALL3;SALL4;SLC26A11;SLC16A9;PITX2;PITX1;PITX3;C8ORF58;TLE3;TLE2;COL27A1;NKX6-2;VASH2;DIO3;TAP1;TBR1;FOXP4;MOB3B;ADCYAP1;OBSCN;LTB4R2;AJUBA;PHLDB2;KANK4;TRABD2B;SHC4;DLX1;CEMIP;DLX3;CD151;NOTCH1;DLX4;NPAS3;ITPRIPL2;NEUROD1;SLC9A3R1;SOCS3;IGFBP7;SLC38A3;ZNF423;NKX6-1;DRD5;TMEM132C;ANKRD27;BDNF;ATP8B1;ZBTB16;ESRRB;HTR1A;FOXN4;ABHD15;MLXIPL;TMIE;CXCL12;CDK6;LHX2;LHX1;SP5;SP8;LHX5;LHX4;SLC26A4;SP9;LHX9;ALK;CPM;CRYBG1;FLT1;KCNK9;ONECUT2;BNC2;FLT3;ONECUT3;ONECUT1;NRARP;ADRA1D;ADRA1B;ELFN1;KBTBD13;HHEX;PSD2;ADAMTS1;EMILIN3;EFHD1;EMILIN2;UPP1;INSL3;NKX3-2;PRKG1;PLEKHG3;EMX1;EMX2;ITGA4;DTX3L;TRPC3;NGB;FOXL2;RTN4RL2;FOXL1;CATSPERZ;NGF;ADRA2B;C1QL3;ADRA2A;PARD3B;DMRTA2;POM121L2;FOXD4L5;EVC;FOXD4L6;TRAF4;ESRP1;HAND1;ITGA7;FOXD4L3;FOXD4L4;FOXD4L1;RBPJL;UHRF1;PPM1N;NTN4;LRP2;PTH2;BARX1;BARX2;PPM1E;TBXT;CECR2;RAB20;ZNRF4;P2RY2;TIFA;IGF2BP1;E2F2;TRIM47;AKAIN1;DRGX;NTRK1;IRX1;IRX2;PTPN18;COL26A1;KCNJ6;SKOR1;SKOR2;KCNJ8;IRX5;IRX6;IRX3;IRX4;APOBR;TBX4;PTPN14;TBX3;HCRTR1;TBX2;MYO1E;NELL1;TSPAN15;USH1G;TSPAN18;TLL2;NAGS;CBLN4;MDGA1;CBLN2;PTPN3;CBLN1;OXTR;VIPR2;CPNE7;FOXI3;GFI1;ANTXR2;SOX3;EFR3A;BAIAP2L1;EDNRB;SOX1;KDR;PIEZO2;PDK4;SOX9;SOX6;SOX7;EPHB4;CPT1A;ENTPD2;SP110;BSX;KCNK12;SFMBT2;EBF1;HNF1B;EBF4;OVOL1;GAREM2;PPP1R3G;SFRP2;PPP1R3B;KCNQ1;SFRP5;CD109;PAPPA;TRIM14;TRIM15;TRIM10;PLPP2;EPHA2;CASZ1;NRN1;TMEM63A;SLC22A5;TSHZ3;SLC35D3;LHB;TSHZ2;TWIST2;KLK8;NHLH2;RAB11FIP1;CD14;SNX8;NTSR1;RTBDN;IFITM10;FOXF2;FOXF1;LRRN4;IGF2;CIDEA;PARP14;PARP12;GDF7;OCLN;PDE3A;RGL3;MKX;SIM1;SIM2;VSX1;TP73;VSX2;BARHL1;BARHL2;PTPRU;HMX3;FOXE3;FOXE1;GRIK3;PTPRK;SLC7A10;DMBX1;FEZF1;VENTX;FOXD4;ZCCHC24;FOXD3;FOXD1;TNFRSF12A;INSRR;NOG;GFRA1;PARP9;RHOC;B3GNT7;C2CD4D;MDFIC;B3GNT5;MMP23B;RHOJ;VWA2;VGLL2;HMX2;HMX1;FOXC2;POPDC3;MEGF6;TNXB;PTGER2;TMPRSS2;CXCR4;NKD1;NKD2;TYMP;MFSD4A;EGFLAM;WIF1;CILP2;DUOX2;FOXB2;FOXB1;CA10;DMRT2;DMRT3;LHFPL2;LBX1;VAX1;KAZALD1;GRHL2;VAX2;MOS;DPY19L2;LBX2;KIF26A;KCNS3;TCEA3;VWC2;ESYT3;NEUROG1;FOXA3;NEUROG2;FOXA2;NEUROG3;FOXA1;STEAP3;CD83;ITPRIP;CD82;PRDM6;LOXL3;KNDC1;OTP;PRDM1;CELSR1;ESPN;HOXA11;COMP;HOXA10;CCND1;CAPN5;DUOXA2;IL6R;CARD10;OSR2;PDGFRA;GHSR;KIRREL2;SLC30A3;DSCAM;OSR1;WNT5A;SHISA3;DOK1;LMX1A;RGS9BP;SIDT1;ODF3B;LMX1B;KLHL14;CHAT;NPR3;TMEM59L;DNAJC22;BHLHE22;ADRB2;BHLHE23;LTBP1;CACNA1G;ZFP36L1;ARHGAP22;FAM83H;WNT6;GRK3;ASIC4;SCUBE1;NXPH1;OTX1;PRODH;WNT1;ASIC2;WNT3;PRPH;CBX8;SYT2;TGFB1;TFAP2E;HELT;LRRC75B;WSCD1;CAV1;CCDC136;RARRES1;HMGA2;EVX1;INHBB;EVX2;TDRD6;SMAD6;BMP7;PHOX2B;GGN;BMP3;SDK1;LIN28A;TLX3;TLX2;FGF19;FEV;TLX1;ACTL10;FGFR3;FGF10;SNED1;DOCK5;UCN;COLGALT2;WNT2B;MEGF11;CGB7;DOCK8;MAST1;CGB5;SIX1;CGB2;NR2E1;CGB1;HK2;SGSH;TMEM221;ZIC2;SIX4;GRM6;SIX2;CA4;ZIC1;TMEM108;A4GALT;GALNT9;HS3ST3B1;TGIF1;RHBDF1;OLIG3;ARHGEF16;OLIG2;SSTR1;TENT5A;KLF14;WNT16;TENT5C;UTF1;GREM1;ALDH1A3;LATS2;DDAH1;IGDCC4;MYOD1;IGDCC3;IRF5;CREB5;LAMA5;LAMA1;LEF1;DBX1;UACA;PTHLH;DLL4;CLN3;ACAN;GNA14;EFS;IGFBPL1;WNT11;HLX;TBX20;KLRG2;S1PR1;HES1;HES2;ATOH1;CMTM7;TMEM30B;EYA4;HS3ST6;ZIC5;MAPK12;TBX18;HS3ST2;TICRR;TBX15;CYP24A1;PMP22;VIM;SNTB1
HD Markers In NSCs GSE74201	692/859	2.054056422898047E-6	1.8809288101109256E-4	0	0	1.4830469594296085	19.421529134314056	CDA;PID1;RAX;STMN2;SLCO6A1;ACCS;ISM1;ADARB2;IL4I1;KRTCAP3;RNF112;SOX17;SOX18;FAM110C;NDST3;GJA4;HES7;RBFOX1;DNAAF3;CACNA2D4;ISL1;PRAP1;RNASE1;UPB1;SOX10;DKK2;UNC13D;CNBD2;RBP7;ZC2HC1C;ISL2;RBP5;CLDN9;ARMC3;MYL3;TXNIP;ACOT1;HOXB2;NHLRC1;HOXB8;MYL9;NGEF;OPTN;ACOT4;FREM2;HOXB6;HS3ST3A1;HPN;SLAIN1;GATA2;PLA2G7;C3;SULT1A1;PLAC8;ADAMTS15;FAM221A;ADAMTS14;FAM124B;FAM124A;ADAMTS18;LDHD;ZSCAN10;PLCG2;GSG1L;SFN;PRR29;C19ORF33;RHBDL3;RHBDL2;HLA-DQA1;GLYATL1;PRRT2;AFAP1L1;COL24A1;NEBL;ABCA4;FZD8;NFATC2;NR0B1;GP5;MYMK;GRIN3B;GIPC3;FXYD3;PKIA;GIPC2;FXYD7;FNDC11;CHRFAM7A;ZNF257;GPR27;HRK;MESP2;RET;ACHE;TINAGL1;LRRC10B;MTMR11;GPR20;SLC6A1;HOXC10;SHD;SERPINA5;JPH4;SULT1C2;JPH2;RSPO2;RSPO1;DLGAP3;DENND2D;BATF2;DENND2C;SERPINB4;DUSP2;ELOVL2;TMC8;TMEM40;ELOVL7;EMP3;TEX15;MMP10;PAX2;SLC7A5;FCER2;SLC7A7;BDH1;LRRC7;PAX7;GAS2;VAMP1;CRYAA;SMTNL2;DSCAML1;JDP2;HBEGF;MYRF;GCNT1;CCM2L;ADCY4;WNT8B;SNX32;AFP;SLC7A1;HOXD10;FSTL4;FGD3;APOL4;FOXS1;MYCT1;EXTL1;APOL6;PRSS50;GPA33;ABI3BP;OLFML1;SPP1;ANKRD53;METTL7B;CSMD2;GC;F10;KCNB2;ECEL1;ADAM33;LAPTM5;G0S2;PRSS33;AGT;DHRS3;PSMB9;GNMT;GPR141;HEYL;GPR143;LRG1;TTLL2;ADM5;NFIB;SLCO4C1;CCDC3;ERVV-1;NOTUM;EXOC3L1;EXOC3L2;ATP8A2;GPR65;ANKRD33;FBXO24;HNMT;OLFML2A;SERTM2;MYLK3;HID1;CDH6;BEST4;PODNL1;RAB42;SSX4;PLXNC1;PITX2;SLC25A45;PITX1;STK32B;SLC16A5;LAG3;ZNF560;NKX6-2;S100A1;TAP1;TBR1;C6ORF141;THNSL2;FAM227B;FOXP2;NPAS4;DISP2;TOM1L1;SLC9A3;ACAP1;SLCO2A1;PKP2;GAPDHS;PLA2R1;DGKK;PPEF1;LSMEM2;CEMIP;TSACC;GPR119;HVCN1;ASMT;ECSCR;SPATA1;FAM218A;CYP19A1;ZFP57;TBXA2R;NPTX1;DRD1;SLC38A3;DRD2;IP6K3;TMEM132D;CCDC17;TMEM132E;LVRN;TNFRSF9;ANKRD22;TNK1;FOXN4;PXDNL;IGSF11;REEP1;PTPRE;TMIE;ITGA10;NOXA1;RCAN3;PLXNB3;RLN2;MYCBPAP;SP8;SP7;CNTNAP2;LRGUK;PIWIL4;FLT1;ANKRD33B;RASGRF2;ITGB2;TCIRG1;DUSP13;FTCD;TNFSF13B;SPN;PSD2;PIP5KL1;ACP5;ITGB8;SOST;PRKG1;BOK;GRID2;SLC13A4;HMGCS1;VWF;SH2D3A;VSTM2L;HTR3B;C1QL4;HAND2;ESRP1;DSG2;TESMIN;SMPDL3B;L3MBTL4;CNTNAP5;ITIH5;SLC24A4;SLC24A3;PRCD;SLC5A11;NLRC5;SLC5A12;BARX2;ABLIM3;SLITRK3;XIRP1;TRIM47;BEND7;TSPOAP1;KCNJ2;CTHRC1;LINGO2;NTRK1;LINGO3;ANGPT2;KCNJ8;KCNJ11;KCNJ12;TIE1;KCNIP3;KCNJ16;FAM209B;FBXL16;KLF4;APLN;SYT17;MFAP5;KLF5;GLRB;SST;MAB21L2;INSM1;PIK3AP1;KCNK2;PTPN5;SLC25A35;NPFFR2;CPNE8;KHDC3L;HDAC10;CPNE4;MISP3;TTLL10;FOXI3;LDLRAD2;ICAM4;ZDHHC2;AQP3;NIPAL4;C4A;MT2A;LGALS1;SOX1;NIPAL1;RASSF6;MAGEA2;PTGDS;VRTN;C9ORF135;PAQR6;CPT1A;KRT8;FLT3LG;MTUS2;SLC51A;CPT1B;GBGT1;STX1B;KCNQ1;KCNQ4;PFN4;ALPK2;EPHA1;CES3;SSX4B;PTGES;GRB7;SPTBN4;BEX2;GIPR;SDC2;EBI3;STXBP2;CD1D;ART5;MST1L;KLK8;PIK3R6;PIK3R5;PKHD1;NEU4;NKAIN4;KCNN1;MAP6;RBM11;TBC1D8B;TMEM184A;APOBEC3D;NTNG2;STAC;DCLK1;GDF7;MYLPF;ARMC12;CCSER1;VSX2;ACVRL1;RYR1;BARHL2;CLIC5;TENM1;ZCCHC12;CD40;PPP1R17;MOGAT3;CCDC126;CCDC125;PTPRO;ADIRF;KIF12;GRIK2;KRT20;PCSK4;NAT16;ESM1;GNGT2;HYAL1;MAP1LC3C;SLC22A18;STAB1;CD38;SUPT20HL2;CD52;EDN1;PRMT8;HEG1;PGGHG;BTN3A3;ANO4;SYN3;PARP9;RENBP;ANO2;ANO1;MPPED1;NME8;CLDN19;RAPSN;HMX1;MATN2;TAGLN;PTGER1;FAM47A;PAPLN;NEXN;PRICKLE3;GDPD2;CRIP1;RASIP1;RELB;TCEAL7;CST1;RELN;EGFLAM;PTCHD1;C10ORF105;C10ORF95;FAM184A;WIF1;CAMK2N2;KISS1R;TLDC2;CTNNA2;GABRQ;UBL4B;CD72;PLEKHA2;CAVIN3;CRYBB1;IL34;VEGFD;KAZALD1;KLK10;KRT17;FKBP1B;FAM171B;FOXA3;F2RL2;FOXA2;RIPOR3;CD80;C4ORF19;GALNT17;RASEF;ARHGDIG;LOXL4;GXYLT2;ESPN;ACRBP;TMEM144;TMEM266;ARHGAP40;FAM162B;DUOXA2;TEKT2;TEKT3;MEIOB;ENPP4;GGT1;PAMR1;PRND;CCDC160;PPFIA2;CADPS2;GUCY1A2;MLIP;SCARA5;SLC30A3;DSCAM;ATG9B;ACOT11;PPP4R3C;EPDR1;ACYP2;PRLR;PCDHA11;GPRIN3;ADAM12;DPEP1;ODF3B;SCG3;LMX1B;RPP25;SCG2;PMEL;SUCNR1;CCL3L1;KLHL14;CCL3L3;HTRA3;NTM;HPCA;SLC1A4;CABP1;CACNA1E;RASGRP4;FBLN5;FUT3;RASGRP3;CNN1;FUT5;ARHGAP20;FAM83F;TMEM125;THPO;SNTG1;HRH2;ADGRG5;TMEM249;ALDH3B1;CDH23;TAC3;OTX2;CDH26;NLRP1;WNT1;CNMD;ASIC3;LONRF2;MFAP3L;PACSIN1;PRPH;CYP2J2;ACBD4;MLKL;CAV2;CAV1;EPHX4;SLC52A1;SHISAL1;A2ML1;SSC5D;INHBA;TDRD6;POU2F2;PHOX2B;ARHGAP24;BSPRY;FGF17;PLCXD3;RALYL;ATG16L2;PRPH2;COL5A3;CNTN2;ULBP1;CD164L2;DOCK3;MCTP1;DOCK9;MEGF11;SOWAHD;ELAVL4;CHD5;SIX1;LAMC2;CXCL3;CXCL5;HAPLN1;GRM3;RASGEF1A;OBP2A;RASGEF1B;C20ORF204;LRRTM1;BDKRB2;HORMAD1;NOS1;GALNT9;OLIG3;NPY5R;DCC;ARAP2;MYRIP;SSTR2;MMP9;TENT5C;KLF15;UTF1;FGR;TBC1D2;ADGRF1;ELF3;GFOD1;VGF;CDHR1;CAT;RBM20;COL6A6;CASQ1;CDH15;LTB;SOWAHA;MYH6;RBKS;HPGD;DAPL1;DNAH8;PERM1;NRXN3;ATP1A3;LTC4S;THBS1;USP18;SELENOI;DLL4;RASD2;MUC1;SV2B;SH3TC1;TBX22;MLANA;S1PR1;SPOCK1;PDE6B;SNCB;CCDC183;GBP4;HES4;LGI1;LAMB3;LGI4;EYA4;ZNF804B;OPRK1;CCK;MAPK15;HS3ST1;FAM155A;CAPN11;MEIS1;MLPH;MYO15B;S100Z;PIK3IP1;FAM131C;XPNPEP2;ASB9;CD9;RGS11
Genes Down-Regulated In iSPNs Of R6/2 Vs WT PMID32681824	528/650	5.492682042309935E-6	4.856288536718163E-4	0	0	1.5448003126939966	18.710766427784407	FRMPD4;MYT1L;WIPF3;ABAT;FNBP1L;BACH2;ZFYVE28;RNF112;ALCAM;MPRIP;PPP4R4;FAM110B;SAMD12;ANKS1B;PRIMA1;UNC13C;RBFOX1;UNC13A;RBFOX3;PRKCB;PRKCE;ARMC9;CACNA2D3;EML1;GABRG3;BCR;KIAA1217;NUP93;EML5;ADCY9;HECW2;PARD3;PRKD1;ATF6;NGEF;TTYH1;NEDD4L;PLA2G3;ABCB9;IQGAP2;PRKCZ;FAM171A1;GRIN2A;RIC8B;CHST11;PRKAR2B;GSG1L;ST3GAL5;RHBDL3;AMZ1;PPARGC1B;PRELID3A;VTI1B;CDK19;NDFIP2;ARPP21;HOMER1;CADM2;NEBL;PLK2;NETO2;GRIN2B;CYLD;SLC6A6;AGO4;GIPC2;CHRFAM7A;FAT3;STRN;PKIG;GSDME;LRRC10B;SHB;JPH1;GLI3;SMG5;C1QTNF4;JPH4;TRIM9;NHSL2;B3GALT1;PHF24;RNF150;DLGAP3;JAK2;DLGAP2;PCMTD1;KCND2;SLC2A13;TESC;ELMOD1;CDYL2;CIT;LRRC7;ITPKA;KCNMA1;CHST1;RARB;PLCB1;MGLL;GAS7;RAPGEF4;SAMD5;PLPPR1;STAU2;SYNPO2;PELI2;SEZ6;KCNA4;FAM214A;FSTL4;ADCY5;ABI3BP;ADAM23;CHN1;GCNT2;CKB;CSMD3;CSMD1;GPR155;ZSWIM5;GPR158;HIPK4;WDR17;DMTN;ATRNL1;KCNB1;GABRA4;FIG4;SLC8A3;ABI2;SLMAP;ABI1;CENPP;YPEL2;DGKG;ATP8A1;DGKB;RORA;CDH9;CDH8;CEP128;SLC8A2;CDH4;DACH1;DEPTOR;SESN3;STK32A;LZTS1;ANKRD13A;KCNH1;PPP1R16B;KCNH3;KCNH4;AREL1;CDKL5;RALGAPA2;FRMD4B;FOXP1;TRAIP;TPST1;CACNB4;CLIP4;ROR1;TNIK;DGKI;DGKH;OSBP2;GPR88;ITPR1;FHIT;FOXO1;RAP1GAP;RHOBTB2;IGSF21;ATXN1;SMYD3;DRD2;LRRC4C;SRGAP1;GRIA3;OSBPL8;TMEM132B;CORO2B;PTPRD;REEP1;DAB1;NSG2;RCAN2;C8ORF34;DPP10;ANKRD33B;DAGLA;CELF2;LRRK2;CELF3;BRK1;CELF5;NRGN;PIK3C2B;SYNE1;ADAMTS3;PMEPA1;PHACTR1;ERC2;GRID1;DNMT3A;KCNAB1;KSR2;NRG2;SPTB;ADORA2A;CATSPERE;MYO3B;TFDP2;IL1RAPL1;CNTNAP5;ST6GALNAC5;ITGA9;NLGN1;SLC24A4;ROCK2;LRTM1;JAKMIP1;HDAC9;THSD4;STOX2;ZNRF1;ABLIM2;ZNRF3;MGAT5B;NNAT;TRIM46;SLC25A23;CACNG3;TSPOAP1;CACNG4;SLC25A25;SPAG5;KCNIP2;KCNIP3;KIAA1549L;KIAA0232;BAIAP2;TNRC6C;NELL1;NIN;FRAS1;CROCC;CCM2;MDGA2;KCNK2;PTPN5;CPNE5;ZMYND8;ICAM5;LDLRAD4;HS6ST3;SYNPR;RPS6KA5;THSD7A;BSN;SRRM3;ACTN2;ARL15;ANK3;FNDC9;INPP4A;TIAM2;SPATA16;ADGRB2;ADGRB3;ADGRB1;AKAP9;SPATA13;KCNQ3;KCNQ5;TTLL11;KCTD17;KCTD16;NECAB2;SPTBN4;PDE1C;EPB41;PDE1B;TRANK1;KALRN;NKAIN2;STRIP2;DHX32;SEC14L1;PGBD5;PENK;TSPAN7;ARGLU1;SCN3A;GPM6B;TRPM3;RABGAP1L;PTPRN2;BCL11B;DTNB;IQSEC2;IQSEC1;LRRN2;ST8SIA3;DCLK3;MICAL3;MYO5A;RASSF8;DCLK1;MSRA;PPP1R1A;CCDC88C;PPP1R1B;CALM3;RAB40AL;PCSK2;RYR1;RYR2;C2CD5;SLC35F3;SH3KBP1;GRIK5;PTPRN;GRIK3;GRIK2;KIF17;CX3CL1;RYR3;BABAM2;PPP3CA;SIPA1L1;CAMKV;GRIPAP1;LYNX1;PRMT8;MME;SORCS1;CBFA2T3;SORCS2;ANO2;ZDHHC14;AJAP1;ANO3;CNKSR2;SLC22A23;ARHGEF9;NFX1;PACS1;PITPNM2;SGK3;ARHGEF2;MAPT;RGS7BP;NEXN;CAMKK2;C10ORF90;FAM184B;CAMK2N1;DZANK1;CTNNA3;GABRD;RXRG;CAP2;CA11;PCP4L1;SORT1;GAD1;PLEKHA5;FAM189A1;KLHL2;PLEKHA6;SORBS1;MPP6;MPP7;GRIN1;SH3RF2;TTC8;CAMK4;TACC1;RIPOR2;SH3GL3;GALNT14;GALNT13;ICE1;GALNT18;WWC1;GALNT17;TBC1D30;PDE8B;RGS9;RGS7;KIRREL3;TMOD1;GUCY1A2;GUCY1A1;ANGEL2;LMO2;MATK;KAZN;KCTD1;LMTK2;SHISA9;SHISA7;GPRIN3;PCP4;JCAD;NDRG4;CTTNBP2;CHRNA7;NTM;HPCA;SLC1A1;CABP1;CACNA1C;CPLX2;RASGRP2;CACNA1E;RASGRP1;CACNA1I;ARHGAP20;BRINP1;FUT9;ZMAT4;ASIC2;MARK2;MARK1;PACSIN1;IVNS1ABP;RAP1GAP2;SPATA6L;CNTN5;SMURF1;WSCD2;BMP6;LRP1B;SYT7;SYT6;ARHGAP33;GNAO1;ARHGAP32;DIAPH2;DLG2;FGF14;GNAL;SYNDIG1L;CNTN4;GSK3B;DOCK3;MAST3;ATP2A2;GPHN;GRM1;PITPNC1;RERG;TMEM191B;GRM3;SPRED2;GRM5;DBP;GRM7;NETO1;RASGEF1A;RASGEF1B;MCF2L;MYO18A;PDE4B;PDE4A;ZNF385B;CAMK1D;DCC;PDPK1;NAV2;GPCPD1;ARHGAP10;GFOD1;CDH11;CDH13;RBMS1;SCN4B;SHANK3;RBMS3;CAMK2B;KDM3A;HLF;CAMK2A;DNAH6;NRXN3;SELENOI;ADD2;RASD2;RAB40A;ACVR1C;RAB40B;RMND5A;SV2C;SV2B;OXCT1;GNG7;SPOCK3;PTK2B;RGS20;SPOCK1;CHSY3;SLIT3;MAPK4;S100PBP;VAT1L;CLVS1;OPCML;NEGR1;GALNT1;PDE4DIP;ATP2B2;ATP2B1;USP28;HS3ST4;TTC19;PDE10A;PPP2R2C;TEF;NUP35;PDE7B;RGS11;R3HDM1;SSBP2;SNTB2
Genes Changed In The Astrocytes Of zQ175 KI Mice Vs WT At 6 Month Old GSE124846	755/945	7.120164497231849E-6	5.920164700309858E-4	0	0	1.422065282210729	16.855142137620227	TLNRD1;TMEM200B;FRMPD4;MYT1L;AVIL;PWWP2B;WIPF3;ENO2;FNBP1L;C9ORF50;SMC2;ZFYVE28;MILR1;RNF112;SYNGAP1;ALCAM;PPP4R4;AKT3;FAM110B;C3AR1;IER5;ANKS1B;PRKCG;ABHD14A-ACY1;UNC13C;RBFOX1;UNC13A;PRKCB;PRKCE;FIBCD1;CACNA2D3;SOX11;HPCAL4;UPB1;DKK3;BCR;NUP93;RBP4;ADCY9;SPINT1;HECW2;PARD3;RBP1;ASPHD2;RBCK1;ATF6;NGEF;OTULINL;COL13A1;AGAP2;NEDD4L;IQGAP2;PRKCZ;GRIN2A;PPP3R1;RIC8B;PRKAR2B;CHST15;GSG1L;HMOX1;ST3GAL5;RHBDL3;AMZ1;PRELID3A;VTI1B;MYH7B;PRRT3;CDK19;FZD3;NDFIP2;PRRT2;ACE;PLK5;GPR12;ARPP21;FZD5;HOMER1;CYP4F2;PLK2;C20ORF27;RMDN2;ABCA8;NETO2;GRIN2B;GPR137C;CYLD;SLC6A6;FAM135B;AGO4;GPR183;FAT3;STRN;CHRFAM7A;PCDHB8;GPR27;HRK;GPR26;PIGT;LRRC10B;TDRP;SHB;PRSS23;ABCC12;PHEX;SMG5;JPH4;C1QTNF4;NHSL2;JPH3;PEA15;NEFL;PHF24;GPR139;RNF150;DLGAP3;DLGAP2;PCMTD1;ZNF365;ARG2;KCND2;SLC2A13;TESC;ELMOD1;VWA5A;SLC39A10;TET1;TMC3;MS4A6A;SLC7A7;LRRC7;CDC42EP3;KCNMA1;MMP17;PXDN;ITPKA;RAPGEF2;RARB;PLCB1;GAS7;KCNA1;SYNPO2;PLPPR5;SEZ6;HTT;KCNA4;WNT8B;FAM214B;SBSN;MS4A6E;ADCY5;GGA2;EXTL1;EPYC;PLAGL1;SNX25;ABI3BP;ADAM23;CHN1;GCNT2;ATP5MF-PTCD1;ZSWIM5;ANKRD50;GPR155;GPR158;CCL15;HIPK4;CCL23;SLF2;DMTN;HSPA1L;KCNB1;GABRA4;ZNF76;GPR6;SLC8A3;ABI2;WT1;ABI3;LPCAT4;SLMAP;SMOC1;ABI1;LPCAT2;ANKRD63;COQ8A;INHA;YPEL2;KCNG1;CEP126;CHRM1;ANKRD35;DGKB;TUSC3;CHRM4;NAB2;MSI2;CDH9;CDH8;FGF3;CDH7;SLC8A2;PPP1CB;CDH4;CYSLTR1;SLK;DACH1;DEPTOR;ADORA3;SLC16A6;MACROD2;STK32A;SH2D5;STK32C;ZNF442;PPP1R16B;SEMA6B;KCNH3;C11ORF87;KCNH4;AREL1;CDKL5;DGAT2;CISH;PPTC7;S100A1;IGFBP4;FST;VRK1;DGKZ;FOXP1;ENKUR;CACNB1;ACAP3;SLC9A5;CACNB4;MFNG;CLIP4;MADD;ROR1;NPTXR;CLEC4E;PHLDB2;DGKI;FTL;OSBP2;DGKH;IPPK;GRIA2;CSF1R;SEMA7A;ATP8;TMEM121B;GPR88;ABHD1;ITPR1;GMPR;ILDR2;MRI1;GPR83;GPR84;NREP;LIN7B;FOXO1;RAP1GAP;RHOBTB2;BAG4;ATXN1;CNTNAP3B;PLXNA2;MAP3K21;NPTX1;THEM6;DRD1;NPTX2;DRD2;RAB6B;SKIL;GRIA3;IMPG1;SOCS5;ZBTB18;OSBPL8;ATP8B2;RASL10B;TNFRSF9;TMEM132B;TNK2;ANKRD23;TMEM132A;DCDC2;HTR1B;SLC4A11;FBXO32;CYP4F11;MAFA;CYP4F12;REEP1;DRC1;GPR101;SP9;CNTNAP3;CNTNAP2;SNAP25;CNTNAP1;CALCOCO1;ANKRD33B;SRXN1;CRYBG3;LRRK2;ONECUT1;ITGAL;PIK3CG;NRGN;DUSP14;SYNE1;HHEX;ADAMTS3;DDI2;SCRN3;TAGAP;PSD3;RNPEP;EXO5;PMEPA1;PHACTR1;ADAMTS6;OVGP1;SLC13A3;SLC13A4;GRID1;GPX6;PLEKHG5;GPX8;KCNAB1;KSR2;NRG2;KCNAB2;ADRA2C;ADRA2B;SLC25A18;PTP4A3;ADORA2A;MYO3B;POLR1A;DNAJC5;DSG1;PPP1R12C;CNTNAP5;ITGA9;GTF3C1;CEBPA;MTPN;NLGN1;SLC24A4;LRTM2;SEMA3A;SEMA3E;COCH;ABLIM2;FCHO1;POLR2A;MGAT5B;TRIM46;MAL2;CACNG3;SLC25A25;TRIM44;KCNJ4;PTPN1;LINGO3;SLC12A5;KCNIP2;GZMA;PCDH7;HIP1R;KIAA1549L;SYT16;FBXL16;BAIAP2;SYT12;RAB15;CROCC;CCM2;TRIM37;PTPN7;SMAP2;PTPN5;TCERG1;FAAH;LPGAT1;GCC2;ICAM5;LDLRAD4;RAPGEFL1;CCAR1;RPS6KA4;SYNPR;FRAT1;RPS6KA5;THSD7A;ACAD11;SYNPO;PAQR9;SRRM3;ACTN2;SP110;SFMBT2;ISLR2;MTUS2;VWA5B2;KRT9;INPP4A;TIAM2;CRISPLD1;SPATA13;AKAP9;BTK;KCNQ3;KCNQ5;TTLL11;KCTD17;RIN1;CTXN1;ZFPM1;CCNO;KCTD16;NECAB2;SLC45A3;PCDH10;PDE1B;ACTR3B;KALRN;KLK8;SEC14L3;ACTR3C;SEC14L1;PGBD5;PPP1R2B;ZNF706;PENK;CMYA5;OTOF;ASL;FAM43A;TRPM7;N4BP3;N4BP2;SCN3A;SPTBN2;EGR2;EGR3;LRRN3;SPHKAP;BCL11B;FAM78A;PCDH20;ST8SIA3;PDE2A;DCLK3;DCLK1;PPP1R1A;CYP2S1;PPP1R1B;ID4;CREBRF;CALM3;SCN2A;C2CD2L;RAB40AL;SCN2B;PCSK2;ACVRL1;RYR1;RYR2;C2CD5;ACY1;SUV39H1;DIRAS2;CITED4;GRIK3;PTPRJ;DOC2B;GRIK2;KIF17;PCSK4;CX3CL1;RYR3;PPP3CA;AKAP11;KCNT1;CAMKV;ENC1;CCR6;PSD;GRIPAP1;SREBF1;LYNX1;PCYT1B;SLC32A1;ANO8;SORCS2;CBFA2T3;IL17RB;AJAP1;ANO3;CNKSR2;MN1;ARHGEF9;RPUSD1;C1QTNF12;TNNT2;PITPNM2;MPPED2;ARHGEF2;GLCCI1;RGS7BP;ATPAF1;VWA7;STX17;TMPRSS6;PAPLN;GREB1L;NEXN;AKAP5;GDPD5;NOL4;CAMKK1;CAMKK2;PGRMC2;RELN;FAM184B;LOC730098;PTCHD1;CAMK2N1;CREG2;HEATR3;SUSD3;RXRG;GABRD;REM2;CAP2;CA11;YIPF2;SORT1;PCP4L1;GAD1;IL34;PLEKHA5;KLHL2;PCDHB13;PCDHB11;GRIN1;PDP1;SH3RF2;MAS1;KITLG;GPAM;KCNS2;CAMK4;TTC3;CACHD1;TACC1;CDK5R1;GALNT13;UBXN2B;GALNT16;CRTC1;GALNT17;KNDC1;JADE2;CYP46A1;TOMM20;RGS4;FRRS1L;KIF5C;TBC1D30;SACS;CAPN3;ENPP1;RGS8;RGS9;TMEM14A;TMOD1;NANOS1;GUCY1A1;HGF;LMO2;LMTK2;KAZN;KCTD1;POU3F1;SHISA9;PCDHA11;GPRIN3;SELENOO;PCP4;DOK4;SCN8A;GPD1;SPNS1;HHIPL1;JCAD;NDRG4;CCDC149;KLHL14;CHRNA4;CTTNBP2;CHRNA7;SLC1A1;HPCA;PLD5;SLC1A4;CACNA1C;CABP1;RASGRP2;CPLX2;PLCXD1;CACNA1E;RASGRP1;CACNA1H;FBLN5;DPP4;CACNA1I;SCUBE3;ARHGAP20;ASIC4;BRINP1;FUT9;VILL;CLSPN;CCDC141;BRINP3;ASIC1;IVNS1ABP;CBX8;RAP1GAP2;TCAF1;CBX6;SYT2;CNTN5;NKG7;INHBA;BMP7;SYT6;CLK1;ARHGAP32;AJM1;FGF14;GNAL;DLG2;SYNDIG1L;SELL;DLG4;FAM163B;TMEM119;CNTN4;GSK3B;DOCK4;DOCK3;MCTP1;MAST3;ATP2A2;LAMC2;DMKN;GRM1;RERG;PPP1R9B;IRF2BPL;GRM5;SPRED1;RASGEF1A;NETO1;RASGEF1B;LRRTM1;ZNF385B;SPEG;CA8;GGACT;GRIFIN;PCDHGA6;CAMK1D;PDPK1;ABCC8;DCC;PCDHGA2;USP45;IQCE;PLA2G4A;GPCPD1;PJA2;ARHGAP10;GFOD1;VGF;CHDH;ALDH1A2;CDH10;ADGRF5;NCBP3;SOWAHA;NAT8L;DOCK2;SCN4B;SHANK3;KDM7A;PLEC;MYH7;CAMK2B;KDM3A;PDXK;BCL2A1;CAMK2A;IER5L;NRXN3;RRBP1;ADD2;DDN;RASD2;OGFRL1;RAB40A;GNA15;ACVR1C;RAB40B;RMND5A;GNG7;ERICH3;SPOCK3;MVB12A;REPS2;PTK2B;MAPK4;S100PBP;VAT1L;CLVS1;MBTPS1;PTCD1;PCDHGC5;GALNT1;ZNF180;OPRK1;ATP2B2;C14ORF132;ATP2B1;EPOP;TTC19;SGPP2;SPATA2L;CD4;FMNL1;PDE10A;TEF;PPP2R2C;NEURL1;ACKR2;PDE7B;SNTB2
Genes Changed In dSPNs Of zQ175DN Vs WT PMID32681824	515/634	7.157765433291951E-6	5.920164700309858E-4	0	0	1.5442537976446096	18.29525765360394	PID1;MYT1L;WIPF3;STMN2;ABAT;ADARB2;FNBP1L;ZFYVE28;RNF112;ZC3H12C;ALCAM;UBASH3B;PPP4R4;FAM110B;DIP2B;ANKS1B;UNC13C;RBFOX1;RBFOX2;UNC13A;RBFOX3;PRKCB;CACNA2D3;BCR;EML5;ADCY9;PRKAR1B;HECW2;PARD3;HECW1;PRKD1;ASTN2;ATF6;NGEF;TTYH1;NEDD4L;BAZ2B;IQGAP2;RIC8B;CHST11;COX3;SYNDIG1;COX2;GSG1L;COX1;PRELID3A;VTI1B;NDFIP2;ARPP21;HOMER1;NEBL;PLK2;EXOC6B;POU6F2;NETO2;GRIN2B;PBX1;GPR137C;CYLD;SLC6A6;AGO4;STRN;PKIG;CDK14;GABRB2;GLI3;PHEX;SMG5;OSBPL10;TRIM9;B3GALT1;PHF24;RNF150;DLGAP3;GPRASP1;JAK2;DLGAP2;GARNL3;PCMTD1;KCND2;SLC2A13;TESC;ELMOD1;TMEFF2;ZEB1;LRRC7;ITPKA;RARB;PLCB1;DSCAML1;MGLL;RAPGEF4;SAMD5;SYNPO2;PLPPR5;SEZ6;ADCY5;FSTL5;BTAF1;SNX25;UBN2;ADAM23;CHN1;C11ORF49;DMD;CKB;CSMD3;CSMD2;GPR158;DMTN;GABRA4;STXBP5L;SLC8A3;AGBL4;ABI2;SLMAP;ABI1;GPR149;PLP1;RIMBP2;ADGRL3;YPEL2;DGKG;RAB3C;DGKB;TUSC3;GPR63;ZBTB20;CDH9;CDH8;CDH4;DACH1;STK32A;LZTS1;ANKRD13A;KCNH1;MAGI1;PPP1R16B;KCNH4;AREL1;CDKL5;SNRPN;RALGAPA2;SEMA6D;FRMD4A;VRK1;FRMD4B;FOXP1;TRAIP;FRMD5;OLFM3;SLC9A9;ROR1;TNIK;TOX;DGKH;OSBP2;GRIA1;GRIA2;KHDRBS2;PFKFB3;ATP6;ITPR1;ILDR2;FOXO1;RAP1GAP;NPAS3;RHOBTB2;ATXN1;CNTNAP3B;PLXNA2;DRD1;SMYD3;SRGAP3;SRGAP1;GRIA3;IMPG1;GRIA4;OSBPL8;FUS;SLC4A10;ESRRG;CORO2B;IGSF11;PTPRD;LRFN2;DAB1;RCAN2;BCL2;PLEKHM3;CNTNAP3;DPP10;ANKRD33B;ONECUT2;CELF2;LRRK2;AKAP8L;CELF3;CELF4;CELF5;BICD1;SGCD;MDK;PSD3;PMEPA1;PHACTR1;UPP2;ERC2;EDIL3;TRPC7;COL25A1;GRID1;DNMT3A;KCNAB1;DNAJC1;NRG3;DNAJC6;IL1RAPL1;CNTNAP5;ST6GALNAC5;ITGA9;NLGN1;ROCK2;JAKMIP1;MLLT3;COCH;EHBP1;STOX2;ZNRF1;ABLIM1;ABLIM2;TTR;FCHO1;POLR2A;CACNG3;CACNG4;SLC25A25;NTRK2;KCNIP2;KCNIP3;PCDH7;KCNIP4;KIAA1549L;PTPN11;KIAA0232;BAIAP2;SGCZ;MGAT4C;NELL2;NIN;NAGK;CROCC;NOVA2;MDGA2;SMAP2;KCNK2;PTPN5;UNC79;TNRC6B;ZMYND8;ICAM5;LDLRAD4;HS6ST3;RPS6KA5;ATXN7L1;THSD7A;EPHA7;SRRM4;EPHA6;ACTN2;ARL15;SFMBT2;EBF1;ANK2;INPP4A;ADGRB1;AKAP9;SPATA13;KCNQ5;TTLL11;KCTD17;KCTD16;PDE1C;PCDH10;PDE1B;TRANK1;KALRN;MBTD1;STRIP2;SEC14L1;PENK;TSPAN7;HIVEP3;HIVEP2;STXBP6;ARGLU1;SCN3A;ARSB;GPM6B;SPTBN1;PTPRN2;BCL11B;BCL11A;MYO5A;DCLK1;PPP1R1A;CCDC88C;PPP1R1B;CALM3;IGSF9B;KIAA0825;PCSK2;PTPRT;RYR1;RYR2;TENM1;C2CD5;TENM3;SH3KBP1;PTPRN;OTUD7A;GRIK2;CX3CL1;RYR3;ROBO1;PPP3CA;SIPA1L1;CAMKV;RALGPS1;RALGPS2;VAV3;GAB2;SYP;ANO4;SYN3;SORCS2;ZDHHC14;ANO3;CNKSR2;SLC22A23;SGK3;RGS7BP;PDZRN4;GREB1L;PRICKLE2;RGPD6;NEXN;RGPD5;RGPD8;PRICKLE1;RGPD2;RGPD1;RGPD4;CAMKK2;RGPD3;C10ORF90;RELN;FAM184B;PTCHD4;GABRD;GPC6;DYNC1I1;CAP2;RANBP2;CA11;LSAMP;FAM189A1;KLHL2;LHFPL3;SORBS1;MPP6;PER2;SGSM1;VMP1;PER1;SH3RF2;TTC8;DPY19L3;CAMK4;KIF26B;TTC3;TACC1;RIPOR2;GALNT16;PCDH11Y;GALNT18;WWC1;GALNT17;PCDH11X;UBE3A;CMIP;GRIP1;KIF5A;SCN9A;PDE8B;RGS9;PPFIA2;RGS7;LMO3;LMO2;MATK;ARID5B;KCTD1;LMTK2;ACYP2;LMO7;SHISA9;KCTD8;PCP4;DOK6;WDFY3;JCAD;VCL;NDRG4;CTTNBP2;PLD5;CACNA1A;CACNA1D;CACNA1C;RASGRP2;CACNA1E;LPP;PDZD4;ARHGAP20;SNTG2;ZMAT4;ATP6V1H;CAMTA1;ASIC2;BRINP3;MARK2;EEFSEC;TCAF1;ZFHX3;CNTN5;CNTN6;LRP1B;SYT6;ARHGAP33;GNAO1;ARHGAP32;DIAPH2;RALYL;DLG2;FGF14;GNAL;DLG4;TMEM117;CNTN4;GSK3B;DOCK4;RBM25;CHD9;ATP2A2;LDB2;CHD2;GRM1;PITPNC1;RERG;TMEM191B;GRM3;SPRED2;GRM5;SPRED1;GRM7;NETO1;RASGEF1A;LRRTM4;GRM8;PDE4A;ZNF385B;CAMK1D;SVOP;DCC;ETV5;ARHGAP10;SETBP1;RNF207;CDH11;CDH12;SCN4B;CDH18;KDM7A;CAMK2B;RGS17;KDM3A;NRXN1;CAMK2A;ATP1A3;GMDS;ERBB4;GNG7;SPOCK3;PTK2B;RGS20;CHSY3;NCAM2;MAPK4;CLVS1;OPCML;TTC14;NEGR1;PDE4DIP;ARID3B;ATP2B1;PPP2R3A;USP29;FAM155A;MEIS1;PDE10A;PDE7B;RGS11;R3HDM1;HCN1;SNTB2
Top Microglia-Specific Genes In Humans And Mice PMID29892006	797/1000	7.733881447356187E-6	6.045671792174494E-4	0	0	1.405609094938935	16.543878055925322	CYBC1;SPI1;GMFG;FAM110A;NDST2;ZC3H12D;IL4I1;RABGEF1;COMTD1;UBASH3B;CAPNS2;LIPH;ZC3H12A;C3AR1;EPSTI1;LIPM;RNASE6;MCEMP1;RNASE4;RNASE3;RNASE2;PRKAB1;SCAMP2;CH25H;SPINT1;MYL2;FEZ2;PLBD1;TXNIP;SKAP2;ABCB4;HPN;FPR1;FPR2;LY9;C3;C19ORF38;LYN;CFAP74;FYB1;EDEM1;EDEM2;LYZ;NR0B2;MYMK;TREML1;TREML4;TREML2;FERMT3;LGMN;ARHGAP9;TUT7;HEXA;QPRT;BHLHE41;LRRC3;TMEM52;ARHGAP4;M1AP;MED11;TUBA1C;TIFAB;OLR1;SLC18A1;JAK1;MYBPC3;DUSP2;LEFTY1;KCND1;GPR34;RIPK3;RIPK2;SPHK1;TMC8;RAB3IL1;EMP3;GMIP;MMP12;VAMP8;SLC7A7;RILPL2;SLC7A8;HCST;SLC29A3;TMEM106A;KCNA7;PTGS1;TMEM71;ADAM28;SNX29;GGA3;HLA-DMB;TCOF1;SPP1;PLAGL2;BID;LRRC25;P2RY12;P2RY13;GOLM1;PLXDC2;SNX20;TMEM273;PSMB8;SKI;SIGLEC1;NRROS;ZNF691;NCF1;NCF2;GPR65;NAB2;NCF4;SLA;SAT1;CXCL16;STK10;ADORA3;SLC16A6;MAP3K8;HLA-DOA;SLC25A45;SLC16A3;MYLIP;LAG3;TICAM2;FOXP4;MFNG;MAPKAPK2;MSH5;SLC9A9;S100A8;FBLIM1;GPR84;TNFRSF11A;CORO1A;CYP19A1;TNFRSF17;BMF;TNFRSF14;CD276;LY86;HPS3;ARPC4;CXCL10;MLXIPL;PTPRE;PTPRC;ARPC2;TUBGCP5;HPSE;MYD88;ITGAM;ITGB2;ARRB2;ITGAE;ITGAL;PIK3CG;SPN;FCGR3A;ARL5C;DSE;MYADML2;TAGAP;ITGAX;NKX3-1;TNFRSF1A;NPC2;ETF1;LCP2;LCP1;ST6GALNAC4;RETNLB;SLC5A10;TSPAN32;ZNRF2;CCL7;CCL5;CCL4;CCL3;CCL2;E2F2;E2F3;FCGR1A;SH2B2;PTPN1;TM6SF1;SLC25A37;PTPN6;PDCD1;PTPN7;FCGR2B;PIK3AP1;SMAP2;MYO1F;MYO1G;RCBTB2;RINL;IL12B;LGALS9;SLC12A6;SRGAP2B;ARL11;ALG8;ENTPD1;SFMBT1;TIMD4;MYO7A;MFSD11;MFSD12;FNDC7;PPP1R3B;NINJ1;SPATA13;BTK;TRIM14;CD226;RIN3;ALPK2;ZNF710;TRIB1;RIN2;NAIP;RRAD;ZBTB1;PIK3R1;MED12L;PIK3R5;SLAMF9;SLAMF8;HIVEP3;SLAMF6;CD14;KCNN4;PAG1;SNX5;SLAMF1;CCR1;TNFSF18;MSR1;EGR2;IFITM10;TMEM86A;EGR3;TNFSF14;APOBEC3H;TNFSF15;PRG2;RAB27A;PILRA;MED13L;LPAR5;CD209;CD28;GRB2;TNFRSF13B;AKR1B1;IL27;PTPRJ;TNFRSF13C;CTSS;KHK;AKAP13;VMO1;GNGT2;CCR7;CCR6;CD36;ACADS;CTSD;CAMP;CCR3;CTSC;CCR2;CTSB;APOBEC1;CD53;IL10;CD52;APOBEC2;FCER1G;SYK;IL16;ANO7;CTTNBP2NL;LAT2;IL1A;DEPDC7;BANK1;IL1B;CD48;TLCD2;STK40;SELPLG;STX11;CPN1;STAMBPL1;CREG1;CD74;GIT2;CD72;CRYBB1;OSM;KLHL6;CD69;CD68;ENGASE;CD86;CD83;CD80;FHOD1;PRDM1;TTF2;RGS2;PLAU;RGS1;DUOXA1;CAPN3;IL6R;IL4R;CYBB;DNAJB13;PLA2G15;SLFN12;DOK1;ADAM17;DOK2;DOK3;TYROBP;EHBP1L1;CARS2;WDFY4;CARD11;UBA7;DAPP1;PLD4;C20ORF144;FUT4;HCAR2;IRAK2;LPXN;MORC1;C16ORF54;IVNS1ABP;UBE2F;ZFHX3;VDR;SSH2;CALHM6;NABP1;IL7R;ZMYND15;MS4A7;PLEK;TNFAIP2;MTR;PCTP;CHD2;LYL1;RASGEF1B;MYO18B;CYTIP;SCARF2;CFAP45;ZNF385A;TGIF1;PLA2G4D;IRAK3;IRAK4;TENT5A;ETV3;TENT5B;MMP9;TENT5C;NAV3;ELF4;SPATA31D3;IRF8;OR2B11;IRF5;ACOX3;FBP1;FAM72A;RBM47;BCL2A1;CBL;CLN8;CLN5;C19ORF71;IL1RL2;ASB10;SH3TC1;MKNK1;SPATA46;FBRS;RBM38;PLA2G2D;SCIMP;TBX19;CD4;TEC;MYO15B;CD5;ASB2;CPVL;OTUD1;TLNRD1;CLEC10A;DQX1;BACH1;MILR1;RNF114;MS4A14;IER5;IER3;VPS18;PRKCD;SERPINF2;ARMC7;SYTL3;UNC13D;BIN2;WDR81;TEP1;GPR160;OTULINL;PRR13;SAMSN1;PLAC8;OCSTAMP;PLCG2;HMOX1;NCKAP1L;CHST14;ICOS;HLA-DQA1;BRAP;GSDMD;RNASE10;IRF2BP2;NFATC2;NFATC1;GP9;GPR183;REL;TNFSF8;GAPT;DENND1C;BTG2;MS4A4E;CYB561D1;CLINT1;ASGR2;MS4A4A;FAM102B;MRC1;HAVCR2;FCRL1;BATF3;IFNGR1;NFAM1;APBB1IP;AFTPH;OR5V1;ANGPTL7;HCLS1;PLEKHO1;PLIN2;PLEKHO2;GAS6;PLCB2;JDP2;GRAMD1A;GRN;GCNT1;AFP;AOAH;ADCY7;MS4A6E;FGD2;FGD3;RNF135;OLFML3;ALOX5;RPS2;GCNT7;GPR157;CCL24;CCL22;YTHDF2;IL10RA;CARD9;LAPTM5;DHRS3;RNF145;TMEM156;DHRS9;ABI3;RNF149;LPCAT2;ZNF335;HSPA1A;PF4;DGKD;CLEC4M;GUCA1A;RNF19B;TNF;PYCARD;RAB43;C1ORF127;CYSLTR1;TUBB6;SALL1;CLEC5A;TUBB1;SLC39A4;IL13RA1;MAP2K3;COL27A1;PPTC7;ANKRD44;CD180;FRMD4A;VRK2;MOB3A;CLEC4A;CLEC4D;FKBP5;CSF1R;HVCN1;ILDR1;ITPR2;SLC38A10;KNG1;ADAP2;ITPRIPL1;CLEC7A;CD300LB;ABL2;CD300LD;CD300LF;SKIL;SLC15A4;MCL1;ATP8B4;CD163;SLC37A2;ANKRD22;ABHD15;MAFB;CLEC6A;BCL3;PLXNB2;MAFK;MAP3K14;BNC2;TREM2;LSP1;TCIRG1;NAGPA;TREM1;PSD4;GAL3ST4;GPX1;APOA2;C1ORF162;NUMB;ANG;EVL;ZNF513;DAGLB;SFT2D2;SMPDL3B;CX3CR1;CEBPA;SLC24A1;CEBPB;FRRS1;FGL2;TULP2;NLRC4;NOD2;MROH1;P2RY6;RAB20;IL21R;XIRP1;TNNI2;BCO2;FNIP2;WASF2;UGT1A6;PTPN18;APOBR;P2RX4;APOC2;MGAT4A;P2RX1;EVI2B;FOLR2;IL1RN;TRAF3IP3;LST1;RPS6KA4;LRMDA;RPS6KA1;VSIG4;ICOSLG;PDK1;ARRDC5;TMEM52B;SP110;IL1R2;SLC11A1;AP1B1;ACOD1;RUNX3;GBGT1;UHRF1BP1;TLN2;CD101;IGSF6;EBI3;STXBP2;KLK8;CD79B;CD79A;TRPM2;GNG10;NUAK2;TRPM4;CDT1;XCR1;SIGLEC10;RAB39A;UBAC2;CCDC88B;PARVG;ITM2B;CITED2;SIPA1L2;QRFP;PPCDC;LIMD2;RPTOR;GLIPR1;GSG1;STAB1;ERMAP;RAB8A;TFE3;C10ORF99;RHOH;RENBP;PALD1;VAV1;IL17RA;TLR1;DCSTAMP;HCK;CDCP1;TFEC;TLR9;TLR8;TLR7;TLR6;TLR5;TLR4;RAPSN;TLR2;C1QB;PTGER4;TOR4A;C1QA;PTGER1;HAAO;CXCR5;WAS;LILRA1;CST7;LILRA2;AIF1;CXCR3;CXCR2;SUSD3;CILP2;LAIR1;MPP1;GDF15;LHFPL2;LILRB2;LBX1;LILRB4;LYVE1;BATF;LBX2;CAMK1;SIPA1;GALNT12;FCMR;HFE;NRM;COMP;DOCK11;ARHGDIB;C1RL;CD300A;SPNS3;MATK;CD300E;CD300C;C17ORF99;AKNA;SUCNR1;C5AR2;C5AR1;CSF2RB;ADRB2;ZFP36L1;ARHGAP22;FAM83G;SCIN;NLRP4;CDH23;NLRP3;NLRP1;TGFB1;LRRC75A;SMURF1;TRPV2;POU2F2;ARHGAP25;ARHGAP30;FES;CASS4;TMEM119;KLRD1;MAN2B1;TGFBI;NFKBID;USP35;B4GALT1;DOCK8;PDE3B;CGAS;HSPB3;CXCL3;SLC2A5;HK2;HK3;UPK1B;CASP5;TMEM104;KYNU;CYP2R1;NFKBIZ;CASP1;MFSD1;ABCD1;GPSM3;KDM6B;RASA4B;ARAP1;FGR;TRAPPC6A;AIM2;IFNE;DNASE2;LTB;DOCK2;RGS18;SASH3;PON3;RGS19;CLEC12A;HPGD;LTC4S;PRRG4;OGFRL1;GNA15;CHSY1;HLX;CMTM7;CMTM3;CMTM6;ARID3A;ARID3B;FMNL3;FAM167B;FMNL1;MLPH;NEURL3;ALOX5AP;RGS10;ALDH16A1;ATP13A3
Genes Down-Regulated In HD Markers In NSCs GSE74201	455/557	7.78109084016218E-6	6.045671792174494E-4	0	0	1.590358462508704	18.708681176152982	CDA;PID1;RAX;STMN2;SLCO6A1;ACCS;IL4I1;KRTCAP3;RNF112;SOX17;SOX18;GJA4;HES7;DNAAF3;CACNA2D4;ISL1;PRAP1;RNASE1;SOX10;UPB1;UNC13D;CNBD2;ISL2;RBP5;CLDN9;ARMC3;MYL3;TXNIP;HOXB8;HOXB6;NGEF;OPTN;HS3ST3A1;HPN;GATA2;C3;SULT1A1;ADAMTS14;FAM124B;ADAMTS18;LDHD;ZSCAN10;PLCG2;GSG1L;PRR29;SFN;C19ORF33;RHBDL2;AFAP1L1;GLYATL1;PRRT2;COL24A1;ABCA4;NFATC2;NR0B1;GRIN3B;GIPC3;FXYD3;FNDC11;FXYD7;CHRFAM7A;MESP2;RET;ACHE;TINAGL1;LRRC10B;MTMR11;GPR20;SHD;SERPINA5;JPH4;SULT1C2;RSPO2;RSPO1;BATF2;DENND2C;SERPINB4;TMC8;EMP3;MMP10;PAX2;FCER2;SLC7A7;GAS2;VAMP1;CRYAA;SMTNL2;DSCAML1;MYRF;GCNT1;ADCY4;CCM2L;SNX32;AFP;FSTL4;FGD3;APOL4;FOXS1;MYCT1;APOL6;EXTL1;PRSS50;ABI3BP;ANKRD53;METTL7B;CSMD2;F10;KCNB2;ADAM33;LAPTM5;G0S2;PRSS33;AGT;DHRS3;GNMT;GPR141;HEYL;LRG1;ADM5;NFIB;TTLL2;SLCO4C1;CCDC3;NOTUM;EXOC3L1;EXOC3L2;ANKRD33;FBXO24;OLFML2A;SERTM2;CDH6;BEST4;PODNL1;RAB42;SSX4;PLXNC1;PITX2;SLC25A45;PITX1;SLC16A5;LAG3;NKX6-2;S100A1;TAP1;TBR1;FAM227B;DISP2;SLC9A3;ACAP1;SLCO2A1;GAPDHS;DGKK;PLA2R1;PPEF1;LSMEM2;CEMIP;TSACC;HVCN1;ASMT;ECSCR;SPATA1;FAM218A;TBXA2R;NPTX1;DRD2;SLC38A3;IP6K3;TMEM132D;CCDC17;TNFRSF9;TNK1;FOXN4;PXDNL;IGSF11;PTPRE;TMIE;ITGA10;NOXA1;RCAN3;PLXNB3;MYCBPAP;SP7;LRGUK;PIWIL4;ANKRD33B;ITGB2;TCIRG1;FTCD;SPN;PSD2;PIP5KL1;ACP5;PRKG1;SLC13A4;VWF;SH2D3A;VSTM2L;HAND2;DSG2;TESMIN;ITIH5;SLC24A4;PRCD;NLRC5;SLC5A12;ABLIM3;TRIM47;TSPOAP1;KCNJ2;NTRK1;ANGPT2;LINGO3;KCNJ12;TIE1;KCNJ16;FAM209B;SYT17;MAB21L2;SLC25A35;HDAC10;KHDC3L;CPNE4;MISP3;TTLL10;FOXI3;LDLRAD2;ICAM4;AQP3;C4A;MT2A;LGALS1;RASSF6;MAGEA2;PTGDS;VRTN;C9ORF135;PAQR6;KRT8;FLT3LG;CPT1B;GBGT1;STX1B;KCNQ4;EPHA1;CES3;SSX4B;PTGES;GRB7;SPTBN4;GIPR;EBI3;STXBP2;CD1D;ART5;KLK8;MST1L;PIK3R6;PIK3R5;PKHD1;NEU4;NKAIN4;KCNN1;RBM11;TBC1D8B;TMEM184A;APOBEC3D;NTNG2;STAC;GDF7;ARMC12;VSX2;ACVRL1;BARHL2;CLIC5;ZCCHC12;CD40;MOGAT3;PTPRO;ADIRF;KIF12;GRIK2;KRT20;PCSK4;NAT16;ESM1;GNGT2;HYAL1;SLC22A18;STAB1;SUPT20HL2;CD52;PRMT8;PGGHG;BTN3A3;PARP9;SYN3;RENBP;ANO1;NME8;CLDN19;HMX1;MATN2;PTGER1;FAM47A;PAPLN;GDPD2;PRICKLE3;CRIP1;RASIP1;RELB;CST1;EGFLAM;RELN;PTCHD1;C10ORF105;C10ORF95;TLDC2;CTNNA2;CD72;PLEKHA2;CAVIN3;CRYBB1;IL34;VEGFD;KAZALD1;KLK10;KRT17;FKBP1B;F2RL2;FOXA3;FOXA2;RIPOR3;LOXL4;GXYLT2;ESPN;ACRBP;TMEM144;TMEM266;ARHGAP40;FAM162B;DUOXA2;TEKT2;MEIOB;TEKT3;GGT1;PAMR1;PRND;CCDC160;PPFIA2;SCARA5;ATG9B;ACOT11;PPP4R3C;EPDR1;DPEP1;ODF3B;SCG2;PMEL;SUCNR1;CCL3L1;CCL3L3;HTRA3;NTM;HPCA;CABP1;CACNA1E;RASGRP4;FUT3;RASGRP3;FUT5;ARHGAP20;FAM83F;TMEM125;THPO;ADGRG5;ALDH3B1;TMEM249;CDH23;OTX2;TAC3;NLRP1;ASIC3;CNMD;MFAP3L;PACSIN1;PRPH;ACBD4;MLKL;SLC52A1;A2ML1;SSC5D;INHBA;POU2F2;BSPRY;FGF17;PLCXD3;ATG16L2;PRPH2;CD164L2;MCTP1;MEGF11;SOWAHD;CHD5;SIX1;CXCL3;CXCL5;RASGEF1A;C20ORF204;RASGEF1B;LRRTM1;BDKRB2;GALNT9;NPY5R;OLIG3;MMP9;UTF1;FGR;TBC1D2;GFOD1;VGF;RBM20;COL6A6;CDH15;LTB;SOWAHA;MYH6;RBKS;HPGD;DAPL1;DNAH8;PERM1;NRXN3;RASD2;MUC1;SH3TC1;PDE6B;CCDC183;GBP4;LGI1;LAMB3;LGI4;EYA4;CCK;MAPK15;HS3ST1;CAPN11;MLPH;MYO15B;PIK3IP1;S100Z;FAM131C;XPNPEP2;ASB9;CD9;RGS11
Genes Changed In Foxp2/Olfm3-expressing Neurons Of R6/2 Vs WT PMID32681824	684/854	1.0430102023188619E-5	7.776546704986304E-4	0	0	1.438360415067899	16.499165515878143	PID1;FRMPD4;MYT1L;WIPF3;XYLT1;ABAT;DCAF5;FNBP1L;BACH2;GPATCH8;ZFYVE28;RNF112;ALCAM;MSANTD2;PPP4R4;ZC3H12B;FAM110B;BBX;DIP2B;SAMD12;ANKS1B;UNC13C;RBFOX1;UNC13A;RBFOX3;PRKCB;CACNA2D1;PRKCE;CACNA2D3;ARMC9;PRKCA;EML1;GABRG3;BCR;KIAA1217;NUP93;EML6;ADCY9;RUFY3;HECW2;PARD3;PSME4;PRKD1;NGEF;ASTN1;TTYH1;PLA2G3;NEDD4L;ABCB9;BAZ2B;GRIN2A;RIC8B;RNF216;CHST11;PRKAR2B;ADAMTS17;EPB41L3;COX3;SYNDIG1;GSG1L;COX1;RHBDL3;PPARGC1B;PRELID3A;CADM1;ARPP21;HOMER1;CADM2;NEBL;EXOC6B;NFATC2;NETO2;GRIN2B;TMEM196;CYLD;SLC6A6;FAM135B;STRN;GALNTL6;PKIG;CPEB3;XKR4;CDK14;CPEB2;XKR6;GABRB3;GABRB1;KCNC2;DENND1A;JPH4;ADAMTSL1;C1QTNF4;TRIM9;NHSL2;B3GALT1;RNF150;DLGAP3;DLGAP2;STUM;GARNL3;CHST9;SLC2A14;KCND2;LRRC49;SLC2A13;TESC;ELMOD1;TACR1;COQ10B;PHF20L1;TMEFF1;MRAS;PLCB4;LRRC7;DPYD;ITPKA;RARB;HAP1;PLCB1;DSCAML1;MGLL;RAPGEF4;GAS7;GRAMD1B;PLPPR1;STAU2;PELI2;PLPPR5;SEZ6;ADCY5;NSD3;FGD4;BTAF1;CHN2;CHN1;C11ORF49;DMD;CSMD3;CKB;CSMD2;MEF2D;ZSWIM5;GPR158;GABRA2;KCNB1;KCNB2;P2RY14;GABRA4;PLXDC2;STXBP5L;AGBL4;ABI2;RIMBP2;GPR149;ADGRL3;YPEL2;DGKG;RAB3B;SEMA5A;SEMA5B;ATP8A1;CLSTN2;CLSTN3;DGKB;GPR63;ZBTB20;MSI2;FRY;CDH9;SLC8A1;SLC8A2;DEPTOR;SESN3;CDH2;LZTS1;KCNH1;PPP1R16B;AREL1;COL27A1;MAGI3;RALGAPA2;SEMA6D;FRMD4A;MITF;FRMD4B;SRCIN1;DGKZ;FOXP2;FOXP1;ST7L;FRMD5;OLFM3;CACNB4;LIX1;TOX;KANK3;OSBP2;DGKH;GRIA1;GRIA2;KHDRBS3;GPR88;ITPR1;ILDR2;GPR83;LIN7A;FHIT;RAP1GAP;PHF21A;NPAS3;RHOBTB2;SOCS2;IGSF21;ATXN1;CNTNAP3B;ABL2;SMYD3;DRD1;SRGAP3;SRGAP2;SRGAP1;GRIA3;PLXNA4;GRIA4;OSBPL9;OSBPL8;FUS;TMEM132B;PTPRD;REEP1;PTPRE;LRFN2;LRFN5;DAB1;NSG2;DMXL1;CNOT2;RCAN2;ITGA11;LRCH3;C8ORF34;CNTNAP3;ALK;DPP10;CNTNAP2;ANKRD33B;CELF2;LRRK2;CELF4;CELF5;BICD1;NRGN;PIK3C2B;SYNE1;ADAMTS3;SGCD;MDK;PSD3;PMEPA1;PHACTR1;ERC1;UTY;ERC2;EDIL3;PRKG1;TRPC7;GRID2;GRID1;SGIP1;PLEKHG5;DNMT3A;VPS13A;FAM219A;KCNAB1;KSR2;SPTB;PTBP2;DNAJC1;NRG3;CATSPERE;IL1RAPL1;NOS1AP;SOS2;CNTNAP5;NLGN1;SLC24A4;SEMA3A;LRTM1;PPM1H;SEMA3E;JAKMIP1;HDAC9;EHBP1;THSD4;ZNRF1;STOX2;ABLIM2;TTR;CCDC85A;NNAT;CACNG3;FNIP2;MEST;CACNG4;JAZF1;LINGO2;NTRK2;SPAG5;KCNIP2;PCDH7;KCNIP3;PLCL1;KCNIP4;KIAA1549L;SYT16;FBXL17;KIAA0232;BAIAP2;CDC42BPA;SORL1;ENOX1;MGAT4C;TNRC6C;NELL1;NIN;FRAS1;ST7;PDCD4;TRIM35;TLL1;MDGA2;KCNK2;MDGA1;PTPN5;UNC79;TNRC6B;VIPR1;CPNE5;ZMYND8;ICAM5;IKZF2;HS6ST2;NIPAL2;RPS6KA2;THSD7A;EPHA5;EPHA4;SRRM3;EPHA7;EPHA6;ACTN2;SFMBT2;MTUS2;ANK2;ANK3;ADGRB2;XRN1;ADGRB3;ADGRB1;KCNQ3;KCNQ5;TLN2;KCTD16;SPTBN4;CASZ1;PDE1B;PDE1A;TSHZ1;PCDH15;ACTR3B;KALRN;MED12L;PCDH17;TMTC4;NKAIN2;ACTR3C;STRIP2;NKAIN3;SEC14L1;PPP1R2B;ZNF704;PENK;OTOF;HIVEP3;KCNN2;HIVEP2;GPM6B;TRPM3;RABGAP1L;PTPRN2;SPHKAP;BCL11B;DTNB;IQSEC1;RANBP17;MICAL3;RASSF8;MEMO1;PUM1;ACADSB;DCLK1;MED13L;EXT1;MSRA;PEX5L;PPP1R1A;PPP1R1B;CALM3;CCSER1;IGSF9B;SCN2A;RAB40AL;PCSK2;RYR1;SLC44A5;RYR2;PTPRS;TENM3;SLC35F3;SLC44A1;TENM4;GRIK5;PTPRN;OTUD7A;SLC35F1;GRIK2;KIF17;CX3CL1;RYR3;ROBO1;PPP3CA;SIPA1L1;KCNT2;CAMKV;KIF1B;GRIPAP1;NXPE4;LYNX1;MME;SORCS1;SORCS2;CBFA2T3;SUPT3H;ZDHHC14;ANO3;CNKSR2;ARHGEF9;MDFIC;MPPED2;ARHGEF3;ARHGEF2;MAPT;RGS7BP;PDZRN4;PRICKLE2;PRICKLE1;GDPD5;CAMKK2;FAM172A;CUX1;FAM184B;PTCHD1;CTNNA3;GPC6;RXRG;DYNC1I1;PAK5;CAP2;ARNT2;CA11;CA10;YIPF1;SORT1;GAD1;GBF1;PLEKHA5;LSAMP;GAD2;KLHL2;FAM189A1;LHFPL3;SORBS1;MPP7;GRIN1;SH3RF3;ITCH;NR6A1;CAMK4;TACC1;TRIP12;SCARB1;SH3GL3;GALNT13;PCDH11Y;WWC1;GALNT18;PCDH11X;GALNT17;UBE3A;CYP46A1;CMIP;DOCK10;GRIP1;SCN9A;RGS8;PDE8B;RGS9;SH3GL2;PPFIA2;KIRREL3;TMOD1;DSCAM;LMO4;MATK;LMTK2;ARID5B;KAZN;KCTD1;ACYP2;SHISA9;MID1;TANC2;EEF1A1;GPRIN3;PCP4;DOK6;WDFY3;JCAD;PDE9A;RTN3;NDRG4;CTTNBP2;NTM;CACNA1B;CACNA1C;CPLX2;RASGRP1;LPP;NALCN;STK3;CACNA1I;BRINP2;PCSK1N;BRINP1;SNTG1;CDH22;TAC1;ASIC2;BRINP3;MARK3;MARK2;PACSIN1;KLHDC10;MARK1;IVNS1ABP;ZFHX3;CNTN5;CNTN6;WSCD2;HELZ;ZFHX4;GULP1;SYT6;ARHGAP33;ARHGAP32;DIAPH2;PLCXD3;RALYL;FGF14;GNAL;SYNDIG1L;TMEM117;GNAS;CNTN3;CNTN4;FGF13;FGF12;RERE;GSK3B;DOCK3;MCTP1;CHD9;USP34;ATP2A2;GTDC1;SOBP;GPHN;PITPNC1;TMEM191B;TTC28;ELAVL3;GHR;GRM3;SENP6;SPRED2;GRM5;SPRED1;GRM7;RASGEF1A;NETO1;RASGEF1B;LRRTM4;GRM8;PDE4B;ZNF385B;PDE4A;SPEG;LRRFIP1;KDM6A;RBM6;CAMK1D;SVOP;NAV2;ARHGAP10;GFOD1;NAV3;SETBP1;CDH10;CDH11;CDH12;RBM20;CDH13;RBMS1;CFAP54;SCN4B;SHANK3;CDH18;RBMS3;CAMK2B;RGS17;CCDC187;CAMK2D;KDM3A;HLF;CAMK2A;NRXN3;ATP1A3;ATP2C1;ADD2;ATAD2B;RAB40A;ACVR1C;RAB40B;SV2C;GMDS;OXCT1;ERBB4;GNG7;SLIT1;PTK2B;SPOCK1;PDSS2;RGS20;SLIT3;SLIT2;NCAM2;CLASP1;MAPK4;S100PBP;CLASP2;OPCML;TAF15;NEGR1;GALNT1;ZNF804B;ZNF804A;PDE4DIP;ATP2B2;ATP2B1;PPP2R3A;HS3ST4;TTC19;FAM155A;MEIS1;FMNL2;PDE10A;TEF;KANSL1;PPP2R2B;PDE7B;R3HDM1;SSBP2;SNTB2;HCN1
Genes Changed In iSPNs Of R6/2 Vs WT PMID32681824	737/923	1.0615410868741056E-5	7.776546704986304E-4	0	0	1.4173261306928753	16.2329249651293	PID1;FRMPD4;MYT1L;WIPF3;ABAT;FNBP1L;BACH2;GPATCH8;ZFYVE28;RNF112;ALCAM;MPRIP;PPP4R4;ZC3H12B;FAM110B;NDST3;BBX;SAMD12;ANKS1B;PRIMA1;UNC13C;RBFOX1;UNC13A;RBFOX3;PRKCB;CACNA2D1;PRKCE;CACNA2D3;ARMC9;UNC5D;EML1;GABRG3;BCR;KIAA1217;NUP93;EML5;EML6;ADCY9;RUFY3;HECW2;PARD3;PSME4;PRKD1;ATF6;NGEF;TTYH1;PRKDC;PLA2G3;NEDD4L;ABCB9;BAZ2B;IQGAP2;NYAP2;PRKCZ;GIGYF2;FAM171A1;GRIN2A;RIC8B;CHST11;PRKAR2B;GSG1L;ST3GAL5;PIP5K1B;RHBDL3;AMZ1;PPARGC1B;PRELID3A;VTI1B;CDK19;NDFIP2;ARPP21;HOMER1;CADM2;NEBL;PLK2;EXOC6B;POU6F2;NETO2;GRIN2B;PBX1;CYLD;SLC6A6;FAM135B;AGO4;GIPC2;FAT3;STRN;CHRFAM7A;PKIG;CPEB3;XKR4;CDK14;PAM;GSDME;DENND1B;GABRB1;LRRC10B;DENND1A;ADK;FMN2;SHB;JPH1;GLI3;SMG5;SMG6;JPH4;C1QTNF4;TRIM9;NHSL2;B3GALT1;PHF24;DLGAP1;RNF150;DLGAP3;JAK2;DLGAP2;PCMTD1;KCND2;KCND3;SLC2A13;TESC;ELMOD1;CDYL2;CIT;LRRC7;DPYD;KCNMA1;ITPKA;EXOC4;CHST1;RARB;PLCB1;MGLL;RAPGEF4;GAS7;SAMD5;PLPPR1;STAU2;SYNPO2;PELI2;SEZ6;KCNA4;FAM214A;FSTL4;ADCY5;FSTL5;FGD4;BTAF1;ABI3BP;ADAM23;CHN1;C11ORF49;GCNT2;DMD;CSMD3;CKB;CSMD1;ZSWIM5;GPR155;GPR158;HIPK4;WDR17;MBD5;DMTN;ATRNL1;KCNB1;GABRA4;STXBP5L;FIG4;SLC8A3;AGBL4;ABI2;SLMAP;ABI1;GPR149;CENPP;LIMS1;YPEL2;DGKG;ATP8A1;DGKB;ZBTB20;RORA;CDH9;CDH8;SLC8A1;CEP128;SLC8A2;CDH4;DACH1;DEPTOR;SESN3;STK32A;LZTS1;ANKRD13A;KCNH1;PPP1R16B;MAGI1;KCNH3;KCNH4;AREL1;CDKL5;RALGAPA1;MAGI3;RALGAPA2;FRMD4A;MITF;FRMD4B;FOXP1;TRAIP;ST7L;TPST1;OLFM3;CACNB4;CLIP4;ROR1;PHIP;TNIK;DGKI;OSBP2;DGKH;GRIA1;KHDRBS2;GPR88;ITPR1;LIN7A;FHIT;FOXO1;RAP1GAP;NPAS3;RHOBTB2;IGSF21;ATXN1;ATXN7;SMYD3;LRRC4C;DRD2;SRGAP2;MPDZ;SRGAP1;GRIA3;OSBPL8;TMEM132B;BTBD9;CORO2B;PTPRD;REEP1;LRFN5;DAB1;NSG2;SP4;RCAN2;MNAT1;LRCH3;C8ORF34;DPP10;SNAP25;ANKRD33B;DAGLA;CELF2;LRRK2;CELF3;CEP164;CELF5;BRK1;BICD1;NRGN;PIK3C2B;SYNE1;ADAMTS3;SGCD;SNRNP70;PMEPA1;PHACTR1;ERC1;UTY;ERC2;EDIL3;ADAMTS6;PRKG1;BCAS3;GRID1;COL25A1;SGIP1;DNMT3A;KCNAB1;KSR2;NRG2;SPTB;DNAJC1;ADORA2A;MYO3B;NRG3;CATSPERE;TFDP2;DNAJC6;IL1RAPL1;SOS2;CNTNAP5;ST6GALNAC5;ITGA9;NLGN1;SLC24A4;SLC24A3;PPM1L;ROCK2;LRTM1;PPM1H;AMBRA1;HDAC8;JAKMIP1;HDAC9;EHBP1;THSD4;ZNRF1;CACNG7;STOX2;ABLIM1;ZNRF3;ABLIM2;TTR;POLR2A;CCDC85A;MGAT5B;NNAT;TRIM46;NHS;VPS54;SLC25A23;TSPOAP1;CACNG3;SLC25A25;CACNG4;KCNJ3;SPAG5;KCNIP2;KCNIP3;KIAA1549L;FBXL17;KIAA0232;BAIAP2;CDC42BPA;MGAT4C;TNRC6C;NELL1;NIN;FRAS1;CROCC;ST7;PTPN9;CCM2;MDGA2;KCNK2;PTPN5;TNRC6B;CPNE5;ZMYND8;ICAM5;LDLRAD4;HS6ST3;SYNPR;RPS6KA5;ZNF608;THSD7A;BSN;EPHA5;SRRM3;EPHA6;ACTN2;ARL15;SFMBT2;ANK2;ANK3;FNDC9;INPP4A;TIAM2;SPATA16;ADGRB2;ADGRB3;KCNQ1;ADGRB1;SPATA13;AKAP9;KCNQ3;KCNQ5;TTLL11;KCTD17;KCTD16;NECAB2;SPTBN4;L3MBTL3;PDE1C;EPB41;PCDH10;PDE1B;PDE1A;PCDH15;TRANK1;KALRN;NKAIN2;STRIP2;DHX32;SEC14L1;PGBD5;PENK;TSPAN7;TSPAN5;STXBP6;SCN3A;ARGLU1;GPM6B;TRPM3;RABGAP1L;PTPRN2;IQSEC2;SPHKAP;BCL11B;DTNB;IQSEC1;LRRN2;RANBP17;ST8SIA3;DCLK3;MICAL3;MYO5A;RASSF8;DCLK1;ZWINT;EXT1;MSRA;PPP1R1A;PPP1R1B;CCDC88C;CALM3;CCSER1;KIAA0825;RAB40AL;PCSK2;RYR1;SLC44A5;RYR2;TENM1;C2CD5;TENM3;SLC35F3;SH3KBP1;GRIK5;PTPRN;GRIK3;GRIK2;KIF17;CX3CL1;RYR3;ROBO1;BABAM2;PPP3CA;EPB41L4B;SIPA1L1;CAMKV;ARIH1;GRIPAP1;NXPE4;LYNX1;PRMT8;MME;SORCS1;ANO4;SORCS2;CBFA2T3;ANO2;ZDHHC14;AJAP1;ANO3;CNKSR2;SLC22A23;ARHGEF9;NFX1;PACS1;PITPNM2;SGK3;ARHGEF2;MAPT;RGS7BP;PDZRN4;PRICKLE2;NEXN;CAMKK2;C10ORF90;FAM172A;FAM184B;CAMK2N1;DZANK1;CTNNA3;PTCHD4;GPC6;RXRG;GABRD;DYNC1I1;PAK5;CAP2;CA11;SORT1;PCP4L1;GAD1;GBF1;KLHL1;PLEKHA5;LSAMP;KLHL2;PLEKHA6;FAM189A1;LHFPL3;SORBS1;AIG1;MPP6;MPP7;GRIN1;SH3RF2;ITCH;TTC8;NR6A1;CAMK4;TACC1;TRIP12;SH3GL3;RIPOR2;GALNT14;GALNT13;ICE1;PCDH11Y;WWC1;GALNT18;PCDH11X;GALNT17;UBE3A;CMIP;GRIP1;SCN9A;TBC1D30;PDE8B;RGS9;PPFIA2;RGS7;KIRREL3;TMOD1;GUCY1A2;GUCY1A1;MLIP;ANGEL2;LMO2;MATK;LMTK2;ARID5B;KAZN;KCTD1;ACYP2;SHISA9;MID1;SHISA7;GPRIN3;PCP4;DOK6;WDFY3;VCL;JCAD;RTN3;NDRG4;CTTNBP2;CHRNA7;NTM;SLC1A1;HPCA;CACNA1C;CABP1;RASGRP2;CPLX2;EFNA5;CACNA1E;RASGRP1;LPP;NALCN;STK3;CACNA1I;ARHGAP20;BRINP1;UBB;FUT9;SNTG1;ZMAT4;UBC;ASIC2;BRINP3;MARK2;PACSIN1;KLHDC10;MARK1;IVNS1ABP;RAP1GAP2;ZFHX3;SPATA6L;CNTN5;CNTN6;SMURF1;WSCD2;SSH2;ZFHX4;BMP6;SYT7;LRP1B;SYT6;GNAO1;ARHGAP33;ARHGAP32;DIAPH2;DLG1;LIN28B;RALYL;FGF14;GNAL;DLG2;SYNDIG1L;TMEM117;GNAS;CNTN4;FGF12;GSK3B;EDA;DOCK3;MAST3;MAST2;USP34;ATP2A2;SOBP;GPHN;GRM1;PITPNC1;RERG;TMEM191B;GRM3;SENP6;SPRED2;GRM5;DBP;GRM7;RASGEF1A;NETO1;RASGEF1B;MCF2L;MYO18A;PDE4B;ZNF385B;PDE4A;KDM6A;CAMK1D;PDPK1;DCC;NAV2;GPCPD1;ARHGAP10;GFOD1;NAV3;SETBP1;CDH10;CDH11;CDH12;CDH13;RBMS1;CFAP54;SCN4B;SHANK3;SHANK2;CDH18;RBMS3;CAMK2B;CAMK2D;KDM3A;HLF;NRXN1;DNAH6;CAMK2A;NRXN3;SELENOI;ADD2;ATAD2B;RASD2;RAB40A;ACVR1C;RAB40B;SV2C;RMND5A;SV2B;GMDS;OXCT1;GNG7;SPOCK3;SLIT1;PTK2B;SPOCK1;PDSS2;RGS20;SLIT3;CHSY3;SLIT2;NCAM2;MAPK4;S100PBP;VAT1L;CLVS1;CLASP2;OPCML;TAF15;NEGR1;GALNT1;ZNF804B;ZNF804A;PDE4DIP;ATP2B2;ATP2B1;PPP2R3A;USP28;HS3ST4;TTC19;USP29;FAM155A;MEIS1;FMNL2;PDE10A;TEF;KANSL1;PPP2R2C;NUP35;PDE7B;RGS11;R3HDM1;SSBP2;SNTB2;HCN1
Up-regulated Genes In Striatum Of Foxp1 KO Vs WT Mice GSE62718	217/255	1.1508232379807338E-5	8.196418839396116E-4	0	0	2.027744366062366	23.06041719727881	OXTR;PID1;TMEM200A;CPNE7;FRMPD1;C2ORF88;TMEM200C;IFIT1;LIPA;RXFP3;EPS8;EFR3A;HTR7;LURAP1L;SOX17;UBASH3B;NDST3;PTGDS;DLEU7;EPHA5;PAQR8;STARD8;SLC6A13;UNC5D;ANK1;GABRG1;TCERG1L;ACOT2;ACOT1;RIN3;CTXN3;PRR13;SMIM3;EPHA10;IGSF3;TSHZ2;NLK;PCDH19;PLA2G7;SULT1A1;ARSJ;KCNMB2;OTOF;KCNN2;PIP5K1B;STXBP6;SULT1A4;SULT1A3;SULT1A2;ZBTB7C;NTNG1;FYB2;SPHKAP;HOMER2;ST8SIA1;PCDH20;BTBD11;NMBR;TMEM196;PKIB;KLHDC8A;GJB6;PNOC;NOSTRIN;PLCH1;SERPINI1;CDK14;CDKN1A;GPR22;HIF3A;SIPA1L2;NHSL1;CRTAC1;NKRF;DNER;NEFL;NEFH;UTP14C;DUSP4;KCND3;ITPK1;NOG;TOX2;PLCB4;RAD51C;DPYD;VAMP1;RHOU;ANGPTL4;JDP2;ADCY8;FGD4;GLRA3;GPNMB;TMEM65;CAMK2N2;SPP1;SPTSSB;SAMD3;EVC2;GABRA1;KCNB2;KRT12;ETNPPL;KCNS3;LHFPL6;VWC2;FAS;HSPA1B;HSPA1A;MEGF9;CD83;FAM107A;SERTM1;SLC8A1;NUDT12;PPFIA2;CSGALNACT1;MAGI1;PHYH;MREG;WNT5A;LIFR;CARTPT;DISP3;TANC1;COL4A3;SLC9A9;SLCO2A1;PKP2;STEAP2;KLHL14;ILDR2;LIN7A;ACACB;PLCXD2;BTBD3;NXPH1;CCDC141;ZNF423;ANKRD29;TMEM132C;ANKRD34C;CAV2;CCDC136;ZBTB16;FBXO34;SHISAL1;SYNJ2;RALYL;NAT8;OGN;RNF182;C6ORF118;LRCH4;FGF12;FGF10;DPP10;FLT3;MEGF11;RASGRF2;ELAVL4;HTR2A;ELFN1;ELAVL2;HAPLN1;CALB2;ARMH4;SIX4;TMEM108;PHACTR2;PRKG2;GGACT;QRFPR;EDIL3;TRPC4;KCNAB3;NGF;DCN;TBC1D1;IFIT1B;CDH12;CRH;LANCL3;BCAT1;CAMK2D;PPM1L;LUZP2;NRXN1;ATP10A;HDAC9;PPM1E;DDO;CLMP;RASD1;PALMD;ERBB4;GNG4;SLIT1;NRIP3;SLIT2;AKAIN1;CTHRC1;KCNJ3;KCNIP1;CADPS;KCNIP4;PCDH8;MERTK;OXR1;HCRTR2;HS3ST1;NELL1;TCIM;CBLN4;HCN1;NECTIN1
Mouse Astrocyte Markers (Blue Genes) PMID30811995	239/283	1.3859190447405525E-5	9.604044407337234E-4	0	0	1.9294546954179919	21.583964528607968	VIPR2;HDAC10;CPNE4;MT1M;MT1X;CALML4;FZD10;ACCS;CCDC102A;GLDN;BAIAP2L2;MT2A;EDNRB;DPYSL4;EVA1C;DZIP1L;KIF21B;SOX6;SLC12A7;ICOSLG;TMEM88B;CPT1A;SRRM4;ST6GAL1;DNAAF3;ARRDC1;ISLR2;ANK2;SOX10;ASRGL1;SYTL2;KIAA1217;MT1A;PPP1R3C;SOAT1;DAAM2;PAPPA;MT1F;COL8A1;MT1G;SPARCL1;MT1H;ALPK1;MT1B;SPATA18;MT1E;ADCYAP1R1;HS3ST3A1;TTYH1;LPAR4;PCDH19;SLC6A20;ACMSD;FLRT1;NGFR;GSTM2;WNT10A;GSTM1;ABCA5;CADM1;MEIG1;IQSEC3;RASSF7;GNG12;GRIN2C;ADI1;CYB5RL;FXYD6;LRRN1;NODAL;GSTM5;TP73;LRRC36;PTPRT;SPAG16;DAZAP2;SPAG17;SYNM;MSTN;FMN2;SLC6A1;EDA2R;CATIP;CD38;TIMP4;ZHX2;KCND3;LRRIQ3;ELOVL2;EMP1;GFRA1;SLC39A12;PGM2L1;RGMA;PLCB4;ACSBG1;CACUL1;DNASE1L1;WDR27;RNASEL;AKAP7;CRYBA1;KCNA6;FAM214B;APOL4;ADAM28;GLRA3;GPC5;TP53TG5;HSF5;RIBC1;LDLR;APOL3;JAM2;LY6G6F;APOL2;GABRA5;WNT7B;GABRA3;LSAMP;C1ORF21;FAH;SULF2;HEYL;KBTBD6;CSDC2;NFIB;TJP2;SEMA5A;KLHL38;FAM107A;CIB2;MSI2;RORB;FADS2;LAPTM4B;BASP1;KIF5A;FBRSL1;SLC39A5;PLXNC1;MREG;SLC30A3;ADAM11;SYPL2;SRCIN1;PDGFRL;ENKUR;NPAS4;DOK1;ADAM17;OLFM3;GPRIN1;EOGT;NOTCH2;IQCA1;NXPH3;ITPR2;SLC1A3;SLC1A4;ZFP36L1;ENHO;SCUBE2;SLC9A3R1;ADGRG1;SCUBE1;ZBBX;THEM4;HACL1;ASIC3;IP6K3;SLC14A2;POU2F1;DCDC2;SHISAL1;MT3;GFAP;PTPRD;LHX2;COL5A3;DYNLRB2;DRAXIN;LRGUK;DOCK9;HSPB8;LRRC74B;DYSF;LAMC2;AFF1;HAPLN1;TTC28;PSD2;SIX4;EFHD1;UPP1;DACT1;TRIM67;HS3ST3B1;HMGCS1;SHROOM3;IRAK3;LSS;ADRA2A;GREM1;CORT;SLC25A17;IGDCC4;NPC1;TRAF4;NOS1AP;ECT2L;NRXN1;PBXIP1;ASAP2;NLRC4;EHBP1;AGPAT4;NWD1;ZNRF3;IFI16;PTPRZ1;CLMN;SLITRK1;CDC37L1;NRIP3;NCAM1;SLC25A21;PLEKHH1;KCNJ3;LINGO1;MYO10;CCK;DDHD1;REC8;NPHS1;PIK3IP1;SST;GALM;CBLN4
Tan Module Eigengene Expression Profile Across Striatal Astrocytes Of R6/2 And Q175 Mice PMID31619545	321/387	1.4293681436500628E-5	9.644473474523055E-4	0	0	1.7300250727360702	19.29962855211081	FRMPD4;WIPF3;TMEM94;FNBP1L;RAPGEFL1;HS6ST3;ALCAM;SYNGAP1;PEG10;AKT3;FGFR1OP2;PIP4K2B;THSD7A;SLC12A6;CHGB;PRKCG;PRKAB2;PRKCE;CACNA2D2;MTUS2;PRKCA;SYTL5;FNDC9;ADGRB2;ADGRB3;PARD3;AKAP9;KCNQ5;TLN2;ZNF831;ATF6;KCTD16;TRANK1;NEDD4L;STC1;TMTC1;IQGAP2;RIC8B;EPB41L3;KIAA0319L;HMGCLL1;PPARGC1B;FZD3;PTPRN2;ZNF382;BCL11B;DTNB;IQSEC3;ST8SIA3;NFATC2;PBX2;MYO5A;GRIN2B;PNMA8B;CCDC88C;PCDHB5;XKR4;SCN2A;EFCC1;SPRR1A;C2CD2L;C2CD5;TENM4;PTPRN;PRKAG2;TCF20;JPH1;JPH4;RNF157;FAM102B;NHSL2;MMP24;AKAP11;SIPA1L1;ZMYM3;CLDN23;TNFAIP8L1;RNF150;DLGAP2;STUM;APC2;TOP3B;GRIPAP1;GRAMD2A;KCND2;KCND3;TEX10;SORCS1;TUBG2;DUSP8;CDYL2;PGM2L1;ZDHHC14;DUSP7;WDR33;KAT2A;AEBP2;POC5;LRRC7;NFX1;PACS1;KCNMA1;PXDN;RAPGEF2;RGS7BP;GAS7;SAMD5;PLPPR1;SEZ6;ADAM21;AKAP5;FSTL4;ECPAS;TCEAL7;GGA3;RELN;SERTAD4;FAM184B;PTCHD1;CREG2;GCNT2;ZSWIM9;ZSWIM4;CSMD1;AOC2;NOXRED1;DAB2IP;FAM189A1;GAD2;PLEKHA6;RRP1B;PDZK1IP1;STXBP5L;GRIN1;PLEKHA8;SLC8A3;PER2;SH3RF2;SLMAP;RIMBP3;TACC1;LGR5;ZNF575;CEP126;CHRM3;CHRM1;CRTC1;HDLBP;CARF;COX6A2;CDH8;TMEM266;DACH1;KIF5C;MPZ;FNTB;TBC1D30;MTREX;ZNF566;PDE8B;LZTS1;PCDHAC2;ZNF442;GUCY1A1;CDKL5;USP2;TMOD2;TTC7B;UBALD1;KCTD1;LMTK2;KRT77;LMO7;PRLR;RUNDC3A;PRSS53;FOXP1;CACNB1;TERB1;OLFM2;CACNB4;MAK;SCN8A;CLIP4;MADD;ADAM12;AMPH;MZF1;RPP25;SCG2;DGKI;GRIA2;BRSK2;RTN1;CTTNBP2;TCF7;PLD5;GLT8D2;AK5;CACNA1C;CPLX2;CACNA1E;MCHR1;RASGRP1;ARHGAP20;SYCE1;ATXN1;BRINP1;THPO;SNTG1;PLXNA2;KIF3C;RAB6B;GRIA3;MARK2;GRIA4;SLC38A4;ASIC1;PACSIN1;ZBTB18;ANKRD34A;TMEM120B;ZBTB17;CNTN5;HTR1F;HTR1B;LRP1B;SYT7;SYT6;PAN2;TDRD1;ARHGAP32;DLG1;AJM1;DLG2;FGF14;GNAL;NR4A3;DLG4;RADIL;CNTN4;FGF12;LRP12;CNTNAP2;CALCOCO1;DOCK4;DAGLA;DOCK3;MCTP1;SYCP2;COX4I2;PIK3CB;KBTBD12;GRM7;LRRTM3;NETO1;DDI2;GRM8;OR2Y1;RIMBP3C;UTY;UNKL;RIMBP3B;KDM6A;KRT222;USP48;CAMK1D;GRID1;PDPK1;VPS13A;SHROOM2;VSTM2L;ARAP3;NGF;MSL1;PCDHGA9;NRG3;NRG4;SNPH;SAG;CNTNAP5;KDM7A;RNF32;SMARCD1;PDXK;SEMA3A;SRF;CAMK2A;NRXN3;MLLT3;ABLIM2;HIRIP3;CLMP;DNAJB5;ERBB4;NOCT;REPS2;MAL2;CHSY3;SLIT3;CACNG2;CACNG4;KCNJ2;S100PBP;CLVS1;KIAA1549L;KIAA0232;BAIAP2;C1ORF146;TTC19;U2SURP;TTC39B;SLC25A37;NIN;FMNL1;FRAS1;MYO1A;SYT10;R3HDM4;TLL1;BCOR
Genes Down-Regulated In Foxp2/Olfm3-expressing Neurons Of R6/2 Vs WT PMID32681824	487/600	1.4853258708630006E-5	9.765065468955726E-4	0	0	1.5366293464223368	17.083156026090954	FRMPD4;MYT1L;WIPF3;XYLT1;ABAT;FNBP1L;BACH2;ZFYVE28;RNF112;ALCAM;PPP4R4;FAM110B;DIP2B;SAMD12;ANKS1B;UNC13C;RBFOX1;UNC13A;RBFOX3;PRKCB;PRKCE;ARMC9;CACNA2D3;EML1;GABRG3;BCR;KIAA1217;NUP93;ADCY9;HECW2;PARD3;PRKD1;NGEF;TTYH1;NEDD4L;PLA2G3;ABCB9;GRIN2A;RIC8B;CHST11;PRKAR2B;ADAMTS17;EPB41L3;SYNDIG1;GSG1L;RHBDL3;PPARGC1B;PRELID3A;ARPP21;HOMER1;CADM2;NEBL;NFATC2;NETO2;GRIN2B;CYLD;SLC6A6;FAM135B;STRN;GALNTL6;PKIG;CPEB2;XKR6;GABRB3;ADAMTSL1;C1QTNF4;JPH4;TRIM9;NHSL2;B3GALT1;RNF150;DLGAP3;DLGAP2;STUM;CHST9;SLC2A14;KCND2;LRRC49;SLC2A13;TESC;ELMOD1;TACR1;COQ10B;TMEFF1;MRAS;LRRC7;ITPKA;RARB;HAP1;PLCB1;MGLL;GAS7;RAPGEF4;GRAMD1B;PLPPR1;STAU2;PELI2;PLPPR5;SEZ6;ADCY5;CHN2;CHN1;CKB;CSMD3;MEF2D;ZSWIM5;GPR158;GABRA2;KCNB1;GABRA4;STXBP5L;ABI2;GPR149;RIMBP2;ADGRL3;YPEL2;DGKG;RAB3B;SEMA5A;SEMA5B;ATP8A1;CLSTN2;CLSTN3;DGKB;GPR63;FRY;CDH9;SLC8A2;DEPTOR;SESN3;LZTS1;KCNH1;PPP1R16B;AREL1;COL27A1;SEMA6D;FRMD4B;DGKZ;SRCIN1;FOXP2;FOXP1;CACNB4;OLFM3;LIX1;TOX;DGKH;KANK3;OSBP2;GRIA2;KHDRBS3;GPR88;ITPR1;ILDR2;GPR83;FHIT;RAP1GAP;RHOBTB2;SOCS2;IGSF21;ATXN1;CNTNAP3B;ABL2;DRD1;SRGAP1;GRIA3;PLXNA4;OSBPL8;FUS;TMEM132B;REEP1;PTPRE;DAB1;NSG2;RCAN2;ITGA11;ALK;CNTNAP3;DPP10;ANKRD33B;CELF2;LRRK2;CELF4;CELF5;NRGN;PIK3C2B;SYNE1;ADAMTS3;SGCD;MDK;PSD3;PMEPA1;PHACTR1;ERC2;TRPC7;GRID1;PLEKHG5;DNMT3A;FAM219A;KCNAB1;KSR2;SPTB;CATSPERE;NRG3;IL1RAPL1;NOS1AP;CNTNAP5;SLC24A4;LRTM1;SEMA3E;JAKMIP1;HDAC9;THSD4;STOX2;ZNRF1;ABLIM2;NNAT;CACNG3;FNIP2;MEST;CACNG4;NTRK2;SPAG5;KCNIP2;KCNIP3;PCDH7;PLCL1;KCNIP4;KIAA1549L;SYT16;KIAA0232;BAIAP2;SORL1;ENOX1;TNRC6C;NELL1;NIN;FRAS1;PDCD4;TRIM35;TLL1;MDGA2;KCNK2;MDGA1;PTPN5;UNC79;VIPR1;CPNE5;ZMYND8;ICAM5;HS6ST2;RPS6KA2;EPHA4;SRRM3;EPHA7;ACTN2;MTUS2;ANK3;ADGRB2;ADGRB3;ADGRB1;KCNQ3;KCNQ5;TLN2;KCTD16;SPTBN4;CASZ1;PDE1B;TSHZ1;PCDH15;ACTR3B;KALRN;PCDH17;TMTC4;ACTR3C;STRIP2;SEC14L1;PPP1R2B;PENK;OTOF;KCNN2;HIVEP2;GPM6B;TRPM3;RABGAP1L;PTPRN2;BCL11B;DTNB;IQSEC1;MICAL3;RASSF8;DCLK1;EXT1;MSRA;PEX5L;PPP1R1A;PPP1R1B;CALM3;CCSER1;IGSF9B;SCN2A;RAB40AL;PCSK2;RYR1;SLC44A5;RYR2;PTPRS;SLC35F3;SLC44A1;TENM4;GRIK5;PTPRN;OTUD7A;SLC35F1;GRIK2;KIF17;CX3CL1;RYR3;ROBO1;PPP3CA;SIPA1L1;CAMKV;KCNT2;GRIPAP1;LYNX1;MME;SORCS1;CBFA2T3;SORCS2;ZDHHC14;ANO3;CNKSR2;ARHGEF9;MDFIC;MPPED2;ARHGEF3;ARHGEF2;MAPT;RGS7BP;PRICKLE1;GDPD5;CAMKK2;FAM184B;PTCHD1;CTNNA3;GPC6;RXRG;CAP2;ARNT2;CA11;CA10;YIPF1;SORT1;GAD1;LSAMP;PLEKHA5;FAM189A1;GAD2;KLHL2;SORBS1;MPP7;GRIN1;SH3RF3;CAMK4;TACC1;SCARB1;SH3GL3;GALNT13;GALNT18;WWC1;GALNT17;CYP46A1;DOCK10;GRIP1;PDE8B;RGS8;RGS9;SH3GL2;KIRREL3;TMOD1;LMO4;MATK;KAZN;KCTD1;LMTK2;SHISA9;TANC2;GPRIN3;PCP4;JCAD;PDE9A;NDRG4;CTTNBP2;NTM;CACNA1C;CPLX2;RASGRP1;CACNA1I;BRINP2;BRINP1;CDH22;ASIC2;TAC1;MARK2;MARK1;PACSIN1;IVNS1ABP;CNTN5;WSCD2;SYT6;ARHGAP33;ARHGAP32;DIAPH2;PLCXD3;FGF14;GNAL;SYNDIG1L;CNTN4;FGF13;DOCK3;ATP2A2;GPHN;PITPNC1;TMEM191B;GHR;GRM3;SPRED2;GRM5;SPRED1;GRM7;NETO1;RASGEF1A;LRRTM4;RASGEF1B;PDE4B;PDE4A;SPEG;ZNF385B;LRRFIP1;CAMK1D;SVOP;NAV2;ARHGAP10;GFOD1;CDH11;CDH13;RBM20;RBMS1;SCN4B;SHANK3;RBMS3;CAMK2B;RGS17;CCDC187;KDM3A;HLF;CAMK2A;NRXN3;ATP1A3;ATP2C1;ADD2;RAB40A;ACVR1C;RAB40B;SV2C;ERBB4;OXCT1;GNG7;PTK2B;RGS20;SPOCK1;SLIT3;MAPK4;S100PBP;OPCML;NEGR1;GALNT1;PDE4DIP;ATP2B2;ATP2B1;HS3ST4;TTC19;PDE10A;TEF;PDE7B;R3HDM1;SSBP2;SNTB2
Genes Down-Regulated In Cerebellum Of 12 Week Old Atxn1[154Q/2Q] Vs WT GSE122099	1019/1294	1.9019839212342056E-5	0.0012191716935111257	0	0	1.3286243801953004	14.442184153743238	TMEM94;LOC728392;TMEM91;ZDBF2;CRHBP;HTR7;MPRIP;NDST4;PPP4R4;PRKACG;SMCO3;VSTM5;FIBCD1;HPCAL1;CACNA2D2;UNC5D;PDYN;HPCAL4;ZNF14;PADI2;SPARCL1;FAR2;IDO2;NGEF;PLBD2;GRID2IP;RABL6;HS3ST3A1;TTYH1;C5ORF49;LYPD1;IL20RB;GATA3;THY1;C12ORF56;UGT8;PRKAR2B;SYNDIG1;RHBDL3;AMZ1;ZBTB7C;GPR17;COL24A1;C20ORF27;PBX2;C12ORF75;GRIN2B;AIF1L;NR2F6;RNF227;LYPD6B;FXYD7;FAT3;EFCC1;PIGS;GPR26;KCNC1;KCNC2;KCNC4;TDRP;ARHGAP5;SHB;ARHGAP6;TMEM47;TIFAB;EFCAB1;DLGAP2;NEFH;STUM;CHST8;MYBPC3;UPF2;RMI2;ZNF483;GPR37;MYOC;OPALIN;TMEFF1;FAM222A;GPRC5B;LRRC7;KCNMA1;MMP17;PXDN;CHST1;VAMP1;HAP1;SLC29A1;CRYAB;MDFI;RAPGEF3;SAMD5;CRB1;MYRF;STAU2;COL11A1;COL11A2;KCNA4;KCNA6;PTGS1;NEURL1B;EXTL1;GLRA3;HAS1;ADAM23;CARNS1;C11ORF49;DMD;BID;ZNF467;JAM3;P2RY12;ATRNL1;KCNB1;GLRA4;FABP5;TTLL3;RIMBP2;KCNG1;ALDH1L1;KCNG4;RASL11B;NAB2;GPR63;RORC;LRRC73;GPR61;IL1RAP;RORB;FADS2;SLC16A6;SH2D5;FADS1;PPP1R16B;KCNH3;C11ORF87;KCNH5;FST;KCNH8;FOXP4;FOXP2;SLC9A3;MAG;OLFM2;JAML;LIX1;MAL;LY6H;SLC27A3;KANK4;PVALB;TRABD2B;GRIA1;BEAN1;KHDRBS3;PFKFB3;SMYD5;ARL3;TMEM121B;CREBL2;GPR83;NREP;LRRC55;STK35;HACL1;THEM6;NPTX2;GRIA3;KCNF1;SLC14A1;HTR1A;HTR1B;QKI;PTPRD;TMIE;NFE2L1;SLC25A1;RASGRF2;RASGRF1;ARRB1;CELF6;NRARP;HTR2A;ELFN2;ELFN1;TSPAN11;NRGN;TNFSF13B;ALAD;PTER;ME1;PMEPA1;CEP290;EDIL3;UNKL;EMX2;GRID2;PIANP;SLC36A2;GRID1;IMPACT;IL1RAPL2;TRIM59;BCAT1;CNTNAP5;TNFRSF21;ITIH3;SHCBP1L;SRL;PPM1F;SLC25A29;PHKG1;PTPRZ1;CCDC85A;SLITRK6;PCBD1;SMIM32;KCNJ2;SLC25A25;BEND6;KCNJ4;LINGO2;NTRK2;SLC12A5;MYO10;PCDH7;PCDH8;CABLES1;BAIAP2;TPD52L1;BAIAP3;HCRTR1;DBNDD1;NELL1;SNRK;TSPAN14;USH1G;SST;TSPAN18;TRIM36;TRIM37;BCAR1;EPHB6;NPFFR1;THSD7B;CPNE4;CPNE7;PLEKHB1;CCP110;ICAM5;LGALS1;ADGRA1;RESP18;CCDC92;EPHB3;SCN1A;TMEM88B;PAQR6;ENTPD2;EPHA6;PAQR7;ST6GAL2;ENTPD3;ENTPD4;KCNK13;KCNK15;MIF;FNDC9;VWA5B1;ASRGL1;SFRP2;PPP1R3C;SOAT1;SFRP5;ADGRB1;KCNQ5;CTXN2;RIN1;CTXN1;STX1A;KCTD16;PLEKHD1;TMEM63A;EPHA10;LPAR1;PCDH15;PCDH19;KALRN;PCDH17;NKAIN2;NKAIN4;PCBP4;DYM;ST8SIA6;TSPAN2;ARSG;B4GALNT3;SCN3B;SCN3A;AAR2;RAB11FIP4;NTNG1;EGR3;LRRN2;IQSEC3;DCLK3;PNMA8A;HSPA12A;PNMA8B;ANLN;PEX5L;TH;PPP1R1B;ID4;COL9A2;RGL1;MRAP2;RCOR2;PCSK2;PTPRT;IL22;PTPRU;CCDC121;PPP1R17;SYNM;DOC2A;PTPRO;TECR;GRIK4;GRIK1;DOC2B;PTPRK;PEPD;KIF17;MC4R;KCNT2;CRTAC1;ENC1;NCS1;CD38;UTP14C;ATMIN;MME;GAA;SORCS1;SORCS2;TMEM150C;AJAP1;MN1;TOX3;ANKFN1;TOX2;PITPNM2;ARHGEF4;MFGE8;PDZRN4;PRICKLE2;PRICKLE1;FAAP20;CAMKK1;RXRA;CAMK2N1;CREG1;HSF4;PAK6;GPC5;RXRG;FOXB1;GABBR2;MOG;SORT1;GAD1;IL34;TMEM176A;KLHL1;PLEKHA7;PER3;KCNS1;KLHL5;KCNS3;STK17B;TTC3;CACHD1;TCAP;FHOD3;SH3GL3;PLVAP;RTKN;CD82;GDA;WASHC2C;CCER2;JADE2;CYP46A1;RTL5;WASHC2A;GRIP1;RGS2;KIF5A;SCN9A;BAALC;TEKT5;RGS8;PAMR1;RGS6;ATG9B;ATG9A;CARTPT;COX6B2;POU3F1;TMEM250;POU3F2;ERMN;GRIP2;POU3F3;TANC2;PCP2;PCP4;DOK6;MAP7D2;HHIPL1;RPP25;CCDC148;NXPH3;SLC1A2;NDRG2;RASGRP2;MCHR1;CACNA1H;CACNA1G;KCNV1;SYCE2;GRK3;ADGRG2;SNTG1;TAC3;CACNA1S;KIF3C;NXPH1;TAC1;CNMD;PRPH;ARHGEF33;SYT5;ZFHX3;TFAP2D;VCAM1;CNTN5;INHBB;SHISAL1;MT3;ZFHX4;SYT7;SYT6;GNAO1;GNAL;NAT8;ALPL;CNTN3;AMOTL1;CNTN4;OSTN;FGF11;EDA;MAST4;TNFAIP6;ATP2A3;TCHH;ATP2A2;CHD5;LDB2;PHTF1;PITPNC1;RERG;TMEM191B;C4ORF50;GRM3;ARMH4;GRM5;CALB1;GRM7;CA2;MYO18B;CA7;ZNF385C;CA8;YWHAG;HS3ST3B1;ARHGEF10;SHROOM2;NAV1;SSTR1;TENT5A;SSTR2;GREM2;GFOD1;VGF;CDHR1;GFOD2;CHI3L1;NAT8L;SCN4B;SHANK2;CCDC187;DNAH1;ASAP1;ASB16;NWD2;CLMN;SPOCK2;CLVS2;SLIT1;PTK2B;SCN7A;EPS8L2;CCDC184;PLA2G2F;HSD3B7;ZNF804B;ATP2B2;CCK;EPOP;HS3ST4;HS3ST2;SBK1;TEF;MYO15A;ACKR4;VIP;BNIPL;PATJ;TLNRD1;FRMPD3;TMEM200B;TMEM200A;TMEM200C;STMN4;MRGPRE;ADARB2;ENO2;C9ORF50;RXFP3;TPGS2;STMN1;HOMER3;C2ORF81;ANKS1B;IER3;GAMT;PRKCG;PRKCD;SOX14;SOX11;GABRG3;SOX10;UNC13D;GABRG1;SYTL2;KIAA1217;DAAM2;PRR18;C1ORF198;ABR;GJC3;FLRT1;LDHD;CEP72;GSG1L;CEP76;ST3GAL1;LHPP;CDK18;DNAH11;DNAH10;PLK5;MCAM;POU6F2;RMDN3;SLC16A11;FHDC1;TMEM196;FA2H;SLC6A6;CPEB1;SLC6A7;GJB1;SLC6A9;PNOC;GALNTL6;CDK14;PAM;GABRB1;NRSN2;NRSN1;STON2;SLC6A1;RNF157;TRIM9;AIFM3;CSRP1;RSPO3;GPR139;LDLRAP1;GARNL3;SERPINB1;PLLP;EN1;TACR3;TACR1;FAM126B;GNL1;GCHFR;TMEM179;TUBB2B;TUBB2A;PAX7;ITPKA;PLEKHO1;GRP;PLPPR3;GCNT1;PLPPR5;ADCY7;PAPSS2;ADCY5;FGD3;GPR153;CHN1;OLFML1;SLC17A6;HIPK4;WWOX;GSN;GABRA5;PCGF5;GABRA4;MCF2;ECEL1;GABRA3;AGT;POU4F2;HIPK2;SULF2;AGBL4;GATM;PLP1;ANKRD63;COQ8A;NOTUM;CCL27;CHRM2;CEP126;CHRM3;SEMA5B;PHLDB1;CHRM1;CLSTN2;RAB3D;RNF19B;FGF1;CDH9;CLU;SERTM1;FAM107B;CDH6;FGF7;SALL1;GRB14;STK32B;STK32C;PCDHAC1;PLS1;CSGALNACT1;NKX6-2;MAGI3;ANKRD45;F2R;TEX2;DGKZ;CLIP2;CLIP4;DGKK;TOX;DGKH;MAGEL2;SEMA7A;ABHD8;ABHD6;RASAL1;AK5;RHOBTB2;KLC2;NACC2;MAP3K20;DRD1;TPPP;SRGAP1;PLXNA4;IMPG2;ANKRD34C;C3ORF80;TMEM132B;TNK2;SYNJ2;MAFA;SCRT1;FAM217B;LRFN2;LRFN5;SCCPDH;NSG2;LHX2;P4HA3;RCAN2;REEP2;PLXNB3;SPIRE2;SPIRE1;LHX5;CNIH2;CNIH3;LHX9;TUBA8;ALK;OSCP1;DAGLA;GAL3ST1;KIAA1671;PIK3C2B;ADAMTS4;PSD2;EMILIN2;PRKG2;HMGCS1;TRPC3;COL25A1;PLEKHG5;LANCL1;NGB;VSTM2L;KCNAB2;KCNAB3;C1QL3;ADRA2A;TST;VSTM2A;ASPA;VSTM2B;SLC24A4;NLGN2;SMARCD3;SEMA3C;GLS2;ARPC4-TTLL3;HDAC9;COCH;TTN;ABLIM2;MGAT5B;NHS;MAL2;CACNG3;PLEKHH1;SEC11C;IRX2;SEMA4A;KCNJ10;KCNIP1;SPAG5;KCNIP2;PLCL1;CYP51A1;KCNIP4;KCNJ14;KCNJ16;MGAT4C;CROCC;CCDC63;INSM1;CBLN4;CBLN2;GLTP;SPARC;VIPR2;ZMYND8;HDAC11;AQP6;AQP4;NIPAL4;EDNRB;SOX1;VSIG2;INSC;SYNPO;SLC6A17;ARRDC3;SLC35C1;ACSL3;CYP27A1;INPP4A;TCERG1L;NSMF;SIK1;ZNF831;CASZ1;MAOB;IGSF1;SLC35D3;SMIM1;EIF5A2;MTTP;TSHZ2;STC1;TMTC1;C2CD4C;CBARP;KLK6;TRPM2;INPP5A;MAP6;FAM43B;STXBP6;NTSR2;BCL11B;BCL11A;STAC;PDE2A;DDIT4L;TRERF1;GNG13;CYP2S1;CREBRF;TMCC3;ROBO2;ZCCHC12;TENM3;TENM4;SH3KBP1;MCUB;SLC35F4;ZCCHC18;CX3CL1;EPB41L4A;CAMKV;DNER;SH3PXD2B;ANKRD6;PSD;VAV3;PRMT8;HEG1;NOG;RHOG;GFRA1;TUBG2;GFRA2;ZDHHC14;ZDHHC15;CLDN11;CCKBR;MPPED1;RPUSD1;TNNT2;FAM20C;RHOU;TOR4A;SLC20A1;AMIGO1;HDC;AMIGO2;NOL3;NKD2;CST3;DZANK1;NPY;SUSD4;NT5M;RPRML;GABRE;CORIN;GABRQ;GDF10;ARNT2;GDF11;SUSD2;MPP5;ETNPPL;QPCT;STAC2;VWC2;CAMK1;RAB9B;RIPOR2;GALNT14;AMY2A;GALNT16;AMY2B;NPY2R;ARHGDIG;ESPN;CMIP;GALNT10;DOCK10;BASP1;PTTG2;CHRNB4;CHRNB3;AMY1A;AMY1B;LMO3;AMY1C;SPNS2;MATK;NPY1R;KRT77;SHISA3;ATP1B1;KCTD4;SHISA9;TMEM130;SHISA7;SHISA6;CERCAM;LMX1B;SCG2;PDE9A;CABP7;CHRNA4;CTTNBP2;CHRNA6;HPCA;CLEC16A;CABP1;CPLX3;ARHGAP20;ASIC4;EFNB3;HRH2;ZMAT3;ZMAT4;LONRF3;STAP2;OTX1;OPN3;RHBDD2;UQCC2;ARHGAP24;NMRAL1;ARHGAP32;DAP;EFNA3;BAMBI;DLG4;FAM163A;TMEM119;FGFR3;HSPB8;NR2E1;HAPLN4;ELAVL2;HAPLN1;TMEM100;NETO1;LRRTM4;VWC2L;BRD3OS;CAMK1D;DESI1;NPY5R;ABCC8;DCC;ARAP2;OPRM1;PPP2R5C;DNM2;DNM3;IGDCC4;CDH10;C14ORF39;CDH13;DNASE2;COL6A5;MYH7;HCN4;STOML3;USP14;DDC;HLF;RGS16;CAMK2A;LEF1;IER5L;FAM169A;DDN;RASD2;ACAN;IGFBPL1;ALDH1B1;FAM120B;LRIG1;REPS2;S1PR1;SNCG;CHSY3;NCAM2;CAMK2G;HES5;OPCML;PCDHGC5;CMTM5;PCDHGC4;B3GAT1;OPRK1;C14ORF132;USP29;MLPH;RGS10;PDE7B;SSBP2
Genes Down-Regulated In Influence Of Mbnl1 KO On Expression In C2C12 Mouse Cells GSE29990	2803/3658	1.9848074561636278E-5	0.0012412308091715955	0	0	1.1918085716307176	12.90419236529385	ITSN2;SCOC;GMFG;LOC728392;NDST2;ENDOU;SYNGAP1;DPYSL4;DPYSL5;RAVER2;SMCO4;SUPT20H;MNX1;SDS;CACNA2D3;CACNA2D2;UNC5C;BHLHA15;CACNA2D4;UNC5D;PHKA2;AGTR1;CCDC169-SOHLH2;CLOCK;COL13A1;CRABP1;PDGFA;BAZ2A;BAZ2B;ADAMTS12;ZNF25;GATA1;LYPD8;ADAMTS13;RHOT1;ADAMTS19;RDH16;PIP5K1C;ATRIP;GSTM4;GSTM2;BTBD17;KRTAP16-1;BTBD18;CYP4F2;BTBD16;IL31RA;NR2F1;EIF2AK4;PBX4;TEX37;NR2F2;L1CAM;CYP4F8;AIF1L;RNF223;RNF225;PPFIBP2;RNF224;RNF227;STRC;FAT2;FXYD6;FAT3;ARHGAP9;ARHGAP8;KCNC1;KCNC2;MTMR11;SHB;PEAR1;BBC3;ARHGAP4;GLT1D1;TIFAB;MMP27;MECOM;OR52B4;CSN1S1;DLGAP3;TPSAB1;DLGAP5;MYBPC3;MAMDC4;ZNF484;CHST7;KCND1;MYBPC2;TPSG1;RAB3IL1;SLC39A13;WNT9A;DUSP9;SETSIP;TEX19;CDC20B;MED23;OAF;JMJD7-PLA2G4B;MMP17;ACSBG1;CHST2;RAPGEF3;RAPGEF4;CRB1;TPSD1;ATL3;PKN3;KCNA1;ATL1;KCNA2;DLST;SPOP;MFN2;ZSWIM9;BID;SAMD1;ZNF467;TP53I11;P4HTM;ZSWIM2;EGLN1;RIC3;CENPW;BIK;KCNB1;ODAM;COL22A1;ADAM33;SCTR;DAB2IP;SNX22;TARBP1;CROCC2;CENPE;RABIF;ETNK2;SIGLEC1;EBAG9;MIXL1;ADGRL3;CENPS;SLC27A1;RASL11B;PDCD7;PDCD6;MSI1;FRY;ALDH1L2;FAM204A;NUDT11;NUDT10;CYSRT1;FADS6;TNFRSF8;NUDT18;TNFRSF4;FBXW4;PIAS4;KCNH3;KCNH4;KCNH8;CDC25C;NCCRP1;SRCIN1;FBXW2;ATXN2L;LGSN;MFNG;MSH5;ZNF438;LY6H;CDKL1;COL17A1;DLX1;LCN8;INO80D;KMT2A;CYP2C19;SPATA5;SPATA6;NPAS3;IGSF22;SLC9A3R2;LOXHD1;C1ORF226;ZKSCAN7;HNRNPDL;MOBP;AMDHD1;ZNF429;KIAA1522;SMYD1;TNFRSF14;GRIA3;IP6K3;NEK8;HHATL;KRTAP4-9;RASL10A;ODF1;ODF3;STYX;HPS1;HPS4;CORO2A;TMPRSS13;FBXO30;UCKL1;IGSF11;MOB4;SP2;ARPC2;ARPC3;SP5;HPSE;LRCH4;LCN6;OSBPL1A;SLC49A3;ITGB1;MIPEP;SNAP25;KCNK7;PIWIL4;ITGAM;AKAP8L;DYSF;ECE2;ITGAE;ELFN2;ITGAL;TSPAN12;TSPAN11;NKPD1;TSPAN10;BMP15;NRGN;KIAA1549;PPP6R1;PRADC1;TAGAP;TRIM69;SMIM10;BOK;NKX3-1;CERS4;SLC36A3;ADGRV1;ITGA3;ITGA1;NRG2;MUC5AC;TNFRSF1A;MMS22L;ITGAD;NRG3;SYF2;HAND1;ITGA8;LCP2;BCAT1;CERS1;SMIM23;ITGA9;SRC;LRTM2;LRTM1;LENG9;SLC5A11;PTH2;TBXT;TSPAN33;CCDC85C;UBQLN1;IGF2BP1;SMIM30;UBQLN4;KCNJ3;KCNJ4;POLR2J3;NTRK2;POLR2J2;MYO10;KCNJ9;PCDH8;KIAA1549L;GZMB;KIAA0232;TTC39C;SORL1;REC8;TBX3;TTC39A;DYTN;GZMH;HCRTR1;SUGCT;GZMK;MYO1C;IL2RB;KCP;TRIM37;PDCD1;CD247;ZNF852;MYO1H;PIK3AP1;TRIM33;TRIM34;MYO1G;SLC23A3;CPNE9;DMGDH;SLC23A2;SMARCB1;THSD7B;SLC23A1;ICAM4;ICAM5;IKZF2;LCTL;IKZF4;LGALS4;HERC4;SPZ1;RINL;TRIM29;ADGRA2;PPAT;TRIM25;EPC1;PIEZO1;ATXN7L1;LGALS9;THSD7A;BSN;MFSD2B;ATXN7L3;CER1;ALG8;ACTN2;BSX;CTRB2;CTRB1;MYO7B;ISLR2;MYO7A;MFSD12;CRISPLD1;ADGRB2;CRISPLD2;SOAT2;ADGRB1;KCNQ3;KCNQ4;RIN3;KCTD17;TRIB1;CES3;TRIM10;KCTD18;CES2;CES1;CERKL;GRB7;ADCYAP1R1;SLC45A2;TMEM63A;EPB42;GIPR;RRAD;LPAR1;ACTR3B;KALRN;MED12L;TTBK1;ZBTB2;NKAIN2;ACTR3C;NEU4;NKAIN4;XRRA1;APOD;APOE;B4GALNT3;PCK1;B4GALNT4;DECR1;NTNG1;SMIM10L2B;NTNG2;SMIM10L2A;FER1L5;PHETA2;EGR2;EGR4;C9ORF152;FAM78A;REG4;GREB1;RANBP17;IGF2;NBEAL2;OSGIN2;CNFN;SMARCA1;BRI3BP;CRNN;PEX5L;CD209;NDUFAF5;ECHDC2;GRB2;GRAP;IGSF9B;FBXL6;CSRNP1;DHRS13;COX7B;ECM2;IL25;GRIK3;GRIK4;SPATC1L;VMO1;ODR4;CRTAC1;SPTAN1;CAMP;SFTPB;MRPS26;FCER1G;FSHB;PRPF40B;CACYBP;IL16;SYP;SYN2;CNKSR1;TOX3;KCNU1;PITPNM1;IL1B;PITPNM2;ARHGEF1;TLCD2;NEXN;PRICKLE4;MFSD4A;RELN;HSD17B1;ORMDL3;MGAT3;FILIP1L;RAE1;EPS15;RELT;MFSD4B;PNPLA7;SORT1;TMEM176A;KLHL1;PNMA5;VEGFB;VEGFC;KLHL3;GRIN1;SGSM1;SH3RF2;SGSM3;MC5R;CFHR3;OTULIN;PNPLA3;PNPLA5;PNPLA1;NEK11;KLB;OTUD4;NARF;NUP188;PCDH11Y;UBE3D;PRDM6;TACO1;PRDM5;PCDH11X;CELSR1;CELSR2;ETS1;PLB1;TGM1;GRIP1;TMEM266;PPIP5K1;TEKT1;FAM3B;NRTN;BORCS8;IL6R;BORCS5;SPINK4;FBXW12;FBXW10;TMOD4;TMOD2;ACOT13;POU3F1;GRIP2;POU3F3;GPRIN3;GPRIN2;SCNN1G;ADAM15;LYG1;SLFN14;SHPK;ADAM12;EHBP1L1;HHIPL2;SIDT1;ANKS6;CARS2;PKDCC;PLGRKT;UBA7;DIABLO;HTRA4;SLC41A3;C11ORF1;TCF7;PLD4;CACNA1A;CACNA1D;CACNA1C;CACNA1F;C20ORF141;CACNA1E;HIGD1B;CACNA1H;TMEM241;CACNA1G;CNN2;SYCE3;CNN1;KCNV1;ADGRG4;CACNA1I;VCPIP1;GRK3;SNTG2;OR2AK2;ADGRG7;IRAK1;PRR5-ARHGAP8;TMEM247;ADGRG5;DHRS7C;CACNA1S;VILL;FGF23;MORC2;COX10;MFAP3L;SYT4;SYT2;MUC16;TFAP2E;SYT9;SYT7;BSPRY;SYT6;SDK1;TMEM233;FGF14;GNAL;FAM151B;ALPP;FAM151A;UBXN10;FGF18;GNAS;ALPL;GNB3;UBE2O;ALPI;AMOTL1;ALPG;FGF12;SDK2;RERE;SWSAP1;TTC23;PODXL2;TTC22;CYP4A22;TNFAIP2;TAZ;DMKN;TENT4B;GRM1;C4ORF50;TCHP;TMEM221;LYL1;GRM7;RASGEF1A;CA2;CA4;GRM8;MYO18B;MYO18A;DACT3;CA8;GGACT;CYTIP;CAD;CYP4A11;SHROOM2;C4ORF46;SHROOM3;ETV1;OLIG2;SHROOM1;SPIDR;EEF1G;EPN3;TMEM211;ADGRF1;TMEM213;ELF3;GFOD1;SETBP1;EEF1D;ELF4;DPPA3;GFOD2;SPATA31D3;SPATA31D4;CHI3L1;SPATA31D1;GNB1L;ACOX3;NAT8L;SHANK3;SHANK2;IL9R;SHANK1;ATP6V1B1;DNAH1;OR1E3;DNAH2;OR1E2;DNAH7;OR1E1;DNAH8;DNAH5;DNAH6;ASB13;PKD1L1;DNAH9;RETN;FTHL17;RNF5;PSMB10;POLD3;NWD1;GNG3;NWD2;SV2C;SV2B;TBX22;ASB10;TBX21;SLIT1;SPOCK1;SLIT3;ZPLD1;CRYM;FBRS;CLVS1;TTC13;EYA2;OR51E2;TMED7-TICAM2;USF3;EPOP;MUC5B;CFC1;HS3ST1;CD2;ADGRD1;FAM155A;CD4;OPN1SW;TNIP1;MYO15B;MYO15A;ADGRD2;C19ORF84;OTUD1;SNTB2;IPO13;CDA;IPO11;DQX1;FRMPD1;ARPC5L;GPATCH2;MRGPRG;WDR86;XYLT1;SLC4A1;SLCO6A1;SLC4A3;RRP8;SMC2;NYNRIN;EVA1A;MSANTD2;EVA1C;HOMER3;NCKAP5;VPS39;RSPH6A;VPS18;NUP210;TAAR6;DDX11;PRKCD;GTPBP6;GABRG3;GTPBP3;ARMC2;BCAN;SCN10A;ZC2HC1B;ADCY9;FAM169B;ARMC5;ARMC3;HECW1;ADPRH;ERVW-1;PRKD2;ASTN2;TPH2;ANAPC13;ZNF394;PRDM14;PHYHIPL;PRKCZ;FAM124A;PCDHA1;CEP70;FLRT1;LDHD;ST3GAL4;CEP72;GSG1L;HMOX1;ST3GAL6;NCKAP1L;PLK4;PLK5;AFAP1L1;PHC1;ARPP21;MCAM;SETD1B;POU6F2;IRF2BP2;NFATC2;NFATC1;ELL3;NFATC4;XKR8;GJB2;GJB6;PAH;XKR6;BPIFC;GAPT;CDKN1C;DENND1C;SETD4;MESP2;SETD5;SMG1;PHF1;SERPINA10;SMG5;ABCC12;ASGR2;ADAMTSL1;C1QTNF4;AIFM3;TCTN1;RBPMS2;COL10A1;TEAD1;TEAD2;ZNF366;TEAD3;TEAD4;EXOC8;PLLP;ELMOD1;HADHB;NCOR2;SIKE1;COL2A1;MTF1;RARA;AHRR;EXOC3;GAS1;KIFC3;PLIN1;GAS6;MOCS1;ANGPTL1;GAS8;WDR27;GRAMD1B;WDR26;DCAF12L2;DCAF12L1;ADCY4;ADCY3;ADCY6;PAPSS2;APOLD1;ADCY5;FGD2;APOL4;GPAT4;ABI3BP;UBN1;CKB;MBNL3;SIAE;TAF9B;APOL3;SLC17A3;APOL2;DMTN;GSN;CDKN2A;WHRN;COLCA2;MCF2;PCGF2;NR1H2;ECEL1;SYVN1;GATB;RRP1B;ELP5;SNCAIP;SCAF1;DHRS3;SLC8A3;CLCF1;SMOC1;TMEM39B;PF4;ANKRD13B;CSF3;MROH2B;RAB3D;CLU;TNF;EDC4;RAB44;PODNL1;TNN;PHYHD1;SLC39A5;CLCC1;TXNL4A;LARGE2;USP7;COL27A1;MAMSTR;USP4;USP3;USP2;GTF3A;SPICE1;VASH2;KNCN;LEMD1;PYGO1;PYGO2;OBSCN;LTB4R2;RAB36;OR2L13;KAT6A;SLCO2A1;RAB38;STAMBP;CSNK1G1;INSIG2;UBR3;TPO;ESPNL;CD300LB;MAP3K21;CD300LD;CD300LF;DRD2;ZNF786;SRGAP2;CD300LG;SRGAP1;PLXNA4;DRD5;TMEM132D;AKIRIN2;TMEM132C;OSBPL6;TMEM132E;CCDC13;SLC4A11;FANCE;SCRT1;MAP3K15;LRFN5;DAB1;NSG2;LHX2;BCL3;PLXNB3;SLC26A8;CPE;ZNF777;C8ORF34;LHX8;SLC26A5;GAL3ST1;ZC3H4;MCM9;ZC3H3;TCIRG1;CPZ;SYNE4;PIK3C2A;SYNE3;FTCD;SYNE1;TRO;ADAMTS4;ADAMTS2;AP1G2;TLK2;PHACTR2;PHACTR1;EMILIN1;EVI5L;HMGCS2;ADAMTS8;ADAMTS9;PRKG1;ADAMTS7;CCDC51;PLEKHG3;SLC13A3;PROP1;SLC13A4;KRTAP5-5;SECISBP2L;APOA2;HAUS4;APOA1;WIPI1;FAM219A;WIPI2;BPGM;C1QL4;FOXD4L5;NPEPL1;FOXD4L6;DNAJC6;NOA1;MCM4;LCORL;LCT;FOXD4L3;FOXD4L4;FOXD4L1;CCDC40;CRX;ARPC4-TTLL3;NOD1;TULP1;CYP3A4;HDAC9;CYP3A5;THSD1;COCH;FBXL22;HDAC7;TTN;CYP3A7;SELENBP1;HECTD1;HECTD2;DNAJB5;IL21R;CEACAM20;RAB29;CEACAM21;DNAJB8;RAB28;POLR2J;JAZF1;MLXIP;PPIL1;FKRP;FBXL17;APOC3;FBXL18;MFAP4;P2RX5;FRAS1;P2RX4;POLR3C;ASXL3;P2RX1;MFAP2;MAGIX;TLL2;OR8A1;CCDC65;BCOR;C8ORF74;PI16;RAB17;NECTIN4;CCDC60;CCDC61;CCDC62;NECTIN1;SLC35B2;HDAC10;TRAF3IP2;MISP3;IL23R;GFI1;AQP9;HDAC11;CISD2;AQP4;KLHDC7B;HS6ST2;PABPN1L;RPS16;RPS18;HMCN2;TBC1D10C;PDK3;GSC2;SYNPO;IFITM5;ICOSLG;PDK1;SRRM3;IL15RA;SRRM4;COG7;C17ORF49;METTL1;IL1R2;SLC35C2;KRT2;AP1B1;KRT7;YOD1;KRT5;MAPK8IP3;MAPK8IP1;ZNF839;KATNAL2;MAGEB1;OR8G5;MAGEB6;OBSL1;OR8G1;MACF1;SPTBN4;CASZ1;SPTBN5;SLC22A5;SLC35D1;SH2D2A;SLC22A2;TXK;FUT10;KRTAP10-11;LHB;SLC22A1;FUT11;KRTAP10-12;C2CD4A;C2CD4B;C2CD4C;HELZ2;TRPM1;STRIP1;TRPM2;FAM43A;ATP6V0A4;TRPM5;TRPM3;SPTBN2;SLC35E4;PARVA;KLHDC8B;TRERF1;SNAP91;HAL;ADCK1;SLC22A7;TECPR1;HMX3;ROBO3;C17ORF75;TENM2;SLC44A3;HIP1;SLC35F3;CITED4;SLC35F1;LIMD1;LIMD2;ROBO1;SLC22A13;XPO4;SLC22A17;GSG1;DNER;UBXN8;ZNF800;ERMAP;RAB8A;PSD;ZYG11A;TMED8;EDN3;PGGHG;TOP3A;ZDHHC12;TYK2;ZDHHC11;CYP7B1;ITFG2;VAV1;CLDN11;HCK;C2CD4D;CLDN19;TLR9;TLR5;OR4A16;OR8K5;MAGEH1;MEGF6;GUCY2D;PTGER2;AMIGO2;ZDHHC23;GDPD2;GDPD3;CST9;DCST1;NOL4;EPPIN-WFDC6;TYMP;ZDHHC18;CHRAC1;ZDHHC19;KIAA1841;KISS1R;RPRML;SUSD5;ATP6V0E2;GABRD;UBL4A;MPP3;MPP4;LSAMP;FAM189A1;PLAC8L1;SORBS1;GRHL2;CYP2W1;VWC2;OR4A5;APBA2;SIPA1;RIPOR3;RIPOR2;FCMR;TPSB2;GUCY1B1;KDM1B;FOLH1B;HFE;ROGDI;ARHGDIG;CLEC18C;CLEC18B;MYRFL;CLEC18A;CNDP1;DOCK10;EME2;HCFC1R1;NANOS1;MLIP;CHRNB4;SZT2;CHRNB3;MIGA2;LMO3;WNT5A;ALG14;ATP1B2;SHISA2;SHISA8;MYCN;SPECC1L;CERCAM;TIMELESS;CHMP4C;AMPH;LPA;PMEL;RASL12;CHRNA2;CABP7;ALOX15;LPO;FBLN1;CABP1;LPP;SCUBE2;SCUBE3;COP1;NLRP9;SCUBE1;THPO;NLRP6;CDH23;CDH24;LONRF3;NLRP1;AMELX;GAS2L2;AMELY;CBX7;KLHDC4;POU2F2;POU2F3;LRP1B;COQ2;DAO;SELL;TLX2;TLX1;TRPV4;FGFR3;ZSCAN2;LRP12;COLGALT2;CGB7;CGB5;CLEC14A;YBX2;CGB2;CGB1;OPLAH;HAPLN3;NR2E3;HAPLN2;FHAD1;FAM166A;MFSD6;OBP2A;LRRTM4;CASP6;OBP2B;LRRTM1;SNAPC4;NOS1;GPSM3;BRD3OS;GRIFIN;STPG3;AKTIP;CYP3A43;IQCE;LSR;IQCD;MYRIP;AXIN2;IQCJ;DNM1;IQCH;DNM2;IQCN;MYH2;RASA4;ALDH1A2;IGDCC3;RFT1;LTA;AMTN;COL6A3;RBMS1;DNASE2;COL6A5;CASQ1;SOWAHA;CDH16;MYH4;MYH6;MYH7;RBMS3;CST9L;TRARG1;STOML3;ABRAXAS1;LEF1;BICRA;PDE11A;FAM168B;GNA15;IFNL2;IFNL1;MCRIP2;FAM120C;RPS6KC1;HES1;HES3;HES2;IFNL3;HES5;LIMK2;C14ORF132;CAPN13;KISS1;FAM167B;CRYGA;SLC4A9;CAPN12;PDE10A;PPP2R2C;KANSL2;PITHD1;ALDH16A1;PAXBP1;NEXMIF;OR2M3;CLDN1;TSEN54;IL4I1;PREX1;KRTCAP3;LSM11;CYP2D7;MPRIP;CYP2D6;PPP4R4;TMEM89;LIPN;NKX1-1;SAMD13;XYLB;TMEM8B;HES6;MEF2B;RBFOX3;STARD8;RFX2;HDHD2;TMEM82;SLC5A7;EML6;MYL6;PRKAR1B;RBP2;RUFY4;RFX4;AKIP1;RBP1;RUFY2;PSME1;UQCRC1;CYP2E1;MYL9;NGEF;GRID2IP;IDO1;CELA3A;PIF1;CELA3B;HS3ST3A1;PARPBP;NYAP1;AIRE;TTYH1;CLCNKB;CLCNKA;FIGNL2;SLCO5A1;THY1;NYAP2;IQGAP3;GIGYF2;C2;HACD4;IL22RA2;C3;UGT8;C5;C6;KLRK1;PCNX2;C9;CFAP65;AMZ1;RHBDL1;GPIHBP1;MYH7B;CFAP74;CADM3;PRRT3;PRRT2;SRMS;COL24A1;EDEM2;INCA1;ABCA4;LYZ;IL22RA1;CYP2C8;GRIN3B;UCK2;GRIN3A;TDP1;NOX4;DCHS1;HAMP;GPR27;LRRC36;GPR25;TUT7;PIGO;PIGP;MRPL38;TDRP;EFCAB6;PTH1R;AREG;PIGV;AACS;MYPN;JPH4;MRPL41;UCN2;TMEM44;FASTK;NELFCD;ACTL6B;ELOVL4;GPR35;NSUN3;TMC7;MANEAL;F2;TMC5;SIRT2;TMC3;FAM222A;BDH1;KCNMA1;LRRC9;SLC29A4;HAP1;C5ORF51;SLC29A3;SMTNL1;MYRF;STAU2;IDUA;COL11A1;PELI3;COL11A2;SEZ6;FSTL4;PRAM1;TMEM70;FSTL3;UNG;NTF4;GGA1;HLA-DMB;UNK;GGA3;GPA33;MICALL1;NTF3;STAT4;CSMD3;CSMD2;SLC16A1;LRRC24;GSX1;ATRNL1;OR10G4;GSX2;GPR55;CASTOR1;GPR50;VWA3B;TMCO4;STXBP5L;FOXR1;FABP2;TTLL4;TTLL3;TMEM54;OR10G6;UBAP1;OR10G8;ZNF697;TTLL8;SPSB4;MYLK2;FAM13C;NCF2;UPK2;FAM228A;LRRC72;HR;RORA;LRRC71;MYLK4;EIF4ENIF1;ATCAY;SLC25A41;FBRSL1;SLC25A42;SH2D6;SH2D5;SLC25A47;PITX3;PPP1R16B;SH3GLB1;LAG3;TICAM2;ZBTB37;TNNI3K;FOXP2;OLFM1;MAG;OLFM2;MAPKAPK3;SAP25;SLC9A7;SLC25A52;SLC25A51;UTS2;DYDC2;RAD54L2;S100A3;DSC1;S100A8;KANK3;GPR87;GPR88;UBFD1;TNFRSF11A;KRCC1;CYP19A1;FOXO1;GLIS1;RAP1GAP;TMEM25;SOCS3;SBNO2;ATXN2;PMVK;SLC38A7;MBP;SLC38A8;THEM6;CPA5;SLC38A5;SOCS5;LRRC4B;ZBTB17;BDNF;BRPF3;LVRN;FOXN4;FOXN1;LRRC63;LY75-CD302;QKI;PTPRD;KIAA1755;PTPRC;MDM2;NFE2L3;NFE2L1;ZNF512B;DRAXIN;CRYBG2;CELF3;POMT1;CELF4;FHL3;ARRB2;EFCAB10;PPP1R13L;ME1;OR2Y1;ME3;CCIN;PDILT;UPP2;ERC1;ERC2;CTNNBL1;OVGP1;PTCRA;EMX1;CFC1B;KSR1;PVRIG;SH2D3C;VPS37D;RAD23A;VEZF1;VPS37B;KSR2;PARD3B;SLCO1C1;NPC1;SNPH;ZNF639;DSG1;DSG2;DSG3;ST6GALNAC4;L3MBTL4;CNTNAP5;R3HCC1L;BIRC3;SLC47A2;ITIH5;RBPJL;SLC47A1;ITIH2;PPM1L;ZBTB47;PPM1M;PRCD;PPM1H;AFG1L;LRP2;PRIMPOL;ZBTB40;CECR2;SLC25A28;PTPRZ1;ZNF629;FCHO1;SH3BP1;BEND4;CCL2;ZNF623;MICALCL;CNNM3;SLC25A22;SH2B2;AKAIN1;SH2B1;LINGO2;LINGO4;SLC12A5;TIE1;FOXJ3;PRRX2;LYSMD1;BAIAP2;MERTK;USH2A;DHODH;PRC1;NOVA2;NT5C1A;NT5C1B;CCM2;SLC25A31;MDGA2;PPP1R14D;MDGA1;PTPN5;CCNK;ZAN;FOXI2;PREP;PRF1;TXNDC11;GCC1;ARR3;ERFE;TXNDC15;ZDHHC2;TCL1A;POF1B;RASSF3;DHX57;IL12B;FAM53A;KIF21B;ACAD10;PELO;SLC12A7;SCN1B;EPHA5;SLC34A3;PAQR6;ENTPD2;EPHA6;PAQR7;PAQR4;EPHA8;NSMCE3;ZFP2;TAS2R14;HNF1A;VWA5B2;VWA5B1;GCAT;PPP1R3G;PPP1R3F;SHTN1;MIP;SPATA13;ULK1;LAP3;KIF20B;SPATA18;CTXN1;L3MBTL1;PLEKHD1;L3MBTL2;EPHA10;TAS2R42;PPP1R32;FOXG1;CTR9;PCDH15;WNK4;EVPL;PCDH17;ART4;PIK3R5;ART1;APH1B;DHX32;TSPAN9;ARSJ;MICAL1;MIER2;PCBP2;DHX37;SLAMF8;ST8SIA5;HIVEP3;SLAMF6;ST8SIA6;HIVEP2;N4BP2;SNX8;HMGCLL1;SEC31B;WWTR1;INTS1;LRRN2;ZFR2;INTS3;PCDH20;ST8SIA2;INTS2;IQSEC3;ST8SIA3;MICAL2;DCLK2;PILRB;PILRA;ERAL1;PRG3;ATP4A;TH;BPIFB4;BPIFB3;BPIFB6;WNK2;PPP1R1B;COL9A3;RETREG1;CD22;SCN2B;VSX2;PTPRT;FKBP10;BARHL2;PTPRU;CD40;DOC2A;FKBP15;PTGDR2;CCDC125;DIRAS1;PTPRO;SLC7A14;KIF14;AATK;PCSK9;SECTM1;PTPRJ;CD3E;PTPRH;AP2A2;PCSK4;SCML2;ACADL;SCML4;STBD1;CCR7;KIF1A;ACADS;LMCD1;CTSC;FOXD4;FOXD1;CCDC116;TNFRSF12A;NCOA6;ANO6;SORCS1;HBA1;MMEL1;ZFY;ANO2;AJAP1;NCR1;NR5A1;MN1;ANO1;CTU2;KXD1;PDZRN4;CAPS2;PRKN;TMPRSS9;TMPRSS7;SLC43A2;TMPRSS5;SATB1;IBA57;CCDC106;CRIP3;CRIP1;FAAP20;CAMKK2;RXRB;MNT;RXRA;FAM172A;CAMK2N1;GPC2;PAK6;HEATR4;RXRG;PAK5;FOXB2;FOXB1;MOG;GCGR;AKR1C1;CRYBB1;CAVIN4;DEFB136;MOK;AKR1C3;MIB2;TMUB1;AKR1C2;CRYBB2;KLK15;AKR1C4;DOHH;CABCOCO1;PLEKHA7;ZDHHC9;KIF26A;FKBP1B;ESYT3;C22ORF15;IL17B;ENGASE;IL17A;SH3GL3;PLVAP;FHOD1;WWC1;GIMAP1;WWC2;KLHL34;OGDHL;GIMAP4;KNDC1;RTL5;KLHL30;RTL3;CCND3;FRRS1L;KIF5C;FAM174A;MPZ;SNIP1;EPPIN;ACAA1;PAMR1;RGS9;SH3GL2;CCDC160;PPFIA2;CD96;CCDC154;SCARA3;KIRREL2;PRM1;SCARA5;OSR1;HBE1;LMTK3;PCOLCE;DOK3;SCN8A;DPEP2;DPEP1;DPEP3;GCM2;GCM1;NDRG4;RTN1;KLHL14;NXPH3;ARHGEF28;NPR2;CCDC146;CHAT;PSEN2;FUT2;RASGRP2;ACACB;RASGRP1;SLC1A7;RASGRP4;ENHO;WNT6;FUT7;CAMTA1;NPHP3;PACSIN3;TAC3;CAMTA2;NPHP4;NXPH1;WNT2;GCN1;WNT3;PACSIN1;ARHGEF37;HBG2;KLHL26;VDR;NFXL1;EVX1;KLHL23;MT3;ZFHX4;SSH3;CALHM6;BMP3;CYP11B2;COL5A3;CYP11B1;PHF13;RTP4;PNLIPRP2;CD164L2;RTP3;LAMC3;MAST2;MAST1;ATP2A3;DDX43;LAMC2;SOBP;ZNF385C;CFAP46;ZNF385B;CFAP43;KRTAP10-1;ZNF385A;HS3ST3B1;KRT222;PLA2G4D;PLA2G4E;PLA2G4B;ARHGEF16;DDX53;SSTR1;SSTR4;TBC1D1;PSRC1;UBE2R2;CDHR1;PPDPF;MMRN2;CFAP57;SCN4A;ZP1;ZP3;INA;CCDC188;CCDC187;RBM47;LAMA1;MVP;DBX2;LAMA3;TEX101;ATP2C2;ATP2C1;CYGB;PDLIM1;SPATA48;DNPEP;EFS;RAB40C;SH3TC2;CLMN;SH3TC1;NPVF;CCDC180;TAS1R2;EPS8L3;TAS1R3;CCDC183;CHGA;RBM38;PLA2G2F;KRTAP10-5;CCDC175;KRTAP10-4;PLA2G2E;KRTAP10-7;GALNT2;PLA2G2C;KRTAP10-9;ATP2B2;ACVR2B;MAPK15;PROB1;NPHS1;FAM131C;SPATA33;BCL6B;ASB9;TAF8;R3HDM4;BUD13;ASB2;TAF4;EHF;PATJ;MYT1L;TRRAP;RAPH1;ABAT;ABCA12;DCAF5;ENO2;ABCA13;RD3L;SOX21;ENO4;GLDN;RXFP2;SOX17;SOX18;TEPP;GPR171;ZXDC;HOXA3;MS4A14;ROPN1L;GNAT1;EARS2;HOXA4;PRIMA1;ACOT7;RPL23;MED9;SOX12;DKK3;KIAA1217;GPR162;GPR160;HOXB3;HOXB2;NHLRC2;HOXB1;HOXB8;PRR12;HOXB6;PRR14;C1ORF194;HOXD1;PRDX2;ABR;CRACR2A;CRACR2B;RIC8B;OCSTAMP;CHST10;NKX2-1;SLC19A3;PLCG1;CHST14;GATD3A;ZNF148;NKX2-2;CDK18;DNAH11;GSDMA;ACE;DNAH17;FZD5;DNAH14;UPF3A;A1CF;PRDX6;GPR137B;GPR137C;GPR183;GIPC2;GALNTL5;SERPINI2;PLCH1;HOXD4;PLCH2;GALNTL6;HOXD3;CPEB3;CDK14;HOXD9;PRR36;MYOM1;SPEF2;SERPINA1;TINAGL1;ELN;KRTAP26-1;TCF24;HIF3A;CYB561D1;SLC6A2;C16ORF70;FCRLB;TRIM9;DSTYK;OR5W2;PIP4P2;PIP4P1;ZAR1L;MRC1;RSPO2;RSPO3;HAVCR1;RNF152;RSPO4;SERPINB3;FCRL2;MIOX;SERPINB4;TCF15;TESC;SLC2A12;PAX4;EN1;PAX2;SERPINB6;MRAP;FAM234B;TMEM179;PAX8;SLCO4A1;IVD;PAX9;TET3;PRR23B;PLCB2;PRR23A;ZNF597;ENG;PRR23C;NPSR1;OCA2;CCL13;SF3B2;PLPPR1;PHLPP1;PLPPR2;PLPPR3;FIGN;HOXD11;SBSN;MIPOL1;C16ORF92;CHRND;GPR153;CHRNG;PATE2;LMAN2;ANKRD53;RHO;GCNT4;HS1BP3;GPR156;GPR155;MISP;RHBG;GPR158;RPRM;CCL24;WWOX;BRF2;GPR1;TRMT1;GTF2H1;PRSS35;FMO3;PRSS36;FMO5;FAM71E1;POU4F2;POU4F3;SULF2;FIG4;RNF146;AGBL5;TMEM156;ABI3;A4GNT;NOTUM;PLCD3;FMOD;INHA;ANKRD61;SLC28A1;ZNF575;CCL27;ZNF574;GPHB5;DGKG;SEMA5B;PHLDB1;ATP8A2;FAM25C;CLEC4M;CLSTN2;EPO;ANKRD33;FAM25A;DGKA;C1ORF131;C1ORF74;DACH1;CDH3;CHP2;FAM25G;MACROD2;LZTS2;STK32A;GYG1;STK32C;TECTA;IGFBP1;SEMA6B;RNF43;SEMA6C;FAM24B;FAM24A;TEX2;RNF40;TRAIP;BSCL2;DISP3;KIAA1614;STIM1;TEX9;ZFP42;ANKRD42;ERP27;GRAPL;PHLDB3;DGKI;NKAPD1;CUL9;NOTCH2;ANKRD11;ABHD1;MRI1;AK5;CYP4F22;C1ORF52;C1ORF50;PHF21B;C1ORF105;KLC2;OARD1;TCP10L2;ABL2;STRA6;ZNF541;ESRRA;ANKRD34B;FN3K;ANKRD34A;ATP8B4;SLC37A1;ANKRD24;OR5B21;ZG16B;TNK2;ESRRB;TNK1;CYBRD1;CYP4F11;CYP4F12;ZZEF1;TRMT9B;CDK6;GON4L;CLEC6A;TDRD12;ESAM;RAD9B;ALK;DAGLA;LSP1;DUSP13;PAGR1;INSL6;RPL7A;C3ORF52;CNGA1;CNGA3;CNGA4;ZNF521;SLC37A3;PDCD6IP;VWF;COL25A1;GPX6;ELAC1;RTN4RL2;KCNAB2;C1ORF162;ADRA2A;PATL2;METTL23;DMRTA2;TRAF7;PTP4A3;EVC;C1ORF159;ESRP1;ZNF513;SPEM1;EFHC2;METTL27;CNGB1;VSTM2B;RNF32;NLGN2;TYRP1;STMND1;GLT6D1;NDNF;SEMA3E;JAKMIP1;MRM1;JAKMIP2;MROH5;CHADL;ZNF503;TNNI2;MEST;CTNNAL1;IRX1;SPAG9;IRX2;RPH3AL;SKOR1;SKOR2;IRX5;KCNIP1;KCNJ11;TXNRD3;SEMA4D;IRX6;KCNIP2;KCNJ12;TXNRD2;SPAG6;KCNIP3;CDC42BPG;SPAG4;KCNJ18;KLF4;PTPN13;KLF3;PTPN14;ENOX1;RPGRIP1;RAD52;NFASC;INSM2;CBLN4;RHEBL1;TRMT61A;SLC46A3;VIPR1;OXTR;CMAS;ACSM3;HPSE2;TTLL10;DIXDC1;HGH1;C10ORF67;SOGA1;RAPGEFL1;LRMDA;C10ORF71;RUSC2;INSC;VSIG4;ZFPL1;SOX7;HABP2;SOX4;TNS2;SOX5;TNS1;VSIG8;SLC6A19;SLC6A18;LMAN1L;SLC6A15;CMC1;PTOV1;ACOD1;EBF4;OVOL1;RUNX3;AFG3L2;OR10V1;TCERG1L;ANTXRL;OR4C15;ZFPM1;CD101;CDS1;IGSF8;BEX2;BEX1;TMEM161A;TSHZ3;INTU;HEPACAM;ARX;EBI3;KLK4;TMTC1;KLK9;OTOA;DPH1;CMYA5;INPP5E;OTOG;MYL10;OTOF;NTSR2;SRPK2;SRPK3;RABGAP1L;CARMIL3;PTPRN2;CDSN;BCL11B;STK11IP;BCL11A;GDF1;UBAC2;CCDC88B;PDE3A;TRMT11;TCHHL1;CC2D1A;CC2D1B;CDS2;RYR1;CLIC5;DAZAP2;RYR2;CLIC3;FAF1;BICDL1;BRS3;ANKRD9;GYS2;EPB41L4B;CAMKV;ZMYM3;ZMYM5;STAB1;ANKRD1;FFAR2;TRIM6-TRIM34;ANKRD7;MAP4K1;PACRG;PRMT8;INSRR;KREMEN1;RHOH;KRT32;IL17RC;IL17RB;DCSTAMP;B3GNT8;B3GNT7;NRN1L;B3GNT5;B3GNT4;MPPED2;FAM20B;WAC;RDH5;RHOU;AVP;MAPT;KPTN;TNXB;SLC20A2;PAPLN;WAS;TUBD1;TRAK1;LYZL4;C10ORF90;ATP5F1A;RBM15B;FAM184A;NPY;ADAD1;CILP2;CTNNA3;JHY;CTNNA2;PTCHD4;LCMT1;ARNT2;CA11;CA10;C1GALT1;ATP5F1C;ZDHHC11B;LYVE1;TJP1;C10ORF82;FAP;CAMK4;KRT14;FAS;CDK5R2;TJP3;RAB3GAP1;ZNF354C;NEUROG3;TJP2;GALNT12;GALNT14;STEAP3;GALNT15;NRK;GALNT17;CIB2;SSC4D;ESPN;ARHGAP36;ARHGAP44;SYDE1;FAM186A;POGZ;NUSAP1;PDE8B;KRT6C;KRT6A;CADPS2;GHSR;DSCAM;CD300A;APLP1;KRT79;MATK;KRT75;TMEM130;PRSS56;LGALS9C;LGALS9B;GLTPD2;FOLH1;TMEM139;COL4A4;COL4A3;COL4A6;ELMO2;COL4A5;ELMO3;SCG3;CD300C;LMX1B;ISCU;HDGFL3;H6PD;USP53;CTTNBP2;NTM;BTF3L4;TMEM59L;DNAJC22;LTBP4;DTX1;ARHGAP15;DNAJC27;CPLX3;PSORS1C2;ARHGAP22;ALDH3B2;PODXL;DPP9;COBLL1;SOHLH2;CASKIN1;ZC3H18;MYH14;USP51;OTX1;ASIC2;PDZD7;ATP6V1F;MARK1;RAP1GAP2;ACBD4;PSAPL1;WSCD1;WSCD2;PTCH2;ASPSCR1;DNAJC12;SMAD9;SMAD6;ARHGAP24;SMAD7;ARHGAP33;DLG2;NR4A3;DLG3;GDNF;ATG16L2;DLG4;FEV;COL20A1;RADIL;TGFBI;NFKBIB;CXCL6;HSPB9;ACADVL;DOCK3;PCDHGB6;LRRC74A;DOCK7;LRRC74B;PDE3B;LMOD1;CXCL1;SLC2A4;CXCL3;CHTF18;SLC2A5;CXCL2;CXCL5;DHTKD1;SLC2A8;NETO1;ZC3H7B;KYNU;NFKBIZ;PDE4A;SPEG;POLL;MRGPRX4;TSFM;PTGIR;RASA4B;MRGPRX3;AQP12B;MRGPRX2;ABCC8;AQP12A;USP43;MRGPRX1;USP44;USP45;ARAP3;KLF14;UPK3A;KLF15;DDX19A;DDX19B;RNF207;PXYLP1;CAMK2B;HCN3;KRT80;CAMK2A;KRT84;SELENOI;PRRG2;PRRG1;LRIG1;REPS2;NRIP3;PDE6C;RGS20;PDE6B;RGS22;CAMK2G;LEKR1;ABCF1;ATE1;PDE6H;PDE6G;LGI4;B3GAT2;LGI3;PCARE;B3GAT1;CADPS;LGI2;OPRK1;ARID3B;GDAP1;SGPP2;DLK1;TSHR;NAP1L4;FMNL2;PIK3IP1;PMP22;RGS10;CENPS-CORT;CMTM1;TBKBP1;SSBP3;HCN2
Genes Down-Regulated In Expression In Cerebrum Of 22 Wk R6/1 HD Mice GSE3621	448/551	2.3165921605365515E-5	0.0013897082473411542	0	0	1.5496283056424422	16.53891676598059	MYT1L;WIPF3;DMP1;ADARB2;CRHBP;IER5;PRKCB;STARD8;PRKCD;CACNA2D3;SOX11;PDYN;DKK3;KIAA1217;MYL4;ADCY9;DAAM1;TYRO3;NGEF;IDO1;TTYH1;LYPD1;SDR39U1;IQGAP2;LYPD6;CHST11;LDHD;GSG1L;RHBDL3;PLK5;ARPP21;HOMER1;HOMER2;PLK2;FHDC1;FOSL2;FAT3;GALNTL6;HRK;RET;CDKN1A;NRSN1;ZNF493;MEI1;KCNC2;SERPINA9;PRSS23;SLC6A3;JPH4;TRIM9;TMEM44;B3GALT2;RSPO2;RSPO1;DLGAP3;SLC18A2;ZNF365;ARG2;SERPINB1;TESC;TNNC1;TACR3;TMEM40;PTH2R;TMC7;WNT9A;CIT;DUSP7;RILPL1;ITPKA;KCNMA1;MMP17;CHST1;RARB;PLCB1;MGLL;SYNPO2;ADCY5;NEURL1B;EXTL1;FRZB;ABI3BP;CHN1;GCNT2;ZNF107;CCL25;CENPW;NOXRED1;KCNB1;ECEL1;TTC9B;GPR6;AGT;SMOC2;RIMBP2;ANKRD63;HSPA1B;HSPA1A;YPEL2;KCNG1;CHRM3;CHRM1;RASL11B;NAB2;IL1RAP;RORB;SLC8A2;LAMP5;SH2D5;STK32C;KCNH3;C11ORF87;ZNF681;KCNH5;FBXW7;IGFBP4;FST;DIO2;DGKZ;FOXP2;LEMD1;FOXP1;CACNB1;NPAS4;OLFM1;CACNB3;LIX1;PKP2;MAL;NPTXR;RTN4R;SEMA7A;KHDRBS3;TMEM121B;GPR88;GLT8D2;GPR83;AK5;LIN7B;RHOBTB2;SOCS2;NEUROD6;DRD1;DRD2;NPTX2;GRIA3;TMEM132D;TMEM132C;C3ORF80;RASL10A;BDNF;HTR1A;RGCC;LHX2;STK26;SLC26A8;C8ORF34;ANKRD33B;DAGLA;RASGRF2;ADRA1B;ELFN1;DUSP14;NRGN;SYNE1;ADAMTS3;PSTPIP2;PIP5KL1;PRADC1;PMEPA1;PRKG2;PHACTR1;ERC2;INSL5;OVGP1;PLEKHG1;TRPC6;COL25A1;VSTM2L;RTN4RL2;CATSPERZ;KCNAB3;ADORA2A;MYO3B;NOS1AP;CRH;TNFRSF25;TRIM59;VSTM2B;ITIH3;SLC24A4;SEMA3C;LRTM2;SRF;VXN;DNAJB5;RNF39;CACNG3;LINGO1;SEMA4A;KCNJ10;SPAG5;KCNIP2;KCNJ9;CYP51A1;PCDH8;BAIAP2;SYT17;NELL2;NELL1;NIN;SST;CBLN4;PTPN5;CBLN2;CPNE9;OXTR;VIPR1;CCNI;CPNE5;CPNE4;CPNE7;ZMYND8;HERC5;ZNF729;RASSF3;ZNF845;ZNF721;SPA17;SYNPO;ACTN2;KCNK13;INPP4A;TIAM2;ARC;ADGRB2;ADGRB1;KCNQ5;ZG16;RIN1;TRIB1;CTXN1;ZFPM1;STX1A;KCTD16;NECAB2;NRN1;PDE1B;SLC35D3;NLK;KALRN;NEU2;SEC14L1;PENK;KCNN1;OTOF;FAM43A;STXBP6;NTSR2;SLC10A4;EGR2;EGR3;BCL11B;EGR4;PDE2A;DCLK3;DDIT4L;DCLK1;PEX5L;PPP1R1A;TH;PPP1R1B;INKA2;RAB40AL;PCSK2;RYR1;DOC2A;DOC2B;CHRDL1;KIF17;CX3CL1;LIMD2;SIPA1L1;CAMKV;ENC1;NCS1;CD34;PSD;LYNX1;PRMT8;GP1BB;SORCS3;GFRA2;AJAP1;ANO3;CCKBR;TNNT1;TNNT2;PITPNM2;FAM20C;AVP;RGS7BP;AVPI1;MATN2;NEXN;AKAP5;PRICKLE1;ZDHHC22;CAMKK2;SERTAD1;CAMK2N1;NPY;PAK6;RXRG;CBR3;CA11;PCP4L1;AKR1C1;GAD1;SUSD2;AKR1C3;AKR1C2;FAM189A1;AKR1C4;ETNPPL;PDP1;PER1;SH3RF2;KCNS2;STAC2;RIPOR2;WWC1;NPY2R;PMCH;CFAP300;CYP46A1;COX6A2;RGS4;RGS2;BMPER;TBC1D30;BAALC;FAM81A;PAMR1;RGS9;GUCY1A1;SLC30A3;SPINK8;LMO4;NPY1R;KCTD1;ZNF99;CARTPT;POU3F1;KLHL40;SHISA7;PCP4;JCAD;HPCA;SLC1A2;ADRB1;CPLX2;RASGRP2;RASGRP1;CACNA1H;CPLX3;KCNV1;CYP11A1;ZMAT4;DNAJC21;TAC3;TAC1;WNT4;LRRC75A;ARHGAP25;SYT7;SYT6;ARHGAP33;NR4A3;SYNDIG1L;DLG4;FAM163B;FAM163A;FGFR3;FGF11;SDK2;MAST3;OXT;LDB2;NR2E1;DMKN;HAPLN1;PITPNC1;RERG;TMEM191B;GRM3;GRM2;SPRED1;NETO1;RASGEF1A;CA2;LRRTM4;RASGEF1B;LRRTM1;QRFPR;GALNT9;KLF10;ARHGEF17;MYRIP;SSTR2;SSTR4;GFOD1;SCN4B;MYH6;MYH7;HLF;RGS16;CAMK2A;IER5L;ATP1A2;PTHLH;DDN;RASD2;RAB40A;ACVR1C;NWD2;RAB40B;RASD1;GNG7;PTK2B;RGS20;MAPK4;TTC14;LGI2;ZNF804A;OPRK1;ATP2B2;CCK;ATP2B1;EPOP;HS3ST4;HS3ST2;SPATA2L;PDE10A;PDE7B;RGS11;R3HDM1;VIP
Signaling Protein Genes Bound By Suz12 PMID16630818	441/542	2.3306339561493615E-5	0.0013897082473411542	0	0	1.5554712856104735	16.591878010938018	STMN2;ABAT;FZD10;FGFRL1;CRHBP;PREX1;PPP4R1;PLCE1;PROK2;HOMER3;SAMD10;PRIMA1;SAMD11;PRKCB;PRKCA;UNC5C;DKK2;SLC5A7;DHH;CRABP1;AGAP2;GRIN2A;FLRT2;GALR2;NPBWR1;PLCG2;PIP5K1B;SULT1A3;JAG2;NGFR;WNT10A;GPR12;NR2F1;NR2F2;GRIN2C;GRIN2B;GPR137B;GRIN2D;XKR7;GJB2;GRIN3A;TNFSF9;UNC119;ARHGAP9;GPR27;RET;GPR26;KCNC4;ADM;FMN2;SLC6A1;ARHGAP6;SLC6A2;SHD;FCRLB;SHH;GPR139;RSPO1;APPL2;DUSP4;GPR37;RIPK3;SPHK1;RIPK4;WNT9B;TACR1;DUSP9;APBB1IP;ITPKA;KCNMA1;RARA;HAP1;GAS6;PLCB1;PPARA;GPRC5C;GRP;KCNA1;ADCY4;ADCY8;FSTL4;CHN2;ADAM23;NTF3;GPR158;IL12RB2;GABRA2;GABRA5;GABRA4;IL10RA;SCTR;BMP8B;WNT7A;GPR4;GPR50;GPR6;SARM1;LGR5;CRLF1;ADGRL3;CHRM2;DGKG;CHRM3;DGKE;CTNND2;RASL11A;RORA;RORB;CXCL14;FGF3;CXCL16;FGF5;PYCARD;HHAT;ADORA1;TNFRSF8;LARGE1;STK32B;MAP3K4;KCNH1;IGFBP1;PPP1R16B;KCNH3;TLE3;KCNH5;CISH;BTN1A1;SEMA6D;VASH1;ADCYAP1;RAB31;MAPKAPK3;PKP1;ROR2;TNIK;NPTXR;AJUBA;DGKI;GRIA2;GPR88;CHRD;ITPR1;GPR83;TNFRSF11A;NPAS3;SLC9A3R1;SOCS3;CLTCL1;NPTX1;KL;RASL10A;SRD5A2;BDNF;TNFRSF9;TNK1;HTR1B;ESRRG;MCC;CXCL12;DAB1;PTPRA;ITGA11;GPR101;CNIH3;ALK;CNTNAP2;CNTNAP1;FLT1;PPP1R13B;FLT3;TRADD;RASGRF1;ADRA1D;ECE2;TRH;DUSP15;ADRA1A;NRGN;ADAMTS5;THBD;PRLHR;PRKG1;ITGA4;GRID1;TNFRSF19;NRG2;NGF;NRG3;IL1RAPL2;ITGA8;CEBPA;NTN4;LRP2;PTH2;PPM1E;TBXT;SLITRK2;SLITRK1;P2RY2;SLITRK3;TSPOAP1;NTRK1;NTRK2;PCDH8;BAIAP2;HCRTR2;BAIAP3;TSPAN15;MAB21L1;MAB21L2;CBLN4;CBLN2;KCNK3;CBLN1;PTPN3;VIPR2;HHIP;ICAM4;ICAM1;RPS6KA6;ADGRA2;VSIG2;EPHB3;PTGDR;EPHA5;EPHA4;KCNK10;CSNK1D;MMD2;MAPK8IP2;ANK1;BTC;SFRP4;ADGRB3;KCNQ3;KCNQ5;RIN3;PTGFR;EPHA10;PDE1C;GIPR;RRAD;LHB;WNK4;CD1D;NLK;KALRN;CRHR1;PIK3R5;APH1B;PENK;CCR10;NTSR1;NTNG2;DCLK2;DCLK1;GADD45G;GDF7;CALY;RAET1G;PPP1R1B;PDE3A;RGL1;SIM1;SIM2;PCSK2;PTPRT;PCSK1;ROBO3;RYR2;GRIK3;SECTM1;GRIK1;CHRDL2;PCSK6;PCSK4;RYR3;DNER;FFAR4;CD38;OXGR1;EDN3;GP1BB;INSRR;IL17RD;SORCS2;MTSS1;HCK;CCKBR;PITPNM2;AVP;TLR2;PTGER4;GUCY2D;PTGER2;PTGER3;CXCR4;NKD1;TYMP;CAMK2N2;NPY;CREG2;KISS1R;PAK6;RXRG;PAK5;GABBR2;MPP2;GCH1;CD70;GAD1;GAD2;PKDREJ;STK17A;IL17D;RAB9B;CELSR1;NPPC;BMPER;DUOXA1;SIRPA;RGS6;SH3GL2;CARD10;GHSR;PDGFRA;GUCY1A1;CD300A;WNT5A;ADAM11;MATK;NPY1R;CD8A;CALCA;RTN1;NXPH2;CCL3L3;CHAT;NPR3;CACNA1A;PLD1;RASGRP2;CACNA1E;RASGRP1;TRHDE;FBLN5;MCHR2;EFNB1;WNT6;ARHGAP20;PCSK1N;CALCR;OTX2;NXPH1;ASIC2;TAC1;WNT1;BRINP3;WNT2;WNT3;TGFB2;INHBB;BMP7;LRP1B;PHOX2A;BMP4;EFNA1;BMP3;BMP2;EFNA3;FGF14;NR4A3;GDNF;IL7;FGF19;GNAS;BMPR1B;FGF13;ULBP2;ULBP1;ULBP3;UCN;WNT2B;MLNR;PDE3B;NR2E1;GRM1;GRM3;GRM7;NETO1;RASGEF1A;ZIC1;DACT2;PDE4B;PDE4A;NOS1;QRFPR;SCARF2;DACT1;ABCC8;DCC;ARHGEF19;AXIN1;NAV2;SSTR1;SSTR2;WNT16;DNM1;SSTR4;SSTR5;GREM1;VGF;RASA2;SCN4B;CAMK2B;LTK;LAMA3;SPG7;PTHLH;DLL3;DLL4;GNA14;RAB40B;RASD1;WNT11;ERBB4;S1PR1;RGS20;NCAM1;SLIT2;MAPK4;ANXA2R;PDE4DIP;DLK1;MAPK12;PDE10A;NEURL2;PMP22;RGS10;ACKR3;ASB2
Genes Changed In Brain Vs Spinal Cord Derived OPCs From P7 Mice PMID30078729	1088/1386	2.5831636782683296E-5	0.0015052799252454538	0	0	1.3095654729829032	13.83413256226349	CLDN1;PREX2;CRHBP;TMEM88;C3AR1;SMCO3;CKMT1B;GBP6;UNC5B;CACNA2D1;STARD8;UNC5D;PDYN;EML1;CH25H;ASPHD1;OPTC;TFR2;PADI2;SPARCL1;SKAP2;COL13A1;TTYH2;FIGNL2;PLA2G3;PLA2G5;THY1;ZC3HAV1;NYAP2;LYPD6;C2;HACD4;SULT1A1;UGT8;GRIN2A;ADAMTS19;ADAMTS18;NPBWR1;SYNDIG1;RHBDL2;SULT1A4;SULT1A3;SULT1A2;ABCA2;MYH7B;GPR12;ABCA4;BTBD16;ABCA8;GRIN2C;LYZ;GRIN2B;TMEM98;DCHS2;LYPD6B;HRC;FAT2;NOX4;STRN;FAT4;GPR26;LRRC38;KCNC4;QPRT;WFIKKN2;EFCAB6;HOXC13;TFCP2L1;HOXC12;LRRC32;PEAR1;SHB;HOXC11;JPH1;AACS;HOXC10;VSIR;JPH2;LMBR1;FLVCR2;TSPO;DLGAP2;NEFH;SLC18A2;STUM;CHST8;MYBPC1;CHST7;GPR37;GPR34;OPALIN;SPHK1;MYOF;NIPA1;RRAS2;RAB3IL1;ELOVL7;EMP3;TMC6;WNT9A;PGM2L1;SIRT2;TMEM37;FAM222A;TMEFF2;BDH2;PLSCR2;PIGA;DPYD;PLSCR4;CDC42EP2;ACSBG1;PPARA;SMTNL2;CHST5;CRYAB;GPRC5C;VAMP5;CRB2;MYRF;FSTL4;PTGS1;FSTL5;GLRA1;EXTL1;GLRA3;SRPX2;GBX1;CARNS1;MICALL1;IL12RB1;P2RY12;P2RY13;CKMT1A;GSX2;HEYL;ETNK2;SNX15;LGR5;FRK;YPEL2;KCNG1;ALDH1L1;SLC27A1;EXOC3L4;NCF1;RASL11A;CRAMP1;GPR62;RORB;FOXQ1;FNTA;FNTB;LEPR;MAP3K8;PIM3;SLC25A45;SLC16A4;KCNH1;PPP1R16B;KCNH3;C11ORF87;CNPY1;TBR1;SLC9B2;ADCYAP1;MAG;FRMD7;TXLNB;LIX1;MAL;S100A3;CHODL;DLX1;GRIA2;KCNE4;DLX6;GPR88;DPT;TNFRSF11A;GLIS1;MOBP;CNTNAP3B;CRNDE;BMF;NPTX1;NPTX2;SLC14A1;BDNF;HTR1F;LY86;DCDC2;B3GALT5;CORO2A;FBXO32;CORO2B;KY;FAM205A;GGCT;IGSF11;BFSP2;CXCL12;PTPRC;OGN;NFE2L3;SP8;SP7;LRCH4;SP9;CNTNAP3;DRAXIN;MOXD1;ONECUT2;FLT3;CELF2;RASGRF1;DYSF;FHL3;PIK3CG;RLBP1;BMP15;NRGN;SLFN12L;MBL2;EMX1;EMX2;TRIM63;ITGA1;SH2D3C;SPACA1;TNFRSF19;HTR3A;SLCO1C1;ITGAD;IL1RAPL2;TRIM59;L3MBTL4;CNTNAP5;ST6GALNAC5;CERS2;CNTNAP4;ITGA9;ITIH5;SLC47A2;ITIH3;ITIH2;SLC47A1;SLC5A11;AFG1L;NTN5;BARX2;PARD6B;CCL8;PHKG1;SLITRK2;CCDC85A;IGF2BP3;IGF2BP2;KCNJ2;PIRT;KCNJ6;MYO10;PRRX2;SORL1;APLN;TBX2;MYO1D;MYO1E;NELL1;TSPAN15;ZNF616;TRIM36;FCGR2B;PIK3AP1;SLC25A34;BCAR1;KCNK3;MYO1F;DMGDH;CPNE5;CPNE4;HHIP;PLEKHB1;CCP110;ICAM5;C4B;SPATA25;C4A;RINL;ANPEP;BSG;PIEZO2;PTGFRN;PAQR8;PAQR6;EPHA6;KCNK10;MUSK;ACTN2;ENTPD5;KCNK13;OMD;ISLR2;TMEM170A;SFRP4;OMP;NINJ1;SPATA13;TRIM13;RIN3;EPHA1;NRN1;SLC45A3;TMEM63A;FOXG1;LPAR1;CD1D;LPAR4;NKAIN2;NKAIN3;SEC14L1;TSPAN9;APOD;ST8SIA6;TSPAN2;KCNN4;SCN3B;EGR2;EGR3;FOXF2;SPHKAP;APOBEC3H;ST8SIA2;XRCC3;IGF2;MICAL2;HSPA12A;DCLK1;BST2;PEX5L;MYO5C;COL9A1;RGL3;GRAP;RETREG1;SHISAL2B;APOBEC3B;TMEM151A;CSRNP1;IL22;ACY3;PPP1R17;PTPRN;DIRAS2;AATK;OTUD7B;DOC2B;CTSS;MC4R;KIF19;CRTAC1;ENC1;NCS1;CTSH;CD33;CTSC;APOBEC1;CD53;FOXD1;HBA1;ANO5;KIF6;ANO2;ANO1;DEPDC7;CNKSR3;TMPRSS7;TMPRSS5;SATB2;TMPRSS3;NEDD9;PRICKLE1;COL19A1;RANBP3L;PERP;PAK6;GPC5;FILIP1L;RELT;DYNC1I1;FOXB1;MOG;PLEKHA1;GCGR;IL34;GAD2;KLHL2;KLHL4;NPM3;ZDHHC9;CSDC2;CFHR3;FKBP1B;MC5R;RTKN;CD82;GDA;PRDM6;C4ORF19;RTL9;KNDC1;GXYLT2;CELSR1;RGS4;RGS3;PLAU;MPZ;CAPN5;ENPP4;OSTF1;RGS6;RAG1;OSR2;ACOT12;ERMN;POU3F3;ADAM19;SLFN12;SLFN13;PCP4;SLFN11;TYROBP;CARD19;DOK7;SIDT1;DPEP1;WDFY4;EMID1;NXPH3;NPR3;DAPP1;PLD4;SLC1A3;RASGRP1;HCAR1;RHPN2;TAC1;WNT3;WNT4;GGT5;SYT5;SYT4;TFAP2B;SYT2;VCAM1;ARHGEF37;CNTN5;HMGA2;ZFHX4;BMP6;CALHM5;GGN;BMP3;IL5;CNTN4;TNFAIP8;LAMC3;TNFAIP2;GRM1;RERG;ADGRE1;GRM3;GRM2;CALB1;ZIC2;CA2;MYO18B;CD200R1L;DACT2;ZNF385B;GALNT9;ARHGEF10;DNAI2;PLA2G4E;ARHGEF19;PLA2G4A;IRAK3;SSTR2;VGF;IFIT1B;MVD;CFAP54;SHANK2;CLRN1;SHANK1;CCDC187;DNAH2;DNAH8;LAMA1;HMGCR;AGPAT4;SPATA48;NWD1;PDLIM3;CLMP;NWD2;SV2C;SH3TC2;SV2B;CLMN;SH3TC1;SV2A;TMEM204;CLVS2;SLIT1;PTK2B;SPOCK1;CRYM;CLVS1;CCDC177;EYA1;MX2;EYA4;MX1;ATP2B3;CCK;ZIC4;ZIC5;HS3ST4;HS3ST1;MAPK12;TBX18;HS3ST2;PROB1;TBX15;NPHS2;ACKR3;ACKR2;ASB4;VIM;TMEM200C;MRGPRF;STMN2;WDR86;C9ORF50;RXFP1;ENO4;GPR176;EVA1A;SCN11A;EVA1C;HOXA3;HOXA2;PLCE1;DIP2A;HOXA1;HOXA5;HOXA4;PRIMA1;ADGB;GAMT;CUBN;UNC13C;ACOT7;SYTL2;KIAA1217;DEPDC1B;HOXB9;DAAM2;MAP1A;HOXB4;TYRO3;HOXB3;HOXB2;PRR18;HOXB8;HOXB6;RNF122;ENPEP;CFH;HOXD1;SYCP2L;ENDOD1;PRDM13;PRKCZ;ALX3;HOXC5;NKX2-1;PLCG2;ALX4;GSG1L;HOXC4;ALX1;NCKAP1L;HOXC9;HOXC8;ST3GAL1;HOXC6;CDK18;DNAH11;ACE;AFAP1L1;DNAH10;DNAH17;FZD5;MCAM;FZD6;SLC16A12;SLC16A11;FHDC1;ELL2;TMEM196;ST18;FA2H;GJB2;SLC6A7;GJB1;GJB6;GPR182;SNAI2;HOXD4;HOXD3;PLCH2;HOXD9;CDKN1C;NRSN1;SPEF2;STON1;C1QTNF9;STON2;SLC6A2;ASGR1;GLI3;PHEX;C1QTNF4;C1QTNF3;AIFM3;C1QTNF1;CSRP1;C1QTNF7;CHL1;TRIM5;ADAMTSL3;MRC1;LDLRAP1;FCRL2;GRAMD2B;ANXA3;NFAM1;EN2;PAX3;TACR3;PAX2;BACE1;FAM210B;CD200R1;TMEM179;TUBB2B;COL2A1;TUBB2A;ITPKA;HCLS1;ANGPTL4;ANGPTL1;ENG;GAS7;RNF165;NPSR1;CCL11;GRP;ASIP;PLPPR5;NDUFA4L2;SGMS2;ADCY8;HOXD11;ADCY7;HOXD10;FGD2;FGD3;GPNMB;EPYC;ALOX5;GCNT4;GPAT3;LDLR;GPR158;BCHE;GSN;SERPIND1;CDKN2A;GABRA5;LAPTM5;FMO1;SNCAIP;SMOC2;AGBL1;TMEM159;GPR149;PLP1;FILIP1;FMOD;PLCD3;HSPA1B;HSPA1A;PF4;CHRM3;FAM107A;CLU;CDH8;CDH7;FAM107B;FGF5;RAB44;FGF7;DEPTOR;GRB14;FCGRT;SLC39A8;IL13RA2;LZTS1;IL13RA1;TLE2;COL27A1;NKX6-2;ANKRD45;DIO2;FRMD4B;SYPL2;MOB3B;TLE6;EDAR;C1ORF116;C1ORF115;RAB37;FKBP9;GRAPL;PHLDB2;IFNAR1;IPPK;RTN4R;CSF1R;RASAL1;GOLGA7B;NEUROD1;ADAP2;NEUROD4;NEUROD6;IGFBP7;TPPP;NKX6-1;SEC16B;ATP8B1;CCDC13;TVP23A;SYNJ2;ADAP1;DAB2;REEP5;LHX2;RCAN2;ITGA11;SLC26A7;PLXNB1;LHX4;C8ORF34;SLC48A1;CPM;SFT2D3;BNC2;SYCP2;KIAA1671;PTPN20;ADRA1D;LSP1;ADRA1B;CPZ;ADAMTS4;KBTBD13;ADAMTS3;LBH;DMRTB1;HMGCS2;TPRN;PLEKHG3;PLEKHG1;SLC13A3;SLC13A4;HMGCS1;CEMIP2;TRPC4;SECISBP2L;VSTM2L;ADRA2A;DMRTA2;ESRP1;ASPG;LANCL3;ASPA;CX3CR1;ACSS3;SLC24A4;FRRS1;PLAG1;FGL2;NDNF;NOD1;SEMA3E;NOD2;CYP3A4;CYP3A5;COCH;JAKMIP3;THSD4;CYP3A7;ABLIM1;ABLIM2;RAB20;RAB26;P2RY1;TNNI1;MAL2;ZNF503;BCO2;CACNG2;RFFL;PLEKHH1;DRGX;IRX1;ANGPT4;IRX2;ANGPT2;IRX5;SEMA4D;KCNIP2;IRX3;CYP51A1;KCNIP4;KCNJ16;PTPN14;MFAP5;MGAT4C;RPGRIP1;NFASC;EVI2A;PI15;TLL2;INSM1;PI16;GLTP;MISP3;DIXDC1;MLC1;PKD2L1;IFIT1;AQP1;KIAA0930;NIPAL4;EDNRB;SOX1;INSC;SOX9;PTGDS;SYNPO;PDK2;PTGDR;CPT1A;SLC6A19;SRRM4;SLC6A17;ACSL1;EBF1;SLC6A13;SLC6A12;ACSL3;CMBL;MAPK8IP1;CYP27A1;TIAM2;ARC;IL23A;PAPPA;COL8A1;PLPP2;LLGL1;SLC22A6;SPTBN5;TBCEL;IGSF3;KLK1;SLC22A2;SLC35D3;SMIM1;ARX;STXBP2;TRANK1;KLK3;TMTC1;KLK2;SLC6A20;NHLH2;FAM180A;FAM43A;STXBP6;TRPM6;NTSR1;PTPRN2;DDIT4L;PARP14;GDF5;GADD45G;PDE3A;UBAP1L;SLC22A8;RYR1;ROBO3;RYR2;ZCCHC12;CLIC4;TENM3;TENM4;CITED4;HBB;HBD;ZCCHC18;EPB41L4A;CAMKV;SLC22A18;STAB1;PARP3;EDN3;INSRR;KREMEN1;RHOG;TFEB;AMPD3;RAB33A;VAV1;IL17RA;CLDN11;B3GNT9;MPPED1;PACS2;CLDN14;RHOJ;CLDN19;FIBIN;FAM181A;RHOU;RAB7B;SGK2;C1QB;C1QA;ADH1C;ADH1A;PTGER2;C10ORF90;WIF1;NPY;CTNNA3;SUSD5;CORIN;LY6G6F;GDF10;UBL4B;DMRT3;PKDREJ;FAH;GRHL1;LBX1;VAX1;SORBS3;TPPP3;STAC2;TRIP10;TJP3;GALNT12;RIPOR3;FOLH1B;ARID4A;HOXA13;AMOT;HOXA10;ARHGDIB;CA14;CA13;NANOS1;MLIP;APLP1;LMO2;WNT5A;NPY1R;SHISA4;SHISA3;SHISA2;ATP1B1;IPCEF1;EMCN;FOLH1;LMX1A;PMEL;C17ORF98;LPO;ADRB2;EFNA5;LPP;NID2;ARHGAP22;DPP4;SCUBE2;ALDH3B2;SCUBE3;FAM83F;EFNB3;TMEM125;PODXL;ALDH3B1;OTX1;CYP2J2;RAP1GAP2;HELT;MLKL;SMURF1;SSC5D;SMAD6;ARHGAP25;ARHGAP23;SMAD7;LIN28B;TSGA13;ARHGAP30;SYNDIG1L;GDNF;FAM163B;TMEM117;MAP6D1;TGFBI;FGFR3;SPO11;HSPB8;LMOD1;NR2E1;HAPLN1;ELAVL3;HAPLN2;HEBP1;SIX2;VWC2L;AOX1;BDKRB1;PROSER2;SRGN;LMNTD1;CYP3A43;LSR;MYRIP;OPRM1;IQCJ;C1QTNF9B;ALDH1A3;ALDH1A2;EHHADH;TRNP1;DOCK2;RBKS;CDH19;RBMS3;COLEC12;COLEC11;DDC;RGS16;CAMK2A;DDN;IGFBPL1;PALMD;ERICH2;S1PR1;NRIP3;MAPK4;CMTM5;LGI3;ARID3B;DLK1;TSHR;PPP2R2C;XPNPEP2;ALOX5AP;ATP13A4
Genes Down-Regulated In The Astrocytes Of zQ175 KI Mice Vs WT At 12 Month Old GSE124846	840/1061	2.7076319140135013E-5	0.0015427484950068038	0	0	1.3600743290852773	14.303699128519893	PWWP2B;ZFYVE28;SYNGAP1;PPP4R4;ZC3H12B;AKT3;FAM110B;PKNOX2;DAXX;RBFOX1;STARD4;RBFOX3;UNC5A;FIBCD1;CACNA2D3;PDYN;HPCAL4;UPB1;BCR;EML5;RBP4;SPINT1;ASPHD1;TXNIP;ASPHD2;RBCK1;ATF6;NGEF;IDO1;AGAP2;IL20RA;SDR39U1;IQGAP2;GRIN2A;PRKAR2B;SYNDIG1;SFN;RHBDL3;AMZ1;PPARGC1B;VTI1B;MYH7B;PRRT3;CYP4F2;C20ORF27;NETO2;CYP4F8;GRIN2B;FAM135B;AGO4;STRN;PKIG;EFCC1;HRK;ANXA8L1;LRRC34;GPR26;LRRC10B;PRKAG2;TDRP;LRRC32;SHB;JPH4;NHSL2;JPH3;DLGAP3;DLGAP2;UPF2;ARG2;KCND2;DUSP7;LRRC7;CDC42EP3;MMP17;PXDN;CHST1;RAPGEF2;KCNA1;SYNPO2;SEZ6;GPR42;HTT;KCNA4;WNT8B;KCNA5;AXDND1;FSTL4;GGA2;GGA3;SNX25;SAMD1;CSMD1;MEF2D;KCNB1;DAB2IP;SLMAP;GZF1;YPEL2;NAB2;GPR63;ZBTB21;SLK;SLC16A6;SH2D5;KCNH1;NOMO2;PPP1R16B;KCNH3;C11ORF87;KCNH4;AREL1;CDKL5;DGAT2;KCNH5;FST;FOXP1;SLC9A2;ACAP3;TPST1;FRMD6;SLC9A5;ROR1;NPTXR;OSBP2;GRIA1;CD274;GRIA2;SMYD5;TMEM121B;GPR88;GMPR;GPR83;NREP;LIN7B;FOXO1;RAP1GAP;SLC9A1;SOCS2;SBNO1;ATXN1;CNTNAP3B;NPTX1;THEM6;LRRC4C;NPTX2;SOCS7;GRIA3;SOCS5;ZBTB18;KCNF1;ZBTB17;RASL10B;HTR1D;HPS4;HTR1B;STK26;MYD88;CNTNAP3;CNTNAP1;CRYBG1;PPP1R13B;CRYBG3;LRRK2;HTR2A;NRGN;PPP6R1;DDI2;OR2Y1;PMEPA1;ERC2;CERS6;GRID1;KSR2;NRG2;ARL4D;CYP2A7;ADORA2A;MYO3B;SNPH;PPP1R12C;CNTNAP5;ITGA9;ITIH3;ROCK2;LRTM2;SRF;SRM;ZNRF1;CCL7;TRIM46;SLC25A22;TSPOAP1;UBQLN4;KCNJ2;SLC25A25;KCNJ4;LINGO3;PCDH7;KIAA1549L;SYT14;KIAA0232;BAIAP2;TPD52L1;MCM3AP;SYT12;SYT10;CCM2;TRIM37;PTPN7;KCNK2;PTPN5;UNC79;CPNE9;CPNE5;ICAM5;LDLRAD4;THSD7A;PAQR9;RSAD2;ACTN2;EPHA8;KCNK13;STX1B;ADGRB2;CRISPLD1;CRISPLD2;SPATA13;KCNQ3;KCNQ5;KCTD17;RIN1;CTXN1;CCNO;KCTD16;PPP1R37;FOXG1;ACTR3B;KALRN;PCDH17;SEC14L3;ACTR3C;SEC14L1;PCBP3;PGBD5;PPP1R2B;PENK;DYM;ZNF700;N4BP3;RBM12;FAM9B;XBP1;EGR3;EGR4;FAM78A;FAM9C;LRRN2;ST8SIA3;DCLK3;IGF2;DCLK1;PNMA8B;PPP1R1A;MYO5C;PPP1R1B;ID4;CALM3;IGSF9B;SCN2B;PCSK2;CSRNP1;ACY1;DIRAS2;GRIK3;OTUD7A;DOC2B;GRIK2;KIF17;PPP3CA;AKAP11;KCNT1;ENC1;NCS1;CCR6;GIT1;GRIPAP1;LYNX1;SLC32A1;SORCS3;SORCS2;ANO2;AJAP1;ANO3;CNKSR2;MN1;ARHGEF9;BANK1;PITPNM2;ARHGEF2;GLCCI1;TAGLN;TMPRSS6;NEXN;CAMKK1;COL19A1;CAMKK2;PGRMC2;SERTAD4;CYP2A13;CAMK2N1;PAK6;RXRG;REM2;IL34;PLEKHA5;KLHL2;PLEKHA6;GRIN1;PER2;SH3RF3;PER1;SH3RF2;TTC9;KITLG;TTC3;EPPK1;TACC1;SCARB1;PLVAP;CRTC1;KLHL34;JADE2;CYP46A1;RGS4;TGM1;RGS2;FRRS1L;KIF5C;TBC1D30;ACAA1;RGS8;RGS9;TMOD1;LMTK2;POU3F1;KLHL40;GPRIN3;SLFN13;PCP4;SLFN11;DOK4;TBC1D20;NDRG4;CCDC149;SLC1A1;PROZ;CACNA1C;RASGRP2;CACNA1E;MCHR1;RASGRP1;CACNA1I;KCNV1;BRINP2;BRINP1;NPHP4;PRPH;IVNS1ABP;SYT2;CNTN5;ISG15;INHBA;SYT9;SYT6;BMP2;AJM1;FGF14;GNAL;CNTN4;GSK3B;MAST3;ATP2A2;ADAR;DMKN;GRM1;RERG;PPP1R9B;C4ORF50;GRM5;BCL7A;RASGEF1A;RASGEF1B;RASGEF1C;ZNF385B;KRT222;PDPK1;GPCPD1;PJA2;SSTR5;GFOD1;CDHR1;NAT8L;SCN4B;SHANK3;CCDC187;DNAH1;RNF8;HMGCR;PTHLH;ADD2;RAB40A;ACVR1C;CLMP;RAB40B;SV2C;RAB40C;GNG7;SPOCK3;MAN1C1;PTK2B;SLIT3;CLVS1;MBTPS1;MX2;MX1;ZNF804A;ATP2B2;ATP2B1;EPOP;TTC19;HS3ST2;SPATA2L;CD4;TEF;R3HDM4;ACKR2;PTX3;THRSP;ASB2;RBM43;SNTB2;TLNRD1;TMEM200B;MYT1L;FRMPD2;WIPF3;FNBP1L;RNF112;IER5;ANKS1B;CHGB;ABHD14A-ACY1;UNC13C;PRKCB;PRKCE;SYTL5;ADCY9;HECW2;OTULINL;TSPYL5;NEDD4L;PRKCZ;PPP3R1;RIC8B;CHST11;FLRT3;CHST15;GSG1L;ST3GAL5;CDK19;FZD3;NDFIP2;ACE;PLK5;ARPP21;HOMER1;ZNF382;PLK2;NR1D1;WDR54;CYLD;GIPC2;PCDHB5;CHRFAM7A;PLCH2;OGFR;YJEFN3;SERPINA9;PHEX;SMG5;C1QTNF4;RNF157;TRIM9;FAM102B;TRIM5;TCTN1;SPIN1;PHF24;ANXA8;GPR139;RNF150;RSPO1;ZNF365;RPS6KL1;TESC;ELMOD1;GNL1;CIT;WDR33;RNF169;ITPKA;RARB;PLCB1;GAS7;PLPPR1;ADCY3;SBSN;ADCY5;EPYC;ABI3BP;CHN1;GCNT2;ATP5MF-PTCD1;ANKRD50;GPR155;GPR158;HIPK4;DMTN;GABRA4;NMNAT2;GPR6;DHRS3;SLC8A3;ZNFX1;ABI2;LPCAT4;ABI1;ANKRD63;CEP126;CHRM1;ANKRD35;DGKB;CHRM4;TNC;CDH9;CDH8;FGF3;SLC8A2;LAMP5;CDH4;TUBB6;SLC26A10;STK32A;LZTS1;STK32C;PPTC7;IGFBP4;TPM2;TRAFD1;DGKZ;TRAIP;CACNB1;OBSCN;CLIP4;MADD;TNIK;DGKI;DGKH;FKBP5;IPPK;IQCA1;SEMA7A;HVCN1;ITPR1;RHOBTB2;PLXNA2;ABL2;DRD1;DRD2;RAB6B;SKIL;SRGAP1;IMPG1;OSBPL8;ATP8B2;TMEM132B;TMEM132A;SLC4A11;CYP4F11;MAFA;CYP4F12;REEP1;RCAN1;MAFF;MAP3K10;CNIH2;C8ORF34;ANKRD33B;DAGLA;SRXN1;DUSP14;PIK3C2B;SYNE1;ADAMTS3;PHACTR1;GAL3ST3;HMGCS1;GPX6;PLEKHG5;DNMT3A;FAM219A;KCNAB1;ADRA2C;C15ORF48;DNAJC2;RNF31;CEBPA;SMARCD1;NLGN1;SLC24A4;SMARCD3;NOD1;NOD2;JAKMIP1;COCH;ABLIM2;MGAT5B;CACNG1;CACNG2;CACNG3;CACNG4;KCNJ11;KCNIP2;KCNIP3;FBXL16;KBTBD11;PML;ENOX1;NIN;IMPDH1;RAB15;CROCC;RUNDC1;PFKM;ZMYND8;CALML4;IFIT3;RAPGEFL1;HS6ST3;IFIT2;RPS6KA4;RPS6KA5;RPS6KA2;SYNPO;ICOSLG;SRRM3;IFRD1;MTUS2;KRT9;INPP4A;TIAM2;AKAP9;SIK1;TTLL11;ZNF831;ZFPM1;NECAB2;IGSF8;PDE1B;TRANK1;KLK8;IGSF9;CHTF8;CMYA5;DPH5;TMEM184B;BCL11B;DTNB;TREX1;PDE2A;TRERF1;GADD45G;C2CD2L;INKA2;RAB40AL;ACVRL1;RYR1;RYR2;TENM2;CX3CL1;RYR3;LIMD2;SIPA1L1;CAMKV;FFAR3;RALGPS2;PSD;PRMT8;TSC22D1;CBFA2T3;IL17RC;CLDN11;PACS1;RPUSD1;FAM20C;RGS7BP;DCP2;AVPI1;VWA7;PAPLN;RGPD6;RGPD5;RGPD8;AKAP5;GDPD5;RGPD2;RGPD1;RASIP1;RGPD4;RGPD3;FAM184B;PTCHD1;DZANK1;KIAA0753;GABRD;CBR3;MPP1;RANBP2;CA11;PCP4L1;ETNPPL;PDP1;MAS1;CAMK4;CDK5R2;CDK5R1;GALNT18;GALNT17;TOMM20;CHCHD4;ARHGDIB;SACS;PDE8B;NANOS1;LMO2;KAZN;KCTD1;SHISA9;SHISA7;CMPK2;JCAD;CHRNA4;CTTNBP2;CHRNA7;HPCA;CPLX2;PLCXD1;FBLN5;EFNB2;SCUBE3;ARHGAP20;ZMAT4;CLSPN;LONRF1;MARK2;ASIC1;RAP1GAP2;SMURF1;WSCD2;PTCH2;TDRD7;ARHGAP27;ARHGAP33;ARHGAP32;DIAPH2;DLG2;NR4A3;SYNDIG1L;DLG4;FAM163B;RADIL;BRWD1;DOCK4;DOCK3;MCTP1;PCDHGB6;SOWAHB;PCDHGB2;IRF2BPL;SPRED1;LRRTM3;NETO1;LRRTM1;MCF2L;NFKBIZ;PDE4B;SPEG;PCDHGA8;PCDHGA6;CAMK1D;SPATS2;TWNK;ARHGAP10;SOWAHA;USP41;KDM7A;MYH7;CAMK2B;KDM3A;PDXK;HLF;CLEC12A;CAMK2A;IER5L;NRXN3;LCAT;USP18;SELENOI;CIART;DDN;RASD2;OGFRL1;MAPK8;RMND5A;ERICH3;MAPK4;S100PBP;VAT1L;PTCD1;LGI4;ZNF180;C14ORF132;DEK;USP28;FMNL1;PDE10A;PPP2R2C;NEURL1;PDE7B;SSBP3
Genes Changed In dSPNs Of R6/2 Vs WT PMID32681824	838/1059	3.1478216769162617E-5	0.0017545684303507164	0	0	1.3566415284062343	14.063237466302267	PID1;NEXMIF;ZFYVE28;MPRIP;PPP4R4;FAM110B;BBX;SAMD12;RBFOX1;RBFOX3;CACNA2D1;CACNA2D3;UNC5C;EML1;BCR;EML6;RUFY3;PSME4;ATF6;NGEF;TTYH1;AGAP2;AGAP1;PLA2G3;AGAP4;ABCB9;BAZ2B;IQGAP2;NYAP2;GIGYF2;GRIN2A;PRKAR2B;RNF217;COX3;SYNDIG1;PIP5K1B;RHBDL3;AMZ1;PPARGC1B;PRELID3A;VTI1B;CFAP74;CADM2;NEBL;EXOC6B;NETO2;GRIN2B;PBX1;FAM135B;AGO4;FAT3;STRN;PKIG;LRRC10B;SHB;JPH1;JPH4;NHSL2;TMEM44;B3GALT1;TCP11L1;DLGAP1;DLGAP3;DLGAP2;PCMTD1;KCND2;LRRC7;CDC42EP3;DPYD;KCNMA1;CHST1;RAPGEF4;SAMD5;STAU2;SYNPO2;PELI2;SEZ6;KCNA4;FSTL4;FSTL5;BTAF1;ADAM23;C11ORF49;DMD;CSMD3;CSMD2;CSMD1;MEF2D;ZSWIM5;MBD5;ATRNL1;KCNB1;STXBP5L;SKI;SLMAP;CENPP;LIMS1;YPEL2;ZBTB20;RORA;MSI2;SESN3;SESN1;KCNH1;PPP1R16B;KCNH3;C11ORF87;KCNH4;AREL1;CDKL5;SRCIN1;FOXP1;TPST1;FRMD5;OLFM3;ROR1;OSBP2;GRIA2;KHDRBS2;GPR88;LIN7A;FHIT;FOXO1;RAP1GAP;NPAS3;SLC9A1;CTIF;IGSF21;ATXN1;ATXN7;CNTNAP3B;MBP;SMYD3;LRRC4C;GRIA3;GRIA4;ODF2;B3GALT5;CORO2B;DMXL1;MNAT1;LRCH3;CNTNAP3;SNAP25;CELF2;LRRK2;AKAP8L;CELF3;CELF5;BICD1;NRGN;MDK;PMEPA1;ERC1;UTY;ERC2;EDIL3;BCAS3;GRID1;KSR2;NRG2;SPTB;MYO3B;NRG3;IL1RAPL2;IL1RAPL1;ST6GALNAC3;CNTNAP5;ST6GALNAC5;ITGA9;PPM1L;ROCK2;LRTM1;PPM1H;EHBP1;ZNRF3;FCHO1;PTPRZ1;CCDC85A;NNAT;TRIM46;CNNM2;SLC25A23;TSPOAP1;SLC25A25;KCNJ3;KCNJ4;SLC12A5;PCDH7;KIAA1549L;KIAA0232;BAIAP2;ST7;TRIM35;PTPN9;CCM2;ATXN10;MDGA2;KCNK2;PTPN5;CPNE5;ICAM5;LDLRAD4;THSD7A;BSN;EPHA5;EPHA6;ACTN2;ARL15;SFMBT2;ANK2;ANK3;FNDC9;SPATA16;ADGRB2;ADGRB3;KCNQ1;ADGRB1;SPATA13;KCNQ3;KCNQ5;KCTD17;KCTD16;L3MBTL3;PCDH10;PCDH19;KALRN;NKAIN2;C7ORF50;DHX32;SEC14L1;PGBD5;PPP1R2B;PENK;TSPAN7;DYM;HMGCLL1;SCN3A;IQSEC2;IQSEC1;LRRN2;RANBP17;ST8SIA3;DCLK3;MICAL3;MYO5A;RASSF8;DCLK1;EXT1;MSRA;PPP1R1A;PPP1R1B;CALM3;IGSF9B;KIAA0825;PCSK2;PTPRT;GRIK5;PTPRN;GRIK2;KIF17;BABAM2;PPP3CA;KCNT1;PCLO;BBS9;KIF1B;ARIH1;GRIPAP1;LYNX1;MME;SORCS1;ANO4;SYN3;SORCS2;ANO2;SYN1;AJAP1;ANO3;CNKSR2;ARHGEF9;PITPNM2;ARHGEF2;DEPDC5;PDZRN4;GREB1L;PRICKLE2;NEXN;CAMKK2;RELN;FAM172A;CAMK2N1;GPC6;RXRG;DYNC1I1;CAP2;SORT1;KLHL1;PLEKHA5;KLHL2;PLEKHA6;GRIN1;SH3RF2;ITCH;TTC8;RIT2;DPY19L3;TTC3;TACC1;SH3GL3;ICE1;PCDH11Y;CRTC1;WWC1;PCDH11X;UBE3A;RTL4;GRIP1;SCN9A;TBC1D30;RGS9;RGS6;PPFIA2;KIRREL3;TMOD1;LMTK2;MID1;GPRIN3;PCP4;DOK6;SCN8A;WDFY3;RTN3;NDRG4;PLD5;CACNA1C;RASGRP2;CACNA1E;RASGRP1;CACNA1I;SNTG2;BRINP1;FUT9;TAC1;BRINP3;PACSIN1;IVNS1ABP;ZFHX3;SPATA6L;CNTN5;CNTN6;SSH2;SYT9;ZFHX4;BMP6;SYT7;SYT6;GNAO1;FGF14;GNAL;GNAS;CNTN4;FGF12;GSK3B;EDA;MAST4;CHD9;MAST3;MAST2;CHD2;SOBP;GRM1;PITPNC1;RERG;TMEM191B;TTC28;GHR;GRM3;GRM5;GRM7;RASGEF1A;RASGEF1B;MYO18A;ZNF385B;PDPK1;NAV2;GPCPD1;GFOD1;NAV3;SETBP1;CFAP54;SCN4B;SHANK3;PLEC;CCDC187;DNAH6;ADD2;ATAD2B;RAB40A;ACVR1C;CLMP;RAB40B;SV2C;RAB40C;OXCT1;GNG7;SPOCK3;MAN1C1;SLIT1;PTK2B;SPOCK1;SLIT3;SLIT2;TAF15;GALNT1;ZNF804A;ATP2B2;ATP2B1;HS3ST4;TTC19;FAM155A;TEF;NUP35;R3HDM1;SNTB2;FRMPD4;MYT1L;WIPF3;STMN2;ADARB2;FNBP1L;GPATCH8;RNF112;ALCAM;ANKS1B;PRIMA1;PRKCG;UNC13B;UNC13C;UNC13A;PRKCB;PRKCE;ARMC9;GABRG3;KIAA1217;NUP93;ADCY9;HECW2;PARD3;PRR16;PRKD1;RNF121;PRKDC;NEDD4L;PRKCZ;FAM171A1;RIC8B;CHST11;FLRT3;GSG1L;ST3GAL5;CDK19;NDFIP2;ARPP21;HOMER1;PLK2;POU6F2;CYLD;SLC6A6;RNF103;GIPC2;CHRFAM7A;CPEB3;XKR4;CDK14;PAM;GSDME;DENND1B;GABRB1;DENND1A;FMN2;SLC6A1;GLI3;PHEX;SMG5;SMG6;C1QTNF4;TRIM9;FAM102B;PHF24;RNF150;SLC2A13;TESC;ELMOD1;CDYL2;CIT;ITPKA;EXOC4;RARB;PLCB1;MGLL;GAS7;PLPPR1;FIGN;FAM214A;ADCY5;FGD4;EPYC;ABI3BP;CHN1;GCNT2;CKB;GPR155;GPR158;HIPK4;WDR17;WWOX;DMTN;GABRA4;NMNAT3;ELP4;HIPK2;SLC8A3;AGBL4;ABI2;ABI1;CEP126;RAB3C;ATP8A1;DGKB;CDH9;CDH8;SLC8A1;CEP128;SLC8A2;PPP1CB;CDH4;DACH1;DEPTOR;MACROD2;STK32A;LZTS1;ANKRD13A;MAGI1;RALGAPA1;MAGI3;RALGAPA2;SEMA6D;FRMD4A;FRMD4B;DGKZ;TRAIP;ST7L;CACNB4;CLIP4;PHIP;TNIK;TOX;DGKI;DGKH;ANKRD11;ITPR1;RHOBTB2;PLXNA2;DRD1;SRGAP2;MPDZ;SRGAP1;IMPG1;OSBPL8;OSBPL6;TMEM132B;BTBD9;REEP1;LRFN2;LRFN5;DAB1;NSG2;CNOT2;RCAN2;C8ORF34;DPP10;ANKRD33B;DAGLA;CEP164;BRK1;PIK3C2B;SYNE1;DUSP12;ADAMTS2;ADAMTS3;SGCD;SNRNP70;PHACTR1;ADAMTS6;PRKG1;TRPC7;CHUK;COL25A1;SGIP1;PLEKHG5;DNMT3A;KCNAB1;DNAJC1;CATSPERE;TFDP2;DNAJC6;SOS2;NLGN1;SLC24A4;SLC24A3;LUZP1;SEMA3E;HDAC8;JAKMIP1;HDAC9;COCH;THSD4;CACNG7;STOX2;ABLIM1;ABLIM2;TTR;POLR2A;MGAT5B;NHS;VPS54;RAB28;CACNG3;CACNG4;SPAG5;KCNIP2;KCNIP3;FBXL17;CDC42BPA;SGCZ;MGAT4C;TNRC6C;NIN;FRAS1;CROCC;TNRC6B;ZMYND8;HS6ST3;SYNPR;RPS6KA5;ZNF608;SYNPO;SRRM3;EBF1;INPP4A;TIAM2;AKAP9;TTLL11;NECAB2;SPTBN4;PDE1C;PDE1B;PDE1A;TRANK1;STRIP2;STXBP6;ARGLU1;GPM6B;TRPM3;RABGAP1L;PTPRN2;BCL11B;DTNB;BCL11A;ZWINT;CCDC88C;CCSER1;RAB40AL;RYR1;SLC44A5;RYR2;TENM1;C2CD5;TENM3;SLC35F3;SH3KBP1;CX3CL1;RYR3;ROBO1;EPB41L4B;SIPA1L1;CAMKV;PRMT8;CBFA2T3;NAALADL2;ZDHHC14;SLC22A23;NFX1;PACS1;MPPED2;SGK3;MAPT;RGS7BP;C10ORF90;FAM184B;PTCHD1;DZANK1;CTNNA1;TBL1Y;CTNNA3;PTCHD4;TBL1X;GABRD;CA11;GBF1;LSAMP;FAM189A1;LHFPL3;SORBS1;AIG1;MPP6;MPP7;NR6A1;CAMK4;TRIP12;GALNT14;GALNT18;GALNT17;PDE8B;GUCY1A2;MLIP;DSCAM;LMO4;ANGEL2;LMO2;MATK;ARID5B;KAZN;KCTD1;ACYP2;SHISA9;SHISA7;JCAD;CTTNBP2;CHRNA7;NTM;HPCA;CABP1;CPLX2;EFNA5;LPP;NALCN;STK3;ARHGAP21;ARHGAP20;UBB;ZMAT4;UBC;MARK3;MARK2;KLHDC10;MARK1;RAP1GAP2;SMURF1;WSCD2;POU2F2;ARHGAP33;ARHGAP32;DIAPH2;DLG1;LIN28B;RALYL;SYNDIG1L;TMEM117;DOCK4;DOCK3;MCTP1;THRA;USP34;GTDC1;SENP6;SENP7;DBP;NETO1;PPP2R5E;MCF2L;PDE4A;SPEG;KDM6A;CAMK1D;DCC;DNM1;TGFBR3;ARHGAP10;AGAP6;AGAP5;CDH10;RNF207;CDH11;CDH12;CDH13;RBMS1;CDH18;KDM7A;RBMS3;CAMK2B;RGS17;CAMK2D;KDM3A;HLF;NRXN1;CAMK2A;NRXN3;SELENOI;THBS3;RASD2;RMND5A;GMDS;ERBB4;REPS2;PDSS2;RGS20;NCAM2;MAPK4;S100PBP;VAT1L;CLASP2;OPCML;LGI1;NEGR1;PPP2R3A;USP29;MEIS1;FMNL2;PDE10A;KANSL1;PPP2R2C;NEURL1;PDE7B;RGS11;SSBP2;HCN1
Genes Down-Regulated In HD Grade 3 Markers In Human Caudate Nucleus (HG-U133B) GSE3790	455/561	3.250308108641686E-5	0.0017731468065015495	0	0	1.5291470139498637	15.802473868121965	TLNRD1;TMEM200B;FRMPD4;NEXMIF;PWWP2B;WIPF3;ARPC5L;STMN3;PTPDC1;RNF112;SYNGAP1;HENMT1;MSANTD1;DPYSL5;PPP4R4;ANKS1B;C2ORF80;PRKCG;RBFOX1;UNC13A;RBFOX3;UNC5A;PRKCB;PRKCE;UNC5D;SYTL5;BCR;RNF123;EID2;ASPHD2;FAR2;NGEF;RABL6;TTYH3;AGAP2;B3GLCT;NEDD4L;GRIN2A;RIC8B;PCDHA1;PCDHA5;PCDHA4;PCDHA3;PCDHA8;PPARGC1B;PCDHA6;PRRT1;B3GALNT1;NDFIP2;ACE;NDFIP1;PRRT2;ARPP21;HOMER1;BTBD11;NETO2;BTBD10;TMEM196;SLC16A14;GPR137C;ASAH2B;GJB6;PKIA;FAT3;STRN;XKR4;GABRB3;GPR27;DENND1B;GABRB2;NRSN1;KCNC1;LRRC10B;YJEFN3;PRKAG2;JPH1;C1QTNF4;JPH4;RNF157;GLT1D1;JPH3;DLGAP1;RNF150;DLGAP3;GPRASP2;SLC2A13;ELMOD1;MANEAL;FAM126B;PGM2L1;PHF20L1;KIFC2;LRRC7;OAF;KCNMA1;SAMD5;ATL1;FAXC;KCNA1;PELI3;KCNA2;PLPPR5;SEZ6;ADCY5;ADAM23;CSMD1;GPR155;GPR158;GABRA1;GABRA4;DAB2IP;GTF2H5;MZT1;STXBP5L;SMOC2;LPCAT4;ADGRL3;DGKE;ATP8A2;CHRM1;TUSC3;LRRC73;DACH2;CXCL14;CDH8;ABHD12;RIMS4;ATCAY;DACH1;MPC2;MACROD2;SH2D5;PCDHAC2;STK32C;PCDHAC1;SEMA6B;KCNH3;C11ORF87;DGAT2;SNRPN;TMEM178A;FBXO16;RALGAPA2;DIO2;FOXP2;FOXP1;ST7L;ACAP3;ARMCX4;OLFM2;CACNB4;OBSCN;DGKI;DGKH;GRIA2;BRSK2;DLX6;TMEM121B;GPR85;FBXO44;LIN7B;TMEM25;CNTNAP3B;LRRC4C;RAB6B;GRIA3;PLXNA4;LRRC4B;TMEM132D;ZNF540;AKIRIN2;ANKRD34A;OSBPL8;RASL10B;TMEM132B;BTBD9;SCRT1;CNIH2;ANKRD33B;BMPR2;ONECUT2;CELF2;FLT4;C15ORF61;CELF4;CELF5;SYNE1;UNC80;PMEPA1;PHACTR1;CFC1B;PIANP;REXO1;CCDC34;SGIP1;VPS13A;VSTM2L;KSR2;NT5C3B;DNAJC5;BCAT1;VSTM2A;PRKAA2;CARNMT1;LRP3;ZBTB45;JAKMIP1;CACNG8;ABLIM2;SH3BP1;VPS53;SLITRK6;MAL2;ZNF503;SLC25A23;CACNG4;BEND6;LINGO1;NTRK2;KCNIP2;PCDH7;KCNIP4;KIAA1549L;FBXL18;FBXL16;TPCN2;FRAS1;GLRB;SYT12;RUNDC1;CCM2;PTPN5;UNC79;LPGAT1;CPNE5;HS6ST2;HS6ST3;SYNPR;RPS6KA6;SYNPO;EPHA4;SRRM3;EPHA7;ISLR2;CPT1C;INPP4A;TIAM2;STX1B;CCNY;KCNQ5;CTXN1;PPP1R37;SPTBN4;PCDH10;TMEM63C;SLC35D3;TMTC1;STRIP2;CYP4X1;ANKH;TESPA1;ARGLU1;RAB11FIP4;SMIM10L2B;SMIM10L2A;CARMIL2;BCL11B;MAGEE1;SPHKAP;BCL11A;CENPVL1;ST8SIA3;CENPVL2;DCLK3;MYO5A;RAB39B;CNFN;TRERF1;DCLK1;NCEH1;PPP1R1A;CCDC88C;PPP1R1B;MAGED4;ANKRD18A;SCN2A;BEX5;SCN2B;ROBO2;ZCCHC12;TENM2;SLC35F3;DIRAS1;OLA1;AP2A1;SLC35F1;EPB41L4B;NCS1;QSOX1;KIF1A;PRMT8;SLC32A1;GFRA1;SORCS1;SYN2;ITFG1;IL17RA;CNKSR2;G2E3;MICU3;GLCCI1;RGS7BP;ATPAF1;LNP1;NAPB;AMER3;PNCK;ZDHHC23;AKAP5;PRICKLE1;CAMKK1;EXOSC6;SERTAD4;KISS1R;SUSD4;GABRD;METTL9;REM2;PCP4L1;HUWE1;LHFPL4;PLEKHA6;LHFPL3;SVIP;PDP1;SGSM1;SH3RF2;CAMK4;APBA1;RAB9B;PRAG1;GDA;GOLT1A;GALNT17;NDUFA10;RTL5;MAGED4B;FAM162A;KIF5A;RGS8;GUCY1A1;TTC7B;KCTD1;LMTK2;PCDHA13;KCTD4;PCDHA12;SHISA9;PCDHA11;PRLR;TMEM130;PCDHA10;SHISA7;TANC2;DOK6;SCN8A;MAP7D2;STEAP2;NDRG3;CACNA1B;ADRB1;CACNA1C;CPLX2;EFNA5;CACNA1E;CPLX1;PLCXD2;PDZD4;ARHGAP20;SNTG1;LONRF2;PACSIN1;TBC1D16;SYT4;SYT3;RHBDD2;WSCD2;EPHX4;TBCD;TDRD9;DNAJC12;SYT7;ABHD12B;BSPRY;SYT6;ARHGAP32;DLG2;FGF14;SYNDIG1L;BRWD1;C4ORF54;FBLL1;RERG;PPP1R9B;SPRED1;NETO1;LRRTM1;ZNF385B;NOS1;ZNF385D;YWHAG;KRT222;CAMK1D;SVOP;DCC;PDPK1;DDX54;UBE2QL1;GFOD1;TRAPPC6B;TRNP1;RBM20;SOWAHA;SCN4B;SHANK3;SHANK2;NRXN3;ADD2;CIART;RASD2;FAM168B;IGFBPL1;RAB40C;SV2B;ERICH3;GNG7;SAP30L;REPS2;NRIP3;HES5;VAT1L;HES4;NEGR1;CADPS;OPRK1;ATP2B2;HS3ST5;GDAP1;HS3ST4;SGPP2;CFC1;PPP2R2C;TEF;PDE7B;SSBP2
Differentially Expressed Genes In Cortex Of 6 Mon HD Q140 Mice Vs Q20 GSE78272	506/627	3.364494135249461E-5	0.0017972006172457537	0	0	1.4906621176051227	15.353294866398507	PATJ;PWWP2B;ABAT;STMN4;LOC728392;ENO2;RXFP1;TMEM91;SCAMP5;CRHBP;ENDOU;HTR6;PPP4R4;AP1S2;PIP4K2A;PRIMA1;GBP6;PRKCG;UNC13B;UNC13C;UNC5B;COL23A1;CACNA2D2;PDYN;GABRG3;ISL1;UPB1;BCR;ARMC2;SLC5A7;TFR2;PRR18;MAML3;NGEF;IDO1;PRR13;ENDOD1;IL20RA;SLCO5A1;SLAIN1;FAM171A1;UGT8;GJC3;RIC8B;CHST11;ADAMTS19;PRKAR2B;CHST15;NKX2-1;RHBDL3;NGFR;FYB2;PLK5;ARPP21;MTERF2;NR2F1;NFATC2;ABCA8;ABTB2;CYLD;FA2H;FERMT1;SLC6A7;PLCH1;STRN;FAT4;PAM;PRR36;RET;ACHE;NUDT4B;KCNC2;LRRC10B;TCF24;KCNC4;SERPINA9;ABCC12;PHEX;FAM102B;TMEM44;TRIM3;NEFH;NINL;ZNF367;ARG2;SERPINB1;ELOVL5;TESC;ELMOD1;TACR3;TACR1;WNT9A;GPRC5B;SLC7A8;RARB;SLC29A1;RNASEL;PLPPR1;GRP;MYRF;KCNA1;PELI2;SEZ6;HTT;KCNA5;ADCY8;ADCY6;ADCY5;GPR153;GBX2;BGLAP;EPYC;GBX1;CHN2;BRD9;CKB;GPR6;SLC8A3;GATM;SLMAP;GPR149;PLP1;ANKRD63;LGR5;ZNF697;YPEL2;CHRM2;ERO1B;SEMA5B;CLSTN2;ZBTB20;SERTM1;FGF3;NRBP2;PPP1CC;DACH1;POFUT1;STK32A;NUDT14;SH2D5;PLS1;AREL1;PPTC7;TRAFD1;FOXP2;TRAIP;RBMXL1;FRMD7;CLIP4;MAL;ANAPC5;NPTXR;TOX;PFKFB4;BEAN1;DLX5;TUBGCP2;DLX6;GPR88;CHRD;ILDR2;SLC38A10;GPR83;CORO1A;RAP1GAP;SLC9A3R2;SCRT2;MOBP;NACC2;MBP;DRD1;THEM6;DRD2;DRD3;MPDZ;SRGAP1;IMPG1;ANKRD29;OSBPL8;ATP8B2;ATP8B1;RASL10B;HTR1D;HTR1B;SLC4A11;FBXO34;B3GALT5;QKI;C1ORF216;BFSP2;SCCPDH;STK26;SLC26A8;LHX5;SP8;SP7;DRC1;CNIH3;SP9;LHX8;SPRN;ONECUT2;CRYBG3;LRRK2;UFSP1;PIK3C2B;ADAMTS3;BOC;OR2Y1;EFHD1;PHACTR1;ITGA4;PEG3;KCNAB1;ADRA2C;ADRA2B;ADORA2A;ZNF516;DSG1;TRIM59;LCT;SLC25A5;ASPA;ITIH3;SMARCD3;LRTM2;DENND3;PRCP;HDAC9;JAKMIP3;ABLIM3;SLITRK6;ZNF503;BEND7;DRAM2;ALOXE3;CACNG4;NTRK1;COL26A1;KCNJ10;LINGO3;KCNIP1;KCNIP2;KCNIP4;SYT16;PTPN11;BAIAP2;NELL2;P2RX4;CCM2;PTPN7;RHEBL1;MDGA1;PTPN5;TBATA;UNC79;FAAH;VIPR2;CPNE5;HDAC10;CCP110;PKD2L1;ANTXR2;IKZF3;CCAR1;NUDT4;CYP4Z1;EFR3A;SOX1;PEG10;PDK1;ENTPD3;ACTN2;ARRDC3;RSAD1;ACSL5;FNDC9;TIAM2;AKAP9;SPATA13;CFTR;STX1A;PLEKHD1;TMEM63A;PDE1C;TSHZ3;PDE1B;SLC35D3;TSHZ1;TSHZ2;LPAR1;WNK4;STC1;STRIP2;CYP4X1;INPP5A;INPP5F;PCBP3;PPP1R2B;PENK;VPS8;TSPAN2;NTSR1;CDR1;TRPM4;NTNG1;SLC10A4;ZRANB3;BCL11B;LRRN2;ST8SIA2;ST8SIA3;DCLK3;NMBR;TH;SESTD1;CYP2S1;PPP1R1B;ID4;C2CD2L;RYR1;RYR2;CLIC4;TENM2;SLC35F5;GRIK2;PTPRK;KIF17;RYR3;KCNT2;KIF13B;CD34;ANKRD6;MME;SLC32A1;AP3B2;ZDHHC14;ANO3;CLDN11;RNF144B;ALDH5A1;MPPED1;PACS2;FAM20C;ZNF780B;AVP;ZNF780A;PDZRN3;TMPRSS9;SATB1;AMIGO2;PAPLN;PTGER3;NEXN;GDPD5;DRP2;MFSD4A;NT5E;SERTAD4;FAM184A;RXRG;PAK5;REM2;ARNT2;CA11;CA10;YIPF2;PCP4L1;GAD1;KLHL1;FAM189A1;GAD2;KLHL2;KRT12;FAH;PLEKHA7;ETNPPL;SH3RF2;NLRP10;APBA1;GALNT17;KNDC1;ESPN;RTL5;DOCK10;SCGN;TMEM145;RGS2;ENPP4;RGS8;PAMR1;RGS9;TGM3;TMOD1;MLIP;SLC30A3;ADAM11;NPY1R;KAZN;KCTD1;CARTPT;SHISA9;SHISA8;ERMN;POU3F4;GPRIN3;TMEM254;PCP4;ADAM12;TBC1D25;SCG2;NDRG4;CHAT;HPCA;TCF7;PLD5;BHLHE22;DTX4;FUT2;NDRG2;NTS;RASGRP2;TRHDE;CACNA1H;ASIC4;GRK3;EFNB3;CDH20;CASKIN2;ZMAT4;LONRF3;CLSPN;VILL;TAC1;WNT2;ASIC1;PRPH;TBC1D16;IVNS1ABP;RAP1GAP2;ZFHX3;CAV2;WSCD2;CCDC136;TRPV2;HOOK3;ZFHX4;SYT7;SYT6;QDPR;GNAL;SYNDIG1L;GDNF;TMEM117;AMOTL1;FGF11;MCTP1;DOCK9;LAMC2;RERG;GRM2;LRRTM3;NETO1;CA2;ZIC3;ZIC1;CASP1;DESI1;PLA2G4E;USP43;SHROOM2;CTPS2;LSS;SCN4B;CAMK2B;CCDC187;LTK;PDXK;CLEC12A;LAMA4;NRXN1;PKD1L3;NCALD;RASD2;ACVR1C;CLMP;GNG2;IGFBPL1;NWD2;SV2C;GNG7;SPOCK3;SLIT1;S100PBP;CHGA;TTC13;EYA1;OPRK1;TSPEAR;CD4;MEIS1;JSRP1;PDE10A;PDE7B;VIP;RBMX
Differentially Expressed Genes In R6/2 LNA-SCB Vs WT LNA-SCB Mice GSE85126	388/475	3.5868350276731376E-5	0.0018582560965903884	0	0	1.5872445721583652	16.246488252657876	MYT1L;PWWP2B;STMN2;GRPR;C9ORF50;ZFYVE28;SCN11A;PPP4R4;AKT3;DLEU7;ANKS1B;CHGB;PRIMA1;RBFOX1;PRKCB;UPB1;BCR;SLC5A7;RBP4;ADCY9;PARD3;ERVW-1;SPIN2B;SPIN2A;ATF6;NGEF;TTYH1;PRKCZ;HSD11B1;PLAC9;GRIN2A;FLRT3;GSG1L;MYH7B;PLK5;ARPP21;GPR12;HOMER1;POU6F2;C20ORF27;NR1D2;NETO2;GRIN2C;XKR8;CYLD;GIPC2;CHRFAM7A;EFCC1;HRK;GPR26;MEI1;LRRC10B;TDRP;ABCC12;PHEX;TMEM44;RSPO1;DLGAP3;DLGAP2;GPRASP2;ZNF488;SLC18A3;TESC;ELMOD1;PGAM2;TACR1;ITPKA;PXDN;RARB;PLCB1;HBEGF;SEZ6;WNT8B;SBSN;ADCY5;ABI3BP;CHN1;CCL25;NOXRED1;SERPIND1;KCNB1;ECEL1;GPR6;AGT;FAM71E1;WT1;SMOC1;ANKRD35;DGKB;KIAA0895L;FGF3;SLC8A2;SLC26A10;STK32A;SH2D5;TNFRSF4;PPP1R16B;KCNH3;C11ORF87;KCNH4;TLE2;CISH;FST;C1ORF87;VRK1;TRAIP;OBSCN;OLFM3;SLC9A5;MADD;LY6H;IPPK;BEAN1;TMEM121B;GPR88;ITPR1;MRI1;GPR83;RAP1GAP;RHOBTB2;DRD1;SLC38A8;DRD2;RASL10A;ODF4;DCDC2;SLC4A11;FANCB;LRFN2;ITGA11;RLN2;DRC1;DAGLA;LRRK2;CELF5;ECE2;TRH;DUSP14;SYNE1;ADAMTS3;PRADC1;PMEPA1;WDR6;PHACTR1;COA5;TRPC6;TRPC3;GPX6;KCNAB1;ADRA2C;CYP2A7;DUSP23;ADORA2A;CRH;TNFRSF25;ITGA9;SLC24A4;SMARCD3;SEMA3A;PDHB;COCH;ABLIM2;MGAT5B;CACNG4;LINGO3;KCNIP2;FBXL16;BAIAP2;FRAS1;ZNF618;CROCC;CCDC65;CCM2;PTPN7;PTPN5;CPNE9;TCERG1;CPNE5;ICAM5;RPS6KA4;SYNPR;THSD7A;VSIG8;SLC34A3;MUSK;ACTN2;SFMBT2;ISLR2;FNDC9;KRT9;INPP4A;TIAM2;KCNQ5;TTLL11;KCTD17;RIN1;CTXN1;ZFPM1;KCTD16;NECAB2;SLC45A3;EPHA10;PDE1B;TRANK1;WNK4;PCDH19;KALRN;PPL;NEU2;SEC14L3;SEC14L1;PENK;ASL;TSPAN2;ATP6V1C2;NTNG1;LRRN3;FAM78A;PCDH20;GREB1;ST8SIA3;DCLK3;DDIT4L;SMARCA1;DCLK1;PPP1R1A;PPP1R1B;COL9A2;SPRR1A;C2CD2L;RAB40AL;ACVRL1;PCSK2;RYR1;RYR2;ACY3;DIRAS2;PCSK9;TNFRSF13C;CHRDL2;RYR3;EPB41L4B;PPP3CA;KCNT1;SIPA1L1;CAMKV;PSD;LYNX1;PRMT8;SFTPC;IL17RC;SORCS2;ANO3;CNKSR2;ARHGEF9;NRN1L;TNNT2;PITPNM2;RGS7BP;TMPRSS9;NPB;TMPRSS5;TMPRSS6;GREB1L;AKAP5;GDPD5;CAMKK1;CAMKK2;ZNF7;CYP2A13;CAMK2N1;CAMK2N2;PAK6;GABRD;RXRG;REM2;CAP2;CA11;PCP4L1;PDP1;MAS1;SH3RF2;DPY19L3;CSDC2;KCNS2;CAMK4;KLHL35;RGS4;TBC1D30;BAALC;RGS8;RGS9;TMOD1;ATG9A;LMO2;KAZN;KCTD1;SHISA7;GPRIN3;TMEM254;PCP4;JCAD;CTTNBP2;CHRNA7;CHAT;HPCA;TCF7;RASGRP1;CACNA1H;SCUBE3;ARHGAP20;SOHLH1;ZMAT4;VILL;IVNS1ABP;SYT2;ARHGEF39;PTCH2;RARRES1;INHBA;DGAT2L6;ARHGAP33;AJM1;DLG2;GNAL;SYNDIG1L;FAM163B;TMEM116;TMEM117;SLC35E2B;SLC35E2A;DMKN;SOBP;GRM1;GRM3;GRM5;CALB1;NETO1;RASGEF1A;RASGEF1B;LRRTM1;ABCC8;RCN1;CHDH;RNF207;DCX;ZP1;SOWAHA;SCN4B;SHANK3;MYH7;CAMK2B;OR51F1;HLF;CAMK2A;IER5L;ASB11;RETN;THBS4;ADD2;ASB16;DDN;RASD2;GNG3;RAB40A;ACVR1C;RAB40B;TBX22;GNG7;SPOCK3;SLIT1;SLIT3;CCDC177;ZNF180;OPRK1;ATP2B2;PPP2R3B;ARID3B;ATP2B1;SPATA2L;FAM155A;CD4;JSRP1;PDE10A;ACKR2;TBKBP1;PDE7B;RGS11
Down-regulated Genes In R6/2 LNA-SCB Vs WT LNA-SCB Mice GSE85126	324/393	3.6330982593803624E-5	0.0018582560965903884	0	0	1.6696445748364757	17.06850878734168	CPNE9;CPNE5;MYT1L;PWWP2B;ICAM5;GRPR;C9ORF50;ZFYVE28;RPS6KA4;SYNPR;SCN11A;PPP4R4;AKT3;THSD7A;ANKS1B;CHGB;PRIMA1;RBFOX1;MUSK;PRKCB;ACTN2;FNDC9;UPB1;KRT9;BCR;INPP4A;TIAM2;SLC5A7;RBP4;ADCY9;PARD3;ERVW-1;KCNQ5;TTLL11;KCTD17;RIN1;ATF6;CTXN1;ZFPM1;NGEF;KCTD16;NECAB2;EPHA10;TTYH1;PDE1B;TRANK1;WNK4;PRKCZ;KALRN;HSD11B1;NEU2;SEC14L3;GRIN2A;SEC14L1;FLRT3;PENK;GSG1L;TSPAN2;ATP6V1C2;MYH7B;PLK5;ARPP21;GPR12;HOMER1;FAM78A;ST8SIA3;DCLK3;C20ORF27;DDIT4L;NETO2;GRIN2C;SMARCA1;DCLK1;XKR8;CYLD;PPP1R1A;GIPC2;PPP1R1B;CHRFAM7A;EFCC1;SPRR1A;C2CD2L;RAB40AL;HRK;ACVRL1;PCSK2;RYR1;RYR2;GPR26;MEI1;LRRC10B;DIRAS2;TDRP;PCSK9;CHRDL2;ABCC12;PHEX;RYR3;PPP3CA;KCNT1;SIPA1L1;CAMKV;TMEM44;RSPO1;DLGAP3;DLGAP2;SLC18A3;PSD;LYNX1;PRMT8;TESC;SFTPC;ELMOD1;PGAM2;TACR1;IL17RC;SORCS2;ANO3;CNKSR2;ARHGEF9;NRN1L;ITPKA;PXDN;PITPNM2;RARB;RGS7BP;PLCB1;HBEGF;TMPRSS9;TMPRSS6;SEZ6;WNT8B;AKAP5;SBSN;GDPD5;CAMKK1;ADCY5;CAMKK2;CYP2A13;CAMK2N1;ABI3BP;CHN1;PAK6;GABRD;RXRG;REM2;CAP2;CCL25;CA11;NOXRED1;SERPIND1;KCNB1;PCP4L1;ECEL1;GPR6;AGT;PDP1;MAS1;SH3RF2;DPY19L3;CSDC2;KCNS2;CAMK4;ANKRD35;DGKB;FGF3;SLC8A2;RGS4;TBC1D30;BAALC;SLC26A10;STK32A;RGS8;SH2D5;TNFRSF4;RGS9;PPP1R16B;TMOD1;KCNH3;C11ORF87;KCNH4;TLE2;CISH;FST;ATG9A;LMO2;KAZN;KCTD1;VRK1;SHISA7;TRAIP;GPRIN3;PCP4;OBSCN;SLC9A5;MADD;JCAD;IPPK;CTTNBP2;TMEM121B;CHRNA7;GPR88;CHAT;HPCA;TCF7;ITPR1;GPR83;RASGRP1;RAP1GAP;CACNA1H;RHOBTB2;SCUBE3;ARHGAP20;SOHLH1;ZMAT4;DRD1;SLC38A8;DRD2;IVNS1ABP;SYT2;RASL10A;ARHGEF39;ODF4;PTCH2;RARRES1;SLC4A11;FANCB;INHBA;DGAT2L6;ARHGAP33;AJM1;DLG2;GNAL;SYNDIG1L;FAM163B;TMEM116;ITGA11;DRC1;SLC35E2B;SLC35E2A;DAGLA;LRRK2;CELF5;TRH;DMKN;GRM1;DUSP14;SYNE1;GRM3;GRM5;ADAMTS3;CALB1;NETO1;RASGEF1A;RASGEF1B;PRADC1;LRRTM1;PMEPA1;PHACTR1;COA5;TRPC6;TRPC3;ABCC8;GPX6;KCNAB1;ADRA2C;CYP2A7;RCN1;ADORA2A;RNF207;CRH;TNFRSF25;ZP1;SOWAHA;SCN4B;SHANK3;ITGA9;MYH7;CAMK2B;OR51F1;SLC24A4;SMARCD3;HLF;CAMK2A;IER5L;ASB11;RETN;COCH;THBS4;ADD2;DDN;RASD2;RAB40A;ABLIM2;ACVR1C;RAB40B;TBX22;MGAT5B;GNG7;SPOCK3;SLIT3;CACNG4;LINGO3;KCNIP2;ZNF180;OPRK1;ATP2B2;PPP2R3B;FBXL16;ARID3B;ATP2B1;BAIAP2;SPATA2L;CD4;FRAS1;JSRP1;PDE10A;CROCC;CCM2;ACKR2;PTPN7;PDE7B;RGS11;PTPN5
Genes Down-Regulated In Influence Of Cugbp1 KO On Expression In C2C12 Mouse Cells GSE29990	1146/1464	3.696219224887278E-5	0.0018582560965903884	0	0	1.2928359422759348	13.194185883552603	SPI1;TESK1;NDST2;PREX1;SYNGAP1;CYP2D7;CYP2D6;RAVER2;LIPN;SMCO3;MEF2B;RBFOX3;STARD8;CACNA2D2;UNC5C;BHLHA15;PHKA2;TMEM82;EML6;PRKAR1B;RBP3;RUFY4;PADI3;PLBD1;C19ORF67;CLOCK;MYL9;GRID2IP;IDO1;CDCA2;PARPBP;AIRE;CRABP1;CLCNKB;CLCNKA;FIGNL2;BAZ2A;ADAMTS12;IQGAP2;NYAP2;GIGYF2;C2;IL22RA2;UGT8;C5;ADAMTS13;PDGFD;AMZ1;ATRIP;GPIHBP1;BTBD19;CFAP74;PRRT2;CYP4F2;ABCA4;BTBD16;EDEM2;NR2F1;BTBD11;NR2F2;PBX4;TEX37;CYP4F8;LYZ;HRNR;FERMT1;PKIB;PPFIBP2;AGO4;STRC;NOX4;FXYD6;HAMP;HRK;PIGO;KCNC2;MTMR11;PIGP;QPRT;EFCAB3;TDRP;PTH1R;SHB;PIGV;BBC3;JPH4;MMP25;MMP24;UCN2;SH3BGRL2;NEFM;TPSAB1;NEFH;MAMDC4;ZNF484;KCND1;ELOVL4;SIRT5;TMC8;DNTT;TMC7;WNT9A;DUSP8;MMP10;SETSIP;SIRT2;MED23;FAM222A;JMJD7-PLA2G4B;LRRC9;ACSBG1;SLC29A3;SMTNL1;TPSD1;KCNA2;SEZ6;DLST;PROCA1;FSTL3;SNX29;UNK;UCP3;CARNS1;MICALL1;SPOP;CSMD2;STX2;LRRC23;GSX1;ATRNL1;ODAM;OR10G4;ADAM33;CASTOR1;WTIP;CROCC2;STXBP5L;ETNK2;OR10G8;LGR6;PTF1A;EBAG9;MIXL1;ZBTB25;NCF2;GPR65;LRRC72;MAP3K7CL;RORC;MSI1;FRY;ALDH1L2;MYLK4;MYBPHL;RUVBL2;ADORA1;SLC16A6;NUDT18;TNFRSF8;SLC25A42;SH2D6;SH2D5;TNFRSF4;SLC25A47;KCNH3;KCNH4;CNPY1;CDC25C;OLFM4;SRCIN1;FBXW2;FOXP2;LENEP;SLC9B2;MAPKAPK3;DYDC2;ROR1;KANK3;COL17A1;DLX1;LCN8;LRRC56;KCNE4;GPR88;TNFRSF11A;SLC9A3R2;MOBP;AMDHD1;SMYD1;TXNDC8;SLC38A5;LRRC4B;ZBTB17;BRPF1;KRTAP4-9;HPS1;BMX;FOXN1;LRRC63;LY75-CD302;TMIE;GNL3L;RGCC;SP2;SLCO1A2;HPSE;LCN6;OSBPL1A;LRCH3;CNTNAP2;DRAXIN;FHL3;ITGAE;EFCAB10;UNC80;KIAA1549;FUNDC1;PRADC1;ACP7;ITGAX;ME1;OR2Y1;CCIN;CFC1B;GRID2;ITGA1;VPS13D;KSR2;PARD3B;HAND1;IL1RAPL1;DSG2;LCP2;LCP1;L3MBTL4;ZBTB47;BARX1;TBXT;TSPAN33;PRIMPOL;SLC25A27;CCDC85C;FCHO1;PTPRZ1;SH3BP1;BEND4;CCL2;MICALCL;BEND5;AKAIN1;KCNJ3;NTRK1;KCNJ5;COL26A1;LINGO4;TIE1;FOXJ3;KIAA1549L;TTC39C;SORL1;TTC39A;BAIAP3;DHODH;SUGCT;MYO1C;USH1G;SST;NT5C1A;KCP;PPP1R14D;MDGA1;PTPN5;MYO1F;SLC23A2;THSD7B;GCC1;ICAM5;ARR3;TXNDC15;ZDHHC2;IKZF4;AADACL2;HERC4;AADACL4;POF1B;ANPEP;EPC1;FAM53B;C22ORF46;ATXN7L2;BSN;MFSD2B;SCN1B;PAQR6;KCNK10;ACTN2;NSMCE3;MYO7B;ISLR2;TIMD4;VWA5B2;GCAT;PPP1R3F;SHTN1;SPATA17;SOAT2;SPATA13;ULK1;SPATA18;TRIB1;TRIM10;CES2;CES1;TAS2R42;PPP1R32;RRAD;PCDH15;WNK4;C7ORF57;MED12L;PCDH17;PIK3R6;TTBK1;ART4;PKHD1;PCBP2;ST8SIA5;ST8SIA6;B4GALNT3;DECR2;SEC31B;B4GALNT4;PPP1R26;SLC10A6;INTS1;ADHFE1;INTS3;NBEAL2;PPBP;ATP4A;BPIFB3;BPIFB6;WNK2;KYAT3;COL9A3;GRAP;RETREG1;TP73;BARHL1;SPAG16;DHRS13;PTPRU;SYNM;ECM2;DOC2A;PTGDR2;CCDC125;DIRAS1;SPATC1L;CD3E;SLC7A10;WFDC5;PCSK4;VMO1;CTSC;APOBEC1;CD52;CCDC116;TNFRSF12A;SORCS1;MMEL1;SYP;ANO4;NCR1;NR5A1;MN1;PITPNM1;ARHGEF4;TLCD2;PDZRN4;TMPRSS7;SLC43A2;TMPRSS5;IBA57;NEXN;PRICKLE4;CAMKK2;RELB;FAM172A;CAMK2N1;MGAT5;HSD17B2;PAK6;FOXB2;MAP3K2;GIT2;YIPF1;CD70;SORT1;CRYBB1;CAVIN4;DEFB136;MOK;PNMA5;VEGFB;GAD2;VEGFC;GCG;KLHL3;KLK15;DOHH;PLEKHA7;NUDT8;CFHR3;ESYT3;PNPLA1;NEK11;SH3GL3;PLVAP;CD80;WWC1;PRDM5;KLHL34;CELSR2;LOXL1;PLB1;NPPB;DUOXA1;FAM3B;NRTN;PAMR1;PPFIA4;PPFIA2;FBXW12;HFM1;KIRREL2;PRM1;SCARA5;SLC30A3;HBE1;TMOD2;LMTK3;GPRIN3;GPRIN2;LYG1;SLFN14;EHBP1L1;PLGRKT;DIABLO;ARHGEF28;NPR2;CHAT;PSEN2;CACNA1A;PLD4;TOR1AIP2;CACNA1C;CACNA1F;RASGRP2;CACNA1H;CNN2;CACNA1I;WNT6;GRK3;FUT7;OR2AK2;RNASEH1;ADGRG5;CAMTA1;NPHP3;VILL;FAM71A;TBC1D16;WNT4;SYT5;GGT7;TCAF1;HBG2;MUC16;TFAP2E;VDR;EVX1;SYT8;ZFHX4;BSPRY;CALHM6;SDK1;TMEM233;GNAL;ALPP;FAM151A;FGF18;GNAS;ALPL;CNTN2;UBE2O;ALPI;ALPG;PNLIPRP2;CD164L2;TTC23;RTP3;PODXL2;MAST2;MAST1;LAMC2;LDB3;DMKN;PITPNC1;FAM178B;LYL1;PIDD1;CA2;UBE2Q2;MYO18A;ZNF385C;CFAP46;ZNF385A;MYOCD;PLA2G4B;ARHGEF16;MMP3;UBE2QL1;SPIDR;SSTR3;SUN5;EPN2;SSTR5;EEF1G;EPN3;TBC1D1;TMEM211;RCN1;LMBRD2;ELF3;SETBP1;ELF4;SPATA31D3;CDHR4;SPATA31D4;SCN4A;SPATA31D1;NAT8L;ZP3;ZP2;SHANK1;RBM48;DNAH8;DNAH5;DBX2;LAMA3;DNAH9;TAF1L;RETN;FTHL17;CYGB;AGPAT4;ASB16;SH3TC2;SV2B;TBX21;SLIT3;TAS1R2;EPS8L3;CRYM;FBRS;PLA2G2F;KRTAP10-7;LAMB3;EYA2;GALNT2;KRTAP10-9;ATP2B3;MUC5B;ACVR2B;CFC1;FAM155B;ADGRD1;FAM155A;MYO15B;TNIP1;FAM131C;ADGRD2;C19ORF84;ASB4;BUD13;SNTB2;IPO13;CDA;IPO11;PATJ;PRSS1;MYT1L;DQX1;FRMPD1;SLCO6A1;ABCA12;DCAF5;ENO2;ABCA13;SOX21;RXFP2;EVA1A;MSANTD2;TEPP;PRSS3;PRSS2;HOXA4;TAAR2;WDR72;GABRG3;FCAMR;ARMC2;BCAN;ZC2HC1B;HOXB3;HOXB2;PRKD2;HOXB1;NHLRC2;ASTN2;HOXB8;FREM1;PRR14;TPH2;ZNF394;C1ORF194;PRDM14;WDR62;PRKCZ;LDHC;ABR;CRACR2A;FAM171A2;ST3GAL6;PRR30;DNAH17;SETD1B;DNAH14;POU6F2;UPF3A;XKR8;XKR7;SLC6A7;HOXD4;PLCH1;GALNTL6;HOXD3;PLCH2;CPEB3;HOXD9;XKR6;CEP89;MYOM1;NRSN1;TINAGL1;ELN;TCF24;FMN2;CYB561D1;C1QTNF4;C16ORF70;TRIM9;AIFM3;PIP4P2;TRIM6;FAM102A;TRIM5;RBPMS2;RSPO2;COL10A1;ANXA9;CIC;TEAD3;DENND2D;WDR38;FCRL2;PRSS16;CDYL2;PAX2;SERPINB6;NCOR2;COL2A1;PAX8;PRR23B;MOCS1;PRR23A;PRR23C;WDR27;CCL13;OCA2;ZNF593;PLPPR3;SGMS2;FAM214B;APOL4;C16ORF92;GPR153;RASSF10;EPCAM;ALKAL1;ANKRD52;GPR156;MISP;APOL3;APOL2;HSPA1L;CDKN2A;PRSS38;PRSS35;FMO3;PRSS36;SNCAIP;SCAF1;DHRS3;FAM71E1;OR5T2;RFLNA;MORN3;NOTUM;INHA;ANKRD13B;CSF3;EPO;ANKRD33;FAM107A;RIMS4;CLEC5A;CHP2;STK32A;LARGE2;PLEKHJ1;RNF43;SLC15A2;USP4;USP3;CEP131;USP2;SYPL2;LEMD1;ADAM2;BSCL2;DISP3;CLIP1;OR13C9;OBSCN;LTB4R2;KAT6A;GRAPL;DGKI;OR13C5;CUL9;BRSK2;UBR3;PHF21B;TPO;ESPNL;FGGY;CLCA2;SRGAP2;DRD5;STRA6;ANKRD34B;ATP8B4;CD163;TMEM132E;AMBP;ZG16B;TNK2;FAM217A;SLC4A11;TVP23B;CYP4F11;TVP23C;CYP4F12;ZZEF1;LRFN5;MAP3K15;GON4L;LHX2;BCL3;REEP2;SLC26A8;CSPG4;PLXNB1;ZNF777;DRC1;C8ORF34;SLC26A5;MCM9;TCIRG1;CPZ;PIK3C2A;SYNE1;PAGR1;TRO;PSTPIP1;ADAMTS3;CLEC1A;HYDIN;SLC37A3;ZNF521;PRKG1;CCDC51;PLEKHG3;PROP1;COL25A1;TRPC4;GPX6;HAUS4;APOA1;FAM219A;C1ORF162;DUSP26;DMRTA2;MEP1A;NOA1;CATSPERG;PECAM1;EVL;EFHC2;LCORL;ASPA;CCDC40;VSTM2B;CLEC2L;FGL1;TYRP1;NLRC5;TULP1;JAKMIP1;HDAC9;MRM1;FBXL22;JAKMIP2;HECTD1;DNAJB5;CEACAM20;ZNF503;DNAJB8;DRGX;JAZF1;IRX1;IRX2;SEMA4A;SKOR1;KCNIP1;KCNJ11;SPAG5;KCNIP2;SPAG6;TXNRD2;SPAG4;FBXL17;WDR97;FBXL16;C1ORF146;RAD52;RPGRIP1;MFAP4;SVOPL;P2RX4;RAB15;CROCC;RAB12;MFAP2;BCOR;C8ORF74;INSM1;PI16;RAB17;NECTIN4;TRAF3IP2;MISP3;TTLL10;AQP8;AQP9;HDAC11;CISD2;HGH1;PKD2L1;PABPN1L;LRMDA;RPS16;FLAD1;NIPAL1;HMCN2;GSC2;SOX6;SOX7;SOX5;TNS1;VSIG8;SRRM4;C17ORF49;LMAN1L;SLC35C2;CMC1;AP1B1;KRT8;PTOV1;KRT5;RUNX3;GBGT1;ZNF839;OR10V1;TCERG1L;MAGEB1;MAGEB6;OR8G5;OBSL1;OR4C15;OR8G1;IGSF8;MACF1;SPTBN4;BEX2;SPTBN5;BEX1;KRTAP10-11;SLC22A2;ARX;LHB;TMTC2;C2CD4C;KLK9;KLK6;KRT33B;KRT33A;DPH1;MYL10;ASL;ATP6V0A4;TRPM3;NTSR2;TMEM184A;SRPK3;CARMIL3;PTPRN2;BCL11A;SIGLEC11;SIGLEC10;SPART;STAG3;DMRTC2;TECPR1;RYR1;CLIC5;DAZAP2;ROBO3;RYR2;C2CD3;SLC35F3;CITED4;SLC35F4;SLC35F1;ROBO1;CLDN22;EPB41L4B;GABRR2;CAMKV;SLC22A16;SLC22A17;GSG1;STAB1;ANKRD1;UBXN8;ZYG11A;EDN3;TOP3A;KRT34;RHOH;IL17RE;CYP7B1;KRT31;IL17RB;VAV1;B3GNT8;C2CD4D;CDCP2;PACS1;MPPED2;TNNT3;TLR9;KPTN;TLR5;MATN3;MAGEH1;GUCY2D;TNXB;PAPLN;WAS;CST9;GDPD3;TRAK1;NKD1;CXCR1;JHY;RPRML;LY6G6C;CA11;MPP4;C1GALT1;LSAMP;SORBS1;ETNPPL;LBX2;KRT14;TRIML1;RAB3GAP1;TJP2;RIPOR3;TPSB2;GALNT16;FOLH1B;NRK;GALNT17;MYRFL;SSC4D;ARHGAP36;ARHGAP40;POGZ;MEIOC;PDE8B;NANOS1;CADPS2;KRTAP13-2;KRTAP13-1;MIGA2;HGD;KRTAP13-4;KRTAP13-3;KRT79;MATK;KRT76;PRSS58;SHISA2;KRT75;PRSS54;FOLH1;SPECC1L;CERCAM;COL4A6;COL4A5;SCG3;PMEL;USP53;CTTNBP2;ALOX15;LTBP4;LPO;LTBP1;SCUBE2;ALDH3B2;SCUBE3;NLRP6;GAS2L2;ANKZF1;PDZD7;MARK1;CYP2J2;KLHDC4;WSCD2;KLHDC1;TRPV2;DNAJC12;SMAD9;ARHGAP33;DAO;DLG2;GDNF;DLG4;TLX1;COL20A1;ZSCAN2;HSPB9;DOCK3;WNT2B;CGB7;DOCK7;CGB5;LMOD1;CLEC14A;CXCL1;CGB2;SLC2A4;CGB1;CXCL3;OPLAH;SLC2A5;CXCL2;SLC2A8;TMEM100;MFSD6;CASP6;ZC3H7B;KYNU;SPEG;NOS1;GPSM3;BRD3OS;FGB;PROSER2;SRGN;TSFM;IQCE;MYRIP;TMPRSS11E;IQCJ;UPK3A;DNM1;FGR;OAS2;RNF207;SAG;COL6A6;SOWAHA;MYH4;MYH7;CAMK2B;CST9L;KRT82;RGS18;KRT80;CAMK2A;LEF1;GNA15;IFNL2;IFNL1;MUC2;NRIP2;REPS2;PDE6B;HES3;HES2;IFNL3;ZNF286A;LGI3;B3GAT1;DLK1;SLC4A9;JSRP1;PDE10A;PPP2R2C;PDE7B;PAXBP1
Genes Up-Regulated In Astrocytes Of zQ175DN Vs WT PMID32681824	55/58	3.8440290808467596E-5	0.001889681937944874	0	0	6.481933980406796	65.89796219488282	ROBO2;CNTNAP2;TENM2;CELF2;MSI2;HS6ST3;ROBO1;GRM5;GRM7;LRRTM4;PDE4B;DLGAP1;PHACTR1;MACROD2;ERC2;RGS6;KIRREL3;RBFOX1;EPHA6;KCND2;DCC;FRMD4A;ANK3;NRG3;ADGRB3;LRRC7;IL1RAPL1;KCNQ3;KCNQ5;CDH18;DGKI;KCTD16;GRIA1;NLGN1;RTN1;NRXN3;NKAIN2;PRDM16;CSMD3;CTNNA2;LRRC4C;CSMD1;OPCML;LINGO2;NEGR1;KCNIP4;SGCZ;LRP1B;MGAT4C;PTPRD;FAM155A;LRFN5;DLG2;FGF14;GALNTL6
Genes Down-Regulated In dSPNs Of R6/2 Vs WT PMID32681824	592/739	3.90612881088449E-5	0.001889681937944874	0	0	1.4368711699951888	14.584786454424894	FRMPD4;MYT1L;WIPF3;FNBP1L;ZFYVE28;RNF112;ALCAM;MPRIP;PPP4R4;FAM110B;SAMD12;ANKS1B;PRIMA1;PRKCG;UNC13C;RBFOX1;UNC13A;RBFOX3;PRKCB;PRKCE;ARMC9;CACNA2D3;EML1;GABRG3;BCR;KIAA1217;NUP93;ADCY9;HECW2;PARD3;PRKD1;ATF6;NGEF;TTYH1;AGAP2;AGAP1;NEDD4L;PLA2G3;AGAP4;ABCB9;IQGAP2;PRKCZ;FAM171A1;GRIN2A;RIC8B;CHST11;FLRT3;PRKAR2B;SYNDIG1;GSG1L;ST3GAL5;RHBDL3;AMZ1;PPARGC1B;PRELID3A;VTI1B;CDK19;CFAP74;NDFIP2;ARPP21;HOMER1;CADM2;NEBL;PLK2;NETO2;GRIN2B;CYLD;SLC6A6;RNF103;AGO4;GIPC2;CHRFAM7A;FAT3;STRN;PKIG;GSDME;LRRC10B;SHB;SLC6A1;JPH1;GLI3;PHEX;SMG5;C1QTNF4;JPH4;TRIM9;FAM102B;NHSL2;TMEM44;B3GALT1;PHF24;RNF150;DLGAP3;DLGAP2;PCMTD1;KCND2;SLC2A13;TESC;ELMOD1;CDYL2;CIT;LRRC7;CDC42EP3;ITPKA;KCNMA1;CHST1;RARB;PLCB1;MGLL;GAS7;RAPGEF4;SAMD5;PLPPR1;STAU2;SYNPO2;PELI2;SEZ6;KCNA4;FAM214A;FSTL4;ADCY5;EPYC;ABI3BP;ADAM23;CHN1;GCNT2;CKB;CSMD3;CSMD1;GPR155;MEF2D;ZSWIM5;GPR158;HIPK4;WDR17;DMTN;ATRNL1;KCNB1;GABRA4;NMNAT3;SKI;SLC8A3;ABI2;SLMAP;ABI1;CENPP;YPEL2;CEP126;ATP8A1;DGKB;RORA;CDH9;CDH8;CEP128;SLC8A2;PPP1CB;CDH4;DACH1;DEPTOR;SESN3;SESN1;MACROD2;STK32A;LZTS1;ANKRD13A;KCNH1;PPP1R16B;KCNH3;C11ORF87;KCNH4;AREL1;CDKL5;RALGAPA2;FRMD4B;DGKZ;SRCIN1;FOXP1;TRAIP;TPST1;CACNB4;CLIP4;ROR1;TNIK;DGKI;DGKH;OSBP2;GRIA2;ANKRD11;GPR88;ITPR1;FHIT;FOXO1;RAP1GAP;RHOBTB2;SLC9A1;IGSF21;ATXN1;CNTNAP3B;PLXNA2;MBP;DRD1;SMYD3;LRRC4C;SRGAP1;GRIA3;IMPG1;GRIA4;OSBPL8;ODF2;TMEM132B;B3GALT5;CORO2B;REEP1;DAB1;NSG2;RCAN2;C8ORF34;CNTNAP3;DPP10;ANKRD33B;DAGLA;CELF2;LRRK2;AKAP8L;CELF3;BRK1;CELF5;NRGN;PIK3C2B;SYNE1;DUSP12;ADAMTS2;ADAMTS3;MDK;PMEPA1;PHACTR1;ERC2;GRID1;PLEKHG5;DNMT3A;KCNAB1;KSR2;NRG2;SPTB;CATSPERE;MYO3B;TFDP2;IL1RAPL2;IL1RAPL1;ST6GALNAC3;ST6GALNAC5;ITGA9;NLGN1;SLC24A4;ROCK2;LRTM1;JAKMIP1;HDAC9;COCH;THSD4;STOX2;ABLIM2;ZNRF3;FCHO1;MGAT5B;NNAT;TRIM46;CNNM2;SLC25A23;CACNG3;TSPOAP1;CACNG4;SLC25A25;KCNJ4;SLC12A5;SPAG5;KCNIP2;KCNIP3;KIAA1549L;KIAA0232;BAIAP2;TNRC6C;NIN;FRAS1;CROCC;TRIM35;CCM2;MDGA2;KCNK2;PTPN5;CPNE5;ZMYND8;ICAM5;LDLRAD4;HS6ST3;SYNPR;RPS6KA5;THSD7A;BSN;SYNPO;SRRM3;ACTN2;ARL15;ANK3;FNDC9;INPP4A;TIAM2;SPATA16;ADGRB2;ADGRB3;ADGRB1;AKAP9;SPATA13;KCNQ3;KCNQ5;TTLL11;KCTD17;KCTD16;NECAB2;SPTBN4;PDE1C;PDE1B;TRANK1;KALRN;NKAIN2;C7ORF50;STRIP2;DHX32;SEC14L1;PGBD5;PPP1R2B;PENK;TSPAN7;DYM;ARGLU1;HMGCLL1;SCN3A;GPM6B;TRPM3;RABGAP1L;PTPRN2;BCL11B;DTNB;IQSEC2;IQSEC1;LRRN2;ST8SIA3;DCLK3;MICAL3;MYO5A;RASSF8;DCLK1;MSRA;PPP1R1A;CCDC88C;PPP1R1B;CALM3;IGSF9B;RAB40AL;PCSK2;PTPRT;RYR1;RYR2;C2CD5;SLC35F3;SH3KBP1;GRIK5;PTPRN;GRIK2;KIF17;CX3CL1;RYR3;BABAM2;PPP3CA;KCNT1;SIPA1L1;CAMKV;BBS9;GRIPAP1;LYNX1;PRMT8;MME;SORCS1;SYN3;CBFA2T3;SORCS2;ANO2;NAALADL2;ZDHHC14;AJAP1;ANO3;CNKSR2;SLC22A23;ARHGEF9;NFX1;PACS1;MPPED2;PITPNM2;SGK3;ARHGEF2;MAPT;RGS7BP;NEXN;CAMKK2;C10ORF90;RELN;FAM184B;PTCHD1;CAMK2N1;DZANK1;CTNNA1;TBL1Y;CTNNA3;TBL1X;GABRD;RXRG;CAP2;CA11;SORT1;PLEKHA5;FAM189A1;KLHL2;PLEKHA6;SORBS1;MPP6;MPP7;GRIN1;SH3RF2;TTC8;DPY19L3;CAMK4;TTC3;TACC1;SH3GL3;GALNT14;ICE1;CRTC1;GALNT18;WWC1;GALNT17;TBC1D30;PDE8B;RGS9;KIRREL3;TMOD1;GUCY1A2;LMO4;ANGEL2;LMO2;MATK;KAZN;KCTD1;LMTK2;SHISA9;SHISA7;GPRIN3;PCP4;SCN8A;JCAD;NDRG4;CTTNBP2;CHRNA7;NTM;HPCA;PLD5;CABP1;CACNA1C;CPLX2;RASGRP2;CACNA1E;RASGRP1;CACNA1I;ARHGAP20;SNTG2;BRINP1;FUT9;ZMAT4;TAC1;MARK2;MARK1;PACSIN1;IVNS1ABP;RAP1GAP2;SPATA6L;CNTN5;SMURF1;WSCD2;POU2F2;SYT9;BMP6;SYT7;SYT6;ARHGAP33;GNAO1;ARHGAP32;DIAPH2;FGF14;GNAL;SYNDIG1L;CNTN4;GSK3B;DOCK4;DOCK3;MCTP1;THRA;MAST3;CHD2;GRM1;PITPNC1;RERG;TMEM191B;GHR;GRM3;GRM5;DBP;GRM7;NETO1;RASGEF1A;RASGEF1B;MCF2L;MYO18A;PDE4A;SPEG;ZNF385B;CAMK1D;DCC;PDPK1;NAV2;GPCPD1;TGFBR3;ARHGAP10;AGAP6;GFOD1;AGAP5;RNF207;CDH11;CDH13;RBMS1;SCN4B;SHANK3;KDM7A;PLEC;RBMS3;CAMK2B;RGS17;CCDC187;KDM3A;HLF;CAMK2A;DNAH6;NRXN3;SELENOI;ADD2;THBS3;RASD2;RAB40A;ACVR1C;CLMP;RAB40B;RMND5A;SV2C;RAB40C;OXCT1;GNG7;SPOCK3;MAN1C1;REPS2;PTK2B;RGS20;SPOCK1;SLIT3;NCAM2;MAPK4;S100PBP;VAT1L;OPCML;NEGR1;GALNT1;ATP2B2;ATP2B1;HS3ST4;TTC19;PDE10A;PPP2R2C;TEF;NEURL1;NUP35;PDE7B;RGS11;R3HDM1;SSBP2;SNTB2
Genes Up-Regulated In dSPNs Of zQ175DN Vs WT PMID32681824	148/171	4.43693395475159E-5	0.00210672197407094	0	0	2.280743644571157	22.859806602566092	DGKG;PID1;GALNT16;PCDH11Y;PCDH11X;STMN2;ZBTB20;UBE3A;ADARB2;CMIP;GRIP1;KIF5A;SCN9A;ATXN7L1;KCNH1;PPFIA2;MAGI1;SRRM4;EPHA6;SNRPN;RBFOX3;LMO3;SEMA6D;SFMBT2;EBF1;ARID5B;ACYP2;ANK2;FRMD4A;KCTD8;FRMD5;OLFM3;PRKAR1B;DOK6;HECW1;SLC9A9;WDFY3;ASTN2;TOX;GRIA1;KHDRBS2;PCDH10;ATP6;CACNA1A;ILDR2;CACNA1D;BAZ2B;CACNA1C;LPP;NPAS3;STRIP2;COX3;SYNDIG1;CAMTA1;COX2;COX1;HIVEP3;SRGAP3;STXBP6;ASIC2;BRINP3;ARSB;EEFSEC;ZFHX3;BCL11A;CNTN6;EXOC6B;POU6F2;SLC4A10;ESRRG;LRP1B;PBX1;LRFN2;RALYL;TMEM117;CDK14;KIAA0825;PLEKHM3;DPP10;GABRB2;TENM1;TENM3;ONECUT2;CHD9;CELF4;LDB2;BICD1;OSBPL10;ROBO1;SGCD;LRRTM4;GRM8;UPP2;EDIL3;RALGPS1;GARNL3;TRPC7;VAV3;SVOP;COL25A1;GAB2;SYP;ANO4;SYN3;NRG3;SETBP1;DNAJC6;CDH12;DSCAML1;CDH18;CNTNAP5;MGLL;PDZRN4;NRXN1;GREB1L;PRICKLE2;ATP1A3;EHBP1;FSTL5;ABLIM1;GMDS;POLR2A;ERBB4;C11ORF49;DMD;PTCHD4;CSMD2;GPC6;DYNC1I1;KCNIP4;LSAMP;LHFPL3;PPP2R3A;SGCZ;USP29;STXBP5L;MGAT4C;NELL2;AGBL4;FAM155A;MEIS1;NAGK;KIF26B;NOVA2;GPR149;RIMBP2;HCN1;TNRC6B
Cortex RNA M24 Module (Darkgrey) PMID26900923	267/322	7.67455128934052E-5	0.0035776082442713813	0	0	1.7240473045307423	16.335375169590304	VIT;PATJ;NPFFR1;SPARC;THSD7B;ABAT;HS6ST2;RXFP3;NYNRIN;AS3MT;RPS6KA6;SOX1;PEG10;RESP18;AP1S2;GPR179;PRIMA1;ARL10;IL1R2;PRKCD;EBF1;CACNA2D2;FNDC9;ISL1;SYTL4;GABRG1;SLC5A7;RNF128;TCERG1L;PARD3;SFRP5;MTHFD2L;SPATA13;CTXN3;FREM3;PDE1C;PPP1R32;IGSF1;CRABP1;CD99L2;PRDM12;TRMT2B;ZNF23;NHLH2;INPP5F;NKX2-1;RIMKLA;RIMKLB;ATP6V1C2;SLC10A4;NGFR;GSTM2;GSTM1;MAGEE2;STAC;ST8SIA2;IL31RA;RAB27A;C12ORF75;CYP4F8;PNMA8B;GKAP1;NMS;PNOC;GNRH1;SIM1;MRAP2;RET;HMX3;ZCCHC12;NRSN2;PPP1R17;GRIK1;DOC2B;ZCCHC18;ARHGAP6;BRS3;SHH;SCML4;UCN3;EFCAB1;GPRASP1;FEZF1;GPRASP2;RSPO4;SLC18A2;SLC18A3;SERPINB1;MME;SLC32A1;GAA;VWA5A;TACR3;GFRA1;TACR1;ITFG2;MTSS1;FAM210B;ANO1;GAL;LRRC9;HAP1;PLPPR1;PNCK;ANKRD55;AMIGO2;GDPD2;FIGN;FSTL5;GLRA1;GLRA2;GBX2;GBX1;GPC3;SLC17A6;SLC17A8;GABRE;DUOX2;GABRQ;ECEL1;KLHL1;LHFPL5;GAD2;GPR50;LHFPL3;SNCAIP;VAX1;AGT;GCK;RIT2;FAM183A;PRKRA;QPCT;CFAP161;GPR149;ESYT3;RAB9B;SEMA5A;CD83;GALNT13;PCDH11Y;NPY2R;PCDH11X;RASEF;RTL9;OTP;DEUP1;SERTM2;ARHGAP36;BEST1;DOCK10;DOCK11;SLN;SCN9A;STK32A;STK32B;GHSR;POSTN;CCDC153;SNRPN;KCNH8;SEMA6D;CARTPT;OLFM4;TMEM130;FOXP2;DGKK;CHODL;IQCA1;MAGEL2;DLX6;CHAT;PLD5;PLD6;NTS;FUT4;TMEM26;CALCR;CDH23;NDN;ZNF423;DRD3;SRGAP1;ANKRD34B;SLC14A2;ZFHX3;LRRC75B;HTR1A;SYT9;ARHGAP24;IGSF10;LIN28B;TMIE;LHX1;RCAN3;NMUR2;C6ORF118;LHX5;GPR101;LHX8;GLP1R;CXCL6;ONECUT2;ONECUT3;FHL1;CELF6;OXT;ECE2;CXCL5;ZIC2;ZIC3;ZIC1;HYDIN;PRLHR;WDR6;CNGA3;QRFPR;ZNF521;PGM1;TRPC7;DNAI2;ADGRV1;COL25A1;SMIM17;TRPC4;NGB;ZFP92;TRAF1;SSTR5;RCN1;MYO3B;COL6A3;LANCL3;COL6A5;CNGB1;CNTNAP4;RBMS3;DDC;ITIH3;DDO;ENOX2;NRIP2;NNAT;SPOCK3;SLITRK6;TOGARAM2;CCDC180;SNCG;ZNF503;NCAM1;PCBD1;VAT1L;NTRK1;KCNJ5;KCNIP1;GALNT1;STYK1;HS3ST5;ZIC4;USP29;DLK1;HCRTR2;REC8;BAIAP3;RGS10;ASB4;PI16
Genes Changed In Pons Of ATXN3-dupKI HOM Mice GSE117605	446/552	7.81380895784701E-5	0.0035776082442713813	0	0	1.4979595488116444	14.166252761951984	MAML2;DMP1;ENDOU;RABGEF1;RNF112;CREB3L2;NKX1-2;HOMER3;NCKAP5;GBP6;STARD3;GBP7;NHLRC4;UNC5B;PRKCD;CACNA2D4;TMEM82;DEPDC1B;RBP3;ACOT2;ACOT1;PIH1D2;PRR18;GRID2IP;EXD1;HS3ST3A1;TTYH1;C5ORF49;C1ORF198;XPA;GATA3;SKA3;C3;HSD11B1;UGT8;CRACR2B;PPP3R2;CHST14;TRIM49D2;PRR22;BARD1;NGFR;DNAH10;BTBD17;BTBD16;POU6F2;ABCA8;GRIN2C;SLC6A9;HRC;FAT2;SNAI2;GALNTL6;CDKN1C;MYOM1;PIGR;GPR25;ARHGAP8;ELN;SERPINA9;SLC6A2;ABCC12;PRKAG3;LFNG;C1QTNF3;TIFAB;CSRP1;TRIM5;ZNF488;TMC1;LEFTY1;SERPINB1;MYOC;RIPK4;EN1;TMC7;WNT9A;F3;PTGR2;TMC3;PIGA;TMSB15B;PLEKHO2;SERPINB10;PKN3;PET117;APOL4;GLRA1;EPYC;PLAGL1;UCP3;AGA;LEFTY2;APOL3;APOL2;GABRA6;SERPIND1;AGT;POU4F3;HEYL;SMOC1;PLP1;NOTUM;TTLL8;SLC27A1;FAM107A;DACH2;RAB44;CYSLTR2;TNN;PHYHD1;SLC26A10;FADS1;PLS1;RNF43;DIO2;CNPY1;TTC21A;SYPL2;SLC9B1;ACAP1;MAPKAPK3;RAB37;DYDC2;TOX;SEMA7A;CPB1;ILDR1;RASAL1;NREP;ITPRIPL2;SLC9A3R1;SOCS3;RAD51AP2;MOBP;CD300LB;TRIM49B;NDP;TRIM49C;IP6K3;SLC38A5;BCL2L15;ATP8B1;CD160;TNFRSF10C;DCDC2;TNFRSF10B;TNFRSF10A;BMX;FAM205A;GFAP;TNFRSF10D;BFSP2;P4HA3;BCL3;NFE2L3;PLXNB1;HPSE;SLC26A9;LRCH3;SP9;DUSP19;FHL2;GADL1;HTR2B;ACP7;C3ORF52;EFHD1;C21ORF91;AMH;PGM1;CCDC51;PHACTR4;DUSP23;MMS22L;SLC25A18;ITGAD;DMRTA1;ESRP1;TNMD;ST6GALNAC3;ASPA;SEC22C;CEBPA;ITIH3;SLC24A4;TRIM51;CEBPD;FRRS1;SHCBP1L;NLRC5;SLC5A11;IL2RG;THSD1;RAB20;IFI16;PHKG1;POLR2A;NNAT;SLITRK6;IGF2BP2;MICALCL;TRIM49;TRIM43;PIRT;TRIM43B;KCNJ5;PTPN18;SMOX;KCNJ14;CABLES1;TPCN2;TM6SF2;SYT12;ASXL3;NT5C1A;TLL2;CBLN3;CBLN1;MT1M;LDLRAD3;MT1X;IFI35;IFIT1;CYB5D1;C4B;C4A;LRMDA;SOX3;FRAT1;MT2A;NIPAL1;PIEZO2;SOX7;PAQR8;SLC34A3;PAQR6;ENTPD2;SP110;ARRDC2;KCNK13;KRT7;SLC6A12;JMJD7;ASRGL1;ZPBP;KRT9;MT1A;SPATA13;MT1F;KCTD14;MT1G;KCTD11;MT1H;MAGEB1;MAGEB6;MT1B;NAIP;EPHA2;MT1E;GRB7;TMEM63A;SDC4;PPP1R32;IGSF1;SH2D2A;SP140;PCDH15;PPL;ART3;KLK6;APOD;TSPAN2;APOE;ARSG;C9ORF152;PYHIN1;GREB1;XRCC3;IFFO2;CPLANE2;PARP14;TYR;PEX5L;BPIFB1;PPP1R1C;PPP1R1B;CD28;COL9A2;TDGF1;BARHL2;IL22;ACY3;CCDC121;PPP1R17;MCUB;TNFRSF13C;SLC7A10;GABRR2;CTSK;KIF13B;ZDHHC12;IL17RE;MMEL1;RENBP;IL17RB;TOX3;DEPDC7;BANK1;CLDN14;TNNT2;RHOJ;HDC;GPC2;RAD54L;GABRD;RXRG;MFSD4B;GDF10;CD74;PNPLA7;SLC31A2;PEX10;GRHL2;GCK;ETNPPL;GSTA5;GPAM;GSTA3;GSTA2;GSTA1;NEK10;CDK5R2;PNPLA2;GALNT15;SSC4D;FAM186A;TEKT4;ENPP3;RAG1;CCDC153;THEMIS;ARID5B;KCTD3;MAT1A;PCP2;GPRIN2;SLFN13;SLFN11;CARD19;TIMELESS;CD300E;RASL12;SLC1A2;LPO;PLD6;NDRG2;COX7A1;ALDH3B2;SNTG2;PRR5-ARHGAP8;CYP11A1;LPXN;FAM83B;TBC1D16;ARHGEF33;CYP2J2;LRRC75B;CRTAM;HMGA2;ISG15;QDPR;BMP2;ARHGAP30;DAO;NAT1;BAMBI;NAT2;CASS4;ACTL10;MUC20;DDX3Y;RTP4;CXCL9;TNFAIP6;LRRC74B;ATP2A3;MTR;DBH;DMKN;OASL;TMEM102;CA2;GPER1;KYNU;BDKRB2;CA8;HS3ST3B1;IRAK3;MASTL;MMP9;EPN3;MYH2;AIM2;RCN2;OAS2;CHDH;HKDC1;IFIT1B;PCDHGB1;CHI3L1;IRF8;CASQ1;USP41;MS4A1;SCN4B;TRARG1;COLEC11;CLEC12A;LAMA2;LCAT;ATP1A2;RRBP1;USP18;PTHLH;DLL3;ERICH6;MUC1;CLMN;PRRG1;LRIG1;S1PR1;TAS1R1;GBP4;MUTYH;C2ORF76;GALNT3;GALNT2;LGI4;MX2;MX1;OR51E2;IRGM;ADGRD1;PROB1;BUD13
Mouse Microglial Cell Markers PMID30811995	557/696	8.00893136484497E-5	0.0036026140385021933	0	0	1.428465772108615	13.47381501708907	SPI1;XYLT1;F11R;LSM11;C3AR1;EPSTI1;DIP2A;CEP97;UNC13B;STARD8;PRKCD;STARD9;RNASE4;PHKA2;GANC;SYTL2;KIAA1217;MYL4;BIN3;BIN2;FEZ2;ASTN2;OPTN;RNF122;ZNF274;CFH;SAMSN1;ADAMTS10;UGT8;EPB41L2;MYO6;PLCG2;KCNMB4;NCKAP1L;ST3GAL6;PIP5K1C;AMZ1;S100A10;GSDMD;LYN;CDK18;STARD13;FYB1;COL24A1;EDEM1;ABCA9;NR2F1;NFATC2;ABCA7;NFATC1;SLC16A10;ABCA8;NR2F2;GPN2;LYZ;ZNF35;TMEM196;ST18;GRIN2D;PPFIBP2;VANGL2;GPR183;LYPD6B;SSPN;FXYD7;CDK14;FERMT3;LGMN;DENND1C;ZNF496;GPR26;SIGLEC9;RPLP1;PIGZ;VSIG10L;VSIR;RNF157;ZCWPW2;AIFM3;TIFAB;DLGAP1;NEFM;RNF152;GARNL3;HAVCR2;GPR34;ANXA3;IFNGR1;OPALIN;VWA5A;RAB3IL1;ELOVL7;WNT9A;APBB1IP;MS4A6A;PLCB4;HEATR5A;HCLS1;VAMP1;PLEKHO1;PLEKHO2;DSCAML1;ANGPTL1;SLC29A3;TMEM106A;GRN;GCNT1;ADCY7;MS4A6E;TMEM163;ADCY6;FGD2;PTGS1;RECQL5;OLFML3;ALOX5;MICALL1;RRP36;RPS2;BID;CSMD2;STX2;RPRM;P2RY12;BCHE;P2RY13;WWOX;GOLM1;IL10RA;NDE1;ADAM33;LAPTM5;TTC9B;PLXDC2;TUBB4A;HIPK2;SULF2;AGBL4;SMOC2;ABI3;LPCAT3;LPCAT2;PLP1;RIMBP3;SIGLEC8;PHLDB1;KCNG4;NRROS;OLFML2B;NCF1;NCF2;PROS1;RTKN2;SLA;SERTM1;FGF5;PYCARD;CYSLTR1;RIMS3;SALL1;SLC16A6;MYLIP;TLE3;LAG3;COL27A1;TICAM2;SWAP70;CD180;VASH2;FRMD4A;FRMD4B;DGKZ;SRCIN1;MOB3A;DISP3;OLFM1;TOM1L2;MAG;KIAA1614;SLC9A8;MAL;IL6ST;TRABD2B;KANK3;LY6E;CD274;CSF1R;GPR84;RHOBTB1;GOLGA7B;HMBOX1;ADAP2;ITPRIPL1;MAP3K21;SLC38A6;SMYD1;BMF;SRGAP2;IMPG2;SLC37A2;C3ORF80;ATP8B1;ZBTB16;HTR1A;LY86;SLC4A10;HPS3;FANCC;SYNJ2;ADAP1;SCRT1;GFAP;MLXIPL;LRCH1;MAFB;PTPRC;ITGA10;LRFN1;NFE2L3;PLXNB3;PLEKHM2;PLXNB2;XAF1;ITGAM;ITGB2;PTPN21;TREM2;ARRB2;LSP1;TCIRG1;DUSP15;ELFN1;PIK3CG;ADAMTS4;BOC;C21ORF91;EDIL3;BCAS1;SH3D19;PLEKHG3;SLC36A1;EMX1;C1ORF162;CATSPERZ;KCNAB3;TNFRSF1A;TRAF3;ANG;LCP2;LCP1;DAGLB;SFT2D1;CERS2;FRRS1;NTN5;CXXC5;MROH1;P2RY6;ZNF627;VPS52;IL21R;XIRP2;IGF2BP2;FCGR1A;FCGR1B;WASF2;SH2B2;STOX1;BEND6;CTHRC1;LINGO1;KCNJ9;PLCL1;EVI2A;P2RX4;TRIM36;PTPN6;FCGR2B;PIK3AP1;KCNK3;MYO1F;PTPN3;TRIM34;CPNE9;FAAH;SPARC;LDLRAD4;ZDHHC8;SOGA1;ICAM1;HERC5;KIAA0930;RASSF2;RINL;ZNF608;RASSF4;VSIG2;INSC;RPS6KA1;FAM53B;KIF21B;LGALS9;PTGDS;TBC1D22A;TNS3;TRIM21;PAQR8;TMEM88B;ENTPD1;SRRM4;SP110;SLC11A1;EBF1;ANK1;GBGT1;CYP27A1;SNORC;ADGRB1;MTHFD2L;KCNQ4;NSMF;TRIB1;OBSL1;NAIP;STX1A;L3MBTL1;TMEM63A;TSHZ3;IGSF1;LPAR1;KLK6;TTBK2;TRPM2;PCBP4;TSPAN5;TSPAN2;SPTBN2;CCR1;SIGLEC12;STK11IP;SLC35E3;RAB39A;PARP14;ANLN;PEX5L;PARVG;MYO5C;CORO6;TMEM151A;ROBO3;RYR2;CLIC4;SYNM;TMEM151B;CCDC127;GFM2;OTUD7A;AATK;GRIK4;CTSS;GNGT2;STAB1;KIF13B;CTSH;KIF1C;TRIM6-TRIM34;CTSF;CD34;CTSD;CD33;CTSC;CD53;MAP4K2;RHOG;RHOH;IL16;PROX2;ANO4;RENBP;IL17RB;PALD1;VAV1;CTTNBP2NL;IL17RA;LAT2;HCK;PACS2;TLR9;ARHGEF1;TLR7;C1QB;YAP1;C1QA;SELPLG;STX17;SATB1;PRICKLE3;ALOX12B;CAMKK1;KIAA0513;MFSD4A;CAMK2N2;SUSD3;PCNT;LAIR1;GCA;MOG;LHFPL2;STAC2;CAMK1;CD68;KIAA1958;F2RL2;SIPA1;CD86;FHOD3;DCLRE1C;HFE;KNDC1;TMEM144;CCND1;PLAU;KIF5A;ENPP2;CAPN3;HADH;SBF1;FAM81A;IL6R;FBXW12;MIGA2;SPNS2;SHISA4;IPCEF1;ERMN;LGALS9C;LGALS9B;TERB1;SLFN13;SLFN11;TYROBP;ADAM15;CERCAM;RELL1;CD300C;WDFY2;WDFY4;AKNA;ARHGEF26;UBA7;ARHGEF25;CHRNA4;C5AR2;C5AR1;PLD4;CSF2RB;BHLHE22;CABP1;DTX4;NDRG2;PLD1;C20ORF144;RASGRP3;ARHGAP22;GRK2;SCUBE1;TMEM125;CDH20;COBLL1;CDH24;NLRP1;VILL;SPECC1;GGT7;CCDC136;TBCD;TRPV2;TRPV3;SHISAL1;SSH2;ARHGAP25;QDPR;SDK1;ARHGAP30;BMP1;NAT8;FES;MAN2B2;GNAS;TMEM119;CNTN2;IL7R;SDK2;GALK1;LGALS3BP;DOCK5;B4GALT1;WNT2B;TNFAIP6;DOCK8;PDE3B;ELAVL4;CHD5;GTDC1;HK2;ADGRE1;GRM2;PIDD1;CASP8;GRM8;TMEM108;DACT3;RIMBP3C;LRRFIP1;RIMBP3B;ARHGEF11;ARHGEF10;NAT8B;PTGIS;RASA4B;NAV2;SPIDR;TENT5C;DNM2;ETV6;IQCH;NAV3;ELF4;RASA4;CHDH;COL6A3;IRF8;ATG4A;DNASE2;ACOX3;DOCK2;NAT8L;SASH3;RBM47;DNAH7;HPGD;RRBP1;LTC4S;PSMB10;PDLIM1;GNA15;NRIP3;KDM4D;KDM4E;EPOP;HS3ST4;IRGM;SLC4A8;MLPH;ALOX5AP;PMP22;R3HDM4
Down-regulated Genes In Cortex Of 6 Mon HD Q140 Mice Vs Q20 GSE78272	341/417	8.761659928468321E-5	0.0038732579407918574	0	0	1.5951007858123887	14.90229303652508	PATJ;VIPR2;CPNE5;PWWP2B;CCP110;ABAT;PKD2L1;LOC728392;ENO2;TMEM91;IKZF3;CCAR1;HTR6;SOX1;PPP4R4;PEG10;AP1S2;PIP4K2A;PRIMA1;UNC13C;ENTPD3;UNC5B;ACTN2;ARRDC3;CACNA2D2;PDYN;FNDC9;GABRG3;ISL1;UPB1;BCR;TIAM2;SLC5A7;AKAP9;SPATA13;PRR18;MAML3;NGEF;CFTR;IDO1;PLEKHD1;TMEM63A;PDE1C;PDE1B;SLC35D3;TSHZ1;ENDOD1;IL20RA;LPAR1;WNK4;STC1;SLCO5A1;SLAIN1;FAM171A1;UGT8;GJC3;STRIP2;RIC8B;INPP5A;CHST11;INPP5F;PCBP3;PPP1R2B;ADAMTS19;PRKAR2B;PENK;CHST15;NKX2-1;TSPAN2;RHBDL3;CDR1;SLC10A4;NGFR;PLK5;ARPP21;BCL11B;MTERF2;LRRN2;ST8SIA2;ST8SIA3;DCLK3;NFATC2;NMBR;ABTB2;CYLD;FA2H;TH;CYP2S1;PPP1R1B;ID4;STRN;C2CD2L;RET;RYR1;ACHE;RYR2;CLIC4;LRRC10B;SERPINA9;GRIK2;KIF17;ABCC12;PHEX;RYR3;FAM102B;KIF13B;NEFH;ANKRD6;ARG2;SERPINB1;MME;SLC32A1;ELOVL5;TESC;ELMOD1;TACR3;TACR1;ZDHHC14;ANO3;CLDN11;GPRC5B;ALDH5A1;PACS2;RARB;FAM20C;AVP;SLC29A1;TMPRSS9;PLPPR1;MYRF;KCNA1;PELI2;AMIGO2;PAPLN;SEZ6;HTT;NEXN;KCNA5;GDPD5;ADCY5;NT5E;GPR153;SERTAD4;GBX2;EPYC;GBX1;FAM184A;CHN2;CKB;RXRG;REM2;CA11;PCP4L1;GAD1;KLHL1;GAD2;KLHL2;GPR6;ETNPPL;SLC8A3;SH3RF2;GATM;NLRP10;SLMAP;GPR149;PLP1;ANKRD63;LGR5;YPEL2;CHRM2;SEMA5B;ZBTB20;RTL5;FGF3;DOCK10;PPP1CC;SCGN;RGS2;DACH1;ENPP4;STK32A;RGS8;SH2D5;RGS9;PLS1;TMOD1;AREL1;PPTC7;KAZN;KCTD1;CARTPT;SHISA9;SHISA8;FOXP2;ERMN;TRAIP;POU3F4;GPRIN3;PCP4;RBMXL1;FRMD7;CLIP4;ADAM12;MAL;SCG2;NDRG4;DLX5;DLX6;GPR88;CHAT;HPCA;TCF7;PLD5;SLC38A10;GPR83;NDRG2;NTS;RASGRP2;RAP1GAP;CACNA1H;SLC9A3R2;SCRT2;ASIC4;EFNB3;MOBP;NACC2;CASKIN2;MBP;LONRF3;DRD1;THEM6;CLSPN;DRD2;TAC1;DRD3;SRGAP1;WNT2;IMPG1;ASIC1;TBC1D16;IVNS1ABP;ANKRD29;OSBPL8;ZFHX3;RASL10B;WSCD2;HTR1D;HTR1B;SLC4A11;B3GALT5;HOOK3;ZFHX4;QKI;SYT6;QDPR;BFSP2;SCCPDH;GNAL;SYNDIG1L;GDNF;STK26;TMEM117;LHX5;SP8;SP7;AMOTL1;SP9;FGF11;LHX8;MCTP1;ONECUT2;CRYBG3;LRRK2;UFSP1;RERG;PIK3C2B;ADAMTS3;LRRTM3;NETO1;CA2;ZIC3;ZIC1;OR2Y1;EFHD1;PHACTR1;PEG3;DESI1;SHROOM2;KCNAB1;ADRA2C;ADRA2B;ADORA2A;ZNF516;DSG1;TRIM59;SLC25A5;ASPA;SCN4B;CAMK2B;ITIH3;CCDC187;PDXK;SMARCD3;CLEC12A;LRTM2;RASD2;ACVR1C;CLMP;IGFBPL1;SV2C;ABLIM3;GNG7;SPOCK3;SLITRK6;ZNF503;BEND7;DRAM2;CACNG4;S100PBP;NTRK1;CHGA;KCNJ10;LINGO3;KCNIP1;KCNIP2;KCNIP4;OPRK1;PTPN11;TSPEAR;BAIAP2;CD4;MEIS1;JSRP1;PDE10A;CCM2;PTPN7;PDE7B;MDGA1;PTPN5;RBMX;UNC79
Genes Changed In Foxp2/Olfm3-expressing Neurons Of zQ175DN Vs WT PMID32681824	522/651	9.18365495863872E-5	0.003990998527788081	0	0	1.4417789572866369	13.402056579950608	ITSN2;PID1;FRMPD4;MYT1L;WIPF3;ABAT;ADARB2;BACH2;GPATCH8;ZFYVE28;RNF112;ZC3H12C;ALCAM;UBASH3B;PPP4R4;DIP2B;PRKACB;RBFOX1;RBFOX2;UNC13A;RBFOX3;PRKCB;CACNA2D1;CACNA2D3;UNC5C;UNC5D;SYTL5;GABRG3;BCR;PRKAR1B;HECW2;RUFY3;PRKD1;ATF6;NGEF;LRPAP1;TTYH3;TTYH1;NEDD4L;NYAP2;ABR;GRIN2A;RIC8B;CHST11;COX3;COX2;GSG1L;HOMER1;CADM2;NEBL;EXOC6B;UPF3B;NETO2;TMEM196;PBX1;GPR137C;SLC6A6;STRN;GALNTL6;PKIG;XKR4;CDK14;PAM;DENND1B;GABRB1;DENND1A;JPH4;ZNF280D;TRIM9;DLGAP1;RNF150;DLGAP2;GARNL3;ZNF483;KCND2;KCND3;SLC2A13;ELMOD1;TET2;KCNMA1;EXOC4;HAP1;PLCB1;MGLL;PHLPP1;GPR45;PELI2;SEZ6;ADCY3;FAM214A;ADCY5;SNX29;BTAF1;CHN2;SNX25;UBN2;C11ORF49;DMD;CKB;CSMD3;SF3B1;GPR158;GABRA2;GABRA4;KCNB2;ZNF76;NMNAT2;STXBP5L;AGBL4;PLP1;RIMBP2;ADGRL3;SEMA5B;ATP8A2;ATP8A1;CLSTN3;DGKB;GPR63;ZBTB20;RORA;CDH9;CDH8;SLC8A1;DEPTOR;MPC1;MACROD2;LARGE1;SYBU;FBXW4;USP7;AREL1;CDKL5;COL27A1;SNRPN;MAGI3;SEMA6D;FRMD4A;FRMD4B;DGKZ;FOXP2;FOXP1;FRMD5;OLFM3;ND1;SRSF5;TNIK;DGKI;DGKH;KANK3;ND4;GRIA1;C3ORF70;KMT2A;ANKRD11;ARL3;ITPR1;RAP1GAP;RHOBTB2;ATXN1;HNRNPDL;CNTNAP3B;DRD1;SRGAP3;LRRC4C;SRGAP1;PLXNA4;GRIA4;OSBPL9;OSBPL8;FUS;SLC4A10;ESRRG;ZBTB11;PTPRD;DAB1;RCAN2;CPE;MAP3K13;C8ORF34;ALK;CNTNAP3;DPP10;CNTNAP2;SNAP25;ANKRD33B;CELF2;LRRK2;BRK1;CELF5;SYNE1;SGCD;PMEPA1;ME3;PHACTR1;UPP2;UTY;EDIL3;GRID2;KCNAB1;CATSPERE;NRG3;PCCA;NOS1AP;EVL;ST6GALNAC3;CNTNAP5;NLGN1;PPM1L;ROCK2;SEMA3A;PPM1H;TULP4;SEMA3E;HDAC9;PPM1E;LRP6;STOX2;ZNRF1;ABLIM1;TTR;CCDC85A;NNAT;FNIP2;MEST;CACNG4;SLC25A25;LINGO2;NTRK2;KCNIP1;PCDH7;PLCL1;HIP1R;KIAA1549L;SYT16;KIAA0232;BAIAP2;CDC42BPA;OXR1;SGCZ;SORL1;ENOX1;MGAT4C;TNRC6C;NELL1;NIN;FRAS1;PDCD4;TLL1;MDGA2;KCNK2;PTPN5;ZMYND8;HS6ST2;TIAL1;BSN;SCN1A;EPHA4;EPHA7;SRRM4;EPHA6;ACTN2;ANK2;ADGRB2;ADGRB1;AKAP9;KCNQ5;TLN2;KCTD16;PPP1R37;EPB41;PDE1B;PDE1A;PCDH15;TMTC2;TMTC1;PCDH17;NKAIN2;STRIP2;SEC14L1;PCBP3;PPP1R2B;PENK;OTOF;HIVEP3;HIVEP2;GPM6B;TRPM3;CARMIL1;RABGAP1L;PTPRN2;BCL11B;RANBP17;DCLK1;PTK2;MED13L;EXT1;PPP1R1A;GOLGB1;PPP1R1B;CALM3;CCSER1;TMCC1;KIAA0825;PCSK2;PTPRT;ROBO2;RYR1;SLC44A5;RYR2;TENM1;C2CD5;PTPRS;TENM3;SLC44A1;TENM4;PTPRN;SLC7A14;GRIK4;OTUD7B;SLC35F1;GRIK2;RYR3;EPB41L4B;PPP3CA;PCLO;CAMKV;BBS9;KIF1A;NXPE4;ANO6;SORCS1;SYN3;CBFA2T3;SORCS2;SYN1;ZDHHC14;CNKSR2;SLC22A23;ANKFN1;ARHGEF3;RGS7BP;PDZRN4;RGPD6;RGPD5;RGPD8;RGPD2;NOL4;RGPD1;RGPD4;RGPD3;CST3;CUX1;FAM172A;KIAA1841;TBL1Y;PTCHD4;TBL1X;PAK3;GPC6;RXRG;PAK5;CAP2;RANBP2;CA11;GABBR2;CA10;SORT1;GAD1;LSAMP;PLEKHA5;GAD2;LHFPL3;MYO9A;PER2;SH3RF3;PER1;ITCH;TTC3;TACC1;RIPOR2;GALNT13;GALNT16;WWC1;GALNT17;ARHGAP39;UBE3A;CYP46A1;DOCK11;KIF5A;RGS9;PPFIA2;RGS7;KIRREL3;TMOD1;KDM2B;LMO4;LMO2;ARID5B;KCTD1;LMTK2;ACYP2;ATP1B1;GPRIN3;KCTD8;PCP4;KIAA2026;DOK6;NDRG4;CTTNBP2;NTM;CACNA1B;CPLX2;CACNA1E;PDZD4;ARHGAP20;PCSK1N;BRINP1;SNTG1;CAMTA1;ASIC2;TAC1;BRINP3;MARK2;MARK1;SPECC1;TCAF1;CNTN5;WSCD2;LRP1B;SYT7;GULP1;SYT6;GNAO1;ARHGAP32;DIAPH2;DLG1;PLCXD3;RALYL;FGF14;GNAL;TMEM117;CNTN3;CNTN4;SERGEF;FGF12;RERE;GSK3B;RBM25;DOCK3;MCTP1;MAST4;ATP2A2;GTDC1;SOBP;GPHN;PITPNC1;TMEM191B;TTC28;GRM3;SPRED2;GRM5;SPRED1;NETO1;RASGEF1A;LRRTM4;PDE4B;VWC2L;PDE4A;SPEG;ZNF385B;KDM6A;CAMK1D;DESI1;NAV2;DDX50;DNM1;ETV5;PJA2;ARHGAP10;CDH10;CDH11;RBM20;SCN4B;CDH18;SHANK2;RBMS3;CAMK2B;CAMK2D;CAMK2A;NRXN3;ATP1A3;ATP2C1;CBL;BICRA;GMDS;ERBB4;OXCT1;GNG7;SPOCK2;REPS2;SLIT1;PTK2B;RGS20;SLIT3;SLIT2;CLVS1;NEGR1;GALNT1;HS3ST5;ATP2B1;USP28;HS3ST4;TTC19;USP29;FAM155A;MEIS1;PDE10A;TEF;PDE7B;RGS11;R3HDM1;HCN1
Genes Changed In The Astrocytes Of zQ175 KI Mice Vs WT At 12 Month Old GSE124846	1387/1787	9.49811060464827E-5	0.004058859265053028	0	0	1.2451018580702933	11.531924941874818	PWWP2B;FZD10;ACCS;PTPDC1;ALKBH8;ZC3H12D;ZFYVE28;COMTD1;SYNGAP1;CAPNS2;ZC3H12B;PPP4R4;AKT3;FAM110B;NDST3;PKNOX2;DAXX;RBFOX1;STARD4;UNC5A;C5ORF15;RBFOX3;TYW5;STARD8;FIBCD1;CACNA2D3;RNASE6;PDYN;ISL1;HPCAL4;UPB1;SCAMP2;BCR;EML5;RBP4;SPINT1;ASPHD1;FEZ2;TXNIP;ASPHD2;RBCK1;ATF6;SKAP1;NGEF;SKAP2;IDO1;CDCA2;TTYH2;AGAP2;IL20RA;SDR39U1;ABCB8;BAZ2B;PLA2G5;IQGAP2;NCAPH;GRIN2A;KLRK1;PRKAR2B;AGMO;EPB41L2;MYO6;SYNDIG1;SFN;RHBDL3;AMZ1;PPARGC1B;VTI1B;ABCA2;MYH7B;PRRT3;CADM1;CYP4F2;FUCA2;EDEM2;PMM2;C20ORF27;ABCA7;ABCA8;NETO2;CYP4F8;GRIN2B;AIF1L;FAM135B;VANGL2;AGO4;LYPD6B;TREML2;STRN;PKIG;EFCC1;LGMN;FERMT3;ARHGAP9;HRK;ANXA8L1;LRRC34;GPR26;LRRC10B;PIGN;PRKAG2;SNX13;TDRP;SHB;LRRC32;LETM2;JPH4;NHSL2;JPH3;DLGAP3;DLGAP2;CHST8;UPF2;ARG2;KCND2;RIPK3;SLC39A12;TMC6;SIRT2;TMC3;DUSP7;SUMF1;MBLAC2;LRRC7;DPYD;MMP17;PXDN;CDC42EP3;CHST1;RAPGEF2;HCST;CRB2;ATL3;KCNA1;SYNPO2;COL11A1;SEZ6;KCNA4;WNT8B;GPR42;HTT;KCNA5;AXDND1;FSTL4;PTGS1;GGA2;FSTL5;GGA3;PLAGL1;SNX25;SAMD1;TP53I11;CSMD1;MEF2D;JAM2;LRRC25;P2RY12;P2RY10;LRRC29;KCNB1;SMAGP;DAB2IP;PLXDC2;WT1;SLMAP;FRYL;GZF1;YPEL2;NAB2;GPR63;ZBTB21;SLA;MSI2;CXCL13;SLK;SLC16A6;HLA-DOA;SH2D5;SLC16A3;KCNH1;NOMO2;PPP1R16B;KCNH3;KCNH4;C11ORF87;CDKL5;DGAT2;KCNH5;AREL1;FST;FOXP1;SLC9A2;TPST1;ACAP3;FRMD6;SLC9A5;JAML;LY6D;ANAPC5;ROR1;IL6ST;NPTXR;ZNF676;CDKL1;OSBP2;GRIA1;CD274;GRIA2;SMYD5;TMEM121B;GPR88;SPATA1;GMPR;GPR83;NREP;LIN7B;FOXO1;RAP1GAP;SLC9A1;SOCS2;NPAT;SBNO1;ATXN1;CNTNAP3B;CRNDE;NPTX1;THEM6;LRRC4C;NPTX2;SOCS7;GRIA3;SOCS4;SOCS5;ZBTB18;KCNF1;ZBTB17;RASL10B;HTR1D;HPS4;HTR1B;DCDC2;BFSP2;PTPRC;PTPRA;STK26;SLCO1A2;NFE2L3;MYD88;ITGB1;CNTNAP3;CNTNAP1;ITGAM;CRYBG1;PPP1R13B;ONECUT2;CRYBG3;LRRK2;ONECUT1;POMT1;HTR2A;RLBP1;NRGN;NADK2;PTER;PPP6R1;DDI2;ITGAX;OR2Y1;ITGB8;PMEPA1;C21ORF91;ATP7A;ERC2;NEO1;EDIL3;SPG11;BCAS1;CERS6;ITGA4;GRID1;NRG2;KSR2;ARL4D;CYP2A7;SLC25A18;ADORA2A;MYO3B;NPC1;SNPH;LCP1;PPP1R12C;CNTNAP5;ITGA9;ITIH5;ITIH3;ROCK2;GTF3C6;LRTM2;SRF;PBXIP1;SRM;ZNRF1;CCL7;IFI16;CCL4;TRIM46;SH3BP5;SLITRK6;LRRC8D;TSPOAP1;UBQLN4;CNNM3;SLC25A22;KCNJ2;SLC25A25;KCNJ4;LINGO3;PCDH7;KIAA1549L;HIP1R;MBOAT2;SYT14;KIAA0232;BAIAP2;TPD52L1;BAIAP3;TSPAN15;MCM3AP;TSPAN14;MYO1C;NAGK;SYT12;SYT10;PDCD4;TRIM36;TRIM37;CCM2;CDR2L;PTPN7;KCNK2;PTPN5;BCAR1;MYO1F;UNC79;PTPN3;VPS35L;CPNE9;CPNE5;PLEKHB1;TONSL;CCP110;LDLRAD3;ICAM5;LDLRAD4;TXNDC16;CCAR1;EFR3A;CPNE1;THSD7A;FBXO8;ARSA;PAQR9;TMEM88B;PAQR7;PAQR4;RSAD2;ACTN2;EPHA8;SFMBT2;KCNK13;ADGRA3;VWA5B2;CYP39A1;GAREM2;STX1B;ADGRB2;CRISPLD1;TRIM17;CRISPLD2;SPATA13;KCNQ3;KCNQ5;TAGLN3;KCTD17;RIN1;CTXN2;CTXN1;CCNO;KCTD16;PPP1R37;NRN1;SLC45A3;PCDH10;FOXG1;LPAR1;PCDH15;PCDH19;ACTR3B;KALRN;ART3;PCDH17;SEC14L3;ACTR3C;SEC14L1;ANKH;PCBP3;PGBD5;PPP1R2B;PCBP4;CD19;NEU1;PENK;DYM;SLAMF6;ZNF700;N4BP3;RBM12;SNX7;N4BP2;ARSB;RBM11;FAM9B;XBP1;EGR3;EGR4;SPHKAP;LRRN3;FAM78A;FAM9C;LRRN2;PPP1R21;PCDH20;ST8SIA3;XRCC3;IGF2;DCLK3;DCLK1;PNMA8B;ANLN;PPP1R1A;MYO5C;ACER3;PPP1R1B;CD28;ID4;CALM3;COL9A3;LRRN1;IGSF9B;COL9A2;RCOR3;KIAA0825;RGL2;CD22;SCN2B;PCSK2;CSRNP1;ACY3;ACY1;DIRAS2;GRIK3;OTUD7A;OTUD7B;CD3G;GRIK2;CTSV;DOC2B;KIF11;TNFRSF13C;BMI1;PCSK6;CD3D;KIF17;CTSS;PPP3CA;PCM1;AKAP11;KCNT1;CTSK;ENC1;NCS1;CCR6;KIF1A;CD34;L3HYPDH;GIT1;CCR2;SREBF1;GRIPAP1;PCYT1B;LYNX1;SLC32A1;NCOA4;SYP;SORCS3;SORCS2;ANO2;AJAP1;ANO3;CNKSR2;MN1;ARHGEF9;BANK1;IL1B;CNKSR3;PITPNM2;CD48;ARHGEF2;GLCCI1;TAGLN;RABGAP1;TMPRSS5;TMPRSS6;GREB1L;NEXN;CAMKK1;COL19A1;GNAI2;CAMKK2;PCNP;PGRMC2;SERTAD4;CYP2A13;CAMK2N1;PAK6;EPS15;RXRG;REM2;RFTN2;GCA;IL34;TMEM176B;PCDHB15;PLEKHA5;KLHL2;ORMDL1;PLEKHA6;KLHL4;GRIN1;SH3RF3;PER2;SH3RF2;TTC9;PER1;KITLG;KLHL5;GLB1L;TTC3;FKBP1B;TACC1;EPPK1;CD69;IL18R1;SCARB1;PLVAP;PCDH11Y;CRTC1;PCDH11X;WASHC2C;GIMAP4;KLHL34;KNDC1;JADE2;CYP46A1;WASHC2A;TGM1;RGS4;RGS2;FRRS1L;KIF5C;RGS1;TBC1D30;ENPP1;CAPN3;DENND5A;ENPP6;ACAA1;RGS8;RGS9;CAST;TMOD1;CD96;SPINK8;LMTK2;POU3F1;KLHL40;MR1;GPRIN3;PCP2;SLFN13;TANC1;PCP4;SLFN11;TBC1D20;DOK4;CARD19;WDFY4;NDRG4;CCDC149;NPR2;SLC1A1;PROZ;BHLHE22;CACNA1C;PLD1;RASGRP2;CACNA1E;HIGD1B;MCHR1;RASGRP1;CACNA1I;KCNV1;ADGRG1;BRINP2;BRINP1;NPHP4;RHPN2;TBC1D12;VILL;CCDC141;BRINP3;PRPH;IVNS1ABP;SYT2;CNTN5;DENND4C;INHBB;ISG15;HOOK3;INHBA;KLHL24;SYT9;BMP7;SYT6;BMP4;BMP2;FGF14;GNAL;AJM1;APPBP2;MKRN2;CNTN2;CNTN4;GSK3B;RBM25;MAST3;ATP2A2;ADAR;DMKN;GRM1;RERG;PPP1R9B;C4ORF50;SEC61A2;GRM5;ARMH4;RASGEF1A;BCL7A;RASGEF1B;RASGEF1C;CD200R1L;ZNF385B;CA8;A4GALT;BCKDHA;KRT222;HSDL2;PDPK1;PLA2G4A;OLIG1;SHROOM1;PEX1;GPCPD1;PJA2;SSTR5;GFOD1;CDHR1;CHDH;NAT8L;SHANK3;SCN4B;TMEM45A;DNAH1;CCDC187;BCL2A1;LAMA2;RNF8;HMGCR;PTHLH;ADD2;GNG3;RAB40A;SV2C;ACVR1C;CLMP;RAB40B;RAB40C;GNG4;GNG7;SPOCK3;MAN1C1;SLIT1;PTK2B;SLIT3;TMEM209;SLIT2;CLVS1;MBTPS1;MX2;EYA4;MX1;ZNF804A;ATP2B2;ATP2B1;EPOP;S100B;TTC19;TBX18;HS3ST2;SPATA2L;PROB1;CD4;TEF;CD5;R3HDM4;ACKR2;PTX3;CHPT1;THRSP;ASB2;RBM43;TAF2;SNTB2;TLNRD1;TMEM200B;MYT1L;FRMPD2;WIPF3;STMN2;FNBP1L;MILR1;RNF112;CREB3L2;STMN1;DIP2A;CEP97;IER5;ANKS1B;CHGB;UNC13B;ABHD14A-ACY1;NKX2-8;UNC13C;ACOT7;PRKCB;PRKCE;AFAP1;SOX11;SYTL5;GABRG1;SYTL2;TRHR;ADCY9;BIN2;HECW2;PRKCQ;NHLRC2;OTULINL;TSPYL5;NEDD4L;PRKCZ;PPP3R1;RIC8B;CHST11;FLRT3;CHST15;HOXC5;SLC19A3;GSG1L;ST3GAL5;HOXC4;PLK4;CDK18;NDFIP2;STARD13;CDK19;FZD3;PLK5;ACE;ARPP21;HOMER1;ZNF382;PLK2;RDX;CDC7;NR1D1;WDR54;ST18;GNPTG;CYLD;GJB1;GIPC2;PCDHB5;PCDHB4;CHRFAM7A;PCDHB3;PLCH2;CDKN1C;OGFR;CDKN1B;YJEFN3;MS4A4E;SERPINA9;PHEX;SMG5;MS4A4A;C1QTNF4;RNF157;TRIM9;FAM102B;TRIM5;PEA15;TCTN1;SPIN1;PHF24;ANXA8;GPR139;RNF150;RSPO1;ZNF367;GPRASP2;ZNF365;HAVCR2;FCRL2;RPS6KL1;TESC;ELMOD1;EN2;GNL1;CIT;WDR33;KAT2B;MS4A6A;ZEB2;CD200R1;RNF169;ITPKA;PLIN3;RARB;PLCB1;GAS7;ASAH2;PLPPR1;ADCY3;SBSN;MS4A6E;TMEM163;ADCY5;FGD2;TMEM165;FGD4;EPYC;ABI3BP;CHN1;GCNT2;ATP5MF-PTCD1;ANKRD50;GCNT7;GPR155;RNF130;GPR158;CCL15;BCHE;HIPK4;CCL23;DMTN;GABRA4;LAPTM5;FMO1;NMNAT2;GPR6;DHRS3;SLC8A3;ZNFX1;ABI2;LPCAT4;SMOC1;ABI1;LPCAT2;C16ORF89;ANKRD63;SEMA5A;CEP126;PHLDB1;CHRM1;ANKRD35;DGKB;CHRM4;TNC;FGF1;TM7SF3;CDH9;FGF3;CDH8;SLC8A2;LAMP5;NRBP2;CDH4;TUBB6;LAMP1;SLC26A10;STK32A;LZTS1;STK32C;PLS1;MAGI1;RNF43;PPTC7;IGFBP4;TPM2;TRAFD1;MITF;DGKZ;MOB3B;TRAIP;BSCL2;CACNB1;CLEC4A;CLEC4C;OBSCN;RAB31;CLIP4;MADD;TNIK;DGKI;FKBP5;DGKH;IPPK;IQCA1;MINDY3;SEMA7A;HVCN1;ABHD1;ITPR1;ILDR2;MRI1;C1ORF54;RHOBTB2;PLXNA2;ABL2;DRD1;DRD2;MPDZ;RAB6B;SRGAP1;SKIL;IMPG1;OSBPL8;ATP8B2;TMEM132B;TMEM132A;SLC4A11;CYP4F11;MAFA;CYP4F12;REEP1;RCAN1;SCCPDH;REEP5;P4HA3;REEP3;MAFF;PLXNB3;MAP3K10;NACAD;CNIH2;DRC1;GPR101;CNIH3;LAT;C8ORF34;ANKRD33B;DAGLA;SRXN1;CPQ;PIK3C2A;DUSP15;PIK3C2B;SYNE1;DUSP14;ADAMTS4;ADAMTS3;PSD2;EMILIN2;WDR6;PHACTR1;GAL3ST3;PLEKHG3;SLC13A3;HMGCS1;DIS3;PLEKHG5;GPX6;DNMT3A;SORD;FAM219A;KCNAB1;BPGM;TRAF1;ADRA2C;C15ORF48;DNAJC2;TST;LANCL2;SMPDL3A;RNF31;CEBPA;GTF2A1;SMARCD1;PLEKHH2;NLGN1;SLC24A4;SMARCD3;LUZP2;NOD1;NOD2;JAKMIP1;THSD1;COCH;TTN;MROH1;ABLIM2;POLR2A;MGAT5B;TNNI1;RAB28;CACNG1;CACNG2;CACNG3;CACNG4;SPAG9;KCNJ11;SEMA4D;KCNIP2;KCNIP3;KCNJ16;FBXL16;KBTBD11;PML;ENOX1;NIN;EVI2A;RAB15;IMPDH1;CROCC;RUNDC1;CLEC2D;PFKM;SLC24A5;SLC35B2;FAAH;ZMYND8;LST1;MLC1;AQP4;CALML4;IFIT3;RAPGEFL1;HS6ST3;IFIT2;RPS6KA4;RPS6KA5;EDNRB;RPS6KA2;SOX8;SYNPO;ICOSLG;SRRM3;ARRDC1;SLC11A1;IFRD1;MTUS2;MIF4GD;KRT9;TIAM2;CYP27A1;INPP4A;AKAP9;PFN4;SIK1;TTLL11;CAGE1;ZNF831;ZFPM1;NECAB2;IGSF8;IGSF3;MAOA;PDE1B;PDE1A;TRANK1;TMTC2;PPL;KLK8;IGSF9;STRIP1;SGPL1;CHTF8;CMYA5;DPH5;TRPM7;STXBP6;TMEM184B;XCR1;BCL11B;DTNB;TREX1;PDE2A;KLHDC8B;TRERF1;GNG11;GADD45G;SPART;SESTD1;C2CD2L;INKA2;RAB40AL;ACVRL1;RYR1;RYR2;ROBO4;TENM2;FAF1;HBB;LIMD1;CX3CL1;RYR3;LIMD2;EPB41L4B;GLIPR1;SIPA1L1;CAMKV;DNER;FFAR3;LRRCC1;RALGPS2;PSD;PRMT8;TSC22D1;TFEB;CBFA2T3;RENBP;IL17RC;MTSS1;CLDN11;CLDN14;PACS1;RPUSD1;TNNT2;FAM20C;TLR7;FAM181A;RGS7BP;DCP2;AVPI1;VWA7;C1QA;ZDHHC20;PAPLN;RGPD6;WAS;RGPD5;RGPD8;AKAP5;GDPD5;RGPD2;GUCY2F;RGPD1;NKD1;PTS;RGPD4;RASIP1;RGPD3;RAD54B;AMN1;CHRAC1;FAM184B;PTCHD1;DZANK1;CXCR3;KIAA0753;CTNNA3;GABRD;CBR3;MPP1;RANBP2;CA11;NFYA;PCP4L1;LHFPL2;MPP5;SORBS3;ETNPPL;PDP1;MAS1;CAMK4;APBA2;CDK5R2;CDK5R1;TJP2;GALNT16;KDM1B;CCL4L2;GALNT18;GALNT17;TOMM20;GALNT10;CHCHD4;TMEM144;DOCK11;ARHGDIB;SACS;HADH;PDE8B;CA14;NANOS1;LMO2;WNT5A;SPNS2;KAZN;ARID5B;KCTD1;SHISA9;IPCEF1;SHISA7;SELENOO;MYCL;ILVBL;SCG5;CMPK2;SCG3;CD300C;LMX1B;JCAD;ABCG2;USP53;CHRNA4;CTTNBP2;CHRNA7;HPCA;LTBP4;CPLX2;NTS;PLCXD1;FBLN5;EFNB2;SCUBE3;ARHGAP20;SCUBE1;TMEM125;ZMAT4;CASKIN2;CLSPN;KLRC1;LONRF1;MARK2;ASIC1;CBX8;CYP2J2;RAP1GAP2;ACBD5;TGFB2;KLRC2;WSCD1;KLRC3;SMURF1;WSCD2;KLRC4;PTCH2;NKG7;TDRD7;ARHGAP27;TDRD6;ARHGAP23;ARHGAP33;ARHGAP32;DIAPH2;ARHGAP30;DLG2;NR4A3;SYNDIG1L;SELL;FAM163B;DLG4;FES;TMEM117;CAPRIN2;MAN2B1;RADIL;BMPR1B;BRWD1;DOCK5;DOCK4;DOCK3;MCTP1;PCDHGB6;MEGF10;SOWAHB;DOCK9;PCDHGB2;GTDC1;IRF2BPL;SPRED1;UPK1B;LRRTM3;NETO1;LRRTM1;MCF2L;NFKBIZ;PDE4B;SPEG;TOPBP1;SRGN;PCDHGA8;PCDHGA6;CAMK1D;PCDHGA2;SPATS2;TWNK;CTPS2;ARHGAP10;DCX;SOWAHA;USP41;DOCK2;DOCK1;CDH18;KDM7A;FAN1;MYH7;CAMK2B;KDM3A;LTK;PDXK;HLF;CLEC12A;CAMK2A;NRXN3;IER5L;LCAT;SPG7;USP18;SELENOI;CIART;DDN;RASD2;OGFRL1;MAPK8;UGP2;RMND5A;HLX;ERICH3;PRRG1;NCAM1;PDE6B;LURAP1;MAPK4;S100PBP;VAT1L;CLASP2;PTCD1;LGI4;ZFC3H1;ZNF180;ANXA2R;C14ORF132;DEK;PPP2R3A;USP28;FMNL1;PDE10A;PPP2R2C;NEURL3;NEURL1;PDE7B;SSBP3;HCN2
Genes Up-Regulated In HD Markers In Mouse BV2 Cells GSE54443	67/73	1.1216741004279853E-4	0.004714708841798942	0	0	3.9490297307701017	35.918471275758954	DMGDH;DYRK4;MESP1;TENM2;GALNT16;HR;SLC35F1;CPZ;ELFN2;SOBP;GIMAP7;TNF;GABRR3;C1QTNF1;KIAA0895;PRKG2;ATP6V1E2;ZFP37;CPA2;APOBEC4;ZNF705A;ANK1;CLEC4A;CDH10;RAPGEF2;RHCG;ATP6V1B1;KCTD16;WDR27;KLRB1;CLEC2L;CABP4;LRTM2;PPM1N;HPN;C12ORF60;CAPG;DTX2;FPR3;FPR2;LY9;NID2;CECR2;FGD5;EFNB3;WNT11;BGLAP;NRAP;PDE6B;ATP6V0E2;ZNF786;ANKRD34A;AKR1C3;AKR1C2;RAB27A;AKR1C4;CEACAM19;BATF;GRIN2D;PTPRD;BFSP2;TREML4;CLEC6A;MANSC4;SLC28A2;CLEC2D;ZNF454
Markers Of Preoptic Region In Hypothalamus PMID22996553	30/30	1.1562009551097438E-4	0.004781450401453844	0	0	156360.0	1417434.793997342	DIRAS3;TRAPPC3L;DLX1;DDC;FOXG1;CHRDL2;NTS;OC90;RELN;ZIC2;ZIC3;NDST4;PENK;ZIC1;POTED;GCNT3;POTEE;STK32A;PANX3;GCH1;GAD2;ZIC4;SLC51A;ZIC5;ANKFN1;NMS;PNOC;GPR149;DRC1;MYH7
Genes Changed In Astrocytes Of zQ175DN Vs WT PMID32681824	95/107	1.24378233231544E-4	0.005061996666756806	0	0	2.801787699357971	25.194188748009232	ROBO2;CNTNAP2;GABRB1;TENM2;CELF2;MT1M;MT1X;MSI2;CLU;HS6ST3;ROBO1;PREX2;GRM5;GRM7;LRRTM4;TRPS1;PDE4B;DLGAP1;PHACTR1;MACROD2;ERC2;RGS6;KIRREL3;RBFOX1;EPHA6;KCND2;DCC;FRMD4A;PHKA1;ANK3;BCAN;MT1A;DDAH1;NRG3;ADGRB3;LRRC7;IL1RAPL1;KCNQ3;MT1F;MT1G;KCNQ5;MT1H;MT1B;DGKI;VCL;CDH18;KCTD16;MT1E;GRIA1;NLGN1;RTN1;TTYH1;NXN;SLC1A2;NRXN3;ATP1A2;NDRG2;NKAIN2;CST3;TTR;PENK;PRDM16;TSPAN7;KCNN2;APOE;CKB;CSMD3;CTNNA2;LRRC4C;CRYM;ARGLU1;CSMD1;HES5;NTSR2;OPCML;LINGO2;NTRK2;NEGR1;KCNIP4;LSAMP;GRIN2C;SGCZ;DCLK1;LRP1B;QKI;PTPRD;MGAT4C;FAM155A;LRFN5;DLG2;FGF14;SON;PLP1;CPE;GALNTL6
Yellow Module Eigengene Expression Profile Across Striatal Astrocytes Of R6/2 And Q175 Mice PMID31619545	601/755	1.288757157619043E-4	0.005163083362711291	0	0	1.3913679891687927	12.462012882478337	MYT1L;PWWP2B;CWH43;ISM1;C9ORF50;RNF112;HENMT1;SCN11A;CKMT1B;PRIMA1;ABHD14A-ACY1;DDX11;FIBCD1;CACNA2D3;HPCAL1;HPCAL4;UPB1;DKK2;BCR;ACE2;RBP4;ADCY9;HECW2;RABL3;FAR1;ASTN2;NGEF;IDO1;OTULINL;TSPYL5;TPH2;CRABP1;AGAP2;DAZ4;IL20RA;LYPD1;DAZ3;DAZ2;XPC;DAZ1;XKRX;GRIN2A;PPP3R1;ADAMTS17;CHST15;GSG1L;ST3GAL5;SFN;RHBDL3;VTI1B;MYH7B;CDK19;NDFIP2;PRRT3;ACE;PLK5;ARPP21;GPR12;PLK2;SNAI3;C20ORF27;NETO2;WDR54;FOSL2;DAZL;CYLD;SLC6A6;FAM135B;AGO4;SFXN3;STRN;PLCH2;PKIG;HRK;ACHE;GPR26;NRSN1;KCNC1;LRRC10B;LRRC3;TDRP;LRRC32;SHB;ABCC12;PHEX;ZCWPW1;JPH3;RSPO2;PHF24;SH3BGRL2;GPR139;RSPO1;DLGAP3;CGNL1;ZNF365;DUSP4;OFD1;CHST9;ACTL6B;PGAM2;TMEM40;PRSS12;TMEFF1;RNF169;CDC42EP3;ITPKA;MMP17;RARB;RNF166;RAPGEF4;SYNPO2;COL11A2;ADCY4;GPR42;KCNA4;WNT8B;KCNA5;SBSN;EXTL1;CHN1;HAS3;GPAT2;STX3;ANKRD50;GPR155;GPR158;CCL25;WDR17;KCNB1;CKMT1A;GABRA4;RFLNB;ZNF76;GPR6;LRRC20;AGBL1;LPCAT4;ANKRD63;YPEL5;DGKG;ANKRD13B;ANKRD35;RASL11B;CEP19;GPR61;CDH9;LAMP5;C1ORF127;DEPTOR;SLC16A6;SLC16A7;SLC39A5;MACROD2;SLC26A10;SLC39A2;TNFRSF4;KCNH1;PPP1R16B;KCNH3;C11ORF87;TLE2;AREL1;CISH;IGFBP4;MAMSTR;TMEM178A;FST;C21ORF58;TBR1;DGKZ;LEMD1;TRAIP;NPAS4;ACAP3;ADCYAP1;CACNB3;OBSCN;ROR1;TRABD2B;DGKH;OSBP2;RTN4R;BRSK1;SEMA7A;FBLIM1;HVCN1;GPR88;FOXO6;GPR83;C1ORF112;RAP1GAP;RHOBTB2;GOLGA7B;SOCS2;TPO;NEUROD6;ZNF667;NPTX1;SLC38A8;DRD2;NPTX2;IMPG1;ZNF541;OSBPL8;RASL10A;RASL10B;TMEM132B;ANKRD23;HTR1D;ODF4;TMEM132A;SLC4A11;FANCB;CORO2A;FBXO32;MAFA;REEP1;IRAK1BP1;MAFB;RCAN2;ITGA11;C8ORF34;SLC26A5;TUBA8;PIWIL2;CNTNAP1;ANKRD33B;CRYBG3;LRRK2;C15ORF62;KIAA1671;ADRA1D;HTR2A;TRH;UFSP1;DUSP14;NRGN;SYNE1;THBD;ADAMTS3;SCRN3;PMEPA1;ERC2;OVGP1;EMX1;SMIM13;TRPC6;VPS9D1;GPX6;PLEKHG5;RTN4RL2;KCNAB2;NRG2;ADRA2C;ADRA2B;CYP2A7;PPM1A;MYO3B;IL1RAPL2;CRH;CCDC42;TNFRSF25;PKHD1L1;L3MBTL4;CNTNAP4;ITGA9;VSTM2B;SLC24A4;SMARCD3;PPM1L;PRCD;SHCBP1L;NOD2;BARX2;THSD4;SRM;ZNRF1;PARD6B;RAB26;VPS50;MGAT5B;CACNG1;KCNJ4;KCNJ6;LINGO3;KCNIP1;KCNJ11;KCNJ12;KCNIP3;FBXL16;KCNJ18;TPD52L1;SYT12;CROCC;CCM2;PTPN7;PTPN5;KCNK3;CPNE9;IFI27L1;NPFFR2;IFI27L2;LPGAT1;CPNE5;LDLRAD4;RPS6KA4;BAIAP2L2;RPS6KA5;SYNPO;PAQR9;ACTN2;EPHA8;MYO7B;YOD1;KRT9;INPP4A;TIAM2;ARC;CRISPLD1;IFI27;KATNAL2;SPATA13;KCNQ3;NSMF;SIK1;TTLL11;KCTD17;CTXN1;CCNO;NECAB2;EPHA10;WNK4;KALRN;IGSF9;NEU2;CYP27B1;SEC14L3;INPP5A;SEC14L1;PPP1R2B;XRRA1;PENK;OTOF;FAM43A;B4GALNT3;RAB11FIP4;ATP6V1C2;SPTBN2;EGR2;FOXF2;FAM78A;ST8SIA2;PDE2A;DCLK3;PYCR1;PPP1R1A;TH;CYP2S1;MYO5C;CREBRF;CALM3;IGSF9B;INKA2;RAB40AL;SCN2B;ACVRL1;PCSK2;RYR1;PTPRU;RYR2;ACY1;DOC2A;SLC35F3;DIRAS2;DOC2B;GRIK2;KIF17;CX3CL1;RYR3;WFDC3;MC4R;PPP3CA;KCNT1;CAMKV;CRTAC1;ENC1;HYAL3;FFAR3;ANKRD2;CCR6;OXGR1;PSD;LYNX1;PRMT8;PRPF40B;GFRA2;ANO2;KIF27;ANO3;MN1;KCNU1;CDCP1;CCKBR;BANK1;RPUSD1;PITPNM2;FAM20C;ARHGEF2;CRELD1;VWA7;GUCY2C;TMPRSS6;SATB2;PAPLN;ALOX12B;GDPD5;COL19A1;MFSD4A;PGRMC2;CYP2A13;CAMK2N1;KIAA0753;GPC3;RXRG;ANKMY1;REM2;PCP4L1;SORT1;PLEKHA5;KLHL2;KLHL3;ETNPPL;PDP1;TTC9;TTC8;NLRP10;CAMK4;KCNS3;STAC2;VWC2;ESYT3;PNPLA1;GALNT14;NARF;GALNT18;GALNT17;PRDM5;NRM;GXYLT2;CYP46A1;RTL5;PLB1;RGS2;SACS;TMEM38A;RGS8;PPFIA4;TMOD1;SLC30A3;SLX4IP;KAZN;CARTPT;GRIP2;PCP4;DOK3;DOK4;GPD1;ABCG2;CCDC149;CABP7;CHRNA4;NXPH3;HTRA4;SLC1A1;CABP1;FUT2;TRHDE;CACNA1H;DNAJC28;FBLN5;CPLX3;SCUBE2;CACNA1I;KCNV1;BRINP2;ZMAT4;CDH22;CLSPN;NXPH1;GAS2L1;IVNS1ABP;RAP1GAP2;SMURF1;ARHGEF39;PTCH2;INHBA;SYT9;TMEM231;ARHGAP33;FGF17;BMP3;FGF16;SDK1;BMP2;EFNA3;TMEM114;GDNF;FAM163B;TMEM116;NXF2B;BRWD1;FGF11;SCYL3;CD164L2;SOWAHB;MAST3;MEGF11;ATP2A2;DMKN;GRM1;GRM2;GRM5;RASGEF1A;RASGEF1B;LRRTM1;MCF2L;CYP2R1;CA7;SPEG;RBM34;KLF10;ABCC8;GPCPD1;SSTR3;PJA2;SSTR4;CORT;GFOD1;VGF;CDHR1;COL6A2;RNF207;SHANK3;MYH7;PLEC;CAMK2B;HCN4;CCDC187;DNAH1;KDM3A;KRT80;CLEC12A;USP12;IER5L;LCAT;PTHLH;SELENOI;CIART;ACAN;GNA14;NXF2;PDLIM3;RAB40A;NWD2;RAB40B;RMND5A;SV2C;SV2B;GNG7;FAM241A;MARVELD3;SPOCK3;PTK2B;NXF5;MAPK4;VAT1L;PTCD3;MBTPS1;LAMB3;LGI2;OPRK1;CCK;HS3ST5;ARID3B;ATP2B1;EPOP;USP28;HS3ST2;SPATA2L;EEPD1;MAPK11;JSRP1;PPP2R2C;RGS10;ACKR2;THRSP;PDE7B;RGS11;ASB2;VIP;BNIPL
Genes Up-Regulated In iSPNs Of zQ175DN Vs WT PMID32681824	120/138	1.4729868410521166E-4	0.005810366554550196	0	0	2.360694482319789	20.8285211273669	DGKG;GALNT16;PCDH11Y;PCDH11X;UBE3A;GRIP1;ATXN7L1;KCNH1;PPFIA2;MLIP;SNRPN;RBFOX3;SEMA6D;SFMBT2;ARID5B;ANK2;FRMD4A;FRMD5;OLFM3;DOK6;WDFY3;MAML3;GRIA1;RTN3;PCDH10;ATP6;CACNA1A;ILDR2;CACNA1D;BAZ2B;CACNA1C;LPP;NPAS3;COX3;SYNDIG1;CAMTA1;COX1;HIVEP3;SRGAP3;STXBP6;ASIC2;BRINP3;ARSB;PLXNA4;ZFHX3;BCL11A;EXOC6B;POU6F2;ESRRG;ABCA8;RALYL;TMEM117;CDK14;KIAA0825;DPP10;GABRB2;TENM1;TENM3;ONECUT2;CELF4;GRIK3;BICD1;ROBO1;RPTOR;SGCD;LRRTM4;GRM8;UPP2;EDIL3;SPTAN1;GARNL3;VAV3;NXPE4;SVOP;NAV2;SYP;ANO4;SYN3;NRG3;SETBP1;DNAJC6;CDH10;CDH12;DSCAML1;CDH18;MGLL;ZDHHC20;NRXN1;PRICKLE2;ATP1A3;FSTL4;FSTL5;ABLIM1;GMDS;POLR2A;C11ORF49;NHS;DMD;PTCHD4;CSMD2;GPC6;DYNC1I1;PAK5;LINGO2;KCNIP4;LSAMP;LHFPL3;PPP2R3A;USP29;MGAT4C;NELL2;AGBL4;FAM155A;MEIS1;NOVA2;GPR149;RIMBP2;ATXN10;HCN1;TNRC6B
Genes Down-Regulated In HD Grade 1 Markers In Human Caudate Nucleus (HG-U133B) GSE3790	111/127	1.6215050711257894E-4	0.006299301518737158	0	0	2.456036655992369	21.433796524482457	SCOC;TMEM200B;ARPC5L;HS6ST2;DACH1;MPC2;PPP4R4;KIF5A;MACROD2;RGS8;C2ORF80;EPHA7;GUCY1A1;RBFOX1;RBFOX3;PRKCB;KCTD1;SYTL5;FOXP2;FOXP1;INPP4A;CACNB4;DOK6;KCNQ5;FAR2;CTXN1;NGEF;DGKH;DLX6;SLC35D3;B3GLCT;NEDD4L;CPLX2;CACNA1E;CPLX1;ARHGAP20;GRIN2A;STRIP2;TESPA1;CNTNAP3B;GRIA3;OSBPL8;BCL11B;PCDH20;ST8SIA3;EPHX4;MYO5A;NETO2;FGF14;NCEH1;SYNDIG1L;PPP1R1A;PKIA;PPP1R1B;LRRN1;BRWD1;SCN2A;SCN2B;GABRB3;GPR27;ROBO2;GABRB2;EIF4E3;ONECUT2;SLC35F3;PRKAG2;RERG;C1QTNF4;JPH4;UNC80;JPH3;LRRTM1;PMEPA1;ZNF385B;KRT222;CAMK1D;CCDC34;SLC32A1;ELMOD1;ITFG1;CNKSR2;KIFC2;LRRC7;RGS7BP;SOWAHA;SCN4B;CARNMT1;KCNA1;AKAP5;ADCY5;RASD2;ERICH3;REPS2;MAL2;GPR155;METTL9;GPR158;VAT1L;NEGR1;KCNIP2;PCP4L1;GABRA4;KIAA1549L;FBXL16;MZT1;STXBP5L;PDP1;SH3RF2;CAMK4;FAM171B;PTPN5
Genes Up-Regulated In Expression In Cerebellum Of Spinocerebellar Ataxia 1 Mice GSE9914	2072/2700	1.7518998721529442E-4	0.006704285480895744	0	0	1.1893897652388385	10.287792732000648	TSKU;FAM110C;NDST4;C3AR1;EPSTI1;MNX1;ATG3;SDS;ESX1;BHLHA15;ISL1;PHKA2;BCR;ACE2;ISL2;SPINT1;TFR2;RABL3;PLBD1;TCEANC2;ATF7;NOBOX;PLBD2;GATA6;GATA5;GATA4;GATA1;RDH16;ATG7;PRELID3A;GSTM4;GSTM2;GSTM1;NCAPH2;IL31RA;PGA3;PGA5;AIF1L;PGA4;TREML1;FXYD4;FXYD3;STRC;F13B;SFXN1;GSTM5;ARHGAP9;SIGLEC9;BHLHE41;HOXC13;TFCP2L1;PEAR1;ARHGAP6;SULT1C3;CASP12;SMPD4;MECOM;CSN1S1;TPSAB1;SLC18A1;SULT1C4;KCND1;TEX12;RAB3IL1;EPS15L1;SLC39A14;MMP10;TEX19;MMP12;SLC7A7;CYP21A2;SLC7A9;JMJD7-PLA2G4B;OR52A1;HCST;ERGIC1;CHST3;OR52A5;APCS;CRB1;TPSD1;SYNPO2;TSR3;CCM2L;WNT8A;ADAM21;WNT8B;ADAM20;ABCB11;KCNA7;ADAM28;SNX29;C6ORF58;NRAP;AGR2;SPOP;AGR3;MFN2;PLAGL2;SPP2;IL12RB2;EGLN3;WNT7B;ADAM33;BMP8A;APEX2;BMP8B;SNX22;GID4;CENPN;SIGLEC1;PTF1A;SIGLEC8;FRK;CRB3;ALDH1L1;OLFML2B;REG1B;REG1A;MSI1;PLOD2;CYSRT1;POFUT1;TNFRSF4;UGT2B10;IFNA13;IFNA14;UGT2B11;CISH;IFNA16;BTN1A1;FBXO16;UGT2B15;UGT2B17;DMTF1;MSH5;PKP2;PKP1;PLA2R1;AJUBA;FTL;IFNA10;CHODL;CD274;KMT2D;REG3A;KHDRBS2;LCN8;DLX3;DLX5;KCNE4;TMEM121B;REG3G;SPATA4;CYP2C19;LIN7B;SPATA6;TKFC;KRTAP4-3;SMYD1;KRTAP4-2;KRTAP4-1;IP6K1;TXNDC8;IFNA21;SLC14A2;KRTAP4-9;ODF1;MFSD6L;NEK6;TNFRSF9;HTR1D;ODF4;FBXO36;HTR1A;HTR1B;TMPRSS13;G6PC2;SP6;SP7;LRCH4;SHBG;ITGB1;BMP10;KCNK7;LEAP2;ITGB2;ONECUT1;DYSF;ITGAL;BICD1;CDC73;TSPAN10;BMP15;SPN;HHEX;EXO1;ITGAX;ACP5;TRIM69;UGT2A3;NKX3-1;TRIM60;CERS4;TRIM62;ITGA4;ITGA2;HTR3A;HTR3B;CES4A;MUC5AC;TNFRSF1A;ARL4D;MMS22L;LRTOMT;HAND1;UGT2B4;ETF1;LCP2;GAPDH;UGT2B7;ITGA9;TRIM51;UGT2B28;ZNRF4;IGF2BP1;IGF2BP3;IGF2BP2;TRIM49;E2F5;KCNJ1;TRIM43;KCNJ5;KCNJ6;FEM1A;GZMB;TBX3;APLN;GZMH;TBX2;GZMK;MYO1E;UROC1;POU2AF1;IL2RB;ATXN10;CD247;NAGS;TRIM31;KCNK4;MYO1G;TRIM34;DMGDH;NPFFR2;SLC23A3;SMARCAL1;SLC23A1;CCDC102A;IKZF4;C4B;C4A;LGALS2;IL36B;TRIM29;FBXO3;TRIM25;ATP6V1E2;TRIM21;CER1;C9ORF135;CTRB2;CTRB1;MYO7B;ALG3;BTC;CCDC80;KEL;OMP;CRISPLD1;SOAT2;CDC37;KCNQ1;NINJ2;BTK;KCTD14;KCTD11;TRIB1;TRIM10;CES2;NAIP;CES1;SLC45A2;EPB42;LPAR4;KALRN;ZBTB3;NEU3;NEU1;APOB;B4GALNT2;RTBDN;MSR1;PHETA2;SLC10A6;EGR3;SLC10A1;GREB1;KRTAP8-1;DELE1;IL36G;PPBP;IL1F10;CD209;CD207;IL21;IL20;B3GNTL1;KHK;DMBX1;BOLL;MIS18BP1;GNRHR;FCER1A;MUC15;RAC1;APOBEC1;IL10;COX8C;FCER1G;FSHB;SFTPD;GAB3;GAB2;SYP;SYN3;IL1A;DEPDC7;GAL;FSHR;TLCD2;HSD17B3;BTNL10;MFSD4B;REM2;TMEM176A;VEGFD;PCDHB12;CFAP157;PCDHB11;GCK;EPGN;RIT2;SEMG2;CFHR3;MC5R;SEMG1;TCAP;RTN4IP1;ALLC;IL18R1;OTC;PNPLA2;KLB;RPP30;LOXL3;LOXL4;TTF1;GRIP1;DMBT1;PLAU;ENPP3;RAG2;IL6R;SPINK4;TPTE2;FBXW12;IL4R;KMO;POU3F2;CCNB1IP1;SLFN12;PSPC1;ADAM12;RAF1;OR51B2;UBA7;HTRA3;TCF7;DAPP1;GLYAT;CACNA1F;CACNA1H;INAVA;ADGRG3;AANAT;GRK4;OR51B6;LPXN;IL36RN;OR51B4;VILL;MAGEA11;FGF23;MAGEA10;KRTAP12-1;TCAF2;KRTAP12-3;KRTAP12-2;CAV2;MUC17;AP4B1;UEVLD;FGF16;NAT8;NAT1;UBXN11;ALPP;NAT2;UBXN10;ALPI;CNTN4;DEGS2;ALPG;IL7R;MUC20;MS4A8;CYP4A22;MS4A7;OXT;PCTP;PITPNC1;LMNB1;ADGRE1;CA3;ADGRE3;MYOCD;NAT8B;OLIG3;CYP4A11;IRAK4;ETV4;SYNGR4;GREM2;ACOX2;ELF3;ELF4;DPPA2;ELF5;MYOD1;ACOX3;DPPA5;LDAH;MS4A2;MS4A1;ATP6V1B1;PLEC;DNAH1;DNAH8;REP15;ASB11;ASB12;RETN;ASB17;IL1RL1;IL1RL2;GNG4;MKNK1;TBX20;SLIT1;SPOCK1;SLIT2;HSD3B2;EYA3;HSD3B1;OR51E2;MUC5B;TBX19;GALNS;TBX15;CD4;OPN1SW;REST;UFM1;ACTC1;CD7;ERCC2;POLE3;ACKR2;PTX3;CDA;PI4K2B;PRSS1;DQX1;CWH43;GRPR;NAA80;ELK4;PROK2;CEP95;PRSS3;PRSS2;RSPH6A;GML;DNAAF5;GABRG3;TAAR1;ZC2HC1C;ZSCAN22;TPH1;OR13J1;CFI;PRKCZ;MTDH;LDHC;PLAC8;ADH4;VPS11;NCKAP1L;CGA;ICOS;TRIM49D2;NHEJ1;SMCP;HOMER2;GP2;NFATC2;NFATC1;GP5;FOSL2;PCDHB1;PAH;SNAI1;PCDHB5;GTF2IRD1;CEP85;SERPINA12;BTG2;RARG;PYGL;PHEX;SMG6;C1QTNF1;ADAMTSL5;GAST;KRTAP1-5;KRTAP1-4;PLEKHN1;TIMP1;KRTAP1-3;TEAD1;CEP55;KRTAP1-1;TEAD2;DENND2D;KRTAP15-1;WDR31;CIT;GJD4;KAT2A;TUBB2A;ZEB1;MGLL;ASCL3;NR1I3;NR1I2;ADCY3;WDR20;METTL21A;ADCY7;FGD3;MBNL3;SLC17A1;SLC17A2;SLC17A3;BCHE;IL10RA;GABRA3;NR1H4;RRP1B;AGMAT;IGLL5;IGLL1;CLCF1;JKAMP;COQ8A;KLKB1;CSF2;RAB3D;IL5RA;SLC8A1;FGF4;CYSLTR1;CYSLTR2;DEPTOR;SALL1;SLC39A9;SALL4;IL13RA2;IL13RA1;KCMF1;SNRPN;TPM2;DIO1;KERA;THOC3;EBNA1BP2;ZNF316;RAB38;ADTRP;TOX;TSSK2;FKBP6;MAGEL2;SLC26A1;HMMR;BOLA2B;TPO;FGGY;MAP3K21;CD300LD;CD300LF;DRD2;DRD3;AKIRIN2;SEC16B;CEP112;EIF2B2;OSBPL6;FANCC;SYNJ2;PLET1;LHX3;LHX2;PIP;SLC26A8;CPE;SLC26A7;LHX4;MAP3K14;SLC26A3;LHX9;CEP164;PIK3C2G;TRH;MTO1;FTCD;LBH;SCRN3;TLK2;KRTAP5-2;HMGCS2;ADAMTS8;OIT3;HGFAC;TNPO3;ADAMTS7;SLC13A2;CR2;SLC13A3;PLA2G12B;CCDC34;KRTAP5-5;APOA5;TIRAP;SMC1B;DNAJC2;DNAJC1;MEP1B;MEP1A;CATSPERG;POLR1B;MTFR2;OR52Z1;CRP;CRX;TPTE;TULP2;CYP3A4;CYP3A5;CYP3A7;TTN;PLN;P2RY4;POLR2A;IL21R;POLR2E;UGT1A5;XIRP1;CEACAM21;UGT1A4;DNAJB8;UGT1A3;DNAJB7;UGT1A8;UGT1A7;UGT1A6;MGME1;CYP51A1;MFAP5;P2RX3;APOC2;LEP;MAB21L2;RAB13;OR8A1;RAB17;NECTIN2;TNRC6A;TPT1;IL1RN;CALML5;AQP8;AQP9;CBLC;CSN3;CSN2;AQP3;RPS6KA4;SYNPR;OR5D18;MAGEA8;PPP2R1A;RPS18;MAGEA1;OR5D16;ICOSLG;MAGEA4;IL15RA;TKTL1;KRT4;ARRDC1;COG4;IL1R2;KRT2;PRAMEF20;COG1;KRT7;SLC51A;AZGP1;TWSG1;PRAMEF26;PRAMEF25;MAGEB1;MAGEB6;FUT10;TXK;SLC22A1;STXBP2;TWIST2;PRAMEF11;PPL;MYL12A;KRT33B;PRAMEF17;TRPM1;KRT33A;PRAMEF19;PRAMEF18;PRAMEF13;PRAMEF12;GJA10;PRAMEF15;PRAMEF14;STXBP6;TRPM5;CCR10;XCR1;SLC35E1;SH2D1B;TYR;RAET1E;VNN1;PARVG;VNN3;CYP2S1;MPHOSPH10;SIM1;SIM2;SLC22A7;SPRR1A;SLC22A9;IFNA5;IFNA4;IFNA7;OR4E1;ORM1;IFNA6;SLC44A4;IFNA1;IFNA8;MEOX1;ORM2;ROBO1;GABRR2;SLC22A18;ERMAP;TINAG;RAB8B;KRTAP9-7;TOP3B;KRTAP9-6;KRTAP9-4;KRTAP9-3;SLC35G4;GP1BB;SLC35G3;KRTAP9-1;SLC35G6;SLC35G5;ZDHHC12;PDCD1LG2;GFRA2;KRTAP9-9;ZDHHC14;KRTAP9-8;SLC22A25;CLDN15;CLDN19;MATN1;TLR9;CLDN18;TLR8;TLR7;CLDN16;RAB7B;TLR5;VGLL1;MATN3;OR4C3;HMX1;TLR2;VWA7;PTGER4;CSTA;PTGER1;PTGER2;PTGER3;CST9;CYP7A1;CST5;EPPIN-WFDC6;NKD2;NOL6;CST3;PSMC3IP;NT5E;FTMT;GABRE;GINS1;MPP1;GABRP;UBL4B;NFYA;PKDREJ;GRHL2;SORBS3;VAX2;NR6A1;CAPZA3;CLDN34;SAA1;SAA2;F2RL2;FCN1;FCN2;TPSB2;CCL4L2;HFE;SPPL2A;CCDC28A;HOXA11;HELB;SIT1;ARHGDIB;POSTN;CHRNB3;HGD;HGF;ANXA13;ALG14;ATP1B4;LIFR;LIG3;ATP1B1;PACRGL;MYCN;LPA;PNLIP;PMEL;CHRNA7;CABP5;CHRNA6;ALOX12;EFNA5;CUZD1;EFNA4;FAM83H;FAM83G;SCUBE1;NLRP6;NLRP3;CYP2J2;POU2F1;RHBDD2;CBX1;POU2F3;SELP;TSGA13;SELL;TRPV6;MYF6;NMUR2;FGFR4;SAE1;BRWD3;GLP1R;KDM5C;KDM5D;PZP;YBX2;DBH;OASL;CASP7;CASP8;CASP5;OBP2A;SIX4;OBP2B;SIX5;LRRTM1;SIX2;TOP1MT;CASP4;KDM6A;CYP3A43;LSR;LSS;ALDH1A3;CORT;MYH1;ZAP70;OAS2;OAS3;DCX;LTA;CDH13;COL6A3;CASQ1;DNASE1;CDH17;RBKS;LTF;CST9L;HEMGN;ATP1A3;THBS4;GNA14;MUC1;HLX;MUC7;GBP2;GBP1;GBP4;NOS2;CAPN12;CRYGB;MLPH;PITHD1;PAXBP1;ADAMDEC1;AVIL;NEXMIF;CLDN1;LIPA;VPREB3;KRTCAP3;LIPE;PSMD9;LSM12;VPREB1;CYP2D7;TDO2;CYP2D6;LIPG;NKX1-2;LRAT;SAMD11;GBP6;HES7;GBP7;STARD5;STARD6;PDZK1;RNASE3;PDYN;RNASE2;PRAP1;RNASE1;CLDN6;MYL4;CNBD2;SLC5A7;SLC5A8;RBP2;RBP3;CLDN8;PADI3;CYP2E1;PADI4;IDO1;CELA3A;CELA3B;HS3ST3A1;C5ORF47;DHH;ABCB4;ACTL7A;CLCNKB;DAZ4;FPR1;CLCNKA;DAZ3;DAZ2;FPR3;DAZ1;FPR2;MRPL15;IQGAP3;LY9;SLC5A3;GIGYF2;NCAPH;HACD4;HPX;HSD11B2;C6;KLRK1;C9;KCNMB2;HESX1;HAO1;HAO2;CTC1;NAPSA;FYB1;SRMS;MRPL28;ABCA8;GRIN2B;MYMK;DAZL;CYP2C8;NOX4;EFCC1;HAMP;LAD1;PIGR;PIGU;OR10J5;PIGN;NCAN;PIGQ;QPRT;RCSD1;AACS;MRPL33;TUBA1C;JPH2;LMBR1;UCN2;CTLA4;IKBKG;MYOG;TMC1;LEFTY1;GPR35;RIPK2;ELOVL3;GPR33;MYOF;RRAS2;PTH2R;F2;PTGR2;TMC4;TMC2;F7;CDC42EP5;MYOT;ZNF235;C11ORF52;SERPINB11;RNASEL;GPR45;LRRC18;COL11A1;COL11A2;STYXL1;PTGS1;TMEM71;GLRA1;PROKR1;GLRA3;HLA-DMB;GBX2;BGLAP;GPA33;UCP3;HAS3;STAT4;ZNF226;GC;LEFTY2;GSX2;STAT3;GPR50;GLRA4;FABP2;HEYL;TMCO6;FABP4;AADAC;TMEM54;ERO1B;UGT1A10;NCF1;CXCL17;GPR63;DEFB1;RORB;CXCL13;CXCL16;SLC25A48;LEPR;PITX2;SLC25A45;SLC16A3;CPA3;CPA1;C11ORF86;ZBTB37;SLC9B1;FOXP1;ADCYAP1;TXLNB;SAP25;UTS2;IGFALS;RAD54L2;PFKFB2;PFKFB1;CPB2;CPB1;C11ORF91;FBLIM1;GPR88;DPT;FOXO4;TNFRSF11A;GLIS1;GLIS2;SLCO1B1;BCL2L10;SLCO1B3;TRIM49B;TRIM49C;SOCS4;SLC38A4;KL;SRD5A2;TNFRSF10C;TNFRSF10B;FOXN4;TNFRSF10A;FOXN1;TNFRSF10D;MLXIPL;CXCL11;STK26;SLCO1A2;SCGB3A2;HLA-DRA;CNTNAP2;CRYBG1;SLC25A2;CDCA7L;FLT4;RASGRF2;COX4I2;FHL1;LECT2;MCM10;PIK3CG;FCGR3A;FCGR3B;UTY;SLFN12L;TMCO5A;KSR1;GKN1;CD8B2;GKN2;SLCO1B7;PARD3B;CYP2A7;SLC25A15;SLC25A17;SNURF;DSG2;SLC25A10;SLC25A5;AHDC1;RBPJL;ITIH4;RETNLB;ITIH2;USP27X;HSD17B13;LRP2;BARX1;CCL8;CCL7;IFI16;CCL5;CCL4;PCBD1;CNNM3;TRIM43B;SLC12A1;TPD52L3;USH2A;PRC1;OPN1MW2;SLC25A30;ALDH8A1;FCGR2B;PPP1R14D;FCGR2C;VPS35L;ZAN;FOXI1;ARR3;TXNDC17;TCL1A;BAIAP2L1;RASSF3;BPIFA2;DHX58;EPHB4;EPHA5;SLC34A2;EPHA6;MUSK;ENTPD4;TAS2R10;SFMBT2;FOXH1;HNF1B;GCAT;SFRP4;THAP7;PPP1R42;ZG16;EPHA1;PCDH10;PCDH15;PPP1R3A;CD1D;ART1;TSPAN8;CD19;ERI2;ERI3;SLAMF9;SLAMF8;SLAMF7;SLAMF6;CD14;PAG1;SLAMF1;CCR1;ZFR2;ST8SIA2;XRCC2;EAF2;RASSF7;CELA1;PILRB;ERAL1;PILRA;PRG3;BPIFB2;CD28;CALM3;CD22;VSX2;BARHL1;SUV39H2;DEFB105A;FOXE3;PTGDR2;MOGAT1;HNF4G;SLC7A13;KIF12;HSCB;KIF11;WASL;CD3E;KIF17;SCML2;ACADL;SCML4;HYAL1;HYAL3;NCS1;CCR9;KIF1C;CTSG;QSOX1;CD36;ACADS;CCR4;CCR3;CD33;CCR2;CD52;FOXD3;DEFB106B;TMEM150B;MME;KIF23;CCDC117;HBA1;ZFY;DEFB106A;COMMD5;NCR1;NR5A1;ENAM;KXD1;CD48;KIF2C;POPDC2;PRKN;POPDC3;CCDC103;AKR1D1;CD5L;CRYBA1;FAAP24;TMPRSS2;CPN2;SERTAD3;RXRA;CYP2A13;STAMBPL1;CD59;CD55;CCT4;GCH1;PLEKHA2;AKR1C1;CAVIN4;AKR1C3;MOK;TMUB1;AKR1C2;AKR1C4;PLEKHA4;KLK10;DSPP;GFI1B;XK;GLB1L;ESYT3;YIPF7;EPPK1;IL17B;IL17A;SPC25;FOXA1;CD80;MPL;GIMAP4;GIMAP7;IFI44L;NPPB;CAPN8;RGS3;DUOXA1;MPZ;NPPA;SCN9A;EPPIN;RGS9;ZBP1;CD96;SLC30A3;HBE1;PRLR;OSCAR;ERN1;PLA2G15;GPANK1;CD8B;DOK4;CD8A;GPD1;DPEP1;MASP1;GCM2;GCM1;CALCA;CALCB;ARHGEF25;ARHGEF28;KLHL17;KLHL10;KLHL11;DDX60;FUT4;CCNB3;HCAR2;HCAR3;CCNB1;CALCR;NPHP1;TAC3;WNT1;WNT2;PRPH;CCDC134;GGT5;GCKR;ZFHX3;HBG2;HBG1;VDR;SLC52A2;HMGA2;SLC52A1;EVX1;EVX2;INHBA;INHBC;IL2;PHOX2B;INHBE;IL6;IL5;CPS1;CYP11B2;IL7;KIF4B;COL5A3;CYP11B1;PNLIPRP1;TMEM45B;EDA;RTP3;ACSM2A;ATP2A1;CHD1;ACSM2B;CALB2;HS3ST3B1;MMP7;PLA2G4B;MMP3;MMP8;SSTR4;SSTR5;TRDN;PSRC1;IRF7;CCDC191;CDHR5;SCN4A;ZP3;ZP2;TMEM45A;LAMA3;SAMHD1;PDLIM1;DNPEP;EFS;MARVELD1;NPVF;MARVELD3;SCN7A;NUP43;TAS1R1;PDLIM5;ATOH1;MBTPS1;PLA2G2D;GALNT3;PLA2G2C;MX2;MX1;NAA11;PLA2G2A;CLCN5;CYP24A1;NPHS1;ASB9;ASB6;CLNK;PMFBP1;VIP;EHF;MAML2;USP17L7;HOXA9;USP17L4;RNF114;USP17L5;CREB3L3;CREB3L1;USP17L8;MYB;ZXDC;HOXA3;RPL35;GNAT1;EARS2;HOXA5;HOXA4;UNC13B;NKX2-8;CHIA;NKX2-6;SOX14;HOGA1;C9ORF64;TRHR;DKK4;KIAA1217;HOXB9;LGALS12;ACOT2;HOXB4;ACOT1;HOXB3;HOXB2;ACOT6;HOXB8;ACOT4;RD3;MEFV;SKA1;RIC8A;PLCG2;CHST14;NKX2-5;ELANE;NXNL2;HOXC6;GSDMC;WNT10A;FZD5;FZD8;OR5P3;ACR;TNFSF4;GPR182;GALNTL5;REL;CHRFAM7A;TNFSF8;HOXD3;HOXD9;RAD18;ITK;SERPINA1;ADK;FMN1;HIF3A;MS4A4E;PRSS22;SERPINA6;PRSS23;SLC6A2;GLI3;SLC6A3;GLI2;MS4A4A;FCRLA;TRIM6;TRIM7;OPN1LW;TRIM5;RSPO2;AP3S2;ANXA9;HAVCR1;FCRL1;BATF2;CNTD1;TIGD5;SLC2A10;PAX3;PRSS16;TACR3;TET1;AEN;SERPINB9;TIMM22;SERPINB7;PRSS12;PAX1;SERPINB6;MS4A6A;FAM234B;RIPPLY3;OPN1MW;PAX8;TAL2;PAX7;PAX9;RGN;HCLS1;PLCB1;ASAH2;CCL11;AHNAK;AFP;MS4A6E;RHD;PRAMEF6;CHRND;PRAMEF5;LCE3B;CHRNG;PATE4;PRAMEF2;PRAMEF1;GCNT2;RHO;METTL7B;METTL7A;GPHA2;PRAMEF9;PRAMEF8;BRD4;CCL15;PRAMEF7;CCL24;AOC1;CCL23;CCL22;CCL20;LAPTM5;MYBPH;SAAL1;FMO1;NMNAT3;FMO3;GPR3;USP17L2;USP17L3;POU4F3;USP17L1;GPR143;AGBL3;LAMTOR2;RHAG;SLC28A2;ANKRD61;CCL28;SLC28A3;CHRM3;CHRM1;CLEC4M;ANKRD33;CHRM4;BEST2;DACH2;CDH9;CDH6;SMR3A;IYD;GRAP2;MACROD2;STK32B;RPTN;SEMA6C;LHCGR;SLC15A1;ANKRD49;CD180;F2R;TAP1;SYPL2;MOB3B;ADAM2;CLEC4A;CLEC4C;ARMCX2;CLEC4D;TEX9;CLIP4;ZFP42;GAPDHS;IAPP;CLEC4E;RHCG;CLEC4F;CLEC4G;RHCE;NOTCH2;CALCRL;CD151;FECH;AK5;RAD51AP1;STRA8;NEUROD4;CLEC7A;TBXA2R;NDN;SKIL;SLC15A5;SLC37A1;ANKRD24;TNK1;C1ORF68;CYBRD1;CLEC6A;ZFP64;CDK1;RLN2;SERINC4;ALK;LSP1;TREM1;DUSP12;INSL6;DNMT3L;SGCA;DNMT3B;CNGA2;INSL3;SGCG;GPX6;GPX5;NGB;SORD;ZFP92;MEPE;ADRA2B;ASPM;PTP4A3;RP1;EVC;TRAF4;TNMD;CNGB3;ANG;PKHD1L1;METTL27;SMPDL3B;CNGB1;VSTM2B;RNF32;SMARCD1;NLGN1;SMARCD2;SEMA3A;TYRP1;SEMA3E;CACNG6;ZNF503;SNRPB2;IRX1;TXNRD3;CMA1;KCNIP2;IRX4;SPAG4;KLF3;KLF1;RPGRIP1;RAD50;KLF5;MNDA;FOLR3;INSM1;CDO1;FOLR2;SLC46A2;ACSM3;TP53RK;RRH;ANTXR2;ANTXR1;CCT6B;MBD3L1;SOX3;CHEK2;ZNF605;MYOZ3;VSIG4;MYOZ1;SOX7;HABP2;SOX4;SOX5;UTS2R;ACSL1;SP110;OXSM;USP17L30;ACOD1;SLC6A12;PSG3;JMJD7;OVOL1;RUNX3;ZPBP;PSG9;PSG8;PSG4;GRWD1;PSG6;TELO2;PTGES;NECAB2;WFDC12;PTGFR;GYPA;KLK1;GYPB;GYPE;ARX;EBI3;TSHZ2;KLK4;MGST2;STC1;KLK3;UMOD;KLK2;CYP27B1;PTDSS2;OTOA;OTOG;NAALAD2;OTOF;NTSR1;ZRSR2;CDSN;SIGLEC12;INSR;PYHIN1;GDF2;NMBR;PARP10;STAR;AKR1B15;PDE3A;OR6A2;INVS;HILPDA;ZBTB8OS;FMR1NB;PPCDC;BRS3;ESM1;GLIPR1;AUH;KRT27;TNFAIP8L1;FFAR2;TRIM6-TRIM34;ANKRD2;KREMEN1;KRT35;TFEB;C10ORF99;KRT34;IL17RE;TUBG2;IL17RD;KRT31;RAD51B;CEACAM1;RAD51C;CCKBR;CEACAM7;CEACAM6;CEACAM5;KRT36;TFEC;TFF1;CEACAM8;RAPSN;SPAM1;USP17L27;SPRR3;USP17L26;USP17L29;USP17L28;WAS;AKAP7;USP17L21;CXCR6;USP17L20;AKAP4;USP17L22;USP17L25;PBLD;USP17L24;CXCR1;FAM184B;CXCR3;ASZ1;CXCR2;CILP2;CTNNA2;LY6G6C;SUZ12;CDX4;USP17L18;USP17L17;DMRT2;USP17L19;C1GALT1;KRT12;USP17L10;PDZK1IP1;USP17L12;LILRB4;LYVE1;USP17L11;USP17L13;LBX2;CAMK4;STAC2;TRIP10;SERHL2;NEUROG1;NEUROG3;GALNT17;NPY2R;EFTUD2;TMEM144;SCGN;KRT6C;CMTR2;CA13;KRT6A;WASHC3;KRT71;ABCG8;ABCG5;KRTAP13-2;KRTAP13-1;KRTAP13-4;KRTAP13-3;NPY1R;WRNIP1;PRSS58;KCTD4;KRT75;KRT74;SGO1;COL4A4;COL4A3;COL4A6;SELENOV;HDGFL1;ABCG4;HDGFL2;ABCG2;SUCNR1;KLRB1;C5AR1;CSF2RB;NTS;CPLX1;CSF2RA;PSORS1C2;STK3;STAP1;LRRIQ4;KLRC1;PDZD9;ANKZF1;MARK2;OPN4;PSAPL1;KLRC2;KLRC3;OR6J1;KLRC4;TBCC;ACSF2;DNAJC18;FAM187A;LIN28A;NR4A3;TMEM116;FEV;COL20A1;KLRD1;DOCK5;CXCL9;B4GALT1;SPO11;DOCK8;HSPB7;SLC2A2;SLC2A5;ELAVL2;LMOD2;SGSH;ALDH2;NETO1;KYNU;BDKRB1;MRGPRX4;POLH;TAS2R4;MRGPRX3;NPY5R;USP42;MRGPRX2;USP43;ABCC5;MRGPRX1;CTPS2;OPRM1;FGR;DDX19A;DDX19B;HKDC1;LALBA;MNS1;USP41;SASH3;USP14;RGS19;HPGD;NPY4R;RGS16;PON1;KRT86;USP18;KRT83;DLL4;NRIP2;PRRG2;LRIG1;RGS20;NCAM1;IGBP1;USP26;ZNF185;PDE6H;PDE6G;B3GAT1;PCARE;SCLT1;OPRK1;SHCBP1;USP29;TSHR;XPNPEP2;ALOX5AP;SPRY2
HD Markers In Mouse BV2 Cells GSE54443	139/162	1.874342567268207E-4	0.007067374033052474	0	0	2.1407337494472096	18.371953444555466	DMGDH;GALNT16;HR;PKD2L1;GIMAP7;TNF;ZC3H12D;KRTCAP3;VSIG1;KIAA0895;MFSD2B;ATP6V1E2;ZFP37;SAMD10;ZNF442;EIF2S3B;CPA2;ZNF705A;PCOLCE;ANK1;HIC1;LRRC37B;LRRC37A;CLEC4A;CTAGE1;CTAGE4;CTAGE9;CTAGE8;CTAGE6;ACOT6;RHCG;CCDC150;KCTD16;GRIA1;KLRB1;CABP4;SH2D2A;HPN;C12ORF60;DTX2;FPR3;FPR2;LY9;NID2;TMEM25;EFNB3;PDZD9;ZNF786;LRRC37A3;ANKRD34A;KL;LRRC37A2;DNAH10;PTPRN2;RAB27A;PRG4;TEX38;GRIN2D;PTPRD;BFSP2;DAO;ARMC10;TREML4;CLEC6A;CYP2S1;DMXL1;MANSC4;RNF182;CSPG4;PLCH2;DRC3;DYRK4;MESP1;SLC44A3;TENM2;MTMR11;CELF5;MIA2;SLC35F1;CPZ;ELFN2;SOBP;FCRLA;GABRR3;C1QTNF1;CLEC1A;PRKG2;CCDC54;SLC13A4;APOBEC4;HBA1;IQCH;COL2A1;ANGPTL7;CDH10;PEX5;RAPGEF2;COL6A5;ATP6V1B1;ZNF750;WDR27;COLEC11;LTK;CLEC2L;LRTM2;PPM1N;CAPG;FUOM;ASCL2;ADD2;CPN1;TTN;CECR2;FGD5;SV2C;WNT11;BGLAP;NRAP;PDE6B;ATP6V0E2;PDLIM5;SNCB;HES2;SH3BGR;KRTAP10-7;CRYGN;AKR1C3;AKR1C2;AKR1C4;PTPN13;CEACAM19;BATF;GNMT;MSRB3;C16ORF86;SLC28A2;CLEC2D;ZNF454;PTPN3
Differentially Expressed Genes In HdhQ111 Vs WT Mice GSE97101	88/99	2.0031397498943988E-4	0.007440909265063053	0	0	2.8304761904761904	24.103272528548143	CPNE9;KCNG1;CNTNAP3;HRK;RYR1;PCSK1;ANKRD35;LRRC10B;STMN2;DUSP18;FGF3;C4B;RPS6KA4;C4A;PPP4R4;PRADC1;KCNH4;SERPINB1;SFMBT2;GPX6;PCDHGA2;KRT9;TRAIP;CYP2A7;RBP4;OLFM3;ADORA2A;TNNT2;DSG1;ZFPM1;SCN4B;MYH7;VWA7;KLHL14;CHRNA4;PDE1B;TMPRSS6;IER5L;STC1;WNT8B;C2CD4C;RASGRP2;LRRC55;COCH;ADCY5;DDN;SEC14L3;CYP2A13;CNTNAP3B;ABI3BP;PENK;SLITRK6;GSG1L;CLSPN;GABRD;S100A10;WNT4;RPRM;ZBTB18;MYH7B;HIPK4;PLK5;ARPP21;LRRN3;RASL10A;PCDH20;ODF4;PTCH2;POU6F2;DDIT4L;SLC4A11;NETO2;FBXL16;DGAT2L6;MAFA;EPOP;GPR6;CCDC88B;MAS1;CD4;PDE10A;WT1;CROCC;MYO5C;IL2RB;PCDHB6;ACKR2;PTPN7
Genes Down-Regulated In HD Markers In Human Caudate Nucleus (HG-U133A) E-AFMX-6	266/323	2.0314494873417072E-4	0.007440909265063053	0	0	1.6565670476977459	14.083455173200825	TLNRD1;CPNE5;TMEM200B;CPNE4;FRMPD4;NEXMIF;PWWP2B;WIPF3;ARPC5L;HS6ST2;HS6ST3;RNF112;SYNPR;RPS6KA6;PPP4R4;C2ORF80;PRKCG;EPHA4;EPHA7;RBFOX1;RBFOX3;UNC5A;PRKCB;SYTL5;INPP4A;ASPHD2;KCNQ5;FAR2;CTXN1;NGEF;SLC35D3;EIF5A2;AGAP2;B3GLCT;NEDD4L;GRIN2A;STRIP2;CYP4X1;TESPA1;ARGLU1;PPARGC1B;PRRT1;B3GALNT1;ARPP21;BCL11B;HOMER1;SPHKAP;BCL11A;PCDH20;CENPVL1;ST8SIA3;CENPVL2;MYO5A;RAB39B;NETO2;TMEM196;TRERF1;DCLK1;GPR137C;NCEH1;PPP1R1A;PKIA;CCDC88C;PPP1R1B;LRRN1;SCN2A;XKR4;BEX5;SCN2B;GABRB3;ROBO2;GABRB2;COX7B;TENM2;NRSN1;SLC35F3;YJEFN3;OLA1;PRKAG2;JPH1;C1QTNF4;JPH4;GLT1D1;LMBR1;JPH3;NCS1;BBS7;RNF150;PRMT8;SLC32A1;SLC2A13;ELMOD1;SORCS1;FAM126B;SYN2;ITFG1;PGM2L1;IL17RA;CNKSR2;PHF20L1;KIFC2;LRRC7;KCNMA1;MICU3;RGS7BP;FAXC;KCNA1;PLPPR5;SEZ6;ZDHHC23;AKAP5;PRICKLE1;ADCY5;EXOSC6;CAMK2N1;ADAM23;SUSD4;CSMD1;GABRD;GPR155;METTL9;GPR158;GABRA1;PCP4L1;GABRA4;PLEKHA6;LHFPL3;SVIP;MPP7;MZT1;STXBP5L;PDP1;SH3RF2;SMOC2;CAMK4;APBA1;RAB9B;DGKE;CHRM1;GOLT1A;TUSC3;DACH2;CDH8;DACH1;MPC2;KIF5A;MACROD2;RGS8;SH2D5;SEMA6B;C11ORF87;GUCY1A1;SNRPN;C11ORF80;FBXO16;RALGAPA2;DIO2;KCTD4;TMEM130;FOXP2;TANC2;FOXP1;CACNB4;DOK6;SCN8A;MAP7D2;CMPK2;DGKI;JCAD;DGKH;GRIA2;NDRG3;DLX6;CACNA1B;GPR85;ADRB1;CPLX2;CACNA1E;CPLX1;PLCXD2;ARHGAP20;BAG4;CNTNAP3B;NXPH1;LRRC4C;LONRF2;GRIA3;PLXNA4;LRRC4B;PACSIN1;OSBPL8;SYT4;TMEM132B;EPHX4;TDRD9;ABHD12B;ARHGAP32;FGF14;SYNDIG1L;BRWD1;ONECUT2;FLT4;C15ORF61;CELF4;CELF5;C4ORF54;RERG;SYNE1;UNC80;NETO1;LRRTM1;ZNF385B;KRT222;MKKS;CAMK1D;PIANP;SVOP;CCDC34;DCC;SGIP1;SMKR1;VPS13A;DDX54;UBE2QL1;KSR2;TRAPPC6B;TRNP1;RBM20;SOWAHA;BCAT1;VSTM2A;SCN4B;SHANK2;PRKAA2;CARNMT1;NRXN3;JAKMIP1;RASD2;SLC25A27;ABLIM2;IGFBPL1;ERICH3;GNG7;REPS2;MAL2;SLC25A23;VAT1L;BEND6;HES4;NEGR1;SGTB;KCNIP2;PCDH7;KCNIP4;KIAA1549L;OPRK1;ATP2B2;HS3ST5;FBXL16;GDAP1;HS3ST4;FRAS1;GLRB;PDE7B;SSBP2;PTPN5
Liver RNA M10 Module (Purple) PMID26900923	200/239	2.089564958739402E-4	0.007545978245363137	0	0	1.818495004675427	15.408807352083192	MYT1L;STMN2;MLC1;STMN3;STMN4;ICAM5;LOC728392;ENO2;RNF112;BSN;ANKS1B;CHGB;SCN1A;RBFOX1;UNC13A;SLC6A17;CACNA2D3;MAPK8IP2;HPCAL4;GABRG2;BCAN;ADGRB2;PRKAR1B;CD109;ADGRB1;TYRO3;ASTN1;BEX2;BEX1;PCDH10;TRANK1;CEND1;PHYHIPL;PENK;APOD;GPM6B;PTPRN2;ARPP21;SPHKAP;CADM2;MYO5A;DCLK1;PNMA8B;SNAP91;PPP1R1A;SCN2A;SCN2B;PCSK2;GABRB2;RYR2;ZCCHC12;NRSN1;KCNC1;KCNC2;NCAN;PTPRN;DIRAS2;KCNC4;GRIK3;ZCCHC18;SLC6A1;JPH4;TRIM9;UCHL1;JPH3;KCNT1;CAMKV;NEFL;NEFM;KIF1A;STUM;ZNF365;ELMOD1;SYP;AP3B2;SYN2;CLDN11;CNKSR2;TMEM179;MPPED1;KCNA1;PLPPR4;SEZ6;KCNA6;CHN1;CTNNA2;GPR158;CAP2;ARNT2;GABRA1;GAD1;GAD2;LHFPL4;TUBB4A;GRIN1;RIMBP2;CDK5R2;RAB3C;DGKB;OGDHL;SLC8A2;RGS4;ATCAY;KIF5C;KIF5A;BAALC;RGS8;SH3GL2;RGS7;OSR1;APLP1;TMOD2;SRCIN1;TMEM130;SHISA7;MAG;PCP4;EEF1A2;SCG5;AMPH;SCG3;ABCG4;SCG2;GRIA1;GRIA2;BRSK2;NDRG4;GPR88;HPCA;TMEM59L;SLC1A3;CPLX2;CPLX1;NALCN;GOLGA7B;MOBP;FUT9;MBP;NPTX1;LONRF2;PACSIN1;GNAO1;DLG2;NAT8;NSG2;FAM163B;CPE;DPP10;SNAP25;CELF3;RASGRF1;CELF4;CELF5;CHD5;ELAVL3;NRGN;UNC80;GRM5;RASGEF1A;LRRTM2;PHACTR3;EDIL3;GALNT9;BCAS1;SVOP;SGIP1;DNM1;SNPH;NAT8L;SCN4B;SHANK1;LUZP2;CAMK2A;NRXN3;ATP1A3;ATP1A2;PPM1E;VXN;DDN;CACNG7;PTPRZ1;SV2B;SV2A;SPOCK1;SNCB;OPCML;CHGA;TUB;NEGR1;B3GAT1;CADPS;KIAA1549L;FBXL16;S100B;NELL2;GLRB;PPP2R2C;RAB15;FAM131B;PTPN5
Genes Up-Regulated In Pvalb/Th-expressing Interneurons Of zQ175DN Vs WT PMID32681824	134/156	2.1844316233953612E-4	0.007779003725535704	0	0	2.1572142883730163	18.183126239644242	DGKG;MYT1L;FRY;DOCK10;CDH4;KCNH1;RBFOX1;EPHA6;DSCAM;RBFOX3;ARL15;CACNA2D1;CACNA2D3;TTC7B;MTUS2;ANK3;FRMD4B;KIAA1217;OLFM2;PARD3;KCNQ3;ND1;TLN2;DGKI;ASTN1;ND4;NTM;ATP6;AGAP1;AGAP4;CACNA1C;EFNA5;NKAIN2;NKAIN3;ZNF827;CDH20;TSPAN9;EPB41L3;KCNMB2;COX3;CAMTA1;COX2;COX1;SRGAP3;ASIC2;LRRC4C;SRGAP2;PACSIN1;OSBPL6;PTPRN2;IQSEC2;SPHKAP;IQSEC1;ESRRG;LRP1B;PBX1;PTPRD;MSRA;FAM135B;GNAL;WNK2;CYTB;RERE;ROBO2;RYR2;MCTP1;TENM3;MAST4;THRA;MEGF11;GRIK4;SLC35F1;RYR3;OSBPL10;SYNE1;SGCE;GRM7;LRRTM4;RASGEF1B;PHACTR1;ERC2;SPTAN1;RALGPS1;GRID2;KCND2;DNMT3A;KCNAB1;KSR2;MYRIP;ITFG1;CNKSR2;AGAP6;AGAP5;LRRC7;IL1RAPL1;RARB;DSCAML1;SHANK3;CDH18;CNTNAP5;MGLL;SHANK2;NLGN1;SGMS1;CAMK2A;ATP1A3;JAKMIP1;FBXL20;ATP5F1A;SNX29;DZANK1;PCED1B;C11ORF49;SPOP;CHSY3;GPC5;CTNNA2;CACNG2;CAMK2G;CSMD1;DYNC1I1;GABRA2;LINGO2;GABBR2;WWOX;KCNIP1;PCDH7;PLCL1;KCNIP4;PDE4DIP;SNX24;NMNAT2;HIPK2;APBA1
Microglia-enriched Genes In Mouse Cortex PMID25186741	42/44	2.2535135257998815E-4	0.00791508038376835	0	0	7.419639224196392	62.30901582481762	SASH3;C1QA;CD83;SELPLG;SPI1;BCL2A1;NCF1;CCL3L3;CCL4L2;GPR84;TNF;CXCL16;GNA15;P2RY6;CCL8;PLAU;BSG;CCL4;CCL3;SLAMF8;CCL2;CCR7;CCL18;HLA-DOA;SLFN12L;CCL15;LRRC25;CCL23;CD300A;GDF15;OSM;TMEM273;PLA2G15;SLFN12;CH25H;HCK;IL1B;TMEM119;IRF8;IRF5;CD300C;TLR2
Genes Up-Regulated In Foxp2/Olfm3-expressing Neurons Of zQ175DN Vs WT PMID32681824	169/200	2.2990368796820104E-4	0.00796585210743875	0	0	1.9320614578023738	16.18652124790456	ITSN2;PID1;ATP8A2;GALNT16;FRMPD4;DGKB;ZBTB20;ARHGAP39;UBE3A;CDH8;SLC8A1;KIF5A;LARGE1;SYBU;PPFIA2;FBXW4;SRRM4;EPHA6;SNRPN;RBFOX3;KDM2B;CACNA2D1;MAGI3;ARID5B;ANK2;ACYP2;FRMD4A;ATP1B1;KCTD8;FRMD5;PRKAR1B;RUFY3;DOK6;ND1;DGKI;ND4;GRIA1;LRPAP1;PDE1A;NTM;CACNA1B;TMTC1;CACNA1E;NKAIN2;ABR;PCSK1N;SNTG1;COX3;COX2;CAMTA1;HIVEP3;SRGAP3;ASIC2;BRINP3;PLXNA4;GRIA4;OSBPL9;RANBP17;EXOC6B;SLC4A10;ESRRG;TMEM196;PTK2;LRP1B;SYT7;MED13L;GULP1;PTPRD;RALYL;TMEM117;CNTN3;XKR4;SERGEF;CDK14;KIAA0825;FGF12;C8ORF34;PTPRT;RERE;TENM1;CNTNAP2;GABRB1;TENM3;MCTP1;MAST4;DENND1A;SLC7A14;GRIK4;OTUD7B;GTDC1;SOBP;TTC28;GRM3;EPB41L4B;LRRTM4;VWC2L;DLGAP1;ME3;UPP2;KIF1A;UTY;EDIL3;GARNL3;KDM6A;NXPE4;ZNF483;GRID2;CAMK1D;KCND3;ANO6;NAV2;SYN3;SYN1;DNM1;ANKFN1;CATSPERE;PCCA;CDH10;KCNMA1;EXOC4;EVL;ST6GALNAC3;MGLL;PDZRN4;CDH18;CNTNAP5;SHANK2;CAMK2D;NLGN1;PHLPP1;GPR45;SEMA3A;PPM1H;TULP4;ATP1A3;PPM1E;BICRA;SNX29;ABLIM1;CUX1;FAM172A;GMDS;CCDC85A;KIAA1841;C11ORF49;TBL1Y;REPS2;SLIT1;DMD;PTCHD4;TBL1X;SLIT2;PAK5;LINGO2;GABBR2;KCNIP1;KCNB2;ZNF76;LHFPL3;CDC42BPA;SGCZ;USP29;MGAT4C;AGBL4;FAM155A;ITCH;MEIS1;RIMBP2;HCN1
Liver RNA M12 Module (Tan) PMID26900923	564/709	2.335313673962757E-4	0.007983659013387346	0	0	1.3856076180132655	11.58671992327315	ADAMDEC1;PREX1;SPIC;UBASH3B;RAVER2;AP1S2;C3AR1;EPSTI1;PIP4K2A;ADGB;GBP6;GBP5;DNAAF3;PRKCB;RNASE6;ZNF705A;RNASE3;RNASE2;UNC13D;BIN2;PLBD1;OTULINL;TTYH3;FPR1;FPR3;FPR2;CFP;MEFV;LY9;PLA2G7;SAMSN1;HACD4;ABR;CRACR2A;C6;KLRK1;CHST11;EPB41L3;PLCG2;HMOX1;NCKAP1L;ICOS;AMZ1;HLA-DQA2;C19ORF38;HLA-DQA1;LYN;B3GALNT1;ACE;FYB1;CYP4F2;ABCA9;EIF2AK2;BTBD11;LYZ;PKIB;TREML4;GPR183;CDC42SE2;FERMT3;LGMN;ARHGAP9;DENND1C;RARG;SIGLEC9;SETD7;ARHGAP1;PIGZ;MS4A4E;RCSD1;ARHGAP4;MS4A4A;LFNG;TIFAB;MMP27;TRIM5;TMSB4X;TMSB4Y;HAVCR2;JAK1;BATF2;ARG2;BATF3;RIPK3;GPR35;IFNGR1;NFAM1;EN2;TMC8;RAB3IL1;EMP3;GMIP;TMC3;APBB1IP;MS4A6A;CD200R1;SLC7A7;SLC7A8;HCLS1;POT1;PLEKHO1;HAP1;PLEKHO2;PLCB2;HLA-DQB2;SLC29A3;HLA-DQB1;CCL13;RNASEL;KCNA2;ADCY4;AOAH;ADCY7;MS4A6E;PRAM1;FGD2;PTGS1;FGD3;APOL4;PROKR1;HLA-DMB;ADAM23;CKB;APOL3;APOL2;CCL15;LRRC25;P2RY12;CCL24;P2RY13;CCL23;IL10RB;STAT1;IL10RA;P2RY14;CARD9;GPR55;LAPTM5;SNX20;TMEM273;PSMB8;TMEM154;ABI3;CCDC8;LPCAT2;SIGLEC1;SIGLEC8;SLC28A2;TMEM229B;ATP8A1;CSF1;NCF1;NCF2;GPR65;PROS1;NCF4;SLA;CXCL13;SLC8A1;CXCL16;PYCARD;STK10;CYSLTR2;RIMS3;CHP2;MAP3K8;SLC16A9;SLC16A3;TICAM2;ANKRD44;CD180;CLEC4A;ARMCX4;CLEC4C;CLEC4D;CLEC4F;CD274;CSF1R;PFKFB4;C3ORF70;FBLIM1;HVCN1;ECSCR;C1ORF54;TNFRSF11A;CORO1A;TMEM26;CLEC7A;CD300LB;CD300LD;CD300LF;CD163;SLC37A2;TMEM132A;LY86;SLC4A10;ADAP1;CYP4F11;CYP4F12;LY75-CD302;PTPRC;CLEC6A;PLXNB3;PLEKHM2;SPIRE1;SP140L;PLEKHM3;CIITA;ITGAM;FLT3;CDCA7L;ITGB2;PTPN22;ARRB2;ITGAL;TREM1;PIK3CG;ADAMTS4;FCGR3A;FCGR3B;PSD4;ITGAX;EMILIN2;ITGB7;CLEC1B;SLFN12L;ITGA4;C1ORF162;KSR2;ZFP90;SMC1B;MCM4;EVL;LCP2;ST6GALNAC4;LEPROT;PCOLCE2;FGL2;PPM1H;SLC5A11;NOD1;NLRC4;IL2RG;HDAC9;P2RY6;IFI16;SH3BP1;CCL2;FCGR1A;FCGR1B;BEND6;PTPN1;KCNJ10;KCNJ9;APOBR;KCNJ16;TM6SF1;MCOLN2;TPCN2;P2RX7;TSPAN15;NIN;EVI2A;IMPDH1;MGAT4A;ZNF616;IL2RB;MNDA;FOLR3;SYCP3;EVI2B;FCGR2B;FOLR2;MYO1F;MYO1G;GLTP;IFI27L1;IFI27L2;LST1;IFIT1;IFIT3;ICAM1;IFIT2;LGALS3;RASSF2;RINL;RASSF4;TNFSF10;KIF21B;VSIG4;SLC12A6;ZNF841;ARL11;ENTPD1;RSAD2;SP110;SLC11A1;KCNK13;ACOD1;TIMD4;RUNX3;GBGT1;IFI27;SOAT1;PPP1R3D;BTK;RUBCNL;RIN2;NAIP;CDS1;IGSF6;PDE1B;SP140;EBI3;PIK3R6;ZBTB3;PIK3R5;TRPM2;SLAMF9;SLAMF8;ST8SIA4;SLAMF7;CEP192;SLAMF6;CD14;SNX5;MSR1;TMEM86A;APOBEC3H;FAM78A;SIGLEC12;PYHIN1;RAB39A;PILRB;PILRA;PARP14;CCDC88B;LPAR5;PARVG;AKR1B15;CD207;CD28;CD22;APOBEC3B;ITM2C;ACVRL1;CD40;HIP1;SH3KBP1;SLC44A2;PTPRO;SECTM1;CTSS;GNGT2;KIF19;SPTLC2;SUFU;SH3PXD2B;CD33;CTSC;CTSB;RAB8B;APOBEC1;CD53;NXPE3;CD52;NXPE4;FCER1G;SYK;RHOG;RHOH;ANO6;GAB3;IL16;KIF23;GFRA2;SYN1;VAV1;TLR1;HCK;IL1A;PITPNM1;BANK1;IL1B;TFEC;TLR9;TLR8;CD48;TLR7;ARHGEF2;TLR6;RAB7B;TLR2;C1QB;LILRA6;PTGER4;TOR4A;C1QA;SELPLG;PTGER2;CD5L;GDPD1;WAS;CXCR4;NEDD9;CAPG;CXCR6;LILRA1;LILRA2;AIF1;LILRA4;STX11;GNAI2;KIAA0513;FILIP1L;RELT;LAIR1;CD74;CD72;SLC31A2;PLEKHA2;LILRB2;LILRB3;LILRB4;MYO9A;LILRB5;BATF;STK17B;APBA1;CD68;CD86;FCN1;FCN2;CD83;CD80;SIRPG;LOXL3;PRDM1;DOCK10;DOCK11;RGS2;GNPTAB;BASP1;RGS1;ARHGDIB;SIRPA;ENPP4;PPFIA4;CA13;CD300A;LMO2;CYBB;DNAJB13;SLFN12;DOK1;SELENON;SLFN13;DOK2;SLFN11;TYROBP;EHBP1L1;CD300E;CMPK2;CD300C;WDFY4;ABCG2;AKNA;CCDC148;C5AR1;DAPP1;PLD4;ADRB1;ARHGAP17;CSF2RB;ARHGAP15;CACNA1F;CSF2RA;RASGRP1;FUT4;HCAR2;ALDH3B2;HCAR3;GRK2;HRH2;ALDH3B1;UBD;LPXN;NLRP3;NLRP1;RAP1GAP2;VCAM1;TRPV2;ARHGAP27;POU2F2;ARHGAP25;ARHGAP30;TRPV4;DEGS2;LGALS3BP;CXCL9;TNFAIP8;SOWAHC;MS4A8;MS4A7;PLEK;CGAS;SLC2A6;HK2;SIRPB1;PPP1R9B;ADGRE1;HK3;LYL1;CASP5;ADGRE3;TRPS1;CASP4;CASP1;CD200R1L;CYTIP;GPSM3;RASA4B;ABCC5;SPATS2;PLA2G4A;IRAK3;DCK;MMP9;FGR;AIM2;ELF4;OAS2;RASA4;OAS3;IFIT1B;IRF7;IRF8;DOCK2;CREB5;SASH3;SLFN5;RGS19;BCL2A1;CLEC12A;SAMHD1;GNA15;IL1RL2;GNG2;SV2C;OXCT1;GBP2;CMTM7;MX2;MX1;SCIMP;SLC4A8;FAM167A;FMNL1;TNIP1;NEURL3;ALOX5AP;CD7;RGS10;ASB2
Markers Of Substantia Nigra, Pars Reticulata In Mesencephalon PMID22996553	78/87	2.371287967925259E-4	0.007999976776000478	0	0	3.065443009290732	25.586968074258177	CD86;FAM25C;DOCK8;ITGB2;LST1;MS4A7;CLEC9A;HK2;MILR1;PYCARD;ESM1;FCGR3A;HELB;PIP5KL1;ARHGDIB;CHP2;ITGAX;OLR1;VSTM1;HAVCR2;HLA-DPA1;CD53;SBSPON;CD52;CYBB;APBB1IP;LAT2;CH25H;AZGP1;TYROBP;TFEC;PLBD1;LCP2;HCST;WDFY4;C1QB;CFD;C1QA;CSF1R;RRAD;FGL2;AOAH;ARHGAP15;AIF1;SAMSN1;C3;HLA-DMB;SCIN;ADAMTS19;ALOX5;CCL2;CYTL1;FCGR1A;FCGR1B;CCR1;LYN;P2RY12;CD74;P2RY13;FYB1;LY86;CLEC17A;GUCA2B;LILRB4;PTPRC;FAP;PPP1R1A;APOC2;GPR183;ALOX5AP;RGS10;HLA-DRA;CD69;DUS1L;CD68;EVI2B;HOXD9;MYO1F
Genes Up-Regulated In Oligodendrocytes Of zQ175DN Vs WT PMID32681824	53/57	2.512124057452576E-4	0.008365046861439487	0	0	4.68313539192399	38.8195008644756	CNTNAP2;TENM2;CELF2;CTNND2;RORA;HS6ST3;ROBO1;GRM7;LRRTM4;PHACTR1;MACROD2;ANKS1B;GRID2;RBFOX1;EPHA6;KCND2;SEMA6D;FRMD4A;SORCS1;ANK3;TANC2;NRG3;ADGRB3;LRRC7;IL1RAPL1;KCNQ5;CDH18;GRIA1;NLGN1;LUZP2;NRXN1;NRXN3;PCDH15;DMD;CTNNA2;LRRC4C;CSMD1;TMEM132D;TMEM132C;NEGR1;CADM2;CADPS;KCNIP4;LSAMP;SGCZ;MGAT4C;TJP1;FAM155A;RALYL;DLG2;FGF14;GALNTL6;FGF12
Genes Up-Regulated In Migrating Neuroblasts Of zQ175DN Vs WT PMID32681824	63/69	2.700506152606808E-4	0.008877048429851096	0	0	3.712258064516129	30.503257569095798	ROBO2;CNTNAP2;SNAP25;TENM2;DOCK3;MCTP1;RORA;CDH8;HS6ST3;ROBO1;GRM5;GRM7;LRRTM4;PHACTR1;MACROD2;KIRREL3;GRID2;RBFOX1;KCND2;DCC;SGIP1;SORCS1;ANK3;GABRG3;NRG3;ADGRB3;IL1RAPL1;KCNMA1;KCNQ5;CDH18;DGKI;GRIA1;GRIA2;NLGN1;NRXN3;CACNA1C;KALRN;NKAIN2;DMD;LRRC4C;CSMD1;GPR158;OPCML;CADM2;CADPS;KCNIP4;FBXL17;LSAMP;CDC42BPA;SGCZ;LRP1B;ENOX1;PTPRD;REEP1;LRFN5;RALYL;DLG2;FGF14;PPP2R2B;GALNTL6;MDGA2;FGF12;SDK2
Genes Down-Regulated In iSPNs Of zQ175DN Vs WT PMID32681824	353/436	3.109151532332172E-4	0.010090967758100873	0	0	1.511167218232125	12.204172101667696	MYT1L;ZMYND8;WIPF3;LDLRAD4;FNBP1L;BACH2;HS6ST3;ZFYVE28;RNF112;ZC3H12C;ALCAM;RPS6KA5;PPP4R4;FAM110B;DIP2B;THSD7A;ANKS1B;SRRM2;UNC13C;SRRM3;RBFOX1;EPHA7;RBFOX2;PRKCB;ACTN2;ARL15;CACNA2D3;UNC5C;GABRG3;BCR;KIAA1217;EML5;ADCY9;ADGRB3;HECW2;PARD3;ADGRB1;AKAP9;KCNQ5;TTLL11;PRKD1;KCTD17;ATF6;NGEF;KCTD16;PDE1C;TTYH1;PDE1B;TRANK1;NEDD4L;IQGAP2;KALRN;PCDH17;MBTD1;RIC8B;SEC14L1;CHST11;PENK;TSPAN7;GSG1L;HIVEP2;RHBDL3;ARGLU1;SCN3A;PRELID3A;GPM6B;SPTBN1;VTI1B;NDFIP2;RABGAP1L;PTPRN2;ARPP21;HOMER1;BCL11B;NEBL;PLK2;MYO5A;NETO2;GRIN2B;DCLK1;GPR137C;CYLD;SLC6A6;PPP1R1A;CCDC88C;PPP1R1B;STRN;PCSK2;RYR1;RYR2;C2CD5;PTPRN;OTUD7A;SLC35F1;GRIK2;GLI3;CX3CL1;RYR3;TRIM9;PPP3CA;SIPA1L1;CAMKV;B3GALT1;PHF24;RNF150;JAK2;DLGAP2;PCMTD1;KCND2;SLC2A13;ELMOD1;SORCS2;NAALADL2;ZDHHC14;ANO3;CNKSR2;SLC22A23;ZEB1;LRRC7;ITPKA;RARB;SGK3;RGS7BP;PLCB1;SAMD5;PLPPR4;SYNPO2;RGPD6;NEXN;RGPD5;RGPD8;PRICKLE1;RGPD2;RGPD1;RGPD4;ADCY5;CAMKK2;RGPD3;C10ORF90;BTAF1;RELN;FAM184B;UBN2;ADAM23;CHN1;CKB;CSMD3;GABRD;RXRG;GPR158;CAP2;RANBP2;CA11;GABRA4;FAM189A1;KLHL2;SORBS1;MPP6;SLC8A3;PDP1;PER2;VMP1;PER1;SH3RF2;TTC8;ABI2;DPY19L3;SLMAP;CAMK4;ABI1;TTC3;PLP1;TACC1;ADGRL3;YPEL2;CHRM3;RAB3C;RIPOR2;DGKB;TUSC3;GALNT18;WWC1;GALNT17;GPR63;CDH9;CDH8;DACH1;STK32A;PDE8B;RGS9;ANKRD13A;SYBU;PPP1R16B;KCNH4;AREL1;CDKL5;RALGAPA2;LMO2;MATK;KCTD1;LMO7;FRMD4B;SHISA9;FOXP1;TRAIP;GPRIN3;PCP4;FRMD6;ROR1;TNIK;JCAD;VCL;DGKH;OSBP2;GRIA2;NDRG4;PFKFB3;C3ORF70;CTTNBP2;ANKRD11;NTM;GPR88;SLC1A1;ITPR1;PLD5;RASGRP2;CACNA1E;FOXO1;RAP1GAP;RHOBTB2;ATXN1;BRINP1;ZMAT4;ATP6V1H;SMYD3;DRD2;SRGAP1;GRIA3;MARK2;MARK1;OSBPL8;TCAF1;CNTN5;FUS;CORO2B;SYT6;PTPRD;GNAO1;ARHGAP32;DIAPH2;DLG1;DAB1;DLG2;FGF14;GNAL;DLG4;RCAN2;BCL2;CPE;CNTN4;GSK3B;DOCK4;CELF2;LRRK2;AKAP8L;CELF3;CELF5;ATP2A2;GPHN;GRM1;PITPNC1;RERG;DUSP14;SYNE1;TMEM191B;GRM3;SPRED2;GRM5;SPRED1;GRM7;NETO1;RASGEF1A;PSD3;PDE4B;PMEPA1;PDE4A;ZNF385B;PHACTR1;ERC2;CAMK1D;SGIP1;DCC;KCNAB1;ETV5;PJA2;ARHGAP10;DNAJC1;ADORA2A;IL1RAPL1;CDH11;SCN4B;ST6GALNAC5;KDM7A;ITGA9;RBMS3;CAMK2B;RGS17;NLGN1;KDM3A;ROCK2;CAMK2A;NRXN3;MLLT3;ZNRF1;ABLIM2;TTR;GNG7;NNAT;SPOCK3;PTK2B;RGS20;CHSY3;SLIT3;CACNG3;CACNG4;SLC25A25;MAPK4;VAT1L;CLVS1;NTRK2;NEGR1;KCNIP2;KCNIP3;PCDH7;KIAA1549L;ZNF804A;HS3ST5;KIAA0232;ARID3B;ATP2B1;BAIAP2;NELL1;NIN;FRAS1;PDE10A;CROCC;PDE7B;MDGA2;R3HDM1;KCNK2;PTPN5;UNC79;SNTB2
Down-regulated Genes In Hippocampus Of Foxp1 KO Vs WT Mice GSE62718	789/1005	3.275332953761852E-4	0.010497442116806734	0	0	1.3036129564810184	10.460087172433578	C4BPA;ISM1;ZFYVE28;CRHBP;HTR6;LSM11;LURAP1L;UBASH3B;AKT3;FGFR1OP2;LIPG;RAVER2;VSTM5;PRKAB2;RBFOX1;STARD5;RBFOX3;UNC5A;CACNA2D1;FIBCD1;CACNA2D3;UNC5C;HPCAL4;MYL4;ORAI3;ASPHD2;LETMD1;ATF6;ZNF277;ABCB1;ABCB4;SLCO5A1;IQGAP2;CYB5R1;ADAMTS14;PCNX2;KCNMB2;SYNDIG1;KCNMB4;PIP5K1C;PRELID3A;CADM3;FYB2;PRRT3;GSTM1;PRRT2;GPR12;CADM2;NEBL;NR2F1;FAM220A;PKIB;FXYD7;FAT4;ZBTB8B;HRK;MTMR12;LRRC10B;GPR22;LRRC4;PRKAG2;EFCAB5;JPH1;JPH4;JPH3;NEFL;DLGAP1;DLGAP3;DLGAP2;NINL;STUM;CHST8;DUSP4;MYBPC3;ARG2;LEFTY1;DUSP3;KCND2;PGAM2;TEX11;RRAS2;TMEM42;MED27;PGM2L1;TMC3;DUSP7;SLC7A8;DPYD;MMP17;PXDN;CHST1;RAPGEF2;SMTNL2;GPR45;STAU2;COL11A1;KCNA4;TMEM74;PTGS1;NEURL1B;EXTL1;FRZB;ADAM23;HAS3;CSMD1;LEFTY2;EVC2;AADAT;ATRNL1;GOLM1;COL22A1;WNT7B;STXBP5L;RIMBP2;CCDC3;ZNF697;OLFML2B;RASL11B;FAM13C;FBXO27;NAB2;RASL11A;GPR63;LRRC73;ZBTB20;FRY;MYLK3;ADORA1;NUDT17;KCNH3;MYLIP;AGTPBP1;FBXW7;UBE2E2;TBR1;OLFM4;FOXP1;TPST2;ACAP3;OLFM1;SLC9A3;FRMD7;SLC9A6;PKP2;ZNF436;NPTXR;LY6E;OSBP2;KHDRBS3;LRRC57;TMEM121B;FOXO6;GMPR;FBXO45;LIN7B;SOCS2;PORCN;NPTX1;THEM6;NPTX2;SLC38A5;ZBTB18;BDNF;ARPC4;FBXO34;CORO2B;KY;FBXO31;PTPRE;ARPC2;DMXL2;SPRN;TRIM71;SNAP25;CNTNAP1;ONECUT2;SCHIP1;CELF3;FHL2;PIK3CB;NRGN;SPN;DSE;NCK2;ME3;ERC2;SLC36A1;EMX1;SMIM13;KSR1;HTR3A;VPS37B;SPTB;NRG3;SNPH;ITGA8;ITGA7;CNTNAP5;ST6GALNAC5;ROCK2;SRC;PPM1H;SRL;SLC25A26;SLC25A29;IFI16;SLITRK3;SH3BP5;PCDH1;SLC25A22;AKAIN1;KCNJ4;LINGO1;LINGO3;BAIAP2;SORL1;CABLES2;NELL2;TSPAN18;APLF;MDGA1;TBATA;KCNK4;EPHB6;ERRFI1;THSD7B;CPNE4;RGSL1;ICAM5;EFR3A;BSN;SCN1B;EPHB3;EPHA5;EPHA4;PAQR9;EPHA7;ATP6V1G2;EPHA6;ARL15;ENTPD7;ISLR2;MFSD12;SFRP4;ADGRB2;CRISPLD1;FNDC1;KCNQ3;KCNQ4;KCNQ5;KCTD17;CTXN1;EIF1B;STX1A;KCTD16;NUMBL;NRN1;FOXG1;ACTR3B;KALRN;SEC14L2;ACTR3C;DHX33;PGBD5;ARSI;TSPAN5;HIVEP3;HIVEP2;RBM11;TBC1D8B;NTNG2;IQSEC2;SPHKAP;FAM78A;LRRN2;PCDH20;LRRN4;IL36G;MICAL2;MSRA;PPP1R1A;ECHDC2;ITGBL1;CALM3;RCOR2;CCNJL;PCSK2;CSRNP1;TMEM151B;GRIK5;DIRAS2;OTUD7A;SLC7A14;GRIK4;PTPRJ;AP2A2;SH3RF1;AKAP13;PPP3CA;IMMP2L;PCLO;CRTAC1;ENC1;GIT1;HTATIP2;LYNX1;MMD;IL16;SYN2;SYN1;ANO3;CNKSR2;ARHGEF4;NAPB;POPDC3;PRICKLE2;CAMKK1;MFSD4A;CAMK2N1;CREG2;DYNC1I1;REM2;CAP2;NPDC1;GABBR2;SORT1;IL34;KLHL2;KLHL3;KLK10;KCNS2;FKBP1B;JADE3;KLHL34;PLB1;RGS4;NPPC;FRRS1L;OSTF1;RGS8;SH3GL2;PPFIA2;OSR1;ADAM11;POU3F1;KLHL40;GPRIN3;TANC1;DOK4;GPRIN1;SCN8A;EEF1A2;GPD1;SIDT1;RTN2;NDRG3;ARHGEF26;CCDC149;ARHGEF25;ARHGEF28;CACNA1A;CACNA1C;MCHR1;RASGRP1;CACNA1H;KCNV1;SYCE2;BRINP1;CAMTA2;EEFSEC;SYT3;INHBA;CALHM5;NABP1;DYRK3;MCUR1;CNRIP1;MAST3;SIRPB1;ARMH4;RASGEF1A;CA4;CA7;ZNF385B;ARHGEF17;SSTR3;EPN1;GFOD1;NAV3;ADGRF4;ASB11;ATP2C2;PKD1L3;CYTH3;ACVR1C;CLMP;SV2B;CLVS2;PTK2B;SPOCK1;SLIT3;CRYM;GALNT3;ZNF804A;ATP2B1;HS3ST4;SPATA2L;GALNS;EEPD1;IRGQ;MAPK11;SBK1;TNIP2;ACKR3;R3HDM4;WIPF3;RNF112;HOMER3;PIP4K2C;C2ORF80;CHGB;PRKCG;UNC13B;PRKCE;SERPINF2;PRKCA;GABRG2;DKK3;SULT2B1;ADCY9;ACOT2;ERVW-1;ACOT1;ACOT4;OTULINL;PPP3R1;CHST11;FLRT3;PCDHA5;PCDHA4;ST3GAL5;PCDHA3;ST3GAL2;LHPP;WDR59;ARPP21;PLK2;SLC16A10;ST18;TMEM198;EHD1;CPEB1;EHD3;MEX3B;SLC6A7;PCDHB6;CHRFAM7A;PCDHB4;PLCH2;CDK14;PRR36;RAD18;CDC42SE2;GABRB3;NRSN1;FMN1;MYOM2;RSPO2;PHF24;RSPO3;TNKS1BP1;ZNF365;RPS6KL1;TESC;TUBB2B;ZEB2;TUBB2A;RARA;AHRR;EXOC6;PLCB1;GAS7;RNF165;PLPPR2;CHN1;ALKAL2;BRD9;SLC17A8;GABRA2;DMTN;GABRA5;PRSS35;TTC9B;NFIB;ABI1;MSRB2;SARM1;FILIP1;COQ8A;HSPA1B;BRDT;HSPA1A;CCDC71L;CHRM3;CHRM1;DGKD;CLSTN2;RAB3D;SLC8A2;FGF5;PPP1CC;IYD;RNF19A;PLS3;MACROD2;LARGE1;GYG1;PCDHAC2;PCDHAC1;ANKRD46;IGFBP4;TMEM178A;SKIDA1;DGKZ;PGF;PYGO1;CACNB3;MADD;SLCO2A1;IPPK;BRSK1;MINDY3;SEMA7A;CHRD;AK4;RASAL1;AK5;SCRT2;KLC2;BTBD3;PLXNA1;RAB6B;SKIL;PLXNA4;DRD5;ANKRD34A;ANKRD27;TOR1A;BTBD9;LRFN2;DAB1;MAFB;ITGA11;RNF182;SLC26A8;CNIH2;SLC26A4;LHX9;C8ORF34;TUBA8;DAGLA;KIAA1671;ADRA1D;ADAMTS3;PSD3;ADAMTS8;AMH;ADAMTS9;GAL3ST3;PLEKHG5;LANCL1;CATSPERZ;KCNAB2;NGF;DUSP23;WRAP73;ASPH;CCDC74B;DNAJC6;CCDC74A;NOS1AP;LANCL2;SSX2IP;LUZP1;SEMA3C;GLRX;SEMA3E;VXN;THSD4;CACNG6;ENOX2;CACNG8;P2RY6;DNAJB5;SPAG6;FBXL18;FBXL16;OXR1;ENOX1;NIN;RAB15;POLR3G;MNDA;INSM1;CBLN4;NECTIN4;FAAH;RAPGEFL1;SYNPR;FRAT1;DPF3;SYNPO;SRRM4;SLC6A15;ACSL5;KRT5;TIAM2;ARC;CD109;NSMF;TTLL11;ZNF831;ZFPM2;ZFPM1;PDE1A;TWIST2;KLK8;PPL;ZNF821;SPTBN2;TRPM4;CARMIL2;RABGAP1L;CDSN;BCL11B;DTNB;BCL11A;PYHIN1;TREX1;CIDEA;SNAP91;GNG13;CCDC88B;INKA2;TECPR1;RYR1;SLC44A5;ZFAND2B;SIPA1L3;LIMD2;ROBO1;CLDN22;CAMKV;TNFAIP8L1;TNFAIP8L3;PSD;AVPR1B;CYP7B1;OTOS;CBFA2T3;GFRA4;MPPED2;RPUSD3;RGS7BP;AMER3;AMIGO2;ZDHHC23;NKD2;NPY;UBTD2;RPRML;SUSD6;APBB1;ATP6V0E2;AAMDC;MPP3;FAM189A1;KRT12;LHFPL1;CAMK4;KBTBD8;GALNT18;GALNT17;NPY2R;ROGDI;SIRPG;ARHGDIG;NRL;CWC25;ESPN;TMEM144;SCGN;SACS;SIRPA;CADPS2;MLIP;LMO4;LMO3;MATK;NPY1R;EPDR1;KCTD1;LMO7;PCDHA13;SHISA2;KCTD4;PCDHA12;PCDHA11;KCTD6;KRT73;KRT72;SHISA6;MYCL;PHOSPHO1;MYCN;AMPH;CHRNA1;RASL12;CHRNA7;HPCA;TMEM59L;CABP1;CPLX2;DTX4;CPLX1;TRHDE;ARHGAP21;CDH24;RAP1GAP2;TGFB2;LRRC75A;EPHX4;TDRD5;CRLS1;LRP1B;NR4A3;TMEM114;CRYL1;LRP12;LRP11;MCTP1;THRA;DOCK9;HAPLN4;SLC2A6;ELAVL2;HEBP1;IQCJ-SCHIP1;SPRED2;NETO1;TRPS1;NFKBIZ;SPEG;NOS1;KLF10;CAMK1D;DCC;SPATS2;ARID1B;DNM1;HPDL;ZAP70;PEAK1;HKDC1;TRNP1;PCDHGB1;PXYLP1;CAMK2B;NRXN1;CAMK2A;PALM3;USP12;DDN;ACAN;GNA14;OGFRL1;PDE11A;NRIP3;MUC6;OPCML;ZNF189;LGI1;CADPS;ARID3B;GDAP2;FMNL1;AQP11;SPRY2;RGS11
Genes Up-Regulated In Medulla Of 28 Week Old Atxn 1 154Q/2Q KI Mice Treated With ASO Vs Vehicle GSE114674	549/691	3.518605436991065E-4	0.011109583671944074	0	0	1.3766149110407935	10.947221227604043	PID1;PWWP2B;TESK2;DMP1;SOX21;EPS8;SCAMP5;ENDOU;EVA1A;C3AR1;LRAT;PRIMA1;GAMT;SDS;NHLRC4;UNC5B;SERPINF2;PHKA1;EML1;RNASE1;OR10AD1;BCAN;DEPDC1B;ETHE1;ACOT2;TYRO3;ACOT1;PADI2;SPARCL1;PRR18;NGEF;TPH2;TTYH3;TTYH1;C1ORF198;LYPD1;PHYHIPL;SLAIN1;LY9;PLA2G7;C3;FAM221B;HSD11B1;C12ORF56;UGT8;FAM171A2;GJC3;TTPA;ST3GAL4;GSG1L;PRR29;ST3GAL1;ST3GAL2;GPR17;CDK19;GSTM2;DNAH10;GSTM1;BTBD17;NEBL;CYP4F2;BTBD16;NR1D2;NETO2;NR1D1;CYP4F8;LYZ;FA2H;GLUD2;SLC6A9;FXYD3;GJB6;PNOC;GSTM5;ARHGAP9;PIGS;GPR26;KCNC1;UCMA;NCAN;KCNC4;BHLHE41;ADM;GPT;ABCC12;PRKAG3;VSIR;JPH4;LFNG;TMEM47;TIFAB;HEY1;GPR139;TIMP4;FCRL2;GRAMD2B;SERPINB1;MYOC;METRN;NFAM1;TESC;ELOVL6;TMC7;F3;BACE1;GCHFR;GON7;MMP12;GPRC5B;PIGA;MMP17;CDC42EP2;CHST1;PLEKHO2;PLCB2;CHST2;MDFI;RAPGEF3;GRN;PHLPP1;GCNT1;WNT8B;PROCA1;KCNA6;RIDA;EXTL1;MICALL1;SPP1;METTL7A;AOC1;SERPIND1;MCF2;WNT7B;LAPTM5;CASTOR1;PRSS35;NMNAT2;TMEM273;AGT;GID4;FABP5;SLCO3A1;PLP1;ANKRD63;SPSB4;TMEM229B;TTLL8;YPEL2;KCNG4;FAM107A;IL1RAP;LRRC71;EPX;FAM216B;FADS2;NPEPPS;RIMS4;ADORA1;FADS1;PCDHAC1;PLS1;MREG;FBXW7;DIO1;DIO2;SYPL2;FAM227B;DISP3;OLFM1;FRMD8;LIX1;RAB37;MFNG;MAL;PKP1;PKP4;RTN4R;SEMA7A;GPR88;AK4;LIN7A;RASAL1;RHOBTB2;IGSF21;SCRT2;MOBP;CLEC7A;SMYD1;THEM4;TPPP;DRD2;NPTX2;IP6K3;LRRC4B;SLC14A1;SLC14A2;ANKRD27;RASL10B;HTR1D;HTR1A;LY86;HTR1B;ADAP1;CYP4F11;CORO2B;CYP4F12;QKI;GFAP;PTPRC;RGCC;SH3BP5L;CPE;PLEKHM2;PLXNB1;CNIH3;SLC26A3;TUBA8;ARHGAP11A;PIWIL2;GAL3ST1;ITGB2;RMND1;DUSP19;NRARP;TREM2;PIK3C2B;ADAMTS2;PSD2;CNGA1;ITGAX;EFHD1;PMEPA1;ADAMTS9;ADRA2C;ADRA2A;SLC25A18;TST;ASPG;CRH;TRIM59;ST6GALNAC3;ASPA;CEBPA;ITIH3;SLC24A4;LRP4;LRP2;SRL;P2RY6;CCDC85C;PHKG1;KCTD21;MGAT5B;TP53INP2;NNAT;LRRC8A;ACSS1;SMIM32;SLC25A22;SLC25A25;NTRK1;LINGO1;NTRK2;KCNJ10;KCNJ11;SPAG5;KCNJ12;KCNJ9;SMOX;KCNIP3;MID1IP1;CYP51A1;PCDH8;STYK1;CABLES1;KCNJ16;DDHD1;KCNJ18;SNRK;RAB15;MAB21L1;PI15;CBLN4;FCGR2B;FCGR2C;MDGA1;MYO1F;MYORG;NECTIN1;CPNE9;SPARC;CCDC89;CERK;CPNE7;MT1M;AQP4;MT1X;MT2A;EDNRB;RASSF2;FAM53B;TBC1D10B;PAQR8;PAQR6;ENTPD2;PAQR7;CCDC78;KCNK10;PAQR4;SLC11A1;KCNK13;MMD2;ACSL3;ASRGL1;FNDC5;GAREM2;ARC;MT1A;PLPP4;PPP1R3C;NINJ2;SFRP5;MT1F;MT1G;MT1H;KCTD17;MT1B;ZFPM1;LLGL1;NAIP;EPHA2;MT1E;ADCYAP1R1;SDC4;PPP1R32;STC1;KLK8;KLK6;SEC14L2;NKAIN4;NUAK2;PGBD5;TSPAN7;KCNN1;KCNN2;TSPAN2;APOE;ARSG;CD14;NTSR2;FAM78B;FAM78A;STAC;ST8SIA2;CIDEB;DDIT4L;PYCR1;PM20D1;PEX5L;TF;KLHDC8A;TMCC2;TDGF1;CCDC121;TMEM151B;CITED1;DIRAS2;SLC7A10;CTSS;CRTAC1;SH3PXD2B;KIF13B;CD38;MME;ACAD9;RHOG;SORCS2;SYN2;VAV1;CLDN11;C2CD4D;PACS2;FAM20C;CD48;TLR7;FAM20A;TLCD1;RAB7B;C1QB;LILRA6;C1QA;CCDC105;SLC20A1;GDPD2;CST7;TRAK1;LILRA4;CAMKK2;C10ORF105;DGLUCY;NT5M;MFSD4B;UBL4A;GCH1;LILRB2;LILRB3;MPP6;LILRB5;ETNPPL;PLEKHA8;GPAM;CSDC2;CD68;NPPC;KIF5C;PLAU;KIF5A;BAALC;RGS8;RGS6;KIRREL3;LMO1;TMOD1;CCDC153;ACOT11;SHISA4;ATP1B2;KCTD3;TMEM254;PCP4;GPD1;ELMO2;CD300C;LYG2;RPP25;ARHGEF26;USP53;CABP7;NXPH3;NTM;SLC1A2;SLC41A1;LPO;SLC1A4;MRO;CPLX2;NDRG2;PLCXD2;ENHO;CACNA1I;ASIC4;HRH1;CYP11A1;CDH22;ASIC1;MFAP3L;TBC1D16;IVNS1ABP;RAP1GAP2;CBX6;OPN3;LRRC75A;TGFB3;RARRES1;SYT7;SMAD7;QDPR;DAO;NAT8;GDNF;TRPV6;FEV;TARM1;MAP6D1;FGFR3;ABCD2;TNFAIP6;MEGF11;DOCK8;TNFAIP2;YBX2;DMKN;PHTF1;PITPNC1;IRF2BPL;PPP1R9B;CALB2;GRM3;FAM178B;GRM2;DBP;CA2;MCF2L;GALNT9;GRIFIN;NAT8B;DESI1;ARHGEF19;UBE2QL1;SSTR2;EPN2;CFAP100;RCN2;DDAH1;GFOD1;IGDCC4;ELF5;TRNP1;CDHR3;CDHR4;CFAP57;CHI3L1;IRF8;CCDC190;MVD;STOML3;HLF;NPY4R;DNAH5;DBX2;IER5L;LCAT;ATP1A2;NWD1;ACVR1C;RASD1;SV2B;CLMN;LRIG1;S1PR1;CCDC184;LURAP1;NOS2;LGI4;TAF13;CMTM5;CCK;EPOP;SGPP2;HS3ST2;C19ORF81;FMNL1;PPP2R2C;TEF;FAM131C;PMP22;THRSP;SSBP3;HCN2
Genes Changed In Brain And Spinal Cord Derived OPCs From P7 Vs E13.5 Mice PMID30078729	3483/4591	3.5529869777668256E-4	0.011109583671944074	0	0	1.1411704031793222	9.063804948677918	IFT172;SPINT2;CRHBP;HTR7;LURAP1L;DPYSL5;FAM110D;FAM110B;CKMT1B;VSTM5;UNC5A;UNC5B;CACNA2D1;CACNA2D3;UNC5D;CH25H;MTHFD1;OPTC;TFR2;AGTR1;ASPHD2;AGTR2;OPTN;COL13A1;LYPD1;ZC3HAV1;ADAMTS12;ADAMTS10;TEX29;ADAMTS16;ADAMTS15;ADAMTS14;ADAMTS19;AGMO;NPBWR1;RDH10;GSTM2;GSTM1;JUP;NEBL;BTBD16;L1CAM;PBX1;MOV10;PKIB;PKIA;FXYD7;FXYD6;STRN;GSTM5;LGMN;KCNC1;KCNC4;SNX13;SHB;BBC3;GLT1D1;MMP24;NEFM;SLC18A2;STUM;SLC18A3;DUSP4;MAMDC4;DUSP2;CHST7;DUSP3;KCND2;KCND3;MAMDC2;TEX14;TEX15;DUSP9;DUSP7;MMP11;TMEFF2;PLSCR2;MMP17;RAPGEF1;CHST5;CRYAB;CHST2;CHST3;PKN3;KCNA1;SYNPO2;KCNA2;ADAM21;KCNA4;KCNA6;SNX30;PLAGL1;SNX25;ADAM23;STX3;TP53I11;JAM2;JAM3;RIC3;SLF1;KCNB1;CKMT1A;ADAM33;SCTR;APEX2;SNX22;SNX18;GID4;CCDC8;SNX15;CCDC3;LGR5;KCNG1;MTCH1;KCNG3;RASL11B;RASL11A;MSI1;IL1RAP;ALDH1L2;FADS2;EFEMP2;FNTA;MAP3K8;TNFRSF4;FADS1;MAP3K5;DGAT2;KCNH5;KCNH6;SRCIN1;NPAS4;VMAC;PKP2;LY6H;AJUBA;KMT2E;GRIA2;KMT2D;KMT2A;GSTT2;CREBL2;GSTT1;NPAS3;FBXO40;TNFRSF14;GRIA3;GRIA4;KCNF1;HTR1F;NEK5;RASL10B;LY86;HTR1B;FBXO32;BFSP2;SP8;LRCH4;SP9;BCAR3;TRIM71;TRIM72;PIWIL4;DYSF;PTEN;BICD1;BMP15;UNC80;ARL5C;BOC;TRIM68;SPX;BCAS1;MBL2;TRIM67;CERS3;GRID2;CERS6;PIANP;GRID1;ARL4D;PCCA;PCCB;TNFRSF25;BCAT1;CERS1;TNFRSF21;CERS2;TRIM56;LRTM2;ATP10A;MLLT3;SRL;SRR;TSPOAP1;E2F7;KCNJ2;KCNJ3;KCNJ4;COL26A1;KCNJ6;KCNJ8;SMIM10L1;STYK1;CABLES1;BICC1;APLN;TM6SF2;PDCD4;KCP;TRIM36;ZNF853;KCNK3;TRIM34;CERK;SLC23A1;MT1M;MT1X;ICAM5;IKZF5;C4B;C4A;LGALS1;RINL;ANPEP;PEG10;KDR;TRIM25;FBXO6;ATXN7L1;FBXO5;ATXN7L2;FBXO8;FBXO7;TMEM170B;CYP39A1;MT1A;CRISPLD1;CRISPLD2;NINJ2;PNLDC1;NINJ1;KCNQ3;MT1F;KCNQ4;MT1G;KCNQ5;MT1H;RIN3;TRIM16;MT1B;RIN1;A3GALT2;RIN2;MT1E;TMEM63A;DHX8;TMEM63B;TMEM63C;ACTR3B;CFAP126;TTBK1;NKAIN2;ACTR3C;NEU4;SYNGR1;SARAF;APOE;APOB;NTNG1;SLC10A4;NTNG2;PHETA2;SPHKAP;APOBEC3H;SLC10A3;IGF2;NBEAL1;BRI3BP;FER1L6;BST2;POLA1;PEX5L;ITGBL1;FBXL7;LDHAL6A;APOBEC3B;LDHAL6B;MON1B;HERPUD2;SPAG16;GRIK3;GRIK4;GRIK1;KCNT1;SUFU;RAC1;COX8A;EIF5AL1;PCYT1A;ZHX3;SYK;GAB3;CNKSR2;RNF144B;ANKFN1;ARHGEF9;PITPNM1;CNKSR3;ARHGEF3;ARHGEF4;TLCD2;TLCD1;PRICKLE3;FITM2;FILIP1L;TMEM176B;SPRYD7;GAD2;KLHL2;KLHL4;KAZALD1;SGSM1;RIT2;KCNS1;KLHL5;KLHL6;KCNS3;MC5R;CACHD1;MAMLD1;PRDM6;C4ORF19;PRDM5;CELSR1;CELSR2;NCMAP;DMBT1;GNPTAB;PLAU;ENPP2;ENPP1;DENND5A;ENPP4;ENPP3;ENPP6;ENPP5;TMOD1;CARD10;FBXW12;FBXW10;MSX2;TMOD4;TMOD2;ACOT12;ACOT13;CCNB1IP1;ADAM19;SLFN12;SLFN13;ADAM17;PCP4;SLFN11;CARD19;UBA7;DAPP1;PLD1;INAVA;CNN1;KCNV1;GRK3;CNMD;TCAF2;CNTN5;CNTN6;FGF17;SDK1;FGF19;FGF18;CNTN2;CNTN3;CNTN4;FGF12;FGF11;SDK2;ZMYND15;TTC26;TNFAIP8;TTC23;PCTP;TTC28;GRM5;CA3;ZIC2;CA2;ZIC3;GRM8;ZIC1;CA8;GGACT;MYBL1;TTC34;OLIG3;SHROOM2;OLIG1;OLIG2;SHROOM1;SYNGR3;ETV4;ETV5;SHROOM4;CFAP100;GFOD1;ACOX1;ELF4;IFIT1B;PLEC;SLC3A1;PSMB10;CAND2;NWD1;SV2B;SV2A;FAM241A;TBX20;SLIT1;PTK2B;ZPLD1;SLIT2;CLVS1;HSD3B7;TIMM8A;HS3ST5;ZIC4;ZIC5;TBX18;TTC16;HS3ST2;TBX15;TEF;SARDH;CD9;GALM;TEK;PI4K2B;FRMPD3;CLEC10A;FRMPD1;WIPF3;MRGPRF;WDR86;SLC4A1;CWH43;MRGPRE;EVA1A;GJA3;MSANTD1;SCN11A;EVA1C;WDR90;NAMPT;PXDC1;GAMT;PRKCG;DNAAF3;NUP210;PRKCB;PRKCD;AFAP1;HUS1;CEL;ARMC2;BCAN;SCN10A;PARD3;HECW1;PRKCQ;FREM1;FREM2;CFH;PRDM13;PRDM12;PRDM11;PRDM10;PRKCZ;GJC1;PLAC9;GJC3;FAM124A;BLOC1S3;PRDM16;ST3GAL6;ST3GAL1;NDFIP1;HOMER2;POU6F2;ELL2;XKR7;GJB2;GJB1;GJB6;XKR4;CDKN1C;DENND1C;BTG2;STON1;ADAMTSL1;MCEE;ADAMTSL5;ADAMTSL3;DENND2C;RPS6KL1;PLLP;ANGPTL6;RARA;PLIN3;RARB;EXOC6;PLIN2;ANGPTL4;KIFC3;GAS6;HLA-DQB2;GAS7;HLA-DQB1;DCAF12L2;DCAF12L1;ADCY4;ADCY3;ADCY8;FGD2;FGD3;FGD4;FGD5;METTL21C;RASSF10;OLFML1;ASPDH;SLC17A6;GPAT3;SLC17A8;MBNL3;BCHE;HIPK4;NOXRED1;CDKN2A;PCGF5;MCF2;G0S2;SNCAIP;RFLNA;GATM;NFIB;PLP1;COQ8A;TMEM229B;TNC;FGF1;CLU;FGF5;RIMS4;RIMS3;SLC26A10;IL13RA2;AP5S1;GTF2I;IL13RA1;PLS1;CSGALNACT1;C8ORF58;COL27A1;MAMSTR;TMEM178A;SKIDA1;TPM2;IPMK;USP2;DIO2;DIO3;LEMD1;TOM1L1;MTNR1A;OBSCN;FKBP7;IPPK;GLT8D2;ESPNL;TPPP;DRD5;MAP2K6;OSBPL9;AKIRIN1;SLC4A10;SLC4A11;BCL9;DAB2;DAB1;LHX3;LHX2;CPD;LHX1;CPE;LHX5;LHX4;DRC3;LAT;LHX9;LHX8;SLC48A1;CPM;GAL3ST1;SYNE4;UFSP1;SYNE1;KBTBD13;THBD;LBH;PHACTR3;PHACTR2;PRKG2;PHACTR1;EVI5L;GAL3ST3;PRKG1;TPRN;SECISBP2L;APOA2;C1QL3;SMC1B;TST;SAPCD1;CTDSP2;LCORL;LCT;HDAC4;CEBPA;PLAG1;FGL2;NOD2;TULP1;HDAC7;ABLIM1;NFS1;ABLIM2;BCO2;STOX1;DRGX;TUB;SMOX;CPPED1;KBTBD11;MFAP4;EVI2A;DNAJA4;ASXL3;MAB21L1;MAB21L2;MFAP2;MISP3;MLC1;AQP4;IFIT1;IFIT3;IFIT2;NIPAL1;HMCN2;SYNPO;ZNF841;BRICD5;PDK2;DYNC2H1;SRRM4;IL1R1;P3H2;P3H3;TIAM2;IL23A;GSAP;OBSL1;SLC22A4;SLC22A6;SLC22A5;STXBP3;STXBP4;SLC35D3;SLC35D2;TRANK1;CRHR1;HELZ2;STRIP2;SCFD2;FAM43B;STXBP6;TMEM184C;SLC35E4;SLC35E3;PARVA;TRERF1;PARVG;TENM1;ZCCHC12;SLC35F3;TENM4;MCUB;SLC35F1;ZCCHC18;MEOX1;SIPA1L3;UBXN8;FEZF1;PARP4;EDN3;GP1BB;HEG1;ZDHHC12;SLC35G1;ZDHHC14;C1QTNF12;MATN1;VWA2;MATN3;MATN2;VWA7;AMER3;MEGF6;AMIGO1;ICA1L;C17ORF58;ZDHHC23;ZDHHC24;ZDHHC22;NOL3;RBFA;PURB;TCEAL6;EGFLAM;TCEAL5;TCEAL1;EMC3;SUSD4;SUSD5;EMC7;TRAM1L1;SUSD2;AIG1;GRHL1;SVIP;GSTA5;GSTA3;GSTA2;QPCT;GSTA1;VWC2;SIPA1;FOLH1B;SPPL2B;SPPL2A;CCDC28B;DOCK10;EME1;ARHGDIB;MLIP;POSTN;ATP1B2;ATP1B1;EMCN;PMEL;C17ORF98;STEAP1B;LPO;LPP;CDH20;CDH22;CDH23;LONRF2;SPECC1;HELT;MLKL;TSGA10;TSGA13;DIAPH3;ZSCAN2;COLGALT2;THRA;MFSD6;LRRTM3;LRRTM4;LRRTM1;DBT;LRRTM2;MFSD1;STPG2;CYP3A43;LSR;IQCD;MYRIP;C1QTNF9B;DCN;IQCG;RBL2;ALDH1A3;AIM2;DDAH1;ALDH1A2;CDH10;COL6A2;CDH11;C14ORF39;CDH13;COL6A3;COL6A5;CDH17;CDH18;CDH19;DDC;LTK;NRXN1;NRXN3;CFAP206;BICRA;DDN;PDE11A;ALDH1B1;CHSY1;ERICH2;FAM120C;ERICH3;SNCG;TENT2;GBP2;SNCB;LURAP1;GBP4;HES5;OPCML;SLC4A8;DES;MLPH;ATP13A4;FSIP1;NEXMIF;PREX2;SCAMP5;ZDBF2;ZFYVE28;LACTB;PREX1;CYP2D7;CYP2D6;IGLON5;LIPG;SAMD12;GBP6;GABARAPL1;STARD4;GBP7;STARD8;DNTTIP2;EML1;HPCAL4;SCAMP2;SLC5A7;EML6;PRKAR1B;PADI2;NGEF;GRID2IP;CFAP61;HACD1;HS3ST3A1;PARPBP;OR2K2;SDR39U1;SLCO5A1;THY1;HACD4;FAM221A;PRKAR2B;CFAP69;PROSER3;LYN;NGFR;FYB1;CFAP70;GRIN2C;GRIN2B;PTRHD1;PCDHGA10;PCDHGA12;GRIN3A;NOX4;DCHS1;EFCC1;DMRTC1B;LAD1;ATF7IP2;QPRT;AACS;HEY1;IKBKE;ARG2;ACTL6B;ELOVL4;RIPK3;ELOVL5;OPALIN;NIPA1;EMP1;RRAS2;ELOVL6;ELOVL7;EMP3;SIRT2;POU5F2;BDH2;GPRC5A;BDH1;CDC42EP5;DSCAML1;GPRC5C;MDFI;PROCA1;FSTL4;GLRA1;GLRA2;GLRA3;GBX2;GBX1;CARNS1;DMD;CSMD3;CSMD2;CSMD1;P2RY12;P2RY13;SLC16A1;GSX1;GSX2;STAT3;CASTOR1;STXBP5L;FOXR2;TTLL7;HEYL;C4ORF3;RIMBP2;RIMBP3;FAM13C;HR;HNMT;CXCL14;CXCL16;STK10;ATCAY;PABPC4L;SLC16A6;SLC16A7;SLC16A2;SLC16A3;SLC16A4;PITX3;PPP1R16B;MYLIP;C11ORF87;LAG3;AREL1;FOXP4;FOXP2;FAM227A;FOXP1;ACAP3;ADCYAP1;MAG;LIX1;RBM14-RBM4;MAL;NPTXR;C11ORF96;PFKFB1;BEAN1;FBLIM1;ECSCR;DPT;TNFRSF11B;KRCC1;FOXO1;RAP1GAP;SOCS2;STK36;CNTNAP3B;PMVK;HACL1;NPTX1;NPTX2;COL28A1;BDNF;BRPF3;SRD5A1;TNFRSF10C;TNFRSF10B;TNFRSF10A;MCC;KY;TNFRSF10D;CXCL12;STK26;CNTNAP3;CNTNAP2;CNTNAP1;ST6GALNAC2;SH2D4B;CELF3;NRARP;ATRAID;MB;MDK;DSE;ZNF648;ME1;ME3;SLFN12L;ZNF641;EMX1;SH2D3C;FOXL1;VPS37B;SLC25A16;SLC25A15;SLC25A18;NPC1;IL1RAPL2;IL1RAPL1;SLC25A10;ST6GALNAC3;CNTNAP5;ST6GALNAC5;CNTNAP4;SLC47A2;SLC47A1;HSD17B12;LRP2;CECR2;CNNM1;PTPRZ1;SLITRK2;SLITRK1;SLITRK3;CDC37L1;SLITRK6;PCBD1;SLC25A23;CTHRC1;LINGO1;LINGO4;LINGO3;MERTK;NELL2;NELL1;ZNF618;ZNF616;MGP;CDR2L;MDGA2;SLC25A34;MDGA1;SLC25A35;EPHB6;SPON2;DNHD1;ZDHHC7;ZDHHC2;TXNDC16;BAIAP2L2;BAIAP2L1;RESP18;EPHB4;ENTPD1;EPHA7;ENTPD2;EPHA6;MUSK;EPHA8;PHYKPL;ENTPD5;NPFF;MMD2;VWA5B1;ASRGL1;FNDC5;FNDC4;MXRA8;CTXN3;TAGLN3;EPHA2;EPHA10;PIK3R3;PIK3R1;PIK3R5;SNX3;RAB11FIP1;PENK;ARSI;RIMKLA;ARSB;RBM11;WWTR1;FOXF2;MICAL2;CELA1;TH;COL9A3;MKX;RCOR2;RETREG1;PCSK2;TMEM151A;FKBP10;CCDC121;FKBP15;CCDC125;AATK;PCSK9;PCSK6;SLC7A10;CHRDL1;CLYBL;HYAL1;STBD1;ENC1;FOXD3;FOXD1;CCDC116;MME;TNFRSF12A;NCOA4;COMMD6;MN1;FOXC2;PNCK;SATB2;GREB1L;NEDD9;PGRMC2;SERTAD4;PERP;FOXB1;MOG;CAVIN2;GCGR;CAVIN4;CSDC2;FAM171B;SH3GL3;RTKN;CCDC168;KLHL32;CYP46A1;RTL4;ACRBP;RTL3;CCND1;FAM174A;CAPN5;CAPN3;SH3GL2;PDGFRA;CCDC159;CCDC158;PCOLCE;KLHL40;VCL;NDRG3;RTN1;ARHGEF26;CCDC149;KLHL14;ARHGEF25;ARHGEF28;NPR3;KLHL10;MRO;NDRG2;ENHO;BRINP2;BRINP1;TAC1;BRINP3;ARHGEF33;CCDC134;ZFHX3;ZFHX2;CCDC138;CCDC136;KLHL21;HMGA2;SHISAL1;MT3;ZFHX4;BMP5;GULP1;BMP4;AJM1;RTP4;MCUR1;EDA;CNRIP1;LAMC3;CHD5;ATP2A1;LAMC2;MTR;CHD2;PIDD1;ARMH4;ZNF385B;CFAP45;HS3ST3B1;KRT222;ARHGEF17;ARHGEF19;GPCPD1;MMP9;PEX7;TBC1D2;MMRN1;VGF;CDHR1;MMRN2;CCDC191;CDHR4;CFAP57;MVD;BLVRA;CCDC187;RBM47;MVK;LAMA2;LAMA1;LAMA4;DBX2;LAMA3;TAF9;HMGCR;CYGB;RAB40A;EFS;RAB40B;MARVELD2;VHL;CHGA;TAF15;MX2;MX1;ATP2B3;LAMB1;SOD2;ACVR2B;IRGM;EEPD1;ABHD17B;BCL6B;CCDC170;ASB4;ASB5;VIM;ASB2;CCDC173;RBM46;ASB1;CCDC171;RBM44;GLDC;MYT1L;TMEM200A;ABAT;FNBP1L;TPGS1;C9ORF50;RNF112;GPR176;CREB3L1;RTTN;ANKS1B;CHGB;GPR179;DKK2;GPR162;RNF128;TYRO3;PIH1D2;NHLRC1;MAML3;RNF122;NEDD4L;SLAIN1;CRACR2A;NKX2-1;PLCG2;NKX2-2;GSDMD;CDK18;DNAH11;F8A1;CHKB;DNAH10;F8A2;F8A3;FZD6;FZD9;SLC16A12;TMEM196;SLC16A14;CYLD;FA2H;CPEB1;SLC6A7;SLC6A9;GPR182;PNOC;CHRFAM7A;PLCH1;PLCH2;CPEB3;CDK14;CPEB2;ELN;TMEM181;SLC6A1;SLC6A2;GLI3;SLC6A3;GLI2;ZCWPW2;FAM102B;FAM102A;EMB;GPR135;SLC2A14;SLC2A10;EN2;TACR3;TACR1;FAM234B;TMEM179;FAM234A;SLCO4A1;PLCB1;PLCB2;JDP2;HBEGF;RNF165;NPSR1;OCA2;ASAH2;PLPPR1;TRIM16L;PLPPR3;ANKRD55;PLPPR4;ASIP;GCNT1;PLPPR5;HOXD10;TMEM163;FAM71F2;CHN2;GCNT2;GPR156;DTD1;GPR155;GPR158;LAPTM5;TTC9B;NMNAT2;SULF1;POU4F2;SULF2;FIG4;ABI2;TMEM159;GPR149;MSRB2;FILIP1;ZNF579;PLCD3;RNF141;GPR146;PHLDB1;FAM107A;GUCA1B;METRNL;SERTM1;BEST1;DACH1;GRB14;LZTS1;ZFP37;RNF43;SLC15A2;ANKRD46;SYPL2;C6ORF141;DISP1;DISP2;CLIP1;KIAA1614;ANKRD42;ANKRD40;PHLDB2;CALCRL;CD151;ABHD4;C3ORF70;ABHD8;ABHD6;ABHD5;PHF21B;NEUROD1;NEUROD4;ZFP57;NEUROD6;NDP;IMPG2;STRA6;ANKRD28;ANKRD29;C3ORF80;ANKRD24;ESRRB;ESRRG;CYP4F11;CYP4F12;EFHB;DPP10;SFT2D3;BNC2;C15ORF61;KIAA1671;ADRA1D;LSP1;ADRA1B;INSL6;SGCB;DNMT3B;INSL3;ZNF521;VWF;ZFP92;VSTM2L;KCNAB1;KCNAB2;ADRA2C;ADRA2B;ADRA2A;ASPN;ESRP1;ASPG;IL3RA;PKHD1L1;SMPDL3B;VSTM2A;ASPA;SFT2D1;SMPDL3A;SSX2IP;VSTM2B;NLGN3;ACSS3;NLGN1;NLGN2;WBP2;GLRX;VXN;NHS;ACSS1;MEST;IRX1;IRX2;SKOR1;KCNJ10;SKOR2;KCNIP1;KCNIP2;KCNJ12;KCNIP3;PLCL1;KCNJ16;KCNJ18;SVOPL;GLRB;INSM1;CBLN4;CBLN3;CBLN1;GLTP;SLC46A3;VIPR1;VIPR2;GDE1;RAPGEFL1;SOX2;SOX3;EDNRB;SOX1;SOX8;SOX6;ACSL1;ACSL5;MTUS2;ACSL3;RRAGB;CD109;PFN4;ANKRA2;ZFPM2;ZFPM1;NECAB2;BEX2;BEX1;TSHZ3;HEPACAM;CYP27B1;NHLH2;OTOA;NUAK2;FAM180A;MYL10;OTOF;GPM6B;CARMIL1;ZRSR2;CARMIL2;RABGAP1L;PTPRN2;PDE2A;DDIT4L;RAB39B;GNG12;HSPBAP1;GDF5;GNG11;LACC1;NCEH1;STAG3;CCDC88C;PDE3A;UBAP1L;INKA2;IQANK1;ITM2B;RAB40AL;INKA1;ACVRL1;CX3CL1;KRT28;GLIPR2;STAB1;TNFAIP8L3;ANKRD6;MAP4K1;PACRG;INSRR;NOG;AMPD3;MSS51;PALD1;RAB33A;RAB33B;B3GNT8;B3GNT7;MDFIC;PACS2;MPPED2;FAM181B;FAM181A;SGK3;FAM20A;SGK2;AKAP5;C10ORF90;FAM184B;NPY;CORIN;STAC3;LBX1;ERG28;KRT18;STAC2;TRIP10;NEUROG1;CDK5R2;NEUROG2;MAGEB18;MAGEB16;NRK;SIRPG;NRM;ARID4A;TMEM140;TOMM20;TMEM144;TMEM145;CHCHD7;MEIOC;SIRPA;PDE8B;TMEM14A;CA13;CD300A;SPNS2;ARID5B;LMX1A;ELMO3;CD300C;LMX1B;AKNA;DTX1;NTS;CPLX1;NID2;TMEM121;ALDH3B2;ASIC4;TMEM125;ALDH3B1;COBLL1;STAP2;ASIC2;ASIC1;ACBD5;TGFB1;LRRC75B;LRRC75A;EPHX4;DNAJC12;ACSF2;DNAJC18;DLG2;FES;TMEM117;RFXAP;COL20A1;TMEM119;NFKBIB;DOCK6;DOCK5;DOCK3;HSPB6;DOCK9;SPO11;DOCK7;PDE3B;LMOD1;ELAVL2;SGSH;TMEM100;TMEM101;NETO1;KYNU;NFKBIZ;PDE4B;TMEM108;PDE4A;VHLL;RNF208;C9ORF24;UPK3A;PALLD;EHHADH;RNF207;TRNP1;MNS1;PON3;RGS17;NXN;PALM3;IER5L;DLL3;ACAN;IGFBPL1;GMDS;RGS20;CLASP2;CMTM7;CMTM4;CMTM5;CMTM6;LCA5;C9ORF43;PDE4DIP;ARID3A;ARID3B;GDAP1;DLK1;POMK;RGS11;TESK2;ISM1;TSKU;ISLR;NDST3;C3AR1;MLYCD;ISL1;ISL2;FAR2;SKAP1;EXD1;CRABP1;C12ORF60;CDCA7;GATA6;TPRG1L;PDGFA;PLA2G3;BAZ2B;PLA2G5;GATA2;EPB41L2;PDGFD;SDR42E1;CYP4F2;FUCA2;NR2F1;NR2F2;CYP4F8;FASN;FAT2;FAT4;ARHGAP9;ACHE;MTMR10;BHLHE41;HOXC13;PEAR1;ARHGAP6;HOXC10;ARHGAP4;MECOM;SMPD1;TCP11L2;DLGAP1;DLGAP3;DLGAP2;ZNF488;PCMTD1;METRN;RAB3IL1;SLC39A12;WNT9A;GMIP;SLC7A5;SLC7A7;SLC7A8;OAF;JMJD7-PLA2G4B;PXDN;CRB2;SAMD5;CRB1;ATL1;WNT8B;SLC7A3;NEURL1B;ZNF469;IL12RB1;P4HTM;SAMD3;COL22A1;UNCX;WNT7A;C12ORF29;TSR2;CRLF1;FRK;ADGRL3;YPEL2;EXOC3L4;FRY;OLFML2A;NUDT11;MFSD13A;NUDT10;HHAT;ADORA1;NUDT19;NUDT18;ZNF446;SYBU;CDKL5;CISH;FST;CNPY1;TBR1;MFNG;SLC27A6;GMNC;IL6ST;PLA2R1;SLC27A4;SHC4;DLX1;KHDRBS3;SHC1;SMYD5;DLX6;CREM;SPATA1;GMPR;LIN7A;NREP;IGSF21;C1ORF226;MOBP;EIF4EBP3;ZNF423;FUS;FAM205A;IGSF11;OGN;CNTROB;HPSE;OSBPL1A;SPRN;LRGUK;ELFN2;TSPAN12;ELFN1;RLBP1;NRGN;ALAD;ZNF407;ITGB8;ITGB7;SMIM10;CEP290;PGM1;SMIM13;ADGRV1;SMIM15;TMEM255B;TMEM255A;ITGA2;ITGA1;SPACA1;NRG2;SPTB;MMS22L;ITGAD;RRM2B;TMBIM4;SPACA6;SMIM26;SLC5A11;PBXIP1;PHKG1;IGF2BP1;FYN;IGF2BP3;IGF2BP2;PCDH1;NTRK1;NTRK2;FEM1A;MID1IP1;PCDH7;KIAA1549L;SYT16;REC8;TTC39A;SUGCT;SYT17;TBX2;MYO1D;TSPAN15;TSPAN14;MYO1C;MYO1A;TSPAN18;PIK3AP1;DMGDH;CPNE8;CPNE5;CPNE4;CPNE7;HHIP;CCDC102A;HERC3;HYKK;ADGRA1;ADGRA2;CPNE1;PIEZO2;PIEZO1;CCDC92;MFSD2A;ATP6V1G2;KCNK10;ACTN2;KCNK12;KCNK13;RIIAD1;ISLR2;CCDC80;ADGRB2;ADGRB1;CCDC81;KCTD17;TRIB1;EIF1B;KCTD16;SLC45A4;ADCYAP1R1;NRN1;SLC45A3;SLC45A1;CEND1;LPAR3;KALRN;SEC14L2;SEC14L3;SEC14L1;SMIM10L2B;SMIM10L2A;FAM78A;GREB1;RAB27A;CRNN;CALY;GNRH1;ECHDC3;KYAT1;CALR;CD200;DHRS13;SYNM;OTUD7A;OTUD7B;WFDC1;WFDC2;CRTAC1;HTATIP2;ATMIN;SLC32A1;IL15;PABPC5;IL16;SYN3;KIF6;SYN2;KIF9;MFGE8;YAP1;TAGLN;CAPG;MFSD4A;RANBP3L;RELN;RELT;REM2;GABBR2;GCA;PCDHB15;PNMA5;PCDHB14;VEGFC;PNMA3;VEGFD;PCDHB12;PCDHB11;PCDHB10;GCK;NUDT9;TTC9;KITLG;TTC6;CFHR3;TCEA3;PNPLA3;PCDH11Y;CRTC1;GDA;ZFAND3;PCDH11X;OTP;NR3C1;LOXL1;TMEM266;TEKT2;IL6R;BORCS6;CAST;TBC1D2B;POU3F1;POU3F2;GEM;POU3F3;EEF1A1;TMEM254;MAP7D3;GPRIN1;SHPK;EHBP1L1;MAP7D2;HHIPL2;WDFY1;WDFY4;EMID1;PPIC;DDX4;TCF7;CACNA1A;CACNA1D;BHLHE22;CACNA1H;CACNA1G;CACNA1I;SNTG1;TBC1D12;VILL;MFAP3L;SYT4;TFAP2B;CRTAP;SYT3;SYT2;TFAP2D;CAV2;CAV1;RARRES1;MANBAL;SYT6;GNAL;NAT8;FAM151B;UBXN11;TMEM238;GNB4;GNB3;RERE;LDB2;RERG;RND1;GHR;RASGEF1A;RASGEF1B;DACT3;ARFGEF3;DACT1;TGIF1;DNAI2;MYOCD;NAT8B;IRAK3;TENT5B;EPN2;GREM1;SETBP1;TMEM215;ADGRF5;CHI3L1;NAT8L;FBP1;CLRN1;DNAH1;REP15;DNAH5;RAP1GDS1;ASB13;RNF8;PKD1L1;AGPAT1;RNF5;AGPAT3;GNG3;GNG4;GNG7;SPOCK2;MAN1C1;CRYM;FAHD1;EYA2;EYA4;TMED7-TICAM2;ZNF804B;ZNF804A;EPOP;ADGRD1;FAM155A;ACTC1;TCIM;MYO15A;ACKR4;OTUD1;SNTB1;SNTB2;ANKLE1;C2ORF88;XYLT1;FGFRL1;EPS8;NYNRIN;DHRS4L2;DLEU7;C2ORF80;ADGB;COL23A1;GABRG3;GABRG1;ZC2HC1C;FAM169B;MAP1A;ASTN2;ASTN1;PHYHIPL;FLRT2;TTPA;CEP70;FLRT1;LDHD;ALX3;ALX4;GSG1L;HMOX1;PCDHA4;ALX1;PRELID2;AFAP1L2;AFAP1L1;SNAPIN;NFATC2;NR1D2;RMDN2;NR1D1;GP5;PAFAH2;FOSL2;NFATC4;GNPTG;EHD3;PCDHB2;ADI1;SNAI1;PCDHB5;SNAI2;PCDHB4;PCDHB9;PCDHB7;GABRB3;GABRB2;GABRB1;NRSN1;PHF1;C1QTNF9;PYGL;PHEX;C1QTNF3;AIFM3;C1QTNF2;C1QTNF1;AIFM2;C1QTNF7;PEA15;PBK;TIMP1;TEAD1;TEAD2;TIMP4;TEAD3;ZNF365;GRAMD2B;ZNF362;GRAMD2A;APBB1IP;TUBB2B;COL2A1;TUBB2A;GRP;TIMM9;NDUFA4L2;SGMS2;ASCL1;GPNMB;EPCAM;EPYC;ABI3BP;ALOX5;LDLR;GABRA2;GABRA1;GSN;COLCA2;RNLS;GABRA4;ECEL1;GABRA3;SLC8B1;DHRS3;DHRS4;SLC8A3;SMOC2;DHRS7;CLCF1;SMOC1;SCRG1;PF4;TM7SF3;HID1;SLC8A2;LAMP5;RAB44;LAMP1;FCGRT;MPC1;SALL4;SLC39A8;MB21D2;SPICE1;VASH2;VRK2;ILF2;THNSL2;HIC1;PGF;RAB31;RAB37;SLCO2A1;PHIP;TSSK4;MAGEL2;RAB5C;SLC26A1;AEBP1;GOLGA7B;PLXNA2;CCDC32;TMEM132D;TRAPPC2;SEC16B;TMEM132C;CCDC18;CEP112;TMEM132E;CCDC13;TMEM132B;CCDC15;SCRT1;FAM217B;GFAP;REEP1;LRFN2;REEP5;P4HA3;REEP3;REEP2;PIR;SLC26A7;CSPG4;PLXNB1;SLC26A5;PLEKHF1;CEP164;ADAMTS4;ADAMTS2;PSTPIP1;ADAMTS1;PSTPIP2;SCRN3;EMILIN3;EMILIN2;EMILIN1;ADAMTS9;HGFAC;ADAMTS7;IDH3A;CCDC38;TRPC7;SLC13A3;TRPC5;PLEKHG2;HMGCS1;TRPC4;TRPC1;FAM219A;BPGM;CCDC74B;CATSPERG;CCDC74A;MTFR1;CCDC40;PLEKHH2;CCDC69;NLRC3;CYP3A4;CYP3A5;THSD4;CYP3A7;RAB20;POLR2A;P2RY2;RAB29;RFFL;PLEKHH1;JAZF1;SEC11C;ANGPT1;TRPA1;CCDC57;CYP51A1;FBXL16;P2RX7;RAB10;P2RX5;FRAS1;P2RX3;RAB13;PI15;POLR3H;NECTIN4;NECTIN2;NECTIN1;PANK3;CALML5;TRAF3IP2;CISD1;CISD3;LONP1;TBC1D10A;IL15RA;ATP6V0E1;DLEC1;MAPK8IP2;MAPK8IP1;CYP2U1;KATNAL2;SIK1;SPTBN4;CASZ1;TWIST2;C2CD4C;MYL12A;TRPM5;TRPM6;TRPM4;ZRANB3;MAGEE1;MAGEE2;PYCR2;SNAP91;VASN;RAET1E;RAET1G;CYP2S1;RAET1L;CCSER2;CCSER1;SIM1;ROBO2;SLC44A5;ROBO3;ROBO4;CITED1;SLC44A1;CITED2;CITED4;HBB;HBD;LIMD2;ROBO1;SLC22A17;SLC22A18;DNER;SH3PXD2B;RAB8B;VENTX;VAV3;HBZ;IZUMO1;PGGHG;GFRA1;CBFA2T3;RENBP;CLDN11;SLC22A23;HCK;ALDH5A1;C2CD4D;CLDN14;CLDN12;HNRNPH3;RGS7BP;TLR6;RAB7B;TLR2;C1QA;MAGEH1;ADH1C;PTGER1;ADH1A;PTGER2;PTGER3;ZNF3;NKD1;NKD2;ZNF7;CST3;NT5C;AMN1;KIAA0513;LIMA1;NT5E;SPTSSB;APBB1;ATP6V0E2;GABRE;UBL4B;LSAMP;FAM189A1;LHFPL3;LHFPL2;SORBS1;MPP5;VAX1;LHFPL6;RAB9A;APBA1;APBA2;KBTBD8;RAB9B;RIPOR3;RIPOR2;GUCY1B1;HOXA13;AMOT;HOXA10;FAM162B;FAM81A;CHRNB2;LMO1;NANOS1;CHRNB1;GUCY1A1;MIGA1;NANOS3;WNT5A;KAZN;SHISA4;TRAPPC2B;SHISA2;SHISA9;SHISA8;SHISA7;SHISA6;MYCL;AMPH;PNLIP;RASL12;CABP7;CHRNA4;CHRNA7;FBLN1;EFNA5;EFNA4;FBLN2;FBLN5;EFNB2;FAM83H;SCUBE2;EFNB1;SCUBE3;FAM83F;SCUBE1;CYP2J2;MPST;CBX7;IDH2;TRPV2;CRLS1;LRP1B;EFNA1;TLX3;FAM163B;FAM163A;TRPV4;MAP6D1;BMPR1B;TMEM35A;LRP11;WNT2B;MEGF10;MEGF11;SIX1;YBX2;NR2E1;FBLL1;HAPLN3;HAPLN4;HAPLN1;HAPLN2;SPRED3;FLCN;CASP7;SPRED1;CASP8;CASP6;SIX5;SIX2;CYP2R1;VWC2L;RIMBP3C;RIMBP3B;SPATS1;AXIN2;PPP2R5C;WNT16;DNM2;DNM3;MYH2;IGDCC4;RASA4;IGDCC3;RBMS1;CASQ1;HAGH;SOWAHA;RBMS2;RBMS3;COLEC12;PERM1;LEF1;FAM169A;THBS1;THBS4;THBS3;RASD2;RNF113A;WNT11;MCRIP2;CYYR1;VAT1L;PPP2R2C;PPP2R2B;AVIL;EQTN;CLDN1;TMEM88;PPP4R4;RBFOX2;RBFOX3;RFX2;HDHD2;HDHD3;TMEM80;RUFY1;NUP210L;RUFY4;IDO2;MYL9;ZNF276;ABCB1;NYAP1;TTYH2;TTYH1;ABCB4;AGAP2;IL20RB;TAPBPL;NYAP2;MRPL13;CYB5R1;HSD11B2;UGT8;KCNMB2;MYO6;KCNMB4;AMZ1;RHBDL2;RHBDL1;ZNF267;PRRT1;ABCA2;GPR17;MYH7B;CADM3;PRRT3;CADM4;PRRT2;CADM1;CADM2;ABCA4;ABCA8;HRNR;ABTB2;PRRT4;TMEM9B;GPR27;HRK;PIGT;GPR21;LRRC38;NCAN;TUT4;WFIKKN2;LRRC4;GPR20;TMEM53;LRRC32;RCSD1;LRRC2;PIGY;VSIR;JPH2;LMBR1;JPH3;NKRF;B3GALT2;EFCAB1;CGNL1;LEFTY1;GPR37;GPR34;MYOF;TMEM40;PTH2R;MANEAL;TMEM42;PTGR1;PTGR2;TMC4;VAMP8;TMEM37;MBLAC2;KCNMA1;LRRC9;SMTNL2;VAMP5;VAMP3;KANK2;KANK1;MYRF;LOC389895;PELI3;LRRC17;AXDND1;PTGS1;GGA2;EXTL1;TMEM67;NTF3;HAS3;MICALL2;FLNC;PABPC1L2A;LEFTY2;LRRC23;ATRNL1;TMEM62;PSMB8;FABP3;SPSB1;C18ORF32;LRRC73;CRAMP1;GPR62;LRRC71;KIAA0895;SESN2;LEPR;PIM3;SH2D5;TCP11;EPM2A;SH3GLB1;S100A1;GPR75;SLC9A2;OLFM2;FRMD6;OLFM3;FRMD7;MAPKAPK3;TXLNB;FRMD8;SLC9A7;SLC9A9;ROR1;ROR2;S100A3;KANK4;TRABD2B;LRRC58;LRRC57;GPR85;LRRC55;TMEM25;TMEM26;PORCN;ATXN1;SLC38A6;THEM6;LRRC4C;SLC38A3;LRRC4B;SLC38A4;LVRN;B3GALT5;LY75-CD302;QKI;GGCT;PTPRE;TMIE;RGCC;TMEM17;SLCO1A2;NFE2L3;MYCBPAP;TMEM18;TMEM19;SLC25A1;SLC25A2;CRYBG3;FLT3;LRRK2;RASGRF2;RASGRF1;HUS1B;EFCAB12;EFCAB11;FUNDC1;ATP7A;EDIL3;PARD3B;SLCO1C1;L3MBTL4;BIRC3;ITIH5;RBPJL;ITIH3;ITIH2;PCOLCE2;PPM1L;ZBTB47;ZBTB46;SHCBP1L;NTN5;ZBTB42;PPM1K;BARX2;PARD6A;SH3BP4;BEND7;BEND5;PIRT;BEND6;CYB5A;MCOLN3;ERAP1;PRRX2;HIP1R;MBOAT2;USH2A;NT5C1A;ZAN;PLEKHB1;CCNC;CYB5D2;SPATA25;RASSF3;C7ORF31;SLC12A7;SCN1B;SCN1A;SLC12A9;PAQR8;PAQR9;ST6GAL2;PAQR4;RSAD2;RSAD1;ANK1;STX1B;SPATA17;CCNY;PPP1R3B;PPP1R3E;PPP1R3D;SPATA13;KDELR3;ALPK1;CCNQ;PLEKHD1;L3MBTL3;PCDH10;PCDH15;WNK4;CD1D;PCDH12;PCDH17;PGBD1;ANKH;ST8SIA4;ST8SIA5;ST8SIA6;TSPAN2;SCN3B;PPP1R26;IFITM10;LRRN3;LRRN2;PPP1R21;ADHFE1;PCDH20;ST8SIA2;IQSEC3;ST8SIA3;RASSF7;PNMA8A;HSPA12A;PNMA8B;ACER2;ATP4A;C7ORF61;PPP1R1A;WNK2;PPP1R1B;ID4;SHISAL2B;BARHL1;PTPRT;CD40;PTPRR;PTPRN;DIRAS2;PTPRO;PTPRJ;CTSV;KIF17;EDA2R;KIF19;CTSK;NCS1;CD36;CTSF;KIF1A;CD34;LMCD1;CD33;CTSB;NXPE4;LYNX1;KIF24;KIF23;SORCS1;HBA1;ANO4;RGMB;SORCS3;ANO5;SORCS2;ANO2;KIF27;OOEP;AJAP1;ANO3;NR5A1;ANO1;PDZRN3;PDZRN4;PRKN;SLC43A2;TMPRSS5;TMPRSS3;STX11;STAMBPL1;CAMK2N2;CREG1;CREG2;DGLUCY;GPC3;GPC2;GPC5;GPC6;RXRG;CD55;MICA;MICB;RFTN2;PLEKHA1;PLEKHA2;AKR1C1;AKR1C3;PLEKHA5;AKR1C2;PLEKHA6;AKR1C4;PLEKHA4;PLEKHA7;DPY19L2;KIF26B;IL17D;SCARB1;CD83;FHOD1;KNDC1;GIMAP5;GXYLT2;GIMAP7;CLGN;RGS4;FRRS1L;KIF5C;SCN9A;BAALC;OSTF1;RGS8;RGS9;RGS7;KIRREL1;KIRREL2;SCARA5;SLC30A3;HBE1;MID1;ERMN;MID2;DOK2;DOK3;DOK7;GPD1;MASP1;CALCA;CALCB;NXPH2;SLC1A1;SLC1A2;SLC1A4;DDX60;FUT2;MCHR1;RASGRP1;NKAPL;RASGRP3;WNT6;CALCR;FUT9;PACSIN3;NXPH1;WNT3;PRPH;GGT5;GGT7;SPATA6L;HBG1;INHBB;SSH3;IL5;COL5A3;COL5A2;DDX3Y;SNED1;MAST4;DDX43;GPHN;SIRPB1;RPGR;TMEM191B;CALB1;A4GALT;GALNT9;HSDL2;PLA2G4E;PLA2G4B;PLA2G4C;DDX53;PLA2G4A;SSTR1;SSTR2;LMBRD1;INA;CREB5;DDX25;CLN8;CLCN2;PTHLH;PDLIM1;PDLIM3;CLMP;SH3TC2;SH3TC1;ATOH8;SCN7A;PDLIM5;GALNT5;GALNT4;GALNT3;GALNT1;S100B;MAPK15;MAPK12;SPATA2L;MAPK11;CLCN4;TEN1;NPHS1;FAM131C;FAM131B;CHPT1;PMFBP1;PATJ;STMN2;STMN4;BACH2;RXFP2;RXFP3;STMN1;FDXR;HOXA3;DIP2A;GNAT1;HOXA5;PRIMA1;CUBN;UNC13C;ACOT7;SOX11;SYTL5;SOX10;SYTL4;SYTL2;KIAA1217;HOXB9;ACOT2;HOXB4;ACOT1;HOXB3;PRR18;ACOT6;HOXB8;HOXB6;TSPYL4;CDC42SE1;RD3;ENPEP;HOXD1;SYCP2L;ENDOD1;ABO;PPP3R2;CHST11;HOXC5;S100A13;HOXC4;CHST14;HOXC9;HOXC8;S100A11;HOXC6;S100A10;ACE;ACR;TADA2B;GLUD2;TRIP6;SSPN;TNFSF9;HOXD4;GALNTL6;HOXD3;SERPINI1;CDC42SE2;MYOM1;TINAGL1;HIF3A;MYOM2;CYB561D2;LFNG;TRIM6;CSRP2;TRIM7;TRIM5;MRC1;RSPO2;RSPO3;ANXA9;RSPO1;GARNL3;BATF3;ANXA2;TCF15;ANXA3;IFNGR1;NFAM1;ITPK1;PAX3;PAX2;PAX1;BACE1;PAX8;PAX7;PAX9;PHLPP1;AHNAK;SERPINC1;BRD4;RPRM;AOC2;FMO1;C1ORF21;GPR3;AGT;AGBL5;AGBL1;VEPH1;LPCAT2;CCL28;CCL27;HSPA1B;BRDT;HSPA1A;CHRM2;DGKG;SEMA5A;CHRM3;SEMA5B;CHRM1;ATP8A1;DGKB;CTNND2;TUSC1;CDH8;ABHD12;CDH6;TUBB6;CDH3;APMAP;CDH1;STK32A;GYG1;STK32C;SEMA6B;SEMA6C;MREG;NKX6-2;IGFBP4;GPT2;SEMA6D;MITF;C1ORF122;CACNB4;RHCG;NOTCH2;NOTCH3;SEMA7A;FECH;MINDY1;HVCN1;ITPR1;ITPR2;C1ORF54;RASAL1;AK5;AK7;C1ORF112;RHOBTB1;ITPRIPL2;KLC3;ADAP2;MUSTN1;NACC2;NKX6-1;MPDU1;ANKRD34B;SLC37A1;ATP8B1;TNK2;ADAP1;BTBD8;ABHD15;RCAN1;SCCPDH;ITGA10;ITGA11;RCAN3;NACAD;ALK;PTPN20;DUSP15;CLEC1A;OPA3;DMRTB1;EFHD1;SLC37A4;SH3D19;COL25A1;GPX8;TRAF1;DUSP26;REXO5;METTL22;TRAF4;DMRTA1;TNMD;EFHC1;ANG;NFAT5;SLC24A4;SLC24A3;SEMA3C;CLEC2L;LUZP2;SEMA3D;SEMA3A;JAKMIP1;MRM1;C1ORF94;JAKMIP3;CACNG7;CACNG8;CLEC3B;CHADL;MGAT5B;TNNI1;ETFRF1;MAL2;TNNI3;BAK1;CACNG2;CTNNAL1;CACNG4;CACNG5;SPAG9;SEMA4A;SEMA4D;SPAG6;CDC42BPG;AHNAK2;SPAG4;KLF4;PTPN13;TPCN1;MGAT4C;NFASC;KLF5;RAD51;SH3D21;CROCC;MGAT4A;FOLR3;CDO1;FOLR2;CLEC2D;HPSE2;RRH;ANTXR2;CYP4Z1;INSC;PTGDS;TNS3;TNS2;CDON;PTGDR;TNS1;SLC6A19;SLC6A17;SLC6A15;EBF1;SLC6A13;SLC6A12;MIF4GD;PLPP7;ARC;PLPP4;TCERG1L;XRN1;PAPPA;PLPP2;LLGL2;SMIM3;PTGFR;TBCEL;GYPC;IGSF3;INTU;KLK1;SMIM1;ARX;STC1;KLK3;KLK2;IGSF9;TMTC4;CYP4X1;GSTT2B;NTSR2;SRPK2;BCL11B;BCL11A;STAC;GADD45G;DMRTC1;AKR1B15;TMCC3;TMCC2;CDS2;RYR1;DAZAP2;HCCS;EPB41L4B;ESM1;HINT3;KIF13A;TRIM6-TRIM34;TSC22D4;LRRIQ1;RHOG;TFEB;UCHL3;IL17RC;RHOD;IL17RB;RAD51B;TNNT1;TNNT2;RHOJ;FIBIN;MAPT;DNASE1L1;TNXB;RAD54B;DZANK1;CTNNA1;PTCHD4;LY6G6F;GDF10;CGREF1;C1GALT1;DMRT3;TUBE1;PUS7L;LYVE1;BATF;CAMK4;SERHL2;CAMK1;GALNT14;GALNT13;GALNT16;ARHGAP35;GALNT10;ARHGAP44;SYDE2;ARHGAP42;CADPS2;ABCG5;DSCAM;APLP1;MATK;NPY1R;EPDR1;PRSS57;KCTD4;FOLH1;COL4A4;COL4A3;SCG5;CMPK2;COL4A5;SELENOV;SCG3;STEAP2;ADRB1;ARHGAP17;AGER;NALCN;PLCXD2;ARHGAP22;DPP4;ARHGAP20;PCSK1N;CASKIN2;CASKIN1;USP51;PDZD7;RAP1GAP2;WSCD1;WSCD2;TDRD9;ARHGAP29;SMAD9;ARHGAP28;SSC5D;TDRD7;SMAD6;TDRD5;ARHGAP23;SMAD7;TDRD1;ARHGAP31;LIN28B;PLCXD3;RALYL;NR4A3;ATG16L2;MAN2B2;JMY;RADIL;ULBP2;ULBP1;ULBP3;ABCD2;B4GALT1;USP38;PCDHGB2;SLC2A4;SLC2A5;SLC2A6;CKS1B;CYP4V2;TAS2R3;PCDHGA8;PCDHGA7;PCDHGA5;PTGIS;RASA4B;DESI1;PCDHGA4;ABCC8;LMNTD1;MARS2;USP44;LMNTD2;ARAP2;ARAP3;ABCC9;OPRM1;KLF14;KLF15;PCDHGA9;TGFBR3;ARHGAP10;ITGB1BP2;USP41;MCPH1;CAMK2B;SLFN5;MOSPD2;OPRL1;UACA;USP18;NCALD;NT5DC1;ERBB4;LRIG1;S1PR1;STOM;BPNT1;LRIG3;NCAM1;NCAM2;STN1;ZNF185;USP20;ZNF184;PCDHGC5;B3GAT2;LGI3;B3GAT1;CADPS;LGI2;SPRY4;NAP1L3;SCLT1;FMNL1;PIK3IP1;XPNPEP2;NEURL1;SPRY3;AQP11;SPRY2;SPRY1;SSBP2;SSBP3;HCN2
Mouse Microglial Cell Markers (Blue Genes) PMID30811995	310/381	3.6404493834928304E-4	0.011245918336476647	0	0	1.5503950627372467	12.27638972236183	CPNE9;FAAH;ZNF296;CCP110;DMP1;ARR3;F11R;TSKU;COMTD1;C10ORF71;LSM11;RINL;ADGRA1;RASSF4;C3AR1;PIEZO1;SLC12A8;SP110;SLC11A1;CLEC11A;COL23A1;RNASE4;UNC13D;MAPK8IP1;MARF1;BIN2;OPTC;MAP1A;RUBCNL;KCNQ4;RIN3;NAIP;L3MBTL1;NRN1;CFH;TAPBPL;LY9;HSD11B2;SYNGR1;PPP3R2;SEC14L5;PLCG2;RDH16;NCKAP1L;CD14;HAO2;S100A10;CCR1;RTBDN;CFAP74;IFITM10;FYB1;COL24A1;ABCA6;IQSEC1;ABCA9;NR2F1;SLC16A10;NR2F2;GPN2;GP5;GRIN2D;MED13L;GP9;PPFIBP2;PARVG;MYO5C;MKX;FERMT3;INKA1;PTPRU;ROBO3;CCDC121;CLIC3;DHRS11;NCAN;SERPINA10;SETD7;PTPRK;MC4R;GNGT2;TIFAB;TRIM5;GSG1;STAB1;KIF1B;CTSC;DENND2D;DENND2C;BATF3;LYNX1;FCER1G;TNFRSF12A;APOBEC4;NXPE1;MST1;NXPE2;RHOH;RAB3IL1;SYP;TMC6;GMIP;PRSS12;RENBP;SYN1;APBB1IP;LAT2;IL1A;COL2A1;B3GNT5;CD48;GPRC5C;SATB1;GCNT1;PRSS48;ADCY8;FGD2;PTGS1;RNF135;MFSD4A;CUX1;OLFML3;ALOX5;ASPDH;BID;GCNT7;LAIR1;MFSD4B;CCL15;P2RY12;CD74;LRRC26;WWOX;CCL23;EGLN3;GOLM1;KCNB1;CRYBB1;IL10RA;LHFPL5;STAC3;ADAM32;KRT12;PRSS35;SNX22;AGT;ETNPPL;ABI3;LPCAT2;STAC2;AGRP;CPSF4L;CCDC3;CD68;CD86;FHOD3;CCT8L2;NRROS;NCF1;NCF2;HFE;NCF4;RTKN2;NRM;LOXL4;SLA;HR;KLHL35;SERTM1;CXCL16;CYSLTR2;CLEC5A;PHYHD1;DENND5A;GGT1;SLC25A45;FAM81A;IL6R;CA14;GGT2;SLC16A5;C8ORF58;LAG3;CD180;TBR1;VRK2;IPCEF1;CLEC4A;OLFM1;SLFN13;CLEC4C;SLFN11;TYROBP;MFNG;DOK7;COL4A6;NPTXR;WDFY4;CCDC150;RASL12;CHRNA5;C5AR2;PLD4;CSF2RB;GPR84;C20ORF144;CACNA1G;ARHGAP22;FAM83H;ALDH3B2;CACNA1I;SYCE1;ADAP2;ALDH3B1;SLC38A6;BMF;TAC3;NLRP1;NPTX1;VILL;TMEM132C;C3ORF80;TGFB1;HTR1A;ARHGAP25;QKI;GGN;TMEM116;ITGA10;P4HA3;PLXNB3;CNIH3;FGF10;DAGLA;ITGAM;FLT3;DOCK8;ZC3H3;PLEK;HTR2B;CGAS;ECE1;PCTP;TCIRG1;SLC2A5;HAPLN4;PIK3CG;TNFSF13B;DUSP10;ADAMTS8;CYTIP;GAL3ST4;RASA4B;USP43;NGB;RTN4RL2;KCNAB2;KCNAB3;C1QL3;SPIDR;TENT5C;RCN3;HPDL;SLC25A18;GFOD1;RASA4;TMEM215;CHDH;IRF8;ANG;IRF5;CFAP53;SHANK1;SASH3;DDC;RBM47;HPGD;ASAP3;PPOX;THBS1;GNG2;NWD2;HLX;IL21R;E2F2;D2HGDH;LRIG3;BCO2;FCGR1A;FCGR1B;AKAIN1;CTHRC1;KCNJ5;KDM4D;KDM4E;PCDH7;EYA4;MUC5B;HCRTR1;SYT17;ADGRD1;MLPH;MYO1C;NEURL2;ALOX5AP;MAB21L2;FCGR2B;FCGR2C;MYO1F;PTPN3
Differentially Expressed Genes In Brown Adipose Tissue Of HD Q175 Mice PMID26900923	917/1174	3.71842825389927E-4	0.011350059574997295	0	0	1.2745946740491247	10.06552423937777	LRRC14B;GMFG;FZD10;ISLR;SMCO1;PKNOX2;KRTDAP;PRKAB2;RBFOX1;STARD5;CACNA2D1;RFX2;PHKA1;RNASE4;HDHD2;TMEM82;MYL1;MYL2;MYL3;UQCRC1;PADI2;PADI4;RBCK1;LETMD1;ABCB4;ABCB8;SLCO5A1;THY1;ZNF25;C2;HACD4;ADAMTS16;DYNC2LI1;ADAMTS14;C6;MYH7B;CADM3;LYZ;LARP6;MYMK;AIF1L;PKIA;HRC;SFXN3;NOX4;FXYD6;ACHE;KCNC1;ODF3L2;LRRC38;PIGQ;KCNC4;WFIKKN2;TMEM52;EFCAB6;TFCP2L1;JPH1;AACS;LRRC2;LRRC30;MYPN;PRKAG3;JPH2;NHSL1;MMP27;B3GALT1;HEY2;TPSAB1;MYOG;FGFBP1;MYBPC1;RMI2;MYBPC2;MYOC;MYOF;PGAM2;RIPK4;VWA5A;RAB3IL1;SIRT7;WNT9A;MMP10;F5;TMEFF1;TMEFF2;BDH2;BDH1;MYOT;OAF;RILPL1;KCNMA1;CHST1;SLC18B1;CRYAB;SMTNL1;TPSD1;RNASEL;SYNPO2;LRRC17;KCNA7;PROKR1;EXTL1;HLA-DMB;HAS1;PLAGL1;NRAP;C11ORF49;HAS2;FLNC;EGLN1;EVC2;LRRC25;ADAM33;SAMD4A;TMEM64;LRRC20;SPSB1;CASTOR3;SLCO3A1;CASTOR2;SIGLEC1;SPSB4;MYLK2;UGT1A10;OLFML2B;NCF1;NAB2;IL1RAP;APEH;CXCL13;MYLK4;FOXQ1;SLC25A48;EFEMP2;ATCAY;SLN;LEPR;PITX2;SLC16A3;NUDT12;CPA3;KCNH4;TICAM2;C21ORF58;SLC9A2;FRMD7;TXLNB;SLC9A7;SLC9A9;KIAA0408;PVALB;S100A8;CHODL;PFKFB4;KCNE4;DPT;TNFRSF11B;FBXO40;SOCS3;SMYD1;SLC38A3;SOCS7;IP6K3;CD276;SLC38A4;HHATL;GOT2;LY86;KY;PTPRD;MLXIPL;SH3BP5L;OGN;ACO2;HPSE;TRIM72;ITGAM;DYSF;FHL2;ARRB2;MB;DSE;MYADML2;C21ORF91;ITGB6;EMX2;TRIM63;TNFRSF19;SYNPO2L;SLC25A12;TRIM55;ITGA9;RETNLB;PCOLCE2;ZBTB47;SRC;LRTM2;LRP4;SRL;CKMT2;CCL8;PHKG1;SH3BP1;TIFA;E2F3;KCNJ2;SLC25A25;LINGO3;MYO10;TBX4;BICC1;TRIM35;P4HB;FCGR2B;FCGR2C;MDGA1;PTPN3;SPON2;SMARCB1;ICAM1;C4B;C4A;ANPEP;SCN1B;ENTPD2;ACTN3;ACTN2;RIIAD1;ISLR2;ANK3;ANK1;PISD;SFRP4;FNDC4;SFRP2;FNDC1;PPP1R3B;BTK;MXRA8;ALPK3;ALPK2;CTXN3;CCNO;PLA1A;AARS2;SLC45A3;LPAR1;PPP1R3A;ART5;ART1;NEU2;TSPAN8;SEC14L5;ST8SIA5;APOD;HIVEP3;ZNF700;ARSG;KCNN3;RAB11FIP5;EGR2;PHETA2;PPP1R27;FAM78A;PILRB;PILRA;SMARCA1;DCLK1;MYLPF;BST1;TF;CD209;WNK2;ITGBL1;LRRN1;SCN2A;FKBP10;MSTN;PTPRO;WFDC1;PTPRJ;CTSV;CHRDL1;EDA2R;CTSK;CTSH;FCER1A;CD34;L3HYPDH;LMCD1;CD33;CTSC;SREBF1;APOBEC2;PCYT1A;SYK;ANO5;CNKSR1;MN1;IL1B;MZB1;YAP1;POPDC3;PNCK;FITM1;NEXN;TMPRSS2;GPC3;CHRNA10;ZNF585B;GPC6;RELT;CD55;LNPK;CAP2;ZNF585A;CD74;AKR1C1;TMEM176B;CAVIN4;TMEM176A;AKR1C3;AKR1C2;AKR1C4;SH3RF2;TTC9;TCEA3;CACHD1;PNPLA3;TCAP;YIPF7;FAM171B;TACC2;DCLRE1B;CD83;KLHL38;C4ORF19;LOXL4;KLHL34;GIMAP5;GXYLT2;COX6A2;KLHL30;KLHL31;RTL3;RGS3;PPIP5K1;KIF5C;PLAU;DUOXA1;CAPN5;CAPN3;ENPP1;PAMR1;TMOD1;PDGFRA;SCARA3;SCARA5;TMOD4;ACOT11;CYBB;UBE4A;KMO;GEM;TYROBP;DOK5;EEF1A2;GPD1;RAF1;RTN2;NDRG4;NDRG3;CCDC146;SLC41A3;DAPP1;PLD4;RASGRP2;ACACB;CACNA1E;RASGRP4;ATP5MC1;SYCE2;CYP11A1;DHRS7C;PACSIN3;CACNA1S;KIF3C;VILL;WNT2;COX10;WNT4;CAV3;CAV1;CCDC136;KLHL23;SDK1;TMEM233;BMP1;FGF14;COL5A2;FGF13;SDK2;PODXL2;TNFAIP6;CNRIP1;CPXM2;MS4A8;MS4A7;TNFAIP2;ATP2A1;LAMC2;LDB3;DMKN;SOBP;SIRPB1;ADGRE1;TCHP;RASGEF1A;ADGRE3;MYO18B;CD200R1L;ZNF385B;CPXM1;LRRFIP1;CYREN;YWHAG;ZNF385A;DACT1;PLA2G4E;MMP3;PLA2G4A;ETV4;MMP9;EPN2;TRDN;RCN3;ACTA1;GREM2;MYOD1;CAT;IRF5;SCN4A;RBM24;SCN4B;ASB14;ASB11;RETN;ASB15;AGPAT4;ASB16;CAND2;IL1RL1;IL1RL2;PDLIM3;CLMP;ASB10;FAM241A;EYA1;EGF;EYA4;ATP2B3;HS3ST5;S100B;SBK2;ADGRD1;EEPD1;SBK3;TBX15;ACTC1;TEC;TCIM;TEF;FAM131B;CD9;ACKR2;ASB4;PTX3;ASB5;ASB2;VIT;CLEC10A;C2ORF88;ABAT;NAMPT;CDK5RAP1;BVES;PRKCB;ZNF705A;DKK2;DKK3;GTPBP3;SYTL2;HECW2;PRKCQ;TARS2;CFB;FREM2;CFH;CFP;PLAC8;FLRT2;PRDM16;HOXC5;HOXC4;PRR29;HLA-DQA2;HLA-DQA1;ST3GAL2;HOXC6;FZD3;ACE;ARPP21;HOMER2;SNAI3;FZD9;SLC16A12;NFATC2;RPL3L;GPR182;SERPINI1;HOXD9;PAM;MYOM1;SETD7;PYGM;STON2;PRSS23;MYOM2;MS4A4A;MYOM3;RNF157;ING2;C1QTNF1;TRIM7;AIFM2;C1QTNF6;MRC1;PHF24;EMB;TIMP4;FCRL2;SERPINB1;NFAM1;SLC2A13;TNNC1;TNNC2;PAX3;TMEM171;SERPINB6;FAM210A;CD200R1;PAX7;PLEKHO2;HLA-DQB2;GAS7;HLA-DQB1;PLIN5;GRN;SF3B2;CCL11;AOAH;SGMS2;SBSN;ADCY7;APOLD1;CHRND;METTL21C;OLFML3;ABI3BP;ALOX5;CHRNE;CCL15;CCL24;CCL23;GSN;CKM;IL10RA;GABRA3;NR1H4;C1ORF21;AGT;DHRS3;KTN1;SLC8A3;AGBL1;COQ8B;NUCB2;PF4;CLEC4M;CSF1;DACH2;BEST3;CLU;SLC8A1;BEST1;RAB44;C1ORF127;CYSLTR1;FGF7;GRB14;ZNF329;CHP2;MB21D2;IL13RA1;SEMA6B;SEMA6C;COL27A1;IGFBP4;RALGAPA1;GPT2;TPM2;IPMK;FRMD4B;SYPL2;CACNB1;CLEC4A;ARMCX4;CLEC4C;OBSCN;CLIP4;SLCO2A1;TNIK;CSF1R;SEMA7A;CD151;ABHD1;CHRD;ILDR2;AEBP1;CLEC7A;CD300LB;CD300LD;SRGAP3;CD300LF;TMEM132C;CD163;ATP8B1;ANKRD23;TNK1;TECRL;REEP1;DAB2;RCAN2;ITGA11;MAP3K14;PGPEP1L;ANKRD33B;EIF4E3;GADL1;LSP1;DUSP13;ADAMTS5;KBTBD12;DUSP10;SGCA;PSTPIP2;PSD3;RNPEP;C8ORF82;EFHD1;EMILIN2;PRKG2;LBP;ZNF521;PRKG1;SGCG;PTP4A3;EVC;SARS2;NOA1;ANG;SMARCD2;SEMA3C;SMPX;CATSPER4;SEMA3D;SEMA3E;HDAC9;TTN;CACNG6;CLEC3B;P2RY6;ABLIM2;DNAJB5;VPS52;TNNI1;XIRP1;TNNI2;XIRP2;CACNG1;UGT1A8;UGT1A7;UGT1A6;IRX5;SEMA4D;CMA1;KCNJ12;KCNJ18;MFAP5;P2RX7;MFAP4;EVI2A;PI15;FOLR3;PI16;FOLR2;PFKM;AQP4;CALML4;ANTXR1;ABRA;RAPGEFL1;C10ORF71;FLAD1;NIPAL2;RPS6KA2;LONP1;MYOZ3;MYOZ1;SYNPO;MYOZ2;IL1R2;PLPP7;AFG3L2;CD109;PTGFR;BEX2;BEX1;GYPC;IGSF1;TWF2;CMYA5;MYL10;SRPK3;TRAP1;DDIT4L;LRP2BP;ITM2A;RYR1;TENM3;SH3KBP1;SLC44A2;SLC35F5;CITED4;JCHAIN;GYS2;ESM1;FFAR2;ANKRD2;AMPD1;CYP7B1;TNNT1;TNNT3;TLR8;VGLL2;DNASE1L1;TLR2;VWA7;C1QB;LILRA6;C1QA;CST6;LILRA4;KIAA0513;LIMA1;TCEAL7;ATP5F1A;TCEAL6;TCEAL5;CXCR1;CXCR2;UBTD2;CTNNA3;ATP6V0E2;SH3BGR;NQO1;PCP4L1;STAC3;LHFPL2;LILRB2;LILRB3;LYVE1;COLQ;LILRB5;LRRN4CL;QPCT;NBR1;STAC2;SAA1;FCN1;FCN2;TPSB2;GALNT17;SIRPG;AMOT;ARHGAP44;SYDE2;DOCK11;SIRPA;TMEM38A;MLIP;MIGA2;CD300A;MYH15;ATP1B4;EPDR1;SHISA4;SHISA2;ATP1B1;CERCAM;CD300C;STEAP2;CHRNA1;CSF2RB;FBLN1;ARHGAP15;ADIPOR2;DNAJC27;FBLN2;LTBP1;TRHDE;DPP4;SCUBE2;ARHGAP20;HRH1;SCIN;THPO;MYH13;TGFB2;DNAJC12;SSC5D;ACSF3;SELP;TMEM117;CASS4;MYF6;TGFBI;MYF5;GPSM2;HSPB6;HSPB7;LRRC74B;PDE3B;LMOD1;CXCL1;CXCL3;CXCL2;HK2;LMOD3;IRF2BPL;LMOD2;TMEM100;SIX4;HJV;CASP1;SPEG;MRGPRX4;NOS1;TSFM;CAMK1D;KLF13;PTGIS;MRGPRX3;MRGPRX2;MRGPRX1;ARAP1;DCN;DNM1;ALDH1A3;MYH1;MYH2;IGDCC4;ALDH1A2;EHHADH;CDH11;CASQ2;MYH8;PXYLP1;CASQ1;CDH15;ITGB1BP2;MYH4;B4GALT4;MYH6;MYH7;COLEC12;RGS18;SASH3;TRARG1;USP13;CLEC12A;CAMK2A;SPG7;THBS1;THBS4;THBS3;TOGARAM2;S1PR2;CAMK2G;OPCML;CMTM7;CMTM3;LGI2;PDE4DIP;PPP2R3A;MEIS3;GDAP1;TSHR;DES;JSRP1;NEURL3;PPP2R2B;XPNPEP2;ALOX5AP;NEURL1;RGS10;ATP13A5
Down-regulated Genes In HdhQ111 Vs WT Mice GSE97101	71/79	3.797307205439934E-4	0.011454465499703519	0	0	3.138241489433988	24.716941191932566	CNTNAP3;CPNE9;HRK;RYR1;ANKRD35;LRRC10B;DUSP18;FGF3;C4B;RPS6KA4;C4A;PPP4R4;PRADC1;KCNH4;SERPINB1;GPX6;KRT9;TRAIP;CYP2A7;RBP4;ADORA2A;SCN4B;ZFPM1;MYH7;VWA7;CHRNA4;PDE1B;TMPRSS6;IER5L;STC1;WNT8B;C2CD4C;RASGRP2;COCH;ADCY5;DDN;SEC14L3;CYP2A13;ABI3BP;CNTNAP3B;PENK;GSG1L;CLSPN;GABRD;S100A10;WNT4;ZBTB18;HIPK4;MYH7B;PLK5;ARPP21;RASL10A;ODF4;PTCH2;DDIT4L;SLC4A11;FBXL16;NETO2;DGAT2L6;EPOP;GPR6;MAFA;CCDC88B;MAS1;CD4;PDE10A;CROCC;IL2RB;MYO5C;ACKR2;PTPN7
Genes Changed In Brain Vs Spinal Cord Derived OPCs From E13.5 Mouse Embryos PMID30078729	1260/1628	4.40177490063137E-4	0.013037525129093674	0	0	1.2260078934512637	9.47499667994907	SCX;TMEM97;F11R;ISM1;CLDN1;ZFYVE28;CRHBP;ISLR;HTR7;DPYSL4;LIPG;C3AR1;SMCO3;CKMT1B;VSTM5;GBP6;RBFOX1;STARD4;CACNA2D3;CACNA2D2;ISL1;ZNF14;SLC5A7;ISL2;EML6;OPTC;RFX4;SKAP1;NGEF;SKAP2;CDCA2;ABCB1;HS3ST3A1;PARPBP;DHH;ABCB4;CDCA7;GATA6;DAZ4;DAZ3;FIGNL2;DAZ2;DAZ1;THY1;ADAMTS10;ADAMTS16;SULT1A1;HSD11B2;GRIN2A;ADAMTS18;ADAMTS17;KCNMB2;SULT1A4;SULT1A3;PPARGC1B;SULT1A2;ZBTB7C;JAG2;GPR17;NGFR;FYB1;COL24A1;NEBL;BTBD11;GRIN2C;LYZ;CP;GRIN2D;HRNR;DHFR;DAZL;FAM135B;TMEM98;DCHS2;HRC;FAT2;FXYD7;HNRNPA1L2;HRK;ACHE;LRRC38;GPR22;TMEM51;HOXC13;EFCAB6;PTH1R;HOXC12;ARHGAP6;HOXC11;JPH1;HOXC10;LRRC2;VSIR;OSBPL10;SHH;JPH2;CASP12;MECOM;HEY1;EFCAB1;NEFL;FLVCR2;DLGAP1;NEFM;NEFH;IKBKE;DLGAP5;SLC18A2;STUM;SLC18A3;MYBPC1;ELOVL2;MAMDC2;C20ORF173;TEX15;TMC3;MMP11;TMEFF2;BDH2;DPYD;PLSCR4;KCNMA1;CKS2;ACSBG1;SLC29A1;VAMP5;RAPGEF3;RAPGEF4;LRRC18;SYNPO2;COL11A1;LOC389895;KCNA2;KCNA4;WNT8B;TMEM74;FSTL4;PTGS1;UNG;NEURL1B;FSTL5;GLRA1;PROKR1;PROKR2;EXTL1;GBX2;FRZB;GBX1;CSMD1;SAMD3;LRRC23;CENPW;SLC16A1;GSX1;CKMT1A;COL22A1;P2RY14;GSX2;UNCX;WNT7A;PLXDC2;STXBP5L;FABP3;SPSB1;RIMBP2;CCDC3;CENPQ;LGR5;CDKN3;KCNG1;ALDH1L1;KCNG3;GMNN;RASL11A;CRAMP1;GPR61;PLOD1;OLFML2A;SAT1;CXCL16;SLC25A42;SH2D5;SYBU;KCNH1;PITX3;PPP1R16B;KCNH3;CPA2;MYLIP;C11ORF87;KCNH6;TBR1;CDC25C;ADCYAP1;OLFM3;LIX1;MFNG;HAT1;S100A3;PLA2R1;CHODL;SHC4;C11ORF96;DLX1;BEAN1;KCNE4;DLX6;FBXO48;DPT;FOXO6;LIN7A;TNFRSF11B;FBXO40;CNTNAP3B;CRNDE;ZKSCAN2;BMF;NPTX1;ZBTB18;KCNF1;SLC14A1;HTR1F;BDNF;LVRN;HTR1B;FBXO32;MCC;NDC80;KIAA1755;BFSP2;RGCC;SP8;LRCH4;SP9;CNTNAP3;PIWIL4;CNTNAP1;FLT1;NXT1;PPP1R13B;KCNK9;CDCA7L;FHL2;MCM10;NRARP;ELFN2;EFCAB11;RLBP1;NRGN;EXO1;ZNF648;ITGB8;ME3;SLFN12L;EMX1;GRID2;EMX2;TRIM63;ITGA3;SMIM17;TMEM255A;ITGA1;HTR3A;NRG2;FOXL1;SPTB;ARL4D;NRG3;SNPH;IL1RAPL2;TNFRSF25;TRIM59;L3MBTL4;CNTNAP5;ITGA9;SLC25A13;ITIH3;PCOLCE2;UHRF1;ZBTB46;LRTM2;PTPRZ1;SLITRK2;SLITRK6;TRIM47;KCNJ2;NTRK1;LINGO2;KCNJ5;LINGO1;KCNJ6;SLC12A5;KCNJ8;PRRX2;MERTK;REC8;TBX3;TBX2;NELL2;NELL1;PRC1;MGP;PIK3AP1;KCNK2;KCNK3;DMGDH;CPNE8;DHFR2;CPNE7;HHIP;MT1M;MT1X;LGALS4;SPATA25;MT2A;BAIAP2L1;RASSF3;KDR;PIEZO2;FBXO5;PTGFRN;THSD7A;EPHA5;EPHA7;PAQR6;ACTN2;EPHA8;ISLR2;MMD2;ANK3;HASPIN;VWA5B2;VWA5B1;ASRGL1;FNDC5;MT1A;PPP1R3C;CRISPLD2;MT1F;MXRA8;KCTD14;MT1G;FLYWCH2;MT1H;MT1B;KCTD16;MT1E;DHX8;EPHA10;TMEM63C;FOXG1;WNK4;PIK3R5;NKAIN4;SEC14L1;ARSJ;PENK;ARSI;APOD;HIVEP3;HIVEP2;APOB;KCNN4;SEC31B;NTNG1;NTNG2;EGR2;FAM78A;FOXF1;GREB1;IQSEC3;IGF2;FER1L6;BST2;ACER2;PPP1R1A;PPP1R1B;COL9A1;ID4;GNRH1;ITGBL1;COL9A2;SCN2A;TP73;VSX2;BARHL1;SUV39H2;SYNM;CD40;PTPRR;PTPRN;KIF14;AATK;AKR1B1;KIF11;CHRDL1;WFDC2;EDA2R;MC4R;KCNT1;CRTAC1;HYAL1;ENC1;CTSH;CD36;CTSF;FOXD3;LYNX1;MME;TNFRSF12A;GAB3;RGMB;SORCS2;ANO2;OOEP;AJAP1;ANO3;RNF144B;ANKFN1;KIF2C;PDZRN4;PRKN;FOXC2;GREB1L;PRICKLE1;CRIP3;COL19A1;PNMA1;CREG2;GPC3;GPC5;FILIP1L;GPC6;CD55;FOXB1;GCA;IL34;AKR1C1;KLHL1;PNMA5;AKR1C3;AKR1C2;PLEKHA6;KLHL3;AKR1C4;PLEKHA4;KAZALD1;KITLG;RIT2;DPY19L2;XK;TTC6;KLHL6;CSDC2;KCNS3;MC5R;TCEA3;AUNIP;SPC24;SPC25;CD83;CD82;GDA;C4ORF19;OTP;CELSR1;RTL4;RTL5;RGS4;TMEM266;CCND1;TEKT1;CAPN5;SCN9A;IL6R;PPFIA4;TMOD1;FBXW12;KIRREL2;MSX2;SLC30A3;ADAM11;PCOLCE;POU3F1;CCNB1IP1;POU3F3;ERMN;PDGFRL;EEF1A1;SLFN12;SLFN13;ADAM17;DOK2;SLFN11;DOK5;GPRIN1;ADAM12;GPD1;SIDT1;MASP1;CARD14;KLHL14;NXPH3;NPR3;PLD5;SLC1A2;CACNA1A;MRO;RASGRP1;CACNA1H;SYCE2;CCNB2;WNT6;CCNB1;CALCR;GRK4;VILL;WNT3;PRPH;WNT4;ARHGEF33;GGT5;SYT2;TFAP2D;CAV1;CRIM1;LAYN;MT3;SSH3;SDK1;BMP3;BMP2;AJM1;BMP1;KIF4B;TMEM238;ALPL;CNTN3;CNTN4;FGF12;SDK2;FGF10;ZMYND15;SNED1;DYRK3;EDA;TNFAIP6;CNRIP1;ATP2A1;GRM1;RERG;GHR;GRM3;CALB2;GRM5;CALB1;CA3;CA2;RASGEF1C;GRM8;MYO18B;DACT2;ZNF385B;CA8;ARFGEF3;GALNT9;ZNF385A;HS3ST3B1;MYOCD;ARHGEF17;PLA2G4A;UBE2QL1;ETV1;OLIG1;OLIG2;TENT5A;SSTR2;ETV4;SSTR3;ETV5;GREM1;GREM2;PSRC1;ADGRF5;CDHR4;RBM20;FAM72D;CFAP54;INA;FAM72B;CLRN1;FAM72A;PLEC;SHANK1;DBX2;LAMA3;ASAP3;CLCN2;PTHLH;PDLIM1;PRTG;NWD2;SV2C;ACVR1C;SPOCK2;FAM241A;SPOCK3;TBX20;CLVS2;SLIT1;SPOCK1;ZPLD1;SLIT2;CRYM;CCDC177;GALNT1;EYA4;ZNF804B;ZNF804A;CCK;HS3ST5;TBX18;HS3ST2;ADGRD1;TBX15;NPHS1;MYO15A;NPHS2;BCL6B;ACKR4;CD9;TEK;PMFBP1;ASB2;OTUD1;SNTB1;RBM43;PRSS1;FRMPD3;GLDC;WIPF3;XYLT1;ENO4;RXFP2;RXFP3;EVA1A;GJA3;SCN11A;EVA1C;CREB3L1;MYB;HOXA3;HOXA2;HOXA1;GNAT1;PRSS3;PRSS2;HOXA5;HOXA4;PRIMA1;UNC13C;PRKCE;SOX11;CEL;SYTL5;SOX10;SYTL4;DKK2;UNC13D;SYTL2;BCAN;SCN10A;ADCY9;FAM169B;HOXB9;DAAM2;HOXB4;HOXB3;HOXB2;ASTN2;HOXB8;FREM1;HOXB6;CFH;HOXD1;PHYHIPL;PRDM13;SLAIN1;SDSL;SKA3;ABO;FLRT3;PRDM16;ALX3;HOXC5;NKX2-1;ALX4;PCDHA4;HOXC4;ALX1;HOXC9;HOXC8;HOXC6;BARD1;AFAP1L2;ACE;FZD5;MCAM;FZD9;FZD8;SLC16A11;CDC6;FHDC1;GJB2;CPEB1;SLC6A9;HOXD4;GALNTL6;HOXD3;HOXD9;RET;MYOM1;BTG2;GABRB1;NRSN2;STON2;SLC6A2;ASGR1;MYOM2;ADAMTSL1;LFNG;ZCWPW2;C1QTNF3;TRIM9;C1QTNF2;ADAMTSL5;C1QTNF7;TRIM5;ADAMTSL3;MRC1;PBK;RSPO3;EMB;RSPO1;ZNF367;RNF152;CEP55;RPS6KL1;SERPINB1;TCF15;PAX3;PRSS12;PAX2;PAX1;APBB1IP;COL2A1;KIFC2;PAX8;PAX7;PAX9;PLCB1;ANGPTL1;HLA-DQB2;HLA-DQB1;OCA2;ANKRD55;PLPPR4;PLPPR5;ADCY8;ASCL1;HOXD11;ADCY7;HOXD10;TMEM163;FGD3;FGD5;METTL21C;EPYC;OLFML3;ABI3BP;GPAT3;SLC17A8;GPR158;GPR157;RPRM;GABRA2;GABRA1;DMTN;SERPIND1;CDKN2A;PCGF5;RFLNB;FMO1;GPR4;PRSS35;SLC8B1;DHRS3;POU4F2;SMOC2;AGBL1;VEPH1;MSRB3;FILIP1;NOTUM;FMOD;PLCD1;PF4;GPR146;CHRM2;DGKG;SEMA5A;RAB3C;CHRM3;CHRM1;ANKRD35;CLSTN2;DGKB;RTKN2;FGF1;CDH9;SERTM1;SLC8A1;SLC8A2;LAMP5;DEPTOR;HMGN5;CDH3;OIP5;MB21D2;STK32B;CSGALNACT1;SEMA6C;COL27A1;ANKRD45;DIO3;SYPL2;TLE6;MOB3B;EDAR;CACNB1;DISP3;MTNR1A;OBSCN;MELK;CUL9;CHRD;RASAL1;AEBP1;HMMR;RAD51AP2;NEUROD6;TBXA2R;IGFBP7;NDP;NKX6-1;STRA6;ANKRD34B;SEC16B;OSBPL6;TMEM132E;C3ORF80;ESRRB;ADAP1;SCRT1;TRMT9B;LHX3;LHX2;LHX1;ITGA10;RCAN2;ITGA11;MAFF;CDK1;SLC26A7;CSPG4;LHX5;RNR2;LHX4;LAT;LHX9;C8ORF34;LHX8;ALK;CPM;ANKRD33B;DAGLA;SYCP2;ADRA1D;LSP1;CPZ;SYNE4;ADRA1B;DUSP15;SYNE3;DUSP14;THBD;ADAMTS2;ADAMTS3;CLEC1A;ADAMTS1;PSTPIP2;PIP5KL1;EMILIN3;EMILIN2;PRKG2;HMGCS2;ADAMTS8;PLEKHG3;SLC13A3;TRPC5;TRPC4;VSTM2L;KCNAB1;RTN4RL2;BPGM;TRAF1;NGF;ADRA2B;ASPM;DMRTA2;CATSPERD;POLR1B;DMRTA1;TNMD;ASPG;LANCL3;DNAJC9;PKHD1L1;SMPDL3B;ASPA;VSTM2B;PLEKHH2;FRRS1;SEMA3C;SEMA3D;SEMA3A;FGL2;SEMA3B;SEMA3E;NOD2;THSD4;JAKMIP3;SELENBP1;ABLIM1;CACNG8;ABLIM2;ABLIM3;POLR2D;NHS;TNNI1;ZNF503;DRGX;ANGPT4;IRX2;SKOR1;SKOR2;ANGPT1;TRPA1;IRX5;CDC42BPG;KCNIP3;MAB21L3;MFAP5;MGAT4C;EVI2A;KLF5;MAB21L1;CROCC;MAB21L2;PI15;INSM1;CBLN4;CDO1;CBLN1;VIPR1;VIPR2;TRAF3IP2;HPSE2;MLC1;PKD2L1;IFIT3;RAPGEFL1;AQP1;HS6ST3;SOX2;LRMDA;SOX3;FRAT1;C3ORF18;SOX1;NIPAL1;NIPAL2;HMCN2;DPF3;SOX9;SOX6;CDON;PTGDR;SOX5;IL15RA;SRRM3;SLC6A17;SLC6A15;EBF1;SLC6A13;MTUS2;SLC6A12;ESCO2;TIAM2;CYP27A1;ARC;TCERG1L;RRAGB;PAPPA;COL8A1;LLGL2;SPTBN4;PTGFR;CASZ1;TSHZ3;PDE1A;TSHZ1;ARX;TSHZ2;TWIST2;TMTC2;TMTC1;CRHR1;NHLH2;FAM180A;OTOF;TRPM5;TRPM6;PTPRN2;BCL11B;STAC;DDIT4L;PM20D1;RAET1E;STAG3;KLHDC8A;CYP2S1;UBAP1L;SIM1;INKA2;SLC44A5;TOP2A;RYR1;ROBO3;RYR2;CITED1;SLC35F4;SLC35F1;SIPA1L2;MEOX1;SIPA1L3;ESM1;SLC22A18;STAB1;FEZF1;VENTX;VAV3;SLC35G1;CYP7B1;CBFA2T3;IL17RB;HCK;MPPED1;B3GNT5;MMP23B;RHOJ;FIBIN;RAB7B;MATN3;PTGER4;MEGF6;TNXB;ADH1C;ADH1A;ICA1L;PTGER3;PAPLN;AKAP7;C10ORF90;NT5E;EGFLAM;DZANK1;SUSD4;CILP2;CTNNA3;CORIN;GINS1;UBL4B;RANBP1;FAM189A1;DMRT3;VAX1;LBX1;LYVE1;BATF;GSTA5;KBTBD6;GSTA3;GSTA2;GSTA1;STAC2;APBA1;TRIP13;NEUROG1;CDK5R2;NEUROG2;TJP3;RIPOR2;GALNT14;GALNT13;AMY2A;MAGEB18;AMY2B;NRK;GALNT17;NPY2R;ARHGAP36;HOXA10;TMEM145;EME1;FAM162B;NUSAP1;PDE8B;FAM81A;CA14;LMO1;GAS2L3;GUCY1A1;ABCG5;AMY1A;CD300A;AMY1B;AMY1C;MATK;ACYP2;SHISA3;SHISA2;SHISA8;KCTD8;SGO1;SGO2;EMCN;MYCN;LMX1A;COL4A3;CERCAM;CD300C;LMX1B;PMEL;H6PD;CHRNA5;CABP7;CTTNBP2;NTM;LTBP4;FBLN2;TRHDE;CSF2RA;LTBP1;PLCXD2;SCUBE2;DPP4;ASIC4;SCUBE1;ZMAT4;NLRP5;OTX2;STAP2;CLSPN;OTX1;ASIC2;PDZD7;ASIC1;TGFB2;HELT;SSC5D;EFNA3;PLCXD3;ARHGAP30;DLG2;SYNDIG1L;TLX3;GDNF;FAM163B;TMEM117;COL20A1;TMEM119;RADIL;FGFR4;DOCK6;COLGALT2;ABCD2;DOCK4;B4GALT1;DOCK9;DOCK8;HSPB8;NR2E1;HAPLN1;HK2;CKS1B;SIX2;CYP4V2;KYNU;VWC2L;TMEM108;AOX1;BDKRB1;PROSER2;RASA4B;USP44;CKAP2;MYRIP;ARAP1;DNM1;AIM2;DDAH1;RASA4;ALDH1A2;COL6A2;EHHADH;RNF207;COL6A5;MNS1;CDH18;CDH19;COLEC11;PON3;LTK;HPGD;NRXN1;CAMK2A;WNT11;PALMD;S1PR1;SNCG;LRIG3;GBP2;BUB1;MAPK4;SPRY4;SHCBP1;TSHR;FAM167A;FMNL1;MEIS1;DES;PPP2R2C;XPNPEP2;NEURL1;ATP13A4;ATP13A5;SPRY1;RGS11;HCN1
Genes Changed In Pvalb/Th-expressing Interneurons Of R6/2 Vs WT PMID32681824	650/824	4.42380922867063E-4	0.013037525129093674	0	0	1.3311723682648702	10.281095774505216	FRMPD3;FRMPD4;MYT1L;NEXMIF;STMN3;XYLT1;ABAT;ADARB2;BACH2;GPATCH8;GPR176;UBASH3B;ZMIZ1;FAM110B;BBX;PKNOX2;RBFOX1;RBFOX3;PRKCB;CACNA2D1;PRKCE;STARD9;COL23A1;CACNA2D3;CACNA2D2;RFX3;AFAP1;UNC5C;PRKCA;UNC5D;FNDC3A;GABRG3;KIAA1217;EML5;EML6;PRKAR1B;RUFY3;PARD3;PSME4;HECW1;TMEM126A;SPARCL1;ASTN2;CLOCK;RABL6;RNF121;PRKDC;PLA2G3;PRDM10;GIGYF2;ABR;GRIN2A;PCNX1;FLRT3;ADAMTS17;KCNMB2;PRDM16;COX3;GSG1L;COX1;CADM1;ARPP21;NEBL;EXOC6B;BTBD10;PHC3;PBX1;ST18;ABTB2;FAM135B;GALNTL6;XKR4;CDK14;CPEB2;PAM;NOX1;CPEB4;GSDME;DENND1B;GABRB1;NRSN1;KCNC1;DENND1A;LRRC4;CHM;TCF20;FMN2;ARHGAP5;SLC6A1;ARHGAP6;OSBPL10;C1QTNF4;TAF7L;MED13;CHL1;DLGAP1;DLGAP2;KCND2;KCND3;SLC2A13;DENND2A;ELMOD1;CIT;TMEFF2;ZEB2;KIFC2;LRRC7;KCNMA1;MTF2;EXOC4;PLCB1;DSCAML1;RAPGEF6;MGLL;GAS7;ADCY8;FSTL4;CENPC;NSD3;FSTL5;FGD4;SCAF8;BTAF1;NSD1;UBN2;ADAM23;C11ORF49;DMD;CSMD2;CSMD1;JAM2;GPR158;BRD4;GABRA2;WDR17;WWOX;MBD5;ATRNL1;KCNB2;C1ORF21;ELP4;NMNAT2;STXBP5L;AGBL4;NFIB;SLMAP;TAOK1;PKN2;LGR5;ZNF697;ADGRL3;YPEL2;ANKRD13C;CHRM2;DGKG;SEMA5A;RAB3C;DGKD;CLSTN2;CLSTN3;EPO;ZBTB20;MSI2;NPEPPS;PPP1CC;RIMS4;DACH1;CDH2;MPC1;KPNA4;LARGE1;KCNH1;PPP1R16B;CSGALNACT1;TLE2;RALGAPA1;TMEM178A;RALGAPA2;SEMA6D;ANKRD45;ATP11C;TRAFD1;FRMD4A;SRCIN1;PIAS2;FRMD3;ST7L;OLFM1;FRMD5;OLFM2;OLFM3;SLC9A9;PKP4;PHIP;TNIK;TOX;GRIA1;KHDRBS2;CEMIP;ATP6;GPR83;LIN7A;FHIT;SPATA7;PHF21A;NPAS3;SOCS2;ATXN1;ATXN7;CNTNAP3B;PLXNA2;ABL2;SMYD3;SRGAP3;SRGAP2;PLXNA4;GRIA4;TMEM132D;OSBPL8;TMEM132C;ANKRD24;FUS;ZBTB16;SLC4A10;ESRRG;BTBD9;CORO2B;QKI;IGSF11;PTPRD;CNOT4;LRFN5;SON;DAB1;GON4L;SP4;SPIRE1;MNAT1;LRCH3;CNTNAP3;ALK;DPP10;CNTNAP2;MOXD1;SNAP25;SYCP2;CELF2;CEP164;CELF4;ADRA1A;SGCD;ZNF407;TLK2;PMEPA1;ME3;PHACTR1;UTY;ERC2;EDIL3;ZNF521;PRKG1;SMIM14;GRID2;TRPC6;PEG3;CHUK;TRPC3;COL25A1;TRPC4;ATRX;VPS13D;VPS37A;KCNAB1;SPTB;PTBP2;METTL23;DNAJC1;NRG3;IL1RAPL2;BIRC6;LCORL;VSTM2A;CNTNAP5;CNTNAP4;NLGN1;SLC24A3;PPM1L;LUZP2;AMBRA1;MLLT3;HDAC8;PPM1E;THSD4;CNNM1;ABLIM2;TTR;PTPRZ1;CCDC85A;VPS54;IGF2BP3;MICALCL;RAB28;JAZF1;LINGO2;NTRK2;METAP1D;SLC12A5;KCNIP1;SPAG5;PCDH7;PLCL1;KCNIP4;FBXL17;TM6SF1;TTC39C;CDC42BPA;OXR1;SGCZ;ENOX1;MGAT4C;TNRC6C;MYO1E;NELL1;TMLHE;ST7;MDGA2;SLC24A5;UNC79;LPGAT1;CERK;ZMYND8;LDLRAD3;LDLRAD4;HS6ST2;HS6ST3;CYP4Z1;SYNPR;HERC2;ZNF608;DPF3;THSD7A;SOX6;SOX5;EPHA5;SRRM2;EPHA4;SRRM4;SFMBT2;TANGO2;MTUS2;ANK2;ANK1;FNDC1;ADGRB3;KCNQ3;KCNQ5;ZFPM2;KCTD16;MACF1;L3MBTL3;STXBP4;PCDH15;NLK;KALRN;MBTD1;NKAIN2;SEC14L1;CYP4X1;DHX36;PENK;TSPAN7;ST8SIA4;TSPAN5;HIVEP3;KCNN2;HIVEP2;TRPM3;NTNG1;RABGAP1L;PTPRN2;SPHKAP;BCL11B;IQSEC1;BCL11A;IQSEC3;RANBP17;MICAL3;MICAL2;AMMECR1;MEMO1;DCLK1;EXT1;MSRA;WNK1;PDE3A;CCSER1;MKX;RGL1;PCSK2;ROBO2;RYR2;TENM2;PTPRS;TENM3;SH3KBP1;FAF1;GRIK2;PCSK6;SIPA1L2;RYR3;ROBO1;EPB41L4B;AKAP11;PCLO;KCNT2;CRTAC1;BBS9;KIF1B;SPTAN1;PACRG;TSC22D1;SORCS1;AP3B1;SYN2;AJAP1;RNF144B;ANKFN1;TAX1BP1;WAC;RGS7BP;MATN2;PRICKLE2;AKAP7;COL19A1;FAM172A;GPC3;CTNNA1;CTNNA3;CTNNA2;PAK3;KANSL1L;GABRD;DYNC1I1;PURG;GABBR2;ARNT2;CA10;GAD1;GBF1;LSAMP;GAD2;LHFPL3;SORBS1;MYO9A;GRIN1;SH3RF3;RIT2;NR6A1;ATP5PO;VWC2;TRIP11;APBA1;TRIP12;CAMK1;RAB3GAP1;FHOD3;GALNT14;GALNT13;PCDH11Y;PCDH11X;GALNT17;KLHL32;RTL4;DOCK10;GRIP1;TBC1D30;PDE8B;PPFIA4;SBF2;RGS6;RGS7;KIRREL3;TMOD1;GUCY1A2;MLIP;DSCAM;MATK;KAZN;ACYP2;MID1;KCTD8;PCP4;TMX3;KIAA2026;DOK6;AMPH;DENND6A;SCG2;PDE9A;ZCCHC7;NDRG4;RTN1;CTTNBP2;NTM;PLD5;CACNA1A;SLC1A3;CACNA1D;CACNA1C;PDS5B;EFNA5;CACNA1E;NALCN;GRK3;UBB;SNTG1;CDH20;ZMAT4;CDH22;UBC;CAMTA1;ATP6V1H;TASP1;NXPH1;ASIC2;BRINP3;MARK3;RAI2;PACSIN1;KLHDC10;ZFHX3;POU2F1;CNTN5;CNTN6;SSH2;ZFHX4;LRP1B;SDK1;DIAPH2;DLG1;LIN28B;RALYL;FGF14;DLG2;GNAS;CNTN3;CNTN4;FGF13;SERGEF;DOCK4;RBM26;MCTP1;CHD9;MEGF11;CHD7;USP34;CHD6;LDB2;SOBP;GRM1;PITPNC1;ELAVL2;HAPLN1;TMEM191B;TTC28;GHR;GRM3;SENP6;GRM7;LRRTM3;LRRTM4;PPP2R5E;RB1CC1;TRPS1;GRM8;PDE4B;TMEM108;VWC2L;ZNF385B;KDM6A;KRT222;USP47;USP48;CAMK1D;DCC;ETV1;NAV2;MYRIP;CKAP5;GREM2;NAV3;SETBP1;PEAK1;CDH10;CDH13;LUC7L3;PXYLP1;CFAP54;SCN4B;CDH18;RBMS3;USP14;CAMK2D;NRXN1;LAMA3;CAMK2A;NRXN3;ASAP1;NCALD;ATAD2B;CLMP;NWD2;GMDS;OXCT1;ERBB4;SPOCK3;FAM120A;MAN1C1;SPOCK1;PDSS2;NCAM2;CLASP1;LEKR1;OPCML;TTC14;LGI1;TAF15;NEGR1;GALNT1;ZNF804B;CADPS;ZNF804A;PDE4DIP;ATP2B2;HS3ST5;LAMB1;ATP2B1;HS3ST4;U2SURP;HS3ST2;EEPD1;FAM155A;C19ORF81;FMNL2;PDE10A;KANSL1;RPS6KB1;PPP2R2B;R3HDM1;SSBP2
Markers Of Arcuate Nucleus Of Medulla In Myelencephalon PMID22996553	141/166	4.5811405121995175E-4	0.01334777758327223	0	0	1.9973154912268725	15.356145212631086	CPNE9;DGKG;CHRM3;SPON2;STEAP3;CLSTN2;THSD7B;DACH2;AQP3;CDH8;CDH7;FGF5;EFR3A;BMPER;RGS1;NDST4;PRSS3;RGS8;PRSS2;RGS6;CHGB;EPHB3;VSIG8;ACTN2;LMO3;PRKCE;C6ORF141;LEMD1;C1ORF115;PLPP4;PRR16;PLBD1;KCNQ5;CTXN3;ZFPM2;NGEF;FREM3;C11ORF96;TRAPPC3L;BEAN1;NXPH2;NXPH3;B3GLCT;CHRD;PLA2G3;NREP;PPL;RASGRP1;CPLX3;CNN1;IGSF21;KCNV1;SOHLH1;AMDHD1;CDH23;FAM43A;TSPAN2;TMEM74B;BCL11A;PDE2A;SIGLEC10;DDIT4L;BTBD11;ESRRG;BMP5;FOSL2;GULP1;PKIB;FAM163A;FAT2;CNTN3;SDK2;BARHL1;DENND1C;DOC2A;CITED2;KCNC2;MS4A7;WFIKKN2;GADL1;GRIK1;HSPB3;ADRA1B;DMKN;PRSS23;NETO1;ZIC2;GRM8;ZIC1;BDKRB2;CA7;AOX1;ZNF385B;QRFPR;TINAG;RSPO4;STUM;CHST8;MME;ANXA3;SYN2;VAV1;ANO3;NRN1L;IL1RAPL2;CDHR3;CNTNAP5;ST6GALNAC5;SLC24A4;CD163L1;SEMA3A;CYP3A5;CYP3A7;EGFLAM;GPC5;SLIT3;GBP2;SLC25A23;GABRD;BEND5;GABBR2;IRX2;CA10;KCNJ6;PCP4L1;TMEM61;HS3ST4;HCRTR2;STXBP5L;KRT18;KCNS2;SYT10;VEPH1;STAC2;ESYT3;ANKRD62;AUNIP;PTX3;TLL1;CD247;ASB2
Down-regulated Genes In Striatum Of 2 Mon HD Q175 Mice Vs Q20 PMID26900923	55/60	5.212476371554473E-4	0.015016617322096257	0	0	3.8876671417905384	29.387985145806454	IFI27L1;IFI27L2;ANKRD35;PWWP2B;C9ORF50;FGF3;PHEX;RGS4;DBP;SLN;SPATA21;PPP4R4;ENPP5;KCNH4;GPX6;MYO7B;KCNAB1;FNDC9;IL17RC;UPB1;KRT9;TRAIP;THEG;CACNB3;RBP4;ADORA2A;IFI27;NRN1L;GPD1;SCN4B;TMPRSS6;SBSN;SEC14L3;GPR153;SOHLH1;ABI3BP;PENK;CLSPN;CGA;ATP6V1C2;WNT4;PLK5;ARPP21;RASL10A;ODF4;ST8SIA3;DDIT4L;SLC4A11;NETO2;DGAT2L6;POMC;MAS1;TMEM114;GIPC2;ID4
Differentially Expressed Genes In R6/1 HD Mice PMID30811995	1326/1717	5.66003204983976E-4	0.016124802417543493	0	0	1.2144910311149582	9.080641128010217	GMFG;PWWP2B;NEXMIF;TMEM97;ISM1;SLA2;CLDN1;ZDBF2;ZFYVE28;SAMD14;PPP4R4;AKT3;LIPG;RBFOX1;FIBCD1;CACNA2D3;PDYN;UPB1;BCR;SLC5A7;RBP4;SPINT1;TFR2;RBP1;AGTR1;PSME1;ASPHD2;ATF6;NGEF;IDO1;ZNF274;CDCA2;HPN;DAZ4;IL20RA;DAZ3;DAZ2;ZC3HAV1;DAZ1;GATA2;IQGAP2;CYB5R1;GRIN2A;RDH12;ADAMTS19;RHBDL3;AMZ1;VTI1B;HEXIM1;MYH7B;NGFR;CFAP74;PRRT3;GSTM1;BTBD17;GPR12;CYP4F2;EIF2AK2;C20ORF27;ABCA7;ABCA8;NETO2;SNF8;CYP4F8;GRIN2C;DAZL;VANGL2;LYPD6B;FAT2;STRN;CYB5RL;DCHS1;PRRT4;HRK;LAD1;GPR26;ZNF250;LRRC10B;TDRP;TMEM52;SHB;LRRC32;SHF;JPH4;MRPL41;HEY1;TMEM44;TCP11L1;SH3BGRL2;DLGAP3;CGNL1;MYBPC3;LRRC47;ARG2;KCND2;METRN;SPHK2;PGAM2;VWA5A;TEX14;SUMF2;TMC3;DDB2;LRRC7;DPYD;MMP17;PXDN;CDC42EP3;LRRC9;CKS2;CHST1;HAP1;PAFAH1B3;GPR45;KCNA1;SYNPO2;COL11A1;PELI2;SEZ6;KCNA4;WNT8B;GPR42;KCNA5;SLC7A1;FSTL4;GGA1;EXTL1;TCOF1;GBX1;HAS3;STAT4;FLNC;BID;IL12RB1;SAMD1;CENPW;STAT1;WNT7A;LRRC20;CENPE;ABCB10;CASTOR3;TTLL3;WT1;CASTOR2;SHKBP1;SLMAP;CCDC3;CRB3;YPEL2;EXOC3L4;RASL11B;NAB2;RORC;MSI1;SAT2;KIAA0895L;FAM228B;POTEH;ADORA1;POTED;LEPR;SLC16A6;TNFRSF4;SH2D5;FADS1;KCNH1;NUDT12;ZNF442;PPP1R16B;KCNH3;KCNH4;C11ORF87;CDKL5;DGAT2;AREL1;FST;TC2N;FOXP4;SDCBP2;SLC9B2;NPAS4;TPST2;SLC9A2;TPST1;SLC9A5;PKP2;ROR1;S100A3;SLC25A53;SLC27A3;CDKL1;OSBP2;FBLIM1;GPR88;SPATA1;STK39;FOXO6;GPR83;NREP;LIN7B;FHIT;FOXO1;RAP1GAP;SOCS2;IGSF21;PORCN;ATXN1;STK36;CNTNAP3B;CRNDE;THEM6;NPTX2;GRIA3;ZBTB18;ZBTB17;RASL10A;RASL10B;ODF4;LRRC61;HTR1B;DCDC2;CORO2A;CORO2B;IGSF10;RGCC;STK26;NFE2L3;MYD88;PIWIL2;ARHGAP11A;CNTNAP3;MOXD1;CNTNAP1;ONECUT2;LRRK2;ONECUT1;ECE2;HTR2A;NKPD1;PRADC1;IQUB;ITGAX;OR2Y1;PMEPA1;HMG20A;ERC2;OVGP1;TMEM255A;ACTR5;VPS37D;ARL4D;ADORA2A;MYO3B;NRG4;IL1RAPL2;DSG1;TNFRSF25;SPACA6;L3MBTL4;CNTNAP5;ITGA9;TRIM56;SLC47A2;SLC47A1;GTF3C6;LRTM2;PRCD;SHCBP1L;BARX1;PARD6B;NNAT;BEND3;SH3BP5;SLITRK6;BEND4;IGF2BP3;SMIM30;PCBD2;CNNM3;KCNJ2;SLC25A25;AKAIN1;KCNJ4;NTRK1;LINGO3;ERAP1;KIAA1549L;CABLES1;SYT14;BAIAP2;REC8;TTC39A;BAIAP3;NAGK;SYT12;ZNF618;MYO1A;SYT10;IL2RB;CCM2;PTPN7;KCNK2;PTPN5;EIF3B;KCNK4;CPNE9;CPNE4;DNHD1;ICAM5;LDLRAD4;LCTL;ARR3;IKZF3;NUDT6;CCAR1;UBE2L3;C4B;C4A;SPATA21;CCDC96;TRIM25;TRIM26;TMEM88B;ENTPD1;ST6GAL2;CCDC78;RSAD2;ACTN2;SFMBT2;KCNK13;MYO7B;FNDC9;VWA5B2;TMEM170A;GCAT;BTC;PPP1R3F;SNTN;ADGRB2;CRISPLD1;TRIM17;IFI27;PPP1R3C;SPATA13;KCNQ3;CCDC87;KCNQ5;KCTD17;RIN1;CTXN1;NAIP;C22ORF39;CCNO;KCTD16;PLEKHD1;WNK4;PCDH19;KALRN;NEU2;PKHD1;SEC14L2;SEC14L3;SEC14L1;PGBD5;PPP1R2B;XRRA1;PENK;DHX37;KCNN1;CEP192;ZNF700;ARSG;DECR2;N4BP3;N4BP2;ATP6V1C2;RBM11;SLC10A4;PPP1R26;EGR2;EGR3;TMEM86B;LRRN3;FAM78A;PCDH20;ST8SIA2;XRCC2;GREB1;ST8SIA3;DCLK3;RASSF7;DCLK1;MYLPF;MSRA;PPP1R1A;MYO5C;PPP1R1B;KYAT3;ID4;NOL10;COL9A2;RCOR2;CD200;SUGP1;SCN2B;PCSK2;ACY3;ACY1;SUV39H1;DIRAS2;OTUD7B;PCSK9;GRIK2;CLEC9A;PTPRK;TNFRSF13C;CHRDL1;WFDC3;PPP3CA;IMMP2L;ERMARD;OXGR1;SBSPON;SREBF1;LYNX1;MME;GAA;GAB2;SYP;KIF7;SORCS3;ANO5;SORCS2;ANO2;KIF27;AJAP1;ANO3;CNKSR2;TOX3;BANK1;PITPNM2;MICU3;TLCD1;TMPRSS9;NAPB;TMPRSS5;TMPRSS6;GREB1L;NEDD9;CAMKK1;COL19A1;GNAI2;RELB;CAMKK2;NFIL3;STAMBPL1;CAMK2N1;CAMK2N2;PERP;CREG2;DGLUCY;HSF4;C22ORF23;CD59;RXRG;REM2;CD55;YIPF2;SORT1;AKR1C1;KLHL1;PCDHB15;AKR1C3;PLEKHA5;TMUB1;KLHL2;PCDHB14;AKR1C2;PCDHB13;AKR1C4;PCDHB11;KAZALD1;CABCOCO1;SH3RF2;PER1;KITLG;PER3;KCNS1;DPY19L3;NLRP10;KCNS2;KCNS3;KIF26B;TACC1;PNPLA1;PRDM5;GXYLT2;CFAP300;COX6A2;PLB1;RGS4;RGS2;KIF5C;CAPN5;SCN9A;NRTN;ENPP3;BAHCC1;RGS9;CAST;TMOD1;KIRREL1;BORA;MORC4;CCDC153;SLC30A2;SLX4IP;CARTPT;SDHA;KLHL40;GPRIN3;PCP4;DOK3;DOK4;ADAM12;EMID1;KLHL14;NPR2;TCF7;CHAT;SLC41A1;PLD6;RASGRP2;CACNA1E;MCHR1;RASGRP1;ENHO;KCNV1;ADGRG1;SNTG2;BRINP2;ADGRG2;FAM71D;RHPN1;VILL;NXPH1;PRODH;MORC2;BRINP3;ARHGEF33;IVNS1ABP;SYT2;CNTN5;CCDC138;CNTN6;ARHGEF39;NFXL1;INHBA;SYT9;BMP7;BMP2;APPBP2;KIF4B;UVSSA;CNTN4;DNAL1;RTP4;PODXL2;CNRIP1;MAST3;PRR3;ATP2A3;LAMC2;DMKN;GRM1;RERG;TTC28;PPP1R9B;ADAL;GRM3;GRM5;RASGEF1A;CA2;RASGEF1C;CFAP47;GGACT;CYTIP;QRFPR;MYBL1;KRT222;PDPK1;DDX58;BCKDHB;C4ORF47;PLA2G4A;OLIG1;TENT5B;GPCPD1;MASTL;SSTR5;ADGRF2;GREM1;ACTA1;RCN1;TBC1D2;PSRC1;TEX13B;ADGRF4;CDHR1;CPTP;IFIT1B;IRF7;CHI3L1;CCDC191;CFAP57;FAM72D;CFAP54;CUEDC1;SCN4B;FAM72B;FAM72A;CCDC189;DNAH1;CCDC187;DNAH7;LAMA3;ASAP3;RNF5;PSMB10;PTHLH;ASB16;ATAD2B;CAND2;CLN3;GNG3;RAB40A;SV2C;ACVR1C;CLMP;RAB40B;PABPN1;RAB40C;SH3TC2;GNG4;GNG7;SPOCK3;PTK2B;CRYM;MDH1B;CCDC177;MBTPS1;TAF15;LAMB3;BNIP3;ATP2B2;ATP2B1;EPOP;HS3ST4;IRGM;HS3ST1;SPATA2L;GALNS;PROB1;SBK3;CD4;SBK1;ERCC3;TEF;FAM131B;NUP35;ACKR2;ASB2;VIP;BNIPL;SNTB2;TLNRD1;TMEM200B;MYT1L;WIPF3;STMN4;MRGPRE;C9ORF50;GLDN;NAA80;SMC2;RNF112;ALCAM;EVA1A;CREB3L2;DHRS4L2;IER5;CDK5RAP3;DLEU7;ANKS1B;GPR179;PRIMA1;PRKCG;ABHD14A-ACY1;UNC13C;CHIA;ACOT7;PRKCB;DDX11;PASK;SOX10;SYTL2;ADCY9;ACOT2;TYRO3;ACOT1;PRKD1;PRR11;RPL28;FREM2;FREM3;OTULINL;RHNO1;PRR13;SYCP2L;NEDD4L;XKRX;PPP3R1;FLRT3;TTPA;LDHD;CHST15;HOXC5;GSG1L;HOXC4;PLEK2;PRR22;NKX2-2;S100A10;NDFIP2;PLK5;ACE;ARPP21;HOMER1;PLK2;NR1D1;WDR54;CYLD;PCDHB2;ADI1;GIPC2;WDR5B;REL;PCDHB5;PCDHB4;PCDHB3;PLCH2;PCDHB8;PCDHB7;RSPH10B;BSPH1;PHF2;MEI1;YJEFN3;PHF1;TCF20;SERPINA9;PRSS23;ABCC12;PHEX;SMG5;GLI3;MYOM3;ZCWPW2;ZCWPW1;AIFM3;MCEE;FAM102B;TCTN2;MRC1;GPR139;RNF150;RSPO1;GPRASP1;TEAD1;ZNF367;GPRASP2;ZNF365;SERPINB1;SLC2A10;NFAM1;TESC;ELMOD1;TACR3;TACR1;COQ10B;IVD;ITPKA;RARB;PLCB1;GAS8;MGLL;RNF166;HBEGF;GRN;PLPPR1;GRP;AOAH;SBSN;FGD1;ADCY5;FGD3;GPR153;ABI3BP;CHN1;ASPDH;GCNT2;ATP5MF-PTCD1;CKB;GPAT2;SLC17A8;LDLR;GPR155;GPR158;CCL25;AOC2;GABRA6;NOXRED1;IL10RA;NR1H2;ECEL1;NR1H4;RFLNB;LAPTM5;NMNAT3;GPR3;GPR6;SULF1;DHRS3;DHRS4;HIPK2;AGBL4;LPCAT4;SMOC1;PLP1;ANKRD63;SEMA5B;ANKRD35;CLSTN2;DGKB;CHRM4;DGKA;CHRM5;TUSC1;GUCA1B;DACH2;CDH9;FGF3;CEP128;SLC8A2;CDH4;DEPTOR;SALL1;DACH1;SALL3;GRAP2;SLC39A5;OIP5;SLC26A10;STK32A;MAP2K3;SEMA6C;TLE2;IGFBP4;USP2;ANKRD45;F2R;DIO2;VRK1;DGKZ;ENKUR;TRAIP;CACNB1;ARMCX4;CACNB3;OBSCN;RAB37;SLCO2A1;DGKI;IPPK;MAGEL2;SEMA7A;CALCRL;HVCN1;ITPR1;MRI1;AK8;C1ORF112;RHOBTB2;SCRT2;FGGY;MAP3K20;DRD1;DRD2;NKX6-1;SRGAP1;SKIL;IMPG1;DRD5;TMEM132D;AKIRIN2;OSBPL8;TMEM132C;TMEM132B;ANKRD22;TMEM132A;SLC4A11;FANCB;CYP4F11;MAFA;CYP4F12;GFAP;REEP1;ITGA11;PLXNB3;RLN2;SLC26A7;RNR2;C6ORF118;NACAD;C8ORF34;SLC26A5;DPP10;ANKRD33B;SYCP2;CPQ;CEP164;DUSP19;DUSP18;SYNE4;DUSP15;ADRA1A;DUSP16;PIK3C2B;DUSP14;KBTBD12;INSL6;ADAMTS2;ADAMTS3;PSTPIP2;SCRN3;SCRN2;PRKG2;WDR6;PHACTR1;CLEC1B;SLC37A4;ADAMTS6;INSL5;IDH3A;CDADC1;TRPC6;TRPC3;DTX3L;GPX6;ELAC1;ZFP92;KCNAB1;ADRA2C;ADRA2B;CATSPERD;EFHC1;CCDC42;PKHD1L1;VSTM2B;CEBPA;SLC24A4;SMARCD3;PLAG1;SEMA3D;WBP2;ARPC4-TTLL3;NOD2;THSD1;COCH;LMF2;THSD4;HDAC7;TTN;MROH1;ABLIM2;POLR2A;CHADL;PRRT1B;ETFRF1;MAL2;CCDC77;CACNG1;CACNG4;SKOR1;ANGPT2;IRX5;KCNIP1;SEMA4D;SPAG5;KCNIP2;KCNJ12;SPAG6;KCNIP3;SPAG4;FBXL16;KCNJ18;C1ORF146;P2RX7;MGAT4C;NIN;RAB15;CROCC;TLL1;TRMT61A;NECTIN2;CCDC62;PPIL6;IFI27L1;IFI27L2;VIPR1;PARS2;IFIT1;NIPAL4;RPS6KA4;PNN;SYNPR;CYP4Z1;FRAT1;RPS6KA6;RPS6KA5;INSC;SAP130;TBC1D10C;TNS3;ARRDC1;SP110;ARRDC3;KRT9;TIAM2;THEG;AFG3L2;NIF3L1;ARC;KATNAL2;TTLL11;ZFPM1;NECAB2;BEX2;BEX1;IGSF3;PDE1C;HEPACAM;PDE1B;FUT11;MTTP;TRANK1;STC1;TRMT2B;PPL;IGSF9;KLK6;STRIP1;CYP27B1;STRIP2;CYP4X1;DPH1;OTOF;FAM43A;ASL;STXBP6;GPM6B;SPTBN2;BCL11B;MAGEE2;SLC35E3;RAB39A;DDIT4L;HSPBAP1;PARP14;VASN;PARP12;GADD45G;PM20D1;PARP10;TPX2;CYP2S1;CCDC88C;RTL8A;INKA2;RAB40AL;RTL8B;RYR1;ROBO3;ZCCHC12;RYR2;OR4E1;CITED2;SLC35F5;SGF29;ZCCHC18;CX3CL1;RYR3;LIMD2;BRS3;EPB41L4B;SIPA1L1;CAMKV;CLDN23;FFAR3;PSD;PARP3;PRMT8;INSRR;TSC22D2;ZDHHC12;KREMEN1;NME4;PARP9;ITFG2;IL17RC;IL17RB;ZDHHC15;CDCP1;TNNT1;C1QTNF12;TNNT2;FIBIN;SGK3;CD302;HNRNPH3;RGS7BP;RHOV;AVPI1;VWA7;GUCY2C;PAPLN;TUBD1;ALOX12B;ZNF3;AKAP5;CST7;GDPD5;CST6;GUCY2F;PSMC3IP;C10ORF90;NT5E;TCEAL6;TCEAL5;FAM184B;GABRD;CBR3;CA11;NFYA;SUSD2;LHFPL5;STAC3;PUS7L;MPP6;ATAT1;PDP1;MAS1;KRT18;FAP;QPCT;CAMK4;RAB9B;GALNT14;AMY2A;AMY2B;GALNT18;GALNT17;NPY2R;CLEC18C;CLEC18B;SDR9C7;ARHGAP36;CCDC28B;CLEC18A;TMEM143;SYDE1;BMPER;HCFC1R1;TMEM14A;PHYH;POSTN;AMY1A;AMY1B;LMO2;AMY1C;NPY1R;KAZN;ARID5B;SHISA3;SHISA2;SHISA9;TMEM130;SELENON;DPM3;PREPL;FANCD2;COL4A4;SELENOV;LMX1B;JCAD;CABP7;HPCA;LTBP4;CABP1;CPLX2;PLCXD1;CSF2RA;FBLN5;DPP4;SCUBE3;ASIC4;PCSK1N;NLRP6;SOHLH1;ZMAT4;CLSPN;FAM83B;RSPH10B2;CBX8;RAP1GAP2;CBX7;OPN3;WSCD2;PTCH2;TRPV2;SSC5D;DGAT2L6;TDRD5;ACSF3;TDRD1;EFNA3;LIN28B;SYNDIG1L;TMEM114;GDNF;FAM163B;TMEM116;CAPRIN2;COL20A1;ZCCHC4;ZCCHC3;ZSCAN2;B4GALT2;MCTP1;SOWAHB;MEGF11;HSPB8;CHTF18;CKS1B;HEBP1;DBP;C20ORF202;PLCZ1;MCF2L;TOP1MT;NOS1;GUSB;TAS2R4;KLF10;STPG2;CAMK1D;ABCC8;MYRIP;FCHSD1;ARHGAP10;TRAPPC6A;OAS2;PALLD;COL6A2;RNF207;CASQ2;CDH13;CASQ1;COL6A5;SOWAHA;USP41;CAMK2B;USP13;COLEC11;KDM3A;LTK;HLF;RGS19;CLEC12A;HPGD;IER5L;WIZ;USP18;CIART;DDN;DLL3;RASD2;RMND5B;GMDS;PCED1A;NRIP2;HES1;PDE6B;C17ORF100;MAPK4;S100PBP;VAT1L;PTCD1;TMEM30B;PDE6H;POLN;TRAT1;ZNF180;OPRK1;ARID3B;DLK1;CAPN12;JSRP1;PDE10A;RGS10;AQP11;SPRY2;TBKBP1;PDE7B;RGS11
Genes Up-Regulated In Striatum Of HdhQ175 Mice GSE89505	817/1045	6.317971542887044E-4	0.017801405534024595	0	0	1.2783146040607927	9.417269767962612	PID1;NEXMIF;SPINT2;ISM2;PTPDC1;SAMD14;CYP2D7;CAPNS2;CYP2D6;DPYSL5;NDST4;NDST3;GBP6;HES6;GBP7;ISL2;RFX6;SCO2;CLDN8;PSME1;CFAP61;CDCA2;PARPBP;TAPBPL;ZC3HAV1;ADAMTS12;LY9;NCAPH;CYB5R2;CYB5R1;RDH12;ADAMTS19;AFMID;RNF217;ZBTB7C;HEXIM2;GPR15;EIF2AK2;ABCA7;ABCA8;LYZ;MYMK;NOX4;LAD1;ZNF250;ODF3L2;UCMA;GPR21;SNX12;HOXC13;HOXC10;TCP11L1;OLR1;DLGAP5;CHST8;VWA5A;TMC6;PTGR1;FAHD2A;SUMF2;TMC3;FAHD2B;MMP12;MMP11;MBLAC2;PLSCR5;DPYD;CKS2;SMTNL2;PAFAH1B3;CHST3;SERPINB10;RNASEL;GPR45;KCNA3;MIEF2;PTGS1;FSTL5;GLRA2;GLRA3;FLNC;PABPC1L2A;BID;IL12RB1;TP53I11;EVC2;GSX1;LRRC29;STAT1;GSX2;SCTR;GPR50;CENPE;ABCB10;WT1;SIGLEC1;SIGLEC8;SIGLEC5;GPR65;SAT2;GPR62;KIAA0895L;POTEH;POTED;PITX2;SLC16A3;NUDT12;ZNF442;LAG3;KCNH8;RAD21L1;ZBTB32;CNPY1;ADCYAP1;OLFM2;OLFM3;SLC27A6;DSC1;CDKL1;KHDRBS2;DLX4;SPATA1;TNFRSF11B;GPR84;CYP19A1;LRRC55;TMEM26;STK36;CRNDE;KHDC1;SMYD4;DCDC2;HPS6;IGSF10;BFSP2;CXCL11;BFSP1;PTPRC;NFE2L3;SP5;LRCH4;SHBG;DRAXIN;ONECUT2;CDCA7L;ONECUT1;ECE2;NKPD1;TNFSF13B;SPN;ACP7;DSE;TAGAP;ITGAX;UGT2A1;EMX2;ITGA4;TMEM255A;VPS37D;ITGAD;DSG2;LCP1;GAPDH;TRIM56;KHDC1L;SLC5A11;BARX1;CCL8;IFI16;SLITRK1;CCL4;BEND3;CCL3;SLITRK6;CCL2;E2F2;IGF2BP3;PCBD2;AKAIN1;LINGO4;ERAP1;STYK1;HCRTR2;BAIAP3;NAGK;ZNF618;PDCD1;RGSL1;TONSL;ICAM4;LCTL;NUDT6;LGALS3;EFR3A;LGALS2;POF1B;RASSF6;CCDC96;PIEZO2;ARL10;SLC34A3;ARL11;RSAD2;SFMBT2;ISLR2;HNF1B;TM4SF5;VWA5B2;BTC;CYP39A1;GAREM2;IFI27;TRIM17;PPP1R3E;NINJ1;CCDC87;MGARP;CTXN2;KIF20B;L3MBTL3;NRN1;SLC45A3;PCDH10;PCDH15;PCDH19;NKAIN3;TESPA1;PPCS;SLAMF9;SLAMF8;N4BP2;RBM11;CCR1;PPP1R26;TMEM86B;LRRN3;PCDH20;GREB1;RANBP17;RASSF8;CELA1;ATP4A;CD28;COL9A1;ECHDC2;COL9A3;LRRN1;COL9A2;KIAA0825;MRAP2;CD200;CD22;PCSK1;ACY3;CCDC121;PPP1R17;IL25;MSTN;PTPRO;KIF11;TNFRSF13C;CTSS;EDA2R;SCML2;SCML4;HYAL3;CD36;IL11;SYP;KIF7;TOX3;CNKSR3;KIF2C;TMPRSS5;GREB1L;CAPG;RELB;PNMA1;RIBC2;CD74;DEFB136;KLHL1;PCDHB15;TMUB1;PCDHB14;PCDHB13;PNMA3;KLHL4;PCDHB12;PCDHB11;KAZALD1;TFAP4;KIF26B;FKBP1B;IL17B;SPC24;FOXA1;CCDC166;CD82;PCDH11Y;PCDH11X;KNDC1;TTF2;DUOXA1;SCN9A;ENPP1;ENPP3;ENPP6;RAG1;CAST;KIRREL1;MORC4;ATG9B;CCDC158;ATG9A;CYBB;COX6B2;ADAM18;ERN2;GPRIN2;MAP7D3;CD8A;CARD19;DOK6;GPRIN1;HHIPL1;GEMIN7;PKDCC;KLHL14;CCL3L3;NPR2;BHLHE22;PLD6;BHLHE23;DDX60;SLC1A7;HCAR2;HCAR3;GRK4;VILL;BRINP3;CNMD;FGF23;FGF22;WNT3;GGT6;ARHGEF37;CCDC138;CNTN6;NFXL1;GGN;BMP4;KIF4B;COL5A3;UBE2T;COL5A2;IL7R;FGF10;LGALS3BP;RTP4;CNRIP1;CPXM2;RND1;TTC28;GGACT;MYBL1;CFAP45;DDX58;PLA2G4A;SHROOM3;OLIG1;MASTL;TENT5C;CHDH;DPPA2;IFIT1B;CDHR3;IRF7;MS4A1;ATP6V1B1;DNAH8;ASAP3;PKD1L1;AGPAT2;AURKC;ASB16;ATAD2B;CAND2;GNG3;IL1RL2;GNG4;SLIT1;SLIT2;TAS1R3;CCDC177;EYA1;MX2;EYA4;MX1;S100B;IRGM;CD2;GALNS;PROB1;SPATA32;TNIP3;PTX3;VIM;TMEM200A;C2ORF88;TMEM200C;STMN2;C9ORF57;MRGPRE;SMC2;CREB3L3;CREB3L2;HOXA3;HOXA2;HOXA1;NCKAP5;DLEU7;HOXA5;C2ORF80;HOXA4;CUBN;NKX2-8;SOX11;TRHR;NUP93;SULT2B1;HOXB9;PRR19;ACOT2;ACOT1;HOXB3;SPIN2B;HOXB2;PRKCQ;SPIN2A;HOXB8;PRR11;HOXB6;PRR13;HOXD1;SYCP2L;PRDM12;WDR62;CRACR2A;HOXC5;ALX4;HOXC4;HBQ1;HOXC9;HLA-DQA2;HOXC8;HLA-DQA1;NKX2-3;HOXC6;NKX2-2;RDX;POU6F2;TMEM196;SLC16A14;GP9;GJB4;PCDHB2;GPR183;PCDHB6;WDR5B;PCDHB5;PCDHB4;TNFSF8;HOXD3;PCDHB3;HOXD9;ADA;PCDHB8;RAD18;PCDHB7;CDKN1C;ITK;TAF7L;TRIM7;CHL1;C1QTNF6;PBK;ANXA9;GPRASP1;HAVCR1;C16ORF74;GPRASP2;ZNF367;CEP55;GPR135;TIGD4;FCRL6;EN2;EN1;PRSS16;TMEM171;PAX2;PAX1;TUBB2B;COL2A1;TUBB2A;TMSB15B;ANGPTL3;AHRR;HLA-DQB2;HLA-DQB1;PLIN5;SERPINC1;DCAF12L2;DCAF12L1;ASCL1;FGD3;FGD4;RASSF10;ASPDH;CCL18;RPRM;BCHE;CDKN2A;GABRA5;DHRS1;POU4F2;HIPK2;POU4F3;SULF2;SMOC1;MSRB2;MSRB3;C16ORF86;DGKA;TUSC1;DACH2;BEST3;FAM107B;CDH6;FGF5;RAB44;IYD;CHP2;ZNF567;LARGE2;SLC39A4;IL13RA1;C8ORF58;RNF43;SKIDA1;ANKRD45;CD180;PGC;MOB3B;ENKUR;PYGO1;ARMCX4;TEX9;ARMCX5;FKBP7;DGKK;MAGEL2;ABHD1;ILDR1;ILDR2;MRI1;NEUROD1;RAD51AP1;RAD51AP2;CLEC7A;ESD;CD300LB;MAP3K21;NKX6-1;MPDZ;ANKRD34C;GFAP;SCCPDH;LHX1;LRFN1;P4HA3;PLXNB3;RLN2;C6ORF118;LHX5;LHX4;SLC26A9;GPR101;TRADD;CEP164;PTPN20;PIK3C2G;DUSP15;DUSP16;KBTBD13;DNMT3L;EMILIN2;WDR6;ADAMTS6;SLC13A1;TRPC7;TRPC5;NGB;SORD;ZFP92;C15ORF48;DUSP23;CATSPERE;DMRTA1;ESRP1;LANCL2;VSTM2A;CATSPER3;NUTM1;SEMA3D;FGL2;GLRX;POLR2A;NHS;XIRP1;OR5AU1;IRX2;SKOR1;ANGPT1;IRX5;SPAG6;IRX3;AHNAK2;OTOGL;MAB21L3;MGAT4C;RAD51;ZNF738;ASXL3;MAB21L2;MNDA;EVI2B;IFI27L1;IFI27L2;FAAH;OXTR;WDSUB1;C14ORF93;IFIT1;SOGA1;CYP4Z1;LRMDA;RS1;SOX3;RPS6KA6;SOX4;PDK1;VSIG8;ARRDC1;ESCO2;MIF4GD;RUNX3;CHIT1;CYP27A1;NIF3L1;MAGEB1;MAGEB6;PLPP2;IGSF3;TRMT2B;KLK8;PPL;TMTC4;NHLH2;CYP4X1;ASL;STXBP6;PINLYP;MAGEE2;SIAH3;PYHIN1;CIDEA;RAB39A;IFNLR1;GNG11;GDF7;TPX2;RAET1E;SIM2;TENM1;SLC44A4;CITED2;KRT20;BRS3;EPB41L4B;CLDN20;GLIPR1;SOSTDC1;LRRIQ1;CFAP299;IL17RB;NAALADL1;CLDN14;TNNT2;B3GNT4;FIBIN;MATN1;CLDN17;RHOV;VGLL2;MATN2;TLR2;CST7;GUCY2F;CT55;TYMP;ZNF7;CILP2;JHY;GABRE;NFYA;DMRT2;GINS3;LHFPL5;DMRT3;LHFPL2;LBX1;LILRB4;VAX2;KBTBD6;PRKRA;CLDN34;RAB9B;CCL4L2;FOLH1B;RASEF;ARHGAP36;GALNT10;COMP;SYDE2;TMEM144;DOCK11;CA13;CHRNB4;MLIP;NANOS3;ARID5B;SHISA3;AP5B1;TMEM130;SGO1;SGO2;FOLH1;RGS9BP;LMX1B;STEAP2;RASL12;TEDC1;KLRB1;LPO;NTS;EFNA4;STK3;CDH22;USP51;FAM83B;CBX8;MLKL;TDRD6;TDRD5;ESR2;LIN28B;DIAPH3;TLX2;TMEM117;CAPRIN2;FGFR4;CXCL6;CHTF18;CXCL5;CKS1B;OASL;FAM166B;TMEM102;PLCZ1;LMNTD1;CKAP2;C9ORF24;KLF14;FGR;OAS2;COL6A2;DCX;CASQ1;CDH15;USP41;C2ORF50;CDH18;HCN3;CAMK2D;RGS19;HPGD;RGS13;OPRL1;FAM169A;THBS1;USP18;DLL3;PRRG3;ALDH1B1;ERICH2;HLX;NRIP2;PRRG1;GBP4;IGBP1;TMEM30B;USP29;CAPN12;XPNPEP2;AQP11
Genes Down-Regulated In CAG Length-Dependent Genes In 2 Mon Mouse Striatum PMID26900923	86/98	6.547878268374147E-4	0.018163411010873706	0	0	2.53480252119893	18.58314247741081	IFI27L1;IFI27L2;ANKRD35;LRRC10B;CHRM4;PWWP2B;PCSK9;GRIK2;ARR3;DMKN;C9ORF50;FGF3;PHEX;RGS4;RPS6KA4;DBP;SLN;SPATA21;MDK;PPP4R4;PMEPA1;RSPO1;RBM34;ENPP5;KCNH4;CMC2;GPX6;MYO7B;RFX2;VRK1;KCNAB1;UPB1;IL17RC;KRT9;TRAIP;THEG;CYP2A7;CACNB3;RBP4;IFI27;ADORA2A;NRN1L;GPD1;ITPKA;ZP1;SCN4B;PDE1B;TMPRSS6;TCF7;PLCXD1;SBSN;CIART;SEC14L3;ACVR1C;SOHLH1;CYP2A13;ABI3BP;PENK;CHN1;MAN1C1;CLSPN;CACNG1;CGA;GPM6B;ATP6V1C2;WNT4;KCNJ4;PLK5;ARPP21;RASL10A;ARHGEF39;ODF4;ST8SIA3;DDIT4L;SLC4A11;NETO2;DGAT2L6;POMC;MAS1;CD4;TMEM114;PPP1R1A;GIPC2;PPP1R1B;ID4;ANKRD63
Genes Down-Regulated In Htt-N171-82Q Vs Htt-N171-19Q Changed Genes In Rat Striatal Neurons GSE1918	191/230	6.588132698951851E-4	0.018163411010873706	0	0	1.7355919639265531	12.713333351529828	CHRM3;PATJ;TMEM41A;GUCY1B1;CPNE5;RASL11B;MYT1L;GDA;WIPF3;SLA;STMN4;COX6A2;ETS2;NUDT4;RGS4;SYNPR;RGS2;ALCAM;STMN1;CKMT1B;PIP4K2A;LZTS1;STK32C;SCN1A;EPHA4;CADPS2;GUCY1A1;TLE2;RBFOX3;PRKCB;LMO4;TMEM178A;PRKCE;KCNK13;USP2;TTC7B;LMO7;ANK3;ATP1B1;DGKZ;SYTL2;FOXP1;OLFM1;PCP4;TNIK;SCG2;NGEF;PVALB;CDS1;NECAB2;NTM;GPR88;ITPR1;GMPR;CPLX1;CBARP;NEU2;BRINP1;PGBD5;PENK;PMVK;SYNDIG1;TSPAN5;DRD1;NPTX1;NXPH1;ASIC2;GRIA3;NTNG1;IVNS1ABP;ARPP21;SPHKAP;WSCD1;IQSEC1;PLK2;PDE2A;DCLK1;PTPRD;PLCXD3;NR4A3;NSG2;BAMBI;RCAN2;PNOC;PPP1R1B;SERPINI1;CD200;RYR2;NRSN1;KCNC1;CITED2;KCNC2;CELF4;ATP2A2;PRSS23;DUSP14;NRGN;C1QTNF4;PPP3CA;SIPA1L1;LBH;CAMKV;CRTAC1;ENC1;PDE4B;NEFL;PMEPA1;DLGAP1;NEFM;NEFH;KCND2;TRPC3;KCND3;MMD;TRPC4;ELMOD1;SSTR1;SORCS3;SORCS2;PGM2L1;CNKSR2;DNM3;GREM1;SLCO1C1;TMEFF1;CORT;MPPED1;ASPH;VGF;PITPNM2;NOS1AP;CDH13;PLCB1;PDZRN3;GAS7;SLC24A3;GRP;PPM1L;GLS2;KCNA1;AMIGO2;CAMK2A;NRXN3;AKAP7;NEXN;CXXC5;NCALD;PTHLH;RASD2;GLRA2;PDLIM3;RELN;RASD1;TMEM65;OXCT1;NPY;SPOCK2;CHN1;NNAT;GPR155;CACNG3;OPCML;GDF10;KCNJ4;GABBR2;NTRK2;ATRNL1;GABRA5;PCP4L1;KCNIP2;CKMT1A;GAD1;PLCL1;CADPS;CYP51A1;ATP2B2;LAMB1;GPR6;BAIAP2;HS3ST1;HS3ST2;NELL2;NELL1;PDE10A;SST;KCNS3;TCAP;ACKR3;CDO1;APBA2;PTPN5
HD Grade 1 Markers In Human Caudate Nucleus (HG-U133B) GSE3790	122/143	7.524843071728687E-4	0.020521107087686914	0	0	2.0562687914385718	14.788953317994489	SCOC;TMEM200B;ARPC5L;HS6ST2;FAM107B;DACH1;MPC2;PPP4R4;KIF5A;MACROD2;SLC16A9;RGS8;C2ORF80;EPHA7;GUCY1A1;RBFOX1;RBFOX3;PRKCB;KCTD1;SYTL5;SYTL4;FOXP2;FOXP1;INPP4A;CACNB4;LIX1;DOK6;KCNQ5;FAR2;CTXN1;NGEF;DGKH;HEPACAM;DLX6;SLC35D3;B3GLCT;NEDD4L;CPLX2;CACNA1E;CPLX1;ARHGAP20;GRIN2A;STRIP2;TESPA1;CNTNAP3B;GRIA3;OSBPL8;BCL11B;PCDH20;ST8SIA3;EPHX4;MYO5A;NETO2;QKI;FGF14;NCEH1;SYNDIG1L;PPP1R1A;PKIA;PPP1R1B;LRRN1;BRWD1;SCN2A;SCN2B;GABRB3;GPR27;ROBO2;GABRB2;EIF4E3;ONECUT2;SLC35F3;PRKAG2;RERG;C1QTNF4;JPH4;UNC80;JPH3;LRRTM1;PMEPA1;ZNF385B;C21ORF91;KRT222;CAMK1D;CCDC34;SLC32A1;ELMOD1;ITFG1;RGMA;CNKSR2;IGDCC4;KIFC2;LRRC7;RGS7BP;SOWAHA;SCN4B;CARNMT1;KCNA1;AKAP5;SLC7A2;ADCY5;RASD2;ERICH3;REPS2;MAL2;GPR155;METTL9;WASF2;GPR158;VAT1L;NEGR1;KCNIP2;PCP4L1;GABRA4;KIAA1549L;FBXL16;MZT1;STXBP5L;PDP1;SH3RF2;CAMK4;FAM171B;PTPN5
Genes Changed In Oligodendrocytes Of zQ175DN Vs WT PMID32681824	114/133	7.60337431096044E-4	0.020521107087686914	0	0	2.1233474172004905	15.249346565629725	CTNND2;RORA;HS6ST3;DOCK10;FTH1;ENPP2;MACROD2;PTGDS;ANKS1B;KIRREL3;PPP1R16B;RBFOX1;EPHA6;SEMA6D;APLP1;TMOD2;ANK2;FRMD4A;ANK3;TANC2;FRMD5;ADGRB3;HECW2;MAL;KCNQ5;GRIA1;PCDH15;SLAIN1;ADIPOR2;NKAIN2;UGT8;GJC3;MOBP;PENK;MBP;TSPAN2;APOE;LRRC4C;GPM6B;TMEM132D;TMEM132C;CDK19;CADM2;ZBTB16;QKI;ST18;PTPRD;FA2H;PEX5L;RALYL;DLG2;FGF14;WNK1;GALNTL6;FGF12;CNTNAP2;TENM2;MAST4;CELF2;PTPRK;ROBO1;GRM3;GRM7;CA2;LRRTM4;PSTPIP2;KIF13B;PDE4B;PHACTR1;EDIL3;GRID2;KCND2;SORCS1;CLDN11;TMEFF2;ZEB2;NRG3;LRRC7;IL1RAPL1;MAPT;ST6GALNAC3;ASPA;CDH18;NLGN1;PHLPP1;LUZP2;ZDHHC20;NRXN1;NRXN3;CST3;TTR;CLMN;CDC37L1;DMD;CTNNA2;CSMD1;PAK5;NEGR1;PLCL1;CADPS;KCNIP4;LSAMP;KLHL2;ATP2B1;SGCZ;MGAT4C;TJP1;TTLL7;VMP1;FAM155A;GATM;FMNL2;PLP1;YPEL2
Genes Down-Regulated In Expression In Cerebellum Of 10 Wk N171-82Q HD Mice GSE44306	1085/1400	8.000108563797411E-4	0.021366956622475584	0	0	1.2309307775264136	8.777626137437272	ZNF296;SCX;SLA2;ISM2;TMEM91;VPREB1;CYP2D7;UBASH3B;CYP2D6;TMEM88;ZC3H12A;CKMT1B;MLYCD;SAMD12;ARPIN;SAMD10;HES6;WDHD1;RBFOX1;RBFOX3;FIBCD1;HPCAL1;EML3;NUP210L;ORAI3;ATF7;AGTR2;NGEF;DHH;HPN;IL20RB;THY1;ADAMTS10;C3;ADAMTS15;C12ORF56;ADAMTS13;GRPEL2;RDH16;PIP5K1B;PPARGC1B;PRELID3A;PROSER3;PRRT1;HEXIM2;NGFR;BTBD19;CFAP74;PRPF38B;PRRT3;PRRT2;COL24A1;GPR12;JUP;ABCA7;ABCA8;NETO2;CYP4F8;RNF223;FAM135B;PCDHGA12;PPFIBP2;FXYD4;FAT3;HAMP;ARHGAP9;KCNC1;WFIKKN1;MTMR11;TUT4;GPR22;WFIKKN2;GPR20;PIGZ;JPH1;LRRC30;ARHGAP4;JPH4;SHF;JPH3;MMP24;HEY1;UCN2;NEFL;DLGAP1;DLGAP3;NEFH;APPL2;CGNL1;SLC18A2;STUM;SLC18A3;MYBPC3;RMI2;KCND2;IFT140;ELOVL3;PTH2R;DUSP9;POU5F2;GPRC5B;TMEFF2;OAF;MMP17;VAMP1;SLC29A1;CHST5;GPRC5C;MDFI;LRRC18;IDUA;KCNA1;SNX30;PRAM1;PRR14L;BGLAP;ADAM23;ZNF467;MEF2D;MBD6;BIK;CKMT1A;STAT2;BMP8A;BMP8B;TMEM62;WNT7A;TMEM270;VWA3B;SKI;SPSB2;TMEM54;TTLL3;ZNF454;CENPS;SPSB4;RASL11B;NAB2;GPR63;RORC;HR;STK10;SLN;FADS6;ADORA1;SLC16A6;FBRSL1;NUDT18;SLC16A7;MAP3K8;PIM2;TNFRSF4;PPP1R16B;KCNH3;IFNA13;C11ORF86;CDKL5;IFNA14;OR14C36;IFNA16;KMT5C;ATP11C;CNPY1;GPR75;FOXP2;OR2T5;NPAS4;OR2T4;ACAP3;OLFM3;SLC9A5;MAPKAPK3;PKP1;ROR1;SLC25A53;PVALB;IFNA10;ARL9;CHODL;GMPR;NREP;SLC9A3R2;SOCS2;TMEM25;PORCN;ATXN1;STK35;BMF;NPTX1;THEM6;TSNAXIP1;TXNDC8;SLC38A2;GRIA3;IFNA21;TMEM120B;BRPF1;BDNF;ODF2;HTR1D;HTR1B;TRIM71;DRAXIN;CNTNAP1;SCHIP1;RASGRF1;RMND1;HTR2A;ALAD;ACP6;BOC;IQUB;PMEPA1;PRLHR;ERC1;TNFSF12-TNFSF13;ERC2;UNKL;TRIM67;OVGP1;EMX1;TRIM62;CERS6;ITGA2;CES4A;MUC5AC;ITGA7;TRIM58;SPACA4;TNFRSF25;SPACA6;CNTNAP5;CNTNAP4;SLC47A2;SLC47A1;LRTM1;PRCP;RNFT1;SLC25A29;CCL8;PARD6A;AWAT1;OR2W3;SH3BP1;CCL2;MICALCL;EIF4E;SLC25A22;LRRC8E;FEM1A;KCNJ9;CTNS;TBX6;MSMP;TM6SF2;NELL2;SNRK;SYT12;USH1G;SST;TSPAN18;PTPN7;MDGA1;KCNK3;TBATA;CPNE9;CERK;CPNE5;LDLRAD3;ZDHHC8;ZDHHC2;PEG10;FAM53B;IL12B;BSN;CCDC92;MFSD2B;ATP6V1G2;PAQR7;KCNK10;PAQR4;KCNK12;NPFF;TAS2R14;ANK1;VWA5B1;FNDC5;STX1B;SOAT2;KCNQ3;KCTD11;TAGLN3;EPHA1;A3GALT2;L3MBTL1;CERKL;GRB7;ZNF324B;NRN1;EPHA10;EPB41;PIK3R3;NEU2;PCBP4;TSPAN9;PENK;DYM;ST8SIA5;ZNF700;NTNG1;SLC10A4;NTNG2;FAM9B;OR51I2;FAM9C;ST8SIA1;MICAL3;OSGIN1;MICAL2;MYO5A;NBEAL2;HSPA12A;DCLK1;PNMA8B;MSRA;LPAR5;TH;CD207;ECHDC2;RGL3;IGSF9B;SCN2A;RCOR2;SCN2B;TP73;PTPRT;TAS2R60;PTPRU;CCDC120;DHRS11;TMEM151B;FKBP15;DIRAS1;DIRAS2;GRIK3;OTUD7A;SLC7A14;PCSK6;KHK;MEDAG;KCNT1;KIF19;CTSK;CCR7;LYNX1;TNFRSF12A;SFTPD;SEBOX;SORCS1;SORCS3;TMEM150C;ANO3;CNKSR2;ANKFN1;PITPNM1;CNKSR3;PITPNM2;ARHGEF2;SLC43A2;FAAP20;CAMKK1;COL19A1;STX11;CAMKK2;MFSD4A;SERTAD1;CHRNA10;CRYBB1;GAD1;DEFB135;KAZALD1;DSPP;PER1;NUDT8;PER3;XK;CSDC2;STK17B;PNPLA3;YIPF7;MIDN;PLVAP;WWC1;OR51D1;KLHL34;KNDC1;JADE2;ETS2;TMEM266;RGS3;CAPN3;FAM3D;TGM5;PPFIA4;RGS6;SH3GL2;RGS7;KIRREL3;PRM1;TPRA1;FBXW10;SLC30A3;TMOD4;CARTPT;RUNDC3A;TMEM253;SCNN1G;DOK3;SIDT1;ODF3B;TBC1D25;RPP25;CARD11;NXPH3;CHAT;RASGRP2;FUT1;RASGRP1;CALHM1;GRK3;FAM71D;OR2AK2;CYP11A1;DHRS7C;CAMTA1;PACSIN3;CAMTA2;MAGEA10;MORC2;WNT2;TCAF2;TFAP2B;ARHGEF37;ARHGEF38;CRTAM;KLHL21;LAYN;OTUD6A;CALHM3;SYT9;SYT7;TMEM231;FGF17;PAN2;VIL1;AJM1;BMP1;NAT8;FGF18;CNTN2;NABP1;ACTL10;CNTN4;MELTF;SERGEF;FGF12;MUC20;FGF11;MUC21;TMEM45B;SIRPB1;GRM2;ARMH4;EEF2K;ABHD16A;CA4;GRM8;MYO18B;CA7;TIMM17B;ZNF385B;GGACT;GALNT9;DACT1;KRT222;CELA2A;DNAI2;NAT8B;CELA2B;DCAKD;PLA2G4C;ETV1;GPCPD1;TRDN;ADGRF2;EPN3;ELF3;GFOD1;GFOD2;TEX13D;CDHR3;SPATA31D3;SPATA31D4;SPATA31D1;NAT8L;INA;SCN4B;SHANK3;SHANK2;ATG4D;PLEC;DNAH3;OR5M9;OR1E3;OR1E2;OR1E1;SFSWAP;MVP;SLC3A1;PTHLH;ASB16;CLN5;ATOH7;TMEM201;SV2C;MARVELD2;SPOCK3;MAN1C1;CCDC180;CRYM;GALNT7;NIPSNAP3B;HSD3B7;HSD3B2;EYA2;HSD3B1;IRGC;ZNF804B;MAPK15;MAPK12;SPATA2L;MAPK11;SBK3;C19ORF81;MYO15A;FAM131B;ASB9;ACKR4;THRSP;BNIPL;PATJ;MAML2;GLDC;TMEM200A;C2ORF88;FRMPD2;WIPF3;MRGPRF;UPK3BL1;ENO2;WDR87;USP17L7;USP17L4;USP17L5;MSANTD1;EVA1C;USP17L8;STMN1;CEP95;CHGB;GAMT;CHIA;UNC13A;PRKCD;REV1;KIAA1217;RNF123;ZC2HC1C;DAAM2;PRR19;ERVW-1;HOXB4;PRR16;TYRO3;RNF122;CDC42SE1;CFP;PRKCZ;FLRT1;CHST15;HOXC5;GSG1L;ST3GAL5;CEP76;ELANE;AFAP1L2;CDK19;DNAH11;PLK5;MCAM;SLC16A11;NR1D2;OR5P3;SLC16A10;NR1D1;FOSL2;GJB3;FNDC11;PLCH1;REN;PLCH2;ODAPH;XKR6;CPEB4;GAPT;MESP2;RET;RSPH10B;SMG1;YJEFN3;SETD7;FMN1;TCF20;SLC6A2;VSIG10L;AIFM3;C1QTNF1;ZNF280B;TRIM3;GAST;KRTAP1-5;KRTAP1-4;CIC;HAVCR1;KRTAP1-3;LDLRAP1;RNF152;KRTAP1-1;TEAD4;SLC2A14;RPS6KL1;SERPINB1;SLC2A13;TESC;TNNC1;MSGN1;TNNC2;FAM126B;OR1N2;TMEM174;OR1N1;PAX2;GJD2;MS4A6A;PLCB4;TET3;PLEKHO1;GAS7;CCL13;GRAMD1B;CCL11;GRP;GCNT1;PRUNE1;ADCY8;MS4A6E;TMEM163;FGD2;RHD;PRAMEF6;APOL4;C16ORF92;PRAMEF5;PRAMEF2;PRAMEF1;CHN2;UBN2;METTL7A;LDLR;MISP;APOL3;PRAMEF8;APOL2;PRAMEF7;SLC17A4;HIPK4;WWOX;NOXRED1;PCGF5;WHRN;RFLNB;USP17L2;USP17L3;GNMT;USP17L1;GPR142;NFIC;AGBL2;PCYOX1L;HSPA1B;GPHB5;HSPA1A;TMEM229B;DGKG;ANKRD13B;CLSTN2;GUCA1B;FGF1;SLC8A1;SLC8A2;TM7SF2;PPP1CC;C1ORF127;TNN;LZTS2;ZNF324;TLE2;COL27A1;MREG;MAMSTR;USP3;USP2;DGKZ;CACNB4;RAB37;PPEF2;FKBP6;RHCE;RTN4R;ND6;SEMA7A;MINDY1;C1ORF56;CHRD;ABHD6;AK4;RASAL1;GOLGA7B;NEUROD1;KLC2;OARD1;BTBD3;SAFB2;CD300LD;DRD1;SRGAP3;CD300LF;DRD2;SRGAP2;PLXNA4;DRD5;ANKRD34A;ANKRD24;TMEM132A;SLC4A11;SCRT1;ZFP69;DAB1;ITGA10;RCAN2;REEP3;REEP2;RNF182;CNIH2;OR13A1;PGPEP1L;LHX9;TUBA8;ANKRD33B;PLEKHF1;ADRA1D;PTPN22;SYNE4;SYNE3;DNALI1;DUSP13;DUSP14;PAGR1;ADAMTS2;ADAMTS3;DUSP10;AP1G2;KRTAP5-2;AMH;OR8D1;INSL5;ADAMTS7;TPRN;OR6C70;TRPC5;KRTAP5-5;APOA2;C1QL3;ETV3L;ASPH;CCDC74B;MEP1A;SAPCD1;CCDC74A;ASPG;LANCL3;ANG;ZNF750;SMARCD2;SLC24A3;LUZP1;GLS2;ARPC4-TTLL3;NLRC5;SEMA3G;NLRC3;MRM1;FBXL22;MROH1;ABLIM1;DNAJB6;MROH5;CEACAM21;MROH8;OR8B3;DNAJB8;OR8B2;CACNG3;FNIP2;SEMA4A;SPAG8;KCNIP1;KCNJ11;KCNJ12;KCNIP4;KCNJ18;OXR1;TPCN1;MFAP2;CCDC63;SPAG1;TLL1;C8ORF74;CBLN3;CBLN1;SLC46A3;VIPR2;HDAC10;ACSM1;ZMYND8;AQP6;DIXDC1;HGH1;KLHDC7B;AQP2;NADSYN1;C10ORF71;RPS6KA1;PDK2;CDON;TNS1;ATP6V0E1;PRAMEF20;USP17L30;MTUS2;P3H3;CPT1B;MIF4GD;KRT9;CHIT1;AZGP1;TWSG1;PAPPA;MAGEB2;MAGEB1;KRTAP20-2;MAGEB4;IGSF6;PDE1C;FUT11;STXBP2;STC1;PRAMEF11;CRHR1;TMTC4;PRAMEF17;PRAMEF19;STRIP2;PRAMEF18;PRAMEF13;PRAMEF12;PRAMEF15;PRAMEF14;FAM43A;ZRANB1;PDE2A;OCLN;STAR;CORO6;IFNA5;IFNA4;IFNA7;OR4E1;IFNA6;CITED1;IFNA1;CITED4;IFNA8;SIPA1L3;LIMD2;ANKRD9;CLDN22;SLC22A13;SIPA1L1;KIF13A;PSD;MAP4K2;MANBA;INSRR;NME3;RAB33A;ZDHHC14;CLDN11;B3GNT8;RAD51C;CCKBR;MMP23B;KRT36;B3GNT3;ACTRT2;ACTRT3;HMX2;VWA7;USP17L27;USP17L26;MEGF6;USP17L29;USP17L28;AMIGO2;AKAP7;USP17L21;USP17L20;GDPD5;USP17L22;USP17L25;NKD2;USP17L24;KIAA0513;ZDHHC18;PTCHD1;WIF1;UBTD2;SUSD3;JHY;SUSD6;LY6G6C;GABRE;GABRD;CORIN;SH3BGR;ADAD2;CA11;CA10;USP17L18;USP17L17;USP17L19;SUSD2;STAC3;USP17L10;USP17L12;USP17L11;USP17L13;TPPP3;CAMK4;STAC2;ZNF354B;GALNT16;PRAG1;GALNT18;SPPL2B;SIRPG;CCDC28B;OR2T10;HOXA11;COMP;HOXA10;SIT1;SIRPA;FAM81B;CHRNB2;CHRNB4;CD300A;MATK;ARID5B;AP5B1;PRSS53;SELENON;PHOSPHO1;TMEM139;CERCAM;COL4A5;ELMO3;RELL1;CD300C;SCG2;H6PD;CABP7;IDI2;TMEM59L;CABP2;CABP1;CPLX2;AGER;SCUBE2;FAM83G;SOHLH1;NPC1L1;LONRF3;STAP2;RSPH10B2;ASIC1;RAP1GAP2;SPECC1;MPIG6B;WSCD2;EFNA1;DIAPH2;PLCXD3;NR4A3;ATG16L2;PRPH2;CASS4;COL20A1;GLP1R;DOCK4;MCTP1;DOCK9;MEGF11;LMOD1;DBH;HAPLN4;IRF2BPL;IQCJ-SCHIP1;MFSD6;DBP;TMEM104;TMEM108;AOX1;SPEG;MRGPRX4;TAS2R3;TAS2R4;KLF10;CAMK1D;MRGPRX3;ABCC8;MRGPRX2;MRGPRX1;OR2H1;IQCC;MYRIP;UTF1;DNM1;IQCN;PEAK1;OAS3;TRNP1;PXYLP1;DNASE2;CASQ1;SOWAHA;EGFL8;KDM7A;TRARG1;HLF;CAMK2A;DDN;RASD2;HES2;LURAP1;MUTYH;OPCML;PDE6G;OR2T29;LGI2;ARID3A;USP28;PPP2R2C;NEURL1;CENPS-CORT
Developmental Transcription Factor Genes Bound By Suz12 PMID16630818	271/333	8.088479590550904E-4	0.02138026976306445	0	0	1.550629184471154	11.040324103223467	GFI1;RAX;IKZF3;SOX21;SOX3;HOXA9;SOX17;HOXA3;NKX1-2;HOXA2;NKX1-1;GSC2;HOXA1;SOX8;SOX9;SOX6;HOXA5;MNX1;ANKS1B;HOXA4;PKNOX2;HES7;NKX2-8;NKX2-6;BSX;ESX1;EBF1;SOX14;HNF1B;EBF4;SOX12;OVOL1;ISL1;RUNX3;ISL2;HOXB9;HOXB4;HOXB3;HOXB2;HOXB1;HOXB8;ZFPM2;ZFPM1;HOXB6;HOXD1;FOXG1;GATA6;GATA5;GATA4;GATA3;GATA2;NLK;ALX3;HOXC5;NKX2-1;ALX4;HOXC4;HOXC9;HOXC8;HOXC6;NKX2-2;EGR2;JUN;EGR3;FOXF1;NR2F1;NFATC1;HOXD4;HOXD3;MKX;SIM1;HOXD9;SIM2;VSX1;VSX2;BARHL1;BTG4;BARHL2;HMX3;MESP1;BTG2;CITED1;FOXE1;BHLHE41;HOXC13;BMI1;HOXC12;HOXC11;ING1;HOXC10;HEY1;ZNF800;VENTX;FOXD3;FOXD1;TCF15;EN2;EN1;PAX3;PAX1;ZEB2;PAX8;PAX7;PAX9;RARA;VGLL2;HMX2;FOXC2;ASCL4;SATB1;HOXD12;PRICKLE1;ASCL1;HOXD11;HOXD10;GBX2;GSC;PLAGL1;HSF4;SHOX;RXRG;FOXB1;CDX4;DMRT1;GSX1;DMRT2;PCGF5;GSX2;DMRT3;VAX2;POU4F2;POU4F3;LBX2;WT1;NFIC;PTF1A;NEUROG1;NEUROG2;FOXA2;GZF1;NEUROG3;FOXA1;NRL;HR;OTP;DACH2;METRNL;HOXA13;HOXA11;HOXA10;DACH1;SALL1;PITX2;PITX1;LMO1;OSR2;TLE3;NKX6-2;OSR1;LMO2;TBR1;FOXP4;POU3F1;POU3F2;FOXP2;HIC1;POU3F4;ERN1;LMX1A;LMX1B;DLX1;DLX3;DLX4;DLX5;DLX6;CACNA1A;BHLHE22;BHLHE23;NPAS3;NEUROD1;OTX2;NKX6-1;CBX8;CBX7;TFAP2B;TFAP2D;HELT;ZBTB16;ESRRG;EVX1;EVX2;ZFHX4;PHOX2B;SCRT1;PHOX2A;MAFB;NR4A3;LHX2;TLX2;LHX1;MYF6;SP5;LHX5;SP8;LHX4;LHX9;LHX8;ONECUT2;BNC1;CELF3;ONECUT1;CHD5;SIX1;NR2E1;ELAVL2;HHEX;LBH;SIX5;SIX2;ZIC1;NKX3-2;EMX1;OLIG3;FIGLA;LMNTD2;FOXL2;OLIG1;FOXL1;OLIG2;KLF14;ETV5;DMRTA2;HAND2;MYOD1;HAND1;CEBPA;HLF;DBX1;BARX1;MLLT3;BARX2;TBXT;ATOH7;HLX;TBX21;ATOH8;TBX20;HES3;HES2;ATOH1;DRGX;HES4;IRX1;IRX2;SKOR1;IRX5;EYA2;IRX6;IRX3;EYA4;IRX4;ZIC4;KLF4;MEIS3;TBX4;TBX18;TBX3;TBX2;TBX15;MEIS1;INSM1
Genes Changed In Cerebellum Of 6 Wk ATXN2Q127 Mice E-MTAB-6293	366/456	8.535689919066548E-4	0.022332151992333293	0	0	1.4442841954421486	10.20543371190609	TLNRD1;FRMPD3;TMEM200B;CERK;GLDC;CPNE4;RAPH1;TMEM94;XYLT1;SOX3;MPRIP;UBASH3B;ZMIZ1;LIPH;PPP4R4;PEG10;GPR171;HOMER3;SOX9;BSN;ANKS1B;C2ORF80;FAAP100;GBP6;PRKCG;GBP7;SLC6A17;HPCAL1;CACNA2D2;ANK1;KIAA1217;INPP4A;SFRP4;UTS2B;SFRP2;IL23A;PAPPA;MAP1A;ACOT2;ACOT1;ULK1;FAR2;ASTN2;TRIB1;ZFPM1;GRID2IP;PLEKHD1;MTTP;TMTC1;PIK3R6;XKRX;OTOA;STRIP2;INPP5A;POM121C;ADAMTS19;CMYA5;PCBP2;CEP72;KCNMB4;B4GALNT3;CEP76;LHPP;SPTBN2;FER1L5;COL24A1;FAM78B;LRRN2;ST8SIA1;STAC;XRCC3;RMDN3;HSPA12A;A1CF;EIF1;GNG13;CPEB1;TH;SESTD1;WNK2;AGO2;PPP1R1B;PRRT4;HRK;SLC44A5;IL22;BTG2;PPP1R17;PTPRR;KCNC1;GRIK1;EFCAB6;DOC2B;WASL;ARHGAP5;PCSK6;CHRDL1;TRIM9;NHSL2;UCHL1;DNER;TIMP1;RNF152;GARNL3;CHST8;FCRL2;MYBPC1;PRMT8;FCER1G;SLC32A1;KCND3;GP1BB;NOG;MTSS1;ZDHHC14;GCHFR;FAM222A;TMEM179;B3GNT5;ITPKA;KCNMA1;MDFI;C1QA;POPDC3;SLC20A1;HDC;NEXN;KCNA6;NOL3;FSTL4;FGD3;GLRA2;ABI3BP;ADAM23;NTF3;STAT4;HAS2;SPTSSB;PTCHD4;BID;GPC6;SAMD3;CORIN;CCL15;GABRA2;GABBR2;GDF11;CCL23;WHRN;SUSD2;DEFB136;FAM189A1;COLQ;HIPK2;KITLG;XK;DPY19L3;ETNK2;CSDC2;KCNS3;STK17B;MPLKIP;CPSF4L;NOTUM;LGR6;LGR5;CEP126;RIPOR2;CLSTN2;ZFAND4;RAB3D;CHRM5;GPR63;TNC;RNF19B;WASHC2C;RORA;ESPN;CDH9;CELSR2;FAM107B;WASHC2A;RGS4;NPPC;FGF7;DACH1;ARHGAP40;BASP1;ARHGDIB;TNFRSF8;LARGE1;RGS8;BAHCC1;PRND;PCDHAC2;TCP11;NOMO2;PCDHAC1;PPP1R16B;SPNS2;ZBTB34;KRT77;FOXP4;COX6B2;DGKZ;SHISA6;PCP2;TMEM254;ADCYAP1;PCP4;NPTXR;ND2;TRABD2B;PDE9A;DGKH;SHC4;ND6;SEMA7A;BEAN1;CABP7;CTTNBP2;IREB2;ITPR1;CACNA1A;ARHGAP15;GPR82;CPLX4;RHOBTB2;CACNA1G;TMEM26;C1ORF226;ARHGAP20;KCNV2;CLEC7A;FUT9;ZMAT3;CAMTA2;NPTX1;SLC38A8;LONRF1;SRGAP1;GRIA3;TBC1D15;WNT3;IMPG2;ARHGEF33;ANKRD34C;OPN3;LY86;HTR1B;TDRD5;CORO2B;SYT7;ABHD15;GFAP;GNAO1;ARHGAP32;TMIE;ARHGAP31;DAP;DLG2;NR4A3;LHX2;LHX1;C6ORF118;LHX5;CNTN3;OSTN;FGF11;TUBA8;FGF10;DPP10;DOCK4;ANKRD33B;DAGLA;MAST4;MEGF10;SH2D4B;CELF2;MAST1;ATP2A3;ATP2A2;TREM2;LAMC2;TSPAN11;AFF1;IRF2BPL;TMEM102;ADAMTS3;CALB1;PSD2;CASP3;CA7;ZNF385C;ITGB6;CA8;NOS1;QRFPR;GAL3ST3;PRKG1;ZNF385A;MBL2;TRIM67;SLC36A1;GRID2;TRIM62;TRPC3;KCNAB1;NAV1;KSR2;ARAP1;ETV5;GFOD1;NOS1AP;CASQ2;NAF1;SCN4B;CNTNAP5;SHANK2;SHANK1;COLEC10;NLGN2;LRP1;ATP1A3;WIZ;SRL;CBL;COCH;FBXL22;CYTH3;ACVR1C;NWD2;SV2C;POLR2A;PTPRZ1;CLMN;NNAT;SPATA46;CACNG2;PCDH1;GBP4;UBQLN2;LINGO4;SKOR2;SLC12A5;MYO10;SPAG5;EYA4;SPRY4;FBXL17;ATP2B2;C14ORF132;SORL1;HS3ST2;GALNS;NELL1;FMNL1;MLPH;SBK1;TCIM;NOVA2;SPRY3;ASB4;ZNF853;BCAR1;NECTIN1
Genes Up-Regulated In Cortex Of HdhQ175 Mice GSE89505	410/514	0.0010773268180333934	0.027844134356943474	0	0	1.4005638956953466	9.570434717411658	C9ORF57;CREB3L3;CYP2D7;CYP2D6;DPYSL5;HOXA3;HOXA2;HOXA1;NCKAP5;DLEU7;HOXA5;HOXA4;GBP6;NKX2-8;GBP7;NUP93;ISL2;HOXB9;RFX6;CLDN8;ACOT2;ACOT1;HOXB3;HOXB2;HOXB8;PRR11;HOXB6;SKAP2;CDCA2;PARPBP;HOXD1;SYCP2L;PRDM12;LY9;CYB5R2;AFMID;HOXC5;HOXC4;HBQ1;HOXC9;HOXC8;PRR22;NKX2-3;HOXC6;NKX2-2;GPR15;EIF2AK2;ABCA7;ABCA8;LYZ;MYMK;GJB4;PCDHB2;TNFSF8;HOXD3;HOXD9;ITK;LAD1;ODF3L2;HOXC13;HOXC10;TAF7L;ZCWPW2;OLR1;HAVCR1;TIGD4;FCRL6;EN2;VWA5A;EN1;PRSS16;TMEM171;PTGR1;FAHD2A;PAX2;TMC3;FAHD2B;PAX1;APBB1IP;MMP12;COL2A1;PLSCR2;PLSCR5;TMSB15B;DPYD;CKS2;SMTNL2;PAFAH1B3;MDFI;CHST3;PLIN5;SERPINB10;SERPINC1;DCAF12L2;DCAF12L1;GLRA3;ASPDH;FLNC;CCL18;IL12RB1;RPRM;GSX1;LRRC29;CDKN2A;GSX2;SCTR;SNCAIP;POU4F2;POU4F3;WT1;SMOC1;C16ORF86;SIGLEC8;SIGLEC5;EXOC3L2;GPR65;TNC;DACH2;BEST3;RAB44;POTEH;PABPC4L;POTED;PITX2;SLC39A4;C8ORF58;RNF43;RAD21L1;CD180;CNPY1;PGC;ENKUR;SLC27A6;DSC1;MAGEL2;DLX4;KCNE5;ABHD1;ILDR1;SPATA1;GPR84;RAD51AP1;TMEM26;CLEC7A;CRNDE;ESD;KHDC1;ZBBX;NKX6-1;IGSF10;BFSP2;CXCL11;BFSP1;LHX1;P4HA3;NFE2L3;PLXNB3;RLN2;SP5;LHX5;LHX4;SLC26A9;DRC1;SHBG;DRAXIN;ONECUT2;ONECUT1;PTPN20;NKPD1;TNFSF13B;KBTBD13;SPN;DNMT3L;ACP7;ITGAX;UGT2A1;ADAMTS7;SLC13A1;ZFP92;C15ORF48;CATSPERE;DMRTA1;ESRP1;L3MBTL4;SEMA3D;KHDC1L;SLC5A11;BARX1;CCL8;IFI16;POLR2A;CCL3;SLITRK6;CCL2;E2F2;ZNF503;IGF2BP3;OR5AU1;IRX2;SKOR1;ANGPT1;IRX5;SPAG6;IRX3;SLC12A1;STYK1;BAIAP3;OTOGL;MAB21L2;MNDA;PDCD1;IFI27L1;IFI27L2;ICAM4;IFIT1;CCDC102A;LGALS3;LRMDA;RS1;SOX3;LGALS2;RASSF6;CCDC96;PIEZO2;ARL10;SLC34A3;RSAD2;SFMBT2;SLC6A15;HNF1B;ESCO2;BTC;CHIT1;SPATA17;IFI27;CCDC87;MAGEB1;MGARP;CTXN2;MAGEB6;PLPP2;SLC45A3;C7ORF57;PPL;BRIP1;TESPA1;CD19;SLAMF9;SLAMF8;ASL;RBM11;CCR1;PINLYP;PYHIN1;CIDEA;IFNLR1;GNG11;ANLN;ATP4A;TPX2;RAET1E;COL9A1;COL9A3;COL9A2;KIAA0825;CD22;ACY3;IL25;MSTN;KIF11;TNFRSF13C;EDA2R;BRS3;GLIPR1;KIF19;SCML4;SOSTDC1;CFAP299;IL17RB;CLDN14;FIBIN;MATN1;VGLL2;TMPRSS5;CST7;GUCY2F;JHY;CGREF1;NFYA;DMRT2;DEFB136;KLHL1;DMRT3;LBX1;VAX2;KBTBD6;IL17B;TJP3;FOXA1;CD82;PCDH11Y;PCDH11X;RASEF;TTF2;FBL;DUOXA1;SCN9A;ENPP3;ENPP6;RAG1;CHRNB4;CCDC158;AP5B1;COX6B2;ERN2;GPRIN2;SGO2;SLFN13;SLFN11;MAP7D3;CD8A;RGS9BP;LMX1B;EMID1;KLHL14;CCL3L3;PLD6;BHLHE23;DDX60;SLC1A7;NKAPL;FAM83H;HCAR2;HCAR3;ADGRG2;CNMD;FAM83B;WNT3;CBX8;CYP2J2;GGT6;MLKL;CNTN6;TDRD6;TDRD5;ESR2;GGN;BMP4;LIN28B;TLX2;COL5A3;COL5A2;FGFR4;IL7R;FGF10;LGALS3BP;RTP4;CXCL6;CPXM2;CHTF18;CXCL5;CKS1B;OASL;FAM166B;PLCZ1;MYBL1;CKAP2;C4ORF46;PLA2G4A;SSTR1;MASTL;OAS2;CHDH;DPPA2;IFIT1B;CDHR3;IRF7;CDH15;USP41;C2ORF50;MS4A1;CDH18;HPGD;DNAH8;RGS13;ASAP3;PKD1L1;PKD1L3;AGPAT2;AURKC;USP18;ATAD2B;CAND2;ALDH1B1;ERICH2;GNG4;HLX;PRRG1;SCN7A;GBP4;IGBP1;TMEM30B;MX2;MX1;CD2;CAPN12;XPNPEP2;TNIP3;PTX3;VIM
Genes Up-Regulated In Pvalb/Th-expressing Interneurons Of HD Patients Vs Control PMID32681824	531/672	0.0010859646785079358	0.027844134356943474	0	0	1.3394942984334683	9.142432462290532	ITSN2;PGAP1;PID1;WIPF3;XYLT1;BACH2;SCAMP5;GPR176;ALCAM;NDST4;NDST3;BBX;PIP4K2A;PLCE1;ANKS1A;PKNOX2;UNC13C;RBFOX1;ACOT7;STARD9;CACNA2D3;AFAP1;CACNA2D2;RFX3;PRKCA;UNC5C;UNC5D;KIAA1217;HECW1;ANOS1;SPARCL1;HPRT1;ASTN1;AGAP1;PHYHIPL;SLAIN1;SLC30A10;LYPD6;ABR;FAM171A1;FLRT2;EPB41L2;ADAMTS17;COX3;PLCG2;COX2;KCNMB4;COX1;ST3GAL6;ABCA2;CADM1;HOMER1;CADM2;POU6F2;BTBD11;GRIN2B;PBX1;GPR137C;GRIN2D;DHFR;FAM135B;GRIN3A;PKIA;GIPC2;PLCH1;GALNTL6;SERPINI1;CPEB3;XKR4;PAM;XKR6;CPEB4;GABRB2;KCNC2;DENND1A;FMN1;FMN2;OSBPL10;TRIM9;JPH3;CHL1;RSPO2;ZNF483;KCND2;DENND2A;DUSP8;CIT;FAM222B;TMEFF2;ZEB2;PLCB4;ZEB1;DPYD;EXOC4;RARB;PLCB1;DSCAML1;ERGIC1;RAPGEF3;RAPGEF4;SAMD5;PHLPP1;PLPPR1;SGMS1;FSTL4;FSTL5;GLRA2;DHRSX;CHN1;DMD;ANKRD50;CSMD1;WWOX;ATRNL1;KCNB1;RNLS;GABRA4;NMNAT2;PLXDC2;SNCAIP;SULF1;RNF145;CASTOR3;SLCO3A1;CASTOR2;HSPA1B;ADGRL3;DGKG;RAB3B;CHRM3;RAB3C;ATP8A2;ATP8A1;CTNND2;GOLIM4;ZBTB20;RORA;MSI2;CDH9;CDH7;CDH2;SESN3;PLS3;PLXNC1;CSGALNACT1;MAGI1;PPP1R16B;SNRPN;SEMA6D;UBE2E2;FRMD4A;FRMD4B;FOXP1;ACAP3;CLIP2;FRMD5;CACNB4;SLC9A9;SLC27A6;ND1;ND2;DGKI;ND5;ND4;KHDRBS2;INO80D;KHDRBS3;ATP8;ATP6;FOXO3;FHIT;PHF21A;FBXO42;NPAS3;ARL17A;IGSF21;ATXN1;MOBP;CNTNAP3B;SMYD3;SRGAP3;LRRC4C;SLC38A2;PLXNA4;TMEM132D;TMEM132C;OSBPL6;TMEM132B;ESRRG;QKI;GFAP;PTPRD;REEP1;LRFN2;PTPRE;RCAN1;DAB1;REEP2;BCL2;PLXNB1;CYTB;OSBPL1A;SLC26A3;ALK;CNTNAP3;CNTNAP2;MOXD1;RNF11;RASGRF2;SCHIP1;CELF4;CELF5;DSE;PSD3;PHACTR3;ITGB8;PHACTR2;ERC2;ADAMTS6;PRKG1;GRID2;TRPC5;KSR1;OVCH1;GRID1;SGIP1;TRPC4;KCNAB1;KSR2;RANGAP1;MYO3B;NRG3;DNAJC5;IL1RAPL1;ZNF516;ST6GALNAC3;VSTM2A;GAPDH;AHDC1;ST6GALNAC5;ITGA9;HDAC4;UHRF2;LUZP2;MLLT3;FBXL20;CACNG7;CNNM1;PTPRZ1;NHS;CACNG2;CACNG3;CACNG4;JAZF1;KCNJ3;LINGO1;NTRK2;KCNJ6;NLGN4X;KCNIP1;PCDH7;KIAA1549L;PTPN13;BAIAP3;SYT17;TTC39B;MGAT4C;NELL2;NIN;MGAT4A;ST7;PTPN9;BCOR;MDGA2;TNRC6B;HPSE2;ZMYND8;DIXDC1;HS6ST2;HS6ST3;KIAA0930;EFR3A;PIEZO2;SOX6;CDON;SOX5;SRRM2;SFMBT2;P3H2;PTOV1;ANK2;MMD2;ANK3;MAPK8IP2;INPP4A;SHTN1;ADGRB3;KCNQ5;TTLL11;ZFPM2;KCTD16;PDE1C;EPB41;PCDH10;TSHZ1;TMTC2;TMTC1;MED12L;NKAIN2;ZNF704;ERI3;ST8SIA5;TSPAN5;KCNN2;HIVEP2;STXBP6;BANP;TRAP1;RABGAP1L;TMEM184B;FAM78B;SPHKAP;BCL11A;ST8SIA1;C9ORF153;INSR;HSPA12A;BRI3BP;TRERF1;EXT1;MSRA;PEX5L;TF;ANKRD18B;PTPRT;RYR2;TENM1;HIP1;SLC44A1;TENM4;GRIK5;TECR;GRIK3;AATK;SLC35F1;GRIK2;PTPRK;SIPA1L3;EPB41L4B;PPP3CA;ACADL;SUFU;BBS9;GIT1;ANKRD6;VAV3;PACRG;ZDHHC11;KIF6;MRPS6;SYN2;ZDHHC14;SLC22A23;TOX3;TOX2;MPPED1;PACS1;GLCCI1;MAPT;PDZRN3;PDZRN4;MATN2;AMER2;PRICKLE1;WIF1;GPC5;CTNNA2;PTCHD4;GPC6;PAK5;GABBR2;SCD5;FAM189A1;LHFPL3;ND4L;SORBS1;AIG1;MPP6;ZDHHC11B;GRIN1;SGSM1;SH3RF3;KCNS3;KIF26B;CFAP161;VWC2;GALNT16;GALNT18;ARHGAP35;CMIP;GALNT10;DOCK11;ARHGAP42;CCND3;KIF5C;SCN9A;SIRPA;RGS6;SH3GL2;KDM2B;HGF;LMO3;SHISA9;TMEM130;SCN8A;BHLHB9;NDRG3;NXPH2;NTM;CCDC146;CACNA1A;EFNA5;NDRG2;LPP;NALCN;TRHDE;PDZD4;RAI1;GRK3;DPP7;DEAF1;COBLL1;ZMAT4;CASKIN1;KIF3C;NXPH1;BRINP3;RAP1GAP2;SPATA6L;RHBDD2;ARHGAP29;KLHL24;SSH2;LRP1B;GNAO1;SDK1;DLG1;DLG2;FGF14;GNAL;DLG4;CNTN3;FGF12;RERE;COLGALT2;DOCK4;MCTP1;PODXL2;ELAVL4;GTDC1;LDB2;ELAVL2;PITPNC1;ELAVL3;IQCJ-SCHIP1;GRM5;GRM7;LRRTM3;LRRTM4;RASGEF1B;GRM8;PDE4B;TMEM108;VWC2L;PDE4A;ZNF385D;YWHAG;CAMK1D;ABCC8;DCC;ARAP2;SHROOM3;NAV1;NAV2;ETV6;DNM3;TGFBR3;GREM2;TBC1D1;NAV3;SETBP1;CDH10;CDH11;DCX;CDH13;CUEDC1;CDH18;CREB5;CAMK2D;NRXN1;NRXN3;ASAP2;ADD2;CLMP;GNG2;CLMN;ERBB4;SPOCK3;CLVS2;MAN1C1;SLIT1;TOGARAM2;NCAM2;SLIT2;CLASP1;VAT1L;CLVS1;OPCML;LGI1;NEGR1;CADPS;ZNF804B;ZNF804A;ATP2B2;FAM155A;FMNL2;KANSL1;PPP2R2C;PPP2R2B;PDE7B;QRICH2
Expression In Cerebrum Of 18 Wk R6/1 HD Mice GSE3621	326/405	0.0011127260080415812	0.02824781667939222	0	0	1.464648515796089	9.960990208667969	CPNE9;TCERG1;CCNI;CPNE7;ZMYND8;WIPF3;IFIT3;CRHBP;SAMD14;ZNF729;MPRIP;ZNF845;ZNF721;BSN;SYNPO;IER5;PRKCG;PRKCB;ACTN2;PRKCE;STARD8;SFMBT2;PRKCD;CACNA2D3;PDYN;MYL4;ARC;ZC2HC1A;DAAM1;ADGRB2;RUFY3;TYRO3;KCNQ5;RIN1;CTXN1;NGEF;IDO1;KCTD16;NECAB2;ZNF274;NRN1;SLC45A3;TTYH1;PDE1B;LYPD1;NEDD4L;SDR39U1;IQGAP2;NLK;KALRN;SEC14L1;ADAMTS18;PENK;GSG1L;OTOF;TSPAN5;APOD;RHBDL3;EGR2;PLK5;EGR3;ARPP21;HOMER1;BCL11B;CIDEA;DDIT4L;ABCA8;NMI;DCLK1;PARP12;FOSL2;PPP1R1A;PPP1R1B;COL9A3;GALNTL6;HRK;RSPH10B;PCSK2;RYR1;ZNF493;MEI1;DOC2A;SLC6A2;SLC6A3;LIMD2;PPP3CA;AIFM3;SIPA1L1;CAMKV;XPO4;ENC1;KIF13A;RSPO2;DLGAP1;DLGAP2;GPRASP2;PSD;ARG2;GP1BB;ELOVL2;TNNC1;CCKBR;RILPL1;TNNT1;ITPKA;KCNMA1;PITPNM2;AVP;MATN2;ZNF592;GRP;TMPRSS5;ALOX12B;AKAP5;COL19A1;ADCY5;CAMKK2;EXTL1;ABI3BP;NPY;CHN1;ZNF107;RXRG;CCL25;CA11;CENPW;KCNB1;STAT1;ECEL1;DKKL1;GPR6;AGT;ETNPPL;PDP1;SMOC2;TRMT6;TACC1;ANKRD63;CCDC3;HSPA1B;HSPA1A;CDK5R1;TJP2;RAB3C;DGKB;NAB2;NPY2R;PMCH;CFAP300;CYP46A1;CXCL14;LAMP5;RGS4;NPPC;RGS2;SCN9A;CAPN3;MTREX;SLC39A2;SH2D5;PAMR1;RGS9;KCNH3;C11ORF87;TLE2;ZNF681;SPINK8;FBXW7;IGFBP4;LMO4;DIO2;KCTD1;ZNF99;KCTD4;DGKZ;LEMD1;CACNB1;PCP4;FANCD2;PKP2;COL4A5;IL6ST;NPTXR;SEMA7A;TMEM121B;GPR88;HPCA;SLC1A2;MRI1;GPR83;AK5;CABP1;CPLX2;RASGRP2;LIN7B;RASGRP1;RHOBTB2;CPLX3;KCNV1;NEUROD6;ZMAT4;PLXNA2;ZNF426;TAC3;DRD1;RHPN2;DRD2;RSPH10B2;C3ORF80;RASL10A;BDNF;CNTN6;HTR1A;SYT7;SYT6;ARHGAP32;SYNDIG1L;DLG4;NFE2L3;CNIH2;XAF1;SDK2;C8ORF34;RTP4;MOXD1;ANKRD33B;ONECUT2;MAST3;RASGRF2;OXT;DUSP18;DMKN;PITPNC1;RERG;DUSP14;SYNE1;GRM3;ADAMTS3;NETO1;CA2;RASGEF1B;ZIC3;PRADC1;RNPEP;PMEPA1;PRKG2;CEP170;ERC2;QRFPR;INSL5;OVGP1;KLF10;PLEKHG1;USP48;TRPC6;ARHGEF17;CATSPERZ;SSTR2;ETV5;SSTR4;PSRC1;ADORA2A;CHDH;PEX6;NOS1AP;CRH;IRF7;USP41;SCN4B;SHANK3;IRF9;MYH6;MYH7;ITIH3;DNAH1;HLF;RGS13;RGS16;CAMK2A;IER5L;ASB11;VXN;USP18;COCH;PTHLH;ATAD2B;DDN;RASD2;ACVR1C;NWD2;RASD1;PHKG1;POLR2A;CLMN;GNG7;NNAT;PTK2B;RGS20;CRYM;CACNG3;DNAI1;TTC14;LINGO1;SEMA4A;ANGPT1;SPAG5;KCNIP2;KCNJ9;KCNIP3;CCK;ATP2B1;BAIAP2;EPOP;S100B;SYT17;TM6SF2;HS3ST2;MEIS1;PDE10A;SST;PDE7B;RGS11;VIM;R3HDM1;VIP;PTPN5
Striatum RNA M24 Module (Darkgrey) PMID26900923	172/207	0.0011330812138363566	0.02848255129682763	0	0	1.7406443036984909	11.806467629875613	THSD7B;TMEM200A;ZAN;CHRM5;NPY2R;RTL9;OTP;LOC728392;GRPR;SERTM2;ARHGAP36;RXFP2;RXFP3;NYNRIN;SCGN;NDST4;PEG10;TNFRSF8;PLXNC1;STK32B;ARL10;EPHA5;CADPS2;KIRREL1;ATG9B;ATG9A;HPCAL1;DIO3;EBF4;UNC5D;CARTPT;FBXO10;OLFM4;SYTL4;PRLR;TMEM130;GABRG1;TRHR;ERN2;GPRIN2;SCN10A;TCERG1L;OPTC;ERVW-1;SIDT1;UHRF1BP1;DGKK;CHODL;ADCYAP1R1;MAGEL2;CHRNA2;CABP7;PDE1A;C5ORF49;LYPD1;RASAL1;DTX4;NTS;TRHDE;ALDH3B2;TMEM26;HRH1;CALCR;ZFP57;OTOF;NDN;TAC3;USP51;RIMKLB;NTSR1;TMEM132E;CADM1;SPHKAP;IQSEC3;LRRN4;IL31RA;HTR1A;KLHDC8B;CGN;PNMA8B;ESR2;IGSF10;SDK1;PLCXD3;TMIE;FXYD6;GPR101;PRR36;SHISAL2B;GLP1R;PTPRU;ZCCHC12;MOXD1;DOC2A;RASGRF2;KCNC4;SLC35F4;FHL1;CELF4;CELF6;ZCCHC18;ARHGAP6;ELFN1;PCSK4;BRS3;MC4R;UPK1B;SCML4;UCN3;PLCZ1;TOP1MT;WDR6;PRKG1;TRIM62;TRPC4;GAA;NOG;VWA5A;NGB;PTH2R;SSTR1;SYN2;ANKFN1;IMPACT;GAL;TMEM215;CATSPERG;CRH;HAP1;PDZRN4;CNTNAP4;MEGF6;SAMD7;PNCK;USP27X;SEMA3C;RSPH9;ATP2C2;GUCY2F;SLC7A3;PDE11A;GLRA3;RPS15A;RASSF10;NNAT;GPC3;CHRNA10;GABRE;SAMD3;SH2B2;GABRQ;KCNJ5;SKOR1;GABRA5;SUSD2;ECEL1;PCDH8;GPR50;PNMA3;GRHL1;TTC39C;GCK;DLK1;BAIAP3;HCRTR1;MAB21L2;COQ8B;CBLN4;MDGA1;F2RL2;NECTIN2;HCN1
Cortex RNA M2 Module (Blue) PMID26900923	74/84	0.0012062249790468836	0.02991158775226265	0	0	2.616202256354492	17.581558455131976	CPNE5;LRRC10B;SERPINA9;DMKN;TMEM91;FGF3;PITPNC1;CDH4;DACH1;SALL2;NDST4;RGS8;RGS9;UNC13C;ENTPD3;ACTN2;GPX6;KAZN;PDYN;UPB1;ANO2;KRT9;ALDH5A1;ADORA2A;RARB;SCN4B;IDO1;ITGA9;NECAB2;CCDC187;PDE1B;SLC35D3;GPR88;SEZ6;NEXN;GPR83;KCNA5;RASGRP2;ADCY5;RASD2;SCUBE3;SV2C;CHST11;EPYC;GNG7;P2RY1;PENK;LRIG1;DRD1;DRD2;TAC1;RXRG;ZSWIM5;CACNG4;IMPG1;REM2;SUSD2;HTR1D;PTCH2;DCLK3;NFATC2;OPRK1;GPR6;SH3RF2;CD4;GNAL;PDE10A;GDNF;STK26;PPP1R1B;FILIP1;ANKRD63;PDE7B;PTPN7
Markers Of Zona Incerta In Ventral Thalamus PMID22996553	99/115	0.0012132625297329625	0.02991158775226265	0	0	2.188729661651576	14.69609889721207	CSF2;KHDC3L;PMCH;GUCA1A;OTP;DACH2;FAM216B;HS6ST2;SCGN;SLN;VSIG1;MAGEA2;C22ORF42;DHDH;DLEC1;DNAAF4;COX6B2;SYTL5;DGKK;SPATA18;CCNO;CLEC4G;CHODL;PARPBP;MAOA;GYPE;GPR88;CDCA7;PLA2G3;CLTRN;FGF20;NKX2-1;TSPAN2;CD300LF;PRPH;WSCD2;CENPVL1;HTR1A;SMAD6;XAGE5;PLCH1;SIM1;SPAG17;BNC2;DOC2A;RTP1;ONECUT1;SLC35F4;EFCAB6;FMR1NB;CLUL1;DNAI2;TRPC5;TMEM255A;NGB;UBE2QL1;PTH2R;F2;SSTR2;GFRA2;TRDN;ANKFN1;PITPNM1;TMEM215;TNMD;TGIF2LY;OCA2;DDC;CCDC105;SEMA3A;PTGER3;RSPH9;TULP1;C9ORF129;LEUTX;EPCAM;TMEM67;AGR2;METTL7B;TNNI3;PABPC1L2A;DNAI1;SLC17A3;KCNJ6;GABRA4;TMEM61;UNCX;SNX20;HS3ST2;C16ORF82;C10ORF82;TFAP4;FAM183A;CD5;MORN5;MYO15A;GAGE7;ZNF215;PTPN5
Up-regulated Genes In Pons Of ATXN3-dupKI HOM Mice GSE117605	203/247	0.0013521934191478258	0.03301927549233357	0	0	1.6347804406769098	10.79940413903204	MAML2;LDLRAD3;IFI35;IFIT1;LRMDA;SOX3;CREB3L2;PIEZO2;NCKAP5;SOX7;GBP6;SLC34A3;GBP7;SP110;ARRDC2;KRT7;CACNA2D4;JMJD7;ZPBP;SPATA13;ACOT2;ACOT1;KCTD14;MAGEB1;MAGEB6;NAIP;HS3ST3A1;SH2D2A;SP140;C5ORF49;PCDH15;XPA;GATA3;SKA3;PPL;PPP3R2;APOD;CHST14;TRIM49D2;PRR22;BARD1;C9ORF152;PYHIN1;GREB1;XRCC3;POU6F2;ABCA8;PARP14;TYR;BPIFB1;PPP1R1C;HRC;SNAI2;COL9A2;CDKN1C;PIGR;ACY3;ARHGAP8;MCUB;TNFRSF13C;GABRR2;TRIM5;ZNF488;TMC1;ZDHHC12;EN1;IL17RB;TMC3;TOX3;DEPDC7;BANK1;CLDN14;TMSB15B;TNNT2;RHOJ;SERPINB10;PKN3;EPYC;PLAGL1;RAD54L;RXRG;CD74;SLC31A2;GRHL2;POU4F3;SMOC1;NOTUM;PNPLA2;DACH2;RAB44;CYSLTR2;ENPP3;SLC26A10;RAG1;RNF43;THEMIS;ARID5B;SLC9B1;SLFN13;SLFN11;CARD19;DYDC2;TOX;RASL12;CPB1;ILDR1;PLD6;COX7A1;ALDH3B2;SNTG2;RAD51AP2;PRR5-ARHGAP8;CD300LB;LPXN;TRIM49B;NDP;TRIM49C;FAM83B;CYP2J2;CD160;TNFRSF10C;DCDC2;HMGA2;TNFRSF10B;ISG15;TNFRSF10A;TNFRSF10D;BMP2;NAT1;BAMBI;NAT2;P4HA3;BCL3;CASS4;NFE2L3;ACTL10;SLC26A9;LRCH3;MUC20;SP9;RTP4;CXCL9;FHL2;GADL1;HTR2B;OASL;GPER1;KYNU;C21ORF91;AMH;PHACTR4;HS3ST3B1;IRAK3;MASTL;DUSP23;MMS22L;MYH2;AIM2;ITGAD;OAS2;CHDH;DMRTA1;TNMD;IFIT1B;PCDHGB1;CASQ1;USP41;MS4A1;TRARG1;COLEC11;TRIM51;CEBPD;FRRS1;LAMA2;NLRC5;RRBP1;IL2RG;THSD1;USP18;DLL3;ERICH6;MUC1;RAB20;IFI16;POLR2A;PRRG1;SLITRK6;IGF2BP2;TRIM49;TRIM43;GBP4;PIRT;MUTYH;C2ORF76;TRIM43B;PTPN18;MX2;MX1;OR51E2;IRGM;TM6SF2;PROB1;ASXL3
Genes Down-Regulated In Mouse Spinal Cord Derived OPCs From P7 Vs E13.5 Mice PMID30078729	1892/2476	0.0013705198163651488	0.03315106423736077	0	0	1.162643614670791	7.664803814435616	IFT172;PWWP2B;SPINT2;ISM1;TSKU;CRHBP;ISLR;HTR7;SYNGAP1;DPYSL5;FAM110D;FAM110B;NDST3;C3AR1;SUPT20H;CACNA2D1;CACNA2D3;UNC5D;ISL1;CH25H;ZC3H11B;ISL2;ASPHD1;OPTC;TFR2;ZC3H11A;AGTR1;AGTR2;SKAP1;EXD1;COL13A1;AASDH;CRABP1;C12ORF60;GATA6;BAZ2B;PLA2G5;ADAMTS12;LYPD6;ADAMTS10;TEX29;ADAMTS16;ADAMTS15;ADAMTS14;ADAMTS19;PDGFD;RDH10;AFMID;JAG2;GSTM2;GSTM1;JUP;CYP4F2;NR2F1;NR2F2;C12ORF75;CYP4F8;L1CAM;PBX1;MOV10;FAT2;FAT4;SFXN2;GSTM5;ARHGAP9;MTMR11;PRKAG2;PEAR1;SHB;ARHGAP6;HOXC10;ARHGAP4;SHE;CASP12;MMP24;MECOM;NEFL;NEFM;DLGAP2;NINL;SLC18A2;SLC18A3;DUSP4;MAMDC4;KCND1;SPHK1;MAMDC2;C20ORF173;RAB3IL1;EPS15L1;TEX15;WNT9A;GMIP;PGM2L1;MMP11;SLC7A7;OAF;PLSCR2;JMJD7-PLA2G4B;PLSCR4;PXDN;PPARA;RAPGEF3;CRB2;SAMD5;CRB1;PKN3;SYNPO2;ADAM21;SLC7A2;NEURL1B;SNX29;PLAGL1;TP53I11;MBD5;SLF1;MBD6;COL22A1;ADAM33;SCTR;APEX2;UNCX;CCDC8;CCDC3;LGR6;FRK;KCNG1;EXOC3L4;RASL11B;MSI1;OLFML2A;EFEMP2;HHAT;MAP3K8;ZNF446;TNFRSF4;KCNH1;ZNF442;KCNH3;CISH;KCNH6;FST;FAM118A;CNPY1;NPAS4;PKP2;GMNC;IL6ST;PLA2R1;AJUBA;CHODL;KMT2E;KMT2D;KMT2A;KCNE4;SHC1;SMYD5;CREM;SPATA1;GSTT2;NREP;C1ORF226;ZKSCAN2;TNFRSF14;ZNF423;FUS;HTR1F;NEK6;HTR1B;CORO2A;OGN;SP8;CNTROB;HPSE;SP9;TRIM71;TRIM72;LRGUK;PIWIL4;KCNK9;DYSF;PTEN;HTR2A;BMP15;NRGN;AP4M1;ZNF407;BOC;SPX;CEP290;ADGRV1;CERS6;TRIM63;ITGA3;ITGA2;ITGA1;SPACA1;TNFRSF19;ARL4D;NRG3;PCCA;TNFRSF25;LCP1;SPACA6;TRIM56;ATP10A;PBXIP1;MLLT3;SRL;EHBP1;IGF2BP1;TRIM47;IGF2BP3;IGF2BP2;NTRK1;COL26A1;KCNJ8;STYK1;TBX6;BICC1;REC8;TBX3;TTC39A;SUGCT;TBX2;TM6SF2;DBNDD1;MYO1C;MYO1A;TSPAN18;KCP;PIK3AP1;KCNK2;MYO1F;TRIM34;DMGDH;CPNE5;CPNE4;CCDC102A;C4B;LGALS4;C4A;HYKK;LGALS1;ADGRA2;ANPEP;BSG;CPNE1;KDR;PIEZO2;PIEZO1;ATXN7L1;ATXN7L2;ACTN2;RIIAD1;ISLR2;CYP39A1;CCDC80;CRISPLD1;CRISPLD2;PNLDC1;KCNQ4;FLYWCH2;RIN3;TRIM16;CCDC81;RIN1;A3GALT2;NRN1;LPAR4;KALRN;CFAP126;NKAIN3;APOB;NTNG1;SLC10A4;PHETA2;FAM78B;GREB1;SLC10A3;IGF2;NBEAL1;FER1L6;BST2;ECHDC2;ITGBL1;ECHDC3;GRAP;FBXL7;LDHAL6A;LDHAL6B;SPAG16;WFDC2;MEDAG;AKAP13;C8G;KCNT1;SUFU;APOBEC1;FCER1G;SLC32A1;SYK;IL15;IL16;SYN3;CNKSR2;TLCD2;YAP1;TAGLN;PRICKLE3;CAPG;RANBP3L;RELN;FILIP1L;DYNC1I1;REM2;IL34;KLHL1;GAD2;VEGFC;VEGFD;TTC6;KCNS2;KLHL6;KCNS3;CFHR3;TCEA3;CACHD1;PRDM6;PRDM5;OTP;CELSR1;CELSR2;LOXL1;DMBT1;TEKT2;ENPP1;ENPP3;RAG1;CAST;CARD10;FBXW12;FBXW10;MSX2;TMOD4;TBC1D2B;CCNB1IP1;GRIP2;SLFN12;SLFN13;SLFN11;MAP7D3;ADAM12;EHBP1L1;HHIPL2;SIDT1;CARD14;WDFY4;PPIC;DDX4;COX16;UBA7;TCF7;CACNA1B;PLD5;CACNA1A;DAPP1;PLD4;SLC41A1;BHLHE22;CACNA1C;TMEM240;CACNA1H;CACNA1G;CNN1;GRK3;FAM71D;LPXN;VILL;RAI2;SYT5;SYT4;TCAF2;TFAP2B;CRTAP;SYT2;CNTN5;FGF17;SDK1;UBXN11;FGF19;FGF18;CNTN2;GNB3;CNTN3;AMOTL1;CNTN4;SDK2;FGF10;RERE;ZMYND15;TTC26;TNFAIP8;TTC23;PCTP;TTC28;ADGRE1;GHR;GRM3;FYCO1;GRM2;CA3;ZIC2;ZIC3;GRM8;ZIC1;DACT2;GGACT;DACT1;TGIF1;MYOCD;OLIG3;TENT5A;SHROOM4;GREM1;SETBP1;ELF4;ADGRF5;IFIT1B;PLEC;SHANK1;DNAH1;DNAH2;DNAH7;RNF8;SLC3A1;ASAP1;AGPAT1;CAND2;CYTH3;NWD2;SV2C;TMEM204;TBX20;CLVS2;SLIT1;SPOCK1;ZPLD1;SLIT2;CRYM;HSD3B7;EYA1;EYA2;EYA4;ZNF804B;HS3ST5;ZIC4;ZIC5;HS3ST4;TBX18;TTC16;HS3ST2;ADGRD1;TBX15;ACTC1;TCIM;MYO15A;ACKR4;SARDH;ACKR3;ACKR2;GALM;TEK;SNTB1;SNTB2;PI4K2B;FRMPD3;DQX1;WIPF3;MRGPRF;WDR86;SLC4A1;NYNRIN;EVA1A;GJA3;MSANTD1;SCN11A;ZMIZ1;EVA1C;WDR90;DNAAF3;PRKCE;COL23A1;PRKCD;AFAP1;CEL;ZC2HC1C;SCN10A;PARD3;HECW1;PRKD2;FREM1;FREM2;CFH;PRDM13;PRDM12;CFP;PRDM11;PRDM10;GJC1;FAM171A1;PLAC9;FLRT2;CEP70;PRDM16;PCDHA4;ALX1;NCKAP1L;ST3GAL1;PRELID2;SETD1B;SETD1A;POU6F2;GP5;PAFAH2;FOSL2;NFATC4;XKR7;GJB2;GJB6;SNAI1;CDKN1C;DENND1C;RSPH10B;SETD4;PHF1;STON1;PYGL;ASGR1;PHEX;ADAMTSL1;ZNF280D;C1QTNF3;AIFM3;C1QTNF2;C1QTNF1;ADAMTSL5;AIFM2;C1QTNF7;TCTN1;TIMP1;TEAD1;TEAD2;TEAD3;DENND2C;ZNF362;COL2A1;KIFC2;RARA;PLIN3;RARB;PLIN2;ANGPTL4;PLEKHO2;ANGPTL1;ADCY4;ADCY7;FGD2;FGD4;FGD5;OLFML3;ABI3BP;OLFML1;SLC17A6;MBNL3;HIPK4;DMTN;COLCA2;PCGF2;ECEL1;RFLNB;SNCAIP;SLC8B1;DHRS3;RFLNA;SMOC2;NFIB;CLCF1;PF4;RAB3C;TNC;CLU;LAMP5;FCGRT;SALL4;SLC39A8;SLC26A10;GTF2I;IL13RA1;C8ORF58;COL27A1;MAMSTR;MAGI3;SKIDA1;TPM2;SPICE1;VASH2;DIO3;VRK2;HIC1;LEMD1;PGF;TOM1L1;MTNR1A;SLCO2A1;FKBP7;PHIP;TSSK4;IFNAR1;RTN4R;MAGEL2;GLT8D2;AEBP1;GOLGA7B;ESPNL;TTC21B;PLXNA2;SRGAP1;MAP2K6;OSBPL9;SEC16B;TMEM132C;CCDC18;CEP112;CCDC15;TMEM132A;SLC4A11;SCRT1;BCL9;DAB2;LHX3;LHX2;LHX1;P4HA3;PIR;PLXNB2;LHX5;RNR2;LHX4;MAP3K13;DRC3;LAT;LHX9;C8ORF34;CEP164;CPZ;SYNE4;THBD;ADAMTS2;ADAMTS1;EMILIN3;PHACTR2;EMILIN1;HMGCS2;ADAMTS9;HGFAC;ADAMTS7;CCDC38;TRPC7;PLEKHG2;SLC13A4;TRPC6;TRPC4;APOA2;SMC1B;CATSPERG;PECAM1;MTFR1;LCT;CCDC40;HDAC4;PLEKHH2;PLAG1;NLRC3;TULP1;COCH;THSD4;HDAC7;SELENBP1;ABLIM1;ABLIM3;POLR2A;POLR2D;RAB29;DRGX;ANGPT4;ANGPT2;ANGPT1;TRPA1;CCDC57;MFAP4;FRAS1;P2RX3;ASXL3;MAB21L1;MAB21L2;MFAP2;RAB13;PI15;TLL1;CALML5;TRAF3IP2;IFIT1;NIPAL1;HMCN2;SYNPO;ZNF841;PDK2;TBC1D10A;DYNC2H1;SRRM4;TANGO6;IL1R1;P3H2;DLEC1;P3H3;TIAM2;SIK1;OBSL1;CASZ1;SLC22A6;SPTBN5;STXBP4;SLC22A2;SLC35D2;TWIST2;MYL12A;HELZ2;TRPM5;TRPM6;TRPM3;TRPM4;ZRANB3;KLHDC8B;PARVA;TRERF1;VASN;PM20D1;RAET1E;RAET1G;CYP2S1;RAET1L;CCSER1;SIM1;SLC22A8;ROBO2;ROBO3;ROBO4;CITED2;MCUB;HBB;HBD;SIPA1L3;LIMD2;ROBO1;SLC22A18;SH3PXD2B;VENTX;VAV3;HBZ;PARP3;PARP4;EDN3;HEG1;IZUMO1;PGGHG;CYP7B1;CBFA2T3;RENBP;VAV1;HCK;C1QTNF12;VWA2;HNRNPH3;TLR6;MATN3;VWA7;AMER3;MEGF6;AMIGO1;PTGER3;NKD1;NKD2;ZNF7;AMN1;EGFLAM;SPTSSB;GABRE;KANSL1L;SUSD2;LHFPL2;SORBS1;LHFPL6;SIPA1;MPHOSPH6;RIPOR3;RIPOR2;FOLH1B;AMOT;DOCK11;ARHGDIB;CHRNB2;NANOS1;CHRNB1;POSTN;SZT2;HGF;NANOS3;WNT5A;SHISA3;PACRGL;EMCN;JCAD;FBLN1;EFNA5;EFNA4;FBLN2;LPP;TRHDE;EFNB2;FAM83H;SCUBE2;EFNB1;SCUBE3;SCUBE1;ZMAT4;CDH23;IDH2;TRPV2;TSGA10;DIAPH2;TLX3;CAPRIN2;BMPR1B;FGFR4;ZSCAN2;WNT2B;SIX1;YBX2;CASP8;CASP6;SIX5;CYP2R1;VWC2L;RBM6;KDM6B;PROSER2;STPG2;LSR;AXIN2;WNT16;IQCJ;DCN;ALDH1A3;AIM2;IGDCC4;RASA4;ALDH1A2;COL6A2;CDH11;IGDCC3;C14ORF39;COL6A3;RBMS1;CASQ1;COL6A5;DNASE1;CDH17;CDH18;RBMS2;RBMS3;COLEC12;LEF1;NRXN3;THBS1;THBS4;BICRA;THBS3;PDE11A;WNT11;CHSY1;ERICH2;SNCG;CYYR1;TENT2;GBP2;MAPK4;MLPH;ATP13A5;FSIP1;MAPKBP1;AVIL;EQTN;CLDN1;PREX2;ZDBF2;CYP2D7;CYP2D6;TMEM88;LIPG;GBP6;RBFOX1;RBFOX2;RBFOX3;STARD8;RFX2;RFX1;EML3;NUP210L;RUFY4;MYL9;HS3ST3A1;NYAP1;IL20RB;OR2K2;SDR39U1;SLCO5A1;NYAP2;SLC30A10;HACD4;CYB5R1;FAM221A;HSD11B2;GRIN2A;KCNMB2;CFAP69;PPARGC1B;RHBDL1;ZNF267;PROSER3;ZBTB7C;NGFR;FYB1;PRRT2;COL24A1;CFAP70;ABCA4;ABCA8;GRIN2C;LYZ;GRIN2B;PCDHGA10;PCDHGA12;LYPD6B;HRC;NOX4;DCHS1;EFCC1;ZBTB8B;FERMT3;GPR26;GPR21;TUT4;ATF7IP2;GPR22;QPRT;WFIKKN2;GPR20;PTH1R;TMEM53;LRRC32;RCSD1;JPH2;HEY2;FLVCR2;IKBKE;CGNL1;ARG2;ACTL6B;RIPK3;MYOF;ROM1;EMP1;PTH2R;EMP3;PTGR1;TMC4;TMC3;POU5F2;VAMP8;TMEM37;BDH2;GPRC5A;CDC42EP5;LRRC9;GPRC5C;VAMP5;MDFI;KANK2;COL11A1;PELI3;LRRC17;PROCA1;AXDND1;FSTL4;PTGS1;GGA2;FSTL5;GLRA1;GLRA2;SRPX2;GBX2;GBX1;TMEM67;NTF3;HAS3;MICALL2;FLNC;ATRNL1;P2RY14;GSX2;CASTOR1;PLXDC2;HEYL;ETFBKMT;ZNF697;NCF1;CRAMP1;GPR61;RORA;LRRC71;CXCL16;FOXQ1;LEPR;PABPC4L;SLC16A6;SH2D5;SLC16A4;TCP11;PITX3;CPA2;MYLIP;LAG3;FOXP4;FOXP2;FAM227A;FOXP1;SLC9B2;ADCYAP1;FRMD6;TXLNB;LIX1;RBM14-RBM4;ROR1;ROR2;KANK4;TRABD2B;PFKFB1;FBLIM1;ECSCR;TNFRSF11A;FOXO1;SOCS2;TMEM26;ATXN2;STK36;CNTNAP3B;ZNF669;SLC38A6;SLC38A4;BRPF3;LVRN;TNFRSF10C;DCDC2;TNFRSF10B;TNFRSF10A;MCC;LY75-CD302;TNFRSF10D;CXCL12;PTPRC;GGCX;STK26;SLCO1A2;MYCBPAP;CNTNAP3;CNTNAP2;DRAXIN;CNTNAP1;FLT1;PPP1R13B;SLC25A2;ST6GALNAC2;CRYBG3;SH2D4B;LRRK2;CELF3;CELF4;CELF5;HUS1B;EFCAB12;PIK3CG;MDK;DSE;ATP7A;SLFN12L;SH2D3C;FOXL1;PARD3B;GIGYF1;IL1RAPL2;SLC25A10;ST6GALNAC3;L3MBTL4;AHDC1;CNTNAP5;ST6GALNAC5;BIRC3;CNTNAP4;ITIH5;ITIH2;ZBTB46;NTN5;ZBTB42;LRP2;PRIMPOL;CECR2;D2HGDH;BEND5;PIRT;CTHRC1;MCOLN3;SLC12A5;TIE1;PRRX2;MERTK;TPD52L1;USH2A;NELL2;NELL1;ZNF618;ZNF616;MDGA1;SPON2;ZAN;DNHD1;IFI35;SPATA25;BAIAP2L1;RASSF3;C7ORF31;SLC12A7;EPHB4;EPHA7;EPHA6;EPHA8;PHYKPL;NPFF;VWA5B1;SPATA17;PPP1R3B;MXRA8;ULK1;KDELR3;TAGLN3;ALPK1;STX1A;EPHA2;L3MBTL3;WNK4;CD1D;PIK3R5;PGBD1;RAB11FIP1;PENK;ST8SIA4;ARSI;TSPAN5;HIVEP3;ST8SIA6;SEC31B;WWTR1;FOXF2;FOXF1;ST8SIA2;IQSEC3;RASSF7;MICAL2;HSPA12A;ACER2;PPP1R1A;TH;WNK2;ID4;RGL3;MKX;VSX2;BARHL1;FKBP10;CD40;CCDC125;AKR1B1;PCSK9;DOC2B;CLYBL;HYAL1;STBD1;ENC1;NCS1;CTSH;CD36;CD34;L3HYPDH;FOXD3;FOXD1;CCDC116;MME;HBA1;RGMB;SORCS2;KIF27;OOEP;NR5A1;MN1;PDZRN3;SFI1;FOXC2;SATB2;GREB1L;NEDD9;CRIP3;STX11;DGLUCY;GPC3;GPC2;GPC6;CD55;MICA;MICB;FOXB1;NPM2;CAVIN2;AKR1C1;GCGR;CAVIN4;AKR1C3;PLEKHA5;AKR1C2;PLEKHA6;AKR1C4;PLEKHA4;PLEKHA8;PER1;CSDC2;KIF26B;FKBP1B;CD68;CD83;FHOD1;CCDC168;RTL9;GIMAP5;GXYLT2;ACRBP;GIMAP7;RTL3;RGS4;KIF5C;CAPN5;SCN9A;CAPN3;RGS8;PAMR1;PPFIA4;RGS6;KIRREL1;KIRREL2;SCARA5;SLC30A3;CCDC159;CCDC158;CCDC157;HBE1;PCOLCE;MID1;MR1;MID2;PDGFRL;DOK2;DOK3;VCL;KLHL14;NXPH2;ARHGEF25;NPR3;KLHL10;SLC1A3;PDS5B;FUT2;RASGRP1;WNT6;CALCR;HCAR1;CAMTA1;CCDC141;PRODH;WNT3;PRPH;WNT4;ARHGEF33;GGT5;ZFHX3;ZFHX2;HBG1;CCDC136;PHF12;CRIM1;HMGA2;BMP7;ZFHX4;BMP6;BMP5;GULP1;COL5A2;PHF14;SNED1;EDA;MAST4;LAMC3;ATP2A1;LAMC2;MTR;CHD2;AFF1;RPGR;ZNF385B;CPXM1;A4GALT;GALNT9;ZNF385A;HS3ST3B1;ARHGEF17;PLA2G4B;PLA2G4C;SSTR2;MMP9;MMRN1;MMRN2;CDHR4;CFAP57;INA;IRF9;CREB5;TMEM45A;RBM47;LAMA2;LAMA1;LAMA4;LAMA3;TAF9;CLCN2;PDLIM1;PRTG;PDLIM3;CLMP;MARVELD2;SH3TC1;ATOH8;GALNT5;GALNT4;TAF15;SWT1;LAMB1;MAPK15;MAPK12;EEPD1;MAPK11;NPHS1;ASB4;PMFBP1;VIM;ASB2;CCDC173;RBM46;CCDC171;RBM44;PATJ;MYT1L;TMEM200A;TRRAP;TMEM200C;STMN2;FNBP1L;RXFP1;BACH2;RXFP2;RXFP3;CREB3L1;STMN1;HOXA3;HOXA2;PLCE1;RTTN;HOXA5;HOXA4;UNC13B;CUBN;UNC13A;SOX11;HOGA1;SYTL4;DKK2;UNC13D;KIAA1217;HOXB9;HOXB4;HOXB3;HOXB2;MAML3;HOXB8;PRR12;HOXB6;RD3;ENPEP;NEDD4L;ABO;HOXC5;HOXC4;CHST14;PLCG1;HOXC9;HOXC8;S100A11;HOXC6;S100A10;GSDMD;FZD6;SLC16A12;SLC16A11;ACR;PNOC;TRIP6;HOXD4;PLCH1;GALNTL6;HOXD3;SERPINI1;RET;MYOM1;TINAGL1;FMN1;HIF3A;SLC6A2;GLI3;MYOM2;GLI2;ING4;LFNG;ZCWPW2;TRIM6;CSRP2;CHL1;TRIM5;MRC1;RSPO2;RSPO3;ANXA9;RSPO1;RNF152;GARNL3;FCRL2;BATF3;SERPINB1;ANXA2;TCF15;ANXA3;SLC2A10;NFAM1;PAX3;TACR1;PAX2;PAX1;PLCB4;PAX8;PAX7;PAX9;HCLS1;PLCB2;ENG;RNF165;AHNAK;TRIM16L;PLPPR3;SERPINC1;ANKRD55;ASIP;GCNT1;FIGN;HOXD10;FAM71F2;GCNT2;ANKRD52;BRD4;GPR157;AOC2;GPR4;PRSS35;SULF1;AGT;POU4F2;AGBL5;AGBL1;VEPH1;NOTUM;FMOD;PLCD3;CCL27;CHRM3;CLSTN2;CDH9;BEST1;CDH7;TUBB6;CDH3;DACH1;CDH1;LZTS1;SEMA6C;IGFBP4;C6ORF141;DISP1;CACNB1;CLIP1;C1ORF115;KIAA1614;ANKRD42;GRAPL;PHLDB2;NOTCH2;CSF1R;NOTCH3;CD151;HVCN1;ABHD8;CHRD;ITPR1;C1ORF54;PHF21A;RHOBTB1;ITPRIPL2;NEUROD1;NEUROD4;RAD51AP2;ZFP57;MUSTN1;NEUROD6;TBXA2R;NKX6-1;IMPG2;STRA6;SLC37A2;SLC37A1;ANKRD24;ESRRB;CYBRD1;ESRRG;CYP4F11;CYP4F12;MAFB;ITGA10;RCAN2;CNOT3;ITGA11;RCAN3;ESAM;EFHB;SERINC4;ANKRD33B;BNC2;KIAA1671;PTPN21;LSP1;PTPN23;ADRA1A;INSL6;CLEC1A;DNMT3B;INSL3;ZNF521;COL25A1;GPX8;VSTM2L;TRAF1;ADRA2B;ADRA2A;ASPN;REXO5;TNMD;ASPG;TRAF5;EFHC1;NUMB;ANG;NFAT5;ACSS3;SLC24A4;SMARCD2;SEMA3C;SEMA3A;SEMA3B;SEMA3G;NDNF;NHS;TNNI3;CACNG2;MEST;SKOR1;SKOR2;CDC42BPG;AHNAK2;SPAG4;KLF4;PTPN13;TPCN2;TPCN1;MGAT4C;RPGRIP1;KLF5;SH3D21;CROCC;INSM1;CBLN4;CBLN3;CLEC2D;CBLN1;SPARC;HPSE2;RRH;ANTXR2;NADSYN1;ANTXR1;LRMDA;ZNF609;SOX1;TNS1;SLC6A17;EBF1;SLC6A13;MTUS2;SLC6A12;CMBL;TCERG1L;XRN1;CD109;PAPPA;COL8A1;ZFPM2;LLGL2;PTGFR;GYPC;IGSF3;INTU;KLK1;TSHZ3;PDE1B;PDE1A;ARX;TSHZ2;STC1;KLK3;KLK2;SLC6A20;IGSF9;TMTC4;NHLH2;OTOA;NUAK2;MYL10;OTOF;GSTT2B;NTSR1;BANP;CARMIL2;BCL11B;BCL11A;STAC;DDIT4L;GDF5;GNG11;STAG3;AKR1B15;PDE3A;UBAP1L;IQANK1;INKA1;ACVRL1;RYR1;EPB41L4A;ESM1;CAMKV;GLIPR2;STAB1;TRIM6-TRIM34;MAP4K1;INSRR;KREMEN1;IL17RC;MSS51;RHOD;PALD1;RAD51B;B3GNT8;MDFIC;TNNT1;MMP23B;TNNT2;MPPED2;RHOJ;FIBIN;FAM181A;FAM20A;DNASE1L1;PAPLN;NPY;KIAA0753;CTNNA1;CILP2;PTCHD4;STAC3;DMRT3;LBX1;LYVE1;BATF;STAC2;TRIP10;SERHL2;NEUROG1;NEUROG2;CDK5R1;GALNT14;AMY2A;MAGEB18;AMY2B;MAGEB16;NRK;GALNT17;ARID4A;ARHGAP42;CHCHD7;MEIOC;CA13;AMY1A;CD300A;AMY1B;AMY1C;NPY1R;ARID5B;PRSS57;IPCEF1;FOLH1;LMX1A;RGS9BP;COL4A4;COL4A6;COL4A5;SELENOV;ELMO3;CD300C;LMX1B;RELL2;AKNA;H6PD;ARHGAP17;ADRB2;DNAJC25;NTS;AGER;NID2;DPP4;ARHGAP20;DNAJC21;STAP2;ASIC2;PDZD7;RSPH10B2;TGFB2;TGFB1;LRRC75A;WSCD2;TDRD9;ARHGAP29;ARHGAP28;SSC5D;SMAD6;TDRD5;ARHGAP25;ACSF2;TDRD1;LIN28B;PLCXD3;ARHGAP30;NR4A3;SYNDIG1L;FES;TMEM119;RADIL;ULBP2;ULBP1;ULBP3;DOCK6;USP35;DOCK5;ABCD2;B4GALT1;PCDHGB6;SPO11;DOCK8;DOCK7;PCDHGB2;LMOD1;SLC2A4;SLC2A5;ELAVL2;CYP4V2;KYNU;AOX1;BDKRB1;SPEG;TAS2R3;PCDHGA8;PCDHGA7;PCDHGA6;PCDHGA5;PTGIS;RASA4B;PCDHGA4;ABCC8;LMNTD1;LMNTD2;ARAP3;ABCC9;C9ORF24;OPRM1;KLF14;UPK3A;PCDHGA9;TGFBR3;ARHGAP10;FAM189B;PALLD;EHHADH;RNF207;PCDHGB1;ITGB1BP2;USP41;DOCK2;MCPH1;HCN4;PON3;CAMK2D;NXN;CAMK2A;PALM3;IER5L;UACA;USP18;DLL4;NT5DC1;IGFBPL1;GMDS;NRIP2;LRIG1;LRIG3;CLASP1;CMTM7;STN1;ZNF185;CMTM3;ZNF184;PCDHGC5;CADPS;LCA5;SCLT1;ARID3A;ARID3B;DLK1;FMNL3;MEIS1;XPNPEP2;ALOX5AP;SSBP2;SSBP3
R6/1 Vs WT Striatum Down-Regulated Genes PMID28743452	159/191	0.0014555797598614477	0.03487950004004441	0	0	1.7593905940255656	11.492956901588354	RASL11B;CHRM4;GALNT18;GALNT17;LDLRAD4;RPS6KA4;ZFYVE28;RNF112;RGS2;PPP4R4;STK32A;RGS9;PPP1R16B;TMOD1;KCNH3;AREL1;ACTN2;PRKCB;CACNA2D3;DIO2;KAZN;KCTD1;VRK1;SLC5A7;CACNB3;HECW2;PARD3;AKAP9;GPD1;KCNQ3;ROR1;GEMIN8;RIN1;CTXN1;IDO1;OSBP2;SEMA7A;PDE1B;NTM;CHAT;HPCA;IL20RA;ITPR1;TRANK1;SLC41A1;GPR83;NREP;RASGRP2;RHOBTB2;GRIN2A;ATXN1;SEC14L1;OTOF;CLSPN;DRD1;DRD2;SKIL;MARK2;ASIC1;SPTBN2;IVNS1ABP;SYT2;HOMER1;SMURF1;ST8SIA2;ST8SIA3;DDIT4L;FANCB;INHBA;NETO2;FBXO32;ARHGAP33;AJM1;AGO4;GIPC2;PPP1R1B;STRN;INKA2;NFE2L1;RYR1;ROBO3;CNTNAP1;DAGLA;MAST3;LRRK2;HTR2A;GRM1;RERG;DUSP14;PPP1R9B;PPP3CA;TRIM9;ZCWPW1;CAMKV;RASGEF1B;TMEM44;PMEPA1;NEFM;PHACTR1;KRT222;PRMT8;TRPC6;TRPC3;GPX6;TESC;KCNAB1;ADRA2C;ADORA2A;MYO3B;ITPKA;CHST1;SGK3;SCN4B;HBEGF;ITGA9;SMARCD1;DNAH1;KDM3A;SLC24A4;HLF;CLEC12A;LRTM2;PELI2;NEXN;ASB11;GDPD5;CAMKK1;COCH;ADCY5;CAMKK2;FCHO1;ABI3BP;SNX25;CHN1;GCNT2;GABRD;RXRG;GPR158;MAPK4;FARP2;CA11;MPP3;CD72;TRAT1;CAVIN4;ATP2B2;USP28;SPATA2L;SH3RF2;NIN;DPY19L3;SYT12;RAB15;ACKR2;CCM2;TACC1;PDE7B;KCNK2;PTPN5
Genes Up-Regulated In Brain And Spinal Cord Derived OPCs From P7 Vs E13.5 Mice PMID30078729	1908/2498	0.0014865594385630695	0.03513938678628974	0	0	1.1604874197283925	7.556271211323006	TESK2;LURAP1L;CKMT1B;MLYCD;VSTM5;UNC5A;UNC5B;MTHFD1;ASPHD2;FAR2;OPTN;LYPD1;TPRG1L;PDGFA;PLA2G3;ZC3HAV1;AGMO;EPB41L2;NPBWR1;SDR42E1;NEBL;BTBD16;FUCA2;PKIB;FASN;PKIA;FXYD7;FXYD6;STRN;LGMN;ACHE;MTMR10;KCNC1;KCNC4;BHLHE41;SNX13;HOXC13;BBC3;GLT1D1;SMPD1;TCP11L2;DLGAP1;DLGAP3;ZNF488;STUM;PCMTD1;DUSP2;CHST7;DUSP3;KCND2;KCND3;METRN;SLC39A12;DUSP9;DUSP7;SLC7A5;TMEFF2;SLC7A8;MMP17;RAPGEF1;CHST5;CRYAB;CHST2;CHST3;ATL1;KCNA1;KCNA2;KCNA4;KCNA6;SNX30;SLC7A3;NEURL1B;SNX25;ADAM23;ZNF469;STX3;IL12RB1;P4HTM;JAM2;JAM3;RIC3;KCNB1;CKMT1A;WNT7A;SNX22;SNX18;GID4;C12ORF29;SNX15;TSR2;LGR5;CRLF1;ADGRL3;YPEL2;MTCH1;RASL11A;IL1RAP;FRY;ALDH1L2;NUDT11;FADS2;MFSD13A;NUDT10;FNTA;ADORA1;NUDT19;NUDT18;FADS1;SYBU;MAP3K5;CDKL5;DGAT2;KCNH5;SRCIN1;VMAC;SLC27A6;LY6H;SLC27A4;SHC4;GRIA2;KHDRBS3;GMPR;CREBL2;GSTT1;LIN7A;NPAS3;IGSF21;MOBP;GRIA3;GRIA4;KCNF1;NEK5;RASL10B;LY86;FBXO32;FAM205A;IGSF11;BFSP2;LRCH4;OSBPL1A;SPRN;ELFN2;TSPAN12;BICD1;ELFN1;RLBP1;NRGN;ALAD;UNC80;ARL5C;TRIM68;ITGB8;ITGB7;SMIM10;PGM1;BCAS1;MBL2;TRIM67;CERS3;SMIM13;GRID2;PIANP;SMIM15;TMEM255B;GRID1;TMEM255A;NRG2;SPTB;ITGAD;RRM2B;TMBIM4;PCCB;BCAT1;CERS1;TNFRSF21;CERS2;SMIM26;LRTM2;SLC5A11;SRR;PHKG1;FYN;PCDH1;TSPOAP1;KCNJ2;KCNJ3;KCNJ4;NTRK2;KCNJ6;FEM1A;SMIM10L1;MID1IP1;PCDH7;KIAA1549L;SYT16;CABLES1;APLN;SYT17;MYO1D;TSPAN15;PDCD4;ZNF853;KCNK3;CPNE8;CERK;CPNE7;HHIP;SLC23A1;MT1M;MT1X;ICAM5;IKZF5;C4B;C4A;HERC3;RINL;ADGRA1;TRIM25;FBXO6;FBXO5;CCDC92;FBXO8;FBXO7;MFSD2A;ATP6V1G2;KCNK10;KCNK12;KCNK13;TMEM170B;MT1A;ADGRB2;NINJ2;ADGRB1;NINJ1;KCNQ3;MT1F;MT1G;KCNQ5;MT1H;KCTD17;MT1B;TRIB1;EIF1B;RIN2;KCTD16;MT1E;SLC45A4;ADCYAP1R1;SLC45A3;TMEM63A;DHX8;TMEM63B;SLC45A1;TMEM63C;CEND1;LPAR3;ACTR3B;TTBK1;NKAIN2;SEC14L2;SEC14L3;ACTR3C;NEU4;SYNGR1;SEC14L1;SARAF;APOE;SMIM10L2B;NTNG2;SMIM10L2A;SPHKAP;APOBEC3H;FAM78A;RAB27A;BRI3BP;CRNN;PEX5L;CALY;KYAT1;CALR;CD200;APOBEC3B;MON1B;HERPUD2;DHRS13;SYNM;GRIK3;OTUD7A;GRIK4;OTUD7B;WFDC1;GRIK1;CRTAC1;RAC1;HTATIP2;COX8A;EIF5AL1;PCYT1A;ZHX3;ATMIN;PABPC5;GAB3;SYN2;RNF144B;ANKFN1;ARHGEF9;PITPNM1;CNKSR3;ARHGEF3;ARHGEF4;TLCD1;MFGE8;TAGLN;FITM2;MFSD4A;RELT;GABBR2;GCA;TMEM176B;SPRYD7;PCDHB15;PNMA5;KLHL2;PCDHB14;PNMA3;KLHL4;PCDHB12;PCDHB11;KAZALD1;PCDHB10;NUDT9;SGSM1;TTC9;RIT2;KCNS1;KLHL5;MC5R;PNPLA3;MAMLD1;PCDH11Y;CRTC1;GDA;ZFAND3;C4ORF19;PCDH11X;NR3C1;NCMAP;TMEM266;GNPTAB;PLAU;ENPP2;DENND5A;ENPP4;ENPP6;ENPP5;IL6R;BORCS6;TMOD1;TMOD2;ACOT12;ACOT13;POU3F1;POU3F2;POU3F3;EEF1A1;TMEM254;ADAM17;PCP4;CARD19;GPRIN1;SHPK;MAP7D2;WDFY1;EMID1;CACNA1A;CACNA1D;PLD1;INAVA;CACNA1I;KCNV1;SNTG1;TBC1D12;CNMD;MFAP3L;SYT3;CAV2;CNTN6;CAV1;RARRES1;MANBAL;SYT6;GNAL;NAT8;FAM151B;TMEM238;GNB4;CNTN4;FGF12;FGF11;LDB2;RND1;GRM5;RASGEF1A;CA2;RASGEF1B;DACT3;CA8;MYBL1;ARFGEF3;DNAI2;NAT8B;TTC34;SHROOM2;OLIG1;OLIG2;SHROOM1;SYNGR3;TENT5B;ETV4;ETV5;EPN2;CFAP100;GFOD1;ACOX1;TMEM215;IFIT1B;CHI3L1;NAT8L;FBP1;CLRN1;REP15;DNAH5;RAP1GDS1;ASB13;PKD1L1;RNF5;AGPAT3;PSMB10;GNG3;NWD1;SV2B;GNG4;SV2A;GNG7;SPOCK2;FAM241A;MAN1C1;PTK2B;TIMM8A;FAHD1;TMED7-TICAM2;ZNF804A;EPOP;FAM155A;TEF;CD9;OTUD1;CLEC10A;FRMPD1;C2ORF88;XYLT1;CWH43;MRGPRE;FGFRL1;EPS8;NAMPT;PXDC1;DLEU7;C2ORF80;ADGB;GAMT;PRKCG;NUP210;PRKCB;HUS1;GABRG3;GABRG1;BCAN;MAP1A;PRKCQ;ASTN2;ASTN1;CFH;PHYHIPL;PRKCZ;GJC3;FAM124A;TTPA;BLOC1S3;FLRT1;LDHD;GSG1L;HMOX1;PCDHA4;ST3GAL6;AFAP1L2;AFAP1L1;NDFIP1;SNAPIN;HOMER2;NFATC2;NR1D2;RMDN2;NR1D1;ELL2;GNPTG;EHD3;GJB1;PCDHB2;ADI1;PCDHB5;PCDHB4;XKR4;PCDHB9;PCDHB7;GABRB3;GABRB2;GABRB1;NRSN1;C1QTNF9;MCEE;ADAMTSL3;PEA15;PBK;TIMP4;ZNF365;GRAMD2B;RPS6KL1;GRAMD2A;PLLP;APBB1IP;TUBB2B;TUBB2A;ANGPTL6;EXOC6;KIFC3;GAS6;HLA-DQB2;GAS7;HLA-DQB1;GRP;DCAF12L2;TIMM9;DCAF12L1;NDUFA4L2;ADCY3;SGMS2;ADCY8;ASCL1;FGD3;METTL21C;GPNMB;RASSF10;EPCAM;ALOX5;ASPDH;GPAT3;LDLR;GABRA2;BCHE;GABRA1;GSN;CDKN2A;PCGF5;RNLS;GABRA4;MCF2;GABRA3;G0S2;SLC8A3;DHRS7;GATM;SMOC1;PLP1;COQ8A;SCRG1;TMEM229B;FGF1;TM7SF3;CLU;HID1;SLC8A2;FGF5;RAB44;RIMS4;RIMS3;LAMP1;MPC1;IL13RA2;MB21D2;AP5S1;PLS1;CSGALNACT1;TMEM178A;IPMK;USP2;DIO2;ILF2;THNSL2;OBSCN;RAB31;IPPK;RAB5C;SLC26A1;CCDC32;TPPP;DRD5;TMEM132D;TRAPPC2;TMEM132C;AKIRIN1;TMEM132E;CCDC13;TMEM132B;SLC4A10;FAM217B;GFAP;REEP1;LRFN2;DAB1;REEP5;CPD;REEP3;REEP2;CPE;SLC26A7;CSPG4;PLXNB1;SLC26A5;SLC48A1;CPM;GAL3ST1;PLEKHF1;UFSP1;SYNE1;ADAMTS4;KBTBD13;PSTPIP1;LBH;PSTPIP2;SCRN3;PHACTR3;PRKG2;PHACTR1;EVI5L;GAL3ST3;PRKG1;IDH3A;TPRN;SLC13A3;TRPC5;HMGCS1;SECISBP2L;TRPC1;FAM219A;BPGM;C1QL3;TST;CCDC74B;SAPCD1;CCDC74A;CTDSP2;LCORL;CEBPA;CCDC69;FGL2;NOD2;CYP3A4;CYP3A5;CYP3A7;NFS1;ABLIM2;RAB20;P2RY2;BCO2;RFFL;PLEKHH1;STOX1;JAZF1;SEC11C;TUB;SMOX;CYP51A1;FBXL16;CPPED1;KBTBD11;P2RX7;RAB10;EVI2A;DNAJA4;POLR3H;NECTIN4;NECTIN2;NECTIN1;PANK3;MISP3;CISD1;MLC1;AQP4;IFIT1;CISD3;IFIT3;IFIT2;BRICD5;PDK2;IL15RA;ATP6V0E1;MAPK8IP2;MAPK8IP1;CYP2U1;IL23A;GSAP;SLC22A4;SPTBN4;SLC22A5;STXBP3;SLC35D3;TRANK1;C2CD4C;CRHR1;STRIP2;SCFD2;FAM43B;STXBP6;TMEM184C;MAGEE1;MAGEE2;SLC35E4;SLC35E3;PYCR2;SNAP91;PARVG;CCSER2;SLC44A5;TENM1;ZCCHC12;CITED1;SLC35F3;SLC44A1;CITED4;SLC35F1;ZCCHC18;MEOX1;SLC22A17;DNER;UBXN8;RAB8B;GP1BB;ZDHHC12;GFRA1;SLC35G1;ZDHHC14;CLDN11;SLC22A23;ALDH5A1;C2CD4D;CLDN14;CLDN12;MATN1;RGS7BP;RAB7B;MATN2;TLR2;C1QA;MAGEH1;ADH1C;PTGER1;ADH1A;ICA1L;PTGER2;C17ORF58;ZDHHC23;ZDHHC24;ZDHHC22;ZNF3;NOL3;RBFA;CST3;NT5C;PURB;KIAA0513;LIMA1;NT5E;TCEAL6;TCEAL5;TCEAL1;EMC3;SUSD4;APBB1;SUSD5;ATP6V0E2;EMC7;TRAM1L1;LSAMP;FAM189A1;LHFPL3;AIG1;GRHL1;MPP5;SVIP;GSTA5;GSTA3;GSTA2;QPCT;GSTA1;VWC2;RAB9A;APBA1;APBA2;KBTBD8;RAB9B;GUCY1B1;FOLH1B;SPPL2B;SPPL2A;HOXA13;CCDC28B;DOCK10;ARHGDIB;FAM81A;LMO1;NANOS1;GUCY1A1;MLIP;MIGA1;KAZN;SHISA4;TRAPPC2B;ATP1B2;ATP1B1;SHISA9;SHISA8;SHISA7;SHISA6;MYCL;AMPH;PNLIP;PMEL;RASL12;C17ORF98;STEAP1B;CABP7;CHRNA4;CHRNA7;LPO;FBLN5;FAM83F;CDH20;CDH22;LONRF2;CYP2J2;MPST;SPECC1;CBX7;MLKL;CRLS1;LRP1B;EFNA1;TSGA13;FAM163B;FAM163A;TRPV4;MAP6D1;TMEM35A;LRP11;COLGALT2;THRA;MEGF11;NR2E1;FBLL1;HAPLN3;HAPLN4;HAPLN2;SPRED3;FLCN;CASP7;MFSD6;SPRED1;LRRTM3;LRRTM4;LRRTM1;DBT;LRRTM2;MFSD1;RIMBP3C;RIMBP3B;SPATS1;CYP3A43;MYRIP;PPP2R5C;C1QTNF9B;DNM2;DNM3;RBL2;MYH2;DDAH1;CDH10;CDH13;HAGH;SOWAHA;CDH18;CDH19;DDC;LTK;NRXN1;PERM1;FAM169A;DDN;RASD2;RNF113A;ALDH1B1;MCRIP2;FAM120C;ERICH3;SNCB;LURAP1;GBP4;HES5;VAT1L;OPCML;SLC4A8;DES;PPP2R2C;PPP2R2B;ATP13A4;NEXMIF;SCAMP5;ZFYVE28;LACTB;PREX1;TMEM88;IGLON5;PPP4R4;SAMD12;GBP6;GABARAPL1;STARD4;GBP7;DNTTIP2;HDHD2;EML1;HDHD3;HPCAL4;TMEM80;SCAMP2;RUFY1;SLC5A7;EML6;PRKAR1B;PADI2;IDO2;NGEF;GRID2IP;ZNF276;HACD1;ABCB1;TTYH2;TTYH1;ABCB4;AGAP2;TAPBPL;THY1;MRPL13;UGT8;PRKAR2B;MYO6;KCNMB4;AMZ1;RHBDL2;LYN;PRRT1;ABCA2;GPR17;MYH7B;CADM3;PRRT3;CADM4;CADM1;CADM2;PTRHD1;HRNR;ABTB2;GRIN3A;PRRT4;DMRTC1B;TMEM9B;GPR27;HRK;LAD1;PIGT;LRRC38;NCAN;LRRC4;AACS;LRRC2;PIGY;VSIR;LMBR1;JPH3;HEY1;NKRF;B3GALT2;EFCAB1;GPR37;ELOVL4;GPR34;ELOVL5;OPALIN;NIPA1;RRAS2;TMEM40;ELOVL6;ELOVL7;MANEAL;TMEM42;PTGR2;SIRT2;MBLAC2;BDH1;KCNMA1;SMTNL2;DSCAML1;VAMP3;KANK1;MYRF;LOC389895;EXTL1;GLRA3;CARNS1;DMD;CSMD3;PABPC1L2A;CSMD2;CSMD1;P2RY12;P2RY13;SLC16A1;GSX1;STAT3;TMEM62;PSMB8;STXBP5L;FOXR2;TTLL7;FABP3;SPSB1;C18ORF32;C4ORF3;RIMBP2;RIMBP3;FAM13C;LRRC73;HR;GPR62;HNMT;CXCL14;STK10;ATCAY;KIAA0895;SESN2;SLC16A7;PIM3;SLC16A2;EPM2A;PPP1R16B;SH3GLB1;C11ORF87;AREL1;S100A1;GPR75;SLC9A2;ACAP3;MAG;OLFM2;OLFM3;FRMD7;FRMD8;SLC9A7;SLC9A9;MAL;S100A3;NPTXR;C11ORF96;LRRC58;BEAN1;LRRC57;GPR85;DPT;TNFRSF11B;KRCC1;LRRC55;RAP1GAP;TMEM25;PORCN;ATXN1;PMVK;HACL1;NPTX1;THEM6;LRRC4C;NPTX2;SLC38A3;LRRC4B;COL28A1;BDNF;SRD5A1;B3GALT5;KY;QKI;GGCT;PTPRE;TMIE;RGCC;TMEM17;NFE2L3;TMEM18;TMEM19;SLC25A1;FLT3;RASGRF2;RASGRF1;NRARP;ATRAID;MB;FUNDC1;ZNF648;ME1;ME3;EDIL3;ZNF641;VPS37B;SLC25A16;SLCO1C1;SLC25A15;SLC25A18;NPC1;IL1RAPL1;CNTNAP5;RBPJL;SLC47A2;ITIH3;SLC47A1;PCOLCE2;PPM1L;ZBTB47;SHCBP1L;HSD17B12;PPM1K;BARX2;CNNM1;PARD6A;PTPRZ1;SLITRK2;SLITRK1;SLITRK3;CDC37L1;SLITRK6;SH3BP4;PCBD1;BEND7;SLC25A23;BEND6;CYB5A;LINGO1;LINGO4;LINGO3;ERAP1;HIP1R;MBOAT2;NELL2;NT5C1A;MGP;CDR2L;MDGA2;SLC25A34;SLC25A35;EPHB6;PLEKHB1;CCNC;ZDHHC7;ZDHHC2;CYB5D2;TXNDC16;BAIAP2L2;RESP18;SCN1B;SCN1A;SLC12A9;PAQR8;PAQR9;ENTPD1;ENTPD2;ST6GAL2;MUSK;PAQR4;RSAD2;ENTPD5;RSAD1;MMD2;ANK1;ASRGL1;FNDC5;STX1B;FNDC4;CCNY;PPP1R3E;PPP1R3D;SPATA13;CTXN3;CCNQ;PLEKHD1;EPHA10;PCDH10;PCDH15;PIK3R3;PIK3R1;PCDH17;SNX3;ANKH;ST8SIA5;TSPAN2;RIMKLA;SCN3B;ARSB;RBM11;PPP1R26;IFITM10;LRRN3;LRRN2;PPP1R21;ADHFE1;PCDH20;ST8SIA3;PNMA8A;CELA1;PNMA8B;ATP4A;C7ORF61;PPP1R1B;COL9A3;RETREG1;SHISAL2B;PCSK2;PTPRT;TMEM151A;PTPRR;FKBP15;PTPRN;DIRAS2;PTPRO;AATK;PTPRJ;CTSV;PCSK6;SLC7A10;CHRDL1;KIF17;EDA2R;KIF19;CTSK;ENC1;CTSF;KIF1A;LMCD1;CD33;CTSB;NXPE4;LYNX1;CCDC116;TNFRSF12A;NCOA4;SORCS1;ANO4;COMMD6;SORCS3;ANO5;ANO2;AJAP1;ANO3;PDZRN4;PRKN;PNCK;SLC43A2;TMPRSS5;TMPRSS3;PGRMC2;STAMBPL1;CAMK2N2;CREG1;PERP;CREG2;GPC5;RXRG;RFTN2;MOG;PLEKHA1;PLEKHA2;FAM171B;IL17D;SCARB1;SH3GL3;CD83;RTKN;KLHL32;KNDC1;CYP46A1;RTL4;CLGN;CCND1;FRRS1L;FAM174A;CAPN5;BAALC;OSTF1;RGS9;SH3GL2;RGS7;PDGFRA;KLHL40;ERMN;DOK7;GPD1;MASP1;NDRG3;RTN1;ARHGEF26;CCDC149;ARHGEF28;SLC1A1;SLC1A2;SLC1A4;MRO;DDX60;NDRG2;MCHR1;RASGRP3;ENHO;BRINP2;BRINP1;FUT9;PACSIN3;NXPH1;TAC1;BRINP3;WNT3;CCDC134;GGT7;SPATA6L;KLHL21;INHBB;SHISAL1;MT3;SSH3;BMP4;AJM1;IL5;COL5A3;DDX3Y;RTP4;MCUR1;CHD5;DDX43;GPHN;SIRPB1;TMEM191B;ARMH4;KRT222;HSDL2;PLA2G4E;ARHGEF19;DDX53;PLA2G4A;SSTR1;GPCPD1;PEX7;LMBRD1;TBC1D2;VGF;CDHR1;MVD;BLVRA;MVK;DDX25;DBX2;TAF9;HMGCR;CLN8;CYGB;RAB40A;EFS;RAB40B;SH3TC2;SCN7A;VHL;PDLIM5;CHGA;GALNT3;GALNT1;MX2;MX1;ATP2B3;S100B;SOD2;IRGM;SPATA2L;CLCN4;TEN1;ABHD17B;FAM131C;BCL6B;FAM131B;CHPT1;ASB5;ASB1;GLDC;ABAT;STMN4;TPGS1;C9ORF50;RNF112;GPR176;FDXR;DIP2A;GNAT1;ANKS1B;CHGB;GPR179;PRIMA1;UNC13C;ACOT7;SYTL5;SOX10;SYTL2;GPR162;RNF128;ACOT2;TYRO3;ACOT1;NHLRC1;PRR18;ACOT6;RNF122;TSPYL4;CDC42SE1;HOXD1;SYCP2L;ENDOD1;SLAIN1;CRACR2A;PPP3R2;CHST11;PLCG2;S100A13;S100A11;NKX2-2;CDK18;DNAH11;F8A1;ACE;CHKB;DNAH10;F8A2;F8A3;FZD9;TMEM196;SLC16A14;TADA2B;CYLD;FA2H;CPEB1;GLUD2;SLC6A7;SLC6A9;GPR182;SSPN;TNFSF9;CHRFAM7A;PLCH2;CPEB3;CDK14;CPEB2;CDC42SE2;ELN;TMEM181;SLC6A1;SLC6A3;CYB561D2;FAM102B;FAM102A;TRIM7;TRIM5;EMB;GPR135;SLC2A14;IFNGR1;ITPK1;EN2;TACR3;BACE1;FAM234B;TMEM179;FAM234A;PLCB1;JDP2;HBEGF;NPSR1;OCA2;ASAH2;PHLPP1;PLPPR1;PLPPR4;PLPPR5;TMEM163;CHN2;DTD1;GPR155;GPR158;RPRM;LAPTM5;C1ORF21;TTC9B;GPR3;NMNAT2;AGT;SULF2;FIG4;ABI2;TMEM159;LPCAT2;GPR149;MSRB2;ZNF579;CCL28;RNF141;HSPA1B;BRDT;GPR146;HSPA1A;CHRM2;DGKG;SEMA5A;SEMA5B;PHLDB1;CHRM1;ATP8A1;DGKB;CTNND2;TUSC1;FAM107A;METRNL;SERTM1;ABHD12;CDH6;APMAP;GRB14;STK32A;GYG1;ZFP37;STK32C;SEMA6B;RNF43;MREG;NKX6-2;SLC15A2;ANKRD46;GPT2;SEMA6D;MITF;C1ORF122;DISP2;CACNB4;ANKRD40;RHCG;SEMA7A;CALCRL;ABHD4;C3ORF70;FECH;MINDY1;ITPR2;ABHD6;RASAL1;ABHD5;AK5;KLC3;ADAP2;NACC2;NDP;MPDU1;ANKRD28;ANKRD34B;ANKRD29;C3ORF80;ATP8B1;TNK2;ADAP1;BTBD8;ABHD15;RCAN1;SCCPDH;RCAN3;NACAD;ALK;DPP10;SFT2D3;C15ORF61;PTPN20;ADRA1B;DUSP15;SGCB;OPA3;DMRTB1;EFHD1;SLC37A4;SH3D19;VWF;ZFP92;KCNAB1;KCNAB2;ADRA2C;DUSP26;METTL22;TRAF4;DMRTA1;ESRP1;PKHD1L1;SMPDL3B;VSTM2A;ASPA;SFT2D1;SMPDL3A;SSX2IP;VSTM2B;NLGN3;NLGN1;NLGN2;SLC24A3;CLEC2L;LUZP2;SEMA3D;WBP2;GLRX;JAKMIP1;MRM1;VXN;C1ORF94;JAKMIP3;CACNG7;CACNG8;CLEC3B;CHADL;MGAT5B;TNNI1;ETFRF1;MAL2;BAK1;ACSS1;CTNNAL1;CACNG4;CACNG5;IRX1;SPAG9;IRX2;SEMA4A;KCNJ10;KCNIP1;SEMA4D;KCNIP2;KCNJ12;KCNIP3;PLCL1;KCNJ16;KCNJ18;NFASC;GLRB;MGAT4A;FOLR3;CDO1;FOLR2;GLTP;SLC46A3;VIPR1;VIPR2;GDE1;RAPGEFL1;SOX2;CYP4Z1;SOX3;EDNRB;INSC;SOX8;PTGDS;SOX6;TNS3;PTGDR;SLC6A19;ACSL1;SLC6A15;ACSL5;ACSL3;MIF4GD;PLPP7;ARC;PLPP4;RRAGB;PFN4;ANKRA2;PLPP2;ZFPM1;NECAB2;SMIM3;BEX2;TBCEL;BEX1;KLK1;HEPACAM;SMIM1;KLK3;KLK2;IGSF9;CYP4X1;FAM180A;GPM6B;NTSR2;SRPK2;CARMIL1;ZRSR2;RABGAP1L;PTPRN2;PDE2A;RAB39B;GNG12;NCEH1;DMRTC1;CCDC88C;TMCC3;TMCC2;INKA2;ITM2B;RAB40AL;CDS2;DAZAP2;HCCS;CX3CL1;EPB41L4B;HINT3;KRT28;KIF13A;TNFAIP8L3;ANKRD6;TSC22D4;PACRG;NOG;RHOG;TFEB;AMPD3;UCHL3;IL17RB;RAB33A;RAB33B;B3GNT7;PACS2;FAM181B;SGK3;MAPT;SGK2;TNXB;AKAP5;C10ORF90;FAM184B;DZANK1;LY6G6F;CGREF1;C1GALT1;PUS7L;ERG28;CAMK4;CAMK1;CDK5R2;GALNT13;GALNT16;MAGEB16;SIRPG;NRM;TMEM140;TOMM20;ARHGAP35;GALNT10;ARHGAP44;SYDE2;TMEM144;TMEM145;SIRPA;PDE8B;TMEM14A;CADPS2;DSCAM;APLP1;SPNS2;MATK;EPDR1;KCTD4;FOLH1;COL4A3;SCG5;CMPK2;SCG3;STEAP2;DTX1;ADRB1;CPLX1;NALCN;PLCXD2;TMEM121;ARHGAP22;ALDH3B2;ASIC4;PCSK1N;TMEM125;ALDH3B1;CASKIN2;COBLL1;CASKIN1;USP51;ASIC2;ASIC1;RAP1GAP2;ACBD5;LRRC75B;WSCD1;EPHX4;DNAJC12;SMAD9;TDRD7;ARHGAP23;DNAJC18;SMAD7;ARHGAP31;RALYL;DLG2;NR4A3;ATG16L2;MAN2B2;TMEM117;JMY;RFXAP;COL20A1;NFKBIB;DOCK3;USP38;HSPB6;DOCK9;PDE3B;SLC2A6;SGSH;TMEM100;TMEM101;NETO1;PDE4B;TMEM108;PDE4A;VHLL;DESI1;MARS2;ARAP2;RNF208;KLF15;EHHADH;TRNP1;MNS1;CAMK2B;RGS17;SLFN5;MOSPD2;OPRL1;NCALD;DLL3;ACAN;ERBB4;S1PR1;RGS20;STOM;BPNT1;NCAM1;NCAM2;CLASP2;USP20;CMTM4;B3GAT2;CMTM5;LGI3;B3GAT1;CMTM6;LGI2;SPRY4;NAP1L3;PDE4DIP;GDAP1;FMNL1;PIK3IP1;NEURL1;POMK;SPRY3;AQP11;SPRY2;SPRY1;RGS11;HCN2
Genes Down-Regulated In Sst/Npy-expressing Interneurons Of R6/2 Vs WT PMID32681824	195/237	0.0014938350856886044	0.03513938678628974	0	0	1.644868870593533	10.702188937171208	TRAF3IP2;FRMPD4;HHIP;RAPH1;TXNDC16;CCAR1;RASSF3;ZMIZ1;FAM110B;STMN1;SOX6;EPHA4;RBFOX1;CACNA2D1;PRKCE;FNDC1;SPTBN4;EPHA10;NLK;NYAP2;HACD4;GRIN2A;SCFD2;ST3GAL4;OTOF;NDFIP1;PTPRN2;BCL11B;DTNB;AMMECR1;MYO5A;FAM135A;INTS8;KIAA0825;PAM;GSDME;PTPRT;SLC44A5;SETD2;PTPRS;KCNC1;KCNC2;PTPRN;SLC6A1;PPP3CA;TRIM9;SLC22A17;TCP11L1;PHF24;DLGAP1;KIF1A;DLGAP2;ANKRD6;GARNL3;NCOA1;SORCS1;TACR1;ANO4;CIT;TOX3;FAM222A;TMEFF2;PLCB4;LRRC7;RARB;HAP1;RGS7BP;GAS7;RAPGEF4;PHLPP1;SGMS1;CAMKK2;CST3;NPY;STX5;CKB;CSMD2;DTD1;P2RY14;NMNAT2;MPP7;VMP1;ATP5PO;COPG2;APBA2;C11ORF58;CHRM2;RIPOR2;KCNG3;CLSTN2;DGKB;EPO;WWC1;KLHL32;ZBTB20;RORA;MSI2;CMIP;DOCK10;RIMS4;DACH1;RIMS3;BASP1;TBC1D30;LARGE1;PDE8B;KPNA3;MAGI1;LMO4;LMO3;MAGI3;RALGAPA2;LMTK3;ATP11B;FOXP1;OLFM2;PCP4;KAT6A;MAP7D2;TOX;ND2;SCG2;ND4;KHDRBS3;NTM;GPR88;RAP1GAP;IGSF21;ATXN1;TTC21B;CAMTA1;SRGAP1;TMEM132D;TMEM132C;UVRAG;ANKRD24;TMEM132B;TRAPPC9;MCC;QKI;PTPRD;RALYL;GNAS;CNTN4;ALK;RERE;GSK3B;ST6GALNAC2;DOCK7;ARRB1;PIK3CB;TAZ;TMEM191B;GHR;NETO1;PMEPA1;UPP2;NOS1;TRPC7;PEG3;COL25A1;NIPSNAP1;DNAJC6;CDH11;CDH13;COLEC12;HDAC4;RGS17;UHRF2;NTN4;DNAH9;ATP2C1;JAKMIP1;HDAC9;CYGB;NCALD;ZNRF2;GNG2;ABLIM3;ASTE1;OXCT1;NNAT;SPOCK1;CHSY3;SLC25A23;KDM4C;SPAG5;ATP2B1;USP29;BAIAP3;NELL2;NFASC;PDE10A;TEF;SST
Markers Of Midbrain Raphe Nuclei In Mesencephalon PMID22996553	155/186	0.0015154295875190957	0.03532328602180874	0	0	1.7703136745711747	11.492976086635242	KCNG1;CPNE8;CPNE5;CPNE4;GLDC;TMEM200A;CPNE7;NPY2R;PMCH;HS6ST3;C4B;DACH1;RASSF6;TEKT2;PLXNC1;FAM81B;IL13RA2;RGS8;STK32A;FAM81A;PAMR1;PCDHAC2;EPHA5;CCDC153;CACNA2D1;DNAAF1;C1ORF87;SOX11;UNC5D;PDYN;SYTL5;PCDHA11;KLHL41;ARMC3;DYDC2;TOX;SCG2;STX1A;NECAB2;TPH2;TPH1;PARPBP;C1ORF194;MAOB;CAPSL;GATA3;TEX26;AK7;LYPD6;C14ORF180;PENK;ZBBX;TAC3;SMYD3;NPTX2;SCN3B;TMEM132E;RASL10A;HTR1D;TMEM190;HTR1A;TDRD9;DNAJC12;CP;TP53I3;FEV;LYPD6B;COL5A2;C6ORF118;DYNLRB2;FXYD6;TGFBI;DRC1;CFAP77;DIRAS3;DPP10;RTP5;SPAG17;ZCCHC12;CITED1;DIRAS2;LRRC74B;MCUB;ADRA1B;PRSS23;CALB1;AKAP14;EFCAB1;ENC1;CFAP47;CNGA3;CD36;CFAP45;LRRIQ1;PIFO;KCNAB1;RGMB;TMEM150C;C4ORF45;CDYL2;GCHFR;CFAP100;ALDH1A2;CFAP58;CFAP53;CNTNAP5;SLC47A2;STOML3;DNAH2;SEMA3D;AMIGO2;CAMK2A;PLPPR5;NDNF;RSPH9;NCALD;CACNG6;FGD5;GNG2;NWD2;RELN;NNAT;GPC3;SLITRK6;GCNT3;MAL2;RPRML;RGS22;SLC17A8;GABRE;CACNG3;SAMD3;GABRA2;GABRQ;GCH1;COL22A1;BAIAP2;CFAP157;DHRS2;HCRTR2;HS3ST2;C16ORF82;KRT19;KLF5;RIT2;FAM183A;SST;GHRH;QPCT;AGBL2;GPR149;RIMBP2;CBLN4;VIP;CRLF1
Rostral And Caudal Serotonergic Neuron-Enriched Genes PMID20071532	209/255	0.0015300379985845182	0.03534249935469103	0	0	1.6099601272825417	10.436506486814162	CPNE4;KIAA0930;ZDBF2;CYP4Z1;RNF112;COMTD1;ALCAM;ADGRA1;RESP18;ANKS1B;CHGB;PRKCB;CACNA2D1;ACSL5;EBF4;PRKAR1B;PPP1R3E;PLPP2;ZFPM1;STX1A;NECAB2;TPH2;HACD1;MAOB;MAOA;ENDOD1;TRANK1;GATA3;GATA2;CYP4X1;PCDHA1;MYO6;PENK;PCDHA5;ST8SIA4;PCDHA4;PCDHA3;RIMKLA;SCN3B;HMGCLL1;PCDHA8;NKX2-2;PCDHA6;S100A10;SLC10A4;PTPRN2;XRCC4;NEBL;PDE2A;ST8SIA3;KLHDC8B;SMARCA1;ZWINT;ABTB2;AGO2;FXYD7;GALNTL6;RETREG1;ZCCHC12;NRSN2;PPP1R17;PTPRN;LRRC3;GRIK2;ZCCHC18;SLC6A1;OSBPL10;JPH4;CRTAC1;EFCAB1;GPRASP2;SLC18A2;CCDC112;DUSP3;TMED8;SLC2A13;NIPA1;VWA5A;RRAS2;SYP;SORCS3;TMEM150C;CDYL2;GCHFR;FAM181B;EXOC6;KIFC3;HBEGF;CRB1;PTGER3;ZDHHC24;FGD5;PNMA1;FAM184A;ADAM23;TAF9B;TRAM1L1;CGREF1;GSN;GCH1;GABRA5;KCNB1;TMEM176B;TMEM176A;SAMD4A;LYRM9;STXBP5L;FAM183A;SLCO3A1;KIF26A;QPCT;RIMBP2;CAMK1;CCDC3;FRYL;NUCB2;RAB9B;ERO1A;ATP8A1;IRS1;RAB3D;ARHGDIG;KNDC1;DACH2;METRNL;NR3C1;SCN9A;ENPP4;SLC16A2;GYG1;PCDHAC2;PCDHAC1;C8ORF58;SNRPN;TMOD2;PCDHA13;PCDHA12;PCDHA11;GRIP2;PCDHA10;FOXP1;DISP2;GPRIN2;LMX1B;TOX;SCG2;CCDC149;PDS5B;CORO1A;NALCN;PLCXD2;TMEM241;CALCR;DSEL;CDH22;NDN;THEM4;ASIC2;GRIA4;SMAD2;HTR1A;TRPV2;DNAJC12;HTR1B;ARHGAP24;RCAN1;RALYL;FGF14;FEV;RCAN3;GNB4;NFE2L3;CPQ;NETO1;ME1;CERS4;CAMK1D;PEG3;POMGNT2;NRG3;SNURF;LCORL;SMPDL3A;DDC;DNAH1;USP27X;PPM1M;OPRL1;JAKMIP1;RAB21;ZNRF2;ABLIM3;SV2B;CLMN;GNG4;PCBD1;CCDC184;JAZF1;HSD3B7;NEGR1;LGI3;USP29;BAIAP3;SYT17;MGAT4C;TRIM36;ASB4;PDE7B;SSBP2
Down-regulated Genes In Striatum Of 10 Mon HD Q175 Mice Vs Q20 PMID26900923	1648/2152	0.0015711601133168004	0.03580775244738452	0	0	1.1715686985093379	7.56357840300567	PWWP2B;HTR6;DPYSL5;FGFR1OP2;RAVER2;PKNOX1;HEMK1;SDS;UNC5B;CACNA2D3;DHDH;PHKA1;BCR;ACE2;SPINT1;AGTR1;ASPHD2;AGTR2;MPPE1;ATF6;RABL6;NLRX1;AASDH;LYPD6;PLA2G7;ADAMTS16;ADAMTS18;SFN;BTBD19;GSTM2;GSTM1;NEBL;CYP4F2;PBX2;CYP4F8;PBX1;SFXN3;NMT2;SFXN4;FAT3;SFXN1;STRN;GSTM5;GTF2H2C;LRRC10B;BHLHE41;PRKAG2;PEAR1;SHB;MMP21;PRKAG3;ARHGAP4;NHSL2;SMPD4;MMP28;DLGAP3;DLGAP2;PCMTD1;SLC18A3;MYBPC3;MAMDC4;KCND2;RING1;SLC39A10;EPS15L1;OAF;JMJD7-PLA2G4B;MMP17;PXDN;CHST1;RAPGEF2;PPARA;SAMD5;KCNA1;KCNA4;WNT8B;KCNA5;KCNA6;ABCB11;SLC7A2;SLC7A3;SNX25;ADAM23;STX3;SAMD1;ZSWIM5;MBD6;GOLM1;KCNB1;KCNB2;MBD2;DAB2IP;WNT7A;SKI;SHKBP1;SLMAP;TAOK1;ADGRL4;GZF1;YPEL2;ALDH1L1;KCNG3;SLC27A1;RASL11B;NAB2;CASC3;ALDH1L2;FADS2;SLK;TNFRSF8;TNFRSF4;FADS1;KCNH3;KCNH4;DGAT2;KCNH5;CISH;FST;SDCBP2;ATXN2L;TPST1;DMTF1;MSH5;SLC27A3;SMYD5;DLX6;TMEM121B;GMPR;CES5A;LIN7B;IGSF21;SLC9A3R1;NDOR1;MOBP;GRIA3;IP6K3;ODF2;RASL10B;ODF3;HPS1;ODF4;HTR1B;FBXO32;CORO2B;BCAR3;PIWIL2;CIITA;PIWIL4;KCNK9;MCMDC2;AKAP8L;DYSF;ECE1;ELFN1;NRGN;PPP6R1;PRADC1;PGM1;PIANP;GRID1;TNFRSF18;ITGA1;NRG2;MSL1;ADORA2A;MYO3B;NRG4;TNFRSF25;TRIM59;ITGA9;LRTM2;SRF;LRTM1;PTH2;SRM;ZNRF1;SRR;ZNRF3;PHKG1;NNAT;TRIM46;UBQLN4;KCNJ4;NTRK1;KCNJ5;NTRK2;MYO10;KIAA1549L;CABLES1;KIAA0232;REC8;TM6SF2;GZMM;MCM3AP;SYT12;MYO1A;SYT10;IL2RB;KCNK2;UNC79;NPFFR2;SLC23A3;CCP110;IKZF3;C4B;LGALS4;C4A;OPHN1;ADGRA2;PEG10;THSD7A;ATXN7L2;MFSD2B;ACTN2;KCNK13;MYO7B;ACTN4;BCS1L;ADGRB2;CRISPLD1;ADGRB1;KCNQ3;KCNQ5;KCTD11;KCTD17;RIN1;NAIP;KCTD16;EPB41;FBF1;KALRN;MBTD1;PKHD1;SEC14L2;SEC14L3;SEC14L1;RRAS;XRRA1;PCK1;ATP6V1C2;EGR2;EGR3;FAM78A;IGF2;OSGIN1;MYO5A;CPLANE1;NBEAL2;CPLANE2;MED13L;PEX5L;MYO5C;KYAT3;IGSF9B;TP73;ACY1;GRIK5;GRIK3;OTUD7A;GRIK2;KHK;PPP3CA;C8G;KCNT1;AKAP14;RAC3;GIT1;OXGR1;MST1;CNKSR2;PITPNM2;ARHGEF4;ARHGEF2;TLCD1;MFGE8;TAGLN;NEXN;HSD17B8;ZFP14;REM2;CAP2;SORT1;PNMA5;KLHL2;CYP8B1;MYO9A;GRIN1;VMP1;SH3RF2;TTC9;TTC8;TTC3;TACC1;PNPLA1;OTUD4;ICE1;UBXN2B;CRTC1;CELSR1;TBC1D30;ENPP5;TMOD1;CARD10;FBXW12;BORA;TBC1D2B;UBE4B;POU3F1;POU3F2;POU3F3;GPRIN3;PCP4;TBC1D20;PRR15L;ADAM12;TCF7;SLC41A1;CACNA1C;C20ORF141;CACNA1E;SNTG2;RHPN1;CYTL1;MORC2;TCAF1;SYT2;CNTN5;TMEM231;FGF17;GNAO1;FGF16;FGF14;GNAL;NAT8;TMEM239;CNTN4;DEGS2;SDK2;LDB1;ADAR;DMKN;TAZ;RERG;GRM3;GRM5;CA3;GRM7;RASGEF1A;CA2;RASGEF1B;MYO18A;QRFPR;DNAI2;PDPK1;CAD;C4ORF47;ETV5;SHROOM4;TTI2;ACTA1;GREM2;ACOX1;CAT;CRY2;NAT8L;SHANK3;RNF8;ASB11;AGPAT1;NWD1;TMEM201;OXCT1;TMEM204;GNG7;FAM241A;SPOCK3;MAN1C1;PTK2B;SLIT3;CRYM;DNAI1;CLVS1;ATF7IP;OR51E2;EPOP;CD4;TEF;SARDH;NAXD;TEK;BNIPL;SNTB2;FRMPD4;WIPF3;ALCAM;MSANTD1;ZMIZ1;WDR90;ABHD14A-ACY1;PRKCB;DDX11;PRKCE;ARMC9;PRKCA;ATG13;GTPBP1;GANC;ARMC2;BCAN;ADCY9;HECW2;PARD3;HMBS;TARS2;PRKD1;CFB;OTULINL;CFP;PRKCZ;FAM171A1;GJC3;FLRT3;TTPA;CEP70;CEP72;GSG1L;ST3GAL1;ST3GAL2;NDFIP2;PLK5;ARPP21;HOMER1;MCAM;PLK2;SETD1A;NFATC2;CGN;NR1D1;XKR8;GJB2;MKS1;PCDHB5;GABRB1;SETD2;ABCC12;PHEX;SMG5;AIFM3;TCTN1;PHF24;PLEKHN1;CIC;TEAD1;TIMP4;ZNF365;RPS6KL1;GRAMD2A;ELMOD1;GNL1;CDYL2;WDR33;TUBB2B;TUBB2A;ZEB1;RARB;CEP63;PLEKHO2;GAS7;ADCY3;ADCY7;PAPSS2;ADCY5;ARFRP1;EPYC;ABI3BP;UBN2;ATP5MF-PTCD1;CKB;GPAT2;SLC17A8;SIAE;FARP2;GABRA2;HIPK4;NOXRED1;IL10RA;ECEL1;GATB;RRP1B;DHRS3;SLC8A3;GATM;PLP1;COQ8B;ANKRD13B;CEP126;RAB3D;UBP1;CDC14C;CLU;FGF3;CDC14B;CEP128;SLC8A2;OR52W1;FCGRT;ZNF329;SLC26A10;LARGE1;SLC39A2;PLS1;TLE2;RALGAPA2;TPM2;USP2;DIO2;VRK1;FRMD4B;TOM1L1;ZNF799;CSNK1G1;IPPK;CCDC24;AEBP1;TPO;FGGY;PLXNA2;DRD1;TPPP;DRD2;DRD3;RAB6B;SRGAP1;CLCA4;PLXNA4;DRD5;MAP2K6;OSBPL8;TMEM132B;IQCA1L;SLC4A11;FANCB;REEP1;DAB1;CPE;PLXNB2;CSPG4;PLXNB1;MAP3K14;LAT;C8ORF34;SLC26A5;SYNE4;PIK3C2B;SYNE1;THBD;ADAMTS3;AP1G2;SCRN3;PHACTR3;PHACTR1;TRPC6;SGIP1;PLEKHG5;APOA2;APOA1;DNAJC2;DNAJC1;CRH;PECAM1;PLAG1;ARPC4-TTLL3;NLRC3;NOD2;COCH;THSD4;ABLIM2;P2RY4;TUB;APOC3;FBXL16;KBTBD11;MFAP4;RAB15;ZGLP1;CEBPZ;CCDC66;PI16;NECTIN1;IFI27L1;IFI27L2;SLC35B4;PARS2;ZMYND8;HDAC11;RPS6KA4;FRAT1;RPS6KA5;RPS6KA2;DZIP1L;SYNPO;SRRM3;METTL3;DLEC1;P3H3;KRT9;TIAM2;THEG;KATNAL2;ZNF831;OBSL1;SLC22A6;FUT11;MTTP;TRANK1;C2CD4C;CRHR1;ARGLU1;PM20D1;SIM1;SPRR1A;C2CD2L;ROBO3;GFM2;SLC35F1;SIPA1L3;LIMD2;SIPA1L1;CHMP1B;SH3PXD2B;RALGPS2;PSD;TOP3B;EDN1;GP1BB;PROX2;CBFA2T3;CLDN11;SLC22A23;ALDH5A1;CDCP1;NFX1;C1QTNF12;HNRNPH3;RGS7BP;TLR6;VWA7;GUCY2D;AMIGO1;PTGER2;AMIGO2;RFNG;GDPD5;ZDHHC18;EMC3;KANSL1L;GABRD;CBR3;FAM189A1;SORBS1;MPP6;KBTBD3;GSTA5;GSTA3;GSTA2;GSTA1;SIPA1;CCDC28B;BMPER;TRAPPC12;TMEM38A;LMO1;NANOS1;CHRNB1;LMO2;KAZN;ATP1B2;SHISA2;SHISA9;SHISA7;FANCD2;NUPR1;LPA;JCAD;CHRNA2;CABP4;CHRNA7;FBLN2;FBLN5;EFNB3;NPC1L1;CLSPN;GAS2L2;CBX6;CPSF1;KLHDC1;MACO1;TRPV1;DGAT2L6;POU2F2;TSGA10;DIAPH2;FAM163B;MAP6D1;BRWD1;ZCCHC4;FGFR3;WNT2B;YBX2;NR2E1;HAPLN1;HAPLN2;DBP;LRRTM3;CASP6;MCF2L;TRPS1;NOS1;KDM6A;DCC;IQCE;AXIN2;MYRIP;MYH1;DDAH1;IGDCC4;CASQ2;CDH13;COL6A6;COL6A5;KDM7A;MYH6;MYH7;KDM3A;PDXK;HLF;CLEC12A;C2ORF68;PERM1;CLEC12B;NRXN3;ATP1A2;CIART;DDN;THBS3;RASD2;FAM168B;FAM120A;PCED1B;CHSY3;TENT2;MAPK4;S100PBP;VAT1L;C2ORF73;DEK;JSRP1;PDE10A;PPP2R2C;TMEM94;PREX2;ZFYVE28;PREX1;CYP2D7;MPRIP;CYP2D6;PPP4R4;LRAT;RBFOX1;RBFOX3;STARD8;FIBCD1;RFX2;RFX3;RFX1;PDYN;EML1;UPB1;OR10AD1;EML5;SLC5A7;RBP4;RFX4;RBP1;PADI2;SPARCL1;CYP2E1;RBCK1;IDO2;LETMD1;NGEF;IDO1;ABCB1;HS3ST3A1;TTYH3;TTYH1;HPN;AGAP2;FPR1;IL20RA;COPS7B;IQGAP2;C2;UGT8;C5;GUCD1;RHBDL3;AMZ1;PPARGC1B;VTI1B;B3GALNT2;MYH7B;NGFR;PRRT3;PRRT2;GPR12;ABCA9;C20ORF27;NETO2;GRIN2C;FAM135B;GRIN3B;PCDHGA12;PRRT4;NOX1;HRK;GPR26;WFIKKN1;NCAN;LRRC32;JPH4;TMEM47;JPH2;HEY1;UCN3;TMEM44;B3GALT1;APPL2;CGNL1;OFD1;UPF2;UPF1;ARG2;LRRC45;ACTL6B;ELOVL5;MYOF;PGAM2;TMC8;TMC7;SIRT7;PTGR2;TMC4;GPRC5B;RILPL1;CDC42EP3;TUT1;IDUA;STAU2;LOC389895;COL11A2;PELI2;SEZ6;GPR42;HTT;OVCA2;FSTL4;PRAM1;FSTL3;GGA2;EXTL1;GGA3;RECQL5;GBX1;MICALL1;HAS3;CYP2F1;GC;CSMD1;LRRC26;TRMT10A;GPR55;ASPRV1;FOXR2;HEYL;TTLL3;LYRM7;FOXQ1;SESN3;SESN1;SLC16A6;SH2D5;NOMO2;PPP1R16B;C11ORF87;ZBTB34;FOXP1;SLC9A2;ACAP3;SLC9A5;FRMD7;MAL;UTS2;MAPKAPK5;ROR1;S100A3;NSMAF;OSBP2;PFKFB2;FBLIM1;ARL3;GPR88;GPR83;FOXO1;GLIS1;RAP1GAP;SLC9A1;SOCS2;SBNO1;SLCO1B1;PORCN;ATXN1;CNTNAP3B;SLCO1B3;NPTX1;THEM6;SLC38A3;SOCS7;CPA4;SOCS5;ZBTB17;LRRC61;ZBTB10;KY;QKI;STK26;NFE2L1;CNTNAP3;CNTNAP1;CRYBG2;CRYBG3;CELF2;LRRK2;RASGRF2;CELF3;COX4I2;FHL1;CELF5;ARRB1;NRARP;EFCAB10;MDK;IQUB;OR2Y1;PMEPA1;UTY;ERC2;OVGP1;SLCO1B7;SLCO1C1;CYP2A7;GIGYF1;SNPH;IL1RAPL2;PPP1R12C;CNTNAP5;ST6GALNAC5;GTF3C1;ITIH4;ITIH3;ITIH2;ZBTB46;SHCBP1L;ZBTB49;LRP4;PPM1F;LRP6;CKMT2;CNNM1;FCHO1;PTPRZ1;SH3BP1;SLITRK2;MICALCL;BEND7;CNNM2;SLC25A23;SLC25A25;LINGO3;TIE1;DONSON;BAIAP2;SLC25A37;PC;ZNF616;CCM2;PTPN7;MDGA2;SLC25A34;MDGA1;PTPN5;CCNK;ZAN;ARR3;RASSF3;SPATA21;FAM53B;KIF21B;EPHB3;ENTPD1;ENTPD2;ENTPD3;MUSK;EPHA8;MMD2;ASRGL1;PISD;GNPAT;SHTN1;FNDC1;IFI27;SFRP5;SPATA13;ULK3;ZNF710;CTXN1;CCNO;L3MBTL1;PPP1R37;PPP1R32;FOXG1;PIK3R4;WNK4;EVPL;APH1B;DHX32;PCBP3;PGBD5;ZNF706;DHX35;PENK;TSPAN7;DYM;TSPAN2;ARSG;HIVEP2;N4BP3;SLAMF1;IQSEC2;ADHFE1;ST8SIA2;ST8SIA3;DCLK3;DCLK1;PNMA8B;PPP1R1A;TH;PPP1R1B;WNK3;ID4;CALM3;SCN2B;PCSK2;DIRAS2;KIF14;SLC7A14;CHRDL2;CHRDL1;KIF17;CCR6;GRIPAP1;LYNX1;ANO8;ANO6;SORCS3;SORCS2;ANO2;KIF27;AJAP1;ANO3;MN1;BANK1;SFI1;TMPRSS9;TMPRSS6;CCDC106;CRIP3;CAMKK1;COL19A1;CAMKK2;RXRB;PGRMC2;CYP2A13;CAMK2N1;CREG2;DGLUCY;HSF1;GPC3;CD59;HEATR6;RXRG;CD55;HEATR9;CD72;YIPF1;PLEKHA5;PLEKHA6;PER1;PER3;DPY19L3;GPAM;ESYT3;EPPK1;PLVAP;FHOD1;WWC1;KLHL34;GXYLT2;JADE2;CFAP300;CYP46A1;ACRBP;RGS4;NPPC;FRRS1L;KIF5C;BAALC;ACAA1;PPFIA4;RGS9;KIRREL3;SCARA3;KIRREL2;ZGPAT;CCDC159;ATG9A;LMTK2;TANC2;OSCAR;DOK3;DOK4;HNRNPUL2;GEMIN4;GEMIN8;NDRG4;ARHGEF26;CCDC149;CHAT;KLHL17;SLC1A1;PROZ;SLC1A2;SLC1A3;FUT2;NDRG2;RASGRP2;MCHR1;RASGRP3;NPHP4;NXPH1;PRODH;PACSIN1;IVNS1ABP;VDR;ARHGEF39;LAYN;INHBA;BMP7;CLK4;BMP6;PAN2;QDPR;BMP2;AJM1;BMP1;CPS1;LSM14B;GSK3B;RBM25;RBM26;LAMC3;MAST3;ATP2A2;GPHN;PPP1R9B;TMEM191B;CFAP46;ZNF385B;RBM34;HS3ST3B1;KRT222;PLA2G4B;GLRX2;GPCPD1;SSTR4;SSTR5;RCN1;CDHR1;CCDC191;ZP1;SAXO1;SCN4B;CCDC187;LAMA3;CLCN2;RAB40A;ACVR1C;DNPEP;RAB40B;RAB40C;SH3TC1;EPS8L3;MBTPS1;ATP2B2;ATP2B1;SPATA2L;EEPD1;SBK3;SBK1;NPHS1;NUP35;ASB2;TAF4;CCDC171;TLNRD1;TMEM200B;GLDC;MYT1L;FNBP1L;C9ORF50;BACH2;RNF112;HENMT1;PIP4K2B;ANKS1A;IER5;ANKS1B;CHGB;PRIMA1;SULT2A1;UNC13A;SYTL5;KIAA1217;TYRO3;PRR18;TSPYL5;C1ORF198;NEDD4L;SLAIN1;PPP3R1;RIC8B;CHST11;CHST15;S100A10;CDK19;FZD3;ACE;INO80;RPL3L;GPR137C;CYLD;FA2H;SLC6A6;RNF103;GIPC2;TRIP6;CDK10;CHRFAM7A;GALNTL6;PLCH2;PRR36;GSDME;BSPH1;ELL;MEI1;GLI3;MYOM3;FCRLA;ING4;RNF157;TRIM9;ZCWPW1;FAM102B;GPR139;RNF150;RSPO1;TIGD3;BATF3;SERPINB1;SLC2A13;TESC;TACR1;FAM234B;MRAS;RNF169;IVD;ITPKA;PLCB1;PRR23B;PLCB2;PRR23A;RNF166;HBEGF;PRR23C;RNF165;PHLPP1;AHNAK;AOAH;SBSN;TM9SF4;CHN1;GCNT2;ANKRD50;C16ORF96;GCNT7;GPR155;GPR158;CCL25;AOC2;SERPIND1;ADAT1;NMNAT3;GTF2H2;C6ORF163;GPR6;FMO5;HINFP;AGBL5;FIG4;PRSS41;ABI2;LPCAT4;RNF149;ABI1;AGBL2;ANKRD63;SLC28A1;CCL27;HSPA1B;BRDT;GPR146;HSPA1A;ZNF574;CHRM3;SEMA5B;CHRM1;ANKRD35;DGKB;CHRM4;CTNND2;CHRM5;GUCA1B;CDH9;CDH7;CDH4;DACH1;STK32A;STK32C;LHCGR;PPTC7;IGFBP4;SEMA6D;DEFB115;TEX2;DGKZ;TRAIP;CACNB1;MELK;CLIP4;MADD;DGKI;NOTCH3;SEMA7A;ANKRD11;HVCN1;ABHD1;ITPR1;AK3;VTCN1;RHOBTB1;RHOBTB2;ABL2;IMPG1;FN3K;ATP8B2;ANKRD22;CYP4F11;MAFA;CYP4F12;TRMT9B;CDK8;CDK3;ITGA10;RCAN2;ALB;ITGA11;ESAM;SERINC4;ALK;CALCOCO1;DAGLA;SYCP2;C15ORF62;DUSP19;KIAA1671;BRK1;DUSP18;ADRA1A;DUSP13;DUSP14;PAGR1;DUSP12;CNGA2;EFHD1;CNGA3;AMH;INSL5;GPX6;DNMT3A;AMT;KCNAB1;ADRA2C;TRAF7;C1ORF159;NUMB;SPEM1;DAGLB;ASPA;CX3CR1;SMARCD1;NLGN1;SLC24A4;SMARCD3;NDNF;HIRIP3;MGAT5B;TNNI3;CACNG1;ACSS1;CACNG2;CACNG3;CACNG4;DCAF13;KCNJ11;KCNIP2;KCNIP3;TPCN1;NIN;CROCC;FOLR3;FOLR2;TRMT61A;MYORG;SPARC;PKD2L1;RAPGEFL1;EDNRB;VSIG2;TNS2;TNS1;SLC6A13;MTUS2;ACSL3;EBF4;INPP4A;PAPPA;AKAP9;TTLL11;ALDH7A1;ZFPM1;NECAB2;PTGFR;PDE1C;PDE1B;STC1;IGSF9;KLK6;CYP27B1;DPH1;GPM6B;NTSR2;CARMIL1;NMB;BCL11B;STAC;INSR;PDE2A;DDIT4L;CCDC88B;CCDC88C;CREBRF;UBAP1L;INKA2;RAB40AL;CC2D1B;ACVRL1;INVS;RYR1;DAZAP2;RYR2;ZBTB8OS;CX3CL1;RYR3;CAMKV;ZMYM3;KIF13A;KIF13B;FFAR3;PRMT8;KREMEN1;AP3B1;AMPD3;IL17RC;NRN1L;BBS12;PACS1;SGK3;AVP;FAM20A;TNXB;SLC20A1;PAPLN;AKAP5;RAD54B;C10ORF90;KIAA0754;FAM184B;PTCHD1;DZANK1;FAM184A;KIAA0753;CA11;PCP4L1;STAC3;MAS1;CAMK4;ZNF354A;CDK5R1;ZNF354B;GALNT12;GALNT14;AMY2A;AMY2B;NPY2R;ESPN;TOMM20;TMEM143;EFTUD2;ARHGAP40;PDE8B;TMEM14A;PDIA2;AMY1A;SLX1B;AMY1B;ANGEL2;AMY1C;KCTD1;KCTD3;PRSS53;DCTD;SPNS1;SLX1A;ABCG2;H6PD;CTTNBP2;NTM;HPCA;CPLX2;PLCXD1;ARHGAP20;SOHLH1;PODXL;ANKZF1;MARK2;PDZD7;RAP1GAP2;ACBD4;LRRC75B;SMURF1;TGFB3;PTCH2;IFT122;SSC5D;TDRD7;ARHGAP33;ARHGAP32;PLCXD3;DLG2;DNMBP;TMEM114;DLG4;TMEM116;TBCE;COL20A1;RADIL;B4GALT2;DOCK6;SCYL3;DOCK4;DOCK3;HSPB8;LMOD1;HEBP1;POLB;NETO1;ZC3H7B;PDE4B;POLI;SPEG;PCDHGA7;PCDHGA6;USP48;CAMK1D;DESI1;ABCC8;ABCC5;ARAP3;SENP3;ARHGAP10;RNF207;EGFL8;CAMK2B;CAMK2A;LCAT;SELENOI;U2AF1L4;RMND5A;S1PR1;RGS20;S1PR2;ABCF1;IGBP1;PTCD1;LGI4;TRAT1;ZNF180;OPRK1;ARID3B;ARID3C;USP28;FMNL3;FMNL1;PMP22;RGS10;SPRY2;PDE7B;RGS11
Genes Up-Regulated In Microglial Cells Of zQ175DN Vs WT PMID32681824	45/49	0.001578110774787227	0.03580775244738452	0	0	3.9740893983585432	25.63894449571292	ROBO2;GRIA1;CNTNAP2;TENM2;NLGN1;CTNND2;NRXN1;NTM;NRXN3;RORA;CDH8;ROBO1;NKAIN2;GRM7;LRRTM4;PHACTR1;CTNNA2;LRRC4C;CSMD1;OPCML;GRID2;RBFOX1;KCND2;NEGR1;DCC;CADM2;KCNIP4;LSAMP;ANK2;ANK3;SGCZ;LRP1B;PTPRD;FAM155A;LRFN5;DLG2;FGF14;NRG3;ADGRB3;LRRC7;IL1RAPL1;TMCC3;MDGA2;FGF12;CDH18
Markers Of Nucleus Accumbens In Striatum PMID22996553	85/98	0.0016197826439324709	0.036430900868796974	0	0	2.312008538288889	14.855726033220373	KCNG1;SLC44A5;PCDH11Y;GDA;FRMPD2;PCDH11X;GUCA1B;ARHGAP6;RXFP2;BRS3;SCGN;EPB41L4B;FCRLB;SLN;VWC2L;PROK2;PRKG2;SLC26A11;UPP2;SMCO4;RGS6;PRKG1;LMO1;CHST8;IL13;NGB;UBE2QL1;CARTPT;UNC5D;SSTR1;FNDC9;PRSS12;ADCYAP1;ACTA1;TXLNB;IGDCC4;TMEM215;CDH12;CRH;DGKK;RGR;VSTM2A;ST6GALNAC5;OCA2;L3MBTL3;MAGEL2;CAMK2D;SLC24A4;IGSF3;DAPL1;TSHZ2;SEMA3E;CYP19A1;NEURL1B;GLRA2;GLRA3;CCDC85A;STAT4;SLC17A6;BRINP3;WNT3;SAMD3;WNT4;RPRM;NTNG1;GABRQ;LINGO2;OPN3;GABRA5;DNAH14;GABRA3;BTBD11;SULF1;BAIAP3;NELL1;C10ORF82;FAP;MYO15A;CYP2S1;SYT10;GALNTL6;MKX;CBLN4;CRLF1;HCN1
Markers Of Trochlear Nucleus In Mesencephalon PMID22996553	236/290	0.0017094397001327182	0.0381130729664373	0	0	1.5490908720705312	9.870171325415534	PATJ;ABRA;ZFYVE28;STS;IGLON5;PPP4R4;PDK3;PRSS3;PRSS2;MNX1;SCN1B;TNS1;PAQR9;CPT1A;EPHA6;LMAN1L;KCNK12;CACNA2D3;KCNK15;ISL1;TRHR;SLC5A7;ADCY9;FNDC4;ASPHD1;ALPK1;CFAP61;SLC45A4;CDCA2;EPB41;EIF5A2;PLA2G3;TMTC1;PCDH12;PCNX2;PCBP3;LCN15;PDGFD;EPB41L3;ST8SIA4;KCNN1;ST8SIA5;C19ORF33;CGA;RIMKLA;S100A10;MCAM;CIDEA;GNG12;PPP1R1C;FNDC10;DENND1B;RYR2;SLC35F3;LRRC38;KCNC4;SLC7A14;PRKAG2;FMN1;SHD;SLC22A18;NEFL;NEFM;NEFH;JAK1;SLC18A3;MYBPC3;ANXA2;TNFRSF12A;C5ORF58;LRRC49;TESC;ROM1;KIF25;MMEL1;ANO5;PRSS12;KCNMA1;ARHGEF3;VAMP1;RGS7BP;VN1R4;GRAMD1B;CCL11;SLC20A1;KCNA1;KCNA3;FSTL4;TMEM70;NEURL1B;GPNMB;ADAM23;SPP1;ALKAL2;GPAT3;SPTSSB;RXRG;MPP3;OR10G2;SUSD2;TMEM176B;WNT7B;CARD9;ECEL1;TMEM176A;FABP3;SPSB1;XK;KCNS1;CENPK;STAC2;EPPK1;ZNF697;SEMA5B;DGKD;RAB3D;FAM13A;CELSR1;KIF5A;SLC16A6;SLC16A7;PHLDA2;SH3GL2;LMO1;GUCY1A2;LAG3;MLIP;TMX4;SCN8A;DOK7;UTS2;PVALB;CALCA;SEMA7A;CALCB;CD151;CHRNA2;CABP7;NXPH3;CHAT;NPR3;CABP1;COX7A1;CPLX1;CACNA1H;LRRC52;RHOBTB2;IGSF21;SNTG2;SOHLH1;ZMAT4;NPHP4;LONRF1;PRPH;ZNF541;ESRRA;TMEM120B;SYT2;PHF12;EPHX4;ESRRG;TDRD1;GNAL;FGF18;ULBP2;C8ORF34;HSPB6;HSPB8;HSPB7;MAST1;ADRA1D;TCIRG1;SYNE4;HAPLN4;RERG;LRP5L;RASGEF1B;ZNF385B;INSL3;PLEKHG5;RFPL2;SPATS2;KCNAB1;GLRX2;POMGNT2;EPN3;FAM189B;AIM2;CDHR1;CDH12;CCDC42;ITGA7;LANCL3;LCP1;NAT8L;VSTM2A;SCN4B;SLC47A1;PALM3;TYRP1;ASAP3;ASB13;PPM1E;ACAN;ABLIM2;SV2C;WNT11;SLC22A18AS;P2RY2;TIFA;SNCG;SLIT3;CCDC184;VAT1L;KCNJ3;EYA1;IRX6;LGI3;AHNAK2;KCNJ14;ATP2B3;ATP2B1;TM6SF1;TPD52L1;TTC39C;OXR1;SGPP2;TTC39A;FAM167B;CYP24A1;TRIM36;TLL1;CDR2L;PTPN4;HCN1;PTPN3
Top 20 Microglia-Enriched Genes PMID26060301	21/21	0.0017573228197174996	0.03828473206543593	0	0	109452.0	694359.5207128394	CD53;C1QA;CD74;MSR1;PLEK;LAPTM5;LILRB4;C3;FCGR3A;PTPRC;DHRS9;GPR183;IL1B;ALOX5AP;CCL4;C3AR1;CCL3;ITGAX;RGS10;OLR1;LCP1
Markers Of Substantia Innominata In Basal Forebrain PMID22996553	28/29	0.0017585914634771036	0.03828473206543593	0	0	9.885365853658536	62.70526880927588	ROBO2;PDE1B;SLC35D3;GPR88;HPCA;PLA2G3;SEMA3E;HSPB3;SBSN;LAMP5;CALB1;SLC17A8;CRYM;TAC1;RGS9;SLC18A3;BATF3;MME;GPR6;PDYN;BSPRY;PCP4;PDE10A;SYNDIG1L;ADORA2A;GPR149;SAG;FGF13
Genes Up-Regulated In Mural Cells Of zQ175DN Vs WT PMID32681824	139/166	0.0017619338470052416	0.03828473206543593	0	0	1.8221822751142158	11.555083355183413	ITSN2;ATP8A2;GALNT13;FRMPD4;CTNND2;RORA;FRY;CDH8;RIMS2;CDH2;AKT3;LARGE1;SAMD12;GTF2I;KIRREL3;GUCY1A1;RBFOX1;ST6GAL1;EPHA6;RBFOX2;ANKHD1-EIF4EBP3;ARID5B;ANK2;FRMD4A;ANK3;GABRG3;TANC2;FOXP1;MARF1;DAAM1;SPARCL1;KCNQ5;DGKI;ND4;GRIA1;NDRG4;ATP6;STK39;ITPR2;CACNA1C;NLK;CACNA1E;KALRN;NALCN;MED12L;SPATA7;NKAIN2;GRIN2A;EPB41L2;DYM;LRRC4C;ACBD5;CADM1;CADM2;SYNRG;DDIT4L;MYO5A;NBEAL1;ANKHD1;LRP1B;PTPRD;RALYL;DLG2;FGF14;CNTN4;SERPINI1;DOCK6;PCSK2;ROBO2;GABRB2;SETD5;C2CD5;DOCK4;TENM2;HIP1;TENM3;CELF2;GRIK2;ROBO1;SMG6;SYNE1;POLB;PPP3CA;GRM5;LRRTM4;PPP6R2;ZNF407;HMG20A;PHACTR1;ERC2;BCAS3;GRID2;KCND2;DCC;ATRX;ANO4;ZEB1;NRG3;PCCA;IL1RAPL1;KCNMA1;MPPED2;RGS7BP;CDH18;NLGN1;LAMA2;NRXN1;NRXN3;ATP2C1;PPM1E;EHBP1;FAM168B;UBN2;CSMD3;NCAM2;CSMD1;WASF2;TTC14;NEGR1;GALNT1;KCNIP4;PPP2R3A;SGCZ;HIPK3;MPP7;U2SURP;STXBP5L;FAM155A;ABI2;RAB12;APBA1;ESYT2;ATXN10;PTPN4;SNTB1;ADGRL3;GRINA;LIMS1;YPEL2
Markers Of Inferior Olivary Complex In Myelencephalon PMID22996553	168/203	0.0018550105406192586	0.03996846240460319	0	0	1.6996990424076608	10.690877348532752	KCNG1;CPNE8;RASL11B;GALNT17;CCER2;CDH9;ETS2;GALNT10;NUDT4;SYNPR;RPS6KA6;RIMS4;ADGRA1;CREB3L3;C7ORF31;MB21D2;SLC16A3;LMO1;EPHA7;ST6GAL2;UNC5B;ADAM11;PRKCA;LMO7;FOXP4;FOXP2;FOXP1;KIAA1217;DOK1;RBP4;CACNB3;PAPPA;DOK7;PKP2;ASTN2;NPTXR;PPEF1;TOX;ARL9;CHRNA1;IGSF3;USP53;HOXD1;CHRNA6;GPR88;PLD5;PHYHIPL;LIN7A;NREP;NLK;CPLX2;SEL1L2;ACTR3B;CACNA1E;GRIN2A;GRK3;MICAL1;KCNN2;PIP5K1B;ST8SIA6;STXBP6;NPTX1;ASIC2;LRRC4C;SCN3A;SLC10A4;ANKRD34C;FAM78B;BDNF;TMEM132B;PKIB;CYP27C1;GRIN3A;PPP1R1A;WNK2;HOXD3;XKR4;FGF13;CNIH3;PCSK1;PTPRR;GPR26;TENM3;CPXM2;RTP1;DIRAS2;LRRC39;PTPRO;GRIK3;FMN1;ADRA1D;PTPRH;TSPAN12;JPH1;ADRA1A;MLN;NRGN;CALB2;KIAA1549;TDRG1;CALB1;RASGEF1B;STBD1;ENC1;PHACTR2;TNFAIP8L3;GPR139;ERC2;SLC36A1;CHST9;PRMT8;SYK;TRPC3;COL25A1;MYOF;VSTM2L;TMEM150C;AJAP1;GJD2;TOX2;PLCB4;ARHGEF3;CRH;RBM20;CD302;CASQ1;YAP1;RGS17;SLC24A3;HPGD;SEMA3D;CAMK2A;LAMA3;KCNA6;GDPD5;PTHLH;OC90;PDLIM1;CLMP;CCDC85A;MGAT5B;SLC17A6;OPCML;GABRA2;EYA1;NOS2;KCNJ12;GABRA4;ECEL1;EYA4;LGI2;DAB2IP;C1ORF21;GPR4;TPD52L1;POU4F3;SULF2;NELL2;KITLG;RIT2;DES;FRAS1;MLPH;KCNS1;STK17B;CACHD1;CCDC3;MDGA1
Markers Of Medial Parabrachial Nucleus In Pontine Tegmentum PMID22996553	39/42	0.0019298103180513477	0.04084991842360905	0	0	4.5912943250389855	28.697121011423025	DIRAS3;NPFFR2;PCSK1;BNC2;PTGER3;LDB2;COCH;NRGN;SLC8A2;CALB2;SYNPR;CALB1;GLRA3;EFCAB1;VWC2L;SLC17A6;RPRML;NOS1;PLXNC1;SLC17A8;SCN3B;RPRM;TFAP2B;BCL11A;MUCL3;ST8SIA3;KLHL1;CCK;COX6B2;FNDC9;HS3ST4;MUC3B;BAIAP3;ADCYAP1;MORN3;PTX3;CTXN3;CBLN1;MYH7
Genes Changed By 0.32 Mg/Kg PDE10A Inhibitor In Cortex Of HdhQ175 Mice GSE89505	88/102	0.0019415908819916741	0.04084991842360905	0	0	2.2226627793974734	13.878856725182096	MAJIN;ZCCHC13;ITK;IL1RN;TPSB2;NPFFR1;SPPL2C;PRSS27;SIX1;CCER1;MS4A4E;RD3L;EFCAB10;MS4A4A;DMBX1;GLIPR1;HJV;ACP5;UBASH3A;TPSAB1;TPTE2;GUCY1A2;LEFTY1;SLC6A16;C4ORF48;MMP8;GCHFR;DMRTA2;TMIGD1;BDH2;C2CD4D;IFNE;MNS1;MTFR2;KCTD16;ATP6V1B1;PSMB11;TPSD1;HOXD1;DEFB128;WNT8A;C2CD4A;WDR20;C2CD4B;TPTE;CD1D;AOAH;C3;FAM83G;BRIP1;C6ORF15;GBX2;IFI16;OR8B4;CCDC180;TNNI2;GC;LEFTY2;LY6G6F;OR5AU1;PTPN18;PLA2G2D;SKOR1;PINLYP;EGR4;GALNT2;C3ORF84;MUC19;PRG2;LNPEP;MAFA;VAX1;SHCBP1;IL22RA1;RP1L1;BST1;TMEM114;NAT1;SLFNL1;TRIML2;NAT2;ZNF616;NOX4;MPLKIP;SHBG;XKR4;SLC28A1;CFAP77
Markers Of Subiculum In Hippocampal Formation PMID22996553	100/117	0.0019437168672700093	0.04084991842360905	0	0	2.0805299243880557	12.98906711330962	RAB3B;PCDH11Y;FRMPD2;PCDH11X;GUCA1B;PKD2L1;GUCA1C;ISM1;CDH7;RGS4;NUDT10;BMPER;GRB14;C7ORF31;NDST4;STMN1;MLIP;KCNH5;IPCEF1;GPRIN2;PCP4;DOK7;UTS2;ADTRP;ASTN2;PPEF1;TOX;SKAP1;CHODL;KHDRBS2;NXPH2;TSHZ3;B3GLCT;SLC6A20;CPLX1;FUT1;MOBP;TESPA1;MBP;NTSR1;NTNG1;CDT1;OPN3;COL24A1;STAC;ESRRG;TRMT9B;GALNTL5;FXYD6;CNTN4;PCSK1;GAL3ST1;NRSN1;CPXM2;FMN1;HAPLN4;ASGR1;WFDC2;ADAMTSL3;GRM8;VWC2L;BDKRB1;NEFL;ZNF385B;CD52;C9ORF24;ETV1;GFRA1;SORCS1;VAV1;OCA2;SATB1;SEMA3D;SATB2;AMIGO2;PTGER3;LRP2;STAT4;SLC17A6;SPTSSB;CRYM;RPRM;CRYBB1;WNT7B;STYK1;KCNJ16;HS3ST5;DCBLD1;HS3ST2;CRYGD;MYO1E;KRT19;C10ORF82;FRAS1;RIT2;TMEM159;FABP6;MYO15A;LHFPL6;EPPK1
R6/1 Vs WT Striatum Changed Genes PMID28743452	185/225	0.002077653038994834	0.043309775544575234	0	0	1.6380538245565979	10.11746626062502	RASL11B;CHRM4;GALNT18;GALNT17;SAT2;LDLRAD4;SPINT2;KIAA0895L;RPS6KA4;ZFYVE28;RNF112;RGS2;PPP4R4;STK32A;RGS9;DLEU7;PPP1R16B;TMOD1;KCNH3;AREL1;ACTN2;PRKCB;SFMBT2;CACNA2D3;DIO2;KAZN;KCTD1;VRK1;SLC5A7;CACNB3;HECW2;PARD3;AKAP9;GPD1;KCNQ3;PSME1;ROR1;RIN1;GEMIN8;CTXN1;PLPP2;IDO1;OSBP2;L3MBTL3;SEMA7A;CAPSL;PDE1B;NPR2;NTM;CHAT;HPCA;IL20RA;TRANK1;ITPR1;SLC41A1;GPR83;TRMT2B;NREP;RASGRP2;RHOBTB2;GRIN2A;SEC14L1;ATXN1;CALCR;RDH12;OTOF;CLSPN;DRD1;DRD2;SKIL;MARK2;RBM11;SPTBN2;ASIC1;IVNS1ABP;SYT2;HOMER1;SMURF1;PCDH20;ST8SIA2;ST8SIA3;DDIT4L;NETO2;FANCB;INHBA;FBXO32;ARHGAP33;TPX2;AJM1;AGO4;GIPC2;PPP1R1B;STRN;INKA2;NFE2L1;RYR1;ROBO3;CNTNAP1;DAGLA;MAST3;LRRK2;ECE2;HTR2A;GRM1;RERG;DUSP14;PPP1R9B;EPB41L4B;PPP3CA;TRIM9;ZCWPW1;CAMKV;TMEM44;RASGEF1B;PMEPA1;WDR6;NEFM;PHACTR1;KRT222;PRMT8;TRPC6;TRPC3;TESC;GPX6;VWA5A;WDR31;KCNAB1;ADRA2C;TMC3;ADORA2A;MYO3B;ITPKA;CHST1;SGK3;SCN4B;HBEGF;ITGA9;SMARCD1;DNAH1;KDM3A;SLC24A4;HLF;RGS19;CLEC12A;LRTM2;PELI2;NEXN;ASB11;GDPD5;CAMKK1;COCH;ADCY5;CAMKK2;SLC25A29;FCHO1;POLR2A;ABI3BP;SNX25;CHN1;GCNT2;GABRD;RXRG;GPR158;MAPK4;FARP2;CA11;MPP3;CD72;NFYA;TRAT1;CAVIN4;ATP2B2;USP28;SPATA2L;SH3RF2;NIN;DPY19L3;SYT12;RAB15;TACC1;ACKR2;CCM2;PDE7B;KCNK2;PTPN5
Top Astrocyte-Specific Genes In Humans And Mice PMID29892006	778/1000	0.0021441324080430997	0.044335124953407315	0	0	1.2482139527107408	7.670300053433244	AVIL;FZD10;TEX49;PREX2;CYP2D6;RAVER2;NKX1-2;SDS;RFX2;RFX3;PHKA1;OR10AD1;TMEM82;MTHFD1;RFX4;SPARCL1;ATF7;NGEF;EXD1;MTMR1;HS3ST3A1;TTYH3;AASDH;TTYH1;PLA2G3;ABCB9;PLA2G5;SLC30A10;PLA2G7;RNF215;RDH10;MYO6;PPARGC1A;ZBTB7C;GSTM1;BTBD17;CADM1;PMM1;CYP4F2;NR2F1;GRIN2C;PBX1;HRNR;PCDHGA10;PCDHGA12;VANGL2;DCHS2;FXYD3;SFXN1;GPR19;PIGS;MTMR11;NCAN;TMEM51;C12ORF40;ODF3L1;TFCP2L1;TMEM53;ARHGAP5;PRKAG3;TMEM47;NHSL1;FGFBP3;NINL;APPL2;LIN52;TMC1;MYOC;ELOVL5;ELOVL2;PIFO;TEX11;SLC39A11;TEX12;C20ORF173;SLC39A12;LRRC43;F3;SLC39A14;SUMF2;C20ORF96;BDH2;OAF;LRRC9;CHST1;ACSBG1;GPRC5D;PPARA;SLC18B1;RAPGEF3;SLC29A2;CRB2;CRB1;KCNA2;PROCA1;AXDND1;SLC7A2;RIDA;RECQL5;UCP3;MICALL2;DMD;ZNF467;EVC2;LRRC23;AADAT;WNT7B;SCTR;BBOX1;WNT7A;FOXR2;TTLL6;TTLL4;LGR6;CRB3;TTLL8;ALDH1L1;SLC27A1;KCNG4;FAM228A;ZBTB20;MSI1;PLOD2;RORA;MSI2;RORB;FAM228B;FADS2;SLC25A48;EFEMP2;SESN3;ZNF446;FADS1;SYBU;NUDT12;FAM227B;LIX1;ZNF438;SLC25A53;LRRC58;PFKFB2;PFKFB1;GPR87;KCNE5;SPATA1;SPATA3;FBXO44;LRRC52;NPAS3;SLC9A3R1;SLCO1B3;ZNF423;NEK8;HHATL;SLC14A1;SLC14A2;NEK5;ODF3;FOXN4;IGSF11;KIAA1755;TMIE;SON;SP5;MOXD1;SLC25A2;EFCAB12;RLBP1;NADK2;ACP6;BOC;IQUB;PGM1;ZNF641;EMX2;PARD3B;SLCO1C1;SLC25A18;LRTOMT;ITGA7;CERS1;ST6GALNAC5;ITIH3;LRP4;PBXIP1;ZBTB41;CECR2;ZNRF3;PHKG1;PTPRZ1;SLITRK2;FSD2;LRRC8A;SLC25A21;SLC25A20;NTRK2;LINGO4;SLC12A4;MYO10;PRRX2;MBOAT2;SUGCT;PTPN9;SLC25A34;SLC25A33;SLC25A35;MT1X;LGALS4;C4A;TRIM29;PAQR8;PAQR6;ENTPD2;PAQR7;CCDC78;ANK2;MMD2;HNF1A;TMEM170B;ASRGL1;PPP1R3G;CCDC80;FNDC4;SNORC;SPATA17;PPP1R3C;SFRP5;PPP1R3D;KCTD14;PPP1R42;SPATA18;CCNO;KCTD15;MT1E;ADCYAP1R1;SDC4;PCDH10;PPP1R32;SDC2;C7ORF57;SEC14L2;NKAIN4;ARSJ;DHX35;TSPAN7;APOE;KCNN3;DECR1;ADHFE1;XRCC2;GREB1;DCLK2;CPLANE2;RPE65;ATP4A;WNK2;PPP1R1B;ID4;KYAT3;ECHDC2;ECHDC3;FKBP10;DHRS11;HNF4G;PCSK9;CHRDL2;SLC7A10;CHRDL1;CLYBL;CTSO;CD38;SREBF1;ZHX3;MST1;KIF24;SORCS2;RGMA;GAN;ARHGEF4;TLCD1;MFGE8;CAPS2;YAP1;TMPRSS7;TMPRSS3;HSD17B6;MALSU1;RANBP3L;GPC2;GPC5;GPC6;RFTN2;C9ORF116;PER3;DPY19L3;GLB1L;GPAM;CSDC2;CACHD1;FAM171B;IL17D;NEK11;WWC1;CELSR1;TEKT1;BAALC;TEKT5;PAMR1;SCARA3;KIRREL2;MSX2;ACOT11;POU3F2;POU3F3;CAMKMT;POU3F4;TMEM253;MAP7D3;SHPK;DOK7;HHIPL1;BBOF1;SULT6B1;ARHGEF26;NPR2;SLC1A2;SLC1A3;SLC41A1;SLC1A4;MRO;NDRG2;ACACB;ENHO;CNN1;FUT9;NPHP3;PRODH;MFAP3L;GCKR;KLHL25;INHBB;BMP7;MT3;GNAO1;BMP1;NAT8;FAM151A;COL5A3;IL9;RSPH14;IFT27;MCUR1;PITPNC1;GRM3;CA8;ARMH1;HSDL2;BCKDHB;NAV2;ETV4;TRDN;CFAP100;RCN2;ACOX2;ACOX1;ELF5;CAT;CRY2;CDHR3;TMEM218;CHI3L1;NAT8L;DNAH7;DBX2;ASAP2;AGPAT3;NWD1;DNAI1;EYA1;EGF;ZIC5;TTC16;NPHS1;ACKR4;CCDC170;SARDH;CHPT1;PTX3;THRSP;ROPN1B;VIT;GLDC;FRMPD1;DMP1;UPK3BL1;SOX21;FGFRL1;RXFP2;GCSH;EVA1A;SCN11A;GPR179;CUBN;HOGA1;DKK3;GABRG1;BCAN;DAAM2;LGALS12;ACOT1;PRKD1;FREM2;LINS1;ASTN1;FICD;SDSL;XKRX;ABR;FAM171A1;TTPA;CHST10;LDHD;PRDM16;ST3GAL4;DNAH12;FZD8;NR1D1;PRDX6;PAFAH2;NFATC4;GJB2;GJB6;MKS1;WDR5B;CPEB4;WDR49;GABRB1;SPEF2;DENND1A;GPT;PYGM;FMN2;HIF3A;STON2;SLC6A1;ABCC12;GLI3;PHEX;GLI2;MYOM3;LFNG;TRIM9;AIFM3;ADAMTSL5;AIFM1;IMPA2;TCTN1;TIMP4;WDR38;GRAMD2B;CLUH;SLC2A10;PAX4;ELMOD3;TET1;FAM210B;HADHB;TUBB2B;MRAS;PAX9;RGN;KIFC3;PLIN1;RGR;MGLL;PLIN5;GRAMD1C;GRAMD4;TM9SF4;RASSF10;GCNT4;METTL7B;CKB;GPR156;RHBG;GABRA2;COLCA2;PRSS37;FMO1;NR1H3;PRSS35;ELP4;C6ORF163;SNCAIP;SLC8B1;AGT;GPR143;VEPH1;AGBL2;KLKB1;PLCD1;EPO;CTNND2;FAM107A;TNC;EPX;CLU;TM7SF2;ABHD10;CDH4;CDH2;SALL2;HMGN3;CSGALNACT1;TECTB;LHCGR;SLC15A2;SKIDA1;DIO2;SYPL2;ENKUR;TOM1L1;RAB30;TEX9;TNIK;TOX;NOTCH2;IQCA1;ABHD1;AK4;PHF21B;NDP;IMPG2;ZNF781;C8ORF37;CYBRD1;CYP4F11;GFAP;GON4L;LHX2;MAP3K19;P4HA3;BCL2;RNF182;CPE;SPIRE1;PLXNB1;EFHB;SLC26A6;SLC26A5;SYCP2;DNALI1;SYNE1;PSD2;ZNF521;SLC13A1;CR2;SLC13A3;AMT;EVC;ASPH;TST;ASPG;EFHC1;KIAA1210;SELENBP1;PLN;MROH8;MROH7;TNNI3;UGT1A3;MROH6;ACSS1;BCO1;WASF3;SEMA4A;KCNJ10;SMOX;APOC3;KCNJ16;DDHD1;PTPN13;TPCN1;SPAG1;POLR3H;SYCP3;CCDC60;PFKM;MYORG;PPIL6;ACSM3;HPSE2;TRAF3IP2;AQP9;MLC1;AQP4;C14ORF93;AQP1;SOX2;EDNRB;SOX1;GOLGA1;DZIP1L;DPF3;SOX9;ARL6IP6;DYNC2H1;MCCC1;ACSL3;OVOL1;CPT1B;KATNAL2;NSMF;NEIL1;ALDH7A1;SLC22A4;MACF1;INTU;MAOB;SLC35D1;HEPACAM;FUT10;IGSF1;MTTP;RPAP2;TP53BP2;TRPM3;NTSR2;CIDEB;DDIT4L;GADD45G;PM20D1;VNN1;STAG3;IQANK1;ITM2C;C17ORF78;SLC44A3;FASTKD1;SH3PXD2B;CC2D2A;VAV3;PACRG;PARP3;TMED8;BHMT2;KREMEN1;CYP7B1;ALDH5A1;NME9;TNNT3;FAM181B;RDH5;FAM181A;FAM20A;VGLL2;AMER1;AMER2;OR8K3;AMIGO3;SLC20A1;AMIGO2;PAPLN;GDPD2;ZNF2;TRAK1;C10ORF105;FAM184A;WIF1;CTNNA2;CBR3;GDF10;GDF11;NQO1;OLAH;LSAMP;SORBS1;GRHL1;MPP6;COLQ;ETNPPL;PDP2;SERHL2;AMOT;MALRD1;HGF;MYH15;LIFR;ATP1B2;CGRRF1;PRSS56;ELMO2;SCG3;PDE9A;NTM;DTX1;FBLN1;EFNA4;LTBP1;HRH1;CDH20;SOHLH2;TMEM129;OTX1;FAM83B;FAM83A;ACBD7;CYP2J2;POU2F1;IDH2;PTCH2;COX7B2;ACSF2;FAM187A;FAM163A;BMPR1B;FGFR3;ABCD4;ABCD2;ACADVL;PCDHGB7;MEGF10;HSPB8;DOCK7;NR2E1;SLC2A4;OPLAH;DHTKD1;DBP;SIX5;CYP4V2;NAPRT;TRPS1;DBT;BDKRB2;AOX1;GRIFIN;PCDHGA4;PCDHGA3;FGG;CKAP5;KLF15;HPDL;DDAH1;IGDCC4;PALLD;CDH10;IGDCC3;RASA2;USP40;C2ORF50;MYH6;NRXN1;LCAT;ATP1A2;DDO;THBS4;USP19;GNA14;UGP2;DDT;LRIG1;S1PR1;TOGARAM2;RGS20;RGS22;CAMK2G;HES5;MAPK4;LGI4;PCDHGC5;TSHR;FAM167A;XPNPEP3;ATP13A4;SPRY2;LPIN3;FSIP2
Genes Up-Regulated In Sst/Npy-expressing Interneurons Of HD Patients Vs Control PMID32681824	318/397	0.0022941007394013833	0.04705659436660117	0	0	1.4279163349750248	8.678039220407756	CYBC1;FRMPD3;MAML2;HDAC10;THSD7B;ADARB2;HS6ST2;ZFYVE28;RPS6KA4;LRMDA;ZNF608;ZMIZ1;NDST3;AP1S2;PIP4K2A;NCKAP5;SCN1B;CDK5RAP2;PDK1;UNC13C;SRRM3;RBFOX1;RBFOX3;SFMBT2;RFX2;PTOV1;P3H4;MAPK8IP2;GABRG3;CLPX;MAPK8IP1;BCAN;MARF1;ADCY9;ADGRB2;PAPPA;MAP1A;KCNQ5;ZFPM2;RPL28;RABL6;HEPACAM;TSHZ2;C1ORF198;TMTC2;PIK3R1;SLC30A10;NKAIN1;CHST11;ADAMTS17;FLRT1;CHST15;COX3;PLCG2;COX2;ST8SIA5;COX1;RAB11FIP3;TRPM3;ABCA2;CDK19;ARPP21;CADM1;INTS1;ZFR2;INSR;BTBD11;PARVA;GPR137B;ST18;DHFR;PEX5L;TF;RPS27;PKIG;TECPR2;CC2D1A;RYR1;GABRB2;CLIC4;SLC44A1;YJEFN3;ELN;DIRAS2;AATK;GRIK1;HIF3A;PTPRK;ARHGAP6;AP2A2;SIPA1L3;VSIG10;AKAP13;KCNT2;ADAMTSL3;CHMP1A;STAB1;C19ORF12;GIT1;VAV3;ARG2;DENND2A;SORCS1;ANO4;SORCS3;SYN3;SUMF2;ZEB2;KIFC2;SGK3;ARHGEF2;PDZRN3;RAPGEF3;KANK1;AMER3;MYRF;SPINDOC;SEZ6;GREB1L;ADCY8;COL19A1;C10ORF90;RANBP3L;DHRSX;ABI3BP;SPP1;TBL1X;PAIP2;ZNF346;EXTL3;BRD4;ARNT2;GSN;WDR18;GAD2;ND4L;GRIN1;KITLG;KBTBD6;CASTOR3;CASTOR2;NFIC;VWC2;IL17D;HSPA1B;YPEL2;ALDH1L1;PHLDB1;WBP1L;TTF2;CXCL14;DOCK10;CDH4;ARHGAP42;MAP3K8;DENND5A;STK32B;RGS9;WASHC1;STK32C;RGS6;CSGALNACT1;KIRREL3;TMOD1;CADPS2;TLE2;KIRREL1;KDM2A;USP4;FBXO16;ACOT11;LMTK3;VASH1;MID1;SHISA6;ACAP3;CLIP2;OLFM2;RAB37;SAP25;ILVBL;SELENOP;CERCAM;SLC27A6;ND1;ND2;ND5;FKBP5;LY6E;ND4;BRSK1;IQCA1;INO80D;NDRG3;MINDY1;ATP8;CHRNA7;ATP6;TMEM59L;PLD5;SLC1A3;AEBP1;CPLX2;NDRG2;LPP;TRHDE;GLIS1;FBXO42;NPAS3;SLC9A1;ASIC4;DPP7;MOBP;CDH20;ZMAT4;BTBD2;CASKIN1;MBP;TPPP;KIF3C;ASIC2;ZFHX3;TMEM132E;CNTN5;RHBDD2;ZBTB16;FBXO36;DNAJC11;SYNJ2;ZFHX4;DCDC1;SYT7;GFAP;ARHGAP23;LRFN2;PTPRE;SDK1;CDK6;REEP2;SLCO1A2;PLXNB1;CNTN3;CYTB;SLC26A3;DPP10;DOCK5;MEGF10;THRA;ZC3H3;AKAP8L;CHD7;DYSF;CHD5;LDB2;NR2E1;ELFN2;PKD1;CALB2;RASGEF1B;VWC2L;BCAS1;SMIM14;CERS4;PLEKHG1;RFC3;CAMK1D;GRID1;DCAKD;ARAP1;NIPSNAP1;DNM1;SHROOM4;PARD3B;TAPBP;C1ORF159;NDUFS7;IL1RAPL1;SPACA6;ST6GALNAC3;DOCK1;AHDC1;CREB5;LRP1;UHRF2;ZBTB46;NXN;CAMK2A;LAMA3;SLC5A11;DNAH9;NCALD;CACNG8;GNG3;FCHO1;CLMN;ERBB4;GNG7;LRIG1;SLIT2;CACNG2;SLC25A23;KCNJ3;LINGO1;COL26A1;EYA1;LGI4;PRAF2;KCNIP4;SGTA;CCK;BAIAP2;SGCZ;SYT17;P2RX7;SYT12;TLL1;BCOR;QRICH2
Genes Down-Regulated In Expression In 12 Wk R6/2 HD Mice (Set1) GSE9803	1397/1822	0.002665383640845951	0.05420139311512314	0	0	1.1750541847685232	6.965024725003058	PWWP2B;ARAF;TMEM94;ZFYVE28;CRHBP;NDST1;PREX1;LSM11;CYP2D7;MPRIP;FAM110D;CYP2D6;AKT3;FAM110B;LIPG;RBFOX1;STARD4;RBFOX3;UNC5B;FIBCD1;CACNA2D3;HPCAL1;PDYN;PHKA2;HPCAL4;BCR;RBP4;SPINT1;ASPHD1;DDIT3;RFX4;PADI2;ASPHD2;MPPE1;RBCK1;ATF6;NGEF;RABL6;IDO1;ABCB1;TTYH3;TTYH1;HPN;PDGFA;AGAP1;COPS7B;SDR39U1;AGAP4;ABCB9;IQGAP2;LYPD6;ADAMTS15;UGT8;PIP5K1C;RHBDL3;AMZ1;PRELID3A;PPARGC1B;VTI1B;PRRT1;MYH7B;GSTM2;JUN;CADM3;PRRT3;GSTM1;BTBD17;GPR12;CADM2;PBX2;C20ORF27;NETO2;GRIN2C;GRIN2B;NR2F6;AGO4;FASN;ZFAT;C6ORF89;SFXN3;NMT2;SFXN1;STRN;PKIG;GSTM5;HRK;GPR26;KCNC1;NCAN;LRRC4;TDRP;SHB;ARHGAP4;SHF;JPH4;NHSL2;MMP24;SMPD4;JPH3;HEY1;TMEM44;SH3BGRL2;DLGAP1;NEFM;DLGAP3;DLGAP2;PCMTD1;ARG2;KCND2;METRN;EIPR1;ELOVL2;PGAM2;WNT9A;SIRT7;DDB2;DUSP7;TMEFF1;TMEFF2;CYP21A2;RILPL1;JMJD7-PLA2G4B;CINP;MMP17;PXDN;CDC42EP3;KCNMA1;CHST1;CHST2;STAU2;KCNA1;SYNPO2;LOC389895;KCNA2;PELI2;SEZ6;KCNA4;WNT8B;KCNA6;FSTL3;GGA2;EXTL1;ADAM23;CARNS1;MICALL1;STX3;SAMD1;ZNF467;ZSWIM5;CENPW;KCNB1;DAB2IP;WNT7A;STXBP5L;SKI;TTLL7;FABP5;TTLL3;SHKBP1;SLMAP;CRLF2;YPEL2;ALDH1L1;RASL11B;NAB2;LRRC71;RORB;CXCL14;FADS2;MFSD13A;ADORA1;SLC16A6;NUDT18;PMPCA;SH2D5;FADS1;SLC16A4;MAP3K5;NOMO2;PPP1R16B;KCNH3;C11ORF87;KCNH5;AREL1;FBXW8;FBXW7;FST;VPS33A;ATP11B;SRCIN1;FOXP1;NPAS4;TPST1;ADCYAP1;OLFM1;SLC9A5;MAPKAPK3;LIX1;SAP25;MAL;ROR1;NPTXR;LY6E;KANK3;OSBP2;C11ORF96;FBLIM1;TMEM121B;GPR88;GMPR;LIN7A;GPR83;NREP;FOXO3;CES5A;CORO1A;LIN7B;FHIT;FBXO41;FOXO1;RAP1GAP;SLC9A1;SOCS2;IGSF21;SLC9A3R1;SBNO1;ATXN2;PORCN;NDOR1;ATXN1;HNRNPDL;MOBP;MBP;NPTX1;THEM6;LRRC4C;NPTX2;SOCS7;GRIA3;CD276;GRIA4;SOCS5;ZBTB18;KCNF1;ZBTB17;RASL10A;ODF2;RASL10B;BDNF;HPS1;HTR1D;HPS4;ZBTB10;CORO2A;FBXO32;CORO2B;QKI;PTPRD;CXCL12;RGCC;SLCO1A2;TUBGCP5;ACO2;LRCH4;PIWIL2;MOXD1;ALAS2;FLT1;KCNK9;CRYBG3;CELF2;LRRK2;RASGRF2;SCHIP1;AKAP8L;ARRB1;NRARP;NRGN;PRADC1;ITGAX;PMEPA1;ERC2;OVGP1;ITGA4;GRID1;TNFRSF19;VPS37B;MSL1;ARL4D;CYP2A7;ADORA2A;MYO3B;SNPH;TNFRSF25;PPP1R12C;CERS1;AHDC1;ITGA9;ZBTB47;ROCK2;UHRF1;LRTM2;SRF;SHCBP1L;LRP4;CXXC5;TBXT;PPM1F;SRM;ZNRF1;PHKG1;FCHO1;PTPRZ1;TRIM46;SLC25A23;TSPOAP1;PIRT;KCNJ4;NTRK2;LINGO1;KCNJ6;LINGO3;KIAA1549L;KIAA0232;BAIAP2;MCOLN1;SORL1;SYT17;TTC39B;SLC25A37;SYT12;SST;CCM2;FCGR2B;MDGA2;KCNK2;FCGR2C;PTPN5;KCNK3;KCNK4;CPNE9;LPGAT1;CCNI;MT1M;MT1X;ICAM5;LDLRAD4;IKZF4;RASSF3;ADGRA2;KDR;FAM53B;THSD7A;KIF21B;BSN;MFSD2A;EPHB3;EPHA4;PAQR9;ST6GAL2;ACTN2;ARL15;EPHA8;MMD2;ANK3;ASRGL1;PPP1R3G;STX1B;CCDC80;MT1A;ADGRB2;PPP1R3C;ADGRB1;SPATA13;KCNQ3;MT1F;MXRA8;MT1G;KCNQ5;MT1H;KCTD17;MT1B;RIN1;CTXN1;KCTD15;CCNO;KCTD16;MT1E;PPP1R37;NUMBL;TBC1D9B;EPHA10;EPB41;FOXG1;FBF1;KALRN;MBTD1;SEC14L2;SEC14L3;SEC14L1;RRAS;PGBD5;ZNF706;TSPAN9;PENK;TSPAN7;DYM;SYMPK;TSPAN5;TSPAN2;HIVEP2;N4BP3;ATP6V1C2;NTNG1;NTNG2;EGR2;EGR3;EGR4;IQSEC2;FAM78A;IQSEC1;LRRN2;ADHFE1;ST8SIA2;ST8SIA3;DCLK3;MYO5A;MICAL2;DCLK1;MSRA;PPP1R1A;PPP1R1B;ID4;IGSF9B;CCNJL;SCN2B;PCSK2;PTPRT;SYNM;TMEM151B;ACY1;DOC2A;GRIK5;DIRAS1;DIRAS2;OTUD7A;SLC7A14;GRIK2;CHRDL1;KIF17;PPP3CA;KCNT1;PCLO;ENC1;SDF4;KIF1C;GIT1;OXGR1;CTSB;LYNX1;SFTPC;ANO8;PRPF40B;SORCS1;HBA1;SORCS3;ZFY;SYN2;SORCS2;AJAP1;CNKSR2;MN1;ARHGEF9;BANK1;PITPNM2;ARHGEF2;MFGE8;PDZRN3;NAPB;TAGLN;TMPRSS6;NEXN;TMPRSS2;CAMKK1;COL19A1;CAMKK2;RXRB;RANBP3L;CYP2A13;SERTAD1;CAMK2N1;CREG2;DGLUCY;RXRG;REM2;CD72;YIPF1;SORT1;TMEM176A;DKKL1;PLEKHA5;KLHL2;GRIN1;SH3RF3;SH3RF2;PER1;KITLG;TTC8;PER3;DPY19L3;GPAM;KCNS2;CSDC2;TTC3;TACC1;IL18R1;SCARB1;SH3GL3;RTKN;ICE1;CRTC1;FHOD1;WWC1;LOXL4;CFAP300;CYP46A1;CELSR2;COX6A2;ACRBP;RGS4;RGS2;FRRS1L;KIF5C;TBC1D30;IGFLR1;BAALC;ENPP4;NRTN;ACAA1;PAMR1;PPFIA4;RGS9;RGS7;TMOD1;KIRREL3;SCARA3;BORA;CCDC153;SLC30A3;SLX4IP;ADAM11;LMTK2;POU3F1;SDHA;KLHL40;TANC2;GPRIN3;PCP4;TMEM256;DOK3;DOK5;SCN8A;ADAM12;GPD1;SIDT1;NXPH3;TCF7;SLC1A2;CACNA1A;SLC41A1;SLC1A3;CACNA1C;RASGRP2;MCHR1;RASGRP1;CACNA1H;CACNA1G;ENHO;KCNV1;RAI1;CCNB2;SNTG2;BRINP1;IRAK1;FUT9;TAC3;KIF3C;NXPH1;PRODH;MFAP3L;PACSIN1;WNT4;CCDC134;IVNS1ABP;TCAF1;SYT2;GGT6;INHBA;SYT9;BMP7;SYT7;GNAO1;BMP2;NAT8;AJM1;FAM151A;UVSSA;IFT27;MELTF;FGF11;SDK2;GSK3B;CD164L2;RBM25;MAST3;DDX42;ATP2A2;DMKN;GRM1;PITPNC1;TMEM191B;GRM3;GRM2;LYL1;GRM5;RASGEF1A;CA2;RASGEF1B;RASGEF1C;CA4;CA7;DACT2;MYO18A;ZNF385B;CYTIP;RBM34;KRT222;PDPK1;PLA2G4B;C4ORF47;SHROOM2;UBE2QL1;NAV1;NAV2;GLRX2;GPCPD1;SSTR2;MMP9;TTC38;SSTR4;ACTA1;RCN1;GFOD1;CDHR1;IRF8;MVD;NAT8L;SHANK3;SCN4B;PLEC;DNAH1;SFSWAP;DBX2;RNF8;ASB11;RETN;HMGCR;AGPAT1;CLCN2;PTHLH;ADD2;FAM156A;TMEM201;RAB40A;NWD2;ACVR1C;DNPEP;RAB40B;SV2B;RAB40C;OXCT1;SH3TC1;GNG7;SPOCK3;MAN1C1;PTK2B;SCN7A;CRYM;CHGA;MBTPS1;HSD3B2;EYA3;HSD3B1;ZNF804A;ATP2B2;ATP2B1;EPOP;HS3ST4;TTC19;HS3ST1;HS3ST2;SPATA2L;CD4;SBK1;TEF;FAM131B;ACKR4;FAM98C;NUP35;ACKR2;THRSP;NAXD;R3HDM1;TAF4;VIP;SNTB2;CNTF;TLNRD1;FRMPD3;MYT1L;WIPF3;STMN4;FNBP1L;C9ORF50;FGFRL1;RNF112;ALCAM;EVA1A;ZMIZ1;IER5;CDK5RAP3;ANKS1B;CHGB;PRIMA1;GAMT;PRKCG;ABHD14A-ACY1;CHIA;UNC13A;PRKCB;DDX11;PRKCE;ARMC9;PRKCA;SOX12;GABRG3;DKK3;KIAA1217;BCAN;ADCY9;DAAM1;DAAM2;HECW2;MAP1A;TYRO3;PRR18;PRKD1;OTULINL;NEDD4L;CFP;PRKCZ;PPP3R1;RIC8B;CHST11;FLRT3;TTPA;FLRT1;LDHD;CHST15;GSG1L;ST3GAL5;NCKAP1L;ST3GAL2;NDFIP2;CDK19;FZD3;ZNF142;PLK5;GSDMA;ARPP21;HOMER1;MCAM;PLK2;NFATC2;NR1D1;WDR54;XKR8;CYLD;FA2H;SLC6A6;GIPC2;CDK10;PLCH2;RSPH10B;BTG2;CDKN1A;NRSN1;MEI1;YJEFN3;TCF25;GPT;PRSS23;ABCC12;PHEX;SMG5;GLI3;C1QTNF4;RNF157;GLI4;TRIM9;AIFM3;MTG2;RSPO2;PHF24;RSPO1;HAVCR1;ZNF367;TIMP4;ZNF365;SERPINB1;WDR37;TESC;TNNC1;ELMOD1;ASH1L;GNL2;GNL1;CIT;WDR33;TUBB2B;ZEB2;TUBB2A;ZEB1;MRAS;KIFC2;ITPKA;RARB;PLCB1;MGLL;RNF166;GAS7;ENG;HBEGF;RNF165;AHNAK;SBSN;PAPSS2;ADCY5;NSD3;GPR153;LCE3B;CHRNG;EPYC;ABI3BP;UBN2;CHN1;GCNT2;ATP5MF-PTCD1;CKB;GPAT2;LDLR;ANKRD50;GPR155;GPR158;FARP2;CCL25;DMTN;GABRA4;ECEL1;RFLNB;FAM104B;GPR6;DHRS3;SLC8A3;AGBL5;FIG4;ABI2;NFIC;ABI1;TRMT6;PLP1;ANKRD63;CCL28;NUCB2;CCL27;BRDT;GPR146;SEMA5A;ANKRD13B;VKORC1L1;SEMA5B;CHRM1;ANKRD35;DGKB;RAB3D;CTNND2;FAM107A;CDH9;FGF3;CEP128;SLC8A2;LAMP5;PPP1CB;RIMS2;CDH4;DEPTOR;RIMS3;PLXNC1;SLC26A10;STK32A;STK32C;PCDHAC1;TLE2;USP7;PPTC7;IGFBP4;TPM2;SEMA6D;USP2;DIO2;VRK1;VASH1;DGKZ;LEMD1;TLE6;TRAIP;CACNB1;DISP2;CACNB3;RAB36;CLIP4;MADD;TNIK;INTS6L;IPPK;BRSK1;CEMIP;SEMA7A;C3ORF70;CCDC24;ANKRD11;HVCN1;ABHD1;ITPR1;AK5;BOLA2B;RHOBTB2;PLXNA2;UGT3A2;UGT3A1;DRD1;TPPP;DRD2;SRGAP2;RAB6B;SKIL;TMEM132D;FN3K;OSBPL8;TMEM132C;C3ORF80;ATP8B2;TMEM132A;SLC4A11;FANCB;REEP1;DAB1;LHX2;CPD;MAFG;RCAN2;BCL2;ESAM;CNIH2;C8ORF34;ALK;ANKRD33B;DAGLA;SYCP2;KIAA1671;BRK1;DUSP18;SYNE4;SYNE1;DUSP14;DUSP12;ADAMTS2;ADAMTS3;PSTPIP2;PIP5KL1;SCRN3;PSD4;PSD3;PHACTR3;PRKG2;EFHD1;PHACTR1;SLC37A4;INSL5;COA5;SLC13A3;TRPC6;HMGCS1;TRPC3;PLEKHG5;GPX6;DNMT3A;WIPI1;KCNAB1;RTN4RL2;KCNAB2;ADRA2C;C1QL3;ADRA2B;DNAJC2;C1ORF159;CCDC74B;CCDC74A;TRAF5;CRH;LCORL;ASPA;VSTM2B;CEBPA;MTPN;SMARCD1;NLGN1;SLC24A4;SMARCD3;ARPC4-TTLL3;NDNF;COCH;CACNG6;STOX2;ABLIM2;PUF60;RAB26;NOCT;MGAT5B;CEACAM21;CACNG1;CACNG2;CACNG3;CACNG4;TUB;SEMA4A;KCNIP2;KCNIP3;FBXL16;KLF4;CPPED1;KBTBD11;TPCN1;RAD52;NIN;RAB15;ZGLP1;CROCC;BCOR;TRMT61A;PARS2;ZMYND8;HDAC11;LST1;UMAD1;AQP4;MBD3L1;KIAA0930;RPS6KA4;TIAL1;SYNPR;RPS6KA5;RPS6KA2;TBC1D10C;SOX9;SYNPO;TNS2;TNS1;SRRM3;ESCO1;PSG3;P3H3;MAPK8IP1;TIAM2;PSG9;THEG;PSG8;ARC;KATNAL2;PSG4;AKAP9;PSG6;NSMF;TTLL11;ANKRA2;ZFPM1;NECAB2;IGSF8;PDE1B;SLC35D3;FUT11;MTTP;TRANK1;KLK5;STC1;APCDD1;SMIM7;IGSF9;KLK6;OTOF;FAM43A;SPTBN1;GPM6B;SPTBN2;NTSR2;RABGAP1L;BCL11B;DTNB;SYNRG;PDE2A;DDIT4L;GDF1;GADD45G;CCDC88C;SLC22A8;C2CD2L;TECPR1;RAB40AL;ACVRL1;RYR1;ROBO3;RYR2;C2CD5;TENM2;SLC35F3;TENM4;GFM2;ZFAND2B;SIPA1L3;CX3CL1;RYR3;LIMD2;SIPA1L1;CAMKV;ZMYM3;FFAR2;PSD;PRMT8;GP1BB;INSRR;ZDHHC12;KREMEN1;AMPD3;CBFA2T3;GFRA2;IL17RC;ZDHHC14;CEACAM1;CCKBR;CEACAM7;MPPED1;NRN1L;NFX1;CEACAM6;PACS1;TNNT1;C1QTNF12;CEACAM5;WAC;FAM20C;SGK3;RGS7BP;CEACAM8;FAM20A;AVPI1;AMIGO1;RGPD6;RGPD5;RGPD8;ZDHHC22;AKAP5;GDPD5;RGPD2;TRAK1;CST6;RGPD1;RGPD4;NKD2;RGPD3;RAD54B;PPP2CA;PURB;C10ORF90;ZDHHC18;FAM184B;NPY;KIAA0753;EMC3;RPRML;GABRD;CBR3;RANBP2;CA11;CGREF1;PCP4L1;GBF1;STAC3;FAM189A1;PUS7L;MPP6;MPP7;PDP1;MAS1;GSTA5;GSTA3;GSTA2;CAMK4;GSTA1;ZNF354A;CDK5R2;CDK5R1;ZNF354B;AMY2A;PRAG1;AMY2B;GALNT18;CCDC28B;SACS;TMEM38A;CMTR1;POSTN;LMO4;AMY1A;AMY1B;ANGEL2;LMO2;AMY1C;MATK;KAZN;KCTD1;ATP1B2;SHISA2;SHISA9;KCTD4;PRSS56;SHISA7;MYCN;FANCD2;ELMO2;NUPR2;NUPR1;JCAD;CABP7;CHRNA4;CTTNBP2;NTM;HPCA;ADRB1;CABP1;CPLX2;PLCXD1;FBLN5;SCUBE3;ARHGAP20;ASIC4;EFNB3;ZMAT4;ATP6V1H;MYH14;CLSPN;GAS2L1;ASIC2;MARK2;RSPH10B2;ASIC1;RAP1GAP2;CBX6;KLHDC4;HELQ;ACBD4;OPN3;SMURF1;WSCD2;PTCH2;SMAD7;ARHGAP33;ARHGAP32;DIAPH2;EFNA3;ARHGAP31;PLCXD3;DLG2;SYNDIG1L;TMEM114;FAM163B;TMEM116;TBCE;COL20A1;MAP6D1;BRWD1;FGFR3;B4GALT2;SCYL3;KDM5C;DOCK4;KDM5D;DOCK3;SOWAHB;THRA;MEGF11;HAPLN1;HEBP1;IQCJ-SCHIP1;POLB;TMEM100;HK3;DBP;NETO1;LRRTM1;LRRTM2;SNAPC4;CASP1;SPEG;NOS1;POLG;FGB;KLF10;CAMK1D;KLF13;DESI1;ABCC8;USP43;LMNTD2;ARAP2;AXIN2;MYRIP;DNM2;ALDH1A3;ARHGAP10;FAM189B;DDAH1;AGAP6;AGAP5;HKDC1;RNF207;CASQ2;CDH13;EGFL8;MYH6;MYH7;RBMS3;CAMK2B;KDM3A;PDXK;HLF;CAMK2A;NRXN3;IER5L;LCAT;ATP1A2;MOSPD3;SELENOI;CIART;DDN;THBS3;RASD2;RMND5B;OGFRL1;RASD1;LRIG1;RGS20;CHSY3;HES5;VAT1L;OPCML;IGBP1;PTCD1;SGTB;LGI4;LGI2;OPRK1;ARID3B;USP28;SGPP2;JSRP1;MLPH;PDE10A;PPP2R2C;PPP2R2D;NEURL1;PMP22;RGS10;SPRY2;PDE7B;RGS11;SSBP2;SSBP3
Genes Changed In Migrating Neuroblasts Of zQ175DN Vs WT PMID32681824	86/100	0.0026847023890876126	0.05420139311512314	0	0	2.1718522261305555	12.857767838396734	ROBO2;CNTNAP2;SNAP25;TENM2;DOCK3;MCTP1;PTPRS;ZBTB20;RORA;CDH8;SLC8A1;HS6ST3;ROBO1;GRM5;GRM7;LRRTM4;PHACTR1;MACROD2;SOX6;KIRREL3;RBFOX1;GRID2;KCND2;DCC;SGIP1;SORCS1;ANK3;GABRG3;TOX3;NRG3;ADGRB3;IL1RAPL1;KCNMA1;KCNQ5;DGKI;CDH18;GRIA1;GRIA2;NLGN1;NRXN1;SLC1A2;NRXN3;NEDD4L;BAZ2B;CACNA1C;KALRN;NOL4;PHF21A;NKAIN2;CST3;TTR;PTPRZ1;PENK;SLIT1;DMD;CKB;SLIT2;LRRC4C;CSMD1;GPM6B;GPR158;OPCML;BCL11A;CADM2;CADPS;KCNIP4;FBXL17;LSAMP;CDC42BPA;SGCZ;LRP1B;ENOX1;PTPRD;REEP1;LRFN5;RALYL;DLG2;FGF14;FMNL2;PPP2R2B;NEDD4;PLP1;GALNTL6;MDGA2;FGF12;SDK2
Markers Of Spinal Trigeminal Nucleus In Myelencephalon PMID22996553	52/58	0.002717078760883481	0.05442648392894723	0	0	3.0617987694534925	18.089713245999725	MOXD1;BNC2;CPNE5;SLC35F4;DOC2B;LDB2;CHRDL2;CXCL13;NRGN;SCGN;GRM5;CDH3;CAMKV;DLGAP2;KCNH5;DHDH;EBF1;NPY1R;KCTD4;PDYN;SSTR2;GFRA2;DCSTAMP;PAX8;TCERG1L;LMX1B;SOWAHA;ZNF831;HOXB8;KCTD16;COCH;STRIP2;GLRA3;WIF1;RPRML;TAC3;DRGX;SKOR1;EGR3;BCL11B;EGR4;GABRA5;PCDH20;PCDH8;DCLK3;CCK;SYT6;TLX3;KCNS2;NMS;MAB21L1;TGFBI
Genes Changed In Mouse Brain Derived OPCs From P7 Vs E13.5 Mice PMID30078729	3281/4341	0.0027395421149979285	0.0544510541306565	0	0	1.1168519244233617	6.589386687830129	SCX;SPINT2;DPYSL4;LURAP1L;DPYSL5;FAM110D;CKMT1B;VSTM5;UNC5A;DHDH;UNC5C;UNC5D;OPTC;SCO2;AGTR1;ASPHD2;AGTR2;OPTN;LYPD1;TEX26;ZC3HAV1;ADAMTS12;TEX29;ADAMTS15;ADAMTS14;ADAMTS19;ADAMTS18;AGMO;NPBWR1;RDH10;GSTM2;GSTM1;JUP;NEBL;BTBD16;BTBD11;L1CAM;MOV10;PKIB;PKIA;FXYD7;FXYD6;STRN;GSTM5;LGMN;KCNC1;KCNC4;SNX13;TFCP2L1;SHB;BBC3;GLT1D1;CASP12;MMP24;NEFH;SLC18A2;STUM;CHST8;DUSP4;MAMDC4;DUSP2;CHST7;DUSP3;KCND2;KCND3;MAMDC2;TEX15;DUSP9;MMP11;TMEFF2;PLSCR2;DPYD;MMP17;PLSCR4;CHST5;CRYAB;CHST2;CHST3;RAPGEF4;PKN3;KCNA1;SYNPO2;KCNA2;KCNA4;SNX32;KCNA6;SNX30;PLAGL1;SNX25;ADAM23;PLAGL2;STX3;TP53I11;JAM2;RIC3;SLF1;KCNB1;CKMT1A;ADAM33;APEX2;SNX22;SNX18;GID4;CCDC8;CCDC3;LGR5;MTCH1;ALDH1L1;KCNG3;MSI1;IL1RAP;ALDH1L2;FADS2;FNTA;TNFRSF4;FADS1;MAP3K5;KCNH3;DGAT2;KCNH5;VMAC;PKP2;LY6H;AJUBA;GRIA1;GRIA2;FBXO48;GSTT2;CREBL2;GSTT1;FBXO41;FBXO40;TNFRSF14;ZKSCAN4;GRIA3;GRIA4;KCNF1;HTR1F;RASL10B;LY86;FBXO32;BFSP2;SP6;SP8;SP7;LRCH4;SP9;BCAR3;TRIM71;TRIM72;PIWIL4;KCNK9;ONECUT2;DYSF;PTEN;BICD1;UNC80;ARL5C;BOC;TRIM68;SPX;BCAS1;MBL2;TRIM67;GRID2;CERS6;PIANP;TRIM63;GRID1;HTR3A;ARL4D;PCCB;TRIM59;BCAT1;CERS1;TNFRSF21;CARNMT1;UHRF1;LRTM2;ATP10A;MLLT3;SRL;SRR;NNAT;TSPOAP1;E2F7;KCNJ2;KCNJ3;KCNJ4;COL26A1;KCNJ6;KCNJ8;SMIM10L1;STYK1;CABLES1;TM6SF2;PDCD4;KCP;TRIM36;ZNF853;KCNK3;UNC79;TRIM34;CERK;THSD7B;SLC23A1;MT1M;MT1X;ICAM5;IKZF5;C4B;C4A;LGALS1;RINL;ANPEP;PEG10;KDR;TRIM25;FBXO6;FBXO5;ATXN7L2;FBXO8;FBXO7;FBXO9;TMEM170B;CYP39A1;MT1A;CRISPLD1;CRISPLD2;NINJ2;PNLDC1;MT1F;MT1G;KCNQ5;MT1H;RIN3;MT1B;RIN1;A3GALT2;RIN2;MT1E;DHX8;TMEM63B;GIPR;RRAD;TMEM63C;ACTR3B;CFAP126;TTBK1;TTBK2;ACTR3C;NEU4;NKAIN4;SYNGR1;KCNN2;APOE;APOB;NTNG1;SLC10A4;PHETA2;SPHKAP;APOBEC3H;TNFSF12;SLC10A3;BRI3BP;BST2;POLA1;FBXL7;LDHAL6A;APOBEC3B;LDHAL6B;MON1B;TP73;SPAG16;ECM2;GRIK3;GRIK4;GRIK1;PPP3CA;KCNT1;RAC1;PCYT1B;ZHX3;GAB3;CNKSR2;RNF144B;ANKFN1;ARHGEF9;PITPNM1;CNKSR3;ARHGEF3;ARHGEF4;TLCD2;TLCD1;PRICKLE3;FITM2;TMEM176B;SPRYD7;GAD2;KLHL2;KLHL3;KAZALD1;SGSM1;RIT2;KCNS1;KLHL5;MC5R;CACHD1;TACC2;MAMLD1;GRINA;PRDM6;C4ORF19;CELSR1;NCMAP;DMBT1;GNPTAB;ENPP2;ENPP4;ENPP3;ENPP6;ENPP5;TMOD1;FBXW12;MSX2;TMOD4;TMOD2;ACOT12;ADAM11;ZNF99;ADAM19;SLFN12;SLFN13;ADAM17;PCP4;SLFN11;TYROBP;ZNF93;CARD19;ADAM12;CARD14;UBA7;PLD4;PLD1;INAVA;CNN1;KCNV1;CNMD;TCAF2;CNTN5;CNTN6;FGF17;SDK1;FGF14;FGF19;FGF18;CNTN2;CNTN4;FGF12;FGF11;SDK2;TTC26;TNFAIP8;TTC23;TNFAIP2;PCTP;GRM5;CA3;ZIC2;ZIC3;GRM8;ZIC1;CA8;MYBL1;TTC34;OLIG3;SHROOM2;SHROOM3;OLIG1;OLIG2;SHROOM1;SYNGR3;ETV4;ETV5;SHROOM4;CFAP100;GFOD1;ACOX1;ELF4;IFIT1B;SHANK1;SLC3A1;PSMB10;NWD1;SV2C;SV2A;FAM241A;CLVS2;SLIT1;PTK2B;ZPLD1;SLIT2;CLVS1;ZIC4;ZIC5;TBX18;TTC16;HS3ST2;TBX15;TEF;SARDH;CD9;GALM;PI4K2B;PRSS1;FRMPD3;FRMPD4;CLEC10A;FRMPD1;WIPF3;MRGPRF;WDR86;SLC4A1;CWH43;MRGPRE;GJA3;SCN11A;EVA1C;WDR90;PXDC1;PRSS3;PRSS2;PRKCG;DNAAF3;NUP210;PRKCB;PRKCD;HUS1;PRKCA;CEL;ARMC2;BCAN;DAAM2;HECW2;HECW1;PRKCQ;FREM1;FREM2;CFH;PRDM13;PRDM12;PRDM10;PRKCZ;GJC1;PLAC9;GJC3;FAM124A;PRDM16;ST3GAL1;PLK4;NDFIP1;ARPP21;HOMER2;MCAM;ELL2;XKR7;GJB1;XKR4;XKR5;CDKN1C;DENND1C;BTG2;SETD7;WDR41;STON2;ADAMTSL1;ADAMTSL5;ADAMTSL3;PHF24;RPS6KL1;PLLP;KIFC2;ANGPTL6;PLIN3;RARB;EXOC6;PLIN2;ANGPTL4;KIFC3;GAS6;HLA-DQB2;HLA-DQB1;DCAF12L2;DCAF12L1;ADCY4;ADCY3;ADCY8;ADCY5;FGD4;RASSF10;ASPDH;SLC17A6;GPAT3;SLC17A8;MBNL3;BCHE;HIPK4;NOXRED1;CDKN2A;PCGF5;WHRN;MCF2;G0S2;SNCAIP;GATM;NFIB;PLP1;COQ8A;TMEM229B;TNC;FGF1;CLU;FGF5;FGF7;RIMS4;RIMS3;SLC26A10;IL13RA2;AP5S1;PLS1;CSGALNACT1;C8ORF58;COL27A1;MAMSTR;TMEM178A;SKIDA1;TPM2;USP2;DIO2;DIO3;LEMD1;EDAR;OBSCN;FKBP7;GLT8D2;HMMR;ESPNL;TPPP;DRD5;MAP2K6;OSBPL9;OSBPL6;SLC4A10;SLC4A11;BCL9;MAP3K15;DAB1;LHX1;CPE;LHX5;DRC3;LHX9;LHX8;SLC48A1;CPM;GAL3ST1;CPQ;CPZ;SYNE3;UFSP1;SYNE1;LBH;PHACTR3;PHACTR2;PRKG2;PHACTR1;EVI5L;GAL3ST3;PRKG1;TPRN;SECISBP2L;APOA2;C1QL3;SMC1B;TST;SAPCD1;CTDSP2;LCORL;CEBPA;PLAG1;FGL2;NOD1;NOD2;TULP1;COCH;HDAC7;NFS1;ABLIM2;BCO2;STOX1;TUB;SMOX;CPPED1;KBTBD11;MAB21L3;MFAP4;EVI2A;DNAJA4;ASXL3;MAB21L1;MAB21L2;MISP3;MLC1;AQP4;IFIT1;IFIT3;IFIT2;NIPAL4;NIPAL2;SYNPO;BRICD5;PDK2;DYNC2H1;SRRM3;SRRM4;IL1R1;P3H2;TIAM2;NEIL3;GSAP;SLC22A4;SLC22A5;SLC22A2;SLC35D2;CRHR1;CBARP;HELZ2;STRIP2;SCFD2;FAM43B;STXBP6;SLC35E4;SLC35E3;PARVA;TRERF1;OCEL1;PARVG;ADCK1;TENM1;ZCCHC12;TENM3;SLC35F3;TENM4;MCUB;SLC35F1;ZCCHC18;MEOX1;FEZF1;ZCCHC24;PARP4;GP1BB;HEG1;SLC35G1;ZDHHC14;C1QTNF12;MATN1;VWA2;MATN3;MATN2;VWA7;AMER3;MEGF6;ICA1L;C17ORF58;ZDHHC23;GDPD2;GDPD3;ZDHHC22;NOL3;PURB;TCEAL6;EGFLAM;TCEAL5;WIF1;TCEAL1;SUSD4;SUSD5;EMC7;GINS1;SUSD2;AIG1;SVIP;GSTA5;GSTA3;GSTA2;QPCT;GSTA1;VWC2;SIPA1;FOLH1B;SPPL2B;SPPL2A;CCDC28B;DOCK10;EME1;ARHGDIB;MLIP;POSTN;ACYP2;ATP1B2;ATP1B1;EMCN;CERCAM;TIMELESS;PMEL;LPO;CDH20;CDH22;CDH23;LONRF2;SPECC1;HELT;MLKL;TSGA13;DIAPH3;COLGALT2;THRA;MFSD6;DBP;LRRTM3;LRRTM4;LRRTM1;DBT;LRRTM2;MFSD1;CYP3A43;LSR;IQCD;MYRIP;OXSR1;DCN;IQCG;RBL2;ALDH1A3;AIM2;DDAH1;CDH10;COL6A2;CDH11;C14ORF39;CDH13;COL6A3;COL6A5;CDH17;CDH18;DDC;LTK;NRXN1;NRXN3;ATP1A3;CFAP206;DDN;MUC1;ALDH1B1;ERICH2;FAM120C;ERICH3;TENT2;GBP2;SNCB;BUB1;LURAP1;GBP4;HES5;OPCML;DES;MLPH;ATP13A4;FSIP1;NEXMIF;PREX2;SCAMP5;ZDBF2;ZFYVE28;LACTB;PREX1;CYP2D7;CYP2D6;IGLON5;LIPG;SAMD12;GBP6;GABARAPL1;GBP7;STARD8;DNTTIP2;PDYN;EML1;HPCAL4;SCAMP2;SLC5A7;EML6;PRKAR1B;PADI2;NGEF;GRID2IP;CFAP61;HACD1;HS3ST3A1;PARPBP;OR2K2;SDR39U1;SLCO5A1;THY1;HACD4;FAM221A;GRIN2A;PRKAR2B;CFAP65;PPARGC1A;PROSER3;LYN;NGFR;CFAP70;NETO2;GRIN2C;LYZ;CP;PTRHD1;PCDHGA10;PCDHGA12;GRIN3A;NOX4;DCHS1;DMRTC1B;LAD1;ATF7IP2;QPRT;AACS;HEY1;IKBKE;ELOVL4;RIPK3;OPALIN;ELOVL2;NIPA1;EMP1;ELOVL6;ELOVL7;EMP3;FAHD2A;SIRT2;FAHD2B;POU5F2;GPRC5A;BDH1;CDC42EP5;DSCAML1;GPRC5C;MDFI;FSTL5;GLRA2;PROKR2;GBX2;GBX1;DMD;CSMD3;CSMD2;CSMD1;P2RY12;P2RY13;SLC16A1;GSX1;GSX2;STAT3;CASTOR1;STXBP5L;FOXR2;TTLL7;CASTOR3;CASTOR2;C4ORF3;RIMBP2;RIMBP3;FAM13C;HR;HNMT;CXCL14;CXCL16;FOXQ1;STK10;ATCAY;PABPC4L;SLC16A6;SLC16A7;SLC16A2;SLC16A3;SLC16A4;PITX3;PPP1R16B;C11ORF87;LAG3;FOXP4;FOXP2;FAM227A;FOXP1;ACAP3;ADCYAP1;MAG;LIX1;RBM14-RBM4;MAL;NPTXR;C11ORF96;PFKFB1;BEAN1;FBLIM1;ECSCR;FOXO6;TNFRSF11B;TNFRSF11A;FOXO1;RAP1GAP;SOCS2;STK36;CNTNAP3B;HACL1;NPTX1;NPTX2;COL28A1;BDNF;SRD5A1;TNFRSF10C;TNFRSF10B;TNFRSF10A;MCC;KY;TNFRSF10D;KIAA1755;CXCL12;STK26;MYD88;ARHGAP11A;CNTNAP3;CNTNAP2;MOXD1;ST6GALNAC2;SH2D4B;FHL3;MCM10;NRARP;PIK3CB;ATRAID;MB;MDK;DSE;ZNF648;ME1;ME3;SLFN12L;ZNF641;EMX1;SH2D3C;FOXL1;SLC25A15;SLC25A18;NPC1;SNPH;IL1RAPL1;SLC25A10;ST6GALNAC3;CNTNAP5;CNTNAP4;SLC47A2;SLC47A1;HSD17B12;LRP2;CNNM1;PTPRZ1;SLITRK2;SLITRK1;SLITRK3;CDC37L1;SLITRK6;PCBD1;SLC25A23;CTHRC1;LINGO1;LINGO4;LINGO3;BAIAP2;MERTK;NELL2;NELL1;ZNF618;MGP;MDGA2;SLC25A34;MDGA1;SLC25A33;SLC25A35;EPHB6;SPON2;ZDHHC7;ZDHHC2;TXNDC16;BAIAP2L2;BAIAP2L1;RESP18;ZNF724;EPHB4;ENTPD1;EPHA7;ENTPD2;EPHA6;MUSK;EPHA8;ENTPD5;MMD2;VWA5B2;VWA5B1;ASRGL1;FNDC5;SFRP4;FNDC4;CTXN3;EPHA1;EPHA2;EPHA10;PIK3R1;SNX3;APH1B;RAB11FIP1;PENK;ARSI;RIMKLA;ARSB;RBM11;WWTR1;FOXF2;CELA1;TH;COL9A3;COL9A2;MKX;RCOR2;RETREG1;PCSK2;TMEM151A;FKBP10;CCDC121;DOC2A;FKBP15;CCDC125;AATK;PCSK9;PCSK6;SLC7A10;CLYBL;STBD1;ENC1;FOXD1;MME;NCOA4;MN1;FOXC2;PNCK;GREB1L;CCDC106;SERTAD4;PERP;FOXB1;MOG;GCGR;NPM3;AUNIP;FAM171B;ENGASE;SH3GL3;RTKN;CCDC168;KLHL32;CYP46A1;RTL4;RTL3;FAM174A;CAPN5;CAPN3;SH3GL2;OSR2;PDGFRA;CCDC158;KLHL40;CCDC150;VCL;NDRG4;CCDC142;NDRG3;RTN1;ARHGEF26;CCDC149;ARHGEF25;ARHGEF28;NPR3;KLHL10;MRO;NDRG2;ENHO;BRINP2;BRINP1;HCAR1;TAC1;BRINP3;CCDC134;ZFHX3;ARHGEF37;CCDC138;CCDC136;KLHL21;HMGA2;LAYN;SHISAL1;MT3;ZFHX4;BMP5;GULP1;BMP4;BMP2;AJM1;RTP4;MCUR1;EDA;CNRIP1;LAMC3;CHD5;ATP2A1;CHD2;PIDD1;ARMH4;ZNF385B;CFAP43;CFAP45;HS3ST3B1;KRT222;ARHGEF19;GPCPD1;MMP9;PEX7;TBC1D2;PSRC1;MMRN1;VGF;CDHR1;CCDC191;CDHR4;CFAP57;CCDC190;MVD;BLVRA;CCDC187;RBM47;LAMA2;LAMA1;LAMA4;DBX2;TAF9;RAB40A;EFS;RAB40B;MARVELD2;VHL;CHGA;TAF15;MX2;MX1;ATP2B3;ATP2B2;LAMB1;SOD2;ACVR2B;IRGM;ABHD17B;BCL6B;CCDC170;FAM98C;ASB4;ASB5;VIM;CCDC173;RBM46;CCDC171;RBM44;MYT1L;ABAT;FNBP1L;ENO4;RNF112;GPR176;CREB3L1;RTTN;ANKS1B;CHGB;GPR179;DKK2;GPR162;RNF128;PIH1D2;NHLRC1;MAML3;NEDD4L;CRACR2A;NKX2-1;PLCG2;NKX2-2;CDK18;F8A1;CHKB;F8A2;F8A3;FZD6;FZD9;SLC16A11;SLC16A10;TMEM196;SLC16A14;CYLD;FA2H;CPEB1;SLC6A7;SLC6A9;GPR182;PNOC;CHRFAM7A;CPEB3;CPEB2;CPEB4;SPEF2;ELN;TMEM181;SLC6A1;GLI3;SLC6A3;GLI2;FAM102B;FAM102A;CHL1;EMB;GPR135;SLC2A14;SLC2A10;TACR3;TACR1;FAM234B;TMEM179;FAM234A;SLCO4A1;PLCB1;JDP2;HBEGF;RNF165;NPSR1;OCA2;ASAH2;PLPPR1;PLPPR2;PLPPR3;ANKRD55;PLPPR4;GCNT1;PLPPR5;TMEM163;FAM71F2;CHN2;GCNT2;GCNT4;GPR156;DTD1;GPR155;GPR158;LAPTM5;TTC9B;NMNAT2;SULF1;POU4F2;SULF2;FIG4;ABI2;GPR149;MSRB2;SARM1;FILIP1;ZNF579;RNF141;GPR146;PHLDB1;ANKRD35;FAM107A;GUCA1B;DACH2;METRNL;SERTM1;BEST1;FAM107B;DACH1;GRB14;LZTS1;ZFP37;RNF43;SLC15A2;ANKRD46;SYPL2;C6ORF141;DISP1;DISP2;CLIP2;DISP3;CLIP1;KIAA1614;MELK;ANKRD40;PHLDB2;CSF1R;CALCRL;ABHD4;C3ORF70;ABHD8;ABHD6;ABHD5;PHF21B;NEUROD1;NEUROD4;ZFP57;NEUROD6;NDP;IMPG2;STRA6;ANKRD28;ANKRD29;ANKRD24;ESRRG;CYP4F11;CYP4F12;PALB2;TRMT9B;EFHB;DPP10;BNC2;C15ORF61;ADRA1D;LSP1;ADRA1B;NAGPA;INSL6;SGCB;DNMT3B;PGPEP1;VWF;ZFP92;KCNAB1;KCNAB2;ADRA2C;NGF;ADRA2A;ASPN;IL3RA;PKHD1L1;VSTM2A;SMPDL3A;VSTM2B;CX3CR1;NLGN3;ACSS3;NLGN1;NLGN2;WBP2;GLRX;VXN;NHS;ACSS1;MEST;IRX1;IRX2;KCNJ10;IRX5;KCNIP1;KCNIP2;KCNJ12;KCNIP3;PLCL1;KCNJ16;KCNJ18;SGCZ;SVOPL;GLRB;INSM1;CBLN1;GLTP;SLC46A3;VIPR2;GDE1;RAPGEFL1;SOX3;C3ORF18;EDNRB;SOX1;SOX8;SOX6;ACSL1;ACSL5;ACSL3;RRAGB;CD109;PFN4;ZFPM2;ZFPM1;NECAB2;BEX2;BEX1;HEPACAM;PDE1A;TSHZ1;CYP27B1;NHLH2;OTOA;NUAK2;FAM180A;MYL10;GPM6B;ZRSR2;RABGAP1L;PTPRN2;PDE2A;DDIT4L;RAB39B;GNG12;HSPBAP1;PARP14;GDF5;GNG11;PARP12;LACC1;NCEH1;CREBRF;UBAP1L;INKA2;ITM2B;RAB40AL;INKA1;ACVRL1;CLIC4;CX3CL1;KRT28;GLIPR2;TNFAIP8L3;CC2D2A;ANKRD6;MAP4K1;PACRG;INSRR;AMPD3;MSS51;PALD1;RAB33A;RAB33B;B3GNT8;B3GNT7;MDFIC;MPPED2;FAM181B;FAM181A;SGK3;FAM20A;SGK2;AKAP7;AKAP5;FAM184B;NPY;CORIN;CA11;STAC3;LBX1;ERG28;TRIP10;TRIP13;NEUROG1;CDK5R2;NEUROG2;MAGEB18;MAGEB16;NRK;SIRPG;ARID4A;CIB2;TMEM140;TMEM144;TMEM145;CHCHD7;MEIOC;SIRPA;PDE8B;TMEM14A;CA14;SPNS2;ARID5B;SGO1;LMX1A;EOGT;ELMO3;LMX1B;AKNA;CTTNBP2;LTBP4;DTX1;NTS;CPLX1;LTBP1;NID2;TMEM121;ALDH3B2;ASIC4;TMEM125;PODXL;TMEM127;ALDH3B1;COBLL1;OTX2;ASIC2;ASIC1;ACBD5;LRRC75B;LRRC75A;EPHX4;DNAJC12;ACSF2;DNAJC18;DLG2;GDNF;FES;TMEM117;COL20A1;TMEM119;TGFBI;NFKBIB;DOCK6;DOCK5;DOCK4;DOCK3;HSPB6;DOCK9;DOCK8;HSPB8;DOCK7;ELAVL2;TMEM100;NETO1;KYNU;NAPRT;NFKBIZ;PDE4B;TMEM108;PDE4A;VHLL;POLK;POLE;RNF208;UPK3A;PALLD;EHHADH;RNF207;TRNP1;PXYLP1;DOCK2;PON3;RGS17;NXN;TUFT1;RGS16;PALM3;IER5L;DLL3;ACAN;IGFBPL1;GMDS;NRIP3;CLASP2;CMTM7;CMTM4;CMTM5;CMTM6;C9ORF43;PDE4DIP;ARID3A;ARID3B;GDAP1;DLK1;TICRR;POMK;TBKBP1;RGS11;TESK2;TSKU;ISLR;NDST3;C3AR1;MLYCD;ISL1;ISL2;FAR2;SKAP1;EXD1;CDCA2;CRABP1;C12ORF60;CDCA7;GATA6;PDGFA;PLA2G3;BAZ2B;GATA2;PLA2G7;SULT1A1;EPB41L2;PDGFD;SULT1A4;SULT1A3;SULT1A2;SDR42E1;CYP4F2;FUCA2;NR2F1;NR2F2;CYP4F8;FASN;FAT4;ARHGAP9;ACHE;MTMR10;BHLHE41;PEAR1;ARHGAP6;HOXC10;OSBPL10;MECOM;TCP11L2;DLGAP1;DLGAP3;DLGAP2;ZNF488;DLGAP5;PCMTD1;METRN;RAB3IL1;SLC39A12;WNT9A;GMIP;SLC7A5;SLC7A7;SLC7A8;OAF;PXDN;CRB2;SAMD5;CRB1;ATL1;WNT8B;CENPA;SLC7A3;NEURL1B;FRZB;ZNF469;P4HTM;SAMD3;CENPW;GOLM1;COL22A1;UNCX;CENPE;CENPI;C12ORF29;CENPK;CENPN;CRLF1;FRK;ADGRL3;CDKN3;CRLF2;GMNN;FRY;OLFML2A;NUDT11;MFSD13A;NUDT10;HHAT;ADORA1;NUDT19;NUDT18;NUDT17;ZNF446;SYBU;CDKL5;CISH;FST;CNPY1;TBR1;MFNG;SLC27A6;GMNC;IL6ST;PLA2R1;SLC27A4;SHC4;DLX1;KHDRBS2;SHC1;SMYD5;DLX6;TMEM121B;SPATA1;GMPR;LIN7A;NREP;LIN7B;IGSF21;MOBP;EIF4EBP3;SMYD3;ZNF423;SLC14A1;FUS;CORO2B;FAM205A;IGSF11;CNTROB;HPSE;OSBPL1A;SPRN;SNAP25;LRGUK;ELFN2;TSPAN12;ELFN1;RLBP1;NRGN;ALAD;EXO1;ZNF407;ITGB8;ITGB7;SMIM10;CEP290;PGM1;SMIM13;ADGRV1;TMEM255B;TMEM255A;ITGA2;ATRX;ITGA1;SPACA1;NRG2;SPTB;MMS22L;RRM2B;TMBIM4;SPACA6;SMIM26;IGF2BP1;FYN;IGF2BP3;IGF2BP2;PCDH1;NTRK1;NTRK2;FEM1A;MID1IP1;PCDH7;KIAA1549L;SYT16;REC8;TBX3;TTC39A;SYT17;TBX2;MYO1E;TSPAN15;TSPAN14;MYO1A;TSPAN18;PIK3AP1;CPNE8;CPNE5;CPNE7;HHIP;CCDC102A;HERC3;HYKK;ADGRA1;ADGRA2;CPNE1;PIEZO2;PIEZO1;CCDC92;MFSD2A;ALG8;ATP6V1G2;KCNK10;KCNK12;KCNK13;RIIAD1;ISLR2;MFSD12;CCDC80;ADGRB2;ADGRB1;KCTD14;CCDC81;KCTD17;KCTD16;SLC45A4;ADCYAP1R1;SLC45A1;LPAR1;CEND1;LPAR3;KALRN;SEC14L2;SEC14L3;BRIP1;SMIM10L2B;SMIM10L2A;EGR2;FAM78A;GREB1;RAB27A;CALY;GNRH1;ECHDC3;KYAT1;CD200;DHRS13;SYNM;OTUD7A;OTUD7B;WFDC1;WFDC2;CRTAC1;ATMIN;SLC32A1;GAA;PABPC5;IL16;KIF6;SYN2;SYN1;DEPDC7;MFGE8;YAP1;TAGLN;RELB;MFSD4A;RANBP3L;RELN;MGAT3;RIBC1;RELT;GABBR2;IL34;PCDHB15;PNMA5;PCDHB14;VEGFC;PCDHB13;PNMA3;VEGFD;PCDHB12;PCDHB11;PCDHB10;GCK;NUDT9;TTC9;KITLG;PNPLA3;TCEA2;PCDH11Y;CRTC1;GDA;PCDH11X;OTP;NR3C1;LOXL1;TMEM266;TEKT1;TEKT2;IL6R;BORCS6;CAST;GEN1;TBC1D2B;POU3F1;GEM;EEF1A1;GPRIN3;TMEM254;GPRIN2;MAP7D3;GPRIN1;SHPK;EHBP1L1;MAP7D2;SIDT1;WDFY1;EMID1;PPIC;DDX4;CACNA1A;CACNA1D;BHLHE22;CACNA1G;CACNA1I;SNTG1;TBC1D12;VILL;MFAP3L;TFAP2B;TFAP2D;VCAM1;CAV2;CAV1;RARRES1;SYT7;SYT6;GNAL;NAT8;FAM151B;UBXN11;TMEM238;GNB4;GNB3;RERG;RND1;ADGRE1;GHR;RASGEF1A;RASGEF1B;MYO18B;DACT3;ARFGEF3;DACT1;TGIF1;MYOCD;NAT8B;IRAK3;TENT5B;EPN2;GREM2;NAV3;SETBP1;TMEM215;CHI3L1;FAM72D;NAT8L;FBP1;FAM72B;CLRN1;FAM72A;OTUB2;DNAH1;DNAH8;REP15;DNAH5;RAP1GDS1;ASB13;PKD1L1;AGPAT1;AGPAT3;GNG3;GNG2;GNG5;GNG4;GNG7;SPOCK2;GNG8;SPOCK1;CRYM;FAHD1;EYA1;EYA2;ZNF804B;ZNF804A;FAM155A;TCIM;MYO15A;OTUD1;SNTB1;ANKLE1;C2ORF88;XYLT1;FGFRL1;EPS8;NYNRIN;DHRS4L2;C2ORF80;ADGB;DDX11;COL23A1;GABRG3;GABRG1;ZC2HC1C;FAM169B;MAP1A;ASTN2;ASTN1;PHYHIPL;FLRT2;TTPA;FLRT1;LDHD;ALX3;ALX4;GSG1L;PCDHA4;ALX1;NCKAP1L;BARD1;PRELID2;AFAP1L2;AFAP1L1;SNAPIN;NFATC2;NR1D2;RMDN2;NR1D1;GP5;PAFAH2;FOSL2;NFATC4;GNPTG;EHD3;PCDHB2;SNAI1;PCDHB5;SNAI2;PCDHB4;PCDHB9;PCDHB8;PCDHB7;GABRB3;GABRB2;GABRB1;NRSN1;PYGL;C1QTNF4;AIFM2;C1QTNF6;PEA15;TIMP1;TEAD1;CEP55;TEAD2;TIMP4;TEAD3;ZNF365;GRAMD2B;GRAMD2A;ELMOD3;APBB1IP;TUBB2B;COL2A1;TUBB2A;GRAMD1B;GRP;NDUFA4L2;SGMS2;GPNMB;EPCAM;EPYC;ABI3BP;ALOX5;GABRA1;COLCA2;GABRA5;GABRA4;ECEL1;GABRA3;NR1H3;DHRS3;DHRS4;SLC8A3;SMOC2;DHRS7;CLCF1;SMOC1;SCRG1;CEP126;RAB3D;TM7SF3;SLC8A1;CEP128;HID1;SLC8A2;RAB44;DEPTOR;LAMP1;MPC1;SALL4;SLC39A8;MB21D2;TLE2;SPICE1;VASH2;TTC21A;FRMD4B;VRK2;THNSL2;HIC1;PGF;RAB31;RAB37;SLCO2A1;PHIP;TSSK4;MAGEL2;RAB5C;SLC26A1;PLXNA2;CCDC32;TMEM132D;TRAPPC2;SEC16B;TMEM132C;CCDC18;CEP112;TMEM132E;TMEM132B;CCDC15;SCRT1;FAM217B;GFAP;REEP1;LRFN2;REEP5;P4HA3;REEP3;REEP2;PIR;SLC26A7;CSPG4;PLXNB1;SLC26A5;PLEKHF1;ADAMTS4;ADAMTS2;PSTPIP1;PSTPIP2;EMILIN3;EMILIN2;EMILIN1;HMGCS2;HGFAC;ADAMTS7;IDH3A;CCDC38;TRPC7;PLEKHG1;SLC13A3;TRPC5;PLEKHG2;SLC13A4;HMGCS1;CEMIP2;TRPC4;TRPC1;FAM219A;CATSPERG;MTFR1;CCDC40;PLEKHH2;CCDC69;NLRC3;CYP3A4;CYP3A5;FBXL22;THSD4;CYP3A7;SELENBP1;RAB20;POLR2A;RAB26;P2RY2;POLR2D;JAZF1;SEC11C;ANGPT1;TRPA1;CCDC57;FBXL16;P2RX7;RAB10;P2RX5;FRAS1;RAB15;RAB13;PI15;TLL2;CCDC65;POLR3H;NECTIN4;NECTIN2;PANK3;CALML5;LONP1;IL15RA;ATP6V0E1;FLT3LG;DLEC1;MAPK8IP2;MAPK8IP1;CYP2U1;KATNAL2;NSMF;SIK1;SPTBN4;CASZ1;TWIST2;C2CD4C;MYL12A;TRPM5;ZRANB3;MAGEE1;SNAP91;VASN;RAET1E;KLHDC8A;RAET1G;RAET1L;CCSER2;SIM1;ROBO2;SLC44A5;ROBO3;SLC44A1;CITED2;CITED4;HBB;LIMD2;SLC22A17;DNER;SH3PXD2B;VENTX;HBZ;GFRA1;CBFA2T3;RENBP;VAV1;GFRA4;CLDN11;ALDH5A1;C2CD4D;CLDN14;RGS7BP;TLR6;TLR2;C1QB;C1QA;MAGEH1;PTGER1;PTGER3;NKD2;ZNF7;CST3;PSMC3IP;KIAA0513;NT5E;SPTSSB;APBB1;ATP6V0E2;GABRE;UBL4B;LSAMP;FAM189A1;LHFPL3;SORBS1;VAX1;LHFPL6;APBA1;APBA2;KBTBD8;RAB9B;RIPOR3;RIPOR2;GUCY1B1;HFE;RASEF;AMOT;HOXA10;FAM162B;TMEM38A;FAM81A;CHRNB2;NANOS1;GUCY1A1;MIGA1;NANOS3;KAZN;SHISA4;TRAPPC2B;SHISA3;SHISA2;SHISA9;SHISA8;SHISA7;SHISA6;MYCL;AMPH;PNLIP;RASL12;CABP7;CHRNA4;CHRNA7;FBLN1;EFNA5;EFNA4;FBLN2;EFNB2;FAM83H;EFNB1;SCUBE3;FAM83F;SCUBE1;CLSPN;CYP2J2;CBX7;IDH2;LRP1B;EFNA1;FAM163B;FAM163A;TRPV4;MAP6D1;BMPR1B;TMEM35A;KLHDC9;LRP11;WNT2B;MEGF10;MEGF11;SIX1;YBX2;FBLL1;HAPLN3;HAPLN4;HAPLN1;HAPLN2;SPRED3;FLCN;CASP7;SPRED1;CASP8;CASP6;SIX5;SIX2;CYP2R1;RIMBP3C;RIMBP3B;SRGN;SPATS1;AXIN2;WNT16;DNM2;DNM3;MYH2;RASA4;IGDCC3;RBMS1;HAGH;SOWAHA;RBMS2;RBMS3;COLEC12;PERM1;LEF1;FAM169A;THBS1;THBS4;THBS3;RASD2;WNT11;MCRIP2;CYYR1;VAT1L;PPP2R2C;PPP2R2B;AVIL;EQTN;TMEM88;PPP4R4;RBFOX2;RFX2;HDHD2;HDHD3;TMEM80;MYL4;RUFY1;NUP210L;RUFY4;IDO2;MYL9;ZNF276;ABCB1;NYAP1;TTYH2;TTYH1;ABCB4;AGAP2;AGAP1;IL20RB;AGAP4;TAPBPL;CYB5R1;HSD11B2;UGT8;PCNX2;MYO6;KCNMB4;AMZ1;RHBDL2;ZBTB7C;PRRT1;ABCA2;GPR17;MYH7B;CADM3;PRRT3;CADM4;PRRT2;CADM1;CADM2;ABCA4;ABCA8;HRNR;ABTB2;FAM135B;TMEM98;HRC;PRRT4;TMEM9B;GPR27;HRK;PIGT;GPR21;LRRC38;NCAN;TUT4;WFIKKN2;LRRC4;GPR20;TMEM51;TMEM53;RCSD1;JPH1;LRRC2;PIGY;VSIR;JPH2;LMBR1;JPH3;NKRF;B3GALT2;EFCAB1;CGNL1;LEFTY1;GPR37;GPR34;MYOF;TMEM40;PTH2R;MANEAL;TMEM42;PTGR1;PTGR2;TMC4;VAMP8;TMEM37;MBLAC2;KCNMA1;LRRC9;CKS2;SMTNL2;KANK2;KANK1;LRRC18;MYRF;LOC389895;LRRC17;AXDND1;GGA2;EXTL1;TMEM67;NTF3;HAS3;FLNC;PABPC1L2A;LEFTY2;LRRC23;TMEM62;PSMB8;FABP3;SPSB1;LRRC73;ZC3HAV1L;GPR61;GPR62;LRRC71;RORB;SESN2;LEPR;PIM3;NEPRO;TCP11;EPM2A;SH3GLB1;S100A1;GPR75;SLC9A2;OLFM2;OLFM3;FRMD7;MAPKAPK3;TXLNB;FRMD8;SLC9A7;HAT1;SLC9A9;ROR1;ROR2;S100A3;KANK4;TRABD2B;LRRC58;LRRC57;GPR88;GPR85;LRRC55;TMEM25;TMEM26;PORCN;ATXN1;THEM6;LRRC4C;SLC38A3;LRRC4B;SLC38A4;ZBTB16;ZBTB12;B3GALT5;LY75-CD302;QKI;PTPRE;TMIE;PTPRC;RGCC;TMEM17;SLCO1A2;NFE2L3;MYCBPAP;TMEM18;SLC25A2;CRYBG3;FLT3;LRRK2;RASGRF2;RASGRF1;HUS1B;ARRB1;EFCAB11;FUNDC1;PMEPA1;ATP7A;EDIL3;PARD3B;SLCO1C1;BIRC3;RBPJL;ITIH3;PCOLCE2;PPM1L;ZBTB47;SHCBP1L;AFG1L;NTN5;ZBTB42;PPM1K;BARX2;PPM1E;PARD6B;PARD6A;BEND4;SH3BP4;BEND7;BEND5;PIRT;BEND6;MCOLN3;ERAP1;PRRX2;HIP1R;USH2A;NT5C1A;FCGR2B;PTPN5;ZAN;PLEKHB1;CYB5D2;RASSF3;C7ORF31;SLC12A7;SCN1B;SCN1A;SLC12A9;PAQR8;PAQR9;PAQR7;ST6GAL2;PAQR4;RSAD1;ANK1;SHTN1;STX1B;SPATA17;PPP1R3C;PPP1R3B;PPP1R3E;PPP1R3D;KDELR3;ALPK1;CCNQ;KIF20B;L3MBTL1;L3MBTL3;PCDH10;PCDH15;WNK4;CD1D;PCDH17;PGBD1;ANKH;PGBD5;ST8SIA4;TSPAN2;HIVEP2;SCN3B;PPP1R26;IFITM10;LRRN3;LRRN2;PPP1R21;ADHFE1;PCDH20;ST8SIA2;IQSEC3;ST8SIA3;XRCC3;RASSF7;PNMA8A;RASSF8;HSPA12A;PNMA8B;ACER2;ANLN;ATP4A;C7ORF61;WNK2;ID4;SCN2A;SHISAL2B;VSX2;BARHL1;PTPRT;CD40;PTPRR;PTPRN;DIRAS2;PTPRO;PTPRJ;CTSV;PTPRK;KIF17;CTSS;EDA2R;KIF19;CTSK;NCS1;CTSH;CTSF;KIF1A;CD34;LMCD1;CD33;CTSB;CD53;NXPE4;LYNX1;KIF24;KIF23;SORCS1;ANO4;RGMB;SORCS3;ANO5;ANO2;KIF27;OOEP;AJAP1;ANO3;NR5A1;ANO1;PDZRN3;PDZRN4;PRKN;TMPRSS7;SLC43A2;TMPRSS5;TMPRSS3;CAMKK1;COL19A1;STX11;STAMBPL1;CAMK2N2;CREG1;CREG2;DGLUCY;GPC3;GPC2;PAK6;GPC5;RXRG;RFTN2;PLEKHA2;PLEKHA5;PLEKHA7;DPY19L2;KIF26B;IL17D;SCARB1;CD83;CD82;FHOD1;KNDC1;GXYLT2;GIMAP7;CLGN;RGS3;FRRS1L;KIF5C;KIF5A;SCN9A;BAALC;OSTF1;GGT1;RGS8;RGS9;GGT2;RGS7;KIRREL1;SCARA5;ATG9A;HBE1;LMTK3;MID1;ERMN;MID2;DOK2;DOK3;DOK5;DOK6;DOK7;GPD1;MASP1;CALCA;CALCB;NXPH2;SLC1A1;SLC1A2;SLC1A4;DDX60;FUT2;RASGRP2;MCHR1;RASGRP1;NKAPL;RASGRP3;WNT6;CALCR;FUT9;PACSIN3;NXPH1;WNT3;GGT5;GGT7;SPATA6L;HBG1;INHBB;SSH3;IL5;KIF4B;COL5A3;COL5A2;SNED1;MAST4;DDX43;GPHN;SIRPB1;RPGR;TMEM191B;CALB1;A4GALT;PLA2G4E;PLA2G4C;DDX53;SSTR1;SSTR2;LMBRD1;CREB5;DDX25;CLN8;PTHLH;PDLIM1;SPATA48;PDLIM3;CLMP;SH3TC2;CLMN;ATOH8;SCN7A;NUP43;PDLIM5;GALNT5;GALNT4;GALNT3;GALNT1;S100B;MAPK12;SPATA2L;MAPK11;CLCN4;FAM131C;FAM131B;CHPT1;PMFBP1;PATJ;STMN2;RXFP1;RXFP2;RXFP3;STMN1;FDXR;GNAT1;HOXA5;UNC13C;SOX11;PASK;SOX10;SYTL4;SYTL2;KIAA1217;ACOT2;HOXB4;ACOT1;PRR15;PRR18;ACOT6;HOXB6;TSPYL4;CDC42SE1;RD3;ENPEP;SYCP2L;ENDOD1;ABO;PPP3R2;CHST11;S100A13;CHST14;S100A11;HOXC6;S100A10;ACE;CDC6;ST18;GLUD2;TRIP6;HOXD4;SERPINI1;RAD18;CDC42SE2;ADM;HIF3A;LFNG;TRIM9;TRIM6;CSRP2;TRIM7;TRIM5;MRC1;RSPO2;RSPO3;RSPO1;FCRL2;BATF3;ANXA2;ANXA3;IFNGR1;PAX3;BACE1;MRAS;PAX7;ITPKA;HCLS1;AHNAK;SERPINC1;RPRM;AOC2;SERPIND1;FMO1;C1ORF21;AGT;AGBL1;VEPH1;AGBL2;LPCAT2;HYLS1;NOTUM;FMOD;CCL28;HSPA1B;BRDT;HSPA1A;CHRM2;DGKG;SEMA5A;SEMA5B;CHRM1;ATP8A1;DGKB;CTNND2;DGKA;TUSC1;CDH9;CDH8;ABHD12;CDH6;TUBB6;APMAP;CDH1;STK32A;GYG1;STK32B;STK32C;SEMA6B;SEMA6C;MREG;NKX6-2;IGFBP4;GPT2;SEMA6D;MITF;MOB3B;C1ORF122;TRAIP;CACNB4;RHCG;CUL9;NOTCH2;NOTCH3;SEMA7A;FECH;MINDY1;HVCN1;ITPR2;C1ORF54;RASAL1;AK5;AK7;C1ORF112;ITPRIPL2;KLC3;ADAP2;ITPRIPL1;MUSTN1;NACC2;NKX6-1;ANKRD34B;ATP8B1;ABHD18;ADAP1;ABHD15;CDK8;RCAN1;SCCPDH;RCAN2;ITGA11;RCAN3;NACAD;RAD9A;ALK;DAGLA;SRXN1;PTPN20;DUSP15;DMRTB1;HYDIN;EFHD1;SLC37A4;SH3D19;COL25A1;GPX8;TRAF1;DUSP26;REXO5;METTL22;PTP4A3;TRAF4;DMRTA1;TNMD;EFHC1;ANG;TESMIN;NFAT5;SLC24A4;SLC24A3;SEMA3C;CLEC2L;LUZP2;SEMA3D;SEMA3A;NDNF;JAKMIP1;C1ORF94;JAKMIP3;CACNG7;CACNG8;CLEC3B;CHADL;MGAT5B;MAL2;TNNI3;CTNNAL1;CACNG4;CACNG5;SPAG9;SEMA4A;SEMA4D;SPAG5;SPAG6;SPAG4;PTPN11;DDHD1;KLF4;PTPN13;KLF6;NFASC;RAD51;SH3D21;CROCC;MGAT4A;FOLR3;CDO1;FOLR2;CLEC2D;HPSE2;RRH;ANTXR2;INSC;DPF3;PTGDS;TNS3;TNS2;CDON;TNS1;SLC6A19;SLC6A15;EBF1;MIF4GD;PLPP7;PLPP4;PAPPA;PLPP2;LLGL2;SMIM3;PTGFR;TBCEL;GYPC;IGSF3;KLK1;SMIM1;ARX;STC1;KLK3;KLK2;SLC6A20;IGSF9;TMTC4;GSTT2B;NTSR2;SRPK2;BCL11B;BCL11A;STAC;GADD45G;DMRTC1;AKR1B15;RTL8A;TMCC3;TMCC2;RTL8B;CDS2;RYR1;RYR2;HCCS;RYR3;SERP2;EPB41L4B;CAMKV;HINT3;TRIM6-TRIM34;TSC22D4;LRRIQ1;TFEB;IL17RC;RHOD;IL17RB;RAD51B;TNNT1;TNNT2;RHOJ;MAPT;DNASE1L1;TNXB;RAD54B;DZANK1;CTNNA1;PTCHD4;LY6G6F;GDF10;CGREF1;C1GALT1;DMRT3;TUBE1;BATF;CAMK4;B9D1;CAMK1;ZNF354B;GALNT12;STEAP3;GALNT13;GALNT16;DSCC1;NPY2R;ARHGAP35;GALNT10;ARHGAP44;SYDE2;KNTC1;CADPS2;ABCG5;DSCAM;APLP1;MATK;NPY1R;EPDR1;PRSS57;IPCEF1;KCTD4;FOLH1;COL4A3;SCG5;CMPK2;SCG3;ABCG4;STEAP2;TMEM59L;ADRB1;NALCN;ARHGAP22;DPP4;ARHGAP20;PCSK1N;CASKIN2;CASKIN1;USP51;RAP1GAP2;WSCD1;WSCD2;TDRD9;ARHGAP29;SMAD9;ARHGAP28;TDRD7;ARHGAP27;SMAD6;TDRD5;TDRD1;ARHGAP31;LIN28B;RALYL;ARHGAP30;NR4A3;SYNDIG1L;ATG16L2;MAN2B2;JMY;MAN2B1;ULBP2;ULBP1;ULBP3;ABCD2;B4GALT1;PCDHGB2;SLC2A4;CHTF18;SLC2A6;CKS1B;SLC2A8;AOX1;PCDHGA8;PCDHGA7;PCDHGA5;PTGIS;RASA4B;ABCC8;LMNTD1;MARS2;USP44;LMNTD2;ARAP2;ARAP3;ABCC9;OPRM1;KLF14;KLF15;PCDHGA9;TGFBR3;AGAP6;AGAP5;ITGB1BP2;MCPH1;CAMK2B;SLFN5;OPRL1;UACA;NCALD;NT5DC1;ERBB4;LRIG1;S1PR1;STOM;BPNT1;NCAM1;NCAM2;STN1;ZNF185;USP20;ZNF184;PCDHGC5;B3GAT2;LGI3;B3GAT1;LGI2;NAP1L3;NAP1L2;FMNL1;PIK3IP1;XPNPEP2;NEURL1;SPRY3;AQP11;SPRY2;SPRY1;SSBP3;HCN2
Genes Down-Regulated In Brain Vs Spinal Cord Derived OPCs From P7 Mice PMID30078729	505/642	0.0027807387577344807	0.054844724421778526	0	0	1.3097470271176341	7.707911871581691	C9ORF50;CLDN1;ENO4;GPR176;TMEM88;HOXA3;SMCO3;HOXA2;DIP2A;HOXA1;HOXA5;HOXA4;PRIMA1;GAMT;ACOT7;UNC5B;EML1;SYTL2;DEPDC1B;HOXB9;DAAM2;MAP1A;HOXB4;TYRO3;HOXB3;PADI2;HOXB2;PRR18;HOXB8;HOXB6;RNF122;SKAP2;TTYH2;HOXD1;SYCP2L;ENDOD1;FIGNL2;PRDM13;ZC3HAV1;PRKCZ;UGT8;ADAMTS18;NPBWR1;HOXC5;PLCG2;SYNDIG1;GSG1L;HOXC4;HOXC9;HOXC8;RHBDL2;HOXC6;ABCA2;CDK18;MYH7B;DNAH11;AFAP1L1;DNAH10;DNAH17;FZD5;MCAM;BTBD16;ABCA8;FHDC1;ELL2;ST18;FA2H;GJB1;TMEM98;DCHS2;SNAI2;HOXD4;STRN;HOXD3;PLCH2;HOXD9;CDKN1C;SPEF2;LRRC38;C1QTNF9;HOXC13;STON2;HOXC12;SHB;HOXC11;JPH1;SLC6A2;AACS;HOXC10;VSIR;C1QTNF3;JPH2;LMBR1;CSRP1;LDLRAP1;NEFH;CHST8;GRAMD2B;MYBPC1;GPR37;OPALIN;EN2;NIPA1;PAX3;RRAS2;ELOVL7;TMC6;PAX2;SIRT2;BACE1;CD200R1;FAM222A;TMEFF2;TUBB2B;COL2A1;TUBB2A;PIGA;CDC42EP2;SMTNL2;CHST5;CRYAB;GAS7;NPSR1;CCL11;GRP;MYRF;SGMS2;ADCY8;HOXD11;ADCY7;HOXD10;FGD3;GLRA1;EXTL1;GLRA3;GBX1;ALOX5;CARNS1;MICALL1;GPAT3;IL12RB1;LDLR;BCHE;GSN;CDKN2A;SMOC2;TMEM159;ETNK2;SNX15;PLP1;LGR5;HSPA1B;HSPA1A;YPEL2;CRAMP1;GPR62;CDH8;FAM107B;FGF5;RAB44;FGF7;DEPTOR;FNTA;GRB14;FNTB;PIM3;SLC25A45;PPP1R16B;TLE2;COL27A1;NKX6-2;FRMD4B;MOB3B;TLE6;C1ORF116;MAG;RAB37;MAL;FKBP9;CHODL;IPPK;KCNE4;DPT;RASAL1;GLIS1;NEUROD4;MOBP;CRNDE;BMF;IGFBP7;NPTX1;TPPP;NKX6-1;SEC16B;ATP8B1;BDNF;CCDC13;B3GALT5;SYNJ2;ADAP1;FBXO32;CORO2B;KY;FAM205A;GGCT;IGSF11;BFSP2;REEP5;NFE2L3;PLXNB1;LHX4;SP7;SLC48A1;CPM;SFT2D3;ONECUT2;SYCP2;FLT3;PTPN20;FHL3;ADRA1D;LSP1;ADRA1B;ADAMTS4;KBTBD13;MBL2;TPRN;PLEKHG3;PLEKHG1;HMGCS1;CEMIP2;SECISBP2L;HTR3A;ITGAD;ESRP1;TRIM59;ASPA;CERS2;ITGA9;ITIH3;PLAG1;SLC5A11;NOD1;SEMA3E;NOD2;CYP3A4;BARX2;CYP3A5;JAKMIP3;THSD4;CYP3A7;PARD6B;ABLIM2;CCL8;PHKG1;TNNI1;ZNF503;IGF2BP2;RFFL;PLEKHH1;KCNJ2;DRGX;IRX1;ANGPT4;IRX2;IRX5;SEMA4D;IRX3;CYP51A1;PTPN14;SORL1;APLN;TBX2;MFAP5;MYO1D;MYO1E;NELL1;TSPAN15;NFASC;EVI2A;ZNF616;PI15;TLL2;TRIM36;PI16;BCAR1;KCNK3;GLTP;MISP3;HHIP;PLEKHB1;DIXDC1;CCP110;PKD2L1;KIAA0930;NIPAL4;RINL;INSC;PIEZO2;PTGFRN;PAQR8;PAQR6;ACSL1;ENTPD5;KCNK13;EBF1;ACSL3;TMEM170A;MAPK8IP1;CYP27A1;ARC;OMP;IL23A;PAPPA;NINJ1;SPATA13;TRIM13;COL8A1;EPHA1;PLPP2;LLGL1;SLC45A3;TMEM63A;IGSF3;KLK1;SLC35D3;SMIM1;STXBP2;LPAR1;TRANK1;KLK3;TMTC1;KLK2;NKAIN2;SEC14L1;TSPAN9;APOD;FAM43A;TSPAN2;STXBP6;EGR2;XRCC3;DDIT4L;GADD45G;PEX5L;MYO5C;COL9A1;UBAP1L;RETREG1;SHISAL2B;TMEM151A;CSRNP1;ACY3;CLIC4;PPP1R17;TENM3;TENM4;AATK;OTUD7B;KIF19;CRTAC1;ENC1;RHOG;TFEB;ANO5;KIF6;RAB33A;IL17RA;CLDN11;ANO1;B3GNT9;DEPDC7;PACS2;CLDN14;CNKSR3;RHOJ;CLDN19;RHOU;RAB7B;SGK2;ADH1C;TMPRSS5;ADH1A;PTGER2;PRICKLE1;C10ORF90;WIF1;CTNNA3;SUSD5;RELT;CORIN;LY6G6F;GDF10;FOXB1;MOG;PLEKHA1;KLHL2;KLHL4;FAH;GRHL1;LBX1;NPM3;SORBS3;TPPP3;ZDHHC9;STAC2;GALNT12;RTKN;CD82;KNDC1;CELSR1;HOXA13;HOXA10;RGS3;PLAU;MPZ;CAPN5;ENPP4;CA14;OSR2;APLP1;LMO2;SHISA4;SHISA2;ERMN;ADAM19;EMCN;CARD19;DOK7;DPEP1;C17ORF98;ARHGAP22;ALDH3B2;SCUBE3;FAM83F;EFNB3;TMEM125;PODXL;ALDH3B1;RHPN2;TAC1;WNT3;CYP2J2;SYT2;ARHGEF37;MLKL;SMURF1;HMGA2;ARHGAP23;SMAD7;BMP3;LIN28B;IL5;GDNF;TMEM117;MAP6D1;TGFBI;FGFR3;RERG;ELAVL3;HAPLN2;HEBP1;CA2;CD200R1L;BDKRB1;PROSER2;ARHGEF10;DNAI2;CYP3A43;ARHGEF19;PLA2G4A;IRAK3;MYRIP;C1QTNF9B;ALDH1A3;EHHADH;MVD;RBKS;CDH19;CLRN1;COLEC11;CCDC187;DDC;DNAH8;RGS16;HMGCR;AGPAT4;SPATA48;PDLIM3;SH3TC2;SV2B;CLMN;SV2A;SLIT1;CLVS1;CMTM5;LGI3;MX2;MX1;ARID3B;DLK1;HS3ST1;PROB1;PPP2R2C;ASB4
Genes Changed In HdhQ150 Vs WT Mice GSE139847	355/446	0.002916677704374502	0.05708673003065819	0	0	1.384156271913495	8.079749362392706	CPNE9;FAAH;OXTR;PGAP1;TMEM200B;TMEM200A;CPNE7;WIPF3;MT1M;MT1X;C9ORF50;ZDBF2;ZFYVE28;RPS6KA4;CYP4Z1;RASSF3;PPP4R4;FTH1;FAM110B;NDST3;IER5;PRKCB;ACTN2;EPHA8;DDX11;SFMBT2;COL23A1;KCNK13;CACNA2D3;HPCAL1;SOX11;UNC5D;PDYN;UPB1;GABRG1;TRHR;KRT9;BCR;RBP4;MT1A;HMBS;MT1F;MT1G;PRR18;KCNQ5;MT1H;RBCK1;KCTD17;MT1B;ZFPM1;NGEF;IDO1;MT1E;TTYH1;PDE1B;SLC35D3;LYPD1;PCDH15;WNK4;SLAIN1;C2CD4C;IGSF9;KLK6;TMTC4;UGT8;SEC14L3;STRIP2;CYP4X1;SEC14L1;PENK;GSG1L;PCDHA3;TSPAN2;N4BP3;N4BP2;CDK19;JUN;EGR2;PLK5;CADM1;EGR4;HOMER2;MCAM;PCDH20;NR2F1;DDIT4L;ABCA8;NETO2;NR2F2;GRIN2C;FA2H;PPP1R1A;GIPC2;CCDC88C;PPP1R1B;ID4;FXYD6;STRN;LRRN1;FAT4;CDK14;CD200;ACVRL1;RYR1;SLC44A5;PCSK1;LRRC10B;KCNC4;PTPRO;HBB;SERPINA9;HBD;SHB;KIF17;SMG5;C1QTNF4;EPB41L4B;PPP3CA;KCNT1;CSRP1;CHL1;C1QTNF5;DNER;NEFM;GPR139;CD36;DLGAP3;STUM;GIT1;COX8A;PSD;SERPINB1;LYNX1;PLLP;TESC;RHOG;HBA1;TMC3;CLDN11;TOX3;RARB;SGK3;MGLL;RAPGEF4;AVPI1;VWA7;TMPRSS6;COL11A2;PAPLN;WNT8B;NEXN;ADCY8;SBSN;GDPD5;ADCY5;C10ORF90;FGD4;FSTL5;GLRA3;FAM184B;ABI3BP;PLAGL1;SNX25;NPY;CKB;TP53I11;GABRD;RXRG;REM2;CBR3;GABRA2;HIPK4;CA11;CA10;NFYA;PCP4L1;LSAMP;GPR6;GRHL1;PDP1;SH3RF2;GATM;NFIB;SLMAP;SMOC1;CAMK4;STAC2;ANKRD63;CCDC71L;KCNG1;SEMA5B;CHRM4;NPY2R;KIAA0895L;SERTM1;FGF3;RGS4;PPP1CC;CCND1;PIM3;PLXNC1;SLC26A10;SH2D5;RGS9;PPP1R16B;TMOD1;CADPS2;C11ORF87;KCNH4;SCARA3;AREL1;TPM2;USP2;LMO2;ARID5B;KAZN;KCTD1;VRK1;KCTD4;POU3F1;FOXP1;NPAS4;GPRIN3;ADCYAP1;PCP4;GPRIN1;SIDT1;MAL;NPTXR;JCAD;NDRG4;DLX6;GPR88;HPCA;TCF7;ITPR1;ILDR2;AK4;GPR83;BHLHE22;RASGRP2;CPLX1;RAP1GAP;RHOBTB2;NEUROD1;ASIC4;ZFP57;CNTNAP3B;NDN;MBP;DRD1;THEM6;CLSPN;DRD2;MPDZ;BRINP3;SYT2;RASL10B;ARHGEF39;PTCH2;SLC4A11;MAFA;SYT6;QDPR;SYNDIG1L;UQCRQ;MAP6D1;CNTNAP3;ONECUT2;LRRK2;DMKN;HAPLN2;PPP1R9B;GRM3;ADAMTS3;DBP;CA2;MYO18A;PMEPA1;CEP170;PHACTR1;BOK;TRPC7;ITGA4;DESI1;COL25A1;GPX6;PCDHGA2;KCNAB1;ETV1;SSTR1;ADRA2C;KCNAB3;C1QL3;DCN;ARL4D;ARHGAP10;ADORA2A;TMEM215;RNF207;TRNP1;TRIM59;LCORL;VSTM2A;NAT8L;ASPA;PPP1R12C;SCN4B;SHANK3;CAMK2D;CCDC187;KDM3A;HLF;CLEC12A;IER5L;THBS4;CIART;RASD2;ACVR1C;POLR2A;CCDC85A;GNG7;MXI1;SLIT1;NCAM2;SLIT2;ALOXE3;MAPK4;KCNJ4;LINGO3;ANGPT1;KCNIP2;PCDH8;LGI2;ZNF180;FBXL16;ATP2B1;BAIAP2;USP28;PTPN14;ACVR2A;SYT17;CD4;PDE10A;SYT12;ZNF618;PMP22;FAM98C;SPRY2;CCM2;PTPN7;PDE7B;RGS11;PTPN5;NECTIN1
Genes Changed In Sst/Npy-expressing Interneurons Of R6/2 Vs WT PMID32681824	445/564	0.0032223782999181608	0.06259225728022852	0	0	1.327842996642288	7.618679234935008	FRMPD4;RAPH1;GPATCH8;ZMIZ1;NDST4;ZC3H12B;FAM110B;STMN1;BBX;SAMD12;RBFOX1;CACNA2D1;PRKCE;RFX3;UNC5C;UNC5D;CLPX;EML6;PARD3;RUFY3;PSME4;PRR16;BAZ2B;NYAP2;GIGYF2;HACD4;ABR;GRIN2A;FLRT2;KCNMB2;RNF217;ST3GAL4;NDFIP1;ABCA5;CADM2;NEBL;EIF2AK4;PBX1;FAM135A;GRIN3A;GALNTL6;CPEB3;CDK14;PAM;GSDME;GABRB3;GABRB1;SETD2;KCNC1;KCNC2;DENND1A;SLC6A1;TRIM9;B3GALT1;TCP11L1;PHF24;DLGAP1;RNF150;DLGAP2;GARNL3;TACR1;CIT;FAM222A;TMEFF2;PLCB4;LRRC7;KCNMA1;EXOC4;RARB;HAP1;GAS7;RAPGEF4;PHLPP2;GRAMD1B;PHLPP1;ZNF592;SGMS1;NSD3;BCLAF1;NSD2;STX5;DMD;CKB;CSMD3;CSMD2;DTD1;GPR158;MBD5;KCNB2;P2RY14;GABRA3;NMNAT2;C11ORF58;ADGRL3;LIMS1;CHRM2;KCNG3;CLSTN2;DGKB;EPO;TUSC3;CTNND2;ZBTB20;RORA;MSI2;DACH2;CDH9;RIMS4;DACH1;RIMS3;MACROD2;LARGE1;KPNA3;MAGI1;MAGI3;RALGAPA2;SEMA6D;ATP11C;ATP11B;FRMD4A;FOXP1;OLFM2;RAB30;CACNB4;MSH3;KAT6A;SRSF5;TOX;ND2;CSNK1G1;ND4;GRIA1;KHDRBS3;GPR88;ITPR1;UBR2;FHIT;PHF21A;RAP1GAP;IGSF21;ATXN1;ATXN7;TTC21B;SRGAP3;LRRC4C;MPDZ;SRGAP1;GRIA4;OSBPL9;TMEM132D;TMEM132C;UVRAG;CEP112;OSBPL6;ANKRD24;FUS;TMEM132B;NRDC;ESRRG;TRAPPC9;BTBD9;MCC;QKI;PTPRD;CPE;LRCH3;ALK;CNTNAP2;SNAP25;ST6GALNAC2;ARRB1;PIK3CB;UNC80;ME1;PMEPA1;UPP2;ERC1;UTY;ERC2;EDIL3;TRPC7;BCAS3;GRID2;PEG3;COL25A1;VPS13B;NIPSNAP1;DNAJC1;NRG3;DNAJC6;IL1RAPL2;IL1RAPL1;LCORL;CNTNAP5;HDAC4;FOCAD;NLGN1;UHRF2;NTN4;JAKMIP1;HDAC9;EHBP1;JAKMIP2;ZNRF2;TTR;ABLIM3;ASTE1;NNAT;FYN;ASCC3;SLC25A23;ATP9B;SPAG5;PCDH7;KCNIP4;CDC42BPA;SGCZ;BAIAP3;KLF8;MGAT4C;NELL2;NFASC;SST;PTPN9;MDGA2;SLC25A36;UNC79;TNRC6B;TRAF3IP2;HHIP;TXNDC16;CCAR1;HERC4;ZNF609;ZNF608;RASSF3;CHORDC1;EPC1;ATXN7L1;THSD7A;SOX6;SCN1A;EPHA4;EPHA7;EPHA6;ST6GAL2;ANK2;ANK3;SHTN1;FNDC1;ADGRB3;KCNQ1;AKAP9;TTLL11;SPTBN4;GGNBP2;EPHA10;PCDH15;NLK;NKAIN2;SCFD2;OTOF;APOE;NTNG1;STAT5B;RABGAP1L;PTPRN2;BCL11B;DTNB;AMMECR1;MYO5A;SNAP91;EXT1;CCSER2;TMCC3;LRRN1;SCN2A;INTS8;KIAA0825;PTPRT;ROBO2;SLC44A5;TENM2;PTPRS;PTPRN;SLC35F4;GRIK1;SH3RF1;ROBO1;PPP3CA;PCLO;PPP3CC;SLC22A17;KIF1A;ANKRD6;NCOA1;SORCS1;ANO4;CBFA2T3;SYN2;TOX3;MAPT;RGS7BP;PDZRN4;SDCCAG8;RABGAP1;NOL4;CAMKK2;CST3;FAM184A;NPY;PAK3;GPC6;KLHL1;PLEKHA5;SORBS1;MYO9A;MPP7;VMP1;RIT2;ATP5PO;TRIP11;APBA1;COPG2;TRIP12;APBA2;RIPOR2;PCDH11Y;WWC1;PCDH11X;KLHL32;ARHGAP39;CMIP;DOCK10;BASP1;SCN9A;TBC1D30;PDE8B;SBF2;PPFIA2;KIRREL3;LMO4;LMO3;LMTK3;SDHA;SHISA9;MID1;TANC2;PCP4;TMX3;DOK6;MAP7D2;SCG5;WDFY3;SCG2;RTN1;NTM;EFNA5;COP1;SNTG2;CDH20;SNTG1;CAMTA1;NXPH1;TBC1D12;BRINP3;MARK3;POU2F1;CNTN5;CNTN6;CNOT10;SSH2;GULP1;SYT6;ARHGAP32;SDK1;DLG1;RALYL;DLG2;FGF14;GNAS;CNTN4;FGF13;RERE;GSK3B;RBM25;DOCK7;USP34;ADAR;CHD2;TAZ;TMEM191B;GHR;POLB;GRM7;LRRTM3;NETO1;LRRTM4;PDE4B;VWC2L;ZNF385B;NOS1;KDM6A;RBM6;USP47;ABCC5;DNM2;DNM3;NAV3;SETBP1;CDH10;CDH11;CDH12;CDH13;CDH18;COLEC12;RGS17;DNAH9;ATP2C1;CYGB;NCALD;ATAD2B;GNG2;GMDS;ERBB4;OXCT1;SPOCK1;CHSY3;NCAM2;KDM4C;TAF15;SWT1;CADPS;ZNF804B;ZFC3H1;ZNF804A;ATP2B1;USP29;PDE10A;KANSL1;TEF;PPP2R2B;QRICH1;ATP13A3;HCN1
Genes Down-Regulated In Expression In Striatum Of P62 KO; R6/2 HD Mice Vs P62 KO Mice GSE62210	195/239	0.003281068215947815	0.06325307447887366	0	0	1.569494714153112	8.976860361426345	CPNE9;LDLRAD4;C9ORF50;ZFYVE28;RNF112;RPS6KA5;SYNGAP1;PPP4R4;PRIMA1;ACTN2;CACNA2D3;KRT9;MYL4;RBP4;AKAP9;KCTD17;RIN1;ATF6;CTXN1;NGEF;PDE1B;KRTAP10-11;IQGAP2;KLK6;SEC14L1;PENK;GSG1L;EGR2;ACE;EGR3;PLK5;GPR12;HOMER1;ST8SIA2;ST8SIA3;DDIT4L;NETO2;FA2H;PPP1R1A;AGO4;PPP1R1B;STRN;ACVRL1;RYR1;GPR26;SPEF2;LRRC10B;SECTM1;KIF17;PHEX;CAMKV;NEFM;CCR6;GPR139;DLGAP3;GIT1;PSD;ARG2;LYNX1;SERPINB1;GP1BB;TESC;ANO3;CCKBR;NRN1L;TEDDM1;ITPKA;PITPNM2;HBEGF;ADCY5;CAMKK2;CAMK2N1;EPYC;ABI3BP;GABRD;RXRG;REM2;CA11;HIPK4;CD72;GPR6;DHRS3;PDP1;MAS1;SH3RF2;AADAC;KCNS2;LPCAT4;CAMK4;CHRM3;RASL11B;CHRM4;GALNT17;SLC8A2;EDC4;RGS4;SLC16A6;SSX7;SSX4;SSX5;SSX2;RGS9;SH2D5;SSX1;PPP1R16B;TMOD1;KCNH3;C11ORF87;KCNH4;IGFBP4;LMO2;DIO2;TRAIP;GPRIN3;CACNB3;OBSCN;SLC9A5;GPD1;JCAD;IQCA1;SEMA7A;TMEM121B;HPCA;ITPR1;GPR83;CABP1;CPLX2;RASGRP2;FOXO1;RHOBTB2;IGSF21;CNTNAP3B;CLSPN;DRD1;THEM6;DRD2;NPTX2;IVNS1ABP;RASL10A;HTR1D;HTR1B;INHBA;DGAT2L6;ARHGAP33;SYNDIG1L;CNTNAP3;DAGLA;LRRK2;HTR2A;GRM1;DUSP14;C4ORF50;ADAMTS3;RASGEF1B;PRADC1;RASGEF1C;PMEPA1;TRPC6;GPX6;KCNAB1;ADRA2C;ADRA2B;ARHGAP10;ADORA2A;MYO3B;CHI3L1;SCN4B;SHANK3;ITGA9;COCH;DDN;RASD2;ACVR1C;FCHO1;MGAT5B;CACNG4;MAPK4;KCNJ4;LINGO3;KRTAP10-7;KCNIP2;KRTAP10-9;OPRK1;ATP2B1;FBXL16;SPATA2L;CD4;PDE10A;SYT12;PMP22;CCM2;PTPN7;RGS11;KCNK2;PTPN5
Genes Changed In Microglial Cells Of R6/2 Vs WT PMID32681824	51/57	0.0033211990446090503	0.06354891306251943	0	0	3.0027142566329648	17.137779637837394	TENM2;SPARC;PTPRJ;ARHGAP5;CTSS;ROBO1;LRMDA;PPP3CA;CCND3;PHACTR1;GRID2;CAMK1D;GPR34;NAV2;ATP1B1;PCP4;ZEB2;BANK1;KCNMA1;NUMB;SCN4B;CX3CR1;C1QA;RTN1;SELPLG;NRXN1;NRXN3;SLC1A3;CST3;TTR;UBB;EPB41L2;PENK;SPOCK3;UBC;P2RY12;ARPP21;SPAG5;KCNIP4;LSAMP;LY86;ATP2B1;SGCZ;LRP1B;MGAT4C;DLG2;PDE10A;PLP1;TMCC3;SERINC1;LGMN
Genes Down-Regulated In HD Grade 4 Markers In Human Caudate Nucleus (HG-U133B) GSE3790	163/198	0.003364610750470064	0.06390268121633515	0	0	1.6485489621489622	9.387568095216674	CHRM1;CPNE5;GOLT1A;PWWP2B;WIPF3;NDUFA10;LRRC73;DACH2;HID1;ZFYVE28;SCAMP4;RPS6KA6;SYNGAP1;ZC3H12B;KIF5A;SYNPO;NUDT14;SH2D5;PCDHAC2;ANKS1B;PRKCG;CHRNB2;SEMA6B;KCNH3;DGAT2;RBFOX3;FBXO16;SHISA9;DGKZ;MOB3B;SHISA7;FOXP1;TIAM2;ST7L;RNF123;STX1B;ACAP3;OBSCN;DOK6;SCN8A;ASPHD2;RELCH;DENND6B;FIZ1;CTXN1;RABL6;SPTBN4;ZBED9;BRSK2;TTYH3;TMEM63C;AGAP2;TMTC1;CACNA1C;BHLHE23;CACNA1E;CPLX1;TTBK1;PDZD4;RAI1;ARHGAP20;ANKH;CNTNAP3B;PLXNA2;ZC3H18;PPARGC1B;RAB11FIP4;B4GALNT4;FAM120AOS;PRRT1;ZNF540;SYT3;MYPOP;BCL11B;MAGEE1;RASL10B;CENPVL1;CENPVL2;TBCD;NETO2;FHDC1;SCRT1;SYT7;CDK6;WNK2;UBE2T;FNDC10;ZNF777;IGSF9B;EIF4E3;SLC35F3;ONECUT2;GFM2;YJEFN3;FLT4;CELF4;CELF5;AP2A1;SPATC1L;PTPN23;FBLL1;PPP1R9B;C1QTNF4;EPB41L4B;NETO1;LRRTM1;NCS1;C19ORF12;RSPO4;DIS3L2;REXO1;SLC32A1;DUSP8;KIFC2;LRRC7;PACS1;DNAJC5;PITPNM2;TRNP1;SOWAHA;DAGLB;NAT8L;DSCAML1;SHANK3;NLGN2;STAU2;DCAF12L2;PLPPR5;ZDHHC23;MLLT1;ZBTB45;ADCY5;CYTH3;RASD2;ZNRF1;IGFBPL1;TMEM204;ERICH3;ADAM23;SUSD4;REM2;HES4;MBD6;FKRP;KCNIP2;DAB2IP;LHFPL4;SAMD4B;FBXL18;TTC9B;FBXL16;SVIP;MZT1;SULF2;DPY19L2;LPCAT4;MGAT4A;ASB6;APBA1;CCDC3;PTPN5;TMEM229B;KCNK4
Down-regulated Genes In R6/2 LNA-CTG Vs WT LNA-SCB Mice GSE85126	323/405	0.003522685228349171	0.06641297739328877	0	0	1.3969716641514842	7.890838772589782	CPNE9;CPNE5;MYT1L;PWWP2B;GRPR;C9ORF50;LIPA;RAPGEFL1;ZDBF2;ZFYVE28;ENDOU;SPATA21;FAM110D;SCN11A;PPP4R4;AKT3;SUPT20H;THSD7A;CHGB;PRIMA1;RBFOX1;MUSK;ACTN2;SECISBP2;FNDC9;UPB1;KRT9;BCR;KIAA1217;RBP4;ADCY9;PARD3;KCNQ3;KCTD17;RIN1;TRIB1;ATF6;CTXN1;ZFPM1;NGEF;PIF1;EPHA10;PDE1B;TRANK1;WNK4;MGST2;CFP;KALRN;KLK8;NEU2;SEC14L3;GRIN2A;SEC14L1;FLRT3;PENK;GSG1L;TSPAN2;N4BP3;ATP6V1C2;MYH7B;NGFR;PRRT3;IFITM10;PLK5;ARPP21;GPR12;HOMER1;FAM78A;ST8SIA3;DCLK3;DDIT4L;GDF1;NETO2;SMARCA1;GPR137B;DCLK1;CYLD;BST1;GRIN3B;PPP1R1A;LYPD6B;GIPC2;PPP1R1B;CHRFAM7A;SPRR1A;INKA2;HRK;ACVRL1;PCSK2;RYR1;GPR26;KCNC1;MEI1;WFIKKN1;SLC35F3;LRRC10B;TDRP;CHRDL2;PHEX;PPP3CA;KCNT1;MMP27;RSPO1;DLGAP2;NEFH;SLC18A3;MYBPC3;ARG2;LYNX1;TESC;ELMOD1;PGAM2;IL17RC;AJAP1;ANO3;CLDN11;F7;GAL;NRN1L;C1QTNF12;ITPKA;PXDN;PITPNM2;RGS7BP;PLCB1;RNF166;HBEGF;TMPRSS9;TMPRSS6;SEZ6;WNT8B;SBSN;GDPD5;PRAM1;CAMKK1;ADCY5;CAMKK2;CYP2A13;CAMK2N1;ABI3BP;CHN1;GABRD;REM2;CCL25;CA11;GIT2;AOC1;NOXRED1;SERPIND1;GDF15;GPR6;AGT;ETNPPL;PDP1;MAS1;PER1;KCNS2;CAMK4;STAC2;TCAP;SIGLEC1;CRLF1;PF4;ANKRD35;COX6A2;FGF3;SLC8A2;RGS4;CDH4;DEPTOR;FRRS1L;NRTN;SLC26A10;STK32A;RGS8;SH2D5;TNFRSF4;RGS9;PPP1R16B;TMOD1;KCNH3;C11ORF87;KCNH4;TLE2;CISH;FST;TPM2;KAZN;VRK1;TLE6;SHISA7;FOXP1;TRAIP;GPRIN3;OLFM1;PCP4;SLC9A5;DOK3;RAB37;GPD1;NUPR1;PVALB;JCAD;SEMA7A;TMEM121B;CHRNA7;GPR88;CHAT;HPCA;ITPR1;SLC1A2;GPR83;ARHGAP17;CABP1;RASGRP1;FBLN5;RHOBTB2;SOCS2;ADGRG3;SCUBE3;MOBP;SOHLH1;ZMAT4;DRD1;SLC38A8;DRD2;NPTX2;SYT2;RASL10A;VDR;ARHGEF39;ODF4;RARRES1;SLC4A11;INHBA;DGAT2L6;GNAL;SYNDIG1L;FAM163B;TMEM116;CLEC6A;ITGA11;SCGB3A1;C8ORF34;LRRK2;DYSF;HTR2B;HTR2A;TRH;DMKN;DUSP13;DUSP14;NRGN;SYNE1;FCGR3A;FCGR3B;RASGEF1A;PPP6R1;CA2;PRADC1;LRRTM1;ACP5;EFHD1;PHACTR1;COA5;GRIFIN;TRPC6;ABCC8;GPX6;PLEKHG5;ADRA2C;KCNAB3;GREM1;CYP2A7;ADORA2A;RNF207;CRH;CHI3L1;TNFRSF25;ZP1;SCN4B;SHANK3;ITGA9;CAMK2B;OR51F1;SLC24A4;HLF;CAMK2A;SLC5A11;IER5L;LCAT;RETN;COCH;PTHLH;THBS4;ADD2;DDN;THBS3;RASD2;ACVR1C;SLIT3;SEMA4A;LINGO3;AHNAK2;KCNJ14;ZNF180;ATP2B2;FBXL16;ARID3B;ATP2B1;BAIAP2;HS3ST4;CD4;JSRP1;PDE10A;SH3D21;CROCC;CCM2;ACKR2;PTPN7;PDE7B;RGS11;PTPN5
Genes Down-Regulated In Expression In Cerebrum Of 27 Wk R6/1 HD Mice GSE3621	306/383	0.003649211188750153	0.06829618604347001	0	0	1.4091025670917952	7.909636878745216	CPNE9;CCNI;CPNE7;ZMYND8;MT1M;WIPF3;MT1X;CRHBP;HERC3;MT2A;FAM53B;CEP95;SPA17;SYNPO;PRKCG;PRKCB;STARD8;FIBCD1;PRKCD;CACNA2D3;PDYN;MYL4;ARC;MT1A;PPP1R3C;MT1F;TYRO3;MT1G;KCNQ5;MT1H;MT1B;RIN1;TRIB1;CTXN1;NGEF;IDO1;KCTD16;MT1E;TPH2;TTYH1;LYPD1;IL20RB;SDR39U1;SMIM7;KALRN;LYPD6;CRHR1;KLK6;UGT8;STRIP2;LDHD;PENK;GSG1L;KCNN1;TSPAN2;RHBDL3;NTSR2;NTNG1;SLC10A4;MYH7B;EGR2;EGR3;PLK5;ARPP21;HOMER1;DDIT4L;DCLK1;FOSL2;GNG13;PPP1R1B;PLCH2;PCSK2;RSPH10B;RYR1;GRIK1;DOC2B;ASGR1;SLC6A3;AIFM3;KCNT1;CAMKV;ENC1;RSPO2;SLC18A2;GARNL3;MYBPC3;PRMT8;SERPINB1;GP1BB;TNNC1;F3;GFRA2;ANO3;GPRC5B;CCKBR;ITPKA;KCNMA1;PITPNM2;AVP;TLCD1;MFGE8;GPRC5C;MATN2;GRP;SYNPO2;NEXN;ALOX12B;AKAP5;COL19A1;PAPSS2;CAMKK2;ABI3BP;NPY;CHN1;GABRD;GABRA2;CA11;MCF2;ECEL1;RFLNB;WNT7A;GPR6;AGT;ETNPPL;PDP1;PER1;SMOC2;PER3;PLP1;ANKRD63;HSPA1B;HSPA1A;RAB3C;PLVAP;NAB2;NPY2R;PMCH;FAM107A;CFAP300;CXCL14;CCDC28B;CEP128;LAMP5;RGS4;NPPC;RGS8;SLC39A2;PAMR1;RGS9;FADS1;PPP1R16B;KCNH3;TLE2;SPINK8;FBXW7;USP2;DIO2;KCTD1;CARTPT;KCTD4;DGKZ;SHISA6;PCP2;OLFM1;PCP4;WDFY1;MAL;NPTXR;SEMA7A;CABP7;GPR88;HPCA;ITPR1;SLC1A2;AK4;GPR83;AK5;CABP1;CPLX2;NDRG2;RASGRP2;RASGRP1;TRHDE;ATP5MC1;CPLX3;SOCS2;KCNV1;STAP2;TAC3;DRD1;NPTX1;DRD2;NPTX2;ZNF423;GRIA3;RSPH10B2;TMEM132D;TMEM132C;RASL10A;WSCD2;HTR1D;TMEM132A;HTR1A;SYT7;BMP1;NR4A3;SYNDIG1L;ZFP64;FGFR3;FGF11;C8ORF34;TUBA8;ANKRD33B;MAST3;SCHIP1;OXT;DMKN;HAPLN4;TSPAN11;HAPLN1;DUSP14;GRM3;IQCJ-SCHIP1;GRM2;ADAMTS3;CALB1;PSD2;CA2;PRADC1;CA4;CA7;PMEPA1;PRKG2;NOS1;ERC2;QRFPR;INSL5;KLF10;KRT222;OVGP1;PROSER2;TRPC3;ABCC8;C4ORF47;CATSPERZ;SSTR2;SSTR4;PSRC1;ADORA2A;NOS1AP;CRH;CHI3L1;SCN4B;MYH6;MYH7;DDC;ITIH3;SLC24A4;HLF;SFSWAP;RGS16;CAMK2A;IER5L;CLCN2;PTHLH;DDN;CACNG6;RASD2;ACVR1C;RASD1;FCHO1;CLMN;NNAT;LRIG1;RGS20;CRYM;CACNG3;TSPOAP1;LINGO1;SEMA4A;KCNJ10;SPAG5;EYA2;KCNIP2;KCNJ9;LGI4;CYP51A1;KCNIP4;ATP2B2;CCK;ATP2B1;BAIAP2;EPOP;MAPK12;HS3ST2;TM6SF2;SNRK;PDE10A;SBK1;SST;CROCC;ATP13A4;THRSP;PDE7B;RGS11;VIP
Genes Down-Regulated In Expression In Striatum Of R6/2 HD Mice GSE62210	155/188	0.003715585772004303	0.06893017503824865	0	0	1.662379967238848	9.301379871052236	CPNE9;CHRM3;CLSTN2;RASL11B;CPNE4;CHRM4;CPNE7;SLC8A2;RGS4;RNF112;PEG10;PPP4R4;SSX7;SSX4;SSX5;SLC39A2;SSX2;RGS9;PRIMA1;SSX1;PPP1R16B;TMOD1;KCNH3;C11ORF87;KCNH4;IGFBP4;LMO2;DIO2;PDYN;KRT9;MYL4;NPAS4;SLC5A7;RBP4;SLC9A5;RIN1;CTXN1;JCAD;IQCA1;SEMA7A;CHRNA4;TMEM121B;CHAT;ITPR1;STC1;GPR83;NREP;IQGAP2;RASGRP2;KLK6;RHOBTB2;IGSF21;SEC14L1;CNTNAP3B;ZMAT4;PENK;GSG1L;TSPAN2;DRD1;THEM6;NPTX2;EGR2;EGR3;PLK5;SYT2;HOMER1;RASL10A;HTR1D;DDIT4L;INHBA;NETO2;ARHGAP33;EFNA3;SYNDIG1L;PPP1R1A;TH;LYPD6B;PPP1R1B;CNTNAP3;RYR1;GPR26;KCNK9;LRRC10B;LRRK2;RASGRF2;DIRAS2;GRM1;PHEX;DUSP14;PRADC1;CYP2R1;PMEPA1;GPR139;NOS1;DLGAP3;PSD;ARG2;LYNX1;SERPINB1;TRPC6;HMGCS1;TRPC3;GP1BB;GPX6;TACR1;ADRA2C;ADRA2B;GFRA2;ANO3;TRDN;ARHGAP10;ADORA2A;CCKBR;MYO3B;ITPKA;PITPNM2;SCN4B;SHANK3;HBEGF;ITGA9;ZDHHC22;CAMKK1;COCH;ADCY5;CAMKK2;DDN;RASD2;ACVR1C;FCHO1;CAMK2N1;ABI3BP;NPY;OR12D2;CRYM;GABRD;CACNG4;VAT1L;KCNJ4;CA10;KCNIP2;ECEL1;OPRK1;FBXL16;GPR6;DHRS3;HS3ST2;PDP1;MAS1;CD4;PDE10A;DPY19L3;CAMK4;CCM2;RGS11;KCNK2
Cortex RNA M6 Module (Red) PMID26900923	218/269	0.003736854262993979	0.06893017503824865	0	0	1.5141211460562263	8.463196994469179	NPFFR2;VIPR2;CPNE4;BACH1;RD3L;GPR174;SYNPR;C3ORF18;ZNF608;RASSF4;FAM110C;MS4A15;SLC12A8;SOX4;KCNK13;KCNK15;CYP39A1;FNDC5;OMP;PAPPA;GPR160;PLEKHD1;IGSF3;TSHZ1;CDCA7;IL20RA;WNK4;SLCO5A1;CD1D;CRHR1;PCBP3;ADAMTS19;KCNN4;LYN;NMB;COL24A1;JUP;GREB1;FHDC1;PBX1;SLC6A9;TH;STRC;CD28;GTF2IRD1;BARHL2;MTMR11;MCUB;PTPRO;PRKAG3;SLC6A3;EPB41L4A;FAM102B;PPP3CC;UCN2;HEY2;TCP11L2;FOXD3;DENND2A;TMEM40;GPRC5B;CLDN19;FAM20C;MMP19;SMTNL2;GCNT1;PELI2;CXCR4;GDPD4;GDPD5;TMEM163;NT5E;PROKR2;SERTAD4;GPNMB;FAM184A;FRZB;WIF1;ABI3BP;CHRNA10;FILIP1L;SH3BGR;C17ORF67;GDF11;EGLN3;PLEKHA1;PCP4L1;PLEKHA2;AKR1C1;GAD1;AKR1C3;AKR1C2;WNT7A;AKR1C4;GLRA4;OTOP2;RFLNA;SLC8A3;NLRP10;CSDC2;LHFPL6;LGR6;LGR5;PRDM1;EPX;KLHL30;PPP1CC;SCGN;TUBB6;SALL1;HEPHL1;SALL3;MPZ;NPPA;SLC25A41;ZNF443;CARD10;CHRNB4;VASH2;MITF;SHISA3;SHISA2;C6ORF141;PRSS56;SHISA8;GRIP2;FRMD3;SLC9A4;RBMXL1;FRMD7;RAB37;S100A5;RHCG;KANK3;DLX1;C11ORF97;CHRNA2;KLHL14;DLX5;LRRC55;SCUBE2;TPO;CACNA1S;SLC38A8;CPA6;RAI2;ANKRD29;MGAM;VDR;FAM217A;SSC5D;SYT6;TRMT9B;FGF16;BAMBI;FAM163A;MKRN3;SP8;SP7;SP9;TUBA8;GPSM1;CRYBG1;CDCA7L;TRH;HAPLN3;RERG;TSPAN10;CALB2;ADAMTS5;CLEC1A;CASP1;ZNF385C;CASP2;ZNF385B;SGCG;TRIM67;TRIM62;RASA4B;TRDN;ZAR1;GREM1;IQCK;RASA4;CDHR1;ASPG;RASA2;RBM20;HCN4;PSMB11;STOML3;SEMA3C;REP15;LAMA3;TYRP1;NTN4;NDNF;IGFBPL1;ABLIM3;GNG4;TBX21;NRIP3;FYN;TNNI3;IGF2BP2;BEND7;AKAIN1;CACNG5;METAP1D;TM6SF1;TTC39C;EEPD1;MEIS1;USH1G;SYT10;TSPAN18;TLL1;RBMX
Genes Down-Regulated In HD Grade 2 Markers In Human Caudate Nucleus (HG-U133B) GSE3790	423/536	0.003900729381217281	0.0714390723817222	0	0	1.3287439665608087	7.370000286258372	SCOC;TLNRD1;TMEM200B;FRMPD4;NEXMIF;PWWP2B;WIPF3;ARPC5L;STMN3;RNF112;HENMT1;PPP4R4;ANKS1B;C2ORF80;PRKCG;RBFOX1;STARD4;UNC13A;RBFOX3;UNC5A;PRKCB;SYTL5;SLC5A7;EID2;ASPHD2;FAR2;NGEF;RABL6;AGAP2;B3GLCT;NEDD4L;GRIN2A;RIC8B;PCDHA1;PCDHA5;PCDHA4;PCDHA3;PCDHA8;PPARGC1B;PCDHA6;PRRT1;B3GALNT1;NDFIP2;NDFIP1;ARPP21;HOMER1;NETO2;BTBD10;TMEM196;SLC16A14;GPR137C;ASAH2B;PKIA;PSMG4;FAT3;SFXN1;STRN;XKR4;GABRB3;GPR27;GABRB2;NRSN1;KCNC1;LRRC10B;YJEFN3;PRKAG2;JPH1;C1QTNF4;JPH4;RNF157;TRIM9;GLT1D1;LMBR1;JPH3;DLGAP1;RNF150;DLGAP3;GPRASP2;SLC2A13;ELMOD1;MANEAL;FAM126B;PGM2L1;PHF20L1;KIFC2;LRRC7;KCNMA1;SAMD5;ATL1;FAXC;KCNA1;LOC389895;KCNA2;PLPPR5;SEZ6;ADCY5;ADAM23;CSMD1;GPR155;GPR158;GABRA1;GABRA4;DAB2IP;MZT1;STXBP5L;SMOC2;SLMAP;CEP41;DGKE;CHRM1;TUSC3;LRRC73;DACH2;CXCL14;CDH8;ATCAY;DACH1;MPC2;MACROD2;SH2D5;PCDHAC2;PCDHAC1;SEMA6B;C11ORF87;SERF1A;DGAT2;SNRPN;TMEM178A;FBXO16;RALGAPA2;DIO2;THOC3;FOXP2;FOXP1;ST7L;ACAP3;ARMCX4;CACNB4;DGKI;DGKH;GRIA2;DLX6;TMEM121B;GPR85;UBR3;TMEM25;BAG4;CNTNAP3B;ZNF667;LRRC4C;RAB6B;GRIA3;PLXNA4;LRRC4B;ZNF540;AKIRIN2;ANKRD34A;OSBPL8;NBDY;SCRT1;ANKRD33B;BMPR2;EIF4E3;ONECUT2;CELF2;FLT4;RASGRF2;C15ORF61;CELF4;CELF5;SYNE1;UNC80;PMEPA1;PIANP;CCDC34;SGIP1;VPS13A;VSTM2L;KSR2;NT5C3B;DNAJC5;BCAT1;VSTM2A;SNAP47;PRKAA2;CARNMT1;JAKMIP1;SLC25A27;ABLIM2;SH3BP1;SLITRK6;MAL2;ZNF503;SLC25A23;BEND6;JAZF1;KCNIP2;PCDH7;KCNIP4;KIAA1549L;FBXL16;FRAS1;GLRB;RUNDC1;CCM2;SMAP2;PTPN5;LPGAT1;CPNE5;CPNE4;HS6ST2;HS6ST3;SYNPR;RPS6KA6;SYNPO;EPHA4;EPHA7;CPT1C;INPP4A;TIAM2;STX1B;CCNY;BOLA3;KCNQ5;RELCH;CTXN1;BEX2;EPB41;PCDH10;TMEM63C;SLC35D3;EIF5A2;TMTC1;STRIP2;CYP4X1;TESPA1;STXBP6;ARGLU1;SMIM10L2B;SMIM10L2A;CARMIL2;BCL11B;MAGEE1;SPHKAP;BCL11A;PCDH20;CENPVL1;ST8SIA3;CENPVL2;MYO5A;RAB39B;CNFN;TRERF1;DCLK1;NCEH1;PPP1R1A;CCDC88C;PPP1R1B;LRRN1;SCN2A;BEX5;SCN2B;ROBO2;ZCCHC12;COX7B;TENM2;SLC35F3;DIRAS1;OLA1;SLC35F1;EPB41L4B;NCS1;BBS7;PRMT8;SLC32A1;SORCS1;SYN2;ITFG1;IL17RA;CNKSR2;G2E3;MICU3;GLCCI1;RGS7BP;ATPAF1;LNP1;NAPB;PNCK;ZDHHC23;AKAP5;PPP2CA;EXOSC6;SERTAD4;CAMK2N1;KISS1R;SUSD4;GABRD;METTL9;PCP4L1;HUWE1;MIB2;LHFPL4;PLEKHA6;LHFPL3;PCDHB10;SVIP;MPP7;PDP1;SGSM1;SH3RF2;CAMK4;APBA1;FAM171B;RAB9B;PRAG1;GOLT1A;GALNT17;NDUFA10;FAM162A;KIF5A;RGS8;GUCY1A1;LMO3;TMOD2;TTC7B;KCTD1;LMTK2;PCDHA13;KCTD4;PCDHA12;SHISA9;PCDHA11;TMEM130;PCDHA10;TANC2;DOK6;SCN8A;MAP7D2;CMPK2;STEAP2;JCAD;NDRG3;CACNA1B;ADRB1;CPLX2;CACNA1E;CPLX1;PLCXD2;PDZD4;ARHGAP20;NXPH1;LONRF2;PACSIN1;SYT4;SYT3;RHBDD2;WSCD2;EPHX4;TDRD9;DNAJC12;SYT7;ABHD12B;BSPRY;ARHGAP32;DLG2;FGF14;SYNDIG1L;UBE2T;BRWD1;LRP11;GSK3B;C4ORF54;FBLL1;RERG;PPP1R9B;NETO1;LRRTM1;ZNF385B;NOS1;YWHAG;KRT222;MKKS;CAMK1D;SVOP;DCC;PDPK1;SMKR1;DDX54;UBE2QL1;GFOD1;TRAPPC6B;TRNP1;RBM20;SOWAHA;SCN4B;SHANK3;SHANK2;RAP1GDS1;NRXN3;RASD2;FAM168B;IGFBPL1;RAB40C;SV2B;ERICH3;GNG7;SPOCK3;REPS2;VAT1L;HES4;NEGR1;SGTB;OPRK1;ATP2B2;HS3ST5;GDAP1;HS3ST4;SGPP2;PPP2R2C;TEF;CFAP36;PDE7B;SSBP2
Down-regulated Genes In Striatum Of Foxp1 KO Vs WT Mice GSE62718	200/246	0.004035583771050149	0.07338465807781973	0	0	1.5396812150546608	8.487653303498552	CPNE5;TMEM200B;PWWP2B;C9ORF50;IKZF3;RPS6KA4;ZFYVE28;PPP4R4;HMCN2;PRIMA1;RPS12;ABHD14A-ACY1;ACTN2;DDX11;RFX2;DKK2;KRT9;BCR;THEG;ARC;SPINT1;AGTR1;ASPHD2;KCTD17;CCNO;NGEF;TRIM11;NECAB2;GRB7;EPB41;IGSF9;SEC14L3;RIC8B;SEC14L1;XRRA1;AMZ1;PPARGC1B;EGR2;ACE;EGR4;FAM78A;ST8SIA2;ST8SIA3;DDIT4L;NR1D1;RPE65;SLC6A6;AGO4;CCDC88C;STRN;EFCC1;PRRT4;C2CD2L;ACVRL1;RYR1;RYR2;RARG;ACY1;TDRP;SHB;KIF17;PHEX;RYR3;MYOM3;KCNT1;ADAMTSL5;KRT26;BBS9;FFAR3;OXGR1;ARG2;SERPINB1;TESC;IL17RC;SORCS2;ANO3;FAM222A;C1QTNF12;FAM181A;VWA7;TMPRSS9;TAGLN;COL11A2;SEZ6;GPR42;KCNA4;C10ORF90;HLA-DMB;RELN;CYP2A13;GCNT2;ZNF467;GABRD;GPR155;CBR3;CA11;HIPK4;KLHL1;NMNAT3;C6ORF163;CABCOCO1;PER1;ZNF354A;NUCB2;ZNF354B;CHRM4;NAB2;FAM228A;CDH9;CDH8;CEP128;ARHGDIB;SH2D5;KCNH4;DGAT2;CISH;LMO2;VRK1;SHISA2;POU3F1;TMEM252;FOXP1;TRAIP;GPRIN3;NPAS4;SLC9A2;TPST1;MELK;SAP25;EHBP1L1;JCAD;COL17A1;HPCA;PLD5;GMPR;PLCXD1;C1ORF112;FBLN5;FOXO1;RAP1GAP;KLC3;CNTNAP3B;CLSPN;SLC38A8;SLC38A5;ODF4;PTCH2;ARHGAP27;FANCB;FBXO32;SYT6;ARHGAP33;ITGA11;CASS4;SLC26A5;CNTNAP3;CALCOCO1;ONECUT2;DMKN;DBP;RASGEF1B;PMEPA1;ZNF385B;TTC34;DCC;GPX6;KCNAB1;ARHGAP10;ARL4D;CYP2A7;RCN1;MYO3B;CHDH;EGFL8;ITGA9;DNAH1;ASB11;COCH;CIART;THBS3;PARD6B;ABLIM2;ACVR1C;FAM241A;KCNJ2;RBM38;LINGO3;KCNIP2;ARID3B;FBXL16;TPD52L1;USP28;SPATA2L;CROCC;IL2RB;SPRY2;RGS11;ASB2;KCNK2;PTPN5
Genes Down-Regulated In dSPNs Of zQ175DN Vs WT PMID32681824	367/463	0.004143125862229639	0.07479333175180256	0	0	1.35621951783279	7.440633564904902	MYT1L;ZMYND8;WIPF3;ABAT;ICAM5;LDLRAD4;FNBP1L;HS6ST3;ZFYVE28;RNF112;ZC3H12C;ALCAM;RPS6KA5;UBASH3B;PPP4R4;FAM110B;DIP2B;THSD7A;ANKS1B;UNC13C;RBFOX1;EPHA7;RBFOX2;UNC13A;PRKCB;ACTN2;ARL15;CACNA2D3;BCR;INPP4A;EML5;ADCY9;HECW2;PARD3;ADGRB1;AKAP9;SPATA13;KCNQ5;TTLL11;PRKD1;KCTD17;ATF6;NGEF;KCTD16;PDE1C;TTYH1;PDE1B;TRANK1;NEDD4L;IQGAP2;KALRN;MBTD1;RIC8B;SEC14L1;CHST11;PENK;TSPAN7;GSG1L;HIVEP2;ARGLU1;SCN3A;PRELID3A;GPM6B;SPTBN1;VTI1B;NDFIP2;PTPRN2;ARPP21;HOMER1;BCL11B;NEBL;PLK2;MYO5A;NETO2;GRIN2B;DCLK1;GPR137C;CYLD;SLC6A6;PPP1R1A;AGO4;CCDC88C;PPP1R1B;STRN;CALM3;IGSF9B;PKIG;PCSK2;PTPRT;RYR1;RYR2;C2CD5;SH3KBP1;PTPRN;OTUD7A;GRIK2;GLI3;PHEX;SMG5;CX3CL1;RYR3;TRIM9;PPP3CA;SIPA1L1;CAMKV;B3GALT1;PHF24;RNF150;DLGAP3;GPRASP1;JAK2;DLGAP2;PCMTD1;RALGPS2;KCND2;SLC2A13;TESC;ELMOD1;SORCS2;ZDHHC14;ANO3;CNKSR2;SLC22A23;TMEFF2;ZEB1;LRRC7;ITPKA;RARB;SGK3;RGS7BP;PLCB1;RAPGEF4;SAMD5;SYNPO2;PLPPR5;SEZ6;RGPD6;NEXN;RGPD5;RGPD8;PRICKLE1;RGPD2;RGPD1;RGPD4;ADCY5;CAMKK2;RGPD3;C10ORF90;BTAF1;RELN;FAM184B;SNX25;UBN2;ADAM23;CHN1;CKB;CSMD3;GABRD;GPR158;CAP2;RANBP2;CA11;DMTN;GABRA4;FAM189A1;KLHL2;SORBS1;MPP6;SLC8A3;PER2;SGSM1;VMP1;PER1;SH3RF2;TTC8;ABI2;DPY19L3;SLMAP;CAMK4;ABI1;TTC3;PLP1;TACC1;ADGRL3;YPEL2;RAB3C;RIPOR2;DGKB;TUSC3;GALNT18;WWC1;GALNT17;GPR63;CDH9;CDH8;CDH4;DACH1;STK32A;PDE8B;LZTS1;RGS9;ANKRD13A;RGS7;PPP1R16B;KCNH4;AREL1;CDKL5;RALGAPA2;LMO2;MATK;KCTD1;LMTK2;VRK1;LMO7;FRMD4B;SHISA9;FOXP1;TRAIP;PCP4;ROR1;TNIK;JCAD;VCL;DGKH;OSBP2;GRIA2;NDRG4;PFKFB3;CTTNBP2;ITPR1;PLD5;RASGRP2;CACNA1E;FOXO1;RAP1GAP;RHOBTB2;PDZD4;ARHGAP20;SNTG2;ATXN1;CNTNAP3B;ZMAT4;PLXNA2;ATP6V1H;DRD1;SMYD3;SRGAP1;GRIA3;IMPG1;MARK2;GRIA4;OSBPL8;TCAF1;CNTN5;FUS;CORO2B;SYT6;IGSF11;PTPRD;ARHGAP33;GNAO1;ARHGAP32;DIAPH2;DAB1;DLG2;FGF14;GNAL;DLG4;RCAN2;BCL2;CNTN4;CNTNAP3;GSK3B;DOCK4;RBM25;ANKRD33B;CELF2;LRRK2;AKAP8L;CELF3;CELF5;ATP2A2;CHD2;GRM1;PITPNC1;RERG;TMEM191B;GRM3;SPRED2;GRM5;SPRED1;GRM7;NETO1;RASGEF1A;MDK;PSD3;PMEPA1;PDE4A;ZNF385B;PHACTR1;ERC2;CAMK1D;GRID1;DCC;DNMT3A;KCNAB1;ETV5;ARHGAP10;DNAJC1;RNF207;IL1RAPL1;CDH11;SCN4B;ST6GALNAC5;KDM7A;ITGA9;CAMK2B;RGS17;NLGN1;KDM3A;ROCK2;CAMK2A;JAKMIP1;MLLT3;COCH;STOX2;ZNRF1;ABLIM2;TTR;FCHO1;GNG7;SPOCK3;PTK2B;RGS20;CHSY3;NCAM2;CACNG3;CACNG4;SLC25A25;MAPK4;CLVS1;OPCML;TTC14;NTRK2;NEGR1;KCNIP2;KCNIP3;PCDH7;KIAA1549L;PDE4DIP;PTPN11;KIAA0232;ARID3B;ATP2B1;BAIAP2;NIN;PDE10A;CROCC;PDE7B;RGS11;MDGA2;SMAP2;R3HDM1;KCNK2;PTPN5;UNC79;SNTB2
Markers Of Red Nucleus In Mesencephalon PMID22996553	136/164	0.004171390967436726	0.07479333175180256	0	0	1.7184977184977186	9.416518101445192	FOLH1B;HHIP;GPR62;CNDP1;GLDN;FAM107B;IFIT2;NIPAL4;TMEM144;LIPE;SYNPR;RASSF2;SALL1;DMBT1;ENPP2;CAPN3;ENPP6;CA14;NKX6-2;RNASE1;ERMN;MOB3B;CYP27A1;RBP7;FOLH1;RNF125;NINJ2;TMEM139;SELENOP;COL4A5;MAL;PRR18;CARD14;PLPP2;SLC45A3;TMEM63A;LPAR1;TMTC2;SLAIN1;PLD1;KLK6;RASGRP3;CYB5R2;HSD11B1;UGT8;TMEM125;MOBP;TSPAN8;SEC14L5;APOD;MBP;NKX6-1;RHBDL2;CLCA4;NKX2-2;NGFR;SPHKAP;BTBD16;LAYN;ABCA8;HSPA2;SYNJ2;AIF1L;SYT6;ABTB2;IGSF11;ANLN;FA2H;TF;GJB1;TMEM98;REEP3;SIM1;ADA;CD22;MTMR10;PPP1R17;GRIK1;LDB3;CTSV;PCSK6;HAPLN2;ADAMTS4;CA2;EMILIN2;LDLRAP1;BCAS1;GPR37;OPALIN;ITGA2;GAL;MYOT;TMEM215;CNKSR3;RHOU;TRIM59;RAB7B;ASPA;CRYAB;SGK2;CDH19;CERS2;CREB5;PCOLCE2;SMPX;SEMA3B;SLC5A11;LRP2;THSD4;TTN;C10ORF90;CLMP;EFS;RECQL5;SH3TC2;CLMN;CARNS1;PLEKHH1;KCNJ2;MOG;SEMA4D;SLC31A2;DMRT2;PCP4L1;CMTM5;NDE1;KLHL4;CAPN13;TSPAN15;EVI2A;POU2AF1;PLP1;PMP22;CD9;TLL2;LGR5
Genes Up-Regulated In Brain Vs Spinal Cord Derived OPCs PMID30078729	291/364	0.004224321217232947	0.07521638611795332	0	0	1.4130925529230893	7.725230999847562	NPFFR1;VIPR2;CPNE5;CPNE4;GLDC;MRGPRF;STMN2;MLC1;XYLT1;AQP1;SOX2;EDNRB;SOX1;SCN11A;EVA1C;LIPG;MYB;C3AR1;PLCE1;SOX9;PTGDR;EPHA5;CUBN;SRRM4;KCNK10;SLC6A17;STARD8;OMD;ISLR2;UNC5D;SYTL5;TIAM2;CH25H;FAM169B;OPTC;FREM1;SLC22A6;NRN1;FOXG1;SLC22A2;ARX;LPAR4;PLA2G5;SLC6A20;LYPD6;C2;NKAIN3;FLRT3;ALX3;NKX2-1;ALX4;ALX1;KCNN4;NTSR1;ACE;EGR3;SPHKAP;ST8SIA2;MICAL2;GRIN2C;GDF5;GRIN2B;HRNR;SLC6A7;LYPD6B;GPR182;PPP1R1B;SLC22A8;INKA2;TP73;ZCCHC12;CITED1;KCNC4;TMEM51;DOC2B;EFCAB6;ZCCHC18;CHRDL1;WFDC2;MC4R;C1QTNF7;CHL1;SOSTDC1;FEZF1;SLC18A2;APOBEC1;CHST7;MME;NFAM1;APBB1IP;TMEM179;MPPED1;ACSBG1;FAM181A;CRB2;OCA2;TMPRSS7;LRRC18;LOC389895;SATB2;ASIP;PLPPR5;NDUFA4L2;WNT8B;COL19A1;FSTL5;METTL21C;PROKR2;RANBP3L;GPNMB;EPYC;GCNT4;SLC17A8;SAMD3;UBL4B;GSX1;GABRA5;PCGF5;GSX2;FMO1;GAD2;WNT7A;DMRT3;SNCAIP;VAX1;BATF;KITLG;AGBL1;VEPH1;GPR149;FILIP1;CCDC3;FRK;NEUROG2;TJP3;DGKG;KCNG1;CHRM1;GDA;C4ORF19;NPY2R;RASL11A;SERTM1;FAM162B;ARHGDIB;FAM81A;LZTS1;PITX3;RAG1;LMO1;NANOS1;CPA2;KCNH3;ANKRD45;DIO2;NPY1R;CNPY1;TBR1;SYPL2;IPCEF1;SHISA8;POU3F3;EDAR;SLFN12;SLFN13;PCP4;SLFN11;FRMD7;LMX1A;LIX1;MFNG;S100A3;DLX1;PMEL;NXPH3;DLX6;GPR88;FOXO6;LPO;RASGRP1;NEUROD1;FBXO40;CALCR;HCAR1;NEUROD6;CNTNAP3B;OTX2;TNFRSF14;OTX1;GGT5;ZBTB18;TFAP2B;C3ORF80;TFAP2D;VCAM1;CNTN5;HELT;HTR1F;LHX2;FAM163A;ITGA11;OGN;ALPL;SP8;CNTN4;LRCH4;SP9;LHX9;LHX8;CNTNAP3;ABCD2;PIWIL4;CNRIP1;SPO11;HSPB8;LMOD1;TNFAIP2;NR2E1;GRM1;HAPLN1;PIK3CG;RLBP1;BMP15;DUSP14;CALB2;GRM2;ADAMTS3;CALB1;PSTPIP2;SIX2;GALNT9;SLFN12L;EMX1;EMX2;SLC13A4;TRPC4;USP44;SPACA1;HTR3A;LSR;RTN4RL2;SSTR2;SSTR3;ARL4D;DMRTA2;DDAH1;DMRTA1;TRNP1;LANCL3;RBM20;CFAP54;ST6GALNAC5;CNTNAP4;COLEC12;FRRS1;LRTM2;CAMK2A;NTN5;NDNF;COCH;DDN;IGFBPL1;PALMD;PTPRZ1;SLITRK2;P2RY1;S1PR1;MAL2;CRYM;GBP2;PIRT;CCDC177;EYA1;MYO10;TRPA1;PRRX2;SPRY4;KCNJ16;CCK;MAPK12;TBX18;TSHR;HS3ST2;TBX15;NPHS2;XPNPEP2;SPRY1;INSM1;PIK3AP1;OTUD1;MYO1F
Genes Down-Regulated In Expression In Striatum Of 5 Mon R6/2 HD Mice GSE26317	267/333	0.004463242026944795	0.07892243142818245	0	0	1.4336415598725356	7.758695891718714	CPNE9;TLNRD1;GLDC;ZMYND8;FGFRL1;RPS6KA4;ZFYVE28;CYP2D7;SPATA21;CYP2D6;PPP4R4;FAM110B;ANKS1B;PRIMA1;ENTPD2;DDX11;SLC11A1;KCNK13;ARMC9;CACNA2D3;RFX2;P3H3;UPB1;KRT9;BCAN;RBP4;SPARCL1;MAGEB1;RBCK1;MAGEB6;CCNO;CES1;IDO1;NECAB2;PIK3R4;C3;ADAMTS15;SEC14L1;PENK;ST3GAL4;OTOF;ZBED6;PPARGC1B;NTSR2;GSTM2;GSTM1;PLK5;HOMER1;FAM78A;ST8SIA2;ST8SIA3;DDIT4L;MYO5A;NR1D1;GRIN2C;PRDX6;NR2F6;FA2H;PPP1R1A;PPP1R1B;ID4;INKA2;GSTM5;HRK;PCSK2;RYR1;RYR2;GPT;SLC7A10;SIPA1L3;ABCC12;PHEX;RYR3;JPH4;SHF;PPP3CA;CAMKV;HEY1;CLDN23;RSPO1;CIC;DLGAP3;C16ORF74;TIMP4;JAK1;SLC18A3;ARG2;LYNX1;GP1BB;METRN;SFTPC;TESC;PGAM2;TACR1;IL17RC;SORCS2;KIF27;CNKSR2;NRN1L;C1QTNF12;MTF1;ITPKA;PITPNM2;PLEKHO2;TLCD1;MFGE8;AVPI1;HBEGF;TMPRSS6;PAPLN;SBSN;CAMKK1;CAMKK2;GGA2;GPR153;CYP2A13;FAM184B;ADAM23;GABRD;RXRG;CA11;SERPIND1;ECEL1;WNT7A;GPR6;AGT;PDP1;SLC8A3;MAS1;SH3RF2;LPCAT4;CAMK4;GPR146;GZF1;SLC27A1;ANKRD35;CDY1;GALNT17;RORB;CYP46A1;COX6A2;CEP128;FADS2;DEPTOR;BMPER;BAALC;ACAA1;NOMO2;PPP1R16B;TMOD1;KCNH3;C11ORF87;SCARA3;AREL1;IGFBP4;FST;SWAP70;LMO2;USP2;DIO2;ATP1B2;SHISA2;POU3F1;TRAIP;TPST1;EBNA1BP2;MAL;NUPR1;SLC27A3;JCAD;SEMA7A;CHAT;SLC1A2;GPR83;SPATA3;NREP;LIN7B;FOXO1;RHOBTB2;IGSF21;SLC9A3R1;TPO;MOBP;ZMAT4;CLSPN;DRD1;THEM6;DRD2;ASIC1;FN3K;IVNS1ABP;ZBTB18;LRRC75B;VDR;ARHGEF39;SYT9;MT3;ARHGAP33;GNAO1;TMEM114;ITGA10;PLXNB1;ACO2;MAP3K14;MAP3K11;RAD9A;GSK3B;NRARP;DMKN;SYNE4;HAPLN2;NRGN;HEBP1;MYO18A;CDY1B;EFHD1;PHACTR1;ABCC8;LANCL1;ARHGAP10;CYP2A7;DNAJC2;ADORA2A;MYO3B;TST;CDY2A;CDY2B;NDUFS3;CHI3L1;TNFRSF25;ST6GALNAC3;SHANK3;SMARCD1;DNAH1;SLC24A4;GTF3C4;ATP1A2;PTHLH;SRM;ABLIM2;PHKG1;CLMN;NNAT;CACNG1;ACSS1;CACNG4;HES5;MAPK4;KCNIP2;LGI4;CMTM5;KCNIP3;APOC3;ARID3B;BAIAP2;MAPK12;SPATA2L;CD4;GZMM;PDE10A;SYT12;CROCC;NUP35;CCM2;PDE7B;RGS11;SNTB2
Genes Changed In Cerebellum Of ATXN1[82Q] Vs WT Mice GSE108255	456/580	0.00462660674605626	0.08101741578063609	0	0	1.305519793289098	7.0183850639033345	SPI1;FRMPD3;TMEM200B;SLC4A1;RD3L;MILR1;MPRIP;UBASH3B;PPP4R4;C3AR1;HOMER3;ANKS1B;ADGB;PRKCG;RBFOX1;HPCAL1;CH25H;PADI2;FAR2;NGEF;GRID2IP;HS3ST3A1;IL20RB;LY9;C3;CEP72;KCNMB4;NCKAP1L;CEP76;HLA-DQA2;HLA-DQA1;LHPP;LYN;JUN;DNAH10;FYB1;FZD9;RMDN3;LYZ;NR0B2;SLC16A14;ST18;CPEB1;GPR183;DCHS1;HRK;LRRC36;GPR26;ARHGAP5;LRRC32;RCSD1;MRC1;RSPO3;TIMP1;GARNL3;HAVCR2;CHST8;DUSP4;FCRL2;FGFBP1;CHST7;ANXA2;GPR34;MYOC;MAMDC2;GCHFR;MMP12;MS4A6A;FAM222A;TMEM179;ITPKA;KCNMA1;MDFI;GAS7;PLPPR5;KCNA6;MS4A6E;FGD2;ATP6AP1L;FGD3;FOXS1;PROKR2;OLFML3;CHN2;ADAM23;GCNT4;FLNC;GPAT2;SLC17A8;CCL18;CCL15;CCL23;SERPIND1;ECEL1;BMP8A;LAPTM5;BMP8B;CASTOR1;AGT;MORN3;CPSF4L;CCDC3;FMOD;DGKG;CEP126;KCNG4;CLSTN2;RASL11B;RAB3D;NAB2;GPR63;RORC;TNC;RNF19B;RORA;LRRC71;CLU;CXCL16;FAM107B;FGF7;PHYHD1;SLC16A6;LARGE1;SYBU;PCDHAC1;PPP1R16B;KCNH3;LAG3;IGFBP4;TPM2;OLFM4;DGKZ;SLC9A2;ADCYAP1;SLC9A3;OLFM3;JAML;LIX1;UTS2;NPTXR;PHLDB2;TRABD2B;DGKH;CSF1R;CEMIP;SEMA7A;BEAN1;ITPR1;RASAL1;TNFRSF11B;AEBP1;RHOBTB2;CLEC7A;MAP3K20;BMF;NPTX1;SLC38A8;SLC14A2;BDNF;TRAPPC5;LY86;DCDC2;HTR1B;GFAP;IGSF10;MLXIPL;DAB2;TMIE;MAFB;PTPRC;LHX1;REEP2;LHX5;TUBA8;DPP10;ANKRD33B;DAGLA;SH2D4B;SYCP1;COX4I2;ITGB2;PIK3C2G;TREM2;TSPAN11;PSD2;ITGAX;ADAMTS9;GAL3ST3;PRKG1;GRID2;TRIM62;ADGRV1;TRPC3;ZFP92;KCNAB1;KSR2;ADRA2A;TNFRSF1A;ASPH;ASPG;LCP1;CNTNAP5;CNTNAP4;CX3CR1;CEBPA;SMPX;ZBTB46;STMND1;SRL;COCH;FBXL22;P2RY6;MGAT5B;NNAT;CCL3;MROH7;AKAIN1;COL26A1;LINGO3;KCNIP1;MYO10;SPAG5;KCNIP4;BICC1;DBNDD1;NELL1;PI15;PTPN6;FCGR2B;POLR3K;BCAR1;MYO1F;CERK;AQP4;IFIT3;C4B;C4A;LGALS9;ICOSLG;KCNK10;SLC11A1;CMBL;INPP4A;CCDC80;CD109;CCNO;NAIP;STX1A;PLEKHD1;SLC22A6;PDE1B;PPP1R32;SMIM1;KALRN;OTOA;STRIP2;INPP5A;CMYA5;APOE;CD14;B4GALNT3;SCN3B;CDR1;SPTBN2;NTNG2;FAM78B;BCL11A;STAC;PCDH20;ST8SIA2;GNG13;CD28;CALM3;IL22;ZCCHC12;CCDC121;PPP1R17;PTPRR;TENM2;GRIK1;DOC2B;ZCCHC18;PCSK6;CHRDL1;CTSS;DNER;STAB1;CCR9;CTSH;CD52;SREBF1;PRMT8;FCER1G;GP1BB;NOG;MTSS1;VAV1;ZDHHC14;ANO3;CNKSR1;TOX2;B3GNT5;ARHGEF3;TLR7;TLR2;C1QB;C1QA;CD63;MEGF6;SLC20A1;SATB2;GDPD2;NEXN;TMPRSS2;CST7;AIF1;CST3;TCEAL7;FAM184B;CREG1;NPY;GPC3;SPTSSB;PTCHD4;CORIN;CD74;GABBR2;GDF11;CD70;TMEM176A;DEFB136;COLQ;ERG28;KITLG;XK;DPY19L3;NLRP10;CAMK4;KCNS3;STK17B;CFAP161;CD68;CD86;WASHC2C;CELSR1;ESPN;ARHGAP36;RTL5;WASHC2A;BMPER;BASP1;CAPN3;RGS8;PAMR1;RAG1;POSTN;SPNS2;ARID5A;COX6B2;IPCEF1;LGALS9C;LGALS9B;SHISA6;PCP2;MYCL;PCP4;TYROBP;CD300C;PDE9A;CCL3L3;SLC41A3;CABP2;PLD4;CSF2RB;FUT2;CSF2RA;CACNA1G;ADGRG1;KCNV2;STAP2;CNMD;WNT3;WNT4;ARHGEF33;ZFHX3;OPN3;BMP6;SYT6;BMP4;GNAO1;SDK1;ARHGAP31;DAP;DLG2;FAM163B;CNTN3;OSTN;FGF11;DYRK3;CPXM2;DOCK8;ATP2A3;ATP2A2;LAMC2;LDB2;HK2;ADGRE1;CALB2;ARMH4;CALB1;LRRTM3;CASP3;CA7;ZNF385C;CA8;LRRFIP1;HS3ST3B1;ETV1;ETV4;DCN;COL6A2;CASQ2;CFAP57;IRF8;DOCK2;SHANK2;CREB5;DNAH3;COLEC10;DNAH2;BCL2A1;DNAH5;CAMK2A;IER5L;WIZ;NCALD;CYTH3;PDLIM1;CLMN;GNG4;SCN7A;EPS8L2;GBP2;HES3;ATP2B2;C14ORF132;CCK;HS3ST4;HS3ST2;MLPH;SBK1;MYO15A;FAM131B;SPRY3;ASB4;RGS11
Genes Up-Regulated In Brain Vs Spinal Cord Derived OPCs From P7 Mice PMID30078729	583/747	0.004644914243273598	0.08101741578063609	0	0	1.2632892918158327	6.786367802638376	TMEM200C;MRGPRF;STMN2;WDR86;RXFP1;PREX2;CRHBP;EVA1A;SCN11A;EVA1C;C3AR1;CKMT1B;PLCE1;ADGB;GBP6;CUBN;UNC13C;CACNA2D1;STARD8;UNC5D;PDYN;KIAA1217;CH25H;ASPHD1;OPTC;TFR2;SPARCL1;ENPEP;CFH;COL13A1;PLA2G3;PLA2G5;THY1;NYAP2;LYPD6;C2;HACD4;SULT1A1;GRIN2A;ADAMTS19;ALX3;NKX2-1;ALX4;ALX1;NCKAP1L;ST3GAL1;SULT1A4;SULT1A3;SULT1A2;ACE;GPR12;ABCA4;FZD6;SLC16A12;SLC16A11;GRIN2C;LYZ;GRIN2B;TMEM196;GJB2;SLC6A7;GJB6;LYPD6B;GPR182;HRC;FAT2;NOX4;FAT4;GPR26;NRSN1;KCNC4;QPRT;WFIKKN2;STON1;EFCAB6;TFCP2L1;LRRC32;PEAR1;ASGR1;GLI3;PHEX;C1QTNF4;AIFM3;C1QTNF1;C1QTNF7;CHL1;TRIM5;ADAMTSL3;MRC1;FLVCR2;TSPO;DLGAP2;SLC18A2;STUM;FCRL2;CHST7;GPR34;ANXA3;NFAM1;SPHK1;MYOF;TACR3;RAB3IL1;EMP3;WNT9A;PGM2L1;FAM210B;TMEM37;TMEM179;BDH2;PLSCR2;DPYD;ITPKA;PLSCR4;HCLS1;ACSBG1;ANGPTL4;PPARA;GPRC5C;VAMP5;ANGPTL1;ENG;RNF165;CRB2;ASIP;PLPPR5;NDUFA4L2;FSTL4;FGD2;PTGS1;FSTL5;SRPX2;GPNMB;EPYC;GCNT4;GPR158;P2RY12;P2RY13;SERPIND1;GABRA5;CKMT1A;GSX2;LAPTM5;FMO1;SNCAIP;HEYL;AGBL1;GPR149;FILIP1;FMOD;PLCD3;FRK;PF4;KCNG1;CHRM3;ALDH1L1;SLC27A1;EXOC3L4;NCF1;RASL11A;FAM107A;RORB;CLU;CDH7;FOXQ1;FCGRT;LEPR;MAP3K8;SLC39A8;IL13RA2;LZTS1;SLC16A4;IL13RA1;KCNH1;KCNH3;C11ORF87;ANKRD45;DIO2;CNPY1;TBR1;SYPL2;SLC9B2;EDAR;ADCYAP1;C1ORF115;FRMD7;TXLNB;LIX1;S100A3;GRAPL;PHLDB2;IFNAR1;RTN4R;CSF1R;DLX1;GRIA2;DLX6;GPR88;TNFRSF11A;GOLGA7B;NEUROD1;ADAP2;NEUROD6;CNTNAP3B;NPTX2;SLC14A1;HTR1F;LY86;DCDC2;TVP23A;CORO2A;DAB2;CXCL12;PTPRC;LHX2;RCAN2;ITGA11;OGN;SLC26A7;SP8;LRCH4;SP9;C8ORF34;CNTNAP3;DRAXIN;MOXD1;BNC2;CELF2;RASGRF1;DYSF;KIAA1671;CPZ;PIK3CG;RLBP1;BMP15;NRGN;ADAMTS3;LBH;DMRTB1;HMGCS2;SLFN12L;EMX1;EMX2;SLC13A3;SLC13A4;TRIM63;TRPC4;ITGA1;SH2D3C;SPACA1;TNFRSF19;VSTM2L;ADRA2A;SLCO1C1;DMRTA2;IL1RAPL2;ASPG;LANCL3;L3MBTL4;CNTNAP5;ST6GALNAC5;CNTNAP4;CX3CR1;ITIH5;SLC47A2;ACSS3;SLC24A4;ITIH2;SLC47A1;FRRS1;FGL2;AFG1L;NTN5;NDNF;COCH;ABLIM1;RAB20;SLITRK2;RAB26;CCDC85A;P2RY1;MAL2;IGF2BP3;BCO2;CACNG2;PIRT;KCNJ6;ANGPT2;MYO10;KCNIP2;KCNIP4;PRRX2;KCNJ16;MGAT4C;RPGRIP1;INSM1;FCGR2B;PIK3AP1;SLC25A34;MYO1F;DMGDH;CPNE5;CPNE4;MLC1;ICAM5;IFIT1;AQP1;C4B;SPATA25;C4A;EDNRB;SOX1;ANPEP;BSG;SOX9;PTGDS;SYNPO;PDK2;PTGDR;CPT1A;SLC6A19;SRRM4;EPHA6;KCNK10;MUSK;SLC6A17;ACTN2;OMD;SLC6A13;ISLR2;SLC6A12;CMBL;TIAM2;SFRP4;RIN3;SLC22A6;SPTBN5;TBCEL;NRN1;FOXG1;SLC22A2;ARX;CD1D;LPAR4;SLC6A20;NHLH2;NKAIN3;FAM180A;ST8SIA6;KCNN4;SCN3B;TRPM6;NTSR1;EGR3;PTPRN2;FOXF2;SPHKAP;APOBEC3H;ST8SIA2;IGF2;MICAL2;HSPA12A;PARP14;GDF5;DCLK1;BST2;PDE3A;RGL3;GRAP;SLC22A8;APOBEC3B;RYR1;IL22;ROBO3;RYR2;ZCCHC12;PTPRN;CITED4;DIRAS2;HBB;DOC2B;HBD;ZCCHC18;CTSS;MC4R;EPB41L4A;CAMKV;SLC22A18;NCS1;STAB1;CTSH;CD33;CTSC;APOBEC1;CD53;PARP3;FOXD1;EDN3;INSRR;KREMEN1;AMPD3;HBA1;ANO2;VAV1;MPPED1;FIBIN;FAM181A;C1QB;C1QA;TMPRSS7;SATB2;TMPRSS3;NEDD9;COL19A1;RANBP3L;NPY;PERP;PAK6;GPC5;FILIP1L;DYNC1I1;UBL4B;GCGR;IL34;GAD2;DMRT3;PKDREJ;VAX1;CSDC2;CFHR3;FKBP1B;MC5R;TRIP10;TJP3;RIPOR3;GDA;FOLH1B;PRDM6;C4ORF19;ARID4A;RTL9;GXYLT2;AMOT;RGS4;ARHGDIB;OSTF1;RGS6;CA13;RAG1;NANOS1;MLIP;WNT5A;ACOT12;NPY1R;SHISA3;ATP1B1;IPCEF1;POU3F3;SLFN12;SLFN13;PCP4;FOLH1;SLFN11;TYROBP;LMX1A;SIDT1;WDFY4;EMID1;PMEL;NXPH3;NPR3;DAPP1;PLD4;SLC1A3;LPO;ADRB2;EFNA5;LPP;NID2;RASGRP1;DPP4;SCUBE2;HCAR1;OTX1;WNT4;GGT5;RAP1GAP2;SYT5;SYT4;TFAP2B;VCAM1;CNTN5;HELT;SSC5D;SMAD6;ARHGAP25;ZFHX4;BMP6;CALHM5;GGN;TSGA13;ARHGAP30;SYNDIG1L;FAM163B;CNTN4;TNFAIP8;LAMC3;SPO11;HSPB8;LMOD1;TNFAIP2;NR2E1;GRM1;HAPLN1;ADGRE1;GRM3;GRM2;CALB1;ZIC2;SIX2;MYO18B;DACT2;VWC2L;AOX1;ZNF385B;GALNT9;SRGN;PLA2G4E;LMNTD1;LSR;OPRM1;SSTR2;IQCJ;VGF;ALDH1A2;IFIT1B;TRNP1;CFAP54;DOCK2;SHANK2;RBMS3;SHANK1;COLEC12;DNAH2;LAMA1;CAMK2A;DDN;NWD1;CLMP;IGFBPL1;NWD2;SV2C;PALMD;ERICH2;SH3TC1;TMEM204;CLVS2;S1PR1;NRIP3;PTK2B;SPOCK1;CRYM;MAPK4;CCDC177;EYA1;EYA4;ATP2B3;CCK;ZIC4;ZIC5;HS3ST4;MAPK12;TBX18;TSHR;HS3ST2;TBX15;NPHS2;XPNPEP2;ALOX5AP;ATP13A4;ACKR3;ACKR2;VIM
Genes Down-Regulated In Foxp2/Olfm3-expressing Neurons Of HD Patients Vs Control PMID32681824	1522/1993	0.004727294050938705	0.08160951870213881	0	0	1.1548450246995736	6.183504882302468	AVIL;PTPDC1;ALKBH8;ATP5IF1;ZDBF2;ZFYVE28;CRHBP;ZC3H12C;SYNGAP1;LSM11;MPRIP;DPYSL5;ZC3H12B;PPP4R4;NDST3;BBX;CKMT1B;PRKACB;SAMD13;STARD3;WDHD1;GABARAPL1;RBFOX1;TYW5;CACNA2D1;SECISBP2;CACNA2D3;RFX2;CACNA2D2;FRS2;PHKA2;EML1;EML5;MOSMO;EML6;MTHFD1;RUFY3;PSME4;ASPHD2;FAR1;FAR2;UQCRC2;SKAP1;NGEF;CFAP61;MTMR1;TTYH1;B3GLCT;AGAP2;SLCO5A1;TEX26;ABCB9;THY1;LYPD8;DYNC2LI1;HSD11B2;GRIN2A;PCNX1;PCNX2;PRKAR2B;EPB41L2;RDH10;RNF217;MYO6;SYNDIG1;CFAP69;COX3;COX2;COX1;PPARGC1A;PPARGC1B;CFAP74;CADM1;CADM2;PMM2;EXOC6B;EIF2AK4;BTBD10;PBX1;FAM135B;UCK2;EIF5;AGO4;PKIA;FAT3;SFXN1;STRN;NOX5;SFXN2;DZIP3;LRRC34;TUT7;ZNF251;MTMR12;PIGN;DPYS;NCAN;ATF7IP2;PRKAG2;TDRP;C12ORF40;EFCAB6;EFCAB7;JPH1;OSBPL10;JPH4;GLT1D1;EDRF1;LMBR1;HEY1;TMEM44;MMP28;SH3BGRL2;DLGAP3;DLGAP2;IKBKE;STUM;PCMTD1;OFD1;KCND2;ELOVL4;METRN;EIPR1;TEX10;LRRC49;NSUN3;SLC39A10;SIRT5;ELOVL7;FAHD2A;SIRT3;SUMF1;TMC2;PHF20L1;SLC7A6;TMEFF2;FAM222A;BDH1;LRRC7;PTRH2;DPYD;MMP17;LRRC9;RAPGEF1;RAPGEF2;L2HGDH;ZNF236;CRYAB;RAPGEF6;RAPGEF4;ATL1;KCNA1;SYNPO2;COL11A1;KCNA4;HTT;SNX32;FSTL4;FSTL5;SNX29;SNX27;PLAGL1;SNX25;TMEM67;ADAM23;ZSWIM8;C11ORF49;CSMD3;P4HTM;MEF2D;JAM2;SRSF11;JAM3;RIC3;ATRNL1;DAB2IP;SNX24;TMEM64;PLXDC2;GATAD2B;TARBP1;STXBP5L;TTLL7;C12ORF29;CCDC7;RIMBP2;PKN2;CCDC3;CENPP;FRK;C11ORF58;TTLL9;ADGRL3;KCNG3;FAM13A;RORA;TSEN2;SLC9C2;SLK;SESN3;SESN1;ADORA1;LEPR;NEPRO;SYBU;KCNH1;PPP1R16B;KCNH3;KCNH4;C11ORF87;CDKL5;FBXW8;FBXW7;FBXO16;KCNH8;FBXO17;UBE2E2;CASD1;FOXP2;FAM118B;FAM227A;ATXN2L;SLC9A2;ACAP3;OLFM3;SLC9A7;ZNF439;PKP4;ANAPC1;FTL;NSMAF;OSBP2;KHDRBS2;RNASEH2B;PFKFB3;ZC4H2;ATP6;BOD1L1;GPR88;CREM;LIN7A;THADA;FHIT;SPATA7;RAP1GAP;SLC9A1;SOCS2;CTIF;LOXHD1;ATXN1;HNRNPDL;ZBBX;ZNF667;SMYD3;NPTX1;LRRC4C;EVI5;GRIA3;ZNF420;SOCS5;TMEM120B;KL;HTR1E;ZBTB10;FBXO34;B3GALT5;ZBTB11;CORO2B;FBXO33;DCDC1;LRCH1;SON;DMXL2;ZNF658;ACO2;MNAT1;SNAP25;LRGUK;PIWIL4;ONECUT2;CRYBG3;CELF2;COX4I1;LRRK2;SCHIP1;CELF3;FHL1;DYSF;CELF5;ITGAE;NRGN;TNFSF13B;UNC80;MRPL3;KIAA1549;PRB1;ZNF407;PRB2;ME1;ITGB8;PMEPA1;ME3;UPP2;ERC1;CEP290;NEO1;SMIM12;CERS5;GRID2;CERS6;PIANP;OVCH1;GRID1;ITGA1;VPS13A;SPTB;PARD3B;MMS22L;GIGYF1;MYO3A;IL1RAPL1;NAF1;PIK3C3;BDP1;R3HCC1L;ST6GALNAC5;ITGA9;GTF3C1;SNAP47;GTF3C2;FOCAD;TRIM52;CARNMT1;ROCK2;LRTM2;NDUFB4;LRTM1;AFG1L;MLLT3;MFF;SRM;SLC25A27;ZNRF1;SLC25A26;PARD6B;SLC25A29;ZNRF3;CNNM1;SLITRK2;NNAT;E2F3;E2F5;BEND7;SLC25A23;SLC36A4;BEND6;KCNJ4;PCDH7;STYK1;KIAA1549L;CABLES1;EXOG;BAIAP2;MERTK;SORL1;USH2A;BICC1;SUGCT;MYO1D;NELL2;SLC25A37;MFSD14C;SYT12;APLF;CCM2;MDGA2;SMAP2;KCNK2;PTPN5;EIF4A2;SPON2;LPGAT1;CPNE5;CPNE4;TXNDC11;GCC2;ICAM5;ZDHHC2;CCDC102B;BAIAP2L2;EPC1;FBXO3;ATXN7L1;CCDC92;CCDC93;SLC12A8;EPHA4;EPHA7;EPHA6;CCDC78;RSAD2;ACTN2;ARL15;NSMCE2;MMD2;ACTN4;ALG1;ANK3;ADGRB2;SOAT1;CCNY;ADGRB3;ADGRB1;ULK3;CD226;KCNQ5;ULK1;KCTD17;RIN1;KIF20B;CTXN1;KCTD16;EPHA10;EPB41;PCDH10;FOXG1;ZBTB1;PIK3R1;RTF1;ACTR3B;KALRN;MED12L;PCDH17;NKAIN2;C7ORF50;ACTR3C;SEC14L1;ERI1;XRRA1;MICAL1;SEC14L5;DHX36;PENK;TSPAN5;CEP192;APOE;KCNN3;HIVEP2;B4GALNT3;RAB11FIP2;SCN3B;HMGCLL1;RAB11FIP3;RIMKLB;SCN3A;RAB11FIP4;DECR1;NTNG1;FAM78B;CRADD;IQSEC2;IQSEC1;ST8SIA1;GREB1;ST8SIA3;DCLK3;MYO5A;NBEAL1;CPLANE1;PILRB;SMARCA1;HSPA12A;PTK2;DCLK1;CCDC144NL;MSRA;CALY;WNK2;MYO5C;NDUFAF5;ACER3;PPP1R1B;GRB2;NOL10;CALM3;LRRN1;IGSF9B;ANKRD18A;MKX;RGL1;SCN2A;FBXL4;GLIPR1L2;RGL2;SCN2B;SPAG16;PCSK2;PTPRT;SPAG17;CCDC122;INTS12;PTPRR;HIBADH;PTPRQ;GRIK5;DIRAS2;INTS10;PTPRO;WFDC1;MIA2;DOC2B;PTPRK;PEPD;CLYBL;LARP1B;AKAP13;PPP3CA;PCM1;AKAP11;KCNT1;ODR4;KCNT2;MIS18BP1;SPTLC3;ANKDD1B;NCOA1;ZHX3;MME;MMD;NBPF12;SORCS1;COMMD1;SORCS2;TMEM150C;MRPS5;ANO3;CNKSR2;GAK;KIN;IMMP1L;MN1;ARHGEF9;KIF9;PITPNM2;ARHGEF3;TAX1BP1;G2E3;ARHGEF4;ZNF780B;ARHGEF2;CRELD1;KIZ;OR3A2;ATPAF1;PRKN;RABGAP1;GPALPP1;PRICKLE1;CAMKK1;CAMKK2;STAMBPL1;CAMK2N1;DGLUCY;HEATR3;GPC5;HEATR4;PCNT;RXRG;DYNC1I1;AASDHPPT;PAK5;TEFM;MAP3K2;GIT2;PLEKHA1;ERCC6L2;PLEKHA2;IL34;PLEKHA5;GAD2;KLHL2;PLEKHA6;KLHL3;KLHL4;CABCOCO1;GRIN1;SH3RF2;TTC8;DPY19L2;PER3;STK17A;TTC3;CACHD1;NEK10;ESYT2;FAM171B;OTUD4;FHOD3;SCARB1;PLGLB1;CRTC1;UBE3D;WWC1;WBP1L;UBE3A;KLHL35;TTF1;CYP46A1;RGS4;GRIP1;RGS2;GNPTAB;PPIP5K1;TBC1D31;TBC1D32;ZNF83;FRRS1L;PPME1;TBC1D30;RGS8;PPFIA4;RGS9;SH3GL2;PPFIA2;KIRREL1;SLC30A9;SLX4IP;SLC30A4;LMTK3;LMTK2;RPGRIP1L;PRLR;TANC2;CAMKMT;EEF1A1;GPRIN3;TANC1;PCP4;CD8A;DOK6;SCN8A;ADAM12;DENND6B;BBOF1;MZF1;CCDC150;VCL;NDRG4;RTN1;ARHGEF26;CCDC148;DDX1;CCDC146;UTP23;CACNA1B;CACNA1A;TOR1AIP2;CACNA1C;PDS5B;RASGRP2;CACNA1E;RASGRP1;CACNA1H;TMEM241;RPF1;CACNA1I;FAM71D;BRINP1;SNTG1;FUT9;NPHP1;COX11;TBC1D14;CAMTA1;NPHP4;TAC1;BRINP3;COX10;SYT5;IVNS1ABP;TCAF1;SYT2;CNTN5;VTA1;DENND4C;MT3;ZFHX4;SYT7;BMP6;BSPRY;ABHD12B;GNAO1;TMEM232;PAN2;QDPR;FGF14;GNAL;UVSSA;AMOTL1;SERGEF;DNAL1;PHTF2;TTC26;RBM26;MAST3;ADAR;LDB3;MTR;C4ORF54;RERG;GPHN;C4ORF50;GHR;GRM5;CALB1;GRM7;RASGEF1A;CFAP47;CFAP46;ZNF385B;ZNF385D;BCKDHB;C4ORF47;SHROOM2;SHROOM3;NAV1;NAV2;GPCPD1;C4ORF45;PJA2;ETV6;GREM2;PEX7;GFOD1;VGF;FAM153B;CAT;FAM153A;NDUFS3;CCDC191;RBM20;NCBP3;LDAH;ZMYND11;CCDC196;CFAP54;SAXO2;SCN4B;BLVRA;PLEC;TMEM45A;DNAH2;DNAH7;DNAH8;SFSWAP;DNAH5;DNAH6;RAP1GDS1;DNAH9;ASAP2;AGPAT3;IL1RL2;TAF1D;SV2C;ACVR1C;RAB40B;SV2B;RAB40C;TNKS2;GNG7;DCDC2C;MVB12B;SPOCK3;SLIT1;PTK2B;SLIT3;CRYM;PDLIM5;DNAI1;TTC14;GALNT7;MBTPS1;EYA3;GALNT1;ZNF804B;ZNF804A;HS3ST5;ATP2B2;ATP2B1;SPATA2L;RSPH3;FAM155A;RSPH1;S100Z;KATNBL1;SHLD2;CFAP36;CPVL;R3HDM1;CCDC171;PATJ;MYT1L;WIPF3;GPATCH2;STMN2;WDR86;XYLT1;STMN3;ABAT;SMC6;ENO2;FNBP1L;RXFP1;GPATCH8;BACH2;EPS8;RNF112;ALCAM;ZSCAN31;RTTN;CDK5RAP3;C2ORF80;ANKS1B;TRIQK;DDX10;DNAAF4;FNDC3A;GABRG3;GABRG1;DKK3;NUP93;KIAA1217;ARMC2;ADCY9;BIN3;PARD3;HECW1;PRR16;TYRO3;PRKD1;MAML3;LINS1;FTCDNL1;RNF121;LRPAP1;NEDD4L;SLAIN1;RNPC3;PRKCZ;FAM171A1;RIC8B;CHST10;CHST15;GSG1L;ZNF148;KIAA0319L;HMOX2;ST3GAL2;LHPP;NDFIP2;STARD13;CDK19;FZD3;GSDMB;PHC1;ZNF141;ARPP21;HOMER1;ZNF382;PLK2;NFATC2;RMDN2;SLC16A10;ELL2;PHC3;C9ORF85;HNRNPL;REL;GALNTL6;SERPINI1;XKR6;RAD18;ZNF135;CPEB4;CEP57;GABRB3;DENND1B;GABRB1;NRSN1;SPEF2;SPEF1;YJEFN3;DENND1A;TMEM181;SMG7;PRSS23;GLI3;C1QTNF4;TRIM9;FAM102A;CHL1;MTG2;TMSB4X;TCTN1;RRP12;RNF150;ZNF365;ZSCAN5A;GRAMD2A;WDR37;IFNGR1;ELMOD2;SLC2A13;TESC;ELMOD1;TACR1;GNL1;WDR35;CDYL2;CIT;WDR33;KAT2B;MRAS;KIFC2;HEATR5B;MTF2;ITPKA;EXOC4;GAS2;RARB;EXOC6;PLCB1;PLCB2;GRAMD1C;GRAMD1B;WDR26;PHLPP1;RNMT;PLPPR4;ADCY3;TANK;ADCY5;ECPAS;FGD4;SCAF8;TMEM168;CHN1;CKB;ZNF345;GPR155;RNF130;GPR158;FARP2;GABRA2;WDR17;DMTN;GABRA5;GABRA4;MCF2;GABRA3;TCAIM;NMNAT3;ELP4;RRP1B;NMNAT2;WDR12;TUBB4A;GTF2H5;SLC8A3;AGBL4;ERP44;RNF145;GPR143;ABI2;TMEM159;LPCAT4;AGBL3;GPR149;FILIP1;C16ORF87;CEP126;SEMA5B;MRE11;ATP8A1;ANKRD36;DGKB;TUSC3;CDH9;SLC8A1;CDH8;CEP128;CDH7;LAMP5;PPP1CB;RIMS2;CDH4;DACH1;CDH2;GRB14;MPC1;MACROD2;LARGE1;TXNL4A;LZTS1;ANKRD13A;TECTA;ANKRD36C;CEP135;ANKRD49;TMEM178A;USP4;SEMA6D;USP2;ANKRD45;DIO2;THOC1;TTC21A;VRK1;MITF;FRMD4B;C6ORF141;DGKZ;MOB3B;TOM1L1;GOLGA8B;CACNB3;OBSCN;CACNB4;TEX9;ND1;TNIK;TOX;FKBP3;ND2;DGKI;FKBP5;DGKH;ND4;IQCA1;CEMIP;CALCRL;BRI3;ITPR1;ILDR2;SLC38A11;GPATCH2L;C1ORF52;GLB1L3;RHOBTB2;PITRM1;ZNF549;PLXNA2;ABL2;DRD1;DRD2;DRD3;SRGAP1;SKIL;MAP2K5;PLXNA4;OSBPL8;CCDC18;COA1;FANCM;ABHD18;ESRRG;TRAPPC9;BTBD9;TRMT9B;RCAN1;IRAK1BP1;LRFN5;CDK6;CNOT7;NSG2;REEP5;RCAN2;BCL2;SLC26A8;CPE;CYTB;MAP3K13;ZNF774;C8ORF34;OSCP1;ALK;DPP10;ZNF770;ANKRD33B;CBWD6;MCM9;CBWD2;ZC3H6;DUSP15;NAGPA;FTCD;SYNE1;SGCE;METTL14;SGCD;AP1G2;PSD3;HYDIN;PHACTR2;PHACTR1;WDR7;SLC37A3;TRPC7;IQCB1;RFC3;CCDC34;SGIP1;DNMT3A;VSTM2L;KCNAB1;KCNAB2;METTL25;NPEPL1;C1ORF159;METTL24;CATSPERE;POLR1A;EFHC1;EVL;VSTM2A;SSX2IP;VSTM2B;MTPN;LUZP6;NFAT5;SMARCD1;RNF34;SLC24A3;LUZP1;CLEC2L;GLS2;LUZP2;VPS4B;SEMA3A;TULP4;SEMA3E;AMBRA1;JAKMIP1;ENOX2;STOX2;ABLIM2;HECTD2;RAB26;VPS50;MGAT5B;ANKAR;ETFRF1;MAL2;ASCC3;FNIP2;JAZF1;CACNG5;KCNIP1;CCDC57;KCNIP2;CEP152;KCNIP3;CCDC59;KCNIP4;FBXL17;PTPN11;FBXL16;OXR1;SGCZ;TPCN2;ENOX1;KLF8;NIN;FRAS1;KLF5;ZNF737;MGAT4A;ASXL2;VPS41;CEP162;ESF1;CCDC65;TLL1;CDO1;TPT1;TRMT61B;PPIL6;TCERG1;FAAH;VIPR1;TRAF3IP2;TRAF3IP1;ZMYND8;CISD1;C10ORF67;ANTXR1;HS6ST2;KIAA0930;PNN;RPS6KA6;RPS6KA5;NIPAL1;NIPAL2;RPS6KA2;SYNPO;CDON;SRRM3;TANGO6;CMC2;METTL3;CPT1C;TIAM2;INPP4A;COX7A2L;XRN1;CEP57L1;TTLL11;VDAC1;WDPCP;TLN2;ZNF831;ZFPM2;CFTR;CASZ1;IGSF5;SLC35D1;MAOB;PDE1B;TSHZ1;TRANK1;TMTC1;HNRNPLL;NLK;RPAP2;SMIM8;TRPM2;UGCG;STRIP2;INPP5A;PDCD11;ZNF827;SCFD2;OTOF;DPH6;STXBP6;SPTBN1;GPM6B;MAP9;TRMT1L;ZRANB3;CARMIL1;RABGAP1L;PTPRN2;BCL11B;DTNB;BCL11A;STAC;PDE2A;KNOP1;TRERF1;PUM3;CCDC88C;TMCC1;C2CD2L;ATR;INVS;TENM1;RYR2;C2CD5;TENM2;TENM4;FASTKD1;FAF1;RSF1;SLC35F1;CX3CL1;RYR3;ROBO1;UCHL1;SIPA1L1;CAMKV;KIF13A;ZNF800;SLC22A10;ANKRD7;VAV3;PACRG;LRRIQ1;KREMEN1;GFRA1;PPHLN1;IL17RE;NME5;CYP7B1;ITFG2;ZDHHC17;ITFG1;MTSS1;NAALADL2;ZDHHC15;VWA8;ALDH5A1;POC5;CLDN12;MPPED2;FAM20C;SGK3;RGS7BP;PRMT9;SDCCAG8;ICA1L;AKAP5;TRAK2;CST3;DRP2;ANKMY2;ATP5F1B;FAM184B;PTCHD1;DZANK1;FAM184A;KIAA0753;SUSD4;CTNNA3;GABRD;METTL9;LMLN;CA11;MTX2;PCP4L1;SCD5;LHFPL3;SORBS1;MPP5;PUS7L;MPP7;PDP1;TJP1;CAMK4;COPG2;B9D1;MPHOSPH8;FRA10AC1;MPHOSPH6;RIPOR2;GUCY1B1;GALNT13;PRAG1;AMY2B;GOLT1A;GALNT18;NDUFA10;ARID4A;CWC27;TOMM20;HELB;BMPER;FAM162A;POGZ;TMEM38A;TRAPPC13;MALRD1;PDE8B;WASHC3;GUCY1A2;GUCY1A1;LMO3;ANGEL2;APLP1;ALG14;NPY1R;ALG13;KCTD1;ACYP2;LIFR;LMO7;ATP1B1;IPCEF1;SHISA7;TMEM131;PACRGL;EMCN;KIAA2026;SCG5;STEAP2;JCAD;ZCCHC7;AKNA;HPCA;DNAJC24;CABP1;TRHDE;CPLX1;NALCN;EFNB2;ARHGAP20;ZMAT1;UBB;HRH2;DNAJC21;TASP1;ATP6V1H;LONRF1;ASIC2;LONRF2;ATP6V1D;PDZD8;MARK2;PDZD7;ZC3H15;KLHDC10;MARK1;SPECC1;OPN4;LRRC75A;WSCD2;UQCC1;IDH2;EPHX4;SSC5D;TDRD5;LRP1B;TDRD3;DIAPH1;TSGA10;ARHGAP32;DIAPH2;DLG1;LIN28B;RALYL;SYNDIG1L;ATG16L1;MAN2B2;TMEM116;CAPRIN2;BRWD1;LRP12;DOCK3;MCTP1;RABEPK;MFSD8;IQCJ-SCHIP1;SPRED1;LRRTM3;NETO1;LRRTM4;TRPS1;PDE4A;POLI;NOS1;POLK;PSTK;HGSNAT;CAMK1D;DCC;ABCC5;ARAP2;CTPS2;C9ORF24;PPP2R5C;OPRM1;IQCG;IQCH;RBL2;ARHGAP10;PEAK1;CDH11;CDH12;RBMS1;PXYLP1;DNASE1;DOCK1;CDH18;PRTFDC1;CAMK2B;RGS17;PDXK;CAMK2D;NRXN1;CAMK2A;USP12;ETFDH;SELENOI;NT5DC1;GMDS;FAM120C;ERICH3;FAM120B;FAM120A;RGS20;NCAM1;C17ORF100;TENT2;MAPK4;S100PBP;VAT1L;CLASP1;HES4;OPCML;LGI1;PTCD3;USP25;NEGR1;POLN;B3GAT2;CADPS;HAGHL;DAW1;SCLT1;PDE4DIP;TSPEAR;SGPP2;PDE10A;PPP2R2C;PPP2R2B;PPP2R2D;NEURL1;PDE7B;FSIP1;PAXBP1;SSBP3;HCN1
Genes Up-Regulated By 0.32 Mg/Kg PDE10A Inhibitor In Cortex Of HdhQ175 Mice GSE89505	40/44	0.0047425188325345875	0.08160951870213881	0	0	3.531326281529699	18.896786884903157	MAJIN;ITK;IL1RN;SIX1;AOAH;CCER1;CD1D;MS4A4E;EFCAB10;RD3L;MS4A4A;DMBX1;GBX2;IFI16;HJV;TNNI2;UBASH3A;LEFTY2;GUCY1A2;LEFTY1;PLA2G2D;SLC6A16;LNPEP;SHCBP1;GCHFR;IL22RA1;BST1;TMIGD1;BDH2;NAT1;TRIML2;NAT2;ZNF616;MPLKIP;NOX4;MNS1;MTFR2;XKR4;SLC28A1;KCTD16
Markers Of Locus Ceruleus In Pontine Tegmentum PMID22996553	174/213	0.004799119974294847	0.08203295742727992	0	0	1.5792759314040277	8.432263856270595	SEMA5B;KCNG3;PRAG1;DGKB;GDA;GRPR;DACH2;SERTM1;NUDT4;NUDT11;NUDT10;PODNL1;ADGRA1;SALL3;PEG10;SCN9A;CHP2;VSTM1;FAM81A;LZTS1;RGS9;SLC16A3;CHGB;NANOS1;MREG;C22ORF42;FST;HPCAL1;CACNA2D2;MYO7A;CARTPT;CACNB3;DOK4;SKAP1;STX1A;SKAP2;NECAB2;CHODL;CD274;MAGEL2;MAOA;CHRNA7;TWF2;CACNA1B;C2CD4C;TEX26;PCDH19;LDHC;ESPNL;CPAMD8;SCN3A;WNT4;NFE2;SYT4;TFAP2B;ANKRD34C;CNTN6;CENPVL1;PDE2A;C20ORF27;KLHDC8B;PHOX2B;REEP1;LRFN2;LRFN5;TMIE;NR4A3;TMEM17;TP53I3;DLG3;RCAN3;CHRFAM7A;FXYD6;L1TD1;SCN2A;FGF13;ALK;SLC25A1;PCSK1;RTP5;PTPRR;MCTP1;CITED1;PTPRO;CELF4;ELAVL4;CELF5;DBH;SLC6A2;DUSP13;SERPINA5;CAMKV;AKAP14;ENC1;TMEM108;GPR139;RNF150;ATP7A;ABCD1;RSPO4;SLC18A2;GARNL3;HMGCS1;ITGA4;TMEM255A;PGAM2;GPX5;TACR3;SORCS1;TEX15;ADRA2C;C1QL4;SSTR2;SYNGR3;TMEM150C;ADRA2A;CCNA1;MBLAC2;TAL2;TMSB15B;CRH;PDZRN4;CDH18;BIRC3;SAMD5;CCDC189;FAM71F1;DDC;AMIGO2;CAMK2A;SEZ6;GDPD2;SLC5A12;NCALD;ARVCF;GLRA2;GNG3;NWD2;STAMBPL1;TMEM65;NPY;P2RY1;GCNT2;GPC3;GABRE;PAK3;TP53I11;CACNG3;GABRQ;COL22A1;GABRA3;KCNIP4;PCDH8;KIAA1549L;SULF1;DHRS2;DLK1;HCRTR1;SYT17;SGSM1;AGBL4;CENPE;TMEM159;KCNS2;RAB15;QPCT;FKBP1B;LPCAT2;RIMBP2;INSM2;THRSP;PMFBP1;LGR5;MAMLD1
Influence Of Hdac4 Reduction On Expression In 9 Wk WT Mice GSE38218	170/208	0.00506686969002955	0.08603611844526998	0	0	1.5834479480957147	8.368573187178624	SPAAR;IRS1;AQP6;PRDM1;AQP3;LIPA;FAM204A;RAB43;PPP1CC;C3ORF18;TUBB6;DEPTOR;UBASH3B;RASSF4;SALL3;NPPA;MS4A15;FBXO3;PKNOX1;SOX4;TMOD1;EPHA6;PRM1;PPTC7;STARD8;ARMC9;MITF;SHISA3;KCTD4;GRIP2;FRMD3;EML5;MYCL;PCP4;SFRP2;SNORC;RAB37;KCTD14;PLBD1;S100A5;FAR1;RHCG;CBLL1;KANK3;DLX1;IGSF3;PDE1C;DLX5;TSHZ1;DLX6;FUT11;CDCA7;MGST2;SLCO5A1;CSF2RB;SPATA3;LYPD4;BHLHE22;PCDH19;ARHGAP22;ITPRIPL2;SCUBE2;SEC14L1;PCBP3;STK38L;SNX7;PPARGC1A;CPA6;ACBD7;ANKRD29;AFAP1L2;NMB;COL24A1;HOMER2;RNASE10;TH;SP8;PAM;CD200;SPRN;TUBA8;GPSM1;PTPRU;GPSM2;TENM2;HIP1;CITED2;ADK;SLC7A14;PTPRK;SHB;PRSS23;FAM102B;UPK1B;PPP3CC;LRRTM3;CHL1;ZIC3;HEY2;SH3BGRL2;SPX;KIF1A;UPP1;TRIM67;SLC2A14;ARG2;EDN1;TRIM62;DENND2A;NAV2;C1QL3;TRDN;KAT2B;PCCA;CDHR1;DCX;FAM20C;LCP2;USP40;METTL27;ANGPTL1;SMTNL1;HDAC4;STOML3;C11ORF53;SEMA3C;REP15;PELI2;NTN4;DNAH9;IL2RG;APOLD1;PCNP;LIMA1;IGFBPL1;ABLIM3;FAM184A;ABI3BP;CHN2;TBX21;SLIT1;GPC2;FILIP1L;TRIM42;CACNG5;RCVRN;GK;KCNIP1;KCNB1;PCP4L1;PLEKHA2;SMIM10L1;AKR1C1;MBD2;EYA4;AKR1C3;AKR1C2;AKR1C4;EEPD1;ABCB10;LRG1;CSDC2;LHFPL6;AQP11;TLL1;LGR5;HSPA1B;HSPA1A;SPSB4;ASB1
Genes Changed In Cerebellum Of N171-82Q Mice GSE107613	248/309	0.005459173318060395	0.09148645574366195	0	0	1.4402868288723025	7.504553896763335	ZMYND8;C2ORF88;AQP6;MRGPRF;EPS8;SYNPR;LURAP1L;UBASH3B;PEG10;CEP95;PDK2;EPHA5;CHIA;EPHA7;PAQR7;CACNA2D1;PRKCD;MIF4GD;EML3;RNF123;SFRP4;DAAM2;PAPPA;PRR16;TYRO3;RNF122;CERKL;GRB7;IL20RB;ADAMTS10;CRHR1;STRIP2;PCBP4;PENK;CHST15;ST3GAL5;ST8SIA5;PIP5K1B;SCN3B;PPARGC1B;NTNG1;CFAP74;DNAH11;PLK5;PRRT2;JUP;MCAM;PDE2A;SLC16A11;PARVA;ABCA8;HSPA12A;FAM135B;PCDHB2;PDE3A;FAT3;FXYD6;RGL3;PTPRT;RET;SLC44A5;TAS2R60;PTPRU;CCDC120;DHRS11;KCNC1;MTMR11;ZBTB8OS;FMN1;AIFM3;SIPA1L1;HEY1;MUC15;LDLRAP1;RNF152;APPL2;CGNL1;MYBPC3;PSD;ANKDD1A;SLC2A12;SEBOX;NME3;SORCS1;TUBG2;ANO5;GJD2;KAT2B;LRRC7;MMP17;RDH5;PLEKHO1;GPRC5C;VWA7;PLPPR1;GCNT1;NEXN;NOL4;CAMKK1;CAMKK2;FSTL5;KIAA0513;PRR14L;SPP1;SPTSSB;CSMD3;CSMD2;ZNF467;GABRQ;NFYA;GOLM1;STAT2;SUSD2;RFLNB;TMEM62;WNT7A;TPPP3;RIT2;XK;NFIC;AGBL2;STAC2;LGR5;CLSTN2;GALNT16;PCDH11Y;PRAG1;RASL11B;NAB2;PCDH11X;RORC;HR;KNDC1;JADE2;CCDC28B;ETS2;SLC8A2;FGF5;STK10;TMEM266;POTEH;POTED;POTEA;RGS9;RGS6;TLE2;DSCAM;MAMSTR;ANKRD44;GPRIN3;PHOSPHO1;RAB37;CERCAM;TBC1D25;ROR1;RPP25;SEMA7A;GMPR;AK4;CABP1;NREP;CPLX2;GRK3;KLC2;CAMTA1;STAP2;NDP;BRINP3;PLXNA4;ASIC1;ANKRD34A;ARHGEF37;ODF2;WSCD2;TMEM132A;LAYN;LRP1B;SYT7;TMEM231;IGSF10;SDK1;DIAPH2;PLCXD3;AJM1;BMP1;SYNDIG1L;NSG2;C8ORF34;CNTNAP1;PLEKHF1;MEGF11;DBH;HAPLN4;PAGR1;GRM2;ARMH4;ADAMTS3;RASGEF1B;CA4;TMEM108;DACT1;KLF10;OVGP1;TRIM62;CAMK1D;TRPC6;ABCC8;GPCPD1;EPN3;NRG3;CCDC74B;PEAK1;CCDC74A;CDH10;ITGA7;DNASE2;SPACA6;NLGN1;SMARCD3;GLS2;DNAH6;OPRL1;ATAD2B;RASD2;IFI16;MARVELD2;ERBB4;SLITRK3;MAL2;CRYM;CACNG3;LURAP1;KCNJ9;KCNIP4;LGI2;USP28;MAPK12;MAPK11;SNRK;SYT12;FAM131B;NT5C1A;TSPAN18;CCDC63;TLL1;KCNK2;TBATA;CBLN1
Down-regulated Genes In Cerebellum Of 6 Wk ATXN2Q127 Mice E-MTAB-6293	288/361	0.005464096618257922	0.09148645574366195	0	0	1.3982352385451111	7.284185439379105	TLNRD1;CERK;FRMPD3;TMEM200B;GLDC;RAPH1;TMEM94;XYLT1;SOX3;MPRIP;UBASH3B;ZMIZ1;LIPH;PEG10;PPP4R4;GPR171;HOMER3;SOX9;BSN;ANKS1B;FAAP100;PRKCG;SLC6A17;HPCAL1;CACNA2D2;ANK1;INPP4A;KIAA1217;UTS2B;SFRP2;MAP1A;ACOT2;ACOT1;ULK1;FAR2;ASTN2;TRIB1;ZFPM1;GRID2IP;PLEKHD1;MTTP;TMTC1;OTOA;STRIP2;INPP5A;POM121C;CMYA5;PCBP2;CEP72;KCNMB4;B4GALNT3;CEP76;LHPP;SPTBN2;FER1L5;FAM78B;LRRN2;ST8SIA1;STAC;RMDN3;HSPA12A;A1CF;EIF1;GNG13;CPEB1;TH;SESTD1;WNK2;AGO2;PPP1R1B;PRRT4;IL22;PPP1R17;PTPRR;KCNC1;GRIK1;DOC2B;WASL;ARHGAP5;PCSK6;CHRDL1;TRIM9;NHSL2;DNER;RNF152;GARNL3;CHST8;MYBPC1;PRMT8;SLC32A1;GP1BB;KCND3;NOG;MTSS1;ZDHHC14;GCHFR;FAM222A;B3GNT5;ITPKA;KCNMA1;MDFI;SLC20A1;HDC;NEXN;KCNA6;FSTL4;FGD3;ABI3BP;ADAM23;SPTSSB;PTCHD4;GPC6;CORIN;GABRA2;GABBR2;GDF11;WHRN;FAM189A1;COLQ;HIPK2;KITLG;XK;DPY19L3;CSDC2;STK17B;MPLKIP;CPSF4L;NOTUM;LGR6;LGR5;CEP126;RIPOR2;CLSTN2;ZFAND4;RAB3D;GPR63;TNC;RNF19B;WASHC2C;RORA;ESPN;CELSR2;FAM107B;WASHC2A;FGF7;DACH1;LARGE1;RGS8;BAHCC1;PCDHAC2;NOMO2;PCDHAC1;PPP1R16B;SPNS2;ZBTB34;COX6B2;FOXP4;DGKZ;SHISA6;PCP2;PCP4;NPTXR;PDE9A;TRABD2B;DGKH;SHC4;SEMA7A;BEAN1;CABP7;CTTNBP2;IREB2;ITPR1;CACNA1A;GPR82;CACNA1G;RHOBTB2;ARHGAP20;C1ORF226;KCNV2;FUT9;ZMAT3;CAMTA2;NPTX1;SLC38A8;LONRF1;SRGAP1;GRIA3;TBC1D15;WNT3;IMPG2;ARHGEF33;OPN3;HTR1B;CORO2B;SYT7;ABHD15;GNAO1;ARHGAP32;ARHGAP31;DAP;DLG2;NR4A3;LHX1;CNTN3;LHX5;OSTN;FGF11;TUBA8;DPP10;DOCK4;ANKRD33B;DAGLA;MAST4;MEGF10;SH2D4B;CELF2;MAST1;ATP2A3;ATP2A2;TSPAN11;AFF1;IRF2BPL;TMEM102;ADAMTS3;CALB1;PSD2;CA7;ZNF385C;CA8;ITGB6;NOS1;GAL3ST3;PRKG1;ZNF385A;TRIM67;SLC36A1;GRID2;TRIM62;TRPC3;KCNAB1;NAV1;ARAP1;KSR2;ETV5;GFOD1;NOS1AP;CASQ2;NAF1;SCN4B;CNTNAP5;SHANK2;SHANK1;NLGN2;LRP1;ATP1A3;WIZ;CBL;SRL;FBXL22;CYTH3;ACVR1C;NWD2;SV2C;POLR2A;PTPRZ1;CLMN;SPATA46;CACNG2;PCDH1;UBQLN2;LINGO4;SKOR2;SLC12A5;MYO10;SPAG5;SPRY4;FBXL17;ATP2B2;SORL1;NELL1;FMNL1;MLPH;SBK1;NOVA2;SPRY3;ASB4;BCAR1;NECTIN1
Genes Down-Regulated In Htt-N171-82Q Changed Genes In Rat Striatal Neurons GSE1918	268/335	0.005494896327817449	0.09148645574366195	0	0	1.4173553719008265	7.375826018077308	PATJ;SPARC;CCNI;CERK;MYT1L;WIPF3;RAPH1;STMN4;LOC728392;ENO2;GPATCH8;NUDT4;SYNPR;ALCAM;STMN1;CKMT1B;PIP4K2A;SCN1A;EPHA4;RBFOX3;ACTN2;PRKCB;PRKCE;ANK3;SYTL2;BCR;FNDC1;NGEF;CDS1;NECAB2;MAOB;IGSF1;ATXN7L3B;CBARP;NEU2;PGBD5;PRKAR2B;PENK;SYNDIG1;TSPAN5;SCN3B;SCN3A;SPTBN1;NTNG1;SRPK2;CDK19;ARPP21;SPHKAP;IQSEC1;PLK2;PDE2A;MYO5A;DCLK1;GJB2;EIF5;AGO2;PNOC;PPP1R1B;SERPINI1;CD200;CDC42SE2;RYR2;HIP1;NRSN1;KCNC1;CITED2;KCNC2;SH3KBP1;PRSS23;C1QTNF4;PPP3CA;SIPA1L1;CAMKV;CRTAC1;ENC1;NEFL;DLGAP1;KCND2;KCND3;MMD;ELMOD1;SLC39A10;SORCS3;SORCS2;SYN2;PGM2L1;CLDN11;CNKSR2;TMEFF1;ARHGEF9;PITPNM2;FAM20C;GLCCI1;GAS6;PLCB1;PDZRN3;MGLL;GAS7;GRP;KCNA1;AMIGO2;AKAP7;NEXN;AKAP5;PAPSS2;GLRA2;RELN;MTHFD1L;NPY;PLAGL1;CHN1;GPR155;SF3B1;GDF10;ATRNL1;GABRA5;PCP4L1;CKMT1A;GAD1;GAD2;C1ORF21;GPR6;SKI;NFIB;KCNS3;NEDD4;VEPH1;TCAP;APBA2;YPEL4;RAB3B;GUCY1B1;RASL11B;GDA;ARID4A;SLA;COX6A2;ETS2;RGS4;NRBP2;RGS2;CDH2;BASP1;PLXNC1;LZTS1;STK32C;CADPS2;GUCY1A1;TLE2;LMO4;TMEM178A;MAGI3;SEMA6D;TMOD2;USP2;MATK;TTC7B;LMO7;CARTPT;PCDHA13;ATP1B1;DGKZ;CAMKMT;FOXP1;OLFM1;PCP4;OLFM3;WDFY1;TNIK;PVALB;KMT2E;GRIA2;C3ORF70;NTM;GPR88;SLC1A1;ITPR1;CPLX1;BRINP1;PMVK;MBP;DRD1;NPTX1;NXPH1;ASIC2;GRIA3;PACSIN1;IVNS1ABP;QKI;GNAO1;PTPRD;PLCXD3;NR4A3;NSG2;BAMBI;RCAN2;GSK3B;THRA;DOCK9;RASGRF1;CELF4;FHL2;ATP2A2;NRGN;GRM3;PDE4B;PMEPA1;CPXM1;TRPC3;PDPK1;TRPC4;VEZF1;SSTR1;SLCO1C1;CORT;ASPH;DDAH1;VGF;NOS1AP;CDH13;INA;CAMK2B;NFAT5;SLC24A3;PPM1L;NRXN1;CAMK2A;NRXN3;CXXC5;NCALD;PTHLH;DDN;RASD2;RASD1;TTR;SV2B;OXCT1;SV2A;GNG7;SPOCK2;NNAT;CAMK2G;SLC25A22;OPCML;KCNJ4;LINGO2;LINGO1;NTRK2;SLC12A5;NEGR1;KCNIP2;PLCL1;CADPS;CYP51A1;ATP2B2;LAMB1;ATP2B1;BAIAP2;HS3ST1;HS3ST2;NELL1;PDE10A;RAB15;SST;ACKR3;CD9;CDO1;PTPN5
Markers Of Caudal Group Of Intralaminar Nuclei In Dorsal Thalamus PMID22996553	48/54	0.006001602354298152	0.09927811894464815	0	0	2.8255088195386704	14.454536804223265	DIRAS3;KCNG3;GPR26;PCDH11Y;CHRM5;GREB1L;PKD2L1;GPR83;CPLX2;CDH9;RGS4;SHF;GRB14;MYH13;RSPO1;QRFPR;ASIC2;TP53I11;SAMD11;RPRM;LMO1;TMEM132C;FZD5;DCC;PCDH20;CACNA2D3;INHBA;DKK2;DCBLD1;KIAA1217;ZAP70;MYH2;OLFM2;CYP24A1;TCIM;CYP2S1;CCDC88C;ITGA8;CDH13;PRKCQ;TLL1;COL6A5;CTXN3;PDCD1;SERPINI1;CBLN4;CBLN1;HCN1
Striatum RNA M4 Module (Yellow) PMID26900923	644/829	0.006198686096937593	0.10188096892658965	0	0	1.2372309526721292	6.289362007421776	USP6NL;PATJ;FRMPD1;RAPH1;XYLT2;DCAF8;DMP1;FZD10;CWH43;ADARB2;LIPA;RD3L;SCAMP5;EPS8;ENDOU;RABGEF1;RNF115;HTR7;LSM11;UBASH3B;IGLON5;EPSTI1;GPR179;DAPK2;PRKCD;UNC5C;CACNA2D4;RNASE1;EML3;DAAM1;MYL2;ASTN2;OPTN;PLBD2;GRID2IP;FREM3;PRR13;HSD11B1;GJC1;ADAMTS15;ADAMTS14;ADAMTS19;ADAMTS17;EPB41L3;KCNMB2;LDHD;ST3GAL4;PIP5K1B;PPARGC1A;ST3GAL1;PRR30;CDK18;GSDMA;ABCA5;FZD5;GTF2IRD2;HOMER2;FZD6;NR2F1;FZD8;BTBD11;NR2F2;CYP4F8;FHDC1;NR0B2;ABTB2;PKIB;PPP5C;SLC6A7;SLC6A9;PNOC;L1TD1;PLCH1;CDK14;RET;MYOM1;NUDT4B;KCNC1;KCNC2;MTMR11;TCF25;LRRC38;PIGQ;QPRT;SETD7;ADK;CHM;ADM;FMN1;PYGM;SHD;AIFM3;NHSL1;B3GALT2;NEFL;DLGAP1;NEFM;EMB;NEFH;RNF152;CHST8;KCND3;WNT9B;SLC39A12;HADHB;PLCB4;TUBB2A;MYOT;SLCO4A1;VAMP1;GAS6;JDP2;PPARD;ASAH2;SYNPO2;KCNA2;FIGN;SGMS2;ADCY8;TMEM163;ADCY6;GLRA1;FGD5;SRPX2;APOL6;GPR153;GBX2;TMEM65;SPP1;SLC17A6;GCNT4;CHML;EXTL3;JAM2;WWOX;EGLN3;GK;ATRNL1;WHRN;MCF2;RFLNB;BBOX1;NMNAT2;TTLL7;SLCO3A1;NOTUM;LGR6;LGR5;FRYL;SPSB4;TMEM229B;CHRM2;SEMA5A;ERO1B;RAB3C;KCNG4;EXOC3L4;CLSTN2;IRS1;FAM13A;RASL11A;GOLIM4;RORA;MSI2;RORB;FGF1;METRNL;BEST3;SLC8A1;CDH6;FGF5;RIMS2;LAPTM4B;NRBP2;TUBB6;RIMS3;SALL2;FADS6;IYD;SESN2;MAEL;SLC26A11;MB21D2;MREG;CTNNBIP1;F2R;VASH2;FRMD4A;DISP2;TOM1L2;OLFM3;RAB37;SLCO2A1;RAB38;IL6ST;KANK4;PVALB;BRSK2;CEMIP;KCNE4;STK39;ILDR2;TMEM25;NEUROD1;CTIF;FBXO40;LOXHD1;KLC2;BTBD3;NACC2;PMVK;SMYD1;PLXNA1;CD300LD;ZNF423;CD300LF;BCL2L15;GRIA4;ANKRD34B;HHATL;SLC14A1;ANKRD29;TMEM132C;ANKRD34C;OSBPL6;ANKRD24;BTN2A2;ESRRB;SLC4A10;HPS3;ESRRG;SYNJ2;SCRT1;DAB2;LRCH1;STK24;LHX1;RNF182;SP8;OSBPL1A;LHX9;CALR3;CRYBG1;FLT3;SH2D4B;RASGRF1;ADRA1D;PIK3C2G;TRH;ADRA1B;TSPAN11;TNFSF13B;UNC80;ADAMTS2;PSTPIP1;LBH;MB;PIP5KL1;ME1;ACP5;PHACTR2;PRKG2;EDIL3;BOK;NKX3-1;TRIM67;SH3D19;PLEKHG1;TRPC3;ITGA3;SECISBP2L;KCNAB2;KCNAB3;NGF;SLC25A18;NRG3;ITGA7;LANCL3;MTFR1;BCAT1;ZNF750;SLC24A3;PPM1L;LUZP1;SMPX;GLS2;LUZP2;PPM1H;ATP10A;HSD17B12;PPM1E;TSPAN33;HDAC9;ABLIM1;PLN;SLITRK1;CCDC85A;SLITRK6;AKAIN1;BEND6;CTHRC1;KCNJ3;CACNG5;IRX1;IRX2;KCNJ6;LINGO4;TRIM40;ANGPT2;KCNJ10;ANGPT1;KCNIP1;KCNJ9;KCNJ12;KCNIP4;KCNJ18;TM6SF1;OXR1;CABLES2;TTC39A;TPCN2;TTC39B;DBNDD1;NELL1;TSPAN14;P2RX5;GLRB;P2RX3;VAPB;ZNF616;CDR2L;SYCP3;PTPN4;NECTIN4;PFKM;KCNK3;KCNK4;PTPN3;CPNE9;LPGAT1;VIPR2;CERK;CPNE4;CPNE7;PREP;AQP4;OR52N4;NUDT4;SOX3;EFR3A;ADGRA1;RASSF4;NIPAL2;RASSF6;RPS6KA1;ATXN7L3;SLC12A8;FBXO9;SCN1A;SOX5;PAQR8;ARSA;ST6GAL1;SRRM4;PAQR7;KCNK10;SLC6A17;KCNK12;ANK1;MFSD12;FNDC5;AFG3L2;FNDC4;PAPPA;HSBP1L1;ALPK2;ZFPM2;KCTD15;SLC45A4;CDS1;SLC22A4;PLEKHD1;CASZ1;NRN1;EIF5A2;TSHZ2;PPP1R3A;TTBK2;INPP5B;NHLH2;SYNGR1;TSPAN9;ARSJ;SEC14L4;ST8SIA4;ST8SIA5;RIMKLA;SNX8;TRPM6;TRPM3;RAB11FIP5;GTF2A1L;NTNG1;TMEM184C;C9ORF152;IQSEC1;ST8SIA1;GREB1;PARP16;PARVA;HSPA12A;BRI3BP;SNAP91;CDAN1;KLHDC8A;WNK2;AKR1B15;ACER3;CORO6;MKX;RETREG1;IL22;DHRS11;TMEM151B;CITED1;DIRAS1;MOGAT1;GRIK1;SLC7A10;SIPA1L2;MEDAG;GLIPR1;SPTLC2;DNER;CD38;KIF1A;NXPE3;VAV3;MAP4K2;MANBA;TNFRSF12A;HEG1;ANO5;ITFG2;VWA8;RNF144B;TNNT1;CNKSR3;CLDN19;FAM20B;DEPDC5;ATPAF1;SLC43A2;FITM2;ZDHHC22;MFSD4A;KIAA0513;NFIL3;CAMK2N2;CREG1;MGAT3;SPTSSB;SUSD5;RELT;DYNC1I1;SH3BGR;FOXB1;GABBR2;GDF11;GAD1;PLEKHA7;COLQ;KITLG;ZDHHC9;KCNS3;LHFPL6;CACHD1;TRIP10;VWC2;APBA1;APBA2;NEUROG2;MEGF9;FHOD3;KLHL38;KLHL32;CIB2;KNDC1;OGDHL;TTF2;ARHGAP35;ARHGAP44;SYDE1;ARHGAP42;RGS3;BMPER;FAM186B;CAPN5;CAPN3;RGS6;SH3GL2;CHRNB2;IL4R;DSCAM;WNT5A;ADAM11;TTC7B;ATP1B2;KMO;ATP1B1;SHISA6;TANC1;ALDH3A1;PHOSPHO1;RGS9BP;AMPH;RELL1;STEAP2;CHRNA4;SLC41A3;CHRNA6;CLEC16A;CPLX1;CACNA1G;ARHGAP22;DPP4;SCUBE2;GRK3;CDH20;TMEM127;ADGRG5;ZMAT4;DNAJC21;CAMTA1;OTX2;NXPH1;CCDC141;WNT3;SPECC1;GCKR;ZFHX3;OPN3;CCDC136;CRIM1;SMAD9;INHBB;SHISAL1;SYT9;TDRD5;ZFHX4;SYT7;ARHGAP24;ABHD12B;KIF4B;BAMBI;FES;FAM163A;FGF18;GNAS;GNB3;NMUR1;AMOTL1;FGF12;FGF10;MEGF11;MAST1;ATP2A3;ELAVL4;ATP2A1;HAPLN4;PITPNC1;ELAVL2;LMOD2;ZIC2;SIX4;ZIC3;CA4;ZIC1;ZNF385C;TMEM108;VWC2L;CA8;GALNT9;ANKUB1;ARHGEF11;RASA4B;OXSR1;DNM1;DNM2;EPN3;DNM3;ZAP70;LATS2;RASA4;NAT8L;CUEDC1;INA;RBMS2;SHANK1;B4GALT5;RBMS3;HCN4;CAMK2D;RGS16;RAP1GDS1;LEF1;ATP1A3;ATP1A2;ASAP2;AGPAT3;DDO;ACAN;OGFRL1;PDLIM3;GNG2;RASD1;CLMN;SV2A;SPOCK2;LRIG1;SPOCK1;NRIP3;EPS8L2;PDLIM5;SNCB;CCDC184;CAMK2G;OPCML;CHGA;GALNT1;LGI3;PCDHGC4;CADPS;LGI2;ZNF804A;ZIC4;SGPP2;HS3ST1;FAM155A;SLC4A8;ATP13A4;CHPT1;PMFBP1;GLA
Expression In Hippocampus Of 20 Wk N171-82Q HD Mice GSE44306	219/272	0.0065972074005148425	0.10739578327037233	0	0	1.4632011365564257	7.3468921623758385	CPNE9;USP6NL;TCERG1;ZMYND8;WIPF3;CYP4Z1;SYNGAP1;LURAP1L;HOMER3;CHGB;PRKCB;SFMBT2;PRKCD;CIRBP;RFX3;ARC;RUFY3;ERVW-1;KCNQ3;NSMF;RIN1;CTXN1;OPTN;CAPSL;CLCNKB;CLCNKA;IQGAP2;KALRN;KRT33B;KRT33A;GRIN2A;CYP4X1;PGBD5;ADAMTS17;PENK;STXBP6;NTSR1;CEP78;JUN;SIGLEC15;PLK5;SNAPIN;PLK2;EIF2AK2;RMDN2;CGN;ELL2;FOSL2;ANLN;PPP1R1A;PCDHB4;RYR1;LRRC10B;SUV39H1;WDR41;SIPA1L2;JPH1;LIMD2;PPP3CA;ENC1;TCP11L1;DLGAP1;EMB;GPR139;GIT1;LEFTY1;LYNX1;SERPINB1;KRT34;GAB2;KRT31;ANO3;DUSP7;CNKSR2;KIN;GJD3;ITPKA;PITPNM2;CKS2;ALOX12B;NOL3;CAMKK1;GNAI2;NKD2;NEURL1B;EXTL1;CAMK2N2;GABRD;LEFTY2;CAP2;EVC2;CGREF1;NFYA;DMRT2;GABRA5;ECEL1;LHFPL5;VWA3B;MYO9A;SMOC2;CLDN34;ETFBKMT;HSPA1B;HSPA1A;LY6K;GALNT13;OLFML2B;PCDH11Y;GALNT17;PCDH11X;RASL11A;ARHGAP39;GXYLT2;TBC1D31;SCN9A;KCNH3;DGAT2;SLC30A3;ZGRF1;KCTD4;DGKZ;MID2;NPAS4;OLFM1;TANC1;OLFM2;GPD1;ROR1;SEMA7A;CABP7;HTRA4;NREP;NTS;AK7;LIN7B;RASGRP1;CACNA1H;CACNA1G;BRINP1;OR51S1;CDH24;CAMTA2;NPTX1;DRD5;C3ORF80;RASL10A;CNTN6;HTR1B;TVP23A;SYT7;LIN28B;ARPC2;BAMBI;FAM163B;SP4;CNIH2;RBM25;ONECUT2;CPXM2;MAST3;MAST1;ADRA1D;ECE2;TTC28;GRM2;CA4;WDR6;GGACT;GAL3ST3;MYBL1;BOK;GRID2;USP48;TRPC6;C1QL3;UTF1;SSTR4;EPN3;ACTA1;PSRC1;CDH10;C14ORF39;TNFRSF25;SOWAHA;LCT;CDH18;CNTNAP5;KDM7A;GTF2A1;CAMK2D;RGS13;SEMA3A;CAMK2A;ATAD2B;DDN;THBS3;RASD2;RASD1;SV2C;WNT11;PABPN1;GNG4;SCN7A;SKOR1;LINGO3;ANGPT1;KCNJ9;SPAG6;GALNT1;EYA4;ATP2B1;BAIAP2;EPOP;NELL2;MEIS1;NAGK;RAB15;MDGA1;KCNK4
Differentially Expressed Genes In HdhQ111 C57BL/6J Mice (Late Age Window) GSE88920	43/48	0.006676343416553822	0.10739578327037233	0	0	3.0369752458460497	15.212770342844333	CPNE9;HRK;IFI27L1;KCNG1;RYR1;IFI27L2;TMPRSS6;WNT8B;DMKN;NTS;PHEX;SEC14L3;CYP2A13;SPATA21;SLITRK6;CLSPN;ATP6V1C2;RPRM;SERPINB1;PLK5;ARHGEF39;GPX6;PCDH20;SFMBT2;DDIT4L;SLC4A11;IL17RC;UPB1;KRT9;CYP2A7;GRIN3B;PDE10A;TMEM114;ADORA2A;IFI27;NRN1L;TNNT1;WT1;TNNT2;IL2RB;PTPN7;SCN4B;IDO1
Genes Changed In Cerebellum Of 29 Week Old fxSCA7 92Q Mice Vs WT GSE139090	338/427	0.00668723908953296	0.10739578327037233	0	0	1.3464282104117258	6.7423122160394175	CPNE9;SPI1;TLNRD1;LPGAT1;TMEM200B;CERK;MT1M;AQP6;MT1X;C4B;C4A;LGALS3;MT2A;MPRIP;UBASH3B;PPP4R4;C3AR1;FAM53B;HOMER3;CCDC92;SCN1B;SOX4;ANKS1B;FAAP100;PRKCG;UNC13C;SLC6A17;SLC11A1;HPCAL1;CIRBP;CACNA2D2;ANK1;KIAA1217;FNDC5;INPP4A;MT1A;CD109;SPATA13;MT1F;MT1G;MT1H;FAR2;MT1B;TRIB1;GRID2IP;MT1E;PLEKHD1;IL20RB;LY9;CRHR1;C3;STRIP2;INPP5A;CMYA5;SYNDIG1;CEP72;NCKAP1L;APOD;APOE;CD14;CEP76;LHPP;BANP;SPTBN2;NGFR;JUN;XBP1;FYB1;PLK5;EGR4;FAM78B;LRRN2;STAC;PCDH20;RMDN3;SLC16A11;LYZ;FOSL2;GNG13;FAM220A;TH;CALM3;XKR4;CD22;CDKN1C;HRK;RYR1;SLC44A5;IL22;PCSK1;PPP1R17;PTPRR;TMEM151B;GRIK1;DOC2B;ARHGAP5;PCSK6;CHRDL1;ABCC12;CTSS;TRIM9;DNER;CTSH;LDLRAP1;CTSD;CTSC;GARNL3;DUSP4;APOBEC1;FCRL2;CD52;PRMT8;FCER1G;KCND3;ELMOD1;MTSS1;ZDHHC14;ANO3;MMP12;FAM222A;GPRC5B;PITPNM1;B3GNT5;ITPKA;KCNMA1;CD48;TLR7;RGS7BP;GPRC5C;HLA-DQB2;MDFI;HLA-DQB1;C1QB;C1QA;GRN;SLC20A1;GCNT1;CAPG;CST7;CAMKK2;GPNMB;OLFML3;CREG1;ADAM23;FLNC;CCL18;CORIN;CCL15;CAP2;CD74;GABBR2;CCL23;GAD1;LAPTM5;ND4L;LHFPL2;LILRB4;PER2;ERG28;KITLG;XK;CSDC2;STK17B;LGR6;CD68;CD86;CEP126;KCNG4;CLSTN2;CD82;NCF2;NAB2;GPR63;TNC;RNF19B;WASHC2C;RORA;CXCL16;FAM107B;WASHC2A;FGF7;KIF5C;PLAU;LARGE1;RGS8;ANKRD13A;PCDHAC2;NOMO2;PPP1R16B;LAG3;POSTN;PPTC7;ANKRD44;CD180;CYBB;MITF;FOXP4;DGKZ;LENEP;SHISA6;NPAS4;PCP2;SLC9A3;PCP4;TYROBP;NPTXR;PVALB;TRABD2B;PDE9A;DGKH;CSF1R;SEMA7A;BEAN1;CABP7;CTTNBP2;CCL3L3;SLC41A3;ITPR1;CABP2;PLD4;AK4;CSF2RB;AEBP1;RASGRP1;RHOBTB2;CACNA1G;ARHGAP20;CLEC7A;NPHP1;ZKSCAN2;STAP2;NPTX1;GRIA3;ARHGEF33;ANKRD34A;OPN3;BDNF;NEK6;LY86;HTR1B;SYT7;FAM205A;GFAP;GNAO1;IGSF10;ARHGAP31;DAP;PTPRC;DLG2;GNAL;NR4A3;LHX1;REEP2;LHX5;MAN2B1;FGF11;TUBA8;DPP10;ZNF512B;LGALS3BP;SNAP25;ANKRD33B;DAGLA;ITGAM;ITGB2;PLEK;ATP2A3;ATP2A2;ECE1;TREM2;TSPAN11;IRF2BPL;ARMH4;CALB1;PSD2;CASP3;ITGAX;CA7;ZNF385C;SOST;CA8;GAL3ST3;PRKG1;GRID2;TRPC3;ABCC8;SH2D3C;KCNAB1;C1ORF162;KSR2;TENT5C;ETV5;TAPBP;GFOD1;IRF8;DOCK2;EGFL8;CNTNAP5;SHANK2;CREB5;SHANK1;CX3CR1;NLGN2;CLEC2L;WIZ;FBXL22;CYTH3;P2RY6;SLC25A29;NWD2;IFI16;POLR2A;CLMN;CCL3;EPS8L2;CACNG2;SKOR2;KCNIP1;MYO10;SPAG5;KCNJ9;KCNIP4;SPRY4;ATP2B2;CCK;BAIAP2;TM6SF1;SNRK;MLPH;SBK1;CCDC63;CD9;PTPN6;TRIM37;FCGR2B;FCGR2C;BCAR1;MYO1F
Genes Down-Regulated In The Astrocytes Of R6/2 Mice Vs WT At 1 Month Old GSE124846	476/608	0.006707879581492728	0.10739578327037233	0	0	1.2799600250690246	6.4055246014856	TESK2;STMN4;FZD10;ISM1;RXFP2;ZFYVE28;IER5;ANKS1B;ADGB;ABHD14A-ACY1;PRKCB;UNC5B;FIBCD1;PHKA1;EML1;ARMC3;ACOT2;ACOT1;PADI2;SPARCL1;TXNIP;PRR18;TTYH2;AGAP2;C1ORF198;PLA2G7;UGT8;GJC3;CHST11;PDGFD;GSG1L;RHBDL3;CDK19;GSTM2;JUN;PRRT3;GSTM1;PLK5;ARPP21;GPR12;HOMER1;NETO2;PBX4;GRIN2C;FA2H;UCK2;GJB1;RNF227;SLC6A9;TMEM98;AGO4;STRN;PKIG;GSTM5;HRK;RSPH10B;CDKN1A;LRRC34;NUDT4B;GPR26;KCNC2;LRRC10B;UCMA;KCNC4;PRKAG2;TMEM47;SHH;HEY1;ADAMTSL3;NEFM;AP3S1;GPR139;DLGAP3;NEFH;CGNL1;GPR37;OPALIN;PLLP;TESC;ITPK1;TMEFF1;GPRC5B;TUBB2A;BDH1;CDC42EP2;VAMP1;KIFC3;GAS6;PLCB1;CRYAB;SBSN;PAPSS2;ADCY5;FGD3;RIDA;GBX1;ABI3BP;SAMD1;EGLN1;HIPK4;LRRC23;GSN;COLCA2;BBOX1;DHRS1;AGT;SULF2;HEYL;GATM;SPSB1;ABI3;LPCAT4;LPCAT3;ABI1;PLP1;COQ8B;CCDC3;CEP41;SCRG1;TTLL9;TMEM229B;KCNG4;CHRM4;PROS1;IL1RAP;PLOD1;SLC8A2;PPP1CB;FADS2;FGF7;HMGN5;ADORA1;SLC39A8;FADS1;STK32C;TCP11;PLS1;PPP1R16B;C11ORF87;KCNH4;NKX6-2;IGFBP4;TMEM178A;TOM1L1;CACNB3;MAG;FRMD8;CLIP4;MAL;ANKRD40;KANK4;PVALB;SHC4;DRC7;SEMA7A;PFKFB3;ARL3;KCNE5;TMEM121B;GPR88;SLC38A10;GPR83;AEBP1;NREP;LIN7B;AK9;SLC9A3R1;PMVK;MBP;DRD1;NPTX1;TPPP;SKIL;SLC38A2;ANKRD34B;SLC14A1;RASL10B;ZBTB16;LRRC61;MAFA;GFAP;SLCO1A2;SPIRE1;NF2;SP7;BCL2L1;TRH;ADRA1B;TSPAN12;UFSP1;DNALI1;LBH;IQUB;EMILIN2;PMEPA1;PHACTR1;LBP;PGPEP1;TPRN;HMGCS1;KCNAB1;ADRA2C;ADORA2A;MYO3B;ASPG;ASPA;CERS1;CERS2;CEBPA;ACSS3;ITIH3;SEMA3C;EI24;SLC5A11;SEMA3E;LRP2;CXXC5;SRL;COCH;RNFT1;CACNG6;NCLN;P2RY2;SLC25A21;SMIM30;WASF3;SLC12A4;KCNJ10;LINGO3;SPAG8;SMOX;KCNIP3;PCDH7;CYP51A1;NDUFA1;CABLES1;KCNJ16;FBXL16;KIAA0232;BAIAP2;EVI2A;SYT12;RAB15;CROCC;PTPN5;PPIL6;SPARC;AQP4;CALML4;LDLRAD4;RAPGEFL1;NUDT4;EDNRB;RPS6KA5;RASSF4;PTGDS;SCN1B;MFSD2A;TMEM88B;PAQR6;SLC6A19;PAQR4;ACTN2;IFRD1;KCNK13;ACSL3;KRT9;MAPK8IP1;PAPPA;SFRP5;RIN1;CTXN1;RIN2;SMIM3;TMEM63A;SDC4;SLC35D1;CAPSL;IGSF1;SLC35D3;LPAR1;C7ORF57;IGSF9;MYL12A;KLK6;SEC14L2;RRAS;PENK;KCNN1;FAM43A;TSPAN2;ARSG;N4BP3;RAB11FIP4;WWTR1;TMEM86A;EGR3;BCL11B;MEIG1;PM20D1;PEX5L;TF;PPP1R1A;TH;PPP1R1B;KYAT3;RCOR2;TP73;RYR1;ACY1;SLC44A1;PCSK6;CX3CL1;PPP3CA;CTSO;CRTAC1;GLIPR2;KIF13B;CD38;CTSH;CTSD;LYNX1;IL17RC;KIF6;RENBP;ZDHHC14;ANO3;CLDN11;RDH5;ARHGEF2;FAM20A;HNRNPH3;TLCD1;SGK2;TAGLN;SLC20A1;HDC;ZDHHC22;CAMKK2;C10ORF90;CAMK2N1;CA11;MOG;PNPLA7;PLEKHA2;CRIPT;KLHL2;C9ORF116;ETNPPL;TPPP3;FAM183A;CFAP161;LHFPL6;STAC2;EPPK1;STEAP3;RTKN;CD82;GALNT18;CYP46A1;MANEA;RTL5;RGS4;FAM162A;FAM174A;TEKT1;ENPP2;DENND5A;FAM81A;RGS9;CA14;TMOD1;CARD10;CCDC157;LMO2;DNAJB13;KAZN;COX6B2;ERMN;GPRIN3;DOK5;DOK7;GPD1;JCAD;HPCA;NPR3;DTX1;CABP1;DTX4;NDRG2;RASGRP2;ENHO;EFNB3;TMEM125;IRAK2;CDH22;CLSPN;TBC1D12;GAS2L1;CNMD;RSPH10B2;ASIC1;CYP2J2;IVNS1ABP;SYT2;INHBA;BMP6;SMAD7;TMEM231;TMEM232;SYNDIG1L;FAM163B;UBXN10;MAP6D1;MELTF;DOCK5;TNFAIP6;HSPB8;SLC2A1;ATP2A2;DMKN;GRM1;HAPLN2;PPP1R9B;RASGEF1A;RASGEF1B;BRD3OS;KLF10;DESI1;ARAP2;UBE2QL1;OLIG1;ETV4;IQCG;GFOD1;CAT;CHI3L1;COL6A3;NAT8L;SCN4B;MYH7;CAMK2B;PDXK;IER5L;LCAT;DDO;PTHLH;THBS4;AGPAT4;RASD2;ACVR1C;LRIG1;SCN7A;CHGA;LGI4;CMTM5;GALNT1;LGI3;DAW1;ATP2B2;ATP2B1;SGPP2;HS3ST2;CD4;FAM167A;FMNL1;RSPH1;PDE10A;PPP2R2C;PMP22;CD9;CHPT1;PDE7B;ASB2;VIP;LPIN3
Genes Down-Regulated In HdhQ150 Vs WT Mice GSE139847	249/311	0.006743650977585783	0.10739578327037233	0	0	1.4225919606664168	7.1117560240091	CPNE9;TMEM200B;MT1M;WIPF3;MT1X;C9ORF50;RPS6KA4;ZFYVE28;RASSF3;FTH1;PPP4R4;FAM110B;IER5;ACTN2;EPHA8;PRKCB;DDX11;KCNK13;CACNA2D3;PDYN;UPB1;KRT9;BCR;RBP4;MT1A;HMBS;MT1F;MT1G;KCNQ5;MT1H;PRR18;RBCK1;KCTD17;MT1B;ZFPM1;NGEF;IDO1;MT1E;PDE1B;TTYH1;SLC35D3;WNK4;SLAIN1;IGSF9;KLK6;SEC14L3;UGT8;STRIP2;SEC14L1;PENK;GSG1L;TSPAN2;N4BP3;CDK19;EGR2;PLK5;EGR4;MCAM;DDIT4L;NETO2;GRIN2C;FA2H;PPP1R1A;CCDC88C;GIPC2;PPP1R1B;ID4;STRN;ACVRL1;RYR1;LRRC10B;HBB;HBD;SERPINA9;SHB;KIF17;SMG5;C1QTNF4;PPP3CA;KCNT1;CSRP1;C1QTNF5;NEFM;GPR139;DLGAP3;GIT1;COX8A;PSD;LYNX1;SERPINB1;PLLP;TESC;RHOG;HBA1;CLDN11;RARB;SGK3;MGLL;AVPI1;RAPGEF4;VWA7;TMPRSS6;COL11A2;PAPLN;NEXN;WNT8B;GDPD5;SBSN;ADCY5;C10ORF90;FAM184B;ABI3BP;NPY;SNX25;CKB;GABRD;RXRG;REM2;CBR3;CA11;HIPK4;PCP4L1;GPR6;PDP1;SH3RF2;GATM;CAMK4;SLMAP;STAC2;ANKRD63;SEMA5B;CHRM4;FGF3;RGS4;PPP1CC;PIM3;SLC26A10;RGS9;SH2D5;PPP1R16B;TMOD1;C11ORF87;KCNH4;SCARA3;AREL1;TPM2;LMO2;USP2;KAZN;KCTD1;VRK1;POU3F1;FOXP1;GPRIN3;NPAS4;PCP4;MAL;JCAD;NDRG4;DLX6;GPR88;HPCA;TCF7;ITPR1;GPR83;RASGRP2;CPLX1;RAP1GAP;RHOBTB2;ASIC4;CNTNAP3B;NDN;MBP;CLSPN;DRD1;THEM6;DRD2;SYT2;RASL10B;ARHGEF39;PTCH2;SLC4A11;MAFA;SYT6;QDPR;SYNDIG1L;UQCRQ;MAP6D1;CNTNAP3;LRRK2;DMKN;HAPLN2;PPP1R9B;GRM3;ADAMTS3;DBP;CA2;MYO18A;PMEPA1;PHACTR1;BOK;DESI1;GPX6;KCNAB1;ADRA2C;KCNAB3;ARHGAP10;ARL4D;ADORA2A;RNF207;TRNP1;TRIM59;NAT8L;ASPA;PPP1R12C;SCN4B;SHANK3;CCDC187;KDM3A;HLF;CLEC12A;IER5L;THBS4;CIART;RASD2;ACVR1C;GNG7;MXI1;MAPK4;KCNJ4;LINGO3;KCNIP2;LGI2;ZNF180;ATP2B1;FBXL16;BAIAP2;USP28;CD4;PDE10A;SYT12;PMP22;FAM98C;SPRY2;CCM2;PDE7B;PTPN7;RGS11;PTPN5
Genes Changed In Microglial Cells Of zQ175DN Vs WT PMID32681824	60/69	0.006903625068885429	0.10859444586884809	0	0	2.355151185949665	11.718546088035659	ROBO2;CNTNAP2;TENM2;CTNND2;C4ORF19;RORA;CDH8;SLC8A1;ROBO1;CCND3;GRM7;LRRTM4;PHACTR1;DIP2B;GRID2;RBFOX1;KCND2;DCC;P3H2;ANK2;ANK3;ZEB2;NRG3;ADGRB3;LRRC7;IL1RAPL1;CDH18;GRIA1;NLGN1;NRXN1;NTM;NRXN3;CST3;NKAIN2;TTR;EPB41L2;PENK;CTNNA2;LRRC4C;CSMD1;LAIR1;OPCML;FYB1;NEGR1;CADM2;KCNIP4;LSAMP;MERTK;PLXDC2;SGCZ;LRP1B;PTPRD;FAM155A;LRFN5;DLG2;FGF14;PLP1;TMCC3;MDGA2;FGF12
Markers Of Principal Sensory Nucleus Of Trigeminal Nerve In Pontine Tegmentum PMID22996553	60/69	0.006903625068885429	0.10859444586884809	0	0	2.355151185949665	11.718546088035659	MEI1;DEFB1;TCIRG1;TFCP2L1;SIPA1L2;HAPLN1;IFI44L;IFIT3;ESM1;CDH3;DACT2;PRKG2;CNGA3;MYOZ3;DENND2D;TRPC5;SPNS3;EBF1;KCNAB3;PARP9;ALDH1A3;COL4A4;COL4A3;DOK7;PVALB;NRN1;SLC47A1;SAMD9;IFI6;DDX60;NEUROD1;CRACR2A;ARSJ;PLAGL1;SLC17A6;DRGX;ANKRD34B;NTNG1;ARPP21;BCL11B;HOMER1;BCL11A;STAT1;DCLK3;DEFA3;ISG15;SLC6A7;DAO;KRT17;TLX3;LHX2;MYO15A;STAC2;SP6;DUS1L;LGR6;XAF1;MDGA1;F2RL2;CBLN1
CAG Length-Dependent Genes In 2 Mon Mouse Striatum PMID26900923	110/132	0.007002221599776229	0.10947375720625763	0	0	1.76795203706227	8.771743196653802	EPHB6;IFI27L1;KCNG1;IFI27L2;STEAP4;ANKRD35;CHRM4;PWWP2B;ARR3;C9ORF50;FGF3;AQP1;RGS4;RPS6KA4;DPYSL4;SLN;SPATA21;PPP4R4;LIPG;ENPP5;KCNH4;MORC4;CMC2;SFMBT2;MYO7B;NPY1R;RFX2;VRK1;UPB1;KRT9;TRAIP;THEG;CACNB3;RBP4;IFI27;COL4A4;GPD1;PDE1B;TCF7;ABCB8;PLCXD1;SEC14L3;SOHLH1;GRK4;PENK;CLSPN;CGA;GPM6B;ATP6V1C2;WNT4;PLK5;ARPP21;RASL10A;CNTN6;ARHGEF39;PCDH20;ODF4;ST8SIA3;DDIT4L;SLC4A11;NETO2;DGAT2L6;EEF2;TMEM114;PPP1R1A;GIPC2;PPP1R1B;ID4;PCDHB3;LRRC10B;PTPRO;PCSK9;GRIK2;DMKN;PHEX;DBP;MDK;PMEPA1;RSPO1;RBM34;GPX6;KCNAB1;IL17RC;CYP2A7;ADORA2A;NRN1L;RRM2B;TNNT2;ITPKA;DSG1;ZP1;SCN4B;TMPRSS6;SBSN;CIART;ACVR1C;CYP2A13;ABI3BP;CHN1;MAN1C1;CACNG1;ABCF2;KCNJ4;B3GAT1;KLHL1;GALNS;POMC;MAS1;CD4;ANKRD63
Markers Of Septal Nuclei In Basal Forebrain PMID22996553	47/53	0.0072828845963864705	0.1131716127583934	0	0	2.7664563688578343	13.617129717429359	DGKG;KCNG1;CLIC5;SLC24A4;GPR26;PAGE5;PARPBP;WFIKKN2;CDCA7;PLD5;PRDM12;CHRDL2;ARHGAP15;ZIC2;SALL3;ZAR1L;ZIC3;NDST4;GRM8;ZIC1;PLEKHG4B;PRDM16;GPC3;CTSH;SOSTDC1;NAALAD2;ANKRD34B;DNAH11;KCNJ6;HFM1;STPG2;ANGPT1;EGR4;TRPC4;HBG1;ZIC4;ZIC5;ADRA2B;GFRA2;HS3ST2;SPOCD1;TRMT9B;ANO1;COL5A2;HPSE;FREM2;PTPN3
Cortex RNA M16 Module (Lightcyan) PMID26900923	197/244	0.007726658369307624	0.1193442895114744	0	0	1.4837257592482687	7.2154752901545605	DQX1;RRH;WDR86;CALML4;SPINT2;CLDN2;CLDN1;ENO4;SLC4A5;AQP1;RS1;BAIAP2L1;DNAAF3;KRT8;WDR72;VWA5B1;PPP1R3B;ARMC3;COL8A1;SPATA18;FREM1;CES2;LLGL2;RD3;CAPSL;LHB;C7ORF57;PLA2G5;CFAP126;RAB11FIP1;PDGFD;SEC14L4;PRDM16;ZSCAN10;PLEK2;CFAP65;TRPM3;TMEM184A;PRR32;ACE;CFAP70;ABCA4;SLC16A12;BST2;BHMT;OCLN;COL9A3;TP73;SPAG16;OR4E1;SPEF2;WFDC2;SULT1C3;SULT1C2;TUBA1C;ESM1;CSRP2;SPTLC2;SPTLC3;RBPMS2;SOSTDC1;EMB;CTSC;SULT1C4;LRRIQ1;PIFO;SLC2A12;ELOVL7;RHOD;OOEP;F5;KIF9;MDFIC;RDH5;SLC29A4;CRB2;OCA2;SGMS2;CPN1;PERP;CD59;FAM47E;JHY;CD55;NQO1;LRRC23;RSPH4A;DMRT3;PDZK1IP1;SULF1;C9ORF116;TTLL6;KRT18;AGBL2;CACHD1;TJP3;CRB3;SLC28A3;STEAP4;HFE;LOXL4;BEST3;FAM216B;CDH3;TEKT1;ENPP2;SLC16A8;SLC16A9;SLC16A2;LARGE2;CA14;SLC39A4;SCARA5;ATP11C;DNAJB13;TTC21A;COX6B2;TC2N;MR1;PRLR;LMX1A;COL4A4;COL4A3;DPEP1;FKBP9;STEAP2;COL17A1;DRC7;KCNE2;STEAP1B;CCDC24;CCDC146;NPR3;ACACB;AK7;NID2;ITPRIPL1;CLTRN;OTX2;KL;SLC37A2;NEK5;GULP1;TMEM237;UBXN10;TRPV4;SLCO1A2;DYNLRB2;MYCBPAP;LGALS3BP;ST6GALNAC2;SOWAHC;CGB7;ITGB2;CGB5;CGB2;CGB1;DNALI1;FHAD1;PSD2;IQUB;BDKRB1;LBP;CFAP43;CFAP45;SH3D19;TMPRSS11A;ARHGEF16;GPX8;IQCD;IQCG;EPN3;ACOX2;PCCA;EFHC1;DSG2;MTFR1;PON3;ACSS3;RBM47;PCOLCE2;PON1;SEMA3B;MOSPD1;CFAP206;TSPAN33;PRRG4;RAB20;TTR;EPS8L2;DNAI1;ZNF185;LAMB1;RSPH1;CCDC170;GALM;SNTB1
Markers Of Globus Pallidus, External Segment In Globus Pallidus PMID22996553	16/16	0.007964295172077165	0.12112417757148312	0	0	83392.0	403015.7593417488	GALNT14;CHRNA2;SLC13A4;MME;GPR88;GPR6;PDYN;SNX20;CALB1;TTR;MYO15A;NDST3;PENK;SLIT3;FAM81B;CRLF1
Up-regulated Genes In Cerebellum Of Dox Treated FRDAkd Mice At 20 Wk GSE98790	16/16	0.007964295172077165	0.12112417757148312	0	0	83392.0	403015.7593417488	ALDH1L1;VCAM1;WNT7B;COL23A1;CABP2;SLC1A2;ETNPPL;RIDA;CCL8;CYP2D7;CYP2D6;IVD;ATP13A4;CASP1;CCL2;SLC38A5
Genes Down-Regulated In PC12 Htt-Q74 Vs PC12 Htt-Q23 Upon 120 H Of Induction PMID28499347	227/283	0.008019004282905619	0.12112417757148312	0	0	1.4353556957430318	6.926941929031521	SMARCAL1;PLEKHB1;TONSL;RRH;ABCA12;PWP2;AKT3;FAM110B;RPS6KA1;EPSTI1;FAM53A;CHGB;MFSD2A;NUP210;ACTN2;KRT8;PRKCA;SOX12;MAPK8IP1;EML5;GNPAT;RBP4;ORAI3;ASPHD2;TLN2;ZFPM1;OPTN;KCTD16;ZNF324B;NEDD4L;IQGAP3;DHX34;RNF217;VPS8;PCDHA5;HMOX1;TSPAN1;SLC10A4;CDK18;STAT5B;WNT10A;FYB1;PHC1;CADM1;STAC;MCAM;CGN;GRIN2C;L1CAM;DCLK1;ELL3;VASN;MOV10;EHD3;PPFIBP2;TH;FASN;PNOC;HAMP;PRRT4;ZNF496;MEI1;OTUD7A;ADM;EPB41L4A;ACADL;FFAR3;TPSAB1;SPTAN1;TEAD1;PRMT8;MIOS;TESC;ELOVL3;IL17RE;SYP;IL17RC;WDR35;SERPINB6;PLCB4;HEATR5A;HEATR5B;NFX1;TNNT2;GAS2;RARA;ARHGEF4;CHST1;FAM20C;DEPDC5;SEZ6;GPR42;ASCL1;NKD1;NTF4;MTHFD1L;ANO10;SPP2;ZSWIM5;ARNT2;MBD1;SAMD4A;KLHL2;C1ORF21;TYW1B;FIG4;KRT18;MYBBP1A;SLCO3A1;SHKBP1;LPCAT2;RIMBP3;PKN1;TACC2;APBA2;CRAT;GPR146;GRINA;GALNT12;GALNT14;PRAG1;WWC1;HR;HID1;EFTUD2;FAM162A;ADORA1;CEP250;DENND5A;ARHGEF40;SBF1;ZNF324;RGS9;SBF2;SLC16A3;NOMO2;PPFIA2;TLE3;CHRNB4;VPS33A;WNT5A;NPY1R;TTC7B;UBE4B;KCTD6;CACNB1;DISP2;OLFM1;ARMCX2;MYCN;LY6D;SCG2;MAD1L1;DGKH;PKDCC;ARHGEF28;ABHD5;CORO1A;GOLGA7B;BRINP2;KLC3;GRK2;SCUBE1;DPP9;TMEM132E;TMEM132A;TRPV2;TRAPPC9;TDRD5;BMP7;BMP2;CCDC22;PI4KB;GALK1;RNF10;SNAP25;COX4I2;IRF2BPL;DNMT3B;RIMBP3C;EMILIN1;A4GALT;POLE;GALNT9;RIMBP3B;TMEM255B;ITGA3;SHROOM3;ARAP1;POMGNT2;ZAR1;SMPDL3B;CFAP53;PLEC;VAC14;DDC;SMARCD3;PBXIP1;HMGCR;P2RY6;MGAT5B;POLD1;LRRC8D;SH3BP4;TRIM47;HES1;SLIT3;PCDH1;LINGO1;PTPN18;SLC12A4;TTC13;FEM1B;PDE4DIP;CCK;MCOLN1;SGPP2;DLK1;DHODH;NEURL4;PC;TRIM36;TRIM37;R3HDM1;MDGA1;HCN2;NECTIN1
Differentially Expressed Genes In R6/2 LNA-CTG Vs WT LNA-SCB Mice GSE85126	400/509	0.008040341265834866	0.12112417757148312	0	0	1.3015433350421988	6.27771281873143	MYT1L;PWWP2B;STMN2;GRPR;C9ORF50;LIPA;ZDBF2;ZFYVE28;ENDOU;IL4I1;FAM110D;SCN11A;PPP4R4;AKT3;SUPT20H;DLEU7;CHGB;PRIMA1;RBFOX1;SECISBP2;SOX11;ISL1;UPB1;BCR;KIAA1217;RBP4;ADCY9;PARD3;ATF6;NGEF;PIF1;CFP;GRIN2A;ADAMTS19;FLRT3;GSG1L;MYH7B;NGFR;PRRT3;PLK5;ARPP21;GPR12;HOMER1;POU6F2;SLC16A11;NETO2;GPR137B;CYLD;GRIN3B;LYPD6B;GIPC2;PCDHB5;CHRFAM7A;FXYD6;HRK;GPR26;KCNC1;MEI1;WFIKKN1;LRRC10B;TDRP;PHEX;MMP27;RSPO1;DLGAP2;GPRASP2;NEFH;ZNF488;SLC18A3;MYBPC3;ARG2;GPR34;TESC;ELMOD1;PGAM2;FAHD2A;FAHD2B;F7;ITPKA;PXDN;PLCB1;RNF166;HBEGF;SEZ6;WNT8B;SBSN;PRAM1;ADCY5;ABI3BP;CHN1;CCL15;CCL25;P2RY12;AOC1;CCL23;NOXRED1;SERPIND1;GPR6;AGT;FAM71E1;WT1;SMOC1;SIGLEC1;CRLF1;PF4;ANKRD35;KIAA0895L;FGF3;SLC8A2;CDH4;DEPTOR;SLC26A10;STK32A;SH2D5;TNFRSF4;PPP1R16B;KCNH3;C11ORF87;KCNH4;LAG3;TLE2;SLC15A2;CISH;FST;TPM2;C1ORF87;VRK1;TLE6;FOXP1;TRAIP;OLFM1;SLC9A5;RAB37;LY6H;PVALB;SEMA7A;TMEM121B;GPR88;ITPR1;SPATA1;GPR83;RHOBTB2;SOCS2;MOBP;DRD1;SLC38A8;DRD2;NPTX2;RASL10A;ANKRD23;ODF4;SLC4A11;CLEC6A;ITGA11;SCGB3A1;C8ORF34;LRRK2;DYSF;HTR2B;ECE2;HTR2A;TRH;DUSP13;DUSP14;NRGN;SYNE1;FCGR3A;FCGR3B;PPP6R1;PRADC1;ACP5;EFHD1;PHACTR1;COA5;TRPC6;CHUK;GPX6;PLEKHG5;VPS37D;ADRA2C;KCNAB3;CYP2A7;ADORA2A;CRH;TNFRSF25;ITGA9;SLC24A4;SLC5A11;COCH;SEMA4A;LINGO3;AHNAK2;KCNJ14;FBXL16;BAIAP2;NAGK;SH3D21;ZNF618;CROCC;MAB21L2;CCM2;PTPN7;PTPN5;CPNE9;TCERG1;TMEM183B;CPNE5;RAPGEFL1;SOX3;SPATA21;ZNF606;THSD7A;SOX4;VSIG8;SLC34A3;MUSK;ACTN2;SFMBT2;ISLR2;FNDC9;KRT9;KCNQ3;KCTD17;RIN1;TRIB1;CTXN1;ZFPM1;L3MBTL3;EPHA10;PDE1B;TRANK1;WNK4;MGST2;CD1D;PCDH19;KALRN;KLK8;PPL;NEU2;SEC14L3;SEC14L1;PENK;TSPAN2;N4BP3;ATP6V1C2;NTNG1;IFITM10;LRRN3;FAM78A;PCDH20;ST8SIA3;DCLK3;DDIT4L;GDF1;SMARCA1;DCLK1;BST1;PPP1R1A;PPP1R1B;ECHDC2;COL9A2;SPRR1A;INKA2;ACVRL1;PCSK2;RYR1;SLC44A5;ACY3;SLC35F3;PTPRO;TNFRSF13C;CHRDL2;EPB41L4B;PPP3CA;KCNT1;LYNX1;IL17RC;AJAP1;ANO3;CLDN11;TOX3;GAL;NRN1L;C1QTNF12;TNNT2;PITPNM2;RGS7BP;TMPRSS9;TMPRSS6;GDPD5;CAMKK1;CAMKK2;CYP2A13;CAMK2N1;GABRD;REM2;CA11;GIT2;GDF15;PCDHB11;ETNPPL;PDP1;MAS1;PER1;KCNS2;CAMK4;STAC2;TCAP;COX6A2;RGS4;FRRS1L;NRTN;RGS8;RGS9;TMOD1;KAZN;COX6B2;SHISA7;GPRIN3;TMEM254;PCP4;DOK3;GPD1;NUPR1;JCAD;CHRNA7;CHAT;HPCA;SLC1A2;ARHGAP17;CABP1;PLD6;RASGRP1;FBLN5;ADGRG3;SCUBE3;SOHLH1;ZMAT4;BHLHA9;SYT2;VDR;ARHGEF39;RARRES1;INHBA;DGAT2L6;IFT22;LIN28B;GNAL;SYNDIG1L;FAM163B;TMEM116;CAPRIN2;TMEM35A;PDE3B;HSPB3;DMKN;RASGEF1A;CA2;LRRTM1;GRIFIN;ABCC8;GREM1;RNF207;DCX;CHI3L1;ZP1;SCN4B;SHANK3;CAMK2B;OR51F1;HLF;CAMK2A;IER5L;LCAT;RETN;PTHLH;THBS4;ADD2;ASB16;ATAD2B;DDN;THBS3;RASD2;GNG3;ACVR1C;SLIT1;SLIT3;CCDC177;ZNF180;ATP2B2;ARID3B;ATP2B1;HS3ST4;CD4;JSRP1;PDE10A;ACKR2;TBKBP1;PDE7B;RGS11
Down-regulated Proteins In Striatum Of HD Q175 Mice PMID26900923	342/433	0.00807809452602325	0.12112417757148312	0	0	1.3322688663959603	6.419669774066583	TLNRD1;CPNE5;GLDC;PARS2;ZMYND8;WIPF3;ICAM5;ALKBH7;ZFYVE28;RPS6KA4;LACTB;RABGEF1;ALCAM;SYNGAP1;PPP2R1A;PPP4R4;BSG;CKMT1B;CCDC97;SYNPO;ANKS1B;ABHD14A-ACY1;PRKCB;ACTN2;PRKCE;CSNK2A2;CACNA2D3;YOD1;BCS1L;GANC;BCR;ARC;ADGRB2;ADGRB3;HECW2;AKAP9;RIN1;NGEF;KCTD16;NECAB2;NLRX1;NRN1;PDE1B;AGAP2;TRANK1;IQGAP2;PLA2G6;HNRNPLL;PLA2G7;ACTR3B;KALRN;HPX;ACTR3C;STRIP2;CHTF8;SEC14L1;FLRT3;PENK;KCNN2;APOE;GPM6B;SPTBN2;NTNG2;CDK19;F8A1;PRRT3;CARMIL2;ACE;F8A2;ARPP21;F8A3;HOMER1;BCL11B;IQSEC2;MCAM;PDE2A;MYO5A;TRERF1;DCLK1;PTK2;CYLD;NDUFAF6;PPP1R1A;TH;PPP1R1B;OGDH;SFXN3;KYAT3;FAT3;STRN;CORO7;C2CD2L;CUTC;RET;RYR2;PTPRR;PTPRS;ACY1;HIBADH;TENM4;LRRC10B;PPP1R10;GRIK5;TDRP;TCF20;AP2A1;GRIK2;CLINT1;KIF17;CX3CL1;RYR3;JPH4;TRIM9;NHSL2;JPH3;KCNT1;MAP1LC3A;CAMKV;DLGAP3;DLGAP2;CGNL1;PSD;ARG2;SERPINB1;PRMT8;KCND2;TESC;TEX10;ELMOD1;PGAM2;GFRA1;SORCS1;SORCS3;SORCS2;ANO3;LRRC7;ITPKA;MMP17;PITPNM2;RGS7BP;PLCB1;SEZ6;HTT;NEXN;COX5A;CAMKK1;ADCY5;CAMKK2;PPP2CA;DGLUCY;ATP5MF-PTCD1;CKB;CSMD1;REM2;CAP2;CBR3;DMTN;GCH1;KCNB1;CKMT1A;SUSD2;GSR;DAB2IP;PLEKHA5;KLHL2;NMNAT3;SORBS1;SCAF1;GRIN1;PDP1;SH3RF2;TTC9;ABI2;SLMAP;TAOK1;CAMK4;ABI1;ANKRD63;MEGF8;UBXN2B;DGKB;CHRM4;OGDHL;CYP46A1;CLU;HDDC3;CHCHD4;CDH4;RIMS3;FRRS1L;STK32A;RGS8;SH2D5;RGS9;STK32C;KCNH1;MAP3K5;PPP1R16B;TMOD1;CDKL5;SLC30A3;LMTK3;KCTD1;LMTK2;LMO7;DGKZ;SHISA7;FOXP1;CACNB1;GPRIN3;OLFM1;OLFM2;NPTXR;DGKI;DGKH;OSBP2;SEMA7A;CTTNBP2;NTM;IREB2;CHAT;HPCA;ITPR1;SPATA5;CPLX2;RASGRP2;CACNA1E;RAP1GAP;SBNO1;SLC9A3R1;BAG4;ARHGAP20;BRINP1;CNTNAP3B;ESD;PLXNA2;THEM6;DRD2;LRRC4C;GRIA3;PLXNA4;PACSIN1;FN3K;CCDC134;ANKRD34A;OSBPL8;SYT2;FUS;TMEM132B;TMEM132A;ARHGAP33;ARHGAP32;AJM1;DLG2;GNAL;DLG4;FAM163B;PHF14;MAP3K10;CNTNAP3;LGALS3BP;CALCOCO1;DOCK4;GSK3A;DOCK3;MAST3;AKAP8L;ATP2A2;MTO1;GRM1;GRM2;SPRED2;GRM5;LRRTM3;NETO1;DDI2;MYO18A;PDE4A;ME3;PHACTR1;RHBDF1;LANCL1;GPCPD1;SPTB;SENP3;RCN1;ADORA2A;NAV3;RABEP2;DNAJC9;SOWAHA;SCN4B;SHANK3;NLGN3;CAMK2B;NLGN1;SLC24A4;DDC;PDXK;USP15;LRTM2;AGPAT1;RASD2;SRR;ABLIM2;ACVR1C;DNPEP;SH3BP1;VPS50;SPOCK3;TRIM46;PTK2B;RGS20;RAB28;MTA2;CACNG3;UBQLN4;KCNJ2;OPCML;KCNJ4;SEMA4A;PTCD1;NEGR1;KCNIP2;PCDHGC5;KIAA1549L;ATP2B2;EXOG;FBXL16;ATP2B1;BAIAP2;TPD52L1;SPATA2L;PDE10A;IMPDH1;CROCC;DNAJA3;PPP2R2D;CCM2;NAXD;PDE7B;PTPN5
Genes Changed In Foxp2/Olfm3-expressing Neurons Of HD Patients Vs Control PMID32681824	2817/3731	0.008192816882399551	0.12213013073530493	0	0	1.1065642406786496	5.316485126343837	ITSN2;ATF1;IFT172;PTPDC1;ALKBH8;CRHBP;ZC3H12C;SYNGAP1;LURAP1L;DPYSL5;ZC3H12B;NDST4;FAM110B;AKT3;NDST3;BBX;CKMT1B;PKNOX1;PRKACB;PKNOX2;UNC5B;CACNA2D1;SECISBP2;CACNA2D3;CACNA2D2;UNC5C;FRS2;UNC5D;PHKA2;MTHFD1;VOPP1;ASPHD2;FAR1;FAR2;PLBD2;SKAP1;RABL6;SKAP2;EXD3;NPRL3;B3GLCT;TEX26;LYPD6;ADAMTS10;LYPD8;PRPSAP2;RHOT1;ADAMTS19;RDH10;EPB41L2;PDGFD;ADAMTS17;AFMID;EPB41L3;RNF217;SYNDIG1;PIP5K1B;ATG7;NEBL;NR2F1;EIF2AK2;BTBD11;LNPEP;EIF2AK4;PBX4;NR2F2;BTBD10;PBX1;DHFR;PPFIBP2;AGO4;PKIA;SFXN1;STRN;FAT3;SFXN2;FAT4;DZIP3;MTMR12;KCNC2;DPYS;KCNC4;ARHGAP1;PRKAG2;SNX10;C12ORF40;ARHGAP5;ARHGAP6;OSBPL10;GLT1D1;MMP24;MED13;SMPD4;MMP28;TCP11L2;DLGAP1;JAK2;DLGAP3;DLGAP2;NINL;STUM;PCMTD1;ZNF483;KCND2;KCND3;METRN;TEX10;SLC39A11;SLC39A10;EPS15L1;PGM2L1;PHF20L1;SLC7A5;TMEFF2;SLC7A6;PTRH2;DPYD;MMP17;PXDN;RAPGEF1;RAPGEF2;L2HGDH;PPARA;CRYAB;RAPGEF6;CACUL1;RAPGEF3;ERGIC1;RAPGEF4;SAMD5;CRB1;KCNA1;SYNPO2;ATL1;KCNA4;SNX32;SNX30;SLC7A1;SNX29;SNX27;PLAGL1;SNX25;ADAM23;ZSWIM8;RICTOR;TP53I11;P4HTM;ZSWIM5;JAM2;SAMD3;JAM3;IL12RB2;RIC3;GOLM1;KCNB2;ADAM33;DAB2IP;SNX24;WTIP;TARBP1;SLCO3A1;TAOK1;CCDC7;C12ORF29;PKN2;CCDC3;CENPP;LGR5;FRK;FRYL;ADGRL3;LIMS1;YPEL2;KCNG3;SLC27A1;FBXO27;GOLIM4;PLOD2;MSI2;CASC3;PLOD1;LAPTM4B;SLK;TOM1;ADORA1;ZNF445;MAP3K4;SYBU;KCNH1;MAP3K5;KCNH3;KCNH4;KCNH5;CDKL5;FBXW8;FBXW7;IST1;FBXO16;KCNH8;FBXO17;CASD1;SRCIN1;FAM118B;ATXN2L;TPST2;TPST1;DMTF1;ZNF439;PKP2;SLC27A6;PKP4;LY6H;CDKL1;FTL;GRIA1;KHDRBS2;INO80D;ATP8;ZC4H2;ATP6;BOD1L1;CREM;LIN7A;NREP;SPATA5;SPATA7;FBXO42;NPAS3;ARL17A;IGSF21;LOXHD1;HNRNPDL;SMYD2;SMYD3;ZNF423;GRIA3;GRIA4;ZNF420;TMEM120B;HTR1E;FBXO34;FBXO33;CORO2B;FBXO31;LRCH2;LRCH1;SON;DMXL1;DMXL2;ACO2;MNAT1;OSBPL1A;LRCH3;BCAR3;ITGB1;SNAP25;PIWIL4;LRGUK;ONECUT2;RMND1;DYSF;PTEN;ECE1;ITGAE;ELFN2;BICD1;ELFN1;CDC73;TNFSF13B;NRGN;UNC80;KIAA1549;PPP6R2;ZNF407;ITGB8;NEO1;CEP290;SMIM12;TRIM67;SMIM14;BCAS3;CERS4;CERS5;GRID2;TRIM62;CERS6;PIANP;ADGRV1;GRID1;SMIM17;VPS13D;ATRX;ITGA1;VPS13A;SPTB;MMS22L;PCCA;NRG3;PCCB;MYO3A;ITGA8;LCOR;TNFRSF25;NAF1;BCAT1;ITGA9;SNAP47;PRKAA2;TRIM52;CARNMT1;UHRF2;ROCK2;LRTM2;LRTM1;SLC5A11;MLLT3;SRM;ZNRF1;ZNRF3;CCDC85A;NNAT;E2F3;FYN;IGF2BP3;E2F5;SLC36A4;EIF4E;KCNJ3;KCNJ4;NTRK2;COL26A1;KCNJ6;PCDH7;STYK1;PCDH8;KIAA1549L;SYT16;CABLES1;SYT14;EXOG;TTC39C;SORL1;BICC1;SUGCT;SYT17;TTC39B;MYO1D;MFSD14C;TSPAN14;SYT12;TSPAN18;APLF;TRIM36;TRIM37;ATXN10;KCNK2;KCNK3;CPNE9;CPNE8;SMARCAL1;SMARCB1;THSD7B;CPNE5;CPNE4;CCP110;LDLRAD3;ICAM5;LDLRAD4;CCDC102B;HERC4;EFR3A;HERC2;ADGRA1;OPHN1;PIEZO2;FBXO3;EPC1;ATXN7L1;THSD7A;CCDC92;CCDC93;CCDC78;KCNK10;ARL15;ACTN2;KCNK12;CSNK1D;ACTN4;ALG1;SOAT1;ADGRB2;ADGRB3;ADGRB1;KCNQ3;KCNQ5;CD226;RIN1;KCTD17;RIN2;KCTD15;KCTD16;ADCYAP1R1;EPB41;ZBTB1;ACTR3B;KALRN;MED12L;TTBK2;NKAIN2;NKAIN1;ACTR3C;SYNGR1;NKAIN3;SEC14L1;XRRA1;SEC14L5;SARAF;KCNN2;CEP192;APOE;KCNN3;B4GALNT3;DECR1;NTNG1;STAT5B;SPHKAP;FAM78B;GREB1;RANBP17;DELE1;NBEAL1;BSDC1;MYO5A;CPLANE1;SMARCA1;BRI3BP;PTK2;MED13L;EXT1;MSRA;PEX5L;CALY;NDUFAF5;MYO5C;GRB2;NOL10;IGSF9B;FBXL4;FBXL7;SPAG16;SPAG17;HIBADH;GRIK5;AP4E1;GRIK3;GRIK4;OTUD7B;WFDC1;GRIK1;SH3RF1;PPP3CA;AKAP13;PCM1;KCNT1;PPP3CC;AKAP11;ODR4;KCNT2;CRTAC1;MIS18BP1;MCF2L2;ZHX2;ZHX3;NBPF12;GAB2;SYN2;SYN1;CTTNBP2NL;CNKSR2;GAK;KIN;RNF144B;TOX3;ANKFN1;ARHGEF9;TOX2;KIF9;GAN;PITPNM2;ARHGEF3;TAX1BP1;ARHGEF4;FAM193B;ARHGEF2;KIZ;ATPAF1;GPALPP1;PRICKLE2;PRICKLE1;GNAI2;RELN;MGAT5;PCNT;EPS15;DYNC1I1;MAP3K2;GIT2;GABBR2;PNPLA7;SORT1;GAD1;IL34;KLHL1;GAD2;KLHL2;KLHL3;KLHL4;GRIN1;SH3RF3;SH3RF2;TTC9;ITCH;KITLG;TTC8;KLHL5;CFAP161;TTC3;CACHD1;NEK10;TACC1;TACC2;OTUD4;CRTC1;GDA;UBE3D;PCDH11X;UBE3A;NR3C1;TTF1;ETS1;GRIP1;GNPTAB;PPIP5K1;TBC1D31;ZNF83;TBC1D32;TBC1D30;ENPP2;DENND5A;IL6R;TMOD1;MORC4;TMOD3;SLX4IP;ACOT11;KMO;GRIP2;POU3F3;EEF1A1;GPRIN3;PCP4;PSPC1;GPRIN1;ADAM12;SIDT1;ANKS6;DENND6B;WDFY3;BBOF1;WDFY2;EMID1;BHLHB9;DDX1;PLD5;CACNA1B;CACNA1A;CACNA1D;CACNA1C;PLD1;CACNA1E;CACNA1H;TMEM241;CACNA1G;CACNA1I;GRK3;SNTG2;TMEM245;FAM71D;IRAK2;SNTG1;COX11;TBC1D14;COX10;SYT5;TCAF2;SYT4;TCAF1;SYT2;CNTN5;CNTN6;DENND4C;HOOK3;SYT9;SYT7;TMEM230;BSPRY;FGF17;GNAO1;TMEM232;SDK1;FGF14;GNAL;UVSSA;GNAS;UBE2O;CNTN3;CNTN4;AMOTL1;FGF13;SDK2;DNAL1;RERE;TTC26;PHTF2;PODXL2;NGLY1;ADAR;LDB3;LDB2;C4ORF54;TENT4B;GRM1;PITPNC1;PHTF1;RERG;TTC28;C4ORF50;GHR;IFT52;GRM5;EEF2K;CA3;GRM7;RASGEF1A;CA2;RASGEF1B;RASGEF1C;GRM8;DACT3;CA8;ARFGEF3;DCAKD;C4ORF47;SHROOM2;SHROOM3;ETV1;IRAK3;NAV1;NAV2;C4ORF45;SHROOM4;ETV6;EPN2;GREM2;GFOD1;NAV3;SETBP1;EEF1D;FAM153B;CAT;FAM153A;ZMYND11;LDAH;CUEDC1;SHANK2;PLEC;SHANK1;DNAH2;DNAH7;SFSWAP;DNAH8;DNAH5;DNAH6;RAP1GDS1;ASAP3;ASAP1;DNAH9;ASAP2;AGPAT3;AGPAT4;CAND2;IL1RL2;SV2C;GNG2;SV2B;OXCT1;GNG4;GNG7;SPOCK2;MVB12B;SPOCK3;SLIT1;MAN1C1;PTK2B;SPOCK1;SLIT3;SLIT2;CRYM;DNAI1;CLVS1;TTC14;ATF7IP;EYA3;EYA4;ZNF804B;ZNF804A;CCK;HS3ST5;HS3ST4;TTC19;HS3ST2;RSPH3;FAM155A;RSPH1;TEK;FRMPD3;FRMPD4;FRMPD1;WIPF3;GPATCH2;WDR86;XYLT1;SMC6;ADARB2;GPATCH8;EPS8;ALCAM;ZSCAN31;ZMIZ1;EVA1C;AP1S2;NCKAP5;CDK5RAP3;C2ORF80;CDK5RAP2;NUP210;PRKCB;PRKCE;DDX10;DNAAF4;FNDC3A;GABRG3;GABRG1;NUP93;ARMC2;ADCY9;DAAM1;PARD3;HECW1;PRKD1;ASTN2;FREM1;FREM2;ASTN1;LRPAP1;PHYHIPL;RNPC3;PRKCZ;FAM171A1;PRDM16;ST3GAL4;GSG1L;ST3GAL6;ST3GAL1;ST3GAL2;HMOX2;LHPP;LRRC37A3;BARD1;PRELID2;NDFIP2;STARD13;PHC1;ARPP21;HOMER1;ZNF382;GTF2IRD2;HOMER2;PLK2;POU6F2;IRF2BP2;NFATC2;RMDN2;ELL2;PHC3;HNRNPL;GTF2IRD1;XKR4;XKR6;CEP57;GABRB3;DENND1B;SETD5;GABRB2;GABRB1;NRSN1;YJEFN3;DENND1A;CHM;SMG7;SMG6;ADAMTSL1;C1QTNF4;ZNF280D;ADAMTSL3;MTG2;PEA15;TCTN1;RRP12;TEAD1;ZNF365;ZSCAN5A;WDR37;GRAMD2A;EXOC7;ELMOD2;DENND2A;ELMOD1;WDR35;GNL1;CDYL2;CIT;WDR33;NCOR2;KAT2B;ZEB2;ZEB1;KIFC2;HEATR5B;MTF2;EXOC4;GAS2;RARB;EXOC6;EXOC2;MGLL;GRAMD1C;GRAMD1B;WDR26;RNMT;ADCY3;ADCY8;FAM214A;ADCY6;FGD1;PAPSS2;APOLD1;ADCY5;FGD4;FGD5;SCAF8;ABI3BP;NSD1;NSD2;CKB;ZNF345;FARP2;GABRA2;WDR17;GABRA1;DMTN;PCGF5;TPK1;GABRA5;MCF2;GABRA4;WDR19;GABRA3;ELP4;RRP1B;WDR12;TUBB4A;HIPK3;HIPK2;ZNF33B;SLC8A3;NFIB;NFIC;SMOC1;ANKRD13C;RAB3B;CEP126;RAB3C;MRE11;TM7SF3;CLU;SLC8A1;CDC14B;CEP128;PPP1CB;RIMS2;LAMP5;DEPTOR;SALL1;MPC1;PLS3;SLC26A11;PLXNC1;LARGE1;MB21D2;TXNL4A;HMGN3;ANKRD13A;PLS1;CSGALNACT1;MAGI1;RARS2;TLE3;TLE2;CEP135;SNRPN;RALGAPA1;TMEM178A;USP4;SWAP70;MAGI3;USP2;DIO2;DYRK1A;THOC1;TTC21A;FRMD4A;VRK1;FRMD4B;VRK2;TOM1L1;TOM1L2;GOLGA8B;RAB30;OBSCN;RAB31;RAB37;KAT6A;PHIP;TOX;FKBP3;FKBP5;BRSK2;UBR4;SLC38A11;PLXNA2;PLXNA1;DRD1;SRGAP3;DRD2;SRGAP2;DRD3;MPDZ;RAB6B;SRGAP1;MAP2K5;PLXNA4;OSBPL9;TMEM132D;OSBPL8;TMEM132C;CCDC18;COA1;OSBPL6;FANCM;SLC4A10;TRAPPC9;GFAP;REEP1;LRFN2;IRAK1BP1;LRFN5;DAB1;NSG2;REEP5;REEP3;BCL2;SLC26A8;CPE;MAP3K10;PLEKHM2;PLXNB2;MAP3K13;ZNF774;SLC26A3;C8ORF34;OSCP1;ZNF770;CPQ;CBWD6;MCM9;CBWD2;ZC3H6;FTCD;SYNE1;KBTBD12;AP1G2;TLK2;PHACTR2;PHACTR1;CEP170;WDR7;ADAMTS9;PRKG1;ADAMTS6;PHACTR4;TRPC7;PLEKHG1;RFC3;TRPC5;CCDC34;HMGCS1;TRPC3;SGIP1;TRPC4;PLEKHG5;TRPC1;LANCL1;NPEPL1;CATSPERE;TFDP2;DNAJC6;POLR1A;NOS1AP;LCORL;CRK;HDAC4;MTPN;VPS4B;TULP4;HDAC9;HDAC7;FBXL20;STOX2;ABLIM1;ABLIM2;ABLIM3;HECTD2;VPS50;RAB26;HECTD4;ASCC3;PLEKHH1;JAZF1;NLGN4X;ANGPT1;CCDC57;CEP152;CCDC59;FBXL17;FBXL16;CEACAM19;P2RX7;FRAS1;ASXL3;ZNF737;RAB12;ASXL2;VPS41;CEP162;CCDC65;TLL1;BCOR;CCDC66;TPT1;NECTIN2;TNRC6A;NECTIN1;PPIL6;TNRC6B;TCERG1;VEZT;PANK3;TRAF3IP2;TRAF3IP1;ZMYND8;CISD1;HS6ST2;HS6ST3;KIAA0930;SYNPR;PNN;RPS6KA6;RPS6KA5;NIPAL1;NIPAL2;RPS6KA2;SYNPO;SRRM2;SRRM3;SRRM4;TANGO6;ARRDC3;METTL3;P3H2;CPT1C;MAPK8IP3;TIAM2;UHRF1BP1;ZNF831;TLN2;CFTR;MACF1;CASZ1;SLC35D1;TRANK1;HNRNPLL;RPAP2;STRIP1;TRPM2;UGCG;STRIP2;PDCD11;ZNF827;SCFD2;STXBP6;TP53BP1;ARGLU1;SPTBN1;TRPM3;ZRANB3;TMEM184B;SLC35E4;SYNRG;PARVA;TRERF1;PUM3;SNAP91;CCSER1;C2CD2L;ROBO2;SLC44A5;TENM1;C2CD5;TENM2;TENM3;HIP1;TENM4;SLC44A2;MCUB;SLC35F4;RSF1;SLC35F1;SIPA1L2;SIPA1L3;SPPL3;ZCCHC14;ROBO1;SIPA1L1;XPO6;DNER;SH3PXD2B;ZNF800;RALGPS1;SLC22A10;RAB8B;VAV3;ZYG11B;HEG1;GFRA1;PPHLN1;CYP7B1;ZDHHC17;GFRA2;ITFG2;MTSS1;ZDHHC14;ITFG1;ZDHHC15;VWA8;SLC22A23;ALDH5A1;CLDN12;RGS7BP;VGLL4;MATN2;SDCCAG8;AMER2;ZDHHC20;ICA1L;ZDHHC21;NOL4;DRP2;CST3;PPP2CB;AMN1;KIAA0513;WIF1;SUSD4;KANSL1L;GABRD;METTL9;LMLN;C17ORF67;MPP2;MTX2;GBF1;FAM189A1;LHFPL4;XPO7;LHFPL3;LHFPL2;SORBS1;AIG1;MPP5;COLQ;MPP7;PDP1;LHFPL6;VWC2;COPG2;APBA1;MPHOSPH8;FRA10AC1;MEGF9;MPHOSPH6;RIPOR2;GUCY1B1;NDUFA10;CWC27;DOCK10;HELB;BMPER;FAM162A;NARS2;TMEM38A;TRAPPC13;FAM81A;GUCY1A2;RALBP1;GUCY1A1;KDM2B;LMO3;ALG14;ALG13;KAZN;ACYP2;LIFR;LMO7;ATP1B2;ATP1B1;SHISA9;TRPC4AP;RSBN1;SHISA7;SHISA6;PACRGL;EMCN;CERCAM;AMPH;JCAD;ZCCHC7;CHRNA4;CHRNA7;CABP1;EFNA5;LPP;TRHDE;EFNB2;HRH1;ZMAT1;UBB;CDH20;HRH2;ZMAT4;TASP1;LONRF3;LONRF1;LONRF2;BPTF;KLHDC10;SPECC1;KLHDC4;POU2F1;UQCC1;RHBDD1;IDH2;MACO1;LRP1B;DIAPH1;TSGA10;DIAPH2;CAPRIN2;PI4KB;BRWD1;LRP12;GPSM1;AVEN;COLGALT2;MEGF11;NR2E1;RABEPK;HAPLN1;MFSD8;SPRED2;SPRED1;LRRTM3;LRRTM4;PPP2R5E;MCF2L;TRPS1;LRRTM2;VWC2L;NOS1;RBM6;KDM6A;HGSNAT;SVOP;DCC;SPATS2;MYRIP;PPP2R5C;IQCG;IQCH;DNM2;RBL2;DNM3;DDAH1;IGDCC4;PEAK1;CDH10;CDH11;IGDCC3;CDH12;CDH13;RBMS1;DNASE1;CDH18;RBMS3;PDXK;NRXN1;NRXN3;ETFDH;MAPK8;FAM120C;ERICH3;FAM120B;FAM120A;PCED1B;TOGARAM2;CHSY3;PDSS1;TENT2;C17ORF100;SNCB;S100PBP;MAPK4;VAT1L;HES4;OPCML;DAW1;C14ORF132;SLC4A8;PDE10A;KANSL1;PPP2R2C;PPP2R2B;PPP2R2D;FSIP1;PAXBP1;PGAP1;PID1;NEXMIF;AVIL;LIPA;ATP5IF1;PREX2;SCAMP5;ZDBF2;ZFYVE28;LSM11;PPP4R1;MPRIP;UBASH3B;PPP4R2;IGLON5;PPP4R4;SAMD13;XYLB;STARD3;WDHD1;GABARAPL1;RBFOX1;RBFOX2;TYW5;HPCAL1;RFX2;DICER1;EML1;HPCAL4;LRRC37B;EML5;MOSMO;EML6;SLC5A8;ZFYVE16;PRKAR1B;RUFY3;PSME4;RUFY2;UQCRC2;NGEF;CFAP61;MTMR1;HACD1;MTMR3;ZNF273;TTYH1;AGAP2;SLCO5A1;THY1;ABCB9;IQGAP2;SLC30A10;GIGYF2;DYNC2LI1;HSD11B2;GRIN2A;PCNX1;PCNX2;PRKAR2B;MYO6;CFAP69;COX3;COX2;COX1;RSU1;PPARGC1A;PPARGC1B;ZBTB7C;CFAP74;GLYATL2;ABCA5;CADM1;GPR12;CADM2;PMM2;ABCA9;EXOC6B;NETO2;GRIN2D;ABTB2;UCK2;FAM135B;GRIN3A;EIF5;DCHS2;NOX5;LRSAM1;LRRC34;TUT7;ZNF251;ZNF250;PIGN;NCAN;ATF7IP2;LRRC39;TDRP;TMEM51;EFCAB6;EFCAB7;JPH1;LRRC2;EEA1;JPH4;MRPL41;EDRF1;LMBR1;HEY1;TMEM44;B3GALT2;EFCAB2;SH3BGRL2;IKBKE;APPL2;APPL1;OFD1;ARG2;ELOVL4;ELOVL5;EIPR1;ELOVL2;LRRC49;NSUN3;RRAS2;SIRT5;PTH2R;ELOVL7;FAHD2A;SIRT2;SIRT3;SUMF1;TMC2;FAM222B;FAM222A;GPRC5B;BDH1;LRRC7;CDC42EP3;KCNMA1;LRRC9;SLC29A4;HAP1;ZNF236;DSCAML1;KANK1;STAU2;COL11A1;PELI2;HTT;FSTL4;FSTL5;GLRA2;GLRA3;UNK;TMEM65;TMEM67;C11ORF49;MICALL2;DMD;CSMD3;CSMD2;CSMD1;MEF2D;SRSF11;LRRC23;ANKRD30BL;ATRNL1;STAT3;LRRC28;SAMD4A;TMEM64;PLXDC2;GATAD2B;STXBP5L;TTLL7;CASTOR3;CASTOR2;RIMBP2;C11ORF58;TTLL9;ERO1B;FAM13B;FAM13C;FAM13A;ZBTB20;RORA;RORB;HNMT;TSEN2;CXCL14;SLC9C2;SLC25A48;ATCAY;SESN3;SESN1;KPNA6;LEPR;FBRSL1;KPNA5;SLC25A42;NEPRO;PPP1R16B;C11ORF87;ZNF680;AGTPBP1;C11ORF80;UBE2E2;FOXP2;FAM227A;FOXP1;FRMD3;SLC9A2;ACAP3;OLFM1;FRMD5;OLFM2;OLFM3;SLC9A7;MAPKAPK2;SLC9A9;ZNF678;ROR1;ROR2;NPTXR;ZNF675;ANAPC1;NSMAF;OSBP2;LRRC58;PFKFB4;RNASEH2B;BEAN1;PFKFB3;GPR88;STK39;THADA;FHIT;FOXO1;RAP1GAP;SLC9A1;SOCS2;CTIF;ATXN2;ATXN1;CNTNAP3B;DSEL;CLTCL1;ZBBX;THEM4;MBP;ZNF667;NPTX1;LRRC4C;EVI5;SLC38A2;SOCS5;KL;BICRAL;ZBTB16;ZBTB10;B3GALT5;ZBTB11;MCC;DCDC1;LRRC63;QKI;PTPRD;MLXIPL;PTPRE;PTPRA;TUBGCP5;ZNF658;ZNF652;CNTNAP2;CRYBG3;CELF2;COX4I1;SCHIP1;LRRK2;RASGRF2;CELF3;FHL1;RASGRF1;CELF5;ARRB1;MRPL3;PRB1;PRB2;ME1;NCK2;PMEPA1;ME3;UPP2;ERC1;UPP1;ERC2;EDIL3;ZNF641;DGCR2;OVCH1;PARD3B;GIGYF1;NPC1;PIK3CA;IL1RAPL2;IL1RAPL1;PIK3C3;BIRC6;BDP1;SLC25A12;ST6GALNAC3;L3MBTL4;CNTNAP5;ST6GALNAC5;AHDC1;R3HCC1L;CNTNAP4;GTF3C1;GTF3C2;FOCAD;PPM1L;ZBTB46;NDUFB4;NTN4;PPM1H;AFG1L;HSD17B12;PPM1K;MFF;CXXC5;PPM1E;PPM1F;LRP6;SLC25A27;CECR2;SLC25A26;SLC25A29;PARD6B;CNNM1;PTPRZ1;SLITRK2;IFI16;SLITRK3;MICALCL;CNNM2;SLC25A23;BEND7;ATP9B;SH2B2;BEND6;LINGO2;LINGO1;SLC12A5;HIP1R;MBOAT2;BAIAP2;MERTK;USH2A;BAIAP3;NELL2;NELL1;SLC25A37;SNRK;ZNF618;CCM2;MDGA2;PTPN4;SMAP2;MDGA1;PTPN5;PTPN3;EIF4A2;SPON2;LPGAT1;CCNI;CCNH;TXNDC11;GCC2;ZDHHC2;TXNDC16;SRGAP2C;BAIAP2L2;RASSF3;RASSF4;CHORDC1;FAM53C;SRGAP2B;SLC12A8;EPHA5;EPHA4;EPHA7;EPHA6;RSAD2;SFMBT2;NSMCE2;MMD2;ANK2;ANK3;ANK1;ASRGL1;PISD;SHTN1;ZNF718;CCNY;ULK3;ULK2;ULK1;KIF20B;CTXN1;L3MBTL1;EPHA10;PCDH10;FOXG1;PCDH15;PIK3R1;RTF1;PCDH19;PCDH17;SNX3;C7ORF50;SNX1;RAB11FIP1;PCBP3;ANKH;PGBD5;PCBP4;ERI1;MICAL1;ZNF704;DHX36;PENK;ST8SIA5;TSPAN5;ARSF;HIVEP3;ST8SIA6;HIVEP2;RAB11FIP2;SNX7;SCN3B;N4BP2;RAB11FIP3;RIMKLB;HMGCLL1;SCN3A;CLHC1;RAB11FIP4;PAG1;CRADD;IQSEC2;LRRN3;IQSEC1;LRRN2;ST8SIA1;ZFR2;ST8SIA3;MICAL3;DCLK3;MICAL2;RASSF8;PILRB;HSPA12A;DCLK1;CCDC144NL;ACER2;ANLN;TF;PPP1R1C;WNK2;ACER3;PPP1R1B;INTS4;ANKRD18B;CALM3;LRRN1;MKX;ANKRD18A;RGL1;SCN2A;GLIPR1L2;RGL2;CCNJL;SCN2B;PCSK2;PTPRT;CCDC122;INTS12;PTPRR;PTPRS;DOC2A;PTPRQ;CCDC125;DIRAS2;INTS10;PTPRO;SLC7A14;AATK;MIA2;PTPRJ;DOC2B;PTPRK;PEPD;CHRDL1;AP2A2;CLYBL;LARP1B;BABAM2;ACADL;SPTLC3;ENC1;NCS1;KIF1C;ARIH1;CD36;KIF1A;ANKDD1B;NCOA1;MME;MMD;NCOA6;SORCS1;COMMD1;ANO4;RGMB;SORCS3;MRPS6;TMEM150C;ANO5;SORCS2;MRPS5;SUPT3H;AJAP1;ANO3;IMMP1L;MN1;G2E3;ZNF780B;CRELD1;GLCCI1;PDZRN3;OR3A2;STK40;CAPS2;PRKN;RABGAP1;SLC43A2;GREB1L;XIAP;CAMKK1;COL19A1;CAMKK2;RXRA;FAM172A;STAMBPL1;CAMK2N1;CAMK2N2;CREG2;DGLUCY;HEATR3;HEATR4;GPC5;PAK3;RXRG;AASDHPPT;PAK5;TEFM;NPM2;PLEKHA1;ERCC6L2;PLEKHA2;PLEKHA5;RPA1;PLEKHA6;CABCOCO1;PER3;DPY19L2;DPY19L3;STK17A;KIF26B;ESYT2;FAM171B;FHOD3;SH3GL3;SCARB1;PLGLB1;WWC1;KLHL32;WBP1L;JADE3;KNDC1;KLHL35;GXYLT2;JADE2;CYP46A1;RGS4;CCND3;RGS2;FRRS1L;KIF5C;PPME1;CAPN5;SCN9A;BAALC;ARID2;RGS8;PPFIA4;RGS9;SH3GL2;RGS6;PPFIA2;RGS7;KIRREL3;KIRREL1;SLC30A9;HFM1;SLC30A4;LMTK3;LMTK2;RPGRIP1L;PRLR;TANC2;CAMKMT;TANC1;TMX4;CD8A;DOK5;DOK6;SCN8A;MZF1;CCDC150;VCL;RTN3;NDRG4;NDRG3;RTN1;ARHGEF26;NXPH2;CCDC148;ARHGEF28;CCDC146;UTP23;SLC1A2;TOR1AIP2;SLC1A4;PDS5B;PDS5A;RASGRP2;ACACB;RASGRP1;RPF1;BRINP2;BRINP1;FUT9;NPHP1;CAMTA1;NPHP4;KIF3C;NXPH1;TAC1;BRINP3;IVNS1ABP;ZFHX3;GGT7;SPATA6L;CCDC138;PHF10;CCDC136;VTA1;CRIM1;KLHL24;SSH2;BMP7;MT3;ZFHX4;BMP6;ABHD12B;GULP1;PAN2;QDPR;PHF14;SERGEF;GSK3B;SNED1;RBM26;MAST4;CNRIP1;MAST3;MAST2;CHD7;MAST1;CHD6;CHD5;MTR;SOBP;GPHN;CALB2;ARMH4;CALB1;CFAP47;CFAP46;ZNF385B;LRRFIP2;LRRFIP1;ZNF385D;YWHAG;GALNT9;GALNT8;ARHGEF11;ARHGEF12;BCKDHB;PLA2G4C;UBE2QL1;GPCPD1;SSTR2;PJA2;PEX7;TBC1D1;LMBRD1;VGF;NDUFS3;CCDC191;RBM20;NCBP3;CCDC196;CFAP54;SAXO2;SCN4B;BLVRA;CREB5;TMEM45A;LAMA5;LAMA3;ATP2C1;SAMHD1;CYGB;TAF1D;ACVR1C;RAB40B;CLMP;RAB40C;TNKS2;CLMN;DCDC2C;SCN7A;PDLIM5;CCDC178;GALNT7;MBTPS1;TAF15;GALNT1;ATP2B2;ATP2B1;ACVR2B;ACVR2A;SPATA2L;EEPD1;SBK1;S100Z;KATNBL1;BRMS1L;SHLD2;CFAP36;QRICH2;CPVL;TAF4;R3HDM1;CCDC171;PATJ;MAML2;GLDC;MYT1L;TMEM200C;RAPH1;STMN2;STMN3;ABAT;ENO2;FNBP1L;BACH1;RXFP1;BACH2;RNF112;GPR176;PIP4K2A;PLCE1;RTTN;DIP2B;ANKS1A;ANKS1B;UNC13C;ACOT7;TRIQK;DAPK2;DKK3;SYTL2;KIAA1217;BIN3;TYRO3;ANOS1;PRR16;MAML3;LINS1;FTCDNL1;RNF121;NEDD4L;SLAIN1;SKA2;ABR;RIC8B;CHST11;CHST10;PLCG2;CHST15;ZNF148;KIAA0319L;CDK18;CDK19;FZD3;GSDMB;ZNF141;DNAH14;RDX;SLC16A10;UPF3A;TMEM196;ST18;C9ORF85;GPR137C;CYLD;SLC6A6;PPP5C;NPLOC4;GIPC2;REL;PLCH1;GALNTL6;SERPINI1;CPEB3;CDK14;RAD18;ZNF135;CPEB4;GSDME;SPEF2;SPEF1;TMEM181;TCF20;FMN2;HIF3A;SLC6A1;PRSS23;GLI3;RNF157;TRIM8;ING5;TRIM9;PIP4P2;FAM102A;CHL1;TMSB4X;EMB;RNF150;XXYLT1;GARNL3;IFNGR1;SLC2A13;TESC;ITPK1;TACR1;PRSS12;SERPINB6;BACE1;PLCB4;RNF169;MRAS;ITPKA;PLCB1;PLCB2;JDP2;PHLPP1;ANKRD55;PLPPR4;PLPPR5;FIGN;TANK;TMEM163;TMEM165;ECPAS;ATP6AP1L;TMEM168;CHN1;GCNT2;ANKRD50;GPR155;RNF130;GPR158;BRD4;ZNF100;WWOX;TCAIM;NMNAT3;C1ORF21;TYW1B;NMNAT2;GTF2H5;SULF2;ERP44;RNF145;AGBL4;GPR143;ABI2;TMEM159;LPCAT4;AGBL3;ABI1;LPCAT2;GPR149;MSRB3;FILIP1;C16ORF87;CHRM2;DGKG;SEMA5A;CHRM3;SEMA5B;PHLDB1;ATP8A2;DGKD;ATP8A1;CLSTN2;ANKRD36;IRS1;DGKB;TUSC3;CHRM5;DACH2;CDH9;CDH8;CDH7;ABHD12;CDH6;CDH4;DACH1;GRB14;CDH2;RNF19A;MACROD2;GYG2;LZTS1;STK32B;TECTA;ANKRD36C;ANKRD49;ANKRD44;SEMA6D;ANKRD45;MITF;C6ORF141;DGKZ;MOB3B;CLIP2;CACNB3;CACNB4;STIM1;TEX9;ND1;TNIK;ND2;MAD1L1;DGKI;ND4;DGKH;IQCA1;CEMIP;CALCRL;C3ORF70;BRI3;ANKRD11;ITPR1;ILDR2;AK3;ITPR2;AK5;GPATCH2L;C1ORF52;GLB1L3;RHOBTB1;PHF21B;RHOBTB2;HMBOX1;PITRM1;NACC2;ZNF549;BTBD2;SAFB2;ABL2;SKIL;ANKRD29;ANKRD24;ESRRG;TVP23A;ABHD18;BTBD9;BTBD8;TRMT9B;MOB1B;CDK8;RCAN1;CNOT7;CDK6;YEATS2;CNOT2;RCAN2;SPIRE2;SPIRE1;SERINC1;CYTB;DPP10;ALK;RNF11;ANKRD33B;KIAA1671;ADRA1B;NAGPA;DUSP15;ADRA1A;SGCE;METTL14;SGCD;DUSP10;PSD2;PSD3;DNMT3B;HYDIN;ZNF521;SLC37A3;IQCB1;COL25A1;DNMT3A;VSTM2L;KCNAB1;KCNAB2;NGF;PTBP2;ZFP90;METTL25;C1ORF159;METTL24;ASPH;ZNF519;TRAF3;EFHC1;EVL;VSTM2A;SSX2IP;VSTM2B;SMARCD1;LUZP6;NFAT5;SLC24A4;RNF34;SMARCD3;SLC24A3;LUZP1;SEMA3C;GLS2;CLEC2L;LUZP2;SEMA3A;SEMA3E;AMBRA1;JAKMIP1;JAKMIP3;JAKMIP2;MROH1;ENOX2;CACNG7;CACNG8;MGAT5B;ANKAR;NHS;ETFRF1;MAL2;CACNG2;WASF2;CACNG3;FNIP2;WASF3;CACNG5;SPAG9;KCNIP1;RNF24;ANKRD30B;SEMA4D;KCNIP2;KCNIP3;KCNIP4;PTPN11;DDHD1;CDC42BPA;SGCZ;KLF3;OXR1;TPCN2;ENOX1;CUL4A;KLF8;MGAT4C;NIN;NFASC;KLF5;MGAT4A;ESF1;CDO1;TRMT61B;FAAH;VIPR1;HPSE2;DIXDC1;C10ORF67;ANTXR1;SOGA1;SOX2;SOX1;ZNF608;RUSC2;RUSC1;DPF3;SOX6;TNS3;SOX5;CDON;CMC2;SLC6A15;MTUS2;ACSL3;EBF4;INPP4A;PLPP7;COX7A2L;PLPP4;TCERG1L;XRN1;CEP57L1;TTLL11;VDAC1;WDPCP;ZFPM2;ALDH7A1;PLPP1;IGSF5;PDE1C;TSHZ3;MAOB;PDE1B;MAOA;PDE1A;TSHZ1;TSHZ2;ARX;TMTC2;CD99L2;TMTC1;NLK;SMIM8;TMTC4;INPP5B;SGPL1;INPP5A;INPP5F;VPS8;OTOF;DPH6;GPM6B;TRMT1L;MAP9;BANP;SRPK2;CARMIL1;RABGAP1L;PTPRN2;DTNB;BCL11B;BCL11A;STAC;INSR;PDE2A;KNOP1;RAB39A;GNG12;UBAC2;GKAP1;SESTD1;IGFL4;CCDC88C;CREBRF;TMCC1;CC2D1A;ITM2B;ATR;CDS2;INVS;RYR1;RYR2;CLIC4;FASTKD1;SH3KBP1;FAF1;ZBTB8OS;BICDL1;CX3CL1;PPCDC;RYR3;EPB41L4B;UCHL1;CAMKV;HINT3;KIF13A;KIF13B;TNFAIP8L3;CC2D2A;ANKRD7;MANBA;PACRG;PRMT8;LRRIQ1;TSC22D2;KREMEN1;IL17RE;NME5;NAALADL2;RAD51B;MPPED1;POC5;MPPED2;NME9;WAC;FAM20C;SGK3;MAPT;PRMT9;SLC20A2;AKAP5;TRAK2;C10ORF90;ANKMY2;ATP5F1B;FAM184B;PTCHD1;FAM184A;DZANK1;KIAA0753;CTNNA1;CTNNA3;CTNNA2;ARNT2;CA11;CA10;PCP4L1;RYK;SCD5;PUS7L;TJP1;CAMK4;CTNNB1;B9D1;CDK5R1;WASHC4;GALNT13;GALNT16;PRAG1;AMY2B;GOLT1A;GALNT18;GALNT17;ARID4A;TOMM20;ARHGAP35;CMIP;TMEM144;ARHGAP42;BASP1;POGZ;SIRPA;MALRD1;PDE8B;WASHC1;WASHC3;CADPS2;PDIA2;DSCAM;ANGEL2;APLP1;NPY1R;ARID5B;EPDR1;KCTD1;IPCEF1;TMEM130;TMEM131;KCTD6;KCTD8;KIAA2026;COL4A4;SCG5;SCG3;SCG2;STEAP2;HDGFL3;AKNA;NTM;HPCA;DTX1;DNAJC24;ARHGAP17;DTX4;CPLX1;LTBP1;NALCN;ARHGAP21;ASIC4;ARHGAP20;DPP8;DNAJC21;ATP6V1H;MYH14;ASIC2;ATP6V1D;MARK3;PDZD8;ZC3H15;MARK2;PDZD7;MARK1;ACBD5;TGFB2;OPN4;LRRC75A;SMURF1;WSCD2;EPHX4;ARHGAP29;SMAD9;ARHGAP28;SSC5D;TDRD7;TDRD5;ARHGAP24;TDRD3;ARHGAP23;ARHGAP32;DLG1;ARHGAP31;LIN28B;PLCXD3;RALYL;DLG2;SYNDIG1L;TMEM116;ATG16L1;MAN2B2;CLASRP;DOCK5;DOCK4;ABCD2;DOCK3;MCTP1;DOCK9;HSPB8;PDE3B;USP34;ELAVL4;GTDC1;PKD1;ELAVL2;ELAVL3;POLB;SENP6;IQCJ-SCHIP1;SENP7;ALDH2;NETO1;PDE4B;TMEM108;PDE4A;POLI;POLK;POLE;SCYL2;PSTK;CAMK1D;KLF13;ABCC8;ABCC5;USP44;ARAP2;CTPS2;C9ORF24;OPRM1;TRNAU1AP;TGFBR3;ARHGAP10;PALLD;LUC7L3;PXYLP1;DOCK1;PRTFDC1;CAMK2B;USP13;RGS17;CAMK2D;NXN;CAMK2A;USP12;NCALD;SELENOI;NT5DC1;GMDS;ERBB4;LRIG1;REPS2;NRIP3;RGS20;NCAM1;NCAM2;CAMK2G;CLASP1;CLASP2;PTCD3;LGI1;USP25;POLN;NEGR1;B3GAT2;B3GAT1;CADPS;HAGHL;NAP1L3;SCLT1;PDE4DIP;OPRK1;TSPEAR;SGPP2;NAP1L4;FMNL3;FMNL2;NEURL1;TBKBP1;PDE7B;SSBP3;HCN1
Genes Up-Regulated In OPCs Of R6/2 Vs WT PMID32681824	63/73	0.00828513524489182	0.12279240906302095	0	0	2.225643463497453	10.668159685409146	SEMA5A;CNTNAP2;TENM2;HIP1;PID1;FRMPD4;ZBTB20;FRY;ROBO1;DOCK10;SGCD;GRM7;LRRTM4;KIF13A;SAMD12;ANKS1B;BCAS1;DSCAM;KCND2;DCC;PRKCA;UNC5C;ANK3;ATP1B1;MID1;DNM2;DNM3;ADGRB3;IL1RAPL1;PLCB1;DSCAML1;CDH18;ASTN1;GRIA1;KHDRBS2;NLGN1;PLPPR1;RTN1;NTM;PCDH15;NKAIN2;TTR;CDH20;ERBB4;DMD;CTNNA2;SRGAP3;ASIC2;LRRC4C;CSMD1;ARSB;OPCML;CADM2;CNTN6;PCDH7;LSAMP;LHFPL3;SGCZ;LRP1B;ABTB2;FAM155A;DLG2;PPP2R2B
Genes Down-Regulated In Expression In Hippocampus Of 20 Wk N171-82Q HD Mice GSE44306	140/171	0.009257985488612336	0.1364222689241496	0	0	1.5973555786543578	7.479248194536875	CPNE9;LY6K;OLFML2B;ZMYND8;GALNT17;RASL11A;WIPF3;ARHGAP39;GXYLT2;SYNGAP1;LURAP1L;HOMER3;CHGB;KCNH3;DGAT2;SLC30A3;PRKCB;PRKCD;RFX3;KCTD4;DGKZ;NPAS4;OLFM1;TANC1;ARC;GPD1;ERVW-1;KCNQ3;NSMF;ROR1;RIN1;CTXN1;SEMA7A;CABP7;HTRA4;CLCNKB;CLCNKA;NREP;IQGAP2;KALRN;LIN7B;RASGRP1;CACNA1H;KRT33B;KRT33A;GRIN2A;BRINP1;PGBD5;OR51S1;ADAMTS17;PENK;CDH24;CAMTA2;NPTX1;STXBP6;DRD5;JUN;SIGLEC15;C3ORF80;PLK5;RASL10A;PLK2;HTR1B;CGN;SYT7;FOSL2;ARPC2;PPP1R1A;BAMBI;FAM163B;CNIH2;RYR1;LRRC10B;MAST3;ADRA1D;SIPA1L2;JPH1;LIMD2;GRM2;PPP3CA;CA4;ENC1;DLGAP1;GPR139;GAL3ST3;GIT1;BOK;LEFTY1;LYNX1;TRPC6;KRT34;KRT31;C1QL3;UTF1;SSTR4;ANO3;DUSP7;CNKSR2;EPN3;ACTA1;GJD3;PSRC1;ITPKA;PITPNM2;TNFRSF25;SOWAHA;LCT;CNTNAP5;KDM7A;CAMK2A;ALOX12B;CAMKK1;DDN;NKD2;THBS3;RASD2;NEURL1B;EXTL1;RASD1;SV2C;WNT11;GABRD;LEFTY2;CAP2;EVC2;LINGO3;GABRA5;KCNJ9;ECEL1;ATP2B1;VWA3B;BAIAP2;EPOP;NELL2;SMOC2;RAB15;MDGA1;HSPA1B;HSPA1A;KCNK4
Genes Down-Regulated In NPCs After HTT Knock Down GSE118088	401/511	0.009352424577396795	0.13702638066540218	0	0	1.2927718837081457	6.039984928864323	STMN2;FZD10;CRHBP;IGLON5;LIPH;IER5;NCKAP5;UNC13A;UNC5A;CACNA2D1;FIBCD1;UNC5D;GABRG3;HPCAL4;DKK4;BCAM;RNF128;GPR160;ANOS1;TTYH2;TTYH1;GATA6;PHYHIPL;RNF212;KCNMB2;PRDM16;JAG2;B3GALNT1;AFAP1L2;FYB2;BTBD17;NEBL;APCDD1L;TMEM190;NR2F1;PCDHGA10;GRIN3A;GIPC3;SLC6A9;FAT3;PRRT4;CFAP77;GABRB3;TINAGL1;WFIKKN1;PYGM;NEFL;TSPO;DLGAP1;STUM;PGAM2;RIPK4;SLC2A12;SERPINB9;GCHFR;MS4A6A;CHST1;ANGPTL4;GAS6;SMTNL2;HLA-DQB1;OCA2;PLPPR2;HTT;FOXS1;GPR153;SRPX2;EPCAM;GCNT2;ZNF229;ZNF469;CKB;CSMD1;EGLN3;DMTN;F10;CDKN2A;GABRA5;P2RY14;G0S2;SULF1;SULF2;SLC8A3;FABP4;SMOC1;CCDC3;ADGRL4;LGR5;KCNG1;ANKRD37;ATP8A2;OLFML2B;GUCA1A;HR;SAT1;CDH8;CDH7;LAMP5;LCNL1;DACH1;MYBPHL;LAMP3;SLC16A3;SEMA6D;HIC1;BSCL2;OLFM2;OLFM3;SLC9A7;ZFP42;ZNF677;OSBP2;GRIA1;SHC4;GPR87;AK4;GPR83;GLIS1;PLXNA2;NPTX1;GRIA3;TMEM132C;TMEM132B;TNFRSF10C;TNFRSF10D;REEP1;LHX1;RCAN2;ITGA11;CSPG4;SP8;CNIH2;CNTNAP2;TRH;SYNE3;TSPAN11;PIK3CG;UNC80;THBD;DUSP10;SGCD;EMILIN2;ADAMTS6;PRKG1;EMX2;COL25A1;TNFRSF18;DUSP26;PTP4A3;NRG3;DMRTA1;CRH;ST6GALNAC5;TRIM55;NLGN3;SEMA3A;HDAC9;CACNG7;PTPRZ1;P2RY1;TNNI1;CTHRC1;LINGO1;ANGPT2;KCNIP1;CDC42BPG;PCDH8;ENOX1;MFAP4;KLF5;PIK3AP1;CBLN2;SPON2;CPNE4;CPNE7;LDLRAD4;CCDC102B;HS6ST2;SYNPR;RPS6KA6;SOX1;ADGRA2;TNFSF10;SOX8;PTGDS;HABP2;SOX5;ARRDC4;EPHA4;EPHA7;ST6GAL2;SLC6A17;IL1R1;ANK3;ANK1;RUNX3;NEIL2;COL8A1;SPATA18;ZFPM2;KCTD16;BEX1;PDE1C;GIPR;PCDH10;PDE1B;PDE1A;SDC2;TSHZ2;PCDH15;CEND1;STC1;PCDH17;NKAIN2;CMYA5;IFITM10;EGR3;FOXF1;STAC;IQSEC3;IGF2;DCLK1;PEX5L;PPP1R1A;TH;ID4;TMCC3;CCSER1;RETREG1;ITM2C;ACVRL1;ROBO2;PCSK1;RYR2;DIRAS1;PTPRN;AATK;WFDC1;AP2A1;GRIK2;EPB41L4B;VMO1;CD36;PSD;SBSPON;LYNX1;NME3;RHOH;SORCS1;KREMEN2;RNF144B;TOX3;CCKBR;MMP23B;FIBIN;FAM181B;TFF1;RAB7B;TLR4;PTGER4;ZDHHC23;CXCR4;CRIP1;NT5E;GPC3;CILP2;PTCHD4;GCH1;DNAJC5B;FAM189A1;PLEKHA6;DMRT3;PNMA3;KLHL4;GCK;KITLG;FAP;KIF26A;APBA1;CD68;IL18R1;PLVAP;STEAP3;CD82;CLEC18C;CLEC18B;CLEC18A;NPPC;FRRS1L;BAALC;RGS8;PAMR1;RGS9;LMO1;NANOS1;TMOD1;CHRNB4;POSTN;SLC30A8;MSX2;SPNS2;ATP1B2;SHISA2;ATP1B1;POU3F1;COL4A4;ADAM12;COL4A3;EEF1A2;MAP7D2;COL4A6;HHIPL1;CCDC152;RPP25;EMID1;HTRA3;C5AR1;CPLX2;NTS;FBLN2;NID2;CACNA1H;ADGRG1;ASIC4;BRINP2;CALCR;IRAK1;ZMAT3;ZMAT4;CYTL1;OTX2;OTX1;SYT4;CNTN5;INHBB;HSPA2;POU2F2;ARHGAP24;SYT7;FGF14;COL5A3;COL5A2;MKRN3;CNTN3;FGFR3;SNED1;TNFAIP2;LAMC2;TTC29;HAPLN1;CALB1;LRRTM3;NETO1;RASGEF1A;LRRTM2;PDE4A;NOS1;A4GALT;DACT1;MMP7;TENT5A;RCN3;ALDH1A3;ZAP70;ADGRF4;COL6A2;EHHADH;CDH11;NAT8L;INA;DDC;RGS16;ATP1A3;PTHLH;THBS4;PDLIM1;PDLIM3;SV2C;MARVELD2;SPOCK2;REPS2;SCN7A;SPOCK1;EPS8L2;SLIT3;CRYM;VAT1L;LGI1;NOS2;B3GAT1;CADPS;EYA4;HS3ST2;EEPD1;FAM155A;MAPK11;INAFM1;PPP2R2B;NEURL1;PTX3;FAM50B
Markers Of Dentate Gyrus In Hippocampal Formation PMID22996553	215/268	0.009573511960018133	0.13946866287208234	0	0	1.436081717417452	6.6759923010169295	MAML2;THSD7B;AQP3;ZSCAN31;MYB;SLC12A8;EPHA7;RFX3;CACNA2D4;P3H3;FNDC9;PDYN;TRHR;EML5;PARD3;CYP2E1;MGARP;ZNF831;CCNO;NGEF;PTGFR;IGSF3;KLK1;PDE1B;TSHZ1;TSHZ2;PCDH15;WNK4;PPL;ADAMTS16;PCBP3;FLRT3;ZNF704;CFAP69;GSG1L;STXBP6;N4BP2;SCN3A;TBC1D8B;CFAP74;JUN;PLK5;PCDH20;DCLK3;DDIT4L;PGA3;ST18;EHD1;PPP1R1A;LYPD6B;GJB5;GNRH1;PCDHB5;FAT4;BHLHE41;SLC7A14;C1QTNF9;ARHGAP6;TAF7L;TMEM44;RSPO2;CD36;GARNL3;SBSPON;CHST9;DENND2C;LEFTY1;ELMOD1;LRRIQ1;GFRA2;IL17RA;FAM210B;COL2A1;TNNT2;CDC42EP3;MPPED2;TET3;SLC29A4;GLCCI1;GRP;HDC;COL11A2;KCNA4;FIGN;CRIP3;COL19A1;PTCHD1;NTF3;C22ORF24;DNAJC5G;CSMD3;GABRD;TP53I11;SAMD3;ADAD2;GABRQ;CA10;GCH1;PLEKHA2;CAVIN4;SNCAIP;SPSB1;STK17B;ESYT3;ANKRD62;CCDC3;SEMA5A;GALNT14;STEAP3;GALNT13;DGKB;SLA;CDH9;SLC8A2;DOCK10;SYDE2;TMEM266;DACH1;TEKT2;PDE8B;PPFIA2;KIRREL3;PDIA2;ZNF682;C11ORF87;POSTN;MREG;SLC30A3;NPY1R;THEMIS;THOC3;KCTD4;PGC;SLC9A5;JAML;GPRIN1;CHRNA1;CHRD;GPR85;ILDR2;CACNA1C;LRRC55;FOXO1;TMEM244;ZMAT4;NPHP1;LONRF3;TMEM120B;TMEM132E;BDNF;INHBA;FANCE;IGSF10;MLXIPL;FAM163B;UBXN10;NFE2L3;C6ORF118;TMEM35A;C8ORF34;MIPEP;RTP5;BNC2;ONECUT2;SUMO4;ECE2;ADRA1B;ADRA1A;DUSP14;TTC28;ADAMTS5;FLCN;CALB1;PTER;GRM6;LRRTM4;RASGEF1B;PRB2;TMEM108;C21ORF91;CNGA3;ADAMTS8;EDIL3;SGCG;DACT1;OR14I1;C1QL3;NPEPL1;ALDH1A2;ITGA7;RBM20;NAF1;TNFRSF25;CFAP54;CNGB1;MYH7;DDC;SLC24A4;SLC47A1;SEMA3C;LRTM2;DNAH6;NTN5;DDO;GNA14;NXF2;RMND5A;CCDC85A;TIFA;NXF5;LINGO2;MCOLN3;LAMB1;ARID3B;TLL1
PMID:20976225, PMID:19228925] NK-specific Genes PMID15789058,	66/77	0.009733124319739779	0.14099282912888583	0	0	2.119684825431327	9.81884714707922	SPON2;CLIC3;KIR3DS1;PLEKHF1;BNC2;CCL4L2;PRF1;LDB2;PRSS23;MYOM2;ADAMTS1;GNLY;PTGDS;PTGDR;TKTL1;FGFBP2;TTC38;NCR1;KLRF1;RNF165;CX3CR1;COL13A1;KLRB1;CCL3L3;KIR2DL1;KIR2DL2;ASCL2;KIR2DL3;KIR2DL4;GK5;PDZD4;ADGRG1;CHST12;PDGFD;CCL3;LAIR2;IGFBP7;NCAM1;SPTSSB;KLRC1;TSPOAP1;IL12RB2;KIR2DL5A;IVNS1ABP;LINGO2;LIM2;CD160;KIR2DS2;KLRC3;ZBTB16;B3GAT1;AKR1C3;KIR2DS5;SH2D1B;GZMB;C1ORF21;KIR3DL1;KIR3DL2;KIR3DL3;COLQ;SGSM1;IL2RB;KLRD1;NMUR1;CD247;CD244
Top OPC-enriched Genes In Humans And Mice PMID29892006	771/1000	0.010087422272131533	0.14530421744800703	0	0	1.1968912982457671	5.501470099172328	NUP107;PGAP1;PID1;PTPDC1;SAMD14;PPP4R4;FAM110B;C3AR1;VSTM5;WDHD1;UNC5C;RFX4;RUFY3;CDCA2;ABCB4;LYPD1;AGAP1;ZNF23;UGT8;C5;PRKAR2B;GPR17;SDR42E1;COL24A1;ABCA6;CADM2;ABCA8;NETO2;CP;ABTB2;GRIN3A;PKIA;FXYD6;LAD1;MTMR10;ODF3L2;NCAN;LRRC4;SHD;DLGAP1;ZNF488;DLGAP5;KCND2;KCND3;EMP1;ELOVL6;MANEAL;F3;TMEFF1;TMEFF2;LRRC7;DPYD;KCNMA1;MMP17;HAP1;SLC18B1;DSCAML1;KANK1;ZNF471;GPR45;MYRF;COL11A1;KCNA1;COL11A2;KCNA6;SLC7A3;EXTL1;SRPX2;SNX27;SNX25;ADAM23;SPP1;HAS2;DMD;CSMD3;CSMD2;CSMD1;ZSWIM5;JAM2;JAM3;SRSF12;P2RY12;GSX1;WNT7A;SNX22;TMEM64;DCBLD1;CENPE;CENPI;CENPN;LGR5;SPSB4;FAM13A;HR;IL1RAP;ALDH1L2;NUDT11;ATCAY;FADS6;ADORA1;PPP1R16B;KCNH5;S100A1;KCNH8;CDC25C;TPST1;FRMD5;OLFM2;FRMD7;S100A3;SHC4;GRIA2;KHDRBS2;ZC4H2;GPR85;TNFRSF11B;RAP1GAP;NPAS3;LRRC4C;NPTX2;GRIA3;CPA4;GRIA4;LRRC4B;DCDC2;NDC80;PTPRD;PTPRE;BFSP2;LRCH2;RGCC;OGN;SPRN;LRRK2;POMT1;RASGRF1;TSPAN12;BICD1;RLBP1;UNC80;KIAA1549;PTER;EXO1;MDK;ME1;ITGB8;C21ORF91;ME3;EDIL3;BCAS1;TRIM67;GRID2;TMEM255B;GRID1;TMEM255A;SLC25A15;NRG3;IL1RAPL1;ITGA8;BCAT1;CNTNAP5;ITGA9;ITIH5;RBPJL;ITIH2;PCOLCE2;UHRF1;NTN4;AFG1L;LRP4;SLC25A27;SLC25A29;PTPRZ1;SLITRK2;SLITRK1;NNAT;SLITRK3;SLITRK6;BEND4;SH3BP4;CTHRC1;NTRK2;COL26A1;LINGO3;PCDH7;HIP1R;MBOAT2;NELL2;PRC1;ST7;CDR2L;MDGA2;PTPN4;KCNK2;PTPN5;TRIM32;UNC79;THSD7B;PLEKHB1;ZDHHC2;TXNDC16;THSD7A;FBXO7;EPHB3;SCN1A;KCNK10;MMD2;ANK3;ASRGL1;PPA2;NINJ2;KIF20B;PCDH10;SLC45A1;TMEM63C;LPAR1;PCDH15;PCDH17;NEU4;NKAIN4;SNX1;APH1B;ZNF704;APOD;TSPAN2;RIMKLB;SCN3A;RBM11;NTNG1;PPP1R26;FER1L5;LRRN3;ST8SIA1;PCDH20;ST8SIA3;IGF2;MYO5A;PNMA8A;SMARCA1;PNMA8B;CALY;WNK3;COL9A3;LRRN1;PTPRT;DHRS13;PTPRN;GRIK3;KIF14;GRIK4;GRIK1;GRIK2;KIF11;PCSK6;MC4R;SCML2;KCNT2;CRTAC1;MIS18BP1;LMCD1;PCYT1B;PABPC5;GAB3;KIF23;SORCS1;SORCS3;KIF2C;KIZ;PDZRN4;GPC5;PAK3;GPC6;RFTN2;ERCC6L2;PLEKHA2;GAD1;TMEM176A;PER2;SH3RF3;DPY19L3;KLHL5;MC5R;FAM171B;TACC2;KIAA1958;SPC24;SPC25;RTKN;PCDH11Y;UBXN2B;C4ORF19;KLHL32;LOXL3;NCMAP;CLGN;RGS1;TBC1D32;ENPP2;ENPP1;RGS9;PPFIA2;TMOD1;PDGFRA;LMTK2;PCOLCE;POU3F1;POU3F2;PDGFRL;POU3F3;TANC1;ADAM12;EEF1A2;GPD1;MASP1;EMID1;HTRA3;SLC1A1;CACNA1A;SLC1A3;CACNA1C;MRO;INAVA;CCNB2;BRINP2;CCNB1;BRINP1;FUT9;SNTG1;RHPN1;PACSIN3;NXPH1;BRINP3;CNTN6;ARHGEF39;CAV1;INHBB;SHISAL1;BMP7;ZFHX4;BMP6;CALHM5;SYT6;TMEM231;BMP4;FGF14;CNTN4;FGF12;TNFAIP6;LAMC3;ARMH4;GRM5;RASGEF1B;CPXM1;CA8;MYBL1;ARHGEF10;ETV1;NAV1;OLIG1;CIP2A;OLIG2;SSTR1;MASTL;ETV5;EPN2;RCN3;RCN1;NAV3;SETBP1;CREB5;TMEM45A;LAMA1;DBX2;ADD2;PRTG;GNG3;CLMP;GNG4;POLD1;CLVS2;SLIT2;CHGA;EYA1;GALNT3;S100B;TBX18;FAM155A;ABHD17B;ERCC4;BRMS1L;CD9;CCDC173;MAML2;C2ORF88;XYLT1;STMN4;ADARB2;SOX21;ALCAM;PXDC1;NCKAP5;DLEU7;ANKS1B;UNC13C;AFAP1;SOX11;SOX10;BCAN;HECW1;PRKCQ;ASTN2;PRR11;ASTN1;SLAIN1;GJC3;CHST11;FLRT2;FLRT3;S100A16;FLRT1;CHST15;GSG1L;NKX2-2;AFAP1L2;FZD9;SLC16A12;NFATC2;CDC7;RMDN2;CDC6;MEX3C;TMEM196;GPR137C;FA2H;EHD3;GJB1;PCDHB4;XKR4;PRR36;RAD18;XKR6;GABRB3;GABRB2;STON1;ADM;FMN2;SLC6A1;PHF6;PRSS23;VSIG10;C1QTNF2;TRIM7;CHL1;ADAMTSL3;C1QTNF6;PBK;EMB;TIMP4;ZNF365;PLLP;DENND2A;SLC2A12;BACE1;KAT2B;TMEM179;ZEB1;GAS1;ANGPTL1;PHLPP2;PHLPP1;DCAF12L2;PLPPR5;FIGN;ASCL1;TMEM163;ADCY5;TAF9B;GPR155;RPRM;ZNF583;GSN;SERPIND1;MCF2;GABRA3;C1ORF21;NMNAT2;SULF1;SULF2;FIG4;SLC8A3;TMEM156;GATM;SMOC1;LPCAT2;PCYOX1L;PLP1;CEP41;SCRG1;SEMA5A;SEMA5B;PHLDB1;MRE11;CTNND2;RTKN2;CEP128;SALL3;MB21D2;STK32A;PHLDA1;ZFP37;PLS1;RNF43;GPT2;DIO2;ARMCX4;CACNB4;MELK;RAB31;ZFP41;TEX9;RHCG;TOX;CALCRL;HMMR;ZFP57;MPDZ;SRGAP1;ANKRD28;TMEM132D;TMEM132C;CCDC18;TMEM132E;CCDC14;TMEM132B;SLC4A10;DAB1;CDK1;PLXNB3;CSPG4;DPP10;GAL3ST1;DUSP15;TRO;ADAMTS5;ADAMTS3;PSTPIP2;PHACTR3;PRKG2;EVI5L;LBP;ADAMTS6;SH3D19;C1QL3;ASPM;TRAF4;DMRTA1;VSTM2B;NLGN3;SMARCD1;NLGN1;NLGN2;LUZP2;SEMA3D;SEMA3E;VXN;CHADL;MGAT5B;RBBP9;CACNG4;JAZF1;TUB;KCNJ10;KCNIP1;KCNIP3;KCNJ16;SGCZ;P2RX7;NFASC;RAD51;GLRB;CDO1;EVI2B;GLTP;VIPR2;ANTXR1;IFIT2;SOX2;SOX3;EDNRB;SOX8;PTGDS;SOX6;SOX5;SLC6A13;CMBL;EBF4;MAPK8IP2;NEIL3;PLPP4;RRAGB;GSAP;ZFPM2;CFTR;NECAB2;SLC22A6;BEX1;PDE1C;TSHZ3;HEPACAM;SLC6A20;SCFD2;ZNHIT6;FAM180A;GPM6B;GNG12;LRP2BP;SNAP91;TPX2;CCSER1;INKA2;SLC44A5;TOP2A;TENM1;HIP1;SLC35F1;ROBO1;DNER;ANKRD6;ZCCHC24;GFRA1;AMPD3;SLC22A23;B3GNT7;B3GNT5;MPPED2;CD302;MATN4;MATN2;C17ORF58;AKAP5;ZDHHC22;LIMA1;NT5E;FAM184A;SUSD4;RAD54L;CTNNA2;SUSD5;TRAM1L1;HDX;PURG;CA10;NFYA;C1GALT1;LSAMP;FAM189A1;LHFPL4;LHFPL3;PUS7L;QPCT;B9D1;GALNT13;GALNT10;DOCK10;TMEM144;BMPER;CMTR2;GAS2L3;POSTN;DSCAM;LMO3;EPDR1;KAZN;SHISA2;PCDHA12;SHISA9;PCDHA11;SHISA7;SHISA6;CERCAM;COL4A6;SCG5;COL4A5;SCG3;PNLIP;PMEL;TEDC1;CHRNA4;CTTNBP2;LPO;NALCN;ARHGAP20;ASIC4;CDH20;ZMAT3;CASKIN2;CASKIN1;ASIC1;CYP2J2;RAP1GAP2;WSCD1;TDRD7;ARHGAP24;LRP1B;ARHGAP33;RALYL;CAPRIN2;ZCCHC3;TMEM35A;LRP11;GPSM2;DOCK3;DOCK9;MEGF11;ELAVL4;HAPLN1;MFSD8;TMEM100;LRRTM3;NETO1;SIX4;LRRTM4;LRRTM1;LRRTM2;TMEM108;DCC;CKAP2;DCN;DNM3;CDH10;COL6A2;CDH11;DCX;PCDHGB1;CDH13;COL6A3;PXYLP1;MNS1;SOWAHA;CDH18;CDH19;COLEC12;NRXN1;ETFDH;OPRL1;ATP1A2;FAM169A;NCALD;DLL3;ACAN;ALDH1B1;ERBB4;REPS2;NCAM1;NCAM2;S1PR2;BUB1;VAT1L;OPCML;CMTM4;B3GAT2;CMTM5;CADPS;SPRY4;NAP1L2;PPP2R3A;GDAP1;SLC4A8;MEIS1;PPP2R2B;SPRY2
Genes Changed In Medulla Of 28 Week Old Atxn 1 154Q/2Q KI Mice Treated With ASO Vs Vehicle GSE114674	786/1020	0.010260102002205283	0.14696593035561087	0	0	1.1941847135390915	5.468759936345375	PID1;PWWP2B;TESK2;SCAMP5;ENDOU;C3AR1;LRAT;FNBP4;GBP6;SDS;UNC5B;DHDH;PHKA1;EML1;RNASE1;OR10AD1;ETHE1;CLDN7;PSME1;PADI2;SPARCL1;NGEF;ABCB1;PARPBP;TTYH3;TTYH1;LYPD1;LY9;PLA2G7;C3;CYB5R2;FAM221B;HSD11B1;C12ORF56;UGT8;GPR17;GSTM2;C5ORF34;GSTM1;BTBD17;NEBL;CYP4F2;BTBD16;PMM2;EIF2AK2;NETO2;CYP4F8;LYZ;FXYD3;NOX4;DMRTC1B;GSTM5;ARHGAP9;PIGS;LAD1;GPR26;KCNC1;ZNF250;UCMA;NCAN;KCNC4;BHLHE41;PRKAG3;VSIR;JPH4;TMEM47;TIFAB;HEY1;ZNF488;DUSP3;MYOC;METRN;ELOVL2;ELOVL6;TMC7;TMC6;F3;TMC3;GON7;MMP12;GPRC5B;MBLAC2;PIGA;MMP17;CDC42EP2;CHST1;CHST2;MDFI;RAPGEF3;ATL3;WNT8B;PROCA1;KCNA6;RIDA;EXTL1;MICALL1;SPP1;IL12RB1;LRRC29;WNT7B;CASTOR1;GPR50;SNX22;TMEM273;CENPE;GID4;FABP5;SLCO3A1;SPSB4;TTLL8;YPEL2;KCNG4;IL1RAP;LRRC71;HNMT;FADS2;ADORA1;ZNF687;FADS1;SH3GLB1;FBXW7;IST1;FAM227B;OLFM1;VMAC;FRMD8;LIX1;MFNG;MAL;PKP1;ANAPC5;PKP4;SRSF5;DLX1;GPR88;LIN7A;IGSF21;ATXN1;MOBP;ZKSCAN7;SMYD1;THEM4;ZKSCAN2;NPTX2;CPA5;IP6K3;LRRC4B;SLC14A1;SLC14A2;RASL10B;HTR1D;SRD5A3;HTR1A;LY86;HTR1B;CORO2B;QKI;PTPRC;RGCC;SH3BP5L;NFE2L3;ARHGAP11A;PIWIL2;ZNF512B;ITGB2;RMND1;NRARP;ZNF408;ITGAX;OR2Y1;PMEPA1;VPS37B;SLC25A16;SLC25A18;TRIM59;ST6GALNAC3;TRIM56;ITIH3;LRP4;LRP2;BARX1;SRL;CCDC85C;IFI16;PHKG1;KCTD21;TP53INP2;NNAT;E2F2;LRRC8A;SMIM32;SLC25A22;SLC25A25;NTRK1;LINGO1;NTRK2;KCNJ9;MID1IP1;PCDH8;STYK1;HIP1R;CABLES1;TSPAN15;SNRK;OR2V1;FCGR2B;ZNF852;FCGR2C;MDGA1;MYO1F;CPNE9;CCDC89;CERK;CPNE7;MT1M;ICAM4;MT1X;LCTL;NUDT6;HERC5;LGALS4;MT2A;CDC23;RASSF2;FAM53B;TRIM25;MFSD2B;PAQR8;SLC34A3;PAQR6;ENTPD2;PAQR7;CCDC78;KCNK10;PAQR4;SFMBT2;KCNK13;CIRBP;MMD2;ASRGL1;FNDC5;GAREM2;MT1A;PPP1R3C;NINJ2;SFRP5;SPATA13;MT1F;KCTD14;MT1G;MT1H;KCTD17;MT1B;NAIP;EPHA2;MT1E;ADCYAP1R1;SLC45A3;SDC4;PPP1R32;PCDH15;ZBTB1;SEC14L2;NKAIN4;PGBD5;TSPAN7;KCNN1;APOD;KCNN2;TSPAN2;APOE;ARSG;CD14;SNX7;ARSB;DECR1;RBM11;FAM78B;FAM78A;ST8SIA2;GREB1;INTS2;PEX5L;TF;NDUFAF6;PPP1R1C;COL9A2;RCOR3;CCDC122;CSRNP1;ACY3;CCDC121;TMEM151B;DIRAS2;OTUD7B;TNFRSF13C;BMI1;SLC7A10;CTSS;EDA2R;CRTAC1;CD38;QSOX1;QSOX2;CCDC112;MME;ACAD9;SORCS2;SYN2;CD48;TLCD1;PRKN;CCDC105;TMPRSS5;SATB2;CAMKK2;DGLUCY;GPC5;RXRG;MFSD4B;GCA;GCH1;PLEKHA8;GPAM;CSDC2;CD68;IL17B;CD82;KLHL35;NPPC;KIF5C;PLAU;KIF5A;TEKT2;BAALC;RGS8;RGS6;RAG1;KIRREL3;TMOD1;CCDC153;HFM1;ACOT11;TMEM254;PCP4;GPD1;LYG2;RPP25;CALCA;CALCB;ARHGEF26;NXPH3;SLC1A2;SLC41A1;SLC1A4;MRO;PLD6;DDX60;NDRG2;SLC1A7;ENHO;CACNA1I;IRAK1;CYP11A1;WNT3;MFAP3L;TBC1D16;IVNS1ABP;GGT6;ARHGEF37;RARRES1;CNOT10;SYT7;QDPR;NAT8;TARM1;GNB4;TNFAIP6;TNFAIP2;DMKN;PHTF1;PITPNC1;PPP1R9B;CALB2;GRM3;FAM178B;GRM2;CA2;MYBL1;GALNT9;NAT8B;DDX58;ARHGEF19;PLA2G4A;UBE2QL1;SSTR2;EPN2;CFAP100;RCN2;GFOD1;CHDH;ELF5;IFIT1B;CDHR3;CDHR4;CFAP57;CHI3L1;IRF8;CCDC190;MVD;DNAH5;DBX2;NWD1;ACVR1C;SV2B;CLMN;CCDC184;GALNT4;EGF;TAF13;MX2;MX1;CCK;EPOP;IRGM;HS3ST2;FAM155B;PROB1;C19ORF81;REST;ERCC3;TEF;FAM131C;THRSP;DMP1;SOX21;EPS8;RNF114;EVA1A;CREB3L2;HOXA1;NCKAP5;PRIMA1;GAMT;NHLRC4;SERPINF2;AFAP1;BCAN;DEPDC1B;HOXB9;ACOT2;TYRO3;ACOT1;PRR18;ADPRM;PRR14;TPH2;C1ORF198;XPA;PHYHIPL;SLAIN1;FAM171A2;GJC3;TTPA;ST3GAL4;VPS11;GSG1L;PRR29;ST3GAL1;ST3GAL2;CDK19;DNAH10;FZD5;NR1D2;NR1D1;FA2H;GLUD2;SLC6A9;GJB6;PNOC;HOXD9;ADA;CDKN1C;ITK;CDKN1A;ADM;GPT;ABCC12;LFNG;TRIM7;GPR139;TIMP4;TEAD3;FCRL2;GRAMD2B;SERPINB1;NFAM1;TESC;TET2;PAX3;BACE1;GCHFR;TMSB15B;AHRR;PLEKHO2;PLCB2;GRN;PHLPP1;GCNT1;HOXD10;METTL7A;AOC1;SERPIND1;MCF2;LAPTM5;PRSS35;NMNAT2;AGT;SMOC1;PLP1;ANKRD63;SCRG1;TMEM229B;FAM107A;EPX;FAM216B;NPEPPS;RIMS4;CHP2;ANKRD13A;PCDHAC1;PLS1;RNF43;MREG;DIO1;DIO2;SYPL2;DISP3;STIM1;RAB37;ARMCX5;INTS6L;IPPK;RTN4R;MAGEL2;SEMA7A;AK4;RASAL1;RHOBTB2;SCRT2;CLEC7A;TPPP;DRD2;ANKRD27;ADAP1;CYP4F11;CYP4F12;GFAP;ZFP64;CPE;PLEKHM2;PLXNB1;CNIH3;SLC26A3;TUBA8;GAL3ST1;DUSP19;TREM2;SYNE3;PIK3C2B;ADAMTS2;PSD2;SGCB;CNGA1;EFHD1;ADAMTS9;PHACTR4;RFC3;ADRA2C;ADRA2A;C15ORF48;TFDP2;TST;ASPG;CRH;EFHC2;MTFR2;SFT2D2;ASPA;CEBPA;GTF2A1;SLC24A4;THSD1;P2RY6;POLR2A;MGAT5B;XIRP1;ACSS1;KCNJ10;KCNJ11;SPAG5;KCNJ12;SMOX;SPAG6;KCNIP3;CYP51A1;KCNJ16;DDHD1;KCNJ18;P2RX4;RAB15;MAB21L1;PI15;SYCP3;CBLN4;MYORG;NECTIN1;SLC35B3;FAAH;SPARC;AQP4;IFIT1;EDNRB;SOX8;TBC1D10B;SLC11A1;ACSL3;JMJD7;MIF4GD;ARC;PLPP4;OR10V1;PLPP2;ZFPM1;LLGL1;STXBP2;STC1;KLK8;PPL;KLK6;NUAK2;SCAP;DPH7;NTSR2;TRAP1;STAC;PYHIN1;CIDEB;DDIT4L;PYCR1;NMI;PARP12;DERA;PM20D1;DMRTC1;KLHDC8A;TMCC2;TDGF1;CITED1;LIMD1;GABRR2;SLC22A18;SH3PXD2B;KIF13B;PARP4;RHOG;IL17RB;NAALADL2;VAV1;CLDN11;C2CD4D;PACS2;CLDN14;FAM20C;TLR7;FAM20A;RAB7B;C1QB;LILRA6;C1QA;SLC20A1;C17ORF58;GDPD2;CST7;TRAK1;LILRA4;C10ORF105;NT5M;UBL4A;NQO1;NFYA;LILRB2;FAH;LILRB3;MPP6;LILRB5;ETNPPL;MPHOSPH6;HFE;GALNT10;CHCHD7;LMO1;SHISA4;ATP1B2;KCTD3;PRPF6;SCG5;ELMO2;NUPR2;CD300C;USP53;CABP7;NTM;LPO;CPLX2;PLCXD2;ALDH3B2;ASIC4;FAM83F;HRH1;ALDH3B1;COBLL1;CDH22;CLSPN;FAM83B;ASIC1;CBX8;RAP1GAP2;CBX6;OPN3;LRRC75A;TGFB3;IDH2;SMAD7;DIAPH2;LIN28B;DAO;GDNF;TRPV6;FEV;MAP6D1;FGFR4;FGFR3;ABCD2;MEGF11;DOCK8;YBX2;DHTKD1;IRF2BPL;DBP;MCF2L;GRIFIN;DESI1;AXIN1;AIM2;DDAH1;IGDCC4;RABEP2;RFT1;TRNP1;USP41;STOML3;HLF;NPY4R;IER5L;LCAT;ATP1A2;SPG7;USP18;THBS3;RASD1;LRIG1;S1PR1;STOM;LURAP1;NOS2;LGI4;CMTM5;SGPP2;FMNL1;PPP2R2C;PMP22;SSBP1;SSBP3;HCN2;LPIN3
Down-regulated Genes In Pons Of ATXN3-dupKI HOM Mice GSE117605	244/306	0.010421268769082689	0.1484451840218223	0	0	1.3935466127257887	6.360016426037032	MT1M;DMP1;MT1X;CYB5D1;C4B;C4A;ENDOU;RABGEF1;RNF112;FRAT1;MT2A;NIPAL1;NKX1-2;HOMER3;GBP6;PAQR8;STARD3;PAQR6;ENTPD2;NHLRC4;UNC5B;KCNK13;PRKCD;SLC6A12;ASRGL1;KRT9;TMEM82;DEPDC1B;MT1A;RBP3;MT1F;MT1G;PIH1D2;KCTD11;MT1H;PRR18;MT1B;EPHA2;GRID2IP;MT1E;EXD1;GRB7;TMEM63A;SDC4;PPP1R32;TTYH1;IGSF1;C1ORF198;ART3;KLK6;C3;HSD11B1;UGT8;CRACR2B;TSPAN2;APOE;ARSG;NGFR;DNAH10;BTBD17;BTBD16;IFFO2;CPLANE2;GRIN2C;PEX5L;SLC6A9;PPP1R1B;CD28;FAT2;GALNTL6;TDGF1;BARHL2;IL22;MYOM1;CCDC121;GPR25;PPP1R17;ELN;SERPINA9;SLC7A10;SLC6A2;ABCC12;PRKAG3;LFNG;C1QTNF3;TIFAB;CSRP1;CTSK;KIF13B;LEFTY1;SERPINB1;MYOC;RIPK4;TMC7;IL17RE;MMEL1;WNT9A;F3;PTGR2;RENBP;PIGA;PLEKHO2;HDC;PET117;APOL4;GLRA1;UCP3;GPC2;AGA;GABRD;LEFTY2;APOL3;MFSD4B;APOL2;GDF10;GABRA6;PNPLA7;SERPIND1;PEX10;AGT;GCK;ETNPPL;HEYL;GSTA5;GPAM;GSTA3;GSTA2;GSTA1;NEK10;PLP1;CDK5R2;TTLL8;SLC27A1;GALNT15;FAM107A;SSC4D;TNN;FAM186A;PHYHD1;TEKT4;FADS1;PLS1;CCDC153;DIO2;CNPY1;TTC21A;KCTD3;MAT1A;SYPL2;PCP2;GPRIN2;ACAP1;MAPKAPK3;RAB37;TIMELESS;CD300E;SEMA7A;SLC1A2;LPO;RASAL1;NREP;NDRG2;ITPRIPL2;SLC9A3R1;SOCS3;MOBP;CYP11A1;IP6K3;SLC38A5;BCL2L15;TBC1D16;ARHGEF33;LRRC75B;ATP8B1;CRTAM;BMX;FAM205A;GFAP;QDPR;BFSP2;ARHGAP30;DAO;PLXNB1;HPSE;DDX3Y;TNFAIP6;LRRC74B;ATP2A3;DUSP19;MTR;DBH;DMKN;TMEM102;CA2;ACP7;BDKRB2;C3ORF52;EFHD1;CA8;PGM1;CCDC51;MMP9;EPN3;SLC25A18;RCN2;ESRP1;HKDC1;CHI3L1;IRF8;ST6GALNAC3;ASPA;SCN4B;SEC22C;CEBPA;ITIH3;SLC24A4;CLEC12A;SHCBP1L;SLC5A11;LCAT;ATP1A2;PTHLH;PHKG1;CLMN;NNAT;LRIG1;S1PR1;MICALCL;TAS1R1;KCNJ5;GALNT3;GALNT2;LGI4;SMOX;KCNJ14;CABLES1;TPCN2;ADGRD1;SYT12;NT5C1A;TLL2;BUD13;CBLN3;CBLN1
Differentially Expressed Genes In Cortex Of 2 Mon HD Q175 Mice Vs Q20 PMID26900923	45/51	0.010660454278562407	0.15023379027314157	0	0	2.648375500237401	12.026840550177738	DLX1;ORM1;SERPINA1;IL20RA;UGT2B28;CYP2C19;CYP3A4;ORM2;CYP3A5;RERG;CYP3A7;CALB2;GPR153;CYP2A13;GNG4;GRK4;APOB;CGA;GC;PCK1;SULT2A1;ZNF365;CACNG5;UGT2B10;FGA;UGT2B11;AMBP;GAD1;CYP3A43;FGG;UGT2B15;UGT2B17;F2;REC8;POMC;CYP2A7;USH1G;ALB;CYP1A2;CYP1A1;UGT2B4;SP8;CES3;CES2;UGT2B7
Markers Of Lateral Parabrachial Nucleus In Pontine Tegmentum PMID22996553	77/91	0.01072920060663303	0.15023379027314157	0	0	1.9433757052545715	8.812793379926681	DIRAS3;NPFFR2;PCSK1;RTP1;TTC29;AREG;RXFP2;WFDC2;NRGN;SCML4;EFCAB1;CFAP47;SOSTDC1;CD36;IL13RA2;SGCG;TGIF1;MSX2;ATG9B;C22ORF42;OR14I1;NGB;OPRM1;UNC5D;PDYN;TC2N;C1QL3;PRLR;DKK2;FOXP2;TRHR;ADCYAP1;CORT;CDCP1;TEX9;RARB;LCORL;RBM24;CCNO;PTGER4;RD3;CAMK2D;PNCK;AIRE;FGL1;C5AR1;PTGER3;KCNA5;RSPH9;NOL4;TMEM163;COCH;NPS;CALCR;EPCAM;CRNDE;LAIR2;RPRML;DRD1;CRYM;RPRM;SPRR2D;EGR2;BDNF;CENPVL1;HSPA6;BAIAP3;SYT6;NELL2;CRYGD;DIAPH2;FAM183A;LHX2;FAT4;SHISAL2A;LHX9;CBLN1
Mouse Microglia Sensome PMID24162652	92/110	0.010764727990054885	0.15023379027314157	0	0	1.8064174680941147	8.185745380652426	CD86;ITGAM;SIGLEC9;TNFRSF13B;ITGB2;ICAM4;TREM2;SLC2A5;VSIR;CXCL16;ICAM1;ADGRE1;CYSLTR1;FCGR3A;UPK1B;FCGR3B;ADORA3;CLEC5A;C3AR1;LGALS9;IL6R;SLC16A3;CD33;HAVCR2;CD53;FCRL1;CD52;ENTPD1;LAG3;FCER1G;GPR34;IFNGR1;CD180;C1ORF162;LGALS9C;LGALS9B;CLEC4A;TLR1;TMEM37;CLEC4C;TYROBP;SLC7A7;GPR160;CD48;TLR7;TLR6;TLR4;CD101;LTF;TLR2;CX3CR1;LILRA6;CSF1R;SELPLG;C5AR2;C5AR1;ECSCR;CSF2RB;GPR84;LILRA4;CD79B;P2RY6;CLEC7A;SLAMF9;IL21R;TNFRSF17;CD14;FCGR1A;FCGR1B;LAIR1;CMTM7;P2RY12;CD74;P2RY13;SIGLEC12;IL10RA;CMTM6;LY86;PILRB;PILRA;LILRB3;MYMK;LILRB5;PTPRC;LPAR5;GPR183;TMEM119;CD68;FCGR2B;SIGLEC8;FCGR2C;CD22
Genes Down-Regulated In Expression In Cortex Of 7 Mon BACHD-deltaN17 HD Mice GSE64386	156/192	0.010799927091440419	0.15023379027314157	0	0	1.532895935848369	6.941283743112391	SLC23A3;CHRM3;RASL11B;ZMYND8;CXCL14;SERTM1;MYLK3;RGS4;CRHBP;EVA1A;PPME1;ADORA1;BAALC;TNFRSF4;CDK5RAP3;KCNH1;RGS7;GUCY1A1;STARD4;ENTPD2;KCNH5;PAQR7;FST;STARD8;CLEC11A;KCNK13;CARTPT;PDYN;DGKZ;GANC;OLFM1;EBNA1BP2;DOK3;PPP1R3C;TYRO3;KCNQ5;NUPR1;NPTXR;ZFPM1;NGEF;C17ORF97;SEMA7A;NRN1;ARHGEF25;TTYH1;TMEM121B;SLC1A2;GLT8D2;GPR83;NREP;CPLX2;CORO1A;RHOBTB2;TMTC4;HSD11B1;NEU2;TMEM25;SLC9A3R1;STRIP2;BRINP1;SCUBE1;LDHD;OTOF;NPTX2;ASIC1;PACSIN1;TMEM132D;ZBTB18;HHATL;TMEM132C;CADM3;PRRT3;ARPP21;RASL10A;BDNF;CYP4F2;DDIT4L;INHBA;NR1D1;CYP4F11;CYP4F8;CYP4F12;CLK3;DCLK1;PPP1R1A;PPP1R1B;DYNLRB2;INKA2;TENM4;DMKN;HAPLN4;NRGN;AIFM3;DBP;SIPA1L1;PRADC1;SDF4;OVGP1;LYNX1;NPY5R;TNNC1;GPCPD1;SORCS3;SPTB;ACTA1;TBC1D2;TUBB2B;TUBB2A;CCKBR;HKDC1;NOS1AP;PITPNM2;CDH12;VAMP1;GNB1L;TLCD1;MFGE8;SCN4B;MTPN;CAMK2A;IER5L;LCAT;ALOX12B;ATP1A2;GDPD5;CENPA;CAMKK2;ACVR1C;GPR153;RELN;NPY;ADAM23;GABRD;MAPK4;PAK5;CBR3;EVC2;LINGO2;CA11;LINGO1;SEMA4A;KCNJ9;LGI4;PLEKHA2;CAVIN3;KCNIP3;ECEL1;FAM189A1;ATP2B2;PLEKHA4;EPOP;OTOP2;MAPK12;PDP1;STAC2;TCAP
HD Markers In Human Caudate Nucleus (HG-U133A) E-AFMX-6	402/513	0.010839801560269575	0.15023379027314157	0	0	1.2841576457592028	5.810210549831928	TLNRD1;MAML2;TMEM200B;FRMPD4;NEXMIF;PWWP2B;WIPF3;ARPC5L;F11R;RNF112;PPP4R2;PPP4R4;AP1S2;BBX;C2ORF80;CDK5RAP2;PRKCG;RBFOX1;RBFOX3;UNC5A;PRKCB;SYTL5;SYTL4;GABRG1;DAAM1;RFX4;ASPHD2;FAR2;NGEF;AGAP2;B3GLCT;NEDD4L;GRIN2A;PRDM16;PPARGC1B;PRRT1;B3GALNT1;ARPP21;HOMER1;NEBL;CFAP70;IRF2BP2;NETO2;CP;ELL2;TMEM196;GPR137C;VANGL2;PKIA;XKR4;GABRB3;GABRB2;NRSN1;YJEFN3;PRKAG2;STON2;ARHGAP5;JPH1;C1QTNF4;JPH4;GLT1D1;LMBR1;JPH3;RNF150;CGNL1;GRAMD2B;IFNGR1;SLC2A13;ELMOD1;FAM126B;PTGR2;PGM2L1;PHF20L1;KAT2B;BDH2;KIFC2;LRRC7;KCNMA1;PMP2;CRB1;FAXC;KCNA1;SYNPO2;PLPPR5;SEZ6;FIGN;SGMS2;SLC7A2;ADCY5;RNF135;ABI3BP;ADAM23;CSMD1;GPR155;GPR158;GABRA1;GABRA4;MZT1;HIPK2;STXBP5L;SMOC2;NFIB;DGKE;CHRM1;TUSC3;GOLIM4;LTN1;MSI2;DACH2;CDH8;FAM107B;DACH1;SALL1;MPC2;RNF19A;PHYHD1;MACROD2;SLC16A9;SH2D5;SEMA6B;C11ORF87;COL27A1;SNRPN;C11ORF80;ANKRD44;FBXO16;RALGAPA2;DIO2;C1ORF87;FOXP2;FOXP1;CACNB4;FRMD6;LIX1;KAT6A;ZNF678;SQSTM1;DGKI;DGKH;FKBP5;GRIA2;IQCA1;DLX6;GPR85;NPAS3;ITPRIPL2;SOCS3;BAG4;CNTNAP3B;MAP3K20;LRRC4C;GRIA3;PLXNA4;LRRC4B;OSBPL8;SLC14A1;TMEM132B;CYBRD1;QKI;GFAP;RNF182;EFHB;ONECUT2;FLT4;C15ORF61;CELF4;CELF5;ARRB1;DNALI1;SYNE1;UNC80;NADK2;BOC;ITGB8;PHACTR2;SPX;PIANP;CCDC34;DTX3L;SGIP1;VPS13A;KSR2;BCAT1;VSTM2A;TRIM56;ACSS3;PRKAA2;CARNMT1;LRP2;JAKMIP1;SLC25A27;ABLIM2;TP53INP1;MAL2;SLC25A23;BEND6;KCNIP2;PCDH7;KCNIP4;KIAA1549L;FBXL16;PTPN13;KLF6;FRAS1;GLRB;PTPN5;CPNE5;CPNE4;ANTXR2;IKZF2;HS6ST2;HS6ST3;SYNPR;RPS6KA6;RASSF4;PDK4;ARRDC4;EPHA4;EPHA7;ARRDC3;INPP4A;SFRP2;CRISPLD1;CD109;KCNQ5;SPATA18;CTXN1;KCTD15;SLC35D3;EIF5A2;OMA1;CFAP126;STRIP2;CYP4X1;TESPA1;ARGLU1;BCL11B;SPHKAP;BCL11A;PCDH20;CENPVL1;ST8SIA3;CENPVL2;MYO5A;RAB39B;RASSF8;TRERF1;DCLK1;NCEH1;PPP1R1A;CCDC88C;PPP1R1B;TMCC3;LRRN1;SCN2A;BEX5;SCN2B;ROBO2;COX7B;TENM2;SLC35F3;SLC44A1;OLA1;NCS1;BBS7;CD36;PRMT8;SLC32A1;ANO6;SORCS1;IL17RD;SYN2;ITFG1;IL17RA;CNKSR2;B3GNT5;MICU3;RGS7BP;CAPS2;YAP1;PAPLN;ZDHHC23;AKAP5;PRICKLE1;EXOSC6;CAMK2N1;SUSD4;GABRD;METTL9;RFTN2;PCP4L1;PLEKHA6;LHFPL3;SVIP;MPP7;PDP1;SH3RF2;KLHL5;CAMK4;APBA1;CAPS;RAB9B;GALNT15;GOLT1A;CFAP300;ETS1;ARHGAP42;KIF5A;FAM81B;RGS8;IL6R;GUCY1A1;LIFR;KCTD4;TMEM130;TANC2;DOK6;SCN8A;MAP7D2;CMPK2;ODF3B;RELL1;JCAD;NDRG3;ARHGEF26;USP53;CACNA1B;ADRB1;CPLX2;CACNA1E;CPLX1;LPP;PLCXD2;ARHGAP20;ZMAT1;NPHP3;NXPH1;LONRF2;PACSIN1;SYT4;TGFB2;EPHX4;TDRD9;SMAD9;KLHL24;ABHD12B;ARHGAP32;FGF14;SYNDIG1L;GNB4;DYNLRB2;BMPR1B;BRWD1;DOCK5;DOCK9;SOWAHC;HSPB8;MS4A7;C4ORF54;RERG;NETO1;LRRTM1;TRPS1;ZNF385B;CFAP43;KRT222;MKKS;CAMK1D;SVOP;DCC;SMKR1;DDX54;UBE2QL1;TGFBR3;LATS2;IGDCC4;TRAPPC6B;TRNP1;RBM20;SOWAHA;SCN4B;SHANK2;RBMS3;DNAH5;NRXN3;RASD2;IGFBPL1;ERICH3;GNG7;REPS2;GBP1;VAT1L;HES4;NEGR1;SGTB;OPRK1;ATP2B2;HS3ST5;GDAP1;HS3ST4;PDE7B;SSBP2
Genes Changed In R6/1 Mice Treated With AAV2/1-Elk-1 Vs AAV2/1-control GSE139847	36/40	0.011063844885560406	0.15251450691708002	0	0	3.1773318872017353	14.310933826159632	RET;ZCCHC12;MAGEL2;CPNE7;RASGRF2;SYNPO2;NPY2R;PMCH;TRH;ZCCHC18;ARHGAP36;COCH;CALB2;DBP;RASD1;PEG10;NNAT;RESP18;HCRT;GABRQ;PEG3;TMEM255A;ECEL1;PRKCD;NGB;VWA5A;SHISAL1;NR1D1;AGT;DLK1;BAIAP3;SHISA6;HAP1;GPR101;LHX9;CBLN1
Genes Up-Regulated In NES-Q13 Vs NLS-Q13 Changed Genes In PC12 Cells GSE26933	127/155	0.012214927404927007	0.16748167842905265	0	0	1.6037884767166535	7.064843033428876	C8ORF48;SPARC;PROS1;CALML4;BACH2;CDH1;TRIM29;TEKT1;SLC16A6;PHLDA2;PHLDA1;TNS3;DAPK2;KRT8;NPY1R;PCOLCE;TM4SF4;GTF2F2;CLDN6;SLC9A2;PPP1R3B;KCNQ3;DYDC1;TLN2;AJUBA;EPHA2;SHC4;CRABP1;IL20RA;C2CD4A;STC1;C2CD4B;LIN7A;NYAP2;SPATA5;PPL;CYP11A1;TAC1;S100A11;LYN;FYB1;PINLYP;CPLANE1;GRIN2C;KY;FA2H;FGF16;CYP2C8;DAB2;IL6;OCLN;PEX5L;PCDHB2;FAM163A;PKIA;GJB5;PCDHB5;PCDHB3;TGFBI;SPRR1A;SLC22A9;ACY3;BTG2;PIWIL4;PTPRR;ST6GALNAC2;MAST4;MTMR12;CPQ;CELF2;ATP2A3;PYGL;HK2;MMP25;CASP5;C1QTNF6;CASP4;RBPMS2;SERPINB1;HEG1;MMP3;RRAS2;AMPD3;GPCPD1;DUSP9;MMP10;ANO3;ZDHHC15;SLC22A23;RNF144B;B3GNT9;RCN1;SLC22A25;LATS2;MMP13;AHRR;PLCB1;RAB7B;CHST5;TMEM106A;CSTA;DDC;WDR25;STX17;PTGER3;SGMS2;PRRG4;APOL4;OLFML3;WIF1;NNAT;E2F5;GBP2;EPS15;MISP;APOL3;APOL2;P2RY12;NQO1;TIMM8A;GCH1;PCGF5;MX1;DLK1;TMEM54;MDGA2;APBA2
Down-regulated Genes In Hippocampus Of HD Q175 Mice PMID26900923	554/714	0.012310225147989018	0.16789051744385022	0	0	1.2289272165238163	5.403992432751081	TMEM200A;WIPF3;TMEM97;ENO2;LSM11;IGLON5;PPP4R4;WDR90;RAVER2;HOMER3;PIP4K2C;IER5;ANKS1B;CHGB;PRKCG;UNC13B;RBFOX1;SDS;UNC13A;RBFOX3;PRKCB;PRKCE;CLEC11A;SERPINF2;CACNA2D3;PRKCA;DKK3;BCAN;ADCY9;ORAI3;TYRO3;ATF6;CFB;PLBD2;TTYH1;HPN;AGAP2;COPS7B;IQGAP2;HSD11B1;ABR;PPP3R1;PCNX2;GALR2;GSG1L;PIP5K1C;B3GALNT2;JUN;PLK5;PRRT2;ARPP21;CADM2;PLK2;INCA1;NR1D1;GRIN2C;GPR137C;TMEM198;GALNTL6;PLCH2;CDK14;CDC42SE2;GPR19;GABRB3;ELL;KCNC1;LRRC10B;NCAN;KRI1;JPH1;MMP21;JPH4;TRIM9;TMSB4X;TMSB4Y;TNKS1BP1;DLGAP1;TEAD1;LEFTY1;RPS6KL1;COQ10B;PHF20L1;GPRC5B;ZEB2;ITPKA;MMP17;PXDN;CHST1;RAPGEF2;VAMP1;PLCB1;MGLL;RNF166;KCNA1;HTT;HSPA14;EXTL1;CHN1;BRD9;ATP5MF-PTCD1;LDLR;LEFTY2;ZSWIM5;EVC2;HIPK4;AOC2;DMTN;CSNK1A1;GABRA5;GABRA4;RFLNB;LRRC20;STXBP5L;ABI2;TTLL3;SHKBP1;ABI1;RIMBP2;CCDC3;ADGRL4;YPEL4;ANKRD13B;CHRM3;CHRM1;CLSTN2;RASL11B;FAM13C;FAM13A;MPV17L;NAB2;RASL11A;GPR63;CLU;MYLK3;SLC8A2;PPP1CB;SALL2;IYD;ADORA1;PLS3;LARGE1;SLC39A2;FADS1;PCDHAC1;TECTB;KCNH3;KCNH4;AREL1;FBXW7;IGFBP4;TMEM178A;TRAFD1;DGKZ;CACNB1;NPAS4;ACAP3;OLFM1;SLC9A4;FRMD6;GRIA1;RTN4R;GRIA2;SEMA7A;TMEM121B;CHRD;ITPR1;ABHD6;RHOBTB2;SBNO1;KLC2;NEUROD6;PLXNA1;NPTX1;THEM6;TPPP;RAB6B;DRD5;SOCS5;STRA6;KL;BRPF1;ATP8B2;RASL10A;BDNF;ODF2;ARPC4;BTBD9;FBXO33;CDK9;DAB1;ARPC2;ARPC3;STK26;ITGA11;OGN;CPE;CNIH2;PIWIL2;CNTNAP2;SNAP25;CNTNAP1;ANKRD33B;DAGLA;CELF2;ZC3H3;AKAP8L;CELF5;ARRB2;DUSP18;ATRAID;SYNE1;PAGR1;THBD;SART3;AP1G2;PPP6R1;PRADC1;ADAMTS8;AMH;ERC2;BOK;OVGP1;TRPC6;PLEKHG5;KCNAB1;KCNAB2;SNPH;NOS1AP;TNFRSF25;LCT;ST6GALNAC5;CEBPA;CEBPB;SMARCD3;SRC;SRF;ARPC4-TTLL3;ZBTB43;PPM1E;THSD4;CACNG8;ABLIM2;CNNM1;P2RY4;SH3BP1;DNAJB5;SH3BP5;PCDH1;SLC25A23;SLC25A22;LINGO1;SEMA4A;RCVRN;LINGO3;SPAG5;KCNIP2;KCNJ9;CYP51A1;KCNIP4;FBXL16;BAIAP2;CABLES2;KBTBD11;TM6SF2;NELL2;RAD52;MCM3AP;SYT12;ZGLP1;TRIM37;KCNK4;PTPN3;UMODL1;CPNE9;FAAH;VIPR1;CPNE4;CPNE7;ZMYND8;ARR3;RAPGEFL1;EFR3A;FRAT1;VSIG2;DPF3;BSN;SYNPO;SCN1B;ARRDC4;EPHA5;EPHA4;EPHA7;ATP6V1G2;EPHA6;ARL15;MTUS2;ACSL3;ASRGL1;KRT9;ARC;ADGRB2;PPP1R3C;CD109;ADGRB1;KCNQ5;TTLL11;KCTD17;RIN1;CTXN1;ZFPM1;KCTD15;L3MBTL1;NUMBL;NRN1;EPHA10;FUT11;TRANK1;WNK4;C2CD4A;C2CD4B;KALRN;KLK8;ZBTB2;SEC14L2;SEC14L1;DHX33;PGBD5;ZNF706;OTOF;ST8SIA5;TSPAN5;KCNN2;HIVEP2;STXBP6;SCN3B;GPM6B;B4GALNT4;NTSR2;NTNG2;EGR2;RABGAP1L;IQSEC2;BCL11A;IQSEC3;PDE2A;KNOP1;MICAL2;DCLK1;MSRA;PEX5L;PPP1R1A;PPP1R1B;CALM3;IGSF9B;C2CD2L;INKA2;PCSK2;ROBO3;RYR2;GRIK5;DIRAS2;ZFAND2B;SLC7A14;DOC2B;WASL;AP2A2;KIF17;CX3CL1;LIMD2;CLDN22;PPP3CA;SIPA1L1;CAMKV;ENC1;NCS1;SDF4;GIT1;PSD;GRIPAP1;LYNX1;SORCS3;SYN3;ANO3;CNKSR2;MPPED1;NFX1;CLDN12;PITPNM2;ARHGEF2;RGS7BP;MATN2;TNXB;AMIGO3;SLC20A1;TMPRSS6;PRICKLE2;ALOX12B;PRICKLE1;CAMKK1;CAMKK2;SERTAD1;CAMK2N1;NPY;PAK6;SUSD6;GABRD;CAP2;CA11;PLEKHA2;SORT1;FAM189A1;KLHL2;GRIN1;MAS1;PER1;PER3;DPY19L3;KCNS2;STAC2;GALNT17;WASHC2C;ARHGAP39;KLHL34;CCDC28B;WASHC2A;EFTUD2;KIF5C;BAALC;RGS8;SH3GL2;PPFIA2;CHRNB1;SPINK8;LMO4;SLC30A2;ADAM11;KCTD1;ATP1B2;ATP1B1;KCTD4;POU3F1;SHISA6;TANC1;ARHGEF26;ARHGEF25;CABP7;CTTNBP2;HPCA;HTRA4;SLC1A2;CACNA1A;CPLX2;NDRG2;RASGRP1;TRHDE;BRINP1;SCUBE1;THPO;DNAJC21;ZMAT5;CAMTA1;CDH24;CAMTA2;NPHP4;WNT2;PACSIN1;CCDC134;WSCD2;CRIM1;SSC5D;DGAT2L6;SYT7;BMP1;NR4A3;BAMBI;DLG4;FAM163B;TBCE;COL20A1;DOCK4;DDX46;LDB1;MAST3;ATP2A2;DBH;HAPLN4;PPP1R9B;SPRED2;DBP;NETO1;RASGEF1A;CA4;NFKBIZ;SNAPC4;POLG;KLF10;CAMK1D;ARHGEF17;PPP2R5C;ETV3;GPCPD1;DNM1;PJA2;GREM1;ZAP70;CFAP100;LATS2;GFOD1;ADGRF4;MVD;NAT8L;SCN4B;SHANK3;SHANK1;CAMK2B;SFSWAP;PERM1;CAMK2A;IER5L;ATP1A3;ATP1A2;ASAP2;HMGCR;NCALD;DDN;THBS3;RASD2;ACVR1C;CLMP;RASD1;SV2B;S1PR1;PTK2B;MTA2;MAPK4;MUC6;PLA2G2F;PTCD1;LGI4;PCDHGC5;ATP2B2;ATP2B1;EPOP;HS3ST4;TTC19;SPATA2L;FMNL1;JSRP1;PPP2R2C;TNIP2;ASB8;RGS11;R3HDM1;SNTB2
Genes Down-Regulated In Striatum Of R6/2 Vs WT Mice GSE109416	1585/2086	0.01277094345920842	0.1732523758169862	0	0	1.1288390423576085	4.92239603390966	PWWP2B;NDST1;SPIC;ZC3H12C;HTR6;SYNGAP1;AKT3;FAM110B;CKMT1B;UNC5B;CACNA2D3;CACNA2D2;BCR;DDIT3;ASPHD2;FAR1;ATF6;RABL6;LYPD1;PLA2G3;LYPD6;PLA2G7;ADAMTS17;EPB41L3;BTBD19;GSTM2;GSTM1;JUP;NEBL;TIPARP;CYP4F2;CYP4F8;MOV10;AGO4;AGO2;FAT3;SFXN1;STRN;GSTM5;KCNC1;LRRC10B;BHLHE41;SHB;GLT1D1;NHSL2;NEFL;NEFM;DLGAP3;JAK2;DLGAP2;PCMTD1;SLC18A3;KCND2;DUSP8;DUSP7;TMEFF2;JMJD7-PLA2G4B;MMP17;PXDN;CHST1;CRYAB;CHST2;CHST3;RAPGEF4;SAMD5;KCNA1;SYNPO2;KCNA2;KCNA4;SNX33;SLC7A2;NEURL1B;PRR14L;SNX25;ADAM23;SAMD1;TP53I11;ZSWIM5;KCNB1;CKMT1A;MBD2;DAB2IP;APEX2;WNT7A;CROCC2;SKI;SHKBP1;SLMAP;TAOK1;PKN1;ADGRL4;CRAT;FRYL;YPEL2;ALDH1L1;KCNG3;NAB2;PLOD1;ALDH1L2;MFSD13A;SLK;FADS6;ADORA1;ZNF445;TNFRSF4;ZNF444;FADS1;KCNH1;KCNH3;KCNH4;CDKL5;DGAT2;CISH;FST;ATP11B;SRCIN1;NPAS4;TPST1;DMTF1;GRIA1;DLX1;GRIA2;DLX5;DLX6;TMEM121B;CREM;GMPR;NREP;LIN7B;IGSF21;SLC9A3R1;MOBP;ZKSCAN4;GRIA3;GRIA4;TMEM120B;ODF2;RASL10B;HTR1D;HTR1B;CORO2A;FBXO32;CORO2B;IGSF11;ACO2;LRCH4;SP9;HTR2A;TSPAN12;ELFN1;NRGN;HHEX;PPP6R1;PRADC1;BCAS1;SMIM14;PIANP;GRID1;CEP295;TNFRSF19;SPTB;MSL1;ARL4D;LRTOMT;ADORA2A;MYO3B;TRIM59;ITGA9;ROCK2;LRTM2;SRF;LRTM1;SLC5A12;SRM;MTHFSD;ZNRF1;SRR;ZNRF3;PHKG1;NNAT;TRIM46;IGF2BP3;PCDH1;TSPOAP1;KCNJ2;KCNJ4;NTRK2;COL26A1;KIAA1549L;SYT14;KIAA0232;APLN;TM6SF2;MYO1D;SUCLA2;SYT12;MYO1A;SST;SYT10;TRIM36;KCNK2;UNC79;CPNE9;CPNE5;MT1M;CCP110;MT1X;ICAM5;LDLRAD4;MT2A;PEG10;PTGFRN;THSD7A;FBXO7;ACTN2;KCNK13;TMEM170B;MT1A;ADGRB2;CRISPLD1;ADGRB3;ADGRB1;KCNQ3;MT1F;MT1G;KCNQ5;MT1H;KCTD17;MT1B;RIN1;TRIB1;TRIM11;KCTD16;MT1E;ADCYAP1R1;SDC4;EPB41;LPAR1;ZBTB5;KALRN;MBTD1;NEU2;SEC14L3;SEC14L1;SEC14L5;APOE;KCNN3;ATP6V1C2;SLC10A4;EGR2;FER1L5;EGR3;EGR4;FAM78A;SMARCA1;PHETA1;MYO5C;KYAT3;IGSF9B;MON1B;ACY1;GRIK3;GRIK2;PPP3CA;AKAP11;KCNT1;ODR4;SDF4;MUC15;GIT1;ZHX2;SLC32A1;SYN3;CNKSR2;ARHGEF9;PITPNM2;ARHGEF2;TLCD1;MFGE8;ATPAF1;NEXN;RELN;REM2;CAP2;SORT1;GAD1;TMEM176B;KLHL1;GAD2;KLHL2;KLHL3;GRIN1;VMP1;SH3RF2;TTC9;KITLG;TTC8;KCNS2;TACC1;OTUD4;ICE1;UBXN2B;CRTC1;ZFAND3;CELSR2;COX6A2;TMEM263;TBC1D30;ENPP4;ENPP5;TMOD1;BORA;SLX4IP;POU3F1;POU3F3;POU3F4;TMEM253;GPRIN3;PCP4;TBC1D20;ADAM12;BHLHB9;TCF7;PLD5;SLC41A1;CACNA1C;CACNA1E;CACNA1H;CACNA1I;RAI1;FAM71D;IRAK1;MORC2;CNTLN;TBC1D16;SYT2;CNTN5;SYT9;SYT7;BSPRY;SYT6;TMEM231;GNAO1;FGF14;GNAL;UVSSA;ALPL;AMOTL1;CNTN4;FGF11;SDK2;LDB1;DMKN;GRM1;PITPNC1;RERG;C4ORF50;GRM3;GRM5;GRM7;RASGEF1A;CA2;RASGEF1B;MYO18A;QRFPR;PDPK1;SHROOM2;NAV2;ETV5;EPN2;GREM1;GREM2;GFOD1;ADGRF4;CRY2;CHI3L1;SHANK3;PLEC;DNAH1;SFSWAP;ASB11;ADD2;NWD1;SV2C;OXCT1;GNG7;FAM241A;MXI1;SPOCK3;PTK2B;SLIT3;CRYM;CLVS1;EPOP;HS3ST4;TTC19;ADGRD1;CD4;TEF;ACKR2;TEK;SNTB2;WIPF3;GPATCH4;ADARB2;ALCAM;AP1S2;CDK5RAP3;ABHD14A-ACY1;PRKCB;PRKCE;ARMC9;GABRG3;GANC;NUP93;BCAN;DAAM2;HECW2;PARD3;MAP1A;ERVW-1;PRKD1;CFB;FREM2;OTULINL;CFP;PRKCZ;XKRX;FAM171A1;GJC3;FLRT3;TTPA;FLRT1;LDHD;GSG1L;ST3GAL5;NCKAP1L;NDFIP2;PLK5;ARPP21;HOMER1;MCAM;PLK2;SETD1A;IRF2BP2;NFATC2;FOSL2;XKR6;RSPH10B;NRSN2;SETD2;NRSN1;SERPINA10;STON2;ABCC12;PHEX;SMG5;AIFM3;PHF24;ZNF365;ELMOD1;WDR31;ASH1L;COQ10B;CIT;FAM210B;ZEB1;RARB;CEP63;RCCD1;GAS7;PAPSS2;ADCY5;EPYC;ABI3BP;UBN2;ATP5MF-PTCD1;CKB;SLC17A8;SIAE;LDLR;FARP2;GABRA2;HIPK4;WDR17;DMTN;NOXRED1;CSNK1A1;GABRA4;MCF2;ECEL1;RFLNB;SNCAIP;DHRS3;SLC8A3;GATM;NFIC;PLP1;NUCB2;RAB3B;ANKRD13B;CEP126;RAB3C;MRE11;TNC;FAM216B;FGF3;CEP128;SLC8A2;LAMP5;PPP1CB;RIMS4;DEPTOR;SALL2;SLC26A10;SLC39A2;TXNL4A;ANKRD13A;TLE2;TPM2;USP2;DIO2;MINDY4B;VRK1;FRMD4B;ILF2;RAB30;OBSCN;CSNK1G1;IPPK;CCDC24;SLC38A10;SCRT2;TPO;FGGY;PLXNA2;DRD1;TPPP;DRD2;RAB6B;SRGAP1;OSBPL8;TMEM132B;SLC4A11;FANCB;REEP1;CPD;BCL2;PLXNB1;DRC1;MAP3K13;LAT;C8ORF34;LHX8;SLC26A5;UFSP1;PIK3C2B;SYNE1;ADAMTS4;THBD;ADAMTS2;ADAMTS3;PHACTR3;PHACTR1;SLC13A3;TRPC6;TRPC3;DNAJC2;TFDP2;CTDSP2;NOS1AP;MTPN;PLAG1;ARPC4-TTLL3;COCH;STOX2;ABLIM2;DNAJB5;P2RY1;VPS52;PLEKHH1;CYP51A1;FBXL16;CPPED1;KBTBD11;FRAS1;RAB15;RAB13;TLL1;BCOR;CCDC66;PI16;ISCA2;ZMYND8;HDAC11;MLC1;HS6ST3;KIAA0930;NIPAL4;RPS6KA4;SYNPR;RPS6KA5;NIPAL2;PDK3;SYNPO;SRRM3;ARRDC3;METTL3;P3H3;KRT9;MAPK8IP1;TIAM2;SIK1;SUCLG1;TLN2;CFTR;SLC35D3;MTTP;TRANK1;STRIP2;CHTF8;FAM43B;ARGLU1;SPTBN2;TRERF1;PM20D1;CYP2S1;C2CD2L;ROBO2;TOP2A;ROBO3;C2CD5;TENM2;SLC44A1;GFM2;HBB;SIPA1L3;LIMD2;SIPA1L1;CHMP1B;SH3PXD2B;ERMAP;PSD;EDN1;GFRA1;CBFA2T3;ZDHHC14;ZDHHC15;CLDN11;SLC22A23;ALDH5A1;CDCP1;NFX1;CLDN12;RGS7BP;AMER2;GUCY2D;AMIGO2;RGPD6;RGPD5;RGPD8;GDPD5;RGPD2;RGPD1;RGPD4;RGPD3;UBTD2;GABRD;MPP2;MPP3;FAM189A1;SORBS1;MPP6;SVIP;MPP7;PDP1;RIPOR2;GUCY1B1;DOCK10;BMPER;FAM162A;ARHGDIB;SACS;TRAPPC12;TMEM38A;NANOS1;CHRNB4;GUCY1A1;POSTN;LMO3;LMO2;KAZN;LMO7;ATP1B2;SHISA2;SHISA9;SHISA7;MYCN;FANCD2;JCAD;ZCCHC7;CHRNA7;FBLN5;EFNB2;SCUBE3;EFNB3;ZMAT3;CLSPN;GAS2L1;LONRF1;CBX6;KLHDC1;MACO1;POU2F2;LRP1B;DIAPH2;EFNA3;TRPV6;FAM163A;MAP6D1;BRWD1;ZCCHC4;FGFR3;AVEN;HAPLN1;SPRED1;CASP8;DBP;LRRTM3;CASP6;LRRTM1;MCF2L;TRPS1;CYP2R1;LRRTM2;NOS1;DCC;AXIN2;DNM2;DNM3;DDAH1;PEAK1;CDH11;CASQ2;CDH13;RBMS1;COL6A5;SOWAHA;KDM7A;MYH7;RBMS3;KDM3A;PDXK;HLF;CLEC12A;NRXN3;ATP1A2;DDO;THBS4;DDN;THBS3;RASD2;GNA14;UGP2;ERICH3;CHSY3;TENT2;MAPK4;S100PBP;VAT1L;C14ORF132;PDE10A;PPP2R2C;PPP2R2D;RBMX;MAPKBP1;TMEM94;CLDN1;PREX2;ZFYVE28;PREX1;SAMD15;CYP2D7;MPRIP;CYP2D6;PPP4R4;RBFOX1;STARD4;RBFOX3;FIBCD1;RFX2;RFX3;PDYN;EML1;HPCAL4;UPB1;EML5;SLC5A7;RBP4;RFX4;PADI2;SPARCL1;RBCK1;NGEF;IDO1;TTYH3;TTYH2;TTYH1;AGAP2;DAZ4;IL20RA;DAZ3;DAZ2;ABCB9;DAZ1;IQGAP2;SLC30A10;C3;UGT8;GRIN2A;PRKAR2B;KCNMB2;MYO6;AMZ2;RHBDL3;AMZ1;PPARGC1A;PPARGC1B;VTI1B;PRRT1;GPR17;CADM3;CFAP74;PRRT3;GPR12;ABCA9;C20ORF27;NETO2;GRIN2C;GRIN2B;DAZL;DCHS2;HRK;GPR26;NCAN;LRRC3;TDRP;LRRC32;JPH1;JPH4;TMEM47;JPH3;HEY1;TMEM44;B3GALT1;HEY2;SH3BGRL2;IKBKG;ARG2;GPR37;ACTL6B;ELOVL5;OPALIN;ELOVL6;ELOVL7;TMC4;FAM222A;LRRC7;PIGA;CDC42EP3;LRRC9;CDC42EP2;OR10H1;MYRF;OR10H2;OR10H5;PELI2;SEZ6;FSTL4;FSTL3;EXTL1;CARNS1;MICALL1;CSMD3;CSMD1;MEF2D;P2RY13;GPR55;SAMD4A;TMEM64;TTLL7;TTLL3;RIMBP2;GPR63;HR;SESN3;SLC16A6;SLC16A2;SH2D5;PPP1R16B;C11ORF87;AREL1;ZBTB37;TICAM1;FOXP2;FOXP1;MAG;RBMXL1;SLC9A5;MAPKAPK3;LIX1;SAP25;RBM14-RBM4;MAL;ROR1;SLC25A53;TRABD2B;OSBP2;PFKFB3;FBLIM1;GPR88;FOXO6;GPR83;FOXO3;FOXO1;RAP1GAP;SLC9A1;SOCS2;SBNO1;PORCN;ATXN1;ATXN7;CNTNAP3B;SLC38A6;MBP;THEM6;NPTX2;BCL2L15;LRRC4B;SOCS5;ZBTB10;QKI;CXCL12;STK26;NFE2L1;CNTNAP3;CNTNAP1;CRYBG3;CELF2;LRRK2;CELF3;CELF5;IQUB;OR2Y1;PMEPA1;ME3;ERC2;OVGP1;NPC2;SNPH;IL1RAPL2;ST6GALNAC3;PPP1R12C;CNTNAP5;GTF3C1;FOCAD;NDUFB4;SHCBP1L;NTN4;LRP6;FCHO1;PTPRZ1;SLITRK2;TP53INP2;SLC25A23;SLC25A25;LINGO3;BAIAP2;MERTK;TPD52L1;SLC25A37;CCM2;PTPN7;MDGA2;MDGA1;PTPN5;TMEM41A;PLEKHB1;DNHD1;ARR3;RASSF2;FAM53B;EPHA4;PAQR9;TMEM88B;ENTPD1;PAQR6;ENTPD4;EPHA8;ANK3;FNDC9;ASRGL1;STX1B;PPP1R3C;PPP1R3E;SPATA13;MXRA8;PEX11G;CTXN1;CCNO;FOXG1;WNK4;PIK3R5;DHX32;PGBD5;PPP1R2B;ZNF706;PENK;TSPAN7;TSPAN2;ARSG;HIVEP2;N4BP3;WWTR1;IQSEC1;LRRN2;ST8SIA2;ST8SIA3;DCLK3;MICAL3;RASSF8;DCLK1;TF;PPP1R1A;TH;PPP1R1B;ID4;CALM3;CCNJL;SCN2B;PCSK2;PTPRT;PTPRU;DIRAS2;SLC7A14;DOC2B;PCSK6;SLC7A10;KIF17;ENC1;KIF1C;UTP14C;GRIPAP1;LYNX1;MME;MMD;ANO8;SORCS1;HBA1;SORCS2;ANO2;KIF27;AJAP1;ANO3;MN1;MRPS9;BANK1;GLCCI1;SFI1;STK40;NEDD9;CAMKK2;RXRB;SERTAD4;CAMK2N1;DGLUCY;C22ORF23;PAK6;RXRG;CRIPT;PLEKHA5;PER1;PER3;DPY19L3;GPAM;CSDC2;CD68;SCARB1;SH3GL3;MIDN;FHOD1;WWC1;KLHL34;OGDHL;CCER1;CFAP300;CYP46A1;ACRBP;RTL5;RGS4;RGS2;KIF5C;KIF5A;RGS8;PPFIA4;RGS9;KIRREL3;CCDC159;SLC30A2;LMTK2;ERMN;TANC2;DOK3;DOK4;GPD1;NDRG4;CHAT;SLC1A2;SLC1A3;NDRG2;RASGRP2;MCHR1;RASGRP1;BRINP1;KIF3C;NXPH1;TAC1;PACSIN1;IVNS1ABP;ZFHX3;ZFHX2;INHBA;CLK4;BMP6;CLK1;PAN2;QDPR;BMP2;C16ORF46;LSM14B;GSK3B;SNED1;MAST3;ATP2A2;PPP1R9B;TMEM191B;CALB1;ZNF385B;RBM34;ZNF385A;KRT222;PLA2G4B;ARHGEF19;GPCPD1;SSTR2;PJA2;RCN1;CFAP54;SCN4B;ATG4D;CCDC187;LAMA3;HMGCR;CLCN2;CYGB;PTHLH;RAB40A;ACVR1C;CLMP;RAB40B;TNKS2;CLMN;DCDC2B;MBTPS1;GALNT1;ATP2B2;ATP2B1;SPATA2L;EEPD1;SBK3;SBK1;NUP35;R3HDM4;ASB2;R3HDM1;TAF4;VIT;TLNRD1;MYT1L;TRRAP;ABAT;STMN4;ENO2;FNBP1L;C9ORF50;RNF112;GPR176;PIP4K2A;BVES;IER5;ANKS1B;PRIMA1;UNC13C;CHIA;UNC13A;SYTL5;DKK2;GPR162;TYRO3;PRR18;TSPYL5;C1ORF198;NEDD4L;ATXN7L3B;PPP3R1;RIC8B;CHST11;CHST15;NKX2-1;CDK19;FZD3;FZD5;FHDC1;TMEM198;CYLD;FA2H;SLC6A6;GLUD2;RNF103;GIPC2;OGDH;CHRFAM7A;GALNTL6;PLCH2;ADA;CPEB4;GSDME;MEI1;TCF20;SERPINA9;GLI3;RNF157;TRIM9;FAM102B;FAM102A;CSRP1;GPR139;RNF150;RSPO1;C16ORF74;FCRL2;SERPINB1;SLC2A13;TESC;TACR3;TACR1;MRAS;IVD;ITPKA;TET3;PLCB1;RNF166;HBEGF;RNF165;PHLPP1;PLPPR1;PLPPR4;GPR153;CHN2;CHN1;GCNT2;ANKRD50;GPR155;GPR158;SERPIND1;GPR6;SULF1;FIG4;ZNFX1;ABI2;LPCAT4;LPCAT3;ABI1;FILIP1;ANKRD63;CCL27;BRDT;GPR146;SEMA5B;PHLDB1;ANKRD35;DGKB;CHRM4;CTNND2;FAM107A;CDH9;CDH8;CDH4;DACH1;STK32A;LZTS1;PHLDA1;STK32C;PPTC7;IGFBP4;SEMA6D;TEX2;DGKZ;TRAIP;CACNB1;CTDNEP1;CACNB3;CACNB4;CLIP4;TNIK;DGKI;INTS6L;DGKH;SEMA7A;C3ORF70;ANKRD11;ITPR1;AK3;ABHD5;RHOBTB2;NACC2;ABL2;SKIL;CD163;ATP8B2;CYP4F11;MAFA;CYP4F12;TRMT9B;CDK8;RCAN2;ITGA11;CYTB;GPR101;SERINC4;ALK;CALCOCO1;ANKRD33B;DAGLA;BNC2;DUSP19;BRK1;DUSP18;ADRA1A;DUSP14;PSD2;PSD3;EFHD1;ZNF521;GPX1;GPX6;DNMT3A;KCNAB1;ADRA2C;ADRA2B;ZNF516;PKHD1L1;SMPDL3B;ASPA;SFT2D1;SMARCD1;NLGN1;SLC24A4;SMARCD3;NDNF;SEMA3E;JAKMIP1;MGAT5B;ACSS1;CACNG2;CACNG3;CACNG4;SEMA4A;RPH3AL;KCNJ10;KCNJ11;KCNIP2;KCNIP3;PLCL1;PTPN11;DDHD1;PTPN13;ENOX1;TPCN1;RAD52;NFASC;NIN;CROCC;RUNDC1;TRMT61A;MYORG;SPARC;ZNF609;EDNRB;VSIG2;SOX8;SOX9;TNS1;ACSL3;INPP4A;ARC;CEP57L1;AKAP9;TTLL11;NECAB2;PDE1C;HEPACAM;PDE1B;TSHZ1;STC1;TMTC1;GMCL2;KLK6;INPP5F;CMYA5;OTOF;SCAP;GPM6B;NTSR2;BCL11B;DTNB;PDE2A;DDIT4L;CCDC88C;PDE3A;TMCC3;CORO7;INKA2;RAB40AL;ACVRL1;RYR1;DAZAP2;RYR2;SH3KBP1;ZBTB8OS;CX3CL1;PPCDC;RYR3;ZMYM1;CAMKV;ZMYM3;KIF13B;ANKRD6;PRMT8;KREMEN1;AP3B1;PACS2;PACS1;MPPED2;FAM20C;SGK3;PAPLN;CXCR4;ALOX12B;AKAP5;TRAK1;RAD54B;C10ORF90;CUX1;FAM184B;PTCHD1;FAM184A;NPY;CTNNA1;TBL1Y;CTNNA3;TBL1X;RANBP2;CA11;PCP4L1;ATP5F1D;ERG28;CAMK4;ZNF354A;CDK5R2;CDK5R1;ZNF354B;GALNT14;GALNT13;AMY2A;PRAG1;AMY2B;GALNT18;MAGEB16;GALNT17;NPY2R;GALNT10;PDE8B;TMEM14A;AMY1A;CD300A;AMY1B;ANGEL2;AMY1C;MATK;KCTD1;DCTD;CD300C;SCG2;CTTNBP2;NTM;HPCA;CPLX2;CPLX3;ZFP36L1;ARHGAP20;ASIC4;MYH14;MARK2;RSPH10B2;ASIC1;MARK1;WSCD1;SMURF1;WSCD2;SSC5D;TDRD7;ARHGAP27;ARHGAP23;ARHGAP33;ARHGAP32;DLG1;DLG2;DNMBP;KIF18B;NR4A3;SYNDIG1L;GDNF;DLG4;TMEM116;TBCE;COL20A1;RADIL;DOCK5;DOCK4;DOCK3;MCTP1;USP31;NVL;NETO1;SPEG;KLF10;CAMK1D;DESI1;TGFBR3;ARHGAP10;RNF207;TRNP1;CAMK2B;CAMK2A;IER5L;MOSPD2;LCAT;SELENOI;LRIG1;S1PR1;RGS20;PTCD3;PTCD1;STN1;NEGR1;SGTB;LGI4;PCDHGC5;LGI2;ZNF180;OPRK1;PDE4DIP;ARID3B;TSPEAR;USP28;SGPP2;FMNL1;NEURL1;PMP22;RGS10;SPRY2;PDE7B;RGS11;SSBP2
Genes Down-Regulated In Influence Of Hdac4 Reduction On Expression In 9 Wk WT Mice GSE38218	44/50	0.01285732813866774	0.17350625972391623	0	0	2.589347079037801	11.273606374515133	HDAC4;PTPRU;TENM2;SPAAR;C11ORF53;SLC7A14;MGST2;CSF2RB;DNAH9;SPATA3;PTPRK;BHLHE22;LYPD4;IL2RG;PCDH19;AQP3;FAM204A;RAB43;PCNP;UPK1B;CHL1;SLIT1;KIF1A;UPP1;TRIM42;SLC2A14;RCVRN;EPHA6;GK;RNASE10;KCTD4;C1QL3;MYCL;ABCB10;PCCA;PLBD1;AQP11;LCP2;USP40;METTL27;CD200;SMTNL1;ASB1;SPRN
Genes Changed In OPCs Of R6/2 Vs WT PMID32681824	94/113	0.013441985709470566	0.18044634219414937	0	0	1.7484472717113322	7.5347100808456595	SEMA5A;CNTNAP2;TENM2;PID1;HIP1;FRMPD4;ZBTB20;FRY;BACH2;ROBO1;DOCK10;PPP3CA;EDNRB;SGCD;GRM7;LRRTM4;AKT3;KIF13A;TMEM108;THSD7A;SAMD12;RGS9;ANKS1B;BCAS1;PDGFRA;CHST9;DSCAM;KCND2;DCC;CACNA2D3;PRKCA;UNC5C;ANK3;ATP1B1;MID1;DNM2;EPN2;DNM3;PCP4;ADGRB3;IL1RAPL1;KCNQ3;KCNQ5;PRKD1;PLCB1;DSCAML1;EMID1;CDH18;ASTN1;GRIA1;KHDRBS2;NLGN1;RTN1;PLPPR1;ANKRD11;NTM;PCDH15;NPAS3;NKAIN2;CST3;TTR;PTPRZ1;CDH20;ERBB4;PENK;DMD;GPC5;APOE;NXPH1;SRGAP3;CKB;CTNNA2;ASIC2;LRRC4C;CSMD1;ARSB;GPM6B;OPCML;SPAG5;CADM2;CNTN6;PCDH7;LSAMP;LHFPL3;ATP2B1;SGCZ;LRP1B;ABTB2;FAM155A;ARHGAP31;DLG2;PDE10A;PPP2R2B;CD9
Down-regulated Genes In Cerebellum Of ATXN1[82Q] Vs WT Mice GSE108255	240/302	0.01456912223124732	0.19372224693258364	0	0	1.3703247093049038	5.794898887811759	CERK;FRMPD3;TMEM200B;RD3L;MPRIP;UBASH3B;PPP4R4;HOMER3;ANKS1B;PRKCG;RBFOX1;KCNK10;HPCAL1;INPP4A;FAR2;CCNO;GRID2IP;PLEKHD1;IL20RB;KALRN;OTOA;STRIP2;INPP5A;CMYA5;CEP72;KCNMB4;B4GALNT3;CEP76;CDR1;LHPP;SPTBN2;LYN;FAM78B;BCL11A;STAC;PCDH20;RMDN3;NR0B2;SLC16A14;ST18;GNG13;CPEB1;CD28;CALM3;IL22;PPP1R17;PTPRR;GPR26;GRIK1;DOC2B;ARHGAP5;PCSK6;CHRDL1;DNER;RSPO3;GARNL3;CHST8;DUSP4;PRMT8;CHST7;GP1BB;NOG;MTSS1;ZDHHC14;ANO3;GCHFR;FAM222A;B3GNT5;ITPKA;KCNMA1;ARHGEF3;MDFI;GAS7;SLC20A1;SATB2;PLPPR5;NEXN;TMPRSS2;KCNA6;ATP6AP1L;FGD3;FOXS1;FAM184B;CHN2;CREG1;NPY;ADAM23;SPTSSB;GPAT2;PTCHD4;CORIN;GABBR2;GDF11;CD70;BMP8A;BMP8B;ERG28;KITLG;XK;DPY19L3;NLRP10;CAMK4;STK17B;CPSF4L;DGKG;CEP126;KCNG4;CLSTN2;RASL11B;RAB3D;NAB2;GPR63;RORC;TNC;RNF19B;WASHC2C;RORA;ESPN;FAM107B;WASHC2A;FGF7;SLC16A6;LARGE1;RGS8;SYBU;PCDHAC1;RAG1;PPP1R16B;KCNH3;TPM2;SPNS2;COX6B2;IPCEF1;DGKZ;SHISA6;PCP2;MYCL;SLC9A3;PCP4;OLFM3;JAML;UTS2;NPTXR;PDE9A;TRABD2B;DGKH;SEMA7A;BEAN1;SLC41A3;CABP2;ITPR1;RASAL1;FUT2;CACNA1G;RHOBTB2;KCNV2;STAP2;NPTX1;SLC38A8;WNT3;ARHGEF33;OPN3;BDNF;TRAPPC5;HTR1B;SYT6;GNAO1;ARHGAP31;DAP;DLG2;LHX1;REEP2;CNTN3;LHX5;OSTN;FGF11;TUBA8;DPP10;DYRK3;ANKRD33B;DAGLA;SH2D4B;SYCP1;COX4I2;ATP2A3;ATP2A2;TSPAN11;HK2;CALB2;ARMH4;CALB1;LRRTM3;PSD2;CA7;ZNF385C;CA8;LRRFIP1;GAL3ST3;PRKG1;GRID2;TRIM62;TRPC3;ETV1;KCNAB1;KSR2;ETV4;ASPH;CASQ2;CNTNAP5;SHANK2;CNTNAP4;SMPX;ZBTB46;CAMK2A;WIZ;SRL;FBXL22;NCALD;CYTH3;CLMN;EPS8L2;HES3;AKAIN1;LINGO3;KCNIP1;MYO10;SPAG5;KCNIP4;ATP2B2;CCK;DBNDD1;NELL1;MLPH;SBK1;MYO15A;FAM131B;SPRY3;ASB4;POLR3K;BCAR1
PRC2 Deficiency Down-Regulated Genes At 6 Mon PMID27526204	97/117	0.014582056808887927	0.19372224693258364	0	0	1.7140562248995983	7.246967141738374	CPNE9;DGKB;CHRM4;PMCH;MSI2;RGS4;CHORDC1;SLC16A7;STK32A;RGS9;GAMT;UNC13C;ACTN2;KAZN;GPRIN3;NINJ2;AKAP9;JCAD;IDO1;SLC35D3;DAZ4;DAZ3;DAZ2;DAZ1;NREP;RASGRP2;SLC30A10;KLK6;RHOBTB2;SEC14L3;CYP11A1;CLSPN;DRD1;DRD2;IVNS1ABP;SLC10A4;HOMER1;HTR1D;DDIT4L;FANCB;FBXO30;RPE65;ARHGAP33;DAZL;SYNDIG1L;GALNTL6;ACVRL1;RYR1;TOP2A;ABCD2;LRRC10B;DMKN;PHEX;TRIM9;SLC18A2;SLC18A3;CDADC1;KCND2;TRPC3;GPX6;ETV1;COMMD1;ANO3;CYP2A7;ADORA2A;MYO3B;BANK1;PXDN;RGS7BP;SYNPO2;GDPD1;NEXN;SEMA3E;COCH;THBS4;CAMKK2;RASD2;ACVR1C;SERTAD4;CYP2A13;SLITRK2;ABI3BP;MARVELD3;PRRG1;GCNT2;RGS20;GPR155;RXRG;LINGO3;TAF15;KLHL1;KRT12;KLHL4;GPR6;PDE10A;SPRY3;PDE7B
Top 20 Oligodendrocyte-Enriched Genes PMID26060301	20/21	0.014781731012176266	0.19536267172793786	0	0	7.05715059588299	29.74139613349202	MYRF;OPALIN;HHIP;LPAR1;ABCA8;RNASE1;CNDP1;ERMN;KLK6;CLDN11;TMEM144;UGT8;MAG;TF;FOLH1;GJB1;MOBP;CARNS1;ENPP2;CAPN3
Genes Up-Regulated In Astrocytes Of R6/2 Vs WT PMID32681824	30/33	0.014873782517959936	0.19557117115922704	0	0	3.5296110584089986	14.85315105329553	ROBO2;CAMK2D;NLGN1;TENM2;RTN1;NRXN3;HDAC9;GPHN;PHF21A;ROBO1;LRMDA;SGCD;TTR;ERBB4;CTNNA2;ASIC2;CSMD1;NCKAP5;ZFHX3;KCNIP4;SORBS1;SGCZ;LRP1B;PTPRD;DLG2;FGF14;ADGRB3;IL1RAPL1;FGF12;CDH19
Genes Changed In Ciliated Ependymal Cells Of R6/2 Vs WT PMID32681824	346/441	0.015243893298868773	0.19941501233826292	0	0	1.2904481811091917	5.398688421116843	PID1;SPARC;MAML2;MLC1;ABAT;AQP4;ANTXR1;NUDT4;EPS8;SYNPR;ZNF609;RPS6KA5;ZNF608;NIPAL2;PLCE1;CEP95;SOX6;CDK5RAP2;SOX5;ADGB;EPHA4;ST6GAL1;ARL15;SLC6A15;PRKCA;ANK2;GABRG3;SPATA17;ADGRB3;ARMC3;RFX4;SPARCL1;TTLL11;NGEF;CFAP61;MACF1;BAZ2B;IQGAP2;ADAMTS16;NKAIN2;CHST11;ANKH;ZNF704;PENK;COX3;COX2;COX1;APOE;KCNN3;TP53BP1;ZBTB7C;SRPK2;DNAH12;CARMIL1;WWTR1;DNAH11;CADM1;IQSEC2;CADM2;ST8SIA2;PUM1;CP;PBX1;CCDC88C;CALM3;IGSF9B;CPEB3;XKR4;FBXL7;CFAP77;GPR19;ITM2C;SPAG16;RYR2;SPAG17;GABRB1;NUDT4B;TENM2;KCNC2;FAF1;GRIK4;SLC35F1;STON2;GRIK2;ARHGAP6;ROBO1;PPP3CA;PCM1;PCLO;EFCAB1;RALGPS2;NXPE4;SREBF1;PACRG;ZHX2;KCND2;KCND3;TFEB;ANO6;SORCS2;NAALADL2;CNKSR2;PLCB4;TUBB2A;LRRC7;RAPGEF2;ARHGEF4;GAS6;PHLPP1;SLC20A1;TRAK1;FSTL4;FGD4;FAM184A;C11ORF49;PMS2;DMD;CTNNA3;CKB;METTL7A;CTNNA2;SF3B1;GPC6;DYNC1I1;WWOX;MBD5;GSN;KCNB1;PLEKHA2;HUWE1;LSAMP;PLEKHA5;ND4L;VWA3B;SORBS1;PLXDC2;CABCOCO1;PLEKHA7;SH3RF3;LYRM1;TTC9;ITCH;NR6A1;TTLL3;CACHD1;NEK10;TACC1;TRIP12;ADGRL3;TTLL8;FHOD3;GALNT13;ATP8A1;PRAG1;WWC1;ZBTB20;UBE3A;MSI2;DACH2;CLU;CEP128;NPEPPS;CDH2;ENPP2;MACROD2;RGS9;RGS6;KIRREL3;LMO4;ANKRD44;SEMA6D;UBE2E2;KAZN;C1ORF87;ATP1B1;MID1;MOB3B;PIAS2;TANC2;FRMD3;FRMD5;PCP4;SCG5;ND1;SRSF5;TNIK;LY6H;TOX;ND2;ND5;CCDC150;ND4;KMT2E;GRIA2;KHDRBS3;RTN1;CCDC148;ATP6;GPR88;ILDR2;UBR2;CACNA1D;THADA;MRO;FHIT;TRHDE;NPAS3;ZFP36L1;SMYD3;LRRC4C;SLC38A3;ZNF423;GRIA4;EEFSEC;IVNS1ABP;FUS;ODF2;TMEM132B;SLC4A10;CRIM1;ESRRG;SSH2;CORO2B;LRP1B;GULP1;PTPRD;GNAO1;TMEM232;ARHGAP32;LRFN5;DIAPH2;DLG2;FGF14;DMXL1;CPE;SERINC1;CYTB;DRC3;DNAL1;C8ORF34;CNTNAP2;SNAP25;DOCK4;EDA;MAST4;CHD9;CELF2;DOCK7;SLC2A1;ATP2A2;LDB2;CHD2;PITPNC1;SYNE1;TTC28;CALB1;GRM7;LRRTM4;BOC;HYDIN;TMEM108;PHACTR1;EDIL3;ANKUB1;GRID2;ADGRV1;CAMK1D;CHUK;DCC;LMNTD1;DNM2;DNM3;IQCK;ELF2;NRG3;PCCA;NAV3;DNAJC6;RASA2;ST6GALNAC3;CFAP54;SCN4B;RBKS;SHANK2;DNAH3;NFAT5;SLC24A4;CAMK2D;DNAH2;LUZP1;DNAH7;LUZP2;DNAH5;NRXN1;DNAH6;LAMA3;ARPC4-TTLL3;TULP4;NRXN3;RRBP1;SRL;NCALD;AGPAT4;KIAA1328;TTR;DNAJB6;GMDS;CLMN;ERBB4;NNAT;SLIT1;LRRC8D;SLC25A21;NCAM2;RGS22;SLIT2;PDLIM5;LEKR1;LINGO2;TTC14;NTRK2;NEGR1;CCDC57;PCDH7;GALNT1;KCNIP4;FBXL17;KIAA1549L;LCA5;MBOAT2;ATP2B1;CDC42BPA;SGCZ;MGAT4C;MYO1D;FAM155A;SLC4A8;PDE10A;KANSL1;TEF;CROCC;SYT10;CD9;MDGA2;KCNK2;PPIL6
Differentially Expressed Genes In Hippocampus Of HD Q175 Mice PMID26900923	872/1137	0.015322963206182764	0.19943186629772897	0	0	1.1697635950473733	4.887743378651313	SPINT2;TMEM97;SAMD14;HTR7;LSM11;DPYSL5;IGLON5;PPP4R4;RAVER2;PRKACB;RBFOX1;SDS;RBFOX3;CACNA2D3;HPCAL1;SLC5A6;FEZ2;ORAI3;AGTR1;IDO2;ATF6;PLBD2;SKAP2;NYAP1;TTYH1;HPN;AGAP2;LYPD1;COPS7B;IQGAP2;HSD11B1;PCNX2;AFMID;PIP5K1C;RSU1;B3GALNT2;LYN;JUN;PRRT2;ABCA6;CADM2;INCA1;ABCA7;ABCA8;C12ORF75;GRIN2C;ZBTB8B;GPR19;KCNC1;LRRC10B;NCAN;LRRC3;JPH1;MMP21;MRPL33;JPH4;UCN3;DLGAP1;ZNF488;LEFTY1;VWA5A;TEX15;SIRT2;TMC3;PHF20L1;TMEFF1;FAM222A;GPRC5B;MMP17;PLSCR4;PXDN;CHST1;RAPGEF2;VAMP1;PAFAH1B3;KCNA1;HTT;MIEF2;FSTL5;GLRA2;PROKR2;EXTL1;GLRA3;FRZB;PLAGL1;LEFTY2;ZSWIM5;EVC2;WNT7B;LRRC20;STXBP5L;SLCO3A1;TTLL3;ETNK2;SHKBP1;RIMBP2;CCDC3;ADGRL4;YPEL4;RASL11B;FAM13C;FAM13A;MPV17L;NAB2;RASL11A;GPR63;SLA;MYLK3;ADORA1;FADS1;KCNH3;KCNH4;AREL1;FBXW7;FOXP2;NPAS4;ACAP3;OLFM1;FRMD5;SLC9A4;FRMD6;MSH3;ANAPC5;ANAPC2;GRIA1;GRIA2;TMEM121B;SLC9A3R2;SBNO1;NPTX1;THEM6;ZNF423;SOCS5;KCNF1;KL;BRPF1;RASL10A;BDNF;ODF2;SRD5A1;ARPC4;FUZ;FBXO33;PTPRD;KIAA1755;TMIE;ARPC2;ARPC3;STK26;OGN;NFE2L3;PIWIL2;CNTNAP2;SNAP25;CNTNAP1;ONECUT2;CELF2;AKAP8L;FHL1;ONECUT1;CELF5;ARRB2;ECE2;ATRAID;PPP6R1;PRADC1;ERC2;EDIL3;NEO1;BOK;OVGP1;RRM2B;SNPH;TNFRSF25;ST6GALNAC5;SRC;SRF;ZBTB43;PPM1E;SLC25A27;CNNM1;SH3BP1;SLITRK1;SH3BP5;PCDH1;SLC25A23;SLC25A22;LINGO1;LINGO3;KCNJ9;STYK1;BAIAP2;CABLES2;BAIAP3;TM6SF2;NELL2;MCM3AP;NAGK;SYT12;TRIM37;MYO1H;KCNK4;PTPN3;CPNE9;CPNE4;CPNE7;HHIP;ARR3;EFR3A;FBXO3;BSN;SCN1B;ARL10;EPHA5;EPHA4;EPHA7;ATP6V1G2;EPHA6;ARL15;SFMBT2;ASRGL1;ADGRB2;PPP1R3C;PPP1R3B;ADGRB1;KCNQ5;KCTD17;RIN1;CTXN1;KCTD15;L3MBTL1;NUMBL;NRN1;SLC45A3;TBC1D9B;EPHA10;PCDH10;SDC2;PCDH15;WNK4;PCDH19;KALRN;ZBTB2;SEC14L2;SEC14L1;DHX33;PGBD5;ZNF706;ST8SIA5;TSPAN5;APOD;KCNN2;HIVEP2;SCN3B;RIMKLB;SCN3A;B4GALNT4;NTNG2;EGR2;SLC10A7;IQSEC2;LRRN3;IQSEC3;DCLK3;MICAL2;DCLK1;ANLN;MSRA;PEX5L;PPP1R1A;PPP1R1B;INTS4;CALM3;LRRN1;COL9A2;IGSF9B;MRAP2;CD200;TP73;PCSK2;ACY3;GRIK5;DIRAS2;PTPRO;GRIK3;SLC7A14;CLEC9A;CTSV;DOC2B;PTPRK;WASL;AP2A2;KIF17;PPP3CA;SCML4;ENC1;NCS1;SDF4;CD36;GIT1;GRIPAP1;LYNX1;SORCS1;GAB2;SORCS3;SYN3;COMMD7;ANO2;ANO3;CNKSR2;PITPNM2;ARHGEF2;KIZ;PNCK;TMPRSS5;TMPRSS6;PRICKLE2;PRICKLE1;CAMKK1;CAMKK2;GNAI2;SERTAD1;CAMK2N1;CAMK2N2;GPC3;PAK6;RXRG;CAP2;PLEKHA2;SORT1;KLHL2;GRIN1;PER1;KITLG;PER3;RIT2;DPY19L3;KLHL5;KCNS2;TACC2;SH3GL3;CD82;PCDH11Y;GDA;PCDH11X;WASHC2C;KLHL34;RTL3;WASHC2A;KIF5C;CAPN5;SCN9A;TEKT1;BAALC;ENPP6;RGS8;SH3GL2;PPFIA2;SPINK8;SLC30A2;ADAM11;POU3F1;ADAM19;TANC1;MASP1;ARHGEF26;ARHGEF25;HTRA4;SLC1A2;CACNA1A;NDRG2;RASGRP1;CACNA1G;ADGRG1;BRINP1;CALCR;GRK4;CAMTA1;CAMTA2;NPHP4;BRINP3;WNT2;PACSIN1;CCDC134;CRIM1;SYT9;SYT7;BMP1;COL5A2;GNB4;DDX46;LDB1;MAST3;ATP2A2;PPP1R9B;CPT2;RASGEF1A;CA4;HSDL2;ARHGEF17;OLIG1;OLIG2;SHROOM1;SSTR1;ETV3;GPCPD1;PJA2;GREM1;CFAP100;RCN1;GFOD1;TMEM215;ADGRF4;CDHR1;CHDH;MVD;NAT8L;SCN4B;SHANK3;ATP6V1B1;SHANK1;SFSWAP;DNAH5;ASAP2;HMGCR;CYGB;ATAD2B;ACVR1C;CLMP;DNPEP;SV2B;GNG4;PTK2B;SCN7A;TMEM209;MTA2;PDLIM5;PLA2G2F;ATP2B2;ATP2B1;EPOP;S100B;HS3ST4;TTC19;SPATA2L;TNIP2;ASB8;R3HDM1;RBM43;SNTB2;TMEM200A;WIPF3;MRGPRE;ENO2;ALCAM;WDR90;PLCE1;HOMER3;PIP4K2C;IER5;ANKS1B;CHGB;PRKCG;UNC13B;NKX2-8;CHIA;ACOT7;UNC13A;PRKCB;PRKCE;CLEC11A;SERPINF2;IFT80;PRKCA;DKK3;BCAN;ADCY9;ACOT2;TYRO3;ACOT1;PRKCQ;CFB;ABR;PPP3R1;GALR2;GSG1L;HOXC6;LHPP;CDK18;PLK5;ARPP21;PLK2;RDX;NR1D1;ELL2;GPR137C;TMEM198;GJB1;ADI1;PLCH1;GALNTL6;PLCH2;CDK14;ADA;CDC42SE2;CDKN1C;GABRB3;ELL;WDR41;KRI1;TRIM9;CHL1;TMSB4X;TMSB4Y;TNKS1BP1;RSPO1;TEAD1;RPS6KL1;TIMM22;COQ10B;PAX2;ZEB2;ITPKA;PLCB1;MGLL;RNF166;PLPPR1;HSPA14;TMEM163;ADCY5;CHN1;BRD9;ATP5MF-PTCD1;GPR155;LDLR;RPRM;BCHE;HIPK4;AOC2;DMTN;GSN;CSNK1A1;GABRA5;GABRA4;RFLNB;DHRS1;SNCAIP;ABI2;TMEM159;SMOC1;ABI1;ANKRD13B;CHRM3;CHRM1;CLSTN2;RTKN2;FGF1;CLU;SLC8A2;PPP1CB;GRB14;SALL2;IYD;PLS3;PLXNC1;LARGE1;MB21D2;SLC39A2;PCDHAC1;TECTB;RNF43;IGFBP4;TMEM178A;TRAFD1;DGKZ;BSCL2;CACNB1;ZNF317;RTN4R;MAGEL2;SEMA7A;CD151;MINDY1;ABHD1;CHRD;ITPR1;ABHD6;RHOBTB2;KLC2;ZFP57;NEUROD6;PLXNA1;TPPP;RAB6B;DRD5;STRA6;TMEM132E;ATP8B2;CYBRD1;BTBD9;CDK9;DAB1;SCCPDH;ITGA11;RCAN3;CPE;CNIH2;DRC1;CNIH3;ANKRD33B;DAGLA;ZC3H3;DUSP18;DUSP15;SYNE1;PAGR1;THBD;ADAMTS2;CLEC1A;SART3;AP1G2;RNPEP;EMILIN2;PHACTR2;WDR6;ADAMTS8;AMH;TRPC7;TRPC6;PLEKHG5;KCNAB1;KCNAB2;DUSP26;NOS1AP;ZNF512;LCT;CEBPA;CEBPB;SMARCD3;SEMA3A;TYRP1;ARPC4-TTLL3;NOD1;THSD4;CACNG8;ABLIM2;P2RY4;DNAJB5;MGAT5B;SEMA4A;RCVRN;ANGPT1;SEMA4D;SPAG5;TRPA1;KCNIP2;CYP51A1;KCNIP4;FBXL16;KBTBD11;OTOGL;RAD52;P2RX5;EVI2A;ZGLP1;UMODL1;GLTP;FAAH;VIPR1;ZMYND8;DIXDC1;ACSM5;ANTXR2;RAPGEFL1;RPS6KA4;FRAT1;RPS6KA5;VSIG2;DPF3;SOX8;SYNPO;ARRDC4;SLC6A15;MTUS2;ACSL3;KRT9;CYP27A1;ARC;RRAGB;CD109;TTLL11;PLPP2;ZFPM1;PDE1C;IGSF1;FUT11;TRANK1;C2CD4A;STC1;C2CD4B;CD99L2;TMTC1;TRMT2B;KLK8;TMTC4;OTOF;ASL;STXBP6;GPM6B;NTSR1;NTSR2;RABGAP1L;BCL11A;PDE2A;CIDEA;KNOP1;GNG12;GNG11;PARP12;CCDC88B;RTL8A;C2CD2L;INKA2;RTL8B;ROBO3;RYR2;ZCCHC12;CITED2;SH3KBP1;MCUB;ZFAND2B;ZCCHC18;SPPL3;CX3CL1;BRS3;LIMD2;CLDN22;EPB41L4A;SIPA1L1;CAMKV;SOSTDC1;PSD;ZCCHC24;PARP4;GFRA1;GFRA2;MPPED1;CLDN14;NFX1;CLDN12;FIBIN;RGS7BP;KPTN;MATN2;TNXB;AMIGO3;SLC20A1;ALOX12B;GUCY2F;TRAK2;NPY;CTNNA1;SUSD6;GABRD;GABRQ;CA11;CGREF1;NFYA;FAM189A1;AIG1;FAH;MAS1;STAC2;CTNNB1;RAB9B;FOLH1B;GALNT17;ARHGAP39;CCDC28B;EFTUD2;DOCK11;CHRNB1;LMO4;KCTD1;ATP1B2;ATP1B1;KCTD4;SHISA6;FOLH1;CMPK2;RELL1;CABP7;CTTNBP2;HPCA;CPLX2;NALCN;TRHDE;EFNB3;SCUBE1;THPO;COBLL1;DNAJC21;ZMAT5;CDH24;CBX8;WSCD2;TRPV2;SSC5D;DGAT2L6;ARHGAP24;NR4A3;BAMBI;DLG4;FAM163B;TBCE;COL20A1;ZSCAN2;GPSM1;DOCK4;PCDHGB6;DBH;HAPLN4;SPRED2;DBP;NETO1;PLCZ1;LRRTM2;NFKBIZ;SNAPC4;PDE4B;POLG;KLF10;RHBDF1;STPG1;CAMK1D;OXSR1;PPP2R5C;WNT16;DNM1;ZAP70;CFAP221;LATS2;CAMK2B;HCN3;CAMK2D;PERM1;CAMK2A;IER5L;OPRL1;ATP1A3;WIZ;ATP1A2;NCALD;DDN;THBS3;RASD2;PRRG3;RASD1;PRRG1;S1PR1;MAPK4;MUC6;PTCD1;LGI4;PCDHGC5;SGPP2;FMNL1;MEIS1;FMNL2;JSRP1;PPP2R2C;RGS11
Markers Of Dorsal Motor Nucleus Of The Vagus In Myelencephalon PMID22996553	176/219	0.01583373505784638	0.2050388721632228	0	0	1.4479083773133263	6.002467045919178	NPFFR2;RAB3B;OXTR;PCDH11Y;DGKB;GDA;FRMPD1;NPY2R;FNBP1L;LOXL1;C4B;NUDT11;RGS4;EDNRB;PODNL1;SCN9A;CHP2;SLC26A11;PLXNC1;IL13RA2;SLC16A3;SDS;LMO4;C22ORF42;FST;PRKCD;WNT5A;CACNA2D2;PDZK1;UNC5D;CARTPT;FNDC9;DKK2;MUC3B;SLC5A7;ADCYAP1;IFI27;GPRIN1;AGTR1;SCG2;STX1A;NECAB2;RD3;PTGFR;RASL12;CHRNA4;ILDR2;SLC1A4;C2CD4C;TEX26;PCDH19;EFNA5;AK7;FUT1;KCNV1;NKAIN4;NKAIN3;ESPNL;SCUBE1;CPAMD8;SCN3B;TAC1;PRPH;WNT4;SLC10A4;TFAP2B;NMB;APOBEC3F;TMEM132E;VCAM1;LRRN3;RASL10A;CENPVL1;TRPV2;FZD8;KLHDC8B;NR0B1;GNG12;PHOX2B;TMIE;TP53I3;DMRTC1;RCAN3;CHRFAM7A;FXYD6;L1TD1;DIRAS3;RET;ALK;SLC25A1;TENM1;ZCCHC12;RTP5;GABRB1;TENM2;CITED1;ONECUT2;MCUB;CELF3;CELF6;ECE2;HTR2A;SLC6A2;CAMKV;KCNT2;CHL1;TMEM108;CD38;ATP7A;ABCD1;SLC18A3;ANXA2;HMGCS1;TRPC4;SLC2A13;TENT5A;RGMB;ADRA2C;C1QL4;SSTR2;ADRA2A;IL1A;GAL;DDAH1;TRIM58;CDH18;BIRC3;MYH7;FAM71F1;CCDC187;DDC;PLPPR4;AMIGO2;PLPPR5;PALM3;RSPH9;NPS;ARVCF;GNG2;NWD2;EPCAM;GNG4;NPY;PERP;SLITRK6;GABRE;HES5;RPRM;GABRQ;LINGO2;KCNJ5;CENPW;NEGR1;ODAM;AKR1C1;SUSD2;KCNIP4;KLHL1;DHRS2;OXR1;BAIAP3;HCRTR1;SYT17;C16ORF82;CRYGC;MGAT4C;CRYGD;NELL1;KLF5;FAP;TMEM159;NPHS1;FKBP1B;PMFBP1;MAMLD1;F2RL2
S1 Pyramidal Neuron-Enriched Genes PMID25700174	199/249	0.016413383351101228	0.20979356211999334	0	0	1.408236342449791	5.787370058976097	CPNE9;CALML3;CWH43;RXFP2;LSM11;BSN;SAMD12;PRKACB;SOX5;EPHA8;ISLR2;FNDC9;VWA5B2;TRHR;MYL4;SULT2B1;TIAM2;SNORC;ADGRB1;VOPP1;SKAP1;STX1A;PDE1B;C2CD4C;CRHR1;IGSF9;NEU2;FAM171A2;GSG1L;ST3GAL5;HBQ1;PIP5K1C;NTSR1;CADM3;PRRT3;WNT10A;PLK5;PRRT2;ARPP21;TMEM74B;POU6F2;SLC16A11;KLHDC8A;FBXL2;OCM2;GPR26;DOC2A;GRIK3;PTPRK;MEDAG;SHF;KCNT1;KCNT2;NKIRAS1;RSPO1;ZNF367;ARG2;GP1BB;TNNC1;TMEM40;GFRA2;CCKBR;KIFC2;PACS1;PDZRN3;GDPD5;CST6;FSTL4;CAMKK2;GPR153;SRPX2;CUX1;PNMA1;CAMK2N1;FRZB;ABI3BP;STAT4;PAK5;RPRM;GABBR2;CA10;DKKL1;KLHL1;KRT12;NMNAT3;KAZALD1;AGBL4;FAP;KCNS1;LPCAT4;SLCO4C1;OCM;TCAP;FHOD3;SEMA5B;ANKRD13D;CHRM4;PDE8B;KCNH1;PCDHAC1;CPA2;KCNH4;KCNH5;CISH;TMEM178A;FST;TBR1;IPCEF1;KLHL40;FOXP2;ADCYAP1;CACNB3;PCP4;CMPK2;OSBP2;NXPH3;GPR88;CACNA1A;ILDR2;ADRB1;CABP1;ARHGAP15;TRHDE;GOLGA7B;CACNA1I;IGSF21;ARHGAP20;SCUBE1;KIAA1522;ATP6V1D;EVI5;RAP1GAP2;TMEM132D;SEC16B;TMEM132C;OPN3;HTR1F;TMEM132A;CORO2A;BTBD8;ARHGAP32;TMEM114;OSBPL1A;SDK2;B4GALT2;DOCK3;MCTP1;LRRK2;ATP2A2;GTDC1;HTR2A;TSPAN11;GRM2;RASGEF1C;GRM8;DACT2;PRKG2;ERC2;NKX3-1;KRT222;EMX1;APOA1;MYRIP;RANGAP1;SSTR2;ARL4D;TMEM215;HKDC1;IL1RAPL2;IL1RAPL1;NUMB;SCN4B;CDH18;CNTNAP5;GALT;PPM1L;SEMA3A;NTN5;ASAP1;PSMB10;NWD2;SLIT1;SLIT2;KCNJ11;NEGR1;KCNJ9;TXNRD2;PCDH7;KIAA1549L;OPRK1;ATP2B2;EPOP;MAPK12;HS3ST2;MGAT4C;ADGRD1;MAPK11;KCNK4;OTUD3
Markers Of Amygdaloid Transition Zone In Amygdala PMID22996553	96/116	0.016540458012202643	0.20979356211999334	0	0	1.696270078954533	6.9580080932596955	ZCCHC13;CALR3;RTP5;OXTR;RHOXF1;BNC2;MSTN;OR2M4;MIA2;MRGPRE;FMR1NB;ARHGAP6;MEOX1;LRRC2;M1AP;SCML4;ZNF408;NDST4;FCER1A;MS4A10;SLC18A1;FGA;FBXW8;C22ORF42;FST;IL13;EN2;KRT77;PRAP1;KLF17;NAALADL1;EVC;ZNF319;DPPA2;MYH8;CCDC42;TFF2;TRIM15;TLR6;SMIM21;FAM71F1;DDC;DDX4;CABP7;TMPRSS3;LYPD1;WNT8A;OR1I1;OR9Q1;TNFRSF11B;GATA3;LYZL2;CST7;LILRA2;PPM1F;PIK3R5;OR4S2;PGS1;GLRA1;GBX2;SI;SLAMF7;TAC4;PDE6C;ALKAL2;CCL1;EPS8L3;TAS1R1;TAS1R3;C16ORF54;OR51E1;FAM9B;P2RY10;MPIG6B;SLC10A1;EGF;GCGR;OR10G3;PNMA5;SPDYE4;APOBR;USH2A;DCDC1;PHOX2B;NLRP12;JSRP1;P4HA3;RPA4;SARDH;KCP;ANKRD62;GRAP;TNP1;TRIM31;CDRT15;FOXA2
Genes Down-Regulated In Expression In Retina Of 9 Wk R6/2 HD Mice GSE3634	74/88	0.016540868515469483	0.20979356211999334	0	0	1.8672789762908018	7.6594309965090455	PTPRK;ARR3;FGF1;AP2A2;CXCL14;AQP1;CALB2;RGS4;RABGEF1;CSRP3;DBP;GNAT2;OPN1LW;CKMT1B;DPF3;TNFSF12-TNFSF13;GPSM3;PRIMA1;SAMD11;CELA2A;LYNX1;CELA2B;IGFBP4;ROM1;CACNA2D3;CARTPT;HBA1;PPP2R5C;PCP2;RNF123;FNDC1;OPN1MW;POLG2;PLPP2;MGLL;KCNE2;CABP5;CHRNA6;XIAP;CABP1;GRK1;RASD2;GUCD1;RDH12;STK35;RHO;TAC3;NXPH1;RPRM;RTBDN;NGFR;WNT10A;KCNIP1;PDE6H;SPAG5;KCNB1;CKMT1A;TNFSF12;CYP51A1;ESRRB;KCNJ14;TNFSF13;TDRD7;UCKL1;FGF17;OPN1SW;TMLHE;CSDC2;OPN1MW2;COL5A2;STAC2;VIP;POLR3K;SERINC4
Genes Down-Regulated In R6/1 Mice Treated With AAV2/1-Elk-1 Vs AAV2/1-control GSE139847	34/38	0.016682430060036973	0.20979356211999334	0	0	3.0004066693777958	12.281862276938877	RET;ZCCHC12;MAGEL2;CPNE7;RASGRF2;SYNPO2;NPY2R;PMCH;TRH;ZCCHC18;ARHGAP36;COCH;CALB2;RASD1;PEG10;NNAT;RESP18;HCRT;GABRQ;PEG3;TMEM255A;ECEL1;PRKCD;NGB;VWA5A;SHISAL1;AGT;DLK1;BAIAP3;SHISA6;HAP1;GPR101;LHX9;CBLN1
Genes Common In Human And Mouse Microglia PMID28671693	533/688	0.016696967835654733	0.20979356211999334	0	0	1.2198916056618503	4.992440727302351	SPI1;GMFG;FAM110A;MILR1;ZC3H12D;IL4I1;LIPC;CAPNS2;CREB3L2;ZC3H12A;C3AR1;EPSTI1;GBP5;PRKCD;SERPINF2;RNASE6;SYTL3;UNC13D;SCAMP2;BIN2;SPINT1;TEP1;ADPRH;CLDN7;GPR160;PRR15;MAML3;RNF122;OTULINL;ABCB4;IQGAP2;SAMSN1;HACD4;C3;PLAC8;CRACR2A;C9;PLCG2;HMOX1;NCKAP1L;S100A11;LYN;BTBD19;FYB1;NFATC2;NFATC1;SLC16A13;TREML1;TREML4;GPR183;TREML2;TNFSF8;HAMP;FERMT3;ARHGAP9;DENND1C;BTG2;CDKN1A;BHLHE41;TMEM51;PYGL;RCSD1;ARHGAP6;ARHGAP4;ASGR2;TRIM6;CATIP;TIFAB;TRIM5;MRC1;OLR1;ANXA9;SLC18A1;CEP55;HAVCR2;DENND2D;MYBPC3;BATF3;GPR34;RIPK3;IFNGR1;NFAM1;MYOF;TMC8;RAB3IL1;SERPINB9;TMC6;GMIP;DDB2;APBB1IP;VAMP8;TMEM37;SLC7A7;ANGPTL6;HCLS1;HCST;PLCB2;RNF166;SLC29A3;TMEM106A;ENG;GRN;ADCY7;ASCL2;FGD2;PTGS1;TMEM71;FGD3;RNF135;OLFML3;ALOX5;CHRNE;GCNT2;SPP1;LRRC25;P2RY12;P2RY13;CCL22;BIK;CDKN2A;SMAGP;IL10RA;CARD9;LAPTM5;MYBPH;PLXDC2;TMCO4;SLC8B1;SNX20;TMEM154;TMEM156;LRG1;ABI3;SHKBP1;LPCAT2;NRROS;OLFML2B;NCF1;NCF2;GPR65;NCF4;SLA;SAT1;CXCL16;PYCARD;STK10;CYSLTR1;RAB42;FCGRT;LAMP3;CLEC5A;TNFRSF8;MAP3K8;SLC16A3;IL13RA1;TLE3;CISH;ANKRD44;CD180;ATP11C;VASH1;SAP25;MFNG;SLC9A9;ERP27;S100A8;CSF1R;PFKFB3;ILDR1;ITPR2;GPR84;CORO1A;GPR82;ITPRIPL2;ADAP2;CLEC7A;CD300LB;BMF;CD300LF;SRGAP2;CD163;SLC37A2;MFSD6L;LY86;ABHD15;IGSF10;MLXIPL;DAB2;CXCL12;BCL3;PLXNB2;XAF1;MAP3K14;MYD88;ITGAM;BNC2;ITGB2;TREM2;ARRB2;LSP1;TCIRG1;PIK3CG;SPN;HHEX;PSTPIP1;ARL5C;PTER;PPP1R13L;PSD4;TAGAP;ITGAX;ITGB7;GAL3ST4;DTX3L;PATL2;TNFRSF1A;MEP1A;IL3RA;LCP2;LCP1;METTL27;CX3CR1;PPP1R15A;CEBPA;CEBPB;CEBPD;FRRS1;CEBPE;FGL2;NLRC5;DENND3;NOD1;NLRC4;NOD2;IL2RG;TSPAN32;P2RY6;CCL8;RAB20;CCL4;IL21R;XIRP1;CCL2;TNNI2;CCDC73;PTPN18;APOBR;MERTK;RPGRIP1;P2RX4;P2RX1;PTPN6;PTPN7;FCGR2B;FOLR2;PIK3AP1;CLEC2D;MYO1F;MYO1G;IL1RN;TRAF3IP3;ICAM1;CHEK2;PIEZO1;LGALS9;SLC12A7;TRIM21;SLC12A9;ARL11;IL15RA;ENTPD1;ST6GAL1;TMEM52B;SP110;IL1R2;SFMBT2;SLC11A1;KCNK13;P3H2;DLEC1;MYO7A;GBGT1;IL23A;PPP1R3B;NINJ1;SPATA13;BTK;RIN3;ALPK1;TRIB1;IGSF6;SP140;EBI3;STXBP2;PCDH12;PIK3R6;PIK3R5;NUAK2;MICAL1;SLAMF8;ST8SIA4;CD14;KCNN4;CCR1;STAT5A;MSR1;TMEM86A;TNFSF14;FAM78A;CIDEB;NBEAL2;NMI;PILRA;PARP14;PARP12;BST2;CCDC88B;PARP10;VNN1;PARVG;STAG3;RGL3;GRAP;INKA1;RYR1;ACY3;CD40;IL27;CLEC9A;CTSS;GABRR2;GNGT2;MIS18BP1;STAB1;CTSH;CD33;CTSC;CCR2;CD53;TMEM150B;FCER1G;PARP4;SYK;TNFRSF12A;RHOH;GAB3;IL16;PROX2;PARP9;PALD1;VAV1;IL17RA;LAT2;TLR1;HCK;IL1A;CEACAM1;CDCP1;IL1B;TFEC;ARHGEF1;TLR7;CD302;TLR6;TLR5;TLR3;TLR2;C1QB;PTGER4;TOR4A;C1QA;SELPLG;HAAO;CD5L;WAS;CXCR4;PRICKLE3;CAPG;GDPD3;FUOM;MTHFD1L;CXCR2;SUSD3;SUSD6;RELT;DUOX2;LAIR1;CD74;TMEM176B;TMEM176A;OSM;STAC3;LHFPL2;LYVE1;BATF;KLHL6;CD68;SIPA1;ENGASE;CD86;PLVAP;STEAP3;CD80;FHOD1;HFE;GIMAP1;LOXL3;GIMAP5;PRDM1;ACRBP;DOCK11;PLAU;RGS1;ARHGDIB;ENPP1;ARHGEF40;ZBP1;CD300A;SPNS3;WNT5A;ARID5A;CYBB;DOK1;MYCL;DOK2;DOK3;TYROBP;EHBP1L1;CD300C;CARD11;PMEL;AKNA;UBA7;C5AR2;C5AR1;DAPP1;PLD4;CSF2RB;ADRB2;ARHGAP15;CSF2RA;EFNA4;RASGRP4;ZFP36L1;ARHGAP22;HCAR2;ADGRG1;ALDH3B1;NLRP3;ZFHX3;TGFB1;MLKL;TRPV2;ARHGAP27;POU2F2;SMAD6;ARHGAP25;ARHGAP24;CALHM6;SYT6;COQ2;IL6;ARHGAP30;ATG16L2;NAT1;FES;TRPV4;CASS4;TMEM119;NABP1;MAN2B1;TGFBI;NFKBID;ZMYND15;TNFAIP8;B4GALT1;DOCK8;MS4A7;PLEK;ATP2A3;TNFAIP2;CGAS;DDX43;SLC2A5;HK2;ADGRE1;HK3;LYL1;CASP8;KYNU;CASP4;NFKBIZ;CASP1;CYTIP;SCARF1;SRGN;ARHGEF19;PLA2G4A;IRAK3;ARAP1;TENT5A;MMP9;FCHSD1;FGR;RCN3;AIM2;ELF4;OAS2;IRF8;IRF5;DOCK2;FBP1;SASH3;RBM47;RGS19;LTC4S;GNA15;HLX;SH3TC1;MKNK1;PCED1B;GBP2;CMTM7;CMTM3;MX2;ARID3A;SCIMP;TBX19;FMNL3;CD4;FMNL1;ALOX5AP;RGS10
Down-regulated Proteins In Striatum Of 10 Mon HD Q175 Mice Vs Q20 PXD006302	235/296	0.01677734268780725	0.20979356211999334	0	0	1.3635687757467616	5.57389547244027	TLNRD1;CPNE5;PARS2;WIPF3;RPS6KA4;SYNGAP1;PPP4R4;AKT3;BSG;MLYCD;THSD7A;SLC12A6;SYNPO;TBC1D10A;ANKS1B;EPHB3;ABHD14A-ACY1;RBFOX1;UNC13A;ACTN2;PRKCB;PRKCE;CACNA2D3;HPCAL1;MTUS2;PRKCA;YOD1;BCR;INPP4A;KIAA1217;MYL4;TIAM2;ADCY9;HECW2;HMBS;SPATA13;PADI2;SPARCL1;RIN1;NGEF;KCTD16;NECAB2;NLRX1;NRN1;PDE1B;TWF2;IQGAP2;KALRN;SEC14L3;SEC14L1;RNF216;PENK;APOE;GPM6B;SPTBN2;CTC1;NGFR;F8A1;PRRT3;ACE;F8A2;ARPP21;F8A3;HOMER1;PDE2A;NETO2;TRERF1;CYLD;PPP1R1A;PPP1R1B;KYAT3;STRN;PRR36;SCN2B;ACVRL1;RYR2;PTPRS;ACY1;DOC2A;LRRC10B;TCF20;SHB;CLINT1;RYR3;PPP3CA;CAMKV;TNFAIP8L1;DLGAP3;DLGAP2;SERPINB1;PGAM2;SORCS3;GFRA2;SORCS2;ANO3;CIT;ITPKA;PITPNM2;POT1;RGS7BP;PLCB1;CRYAB;SYNPO2;GPALPP1;HTT;CAMKK1;ADCY5;CAMKK2;CAMK2N1;SNX25;DGLUCY;CSMD1;GPR158;REM2;CBR3;CGREF1;GABRA4;DAB2IP;NMNAT3;SORBS1;ETNPPL;SLC8A3;AGBL4;SH3RF2;LPCAT4;CAMK4;SLMAP;STAC2;ANKRD63;UBXN2B;DGKB;CHRM4;RAB3D;CLU;ABHD12;PDE8B;RGS9;SH2D5;CA14;PPP1R16B;TMOD1;MLIP;SLC30A3;LMO7;TANC2;FOXP1;OLFM2;PCP4;NPTXR;TTPAL;DGKI;JCAD;RTN4R;SEMA7A;HPCA;ITPR1;GMPR;TOR1AIP2;CACNA1C;RASGRP2;FOXO1;RAP1GAP;ARHGAP20;FGGY;DRD1;NPTX1;THEM6;GRIA3;OSBPL8;FUS;SMURF1;TMEM132B;ARHGAP25;CORO2B;QDPR;ARHGAP31;DLG2;DLG4;PHF14;CALCOCO1;RBM25;DAGLA;MAST3;ATP2A2;GRM3;GRM2;GRM5;CA2;SCRN3;PDE4A;SPEG;PHACTR1;ERC2;GRID1;PDPK1;GPCPD1;RCN1;ADORA2A;ASPH;RABEP2;ALDH1A2;ASPA;SCN4B;SHANK3;ITIH3;ASAP1;RNF7;COCH;NCALD;RASD2;SRR;ACVR1C;TRIM46;PTK2B;RGS20;KCNJ4;LINGO1;SGTB;SPAG5;KCNIP2;SGTA;KIAA1549L;ATP2B2;FBXL16;BAIAP2;SPATA2L;PDE10A;DNAJA4;IMPDH1;CROCC;QRICH1;PDE7B;SMAP2;VIP;PTPN5
Down-regulated Proteins In The Striatum Of R6/2 Vs WT PXD008099	192/240	0.016932488879903545	0.20979356211999334	0	0	1.4151822417100575	5.771850609959782	EPHB6;RAB3C;CPNE5;CRTC1;DGKB;PARS2;WIPF3;ICAM5;CLU;PPP4R4;RPS6KA2;SACS;SYNPO;RGS8;RGS9;SH2D5;ANKS1B;MAP3K5;PPP1R16B;TMOD1;ABHD14A-ACY1;GUCY1A1;CDKL5;SLC30A3;ACTN2;PRKCB;PRKCD;CACNA2D3;LMO7;PDYN;BCR;TIAM2;GPRIN3;RRAGA;GPD1;RIN1;NPTXR;TTPAL;NGEF;DGKI;JCAD;OSBP2;NECAB2;SEMA7A;NLRX1;PDE1C;PDE1B;TTYH1;CCDC25;CHAT;HPCA;ITPR1;CPLX2;RASGRP2;ACTR3B;CACNA1E;FHIT;RASGRP1;BOLA2B;RAP1GAP;SLC9A3R1;ACTR3C;PPP3R1;STRIP2;BRINP1;PPP1R2B;PENK;MBP;APOE;DRD1;THEM6;PRODH;GPM6B;GRIA3;OSBPL8;VCAM1;ARPP21;BCL11B;HOMER1;CCDC136;PDE2A;ST8SIA3;TMEM132A;SYT6;CYLD;DIAPH2;GNAL;PPP1R1A;TH;PPP1R1B;KYAT3;BOD1L2;STRN;C2CD2L;ACHE;SERPINA1;MCTP1;ACY1;DOC2A;MAST3;PZP;GPT;GRIK2;SIPA1L3;PITPNC1;NRGN;NANP;PPP3CA;TRIM9;MCEE;CAMKV;XPO4;LRRTM4;SCRN3;CHMP1A;LRRTM2;PDE4A;PHACTR1;DLGAP3;DLGAP2;SLC18A2;PSD;HMGCS1;PDPK1;TESC;PGAM2;SHROOM2;SORCS2;C1QL3;CIT;CNKSR2;RCN1;LRRC7;ITPKA;PITPNM2;VAMP1;ARHGEF2;RGS7BP;CRYAB;SCN4B;SHANK3;CAMK2B;DDC;CAMK2A;SEZ6;NEXN;CAMKK1;ADCY5;CAMKK2;SRM;NT5E;SRR;ABLIM2;DGLUCY;TRIM46;RGS20;CRYM;REM2;VAT1L;CAP2;CBR3;KCNJ4;LINGO1;SEMA4A;LINGO3;SGTB;PCP4L1;CMTM4;KCNIP2;GABRA4;SGTA;DAB2IP;KIAA1549L;SORBS1;FBXL16;BAIAP2;TPD52L1;TTC19;SPATA2L;PDE10A;SYT12;LPCAT4;IMPDH1;RAB15;CAMK4;TACC1;CCM2;ANKRD63;NAXD;SMAP2;PTPN5;NUCB2
Genes Up-Regulated In WT Vs R6/1 Both Treated With AAV2/1-control GSE139847	354/452	0.016932653322416016	0.20979356211999334	0	0	1.279826826116341	5.21978826450259	CPNE9;VPS29;VIPR1;MYT1L;RXFP1;RAPGEFL1;ZFYVE28;SYNPR;RASSF3;PPP4R4;BSN;SYNPO;IER5;ANKS1B;CHGB;PKNOX2;RBFOX1;ST6GAL2;RBFOX3;PRKCB;ACTN2;PRKCE;STARD8;CACNA2D3;PDYN;SYTL2;KIAA1217;MYL4;TIAM2;ARC;HECW2;TYRO3;KCNQ3;ASPHD2;KCNQ5;SIK1;KCTD17;RIN1;TRIB1;ATF6;CTXN1;NGEF;OTULINL;TSPYL5;PDE1B;TRANK1;ACTR3B;KALRN;HSD11B1;GRIN2A;PPP3R1;ACTR3C;SEC14L1;PENK;TSPAN7;GSG1L;ST3GAL5;FAM43A;HIVEP2;GPM6B;EGR2;PLK5;PRRT2;EGR3;ARPP21;HOMER1;CADM2;PLK2;ST8SIA3;DDIT4L;NR1D2;NETO2;NR1D1;BTBD10;DCLK1;FOSL2;PEX5L;PPP1R1A;FAT3;STRN;CALM3;GALNTL6;SERPINI1;IGSF9B;INKA2;RAB40AL;HRK;ACVRL1;PCSK2;PTPRT;ROBO2;RYR1;ROBO3;BTG2;GPR26;DOC2A;LRRC10B;DIRAS2;PRSS23;PPP3CA;SIPA1L1;CAMKV;B3GALT2;ENC1;RSPO2;PHF24;DLGAP1;CD34;GARNL3;ZNF365;PSD;LYNX1;PRMT8;MMD;TESC;TNNC1;ELMOD1;SLC39A10;WNT9A;HBA1;COQ10B;ANO3;CNKSR2;ARHGEF9;ITPKA;ARHGEF2;RGS7BP;PLCB1;MGLL;GAS7;AKAP5;PRICKLE1;APOLD1;CAMKK1;ADCY5;CAMKK2;EXTL1;CAMK2N1;ABI3BP;NPY;ADAM23;CHN1;GCNT2;GCNT4;GABRD;GPR158;PAK5;CAP2;HIPK4;CA11;CA10;KCNB1;SORT1;GABRA4;DKKL1;PRSS35;TTC9B;PDP1;VMP1;SMOC2;PER1;PER3;ABI2;LPCAT4;SLMAP;CAMK4;STAC2;CDK5R2;CHRM3;CHRM1;RASL11B;DGKB;CHRM4;SLA;CDH9;SLC8A2;LAMP5;RGS4;RGS2;KIF5C;TBC1D30;ADORA1;BAALC;SLC26A10;FAM81A;PAMR1;RGS9;STK32C;KCNH1;RGS7;TMOD1;KCNH3;C11ORF87;KCNH4;AREL1;CDKL5;FBXW7;IGFBP4;LMO4;FST;USP2;DIO2;KCTD1;ATP11B;DGKZ;KCTD6;FOXP1;TRAIP;CACNB1;NPAS4;GPRIN3;OLFM1;CACNB3;PCP4;C1ORF115;CACNB4;OBSCN;GPD1;SCG3;NPTXR;JCAD;DGKH;RTN4R;SEMA7A;NXPH3;TMEM121B;NTM;HPCA;ITPR1;SLC1A2;GLT8D2;GPR83;NREP;CABP1;ARHGAP15;CPLX2;RASGRP2;RASGRP1;RHOBTB2;CPLX3;KCNV1;SCUBE1;FUT9;DNAJC21;DRD1;THEM6;CLSPN;DRD2;SKIL;GRIA3;ZBTB18;IVNS1ABP;OSBPL8;SYT2;RASL10A;TMEM132B;EPHX4;HTR1B;INHBA;BTBD8;ARHGAP32;NR4A3;SYNDIG1L;FAM163B;OSBPL1A;C8ORF34;SNAP25;ALAS2;ANKRD33B;DOCK3;MCTP1;MAST3;LRRK2;FHL2;ATP2A2;GTDC1;HTR2A;DUSP14;NRGN;DBP;PTER;NETO1;RASGEF1A;RASGEF1B;PRADC1;PMEPA1;PHACTR1;ERC2;KLF10;KRT222;CAMK1D;HMGCS1;ARAP2;KCNAB1;ETV1;GPCPD1;SSTR2;ETV5;ARL4D;ARHGAP10;ADORA2A;MYO3B;HKDC1;SCN4B;ITGA9;CAMK2B;MTPN;HLF;LUZP2;CAMK2A;ASAP1;ASB11;HMGCR;COCH;NCALD;CIART;DDN;RASD2;RAB40A;ACVR1C;RAB40B;ERBB4;MAL2;PTK2B;CACNG3;OPCML;KCNJ4;LINGO1;SGTB;KCNIP2;KCNIP3;BNIP3;KIAA1549L;SYT16;OPRK1;ATP2B2;FBXL16;ATP2B1;BAIAP2;EPOP;TTC19;SPATA2L;CD4;PDE10A;SYT12;PPP2R2C;TEF;FAM131B;SPRY2;PTPN7;RGS11;R3HDM1;VIP;KCNK2
Genes Down-Regulated During Hematopoietic Differentiation PMID19128795	1261/1656	0.01693731176241756	0.20979356211999334	0	0	1.1368237739242566	4.636235974770413	MAPKBP1;ZNF296;SPI1;PGAP1;PWWP2B;SLA2;TMEM91;TMEM92;CRHBP;SAMD15;PPP4R4;AKT3;RAVER2;PRKACB;ARPIN;ZNF287;HEMK1;GBP5;SDS;UNC5B;HPCAL1;RNASE6;PHKA1;RNASE4;RNASE3;CTAGE1;CH25H;EML5;FAM133A;EML6;RBP4;SPINT1;RFX6;PADI3;PADI4;MYL9;SKAP1;SF1;ABCB1;TTYH2;HHLA2;NPRL2;CRABP1;CDCA7;GATA3;THY1;C2;MRPL20;C5;PCNX1;PCNX2;LOC653513;EPB41L3;HESX1;KCNMB4;PRELID3A;ABCA2;MYH7B;HLA-DRB4;COL24A1;BTBD16;BTBD11;NETO2;PBX1;AIF1L;FAM111B;FERMT1;CYP2C8;FAM135A;TREML4;FXYD6;NOX5;HLA-DRB3;EFCC1;ZNF257;GSTM5;ARHGAP9;GPR26;LRRC38;KDM8;PRKAG2;SNX10;EFCAB6;RCSD1;MMP21;M1AP;GPRC6A;MECOM;MMP27;CASP10;HEY2;CTLA4;C19ORF18;DLGAP2;IKBKE;SLC18A2;SULT1C4;APPL1;HLA-DPA1;DUSP4;CLUL1;DUSP3;ELOVL4;GPR35;OPALIN;MAMDC2;EMP1;SIRT5;DNTT;ELOVL7;SLC39A14;POU5F2;BDH2;OAF;PLSCR2;DPYD;HCST;RAPGEF3;RAPGEF4;C11ORF52;ATL1;KCNA2;KCNA3;PRAM1;SLC7A3;TMEM71;ADAM28;HLA-DMB;PRR14L;GPA33;ZSWIM9;DMD;ZNF226;ZNF467;C11ORF45;ZSWIM5;JAM2;SAMD3;IL12RB2;JAM3;SRSF12;RIC3;ZNF461;P2RY10;AADAT;SMAGP;P2RY14;GSX2;TMEM62;PLXDC2;TMEM273;PSMB8;PSMB9;FOXR2;HEYL;AGRP;CCDC3;SIGLEC5;ZNF695;KCNG1;LY6K;ERO1B;SLC27A1;NCF2;UPK2;SLA;ZBTB20;PLOD2;FRY;OLFML2A;ALDH1L2;MYLK4;NUDT11;LAPTM4B;NUDT10;HHAT;TNFRSF8;HLA-DOA;SLC16A2;TNFRSF4;SYBU;ZNF442;SLC16A5;PPP1R16B;ZNF682;LAG3;FBXW8;TBR1;CASD1;TC2N;OLFM4;TPST1;JAML;ZNF439;PKP2;SLC27A6;PTPRCAP;DSC1;ZNF670;DLX3;KHDRBS3;GPR88;DPT;GPR84;CORO1A;SPATA6;IGSF22;TMEM25;ATXN1;ZKSCAN7;KHDC1;ZBBX;SMYD2;THEM5;SMYD3;NPTX2;ZNF662;KL;HTR1F;NEK6;LY86;ZBTB12;LY75-CD302;PTPRD;IGSF10;CXCL10;KIAA1755;PTPRE;G6PC2;LRCH2;CXCL11;TMIE;CXCL12;PTPRC;DMXL2;ZNF658;ZNF415;HLA-DRA;SP7;CNTNAP2;MOXD1;CIITA;TRIM73;FLT3;CELF2;SCHIP1;ITGB2;ONECUT1;FHL1;HTR2A;FHL5;ITGAL;TNFSF13B;MB;MDK;ACP6;DSE;NCK2;PMEPA1;ME3;TNFSF12-TNFSF13;UPP1;PGM1;BCAS4;CERS4;TRIM62;PEG3;SH2D3C;TNFRSF1A;MYO3B;SPACA3;DSG2;ST6GALNAC3;TRIM55;ZNF630;ITGA9;BIRC3;RNFT2;SLC47A1;PCOLCE2;ZBTB46;ATP10D;ATP10A;TBXT;PPM1F;IFI16;TIFA;ZNF626;CCL3;TRIM47;BEND4;CCL2;SH3BP4;IGF2BP3;D2HGDH;FSD1;FCGR1A;TSPOAP1;FCGR1B;BEND5;CTHRC1;KCNJ8;ERAP2;GZMA;TIE1;STYK1;ERAP1;LYSMD1;TBX6;MERTK;TPD52L1;SORL1;MCOLN2;SUGCT;MYO1E;UBQLNL;SLC25A30;CD247;NAGS;CDR2L;TRIM31;CD244;MYO1F;CERK;ICAM3;LCTL;ZDHHC1;CCDC102A;CCDC102B;ICAM1;RASSF2;ANPEP;TNFSF10;KIF21B;TRIM22;SCN1B;SLC12A8;PAQR8;ARL11;ARSA;C9ORF135;PAQR6;ST6GAL2;ARL14;OMD;ISLR2;KCNK16;KCNK17;ANK3;BTC;CRISPLD1;ADGRB3;KCNQ1;SPATA13;TRIM14;KCNQ5;ALPK1;EPHA1;CES3;RIN2;ROPN1;TAS2R40;TMEM63C;PCDH10;LPAR1;CD1C;MBTD1;NKAIN2;ST8SIA4;TSPAN2;SCN3A;PAG1;SEC31B;SMIM10L2B;SMIM10L2A;SPHKAP;TNFSF12;PCDH20;EAF2;IL36G;MYO5A;DCLK2;PNMA8A;RASSF8;CPLANE1;PRG4;PILRA;CCDC9B;SMARCA1;BST2;BST1;MSRA;MYO5C;SPDYA;ECHDC3;LRRN1;RGL3;FBXL2;GRAP;MKX;RGL4;RETREG1;CD200;LDHAL6A;CD22;VSX1;LDHAL6B;FKBP10;ACY3;GRIK5;DIRAS1;AATK;WFDC5;CHRDL1;B3GNTL1;CTSS;CTSO;KCNT2;SCML4;SPTLC3;FCER1A;RAC3;SPTAN1;CD34;CD33;ANKDD1A;CD52;LYNX1;MME;IL15;NBPF9;NBPF10;IL16;KIF7;NBPF14;ZFY;KIF27;CTTNBP2NL;PNMA6A;CNKSR2;LAT2;MN1;ANKFN1;NCR3;BANK1;IL1B;ARHGEF3;MZB1;MICU3;CD48;PDZRN4;POPDC2;SATB1;SATB2;STX19;CD5L;EXOSC7;GPC2;GPC5;HSF5;EXOSC1;OFCC1;NPDC1;CD74;CD72;PLEKHA1;VEGFC;KLHL3;PNMA3;IGK;NLRP12;KLHL5;CACHD1;TCEA2;FAM171B;IL17D;IL18R1;FOXA3;RTKN;NUP188;PCDH11X;GIMAP2;KLHL32;MPL;ETS1;GIMAP7;RTL5;LOXL1;GIMAP8;IFI44L;RGS3;PLAU;BAALC;DENND5A;ENPP6;ARHGEF40;SBF1;IL6R;PRND;SBF2;CD96;SPINK2;KIRREL1;HFM1;SPINK7;TMOD4;SLC30A2;ACOT11;TBC1D2B;TYROBP;CD8B;DOK4;MAP7D2;SIDT1;WDFY4;OR1A2;CCL3L1;HTRA3;CCL3L3;NPR3;KLHL10;PLD4;SLC1A3;CACNA1C;DDX60;RASGRP2;RASGRP1;RASGRP3;KCNV2;FUT7;RHPN1;LPXN;CAMTA1;IL36RN;PRODH;CNMD;FGF23;BRINP3;TBC1D16;PACSIN1;SPATA6L;CNTN5;TFAP2E;CCDC136;MUC19;HMGA2;LAYN;ADA2;SYT9;BMP6;CALHM6;GH1;FAM151A;LGALS3BP;RTP4;PODXL2;CYP4A22;MS4A7;PLEK;TNFAIP2;ATP2A3;CHD5;LDB3;OXT;LAMC2;TAZ;HMGB4;ADGRE1;MYO18A;CPXM1;ZNF385D;CYTIP;SCARF1;DACT1;ARMH1;ARHGEF10;MMP7;ARHGEF17;CYP4A11;DDX53;PLA2G4A;NAV1;ETV6;TMIGD2;ACOX2;SETBP1;MMRN1;DPPA3;CDHR1;CHI3L2;IRF8;CDHR5;IRF5;BCL2A1;LAMA1;MVP;LAMA3;ASAP2;ATP2C2;CBL;AGPAT2;CYGB;AGPAT4;ATOH7;SV2B;GNG4;SV2A;TMEM204;SH3TC1;SPOCK3;MAN1C1;CCDC180;VHL;MDH1B;GALNT3;MX2;MX1;CCK;S100B;MAPK12;FAM155A;MAPK11;RSPH1;SBK1;MYO15B;S100Z;NPHS2;SIMC1;ACKR3;CD9;VIM;ASB2;VIP;SNTB1;TLNRD1;TMEM200A;STMN3;CWH43;ADARB2;ABCA13;RXFP1;BACH2;HOXA9;ALCAM;HENMT1;ZMIZ1;ZXDB;AP1S2;HOXA3;PRR20C;HOXA2;PRR20B;DIP2A;PRR20E;RTTN;PRR20D;PRSS3;SPANXB1;PRSS2;HOXA5;PRR20A;GAMT;CEL;FNDC3A;ARMC2;ADCY9;RNF125;PARD3;ANOS1;PRR16;TYRO3;PRR15;PRKD1;OTULINL;TSPYL5;ZNF154;CFH;PRDM15;A1BG;MAGEA9B;CFP;PRKCZ;PLAC8;PRDM16;ST3GAL4;PLCG2;ST3GAL5;CHST13;CHST14;ICOS;HOXC9;HLA-DQA2;HLA-DQA1;NKX2-3;NXNL2;DNAH11;WNT10A;AFAP1L1;ACE;ARPP21;DNAH17;RNASE11;FZD8;RPL3L;SLC16A14;EHD3;GIPC3;PAH;GPR183;TNFSF4;SNAI1;CYP1A1;SSPN;CHRFAM7A;TNFSF8;CDK14;ADA;ZNF135;GAPT;GSDME;CDKN1C;DENND1C;CHM;ADM;PRSS23;ASGR1;VSIG10;ADAMTSL1;C1QTNF4;TAF7L;C1QTNF3;TRIM9;CSRP2;IMPA2;ZNF280B;RNF150;GPRASP1;GARNL3;HAVCR2;BATF3;SERPINB1;SERPINB2;ANXA3;HSFX2;ELMOD3;HSFX1;PAX3;SERPINB6;BACE1;FCER2;PLCB4;ANGPTL7;ANGPTL6;TMSB15A;TMSB15B;ITPKA;AHRR;RARB;PLEKHO1;ZNF358;PLCB1;MOCS1;PLCB2;MGLL;JDP2;HLA-DQB1;HBEGF;GRAMD1C;DCAF12L1;NR1I2;NDUFA4L2;HSFY2;SGMS2;AOAH;TMEM163;ADCY6;HSFY1;ECPAS;CHRND;APOL6;TMEM169;OLFML3;OLFML1;GPAT3;GPAT2;SLC17A1;ZNF346;CCL25;WDR17;C1ORF21;PRSS36;POU4F2;TMEM154;SLC8A3;TMEM156;GATM;DHRS9;IGLL1;NFIB;MORN5;AGBL3;LPCAT2;MSRB3;FILIP1;ZNF579;ZNF334;SLC28A1;CCL27;CCT8L2;CEP126;CHRM3;ATP8A2;ANKRD35;ATP8A1;CLSTN3;RAB3D;RTKN2;CLU;BEST1;CDH7;FAM107B;PYCARD;CYSLTR1;DEPTOR;RAB42;CDH2;GRB14;CLEC5A;PLS3;SLC39A8;ZFP37;TPM2;ANKRD44;GPT2;VASH2;TAP1;FRMD4A;FRMD4B;C6ORF141;DISP1;ARMCX4;ARMCX1;CACNB3;OBSCN;ARMCX2;OR2L13;CLIP4;ERP27;IAPP;PHLDB2;RTN4R;ZNF793;CALCRL;CT45A3;ITPR1;ABHD6;C1ORF54;CT45A5;AEBP1;CT45A6;CYP4F22;TARP;CT45A1;RHOBTB1;CT45A2;CLEC7A;TTC21B;NDN;IGFBP7;CD300LF;ZNF300;ZNF540;ATP8B4;CCDC13;ZG16B;SYNJ2;ADAP1;NBDY;CHERP;TRMT9B;DAB2;LHX2;ITGA11;RCAN3;BCL2;ESAM;RAD9B;PLEKHF1;EIF4E3;PTPN20;CSAG3;LSP1;PIK3C2B;SYNE1;TRO;PSD2;ADAMTS1;VPS72;PSD3;PRKG2;INSL3;GAL3ST4;PRKG1;GPX2;PLEKHG2;TRPC3;VWF;DNMT3A;GPX8;GPX7;FAM219A;C1ORF162;KCNAB2;ADRA2C;KCNAB3;ADRA2A;PTP4A3;ZNF519;IL3RA;TRAF5;PECAM1;CCDC42;EFHC2;SMPDL3B;VSTM2A;SMPDL3A;CEBPA;NLGN1;SEMA3B;NLRC5;HDAC9;JAKMIP3;P2RY8;ABLIM1;CLEC3B;RAB26;P2RY2;VPS53;RNF39;XIRP2;RBBP9;ZNF503;DNAJB7;ZNF501;MEST;STOX1;SEMA4A;NLGN4X;ANGPT1;SEMA4D;SMOX;KCNJ12;KCNJ18;PTPN13;KBTBD11;ENOX1;SVOPL;EVI2A;CLEC2B;KLF5;SH3D21;RAB15;CROCC;MGAT4A;MFAP2;EVI2B;CBLN3;CLEC2D;UMODL1;TRAF3IP3;SPARC;GFI1;IL23R;LST1;AQP6;IFIT5;KLHDC7B;PKD2L2;ANTXR2;MBD3L1;MAGEA9;LRMDA;RUSC2;TBC1D10C;DPF3;MYOZ3;ICOSLG;PDK2;SOX4;SOX5;KRT4;SLC11A1;ARRDC3;P3H4;P3H3;ZPBP;CYP2U1;CD109;MTHFD2L;MAGEB3;COL8A1;OBSL1;ALDH7A1;MAGEB4;SLC22A4;SMIM3;SPTBN4;BEX2;SLC22A5;TMTC2;CD79B;HELZ2;CD79A;OTOA;SGPL1;ZNF827;VPS8;FAM43A;SPTBN1;GPM6B;CARMIL2;MAGEE1;STAC;SH2D1A;GNG11;HAL;OCLN;VNN1;PARVG;CYP2S1;MAGED4;CCSER2;OCM2;RPS23;BEX5;ITM2C;ROBO3;IFNA7;ROBO4;HIP1;CITED4;SIPA1L2;FMR1NB;SIPA1L3;JCHAIN;GLIPR1;UCHL1;SLC22A17;SH3PXD2B;STAB1;RALGPS1;ANKRD6;VAV3;MAP4K1;EDN2;PGGHG;NOG;VAV1;PALD1;RAB33A;ZDHHC15;NAALADL1;TLR1;HCK;CEACAM1;CDCP1;MDFIC;CLDN14;NME8;MPPED2;TFEC;TNNT3;TLR9;FAM181B;RHOU;SGK3;CD302;AVP;MATN4;TLR4;TLR3;TLR2;PTGER4;PTGER2;RGPD6;ZDHHC23;IFI6;RGPD5;AKAP7;CXCR4;GDPD3;RGPD8;LILRA2;AIF1;RGPD4;NKD2;RGPD3;TCEAL7;NT5E;DZANK1;FAM184A;TCEAL2;TIAF1;TCEAL1;UBTD2;TRAM1L1;DUOX2;LAIR1;CBR3;SLC31A2;SCD5;LILRB5;BATF;NR6A1;GSTA3;CAMK4;BLID;MEGF8;RAB9B;ZNF354C;F2RL3;GALNT12;RIPOR2;FCMR;GALNT14;GUCY1B1;AMY2A;AMY2B;FOLH1B;MYRFL;SDR9C7;HOXA13;DOCK10;HOXA10;ARHGAP44;MAGED4B;BASP1;SIRPA;GUCY1A1;AMY1A;CD300A;HGF;AMY1B;SPNS3;AMY1C;SPNS2;MATK;ARID5B;ACYP2;LIFR;IPCEF1;EMCN;MYCN;FOLH1;CERCAM;JCAD;AKNA;SUCNR1;CHRNA7;DNAJC24;TRHDE;COX7A1;CSF2RA;KRT40;TMEM121;ARHGAP22;ZMAT1;PODXL;CASKIN2;NLRP3;CDH26;CYP2J2;RAP1GAP2;OPN3;TGFB1;KLHDC1;NKG7;ARHGAP28;ARHGAP27;ARHGAP25;SMAD7;EFNA1;TDRD1;DIAPH2;ARHGAP30;SELL;FES;ZCCHC3;KLHDC9;GPSM1;DOCK5;HSPB9;DOCK4;MCTP1;CBY1;SLC2A5;SLC2A6;IQCJ-SCHIP1;TMEM102;ALDH2;TRPS1;CYP4V2;CASP1;PDE4B;TMEM108;BDKRB1;PTGIR;RASA4B;AKTIP;ARAP2;C9ORF24;MYH2;DDAH1;RABEP2;OAS2;RASA4;COL6A2;OAS3;TRNP1;PXYLP1;LTB;LALBA;DOCK2;DOCK1;RBMS2;PRTFDC1;RGS18;SASH3;SLFN5;DDC;HLF;RGS19;CLEC12A;TSGA10IP;FAM169A;DDO;NCALD;MUC2;PCED1A;CYYR1;GBP2;GBP1;GBP4;KDM4D;CMTM3;NEGR1;CMTM4;PDE6G;POLM;NAP1L3;C9ORF43;NAP1L2;PDE4DIP;PPP2R3B;TSPEAR;TSHR;POMC;CRYGD;MEIS1;FMNL2;NEURL2
Genes Up-Regulated In Cerebellum Of 29 Week Old fxSCA7 92Q Mice Vs WT GSE139090	117/143	0.017136290455236132	0.21123773426550693	0	0	1.5906891145797832	6.468627660106095	CD86;SPI1;CD82;NCF2;MT1M;MT1X;CXCL16;C4B;C4A;LGALS3;MT2A;PLAU;C3AR1;ANKRD13A;SOX4;LAG3;POSTN;ANKRD44;SLC11A1;CD180;CIRBP;CYBB;MITF;LENEP;MT1A;TYROBP;CD109;SPATA13;MT1F;MT1G;MT1H;MT1B;MT1E;CSF1R;CCL3L3;PLD4;CSF2RB;AEBP1;LY9;C3;CLEC7A;NPHP1;ZKSCAN2;APOD;NCKAP1L;APOE;CD14;NGFR;JUN;FYB1;NEK6;LY86;LYZ;FAM205A;GFAP;IGSF10;PTPRC;MAN2B1;XKR4;CD22;CDKN1C;HRK;LGALS3BP;SLC44A5;ZNF512B;ITGAM;ITGB2;PLEK;TREM2;CTSS;CASP3;ITGAX;CTSH;CTSD;CTSC;APOBEC1;CD52;FCRL2;FCER1G;SH2D3C;C1ORF162;TENT5C;TAPBP;MMP12;IRF8;CD48;TLR7;DOCK2;HLA-DQB2;CREB5;HLA-DQB1;C1QB;CX3CR1;C1QA;GRN;CAPG;CST7;P2RY6;GPNMB;IFI16;POLR2A;OLFML3;CCL3;FLNC;CCL18;CCL15;CD74;CCL23;LAPTM5;LHFPL2;LILRB4;CD9;PTPN6;CD68;FCGR2B;FCGR2C;MYO1F
Top Microglia-Enriched Genes In Humans And Mice PMID29892006	768/1000	0.01805440629479173	0.22098949444109203	0	0	1.1758571498844015	4.720320384760317	CYBC1;SPI1;TLNRD1;GMFG;CLEC10A;DQX1;F11R;LIPA;BACH1;FAM110A;NDST2;MILR1;PREX1;RNF114;UBASH3B;ZC3H12A;C3AR1;EPSTI1;MS4A14;IER5;IER3;STARD8;PRKCD;RNASE6;RNASE4;PRKAB1;UNC13D;SCAMP2;CH25H;BIN3;BIN2;TEP1;FEZ2;GPR160;PADI2;TXNIP;MAML3;SKAP2;OTULINL;CFH;ABCB4;FPR1;ZC3HAV1;SAMSN1;C3;SYNDIG1;PLCG2;HMOX1;NCKAP1L;ST3GAL6;CHST14;AMZ1;C19ORF38;HLA-DQA1;LYN;GSDMD;BTBD19;CFAP74;FYB1;EDEM1;ABCA9;IRF2BP2;NFATC2;NFATC1;LYZ;MYMK;GP9;GPR183;REL;TNFSF8;SFXN2;FERMT3;LGMN;ARHGAP9;DENND1C;BTG2;CDKN1A;TUT7;RPLP1;HEXA;BHLHE41;LRRC3;FMN1;RCSD1;CLINT1;ARHGAP4;MS4A4A;M1AP;TUBA1C;FAM102B;TIFAB;TRIM5;MRC1;OLR1;TSPO;EMB;JAK1;HAVCR2;DUSP4;MYBPC3;FCRL1;DUSP2;BATF3;KCND1;GPR34;RIPK3;RIPK2;ANXA3;IFNGR1;SPHK1;NFAM1;TMC8;RAB3IL1;EMP3;GMIP;VAMP8;APBB1IP;TMEM37;AFTPH;SLC7A7;RILPL2;SLC7A8;ANGPTL7;SLCO4A1;HCLS1;PLEKHO1;PLIN2;PLEKHO2;GAS6;HCST;PLCB2;SLC29A3;TMEM106A;JDP2;PPARD;HLA-DQB1;RNASEL;GRAMD1A;GRN;GCNT1;AOAH;ADCY7;MS4A6E;PTGS1;TMEM71;FGD2;FGD3;RNF135;FGD4;ADAM28;SNX29;HLA-DMB;TCOF1;GPNMB;OLFML3;ALOX5;SPP1;PLAGL2;RPS2;BID;GPR157;LRRC25;P2RY12;P2RY13;CCL24;CCL22;YTHDF2;GOLM1;IL10RB;IL10RA;CARD9;LAPTM5;PLXDC2;SNX20;TMEM273;PSMB8;DHRS3;PSMB9;SKI;RNF145;TMEM156;GATM;ZNFX1;DHRS9;ABI3;RNF149;LPCAT2;SIGLEC1;ZNF335;LIMS1;HSPA1A;PF4;NRROS;OLFML2B;DGKD;NCF1;CSF1;NCF2;GPR65;PROS1;NAB2;NCF4;SLA;RNF19B;SAT1;TNF;CXCL16;PYCARD;RAB43;STK10;CYSLTR1;TUBB6;SALL1;FCGRT;SALL3;ADORA3;CLEC5A;PHYHD1;SLC16A6;MAP3K8;HLA-DOA;SLC25A45;SLC16A3;IL13RA1;MAP2K3;MYLIP;LAG3;COL27A1;PPTC7;ANKRD44;SWAP70;CD180;FRMD4A;MITF;FRMD4B;VRK2;MOB3A;CLEC4A;MFNG;MAPKAPK2;SLC9A9;LY6E;FKBP5;CD274;CSF1R;PFKFB3;FBLIM1;HVCN1;ECSCR;ITPR2;SLC38A10;GPR84;TNFRSF11A;CORO1A;ITPRIPL2;SOCS3;ADAP2;ITPRIPL1;CLEC7A;SLC38A7;CD300LB;TNFRSF17;ABL2;BMF;CD300LF;SKIL;SLC15A4;CD276;MCL1;ATP8B4;CD163;SLC37A2;NEK6;ANKRD22;LY86;HPS3;ABHD15;CXCL10;MLXIPL;PTPRE;RCAN1;DAB2;PTPRC;CDK6;MAFB;ARPC2;STK24;CLEC6A;MAFF;PLXNB2;MAFK;MAP3K14;MYD88;ITGAM;ITGB2;FHL3;TREM2;ARRB2;LSP1;TCIRG1;ITGAL;NAGPA;TREM1;PIK3CG;FCGR3A;HHEX;PSD4;DSE;TAGAP;ITGAX;PMEPA1;NKX3-1;GPX1;DTX3L;C1ORF162;TNFRSF1A;NPC2;TRAF5;NUMB;PECAM1;ETF1;LCP2;ANG;EVL;LCP1;DAGLB;SFT2D2;SMPDL3B;ST6GALNAC4;TNFRSF21;BIRC3;ITGA9;PPP1R15A;CX3CR1;CEBPA;CEBPB;LRP1;FRRS1;FGL2;PRCP;NOD2;MALT1;ZNRF2;P2RY6;RAB20;TTR;CCL7;CCL4;TIFA;CCL3;IL21R;RAB29;XIRP1;CCL2;TRIM47;BCO2;FCGR1A;FNIP2;WASF2;UGT1A6;MLXIP;PTPN1;PTPN18;SEMA4D;CABLES1;MERTK;TM6SF1;P2RX7;SLC25A37;TSPAN14;KLF6;MYO1C;EVI2A;P2RX4;MGAT4A;P2RX1;PTPN6;FCGR2B;PIK3AP1;SMAP2;EVI2B;FOLR2;MYO1F;MYO1G;IL1RN;TRAF3IP3;CERK;LST1;ICAM1;RCBTB2;LRMDA;RASSF2;RPS16;RASSF4;RPS6KA1;KIF21B;LGALS9;VSIG4;RPS11;TBC1D22A;SRGAP2B;ICOSLG;TBC1D10A;ARL11;ENTPD1;ST6GAL1;TMEM52B;SFMBT1;SP110;SLC11A1;KCNK13;IFRD1;AP1B1;P3H2;MYO7A;MFSD12;FNDC7;SOAT1;PPP1R3B;NINJ1;SPATA13;BTK;RIN3;UHRF1BP1;ZNF710;TLN2;TRIB1;RIN2;NAIP;CDS1;TMEM63A;IGSF6;RRAD;EBI3;STXBP2;PIK3R1;KLK8;MED12L;PIK3R6;PIK3R5;CD79B;TRPM2;UGCG;SGPL1;NUAK2;MICAL1;SLAMF9;SLAMF8;HIVEP3;SLAMF6;CD14;ARSB;PAG1;SNX5;TRPM4;CCR1;CTSA;TNFSF18;MSR1;EGR2;IFITM10;TMEM86A;EGR3;TNFSF14;APOBEC3H;SIGLEC10;OSGIN1;RAB39A;RAB27A;PILRA;PARP14;UBAC2;BST2;CCDC88B;LACC1;RPS27;LPAR5;PARVG;CD209;TMCC3;GRB2;GRAP;RGL1;ITM2B;TNFRSF13B;CITED2;PTPRO;AKR1B1;PTPRJ;TNFRSF13C;SIPA1L2;CTSS;PPCDC;KHK;LIMD2;RPTOR;AKAP13;GLIPR1;GNGT2;SPTLC2;STAB1;CTSH;CCR7;CCR6;CD36;CTSD;ERMAP;CTSC;CCR2;CTSB;APOBEC1;CD53;CD52;EDN1;FCER1G;SYK;TNFRSF12A;RHOG;C10ORF99;RHOH;IL16;RENBP;PALD1;VAV1;CTTNBP2NL;IL17RA;LAT2;TLR1;IL1A;RNF144B;HCK;DEPDC7;BANK1;IL1B;TFEC;TLR9;CD48;TLR7;TLR6;TLR5;TLR4;STK40;RAPSN;TLR3;TLR2;C1QB;PTGER4;TOR4A;C1QA;SELPLG;WAS;CXCR4;CAPG;LILRA1;AIF1;STX11;RELB;CST3;STAMBPL1;CREG1;SUSD3;SUSD6;FILIP1L;LAIR1;MPP1;CD74;GIT2;GCH1;PNPLA7;GDF15;CRYBB1;TMEM176B;OSM;LHFPL2;LILRB4;LYVE1;PER1;KLHL6;STK17B;CD69;CAMK1;CD68;SIPA1;ENGASE;CD86;GALNT12;CD83;DCLRE1C;CD80;FHOD1;HFE;C4ORF19;PRDM1;TTF2;GIMAP7;ETS2;GALNT10;DOCK10;DOCK11;RGS2;PLAU;RGS1;BASP1;ARHGDIB;C1RL;CAPN3;ENPP1;SIRPA;IL6R;IL4R;CD300A;LMO2;MATK;CYBB;IPCEF1;MR1;GEM;PLA2G15;SLFN12;DOK1;ADAM17;DOK3;TYROBP;EHBP1L1;SELENOP;CD300C;WDFY4;C17ORF99;AKNA;UBA7;C5AR2;C5AR1;DAPP1;PLD4;CSF2RB;ADRB2;PLD1;RASGRP3;ZFP36L1;HCAR2;ARHGAP22;SCIN;IRAK2;ALDH3B1;CDH23;LPXN;NLRP3;LONRF3;NLRP1;C16ORF54;IVNS1ABP;ZFHX3;TGFB1;LRRC75A;SMURF1;TRPV2;INHBA;ARHGAP27;SSH2;POU2F2;ARHGAP25;CALHM6;NFKBIA;ARHGAP30;FES;CASS4;TMEM119;NABP1;MAN2B1;TGFBI;IL7R;NFKBID;USP35;TNFAIP8;B4GALT1;MAST3;DOCK8;CHD7;MS4A7;PLEK;PDE3B;TNFAIP2;CGAS;MTR;HSPB3;CXCL3;SLC2A5;AFF1;HK2;LYL1;HK3;CASP8;CASP5;TMEM104;RASGEF1B;MYO18B;NFKBIZ;CASP1;MFSD1;CYTIP;ABCD1;ZNF385A;GPSM3;TGIF1;KDM6B;KLF10;SRGN;CAMK1D;RASA4B;PLA2G4A;ARAP3;IRAK3;IRAK4;TENT5A;ARAP1;ETV3;TENT5C;TAPBP;FGR;AIM2;NAV3;ELF4;IRF8;IRF5;DNASE2;DOCK2;FAM72A;SASH3;PON3;RBM47;RGS19;BCL2A1;HPGD;MVP;CBL;CLN8;SAMHD1;LTC4S;PRRG4;OGFRL1;IL1RL2;GNA15;CHSY1;ASB10;SH3TC1;HLX;MKNK1;MAN1C1;PTK2B;GBP2;CMTM7;CMTM3;CMTM6;ARID3A;ARID3B;SCIMP;FMNL3;FAM167B;CD4;FMNL1;TEC;MLPH;NEURL3;ALOX5AP;RGS10;ATP13A3;ASB2;OTUD1
Genes Down-Regulated In Foxp2/Olfm3-expressing Neurons Of zQ175DN Vs WT PMID32681824	353/451	0.01809976358526885	0.22098949444109203	0	0	1.2761230851883532	5.119622569541662	MYT1L;ZMYND8;WIPF3;ABAT;ADARB2;BACH2;GPATCH8;HS6ST2;ZFYVE28;TIAL1;RNF112;ZC3H12C;ALCAM;UBASH3B;PPP4R4;DIP2B;BSN;PRKACB;SCN1A;EPHA4;RBFOX1;EPHA7;RBFOX2;UNC13A;PRKCB;ACTN2;CACNA2D3;UNC5C;UNC5D;SYTL5;GABRG3;BCR;ADGRB2;HECW2;ADGRB1;AKAP9;KCNQ5;PRKD1;TLN2;ATF6;NGEF;KCTD16;PPP1R37;TTYH3;TTYH1;EPB41;PDE1B;PCDH15;NEDD4L;TMTC2;NYAP2;PCDH17;GRIN2A;STRIP2;RIC8B;SEC14L1;CHST11;PCBP3;PPP1R2B;PENK;GSG1L;OTOF;HIVEP2;GPM6B;TRPM3;CARMIL1;RABGAP1L;PTPRN2;HOMER1;BCL11B;CADM2;NEBL;UPF3B;NETO2;PBX1;DCLK1;GPR137C;EXT1;SLC6A6;PPP1R1A;GOLGB1;PPP1R1B;STRN;CALM3;CCSER1;GALNTL6;TMCC1;PKIG;PAM;PCSK2;ROBO2;RYR1;SLC44A5;DENND1B;RYR2;C2CD5;PTPRS;SLC44A1;TENM4;PTPRN;SLC35F1;GRIK2;RYR3;JPH4;ZNF280D;TRIM9;PPP3CA;PCLO;CAMKV;BBS9;RNF150;DLGAP2;KCND2;SLC2A13;ELMOD1;TET2;SORCS1;CBFA2T3;SORCS2;ZDHHC14;CNKSR2;SLC22A23;ARHGEF3;HAP1;RGS7BP;PLCB1;PELI2;SEZ6;RGPD6;ADCY3;RGPD5;RGPD8;RGPD2;FAM214A;NOL4;RGPD1;RGPD4;ADCY5;RGPD3;CST3;BTAF1;CHN2;SNX25;UBN2;CKB;CSMD3;PAK3;SF3B1;GPC6;RXRG;GPR158;CAP2;GABRA2;RANBP2;CA11;CA10;SORT1;GABRA4;GAD1;LSAMP;PLEKHA5;GAD2;NMNAT2;MYO9A;STXBP5L;PER2;SH3RF3;PER1;TTC3;PLP1;TACC1;ADGRL3;SEMA5B;RIPOR2;GALNT13;ATP8A1;CLSTN3;WWC1;GALNT17;GPR63;RORA;CYP46A1;CDH9;DOCK11;DEPTOR;MPC1;MACROD2;RGS9;RGS7;KIRREL3;TMOD1;USP7;AREL1;CDKL5;COL27A1;LMO4;SEMA6D;LMO2;KCTD1;LMTK2;FRMD4B;DGKZ;FOXP2;FOXP1;GPRIN3;PCP4;OLFM3;KIAA2026;SRSF5;TNIK;DGKH;KANK3;NDRG4;C3ORF70;KMT2A;CTTNBP2;ANKRD11;ARL3;ITPR1;CPLX2;RAP1GAP;RHOBTB2;PDZD4;ARHGAP20;ATXN1;BRINP1;HNRNPDL;CNTNAP3B;DRD1;LRRC4C;TAC1;SRGAP1;MARK2;MARK1;SPECC1;OSBPL8;TCAF1;CNTN5;FUS;WSCD2;ZBTB11;SYT6;GNAO1;ARHGAP32;DIAPH2;DLG1;PLCXD3;DAB1;FGF14;GNAL;RCAN2;CPE;CNTN4;MAP3K13;ALK;CNTNAP3;DPP10;SNAP25;GSK3B;RBM25;ANKRD33B;DOCK3;CELF2;LRRK2;BRK1;CELF5;ATP2A2;GPHN;PITPNC1;SYNE1;TMEM191B;SPRED2;GRM5;SPRED1;SGCD;NETO1;RASGEF1A;PDE4B;PMEPA1;PDE4A;SPEG;ZNF385B;PHACTR1;DESI1;KCNAB1;DDX50;ETV5;PJA2;ARHGAP10;NRG3;NOS1AP;CDH11;RBM20;SCN4B;RBMS3;CAMK2B;PPM1L;ROCK2;CAMK2A;NRXN3;SEMA3E;ATP2C1;CBL;HDAC9;LRP6;STOX2;ZNRF1;TTR;ERBB4;OXCT1;GNG7;SPOCK2;NNAT;PTK2B;RGS20;SLIT3;FNIP2;MEST;CACNG4;SLC25A25;CLVS1;NTRK2;NEGR1;PCDH7;PLCL1;GALNT1;HIP1R;KIAA1549L;SYT16;HS3ST5;KIAA0232;ATP2B1;BAIAP2;USP28;OXR1;SORL1;HS3ST4;TTC19;ENOX1;TNRC6C;NELL1;NIN;FRAS1;PDE10A;TEF;PDCD4;TLL1;PDE7B;RGS11;MDGA2;R3HDM1;KCNK2;PTPN5
Differentially Expressed Genes In Striatum Of HdhQ111 Mice GSE64478	137/169	0.018668017858132747	0.2268473828827126	0	0	1.513676540850454	6.0258607777393465	RAB3C;ANKRD35;PCDH11Y;CPNE4;GALNT17;PCDH11X;RASL11A;SERTM1;ICAM1;RGS4;SYDE2;DEPTOR;PPP4R4;KDR;SOX9;ENPP6;PGLYRP1;IER3;C11ORF87;FST;SFMBT2;TPM2;LMO2;VRK1;MID1;UPB1;TANC1;PCP4;SLCO2A1;SRARP;WDFY1;LMX1B;NPTXR;COL17A1;SLC45A3;ABHD1;STC1;FBLN1;PLD6;FBLN5;SEC14L3;RDH12;PODXL;CRNDE;PENK;ASL;CLSPN;VILL;N4BP2;SLC38A5;S100A10;ZBTB18;ARPP21;HOMER1;BDNF;NR2F1;DDIT4L;SLC4A11;PRG4;INHBA;NETO2;NR2F2;LYZ;TPX2;CXCL12;PCDHB2;MYO5C;SLCO1A2;ID4;RNF182;ACVRL1;HRK;RYR1;ACY3;CEP164;MCUB;ONECUT1;CLEC14A;ATRAID;GRM1;PHEX;DUSP14;PTER;B3GALT2;LRRTM1;CA4;KRT222;SERPINB1;ANXA2;ITGA4;VWF;GPX6;PCDHGA2;TET2;C1QL3;DCN;FAHD2A;TMC3;FAHD2B;ZAP70;COL2A1;ADORA2A;CHDH;TNNT2;C14ORF39;TRIM59;AVP;PLEKHO2;SCN4B;ITIH3;LTK;TAGLN;HLF;TMPRSS5;TMPRSS6;PERM1;AMIGO2;LCAT;IL2RG;PPM1E;NWD2;POLR2A;EPYC;ABI3BP;NRIP3;FLNC;HIPK4;NFYA;KLHL1;ETNPPL;PDP1;NAGK;WT1;SYT10;MGP;TEK;CLEC2D
Markers Of Raphe Nuclei Of Medulla In Myelencephalon PMID22996553	54/63	0.01885493080218632	0.22780844011158136	0	0	2.1187729062033394	8.413606568817679	KLB;ZCCHC12;CITED1;CLEC18B;TRH;ADRA1B;PEG10;SCN9A;PCDHAC2;SLC18A2;SAMD11;CADPS2;C22ORF42;NGB;TACR3;SORCS1;CARTPT;FNDC9;SYTL5;PRSS12;GCHFR;AGTR1;NECAB2;TPH2;DDC;MAOB;DAPL1;AMIGO2;NDNF;GATA3;GATA2;NCALD;CNN1;GLRA2;GNG2;GABRE;NKX6-1;TAC1;WNT2;SAMD3;GABRQ;GCH1;HTR1D;HTR1A;SH2D1B;DNAJC12;DHRS2;DLK1;HS3ST2;KRT19;FEV;COL5A2;RIMBP2;ODAPH
Expression In Cerebrum Of 27 Wk R6/1 HD Mice GSE3621	387/496	0.019036697625196233	0.22780844011158136	0	0	1.2581064388367524	4.983846124959059	WIPF3;CRHBP;CEP95;GBP6;PRKCG;GBP7;PRKCB;STARD8;FIBCD1;PRKCD;CACNA2D3;PDYN;MYL4;TYRO3;NGEF;IDO1;TPH2;TTYH1;LYPD1;XPA;IL20RB;SDR39U1;PLA2G5;ZC3HAV1;LYPD6;UGT8;LDHD;GSG1L;CGA;RHBDL3;HLA-DQA2;HLA-DQA1;MYH7B;PLK5;ARPP21;HOMER1;PMM2;EIF2AK2;CP;FOSL2;PLCH2;CEP89;RSPH10B;ASGR1;SLC6A3;AIFM3;RSPO2;SLC18A2;GARNL3;MYBPC3;SERPINB1;TNNC1;F3;GPRC5B;DPYD;ITPKA;KCNMA1;CKS2;GPRC5C;GRP;SYNPO2;PAPSS2;ABI3BP;CHN1;GABRA2;MCF2;ECEL1;RFLNB;WNT7A;GPR6;AGT;PSMB8;SMOC2;SMOC1;LPCAT2;PLP1;ETFBKMT;ANKRD63;FMOD;HSPA1B;HSPA1A;RAB3C;NAB2;FAM107A;CXCL14;CEP128;LAMP5;SLC39A2;FADS1;PPP1R16B;KCNH3;TLE2;FBXW7;USP2;DIO2;DGKZ;OLFM1;MAL;NPTXR;SEMA7A;GPR88;ITPR1;MRI1;AK4;GPR83;AK5;SOCS2;NPAT;DRD1;NPTX1;DRD2;NPTX2;ZNF423;GRIA3;TMEM132D;TMEM132C;RASL10A;HTR1D;TMEM132A;HTR1A;OGN;ZFP64;NFE2L3;XAF1;C8ORF34;TUBA8;ANKRD33B;ONECUT2;SCHIP1;RASGRF1;TSPAN11;DUSP14;ADAMTS3;PSD2;PRADC1;PMEPA1;PRKG2;ERC2;INSL5;OVGP1;TRPC3;CATSPERZ;ADORA2A;NOS1AP;CRH;ITIH3;SLC24A4;SEMA3D;CACNG6;FCHO1;IFI16;POLR2A;NNAT;CACNG3;TSPOAP1;LINGO1;SEMA4A;KCNJ10;ANGPT1;SPAG5;KCNIP2;KCNJ9;CYP51A1;KCNIP4;BAIAP2;TM6SF2;SNRK;SST;CROCC;MNDA;CPNE9;IFI27L1;IFI27L2;TCERG1;CCNI;CPNE7;ZMYND8;MT1M;MT1X;IFI35;IFIT1;IFIT3;HERC3;MT2A;ZNF606;FAM53B;TRIM25;LGALS9;SPA17;SYNPO;SFMBT2;ARC;MT1A;IFI27;PPP1R3C;MT1F;MT1G;KCNQ5;MT1H;MT1B;RIN1;TRIB1;CTXN1;KCTD16;MT1E;SMIM7;KALRN;CRHR1;KLK6;STRIP2;PENK;KCNN1;APOD;TSPAN2;NTSR2;NTNG1;SLC10A4;EGR2;EGR3;PYHIN1;CIDEA;DDIT4L;PRG4;DCLK1;PARP12;GNG13;BST2;TPX2;PPP1R1B;PCSK2;RYR1;ACY3;GRIK1;DOC2B;BMI1;KCNT1;CAMKV;ZMYM3;ENC1;PRMT8;GP1BB;PARP9;GFRA2;ANO3;CCKBR;PITPNM2;AVP;TLCD1;MFGE8;MATN2;NEXN;ALOX12B;AKAP5;COL19A1;CAMKK2;NPY;GABRD;CA11;NFYA;CD70;ETNPPL;PDP1;PER1;PER3;PLVAP;CD82;HFE;NPY2R;PMCH;CFAP300;CCDC28B;RGS4;NPPC;CCND1;RGS8;PAMR1;RGS9;SPINK8;KCTD1;CARTPT;KCTD4;LGALS9C;LGALS9B;SHISA6;PCP2;PCP4;WDFY1;CABP7;HPCA;SLC1A2;CABP1;PLD6;CPLX2;NDRG2;RASGRP2;RASGRP1;TRHDE;ATP5MC1;CPLX3;KCNV1;STAP2;TAC3;RSPH10B2;CNTN6;WSCD2;ISG15;SYT7;BMP5;BMP4;BMP1;NR4A3;SYNDIG1L;FGFR3;FGF11;LGALS3BP;RTP4;MAST3;OXT;DMKN;HAPLN4;HAPLN1;CKS1B;GRM3;IQCJ-SCHIP1;GRM2;CALB1;CA2;CA4;CA7;NOS1;QRFPR;KLF10;KRT222;PROSER2;ABCC8;C4ORF47;PLA2G4A;TRNAU1AP;SSTR2;SSTR4;PSRC1;CHDH;IFIT1B;IRF7;CHI3L1;USP41;SCN4B;MYH6;MYH7;DDC;HLF;RGS13;SFSWAP;RGS16;CAMK2A;IER5L;CLCN2;USP18;PTHLH;ATAD2B;DDN;RASD2;ACVR1C;RASD1;CLMN;LRIG1;RGS20;CRYM;GBP2;GBP4;TAF15;EYA2;LGI4;ATP2B2;CCK;ATP2B1;EPOP;IRGM;MAPK12;HS3ST2;PDE10A;SBK1;ATP13A4;THRSP;PDE7B;RGS11;VIP
Genes Down-Regulated In Expression In PC12 Cells With AR112Q Upon Ligand Stimulation GSE50383	19/20	0.019158364424612846	0.22780844011158136	0	0	6.703839122486289	26.51379014713424	FRRS1;GCGR;C2CD4A;ANO6;C2CD4B;NYAP2;NPPC;MEIS1;RAD51;ADORA2A;HEY1;CLMN;HAND2;PDE3A;KCNN3;CBLL1;MEST;BOK;DGKH
Ligands Encoding Genes Enriched In Neurons PMID25186741	19/20	0.019158364424612846	0.22780844011158136	0	0	6.703839122486289	26.51379014713424	CA11;VSTM2L;CCK;CX3CL1;DKK3;C1QTNF4;NPPC;OLFM1;IGFBPL1;RELN;VGF;SST;COL6A2;NPY;RESP18;VSTM2A;SCG2;CCL27;CHGB
HD Grade 2 Markers In Human Caudate Nucleus (HG-U133B) GSE3790	724/942	0.019191350649025576	0.22780844011158136	0	0	1.1792930874325496	4.662094160069799	SCOC;EHF;TLNRD1;MAML2;TMEM200B;FRMPD4;NEXMIF;PWWP2B;C2ORF88;WIPF3;ARPC5L;STMN3;F11R;PREX1;ZC3H12C;RNF112;PPP4R2;HENMT1;PPP4R4;NAMPT;AP1S2;BBX;DIP2B;ANKS1B;C2ORF80;CDK5RAP2;PRKCG;HES6;RBFOX1;STARD4;UNC13A;RBFOX3;UNC5A;PRKCB;SYTL5;SYTL4;GABRG1;SLC5A7;EID2;DAAM1;RFX4;RUFY3;ARMC3;ASPHD2;FAR2;NGEF;RABL6;AGAP2;B3GLCT;NEDD4L;ZC3HAV1;SLAIN1;GJC1;GRIN2A;FAM124A;RIC8B;PCDHA1;PRDM16;PCDHA5;KCNMB4;PCDHA4;PCDHA3;PCDHA8;PPARGC1B;PCDHA6;PRRT1;B3GALNT1;CDK19;NDFIP2;NDFIP1;CADM1;ARPP21;HOMER1;NEBL;CFAP70;LARP7;IRF2BP2;NETO2;BTBD10;CP;ELL2;TMEM196;SLC16A14;GPR137C;ASAH2B;VANGL2;PKIA;SSPN;PSMG4;FAT3;SFXN1;STRN;XKR4;GPR27;GABRB3;GABRB2;MTMR10;NRSN1;KCNC1;LRRC10B;YJEFN3;PRKAG2;STON2;ARHGAP5;JPH1;VSIR;JPH4;C1QTNF4;RNF157;TRIM9;GLT1D1;LMBR1;JPH3;NHSL1;DLGAP1;RNF150;DLGAP3;GPRASP2;TEAD1;CGNL1;GRAMD2B;IFNGR1;SLC2A13;ELMOD1;SLC39A11;ELOVL7;MANEAL;FAM126B;FAHD2A;PGM2L1;PHF20L1;KAT2B;GPRC5B;ZEB2;BDH2;KIFC2;LRRC7;KCNMA1;PMP2;PPARA;SLC18B1;SAMD5;CRB1;ATL1;FAXC;KCNA1;LOC389895;SYNPO2;KCNA2;PLPPR5;SEZ6;FIGN;SGMS2;SLC7A2;ADCY5;RNF135;ABI3BP;ADAM23;CSMD1;GPR155;GPR158;GABRA1;PCGF5;GABRA4;DAB2IP;PLXDC2;MZT1;STXBP5L;HIPK2;SMOC2;SLCO3A1;NFIB;SLMAP;NFIC;LPCAT2;MSRB3;CEP41;DGKE;CHRM1;CCNT1;TUSC3;GOLIM4;LRRC73;ZBTB20;MSI2;DACH2;CXCL14;MYLK3;CDH8;FAM107B;ATCAY;DACH1;SALL1;MPC2;RNF19A;PHYHD1;MAP3K8;SLC16A9;MACROD2;SH2D5;PCDHAC2;PCDHAC1;SEMA6B;C11ORF87;SERF1A;DGAT2;COL27A1;SNRPN;TMEM178A;FBXO16;ANKRD44;RALGAPA2;DIO2;C1ORF87;THOC3;FOXP2;FOXP1;ST7L;ACAP3;ARMCX4;FRMD6;CACNB4;LIX1;KAT6A;C18ORF54;ANKRD40;SQSTM1;DGKI;DGKH;FKBP5;KMT2E;SHC4;GRIA2;IQCA1;INO80D;MINDY1;DLX6;TMEM121B;GPR85;UBR3;KRCC1;GLIS2;NPAS3;TMEM25;ITPRIPL2;SOCS3;BAG4;MOBP;CNTNAP3B;MAP3K20;ANKRD10;ZNF667;LRRC4C;ZNF302;SLC38A2;RAB6B;GRIA3;PLXNA4;LRRC4B;ZNF540;HHATL;SLC14A1;AKIRIN2;ANKRD34A;OSBPL8;HPS3;CYBRD1;MCC;NBDY;QKI;SCRT1;GFAP;MOB1B;REEP3;RNF182;MDM4;MAFK;EFHB;ZNF652;CPM;ANKRD33B;BMPR2;EIF4E3;ONECUT2;CELF2;FLT4;RASGRF2;C15ORF61;CELF4;CELF5;ARRB1;DNALI1;SYNE1;UNC80;NADK2;PSD2;BOC;PHACTR3;ITGB8;PMEPA1;PHACTR2;C21ORF91;SPX;NEO1;ZNF521;PRKG1;BOK;PIANP;CCDC34;DTX3L;SGIP1;VPS13A;VSTM2L;KSR2;C1ORF162;NT5C3B;SLC25A18;ZNF638;DNAJC5;LCOR;TRIM59;BCAT1;VSTM2A;CERS1;SLC25A13;TRIM56;SLC47A2;SNAP47;ACSS3;LEPROT;SLC24A4;PRKAA2;CARNMT1;UHRF1;LRP2;PPM1K;CXXC5;JAKMIP1;ZBTB41;SLC25A27;ABLIM2;SH3BP1;TP53INP1;SLITRK6;TRIM47;MAL2;ZNF503;SLC25A23;RFFL;PLEKHH1;WASF2;PIRT;BEND6;JAZF1;KCNIP2;PCDH7;KCNIP4;KIAA1549L;FBXL16;PTPN13;PTPN14;KLF6;FRAS1;GLRB;ZNF738;RUNDC1;CCM2;SMAP2;PTPN5;LPGAT1;CPNE5;CPNE4;LDLRAD3;AQP4;IKZF2;ANTXR2;ANTXR1;HS6ST2;HS6ST3;SOX2;SYNPR;RPS6KA6;RASSF4;PDK4;SYNPO;ARL6IP6;ARRDC4;EPHA4;C9ORF135;EPHA7;ENTPD2;PHYKPL;ARRDC2;ARRDC3;CPT1C;TMEM170A;INPP4A;TIAM2;STX1B;TWSG1;SFRP2;SNORC;CCNY;CRISPLD1;CYP2U1;BOLA3;CD109;TRIM13;KCNQ5;RELCH;SPATA18;CTXN1;KCTD15;LLGL1;ADCYAP1R1;BEX2;EPB41;PCDH10;TMEM63C;HEPACAM;SLC35D3;EIF5A2;TMTC2;LPAR3;TMTC1;OMA1;CFAP126;TMTC4;STRIP2;CYP4X1;TESPA1;STXBP6;ARGLU1;SPTBN1;BANP;SMIM10L2B;SMIM10L2A;CARMIL2;SPHKAP;BCL11B;MAGEE1;BCL11A;PCDH20;CENPVL1;ST8SIA3;CENPVL2;MYO5A;RASSF8;RAB39B;CNFN;TRERF1;DCLK1;SPART;ANLN;PEX5L;NCEH1;PPP1R1A;GKAP1;ACER3;PPP1R1B;CCDC88C;CREBRF;TMCC3;LRRN1;SCN2A;SCN2B;BEX5;ROBO2;ZCCHC12;COX7B;TENM2;HIP1;SLC35F3;SLC44A1;SLC44A2;DIRAS1;OLA1;SLC35F1;EPB41L4B;AKAP10;NCS1;DNER;KIF1B;BBS7;CD36;PRMT8;SLC32A1;ANO6;SORCS1;IL17RD;SYN2;IL17RB;ITFG1;RGMA;IL17RA;CNKSR2;CLDN11;B3GNT5;G2E3;FIBIN;FAM181B;MICU3;GLCCI1;RGS7BP;TLR4;ATPAF1;CAPS2;LNP1;YAP1;NAPB;AMER2;PNCK;PAPLN;ZDHHC23;AKAP5;PPP2CA;EXOSC6;SERTAD4;CAMK2N1;KISS1R;SUSD4;GABRD;METTL9;RFTN2;PCP4L1;HUWE1;MIB2;PLEKHA6;LHFPL4;LHFPL3;PCDHB10;SVIP;PLEKHA7;MPP7;SGSM1;PDP1;SH3RF2;KLHL5;CAMK4;FAM171B;APBA1;CAPS;RAB9B;TJP2;RTKN;PRAG1;GALNT15;GOLT1A;GALNT17;NDUFA10;CFAP300;ETS1;ARHGAP42;FAM162A;KIF5A;TEKT1;WWC3;RGS8;FAM81B;IL6R;GUCY1A1;LMO3;TMOD2;TTC7B;LMTK2;KCTD1;LIFR;PCDHA13;KCTD4;PCDHA12;SHISA9;POU3F2;PCDHA11;TMEM130;TANC2;PCDHA10;DOK6;SCN8A;MAP7D2;ODF3B;CMPK2;RELL1;MASP1;STEAP2;JCAD;NDRG3;ARHGEF26;USP53;CACNA1B;SLC41A1;ADRB1;MRO;PLD1;CPLX2;CACNA1E;CPLX1;LPP;PLCXD2;ARHGAP21;PDZD4;ARHGAP20;ZMAT1;CAMTA1;NPHP3;NXPH1;LONRF2;PACSIN1;SYT4;CRTAP;SYT3;TGFB2;RHBDD2;WSCD2;EPHX4;TDRD9;DNAJC12;SMAD9;KLHL24;SYT7;ABHD12B;BSPRY;ARHGAP32;DLG1;FGF14;DLG2;SYNDIG1L;UBE2T;GNB4;CNTN2;DYNLRB2;BMPR1B;BRWD1;LRP10;LRP11;GSK3B;DOCK5;GPSM2;DOCK4;MAST4;MEGF10;DOCK9;SOWAHC;HSPB8;MS4A7;DOCK7;USP34;C2ORF49;C4ORF54;FBLL1;RERG;PPP1R9B;ZIC2;NETO1;LRRTM1;TRPS1;ZNF385B;NOS1;CFAP43;YWHAG;RBM6;KRT222;RBM17;MKKS;CAMK1D;SVOP;PDPK1;DCC;SMKR1;DDX54;UBE2QL1;NAV1;TGFBR3;CFAP100;LATS2;GFOD1;IGDCC4;TRAPPC6B;TRNP1;RBM20;USP40;SOWAHA;SCN4B;SHANK3;SHANK2;CREB5;RBMS3;C2ORF68;DNAH5;RAP1GDS1;NRXN3;RASD2;OGFRL1;FAM168B;IGFBPL1;RAB40C;SV2B;CLMN;GNG7;ERICH3;SPOCK3;REPS2;TOGARAM2;GBP1;VAT1L;HES4;NEGR1;SGTB;B3GAT2;CMTM6;OPRK1;ATP2B2;HS3ST5;HS3ST4;GDAP1;SGPP2;FAM167A;FMNL2;TEF;KANSL1;PPP2R2C;CFAP36;CHPT1;PDE7B;SSBP2
Differentially Expressed Genes In Striatum Of 2 Mon HD Q175 Mice Vs Q20 PMID26900923	69/82	0.019774793210908824	0.23365239535838814	0	0	1.8747667849509007	7.355361058534864	IFI27L1;KCNG1;IFI27L2;STEAP4;ANKRD35;PWWP2B;PTPRH;C9ORF50;FGF3;PHEX;AQP1;RGS4;DBP;SLN;SPATA21;PPP4R4;ENPP5;KCNH4;GPX6;MYO7B;KCNAB1;FNDC9;IL17RC;UPB1;KRT9;TRAIP;THEG;CACNB3;RBP4;ADORA2A;IFI27;NRN1L;TNNT2;GPD1;SCN4B;SKAP2;TMPRSS6;ABCB8;SBSN;SEC14L3;GPR153;TTR;SOHLH1;GRK4;ABI3BP;PENK;ASL;CLSPN;ABCF2;CGA;ATP6V1C2;WNT4;PLK5;ARPP21;RASL10A;CNTN6;B3GAT1;ODF4;ST8SIA3;KLHL1;DDIT4L;SLC4A11;NETO2;DGAT2L6;POMC;MAS1;TMEM114;GIPC2;ID4
Genes Up-Regulated In Human Asymptomatic HD BA9 Vs HD Caudate GSE129473	664/863	0.021057594445397926	0.24766822090825819	0	0	1.184281646123566	4.571912192326965	TMEM200A;TMEM200C;STMN2;XYLT1;RXFP1;CRHBP;ISLR;HTR7;LSM11;TDO2;CREB3L3;IGLON5;CREB3L1;STMN1;PIP4K2C;PRSS3;VSTM5;PKNOX2;RBFOX3;UNC5A;PRKCE;COL23A1;HPCAL1;FRS3;SYTL2;GPR162;EML6;PRKAR1B;TFR2;HECW1;FREM1;FREM3;LYPD8;GRIN2A;FAM171A2;EPB41L3;KCNMB2;SYNDIG1;PCDHA5;KCNMB4;PIP5K1B;ST3GAL6;PIP5K1C;RHBDL3;RHBDL1;ZBTB7C;MYH7B;CDK18;FYB2;POU6F2;BHMT;CPEB1;EHD3;SLC6A7;GRIN3A;PAH;PSMG3;GALNTL5;FXYD7;FXYD6;PLCH2;SERPINI1;CPEB3;CDK14;CDC42SE2;HRK;RET;GPR26;KCNC1;MEI1;KCNC2;LRRC38;GPR22;KCNC4;LRRC39;LRRC4;SNX10;FMN1;AACS;LRRC2;SHD;ABCC12;MYOM2;OSBPL10;TRIM3;RSPO2;RSPO3;ANXA8;NEFH;ZNF488;GARNL3;CHST8;MYBPC2;MAMDC2;PRSS16;ELOVL6;PTH2R;WNT9A;PRSS12;TMC3;TMEFF2;PAX7;CHST1;VAMP1;AHRR;GRP;KCNA2;AFP;NEURL1B;METTL21C;EXTL1;GLRA3;GPR153;TMEM169;TMEM65;CHN1;SLC17A6;TP53I11;IL12RB2;RPRM;SLF1;ATRNL1;CKMT1A;COL22A1;KCNB2;GABRA3;SCTR;ADAM32;VWA3A;TTC9B;DCBLD1;FABP3;SLCO4C1;RIMBP2;CCDC3;YPEL4;ZNF697;CHRM3;SEMA5B;RASL11B;CLSTN2;FBXO27;RTKN2;HR;GUCA1C;SERTM1;MYLK3;SLC8A2;FGF5;RIMS3;MYBPHL;GRB14;MAEL;MB21D2;ROS1;SLC39A4;PLS1;KCNH3;KCNH5;FBXW7;TMEM178A;UBE2E2;TBR1;TNNI3K;TC2N;SRCIN1;DGKZ;ADCYAP1;OLFM1;CACNB3;RAB37;EIF4E1B;MADD;LY6D;PKP1;ADTRP;NPTXR;PPEF1;TOX;DSC1;KIAA0408;PVALB;CDKL1;RTN4R;LCN8;BRSK2;SEMA7A;BEAN1;KHDRBS3;CHRD;ILDR2;LIN7A;NREP;CCDC144A;KNG1;RHOBTB1;NEUROD1;FBXO40;IGSF21;SCRT2;KLC2;RAD51AP2;NEUROD6;BTBD3;ZBBX;SMYD2;SMYD1;PLXNA1;NPTX1;SLC38A8;SRGAP3;TPPP;RAB6B;GRIA4;SEC16B;C3ORF80;RASL10A;ANKRD24;BDNF;ATP8B1;HTR1A;SYNJ2;ADAP1;SCRT1;FAM217B;MLXIPL;LRFN2;LRFN5;DAB1;LRFN4;LRFN1;RNF182;SP8;OSBPL1A;SLC26A4;CNIH3;DPP10;CNTNAP1;DAGLA;KCNK9;FLT3;RASGRF2;RASGRF1;FHL2;CELF6;ADRA1D;PIK3C2G;HTR2A;ADRA1B;TRO;KIAA1549;PTER;PIP5KL1;EMILIN3;PRKG2;SGCG;EMX1;TRPC5;HMGCS1;TNFRSF18;SH2D3C;NGB;VSTM2L;RTN4RL2;HTR3B;KCNAB3;C1QL3;ADRA2A;FOXD4L6;IL1RAPL2;NOS1AP;CNGB3;LANCL3;DSG3;ITGA9;CNGB1;VSTM2B;SEMA3C;SFTPA2;CCDC68;PRCD;TYRP1;PPM1H;SLC5A11;HSD17B13;CXXC5;BARX2;PPM1E;HDAC9;VXN;MROH1;CACNG7;SLITRK1;CCDC85A;FSD1;SLC25A22;BEND5;AKAIN1;BEND6;KCNJ3;DRGX;LINGO1;COL26A1;KCNJ6;ERVMER34-1;TRPA1;KCNJ9;SPAG6;PCDH7;KCNIP3;AHNAK2;KIAA1549L;TM6SF1;TTC39C;OXR1;OTOGL;NELL2;DBNDD1;NELL1;RAB15;ASXL3;TRIM36;ALDH8A1;PTPN4;RHEBL1;CD244;CBLN2;PTPN3;CBLN1;NECTIN1;CPNE9;SLC46A2;VIPR2;CPNE4;CPNE7;PREP;PKD2L1;ABRA;NUDT4;HS6ST3;BAIAP2L2;STS;ADGRA1;RUSC1;NIPAL2;ATXN7L3;SCN1B;EPHA5;EPHA4;UTS2R;SRRM4;ATP6V1G2;ST6GAL2;PAQR4;SLC6A17;ARL15;KCNK12;HSD11B1L;VWA5B2;ANK1;BTC;PLPP7;THEG;SFRP2;NSMF;CTXN3;STX1A;CD101;SLC45A4;CERKL;PLEKHD1;SPTBN4;NRN1;TSHZ3;PDE1A;SLC35D2;TSHZ2;KLK5;PIK3R1;C2CD4C;PCDH19;NLK;KALRN;PPL;CRHR1;TTBK2;NKAIN2;KRT33B;STRIP1;SYNGR1;TESPA1;LCN15;SEC14L5;KCNN1;ST8SIA5;TSPAN5;KCNN2;B4GALNT3;N4BP3;SCN3B;NTNG1;RTBDN;NTNG2;IFITM10;IQSEC1;IQSEC3;RANBP17;SH2D1B;PNMA8B;SNAP91;GDF7;GNG13;PEX5L;ANKRD18B;IGSF9B;MKX;UBAP1L;RETREG1;INKA2;SLC22A9;PTPRT;SLC44A5;PCSK1;PTPRU;TMEM151B;DOC2A;DIRAS1;DIRAS2;GRIK3;AATK;BICDL1;GRIK1;BICDL2;PTPRK;SLC22A14;KCNT1;KCNT2;CRTAC1;SLC22A18;ENC1;FFAR4;TNFAIP8L1;RAC3;SOSTDC1;TINAG;SLC22A10;MAP4K2;LYNX1;SYP;KRT31;AP3B2;GFRA2;SYN1;RAB33A;ZDHHC14;PNMA6A;TOX2;GAL;CCKBR;MPPED1;TNNT2;ARHGEF3;CLDN16;DEPDC5;MPND;PDZRN4;POPDC3;SATB1;SATB2;STX19;HDC;PTGER3;ZDHHC22;CAMKK2;NKD2;MFSD4A;CAMK2N1;CREG2;DNAJC5G;SPTSSB;SUSD5;GABBR2;CA10;NPM2;MTX2;PNMA3;DMRT3;NPM3;MAS1;KCNS1;KRT17;KCNS2;QPCT;STAC2;AUNIP;TRIP13;APBA2;FHOD3;GALNT14;KLHL38;ARHGDIG;KNDC1;RGS4;TMEM266;FAM162B;BASP1;NPPA;SBF1;FAM81A;RGS6;SH3GL2;ABCG8;CADPS2;PDIA2;MLIP;POSTN;SLC30A3;LMO4;OSR1;NANOS3;ADAM11;THEMIS;EPDR1;CARTPT;KMO;IPCEF1;RUNDC3A;SHISA8;GRIP2;ADAM19;PHOSPHO1;GPRIN1;SIDT1;AMPH;HDGFL1;LPA;ABCG4;RTN3;PKDCC;CHRNA2;KLHL14;ARHGEF25;CHRNA4;ARHGEF28;CHRNA7;BHLHE22;CABP1;CACNA1F;EFNA5;FUT1;MCHR1;TRHDE;MCHR2;CACNA1G;DPP4;CACNA1I;KCNV1;BRINP2;CALHM1;GRK3;GRK2;SOHLH1;DHRS7C;CDH22;WNT2;BHLHA9;RAP1GAP2;GGT7;ZFHX2;OPN3;CNTN5;CNTN6;CCDC136;ARHGAP28;BMP3;TMEM233;PLCXD3;TRPV6;FAM163B;COL5A2;GNAS;COL20A1;CNTN3;CNTN4;GPSM1;SOWAHB;CNRIP1;RTP1;MAST1;ELAVL4;CHD5;GTDC1;YBX2;LDB2;HSPB3;HAPLN4;PKD1;SLC2A6;GRM1;ELAVL2;TMEM191B;TMEM221;GRM2;SDR16C5;CA4;TMEM108;VWC2L;DACT3;ZNF385B;GALNT9;ABCC8;USP43;SPATS2;SHROOM2;UBE2QL1;SSTR1;MYRIP;SYNGR3;SSTR3;DNM1;EPN3;AGAP9;GFOD1;CDH10;CDH13;CASQ1;SHANK1;CAMK2D;HLF;NRXN1;CAMK2A;HMGCR;CFAP206;TM2D3;NCALD;KRT83;MAPK8;CLMP;GNG2;NWD2;SV2B;SLC22A18AS;MAN1C1;SLIT1;SPOCK1;SNCB;OPCML;CHGA;CCDC177;CCK;MEIS3;HS3ST4;HS3ST2;FAM155A;SLC4A8;SBK1;MYO15A;FAM131B;TBKBP1;ASB2;R3HDM1;VIP;SSBP3;HCN1
Genes Down-Regulated In Expression In 12 Wk R6/2 HD Mice (Set2) GSE9804	1561/2059	0.021225545685744956	0.24850364903310532	0	0	1.1171250360176626	4.303779876021129	PWWP2B;ALKBH7;AKT3;FAM110B;CKMT1B;SMCO4;CACNA2D3;BCR;SPINT1;ASPHD1;DDIT3;AGTR1;PLBD1;ASPHD2;ATF6;RABL6;NLRX1;LYPD1;GATA1;PLA2G7;SYNDIG1;PRELID3A;GSTM2;GSTM1;BTBD17;NEBL;TIPARP;CYP4F2;PBX2;PBX4;CYP4F8;PGA3;PGA5;AIF1L;NR2F6;PGA4;TBL2;AGO4;SFXN1;STRN;PKIG;GSTM5;ARHGAP9;LIN54;ARHGAP5;BBC3;SHF;NHSL2;SHH;MED13;MMP24;NEFM;DLGAP3;TPSAB1;PCMTD1;SLC18A3;KCND2;RAB3IL1;TMEFF2;SLC7A7;OAF;CINP;MMP17;PXDN;CHST1;CHST2;TPSD1;KCNA1;SYNPO2;KCNA4;KCNA5;KCNA6;SLC7A2;SNX25;ADAM23;AGR2;SAMD1;ZNF467;ZSWIM5;CENPW;KCNB1;CKMT1A;MBD2;WNT7A;SLMAP;ADGRL4;CRAT;CRB3;CRLF2;GZF1;YPEL2;MTCH1;ALDH1L1;SLC27A1;PDCD6;NAB2;FADS2;MFSD13A;EFEMP2;CYSRT1;SLK;NUDT18;FADS1;ZNF443;KCNH1;KCNH3;DGAT2;KCNH5;CISH;FBXW8;FBXO16;FST;NPAS4;TPST1;BLK;CHODL;GRIA2;SMYD5;DLX6;TMEM121B;GMPR;NREP;LIN7B;SLC9A3R1;IGSF23;MOBP;SMYD1;GRIA3;CD276;NEK8;RASL10B;HPS1;HTR1D;ODF4;HTR1B;CTAG2;FBXO32;FAM90A1;IGSF11;LRCH4;BCAR3;ONECUT1;TSPAN12;NRGN;PPP6R1;PRADC1;MBL2;GRID1;ATRX;TNFRSF19;MSL1;ARL4D;LRTOMT;MFRP;ADORA2A;MYO3B;PCCA;HAND1;TNFRSF25;SMIM20;CERS1;ITGA9;SMIM22;SMIM27;CARNMT1;ROCK2;LRTM2;SRF;MLLT1;SRM;ZNRF1;SRR;PHKG1;ATXN1L;NNAT;E2F5;KCNJ4;NTRK2;SMIM10L1;KIAA1549L;KIAA0232;APLN;TM6SF2;SYT12;SST;IL2RB;KCNK2;CPNE8;SMARCAL1;CPNE5;THSD7B;MT1M;MT1X;ICAM5;LDLRAD4;LGALS3;MT2A;CDC23;PTGFRN;THSD7A;SPA17;ACTN2;ARL15;KCNK13;MYO7B;MT1A;CRISPLD1;KCNQ1;KCNQ3;MT1F;KCTD14;MT1G;KCNQ5;MT1H;KCTD17;MT1B;RIN1;KCTD15;TRIM11;KCTD16;MT1E;GRB7;SDC2;ZBTB1;KALRN;NEU2;SEC14L2;SEC14L3;SEC14L1;RRAS;APOE;ATP6V1C2;SLC10A4;EGR2;EGR3;EGR4;FAM78B;FAM78A;IGF2;MYO5A;MSRA;CD209;MYO5C;KYAT3;FBXL7;ACY1;GRIK2;KHK;PPP3CA;AKAP14;SDF4;OXGR1;SYN3;CNKSR2;ARHGEF9;PITPNM2;ARHGEF2;TLCD1;MFGE8;ATPAF1;YAP1;TAGLN;SELPLG;NEXN;HSD17B8;RELN;REM2;CAP2;TMEM176A;GAD2;KLHL2;SH3RF2;TTC9;KITLG;NUDT7;KCNS1;KCNS2;TACC1;PNPLA1;UBXN2B;ZFAND3;NR3C1;COX6A2;TMEM263;IGFLR1;NRTN;TMOD1;BORA;SLX4IP;POU3F1;POU3F2;POU3F3;GPRIN3;PCP4;TBC1D20;ADAM12;TCF7;SLC41A1;KCNV1;SNTG2;IRAK2;MFAP3L;TBC1D16;SYT2;VCAM1;RARRES1;SYT9;GGN;SYT6;TMEM231;FGF16;FGF14;GNAL;NAT1;NAT2;UBXN10;UVSSA;MKRN2;FGF11;MXD3;MS4A7;TNFAIP2;DMKN;GRM1;PITPNC1;RERG;GHR;GRM3;GRM5;RASGEF1A;CA2;RASGEF1B;RASGEF1C;MYO18A;DNAI2;TTC34;PDPK1;C4ORF47;SHROOM2;TENT5B;TENT5C;ETV5;ACTA1;GREM2;TMEM213;GFOD1;CAT;CHI3L1;LDAH;SHANK3;PSMB11;DNAH1;DNAH6;RNF8;ASB11;RETN;AGPAT1;FTHL17;FAM156A;NWD1;GNG7;SPOCK3;PTK2B;SLIT3;CRYM;DNAI1;CLVS1;ZNF804A;HS3ST5;HS3ST4;TTC19;USF1;CD4;TCIM;TEF;CD7;SARDH;ACKR2;NAXD;NRDE2;PRSS1;WIPF3;WDR89;EPS8;ALCAM;EVA1A;AP1S2;PRSS3;PRSS2;CDK5RAP3;GAMT;ABHD14A-ACY1;PRKCB;ARMC9;PRKCA;ATG14;GABRG3;BCAN;ADCY9;HECW2;PARD3;HMBS;PRKD1;OTULINL;ANAPC13;CFH;OR13J1;NAIF1;PRKCZ;MTDH;XKRX;ADH4;PLAC9;C14ORF180;FLRT3;TTPA;LDHD;ALX3;ST3GAL4;GSG1L;ST3GAL5;ALX1;NCKAP1L;ST3GAL2;LHPP;NDFIP2;PLK5;ARPP21;HOMER1;PLK2;SNAI3;GP2;CGN;NR1D1;WDR54;XKR8;MESP1;BTG2;CDKN1A;RARG;NRSN1;YJEFN3;GPT;ABCC12;PHEX;SMG5;C1QTNF4;MCEE;ADAMTSL5;C1QTNF5;TIMP4;ZNF365;GRAMD2B;RPS6KL1;ELMOD1;GNL1;FAM210B;ZEB1;RARB;MGLL;GAS7;ADCY3;PAPSS2;ADCY5;EPYC;ABI3BP;GPAT3;ATP5MF-PTCD1;CKB;LDLR;FARP2;GABRA2;DMTN;RNLS;GABRA4;MCF2;ECEL1;RFLNB;RRP1B;DHRS3;RFLNA;SLC8A3;IGLL5;IGLL1;PLP1;COQ8B;CEP41;NUCB2;TMEM229B;ANKRD13B;CEP126;RAB3C;VKORC1L1;MRE11;CLU;FGF3;CEP128;SLC8A2;LAMP5;PPP1CB;DEPTOR;AP5S1;TLE2;MAMSTR;TPM2;SSUH2;USP2;DIO2;VRK1;FRMD4B;LEMD1;TLE6;TOM1L1;RAB36;RAB37;SLCO2A1;PPEF2;IPPK;CCDC24;SLC38A10;BOLA2B;PLXNA2;DRD1;DRD2;SRGAP1;OSBPL8;UVRAG;SLC4A11;FANCB;FANCE;REEP1;LHX2;BCL2;CNIH2;DRC1;C8ORF34;LHX8;CPZ;SYNE4;UFSP1;SYNE1;ADAMTS5;ADAMTS2;ADAMTS3;SCRN3;PHACTR3;PRKG2;PHACTR1;LBP;GAL3ST4;TRPC6;HMGCS1;TRPC3;SGIP1;DNAJC2;TFDP2;TST;CEBPA;MTPN;LEPROT;ARPC4-TTLL3;COCH;SELENBP1;ABLIM2;DNAJB4;P2RY1;ASCC1;CYP51A1;FBXL16;KBTBD11;RAB15;ZGLP1;APOC2;MAB21L2;RAB13;TLL2;CEBPZ;BCOR;CCDC66;C8ORF76;PARS2;AQP6;RPS6KA4;TIAL1;SYNPR;FRAT1;RPS6KA5;TBC1D10C;SYNPO;ARRDC4;COG8;CPT1A;KRT8;P3H3;MAPK8IP1;TIAM2;KATNAL2;TLN2;SLC35D3;MTTP;TRANK1;STRIP2;FAM43A;TRPM3;SPTBN2;TMEM74B;SYNRG;PYCR1;TYR;PM20D1;PARVG;CYP2S1;SPRR1A;C2CD2L;C2CD5;HIP1;SLC35F3;CITED4;SIPA1L3;LIMD2;SIPA1L1;CHMP1B;CLDN23;PSD;PARP4;GP1BB;ZDHHC12;ZDHHC14;ZDHHC15;CLDN11;NFX1;C1QTNF12;CLDN12;CD302;RGS7BP;TLR5;AVPI1;C1QB;C1QA;HDC;RGPD6;RGPD5;RGPD8;ZNF3;GDPD5;RGPD2;CST6;RGPD1;NKD1;RGPD4;RGPD3;CST3;EMC3;RPRML;GABRD;METTL9;CBR3;UBL4B;FAM189A1;SORBS1;MPP6;MPP7;PDP1;GSTA5;GSTA3;GSTA2;GSTA1;APBA3;F2RL3;RIPOR2;TPSB2;SPPL2A;BMPER;ARHGDIB;SACS;NANOS1;GUCY1A1;POSTN;LMO2;ALG14;KAZN;LIG3;SHISA2;SHISA9;SHISA7;TUFM;EMCN;MYCN;CHMP4C;PRTN3;JCAD;C17ORF97;EFNA4;FBLN5;EFNB2;SCUBE3;EFNB3;HRH4;CDH26;CLSPN;GAS2L1;GAS2L2;CBX6;DIAPH2;EFNA3;BAMBI;FAM163A;CRYL1;MAP6D1;NMUR1;FGFR3;BRWD3;C2ORF42;KDM5C;KDM5D;NR2E1;HAPLN1;HK3;SPRED1;DBP;CASP5;LRRTM3;CASP6;LRRTM1;TOP1MT;TRPS1;CASP4;NOS1;GPSM3;GRIFIN;DCC;PPP2R5C;CFAP221;DDAH1;CDH11;CASQ2;CDH13;RBMS1;SOWAHA;KDM7A;MYH6;MYH7;RBMS3;STOML3;KDM3A;PDXK;HLF;DDN;THBS3;RASD2;MUC1;UGP2;CHSY3;TENT2;MAPK4;VAT1L;C2ORF76;DEK;JSRP1;PDE10A;PPP2R2C;PPP2R2D;RBMX;CHIC2;TMEM94;FZD10;TMEM97;CLDN1;ZFYVE28;LACTB;PSMD9;VPREB1;CYP2D7;MPRIP;CYP2D6;PPP4R4;NKX1-2;RBFOX1;FIBCD1;RFX2;RFX3;PDYN;EML1;UPB1;SLC5A7;RBP4;CLDN9;MYL2;RFX4;RBCK1;IDO2;NGEF;IDO1;TTYH1;DAZ4;IL20RA;COPS7B;DAZ3;SDR39U1;DAZ2;ABCB9;DAZ1;IQGAP2;SLC30A10;GIGYF2;UGT8;GUCD1;PRKAR2B;RHBDL3;AMZ1;VTI1B;MYH7B;PRRT3;GPR12;EDEM2;C20ORF27;NETO2;GRIN2C;NR0B2;DAZL;GPR27;HRK;GPR26;LRRC3;TDRP;TMEM52;TMEM53;RCSD1;VSIR;JPH4;TMEM47;TUBA1C;JPH2;JPH3;HEY1;TMEM44;EFCAB1;FASTK;B3GALT1;SH3BGRL2;CTBS;ARG2;LEFTY1;GPR34;ELOVL5;ELOVL2;PGAM2;NIPA1;SIRT7;F3;RILPL2;CDC42EP3;KCNMA1;SLC29A1;ZNF236;DSCAML1;STAU2;LOC389895;PELI2;SEZ6;FSTL3;GGA2;EXTL1;HLA-DMB;GBX1;LEFTY2;P2RY13;AADAT;TMEM64;TMCO4;LRRC20;FABP5;TTLL3;TTLL8;ERO1A;ZBTB25;HR;RORA;CXCL13;CXCL14;HEPHL1;SLC16A6;SLC16A7;SLC16A8;SLC16A9;SH2D6;SH2D5;SLC16A4;NOMO2;PPP1R16B;C11ORF87;AREL1;TNNI3K;FOXP2;FOXP1;SLC9A2;RBMXL1;SLC9A5;MAPKAPK3;FRMD8;SAP25;MAL;ROR1;S100A3;KANK3;OSBP2;C11ORF96;FBLIM1;ARL3;GPR88;GPR83;FHIT;FOXO1;LRRC52;RAP1GAP;SOCS2;SBNO1;PORCN;ATXN1;MBP;THEM6;LRRC4C;NPTX2;CPA5;SOCS5;ZBTB17;SRD5A3;ZBTB10;B3GALT5;QKI;RGCC;STK26;SLCO1A2;SLC25A1;MOXD1;CRYBG2;CRYBG3;LRRK2;NRARP;EFCAB10;PMEPA1;UPP1;ERC2;OVGP1;GKN1;VPS37B;PARD3B;SLCO1C1;CYP2A7;NPC2;SNPH;IL1RAPL2;IL1RAPL1;PPP1R12C;PPP1R15A;RBPJL;GTF3C4;ZBTB47;PRCD;SHCBP1L;PPM1F;PRIMPOL;PARD6B;FCHO1;PTPRZ1;SH3BP1;SLITRK2;TP53INP2;CNNM2;FCGR1A;ATP9B;FCGR1B;SLC25A25;LINGO3;BAIAP2;TPD52L1;USH2A;SLC25A37;CCM2;FCGR2B;SLC25A34;FCGR2C;PTPN5;SLC25A33;CCNI;OGFOD3;RASSF3;ZNF724;EPHA4;ENTPD1;EPHA7;ENTPD2;MIA;EPHA8;MMD2;FNDC9;ASRGL1;PPP1R3C;PPP1R3D;SPATA13;MXRA8;ZNF710;CTXN1;CCNO;FOXG1;WNK4;ART3;DHX32;PGBD5;PPP1R2B;ZNF706;TSPAN9;PENK;DYM;SYMPK;ZNF700;ARSG;WWTR1;TMEM86A;LRRN2;ADHFE1;ST8SIA2;ST8SIA3;DCLK3;DCLK1;C7ORF61;PPP1R1A;WNK2;PPP1R1B;ID4;SCN2B;PCSK2;TNFRSF13B;DIRAS1;DIRAS2;PCSK9;DOC2B;CHRDL1;KIF17;IMMP2L;CCR7;CCR6;LMCD1;CD53;GRIPAP1;LYNX1;MMD;ZFY;SORCS2;AJAP1;ANO3;PDRG1;LAT2;MN1;CCDC103;NEDD9;CCDC107;CCDC106;CAMKK1;CAMKK2;CPN1;PGRMC2;SERTAD4;CYP2A13;SERTAD1;CAMK2N1;DGLUCY;PAK6;RXRG;CD55;CD72;PLEKHA8;NLRP12;DPY19L3;GPAM;ESYT3;CD68;SCARB1;SH3GL3;FHOD1;WWC1;GXYLT2;CFAP300;CYP46A1;RGS4;CAPN8;RGS2;MPZ;NPPA;ACAA1;ARHGEF40;RGS8;RGS9;KIRREL3;SCARA3;SSU72;RUNDC3A;DOK4;GPD1;GEMIN8;MZF1;SLC1A2;SLC1A3;NDRG2;RASGRP2;MCHR1;RASGRP1;ATP5MC1;ENHO;CCNB2;BRINP1;CYP11A1;PRODH;WNT2;IVNS1ABP;GGT6;VDR;ARHGEF39;INHBA;BMP6;GULP1;BMP2;IL6;AJM1;C16ORF46;LSM14B;GSK3B;CD164L2;MAST3;ATP2A2;GPHN;CALB1;ZNF385B;KRT222;RBM17;ARHGEF19;GPCPD1;RCN1;TBC1D2;NDUFS4;CCDC191;CDHR4;CFAP57;IRF8;MVD;SCN4B;LAMA5;TAF9;CLN8;PTHLH;INS;PDLIM3;RAB40A;ACVR1C;DNPEP;RAB40B;RAB40C;CLMN;DCDC2B;MARVELD3;VHL;MBTPS1;GALNT1;PLA2G2A;ATP2B2;LAMB1;ATP2B1;MAPK12;SPATA2L;EEPD1;SBK1;FAM131B;ASB6;FAM98C;NUP35;R3HDM4;THRSP;ASB2;TLNRD1;GLDC;MYT1L;FNBP1L;C9ORF50;BACH2;RXFP2;ZXDA;CREB3L1;ZXDB;IER5;ANKS1B;PRIMA1;UNC13C;CHIA;NKX2-6;SOX12;TYRO3;PRR18;RPL29;RNF122;TSPYL5;C1ORF194;NEDD4L;PPP3R1;RIC8B;CHST11;CHST15;ELANE;CDK19;FZD3;ACE;FZD5;PRDX6;ST18;TMEM198;CYLD;FA2H;RNF103;GIPC2;GALNTL6;GSDME;MEI1;C1ORF35;SERPINA9;GLI3;TRIM9;FAM102B;RNF150;RSPO1;HAVCR1;C16ORF74;BATF3;SERPINB1;ANXA3;NFAM1;SLC2A13;TESC;TACR3;TACR1;BAAT;MRAS;RNF169;ITPKA;FAM90A26;PLCB1;RNF166;HBEGF;ZNF595;PLPPR1;SBSN;GPR153;CHN1;GCNT2;ANKRD50;GPR155;MISP;CCL15;CCL25;CCL23;SERPIND1;SAAL1;NMNAT3;GPR3;FAM104B;GPR6;AGBL5;FIG4;PRSS41;ABI2;LPCAT4;ABI1;FILIP1;ANKRD63;PLCD1;BRDT;C16ORF87;GPR146;CHRM1;ANKRD35;CLEC4M;DGKB;TUSC3;CHRM4;CTNND2;FAM107A;EPX;CDH9;CDH8;BEST1;CDH7;CDH4;CDH3;DACH1;MACROD2;STK32A;STK32C;PPTC7;IGFBP4;TRAIP;CACNB1;CLEC4A;DISP2;CACNB3;CLEC4C;CACNB4;MELK;CLIP4;TNIK;RHCG;DGKI;CSF1R;SEMA7A;C3ORF70;ANKRD11;HVCN1;ITPR1;AK3;AK8;C1ORF112;C1ORF50;RHOBTB2;C1ORF105;ABL2;SKIL;ESRRA;FN3K;SLC37A2;CYP4F11;CYP4F12;LSM4;RCAN2;ZFP64;RAD9A;ALK;ANKRD33B;DAGLA;SYCP2;DUSP19;BRK1;TREM2;C15ORF65;DUSP18;DUSP14;DUSP12;HYDIN;CNGA2;EFHD1;ZNF524;INSL5;SH3D19;GPX6;VSTM2L;KCNAB1;ADRA2C;ADRA2B;METTL23;TRAF6;SMPDL3A;SMARCD1;SLC24A4;SMARCD3;NDNF;SEMA3E;MGAT5B;ETFRF1;CACNG1;CACNG2;CACNG3;CACNG4;PTPN18;KCNIP2;KCNIP3;RPGRIP1;NIN;IMPDH1;CROCC;RUNDC1;TRMT61A;MYORG;SLC46A2;ACSM1;UMAD1;PKD2L2;EDNRB;SOX8;SOX9;TRMT44;ACSL1;EBF1;ACSL3;INPP4A;ARC;CEP57L1;AKAP9;TTLL11;ZFPM1;NECAB2;MAOB;PDE1C;PDE1B;TSHZ1;STC1;TMTC1;SMIM7;IGSF9;GMCL2;KLK6;INPP5A;INPP5F;CMYA5;OTOF;GPM6B;NTSR2;RABGAP1L;BCL11B;INSR;PDE2A;CIDEB;DDIT4L;GDF1;GADD45G;CCDC88C;INKA2;RAB40AL;ACVRL1;RYR1;SH3KBP1;ZBTB8OS;CX3CL1;CAMKV;GLIPR2;TNFAIP8L1;TSC22D4;PRMT8;KREMEN1;IL17RE;KRT32;IL17RC;MDFIC;NRN1L;RPUSD1;MMP23B;MPPED2;FAM181B;FAM20C;SGK3;TOR4A;CXCR5;AKAP5;FAM184B;PTCHD1;NPY;CTNNA1;TBL1Y;TBL1X;RANBP2;CA11;PCP4L1;STAC3;PUS7L;CAMK4;ZNF354A;CDK5R2;CDK5R1;ZNF354B;GALNT12;GALNT13;GALNT18;NPY2R;CHCHD5;PDE8B;TMEM14A;WASHC3;PDIA2;ANGEL2;KCTD1;KCTD3;PRSS56;PRSS53;KCTD8;TMEM134;DPM3;CD300C;CTTNBP2;NTM;HPCA;CPLX2;PLCXD1;AGER;ARHGAP20;ASIC4;PDZD8;OPN3;SMURF1;WSCD2;PTCH2;AZIN2;ARHGAP27;BTNL2;SMAD7;ARHGAP33;DLG2;SYNDIG1L;TMEM114;GDNF;DLG4;COL20A1;TMEM119;B4GALT2;DOCK4;MCTP1;HSPB8;HEBP1;POLB;TMEM100;TMEM102;ALDH2;NETO1;TMEM107;PDE4B;VHLL;KLF10;CAMK1D;DESI1;ABCC8;ABCC5;ARHGAP10;EHHADH;TRNP1;CXORF58;CAMK2B;USP15;RGS16;IER5L;MOSPD2;LCAT;MOSPD3;LTC4S;SELENOI;DLL4;RMND5B;KLRG2;LRIG1;RGS20;IGBP1;PTCD1;ZNF185;PDE6H;CMTM5;CMTM6;ZNF180;OPRK1;USP28;SGPP2;NEURL1;PMP22;RGS10;SPRY2;PDE7B;RGS11;SSBP2;HCN2
Expression In Hippocampus Of 10 Wk N171-82Q HD Mice GSE44306	72/86	0.021881196948791242	0.25501540443954884	0	0	1.8165650603813148	6.943143450427489	CPNE9;MAST3;ZMYND8;GALNT17;WIPF3;GPR63;JPH1;CALB1;CAMKV;LURAP1L;ENC1;SCN9A;HOMER3;GIT1;CHGB;KCNH3;TRPC6;PRKCD;CIRBP;RFX3;KCTD4;SSTR4;ANO3;CNKSR2;OLFM1;ARC;OLFM2;PSRC1;GPD1;ITPKA;PITPNM2;CHST1;LCT;CTXN1;MATN2;CABP7;HTRA4;ALOX12B;IQGAP2;KALRN;RASGRP1;DDN;RASD2;GRIN2A;STRIP2;BRINP1;SV2C;GNG4;CAMK2N2;PENK;PTK2B;NPTX1;STXBP6;GABRD;NTSR1;CAP2;DRD5;PLK5;NFYA;RASL10A;GABRA5;PLEKHA2;SORT1;HTR1B;ATP2B1;VWA3B;BTBD9;BAMBI;PLCH2;HSPA1B;HSPA1A;KCNK4
Markers Of Facial Motor Nucleus In Pontine Tegmentum PMID22996553	41/47	0.022255194423951952	0.25722029521211043	0	0	2.412309848330734	9.179272803571266	EPHB6;KCNG1;RET;CALCB;HSPB6;CABP7;KCNA1;RAB3D;SEMA3A;PCDH12;RHOBTB2;GPNMB;PCBP3;CRTAC1;NEFL;NEFM;SLIT3;PHLDA2;NEFH;PRPH;S100A10;SLC18A3;SLC10A4;MPP3;ANXA2;SLC30A3;MCAM;SUSD2;AHNAK2;CARD9;FNDC4;SYNDIG1L;TMEM159;PAPPA;TSPAN18;SLC27A6;UTS2;LCP1;ALPK1;C8ORF34;HCN1
Genes Down-Regulated In Expression In Striatum Of 11 Mon BACHD-deltaN17 HD Mice GSE64386	999/1309	0.022271024000424536	0.25722029521211043	0	0	1.145629873274396	4.358513129395337	PWWP2B;ARAF;TMEM94;TMEM97;ALKBH7;ALKBH3;NDST1;MPRIP;DPYSL5;PPP4R4;AKT3;FAM110B;LIPN;CKMT1B;SAMD12;PKNOX2;STARD4;RBFOX3;STARD8;FIBCD1;CACNA2D3;DHDH;RFX2;PDYN;EML1;HPCAL4;UPB1;EML5;SLC5A7;ASPHD1;DDIT3;RFX4;AGTR1;ASPHD2;RBCK1;LETMD1;NGEF;IDO1;NLRX1;TTYH3;TTYH1;AGAP2;DAZ4;LYPD1;DAZ3;ABCB8;DAZ2;DAZ1;IQGAP2;LYPD6;MRPL10;ADAMTS16;UGT8;GUCD1;PCNX2;RHBDL3;PPARGC1B;VTI1B;JAG2;CADM3;PRRT3;BTBD17;GPR12;C20ORF27;PBX2;PBX4;CYP4F8;PBX1;NR2F6;DAZL;UCK2;SFXN3;PKIG;GPR27;HRK;GPR26;KCNC1;NCAN;PIGP;LRRC3;TDRP;TMEM53;ARHGAP4;BBC3;JPH4;SHF;SHH;JPH3;HEY1;NEFM;DLGAP3;DLGAP2;PCMTD1;SLC18A3;DUSP4;ARG2;ACTL6B;GPR34;KCND2;TEX10;NIPA1;SIRT7;DUSP8;LRRC43;DDB2;DUSP7;SLC7A8;LRRC7;CDC42EP3;CINP;MMP17;CHST1;ERGIC1;SEZ6;FSTL4;TMEM70;EXTL1;GBX2;ADAM23;ZNF467;P2RY12;P2RY13;LRRC24;KCNB1;CKMT1A;P2RY14;WNT7B;DAB2IP;WNT7A;ZNF76;LRRC20;TMCO6;SLMAP;YPEL2;RASL11B;MPV17L;FOXQ1;SESN3;ADORA1;SLC16A6;FBRSL1;TNFRSF4;FADS1;SYBU;ZNF443;KCNH1;NOMO2;PPP1R16B;KCNH3;C11ORF87;AREL1;DGAT2;KCNH5;FBXW7;KMT5C;FBXO16;FST;FAM118A;FOXP2;FOXP1;NPAS4;TPST2;TPST1;RBMXL1;SLC9A8;S100A3;OSBP2;CHODL;GRIA1;TSACC;FBLIM1;SMYD5;ARL3;TMEM121B;FOXO6;GMPR;GPR83;NREP;FHIT;LIN7B;FOXO1;RAP1GAP;SLC9A1;SOCS2;IGSF21;SLC9A3R1;PORCN;ATXN1;MBP;NPTX1;SMYD3;THEM6;NPTX2;SLC38A3;GRIA3;SLC38A5;CD276;SOCS5;ZBTB18;ZBTB17;MYPOP;HTR1F;RASL10B;ODF4;HTR1B;FBXO32;CORO2B;KY;FBXO31;CXCL12;GNL3L;SP7;PIWIL2;SLC25A1;MOXD1;CNTNAP1;LRRK2;ARRB1;ECE1;NRARP;ELFN1;NRGN;MDK;PPP6R1;PRADC1;OVGP1;UNC45B;TMCO5A;PIANP;TNFRSF19;VPS37B;MSL1;SLCO1C1;CYP2A7;ADORA2A;MYO3B;TNFRSF25;CNTNAP5;ST6GALNAC5;ITGA9;SEC22C;GTF3C4;SRF;MLLT1;MLLT3;PPM1F;PRIMPOL;SRM;ZNRF1;FCHO1;SLITRK2;NNAT;SLITRK3;IGF2BP2;SLC25A23;UBQLN4;SLC25A25;KCNJ4;LINGO2;LINGO1;LINGO3;KIAA0232;BAIAP2;SLC25A37;GZMM;SYT12;OPN1MW2;CCM2;MDGA2;KCNK2;PTPN5;SLC25A33;EPHB6;OR7G2;SLC23A3;CPNE8;OR7G1;CPNE5;ZDHHC7;ICAM5;ZDHHC3;LGALS4;ALG8;ACTN2;KCNK13;ALG3;ANK3;BCS1L;GNPAT;ADGRB2;MXRA8;ALPK3;KCNQ5;ZNF710;RIN1;CTXN1;CCNO;NAIP;PPP1R37;NUMBL;SDC2;FBF1;AARD;KALRN;OSGEP;PCDH17;NEU2;SEC14L3;DHX32;SEC14L1;PGBD5;DHX35;TSPAN7;KCNN1;TSPAN2;ZNF700;ARSG;PCK1;ATP6V1C2;CTSA;SLC10A4;EGR4;IQSEC2;FAM78A;ST8SIA2;ST8SIA3;DCLK3;MYO5A;DCLK1;CALY;PPP1R1A;CD209;PPP1R1B;ID4;FBXL2;SCN2B;PCSK2;ACY1;GRIK5;DIRAS2;OTUD7A;PCSK9;DOC2B;KHK;BABAM2;PPP3CA;BOLL;IMMP2L;ENC1;SDF4;CCR6;LMCD1;CD33;ATPAF2;GRIPAP1;CCDC110;LYNX1;MME;MMD;PRPF40B;SORCS3;SORCS2;ZHX1;ANO2;CNKSR2;PITPNM2;ARHGEF2;TLCD1;MFGE8;PDZRN3;SFI1;TMPRSS9;NAPB;POPDC3;PNCK;TMPRSS6;NEDD9;HSD17B8;CAMKK1;CAMKK2;RXRB;RELN;SERTAD4;CYP2A13;CAMK2N1;HEATR3;CD59;RXRG;REM2;SORT1;CRIPT;VEGFB;GRIN1;PLEKHA8;SH3RF3;PER1;SH3RF2;KCNS2;TACC1;PLVAP;CRTC1;WWC1;CYP46A1;COX6A2;LOXL1;RGS4;BAALC;BANF1;NRTN;RGS8;RGS9;RGS7;KIRREL3;TMOD1;BORA;TMOD2;LMTK2;CARTPT;RPGRIP1L;POU3F1;RUNDC3A;GPRIN3;DOK3;MZF1;PPIC;SIDT2;RTN2;RTN1;NXPH2;CHAT;SLC1A1;TCF7;PLD5;SLC1A2;RASGRP2;MCHR1;RASGRP1;CACNA1H;KCNV1;BRINP2;SNTG2;BRINP1;RNASEH1;NPHP4;TAC1;PACSIN1;CCDC134;IVNS1ABP;ZFHX2;VDR;INHBA;SYT9;BMP7;SYT6;GNAO1;PAN2;TMEM234;NAT1;NAT2;C16ORF46;GNB4;ALPL;IFT27;MKRN3;TAB1;LSM14B;NAT9;GSK3B;ATP2A2;DMKN;GPHN;GRM1;PITPNC1;RERG;PPP1R9B;GHR;CA2;RASGEF1B;RASGEF1C;CA4;GRM8;MYO18A;ZNF385B;QRFPR;TTC34;PDPK1;CAD;ARHGEF19;NAV1;GPCPD1;ETV4;ETV5;PJA2;SSTR5;ACTA1;GREM2;GFOD1;CDHR1;MMRN2;CCDC190;GNB1L;MVD;SCN4B;SHANK3;PLEC;GALT;OR1E3;OR1E2;OR1E1;AGPAT1;PTHLH;RAB40A;TMEM201;ACVR1C;EFS;RAB40B;GNG7;SPOCK3;CCDC181;CRYM;CLVS1;MDH1B;CHGA;MBTPS1;LAMB3;GALNT1;ZNF804A;ATP2B2;ATP2B1;EPOP;ACVR2B;TTC19;SPATA2L;CD4;RSPH1;TEF;FAM131B;FAM98C;ACKR2;NAXD;TEK;ASB2;SNTB2;TLNRD1;MYT1L;FNBP1L;GPR176;ALCAM;CREB3L3;MSANTD1;IER5;CHGB;PRIMA1;GAMT;ABHD14A-ACY1;CHIA;NUP210;MAP1S;PRKCB;CLEC11A;ARMC9;ATG10;PRKCA;SOX12;GANC;BCAN;DEPDC1B;HECW2;TYRO3;NHLRC1;PRR18;NEDD4L;PRKCZ;XKRX;PPP3R1;RIC8B;CHST11;FLRT3;FLRT1;LDHD;CHST15;ST3GAL5;ST3GAL2;CDK19;ARPP21;FZD5;HOMER1;PLK2;SNAI3;NR1D1;RPL3L;WDR54;FA2H;SLC6A6;RNF103;GIPC2;PCDHB5;GTF2IRD1;GALNTL6;PLCH2;GSDME;NRSN2;ELL;C1ORF35;PHF7;ABCC12;PHEX;TRIM9;ZCWPW1;C1QTNF2;ING2;OPN1LW;PHF24;GPR139;RRP12;CIC;ZNF365;RPS6KL1;SERPINB1;SLC2A13;ELMOD1;NUTF2;COQ10B;GNL1;CIT;GJD2;TMEM179;TUBB2B;MRAS;TUBB2A;ZEB1;KIFC2;OPN1MW;RARB;PLEKHO2;MGLL;GAS7;HBEGF;PLPPR1;PLPPR5;ADCY4;SBSN;TM9SF4;ARFRP1;GPR153;ABI3BP;GCNT2;SLC17A8;GPR158;CCL25;DMTN;IL10RA;ECEL1;ADAT1;GATB;RRP1B;GPR6;PRSS41;ABI2;LPCAT4;CEP41;INHA;BRDT;GPR146;ZNF574;DGKG;N6AMT1;ANKRD13B;CEP126;VKORC1L1;MRE11;ANKRD35;CLEC4M;CLSTN3;DGKB;CTNND2;RAB3D;TNC;CDH8;CDH7;SLC8A2;CDH4;DEPTOR;MACROD2;SLC26A10;LARGE1;TXNL4A;PCDHAC2;RARS2;SEMA6B;TLE2;ZNF560;PPTC7;IGFBP4;TPM2;USP2;DGKZ;TRAIP;CACNB1;CACNB3;CACNB4;ANKRD40;IPPK;SEMA7A;C3ORF70;ITPR1;BOLA2B;KNG1;RHOBTB2;TPO;PLXNA2;DRD1;TPPP;DRD2;SKIL;ESRRA;OSBPL8;TMEM132A;LSM4;REEP1;CDK3;RCAN2;ZNF778;NACAD;LHX8;ALK;CALCOCO1;DUSP19;BRK1;DUSP18;ZC3H6;SYNE4;UFSP1;DUSP14;SYNE1;ADAMTS2;PRKG2;PHACTR1;INSL5;TRPC3;SGIP1;GPX6;PLEKHG5;LANCL1;KCNAB1;ADRA2C;DNAJC2;PTP4A3;EFHC2;MTPN;SMARCD1;SMARCD3;GLS2;MRM1;COCH;THSD4;ABLIM2;HIRIP3;MGAT5B;ETFRF1;CACNG1;CACNG2;CACNG3;CACNG5;KCNIP2;KCNIP3;DDHD1;IMPDH1;RAB15;RUNDC1;BCOR;SYCP3;TRMT61A;SLC35B3;PARS2;ZMYND8;GDE1;PKD2L1;PWP2;RAPGEFL1;HS6ST3;RPS6KA4;FRAT1;TBC1D10C;SLC6A17;METTL1;SLC35C2;SLC35C1;SLC6A14;P3H3;KRT9;MAPK8IP1;INPP4A;TIAM2;THEG;ARC;GRWD1;AKAP9;NSMF;SIK1;TTLL11;VDAC1;ZFPM1;PLPP1;NECAB2;PDE1B;SLC35D3;DCUN1D2;SMIM7;IGSF9;KLK6;SMIM8;STRIP2;CHTF8;INPP5A;C10ORF53;OTOF;GPM6B;SPTBN2;BCL11B;DTNB;SYNRG;PDE2A;DDIT4L;GADD45G;ADCK1;CYP2S1;SLC22A7;CUTC;INKA2;RAB40AL;ACVRL1;RYR1;RYR2;C2CD5;SLC35F3;TENM4;CITED4;CX3CL1;RYR3;LIMD2;SIPA1L1;CAMKV;ZMYM3;CHMP1B;CLDN23;TNFAIP8L3;ANKRD6;TSC22D1;GP1BB;AP3B1;CBFA2T3;IL17RC;ZDHHC14;SLC22A23;MPPED1;NRN1L;C1QTNF12;RGS7BP;KPTN;RAPSN;AVPI1;PAPLN;GDPD5;AIF1;RAD54B;PURB;CUX1;FAM184B;NPY;KIAA0753;EMC3;RPRML;GABRD;CBR3;GDF10;CA11;MPP3;FAM189A1;PUS7L;PDP1;MAS1;GSTA5;GSTA3;CAMK4;GSTA2;GSTA1;ZNF354A;ZNF354B;GALNT13;AMY2A;AMY2B;NPY2R;NRM;CCDC28B;TMEM143;ARHGDIB;TRAPPC12;TMEM38A;NANOS1;OR2D3;GUCY1A1;AMY1A;LMO4;AMY1B;LMO3;AMY1C;LMO2;KAZN;SHISA2;KCTD4;SHISA7;DCTD;EMCN;CMPK1;ELMO2;HDGFL2;CABP7;NTM;HPCA;CPLX2;SCUBE3;ARHGAP20;SOHLH1;ZMAT3;ZMAT4;CLSPN;LONRF1;MARK2;ASIC1;DNAJC19;KLHDC4;ACBD4;KLHDC1;EPHX4;TDRD7;ARHGAP27;ARHGAP32;TSGA10;DLG2;SYNDIG1L;TMEM114;GDNF;DLG4;RADIL;LRP12;DOCK4;MCTP1;SOWAHB;SLC2A6;IRF2BPL;HEBP1;POLB;SPRED2;DBP;LRRTM3;NETO1;LRRTM1;MCF2L;TOP1MT;LRRTM2;MFSD3;TMEM107;CAMK1D;ABCC8;ABCC9;SENP3;FAM189B;TRAPPC6A;RFT1;CDH13;RBMS1;CAMK2B;KDM3A;PDXK;CAMK2A;USP12;IER5L;SELENOI;CIART;RMND5B;CHSY3;HES5;MAPK4;C2ORF76;NEGR1;SGTB;NOS3;CMTM5;B3GAT1;LGI2;OPRK1;PDE4DIP;USP28;PDE10A;PPP2R2D;PDE7B;RBMX;SSBP3
Markers Of Oculomotor Nuclear Complex In Mesencephalon PMID22996553	49/57	0.022422794713209418	0.2578118638774392	0	0	2.1625958341814235	8.212840927797977	SEMA5B;ONECUT2;TMEM200B;ONECUT3;TTC22;LRRC38;SLC7A14;ABCC11;MLN;BDKRB2;BDKRB1;SLC18A3;TMOD1;LAG3;HTR3A;CARTPT;SLC5A7;UTS2B;GAL;CDHR1;UTS2;VN1R4;CALCA;CALCB;CABP7;PALM3;LRRC52;RHOBTB2;TMEM244;AMDHD1;PDGFD;TMEM207;SLIT3;RXRG;VAT1L;PRPH;ZNF541;P2RY10;SYT2;STAC;MCAM;SUSD2;ECEL1;SIAH1;PHOX2B;CYP24A1;FAT2;PMFBP1;ZNF697
Genes Up-Regulated In Pons Of 18 Week Old WT Mice Vs Atxn 1 154Q/2Q Mice Both Treated With Vehicle GSE114674	28/31	0.022880402055108752	0.2618988878093698	0	0	3.2938572719060524	12.442461983961879	NOTCH3;KCNC1;PRAG1;ADARB2;C4ORF50;IGSF21;NKAIN1;CDH22;KIF5A;KIF21B;NPTX2;TBC1D16;ZFHX2;CARTPT;OPRM1;SYN3;CDYL2;CIT;HIPK2;SLC6A6;DOK3;GPAM;DCHS2;DOK6;NT5C1A;FAT3;CNTNAP5;NECTIN1
Down-regulated Genes In Cerebellum Of N171-82Q Mice GSE107613	198/249	0.023795095325664966	0.27115833073335543	0	0	1.3733258073620127	5.133870628835937	ZMYND8;C2ORF88;AQP6;MRGPRF;UBASH3B;PEG10;CEP95;PDK2;CHIA;PAQR7;PRKCD;MIF4GD;EML3;RNF123;DAAM2;PAPPA;PRR16;TYRO3;RNF122;CERKL;GRB7;IL20RB;ADAMTS10;CRHR1;STRIP2;PCBP4;PENK;CHST15;ST3GAL5;ST8SIA5;PIP5K1B;PPARGC1B;NTNG1;CFAP74;DNAH11;PLK5;PRRT2;JUP;MCAM;PDE2A;SLC16A11;ABCA8;HSPA12A;FAM135B;FAT3;RGL3;PTPRT;RET;TAS2R60;PTPRU;CCDC120;DHRS11;KCNC1;MTMR11;ZBTB8OS;FMN1;AIFM3;SIPA1L1;HEY1;LDLRAP1;RNF152;APPL2;CGNL1;MYBPC3;PSD;SLC2A12;SEBOX;NME3;SORCS1;TUBG2;GJD2;KAT2B;MMP17;RDH5;PLEKHO1;GPRC5C;VWA7;GCNT1;NEXN;CAMKK1;CAMKK2;KIAA0513;PRR14L;SPP1;SPTSSB;ZNF467;GABRQ;GOLM1;STAT2;SUSD2;RFLNB;TMEM62;WNT7A;TPPP3;XK;NFIC;AGBL2;STAC2;CLSTN2;GALNT16;PRAG1;RASL11B;NAB2;RORC;HR;KNDC1;JADE2;CCDC28B;ETS2;SLC8A2;STK10;TMEM266;POTEH;POTED;POTEA;RGS6;TLE2;MAMSTR;PHOSPHO1;RAB37;CERCAM;TBC1D25;ROR1;RPP25;SEMA7A;GMPR;AK4;CABP1;NREP;CPLX2;GRK3;KLC2;CAMTA1;STAP2;NDP;PLXNA4;ASIC1;ANKRD34A;ARHGEF37;ODF2;WSCD2;TMEM132A;LAYN;SYT7;TMEM231;DIAPH2;PLCXD3;AJM1;BMP1;CNTNAP1;PLEKHF1;MEGF11;DBH;HAPLN4;PAGR1;GRM2;ARMH4;ADAMTS3;RASGEF1B;CA4;TMEM108;DACT1;KLF10;OVGP1;TRIM62;CAMK1D;ABCC8;GPCPD1;EPN3;CCDC74B;PEAK1;CCDC74A;ITGA7;DNASE2;SPACA6;SMARCD3;GLS2;DNAH6;RASD2;MARVELD2;CRYM;CACNG3;LURAP1;KCNJ9;KCNIP4;LGI2;USP28;MAPK12;MAPK11;SNRK;SYT12;FAM131B;NT5C1A;TSPAN18;CCDC63;TLL1;TBATA;CBLN1
Markers Of Abducens Nucleus In Pontine Tegmentum PMID22996553	75/90	0.023979615300815865	0.27205191872253043	0	0	1.7661251954054238	6.588620417641171	SERPINA1;LRRC38;HSPB7;FMN1;HSPB3;TCIRG1;CELSR1;DMKN;SYNE4;NEFL;NEFM;ZNF367;MNX1;SH3GL2;NKX3-1;SLC18A3;LMO1;MYBPC3;RMI2;KCND3;LMAN1L;KIF25;GEM;EPN3;SLC5A7;UTS2B;AIM2;LANCL3;LCP1;PVALB;CFAP61;CALCA;CALCB;CCL11;CDCA2;CHRNA2;SEMA3C;CABP7;CHAT;EIF5A2;TYRP1;PLA2G3;IQGAP2;COX7A1;FSTL4;LRRC52;CKMT2;ACAN;SNTG2;GPNMB;PDGFD;SPP1;CGA;RXRG;IRX6;LGI3;TMEM176B;CARD9;CRTAM;ECEL1;TMEM176A;CIDEA;NR0B1;TM6SF1;USH2A;TDRD1;CLCN5;FABP3;CYP24A1;STK24;PPP1R1C;GPR149;EPPK1;TLL1;HCN1
Genes Changed In Human Asymptomatic HD BA9 Vs HD Caudate GSE129473	1218/1602	0.024474312399855105	0.27423184582308036	0	0	1.1285049742078113	4.186901497167824	ISM2;TMEM91;CRHBP;ZC3H12C;ISLR;HTR7;LSM11;TDO2;IGLON5;LRAT;VSTM5;PKNOX2;SDS;UNC5A;RBFOX3;HPCAL1;RFX2;PHKA1;PDYN;FRS3;ISL1;EML6;PRKAR1B;TFR2;RFX4;CTAGE8;PLBD1;ENTHD1;IDNK;MYL9;CRABP1;LYPD1;ZC3HAV1;HPR;TAPBPL;LYPD8;C2;RNF212;C3;GRIN2A;RDH10;EPB41L3;KCNMB2;SYNDIG1;KCNMB4;PIP5K1B;PIP5K1C;RHBDL3;C19ORF38;RHBDL1;ZBTB7C;SDR42E1;MYH7B;GSTM2;FYB2;C20ORF27;LYZ;CP;PCDHGA10;SULT1B1;PCDHGA11;BHMT;PCDHGA12;GRIN3A;PSMG3;FAT2;FXYD7;FXYD6;HRK;SFTA3;GPR26;KCNC1;KCNC2;LRRC10B;LRRC38;KCNC4;GPR22;LRRC39;WFIKKN2;LRRC4;LRRC3;SNX10;HOXC10;PRKAG3;SHD;AACS;LRRC2;OSBPL10;SHE;MMP25;NHSL1;HEY2;NEFH;NINL;ZNF488;CTBS;CHST8;MYBPC2;FGFBP2;MAMDC2;PIFO;VWA5A;ELOVL6;PTH2R;TEX15;WNT9A;LRRC43;F3;TMC3;TMEFF2;SLC7A7;CHST1;VAMP1;ACSBG1;HAP1;GPRC5C;VAMP5;MDFI;KCNA2;NEURL1B;EXTL1;GLRA3;GBX2;TMEM65;ZNF467;C11ORF45;TP53I11;IL12RB2;EVC2;SLF1;ATRNL1;CKMT1A;COL22A1;KCNB2;SCTR;ADAM32;VWA3A;TMEM272;TMCO4;DCBLD1;HEYL;FABP3;WT1;FABP6;RIMBP2;CCDC3;SIGLEC1;YPEL4;ZNF697;ALDH1L1;EXOC3L2;RASL11B;NCF2;FBXO27;GMNN;HP;RORC;HR;MYLK3;FADS2;MYBPHL;TNFRSF8;NUDT17;ROS1;MAP3K5;KCNH3;DGAT2;KCNH5;FBXW7;ATP11C;GPR75;UBE2E2;TBR1;TNNI3K;TC2N;SRCIN1;FAM118B;ADCYAP1;OLFM1;ACAP1;JAML;LIX1;SLC9A7;LY6D;PKP1;NPTXR;DSC1;KIAA0408;PVALB;CDKL1;FTL;CHODL;COL17A1;LCN8;KHDRBS3;BEAN1;C11ORF97;DLX5;DLX6;KCNE5;GPR88;GMPR;LIN7A;NREP;CCDC144A;FOXO1;FBXO40;IGSF21;SOCS3;CNTNAP3B;ZBBX;SMYD2;SMYD1;NPTX1;SLC38A8;GRIA4;SLC14A1;KL;RASL10A;BDNF;NEK6;HTR1D;HTR1A;TNFRSF10C;HTR1B;DEFA3;B3GALT5;LY75-CD302;TNFRSF10D;MLXIPL;STK26;OGN;SP8;OSBPL1A;MYD88;ITGB1;CNTNAP3;CNTNAP1;ST6GALNAC2;KCNK9;ONECUT2;FLT3;RASGRF2;SNAP23;RASGRF1;FHL2;CELF6;ECE2;HTR2A;HHEX;KIAA1549;FCGR3B;PTER;ACP5;PMEPA1;ITGB7;TRIM61;EMX1;ADGRV1;TMEM255A;TNFRSF18;SH2D3C;HTR3B;TNFRSF1A;ADORA2A;NPC2;HAND2;IL1RAPL2;HAND1;MYO3A;BPI;DSG3;ITGA9;ITIH2;KHDC1L;PRCD;ATP10D;SLC5A11;PPM1H;PBXIP1;HSD17B13;IL2RG;CXXC5;BARX2;PPM1E;PHKG1;SLITRK1;CCDC85A;FSD1;IGF2BP2;KCNJ1;SLC25A22;BEND5;KCNJ3;AKAIN1;BEND6;NTRK1;LINGO1;COL26A1;KCNJ6;LINGO3;KCNJ9;PCDH7;KIAA1549L;CABLES1;TM6SF1;TTC39C;TPD52L1;NELL2;DBNDD1;NELL1;MGP;SLC25A30;TRIM36;PTPN7;ALDH8A1;FCGR2B;PTPN4;PTPN5;CD244;PTPN3;CPNE9;DMGDH;CPNE4;CPNE7;PREP;MT1X;NUDT4;C4A;BAIAP2L2;STS;ADGRA1;C7ORF31;RESP18;MFSD2B;ATXN7L3;TRIM21;SCN1B;EPHA5;EPHA4;ATP6V1G2;ST6GAL2;PAQR4;ARL15;KCNK12;VWA5B2;ANK1;BTC;SFRP4;CCDC80;SFRP2;PNLDC1;SPATA13;MT1G;KCTD11;MT1H;CTXN3;LAP3;ALPK1;RIN2;STX1A;CES1;SLC45A4;CERKL;PLEKHD1;NRN1;SDC4;SDC2;PIK3R1;PCDH19;KALRN;TTBK2;NKAIN2;NKAIN4;SYNGR1;SEC14L6;TESPA1;SEC14L5;PENK;ZBED2;KCNN1;ST8SIA5;TSPAN5;KCNN2;APOE;KCNN3;B4GALNT3;N4BP3;SCN3B;NTNG1;RTBDN;NTNG2;WWTR1;IFITM10;TNFSF14;IQSEC1;RANBP17;TNFSF13;CENPVL1;IQSEC3;OSGIN1;CENPVL2;DCLK3;RAB27A;CNFN;PNMA8B;BST1;PEX5L;PPP1R1A;TH;PPP1R1B;GNRH1;ANKRD18B;IGSF9B;MKX;RETREG1;SHISAL2B;DIRAS3;PTPRT;PCSK1;PTPRU;TMEM151B;DOC2A;DIRAS1;DIRAS2;GRIK3;AATK;GRIK1;PTPRK;KCNT1;KCNT2;CRTAC1;SPTLC3;ENC1;RAC3;LYNX1;MME;ANO6;SYP;HBA1;SYN1;ANO3;PNMA6A;MN1;ANKFN1;TOX2;GAL;ARHGEF3;CD48;DEPDC5;PDZRN4;YAP1;POPDC3;TAGLN;SATB1;TMPRSS6;SATB2;STX19;TMPRSS3;NEXN;CAMKK2;MFSD4A;CAMK2N1;CREG2;GPC5;RXRG;GABBR2;FOXB1;NPM2;TMEM176A;AKR1C3;PNMA3;NPM3;SH3RF2;KCNS1;KCNS2;CACHD1;AUNIP;FHOD3;KLHL38;KNDC1;CFAP300;ACTG2;NPPB;RGS4;TMEM266;ZNF83;NPPA;RGS8;SBF1;RGS9;RGS6;SH3GL2;KIRREL1;SCARA3;SLC30A3;SLX4IP;OSR1;ADAM11;THEMIS;CARTPT;MAT1A;KMO;MID1;MR1;PRLR;RUNDC3A;GEM;GRIP2;PDGFRL;POU3F4;ADAM19;EEF1A1;SPOCD1;PCP4;MAP7D3;GPRIN1;ADAM12;SIDT1;RTN3;PKDCC;ARHGEF26;KLHL14;ARHGEF25;ARHGEF28;CHAT;SLC1A4;BHLHE22;MRO;CACNA1F;FUT1;MCHR1;CACNA1H;MCHR2;CACNA1G;ADGRG3;CACNA1I;KCNV1;HCAR3;WNT6;GRK3;BRINP2;CALHM1;GRK2;CYP11A1;DHRS7C;RHPN2;TAC1;CNMD;WNT2;TBC1D16;BHLHA9;MGAM;ARHGEF35;GGT7;ZFHX3;VCAM1;ZFHX2;CNTN5;CNTN6;CAV1;CCDC136;INHBB;BMP6;BSPRY;TMEM233;BMP3;GNAL;COL5A2;GNAS;CNTN3;CNTN4;TTC22;CNRIP1;RTP1;MAST1;TNFAIP2;ATP2A3;CHD5;LAMC2;LDB2;GRM1;RERG;TMEM191B;TMEM221;GRM2;CALB1;CA4;DACT2;DACT3;ZNF385B;CA8;GALNT9;C4ORF47;SHROOM2;ARHGEF19;UBE2QL1;SSTR1;SYNGR3;MMP9;SSTR3;EPN3;CFAP100;RCN1;GFOD1;CHI3L1;CCDC196;SHANK1;TMEM45A;DNAH7;RETN;HMGCR;SPATA48;PDLIM3;GNG2;NWD2;SV2C;CLMP;GNG5;SV2B;GNG7;MAN1C1;SLIT1;SPOCK1;PDLIM5;DNAI1;CHGA;CCDC177;EYA1;EYA2;CCK;HS3ST4;HS3ST2;FAM155A;SBK1;MYO15A;FAM131B;ASB4;VIM;ASB2;R3HDM1;VIP;MAML2;TMEM200B;TMEM200A;TMEM200C;STMN2;XYLT1;FNBP1L;RXFP1;RXFP2;EPS8;CREB3L3;WDR93;CREB3L1;MYB;STMN1;PROK2;PIP4K2C;PRSS3;PRKCE;COL23A1;PASK;SYTL5;SYTL4;SYTL2;GPR162;BIN2;ARMC3;PARD3;HECW1;ANOS1;FREM1;FREM3;FAM171A2;RIC8B;PCDHA5;NKX2-1;HMOX1;ST3GAL6;NFE2;CDK18;ARPP21;POU6F2;NFATC2;NFATC1;FHDC1;GPR137B;EHD3;CPEB1;SLC6A7;TCN1;PAH;TRIP6;GALNTL5;SERPINI2;PLCH2;SERPINI1;CPEB3;CDK14;CDC42SE2;WDR49;RET;ITK;MEI1;SPEF1;FMN1;C1QTNF9;PYGL;STON2;ABCC12;PHEX;MYOM2;GLI2;SERPINA5;C1QTNF3;TRIM3;RSPO2;RSPO3;ANXA8;TIMP1;GPR139;TIMP4;RSPO4;GARNL3;DENND2D;SERPINB1;GRAMD2A;PRSS16;PRSS12;TUBB2B;PAX7;AHRR;PLEKHO2;GRP;TRIM16L;NR1I3;AFP;AOAH;SBSN;METTL21C;APOL6;GPR153;TMEM169;EPCAM;ABI3BP;CHN1;SLC17A6;ALKAL2;RPRM;SERPIND1;ECEL1;GABRA3;MYBPH;GPR1;TTC9B;SNCAIP;GPR6;USP17L2;DHRS3;AGT;SMOC2;GPR143;AGBL1;TMEM159;SLCO4C1;GPR149;C16ORF89;ZNF578;C16ORF86;FMOD;NUCB2;MSRB1;CHRM3;SEMA5B;CSF1;CLSTN2;RTKN2;GUCA1A;GUCA1C;SERTM1;SLC8A2;FGF5;LAMP5;PODNL1;RIMS3;SALL2;GRB14;FCGRT;MAEL;MB21D2;STK32A;SLC39A4;IL13RA1;PLS1;TMEM178A;GPT2;C1ORF87;C6ORF141;DGKZ;PGF;MOB3B;DISP1;CACNB3;OBSCN;RAB37;EIF4E1B;MADD;ADTRP;PPEF1;TOX;DGKK;DGKH;RTN4R;IQCA1;BRSK2;DRC7;SEMA7A;HVCN1;ABHD1;CHRD;ILDR2;C1ORF54;KNG1;RHOBTB1;PHF21B;NEUROD1;SCRT2;KLC2;RAD51AP2;NEUROD6;BTBD3;PLXNA1;DRD1;SRGAP3;TPPP;DRD2;DRD3;RAB6B;SRGAP1;ANKRD34B;SEC16B;SLC37A2;C3ORF80;ANKRD24;BTN2A2;ATP8B1;TNK1;CYBRD1;SYNJ2;ADAP1;SCRT1;FAM217B;LRFN2;LRFN5;DAB1;LRFN4;LRFN1;RNF182;TDRD12;SLC26A4;CNIH3;MAP3K14;LHX8;DPP10;DAGLA;PIK3C2G;ADRA1D;ADRA1B;TRO;PIP5KL1;EMILIN3;PRKG2;EMILIN1;SGCG;TRPC5;HMGCS1;NGB;VSTM2L;RTN4RL2;ADRA2C;KCNAB3;C1QL3;ADRA2A;ASPN;FOXD4L6;DMRTA1;NOS1AP;ZNF516;LANCL3;CNGB3;SFT2D2;CNGB1;VSTM2B;LEPROT;SEMA3C;SFTPA2;CCDC68;TYRP1;HDAC9;VXN;COCH;SELENBP1;MROH1;CACNG7;DNAJB4;ZNF503;CACNG4;DRGX;IRX1;ERVMER34-1;TRPA1;SMOX;IRX6;KCNIP2;SPAG6;IRX3;KCNIP3;AHNAK2;KCNJ15;OXR1;OTOGL;MFAP4;KLF5;RAB15;APOC2;ASXL3;MNDA;EVI2B;RHEBL1;CBLN2;NECTIN1;CBLN1;OXTR;SLC46A2;SPARC;VIPR2;TRAF3IP2;AQP9;MLC1;ACSM5;PKD2L1;ABRA;AQP1;HS6ST3;LRMDA;RUSC1;NIPAL2;TBC1D10C;SOX9;MYOZ1;UTS2R;SRRM4;SLC6A17;IL1R1;IL1R2;HSD11B1L;DLEC1;PLPP7;THEG;CD109;COL8A1;NSMF;CD101;KPRP;SPTBN4;SLC22A6;IGSF5;MAOB;TSHZ3;FUT10;SLC35D3;IGSF1;PDE1A;SLC35D2;TSHZ2;KLK5;TMTC1;C2CD4C;NLK;PPL;CRHR1;KRT33B;STRIP1;SMIM11A;STRIP2;LCN15;TP53BP2;OTOF;NTSR2;PINLYP;STAC;SH2D1B;DDIT4L;NMI;GNG12;SNAP91;GDF7;GNG13;RPS27;VNN1;VNN2;CCDC88C;PDE3A;UBAP1L;INKA2;SLC22A9;ITM2C;SLC44A5;SLC44A3;HBB;BICDL1;BICDL2;BRS3;SLC22A14;SLC22A18;FFAR4;TNFAIP8L1;SOSTDC1;FFAR2;ERMAP;FEZF1;TINAG;SLC22A10;MAP4K2;BHMT2;INSRR;GPR75-ASB3;KREMEN1;GFRA1;PDCD1LG2;KRT31;RHOC;GFRA2;RENBP;AP3B2;ZDHHC14;RAB33A;IL17RA;CEACAM1;CCKBR;MPPED1;CEACAM6;TNNT2;CLDN16;FAM20A;TLR5;MPND;TLR4;RAPSN;LILRA6;HAAO;HDC;PTGER3;ZDHHC22;NKD2;EGFLAM;CXCR1;C10ORF105;SPTSSB;DNAJC5G;SUSD5;TBL1X;NQO1;OLAH;CA10;MTX2;PCP4L1;GINS3;SUSD2;DMRT3;SORBS1;LHFPL1;VAX1;ETNPPL;MAS1;KRT17;QPCT;KRT14;STAC2;FAS;TRIP13;APBA2;FCN1;GALNT14;STEAP4;GOLT1A;ARHGDIG;HOXA11;HOXA10;DOCK11;FAM162B;BASP1;MALRD1;PDE8B;FAM81A;ABCG8;CADPS2;PDIA2;MLIP;POSTN;LMO4;NANOS3;EPDR1;SHISA3;SHISA2;IPCEF1;KCTD4;SHISA8;PHOSPHO1;AMPH;LPA;HDGFL1;ABCG4;PDE9A;RASL12;CHRNA2;CHRNA4;CHRNA7;HPCA;CSF2RB;CABP1;EFNA5;TRHDE;FBLN5;ZFP36L1;DPP4;SOHLH1;CDH22;RAP1GAP2;OPN4;OPN3;NKG7;ARHGAP28;SSC5D;ARHGAP31;PLCXD3;SYNDIG1L;SELL;TRPV6;FAM163B;FEV;COL20A1;LRP10;GLP1R;GPSM1;PCDHGB6;SOWAHB;THRA;HSPB6;ELAVL4;LMOD1;CGAS;YBX2;GTDC1;HSPB3;CXCL3;HAPLN4;PKD1;SLC2A6;ELAVL2;HEBP1;TMEM100;HK3;SDR16C5;UPK1B;TRPS1;VWC2L;TMEM108;ABCC8;USP43;SPATS2;MYRIP;DNM1;TGFBR3;CORT;AGAP9;LATS2;PALLD;CDH10;HKDC1;SAG;CDH13;CASQ1;LTF;PON3;DDC;CAMK2D;HLF;NRXN1;CAMK2A;CFAP206;TM2D3;DDO;THBS4;NCALD;KRT83;RASD2;PRRG4;MAPK8;IGFBPL1;SLC22A18AS;RGS20;STOM;RGS22;SNCB;MAPK4;OPCML;TMEM30B;LIMK2;PCARE;MEIS3;SLC4A8;PIK3IP1;TBKBP1;PDE7B;SSBP3;HCN1
Rostral Serotonergic Neuron-Enriched Genes PMID20071532	60/71	0.024514050563683682	0.27423184582308036	0	0	1.926201175250605	7.143334073361088	PCSK2;HMX3;GABRB1;CITED1;CDH8;GRM1;HS6ST2;SOX1;LRRTM4;VWC2L;PDE8B;EPHA5;KIRREL3;TLE2;SLC6A17;SLC6A15;GFRA1;P3H4;SORCS1;POU3F1;OTOR;TMEM179;SLC7A8;CDH13;CHI3L1;PXYLP1;DGKK;LCORL;VSTM2A;HMX2;PDZRN4;DCAF12L2;NRXN1;DCAF12L1;LPAR1;LYPD1;RSPH9;KCNA6;PRICKLE1;PCDH19;RASGRP2;TRHDE;NCALD;CAMK2N1;FAM184A;SPOCK3;ST8SIA4;SCN7A;PDZD8;OPCML;GABRA4;NR2F1;NR2F2;QDPR;KCNS2;PPP2R2B;FGF18;NABP1;FGF12;CDK5R2
Genes Up-Regulated In Pons Of 18 Week Old Atxn 1 154Q/2Q KI Mice Treated With ASO Vs Vehicle GSE114674	23/25	0.024754437128761776	0.27423184582308036	0	0	4.057907213003725	15.009186447102824	TENM2;GPR26;CNTN5;DCC;CHRNA7;NCAN;CARTPT;OPRM1;C4ORF50;SLC6A6;GPAM;DCHS2;LIX1;DOK6;KIF5A;CHRFAM7A;FAT3;CNTN4;NPTX2;VIP;CNTNAP5;NGEF;NECTIN1
Up-regulated Genes In Brain Stem From The 75 Wk MJD84.2 Mice GSE107958	23/25	0.024754437128761776	0.27423184582308036	0	0	4.057907213003725	15.009186447102824	LAD1;RNF43;CACNA2D4;LCTL;GALNT10;TMC3;PROB1;LGALS2;KIF19;POLR2A;CHDH;SMOC1;CNKSR3;ACOT2;MATN1;HAS2;ACOT1;COL9A3;COL9A2;ZNF488;ADA;IL17B;RAG1
Markers Of Globus Pallidus, Internal Segment In Globus Pallidus PMID22996553	18/19	0.02478280208481224	0.27423184582308036	0	0	6.350575490859851	23.481921787958292	CHODL;TRAPPC3L;PCSK1;TFAP2B;LUZP2;TTLL10;NPR3;ONECUT1;PTGER3;CARTPT;HAPLN1;RPE65;CRTAC1;LHX1;GPR149;NKX2-1;CTXN3;CFAP77
Genes Up-Regulated In Expression In Cerebellum Of 4 Wk SCA1 Spinocerebellar Ataxia 1 Mice GSE2867	32/36	0.02491208429530034	0.27423184582308036	0	0	2.823529411764706	10.425606438136947	USP17L27;USP17L26;USP17L29;SERPINA1;USP17L28;USP17L21;USP17L20;USP17L22;USP17L25;USP17L24;USP17L7;USP17L4;USP17L5;USP17L8;USP17L18;USP17L17;NFYA;USP17L19;F2R;USP17L30;USP17L10;SYP;USP17L12;USP17L2;USP17L11;USP17L3;AIF1L;USP17L1;USP17L13;SST;HOXB2;ERGIC1
Down-regulated Genes In Skin Of HD Q175 Mice PMID26900923	1095/1438	0.024950972050441132	0.27423184582308036	0	0	1.1351706805141228	4.189736189677856	CHIC1;SCX;C4BPA;ACCS;ALKBH3;CRHBP;LIPE;SPIC;SAMD14;CYP2D7;DPYSL4;CAPNS2;CYP2D6;FAM110D;TMEM88;PPP4R4;RAVER2;LRAT;GBP6;GBP7;UNC5A;UNC5B;ZNF281;CACNA2D3;CACNA2D4;EML1;UPB1;RBP7;EID2;RBP4;CLDN8;ORAI3;RBP1;PADI3;SPARCL1;IDNK;PADI4;ATF5;MYL9;OPTN;ZNF275;TTYH3;COL13A1;TTYH2;HPN;B3GLCT;SLCO5A1;LYPD6;PLA2G7;SLC5A3;ADAMTS10;MTMR7;CYB5R2;ADAMTS15;C5;GUCD1;C6;PRKAR2B;ADAMTS18;KCNMB4;PIP5K1B;GPIHBP1;GSTM4;PRRT1;CADM4;PMM1;INCA1;C20ORF27;CP;TMEM98;DCHS1;SFXN1;NUDT4B;KCNC2;KCNC4;BHLHE41;LRRC4;TDRP;HOXC13;PTH1R;TFCP2L1;TMEM53;LRRC32;PEAR1;AREG;OSBPL10;SHF;TMEM47;HEY1;MECOM;B3GALT2;OLR1;TCP11L2;CGNL1;DUSP2;DUSP3;METRN;ELOVL3;ROM1;TMC5;SLC39A14;F5;MMP11;TMEFF1;FAM222A;GPRC5B;GPRC5A;RILPL2;SLC7A8;JMJD7-PLA2G4B;CDC42EP3;PXDN;CDC42EP2;GPRC5D;GPRC5C;LYPLAL1;RAPGEF3;KANK2;SAMD7;COL11A1;FAXC;PROCA1;SNX30;FAM117B;FOXS1;MYCT1;FRZB;UCP3;DMD;JAM3;GOLM1;FABP9;SAMD4A;SNX24;TMEM273;LRRC20;TTLL7;HEYL;FABP4;ADGRL4;CRAT;LGR5;ZNF697;SPSB4;ALDH1L1;SLC27A1;EXOC3L4;RASL11B;FAM13A;RASL11A;MSI1;SAT2;NUDT11;FADS2;NUDT10;FADS6;LEPR;FADS1;KCNH1;ZNF442;PPP1R16B;C11ORF86;S100A1;BTN1A1;FBXO17;FAM118A;CASD1;FOXP1;SLC9A2;FRMD5;SLC9A8;PKP2;ROR2;S100A3;KANK4;FTL;OSBP2;BLK;CHODL;DLX1;GRIA2;PFKFB1;BEAN1;DLX4;FBLIM1;KCNE4;ARL3;STK36;SMYD2;THEM4;GRIA3;COL28A1;KCNF1;NEK5;MFSD6L;NEK6;HTR1D;BMX;CXCL10;IGSF10;CXCL12;DMXL2;PIWIL2;SLC25A1;DRAXIN;ALAS2;FLT1;CELF2;RASGRF2;COX4I2;APIP;FHL2;TSPAN12;ATRAID;ELFN1;TSPAN11;UNC80;ARL5C;MDK;PMEPA1;UPP1;BCAS1;BCAS3;PIANP;ACTR6;ITGA1;QTRT1;ADORA2A;PCCA;NPC2;ITGA8;ITGA7;SLC25A10;ST6GALNAC4;ST6GALNAC5;ROCK2;CXXC5;TSPAN33;SH3BP5;FYN;IGF2BP2;BEND5;LINGO1;TRIM40;TIE1;STYK1;MBOAT4;TBX6;MERTK;TPD52L1;TBX4;BAIAP3;SUGCT;TBX2;GSTZ1;SLC25A37;ZNF618;NOVA2;POU2AF1;TSPAN18;ZNF616;MGP;KCP;CCM2;KCNK2;SLC25A33;KCNK3;LPGAT1;CPNE4;HHIP;LDLRAD3;CCDC102A;NUDT4;RCBTB2;C4B;C4A;AADACL4;RASSF2;RASSF3;ANPEP;PEG10;CCDC96;KDR;KIF21B;SPA17;SLC12A8;TMEM88B;PAQR6;ST6GAL1;ENTPD3;ANK2;ASRGL1;FNDC5;PPA2;PPP1R3B;KCNQ1;SPATA13;MXRA8;KCTD14;LAP3;TAGLN3;CTXN1;EIF1B;CES1;PLEKHD1;SLC45A2;SLC45A3;SDC2;USHBP1;WNK4;CD1D;PCDH12;PCDH19;UBE2J2;KALRN;PCBP3;PCBP4;CD19;MICAL1;ZNF704;NEU1;PENK;TSPAN7;APOD;ST8SIA6;ARSG;PCK1;TSPAN1;ZBED5;DECR1;RAB11FIP5;TMEM86A;C9ORF152;KRTAP8-1;DCLK3;IGF2;MICAL3;OSGIN1;DCLK2;CPLANE1;SMARCA1;PEX5L;TF;MYO5C;COL9A3;LRRN1;RGL3;FBXL2;MKX;RGL1;CD200;CD22;CCNJL;SCN2B;PTPRU;CD40;DHRS11;HIBADH;CCDC125;MOGAT1;DIRAS2;GRIK3;PTPRK;SLC7A10;WFDC2;STBD1;KIF1B;QSOX1;CTSF;ACADS;CTSD;CTSB;APOBEC1;NXPE3;NXPE4;MME;NXPE1;NXPE2;SYP;TFB2M;KIF7;PITPNM1;ARHGEF2;PDZRN3;TAGLN;TMPRSS7;SLC43A2;NEDD9;NOXO1;CPN2;NFIL3;CAMK2N1;CAMK2N2;HSD17B2;HSF4;MGAT3;TMEM176B;TMEM176A;DEFB135;KLHL2;VEGFC;KLK15;KLK10;KITLG;XK;CSDC2;KIF26A;KIF26B;TCEA2;ENGASE;PNPLA2;FHOD3;KLB;SCARB1;PLVAP;CD83;GIMAP1;PRDM5;ZFAND5;GIMAP4;OGDHL;GIMAP5;GXYLT2;GIMAP7;ACTG2;GIMAP8;NPPC;CAPN8;RGS3;KIF5A;TBC1D30;ENPP2;ENPP1;ENPP4;TGM6;ACAA1;GGT1;GGT2;KIRREL1;MORC4;MSX2;SLC30A3;CCDC157;TTC7B;DNAJB13;COX6B2;SDHA;SDHB;GRIP2;TMEM252;PCP4;TMX4;MAP7D3;DOK5;ADAM12;WDFY1;EMID1;PPIC;ARHGEF25;NPR2;PSEN2;RASGRP2;FUT4;CACNA1G;ENHO;CACNA1I;CNN1;BRINP2;HCAR1;RHPN2;VILL;CNTLN;BHLHA9;SYT4;ZFHX3;CCDC136;KLHL22;INHBB;KLHL23;BMP6;CALHM5;SYT7;GULP1;SYT6;BMP2;COL5A3;ALPL;CNTN2;DEGS2;FGF10;GALK1;CD164L2;PODXL2;LAMC3;TCHH;PRR9;PITPNC1;RERG;TMEM221;CPT2;CA2;CA4;CPXM1;LRRFIP1;SCARF2;SCARF1;BCKDHA;DNAI2;RBM15;PLA2G4E;ARHGEF17;PLA2G4B;SSTR3;RCN2;ELF3;SETBP1;ELF5;MYOD1;ADGRF5;MMRN2;PEX5;CHI3L1;FBP1;MS4A1;SHANK3;ZP2;ATP6V1B1;CREB5;RETN;AGPAT1;PTHLH;ATOH7;PRTG;ACVR1C;TMEM202;SV2B;TMEM204;SPATA45;ATOH8;SLIT1;SLIT3;SLIT2;VHL;CRYM;DNAI1;PLA2G2E;EYA1;EYA2;LAMB1;MAPK12;TBX15;BCL6B;CFAP36;SARDH;CHPT1;CCDC173;GLA;SPAAR;WDR86;ABAT;BACH2;FGFRL1;EPS8;GPR176;ALCAM;RNF114;MSANTD1;SOX17;SOX18;PXDC1;DLEU7;IER3;ADGB;NUP210;DAPK2;PRKCE;KRTAP17-1;PRKCA;SOX10;SYTL2;DAAM2;IFT81;HECW2;ZSCAN21;ACOT2;PRR16;ACOT1;PRKCQ;PRKD1;ASTN2;HOXB8;FREM1;ACOT4;HOXB6;CFD;TPH1;CFI;SLAIN1;C9ORF72;GJC1;PRDX3;CHST11;TTPA;ALX3;ST3GAL4;ALX4;CHST14;HOXC9;CDK18;FZD3;PHC1;FZD5;MCAM;SNAI3;RNASE12;GP5;GPR137B;NFATC4;TMEM198;CPEB1;EHD3;GJB2;MEX3B;GJB6;UNC119;HOXD4;HOXD3;HOXD9;CDKN1C;OGFR;RET;TINAGL1;SERPINA10;ADM;HRCT1;SERPINA9;GLI2;RNF157;AIFM2;RBPMS2;RSPO1;HAVCR1;C16ORF74;RSPO4;TEAD2;ADIG;GARNL3;TCF15;KRTAP15-1;ITPK1;PAX3;TET1;FAM126B;PRSS12;GCHFR;HADHB;KAT2B;TMEM179;GAS2;EXOC6;PLIN2;ANGPTL4;ENG;ASCL4;PLPPR2;ADCY4;APOLD1;APOL4;CHRNG;GPNMB;GPAT4;CHN2;CHN1;CKB;GPR156;APOL3;APOL2;AOC3;CDKN2A;RFLNB;NR1H3;GPR4;PRSS35;NMNAT2;SNCAIP;AGT;GNMT;RFLNA;SULF2;GATM;LPCAT4;SMOC1;MSRB3;ANKS4B;NOTUM;ZNF334;TMEM229B;CCDC71L;DGKD;CLSTN2;CLSTN3;CEP19;RTKN2;RNF19B;FGF1;TM7SF3;HID1;SLC8A2;CDH6;FGF5;TUBB6;GRB14;PHYHD1;KRTAP3-3;KRTAP3-2;PHLDA2;ZNF566;ZFP37;RPTN;TECTA;IFNAR2;SEMA6B;IGFBP4;TMEM178A;MAGI3;USP2;MITF;ARMCX2;C1ORF115;RAB36;C6ORF136;SEMA7A;ILDR1;ITPR1;AK5;VTCN1;AK7;GOLGA7B;KLC2;TBXA2R;BTLA;CD300LD;IGFBP7;SRGAP3;CD300LF;CD300LG;STRA6;CYBRD1;ADAP1;MAP3K15;SCCPDH;LHX2;RNF182;SPIRE1;ESAM;RNF183;OSCP1;SRXN1;C15ORF61;PIK3C2B;PSTPIP1;ADAMTS3;DUSP10;LBH;SGCD;PSD2;EFHD1;PHACTR1;CNGA4;HMGCS2;PGPEP1;ADAMTS9;COA5;GPX2;TRPC3;SGIP1;KCNAB1;WIPI1;TRAF1;TIRAP;TNMD;IL3RA;PECAM1;EVL;METTL27;SMPDL3B;ASPA;PLEKHH2;NLGN2;CCDC68;CCDC69;FGL2;TYRP1;SEMA3G;DENND3;SEMA3E;PDHB;TULP1;CYP3A4;CYP3A5;THSD1;COCH;CYP3A7;SELENBP1;ABLIM2;P2RY2;TNNI1;ZNF503;CACNG4;STOX1;JAZF1;IRX1;SLC35A1;ANGPT1;TXNRD2;IRX4;SPAG4;P2RX7;MFAP4;FRAS1;GLRB;IMPDH1;MGAT4A;RAB12;RAB13;PI15;RAB17;SLC24A5;CMAS;PANK3;ACSM3;DIXDC1;HS6ST2;AQP1;LRMDA;C3ORF18;VSIG2;SOX9;PTGDS;ICOSLG;SOX5;VSIG8;SLC6A17;SLC6A15;KRT8;SLC6A13;EBF4;TIAM2;NEIL2;WDPCP;TLN2;ALDH7A1;ATP6V0D2;SMIM3;TBCEL;TWIST2;STC1;CD99L2;TMTC1;NLK;CRHR1;CD79B;KRT33B;TRPM1;CD79A;KRT33A;OTOA;PINLYP;XCR1;STAC;SIGLEC11;PDE2A;SIGLEC10;SH2D1B;TYR;GNG11;SNAP91;GADD45G;GNG13;PM20D1;VNN1;GKAP1;VNN3;RTL8A;SPRR1A;TCHHL1;C2CD2L;RTL8B;ROBO3;ZCCHC12;CLIC4;ROBO4;SLC44A3;TENM3;CITED1;ZCCHC18;MEOX1;LIMD2;CLDN22;KRT28;KRT27;KRT26;KRT25;MAP4K1;ZCCHC24;EDN1;KRT35;KRT34;GFRA1;NME5;KRT31;RHOC;RENBP;DCSTAMP;CLDN15;KRT39;CLDN14;TNNT1;B3GNT5;C1QTNF12;CLDN12;KRT36;MPPED2;CLDN17;FAM20A;MATN4;SGK2;MATN2;GUCY2C;ICA1L;CXCR4;GDPD5;NKD1;RASIP1;PBLD;NT5E;TCEAL6;EGFLAM;TCEAL5;WIF1;NPY;SUSD4;FAM47E;SUSD5;GABRE;FAH;OTOP2;MPP6;SVIP;VAX2;KRT19;KRT18;STAC2;SAA1;GALNT14;GUCY1B1;STEAP4;AMY2A;PRAG1;AMY2B;ARHGDIG;SYDE1;BMPER;BASP1;CHCHD7;HADH;KRT71;PHYH;MIGA1;AMY1A;AMY1B;AMY1C;WNT5A;ARID5A;SHISA2;KRT75;SHISA9;KRT74;KCTD6;KRT73;PRSS53;KCTD7;KRT72;EMCN;MYCN;SPECC1L;PDE9A;PMEL;STEAP1B;CHRNA4;CABP1;CPLX2;AGER;NID2;DNAJC28;FBLN5;KRT40;PSORS1C2;TMEM121;SCUBE3;SCUBE1;PODXL;CASKIN1;MYH13;FAM83A;MARK1;RAP1GAP2;CBX6;OPN3;LRRC75B;MLKL;PSPN;TGFB3;PTCH2;TDRD9;AZIN2;DNAJC12;SMAD6;COQ5;DNAJC18;SMAD7;SELP;ARHGAP31;BAMBI;DLG4;TMEM119;ZCCHC3;USP35;CRISP2;DOCK4;CRISP3;PDE3B;HAPLN3;HEBP1;SPRED3;TRPS1;DBT;VHLL;ABCD1;SRGN;RASA4B;DCC;CYP3A43;FGG;CTPS2;TMPRSS11E;KLF15;IQCK;RASA4;TRAPPC6B;CDH11;AMTN;TMEM9;LTF;RBMS3;NRXN1;RGS16;CLEC12B;LEF1;PALM3;NRXN3;ATP1A2;KRT86;KRT85;UACA;KRT84;KRT83;DLL4;WNT11;CHSY1;GMDS;MLANA;RPS6KC1;NRIP2;S1PR1;NCAM1;HES2;GBP4;VAT1L;CMTM7;POLN;ZNF184;NOS3;SPRY4;ARID3A;SGPP2;TSHR;CAPN13;FMNL3;FAM167B;CAPN12;FMNL2;MLPH;ATP13A4;AQP11
Genes With A Decrease Of SUZ12 Binding In Their Promoter Regions In Corpus Callosum Of BN Vs BACHD Mice PMID31015293	978/1282	0.025027399345788147	0.27423184582308036	0	0	1.1433419718739282	4.216398322356431	PID1;GMFG;IFT172;CLDN1;NDST1;PREX1;RABGEF1;HTR6;CYP2D7;DPYSL4;CYP2D6;FAM110D;KRTDAP;RBFOX3;CACNA2D2;CACNA2D4;EML1;PRAP1;CTAGE1;CTAGE4;ETHE1;CTAGE9;CTAGE8;CTAGE6;IDO2;NGEF;OPTN;COL13A1;ABCB5;C5ORF49;B3GLCT;SLCO5A1;ADAMTS12;SLC30A10;C2;C3;FAM221A;PCNX2;ATG7;NGFR;OR8B12;BTBD16;PBX4;CYP2C8;FXYD7;FXYD6;FAT4;ZBTB8B;LRRC36;GPR25;SIGLEC9;ODF3L2;ARHGAP1;GPR20;PRKAG2;TDRP;TMEM52;EFCAB6;LRRC30;OSBPL10;GLT1D1;TMEM44;DFFA;LEFTY1;MYBPC1;IFT140;ELOVL3;RAB3IL1;TMC7;TMC6;PTGR2;SLC39A14;BDH2;BDH1;PLSCR2;RAPGEF2;HCST;ZNF235;ERGIC1;KANK2;STAU2;WNT8A;GPA33;ADAM23;MICALL1;CSMD2;CYP2F1;ZNF467;LEFTY2;SAMD3;EVC2;MBD2;OR10G3;KIR3DL1;VWA3A;KIR3DL2;NOC3L;VWA3B;KIR3DL3;TTLL7;SLCO3A1;TTLL2;SHKBP1;OCM;PKN1;SIGLEC1;SIGLEC8;KCNG1;ERO1B;ALDH1L1;EXOC3L2;UPK2;NCF4;PLOD1;ALDH1L2;EFEMP2;HHAT;SLC16A9;KCNH1;NOMO2;AGTPBP1;TNNI3K;LENEP;TPST1;JAML;MAK;RBM14-RBM4;GMNC;ANAPC1;FTL;ARL9;GRIA1;LRRC58;PFKFB4;PFKFB3;FBLIM1;GSTT1;CYP2C19;AMDHD1;NPTX1;ZNF423;IP6K3;TMEM120B;B3GALT5;CORO2B;FOXN1;PTPRD;PTPRE;LRIT3;SP6;SP7;BCAR3;DRAXIN;PIWIL4;ST6GALNAC1;ITGAM;KCNK9;CRYBG3;ONECUT3;ITGB2;CELF5;RLBP1;TSPAN10;SPR;OR2Y1;PRLHR;UPP2;ITGB6;ERC2;SLFN12L;BCAS1;BOK;SLC36A1;CERS5;SLC36A3;TRIM62;ITGA4;PEG3;ITGA3;SH2D3C;TNFRSF19;VPS37D;VPS37B;SPACA3;BCAT1;CNTNAP4;ITGA9;FOCAD;RETNLB;LRP1;ZBTB46;PRCD;LRTM1;AFG1L;SLC5A10;SRL;TSPAN32;PARD6B;CCL8;IFI16;LRRC8C;CCL1;FSD2;IGF2BP3;IGF2BP2;WHAMM;TSPOAP1;NTRK2;COL26A1;MYO10;KIAA1549L;CYP4B1;USH2A;TTC39A;IL2RA;TSPAN18;SLC25A30;CDR2L;MYO1H;KCNK2;MDGA1;CD244;VPS35L;CPNE5;SLC23A1;ZAN;RTCB;LDLRAD1;TXNDC11;LDLRAD3;IKZF2;ZDHHC4;BAIAP2L2;BPIFA1;CDC23;ADGRA1;ANPEP;SCN1A;ALG9;ISLR2;ANK2;HNF1B;ANK3;HNF1A;ANK1;FNDC5;GAREM2;PPP1R3G;PPP1R3C;CRISPLD2;ADGRB1;KCTD13;PPP1R42;ZG16;SPATA19;CES2;SLC45A4;GRB7;TMEM63A;FBF1;KALRN;PIK3R6;SEC14L2;C7ORF50;NKAIN4;DHX34;CD19;DHX37;ST8SIA5;TSPAN5;HIVEP3;KCNN4;N4BP3;SLC10A4;STAT5B;SLC10A1;ST8SIA2;XRCC2;IGF2;MICAL3;IFFO2;RASSF8;PILRB;PRG4;PILRA;BRI3BP;FER1L6;C7ORF61;PEX5L;TG;NDUFAF6;CD209;CD27;OR4D10;FBXL2;OR7C2;RCOR3;OR7C1;SHISAL2A;CD22;TP73;IL22;WFDC9;DHRS11;IL20;HIBADH;FBH1;PTPRN;DIRAS2;AATK;MIA2;WFDC1;C8A;DMBX1;SCML4;CCR9;BBS9;KIF1A;ANKDD1B;SFTPB;MME;SYK;GAA;IL13;COMMD1;HBA1;MMEL1;SORCS2;ANO2;DUS2;ANO1;CNKSR1;ANKFN1;MFGE8;PDZRN3;DEFB129;DEFB128;TMPRSS6;DEFB125;PRICKLE2;HSD17B6;CAMKK2;MFSD4A;CCT8;CD55;GCA;PNPLA7;IL34;OSM;RPA2;KLK10;GRIN1;SGSM1;DPY19L3;KCNS2;FKBP1B;TACC1;CD69;TACC2;ACTR10;IL17C;CRTC1;ZFAND3;TACO1;ACTG2;ETS2;GRIP1;CAPN5;TBC1D30;CAPN3;GGT1;BORCS7;TGM4;RGS6;RPP38;ENPP7;GGT2;FBXW12;SPINK2;KIRREL2;KMO;KLHL40;SLFN12;ERN2;TYROBP;GPRIN1;ADAM12;SULT6B1;CARD14;CARS2;CARD11;NDRG4;GLYAT;KIR2DL1;KIR2DL3;FUT4;KIR2DL4;CCNB1;GRK3;HCAR1;FUT9;ADGRG5;CAMTA1;VILL;CCDC141;MORC1;FAM71A;C16ORF54;KRTAP12-1;KRTAP12-3;KRTAP12-2;MUC17;VDR;BMP5;IL4;TMEM235;CYP11B2;CYP11B1;GNAS;SWSAP1;CPXM2;MAST1;CHD5;C4ORF54;GRM1;LTB4R;RASGEF1C;MYO18B;LRRFIP2;CA8;KRTAP10-1;ARHGEF10;SIGLECL1;DNAI2;RBM14;DDX58;BCKDHB;MMP9;GIP;ACOX2;UBE2R2;IRF7;CDHR5;SPATA31D1;ACOX3;INA;RBM47;MVK;TUBAL3;DAPL1;LAMA4;C4ORF36;DNAH9;RSPH9;RETN;ATOH7;NWD1;FAM241B;GNG7;MAN1C1;CLVS1;KRTAP10-5;KRTAP10-4;TTC13;KRTAP10-7;EYA2;KRTAP10-6;KRTAP10-9;IRGC;HS3ST2;SBK2;SBK3;CYP24A1;S100Z;TCIM;TNIP3;SHLD1;CCDC170;WIPF3;MRGPRG;ABAT;MRGPRD;UPK3BL1;USP17L7;USP17L4;ALCAM;USP17L5;SCN11A;USP17L8;MS4A10;C2ORF80;UNC13B;AFAP1;SOX14;ZNF705A;SULT2B1;DAAM2;PARD3;HOXB1;PRKD1;FREM2;HOXB6;RD3;NAA60;SDSL;CRACR2A;C14ORF180;PTPMT1;PRDM16;PRR29;ST3GAL6;HBQ1;NHEJ1;CDK19;NDFIP2;WNT10A;PLK5;GTF2IRD2;POU6F2;PPP5C;NPLOC4;GJB4;GJB5;ATG2A;HOXD4;PLCH2;CDC42SE2;TCF23;FMN1;SERPINA6;CLINT1;ABCC12;MYOM2;MYOM3;AIFM2;PHF24;RAB5IF;MIOX;SERPINB1;ANXA2;NUTF2;TMEM174;SERPINB6;FCER2;AFTPH;PLCB4;RGR;ZNF597;ENG;GAS7;FAM71F1;GRAMD1A;ASAH2;CCL11;GRP;SBSN;ADCY6;FAM71F2;FGD2;APOL4;C16ORF95;FGD5;CHN1;HS1BP3;DTD1;LDLR;APOL3;APOL2;CCL24;AOC1;LAPTM5;NMNAT2;USP17L2;SLC8B1;USP17L3;HIPK3;LRPPRC;TMEM154;USP17L1;AGBL2;LPCAT2;ZNF575;TOR2A;CLEC4M;EPO;TNF;BEST1;ABHD12;LAMP5;RAB44;CDH4;ZNF569;CD177;ANKRD44;DEFB115;FRMD4A;LEMD3;CLEC4A;RAB30;OBSCN;LTB4R2;STIM1;SLCO2A1;ZNF317;RHCG;PPEF2;FKBP5;BRI3;TNKS;ITPR2;UBR3;C1ORF54;AK5;RHOBTB1;BTBD3;TCP10L2;CD300LD;CD300LF;DRD3;SLC15A5;ANKRD34B;AKIRIN1;AMBP;ATP8B2;SLC4A10;SYNJ2;ADAP1;REEP1;BCL3;DRC1;SLC26A3;SLC26A5;TUBA8;BMPR2;LSP1;TREM1;SGCE;KBTBD12;PIP5KL1;HYDIN;EMILIN2;CNGA3;LBP;OIT3;SH3D19;CCDC38;PLEKHG1;MEPE;KCNAB2;SARS2;TRAF5;PECAM1;CCDC40;CX3CR1;CATSPER4;CEBPE;GLS2;ITLN1;TULP4;ITLN2;STMND1;CYP3A4;JAKMIP1;CYP3A5;CYP3A7;MROH1;ABLIM1;POLR2B;MGAT5B;MROH7;BCO1;PLEKHH1;CACNG4;JAZF1;TUB;SEMA4A;SLC35A1;RCVRN;SEMA4D;CCDC57;SMOX;PTPN14;TPCN2;ENOX1;P2RX7;NFASC;P2RX4;RAB12;MFAP2;TLL1;CBLN4;FAAH;OXTR;MISP3;ACSM1;ACSM5;ANTXR1;OR52N4;PABPN1L;INSC;HMCN2;TRMT44;HABP2;TNS1;IQCF5;IL15RA;SRRM3;SLC6A19;COG7;METTL1;SLC6A16;KRT2;SLC11A1;TANGO2;SLC6A13;USP17L30;KRT7;SLC6A12;DLEC1;KRT5;SLC51A;IQCF1;NEIL3;OR6C6;TFAM;TTLL11;NECAB2;WFDC11;KLK1;KRTAP10-11;SP140;KRTAP10-12;SLC22A1;KLK5;KLK3;C2CD4C;KLK2;RPAP3;TRPM1;OTOG;INPP5K;SCAP;OR6B3;OR6B2;SPTBN1;CARMIL1;PTPRN2;SIGLEC12;INSR;SIGLEC11;PDE2A;SIGLEC10;GDF2;LRP2BP;SPART;TPX2;RPS27;PARVG;KLHDC8A;CCSER2;SLC22A8;OCM2;OR2A14;INVS;RYR1;SLC44A5;C2CD6;RYR2;ORM1;HIP1;TENM4;ORM2;SIPA1L3;RPTOR;GABRR2;AUH;DNER;OR4D9;TSC22D4;KRT35;TFEB;AMPD1;C10ORF99;NAALADL2;VAV1;IL17RA;CDCP1;MPPED1;TFEC;TNNT3;CLDN17;FAM181A;RHOU;ACTRT2;MPND;RAPSN;SPAM1;USP17L27;USP17L26;MEGF6;USP17L29;GUCY2D;USP17L28;PTH;CST9;USP17L21;ZDHHC21;USP17L20;DCST1;TRAK1;USP17L22;USP17L25;USP17L24;DRP2;ZDHHC19;CXCR1;FAM184A;KIAA0753;RAD54L;CTNNA3;METTL8;SH3BGR;ADAD2;MPP2;NQO1;OR8J3;UBL4B;USP17L18;OR8J1;USP17L17;DMRT1;PTGES2;USP17L19;USP17L10;LHFPL2;OTOP2;USP17L12;USP17L11;COLQ;USP17L13;MAS1;ERG28;KRT19;KBTBD6;CLDN34;CAMK1;APBA2;RIPOR3;GUCY1B1;NDUFA10;CIB3;TMEM143;EFTUD2;TMEM144;ARHGAP40;FAM186A;SACS;PDE8B;FAM81A;KRT6C;KRT6A;ABCG8;ABCG5;MLIP;MIGA1;KRT79;KCTD3;PRSS55;KRT72;SELENON;EMCN;NUPR1;PDE9A;CHRNA4;LPO;ALDH3B2;NLRP9;TMEM125;ALDH3B1;ZMAT4;CDH22;CDH23;RPRD1B;STAP2;LONRF2;FAM83B;ACBD7;CYP2J2;TGFB2;SMURF1;WSCD2;DNAJC11;DNAJC12;ARHGAP28;ARHGAP27;POU2F2;ESR2;COQ5;DAO;TMEM115;FES;TMEM116;FEV;TRPV4;TGFBI;FGFR4;GLP1R;HSPB8;LRRC74B;PZP;DBH;HAPLN3;DHTKD1;FHAD1;HEBP1;SPRED1;OBP2A;ZC3H7A;OBP2B;MCF2L;MRGPRX4;NOS1;USP30;PCDHGA8;SVOP;MRGPRX3;MRGPRX2;MRGPRX1;CYP3A43;CTPS2;MYRIP;OR6P1;DNM2;DNM3;ALDH1A3;OAS2;OAS3;RASA2;TRNP1;LTA;CDH13;USP41;DOCK2;PFDN4;KDM7A;LTF;RBMS3;CAMK2B;CST9L;HCN3;DDC;NRXN1;PALM3;POMP;PON1;THBS1;USP18;RASD2;GNA15;MUC2;ERICH3;TOGARAM2;S1PR2;VAT1L;MUC6;CMTM3;PDE6H;ZFC3H1;SHCBP1;USP29;RMC1;CRYGD;SLC4A8;MLPH;PDE10A;ALOX5AP;PMP22;SSBP2
Up-regulated Genes In HD Vs Control Brain Endothelial Cells GSE97100	56/66	0.025276748730457984	0.27578546274423094	0	0	1.977409720336682	7.272656537358441	DPP10;FHOD3;MAML2;PRAG1;TMEM200A;SCHIP1;MSI2;CELSR1;CXCL14;ELAVL2;GALNT10;SLC8A1;SLC25A48;DACH1;TRPS1;ENC1;ZNF385B;SLC16A9;ADAMTS6;TMEFF2;VGF;GPRIN1;KCNMA1;TLN2;ST6GALNAC3;ZNF596;POPDC2;HPGD;NXPH2;SYNPO2;NEXN;PTHLH;NKAIN1;C5;SERTAD4;FUT9;ADAMTS18;ARSJ;GCNT2;MYH14;IGFBP7;BCL11A;PCDH7;WNT7B;NFATC2;RAB39B;BMP7;ZFHX4;DCBLD1;BMP5;PTPRD;SLC4A8;CYP24A1;GDNF;KIF26B;MSRB3
Genes Changed In OPCs Of zQ175DN Vs WT PMID32681824	96/117	0.025493156492279005	0.2769680222296753	0	0	1.6151841624207537	5.926668311137303	GABRB3;RERE;ROBO2;CNTNAP2;RYR2;TENM2;PID1;HIP1;PCDH11Y;FRMPD4;MYT1L;DENND1A;PCDH11X;GRIK1;GRIK2;RYR3;HS6ST3;ROBO1;GRIP1;ALCAM;GRM7;NETO1;LRRTM4;PHACTR1;ERC2;RGS7;EPHA5;KIRREL3;RBFOX1;EPHA6;KCNK10;KCND3;PHKA1;UNC5C;ANK3;NAV2;ARID1B;DNM2;DNM3;BCAN;TANC1;FRMD5;ZEB2;MPPED2;AMPH;KCNQ5;PHIP;PRKD1;RGS7BP;LRP1;LUZP2;SEMA3D;NTM;NRXN1;ATP6;TSHZ2;RAP1GDS1;PCDH15;ASAP1;CACNA1C;NKAIN2;CST3;TTR;PTPRZ1;CDH20;ERBB4;MGAT5B;UBN2;PENK;NNAT;COX2;MBP;SLIT3;APOE;NXPH1;CKB;NCAM2;LRRC4C;CSMD2;ARGLU1;BRINP3;ZSWIM5;LINGO2;NTRK2;POU2F1;KCNIP4;MERTK;GRIN2B;QKI;PTPRD;RALYL;DAB1;GRIN3A;PLP1;GALNTL6;MDGA2
Markers Of Hypoglossal Nucleus In Myelencephalon PMID22996553	12/12	0.026671367808389284	0.28733355907861396	0	0	62544.0	226669.7542260707	CHODL;SLC5A7;UTS2B;CALCB;PDGFD;PPP1R1C;SUSD2;NPR3;TYRP1;UTS2;LRRC52;MNX1
Markers Present In Ndnf Car4 GABAergic Neurons PMID26727548	12/12	0.026671367808389284	0.28733355907861396	0	0	62544.0	226669.7542260707	ATP6AP1L;LAMP5;PDE11A;RELN;MPPED1;TNNT1;NDST4;NPY;HAS2;KRT12;TNFAIP8L3;GABRD
Genes Up-Regulated By 3.2 Mg/Kg PDE10A Inhibitor In Striatum Of HdhQ175 Mice GSE89505	196/247	0.028103766550915645	0.30042600440133677	0	0	1.359267500859993	4.855101893830493	AVIL;ZDBF2;AADACL4;FRAT1;LGALS2;CYP2D6;LIPH;LIPG;IFITM5;SLC34A3;RNASE6;FNDC9;KCNK18;ARC;SIK1;MGARP;TRIB1;A3GALT2;EPHA2;TEX22;C12ORF60;ACMSD;ART1;PKHD1;ALX3;NKX2-3;EGR2;EGR3;EGR4;HOMER1;TIPARP;PLK2;REG4;SH2D1B;LYZ;FOSL2;AKR1B15;GJB5;REL;HAMP;GPR19;C2CD6;CSRNP1;PCSK1;BTG2;CDKN1A;ORM1;LRRC10B;TCF23;BHLHE41;CLEC9A;AREG;ORM2;CCR3;DUSP4;DUSP2;COQ10B;CD200R1;GPRC5A;CLDN15;NRN1L;SLC7A8;IL1B;RARA;TLR8;PLIN1;STK40;HBEGF;VWA7;NPB;OR10H1;AMIGO3;OR10H2;OR10H5;WNT8B;HSPA14;OVCA2;ASCL2;LYZL4;STX11;TUBA3E;C16ORF95;MNT;SERTAD3;TUBA3D;TUBA3C;SERTAD1;PATE2;HSF5;CCL18;SCTR;GPR3;FAM71E2;PDP1;PER2;PER1;CENPI;MIDN;NAB2;RAB44;RGS2;SATL1;PHLDA1;PRND;CISH;FST;HBE1;CYBB;SHISA3;CDC25C;KRT75;KLHL40;HIC1;ADAM2;SLC9A3;FRMD6;FSCN2;PTPRCAP;BLK;C11ORF96;SUCNR1;CCL3L3;CREM;ADRB1;NTS;SLCO1B1;SLCO1B3;NPTX2;IMPG1;CBX8;HBG2;ODF1;ANKRD22;TNFRSF10C;TNFRSF10B;TNFRSF10A;INHBA;CALHM3;FAM205A;TNFRSF10D;DAO;NR4A3;BCL3;MAFF;NXF2B;NFKBID;MXD3;KCNK7;CXORF65;DUSP14;GMPPB;ADGRE3;CD200R1L;KDM6B;KLF10;CCDC198;GPX2;PROP1;USP44;SLCO1B7;KLF14;SSTR2;VGF;LALBA;SAXO1;KDM7A;CCDC188;CEBPE;OR5M3;C4ORF36;ASB14;HMGCR;CIART;MUC1;NXF2;ARL13A;ASB10;DNAJB5;CCL3;PDE6C;MEST;NXF5;SLC25A25;RCVRN;TRIM40;C2ORF73;HSD3B2;HSD3B1;C9ORF43;ARID3B;SCIMP;SPATA2L;ACKR4;MAGIX;CLEC2D;UMODL1
Genes Up-Regulated By 3.2 Mg/Kg PDE10A Inhibitor In Cortex Of HdhQ175 Mice GSE89505	81/98	0.0281209988519192	0.30042600440133677	0	0	1.683052088041309	6.010580736826253	BARHL1;MAJIN;OR2A1;LRRC14B;IL1RN;CXCL9;CXORF65;QRFP;HMGB4;DMBX1;SLN;RGS1;HJV;OR2Y1;PRLHR;TRIM69;OR2A42;GAST;GUCY1A2;KCTD19;TICAM2;TRIM63;HGD;SLC6A16;THEMIS;TIMD4;TMEM171;TMIGD1;MYL7;OR2T1;B3GNT5;NME8;MNS1;CLEC4E;CFTR;KCTD16;RETNLB;SLC3A1;CD1D;AOAH;ABCB11;SKA1;FBXO40;OTOA;FAM71D;KLRK1;MUC2;GBX2;SPATA45;HAO1;MUC4;RIBC2;PRR30;OR51E1;C17ORF64;PLA2G2D;OSM;LNPEP;NR0B1;FAM209B;FAM209A;SHCBP1;ISX;PHOX2A;IL22RA1;BHMT;TSGA13;FAM151A;UBQLNL;ZNF616;GALNTL5;NOX4;MPLKIP;NAGS;GLIPR1L1;XKR4;TRIM31;KLKB1;SLC28A1;CCL27;FRYL
Genes Down-Regulated In Microglial Cells Of R6/2 Vs WT PMID32681824	27/30	0.028268734553084304	0.30075118420791763	0	0	3.1760043357496106	11.325627876111186	CX3CR1;C1QA;SELPLG;SPARC;SLC1A3;ARHGAP5;CTSS;CST3;LRMDA;PPP3CA;EPB41L2;PENK;SPOCK3;PHACTR1;P2RY12;ARPP21;GPR34;SPAG5;ATP2B1;NAV2;PCP4;PDE10A;BANK1;NUMB;PLP1;SCN4B;LGMN
Markers Of Dentate Nucleus In Cerebellar Nucleus PMID22996553	31/35	0.03032363078983198	0.32030061050810227	0	0	2.7351087619434846	9.56146972842302	TENM2;ONECUT2;DIRAS1;AGAP2;SEZ6;CDH8;MLN;TEX29;NWD2;AMDHD1;BDKRB2;SLC25A41;CRYM;RAB6B;VSIG8;LMO1;CARMIL2;SRRM4;EPHA6;ARPP21;MTUS2;TPD52L1;C1QL3;GULP1;TDRD1;KITLG;LHX2;EIF4E1B;VSTM2A;MRAP2;CRLF1
Genes Down-Regulated In Expression In PC12 Cells With nonSUMOylatable AR112Q (KRKR) Upon Ligand Stimulation GSE50383	91/111	0.030356103101976933	0.32030061050810227	0	0	1.607375654895557	5.617388432301272	MEGF11;SIRPG;CELF3;SIRPB1;RGS4;HEY1;SIRPA;LARGE1;STK32A;ATP7A;DLGAP3;ADAMTS9;POLE;SLC18A1;CDON;PPFIA2;BOK;SLC18A3;LMO1;KLF10;GUCY1A1;ENTPD3;EPHA8;NPY1R;UNC5C;ANO6;KRT76;NAV2;NRG2;SYN2;KCTD6;PRSS53;EML6;SLC7A6;MYCN;LIX1;HAND2;KCNMA1;KCNQ3;SLC29A4;ABCG4;ZFPM1;DGKH;HCN4;DLX3;CHRNA7;SEZ6;ATP1A3;FBLN1;NKD1;CYTH3;BRINP2;EFNB3;SCUBE1;ZNRF3;CLMN;BAHD1;CDH22;RNF217;PLEK2;KCNN3;SRGAP3;SCN3B;RNF130;ZSWIM5;PRPH;TBC1D16;GINS1;TUB;CADM1;CD160;FAM78A;FZD4;GCGR;CADPS;AZIN2;L1CAM;PHOX2A;SYT17;RNF222;CPEB1;MEIS1;PDE10A;CSDC2;KIF26A;KIF26B;MAB21L1;CHRFAM7A;LGR5;CBLN1;SPSB4
Top Astrocyte-Enriched Genes In Humans And Mice PMID29892006	765/1000	0.030815190899392674	0.3221275732281845	0	0	1.1553678531166882	4.020388397968599	VIT;CHIC1;GLDC;FRMPD1;ABAT;DMP1;SOX21;FGFRL1;PREX2;ISLR;ALCAM;EVA1A;CYP2D6;RAVER2;NCKAP5;SDS;RFX2;RFX3;PHKA1;UNC5C;OR10AD1;TMEM82;DKK3;GABRG1;BCAN;MTHFD1;DAAM2;RFX4;RBP1;SPARCL1;PRKD1;NGEF;FREM2;LINS1;ASTN1;EXD1;MTMR1;TTYH3;FICD;TTYH1;C1ORF198;PLA2G3;PHYHIPL;ABCB9;PLA2G5;SLC30A10;PLA2G7;HSD11B1;FAM171A1;RNF215;S100A16;RDH10;TTPA;MYO6;CHST10;LDHD;PRDM16;ST3GAL4;PPARGC1A;GSTM1;BTBD17;CADM1;PMM1;CADM2;NEBL;CYP4F2;NR2F1;NR1D1;GRIN2C;PRDX6;PBX1;NFATC4;GJB2;VANGL2;DCHS2;GJB6;TRIP6;SSPN;FAT3;SFXN1;PLCH1;GPR19;PIGS;GABRB1;NCAN;DENND1A;KCNC4;TMEM51;GPT;PYGM;TFCP2L1;FMN2;HIF3A;STON2;ARHGAP5;SLC6A1;GLI3;GLI2;TMEM47;LFNG;TRIM9;AIFM3;NHSL1;HEY1;CSRP1;TMEM44;CHL1;B3GALT1;HEY2;FGFBP3;NINL;TEAD1;APPL2;TIMP4;APC2;GRAMD2B;CLUH;ELOVL5;KCND3;SLC2A10;ELOVL2;SLC2A12;SLC39A11;ELMOD3;TET1;SLC39A12;F3;SLC39A14;FAM210B;GPRC5B;TUBB2B;BDH2;MRAS;TUBB2A;OAF;IVD;LRRC9;PLSCR4;CHST1;GAS1;ACSBG1;PMP2;ANGPTL4;KIFC3;PLEKHO2;PPARA;SLC18B1;RGR;CHST2;RAPGEF3;ANGPTL1;MGLL;PLIN5;GRAMD1C;CRB1;KANK1;PHLPP1;KCNA2;PROCA1;GRAMD4;SLC7A2;PAPSS2;FGD4;RIDA;RECQL5;PLAGL1;OLFML1;DMD;GCNT4;CKB;METTL7A;GPR156;GABRA2;RIC3;WDR17;EGLN3;COLCA2;WNT7B;GABRA4;SCTR;BBOX1;WNT7A;FMO1;NR1H3;PRSS35;SNCAIP;SLC8B1;AGT;DHRS3;GPR143;TTLL4;FABP5;NFIB;AGBL2;LGR6;CENPQ;SCRG1;ZNF334;PLCD1;TTLL8;SEMA5B;ALDH1L1;SLC27A1;DGKB;CTNND2;FAM228A;FAM107A;TNC;ZBTB20;MSI1;PLOD2;RORA;MSI2;RORB;FGF1;CXCL14;SAT1;CLU;TM7SF2;FADS2;SLC25A48;NRBP2;EFEMP2;CDH4;SESN3;CDH2;SALL2;SALL3;PHYHD1;SLC16A9;HMGN3;FADS1;SYBU;NUDT12;CSGALNACT1;SLC15A2;S100A1;GPT2;MAGI3;SEMA6D;SKIDA1;USP2;DIO2;SYPL2;FAM227A;CACNB1;TOM1L1;RAB30;MAPKAPK3;RAB36;LIX1;TEX9;CLIP4;ZNF438;TNIK;TOX;PFKFB2;NOTCH2;GRIA2;IQCA1;PFKFB3;NOTCH1;ABHD4;KCNE5;SPATA1;ILDR2;ITPR2;AK4;FBXO44;FOXO1;NPAS3;PHF21B;SLC9A3R1;NACC2;SLCO1B3;NDP;SRGAP3;SLC38A3;ZNF423;NEK8;HHATL;SLC14A1;ANKRD29;ZNF781;CCDC18;NEK6;CYBRD1;MCC;CORO2B;GFAP;IGSF11;KIAA1755;RGCC;LHX2;MAP3K19;P4HA3;BCL2;RNF182;CPE;SPIRE1;PLXNB1;SLC26A6;BCAR3;SLC48A1;MOXD1;SYCP2;CPQ;ARRB1;TSPAN12;BICD1;ADRA1A;RLBP1;SYNE1;NADK2;SGCD;PSD2;MDK;ACP6;BOC;IQUB;ME1;PHACTR3;ITGB8;EFHD1;NEO1;ZNF521;PGM1;ZNF641;EMX2;PLEKHG1;SLC13A3;HMGCS1;GRID1;SGIP1;TNFRSF19;AMT;GPX8;PARD3B;SLCO1C1;SLC25A18;EVC;ASPH;TST;ASPG;ITGA7;SMPDL3A;ST6GALNAC5;NLGN3;ITIH3;LRP1;LUZP2;AFG1L;LRP4;PBXIP1;ZBTB41;SELENBP1;CECR2;ZNRF3;PHKG1;PTPRZ1;SLITRK2;HECTD2;P2RY1;LRRC8A;MROH7;SLC25A20;ACSS1;STOX1;WASF3;NTRK2;SEMA4A;SLC12A4;KCNJ10;MYO10;ANGPT1;SMOX;PCDH7;KCNIP3;CABLES1;MBOAT2;KCNJ16;DDHD1;MERTK;TPD52L1;PTPN13;SORL1;APLN;TPCN1;GSTZ1;MGAT4C;POLR3H;PTPN4;SLC25A34;CDO1;SLC25A33;PFKM;MYORG;SLC25A35;PPIL6;TRAF3IP2;PLEKHB1;AQP9;MLC1;MT1X;AQP4;IKZF2;ANTXR1;SOX2;C4A;EDNRB;SOX1;OPHN1;DZIP1L;PDK4;DPF3;SOX9;SOX6;TNS3;PDK2;ARL6IP6;SOX5;PAQR8;DYNC2H1;PAQR6;CPT1A;ENTPD2;PAQR7;ZFP2;ANK2;MMD2;ACSL3;CMBL;ASRGL1;FNDC5;PPP1R3G;CCDC80;FNDC4;PPP1R3C;SOAT1;PPP1R3D;GSAP;ALPK1;ALDH7A1;KCTD15;MT1E;SLC22A4;MACF1;ADCYAP1R1;SDC4;INTU;MAOB;PCDH10;HEPACAM;FOXG1;SDC2;FUT10;IGSF1;ARX;LPAR4;PCDH17;SEC14L2;NKAIN4;STRIP2;TSPAN7;CMYA5;TP53BP2;KCNN2;APOE;KCNN3;RIMKLB;GPM6B;TRPM3;DECR1;NTSR2;WWTR1;TMEM184C;ADHFE1;GREB1;DCLK2;DDIT4L;PARVA;GNG12;DCLK1;RPE65;GADD45G;VNN1;STAG3;WNK2;PPP1R1B;CCDC88C;ID4;KYAT3;PDE3A;ECHDC2;ITM2C;FKBP10;SLC44A3;TENM3;SLC7A10;CHRDL1;CLYBL;RYR3;CTSO;DNER;SH3PXD2B;CD38;L3HYPDH;CC2D2A;VAV3;ZCCHC24;SREBF1;TSC22D4;PACRG;PARP3;ZHX3;CYP7B1;IL17RD;SORCS2;RGMA;ALDH5A1;GAN;RHOJ;ARHGEF4;FAM181B;RDH5;FAM181A;TLCD1;FAM20A;MFGE8;PDZRN3;TLR3;YAP1;CD63;AMER2;SLC20A2;SLC20A1;PAPLN;GDPD2;ZDHHC21;HSD17B6;CST3;DRP2;RANBP3L;FAM184A;WIF1;DGLUCY;GPC5;CTNNA2;PTCHD4;GPC6;CBR3;RFTN2;GDF10;ARNT2;NQO1;PNPLA7;MTX3;TMEM176A;LSAMP;SORBS1;GRHL1;MPP6;PLEKHA7;ETNPPL;PER3;PDP2;DPY19L3;GLB1L;GPAM;CSDC2;STK17B;LHFPL6;CACHD1;FAS;FAM171B;SERHL2;GRINA;WWC1;PRDM5;LOXL3;CELSR1;AMOT;ARHGAP42;BAALC;SIRPA;PAMR1;RGS7;SCARA3;KIRREL2;HGF;MYH15;ACOT11;TMOD2;SHISA4;LIFR;ATP1B2;MID1;MR1;POU3F2;GEM;MID2;POU3F3;KCTD6;POU3F4;DOK5;EOGT;HHIPL1;COL4A5;ELMO2;SCG3;MASP1;STEAP2;PDE9A;ARHGEF26;NPR2;NTM;SLC1A2;SLC1A3;SLC41A1;DTX1;SLC1A4;ADRB1;FBLN1;MRO;NDRG2;ACACB;LPP;LTBP1;ENHO;HRH1;FUT9;CDH20;NPHP3;PACSIN3;RHPN2;OTX1;CCDC141;PRODH;BRINP3;MFAP3L;CYP2J2;TGFB2;VCAM1;POU2F1;IDH2;INHBB;HSPA2;BMP7;MT3;ZFHX4;ACSF2;LRP1B;GNAO1;ARHGAP32;NAT8;COL5A3;FAM163A;IFT27;BMPR1B;FGFR3;SNED1;MCUR1;TNFAIP8;TTC23;ABCD2;ACADVL;COLGALT2;PCDHGB7;MEGF10;HSPB8;DOCK7;NR2E1;SLC2A4;OPLAH;PITPNC1;HAPLN1;DHTKD1;GRM3;TMEM100;ZIC2;CA2;CYP4V2;NAPRT;TRPS1;DBT;AOX1;CA8;RHBDF1;HSDL2;ARHGEF12;PCDHGA3;ARAP2;SHROOM3;NAV2;ETV4;CKAP5;KLF15;CFAP100;RCN2;ACOX2;DDAH1;IGDCC4;ACOX1;PALLD;CDH10;CAT;CRY2;RASA2;TMEM218;CHI3L1;TMEM9;NAT8L;DOCK1;MYH6;HLF;DNAH7;NRXN1;DBX2;LCAT;ATP1A2;ASAP2;CLCN2;AGPAT3;DDO;THBS4;CIART;THBS3;GNA14;NWD1;PDLIM3;EFS;UGP2;CLMN;LRIG1;S1PR1;RGS20;HES1;NCAM1;PDLIM5;DNAI1;CAMK2G;HES5;MAPK4;LGI1;HSD3B7;EYA1;LGI4;PCDHGC5;CMTM5;ZIC5;S100B;FAM167A;NPHS1;PIK3IP1;PPP2R2B;SARDH;ATP13A4;ATP13A5;SPRY2;CHPT1;PTX3;THRSP;VIM;PDE7B;LPIN3
Differentially Expressed Genes In HD Vs Control Brain Endothelial Cells GSE97100	132/164	0.030936396335103807	0.3221275732281845	0	0	1.4579353165938864	5.067523521600346	FHOD3;CD82;MAML2;PRAG1;TMEM200A;NPIPB13;MSI2;SSC4D;CELSR1;CXCL14;SAT1;GALNT10;HS6ST2;SLC8A1;TMEM92;DOCK11;SLC25A48;DACH1;STS;GJA5;SLC16A9;MORC4;IGFBP4;ATP11C;MYO7A;OVOL1;MYL5;SLC9A7;GPRIN1;ANOS1;TXNIP;TLN2;GEMIN8;BEX2;NXPH2;TRANK1;RHOBTB2;PLAC8;EFNB1;NKAIN1;C5;FUT9;ADAMTS18;ARSJ;CPAMD8;MYH14;IGFBP7;TRAPPC2;ABCA5;BCL11A;TCEANC;SLC16A12;NFATC2;RAB39B;FAM199X;SMARCA1;BMP7;ZFHX4;CALHM5;BMP5;BST2;PTPRD;GDNF;PUDP;TRPV6;STK26;SP6;TAB3;CD22;CDKN1C;DPP10;BTG2;SCHIP1;ARRB1;PHF6;ELAVL2;WDR44;RPS4X;EPB41L4B;DBP;TMSB4X;TRPS1;ENC1;ZNF385B;ADAMTS6;SLC18A3;OFD1;GRAMD2A;PJA1;TMEFF2;CLDN15;VGF;TMSB15B;KCNMA1;AHRR;ST6GALNAC3;MOCS1;ZNF596;POPDC2;CEBPA;HPGD;RGS16;SYNPO2;MOSPD1;NEXN;ATP1A2;CYP3A5;PTHLH;BCLAF3;ENOX2;TCEAL8;TCEAL7;RAB40A;SERTAD4;SRPX2;STAMBPL1;TCEAL4;TCEAL1;GCNT2;MBNL3;PCDH7;WNT7B;MERTK;DCBLD1;SLC4A8;TSPAN15;CYP24A1;FAM131B;KIF26B;MSRB3;RAB9A;CAPS
Genes Down-Regulated In CAG Length-Dependent Genes In 10 Mon Mouse Striatum PMID26900923	2043/2709	0.031109941844969614	0.3221275732281845	0	0	1.0941672940103697	3.797009802458285	PWWP2B;LOC728392;ISM1;CRHBP;HTR6;DPYSL5;AKT3;FAM110B;FGFR1OP2;RAVER2;PKNOX1;HEMK1;SDS;UNC5B;CACNA2D3;DHDH;PHKA1;BCR;CTAGE1;ACE2;ZC3H11B;SPINT1;CTAGE4;TFR2;ZC3H11A;AGTR1;CTAGE9;CTAGE8;ASPHD2;CTAGE6;MPPE1;ATF6;RABL6;NLRX1;AASDH;LYPD6;PLA2G7;ADAMTS16;ADAMTS18;SFN;BTBD19;GSTM2;GSTM1;NEBL;CYP4F2;BTBD16;PBX2;CYP4F8;PBX1;MOV10;SFXN3;NMT2;SFXN4;FAT3;SFXN1;STRN;PKIG;GSTM5;GTF2H2C;SIGLEC9;LRRC10B;BHLHE41;PRKAG2;PEAR1;SHB;MMP21;PRKAG3;ARHGAP4;NHSL2;SMPD4;MMP28;DLGAP3;JAK2;DLGAP2;PCMTD1;SLC18A3;MYBPC3;MAMDC4;KCND2;RING1;TEX10;SLC39A10;EPS15L1;OAF;JMJD7-PLA2G4B;MMP17;PLSCR4;PXDN;CHST1;RAPGEF2;PPARA;ERGIC1;SAMD5;KCNA1;KCNA4;WNT8B;KCNA5;KCNA6;SLC7A2;SLC7A3;SNX25;ADAM23;STX3;SAMD1;ZSWIM5;MBD6;GOLM1;KCNB1;KCNB2;MCRS1;WNT7B;MBD2;DAB2IP;WNT7A;SKI;SHKBP1;SLMAP;TAOK1;ADGRL4;SIGLEC8;EBAG9;GZF1;YPEL2;ALDH1L1;RASL11B;NAB2;LTN1;CASC3;ALDH1L2;FADS2;MFSD13A;SLK;NUDT18;TNFRSF8;TNFRSF4;FADS1;KCNH3;KCNH4;DGAT2;KCNH5;CISH;FBXW8;FST;SDCBP2;ATXN2L;TPST2;TPST1;DMTF1;MFNG;MSH5;SLC27A3;SMYD5;DLX6;KCNE5;TMEM121B;CREM;GMPR;CES5A;LIN7B;IGSF21;SLC9A3R1;NDOR1;MOBP;GRIA3;IP6K3;TMEM120B;ODF2;RASL10B;ODF3;HPS1;HTR1D;ODF4;HPS4;HTR1B;CORO2A;FBXO32;CORO2B;IGSF11;BCAR3;PIWIL2;CIITA;PIWIL4;MCMDC2;AKAP8L;DYSF;ECE1;ELFN1;NRGN;PPP6R1;PRADC1;PGM1;PIANP;GRID1;TNFRSF18;ITGA1;TNFRSF19;NRG2;MSL1;LRTOMT;ADORA2A;MYO3B;NRG4;SPATC1;TNFRSF25;TRIM59;ITGA9;LRTM2;SRF;LRTM1;MLLT1;PTH2;MLLT3;SRM;ZNRF1;SRR;ZNRF3;PHKG1;NNAT;TRIM46;IGF2BP2;E2F5;UBQLN4;E2F7;KCNJ2;KCNJ4;NTRK1;KCNJ5;NTRK2;MYO10;SMIM10L1;PCDH7;KIAA1549L;SYT16;CABLES1;KIAA0232;TBX6;REC8;TM6SF2;GZMM;MCM3AP;SYT12;MYO1A;SYT10;IL2RB;KCNK2;UNC79;NPFFR2;SLC23A3;CPNE5;MT1M;CCP110;MT1X;ICAM5;IKZF3;C4B;LGALS4;C4A;OPHN1;ADGRA2;PEG10;THSD7A;ATXN7L2;BSN;MFSD2B;ACTN2;ARL15;KCNK13;MYO7B;ACTN4;BCS1L;CCDC80;MT1A;ADGRB2;CRISPLD1;ADGRB1;KCNQ3;MT1F;MT1G;KCNQ5;KCTD11;MT1H;FAM76A;KCTD17;MT1B;RIN1;NAIP;TRIM11;KCTD16;MT1E;TMEM63A;EPB41;SDC2;FBF1;KALRN;ZBTB2;MBTD1;PKHD1;SEC14L2;SEC14L3;NKAIN4;SEC14L1;RRAS;XRRA1;APOE;PCK1;ATP6V1C2;SLC10A4;EGR2;EGR3;FAM78A;IGF2;OSGIN1;MYO5A;NBEAL2;CPLANE2;MED13L;MSRA;PEX5L;CALY;MYO5C;KYAT3;IGSF9B;TP73;ACY1;GRIK5;GRIK3;OTUD7A;GRIK2;KHK;WFDC3;PPP3CA;C8G;KCNT1;AKAP14;BBS9;RAC3;GIT1;OXGR1;SYK;MST1;ZHX1;CNKSR2;ARHGEF9;PITPNM2;ARHGEF4;FAM193B;ARHGEF2;TLCD1;MFGE8;YAP1;TAGLN;NEXN;HSD17B8;RANBP3L;ZFP14;RELN;REM2;CAP2;SORT1;PNMA5;KLHL2;CYP8B1;MYO9A;GRIN1;SH3RF3;VMP1;SH3RF2;TTC9;TTC8;TTC3;TACC1;PNPLA1;OTC;OTUD4;ICE1;UBXN2B;CRTC1;CELSR1;TBC1D30;ENPP4;ENPP5;TMOD1;CARD10;FBXW12;BORA;TBC1D2B;UBE4B;POU3F1;POU3F2;POU3F3;GPRIN3;PCP4;TBC1D20;PRR15L;ADAM12;TCF7;SLC41A1;CACNA1C;C20ORF141;CACNA1E;SNTG2;SYCE1;IRAK1;IRAK2;RHPN1;MORC2;TCAF1;SYT2;VCAM1;CNTN5;RARRES1;SYT6;TMEM231;FGF17;GNAO1;FGF16;FGF14;GNAL;NAT8;UVSSA;TMEM239;CNTN4;DEGS2;MXD3;SDK2;LDB1;TTC22;ADAR;DMKN;TAZ;GRM1;RERG;ADGRE1;GHR;GRM3;GRM5;CA3;GRM7;RASGEF1A;CA2;RASGEF1B;RASGEF1C;MYO18A;QRFPR;DNAI2;PDPK1;CAD;C4ORF47;ETV5;SHROOM4;TTI2;EPN2;GREM1;ACTA1;GREM2;GFOD1;ACOX1;CAT;CRY2;CHI3L1;LDAH;NAT8L;SHANK3;RNF8;ASB11;RNF7;AGPAT1;ADD2;NWD1;TMEM201;OXCT1;TMEM204;GNG7;FAM241A;SPOCK3;MAN1C1;PTK2B;SLIT3;CRYM;DNAI1;CLVS1;ATF7IP;BNIP3;EYA3;OR51E2;EPOP;HS3ST4;TTC19;HS3ST2;CD4;TEF;SARDH;NAXD;TEK;BNIPL;SNTB2;FRMPD4;WIPF3;GRPR;ALCAM;MSANTD1;SCN11A;ZMIZ1;WDR90;CDK5RAP3;PROK1;GAMT;ABHD14A-ACY1;PRKCB;DDX11;PRKCE;ARMC9;PRKCA;ATG14;ATG13;GTPBP1;ATG12;GANC;ARMC2;BCAN;ADCY9;HECW2;PARD3;HMBS;TARS2;PRKD1;CFB;FREM2;OTULINL;ANAPC13;CFP;PRKCZ;XKRX;FAM171A1;GJC3;FAM124A;FLRT3;TTPA;CEP70;CEP72;GSG1L;ST3GAL5;NCKAP1L;ST3GAL1;ST3GAL2;NDFIP2;PLK5;ARPP21;HOMER1;MCAM;PLK2;SNAI3;SETD1A;NFATC2;NR1D2;CGN;NR1D1;WDR54;XKR8;GJB2;MKS1;PCDHB5;REC114;GABRB1;SETD2;ABCC12;PHEX;SMG5;AIFM3;C1QTNF1;TCTN1;PHF24;PLEKHN1;CIC;TEAD1;TIMP4;TEAD3;ZNF365;RPS6KL1;GRAMD2A;ELMOD1;GNL1;CDYL2;WDR33;TUBB2B;TUBB2A;ZEB1;MTF1;RARB;PLIN2;CEP63;PLEKHO2;GAS7;ADCY4;ADCY3;ADCY7;PAPSS2;ADCY5;ARFRP1;EPYC;ABI3BP;UBN2;ATP5MF-PTCD1;CKB;GPAT2;SLC17A8;SIAE;ZNF346;FARP2;GABRA2;HIPK4;CKM;NOXRED1;IL10RA;ECEL1;GATB;RRP1B;DHRS3;SLC8A3;GATM;PLP1;COQ8B;SCRG1;NUCB2;RAB3B;ANKRD13B;CEP126;MRE11;RAB3D;UBP1;CDC14C;CLU;LCLAT1;FGF3;CDC14B;CEP128;SLC8A2;THG1L;NPEPPS;PPP1CC;DEPTOR;FCGRT;ZNF329;SLC39A5;SLC26A10;LARGE1;SLC39A2;PLS1;TLE2;RALGAPA2;SWAP70;TPM2;USP2;DIO2;VRK1;FRMD4B;TLE6;TOM1L1;EBNA1BP2;RAB36;ZNF799;STAMBP;CSNK1G1;IPPK;CCDC24;AEBP1;TPO;FGGY;PLXNA2;DRD1;TPPP;DRD2;DRD3;RAB6B;SRGAP1;CLCA4;PLXNA4;DRD5;MAP2K6;OSBPL8;TMEM132B;IQCA1L;TMEM132A;SLC4A11;FANCB;FANCE;REEP1;DAB1;LHX2;BCL2;CPE;PLXNB2;PLXNB1;MAP3K14;LAT;MAP3K11;C8ORF34;LHX8;SLC26A5;SYNE4;PIK3C2B;SYNE1;THBD;ADAMTS3;AP1G2;SCRN3;PHACTR3;PHACTR1;GAL3ST4;TRPC6;SGIP1;PLEKHG5;APOA2;APOA1;DNAJC2;DNAJC1;TST;CTDSP2;CRH;PECAM1;CEBPA;MTPN;PLAG1;ARPC4-TTLL3;NLRC3;NOD2;COCH;THSD4;ABLIM2;P2RY4;IL21R;BCO2;STOX1;TUB;APOC3;FBXL16;KBTBD11;MFAP4;RAB15;ZGLP1;CEBPZ;CCDC66;PI16;NECTIN1;PPIL6;IFI27L1;IFI27L2;SLC35B4;PARS2;ZMYND8;HDAC11;RPS6KA4;SYNPR;FRAT1;RPS6KA5;FTH1;NIPAL2;RPS6KA2;DZIP1L;TBC1D10C;SYNPO;SRRM3;METTL3;P3H2;DLEC1;P3H3;KRT9;TIAM2;THEG;KATNAL2;ZNF831;SLC22A6;FUT11;MTTP;TRANK1;C2CD4C;CRHR1;CHTF8;FAM43A;ARGLU1;PARVG;SLC22A8;SPRR1A;C2CD2L;ROBO3;ROBO4;SLC35F3;TENM4;GFM2;CITED4;MCUB;SLC35F1;SIPA1L3;LIMD2;SIPA1L1;CHMP1B;SH3PXD2B;RAB8B;RALGPS2;PSD;TOP3B;EDN1;GP1BB;PROX2;CBFA2T3;ITFG1;CLDN11;SLC22A23;ALDH5A1;CDCP1;CLDN15;NFX1;C1QTNF12;HNRNPH3;RGS7BP;TLR6;VWA7;GUCY2D;AMIGO1;ICA1L;PTGER2;AMIGO2;RGPD6;RGPD5;RGPD8;RFNG;ZNF3;DCST1;GDPD5;RGPD2;RGPD1;RGPD4;RGPD3;ZDHHC18;EMC3;KANSL1L;TRAM1L1;GABRD;LAIR1;CBR3;FAM189A1;SORBS1;MPP6;KBTBD3;GSTA5;GSTA3;GSTA2;GSTA1;SIPA1;SPPL2B;CCDC28B;CCDC28A;BMPER;TRAPPC12;TMEM38A;LMO1;NANOS1;CHRNB1;LMO2;KAZN;LMO7;ATP1B2;SHISA2;SHISA9;SHISA7;MYCN;FANCD2;NUPR1;LPA;JCAD;CHRNA2;CABP4;CHRNA7;CABP1;FBLN2;FBLN5;EFNB2;EFNB3;NPC1L1;ZMAT3;NLRP3;CLSPN;GAS2L2;CYP2J2;CBX7;CBX6;KLHDC4;CPSF1;KLHDC1;MACO1;TRPV1;DGAT2L6;POU2F2;TSGA10;DIAPH2;TRPV6;FAM163B;MAP6D1;BMPR1B;BRWD1;FGFR3;WNT2B;YBX2;NR2E1;HAPLN1;HAPLN2;SPRED3;FAM166A;SPRED2;SPRED1;DBP;LRRTM3;CASP6;MCF2L;TRPS1;CYP2R1;RIMBP3C;NOS1;RIMBP3B;KDM6A;DCC;SPATS2;IQCE;AXIN2;MYRIP;DCN;MYH1;DDAH1;IGDCC4;ALDH1A2;CASQ2;CDH13;COL6A6;COL6A5;KDM7A;MYH6;MYH7;KDM3A;PDXK;HLF;CLEC12A;C2ORF68;PERM1;CLEC12B;NRXN3;ATP1A2;CIART;DDN;THBS3;RASD2;GNA14;FAM168B;MUC1;UGP2;FAM120A;PCED1B;SNCG;CHSY3;TENT2;MAPK4;S100PBP;VAT1L;C2ORF76;C2ORF73;DEK;JSRP1;PDE10A;PPP2R2C;AVIL;TMEM94;TMEM97;PREX2;ZFYVE28;KRTCAP3;PREX1;CYP2D7;MPRIP;CYP2D6;PPP4R4;LRAT;RBFOX1;RBFOX3;STARD8;FIBCD1;RFX2;RFX3;RFX1;PDYN;EML1;HPCAL4;UPB1;OR10AD1;TMEM82;EML5;SLC5A7;RBP4;RFX4;RBP1;PADI2;SPARCL1;CYP2E1;RBCK1;IDO2;LETMD1;NGEF;IDO1;ABCB1;HS3ST3A1;TTYH3;TTYH1;HPN;AGAP2;FPR1;IL20RA;COPS7B;ABCB9;HPR;IQGAP2;C2;HPX;UGT8;GUCD1;PRKAR2B;RHBDL3;AMZ1;PPARGC1B;VTI1B;B3GALNT2;MYH7B;NGFR;PRRT3;PRRT2;SRMS;GPR12;ABCA9;C20ORF27;NETO2;GRIN2C;GRIN3B;PRRT4;NOX1;HRK;GPR26;WFIKKN1;NCAN;LRRC32;JPH1;VSIR;JPH4;TMEM47;JPH2;HEY1;UCN3;TMEM44;B3GALT1;FLVCR2;SH3BGRL2;APPL2;CGNL1;OFD1;UPF2;UPF1;ARG2;LRRC45;ACTL6B;GPR34;MYOC;ELOVL5;MYOF;PGAM2;LRRC40;TMC8;TMC7;EMP3;SIRT7;PTGR2;TMC4;GPRC5B;RILPL1;CDC42EP3;CDC42EP2;SLC29A4;TUT1;C5ORF51;IDUA;STAU2;LOC389895;COL11A2;PELI2;SEZ6;GPR42;HTT;OVCA2;FSTL4;PRAM1;FSTL3;GGA2;PROKR2;EXTL1;GGA3;RECQL5;GBX1;MICALL1;HAS3;GC;CSMD1;LRRC26;TRMT10A;GPR55;GPR50;TMEM64;ASPRV1;LRRC20;FOXR2;HEYL;TTLL3;LYRM7;RIMBP3;FAM228A;GPR63;HP;FOXQ1;SESN3;SESN1;SLC16A6;SLC16A8;SH2D5;NOMO2;PPP1R16B;MYLIP;C11ORF87;ZBTB34;FOXP1;SLC9A2;ACAP3;SLC9A5;FRMD7;MAPKAPK3;FRMD8;SAP25;MAL;UTS2;MAPKAPK5;ROR1;ROR2;S100A3;KANK3;NSMAF;OSBP2;PFKFB2;FBLIM1;ARL3;GPR88;GPR83;FHIT;FOXO1;GLIS1;RAP1GAP;SLC9A1;SOCS2;SBNO1;SLCO1B1;PORCN;ATXN1;CNTNAP3B;SLCO1B3;E4F1;NPTX1;SLC38A8;THEM6;SLC38A3;SOCS7;CPA4;SOCS5;ZBTB17;LRRC61;ZBTB10;KY;QKI;CXCL12;STK26;NFE2L1;CNTNAP3;CNTNAP1;CRYBG2;FLT1;CRYBG3;CELF2;LRRK2;RASGRF2;CELF3;COX4I2;FHL1;CELF5;ARRB1;NRARP;EFCAB10;MDK;IQUB;OR2Y1;PMEPA1;UTY;ERC2;OVGP1;SLCO1B7;VPS37B;SLCO1C1;CYP2A7;GIGYF1;SNPH;IL1RAPL2;ST6GALNAC3;L3MBTL4;PPP1R12C;CNTNAP5;ST6GALNAC5;GTF3C1;SLC47A2;ITIH4;ITIH3;ITIH2;SLC47A1;ZBTB46;SHCBP1L;ZBTB49;LRP4;PPM1F;LRP6;CKMT2;PARD6B;CNNM1;FCHO1;PTPRZ1;SH3BP1;SLITRK2;D2HGDH;MICALCL;BEND7;CNNM2;SLC25A23;SLC25A25;LINGO3;TIE1;DONSON;BAIAP2;SLC25A37;PC;ZNF616;MGP;CCM2;PTPN7;MDGA2;SLC25A34;MDGA1;PTPN5;SLC25A33;SPG21;CCNK;ARR3;RASSF3;SPATA21;FAM53B;KIF21B;SLC12A7;EPHB3;ENTPD1;ENTPD2;ENTPD3;MUSK;EPHA8;MMD2;FNDC9;ASRGL1;PISD;GNPAT;SHTN1;FNDC1;IFI27;PPP1R3C;SFRP5;SPATA13;ULK3;ZNF710;CTXN1;CCNO;L3MBTL1;PPP1R37;PPP1R32;FOXG1;PIK3R4;WNK4;ART3;APH1B;DHX32;PCBP3;PGBD5;ZNF706;DHX35;PENK;TSPAN7;DYM;TSPAN2;ARSG;HIVEP2;N4BP3;SCN3A;SLAMF1;IQSEC2;ADHFE1;ST8SIA2;ST8SIA3;DCLK3;MICAL2;DCLK1;PNMA8B;PPP1R1A;TH;PPP1R1B;WNK3;ID4;CALM3;SCN2B;PCSK2;DIRAS2;KIF14;SLC7A14;MIA2;CHRDL2;CHRDL1;KIF17;IMMP2L;HYAL1;ENC1;CCR6;GRIPAP1;LYNX1;ANO8;ANO6;KIF23;SORCS3;SORCS2;ANO2;KIF27;AJAP1;ANO3;MN1;BANK1;GLCCI1;SFI1;TMPRSS9;TMPRSS6;NEDD9;CCDC106;CRIP3;CAMKK1;COL19A1;CAMKK2;RXRB;PGRMC2;CYP2A13;CAMK2N1;CREG2;DGLUCY;HSF1;CD59;HEATR6;RXRG;CD55;HEATR9;CD72;YIPF1;PLEKHA5;PLEKHA6;PER2;PER1;PER3;DPY19L3;GPAM;ESYT3;EPPK1;SH3GL3;PLVAP;FHOD1;WWC1;KLHL34;GXYLT2;JADE2;CFAP300;CYP46A1;ACRBP;RGS4;NPPC;FRRS1L;KIF5C;MPZ;BAALC;ACAA1;PPFIA4;RGS9;KIRREL3;SCARA3;KIRREL2;ZGPAT;CCDC159;SLC30A2;ATG9A;LMTK2;TANC2;OSCAR;DOK3;DOK4;HNRNPUL2;GEMIN4;GEMIN8;MZF1;VCL;NDRG4;ARHGEF26;CCDC149;CHAT;KLHL17;SLC1A1;KLHL10;PROZ;SLC1A2;SLC1A3;FUT2;NDRG2;RASGRP2;MCHR1;RASGRP1;RASGRP4;RASGRP3;NPHP4;NXPH1;PRODH;PACSIN1;IVNS1ABP;VDR;ARHGEF39;LAYN;INHBA;BMP7;CLK4;BMP6;PAN2;QDPR;BMP2;AJM1;BMP1;CPS1;LSM14B;GSK3B;CD164L2;RBM25;RBM26;LAMC3;MAST3;ATP2A2;GPHN;PPP1R9B;TMEM191B;CALB1;UBE2Q2;CFAP47;CFAP46;ZNF385B;CPXM1;CYREN;RBM34;SCARF1;HS3ST3B1;KRT222;HSDL1;PLA2G4B;GLRX2;GPCPD1;SSTR4;SSTR5;RCN1;TBC1D2;CDHR1;NDUFS3;CCDC191;ZP1;SAXO1;SCN4B;CCDC187;DBX2;LAMA3;TEX101;CLN8;CLCN2;PTHLH;RAB40A;ACVR1C;DNPEP;RAB40B;RAB40C;SH3TC1;ATOH8;EPS8L3;MBTPS1;ATP2B2;ATP2B1;SPATA2L;EEPD1;SBK3;SBK1;NPHS1;INAFM1;ASB9;FAM98C;NUP35;QRICH2;ASB2;R3HDM1;TAF4;CCDC171;TLNRD1;TMEM200B;GLDC;MYT1L;FNBP1L;C9ORF50;BACH2;PCMT1;RNF112;HENMT1;PIP4K2B;ANKS1A;IER5;ANKS1B;CHGB;PRIMA1;SULT2A1;UNC13A;SERPINF2;MED9;SOX12;SYTL5;DKK2;DKK3;KIAA1217;TYRO3;PRR18;TSPYL5;C1ORF198;NEDD4L;NOLC1;SLAIN1;PPP3R1;RIC8B;CHST11;CHST15;S100A10;CDK19;FZD3;ACE;CDC6;INO80;PRDX6;RPL3L;GPR137C;CYLD;FA2H;SLC6A6;GLUD2;RNF103;GIPC2;TRIP6;CDK10;CHRFAM7A;GALNTL6;PLCH2;PRR36;GSDME;BSPH1;ELL;MEI1;TCF23;TRMO;TCF20;SERPINA9;PRSS23;GLI3;SLC6A3;MYOM3;FCRLA;ING4;RNF157;TRIM9;ZCWPW1;FAM102B;MRC1;GPR139;RNF150;RSPO1;TIGD3;FCRL2;BATF3;SERPINB1;SLC2A13;TESC;TNNC1;TACR3;TACR1;FAM234B;MRAS;RNF169;IVD;ITPKA;PLCB1;PLCB2;RNF166;HBEGF;RNF165;PHLPP1;AHNAK;PLPPR4;AOAH;SBSN;GRAMD4;TM9SF4;CHN1;GCNT2;GCNT4;ANKRD50;C16ORF96;GPR155;SF3B1;GPR158;CCL25;AOC2;SERPIND1;CARD9;ADAT1;NMNAT3;GTF2H2;C6ORF163;GPR6;PRSS33;FMO5;AGT;HINFP;FIG4;PRSS41;RNF145;ZNFX1;ABI2;LPCAT4;RNF149;ABI1;AGBL2;ANKRD63;SLC28A1;CCL27;HSPA1B;BRDT;GPR146;HSPA1A;ZNF574;CHRM3;SEMA5B;CHRM1;ANKRD35;DGKB;CHRM4;CTNND2;CHRM5;GUCA1B;CDH9;BEST1;CDH7;CDH4;DACH1;STK32A;STK32C;LHCGR;SLC15A2;PPTC7;IGFBP4;SEMA6D;DEFB115;TEX2;DGKZ;TRAIP;CACNB1;CLEC4A;CTDNEP1;CACNB3;CLEC4C;MELK;CLIP4;MADD;CSF1R;NOTCH3;SEMA7A;ANKRD11;HVCN1;ABHD1;ITPR1;AK3;VTCN1;C1ORF112;RHOBTB1;RHOBTB2;ABL2;ANKRD10;IMPG1;FN3K;C3ORF80;ATP8B2;ANKRD22;ANKRD23;CYP4F11;MAFA;CYP4F12;CDK9;TRMT9B;CDK8;CDK3;ITGA10;RCAN2;ALB;ITGA11;ESAM;SERINC4;ALK;CALCOCO1;ANKRD33B;DAGLA;SYCP2;C15ORF62;DUSP19;KIAA1671;BRK1;DUSP18;ADRA1A;DUSP13;DUSP14;PAGR1;DUSP12;INSL6;CNGA2;EFHD1;CNGA3;AMH;SLC37A4;INSL5;GPX6;DNMT3A;AMT;KCNAB1;ADRA2C;C1ORF159;METTL24;NUMB;EVL;PKHD1L1;SPEM1;DAGLB;ASPA;CX3CR1;SMARCD1;NLGN1;SLC24A4;SMARCD3;SEMA3G;NDNF;HIRIP3;MGAT5B;ETFRF1;TNNI3;CACNG1;ACSS1;CACNG2;CACNG3;CACNG4;DCAF13;KCNJ11;KCNIP2;KCNIP3;KCNJ14;TRIT1;ENOX1;TPCN1;NIN;KLF5;CROCC;RUNDC1;FOLR3;FOLR2;TRMT61A;MYORG;SPARC;PKD2L1;RAPGEFL1;ZNF609;EDNRB;VSIG2;TNS2;TNS1;SLC6A13;MTUS2;ACSL3;EBF4;INPP4A;AKAP9;TTLL11;ZFPM1;NECAB2;PTGFR;PDE1C;PDE1B;IGSF1;STC1;SMIM6;IGSF9;KLK6;CYP27B1;INPP5A;INPP5F;DPH1;CMYA5;GPM6B;NTSR1;NTSR2;CARMIL1;NMB;BCL11B;DTNB;SIGLEC12;STAC;INSR;PDE2A;DDIT4L;CCDC88B;OCLN;CCDC88C;CREBRF;UBAP1L;CUTC;INKA2;RAB40AL;ACVRL1;INVS;RYR1;DAZAP2;RYR2;ZBTB8OS;PRPF19;CX3CL1;RYR3;CAMKV;ZMYM3;GLIPR2;STAB1;KIF13B;TNFAIP8L1;FFAR3;PRMT8;KREMEN1;RHOG;AP3B1;AMPD3;IL17RC;CEACAM1;NRN1L;BBS12;PACS1;RPUSD1;CEACAM5;MMP23B;SGK3;FAM20A;TNXB;SLC20A1;PAPLN;ALOX12B;AKAP5;RAD54B;C10ORF90;KIAA0754;FAM184B;PTCHD1;FAM184A;KIAA0753;CTNNA1;LY6G6F;RANBP2;CA11;CGREF1;PCP4L1;STAC3;MAS1;CAMK4;ZNF354A;CDK5R2;CDK5R1;ZNF354B;GALNT12;GALNT14;AMY2A;AMY2B;NPY2R;SDR9C7;ESPN;TOMM20;TMEM143;EFTUD2;ARHGAP40;PDE8B;TMEM14A;PDIA2;AMY1A;SLX1B;AMY1B;ANGEL2;MYH15;AMY1C;KCTD1;KCTD3;KCTD4;PRSS53;DCTD;SELENOP;SPNS1;SLX1A;ABCG2;H6PD;CTTNBP2;NTM;HPCA;CPLX2;PLCXD1;ZFP36L1;PDZD4;ARHGAP20;SOHLH1;PODXL;ANKZF1;MARK2;PDZD7;RAP1GAP2;ACBD4;LRRC75B;SMURF1;TGFB3;WSCD2;PTCH2;IFT122;SSC5D;TDRD7;ARHGAP27;ARHGAP33;TDRD1;ARHGAP32;DLG2;DNMBP;TMEM114;GDNF;ATG16L1;DLG4;TMEM116;TBCE;COL20A1;RADIL;B4GALT2;DOCK6;SCYL3;DOCK4;PCDHGB7;B4GALT1;DOCK3;MCTP1;DOCK8;HSPB8;LMOD1;SLC2A5;HEBP1;POLB;NETO1;ZC3H7B;TMEM107;PDE4B;AOX1;POLI;SPEG;PCDHGA8;PCDHGA7;PCDHGA6;USP48;CAMK1D;PTGIS;DESI1;ABCC8;ABCC5;ARAP3;SENP3;ARHGAP10;RNF207;PXYLP1;EGFL8;CAMK2B;SASH3;RGS17;USP16;NXN;CAMK2A;IER5L;MOSPD2;LCAT;SELENOI;U2AF1L4;RMND5B;RMND5A;LRIG1;S1PR1;RGS20;S1PR2;ABCF1;IGBP1;PTCD1;LGI4;TRAT1;USP21;ZNF180;OPRK1;ARID3B;ARID3C;MEIS3;USP28;DLK1;FMNL3;FMNL1;NEURL1;PMP22;RGS10;SPRY2;PDE7B;RGS11;SSBP3
Markers Of Pontine Raphe Nucleus In Pontine Tegmentum PMID22996553	22/24	0.031117376718944812	0.3221275732281845	0	0	3.8812135988080727	13.467768024455804	SBSPON;TPH2;SLC32A1;ZG16B;NPY1R;GATA3;ADRA1B;GATA2;CP;C4ORF45;C4B;CRNN;FGD5;MYBPHL;FEV;COL5A2;PENK;GPC3;RGS20;TAC3;LMX1B;SLC17A8
Expression In Cerebrum Of 22 Wk R6/1 HD Mice GSE3621	613/798	0.031157425179637193	0.3221275732281845	0	0	1.1750992897659565	4.076070071689478	MYT1L;WIPF3;DMP1;ADARB2;CRHBP;IER5;GBP6;GBP7;PRKCB;STARD8;PRKCD;CACNA2D3;SOX11;PDYN;DKK3;MYL4;KIAA1217;ADCY9;DAAM1;SCO2;PSME1;ACOT2;TYRO3;ACOT1;NUP98;ATF5;NGEF;OPTN;IDO1;SKAP2;TTYH1;LYPD1;XPA;SDR39U1;BAZ2B;IQGAP2;LYPD6;CHST11;PDGFD;LDHD;GSG1L;RHBDL3;CADM3;PLK5;ARPP21;HOMER1;HOMER2;PLK2;RDX;FHDC1;CP;ST18;FOSL2;EHD1;PKIB;FAT3;GALNTL6;PCDHB3;XKR6;PRR35;HRK;RET;CDKN1A;SMG1;ZNF493;NRSN1;SETD3;ZNF250;MEI1;KCNC2;SNX12;SERPINA9;PRSS23;SLC6A3;JPH4;TRIM9;TMEM44;TRIM5;B3GALT2;RSPO2;TSPO;RSPO1;DLGAP3;ZNF367;SLC18A2;ZNF365;ARG2;SERPINB1;TESC;TNNC1;TMEM40;TACR3;PTH2R;TMC7;WNT9A;FAHD2A;SUMF2;DUSP7;FAHD2B;CIT;RILPL1;KCNMA1;MMP17;ITPKA;CKS2;CHST1;RARB;PLCB1;MGLL;KANK2;TRUB2;SYNPO2;SGMS2;SLC7A3;ADCY5;NEURL1B;EXTL1;FRZB;ABI3BP;NSD1;NTF3;CHN1;GCNT2;ZNF107;CCL25;CENPW;NOXRED1;KCNB1;STAT1;ECEL1;UNCX;TTC9B;GPR6;AGT;SMOC2;RIMBP2;ETFBKMT;ANKRD63;FMOD;HSPA1B;YPEL2;HSPA1A;KCNG1;CHRM3;CHRM1;RASL11B;FAM13A;NAB2;GPR62;IL1RAP;RORB;SLC8A2;LAMP5;YY2;HMGN5;SH2D5;STK32C;KCNH3;C11ORF87;ZNF681;KCNH5;FBXW7;IGFBP4;FST;DIO2;DGKZ;FOXP2;LEMD1;FOXP1;NPAS4;CACNB1;OLFM1;CACNB3;LIX1;ARMCX5;PKP2;MAL;NPTXR;ANAPC1;RTN4R;SEMA7A;KHDRBS3;MINDY1;KCNE5;TMEM121B;GPR88;GLT8D2;MRI1;GPR83;AK5;FBXO44;LIN7B;RHOBTB2;SOCS2;NPAT;NEUROD6;DRD1;NPTX2;DRD2;GRIA3;TMEM132D;TMEM132C;C3ORF80;RASL10A;BDNF;SRD5A3;HTR1A;RGCC;LHX2;STK26;NFE2L3;SLC26A8;ZNF655;C8ORF34;ANKRD33B;DAGLA;ONECUT2;RASGRF2;RASGRF1;ECE2;ADRA1B;ELFN1;DUSP16;NRGN;DUSP14;SYNE1;ADAMTS3;PSTPIP2;PRADC1;PIP5KL1;RNPEP;C8ORF82;PMEPA1;PRKG2;PHACTR1;ERC2;PGPEP1;ZNF521;INSL5;OVGP1;PLEKHG1;RFC3;TRPC6;COL25A1;VSTM2L;RTN4RL2;CATSPERZ;KCNAB3;NEMP2;ADORA2A;MYO3B;NOS1AP;CRH;TNFRSF25;TRIM59;LCORL;VSTM2B;ITIH3;SLC24A4;SEMA3C;LRTM2;SRF;ATP10D;VXN;IFI16;POLR2A;DNAJB5;RNF39;CACNG3;LINGO1;SEMA4A;SKOR1;KCNJ10;ANGPT1;SPAG5;KCNJ9;KCNIP2;PCDH8;CYP51A1;BAIAP2;SYT17;NELL2;NELL1;NIN;SST;MAB21L1;MNDA;CBLN4;PTPN5;CBLN2;CPNE9;IFI27L1;IFI27L2;TCERG1;OXTR;VIPR1;CCNI;CPNE5;CPNE4;CPNE7;ZMYND8;IFI35;IFIT1;IFIT3;HERC5;LGALS2;CDC23;ZNF729;RASSF3;ZNF845;TRIM25;ZNF721;SPA17;SYNPO;ACTN2;SFMBT2;SLC6A15;KCNK13;CIRBP;EBF1;INPP4A;TIAM2;ARC;ADGRB2;IFI27;PPP1R3E;ADGRB1;XRN2;KCNQ5;ZG16;RIN1;TRIB1;ZFPM2;CCDC82;CTXN1;ZFPM1;STX1A;KCTD16;NECAB2;BEX2;NRN1;BEX1;PDE1C;PDE1B;SLC35D3;TRMT2B;NLK;KALRN;NEU2;SEC14L1;PENK;KCNN1;OTOF;APOD;ASL;FAM43A;STXBP6;NTSR2;SLC10A4;EGR2;EGR3;EGR4;BCL11B;PYHIN1;RANBP17;PDE2A;DCLK3;IGF2;CIDEA;DDIT4L;PARVA;NMI;GNG11;DCLK1;WAPL;PARP12;PEX5L;PPP1R1A;TH;PPP1R1B;COL9A3;RCOR3;INKA2;RAB40AL;PCSK2;RYR1;ACY3;DOC2A;OTUD7B;DOC2B;CHRDL1;KIF17;CX3CL1;LIMD2;SIPA1L1;CAMKV;XPO4;ZMYM3;ERMARD;ENC1;NCS1;QSOX1;CD34;PSD;LYNX1;PRMT8;GP1BB;SORCS3;GFRA2;AJAP1;ANO3;CCKBR;TNNT1;TNNT2;PITPNM2;RHOJ;FAM20C;AVP;RGS7BP;AVPI1;MATN2;C17ORF58;NEXN;PRICKLE1;AKAP5;ZDHHC22;CAMKK2;SERTAD1;CAMK2N1;NPY;PAK6;RXRG;CBR3;CA11;NFYA;CD70;PCP4L1;AKR1C1;GAD1;SUSD2;AKR1C3;AKR1C2;FAM189A1;AKR1C4;LHFPL2;ETNPPL;PDP1;PER1;SH3RF2;KCNS2;STAC2;RIPOR2;CD82;WWC1;HFE;NPY2R;PMCH;CFAP300;CYP46A1;COX6A2;RGS4;FBL;RGS2;BMPER;TBC1D30;BAALC;PAMR1;RGS9;FAM81A;CAST;GUCY1A1;SLC30A3;SPINK8;LMO4;NPY1R;KCTD1;ZNF99;CARTPT;POU3F1;KLHL40;SHISA7;PCP4;POLG2;JCAD;HPCA;SLC1A2;ADRB1;RASGRP2;CPLX2;RASGRP1;LPP;CACNA1H;CPLX3;STK3;KCNV1;CYP11A1;ZMAT4;DNAJC21;TAC3;TAC1;WNT4;CNTN6;LRRC75A;NFXL1;ARHGAP25;SYT7;BMP5;SYT6;ARHGAP33;NR4A3;SYNDIG1L;FMC1;DLG4;FAM163B;TMEM238;FAM163A;CAPRIN2;FGFR3;FGF11;SDK2;LGALS3BP;RTP4;DDX46;MAST3;NVL;OXT;CLEC14A;LDB2;NR2E1;DMKN;PITPNC1;RERG;HAPLN1;TMEM191B;CKS1B;GRM3;GRM2;SPRED1;RASGEF1A;NETO1;CA2;RASGEF1B;ZIC3;LRRTM4;LRRTM1;GGACT;QRFPR;GALNT9;KLF10;ARHGEF17;PLA2G4A;NAV2;MYRIP;PPP2R5C;TRNAU1AP;SSTR2;SSTR4;TGFBR3;GFOD1;CHDH;IFIT1B;USP41;SCN4B;MYH6;MYH7;CAMK2D;HLF;HPGD;LAMA1;RGS13;RGS16;CAMK2A;IER5L;ATP1A2;PPOX;USP18;PTHLH;ATAD2B;DDN;RASD2;RAB40A;ACVR1C;NWD2;RAB40B;RASD1;GNG7;PRRG1;PTK2B;RGS20;GBP2;GBP4;MAPK4;TTC14;LGI2;ZNF804A;OPRK1;ATP2B2;CCK;ATP2B1;ZIC5;EPOP;S100B;HS3ST4;HS3ST2;SPATA2L;RSPH3;MEIS1;PDE10A;VIM;PDE7B;RGS11;R3HDM1;VIP
Down-regulated Genes In HdhQ111 C57BL/6J Mice (Late Age Window) GSE88920	35/40	0.031364416499590646	0.3229653168873511	0	0	2.470616145868637	8.553473862127458	CPNE9;HRK;IFI27L1;RYR1;IFI27L2;TMPRSS6;WNT8B;DMKN;PHEX;SEC14L3;CYP2A13;SPATA21;CLSPN;ATP6V1C2;SERPINB1;PLK5;ARHGEF39;GPX6;DDIT4L;SLC4A11;IL17RC;UPB1;KRT9;CYP2A7;GRIN3B;PDE10A;TMEM114;ADORA2A;IFI27;NRN1L;TNNT1;IL2RB;PTPN7;SCN4B;IDO1
Cortex RNA M3 Module (Brown) PMID26900923	43/50	0.03154084441382816	0.3234829003082216	0	0	2.168434820520273	7.49513407835246	DDX3Y;KDM5C;ORM1;KDM5D;CYP4A22;PZP;UGT2B28;CYP2C19;CYP3A4;ORM2;CYP3A5;CYP3A7;CYP2D7;CYP2A13;CYP2D6;UGT3A2;UGT3A1;UTY;KDM6A;SULT2A1;EIF2S3B;FGB;UGT2B10;UGT2B11;AKR1C1;CYP3A43;CYP4A11;UGT2B15;AKR1C3;UGT2B17;AKR1C2;AKR1C4;CYP2A7;AADAC;UROC1;ALB;CYP1A2;CYP1A1;UGT2B4;AGXT;CES3;CES2;UGT2B7
Genes Changed In Migrating Neuroblasts Of R6/2 Vs WT PMID32681824	39/45	0.03169903039028304	0.3238100156202618	0	0	2.294325038985694	7.918792173864735	GRIA2;NLGN1;TENM2;TENM4;NRXN3;ZBTB20;CACNA1C;ADARB2;KALRN;ADCY5;ROBO1;PPP3CA;TTR;UBB;PENK;UBC;PHACTR1;LRRC4C;GPM6B;SPAG5;PLCL1;KCNIP4;LSAMP;ATP2B1;GRIN2B;MID1;SGCZ;FOXP2;LRP1B;MGAT4C;PTPRD;MSRA;PCP4;DLG2;PDE10A;NRG3;NFIB;IL1RAPL1;SCN4B
Genes Changed In Cerebellum Of 12 Week Old ATXN1[82Q] Vs WT GSE122099	1081/1422	0.03341493265174376	0.33998367983758326	0	0	1.1265410763642183	3.8288341797036773	USP6NL;PID1;TMEM94;LOC728392;CLDN1;PREX2;ZDBF2;ZFYVE28;MPRIP;UBASH3B;IGLON5;PPP4R4;AKT3;NDST3;C3AR1;SMCO3;PRKAB2;RBFOX1;RBFOX3;HPCAL1;CACNA2D2;EML1;PADI2;FAR2;NGEF;GRID2IP;RABL6;TTYH1;IL20RB;THY1;IQGAP2;PLA2G7;ADAMTS15;EPB41L2;PDGFD;SYNDIG1;KCNMB4;PIP5K1C;PPARGC1A;B3GALNT2;LYN;PRRT1;NGFR;CADM3;JUN;PRRT3;PRRT2;CADM1;NEBL;C20ORF27;ABCA8;NETO2;GRIN2C;BTBD10;GRIN2D;PKIB;DCHS1;HRK;PIGS;KCNC1;KCNC2;BHLHE41;SNX13;SNX10;ARHGAP5;BBC3;SHF;SMPD4;NEFL;NINL;SLC18A2;CHST8;DUSP4;KCND2;METRN;ELOVL2;LRRC49;MAMDC2;MYOF;VWA5A;ELOVL6;ELOVL7;MANEAL;SLC39A12;PTGR2;SLC7A5;TMEFF1;FAM222A;KCNMA1;GPRC5C;ERGIC1;MDFI;RAPGEF3;SLC29A3;PPARD;SAMD5;MYRF;KCNA2;KCNA6;FSTL4;SLC7A2;TMEM70;GLRA1;RIDA;TCOF1;ADAM23;MICALL1;NTF3;SPP1;DMD;RICTOR;MEF2D;ZSWIM5;JAM3;EGLN3;ATRNL1;BMP8A;BMP8B;TMEM62;TMEM64;STXBP5L;LGR6;LGR5;ALDH1L1;KCNG4;RASL11B;FAM13A;NAB2;GPR63;RORC;SLA;RORA;HNMT;CXCL14;STK10;FADS6;ADORA1;SLC16A6;FBRSL1;SYBU;KCNH1;NOMO2;ZNF442;PPP1R16B;KCNH3;MYLIP;LAG3;AGTPBP1;FBXW7;FOXP4;SRCIN1;ATXN2L;ADCYAP1;OLFM1;SLC9A3;FRMD5;OLFM3;SLC9A5;LIX1;MAL;LY6H;NPTXR;PVALB;TRABD2B;OSBP2;GRIA1;SHC4;BEAN1;KHDRBS3;LIN7A;CORO1A;SLC9A3R2;TMEM25;MOBP;DSEL;BMF;MBP;NPTX1;THEM6;GRIA3;BCL2L15;GRIA4;BDNF;DCDC2;HTR1B;B3GALT5;CORO2B;IGSF11;PTPRD;IGSF10;TMIE;LRCH1;OGN;SNAP25;FLT3;LRRK2;SCHIP1;COX4I2;APIP;DYSF;ECE1;NRARP;TSPAN11;ALAD;UNC80;NADK2;KIAA1549;PTER;MDK;BOC;ITGB8;PMEPA1;ERC1;ERC2;EDIL3;NEO1;PGM1;BCAS1;DGCR2;SMIM13;GRID2;TRIM62;GRID1;SH2D3C;KSR2;SPTB;SNPH;ST6GALNAC3;ST6GALNAC4;CNTNAP5;ITIH5;ZBTB46;FOXK2;PBXIP1;CXXC5;SRL;MTHFSD;SLC25A29;CNNM1;NNAT;SH3BP5;E2F4;SLC25A23;SLC25A22;TSPOAP1;TRIM44;AKAIN1;BEND6;KCNJ3;NTRK2;LINGO4;LINGO3;MYO10;KCNJ9;KIAA1549L;SYT16;BAIAP2;TM6SF1;SORL1;BICC1;BAIAP3;SYT17;DBNDD1;NELL1;SNRK;TSPAN14;SYT12;SLC25A30;CCM2;TRIM37;PTPN4;BCAR1;KCNK3;PTPN3;CPNE9;LPGAT1;TMEM41A;CERK;PLEKHB1;ZDHHC5;CRKL;FAM53B;BSN;CCDC92;FBXO7;SCN1B;MFSD2A;PAQR8;PAQR9;ATP6V1G2;PAQR7;KCNK12;OMD;ADGRA3;ANK2;MMD2;MYO7A;ANK1;MFSD12;FNDC5;FNDC4;PPP1R3C;SOAT1;ADGRB3;SPATA13;KCNQ3;KCNQ4;ALPK2;TRIM16;TRIB1;RIN2;GRB7;PLEKHD1;ADCYAP1R1;SDC4;EPB41;PCDH10;TMEM63C;PIK3R1;PCDH19;KALRN;PCDH17;TTBK1;NKAIN2;NKAIN1;APH1B;PGBD5;PCBP4;TSPAN9;ZNF704;DYM;ST8SIA5;TSPAN5;KCNN2;APOE;HIVEP2;AAR2;RAB11FIP4;NTNG2;IFITM10;FAM78B;IQSEC2;LRRN3;LRRN2;MICAL2;HSPA12A;ANLN;TF;TH;WNK2;PPP1R1B;CD28;CALM3;RGL3;SCN2A;CD200;SCN2B;PTPRT;IL22;PPP1R17;PTPRR;ECM2;USPL1;DIRAS2;TECR;GRIK1;DOC2B;PCSK6;CHRDL1;PPP3CA;CTSO;KCNT1;ACADL;CRTAC1;CD38;CTSD;NCOA1;SREBF1;LYNX1;FOXD1;TNFRSF12A;GAA;SORCS1;AJAP1;ANO3;MN1;PITPNM1;ARHGEF3;ARHGEF4;TLCD1;CD63;SLC43A2;DOT1L;NEXN;CCDC107;CAMKK2;CREG1;PAK3;CAP2;NPDC1;GABBR2;GCA;MOG;DEFB136;GRIN1;KITLG;XK;DPY19L3;GPAM;NLRP10;CSDC2;KIF26B;STK17B;CACHD1;TACC1;NARF;RTKN;CD82;CRTC1;WWC1;C4ORF19;WASHC2C;ETS2;WASHC2A;TMEM266;CCND1;FRRS1L;KIF5A;ENPP4;RGS8;PPFIA4;RGS6;SH3GL2;PDGFRA;KIRREL2;TMOD3;ATG9A;ADAM11;LMTK2;CARTPT;COX6B2;TMEM250;POU3F2;POU3F3;DHDDS;EEF1A1;GPRIN3;PCP2;PCP4;GPRIN1;EEF1A2;GPD1;TBC1D25;VCL;RTN1;NPR3;SLC41A3;SLC1A2;CACNA1A;SLC1A3;SLC1A4;FUT2;CACNA1E;RASGRP1;CACNA1H;CACNA1G;ADGRG1;BRINP1;GRK2;CAMTA2;KIF3C;NXPH1;RHPN2;PRODH;WNT3;PACSIN1;ARHGEF33;SYT2;ARHGEF37;CNTN6;LAYN;SHISAL1;INHBA;SYT9;SYT7;GNAO1;SDK1;AJM1;GNAL;CNTN3;OSTN;FGF11;PHTF2;DYRK3;TNFAIP6;MAST3;ATP2A3;ATP2A2;CHD5;LAMC2;AFF1;GRM1;CALB2;ARMH4;GRM5;CALB1;EEF2K;ABHD16A;RASGEF1A;RASGEF1B;CA7;ZNF385C;ZNF385B;CA8;LRRFIP1;ARHGEF19;UBE2QL1;ETV1;OLIG1;OLIG2;ETV4;ETV5;EPN2;RCN2;GFOD1;VGF;INA;SCN4B;SHANK3;SHANK2;CREB5;SHANK1;DNAH3;DNAH2;DNAH9;CLCN2;CYGB;ATOH7;CYTH3;PDLIM1;ACVR1C;NWD2;SV2C;RAB40C;SV2B;CLMN;SPOCK2;MAN1C1;SLIT1;EPS8L2;SLIT2;CLVS1;GALNT1;ATP2B3;ATP2B2;CCK;SPATA2L;EEPD1;MAPK11;CLCN5;SBK1;MYO15A;FAM131B;CD9;TLNRD1;TMEM200B;GLDC;TMEM200C;ARPC5L;STMN2;ABAT;SLC4A1;FNBP1L;BACH2;ALCAM;EVA1A;TFG;PIP4K2A;HOMER3;PIP4K2C;ANKS1B;CHGB;PRKCG;UNC13C;UNC13A;GABRG1;KIAA1217;NUP93;TYRO3;MAML3;ASTN2;ENDOD1;NEDD4L;PRKCZ;ALX4;CEP72;CEP76;ST3GAL2;LHPP;ZNF142;PLK5;ARPP21;FZD9;SLC16A12;RMDN3;PRDX6;ST18;GPR137C;SLC6A6;CPEB1;EHD3;PCDHB6;PLCH2;CPEB2;PAM;CDKN1C;GABRB2;GABRB1;NRSN1;SETD7;SMG7;ABCC12;TRIM9;AIFM3;CSRP1;MRC1;RSPO3;AP3S1;CIC;GPRASP1;GPRASP2;RNF152;TIMP4;GARNL3;ZNF365;SLC2A13;ELMOD1;SLC2A12;GCHFR;HADHB;TMEM179;TUBB2B;COL2A1;PLCB4;TUBB2A;HEATR5A;ITPKA;GAS1;PLIN3;PLEKHO1;PLCB1;GAS7;HBEGF;GRAMD1B;PLPPR2;TRIM16L;DCAF12L2;DCAF12L1;PLPPR5;ADCY8;HSPA14;ATP6AP1L;FGD3;CHN2;CHN1;ZNF346;ANKRD50;GPR158;GABRA1;YTHDF1;GSN;GABRA6;RFLNB;C1ORF21;TTC9B;NMNAT2;SULF1;AGT;HIPK3;SULF2;RNF145;LPCAT4;PLP1;CPSF4L;FMOD;PLCD3;DGKG;CEP126;DGKD;CLSTN2;CLSTN3;RAB3D;TNC;RNF19B;CLU;FAM107B;CDH6;RAB43;RIMS2;FGF7;DACH1;GRB14;LARGE1;STK32A;PCDHAC2;STK32C;PCDHAC1;TLE2;NKX6-2;GPT2;MAGI3;TPM2;USP3;F2R;DIO2;TRAFD1;TTC21A;DGKZ;CACNB4;RAB31;MADD;ANKRD40;DGKK;TOX;PHLDB2;DGKH;CEP104;CSF1R;NOTCH3;BRSK2;CEMIP;SEMA7A;ABHD4;MINDY1;FAM114A2;ITPR1;AK3;ILDR2;ITPR2;ABHD6;AEBP1;AK7;RHOBTB2;BTBD3;MAP3K20;SRGAP2;SRGAP1;ANKRD34A;TMEM132C;OSBPL6;ATP8B2;TMEM132B;TMEM132A;TRAPPC5;GFAP;REEP5;LHX1;RCAN2;REEP2;RNF182;CPE;PLEKHM2;SPIRE1;CSPG4;LHX5;TUBA8;DPP10;CPM;ANKRD33B;DAGLA;SYCP1;TREM2;ADRA1A;DUSP16;ADAMTS5;ADAMTS3;DUSP10;PSD2;PSD3;HYDIN;WDR6;GAL3ST3;ZNF521;PRKG1;SLC13A3;SLC13A4;TRPC3;LANCL1;VSTM2L;KCNAB1;TRAF1;C1QL3;ADRA2A;ASPH;CCDC74B;CCDC74A;DNAJC5;SFT2D2;VSTM2B;CX3CR1;ACSS3;SLC24A4;NLGN2;LUZP1;SEMA3C;SMPX;CLEC2L;SEMA3D;SEMA3B;COCH;FBXL22;CACNG7;ABLIM1;ABLIM2;POLR2A;MGAT5B;CACNG2;CACNG4;CACNG5;MLXIP;IRX2;SKOR2;ANGPT1;KCNIP1;KCNJ11;SPAG5;KCNJ12;SMOX;CDC42BPG;KCNIP3;PLCL1;KCNIP4;FBXL16;KCNJ18;CDC42BPA;EVI2A;DNAJA4;RAB15;DOLPP1;SPAG1;TLL1;CBLN4;CBLN3;POLR3K;FAAH;AQP6;MLC1;ANTXR1;KIAA0930;PTGDS;CDON;FAAP100;SRRM3;CPT1A;SLC6A17;SLC35C1;TINF2;EBF1;ACSL5;MTUS2;ACSL3;MAPK8IP2;CYP27A1;INPP4A;TWSG1;PAPPA;GSAP;ZFPM1;CDS1;PDE1C;STXBP3;SMIM1;SLC6A20;STRIP2;INPP5A;CMYA5;INPP5E;GPM6B;SPTBN2;CARMIL2;TMEM184B;BCL11A;STAC;SYNRG;PARVA;ZWINT;GNG13;PM20D1;SESTD1;ITM2B;ITM2C;RYR1;RYR2;TENM1;CLIC4;TENM2;TENM3;BICDL1;LIMD1;RYR3;EPB41L4B;UCHL1;SIPA1L1;SLC22A15;SLC22A17;DNER;PSD;ZCCHC24;MAP4K2;MANBA;PRMT8;HEG1;NOG;CYP7B1;RHOD;MTSS1;ZDHHC14;CLDN11;VWA8;B3GNT5;FIBIN;FAM20A;MAPT;RGS7BP;TLR2;VWA7;MEGF6;SLC20A1;ZDHHC20;AMIGO1;GDPD1;GDPD2;NOL4;CST3;KIAA0513;FAM184B;WIF1;NPY;SUSD4;NT5M;SPTSSB;SUSD6;PTCHD4;CORIN;GABRQ;UBL4A;ARNT2;GDF11;MPP3;SLC31A2;LHFPL2;MPP6;ETNPPL;ERG28;CAMK4;CDK5R2;WASHC4;GALNT13;NRK;SPPL2B;ESPN;ARHGAP36;CCDC28B;ARHGAP42;TMEM38A;HADH;CHRNB2;CADPS2;POSTN;MIGA2;LMO2;SPNS2;KCTD1;SHISA4;LIFR;LMO7;IPCEF1;TMEM130;SHISA6;PHOSPHO1;ELMO2;STEAP2;PDE9A;CTTNBP2;NTM;TMEM59L;CABP2;DTX1;DTX4;EFNA5;PLCXD1;SCUBE3;ARHGAP20;EFNB3;DPP8;ZMAT3;ZMAT4;STAP2;ASIC1;CBX6;OPN3;WSCD2;ACSF2;ARHGAP24;LRP1B;ARHGAP32;ARHGAP31;DAP;DLG2;FAM163B;TMEM117;MAP6D1;BMPR1B;FGFR3;TMEM35A;ABCD2;MCTP1;SOWAHB;SLC2A4;HAPLN4;ELAVL2;HK2;ELAVL3;HAPLN2;CASP9;IQCJ-SCHIP1;ALDH2;LRRTM3;CASP3;LRRTM1;TRPS1;DBT;SPEG;CAMK1D;DESI1;ABCC8;PCDHGA1;ARAP2;RNF208;ARAP1;WNT16;FAM189B;PEAK1;TRNP1;CASQ2;CDH13;MNS1;CDH18;B4GALT5;CDH19;MYH7;RBMS3;CAMK2B;DDC;CAMK2A;OPRL1;WIZ;ATP1A2;FAM169A;NCALD;ACAN;FAM168B;ALDH1B1;ERBB4;RPS6KC1;SNCG;S1PR2;HES3;LURAP1;MAPK4;LGI1;LGI4;PDE4DIP;C14ORF132;PPP2R3A;USP28;SGPP2;FMNL1;MLPH;PDE7B;PAXBP1
Genes Down-Regulated In Expression In Hippocampus Of 10 Wk N171-82Q HD Mice GSE44306	65/78	0.03449125712783199	0.34954775998324594	0	0	1.7656048359709298	5.9448787100283145	CPNE9;MAST3;ZMYND8;GALNT17;WIPF3;GPR63;JPH1;CALB1;CAMKV;LURAP1L;ENC1;HOMER3;GIT1;CHGB;KCNH3;TRPC6;PRKCD;RFX3;KCTD4;SSTR4;ANO3;CNKSR2;OLFM1;ARC;PSRC1;GPD1;ITPKA;PITPNM2;CHST1;LCT;CTXN1;MATN2;CABP7;HTRA4;ALOX12B;IQGAP2;KALRN;RASGRP1;DDN;RASD2;GRIN2A;STRIP2;BRINP1;SV2C;PENK;PTK2B;NPTX1;STXBP6;GABRD;CAP2;DRD5;PLK5;RASL10A;GABRA5;PLEKHA2;SORT1;HTR1B;ATP2B1;VWA3B;BTBD9;BAMBI;PLCH2;HSPA1B;HSPA1A;KCNK4
Up-regulated Genes In Hippocampus Of 10 Mon HD Q175 Mice Vs Q20 GSE73503	436/564	0.03470024403080736	0.350281203523583	0	0	1.206617544593088	4.055451895379149	USP6NL;MRGPRE;SPINT2;ZDBF2;STMN1;BBX;HOXA2;NCKAP5;CUBN;SOX11;SYTL2;TFR2;ZSCAN21;AGTR1;PSME1;PRKCQ;IDO2;RNF122;COL13A1;BAZ2B;WDR62;ZC3HAV1;CYB5R3;AFMID;HOXC4;HBQ1;HOXC6;CDK18;DNAH12;DNAH11;FZD5;ABCA6;RDX;FZD8;ABCA7;ABCA8;SLC6A7;GJB1;PCDHB5;ADA;LGMN;CDKN1C;LAD1;LRRC3;HOXC13;ARHGAP6;LETM2;MED12;NHSL1;RSPO3;LDLRAP1;GPRASP2;ZNF488;GARNL3;ZNF483;TET2;VWA5A;TET1;TMEM171;TEX15;PRSS12;FAHD2A;PAX2;SIRT2;TMC3;FAHD2B;APBB1IP;KAT2B;COL2A1;NUP62CL;PAFAH1B3;C11ORF52;PLPPR1;TMEM163;FGD3;APOL4;PROKR2;PLAGL1;FLNC;APOL3;APOL2;BCHE;GSN;GSX1;GSX2;NMNAT3;VWA3A;PLXDC2;SNCAIP;POU4F2;ABCB10;SMOC1;LGR5;CCL27;SLA;HR;GPR62;KIAA0895L;APEH;CDC14C;FGF1;CDC14B;RIMS2;POFUT1;MB21D2;RNF43;LAG3;CEP135;ANKRD44;FRMD4B;PGD;MOB3B;SLC9B2;BSCL2;OLFM2;STIM1;ANAPC5;FKBP9;MAD1L1;CDKL1;MAGEL2;DLX4;MINDY1;HVCN1;KCNE5;TNFRSF11A;CRNDE;MAP3K20;TMEM132E;NEK5;CYBRD1;TVP23A;UCKL1;KIAA1755;SCCPDH;NFE2L3;PLXNB3;LHX4;XAF1;CNIH3;ONECUT2;TRADD;CEP164;ONECUT1;PTPN21;ECE2;TCIRG1;DUSP15;SYNE3;CLEC1A;EMILIN2;PHACTR2;PRKG2;WDR6;ITGB7;NEO1;SPG11;GRID2;ADGRV1;GPX1;CEMIP2;WRAP73;LCP1;CCDC40;TRIM56;SLC24A1;SEMA3D;PRCD;SEMA3A;ATP10D;TYRP1;JAKMIP1;ABLIM3;POLR2A;MGAT5B;TNNI1;E2F2;ZNF503;WASF2;ZNF740;SKOR1;ANGPT1;SEMA4D;TRPA1;SPAG6;BAIAP3;OTOGL;MYO1E;TSPAN14;NAGK;DMGDH;IFI27L1;IFI27L2;WDSUB1;HHIP;LDLRAD3;CYP4Z1;EPC1;SOX8;TRIM26;LGALS9;SLC12A7;RSAD2;ARRDC1;ARRDC2;SFMBT2;SLC6A15;RSAD1;CIRBP;MIF4GD;VWA5B1;CYP27A1;SHTN1;FNDC1;IFI27;PPP1R3B;PLPP2;SLC45A3;TBC1D9B;IGSF3;CAPSL;PCDH10;TSHZ1;LPAR1;PCDH15;STC1;TMTC1;TRMT2B;SLC6A20;PPL;NHLH2;CYP4X1;SEC14L4;APOD;ASL;N4BP2;SCN3A;ARSB;NTSR1;PPP1R26;SRPK3;XRCC2;XRCC3;CIDEA;DCLK3;GNG11;PARP12;GADD45G;CCDC88B;ANLN;RTL8A;COL9A2;RTL8B;TP73;VSX2;ACY3;CLIC4;DOC2A;CITED2;PTPRO;OTUD7B;CLEC9A;TNFRSF13C;EPB41L4B;KCNT1;KRT28;SCML4;SLC22A18;QSOX1;RALGPS1;FOXD1;PARP4;HEG1;SORCS1;GAB2;ANO2;IL17RB;MTSS1;PALD1;IL17RA;ANKFN1;KIF9;CLDN14;RHOJ;FIBIN;RHOU;KPTN;PDZRN3;PDZRN4;TMPRSS5;GREB1L;GNAI2;TRAK2;LOC730098;CAMK2N2;CTNNA1;GPC3;TBL1Y;UBTD2;TBL1X;NFYA;DMRT2;KRT12;PLEKHA6;DMRT3;FAH;KAZALD1;SORBS3;ATAT1;SH3RF2;TACC2;NEUROG2;TJP2;FHOD3;CD82;PCDH11Y;FOLH1B;PCDH11X;SSC4D;RTL3;FBL;CAPN5;SCN9A;ENPP1;TEKT5;ENPP6;SBF2;CA13;RAG1;CAST;CHRNB4;ZGRF1;ATG9B;ATG9A;ARID5B;TBC1D2B;COX6B2;LGALS9C;TMEM252;LGALS9B;FOLH1;ILVBL;KLHL14;CHRNA4;DDX60;PLD1;CACNA1G;TMEM245;EFNB3;COBLL1;CDH26;NDUFV3;VILL;BRINP3;RAI2;WNT3;TBC1D16;CBX8;CYP2J2;ZFHX3;ARHGEF37;CCDC136;ARHGAP29;TDRD6;SYT9;TMEM232;SDK1;LIN28B;TMEM114;COL5A3;CNTN2;AMOTL1;FGFR4;GALK1;GPSM1;LGALS3BP;COLGALT2;DOCK7;CLEC14A;LAMC2;CHTF18;AFF1;PLCZ1;RASGEF1B;GGACT;CFAP43;RHBDF1;STPG1;ARHGEF10;USP48;PLA2G4E;PLA2G4A;SHROOM1;SSTR1;SSTR2;WNT16;FCHSD1;PALLD;CDHR1;CHDH;DCX;IRF7;RBMS1;ACOX3;USP41;CFAP54;FAN1;ATP6V1B1;HCN3;CAMK2D;LAMA2;RRBP1;RSPH9;PKD1L3;SAMHD1;THBS1;USP18;PSMB10;PRRG3;GNG3;ALDH1B1;SH3TC2;GNG4;PRRG1;SCN7A;NCAM2;CAMK2G;MX2;EYA4;MX1;SGPP2;MEIS1;REST;ERCC3;VIM;LNX2
Down-regulated Genes In Striatum Of HdhQ111 Mice GSE64478	100/123	0.035675526800037105	0.3580961862373978	0	0	1.536006914843232	5.119957025373104	RAB3C;ANKRD35;CPNE4;GALNT17;RASL11A;SERTM1;ICAM1;RGS4;DEPTOR;PPP4R4;KDR;SOX9;PGLYRP1;IER3;C11ORF87;FST;TPM2;LMO2;VRK1;MID1;UPB1;TANC1;PCP4;SLCO2A1;SRARP;NPTXR;STC1;FBLN1;FBLN5;SEC14L3;PODXL;PENK;CLSPN;SLC38A5;S100A10;ZBTB18;ARPP21;HOMER1;BDNF;NR2F1;DDIT4L;SLC4A11;PRG4;INHBA;NETO2;NR2F2;LYZ;CXCL12;MYO5C;SLCO1A2;ID4;RNF182;ACVRL1;HRK;RYR1;MCUB;CLEC14A;ATRAID;GRM1;PHEX;DUSP14;PTER;B3GALT2;LRRTM1;CA4;KRT222;SERPINB1;ANXA2;ITGA4;VWF;GPX6;C1QL3;DCN;ZAP70;ADORA2A;C14ORF39;TRIM59;AVP;PLEKHO2;SCN4B;ITIH3;TAGLN;HLF;TMPRSS6;PERM1;AMIGO2;LCAT;IL2RG;PPM1E;NWD2;EPYC;ABI3BP;NRIP3;HIPK4;ETNPPL;PDP1;SYT10;MGP;TEK;CLEC2D
Expression In Cortex Of 7 D CTCF cKO Mice GSE38673	79/96	0.036034950954112153	0.3580961862373978	0	0	1.641272050325331	5.454383522272433	PCDHGB6;UBE3D;HHIP;HTR2A;HS6ST2;NEDD8-MDP1;GNPTAB;TMEM44;GRM8;NDST3;BBX;MDP1;TMEM14A;PCDHAC2;SLC18A2;KCNH1;PCDHAC1;PARP3;PCDHGA3;MARS2;ISLR2;ETV1;PCDHA13;PCDHA12;SSTR2;PCDHA11;PCDHA10;ADCYAP1;PLPP5;IL1RAPL2;PCDHGB1;DENND6B;PRKD1;SAMD5;B3GLCT;GATA3;LYPD6;COCH;PBLD;FAM171A2;DPP8;PCDHA1;NEUROD6;PLAGL1;PCDHA5;PCDHA4;SPOCK1;PCDHA3;PCDHA8;PCDHA6;RPRM;CARMIL2;BCL11B;HSD3B2;CCDC136;PLCL1;HSD3B1;PCDHB15;TRPV2;PCDHB14;PCDHB13;PCDHB12;PCDHB11;PCDHB10;LRP1B;SULF2;TRMT9B;NELL1;PCDHGA11;AJM1;ZNF616;PCDHB16;PCDHB5;PCDHB4;OSTN;PCDHB9;TAF3;PCDHB8;CBLN1
Genes Changed In Cerebellum Of Cic KO Vs WT Mice GSE108254	93/114	0.036038553554500107	0.3580961862373978	0	0	1.5643902201915132	5.198728361524286	PCSK1;OXTR;CD164L2;SPARC;PKD2L1;SLC4A1;ARRB1;GRIK1;HSPB3;DUSP15;SIPA1L2;IFIT3;HAPLN2;ROBO1;SPRED3;NPPC;SYDE1;KIAA1549;LRRTM4;LIPH;SMCO3;CIC;EPHB3;DUSP4;C11ORF87;KIRREL2;UNC13A;IGFBP4;KCNK13;WNT9B;ETV4;SHISA7;UNC13D;ETV5;ADAM19;CLDN11;MYCL;TXLNB;VGF;PRR16;SCG2;ZFPM1;PAFAH1B3;KANK4;CDH19;SHC4;TPH2;TMPRSS5;DNAH8;ANKRD55;HDC;LAMA3;NLRC5;PKD1L1;SLCO5A1;TNFRSF11B;HSD17B12;DDX60;VXN;COCH;COL19A1;UNG;HSD11B1;FAM184B;NEUROD6;B4GALNT3;ZSWIM4;LHPP;GDF10;EGLN3;KCNB2;SPRY4;GPR3;ARHGAP24;PARP12;AGT;BMP5;CXCL10;TMIE;NPHS1;FAM163B;MAFF;BCL2;CCDC63;ACTL10;COL9A2;NOTUM;RHEBL1;PRRT4;TDGF1;ZBTB8B;NECTIN2;SPSB4
Genes Up-Regulated In HD Grade 3 Markers In Human Frontal Lobe (HG-U133B) GSE3790	11/11	0.03607866986679721	0.3580961862373978	0	0	57332.0	190459.96843478017	HS3ST3B1;ITPRIPL2;RNF144B;SLC14A1;DTX3L;GALNT16;PKIA;RAB12;TDRD9;CP;CALHM6
Down-regulated Proteins In The Midbrain Of R6/2 Vs WT PXD008099	61/73	0.03617274268154681	0.3580961862373978	0	0	1.794889205767185	5.958043912171408	GLTP;RAB3B;RYR2;TCERG1;ALDH1L1;SLC27A1;SERPINA1;SPARC;PZP;SLC7A10;CLU;PITPNC1;LRRTM1;ITGB8;NUDT18;NOS1;SLC18A2;SERPINB1;ENTPD2;HMGCS1;ACOT11;PRKCD;ATP1B2;F3;CIT;TST;PADI2;SPARCL1;CRYAB;SHANK3;NGEF;GAS7;NECAB2;AMER2;TPH2;TTYH1;SLC1A2;NDRG2;CLCN2;CAMKK2;SEC14L2;CLMN;SPOCK2;DGLUCY;ACSS1;PRODH;GRIA3;CYP2J2;FN3K;SEMA4A;KCNJ10;CCDC136;PLCL1;SGTA;PRDX6;ETNPPL;SYT6;QDPR;PEX5L;LPCAT4;MAP6D1
Down-regulated Genes In Cerebellum Of 3 Wk ATXN2Q127 Mice E-MTAB-6293	42/49	0.03721242766404224	0.3638229915858586	0	0	2.1178624711786247	6.9701236447727	ROPN1B;ALAS2;NRSN2;DAGLA;GLDC;SH2D4B;ELN;DOC2B;RAPGEFL1;FAM107B;RHOBTB2;ALDH3B2;RPS16;EXTL1;ITGB6;RGS8;PELP1;CHST8;PRKCG;GABBR2;OPN3;PRRT2;PCDHGC5;GPR50;ATP1B2;HBA1;COX6B2;FOXP4;MAFA;SORCS2;AICDA;KY;GCHFR;FAM187A;CCDC87;LHX5;SLC28A2;ROPN1;SLC29A3;BCAR1;DGKH;GRID2IP
Genes Up-Regulated By 1.0 Mg/Kg PDE10A Inhibitor In Cortex Of HdhQ175 Mice GSE89505	42/49	0.03721242766404224	0.3638229915858586	0	0	2.1178624711786247	6.9701236447727	ITK;IL1RN;SIX1;SLC3A1;CCER1;MS4A4E;AOAH;CD1D;EFCAB10;RD3L;MS4A4A;DMBX1;SLN;IFI16;HJV;SPATA45;TNNI2;HAO1;UBASH3A;LEFTY2;OR51E1;GUCY1A2;LEFTY1;TICAM2;TRIM63;SLC6A16;THEMIS;LNPEP;SHCBP1;GCHFR;BST1;BDH2;NAT1;TRIML2;NAT2;ZNF616;MPLKIP;MNS1;MTFR2;XKR4;SLC28A1;KCTD16
Genes Up-Regulated In OPCs Of zQ175DN Vs WT PMID32681824	42/49	0.03721242766404224	0.3638229915858586	0	0	2.1178624711786247	6.9701236447727	GABRB3;ROBO2;CNTNAP2;RYR2;TENM2;FRMPD4;MYT1L;NTM;ATP6;TSHZ2;CACNA1C;RYR3;HS6ST3;ROBO1;NKAIN2;GRIP1;GRM7;LRRTM4;COX2;PHACTR1;MBP;SLIT3;ERC2;CSMD2;KIRREL3;LINGO2;RBFOX1;EPHA6;KCND3;KCNIP4;ANK3;NAV2;ARID1B;GRIN2B;DNM2;DNM3;PTPRD;FRMD5;DAB1;MPPED2;KCNQ5;GALNTL6
Striatum RNA M44 Module (Floralwhite) PMID26900923	150/188	0.037318816999641506	0.3638229915858586	0	0	1.3952510049546603	4.587944724209142	CHRM3;ZNF296;CLEC18C;CLEC18B;SLA;RXFP1;CLEC18A;RAPGEFL1;HERC5;CRHBP;TMEM145;STMN1;PLS3;FAM81A;PAMR1;SLC30A3;LMAN1L;TMEM178A;OSR1;COL23A1;TBR1;CMBL;IPCEF1;LAX1;MYL4;ADCYAP1;OLFM1;SLC9A4;C1ORF115;PKP1;MASP1;TOX;FREM1;STX1A;RTN4R;KHDRBS3;NXPH3;PADI6;CHRD;TWIST2;GLT8D2;AK5;BHLHE22;CORO1A;FBLN2;C20ORF144;CPLX3;GOLGA7B;OR2AK2;SCUBE1;NEUROD6;CDH24;NPTX1;OTX1;TMEM132D;NTNG2;TMEM132C;WNT10A;C3ORF80;CDSN;TFAP2D;COL24A1;BDNF;SLC16A10;NMBR;ARHGAP25;BMP3;FERMT1;LYPD6B;COL5A2;FXYD7;ACTL10;SLC26A4;TUBA8;FHL2;LSP1;PRSS22;AP2A2;PRSS23;GRM2;C1QTNF1;CA3;BOC;RSPO2;RSPO3;EMX1;TNNC1;SEBOX;TMEM40;UBE2QL1;HTR3A;RTN4RL2;SERPINB9;WNT9A;SSTR2;C1QL3;GFRA2;PRSS12;SSTR3;ADRA2A;PGM2L1;IL17RA;CORT;MYH1;PSRC1;CCKBR;MPPED1;HKDC1;ITGA8;NPSR1;KRT80;GRP;SATB1;SATB2;NTN5;VXN;C1ORF94;NCALD;NWD2;FRZB;SLC25A22;LINGO1;SEMA4A;CA10;DMRT2;COL22A1;ADAM33;DKKL1;CCK;PRSS35;VEGFD;OTOP2;SULF1;HS3ST2;SYT17;MAPK11;SMOC2;FAP;TMEM159;NFIB;CD7;STAC2;CAMK1;CCDC3;ALLC;MYO1H;VIP;ZNF697;CBLN2;TBATA
Genes Changed In WT Vs R6/1 Both Treated With AAV2/1-control GSE139847	431/558	0.038461246706498184	0.37354028998280814	0	0	1.2019898658450239	3.916208138532805	VPS29;PATJ;MYT1L;MRGPRE;SPINT2;RXFP1;PTPDC1;NYNRIN;ZDBF2;ZFYVE28;LIPE;SAMD14;PPP4R4;IER5;ANKS1B;CHGB;PKNOX2;RBFOX1;RBFOX3;PRKCB;PRKCE;STARD8;CACNA2D3;PDYN;SYTL2;TRHR;KIAA1217;MYL4;SCO2;HECW2;TYRO3;ASPHD2;ATF6;NGEF;OTULINL;TSPYL5;PRKDC;HSD11B1;GRIN2A;PPP3R1;GSG1L;ST3GAL5;HCRT;PLK5;PRRT2;ARPP21;HOMER1;CADM2;PLK2;IRF2BP1;ABCA7;NR1D2;NETO2;NR1D1;BTBD10;FOSL2;FAT3;STRN;GALNTL6;SERPINI1;HRK;BTG2;NRSN2;GPR26;LRRC10B;PRSS23;B3GALT2;RSPO2;PHF24;DLGAP1;GPRASP2;GARNL3;ZNF365;TESC;TNNC1;ELMOD1;VWA5A;SLC39A10;WNT9A;COQ10B;FAM234A;ITPKA;HAP1;ERGIC3;PLCB1;MGLL;GAS7;KANK1;APOLD1;ADCY5;EXTL1;ABI3BP;ADAM23;CHN1;GCNT2;GCNT4;GPR158;HIPK4;KCNB1;WHRN;GABRA4;PRSS35;TTC9B;WTIP;SMOC2;ABI2;LPCAT4;SLMAP;SMOC1;CHRM3;CHRM1;RASL11B;DGKB;CHRM4;SLA;ZBTB20;CDH9;SLC8A2;LAMP5;ADORA1;SLC26A10;LZTS2;STK32C;KCNH1;KCNH3;C11ORF87;KCNH4;AREL1;CDKL5;FBXW7;IGFBP4;FST;USP2;DIO2;ATP11B;DGKZ;FOXP1;TRAIP;CACNB1;NPAS4;OLFM1;CACNB3;C1ORF115;CACNB4;OBSCN;LY6H;NPTXR;DGKH;RTN4R;MAGEL2;SEMA7A;TMEM121B;ITPR1;GLT8D2;GPR83;NREP;RHOBTB2;KLC4;DRD1;THEM6;DRD2;SKIL;GRIA3;ZBTB18;OSBPL8;RASL10A;TMEM132B;HTR1B;BTBD8;OSBPL1A;C8ORF34;SNAP25;ALAS2;ANKRD33B;LRRK2;FHL2;ECE2;HTR2A;TRH;DUSP14;NRGN;PSD2;PTER;PRADC1;PHACTR2;PMEPA1;WDR6;PHACTR1;HMGCS2;ERC2;HMGCS1;TMEM255A;KCNAB1;ARL4D;ADORA2A;MYO3B;ITGA9;MTPN;ITIH3;LUZP2;COCH;POLR2A;NNAT;MAL2;CACNG3;CNNM3;KCNJ4;LINGO1;KCNIP2;KCNIP3;PCDH8;KIAA1549L;SYT16;FBXL16;BAIAP2;BAIAP3;SYT12;PTPN7;KCNK2;CBLN1;CPNE9;VIPR1;SPARC;RAPGEFL1;SYNPR;RASSF3;BSN;SYNPO;ST6GAL2;ACTN2;SFMBT2;TIAM2;ARC;KCNQ3;KCNQ5;SIK1;CTXN2;KCTD17;RIN1;TRIB1;CTXN1;LMAN2L;PDE1B;TRANK1;ACTR3B;KALRN;ACTR3C;SEC14L1;PENK;TSPAN7;FAM43A;HIVEP2;GPM6B;EGR2;EGR3;PCDH20;ST8SIA3;DDIT4L;DCLK1;PEX5L;PPP1R1A;CALM3;IGSF9B;INKA2;RAB40AL;ACVRL1;PCSK2;PTPRT;ROBO2;RYR1;ROBO3;ZCCHC12;DOC2A;DIRAS2;PTPRO;ZCCHC18;PPP3CA;SIPA1L1;CAMKV;ENC1;CD34;PSD;LYNX1;PRMT8;MMD;GAA;HBA1;ANO3;CNKSR2;ARHGEF9;ARHGEF2;RGS7BP;AKAP5;PRICKLE1;CAMKK1;CAMKK2;CAMK2N1;NPY;GABRD;PAK5;CAP2;CA11;CA10;SORT1;DKKL1;PDP1;VMP1;PER1;TPPP3;PER3;CAMK4;STAC2;CACHD1;CDK5R2;RAB9B;GALNT16;PMCH;KNDC1;RDM1;RGS4;RGS2;KIF5C;TBC1D30;BAALC;FAM81A;PAMR1;RGS9;RGS7;TMOD1;LMO4;KCTD1;MID1;TMEM130;KCTD6;GPRIN3;PCP4;GPD1;SCG3;JCAD;NXPH3;NPR2;NTM;HPCA;SLC1A2;CABP1;ARHGAP15;CPLX2;RASGRP2;RASGRP1;CPLX3;KCNV1;ADGRG1;SCUBE1;FUT9;DNAJC21;CLSPN;IVNS1ABP;SYT2;EPHX4;INHBA;ARHGAP32;NR4A3;SYNDIG1L;FAM163B;AMOTL1;ZCCHC3;DOCK3;MCTP1;MAST3;ATP2A2;GTDC1;CALB2;DBP;NETO1;RASGEF1A;ZIC2;RASGEF1B;KLF10;KRT222;CAMK1D;ARAP2;ETV1;OLIG1;GPCPD1;SSTR2;ETV5;RCN3;ARHGAP10;LATS2;HKDC1;SCN4B;CAMK2B;HLF;CAMK2A;ASAP1;ASB11;HMGCR;NCALD;ATAD2B;CIART;DDN;RASD2;CLN3;RAB40A;ACVR1C;RAB40B;ERBB4;NRIP2;SLIT1;PTK2B;OPCML;SGTB;GALNT2;BNIP3;LIMK2;OPRK1;ATP2B2;ATP2B1;EPOP;TTC19;DLK1;SPATA2L;CD4;PDE10A;PPP2R2C;TEF;FAM131B;SPRY2;RGS11;R3HDM1;VIP
Genes Up-Regulated In HD Markers In NSCs GSE74201	237/302	0.03861338604838462	0.3736027238794648	0	0	1.2897226201741356	4.196958955914905	NPFFR2;CPNE8;ADARB2;ISM1;ZDHHC2;NIPAL4;SOX1;NIPAL1;FAM110C;NDST3;CPT1A;RBFOX1;MTUS2;SLC51A;DKK2;RBP7;ZC2HC1C;KCNQ1;ACOT1;PFN4;HOXB2;NHLRC1;ALPK2;MYL9;ACOT4;FREM2;BEX2;SDC2;SLAIN1;PLA2G7;PLAC8;ADAMTS15;FAM221A;FAM124A;MAP6;RHBDL3;HLA-DQA1;NEBL;FZD8;GP5;DCLK1;MYMK;MYLPF;PKIA;GIPC2;CCSER1;ZNF257;GPR27;HRK;RYR1;TENM1;PPP1R17;CCDC126;CCDC125;SLC6A1;HOXC10;JPH2;MAP1LC3C;CD38;DLGAP3;DENND2D;DUSP2;EDN1;ELOVL2;HEG1;TMEM40;ELOVL7;TEX15;ANO4;ANO2;SLC7A5;BDH1;MPPED1;LRRC7;PAX7;JDP2;RAPSN;HBEGF;TAGLN;NEXN;WNT8B;HOXD10;SLC7A1;TCEAL7;FAM184A;GPA33;WIF1;CAMK2N2;OLFML1;KISS1R;SPP1;GC;GABRQ;UBL4B;ECEL1;PSMB9;GPR143;FAM171B;ERVV-1;ATP8A2;CD80;GPR65;C4ORF19;GALNT17;RASEF;ARHGDIG;HNMT;MYLK3;HID1;ENPP4;STK32B;CADPS2;GUCY1A2;MLIP;ZNF560;DSCAM;SLC30A3;ACYP2;C6ORF141;PCDHA11;PRLR;THNSL2;FOXP2;GPRIN3;NPAS4;TOM1L1;ADAM12;PKP2;SCG3;LMX1B;RPP25;KLHL14;GPR119;SLC1A4;CYP19A1;FBLN5;CNN1;ZFP57;HRH2;SNTG1;CDH26;DRD1;WNT1;LONRF2;CYP2J2;TMEM132E;CAV2;LVRN;ANKRD22;CAV1;EPHX4;SHISAL1;TDRD6;ARHGAP24;PHOX2B;REEP1;RALYL;COL5A3;RLN2;CNTN2;SP8;ULBP1;CNTNAP2;DOCK3;FLT1;DOCK9;RASGRF2;ELAVL4;LAMC2;DUSP13;HAPLN1;TNFSF13B;GRM3;OBP2A;ITGB8;HORMAD1;NOS1;SOST;BOK;GRID2;HMGCS1;DCC;ARAP2;HTR3B;MYRIP;C1QL4;SSTR2;KLF15;TENT5C;ADGRF1;ELF3;CDHR1;ESRP1;CAT;CASQ1;SMPDL3B;L3MBTL4;CNTNAP5;SLC24A3;SLC5A11;ATP1A3;LTC4S;BARX2;THBS1;USP18;SELENOI;DLL4;SV2B;MLANA;TBX22;SLITRK3;S1PR1;XIRP1;SPOCK1;BEND7;SNCB;CTHRC1;HES4;LINGO2;KCNJ11;KCNJ8;KCNIP3;ZNF804B;OPRK1;FBXL16;KLF4;APLN;MFAP5;FAM155A;MEIS1;KLF5;GLRB;SST;INSM1;PIK3AP1;KCNK2;PTPN5
Genes Down-Regulated In The Cortex Of zQ175 KI Mice Vs WT GSE123657	227/289	0.03981179127429742	0.38374974747104723	0	0	1.294941635965272	4.174363689033406	SLC23A3;CPNE5;DNHD1;XYLT1;LOC728392;ERFE;TMEM91;BACH2;HERC5;PEG10;PPP4R4;PTGFRN;UNC13B;STARD8;KCNK13;CACNA2D3;DLEC1;PRKCA;FNDC9;PDYN;INPP4A;HECW2;TYRO3;ATF6;TSPYL5;NRN1;SLC35D3;TRANK1;NLK;KLK6;FAM171A1;UGT8;STRIP2;SEC14L1;CHST11;FLRT2;PENK;GSG1L;OTOF;TSPAN2;TP53BP1;VTI1B;GSTM2;GSTM1;PLK5;ARPP21;NEBL;ST8SIA3;DDIT4L;DCLK1;EXT1;PEX5L;MYO5C;PPP1R1B;FAT3;IGSF9B;MKX;RGL1;GSTM5;PTPRT;RYR1;C2CD5;CDKN1A;GPR26;TENM4;DIRAS2;LRRC32;KIF17;ARHGAP4;AKAP13;SIPA1L1;HEY1;SH3BGRL2;DLGAP2;OR4D1;TESC;TNNC1;C17ORF80;RRAS2;SLC39A10;TMEM40;SORCS3;GFRA2;TMC4;TUBB2B;TUBB2A;SDHAF3;VGLL4;MAGEH1;HTT;NOL4;FSTL4;GPR153;CAMK2N1;GCNT4;SUSD5;CSMD2;SIAE;TP53I11;CAP2;HSPA1L;ADAM33;RFLNB;KLHL2;MAS1;SH3RF2;KCNS2;RIMBP2;ANKRD63;CEP41;SEMA5B;ICE1;RASL11B;UBXN2B;DGKB;FAM107A;SERTM1;MYLK3;LAMP5;RGS4;RGS2;SLC16A6;BAALC;LARGE1;RGS8;RGS9;PPP1R16B;FBXW7;USP2;TEX2;LEMD1;GPRIN3;NPAS4;ADCYAP1;OLFM1;SLC9A5;FANCD2;GPD1;ELMO2;NPTXR;SCG2;DGKI;JCAD;CABP7;ITPR1;SLC1A2;GLT8D2;GPR83;NDRG2;MCHR1;SBNO1;SCUBE1;PLXNA2;DRD2;NPTX2;SLC38A5;BDNF;HTR1B;SLC4A11;INHBA;DGAT2L6;SYT7;DAB1;GNAL;NAT8;TBCE;COL20A1;MAP6D1;SYCP2;MEGF11;LRRK2;LRRC74B;TCHH;PTPN21;ARRB1;HTR2A;DMKN;ATRAID;PITPNC1;SYNE1;GRM3;PTER;HJV;RASGEF1B;PMEPA1;VHLL;TRPC6;USP43;KCNAB1;GLRX2;C1QL3;REXO5;ALDH1A3;ARHGAP10;DDAH1;CRH;SCN4B;ITGA9;MYH7;DNAH1;NRXN3;PPM1H;RASD2;ACVR1C;NWD2;RASD1;SV2C;RGS20;VHL;MAPK4;NTRK2;SEMA4A;KCNJ10;LINGO3;LGI4;KCNIP3;ZNF180;SORL1;APLN;NELL1;CD4;PDE7B;R3HDM1;VIP;MDGA1;PTPN5;TPT1
Up-regulated Genes In Cerebellum Of 6 Wk ATXN2Q127 Mice E-MTAB-6293	78/95	0.04068246556231486	0.390020455243169	0	0	1.6203862918382852	5.188409013785263	HRK;SLC44A5;BTG2;CPNE4;CHRM5;LAMC2;TREM2;EFCAB6;CDH9;RGS4;NPPC;UCHL1;ARHGAP40;BASP1;CASP3;ARHGDIB;TNFRSF8;TIMP1;QRFPR;PRND;TCP11;C2ORF80;MBL2;GBP6;FCRL2;FCER1G;GBP7;KRT77;TMEM254;ADCYAP1;SFRP4;TMEM179;IL23A;PAPPA;ND2;C1QA;ND6;POPDC3;COLEC10;ARHGAP15;NOL3;COCH;CPLX4;PIK3R6;XKRX;TMEM26;GLRA2;ADAMTS19;CLEC7A;NNAT;NTF3;STAT4;HAS2;BID;GBP4;SAMD3;CCL15;CCL23;ANKRD34C;COL24A1;SUSD2;EYA4;XRCC3;DEFB136;LY86;C14ORF132;TDRD5;GFAP;HS3ST2;GALNS;TMIE;TCIM;ETNK2;LHX2;KCNS3;C6ORF118;ZNF853;FGF10
Genes Changed By 3.2 Mg/Kg PDE10A Inhibitor In Striatum Of HdhQ175 Mice GSE89505	290/372	0.040766568644761816	0.390020455243169	0	0	1.2513921180045018	4.004320790337162	NPFFR1;AVIL;CPNE7;ZDBF2;AADACL4;FRAT1;LGALS2;CYP2D7;CYP2D6;SOX18;LIPH;LIPG;IFITM5;VRTN;SLC34A3;RNASE6;FNDC9;KCNK18;ARC;ISL2;AGTR1;PRR15;SIK1;MGARP;TRIB1;A3GALT2;EPHA2;TEX22;C12ORF60;PRDM14;KLK9;ACMSD;ART1;PKHD1;ALX3;OTOF;ICOS;CCR10;NKX2-3;HOXC6;EGR2;EGR3;EGR4;HOMER1;SLC10A1;TIPARP;PLK2;PYHIN1;REG4;SH2D1B;LYZ;PRDX6;CIDEC;FOSL2;XKR9;AKR1B15;GJB5;REL;HAMP;CFAP77;GPR19;BARHL2;C2CD6;CSRNP1;PCSK1;SERPINA12;BTG2;CDKN1A;ORM1;LRRC10B;CITED4;TCF23;BHLHE41;C1QTNF9;CLEC9A;MS4A4E;AREG;ORM2;MS4A4A;TAF7L;NANP;JPH2;SCML1;STBD1;CCR8;CCR3;DUSP4;DUSP2;AMPD1;IL17RE;COQ10B;CD200R1;GPRC5A;CLDN15;NRN1L;SLC7A8;IL1B;B3GNT4;RARA;TLR8;PLIN1;STK40;HBEGF;VWA7;NPSR1;NPB;OR10H1;AMIGO3;OR10H2;OR10H5;PTGER2;WNT8B;VWCE;HSPA14;OVCA2;ASCL2;LYZL4;STX11;TYMP;TUBA3E;C16ORF95;MNT;SERTAD3;TUBA3D;TUBA3C;SERTAD1;PATE2;SPP2;HSF5;CCL18;ADAD2;OSM;SCTR;GPR3;FAM104B;GPR6;BATF;FAM71E2;PDP1;PER2;PER1;TMEM156;CENPI;SAA1;SAA2;CSF3;MIDN;GOLT1A;NAB2;NPY2R;RASEF;STKLD1;OR52W1;RAB44;RGS2;DUOXA1;SATL1;PHLDA1;PRND;CISH;FST;HBE1;CYBB;DIO3;DNAJB13;SHISA3;MAT1A;CDC25C;KRT75;KLHL40;KNCN;HIC1;ADAM2;SLC9A3;FRMD6;FSCN2;PTPRCAP;DGKK;BLK;C11ORF96;SUCNR1;CCL3L3;CREM;ADRB1;HMMR;FUT2;NTS;SLCO1B1;OR2AK2;RAD51AP2;ZFP57;NLRP4;SLCO1B3;NKX6-1;NPTX2;IMPG1;BCL2L15;CBX8;LRRC69;HBG2;ODF1;ANKRD22;FBXO39;TNFRSF10C;TNFRSF10B;TNFRSF10A;INHBA;CALHM3;FAM205A;TNFRSF10D;DAO;NR4A3;FAM151A;IL7;BCL3;MAFF;MANSC4;NXF2B;RNF183;NFKBID;MXD3;FGF10;KCNK7;CXORF65;DUSP14;GMPPB;DUSP12;GRM2;CA1;ADGRE3;ZNF648;CD200R1L;CFAP47;OR2Y1;TSHB;KDM6B;KLF10;CCDC198;GPX2;PROP1;USP44;SLCO1B7;KLF14;SSTR2;C1QTNF9B;MYH2;VGF;HAND1;DSG1;SCN4A;LALBA;SAXO1;CDH17;KDM7A;CCDC188;CEBPE;OR5M3;C4ORF36;ASB14;HMGCR;CIART;FAM156A;MUC1;NXF2;IFI16;ARL13A;ASB10;DNAJB5;BSND;CCL3;PDE6C;MEST;NXF5;SLC25A25;RCVRN;TRIM40;C2ORF73;HSD3B2;HSD3B1;C9ORF43;ARID3B;SCIMP;SPATA2L;ZNF616;ASB9;ACKR4;MAGIX;MNDA;CLEC2D;UMODL1
PC12 Htt-Q74 Vs PC12 Htt-Q23 Upon 24 H Of Induction PMID28499347	16/17	0.04119900450695651	0.3926923700960464	0	0	5.644191714053615	18.00125309176141	ATF7IP;TM4SF19;STAC;HTRA4;TEX101;PDE4DIP;CYB561D1;ASCL2;AS3MT;RHPN1;TEKT2;SLIT3;FILIP1L;TPSAB1;GPRC5C;NTSR2
Genes Up-Regulated In Oligodendrocytes Of R6/2 Vs WT PMID32681824	60/72	0.04148764059871268	0.3939789277596271	0	0	1.7653449212384573	5.617962556898837	TENM2;MAML2;PCDH11Y;DOCK9;CTNND2;PCDH11X;ZBTB20;RORA;ROBO1;ALCAM;GRM7;LRRTM4;TRPS1;MACROD2;THSD7A;PPFIA2;GRID2;SEMA6D;UNC5C;NAALADL2;NAV3;ADGRB3;DPYD;IL1RAPL1;DGKI;CDH19;NPSR1;GRIA2;NLGN1;RTN1;LAMA2;LUZP2;NRXN1;NRXN3;PCDH15;TMTC2;FHIT;NALCN;TTR;POLR2A;ERBB4;DMD;CSMD3;CTNNA2;NCAM2;LRRC4C;BRINP3;CADM1;NEGR1;CADM2;PCDH7;ZBTB16;KCNIP4;LSAMP;ABCA8;SGCZ;RALYL;SMOC1;MDGA2;ADGRL3
Genes Down-Regulated In The Striatum Of zQ175 KI Mice Vs WT GSE123657	1533/2029	0.0419969495060255	0.3973438322267505	0	0	1.0996501624463075	3.486065083137532	PWWP2B;ISM1;NOC2L;PREX2;ZFYVE28;NDST1;KRTCAP3;PREX1;SYNGAP1;PPP4R1;SAMD15;CYP2D7;MPRIP;CYP2D6;PPP4R4;FAM110B;FGFR1OP2;RAVER2;C3AR1;PGLYRP1;PKNOX1;PKNOX2;RBFOX1;UNC5B;STARD8;CACNA2D3;DHDH;RFX2;PHKA1;PDYN;EML1;HPCAL4;UPB1;BCR;CTAGE1;EML5;RBP4;SPINT1;CTAGE4;TFR2;AGTR1;CTAGE9;CTAGE8;ASPHD2;FAR1;CTAGE6;MPPE1;RBCK1;ATF6;NGEF;RABL6;CFAP99;IDO1;NLRX1;TTYH3;TTYH1;HPN;LYPD1;AGAP2;FPR1;IL20RA;PLA2G3;COPS7B;FPR3;FPR2;HPR;IQGAP2;PLA2G7;UGT8;GRIN2A;ADAMTS18;SFN;RHBDL3;AMZ1;PPARGC1B;VTI1B;MYH7B;GSTM2;CFAP74;GSTM1;GPR12;NEBL;C20ORF27;NETO2;SNF8;CYP4F8;GRIN2C;CP;GRIN2B;PBX1;FAM135B;GRIN3B;AGO4;NMT2;SFXN4;FAT3;SFXN1;STRN;PKIG;PRRT4;NOX1;GSTM5;HRK;LIN54;GTF2H2C;GPR26;WFIKKN1;LRRC10B;PRKAG2;LRRC3;TDRP;SHB;EFCAB7;LRRC32;MMP21;ARHGAP4;TMEM47;NHSL2;SMPD4;HEY1;TMEM44;B3GALT1;SH3BGRL2;DLGAP3;DLGAP2;APPL2;CGNL1;PCMTD1;UPF1;ARG2;ELOVL5;MYOF;KIAA1143;NIPA1;SLC39A10;TMC7;EPS15L1;TMC4;DUSP7;GON7;TMEFF2;OR6X1;OAF;LRRC7;CINP;MMP17;PXDN;CDC42EP3;KCNMA1;CHST1;RAPGEF2;SLC29A1;TMEM106A;C5ORF52;SAMD5;STAU2;SYNPO2;COL11A2;PELI2;SEZ6;KCNA4;WNT8B;GPR42;HTT;KCNA5;OVCA2;SLC7A2;FSTL3;GGA2;GGA3;RECQL5;SNX25;ADAM23;HAS3;STX3;SAMD1;ZSWIM5;LRRC26;KCNB1;MBD2;GPR55;DAB2IP;LRRC20;SKI;GID4;TTLL3;SHKBP1;SLMAP;LYRM7;RIMBP3;ADGRL4;EBAG9;GZF1;YPEL2;TTLL8;RASL11B;LTN1;GPR63;HP;HR;ALDH1L2;EIF4ENIF1;SESN3;SLC16A6;NUDT18;SLC16A7;PIM3;TNFRSF4;SH2D5;FADS1;ZNF442;NOMO2;PPP1R16B;KCNH3;KCNH4;C11ORF87;CDKL5;DGAT2;KCNH5;AGTPBP1;AREL1;CISH;FST;ZBTB37;FOXP1;NPAS4;TPST1;ACAP3;FRMD6;SLC9A5;DMTF1;SAP25;MAL;ROR1;S100A3;SLC27A3;NPTXR;KANK3;NSMAF;OSBP2;SHC4;PFKFB2;PFKFB3;KMT2A;SMYD5;FBLIM1;DLX6;TMEM121B;ARL3;GPR88;CREM;GPR83;NREP;FOXO1;RAP1GAP;SOCS2;SBNO1;ATXN1;MOBP;CNTNAP3B;THEM6;NPTX2;SLC38A2;SOCS7;GRIA3;SLC38A5;SOCS5;ZBTB18;RASL10A;RASL10B;BRPF3;HTR1D;ODF4;TNFRSF10C;ZBTB10;HTR1B;TNFRSF10B;TNFRSF10A;CORO2A;FBXO32;MCC;CORO2B;QKI;FAM90A1;TNFRSF10D;IGSF11;CXCL12;ARPC2;STK26;SLCO1A2;NFE2L1;ZNF652;PIWIL2;CNTNAP3;MOXD1;CNTNAP1;CRYBG2;ITGAM;FLT1;ST6GALNAC2;KCNK9;CRYBG3;CELF2;FLT4;LRRK2;RASGRF2;AKAP8L;DYSF;CELF5;ECE1;ARRB1;ATRAID;PPP6R1;DDI2;PRADC1;IQUB;OR2Y1;PMEPA1;ERC2;SMIM14;UNC45B;GRID1;ITGA1;KSR2;SPTB;MSL1;ARL4D;CYP2A7;PPM1A;ADORA2A;MYO3B;SNPH;TNFRSF25;PPP1R12C;ST6GALNAC5;ITGA9;SLC47A2;FOCAD;ITIH3;SLC47A1;ZBTB46;LRTM2;ZBTB49;LRP4;ZBTB42;MLLT1;PBXIP1;LRP2;IL2RG;PPM1F;SRM;LRP6;ZBTB40;ZNRF1;CECR2;PARD6B;ZNRF3;CCDC85C;FCHO1;SH3BP1;FSD2;IGF2BP3;SLC25A23;UBQLN4;SLC25A25;KCNJ4;NTRK2;LINGO3;KCNJ8;SMIM10L1;KIAA1549L;SYT16;NDUFA1;CABLES1;KIAA0232;BAIAP2;MERTK;TPD52L1;SORL1;APLN;TTC39B;OR51V1;SLC25A37;MCM3AP;SYT12;SYT10;NT5C1A;ZNF616;IL2RB;CCM2;PTPN7;MDGA2;SMAP2;KCNK2;MDGA1;PTPN5;UNC79;CPNE9;SLC23A3;SLC23A2;DNHD1;LDLRAD4;ARR3;IKZF3;C4B;C4A;RASSF3;SPATA21;ADGRA2;PEG10;KDR;PTGFRN;THSD7A;BSN;ENTPD1;ACTN2;KCNK13;MMD2;ACTN4;FNDC9;ASRGL1;GNPAT;STX1B;CRISPLD1;PPA2;IFI27;SOAT2;SPATA13;KCNQ3;KCNQ5;TRIM16;KCTD17;RIN1;TRIB1;CTXN1;NAIP;TRIM11;CCNO;KCTD16;EPHA2;FOXG1;WNK4;ACTR3B;KALRN;ART3;MBTD1;NEU2;SEC14L2;SEC14L3;ACTR3C;SEC14L1;PCBP3;ZNF706;XRRA1;DHX35;PENK;TSPAN7;STK38L;DYM;ST8SIA6;TSPAN2;HIVEP2;N4BP3;SCN3A;ATP6V1C2;DECR1;NTNG1;EGR2;EGR3;IQSEC2;FAM78A;ST8SIA2;ST8SIA3;DCLK3;MYO5A;MICAL2;PILRB;PILRA;DCLK1;MED13L;MSRA;PEX5L;TF;PPP1R1A;MYO5C;PPP1R1B;WNK3;KYAT3;ID4;ITGBL1;CALM3;IGSF9B;SCN2B;PCSK2;CSRNP1;ACY1;DIRAS2;MIA2;PCSK9;GRIK2;CHRDL1;KIF17;AKAP13;PPP3CA;KCNT1;ENC1;MUC15;CCR6;CD34;GIT1;OXGR1;GRIPAP1;LYNX1;FCER1G;ANO6;SORCS3;SORCS2;ANO2;KIF27;AJAP1;ANO3;CNKSR2;MN1;ARHGEF9;BANK1;PITPNM2;ARHGEF4;ARHGEF2;SFI1;TAGLN;MRPS35;TMPRSS6;NEXN;NEDD9;CCDC107;CRIP3;CAMKK1;COL19A1;STX11;CAMKK2;RELN;PGRMC2;CYP2A13;SERTAD1;CAMK2N1;MGAT5;CREG2;DGLUCY;PAK6;CD59;HEATR6;RXRG;REM2;CD55;MICA;CAP2;MICB;CD72;SORT1;PLEKHA5;KLHL2;CYP8B1;MYO9A;SH3RF3;VMP1;SH3RF2;TTC9;PER1;TTC8;PER3;DPY19L3;NLRP10;KCNS2;TTC3;ESYT3;TACC1;PNPLA1;PLVAP;ICE1;CD80;FHOD1;WWC1;GIMAP5;GXYLT2;JADE2;CFAP300;CYP46A1;ETS1;PLB1;TMEM263;GIMAP8;RGS4;NPPC;FRRS1L;KIF5C;TBC1D30;BAALC;ACAA1;ENPP5;IL6R;RGS9;TMOD1;KIRREL3;ZBP1;FBXW12;SCARA3;BORA;ZGPAT;SLC30A2;SLX4IP;ACOT11;TMOD2;LMTK2;UBE4B;POU3F1;POU3F3;TANC2;OSCAR;ADAM19;GPRIN3;SCNN1G;PCP4;TYROBP;DOK3;TBC1D20;DOK4;DOK5;ADAM12;GPD1;GEMIN8;MZF1;PPIC;NDRG4;UBA7;CCDC149;TCF7;CHAT;SLC1A1;PLD5;PROZ;SLC1A2;SLC41A1;SLC1A3;SLC1A4;CACNA1C;RASGRP2;CACNA1E;TMEM240;RASGRP1;SNTG2;SYCE1;BRINP1;MORC2;PACSIN1;WNT4;CCDC134;IVNS1ABP;TCAF1;SYT2;CNTN5;CAV1;ARHGEF39;KLHL21;INHBA;SYT9;CLK4;BMP6;CLK3;SYT6;TMEM231;BMP5;FGF17;GNAO1;VIL1;PAN2;FGF16;FGF14;GNAL;NAT8;BMP1;MANSC4;PHF13;CNTN4;LSM14B;SDK2;GSK3B;CD164L2;TTC22;MAST3;TCHH;ATP2A2;DMKN;TAZ;GRM1;PITPNC1;RERG;GPHN;PPP1R9B;C4ORF50;GRM3;GRM5;CALB1;GRM7;RASGEF1A;CA2;RASGEF1B;UBE2Q2;RASGEF1C;GPER1;MYO18A;ZNF385B;LRRFIP2;CYTIP;CYREN;RBM34;CNPPD1;KRT222;DNAI2;PDPK1;NAV2;GLRX2;GPCPD1;ETV5;ETV6;GREM1;ACTA1;RCN1;GFOD1;UBE2R2;VGF;ACOX1;ADGRF5;MMRN2;NDUFS3;CHI3L1;CCDC191;IRF8;ZP1;SHANK3;SCN4B;OTUB2;CCDC188;DNAH1;CCDC187;LAMA4;DCTN3;LAMA3;RNF8;ASAP1;ASB11;PTHLH;ADD2;NWD1;RAB40A;NWD2;ACVR1C;DNPEP;RAB40B;RAB40C;GNG7;FAM241A;MXI1;SPOCK3;ATOH8;SPATA46;MAN1C1;PTK2B;SLIT3;VHL;CRYM;MBTPS1;HS3ST5;ATP2B2;ATP2B1;EPOP;USF3;IRGM;HS3ST2;SPATA2L;EEPD1;SBK3;CD4;SBK1;MYO15B;TEF;NPHS1;FAM131B;FAM98C;NUP35;ACKR2;THRSP;NAXD;R3HDM1;TAF4;BNIPL;SNTB2;SPAAR;TLNRD1;CLPB;TMEM200B;GLDC;MYT1L;WIPF3;ARPC5L;XYLT1;FNBP1L;C9ORF50;GPATCH8;BACH2;RNF112;ALCAM;ZMIZ1;WDR90;MYB;PIP4K2B;DIP2B;IER5;ANKS1B;CHGB;PRIMA1;PRKCG;ABHD14A-ACY1;UNC13A;PRKCB;DDX11;PRKCE;PRKCA;ATG14;SYTL5;GTPBP1;ATG12;GANC;DKK2;DKK3;ADCY9;DAAM2;HECW2;PARD3;HMBS;MAP1A;GPR160;TYRO3;PRKD1;OTULINL;NEDD4L;PRKCZ;FAM171A1;GJC3;PPP3R1;RIC8B;CHST11;TTPA;PTPMT1;CHST15;GSG1L;ST3GAL5;NCKAP1L;ST3GAL2;S100A10;NDFIP2;CDK19;PLK5;ACE;ARPP21;HOMER1;PLK2;SNAI3;IRF2BP2;NFATC2;NR1D1;INO80;WDR54;XKR8;CYLD;FA2H;SLC6A6;RNF103;GIPC3;GIPC2;CDKN1A;SMG1;MEI1;TMEM181;ABCC12;PHEX;SMG5;GLI3;ING5;TRIM9;ZCWPW1;FAM102B;ADAMTSL5;TRIM5;TCTN1;PHF24;GPR139;RNF150;RSPO1;TEAD1;TEAD3;ZNF365;FCRL2;RPS6KL1;SERPINB1;GRAMD2A;IFNGR1;SLC2A13;TESC;ELMOD1;SERPINB9;TACR1;GNL1;CDYL2;CIT;SERPINB6;MS4A6A;TUBB2B;TUBB2A;ZEB1;AEBP2;ITPKA;TET3;RARB;FAM90A26;CEP63;PLCB1;PLCB2;RNF166;GAS7;ENG;HBEGF;PHLPP1;AHNAK;TRIM16L;GCNT1;ADCY4;ADCY3;AOAH;SBSN;ADCY7;MS4A6E;PAPSS2;ADCY5;GPR153;EPYC;ABI3BP;UBN2;NSD2;CHN1;GCNT2;ATP5MF-PTCD1;GPAT2;SLC17A8;SIAE;ZNF346;ANKRD50;GPR155;MISP;GPR158;FARP2;HIPK4;DMTN;AOC2;NOXRED1;SERPIND1;GABRA4;IL10RA;RFLNB;ADAT1;GATB;GPR4;GTF2H2;NMNAT2;GPR6;DHRS3;SLC8A3;FIG4;RNF145;GATM;ZNFX1;ABI2;LPCAT4;RNF149;ABI1;PLP1;ANKRD63;TMEM229B;BRDT;C16ORF87;GPR146;ZNF574;CEP126;CHRM3;SEMA5B;CHRM1;ANKRD35;DGKB;RAB3D;CHRM4;CTNND2;GUCA1B;CDC14C;CLU;CDH9;FGF3;CDC14B;CEP128;SLC8A2;THG1L;CDH7;PPP1CB;PPP1CC;CDH4;DEPTOR;RIMS3;DACH1;ZNF329;CLEC5A;SLC39A5;SLC26A10;SLC39A2;TXNL4A;STK32A;ZNF566;STK32C;PCDHAC1;PPTC7;USP4;IGFBP4;RALGAPA2;TPM2;USP2;DIO2;MINDY4B;VRK1;FRMD4B;TEX2;DGKZ;TLE6;TRAIP;CACNB1;CACNB3;MELK;RAB36;CLIP4;MADD;ND2;DGKI;CSNK1G1;DGKH;IPPK;CEP104;CSF1R;CEMIP;SEMA7A;ANKRD11;HVCN1;ITPR1;AK3;VTCN1;C1ORF52;C1ORF112;RHOBTB1;RHOBTB2;TPO;HMBOX1;PLXNA2;ANKRD10;CD300LD;IGFBP7;DRD1;TPPP;CD300LF;DRD2;CD300LG;RAB6B;SRGAP1;IMPG1;DRD5;FN3K;OSBPL8;ATP8B2;TMEM132B;SLC4A11;FANCB;PLET1;MAFA;REEP1;CDK9;TRMT9B;DAB2;DAB1;ITGA10;MAFG;RCAN2;BCL2;SPIRE1;RNR2;ESAM;MAP3K14;LAT;SLC26A5;CALCOCO1;DAGLA;SRXN1;SYCP2;DUSP19;BRK1;DUSP18;SYNE4;PIK3C2B;SYNE1;DUSP14;THBD;DUSP12;ADAMTS3;ADAMTS1;PSD3;PHACTR3;EMILIN1;PHACTR1;AMH;TRPC6;TRPC3;VWF;SGIP1;PLEKHG5;GPX6;DNMT3A;WIPI1;KCNAB1;ADRA2C;DNAJC2;TRAF5;CRH;PECAM1;NUMB;PKHD1L1;SMPDL3A;HDAC4;CX3CR1;CEBPA;MTPN;SMARCD1;NLGN1;SLC24A4;SMARCD3;PLAG1;LUZP2;ARPC4-TTLL3;NLRC3;NOD2;COCH;THSD4;ABLIM2;HIRIP3;NOCT;MGAT5B;CACNG1;CACNG2;CACNG3;CACNG4;DCAF13;TUB;ANGPT2;KCNJ10;SPAG8;KCNIP2;KCNIP3;FBXL16;KBTBD11;PML;NIN;FRAS1;SH3D21;RAB15;CROCC;RAB13;RUNDC1;TPT1;IFI27L1;IFI27L2;VIPR1;TRAF3IP3;SPARC;PARS2;ZMYND8;PKD2L1;RPS6KA4;FRAT1;RPS6KA5;FTH1;RPS6KA2;DZIP1L;TBC1D10C;SYNPO;TBC1D10A;TNS2;TNS1;SRRM3;IL1R1;SP110;P3H3;KRT9;TIAM2;INPP4A;THEG;ARC;AKAP9;SIK1;TTLL11;ZFPM1;NECAB2;MACF1;SPTBN5;IGSF5;PDE1C;PDE1B;SLC35D3;FUT11;TRANK1;STC1;C2CD4C;HNRNPLL;IGSF9;KLK6;HELZ2;CYP27B1;INPP5A;CMYA5;OTOF;FAM43A;ARGLU1;GPM6B;SPTBN2;NTSR2;BCL11B;PDE2A;PYCR1;DDIT4L;PARP14;TRERF1;UBAC1;CCDC88B;PARP10;GOLGB1;CCDC88C;CREBRF;C2CD2L;CUTC;INKA2;RAB40AL;ACVRL1;RYR1;ROBO3;CLIC5;DAZAP2;RYR2;C2CD5;ROBO4;TENM2;HIP1;TENM4;GFM2;SH3KBP1;CITED4;SIPA1L3;CX3CL1;RYR3;LIMD2;SIPA1L1;CAMKV;ZMYM3;CHMP1B;STAB1;KIF13B;TNFAIP8L1;FFAR3;RAB8B;RALGPS2;PSD;TOP3B;PRMT8;KREMEN1;GFRA1;SLC35G1;AMPD3;CBFA2T3;IL17RC;ZDHHC14;ALDH5A1;CDCP1;MDFIC;NRN1L;NFX1;PACS1;C1QTNF12;MMP23B;B3GNT3;SGK3;CD302;HNRNPH3;RGS7BP;MAPT;VWA7;TNXB;AMIGO2;PAPLN;RGPD6;RGPD5;RGPD8;ALOX12B;AKAP5;DCST1;GDPD5;RGPD2;RGPD1;RGPD4;RASIP1;RGPD3;C10ORF90;ZDHHC18;FAM184B;WIF1;KIAA0753;EMC3;CTNNA1;PTCHD4;EMC7;GABRD;LAIR1;CBR3;GDF10;RANBP2;CA11;CGREF1;MPP3;PCP4L1;RYK;FAM189A1;SORBS1;MPP6;LILRB4;PDP1;MAS1;CAMK4;FAS;ZNF354A;SIPA1;CDK5R2;CDK5R1;ZNF354B;GALNT14;GALNT18;GALNT17;NRM;SDR9C7;ESPN;CHCHD4;EFTUD2;SACS;TMEM38A;PDE8B;TMEM14A;NANOS1;GUCY1A2;ANGEL2;LMO2;ARID5A;KAZN;KCTD1;SHISA2;KCTD3;SHISA9;SHISA7;PRSS53;EMCN;FANCD2;TIMELESS;ELMO2;JCAD;ZCCHC7;H6PD;CHRNA4;CTTNBP2;NTM;HPCA;CABP1;CPLX2;PLCXD1;FBLN5;SCUBE3;PDZD4;ARHGAP20;DPP8;NPC1L1;PODXL;ZMAT4;STAP1;CLSPN;ASIC3;MARK2;ASIC1;KLHDC4;SMURF1;TGFB3;PTCH2;SSC5D;TDRD7;DGAT2L6;POU2F2;SMAD7;ARHGAP33;DIAPH2;ARHGAP31;DLG2;SYNDIG1L;TMEM114;FAM163B;ATG16L1;DLG4;TMEM116;TBCE;COL20A1;MAP6D1;BRWD1;ZCCHC4;B4GALT2;SCYL3;DOCK4;B4GALT1;DOCK3;SOWAHB;DOCK8;HAPLN1;HEBP1;POLB;SPRED2;SPRED1;DBP;C20ORF202;CASP5;NETO1;ZC3H7B;LRRTM1;MCF2L;CASP4;RIMBP3C;AOX1;VHLL;NOS1;RIMBP3B;TSHB;SRGN;PCDHGA6;CAMK1D;PTGIS;DESI1;ABCC8;ABCC5;SPATS2;OR2H1;ARAP2;ARAP3;IQCC;ABCC9;MYRIP;SENP3;IQCN;ARHGAP10;DDAH1;PEAK1;RNF207;CASQ2;CXORF58;SOWAHA;KDM7A;B4GALT4;MYH7;RBMS3;CAMK2B;SLFN5;KDM3A;PDXK;USP15;HLF;CLEC12A;PERM1;CAMK2A;POMP;NRXN3;IER5L;LCAT;ATP1A2;SELENOI;CIART;DDN;RASD2;RMND5B;OGFRL1;ACAN;FAM168B;LRIG1;S1PR1;RGS20;CHSY3;CYYR1;TENT2;S1PR2;MAPK4;S100PBP;VAT1L;PTCD1;LGI4;TRAT1;CMTM6;ZNF180;OPRK1;DEK;ARID3B;USP28;FAM167A;FMNL1;JSRP1;PDE10A;PPP2R2C;NEURL1;PMP22;RGS10;SPRY2;PDE7B;RGS11;SSBP3
Down-regulated Genes In White Adipose Intestinal Tissue Of HD Q175 Mice PMID26900923	245/313	0.04299811605780887	0.405320476368463	0	0	1.2743952012490343	4.010010636362282	IFI27L1;IFI27L2;PRSS1;SLC46A1;OGFOD3;RAPGEFL1;RPS6KA4;BAIAP2L1;MSANTD1;PRSS3;PRSS2;HOXA5;SCN1B;GBP6;CHIA;CTRB2;CTRB1;CEL;UNC93A;FRS3;HDHD3;RNASE1;RBP7;CLPS;IFI27;RNF128;KATNAL2;ZG16;EPHA1;HOXB8;NGEF;EPHA2;CELA3A;CELA3B;KLK1;LYPD1;GATA5;C7ORF57;KLK3;KLK2;SDSL;LYPD8;RDH13;B4GALNT2;PPARGC1A;ELANE;JUN;ACE;FOXF1;INCA1;GP2;CELA1;CGN;CYP4F8;PHETA1;FOSL2;NR2F6;IL22RA1;FERMT1;CYP2C8;CTRL;PPP1R1A;GJB3;AKR1B15;PPP1R1B;ACY3;ORM1;PTPRR;KRT23;COX7C;ORM2;PIP4P2;C16ORF72;ACADL;SLC22A18;TSPO;QSOX1;ADIG;COX8A;GPR39;MME;TIMM22;CNKSR1;CLDN15;CDC42EP5;OAF;C1QTNF12;DPYD;CDC42EP2;RHOU;PPARA;HDC;TIMM13;UQCR10;APOLD1;RASIP1;APOL4;NEURL1B;SERTAD1;HAS1;PAK6;ZSWIM7;APOL3;MFSD4B;APOL2;CCL25;GUCA2B;PEX10;PDZK1IP1;FABP2;KRT19;KRT18;SAA1;COQ8B;APBA3;HSPA1B;HSPA1A;MSRB1;UGT1A10;AMY2A;AMY2B;REG1B;C11ORF71;REG1A;RORC;ESPN;ETS2;TM7SF2;CHCHD2;AKR7A3;DMBT1;ACAA1;PRND;SH3GL2;KCMF1;SPINK4;CPA2;CPA1;SLC15A1;SPINK1;FKBPL;AMY1A;AMY1B;AMY1C;PAM16;PPP1R16A;OLFM4;SLFN12;SLC9A3;PHOSPHO1;CLEC4D;ODF3B;PRTN3;ADTRP;NUPR1;PNLIP;S100A8;REG3A;LRRC56;CPB1;PKDCC;HPCA;REG3G;CYP2C19;NTS;FAM83H;HCAR2;EFNB1;HCAR3;TMEM125;BAG1;MAP3K21;MYH14;WNT2;CLCA4;MPDU1;WNT4;MGAM;ACBD4;ATP8B1;MUC17;RARRES1;TRPV3;HIGD2B;HIGD2A;DAP;NAT8;UQCRQ;SYCN;SPIRE2;SP5;LRP12;PNLIPRP1;PNLIPRP2;SOWAHC;COX4I1;HTR2B;NRARP;ADAMTS4;ALAD;MRPL4;TMEM102;C6ORF226;NAPRT;CA4;SCARF1;SLFN12L;SLC13A1;SLC13A2;CELA2A;GPX2;NAT8B;CELA2B;USP43;SMDT1;TST;GFOD2;LTF;CEBPB;ACCSL;HSD17B13;CLCN2;MUC2;MCRIP2;EPS8L2;ROMO1;MICALCL;SLC25A20;MUC4;UGT1A8;UGT1A7;CTHRC1;UGT1A6;APOC3;TBX3;APLN;RSPH3;SLC25A39;XPNPEP2;BCL6B;NOVA2;AQP11;SLC25A34;CLEC2D;BCAR1
Genes Changed In Pons Of 18 Week Old Atxn 1 154Q/2Q KI Mice Treated With ASO Vs Vehicle GSE114674	29/33	0.04454771354711742	0.41838951477952036	0	0	2.558303408089979	7.9593793638455175	CDKN1C;TENM2;GPR26;CHRNA7;NCAN;C4ORF50;KIF5A;APOD;RHPN2;NPTX2;NQO1;CNTN5;DCC;WDR72;CARTPT;OPRM1;SLC6A6;GPAM;LMX1A;DCHS2;LIX1;DOK6;CHRFAM7A;FAT3;CNTN4;VIP;CNTNAP5;NGEF;NECTIN1
Down-regulated Genes In Cerebellum Of 10 Mon HD Q175 Mice Vs Q20 GSE73468	1369/1811	0.048500157746677985	0.45303494168860975	0	0	1.100979936936855	3.331772525011698	AVIL;FZD10;TMEM97;ALKBH6;TMEM91;ISLR;HTR7;CYP2D7;MPRIP;CAPNS2;CYP2D6;PRKACG;PPP4R4;RAVER2;CKMT1B;SAMD12;VSTM5;HEMK1;HES6;UNC5B;CACNA2D3;HPCAL1;CACNA2D2;UNC5D;SLC5A6;OPTC;DDIT3;RFX4;ZFYVE19;ORAI3;RBP1;PADI2;SPARCL1;ATF7;FAR2;MYL9;PLBD2;NGEF;RABL6;GRID2IP;CFAP61;TTYH2;TTYH1;HPN;PLA2G3;IL20RB;THY1;PLA2G7;ADAMTS10;HSD11B1;C12ORF56;CYB5R1;UGT8;AFMID;KCNMB2;SYNDIG1;CFAP65;RHBDL3;AMZ1;PRELID3A;ZBTB7C;PRRT1;ABCA2;NGFR;GSTM2;CFAP74;GSTM1;COL24A1;NEBL;CYP4F2;EDEM2;PBX2;C20ORF27;CYP4F8;GRIN2B;FAM135B;PPFIBP2;TBL2;FXYD3;FAT2;SFXN4;EFCC1;GSTM5;PIGS;ANXA8L1;GPR26;PIGT;KCNC1;KCNC2;UCMA;PIGQ;KCNC4;TMEM52;ARHGAP5;SHB;ARHGAP4;JPH4;TMEM47;JPH2;ATIC;MMP28;HEY2;NEFM;NEFH;NINL;IKBKE;STUM;APPL2;CGNL1;CHST8;MYBPC3;MYBPC1;RMI2;GPR37;MYOC;IFT140;SPHK1;MYOF;RIPK4;SLC39A11;SLC39A13;SLC39A12;ELOVL7;MANEAL;TMC4;TMEFF1;GPRC5B;OAF;PIGA;MMP17;KCNMA1;CDC42EP2;TMEM106C;VAMP1;HAP1;SLC29A1;CRYAB;GPRC5C;RAPGEF3;MDFI;SLC29A3;MYRF;DMAC2;IDUA;SYNPO2;KCNA2;HTT;PROCA1;KCNA6;SNX33;FSTL4;SLC7A3;PTGS1;GLRA1;RIDA;EXTL1;PRR14L;GBX1;PLAGL1;ADAM23;CARNS1;MICALL1;C11ORF49;SAMD1;ZNF467;RIC3;EGLN3;LRRC23;MBD6;KCNB1;ATRNL1;CKMT1A;STAT2;BBOX1;WNT7A;TMEM62;VWA3A;SKI;SPSB2;TMCO6;TTLL4;FABP5;TTLL3;SHKBP1;RIMBP2;CCDC3;ADGRL4;KCNG1;ALDH1L1;KCNG4;RASL11B;PDCD7;NAB2;GPR63;RORC;HR;IL1RAP;PLOD1;APEH;OLFML2A;ALDH1L2;FADS2;LAPTM4B;EFEMP2;FADS6;SESN2;NUDT18;SLC16A9;ZNF687;TNFRSF4;FADS1;NOMO2;PPP1R16B;C11ORF87;KMT5C;CNPY1;SRCIN1;SLC9B2;SLC9A3;FRMD5;MAG;JAML;MAPKAPK3;LIX1;MSH5;MAL;PKP4;ROR1;IL6ST;KANK4;PVALB;TRABD2B;LRRC56;TMEM121B;ARL3;NREP;FBXO40;SLC9A3R1;PORCN;NDOR1;MOBP;STK35;BMF;HACL1;MBP;NPTX2;SLC38A3;GRIA3;ZBTB18;HHATL;SLC14A1;TMEM120B;NEK5;ODF2;HTR1B;QKI;GGCT;TMIE;OGN;MYCBPAP;ACO2;NFE2L1;SLC49A3;MIPEP;PIWIL2;MOXD1;CNTNAP1;ST6GALNAC2;FLT3;SH2D4B;AKAP8L;RMND1;DYSF;FHL2;ARRB1;ELFN2;TSPAN11;ALAD;MDK;IQUB;ITGB7;SPX;CEP290;EDIL3;DGCR2;OVGP1;GRID2;TRIM62;ADGRV1;DHPS;PARD3B;LRTOMT;ITGA7;TRIM59;BCAT1;SPACA6;TNFRSF21;CNTNAP5;ITIH5;ITIH3;ITIH2;SHCBP1L;LRP4;PBXIP1;SRL;PPM1F;ZBTB40;SLC25A29;PHKG1;NNAT;LRRC8A;MICALCL;SLC25A22;E2F7;SLC25A25;NTRK2;COL26A1;LINGO4;MYO10;KCNJ9;CABLES1;TM6SF1;BAIAP2;BICC1;REC8;APLN;MYO1D;TSPAN15;NELL1;SLC25A37;TSPAN14;SNRK;PC;SYT12;USH1G;MYO1A;SST;SYT10;TSPAN18;TRIM36;P4HB;PTPN5;SLC25A35;CPNE9;LPGAT1;CERK;CPNE5;PLEKHB1;DNHD1;BAIAP2L1;RASSF2;ADGRA2;BSG;PIEZO1;FAM53B;THSD7A;KIF21B;MFSD2B;EPHB4;EPHB3;ARSA;EPHA4;PAQR6;ST6GAL1;ENTPD2;PAQR7;ACTN3;KCNK10;ENTPD3;MIA;ENTPD4;KCNK13;MMD2;BCS1L;ANK1;VWA5B1;ASRGL1;STX1B;SOAT1;PPP1R3C;CRISPLD2;KCTD13;KCNQ5;ALPK2;ALPK1;EPHA2;GRB7;PLEKHD1;TBC1D9B;TMEM63A;SDC4;EPHA10;FBF1;LPAR1;KALRN;EVPL;ART3;NEU2;SEC14L2;NKAIN1;NKAIN4;RAB11FIP1;RRAS;TSPAN9;SEC14L4;SEC14L5;DYM;ST8SIA5;KCNN2;TSPAN2;ARSG;RIMKLB;RAB11FIP4;RAB11FIP5;NTNG1;CTSA;FER1L5;ST8SIA1;TNFSF12;ADHFE1;TNFSF13;IQSEC3;IGF2;DCLK3;NBEAL2;HSPA12A;PNMA8B;C7ORF61;PEX5L;TF;PPP1R1A;TH;WNK1;MYO5C;PPP1R1B;ID4;RGL3;CALR;RGL1;RCOR2;MON1B;TP73;SCN2B;PTPRT;PTPRU;SYNM;PPP1R17;DHRS11;ECM2;CCDC120;TMEM151B;DIRAS2;GRIK3;SLC7A14;GRIK4;GRIK1;DOC2B;PTPRK;PCSK6;PTPRH;SLC7A10;KIF17;CRTAC1;HYAL1;ENC1;NCS1;SDF4;CD38;KIF1C;SPTAN1;APOBEC2;MME;CCDC113;SEBOX;MMEL1;ANO4;SORCS3;KIF6;MRPS6;SORCS2;TMEM150C;AJAP1;PDRG1;CNKSR2;MN1;KIF9;PITPNM2;ARHGEF2;MFGE8;TAGLN;PRICKLE2;DERL1;PRICKLE1;HSD17B8;FAAP20;CAMKK1;CAMKK2;MGAT5;CREG1;DGLUCY;GPC6;CD55;MICA;MICB;GABBR2;PNPLA7;MOG;SORT1;GAD1;C9ORF116;PLEKHA7;KITLG;TTC8;NUDT8;PER3;XK;GPAM;NLRP10;KCNS2;KCNS3;STK17B;CACHD1;TCAP;RAD1;PRDM7;PLVAP;PRDM9;RTKN;ICE1;CCDC169;WWC1;CCDC168;WASHC2C;KLHL34;OGDHL;JADE2;CYP46A1;ACRBP;WASHC2A;GRIP1;TMEM266;PPIP5K1;ENPP4;OSTF1;CCDC163;RGS8;PAMR1;RGS6;CAST;CARD10;IL4R;CCDC153;TPRA1;SCARA5;SLC30A3;CCDC159;ACOT11;ACOT13;PCOLCE;TMEM250;POU3F2;GRIP2;ERMN;DHDDS;SCNN1G;PCP4;GPANK1;DOK3;PRR15L;EHBP1L1;MAP7D2;ODF3B;RPP25;VCL;SIDT2;ARHGEF26;CCDC148;NXPH3;HTRA3;SLC41A3;CCDC146;SLC1A2;SLC41A1;MRO;PLD1;NDRG2;RASGRP2;TMEM240;ACACB;MCHR1;GRK3;KCNV2;TMEM245;SNTG1;CYP11A1;CHAD;PACSIN3;CYTL1;CACNA1S;KIF3C;PRODH;MORC2;WNT3;ARHGEF33;GGT5;ZFHX3;ARHGEF37;ARHGEF39;INHBB;SHISAL1;AP4B1;MT3;SYT7;BMP6;TMEM231;GNAO1;PAN2;QDPR;GNAL;NAT8;AJM1;BMP1;UBXN10;FGF18;ALPL;CNTN2;MKRN3;CNTN3;AMOTL1;MELTF;OSTN;FGF11;SDK2;SNED1;EDA;TNFAIP6;MAST4;CPXM2;LAMC3;MAST3;TNFAIP2;ATP2A3;ATP2A2;LDB3;TAZ;PHTF1;PITPNC1;SIRPB1;GRM3;FYCO1;GRM2;PIDD1;ARMH4;CALB1;GRM7;CA2;CA4;CA7;DACT2;MYO18A;MLST8;ZNF385C;CFAP46;CA8;GGACT;LRRFIP1;A4GALT;DACT1;ARHGEF10;DNAI2;NAT8B;TTC34;CAD;PLA2G4C;C4ORF47;GPCPD1;ADGRF2;EPN3;CFAP100;ELF3;GFOD1;ACOX1;ADGRF4;ADGRF5;CAT;CDHR3;CHI3L1;CCDC191;CDHR4;NAT8L;CFAP54;INA;SAXO2;SCN4B;SHANK2;DNAH3;CCDC189;LAMA5;DNAH1;CCDC187;DNAH2;DNAH7;SFSWAP;LAMA1;MVP;DNAH6;DBX2;LAMA3;ASAP1;RSPH9;CLCN2;PTHLH;CLN5;CYTH3;NWD1;NWD2;SV2C;MARVELD2;CLMN;SPOCK2;SPOCK3;DCDC2B;SLIT1;PTK2B;EPS8L2;SLIT2;DNAI1;HSD3B7;EYA2;CCK;ZIC4;ATP2B2;SLC50A1;S100B;HS3ST4;TTC16;MAPK12;HS3ST2;SBK3;RSPH1;TEC;SBK1;TEF;MYO15A;FAM131B;CCDC170;ASB2;SNTB1;BNIPL;CNTF;PATJ;FRMPD3;TMEM200B;FRMPD4;WIPF3;MRGPRF;DMP1;SLC4A1;ABAT;STMN4;ENO2;NYNRIN;MSANTD1;CREB3L2;STMN1;FDXR;PIP4K2A;CEP95;HOMER3;ADGB;GAMT;PRKCG;CHIA;COL23A1;PRKCD;PRKCA;IFT80;GANC;UNC13D;KIAA1217;RNF123;BCAM;ADCY9;DAAM2;MAP1A;TYRO3;TARS2;PRR18;ZNF398;CDC42SE1;C1ORF198;CFP;PLAC9;ABR;GJC3;CHST11;FLRT1;LDHD;ST3GAL4;CEP72;ST3GAL5;CEP76;ST3GAL1;LHPP;CDK18;ZNF384;DNAH11;AFAP1L1;PLK5;DNAH10;MCAM;SLC16A11;NR1D1;A1CF;PRDX6;FA2H;SLC6A6;GJB2;CPEB1;GJB1;SLC6A9;GPR180;GIPC2;OGDH;PLCH1;CDK14;RSPH10B;RET;GABRB1;NRSN2;SMG1;ELN;GPT;PYGM;SERPINA9;KRI1;ABCC12;GLI3;GLI2;RNF157;TRIM9;ZCWPW1;AIFM3;CATIP;C16ORF72;CSRP1;RBPMS2;ANXA8;LDLRAP1;XXYLT1;TIMP4;GARNL3;SERPINB1;CLUH;PLLP;WDR31;AEN;SERPINB6;FAM210B;GCHFR;TMEM179;TUBB2A;HEATR5A;SLCO4A1;IVD;ITPKA;PLIN3;PLEKHO2;GAS7;HBEGF;GRAMD1C;GRAMD1B;ASAH2;AP5Z1;ANKRD55;GCNT1;PLPPR5;ADCY4;PAPSS2;FGD3;FGD5;CHN2;OLFML1;CHN1;RHO;METTL7A;FARP2;HIPK4;WWOX;RSPH4A;GSN;SERPIND1;WHRN;MCF2;RFLNB;ADAT1;NR1H3;SULF1;TUBB4A;AGT;GNMT;KTN1;AGBL4;GATM;ADM2;NFIC;AGBL2;PLP1;SARM1;COQ8B;COQ8A;EEF1AKMT1;TMEM229B;ANKRD13B;CHRM1;CLSTN2;CLSTN3;RAB3D;GUCA1B;RNF19B;FGF1;CLU;FAM107B;LAMP5;CDH6;RIMS4;PODNL1;LAMP1;GRB14;TNN;PHYHD1;SLC39A2;TXNL4A;PLS1;CSGALNACT1;TLE2;COL27A1;MAMSTR;TPM2;ANKRD45;TTC21A;SYPL2;TEX2;DGKZ;PGF;PYGO1;C1ORF116;OBSCN;RAB37;CLIP4;DGKH;CEP104;IQCA1;SEMA7A;C1ORF56;ITPR1;AK3;ILDR2;ABHD6;RASAL1;AEBP1;AK5;AK7;RHOBTB2;FGGY;KLC2;PITRM1;MUSTN1;OARD1;BTBD3;NACC2;MAP3K20;TCP10L2;CD300LD;TPPP;CD300LF;DRD2;SRGAP2;SRGAP1;PLXNA4;DRD5;FN3K;SLC37A2;ANKRD34C;TMEM132A;ESRRB;ESRRG;CYP4F11;CYP4F12;ABHD15;ITGA10;RCAN2;REEP2;PLXNB1;DRC3;LHX9;TUBA8;OSCP1;SLC48A1;CPM;GAL3ST1;PLEKHF1;ANKRD33B;DAGLA;BNC2;SYCP2;DUSP19;KIAA1671;PTPN22;TCIRG1;SYNE4;SYNE3;DNALI1;PIK3C2B;ADAMTS4;PAGR1;ADAMTS2;ADAMTS3;DUSP10;AP1G2;PSD2;PSTPIP2;C3ORF52;PHACTR2;EFHD1;HMGCS2;PRKG1;TPRN;CR2;HMGCS1;TRPC3;LANCL1;KCNAB2;PECAM1;VSTM2A;ASPA;SLC24A4;SMARCD2;SMARCD3;LUZP1;SEMA3C;WBP1;CLEC2L;GLS2;CCDC69;ARPC4-TTLL3;NLRC3;NDNF;KIAA1210;MRM1;THSD4;SELENBP1;MROH1;PLN;MROH7;ACSS1;CACNG2;PLEKHH1;UGT1A6;SEMA4A;KCNJ10;KCNIP1;KCNJ11;SPAG5;SMOX;KCNIP2;SPAG6;PLCL1;KCNIP4;PTPN13;TPCN1;P2RX5;NFASC;FRAS1;CROCC;MFAP2;CCDC63;CBLN3;PFKM;MYORG;CBLN1;GLTP;RSC1A1;SLC46A1;SPARC;VIPR2;HDAC10;ZMYND8;AQP6;AQP4;PKD2L1;ANTXR1;KIAA0930;NIPAL4;C10ORF71;EDNRB;FTH1;RPS6KA2;SYNPO;PTGDS;ICOSLG;PDK2;TNS2;TNS1;SLC6A19;ATP6V0E1;SLC6A17;COG4;TANGO2;SLC6A13;MTUS2;SLC6A12;DLEC1;P3H3;ACSL3;CPT1B;MIF4GD;CYP27A1;TWSG1;PAPPA;TTLL11;DNA2;TLN2;TELO2;CDS1;NECAB2;PTGFR;SLC22A6;HEPACAM;SLC22A2;IGSF1;SMIM1;MTTP;TSHZ2;TMTC1;CRHR1;KLK6;STRIP2;INPP5A;CMYA5;INPP5E;FAM43B;SPTBN2;NTSR2;TMEM184A;TRAP1;DTNB;BCL11A;STAC;MEIG1;PDE2A;KNOP1;PYCR1;GNG13;PM20D1;SPART;CYP2S1;CORO6;UBAP1L;TDGF1;RYR1;TENM3;SLC44A1;TENM4;GFM2;ZBTB8OS;SGF29;GABRR2;SIPA1L1;DNER;SH3PXD2B;KIF13B;PSD;TSC22D4;PARP3;MANBA;PRMT8;HEG1;RHOG;GFRA2;MTSS1;ZDHHC14;CLDN11;CEACAM1;ALDH5A1;CCKBR;PACS2;TNNT1;CEACAM5;MMP23B;FAM20C;RDH5;RHOU;FAM20A;VGLL4;VWA7;TOR4A;TNXB;AMIGO3;SLC20A2;SLC20A1;AMIGO1;HDC;AMIGO2;GDPD2;ZDHHC24;GDPD4;RFNG;WIF1;NT5M;JHY;GABRD;CORIN;LMLN;GDF10;CA11;GDF11;MPP4;PCP4L1;SUSD2;GBF1;STAC3;SORBS3;COLQ;ETNPPL;TPPP3;STAC2;VWC2;RIPOR2;GALNT14;AMY2A;GALNT16;AMY2B;GALNT15;SIRPG;HDLBP;CCDC28B;AMOT;TMEM143;ARHGAP42;SIRPA;CHRNB2;CHRNB4;KDM2B;DSCAM;LMO4;AMY1A;CD300A;AMY1B;AMY1C;SPNS2;NPY1R;SHISA4;LIFR;ATP1B2;ATP1B1;SHISA7;PRSS53;SHISA6;TUFM;SELENON;LMX1A;SELENOP;CERCAM;TIMELESS;COL4A5;NUPR1;CD300C;ABCG4;SCG2;STEAP2;JCAD;TEDC2;AKNA;H6PD;CABP7;CHRNA4;CABP2;CLEC16A;FBLN1;CABP1;FBLN5;DNAJC28;CPLX3;ARHGAP20;EFNB3;DPP7;TMEM125;THPO;UBB;PODXL;ZMAT4;UBC;TMEM129;CDH23;LONRF3;STAP2;GAS2L2;RSPH10B2;SPECC1;RAP1GAP2;LRRC75B;RHBDD2;WSCD2;IDH2;IFT122;SMAD9;SSC5D;ARHGAP24;NMRAL1;ARHGAP32;ARHGAP31;MAVS;DAO;COL20A1;FGFR3;DOCK6;DOCK5;WNT2B;MEGF10;MEGF11;YBX2;HAPLN4;HAPLN2;POLB;DBP;VWC2L;NOS1;CAMK1D;DESI1;ABCC8;IQCC;MYRIP;SENP3;DNM1;IGDCC4;PEAK1;RNF207;CASQ2;CDH12;COL6A3;DNASE2;COLEC12;HCN4;STOML3;HLF;PERM1;RGS16;CAMK2A;LCAT;ATP1A2;CFAP206;U2AF1L4;RASD2;ACAN;LRIG1;S1PR1;LURAP1;OPCML;LGI4;CMTM5;LGI2;USP28;DLK1;DES;PMP22;RGS10;PDE7B;HCN2
Neuronal Community 3 Gene Signature PMID26060301	10/10	0.04880317157690567	0.45303494168860975	0	0	52120.0	157400.3139962806	KANK2;LAMP5;SPARC;SV2C;FCRL4;PROK2;FSCN3;PIP5K1B;NMBR;CPLX3
Transcription Factors Encoding Genes Enriched In Newly Formed Oligodendrocytes PMID25186741	10/10	0.04880317157690567	0.45303494168860975	0	0	52120.0	157400.3139962806	MYCL;SOX3;NKX6-2;MYRF;OLIG1;SOX8;OLIG2;BARX2;SOX10;NKX2-2
Expression In Striatum Of 5 Mon R6/2 HD Mice GSE26317	414/537	0.049243745143458174	0.45303494168860975	0	0	1.191653629351098	3.5880368098939184	PID1;TLNRD1;GLDC;TMEM200A;STMN2;FGFRL1;ZFYVE28;SAMD14;CYP2D7;CYP2D6;PPP4R4;FAM110B;DLEU7;ANKS1B;C2ORF80;PRIMA1;GBP6;GBP7;RBFOX2;DDX11;ARMC9;CACNA2D3;RFX2;UPB1;TRHR;NUP93;BCAN;RBP4;PSME1;SPARCL1;RBCK1;IDO1;RHNO1;ABCB4;C3;ADAMTS15;AFMID;PLCG2;ST3GAL4;NKX2-3;PPARGC1B;HOXC6;HEXIM1;F8A1;GSTM2;F8A2;GSTM1;PLK5;F8A3;HOMER1;PMM2;RDX;EIF2AK2;ABCA7;NR1D1;GRIN2C;PRDX6;NR2F6;FA2H;PCDHB5;PCDHB3;GSTM5;HRK;LRSAM1;GPR22;GPT;ABCC12;PHEX;JPH4;SHF;HEY1;CHL1;RSPO1;CIC;DLGAP3;C16ORF74;GPRASP2;TIMP4;JAK1;SLC18A3;ARG2;METRN;TESC;PGAM2;EN2;VWA5A;MANEAL;TACR1;MTF1;ITPKA;HAP1;PLEKHO2;PAFAH1B3;HBEGF;KANK1;GPR45;SBSN;GGA2;GLRA2;GPR153;HAS1;ADAM23;RPRM;SERPIND1;STAT1;ECEL1;WNT7A;GPR6;WTIP;AGT;SLC8A3;CCDC9;LPCAT4;WT1;SMOC1;MSRB2;TSR2;GPR146;GZF1;SLC27A1;ZNF691;ANKRD35;RORB;CEP128;FADS2;DEPTOR;IL13RA1;NOMO2;PPP1R16B;KCNH3;C11ORF87;AREL1;IGFBP4;FST;SWAP70;USP2;DIO2;TRAIP;TPST1;EBNA1BP2;MAPKAPK2;MAL;LY6H;SLC27A3;SEMA7A;GPR85;GPR83;SPATA3;TNFRSF11B;NREP;LIN7B;FOXO1;RHOBTB2;IGSF21;SLC9A3R1;TPO;MOBP;SMYD2;DRD1;THEM6;DRD2;NKX6-1;FN3K;ZBTB18;ANKRD29;ITGA10;SP4;RCAN3;PLXNB1;ACO2;MAP3K14;MAP3K11;RAD9A;NRARP;SYNE4;DUSP16;NRGN;PPP6C;EFHD1;PHACTR1;TAPT1;TRPC7;RFC3;DTX3L;CEMIP2;LANCL1;CYP2A7;DNAJC2;DUSP23;ADORA2A;MYO3B;TST;LANCL2;TNFRSF25;ST6GALNAC3;SMARCD1;SLC24A4;GTF3C4;SRM;MTHFSD;ABLIM2;PHKG1;NNAT;SLITRK3;E2F2;CACNG1;ACSS1;CACNG4;IRX5;KCNIP2;KCNIP3;APOC3;BAIAP2;KLF3;CUL4A;GZMM;NAGK;SYT12;CROCC;CCM2;POLR3K;CPNE9;ZMYND8;IFIT3;RPS6KA4;SPATA21;VSIG2;TRIM26;ENTPD2;RSAD2;SFMBT2;SLC11A1;KCNK13;P3H3;VWA5B2;KRT9;PPP1R3F;NIF3L1;FLYWCH2;MAGEB1;MGARP;MAGEB6;CCNO;CES1;NECAB2;PIK3R4;CD99L2;PCDH19;STRIP1;ZNHIT2;SEC14L1;PENK;OTOF;ASL;SCN3B;ZBED6;NTSR2;RBM11;LRRN3;FAM78A;PCDH20;ST8SIA2;SLC35E3;ST8SIA3;DDIT4L;MYO5A;PPP1R1A;PPP1R1B;ID4;ECHDC2;CD200;INKA2;PCSK2;RYR1;RYR2;ACY3;FAF1;SGF29;BMI1;SLC7A10;SIPA1L3;RYR3;PPP3CA;CAMKV;CLDN23;KIF1B;KIF1A;LYNX1;GP1BB;SFTPC;PARP9;COMMD7;IL17RC;SORCS2;KIF27;CNKSR2;NRN1L;C1QTNF12;TNNT2;PITPNM2;RHOJ;MATN1;TLCD1;MFGE8;AVPI1;TMPRSS6;PAPLN;TUBD1;CAMKK1;CAMKK2;CYP2A13;FAM184B;GABRD;RXRG;CA11;PNMA3;MPP5;KAZALD1;PDP1;MAS1;SH3RF2;CAMK4;KIF26B;RAB9B;CDY1;GALNT17;KLHL35;CYP46A1;COX6A2;FBL;BMPER;BAALC;ACAA1;CA13;PUS3;TMOD1;SCARA3;LMO2;ATP1B2;SHISA2;POU3F1;SGO2;WDFY3;NUPR1;JCAD;COX16;CHAT;SLC1A2;PDS5B;ZMAT4;CLSPN;ASIC1;CBX8;IVNS1ABP;LRRC75B;VDR;ARHGEF39;SYT9;MT3;DNAJC18;ARHGAP33;GNAO1;TMEM114;APPBP2;FGF10;GSK3B;MS4A8;DMKN;HAPLN2;HEBP1;MFSD9;MFSD6;MYO18A;CDY1B;ABCC8;DDX58;C9ORF24;ARHGAP10;DDX19A;DDX19B;CDY2A;CDY2B;DCX;NDUFS3;CHI3L1;USP41;SHANK3;IRF9;HCN3;DNAH1;HPGD;ATP1A2;USP18;PSMB10;PTHLH;CLMN;GNG4;GBP4;HES5;MAPK4;ZNF184;LGI4;CMTM5;ARID3B;IRGM;MAPK12;SPATA2L;IRGQ;CD4;PDE10A;NUP35;PDE7B;RGS11;SNTB2
Expression In Cortex Of 7 Mon BACHD-deltaN17 HD Mice GSE64386	224/286	0.0492736306016645	0.45303494168860975	0	0	1.277564653453943	3.8459374731293616	SLC23A3;CPNE4;ZMYND8;CRHBP;SAMD14;EVA1A;CDK5RAP3;STARD4;ACOT7;ENTPD2;PAQR7;STARD8;CLEC11A;KCNK13;PDYN;GANC;PPP1R3C;PSME1;TYRO3;KCNQ5;ZFPM1;NGEF;SKAP2;BEX2;BEX1;NRN1;TTYH1;XPA;TRMT2B;TMTC4;HSD11B1;NEU2;STRIP2;LDHD;OTOF;HOXC6;HEXIM1;CADM3;PRRT3;ARPP21;CYP4F2;PMM2;DDIT4L;ABCA7;NR1D1;CYP4F8;DCLK1;ANLN;PPP1R1A;PPP1R1B;ECHDC2;INKA2;ACY3;TENM4;FAF1;PTPRO;AIFM3;SIPA1L1;SDF4;SOSTDC1;ZC3H10;LYNX1;TNNC1;EN2;SORCS3;SUMF2;TUBB2B;TUBB2A;CCKBR;PITPNM2;VAMP1;HAP1;TLCD1;MFGE8;KIZ;ALOX12B;GDPD5;CENPA;CAMKK2;GPR153;RELN;GBX2;NPY;ADAM23;GABRD;PAK5;REM2;CBR3;RPRM;SRSF12;EVC2;CA11;BRF2;PLEKHA2;CAVIN3;ECEL1;FAM189A1;FMO1;PNMA3;PLEKHA4;OTOP2;WTIP;PDP1;SPSB1;RIT2;WT1;SMOC1;STAC2;MSRB2;TCAP;CHRM3;CD82;RASL11B;CIB2;CXCL14;SERTM1;MYLK3;RGS4;FBL;PPME1;ADORA1;BAALC;ENPP6;BAHCC1;TNFRSF4;KCNH1;RGS7;GUCY1A1;KCNH5;FST;F2R;DYRK1B;CARTPT;DGKZ;OLFM1;EBNA1BP2;DOK3;NUPR1;NPTXR;C17ORF97;SEMA7A;ARHGEF25;TMEM121B;SLC1A2;GLT8D2;GPR83;NREP;CPLX2;CORO1A;RHOBTB2;TMEM25;SLC9A3R1;BRINP1;SCUBE1;NPTX2;ASIC1;PACSIN1;CBX8;TMEM132D;ZBTB18;HHATL;TMEM132C;ZFHX3;RASL10A;BDNF;INHBA;CYP4F11;CYP4F12;CLK3;GNAS;DYNLRB2;EIF4E3;ONECUT2;MAST1;RASGRF1;HSPB3;DMKN;HAPLN4;AFF1;NRGN;DBP;PRADC1;RNPEP;VWC2L;WDR6;GGACT;OVGP1;NPY5R;GPCPD1;SYNGR3;SPTB;ACTA1;TBC1D2;CDHR1;HKDC1;NOS1AP;CDH12;GNB1L;MNS1;SCN4B;MTPN;CAMK2A;IER5L;LCAT;ATP1A2;NOD1;BARX1;ACVR1C;GNG4;CDC37L1;MAPK4;LINGO2;LINGO1;SEMA4A;KCNJ9;LGI4;TXNRD2;KCNIP3;ATP2B2;EPOP;MAPK12;SLC25A38;MEIS1;PDCD2
Up-regulated Genes In White Adipose Gonadal Tissue Of HD Q175 Mice PMID26900923	1636/2169	0.0494624740449464	0.45303494168860975	0	0	1.0919866659362831	3.2831026793287355	ITSN2;SPI1;PWWP2B;TSKU;ALKBH8;FAM110A;NDST2;ISLR;AKT3;NDST3;C3AR1;PKNOX2;UNC5B;FRS2;CTAGE1;SPINT1;CTAGE4;CTAGE9;CTAGE8;ATF7;CTAGE6;MPPE1;ATF6;PLBD2;SKAP1;CDCA2;ZC3HAV1;LYPD6;PLA2G7;ADAMTS16;ADAMTS14;PDGFD;EPB41L3;PIP5K1B;PIP5K1C;JAG2;NEBL;L1CAM;LARP6;AIF1L;SFXN3;FAT2;STRN;FAT4;LGMN;SIGLEC9;ZNF493;MTMR12;KCNC4;ARHGAP1;TFCP2L1;OSBPL10;SHE;NHSL2;SHH;CASP12;NHSL1;TIFAB;TCP11L1;TPSAB1;SLC18A1;DLGAP5;STUM;JAK1;APC2;KCND1;SLC39A10;RAB3IL1;EPS15L1;SLC39A14;PGM2L1;MED23;SLC7A7;PLSCR2;POT1;RAPGEF2;PAFAH1B3;RAPGEF6;CHST3;SAMD5;TPSD1;SLC7A2;SNX29;ADAM23;JAM2;JAM3;MBD5;GOLM1;WNT7B;BMP8A;BMP8B;TARBP1;SKI;CCDC8;SNX14;SIGLEC1;SIGLEC8;CENPQ;LGR5;FRK;SIGLEC5;KCNG3;KCNG4;OLFML2B;GOLIM4;SLA;IL1RAP;MSI2;OLFML2A;ALDH1L2;POFUT2;FADS6;ADORA3;CDKL5;FST;FBXO10;NCCRP1;LY6D;PKP1;SLC27A6;IL6ST;PLA2R1;LY6E;COL17A1;KMT2E;DLX3;KMT2A;FBXO48;CREBL2;CORO1A;SLC9A3R2;KIAA1522;TNFRSF14;IP6K3;CD276;GRIA4;SLC14A2;IGSF10;SP4;OGN;HPSE;SPRN;ITGB1;CIITA;PIWIL4;ITGAM;ITGB2;SNAP23;DYSF;ECE1;ITGAL;TSPAN11;TNFSF13B;SPN;KIAA1549;BOC;ITGB8;ITGB7;CEP290;TRIM65;SLC36A1;ITGA4;ITGA3;ITGA2;ITGA1;VPS13B;NRG2;MYO3B;LCOR;LCP2;LCP1;TNFRSF21;ITGA9;TRIM56;UHRF1;SRBD1;IL2RG;TSPAN32;TRIM46;FYN;PCDH1;MYO10;TM6SF1;BICC1;MYO1D;MYO1E;POU2AF1;IL2RB;KCP;TRIM37;PIK3AP1;CD244;MYO1F;TRIM33;MYO1G;SLC23A2;SMARCAL1;HHIP;IKZF3;ADGRA2;ANPEP;KDR;TNFSF10;LGALS9;PTGFRN;THSD7A;TRIM21;ARL11;OMD;ISLR2;MYO7A;CYP39A1;CRISPLD1;SOAT1;CRISPLD2;KCNQ1;NINJ1;BTK;CD226;KCNQ5;RIN3;CES2;NAIP;ZNF324B;TMEM63A;TMEM63B;LPAR1;KALRN;PKHD1;SEC14L1;APOD;KCNN3;TBC1D8B;MSR1;SLC10A5;APOBEC3H;FAM78A;SLC10A3;TNFSF13;IGF2;NBEAL1;RAB27A;SMARCA1;EXT1;BST1;POLA1;LPAR5;CD209;ITGBL1;IGSF9B;CD200;APOBEC3B;MON1B;SYNM;ECM2;WFDC1;SH3RF1;C1ORF210;MEDAG;MC4R;AKAP13;KCNT2;BBS9;FCER1A;PCYT1B;ZHX3;GAB3;IL16;CNKSR1;TOX3;DEPDC7;GAN;ARHGEF3;SELPLG;PRICKLE2;CAPG;PRICKLE1;RELN;NFIL3;MGAT3;PGGT1B;ATP6V1G3;RELT;TMEM176A;VEGFC;VEGFD;KLHL4;CYP8B1;MYO9A;SH3RF3;KLHL6;SGSM3;TTC3;LOXL3;LOXL4;PRDM1;TTF2;CELSR1;TGM1;PLAU;ENPP1;ENPP3;ENPP6;IL6R;TMOD1;SPINK8;TMOD3;ACOT11;TMOD2;TBC1D2B;ZNF99;KMO;SLFN12;SLFN13;ADAM17;SLFN11;TYROBP;HHIPL1;WDFY3;WDFY2;WDFY4;HTRA4;DAPP1;PLD4;SLC41A1;CACNA1D;PLD1;CACNA1E;INAVA;KCNV2;TBC1D14;TBC1D12;MFAP3L;TFAP2B;MGAM;VCAM1;CNTN6;DENND4C;SYT7;TMEM231;SDK1;ALPP;ALPI;MANSC1;ALPG;MS4A8;MS4A7;PLEK;LDB2;LTB4R;PITPNC1;ADGRE1;TMEM221;EEF2K;RASGEF1B;ADGRE3;MYO18B;DACT2;MYO18A;CA8;MYBL1;DACT1;DNAI2;CAD;SHROOM2;ETV1;IRAK3;NAV1;NAV2;SPIDR;TENT5C;ETV5;SHROOM4;ETV6;EPN3;GREM1;ELF2;SETBP1;ADGRF5;MS4A2;MS4A1;SHANK2;PLEC;ASAP1;CBL;CYTH3;GK5;IL1RL1;IL1RL2;TMEM204;MKNK1;POLD1;MAN1C1;SLIT1;SLIT3;SLIT2;ATF7IP;EYA4;ADGRD1;CD4;REST;TEC;TNIP1;ACKR3;CD9;ACKR2;TEK;SNTB2;C2ORF88;MRGPRF;MRGPRG;XYLT1;MRGPRE;SLC4A5;SMC2;ELK4;EPS8;NYNRIN;AP1S2;NCKAP5;CDK5RAP2;PRKCB;CLEC11A;PRKCD;FNDC3A;BCAM;ADCY9;DAAM1;HECW2;NUP98;FREM1;FREM2;OTULINL;ZNF398;TPH1;CFH;CFI;PRDM11;PRDM10;PRKCZ;SAMSN1;PLAC8;FAM171A1;PRDM16;GSG1L;NCKAP1L;PLEK2;HLA-DQA2;HLA-DQA1;ZNF382;SETD1B;NFATC2;CGN;PHC3;GJB1;PCDHB6;PCDHB5;PAM;GAPT;SETD5;STON1;STON2;PHF6;ADAMTSL1;C1QTNF2;C1QTNF1;ADAMTSL3;TCTN2;TCTN1;PLEKHN1;TIMP1;CIC;ZNF366;DENND2C;ASH1L;WDR35;CIT;NCOR2;TUBB2B;TUBB2A;ZEB1;ANGPTL7;HEATR5A;EXOC4;KIFC3;PLEKHO2;GAS7;ADCY7;FGD1;FGD2;FGD3;FGD4;FGD5;SCAF8;EPYC;OLFML3;ABI3BP;ALOX5;SIAE;GSN;TPK1;GABRA3;PCGF3;WDR19;SNCAIP;SLC8A3;SMOC2;NFIC;NUCB2;TMEM229B;PROS1;IL5RA;TM7SF3;CLU;VIRMA;RAB43;RAB44;CYSLTR1;FGF7;CYSLTR2;PLS3;PLXNC1;ZNF324;LARGE2;ANKRD13A;PCDHAC2;SLC39A4;IL13RA1;TLE2;COL27A1;MAGI3;SPICE1;FRMD4A;FRMD4B;EDAR;TOM1L1;RAB31;ZNF319;SLCO2A1;CSNK1G1;GLT8D2;HMMR;PLXNA2;PLXNA1;CD300LD;CD300LF;SRGAP2;MPDZ;RAB6B;PLXNA4;MAP2K6;TMEM132C;UVRAG;OSBPL6;CCDC15;OSBPL2;PLET1;DAB2;REEP3;PLXNB3;PLXNB2;PLEKHM3;BMPR2;PIK3C2A;PIK3C2B;ADAMTS2;PSTPIP2;EMILIN3;EMILIN2;PHACTR2;ADAMTS8;ADAMTS6;HGFAC;SLC13A2;SLC13A3;CEMIP2;TIRAP;DNAJC1;MEP1A;LANCL3;MCM4;HDAC4;LEPROT;PLAG1;TULP4;NLRC3;NLRC4;COCH;THSD4;HDAC7;STOX2;HECTD1;POLR2A;RAB25;POLR2B;ASCC3;PLEKHH1;UGT1A8;STOX1;UGT1A7;UGT1A6;ANGPT2;MACC1;APOBR;KBTBD11;PML;OTOGL;MFAP5;P2RX7;MFAP4;LEP;MFAP2;CEP162;TLL1;BCOR;CCDC66;PI16;EVI2B;NECTIN4;TRAF3IP2;AQP9;IFIT2;KIAA0930;NIPAL2;RPS6KA2;RPS6KA1;ZNF845;ICOSLG;DYNC2H1;CPT1A;KRT4;IL1R1;KRT8;P3H2;P3H3;TWSG1;RUBCNL;DNA2;ZNF831;CFTR;TMEM185A;STXBP4;FUT11;ATP6V0A4;TRPM7;TRPM6;TRPM4;PYCR1;PARVA;TRERF1;TOP2A;TENM3;SLC44A1;SLC35F5;MCUB;LIMD1;SIPA1L2;SIPA1L3;ROBO1;XPO4;CLDN23;SH3PXD2B;ZNF800;RAB8B;VAV3;EDN1;PARP4;EDN3;HEG1;GFRA1;CBFA2T3;GFRA2;VAV1;TLR1;HCK;CDCP1;TLR9;TLR8;TLR7;TLR6;RAB7B;TLR3;TLR2;VWA7;C1QB;ZDHHC23;CST9;NKD2;DRP2;KIAA0513;LIMA1;MTHFD1L;WIF1;SPTSSB;SUSD6;LAIR1;SH3BGR;SLC31A2;SUSD2;AIG1;GRHL2;LRRN4CL;QPCT;APBA1;MPHOSPH8;FCN1;FCN2;RIPOR2;TPSB2;GUCY1B1;KDM1B;FOLH1B;RASEF;AMOT;EME1;ARHGDIB;GUCY1A2;GAS2L3;GUCY1A1;SZT2;KDM2B;ANXA13;KAZN;LIFR;SHISA3;ALG11;AP5B1;ATP1B1;FANCD2;CERCAM;CHMP4C;JCAD;FBLN2;FBLN5;EFNB2;SCUBE3;NLRP1;FAM83B;BPTF;CYP2J2;SPECC1;RHBDD1;HELZ;POU2F2;DIAPH1;DIAPH3;TRPV6;TRPV4;FGFR3;COLGALT2;SOWAHB;CLEC14A;OASL;SPRED2;MFSD6;SPRED1;CASP2;SRGN;TMPRSS11A;PPP2R5C;DCN;DNM1;DNM2;DNM3;ALDH1A3;IGDCC4;PEAK1;CDH13;COL6A6;DNASE1;CDH17;CST9L;PDXK;THBS4;BICRA;THBS3;GNA14;GNA15;RPS6KC1;SNCG;CYYR1;TENT2;OPCML;TMEM30B;FAM167A;MLPH;PDE10A;WEE2;KANSL1;PPP2R2B;USP6NL;PGAP1;PGAP2;NEXMIF;TMEM94;C4BPA;FZD10;CLDN1;LIPA;PREX2;SCAMP5;PREX1;SAMD14;CYP2D7;UBASH3B;CYP2D6;LRAT;SAMD12;GBP6;GBP5;STARD4;RBFOX3;STARD8;RNASE6;RNASE4;RNASE3;RNASE2;EML1;EML3;EML6;SLC5A8;EID3;ZFYVE16;CLDN8;RUFY3;CLDN7;PADI2;SPARCL1;PADI4;NGEF;CFAP61;ABCB1;HS3ST3A1;NYAP1;TTYH3;DHH;EDDM3A;THY1;IQGAP2;IQGAP3;LY9;GIGYF2;HACD4;RHBDL2;CADM3;NAPSA;FYB1;PRRT2;ABCA6;ABCA9;EXOC6B;LYZ;GRIN2D;PCDHGA10;FERMT1;PCDHGA11;NOSTRIN;NOX4;DCHS1;FERMT3;LAD1;PIGN;GPR21;TUT4;LRRC3;RCSD1;EFCAB1;SH3BGRL2;CTBS;IKBKE;C11ORF24;GPR39;ARG2;LEFTY1;GPR34;MYOC;GPR35;LRRC49;MYOF;VWA5A;TMC6;PTGR1;F5;TMEM37;F8;BDH1;SLC29A1;SMTNL2;GPRC5C;ZNF235;SLC29A3;PIGH;RNASEL;LRRC17;FSTL3;PTGS1;TMEM71;EXTL1;HLA-DMB;TCOF1;GPA33;TMEM67;DMD;CSMD1;LEFTY2;LRRC25;P2RY12;P2RY13;P2RY14;USP9Y;GPR55;SAMD4A;SAMD4B;PLXDC2;LRRC20;CASTOR3;CASTOR2;ERO1A;UGT1A10;CCNT1;FAM13B;NCF1;FAM13C;NCF2;GPR65;ZC3HAV1L;DEFB1;RORA;CXCL13;CXCL14;STK10;SESN3;SLC16A2;ROS1;SLC16A3;CPA3;ZNF681;TICAM2;ZBTB34;SLC9A3;SLC9A4;ACAP1;SLC9A7;SLC9A9;MAL;ROR1;KANK4;GPR88;THADA;TNFRSF11A;FOXO3;GPR82;TMEM26;DSEL;NPTX2;SLC38A3;SLC38A2;SLC38A4;LVRN;GOT2;MCC;LY75-CD302;PTPRD;KIAA1755;CXCL12;GNL3L;PTPRC;STK24;PTPRA;STK26;SLCO1A2;TUBGCP5;ZNF652;ARHGAP11A;CRYBG1;FLT1;SH2D4A;FLT3;FLT4;ARRB1;FHL5;PIK3CG;DSE;ZNF648;TNFSF12-TNFSF13;ATP7A;SLFN12L;VEZF1;KSR2;PARD3B;DSG2;SLC25A12;AHDC1;BIRC3;SLC25A13;RETNLB;ITIH2;LRP1;PCOLCE2;NTN4;LRP4;PRCP;LRP2;LRP6;CCL8;FCHO1;SH3BP1;LRRC8C;BEND4;SH3BP4;LRRC8E;PTPN1;PRRX2;MBOAT2;LYSMD3;MCOLN2;ZNF618;MGP;PTPN6;CDR2L;FCGR2B;PPP1R14D;FCGR2C;MDGA1;PTPN3;TXNDC16;BAIAP2L1;ZNF729;RASSF4;KIF21B;ZNF721;SLC12A6;SLC12A8;EPHB3;EPHA4;ENTPD1;ST6GAL1;MUSK;PAQR5;TIMD4;ANK3;ANK1;SFRP4;SHTN1;SFRP2;FNDC1;ALPK3;UPRT;WFDC10A;ZNF710;EPHA1;KIF20B;PLA1A;PLEKHD1;C7ORF50;SNX1;RAB11FIP1;ARSJ;ARSK;ST8SIA4;ARSI;SLAMF7;SLAMF6;ST8SIA6;ZBED6;N4BP2;RAB11FIP4;SNX5;RAB11FIP5;RBM11;CCR1;IFITM10;IQSEC2;ZFR2;DCLK3;RASSF8;PILRB;PILRA;DCLK1;ATP4A;WNK1;WNK2;CALM3;DHX29;RGL1;RETREG1;TNFRSF13B;PTPRO;KIF14;MIA2;PTPRJ;DOC2B;KIF11;PTPRK;SPTLC2;HYAL1;CTSH;CD34;CCR3;CD33;CCR2;UTP14C;CCDC112;CD53;CD52;NXPE4;LYNX1;TMEM150B;KIF24;RGMB;ANO3;ANO1;BANK1;CD48;PRKN;RABGAP1;SLC43A2;TMPRSS2;CAMKK1;CAMKK2;SERTAD4;PERP;GPC3;GPC6;CD55;MICA;MICB;RFTN2;CD74;AKR1C1;CRYBB1;AKR1C3;DEFB136;PLEKHA5;AKR1C2;DEFB135;PLEKHA6;AKR1C4;PLEKHA4;XK;DPY19L3;NLRP10;ZDHHC9;CSDC2;FAM171B;CD68;CD86;FHOD3;PLVAP;DCLRE1C;WWC1;GXYLT2;JADE2;RTL5;RTL3;CCND1;CAPN5;RGS9;SBF2;RGS6;SH3GL1;OSR2;PDGFRA;SCARA3;CCDC157;CYBB;PCOLCE;PDGFRL;ERN1;ARHGEF25;CCDC148;KLHL15;KLHL17;SLC1A4;FUT4;RASGRP4;RASGRP3;WNT2;BCL9L;VDR;KLHL28;CRIM1;LAYN;NFXL1;INHBA;BMP7;BMP5;BMP3;BMP1;KIF4B;SNED1;MAST4;CHD9;MAST3;MAST1;ATP2A2;LAMC2;MTR;CHD2;AFF1;SIRPB1;ARMH4;GPER1;CD200R1L;GALNT9;HS3ST3B1;ARHGEF10;ARHGEF12;DDX58;ARHGEF17;ARHGEF16;RBM19;ARHGEF19;PLA2G4A;MMP9;RCN3;RCN1;LMBRD2;MMRN2;IRF8;CCDC187;CCDC186;LAMA2;LAMA3;SAMHD1;CYGB;CLN5;CLN3;MARVELD2;MARVELD1;MARVELD3;GALNT7;MBTPS1;PLA2G2D;GALNT3;ATP2B1;ACVR2A;CLCN5;CCDC170;CCDC171;VIT;EHF;PATJ;RAPH1;CREB3L2;PIP4K2A;PIP4K2B;ZNF705A;IFT80;UNC13D;HOXB9;TYRO3;NHLRC2;ENDOD1;NEDD4L;ABR;CHST10;PLCG2;ACE;DNASE2B;FZD4;RDX;FZD9;INO80;RNASE12;A1CF;RPL3L;SLC16A14;SLC6A6;GIPC3;GPR183;HOXD4;TNFSF8;CPEB4;RET;SPEF2;FMN1;HIF3A;CLINT1;SLC6A2;GLI3;TRIM6;FAM102A;TRIM5;MRC1;EMB;RNF150;BATF2;FCRL2;NFAM1;PAX2;MS4A6A;CD200R1;PAX8;PLCB2;IVL;RNF165;ASAH2;CCL11;PHLPP1;GCNT1;AOAH;MS4A6E;CHN2;ZNF107;GCNT4;GPR155;CCL15;CCL24;CCL23;CCL22;C1ORF21;SULF1;GPR141;ERP44;VEPH1;LPCAT2;C16ORF89;FILIP1;ANKRD61;SLC28A3;CHRM3;CLEC4M;TUSC3;CHRM5;FAM107A;BEST1;PYCARD;DACH1;CDH2;CDH1;GRAP2;CHP2;STK32B;ZFP37;RNF43;CD180;DGKZ;CLEC4A;CLEC4C;CLIP4;MADD;PHLDB3;PHLDB2;MAD1L1;NOTCH2;ZNF551;CSF1R;NOTCH3;SEMA7A;CALCRL;TNKS;ABHD1;ILDR1;ITPR1;ILDR2;ITPR2;C1ORF54;AK5;AK8;C1ORF112;HMBOX1;ITPRIPL1;TBXA2R;BTBD3;STRA6;ATP8B4;CD163;SLC37A1;MOB1B;RCAN2;RNF182;ANKRD33B;PTPN22;LSP1;ADRA1B;CLEC1A;PSD4;PSD3;HYDIN;ZNF526;EFHD1;SLC37A3;ZNF521;VWF;KCNAB2;NGF;ADRA2B;EVC;RP2;NUMB;ANG;SFT2D2;SMPDL3B;SOS2;NLGN3;NFAT5;LUZP1;SEMA3C;SEMA3D;SEMA3B;SEMA3G;NDNF;SEMA3E;NHS;WASF2;WASF3;IRX1;SEMA4A;SEMA4D;CMA1;PLCL1;KCNJ16;CDC42BPB;CDC42BPA;PTPN13;KLF3;TPCN1;NIN;RAD50;KLF5;FOLR3;FOLR2;CLEC2D;FAAH;VIPR1;HPSE2;ANTXR1;EDNRB;CHEK2;VSIG4;TNS3;HABP2;SLC11A1;SLC6A15;PSG3;RUNX3;GBGT1;PLPP7;PSG9;PSG8;PSG4;CD109;PSG6;ZFPM1;IGSF5;IGSF6;IGSF3;TSHZ3;TSHZ1;TMTC3;STC1;TMTC1;SLC6A20;INPP5B;INPP5E;NAALAD2;OTOF;CARMIL1;BCL11B;SIGLEC12;SIGLEC11;SIGLEC10;AMMECR1;SPART;OCLN;NCEH1;SESTD1;AKR1B15;CCDC88C;PDE3A;ITM2A;INVS;CLIC5;KRT20;EPB41L4B;ESM1;STAB1;KIF13B;MANBA;KREMEN1;IL17RD;CEACAM1;B3GNT8;CEACAM7;POC5;CEACAM6;PACS1;CEACAM5;TNNT2;MPPED2;TFEC;FIBIN;CEACAM8;LILRA6;TOR4A;TNXB;PAPLN;WAS;LILRA1;LILRA2;LILRA4;KIAA0754;RAD54L;C1GALT1;LILRB2;LILRB3;LILRB4;LYVE1;LILRB5;CAMK4;KRT14;TRIP11;TJP3;TJP2;WASHC4;STEAP3;PRAG1;GOLT1A;NRK;GALNT17;SIRPG;ARHGAP39;SDR9C7;ESPN;GALNT10;TMEM144;BASP1;SIRPA;KNTC1;SPNS3;SPNS2;ARID5B;IPCEF1;LGALS9C;TMEM131;LGALS9B;ALDH3A1;FOLH1;COL4A4;COL4A3;COL4A6;COL4A5;RELL1;ABCG2;AKNA;KLRB1;USP53;LTBP4;ARHGAP17;ARHGAP15;CPLX2;LTBP1;ZFP36L1;DPP4;ARHGAP20;SCIN;PODXL;STAP1;TGFB2;LRRC75B;SMURF2;EPHX4;SMAD9;ARHGAP28;SSC5D;SMAD7;ARHGAP31;PLCXD3;ARHGAP30;DNMBP;KIF18B;GDNF;DLG4;FES;MAN2B2;MAN2B1;TGFBI;CRISP2;SCYL3;PCDHGB7;MCTP1;PCDHGB6;CRISP3;DOCK7;PCDHGB2;USP34;CTDSPL2;SLC2A6;SGSH;TMEM100;BDKRB2;MRGPRX4;POLK;GUSB;PCDHGA7;PCDHGA6;CAMK1D;MRGPRX3;MRGPRX2;PCDHGA3;LMNTD1;MRGPRX1;PCDHGA1;ABCC9;ARAP1;ARID1B;CKAP5;FGR;ARHGAP10;PXYLP1;DOCK2;RGS18;SASH3;KRT80;MOSPD2;NCALD;PRRG4;PRRG1;REPS2;NCAM1;S1PR2;USP25;LGI4;PCDHGC5;PRAF2;LGI2;LCA5;SHCBP1;FMNL3;FMNL1;PIK3IP1;XPNPEP2;ALOX5AP;NEURL1;POMK
Genes Up-Regulated In CAG Length-Dependent Genes In 10 Mon Mouse Liver PMID26900923	44/52	0.04963520550420556	0.45303494168860975	0	0	1.9412642430819316	5.829723114155791	RYR1;RTN2;PERM1;HSPB7;ATP2A1;LDB3;PYGM;ATP1A2;PPP1R3A;FRY;COX7A1;LRRC2;TTN;CMYA5;NRAP;TNNI2;FSD2;UPP1;CACNA1S;FLNC;MYBPC1;APOBEC2;MYBPC2;ACTN3;PGAM2;ANKRD23;SYPL2;RPL3L;MYLPF;ACTA1;CEACAM1;CYP2C8;FABP3;OBSCN;ACTC1;TXLNB;TNNT1;CEACAM5;CORO6;ALPK3;SCN4A;FXYD6;CASQ1;SCN4B
Genes Changed By 3.2 Mg/Kg PDE10A Inhibitor In Cortex Of HdhQ175 Mice GSE89505	150/189	0.04965008526306527	0.45303494168860975	0	0	1.359212586839312	4.081382623905667	LRRC14B;ADAMDEC1;IL1RN;TPSB2;SPPL2C;STKLD1;PABPN1L;CREB3L3;SLN;RGS1;TEKT3;OR2A42;TPTE2;GUCY1A2;KCTD19;TICAM2;HGD;SLC6A16;C21ORF58;THEMIS;TIMD4;ALDH3A1;MYL7;OR2T1;SLFN14;RAB38;CLEC4E;CARD14;CES2;CFTR;KCTD16;C5ORF47;HOXD1;ILDR1;CD1D;BHLHE23;SKA1;FAM83G;FBXO40;ZNF709;OTOA;FAM71D;KLRK1;OTOG;CHST13;HAO1;NTNG1;PRR30;MPIG6B;PINLYP;C3ORF84;PRG2;LNPEP;NR0B1;ESR2;ISX;PHOX2A;IL22RA1;BHMT;TSGA13;KIF18B;FAM151A;FAM187B;SLCO1A2;GALNTL5;NOX4;RNF183;GLIPR1L1;SHBG;XKR4;FBXL7;BARHL1;MAJIN;OR2A1;ZCCHC13;CXCL9;SERPINA1;CXORF65;PRSS27;QRFP;EDA2R;HMGB4;NKPD1;DMBX1;FCRLB;GLIPR1;HJV;ADGRE3;OR2Y1;PRLHR;TRIM69;GAST;TPSAB1;SGCG;TMPRSS11A;GPX2;TRIM63;TMEM171;C4ORF48;MMP8;DMRTA2;TMIGD1;B3GNT5;IFNE;NME8;TMEM217;MNS1;PSMB11;TPSD1;CSTA;RETNLB;DEFB128;SLC3A1;WDR20;TPTE;AOAH;ABCB11;STX11;MUC2;GBX2;SPATA45;LACTBL1;TAS1R2;C16ORF96;MUC4;RIBC2;OR51E1;C17ORF64;PLA2G2D;SKOR1;CMA1;OSM;FAM209B;FAM209A;HS3ST6;MBOAT4;COX6C;VAX1;SHCBP1;TTLL6;UBQLNL;ZNF616;CFAP161;MPLKIP;NAGS;TRIM31;KLKB1;SLC28A1;CCL27;FRYL
Cortex RNA M13 Module (Salmon) PMID26900923	759/996	0.05021301177695651	0.4565466744543138	0	0	1.1356899947757404	3.3973951402104103	PI4K2B;OSGEPL1;TESK2;DCAF8;FZD10;ACCS;DCAF4;GLDN;ALKBH3;MTBP;ENDOV;RTTN;DUS4L;VSTM5;FNBP4;GBP6;GBP5;HEMK1;WDHD1;NUP210;SOX12;WDR73;PRKAB1;TMEM80;TMEM81;GANC;SYTL2;BIN3;SCO1;BIN2;AKIP1;LGALS12;RABL3;PIH1D2;FAR2;MPPE1;LIPT2;ZNF274;ABCB1;NLRX1;ABCB4;NPRL3;B3GLCT;XPA;FIGNL2;IL20RB;XPC;TEX26;SLC30A10;SAMSN1;NCAPH;ADAMTS16;XKRX;ADAMTS15;BLOC1S5;BLOC1S6;FLRT2;FLRT3;STMP1;ADAMTS18;CEP70;RDH16;CEP72;ZSCAN12;ZSCAN18;B3GALNT2;CTC1;SDR42E1;BTBD19;CFAP74;NAPSA;GPR12;GTF2IRD2;CYP4F2;FZD6;NR2F1;TEX35;SLC16A10;CYP4F8;ZNF35;MCAT;GPR137B;PAFAH2;DHFR;ACR;SLC6A6;MEX3B;EIF5;FAM135A;VANGL2;MKS1;SSPN;WDR5B;SFXN4;HAMP;CPEB2;DMRTC1B;PRR36;ZNF496;SETD4;ITK;LRSAM1;ZNF250;LRRC39;EFCAB7;PIGW;PHF7;JPH1;TMEM186;VSIG10;MED12;TAF7L;C1QTNF3;ING5;CATIP;B3GALT2;TCTN1;ZNF280C;TK2;CTBS;NINL;GATD1;OFD1;DFFB;DENND2C;MYBPC2;MIOS;RIPK2;FN3KRP;RRAS2;TMC8;NSUN6;PTH2R;SERPINB9;TMC6;PTGR2;TMEM175;DDB2;MED23;PHF20L1;APBB1IP;GJD2;MMP11;FCER2;CDC42EP3;MTF2;GAS2;PIGL;CEP63;PLEKHO2;SLC18B1;RCCD1;MOCS1;EXOC1;ZNF112;C11ORF52;TRUB1;C11ORF54;RNASEL;DMAC1;LRRC18;IDUA;ADCY8;METTL21A;SBSN;FAM214A;C16ORF92;FOXS1;MYCT1;UCP3;NRAP;MICALL2;ANO10;HS1BP3;STX3;BID;STX2;CCL18;ZNF346;SAMD3;SRSF11;CCL15;GPR157;P2RY13;BCHE;SLF1;CCL23;GSX1;LRRC29;COL22A1;NMNAT3;ELP4;FAM71E1;FOXR2;AGBL5;HEYL;SNX18;TTC30B;AGBL3;TTC30A;ETFBKMT;MPLKIP;ZNF697;GPR146;N6AMT1;ZNF451;C8ORF48;MTFMT;PUS10;EXOC3L4;RASL11B;ZBTB25;FAM13A;UBP1;SAT2;TM7SF3;CDH9;FAM228B;MTRF1;YY2;IPO9;RAB42;NUDT18;CLCC1;ZNF567;ZNF566;SLC16A4;SLC25A47;PSKH1;SLC16A5;RARS2;C11ORF87;FBXW7;MAMSTR;FBXO16;USP3;FBXO17;CD180;ZBTB32;THOC1;TAP1;ATP11B;THNSL2;LENEP;EDAR;VMAC;MELK;LTB4R2;RAB36;TEX9;MAK;SLC9A8;ARMCX5;ZNF438;ZNF317;ZNF436;SRSF5;TSSK4;ZNF433;INTS6L;NSMAF;CD274;LRRC56;CALCRL;TSACC;HVCN1;ILDR1;GPR84;TNFRSF11A;KRCC1;SPATA6;SPATA7;NPAS3;RAD51AP1;TKFC;RAD51AP2;PITRM1;CLEC7A;ZNF669;ZKSCAN2;MAP3K21;SMYD4;ZNF546;ZKSCAN4;LRRC4C;CD276;GRIA4;SLC38A4;ANKRD28;FN3K;NEK9;CCDC17;TIA1;ANKRD34C;SLC37A1;ATP8B1;CCDC14;TCEANC;FBXO36;LRRC61;HPS3;FBXO34;ABHD18;FBXO32;CYP4F11;CYP4F12;PALB2;LRFN5;CXCL12;GGCX;SP2;SLCO1A2;NFE2L3;TUBGCP5;ZNF778;ZNF414;CSPG4;TMEM18;SLC26A4;SERINC4;ZNF512B;OSCP1;SFT2D3;MCM8;MCM9;FHL1;CEP164;PTPN21;C15ORF65;ZC3H6;ZFP82;PIK3CG;NGRN;HHEX;ADAMTS3;EXO1;MYADML2;ZNF648;TRIM68;TLK2;EXO5;UTY;CNGA4;ZNF641;DIS3L2;NKX3-1;OVGP1;RFC3;ITGA4;SH2D3C;ELAC1;HAUS4;WIPI1;C1ORF162;ZFP90;MMS22L;ARL4A;NEMP2;ZNF519;CATSPERG;ZNF879;ITGA8;TRIM59;LCP1;ZNF512;SPACA6;METTL27;BIRC3;CX3CR1;GTF2A1;PLAG1;GTPBP10;ACCSL;PRCP;PPM1K;NLRC4;CYP3A4;BARX2;BPHL;CYP3A5;LAGE3;THSD1;FOXRED1;MALT1;PRIMPOL;CYP3A7;CACNG6;SLITRK2;SLITRK1;ZNF507;ZNF627;DNAJB3;BEND3;CCL3;LRRC8D;C3ORF33;ATP9B;CTNNAL1;TRIM45;SLC35A1;FEM1A;TXNRD3;CCDC57;TTC39A;TRIT1;GSTZ1;RAD52;PRC1;ZNF616;POLR3G;PTPN6;NECTIN4;CLEC2D;SLC24A5;SLC25A35;CCDC62;SLC35B3;DHFR2;ACSM3;DCAF4L1;RFESD;PARS2;DCAF4L2;ERFE;ABRA;HERC5;PNN;FRAT1;GOLGA5;FLAD1;ZNF606;C7ORF31;NIPAL2;SPATA24;CCDC96;CPNE1;KDR;TNFSF10;TBC1D10C;FBXO5;SOX9;FBXO8;ACAD10;SEPHS2;EIF2A;CDON;PDK1;ZFP1;ARL15;ACSL1;OXSM;RSAD1;CIRBP;OVOL1;SFRP4;ZNF839;ZNF717;OR10V1;ULK3;RUBCNL;PFN4;CCDC87;CCNQ;NEIL1;KCTD18;CCNO;SLC22A5;INTU;MAOA;SP140;MTTP;SLC35D2;STXBP2;LPAR4;APCDD1;EVPL;C10ORF143;NEU3;APH1B;MRNIP;PPCS;CD19;DHX35;SLAMF9;ZNF700;ARGLU1;RBM11;SLAMF1;TRPM4;ZRANB3;SRPK3;TMEM86A;TMEM74B;DDIAS;INTS2;SETDB2;DELE1;AMMECR1;PILRB;PARP16;PILRA;CCDC9B;LACC1;DMRTC1;KLHDC8A;COL9A1;MKX;RCOR3;RBAK;FBXL4;ITM2A;CUTC;RAB40AL;ATR;CC2D1B;PPP1R10;GFM2;HILPDA;SLC35F4;AP4E1;GRIK4;GRIK2;HSCB;B3GNTL1;THTPA;CTSO;CLDN20;SLC22A15;QSOX2;CD34;LMCD1;CD33;CCR2;LRRCC1;CCDC112;NXPE4;EDN1;STRADA;CCDC113;TOP3A;ANO6;ANO4;KIF7;IL17RD;ZDHHC15;TOX3;TLR9;KXD1;TLR3;GUCY2D;STX17;ADH1C;CCDC103;ADH1A;ICA1L;PTGER2;C17ORF58;GREB1L;NOXO1;ZDHHC24;GDPD3;ZNF2;ZNF3;DCST1;COL19A1;PBLD;MFSD4A;CHRAC1;HEATR6;RIBC1;MFSD4B;LAIR1;LY6G6F;ERCC6L2;MTX3;VEGFC;PKDREJ;RGP1;NUDT7;GSTA5;GLB1L;KLHL6;GSTA3;GSTA2;GSTA1;PNPLA3;B9D1;RTN4IP1;KBTBD8;PNPLA1;FCN1;DCLRE1A;FCN2;ZFAND4;AMY2A;AMY2B;ZFAND1;ETS1;MANEA;TMEM143;NPPC;CHCHD5;HELB;PPIP5K2;TRAPPC12;BAHCC1;PPFIA4;TMEM14A;WASHC3;KIRREL3;SLC30A6;NANOS2;GAS2L3;GUCY1A1;ZGRF1;AMY1A;AMY1B;ANGEL2;AMY1C;ANGEL1;LMO2;NPY1R;AP5B1;TERB1;SHPK;CERCAM;LRIF1;CHRNA1;CCDC142;H6PD;UBA7;CCL3L3;KLHL10;ALOX12;DDX60;FUT2;LTBP1;TMEM241;DPP4;FAM83H;FAM83F;ZMAT1;IRAK1;NPHP3;FGF23;FAM83B;CNTLN;ARHGEF33;CYP2J2;TGFB2;RHBDD1;TRPV3;KLHL23;AP4B1;INHBE;PAN2;AMACR;ARHGAP30;DNMBP;TRPV6;MAN2B2;UVSSA;TBCE;MKRN2;ALPL;NABP1;CNTN3;MANSC1;TAB1;ZCCHC4;ZCCHC3;SCYL3;RBM25;RBM26;TTC22;PLEK;TCHH;TNFAIP2;LDB3;CLEC14A;LMOD3;RPGR;GHR;DTWD2;FAM166B;PIDD1;MFSD9;CASP7;RASGEF1B;DACT2;AOX1;POLI;CPXM1;POLE;KDM6A;PSTK;DDX59;NPY5R;PLA2G4E;USP43;SPATS1;CYP3A43;CTPS2;GPCPD1;TTC38;SUPV3L1;MYH2;EHHADH;RNF207;TBC1D7;RFT1;CDHR3;DCX;CCDC191;LUC7L3;PXYLP1;ATG4A;CREB5;LAMA5;ABRAXAS1;LAMA4;ASAP3;PARN;ASB14;PKD1L3;CAND2;GK5;PRTG;NT5DC1;RAB40A;NWD2;RAB40B;MARVELD1;TBX22;HLX;TMEM209;C17ORF100;TRDMT1;ZNF286A;TTC14;CCDC177;MBTPS1;C2ORF74;KDM4C;KDM4D;EGF;KDM4E;POLM;MX2;MX1;LCA5;HS3ST1;FMNL3;FAM155A;ERCC4;TNIP2;ATP13A5;SPRY1;TEK
Striatum RNA M16 Module (Lightcyan) PMID26900923	230/294	0.05044698156133856	0.4570532181034349	0	0	1.2708218848742958	3.795731934968896	VIT;TTLL10;CALML4;TSKU;LGALS3;WDR93;MYB;CCDC96;SOX4;ADGB;C9ORF135;SLC6A19;CCDC78;DNAAF3;DNAAF1;KRT8;RIIAD1;DLEC1;ESCO2;KNL1;VWA5B1;NEIL3;SNTN;ARMC3;CD109;ACOT2;MXRA8;ACOT1;PIH1D2;DNA2;CCDC81;SPATA18;CES1;RD3;PPP1R36;C1ORF194;CAPSL;PPP1R32;CDCA7;C7ORF57;HPR;TEX26;CFAP126;C3;C10ORF53;PRR29;CFAP65;KCNN4;CFAP73;FZD5;CFAP70;C1ORF189;C11ORF16;SHISAL2A;CFAP77;TP73;LRRC36;SPAG16;TOP2A;SPAG17;ANXA8L1;CCDC121;LRRC34;SPEF2;UCMA;C1QTNF3;CATIP;CSRP2;KIF19;SPTLC2;SPTLC3;AKAP14;EFCAB1;PBK;ANXA8;IKBKE;DLGAP5;WDR38;LRRC46;ANXA2;CCDC113;PIFO;EMP1;NME5;LRRC43;CFAP299;KIF6;BDH2;NME9;KIF2C;CRB2;GRAMD1C;ZNF474;GOT1L1;LRRC18;HDC;C17ORF58;CXCR4;ASCL1;STYXL1;CPN1;C10ORF105;FAM47E;JHY;LRRC23;RSPH4A;GSX1;SCTR;VWA3A;C9ORF116;TTLL6;DPY19L2;KRT18;FAM183A;MORN5;CFAP161;MORN3;TCEA3;EPPK1;SLC28A3;TTLL8;HP;DEUP1;LRRC71;FAM216B;TEKT1;TEKT3;KNTC1;SLC39A4;TCP11;CCDC153;C21ORF58;DNAJB13;TTC21A;C1ORF87;ACAP1;ODF3B;DYDC1;DLX1;IQCA1;C17ORF97;DRC7;C11ORF97;CCDC24;CCDC146;HMMR;AK7;AK8;CCNB1;ZBBX;TSNAXIP1;SLC14A2;NEK5;CYBRD1;NDC80;KIF18B;UBXN10;CDK1;RSPH14;DYNLRB2;MYCBPAP;EFHB;SLC26A3;DRAXIN;LRGUK;LRRC74B;EFCAB11;TTC29;DNALI1;LMNB1;FAM166B;FHAD1;HYDIN;CFAP46;LBP;CFAP43;CFAP45;SGCG;ARMH1;TGIF1;ADGRV1;TRAF1;IQCG;ASPM;CFAP100;CFAP221;IQCK;LRTOMT;ACOX2;CDHR3;CFAP58;EFHC1;CFAP57;COL6A5;C2ORF50;CFAP54;ECT2L;CFAP53;SAXO2;CCDC40;SPACA9;DTHD1;STOML3;UHRF1;LRP2;SRL;PRRG4;IGFBPL1;ERICH2;TOGARAM2;CCDC180;SCN7A;RGS22;BUB1;DNAI1;E2F7;MDH1B;SPAG8;ZNF185;CRYGN;MAPK15;TTC16;TICRR;FAM167A;RSPH1;TSPAN18;CCDC170;PI15;VIM;FSIP1
Genes Down-Regulated In Expression In Cortex Of 5 Mon R6/2 HD Mice GSE26317	361/467	0.05094384086398998	0.4599296055467265	0	0	1.2053304142782597	3.5883065057588817	SLC23A3;PRSS1;TLNRD1;CPNE5;GLDC;ZMYND8;CWH43;TMEM97;ERFE;SOX21;TMEM91;FGFRL1;CRHBP;RASSF2;CYP2D7;EVA1A;CYP2D6;FAM53B;PRSS3;PRSS2;STARD4;ENTPD2;PAQR7;PRKCB;STARD8;CLEC11A;KCNK13;ARMC9;CACNA2D3;MMD2;P3H3;PDYN;ASRGL1;MYL4;BCAN;ARC;ADCY9;SNORC;PPP1R3C;ADGRB1;TYRO3;CTXN1;HS3ST3A1;NRN1;TTYH1;ARX;C1ORF198;ABCB9;NLK;LYPD6;PLA2G7;SLC5A3;C10ORF143;HSD11B1;NEU2;SEC14L2;TRPM2;NKAIN4;SEC14L1;ST3GAL4;KCNN1;OTOF;APOE;N4BP3;ZBTB7C;NTSR2;GSTM2;GSTM1;PLK5;ARPP21;FAM78A;CYP4F2;SNAI3;TNFSF13;PBX2;DDIT4L;NR1D1;CYP4F8;GRIN2C;PRDX6;PBX1;RPL3L;EXT1;PPP1R1B;GSTM5;PCSK2;RYR1;DAZAP2;KCNC1;MEI1;YJEFN3;GRIK5;PCSK9;GPT;PYGM;EFCAB6;PRSS22;PCSK6;SLC7A10;PRSS23;WFDC3;JPH4;LFNG;TMEM47;ING2;HEY1;KRTAP1-5;KRTAP1-4;KRTAP1-3;DLGAP2;KRTAP1-1;TIMP4;GRAMD2B;LYNX1;PRMT8;ZHX2;METRN;GP1BB;TESC;TNNC1;SFTPC;PGAM2;SLC39A10;TMC7;MMEL1;F3;TUBB2B;TUBB2A;NRN1L;TNNT1;MTF1;FSHR;ITPKA;MMP17;VAMP1;FAM181B;PLEKHO2;FAM20A;TLCD1;MFGE8;JDP2;MGLL;AVPI1;WNT8A;PRICKLE3;ALOX12B;GDPD5;LYZL4;CAMKK2;GPR153;CUX1;FAM184B;MTHFD1L;UCP3;NPY;ADAM23;CD59;GABRD;CBR3;CA11;CA10;PLEKHA2;WNT7B;GAD1;SUSD2;TMEM176B;DKKL1;FAM189A1;TTC9B;OTOP2;AGMAT;ETNPPL;GRIN1;MAS1;PER1;TMCO6;LPCAT4;STK17B;STAC2;TACC1;CCDC3;PLCD1;CHRM3;UGT1A10;ALDH1L1;SLC27A1;CDY1;FAM107A;CXCL14;CELSR2;COX6A2;FADS2;ADORA1;SLC16A6;BAALC;ACAA1;GGT1;FADS1;STK32C;GGT2;KCNH3;C11ORF87;GUCY1A1;SCARA3;FBXW7;IGFBP4;FST;SWAP70;USP2;ACOT11;DIO2;DIO3;KCTD1;SHISA4;ATP1B2;CARTPT;DGKZ;KLHL40;LEMD1;TUFM;EBNA1BP2;C1ORF115;OBSCN;LIX1;FANCD2;SLC9A9;NUPR1;PVALB;RTN4R;C17ORF97;TSACC;CHRNA5;CHRD;SLC1A2;SLC1A3;GPR83;CABP1;CPLX2;LIN7B;AK8;CACNA1H;SLC9A3R1;SOCS3;SCUBE1;CYP11A1;RHPN1;PACSIN3;NDP;THEM6;SLC38A3;TMEM132D;CYP2J2;HHATL;TMEM132C;RASL10A;ESRRB;CYP4F11;CYP4F12;MT3;SCRT1;ACSF2;DAB1;RGCC;BMP1;NAT8;NXF2B;IFT27;BMPR1B;FGFR3;DRC3;TUBA8;TNFAIP8;FHL2;ATP2A2;NRARP;ATP2A1;LSP1;SYNE4;DMKN;ELFN1;TSPAN11;NRGN;DBP;PSD2;HJV;MLST8;EFHD1;CDY1B;ME3;HS3ST3B1;NAT8B;ARAP2;ARHGEF19;ETV1;CATSPERZ;KCNAB3;SLCO1C1;ACTA1;MYH2;TST;DDAH1;CDY2A;CDY2B;CHI3L1;TNFRSF25;MVD;SMPDL3B;VSTM2A;NAT8L;OR10A3;SMPDL3A;OR10A6;SLC24A4;DNAH1;RPEL1;LUZP2;RGS16;CAMK2A;LRP4;ATP1A2;CLCN2;SELENBP1;PDLIM1;NXF2;PHKG1;CLMN;LRIG1;MAN1C1;FYN;ACSS1;UGT1A8;DNAI1;NXF5;UGT1A7;HES5;MAPK4;UGT1A6;LINGO1;SEMA4A;SPAG5;KCNIP2;LGI4;MID1IP1;CMTM5;SWT1;CABLES1;KCNJ16;MAPK12;TPCN1;KISS1;EEPD1;JSRP1;SYT12;SST;ATP13A4;THRSP;PDE7B;RGS11;SSBP3;KCNK3;KCNK4
Microglial Sensome Genes Changed In Old Vs Young Microglia PMID24162652	40/47	0.05138931113775831	0.46161158908354566	0	0	2.016738347088225	5.986335020834083	CD86;C5AR1;ECSCR;TREM2;SLC2A5;CXCL16;ADGRE1;CD79B;CYSLTR1;FCGR3A;FCGR3B;CLEC7A;ADORA3;C3AR1;TNFRSF17;FCGR1A;FCGR1B;SLC16A3;CD33;CD53;CMTM7;FCRL1;P2RY12;CD52;CD74;P2RY13;GPR34;IFNGR1;PILRB;PILRA;MYMK;TMEM37;TYROBP;GPR183;GPR160;TLR6;FCGR2B;CD22;LTF;TLR2
Genes Up-Regulated In Ciliated Ependymal Cells Of R6/2 Vs WT PMID32681824	120/150	0.051490216255028885	0.46161158908354566	0	0	1.4131442596127626	4.191899502476503	GALNT13;UBE3A;DACH2;NPEPPS;ZNF609;CDH2;ENPP2;PLCE1;MACROD2;EPHA4;ARL15;ATP1B1;MID1;TANC2;FRMD3;SPATA17;ADGRB3;SCG5;SRSF5;TNIK;KMT2E;GRIA2;RTN1;BAZ2B;NKAIN2;TP53BP1;LRRC4C;GRIA4;SRPK2;CADM1;CADM2;FUS;CRIM1;ESRRG;PUM1;SSH2;CP;LRP1B;GULP1;PTPRD;ARHGAP32;DIAPH2;LRFN5;DLG2;FGF14;DMXL1;SERINC1;CPEB3;XKR4;FBXL7;SPAG16;CNTNAP2;SNAP25;DOCK4;GABRB1;TENM2;CHD9;CELF2;FAF1;DOCK7;SLC35F1;GRIK2;CHD2;ROBO1;PCLO;GRM7;LRRTM4;EDIL3;GRID2;ADGRV1;CHUK;KCND2;DCC;NAALADL2;DNM2;DNM3;NRG3;PCCA;LRRC7;RAPGEF2;CFAP54;NFAT5;CAMK2D;PHLPP1;LUZP1;LUZP2;NRXN1;DNAH6;TTR;ERBB4;C11ORF49;SLIT1;SLC25A21;CTNNA2;NCAM2;SLIT2;PDLIM5;GPC6;SF3B1;LINGO2;TTC14;MBD5;NEGR1;GALNT1;PCDH7;FBXL17;HUWE1;LSAMP;MBOAT2;CDC42BPA;PLXDC2;SGCZ;MGAT4C;FAM155A;ITCH;NR6A1;KANSL1;TRIP12;MDGA2;ADGRL3
Genes Up-Regulated In Microglial Cells Of R6/2 Vs WT PMID32681824	24/27	0.052395948430860234	0.468094814553051	0	0	2.822541316716337	8.32346550504494	TENM2;GRID2;RTN1;CAMK1D;NRXN1;KCNIP4;NRXN3;LSAMP;LY86;PTPRJ;ATP1B1;SGCZ;LRP1B;ROBO1;MGAT4C;CCND3;ZEB2;TTR;DLG2;UBB;UBC;KCNMA1;TMCC3;SERINC1
Genes Up-Regulated In Expression In Cortex Of 7 D CTCF cKO Mice GSE38673	15/16	0.05292218133146863	0.47115441990932494	0	0	5.291071549448318	15.55010330672199	CARMIL2;PARP3;HSD3B2;CCDC136;MARS2;PLCL1;HSD3B1;GATA3;COCH;LRP1B;ADCYAP1;PLAGL1;BBX;PRKD1;TAF3
Up-regulated Genes In Cortex Of 2 Mon HD Q175 Mice Vs Q20 PMID26900923	32/37	0.053712883722409246	0.47489597884226653	0	0	2.2583898075359174	6.603763024509789	ORM1;SERPINA1;UGT2B28;CYP2C19;CYP3A4;CYP3A5;ORM2;CYP3A7;CYP2A13;GRK4;APOB;GC;PCK1;SULT2A1;ZNF365;UGT2B10;FGA;UGT2B11;AMBP;CYP3A43;FGG;UGT2B15;UGT2B17;F2;CYP2A7;ALB;CYP1A2;CYP1A1;UGT2B4;CES3;CES2;UGT2B7
Up-regulated Genes In Striatum From The 75 Wk MJD84.2 Mice GSE107958	32/37	0.053712883722409246	0.47489597884226653	0	0	2.2583898075359174	6.603763024509789	LAD1;ACY3;SLC45A3;NR1I3;RGSL1;HTR2A;TNFRSF13C;GUCY2F;PPL;ESM1;NT5E;STRIP2;ZAR1L;SLC22A18;ENPP6;ZNF488;FAM83B;RAG1;EYA4;C4ORF46;IRAK3;MCEMP1;SGCZ;TMC3;BMP4;PROB1;FAM169B;CLDN14;CHDH;DMRTA1;MATN1;FGFR4
Genes Up-Regulated In Influence Of Hdac4 Reduction On Expression In 9 Wk WT Mice GSE38218	126/158	0.054465684406995285	0.47989695814273514	0	0	1.3910960305551767	4.048345994192059	IRS1;AQP6;PRDM1;LIPA;PPP1CC;C3ORF18;TUBB6;DEPTOR;UBASH3B;RASSF4;SALL3;NPPA;MS4A15;FBXO3;PKNOX1;SOX4;TMOD1;PRM1;PPTC7;STARD8;ARMC9;MITF;SHISA3;GRIP2;FRMD3;EML5;PCP4;SFRP2;SNORC;RAB37;KCTD14;S100A5;FAR1;RHCG;CBLL1;KANK3;DLX1;IGSF3;PDE1C;DLX5;DLX6;TSHZ1;FUT11;CDCA7;SLCO5A1;ARHGAP22;ITPRIPL2;SCUBE2;SEC14L1;PCBP3;STK38L;SNX7;CPA6;PPARGC1A;ACBD7;ANKRD29;AFAP1L2;NMB;COL24A1;HOMER2;TH;SP8;PAM;TUBA8;GPSM1;GPSM2;HIP1;CITED2;ADK;SHB;PRSS23;FAM102B;PPP3CC;LRRTM3;ZIC3;HEY2;SH3BGRL2;SPX;TRIM67;ARG2;EDN1;TRIM62;DENND2A;NAV2;TRDN;KAT2B;CDHR1;DCX;FAM20C;ANGPTL1;STOML3;SEMA3C;REP15;PELI2;NTN4;APOLD1;LIMA1;IGFBPL1;ABLIM3;FAM184A;ABI3BP;CHN2;TBX21;GPC2;FILIP1L;CACNG5;KCNIP1;KCNB1;PCP4L1;PLEKHA2;SMIM10L1;AKR1C1;EYA4;MBD2;AKR1C3;AKR1C2;AKR1C4;EEPD1;LRG1;CSDC2;LHFPL6;TLL1;LGR5;HSPA1B;HSPA1A;SPSB4
CAG Length-Dependent Genes In 10 Mon Mouse Liver PMID26900923	47/56	0.05520171953647907	0.48471646880661756	0	0	1.843241450527252	5.3394302703349705	RYR1;RTN2;PERM1;HSPB7;HTT;ATP2A1;LDB3;PYGM;ATP1A2;PPP1R3A;FRY;COX7A1;LRRC2;TTN;CMYA5;NRAP;TNNI2;FSD2;UPP1;CACNA1S;FLNC;MYBPC1;APOBEC2;MYBPC2;ACTN3;PGAM2;TWNK;ANKRD23;SYPL2;RPL3L;MYLPF;ACTA1;CEACAM1;CYP2C8;FABP3;OBSCN;ACTC1;TXLNB;TNNT1;CEACAM5;CORO6;ALPK3;SCN4A;FXYD6;CASQ1;CES3;SCN4B
Up-regulated Genes In Blood From The 75 Wk MJD84.2 Mice GSE108069	54/65	0.05730175322467573	0.501439232996821	0	0	1.732875106432864	4.955024769606342	CNTNAP2;ORM1;CCDC120;TCF23;AQP4;PCSK6;ORM2;IFIT2;SULT1C3;UNC80;FAM3D;GAST;TGM5;PRND;CHGB;SCN1A;SULT1C4;TIGD4;PRAMEF20;MUC5AC;CYP2A7;SNORC;DMRTA1;IFNE;MAP7D2;SCG3;TRIM55;CSTA;CFAP206;COX5A;CPLX1;PRAMEF17;PRAMEF6;PRAMEF19;CYP2A13;PRAMEF2;PRAMEF1;PRAMEF12;PRAMEF15;SLC38A3;PRAMEF8;SAMD3;ANKRD28;GPR15;COL24A1;CADM2;NETO2;GRIN2C;LARP6;GJB1;PPP1R1C;ZNF616;PCDHB5;FRK
Genes Changed In Cerebellum Of 12 Week Old Atxn1[154Q/2Q] Vs WT GSE122099	1639/2175	0.05786700234438077	0.5046632449353479	0	0	1.0874165562786116	3.0987108795644884	LOC728392;CRHBP;HTR7;DPYSL4;NDST4;PRKACG;FAM110B;SMCO3;BBX;VSTM5;CACNA2D2;UNC5C;UNC5D;ZNF14;FAR2;ATF5;CLOCK;PLBD2;RABL6;LYPD1;BAZ2B;GATA3;ZC3HAV1;ZNF25;C12ORF56;ADAMTS18;RNF217;SYNDIG1;RDH13;TOE1;JUN;NR2F1;EIF2AK2;PBX2;NR2F2;C12ORF75;AIF1L;NR2F6;PKIB;RNF227;PKIA;FXYD7;FAT3;FXYD6;SFXN1;ZNF496;KCNC1;MTMR12;KCNC2;KCNC4;ARHGAP5;SHB;ARHGAP6;MED13;TIFAB;DLGAP2;NEFH;STUM;CHST8;MYBPC3;RMI2;ZNF483;PGM2L1;PHF20L1;SLC7A5;TMEFF1;SLC7A8;MMP17;PXDN;RAPGEF1;CHST1;CRYAB;RAPGEF3;SAMD5;CRB1;KCNA4;KCNA6;SNX30;CENPB;FAM117B;NEURL1B;ADAM23;BID;ZNF467;JAM3;EGLN1;GOLM1;KCNB1;KCNB2;DAB2IP;SNX24;UNCX;TARBP1;LGR6;KCNG1;ALDH1L1;KCNG4;RASL11B;MPV17L;NAB2;PLOD2;IL1RAP;FADS2;SLK;CIR1;FADS1;KCNH1;MAP3K5;EIF2S3B;KCNH3;KCNH5;EIF1AY;FST;KCNH8;CASD1;JAML;PKP2;ZNF436;SRSF5;LY6H;SLC27A3;LY6E;GRIA1;KHDRBS3;SMYD5;TMEM121B;CREBL2;NREP;CORO1A;HNRNPDL;GRIA3;KCNF1;SLC14A1;FUS;HTR1A;HTR1B;IGSF10;LRCH2;SON;SPRN;KCNK9;ONECUT2;HTR2A;ELFN2;BICD1;ELFN1;TSPAN11;NRGN;TNFSF13B;ALAD;KIAA1549;PTER;CEP290;UNKL;UNC45A;CERS4;GRID2;PIANP;SLC36A2;ITGA4;GRID1;TMEM255A;ATRX;IMPACT;TRIM59;BCAT1;TNFRSF21;SRL;ZNRF2;PHKG1;CCDC85A;E2F3;FYN;SMIM30;SMIM32;KCNJ2;HNRNPA0;KCNJ3;KCNJ4;NTRK2;KCNJ6;FEM1A;MYO10;FEM1B;PCDH7;PCDH8;KIAA1549L;CABLES1;SYT14;HCRTR1;DBNDD1;TSPAN14;MYO1C;SST;TSPAN18;TRIM36;TRIM37;ATXN10;TRIM32;BCAR1;TRIM33;NPFFR1;THSD7B;CPNE4;CPNE7;CCP110;ICAM5;LDLRAD4;IKZF5;EFR3A;LGALS1;ADGRA1;EPC1;EPC2;CCDC92;KCNK13;KCNK15;SOAT1;ADGRB1;KCNQ5;RIN1;KCTD16;TMEM63A;TMEM63C;SDC2;CWF19L2;LPAR1;KALRN;MBTD1;NKAIN2;NKAIN4;B4GALNT3;DECR1;NTNG1;STAT5B;EGR3;DELE1;OSGIN2;MED13L;PEX5L;MRAP2;IL22;SYNM;OTUD7A;GRIK4;GRIK1;GRIK2;MC4R;PCLO;PPP3CC;KCNT2;CRTAC1;MUC15;ATMIN;GAA;SYP;TOX3;ANKFN1;TOX2;CNKSR3;PITPNM2;ARHGEF4;MFGE8;PRICKLE2;PRICKLE1;RELN;REM2;MAP3K2;GABBR2;GIT2;SORT1;GAD1;IL34;DDTL;TMEM176A;KLHL1;PCDHB14;PCDHB13;TTC9;KCNS1;KLHL5;KCNS3;TTC3;CACHD1;TCAP;TACC2;ACTR10;ICE1;GDA;ZFAND5;WASHC2C;WASHC2A;GRIP1;TEKT5;TMOD1;CARTPT;COX6B2;POU3F1;TMEM250;POU3F2;GRIP2;POU3F3;GPRIN3;PCP2;PCP4;MAP7D2;HHIPL1;RPP25;CACNA1B;CACNA1D;CACNA1C;CACNA1E;CACNA1H;CACNA1G;CACNA1I;KCNV1;SYCE2;GRK3;ADGRG2;SNTG1;CACNA1S;CNMD;MORC2;CNTLN;TBC1D16;SYT5;SYT4;PDHA2;TFAP2D;VCAM1;CNTN5;CNTN6;DENND4C;SYT7;SYT6;GNAO1;SDK1;GNAL;NAT8;ALPL;CNTN3;AMOTL1;CNTN4;FGF11;TNFAIP6;TCHH;LDB2;TENT4B;PHTF1;PITPNC1;RERG;LMNB1;C4ORF50;GRM3;GRM5;GRM7;CA2;ZIC3;MYO18B;CA7;CA8;ARFGEF3;SHROOM2;NAV1;NAV2;TENT5A;ETV4;GREM2;GFOD1;NAV3;SETBP1;GFOD2;IFIT1B;CHI3L1;NAT8L;ZMYND11;SHANK2;DNAH1;GALT;ASAP1;RNF2;ASB16;TMEM201;NWD2;SV2C;PABPN1;SV2B;SPOCK2;CLVS2;SLIT1;PTK2B;SLIT3;ATF7IP;TTC14;HSD3B7;TTC13;ZNF804B;CCK;ZIC5;EPOP;HS3ST4;HS3ST1;HS3ST2;TEF;MYO15A;ACKR4;NRDE2;BNIPL;FRMPD3;SMC5;MRGPRE;SMC6;ADARB2;EPS8;HOMER3;C2ORF81;GAMT;PRKCG;PRKCE;PRKCD;AFAP1;GABRG3;GABRG1;ZC2HC1A;DAAM2;HECW2;FREM1;LRPAP1;BCL10;PRDM11;GJC3;FLRT3;FLRT1;LDHD;CEP72;GSG1L;CEP76;ST3GAL1;LHPP;PLK5;GTF2IRD2;HOMER2;MCAM;POU6F2;RMDN3;CGN;GNPTG;EHD3;MEX3B;GJB1;PCDHB6;XKR4;PAM;PCDHB8;PHF2;BTG2;GABRB1;NRSN2;CDKN1B;NRSN1;DENND1A;STON2;WDR44;AIFM3;PLLP;FAM126B;GNL1;GCHFR;TUBB2B;TUBB2A;GAS1;EXOC6;PLEKHO1;GRN;GRP;RNMT;ADCY7;PAPSS2;ADCY5;FGD3;OLFML1;SLC17A6;HIPK4;GSN;GABRA5;PCGF5;GABRA4;MCF2;PCGF2;ECEL1;GABRA3;ELP4;HIPK2;SLC8A3;DHRS7;GATM;NFIB;PLP1;CPSF4L;COQ8A;CCDC71L;CEP126;RAB3D;TNC;FGF1;CLU;FGF5;RIMS2;FGF7;HMGN5;SALL1;MB21D2;HMGN3;PCDHAC1;PLS1;CSGALNACT1;TLE3;MAGI3;VASH1;LEMD3;TOX;CSNK1G1;MAGEL2;UBR3;MAP3K20;PLXNA2;DRD1;TPPP;MPDZ;SRGAP1;PLXNA4;MCL1;TMEM132C;TMEM132B;SYNJ2;SCRT1;FAM217B;LRFN2;LRFN5;DAB1;NSG2;LHX2;LRFN1;P4HA3;REEP2;PLXNB3;LHX5;CNIH2;CNIH3;LHX9;OSCP1;DIDO1;GAL3ST1;PIK3C2B;ADAMTS4;EMILIN2;PRKG2;CEP170;PHACTR1;ADAMTS6;IDH3A;HMGCS1;TRPC3;CEMIP2;PLEKHG5;TRPC1;LANCL1;HAUS4;C1QL3;NEMP2;TST;LANCL2;ARPC4-TTLL3;TULP4;PDHB;HDAC9;COCH;TTN;RAB21;ABLIM2;ABLIM3;POLR2A;DNAJB5;PLEKHH1;SEC11C;ANGPT1;AMFR;CYP51A1;KBTBD11;RAB15;MAB21L1;ASXL2;CCDC63;TCERG1;VEZT;PANK3;ZMYND8;HDAC11;AQP6;AQP4;IFIT1;NIPAL4;PNN;SYNPR;SYNPO;IL1R1;ARRDC3;SLC35C1;TIAM2;HECA;NSMF;SIK1;ZNF831;SLC22A4;CASZ1;FUT10;SLC35D3;MTTP;C2CD4C;PPL;CBARP;TRPM2;TRPM7;ZNF821;FAM43B;STXBP6;ARGLU1;SPTBN1;PARVA;TRERF1;PUM2;CYP2S1;CCSER1;RBAK;ROBO2;SLC44A5;ZCCHC12;HIP1;TENM3;SLC35F3;TENM4;MCUB;SLC35F4;ZCCHC18;ROBO1;ZCCHC14;DNER;SH3PXD2B;PSD;VAV3;PARP4;HEG1;GFRA1;CBFA2T3;GFRA2;ZDHHC14;ZDHHC15;CLDN11;MPND;AMER2;MAGEH1;AMER3;GUCY2D;AMIGO1;HDC;AMIGO2;NOL3;NOL4;NKD2;CST3;PURB;TCEAL8;TCEAL6;TCEAL5;SUSD4;NT5M;RPRML;GABRE;HDX;GABRQ;SUSD2;LHFPL2;MPP5;QPCT;LHFPL6;ATP5PO;VWC2;RAB9B;RIPOR2;ARHGDIG;COMP;DOCK10;CHRNB4;CHRNB3;LMO3;SHISA3;ATP1B1;SHISA9;SHISA7;SHISA6;CERCAM;AMPH;CABP7;CHRNA4;CHRNA6;CLEC16A;CABP1;LPP;TRHDE;EFNB3;HRH2;ZMAT3;ZMAT4;LONRF3;KLHDC10;CBX8;RHBDD2;UQCC2;TRPV2;LRP1B;DAP;EFNA3;TLX3;BAMBI;FAM163A;CAPRIN2;FGFR3;NR2E1;HAPLN4;HAPLN1;LRRTM4;CASP3;LRRTM2;VWC2L;CDY1B;KDM6A;BRD3OS;PROSER2;RHBDF1;DCC;PPP2R5C;DNM2;DNM3;SUPV3L1;IGDCC4;RASA4;CDH10;CDY2A;C14ORF39;CDY2B;CDH13;DNASE2;CDH15;COL6A5;MYH7;STOML3;DDC;HLF;NRXN1;LEF1;NRXN3;FAM169A;DDN;RASD2;ALDH1B1;DDT;FAM120B;SNCG;CHSY3;GBP4;HES5;VAT1L;OPCML;C14ORF132;MLPH;MAPKBP1;CHIC2;PGAP3;TMEM94;TMEM91;ZDBF2;ZFYVE28;SAMD14;PPP4R1;MPRIP;PPP4R2;PPP4R4;GBP6;STARD4;GBP7;FIBCD1;HPCAL1;DNTTIP2;PDYN;HPCAL4;EML6;PADI2;SPARCL1;UQCRC2;IDO2;CGGBP1;NGEF;GRID2IP;MTMR1;ZNF274;HS3ST3A1;TTYH1;C5ORF49;IL20RB;THY1;IQGAP2;NYAP2;HSD11B1;UGT8;PCNX1;PRKAR2B;KCNMB4;RHBDL3;AMZ1;PPARGC1B;ZBTB7C;LYN;GPR17;CADM3;CADM1;COL24A1;CADM2;C20ORF27;GRIN2B;UCK2;FAM135A;LYPD6B;EFCC1;HRK;PIGS;GPR26;TUT7;ZNF251;GPR22;LRRC4;TDRP;TMEM51;JPH1;AACS;EEA1;TMEM47;EFCAB1;UPF2;GPR37;MYOC;OPALIN;ELOVL2;FAM222A;GPRC5B;MBLAC2;BDH1;LRRC7;KCNMA1;VAMP1;HAP1;SLC29A1;MDFI;KANK2;MYRF;STAU2;COL11A1;COL11A2;PELI2;SEZ6;PTGS1;FSTL5;EXTL1;GLRA3;TMEM65;HAS1;CARNS1;NTF3;C11ORF49;DMD;CSMD3;CSMD2;SRSF12;P2RY12;ATRNL1;STAT1;GLRA4;FABP5;TTLL3;RIMBP2;ZNF697;FAM13A;GPR63;RORC;LRRC73;ZBTB20;GPR61;RORB;SLC16A6;SH2D5;EPM2A;PPP1R16B;C11ORF87;ZBTB37;FOXP4;FOXP2;SLC9A3;MAG;OLFM2;LIX1;SLC9A9;MAL;KANK4;PVALB;TRABD2B;NSMAF;BEAN1;PFKFB3;ARL3;GPR85;GPR83;TNFRSF11B;LRRC55;BCL2L13;STK35;ZNF669;HACL1;THEM6;NPTX2;BCL2L15;TIA1;BRPF3;ZBTB10;QKI;PTPRD;TMIE;NFE2L1;SLC25A1;ZNF512B;RASGRF2;RASGRF1;CELF4;ARRB1;CELF6;NRARP;ME1;NCK2;PMEPA1;ME3;ERC1;UTY;ERC2;EDIL3;EMX2;SH2D3C;VPS37B;SLC25A16;IL1RAPL2;SLC25A5;ST6GALNAC4;AHDC1;CNTNAP5;ITIH3;GTF3C6;SHCBP1L;NTN4;PPM1H;PPM1F;SLC25A29;IFI16;PTPRZ1;SLITRK2;ZNF629;SLITRK1;SLITRK6;PCBD1;SH2B2;SLC25A25;BEND6;LINGO2;METAP1D;SLC12A5;FOXJ3;LYSMD3;BAIAP2;TPD52L1;BAIAP3;NELL1;SNRK;USH1G;PTPN3;EPHB6;PLEKHB1;C7ORF31;RESP18;FAM53C;EPHB3;SCN1A;TMEM88B;EPHA7;PAQR6;ENTPD2;EPHA6;PAQR7;ST6GAL2;ENTPD3;RSAD2;ENTPD4;PHYKPL;RSAD1;MIF;FNDC9;VWA5B1;ASRGL1;SFRP4;SFRP2;PPP1R3C;SFRP5;ULK2;CTXN2;CTXN1;STX1A;PLEKHD1;EPHA10;PCDH15;PIK3R1;PCDH19;PCDH17;APH1B;DHX32;PCBP4;ERI2;ZNF704;DHX36;DYM;HIVEP3;ST8SIA6;TSPAN2;ARSG;HIVEP2;N4BP3;RAB11FIP2;SCN3B;HMGCLL1;SCN3A;AAR2;RAB11FIP4;LRRN2;INTS2;IQSEC3;ST8SIA3;DCLK3;DCLK2;PNMA8A;HSPA12A;PNMA8B;ANLN;TH;PPP1R1B;ID4;LRRN1;COL9A2;RCOR3;RGL1;SCN2A;RCOR2;CCNJL;PCSK2;PTPRT;BARHL2;PTPRU;CCDC121;PPP1R17;DOC2A;PTPRO;TECR;PTPRJ;CTSV;DOC2B;PTPRK;BMI1;PEPD;KIF17;ENC1;NCS1;CD38;UTP14C;LYNX1;MME;NCOA6;SORCS1;ZFY;SORCS2;TMEM150C;AJAP1;MN1;SFI1;PDZRN4;SATB1;FUOM;FAAP20;CAMKK1;COL19A1;RXRA;CAMK2N1;CREG1;HSF4;PAK6;GPC5;GPC6;RXRG;PAK5;FOXB1;MOG;CD70;PLEKHA5;ND4L;PLEKHA7;PER3;STK17B;TARDBP;FHOD3;SH3GL3;PLVAP;RTKN;CD82;CCER2;JADE2;CYP46A1;RTL5;RGS2;CCND1;FRRS1L;CAPN5;KIF5A;SCN9A;BAALC;RGS8;BAHCC1;PAMR1;SBF2;RGS6;PPFIA2;KIRREL2;ATG9B;ATG9A;ERMN;TANC2;DOK6;GPD1;RTN1;CCDC148;NXPH3;SLC1A2;ATP5MC3;NDRG2;RASGRP2;MCHR1;FUT9;TAC3;KIF3C;NXPH1;TAC1;BRINP3;PRPH;ARHGEF33;ZFHX3;PHF12;NFXL1;INHBB;ISG15;SHISAL1;KLHL24;CLK4;MT3;ZFHX4;BMP5;COL5A3;OSTN;RBM27;RTP4;EDA;DDX46;MAST4;CHD7;ATP2A3;ATP2A2;CHD5;SOBP;TMEM191B;CALB2;ARMH4;CALB1;ABHD16A;ZNF385C;YWHAG;HS3ST3B1;ARHGEF10;SSTR1;SSTR2;SSTR3;VGF;CDHR1;IRF7;SCN4B;CREB5;PAOX;CCDC187;ACVR1C;CLMP;CLMN;SCN7A;EPS8L2;CCDC184;PLA2G2F;ATP2B2;ATP2B1;IRGM;CLCN4;SBK1;KATNBL1;VIP;LNX2;PATJ;TLNRD1;TMEM200B;TMEM200A;TMEM200C;STMN4;ENO2;BACH1;C9ORF50;RXFP3;TPGS2;CREB3L1;STMN1;ANKS1B;IER3;UNC13C;SOX14;SOX11;SOX10;UNC13D;SYTL2;KIAA1217;PRR18;MAML3;RNF122;ZNF155;C1ORF198;ABR;CDK18;DNAH11;DNAH10;SLC16A11;FHDC1;TMEM196;SLC16A14;ST18;FA2H;SLC6A6;CPEB1;SLC6A7;SLC6A9;PNOC;GALNTL6;CDK14;PRR35;OGFR;TMEM181;SLC6A1;RNF157;TRIM9;CSRP1;CHL1;RSPO3;GPR139;LDLRAP1;GARNL3;TIGD2;SERPINB1;SERPINB2;TESC;TET2;EN1;TACR3;TET1;TACR1;TMEM179;PAX7;ITPKA;TET3;CTDP1;PLPPR3;GCNT1;PLPPR5;GRAMD4;GPR153;TMEM169;CHN1;ANKRD50;GPR158;WWOX;ZNF583;TTC9B;AGT;POU4F2;SULF2;AGBL4;HYLS1;ANKRD63;NOTUM;CCL27;CHRM2;SEMA5A;CHRM3;SEMA5B;PHLDB1;CHRM1;DGKD;CLSTN2;RNF19B;CDH9;SERTM1;CDH8;CDH7;FAM107B;CDH6;GRB14;MAF1;STK32B;STK32C;NKX6-2;ANKRD44;ANKRD45;F2R;TEX2;DGKZ;ARMCX4;CLIP2;CLIP4;TNIK;DGKK;INTS6L;DGKH;CEMIP;SEMA7A;C3ORF70;ABHD8;ABHD6;RASAL1;AK5;RHOBTB2;KLC2;NACC2;ABL2;IMPG2;ANKRD29;ANKRD34C;C3ORF80;TNK2;MAFA;BTBD8;TRMT9B;SCCPDH;RCAN2;RCAN3;SPIRE2;SPIRE1;TUBA8;ALK;DAGLA;EIF4E3;KIAA1671;PSD2;HYDIN;ZNF521;TAPT1;COL25A1;DNMT3A;NGB;VSTM2L;KCNAB2;KCNAB3;ADRA2A;PTBP2;ZFP90;RP9;VSTM2A;ASPA;VSTM2B;NLGN1;SLC24A4;NLGN2;SMARCD3;SEMA3C;GLS2;SEMA3A;JAKMIP3;MGAT5B;RSBN1L;NHS;RNF39;MAL2;FNIP1;CACNG3;CACNG4;IRX2;SEMA4A;KCNJ10;KCNIP1;SPAG5;KCNIP2;CDC42BPG;PLCL1;KCNIP4;KCNJ14;KCNJ16;TPCN2;CUL4A;MGAT4C;CROCC;MNDA;INSM1;CBLN4;CBLN2;METAP2;GLTP;FAAH;SPARC;VIPR2;ANTXR2;EDNRB;SOX1;ZNF608;VSIG2;INSC;DPF3;SOX4;CDON;SLC6A17;SLC6A15;EBF1;ACSL3;CYP27A1;INPP4A;PLPP7;TCERG1L;XRN1;XRN2;RELCH;ZFPM2;MAOB;PDE1C;TSHZ3;IGSF1;SMIM1;TSHZ1;EIF5A2;TSHZ2;STC1;TMTC2;TMTC1;KLK6;NHLH2;INPP5A;MAP6;NTSR2;CARMIL1;RABGAP1L;BCL11B;BCL11A;STAC;PYHIN1;PDE2A;CIDEA;DDIT4L;PARP14;PARP12;GNG13;CREBRF;PDE3A;ANP32D;TMCC3;CC2D1A;INKA2;RYR2;DAZAP1;SH3KBP1;CX3CL1;RYR3;EPB41L4B;EPB41L4A;CAMKV;GLIPR2;ANKRD6;PRMT8;NOG;KREMEN1;RHOG;TUBG2;CCKBR;MPPED1;RPUSD1;TNNT2;FAM20C;RHOU;KPTN;TOR4A;SLC20A1;TRAK2;ATP5F1A;ATP5F1B;CUX1;FAM184B;DZANK1;NPY;CORIN;GDF10;ARNT2;GDF11;CA10;ETNPPL;STAC2;CAMK1;ZNF354C;GALNT14;AMY2A;GALNT16;AMY2B;CDY1;NPY2R;ARID4A;ESPN;CMIP;GALNT10;BASP1;PTTG2;CHCHD7;CMTR2;CADPS2;AMY1A;AMY1B;AMY1C;ANGEL1;SPNS2;MATK;NPY1R;KRT77;PPP4R3B;IPCEF1;KCTD4;TMEM130;KCTD8;ELMO2;LMX1B;SCG2;PDE9A;CTTNBP2;HPCA;CSF2RA;NALCN;CPLX3;STK3;ARHGAP21;ARHGAP20;ASIC4;STAP2;DMAP1;OTX1;ASIC2;MARK3;OPN3;TGFB3;EPHX4;ARHGAP24;NMRAL1;ARHGAP32;SYNDIG1L;DLG3;DLG4;TMEM119;RADIL;ACADVL;MCTP1;PCDHGB6;HSPB8;SLC2A6;ELAVL2;SENP6;TMEM100;NETO1;CAMK1D;KLF13;RASA4B;DESI1;NPY5R;ABCC8;MARS2;ARAP2;OPRM1;ARID1B;LUC7L3;PXYLP1;USP41;HCN4;USP14;CAMK2D;NXN;RGS16;CAMK2A;IER5L;USP18;IWS1;NCALD;RMND5B;ACAN;IGFBPL1;LRIG1;REPS2;S1PR1;BPNT1;NCAM1;NCAM2;CAMK2G;CLASP2;PCDHGC5;B3GAT2;CMTM5;PCDHGC4;B3GAT1;LCA5;OPRK1;USP29;MEIS1;RGS10;SPRY2;PDE7B;SSBP2;HCN1
Up-regulated Genes In Cerebellum Of N171-82Q Mice GSE107613	50/60	0.060483261585863216	0.5250735778664589	0	0	1.7648256208440765	4.951021713401472	SLC44A5;PCDH11Y;PCDH11X;EPS8;FGF5;SYNPR;LURAP1L;MUC15;RGS9;EPHA5;ANKDD1A;EPHA7;TRPC6;DSCAM;ANKRD44;CACNA2D1;ANO5;GPRIN3;SFRP4;NRG3;LRRC7;CDH10;NLGN1;PLPPR1;OPRL1;NOL4;ATAD2B;FSTL5;IFI16;ERBB4;SLITRK3;MAL2;CSMD3;CSMD2;SCN3B;BRINP3;NFYA;PARVA;LRP1B;IGSF10;SDK1;RIT2;SYNDIG1L;NSG2;PCDHB2;PDE3A;FXYD6;KCNK2;LGR5;C8ORF34
Top 20 Neuron-Enriched Genes PMID26060301	19/21	0.06073642930174949	0.5250735778664589	0	0	3.351276322025865	9.387634133853185	GABRA1;GABRB2;SNAP25;CAMK2A;CELF4;NRXN3;CCK;THY1;TMEM130;DNM1;GABRG2;CIT;UNC80;SYNPR;MAP7D2;CKMT1B;SCN2A;SCG2;CHGB
Bcl11b Regulated Genes In Mouse Striatal Cells GSE31096	78/96	0.06082170539248763	0.5250735778664589	0	0	1.5300702469975074	4.283903770555421	BCAR3;CDKN1A;CCL4L2;GXYLT2;CPZ;ROBO1;RXFP3;RGS4;NRBP2;CHCHD2;DPYSL4;GPER1;CKMT1B;PITX2;MS4A10;APPL2;C2ORF80;APOBEC1;GBP6;RBFOX1;GBP7;SERPINB2;SVOP;FST;IL17RD;DCN;CH25H;RBP7;MMP13;VGF;CHST1;MAL;FAM76A;USP41;RAB7B;INA;CCNO;ZNF750;FOXC2;GOT1L1;RBM47;TNXB;CHRD;CXCR6;USP18;NCALD;LCE3B;SERTAD4;ADAMTS18;CCL4;TP53INP1;FAM180A;SLC17A8;SCN3B;TRPM6;TSPOAP1;GBP4;CDSN;ARPP21;CKMT1A;MX2;MX1;GRHL2;LILRB4;MAPK12;VASN;P2RX7;PTPRD;CXCL10;GJB2;IL6;RGCC;PIK3IP1;MAFF;FAS;KLRD1;PTX3;TEK
NP1b Neural Progenitor Cell Markers PMID30078729	57/69	0.06176973048531637	0.5314684193434603	0	0	1.6767361346819631	4.6686065618273656	OSCP1;SPEF1;WDR86;CALML4;SPINT2;CYP46A1;CLDN1;SYNGAP1;CPT2;IQUB;MYB;PHYHD1;TMEM107;RSPO2;RSPO3;SOSTDC1;TSPO;SPA17;FAM81A;CA14;CCDC39;CEP135;CCDC157;LRRIQ1;PIFO;C9ORF24;IQCG;OOEP;ENKUR;DMRTA2;LMX1A;GMNC;WDPCP;BBOF1;MNS1;CCNO;LEF1;WNT8B;CFAP126;PRTG;TTR;TMEM67;PRDM16;C22ORF23;OTX2;E2F7;TRPM3;NQO1;LRRC23;PCP4L1;GDF5;KITLG;RSPH1;BUD13;CCDC65;DYNLRB2;DNAL1
Expression In Caudate Nucleus Of 12 Mon HdhQ150 HD Mice GSE32417	35/41	0.06225691351601364	0.5320890875168632	0	0	2.0584513884181748	5.7152608220748595	CNTNAP3;KCNG1;RYR1;CHRNA4;TRANK1;DUSP18;PHEX;CIART;DUSP14;ABI3BP;CNTNAP3B;PPP4R4;PENK;S100A10;GABRA2;OSBPL8;EGR2;PLK5;CNTN5;HOMER1;GPX6;SFMBT2;DDIT4L;HTR1B;SLC4A11;NETO2;GPR6;TMC3;KRT9;PDP1;RBP4;PDE10A;CNTN4;RGS11;SCN4B
PMID:20976225, PMID:19228925] CD4-specific Genes PMID15789058,	35/41	0.06225691351601364	0.5320890875168632	0	0	2.0584513884181748	5.7152608220748595	LGALS3BP;RTKN2;TSHZ2;ISM1;AQP3;FHIT;MEOX1;DPP4;VSIG1;CHN1;MAN1C1;CTLA4;ICOS;MB21D2;GAL3ST4;DUSP4;TRAT1;WNT7A;PRKCA;ANK3;AXIN2;FBXL16;HPCAL4;SGPP2;EDAR;CD40LG;HKDC1;IL2RA;TSPAN18;TCEA3;MAL;TNFRSF25;ADTRP;PI16;IL6ST
Genes Down-Regulated In Corpus Callosum Of BN Vs BACHD Mice PMID31015293	255/328	0.0626232585594221	0.5334419765659743	0	0	1.235209617412992	3.422294651224779	CPNE9;STMN3;ENO2;RAPGEFL1;RUSC1;IGLON5;CKMT1B;SYNPO;SCN1B;SRRM3;UNC13A;RBFOX3;SLC6A17;UNC5A;PRKCD;VWA5B2;GPR162;STX1B;FNDC4;ADGRB2;PRKAR1B;SPARCL1;TAGLN3;KCTD17;CTXN1;STX1A;TELO2;SPTBN4;CASZ1;EPHA10;TSHZ2;TRANK1;CEND1;THY1;KALRN;CRHR1;TRPM2;SYNGR1;PCNX2;INPP5E;KCNMB4;HIVEP2;PIP5K1C;RHBDL1;RAB11FIP5;SPTBN2;MYH7B;CARMIL2;PTPRN2;IQSEC3;GDF1;MICAL2;GRIN2C;GNG13;GJB6;CORO6;FXYD7;PLCH2;INKA2;PRR36;PCSK2;ROBO3;NRSN1;TMEM151B;KCNC1;DIRAS1;GRIK5;PTPRN;KCNC4;CX3CL1;C1QTNF4;RNF157;ING2;JPH3;SIPA1L1;NCS1;DLGAP3;NEFH;SPTAN1;PSD;LYNX1;RPS6KL1;ACTL6B;TUBG2;AP3B2;SYN1;CIT;GFRA4;SIRT3;TMEM179;CCKBR;KIFC2;MPPED1;ITPKA;RAPGEF1;VAMP1;SNX32;NEURL1B;EXTL1;RELN;CAMK2N1;CAMK2N2;NPY;EMC9;DMTN;CKMT1A;LSAMP;VEGFB;GRIN1;FABP3;KCNS1;LPCAT4;SGSM3;STAC2;RIMBP2;INHA;YPEL4;CDK5R2;GRINA;ANKRD13D;NUP188;CLSTN3;CRTC1;ARHGDIG;LRRC73;CYP46A1;CXCL14;SLC8A2;ARHGAP44;TMEM145;ATCAY;RIMS3;BAALC;SEMA6B;KCNH3;SNRPN;SLC30A3;FBXW7;MATK;TTC7B;DGKZ;CACNB3;PHOSPHO1;ADAM15;GPRIN1;SCN8A;EEF1A2;SIDT1;RELL2;ABCG4;PVALB;KANK3;RTN2;RTN4R;BRSK1;RNASEH2C;SEMA7A;CCDC149;ARHGEF25;ABHD8;CHRD;CABP1;CACNA1C;CPLX1;DNAJC27;LIN7B;TMEM240;CACNA1H;FBXO41;TMEM25;GRK2;KLC2;ZMAT4;BTBD2;SMYD2;CAMTA2;RAB6B;PACSIN1;RAP1GAP2;ANKRD34A;KLHDC3;RASL10A;CCDC136;SCRT1;SYT7;DLG4;FAM163B;REEP2;MAP3K10;ESAM;CNIH2;CNIH3;CNTNAP1;ANKRD33B;DAGLA;PODXL2;MAST2;ARRB1;NRGN;TMEM191B;MCF2L;CA7;DACT2;PDE4A;ZNF385B;GALNT9;ZNF385A;EMX1;ABCC8;GRID1;PLEKHG5;SH2D3C;RNF208;KCNAB2;KCNAB3;SYNGR3;DNM1;SLC25A18;GFOD1;SNPH;NAT8L;GAPDH;INA;FOCAD;HLF;CLEC2L;LRTM2;CAMK2A;IER5L;ATP1A3;MROH1;GNG3;SH3BP1;TRIM46;FSD1;CACNG2;SNCB;CACNG3;CAMK2G;CCDC184;BEND6;CHGA;SLC12A5;KCNJ11;SGTB;KCNJ9;ATP2B2;CCK;BAIAP2;EPOP;MAPK11;FMNL1;SYT12;IMPDH1;FAM98C
Genes Changed In Astrocytes Of R6/2 Vs WT PMID32681824	121/152	0.06353877740564692	0.5376113700829197	0	0	1.3787831801476653	3.8000710673431497	FAM13C;XYLT1;MSI2;RORB;CLU;PREX2;LRMDA;EDNRB;NCKAP5;RGS6;KIRREL3;ANK2;FRMD4A;MMD2;ATP1B2;BCAN;PCP4;ADGRB3;SPARCL1;IGSF8;MACF1;RTN1;TTYH1;NTM;SLC1A2;PLA2G7;PHF21A;GRK3;PENK;TSPAN7;ST3GAL4;HIVEP3;APOE;ASIC2;GPM6B;SPTBN1;TRPM3;NTSR2;ZFHX3;CADM1;GRIN2C;PRDX6;DCLK1;LRP1B;QKI;GNAO1;PTPRD;DLG2;FGF14;RCAN2;CPE;FGF12;CPEB4;PTPRT;ROBO2;TENM2;EDA;ARHGAP5;GLI3;GPHN;ROBO1;SYNE1;GRM3;PPP3CA;SGCD;TRPS1;B3GALT1;PHACTR3;PHACTR1;APPL2;SGIP1;TNFRSF19;F3;SLCO1C1;ZEB1;IL1RAPL1;KCNMA1;MFGE8;SCN4B;CDH19;CAMK2D;NLGN1;PHLPP1;LUZP2;NXN;NRXN1;NRXN3;ATP1A2;HDAC9;ADCY5;CST3;NWD1;TTR;UGP2;PHKG1;PTPRZ1;CLMN;ERBB4;MGAT5;ADAM23;SPOCK3;S1PR1;RGS20;GPC5;NCAM1;CKB;CTNNA2;CSMD1;GPR158;WDR17;SPAG5;PCDH7;KCNIP4;LSAMP;ATP2B1;DDHD1;SORBS1;MERTK;SGCZ;PDE10A;ATP5PO
Genes Down-Regulated In Brain And Spinal Cord Derived OPCs From P7 Vs E13.5 Mice PMID30078729	1606/2132	0.06383243261608575	0.5376113700829197	0	0	1.0853773984918944	2.9864092581333765	IFT172;SPINT2;ISM1;TSKU;CRHBP;ISLR;HTR7;DPYSL5;FAM110D;FAM110B;NDST3;C3AR1;CACNA2D1;CACNA2D3;UNC5D;ISL1;CH25H;ISL2;OPTC;TFR2;AGTR1;AGTR2;SKAP1;EXD1;COL13A1;CRABP1;C12ORF60;CDCA7;GATA6;BAZ2B;PLA2G5;ADAMTS12;GATA2;ADAMTS10;TEX29;ADAMTS16;ADAMTS15;ADAMTS14;ADAMTS19;PDGFD;RDH10;GSTM2;GSTM1;JUP;CYP4F2;NR2F1;NR2F2;CYP4F8;L1CAM;PBX1;MOV10;FAT2;FAT4;GSTM5;ARHGAP9;PEAR1;SHB;ARHGAP6;HOXC10;ARHGAP4;MMP24;MECOM;NEFM;DLGAP2;SLC18A2;SLC18A3;DUSP4;MAMDC4;MAMDC2;RAB3IL1;TEX14;TEX15;WNT9A;GMIP;MMP11;SLC7A7;OAF;PLSCR2;JMJD7-PLA2G4B;PXDN;CRB2;SAMD5;CRB1;PKN3;SYNPO2;ADAM21;WNT8B;NEURL1B;PLAGL1;TP53I11;SAMD3;SLF1;COL22A1;ADAM33;SCTR;APEX2;UNCX;CCDC8;CCDC3;FRK;KCNG1;KCNG3;EXOC3L4;RASL11B;MSI1;OLFML2A;EFEMP2;HHAT;MAP3K8;ZNF446;TNFRSF4;CISH;KCNH6;FST;CNPY1;TBR1;NPAS4;MFNG;PKP2;GMNC;IL6ST;PLA2R1;AJUBA;KMT2E;DLX1;KMT2D;KMT2A;SHC1;SMYD5;DLX6;CREM;SPATA1;GSTT2;NREP;FBXO40;C1ORF226;EIF4EBP3;TNFRSF14;ZNF423;FUS;HTR1F;HTR1B;OGN;SP8;CNTROB;HPSE;SP9;BCAR3;TRIM71;TRIM72;LRGUK;PIWIL4;DYSF;PTEN;BMP15;ZNF407;BOC;SPX;CEP290;ADGRV1;CERS6;ITGA2;ITGA1;SPACA1;ARL4D;MMS22L;PCCA;TNFRSF25;SPACA6;TRIM56;ATP10A;PBXIP1;MLLT3;SRL;IGF2BP1;IGF2BP3;IGF2BP2;E2F7;NTRK1;COL26A1;KCNJ8;STYK1;BICC1;REC8;TTC39A;SUGCT;TBX2;TM6SF2;TSPAN14;MYO1C;MYO1A;TSPAN18;KCP;TRIM36;PIK3AP1;TRIM34;DMGDH;CPNE5;CPNE4;CCDC102A;HYKK;LGALS1;ADGRA2;ANPEP;PEG10;CPNE1;KDR;PIEZO2;PIEZO1;ATXN7L1;ATXN7L2;ACTN2;RIIAD1;ISLR2;CYP39A1;CCDC80;CRISPLD1;CRISPLD2;PNLDC1;KCNQ4;RIN3;TRIM16;CCDC81;RIN1;A3GALT2;NRN1;KALRN;CFAP126;APOB;NTNG1;SLC10A4;PHETA2;GREB1;SLC10A3;IGF2;NBEAL1;FER1L6;BST2;POLA1;GNRH1;ITGBL1;ECHDC3;FBXL7;LDHAL6A;LDHAL6B;SPAG16;WFDC2;KCNT1;SUFU;SLC32A1;SYK;IL15;IL16;SYN3;KIF6;CNKSR2;KIF9;TLCD2;YAP1;TAGLN;PRICKLE3;CAPG;RANBP3L;RELN;FILIP1L;REM2;GAD2;VEGFC;VEGFD;GCK;KITLG;TTC6;KLHL6;KCNS3;CFHR3;TCEA3;CACHD1;PRDM6;PRDM5;OTP;CELSR1;CELSR2;LOXL1;DMBT1;TEKT2;ENPP1;ENPP3;CAST;CARD10;FBXW12;FBXW10;MSX2;TMOD4;TBC1D2B;CCNB1IP1;GEM;ADAM19;SLFN12;SLFN13;SLFN11;MAP7D3;EHBP1L1;HHIPL2;WDFY4;PPIC;DDX4;UBA7;TCF7;CACNA1A;DAPP1;BHLHE22;CACNA1H;CACNA1G;CNN1;GRK3;VILL;SYT4;TCAF2;TFAP2B;CRTAP;SYT2;TFAP2D;CNTN5;FGF17;SDK1;UBXN11;FGF19;FGF18;CNTN2;GNB3;CNTN3;CNTN4;SDK2;RERE;ZMYND15;TTC26;TNFAIP8;TTC23;PCTP;RERG;TTC28;GHR;CA3;ZIC2;ZIC3;GRM8;ZIC1;GGACT;DACT1;TGIF1;MYOCD;OLIG3;IRAK3;SHROOM4;GREM1;SETBP1;ELF4;ADGRF5;PLEC;DNAH1;RNF8;SLC3A1;AGPAT1;CAND2;TBX20;SLIT1;ZPLD1;SLIT2;CRYM;CLVS1;HSD3B7;EYA2;EYA4;ZNF804B;HS3ST5;ZIC4;ZIC5;TBX18;TTC16;HS3ST2;ADGRD1;TBX15;ACTC1;TCIM;MYO15A;ACKR4;SARDH;GALM;TEK;SNTB1;SNTB2;PI4K2B;ANKLE1;FRMPD3;WIPF3;MRGPRF;WDR86;SLC4A1;NYNRIN;EVA1A;GJA3;MSANTD1;SCN11A;EVA1C;WDR90;DHRS4L2;DNAAF3;COL23A1;PRKCD;AFAP1;CEL;ARMC2;ZC2HC1C;SCN10A;FAM169B;PARD3;HECW1;FREM1;FREM2;CFH;PRDM13;PRDM12;PRDM11;PRDM10;GJC1;PLAC9;FLRT2;CEP70;PRDM16;ALX3;ALX4;PCDHA4;ALX1;ST3GAL1;PRELID2;POU6F2;GP5;PAFAH2;FOSL2;NFATC4;XKR7;GJB2;GJB6;SNAI1;SNAI2;CDKN1C;DENND1C;BTG2;PHF1;STON1;PYGL;PHEX;ADAMTSL1;C1QTNF3;AIFM3;C1QTNF2;C1QTNF1;ADAMTSL5;AIFM2;C1QTNF7;TIMP1;TEAD1;TEAD2;TEAD3;DENND2C;ZNF362;COL2A1;RARA;PLIN3;RARB;PLIN2;ANGPTL4;ADCY4;FGD2;FGD4;FGD5;EPYC;ABI3BP;OLFML1;SLC17A6;SLC17A8;MBNL3;HIPK4;NOXRED1;COLCA2;ECEL1;SNCAIP;SLC8B1;DHRS3;DHRS4;RFLNA;SMOC2;NFIB;CLCF1;PF4;TNC;LAMP5;FCGRT;SALL4;SLC39A8;SLC26A10;GTF2I;IL13RA1;C8ORF58;COL27A1;MAMSTR;SKIDA1;TPM2;SPICE1;VASH2;DIO3;VRK2;HIC1;LEMD1;PGF;TOM1L1;MTNR1A;RAB37;SLCO2A1;FKBP7;PHIP;TSSK4;MAGEL2;GLT8D2;AEBP1;GOLGA7B;ESPNL;PLXNA2;MAP2K6;OSBPL9;SEC16B;TMEM132C;CCDC18;CEP112;CCDC15;SLC4A11;SCRT1;BCL9;DAB2;LHX3;LHX2;LHX1;P4HA3;PIR;LHX5;LHX4;DRC3;LAT;LHX9;LHX8;CEP164;SYNE4;THBD;ADAMTS2;ADAMTS1;EMILIN3;EMILIN2;PHACTR2;EMILIN1;ADAMTS9;HGFAC;ADAMTS7;CCDC38;TRPC7;PLEKHG2;TRPC4;APOA2;SMC1B;CATSPERG;MTFR1;LCT;CCDC40;HDAC4;PLEKHH2;PLAG1;NLRC3;TULP1;THSD4;HDAC7;ABLIM1;POLR2A;RAB29;DRGX;ANGPT1;TRPA1;CCDC57;MFAP4;P2RX5;FRAS1;P2RX3;ASXL3;MAB21L1;MAB21L2;MFAP2;RAB13;PI15;CALML5;TRAF3IP2;NIPAL1;HMCN2;LONP1;SYNPO;ZNF841;TBC1D10A;DYNC2H1;SRRM4;IL1R1;P3H2;DLEC1;P3H3;TIAM2;KATNAL2;SIK1;OBSL1;CASZ1;SLC22A6;STXBP4;SLC35D2;TWIST2;MYL12A;HELZ2;TRPM5;TRPM6;TRPM4;ZRANB3;PARVA;TRERF1;VASN;RAET1E;RAET1G;CYP2S1;RAET1L;CCSER1;SIM1;ROBO2;ROBO3;ROBO4;TENM4;CITED2;MCUB;HBB;HBD;SIPA1L3;LIMD2;ROBO1;SLC22A18;SH3PXD2B;FEZF1;VENTX;VAV3;HBZ;PARP4;EDN3;HEG1;IZUMO1;PGGHG;CBFA2T3;RENBP;HCK;C1QTNF12;VWA2;HNRNPH3;TLR6;MATN3;VWA7;AMER3;MEGF6;AMIGO1;PTGER3;NKD1;NKD2;ZNF7;AMN1;EGFLAM;SPTSSB;GABRE;UBL4B;SUSD2;LHFPL2;SORBS1;VAX1;LHFPL6;SIPA1;RIPOR3;RIPOR2;FOLH1B;AMOT;HOXA10;EME1;FAM162B;ARHGDIB;CHRNB2;NANOS1;CHRNB1;POSTN;NANOS3;WNT5A;SHISA2;EMCN;FBLN1;EFNA5;EFNA4;FBLN2;LPP;EFNB2;FAM83H;SCUBE2;EFNB1;SCUBE3;SCUBE1;CDH23;HELT;IDH2;TRPV2;TSGA10;DIAPH3;TLX3;BMPR1B;ZSCAN2;WNT2B;MEGF10;SIX1;YBX2;HAPLN1;CASP8;CASP6;SIX5;SIX2;CYP2R1;VWC2L;STPG2;LSR;AXIN2;IQCD;WNT16;DCN;IQCG;ALDH1A3;AIM2;IGDCC4;RASA4;ALDH1A2;COL6A2;CDH11;IGDCC3;C14ORF39;COL6A3;RBMS1;CASQ1;COL6A5;CDH17;CDH18;RBMS2;RBMS3;COLEC12;LEF1;NRXN3;CFAP206;THBS1;THBS4;BICRA;THBS3;PDE11A;WNT11;CHSY1;ERICH2;SNCG;CYYR1;TENT2;GBP2;MLPH;FSIP1;AVIL;EQTN;CLDN1;PREX2;ZDBF2;CYP2D7;CYP2D6;TMEM88;LIPG;GBP6;RBFOX2;RBFOX3;STARD8;RFX2;NUP210L;RUFY4;MYL9;CFAP61;HS3ST3A1;NYAP1;PARPBP;IL20RB;OR2K2;SDR39U1;SLCO5A1;NYAP2;HACD4;CYB5R1;FAM221A;HSD11B2;KCNMB2;CFAP69;RHBDL1;ZNF267;PROSER3;NGFR;FYB1;PRRT2;CFAP70;ABCA4;ABCA8;GRIN2C;GRIN2B;PCDHGA10;PCDHGA12;NOX4;DCHS1;EFCC1;GPR21;TUT4;ATF7IP2;QPRT;WFIKKN2;GPR20;TMEM53;LRRC32;RCSD1;JPH2;IKBKE;CGNL1;ARG2;LEFTY1;ACTL6B;RIPK3;MYOF;EMP1;PTH2R;EMP3;PTGR1;TMC4;POU5F2;VAMP8;TMEM37;BDH2;GPRC5A;CDC42EP5;LRRC9;GPRC5C;VAMP5;MDFI;KANK2;PELI3;LRRC17;PROCA1;AXDND1;FSTL4;PTGS1;GGA2;GLRA1;GLRA2;GBX2;GBX1;TMEM67;NTF3;HAS3;MICALL2;FLNC;LEFTY2;LRRC23;ATRNL1;GSX2;CASTOR1;HEYL;CRAMP1;LRRC71;CXCL16;LEPR;PABPC4L;SLC16A6;SH2D5;SLC16A3;SLC16A4;TCP11;PITX3;MYLIP;LAG3;FOXP4;FOXP2;FAM227A;FOXP1;ADCYAP1;FRMD6;MAPKAPK3;TXLNB;LIX1;RBM14-RBM4;ROR1;ROR2;KANK4;TRABD2B;PFKFB1;FBLIM1;ECSCR;FOXO1;SOCS2;TMEM26;STK36;CNTNAP3B;SLC38A6;SLC38A4;BRPF3;LVRN;TNFRSF10C;TNFRSF10B;TNFRSF10A;MCC;LY75-CD302;TNFRSF10D;CXCL12;STK26;SLCO1A2;MYCBPAP;CNTNAP3;CNTNAP2;CNTNAP1;SLC25A2;ST6GALNAC2;CRYBG3;SH2D4B;LRRK2;CELF3;HUS1B;EFCAB12;EFCAB11;MDK;DSE;ATP7A;SLFN12L;EMX1;SH2D3C;FOXL1;PARD3B;IL1RAPL2;SLC25A10;ST6GALNAC3;L3MBTL4;CNTNAP5;ST6GALNAC5;BIRC3;CNTNAP4;ITIH5;ITIH2;ZBTB46;NTN5;ZBTB42;LRP2;CECR2;BEND5;PIRT;CTHRC1;MCOLN3;PRRX2;MERTK;USH2A;NELL2;NELL1;ZNF618;ZNF616;MDGA1;SPON2;ZAN;DNHD1;SPATA25;BAIAP2L1;RASSF3;C7ORF31;SLC12A7;EPHB4;EPHA7;EPHA6;EPHA8;PHYKPL;NPFF;VWA5B1;SPATA17;PPP1R3B;MXRA8;KDELR3;TAGLN3;ALPK1;EPHA2;L3MBTL3;WNK4;CD1D;PCDH12;PIK3R5;PGBD1;RAB11FIP1;PENK;ST8SIA4;ARSI;ST8SIA6;WWTR1;FOXF2;ST8SIA2;IQSEC3;RASSF7;MICAL2;HSPA12A;ACER2;PPP1R1A;TH;WNK2;ID4;MKX;RCOR2;BARHL1;FKBP10;CCDC121;CD40;CCDC125;PCSK9;CLYBL;HYAL1;CTSK;STBD1;ENC1;NCS1;CD36;CD34;FOXD3;FOXD1;MME;KIF24;KIF23;HBA1;RGMB;SORCS2;KIF27;OOEP;NR5A1;ANO1;MN1;PDZRN3;FOXC2;SATB2;GREB1L;NEDD9;STX11;SERTAD4;DGLUCY;GPC3;GPC2;GPC6;CD55;MICA;MICB;FOXB1;CAVIN2;AKR1C1;GCGR;CAVIN4;AKR1C3;PLEKHA5;AKR1C2;PLEKHA6;AKR1C4;PLEKHA4;PLEKHA7;DPY19L2;CSDC2;KIF26B;FHOD1;CCDC168;GIMAP5;GXYLT2;ACRBP;GIMAP7;RTL3;RGS4;KIF5C;SCN9A;CAPN3;RGS8;KIRREL1;KIRREL2;SCARA5;SLC30A3;CCDC159;CCDC158;HBE1;PCOLCE;MID1;MID2;DOK2;DOK3;VCL;CALCA;CALCB;KLHL14;NXPH2;ARHGEF25;NPR3;KLHL10;FUT2;RASGRP1;NKAPL;WNT6;CALCR;WNT3;PRPH;ARHGEF33;GGT5;ZFHX3;ZFHX2;CCDC138;HBG1;CCDC136;HMGA2;ZFHX4;BMP5;GULP1;COL5A2;SNED1;EDA;MAST4;CNRIP1;LAMC3;ATP2A1;LAMC2;MTR;CHD2;RPGR;PIDD1;CALB1;ZNF385B;A4GALT;CFAP45;GALNT9;HS3ST3B1;ARHGEF17;PLA2G4B;PLA2G4C;SSTR2;MMP9;MMRN1;MMRN2;CCDC191;CDHR4;CFAP57;INA;CREB5;CCDC187;RBM47;LAMA2;LAMA1;LAMA4;LAMA3;TAF9;CLCN2;PTHLH;PDLIM1;PDLIM3;CLMP;MARVELD2;SH3TC1;ATOH8;GALNT5;GALNT4;TAF15;LAMB1;ACVR2B;MAPK15;MAPK12;EEPD1;MAPK11;NPHS1;CCDC170;ASB4;PMFBP1;VIM;ASB2;CCDC173;RBM46;CCDC171;RBM44;PATJ;MYT1L;TMEM200A;STMN2;FNBP1L;BACH2;RXFP2;RXFP3;CREB3L1;STMN1;HOXA3;RTTN;HOXA5;CUBN;SOX11;SYTL4;DKK2;KIAA1217;HOXB9;HOXB4;HOXB3;PIH1D2;MAML3;HOXB8;HOXB6;RD3;ENPEP;NEDD4L;ABO;HOXC5;NKX2-1;HOXC4;CHST14;HOXC9;HOXC8;S100A11;HOXC6;S100A10;GSDMD;FZD6;SLC16A12;ACR;PNOC;TRIP6;HOXD4;PLCH1;GALNTL6;HOXD3;SERPINI1;MYOM1;TINAGL1;HIF3A;SLC6A2;GLI3;MYOM2;GLI2;LFNG;ZCWPW2;TRIM6;CSRP2;TRIM5;MRC1;RSPO2;RSPO3;ANXA9;RSPO1;GARNL3;BATF3;ANXA2;TCF15;ANXA3;SLC2A10;NFAM1;PAX3;TACR1;PAX2;PAX1;PAX8;PAX7;SLCO4A1;PAX9;PLCB2;RNF165;AHNAK;TRIM16L;PLPPR3;SERPINC1;ANKRD55;ASIP;GCNT1;HOXD10;FAM71F2;GCNT2;GPR156;BRD4;AOC2;FMO1;SULF1;AGT;POU4F2;AGBL5;AGBL1;VEPH1;FILIP1;PLCD3;CCL27;CHRM3;GUCA1B;CDH8;BEST1;TUBB6;CDH3;DACH1;CDH1;LZTS1;SEMA6C;IGFBP4;SYPL2;C6ORF141;DISP1;CLIP1;KIAA1614;ANKRD42;PHLDB2;NOTCH2;NOTCH3;CD151;HVCN1;ABHD8;ITPR1;C1ORF54;AK7;C1ORF112;RHOBTB1;PHF21B;ITPRIPL2;NEUROD1;NEUROD4;ZFP57;MUSTN1;NEUROD6;NKX6-1;IMPG2;STRA6;SLC37A1;ANKRD24;ESRRB;ESRRG;CYP4F11;CYP4F12;ITGA10;ITGA11;RCAN3;EFHB;BNC2;KIAA1671;ADRA1D;LSP1;INSL6;CLEC1A;DNMT3B;INSL3;ZNF521;COL25A1;GPX8;VSTM2L;TRAF1;ADRA2B;ADRA2A;ASPN;REXO5;TNMD;ASPG;IL3RA;EFHC1;ANG;NFAT5;ACSS3;SLC24A4;SEMA3C;SEMA3A;NHS;TNNI3;CACNG2;MEST;SKOR1;SKOR2;SPAG6;CDC42BPG;AHNAK2;SPAG4;KLF4;PTPN13;TPCN1;MGAT4C;SVOPL;KLF5;RAD51;SH3D21;CROCC;INSM1;CBLN4;CBLN3;CLEC2D;CBLN1;HPSE2;RRH;ANTXR2;SOX1;TNS2;CDON;TNS1;SLC6A17;EBF1;SLC6A13;MTUS2;SLC6A12;TCERG1L;XRN1;CD109;PAPPA;ZFPM2;LLGL2;PTGFR;GYPC;IGSF3;INTU;KLK1;TSHZ3;ARX;STC1;KLK3;KLK2;IGSF9;TMTC4;CYP27B1;NHLH2;OTOA;NUAK2;MYL10;OTOF;GSTT2B;CARMIL2;BCL11B;BCL11A;STAC;DDIT4L;HSPBAP1;GDF5;GNG11;GADD45G;LACC1;STAG3;AKR1B15;PDE3A;UBAP1L;IQANK1;INKA1;ACVRL1;RYR1;ESM1;GLIPR2;STAB1;TRIM6-TRIM34;MAP4K1;INSRR;LRRIQ1;IL17RC;MSS51;RHOD;PALD1;RAD51B;B3GNT8;MDFIC;TNNT1;TNNT2;MPPED2;RHOJ;FIBIN;FAM181A;FAM20A;DNASE1L1;RAD54B;NPY;CTNNA1;PTCHD4;CORIN;GDF10;STAC3;DMRT3;TUBE1;LBX1;LYVE1;BATF;KRT18;STAC2;TRIP10;SERHL2;NEUROG1;NEUROG2;GALNT14;MAGEB18;MAGEB16;NRK;ARID4A;ARHGAP42;CHCHD7;MEIOC;CA13;ABCG5;CD300A;NPY1R;ARID5B;PRSS57;FOLH1;LMX1A;COL4A4;COL4A5;SELENOV;ELMO3;CD300C;LMX1B;AKNA;ARHGAP17;NTS;AGER;NID2;DPP4;ARHGAP20;STAP2;ASIC2;PDZD7;TGFB1;LRRC75A;WSCD2;TDRD9;ARHGAP29;ARHGAP28;SSC5D;SMAD6;TDRD5;ACSF2;TDRD1;LIN28B;PLCXD3;NR4A3;FES;TMEM119;RADIL;ULBP2;ULBP1;ULBP3;DOCK6;DOCK5;ABCD2;B4GALT1;SPO11;DOCK7;PCDHGB2;LMOD1;SLC2A4;SLC2A5;ELAVL2;CKS1B;CYP4V2;KYNU;NFKBIZ;TAS2R3;PCDHGA8;PCDHGA7;PCDHGA5;PTGIS;RASA4B;PCDHGA4;ABCC8;LMNTD1;USP44;LMNTD2;ARAP3;ABCC9;C9ORF24;OPRM1;KLF14;UPK3A;PCDHGA9;TGFBR3;ARHGAP10;PALLD;RNF207;ITGB1BP2;USP41;MCPH1;PON3;NXN;PALM3;IER5L;UACA;USP18;NT5DC1;IGFBPL1;GMDS;LRIG1;LRIG3;CMTM7;STN1;ZNF185;ZNF184;PCDHGC5;CADPS;LCA5;SCLT1;C9ORF43;ARID3A;ARID3B;DLK1;XPNPEP2;SSBP2;SSBP3
Genes Changed In Brain Stem From The 75 Wk MJD84.2 Mice GSE107958	31/36	0.06387524580318078	0.5376113700829197	0	0	2.187666869960019	6.017885178514328	LAD1;SLC1A2;LCTL;GALNT10;LGALS2;KIF19;POLR2A;CA2;HAS2;TSPAN2;ZNF488;RAG1;RNF43;SERPINB1;KCNK13;CACNA2D4;TMC3;QDPR;PROB1;CHDH;SMOC1;CNKSR3;ACOT2;MATN1;ACOT1;CHI3L1;COL9A3;COL9A2;ASPA;ADA;IL17B
Genes Down-Regulated Upon Heat Shock In Quadriceps Of R6/2 Mice GSE95602	23/26	0.06395143052858444	0.5376113700829197	0	0	2.7047522293712607	7.437071609662263	CDX4;F10;HSD3B2;TMEM59L;HSD3B1;OPRL1;GDPD2;CREBL2;PBXIP1;APOA4;FOXN4;CPLX4;CPN1;KCTD7;LAMP5;CHTF8;CROCC;RARB;KCTD11;SLC22A8;NKX2-3;NEUROG2;PLS1
Markers Present In L5a Hsd11b1 Glutamatergic Neurons PMID26727548	9/9	0.0660142776467142	0.553139241458089	0	0	46908.0	127490.51357204557	ENDOU;ALDH1L1;DEPTOR;WHRN;CPNE7;PDE1A;ETV1;RORB;PLB1
Genes Up-Regulated In Expression In Genetically Corrected HD iPSCs Vs Precursor Cells GSE37547	117/147	0.06778038044506426	0.5643166016262201	0	0	1.377533910435553	3.707608412927337	PCDH11Y;PCDH11X;GUCA1A;KNDC1;GRPR;GLDN;LOXL1;PYCARD;MAEA;MAGEA8;SESN3;POFUT1;C1RL;MAGEA1;MAGEA5;MYOZ1;MAGEA6;TRIM22;MAGEA4;PCDHAC1;ARRDC4;GAMT;NKX6-2;SEMA6D;SHISA3;WDR72;ATP1B2;CEL;COX6B2;GABRG2;ZNF16;TXNIP;S100A3;NEIL1;BAGE;PRKCZ;FAM124A;KIF3B;CHST12;FLRT1;OTOG;PCDHA5;SPATA31A1;PCDHA3;OTX1;STRA6;GSTM2;PRRT3;SPATA31A7;TMEM190;C12ORF76;PCDHGA10;TPX2;BMP1;CXCL12;ALPP;ALPG;PCDHB9;SDK2;RPS23;RET;PCDHGB7;SFT2D3;BNC2;FAF2;HIF3A;CXCL3;DUSP15;CXCL2;HAPLN4;JPH4;SPATA31C2;BBS9;FLVCR2;NEFL;SPANXC;HGSNAT;LYNX1;PCDHGA2;TESC;EMP1;UTF1;CES4A;PDRG1;HCK;MN1;TMSB15A;NME8;TRNP1;PCDHGB1;NAT8L;HLA-DQB1;GALT;GCNT1;CCM2L;SAMHD1;AIF1;FAAP20;RNF2;TM9SF4;ATP6AP1L;CACNG8;PLAGL2;SNCG;OPCML;CCDC177;CRYBB1;ECEL1;PCDHB13;KLF4;PCDHB11;ZDHHC11B;KLK11;GPR141;TBX15;CLEC2A;RIMBP3
Markers Of Parahippocampal Gyrus, Lateral Bank Of Gyrus In Parahippocampal Gyrus PMID22996553	14/15	0.06778842172421053	0.5643166016262201	0	0	4.937999187762285	13.289952602295388	GABRQ;RASL12;CHRNB3;ITGA2;ABCA8;CTSV;GUCA1C;SULF1;ESM1;ADGRG2;RGS1;ALDH1A2;CLC;SKAP1
Genes Changed In Mural Cells Of zQ175DN Vs WT PMID32681824	222/285	0.06980158854106351	0.5790477561191045	0	0	1.245647071131075	3.316035213295552	EIF4A2;ITSN2;PID1;MAML2;FRMPD4;RAPH1;AKT3;CHORDC1;FAM110B;PLCE1;SAMD12;RBFOX1;ST6GAL1;EPHA6;RBFOX2;ANKHD1-EIF4EBP3;ANK2;CSNK1D;ANK3;GABRG3;MARF1;DAAM1;DAAM2;SPARCL1;KCNQ5;BEX2;BEX1;SDC2;NLK;KALRN;MED12L;NKAIN2;GRIN2A;EPB41L2;MYO6;PENK;DYM;CARMIL1;CADM1;CADM2;INSR;MCAM;SYNRG;DDIT4L;MYO5A;NBEAL1;CP;EIF1;GLUD2;SERPINI1;SCN2A;ITM2B;ITM2C;PCSK2;ROBO2;GABRB2;SETD5;C2CD5;SMG1;TENM2;HIP1;TENM3;GRIK2;PTPRK;ROBO1;SMG6;PPP3CA;NCOA1;KCND2;SLC32A1;ANO4;CBFA2T3;KAT2B;ZEB1;KCNMA1;MPPED2;RGS7BP;PRICKLE1;CST3;UBN2;CKB;CSMD3;KANSL1L;CSMD1;GPR158;DCBLD1;HIPK3;MPP7;STXBP5L;VMP1;ITCH;ABI2;LHFPL6;PLP1;APBA1;ESYT2;KIAA1958;ADGRL3;GRINA;LIMS1;YPEL2;ATP8A2;GALNT13;CTNND2;RORA;FRY;CDH8;FAM107B;RIMS2;DACH1;CDH2;LARGE1;PDE8B;GTF2I;KIRREL3;GUCY1A1;RALGAPA1;TMOD3;ARID5B;KCTD1;FRMD4A;LMO7;TANC2;FAM118B;FOXP1;SRSF5;DGKI;ND4;GRIA1;GRIA2;RTN3;NDRG4;ATP6;GPR88;STK39;ITPR2;CACNA1C;CACNA1E;NALCN;SPATA7;ADAP2;UBB;UBC;CCDC141;LRRC4C;ACBD5;TIA1;CNTN5;ARHGAP29;ANKHD1;LRP1B;PTPRD;ARHGAP31;RALYL;DLG2;FGF14;CSPG4;CNTN4;DOCK6;DOCK4;MAST4;CELF2;ATP2A2;SYNE1;POLB;GRM5;GRM7;LRRTM4;PPP6R2;ZNF407;HMG20A;PHACTR1;ERC2;ARHGEF11;PLEKHG3;BCAS3;GRID2;ARHGEF12;DCC;SGIP1;ATRX;SHROOM2;GPCPD1;PARD3B;NRG3;PCCA;IL1RAPL1;ATG4B;CDH18;NLGN1;HLF;LAMA2;NRXN1;NRXN3;ATP2C1;PPM1E;EHBP1;FAM168B;TTR;RAB24;NCAM2;WASF2;ABCF1;ATF7IP;TTC14;NEGR1;GALNT1;KCNIP4;ATP2B2;PPP2R3A;SGCZ;BICC1;U2SURP;FAM155A;PDE10A;KANSL1;RAB12;ATXN10;PDE7B;PTPN4;SSBP3;SNTB1
Bcl11b Up-Regulated Genes In Mouse Striatal Cells GSE31096	56/68	0.07021044786295272	0.5790477561191045	0	0	1.6472078921169337	4.375409386644497	CDKN1A;CCL4L2;CPZ;ROBO1;RGS4;CHCHD2;CKMT1B;PITX2;MS4A10;C2ORF80;APOBEC1;GBP6;RBFOX1;GBP7;SERPINB2;SVOP;FST;DCN;CH25H;RBP7;MMP13;VGF;FAM76A;USP41;INA;CCNO;ZNF750;GOT1L1;RBM47;USP18;LCE3B;ADAMTS18;CCL4;TP53INP1;FAM180A;SLC17A8;SCN3B;TRPM6;GBP4;ARPP21;CKMT1A;MX2;MX1;GRHL2;LILRB4;P2RX7;PTPRD;CXCL10;GJB2;IL6;RGCC;MAFF;FAS;KLRD1;PTX3;TEK
Up-regulated Genes In Cortex Of 6 Mon HD Q140 Mice Vs Q20 GSE78272	165/210	0.07028288918565724	0.5790477561191045	0	0	1.2956073765073286	3.4401315668362886	ERO1B;FAAH;HDAC10;CLSTN2;GALNT17;STMN4;KNDC1;ANTXR2;ESPN;RXFP1;SERTM1;NUDT4;SCAMP5;CRHBP;CYP4Z1;ENDOU;NRBP2;TMEM145;EFR3A;POFUT1;NUDT14;PAMR1;TGM3;PDK1;GBP6;PRKCG;UNC13B;MLIP;SLC30A3;COL23A1;RSAD1;ADAM11;NPY1R;ACSL5;TRAFD1;TMEM254;ARMC2;TFR2;TBC1D25;ANAPC5;NPTXR;TOX;STX1A;PRR13;PFKFB4;BEAN1;TSHZ3;TUBGCP2;TSHZ2;CHRD;ILDR2;BHLHE22;DTX4;FUT2;CORO1A;TRHDE;GRK3;CYP4X1;CDH20;ZMAT4;VPS8;VILL;MPDZ;NTSR1;TRPM4;PRPH;NTNG1;ZRANB3;RAP1GAP2;FYB2;ATP8B2;ATP8B1;CAV2;CCDC136;NR2F1;TRPV2;FBXO34;ABCA8;SYT7;FERMT1;C1ORF216;SLC6A7;SESTD1;SLC26A8;PLCH1;FAT4;DRC1;PAM;CNIH3;PRR36;SPRN;NUDT4B;TENM2;KCNC2;DOCK9;SLC35F5;TCF24;KCNC4;LAMC2;PTPRK;GRM2;KCNT2;TMEM44;TRIM3;BOC;CASP1;CD34;NINL;ZNF367;ITGA4;PLA2G4E;USP43;CTPS2;WNT9A;AP3B2;LSS;RNF144B;MPPED1;SLC7A8;ZNF780B;ZNF780A;LCT;PDZRN3;RNASEL;LTK;GRP;SATB1;LAMA4;NRXN1;PTGER3;DENND3;PRCP;PKD1L3;ADCY8;HDAC9;ADCY6;JAKMIP3;NCALD;DRP2;MFSD4A;GNG2;NWD2;BGLAP;SLIT1;BRD9;ALOXE3;PAK5;ARNT2;CA10;COL26A1;TTC13;YIPF2;EYA1;SYT16;FAM189A1;KRT12;FAH;PLEKHA7;NELL2;P2RX4;APBA1;RHEBL1;VIP;ZNF697;TBATA
Genes Changed In NPCs After HTT Knock Down GSE118088	510/667	0.07046134941854938	0.5790477561191045	0	0	1.1500700824304997	3.050780504931779	STMN2;FZD10;GRPR;CRHBP;IGLON5;LIPH;NDST3;IER5;NCKAP5;UNC13A;UNC5A;ZNF283;CACNA2D1;FIBCD1;CACNA2D4;UNC5D;GABRG3;HPCAL4;DKK4;BCAM;RNF128;GPR160;HECW1;ACOT2;ANOS1;ACOT1;FREM2;COL13A1;TTYH2;TTYH1;CDCA7;GATA6;PHYHIPL;RNF212;KCNMB2;PRDM16;GSG1L;ST3GAL1;S100A11;PCDHA6;JAG2;B3GALNT1;AFAP1L2;FYB2;BTBD17;NEBL;APCDD1L;TMEM190;NR2F1;L1CAM;FAM111B;PCDHGA10;BHMT;GRIN3A;GIPC3;SLC6A9;FAT3;PRRT4;GPR18;CFAP77;GPR19;GABRB3;TINAGL1;WFIKKN1;MTMR11;FMN1;PYGM;RCSD1;C1QTNF7;NEFL;TSPO;DLGAP1;STUM;RMI2;MYBPC2;PGAM2;RIPK4;SLC2A12;SERPINB9;GCHFR;MS4A6A;SLC7A7;ANGPTL7;OAF;CHST1;ANGPTL4;GAS6;SMTNL2;ANGPTL1;HLA-DQB1;OCA2;PLPPR2;HTT;TMEM163;FOXS1;GPR153;SRPX2;EPCAM;GCNT2;ZNF229;ZNF469;CKB;CSMD1;EGLN3;DMTN;F10;CDKN2A;GABRA5;P2RY14;G0S2;PRSS33;SULF1;PSMB8;SULF2;SLC8A3;FABP4;SMOC1;CCDC3;ADGRL4;LGR5;HSPA1A;KCNG1;ANKRD37;ATP8A2;OLFML2B;TNC;GUCA1A;HR;SAT1;CDH8;CDH7;LAMP5;LCNL1;CDH3;DACH1;MYBPHL;LAMP3;SLC16A3;KCNH1;TMEM178A;SEMA6D;HIC1;DISP1;BSCL2;OLFM2;OLFM3;SLC9A7;ZFP42;ZNF439;ERP27;ROR2;ZNF677;OSBP2;GRIA1;SHC4;CEMIP;GPR87;AK4;GPR83;TNFRSF11B;CCDC144A;GLIS1;SOCS2;PLXNA2;NPTX1;GRIA3;PLXNA4;TMEM132C;TMEM132B;TNFRSF9;TNFRSF10C;B3GALT5;TNFRSF10D;REEP1;LHX1;RCAN2;ITGA11;CSPG4;SP8;CNIH2;CNTNAP2;MOXD1;CRYBG1;MCM10;TRH;SYNE3;TSPAN11;PIK3CG;RLBP1;UNC80;THBD;DUSP10;SGCD;EMILIN3;EMILIN2;ADAMTS6;NPIPA5;PRKG1;EMX2;ITGA4;COL25A1;TNFRSF18;DUSP26;PTP4A3;NRG3;DMRTA1;CRH;ST6GALNAC5;TRIM55;NLGN3;LRTM2;SEMA3A;SLC5A12;HDAC9;CACNG7;PTPRZ1;CCDC85A;P2RY1;SLITRK6;TNNI1;CCL2;ZNF501;CTHRC1;LINGO1;ANGPT2;KCNIP1;CDC42BPG;PCDH8;TBX3;ENOX1;MFAP4;KLF5;DNAJA4;MAB21L1;PIK3AP1;CBLN2;SPON2;CPNE4;CPNE7;LDLRAD4;ANTXR1;CCDC102B;HS6ST2;IFIT3;SYNPR;MT2A;RPS6KA6;RASSF2;SOX1;ADGRA2;TNFSF10;SOX8;PTGDS;HABP2;SOX5;ARRDC4;EPHA4;EPHA7;ST6GAL2;SLC6A17;IL1R1;ANK3;ANK1;CPT1B;RUNX3;NEIL2;ZNF717;COL8A1;SPATA18;ZFPM2;KCTD16;SPTBN5;BEX1;PDE1C;GIPR;PCDH10;PDE1B;PDE1A;SDC2;TSHZ2;PCDH15;WNK4;CEND1;STC1;PCDH17;NKAIN2;SMIM11A;CMYA5;IFITM10;EGR3;FOXF1;STAC;IQSEC3;IGF2;DCLK1;BST2;PEX5L;PPP1R1A;TH;ID4;TMCC3;CCSER1;RETREG1;ITM2C;ACVRL1;ROBO2;PCSK1;RYR2;DIRAS1;PTPRN;AATK;WFDC1;AP2A1;PTPRJ;GRIK2;RYR3;EPB41L4B;VMO1;ANKRD1;CD36;PSD;SBSPON;LYNX1;NME3;RHOH;SORCS1;KREMEN2;GFRA2;TMEM150C;RNF144B;TOX3;CDCP1;CCKBR;MMP23B;FIBIN;FAM181B;TFF1;FAM20A;RAB7B;TLR4;PTGER4;TAGLN;AMIGO2;ZDHHC23;CXCR4;CRIP1;NT5E;RELN;SERTAD4;HSD17B2;GPC3;CILP2;PTCHD4;GCH1;DNAJC5B;FAM189A1;PLEKHA6;DMRT3;PNMA3;KLHL4;GCK;KITLG;FAP;KIF26A;PCDHB16;APBA1;CD68;F2RL2;IL18R1;PLVAP;STEAP3;CD82;CLEC18C;CLEC18B;CLEC18A;NPPC;FRRS1L;ARHGDIB;BAALC;RGS8;PAMR1;RGS9;LMO1;NANOS1;TMOD1;CHRNB4;POSTN;SLC30A8;MSX2;SPNS2;ATP1B2;SHISA2;ATP1B1;POU3F1;SHISA9;PCDHA10;SLFN13;COL4A4;ADAM12;COL4A3;EEF1A2;MAP7D2;COL4A6;HHIPL1;CCDC152;RPP25;EMID1;PMEL;KLHL14;NXPH2;HTRA3;C5AR1;CPLX2;NTS;FBLN2;MCHR1;NID2;CACNA1H;INAVA;CNN1;ADGRG1;ASIC4;BRINP2;CALCR;IRAK1;ZMAT3;ZMAT4;CYTL1;OTX2;OTX1;SPECC1;SYT4;CNTN5;INHBB;HSPA2;POU2F2;ARHGAP24;SYT7;FGF14;COL5A3;COL5A2;MKRN3;CNTN3;IL7R;FGFR3;SNED1;TNFAIP2;LAMC2;TTC29;HAPLN1;CALB1;LRRTM3;NETO1;RASGEF1A;LRRTM4;LRRTM2;PDE4A;NOS1;A4GALT;DACT1;MMP7;TENT5A;RCN3;ALDH1A3;IQCN;ZAP70;ADGRF4;COL6A2;EHHADH;CDH11;CHI3L1;NAT8L;INA;DDC;DAPL1;RGS16;LEF1;ATP1A3;PTHLH;THBS4;PDLIM1;PDLIM3;SV2C;MARVELD2;SPOCK2;REPS2;RGS20;SCN7A;SPOCK1;EPS8L2;SLIT3;CRYM;GBP2;VAT1L;LGI1;NOS2;B3GAT1;CADPS;EYA4;HS3ST2;EEPD1;FAM155A;MAPK11;SLC4A8;MLPH;INAFM1;PPP2R2B;NEURL1;PTX3;FAM50B
Genes Changed In R6/1 Treated With PLX3397 Vs Vehicle Treated WT Mice GSE136158	630/827	0.07149933810110697	0.5857006482148187	0	0	1.1327742095552513	2.98833435883617	CHIC1;PGAP1;SPI1;NEXMIF;CLEC10A;ABAT;F11R;ADARB2;PREX2;NYNRIN;CRHBP;ISLR;ALCAM;NDST4;C3AR1;AP1S2;RTTN;PRKCG;UNC13C;TRIQK;UNC5A;ZNF160;GTPBP6;CACNA2D2;RNASE4;UNC5D;FNDC3A;HDHD2;SYTL5;ISL1;GABRG3;DKK3;GABRG1;SLC5A7;RBP4;ZFYVE16;BIN2;TXNIP;FAR1;RPL29;ACOT4;FREM3;ZNF28;CDC42SE1;ABCB7;BAZ2B;IQGAP2;RNPC3;SAMSN1;PLAC9;RNF217;PLCG2;NCKAP1L;HLA-DQA2;HLA-DQA1;LYN;GSDMD;NGFR;JUN;FYB1;NEBL;ABCA9;LYZ;TMEM196;ST18;DCHS2;GPR183;FXYD7;PCDHB5;PLCH2;XKR4;DZIP3;FERMT3;ARHGAP9;DENND1B;GABRB2;GABRB1;SIGLEC9;ZNF493;SPEF1;TUT4;CHM;ARHGAP6;VSIR;EEA1;TMEM47;ZNF280D;DSTYK;MED13;TIFAB;TMSB4X;MRC1;TMSB4Y;PBK;RNF152;STUM;SLC18A3;HAVCR2;FCRL2;ZNF483;GPR34;ANXA3;NFAM1;MYOF;RRAS2;TACR3;RAB3IL1;TACR1;FAM126B;PRSS12;APBB1IP;MS4A6A;MBLAC2;HCLS1;PLEKHO1;PLCB2;HLA-DQB2;HLA-DQB1;SAMD5;GRN;PLPPR2;KCNA3;FIGN;MS4A6E;CENPC;PTGS1;FGD2;MIPOL1;FSTL5;GLRA1;FGD4;GLRA2;BCLAF1;GBX2;GBX1;OLFML3;ALOX5;UBN2;ZNF107;CSMD3;CHML;SAMD3;CCL15;LRRC25;P2RY12;P2RY13;BCHE;CCL23;GOLM1;PCGF5;USP9Y;IL10RA;MCF2;ECEL1;LAPTM5;GPR50;VWA3A;TTC9B;TMEM273;SPSB3;SMOC2;ABI3;TAOK1;VMA21;C12ORF29;LPCAT2;GPR149;SIGLEC8;CEP126;RAB3C;OLFML2B;NCF1;NCF2;DGKB;RAB3D;NCF4;SLA;CDH8;CDH7;ADORA3;CLEC5A;SLC25A45;ZNF322;LAG3;CEP135;CD180;GTF3A;UBALD2;DGKZ;TPST2;CLEC4A;OLFM1;CACNB3;CLEC4C;RAB30;OLFM3;CACNB4;MFNG;C18ORF54;NPTXR;ZNF676;GRAPL;FTL;CSF1R;KHDRBS3;BRI3;IREB2;ECSCR;SPATA1;RASAL1;AK5;CORO1A;LIN7B;DSEL;ZNF429;BMF;NPTX2;DRD3;SOCS4;GRIA4;ANKRD34B;OSBPL8;TIA1;ANKRD26;SLC37A2;LY86;ZBTB11;FBXO30;MLXIPL;LRCH2;PTPRC;MAFB;ZFP62;DMXL1;RCAN3;ZNF654;MYD88;LHX8;ALK;CNTNAP2;BMPR2;ITGB2;DYSF;BRK1;ADRA1D;TREM2;LSP1;TRH;ZC3H6;PIK3C2A;RLBP1;UNC80;HHEX;PTER;ITGB8;UTY;EDIL3;ADAMTS6;GAL3ST4;BOK;TRPC7;EMX2;TRPC5;PEG3;SMIM17;TMEM255A;COL25A1;PLEKHG5;ELAC1;ZFP92;C1ORF162;C1QL3;CATSPERE;ZNF638;ITGA8;LANCL3;LCP2;LCP1;BDP1;LCORL;VSTM2A;CNTNAP5;SLC25A13;CX3CR1;CEBPA;SEMA3C;SEMA3D;MLLT3;MALT1;P2RY6;DNAJB4;FCHO2;P2RY1;IL21R;NHS;FCGR1A;FCGR1B;SLC25A22;NTRK1;PTPN18;MGA;APOBR;HCRTR2;MGAT4C;SYT10;ZNF616;MGP;CEP162;PTPN6;FCGR2B;MDGA2;PIK3AP1;PTPN4;FCGR2C;MYO1F;SLC25A36;MYO1G;CPNE9;TRAF3IP3;CPNE4;HHIP;HS6ST2;CCAR1;ICAM1;TIAL1;RPS6KA6;LGALS1;PEG10;ZNF726;CHORDC1;PIEZO2;ZNF724;LGALS9;THSD7A;ZNF721;PTGDS;EPHA5;ARL11;IL1R1;SP110;SLC11A1;ARC;BTK;RUBCNL;UPRT;NSMF;CCDC82;NAIP;PTGFR;AARS2;NRN1;PDE1C;CWF19L2;PCDH15;TMTC3;MED12L;PCDH17;TTBK2;ZNF708;ZNHIT2;NKAIN3;INPP5F;SLAMF9;SLAMF8;ST8SIA4;ST8SIA6;ZNF700;TRPM7;CD14;STXBP6;HMGCLL1;N4BP2;SCN3A;CCR1;SLC10A4;TMEM86A;SIGLEC12;RAB39B;CPLANE1;SMARCA1;BST2;CCDC88B;PPP1R1A;PARVG;ZNF816;CYP2S1;ACER3;WNK3;ZNF813;CREBRF;PDE3A;GRAP;TOP2A;TENM1;TENM2;TNFRSF13B;RSF1;GRIK2;CTSS;MEDAG;LIMD2;ROBO1;NANP;GNGT2;KCNT2;STAB1;CTSH;ZNF800;CTSD;CD33;CTSC;CD53;PSD;CD52;FCER1G;SLC32A1;SYK;RHOH;IL16;ZFY;NAALADL2;VAV1;LAT2;HCK;ALDH5A1;BANK1;TLR9;TLR7;AVP;DCP2;TLR2;C1QB;LILRA6;C1QA;SELPLG;STX17;ZDHHC20;PTGER3;RGPD6;WAS;RGPD5;RGPD8;ZDHHC21;RGPD2;AIF1;RGPD1;LILRA4;RGPD4;RGPD3;CST3;DZANK1;PGGT1B;SUSD3;PAK3;LAIR1;MAP3K2;RANBP2;CD74;ERCC6L2;CRYBB1;GAD1;GAD2;LHFPL3;KLHL4;LILRB2;LILRB3;MPP5;MYO9A;LILRB4;LILRB5;ETNPPL;MAS1;KLHL6;KIF26B;FKBP1B;TCAP;CD68;CD86;WASHC4;GALNT13;PCDH11Y;PCDH11X;KLHL32;ARHGDIG;RTL9;ARID4A;UBE3A;CARF;MANEA;DOCK10;DOCK11;PPIP5K2;TBC1D32;CAPN3;IL6R;KIRREL1;ZNF99;PPP4R3A;PPP4R3B;RUNDC3A;MID2;LGALS9C;RSBN1;LGALS9B;PLA2G15;KCTD8;DOK1;GPRIN2;TMEM256;TMX3;TYROBP;ZNF93;KIAA2026;DOK6;GPD1;CD300C;LRIF1;NUPR1;WDFY4;STEAP2;EMID1;AKNA;CHRNA2;USP53;YTHDC1;CHAT;DAPP1;PLD4;CSF2RB;BHLHE22;PDS5B;ADRB2;DDX60;LPP;NALCN;ARHGAP22;VCPIP1;ZMAT1;ZMAT5;NLRP3;BRINP3;CNTLN;WNT4;ZFHX3;ACBD5;TGFB1;KLHL28;FAM199X;HOOK3;ZFHX4;PLCXD3;ARHGAP30;FES;UVSSA;CAPRIN2;TMEM119;MAN2B1;IL7R;DDX3Y;RBM26;THRA;DOCK8;USP34;OXT;SLC2A5;GRM1;HK2;ADGRE1;GHR;LYL1;HK3;SENP7;GRM5;CASP8;ZIC1;LRRTM2;VWC2L;CFAP46;ARFGEF3;KDM6A;DCC;NAV1;OPRM1;ETV4;SSTR3;TENT5C;EPN1;DNM2;DNM3;LMBRD2;ELF4;IRF8;IRF5;DOCK2;RBMS3;SASH3;RGS17;BCL2A1;HPGD;NRXN1;PALM3;NRXN3;DNAH9;LTC4S;ATAD2B;GNA15;SV2C;ERBB4;ERICH3;SPOCK3;PRRG1;CRYM;CMTM7;GALNT1;SWT1;CMTM6;ZNF804A;ZFC3H1;ZIC4;PPP2R3A;USP29;ACVR2A;U2SURP;FMNL3;CLCN5;NEURL3;ALOX5AP;NEURL1;CHPT1;VIP
NP2 Neural Progenitor Cell Markers PMID30078729	34/40	0.07315745209096505	0.5973748635708102	0	0	1.9995029596493605	5.228982734454524	CNTNAP2;NRN1;NYAP1;CRABP1;GPR22;SLCO5A1;LAMP5;SOCS2;NHLH2;FGD5;NEUROD6;NCS1;HOXA3;HOXC4;NEFL;SLC17A6;SPOCK1;CACNG2;REM2;CLVS1;HOXA4;VSTM2L;SCRT1;TLX3;GPRIN1;MAB21L1;MAB21L2;HOXB2;LHX5;HOXD3;SERPINI1;HOXB8;HOXB6;CBLN1
Genes Down-Regulated In Cerebellum Of 29 Week Old fxSCA7 92Q Mice Vs WT GSE139090	221/284	0.07447763278298342	0.606224287160538	0	0	1.23995092190328	3.220470504519845	CPNE9;LPGAT1;TLNRD1;CERK;TMEM200B;AQP6;MPRIP;UBASH3B;PPP4R4;FAM53B;HOMER3;CCDC92;SCN1B;ANKS1B;FAAP100;PRKCG;UNC13C;SLC6A17;HPCAL1;CACNA2D2;ANK1;FNDC5;INPP4A;KIAA1217;FAR2;TRIB1;GRID2IP;PLEKHD1;IL20RB;CRHR1;STRIP2;INPP5A;CMYA5;SYNDIG1;CEP72;CEP76;BANP;LHPP;SPTBN2;XBP1;PLK5;EGR4;FAM78B;LRRN2;STAC;PCDH20;RMDN3;SLC16A11;FOSL2;GNG13;FAM220A;TH;CALM3;RYR1;IL22;PCSK1;PPP1R17;PTPRR;TMEM151B;GRIK1;DOC2B;ARHGAP5;PCSK6;CHRDL1;ABCC12;TRIM9;DNER;LDLRAP1;GARNL3;DUSP4;PRMT8;KCND3;ELMOD1;MTSS1;ZDHHC14;ANO3;FAM222A;GPRC5B;PITPNM1;B3GNT5;ITPKA;KCNMA1;RGS7BP;GPRC5C;MDFI;SLC20A1;GCNT1;CAMKK2;CREG1;ADAM23;CORIN;CAP2;GABBR2;GAD1;ND4L;PER2;ERG28;KITLG;XK;CSDC2;STK17B;LGR6;CEP126;KCNG4;CLSTN2;NAB2;GPR63;TNC;RNF19B;WASHC2C;RORA;FAM107B;WASHC2A;FGF7;KIF5C;LARGE1;RGS8;PCDHAC2;NOMO2;PPP1R16B;PPTC7;FOXP4;DGKZ;SHISA6;NPAS4;PCP2;SLC9A3;PCP4;NPTXR;PDE9A;PVALB;TRABD2B;DGKH;SEMA7A;BEAN1;CABP7;CTTNBP2;SLC41A3;CABP2;ITPR1;AK4;RASGRP1;CACNA1G;RHOBTB2;ARHGAP20;STAP2;NPTX1;GRIA3;ARHGEF33;ANKRD34A;OPN3;BDNF;HTR1B;SYT7;GNAO1;ARHGAP31;DAP;DLG2;GNAL;NR4A3;LHX1;REEP2;LHX5;FGF11;TUBA8;DPP10;SNAP25;ANKRD33B;DAGLA;ATP2A3;ATP2A2;ECE1;TSPAN11;IRF2BPL;ARMH4;CALB1;PSD2;CA7;ZNF385C;CA8;SOST;GAL3ST3;PRKG1;GRID2;TRPC3;ABCC8;KCNAB1;KSR2;ETV5;GFOD1;EGFL8;CNTNAP5;SHANK2;SHANK1;NLGN2;CLEC2L;WIZ;FBXL22;CYTH3;SLC25A29;NWD2;CLMN;EPS8L2;CACNG2;SKOR2;KCNIP1;MYO10;SPAG5;KCNJ9;KCNIP4;SPRY4;ATP2B2;CCK;BAIAP2;TM6SF1;SNRK;MLPH;SBK1;CCDC63;TRIM37;BCAR1
Transmembrane Receptors Encoding Genes Enriched In OPCs PMID25186741	18/20	0.07540278709167697	0.6117856535915644	0	0	3.174678402166554	8.206261252021944	SEMA5A;GPR17;PDGFRA;CALCRL;CHRNA4;GABRA3;GRIK3;LYPD1;OPRL1;GRIK4;GFRA1;IL1RAP;SSTR1;GRIN3A;ADORA1;PLXNB3;GRIA3;GRIA4
Genes Down-Regulated In Ciliated Ependymal Cells Of R6/2 Vs WT PMID32681824	227/292	0.07568513441950249	0.6117856535915644	0	0	1.2344555794456213	3.186344044307182	PID1;SPARC;MAML2;MLC1;ABAT;AQP4;ANTXR1;NUDT4;EPS8;SYNPR;RPS6KA5;ZNF608;NIPAL2;CEP95;SOX6;CDK5RAP2;SOX5;ADGB;ST6GAL1;SLC6A15;ANK2;PRKCA;GABRG3;ARMC3;RFX4;SPARCL1;TTLL11;NGEF;CFAP61;MACF1;IQGAP2;ADAMTS16;ANKH;CHST11;ZNF704;PENK;COX3;COX2;COX1;APOE;KCNN3;ZBTB7C;CARMIL1;DNAH12;WWTR1;DNAH11;IQSEC2;ST8SIA2;PBX1;CCDC88C;CALM3;IGSF9B;CFAP77;GPR19;ITM2C;RYR2;SPAG17;NUDT4B;KCNC2;GRIK4;STON2;ARHGAP6;PPP3CA;PCM1;EFCAB1;RALGPS2;NXPE4;SREBF1;PACRG;ZHX2;KCND3;TFEB;ANO6;SORCS2;CNKSR2;PLCB4;TUBB2A;ARHGEF4;GAS6;SLC20A1;TRAK1;FSTL4;FGD4;FAM184A;PMS2;CTNNA3;DMD;CKB;METTL7A;DYNC1I1;WWOX;GSN;KCNB1;PLEKHA2;PLEKHA5;ND4L;SORBS1;VWA3B;CABCOCO1;PLEKHA7;SH3RF3;LYRM1;TTC9;TTLL3;CACHD1;NEK10;TACC1;TTLL8;FHOD3;ATP8A1;PRAG1;WWC1;ZBTB20;MSI2;CLU;CEP128;RGS9;RGS6;KIRREL3;LMO4;ANKRD44;SEMA6D;KAZN;UBE2E2;C1ORF87;MOB3B;PIAS2;FRMD5;PCP4;ND1;LY6H;TOX;ND2;CCDC150;ND5;ND4;KHDRBS3;CCDC148;ATP6;GPR88;ILDR2;CACNA1D;UBR2;MRO;THADA;FHIT;TRHDE;NPAS3;ZFP36L1;SMYD3;SLC38A3;ZNF423;EEFSEC;IVNS1ABP;ODF2;TMEM132B;SLC4A10;CORO2B;GNAO1;PTPRD;TMEM232;CPE;CYTB;DNAL1;DRC3;C8ORF34;EDA;MAST4;SLC2A1;ATP2A2;LDB2;PITPNC1;SYNE1;TTC28;CALB1;BOC;HYDIN;TMEM108;PHACTR1;ANKUB1;CAMK1D;LMNTD1;IQCK;ELF2;NAV3;DNAJC6;RASA2;ST6GALNAC3;SCN4B;RBKS;SHANK2;DNAH3;SLC24A4;DNAH2;DNAH7;DNAH5;LAMA3;ARPC4-TTLL3;NRXN3;TULP4;RRBP1;SRL;NCALD;AGPAT4;KIAA1328;DNAJB6;GMDS;CLMN;NNAT;LRRC8D;RGS22;LEKR1;NTRK2;CCDC57;KCNIP4;KIAA1549L;LCA5;ATP2B1;MYO1D;SLC4A8;PDE10A;TEF;CROCC;SYT10;CD9;KCNK2;PPIL6
Differentially Expressed Genes In White Adipose Intestinal Tissue Of HD Q175 Mice PMID26900923	289/374	0.07593504409284886	0.6117856535915644	0	0	1.2022760190357955	3.099319681655921	IFI27L1;IFI27L2;PRSS1;SLC46A1;OGFOD3;RAPGEFL1;RPS6KA4;BAIAP2L1;MSANTD1;PRSS3;PRSS2;HOXA5;SCN1B;GBP6;CHIA;CTRB2;CTRB1;PRAMEF20;CEL;UNC93A;FRS3;HDHD3;RNASE1;RBP7;CLPS;IFI27;RNF128;KATNAL2;ZG16;EPHA1;HOXB8;NGEF;EPHA2;CELA3A;CELA3B;KLK1;LYPD1;GATA5;C7ORF57;KLK3;PRAMEF11;KLK2;SDSL;LYPD8;PRAMEF17;PRAMEF19;PRAMEF18;PRAMEF13;PRAMEF12;PRAMEF15;PRAMEF14;RDH13;B4GALNT2;PPARGC1A;ELANE;JUN;ACE;FOXF1;INCA1;GP2;CELA1;CGN;CYP4F8;PHETA1;FOSL2;GPR137C;NR2F6;IL22RA1;MYLPF;FERMT1;CYP2C8;CTRL;PPP1R1A;GJB3;AKR1B15;PPP1R1B;WDR5B;INTS4;ACY3;ORM1;PTPRR;KRT23;COX7C;ORM2;PIP4P2;C16ORF72;ACADL;SLC22A18;TSPO;QSOX1;ADIG;COX8A;GPR39;MME;TIMM22;CNKSR1;CLDN15;CDC42EP5;OAF;C1QTNF12;DPYD;CDC42EP2;RHOU;PPARA;SLU7;LILRA6;DMAC2;HDC;TIMM13;LILRA1;UQCR10;LILRA2;APOLD1;LILRA4;RASIP1;PRAMEF6;APOL4;NEURL1B;PRAMEF5;PRAMEF2;SERTAD1;PRAMEF1;HAS1;PAK6;ZSWIM7;APOL3;MFSD4B;PRAMEF8;APOL2;PRAMEF7;CCL25;GUCA2B;PEX10;LILRB2;LILRB3;PDZK1IP1;LILRB5;FABP2;KRT19;KRT18;SAA1;COQ8B;APBA3;HSPA1B;HSPA1A;MSRB1;UGT1A10;AMY2A;AMY2B;REG1B;C11ORF71;REG1A;RORC;IL5RA;ESPN;ETS2;TM7SF2;CHCHD2;AKR7A3;DMBT1;ACAA1;PRND;SH3GL2;KCMF1;SPINK4;CPA2;CPA1;SLC15A1;SPINK1;FKBPL;AMY1A;AMY1B;ANGEL2;AMY1C;PAM16;PPP1R16A;SPICE1;OLFM4;SLFN12;SLC9A3;PHOSPHO1;CLEC4D;PSPC1;ODF3B;PRTN3;ADTRP;NUPR1;ZNF676;ZNF433;PNLIP;S100A8;REG3A;LRRC56;CPB1;PKDCC;ABHD1;HPCA;REG3G;CYP2C19;NTS;FAM83H;HCAR2;EFNB1;HCAR3;TMEM125;BAG1;MAP3K21;MYH14;WNT2;CLCA4;MPDU1;WNT4;MGAM;ACBD4;ATP8B1;MUC17;NRDC;RARRES1;TRPV3;HIGD2B;HIGD2A;DAP;NAT8;UQCRQ;SYCN;SPIRE2;SP5;LRP12;PNLIPRP1;PNLIPRP2;SOWAHC;COX4I1;HTR2B;NRARP;ADAMTS4;ALAD;MRPL4;TMEM102;C6ORF226;NAPRT;CA4;SCARF1;SLFN12L;SLC13A1;SLC13A2;CELA2A;GPX2;NAT8B;CELA2B;USP43;SPIDR;SMDT1;TST;GFOD2;MYH4;LTF;CEBPB;ABRAXAS1;SRBD1;ACCSL;HSD17B13;CLCN2;PPM1E;MUC2;MCRIP2;POLR2B;EPS8L2;ROMO1;MICALCL;SLC25A20;MUC4;UGT1A8;UGT1A7;CTHRC1;UGT1A6;APOC3;TBX3;APLN;RSPH3;SLC25A39;XPNPEP2;BCL6B;NOVA2;AQP11;ZNF613;CCDC66;SLC25A34;CLEC2D;BCAR1
Cortex RNA M7 Module (Black) PMID26900923	96/120	0.07611529777523754	0.6117856535915644	0	0	1.4124693710863054	3.637823357426731	GLTP;ACY3;CLIC4;CD82;SLC44A1;DGKA;HHIP;PLEKHB1;TMEM200C;OTUD7B;TNFRSF13C;PCSK6;PTPDC1;LETM2;SGSH;NIPAL4;KIF13A;EMILIN2;ENPP6;ZNF488;ANKUB1;BCAS1;TMEM88B;ARHGEF10;PLEKHG1;GPR37;PARP4;OPALIN;PLLP;ATG9B;SFMBT2;ATG9A;OXSR1;ERMN;IL17RB;TMC3;CYP27A1;SHTN1;KAT2B;MAG;AIM2;FAM234A;NPC1;ILVBL;CLDN14;CHDH;PRKCQ;PLPP2;KIZ;SGK2;RNF122;SLC45A3;MINDY1;TTYH2;LAMA2;TMPRSS5;LPAR1;FGD3;NKAIN1;EFNB3;POLR2A;SH3TC2;CARNS1;OLFML1;PRRG1;APOD;IL12RB1;RFFL;PLEKHH1;WNT3;CYP2J2;GSN;MOG;DCDC2;FANCC;ABCA8;PPP2R3A;S100B;GNG11;AIF1L;SPART;MYO1D;ANLN;TSPAN15;TF;GJB1;EVI2A;TMEM98;KLHL5;PLXNB3;TMCC3;CD9;TRIM36;XAF1;TJP2;VPS35L
Genes Down-Regulated In HD Vs Control iPSCs After 80 D Of Differentiation GSE109534	135/171	0.07691817958799171	0.6163069139487836	0	0	1.3246434177301576	3.397727619752215	STEAP3;HHIP;NPY2R;CLEC18C;ABAT;ETS1;CDH8;HS6ST3;ARHGAP42;ALCAM;HTR7;IBSP;PEG10;SESN1;ENPP2;KDR;PLXNC1;PDE8B;TRIM22;SCN1A;NKX2-8;POSTN;ZNF560;KCNH5;NKX6-2;ENTPD3;FST;COL23A1;PCDHA10;CACNB4;OR2L13;PAPPA;RUBCNL;COL8A1;HOXB3;IAPP;ALPK2;DGKI;FREM2;NXPH2;PCDH15;ILDR2;IRAK1;ZMAT3;SOHLH2;NKX2-1;PCDHA3;NXPH1;NKX6-1;SCN3A;GRIA4;PCDHA6;NTNG1;SMIM10L2A;TFAP2B;ATP8B1;CAV2;CAV1;PARP14;ARHGAP24;CALHM5;GPR137C;PKIB;FGF14;DCHS2;MDM2;PCDHB5;SP5;SCN2A;XKR4;RETREG1;INKA2;PCDHB8;LHX8;SFTA3;BTG2;CDKN1A;KCNC2;LRRK2;RASGRF2;WFDC1;EDA2R;BRS3;ROBO1;TRIM9;SHH;SLC22A15;ZIC3;NEFL;EMB;NPIPA5;TAPT1;COL25A1;INSRR;FAM86B1;AEN;GFRA1;TACR1;C1QL4;TMC5;ALDH5A1;RRM2B;CDH10;KCNMA1;CNTNAP4;RAPGEF4;DDC;SEMA3C;AMIGO2;PTGER3;LRP2;SLC7A2;GBX2;FRZB;CHN2;TP53INP1;ZNF229;SCN7A;SPTSSB;PTCHD4;CORIN;NTRK1;IRX5;NEGR1;GAD1;LGI3;LSAMP;FAM189A1;AGT;CFC1;KITLG;P2RX3;FAS;CBLN2;FSIP2
Ligands Encoding Genes Enriched In Microglia Cells PMID25186741	22/25	0.07777897063651557	0.6212625567352832	0	0	2.586979096121721	6.606844999572712	C1QB;C1QA;CCL13;TGFB1;GDF15;CCL3L3;CCL4L2;LY86;PLOD1;TNF;LGALS9C;LGALS9B;CST3;PLA2G15;IL1A;OLFM3;CCL4;CCL3;CCL2;LGALS9;CCL18;CTSB
Definite Oligodendrocyte-Enriched Genes PMID18171944	99/124	0.07832261037844905	0.6236620279824328	0	0	1.398360678058411	3.561511312205849	GLTP;PHLDB1;MISP3;HHIP;CCP110;KNDC1;GPR62;IL1RAP;DOCK10;NIPAL4;SMCO3;ENPP6;CA14;PRIMA1;PPP1R16B;TMEM88B;NKX6-2;UNC5B;KAZN;EML1;SOX10;ERMN;MOB3B;CYP27A1;MAG;IL23A;MAL;PRKCQ;PRR18;PLPP2;RNF122;SLC45A3;TMEM63A;KRTAP10-11;LPAR1;INAVA;UGT8;GJC3;TMEM125;MOBP;BMF;MBP;TSPAN2;ARSG;CDK18;GPR17;SRPK3;ELL2;ST18;BMP4;ANLN;FA2H;BFSP2;TF;GJB1;PLXNB3;MAP6D1;CPM;GAL3ST1;SLC44A1;OTUD7B;HAPLN2;ADAMTS4;BCAS1;GPR37;CEMIP2;OPALIN;PLLP;SECISBP2L;RHOG;PLA2G4A;ELOVL7;CLDN11;B3GNT9;TMEFF2;CLDN14;MATN1;TRIM59;RAB7B;ASPA;SGK2;DDC;MYRF;SEMA3D;KCNA1;TMEM163;CHN2;TNNI1;RFFL;PLEKHH1;GSN;KRTAP10-7;MOG;KRTAP10-9;LGI3;MYO1D;NFASC;EVI2A;PLP1
Genes Up-Regulated In Cerebellum Of 5 Week Old ATXN1[82Q] Vs WT GSE122099	89/111	0.07891115816240736	0.6257457069814472	0	0	1.4283903048444855	3.6273009621426096	HRK;ZNF512B;RYR2;SNED1;TENM2;CCDC120;GALNT15;PTPRN;CLU;SOGA1;BACH2;RYR3;LIMD2;C4B;C4A;SIPA1L1;CASP3;MRC1;ITGAX;GPRASP1;BAHCC1;TBC1D22B;CDON;ZNF442;SREBF1;TNFRSF12A;UNC5B;ANKRD45;CIRBP;MMD2;SYTL2;GPRIN3;MMP12;BCAN;PAPPA;COL6A2;KCNQ3;TYRO3;PADI2;CREB5;VWA7;CX3CR1;CSF1R;C1QA;CEMIP;COLEC10;PDE1C;SEMA3A;ATP1A2;SLC6A20;NOL3;PLA2G7;COCH;SLC7A2;THSD4;ADGRG1;POLR2A;ADAMTS18;NNAT;SLITRK3;MAP3K20;APOD;BMF;APOE;SLC17A8;NTSR2;NTNG1;PTPRN2;ATP8B2;ODF2;MCAM;LGI3;PCDH7;DEFB136;EIF2AK2;PRG4;ABCA8;LHFPL2;AGT;GFAP;EXT1;GJB2;BMP1;LRRN1;CCDC3;XKR4;FMOD;ITM2C;CBLN1
Genes Up-Regulated In Mural Cells Of R6/2 Vs WT PMID32681824	112/141	0.07907239042979286	0.6257457069814472	0	0	1.3639345494873167	3.4608359481638695	SEMA5A;CHRM3;GALNT17;MSI2;GPATCH8;LRMDA;ALCAM;ENPP2;PTGDS;PDGFRA;RBFOX2;ARL15;ARID5B;UBE2E2;MITF;PRKCA;ATP1B1;FOXP2;FOXP1;ADGRB3;PARD3;ADAM12;FKBP5;MACF1;RTN3;CEMIP;CFH;TSHZ2;LPAR1;STK39;SLC1A3;EFNA5;FHIT;NKAIN2;ADAMTS15;FLRT2;AGMO;PDGFD;DHX36;APOD;ZNF148;SLC38A2;TRPM3;CADM2;ZBTB16;MICAL3;SLC4A10;SSH2;ZFHX4;BMP6;LRP1B;PBX1;EXT1;PTPRD;SDK1;RALYL;DLG2;GNAS;CPEB3;PAM;FBXL7;DOCK5;SNED1;TENM2;TENM3;LDB2;ROBO1;PCM1;SGCD;SIPA1L1;EDIL3;NCOA1;GRID2;KCND2;PLA2G4A;VPS13B;NAALADL2;PLCB4;NAV3;PCCA;SETBP1;RGS7BP;PDZRN3;NFAT5;ACSS3;SLC24A3;LAMA2;NRXN1;ATAD2B;BCLAF1;RANBP3L;TTR;FCHO2;CSMD3;CTNNA2;GPC6;ARNT2;MBD5;EYA1;TPK1;PCDH7;LSAMP;PPP2R3A;MERTK;SGCZ;BICC1;GATAD2B;MGAT4C;FAM155A;KANSL1;MDGA2;KCNK2
Genes Down-Regulated By 0.32 Mg/Kg PDE10A Inhibitor In Cortex Of HdhQ175 Mice GSE89505	48/58	0.07933454128231435	0.6258885041472431	0	0	1.6940027137042062	4.2927412220809495	ZCCHC13;PSMB11;TPSD1;TPSB2;NPFFR1;SPPL2C;DEFB128;HOXD1;WNT8A;PRSS27;C2CD4A;WDR20;C2CD4B;TPTE;C3;FAM83G;GLIPR1;BRIP1;C6ORF15;OR8B4;ACP5;CCDC180;TPSAB1;GC;LY6G6F;TPTE2;OR5AU1;PTPN18;SKOR1;PINLYP;EGR4;GALNT2;C3ORF84;MUC19;PRG2;C4ORF48;MMP8;MAFA;VAX1;RP1L1;DMRTA2;TMEM114;C2CD4D;SLFNL1;IFNE;SHBG;ATP6V1B1;CFAP77
Genes Down-Regulated In HD Markers In Mouse BV2 Cells GSE54443	72/89	0.08097914825848804	0.6369034850759612	0	0	1.4951313496314536	3.758107717255558	SLC44A3;MTMR11;CELF5;MIA2;PKD2L1;FCRLA;ZC3H12D;KRTCAP3;CLEC1A;VSIG1;CCDC54;MFSD2B;SAMD10;ZNF442;EIF2S3B;SLC13A4;PCOLCE;HBA1;HIC1;LRRC37B;IQCH;LRRC37A;CTAGE1;COL2A1;ANGPTL7;CTAGE4;PEX5;CTAGE9;CTAGE8;COL6A5;CTAGE6;ACOT6;CCDC150;ZNF750;GRIA1;COLEC11;LTK;SH2D2A;FUOM;ASCL2;ADD2;CPN1;TTN;TMEM25;SV2C;PDLIM5;PDZD9;SNCB;HES2;SH3BGR;LRRC37A3;KL;LRRC37A2;DNAH10;PTPRN2;KRTAP10-7;CRYGN;PRG4;PTPN13;TEX38;GNMT;DAO;ARMC10;CYP2S1;DMXL1;RNF182;MSRB3;CSPG4;PLCH2;C16ORF86;DRC3;PTPN3
Definite Astrocyte-Enriched Genes PMID18171944	147/187	0.08208234225105568	0.6436058884761675	0	0	1.2982105047469434	3.245568274256807	ALDH1L1;SLC27A1;GLDC;FOLH1B;FAM107A;TNC;MLC1;AQP4;DMP1;CLU;AMOT;CEP128;PREX2;CYP2D7;EVA1A;CYP2D6;PDK4;BAALC;SOX9;SCARA3;ENTPD2;SLC15A2;ACOT11;DIO2;PRSS56;PPP1R3G;CCDC80;FOLH1;PPP1R3C;SOAT1;RFX4;PPP1R3D;PRKD1;ARHGEF26;SDC4;IGSF1;KCNE5;SLC1A2;DAPP1;PLA2G3;SLC1A3;SLC1A4;SLC30A10;PLA2G7;HSD11B1;SULT1A1;SLC9A3R1;TTPA;PRDM16;LONRF3;APOE;NDP;PRODH;SULT1A4;SULT1A3;NTSR2;SULT1A2;SLC14A1;GSTM2;GSTM1;VCAM1;BTBD17;ADHFE1;CYP4F2;CYBRD1;CYP4F11;CYP4F8;GRIN2C;CYP4F12;GFAP;PM20D1;NAT8;GJB6;P4HA3;ID4;BMPR1B;FGFR3;GSTM5;FKBP10;ABCD2;TNFAIP8;TMEM51;NRARP;NR2E1;TFCP2L1;SLC7A10;CHRDL1;GLI3;HAPLN1;MYOM3;GRM3;TMEM47;TRIM9;AIFM3;CYP4V2;NAPRT;RBPMS2;AOX1;CD38;RSPO1;FGFBP3;EMX2;SLC13A3;MYOC;ELOVL2;MAMDC2;TNFRSF19;SLC39A12;CYP7B1;F3;KLF15;SLC25A18;ASPH;DDAH1;IGDCC4;OAF;FAM181B;ACSBG1;FAM20A;TLCD1;MFGE8;TLR3;CEBPD;GDPD2;LCAT;ATP1A2;PBXIP1;PAPSS2;SLC7A2;THBS4;SELENBP1;PHKG1;LRIG1;S1PR1;RGS20;ACSS1;HES5;CBR3;LGI4;FMO1;MERTK;AGT;ETNPPL;STK17B;SERHL2;THRSP;MYORG
Interneuron-enriched Genes PMID25700174	272/352	0.08301014326398404	0.6478845418119177	0	0	1.2020391292367043	2.9916259342740217	EIF4A2;OXTR;CCNH;ARAF;GRPR;RXFP1;TMEM91;GLDN;RXFP3;CRHBP;SYNPR;BAIAP2L2;GPR176;RPS6KA6;SAMD14;ADGRA1;DPYSL4;UBASH3B;DPYSL5;IGLON5;RESP18;THSD7A;VSTM5;DLEU7;SAMD10;GABARAPL1;ACOT7;ENTPD3;ALG2;AFAP1;ANK1;SLC5A6;SLC5A7;RBP4;SFRP2;TCERG1L;PAPPA;RUFY3;OBSL1;OPTN;TSPYL4;NECAB2;PLEKHD1;IGSF3;SLC35D3;ARX;CRABP1;LYPD6;PPP1R2B;FLRT3;ADAMTS17;KCNMB2;HMGCLL1;PCDHA8;RIMKLB;RHBDL1;PCDHA6;PPP1R26;SLC10A4;HEXIM2;MAGEE1;CIDEA;BTBD11;GIPC2;PNOC;PCDHB6;RTL8A;PCDHB3;MRAP2;PAM;PRRT4;RTL8B;XKR6;CDS2;ACHE;COX7B;KCNC1;DIRAS1;PTPRO;SETD7;GRIK1;GRIK2;TMEM53;SHD;SHH;PCLO;NKRF;CHMP1B;ANKRD6;ELOVL4;MME;SLC32A1;KCND3;TACR1;GNL1;TOX3;TOX2;PITPNM1;TNNT1;FAM20C;MICU3;RHOV;PAFAH1B3;C11ORF52;PLPPR1;ANKRD55;PTGER2;KCNA3;AKAP7;COL19A1;SLC7A3;PURB;FSTL5;RELN;RXRA;TMEM65;WIF1;NPY;CILP2;EMC9;ARNT2;EGLN3;GAD1;MCF2;LHFPL5;GAD2;LHFPL3;GPR3;SH3RF3;SLC8A3;CASTOR3;CASTOR2;SARM1;VWC2;APBA1;RAB3B;KLHL32;CIB2;CDH7;FAM216A;NUDT11;GRIP1;NUDT10;SLN;EME2;PTTG2;SCN9A;NRTN;STK32A;MAGI1;SEMA6C;AGTPBP1;VASH2;SHISA9;KCTD6;KRT73;MID2;KRT72;KCTD8;ARMCX4;ARMCX2;FRMD7;SLC9A6;SLC9A7;MAP7D2;RPP25;STEAP2;HDGFL3;DLX1;CALCA;BEAN1;CALCB;DLX6;SLC41A3;UBFD1;DNAJC27;NALCN;ZFP57;HRH2;CNTNAP3B;BTBD2;MYH13;NXPH1;GRIA4;SOCS5;ANKRD34B;OSBPL8;MYPOP;TMEM132E;CNTN5;ZBTB16;GOT2;DNAJC12;ARHGAP24;TRMT9B;BMP3;IGSF10;GNL3L;SYNDIG1L;FGF18;GNAS;SP8;CNTN4;SP9;FGF11;LRP12;ALK;CNTNAP3;PODXL2;PTPN20;ADAR;ARRB1;CELF6;ECE2;ELFN1;ELAVL2;TNFSF13B;CALB2;NETO1;PIP5KL1;WDR6;ZNF385B;SPX;ZNF385A;TRIM67;TRIM62;PEG3;COL25A1;ITGA3;HTR3A;NGF;POMGNT2;DNM2;DNM3;IMPACT;MYO3B;DNAJC6;DNAJC5;LANCL3;EVL;BCAT1;VSTM2A;B4GALT5;CLRN1;USP13;CAMK2D;PDXK;PPM1H;HDAC9;CYGB;PTHLH;MAPK8;GNG4;SV2A;MGAT5B;NRIP3;C17ORF100;CACNG5;COL26A1;KCNIP1;NAP1L3;USP28;OXR1;USP29;TTC39A;BAIAP3;TTC39B;EEPD1;ZNF618;SST;CLNK;NECTIN4
Down-regulated Genes In Striatum Of 10 Mon HD Q140 Mice Vs Q20 GSE78274	1546/2055	0.08313339089552298	0.6478845418119177	0	0	1.0787308584432043	2.6831368023402518	PWWP2B;ALKBH7;SLA2;ENDOU;LURAP1L;FAM110D;AKT3;FAM110B;RAVER2;CKMT1B;PGLYRP1;CACNA2D3;PHKA1;UNC5C;CACNA2D4;BCR;CTAGE1;CTAGE4;TFR2;DDIT3;CTAGE9;CTAGE8;CTAGE6;ATF6;RABL6;UNC119B;PLA2G3;PLA2G7;SULT1A1;ADAMTS15;PDGFD;EPB41L3;SFN;SULT1A4;SULT1A3;SULT1A2;JAG2;GSTM2;GSTM1;BTBD17;NEBL;TIPARP;L1CAM;NR2F6;AGO4;FAT2;NMT2;SFXN4;SFXN1;STRN;GSTM5;KCNC1;KCNC2;LRRC10B;PRKAG2;ARHGAP5;MMP21;ARHGAP4;NHSL2;NHSL1;MECOM;NEFL;NEFM;DLGAP3;JAK2;NEFH;SLC18A2;PCMTD1;DUSP4;MYBPC3;KCND2;KCND3;EPS15L1;SLC39A12;SLC39A14;PXDN;RAPGEF2;ACSBG1;PPARA;CHST2;ERGIC1;SAMD5;SZRD1;KCNA1;SYNPO2;DLST;WNT8B;SLC7A2;PRR14L;SNX25;STX3;SAMD1;JAM2;CKMT1A;DAB2IP;SLCO3A1;SHKBP1;SLMAP;ADGRL4;LGR5;GZF1;YPEL2;ALDH1L1;KCNG4;PDCD6;RASL11A;LTN1;IL1RAP;MSI2;FADS2;TNFRSF4;FADS1;MAP3K5;ZNF442;KCNH3;KCNH4;KCNH5;FBXW8;KMT5C;FST;CNPY1;NPAS4;TPST1;DMTF1;JAML;SLC27A3;SHC4;KMT2A;KCNE5;NREP;SLC9A3R2;FBXO40;SLC9A3R1;NDOR1;MOBP;ZNF423;GRIA3;GRIA4;SLC14A1;RASL10B;ODF4;HTR1B;CORO2A;CORO2B;FBXO33;FAM90A1;IGSF11;C1ORF216;ACO2;OSBPL1A;PIWIL2;SNAP25;AKAP8L;TSPAN12;DDI2;PRADC1;UGT2A1;PGM1;BOK;TRIM67;SMIM13;UNC45B;VPS9D1;ITGA1;NRG2;MSL1;ARL4D;ADORA2A;MYO3B;NRG4;ITGA7;TNFRSF25;ITGA9;UHRF2;LRTM2;ATP10A;PBXIP1;MLLT3;TSPAN33;SRM;MTHFSD;ZNRF1;ZNRF3;PHKG1;UBQLN1;UBQLN4;NTRK2;KCNJ8;KCNJ9;SMIM10L1;KIAA1549L;MAP1LC3B2;CABLES1;KIAA0232;TM6SF1;SORL1;CABLES2;REC8;TBX3;APLN;TTC39B;SUCLA2;SYT12;SYT10;IL2RB;TRIM37;KCNK2;KCNK3;KCNK4;CPNE9;SLC23A3;SLC23A2;CERK;CPNE7;MT1M;MT1X;LDLRAD4;C4B;C4A;EFR3A;MT2A;ADGRA1;ADGRA2;PIEZO1;THSD7A;BSN;MFSD2B;MFSD2A;KCNK10;ACTN2;KCNK12;KCNK13;MYO7B;ACTN4;MT1A;OMP;CRISPLD1;KCNQ1;ADGRB1;KCNQ3;MT1F;MT1G;KCNQ5;MT1H;TRIM16;KCTD17;MT1B;RIN1;TRIB1;KCTD15;MT1E;SDC4;SEC14L2;SEC14L3;SEC14L1;SEC14L4;XRRA1;STK38L;KCNN2;APOE;KCNN3;ATP6V1C2;NTNG1;EGR2;XBP1;MYO5A;PHETA1;MSRA;PEX5L;MYO5C;KYAT3;IGSF9B;ACY1;OTUD7A;WFDC1;GRIK2;MEDAG;AKAP13;PPP3CA;KCNT1;AKAP14;GIT1;ZHX3;RNF144B;TOX2;PITPNM2;ATPAF1;NEXN;FITM2;HSD17B8;MGAT5;GABBR2;PNPLA7;SORT1;VMP1;TTC9;KITLG;TTC8;KCNS1;KCNS3;TTC3;CACHD1;ICE1;NR3C1;COX6A2;ETS1;PPIP5K1;TBC1D30;DENND5A;ENPP4;ENPP5;TMOD1;SLX4IP;ACOT11;TMOD2;ADAM11;TTC7B;UBE4B;KMO;POU3F1;POU3F3;PCP2;ADAM17;PCP4;ADAM12;UBA7;SLC41A3;TCF7;SLC41A1;CACNA1C;SNTG2;SYCE1;IRAK2;RHPN1;RHPN2;COX10;SYT2;VCAM1;CNTN5;SYT9;GNAO1;NAT8;NAT1;NAT2;FGF18;AMOTL1;CNTN4;DEGS2;SDK2;SLC35E2B;SLC35E2A;PHTF2;TNFAIP6;DMKN;GRM1;PITPNC1;RERG;GRM3;GRM2;RASGEF1A;ZIC2;CA2;RASGEF1B;ZIC3;CA4;ZIC1;CA7;MYO18A;MKKS;TBP;C4ORF47;ETV5;SHROOM4;ETV6;ADGRF5;CHI3L1;LDAH;NAT8L;SHANK3;DNAH1;DNAH7;SFSWAP;RNF8;ASAP2;RNF7;AGPAT1;NWD1;OXCT1;TMEM204;SPOCK2;MXI1;SPOCK3;CLVS1;HSD3B2;BNIP3;HSD3B1;ZNF804A;ZIC4;ZIC5;EPOP;HS3ST4;TTC19;CD4;MYO15B;TEF;SARDH;ACKR2;BNIPL;CDA;FRMPD4;FRMPD1;WIPF2;WIPF3;WDR86;DMP1;EPS8;GJA5;WDR90;PRKCG;ABHD14A-ACY1;PRKCB;DDX11;ATG13;BCAN;ADCY9;DAAM2;HECW2;MAP1A;PRKD1;GJC1;GJC3;TTPA;LDHD;ST3GAL4;GSG1L;ST3GAL6;ST3GAL1;ST3GAL2;NDFIP2;ZNF384;PLK5;ARPP21;HOMER1;SNAI3;IRF2BP2;NFATC2;NR1D2;NR1D1;WDR54;XKR8;GJB6;CDKN1A;NRSN1;YJEFN3;SETD7;CHM;PYGM;ABCC12;PHEX;SMG5;AIFM3;C1QTNF5;PLEKHN1;TEAD1;TIMP4;ZNF366;TEAD3;RPS6KL1;ELMOD1;CIT;ZEB1;GRAMD1B;SGMS1;SGMS2;ADCY8;ADCY6;ADCY5;FGD5;EPYC;ABI3BP;UBN2;NSD2;ATP5MF-PTCD1;CKB;GPAT2;PAIP2;FARP2;HIPK4;DMTN;GABRA6;GABRA4;MCF2;RFLNB;DHRS3;SLC8A3;GATM;NFIC;PLP1;TMEM229B;RAB3C;TNC;UBP1;CLU;FGF3;CEP128;PPP1CB;DEPTOR;RIMS3;FCGRT;MPC1;MPC2;PHYHD1;SLC39A5;SLC26A10;SLC39A2;ANKRD13A;KCMF1;TLE2;COL27A1;TPM2;DIO2;VRK1;TLE6;RAB37;IPPK;RTN4R;BRSK1;CEP104;DRD1;DRD2;RAB6B;SRGAP1;PLXNA4;OSBPL9;OSBPL8;OSBPL6;SLC4A11;FANCB;SCRT1;REEP1;DAB2;LHX3;BCL2;CPE;MAP3K14;LAT;LHX9;SLC26A5;CPQ;PIK3C2G;TRH;SYNE4;PIK3C2B;SYNE1;THBD;PIP5KL1;SCRN3;PHACTR2;PRKG2;PHACTR1;HMGCS2;PLEKHG1;TRPC3;CATSPERZ;DNAJC2;PECAM1;LANCL3;MTFR1;LCT;CEBPA;SMPX;ARPC4-TTLL3;DENND3;NLRC3;HDAC9;COCH;THSD4;PLN;NOCT;TUB;ANGPT2;SMOX;FBXL16;P2RX5;ZGLP1;TPT1;IFI27L1;IFI27L2;ZMYND8;MLC1;AQP4;RPS6KA4;RPS6KA5;FTH1;NIPAL2;DZIP1L;CPT1A;ATP6V0E1;IL1R1;DLEC1;P3H3;KRT9;THEG;NSMF;MACF1;SPTBN5;FUT11;MTTP;TRANK1;DCUN1D2;HELZ2;FAM43A;TRPM6;TRPM3;TMEM184C;PYCR1;PM20D1;C2CD5;GFM1;ROBO4;TENM2;HIP1;GFM2;SIPA1L2;SIPA1L3;DNER;SH3PXD2B;RALGPS2;VAV3;GFRA1;PPHLN1;ZDHHC14;CLDN11;SLC22A23;CDCP1;CLDN12;RGS7BP;VWA7;GUCY2C;AMIGO2;RGPD6;GDPD2;RGPD5;RGPD8;ZDHHC22;GDPD5;RGPD2;RGPD1;RGPD4;RGPD3;PPP2CA;PPP2CB;ZDHHC18;EMC3;NT5M;SPTSSB;EMC7;GABRD;SH3BGR;FAM189A1;SORBS1;MPP6;COLQ;PDP1;LHFPL6;VWC2;SIPA1;MEGF9;NDUFA10;AMOT;BMPER;SACS;LMO2;KAZN;ATP1B2;SHISA2;SHISA9;SHISA6;MYCN;SRARP;JCAD;ZCCHC7;CHRNA4;CHRNA6;FBLN5;SCUBE2;ZMAT3;ZMAT4;LONRF3;CLSPN;GAS2L1;CYP2J2;DGAT2L6;DAO;BAMBI;FAM163A;MAP6D1;BMPR1B;FGFR3;AVEN;MEGF11;OPLAH;HAPLN4;HAPLN1;HAPLN2;SPRED2;SPRED1;DBP;SIX4;LRRTM1;SNAPC4;AKTIP;IQCE;LSR;MYRIP;DCN;ZAP70;DDAH1;IGDCC4;PEAK1;CASQ2;KDM7A;MYH7;RBMS3;KDM3A;PDXK;HLF;CLEC12A;NRXN1;PERM1;LEF1;NRXN3;ATP1A2;DDO;CIART;DDN;RASD2;OGFRL1;FAM168B;RASD1;UGP2;ERICH3;CYYR1;TENT2;MAPK4;VAT1L;NOS3;DEK;PDE10A;PPP2R2C;ATP13A4;TMEM94;FZD10;LIPA;ZFYVE28;LSM11;SAMD15;CYP2D7;MPRIP;UBASH3B;CYP2D6;PPP4R4;RBFOX1;HDHD2;EML1;UPB1;OR10AD1;MOSMO;RBP4;RFX4;SPARCL1;RBCK1;GRID2IP;IDO1;MTMR2;ABCB1;HS3ST3A1;TTYH3;TTYH1;COPS7B;IQGAP2;KIAA0040;HSD11B1;UGT8;KCNMB2;VTI1B;MYH7B;CFAP74;PRRT3;GPR12;ABCA9;NETO2;GRIN2C;GRIN2B;GRIN2D;FAM220A;GRIN3B;NOSTRIN;HRK;LRRC34;GPR26;TDRP;RCSD1;TMEM47;TMEM44;B3GALT1;SH3BGRL2;APPL2;CGNL1;UPF1;ELOVL5;ELOVL6;TMC7;SIRT7;F3;TMC4;FAM222A;GPRC5B;SLC29A4;VAMP1;C5ORF51;IDUA;STAU2;COL11A2;PELI2;GPR42;HTT;OVCA2;TMEM70;GGA2;BTAF1;GGA3;RECQL5;SRPX2;GBX2;TMEM65;EXTL3;LRRC26;ATRNL1;TTLL7;TTLL3;C4ORF3;SPSB4;ERO1A;ERO1B;HR;RORA;RORB;CXCL14;SAT1;STK10;SESN1;SLC16A6;SLC16A9;SH2D5;NOMO2;PPP1R16B;C11ORF87;AGTPBP1;AREL1;FOXP1;SLC9A5;MAL;MAPKAPK5;ROR1;KANK4;PVALB;OSBP2;FBLIM1;ARL3;C11ORF94;STK39;GPR83;FOXO1;RAP1GAP;SOCS2;SBNO1;ATXN2;PORCN;ATXN1;CNTNAP3B;THEM6;NPTX2;SLC38A3;SLC38A2;SOCS5;ZBTB18;ZBTB17;ZBTB16;ZBTB10;MCC;LY75-CD302;QKI;CXCL12;NFE2L1;CNTNAP3;CNTNAP1;CRYBG1;FLT1;PPP1R13B;ST6GALNAC2;CRYBG3;FLT3;FLT4;LRRK2;NRARP;MDK;ME1;OR2Y1;PMEPA1;OVGP1;SLCO1C1;CYP2A7;PIK3CA;SNPH;PPP1R12C;ITIH3;PPM1L;ZBTB46;SHCBP1L;ZBTB49;NTN4;LRP4;PPM1E;PPM1F;ZBTB40;FCHO1;SH3BP1;TP53INP2;LRRC8A;PCBD1;SLC25A23;SLC25A25;BEND6;CTHRC1;LINGO3;TIE1;DONSON;BAIAP2;MERTK;TPD52L1;NELL1;SLC25A37;PC;CCM2;PTPN7;MDGA2;PTPN4;SLC25A34;PTPN5;SLC25A33;PTPN3;LPGAT1;DNHD1;ARR3;RASSF3;SPATA21;RASSF6;FAM53B;ACAD10;SCN1B;SLC12A8;SCN1A;PAQR8;ENTPD1;ST6GAL1;PAQR7;EPHA8;PAQR5;MMD2;FNDC9;ANK1;ASRGL1;FNDC5;GNPAT;IFI27;PPP1R3C;ALPK2;ALPK1;CCNO;PPP1R37;PLEKHD1;WNK4;PPP1R3A;PCBP3;ZNF706;ARSJ;DHX35;PENK;DYM;ST8SIA6;TSPAN2;N4BP3;RIMKLA;GTF2A1L;WWTR1;FOXF2;IQSEC1;LRRN2;ST8SIA1;ST8SIA2;ST8SIA3;MICAL3;MICAL2;C7ORF61;PPP1R1A;PPP1R1B;ID4;RGL3;MKX;RGL2;SCN2B;PCSK2;TMEM151B;MIA2;KIF17;SPTLC2;NCS1;CD38;CCR6;LYNX1;FOXD1;TNFRSF12A;ANO8;ANO5;SORCS2;AJAP1;ANO3;BANK1;SFI1;STK40;TMPRSS6;CAMKK1;CAMKK2;PGRMC2;CYP2A13;CAMK2N1;DGLUCY;HSF1;CD59;RXRG;CD72;PLEKHA7;PLEKHA8;PER1;DPY19L3;GPAM;NLRP10;CSDC2;FHOD1;WWC1;CFAP300;CYP46A1;RGS4;RGS3;FRRS1L;KIF5C;BAALC;CAPN3;ACAA1;ARHGEF40;RGS9;RGS6;RGS7;SCARA3;CCDC159;OSCAR;DOK3;DOK4;GPD1;GEMIN8;VCL;NDRG4;KLHL17;SLC1A1;SLC1A2;SLC1A3;NDRG2;RASGRP2;ACACB;RASGRP1;RASGRP3;ENHO;BRINP2;BRINP1;FUT9;KIF3C;NXPH1;CCDC141;PACSIN1;WNT4;CCDC134;IVNS1ABP;ZFHX3;VDR;ARHGEF39;CCDC136;CRIM1;INHBB;SHISAL1;INHBA;CLK4;PAN2;QDPR;BMP2;BMP1;GSK3B;CD164L2;GSK3A;RBM25;ATP2A3;ATP2A2;PPP1R9B;CPT2;UBE2Q2;ZNF385C;ZNF385B;LRRFIP2;A4GALT;RBM34;SCARF1;GALNT9;ZNF385A;HS3ST3B1;KRT222;ARHGEF18;GPCPD1;RCN1;TBC1D2;MMRN2;NDUFS3;ZP1;INA;SCN4B;IRF9;LAMA5;DCTN3;PDLIM3;ACVR1C;RAB40C;CLMN;SH3TC1;ATOH8;EPS8L2;PDLIM5;GALNT7;MBTPS1;TAF13;ATP2B2;ATP2B1;MAPK12;SBK3;SBK1;FAM98C;NUP35;ASB4;THRSP;ASB2;TAF4;PATJ;TLNRD1;MYT1L;C9ORF50;BACH2;PCMT1;RNF112;RNF115;FDXR;PLCE1;ANKS1A;ANKS1B;CHGB;UNC13C;UNC13A;MED9;SYTL5;CLPX;KIAA1217;PRR18;ENPEP;NEDD4L;SLAIN1;CHST11;PTPMT1;SLC19A3;S100A10;CDK19;ACE;FZD5;FZD4;FZD6;FZD8;FHDC1;GPR137C;FA2H;SLC6A6;GLUD2;RNF103;GIPC2;PNOC;TRIP6;CDK10;PLCH2;GSDME;RET;MYOM1;TINAGL1;ADK;ADM;HIF3A;CLINT1;ING1;GLI3;ING4;TRIM9;ZCWPW1;GPR139;RNF150;RSPO1;RNF152;SERPINB1;ANXA3;SLC2A13;TESC;ITPK1;PLCB4;ITPKA;FAM90A26;RNF166;ENG;HBEGF;PHLPP1;AHNAK;TRIM16L;AOAH;SBSN;GPR153;CHN1;CHML;METTL7A;ANKRD50;GPR155;GPR158;GPR4;GPR3;NMNAT2;GPR6;FMO5;AGT;KTN1;FIG4;LPCAT4;RNF149;ABI1;C16ORF87;CHRM2;ANKRD35;CLSTN3;DGKB;CHRM4;CTNND2;FAM107A;GUCA1B;METRNL;CDH9;CDH4;GRB14;MAEL;STK32A;MREG;PPTC7;GPT2;SEMA6D;TEX2;DGKZ;TRAIP;MADD;ND2;CEMIP;SEMA7A;ABHD4;ANKRD11;ITPR1;AK3;ITPR2;ABHD6;RHOBTB2;ITPRIPL2;NEUROD1;HMBOX1;BTBD3;IGFBP7;IMPG1;ANKRD34B;ESRRA;FN3K;ANKRD29;ANKRD34C;ATP8B2;ESRRB;ESRRG;MAFA;TRMT9B;CDK7;ZFP62;ITGA10;MAFG;RCAN2;RNF182;SPIRE1;ESAM;DAGLA;SRXN1;SYCP2;DUSP19;ADRA1D;PTPN22;DUSP18;ADRA1B;DUSP14;DUSP12;PSD3;AMH;GPX6;AMT;KCNAB1;KCNAB2;KCNAB3;NGF;ADRA2B;NUMB;SMARCD3;LUZP1;WBP1;LUZP2;SEMA3G;MROH5;MGAT5B;ACSS1;CACNG2;CACNG4;IRX1;IRX2;KCNJ10;KCNIP2;KCNJ12;TXNRD2;CDC42BPG;IRX3;AHNAK2;KCNIP4;KCNJ16;PTPN11;DDHD1;KCNJ18;KLF4;OXR1;PTPN14;TPCN1;NIN;GLRB;SH3D21;CROCC;RUNDC1;CBLN3;CLEC2D;MYORG;CBLN1;SPARC;EDNRB;TNS2;SOX5;TNS1;SP110;ACSL3;INPP4A;PLPP7;MARF1;AKAP9;TTLL11;CDS1;NECAB2;PDE1B;EIF5A2;TSHZ2;STC1;SLC6A20;IGSF9;KLK6;INPP5A;INPP5F;GPM6B;NTSR2;CIDEB;DDIT4L;GADD45G;OCLN;CORO6;CREBRF;TMCC2;ACVRL1;INVS;RYR1;DAZAP2;RYR2;PRPF19;CX3CL1;RYR3;CAMKV;STAB1;KIF13B;FFAR3;TSC22D4;PRMT8;KREMEN1;AMPD3;AP3B2;IL17RC;MDFIC;NRN1L;MMP23B;FAM20B;FAM20C;SGK3;FAM20A;PAPLN;TRAK1;C10ORF90;FAM184B;DZANK1;CTNNA1;RANBP2;CA11;GDF11;PCP4L1;STAC3;ETNPPL;TJP1;MAS1;CAMK4;FAS;GALNT18;GALNT17;HDLBP;SDR9C7;ESPN;TMEM140;TMEM143;ARHGAP44;TMEM14A;KCTD1;KCTD3;KCTD6;PRSS53;TMEM131;RGS9BP;SELENOP;CTTNBP2;NTM;HPCA;PLCXD1;ADIPOR2;CPLX1;ZFP36L1;DPP8;SOHLH1;PODXL;MYH14;OTX2;PDZD8;RAP1GAP2;OPN3;LRRC75B;SMURF1;PTCH2;SSC5D;TDRD7;ARHGAP27;SMAD6;ARHGAP24;ARHGAP33;TDRD1;ARHGAP32;ARHGAP31;SYNDIG1L;TMEM114;DLG4;FES;COL20A1;B4GALT2;DOCK6;DOCK4;USP31;ELAVL4;SLC2A1;ELAVL2;HEBP1;POLB;TMEM100;C20ORF202;ZC3H7B;TMEM108;DESI1;ABCC8;ARAP2;ARAP3;ABCC9;SENP3;ARHGAP10;LATS2;RNF207;CXORF58;CAMK2B;HCN4;RGS17;SLFN5;RGS16;LCAT;SELENOI;U2AF1L4;RMND5B;ACAN;RMND5A;LRIG1;REPS2;S1PR1;NRIP3;RGS20;IGBP1;PTCD3;PTCD1;LGI2;SPRY4;SCLT1;ZNF180;ARID3B;ARID3C;SGPP2;FMNL1;PMP22;RGS10;SPRY3;SPRY2;PDE7B;RGS11;HCN2
Genes Changed In Pvalb/Th-expressing Interneurons Of zQ175DN Vs WT PMID32681824	278/360	0.0837886615776519	0.650390938347594	0	0	1.1986182783950514	2.9719231807088917	SLC23A2;TCERG1;MYT1L;WIPF3;LDLRAD3;ZDHHC2;HS6ST3;GPR176;ALCAM;LURAP1L;THSD7A;SRRM2;EPHA7;RBFOX1;EPHA6;RBFOX3;ARL15;CACNA2D1;CACNA2D3;HPCAL1;MTUS2;ANK3;BCR;KIAA1217;PARD3;PSME4;KCNQ3;TLN2;ASTN2;ASTN1;AGAP1;AGAP4;NLK;MTDH;NKAIN2;GRIN2A;NKAIN3;ANKH;FLRT2;ZNF827;TSPAN9;DHX36;EPB41L3;KCNMB2;PENK;COX3;ST8SIA4;COX2;COX1;ARGLU1;SRPK2;PTPRN2;HOMER1;IQSEC2;SPHKAP;IQSEC1;IQSEC3;TMEM196;PBX1;EXT1;MSRA;FAM135B;WNK2;AGO2;PDE3A;NMT2;MKX;PAM;ROBO2;RYR2;TENM2;HIP1;TENM3;KCNC2;GRIK4;SLC35F1;ARHGAP5;RYR3;OSBPL10;ZNF280D;TRIM9;CHL1;SLC22A17;B3GALT1;ARIH1;SPTAN1;RALGPS1;KCND2;ELOVL6;GAB2;SYN2;ITFG1;CNKSR2;RNF144B;ZEB2;LRRC7;RARB;PLEKHO1;RGS7BP;DSCAML1;MGLL;SGMS1;PLPPR4;PLPPR5;FSTL4;ATP5F1A;SNX29;BTAF1;DZANK1;UBN2;C11ORF49;SPOP;CTNNA3;GPC5;CKB;CTNNA2;CSMD1;GABRD;SF3B1;DYNC1I1;GABRA2;GABBR2;WWOX;PCGF5;GAD1;USP9Y;SNX24;XPO7;NMNAT2;HIPK2;SH3RF3;TTC3;PLP1;APBA1;CAMK1;DGKG;ATP8A1;ICE1;CLSTN3;FRY;NR3C1;DOCK10;CDH4;PLXNC1;KCNH1;DSCAM;RALGAPA2;MATK;TTC7B;FRMD4B;OLFM2;ND1;DGKI;INTS6L;ND4;GRIA2;CEMIP;CTTNBP2;NTM;ATP6;GPR88;GPR83;CACNA1C;EFNA5;ATXN2;BRINP1;CDH20;CAMTA1;NXPH1;SRGAP3;ASIC2;LRRC4C;SRGAP2;PACSIN1;OSBPL8;TCAF1;OSBPL6;FUS;ZBTB16;ESRRG;ZBTB11;LRP1B;QKI;GNAO1;PTPRD;GNAL;LRCH1;DMXL1;GNAS;CPE;SPIRE1;CYTB;MAP3K13;RERE;SNAP25;RBM25;MCTP1;MAST4;THRA;MEGF11;NVL;AKAP8L;CHD6;ELAVL2;SYNE1;SENP6;SGCE;SPRED2;SPRED1;GRM7;LRRTM4;RASGEF1B;TRPS1;TMEM108;PHACTR1;ERC2;GRID2;PEG3;DNMT3A;ETV1;KCNAB1;KSR2;MYRIP;ETV5;AGAP6;SETBP1;AGAP5;CDH11;IL1RAPL1;EVL;SHANK3;CDH18;CNTNAP5;SHANK2;NLGN1;PLEKHH2;PPM1L;ROCK2;CAMK2A;ATP1A3;HSD17B12;ATP2C1;JAKMIP1;HDAC9;PPM1E;FBXL20;NWD2;TTR;ABLIM3;ERBB4;PCED1B;SPOCK1;CHSY3;CACNG2;CAMK2G;FNIP2;CLVS1;LGI1;LINGO2;TTC14;KCNJ6;KCNIP1;RNF24;PCDH7;PLCL1;KCNIP4;ZNF804A;PDE4DIP;ATP2B1;TTC39C;HS3ST4;OXR1;TTC19;ENOX1;EEPD1;MYO1E;PDE10A;KANSL1
Up-regulated Genes In Cerebellum Of ATXN1[82Q] Vs WT Mice GSE108255	216/278	0.08396232472427988	0.650390938347594	0	0	1.2312610131670991	3.0503101457529382	SPI1;AQP4;SLC4A1;IFIT3;C4B;MILR1;C4A;C3AR1;LGALS9;ICOSLG;ADGB;SLC11A1;CMBL;CH25H;CCDC80;CD109;PADI2;NAIP;NGEF;STX1A;SLC22A6;HS3ST3A1;PDE1B;PPP1R32;SMIM1;LY9;C3;NCKAP1L;APOE;CD14;SCN3B;HLA-DQA2;HLA-DQA1;NTNG2;JUN;DNAH10;FYB1;ST8SIA2;FZD9;LYZ;GPR183;DCHS1;HRK;LRRC36;ZCCHC12;CCDC121;TENM2;ZCCHC18;LRRC32;RCSD1;CTSS;MRC1;STAB1;CCR9;CTSH;TIMP1;HAVCR2;CD52;FCRL2;SREBF1;FGFBP1;FCER1G;ANXA2;GPR34;MYOC;MAMDC2;VAV1;MMP12;CNKSR1;MS4A6A;TMEM179;TOX2;TLR7;TLR2;C1QB;C1QA;CD63;MEGF6;GDPD2;CST7;AIF1;MS4A6E;FGD2;CST3;TCEAL7;PROKR2;OLFML3;GPC3;GCNT4;FLNC;SLC17A8;CCL18;CCL15;CD74;CCL23;SERPIND1;ECEL1;TMEM176A;DEFB136;LAPTM5;CASTOR1;AGT;COLQ;KCNS3;CFAP161;MORN3;CCDC3;CD68;FMOD;CD86;LRRC71;CELSR1;ARHGAP36;CLU;RTL5;CXCL16;BMPER;BASP1;PHYHD1;CAPN3;PAMR1;LAG3;POSTN;IGFBP4;ARID5A;OLFM4;LGALS9C;LGALS9B;SLC9A2;ADCYAP1;TYROBP;LIX1;CD300C;PHLDB2;CSF1R;CEMIP;CCL3L3;PLD4;CSF2RB;TNFRSF11B;AEBP1;CSF2RA;ADGRG1;CLEC7A;MAP3K20;BMF;CNMD;WNT4;SLC14A2;ZFHX3;LY86;DCDC2;BMP6;GFAP;BMP4;IGSF10;MLXIPL;SDK1;DAB2;TMIE;MAFB;PTPRC;FAM163B;CPXM2;DOCK8;ITGB2;LAMC2;PIK3C2G;TREM2;LDB2;ADGRE1;CASP3;ITGAX;ADAMTS9;HS3ST3B1;ADGRV1;ZFP92;ADRA2A;DCN;TNFRSF1A;COL6A2;ASPG;CFAP57;IRF8;LCP1;DOCK2;CREB5;CX3CR1;DNAH3;CEBPA;COLEC10;DNAH2;BCL2A1;DNAH5;IER5L;STMND1;COCH;PDLIM1;P2RY6;GNG4;MGAT5B;NNAT;CCL3;SCN7A;MROH7;GBP2;COL26A1;C14ORF132;HS3ST4;BICC1;HS3ST2;PI15;PTPN6;RGS11;FCGR2B;MYO1F
Genes Changed In Inferior Olive Of 12 Week Old Atxn1[154Q/2Q] Vs WT GSE122099	433/566	0.08587700578750304	0.6606948176497964	0	0	1.1518906985331667	2.8277064082215864	DMP1;FGFRL1;EPS8;STMN1;BBX;HOMER3;ANKS1A;PROK1;GPR179;GBP6;RBFOX1;GBP7;UNC13A;RBFOX3;PRKCD;HPCAL1;PHKA1;DKK3;KIAA1217;TYRO3;PADI2;SPARCL1;PRR18;NGEF;TPH2;TTYH3;HOXD1;TTYH1;C1ORF198;LYPD1;PHYHIPL;SLAIN1;LYPD6;PLA2G7;HSD11B1;UGT8;ST3GAL4;GSG1L;ST3GAL1;NGFR;JUN;CADM4;BTBD17;PMM1;EIF2AK2;PRDX6;NR2F6;FA2H;SLC6A9;GJB6;GPR26;KCNC1;SETD7;BHLHE41;SLC6A1;SLC6A2;C1QTNF4;LFNG;TMEM47;TRIM8;MED13;NHSL1;CSRP1;HEY1;TRIM5;NEFL;NEFM;GPR139;DLGAP3;GPRASP1;GPRASP2;SLC18A2;STUM;SERPINB1;DUSP3;MYOC;METRN;OPALIN;PLLP;ELOVL2;LRRC49;TESC;TET2;VWA5A;SLC39A12;F3;TMC3;GJD2;TMEFF1;GPRC5B;PLEKHO2;PAFAH1B3;MDFI;GAS7;COL11A2;NEURL1B;RIDA;GPR153;SPP1;CKB;METTL7A;JAM2;STAT1;WHRN;STAT2;WNT7A;PRSS35;AGT;SMOC2;FABP5;PLP1;YPEL5;KCNG1;KCNG4;CLSTN2;HR;IL1RAP;ALDH1L2;CXCL14;LAMP5;FADS2;RIMS4;LZTS1;FADS1;PCDHAC1;PLS1;KCNH3;NKX6-2;FBXW7;DIO2;OLFM1;ARMCX1;RAB31;FRMD8;LIX1;MAL;DGKK;INTS6L;PVALB;LY6E;GRIA1;SEMA7A;GPR88;STK39;ITPR2;AK4;IGSF21;SCRT2;ATXN1;SMYD1;THEM4;ZKSCAN2;NPTX1;THEM6;NPTX2;TMEM132D;SLC14A1;TMEM132C;FUS;HTR1A;HTR1B;MAFA;QKI;SCRT1;FAM205A;GFAP;BFSP2;MAFB;RGCC;XAF1;CNIH3;SNAP25;CNTNAP1;GAL3ST1;KCNK9;ADRA1D;TRH;NRGN;ADAMTS2;PSD2;PTER;EFHD1;BCAS1;HMGCS1;PEG3;TMEM255A;VSTM2L;KCNAB1;C1QL3;SLC25A18;TST;TRAF3;CRH;ASPA;TRIM56;VSTM2B;GTF2A1;NFAT5;ITIH3;SLC24A4;SLC24A3;CXXC5;COCH;ZBTB40;ABLIM2;PHKG1;POLR2A;MGAT5B;NNAT;NTRK2;KCNJ10;KCNIP2;SMOX;MID1IP1;CYP51A1;ERAP1;KCNIP4;CABLES1;NELL1;SST;MYORG;CBLN1;CPNE9;GLTP;IFI27L1;IFI27L2;TCERG1;SPARC;CPNE4;HHIP;ZMYND8;MT1M;CCP110;MLC1;AQP4;MT1X;IFIT1;IFIT3;IFIT2;HERC5;KIAA0930;EDNRB;RESP18;FAM53B;TRIM25;LGALS9;THSD7A;SLC12A6;SCN1B;PAQR8;PAQR6;ENTPD2;PAQR7;RSAD2;KCNK13;MMD2;ACSL3;ASRGL1;ARC;MT1A;IFI27;MT1F;KCNQ4;MT1G;MT1H;MT1B;MT1E;NECAB2;NRN1;SDC4;IGSF1;PDE1A;SP140;PCDH15;TRMT2B;PCDH17;KLK6;PGS1;NKAIN1;PENK;KCNN2;TSPAN2;APOE;ARSG;HIVEP2;RIMKLA;SCN3A;SPTBN1;NTSR2;SPHKAP;STAC;ST8SIA3;PARP14;PARP12;BST2;PEX5L;TH;ID4;SCN2A;RCOR2;CD200;INKA2;SCN2B;ACY3;TENM3;DOC2A;HBB;OTUD7B;PTPRJ;HBD;SLC7A10;CTSS;CAMKV;CRTAC1;NCS1;SH3PXD2B;RHOG;HBA1;SORCS2;ANO2;AJAP1;CLDN11;GAL;ARHGEF4;FAM181B;TLCD1;TMPRSS5;TRAK2;CST3;CAMK2N1;HDX;SORT1;ETNPPL;PER3;GPAM;CYP46A1;NPPC;BAALC;KIRREL3;TMOD1;CCDC153;KAZN;ATP1B2;CARTPT;ATP1B1;RUNDC3A;LGALS9C;LGALS9B;SLFN13;PCP4;SLFN11;ARHGEF26;USP53;CABP7;SLC1A2;CABP1;CPLX2;DDX60;NDRG2;COX7A1;PLCXD2;CACNA1G;ENHO;ADGRG1;ADGRG2;CDH22;TAC3;SYT3;TGFB3;ISG15;SHISAL1;PHOX2B;SYT7;DLG4;GNAS;FGFR3;RTP4;DOCK9;MEGF11;DBH;PITPNC1;CALB2;CALB1;DBP;CA2;DESI1;DDX58;ETV1;OLIG1;OXSR1;ETV4;RCN2;OAS2;CHDH;IFIT1B;IRF7;CDHR4;CHI3L1;USP41;SCN4B;IRF9;MYH7;STOML3;CCDC187;CAMK2A;DBX2;IER5L;LCAT;ATP1A2;USP18;DDN;RASD1;SV2B;CLMN;LRIG1;S1PR1;PTK2B;GBP4;SGTB;LGI4;CMTM5;MX2;B3GAT1;LGI2;MX1;CCK;EPOP;IRGM;USP29;PROB1;TEF;ATP13A4;SSBP3
Liver RNA M20 Module (Royalblue) PMID26900923	98/123	0.08597623691321025	0.6606948176497964	0	0	1.384141592920354	3.3962465451794093	SEMA5A;EHF;FAM13C;TTLL10;CTNND2;RASEF;SLC4A3;DPYSL4;NIPAL2;SLC12A8;CHRNB1;SCARA3;ANXA13;WDR72;ENKUR;CLDN6;SPINT1;PRR15L;CLDN8;CLDN7;CFTR;FREM2;CTTNBP2;ILDR1;FUT2;IGSF9;RAP1GAP;GLIS2;ADAMTS16;PKHD1;UGT8;KLC3;SYNGR1;TSPAN8;CFAP69;TPPP;KCNN4;TRPM4;RASL10A;DDIT4L;PLET1;SYT7;VIL1;DAB1;FXYD3;WNK2;GIPC2;MYO5C;LRRN1;SLC44A4;LAMC3;MTMR11;BICDL2;KIF12;LAMC2;DUSP18;EPB41L4A;BDKRB2;ME3;CHST8;CCDC198;MMP7;SPHK1;KCNAB1;ELOVL7;IL17RE;NME5;EPN3;CNKSR1;MMP11;GPRC5B;IGDCC4;ESRP1;HKDC1;KCNMA1;GAS6;TMEM45A;AHNAK;THSD4;EGFLAM;RAB25;EPCAM;SPP1;PAK6;SH3BP4;MACC1;ADAM33;SCTR;PDZK1IP1;GRHL2;SGPP2;BICC1;KRT19;KLF5;TMEM159;PPP2R2B;VEPH1;PLCD3
Genes Up-Regulated In Foxp2/Olfm3-expressing Neurons Of R6/2 Vs WT PMID32681824	200/257	0.08606554956904525	0.6606948176497964	0	0	1.2399039826052656	3.0410456285860685	PID1;DCAF5;IKZF2;GPATCH8;MSANTD2;NIPAL2;ZC3H12B;BBX;THSD7A;EPHA5;EPHA6;CACNA2D1;SFMBT2;ANK2;PRKCA;EML6;XRN1;RUFY3;PSME4;ASTN1;PDE1A;BAZ2B;MED12L;NKAIN2;NKAIN3;RNF216;ZNF704;COX3;COX1;HIVEP3;CADM1;SPHKAP;RANBP17;EXOC6B;MEMO1;PUM1;ACADSB;TMEM196;MED13L;CPEB3;XKR4;CDK14;GABRB1;TENM3;KCNC2;DENND1A;KIF1B;GARNL3;NXPE4;SUPT3H;PHF20L1;PLCB4;DPYD;DSCAML1;PDZRN4;PRICKLE2;NSD3;FGD4;BTAF1;CUX1;FAM172A;C11ORF49;DMD;CSMD2;DYNC1I1;PAK5;KCNB2;P2RY14;GBF1;LHFPL3;PLXDC2;AGBL4;ITCH;NR6A1;TRIP12;PCDH11Y;PCDH11X;ZBTB20;UBE3A;MSI2;CMIP;SLC8A1;CDH2;SCN9A;PPFIA2;DSCAM;MAGI3;RALGAPA2;ARID5B;ACYP2;FRMD4A;MITF;MID1;EEF1A1;ST7L;FRMD5;DOK6;WDFY3;GRIA1;RTN3;CACNA1B;LIN7A;LPP;NALCN;PHF21A;NPAS3;STK3;PCSK1N;SNTG1;SMYD3;SRGAP3;SRGAP2;BRINP3;MARK3;GRIA4;KLHDC10;OSBPL9;ZFHX3;CNTN6;HELZ;ZFHX4;GULP1;PTPRD;LRFN2;LRFN5;RALYL;CNOT2;DMXL1;TMEM117;GNAS;CNTN3;CNTN4;FGF12;LRCH3;C8ORF34;RERE;CNTNAP2;GSK3B;MCTP1;CHD9;USP34;GTDC1;SOBP;BICD1;ELAVL3;TTC28;SENP6;GRM8;ERC1;UTY;ERC2;EDIL3;PRKG1;KDM6A;RBM6;GRID2;SGIP1;VPS13A;PTBP2;DNAJC1;NAV3;SETBP1;CDH10;CDH12;CFAP54;SOS2;CDH18;CNTNAP5;CAMK2D;NLGN1;SEMA3A;PPM1H;EHBP1;ATAD2B;TTR;GMDS;CCDC85A;SLIT1;PDSS2;NCAM2;SLIT2;CLASP1;CLASP2;JAZF1;LINGO2;TAF15;ZNF804B;FBXL17;ZNF804A;PPP2R3A;CDC42BPA;MGAT4C;FAM155A;MEIS1;FMNL2;KANSL1;PPP2R2B;ST7;HCN1;TNRC6B
Down-regulated Genes In Cortex Of 2 Mon HD Q175 Mice Vs Q20 PMID26900923	13/14	0.08655628356071823	0.6624785404468106	0	0	4.58497461928934	11.219251326756774	DLX1;GAD1;IL20RA;REC8;RERG;CALB2;POMC;GPR153;USH1G;GNG4;SP8;CGA;CACNG5
Genes Down-Regulated In Expression In Cerebellum Of 24 Mon Ataxin-2 KO Spinocerebellar Ataxia 2 Mice GSE55177	215/277	0.08941495189484884	0.6804795021704937	0	0	1.2254766326591597	2.958873334460154	CPNE8;CHIC1;LPGAT1;VIPR2;MT1M;CISD2;THYN1;DMP1;MT1X;GPR176;MT2A;RASSF2;EVA1A;UBASH3B;ZNF726;SMCO3;HOMER3;SAMD12;SLC12A8;ANKS1B;PRKAB2;STARD4;PAQR7;ARRDC2;ANK2;MYO7A;JMJD7;KIAA1217;MT1A;MT1F;MT1G;MT1H;ALPK2;CTXN3;FAR2;MT1B;MT1E;PLEKHD1;PDE1C;EIF5A2;CD99L2;NLK;KALRN;NEU2;PPP1R2B;SPATA5L1;CMYA5;CEP72;DPH5;APOD;PPARGC1A;SNX5;BRI3BP;TH;CORO6;PCDHB5;PCDHB4;PRRT4;TDGF1;SCN2B;RET;RSPH10B;CDKN1B;CHM;GRIK1;ABCC12;PPCDC;RNF157;TMEM47;TRIM9;SLC22A15;B3GALT1;KRT25;RIOK2;NEFH;NINL;GARNL3;ZNF365;IL15;F3;ZDHHC14;AJAP1;CIT;BACE1;SLCO4A1;B3GNT5;IVD;JMJD7-PLA2G4B;KCNMA1;RGS7BP;ZNF235;ZNF593;SYNPO2;NEXN;CENPB;ABI3BP;CREG1;MGAT5;CD59;CHML;PTCHD4;BID;PAK3;RPL17;WWOX;MTX3;FAM189A1;LHFPL3;ETNPPL;KITLG;RABIF;CAMK4;CLDN34;LGR5;HSPA1B;CRLF2;HSPA1A;TJP2;KCNG4;ATP8A1;HFE;NRK;FAM107A;RORA;IL1RAP;FAM107B;GRIP1;PPIP5K1;RGS8;TXNL4A;FAM81A;SLX1B;SHISA4;OLFM4;SHISA9;SHISA6;DCTD;MYCL;C18ORF54;MAP7D2;ELMO2;SLX1A;STEAP2;TRABD2B;SEMA7A;BEAN1;SLC1A2;FOXO3;PLCXD2;TMEM25;ATXN2;UBB;NEUROD6;UBC;THEM4;GRIA3;RSPH10B2;ARHGEF33;SYT4;TIA1;OPN3;ZBTB16;SRD5A3;LY86;QKI;GGCT;NFKBIA;ARHGAP32;ARHGAP31;DIAPH2;GNAL;FGF11;ANKRD33B;MCM8;SYCP1;TSPAN11;AFF1;ADAMTS3;CALB1;ALDH2;PSD2;PHACTR2;TMEM255A;PLA2G4B;SHROOM3;BCAT1;DAGLB;SCN4B;SHANK2;CEBPD;ATP10A;ATP2C1;PPM1E;PTHLH;CIART;CYTH3;OGFRL1;CLMN;GNG4;TMEM204;NRIP2;FAM241A;RNF39;TNNI1;NRIP3;ACSS1;HES3;SMIM10L1;CABLES1;MERTK;SUGCT;TTC39B;P2RX7;CEP162;NECTIN4
Markers Of CA4 Field In Hippocampal Formation PMID22996553	29/34	0.08943899853020919	0.6804795021704937	0	0	2.046249745917745	4.940052999184411	RASL12;LCN8;TNC;CLEC18B;KCNA6;FBLN5;AQP1;C4B;PODNL1;ABI3BP;TRPS1;STK32B;PRPH;UNC13C;ANGPT1;B3GAT2;OSR1;WNT5A;DMRT3;CARTPT;ADRA2A;GFAP;ADCYAP1;DCSTAMP;BHMT;TG;KRT14;CDH15;ZNF556
Markers Of Substantia Nigra, Pars Compacta In Mesencephalon PMID22996553	133/169	0.09026291404762946	0.683247616888797	0	0	1.3048409719852914	3.138179856161669	FOXA1;RAB3C;KCNG3;OXTR;CMAS;PID1;CLSTN2;RASL11B;CHRM5;CLDN1;SLC8A1;RGS4;COMTD1;PEG10;RESP18;ENPP1;PROK2;BSN;RGS6;CADPS2;UNC13C;CHRNB3;LMO3;SEMA6D;PRKCD;ANK1;POU3F2;OLFM3;DOK6;PAPPA;AGTR1;LMX1B;KANK4;DGKH;SDC2;SLC35D3;CHRNA6;CPLX2;LRRC55;SCUBE1;RDH12;PRKAR2B;GSG1L;PIP5K1B;ST8SIA6;DRD2;ST3GAL1;NTSR1;SLC10A4;ANKRD29;CNTN6;HTR1F;SIAH3;TMEM132B;CORO2A;MCC;PBX1;PKIB;CYP27C1;CYP2S1;RCAN2;CHRFAM7A;CNTN4;GALNTL6;FGF13;CDK14;CNIH3;RET;ROBO2;GPR26;BNC2;ATP2A3;ADM;PYGL;ELAVL2;LMOD3;RERG;SLC6A3;OSBPL10;B3GALT1;RSPO2;FEZF1;RSPO4;SLC18A2;VAV3;CERS6;TRPC6;DCC;KCND3;TMEM255A;SLC2A13;EN1;GFRA1;SSTR1;PGM2L1;AJAP1;ZAR1;RNF144B;TUBB2A;MATN3;CCDC189;FAM71F1;DDC;HPGD;SMPX;DAPL1;SATB1;RGS16;NRXN3;GDPD5;OC90;GPR152;SV2C;CCDC85A;MAN1C1;BEND4;ZNF503;TUB;KCNJ6;GABRA4;CADPS;PCDH8;STYK1;KLHL1;DLK1;SYT17;CRYGD;TMEM159;KIF26B;APBA1;ASB5;CBLN1;FOXA2
Genes Changed In Cerebellum Of 1 D ATXN2Q127 Mice E-MTAB-6293	81/101	0.09033578086010226	0.683247616888797	0	0	1.4297681376215408	3.4374795148750534	KCNK9;GLDC;OR52N1;STMN4;ADRA1D;CCER1;OR52N5;ABRA;COMP;MED12;TAF7L;SGCD;ZMIZ1;CREB3L2;PELP1;OR4D1;NAT8B;GSTO2;HBE1;TSC2;HNF1A;KSR2;DISP2;RRAGA;MAP1A;ZFP42;ANGPTL3;SPATA31D3;SPATA31D4;SPATA31D1;FAM20A;PPEF2;SGK2;VWA7;C11ORF54;OR10H1;SERPINB12;NOTCH1;NLGN2;KMT2A;LRP1;OR10H2;OR10H5;ABCB5;CABP2;NRXN3;UGT2B28;KRT86;KRT83;GRK1;ATOH7;ATXN2;MUSTN1;TMEM207;TAC4;HIVEP3;NCAM1;IMPG2;SOCS5;KCNJ10;TMEM30B;HBG1;TNFSF13;LSAMP;SYVN1;OR5P2;MED13L;CAPN11;NAT8;SLC6A9;ALPP;UQCRQ;AKR1B15;FASN;ITGA11;SLCO1A2;ALPI;ALPG;TDGF1;FRYL;TPT1
Genes Changed By 1.0 Mg/Kg PDE10A Inhibitor In Cortex Of HdhQ175 Mice GSE89505	94/118	0.09193907281291258	0.6895590721397784	0	0	1.3828546799147043	3.3003613215913257	ZCCHC13;ITK;IL1RN;TPSB2;NPFFR1;SPPL2C;PRSS27;SIX1;CCER1;MS4A4E;RD3L;EFCAB10;NKPD1;MS4A4A;DMBX1;GLIPR1;SLN;HJV;ACP5;UBASH3A;TPSAB1;TMPRSS11A;GUCY1A2;LEFTY1;TICAM2;TRIM63;SLC6A16;C21ORF58;THEMIS;C4ORF48;MMP8;GCHFR;DMRTA2;BDH2;C2CD4D;RAB38;MNS1;MTFR2;KCTD16;ATP6V1B1;PSMB11;TPSD1;C5ORF47;ILDR1;WNT8A;C2CD4A;SLC3A1;WDR20;C2CD4B;CD1D;AOAH;C3;FAM83G;BRIP1;C6ORF15;IFI16;SPATA45;OR8B4;CCDC180;TNNI2;HAO1;LACTBL1;GC;LEFTY2;LY6G6F;NTNG1;OR51E1;OR5AU1;PTPN18;SKOR1;EGR4;CMA1;GALNT2;C3ORF84;MUC19;LNPEP;MAFA;VAX1;SHCBP1;RP1L1;BST1;TTLL6;TMEM114;NAT1;SLFNL1;TRIML2;NAT2;ZNF616;FAM187B;CFAP161;MPLKIP;XKR4;SLC28A1;CFAP77
Genes Changed In Cerebellum Of Dox Treated FRDAkd Mice At 20 Wk GSE98790	25/29	0.09251494571610132	0.6895590721397784	0	0	2.204836415362731	5.2483596897866	SEMA5A;ALDH1L1;CABP2;SLC1A2;TNC;DPP3;RHOBTB2;RIDA;CCL8;CYB5R3;CYP2D7;CYP2D6;CASP1;CCL2;SLC38A5;VCAM1;WNT7B;COL23A1;LAPTM5;ETNPPL;GPRC5B;RAB31;IVD;ATP13A4;CPSF4L
Genes Up-Regulated In HD Grade 4 Markers In Human Frontal Lobe (HG-U133B) GSE3790	25/29	0.09251494571610132	0.6895590721397784	0	0	2.204836415362731	5.2483596897866	IQCA1;GALNT16;PAPLN;CELF4;LTN1;AK4;STON2;BOC;FGFR1OP2;PRDM16;NPHP3;LRRC4C;TGFB2;NBPF8;NBPF9;NBPF10;NBPF11;NBPF14;IL17RB;NBPF15;SLC25A37;RUFY3;STK17B;CHPT1;FRA10AC1
Genes Up-Regulated In Migrating Neuroblasts Of R6/2 Vs WT PMID32681824	25/29	0.09251494571610132	0.6895590721397784	0	0	2.204836415362731	5.2483596897866	GRIA2;NLGN1;TENM2;TENM4;NRXN3;CACNA1C;ADARB2;KALRN;ROBO1;TTR;UBB;UBC;LRRC4C;KCNIP4;LSAMP;MID1;SGCZ;FOXP2;LRP1B;MGAT4C;PTPRD;MSRA;DLG2;NRG3;IL1RAPL1
HD-specific Set Of Genes (Cluster 8) PMID28499347	25/29	0.09251494571610132	0.6895590721397784	0	0	2.204836415362731	5.2483596897866	SGMS2;GABARAP;SCAMP5;NKAIN1;AMMECR1L;KIF5C;EVA1C;DLGAP1;FADS1;ANKRD45;GDF3;WNT9A;MCOLN1;HDHD3;ADRA2A;MAPK8IP1;NAALADL1;BST2;SMOC1;IL3RA;REEP2;PKN1;TACC2;LY6G5C;NECTIN1
HD Markers In Rat TRE Cells GSE12481	17/19	0.09325740475594514	0.693078219693459	0	0	2.9981043937444993	7.112678327354122	SETD5;GRAMD2B;STN1;OPN3;LAMB1;MSI2;NETO2;PDYN;SERTM1;NELL1;GNG2;GPNMB;SST;NPY;HPSE;NXPH1;SNX7
Genes Down-Regulated In Expression In 22 Mon CHL2 HD Mice GSE10202	1363/1811	0.09359403126081485	0.6935696420599112	0	0	1.0796308858739025	2.5574174060435637	PWWP2B;ARAF;TMEM94;ALKBH7;ZFYVE28;HTR6;PPP4R1;CYP2D7;MPRIP;CYP2D6;AKT3;FAM110B;FGFR1OP2;LIPG;CKMT1B;GBP6;RBFOX1;GBP7;RBFOX3;FIBCD1;CACNA2D3;PDYN;ZNF14;EML1;HPCAL4;UPB1;BCR;EML5;RBP4;MTHFD1;SPINT1;RFX4;AGTR1;ASPHD2;FAR1;MPPE1;RBCK1;LETMD1;ATF6;NGEF;RABL6;SF1;IDO1;TTYH3;TTYH1;LYPD1;DAZ4;DAZ3;SDR39U1;DAZ2;FPR3;SLCO5A1;ABCB9;DAZ1;FPR2;IQGAP2;SLC30A10;UGT8;GUCD1;PRKAR2B;RHBDL3;HAO2;PRELID3A;PPARGC1B;VTI1B;MYH7B;PRRT3;BTBD17;GPR12;TIPARP;PBX2;C20ORF27;NETO2;CYP4F8;GRIN2C;NR2F6;DAZL;AGO4;LYPD6B;AGO2;SFXN4;FAT3;SFXN1;STRN;PKIG;PRRT4;FERMT3;HRK;PRKAG2;TDRP;SHB;JPH1;SHF;JPH4;NHSL2;JPH3;MECOM;HEY1;TMEM44;EFCAB1;SH3BGRL2;DLGAP3;JAK2;DLGAP2;PCMTD1;ARG2;KCND2;ACTL6B;METRN;TEX10;PGAM2;SLC39A10;SIRT5;SIRT7;TMC4;DUSP7;RILPL2;RILPL1;CINP;MMP17;PXDN;CDC42EP3;KCNMA1;CHST1;TUT1;RAPGEF4;STAU2;KCNA1;SYNPO2;LOC389895;PELI2;SEZ6;DLST;KCNA4;WNT8B;HTT;KCNA5;KCNA6;SLC7A2;FSTL3;GGA2;PRR14L;SNX25;ADAM23;CARNS1;STX3;ZSWIM5;CENPW;KCNB1;ATRNL1;CKMT1A;LYRM9;ASPRV1;LRRC20;SKI;TTLL3;SHKBP1;SLMAP;GZF1;YPEL2;UGT1A10;RASL11B;ZBTB25;NAB2;FRY;MFSD13A;SESN3;SESN1;ADORA1;SLC16A6;NUDT18;PMPCA;SH2D5;FADS1;KCNH1;MAP3K5;NOMO2;KCNH3;C11ORF87;DGAT2;AREL1;FBXW8;FBXW7;FBXO16;FST;MUL1;FOXP2;FOXP1;TPST2;SLC9A2;RINT1;TPST1;RBMXL1;SLC9A5;DMTF1;FRMD8;MSH5;ZNF436;ROR1;S100A3;SLC25A53;NSMAF;OSBP2;GRIA1;PFKFB2;GRIA2;FBLIM1;TMEM121B;ARL3;GPR88;GMPR;GPR83;NREP;FOXO3;LIN7B;FHIT;FOXO1;RAP1GAP;SLC9A1;SOCS2;IGSF21;SLC9A3R1;SBNO1;PORCN;IGSF23;ATXN1;HNRNPDL;MOBP;MBP;SMYD3;NPTX1;THEM6;ZNF423;LRRC4C;NPTX2;SOCS7;GRIA3;CD276;SOCS5;ZBTB18;KCNF1;ZBTB17;TIA1;RASL10A;RASL10B;HPS1;HTR1D;STYX;HPS4;FAM229B;LRRC61;ZBTB10;HTR1B;CORO2A;FBXO32;CORO2B;RGCC;STK26;TMEM18;BCAR3;CRYBG2;FLT1;KCNK9;SH2D4A;CRYBG3;CELF2;LRRK2;CELF5;NRARP;TSPAN10;NRGN;PRADC1;PMEPA1;ME3;PDILT;ERC2;UNKL;OVGP1;ADGRV1;GRID1;CEP295;VPS13A;MSL1;CYP2A7;LRTOMT;ADORA2A;MYO3B;SNPH;IL1RAPL2;ZNF879;TNFRSF25;TRIM59;BIRC6;PPP1R12C;ST6GALNAC5;ITGA9;SMIM27;ITIH3;GTF3C4;ZBTB47;ROCK2;ZBTB46;BECN2;LRTM2;SRF;SHCBP1L;NTN4;MLLT1;PPM1F;SRM;PRIMPOL;MTHFSD;SLC25A27;ZNRF1;SRR;ZNRF3;FCHO1;PTPRZ1;SLITRK2;KCTD21;TRIM46;LRRC8C;E2F5;UBQLN4;KCNJ4;LINGO1;LINGO3;KIAA1549L;KIAA0232;BAIAP2;NELL1;SLC25A37;SYT12;IL2RB;CCM2;MDGA2;KCNK2;PTPN5;SLC25A33;CPNE9;CPNE8;TMEM41A;CPNE5;CCNI;RTCB;ICAM5;LDLRAD4;NUDT6;IKZF4;OPHN1;RASSF3;CHORDC1;FBXO3;FAM53B;THSD7A;SPA17;EPHA4;PAQR9;ENTPD1;EPHA7;ENTPD2;MUSK;ACTN2;EPHA8;KCNK13;MMD2;ANK3;BCS1L;CRISPLD1;ADGRB1;SPATA13;KCNQ3;KCNQ5;KCTD17;RIN1;CTXN1;TRIM11;C22ORF39;CCNO;KCTD16;FOXG1;FBF1;WNK4;KALRN;ART3;PCDH17;PIK3R6;MBTD1;NEU2;SEC14L2;SEC14L3;SEC14L1;RRAS;PGBD5;PPP1R2B;ZNF706;DHX35;PENK;TSPAN7;DYM;SYMPK;TSPAN5;ZNF700;ARSG;N4BP3;NTNG1;NTNG2;EGR3;IQSEC2;FAM78A;LRRN2;ST8SIA2;ST8SIA3;DCLK3;MYO5A;DCLK1;RPE65;MSRA;PPP1R1A;PPP1R1B;KYAT3;ID4;IGSF9B;CCNJL;SCN2B;PCSK2;CSRNP1;ACY1;DIRAS2;GRIK3;GRIK2;DOC2B;TFB1M;KIF17;PPP3CA;BABAM2;IMMP2L;KCNT1;PCLO;ENC1;SDF4;CCR6;GIT1;GRIPAP1;LYNX1;SFTPC;SYN3;SORCS3;ZFY;SORCS2;AJAP1;ANO3;CNKSR2;MN1;ARHGEF9;MRPS9;BANK1;PITPNM2;ARHGEF2;TLCD1;MFGE8;ATPAF1;YAP1;NAPB;NEXN;NEDD9;HSD17B8;CAMKK1;COL19A1;CAMKK2;ZFP14;PGRMC2;CYP2A13;CAMK2N1;DGLUCY;HEATR3;PAK6;CD59;HEATR6;RXRG;REM2;CAP2;YIPF1;SORT1;ERCC6L2;PLEKHA5;KLHL2;VEGFD;CABCOCO1;PLEKHA8;PER2;SH3RF2;PER1;KITLG;TTC8;PER3;DPY19L3;CSDC2;KCNS3;ESYT3;TACC1;OTUD4;SCARB1;SH3GL3;PLVAP;ICE1;UBXN2B;CRTC1;UBE3D;WWC1;CFAP300;CYP46A1;TMEM263;RGS4;RGS2;TBC1D30;IGFLR1;ACAA1;RGS9;TMOD1;KIRREL3;SCARA3;BORA;CCDC153;SLX4IP;ATG9A;LMTK2;CARTPT;POU3F1;POU3F3;GPRIN3;PCP4;TBC1D20;SCN8A;ADAM12;EHBP1L1;GPD1;GEMIN8;NXPH2;C11ORF1;TCF7;SLC1A1;SLC1A2;SLC41A1;CACNA1C;RASGRP2;MCHR1;RASGRP1;CACNA1H;RASGRP3;KCNV1;SNTG2;BRINP1;PRODH;TAC1;WNT2;ARHGEF33;CCDC134;IVNS1ABP;TCAF1;SYT2;ARHGEF39;PHF12;RARRES1;INHBA;SYT9;BMP7;UEVLD;PAN2;BMP2;FGF14;GNAL;NAT8;AJM1;UVSSA;PHF14;LSM14B;GSK3B;RBM25;MAST3;ATP2A2;DMKN;GRM1;PITPNC1;RERG;TMEM191B;GRM3;FYCO1;GRM5;TMEM223;EEF2K;CALB1;GRM7;RASGEF1A;CA2;RASGEF1B;RASGEF1C;CA4;ZIC1;CA7;MYO18A;ZNF385B;RBM34;KRT222;PDPK1;C4ORF47;SHROOM2;IRAK3;NAV2;GPCPD1;TTC38;PJA2;SSTR4;RCN1;GFOD1;NAV3;VGF;CDHR1;CAT;CHI3L1;CDHR4;SHANK3;SCN4B;PLEC;OTUB2;DNAH1;DNAH2;SFSWAP;DNAH6;RNF8;ASB11;CLCN2;PTHLH;ADD2;PRTG;FAM156A;TMEM201;RAB40A;ACVR1C;CLMP;DNPEP;RAB40B;RAB40C;CLMN;GNG7;FAM241A;SPOCK3;MARVELD3;MAN1C1;PTK2B;SCN7A;SLIT3;CRYM;DNAI1;CLVS1;ATF7IP;MBTPS1;BNIP3;ZNF804A;ATP2B2;LAMB1;ATP2B1;EPOP;HS3ST4;TTC19;ACVR2B;U2SURP;HS3ST2;SPATA2L;SMUG1;CD4;RSPH1;SBK1;TEF;FAM131B;ACKR4;FAM98C;NUP35;ACKR2;THRSP;NAXD;NRDE2;TAF4;SNTB2;TLNRD1;MYT1L;WIPF3;WDR89;FNBP1L;C9ORF50;ENO4;RNF112;ALCAM;CEP95;IER5;CDK5RAP3;ANKS1B;CHGB;PRIMA1;ABHD14A-ACY1;UNC13C;CHIA;UNC13A;PRKCB;DDX11;PRKCE;ARMC9;ATG10;MED9;PRKCA;GABRG3;KIAA1217;BCAN;ADCY9;HECW2;PARD3;HECW1;HMBS;TYRO3;TARS2;PRR18;PRKD1;OTULINL;TSPYL5;C1ORF198;NEDD4L;WDR62;CFP;PRKCZ;XKRX;PLAC9;FAM124B;PPP3R1;RIC8B;CHST11;FLRT3;TTPA;PTPMT1;FLRT1;LDHD;CHST15;GSG1L;NCKAP1L;ST3GAL2;S100A10;NDFIP2;CDK19;FZD3;PLK5;WDR59;ACE;ARPP21;HOMER1;CHKA;PLK2;SNAI3;NFATC2;CDC7;FHDC1;PAFAH2;WDR54;XKR8;CYLD;FA2H;SLC6A6;RNF103;PAH;GIPC2;TRIP6;MKS1;GALNTL6;PLCH2;CPEB2;GSDME;RSPH10B;CDKN1A;TINAGL1;PYGL;SERPINA9;WDR45;SLC6A2;ABCC12;PHEX;SMG5;GLI3;TRIM9;AIFM3;MCEE;FAM102B;PHF24;RNF150;RSPO1;C16ORF74;TIMP4;ZNF365;RPS6KL1;SERPINB1;WDR37;SLC2A13;TESC;ELMOD1;COQ10B;CDYL2;CIT;WDR33;TUBB2B;TUBB2A;ZEB1;MRAS;RNF169;AEBP2;IVD;ITPKA;RARB;CEP63;PLCB1;MGLL;RNF166;GAS7;HBEGF;RNF165;AHNAK;PLPPR4;ADCY3;SBSN;FAM214A;PAPSS2;ADCY5;APOL4;EPYC;ABI3BP;CHN1;GCNT2;ATP5MF-PTCD1;CKB;SIAE;ANKRD50;GPR155;APOL3;GPR158;APOL2;FARP2;GABRA2;CCL25;WDR17;DMTN;NOXRED1;SERPIND1;GABRA4;IL10RA;RFLNB;NMNAT3;RRP1B;FAM104B;GPR6;DHRS3;AGT;SLC8A3;AGBL5;FIG4;ABI2;ABI1;CEP41;ANKRD63;NUCB2;CCL27;BRDT;GPR146;ANKRD13B;VKORC1L1;MRE11;CHRM1;ANKRD35;DGKB;RAB3D;CTNND2;FAM107A;UBP1;C1ORF131;CDC14C;CDH9;FGF3;CDH8;CDC14B;CEP128;SLC8A2;CDH7;LAMP5;PPP1CB;CDH4;DEPTOR;DACH1;SLC26A10;LARGE1;SLC39A2;STK32A;ZNF566;ZNF565;STK32C;SEMA6B;USP7;PPTC7;USP4;IGFBP4;RALGAPA2;TPM2;USP2;VRK1;DGKZ;TRAIP;CACNB1;OBSCN;CACNB4;MELK;CLIP4;TNIK;DGKI;IPPK;CEP104;SEMA7A;CCDC24;ANKRD11;HVCN1;ITPR1;AK3;BOLA2B;C1ORF112;RHOBTB2;PLXNA2;ABL2;ANKRD10;DRD1;DRD2;RAB6B;SKIL;FN3K;OSBPL8;CD163;TMEM132A;SLC4A11;FANCB;REEP1;TRMT9B;CDK8;IRAK1BP1;DAB1;LHX2;CPD;PLEKHM3;C8ORF34;ALK;DPP10;ANKRD33B;DAGLA;SYCP2;DUSP19;KIAA1671;ZC3H8;BRK1;ZC3H6;C15ORF65;DUSP18;SYNE4;MTO1;SYNE1;DUSP14;DUSP12;ADAMTS2;ADAMTS3;PIP5KL1;SCRN3;PSD3;PHACTR3;PRKG2;EFHD1;PHACTR1;CLEC1B;SLC37A4;INSL5;COA5;CDADC1;TRPC3;PLEKHG5;GPX6;LANCL1;DNMT3A;KCNAB1;ADRA2C;METTL23;DNAJC2;TFDP2;ASPH;ZNF519;CATSPERD;CRH;ASPA;MTPN;RNF32;SMARCD1;SLC24A4;SMARCD3;ARPC4-TTLL3;C15ORF40;JAKMIP1;BPHL;COCH;STOX2;ABLIM2;HIRIP3;MGAT5B;UGT1A5;UGT1A4;ETFRF1;UGT1A3;CACNG1;ACSS1;CACNG2;CCDC71;UGT1A8;UGT1A7;CACNG4;UGT1A6;CACNG5;ASCC1;KCNIP2;KCNIP3;IRX4;FBXL16;DDHD1;PTPN13;KBTBD11;PML;ENOX1;TPCN1;NIN;KLF5;RAB15;CROCC;RAB13;RUNDC1;CCDC66;MMACHC;TRMT61A;MYORG;CCDC62;SLC35B2;PARS2;ZMYND8;UMAD1;CSN3;PKD2L1;RPS6KA4;TIAL1;SYNPR;RPS6KA5;NIPAL2;SOX9;SYNPO;TNS2;ARRDC3;P3H3;TIAM2;TCERG1L;KATNAL2;CEP57L1;BOLA3;AKAP9;TTLL11;TLN2;ZFPM1;NECAB2;PDE1C;PDE1B;SLC35D3;MTTP;TRANK1;STC1;IGSF9;C10ORF143;KLK6;SMIM8;STRIP2;CMYA5;FAM43A;GPM6B;SPTBN2;NTSR2;RABGAP1L;BCL11B;DTNB;SYNRG;MEIG1;PDE2A;PYCR1;DDIT4L;GNG13;CCDC88C;CORO7;TMCC1;C2CD2L;TECPR1;CUTC;INKA2;RAB40AL;ACVRL1;INVS;RYR1;RYR2;C2CD5;TENM2;SLC35F3;TENM4;MCUB;ZBTB8OS;SIPA1L3;CX3CL1;PPCDC;RYR3;LIMD2;SIPA1L1;CAMKV;ZMYM3;CHMP1B;CLDN23;KRT25;PSD;TOP3B;EDN1;PRMT8;GP1BB;ZDHHC12;KREMEN1;NME5;TUBG2;CBFA2T3;IL17RC;ZDHHC14;ZDHHC15;CCKBR;NRN1L;NFX1;C1QTNF12;CLDN12;MPPED2;WAC;SGK3;CD302;RGS7BP;VWA7;AKAP5;GDPD5;TRAK1;AIF1;CST6;C10ORF90;NT5E;FAM184B;PTCHD1;KIAA0753;UBTD2;TBL1Y;TBL1X;GABRD;CBR3;UBL4A;CA11;CGREF1;PCP4L1;FAM189A1;SORBS1;MPP6;MPP7;ETNPPL;PDP1;MAS1;GSTA5;GSTA3;GSTA2;CAMK4;GSTA1;ZNF354A;CDK5R2;CDK5R1;ZNF354B;GALNT12;RIPOR2;AMY2A;PRAG1;AMY2B;GALNT18;CCDC28B;BMPER;FAM162A;ARHGDIB;TRAPPC12;PDE8B;TMEM14A;NANOS1;GUCY1A1;POSTN;LMO4;AMY1A;AMY1B;ANGEL2;LMO2;AMY1C;MATK;KAZN;KCTD1;LMO7;KRT77;ACYP1;SHISA2;SHISA9;KCTD4;SHISA7;KCTD8;DPM3;MYCN;NUPR1;JCAD;CTTNBP2;HPCA;CPLX2;PLCXD1;FBLN5;CPLX3;EFNB2;SCUBE3;ARHGAP20;ASIC4;ZMAT3;PODXL;ZMAT4;TASP1;ATP6V1H;MYH14;CLSPN;GAS2L1;LONRF1;ANKZF1;MARK2;RSPH10B2;ASIC1;RAP1GAP2;CBX6;ACBD4;SMURF1;WSCD2;PTCH2;IFT122;MACO1;TDRD7;ARHGAP27;POU2F2;ARHGAP25;LRP1B;ARHGAP33;ARHGAP32;TBCK;DAP;DIAPH2;EFNA3;PLCXD3;DLG2;SYNDIG1L;TMEM114;GDNF;FAM163B;FAM163A;TBCE;MAP6D1;RADIL;BRWD1;FGFR3;B4GALT2;DOCK4;DOCK3;MCTP1;SOWAHB;THRA;HAPLN1;HAPLN2;SLC2A8;MFSD8;HEBP1;POLB;SPRED1;DBP;LRRTM3;NETO1;LRRTM1;MCF2L;TOP1MT;TRPS1;LRRTM2;TMEM107;SPEG;NOS1;CAMK1D;NPY5R;ABCC8;IQCC;ARHGAP10;RNF207;CDH11;CASQ2;CDH13;RBMS1;DNASE2;SOWAHA;KDM7A;RBKS;MYH7;RBMS3;CAMK2B;KDM3A;PDXK;HLF;USP16;CAMK2A;IER5L;LCAT;ATP1A2;SELENOI;USP19;CIART;DDN;RASD2;RMND5B;OGFRL1;RMND5A;ERICH3;LRIG1;RGS20;NCAM2;GBP4;HES5;MAPK4;S100PBP;VAT1L;C2ORF76;IGBP1;PTCD1;STN1;SGTB;LGI4;ZNF180;OPRK1;PDE4DIP;DEK;ARID3B;USP28;SGPP2;PDE10A;NEURL1;POMK;RGS10;SPRY2;PDE7B;RGS11;SSBP2;RBMX
Genes Changed In Chat-expressing Interneurons Of R6/2 Vs WT PMID32681824	872/1153	0.0942777209802092	0.6966226991160126	0	0	1.0995899136558036	2.596692988346671	MAPKBP1;PGAP1;PID1;ARAF;PTPDC1;ZFYVE28;PPP4R1;PPP4R4;AKT3;NDST3;BBX;SAMD12;RBFOX3;CACNA2D1;CSNK2A2;STARD9;CACNA2D3;CACNA2D2;UNC5C;EML1;ISL1;PSME4;HACD1;AGAP1;MTMR9;PLA2G3;AGAP4;ZNF23;NYAP2;ADAMTS10;GIGYF2;PCNX1;ADAMTS17;SYNDIG1;COX2;LYN;CADM3;CADM1;CADM2;NEBL;EXOC6B;LNPEP;GRIN2B;ABTB2;FAM135A;GRIN3A;FAT3;ACHE;KCNC2;PIGN;OSBPL10;MED13;B3GALT1;SH3BGRL2;DLGAP3;JAK2;JAK1;LIN52;PCMTD1;ELOVL5;EPS15L1;PHF20L1;BDH1;LRRC7;RAPGEF2;RAPGEF6;PPARD;GPR45;SEZ6;DLST;BTAF1;TMEM65;RICTOR;CSMD3;CSMD2;CSMD1;MEF2D;SRSF11;MBD5;KCNB2;DAB2IP;APEX2;SLCO3A1;RIMBP2;ZNF697;FRYL;ADGRL3;FAM13B;TMEM167A;FAM13A;FBXO25;RORA;CASC3;MSI2;CXCL14;ATXN3L;ATCAY;SLK;SLC16A7;CDKL5;IST1;KCNH8;SRCIN1;FRMD5;OLFM2;OLFM3;LIX1;RBM14-RBM4;SRSF5;ATP6;GMPR;GPR83;LIN7A;NREP;FHIT;SOCS2;ATXN3;CTIF;ATXN2;ATXN1;CNTNAP3B;LRRC4C;EVI5;SLC38A2;GRIA3;ZKSCAN1;TIA1;FUS;NRDC;CORO2A;PTPRD;SON;DMXL2;MDM4;MNAT1;ZNF654;BCAR3;CNTNAP3;SLC25A1;CNTNAP2;ONECUT2;CELF2;RASGRF1;CELF4;BICD1;CDC73;NRGN;MRPL3;MDK;DDI2;ZNF407;PMEPA1;UPP2;ERC2;CTNNBL1;PIANP;GRID1;VPS13D;VPS13A;VPS13B;NRG2;SPTB;PPM1A;NRG3;PCCA;PIK3CA;NRG4;ZNF638;IL1RAPL1;LCOR;BIRC6;BDP1;ST6GALNAC3;CNTNAP5;TNFRSF21;CNTNAP4;PPM1L;LRTM1;PPM1H;CXXC5;MLLT3;PPM1E;EHBP1;SLC25A27;CNNM1;PTPRZ1;CCDC85A;FCHO2;LRRC8C;IGF2BP3;MICALCL;WHAMM;KCNJ3;LINGO2;NTRK2;SLC12A5;HIP1R;SYT14;HCRTR2;NELL1;PTPN9;TRIM37;PTPN4;MDGA1;UNC79;CPNE5;THSD7B;CPNE4;LDLRAD3;LDLRAD4;HERC3;THSD7A;BSN;SCN1A;EPHA5;EPHA4;EPHA7;EPHA6;ST6GAL2;KCNK10;ZFP1;SFMBT2;VWA5B2;THAP3;ADGRB3;KCNQ3;KCNQ5;KCTD16;L3MBTL3;GGNBP2;TBC1D9B;PCDH15;NKAIN2;PCBP3;ZNF704;PENK;TSPAN7;TSPAN5;HIVEP3;HIVEP2;HMGCLL1;PAG1;STAT5B;CRADD;IQSEC2;SPHKAP;IQSEC1;IQSEC3;MICAL2;SMARCA1;DCLK1;PTK2;MED13L;EXT1;WNK1;ITGBL1;KIAA0825;PCSK2;PTPRT;COX7B;PTPRS;PTPRO;TECR;SLC7A14;GRIK1;GRIK2;PEPD;N4BP2L2;LARP1B;SH3RF1;PPP3CA;AKAP10;PCLO;KCNT2;NCS1;BBS7;UTP14C;NCOA1;ZHX3;MME;GAB2;ANO4;SORCS3;SYN3;AJAP1;MRPS9;GAN;PITPNM2;MICU3;DEPDC5;PDZRN4;GREB1L;NAPG;MGAT5;GPC6;DYNC1I1;PAK5;HUWE1;PLEKHA6;KLHL4;RIT2;PNPLA3;TACC1;NEK11;DENND5B;ZFAND3;ZFAND6;GXYLT1;UBE3A;GRIP1;SCN9A;SBF2;RGS6;SH3GL2;PPFIA2;RGS7;SLC30A9;CDKAL1;RPGRIP1L;MID1;TANC2;GPRIN3;TANC1;PCP4;TMX3;DOK6;VCL;RTN3;NDRG3;CHAT;SLC1A2;CACNA1A;CACNA1D;CACNA1C;PDS5A;BRINP2;SNTG2;BRINP1;SNTG1;CAMTA1;NXPH1;BRINP3;IVNS1ABP;SYT4;GGT7;ZFHX3;ZFHX2;CNTN5;CNTN6;CCDC136;CRIM1;CNOT10;SSH2;ZFHX4;ANKHD1;SYT7;GULP1;GNAO1;SDK1;FGF14;PHF14;CNTN3;CNTN4;FGF13;RBM25;EDA;RBM26;MAST2;TMEM191B;GRM5;CALB1;GRM7;RASGEF1B;ZNF385B;GGACT;LRRFIP1;KRT222;ARHGEF12;NAV1;GPCPD1;C4ORF45;PJA2;ELF2;NAV3;CFAP54;HMGCR;ATP2C1;CBL;ATAD2B;FAM156A;GNG3;GNG2;SV2C;SPOCK3;MAN1C1;SLIT1;SLIT3;PDLIM5;CLVS1;ATF7IP;GALNT7;TTC14;TAF15;GALNT1;ZNF804A;HS3ST5;SLC50A1;USF3;HS3ST4;U2SURP;FAM155A;CLCN5;TEF;CHPT1;SNTB1;VPS29;MAML2;FRMPD4;MYT1L;TMEM200A;RAPH1;ADARB2;WDR89;GPATCH8;ALCAM;ZMIZ1;PIP4K2A;BVES;ANKS1B;PRIMA1;UNC13B;UNC13C;ACOT7;PRKCB;ANKHD1-EIF4EBP3;ATG10;PRKCA;GANC;KIAA1217;NUP93;ADCY9;PARD3;MAP1A;PRR16;PRKD1;ASTN2;NEDD4L;ABR;FAM171A1;GSG1L;ZNF148;HMOX2;ARPP21;HOMER1;HOMER2;POU6F2;NR1D2;SLC6A6;GALNTL6;CDK14;PAM;GABRB2;GABRB1;SETD2;DENND1A;SETD7;TMEM181;TCF20;RNF157;CHL1;PHF24;RIOK2;RNF150;GPRASP1;SLC2A13;TACR3;ASH1L;TACR1;CDYL2;TMEM175;BACE1;KAT2B;AFTPH;PLCB4;ZEB1;GAS2;PLCB1;PHLPP2;WDR26;TIMM9;FIGN;ADCY8;HSPA14;TMEM169;CHN2;CKB;LDLR;SF3B1;GPR158;BRD4;GABRA2;WDR17;WWOX;GABRA4;ELP4;NMNAT2;FAM104B;WDR12;SULF2;ABI1;CHRM2;RAB3B;RAB3C;ATP8A2;ATP8A1;CLSTN2;DGKB;EPO;CDH9;CDH8;SLC8A1;CDH6;NRBP2;MPC1;MACROD2;LARGE1;HMGN3;GTF2I;KCMF1;SNRPN;RALGAPA1;ANKRD44;GPT2;MAGI3;DYRK1A;TRAFD1;C1ORF87;MITF;TEX2;GTF2F2;ILF2;THOC7;CACNB3;CLIP1;CACNB4;CLIP4;PHIP;TNIK;DGKI;ND4;C3ORF70;UBR2;PHF21A;BTBD3;ORC2;PLXNA2;SRGAP3;DRD2;SRGAP2;SRGAP1;PLXNA4;OSBPL9;CEP112;OSBPL6;TMEM132E;ANKRD24;TMEM132B;ESRRG;TRAPPC9;ADAP1;BTBD9;REEP1;BCL9;CDK8;LRFN5;DAB1;GON4L;CNOT2;RCAN2;CPE;PLEKHM2;NF2;ALK;DPP10;SYCP2;CPQ;PIK3C2A;SYNE1;SGCE;PPP6C;SGCD;WDR7;ZNF521;SH3D19;TRPC6;CHUK;HMGCS1;TRPC3;TRPC4;DNMT3A;LANCL1;VSTM2L;DNAJC1;DNAJC6;TRAF6;NOS1AP;EVL;LCORL;HDAC4;NFAT5;NLGN1;SLC24A3;SMARCD3;LUZP2;AMBRA1;PDHB;HDAC8;JAKMIP1;HDAC9;THSD4;FBXL20;CACNG7;STOX2;TTR;ABLIM3;ASTE1;DNAJB6;HECTD2;DNAJB4;MGAT5B;RAB28;CACNG2;FNIP1;SPAG9;SPAG5;KCNJ12;CYP51A1;KCNIP4;PTPN11;KCNJ18;OXR1;MGAT4C;RAB10;NFASC;NIN;FRAS1;ASXL3;POLR3H;SYCP3;SLC24A5;FAAH;ZMYND8;HS6ST3;LRMDA;ZNF609;RPS6KA5;SAP130;DPF3;SRRM4;COG6;ESCO1;COG4;SLC6A15;TANGO2;COG3;MTUS2;EBF4;MAPK8IP1;PLPP4;ZFPM2;BLZF1;SPTBN4;TSHZ3;STXBP4;PDE1A;ARX;MTTP;TSHZ2;TMTC2;TMTC1;INPP5A;INPP5K;MAP6;GPM6B;TRMT1L;TRPM3;SRPK2;CARMIL1;DTNB;AMMECR1;MEMO1;ACADSB;SNAP91;ZWINT;PUM2;SESTD1;PDE3A;TMCC1;DCP1A;TECPR2;CDS2;ROBO2;RYR2;TENM1;C2CD5;TENM2;TENM3;TENM4;RSF1;SLC35F1;RYR3;SLC22A14;XPO1;DNER;KIF13B;RALGPS1;ANKRD6;RALGPS2;MANBA;IZUMO4;CBFA2T3;ITFG2;NAALADL2;PACS2;POC5;MPPED2;FAM20B;RGS7BP;MATN2;SDCCAG8;AMER2;NOL4;AMN1;ATP5F1B;PDPR;FAM184A;CTNNA1;CTNNA2;PTCHD4;CA11;CA10;MTX2;LSAMP;FAM189A1;LHFPL3;ATP5F1C;NR6A1;CR1L;LHFPL6;ATP5PO;APBA1;TRIP12;GALNT13;GALNT16;MAGEB18;GALNT18;GALNT17;ARHGAP35;GALNT10;DOCK10;TATDN1;BASP1;NARS2;POGZ;CADPS2;DSCAM;ARID5B;SHISA4;ACYP2;PPP4R3A;PPP4R3B;ATP1B1;KCTD6;TMEM131;KCTD8;SPECC1L;AMPH;PDE9A;CTTNBP2;CABP1;CPLX2;EFNA5;LPP;STK3;ARHGAP20;ZMAT4;ATP6V1H;ASIC2;MARK3;MARK2;ASIC1;SPECC1;ACBD5;SMURF2;LRRC75A;WSCD2;HELZ;LRP1B;SMAD7;TBCK;DLG1;RALYL;DLG2;GDNF;DLG4;TMEM117;RADIL;BRWD1;MCTP1;MEGF10;THRA;GTDC1;ELAVL2;ELAVL3;SPRED2;LRRTM3;LRRTM4;ZC3H7B;LRRTM1;MCF2L;NTMT1;TRPS1;PDE4B;TMEM108;VWC2L;SPEG;PSTK;KDM6B;USP48;DCC;MYRIP;OPRM1;DNM2;DNM3;ARHGAP10;AGAP6;DDAH1;AGAP5;CDH12;CDH13;CDH18;RBMS3;CAMK2D;NXN;NRXN1;NRXN3;NCALD;RASD2;OGFRL1;MAPK8;UGP2;ERBB4;REPS2;PDSS2;RGS20;NCAM1;NCAM2;MAPK4;CLASP2;OPCML;NEGR1;SGTB;LIMK2;USP29;TSHR;FMNL2;PIK3IP1;PPP2R2B;KANSL3;ATP13A3;RGS11;HCN1
Markers Of Dorsal Lateral Geniculate Nucleus In Dorsal Thalamus PMID22996553	36/43	0.09468254290750401	0.6976035632610353	0	0	1.8145723582274558	4.277356482607625	PALM3;TSHZ2;CDCA7;GADL1;PLA2G3;BICDL2;CABP1;CELSR1;FUT1;FBXO40;C1QTNF8;SOHLH1;LIPH;PHLDA2;LZTS1;SLC12A8;ANKRD34B;PRMT8;RSPH4A;SIAH3;CARD9;CFAP157;WNT16;ANK1;CCDC88B;TDRD1;EIF4E1B;STAC2;SAG;TRIM58;EPPK1;MKX;RHOV;SCN4B;CLEC4G;SKAP1
Genes Changed In Oligodendrocytes Of R6/2 Vs WT PMID32681824	167/214	0.09614288940569755	0.7063334339146377	0	0	1.2551969114666022	2.9395704531953757	PHLDB1;MAML2;PCDH11Y;CTNND2;PCDH11X;ZBTB20;STMN4;RORA;KIAA0930;DOCK10;SYNPR;ALCAM;FTH1;THSD7A;MACROD2;PTGDS;PLS1;PPFIA2;KIRREL3;PPP1R16B;PRKCB;SEMA6D;KCNK13;APLP1;SHISA4;UBE2E2;UNC5C;ANK3;FRMD4B;SOX10;SRCIN1;SYTL2;SHTN1;FRMD5;MAG;PCP4;DAAM1;ADGRB3;MAL;DGKI;GRIA2;RTN1;TTYH2;GPR88;PCDH15;TMTC2;SLAIN1;FHIT;NALCN;NKAIN2;NKAIN1;UGT8;GJC3;EFNB3;MOBP;CDH20;PENK;TSPAN2;MBP;APOE;LRRC4C;BRINP3;GPM6B;CDK19;CADM1;CADM2;ZBTB16;ABCA8;SYNJ2;ST18;QKI;ARHGAP23;SMAD7;GNAO1;PTPRD;FA2H;PEX5L;RALYL;TENM2;MAST4;DOCK9;MAST3;AATK;GRIK1;ROBO1;PIK3C2B;GRM3;CSRP1;GRM7;CA2;LRRTM4;TRPS1;KIF13A;KIF13B;PDE4B;PHACTR1;PACRG;GRID2;PLEKHG1;OPALIN;KCNAB1;ELOVL7;ANO4;NAALADL2;EPN2;CLDN11;TMEFF1;TMEFF2;ZEB2;PACS2;NAV3;DPYD;IL1RAPL1;TRIM59;MAPT;ST6GALNAC3;ASPA;SCN4B;GAS7;CDH19;NPSR1;NLGN1;PHLPP1;LAMA2;ZDHHC20;LUZP2;NRXN1;PRICKLE2;NRXN3;ADCY5;ABLIM2;TTR;POLR2A;CLMN;ERBB4;MICALL1;SPOCK3;CDC37L1;CTNNA3;DMD;CKB;CSMD3;CTNNA2;NCAM2;PLEKHH1;PAK5;MOG;NEGR1;SPAG5;PCDH7;PLCL1;KCNIP4;LSAMP;ATP2B1;TUBB4A;SGCZ;TTLL7;VMP1;MYO1D;ITCH;PDE10A;SMOC1;PLP1;CD9;MDGA2;ADGRL3;YPEL2
Genes Up-Regulated In Cerebellum Of 12 Week Old ATXN1[82Q] Vs WT GSE122099	382/499	0.09666859565045137	0.7081665121364494	0	0	1.1547242305259797	2.6979747006029706	PID1;TMEM200C;PLEKHB1;MLC1;ABAT;SLC4A1;LOC728392;FNBP1L;CLDN1;ANTXR1;BACH2;ZDBF2;KIAA0930;ALCAM;EVA1A;C3AR1;SMCO3;PIP4K2A;PTGDS;FBXO7;CDON;MFSD2A;PAQR8;CPT1A;OMD;EBF1;ACSL5;ADGRA3;MMD2;ACSL3;MYO7A;GABRG1;TWSG1;PPP1R3C;SOAT1;PAPPA;SPATA13;TYRO3;KCNQ3;PADI2;RIN2;NGEF;ADCYAP1R1;PDE1C;SDC4;STXBP3;TTYH1;PCDH10;SMIM1;ENDOD1;PIK3R1;IQGAP2;PCDH19;SLC6A20;PLA2G7;PCDH17;NKAIN2;ADAMTS15;NKAIN1;EPB41L2;PDGFD;ZNF704;ALX4;KCNN2;APOE;PPARGC1A;NTNG2;JUN;CADM1;NEBL;FZD9;SLC16A12;ABCA8;PRDX6;ZWINT;GPR137C;GRIN2D;PM20D1;ANLN;EHD3;TF;DCHS1;CPEB2;PAM;CD200;ITM2C;CDKN1C;HRK;PTPRT;RYR2;GABRB1;CLIC4;TENM2;NRSN1;ECM2;TENM3;KCNC2;BHLHE41;SNX10;LIMD1;RYR3;BBC3;CTSO;UCHL1;SIPA1L1;CSRP1;ACADL;CRTAC1;SLC22A17;MRC1;NEFL;CD38;GPRASP1;GPRASP2;CTSD;SLC18A2;ZNF365;ZCCHC24;SREBF1;MANBA;FOXD1;TNFRSF12A;SLC2A13;GAA;HEG1;MAMDC2;SLC2A12;VWA5A;SORCS1;ELOVL7;SLC39A12;CYP7B1;PTGR2;HADHB;CLDN11;SLC7A5;TMEFF1;MN1;TMEM179;FIBIN;PLIN3;ARHGEF4;FAM20A;PLCB1;RAPGEF3;SLC29A3;TLR2;VWA7;SAMD5;CD63;MEGF6;MYRF;ZDHHC20;DCAF12L2;DCAF12L1;KCNA2;GDPD2;ADCY8;SLC7A2;CST3;GLRA1;RIDA;MICALL1;NTF3;SPP1;PAK3;ANKRD50;JAM3;GABRQ;ARNT2;EGLN3;GSN;GCA;MOG;DEFB136;LHFPL2;SULF1;AGT;SULF2;ETNPPL;GPAM;PLP1;CACHD1;FMOD;ALDH1L1;RTKN;CD82;WWC1;SLA;HNMT;CLU;CXCL14;ARHGAP36;CDH6;ARHGAP42;GRB14;CCND1;ENPP4;STK32A;HADH;STK32C;RGS6;MYLIP;PDGFRA;LAG3;POSTN;NKX6-2;KIRREL2;GPT2;MAGI3;TMOD3;DIO2;TTC21A;SHISA4;LIFR;CARTPT;POU3F2;TMEM130;POU3F3;EEF1A1;GPRIN3;ADCYAP1;RAB31;LIX1;MAL;DGKK;LY6H;TOX;PHLDB2;VCL;CSF1R;NOTCH3;CEMIP;KHDRBS3;ABHD4;NPR3;SLC1A2;AK3;ILDR2;ITPR2;SLC1A4;AEBP1;DTX4;EFNA5;PLCXD1;AK7;CACNA1E;CACNA1H;SCUBE3;ADGRG1;EFNB3;MOBP;DSEL;ZMAT4;MAP3K20;BMF;MBP;NXPH1;RHPN2;PRODH;ATP8B2;TMEM132B;DCDC2;SHISAL1;B3GALT5;INHBA;ACSF2;ARHGAP24;LRP1B;GFAP;IGSF11;PTPRD;IGSF10;SDK1;TMIE;REEP5;FAM163B;RCAN2;TMEM117;OGN;CPE;CSPG4;BMPR1B;FGFR3;CPM;TNFAIP6;MAST3;CHD5;NRARP;TREM2;LAMC2;SLC2A4;ADRA1A;DUSP16;ELAVL2;HAPLN2;ADAMTS5;NADK2;KIAA1549;GRM5;PTER;ALDH2;MDK;RASGEF1B;CASP3;LRRTM1;TRPS1;DBT;HYDIN;ITGB8;PMEPA1;WDR6;EDIL3;NEO1;PGM1;BCAS1;SLC13A3;SLC13A4;GRID1;SH2D3C;VSTM2L;OLIG1;OLIG2;C1QL3;ADRA2A;RCN2;VGF;CDH13;MNS1;SFT2D2;ST6GALNAC3;VSTM2B;CDH19;CREB5;MYH7;RBMS3;CX3CR1;ITIH5;DNAH3;ACSS3;SLC24A4;DDC;DNAH2;SEMA3C;SEMA3D;SEMA3B;OPRL1;PBXIP1;ATP1A2;DNAH9;FAM169A;COCH;CYGB;ATOH7;PDLIM1;ACAN;POLR2A;ALDH1B1;ERBB4;MGAT5B;NNAT;SLIT1;SNCG;SLIT2;CACNG4;MAPK4;IRX2;NTRK2;ANGPT1;SMOX;PLCL1;SYT16;C14ORF132;PPP2R3A;BICC1;BAIAP3;SYT17;CLCN5;EVI2A;SLC25A30;CD9;CBLN4
Genes Down-Regulated In Expression In Cortex Of 11 Mon BACHD-deltaN17 HD Mice GSE64386	1065/1412	0.0985141852867986	0.7196306868243636	0	0	1.0880626794327704	2.5216448071984012	SCOC;TMEM94;FZD10;TMEM97;TMEM91;CRHBP;ENDOU;PREX1;LSM12;CYP2D7;CYP2D6;PKNOX2;STARD4;STARD8;CSNK2A2;FIBCD1;CACNA2D3;HPCAL1;PDYN;PHKA2;PRKAB1;MYL4;ASPHD1;MYL1;DDIT3;RFX4;ZFYVE19;UQCRC1;VOPP1;NGEF;IDO1;NLRX1;TTYH3;TTYH1;AGAP2;CLCNKB;LYPD1;CLCNKA;ABCB8;ABCB9;LYPD6;HSD11B1;UGT8;ADAMTS13;ATRIP;VTI1B;CTC1;GPR17;PRRT3;CYP4F2;PBX2;CYP4F8;AIF1L;NR2F6;CYP2C8;UCK2;HRC;FXYD7;PKIG;HRK;GPR26;KCNC1;NCAN;KCNC4;EFCAB3;LRRC3;PIGZ;EFCAB6;FRG2B;FRG2C;ARHGAP4;C12ORF43;JPH4;SHF;SHE;SHH;HEY1;EFCAB1;FASTK;DLGAP1;IKBKG;DLGAP3;DLGAP2;DLGAP5;APC2;DUSP4;GATD1;DUSP2;DUSP3;ACTL6B;ELOVL4;GPR34;PTH2R;SIRT7;SLC39A12;TMC6;BAZ1B;DUSP7;RILPL1;CINP;RAPGEF1;CHST1;VAMP1;ERGIC1;RAPGEF4;IDUA;TSR3;GPR42;KCNA6;SNX33;CENPA;FSTL4;NEURL1B;RIDA;EXTL1;RECQL5;PRR14L;BGLAP;UCP3;ADAM23;EXTL3;TP53I11;EVC2;P2RY13;KCNB1;WNT7B;DAB2IP;TMEM62;WNT7A;ZNF76;TMCO4;FABP3;TMCO6;CENPI;PKN1;ZNF213;ALDH1L1;KCNG4;RASL11B;HR;CXCL14;MYLK3;HHAT;ADORA1;SLC16A6;FBRSL1;NUDT18;SLC25A42;FADS1;KCNH1;PPP1R16B;KCNH3;C11ORF87;IFNA13;LAG3;DGAT2;IFNA14;KCNH5;FBXW7;IFNA16;KMT5C;S100A1;FST;PPP1R16A;TBR1;FOXP3;NPAS4;ACAP3;ADCYAP1;OLFM1;OLFM2;LIX1;SLC25A53;NPTXR;PVALB;IFNA10;LY6E;OSBP2;GRIA1;KHDRBS3;TSACC;KCNE4;TMEM121B;GMPR;GPR83;SPATA3;NREP;CYP2C19;CORO1A;LIN7B;TMEM25;SLC9A3R1;PORCN;ZNF428;SMYD1;THEM6;NPTX2;SLC38A3;GRIA3;SLC38A5;IFNA21;ZBTB18;HHATL;ZBTB17;MYPOP;RASL10A;BDNF;RASL10B;TMEM120A;ODF4;SRD5A3;B3GALT4;FAM229B;HTR1A;FBXO34;BMX;FBXO31;PTPRD;CXCL12;RGCC;MOXD1;LEAP2;LRRK2;RMND1;ECE1;NRARP;ELFN1;RLBP1;NRGN;ALAD;PPP6R1;PRADC1;UPP2;NKX3-1;OVGP1;VPS37B;SPTB;MSL1;SLCO1C1;NRG4;TNFRSF25;OR10A3;ST6GALNAC4;OR10A6;GTF3C4;SRC;SRF;LRP4;NTN5;MLLT1;PRCP;FOXRED1;PPM1F;PRIMPOL;SRM;SRR;PARD6A;FCHO1;PHKG1;SLITRK2;KCTD21;TP53INP2;SLC25A23;TSPOAP1;LINGO2;LINGO1;NTRK2;KCNJ6;FEM1A;KCNJ9;MID1IP1;BAIAP2;BICC1;MYO1D;NELL2;SLC25A37;TSPAN14;SST;FCGR2B;FCGR2C;KCNK3;KCNK4;CPNE9;SLC23A3;KEAP1;ICAM5;ZDHHC3;RASSF2;ADGRA1;FAM53B;ATXN7L2;ACAD10;SCN1B;SLC12A9;ALG8;ENTPD2;PAQR7;ENTPD4;TAS2R10;KCNK12;KCNK13;ACTN4;ANK1;SPATA16;ADGRB2;PPP1R3C;NINJ2;KCNQ3;KCNQ5;RIN1;CTXN1;KCTD15;STX1A;PPP1R37;NUMBL;AARS2;NRN1;SLC45A1;SDC2;OSGEP;PIK3R6;NEU2;SYNGR1;SEC14L1;DHX35;ERI3;ST8SIA5;APOE;OR7D4;B4GALNT4;CTSA;NTNG2;IQSEC2;INTS3;DCLK1;PTK2;AIMP2;PPP1R1A;PPP1R1B;SCN2B;PCSK2;PTPRT;DHRS13;CD40;SYNM;ACY1;CCDC127;FBH1;GRIK5;DIRAS2;AP2A1;GRIK1;SLC7A10;PCSK4;PPP3CA;KCNT1;MAP1LC3A;ENC1;CTSH;RAC3;SDF4;LMCD1;CD33;GIT1;HTATIP2;LYNX1;MRPS27;ATMIN;PRPF40B;SORCS3;SORCS2;PITPNM2;TLCD1;MFGE8;PDZRN3;STK40;CD63;NAPB;PRICKLE3;CAMKK1;CAMKK2;RELB;RXRB;RELN;C22ORF23;HEATR3;RFTN2;PLEKHA2;SORT1;CAVIN3;DKKL1;KLK15;PLEKHA4;SGSM1;SH3RF3;PER1;KCNS1;CSDC2;KLHL6;TTC3;TCEA2;TCAP;TACC1;CD68;CD86;MIDN;PLVAP;WWC1;CYP46A1;CELSR2;COX6A2;RGS4;CCND1;KIF5C;PPME1;BAALC;DENND5A;ACAA1;RGS8;BORCS7;PAMR1;RGS9;RGS6;RGS7;SH3GL1;TMOD1;TMOD2;SSU72;CARTPT;RUNDC3A;DOK3;SCN8A;SIDT1;RPP25;CCDC150;NDRG3;ARHGEF25;SLC1A2;MCHR1;RASGRP1;CACNA1H;CACNA1G;NCKIPSD;ADGRG4;KCNV1;BRINP1;RNASEH1;RHPN1;PACSIN3;CAMTA2;NPHP4;MFAP3L;PACSIN1;WNT4;BHLHA9;CCDC134;GGT7;VDR;INHBA;BMP7;CLK3;BMP5;CALHM6;IFT20;QDPR;BMP3;BMP1;ALPL;FGF13;SERGEF;PNLIPRP1;ATP2A2;LAMC2;DMKN;GRM1;PHTF1;SIRPB1;PPP1R9B;CA2;RASGEF1B;RASGEF1C;CA7;DACT2;MYO18A;CPXM1;ZNF385A;KRT222;ARHGEF19;NAV1;C4ORF48;GPCPD1;ETV4;ACTA1;TBC1D2;ELF3;CRY2;MMRN2;CHI3L1;CCDC190;GNB1L;MVD;SCN4B;PAOX;PLEC;GALT;REP15;ASAP1;RNF4;CLCN2;ASB15;PTHLH;NWD1;PDLIM3;ACVR1C;EFS;RAB40C;CLMN;SLIT1;EPS8L2;SLIT2;CCDC184;DNAI1;MDH1B;CHGA;CDK11A;HSD3B2;HSD3B1;OR51E2;ATP2B2;CCK;EPOP;CDK11B;MAPK11;RSPH1;TEF;FAM98C;ACKR2;QRICH1;THRSP;R3HDM1;TLNRD1;GLDC;MYT1L;XYLT2;SLC4A1;STMN4;ENO2;FNBP1L;PHB2;SOX21;FGFRL1;RXFP3;EVA1A;GNAT3;GNAT1;PIP4K2C;CDK5RAP3;ABHD14A-ACY1;UNC13C;PRKCB;PRKCE;CLEC11A;ARMC9;PRKCA;SOX12;PASK;GABRG2;GANC;BCAN;GPR162;RNF126;ADCY9;IFT81;HECW2;TYRO3;PRR18;ANAPC13;CFH;PRKCZ;ABR;FAM171A2;RIC8B;FLRT1;LDHD;ZSCAN10;ST3GAL5;ZNF148;CDK19;WNT10A;AFAP1L1;ARPP21;CHKA;FZD5;HOMER1;DNASE2B;MCAM;NFATC1;NR1D1;OR5P2;ELL3;TMEM198;FA2H;PPP5C;SLC6A9;WDR5B;GALNTL6;PLCH2;XKR6;CDKN1C;GPT;CYB561D1;SLC6A1;SMG7;C1QTNF4;TRIM8;TRIM9;AIFM3;ING2;OR5W2;PAXX;RSPO2;PHF24;ZNF365;TCF19;BATF3;GRAMD2B;SERPINB1;TIGD5;TNNC1;NUTF2;COQ10B;GNL1;TMEM174;GJD2;TUBB2B;MRAS;TUBB2A;ANGPTL3;PLEKHO2;MGLL;GAS7;HBEGF;ASAH2;GRP;PLPPR5;TM9SF4;PRAMEF6;APOL4;PRAMEF5;DHRSX;GPR153;PRAMEF2;OLFML3;PRAMEF1;MISP;APOL3;PRAMEF8;APOL2;PRAMEF7;CCL25;DMTN;CSNK1A1;WHRN;GPR3;SCAF1;TUBB4A;LPCAT4;NFIC;CEP41;COQ8A;PLCD3;CCL27;BRDT;ANKRD13B;CHRM3;ANKRD13D;CHRM1;ANKRD35;CLSTN3;DGKB;CTNND2;SERTM1;FAM107B;HID1;SLC8A2;CDH6;ABHD11;RAB42;TXNL4A;HMGN3;PHLDA1;PCDHAC2;STK32C;PCDHAC1;MAGI1;RARS2;TLE3;TLE2;FKBPL;IGFBP4;MAGI3;USP2;SYPL2;VASH1;GTF2F1;DGKZ;TLE6;CACNB1;CACNB3;EBNA1BP2;C1ORF115;CACNB4;RAB31;ZFP41;ANKRD40;TTPAL;RTN4R;BRSK1;SEMA7A;CHRD;GLT8D2;RASAL1;AK5;HMMR;AK8;BOLA2B;KNG1;RHOBTB2;KLC2;C1ORF109;NACC2;MAP3K20;PLXNA2;TPPP;DRD2;EIF2B5;TMEM132D;TMEM132C;CEP112;TMEM132E;ANKRD24;ATP8B1;ESRRB;TMEM132A;SLC4A10;TRAPPC8;ADAP1;CYP4F11;CYP4F12;LSM4;DAB1;CDK3;REEP2;SLC26A8;CNIH3;MAP3K14;DRC3;EIF4G1;RAD9A;TUBA8;DPP10;ANKRD33B;GAL3ST1;BRK1;ZC3H8;ADRA1D;DUSP18;LSP1;DUSP14;DUSP10;PIP5KL1;PRKG2;PHACTR1;EVI5L;INSL5;TRPC6;SGIP1;VSTM2L;WIPI1;ADRA2C;NGF;PTP4A3;TST;NOS1AP;DAGLB;SFT2D1;HDAC4;MTPN;SMARCD3;CEBPE;LUZP2;DPCD;MRM1;ABLIM2;DNAJB5;VPS50;CEACAM21;ETFRF1;ACSS1;CACNG3;SEMA4A;FKRP;RNF24;KCNIP2;KCNJ12;KCNIP3;CYP51A1;KCNJ18;KLF4;P2RX7;P2RX4;IMPDH1;RAB15;BCOR;TRMT61A;SLC35B3;FAAH;PARS2;ZMYND8;HDAC11;PKD2L1;RAPGEFL1;OR52N2;EDNRB;FLAD1;SLC6A17;TANGO2;SLC35C1;PRAMEF20;FLT3LG;MAPK8IP1;INPP4A;PLPP7;ARC;BOLA3;NSMF;TTLL11;OBSL1;ZFPM1;CDS1;TWF2;PRAMEF11;APCDD1;NLK;RPAP2;IGSF9;RPAP3;CBARP;PRAMEF17;PRAMEF19;STRIP2;CHTF8;PRAMEF18;PRAMEF13;PRAMEF12;PRAMEF15;PRAMEF14;MAP6;OTOF;TRPM6;SPTBN2;CARMIL2;CDSN;PDE2A;CIDEB;DDIT4L;GNG13;PARVG;ANP32D;RTL8A;CORO7;TECPR2;CUTC;INKA2;RTL8B;IFNA5;IFNA4;IFNA7;IFNA6;TENM3;CITED1;IFNA1;TENM4;CITED4;ZFAND2B;PRPF19;IFNA8;CX3CL1;SIPA1L1;CAMKV;ZMYM3;FFAR3;ANKRD6;OR4D1;GP1BB;HEG1;NOG;ZDHHC14;B3GNT8;CCKBR;MPPED1;TNNT1;FRG2;RDH5;FAM20A;RGS7BP;MATN4;VGLL4;AVPI1;GDPD2;ALOX12B;ZDHHC21;UQCR10;GDPD5;AIF1;LYZL4;NOL4;CUX1;NPY;EMC3;UBTD2;ATP6V0E2;GABRE;GABRD;CBR3;CA11;MPP3;PTGES2;SUSD2;LSAMP;FAM189A1;KRT12;OTOP2;ATP5F1D;PDP1;MAS1;GSTA5;GSTA3;CAMK4;GSTA2;GSTA1;STAC2;APBA2;NEUROG3;PRAG1;GALNT18;NDUFA10;SIRPG;CCDC28B;TMEM143;EFTUD2;CHCHD5;BMPER;SIRPA;TMEM38A;CADPS2;GUCY1A1;CHRNB3;LMO2;WNT5A;KAZN;SHISA4;KCTD4;KCTD6;TUFM;DCTD;ALDH3A1;FANCD2;ELMO2;NUPR1;RELL2;C17ORF97;NTM;HPCA;CPLX2;DTX4;EFNA5;SEL1L2;COX7A1;TRHDE;DPP3;C6ORF15;FAM83F;SCUBE1;TMEM125;PODXL;ZMAT4;CASKIN1;ASIC2;MARK2;ASIC1;KLHDC4;LRRC75B;WSCD1;LRRC75A;KLHDC1;EPHX4;BTNL2;ARHGAP25;ARHGAP32;TSGA10;TMEM114;DLG4;CRYL1;FGFR3;LRP12;GPSM2;DOCK4;SOWAHB;MEGF11;LRRC74B;GTDC1;HAPLN4;HAPLN1;SLC2A8;HEBP1;POLB;CASP7;CASP8;DBP;LRRTM1;NAPRT;NTMT1;TOP1MT;CASP1;TMEM108;POLI;NPY5R;AXIN2;CORT;FAM189B;AIM2;HKDC1;CDH12;MYH8;PFDN1;CAMK2B;SLFN5;HLF;NRXN1;CAMK2A;USP12;IER5L;NRXN3;LCAT;ATP1A2;MOSPD3;CIART;UGP2;NCAM1;HES5;MAPK4;LGI4;NOS3;CMTM5;LGI3;LGI2;SGTA;ARID3B;USP28;SLC4A8;PMP22;AQP11;SSBP3;LPIN3
Ependymal Cell-Enriched Genes PMID25700174	351/458	0.099882078758819	0.7262387435322022	0	0	1.1599576374049285	2.6722698079558103	MAP10;VIT;CCDC89;SPINT2;IFIT1;C9ORF50;CLDN1;ENO4;IFIT3;LGALS3;CHEK2;NIPAL2;MYB;SPATA24;CCDC96;ROPN1L;SPA17;ACAD10;C2ORF81;XYLB;C9ORF135;TANGO6;MIA;PHYKPL;DDX11;DNAAF1;RFX2;RIIAD1;RFX3;DNAAF4;MYO7A;DHX40;ZC2HC1C;EID3;SPATA17;FNDC1;KATNAL2;ARMC3;CD109;AKIP1;ACOT2;ACOT1;PIH1D2;CCDC87;PPP1R42;CCDC81;CCNO;PLPP1;CFAP61;SLC22A4;TBCEL;C1ORF194;INTU;PDE1C;CAPSL;PPP1R32;STXBP4;TWIST2;XPC;C7ORF57;PLA2G5;CFAP126;DYNC2LI1;FAM221A;RDH10;CFAP69;CFAP65;N4BP2;RAB11FIP4;TRPM3;DNAH11;NMB;ACE;DNAH10;FAM78A;CFAP70;MEIG1;ST8SIA2;ABCA4;SLC16A12;IGF2;IFFO2;PARP16;ABCA8;NR1D1;C1ORF189;GADD45G;EXT1;GKAP1;MYO5C;MKS1;COL9A1;DCHS1;CCDC122;SPAG17;SPEF2;SPEF1;UCMA;PYGL;EFCAB7;CATIP;EFCAB1;TCTN2;C1QTNF5;EFCAB2;TCP11L2;SOSTDC1;EMB;SERPINB1;LRRC46;PIFO;SLC2A12;CCDC113;LRRIQ1;KREMEN1;ELMOD3;WDR31;C20ORF173;SLC39A13;NME5;LRRC43;WDR35;CFAP299;IL17RC;KIF6;KIF27;GCHFR;C20ORF96;KIF9;BDH2;TUBB2A;PLSCR2;LRRC9;FIBIN;RARB;SLC29A4;GAS8;PLIN5;CRB2;GRAMD1C;MAGEH1;TMPRSS7;CCDC103;HDC;C17ORF58;STYXL1;UNG;FGD4;ARVCF;C10ORF105;PLAGL1;C22ORF23;FLNC;METTL7A;CD55;RIBC2;GDF11;LRRC23;RSPH4A;SCTR;MOK;VWA3A;SULF1;C9ORF116;SKI;PER2;TTC8;TTC30B;FAM183A;MORN5;SMOC1;KIF26B;KRT15;TTC30A;B9D1;EPPK1;KLKB1;TTLL9;NEK11;C11ORF71;LRRC71;APEH;CELSR1;CFAP300;RTL5;FAM216B;CEP128;NPPC;RAB42;RUVBL2;TEKT1;TEKT4;POSTN;CCDC153;FBXO16;FBXO10;COX6B2;PRLR;ENKUR;FAM227A;TEX9;MAK;ANKRD42;ODF3B;BBOF1;SNRPA;IQCA1;DRC7;C17ORF97;CCDC148;CCDC146;GSTT1;AEBP1;MRO;AK7;SPATA6;COX7A1;AK8;C1ORF226;STK36;NPHP1;OTX1;ZNF786;CNMD;FAM71A;CCDC17;KL;C8ORF37;SPATA6L;NEK5;RHBDD1;DCDC2;HTR1B;HMGA2;HSPA2;BTBD8;TSGA10;DNMBP;UBXN11;UBXN10;OGN;COL5A2;RLN2;DYNLRB2;SP7;DRC1;ZCCHC4;SLC26A3;DRC3;KLHDC9;OSCP1;LRGUK;HSPB6;FHL1;LRRC74B;TCHH;FHL3;PTPN21;C15ORF65;DUSP18;DMKN;EFCAB10;DNALI1;RPGR;FHAD1;PSTPIP1;DBP;IQUB;TMEM107;HYDIN;TRIM68;TMEM108;LBP;UPP1;CFAP43;C8ORF88;CFAP45;STPG1;CCDC39;DNAI2;TTC34;ADGRV1;CCDC34;SORD;C4ORF47;C9ORF24;IRAK3;IQCD;IQCG;DNAJC3;CFAP100;IQCK;LRTOMT;CATSPERG;COL6A2;IFIT1B;EFHC1;CFAP58;CFAP57;DSG2;COL6A5;MNS1;CFAP54;SAXO2;CCDC40;CCDC189;DNAH1;DNAH2;PCOLCE2;DNAH7;DNAH5;SEMA3B;DNAH6;LAMA3;DNAH9;RSPH9;CFAP206;BPHL;DPCD;DDO;CLEC3B;TTR;WNT11;ERICH2;ERICH3;TOGARAM2;CCDC180;SCN7A;DNAI1;MDH1B;SPAG8;ZNF185;ASCC1;SPAG6;CMTM4;CRYGN;DAW1;LCA5;BICC1;SUGCT;RSPH3;NIN;REST;RSPH1;DNAJA4;SPATA33;CROCC;SYT10;CCDC65;OTUD1;PPIL6
Genes Down-Regulated In Expression In Caudate Nucleus Of 12 Mon HdhQ150 HD Mice GSE32417	32/38	0.10003809616188736	0.7262387435322022	0	0	1.881630071383392	4.331896660566074	CNTNAP3;RYR1;CHRNA4;TRANK1;DUSP18;PHEX;CIART;DUSP14;ABI3BP;CNTNAP3B;PPP4R4;PENK;S100A10;GABRA2;OSBPL8;EGR2;PLK5;CNTN5;HOMER1;GPX6;DDIT4L;HTR1B;SLC4A11;NETO2;GPR6;KRT9;PDP1;RBP4;PDE10A;CNTN4;RGS11;SCN4B
Bivalent H3K27me3 And H3K4me3-enriched Genes Up-Regulated In 6 Mon PRC2 Deficient Mice PMID27526204	70/87	0.10026853167332277	0.7262387435322022	0	0	1.4534023964253455	3.3426850771819314	FOXA1;GFI1;ONECUT1;SIX1;HOXC10;HOXA10;HOXA9;CCND1;ZIC2;SIX2;HOXA3;PITX2;PITX1;HOXA5;MNX1;HOXA4;FOXD1;SFMBT2;EBF1;EN1;PAX3;FOXL2;PAX1;ADCYAP1;DMRTA2;SFRP2;LMX1B;VGLL2;HOXB6;HMX1;NRN1;DLX4;TSHZ2;GATA6;GATA4;BHLHE22;BARX1;GATA2;HOXD11;HOXD10;NEUROD1;MFSD4A;NTF3;TBX20;NKX2-5;NKX6-1;IRX2;SKOR1;IRX5;TMEM30B;CDKN2A;DMRT2;IRX3;DMRT3;LBX1;KAZALD1;VAX2;POU4F2;TBX3;TBX2;WT1;LHX1;TLX1;LHX5;SIM1;HOXD9;SIM2;LHX9;NEUROG2;VSX2
Genes Down-Regulated In HD Vs Control iPSCs After 60 D Of Differentiation GSE109534	216/279	0.10174135459198924	0.7332317010372558	0	0	1.2114819026704835	2.768625548686583	THSD7B;HHIP;ADARB2;HS6ST3;ALCAM;EDNRB;NIPAL2;KDR;PIEZO2;CCDC92;PRKACB;EYS;TRIM22;SCN1A;ENTPD3;COL23A1;SERPINF2;SOX14;ANK3;UNC5D;SYTL5;DKK2;ZNF717;CD109;PAPPA;MXRA8;TLN2;MYL9;FREM2;EPHA2;TSHZ3;PCDH15;SLCO5A1;PIK3R1;ADAMTS12;PCDH19;PPL;ADAMTS16;NKAIN2;PCDHA1;NKX2-1;ST8SIA4;PCDHA3;FZD5;PCDH20;IQSEC3;SLC16A12;ABCA8;PARP14;ST18;PKIB;DCHS2;PPP1R1C;ACER3;SCN2A;XKR4;SIM2;INKA2;PCDHB7;PCSK2;GABRB2;MYOM1;SFTA3;TENM2;KCNC2;PIGZ;WFDC1;BRS3;ZNF280D;CTSO;SHH;SLC22A15;CD36;EMB;CHST9;GRAMD2B;MYOF;EMP1;SERPINB9;TACR1;PARP9;F3;F5;FAM210B;KCNMA1;TFF3;SAMD5;AMIGO2;PTGER3;WNT8B;NKD1;PAPSS2;SLC7A2;TMEM65;FRZB;PLAGL1;MICALL1;GPC3;ZNF229;PTCHD4;CORIN;GSX1;CD70;GAD1;MCF2;SULF1;SMOC2;KITLG;TTC6;KIF26B;NFIC;FAS;LGR5;TTLL9;DGKG;FOXA1;STEAP3;ATP8A2;PLGLB1;RAB3D;DACH2;OLFML2A;ETS1;SERTM1;GALNT10;CDH6;CCND1;CDH1;SCN9A;ENPP2;PAMR1;IL13RA1;TLE2;NKX6-2;FST;SKIDA1;TMOD2;POU3F1;FOXP2;STIM1;TEX9;ADAM12;IAPP;PLA2R1;CALCRL;ILDR2;FUT1;NALCN;ITPRIPL2;SCUBE3;ASIC4;IRAK1;ZMAT3;NACC2;SOHLH2;IGFBP7;NXPH1;SRGAP3;DRD2;NKX6-1;ZFHX2;CAV2;DCDC2;ADA2;ARHGAP24;FGF14;FGF19;SP5;ZNF778;LHX4;MAST4;RASGRF2;ADAMTS5;CALB1;ZIC3;MCF2L;ZNF528;PHACTR2;PRLHR;SH3D19;HGSNAT;TRPC5;PLEKHG2;DTX3L;COL25A1;DCC;ITGA1;FAM86B1;FOXD4L5;MMRN1;RRM2B;LANCL3;RBMS1;AKNAD1;ST6GALNAC3;RBMS3;ITIH5;SLC24A1;SEMA3C;LUZP2;LRP2;THBS1;VXN;OGFRL1;CACNG8;SV2C;CCDC85A;TP53INP1;ZNF626;SLIT2;FKRP;NEGR1;KCNIP4;LGI2;PI15;FSIP2
Genes Down-Regulated In Cerebellum Of 18 Week Old Atxn 1 154Q/2Q Mice Treated With ASO Vs Vehicle GSE114674	305/397	0.10180596161047702	0.7332317010372558	0	0	1.1719887484276919	2.677627005984513	PLEKHB1;MLC1;ABAT;AQP4;LOC728392;ANTXR1;IFIT3;EPS8;C4B;C4A;CYP4Z1;EDNRB;EVA1A;RASSF4;NDST4;INSC;AP1S2;C3AR1;SMCO3;PIP4K2A;LGALS9;CDON;TMEM88B;PAQR6;KCNK13;MMD2;ACSL3;SOX10;SYTL2;SHTN1;TWSG1;CCDC80;KCNQ3;PADI2;SPARCL1;PRR18;MYL9;CTXN1;NGEF;STX1A;ADCYAP1R1;TMEM63A;PCDH10;PDE1B;ENDOD1;LPAR1;SLAIN1;PIK3R1;PLA2G7;KLK6;C3;NKAIN2;UGT8;NKAIN1;CYP4X1;EPB41L2;PDGFD;SEC14L5;TP53BP2;NCKAP1L;APOD;APOE;STXBP6;ARSB;CDK18;DNAH12;GPR17;NTNG2;HOMER2;CELA1;PRDX6;GNG11;ZWINT;AIF1L;PM20D1;SPART;FA2H;ANLN;EHD3;GLUD2;PEX5L;TF;GJB1;PARVG;AKR1B15;TMCC3;LRRN1;ITM2C;ZCCHC12;CLIC4;NRSN1;ECM2;KCNC2;HEXA;ZCCHC18;CTSS;UCHL1;TMSB4X;C1QTNF5;TMSB4Y;CD38;GPR139;GPRASP2;TEAD1;CD33;ZNF365;ZCCHC24;SREBF1;SERPINB1;GPR37;GPR34;PLLP;NFAM1;MAMDC2;RHOG;GFRA1;SLC39A12;PTGR2;HADHB;CLDN11;TMEFF1;TMEM179;MPPED1;PACS2;HCLS1;PLIN3;MATN4;TLR3;CHST3;NPSR1;C1QB;CD63;SELPLG;MYRF;GDPD2;ZDHHC22;AIF1;PAPSS2;SLC7A2;CST3;RIDA;CARNS1;CREG2;SPP1;SLC17A6;FLNC;JAM3;P2RY13;ARNT2;MOG;MCF2;NDE1;ECEL1;GABRA3;LAPTM5;CASTOR1;LHFPL3;LHFPL2;AGT;SULF2;ETNPPL;GATM;FABP5;KCNS3;PLP1;CCDC3;CD68;CHRM2;SH3GL3;CSF1;GALNT15;ARHGDIG;CLU;FAM216B;CDH6;DOCK10;RGS4;NRBP2;SALL1;SLN;CCND1;BASP1;PPIP5K2;PHYHD1;ENPP4;ENPP6;LZTS1;STK32C;RGS6;CSGALNACT1;LAG3;S100A1;LMO4;RPS6;ARID5A;OLFM4;ERMN;LGALS9C;LGALS9B;GPRIN3;MAG;RAB31;TYROBP;LIX1;SELENOP;MAL;CSF1R;ABHD4;HVCN1;ARHGEF28;SLC1A2;AK3;PLD4;GPR83;AK7;NPAS3;RASGRP3;ADGRG1;EFNB3;TMEM125;MOBP;COBLL1;ZMAT4;MAP3K20;MBP;CYTL1;SLC38A3;ATP8B2;TMEM132B;RARRES1;SHISAL1;ACSF2;ARHGAP24;GFAP;IGSF11;QDPR;SDK1;TMIE;PTPRC;NAT8;FAM163B;TMEM117;PLXNB3;MAN2B1;CPM;SNED1;GAL3ST1;ITGAM;TNFAIP6;RASGRF2;DOCK8;ITGB2;PLEK;TREM2;SLC2A4;RLBP1;ELAVL2;HAPLN1;HAPLN2;GRM5;PTER;RASGEF1B;CASP3;TRPS1;EFHD1;EMILIN2;PMEPA1;C21ORF91;EDIL3;BCAS1;OLIG1;OLIG2;C1QL3;SLC25A18;NPC1;ASPG;LCP1;ASPA;CERS2;SLC25A13;CX3CR1;SEMA3A;ASAP3;OPRL1;VXN;COCH;SELENBP1;ACAN;PHKG1;SH3TC2;ERBB4;NNAT;SLIT1;PTK2B;RGS20;PLEKHH1;NTRK2;PLCL1;CMTM5;HS3ST4;HS3ST2;EVI2A;ATP13A4;TRIM36;FCGR2B
White Matter Coexpressed Gene Module PMID17101986	39/47	0.10279732000499762	0.7382978389154452	0	0	1.720082717472371	3.9131812955393244	TMEM63A;MYRF;FOLH1B;FGF1;SEL1L2;UGT8;EFS;ENPP2;CAPN3;EFHD1;PIP4K2A;APOD;ZCCHC24;GPR37;MOG;PLLP;RDX;ARAP2;SLC6A12;FRMD4B;GAB2;HSPA2;OLIG2;DUSP8;GPRC5B;MAG;ZEB2;EVI2A;FOLH1;DAAM2;DCX;PLP1;COL4A5;MAL;PADI2;COL9A3;CRYAB;DOCK1;CDH19
Genes Down-Regulated Upon Heat Shock In Quadriceps Of WT Mice GSE95602	63/78	0.10359967385276132	0.7419820216717319	0	0	1.4823361629881155	3.3607838220189867	CCDC125;AQP2;B3GNTL1;PEX26;MYBPHL;SIX4;SIX5;KDR;RGS6;PLS1;SFTPB;MORC3;SERPINB1;NXPE1;NXPE2;ARMC7;RAB3IL1;KCTD7;MOB3A;MMP11;MYCN;ZFYVE16;SRARP;TFEC;KCTD11;LCT;HOXB6;INTS6L;VGLL4;SAMD5;SLC24A4;DLX3;GLS2;CXXC5;MYCT1;SERTAD4;IFI16;RNF139;ZNF827;PODXL;ABI3BP;CLCA1;ZNF503;TSPAN2;NLRP1;TRPM4;NOS2;BCL11A;CAV2;IL10RB;WSCD2;TNK2;PTCH2;ARHGAP29;DDIT4L;ARID3B;KLHL4;TJP1;FAM167A;KLHL5;CROCC;RCOR3;YPEL2
Genes Changed In Striatum From The 75 Wk MJD84.2 Mice GSE107958	102/129	0.10739556766742787	0.7590573058639831	0	0	1.3337721488341125	2.97596092397018	RGSL1;MRGPRE;NPPC;SLC25A48;TMEM266;FAM186B;LRAT;NUDT17;ENPP6;SLC12A8;RAG1;LMO1;NHLRC4;SEMA6D;KCNK13;MCEMP1;PGF;SHISA6;SLC5A7;DEPDC1B;FAM169B;SLC45A3;CABP7;CHAT;GSTT1;PPL;FBLN5;C2;ADAMTS16;ENHO;STRIP2;TSPAN2;ZNF423;FAM83B;IP6K3;DRD5;NGFR;GSTM2;HOMER2;MCAM;BTBD16;GRIN2D;BMP4;QDPR;NAT8;TMEM114;TREML2;FGFR4;LAD1;ACY3;CDCA7L;HTR2A;TNFRSF13C;ELFN1;SHD;AIFM3;ESM1;CA2;ZAR1L;SLC22A18;QRFPR;ZNF488;SERPINB1;TRPC3;ARHGEF16;C4ORF46;IRAK3;TRAF1;TMC3;ALDH1A3;SLC25A18;CLDN14;CHDH;DMRTA1;B3GNT4;CLDN19;MATN1;CHI3L1;CCDC190;ITIH3;SLC24A3;NR1I3;GDPD2;GUCY2F;TSPAN33;NT5E;GPR153;CAMK2N2;NNAT;SNCG;LY6G6F;CACNG5;WHRN;SUSD2;ECEL1;EYA4;GPR4;SGCZ;PROB1;ETNK2;PLP1;THRSP
Liver RNA M3 Module (Brown) PMID26900923	66/82	0.10753819159037853	0.7590573058639831	0	0	1.4558823529411764	3.2464854877366287	GABRB3;MOXD1;CLPB;ACSM2A;CIB2;SDR9C7;ANTXR2;PEPD;ACSM2B;C4B;POLB;C4A;CAPN8;KIAA1549;CYP2D7;LAMP1;CYP2D6;CYP4V2;IL13RA2;UGT2B10;GPX1;UGT2B11;USP4;STRADB;DIO1;UGT2B15;UGT2B17;LIFR;WIPI2;CYP7B1;ATG12;BSCL2;CYP2A7;SLC25A17;TAX1BP1;UGT2B4;ATG4A;ACOX3;ADTRP;CES3;CES2;UGT2B7;RAB5C;RPEL1;SLC22A1;UGT2B28;CYP2C19;NLK;TRHDE;SELENBP1;CYP2A13;LDHD;UGT3A2;UGT3A1;CYP2F1;RHBG;CRYGN;RARRES1;NETO2;ACSF2;GJB2;GLUD2;NUDT7;VAPB;RCAN2;SLC22A7
Up-regulated Genes In Cerebellum Of Cic KO Vs WT Mice GSE108254	66/82	0.10753819159037853	0.7590573058639831	0	0	1.4558823529411764	3.2464854877366287	CD164L2;OXTR;ARRB1;GRIK1;PKD2L1;HSPB3;DUSP15;SIPA1L2;IFIT3;ROBO1;SPRED3;LIPH;EPHB3;DUSP4;KIRREL2;UNC13A;IGFBP4;WNT9B;ETV4;ETV5;SHISA7;UNC13D;ADAM19;MYCL;VGF;PAFAH1B3;SCG2;ZFPM1;KANK4;SHC4;TPH2;TMPRSS5;DNAH8;ANKRD55;HDC;LAMA3;NLRC5;PKD1L1;SLCO5A1;TNFRSF11B;HSD17B12;DDX60;VXN;COCH;COL19A1;HSD11B1;FAM184B;B4GALNT3;ZSWIM4;LHPP;KCNB2;SPRY4;GPR3;ARHGAP24;PARP12;CXCL10;NPHS1;MAFF;BCL2;ACTL10;NOTUM;RHEBL1;PRRT4;ZBTB8B;NECTIN2;SPSB4
Genes Down-Regulated In Inferior Olive Of 12 Week Old Atxn1[154Q/2Q] Vs WT GSE122099	322/420	0.10837419283774326	0.7590573058639831	0	0	1.1615610989314846	2.581180758319397	CPNE9;GLTP;SPARC;CPNE4;HHIP;ZMYND8;MT1M;CCP110;MLC1;DMP1;AQP4;MT1X;FGFRL1;EPS8;KIAA0930;EDNRB;STMN1;FAM53B;HOMER3;ANKS1A;PROK1;SCN1B;PAQR8;RBFOX1;PAQR6;ENTPD2;PAQR7;RBFOX3;PRKCD;KCNK13;HPCAL1;PHKA1;MMD2;ACSL3;ASRGL1;DKK3;KIAA1217;ARC;MT1A;TYRO3;MT1F;PADI2;SPARCL1;KCNQ4;MT1G;PRR18;MT1H;MT1B;NGEF;MT1E;NECAB2;TPH2;TTYH3;NRN1;SDC4;HOXD1;TTYH1;IGSF1;C1ORF198;LYPD1;PHYHIPL;SLAIN1;LYPD6;PLA2G7;KLK6;HSD11B1;PGS1;UGT8;NKAIN1;PENK;ST3GAL4;GSG1L;KCNN2;TSPAN2;APOE;ARSG;RIMKLA;ST3GAL1;SCN3A;NTSR2;NGFR;JUN;CADM4;BTBD17;PMM1;SPHKAP;STAC;PRDX6;NR2F6;FA2H;PEX5L;SLC6A9;TH;GJB6;ID4;RCOR2;GPR26;KCNC1;DOC2A;BHLHE41;HBB;HBD;SLC6A1;SLC7A10;SLC6A2;C1QTNF4;LFNG;TMEM47;TRIM8;NHSL1;CSRP1;HEY1;CAMKV;CRTAC1;NCS1;SH3PXD2B;NEFL;NEFM;GPR139;DLGAP3;SLC18A2;STUM;SERPINB1;MYOC;METRN;OPALIN;PLLP;LRRC49;TESC;RHOG;SLC39A12;HBA1;F3;SORCS2;ANO2;AJAP1;GJD2;CLDN11;TMEFF1;GPRC5B;GAL;ARHGEF4;FAM181B;PLEKHO2;TLCD1;MDFI;GAS7;COL11A2;CST3;NEURL1B;RIDA;GPR153;CAMK2N1;SPP1;CKB;METTL7A;WHRN;SORT1;WNT7A;PRSS35;AGT;ETNPPL;SMOC2;PER3;FABP5;GPAM;PLP1;YPEL5;KCNG1;KCNG4;CLSTN2;IL1RAP;CYP46A1;LAMP5;FADS2;NPPC;RIMS4;BAALC;LZTS1;FADS1;PCDHAC1;PLS1;KIRREL3;TMOD1;KCNH3;NKX6-2;CCDC153;FBXW7;DIO2;KAZN;ATP1B2;CARTPT;ATP1B1;RUNDC3A;OLFM1;PCP4;FRMD8;LIX1;MAL;PVALB;GRIA1;SEMA7A;ARHGEF26;USP53;CABP7;GPR88;STK39;SLC1A2;AK4;CABP1;CPLX2;NDRG2;PLCXD2;CACNA1G;ENHO;IGSF21;SCRT2;ADGRG2;CDH22;SMYD1;THEM4;TAC3;NPTX1;THEM6;NPTX2;SLC14A1;SYT3;HTR1A;HTR1B;SHISAL1;MAFA;QKI;SCRT1;PHOX2B;SYT7;GFAP;BFSP2;MAFB;RGCC;DLG4;GNAS;CNIH3;FGFR3;SNAP25;GAL3ST1;KCNK9;MEGF11;ADRA1D;TRH;DBH;PITPNC1;NRGN;CALB2;ADAMTS2;CALB1;DBP;PSD2;PTER;CA2;EFHD1;HMGCS1;DESI1;VSTM2L;KCNAB1;OLIG1;C1QL3;SLC25A18;RCN2;TST;CRH;CDHR4;CHI3L1;ASPA;SCN4B;VSTM2B;MYH7;STOML3;ITIH3;SLC24A4;CCDC187;SLC24A3;CAMK2A;DBX2;IER5L;LCAT;ATP1A2;CXXC5;COCH;ZBTB40;DDN;ABLIM2;RASD1;PHKG1;SV2B;CLMN;MGAT5B;NNAT;LRIG1;S1PR1;PTK2B;NTRK2;KCNJ10;KCNIP2;SMOX;LGI4;MID1IP1;CMTM5;CYP51A1;KCNIP4;B3GAT1;LGI2;CABLES1;CCK;EPOP;USP29;NELL1;TEF;SST;ATP13A4;SSBP3;MYORG;CBLN1
Expression In Genetically Corrected HD iPSCs Vs Precursor Cells GSE37547	261/339	0.10864617381921166	0.7590573058639831	0	0	1.182567209069584	2.6248956986666183	PRSS1;PID1;AQP4;GRPR;GLDN;MAGEA8;HENMT1;MAGEA1;MAGEA5;MYOZ1;PRSS3;MAGEA6;PRSS2;CER1;TRIM22;MAGEA4;ARRDC4;GAMT;WDR72;CEL;GABRG2;SYTL2;ZNF16;MYL4;ACE2;MYL7;PRKAR1B;SPATA13;TXNIP;ATF7;TAGLN3;NEIL1;TSPYL5;PRKCZ;MED12L;FAM124A;CHST12;FLRT1;OTOG;PCDHA5;PCDHA3;PLEK2;RBM11;LYN;WWTR1;GSTM2;PRRT3;EGR3;STAC;PLK2;TMEM190;SLC16A10;C12ORF76;SOX30;PCDHGA10;TPX2;GOLGB1;ID4;OGDH;ECHDC3;PCDHB9;ZNF257;RPS23;RET;ZBED6CL;CCDC125;FAF2;SLC7A14;ADM;HIF3A;PRSS21;JPH4;ZNF280D;GLT1D1;CSRP1;BBS9;FLVCR2;NEFL;VENTX;IZUMO2;LYNX1;DUSP3;GPR37;MME;TESC;TNNC1;EMP1;TMEM171;NAALADL1;PDRG1;GJD2;HCK;MN1;SLC7A5;TMSB15A;NME8;TNNT2;RGN;TFF1;HLA-DQB1;ICA1L;GCNT1;CCM2L;NEDD9;ADCY8;AIF1;FAAP20;SLC7A1;TM9SF4;CST4;ATP6AP1L;CST2;CST1;SERTAD4;HAS2;PLAGL2;GCNT4;PABPC1L2B;PABPC1L2A;LEFTY2;SH3BGR;IL32;F10;PTGES2;TPK1;CRYBB1;ECEL1;PCDHB13;PCDHB11;ZDHHC11B;KLK11;GPR141;PDP1;RIMBP3;CLC;CCL26;PCDH11Y;PCDH11X;GUCA1A;KLHL34;KNDC1;LOXL1;CDH6;NPPB;PYCARD;MAEA;SESN3;POFUT1;C1RL;TNFRSF8;PITX2;RGS9;PCDHAC1;NKX6-2;SLC30A3;SEMA6D;SHISA3;ATP1B2;COX6B2;ZFP41;ZFP42;S100A3;TNIK;ZNF676;GRIA1;IQCA1;BAGE;KHDRBS3;CSH1;COX7A1;CNN1;SOCS3;CALCR;ZFP57;KIF3B;MYH14;SPATA31A1;CYTL1;OTX1;CCDC141;TBC1D15;STRA6;SYT3;SPATA31A7;AMBP;LRRC61;LAYN;A2ML1;LRFN5;BMP1;CXCL12;ALPP;AMOTL1;ALPG;SDK2;EIF4G1;PCDHGB7;SFT2D3;BNC2;CNRIP1;CXCL3;DUSP15;ADRA1A;CSAG1;CXCL2;HAPLN4;CALB1;CASP8;ME1;PDE4B;SPATA31C2;UPP1;SPANXC;DACT1;HGSNAT;PCDHGA2;APOA2;UTF1;CES4A;PARD3B;DNM3;ASPH;CAT;TRNP1;PCDHGB1;COL6A3;LCP1;NAT8L;PON3;GALT;NAA20;SAMHD1;THBS1;COCH;RNF2;CACNG8;RAB20;FCHO2;P2RY1;SNCG;SPOCK1;CYYR1;CTHRC1;OPCML;CCDC177;ERVMER34-1;TAF15;TXNRD2;CCK;KLF4;TTC39C;TBX15;C19ORF81;CLEC2A;ACTC1;NAGK;DNAJA4;TRIM35;RAB17;TEK;NECTIN4
Down-regulated Proteins In The Cortex Of R6/2 Vs WT PXD008099	105/133	0.10939317975424007	0.7590573058639831	0	0	1.323980113055915	2.9297121088203193	ANKRD13D;CLU;LAMP5;PREX1;TMEM38A;SYNPO;TMOD1;PRKCB;ACOT11;PRKCD;CACNA2D3;LMO7;DGKZ;HPCAL4;PPP1R3G;OLFM1;GPD1;ASTN2;NPTXR;RIN1;TTPAL;NGEF;PVALB;NECAB2;NRN1;TTYH3;PDE1B;PDE1A;ITPR1;AK5;CPLX2;RASGRP2;KALRN;CPLX3;BRINP2;GRIN2A;PPP3R1;RRAS;LDHD;GSG1L;THEM6;PRODH;GRIA3;PRRT3;SYT2;CCDC136;TMEM132B;PDE2A;SLC4A10;PPP1R1A;PPP1R1B;MAP6D1;SERPINI1;SERPINA1;MAST3;RASGRF2;PZP;GPT;CLINT1;HAPLN4;GRM2;PPP3CA;AIFM3;DLGAP1;DLGAP3;DLGAP2;HMGCS1;RTN4RL2;APRT;CNKSR2;RILPL1;ITPKA;PITPNM2;ARHGEF2;MFGE8;SCN4B;MTPN;DDC;KCNA1;CAMK2A;CAMKK1;CAMKK2;ABLIM2;NWD2;SV2C;NPY;RGS20;CACNG3;LINGO1;SEMA4A;KCNJ10;SGTB;LGI2;KIAA1549L;FBXL16;BAIAP2;SPATA2L;PDE10A;SYT12;LPCAT4;PTPN5;CDK5R2;HSPA1B;CBLN1;HSPA1A
Genes Down-Regulated In Expression In PC12 Cells With AR10Q Upon Ligand Stimulation GSE50383	35/42	0.10945286750995202	0.7590573058639831	0	0	1.7640479902392734	3.9025350226859397	TOR4A;DDC;RTN1;FRRS1;CELF3;SLC7A14;CXCL14;FAM171A1;HEY1;SESN3;CLMN;BAHD1;DGLUCY;KCNN3;SRGAP3;MEST;BOK;CDON;KLF10;LMO1;CADM1;CADPS;IRF2BP2;ANO6;DCLK1;KCTD6;PPP1R3F;CLCN5;MEIS1;PDE10A;ADORA2A;LIX1;HAND2;SDK2;CBLN1
Markers Of Central Gray Substance Of Midbrain In Mesencephalon PMID22996553	24/28	0.11005692385168972	0.7590573058639831	0	0	2.116499593606069	4.670601473594498	DIRAS3;BARHL2;TFAP2B;SLC30A3;SRD5A2;COL25A1;NGB;OTP;DLEC1;NTS;FNDC9;CDH9;COCH;BAIAP3;NEUROD1;ADCYAP1;RBP4;NPY;PENK;RPRML;TAC3;TAC1;DGKK;MYH7
CAG Length-Dependent Genes In 2 Mon Mouse Cortex PMID26900923	12/13	0.11012843907230957	0.7590573058639831	0	0	4.231997834325934	9.336244136123442	POMC;SERPINA1;GPR153;GRK4;FGG;ALB;CYP1A2;CYP1A1;APOB;GC;CES3;SULT2A1
Expression In Caudate Nucleus Of 18 Mon HdhQ150 HD Mice GSE32417	12/13	0.11012843907230957	0.7590573058639831	0	0	4.231997834325934	9.336244136123442	RYR1;PDE10A;ADORA2A;SEMA3D;GPX6;PENK;SLC4A11;PRKCQ;GPR6;ENPP6;SCN4B;TMC3
Genes Up-Regulated In PC12 Htt-Q74 Vs PC12 Htt-Q23 Upon 24 H Of Induction PMID28499347	12/13	0.11012843907230957	0.7590573058639831	0	0	4.231997834325934	9.336244136123442	ATF7IP;TM4SF19;AS3MT;HTRA4;TEX101;RHPN1;TEKT2;CYB561D1;TPSAB1;ASCL2;GPRC5C;NTSR2
Genes Up-Regulated In iSPNs Of 3 Mon HdhQ111 Vs HdhQ20 PMID32681824	12/13	0.11012843907230957	0.7590573058639831	0	0	4.231997834325934	9.336244136123442	CPNE8;ABLIM1;ZNF605;KDM8;PHACTR2;TFCP2L1;OTX1;ALOXE3;ENO4;PLEKHA7;BANP;MATN2
Markers Present In L5b Tph2 Glutamatergic Neurons PMID26727548	12/13	0.11012843907230957	0.7590573058639831	0	0	4.231997834325934	9.336244136123442	KCTD8;MC4R;PTGFR;DEPDC7;SEMA3C;STAC;KCNS3;CORO6;DDIT4L;CRYM;QRFPR;SAMD3
Markers Present In Oligo Opaline Oligodendrocytes PMID26727548	12/13	0.11012843907230957	0.7590573058639831	0	0	4.231997834325934	9.336244136123442	CLDN11;TMEFF2;GPR37;GJB1;MOG;MOBP;KCTD13;CNTN2;MBP;EML1;ASPA;ST18
Genes Down-Regulated In CAG Length-Dependent Proteins In 6 Mon Mouse Striatum PMID26900923	442/580	0.11164383635486923	0.7674391324769027	0	0	1.1328249858062744	2.4836525193671997	IPO13;TLNRD1;FRMPD4;GLDC;MYT1L;WIPF3;ALKBH7;ZFYVE28;LACTB;RABGEF1;ALCAM;SYNGAP1;PPP4R4;FGFR1OP2;CKMT1B;ANKS1B;ABHD14A-ACY1;PRKCB;PRKCE;CACNA2D3;DNTTIP1;SYTL5;BCR;RNF126;HECW2;HMBS;TYRO3;NGEF;NLRX1;AGAP2;IQGAP2;PLA2G7;GRIN2A;PPP3R1;FLRT3;GSG1L;CDK19;F8A1;PRRT3;ACE;F8A2;ARPP21;F8A3;HOMER1;MCAM;NETO2;CYLD;OGDH;SFXN3;STRN;RET;LRRC10B;TDRP;TCF20;CLINT1;JPH4;TRIM9;NHSL2;JPH3;DLGAP3;DLGAP2;CGNL1;ARG2;SERPINB1;KCND2;TESC;TEX10;ELMOD1;PGAM2;CIT;LRRC7;ITPKA;MMP17;RAPGEF2;PLCB1;CRYAB;GAS7;SEZ6;HTT;ADCY5;CHN1;ATP5MF-PTCD1;CKB;CSMD1;FARP2;DMTN;KCNB1;CKMT1A;GSR;MBD2;DAB2IP;NMNAT3;SCAF1;SLC8A3;ABI2;LPCAT4;SLMAP;TAOK1;ABI1;ANKRD63;ADGRL3;DGKB;CHRM4;NAB2;CDH9;CLU;CDH4;DEPTOR;RIMS3;NUDT18;STK32A;LZTS1;SH2D5;STK32C;KCNH1;MAP3K5;PPP1R16B;CDKL5;TRAFD1;DGKZ;FOXP1;CACNB1;OLFM1;CACNB3;OLFM2;NPTXR;DGKI;DGKH;FKBP5;OSBP2;SEMA7A;IREB2;ITPR1;SPATA5;RAP1GAP;SBNO1;SLC9A3R1;BAG4;ATXN1;CNTNAP3B;PLXNA2;THEM6;DRD2;LRRC4C;RAB6B;SRGAP1;GRIA3;FN3K;ANKRD34A;OSBPL8;ANKRD27;TMEM132B;TMEM132A;CORO2B;PTPRD;PTPRE;LRFN5;DAB1;STK26;MAP3K10;CNTNAP3;SNAP25;CALCOCO1;AKAP8L;DUSP19;MTO1;DUSP12;DDI2;PSD3;HMG20A;ME3;PHACTR1;ERC2;HMGCS1;GRID1;LANCL1;KCNAB1;NRG2;SPTB;ADORA2A;IL1RAPL1;DNAJC9;PPP1R12C;CNTNAP5;NLGN3;NFAT5;NLGN1;RNF34;NDUFB5;LRTM2;NDUFB3;LRP4;COCH;SRM;SRR;ABLIM2;CCDC85C;FCHO1;SH3BP1;VPS50;TRIM46;PCDH1;ATP9B;CACNG3;UBQLN4;CACNG4;KCNJ2;KCNJ4;SEMA4A;LINGO3;KCNIP2;KIAA1549L;FBXL16;BAIAP2;IMPDH1;CROCC;CCM2;SMAP2;PTPN5;CPNE5;PARS2;TXNDC12;ICAM5;RPS6KA4;RPS6KA5;PPP2R1A;BSG;CCDC97;THSD7A;BSN;SYNPO;SEPHS2;TNS2;EPHA4;ACTN2;BOLA1;YOD1;BCS1L;TIAM2;ARC;ADGRB2;ADGRB3;ADGRB1;AKAP9;RIN1;KCTD16;NECAB2;NRN1;PDE1C;PDE1B;FOXG1;TRANK1;ACTR3B;SEC14L2;PTDSS2;SEC14L3;ACTR3C;STRIP2;SEC14L1;PENK;APOE;HIVEP2;GPM6B;SPTBN2;NTNG2;CARMIL2;BCL11B;IQSEC2;PDE2A;MYO5A;TRERF1;DCLK1;PTK2;NDUFAF6;PPP1R1A;TH;CYP2S1;PPP1R1B;KYAT3;C2CD2L;CUTC;MON1B;RYR2;PTPRR;PTPRS;ACY1;DOC2A;TENM4;GRIK5;GRIK2;KIF17;SIPA1L3;CX3CL1;RYR3;SH3RF1;PPP3CA;KCNT1;MAP1LC3A;CAMKV;GIT1;PSD;GFRA1;SORCS1;SORCS3;SORCS2;ANO3;CNKSR2;PACS1;PITPNM2;ARHGEF2;RGS7BP;ATPAF1;NEXN;COX5A;CAMKK1;CAMKK2;PPP2CA;NT5E;CAMK2N1;DGLUCY;REM2;CAP2;CBR3;GCH1;SUSD2;PLEKHA5;KLHL2;SORBS1;PDP1;SH3RF2;TTC9;TTC8;CAMK4;UBXN2B;OGDHL;CYP46A1;PHRF1;CELSR2;FRRS1L;SACS;RGS8;RGS9;TMOD1;SLC30A3;LMTK3;KCTD1;LMO7;ACYP1;SHISA9;SHISA7;GPRIN3;DOK6;GPD1;CTTNBP2;NTM;CHAT;HPCA;RASGRP2;CACNA1E;ARHGAP20;ASIC4;BRINP1;PACSIN1;DNAJC19;SYT2;VCAM1;ARHGAP33;ARHGAP32;AJM1;DLG2;GNAL;DLG4;FAM163B;PHF14;MAP6D1;TAB3;CNTN4;GSK3B;DOCK4;GSK3A;DOCK3;PCDHGB6;MAST3;ATP2A2;GRM1;IRF2BPL;PPP1R9B;GRM2;SPRED2;GRM5;CALB1;LRRTM3;NETO1;LRRTM4;MYO18A;PDE4A;ZNF385B;RHBDF1;CAMK1D;PDPK1;NAV1;GPCPD1;SENP3;DDX19A;DDX19B;RCN1;NAV3;CRY2;SOWAHA;SCN4B;SHANK3;CAMK2B;DDC;PDXK;USP15;AGPAT1;THBS4;RASD2;ACVR1C;DNPEP;SV2B;SPOCK3;PTK2B;RGS20;MTA2;OPCML;PTCD1;SGTA;ATP2B2;ATP2B1;SPATA2L;WARS2;EEPD1;PDE10A;ERCC3;PPP2R2C;PPP2R2B;FAM131B;PPP2R2D;QRICH1;NAXD;PDE7B
Markers Of Gracile Nucleus In Myelencephalon PMID22996553	20/23	0.1137199577509631	0.7769078775773712	0	0	2.351480678945468	5.112157474992971	GCM2;NPSR1;TCF19;ZNF28;CHRNA2;SLC13A4;SMPX;KCNJ16;TFCP2L1;GRK1;CNKSR1;TTR;LHX2;TNN;ZIC3;CHI3L1;ALX1;FAT4;AJUBA;SAMD3
Neuronal Community 4 Gene Signature PMID26060301	20/23	0.1137199577509631	0.7769078775773712	0	0	2.351480678945468	5.112157474992971	RYR2;KHDRBS3;RASL10A;CPNE4;LMO4;PDE1A;SATB2;XYLT1;HTR2A;PTPRK;IPCEF1;FOXP2;ANO3;KCNV1;C1ORF115;SV2B;NEUROD6;CHN1;KCNMB4;NPTX1
