## Supplementary material for "Multi-phase, multi-ethnic GWAS uncovers putative loci in predisposition to human sprint performance, health and disease": Supplementary Data S3. Enrichr HDSigDB Human 2021 table Jam.txt (part 2 of 3)

Term	Overlap	P-value	Adjusted P-value	Old P-value	Old Adjusted P-value	Odds Ratio	Combined Score	Genes
Down-regulated Genes In Striatum Of HD Q175 Mice PMID26900923	2015/2690	0.11393032838108097	0.7769078775773712	0	0	1.0603448825792832	2.3032474052506555	PWWP2B;TESK1;ALKBH7;ISM1;SLA2;ALKBH3;NDST1;ZC3H12C;FAM110B;FGFR1OP2;C3AR1;PKNOX1;HEMK1;SDS;UNC5B;CACNA2D3;DHDH;PHKA1;BHLHA15;ZNF14;BCR;CH25H;SPINT1;TFR2;DDIT3;ASPHD2;MPPE1;ATF6;RABL6;NLRX1;NPRL2;B3GLCT;LYPD6;PLA2G7;ADAMTS16;ADAMTS18;PDGFD;RDH16;SFN;PIP5K1C;C19ORF38;PRELID3A;BTBD19;GSTM2;JUN;GSTM1;NEBL;TIPARP;CYP4F2;PBX2;ZNF32;PBX4;CYP4F8;MOV10;SFXN3;FAT2;SFXN1;STRN;SFXN2;PKIG;GSTM5;LIN54;LRRC10B;BHLHE41;PRKAG2;PEAR1;SHB;MMP21;BBC3;SHF;SHE;NHSL2;DLGAP3;DLGAP2;NINL;PCMTD1;MYBPC3;KCND1;KCND2;EPS15L1;DUSP7;SLC7A8;OAF;JMJD7-PLA2G4B;PTRH2;MMP17;PXDN;CHST1;ACSBG1;ERGIC1;SAMD5;KCNA1;KCNA4;WNT8B;SLC7A2;RIDA;SNX25;ADAM23;NRAP;STX3;SAMD1;ZNF467;ZSWIM4;ZSWIM5;MBD6;KCNB1;MCRS1;WNT7B;MBD2;DAB2IP;WNT7A;ZNF76;SKI;GID4;SHKBP1;SLMAP;ADGRL4;YPEL5;EBAG9;GZF1;YPEL2;RASL11B;PDCD6;NAB2;PLOD2;CASC3;ALDH1L2;FADS2;MFSD13A;SLK;ADORA1;NUDT18;TNFRSF4;FADS1;KCNH3;KCNH4;DGAT2;KCNH5;CISH;FBXW8;FST;SDCBP2;NPAS4;TPST2;TPST1;DMTF1;JAML;MFNG;MSH5;PKP1;SLC27A3;SMYD5;DLX6;KCNE5;TMEM121B;GMPR;LIN7B;IGSF21;SLC9A3R1;NDOR1;MOBP;SMYD3;GRIA3;ALG1L2;TMEM120B;RASL10A;ODF2;RASL10B;NEK6;ODF3;HPS1;HTR1D;ODF4;HPS4;HTR1B;BMX;CORO2A;FBXO32;CORO2B;FAM205C;IGSF11;CNTROB;BCAR3;PIWIL2;SNAP25;TRIM72;CIITA;PIWIL4;KCNK9;AKAP8L;ITGB2;DYSF;ECE1;ITGAL;TSPAN12;NRGN;PPP6R1;DDI2;PRADC1;PRLHR;SPX;PIANP;GRID1;ITGA1;NRG2;MSL1;ARL4D;ADORA2A;MYO3B;SYF2;ITGA7;TNFRSF25;TRIM59;ITGA9;SMIM27;LRTM2;SRF;SLC5A12;MLLT1;PBXIP1;PTH2;SRM;ZNRF1;ZNRF3;PHKG1;TRIM46;TSPOAP1;UBQLN4;KCNJ2;KCNJ4;NTRK2;KCNJ8;MYO10;KIAA1549L;SYT16;KIAA0232;TBX6;SUGCT;TM6SF2;TTC39B;GZMM;MCM3AP;SYT12;MYO1A;SYT10;IL2RB;KCNK2;CPNE9;SLC23A3;CPNE5;MT1M;CCP110;MT1X;ICAM5;C4B;LGALS4;C4A;ADGRA2;KDR;THSD7A;ATXN7L2;BSN;MFSD2B;ACTN2;ARL15;KCNK13;MYO7B;ACTN4;ALG1;TMEM170B;CCDC80;MT1A;ADGRB2;CRISPLD1;KCNQ1;ADGRB1;MT1F;MT1G;KCNQ5;KCTD11;MT1H;FAM76A;TRIM16;KCTD17;MT1B;RIN1;KCTD15;NAIP;TRIM11;KCTD16;MT1E;GRB7;TMEM63A;EPB41;USHBP1;FBF1;ZBTB1;ZBTB5;ACTR3B;KALRN;MBTD1;NEU2;PKHD1;SEC14L2;SEC14L3;ACTR3C;NKAIN4;SEC14L1;RRAS;XRRA1;SEC14L5;STK38L;ATP6V1C2;EGR2;EGR3;EGR4;APOBEC3H;FAM78A;IGF2;OSGIN1;MYO5A;MSRA;PEX5L;CALY;MYO5C;KYAT3;IGSF9B;APOBEC3B;ECM2;ACY1;GRIK5;OTUD7A;GRIK2;PPP3CA;KCNT1;BBS9;RAC3;SDF4;GIT1;OXGR1;CNKSR2;ARHGEF9;PITPNM2;ARHGEF3;ARHGEF4;ARHGEF2;TLCD1;TAGLN;NEXN;PRICKLE1;ZFP14;MGAT5;FILIP1L;REM2;SORT1;KLHL2;VEGFD;MYO9A;GRIN1;VMP1;SH3RF2;TTC9;TTC8;KCNS2;OTULIN;TTC3;TACC1;PNPLA1;OTUD4;NARF;ICE1;CRTC1;PRDM1;CELSR1;CELSR2;ETS1;PLB1;TMEM269;TBC1D30;DENND5A;ENPP4;TGM7;ENPP5;TMOD1;FBXW12;BORA;TMOD3;TBC1D2B;UBE4B;POU3F1;POU3F3;GPRIN3;PCP2;SCNN1G;ADAM17;PCP4;TBC1D20;EHBP1L1;COX17;TCF7;PLD5;DAPP1;SLC41A1;CACNA1C;CACNA1E;ADGRG3;RAI1;GRK3;SNTG2;IRAK2;RHPN1;CYTL1;MORC2;MFAP3L;SYT2;VCAM1;CNTN5;CAV2;PCIF1;SYT9;SYT6;TMEM231;FGF17;GNAO1;VIL1;FGF16;FGF14;GNAL;NAT1;NAT2;UVSSA;NXF2B;IFT27;CNTN4;DEGS2;RNF103-CHMP3;MXD3;SDK2;LDB1;TNFAIP2;DMKN;TAZ;GRM1;RERG;GRM3;GRM5;GRM7;RASGEF1A;CA2;RASGEF1B;RASGEF1C;CA7;MYO18A;CYTIP;TGIF1;PDPK1;C4ORF47;NAV2;TENT5B;SHROOM4;ETV6;GREM1;ACTA1;GFOD1;ACOX1;ELF5;ADGRF5;CAT;CRY2;CHI3L1;NAT8L;SHANK3;OTUB2;RNF8;ASB11;RNF7;AGPAT1;NWD1;TMEM201;GNG7;FAM241A;MXI1;SPOCK3;MAN1C1;PTK2B;MTA2;ATF7IP;HSD3B7;CDK11A;BNIP3;EPOP;USF3;CDK11B;TBX18;HS3ST2;CD4;TEF;MYO15A;TNIP2;NAXD;TEK;BNIPL;OTUD3;SNTB2;FRMPD4;WIPF3;ARPC5L;WDR86;XYLT1;DMP1;WDR89;FGFRL1;ALCAM;ZMIZ1;WDR90;GAMT;PRKCG;ABHD14A-ACY1;PRKCB;DDX11;PRKCE;ARMC9;AFAP1;PRKCA;ATG14;ATG13;ATG12;GANC;GTPBP3;BCAN;HECW2;PARD3;HMBS;ERVW-1;PRKD2;PRKD1;CFB;FREM2;OTULINL;CFH;CFP;PRKCZ;FAM171A1;GJC3;C14ORF180;FLRT3;TTPA;LDHD;CEP72;GSG1L;ST3GAL5;NCKAP1L;ST3GAL2;NDFIP2;PLK5;ARPP21;HOMER1;ZNF382;MCAM;PLK2;SETD1A;IRF2BP2;NR1D1;WDR54;FOSL2;XKR8;GTF2IRD1;SETD4;SETD5;BTG2;CDKN1A;RARG;SMG9;WDR45;ABCC12;PHEX;SMG5;AIFM3;C1QTNF1;ADAMTSL5;TCTN1;PHF24;PLEKHN1;CIC;TEAD1;TEAD3;ZNF365;GRAMD2B;RPS6KL1;GRAMD2A;ELMOD1;NUTF2;COQ10B;GNL1;CDYL2;WDR33;ZEB1;AEBP2;MTF1;RARB;CEP63;PLEKHO2;GAS7;NDUFA4L2;APOLD1;PAPSS2;ADCY5;ARFRP1;EPYC;ABI3BP;UBN2;ATP5MF-PTCD1;CKB;GPAT2;ZNF346;LDLR;FARP2;HIPK4;CKM;IL10RA;WDR18;RFLNB;GATB;RRP1B;DHRS3;SLC8A3;GATM;NFIC;PLP1;SCRG1;NUCB2;ANKRD13B;CEP126;CSF3;RAB3D;UBP1;CDC14C;CLU;FGF3;CDC14B;CEP128;HID1;SLC8A2;PPP1CB;PPP1CC;DEPTOR;ZNF329;SLC39A5;OIP5;SLC26A10;SLC39A2;AP5S1;PLS1;TLE2;RALGAPA2;SWAP70;TPM2;USP2;DIO2;VRK1;FRMD4B;TLE6;TOM1L1;RAB30;OBSCN;RAB36;RAB35;CSNK1G1;IPPK;BRSK1;AEBP1;TPO;DRD1;TPPP;DRD2;RAB6B;SRGAP1;CLCA4;OSBPL8;TMEM132B;IQCA1L;TMEM132A;SLC4A11;FANCB;FANCE;REEP1;DAB2;DAB1;CPD;CPE;MAP3K10;MAP3K14;LAT;MAP3K11;SLC26A5;SYNE4;UFSP1;PIK3C2B;SYNE1;ADAMTS2;ADAMTS3;AP1G2;ADAMTS1;PSTPIP2;SCRN3;PHACTR3;PHACTR1;ADAMTS9;TRPC6;TRPC3;PLEKHG5;FAM219A;DNAJC2;TFDP2;TST;CCDC74B;CCDC74A;CTDSP2;CRH;PECAM1;CEBPA;MTPN;PLAG1;ARPC4-TTLL3;NLRC3;NOD2;COCH;THSD4;ABLIM2;P2RY4;RAB25;DNAJB4;P2RY2;POLR2E;STOX1;TUB;CYP51A1;FBXL16;KBTBD11;RAB15;ZGLP1;CEBPZ;C8ORF76;CCDC62;PPIL6;IFI27L1;IFI27L2;TRAF3IP2;PARS2;ZMYND8;HDAC11;AQP4;HS6ST3;KIAA0930;RPS6KA4;FRAT1;RPS6KA5;FTH1;DZIP1L;TBC1D10C;SYNPO;ICOSLG;ARRDC4;SRRM3;CPT1A;ARRDC3;P3H3;KRT9;MAPK8IP1;TIAM2;THEG;SIK1;KRTAP10-11;FUT11;MTTP;TRANK1;C2CD4C;FAM43A;ARGLU1;PYCR1;VASN;PM20D1;SLC22A8;SPRR1A;C2CD2L;ROBO3;ROBO4;GFM2;CITED4;ZFAND2B;SIPA1L3;LIMD2;SIPA1L1;CHMP1B;CLDN23;SH3PXD2B;ERMAP;RAB8B;PSD;PARP3;EDN3;GP1BB;ZDHHC12;PROX2;PPHLN1;CBFA2T3;ITFG1;CLDN11;SLC22A23;NFX1;C1QTNF12;RGS7BP;TLR3;AVPI1;VWA7;GUCY2D;ADH1C;ADH1A;DCST1;GDPD5;CST6;CST3;ZDHHC18;EMC3;EMC4;EMC7;GABRD;LAIR1;CBR3;MPP3;FAM189A1;SORBS1;PDP1;GSTA5;GSTA3;GSTA2;GSTA1;SIPA1;SPPL2B;CCDC28B;PAIP2B;ARHGDIB;TRAPPC12;TMEM38A;NANOS1;CHRNB1;NANOS2;SYCE1L;LMO2;KAZN;LIG3;ATP1B2;SHISA2;SHISA9;SHISA7;EMCN;FANCD2;NUPR1;JCAD;CHRNA7;FBLN1;CABP1;FBLN2;FBLN5;SCUBE3;EFNB3;UBB;NPC1L1;UBC;CLSPN;GAS2L1;GAS2L2;CBX7;CBX6;KLHDC4;MACO1;DGAT2L6;POU2F2;EFNA1;DIAPH2;EFNA3;FAM163B;CHMP2A;MAP6D1;BMPR1B;BRWD1;SOWAHB;CLEC14A;NR2E1;HAPLN1;DBP;CASP6;HJV;MCF2L;SNAPC4;CASP2;RIMBP3C;NOS1;RIMBP3B;GRIFIN;RHBDF1;AKTIP;SPATS2;IQCE;AXIN2;MYRIP;PPP2R5C;SAFB;DCN;DDAH1;CASQ2;CDH13;KDM7A;MYH6;MYH7;RBMS3;KDM3A;PDXK;HLF;CLEC12A;PERM1;CLEC12B;NRXN3;ATP1A2;CIART;DDN;THBS3;RASD2;FAM168B;NXF2;MUC2;UGP2;CHSY3;CYYR1;TENT2;NXF5;GBP4;MAPK4;S100PBP;MUC6;C2ORF73;DEK;JSRP1;PDE10A;PPP2R2C;TMEM94;TMEM97;PREX2;ZFYVE28;PPP4R1;CYP2D7;MPRIP;CYP2D6;PPP4R4;GBP6;GBP5;RBFOX1;STARD4;GBP7;MEF2B;RBFOX3;STARD8;FIBCD1;RFX2;RFX1;EML1;UPB1;EML5;SLC5A7;RBP4;RFX4;PADI2;SPARCL1;RBCK1;MYL9;NGEF;IDO1;ABCB1;TTYH3;TTYH1;HPN;AGAP2;DAZ4;FPR1;IL20RA;COPS7B;DAZ3;DAZ2;FPR3;ABCB9;DAZ1;FPR2;IQGAP2;KIAA0040;UGT8;GUCD1;RHBDL3;AMZ1;PPARGC1B;VTI1B;B3GALNT2;MYH7B;CFAP74;PRRT3;PRRT2;GPR12;CADM2;ABCA4;C20ORF27;NETO2;SNF8;GRIN2C;CP;PTRHD1;DAZL;IL22RA1;ABTB1;PRRT4;HRK;GPR26;WFIKKN1;NCAN;LRRC3;LRRC32;JPH1;JPH4;TMEM47;EDRF1;JPH3;HEY1;TMEM44;FASTK;B3GALT1;FLVCR2;SH3BGRL2;APPL2;CGNL1;UPF1;ARG2;GPR34;ELOVL5;MYOF;PGAM2;LRRC40;TMC8;TMC7;ELOVL7;SIRT7;PTGR2;TMC4;F5;FAM222A;GPRC5B;RILPL2;RILPL1;PIGA;CDC42EP3;CDC42EP2;TUT1;C5ORF51;GPRC5D;SLC29A1;GPRC5C;IDUA;STAU2;LOC389895;COL11A2;PELI2;SEZ6;GPR42;HTT;OVCA2;FSTL3;GGA2;EXTL1;GGA3;RECQL5;GBX1;MICALL1;HAS3;STAT4;CSMD1;P2RY12;LRRC26;SLC16A1;STAT2;GPR55;ASPRV1;LRRC20;FOXR2;HEYL;TTLL3;C4ORF3;LYRM7;RIMBP3;GPR63;HR;SESN3;SLC16A6;SLC16A8;SLC16A9;SH2D5;NOMO2;PPP1R16B;C11ORF87;ZBTB34;FOXP1;SLC9A2;ACAP3;FRMD6;SLC9A5;FRMD7;MAL;UTS2;ROR1;S100A3;KANK3;OSBP2;PFKFB2;FBLIM1;ARL3;GPR88;GPR83;FHIT;FOXO1;GLIS1;RAP1GAP;SLC9A1;SOCS2;SBNO1;PORCN;ATXN1;CNTNAP3B;E4F1;MBP;SLC38A9;NPTX1;SLC38A8;THEM6;SLC38A3;SLC38A2;SOCS7;SLC38A5;SOCS5;ZBTB17;LRRC61;TNFRSF10C;ZBTB10;TNFRSF10B;TNFRSF10A;MCC;QKI;TNFRSF10D;CXCL12;STK26;SLCO1A2;NFE2L1;CNTNAP3;SLC25A1;CNTNAP1;CRYBG2;FLT1;CRYBG3;CELF2;FLT4;LRRK2;RASGRF2;CELF3;COX4I2;CELF5;ARRB1;NRARP;ATRAID;MDK;IQUB;OR2Y1;PMEPA1;ME3;OVGP1;VPS37B;SLCO1C1;CYP2A7;GIGYF1;NPC2;SNPH;ST6GALNAC3;PPP1R12C;CNTNAP5;ITIH5;PPP1R15A;SLC47A2;ITIH3;SLC47A1;ZBTB46;PRCD;SHCBP1L;ZBTB49;ZBTB48;LRP4;ZBTB42;CXXC5;PPM1F;CECR2;PARD6B;CNNM1;SLC25A28;FCHO1;IFI16;SH3BP1;SLITRK2;TP53INP2;TIFA;SLC25A23;SLC25A25;LINGO3;TIE1;DONSON;NDUFA1;BAIAP2;TPD52L1;SLC25A37;PC;NT5C1A;ZNF616;MGP;CCM2;P4HB;PTPN7;MDGA2;SLC25A34;PTPN5;SLC25A33;SPG21;CCNK;ZDHHC8;ARR3;BAIAP2L2;RASSF2;RASSF3;SPATA21;FAM53B;KIF21B;EPHB4;ENTPD1;EPHA8;ZFP2;MMD2;ASRGL1;GNPAT;IFI27;PPP1R3C;SFRP5;PPP1R3D;SPATA13;ULK3;ZNF710;ALPK1;CTXN1;CCNO;EPHA2;L3MBTL1;PPP1R37;FOXG1;PIK3R4;WNK4;ART3;DHX32;PCBP3;PGBD5;ZNF706;DHX35;PENK;TSPAN7;DYM;TSPAN2;ARSG;RCE1;N4BP3;WWTR1;FOXF2;IQSEC2;ADHFE1;ST8SIA2;EAF1;ST8SIA3;DCLK3;DCLK1;ACER2;PPP1R1A;TH;PPP1R1B;ID4;CD27;CALM3;SCN2B;VSX2;PCSK2;DIRAS2;PCSK9;CHRDL2;CHRDL1;KIF17;IMMP2L;ARIH2;KIF1C;CCR6;CD33;CTSC;CTSB;GRIPAP1;LYNX1;ANO8;ANO6;MMEL1;SORCS2;ANO2;KIF27;AJAP1;ANO3;PDRG1;MN1;BANK1;ZNF780B;GLCCI1;ZNF780A;STK40;TMPRSS9;TMPRSS6;NEDD9;CCDC107;CCDC106;CRIP3;CAMKK1;COL19A1;CAMKK2;RXRB;PGRMC2;CYP2A13;SERTAD1;CAMK2N1;CREG2;DGLUCY;PAK6;CD59;HEATR6;RXRG;CD55;MICA;MICB;CD72;NPM2;PLEKHA5;PLEKHA6;PLEKHA8;PER1;PER3;DPY19L3;GPAM;STK17B;ESYT3;CD68;SH3GL3;PLVAP;FHOD1;WWC1;GXYLT1;KLHL34;GXYLT2;JADE2;CFAP300;CYP46A1;ACRBP;RGS4;NPPC;FRRS1L;KIF5C;MPZ;BAALC;ACAA1;GGT1;PPFIA4;RGS9;GGT2;RGS7;KIRREL3;SCARA3;CCDC159;SLC30A2;SSU72;LMTK2;RUNDC3A;OSCAR;DOK3;DOK4;GPD1;GEMIN4;GEMIN8;MZF1;NDRG4;CCDC149;NXPH3;CHAT;KLHL17;SLC1A1;PROZ;SLC1A2;SLC1A3;NDRG2;RASGRP2;ACACB;RASGRP1;RASGRP4;RASGRP3;CYP11A1;NPHP4;PRODH;PACSIN1;WNT4;ARHGEF33;CCDC134;IVNS1ABP;ARHGEF39;KLHL21;LAYN;INHBA;BMP7;CLK4;BMP6;CLK3;PAN2;QDPR;BMP2;AJM1;BMP1;LSM14B;GSK3B;CD164L2;GSK3A;RTP3;MAST3;PRR3;ATP2A3;ATP2A2;GPHN;PPP1R9B;TMEM191B;UBE2Q2;ZNF385B;CPXM1;LRRFIP2;RBM34;CNPPD1;SCARF1;KRT222;PLA2G4B;GLRX2;GPCPD1;PJA2;SSTR5;RCN1;TBC1D2;CDHR1;MMRN2;NDUFS3;CCDC191;IRF8;MVD;ZP1;SAXO1;SCN4B;ZP2;CCDC187;RBM48;LAMA3;HMGCR;CLN8;CLCN2;CYGB;PTHLH;PRTG;RAB40A;ACVR1C;DNPEP;RAB40B;RAB40C;SH3TC1;ATOH8;DCDC2B;MARVELD3;VHL;MBTPS1;KRTAP10-7;KRTAP10-6;KRTAP10-9;ATP2B2;ATP2B1;SPATA2L;EEPD1;SBK3;SBK1;NPHS1;BCL6B;FAM131B;ASB9;SHLD1;NUP35;R3HDM4;THRSP;ASB2;TAF4;SPAAR;TMEM200B;GLDC;MYT1L;STMN4;ENO2;FNBP1L;C9ORF50;RNF112;FDXR;PIP4K2B;DIP2B;ANKS1A;IER5;ANKS1B;CHGB;IER3;PRIMA1;SULT2A1;UNC13A;MED9;SYTL5;DKK2;DKK3;KIAA1217;TYRO3;PRR18;NEDD4L;NOLC1;PPP3R1;RIC8B;PTPMT1;CHST15;S100A10;CDK19;FZD3;ACE;FZD6;INO80;PRDX6;CYLD;FA2H;SLC6A6;CPEB1;RNF103;GIPC2;TRIP6;CDK10;CHRFAM7A;PLCH2;GSDME;BSPH1;ELL;MEI1;SERPINA9;PRSS22;ING1;PRSS23;GLI3;MYOM3;FCRLA;ING4;RNF157;FCRLB;ING5;TRIM9;ZCWPW1;FAM102B;TRIM7;MRC1;GPR139;RNF150;RSPO1;C16ORF74;FCRL2;SERPINB1;IFNGR1;TESC;TACR1;MS4A6A;MRAS;RNF169;ITPKA;TET3;PLCB1;RNF166;ENG;HBEGF;ZNF112;PHLPP1;AHNAK;TRIM16L;AOAH;HSPA14;SBSN;MS4A6E;GPR153;CHN1;ANKRD53;GCNT2;GCNT4;GPR156;ANKRD50;C16ORF96;GPR155;GPR158;CCL25;AOC2;SERPIND1;ADAT1;NMNAT3;TRMT1;GPR6;PRSS33;FMO5;HINFP;FIG4;PRSS41;RNF145;ZNFX1;ABI2;LPCAT4;RNF149;RFWD3;ABI1;ANKRD63;SLC28A1;CCL27;BRDT;C16ORF87;GPR146;ZNF574;CHRM3;SEMA5B;ANKRD37;CHRM1;ANKRD35;DGKB;CHRM4;CTNND2;FAM107A;GUCA1B;CDH9;CDH4;DACH1;GRAP2;STK32A;ZNF566;STK32C;PPTC7;IGFBP4;SEMA6D;DEFB115;TEX2;DGKZ;TRAIP;CACNB1;CTDNEP1;C1ORF116;CACNB3;C1ORF115;MELK;CLIP4;MADD;INTS6L;NOTCH2;NOTCH3;SEMA7A;NOTCH1;ABHD4;ANKRD11;HVCN1;CHRD;ITPR1;AK3;ITPR2;C1ORF112;RHOBTB1;RHOBTB2;BAG4;ADAP2;NEUROD4;TCP10L2;ANKRD10;IMPG1;FN3K;ANKRD29;ATP8B2;TNK2;CYP4F11;MAFA;CYP4F12;CDK9;TRMT9B;CDK8;CDK7;CDK3;RCAN2;ITGA11;ESAM;RNF185;SERINC4;CALCOCO1;ANKRD33B;DAGLA;SYCP2;KIAA1671;BRK1;DUSP18;LSP1;ADRA1A;DUSP13;DUSP14;PAGR1;DUSP12;EFHD1;AMH;CLEC1B;SLC37A4;VWF;GPX6;DNMT3A;AMT;KCNAB1;ADRA2C;ADRA2B;TRAF7;C1ORF159;METTL24;NUMB;PKHD1L1;DAGLB;ASPA;CX3CR1;SMARCD1;NLGN1;SLC24A4;RNF34;SMARCD3;LUZP2;HIRIP3;MGAT5B;MAL2;TNNI3;CACNG1;ACSS1;CACNG2;FNIP1;CACNG3;FNIP2;CACNG4;DCAF13;RCVRN;KCNJ10;KCNJ11;KCNIP2;CDC42BPG;KCNIP3;DDHD1;PTPN14;TPCN1;NIN;SH3D21;CROCC;RUNDC1;MNDA;CBLN3;TRMT61A;VIPR1;SPARC;PKD2L1;RAPGEFL1;EDNRB;VSIG2;SOX9;TNS2;TNS1;SLC6A13;MTUS2;ACSL3;INPP4A;ARC;AKAP9;TTLL11;ZFPM1;NECAB2;TBCEL;PDE1B;SP140;TWF2;STC1;SLC6A20;SMIM7;IGSF9;GMCL2;KLK6;CYP27B1;INPP5A;DPH1;OTOF;GPM6B;NTSR2;BCL11B;INSR;PYHIN1;PDE2A;DDIT4L;UBAC1;GADD45G;CCDC88B;OCLN;GOLGB1;CCDC88C;CREBRF;CUTC;INKA2;RAB40AL;INKA1;ACVRL1;INVS;RYR1;DAZAP2;RYR2;PRPF19;CX3CL1;RYR3;CAMKV;KRT28;ZMYM3;GLIPR2;KRT27;STAB1;KIF13B;FFAR3;PRMT8;KREMEN1;RHOG;AMPD3;IL17RC;MDFIC;NRN1L;PACS1;RPUSD1;MMP23B;SGK3;RAPSN;TNXB;SLC20A2;SLC20A1;PAPLN;ALOX12B;AKAP5;RAD54B;C10ORF90;KIAA0754;FAM184B;PTCHD1;NPY;KIAA0753;CTNNA1;LY6G6F;CA11;PCP4L1;STAC3;BATF;MAS1;CAMK4;B9D2;ZNF354A;CDK5R2;CDK5R1;ZNF354B;GALNT14;AMY2A;AMY2B;GALNT17;NRM;SDR9C7;TOMM20;TMEM143;CHCHD4;EFTUD2;ARHGAP40;PDE8B;TMEM14A;WASHC3;AMY1A;CD300A;SLX1B;AMY1B;ANGEL2;AMY1C;ARID5A;KCTD1;KCTD3;KCTD6;PRSS53;TMEM134;SELENOP;SPNS1;CD300E;ELMO2;SELENOV;SCG3;SLX1A;CD300C;LRIF1;HDGFL2;H6PD;CTTNBP2;NTM;HPCA;CPLX2;PLCXD1;CPLX3;ZFP36L1;PDZD4;ARHGAP20;DPP8;SOHLH1;PODXL;MARK2;RAP1GAP2;ACBD4;LRRC75B;LRRC75A;SMURF1;PTCH2;ARHGAP28;SSC5D;TDRD7;ARHGAP27;SMAD7;ARHGAP33;ARHGAP32;DLG2;DNMBP;TMEM114;GDNF;DLG4;TMEM116;TBCE;COL20A1;B4GALT2;DOCK6;SCYL3;DOCK4;B4GALT1;DOCK3;SPO11;LMOD1;PKD1;HEBP1;NETO1;AOX1;SPEG;VHLL;PCDHGA6;USP48;CAMK1D;PTGIS;DESI1;ABCC8;ARAP3;ABCC9;SENP3;ARHGAP10;RNF207;EGFL8;CAMK2B;SLFN5;USP16;CAMK2A;IER5L;LCAT;LTC4S;SELENOI;U2AF1L4;DLL4;RMND5B;RMND5A;LRIG1;S1PR1;RGS20;S1PR2;IGBP1;PTCD1;LGI4;TRAT1;USP21;CMTM6;ZNF180;OPRK1;ARID3B;ARID3C;USP28;FMNL3;FMNL1;NEURL1;PMP22;RGS10;SPRY2;PDE7B;RGS11;SSBP3
Up-regulated Genes In Cerebellum Of Dox Treated FRDAkd Vs WT Mice At 16 Wk GSE98790	16/18	0.11486587188128375	0.7812098023968476	0	0	2.8215542919036016	6.105815731428682	ALDH1L1;COL23A1;CABP2;CYP7B1;AIF1;MAPK12;UNC13D;CCL8;OLFML1;CASP1;CCL2;FXYD6;RPRML;GGACT;ALOXE3;SLC38A5
Genes Down-Regulated In Cerebellum Of 12 Week Old ATXN1[82Q] Vs WT GSE122099	700/925	0.11593827612204495	0.786417301526252	0	0	1.1012997665467852	2.372967668587957	USP6NL;TLNRD1;TMEM200B;GLDC;TMEM94;ARPC5L;STMN2;PREX2;ZFYVE28;MPRIP;UBASH3B;TFG;IGLON5;PPP4R4;AKT3;NDST3;HOMER3;PIP4K2C;ANKS1B;CHGB;PRKCG;UNC13C;PRKAB2;RBFOX1;UNC13A;RBFOX3;HPCAL1;CACNA2D2;EML1;KIAA1217;NUP93;FAR2;MAML3;ASTN2;GRID2IP;RABL6;IL20RB;NEDD4L;THY1;PRKCZ;SYNDIG1;KCNMB4;CEP72;PIP5K1C;CEP76;ST3GAL2;LHPP;B3GALNT2;LYN;PRRT1;NGFR;CADM3;PRRT3;ZNF142;PRRT2;PLK5;ARPP21;C20ORF27;RMDN3;NETO2;GRIN2C;BTBD10;ST18;PKIB;SLC6A6;CPEB1;PCDHB6;PLCH2;PIGS;GABRB2;KCNC1;SETD7;SNX13;ARHGAP5;SMG7;ABCC12;SHF;TRIM9;AIFM3;SMPD4;RSPO3;AP3S1;CIC;NINL;RNF152;TIMP4;GARNL3;CHST8;DUSP4;KCND2;METRN;ELOVL2;LRRC49;MYOF;ELMOD1;ELOVL6;MANEAL;GCHFR;FAM222A;TUBB2B;COL2A1;PLCB4;TUBB2A;HEATR5A;KCNMA1;ITPKA;GAS1;PLEKHO1;GPRC5C;ERGIC1;MDFI;PPARD;GAS7;HBEGF;GRAMD1B;PLPPR2;TRIM16L;PLPPR5;KCNA6;HSPA14;FSTL4;TMEM70;ATP6AP1L;FGD3;TCOF1;CHN2;ADAM23;CHN1;DMD;RICTOR;ZNF346;MEF2D;ZSWIM5;GPR158;GABRA1;YTHDF1;GABRA6;ATRNL1;BMP8A;RFLNB;BMP8B;TMEM62;C1ORF21;TTC9B;TMEM64;NMNAT2;HIPK3;STXBP5L;RNF145;LPCAT4;CPSF4L;LGR6;PLCD3;LGR5;DGKG;CEP126;KCNG4;DGKD;RASL11B;CLSTN2;CLSTN3;RAB3D;FAM13A;NAB2;GPR63;RORC;TNC;RNF19B;RORA;FAM107B;RAB43;RIMS2;STK10;FGF7;DACH1;FADS6;ADORA1;SLC16A6;FBRSL1;LARGE1;SYBU;PCDHAC2;KCNH1;NOMO2;ZNF442;PCDHAC1;PPP1R16B;KCNH3;TLE2;AGTPBP1;FBXW7;TPM2;USP3;F2R;TRAFD1;FOXP4;SRCIN1;DGKZ;ATXN2L;OLFM1;SLC9A3;FRMD5;OLFM3;SLC9A5;CACNB4;MADD;ANKRD40;NPTXR;PVALB;TRABD2B;OSBP2;DGKH;GRIA1;SHC4;CEP104;BRSK2;SEMA7A;BEAN1;MINDY1;FAM114A2;ITPR1;LIN7A;ABHD6;CORO1A;RHOBTB2;SLC9A3R2;TMEM25;BTBD3;NPTX1;THEM6;SRGAP2;SRGAP1;GRIA3;BCL2L15;GRIA4;ANKRD34A;TMEM132C;OSBPL6;BDNF;TMEM132A;TRAPPC5;HTR1B;CORO2B;LRCH1;LHX1;REEP2;RNF182;PLEKHM2;SPIRE1;LHX5;TUBA8;DPP10;SNAP25;ANKRD33B;DAGLA;FLT3;SYCP1;LRRK2;SCHIP1;COX4I2;APIP;DYSF;ECE1;TSPAN11;ALAD;UNC80;ADAMTS3;DUSP10;PSD2;BOC;PSD3;ERC1;ERC2;GAL3ST3;ZNF521;PRKG1;DGCR2;SMIM13;GRID2;TRIM62;TRPC3;LANCL1;KCNAB1;KSR2;TRAF1;SPTB;ASPH;SNPH;CCDC74B;CCDC74A;DNAJC5;ST6GALNAC4;CNTNAP5;NLGN2;LUZP1;SMPX;ZBTB46;CLEC2L;FOXK2;CXXC5;SRL;FBXL22;MTHFSD;CACNG7;SLC25A29;ABLIM1;CNNM1;ABLIM2;SH3BP5;E2F4;SLC25A23;CACNG2;SLC25A22;TSPOAP1;TRIM44;AKAIN1;BEND6;KCNJ3;CACNG5;MLXIP;LINGO4;LINGO3;SKOR2;MYO10;KCNIP1;KCNJ11;SPAG5;KCNJ9;KCNJ12;CDC42BPG;KCNIP3;KCNIP4;KIAA1549L;FBXL16;KCNJ18;BAIAP2;TM6SF1;CDC42BPA;SORL1;DBNDD1;NELL1;SNRK;TSPAN14;SYT12;DNAJA4;RAB15;DOLPP1;SPAG1;CCM2;TRIM37;TLL1;PTPN4;CBLN3;POLR3K;BCAR1;KCNK3;PTPN3;CPNE9;FAAH;LPGAT1;TMEM41A;CERK;ZDHHC5;AQP6;CRKL;FAM53B;BSN;CCDC92;SCN1B;FAAP100;PAQR9;SRRM3;ATP6V1G2;PAQR7;SLC6A17;KCNK12;SLC35C1;TINF2;EBF1;MTUS2;ANK2;MAPK8IP2;ANK1;MFSD12;FNDC5;CYP27A1;INPP4A;FNDC4;ADGRB3;KCNQ4;GSAP;ALPK2;TRIM16;TRIB1;ZFPM1;CDS1;GRB7;PLEKHD1;EPB41;TMEM63C;KALRN;TTBK1;STRIP2;APH1B;INPP5A;PGBD5;PCBP4;TSPAN9;CMYA5;INPP5E;DYM;ST8SIA5;TSPAN5;HIVEP2;AAR2;RAB11FIP4;GPM6B;SPTBN2;IFITM10;CARMIL2;TMEM184B;FAM78B;IQSEC2;LRRN3;LRRN2;BCL11A;STAC;SYNRG;MICAL2;PARVA;HSPA12A;GNG13;TH;SESTD1;WNK2;PPP1R1B;CD28;CALM3;RGL3;SCN2A;ITM2B;SCN2B;RYR1;IL22;TENM1;PPP1R17;PTPRR;USPL1;DIRAS2;TECR;BICDL1;GRIK1;DOC2B;PCSK6;CHRDL1;PPP3CA;EPB41L4B;KCNT1;SLC22A15;DNER;NCOA1;PSD;MAP4K2;LYNX1;PRMT8;NOG;RHOD;MTSS1;ZDHHC14;AJAP1;ANO3;VWA8;PITPNM1;B3GNT5;ARHGEF3;TLCD1;MAPT;RGS7BP;SLC43A2;SLC20A1;AMIGO1;DOT1L;GDPD1;NEXN;CCDC107;NOL4;CAMKK2;KIAA0513;FAM184B;WIF1;CREG1;NPY;SUSD4;NT5M;SPTSSB;SUSD6;PTCHD4;CORIN;CAP2;NPDC1;UBL4A;GABBR2;GDF11;MPP3;SLC31A2;MPP6;GRIN1;KITLG;ERG28;XK;DPY19L3;NLRP10;CSDC2;KIF26B;STK17B;CAMK4;TACC1;CDK5R2;WASHC4;NARF;GALNT13;CRTC1;NRK;SPPL2B;C4ORF19;WASHC2C;ESPN;ETS2;CCDC28B;WASHC2A;TMEM266;FRRS1L;KIF5A;TMEM38A;RGS8;PPFIA4;SH3GL2;CHRNB2;CADPS2;MIGA2;ATG9A;LMO2;SPNS2;ADAM11;LMTK2;KCTD1;LMO7;COX6B2;TMEM250;IPCEF1;DHDDS;SHISA6;PCP2;PCP4;PHOSPHO1;GPRIN1;EEF1A2;GPD1;TBC1D25;ELMO2;STEAP2;PDE9A;RTN1;CTTNBP2;NTM;SLC41A3;TMEM59L;CABP2;CACNA1A;SLC1A3;DTX1;FUT2;RASGRP1;CACNA1G;ARHGAP20;BRINP1;GRK2;DPP8;ZMAT3;CAMTA2;STAP2;KIF3C;WNT3;PACSIN1;ASIC1;ARHGEF33;CBX6;SYT2;OPN3;ARHGEF37;CNTN6;WSCD2;LAYN;SYT9;SYT7;GNAO1;ARHGAP32;ARHGAP31;DAP;AJM1;GNAL;DLG2;MAP6D1;CNTN3;OSTN;FGF11;TMEM35A;PHTF2;DYRK3;ABCD2;MCTP1;SOWAHB;ATP2A3;ATP2A2;HAPLN4;AFF1;GRM1;HK2;ELAVL3;CALB2;CASP9;IQCJ-SCHIP1;ARMH4;CALB1;EEF2K;ABHD16A;RASGEF1A;LRRTM3;CA7;ZNF385C;ZNF385B;SPEG;CA8;LRRFIP1;CAMK1D;DESI1;ABCC8;PCDHGA1;ARHGEF19;ARAP2;UBE2QL1;RNF208;ETV1;ARAP1;WNT16;ETV4;ETV5;EPN2;FAM189B;GFOD1;PEAK1;TRNP1;CASQ2;INA;SCN4B;SHANK3;SHANK2;CDH18;SHANK1;B4GALT5;CAMK2B;CAMK2A;WIZ;CLCN2;NCALD;CYTH3;FAM168B;ACVR1C;NWD2;SV2C;RAB40C;SV2B;CLMN;RPS6KC1;SPOCK2;MAN1C1;EPS8L2;S1PR2;HES3;LURAP1;CLVS1;LGI1;LGI4;GALNT1;ATP2B3;PDE4DIP;ATP2B2;CCK;USP28;SGPP2;SPATA2L;EEPD1;MAPK11;FMNL1;SBK1;MLPH;MYO15A;FAM131B;PDE7B;PAXBP1
Neuron-enriched Genes In Mouse Cortex PMID25186741	31/37	0.11638080234393822	0.787336087624954	0	0	1.8227056086377087	3.920435048099557	ROBO2;DLX1;CLSTN2;CELF4;STMN2;CELF6;BHLHE22;GRM2;NHLH2;NPPC;RELN;DPYSL5;NPY;SLC17A6;SLC32A1;BCL11A;ECEL1;EBF1;CACNA2D2;ISLR2;TBR1;GDF5;TMEM130;NPAS4;SYNDIG1L;VGF;SST;MAB21L1;LHX5;MRAP2;TP73
Striatum RNA M7 Module (Black) PMID26900923	198/256	0.11863414633992203	0.8004682926725265	0	0	1.2059417172839215	2.5707191300940107	PID1;TESK2;LDLRAD3;IFIT2;LIPE;LGALS2;WDR91;RTTN;SOX8;TRIM26;FBXO7;SLC34A3;NKX2-8;TMEM88B;CMC4;MIF4GD;SYTL2;CYP27A1;PPP1R3E;ACOT2;ACOT1;MTCP1;PRKCQ;RNF122;TBC1D9B;HOXD1;LPAR1;TMTC2;CYB5R2;NEU3;BLOC1S3;NKX2-2;GPR15;EIF2AK2;ABCA8;CCDC9B;GNG12;ZNF35;GNG11;LARP6;PARP12;SPART;ANLN;FBXL8;GJB1;TMEM98;ADI1;TMCC3;COL9A3;LAD1;CLIC4;MTMR10;ZNF250;PIGZ;LIMD1;CTSK;ERMARD;PEA15;TCP11L2;QSOX1;SREBF1;PARP4;EN2;VWA5A;TMC6;PALD1;SIRT2;KAT2B;COL2A1;FAM234A;BDH1;CLDN14;GAS2;KIZ;SGK2;CHST3;TMPRSS5;ZDHHC24;NOL3;FGD3;RNF135;ANO10;FLNC;BID;EPS15;RNF130;JAM3;BCHE;GCA;YIPF2;PLEKHA2;STAT1;NDE1;KLHL4;LHFPL2;FAH;PLXDC2;KLHL5;LPCAT2;TJP2;OLFML2B;CD82;RTKN2;SAT2;TM7SF3;FAM107B;RDM1;TMEM144;RAB44;EFEMP2;GRB14;SLC39A9;ENPP1;ENPP6;NUDT12;RAG1;SH3GLB1;C8ORF58;RNF43;ANKRD44;ANGEL1;SPNS2;VASH1;PGD;THNSL2;MOB3B;RAB31;ILVBL;TEX9;CARD19;DOK7;SLC9A9;RASL12;CALCRL;MINDY1;SHC1;HTRA3;LPO;PLD1;INAVA;TMEM241;FAM83F;FGF22;CYP2J2;RHBDD1;TDRD6;SCCPDH;P4HA3;REEP3;TMEM117;NFE2L3;NACAD;XAF1;ARHGAP11A;ITGB1;HSPB6;SOWAHC;TRADD;LDB3;DUSP15;RND1;SGSH;C21ORF91;ITGA4;C4ORF46;PLA2G4A;SHROOM3;ETV1;OLIG2;SHROOM1;NPC1;PCCB;CASQ1;LCP1;SLC25A13;DDC;FGL2;ASAP3;THSD1;LMF2;AGPAT4;CAND2;CLN3;ZNRF2;SH3TC2;PRRG1;SH3BP4;LRIG3;CTNNAL1;USP25;GALNT4;EYA4;S100B;P2RX7;MYO1E;TSPAN15;CCS;EVI2A
Markers Of Superior Olivary Complex In Pontine Tegmentum PMID22996553	65/81	0.1194145721303983	0.802269825061099	0	0	1.433726142769816	3.0468889057469775	CDKN1C;PPP1R17;DIRAS1;ADM;FHL5;OLFML2A;CNDP1;MLN;BEST1;ADAMTS4;LAMP5;RSPO2;ENPP6;CA14;OXGR1;LAG3;TRPC3;UNC5B;KCNH8;EN1;MITF;KCNAB3;KRT31;ANK1;EPN3;AZGP1;PCP4;TMEM215;TNNT1;TMEM139;GAS2;PVALB;CDH19;CHRNA2;SLC45A3;CD163L1;KLK1;SMPX;SLC5A11;GATA2;THSD4;ACAN;METTL21C;PPDPFL;SH3BP4;BTNL8;NGFR;PLK5;FOXF1;STAC;LGI2;SLC4A11;INHBB;PXDNL;KLF4;HS3ST1;FA2H;SH3RF2;KITLG;GJB1;MAFB;MGP;PLP1;ASB2;FMOD
Genes Up-Regulated In dSPNs Of R6/2 Vs WT PMID32681824	247/321	0.11952693961518714	0.802269825061099	0	0	1.1794106877663717	2.5053201013498363	PID1;NEXMIF;STMN2;ADARB2;GPATCH8;ZNF608;BBX;EPHA5;UNC13B;EPHA6;CACNA2D1;SFMBT2;EBF1;ANK2;UNC5C;EML6;KCNQ1;RUFY3;PSME4;PRR16;RNF121;L3MBTL3;PCDH10;PRKDC;PDE1A;BAZ2B;NYAP2;PCDH19;GIGYF2;RNF217;COX3;PIP5K1B;STXBP6;BCL11A;RANBP17;EXOC6B;POU6F2;PBX1;ZWINT;EXT1;FAM135B;CCSER1;CPEB3;XKR4;CDK14;KIAA0825;PAM;SLC44A5;DENND1B;TENM1;GABRB1;TENM3;DENND1A;FMN2;ROBO1;SMG6;EPB41L4B;PCLO;TCP11L1;DLGAP1;KIF1B;ARIH1;ANO4;SYN1;DPYD;EXOC4;DEPDC5;PDZRN4;GREB1L;PRICKLE2;FIGN;FGD4;FSTL5;BTAF1;FAM172A;C11ORF49;DMD;PTCHD4;CSMD2;GPC6;DYNC1I1;WWOX;MBD5;GBF1;KLHL1;LSAMP;LHFPL3;ELP4;AIG1;HIPK2;STXBP5L;AGBL4;ITCH;NR6A1;RIT2;TRIP12;LIMS1;RAB3C;PCDH11Y;PCDH11X;ZBTB20;UBE3A;MSI2;RTL4;SLC8A1;GRIP1;SCN9A;RGS6;PPFIA2;MAGI1;MLIP;DSCAM;RALGAPA1;MAGI3;SEMA6D;ARID5B;ACYP2;FRMD4A;MID1;ST7L;FRMD5;OLFM3;DOK6;PHIP;WDFY3;TOX;RTN3;KHDRBS2;LIN7A;EFNA5;LPP;NALCN;NPAS3;STK3;ARHGAP21;CTIF;UBB;ATXN7;UBC;SRGAP2;BRINP3;MARK3;MPDZ;KLHDC10;ZFHX3;OSBPL6;CNTN6;BTBD9;SSH2;ZFHX4;LRFN2;DLG1;LIN28B;LRFN5;RALYL;CNOT2;DMXL1;TMEM117;GNAS;MNAT1;FGF12;LRCH3;SNAP25;EDA;MAST4;CHD9;MAST2;CEP164;USP34;GTDC1;SOBP;BICD1;TTC28;SENP6;SENP7;SGCD;PPP2R5E;SNRNP70;ERC1;UTY;ERC2;EDIL3;ADAMTS6;PRKG1;KDM6A;TRPC7;BCAS3;CHUK;COL25A1;SGIP1;DNM1;DNAJC1;NAV3;NRG3;SETBP1;DNAJC6;CDH10;CDH12;CFAP54;SOS2;CDH18;CNTNAP5;CAMK2D;SLC24A3;LUZP1;PPM1L;NRXN1;PPM1H;SEMA3E;HDAC8;EHBP1;ATAD2B;CACNG7;ABLIM1;TTR;GMDS;POLR2A;PTPRZ1;ERBB4;CCDC85A;NHS;SLIT1;PDSS2;VPS54;RAB28;SLIT2;CLASP2;KCNJ3;LGI1;TAF15;PCDH7;FBXL17;ZNF804A;PPP2R3A;CDC42BPA;SGCZ;USP29;MGAT4C;FAM155A;MEIS1;FMNL2;KANSL1;ST7;PTPN9;ATXN10;HCN1;TNRC6B
Markers Present In L4 Ctxn3 Glutamatergic Neurons PMID26727548	7/7	0.12077983665490566	0.806457034331193	0	0	36484.0	77119.36559728158	WHRN;LMO3;PDE1A;SPARCL1;INHBA;RORB;RSPO1
Markers Present In Vip Sncg GABAergic Neurons PMID26727548	7/7	0.12077983665490566	0.806457034331193	0	0	36484.0	77119.36559728158	CADPS2;EGLN3;RELN;MEGF10;NPY2R;TNFAIP8L3;TPD52L1
Markers Of Central Glial Substance In Myelencephalon PMID22996553	893/1184	0.12188501237708721	0.8117225239866276	0	0	1.0868091441827452	2.2873824267312184	IFT172;ACCS;F11R;KRTCAP3;SAMD15;SYNGAP1;LIPJ;RAVER2;SMCO2;VSTM1;GBP5;ZNF19;RFX2;RFX3;RNASE4;ACE2;RFX4;RBP1;PLBD1;TXNIP;IDNK;CFAP61;UNC119B;ZNF273;C5ORF49;B3GLCT;IL20RA;LYPD1;ZNF20;TEX26;ZNF23;IQGAP2;DYNC2LI1;C5;RDH10;KCNMB2;CFAP69;HESX1;PROSER3;CFAP74;CFAP73;CFAP70;NR2F1;OR2J2;PBX4;CP;VANGL2;C11ORF16;NANOG;CFAP77;ZNF497;LRRC36;LRRC34;MTMR11;TDRP;EFCAB6;C12ORF42;ARHGAP4;TMEM47;C20ORF85;EFCAB1;EFCAB2;HEY2;C19ORF18;SULT1C4;CHST9;LRRC46;IFT140;METRN;MAMDC2;MYOF;PGAM2;PIFO;EMP1;NSUN6;SLC39A12;LRRC43;TMC4;POU5F1;GON7;C20ORF96;RILPL2;NUP62CL;TMEM106A;CRB2;ZNF474;CRB1;LRRC18;KCNA5;PROCA1;TMEM74;C6ORF52;AXDND1;NEURL1B;TMEM67;NTF3;AGR3;DMD;CSMD3;FLNC;LRRC23;COL22A1;BBOX1;TMEM270;VWA3A;VWA3B;TMCO4;TTC30B;TTLL3;CCDC8;CENPK;TTC30A;ZNF214;CRLF1;TTLL9;KCNG3;LRRC70;PLOD2;LRRC71;MSI2;HNMT;MYLK3;SLC9C2;CXCL16;HHAT;POFUT2;POTED;POTEE;SLC16A9;SLC16A5;ZNF683;CDKL3;PPP1R16A;FBXO15;TC2N;FAM227B;FOXP2;TXLNB;MAK;DYDC2;SLC27A6;DYDC1;ROR2;CDKL1;COL17A1;PFKFB2;KCNE1;LRRC56;KCNE5;GMPR;TNFRSF11B;SPATA4;SPATA6;C1ORF226;STK36;CRNDE;KIAA1522;ZBBX;TSNAXIP1;COL28A1;TMEM120B;NEK5;ODF2;FBXO36;DCDC2;RABL2B;TNFRSF10B;LRRC66;DCDC1;NOXA1;MYCBPAP;MIPEP;LRGUK;PIWIL4;ST6GALNAC2;FHL1;SUMO4;EFCAB12;EFCAB11;NADK2;BOC;DSE;IQUB;ADGRV1;TNFRSF19;PARD3B;LRTOMT;NRG4;NAF1;TNFRSF25;SPACA9;TRIM56;SLC47A2;UHRF1;NTN5;SRL;BARX2;PARD6B;CCL5;NNAT;TP53INP1;IGF2BP3;IGF2BP2;OR12D2;SRY;E2F7;SYT16;BAIAP3;SYT17;TSPAN19;UBQLNL;MGP;PTPN3;SLC25A35;TRIM34;OR7G1;SPON2;CCDC89;SLC23A1;DNHD1;CCDC102A;CYB5D1;C4B;BAIAP2L2;CCDC96;OXER1;ATXN7L1;SPA17;C9ORF135;MUSK;ENTPD7;RIIAD1;ADGRA3;MYO7A;VWA5B1;BTC;CYP39A1;SFRP4;SNTN;SPATA17;CRISPLD1;MT1F;PPP1R42;CCDC81;SPATA18;CCNO;KCTD15;CERKL;PPP1R36;CAPSL;PPP1R32;LPAR3;LPAR4;CFAP126;RAB11FIP1;ERI1;CLHC1;WWTR1;ST8SIA1;RPE65;TG;MYO5C;PPP1R1B;ID4;ECHDC2;GNRH1;ECHDC3;ANKRD18A;MKX;KIAA0825;RGL2;SPAG16;SPAG17;CCDC121;ECM2;DOC2A;MSTN;ZBED6CL;PTPRQ;KIF17;PCSK4;SCML2;KIF19;ACADL;AKAP14;CD36;BBS5;L3HYPDH;OXGR1;SBSPON;CCDC113;SFTPD;KIF24;IL16;KIF6;KIF27;ANKFN1;KIF9;MZB1;CD48;CAPS2;TMPRSS5;CCDC103;SATB2;CRIP3;CRIP1;PERP;PLEKHG4B;C22ORF23;HEATR4;RIBC1;MFSD4B;RIBC2;MOK;PLEKHA5;KCNRG;PLEKHA4;CFAP157;C9ORF116;CABCOCO1;PLEKHA7;NLRP14;PER2;KITLG;TTC8;GLB1L;NEK10;EPPK1;TACC2;ALLC;C22ORF15;CAPS;NEK11;FOXA1;UBE3D;WWC1;PRDM5;LOXL3;LOXL4;CELSR1;CFAP300;LOXL1;PLB1;SCN9A;TEKT1;TEKT2;TEKT3;TEKT4;PAMR1;RGS9;TMOD1;CCDC153;FBXW10;MSX2;ATG9B;DNAJB13;MAT1A;RPGRIP1L;MID1;GEM;KLHL41;TMEM254;MAP7D3;EHBP1L1;HHIPL2;ODF3B;BBOF1;MASP1;MZF1;EMID1;CCDC148;CCDC146;TCF7;SLC1A3;NPHP1;RHPN2;CNTLN;SPATA6L;ZFHX2;CCDC138;CCDC136;INHBA;BMP6;TMEM231;IFT20;TMEM232;BMP3;SDK1;TMEM234;FAM151B;UBXN11;UBXN10;COL5A3;TMEM238;UVSSA;COL5A2;C16ORF46;RSPH14;CNTN3;MUC20;DNAL1;ZMYND15;TTC26;DYRK3;DMKN;TTC29;RPGR;MYO18B;CFAP47;CFAP46;CFAP43;CFAP45;ANKUB1;ARMH1;TGIF1;DNAI2;BCKDHB;C4ORF47;PLA2G4A;SHROOM3;CFAP100;RCN1;IFT43;MMRN1;ELF4;CDHR3;CFAP58;TMEM218;CCDC191;CFAP57;CCDC190;CFAP54;IFT46;SAXO1;CFAP53;RBM24;SAXO2;CCDC189;DNAH3;DNAH1;DNAH2;DNAH7;LAMA1;DNAH5;DNAH6;ASB14;DNAH9;RSPH9;ATP2C2;NWD1;PDLIM3;RAB40A;MARVELD2;CCDC181;MAN1C1;DNAI1;TRDMT1;MDH1B;RBM38;EYA1;GALNT3;EYA4;LAMB4;MAPK15;CFC1;GALNS;RSPH3;RSPH1;MYO15B;SPATA33;ADGRD2;CCDC170;ACKR3;GALM;VIM;CPVL;CCDC173;RBM43;SNTB1;MAML2;GLDC;FRMPD2;WDR86;C9ORF50;ENO4;WDR90;MYB;HOXA2;PLCE1;PROK2;CEP95;ROPN1L;ADGB;CUBN;DNAAF3;DNAAF2;NHLRC4;DNAAF1;DNAAF5;DNAAF4;HOGA1;WDR73;PASK;SYTL3;GABRG1;ARMC2;ZC2HC1C;BIN3;IFT81;ARMC3;PARD3;PIH1D2;FREM1;C2ORF92;ZNF396;ENPEP;TPH1;C1ORF194;C9ORF72;C14ORF180;CHST15;LRRC37A3;DNAH12;LRRC37A2;NFE2;DNAH11;FZD3;DNAH10;GTF2IRD2;FZD6;TMEM190;NFATC2;NFATC1;C1ORF189;WDR54;ACR;TRIP6;MKS1;SERPINI2;SSPN;PLCH1;CEP89;RSPH10B;WDR49;SETD3;SPEF2;ELN;STON1;STON2;PHEX;GLI2;TRIM6;CATIP;C1QTNF8;C1QTNF6;TCTN2;C1QTNF5;TCTN1;TEAD1;ADIG;GPR135;GRAMD2B;GRAMD2A;TIGD4;SLC2A10;TET1;WDR31;WDR35;MRAP;GAS8;WDR27;FAM71F1;OCA2;SGMS2;ADCY8;FGD3;ABI3BP;SLC17A8;RSPH4A;COLCA2;WDR19;FMO3;SNCAIP;SULF1;AGT;DHRS3;MORN5;MORN2;SMOC1;VEPH1;AGBL2;MORN3;COQ8B;FILIP1;CEP41;CCL28;SLC28A3;CEP126;MRE11;FAM25C;CEP19;PROS1;TNC;IL5RA;FAM216B;CEP128;PHYHD1;ANKRD31;GYG2;IL13RA2;CSGALNACT1;SLC15A2;ANKRD45;SSUH2;SPICE1;TTC21A;C1ORF87;ENKUR;TOM1L1;RAB36;TEX9;INTS6L;ZNF311;IQCA1;DRC7;MINDY4;CCDC24;AEBP1;AK7;AK8;AK9;PHF21B;RAD51AP2;DRD1;NKX6-1;MPDZ;SRGAP1;CCDC17;ANKRD26;C8ORF37;CEP112;CCDC13;CCDC15;FANCC;CYP4F12;ABHD15;CDK9;MOB1B;MAP3K19;ITGA11;RLN2;PLXNB2;C6ORF118;EFHB;DRC1;DRC3;C8ORF34;RAD9A;OSCP1;DIDO1;CEP164;PTPN21;DUSP18;DNALI1;DUSP14;SYNE1;PAGR1;PSTPIP1;HYDIN;CNGA3;CNGA4;ADAMTS6;INSL5;CCDC39;TRPC6;AMT;GPX8;PATL2;CATSPERD;CCDC74B;RP2;SAPCD1;SCGB2A1;TRAF5;ZNF516;EFHC1;EFHC2;METTL27;DRICH1;RNF32;SLC24A1;ACSS3;CATSPER3;CEBPB;CDNF;NDNF;TPTE;C1ORF158;TTN;CACNG6;SELENBP1;TTR;P2RY1;TNNI3;BCO2;STOX1;SPAG8;SPAG6;KCNIP3;C1ORF141;MFAP4;SVOPL;NIN;SPAG1;CEP162;CCDC65;HCG22;FOLR3;PI16;CCDC60;PPIL6;TRAF3IP1;MLC1;C10ORF67;PJVK;CALML4;ANTXR2;ANTXR1;SOX2;RS1;RPS6KA5;ZNF606;CHEK2;DZIP1L;SOX9;PTGDR;VSIG8;DYNC2H1;SLC6A16;P3H2;DLEC1;SLC51A;PLPP5;KATNAL2;CD109;COL8A1;NSMF;CFTR;SLC22A4;INTU;MAOB;STXBP4;ARX;MTTP;PPL;NUAK2;STK11IP;MEIG1;IFNLR1;GNG12;LRP2BP;CCDC88C;SLC44A5;SH3PXD2B;CC2D2A;ANKRD6;RALGPS2;PSENEN;PACRG;LRRIQ1;CFAP299;B3GNT9;MDFIC;B3GNT5;NME9;TFF3;MATN2;ICA1L;ZDHHC23;GDPD2;VWCE;GUCY2F;CFAP298;C10ORF105;DZANK1;TBL1Y;JHY;RPRML;KANSL1L;ANKMY1;SORBS1;TPPP3;TPPP2;FAM183A;FAS;B9D1;B9D2;STEAP3;KDM1B;RASEF;CLEC18B;ARHGAP39;DEUP1;RDM1;FAM81B;MLIP;KCTD1;LZTFL1;COL4A6;AKNA;C5AR1;DNAJC25;NTS;LTBP1;NID2;FBLN5;ZFP36L1;SCIN;ZMAT1;GAS2L2;RSPH10B2;ENKD1;TGFB2;TDRD9;IFT122;TDRD1;TSGA10;DAP;DIAPH3;NR4A3;DYNLRB2;BMPR1B;KLHDC9;LRP11;HSPB8;LRRC74B;CBY1;HK2;FAM166B;FHAD1;CASP7;ENOSF1;TMEM107;TMEM108;STPG1;STPG2;USP43;LMNTD1;SPATS1;C9ORF24;IQCD;WNT16;IQCG;IQCH;IQCN;IQCK;COL6A2;HKDC1;USP40;MNS1;ECT2L;RBKS;LTF;COLEC12;PON3;STOML3;OR52H1;CFAP206;ERICH6;NXF2;PALMD;ERICH3;PCED1B;TOGARAM2;LRIG3;RGS22;NXF5;LEKR1;C2ORF73;CMTM3;ZNF184;B3GAT2;HAGHL;DAW1;LCA5;ANXA2R;C9ORF43;PPP2R3B;XPNPEP3;GAGE7;FSIP1;PAXBP1;SSBP3
Down-regulated Genes In Cerebellum Of Cic KO Vs WT Mice GSE108254	27/32	0.12345194628920353	0.8179090188256275	0	0	1.9048709437030011	3.9848058084548352	PCSK1;SPARC;SLC4A1;HAPLN2;UNG;NPPC;SYDE1;KIAA1549;LRRTM4;NEUROD6;SMCO3;CIC;GDF10;C11ORF87;EGLN3;KCNK13;AGT;BMP5;CLDN11;TMIE;TXLNB;FAM163B;CCDC63;PRR16;COL9A2;TDGF1;CDH19
Up-regulated Genes In The Heart Of HD Q175 Mice PMID26900923	27/32	0.12345194628920353	0.8179090188256275	0	0	1.9048709437030011	3.9848058084548352	NDRG4;CLSTN3;FBH1;ABHD1;NPPB;SYDE2;ARMH4;ASB10;RBPMS2;RHBDL3;CORIN;TSC22D1;ENTPD4;DIO2;GPX8;S100B;ARHGAP24;RBP4;GSTA5;PPP1R3C;GSTA3;HEATR5B;GSTA2;GSTA1;IGSF9B;CDO1;CES1
Genes Down-Regulated In Oligodendrocytes Of zQ175DN Vs WT PMID32681824	61/76	0.12833427079364823	0.8455847408869233	0	0	1.4350829542110861	2.946393107097698	MAST4;PTPRK;DOCK10;GRM3;CA2;PSTPIP2;FTH1;ENPP2;KIF13B;PDE4B;PTGDS;EDIL3;KIRREL3;PPP1R16B;APLP1;TMOD2;ANK2;CLDN11;FRMD5;TMEFF2;ZEB2;HECW2;MAL;MAPT;ST6GALNAC3;ASPA;PHLPP1;ZDHHC20;SLAIN1;ADIPOR2;CST3;NKAIN2;UGT8;GJC3;TTR;MOBP;CLMN;PENK;CDC37L1;MBP;TSPAN2;APOE;GPM6B;PAK5;CDK19;PLCL1;ZBTB16;KLHL2;ATP2B1;QKI;ST18;PTPRD;TTLL7;VMP1;FA2H;GATM;PEX5L;FMNL2;WNK1;PLP1;YPEL2
Genes Changed Upon Heat Shock In Quadriceps Of R6/2 Mice GSE95602	51/63	0.12838480709178404	0.8455847408869233	0	0	1.4996267897129674	3.078318731914361	TINAGL1;MOGAT1;WBP1L;LAMP5;CA1;PITX3;PLS1;PRIMA1;PRKCG;TMEM40;APOA4;OVOL1;CFAP299;RAB33A;TMEM252;KCTD7;SERPINB6;SLC7A8;LRRC7;RARB;KCTD11;RIN2;OTUB2;TMEM59L;OPRL1;GDPD2;CREBL2;PBXIP1;CPLX4;CPN1;CHTF8;EFNB3;CXCR1;CXCR2;E2F7;NKX2-3;SLC25A25;CDX4;F10;HSD3B2;BTBD16;HSD3B1;FOXN4;LILRB3;GADD45G;MC1R;CLEC6A;CROCC;SLC22A8;FGFR3;NEUROG2
Differentially Expressed Genes In Hippocampus Of 10 Mon HD Q175 Mice Vs Q20 GSE73503	1067/1418	0.12861858383225433	0.8455847408869233	0	0	1.0769540150051775	2.208729263604876	USP6NL;SPINT2;TMEM91;PREX2;ZDBF2;CRHBP;LSM11;LURAP1L;UBASH3B;PPP4R4;PRKACG;FGFR1OP2;RAVER2;BBX;UBASH3A;RBFOX1;RFX3;UNC5C;PDYN;TFR2;ORAI3;PSME4;AGTR1;PSME1;CDIP1;SPARCL1;IDO2;ATF6;MTMR1;COL13A1;TTYH1;HPN;IL20RB;BAZ2B;ZC3HAV1;IQGAP2;PLA2G7;CYB5R3;AFMID;SYNDIG1;PIP5K1B;CFAP74;GSTM2;GSTM1;PRRT2;ABCA6;NEBL;CYP4F2;EDEM2;INCA1;PBX2;ABCA7;ABCA8;NETO2;CYP4F8;FAT4;GSTM5;LGMN;HRK;LAD1;GTF2H2C;KCNC1;MTMR12;KCNC2;LRRC10B;LRRC3;PRKAG2;HOXC13;ARHGAP6;JPH1;LETM2;MED12;TMEM47;NHSL1;HEY1;B3GALT2;NEFL;DLGAP1;NEFH;ZNF488;UPF2;DFFA;ZNF483;MYOC;VWA5A;SLC39A10;TEX15;SLC39A14;TMC4;FAHD2A;SIRT2;TMC3;FAHD2B;GPRC5B;MMP17;PXDN;MMP19;RAPGEF2;VAMP1;NUP62CL;PAFAH1B3;C11ORF52;KCNA1;PELI2;HTT;PROKR2;PRR14L;PLAGL1;FLNC;ZSWIM5;EVC2;GSX1;GOLM1;GSX2;VWA3A;PLXDC2;LRRC20;ABCB10;TTLL3;SLMAP;CCDC3;LGR5;YPEL4;KCNG4;OLFML2B;FAM13C;RASL11A;SLA;ZBTB20;HR;GPR62;IL1RAP;KIAA0895L;APEH;ALDH1L2;CXCL14;MYLK3;POFUT1;SESN1;ADORA1;TNFRSF8;NUDT15;FADS1;SYBU;LAG3;FBXW7;SLC9B2;SLC9A2;OLFM1;OLFM2;SLC9A4;DMTF1;PKP2;ANAPC5;NPTXR;SLC27A3;CDKL1;LY6E;GRIA1;DLX1;GRIA2;KHDRBS3;DLX4;DLX6;KCNE5;TMEM121B;GPR83;TNFRSF11A;SOCS2;TMEM25;SBNO1;CRNDE;NPTX1;SOCS5;ZBTB18;BDNF;NEK5;TNFRSF9;HTR1B;ARPC4;ZBTB11;KY;FAM90A1;UCKL1;IGSF11;KIAA1755;RGCC;ARPC2;OGN;NFE2L3;ACO2;MIPEP;SNAP25;ONECUT2;CELF2;SCHIP1;ONECUT1;ARRB2;ECE2;HTR2A;PTER;ITGB7;ERC1;ERC2;NEO1;SPG11;BOK;OVGP1;SMIM13;GRID2;ADGRV1;SMIM17;ITGA8;TNFRSF25;LCP1;SMIM20;SLC25A14;ST6GALNAC5;TRIM56;ITIH3;ROCK2;PRCD;ATP10D;PPM1E;PHKG1;NNAT;SH3BP5;E2F2;MICALCL;SLC25A23;NTRK2;LINGO3;SMIM10L1;TTC39C;CABLES2;BAIAP3;TM6SF2;NELL2;MYO1E;TSPAN14;NAGK;TRIM37;PTPN3;CPNE9;DMGDH;CPNE4;CPNE7;HHIP;DNHD1;LDLRAD3;ARR3;C4B;C4A;EFR3A;EPC1;TRIM26;LGALS9;SLC12A7;SCN1B;PAQR8;EPHA4;EPHA7;ATP6V1G2;EPHA6;RSAD2;NSMCE3;SFMBT2;RSAD1;CIRBP;MMD2;VWA5B1;ASRGL1;FNDC5;SHTN1;STX1B;FNDC1;IFI27;PPP1R3B;KCNQ5;RIN1;CTXN1;EIF1B;NRN1;SLC45A3;TBC1D9B;EPHA10;CAPSL;PCDH10;LPAR1;PCDH15;WNK4;KALRN;SEC14L2;DHX33;PGBD5;ZNF706;SEC14L4;PENK;TSPAN7;ST8SIA5;TSPAN5;APOD;KCNN2;ST8SIA6;HIVEP2;SCN3B;N4BP2;SCN3A;ARSB;PPP1R26;ADHFE1;PCDH20;XRCC2;IQSEC3;XRCC3;DCLK3;MICAL2;PNMA8A;DCLK1;ANLN;MSRA;PPP1R1A;CALM3;CALR;COL9A2;RGL1;SCN2B;TP73;VSX2;PCSK2;ACY3;DOC2A;PTPRO;SLC7A14;OTUD7B;PTPRJ;CLEC9A;DOC2B;GRIK2;TNFRSF13C;WASL;KIF17;PPP3CA;KCNT1;SCML4;ENC1;NCS1;CD38;SDF4;QSOX1;LYNX1;FOXD1;MMD;SEBOX;SORCS1;GAB2;SORCS3;SYN2;TMEM150C;ANO2;ANO3;CNKSR2;ANKFN1;KIF9;ARHGEF2;PDZRN3;PDZRN4;ATPAF1;RAMP2;TMPRSS5;GREB1L;PRICKLE2;PRICKLE1;CAMKK1;CAMKK2;GNAI2;CAMK2N1;CAMK2N2;GPC3;CAP2;YIPF1;PLEKHA2;SORT1;KLHL2;PLEKHA6;KAZALD1;SH3RF2;KCNS2;KCNS3;TACC2;FHOD3;CD82;PCDH11Y;UBXN2B;PCDH11X;CFAP300;RTL3;KIF5C;CAPN5;SCN9A;CAPN3;ENPP1;TEKT5;ENPP6;RGS8;SBF2;SH3GL2;PPFIA2;RAG1;CAST;FBXW11;SLC30A2;ZGRF1;ATG9B;ATG9A;TBC1D2B;COX6B2;TMEM252;TANC1;HNRNPUL2;GPD1;SIDT1;CARD14;ARHGEF26;KLHL14;ARHGEF25;HTRA4;SLC1A2;SLC1A3;DDX60;NDRG2;PLD1;RASGRP1;CACNA1G;TMEM245;BRINP1;CAMTA1;NDUFV3;VILL;BRINP3;RAI2;WNT3;MFAP3L;TBC1D16;ZFHX3;ARHGEF37;CCDC136;CRIM1;SYT9;MT3;SYT7;GNAO1;IFT20;TMEM232;SDK1;UBE2W;BMP1;COL5A3;CNTN2;AMOTL1;GALK1;LGALS3BP;TTC26;ATP2A2;LAMC2;AFF1;GRM1;PITPNC1;RERG;SIRPB1;GRM3;CALB1;CA2;RASGEF1B;CA4;GGACT;CFAP43;ARHGEF10;PLA2G4E;PLA2G4A;SHROOM1;SSTR1;SSTR2;PJA2;GREM1;CFAP100;PSRC1;GFOD1;ACOX1;ADGRF4;CDHR1;CHDH;IRF7;CHI3L1;ACOX3;CFAP54;INA;SCN4B;ATP6V1B1;LAMA2;RRBP1;RSPH9;PKD1L3;SAMHD1;PSMB10;PRTG;GNG3;RAB40A;ACVR1C;CLMP;RAB40B;SH3TC2;SV2B;GNG4;CLVS2;PTK2B;SCN7A;PLA2G2F;TTC14;MX2;EYA4;MX1;ZNF804A;ATP2B1;EPOP;HS3ST4;TTC19;SPATA2L;REST;ERCC3;TEF;THRSP;VIM;LNX2;SNTB2;MAML2;GLDC;TMEM200A;WIPF3;ABAT;MRGPRE;ENO2;STMN1;CDK5RAP1;HOXA2;HOMER3;PIP4K2C;NCKAP5;ANKS1B;CHGB;PRKCG;CUBN;PRKCB;PRKCE;PRKCD;SERPINF2;PRKCA;SOX11;HCFC2;DKK3;SYTL2;ADCY9;ZSCAN21;ACOT2;ERVW-1;ACOT1;PRKCQ;RNF122;FREM3;TSPYL5;WDR62;ABR;PPP3R1;CHST11;FLRT3;LDHD;GSG1L;HOXC4;HBQ1;HOXC6;CDK18;DNAH12;DNAH11;PLK5;CHKA;FZD5;HOMER1;PLK2;RDX;FZD8;PRDX6;ST18;GPR137C;EHD3;GLUD2;SLC6A7;GJB1;PCDHB5;ADA;CDC42SE2;CDKN1C;DENND1B;GABRB1;PRSS23;TRIM9;RSPO2;RSPO3;LDLRAP1;GPRASP2;TEAD1;TIMP4;GARNL3;ZNF365;TESC;TET2;TET1;TMEM171;FAM126B;PRSS12;PAX2;APBB1IP;KAT2B;COL2A1;IVD;ITPKA;FAM90A26;PLCB1;GRAMD1B;PLPPR1;TMEM163;FGD3;APOL4;CHN1;BRD9;APOL3;APOL2;GABRA2;BCHE;HIPK4;AOC2;GSN;CSNK1A1;GABRA5;GABRA4;RFLNB;NMNAT3;PRSS35;GTF2H2;SNCAIP;AGT;POU4F2;SMOC2;RNF149;SMOC1;ABI1;ANKRD63;CCL27;SEMA5A;CHRM3;CHRM1;CLSTN2;FAM107A;CDC14C;FGF1;CDH9;CLU;SERTM1;CDC14B;FAM216A;ABHD12;LAMP5;RIMS2;IYD;CLEC5A;PLS3;LARGE1;MB21D2;SLC39A2;TXNL4A;RNF43;CEP135;RALGAPA1;ANKRD44;FRMD4B;PGD;TEX2;MOB3B;TRAIP;BSCL2;STIM1;FKBP9;MAD1L1;FKBP5;IPPK;MAGEL2;SEMA7A;MINDY1;HVCN1;CHRD;GLT8D2;ABHD6;AK5;BAG4;NEUROD6;BTBD3;MAP3K20;TPPP;RAB6B;PLXNA4;DRD5;STRA6;ANKRD29;UVRAG;C8ORF37;C3ORF80;OSBPL6;TMEM132E;CYBRD1;TVP23A;BTBD9;CYP4F11;CYP4F12;CNOT4;CDK7;DAB1;SCCPDH;CDK3;ITGA11;PLXNB3;RNF182;CPE;SPIRE1;RNR2;LHX4;CNIH2;XAF1;CNIH3;C8ORF34;COPS9;TUBA8;ANKRD33B;TRADD;CEP164;BRK1;PTPN21;DUSP18;TCIRG1;DUSP15;SYNE4;SYNE3;SYNE1;CLEC1A;AP1G2;PSD3;EMILIN2;PHACTR2;PRKG2;WDR6;ADAMTS9;GPX1;TRPC6;HMGCS1;CEMIP2;LANCL1;AMT;CATSPERZ;KCNAB2;C1QL3;WRAP73;DNAJC1;DNAJC5;LCT;VSTM2A;CCDC40;SLC24A1;SEMA3D;SEMA3A;TYRP1;ARPC4-TTLL3;JAKMIP1;THSD4;CACNG6;ABLIM3;HECTD2;POLR2A;MGAT5B;TNNI1;ZNF503;ACSS1;WASF2;ZNF740;CCDC73;SKOR1;KCNJ10;ANGPT1;SEMA4D;SPAG5;TRPA1;KCNIP2;SPAG6;CYP51A1;KCNIP4;KBTBD11;ENOX1;OTOGL;DNAJA4;RAB15;IFI27L1;IFI27L2;FAAH;SPARC;WDSUB1;ZMYND8;RAPGEFL1;CYP4Z1;EDNRB;DPF3;SOX8;SYNPO;ARL6IP6;ARRDC1;IL1R1;SP110;ARRDC2;SLC6A15;METTL3;P3H2;MRPS18A;ACSL3;KRT5;MIF4GD;KRT9;CYP27A1;PLPP4;CD109;NSMF;TTLL11;PLPP2;IGSF3;TSHZ1;FUT11;TRANK1;STC1;TMTC1;TRMT2B;SLC6A20;KLK8;PPL;GMCL2;NHLH2;CYP4X1;OTOF;ASL;STXBP6;GPM6B;NTSR1;NTSR2;SRPK3;RABGAP1L;CIDEA;GNG11;PARP12;GADD45G;UBAC2;CCDC88B;RTL8A;TMCC1;INKA2;RAB40AL;RTL8B;ROBO3;RYR2;C2CD5;CLIC4;SLC35F3;CITED2;LIMD2;CLDN22;EPB41L4B;KRT28;SLC22A18;RALGPS1;RAB8B;PRMT8;PARP4;HEG1;AP3B1;OTOS;IL17RB;MTSS1;PALD1;IL17RA;ALDH5A1;CLDN14;NFX1;CLDN12;RHOJ;FIBIN;RHOU;RGS7BP;KPTN;SLC20A1;AMIGO1;ALOX12B;NKD2;TRAK2;LOC730098;NPY;CTNNA1;TBL1Y;UBTD2;EMC4;SUSD6;TBL1X;ATP6V0E2;GABRD;AAMDC;GDF11;NFYA;DMRT2;STAC3;KRT12;DMRT3;FAH;GRHL1;SORBS3;ATAT1;MAS1;ERG28;STAC2;NEUROG2;TJP2;NDUFA12;FOLH1B;GALNT17;NDUFA10;NPY2R;SIRPG;NRL;SSC4D;EFTUD2;FBL;SCGN;NUSAP1;SIRPA;TMEM38A;CA13;CHRNB4;LMO4;ARID5B;KCTD1;ATP1B2;ATP1B1;KCTD4;KCTD6;LGALS9C;LGALS9B;SHISA6;FOLH1;ILVBL;ELMO2;AMPH;CABP7;CHRNA4;HPCA;CPLX2;CPLX1;TRHDE;EFNB3;SCIN;SCUBE1;THPO;COBLL1;DNAJC21;CDH24;CDH26;SUDS3;CBX8;CYP2J2;TGFB2;ARHGAP29;TDRD6;DGAT2L6;CRLS1;COQ2;EFNA3;LIN28B;DLG2;NR4A3;TMEM114;DLG3;BAMBI;TBCE;COL20A1;MAP6D1;BRWD1;FGFR4;GPSM1;COLGALT2;DOCK4;DOCK7;CLEC14A;CHTF18;HAPLN4;ELAVL2;HAPLN1;HEBP1;IQCJ-SCHIP1;POLB;SPRED2;SPRED1;NETO1;PLCZ1;TRPS1;RHBDF1;STPG1;USP48;CAMK1D;DESI1;NPY5R;PPP2R5C;WNT16;DCN;FCHSD1;HPDL;ZAP70;LATS2;DDAH1;PALLD;PEAK1;CDH11;TRNP1;DCX;RBMS1;CXORF58;SOWAHA;USP41;FAN1;CAMK2B;HCN3;CAMK2D;HLF;CAMK2A;LCAT;ATP1A2;THBS1;USP18;NCALD;DDN;THBS3;U2AF1L4;RASD2;OGFRL1;PRRG3;PDE11A;RASD1;ALDH1B1;PRRG1;LRIG1;S1PR1;NCAM2;CAMK2G;PTCD3;SGPP2;GDAP2;MEIS1;SSBP2
Genes Down-Regulated In The Cortex Of zQ175 Neo- Mice Vs WT GSE123657	474/624	0.13041954482767584	0.8552320023993883	0	0	1.117501746541847	2.2763496687328675	LOC728392;TMEM97;C9ORF50;TMEM91;FGFRL1;GLDN;CRHBP;KRTCAP3;HTR6;PPP4R4;LIPG;CKMT1B;GNAT1;CHGB;IER3;STARD4;PRKCB;PRKCE;STARD8;CLEC11A;CACNA2D3;PRKCA;MYL4;RBP4;PRKAR1B;HECW2;TYRO3;PADI2;SPARCL1;ATF6;NGEF;TSPYL5;TTYH1;COPS7B;PLA2G5;ABR;UGT8;SYNDIG1;GSG1L;ST3GAL5;PIP5K1B;PLCG1;VTI1B;NGFR;WNT10A;AFAP1L1;PLK5;ARPP21;MCAM;SNAI3;POU6F2;CYP4F8;FAT3;CDKN1A;GPR26;KCNC1;MEI1;NCAN;FMN1;LRRC32;PRSS23;AIFM3;HEY1;RSPO2;NEFL;SH3BGRL2;DLGAP1;NEFM;GPR139;DLGAP2;MYBPC3;TCF19;ARG2;SPHK1;TESC;TNNC1;SLC39A10;DUSP7;TMEM37;CINP;ITPKA;MMP17;VAMP1;PLEKHO2;KCNA1;HTT;KCNA6;FSTL4;GLRA1;GPR153;ABI3BP;SNX25;ADAM23;CHN1;GCNT4;SIAE;LDLR;TP53I11;EVC2;HIPK4;LRRC26;GOLM1;KCNB1;CKMT1A;WNT7B;GPR55;ADAM33;RFLNB;DHRS3;AGMAT;HEYL;ETNK2;C4ORF3;RIMBP2;ANKRD63;CCDC3;CEP41;LGR6;SLC28A1;SEMA5A;CHRM3;SEMA5B;RASL11B;DGKB;METRNL;CXCL14;SERTM1;MYLK3;LAMP5;SALL2;TNN;LEPR;SLC16A6;NUDT18;SLC16A8;LARGE1;FADS1;KCNH1;PCDHAC1;C11ORF87;KCNH5;FBXW7;FST;DIO2;DGKZ;LEMD1;DISP3;OLFM1;C1ORF115;KIAA1614;OBSCN;SLC9A5;SLCO2A1;PKP1;NPTXR;SLC27A3;SEMA7A;KHDRBS3;TMEM121B;ITPR1;GLT8D2;GPR83;NREP;SBNO1;BAG1;IGFBP7;THEM6;TPPP;NPTX2;SLC38A3;RAB6B;PLXNA4;ZBTB18;TMEM132C;BDNF;ESRRB;SLC4A11;MAP3K14;TUBA8;ALK;MOXD1;SNAP25;ANKRD33B;RASGRF2;FHL2;DUSP18;HTR2A;ADRA1B;MSLN;ATRAID;TSPAN11;DUSP14;SYNE1;PSTPIP1;PSD2;PTER;PRADC1;PMEPA1;EMILIN1;ERC2;BOK;TRPC6;HMGCS1;CATSPERZ;KCNAB3;C1QL3;SPTB;EVC;ASPG;NOS1AP;CRH;DAGLB;ZBTB46;ZBTB42;MRM1;TSPAN33;VXN;PTPRZ1;DNAJB5;SLITRK1;CACNG3;LINGO1;SEMA4A;KCNJ10;KCNIP2;KCNJ12;KCNJ9;KCNIP3;CYP51A1;KIAA1549L;KCNJ18;CABLES2;APLN;NELL1;SYT12;MAGIX;TRIM37;CBLN4;CBLN2;TPT1;CPNE9;SLC23A3;CPNE5;DNHD1;ARR3;ERFE;HERC5;VSIG2;KDR;FAM53B;SYNPO;PAQR9;ACSL3;VWA5B1;PPP1R3C;RUBCNL;KCNQ5;TTLL11;RIN1;CTXN1;KCTD15;KCTD16;L3MBTL1;NRN1;EPHA10;ZBTB1;TMTC1;C2CD4C;NLK;KALRN;NEU2;STRIP2;PENK;ARSI;OTOF;SARAF;TSPAN5;FAM43A;FAM43B;ZBED5;EGR3;TMEM74B;FAM78A;ST8SIA2;DDIT4L;MICAL2;DCLK1;PEX5L;PPP1R1A;MYO5C;PPP1R1B;IGSF9B;RGL1;INKA2;RAB40AL;PCSK2;PTPRT;RYR1;DOC2A;TENM4;DIRAS2;PCSK9;KIF17;CX3CL1;MEDAG;AKAP13;SIPA1L1;ENC1;OR4D1;LYNX1;PRMT8;SEBOX;SORCS3;GFRA2;ANO3;IL17RA;CNKSR2;CCKBR;NRN1L;MFGE8;PDZRN3;PRICKLE3;ALOX12B;ZDHHC22;GDPD5;NOL4;CAMKK2;CUX1;NFIL3;CAMK2N1;NPY;GABRD;PAK5;CAP2;GABBR2;CA10;PLEKHA2;SORT1;CAVIN3;GAD1;SUSD2;FAM189A1;OTOP2;PDP1;MAS1;CSDC2;KCNS2;CAMK4;STAC2;TCAP;WWC1;SIRPG;RGS4;NPPC;ARHGAP42;PPME1;BAALC;SIRPA;PDE8B;RGS8;FAM81A;TMEM14A;RGS7;TMOD1;GUCY1A1;POSTN;SLC30A3;ACOT11;KCTD1;CARTPT;IPCEF1;KCTD6;GPD1;ELMO2;NUPR1;SCG2;JCAD;C17ORF97;RTN1;NPR3;PLD5;SLC1A2;CPLX2;FUT2;MCHR1;PLCXD2;RASGRP1;BRINP1;SCUBE1;TMEM128;DNAJC21;SMURF1;VDR;PTCH2;INHBA;DGAT2L6;SYT7;SMAD7;TMEM231;QDPR;NAT8;COL20A1;NXF2B;MAP6D1;SOWAHB;MEGF11;SPO11;ATP2A3;ATP2A2;DMKN;HAPLN4;SIRPB1;CA2;HJV;RASGEF1B;NAPRT;RASGEF1C;AOX1;KLF10;PROSER2;PTGIS;RASA4B;DESI1;UBE2QL1;SSTR2;ACTA1;ALDH1A3;ARHGAP10;TBC1D2;RASA4;MYOD1;CHI3L1;RBM20;MVD;NAT8L;SCN4B;MYH7;DNAH1;CAMK2A;RNF8;ASAP1;ATP1A2;HMGCR;DDN;RASD2;NWD1;NXF2;RAB40A;ACVR1C;CLMP;RAB40B;RASD1;SV2C;SLIT1;RGS20;CHSY3;SLIT2;NXF5;MAPK4;LGI4;PCDHGC5;LGI2;OPRK1;ATP2B2;CCK;MAPK12;HS3ST2;ADGRD1;CD4;PMP22;PDE7B;R3HDM1;VIP;SNTB2
Genes Up-Regulated In HdhQ150 Vs WT Mice GSE139847	106/135	0.13087737268158783	0.8560448560091611	0	0	1.2903390969002626	2.6238974316278627	CCDC71L;KCNG1;FAAH;OXTR;PGAP1;TMEM200A;CPNE7;NPY2R;KIAA0895L;SERTM1;ZDBF2;CYP4Z1;CCND1;NDST3;PLXNC1;CADPS2;SFMBT2;COL23A1;HPCAL1;ARID5B;SOX11;UNC5D;KCTD4;GABRG1;TRHR;ADCYAP1;GPRIN1;SIDT1;NPTXR;LYPD1;PCDH15;ILDR2;AK4;BHLHE22;C2CD4C;TMTC4;NEUROD1;CYP4X1;ZFP57;PCDHA3;BRINP3;MPDZ;N4BP2;JUN;CADM1;HOMER2;PCDH20;NR2F1;ABCA8;NR2F2;FXYD6;LRRN1;FAT4;CDK14;CD200;SLC44A5;PCSK1;ONECUT2;KCNC4;PTPRO;EPB41L4B;CHL1;DNER;CEP170;CD36;STUM;TRPC7;ITGA4;COL25A1;PCDHGA2;ETV1;SSTR1;C1QL3;DCN;TMC3;TOX3;TMEM215;LCORL;VSTM2A;CAMK2D;ADCY8;FGD4;FSTL5;GLRA3;POLR2A;CCDC85A;PLAGL1;SLIT1;NCAM2;SLIT2;ALOXE3;TP53I11;GABRA2;CA10;ANGPT1;NFYA;PCDH8;LSAMP;GRHL1;PTPN14;ACVR2A;SYT17;ZNF618;NFIB;SMOC1;NECTIN1
Genes Down-Regulated In Expression In Cortex Of 7 D CTCF cKO Mice GSE38673	64/80	0.13230758034077497	0.8631975470578805	0	0	1.4115729421352894	2.8550840107086715	PCDHGB6;UBE3D;HHIP;HTR2A;HS6ST2;NEDD8-MDP1;GNPTAB;TMEM44;GRM8;NDST3;MDP1;TMEM14A;PCDHAC2;SLC18A2;KCNH1;PCDHAC1;PCDHGA3;ISLR2;ETV1;PCDHA13;PCDHA12;SSTR2;PCDHA11;PCDHA10;PLPP5;IL1RAPL2;PCDHGB1;DENND6B;SAMD5;B3GLCT;LYPD6;PBLD;FAM171A2;DPP8;PCDHA1;NEUROD6;PCDHA5;PCDHA4;SPOCK1;PCDHA3;PCDHA8;PCDHA6;RPRM;BCL11B;PCDHB15;TRPV2;PCDHB14;PCDHB13;PCDHB12;PCDHB11;PCDHB10;SULF2;TRMT9B;NELL1;PCDHGA11;AJM1;ZNF616;PCDHB16;PCDHB5;PCDHB4;OSTN;PCDHB9;PCDHB8;CBLN1
Down-regulated Proteins In Striatum Of 6 Mon HD Q175 Mice Vs Q20 PXD006302	293/383	0.13648444147394614	0.886909327225334	0	0	1.1503936223218734	2.291060267069135	TLNRD1;CPNE5;GLDC;PARS2;WIPF3;RPS6KA4;ZFYVE28;LACTB;ALCAM;SYNGAP1;PPP4R4;BSG;CKMT1B;BSN;SYNPO;ANKS1B;ABHD14A-ACY1;EPHA4;ACTN2;PRKCB;PRKCE;CACNA2D3;BCS1L;BCR;TIAM2;ARC;ADGRB2;ADGRB3;HECW2;AKAP9;RBCK1;RIN1;NGEF;KCTD16;NECAB2;NLRX1;NRN1;DHX8;PDE1B;AGAP2;COPS7B;ACTR3B;SEC14L2;SEC14L3;ACTR3C;STRIP2;SEC14L1;POM121C;FLRT3;PENK;HMOX1;KCNN2;APOE;PRELID3A;SPTBN1;SPTBN2;CDK19;F8A1;PRRT3;ACE;F8A2;BCL11B;F8A3;HOMER1;IQSEC2;MCAM;PDE2A;NETO2;CYLD;PPP1R1A;PPP1R1B;KYAT3;SFXN3;STRN;C2CD2L;RYR2;PTPRS;ACY1;LRRC10B;GRIK5;TDRP;TCF20;GRIK2;RYR3;JPH4;PPP3CA;NHSL2;KCNT1;CAMKV;DLGAP3;DLGAP2;GIT1;PSD;ARG2;SERPINB1;TESC;ELMOD1;PGAM2;SORCS1;F3;ANO3;TUBB2A;LRRC7;ITPKA;KCNMA1;PITPNM2;RGS7BP;PLCB1;CRYAB;MATN4;ATPAF1;PELI2;HTT;CAMKK1;ADCY5;CAMKK2;PPP2CA;GGA3;DGLUCY;CD59;ATP5MF-PTCD1;CKB;CSMD1;REM2;CAP2;CBR3;DMTN;KCNB1;CKMT1A;DAB2IP;PLEKHA5;KLHL2;SORBS1;ETNPPL;GRIN1;PDP1;SLC8A3;SH3RF2;TTC9;TTC30B;LPCAT4;CAMK4;SLMAP;TTC30A;ANKRD63;CDK5R2;NUCB2;ADGRL3;UBXN2B;DGKB;CHRM4;ROGDI;CDH9;CLU;HDDC3;SLC8A2;CDH4;DACH1;DEPTOR;RIMS3;FRRS1L;SACS;RGS9;SH2D5;KCNH1;PPP1R16B;TMOD1;CDKL5;SLC30A3;LMO7;ACYP1;SHISA9;DGKZ;SHISA7;FOXP1;CACNB1;GPRIN3;OLFM2;PCP4;NPTXR;DGKI;JCAD;DGKH;SEMA7A;NTM;TMEM121B;HPCA;ITPR1;UBR4;GMPR;RASGRP2;CACNA1E;TRHDE;RAP1GAP;DRD1;THEM6;LRRC4C;GRIA3;ANKRD28;ANKRD34B;FN3K;RAP1GAP2;OSBPL8;SYT2;AMBP;PHF10;MCC;DIAPH2;AJM1;DLG2;GNAL;DLG4;FAM163B;PHF14;CNTN3;C8ORF34;GSK3B;CALCOCO1;DOCK4;DOCK3;MAST3;ATP2A2;MTO1;GPHN;GRM1;HEBP1;GRM2;GRM5;LRRTM3;NETO1;LRRTM1;PDE4A;PHACTR1;ERC2;GRID1;LANCL1;GPCPD1;SPTB;RCN1;ADORA2A;SCN4B;SHANK3;CAMK2B;NFAT5;NLGN1;PDXK;USP15;LRTM2;RNF7;AGPAT1;COCH;THBS4;RASD2;CYTH2;ABLIM2;ACVR1C;DNPEP;NWD2;SH3BP1;REPS2;TRIM46;PTK2B;RGS20;RAB28;CACNG3;KCNJ2;KCNJ4;LINGO1;PTCD1;LINGO3;KCNIP2;PCDHGC5;SGTA;KIAA1549L;PDE4DIP;ATP2B1;FBXL16;BAIAP2;SPATA2L;WARS2;PC;PDE10A;SUCLA2;IMPDH1;CROCC;RGS10;CCM2;QRICH1;NAXD;PDE7B;KCNK2;PTPN5;SNTB2
Genes Up-Regulated In Genes Changed In HDACi 9B Treated Vs Untreated Friedreich Ataxia Patient Blood Cells GSE30933	19/22	0.13663384721295121	0.886909327225334	0	0	2.233755388539057	4.446179706763364	ACADVL;MBD6;ZGPAT;RIPK3;EXOC7;ZBTB48;ASPSCR1;ALG3;CELF6;NADSYN1;TMEM175;RCN3;RNF123;MED25;TMEM234;SARS2;FLAD1;CNKSR3;LZTR1
Genes Down-Regulated By 0.32 Mg/Kg PDE10A Inhibitor In Striatum Of HdhQ175 Mice GSE89505	47/58	0.13821373670392903	0.89234239912883	0	0	1.5075269347706768	2.983326420450362	NPSR1;KLRB1;SLC22A2;NPY2R;RASEF;MAP3K7CL;PRDM14;STKLD1;HOXC13;HMMR;NTS;TRPM1;SCML1;RAD51AP2;ZFP57;CYP2D7;CYP2D6;OR2Y1;SPP2;HOXA1;PDILT;CD300LD;CD300LF;ICOS;SAMD13;TSHB;BCL2L15;LRRC69;TMEM184A;TMCO5A;SLC30A8;HSD3B2;SLC10A1;FBXO39;HSD3B1;HNF1A;MAT1A;BTNL2;XKR9;DMTF1;TMEM139;HAND1;DSG1;SCN4A;RNF183;ACTRT3;FRK
ChIP-seq For H3K27ac In R6/1 Vs WT Genes Up-Regulated In GSE140117	83/105	0.1383262803947589	0.89234239912883	0	0	1.3315508021390374	2.633993948772983	GABRB2;NRROS;GALNT18;SCHIP1;C2ORF88;KNDC1;BACH2;IKZF5;IQCJ-SCHIP1;CLDN20;SIPA1L1;AUH;PLCZ1;PPP6R2;KIF1B;MACROD2;PRIMA1;GARNL3;VAV3;CUBN;ARHGEF10;SVOP;DDX58;CACNA2D1;PRKCE;RRAS2;GAB2;SHISA9;NUDT16L1;KIF6;FOXP1;EDAR;PCP4;ITGAD;MYO3B;PARD3;PXDN;KCNQ3;ECT2L;PFN3;RAPGEF4;CX3CR1;SMARCD1;RAP1GDS1;SLC5A11;SLCO5A1;GDPD4;ACTR3B;KALRN;RHOBTB1;HSD11B1;ACTR3C;BCL2L10;NT5E;CHST11;SCFD2;ADAM23;PLXNA2;STK38L;TBC1D14;WASF3;OPCML;UVRAG;OR2F2;ARHGEF38;CRTAM;MERTK;HCRTR2;GRIN1;DAB1;RPS27;SCCPDH;ZFAT;ITGBL1;TMCC3;ATP13A5;ASB4;DYNLRB1;SP9;F2RL2;TNRC6A;UNC79;XKR5
Htt-N171-82Q Vs Htt-N171-19Q Changed Genes In Rat Striatal Neurons GSE1918	229/298	0.13853932563094332	0.89234239912883	0	0	1.1723880143862404	2.31734338503171	PATJ;TMEM41A;CPNE5;MYT1L;WIPF3;STMN4;NUDT4;PNN;SYNPR;ALCAM;LGALS1;STMN1;CKMT1B;PIP4K2A;SCN1A;EPHA4;RBFOX3;PRKCB;PRKCE;KCNK13;ANK3;CMBL;SYTL2;RBP1;NGEF;CDS1;NECAB2;CBARP;BLOC1S4;NEU2;PGBD5;PENK;SYNDIG1;TSPAN5;S100A10;NTNG1;ARPP21;SPHKAP;IQSEC1;PLK2;PDE2A;CP;DCLK1;MYLPF;PNOC;PPP1R1B;SERPINI1;CD200;RYR2;NRSN1;KCNC1;CITED2;KCNC2;PRSS23;C1QTNF4;PPP3CA;SIPA1L1;CAMKV;CRTAC1;ENC1;NEFL;DLGAP1;NEFM;TIMP1;NEFH;KCND2;EXOC7;KCND3;MMD;ELMOD1;SORCS3;SORCS2;PGM2L1;CNKSR2;TMEFF1;MPPED1;PITPNM2;CKS2;PLCB1;PDZRN3;GAS7;RAMP2;GRP;KCNA1;AMIGO2;AKAP7;NEXN;NOL3;GLRA2;RELN;GPNMB;TMEM65;NPY;CHN1;GPR155;GDF10;GABBR2;GSN;ATRNL1;GABRA5;PCP4L1;CKMT1A;GAD1;TMEM176B;LHFPL2;GPR6;KCNS3;QPCT;TCAP;APBA2;HSPA1B;HSPA1A;CHRM3;GUCY1B1;RASL11B;GDA;SLA;COX6A2;ETS2;RGS4;RGS2;LZTS1;STK32C;CADPS2;GUCY1A1;TLE2;LMO4;TMEM178A;USP2;TTC7B;LMO7;ATP1B1;DGKZ;FOXP1;OLFM1;PCP4;PREPL;TNIK;SCG2;PVALB;NTM;GPR88;ITPR1;GMPR;CPLX1;STK3;CCNB1;BRINP1;PMVK;IGFBP7;DRD1;NPTX1;NXPH1;ASIC2;GRIA3;IVNS1ABP;WSCD1;GLMN;PTPRD;QDPR;TIMM10B;PLCXD3;NR4A3;NSG2;BAMBI;FMC1;RCAN2;MNAT1;CELF4;ATP2A2;DUSP14;NRGN;CALB1;LBH;PDE4B;EFHD1;PMEPA1;TRPC3;TRPC4;SSTR1;DNM3;GREM1;SLCO1C1;CORT;ASPH;VGF;NOS1AP;CDH13;SPACA6;SMPDL3A;SLC24A3;PPM1L;GLS2;CAMK2A;NRXN3;CXXC5;NCALD;PTHLH;RASD2;PDLIM3;RASD1;OXCT1;SPOCK2;NNAT;SCN7A;CACNG3;OPCML;KCNJ4;NTRK2;KCNIP2;RNF25;PLCL1;CADPS;CYP51A1;ATP2B2;LAMB1;BAIAP2;HS3ST1;U2SURP;HS3ST2;NELL2;NELL1;PDE10A;SST;ACKR3;VIM;CDO1;PAXBP1;PTPN5
CA1 Overexpressed Genes Compared To CA3 Ginsberg PMID15861457	11/12	0.13955901016016412	0.89234239912883	0	0	3.8790688231711443	7.638925153921619	EEA1;GABRA2;GABRA1;ARC;BCL2;GRIK1;DRD1;DRD2;GRIN2B;DRD5;GRIN1
FOXP1 Up-Regulated Genes In Striatum Of WT Mice GSE104990	11/12	0.13955901016016412	0.89234239912883	0	0	3.8790688231711443	7.638925153921619	WNT11;ACTN3;PAX7;FRMPD1;COL23A1;ARHGAP17;PCDHB10;PCDHB9;FOXP2;HOXC6;PHOX2A
Markers Present In L6a Car12 Glutamatergic Neurons PMID26727548	11/12	0.13955901016016412	0.89234239912883	0	0	3.8790688231711443	7.638925153921619	DISP3;ACVR1C;CITED1;PTER;CD7;LIPG;NNAT;PENK;INHBA;SORCS3;C1QL3
Alzheimer Disease Down-Regulated Genes In CA1 Area Of Hippocampus Colangelo PMID12391607	15/17	0.1408460330299384	0.8961023044386155	0	0	2.6450280917890745	5.184487688958321	BDNF;STAT1;CHAT;GATA4;SYP;GATA2;MT3;SYN1;TAF5L;NFKBIA;LYL1;MTF1;P2RX1;NEFL;SLIT2
Genes Up-Regulated In HD Fibroblasts Treated With ZFP-A Vs Control GSE127820	15/17	0.1408460330299384	0.8961023044386155	0	0	2.6450280917890745	5.184487688958321	POSTN;GALNT15;KCNJ15;PCDH15;SULF1;SPPL3;KLHL41;DPP4;NADK2;MEX3B;PAPPA;CTNNA2;BBS5;LMCD1;YPEL3
Genes Up-Regulated In Astrocytes Of HD Patients Vs Control PMID32681824	549/725	0.14169403358340768	0.8974479433261421	0	0	1.1032296062670386	2.1558046889958513	MAPKBP1;FRMPD3;MAML2;TESK2;XYLT1;SMC5;ALKBH5;ZMIZ1;PIP4K2A;PLCE1;LRAT;DIP2B;PKNOX1;SAMD12;SAMD11;STARD3;PRKCE;CACNA2D3;HPCAL1;RFX2;RFX3;PRKCA;SYTL4;BCR;KIAA1217;ADCY9;DAAM2;ARMC3;PARD3;RFX4;MAP1A;PRR16;PADI2;VOPP1;MAML3;PRKD1;ASTN2;RABL6;ZNF273;AGAP1;NEDD4L;SLAIN1;SLC30A10;C3;ABR;UGT8;GRIN2A;CHST11;RNF216;PRDM16;CHST15;COX3;PLCG2;SYNDIG1;COX2;KCNMB4;COX1;ST3GAL6;ZBTB7C;ABCA2;CDK18;CDK19;JUN;STARD13;NEBL;ABCA8;CP;ST18;FOSL2;DHFR;CPEB1;FAM135B;SLC6A9;AGO2;SERPINI2;GTF2IRD1;PAM;WDR49;LRSAM1;TCF25;ELN;ARHGAP1;PRKAG2;TCF20;FMN2;WDR45;ARHGAP6;FAM102A;CSRP1;ADAMTSL3;TCP11L2;DLGAP1;GPR135;KCND2;ELOVL5;METRN;ITPK1;MYOF;SLC39A11;EMP1;ELOVL7;SLC39A12;SLC39A14;SLC7A5;GPRC5B;TMEFF2;MRAS;PLCB4;RILPL1;DPYD;KCNMA1;RAPGEF1;DSCAML1;ERGIC1;JDP2;RAPGEF4;CRB2;KANK1;AHNAK;MYRF;SYNPO2;FIGN;ADCY8;SLC7A1;APOLD1;SLC7A2;SNX29;DHRSX;ABI3BP;SNX25;SPP1;CSMD3;BID;CSMD1;LDLR;MEF2D;BRD4;WWOX;EGLN3;ATRNL1;WHRN;STAT3;SAMD4A;PLXDC2;DHRS3;HIPK2;SKI;TTLL7;SPSB1;CASTOR3;SLCO3A1;CASTOR2;NFIC;SMOC1;PLP1;CCDC3;PLCD3;FRYL;HSPA1B;YPEL2;SLC27A1;DGKD;CSF1;DGKB;TNC;ZBTB20;PLOD2;PLOD1;FRY;FAM107B;NPEPPS;DEPTOR;RNF19A;RUVBL2;PHYHD1;SLC16A9;LARGE1;STK32A;COL27A1;C11ORF80;ANKRD44;GPT2;KCNH8;FRMD4B;SRCIN1;MOB3B;MOB3A;ACAP3;CLIP2;TPST1;MAPKAPK2;RBM14-RBM4;SLC27A6;ND1;PKP4;ND2;MAD1L1;ND5;CDKL1;FKBP5;ND4;OSBP2;FTO;INO80D;PFKFB3;KCNE4;ANKRD11;HVCN1;ATP6;GMPR;AEBP1;AK5;FBXO42;HMBOX1;MOBP;CPAMD8;IGFBP7;MBP;SRGAP2;SLC38A2;SRGAP1;ZBTB16;FANCC;B3GALT5;SYNJ2;FBXO32;GFAP;MOB1B;PTPRD;PTPRE;RCAN2;MAFF;SLCO1A2;CYTB;OSBPL1A;MAP3K14;SLC26A3;BCL2L1;C8ORF34;RAD9A;DPP10;CNTNAP2;BNC2;KIAA1671;ECE1;BOC;EFHD1;ITGB8;EDIL3;BCAS1;PLEKHG3;CERS4;CERS6;ITGA2;DNMT3A;FAM219A;RANGAP1;NRG3;TFDP2;DNAJC6;DNAJC5;IL1RAPL1;NOS1AP;ZNF516;ST6GALNAC3;CRK;L3MBTL4;AHDC1;CCDC40;CNTNAP4;TRIM56;HDAC4;PPP1R15A;SLC47A2;NLGN1;SLC24A4;UHRF2;MGRN1;SEMA3D;ZBTB46;SLC5A11;LRP2;CXXC5;HDAC9;JAKMIP3;TTN;ZNRF1;ABLIM1;SLC25A29;DNAJB6;CCDC85A;NHS;PLEKHH1;PIRT;KCNJ3;LINGO1;ANGPT1;ASCC1;PLCL1;BAIAP2;BAIAP3;MYO1D;P2RX7;MYO1E;KLF6;NFASC;PC;SPAG1;PI16;TNRC6A;CCDC62;TNRC6B;SPARC;HPSE2;DIXDC1;AQP1;HS6ST3;RPS6KA5;RPS6KA2;CHORDC1;PIEZO2;DPF3;PDK3;SCN1A;TNS1;EPHA5;SRRM2;ST6GAL1;ACTN2;ARL15;SFMBT2;IFRD1;P3H2;PTOV1;ANK2;ACTN4;ANK3;EBF4;MFSD11;TIAM2;KCTD13;COL8A1;TLN2;RIN2;NAIP;MAOB;PDE1C;PDE1A;TSHZ2;TMTC2;TMTC1;INPP5B;ZNF704;KCNN3;RAB11FIP3;TRPM3;BANP;NTNG1;TMEM184B;ST8SIA1;INSR;MICAL3;RASSF8;DCLK1;ANLN;PEX5L;TF;WNK2;MYO5C;KYAT1;LRRN1;RETREG1;CD22;ROBO2;RYR1;CLIC4;SYNM;HIP1;PTPRS;SLC44A1;TENM4;TECR;GRIK4;OTUD7B;ZBTB8OS;PTPRK;PCSK6;AP2A2;SIPA1L3;PPCDC;SIPA1L1;SLC22A15;SUFU;DNER;KIF13A;NCS1;KIF1A;ZHX2;ANO4;SORCS3;KIF6;MRPS6;ZDHHC14;RGMA;PACS1;PITPNM2;ARHGEF3;ARHGEF4;FAM20C;MAPT;PDZRN4;STK40;VGLL4;MATN2;YAP1;TNXB;SLC20A2;COL19A1;C10ORF90;RXRA;CUX1;MTHFD1L;MGAT5;CTNNA3;CTNNA2;GPC6;SH3BGR;CAP2;CCT4;SORT1;AP3D1;PLEKHA5;ND4L;LHFPL2;SORBS1;KITLG;FAP;LHFPL6;TCEA3;APBA2;SH3GL3;GALNT13;CRTC1;GALNT15;ZFAND3;ARHGAP39;DOCK10;TMEM144;GRIP1;ARHGAP42;KIF5C;ENPP2;TMEM38A;RGS9;RGS6;PPFIA2;SH3GL1;KIRREL3;ARID5B;KAZN;UBE4B;ATP1B1;GEM;TANC2;TANC1;CERCAM;COL4A5;NUPR1;WDFY2;RASL12;RTN3;RTN1;CACNA1D;PDS5B;PDS5A;PLD1;ADIPOR2;LPP;LTBP1;ZFP36L1;RAI1;GRK3;DEAF1;IRAK2;CDH23;RHPN1;TGFB2;RHBDD1;TBCD;SMAD9;SSH2;QDPR;SDK1;PLCXD3;CNTN2;CNTN3;CLASRP;SNED1;DOCK3;DOCK9;USP32;HSPB8;LDB2;PKD1;RPGR;RASGEF1A;RASGEF1B;CFAP47;GALNT8;CAMK1D;DCAKD;LMNTD1;PLA2G4C;MYRIP;NAV2;GCNA;SHROOM4;DNM2;TGFBR3;ARHGAP10;UBE2R2;PEAK1;CFAP54;CHMP6;CUEDC1;DOCK1;CREB5;PLEC;COLEC12;CAMK2D;LAMA2;NRXN3;SAMHD1;AGPAT4;CLMN;ATOH8;SPOCK3;MAN1C1;SPOCK1;KDM4C;CMTM4;EGF;EYA2;B3GAT2;PDE4DIP;KANSL1;SSBP2;SSBP3;SNTB1
Genes Down-Regulated In Expression In Ctip2 Null Vs WT Mouse Striatum GSE9330	265/346	0.1417575729512822	0.8974479433261421	0	0	1.155863453712842	2.2581375096777254	PI4K2B;PARS2;LST1;ICAM5;NUDT6;TSEN54;ZFYVE28;SYNPR;FAM110D;SEPHS2;ARRDC4;ENTPD3;ACTN2;ENTPD4;MAP1S;NPFF;NSMCE1;MED9;PRKCA;WDR73;ASRGL1;SULT2B1;ARC;THAP7;NINJ1;MXRA8;GSAP;RELCH;ATF5;RIN1;ZFPM1;FREM2;NGEF;GNE;IDO1;GRB7;CRABP1;THY1;ACTR3B;ACTR3C;STRIP2;ZNF707;TSPAN9;BLOC1S2;MICAL1;STK38L;S100A10;EGR3;ARPP21;BCL11B;DDIAS;NEBL;MEIG1;PLK2;DCLK3;PYCR2;FHDC1;DERA;GNG13;AKR1B15;C6ORF89;CCDC88C;PPP1R1B;COL9A3;PKIG;RAD18;CCNJL;SYNM;GPR26;MRPS16;USPL1;MCUB;STON1;AREG;IMMP2L;CAMKV;IMPA2;B3GALT1;C16ORF74;MAP4K1;LEFTY1;PRMT8;TESC;PGAM2;TEX19;TOX2;KRT39;C1QTNF12;ITPKA;MMP17;EXOC6;CD302;FAM20A;RGS7BP;GAS6;KIZ;AVPI1;GAS7;TRUB2;KCNA1;KCNA4;NEXN;CCDC107;PSMC3IP;EXOSC6;PROKR1;NT5E;RELN;GPAT3;RPRML;ZSWIM7;GABRD;LEFTY2;RXRG;CA11;CENPW;PCP4L1;MOK;GPR6;TARBP2;SPSB3;NUDT8;FILIP1;ANKRD63;APBA3;CENPP;PLCD3;CRLF1;MSRB1;DCLRE1A;RAB3C;TOR2A;CHRM1;NRROS;RASL11B;GDA;GALNT18;LRRC73;BEST2;ACRBP;CLU;CXCL14;NCMAP;EFTUD2;LAMP5;DACH1;DEPTOR;POTEH;TMEM269;ARHGDIB;NUDT19;POTED;NRTN;ENPP3;RGS6;DGAT2;TBC1D2B;CDC25C;LEMD1;ST7L;CARD19;EMID1;NDUFB10;FBLIM1;KLHL15;GMPR;RASAL1;ABHD5;DDX60;RASGRP2;C1ORF53;FHIT;LIN7B;RASGRP1;TAF5L;ATP5MC1;CNN2;HRH1;DRD1;BRINP3;WNT2;MFAP3L;KLHDC4;ACBD4;HTR1B;FBXO32;TMEM231;DIAPH2;UBOX5;GNAL;SYNDIG1L;REEP5;ATG16L1;STK26;GNB4;TAB1;LRP10;SERGEF;TMEM19;LHX9;MXD3;ZSCAN2;COPS9;RASGRF1;DMKN;ITGAL;DUSP14;NRGN;HEBP1;ADAMTS2;DBP;NETO1;PROSER2;CAMK1D;GPX1;PLEKHG2;DDX54;TTI2;GREM2;METTL22;SLC25A15;RCN1;NPEPL1;ADORA2A;EEF1D;CTDSP2;ZNF879;CASQ2;MYH8;CDH13;SMPDL3B;PPP1R12C;SSX2IP;NDUFB9;GALT;SLC24A3;LAMA2;TUFT1;NDUFB4;ASB11;SRM;THBS3;SLC25A29;GNG5;GNG7;FAM241A;PTK2B;SH3BP4;IGF2BP3;CACNG1;LURAP1;EYA1;KCNIP2;LGI2;HIP1R;HS3ST5;BAIAP2;PDE10A;TNIP1;SYT10;GALM;TRIM37;ASB2;OTUD1;RBM43
Genes Down-Regulated In Astrocytes Of zQ175DN Vs WT PMID32681824	40/49	0.14225039488687968	0.8983497844580283	0	0	1.5679715516981587	3.057805483274997	GABRB1;NXN;TTYH1;MT1M;SLC1A2;MT1X;ATP1A2;NDRG2;CLU;PREX2;CST3;TTR;TRPS1;PENK;TSPAN7;KCNN2;APOE;CKB;CRYM;ARGLU1;HES5;NTSR2;NTRK2;LSAMP;PHKA1;GRIN2C;DCLK1;QKI;BCAN;MT1A;SON;DDAH1;MT1F;PLP1;MT1G;CPE;MT1H;MT1B;VCL;MT1E
Genes Up-Regulated In OPCs Of HD Patients Vs Control PMID32681824	316/414	0.14378050182856422	0.905405328004084	0	0	1.1394445008517504	2.209915503596429	MAML2;ZMYND8;DIXDC1;ABAT;PREX2;ALCAM;ZNF608;OPHN1;DPYSL5;ZMIZ1;AKT3;CHORDC1;PIP4K2A;DIP2B;NCKAP5;SOX5;SRRM2;ST6GAL2;PRKCE;RFX3;PRKCA;UNC5C;ANK2;MMD2;BCR;KIAA1217;TIAM2;PLPP4;ADGRB3;CRISPLD2;PARD3;MAP1A;PRKD1;ZFPM2;RIN2;MACF1;SPTBN4;PHYHIPL;TMTC2;BAZ2B;SLC30A10;ABR;CHST11;FLRT2;ZNF704;COX3;PLCG2;COX2;GSG1L;ST8SIA5;TSPAN5;COX1;ARPP21;CADM1;CRADD;SPHKAP;CADM2;INSR;ST18;MSRA;PEX5L;NDUFAF6;AGO2;GTF2IRD1;CCSER1;CPEB3;XKR4;RAD18;FBXL7;CPEB4;HIP1;PTPRS;SLC44A1;TENM4;TCF25;AATK;GRIK1;PTPRJ;FMN2;HIF3A;PTPRK;LIMD1;SIPA1L3;ZCCHC14;RNF157;KIF13A;BBS9;KIF1B;RNF150;MCF2L2;ZCCHC24;CHST9;ZHX2;ZHX3;KCND2;SLC39A11;ANO6;ASH1L;ANO4;MRPS6;SORCS2;ZDHHC14;AJAP1;KAT2B;FAM222A;GPRC5B;TMEFF2;ZEB2;KCNMA1;SGK3;MAPT;DSCAML1;KIZ;PDZRN3;MGLL;CHST3;RAPGEF4;GRAMD1B;SGMS1;ANKRD55;FIGN;FAM214A;APOLD1;COL19A1;DHRSX;RXRA;CSMD3;CTNNA2;KANSL1L;CSMD1;ZNF586;BRD4;RFTN2;CA10;ATRNL1;SAMD4A;AP3D1;LSAMP;PLEKHA6;WWP2;ND4L;SORBS1;PLXDC2;RIT2;CASTOR3;CASTOR2;NFIB;KIAA1958;HSPA1B;ADGRL3;HSPA1A;DGKG;SEMA5A;GALNT13;ATP8A1;CD82;DGKB;FAM13C;CTNND2;FAM13A;ZBTB20;RORA;MSI2;BEST3;ARHGAP35;DOCK10;CCND3;STK32A;STK32B;MAP3K5;CSGALNACT1;MAGI1;COL27A1;DSCAM;ARID5B;KAZN;FRMD4A;LIFR;UBE4B;FOXP1;CAMKMT;KCTD8;ACAP3;CLIP2;FRMD5;RAB31;SLC9A9;SLC27A6;ND1;PKP4;TOX;ND2;ND5;CDKL1;FKBP5;ND4;INO80D;TNKS;ATP6;UTP23;SLC1A2;CACNA1A;NDRG2;PDS5A;LPP;TRHDE;PHF21A;NPAS3;ATXN1;CDH20;FUT9;SNTG1;SMYD3;KIF3C;LRRC4C;MPDZ;SRGAP1;GRIA4;BPTF;SPECC1;TMEM132C;CEP112;ZBTB16;ZFHX4;QKI;ARHGAP24;LRP1B;GFAP;PTPRE;FGF14;CNTN3;KLRD1;CYTB;OSBPL1A;SLC26A3;FGF12;ALK;DPP10;DOCK4;MAST4;DOCK9;MEGF11;CELF2;CHD2;PKD1;PITPNC1;SYNE1;ELAVL3;UNC80;GRM5;GRM7;LRRTM4;RASGEF1B;PHACTR3;PDE4B;TMEM108;ERC1;NOS1;ARFGEF3;BCAS3;CERS4;GRID2;CERS6;SGIP1;DCC;KCNAB1;ETV1;KLF15;DNM3;PPM1B;NRG3;PIK3CA;TFDP2;PALLD;CDH10;IL1RAPL1;LCOR;CDH13;DOCK1;CDH18;CDH19;HDAC4;NLGN1;NRXN1;SEMA3E;ASAP1;SAMHD1;HDAC9;CECR2;ERBB4;GNG7;SPOCK3;SPOCK1;NCAM1;NCAM2;CLASP1;KCNJ3;LINGO1;KCNIP1;KCNIP3;PCDH7;PLCL1;KCNIP4;PDE4DIP;PTPN13;HS3ST1;SYT17;P2RX7;RAB10;FMNL3;NFASC;FMNL2;KANSL1;PDE7B;MDGA2;TNRC6B
Microglial Sensome Genes Down-Regulated In Old Vs Young Microglia PMID24162652	26/31	0.14419670115500144	0.905405328004084	0	0	1.834195908413494	3.5520614836548785	CD86;ECSCR;TREM2;SLC2A5;CXCL16;ADGRE1;CD79B;CYSLTR1;ADORA3;TNFRSF17;FCGR1A;FCGR1B;CD33;CD53;CMTM7;FCRL1;P2RY12;P2RY13;GPR34;IFNGR1;TMEM37;TYROBP;GPR183;GPR160;TLR6;FCGR2B
Astrocyte-enriched Genes In Mouse Cortex PMID25186741	33/40	0.14478010315197912	0.905405328004084	0	0	1.6630197995836762	3.2138509824129895	ABCD2;ALDH1L1;ITIH3;TNC;GDPD2;MLC1;PLA2G3;AQP4;FZD10;SLC30A10;CHRDL1;GRM3;AIFM3;NWD1;PHKG1;LRIG1;KCNN3;OTX1;SOX9;SLC14A1;PAQR6;ENTPD2;HGF;FMO1;GRHL1;SORCS2;CCDC80;PPP1R3C;ATP13A4;ITGA7;PTX3;BMPR1B;FGFR3
Genes Down-Regulated By HSP90 Inhibitor In Quadriceps Of R6/2 Mice GSE95602	33/40	0.14478010315197912	0.905405328004084	0	0	1.6630197995836762	3.2138509824129895	RGS17;CNTF;SAMD7;ELN;FAM107A;ATP2A1;HOXC13;CNDP1;SLC9A3R2;GLRA2;MAGEA8;RASSF4;MAGEA1;MAGEA11;MAGEA10;CCL15;GPIHBP1;MAGEA4;S100A10;CCL23;B3GAT2;AMPD3;OTOP2;ISL1;VASN;CYP27A1;CLDN15;ADGRF5;CYP1A1;DGKK;SLC26A4;FGFR3;TDGF1
PC12 Htt-Q74 Vs PC12 Htt-Q23 Upon 120 H Of Induction PMID28499347	453/597	0.14697806516066278	0.9169142556494875	0	0	1.1121788164166957	2.1325716504215926	CYBC1;ABCA12;AKT3;FAM110B;EPSTI1;CHGB;GAMT;GABARAPL1;NUP210;OR1J4;IFT80;PRKCA;HOGA1;SOX12;ISL1;EML5;BCAM;RBP4;SCGB1C2;SCGB1C1;ORAI3;TXNIP;ASPHD2;OPTN;CFD;CLCNKB;CLCNKA;NEDD4L;TAPBPL;IQGAP3;C12ORF56;S100A16;AFMID;RNF217;PCDHA5;HMOX1;RHBDL1;CDK18;PRPF38B;WNT10A;CHKB;FYB1;GSTM1;PHC1;CADM1;PMM1;MCAM;MTERF4;CGN;GRIN2C;L1CAM;ELL3;MOV10;EHD3;PPFIBP2;FASN;PNOC;SSPN;SNAI2;HOXD4;SERPINI1;HAMP;PRRT4;CDKN1C;ZNF496;MEI1;ADM;WDR45;ING4;ING3;EFCAB1;FASTK;TPSAB1;TEAD1;MIOS;TESC;ELOVL3;TNNC2;SIRT4;WDR35;FAHD2A;FAHD2B;SERPINB6;SIRT3;HADHB;PLCB4;HEATR5A;HEATR5B;GAS2;RARA;CHST1;HCST;GAS8;ZNF597;SEZ6;GPR42;PROCA1;SNX32;SGMS2;ASCL1;STYXL1;MIPOL1;NTF4;ANO10;SPP2;AHSP;CKB;ZSWIM5;GOLM1;MBD1;RFLNB;SAMD4A;C1ORF21;TYW1B;FIG4;MYBBP1A;SLCO3A1;TMEM54;MORN2;SHKBP1;LPCAT2;RIMBP3;AGRP;PKN1;CRAT;YPEL4;TTLL9;YPEL3;GPR146;TMEM179B;RAB3D;RASL11A;HR;CLU;HID1;NRBP2;EFEMP2;ADORA1;CEP250;NUDT17;HLA-DOA;ZNF324;SH2D5;SLC16A3;NOMO2;TLE3;VPS33A;THNSL2;CACNB1;DISP2;OLFM1;ARMCX2;LY6D;FKBP7;AJUBA;MAD1L1;DGKH;IFNAR1;DLX3;ABHD5;CORO1A;LRRC52;GOLGA7B;KLC3;CD300LB;TMEM132E;TMEM132A;FBXO36;TRAPPC9;CCDC22;NIT1;RNF10;SNAP25;GPR89A;COX4I2;ECE2;MRPL4;SGCE;PIP5KL1;DNMT3B;EMILIN1;TMEM255B;ITGA3;LANCL1;GPX8;KCNAB3;BET1L;NPEPL1;ITGA7;TESMIN;SMPDL3B;SPACA6;SMARCD3;PCOLCE2;PBXIP1;MRM1;FBXL20;SLC25A26;P2RY6;RAB26;MGAT5B;LRRC8D;SH3BP4;TRIM47;C3ORF33;PCDH1;BEND6;LINGO1;PTPN18;SLC12A4;FEM1B;KCNIP3;MCOLN1;REC8;DHODH;RAD52;PC;MYO1A;APOC2;TRIM36;TRIM37;MDGA1;NECTIN1;SMARCAL1;SPARC;PLEKHB1;TONSL;RRH;CALML4;PWP2;ZDHHC1;NUDT6;RPS6KA5;RPS6KA1;FAM53A;FBXO8;MFSD2A;ACTN2;ARRDC2;TANGO2;CIRBP;KRT8;MTUS2;P3H3;MAPK8IP1;GNPAT;TLN2;ZFPM1;KCTD16;ZNF324B;NRN1;GIPR;SDC2;SLC35D2;TWF2;DHX34;VPS8;STK38L;TSPAN1;ZBED5;SLC10A4;STAT5B;STAC;ADHFE1;OSGIN1;MICAL2;CELA1;KLHDC8B;DCLK1;VASN;MSRA;VNN1;TH;CCDC122;ACY3;DHRS11;HIBADH;MCUB;OTUD7A;WFDC1;EPB41L4A;ACADL;AUH;HYAL1;NMRK1;FFAR3;L3HYPDH;SPTAN1;HTATIP2;PRMT8;IZUMO4;IL17RE;SYP;IL17RC;ITFG2;MSS51;ALDH5A1;NRN1L;NFX1;TNNT2;RPUSD3;ARHGEF4;FAM20C;DEPDC5;RAB7B;MPND;SLU7;PRKN;PNCK;CAPG;NOL3;NKD1;MTHFD1L;WIF1;KISS1R;CD59;LCMT1;REM2;SH3BGR;ARNT2;CA11;CD74;YIPF2;TMEM176B;TMEM176A;CRYBB2;KLHL2;KAZALD1;ATAT1;GSTA5;KRT18;NUDT8;GSTA3;GSTA2;GSTA1;TCEA3;TACC2;APBA2;GRINA;GALNT12;GALNT14;PRAG1;WWC1;LOXL3;KLHL35;SSC4D;IFI44L;EFTUD2;CHCHD2;FAM162A;PPIP5K2;DENND5A;TEKT4;EPPIN;TMEM38A;ARHGEF40;SBF1;RGS9;SBF2;PPFIA2;CHRNB4;CCDC159;WNT5A;NPY1R;TTC7B;PCOLCE;UBE4B;ALG11;KCTD6;DOK1;MYCN;SCG5;SCG2;DPEP3;PKDCC;ARHGEF28;HPCA;HTRA4;HTRA2;BRINP2;GRK2;SCUBE1;DPP9;LPXN;STAP2;PRODH;CBX8;ACBD4;TRPV2;TDRD5;ACSF3;BMP7;CLK4;CLK1;QDPR;BMP2;DAP;GNB3;PI4KB;GALK1;NGLY1;SLC2A4;HAPLN2;IRF2BPL;OASL;GMPPB;MFSD3;RIMBP3C;A4GALT;POLE;GALNT9;RIMBP3B;SHROOM3;ARAP1;POMGNT2;SPIDR;ZAR1;RCN3;TRAPPC6A;RNF207;TMEM218;USP41;CFAP53;PAOX;PLEC;CCDC189;VAC14;DDC;RGS13;RSPH9;HMGCR;USP18;DLL4;PCED1A;POLD1;SNCG;HES1;SLIT3;CRYM;TTC13;PLA2G2C;PDE4DIP;CCK;SLC50A1;SGPP2;DLK1;NEURL4;PITHD1;CHPT1;GALM;RGS11;R3HDM1;HCN2
Mouse Glia-Enriched Genes PMID30811995	1035/1377	0.14908765571848073	0.9268162651543774	0	0	1.0716322180423792	2.0395527836970904	SPI1;TEX47;F11R;NOC2L;LIPA;PTPDC1;PREX1;LSM11;C3AR1;UNC5B;STARD8;STARD9;PHKA1;RNASE4;UNC5D;PHKA2;MYL4;RFX4;PADI2;SPARCL1;TXNIP;ATF7;OPTN;PLBD2;TTYH2;BAZ2B;LYPD6;ADAMTS10;ADAMTS16;HSD11B1;UGT8;EPB41L2;KCNMB2;MYO6;KCNMB4;PIP5K1C;ZBTB7C;LYN;GSTM2;FYB1;GSTM1;CADM1;COL24A1;CYP4F2;EDEM1;ABCA9;NR2F1;ABCA7;ABCA8;EIF2AK4;NR2F2;CYP4F8;LYZ;GRIN3A;PPFIBP2;VANGL2;TMEM98;FXYD3;LYPD6B;ZFAT;FXYD7;FXYD6;GSTM5;LGMN;MTMR10;NUDT4B;GPR26;KCNC1;KCNC2;NCAN;RPLP1;KCNC4;PIGZ;TFCP2L1;PIGV;LRRC2;VSIR;TIFAB;TMEM44;TCP11L1;DLGAP1;APPL2;GPR37;KCND3;OPALIN;NIPA1;VWA5A;RAB3IL1;ELOVL7;WNT9A;F3;GPRC5B;VAMP1;PPARA;CRYAB;RAPGEF3;SLC29A3;TMEM106A;MYRF;IDUA;COL11A1;COL11A2;KCNA6;SNX33;SLC7A2;PTGS1;EXTL1;MICALL1;STX3;CSMD2;P2RY12;P2RY13;CENPW;GOLM1;WNT7B;ADAM33;VWA3A;PLXDC2;TARBP1;SPSB1;CCDC3;ALDH1L1;SLC27A1;KCNG4;OLFML2B;NCF1;RASL11B;SLA;HR;MSI1;IL1RAP;MSI2;RORB;FAM228B;FADS2;LAPTM4B;FADS6;NUDT19;TICAM2;TBR1;SRCIN1;OLFM1;VMAC;MAG;LIX1;SLC9A8;SLC9A9;MAL;PKP4;ROR1;IL6ST;NPTXR;TRABD2B;LY6E;CD274;PFKFB4;BEAN1;GPR84;SPATA6;NPAS3;SOCS2;TMEM25;MOBP;KIAA1522;STK38;SLC38A6;SMYD1;MBP;SLC38A9;NPTX1;ZNF423;SLC38A2;SLC14A1;BDNF;ZBTB16;HPS1;HTR1A;LY86;HPS3;FAM205C;QKI;PTPRD;MLXIPL;BFSP2;TMIE;PTPRC;BOD1L2;NFE2L3;ITGAM;MCMDC2;RASGRF2;ITGB2;POMT1;RMND1;ELFN1;PIK3CG;UNC80;PTER;BOC;EDIL3;SPG11;BCAS1;SLC36A1;EMX1;TMEM255A;MSL3;SLC25A18;NPC1;LCP2;LCP1;SPACA6;CERS2;CNTNAP4;ZBTB47;LRP4;NTN5;PBXIP1;CXXC5;PPM1E;TSPAN33;CECR2;ZNRF2;PHKG1;PTPRZ1;SLITRK1;ZNF627;BEND3;CDC37L1;D2HGDH;SH2B2;KCNJ3;LINGO1;KCNJ6;METAP1D;SLC12A4;MYO10;KCNJ9;MID1IP1;PCDH7;PCDH8;MERTK;REC8;SYT17;MYO1D;MYO1E;PRC1;TRIM36;CD247;FCGR2B;FCGR2C;MDGA1;KCNK3;MYO1F;KCNK4;PTPN3;CPNE9;CPNE4;CPNE7;PLEKHB1;CCP110;DNHD1;ZDHHC8;CYB5D2;ICAM1;NUDT4;HERC5;LGALS4;EFR3A;RASSF2;RINL;ADGRA1;RASSF4;FAM53B;KIF21B;TBC1D22A;EPHB3;PAQR8;TMEM88B;ST6GAL1;PAQR7;ENTPD5;KCNK12;ANK2;MYO7A;VWA5B2;ANK1;VWA5B1;ASRGL1;SHTN1;IFI27;KCNQ4;KCTD14;ALPK1;PEX11G;TRIB1;STX1A;L3MBTL1;ADCYAP1R1;NRN1;TMEM63A;EPHA10;LPAR1;PCDH15;OMA1;ZBTB5;TTBK2;NKAIN1;APH1B;MICAL1;ST8SIA5;APOD;HIVEP3;TSPAN2;ARSG;CCR1;PPP1R26;NTNG2;SPHKAP;ST8SIA1;PCDH20;IQSEC3;MICAL2;ANLN;PEX5L;RCOR3;PTPRT;PTPRU;SYNM;PTPRS;TMEM151B;AATK;GRIK4;OTUD7B;GRIK1;PTPRK;PCSK6;KIF17;CTSS;MEDAG;AKAP13;ACADL;KCNT2;CD38;KIF1C;QSOX1;CTSF;KIF1A;CD34;CD33;CTSC;UTP14C;SREBF1;FCER1G;IL16;HBA1;ANO4;COMMD7;RGMA;LAT2;DEPDC7;TOX2;ARHGEF1;TLCD1;DEPDC5;PDZRN3;CD63;SELPLG;SLC43A2;STX17;SATB1;SATB2;PRICKLE3;COL19A1;GNAI2;MFSD4A;RANBP3L;CAMK2N2;MGAT5;MGAT3;GPC5;EPS15;RFTN2;GABBR2;GCA;MOG;PNPLA7;DKKL1;PLEKHA7;GLB1L;TCEA2;RAD1;KIAA1958;FHOD3;DCLRE1C;KLHL32;WASHC2C;KNDC1;PRDM1;WASHC2A;CCND1;PLAU;KIF5A;ENPP2;CAPN3;ACAA1;IL6R;PAMR1;FBXW12;SCARA3;IL4R;KIRREL2;SLC30A3;SLC30A2;ADAM11;ERMN;ERN1;ADAM17;TYROBP;DOK5;GPRIN1;DOK7;SIDT1;WDFY2;ARHGEF26;NXPH3;ARHGEF28;NPR3;SLC1A2;DAPP1;SLC1A3;CACNA1D;SLC1A4;BHLHE22;NDRG2;PLD1;C20ORF144;TMEM241;CACNA1G;RASGRP3;ADGRG1;GRK3;TMEM245;ADGRG2;GRK2;IRAK2;PACSIN3;PRODH;BRINP3;MORC2;WNT4;CAV2;CCDC136;SHISAL1;SSH2;SSH3;SYT7;QDPR;BMP3;SDK1;BMP1;FGF18;GNAS;CNTN2;MANSC1;SDK2;GALK1;LGALS3BP;SNED1;TNFAIP8;MAST4;PODXL2;TNFAIP6;MAST1;CHD5;TTC28;ADGRE1;CA2;GRM8;DACT3;CA8;GALNT9;DACT1;ARHGEF11;ARHGEF10;HSDL2;ARHGEF19;PLA2G4A;NAV2;OLIG2;SSTR3;TENT5C;NAV3;TMEM215;CHDH;CCDC190;CUEDC1;CREB5;SHANK1;RBM47;DNAH7;LAMA2;SFSWAP;DNAH5;MVP;LAMA3;DNAH9;RRBP1;ASAP2;PSMB10;AGPAT4;GK5;PDLIM1;NWD1;EFS;GNG2;NWD2;CLMN;GNG4;SLIT1;SCN7A;SLIT2;DNAI1;GALNT5;EYA4;CCK;ZIC5;EPOP;HS3ST1;HS3ST2;RSPH3;FAM155A;MAPK11;C19ORF81;GALM;THRSP;VIP;GLDC;TMEM200A;FRMPD1;TMEM200C;STMN2;XYLT1;DMP1;RXFP1;EPS8;GCSH;ZMIZ1;STMN1;DIP2A;CEP97;NCKAP5;C2ORF81;CDK5RAP2;UNC13B;PRKCD;HUS1;GANC;DKK3;SYTL2;KIAA1217;BCAN;BIN2;DAAM1;DAAM2;PRKD2;ASTN2;RPL29;CFH;GJC3;PRDM16;NCKAP1L;ST3GAL6;S100A10;CDK18;DNAH11;STARD13;HOMER2;MCAM;RDX;NFATC1;TMEM196;ST18;FA2H;CPEB1;GJB6;SSPN;PLCH1;SERPINI1;CDK14;PRR36;RSPH10B;SPEF2;FMN1;PYGM;STON2;SLC6A1;VSIG10L;GLI2;ADAMTSL1;LFNG;AIFM3;C1QTNF1;CSRP1;RSPO2;RSPO3;TNKS1BP1;RNF152;TEAD1;TIMP4;GARNL3;FCRL2;GRAMD2B;IFNGR1;PLLP;PRSS12;APBB1IP;ZEB2;PLCB4;GAS1;PLEKHO2;ANGPTL1;GRN;ASAH2;GRP;GCNT1;FAM214B;ADCY7;GRAMD4;TMEM163;ADCY6;FGD2;GPNMB;OLFML3;ABI3BP;ALOX5;SLC17A6;GCNT4;RPRM;BCHE;WWOX;GABRA5;WHRN;IL10RA;NDE1;GABRA3;LAPTM5;C1ORF21;PRSS35;TTC9B;SULF1;FMO5;SLC8B1;TUBB4A;AGT;HIPK2;SULF2;RNF146;AGBL4;SMOC2;GATM;ABI3;NFIB;LPCAT3;LPCAT2;PLP1;CHRM2;SEMA5A;CHRM3;PHLDB1;CLSTN2;CSF1;IRS1;RTKN2;FAM107A;FGF1;SERTM1;SLC8A1;FGF5;PYCARD;NRBP2;CYSLTR1;RIMS3;SALL1;CDH2;LAMP1;SALL3;CLCC1;SLC39A2;PLS1;CSGALNACT1;TLE3;TMEM178A;ANKRD44;SEMA6D;SWAP70;CD180;VASH2;FRMD4A;SYPL2;DGKZ;MOB3B;MOB3A;DISP2;DISP3;TOM1L2;KIAA1614;RAB31;TOX;NOTCH2;RTN4R;CSF1R;NOTCH1;ILDR2;ITPR2;AK4;AEBP1;GOLGA7B;HMBOX1;ADAP2;NEUROD6;BTBD3;NACC2;PLXNA1;IMPG1;IMPG2;TMEM132D;TMEM132C;SLC37A2;C3ORF80;ATP8B1;CCDC15;SLC4A10;FANCC;SYNJ2;CYP4F11;CYP4F12;GFAP;TRMT9B;BCL9;LRFN2;MAFB;YEATS2;LHX2;PLXNB3;PLXNB2;PLXNB1;XAF1;CNIH3;ADRA1D;LSP1;TCIRG1;DUSP15;ADRA1A;DUSP16;ADAMTS4;LBH;PSD2;ADAMTS1;EFHD1;PHACTR2;ADAMTS9;SH3D19;PLEKHG3;SLC13A1;PLEKHG1;RTN4RL2;CATSPERZ;KCNAB3;C1QL3;ADRA2A;NEMP2;NPEPL1;NOS1AP;ANG;DAGLB;SFT2D2;ASPA;FRRS1;LUZP2;VXN;LMF2;MROH1;VPS52;IL21R;TNNI1;XIRP2;BCO2;PLEKHH1;WASF2;WASF3;SEMA4A;SMOX;PLCL1;KCNJ16;DDHD1;NFASC;EVI2A;P2RX4;CROCC;CBLN2;MYORG;CBLN1;NECTIN1;IFI27L1;IFI27L2;FAAH;OXTR;ZMYND8;AQP4;SOGA1;IFIT3;IFIT2;KIAA0930;ZNF608;RUSC2;RPS18;INSC;RPS6KA1;SOX9;PTGDS;TNS3;ICOSLG;SOX5;SRRM4;SP110;ARRDC2;EBF1;DLEC1;P3H4;GBGT1;CYP27A1;GSAP;NSMF;ZFPM2;ALDH7A1;OBSL1;SLC22A4;IGSF8;MACF1;MAOB;STXBP3;TSHZ3;HEPACAM;FUT10;IGSF1;PDE1A;CRHR1;STRIP1;VPS8;TP53BP2;NTSR1;CARMIL1;SRPK3;SLC35E3;PARVA;NMI;GNG12;PARP14;CDAN1;AKR1B15;CORO6;RNPS1;ROBO3;RYR2;CLIC4;SLC44A1;GFM2;KRT20;SIPA1L2;DNER;KIF13A;STAB1;KIF13B;CC2D2A;MAP4K2;MANBA;RHOG;GFRA1;GFRA2;RENBP;IL17RB;VAV1;IL17RA;CLDN11;CEACAM1;CCKBR;PACS2;CEACAM5;FAM181B;FAM20A;TLR3;MATN2;C1QB;C1QA;AKAP7;ALOX12B;ZDHHC22;TRAK2;KIAA0513;LAIR1;GABRQ;GDF11;CA10;LSAMP;KRT12;LHFPL2;FAH;SORBS3;ETNPPL;STAC2;CAMK1;APBA2;F2RL2;STEAP3;GALNT16;NDUFA12;FOLH1B;HFE;ARHGAP44;DOCK10;TMEM144;ARHGAP42;BASP1;PTTG2;HADH;FAM81A;CADPS2;MIGA2;DSCAM;SPNS2;SHISA4;LIFR;ATP1B2;CGRRF1;IPCEF1;SHISA6;PACRGL;FOLH1;SELENOP;CERCAM;RELL1;SCG3;CD300C;AKNA;CHRNA4;C5AR2;CABP1;DTX4;PLCXD2;TRHDE;CPLX3;HRH1;SCUBE1;TMEM125;CDH20;CASKIN1;CDH24;NLRP1;ASIC2;RSPH10B2;SPECC1;POU2F1;WSCD1;TRPV3;HSPA2;TDRD5;ARHGAP25;ACSF2;ARHGAP23;ARHGAP30;FES;FAM163A;TMEM119;MAN2B1;TGFBI;BMPR1B;FGFR3;DOCK5;B4GALT1;WNT2B;MEGF10;DOCK9;NVL;DOCK8;HSPB8;PDE3B;ELAVL4;GTDC1;NR2E1;HAPLN4;PKD1;ELAVL2;HK2;DHTKD1;HAPLN2;UPK1B;SIX4;CYP4V2;TMEM108;AOX1;USP49;DESI1;CTPS2;ARAP1;LSS;DNM2;IQCH;CORT;IQCK;IGDCC4;C14ORF39;COL6A3;DNASE2;DOCK1;CAMK2D;HPGD;NRXN1;LCAT;ATP1A2;DDO;NCALD;S1PR1;NRIP3;CAMK2G;MUC6;CMTM3;LGI3;CADPS;PPP2R3A;SLC4A8;FMNL2;ATP13A4;PMP22;RGS11;HCN1
PVALB Interneuron Gene Module From Human Brain PMID20616000	120/154	0.14928826735910994	0.9268162651543774	0	0	1.2459295144291695	2.369603642847806	CCNI;IRS1;MYT1L;FBXO28;PREP;GCC2;CLGN;EFR3A;RIMS3;STS;AKT3;TBC1D30;SACS;RGS6;SYBU;RGS7;SCN1A;CADPS2;PHYH;ENTPD4;FBXW7;ACSL3;IPCEF1;ANK1;LZTFL1;TIAM2;OLFM1;MARF1;PCP4;TLN2;PVALB;CDS1;IGSF3;IREB2;ITPR1;NREP;TTBK2;CYB5R3;DPP8;PRKAR2B;SNTG1;SMYD2;CAMTA1;PIP5K1B;HIVEP2;PPARGC1A;MAP9;SOCS5;ANKRD34C;OPN3;HOMER1;LRRN3;MYO5A;ESRRG;ZBTB11;BTBD8;DCLK1;THAP10;GULP1;ARHGAP32;RALYL;FGF14;REEP5;RCAN2;FBXL2;TECPR2;PTPRT;DENND1B;PCSK1;C17ORF75;CITED2;ELAVL4;LDB2;PIK3CB;NGRN;LRRTM4;ZNF280B;NEFL;NEFM;BBS7;DLGAP2;NEFH;ZNF365;PEG3;LRRC49;SHROOM2;AFTPH;PLCB4;CDH13;VAMP1;PLCB1;SLC25A12;INA;SSX2IP;CDH18;HLF;SATB1;STAU2;ASAP2;SV2C;STAMBPL1;CHN1;STAT4;SLC17A6;SUSD5;CAMK2G;BEND5;PAK5;KCNJ3;CHGA;MPP1;NDUFA6;SLC12A5;ATRNL1;PLEKHA6;RIT2;KCNS1;PRC1;TRIM37;R3HDM1
Genes Changed In R6/1 Poor Vs R6/1 Good GSE135057	151/195	0.149903502709721	0.9283878766853252	0	0	1.2116988702354556	2.299517897612528	FHOD3;CPNE5;FRMPD3;TMEM200A;FRMPD1;RAPH1;SERTM1;LAMP5;ARHGDIB;CAPN5;PLXNC1;PAQR8;PDGFRA;KCNH4;DSCAM;TMOD2;CACNA2D3;LIG3;PDYN;VWA5B1;POU3F2;FOXP1;SHISA6;CLIP2;OLFM2;PCP4;LY6H;TOX;LRRC58;NDRG4;SDC4;PDE1B;CTTNBP2;STXBP2;GPR88;RASGRP2;SLC5A3;PLCXD2;MYL12A;CBARP;CACNA1G;SULT1A1;SCUBE3;ADGRG1;PCSK1N;ZFP57;PENK;NDN;PLXNA1;DRD1;ASIC2;DRD2;TAC1;SULT1A4;SULT1A3;SULT1A2;ARPP21;DTNB;ZBTB16;IQSEC3;HTR1A;FAM199X;CORO2A;BRI3BP;TMEM196;PNMA8B;SYT6;RPS27;CXCL12;GNAL;SYNDIG1L;GJB6;STK26;PPP1R1B;MAP6D1;FXYD6;FGFR3;RERE;CDKN1A;ONECUT2;PODXL2;RASGRF2;SLC2A1;HIF3A;SERPINA9;ZFP82;HAPLN4;SHD;ELAVL2;LFNG;AIFM3;CHL1;RASGEF1B;RAB8B;SERPINB1;ELMOD1;ITPK1;GFRA2;SLC22A23;TOX2;IMPACT;SLC25A18;ADORA2A;TRAF3;RARB;SCN4B;CDH19;CNTNAP4;RGS17;MEGF6;PLPPR1;SLC24A3;SEMA3C;DCAF12L2;DCAF12L1;KCNA4;NEXN;NDUFB1;GLRA3;ABLIM2;GNG7;SLIT1;RGS20;PABPC1L2A;PAK3;SNCB;GABRD;RXRG;GABRA1;PCP4L1;SMIM10L1;PCDH8;PLEKHA5;LCA5;RPL23A;SULF2;SGSM1;MGAT4C;SLC25A37;TPPP3;CD4;FRAS1;PDE10A;CSDC2;SHKBP1;APBA1;PDE7B;MDGA1;CBLN2;PNPLA2;YPEL2
Genes Up-Regulated In Sst/Npy-expressing Interneurons Of R6/2 Vs WT PMID32681824	251/328	0.15574609465867456	0.9621196402301351	0	0	1.1514594643851024	2.1411713406345463	GPATCH8;HERC4;ZNF609;ZNF608;NDST4;ZC3H12B;CHORDC1;BBX;EPC1;ATXN7L1;THSD7A;SAMD12;SCN1A;EPHA7;EPHA6;ST6GAL2;RFX3;ANK2;UNC5C;ANK3;UNC5D;CLPX;SHTN1;EML6;ADGRB3;KCNQ1;PARD3;RUFY3;AKAP9;PSME4;PRR16;TTLL11;GGNBP2;PCDH15;BAZ2B;GIGYF2;NKAIN2;ABR;FLRT2;KCNMB2;RNF217;APOE;NTNG1;STAT5B;RABGAP1L;ABCA5;CADM2;NEBL;EIF2AK4;PBX1;SNAP91;EXT1;GRIN3A;CCSER2;TMCC3;LRRN1;GALNTL6;CPEB3;SCN2A;CDK14;GABRB3;ROBO2;GABRB1;TENM2;DENND1A;SLC35F4;GRIK1;SH3RF1;ROBO1;PCLO;PPP3CC;B3GALT1;RNF150;CBFA2T3;SYN2;KCNMA1;EXOC4;MAPT;PDZRN4;SDCCAG8;PHLPP2;GRAMD1B;RABGAP1;ZNF592;NOL4;NSD3;BCLAF1;FAM184A;NSD2;DMD;CSMD3;PAK3;GPC6;GPR158;MBD5;KCNB2;GABRA3;KLHL1;PLEKHA5;SORBS1;MYO9A;RIT2;TRIP11;APBA1;TRIP12;ADGRL3;LIMS1;PCDH11Y;TUSC3;CTNND2;PCDH11X;ARHGAP39;DACH2;CDH9;SCN9A;MACROD2;SBF2;PPFIA2;KIRREL3;SEMA6D;ATP11C;FRMD4A;SDHA;SHISA9;MID1;TANC2;RAB30;CACNB4;TMX3;MSH3;DOK6;SCG5;WDFY3;SRSF5;CSNK1G1;GRIA1;RTN1;ITPR1;UBR2;EFNA5;FHIT;PHF21A;COP1;SNTG2;ATXN7;CDH20;SNTG1;NXPH1;SRGAP3;TBC1D12;LRRC4C;BRINP3;MARK3;MPDZ;GRIA4;OSBPL9;CEP112;OSBPL6;POU2F1;CNTN5;CNTN6;FUS;NRDC;CNOT10;ESRRG;BTBD9;SSH2;GULP1;SYT6;ARHGAP32;SDK1;DLG1;DLG2;FGF14;CPE;CNTN4;FGF13;LRCH3;CNTNAP2;SNAP25;RBM25;USP34;ADAR;CHD2;POLB;UNC80;GRM7;LRRTM3;LRRTM4;ME1;PDE4B;VWC2L;ZNF385B;ERC1;UTY;ERC2;EDIL3;KDM6A;RBM6;BCAS3;USP47;GRID2;ABCC5;VPS13B;DNM2;DNM3;DNAJC1;NAV3;NRG3;SETBP1;CDH10;IL1RAPL2;IL1RAPL1;CDH12;LCORL;CDH18;CNTNAP5;FOCAD;NLGN1;EHBP1;ATAD2B;JAKMIP2;TTR;GMDS;ERBB4;FYN;ASCC3;NCAM2;ATP9B;TAF15;PCDH7;SWT1;CADPS;KCNIP4;ZNF804B;ZFC3H1;ZNF804A;CDC42BPA;SGCZ;KLF8;MGAT4C;KANSL1;PPP2R2B;PTPN9;QRICH1;ATP13A3;MDGA2;SLC25A36;UNC79;HCN1;TNRC6B
Genes Up-Regulated In Oligodendrocytes Of HD Patients Vs Control PMID32681824	263/344	0.1563337059867224	0.9621196402301351	0	0	1.1469820020824038	2.128526090715374	ZMYND8;UMAD1;CCP110;XYLT1;LDLRAD3;HERC4;ALCAM;RPS6KA5;DPYSL5;AKT3;CHORDC1;PDK4;PIEZO2;BBX;PIP4K2A;DIP2B;PRKCE;SFMBT2;SLC6A15;NSMCE2;P3H2;RFX3;PRKCA;TIAM2;PLPP4;ADGRB3;RUFY3;TXNIP;MAML3;PRKD1;TMTC2;SLC30A10;NKAIN2;FAM171A1;EPB41L2;RNF217;COX3;PLCG2;COX2;KCNMB4;CDK19;CADM1;ABCA6;INSR;SLC35E3;ABCA9;MICAL3;ANLN;PEX5L;NDUFAF6;AGO2;CREBRF;LRRN1;TMCC2;ANKRD18A;CPEB3;CPEB2;SLC44A1;SH3KBP1;DENND1A;ZBTB8OS;PTPRK;PCSK6;SIPA1L3;MED13;XPO1;ADAMTSL3;BBS9;TCP11L2;ZNF483;SLC39A11;ASH1L;KIF6;MRPS6;SORCS2;SLC22A23;TOX3;AEBP2;PACS2;DPYD;ACSBG1;SGK3;MAPT;RAPGEF3;PRKN;AMER2;PHLPP1;ZDHHC20;APOLD1;COL19A1;C10ORF90;RELN;CUX1;CTNNA1;KANSL1L;CSMD1;WWOX;PCGF5;SORT1;SNX24;KLHL3;ND4L;SORBS1;ZDHHC11B;NFIB;FRYL;YPEL2;ATP8A1;ZFAND3;KLHL32;ZBTB20;JADE2;MSI2;CDH8;CEP128;DOCK10;DEPTOR;KIF5C;KIRREL3;AGTPBP1;RALGAPA2;DYRK1A;CDKAL1;LIFR;UBE4B;CAMKMT;FOXP1;KCTD8;CLIP2;TANC1;RAB30;CLIP4;SLC27A6;ND1;WDFY3;ND2;ND5;CDKL1;FKBP5;ND4;FTO;ZCCHC7;INO80D;RTN1;ATP6;UTP23;ITPR1;ARHGAP17;PDS5B;PDS5A;ADIPOR2;FHIT;LPP;NALCN;PHF21A;RHOBTB1;RASGRP3;ARHGAP22;ARL17B;ARL17A;ATXN1;CDH20;FUT9;IRAK2;SMYD3;MPDZ;GRIA4;TMEM132C;ZBTB16;FANCC;KLHL24;SYNJ2;FBXO32;SSH2;CORO2B;LRP1B;QKI;ARHGAP23;GFAP;GULP1;CNOT2;TMEM117;SLCO1A2;BCL2;CYTB;SLC26A3;ZCCHC2;ZNF652;BCL2L1;DPP10;CPM;DOCK5;MEGF10;USP31;CPQ;USP32;RASGRF1;USP34;ARRB1;SOBP;GPHN;GRM3;ARMH4;RASGEF1B;NFKBIZ;EFHD1;CEP170;EDIL3;ZNF521;ARFGEF3;BOK;BCAS3;CERS4;USP47;GRID2;DCC;SGIP1;ITGA2;PLA2G4C;ARAP2;MYRIP;NAV2;RANGAP1;ARID1B;LSS;DNM3;ELF2;UBE2R2;ATG4C;ST6GALNAC3;L3MBTL4;CNTNAP4;CAMK2D;LAMA2;SEMA3C;UHRF2;PPM1H;SLC5A11;LRP2;PPM1K;HDAC9;EHBP1;JAKMIP3;JAKMIP2;NT5DC1;CLMN;MVB12B;SPOCK3;NCAM1;NCAM2;CLASP1;LINGO1;KDM4C;NEGR1;KCNIP3;PLCL1;GDAP1;SORL1;ENOX1;FMNL2;KANSL1;SSBP2;TNRC6B
Genes Down-Regulated In HD Vs Control iPSCs After 100 D Of Differentiation GSE109534	359/472	0.15655870728916144	0.9621196402301351	0	0	1.1227027428169793	2.081854879890218	MAML2;HHIP;CISD1;AQP4;IFIT1;SOX21;HS6ST3;IFIT2;HERC5;CRHBP;RPS6KA6;ALCAM;EDNRB;LGALS1;EVA1C;C7ORF31;NIPAL2;FDXR;HOXA3;KDR;PIEZO2;HOXA2;PRKACB;HOXA5;ICOSLG;TRIM22;HOXA4;SCN1A;ENTPD3;C22ORF42;COL23A1;SOX14;ANK3;SYTL2;SLC5A7;CRISPLD1;RRAGB;HECW2;RFX4;CD109;PAPPA;HOXB4;SPARCL1;COL8A1;HOXB2;SPATA18;HOXB6;PDE1C;PHYHIPL;APCDD1;ART3;PCDH17;PCDHA1;ZNF827;FLRT3;S100A16;PCDHA3;DPH6;TSPAN2;HOXC9;GPM6B;HOXC6;ZBTB7C;NTNG1;FOXF2;LRRN3;CADM2;NEBL;ST8SIA1;TMEM190;GREB1;ABCA8;C12ORF75;GNG12;PARP14;GNG11;DCLK1;GPR137C;ACER2;FA2H;NDUFAF8;FAM135A;GRIN3A;DCHS2;PKIA;PPP1R1C;ACER3;PDE3A;GALNTL6;XKR4;SCN2A;CPEB2;EFCC1;KIAA0825;RETREG1;SIM2;DZIP3;PCDHB8;INKA2;VSX2;KLLN;PCSK2;MYOM1;PCSK1;BTG2;CDKN1A;SLC44A3;TENM2;ECM2;SETD9;SNX10;GRIK1;HOXC12;EDA2R;RYR3;ADAMTSL1;ZNF280D;TRIM9;SHH;CTSO;SLC22A15;TRIM5;GLIPR2;RBPMS2;NEFL;EMB;TIMP4;ZCCHC24;CHST9;LRRC49;ELMOD1;EN1;AEN;GFRA1;TACR1;AMPD3;PARP9;ANO5;FAM210B;KAT2B;TMEFF2;ALDH5A1;TFF3;ARHGEF4;ZNF780A;TLR4;LYPLAL1;SAMD5;SAMD9;FAXC;SYNPO2;AMIGO2;PTGER3;NDUFA4L2;GREB1L;C6ORF52;HOXD10;SLC7A2;PROKR1;RANBP3L;APOL6;GBX2;TMEM65;FRZB;ABI3BP;ZNF229;HAS2;SLC17A6;ZNF469;SPTSSB;METTL7A;PTCHD4;GPR155;EPS15;GPC6;JAM2;GDF10;RFTN2;FOXB1;RSPH4A;CA10;CAVIN2;CD70;GDF15;MCF2;KLHL1;ADAM32;BBOX1;AGT;KITLG;TTC6;SNX14;KIF26B;PLP1;VWC2;C16ORF89;FAS;EPPK1;LGR5;FOXA2;SEMA5A;RIPOR3;CEP126;CHRM3;ALDH1L1;NPY2R;PRDM1;FGF1;HNMT;SAT1;CDH8;TUBB8;HOXA10;RGS4;ARHGAP42;SLN;TNN;SESN1;SCN9A;SLC16A6;ENPP2;STK32A;PDE8B;BORCS7;PAMR1;CA13;TMOD1;POSTN;NKX6-2;FST;SEMA6D;DIO3;EPDR1;KCTD1;CASD1;TC2N;KCTD4;FOXP2;PGF;KLHL41;ENKUR;RAB31;TEX9;IAPP;LMX1B;ABCG2;CHODL;CALCRL;ZNF790;PLD5;ILDR2;ITPR2;EFNA5;SPATA6;MCHR1;NPAS3;IRAK1;CDH20;ZMAT3;CNTNAP3B;NACC2;COBLL1;CYTL1;NKX6-1;GRIA4;ATP8B1;CAV2;CAV1;ESRRG;PXDNL;ADA2;MCC;ARHGAP24;TNFRSF10D;IGSF10;ARHGAP31;PLCXD3;CDK6;RGCC;FGF14;GDNF;LHX1;OGN;MDM2;LHX5;MAST4;CPQ;LRRK2;HSPB8;ELAVL2;GRM1;RERG;PTER;ZIC3;SCRN3;ZIC1;ME1;ITGB8;PGPEP1;EDIL3;TAPT1;SH3D19;ANKUB1;CCDC198;TTC34;DTX3L;TRPC1;ITGA1;FAM86B1;ASPN;IMPACT;RRM2B;CDH10;CDH13;BCAT1;SCN4B;DTHD1;RNF32;SLC24A1;DDC;SEMA3C;LUZP2;FGL2;LRP2;OGFRL1;CLEC3B;SV2C;P2RY1;TP53INP1;ZNF626;PRRG1;CCL2;ZPLD1;NCAM2;HES2;KCNJ2;NTRK1;NTRK2;ANGPT1;IRX5;KCNIP1;NEGR1;IRX3;LGI3;KCNIP4;KCNJ16;HS3ST5;ZIC4;SGPP2;NEURL2;MAB21L2;PI15;TLL2;PI16;NECTIN4;SLC25A34;CBLN2;SNTB1;FSIP2
Genes Up-Regulated In R6/1 Treated With PLX3397 Vs Vehicle Treated WT Mice GSE136158	335/440	0.15706337150185534	0.9621196402301351	0	0	1.1273619251893658	2.086866327990983	CHIC1;PGAP1;NEXMIF;HHIP;ABAT;ADARB2;HS6ST2;CCAR1;NYNRIN;PREX2;TIAL1;RPS6KA6;ALCAM;NDST4;PEG10;ZNF726;CHORDC1;AP1S2;PIEZO2;ZNF724;RTTN;THSD7A;ZNF721;EPHA5;UNC13C;TRIQK;ZNF160;CACNA2D2;FNDC3A;UNC5D;HDHD2;SYTL5;GABRG3;ISL1;GABRG1;SLC5A7;ZFYVE16;FAR1;UPRT;CCDC82;FREM3;ZNF28;PTGFR;PDE1C;ABCB7;CWF19L2;PCDH15;TMTC3;BAZ2B;RNPC3;MED12L;PCDH17;TTBK2;ZNF708;NKAIN3;INPP5F;RNF217;ST8SIA4;ST8SIA6;TRPM7;ZNF700;STXBP6;HMGCLL1;N4BP2;SCN3A;SLC10A4;NGFR;NEBL;RAB39B;CPLANE1;SMARCA1;TMEM196;ST18;ZNF816;DCHS2;CYP2S1;ACER3;WNK3;ZNF813;CREBRF;PDE3A;PCDHB5;XKR4;DZIP3;DENND1B;GABRB2;TENM1;GABRB1;TENM2;ZNF493;TUT4;CHM;RSF1;GRIK2;ARHGAP6;ROBO1;EEA1;TMEM47;ZNF280D;NANP;DSTYK;MED13;KCNT2;ZNF800;RNF152;SLC18A3;ZNF483;SLC32A1;TACR3;TACR1;FAM126B;ZFY;NAALADL2;MBLAC2;ALDH5A1;AVP;DCP2;SAMD5;STX17;ZDHHC20;PTGER3;KCNA3;RGPD6;RGPD5;FIGN;RGPD8;ZDHHC21;RGPD2;RGPD1;RGPD4;CENPC;MIPOL1;RGPD3;FGD4;FSTL5;GLRA1;BCLAF1;GLRA2;GBX2;GBX1;DZANK1;UBN2;PGGT1B;ZNF107;CHML;CSMD3;PAK3;SAMD3;MAP3K2;RANBP2;BCHE;PCGF5;ERCC6L2;MCF2;USP9Y;GAD1;ECEL1;GAD2;GPR50;LHFPL3;KLHL4;MPP5;MYO9A;ETNPPL;TAOK1;VMA21;KIF26B;C12ORF29;GPR149;WASHC4;CEP126;RAB3C;GALNT13;PCDH11Y;DGKB;PCDH11X;KLHL32;ARID4A;RTL9;UBE3A;CARF;MANEA;CDH8;CDH7;DOCK10;DOCK11;PPIP5K2;TBC1D32;ZNF322;KIRREL1;CEP135;PPP4R3A;ZNF99;PPP4R3B;MID2;RSBN1;KCTD8;GPRIN2;RAB30;CACNB4;OLFM3;TMX3;ZNF93;KIAA2026;DOK6;C18ORF54;LRIF1;ZNF676;STEAP2;CHRNA2;USP53;YTHDC1;IREB2;CHAT;SPATA1;PDS5B;DDX60;LPP;NALCN;VCPIP1;ZMAT1;DSEL;ZNF429;DRD3;BRINP3;SOCS4;GRIA4;CNTLN;ANKRD34B;OSBPL8;ANKRD26;TIA1;ACBD5;ZFHX3;KLHL28;FAM199X;ZBTB11;HOOK3;ZFHX4;FBXO30;LRCH2;PLCXD3;ZFP62;DMXL1;UVSSA;RCAN3;CAPRIN2;ZNF654;LHX8;ALK;DDX3Y;CNTNAP2;BMPR2;RBM26;USP34;OXT;TRH;ZC3H6;PIK3C2A;GRM1;UNC80;GHR;SENP7;GRM5;LRRTM2;ZIC1;VWC2L;ITGB8;CFAP46;UTY;EDIL3;ADAMTS6;ARFGEF3;KDM6A;TRPC7;TRPC5;PEG3;COL25A1;SMIM17;TMEM255A;DCC;ELAC1;ZFP92;NAV1;OPRM1;DNM2;DNM3;LMBRD2;CATSPERE;ZNF638;LANCL3;BDP1;LCORL;VSTM2A;CNTNAP5;SLC25A13;RBMS3;RGS17;SEMA3C;SEMA3D;NRXN1;NRXN3;MLLT3;MALT1;ATAD2B;SV2C;ERBB4;DNAJB4;ERICH3;FCHO2;P2RY1;PRRG1;SPOCK3;NHS;NTRK1;MGA;GALNT1;SWT1;ZFC3H1;ZNF804A;ZIC4;PPP2R3A;USP29;HCRTR2;ACVR2A;U2SURP;MGAT4C;CLCN5;SYT10;ZNF616;CEP162;CHPT1;MDGA2;PTPN4;SLC25A36
Differentially Expressed Genes In Hypothalamus/Thalamus Of HD Q175 Mice PMID26900923	302/396	0.1572262594603848	0.9621196402301351	0	0	1.135091548406238	2.099998103609414	CPNE9;OXTR;CERK;CPNE4;CCP110;DMP1;AQP4;PKD2L1;FZD10;KIAA0930;RASSF2;FTH1;PIP4K2A;FAM53B;SOX8;ACAD11;GBP6;SLC34A3;UNC5B;EPHA8;DAPK2;ARRDC3;KCNK13;ACSL3;SHTN1;ARC;TCERG1L;AGTR1;TYRO3;PADI2;SPARCL1;PRR18;PLPP2;PLEKHD1;SLC45A3;TMEM63A;C1ORF194;TTYH2;TTYH1;EIF5A2;SLAIN1;PLA2G7;PPL;KLK6;HSD11B1;UGT8;GJC3;TSPAN9;KCNN1;TSPAN2;ARSG;RIMKLA;AMZ1;PROSER3;CDK19;CYP4F2;MCAM;BTBD16;FZD6;CDC7;CYP4F8;FHDC1;GRIN2C;SMARCA1;PARP12;ACER2;FA2H;PEX5L;TF;SLC6A9;ADCK5;COL9A2;IGSF9B;CD200;CDKN1C;LAD1;ACY3;BHLHE41;PYGM;TNFRSF13C;ARHGAP6;BRS3;AIFM3;FAM102A;ADAMTSL5;CSRP1;NCS1;KIF13B;KIF1C;NEFM;NEFH;ZNF488;APPL2;ANKRD6;VAV3;SERPINB1;LYNX1;GPR37;MYOC;MME;PLLP;VWA5A;RHOG;TMC7;TMC6;TMC3;DUSP7;CLDN11;ANO1;GPRC5B;GAL;PACS2;PLSCR2;CLDN14;TNNT1;PIGA;CDC42EP2;VAMP1;MATN2;ASCL4;PHLPP1;SLC20A1;DCAF12L2;KCNA1;DCAF12L1;SLC7A3;GLRA2;PLAGL1;FLNC;GPAT2;RXRG;LY6G6F;SLC16A1;SERPIND1;PCP4L1;ECEL1;FMO1;LHFPL3;SULF1;MPP6;MPP7;ETNPPL;RNF145;GATM;SMOC1;KRT15;PLP1;YPEL2;KCNG4;CD82;NPY2R;OGDHL;IL1RAP;ARHGAP36;GALNT10;FAM107B;FADS2;TEKT2;BAALC;FADS1;RGS6;PLS1;RAG1;PPP1R16B;TMOD1;FBXW12;TPM2;NPY1R;ATP1B2;KCTD3;SHISA8;PCP4;FRMD8;RAB37;MAL;CD300E;ANAPC5;CCDC152;CHODL;BRSK1;MAGEL2;SEMA7A;KCNE4;CCDC148;ABHD1;NATD1;NPR3;AK4;ADRB1;EFNA5;NDRG2;CPLX1;RASGRP3;TMEM25;ZFP57;CALCR;MOBP;GRK4;NPHP1;MBP;SLC38A8;SLC38A2;CLCA4;ANKRD29;HHATL;ATP8B1;ESRRB;DCDC2;ARHGAP29;ESRRG;FUZ;CYP4F11;SYT9;CORO2B;CYP4F12;QKI;SCRT1;ABHD12B;SMAD7;SYT6;QDPR;P4HA3;FAM163A;COL5A2;CPE;MAP6D1;NMUR2;ACTL10;DRC1;OSBPL1A;SLC35E2B;SLC35E2A;SNAP25;TNFAIP6;FLT3;CDCA7L;ATP2A3;TNFAIP2;ADRA1D;CELF6;LSP1;TSPAN11;HAPLN4;PITPNC1;HAPLN2;GRM3;LRRTM3;CA2;EFHD1;CNGA3;SPX;CYTIP;ZNF385A;TRPC7;DESI1;NPY5R;KCNAB2;SSTR1;KCNAB3;SSTR5;ITGAD;CHDH;CAT;PECAM1;CASQ2;ITGA7;CHI3L1;TRIM59;ST6GALNAC3;NAT8L;ASPA;SCN4B;SHANK3;MYH6;SMPX;ATP1A2;DLL4;EFS;RAB26;LRIG1;S1PR1;E2F2;NRIP3;PLEKHH1;AKAIN1;IRX1;KCNJ10;ANGPT1;LGI4;KCNIP3;PLCL1;PCDH8;OPRK1;HCRTR2;REC8;HS3ST1;P2RX5;PMP22;TRIM36;NECTIN4;KCNK2;MYORG
Genes Up-Regulated In iSPNs Of R6/2 Vs WT PMID32681824	211/275	0.16081996310963695	0.9788785897562795	0	0	1.164321362420251	2.1277621054883635	PID1;GPATCH8;ZNF608;ZC3H12B;NDST3;BBX;EPHA5;EPHA6;CACNA2D1;SFMBT2;ANK2;UNC5D;EML6;KCNQ1;RUFY3;PSME4;L3MBTL3;PCDH10;PRKDC;PDE1A;PCDH15;BAZ2B;NYAP2;GIGYF2;TSPAN5;PIP5K1B;STXBP6;SPHKAP;RANBP17;EXOC6B;POU6F2;PBX1;ZWINT;EXT1;FAM135B;CCSER1;CPEB3;XKR4;CDK14;KIAA0825;PAM;SLC44A5;DENND1B;TENM1;GABRB1;TENM3;DENND1A;ADK;FMN2;ROBO1;SMG6;EPB41L4B;DLGAP1;ARIH1;NXPE4;KCND3;ANO4;DPYD;EXOC4;PDZRN4;PRICKLE2;FGD4;FSTL5;BTAF1;FAM172A;C11ORF49;DMD;PTCHD4;GPC6;DYNC1I1;PAK5;MBD5;GBF1;KLHL1;LSAMP;LHFPL3;AIG1;STXBP5L;AGBL4;ITCH;NR6A1;GPR149;TRIP12;LIMS1;PCDH11Y;PCDH11X;ZBTB20;UBE3A;CMIP;SLC8A1;GRIP1;SCN9A;PPFIA2;MAGI1;MLIP;RALGAPA1;MAGI3;ARID5B;ACYP2;FRMD4A;MITF;MID1;ST7L;OLFM3;DOK6;PHIP;WDFY3;VCL;GRIA1;RTN3;KHDRBS2;LIN7A;EFNA5;LPP;NALCN;NPAS3;STK3;UBB;ATXN7;SNTG1;UBC;SRGAP2;BRINP3;MPDZ;KLHDC10;ZFHX3;CNTN6;BTBD9;SSH2;ZFHX4;DLG1;LIN28B;LRFN5;RALYL;SP4;TMEM117;GNAS;MNAT1;FGF12;LRCH3;SNAP25;EDA;MAST2;CEP164;USP34;SOBP;BICD1;SENP6;SGCD;SNRNP70;ERC1;UTY;ERC2;EDIL3;ADAMTS6;PRKG1;KDM6A;BCAS3;COL25A1;SGIP1;DNAJC1;NAV3;NRG3;SETBP1;DNAJC6;CDH10;CDH12;CFAP54;SOS2;CDH18;CNTNAP5;SHANK2;CAMK2D;SLC24A3;PPM1L;NRXN1;PPM1H;AMBRA1;HDAC8;EHBP1;ATAD2B;CACNG7;ABLIM1;TTR;GMDS;POLR2A;CCDC85A;NHS;SLIT1;PDSS2;VPS54;NCAM2;SLIT2;CLASP2;KCNJ3;TAF15;ZNF804B;FBXL17;ZNF804A;PPP2R3A;CDC42BPA;USP29;MGAT4C;FAM155A;MEIS1;FMNL2;KANSL1;ST7;PTPN9;HCN1;TNRC6B
BAC HD Down-Regulated Genes In Standard Environment GSE107259	6/6	0.1633658110608311	0.9788785897562795	0	0	31272.0	56657.46357760191	ADGRV1;SLC22A5;MSANTD1;SYT10;HACL1;NTS
Down-regulated Genes In Dorsal Root Ganglia Of Dox Treated FRDAkd Mice After 4 Wk Rescue GSE98790	6/6	0.1633658110608311	0.9788785897562795	0	0	31272.0	56657.46357760191	FLT1;ELN;LY86;HSPA1B;DKK3;HSPA1A
Genes Down-Regulated In HD Grade 3 Markers In Human Cerebellum (HG-U133B) GSE3790	6/6	0.1633658110608311	0.9788785897562795	0	0	31272.0	56657.46357760191	EPN3;TTC22;DOK7;MRAP2;C1ORF100;CREB5
Markers Present In L2 Ngb Glutamatergic Neurons PMID26727548	6/6	0.1633658110608311	0.9788785897562795	0	0	31272.0	56657.46357760191	ADAMTS2;DGKB;FST;CDH13;OTOF;MATN2
Markers Present In Pvalb Gpx3 GABAergic Neurons PMID26727548	6/6	0.1633658110608311	0.9788785897562795	0	0	31272.0	56657.46357760191	NELL1;CALCA;CALCB;TH;FXYD6;TAC1
HD-specific Set Of Genes (Cluster 12) PMID28499347	18/21	0.16340095024012777	0.9788785897562795	0	0	2.116046039268788	3.8333195652718195	PCSK2;ZNF384;RBM48;KLHL28;OR1J4;SHROOM3;UPK3A;ING4;NHLH2;TSPAN15;ING3;KCNMA1;MMRN2;TFEC;LTB;CYP2F1;OR4A15;GSDME
Markers Of Superior Colliculus In Mesencephalon PMID22996553	18/21	0.16340095024012777	0.9788785897562795	0	0	2.116046039268788	3.8333195652718195	BARHL1;CHRM2;BARHL2;TFAP2B;GALNT14;TFAP2D;LEF1;NEXN;KCNAB3;ADRA2A;BMPER;SLN;MAB21L1;PLSCR5;MAB21L2;SP5;PDZRN3;LHX9
Top 20 OPCs-enriched Genes PMID26060301	18/21	0.16340095024012777	0.9788785897562795	0	0	2.116046039268788	3.8333195652718195	SEMA5A;PDGFRA;SH2D4A;LUZP2;MEGF11;LRRK2;LAMB4;PCDH15;XYLT1;GAB3;LHFPL3;IL1RAP;TREM1;RAB31;B3GNT7;CRISPLD2;MROH9;HAS2
Genes Down-Regulated In R6/1 Treated With PLX3397 Vs Vehicle Treated WT Mice GSE136158	295/387	0.16443665548644398	0.9827869106462526	0	0	1.1327807427273737	2.044929617036046	CPNE9;SPI1;TRAF3IP3;CPNE4;CLEC10A;F11R;ICAM1;CRHBP;ISLR;LGALS1;C3AR1;LGALS9;PTGDS;PRKCG;ARL11;UNC5A;IL1R1;SP110;SLC11A1;GTPBP6;RNASE4;DKK3;RBP4;ARC;BIN2;BTK;RUBCNL;TXNIP;NSMF;RPL29;ACOT4;NAIP;CDC42SE1;AARS2;NRN1;IQGAP2;SAMSN1;PLAC9;ZNHIT2;SLAMF9;PLCG2;SLAMF8;NCKAP1L;CD14;HLA-DQA2;HLA-DQA1;GSDMD;LYN;CCR1;JUN;TMEM86A;FYB1;SIGLEC12;ABCA9;LYZ;BST2;CCDC88B;PARVG;PPP1R1A;GPR183;FXYD7;PLCH2;GRAP;FERMT3;ARHGAP9;TOP2A;SIGLEC9;SPEF1;TNFRSF13B;VSIR;CTSS;LIMD2;MEDAG;TIFAB;GNGT2;TMSB4X;MRC1;TMSB4Y;STAB1;PBK;CTSH;CTSD;STUM;CD33;CTSC;HAVCR2;CD53;PSD;FCRL2;CD52;FCER1G;GPR34;SYK;ANXA3;NFAM1;MYOF;RRAS2;RHOH;RAB3IL1;IL16;PRSS12;VAV1;APBB1IP;LAT2;MS4A6A;HCK;BANK1;TLR9;HCLS1;PLEKHO1;TLR7;PLCB2;HLA-DQB2;HLA-DQB1;TLR2;C1QB;LILRA6;C1QA;GRN;SELPLG;PLPPR2;WAS;MS4A6E;AIF1;LILRA4;FGD2;PTGS1;CST3;OLFML3;ALOX5;SUSD3;LAIR1;CCL15;LRRC25;P2RY12;P2RY13;CD74;CCL23;GOLM1;IL10RA;CRYBB1;LAPTM5;TTC9B;VWA3A;LILRB2;LILRB3;TMEM273;LILRB4;LILRB5;SPSB3;SMOC2;MAS1;ABI3;KLHL6;LPCAT2;FKBP1B;TCAP;SIGLEC8;CD68;CD86;OLFML2B;NCF1;NCF2;RAB3D;NCF4;ARHGDIG;SLA;ADORA3;CLEC5A;CAPN3;SLC25A45;IL6R;LAG3;CD180;GTF3A;UBALD2;DGKZ;RUNDC3A;LGALS9C;LGALS9B;CLEC4A;TPST2;PLA2G15;OLFM1;DOK1;CACNB3;CLEC4C;TMEM256;TYROBP;MFNG;GPD1;CD300C;NUPR1;GRAPL;NPTXR;WDFY4;EMID1;FTL;CSF1R;KHDRBS3;AKNA;BRI3;ECSCR;DAPP1;PLD4;RASAL1;CSF2RB;AK5;ADRB2;BHLHE22;CORO1A;LIN7B;ARHGAP22;ZMAT5;NLRP3;BMF;NPTX2;WNT4;SLC37A2;TGFB1;LY86;MLXIPL;MAFB;PTPRC;ARHGAP30;FES;TMEM119;MAN2B1;IL7R;MYD88;THRA;DOCK8;ITGB2;DYSF;BRK1;ADRA1D;TREM2;LSP1;SLC2A5;RLBP1;HK2;ADGRE1;HK3;LYL1;HHEX;CASP8;PTER;GAL3ST4;BOK;EMX2;PLEKHG5;C1ORF162;C1QL3;ETV4;SSTR3;TENT5C;EPN1;ELF4;ITGA8;IRF8;LCP2;IRF5;LCP1;DOCK2;CX3CR1;SASH3;CEBPA;BCL2A1;HPGD;PALM3;DNAH9;LTC4S;P2RY6;GNA15;IL21R;FCGR1A;CRYM;FCGR1B;SLC25A22;CMTM7;PTPN18;CMTM6;APOBR;FMNL3;NEURL3;MGP;ALOX5AP;NEURL1;PTPN6;FCGR2B;PIK3AP1;VIP;FCGR2C;MYO1F;MYO1G
Liver RNA M6 Module (Red) PMID26900923	52/65	0.1653743436812198	0.9852835690999748	0	0	1.4112377850162867	2.5395839597023766	RET;UGT1A10;REG1B;REG1A;LMOD1;ACTG2;DMBT1;VSIG2;DUOXA2;CKMT1B;ITGB6;SPINK4;CHIA;GPX2;CTRB2;CTRB1;OLFM4;TMC5;SDCBP2;C15ORF48;SLC9A2;SLC9A3;SLC9A4;LY6D;RGS13;NDNF;CYP2C19;THBS4;CNN1;MUC1;ADGRG7;FLRT3;GPA33;TRIM46;GCNT3;PIP5K1B;SPTSSB;B4GALNT2;MUC4;UGT1A8;DUOX2;UGT1A7;UGT1A6;LRRC26;S100G;GOLM1;CKMT1A;GP2;CAPN13;FA2H;CYP2C8;SLC26A3
Genes Down-Regulated In Inferior Olive Of 5 Week Old Atxn1[154Q/2Q] Vs WT GSE122099	32/39	0.16562294004761668	0.9852835690999748	0	0	1.6125159741315882	2.899370672776687	KCNG1;TPH2;HOXD1;NDUFB4;GPR88;MYL12A;CALB2;NPPC;RIMS4;RPS16;CA8;PROK1;CHGB;CHGA;CCDC153;PAQR7;GALNT2;STAC;KCNJ14;LGI2;PRKCD;NME3;PHOX2B;ZC3H11B;GAL;ZC3H11A;CRH;KCNQ4;CNIH3;MDFI;PVALB;TPT1
Genes Up-Regulated In Ciliated Ependymal Cells Of zQ175DN Vs WT PMID32681824	189/246	0.16725864322119613	0.9880805770856753	0	0	1.1708264084418183	2.093688061407193	DGKD;GALNT13;MAML2;UBXN2B;ZFAND4;DGKB;CTNND2;ZFAND5;XYLT1;HS6ST3;SYNPR;ZC3H12C;GRIP1;RNF114;DACH1;OPHN1;TBC1D32;AKT3;DIP2B;MACROD2;SOX6;SYBU;SOX5;FNBP4;SH3GLB1;RBFOX1;EPHA6;SEMA6D;ARMC9;CACNA2D3;MTUS2;UBE2E2;ANK2;FRS2;FRMD4A;FRMD4B;SHISA9;EML5;FRMD5;TMX4;SPATA17;OLFM3;DAAM1;ADGRB3;RFX4;DOK6;SPATA13;SPARCL1;KCNQ5;ND1;WDFY3;FAM76A;MAML3;TNIK;ND2;ND5;KCTD16;ND4;FTO;GRIA1;ARL3;ATP6;CWF19L2;NEDD4L;CACNA1A;CACNA1D;HNRNPLL;NKAIN2;CTIF;SNTG1;COX3;COX2;COX1;ST3GAL6;NPHP4;SMYD3;ASIC2;LRRC4C;BRINP3;COX10;PLXNA4;SRPK2;ARHGEF33;CARMIL1;FZD3;CADM2;INSR;MYO5A;UPF3B;BTBD11;PBX1;LRP1B;GULP1;PTPRD;UBE2W;DAB1;DLG2;GNAS;CNTN4;CYTB;FGF12;ZNF652;GABRB3;INVS;ROBO2;SETD4;CNTNAP2;TENM2;RASGRF1;USP34;ADK;GRIK4;PRKAG2;SOBP;ROBO1;PCLO;GRM7;LRRTM4;EFCAB2;PSD3;KIF13B;TMEM108;ZNF385B;PHACTR1;WDR7;RNF152;SPTAN1;ANKUB1;RBM6;GRID2;CERS6;KCND2;DCC;TRPC1;SHROOM3;ASH1L;NAV2;CIT;PLCB4;NRG3;LRRC7;CTDSP2;IL1RAPL1;RAPGEF1;CDH12;PLCB1;NLGN1;DNAH2;NRXN1;NRXN3;AMBRA1;HDAC9;JAKMIP2;STOX2;TMEM67;SPOCK3;C11ORF49;SPOCK1;NCAM1;CTNNA2;NCAM2;RGS22;GPC6;LINGO2;TTC14;GIT2;WDR17;METAP1D;KDM4C;MOG;NEGR1;PDE6H;GALNT1;CADPS;KCNIP4;LSAMP;FBXL17;KLHL3;ND4L;SGCZ;MPP7;WARS2;MYO1D;RAB10;PIKFYVE;MDGA2;SSBP2;UNC79;TJP2
CA3 Overexpressed Genes Compared To CA1 Newrzella PMID17937787	402/530	0.16748577000305942	0.9880805770856753	0	0	1.1098941679410539	1.9832220373066538	STMN2;GLDN;RNF112;ISLR;LSM11;UBASH3B;CREB3L1;HOMER3;CHGB;PRIMA1;GAMT;PRKCD;GTPBP6;HPCAL1;UNC5C;SYTL4;CTAGE1;BIN3;CTAGE4;SARNP;CTAGE9;CTAGE8;PRR15;TCEANC2;CTAGE6;PRR13;ZC3HAV1;MTMR6;FLRT3;RDH10;PCDHA5;PCDHA3;GSTM2;WNT10A;PLK5;POU6F2;OR5P3;NETO2;GPR137B;FERMT1;PKIB;CPEB1;GJB2;FNDC10;FXYD7;MTMR12;PYGL;PIGW;PRSS22;SERPINA7;SULT1C3;RBPMS2;RSPO1;TEAD1;SLC18A2;SULT1C4;EN2;PRSS16;SERPINB9;GMIP;PTGR1;SLC7A6;TMEFF2;PXDN;RGN;ZNF235;GOT1L1;KCNA1;KCNA6;CHRNG;RHO;RHBG;TP53I11;GOLM1;MYBPH;ADAM32;FMO1;PRSS35;FAM71E1;SULF2;CENPE;TTLL6;DHRS7;AGRP;ANKRD61;CRLF1;KCNG1;DGKE;ATP8A1;CLSTN2;RASL11A;CDH9;MAEA;CDH2;GRB14;IYD;SLC26A11;MACROD2;GYG1;CISH;FAM24B;MAGI3;SKIDA1;FAM24A;SSUH2;DEFB110;PGC;THNSL2;OLFM1;TPST1;OR2L13;MADD;SLC27A3;LY6E;CEMIP;DRC7;LRRC57;PFKFB3;AK4;AK5;FOXO1;SBNO1;SMYD2;THEM5;NPTX1;ANKRD29;SEC16B;ANKRD27;NEK6;CORO2A;RCAN1;REEP5;UBLCP1;DMXL2;RNF182;SLC26A4;LHX9;TUBA8;LMBR1L;CPM;CELF2;FHL1;MCM10;FHL5;DNMT3L;PSD3;RNPEP;ME1;CCIN;ADAMTS8;ERC2;OR56B4;BOK;SH3D19;SECISBP2L;CATSPERZ;DNAJC6;ITGA7;TESMIN;CCDC40;SMARCD2;ZBTB46;LRTM2;TYRP1;GLRX;TTN;ENOX2;DNAJB6;IFI16;PCBD1;CACNG2;CNNM2;SLC25A22;MCOLN3;FKRP;TRIT1;MGAT4C;MFAP4;MFAP1;RAB15;KCNK4;CPNE9;CPNE5;CPNE4;ZDHHC5;OR52N2;SYNPR;BPIFA1;DPF3;LGALS9;TBC1D10B;EPHA5;EPHA4;EPHA7;ACTN2;TANGO2;SLC51A;CRISPLD1;CD109;NINJ2;KCNQ5;TAGLN3;ATP6V0D2;EIF1B;PLPP1;NRN1;KLK1;CAPSL;TWIST2;KLK3;TRMT2A;KLK2;KALRN;PGS1;PGBD5;ZNF706;TSPAN9;ATP6V0A4;SNX7;RIMKLB;BANP;NMB;PCDH20;CIDEA;RASSF7;CNFN;VASN;BPIFB6;SIM2;CD200;CUTC;PCSK2;ACY3;CCDC127;FASTKD1;CITED2;GRIK4;MIA2;AP2A2;MEDAG;ROBO1;WFDC3;CLDN22;UCHL1;PCLO;CHMP1B;ENC1;TNFAIP8L1;TNFAIP8L3;CCR6;IZUMO2;ZYG11A;EDN2;AP3B1;IL16;SYN2;PALD1;SFI1;VGLL1;PTGER4;POPDC3;OR8K3;ZDHHC21;CAMK2N1;CAMK2N2;MGAT5;APBB1;CTNNA2;ATP6V0E2;PURG;GDF10;MPP3;AKR1C1;IL34;AKR1C3;LHFPL5;AKR1C2;KLHL2;KRT12;AKR1C4;KLHL4;LHFPL2;CABCOCO1;SGSM1;GSTA5;FAM183A;GSTA3;GSTA2;QPCT;GSTA1;TJP3;SH3GL3;GALNT14;NPY2R;SIRPG;CIB2;KNDC1;FAM162B;TRAPPC12;SIRPA;FAM3D;KNTC1;OSTF1;ARID2;RGS8;PPFIA4;SH3GL2;RGS7;MORC4;LMO4;ADAM11;EPDR1;SHISA2;LGALS9C;LGALS9B;ADAM19;MYCL;TANC1;AMPH;CHRNA1;VCP;CHRNA6;SLC41A3;PSEN2;PLCXD2;TRHDE;HCAR2;HCAR3;SCUBE1;UBB;UBC;MYH14;PACSIN3;ATP6V1D;MAGEA10;PDZD7;RAP1GAP2;TGFB2;KLHL25;ARHGAP25;BMP7;CRLS1;IL4;TMEM114;UBE2T;MCUR1;CNRIP1;CPXM2;DOCK8;CGAS;SLC2A2;ELAVL2;HK2;LMOD3;RERG;SIRPB1;NETO1;CASP6;TRPS1;CA4;YWHAG;ARHGEF10;HGSNAT;USP48;DESI1;ARHGEF17;CTPS2;RCN3;HPDL;ZAP70;CDHR1;IGDCC3;NDUFS4;COL6A3;TMEM9;PSMB11;NCALD;CAND2;PRTG;OGFRL1;ACVR1C;CLMP;NWD2;MARVELD2;SH3TC2;SPOCK3;SLIT1;SPOCK1;SLIT2;HES3;PLA2G2D;EGF;B3GAT2;BNIP3;USP22;CADPS;ATP2B3;PPP2R3A;MAPK11;PITHD1;AQP11;ASB1
Astrocyte Gene Markers PMID17151600	42/52	0.1675358378526131	0.9880805770856753	0	0	1.4816492608164926	2.647052330139607	C1QA;CD63;ITGAM;SPARC;SELPLG;GLDC;HEPACAM;NCAN;MT1M;ATP1A4;AQP4;MT1X;ATP1A2;SLC6A20;CLU;PLA2G7;CST3;STAB1;S1PR1;DIP2A;SOX8;APOE;MAGI1;EMX2;GSN;LYZ;PRDX6;GFAP;BCAN;MT1A;MLPH;MT1F;MT1G;SPARCL1;ATP13A5;MT1H;ZNF780B;ZNF780A;MFGE8;MT1B;MATN4;MT1E
Up-regulated Genes In The Heart Of Dox Treated FRDAkd Vs WT Mice At 3 Wk GSE98790	25/30	0.16773102727849196	0.9880805770856753	0	0	1.7635304477409741	3.1485959936684704	C1QB;LGALS3BP;GRN;MS4A7;AIF1;MS4A6E;USP18;IFIT3;ICAM1;LGALS3;CASP1;HMOX1;ARRDC4;MRPS27;SLC11A1;NME5;LYZ;MS4A6A;CLEC4D;TYROBP;CLEC6A;B9D1;USP41;CD68;IRF9
Genes Up-Regulated In Astrocytes Of HdhQ170 Vs HdhQ20 PMID32681824	393/518	0.16801994212533325	0.9880805770856753	0	0	1.1110474470302187	1.981744892452589	TRRAP;NEXMIF;STMN2;STMN3;ENO2;ZDBF2;SAMD15;DPYSL4;AKT3;CKMT1B;DIP2B;PRKACB;RBFOX2;RBFOX3;CACNA2D1;ZNF281;GABRG3;HPCAL4;GABRG2;EML6;PRKAR1B;RUFY3;HECW1;TSPYL4;AGAP1;AGAP4;NYAP2;GIGYF2;PRKAR2B;CHST15;COX1;CTC1;B3GALNT1;PRRT3;POU6F2;BTBD11;GRIN2B;TMEM196;LARP6;SLC6A6;GLUD2;SLC6A7;RNF227;PCDHB6;PRR36;PCDHB7;GABRB2;NRSN2;SMG1;KCNC2;SNX13;CHL1;NEFL;NEFM;GPRASP1;GPRASP2;NEFH;ZNF488;STUM;SLC2A14;ZNF483;WDR37;ACTL6B;KCND2;SLC2A13;VWA5A;FAM126B;WDR35;PGM2L1;GJD2;HEATR5B;RAPGEF4;PHLPP1;STAU2;ATL1;FAXC;KCNA1;PELI3;NEURL1B;CSMD3;MEF2D;SF3B1;RPRM;SRSF12;GABRA1;MBD5;GABRA5;CKMT1A;USP9Y;NMNAT2;TUBB4A;LRPPRC;STXBP5L;TTLL7;SARM1;DGKG;KCNG1;RAB3C;ZNF451;CLSTN2;FRY;SLC8A1;LAMP5;PPP1CB;ZNF329;AGTPBP1;CDKL5;RALGAPA1;ZBTB37;LEMD3;CACNB4;OLFM3;MADD;ND1;PKP4;LY6H;DGKI;ND4;GRIA2;INO80D;CUL1;UBR4;FOXO6;LIN7A;AK5;CORO1A;LIN7B;SBNO1;NDN;MBP;ZNF546;TPPP;SKIL;ZKSCAN1;GRIA4;ANKRD34A;ANKRD34C;OSBPL6;ESRRG;ADAP1;LRFN5;CPD;DMXL2;PLXNB3;RNR2;CYTB;CNIH2;SPRN;DPP10;SNAP25;ONECUT1;RASGRF1;CELF4;TRO;UNC80;PSD3;WDR6;WDR7;SMIM10;EDIL3;BCAS3;SMIM13;ATRX;VPS13D;KCNAB3;DNAJC6;IL1RAPL1;BIRC6;BCAT1;LUZP1;PPM1L;ROCK2;SEMA3A;SEMA3E;STOX2;HECTD1;POLR2A;SLITRK1;HECTD4;P2RY1;SH3BP5;BEND4;FNIP1;TRIM44;BEND6;UBQLN2;KCNJ9;KCNIP4;SYT16;SGCZ;SORL1;NELL2;NOVA2;CBLN1;TCERG1;DIXDC1;ZDHHC2;SLC12A6;SCN1A;TMEM88B;ATP6V1G2;SLC6A15;CIRBP;YOD1;MAPK8IP3;FNDC5;STX1B;XRN1;RELCH;PDE1C;SLC45A1;PDE1A;SCN3B;MAP9;NTNG1;SMIM10L2B;SMIM10L2A;PTPRN2;FAM78B;MAGEE1;BCL11A;DCLK3;MYO5A;HSPA12A;PUM1;SMARCA1;PTK2;SNAP91;PUM2;ANLN;PEX5L;SCN2A;CD200;TMEM151A;TENM1;CSRNP2;PTPRR;PTPRN;DIRAS2;RSF1;PCM1;UCHL1;AKAP11;KIF1A;CD34;PRMT8;SYP;SYN2;SYN1;AJAP1;TNNT2;MICU3;RHOV;DCP2;NAPB;AMER3;ICA1L;PRICKLE2;ZDHHC21;AKAP5;PURB;KIAA0513;TCEAL6;TCEAL5;DZANK1;CREG2;CTNNA2;PTCHD4;PAK3;DYNC1H1;GAD2;PLEKHA6;MYO9A;GRIN1;KITLG;RIT2;NEDD4;STAC2;RAB9B;GDA;KNDC1;ETS2;DOCK10;PPIP5K1;BASP1;FRRS1L;KIF5C;PPIP5K2;KIF5A;SACS;RGS8;SH3GL2;PPFIA2;MLIP;LMO3;NPY1R;ERMN;SHISA7;TANC2;PREPL;EEF1A2;MAP7D2;WDFY3;SCG2;HDGFL3;NDRG4;RTN1;TMEM59L;CACNA1B;PDS5B;CPLX1;DNAJC27;NALCN;PLCXD2;ARHGAP21;UBB;SNTG1;UBC;CAMTA1;TAC1;TBC1D15;SYT4;TCAF1;NUP155;KLHL23;ZFHX4;LRP1B;SYT7;DLG1;RALYL;DLG2;FGF14;GNAL;LRP11;DDX3Y;DOCK3;MCTP1;MAST1;USP34;ELAVL4;LDB3;LDB2;HAPLN4;ELAVL2;ELAVL3;MFSD6;CALB1;RASGEF1B;CA7;ARFGEF3;YWHAG;KLF10;KRT222;NAV1;SYNGR3;DNM1;PJA2;DNM2;DNM3;AGAP6;VGF;AGAP5;PEAK1;DCX;INA;CDH18;SHANK1;CAMK2B;USP13;DDX20;OPRL1;ATP1A3;TAF1L;FAM169A;PRRG3;GNG3;FAM120C;GNG4;SV2A;NRIP2;CLVS2;REPS2;SPOCK1;S100PBP;OPCML;LGI1;CCDC177;USP22;CADPS;NAP1L2;GDAP1;HS3ST4;USP29
Genes Down-Regulated In HD Grade 1 Markers In Human Caudate Nucleus (HG-U133A) GSE3790	143/185	0.16849149403246358	0.9885862487396719	0	0	1.2019541855663398	2.140524163651082	EPHB6;GUCY1B1;DGKB;MYT1L;TUSC3;CYP46A1;LAMP5;RGS4;RGS2;DACH1;PEG10;RGS9;SH3GL2;GUCY1A1;RBFOX1;ENTPD3;ACTN2;PRKCB;CACNA2D3;LMO7;PDYN;EML1;GABRG2;DKK3;FOXP1;BCR;PCP4;EEF1A2;SPECC1L;PKP4;VDAC1;HPRT1;MPPE1;DGKI;RTN2;LRPAP1;PDE1B;GPR88;HPCA;ITPR1;THY1;RASGRP2;ACTR3B;RASGRP1;RAP1GAP;PPP3R1;INPP5A;PRKAR2B;CHST15;CAMTA1;DRD1;DRD2;SCN3B;TAC1;CDR1;SYT5;TCAF1;EGR3;BCL11B;EGR4;BCL11A;PLK2;ST8SIA3;C20ORF27;NETO2;BTBD8;DCLK1;GNAO1;DIAPH2;FGF14;GNAL;NSG2;PPP1R1A;CCDC88C;FXYD7;CALM3;FGF13;GABRB3;PCSK2;RYR2;SNAP25;MCTP1;DIRAS2;ATP2A2;PRKAG2;LDB2;NRGN;PPP3CA;GRM5;ADAMTS3;CALB1;JPH3;CAMKV;ENC1;NEFL;ME3;NEFM;PHACTR1;PRMT8;ACTL6B;KCND2;MME;MMD;TESC;KCNAB1;SYN2;ITFG1;ANO3;CNKSR2;MN1;TMEFF1;ARHGEF9;ADORA2A;ITPKA;PLCB1;SSX2IP;TMEM45A;CAMK2B;HLF;COCH;ADD2;CAMKK2;DDN;GNG7;PAK6;CRYM;CACNG3;GABRD;CAP2;DMTN;EYA1;GABRA5;KCNIP2;ATP2B2;ATP2B1;NMNAT2;GPR6;NELL2;PDP1;PDE10A;RIT2;GLRB;FKBP1B
Genes Down-Regulated In HD Markers In Rat TRE Cells GSE12481	14/16	0.17185211565017897	0.9991583322609044	0	0	2.4685257885474483	4.347372518197377	SETD5;OPN3;LAMB1;MSI2;NETO2;PDYN;SERTM1;NELL1;GNG2;SST;NPY;HPSE;NXPH1;SNX7
Genes Down-Regulated In Migrating Neuroblasts Of R6/2 Vs WT PMID32681824	14/16	0.17185211565017897	0.9991583322609044	0	0	2.4685257885474483	4.347372518197377	SPAG5;PLCL1;ZBTB20;ATP2B1;GRIN2B;ADCY5;PPP3CA;PCP4;PDE10A;NFIB;PENK;PHACTR1;SCN4B;GPM6B
Markers Of Cortico-Medial Group In Amygdala PMID22996553	14/16	0.17185211565017897	0.9991583322609044	0	0	2.4685257885474483	4.347372518197377	BARHL2;CITED1;NGB;OTP;CARTPT;FOXP2;PODNL1;TTR;CFAP58;POTEE;CD69;DGKK;GABRE;FEZF1
Microglial Sensome Genes Up-Regulated In Old Vs Young Microglia PMID24162652	14/16	0.17185211565017897	0.9991583322609044	0	0	2.4685257885474483	4.347372518197377	CD52;CD74;C5AR1;PILRB;PILRA;MYMK;FCGR3A;FCGR3B;CLEC7A;C3AR1;SLC16A3;CD22;LTF;TLR2
Genes Up-Regulated In Astrocytes Of HdhQ50 Vs HdhQ20 PMID32681824	121/156	0.1730319764518577	0.9999977548837199	0	0	1.2202651238445879	2.1406853183881185	NEXMIF;STMN2;ENO2;CDH6;LAMP5;RNF112;RGS2;FRRS1L;KIF5C;ZNF329;CKMT1B;SCN1A;RBFOX1;ATP6V1G2;CDKL5;RBFOX3;PRKCB;ZNF281;HNF1B;ALG11;LEMD3;ARC;CACNB4;PRKAR1B;EEF1A2;HECW1;ND1;TNIK;TSPYL4;ND4;GRIA2;SEMA7A;PDE1B;CHRNA7;CACNA1C;RASGRP1;SOCS2;ARHGAP20;KLC2;PRKAR2B;COX1;KIF3C;TPPP;MAP9;GRIA4;PACSIN1;SMIM10L2B;B3GALNT1;SMIM10L2A;SYT4;CADM3;PTPRN2;DCLK3;GRIN2B;DCLK1;LRP1B;DLG2;CALY;RNF227;CHRFAM7A;CNTN3;RNR2;CYTB;CNIH2;MAP3K13;RYR2;SNAP25;CSRNP2;NRSN2;PTPRR;DOCK3;MAST3;PTPRN;RASGRF1;CELF4;RSF1;CX3CL1;TRO;PPP3CA;AKAP11;PSD3;PHF24;SMIM10;KRT222;SLC2A14;PRMT8;CERS6;PIANP;KSR2;SYNGR3;DNM1;PGM2L1;VGF;CLDN12;MTF2;MICU3;INA;CAMK2B;NAPB;LUZP1;SEZ6;ATP1A3;KCNA4;AKAP5;GNG3;SPOCK3;CSMD3;PAK3;MEF2D;UBQLN2;CKMT1A;KIAA1549L;GAD2;NAP1L2;ATP2B1;SORL1;GRIN1;TTLL7;KITLG;RIT2;CDK5R2
Genes Down-Regulated In dSPNs Of HdhQ111 Vs HdhQ20 PMID32681824	58/73	0.17383372687250798	0.9999977548837199	0	0	1.3642272007241458	2.3869283471149583	GSK3B;CPNE4;ZMYND8;DIRAS2;DUSP18;SIPA1L3;JPH4;RGS4;PPP3CA;RASGEF1A;DLGAP1;GIT1;ANKS1B;PPP1R16B;LYNX1;PRKCB;KCTD1;HPCAL4;MAPK8IP1;BCR;CACNB3;PACS1;MAP1A;PLCB1;CTXN1;SCN4B;HLF;PDE1B;FOXG1;AGAP2;HTT;NCALD;RHOBTB2;GNG2;SEC14L1;CHN1;CKB;PIP5K1C;SLC25A23;RAB6B;SOCS7;GPM6B;MAPK4;ZBTB18;DMTN;ARPP21;HOMER1;IQSEC2;FBXL16;GNAO1;PDP1;PDE10A;DLG4;SLMAP;ABI1;PPP1R1B;TTC3;NFE2L1
Genes Down-Regulated In Expression In Mesencephalon Of 6 Mon Ataxin-2 KO Spinocerebellar Ataxia 2 Mice GSE55177	170/221	0.1742451776746574	0.9999977548837199	0	0	1.1768595795138415	2.056317215988796	KCNG4;TP53RK;ZMYND8;ZFAND5;FAM107A;DMP1;PKD2L1;LIPA;CYB5D2;THG1L;PPP1CB;LSM11;RASSF2;UBASH3B;PPIP5K1;POFUT1;PDK4;CEP250;PGLYRP1;SLC16A2;SH2D5;ZNF442;MAGI1;SEMA6B;CCDC153;ESCO1;PAQR4;CACNA2D1;STARD9;PTOV1;RNASE4;JMJD7;GABRG3;PISD;ATXN2L;CNBD2;DAAM2;RAB37;SFRP5;SCN8A;MAP1A;PRR18;ALDH7A1;ABCG4;PLBD2;SMIM3;KMT2E;GRIA2;MTMR2;SDC4;C11ORF1;CABP1;DTX4;FBLN2;PCDH17;KLK6;TMEM25;ATXN2;HIGD1C;HMBOX1;PDGFD;NACC2;CFAP69;TP53BP1;DRD2;NPTX2;SNX5;C16ORF54;PACSIN1;SRPK2;ANKRD29;SYT4;SYT2;IQSEC1;ZBTB16;EIF2AK4;SCRT1;PPP5C;ADI1;CYP2S1;CCSER2;PCDHB4;CEP85;SFXN2;RGL1;ZCCHC3;SCN2B;GABRB2;CDKN1B;ZC3H4;DIRAS1;FMN1;LDB3;HAPLN4;HAPLN1;PITPNC1;AP4M1;NHSL1;OPA3;DACT3;PMEPA1;UPP2;EDIL3;ZNF385A;NXPE4;LYNX1;KLF13;TSC22D1;PLA2G4B;EN1;BACE1;TOX2;IMPACT;LATS2;ASPH;IVD;JMJD7-PLA2G4B;NAT8L;CRYAB;ZNF235;INA;SCN4B;RAPGEF4;AMER2;ASAH2;KCNA1;MOSPD3;JAKMIP1;PTS;RASD2;ACAN;EXTL1;CLMP;POLR2A;NSD1;SPP1;PAK6;METTL7A;ZNF226;BCO2;GBP2;GBP1;CCL15;CLASP2;CCL23;FKRP;RIOK3;MTX3;LGI3;QPCTL;ZNF180;XPO7;LHFPL3;SORBS1;EPOP;MCOLN1;DLK1;REC8;TBX3;HIPK2;GATM;MFAP1;NFIC;TRMT6;ERCC2;PCYOX1L;UBAP1;APBA1;HSPA1B;HSPA1A
Genes Down-Regulated In Corticostriatal Projection Neurons Of R6/2 Vs WT PMID32681824	757/1006	0.1754924118827984	0.9999977548837199	0	0	1.075355802799252	1.8712905883190178	MYT1L;WIPF3;XYLT1;STMN4;ADARB2;ENO2;TMEM91;ZFYVE28;PREX1;LSM11;SYNGAP1;UBASH3B;GPBP1;NDST3;STMN1;CKMT1B;PIP4K2B;DIP2B;PIP4K2C;IER5;ARPIN;ANKS1B;RBFOX1;STARD4;UNC13A;RBFOX3;PRKCB;STARD8;PRKCE;CACNA2D3;HPCAL1;MED9;PRKCA;PDYN;HCFC2;DKK3;SYTL2;MYL4;KIAA1217;ARMC2;HECW2;MAP1A;TYRO3;PADI2;VOPP1;ATF6;NGEF;TSPYL5;TTYH3;AGAP2;LYPD1;COPS7B;ATXN7L3B;NYAP2;ABR;GRIN2A;PPP3R1;FLRT2;PRKAR2B;LDHD;GSG1L;PCDHA4;ST3GAL5;PIP5K1C;ST3GAL1;PPARGC1B;KAT14;ZBTB7C;JUN;CDK19;FZD3;PRRT2;ARPP21;HOMER1;TIPARP;HOMER2;PLK2;POU6F2;IRF2BP2;NR1D2;NR1D1;GRIN2B;PAFAH2;FOSL2;TMEM198;RNF227;OGDH;FXYD7;FAT3;GALNTL6;SERPINI1;PRR36;CDC42SE2;CPEB4;HRK;CDKN1C;CDKN1A;GPR26;KCNC1;LRRC10B;BHLHE41;LRRC4;PIGZ;EFCAB6;LRRC32;PRSS22;SMG7;JPH1;JPH4;TRIM8;ING5;TRIM9;AIFM3;ING2;HEY1;TMEM44;RSPO2;DLGAP1;RSPO1;DLGAP2;RNF152;PCMTD1;GARNL3;ZNF365;SLC2A14;DUSP3;TNNC1;NSUN3;NIPA1;SLC39A10;NSUN6;WNT9A;TERF1;COQ10B;PGM2L1;DUSP7;PLCB4;RNF169;CINP;KCNMA1;MMP17;ITPKA;RARA;VAMP1;PLEKHO1;PLCB1;MGLL;SLC29A2;GAS7;ZNF112;GRAMD1B;KCNA1;KCNA2;HTT;FSTL4;BTAF1;EXTL1;UNK;GPR153;TMEM65;ABI3BP;CHN1;GCNT4;CKB;MEF2D;TP53I11;LDLR;GPR158;GABRA1;HIPK4;EGLN2;KCNB1;WHRN;CKMT1A;DAB2IP;SAMD4A;RFLNB;TTC9B;TMEM64;HIPK3;LRRC20;SULF2;TTLL7;ZNFX1;ABI2;LPCAT4;TAOK1;NFIC;RIMBP2;CCDC3;ANKRD63;CCL27;YPEL2;LAMTOR5;CCDC71L;RAB3C;ALDH1L1;CHRM1;CCNT1;RASL11B;NAB2;RORA;RORB;SERTM1;MYLK3;SLC8A2;LAMP5;ADORA1;SLC16A7;PIM3;MB21D2;PHLDA1;STK32C;KCNH1;MAP3K5;RARS2;KCNH3;C11ORF87;CDKL5;KCNH5;SNRPN;FBXW7;IGFBP4;USP2;TRAFD1;SRCIN1;DGKZ;LEMD1;FOXP1;NPAS4;CACNB1;ACAP3;OLFM1;CACNB3;RAB30;FRMD6;RBMXL1;C1ORF115;CACNB4;MAK;MAPKAPK2;MADD;SRSF5;TNIK;NPTXR;PVALB;LY6E;OSBP2;DGKH;RTN4R;SEMA7A;TMEM121B;GPR88;ITPR1;FOXO6;LIN7A;NREP;AK5;FOXO3;CORO1A;LIN7B;LRRC55;FBXO41;FOXO1;GOLGA7B;ARL17A;SBNO1;ATXN1;FGGY;HNRNPDL;BTBD3;BAG1;SLC38A9;IGFBP7;TPPP;NPTX2;RAB6B;SKIL;GRIA3;PLXNA4;ZBTB18;FN3K;TMEM132D;ANKRD34A;TMEM132C;RASL10A;ZBTB16;TMEM132B;TMEM132A;HTR1A;SLC4A10;ARPC4;FBXO32;FAM205A;ARPC3;RCAN2;DMXL2;OSBPL1A;C8ORF34;SNAP25;ANKRD33B;DAGLA;LRRK2;RASGRF2;CELF5;BRK1;HTR2A;DUSP18;ADRA1B;NRGN;DUSP14;SYNE1;PSD2;PPP6R1;ADAMTS1;PSTPIP2;PRADC1;PSD3;PMEPA1;PHACTR1;ERC2;BOK;SMIM13;HMGCS1;VSTM2L;KCNAB1;RTN4RL2;CATSPERZ;KCNAB3;C1QL3;MSL1;ARL4D;ASPH;NOS1AP;NUMB;ST6GALNAC3;CNTNAP5;MTPN;SLC24A3;ZBTB47;ROCK2;PLAG1;FOXK2;PPM1K;ZBTB44;CXXC5;HDAC9;VXN;ABLIM2;SLITRK1;DNAJB5;CCDC85A;RNF39;CACNG3;SLC25A25;LINGO1;SEMA4A;KCNJ9;SMIM10L1;ASCC1;KCNIP2;PCDH7;KCNIP3;KIAA1549L;CABLES1;OXR1;KBTBD11;TTC39B;ENOX1;RAD50;SYT12;STUB1;TRIM37;MDGA2;PTPN4;CBLN4;KCNK2;MDGA1;CBLN2;PTPN3;NECTIN1;CPNE9;EPHB6;CPNE8;SLC23A2;LPGAT1;CPNE5;ZMYND8;HDAC11;UMAD1;LDLRAD4;ZDHHC8;RAPGEFL1;HS6ST3;HERC5;HERC3;FRAT1;RASSF3;VSIG2;CPNE1;FBXO3;SOX8;THSD7A;SCN1B;EPHB3;EPHA4;PAQR9;SFMBT1;RSAD1;ANK2;ACTN4;ACSL3;TMEM170B;INPP4A;STX1B;ARC;KCNQ3;KCTD13;KCNQ5;TTLL11;TAGLN3;RIN1;TRIB1;CTXN1;STX1A;BEX2;NRN1;BEX1;EPHA10;PDE1B;PDE1A;TSHZ1;PIK3R1;NLK;SMIM7;KALRN;PGBD1;C7ORF50;STRIP2;SEC14L1;ZNF827;PENK;SWI5;TSPAN5;ZNF700;FAM43A;HIVEP2;STXBP6;RAB11FIP4;GPM6B;MAP9;EGR2;EGR3;IQSEC2;IQSEC3;MICAL2;MYO5A;DDIT4L;DCLK1;EXT1;PEX5L;PPP1R1A;SESTD1;PPP1R1B;CALM3;IGSF9B;INKA2;RAB40AL;PCSK2;PTPRT;PCSK1;RYR2;SH3KBP1;DIRAS1;DIRAS2;WASL;COX7C;PPP3CA;ENC1;CD34;SPTAN1;CC2D2A;PSD;LYNX1;PRMT8;MMD;SYP;SYN2;GFRA2;ANO3;CNKSR2;RNF144B;ARHGEF9;CCKBR;PITPNM2;ARHGEF3;G2E3;RGS7BP;PDZRN3;DCP2;MATN2;NAPB;STX16;NEXN;ALOX12B;AKAP5;GDPD5;NOL4;CAMKK2;PURB;MNT;CUX1;MTHFD1L;CAMK2N1;DZANK1;PAK6;RPRML;APBB1;CTNNA2;GABRD;PAK5;CAP2;GABBR2;ARNT2;CA11;MPP2;CA10;SORT1;GAD1;SUSD2;DKKL1;GAD2;KRT12;OTOP2;ATP5F1D;PDP1;PER1;KITLG;KCNS1;CAMK4;STAC2;TCAP;TACC1;CDK5R2;CDK5R1;MEGF9;OTUD4;MIDN;GDA;WWC1;ZFAND5;GALNT17;OGDHL;NR3C1;RGS4;NPPC;CCND3;RGS2;ARHGAP42;KIF5C;PPME1;TBC1D30;ENPP2;TRAPPC12;BAALC;TMEM38A;RGS8;SBF1;PDE8B;PAMR1;FAM81A;RGS7;TMOD1;CADPS2;GUCY1A2;GUCY1A1;SLC30A3;SLC30A2;LMO4;TMOD2;LMO2;TTC7B;LMTK2;KCTD1;ACYP1;KCTD4;TANC2;KCTD6;ADAM19;PCP4;PHOSPHO1;DOK4;FANCD2;EEF1A2;GPD1;CMPK1;RELL1;JCAD;C17ORF97;NDRG3;ARHGEF25;NTM;SLC41A3;BTF3L4;HPCA;CABP1;CPLX2;MCHR1;RASGRP1;PLCXD2;TRHDE;KCNV1;BRINP1;SCUBE1;DPP8;UBB;FUT9;CDH20;DPP9;ZMAT4;DNAJC21;UBC;CAMTA1;PACSIN3;CAMTA2;NPHP4;KIF3C;LONRF1;ATP6V1D;MARK2;WNT4;IVNS1ABP;RAP1GAP2;CBX6;CRIM1;EPHX4;IFT122;KLHL23;INHBA;KLHL24;SYT7;IFT20;ARHGAP33;ARHGAP32;DLG1;EFNA3;FGF14;NR4A3;TRPV6;DLG4;FAM163B;PHF14;PHF13;FGF12;PHTF2;DOCK4;DOCK3;SOWAHB;MAST3;DOCK7;ELAVL4;ATP2A2;MTR;GTDC1;PITPNC1;TMEM191B;GRM3;FHAD1;GRM2;SPRED1;CALB1;DBP;SIX4;RASGEF1C;CA4;ARFGEF3;GALNT9;KRT222;UTP15;KLF10;CAMK1D;PDPK1;ARAP2;ETV1;AXIN2;MYRIP;GPCPD1;SSTR2;ETV5;ARHGAP10;DDX19A;DDX19B;NAV3;TMEM215;HKDC1;CRY2;SOWAHA;NAT8L;SCN4B;KDM7A;SHANK1;MYH7;CAMK2B;DNAH1;CCDC186;HLF;USP16;DNAH7;RGS16;CAMK2A;USP12;IER5L;NRXN3;ASAP1;ASB11;HMGCR;DDO;NCALD;CIART;DDN;RASD2;RAB40A;ACVR1C;NWD2;RAB40B;RMND5A;SV2B;SLIT1;RGS20;SLIT2;CRYM;CAMK2G;MAPK4;CLASP2;OPCML;CHGA;NEGR1;SGTB;BNIP3;LGI2;ATP2B2;CCK;ATP2B1;EPOP;S100B;U2SURP;SPATA2L;MAPK11;JSRP1;TEF;PPP2R2C;FAM131B;ACKR3;SPRY2;PDE7B;R3HDM1;RBMX
Genes Up-Regulated In CAG Length-Dependent Genes In 2 Mon Mouse Cortex PMID26900923	10/11	0.1760481767150615	0.9999977548837199	0	0	3.526187576126675	6.124979321852687	SERPINA1;GRK4;ALB;CYP1A2;FGG;CYP1A1;APOB;GC;CES3;SULT2A1
Markers Of Cuneate Nucleus In Myelencephalon PMID22996553	10/11	0.1760481767150615	0.9999977548837199	0	0	3.526187576126675	6.124979321852687	EPN3;AIM2;CHRNA2;CCDC68;LHX2;KCNA1;ADM;GABRD;HAPLN1;PVALB
Markers Present In Sncg GABAergic Neurons PMID26727548	10/11	0.1760481767150615	0.9999977548837199	0	0	3.526187576126675	6.124979321852687	CYB5R2;EDN3;FRMD7;SCML4;FAM107A;TNFAIP8L3;FREM1;KRT73;ST6GALNAC5;KRT72
Markers Present In Sst Cdk6 GABAergic Neurons PMID26727548	10/11	0.1760481767150615	0.9999977548837199	0	0	3.526187576126675	6.124979321852687	GRM3;MYH1;CHRNA2;SYNDIG1L;C1QTNF7;MYH13;NR2F1;CARTPT;NR2F2;MYH4
Markers Present In Sst Tacstd2 GABAergic Neurons PMID26727548	10/11	0.1760481767150615	0.9999977548837199	0	0	3.526187576126675	6.124979321852687	GRM3;CHRNB3;KLHL14;TRPV6;CRH;PLA2G4A;HTR2A;BRINP3;SGPP2;ANO3
Down-regulated Genes In Cerebellum Of 1 D ATXN2Q127 Mice E-MTAB-6293	61/77	0.17749955517081398	0.9999977548837199	0	0	1.3451313913220615	2.3254458995540213	KCNK9;GLDC;OR52N1;ADRA1D;CCER1;OR52N5;ABRA;COMP;MED12;TAF7L;SGCD;ZMIZ1;CREB3L2;PELP1;OR4D1;NAT8B;TSC2;HNF1A;KSR2;DISP2;MAP1A;ANGPTL3;SPATA31D3;SPATA31D4;SPATA31D1;FAM20A;PPEF2;SGK2;VWA7;OR10H1;NLGN2;NOTCH1;KMT2A;LRP1;OR10H2;OR10H5;NRXN3;UGT2B28;KRT86;KRT83;GRK1;ATXN2;MUSTN1;TMEM207;TAC4;HIVEP3;NCAM1;IMPG2;KCNJ10;TMEM30B;TNFSF13;LSAMP;SYVN1;OR5P2;MED13L;NAT8;SLC6A9;FASN;ITGA11;SLCO1A2;FRYL
Genes Up-Regulated In HD Fibroblasts Treated With ZFP-33074 Vs Control GSE127820	21/25	0.1806521929934957	0.9999977548837199	0	0	1.8515609128462112	3.1683571171731755	POSTN;GALNT15;GDF15;ARRDC3;GPCPD1;SULF1;DPCD;SPPL3;KLHL41;LZTFL1;PBX1;DPP4;IFT22;ACTC1;PAPPA;NPHP1;PSD3;HMOX1;BBS5;CTBS;LMCD1
Genes Down-Regulated In Chat-expressing Interneurons Of R6/2 Vs WT PMID32681824	456/603	0.18218411452788735	0.9999977548837199	0	0	1.0962766351307478	1.8666713205242547	MAPKBP1;PGAP1;MAML2;MYT1L;RAPH1;PTPDC1;ZFYVE28;PPP4R1;ZMIZ1;PPP4R4;AKT3;BVES;PRIMA1;RBFOX3;PRKCB;STARD9;ATG10;CACNA2D3;CACNA2D2;PRKCA;EML1;ISL1;GANC;NUP93;MAP1A;ASTN2;AGAP1;NEDD4L;PLA2G3;AGAP4;ZNF23;NYAP2;ADAMTS10;ABR;FAM171A1;ADAMTS17;GSG1L;HMOX2;LYN;CADM3;ARPP21;CADM1;HOMER1;CADM2;HOMER2;NEBL;NR1D2;GRIN2B;ABTB2;SLC6A6;GALNTL6;CDK14;ACHE;GABRB1;SETD7;TMEM181;RNF157;PHF24;SH3BGRL2;RIOK2;RNF150;DLGAP3;JAK1;LIN52;PCMTD1;ELOVL5;SLC2A13;TACR3;TACR1;CDYL2;TMEM175;BACE1;PHF20L1;PLCB4;BDH1;LRRC7;PHLPP2;WDR26;GPR45;SEZ6;HSPA14;TMEM169;TMEM65;CHN2;CKB;CSMD2;LDLR;MEF2D;SF3B1;GPR158;DAB2IP;APEX2;NMNAT2;FAM104B;SULF2;RIMBP2;ZNF697;FRYL;RAB3B;ATP8A2;CLSTN2;DGKB;EPO;TMEM167A;FAM13A;FBXO25;CASC3;MSI2;CXCL14;CDH8;NRBP2;SLK;MPC1;HMGN3;KCMF1;CDKL5;SNRPN;IST1;ANKRD44;GPT2;MAGI3;TRAFD1;TEX2;SRCIN1;THOC7;CACNB3;CLIP1;OLFM2;CLIP4;RBM14-RBM4;C3ORF70;GMPR;GPR83;UBR2;NREP;FHIT;SOCS2;CTIF;ATXN1;CNTNAP3B;ORC2;PLXNA2;SRGAP3;DRD2;SRGAP2;GRIA3;PLXNA4;ZKSCAN1;OSBPL6;TMEM132E;ANKRD24;TMEM132B;ADAP1;CORO2A;PTPRD;REEP1;DAB1;GON4L;RCAN2;DMXL2;NF2;ZNF654;BCAR3;CNTNAP3;SLC25A1;SYCP2;CELF4;NRGN;MRPL3;MDK;PMEPA1;UPP2;ERC2;ZNF521;CTNNBL1;SH3D19;PIANP;TRPC6;HMGCS1;TRPC3;DNMT3A;VPS13A;VSTM2L;SPTB;DNAJC6;NRG4;NOS1AP;EVL;BDP1;ST6GALNAC3;TNFRSF21;NFAT5;SMARCD3;LUZP2;LRTM1;PDHB;CXXC5;JAKMIP1;THSD4;SLC25A27;ASTE1;DNAJB6;HECTD2;PTPRZ1;CCDC85A;DNAJB4;MGAT5B;FCHO2;LRRC8C;IGF2BP3;MICALCL;WHAMM;SPAG9;SLC12A5;SPAG5;KCNJ12;CYP51A1;PTPN11;KCNJ18;NFASC;NIN;POLR3H;TRIM37;SYCP3;MDGA1;CPNE5;CPNE4;ZMYND8;LDLRAD3;LDLRAD4;HERC3;ZNF609;RPS6KA5;SAP130;DPF3;BSN;EPHA5;SRRM4;ST6GAL2;SLC6A15;TANGO2;MTUS2;EBF4;VWA5B2;MAPK8IP1;THAP3;PLPP4;KCNQ3;BLZF1;SPTBN4;GGNBP2;TBC1D9B;TSHZ3;PDE1A;ARX;MTTP;TSHZ2;TMTC1;INPP5A;PCBP3;ZNF704;PENK;TSPAN7;INPP5K;MAP6;TSPAN5;HIVEP3;HIVEP2;HMGCLL1;PAG1;TRMT1L;CARMIL1;DTNB;SPHKAP;IQSEC1;IQSEC3;AMMECR1;MICAL2;PTK2;SNAP91;MED13L;SESTD1;PDE3A;ITGBL1;KIAA0825;TECPR2;PCSK2;PTPRT;ROBO2;PTPRS;TENM4;TECR;SLC7A14;RSF1;LARP1B;PPP3CA;SLC22A14;XPO1;KCNT2;NCS1;BBS7;RALGPS1;ANKRD6;RALGPS2;UTP14C;NCOA1;IZUMO4;ZHX3;MME;SYN3;CBFA2T3;NAALADL2;AJAP1;MRPS9;POC5;GAN;PITPNM2;MICU3;RGS7BP;PDZRN4;MATN2;AMER2;NAPG;AMN1;PDPR;FAM184A;MGAT5;CTNNA1;CTNNA2;PTCHD4;CA11;HUWE1;FAM189A1;PLEKHA6;CR1L;ATP5PO;PNPLA3;NEK11;GALNT16;MAGEB18;ZFAND3;GALNT18;GXYLT1;GALNT10;DOCK10;TATDN1;BASP1;POGZ;RGS6;SH3GL2;RGS7;CADPS2;DSCAM;SHISA4;CDKAL1;KCTD6;TMEM131;GPRIN3;TANC1;PCP4;SPECC1L;AMPH;PDE9A;NDRG3;CHAT;CACNA1D;CABP1;CPLX2;ARHGAP20;BRINP2;SNTG2;BRINP1;SNTG1;ZMAT4;CAMTA1;ASIC2;ASIC1;IVNS1ABP;GGT7;ZFHX3;SMURF2;LRRC75A;WSCD2;CCDC136;LRP1B;SYT7;SMAD7;GNAO1;SDK1;DLG2;GDNF;TMEM117;RADIL;BRWD1;RBM25;MCTP1;RBM26;MEGF10;THRA;GTDC1;ELAVL2;TMEM191B;RASGEF1B;LRRTM1;MCF2L;NTMT1;PDE4B;SPEG;ZNF385B;GGACT;PSTK;KDM6B;KRT222;NAV1;MYRIP;OPRM1;GPCPD1;C4ORF45;DNM2;DNM3;AGAP6;DDAH1;AGAP5;CDH13;RBMS3;NXN;NRXN3;HMGCR;ATP2C1;NCALD;RASD2;OGFRL1;FAM156A;GNG3;MAPK8;GNG2;SV2C;MAN1C1;SLIT1;NCAM1;SLIT3;MAPK4;ATF7IP;TTC14;LIMK2;SLC50A1;HS3ST4;TSHR;FAM155A;PIK3IP1;TEF;KANSL3;CHPT1;ATP13A3;RGS11;SNTB1
Genes Up-Regulated In Expression In Quadriceps Muscle Of HSALR 41 Myotonic Dystrophy Mice (MOE430B Array) GSE14691	51/64	0.18336814418315966	0.9999977548837199	0	0	1.3840046768729675	2.347630984428159	MROH2A;PODXL2;GADL1;LTN1;SNX13;MSI2;EDA2R;SYNE1;ARHGAP44;EEF2K;UBE2Q2;GPER1;NCS1;SMCO1;LRRCC1;ZYG11B;SHISA4;KLHL41;CNKSR1;EID2;CCNY;TFDP2;KATNAL2;KCNQ5;CTXN3;LRTM2;TULP4;ATP2C1;MLLT3;NTF4;TCEAL7;RMND5A;MAP3K20;CTNNA3;D2HGDH;ATRNL1;AHNAK2;GBF1;SCTR;IFT122;MYO5A;KLHL23;FBXL16;BTBD8;LRP2BP;NCEH1;MYO1A;CPD;SPIRE1;FAM171B;CPEB2
Young Microglia-Enriched Genes In Mouse Cortex PMID23954174	117/151	0.18405441187387608	0.9999977548837199	0	0	1.2145328719723183	2.055625850458088	FCN1;MAP10;FCN2;GDA;CLEC10A;SIRPG;EPS8;SPIC;BAALC;SIRPA;ZNF565;SEC63;IL1R2;ZNF705A;RNASE3;KMO;RNASE2;CLEC4A;CLEC4D;ANKS6;PLBD1;ABHD1;CFP;CPLX1;PLA2G7;C2;DPP3;PLAC8;CHTF8;RDH10;ST8SIA4;KCNMB4;APOE;HLA-DQA2;ARSB;C19ORF38;HLA-DQA1;S100A11;B3GALNT1;SLC14A1;PYHIN1;ZBTB10;MYO5A;MCC;CP;BMP2;DAB2;CLEC6A;CD28;ANP32D;UNC119;FAT3;PIGT;MS4A7;CXCL1;MS4A4E;CXCL3;CXCL2;SIRPB1;MS4A4A;HEBP1;SPRED2;NHSL2;MRC1;PSD3;SH3BGRL2;ITGB7;CCR6;CD36;CYTIP;ITGA4;PLEKHG5;RRAS2;TET1;URB2;ZHX1;ARL4D;MS4A6A;RNF144B;OAS2;RARA;GPRC5C;SFI1;MDFI;HBEGF;LILRA6;CCL13;SELPLG;CXCR4;LILRA1;NOD2;LILRA2;HDAC9;MS4A6E;LILRA4;CCL7;IFI16;CXCR3;REPS2;CCL2;CCL24;CD74;PLA2G2D;FAHD1;CMTM4;GZMA;C14ORF132;ELP4;LILRB2;LILRB3;LYVE1;LILRB5;LRG1;MNDA;FOLR3;FOLR2;PF4
Microglia-enriched Genes PMID25700174	334/440	0.1854077716670361	0.9999977548837199	0	0	1.1130978954706017	1.8757900226187758	IFI27L1;IFI27L2;SPI1;CLEC10A;GMFG;LST1;MILR1;NDST2;ZC3H12C;C3AR1;EPSTI1;IER5;TRIM21;NHLRC3;SP110;DHDH;AP1B1;P3H2;FNDC3A;EML3;CH25H;BIN2;IFI27;ETHE1;GPR160;NINJ1;BTK;TLN2;ZNF710;SKAP2;ZNF274;ABCB1;IGSF6;EBI3;CFP;HACD4;PIK3R5;DSN1;SGPL1;APH1B;NUAK2;SLAMF9;PLCG2;HMOX1;NCKAP1L;CD14;HLA-DQA2;C19ORF38;HLA-DQA1;ARSB;SNX5;CCR1;MSR1;EGR2;TMEM86A;CRADD;PYHIN1;ABCA9;RAB39A;NFATC2;LYZ;EHD1;CCDC88B;POLA1;PARVG;STAG3;AGO4;GPR183;REL;TNFSF9;ADA;FERMT3;LGMN;DENND1C;DENND1B;DAZAP2;RPLP1;HEXA;CTSS;PPCDC;ARHGAP4;KHK;MRC1;STAB1;CD36;CTSD;CD33;CTSC;HAVCR2;CTSB;RAB8B;APOBEC1;CD53;FCRL2;FCER1G;GPR34;SYK;NFAM1;RHOH;RAB3IL1;IL16;RENBP;VAV1;LAT2;MS4A6A;HCK;IL1A;CD200R1;SLC7A7;ANGPTL7;RILPL2;IL1B;TFEC;HCLS1;CD48;TLR7;TMEM106A;TLR2;C1QB;LILRA6;CCL13;C1QA;GRN;RNASEL;SELPLG;GDPD3;LILRA1;LILRA2;ADCY7;MS4A6E;AIF1;LILRA4;FGD2;ALOX5;CREG1;PLAGL2;SUSD3;BID;CCL18;LAIR1;CCL15;P2RY12;MPP1;CCL24;P2RY13;CCL23;GDF15;IL10RA;ADAM33;LAPTM5;RRP1B;LILRB2;TMCO4;LILRB3;FMO5;TMEM273;LILRB4;LYVE1;LILRB5;CCDC9;CFHR3;ETFBKMT;PKN1;CAMK1;FAU;CD68;PF4;CD86;FCN1;GALNT12;UGT1A10;FCN2;NRROS;CD83;DCLRE1C;NCF1;NCF2;GPR65;CCL4L2;NCF4;RNF19B;SLA;JADE2;TNF;CXCL16;PYCARD;RAB43;CYSLTR1;TUBB6;RGS2;PLAU;RGS1;CLEC5A;SLC16A6;CAPN3;FBXW4;IL4R;KDM2B;CD300A;CYBB;CLEC4A;PLA2G15;SLFN12;CLEC4C;TYROBP;MAPKAPK2;SLC9A9;CD300C;WDFY4;FTL;CSF1R;HVCN1;CCL3L3;C5AR1;PLD4;ARHGAP17;DTX2;TNFRSF11A;ADRB2;STK3;RAD51AP1;AMDHD2;SLC38A6;LPXN;NLRP3;SRGAP2;CD163;SLC37A2;LY86;HPS3;NFXL1;SSH2;ABHD15;CXCL10;MLXIPL;RCAN1;DAB2;BMP2;ARHGAP30;CLEC6A;CASS4;TMEM119;CRYL1;MAN2B1;TGFBI;MAP3K14;NFKBID;ARHGAP11A;ITGAM;DOCK8;ITGB2;MS4A7;PDE3B;PLEK;CGAS;TREM2;CXCL1;MTR;ARRB2;NAGPA;CXCL3;SLC2A5;CXCL2;PIK3CG;HK2;SGSH;ADGRE1;HK3;LYL1;CASP5;DSE;TAGAP;CASP4;CASP1;CD200R1L;ACP5;MFSD1;SLFN12L;IRAK4;SPIDR;AIM2;RP2;IRF8;LCP2;DNASE2;IRF5;LCP1;DOCK2;BLVRA;PAOX;CX3CR1;SASH3;CEBPA;FRRS1;BCL2A1;HPGD;TUFT1;LRP6;P2RY6;CCL8;CCL7;IFI16;SH3BP1;MKNK1;CCL4;CCL3;UGT1A5;MAN1C1;CCL2;UGT1A4;UGT1A3;FCGR1A;FCGR1B;FNIP2;UGT1A8;SH2B2;UGT1A7;UGT1A6;PTPN18;RPL35A;SHCBP1;P2RX7;CLCN5;P2RX4;ALOX5AP;MNDA;PTPN6;FOLR3;SYCP3;EVI2B;FCGR2B;FOLR2;FCGR2C;MYO1F
Genes Up-Regulated In Chat-expressing Interneurons Of R6/2 Vs WT PMID32681824	417/551	0.1858754713493653	0.9999977548837199	0	0	1.0996056527604825	1.8502826126431833	VPS29;PID1;FRMPD4;TMEM200A;ARAF;ADARB2;WDR89;GPATCH8;ALCAM;NDST3;BBX;PIP4K2A;SAMD12;ANKS1B;UNC13B;UNC13C;ACOT7;CACNA2D1;CSNK2A2;ANKHD1-EIF4EBP3;UNC5C;KIAA1217;ADCY9;PARD3;PSME4;PRR16;PRKD1;HACD1;MTMR9;GIGYF2;PCNX1;SYNDIG1;COX2;ZNF148;EXOC6B;POU6F2;LNPEP;FAM135A;GRIN3A;FAT3;PAM;GABRB2;SETD2;KCNC2;PIGN;DENND1A;TCF20;OSBPL10;MED13;CHL1;B3GALT1;GPRASP1;JAK2;ASH1L;EPS15L1;KAT2B;AFTPH;ZEB1;GAS2;RAPGEF2;PLCB1;RAPGEF6;PPARD;TIMM9;DLST;FIGN;ADCY8;BTAF1;RICTOR;CSMD3;CSMD1;SRSF11;BRD4;GABRA2;WDR17;WWOX;MBD5;GABRA4;KCNB2;ELP4;WDR12;SLCO3A1;ABI1;ADGRL3;CHRM2;RAB3C;ATP8A1;FAM13B;RORA;CDH9;SLC8A1;CDH6;ATXN3L;ATCAY;SLC16A7;MACROD2;LARGE1;GTF2I;RALGAPA1;KCNH8;DYRK1A;C1ORF87;MITF;GTF2F2;ILF2;FRMD5;CACNB4;OLFM3;LIX1;PHIP;SRSF5;TNIK;DGKI;ND4;ATP6;LIN7A;PHF21A;ATXN3;ATXN2;BTBD3;LRRC4C;EVI5;SLC38A2;SRGAP1;OSBPL9;CEP112;TIA1;FUS;NRDC;ESRRG;TRAPPC9;BTBD9;PTPRD;BCL9;CDK8;LRFN5;SON;CNOT2;CPE;PLEKHM2;MDM4;MNAT1;ALK;DPP10;CNTNAP2;ONECUT2;CPQ;CELF2;RASGRF1;PIK3C2A;BICD1;CDC73;SYNE1;SGCE;PPP6C;SGCD;DDI2;ZNF407;WDR7;CHUK;GRID1;TRPC4;LANCL1;VPS13D;VPS13B;NRG2;PPM1A;DNAJC1;NRG3;PCCA;PIK3CA;TRAF6;ZNF638;IL1RAPL1;LCOR;BIRC6;LCORL;CNTNAP5;CNTNAP4;HDAC4;NLGN1;SLC24A3;PPM1L;PPM1H;AMBRA1;HDAC8;MLLT3;HDAC9;PPM1E;EHBP1;FBXL20;CACNG7;STOX2;CNNM1;TTR;ABLIM3;RAB28;CACNG2;FNIP1;KCNJ3;LINGO2;NTRK2;KCNIP4;HIP1R;SYT14;OXR1;HCRTR2;MGAT4C;RAB10;NELL1;FRAS1;ASXL3;PTPN9;PTPN4;SLC24A5;UNC79;FAAH;THSD7B;HS6ST3;LRMDA;THSD7A;SCN1A;EPHA4;EPHA7;EPHA6;COG6;ESCO1;KCNK10;ZFP1;COG4;SFMBT2;COG3;ADGRB3;KCNQ5;ZFPM2;KCTD16;L3MBTL3;STXBP4;PCDH15;TMTC2;NKAIN2;GPM6B;TRPM3;SRPK2;STAT5B;CRADD;IQSEC2;MEMO1;SMARCA1;ACADSB;DCLK1;ZWINT;PUM2;EXT1;WNK1;TMCC1;DCP1A;CDS2;RYR2;TENM1;C2CD5;COX7B;TENM2;TENM3;PTPRO;GRIK1;SLC35F1;GRIK2;PEPD;N4BP2L2;RYR3;SH3RF1;AKAP10;PCLO;DNER;KIF13B;MANBA;GAB2;ANO4;SORCS3;ITFG2;PACS2;MPPED2;FAM20B;DEPDC5;SDCCAG8;GREB1L;NOL4;ATP5F1B;GPC6;DYNC1I1;PAK5;CA10;MTX2;LSAMP;LHFPL3;KLHL4;ATP5F1C;NR6A1;RIT2;LHFPL6;APBA1;TACC1;TRIP12;GALNT13;DENND5B;ZFAND6;GALNT17;UBE3A;ARHGAP35;GRIP1;NARS2;SCN9A;SBF2;PPFIA2;SLC30A9;ARID5B;ACYP2;PPP4R3A;PPP4R3B;RPGRIP1L;ATP1B1;MID1;TANC2;KCTD8;TMX3;DOK6;VCL;RTN3;CTTNBP2;SLC1A2;CACNA1A;CACNA1C;EFNA5;PDS5A;LPP;STK3;ATP6V1H;NXPH1;BRINP3;MARK3;MARK2;SPECC1;SYT4;ACBD5;ZFHX2;CNTN5;CNTN6;CRIM1;CNOT10;HELZ;SSH2;ZFHX4;ANKHD1;GULP1;TBCK;DLG1;RALYL;FGF14;DLG4;PHF14;CNTN3;CNTN4;FGF13;EDA;MAST2;ELAVL3;SPRED2;GRM5;CALB1;GRM7;LRRTM3;LRRTM4;ZC3H7B;TRPS1;TMEM108;VWC2L;LRRFIP1;USP48;ARHGEF12;DCC;PJA2;ARHGAP10;ELF2;NAV3;CDH12;CFAP54;CDH18;CAMK2D;NRXN1;CBL;ATAD2B;UGP2;ERBB4;SPOCK3;REPS2;PDSS2;RGS20;NCAM2;PDLIM5;CLASP2;CLVS1;OPCML;GALNT7;TAF15;NEGR1;SGTB;GALNT1;ZNF804A;HS3ST5;USF3;USP29;U2SURP;CLCN5;FMNL2;PPP2R2B;HCN1
Genes Up-Regulated In R6/1 Poor Vs R6/1 Good GSE135057	92/118	0.1865104564947054	0.9999977548837199	0	0	1.2486704911854611	2.096852366518742	FHOD3;RERE;CDKN1A;FRMPD3;PODXL2;TMEM200A;FRMPD1;RASGRF2;RAPH1;SLC2A1;HIF3A;SERTM1;HAPLN4;ELAVL2;SHD;LFNG;AIFM3;CHL1;CAPN5;PLXNC1;RAB8B;PAQR8;PDGFRA;DSCAM;TMOD2;ITPK1;POU3F2;VWA5B1;GFRA2;SHISA6;CLIP2;OLFM2;IMPACT;SLC25A18;TOX2;TRAF3;LY6H;TOX;CDH19;CNTNAP4;LRRC58;RGS17;MEGF6;SLC24A3;SDC4;SEMA3C;DCAF12L2;DCAF12L1;NDUFB1;PLCXD2;SLC5A3;MYL12A;CACNA1G;CBARP;SULT1A1;ADGRG1;PCSK1N;ZFP57;GLRA3;SLIT1;NDN;PLXNA1;PABPC1L2A;ASIC2;PAK3;SNCB;SULT1A4;SULT1A3;SULT1A2;GABRA1;SMIM10L1;ZBTB16;IQSEC3;PCDH8;HTR1A;FAM199X;CORO2A;BRI3BP;TMEM196;PNMA8B;SULF2;MGAT4C;SGSM1;TPPP3;CSDC2;GJB6;FXYD6;APBA1;FGFR3;MDGA1;CBLN2;PNPLA2
Genes Down-Regulated In OPCs Of zQ175DN Vs WT PMID32681824	54/68	0.1875908546843479	0.9999977548837199	0	0	1.3607593709399057	2.2772199111446003	RERE;HIP1;PID1;PCDH11Y;DENND1A;PCDH11X;GRIK1;GRIK2;ALCAM;NETO1;RGS7;EPHA5;KCNK10;PHKA1;UNC5C;BCAN;TANC1;ZEB2;AMPH;PHIP;PRKD1;RGS7BP;LRP1;LUZP2;SEMA3D;NRXN1;RAP1GDS1;PCDH15;ASAP1;CST3;TTR;PTPRZ1;CDH20;ERBB4;MGAT5B;UBN2;NNAT;PENK;APOE;CKB;NCAM2;NXPH1;LRRC4C;ARGLU1;BRINP3;ZSWIM5;NTRK2;POU2F1;MERTK;QKI;RALYL;GRIN3A;PLP1;MDGA2
Genes Changed Upon Heat Shock In Quadriceps Of WT Mice GSE95602	229/300	0.1886000242432777	0.9999977548837199	0	0	1.1389199265930081	1.8998628300981206	ERRFI1;PID1;GFI1;MT1M;MT1X;AQP2;PEX26;MT2A;VSIG2;ZNF606;KDR;SOX4;FAAP100;STARD3;MUSK;IL1R1;ARRDC2;ARRDC3;ARMC7;OVOL1;MT1A;ZFYVE16;PPP1R3C;MT1F;MT1G;KCTD11;MT1H;RIN3;SIK1;MT1B;HOXB6;ASTN1;MT1E;SLC22A4;TPH1;AGAP2;NEDD4L;STC1;SLC5A3;DEDD2;ADAMTS15;ZNF827;HMOX1;TSPAN2;TRPM4;SLC10A6;BCL11A;FOXF1;TIPARP;PYHIN1;BTBD16;DDIT4L;ELL2;GADD45G;ACER2;MC1R;RCOR3;SCN2B;TINAGL1;ODF3L2;CCDC125;B3GNTL1;ENC1;SFTPB;CCDC110;SERPINB1;TMED8;NXPE1;NXPE2;RAB3IL1;TMC4;RAB33A;CTTNBP2NL;MMP11;MN1;RNF144B;SLC7A5;SLC7A8;CNKSR3;TFEC;VGLL4;SAMD5;ZNF474;GRAMD1B;HDC;NR1I3;GCNT1;PRICKLE3;KCNA5;CPN1;MYCT1;SERTAD4;CXCR1;RNF139;ABI3BP;UCP3;CXCR2;APBB3;CCL15;CCL23;F10;HSPA1L;IL10RB;CASTOR1;KLHL4;SORBS3;NLE1;GPR141;TJP1;PER1;SPSB1;KLHL5;ABI3;HSPA1B;HSPA1A;TMEM229B;YPEL2;DCLRE1B;KCNG1;MIDN;NCF1;KLHL38;FAM107A;WBP1L;LAMP5;MYBPHL;NUDT18;PIM3;CA14;RGS6;PLS1;SEMA6B;MORC3;CCDC153;SLC30A2;USP2;DIO3;TMEM252;KCTD7;MOB3A;CACNB4;MYCN;SRARP;HHIPL1;INTS6L;LRRC58;SEMA7A;DLX3;SLC1A1;LIN7A;FOXO1;SLC9A1;ADGRG1;PODXL;PLXNA2;TCP10L2;CLCA1;NLRP1;WNT1;BHLHA9;ANKRD34A;SLC37A2;CAV2;WSCD2;TNK2;IQCA1L;PTCH2;ARHGAP29;SYNJ2;ARHGAP25;OPN5;NFKBIA;LRCH1;NR4A3;MAFF;FGFR3;BCL2L1;AFF1;SIX4;SIX5;MCF2L;NFKBIZ;AOX1;HORMAD2;A4GALT;UNC45B;STPG2;ACTR5;TENT5B;KLF15;ARL4D;IRF8;LCT;CEBPB;SLC24A4;CEBPD;GLS2;TYRP1;OPRL1;DENND3;ATP2C1;CXXC5;NT5DC1;ALDH1B1;DNAJB6;IFI16;NOCT;ATOH8;S1PR1;ZNF503;LRRC8A;E2F7;SLC25A25;ANGPT2;NOS2;SWT1;ARID3B;FAM167A;SNRK;DNAJA4;CROCC;MGAT4A;XPNPEP3;ERCC5;MNDA;FCGR2B;SLC25A33;LPIN3;UMODL1
Expression In HSALR 20B Myotonic Dystrophy Mice Treated With ASO 445236 Vs WT Mice GSE38962	132/171	0.18866389702522385	0.9999977548837199	0	0	1.1946380584481022	1.9924032208732438	SLC23A3;CHIC2;AVIL;PLEKHB1;MAP3K7CL;CLU;FAM204A;ELK4;LGALS3;SLN;GHSR;CHIA;ST6GAL1;USP4;CACNA2D3;GOLGA8K;DYRK1B;VASH1;DKK3;SYTL2;MYL4;GOLGA8B;TPST1;RBMXL1;HACD1;IGSF5;KLRB1;LTBP4;TMTC1;BHLHE22;LY9;NID2;NEU2;SOCS2;AFMID;NKX2-1;SMYD2;OR6B3;OR6B2;ATRIP;DEFA6;ABCA6;ZG16B;DEFA5;TMEM132A;DEFA3;IFT122;KLHL23;ABCA8;DEFA1;HSPA2;LYZ;COX7B2;GOLGA6A;TIMM10B;C7ORF61;PTPRE;GOLGA6C;HAL;BMP1;CXCL12;GOLGA6B;DMRTC1;GDNF;GOLGA6D;CPD;RFXAP;PCDHB5;SERPINI1;DMRTC1B;LRP11;CNTNAP2;KCNC4;TDRP;TMEM51;AP2A1;TREM2;OSBPL10;FYCO1;ARMH4;UCHL1;SIPA1L1;CTSK;CCR9;TOPBP1;OVGP1;VAV3;TSC22D4;DFFA;RIPK2;MMP3;KCNAB1;MMP9;EPN1;MMP10;MRPL43;LAT2;CEACAM1;CEACAM5;MYH8;IRF5;NCBP3;OR4C6;ANGPTL1;VGLL4;GTF3C4;HDC;SEMA3B;SELENOI;ENOX2;CCL8;CHRNG;GPNMB;PMS2;METTL6;DEFA1B;EPS15;AOC2;GCA;SPAG5;CAVIN3;MID1IP1;HS3ST1;VMP1;PER1;TTC30B;P2RX1;TTC30A;TSR2;CD68;RBMX;SLC25A33
Genes Down-Regulated In Expression In Retina Of 3 Wk R7E Spinocerebellar Ataxia 7 Mice GSE3634	31/38	0.18875564988686427	0.9999977548837199	0	0	1.562018993407487	2.6043573263376065	ACADVL;BTG2;ANKRD33;CRX;CEND1;ING1;RGS4;SLC9A3R2;GUCD1;CALB1;DPYSL4;BASP1;OPN1LW;TP53INP2;SPOCK1;MPP4;PCP4L1;KCNIP4;TDRD7;EML3;OPN1MW;IMPDH1;LHX2;PPA1;MAB21L1;OPN1MW2;UNC119;APBA2;PPEF2;MGLL;CNGB1
Genes Down-Regulated In dSPNs Of HdhQ170 Vs HdhQ20 PMID32681824	484/641	0.19179295826872556	0.9999977548837199	0	0	1.089455178899671	1.799059641697248	TLNRD1;MYT1L;PWWP2B;WIPF2;WIPF3;ZFYVE28;ZC3H12C;SYNGAP1;MPRIP;ZMIZ1;PPP4R4;FGFR1OP2;IER5;RNF111;ANKS1B;PRIMA1;RBFOX1;UNC13A;PRKCB;PRKCE;CACNA2D3;ATG13;HPCAL4;BCR;HECW2;PARD3;ATF6;NGEF;AGAP2;NEDD4L;PRKCZ;PPP3R1;RIC8B;GSG1L;ST3GAL5;S100A10;CDK19;NDFIP2;PLK5;ARPP21;HOMER1;JUP;NEBL;PLK2;C20ORF27;NETO2;NR1D1;FOSL2;CYLD;AGO4;AGO2;STRN;GSDME;HRK;CDKN1A;GPR26;LRRC10B;SNX13;TDRP;PYGM;ARHGAP5;JPH4;TRIM9;FAM102B;NHSL2;SH3BGRL2;CIC;DLGAP3;DLGAP2;TEAD1;ZNF124;ZNF365;KCND2;TESC;ELMOD1;ASH1L;DUSP8;CIT;DUSP7;RNF169;ZEB1;AEBP2;RILPL1;ITPKA;CHST1;RAPGEF2;RARB;PLCB1;ZNF236;GAS7;RAPGEF4;RNF165;GRAMD1B;AHNAK;SYNPO2;PELI2;HTT;KCNA4;WNT8B;AOAH;ADCY5;PRR14L;EPYC;ABI3BP;UBN2;CHN1;ATP5MF-PTCD1;CKB;GPR155;MEF2D;ZSWIM5;GPR158;BRD4;HIPK4;DMTN;MBD6;KCNB1;MBD2;DAB2IP;RFLNB;SKI;ABI2;LPCAT4;SLMAP;TAOK1;ABI1;GZF1;YPEL2;ANKRD35;DGKB;CTNND2;CEP128;SLC8A2;PPP1CB;CDH4;DACH1;SESN3;SH2D5;ANKRD13A;NOMO2;PPP1R16B;C11ORF87;AREL1;CDKL5;PPTC7;GPT2;TPM2;UBALD1;VRK1;DGKZ;FOXP1;CACNB1;NPAS4;ACAP3;CACNB3;TNIK;IPPK;CEP104;SEMA7A;PFKFB3;C3ORF70;KMT2A;ANKRD11;GPR88;ITPR1;GPR83;NREP;FOXO3;FOXO1;RAP1GAP;RHOBTB2;SBNO1;ATXN1;NACC1;ABL2;DRD1;SRGAP3;DRD2;RAB6B;SOCS7;ZBTB18;OSBPL8;ZBTB10;HTR1B;ZBTB11;CORO2B;CDK7;DAB1;RCAN2;BCL2;NFE2L1;ANKRD33B;DAGLA;ARRB1;DUSP18;DUSP14;SYNE1;PPP6R1;PSD3;PMEPA1;PHACTR1;ERC2;GPX6;DNMT3A;KCNAB1;MSL1;ADORA2A;PPP1R12C;AHDC1;ST6GALNAC5;ITGA9;MTPN;SMARCD1;SRF;COCH;PPM1F;SRM;STOX2;ABLIM2;DNAJB4;SLC25A23;CACNG3;TSPOAP1;SLC25A25;KCNJ4;LINGO3;KCNIP2;SMIM10L1;KIAA1549L;PTPN11;FBXL16;KIAA0232;BAIAP2;KBTBD11;NIN;RAB15;CCM2;TRIM37;MDGA2;PTPN4;KCNK2;PTPN5;CPNE9;IFI27L1;IFI27L2;CCNK;ZMYND8;HDAC11;DIXDC1;LDLRAD4;RAPGEFL1;RPS6KA4;ZNF609;RPS6KA5;RASSF3;PEG10;THSD7A;BSN;SYNPO;TNS2;TNS1;SRRM2;ARL15;KRT9;MAPK8IP1;INPP4A;TIAM2;STX1B;IFI27;AKAP9;SPATA13;KCNQ5;SIK1;KCTD17;CTXN1;TRIM11;PPP1R37;PDE1B;FOXG1;KALRN;SEC14L3;SEC14L1;PGBD5;ZNF706;PENK;DYM;FAM43A;HIVEP2;RAB11FIP3;GPM6B;SPTBN2;EGR2;EGR3;BCL11B;EGR4;IQSEC2;IQSEC1;SLC10A2;ST8SIA2;ST8SIA3;DCLK3;DDIT4L;TRERF1;DCLK1;PPP1R1A;PPP1R1B;CREBRF;ID4;CALM3;FBXL3;INKA2;SCN2B;DAZAP2;DIRAS2;GRIK2;SIPA1L3;CX3CL1;ZCCHC14;PPP3CA;SIPA1L1;CAMKV;ENC1;GIT1;RALGPS2;PSD;GRIPAP1;LYNX1;IL17RC;SORCS2;ANO3;CNKSR2;MN1;ARHGEF9;PACS1;PITPNM2;RGS7BP;AKAP5;TRAK1;CAMKK1;CAMKK2;C10ORF90;FAM184B;CAMK2N1;DGLUCY;CTNNA1;SORT1;MTX3;PLEKHA5;KLHL2;PDP1;PER2;TJP1;PER1;SH3RF2;PER3;DPY19L3;CAMK4;TTC3;TACC1;MAMLD1;CDK5R1;MIDN;UBXN2B;WWC1;GXYLT1;JADE2;NR3C1;TMEM263;RGS4;TBC1D30;PDE8B;RGS9;GUCY1A2;KDM2A;LMO2;TMOD2;KAZN;KCTD1;ATP1B2;SHISA2;POU3F1;POU3F3;GPRIN3;PCP4;GPD1;JCAD;NDRG4;CTTNBP2;HPCA;TCF7;SLC41A1;CPLX2;CACNA1E;RASGRP1;ARHGAP20;EFNB3;DPP8;ZMAT3;ZMAT4;MYH14;CLSPN;MARK2;PACSIN1;IVNS1ABP;CBX6;SYT2;ZFHX2;SMURF1;ARHGAP33;GNAO1;ARHGAP32;AJM1;DLG2;NR4A3;SYNDIG1L;TMEM114;DLG4;FAM163B;MAP6D1;GSK3B;DOCK4;DOCK3;MCTP1;USP31;MAST3;ATP2A2;GRM1;PITPNC1;PPP1R9B;SPRED2;GRM5;SPRED1;DBP;NETO1;RASGEF1A;LRRTM1;MYO18A;RBM34;CAMK1D;PDPK1;NAV1;NAV2;GPCPD1;ETV5;GFOD1;SCN4B;SHANK3;KDM7A;CAMK2B;KDM3A;PDXK;HLF;ADD2;CIART;DDN;RASD2;RMND5B;FAM168B;ACVR1C;RMND5A;TNKS2;GNG7;FAM120A;MXI1;SPOCK3;PTK2B;RGS20;MAPK4;ATF7IP;PTCD1;EYA1;ZNF180;PDE4DIP;ATP2B2;ATP2B1;SPATA2L;FMNL1;PDE10A;SBK1;TEF;RGS10;SPRY2;PDE7B;SNTB2
Differentially Expressed Genes In The Heart Of HD Q175 Mice PMID26900923	44/55	0.19339705139675611	0.9999977548837199	0	0	1.4110146500271297	2.3183110986097786	NDRG4;RETNLB;CLSTN3;FBH1;ABHD1;HTT;CSF2RB;NPPB;SYDE2;ARMH4;CDH4;TRIM7;XPO4;ASB10;RBPMS2;TCP11L2;RHBDL3;CORIN;TSC22D1;ENTPD4;ANKRD44;DIO2;GPX8;MMP8;S100B;ARHGAP24;RBP4;GSTA5;PPP1R3C;GPAM;SELL;HEATR5B;GSTA3;IL1B;GSTA2;GSTA1;TREML2;GNB3;NABP1;SCN4A;IGSF9B;CDO1;S100A8;CES1
Genes Up-Regulated In Expression In Hippocampus Of 20 Wk N171-82Q HD Mice GSE44306	79/101	0.1938474161523364	0.9999977548837199	0	0	1.2670350249383495	2.0788040219810955	USP6NL;TCERG1;RBM25;GALNT13;PCDH11Y;ONECUT2;CPXM2;SUV39H1;PCDH11X;MAST1;WDR41;ECE2;TTC28;CYP4Z1;TBC1D31;SCN9A;TCP11L1;WDR6;EMB;GGACT;MYBL1;GRID2;SERPINB1;USP48;ZGRF1;SFMBT2;CIRBP;GAB2;MID2;KIN;OLFM2;RUFY3;CDH10;C14ORF39;CKS2;OPTN;CDH18;GTF2A1;CAMK2D;CAPSL;RGS13;SEMA3A;NTS;NOL3;AK7;CACNA1G;ATAD2B;GNAI2;CYP4X1;PABPN1;GNG4;CAMK2N2;SCN7A;NTSR1;CEP78;CGREF1;SKOR1;SNAPIN;ANGPT1;NFYA;CNTN6;DMRT2;SPAG6;GALNT1;EYA4;LHFPL5;EIF2AK2;RMDN2;TVP23A;ELL2;MYO9A;ANLN;LIN28B;MEIS1;NAGK;SP4;CLDN34;ETFBKMT;PCDHB4
Alternative Priming Pathway Genes Changed In Old Vs Young Microglia PMID24162652	24/29	0.194258424928241	0.9999977548837199	0	0	1.692874559739908	2.7738865589028276	MSR1;IL1RN;RETNLB;CD163;CHIA;EGR2;TGFB1;ALOX15;FGL2;CXCR4;CXCL1;CXCL3;CXCL2;MMP12;LGALS3;CCL8;CLEC7A;MRC1;IL21R;SPP1;TLR8;CD302;TGFBI;GAS7
PRC2 Deficiency Up-Regulated Genes With Potential Auto-Regulatory Functions PMID27526204	24/29	0.194258424928241	0.9999977548837199	0	0	1.692874559739908	2.7738865589028276	FOXA1;GFI1;ONECUT1;PAX3;GATA4;DMRT3;GATA3;GATA2;GRHL1;POU4F2;HOXA9;ZIC2;WT1;TLX1;TBX20;HOXC4;NKX2-5;HOXB8;HOXC8;PITX1;HOXA5;HOXB6;LHX9;NKX3-1
Ligands Encoding Genes Enriched In OPCs PMID25186741	17/20	0.19443357709674208	0.9999977548837199	0	0	1.9983526278970054	3.272631517250637	CHGA;GSN;DSCAM;IL1RAP;C1QL3;IGSF21;OLFM2;QPCT;SMOC1;GPC5;NXPH1;NPTX2;BRINP3;MATN4;SCRG1;EMID1;TIMP4
Ligands Encoding Genes Enriched In Myelinating Oligodendrocytes PMID25186741	17/20	0.19443357709674208	0.9999977548837199	0	0	1.9983526278970054	3.272631517250637	NPB;GSN;METRN;LGI3;COL11A2;ENDOD1;IL1RAP;HAPLN2;KLK6;ADAMTS4;TF;IL23A;CNTN2;APOD;ENPP6;MATN4;WNT3
Markers Of Medial Geniculate Complex In Dorthal Thalamus PMID22996553	17/20	0.19443357709674208	0.9999977548837199	0	0	1.9983526278970054	3.272631517250637	TRAPPC3L;CCDC39;IRX2;TFAP2D;BNC2;IGFBP4;STAC;CYP4F11;GATA2;USH2A;MC4R;C10ORF82;PROC;C1QTNF12;PLSCR5;TEKT3;VAMP1
Up-regulated Genes In HdhQ111 Vs WT Mice GSE97101	17/20	0.19443357709674208	0.9999977548837199	0	0	1.9983526278970054	3.272631517250637	KCNG1;PCSK1;KLHL14;LRRN3;PCDH20;PCDHGA2;SFMBT2;POU6F2;STMN2;LRRC55;OLFM3;WT1;TNNT2;PCDHB6;SLITRK6;DSG1;RPRM
Liver RNA M4 Module (Yellow) PMID26900923	60/76	0.1948449502696024	0.9999977548837199	0	0	1.3229902227050516	2.1638181980733986	TMEM151A;BNC2;BNC1;MRGPRF;MSLN;SERTM2;BICD1;CHRDL1;GLI2;MEDAG;RTL3;UPK1B;CDH3;BOC;MYO18B;RSPO1;CDON;KCND3;SFMBT2;WNT5A;KRT7;PRSS12;BCAM;MYL7;CLDN15;DNAJC6;CDH11;PRR15;PKHD1L1;CRB2;SEMA3C;HTRA3;AEBP1;CRIP1;CACNA1G;NKAIN4;PCNX2;SPOCK2;GPC3;ATP6V0A4;NCAM1;NXPH1;PRPH;ZNF185;LRRN4;CYBRD1;SLC4A11;ARHGAP28;SSC5D;SULF1;ADGRD1;BST1;SH3RF2;PEX5L;LRRN4CL;WT1;CYP2S1;STK26;FMOD;MDGA1
Liver RNA M18 Module (Lightgreen) PMID26900923	82/105	0.19586167292106313	0.9999977548837199	0	0	1.257984023084337	2.050949999185833	ITK;FCMR;TRAF3IP3;ATP2A3;GIMAP5;LSP1;MS4A4E;TNFRSF13C;CD3E;IKZF3;CD3D;MS4A4A;GPR174;FCRLA;SPN;PSTPIP1;ARL5C;SCML4;GRAP2;GPR171;TBC1D10C;CCR7;HLA-DOA;ICOSLG;CCR2;FCRL1;CR2;ARHGEF18;KCNAB2;TRAF1;LAX1;FCER2;ACAP1;B3GNT5;SIDT1;CD226;PTPRCAP;ZNF831;LTB;MS4A1;CARD11;SKAP1;IL9R;CHST3;BLK;KLRB1;SATB1;CXCR5;THY1;TSPAN32;CD79B;CACNA1I;CD79A;HLA-DMB;FCHO1;CD19;MICAL1;CCL5;CXCR3;BTLA;IL21R;ACSS1;S1PR4;C16ORF54;PTPN18;NAPSA;P2RY10;SEMA4D;SIGLEC11;SIGLEC10;KBTBD11;CD2;SELL;CD5;POU2AF1;TREML2;CD27;CD247;PTPN7;CLEC2D;GPR18;LAT
Markers Of Tail Of Caudate Nucleus In Striatum PMID22996553	34/42	0.19686575713410293	0.9999977548837199	0	0	1.499051104785143	2.436307651567934	CPNE9;NPFFR2;RASL11B;LRRC38;RASGRF2;TYRP1;COX7A1;FUT1;COL19A1;CAMKK2;SLC8A2;TESPA1;TAC3;NPTX1;PRSS3;PRSS2;DACT1;PKNOX2;CADPS2;CA10;EPHX4;SHROOM3;SSTR2;GNG13;ATP4A;CACNB3;OLFM3;CCKBR;MYL1;ITPKA;FXYD6;CASQ1;CDH18;PVALB
Markers Of Cochlear Nuclei In Myelencephalon PMID22996553	85/109	0.19772126060825448	0.9999977548837199	0	0	1.2496882722346914	2.025615989944733	KCNG1;CNTNAP2;GALNT14;SLC44A3;CPNE4;TBC1D3B;DIRAS1;RTKN2;HSPB7;CLEC18B;TBC1D3F;DEFB1;ADM;DCAF8L2;HSPB3;SYNE4;ARHGAP6;LMOD3;CALB2;ESM1;GRB14;IBSP;SIX4;SPTLC3;SALL4;LIPG;AP1S2;TMEM108;KCNH5;DDX11;TESC;ARID5A;MEPE;MITF;RAB3IL1;TEX14;ELOVL7;PCP4;AIM2;ANGPTL7;PLSCR5;LANCL3;RARB;PVALB;ANGPTL1;CERKL;SLC47A1;KLK1;HDC;TYRP1;ITPR1;SRL;NEUROD1;SOCS2;ATOH7;ACAN;TTR;NEUROD6;ALX3;HMOX1;GPAT3;DUOX2;CCR1;HOMER1;HTR1E;CRTAM;CARD9;MICAL2;SLC4A11;INHBB;IGH;ZIC5;FAM71E1;AGMAT;TTLL6;MAFB;LHX2;NEURL3;CYP2S1;CDK1;EPPK1;GHRL;DUS1L;LHX9;SNTB2
FOXP1 Regulated Genes In Human Neural Cells GSE62718	621/825	0.1980877864162823	0.9999977548837199	0	0	1.0760881750879219	1.7422351587811644	FRMPD3;TMEM200A;XYLT1;F11R;CLDN1;ISM2;SOX21;BACH2;RNF112;ALCAM;CREB3L1;XYLB;C2ORF80;PRKCB;STARD8;PRKCE;PRKCD;HPCAL1;GABRG3;SYTL3;SYTL2;RNF128;PADI3;TYRO3;PADI2;SPARCL1;HOXB2;HPRT1;ABCB1;DHH;GATA6;ABCB9;PLA2G7;KIAA0040;ADAMTS16;CYB5R2;ADAMTS15;ABR;S100A16;ADAMTS18;EPB41L2;SFN;PPARGC1A;HLA-DQA1;ZBTB7C;S100A10;NGFR;PRELID2;AFAP1L2;DNAH11;COL24A1;HOMER2;APCDD1L;BTBD11;FHDC1;GRIN2B;FOSL2;FERMT1;PKIB;FAM135B;GJB2;LYPD6B;TNFSF4;SNAI2;GABRB2;ITK;TMEM51;ADM;FMN1;JPH1;VSIG10L;TMEM47;ADAMTSL1;LFNG;NHSL2;CSRP2;HEY1;C1QTNF5;DLGAP1;SLC18A1;RNF152;TIMP4;HLA-DPA1;CHST9;MYBPC1;FGFBP2;FCRL6;DENND2A;ELOVL6;SLC7A5;GPRC5B;TMEFF2;GPRC5A;PAX8;OAF;KCNMA1;CHST1;PMP2;HAP1;KIFC3;PLCB2;CHST2;ANGPTL1;HLA-DQB2;MGLL;HBEGF;HLA-DQB1;FAM71F1;AHNAK;COL11A1;PLPPR4;PLPPR5;KCNA3;SEZ6;SLC7A1;PAPSS2;FOXS1;HLA-DMB;GPNMB;OLFML3;ALOX5;HAS3;SPP1;HAS2;DMD;ZNF469;GPAT3;METTL7A;CSMD2;GPR158;BCHE;SMAGP;COL22A1;STAT2;WNT7B;GABRA4;BBOX1;GPR50;VWA3B;NMNAT2;PLXDC2;SNCAIP;STXBP5L;SULF2;SMOC2;SPSB1;FABP5;ETNK2;CLCF1;SMOC1;VEPH1;HLA-DPB1;COQ8A;ADGRL4;LGR6;TMEM229B;RAB3B;SEMA5B;OLFML2B;DGKD;CLSTN2;TNC;HR;PLOD2;RORB;HNMT;FGF1;CXCL14;SAT1;BEST3;SLC8A1;CDH6;FGF5;LAMP5;CYSLTR2;DACH1;MPC1;HLA-DOA;PHLDA1;MAP3K5;PLS1;MREG;S100A2;VASH2;FRMD4A;FBXO10;FOXP1;OLFM1;MAPKAPK3;TXLNB;SLC9A9;ZNF436;S100A3;NPTXR;PHLDB2;TRABD2B;CDKL1;OSBP2;C11ORF96;CD274;GRIA2;SEMA7A;FBLIM1;KCNE4;GPR88;ECSCR;TNFRSF11B;AK4;SLC9A3R1;C1ORF226;CNTNAP3B;MBP;IGFBP7;CPA4;GRIA4;STRA6;KCNF1;TMEM132E;BTN2A2;DCDC2;SYNJ2;FBXO32;CORO2B;IGSF11;DAB2;RCAN2;SLCO1A2;HLA-DRA;CSPG4;SP140L;CNIH3;C8ORF34;TUBA8;CNTNAP3;DPP10;CIITA;CRYBG1;BNC2;CELF3;RASGRF1;FHL2;ARRB1;ECE1;LSP1;TRH;ADRA1B;ADRA1A;NRGN;ADAMTS4;DUSP10;SGCD;C3ORF52;DNMT3B;EMILIN2;ME3;ADAMTS9;ITGA3;CEMIP2;ITGA2;PLEKHG5;VSTM2L;TRAF1;C1QL4;SLCO1C1;DUSP23;SYNPO2L;NOS1AP;CRH;DSG2;TNFRSF25;LCT;SLC47A2;CEBPB;PLEKHH2;LUZP2;LRP2;VXN;EHBP1;MALT1;C1ORF94;PHKG1;PTPRZ1;NOCT;CCL2;PCDH1;BCO1;RFFL;CTNNAL1;PIRT;STOX1;NTRK2;KCNJ12;SMOX;TIE1;IRX3;PLCL1;PCDH8;AHNAK2;KIAA1549L;KCNJ16;APLN;SYT17;ENOX1;MFAP5;P2RX7;MYO1E;NFASC;ASXL3;PI15;CBLN4;MYORG;CBLN1;NECTIN1;VIPR1;ANTXR2;HS6ST2;AQP1;IFIT2;SOX3;MT2A;EDNRB;RPS6KA5;ANPEP;RPS6KA1;KDR;HMCN2;DPF3;CER1;TNS2;SCN1A;PDK1;SOX5;TNS1;VSIG8;PAQR8;PAQR9;ST6GAL1;KCNK10;ACTN2;ISLR2;ANK3;MYO7A;ANK1;CCDC80;PLPP4;CRISPLD1;SPATA12;SPATA13;KCNQ3;COL8A1;TAGLN3;RIN1;TRIB1;ZFPM2;PTGES;ADCYAP1R1;PDE1C;PCDH10;RRAD;WNK4;TWF2;STC1;TMTC2;TMTC1;PCDH19;APCDD1;SLC6A20;ACTR3B;MYL12A;NKAIN4;PGBD5;TSPAN7;HIVEP3;KCNN2;FAM43A;KCNN4;PCK1;NTSR1;IQSEC2;ST8SIA2;SLC35E4;IQSEC3;PDE2A;IGF2;MICAL2;RASSF8;DDIT4L;GDF5;PTK2;RPE65;TH;COL9A1;PDE3A;TMCC3;MRAP2;DIRAS3;PTPRT;SYNM;TENM2;FOXE1;CITED1;PTPRN;GRIK4;GRIK1;PCSK6;CHRDL1;RYR3;EPB41L4B;CAMKV;ENC1;DNER;ANKRD1;CD38;TNFAIP8L3;CD34;MCF2L2;SBSPON;IL11;EDN3;GAB3;GFRA1;RGMB;SYN2;CLDN11;ANO1;TOX2;CEACAM1;PITPNM2;FIBIN;RHOU;MATN3;TLR3;AMIGO2;PAPLN;CXCR4;PRICKLE1;NKD1;DRP2;NPS;NT5E;EGFLAM;PTCHD1;CAMK2N1;PERP;PLEKHG4B;PAK6;CD59;PAK3;RFTN2;GABRQ;CD74;GABBR2;TM4SF18;GCH1;SLC31A2;PLEKHA6;VEGFC;LHFPL3;PDP1;SH3RF2;KRT18;STK17A;LRRN4CL;NEDD4;CAMK4;QPCT;SEMG1;ESYT3;APBA1;CD68;MAMLD1;CD86;RIPOR2;STEAP3;GALNT15;GALNT18;GALNT17;RASEF;CLEC18C;LOXL4;OGDHL;PRDM1;NR3C1;ESPN;LOXL1;PLB1;CLEC18A;RGS4;CCND1;PLAU;BASP1;ENPP2;RGS8;PDE8B;FAM81A;KIRREL3;PDGFRA;POSTN;IL4R;SLX1B;MYH15;SPNS2;ATP1B2;POU3F1;MID1;GEM;MYCL;PCP4;SCNN1B;SELENOP;SCG3;NUPR1;SCG2;RTN1;USP53;NXPH3;SLC1A1;PLD5;CHRNA9;CACNA1A;SLC1A4;CPLX2;MCHR1;RASGRP1;DPP4;SCUBE2;FAM83G;GRK3;ARHGAP20;ASIC4;SCUBE1;CDH20;NPC1L1;OTX2;NXPH1;RHPN2;PDZD7;MFAP3L;PRPH;RAP1GAP2;TGFB2;VCAM1;CNTN6;HSPA6;HMGA2;DNAJC12;MT3;POU2F3;BMP5;SYT6;TMEM231;GNAO1;EFNA1;SDK1;SEPSECS;LIN28A;GDNF;COL5A2;CNTN2;NABP1;MELTF;TGFBI;DOCK5;DOCK4;CPXM2;TNFAIP2;SLC2A1;LDB2;HK2;GRM7;LRRTM4;DACT2;PDE4B;ZNF385B;NOS1;CFAP45;DACT1;PLA2G4A;ARAP3;OLIG1;KLF15;GREM1;VGF;CHI3L1;CCDC190;B4GALT5;HEPN1;SLFN5;KRT80;DAPL1;RGS16;DBX2;LEF1;PTHLH;SELENOI;DDN;RASD2;OGFRL1;PDLIM3;CLMP;SPOCK2;PCED1B;TOGARAM2;NCAM1;SLIT2;GBP2;SNCB;HES2;CMTM7;LGI1;ZNF185;EGF;PCDHGC5;B3GAT2;LGI2;ATP2B2;HS3ST1;DLK1;ATP13A4;ASB2;SNTB1
Genes Up-Regulated In The Astrocytes Of zQ175 KI Mice Vs WT At 12 Month Old GSE124846	547/726	0.2023907113204754	0.9999977548837199	0	0	1.0799924994282384	1.7253476715542269	STMN2;FZD10;ACCS;PTPDC1;ALKBH8;MILR1;ZC3H12D;COMTD1;CAPNS2;CREB3L2;NDST3;STMN1;DIP2A;CEP97;UNC13B;NKX2-8;ACOT7;C5ORF15;TYW5;STARD8;RNASE6;AFAP1;SOX11;ISL1;GABRG1;SCAMP2;SYTL2;TRHR;BIN2;FEZ2;PRKCQ;NHLRC2;SKAP1;SKAP2;CDCA2;TTYH2;ABCB8;BAZ2B;PLA2G5;NCAPH;KLRK1;AGMO;EPB41L2;MYO6;HOXC5;SLC19A3;HOXC4;PLK4;ABCA2;CDK18;STARD13;CADM1;EDEM2;FUCA2;PMM2;RDX;ABCA7;CDC7;ABCA8;ST18;AIF1L;GNPTG;GJB1;VANGL2;LYPD6B;TREML2;PCDHB4;PCDHB3;FERMT3;LGMN;ARHGAP9;CDKN1C;CDKN1B;PIGN;SNX13;MS4A4E;LETM2;MS4A4A;PEA15;GPRASP2;ZNF367;HAVCR2;CHST8;FCRL2;RIPK3;EN2;SLC39A12;TMC6;SIRT2;TMC3;SUMF1;KAT2B;MS4A6A;CD200R1;ZEB2;MBLAC2;DPYD;PLIN3;HCST;CRB2;ASAH2;ATL3;COL11A1;MS4A6E;TMEM163;FGD2;PTGS1;TMEM165;FGD4;FSTL5;PLAGL1;GCNT7;RNF130;TP53I11;JAM2;CCL15;LRRC25;P2RY12;BCHE;CCL23;P2RY10;LRRC29;SMAGP;LAPTM5;FMO1;PLXDC2;WT1;SMOC1;LPCAT2;C16ORF89;FRYL;SEMA5A;PHLDB1;SLA;MSI2;CXCL13;FGF1;TM7SF3;NRBP2;LAMP1;HLA-DOA;SLC16A3;PLS1;MAGI1;RNF43;MITF;MOB3B;BSCL2;CLEC4A;CLEC4C;RAB31;JAML;LY6D;ANAPC5;IL6ST;ZNF676;CDKL1;MINDY3;ABHD1;SPATA1;ILDR2;MRI1;C1ORF54;NPAT;CRNDE;MPDZ;SOCS4;DCDC2;BFSP2;PTPRC;SCCPDH;REEP5;PTPRA;P4HA3;REEP3;SLCO1A2;NFE2L3;PLXNB3;NACAD;DRC1;GPR101;CNIH3;LAT;ITGB1;ITGAM;ONECUT2;CPQ;ONECUT1;POMT1;DUSP15;PIK3C2A;RLBP1;ADAMTS4;NADK2;PSD2;PTER;ITGAX;EMILIN2;ITGB8;WDR6;C21ORF91;ATP7A;EDIL3;NEO1;SPG11;BCAS1;PLEKHG3;SLC13A3;ITGA4;DIS3;SORD;BPGM;TRAF1;SLC25A18;NPC1;TST;LANCL2;LCP1;SMPDL3A;ITIH5;GTF2A1;PLEKHH2;GTF3C6;LUZP2;PBXIP1;THSD1;TTN;MROH1;IFI16;POLR2A;CCL4;SH3BP5;SLITRK6;TNNI1;LRRC8D;RAB28;CNNM3;SPAG9;SEMA4D;HIP1R;KCNJ16;MBOAT2;BAIAP3;TSPAN15;TSPAN14;EVI2A;MYO1C;NAGK;PDCD4;TRIM36;CDR2L;CLEC2D;SLC24A5;BCAR1;MYO1F;PTPN3;VPS35L;SLC35B2;FAAH;LST1;PLEKHB1;TONSL;CCP110;MLC1;AQP4;LDLRAD3;TXNDC16;CCAR1;EFR3A;EDNRB;CPNE1;SOX8;FBXO8;ARSA;TMEM88B;PAQR7;PAQR4;ARRDC1;SFMBT2;SLC11A1;ADGRA3;VWA5B2;MIF4GD;CYP27A1;CYP39A1;GAREM2;TRIM17;PFN4;CAGE1;TAGLN3;CTXN2;NRN1;SLC45A3;IGSF3;MAOA;PCDH10;PDE1A;LPAR1;PCDH15;TMTC2;PCDH19;PPL;ART3;STRIP1;SGPL1;ANKH;PCBP4;CD19;NEU1;SLAMF6;TRPM7;STXBP6;SNX7;N4BP2;ARSB;RBM11;XCR1;LRRN3;SPHKAP;PPP1R21;PCDH20;XRCC3;KLHDC8B;GNG11;SPART;ANLN;SESTD1;ACER3;CD28;COL9A3;LRRN1;COL9A2;RCOR3;KIAA0825;RGL2;CD22;ACY3;ROBO4;FAF1;HBB;OTUD7B;CD3G;CTSV;KIF11;TNFRSF13C;BMI1;LIMD1;PCSK6;CD3D;CTSS;EPB41L4B;GLIPR1;PCM1;CTSK;DNER;KIF1A;CD34;L3HYPDH;CCR2;LRRCC1;SREBF1;PCYT1B;NCOA4;TFEB;SYP;RENBP;MTSS1;CLDN14;IL1B;TNNT2;CNKSR3;CD48;FAM181A;TLR7;C1QA;RABGAP1;TMPRSS5;ZDHHC20;GREB1L;WAS;GUCY2F;NKD1;PTS;GNAI2;RAD54B;PCNP;AMN1;CHRAC1;CXCR3;CTNNA3;EPS15;RFTN2;GCA;NFYA;TMEM176B;PCDHB15;ORMDL1;KLHL4;LHFPL2;MPP5;SORBS3;GLB1L;KLHL5;FKBP1B;CD69;APBA2;IL18R1;TJP2;GALNT16;PCDH11Y;KDM1B;CCL4L2;PCDH11X;WASHC2C;GIMAP4;KNDC1;GALNT10;WASHC2A;TMEM144;DOCK11;RGS1;CAPN3;ENPP1;DENND5A;ENPP6;HADH;CA14;CAST;CD96;SPINK8;SPNS2;WNT5A;ARID5B;IPCEF1;MR1;PCP2;SELENOO;MYCL;TANC1;ILVBL;CARD19;SCG5;SCG3;CD300C;LMX1B;WDFY4;ABCG2;USP53;NPR2;LTBP4;BHLHE22;NTS;PLD1;HIGD1B;ADGRG1;SCUBE1;TMEM125;CASKIN2;KLRC1;RHPN2;TBC1D12;VILL;CCDC141;BRINP3;CBX8;CYP2J2;ACBD5;TGFB2;KLRC2;WSCD1;KLRC3;KLRC4;DENND4C;NKG7;INHBB;HOOK3;KLHL24;TDRD6;BMP7;ARHGAP23;BMP4;ARHGAP30;APPBP2;SELL;FES;TMEM117;CAPRIN2;MKRN2;CNTN2;MAN2B1;BMPR1B;DOCK5;RBM25;MEGF10;DOCK9;GTDC1;SEC61A2;ARMH4;UPK1B;CD200R1L;CA8;TOPBP1;A4GALT;BCKDHA;SRGN;HSDL2;PCDHGA2;CTPS2;PLA2G4A;OLIG1;PEX1;SHROOM1;CHDH;DCX;DOCK2;DOCK1;CDH18;FAN1;TMEM45A;LTK;BCL2A1;LAMA2;SPG7;GNG3;UGP2;GNG4;HLX;PRRG1;SLIT1;NCAM1;PDE6B;TMEM209;SLIT2;LURAP1;CLASP2;EYA4;ZFC3H1;ANXA2R;PPP2R3A;S100B;TBX18;PROB1;CD5;NEURL3;CHPT1;HCN2;TAF2
Genes With A Decrease Of EZH2 Binding In Their Promoter Regions In Corpus Callosum Of BN Vs BACHD Mice PMID31015293	941/1255	0.20258940637234862	0.9999977548837199	0	0	1.0600419783263775	1.6924354370427561	USP6NL;PID1;TESK1;ACCS;ZFYVE28;PREX1;RABGEF1;HTR6;PPP4R1;SYNGAP1;GBP6;RBFOX3;CACNA2D2;EML1;HDHD3;PRAP1;PRKAR1B;ASPHD1;MYL2;ASPHD2;MTMR3;AIRE;TTYH1;HPN;IL20RB;HPR;ADAMTS12;SLC30A10;C3;RNF212;FAM221A;PCNX2;RNF216;MYO6;AMZ1;ATG7;NGFR;SDR42E1;GSTM2;OR8B12;CFAP73;COL24A1;EDEM2;TEX36;ABCA8;PBX4;CYP4F8;CYP2C8;VANGL2;ZFAT;C11ORF16;SFXN3;FXYD7;FXYD6;GPR18;ARHGAP8;GPR26;SIGLEC9;KCNC1;ARHGAP1;GPR20;PRKAG2;TDRP;SNX10;EFCAB6;PRKAG3;BBC3;OSBPL10;TMEM44;TPSAB1;MYBPC3;DFFA;LEFTY1;MYBPC1;MYBPC2;TPSG1;KCND3;OPALIN;RAB3IL1;TMC6;PTGR2;TMC3;GPRC5B;KCNMA1;RAPGEF2;HAP1;SLC18B1;SLC29A1;SMTNL2;TPSD1;SAMD7;GPR45;COL11A2;KCNA2;LRRC17;SLC7A1;SNX29;HAS1;ADAM23;MICALL2;LEFTY2;EVC2;KCNB1;MBD2;OR10G3;ADAM32;WNT7A;TMEM270;VWA3A;ADAM30;NOC3L;VWA3B;WTIP;SPSB1;TTLL2;SNX14;OCM;SIGLEC8;ZNF697;KCNG1;EXOC3L2;KCNG4;UPK2;NCF4;HP;GPR61;FBXO24;PLOD1;ALDH1L2;SLC25A48;FADS6;LEPR;FBXW4;AREL1;C11ORF86;FBXW8;C21ORF58;ZBTB32;SLC9B1;OLFM1;TPST1;MAK;LY6D;ZNF438;UTS2;PKP4;FTL;NSMAF;ARL9;GRIA1;LRRC58;GPR88;IREB2;SPATA1;GMPR;CYP2C19;RAP1GAP;IGSF21;IGSF23;THEM5;SMYD1;MBP;SLC38A8;CPA6;TMEM120B;MFSD6L;NRDC;B3GALT5;MLXIPL;PTPRE;BFSP1;SP6;MDM4;BCAR3;DRAXIN;SNAP25;ST6GALNAC1;KCNK9;CDCA7L;CELF2;RMND1;CELF5;HUS1B;ARRB1;ECE1;ELFN2;RLBP1;TSPAN10;PPP6R1;ITGAX;OR56B1;PMEPA1;UPP2;ITGB6;ERC2;BCAS1;SLC36A3;ITGA3;TNFRSF18;VPS13D;CD8B2;MMS22L;SPACA3;ST6GALNAC3;FOCAD;ZBTB47;ZBTB46;PRCD;SHCBP1L;SLC5A11;ACCSL;AFG1L;HSD17B13;TSPAN32;C6ORF201;ZNRF1;CCL5;ATXN1L;BSND;SLC25A21;IGF2BP2;WHAMM;E2F7;COL26A1;PRRX2;TTC39A;GZMM;MCM3AP;SUCLA2;TSPAN18;ZNF616;SCGB1A1;ST7;PDCD4;CDR2L;MYO1H;MDGA1;CD244;TBATA;UNC79;VPS35L;ERRFI1;SPON2;NPFFR1;CPNE5;FOXI3;PLEKHB1;CCP110;TXNDC11;ZDHHC4;CDC23;RASSF2;ADGRA1;ANPEP;PIEZO1;C22ORF46;SCN1A;ST6GAL1;ALG9;SLC34A1;ENTPD7;ANK2;KCNK16;ANK3;VWA5B1;FNDC5;GAREM2;PPP1R3G;OMP;CRISPLD2;SOAT2;ADGRB1;KCTD13;ALPK1;SPATA19;CERKL;RRAD;PCDH15;LPAR3;SEC14L3;APH1B;PGBD5;CD19;MIER2;SEC14L5;DHX37;HIVEP3;KCNN3;B4GALNT3;TSPAN1;ARSB;SLC10A4;EGR2;FAM78A;PPP1R21;ST8SIA2;GREB1;MICAL3;PRG4;CCDC9B;BRI3BP;FER1L6;C7ORF61;TG;BPIFB4;CD209;CD27;OR4D10;FBXL2;RCOR3;TP73;WFDC8;PTPRU;WFDC9;CCDC121;FBH1;AP2A1;IL27;C8A;DMBX1;PPP3CA;KIF19;DHX16;KIF1A;QSOX2;IL11;SFTPB;IL15;IL13;HBA1;ANO4;KIF7;SORCS2;ANO2;DUS2;TLCD2;ZNF780A;STX16;TMPRSS6;CAMKK2;RELN;PCNT;MFSD4B;PAK5;CD74;CD72;CRYBB1;CRYBB2;KLHL2;PLEKHA6;GCK;GRIN1;SGSM1;TACC1;TACC2;KIAA1958;ACTR10;IL18R1;SCARB1;DCLRE1C;NUP188;CRTC1;TACO1;GXYLT1;WBP1L;JADE2;GRIP1;CAPN8;RGS3;DMBT1;ACAA1;GGT1;BORCS7;TGM4;ENPP7;GGT2;KIRREL3;FBXW12;SPINK2;CDKAL1;CARTPT;KMO;KLHL40;CD8B;DOK7;GPD1;ANKS6;MZF1;CARD14;CARD11;CCDC150;GCM2;KLHL18;NDRG4;TSG101;SLC1A3;CACNA1D;GLYAT;MRO;ACACB;HIGD1B;GRK3;AANAT;BRINP1;FUT7;PRR5-ARHGAP8;CACNA1S;CCDC141;FAM71A;WNT3;KLHL26;VDR;ZFHX4;GNAO1;TIMM10B;IFT22;PROC;TMEM235;CYP11B2;CYP11B1;TMEM238;AMOTL1;CNTN4;MUC20;LGALS3BP;TMEM45B;PNLIPRP2;SWSAP1;CPXM2;TNFAIP2;CHD5;DMKN;TTC29;TENT4B;HMGB4;RND1;ABHD16A;RASGEF1B;MYO18A;LRRFIP1;CFAP43;ARHGEF10;SIGLECL1;DNAI2;ARHGEF16;NAV2;MMP9;SSTR3;TBC1D1;NAV3;RBM20;IRF5;INA;SHANK1;CCDC187;RBM47;DAPL1;PLA2G1B;NWD1;GNG2;SV2B;SH3TC1;DCDC2C;FAM241B;GNG7;MAN1C1;SLIT1;SCN7A;PDLIM5;EYA2;GALNT2;EYA3;ATP2B2;ADGRD1;CD4;TEC;NPHS1;CD5;CCDC170;IPO13;MAP10;CDA;SPAAR;MRGPRF;MRGPRG;ABAT;SLC4A1;STMN4;UPK3BL1;CWH43;CREB3L2;GJA4;PROK1;VPS39;GPR179;PRIMA1;PRKCG;CHIA;UNC13A;PRKCB;COL23A1;AFAP1;ARMC7;DKK4;SULT2B1;ADCY9;DAAM2;HECW2;PARD3;MAML3;HOXB6;RD3;LRPAP1;TPH2;ENPEP;PRDM14;SLAIN1;ABR;C14ORF180;FLRT1;PRDM16;PLCG2;HBQ1;CDK18;NDFIP2;DNAH10;PLK5;TMEM190;ACR;SLC6A6;PPP5C;NPLOC4;GIPC2;ATG2A;TNFSF9;DUS1L;PLCH2;CDK14;PRR36;XKR6;BPIFC;CDC42SE2;ELN;STON1;TCF20;VSIG10L;ABCC12;MYOM2;ASGR2;C1QTNF6;TCTN1;CIC;HAVCR1;RAB5IF;ZNF365;SERPINB1;ANXA2;ANXA3;SLC2A10;NFAM1;SLC2A12;TNNC2;TET1;GNL2;SERPINB7;NCOR2;FAM234B;GJD4;MRAS;ZEB1;PLIN2;EXOC2;GAS7;ASCL3;GRAMD1A;PHLPP1;GRP;SGMS1;FIGN;GRAMD4;TMEM163;ADCY6;FGD2;HS1BP3;AGA;GPR156;DTD1;SERPIND1;LAPTM5;PRSS37;FMO1;GPR4;SLC8B1;DHRS3;LRPPRC;LPCAT4;VEPH1;LPCAT2;PLCD3;CCL27;SEMA5B;ANKRD13D;CLEC4M;FABP12;FGF3;BEST1;FGF4;CDH6;CDH4;RIMS3;FCGRT;PHYHD1;TUBB1;CD177;TLE2;MREG;IGFBP4;ANKRD44;FRMD4A;CACNB1;DISP2;ST7L;CACNB4;FKBP9;RHCG;PHLDB2;PPEF2;DGKI;FKBP5;BRSK2;NOTCH1;C3ORF70;TNKS;ASMT;SLC38A10;C1ORF54;GPATCH2L;NEUROD1;TPO;SRGAP3;SLC15A5;SEC16B;TMEM132C;ATP8B2;CCDC13;SEC16A;ITGA10;CDK1;XAF1;MAP3K14;SLC26A3;SLC26A5;GAL3ST1;CEP164;PIK3C2G;LSP1;DUSP15;MTO1;FTCD;SGCE;KBTBD12;ADAMTS2;DNMT3L;HYDIN;PHACTR3;EMILIN2;PHACTR1;OIT3;SLC13A4;SGIP1;KCNAB2;PTP4A3;EVC;TRAF5;PECAM1;DAGLB;VSTM2A;CATSPER1;ITLN1;ITLN2;STMND1;NOD2;CYP3A4;CYP3A5;CYP3A7;CACNG7;ABLIM1;ABLIM2;POLR2A;MGAT5B;P2RY2;CEACAM20;ACSS1;BCO1;FNIP1;CACNG4;ZNF740;JAZF1;TUB;ANGPT4;SEMA4A;SEMA4D;CMA1;KCNIP3;APOBR;FBXL16;ENOX1;P2RX7;NFASC;P2RX4;ZGLP1;DNAJA3;RAB12;MFAP2;CCDC63;POLR3H;TLL1;C8ORF74;FOLR3;PI16;RAB17;CBLN4;FOLR2;CCDC62;MISP3;DIXDC1;GDE1;NADSYN1;IFIT3;PABPN1L;SYNPR;INSC;HMCN2;SOX8;SYNPO;TNS1;IQCF5;SRRM3;TANGO6;SP110;KRT7;KRT5;TFAM;PLPP2;CDS1;IGSF8;WFDC11;CASZ1;STXBP3;TSHZ2;KLK5;TWF2;MGST2;CD99L2;C2CD4C;MYL12A;TRPM1;INPP5E;PPY;TRPM5;CARMIL1;SIGLEC15;TMEM74B;SIGLEC12;MEIG1;PDE2A;GDF2;VASN;PM20D1;RPS27;PARVG;CORO6;CCSER2;TMCC3;CORO7;SLC22A8;OCM2;TECPR1;OR2A14;SLC44A5;C2CD6;SLC35F3;ZFAND2B;SIPA1L3;DNER;OR4D9;TMED6;TSC22D4;ZYG11B;PARP4;TSC22D1;TFEB;AMPD3;PDCD1LG2;ZDHHC11;VAV1;DCSTAMP;MPPED1;TNNT2;TNNT3;CLDN17;FAM181A;RHOU;FAM20A;ACTRT2;RAB7B;RAPSN;SPAM1;MEGF6;ALOX12B;ZDHHC21;DCST1;TRAK1;DRP2;FAM184A;KIAA0753;LY6G6F;SH3BGR;ARNT2;NQO1;DMRT2;FAM189A1;OTOP2;ZDHHC11B;COLQ;CYP2W1;ERG28;TPPP3;KBTBD6;CAMK1;APBA2;TJP2;FCN1;RIPOR3;FCN2;TPSB2;GALNT15;DEUP1;ESPN;HOXA13;TMEM143;EFTUD2;TMEM144;ARHGAP42;ARHGAP40;SACS;CHRNB2;POSTN;MIGA1;KAZN;KRT77;OR52E8;OR52E6;PDE9A;CTTNBP2;IDI2;FBLN2;LTBP1;ARHGAP22;HRH2;CDH22;CDH23;MYH14;CDH26;LONRF2;PDZD7;ZC3H15;FAM83A;ACBD4;HELQ;PSAPL1;MLKL;PTCH2;DNAJC11;EPHX4;TBCD;ARHGAP28;TDRD7;ARHGAP32;ARHGAP31;DAO;TMEM115;FES;TMEM117;TRPV4;TMEM119;TGFBI;FGFR3;GLP1R;PZP;DBH;HEBP1;ZC3H7A;MCF2L;PCDHGA8;NPY5R;ABCC5;LMNTD1;CYP3A43;ARAP1;PPP2R5C;LSS;FAM189B;OAS3;ZPBP2;CDH13;PXYLP1;COL6A5;DOCK1;B4GALT4;RBMS2;RBMS3;CAMK2B;NRXN1;CAMK2A;PALM3;POMP;PON1;KRT86;KRT83;GNA15;MUC2;RPS6KC1;ERICH3;TOGARAM2;RGS22;MUC4;CLASP1;MUC6;CMTM4;LGI4;LIMK2;SGTA;DAW1;ZFC3H1;TSPEAR;MEIS3;PDE10A;ATP13A4;PMP22;RGS10
Genes Up-Regulated In Expression In HSALR 20B Myotonic Dystrophy Mice Treated With ASO 190401 Vs WT Mice GSE38962	69/88	0.20340135206135967	0.9999977548837199	0	0	1.2812548049245336	2.0404932794352146	SLC23A3;CNTNAP2;C2CD5;CDKN1A;CHIC2;KCNC4;SNX13;AP2A1;HR;OSBPL10;ELK4;LGALS3;ARMH4;UCHL1;SLK;SLN;ANKRD1;OR8D4;TIMP1;KRT6C;HTATIP2;KRT6A;CHIA;MYBPC1;ALG2;CACNA2D3;RIIAD1;DYRK1B;EPN1;DUSP7;MYL4;TIAM2;SLC7A8;CLEC4E;TNFRSF21;IDI2;HPN;SEMA3B;ZNF23;FAM214B;PRKCZ;FOXO1;SELENOI;NEU2;CHRNG;ATRIP;ARPP21;COL24A1;GCA;CRYBB1;MID1IP1;HSPA2;AP4B1;MT3;TRIT1;VMP1;PER1;PTPRE;RSPH1;EVI2A;DMRTC1;TTC30B;TTC30A;TSR2;PCDHB5;MDGA1;SLC25A33;DMRTC1B;LRP11
Up-regulated Genes In Striatum Of HdhQ111 Mice GSE64478	37/46	0.20380687357046884	0.9999977548837199	0	0	1.450078714060817	2.3064697272015513	COL17A1;ACY3;LTK;SLC45A3;PCDH11Y;TMPRSS5;ABHD1;CEP164;ONECUT1;PCDH11X;PLD6;SYDE2;POLR2A;RDH12;CRNDE;ASL;FLNC;VILL;ENPP6;N4BP2;NFYA;PCDHGA2;SFMBT2;KLHL1;TET2;FAHD2A;TMC3;FAHD2B;TPX2;COL2A1;NAGK;PCDHB2;WT1;CHDH;TNNT2;WDFY1;LMX1B
PRC2 Deficiency Up-Regulated Genes At 6 Mon PMID27526204	149/194	0.20410855847358214	0.9999977548837199	0	0	1.1686939757572998	1.8571754270353897	FHOD3;FOXA1;UGT1A10;GALNT16;ZFAND4;GFI1;HOXA10;HOXA9;ISLR;CCND1;HOXA3;PITX2;PAMR1;PITX1;HOXA5;MNX1;HOXA4;SFMBT2;COL23A1;CIRBP;EBF1;RUNX3;ADCYAP1;MYCL;SFRP2;HOXB3;HOXB2;LMX1B;HOXB8;RPP25;HOXB6;S100A8;CES1;NRN1;DLX4;ARHGEF28;TSHZ2;GATA6;GATA4;GATA3;BHLHE22;GATA2;SULT1A1;NEUROD1;CALCR;CRNDE;HOXC5;HOXC4;ALX1;NKX2-5;NKX6-1;HOXC8;SULT1A4;CPA6;SULT1A3;S100A10;SULT1A2;TFAP2B;FOXF1;CYBRD1;SLC6A7;DAB1;LHX1;TLX1;FXYD7;LHX5;HOXD3;SIM1;HOXD9;SIM2;LHX9;VSX2;ACY3;CDKN1A;ONECUT1;SIX1;PYGL;HOXC10;C1QTNF1;ZIC2;SIX2;HMGCS2;NKX3-1;OVGP1;SERPINB1;FOXD1;MMD;RIPK4;EN1;PAX3;FOXL2;SSTR3;PAX1;DMRTA2;SLCO4A1;TNNT2;ALDH1A2;COL6A2;HAND2;C14ORF39;VGLL2;HMX1;MATN2;COLEC11;GRP;GREB1L;HOXD11;BARX1;HOXD10;MFSD4A;NTF3;TBX20;UGT1A5;UGT1A4;UGT1A3;BID;TP53I11;UGT1A8;BEND5;SH2B2;UGT1A7;RPRM;UGT1A6;IRX2;SKOR1;IRX5;TMEM30B;CDKN2A;DMRT2;SPAG6;IRX3;DMRT3;GPR50;GRHL1;LBX1;KAZALD1;VAX2;POU4F2;DLK1;TBX3;TBX2;HEYL;GSTA5;GSTA3;WT1;GSTA2;GSTA1;ASB5;NEUROG2
Genes Down-Regulated In The Striatum Of zQ175 Neo- Mice Vs WT GSE123657	1430/1913	0.20555411485610536	0.9999977548837199	0	0	1.0481339335893194	1.6581960416306212	PWWP2B;AVIL;TMEM94;ALKBH7;ISM1;NOC2L;SLA2;PREX2;ZFYVE28;NDST1;SYNGAP1;SAMD15;CYP2D7;CYP2D6;PPP4R4;FAM110B;CKMT1B;LRAT;PKNOX1;ZNF18;RBFOX1;UNC5B;CACNA2D3;RFX2;PDYN;EML1;HPCAL4;UPB1;BCR;MYL4;ACE2;EML5;RBP4;SPINT1;RFX4;ORAI3;PADI2;ASPHD2;RBCK1;ATF6;NGEF;RABL6;CFAP99;IDO1;UNC119B;NLRX1;ABCB1;TTYH1;HPN;B3GLCT;AGAP2;IL20RA;PLA2G3;COPS7B;ABCB9;IQGAP2;PLA2G7;IQGAP3;ADAMTS16;UGT8;ADAMTS18;SFN;RHBDL3;AMZ1;VTI1B;PRRT1;MYH7B;CFAP74;PRRT3;GSTM1;BTBD17;COL24A1;GPR12;TIPARP;CFAP70;C20ORF27;NETO2;SNF8;CYP4F8;GRIN2C;CP;NR2F6;MOV10;ABTB1;AGO4;FXYD3;SFXN3;SFXN1;STRN;SFXN2;PKIG;EFCC1;HRK;LRRC36;GPR26;LRRC10B;NCAN;LRRC3;TDRP;SHB;LRRC32;RCSD1;MMP21;ARHGAP4;JPH4;TMEM47;NHSL2;MMP24;HEY1;TMEM44;B3GALT1;SH3BGRL2;DLGAP1;DLGAP3;DLGAP2;NINL;APPL2;CGNL1;PCMTD1;MYBPC3;ARG2;RING1;ELOVL5;PGAM2;EPS15L1;WNT9A;ELOVL7;SIRT7;PTGR2;TMC4;DUSP7;TMEFF2;FAM222A;GPRC5B;OR6X1;RILPL2;PLSCR2;RILPL1;JMJD7-PLA2G4B;CINP;MMP17;PXDN;CDC42EP3;KCNMA1;CDC42EP2;CHST1;SLC29A1;ERGIC1;GOT1L1;OR10H1;OR10H2;STAU2;SYNPO2;OR10H5;COL11A2;PELI2;SEZ6;WNT8B;GPR42;HTT;CENPA;FSTL3;GGA2;RIDA;FOXS1;EXTL1;GGA3;SNX25;ADAM23;MICALL1;STX3;SAMD1;ZNF467;ZSWIM5;LRRC23;SLC16A1;KCNB1;CKMT1A;STAT2;GPR55;DAB2IP;WNT7A;VWA3A;TMEM64;CROCC2;LRRC20;SKI;TTLL3;SHKBP1;SLMAP;LYRM7;EBAG9;GZF1;YPEL2;ALDH1L1;RASL11B;PDCD6;NAB2;GPR63;SLA;HR;RORB;SAT1;FADS2;SLC25A48;SLC16A6;NUDT18;SLC16A9;SLC16A2;TNFRSF4;SH2D5;FADS1;SLC16A4;NOMO2;PPP1R16B;KCNH3;KCNH4;C11ORF87;KCNH5;AREL1;CISH;FST;FOXP1;NPAS4;TPST1;ACAP3;FRMD6;SLC9A5;MAPKAPK3;FRMD8;RBM14-RBM4;MAL;ROR1;S100A3;SLC27A3;ZNF433;KANK3;OSBP2;PFKFB2;KHDRBS3;PFKFB3;SMYD5;FBLIM1;DLX6;KCNE5;TMEM121B;ARL3;GPR88;GMPR;GPR83;NREP;CES5A;FOXO1;RAP1GAP;SOCS2;SLCO1B1;ATXN1;MOBP;CNTNAP3B;SLCO1B3;MBP;SLC38A8;THEM6;NPTX2;SLC38A3;SLC38A2;SOCS7;GRIA3;IP6K3;SLC38A5;SOCS5;ZBTB18;ZBTB17;RASL10A;RASL10B;HTR1D;ODF4;TNFRSF10C;HTR1B;BCDIN3D;TNFRSF10B;TNFRSF10A;CORO2A;FBXO32;CORO2B;QKI;FAM90A1;TNFRSF10D;IGSF11;CXCL12;STK26;SLCO1A2;NFE2L1;PIWIL2;CNTNAP3;SNAP25;CNTNAP1;CRYBG1;CRYBG3;LRRK2;AKAP8L;CELF3;CELF5;ITGAL;TSPAN12;ATRAID;NRGN;PPP6R1;PRADC1;IQUB;OR2Y1;PMEPA1;SMIM14;OVGP1;PIANP;VPS9D1;GRID1;TNFRSF19;SLCO1B7;VPS37B;MSL1;SLCO1C1;ARL4D;CYP2A7;LRTOMT;ADORA2A;MYO3B;SNPH;ITGA7;TNFRSF25;TRIM59;PPP1R12C;CERS1;ITGA9;ZBTB46;LRTM2;SHCBP1L;LRP4;MLLT1;PBXIP1;IL2RG;CXXC5;PPM1F;SRM;ZNRF1;PARD6B;ZNRF3;PHKG1;FCHO1;SH3BP1;NNAT;TIFA;TRIM46;IGF2BP2;SMIM32;SLC25A23;UBQLN4;SLC25A25;KCNJ4;COL26A1;LINGO3;KIAA1549L;SYT16;DONSON;KIAA0232;BAIAP2;TPD52L1;TM6SF2;TTC39B;SLC25A37;SYT12;MYO1A;SYT10;IL2RB;CCM2;PTPN7;MDGA2;SLC25A34;KCNK2;PTPN5;SLC25A33;CPNE9;SLC23A2;TMEM41A;CCP110;DNHD1;LDLRAD4;ARR3;IKZF3;C4B;C4A;BAIAP2L1;RASSF3;SPATA21;ADGRA2;KDR;FAM53B;THSD7A;KIF21B;SLC12A7;C9ORF135;ENTPD1;ST6GAL2;ENTPD3;ACTN2;EPHA8;KCNK13;MYO7B;RIIAD1;MMD2;ACTN4;FNDC9;ASRGL1;GNPAT;CCDC80;ADGRB2;CRISPLD1;IFI27;PPP1R3C;PPA1;SPATA13;KCNQ3;KCNQ5;ZNF710;CCDC81;KCTD17;RIN1;CTXN1;NAIP;TRIM11;CCNO;CES1;KCTD16;TMEM63A;PPP1R32;USHBP1;FOXG1;WNK4;PCDH12;KALRN;CFAP126;MBTD1;NEU2;SEC14L2;SEC14L3;SEC14L1;PCBP3;PGBD5;ZNF706;XRRA1;DHX35;PENK;TSPAN7;TSPAN2;KCNN3;ARSG;B4GALNT3;N4BP3;ATP6V1C2;WWTR1;EGR2;EGR3;EGR4;IQSEC2;FAM78A;ST8SIA2;EAF1;ST8SIA3;DCLK3;MICAL2;DCLK1;MSRA;PEX5L;TF;PPP1R1A;MYO5C;PPP1R1B;KYAT3;ID4;ITGBL1;CALM3;IGSF9B;SCN2B;PCSK2;CCDC121;ACY1;DIRAS2;GRIK2;CHRDL1;KIF17;AKAP13;PPP3CA;KCNT1;ENC1;CD38;MUC15;CCR6;GIT1;OXGR1;SBSPON;GRIPAP1;LYNX1;ANO8;SORCS3;SORCS2;AJAP1;ANO3;MN1;BANK1;PITPNM2;ARHGEF2;MFGE8;TMPRSS9;TAGLN;TMPRSS6;CCDC103;NEXN;NEDD9;CRIP3;CAMKK1;CAMKK2;PGRMC2;CYP2A13;SERTAD1;CAMK2N1;MGAT5;CREG2;DGLUCY;CD59;RXRG;REM2;CD55;CAP2;CD72;SORT1;CRIPT;PLEKHA5;KLHL2;VMP1;SH3RF2;TTC9;PER1;KITLG;TTC8;KCNS1;DPY19L3;KCNS2;KLHL6;ESYT3;EPPK1;C22ORF15;PNPLA1;MIDN;FHOD1;WWC1;GXYLT2;CELSR1;CFAP300;CYP46A1;ETS1;ACRBP;PLB1;RGS4;RGS2;PLAU;KIF5C;TBC1D30;BAALC;ENPP4;ACAA1;ENPP5;PAMR1;RGS9;RGS6;RGS7;TMOD1;KIRREL3;SCARA3;SLC30A2;SLX4IP;DNAJB13;UBE4B;POU3F1;POU3F3;OSCAR;GPRIN3;PCP4;DOK3;TBC1D20;DOK4;ADAM12;GPD1;WDFY1;GEMIN8;MZF1;NDRG4;CCDC149;NXPH3;TCF7;PLD5;PROZ;SLC1A2;SLC41A1;SLC1A3;RASGRP2;CACNA1E;TMEM240;RASGRP1;RASGRP3;ADGRG3;SNTG2;BRINP1;NPHP4;NXPH1;MORC2;PRPH;WNT4;CCDC134;IVNS1ABP;SYT2;CNTN5;CAV2;VDR;ARHGEF39;KLHL21;LAYN;INHBA;SYT9;CLK4;BMP6;TMEM231;FGF17;GNAO1;TMEM232;PAN2;QDPR;FGF16;BMP2;FGF14;GNAL;NAT8;AJM1;BMP1;UBXN11;UBXN10;UVSSA;PHF13;CNTN4;MELTF;LSM14B;FGF11;MXD3;SDK2;GSK3B;MCUR1;TTC22;MAST3;TCHH;TNFAIP2;ATP2A3;ATP2A2;DMKN;GRM1;PITPNC1;RERG;GPHN;PPP1R9B;GRM3;GRM5;RASGEF1A;CA2;RASGEF1B;UBE2Q2;RASGEF1C;CA4;CA7;MYO18A;CFAP47;ZNF385B;RBM34;SCARF1;KRT222;DNAI2;PDPK1;PLA2G4B;GLRX2;TENT5B;GPCPD1;ETV5;TTC38;ACTA1;CFAP100;RCN1;TBC1D2;GFOD1;ADGRF5;CAT;NDUFS3;CHI3L1;CCDC191;CDHR4;NAT8L;SHANK3;SCN4B;ATG4D;DNAH3;OTUB2;CCDC188;DNAH1;CCDC187;DNAH6;DCTN3;LAMA3;RNF8;ASB11;DNAH9;RNF7;HMGCR;AGPAT1;CLN8;NWD1;RAB40A;ACVR1C;DNPEP;RAB40B;RAB40C;GNG7;FAM241A;SPOCK3;ATOH8;MARVELD3;PTK2B;VHL;CRYM;MBTPS1;ATP2B2;ATP2B1;EPOP;HS3ST4;TTC16;HS3ST2;SPATA2L;EEPD1;CD4;RSPH1;SBK1;MYO15B;TEF;NPHS1;CCDC170;FAM98C;NUP35;ACKR2;THRSP;NAXD;ASB2;R3HDM1;TAF4;BNIPL;SNTB2;SPAAR;TLNRD1;TMEM200B;GLDC;WIPF3;ARPC5L;XYLT1;STMN4;FNBP1L;C9ORF50;RNF112;ALCAM;GJA5;WDR90;MYB;ADNP2;IER5;ANKS1B;CHGB;PRIMA1;GAMT;PRKCG;ABHD14A-ACY1;UNC13A;PRKCB;NHLRC4;DDX11;PRKCE;DAPK2;MED9;GTPBP1;ATG12;GANC;DKK2;GTPBP3;DKK3;KIAA1217;HECW2;HMBS;TYRO3;NHLRC1;PRR18;PRKD1;OTULINL;CDC42SE1;ENPEP;NEDD4L;NOLC1;SLAIN1;CFP;PRKCZ;GJC1;XKRX;PLAC9;GJC3;PPP3R1;FAM124A;RIC8B;PTPMT1;ST3GAL4;CEP72;GSG1L;ST3GAL5;NCKAP1L;ST3GAL2;S100A10;NDFIP2;CDK19;PLK5;ACE;DNAH10;ARPP21;HOMER1;MCAM;PLK2;SETD1A;FZD6;IRF2BP2;PRDX6;WDR54;FOSL2;XKR8;CYLD;FA2H;SLC6A6;CPEB1;GIPC2;TRIP6;CDK10;GTF2IRD1;CHRFAM7A;PLCH2;GSDME;RSPH10B;BTG2;CDKN1A;RARG;MEI1;ADM;PHF7;PRSS23;ABCC12;PHEX;SMG5;GLI3;ADAMTSL1;ING5;TRIM9;ZCWPW1;ADAMTSL5;MTG2;PHF24;GPR139;RNF150;RSPO1;TEAD1;TIMP4;TEAD3;ZNF365;TIGD3;FCRL2;GRAMD2B;RPS6KL1;SERPINB1;GRAMD2A;TESC;ELMOD1;SERPINB9;GNL1;ZEB1;AEBP2;ITPKA;RARB;PLIN2;FAM90A26;CEP63;PLCB1;PLCB2;RNF166;GAS7;HBEGF;RNF165;PHLPP1;SERPINC1;AOAH;SBSN;PAPSS2;ADCY5;ARFRP1;GPR153;EPYC;ABI3BP;CHN1;ATP5MF-PTCD1;CKB;GPAT2;ANKRD50;GPR155;GPR158;FARP2;HIPK4;DMTN;AOC2;SERPIND1;GABRA4;IL10RA;RFLNB;ADAT1;NMNAT3;RRP1B;GPR3;GPR6;FMO5;DHRS3;HINFP;SLC8A3;FIG4;PRSS41;GATM;ABI2;LPCAT4;RNF149;ABI1;PLP1;ANKRD63;BRDT;C16ORF87;GPR146;CEP126;SEMA5B;CHRM1;ANKRD35;DGKB;RAB3D;CHRM4;CTNND2;FAM107A;GUCA1B;UBP1;CLU;CDH9;FGF3;CEP128;SLC8A2;PPP1CB;CDH4;DEPTOR;IYD;GRAP2;SLC39A5;SLC26A10;SLC39A2;STK32A;LZTS1;ANKRD13A;STK32C;PLS1;TLE2;SLC15A2;PPTC7;TMEM178A;IGFBP4;RALGAPA2;SWAP70;TPM2;SEMA6D;DIO2;MINDY4B;VRK1;FRMD4B;DGKZ;TLE6;TRAIP;CACNB1;CTDNEP1;CACNB3;MELK;RAB36;RAB35;IPPK;RTN4R;NOTCH2;CEP104;DRC7;SEMA7A;HVCN1;ITPR1;GLT8D2;AK3;AK5;VTCN1;RHOBTB2;TPO;ABL2;ANKRD10;DRD1;TPPP;DRD2;CD300LG;RAB6B;IMPG1;FN3K;OSBPL8;CEP112;ATP8B2;FAM217A;SLC4A11;FANCB;MAFA;REEP1;CDK9;TRMT9B;CDK8;DAB1;LHX2;MAFG;ITGA11;PIR;CPE;MAP3K14;LAT;SLC26A5;CALCOCO1;DAGLA;SRXN1;DUSP19;KIAA1671;BRK1;TRH;DUSP18;SYNE4;DNALI1;PIK3C2B;DUSP14;DUSP12;ADAMTS2;ADAMTS3;PHACTR3;PRKG2;EFHD1;PHACTR1;AMH;CLEC1B;TRPC6;HMGCS1;TRPC3;PLEKHG5;GPX6;DNMT3A;KCNAB1;ADRA2C;ADRA2B;DNAJC2;METTL24;TST;TRAF5;PECAM1;NUMB;PKHD1L1;ASPA;SMPDL3A;CCDC40;CEBPA;MTPN;SMARCD1;NLGN1;SMARCD3;PLAG1;LUZP2;ARPC4-TTLL3;DENND3;NLRC3;NOD2;COCH;ABLIM2;HIRIP3;DNAJB5;RAB26;NOCT;MGAT5B;MROH7;TNNI3;CACNG1;CACNG2;PLEKHH1;CACNG3;FNIP2;STOX1;CACNG4;DCAF13;KCNJ10;KCNIP2;KCNIP3;CYP51A1;KCNJ14;FBXL16;KLF4;KBTBD11;TPCN1;NIN;SH3D21;RAB15;CROCC;RUNDC1;MAGIX;TPT1;PPIL6;IFI27L1;IFI27L2;PARS2;ZMYND8;AQP4;PKD2L1;CALML4;RAPGEFL1;RPS6KA4;FRAT1;RPS6KA5;FTH1;DZIP1L;TBC1D10C;SOX9;SYNPO;TNS1;SRRM3;ATP6V0E1;SP110;KRT8;DLEC1;P3H3;ACSL3;KRT9;TIAM2;INPP4A;THEG;ARC;AKAP9;SIK1;TTLL11;ZFPM1;NECAB2;SPTBN5;PDE1C;PDE1B;FUT11;TRANK1;STC1;C2CD4C;SMIM7;IGSF9;KLK6;HELZ2;CYP27B1;INPP5A;CMYA5;OTOF;FAM43A;ARGLU1;GPM6B;SPTBN2;NTSR2;BCL11B;PDE2A;PYCR1;DDIT4L;CCDC88B;CCDC88C;CREBRF;C2CD2L;INKA2;RAB40AL;ACVRL1;RYR1;ROBO3;DAZAP2;RYR2;C2CD5;TENM4;CITED4;SIPA1L3;CX3CL1;RYR3;LIMD2;SIPA1L1;CAMKV;ZMYM3;GLIPR2;CHMP1B;KIF13B;TNFAIP8L1;FFAR3;RAB8B;RALGPS2;PSD;PRMT8;KREMEN1;RHOG;GFRA1;PROX2;SLC35G1;AMPD3;CBFA2T3;IL17RC;CLDN11;SLC22A23;CDCP1;MDFIC;NRN1L;PACS1;C1QTNF12;MMP23B;FAM20C;SGK3;RGS7BP;VWA7;GUCY2D;PTGER1;PAPLN;GDPD5;C10ORF90;ZDHHC18;FAM184B;EMC3;CTNNA1;GABRD;METTL9;LY6G6F;CBR3;CA11;CGREF1;MPP3;PCP4L1;STAC3;FAM189A1;MPP6;PDP1;MAS1;KRT18;FAP;CAMK4;ZNF354A;CDK5R2;CDK5R1;ZNF354B;GALNT12;GALNT14;STEAP4;GALNT18;PMCH;GALNT17;SDR9C7;CHCHD4;EFTUD2;C1RL;FAM186A;TMEM38A;TMEM14A;NANOS1;LMO2;ARID5A;KAZN;KCTD1;ATP1B2;SHISA2;KCTD3;SHISA9;PRSS53;EMCN;MYCN;FANCD2;CD300E;RELL1;JCAD;PDE9A;H6PD;CHRNA4;CTTNBP2;CHRNA7;NTM;HPCA;CABP1;CPLX2;PLCXD1;FBLN5;CPLX3;SCUBE3;PDZD4;ARHGAP20;ASIC4;EFNB3;NPC1L1;ZMAT4;CDH26;CLSPN;OTX1;GAS2L1;GAS2L2;MARK2;RSPH10B2;ASIC1;RAP1GAP2;KLHDC4;SMURF1;PTCH2;SSC5D;TDRD7;DGAT2L6;POU2F2;ARHGAP25;SMAD7;ARHGAP33;EFNA3;DLG2;SYNDIG1L;TMEM114;FAM163B;DLG4;TMEM116;FAM163A;TBCE;COL20A1;MAP6D1;DYNLRB2;BMPR1B;B4GALT2;DOCK4;SOWAHB;LRRC74B;LMOD1;CASP9;FAM166B;HEBP1;DBP;NETO1;LRRTM1;TMEM107;AOX1;SPEG;VHLL;DESI1;ABCC8;AKTIP;ARAP2;LSR;ABCC9;MYRIP;ARHGAP10;DDAH1;HKDC1;RNF207;CDH11;CASQ2;CXORF58;COL6A5;MYH6;MYH7;CAMK2B;KDM3A;PDXK;KRT80;HLF;CLEC12A;PERM1;CAMK2A;POMP;IER5L;LCAT;DDO;THBS4;SELENOI;DDN;THBS3;RASD2;RMND5B;OGFRL1;UGP2;RMND5A;S1PR1;RGS20;CHSY3;CYYR1;TENT2;RGS22;S1PR2;MAPK4;VAT1L;PTCD1;ZNF185;LGI4;TRAT1;CMTM6;HAGHL;ZNF180;OPRK1;DEK;ARID3B;ARID3C;USP28;FAM167A;FMNL1;PDE10A;PPP2R2C;NEURL1;PMP22;RGS10;SPRY2;PDE7B;RGS11;SSBP3;LPIN3
Genes Up-Regulated In Expression In Quadriceps Muscle Of 16 Wk Mbnl1 KO Myotonic Dystrophy Mice GSE39911	564/749	0.20609332067627928	0.9999977548837199	0	0	1.0774435290183322	1.7017425385153166	PI4K2B;RAPH1;ELK4;EPS8;FAM110A;COMTD1;GPR176;RNF115;ZMIZ1;GJA4;WDR91;CKMT1B;DIP2B;TMEM8B;GBP6;GBP7;UNC5A;CACNA2D2;CACNA2D4;FNDC3A;RNASE3;RNASE2;PHKA2;KIAA1217;RNF123;EID2;IFT81;DDIT3;MAP1A;MAML3;PRKD1;ASTN2;PRR12;FREM2;NGEF;ZNF274;AGAP2;SLCO5A1;GATA2;SDSL;PRKCZ;POM121C;ST3GAL5;PPARGC1B;RHBDL1;PROSER3;BARD1;F8A1;JUN;F8A2;PLK5;CADM1;F8A3;FZD5;DNASE2B;EDEM1;NFATC2;MYMK;SLC16A13;GRIN3B;GIPC3;FASN;PCDHB6;PCDHB5;SFXN4;PCDHB4;CDK14;CPEB2;GSDME;GPR27;PIGO;ELN;PIGQ;LRRC4;ODF3L1;GLI3;GLI2;OSBPL10;TRIM7;EFCAB2;MRC1;GPR137;NEFM;RRP12;TCF19;MAMDC4;GRAMD2B;SERPINB1;PIFO;ROM1;NSUN6;TMC7;MANEAL;DUSP7;SIKE1;SLC7A6;PLCB4;PLEKHO1;PAFAH1B3;ERGIC1;TRIM16L;DMAC2;DCAF12L2;TIMM9;DCAF12L1;PELI2;ADCY4;FAM214A;SLC7A1;ADCY6;TMEM165;GGA2;UNK;TMEM65;NRAP;PMS2;FLNC;IL12RB2;ATRNL1;CKMT1A;MYBPH;APEX2;TMEM62;VWA3A;LRPPRC;SULF2;SPSB2;SPSB1;SMOC1;CENPN;COQ8B;ZNF579;SIGLEC1;INHA;ZNF335;CEP126;ALDH1L1;UHRF1BP1L;ATP8A2;ANKRD35;CLSTN2;RASL11B;DGKA;TUSC1;GOLIM4;HR;CDC14C;SAT1;CDC14B;CEP128;TUBB6;CDH3;GRB14;SLN;PHYHD1;SLC16A6;FBRSL1;SLC16A2;STK32B;MAP2K3;RARS2;C11ORF87;TPM2;VPS33B;SPICE1;DYRK1B;DGKZ;PGC;SLC9B2;OLFM2;MADD;PKP2;ANAPC1;CDKL1;SHC4;BRSK1;NOTCH3;GOLGA7B;RAD51AP1;KLC3;ZFP57;TTC21B;CLCA1;EIF4EBP3;SLC38A3;IP6K3;ZNF784;CD276;MAP2K6;UVRAG;OSBPL6;SLC37A1;FUS;ODF2;SEC16A;GOT2;TMEM132A;NACA2;DCDC2;ABHD18;SYNJ2;PTPRD;DAB2;SH3BP5L;SP2;LHX2;CPD;ITGA10;CSPG4;SHBG;CNTNAP2;SRXN1;SCHIP1;FHL1;ADRA1D;DUSP18;PIK3CB;ZC3H6;ADRA1A;NRGN;DTX3L;PEG3;LANCL1;PARD3B;DNAJC3;DUSP23;DNAJC1;SARS2;NRG4;TRAF3;IL1RAPL2;POLR1B;METTL27;SMPDL3B;ST6GALNAC4;TNFRSF21;CNTNAP4;SLC47A2;NLGN1;SLC47A1;CATSPER4;LRP3;PPM1E;FBXL22;PRIMPOL;FBXL20;HIRIP3;CCDC85A;NOCT;P2RY1;TRIM46;XIRP1;E2F2;ZNF503;TNNI3;ACSS1;CNNM2;SLC25A22;DRGX;LINGO1;CCDC57;IRX3;MID1IP1;MBOAT2;BAIAP2;TTC39C;PTPN14;REC8;RAD52;EVI2A;DNAJA4;MYO1A;PRC1;ZGLP1;NOVA2;KCP;ATXN10;EIF3A;NECTIN1;SLC23A3;SLC46A3;OXTR;CCNI;GFI1;DIXDC1;TXNDC11;CALML3;ICAM4;IFIT3;IFIT2;RUSC2;SAP130;SPATA24;SOX9;VSIG4;PAQR8;ARRDC5;PAQR9;PAQR7;RSAD2;ACTN2;PHYKPL;ARRDC3;PSG3;ANK3;CMBL;MAPK8IP3;INPP4A;PSG9;TIAM2;PSG8;NEIL2;SFRP2;PSG4;CD109;PSG6;KCNQ3;WDPCP;TRIM16;ZNF710;ZFPM2;OBSL1;ZFPM1;TELO2;SLC22A4;AARS2;SLC45A3;PDE1B;RRAD;SDC2;FUT11;NEU2;PKHD1;PCBP3;ZNF827;TSPAN5;KCNN2;KCNN3;RAB11FIP5;SRPK2;CARMIL1;NTNG2;XBP1;ZFR2;IGF2;MYO5A;NMI;PARP12;PUM3;ACER2;AIMP2;TH;RGL2;SLC22A7;TP73;CITED1;KIF11;CHRDL2;UCHL1;CAMKV;CTSK;FCER1A;QSOX1;LMCD1;CCDC110;LYNX1;MANBA;ANO4;SYN2;TMEM150C;DUS2;MN1;CEACAM1;CEACAM7;CEACAM6;PACS1;CEACAM5;ARHGEF4;TLR7;CEACAM8;TLR5;TLR3;SLC43A2;DOT1L;FAAP24;PRICKLE3;CRIP3;PRICKLE1;FAAP20;KIAA0513;DZANK1;PERP;CTNNA3;GABRE;LNPK;CA10;GCA;GCH1;MTX2;PLEKHA5;PLEKHA6;VEGFD;SORBS1;AIG1;GCK;PER2;SH3RF3;MAS1;TTC9;GSTA5;GSTA3;GSTA2;KCNS3;GSTA1;NBR1;EPPK1;FAM171B;TACC2;CD68;FHOD3;SH3GL3;NUP188;ZFAND4;CLEC18C;KLHL32;CLEC18B;KLHL34;OGDHL;DEUP1;CYP46A1;PHRF1;CLEC18A;ARHGAP44;TMEM266;HELB;FAM186B;CAPN5;HCFC1R1;NPPA;IGFLR1;ENPP6;TGM4;CA14;LMO1;TPRA1;DSCAM;ARID5A;ARID5B;ATP1B4;UBE4A;LMO7;UBE4B;ATP1B2;KCTD4;MID2;DHDDS;PREPL;MAP7D3;SIDT1;CMPK2;RTN3;TEDC2;USP53;CHRNA9;ALOX12;DDX60;LTBP1;FAM83H;SCUBE2;RHPN2;MORC1;TAC1;LONRF2;MORC2;ANKZF1;BCL9L;MARK1;SPECC1;CPSF1;DSTN;KLHL23;HSPA2;TDRD6;SYT9;AP4B1;ARHGAP24;DIAPH1;GNAL;MANSC1;NFKBID;LRP11;HSPB6;LMOD1;ADAR;LAMC2;HK2;LMOD2;IQCJ-SCHIP1;RBM4;ARMH4;BCL7A;RASGEF1B;NAPRT;CA4;ZNF385B;KRT222;PROSER2;CAMK1D;ABCC8;DCK;DNM1;IQCG;TTI2;FCHSD1;MYH1;TBC1D1;TBC1D2;NAV3;IRF5;SHANK3;ZP2;CAMK2B;HCN4;LAMA5;CAMK2D;NXN;SFSWAP;ATP1A3;SLC3A1;ATP1A2;IWS1;NCALD;PTHLH;BICRA;THBS3;MUC1;TMEM201;HLX;RPS6KC1;SPOCK2;ATOH8;NCAM1;SLIT3;MUC4;GBP4;GALNT7;IGBP1;RBM38;HSD3B7;TAF15;B3GAT1;SPRY4;USP28;TBX18;IRGQ;FAM167A;OPN1SW;PDE10A;SBK1;SPATA33;HCN2;LPIN3;SNTB1;SNTB2
Genes Changed In Mural Cells Of R6/2 Vs WT PMID32681824	200/262	0.20759334206194488	0.9999977548837199	0	0	1.138806088963974	1.7904015509578848	PID1;SPARC;ZMYND8;GPATCH8;LRMDA;ALCAM;MPRIP;PTGDS;SOX5;TNS1;RBFOX2;ARL15;EBF1;PRKCA;ADGRB3;DAAM2;PARD3;SIK1;IGSF8;MACF1;CFH;SDC2;TSHZ2;LPAR1;NKAIN2;ABR;ADAMTS15;FLRT2;AGMO;EPB41L2;PDGFD;DHX36;PENK;COX3;COX2;APOD;PIP5K1B;ZNF148;GPM6B;TRPM3;ARPP21;BCL11B;CADM2;MICAL3;PBX1;EXT1;PDE3A;CPEB3;PAM;FBXL7;TENM2;TENM3;PTPRK;ROBO1;PPP3CA;PCM1;SIPA1L1;NCOA1;KCND2;DENND2A;ANO4;NAALADL2;ZEB2;PLCB4;RNF169;PITPNM2;RGS7BP;PDZRN3;ADCY5;CST3;BCLAF1;RANBP3L;DMD;CKB;CSMD3;CTNNA2;GPC6;ARNT2;MBD5;CSNK1A1;TPK1;P2RY14;LSAMP;PLXDC2;GATAD2B;SLCO3A1;KIAA1958;LIMS1;SEMA5A;CHRM3;GUCY1B1;DGKB;GALNT17;MSI2;FRY;ARHGAP42;SESN3;ENPP2;PDE8B;RGS6;GUCY1A2;PDGFRA;ARID5B;KCTD1;UBE2E2;MITF;ATP1B1;FOXP2;FOXP1;PCP4;ADAM12;ND2;FKBP5;ND4;NOTCH3;RTN3;CEMIP;ATP6;STK39;SLC1A3;CACNA1C;EFNA5;FHIT;ADAP2;BRINP1;COBLL1;IGFBP7;SLC38A2;ZBTB16;CRIM1;SLC4A10;SSH2;ZFHX4;BMP6;LRP1B;PTPRD;SDK1;RALYL;DLG2;GNAS;CSPG4;CYTB;DOCK6;DOCK5;SNED1;MAST4;PTEN;LDB2;CHD2;PITPNC1;TTC28;GRM3;GRM5;SGCD;GRM7;PHACTR1;ERC2;EDIL3;PLEKHG3;GRID2;TRPC3;SGIP1;ARHGEF17;ATRX;PLA2G4A;VPS13B;PARD3B;ARHGAP10;TBC1D1;NAV3;PCCA;SETBP1;NFAT5;ACSS3;SLC24A3;LAMA2;NRXN1;ATP1A2;ATAD2B;ABLIM1;TTR;FCHO2;SPOCK3;LRIG1;CTHRC1;EYA1;PCDH7;PLCL1;ATP2B1;PPP2R3A;MERTK;SGCZ;BICC1;MGAT4C;FAM155A;PDE10A;KANSL1;ATP13A5;MDGA2;KCNK2
Mouse Indirect Spiny Projection Neuron Markers (Blue Genes) PMID30811995	200/262	0.20759334206194488	0.9999977548837199	0	0	1.138806088963974	1.7904015509578848	ATF1;CCDC89;CPNE5;RFESD;ADARB2;C9ORF50;ZDBF2;SOX18;CREB3L1;ABHD14A-ACY1;COG7;TRIQK;TRHR;RBP4;FLYWCH2;PLPP1;SKAP1;GRB7;CASZ1;PARPBP;PRKRIP1;LYPD1;PLA2G5;PCDH17;C2;FAM221A;RDH10;SYNDIG1;RDH13;RIMKLA;SCN3B;CCR10;CRADD;FOXF1;GREB1;IGF2;KTI12;RAB27A;OCEL1;DERA;FOSL2;ACER2;ADCK1;PPP1R1B;PSMG3;RTL8A;TNFSF9;SFXN2;PKIG;CUTC;RTL8B;GPR25;NRSN2;ACY1;CITED2;ARHGAP6;MYOM3;PIP4P2;MLX;RNF151;CCR6;BBS5;L3HYPDH;SERPINB1;ACTL6B;MAMDC2;MSS51;ANO2;TOX3;MDFIC;CNKSR3;LRRC9;HAP1;KPTN;RCCD1;LYPLAL1;PTGER4;MRPS35;ATP23;DCAF12L2;DCAF12L1;ADCY4;SEZ6;APOLD1;MRPL54;ATP6AP1L;PSMC3IP;NFIL3;RXRG;GABRA2;SLF1;PCGF2;GPR1;GPR50;DCBLD1;PER1;RIT2;CRLF2;MTCH1;MIDN;PLVAP;TOR2A;SH2D7;UBE3D;NPY2R;CCER1;GIMAP8;HDDC3;FGF7;HCFC1R1;OIP5;RPP38;KCNH1;NANOS2;KCNH8;F2R;SHISA2;PRSS56;FOXP2;RPP25L;POU3F4;GPATCH11;PKP2;SCG5;RPP25;NOTCH3;DLX5;FBLIM1;COX18;CLEC16A;FOXO6;LIN7A;NTS;PCSK1N;NPC1L1;WNT1;DRD3;WNT2;SLC38A5;STRA6;MYPOP;VDR;TNFRSF9;ODF4;YJU2;LRRC61;SLC4A11;DNAJC17;BSPRY;LSM2;CXCL12;NR4A3;RGCC;OGN;CNIH2;SERGEF;ONECUT2;SYCP1;CELF3;C1ORF174;HTR2A;TRH;DUSP14;PIDD1;PRADC1;CPXM1;MYBL1;PLA2G4E;AXIN1;NIPSNAP1;SSTR5;RCN1;TRAPPC6A;ALDH1A2;DSG1;RP9;MNS1;PFDN4;TUFT1;RGS16;DCTN3;DNAH6;RNF8;THSD4;P2RY1;RAB24;C2ORF76;RCVRN;EYA1;LAMB3;ASCC1;KCNIP2;OPRK1;SGCZ;TBX2;WARS2;ZNF618;NPHS2;NUP35;PI16
Genes Up-Regulated In Expression In Cerebellum Of 12 Mon Ataxin-2 KO Spinocerebellar Ataxia 2 Mice GSE55177	1114/1488	0.20800986255836504	0.9999977548837199	0	0	1.0538623203878863	1.6547427722420769	PWWP2B;TEX46;TEX47;FZD10;MEIKIN;SLA2;VPREB3;KRTCAP3;PSMD9;LSM12;FAM110C;IGLON5;NDST4;TMEM89;LIPG;ZC3H12A;EPSTI1;UBASH3A;SAMD13;HES7;ESX1;TOMM20L;PDZK1;CLDN6;ISL2;RBP3;MYL3;ATF7;SKAP1;SF1;EXD1;CELA3A;CELA3B;HS3ST3A1;DHH;ABCB4;ACTL7B;CLCNKB;CLCNKA;FPR3;FPR2;LYPD4;MRPL15;PLA2G6;SLC30A10;SLC5A2;C2;CYB5R2;KCNMB2;RHBDL2;GPIHBP1;ZBTB7C;PRRT1;NGFR;GSTM2;NAPSA;GSTM1;CADM2;IL31RA;ABCA8;GRIN2B;AIF1L;GRIN2D;TREML1;CYP2C8;HRC;FXYD7;EFCC1;PRRT4;GSTM5;ARHGAP9;PIGS;GPR26;PIGN;LRRC3;TMEM52;HOXC13;PEAR1;RCSD1;HOXC10;SULT1C3;CASP14;JPH2;MMP24;MECOM;TPSAB1;DLGAP5;SULT1C4;EIPR1;GPR33;EMP3;EPS15L1;DUSP9;FAHD2A;FAHD2B;TMEM37;CDC42EP5;PXDN;TUT1;GPRC5D;SMTNL2;DSCAML1;LYPLAL1;CRB1;KANK1;TPSD1;GOT1L1;GPR45;LRRC18;LRRC19;SEZ6;ADAM21;WNT8B;FAM117B;MYCT1;HLA-DMB;BGLAP;C6ORF58;GPA33;PLAGL1;FLNC;ADAM33;WNT7A;GPR50;VWA3A;ASPRV1;SNX20;GATAD2B;CASTOR3;CASTOR2;SIGLEC1;CRAT;MIXL1;CRB3;OLFML2B;ZNF691;UPK2;CXCL17;MSI1;MSI2;CXCL13;FRY;HDDC3;CXCL16;MFSD13A;EFEMP2;CYSRT1;SLN;LEPR;KPNA7;SLC25A42;PITX2;TNFRSF4;ZNF444;KCNH3;IFNA13;IFNA14;IFNA16;C21ORF58;FOXP4;EMSY;FAM227B;ACAP1;SAP25;MSH5;PKP1;ROR1;RAD54L2;IFNA10;BLK;SPATA9;KMT2D;PFKFB1;REG3A;FBLIM1;DPT;CREBL2;GPR83;SPATA3;REG3G;TNFRSF11A;CYP2C19;CES5A;GLIS1;GLIS2;IGSF23;STK35;STK38;SMYD1;MBP;TNFRSF14;TXNDC2;TSNAXIP1;IFNA21;SLC14A2;MYPOP;ODF1;TNFRSF9;HTR1D;DCDC2;HTR1B;FOXN4;B3GALT5;OGN;TUBGCP5;HLA-DRA;MDM4;SP7;LRCH4;SHBG;KCNK7;CDCA7L;CELF3;COX4I2;ITGB2;ONECUT1;ITGAL;AP4M1;MB;PPP1R13L;SPDYE2;ACP7;SPDYE1;ITGAX;HMG20A;ITGB7;ERC1;ERC2;NEO1;BCAS2;NKX3-1;PTCRA;SLC36A3;TRIM62;GKN1;VPS13D;FOXL2;HTR3A;CES4A;ARFGAP2;TNFRSF1A;ARL4D;ADORA2A;PCCA;SYNPO2L;HAND1;SPACA3;SPACA4;SLC25A5;GAPDH;AHDC1;SMIM22;RBPJL;SRC;LENG9;NTN4;SLC5A10;TSPAN32;TSPAN31;SLC25A29;IFI16;SLITRK2;CCL4;NNAT;BSND;IGF2BP1;CCL1;IGF2BP3;SRY;E2F5;SLC25A25;KCNJ6;KCNJ9;SPDYE4;SPDYE3;FAM209B;FAM209A;SPDYE5;HCRTR2;TBX3;MYO1E;SLC25A39;FCGR2B;FCGR2C;SMARCAL1;SPON2;CPNE5;THSD7B;CPNE7;ZAN;DNHD1;LDLRAD4;ARR3;HERC5;LGALS2;RINL;IL36B;TRIM29;PIEZO2;ACAD10;TRIM21;SLC34A2;CTRB2;CTRB1;FOXH1;OMD;HNF1B;KCNK16;TM4SF5;SPATA16;KEL;CRISPLD2;NINJ1;KCNQ5;KCTD11;ZG16;NAIP;STX1A;CES1;EPHA2;TMEM87A;SLC45A2;SDC4;OSGEP;PIK3R6;ART1;SEC14L3;RAB11FIP1;TSPAN8;ZNF706;CD19;NEU1;SLAMF9;SLAMF6;KCNN3;KCNN4;B4GALNT2;PAG1;RTBDN;TMEM86B;FOXF1;ST8SIA2;LRRN4;IGF2;DCLK2;IL36G;IL1F10;ACER2;ATP4B;EXT1;BPIFB2;PEX5L;MC1R;CD209;WNK2;COL9A1;MRAP2;CD22;FBXL7;VSX2;HERPUD2;IL20;PTPRS;KIF12;CD3E;WFDC3;CTSO;CRTAC1;SUFU;HYAL3;RAC3;CCR6;CCR2;HTATIP2;UTP14C;COX8C;TMEM150B;GAB2;SYP;KIF7;ZFY;KIF6;SYN2;GAK;LAT2;ANO1;FSHR;KIF2C;POPDC2;CCDC103;GREB1L;FITM1;RXRA;RIBC1;RELT;CCT4;CD74;AKR1C1;AKR1C3;OSM;AKR1C2;CRYBB2;PLEKHA3;AKR1C4;PLEKHA4;PLEKHA7;EPGN;GFI1B;GLB1L;NEDD4;MC5R;TTC3;TCEA2;YIPF7;PNPLA5;KIAA1958;IL17B;PNPLA1;SH3GL3;CD82;UBXN2B;LOXL4;GIMAP5;JADE2;CAPN8;CCND3;TBC1D31;CAPN3;ENPP3;ARHGEF40;ARID2;IL6R;RGS9;TGM3;SPINK4;ZBP1;CD96;FBXW12;SPINK2;SLC30A3;SPINK8;ACOT12;SLFN13;TERB2;ERICH6B;GPANK1;SLFN11;CD8A;GCM1;UBA7;ARHGEF25;COX18;HTRA3;ACACB;INAVA;ENHO;AANAT;FAM71D;OR51B6;LELP1;WNT1;GCN1;CCDC134;GGT5;KRTAP12-1;SYT5;TCAF2;KRTAP12-3;GGT6;KRTAP12-2;CCDC138;KLHL25;CAV2;INHBA;BMP7;GGN;GULP1;GNAO1;UBXN11;ALPP;IL9;ALPI;MELTF;ALPG;IL7R;MUC20;SDK2;EDA;CPXM2;CYP4A22;TNFAIP2;OXT;C4ORF54;PITPNC1;TTC28;CA1;CFAP43;KRTAP10-1;ANKUB1;HS3ST3B1;RBM17;SIGLECL1;TTC34;MMP7;FIGLA;PLA2G4E;CYP4A11;ETV3;SSTR4;EPN2;TEX13A;EEF1D;ELF4;TBC1D7;CCDC191;CFAP57;CHI3L1;ATG4A;NUP54;LDAH;CUEDC1;MS4A1;FBP2;LAMA5;LAMA3;FTHL17;PPOX;INS;FAM156A;NWD1;CLMN;CCDC180;SPOCK1;TAS1R2;CRYM;TAS1R3;ATOH1;PLA2G2F;KRTAP10-5;KRTAP10-4;HSD3B2;KRTAP10-7;KRTAP10-6;PLA2G2C;KRTAP10-9;MX2;HSD3B1;IRGC;MX1;HS3ST6;HS3ST4;TBX19;HS3ST2;EEPD1;TBX15;CLCN5;NPHS1;CD7;POLE3;R3HDM4;ASB2;RBM45;SNTB1;EHF;PRSS1;ABCA12;ADARB2;ELK4;RNF114;WDR91;ZXDC;MS4A15;PRSS3;BVES;PRSS2;GPR179;KRTAP17-1;FNDC3A;C9ORF64;SYTL3;GTPBP3;TRHR;KIAA1217;ZC2HC1B;IFT81;CFD;WDR64;MEFV;MTDH;LDHC;PLAC8;RIC8A;BLOC1S6;ZSCAN10;HOXC5;PRR27;HOXC4;NCKAP1L;HOXC9;ICOS;NKX2-5;HLA-DQA2;ELANE;HLA-DQA1;NKX2-3;HOXC6;GSDMC;FZD3;GSDMA;SNAI3;NFATC4;HNRNPL;SLC6A6;ADI1;PCDHB1;GPR183;PCDHB3;FARSA;PAM;MEI1;ELN;HRCT1;HIF3A;PHF7;PRSS22;ING1;VSIG10L;PRSS21;ADAMTSL3;MTG2;RSPO3;TIMP1;GPRASP1;LDLRAP1;TEAD3;TEAD4;CNTD1;MSGN1;FN3KRP;PAX4;TACR3;SERPINB9;TMEM171;PAX1;GCHFR;MS4A6A;ZEB2;TUBB2A;HEATR5B;EXOC6;RCCD1;PLCB2;HLA-DQB2;HLA-DQB1;AHNAK;PRUNE1;METTL21A;MS4A6E;RHD;PRAMEF6;PRAMEF5;APOL6;LCE3B;CHRNG;PRAMEF2;EPCAM;PRAMEF1;ALOX5;C16ORF90;NSD2;OLFML1;OR2AG2;RHO;AHSP;C16ORF96;GPHA2;MISP;RNF130;PRAMEF8;SLC17A3;PRAMEF7;AOC1;WHRN;LAPTM5;MYBPH;GATB;FMO3;FAM104B;RFLNA;ABI3;NFIB;A4GNT;AGBL3;FILIP1;BRDT;ANKRD13C;CHRM1;ATP8A1;CLEC4M;FAM25C;FAM25A;FGF3;BEST1;CEP128;THG1L;RAB44;FGF7;SLC39A9;SALL4;FAM25G;IL13RA2;KRTAP3-1;STK32B;SLC15A2;FAM24B;SEMA6D;F2R;FAM24A;SSUH2;TLE6;CACNB1;CLEC4A;CLEC4C;TEX9;GAPDHS;IAPP;RAB38;FKBP6;RHCE;CSNK1G1;NOTCH2;IQCA1;MAGEL2;CD151;AEBP1;STRA8;C1ORF105;CLEC7A;NACC1;ANKRD10;CD300LD;CD300LF;SLC37A2;OSBPL6;SLC37A1;ZG16B;CCDC14;ESRRB;TNK1;CYBRD1;SLC4A11;SYNJ2;PLET1;CDK6;CPE;NACAD;CCDC22;XAF1;TREM2;TRH;UFSP1;DNALI1;KBTBD13;HYDIN;ZNF526;KRTAP5-2;PHACTR1;LBP;INSL3;ADAMTS9;SGCG;TNPO3;IDH3A;SLC13A2;PROP1;TRPC4;GPX6;NGB;WIPI1;ADRA2B;SMC1B;ASPM;ASPH;CATSPERE;MEP1A;TRAF6;CRK;CCDC40;SLC24A4;CRX;TTN;CLEC3B;POLR2A;POLR2E;CEACAM21;DNAJB8;DRGX;ANGPT4;FKRP;TRPA1;CMA1;SPAG6;APOBR;KLF3;MTOR;KLF1;MFAP5;RAD50;ASXL2;MFAP2;MNDA;OR8A1;CLEC2D;TNRC6A;IL1RN;OXTR;SLC46A2;SPARC;TTLL10;LST1;CBLC;C10ORF67;ANTXR1;LRMDA;RS1;FAAP100;ARRDC1;LMAN1L;SP110;COG4;PRAMEF20;MTUS2;PSG3;KNL1;RUNX3;PSG9;PSG8;ASTL;CEP57L1;PSG4;PRAMEF26;PRAMEF25;PSG6;COL8A1;KPRP;NECAB2;WFDC12;INTU;KLK1;STXBP4;IGSF1;KRTAP10-11;SLC22A2;KRTAP10-12;STC1;KLK3;PRAMEF11;C2CD4C;KLK2;PPL;C10ORF143;PRAMEF17;TRPM1;PRAMEF19;PRAMEF18;PRAMEF13;PRAMEF12;LCN12;PRAMEF15;PRAMEF14;TRPM5;TRPM6;SRPK3;PYHIN1;SIGLEC11;SIGLEC10;GDF2;SH2D1B;HSPBAP1;TPX2;RAET1E;PARVG;STAR;RAET1G;GOLGB1;RAET1L;SIM1;SLC22A7;SPRR1A;CDS2;SLC22A9;IFNA5;RPAIN;IFNA4;RYR2;ZCCHC12;IFNA7;IFNA6;C2CD3;IFNA1;ZCCHC18;IFNA8;RYR3;RPTOR;SLC22A13;SLC22A15;AUH;SLC22A16;SLC22A18;FFAR2;ANKRD2;ERMAP;VENTX;EDN3;SLC35G4;GP1BB;SLC35G3;SLC35G6;SLC35G5;PROX2;KRT32;PDCD1LG2;TYK2;GFRA2;VAV1;ZDHHC14;CEACAM1;SLC22A25;CDCP1;CEACAM7;CEACAM6;CEACAM5;KRT36;TFF3;TLR8;TFF1;CEACAM8;TLR5;ACTRT3;VGLL1;SPRR3;MEGF6;CXCR4;CST9;NKD1;NKD2;C10ORF90;CFAP298;NT5E;RBM15B;CILP2;LY6G6C;GABRE;KANSL1L;UBL4B;C17ORF64;TUBE1;PDZK1IP1;GRHL2;CD40LG;FAM183A;CAMK4;KRT14;F2RL2;FCN1;FCN2;TPSB2;CCL4L2;ARHGAP39;EFTUD2;TMEM144;SCGN;TATDN1;TRAPPC12;KRT6C;KRT6A;ABCG8;KRTAP13-2;KRTAP13-1;HGD;KRTAP13-4;KRTAP13-3;SPNS3;EPDR1;KRT78;KRT73;KRT72;PRSS54;SGO1;KIAA2026;CD300C;HDGFL1;CABP5;CLEC16A;FBLN1;PSORS1C2;DNAJC21;CDH23;EP400;MARK2;CBX8;PSAPL1;PTCH2;TDRD9;ARHGAP28;SSC5D;BTNL2;POU2F2;ACSF2;SELP;NR4A3;SPDYE2B;SELL;TLX1;COL20A1;CRYL1;SAE1;ULBP2;ULBP1;BRWD3;NFKBIB;ULBP3;SCYL3;CBY3;DOCK8;CXCL1;YBX2;DBH;CXCL3;FBLL1;CXCL2;RABEPK;ELAVL2;OASL;SGSH;CASP9;SPRED1;UPK1B;NETO1;SIX5;ZC3H7B;SIX2;MRGPRX4;NOS1;POLH;TAS2R4;STPG1;STPG3;AQP12B;MRGPRX3;NPY5R;AQP12A;MRGPRX2;ABCC5;MRGPRX1;SPATS1;IQCE;OPRM1;KLF14;UPK3A;UTF1;DNM2;FGR;CORT;DDX19A;ZAP70;DDX19B;TRAPPC6A;COL6A2;OAS3;IGDCC3;AMTN;DCX;CASQ1;LALBA;CHMP7;KDM7A;CST9L;USP14;CAMK2A;NRXN3;ATP1A3;ATP1A2;CFAP206;KRT86;KRT83;PRRG4;MUC1;PDE11A;IGFBPL1;MLANA;PRRG1;KLRG2;LRIG1;S1PR2;GBP2;GBP1;MUC4;CLASP1;CLASP2;IGBP1;LIMK2;B3GAT1;SCLT1;OPRK1;ARID3A;C14ORF132;ARID3B;USP29;DES;XPNPEP2;ALDH16A1;AQP11;CMTM1
FOXP1 Regulated Genes In Striatum Of WT Mice GSE104990	13/15	0.2085473779749381	0.9999977548837199	0	0	2.2920473773265653	3.592988327373762	ACTN3;FRMPD1;COL23A1;ARHGAP17;PCDHB10;FOXP2;PHOX2A;WNT11;PAX7;EVI2B;PCDHB9;MAP2K5;HOXC6
HD Markers In Human Cerebellum (HG-U133B) E-AFMX-6	13/15	0.2085473779749381	0.9999977548837199	0	0	2.2920473773265653	3.592988327373762	DUSP4;EGR4;ZBTB16;MT1M;BBOX1;AQP4;LAMB1;DCLK1;AQP1;ETNPPL;SCG2;ZP2;S100A8
Markers Of Gigantocellular Group In Myelencephalon PMID22996553	13/15	0.2085473779749381	0.9999977548837199	0	0	2.2920473773265653	3.592988327373762	ONECUT2;SLC30A3;EN1;DMRT3;CARTPT;HS3ST2;CRHBP;ADGRG2;SST;PENK;CERCAM;NPTX2;VSX2
Markers Present In Sst Myh8 GABAergic Neurons PMID26727548	13/15	0.2085473779749381	0.9999977548837199	0	0	2.2920473773265653	3.592988327373762	CHRNA2;NR2F1;CARTPT;NR2F2;TNNI3K;GFRA2;GRM3;MYH1;GLRA3;PLPP4;IL1RAPL2;MYH13;MYH4
Neuronal Community 5 Gene Signature PMID26060301	13/15	0.2085473779749381	0.9999977548837199	0	0	2.2920473773265653	3.592988327373762	TMEM132C;HGF;VAX1;WNT16;CRHBP;FCRLB;TCIM;RUBCNL;ST8SIA4;SNCG;SPARCL1;TAC1;PVALB
Regulation Of Intrinsic Membrane Properties And Excitability Of Cortical Pyramidal Neurons CHDI113	78/100	0.20990270891807875	0.9999977548837199	0	0	1.2509115629441938	1.9528119841770666	CHRM3;CHRM1;HTR2A;GRM1;GNGT1;PPP3CA;GRM5;GNGT2;PPP3CC;SCN11A;PRKACG;ADORA1;PRKACB;SCN1A;PRKCG;TRPC5;PRKCB;TRPC4;PRKCE;PRKCD;PRKCA;ADRA2A;ADCY9;PRKAR1B;SCN8A;KCNMA1;KCNQ3;PRKCQ;PRKD2;PRKD1;PLCB1;HPCA;KCNA2;CACNA1B;ITPR1;ADCY4;ITPR2;ADCY3;CACNA1D;CACNA1C;ADCY8;PRKCZ;ADCY7;ADCY6;NCALD;ADCY5;GNAI2;GNG10;GNG3;GNG2;GNG5;PRKAR2B;GNG4;GNG7;KCNN1;GNG8;KCNN2;DRD1;PLCG1;DRD2;KCNJ3;KCNJ5;NTRK2;KCNJ6;BDNF;KCNJ12;KCNJ9;HTR1A;GNG12;GNG11;GNG13;GNAO1;GNAS;GNB4;GNB3;CALM3;SCN2A;HCN1
Up-regulated Genes In Cerebellum Of 1 D ATXN2Q127 Mice E-MTAB-6293	20/24	0.21112632517341962	0.9999977548837199	0	0	1.7632719393282774	2.7424144265286174	C11ORF54;SERPINB12;GSTO2;HBG1;ABCB5;HBE1;CABP2;STMN4;ATOH7;CAPN11;RRAGA;ALPP;UQCRQ;AKR1B15;ZFP42;ALPI;ALPG;TDGF1;TPT1;SOCS5
Genes Enriched In Microglia Vs Astrocytes, Oligodendrocytes Or Neurons PMID24316888	121/157	0.2116820103110379	0.9999977548837199	0	0	1.1861397089460088	1.8416836388280766	CD86;SCOC;SLC46A1;ATP8A2;SPARC;CCL4L2;PROS1;LDLRAD4;F11R;ICAM1;ABHD12;SCAMP5;CYSLTR1;OPHN1;RGS1;ADORA3;LIPH;C3AR1;LARGE1;PPFIA4;ENTPD1;LAG3;KCNK13;USP2;EBF1;P3H2;FRMD4A;GBGT1;PLA2G15;SPINT1;CSF1R;ADRB1;TNFRSF11A;RASGRP3;ADAMTS16;ARHGAP22;ADAP2;AGMO;EPB41L2;TNFRSF17;ST3GAL6;CD14;TPPP;PLXNA4;JUN;TMEM86A;CADM1;HPS4;LACC1;MAFB;TMEM119;TUBGCP5;LRP12;LGMN;DAGLA;GTF2H2C;PDE3B;BHLHE41;LRRC3;TREM2;SLC2A5;TTC28;SGCE;UPK1B;ADAMTS1;STAB1;PMEPA1;CTSF;CTSD;CD33;HAVCR2;FCRL2;KCND1;GPR34;RAB3IL1;TMC7;NAV2;PALD1;CTTNBP2NL;IL1A;RILPL1;ANG;TLR7;TLR6;GAS6;TLR4;B4GALT4;CX3CR1;PPP1R15A;CCL13;PON3;SLC24A3;PPM1L;CXXC5;LTC4S;FGD2;P2RY6;OLFML3;DNAJB4;CCL4;CCL2;BCO2;CKB;FCGR1A;EXTL3;FCGR1B;LAIR1;P2RY12;P2RY13;GOLM1;CRYBB1;IL10RA;SNX24;GTF2H2;PLXDC2;P2RX7;TJP1;MLPH;ABI3;HSPA1B;HSPA1A
Liver RNA M44 Module (Floralwhite) PMID26900923	81/104	0.2117149645736581	0.9999977548837199	0	0	1.242558261224321	1.9290896128957664	SLC23A3;DIDO1;CYBC1;ANKRD33B;DOC2A;PPP1R10;AVIL;CRAMP1;STKLD1;TTF1;ACRBP;ZMYM1;ALKBH1;POGZ;DPF2;FAM53B;TRIM25;RAC3;SH2D5;ZNF565;SCARF1;ADIG;TIGD3;LAG3;PRKAB2;KCND1;C3ORF62;DUSP8;CPT1B;MED26;TENT5C;DOK3;CCDC74B;C1QTNF12;CCDC74A;TESMIN;FAM161B;SLC27A3;CBLL1;CTXN1;ZNF235;ARL9;YTHDC1;FBF1;FUT11;UTP23;COL11A2;CHRNA9;ARPC4-TTLL3;CRIP3;MRM1;FBXL22;TMEM25;CYP27B1;EFNB3;ESPNL;NRIP2;CHAD;CDH24;ZNF668;TAS1R2;GCNT7;TAS1R3;ZBED4;RTBDN;OPN3;AOC2;SPAG8;YTHDF2;NFYA;NOXRED1;TRPV1;CTCFL;GZMM;MFAP1;TTLL3;ZGLP1;BUD13;UBAP1L;HSPA1B;HSPA1A
Genes Changed In Astrocytes Of HdhQ50 Vs HdhQ20 PMID32681824	124/161	0.21235943885980435	0.9999977548837199	0	0	1.182708895474853	1.8325778346760921	NEXMIF;STMN2;ENO2;CDH6;LAMP5;RNF112;RGS2;FRRS1L;KIF5C;ZNF329;CKMT1B;SCN1A;RBFOX1;ATP6V1G2;CDKL5;RBFOX3;PRKCB;ZNF281;HNF1B;ALG11;LEMD3;ARC;CACNB4;PRKAR1B;EEF1A2;HECW1;ND1;TNIK;TSPYL4;ND4;GRIA2;SEMA7A;PDE1B;CHRNA7;CACNA1C;RASGRP1;SOCS2;ARHGAP20;KLC2;PRKAR2B;COX1;KIF3C;TPPP;MAP9;GRIA4;PACSIN1;SMIM10L2B;B3GALNT1;SMIM10L2A;SYT4;CADM3;PTPRN2;DCLK3;AZIN2;GRIN2B;DCLK1;LRP1B;DLG2;CALY;RNF227;CHRFAM7A;CNTN3;RNR2;CYTB;CNIH2;MAP3K13;RYR2;SNAP25;CSRNP2;NRSN2;PTPRR;DOCK3;MAST3;PTPRN;RASGRF1;CELF4;RSF1;CX3CL1;TRO;PPP3CA;AKAP11;PSD3;PHF24;SMIM10;KRT222;SLC2A14;PRMT8;CERS6;PIANP;ELOVL7;KSR2;SYNGR3;DNM1;PGM2L1;AIM2;VGF;CLDN12;MTF2;MICU3;INA;CAMK2B;NAPB;LUZP1;SEZ6;ATP1A3;KCNA4;AKAP5;GNG3;SPOCK3;CSMD3;PAK3;MEF2D;UBQLN2;CKMT1A;KIAA1549L;GAD2;NAP1L2;ATP2B1;SORL1;GRIN1;TTLL7;KITLG;RIT2;CDK5R2
Oligodendrocyte Gene Markers PMID17151600	59/75	0.21336854161563534	0.9999977548837199	0	0	1.3008520605607985	2.0094708831480967	GLTP;SLC48A1;CLIC4;SLC44A1;PLEKHB1;AATK;CCP110;GJE1;NRBP2;CSRP1;CA2;PTGDS;PLEKHG3;ARHGEF10;TMEM88B;SERPINB1;GPR37;HMGCS1;OPALIN;ARRDC3;OLIG1;FRMD4B;OLIG2;SOX10;ERMN;MAG;NPC1;PACS2;DAAM2;SELENOP;MAL;CRYAB;CERS2;TMEM63A;MYRF;TTYH2;UGT8;MOBP;S100A16;APOD;MBP;TSPAN2;MAP2K6;ABCA2;GSN;MOG;MCAM;EEF2;QKI;QDPR;ANLN;FA2H;GATM;TPPP3;ACTC1;GJB1;FABP5;CNTN2;HCN2
Genes Up-Regulated In Expression In Frontal Lobe Of Mbnl KO Myotonic Dystrophy Mice GSE68890	133/173	0.21408948127339875	0.9999977548837199	0	0	1.1734493346980552	1.8087092917589604	FCN1;FCN2;PLVAP;PRAG1;RORB;SPIC;POFUT2;SAMD14;DPYSL4;ZNF726;ZNF724;ZNF721;ANKS1A;PAMR1;SLC12A9;EIF2S3B;TYW5;IPMK;SLC35C1;GOLGA8K;YOD1;ZNF99;IPCEF1;DGKZ;PCDHA11;RNASE1;VWA5B1;GOLGA8B;EID2;C1ORF115;ADGRB2;ZNF93;ORAI3;WDFY1;IL6ST;TRIB1;ZNF676;IGSF3;ARHGAP15;CORO1A;PLCXD2;C2;GMCL2;HSD11B1;ZNF708;INPP5F;TTPA;ZNF429;PIP5K1C;S100A10;WNT10A;C3ORF80;PRRT2;FAM78B;TNK2;KLHL22;FAM199X;CORO2A;HIGD2B;HIGD2A;GOLGA6A;TRMT9B;GOLGA6C;RALYL;GOLGA6B;GOLGA6D;SPIRE1;CCSER1;ZNF777;FGF13;BTG2;CRYBG2;ZNF493;BICDL1;PTPRK;SLC2A4;KRI1;IRF2BPL;VPS72;ZC3H7B;HMGCS2;GUSB;INSL3;SLC2A14;PLA2G4E;SSTR3;PALD1;AJAP1;MPPED1;VGF;CCDC74B;CCDC74A;CRY2;SMPDL3B;MATN2;CEBPD;MGRN1;LRTM2;SATB2;C17ORF58;NTN5;ALOX12B;GLRX;NOL9;CCDC106;ZNF7;PCNP;SLC25A27;CYTH2;MFSD4A;ZNRF2;PMS2;ZNF107;FBRS;MAPK4;EVC2;FKRP;SUSD2;PCDH8;KRT12;RPL35A;PCDHB12;PLEKHA4;PCDHB11;OXR1;ETNPPL;RAD52;PDCD4;RAB18;CCL27;HSPA1B;ZNF354C;HSPA1A
Genes Up-Regulated In Expression In The Heart Of Mbnl1 KO Myotonic Dystrophy Mice GSE39911	43/54	0.2150118431736415	0.9999977548837199	0	0	1.3788526156786585	2.119382190591038	SLC46A3;AMY2A;CCNI;AMY2B;SEMA3A;KCNA4;SLC3A1;ZDHHC24;HMMR;NREP;RXFP1;CIART;SEC61A2;DBP;PRKG2;HOXA1;ZNF189;CCL25;MANBA;OPN3;AMY1A;AMY1B;AMY1C;DSTN;PDZK1IP1;CABCOCO1;REC8;RMC1;PCP2;AGBL4;PREPL;SFRP2;OAS3;KLHL7;VWC2;ASTN2;PPEF1;ZNF354A;SCN4B;HOXD9;SPRR1A;CCNO;ZNF354B
Expression In Retina Of 9 Wk R6/2 HD Mice GSE3634	93/120	0.21759088635081725	0.9999977548837199	0	0	1.2153415749877132	1.853564405874309	CSF3;CLPB;PTPRK;ARR3;FGF1;CXCL14;AP2A2;AQP1;RGS4;CALB2;RABGEF1;CSRP3;DBP;GNAT2;PTER;OPN1LW;CKMT1B;DPF3;SOSTDC1;TNFSF12-TNFSF13;GPSM3;PRIMA1;SAMD11;CELA2A;LYNX1;CELA2B;SSR4;IGFBP4;ELOVL2;ROM1;CACNA2D3;CARTPT;HBA1;PPP2R5C;C1QL3;TRDN;PCP2;RNF123;FNDC1;POLG2;OPN1MW;ALPK2;PLPP2;MGLL;KCNE2;TTYH2;GLO1;CABP5;CHRNA6;XIAP;CABP1;GRK1;RASD2;GUCD1;RDH12;STK35;RHO;TAC3;NXPH1;ATP6V1D;RPRM;RTBDN;NGFR;WWOX;WNT10A;KCNIP1;PDE6H;SPAG5;KCNB1;TNFSF12;CKMT1A;ESRRB;TNFSF13;CYP51A1;KCNJ14;STAT3;TDRD7;DNAJC15;IRGM;GFAP;UCKL1;FGF17;OPN1SW;TMLHE;CSDC2;AKR1B15;OPN1MW2;COL5A2;STAC2;VIP;CLEC2D;POLR3K;SERINC4
Expression In Striatum Of R6/2 HD Mice GSE62210	205/269	0.21797452349594307	0.9999977548837199	0	0	1.1307472742234108	1.722554489553525	CPNE9;TCERG1;CPNE4;CPNE7;IFIT1;IFIT3;SMC2;RNF112;ZNF729;PEG10;PPP4R4;PRIMA1;SFMBT2;SOX11;PDYN;KRT9;MYL4;SLC5A7;RBP4;RIN1;CTXN1;STC1;IQGAP2;KLK6;SEC14L1;PENK;GSG1L;CEP192;TSPAN2;RBM11;EGR2;EGR3;PLK5;HOMER1;LRRN3;PCDH20;PMM2;DDIT4L;ABCA8;NETO2;ANLN;PPP1R1A;TH;LYPD6B;PPP1R1B;PCDHB4;RYR1;GPR26;LRRC10B;DIRAS2;PHEX;GPR139;DLGAP3;PSD;ARG2;LYNX1;SERPINB1;GP1BB;TET2;TACR1;GFRA2;TMC3;ANO3;CCKBR;ITPKA;PITPNM2;CKS2;ZNF780A;HBEGF;GREB1L;ZDHHC22;CAMKK1;ADCY5;CAMKK2;CAMK2N1;ABI3BP;NPY;ZNF107;CSMD3;GABRD;CA10;NFYA;STAT1;ECEL1;GPR6;DHRS3;PDP1;MAS1;DPY19L3;CAMK4;GPR149;ETFBKMT;CHRM3;CLSTN2;RASL11B;CHRM4;ZBTB20;SLC8A2;RGS4;SSX7;SSX4;SSX5;ENPP6;SLC39A2;SSX2;RGS9;SSX1;PPP1R16B;TMOD1;KCNH3;RAB2B;C11ORF87;KCNH4;IGFBP4;ANKRD45;LMO2;DIO2;ARID5B;ZNF99;NPAS4;SLC9A5;JCAD;IQCA1;SEMA7A;CHRNA4;NPR2;TMEM121B;CHAT;ITPR1;GPR83;NREP;RASGRP2;RHOBTB2;IGSF21;CNTNAP3B;ZMAT4;DRD1;THEM6;NPTX2;SYT2;RASL10A;CNTN6;HTR1D;INHBA;GULP1;ARHGAP33;EFNA3;SYNDIG1L;CAPRIN2;CNTNAP3;LGALS3BP;RTP4;KCNK9;LRRK2;RASGRF2;ECE2;GRM1;DUSP14;ADAL;PRADC1;CYP2R1;RNPEP;PMEPA1;NOS1;MYBL1;ADAMTS6;TRPC6;CHUK;HMGCS1;TRPC3;GPX6;ADRA2C;ADRA2B;TRDN;ARHGAP10;ADORA2A;MYO3B;IFIT1B;SCN4B;SHANK3;ITGA9;COCH;ATAD2B;DDN;RASD2;ACVR1C;FCHO1;POLR2A;OR12D2;CRYM;CACNG4;VAT1L;KCNJ4;EYA1;KCNIP2;OPRK1;FBXL16;IRGM;HS3ST2;CD4;PDE10A;CCM2;RGS11;VIM;KCNK2
Differentially Expressed Proteins In Cerebellum Of 6 Mon HD Q175 Mice Vs Q20 PXD005526	9/10	0.2209141810266535	0.9999977548837199	0	0	3.1733540834968537	4.791704289930912	KMT2D;TCERG1;CDK19;TUT7;NKRF;CAMK4;NAB2;HTT;ETNPPL
Expression In 24 Mon YAC128 HD Mice GSE18551	9/10	0.2209141810266535	0.9999977548837199	0	0	3.1733540834968537	4.791704289930912	SLC45A3;ACTN2;WT1;SFMBT2;DDIT4L;ENPP1;OTUD7B;GPR101;TMEM163
Genes Down-Regulated In Expression In Cic Mutant Spinocerebellar Ataxia 1 Mice GSE32051	9/10	0.2209141810266535	0.9999977548837199	0	0	3.1733540834968537	4.791704289930912	FCGRT;RPL13A;CCK;CD59;HMGCS2;CIC;MFGE8;SERGEF;KLK6
Genes Down-Regulated In HD Grade 2 Markers In Human Frontal Lobe (HG-U133B) GSE3790	9/10	0.2209141810266535	0.9999977548837199	0	0	3.1733540834968537	4.791704289930912	GRIN2A;LMBR1;MKKS;PDE1A;REPS2;SLC16A6;CHML;GPCPD1;NGEF
Markers Absent From Sst Chodl GABAergic Neurons PMID26727548	9/10	0.2209141810266535	0.9999977548837199	0	0	3.1733540834968537	4.791704289930912	CALB1;PLPP4;IGSF3;SLC30A3;CDH12;GALNTL6;LRRC4C;GNG13;NPAS3
Markers Of Emboliform Nucleus In Cerebellar Nucleus PMID22996553	9/10	0.2209141810266535	0.9999977548837199	0	0	3.1733540834968537	4.791704289930912	IGSF11;EHF;TSPAN8;NRK;PDGFD;TMEM139;CHP2;ALKAL2;CTSV
Markers Present In Podgora OPCs PMID26727548	9/10	0.2209141810266535	0.9999977548837199	0	0	3.1733540834968537	4.791704289930912	BCAN;GPR17;EDNRB;PLPPR1;PCDH15;CSPG4;SCRG1;CACNG4;GRIA3
Transcription Factors Encoding Genes Enriched In OPCs PMID25186741	9/10	0.2209141810266535	0.9999977548837199	0	0	3.1733540834968537	4.791704289930912	SOX3;GSX1;OLIG1;SOX8;OLIG2;POU3F1;SOX6;SOX10;NKX2-2
Transcription Factors Encoding Genes Enriched In Endothelial Cells PMID25186741	9/10	0.2209141810266535	0.9999977548837199	0	0	3.1733540834968537	4.791704289930912	FOXQ1;FOXF2;MECOM;SOX17;SOX18;ZIC3;BCL6B;MEOX1;SOX7
Transcription Factors Encoding Genes Enriched In Myelinating Oligodendrocytes PMID25186741	9/10	0.2209141810266535	0.9999977548837199	0	0	3.1733540834968537	4.791704289930912	NKX6-2;MYRF;NFE2L3;OLIG1;SOX8;SP7;POU3F1;BARX2;SOX10
Down-regulated Genes In HdhQ111 Mice Treated With Htt ASOs Vs Control GSE97101	5/5	0.2209633331993789	0.9999977548837199	0	0	26060.0	39344.30662347753	SCUBE2;ELN;RASL11A;HIF3A;TEK
Down-regulated Genes In Prefrontal Cortex Of N171-82Q Mice GSE107613	5/5	0.2209633331993789	0.9999977548837199	0	0	26060.0	39344.30662347753	CPNE9;LAMP5;PLK5;SUSD2;DDIT4L
Markers Absent From L6a Mg Glutamatergic Neurons PMID26727548	5/5	0.2209633331993789	0.9999977548837199	0	0	26060.0	39344.30662347753	IGSF3;PTER;SLC30A3;C1QL3;SULF2
Markers Present In L4 Scnn1a Glutamatergic Neurons PMID26727548	5/5	0.2209633331993789	0.9999977548837199	0	0	26060.0	39344.30662347753	ENDOU;TMEM215;WHRN;RORB;RSPO1
Markers Present In L6a Syt17 Glutamatergic Neurons PMID26727548	5/5	0.2209633331993789	0.9999977548837199	0	0	26060.0	39344.30662347753	FST;IL1RAPL2;PTPRK;PRSS22;TRAIP
Markers Present In Vip Mybpc1 GABAergic Neurons PMID26727548	5/5	0.2209633331993789	0.9999977548837199	0	0	26060.0	39344.30662347753	ITIH5;CRISPLD2;TPM2;COX6A2;CXCL14
Markers Sparsely Expressed In L4 Arf5 Glutamatergic Neurons PMID26727548	5/5	0.2209633331993789	0.9999977548837199	0	0	26060.0	39344.30662347753	BGLAP;SHISA3;MBNL3;BARX2;LEMD2
Genes Down-Regulated In CAG Length-Dependent Genes In 2 Mon Mouse Liver PMID26900923	68/87	0.22110035010185117	0.9999977548837199	0	0	1.262600114416476	1.9054385787084194	NARF;MTMR11;HHIP;RAB3D;FHL1;TNC;TMEM51;CDC14C;CHD2;ARHGAP6;CDC14B;MS4A4A;ADAMTSL1;MED12;SGCE;ADAMTS2;RASSF6;RNF152;TNS3;APPL2;ADAMTS7;PDGFRA;ARHGEF16;ARAP2;DCN;TGFBR3;ACE2;MARF1;SETBP1;PACS1;RUFY3;NGEF;RBMS3;ABCB1;MINDY4;LAMA2;SMIM1;HTT;PBXIP1;SGMS2;FBLN5;FGD4;ADAMTS13;TBX20;MAP3K21;FNIP1;GPC6;CLASP2;CBX7;TCAF1;GSN;CADM1;GABRA3;DCLK3;LNPEP;KLHL24;BMP5;KTN1;SLC4A9;SESTD1;OGN;SAA1;SAA2;CDK14;PAM;TNRC6A;CDS2;SPRN
Pericyte-enriched Genes In Mouse Cortex PMID25186741	33/41	0.22182339677288224	0.9999977548837199	0	0	1.4548627583869875	2.190839599485307	ERRFI1;SLC22A6;ITIH2;AHNAK;CITED1;LAMA2;KCNE4;LAMC3;LRRC32;C4B;C4A;CLEC3B;RPS18;RDH10;GPC3;FLNC;RPS2;S100A10;POSTN;IGF2;SLC6A13;EMP1;PCOLCE;BICC1;BMP6;DCN;MFAP4;GJB2;ALDH1A2;OGN;SIDT1;COL4A5;FMOD
Genes Up-Regulated In Secretory Ependymal Cells Of R6/2 Vs WT PMID32681824	264/348	0.22410437521889023	0.9999977548837199	0	0	1.1096510209702168	1.6596421979146385	IFI27L1;ITSN2;IFI27L2;MAML2;THYN1;LDLRAD4;SMC6;GPATCH8;CCAR1;OPHN1;BSG;FAM110B;THSD7A;SAMD12;SOX5;DYNC2H1;SRRM2;UNC13B;EPHA7;RBFOX1;ARL15;CACNA2D1;NSMCE2;HPCAL1;PRKCA;FNDC3A;KIAA1217;IFI27;ADGRB3;RUFY3;SPATA13;COL8A1;L3MBTL3;MAOB;KALRN;NKAIN2;PCBP3;TSPAN9;PDGFD;PRDM16;ST3GAL5;APOE;RSU1;TP53BP1;TRPM3;SRPK2;WWTR1;RABGAP1L;CADM2;ABCA4;EXOC6B;NBEAL1;PUM1;BTBD10;PHC3;EXT1;CCSER1;COL9A3;TMCC1;RGL1;PAM;ROBO2;SPAG16;SMG1;TENM2;SPEF2;TENM3;TENM4;OTUD7B;PTPRK;SPPL3;LARP1B;ROBO1;AKAP13;TMSB4X;TMSB4Y;BBS9;ARIH1;RNF152;PCMTD1;PACRG;KCND2;NCOA6;SLC2A12;ANO6;ELOVL6;ASH1L;NAALADL2;KAT2B;PLSCR4;EXOC4;WAC;GAS6;PDZRN3;PDZRN4;GAS7;GRAMD1B;OCA2;PHLPP1;STAU2;STX16;WDR20;PRICKLE1;FAM214A;NOL4;CST3;ATP5F1B;NSD1;SUSD6;CTNNA2;GPC6;SF3B1;WWOX;CA10;MON2;WHRN;LSAMP;SAMD4A;AIG1;PLXDC2;PLEKHA7;AGBL4;NFIB;LHFPL6;TTC3;CACHD1;ZFAND3;CTNND2;ZBTB20;CRAMP1;RORA;MSI2;CDC14C;CDC14B;RIMS2;NPEPPS;GRB14;SESN1;KPNA4;LARGE1;KCNH1;RALGAPA1;ARID5B;CDKAL1;MITF;RPGRIP1L;KCTD8;CACNB4;RBM14-RBM4;COL4A5;ROR1;TOX;PHLDB2;DGKI;CSNK1G1;GRIA2;ZCCHC7;RTN1;STK39;PDS5B;THADA;EFNA5;ACACB;FHIT;PHF21A;BRINP1;COBLL1;TASP1;CCDC141;LRRC4C;ZC3H15;CCDC136;ABHD18;ESRRG;HOOK3;BTBD9;ZFHX4;LRP1B;TDRD3;CNOT4;PTPRD;DIAPH2;LRFN5;RALYL;DLG2;FGF14;DLG4;TMEM237;PHF14;CPE;SERINC1;BCL2L1;RERE;CNTNAP2;DOCK9;USP32;CELF2;USP34;ADAR;PITPNC1;SYNE1;SENP7;LRRTM4;RB1CC1;TRPS1;ZNF407;GRM8;PHACTR2;UTY;PRKG1;KDM6A;GRID2;ARHGEF12;VPS13A;CATSPERE;NRG3;TRAF3;IL1RAPL1;NUMB;CCDC191;BIRC6;SLC25A12;COLEC12;CAMK2D;LUZP1;NXN;NRXN1;NRXN3;PPM1E;ATAD2B;STOX2;TTR;ZNRF3;PALMD;ERBB4;OXCT1;SLIT1;NCAM2;SLIT2;CLASP2;LGI1;NTRK2;TAF15;MYO10;SPAG6;PCDH7;PLCL1;KCNIP4;FBXL17;ATP2B2;SYT14;DDHD1;CDC42BPA;TPD52L1;OXR1;SGCZ;MYO1E;NFASC;FMNL2;FRAS1;KANSL1;MDGA2;PAXBP1;SLC25A36
Genes Changed In The Astrocytes Of R6/2 Mice Vs WT At 1 Month Old GSE124846	634/844	0.22531373350776038	0.9999977548837199	0	0	1.0669263946923973	1.5899993046603569	NEXMIF;RAPH1;TESK2;STMN4;FZD10;ISM1;RXFP2;ZDBF2;ZFYVE28;NDST3;BBX;IER5;ANKS1B;ADGB;UNC13B;ABHD14A-ACY1;RBFOX2;UNC5B;PRKCB;CACNA2D1;FIBCD1;PHKA1;EML1;ZNF14;HCFC1;ARMC3;HECW1;ACOT2;PADI2;SPARCL1;TXNIP;ACOT1;PRR18;ASTN1;ZNF398;TTYH2;AGAP2;C1ORF198;NYAP2;RNPC3;PLA2G7;UGT8;GJC3;CHST11;ADAMTS19;PDGFD;COX3;COX2;GSG1L;RHBDL3;GSTM2;JUN;PRRT3;CDK19;GSTM1;PLK5;GPR12;ARPP21;HOMER1;ABCA8;NETO2;PBX4;GRIN2C;FA2H;UCK2;GJB1;RNF227;TMEM98;SLC6A9;AGO4;STRN;PKIG;XKR4;GSTM5;HRK;RSPH10B;LRRC34;NUDT4B;CDKN1A;GPR26;KCNC2;LRRC10B;UCMA;KCNC4;PRKAG2;EFCAB7;TMEM47;SHH;HEY1;ADAMTSL3;NEFM;AP3S1;GPR139;DLGAP3;GPRASP1;NEFH;CGNL1;GPR37;OPALIN;PLLP;TESC;ITPK1;TMEFF1;MS4A6A;GPRC5B;OR6X1;TUBB2A;BDH1;SLC7A8;CDC42EP2;VAMP1;KIFC3;GAS6;PLCB1;CRYAB;RAPGEF6;OR10H1;CTDP1;OR10H2;OR10H5;HTT;KCNA5;SBSN;MS4A6E;PAPSS2;ADCY5;ATP6AP1L;FGD3;RIDA;HLA-DMB;PRR14L;GBX1;ABI3BP;ADAM23;HAS3;ZSWIM8;RICTOR;CSMD3;SAMD1;EGLN1;HIPK4;LRRC23;SLF2;GSN;COLCA2;P2RY14;BBOX1;DHRS1;AGT;STXBP5L;SULF2;HEYL;SPSB1;GATM;ABI3;LPCAT4;LPCAT3;ABI1;SLCO4C1;PLP1;COQ8B;CCDC3;CEP41;SCRG1;TTLL9;TMEM229B;ERO1A;ZNF451;DGKE;KCNG4;CHRM4;PROS1;IL1RAP;PLOD1;FRY;CDH8;SLC8A2;PPP1CB;FADS2;FGF7;HMGN5;SESN3;ZNF329;ADORA1;SLC39A8;FADS1;TCP11;STK32C;ZNF442;PLS1;PPP1R16B;C11ORF87;KCNH4;NKX6-2;IGFBP4;TMEM178A;C1ORF87;TOM1L1;MAG;CACNB3;FRMD8;CLIP4;MAL;ANKRD40;PHIP;KANK4;PVALB;SHC4;KMT2D;DRC7;SEMA7A;PFKFB3;ARL3;KCNE5;TMEM121B;GPR88;SPATA1;SLC38A10;GPR83;NREP;AEBP1;LIN7B;AK9;SLC9A3R1;PMVK;MBP;NPTX1;DRD1;TPPP;SLC38A2;SKIL;ANKRD34B;SLC14A1;TIA1;CD163;RASL10B;ZBTB16;LRRC61;SLC4A10;MAFA;GFAP;LRFN5;DMXL1;SLCO1A2;SPIRE1;MDM4;SP7;NF2;MAP3K13;PLEKHM3;BCL2L1;CNTNAP2;DIDO1;TRH;TSPAN12;ADRA1B;UFSP1;DNALI1;UNC80;LBH;IQUB;PMEPA1;EMILIN2;PHACTR1;LBP;ATP7A;PGPEP1;TPRN;PEG3;HMGCS1;CEP295;ATRX;KCNAB1;ADRA2C;ADORA2A;MYO3B;ZNF638;ASPG;DSG1;ASPA;CERS1;CERS2;CEBPA;ITIH3;ACSS3;SEMA3C;EI24;SLC5A11;SEMA3E;LRP2;CXXC5;SRL;COCH;RNFT1;TTN;CACNG6;NCLN;POLR2A;P2RY2;SLITRK3;SLITRK6;SLC25A21;SMIM30;WASF3;SLC12A4;LINGO3;KCNJ10;SPAG8;RNF25;SMOX;MGA;PCDH7;KCNIP3;CYP51A1;NDUFA1;CABLES1;KCNJ16;KIAA0232;FBXL16;BAIAP2;EVI2A;POLR3A;SYT12;RAB15;CROCC;PTPN5;UNC79;PPIL6;VEZT;SPARC;LST1;AQP4;LDLRAD4;CALML4;RAPGEFL1;NUDT4;CYP4Z1;EDNRB;RPS6KA5;RASSF4;PTGDS;SCN1B;MFSD2A;SRRM2;TMEM88B;EPHA7;PAQR6;SLC6A19;EPHA6;PAQR4;ACTN2;KCNK13;IFRD1;ACSL3;KRT9;MAPK8IP1;XRN1;SFRP5;PAPPA;RELCH;RIN1;CTXN1;RIN2;SMIM3;TMEM63A;SDC4;SLC35D1;CAPSL;IGSF1;SLC35D3;LPAR1;C7ORF57;PCDH19;IGSF9;MYL12A;KLK6;SEC14L2;CYP4X1;RRAS;PENK;KCNN1;TSPAN2;FAM43A;TRPM7;ARSG;N4BP3;SCN3B;SCN3A;RAB11FIP4;WWTR1;TMEM86A;EGR3;PTPRN2;LRRN3;BCL11B;INSR;MEIG1;SYNRG;INTS2;RANBP17;PM20D1;PEX5L;TF;PPP1R1A;TH;PPP1R1B;KYAT3;CCSER1;FBXL2;CORO7;SCN2A;RCOR2;TP73;RYR1;ACY1;SLC44A1;PTPRN;HBB;HBD;PCSK6;CX3CL1;PPP3CA;CTSO;NUDCD1;CRTAC1;GLIPR2;KIF13B;CD38;CTSH;CTSD;SPTAN1;ANKDD1A;LYNX1;TMEM150B;KIF6;IL17RC;RENBP;ANO2;ZDHHC14;ANO3;CLDN11;ARHGEF3;RDH5;ARHGEF2;TLCD1;ZNF780A;FAM20A;HNRNPH3;SGK2;TAGLN;SLC20A1;HDC;GREB1L;ZDHHC22;CAMKK2;C10ORF90;LOC730098;CAMK2N1;PTCHD4;CA11;MOG;PNPLA7;PLEKHA2;CRIPT;KLHL2;PCDHB12;PCDHB11;APTX;C9ORF116;MYO9A;ETNPPL;TPPP3;FAM183A;CFAP161;LHFPL6;STAC2;EPPK1;TRIP12;SPC24;STEAP3;RTKN;CD82;GALNT18;CYP46A1;RTL5;MANEA;RGS4;FAM162A;FAM174A;TEKT1;POGZ;ENPP2;DENND5A;RGS9;FAM81A;CA14;PPFIA2;TMOD1;CARD10;MLIP;ZGRF1;CCDC157;LMO2;DNAJB13;KAZN;COX6B2;ERMN;GPRIN3;DOK5;DOK7;GPD1;JCAD;KLHL14;NPR3;HPCA;CACNA1B;DTX1;CABP1;NDRG2;RASGRP2;DTX4;ENHO;TMEM245;EFNB3;TMEM125;IRAK2;CDH22;TBC1D12;CLSPN;GAS2L1;CNMD;RSPH10B2;ASIC1;BPTF;IVNS1ABP;CYP2J2;SYT2;CNTN6;HELZ;INHBA;ZFHX4;BMP6;TMEM231;SMAD7;TMEM232;ARHGAP32;LIN28B;SYNDIG1L;UBXN10;FAM163B;JMY;MAP6D1;MELTF;DOCK5;DDX46;TNFAIP6;HSPB8;DOCK7;USP34;SLC2A1;ATP2A2;CHD2;DMKN;GRM1;PPP1R9B;HAPLN2;RASGEF1A;RASGEF1B;LRRTM4;ARFGEF3;BRD3OS;KLF10;DESI1;DCC;ABCC5;ARAP2;UBE2QL1;OLIG1;ETV4;IQCG;GFOD1;CAT;ATG4C;C14ORF39;DCX;CHI3L1;COL6A3;SPATA31D1;NAT8L;RBM24;SCN4B;CDH18;MYH7;CAMK2B;PDXK;IER5L;LCAT;PTHLH;DDO;THBS4;AGPAT4;RASD2;ACVR1C;FAM120C;TGS1;LRIG1;SCN7A;CHGA;CMTM7;LGI4;GALNT1;B3GAT2;CMTM5;LGI3;B3GAT1;DAW1;ZFC3H1;ATP2B2;ATP2B1;SGPP2;HS3ST2;CD4;RSPH1;FAM167A;FMNL1;PDE10A;PPP2R2C;PMP22;CD9;CHPT1;PDE7B;ASB2;VIP;LPIN3
Differentially Expressed Genes In HdhQ111 CD1 Mice (Middle Age Window) GSE88920	16/19	0.23011102219031412	0.9999977548837199	0	0	1.8806751511869302	2.763075484590105	IFI27L1;IFI27L2;PLK5;TMPRSS6;GPX6;DDIT4L;NTS;IL17RC;KRT9;CYP2A7;SEC14L3;CYP2A13;IFI27;C4ORF3;KRT25;ARL16
Expression In Cic Mutant Spinocerebellar Ataxia 1 Mice GSE32051	16/19	0.23011102219031412	0.9999977548837199	0	0	1.8806751511869302	2.763075484590105	DUSP4;SPRY4;RPL13A;CCK;GPR3;NR1D1;KLK6;HSD11B1;PER2;PER3;FCGRT;CD59;HMGCS2;CIC;MFGE8;SERGEF
Genes Up-Regulated In Genes Changed In Vehicle Treated Vs Untreated Friedreich Ataxia Carrier Blood Cells GSE30933	16/19	0.23011102219031412	0.9999977548837199	0	0	1.8806751511869302	2.763075484590105	TPTE2;OR6F1;ASCL4;AMY2B;KMT5C;TEX45;CBWD2;C9ORF24;NADSYN1;TMEM175;CPLX3;RNF123;RAB24;RPRML;PABPC1L2A;LZTR1
Genes With Both An Increase And Decrease Of EZH2 Binding In Their Promoter Regions In Corpus Callosum Of BN Vs BACHD Mice PMID31015293	16/19	0.23011102219031412	0.9999977548837199	0	0	1.8806751511869302	2.763075484590105	CHIA;COG7;HIP1;SLC45A1;SP140;KALRN;FNDC7;PLCB4;SEC14L4;ZNF616;DLGAP1;FSD2;PTPN6;SP140L;DRD3;RGS6
Markers Of Lateral Medullary Reticular Group In Myelencephalon PMID22996553	16/19	0.23011102219031412	0.9999977548837199	0	0	1.8806751511869302	2.763075484590105	BARHL1;DENND2D;MPP3;MCTP1;NXPH2;THSD7B;CRTAM;OPRK1;SLA;ESRRG;C6ORF141;GAL;SOHLH1;CDHR1;ZNF385B;TLL1
Cortex RNA M4 Module (Yellow) PMID26900923	248/327	0.2353410026503999	0.9999977548837199	0	0	1.1082339421586893	1.6033039223457424	CPNE9;SLC23A3;TMEM97;ARR3;SLA2;CRHBP;RASSF3;UBASH3B;VSIG2;PPP4R4;RPS6KA2;DIP2B;ACAD11;CHGB;PKNOX2;SEC63;RBFOX1;ENTPD4;PRKCB;CACNA2D3;MED8;PRKCA;ATG14;MYL4;PRKAR1B;HECW2;SPARCL1;KCNQ5;TTLL11;IDO2;ATF6;NGEF;TSPYL5;NRN1;FUT11;ZBTB1;C2CD4C;NLK;SMIM7;KALRN;NEU2;ABR;ADAMTS13;TSPAN7;GSG1L;OTOF;TSPAN5;PIP5K1B;B4GALNT3;CDK19;PLK5;ARPP21;DDIT4L;PARVA;DCLK1;PTK2;GPR137C;EXT1;HRC;TRMT12;RGL1;PCSK2;DIRAS2;PCSK9;LRRC32;MEDAG;TMEM47;PPP3CA;SIPA1L1;HEY1;STBD1;ENC1;SDF4;DLGAP1;NEFM;MYBPC3;OR4D1;ARG2;BATF3;LYNX1;PRMT8;TNNC1;SEBOX;SLC39A10;KIF23;WNT9A;SORCS3;GFRA2;CINP;CLDN12;VAMP1;PLCB1;PDZRN3;MATN2;NAPB;AMIGO1;KCNA1;HTT;LYZL4;NOL4;CAMKK2;GGA2;KIAA0513;GPR153;CAMK2N1;ADAM23;CHN1;EMC3;GCNT4;SIAE;GABRD;PAK5;CAP2;CA10;YIPF1;SORT1;ADAM33;RFLNB;AGMAT;MAS1;XK;KCNS2;TCAP;RAD1;CCDC3;SLC28A1;CDK5R1;CHRM3;GALNT14;DGKB;GOLT1A;SIRPG;ALDH1L2;MYLK3;LAMP5;RGS4;ARHGAP42;BMPER;PPME1;TBC1D30;SLC16A6;BAALC;SIRPA;LARGE1;PDE8B;FAM81A;PAMR1;STK32C;MAP3K5;PPFIA2;TMOD1;CHRNB3;SLC30A2;TBR1;IPCEF1;TOM1L1;OLFM1;DMTF1;SLCO2A1;LY6D;NUPR1;GLT8D2;LIN7A;VTCN1;RASGRP1;ADGRG3;KCNV1;SBNO1;ATXN1;SCUBE1;TPPP;GAS2L2;RAB6B;GRIA3;C3ORF80;ARHGEF39;ODF4;SLC4A11;INHBA;DGAT2L6;POU2F2;GNAO1;DAB1;RCAN2;COL20A1;NXF2B;MAP6D1;TAB3;BRWD1;DRC3;MIPEP;SNAP25;TTC26;ABCD2;MEGF11;RASGRF2;ATP2A2;BRK1;DUSP18;HAPLN4;TSPAN11;DUSP13;PHTF1;SIRPB1;GRM3;AP1G2;HJV;PRADC1;RASGEF1C;SCRN3;CNGA2;PRKG2;LRRFIP2;TRPC6;SHROOM2;GLRX2;ARHGAP10;ACOX1;MYH7;SMARCD1;NRXN1;NRXN3;PPM1H;PPM1E;COCH;SELENOI;ABLIM1;NXF2;ACVR1C;DCDC2C;REPS2;MICALCL;CACNG3;NXF5;KCNJ2;POLN;ATP2B2;CABLES2;MAPK12;ENOX1;SBK3;JSRP1;P2RX3;SYT12;TRIM37;R3HDM1;VIP;PTPN3
Cortex RNA M46 Module (Brown4) PMID26900923	61/78	0.23557799705886656	0.9999977548837199	0	0	1.2657623652435104	1.8299293881745513	FHOD3;TENM2;TCF25;GALNT17;RASGRF1;ARHGAP1;LRRC4;LAMC2;AP2A2;HID1;OSBPL10;ARHGAP44;ENDOU;BCL7A;LRRTM1;BOC;YWHAG;DGCR2;LRRC47;SPATS2;AP1B1;TTC7B;FAM219A;DUSP8;TRPC4AP;DNM1;KIAA1217;AFG3L2;SLC7A8;PACS1;GPRIN1;FTO;RNFT2;CHRNA4;SATB1;NTM;ATP1A3;AK5;ZDHHC22;TM9SF4;SYNGR1;MGAT3;SUSD4;MFN2;CAMK2G;KIAA0319L;SLC25A22;KAT14;GABBR2;CADM3;CCDC136;DKKL1;FAM189A1;IFT122;BTBD9;SYT17;TMPPE;NELL2;FAM131B;INTS5;APBA2
Genes Changed In dSPNs Of HdhQ111 Vs HdhQ20 PMID32681824	61/78	0.23557799705886656	0.9999977548837199	0	0	1.2657623652435104	1.8299293881745513	GSK3B;CPNE4;ZMYND8;DIRAS2;DUSP18;SIPA1L3;JPH4;RGS4;PPP3CA;RASGEF1A;DLGAP1;GPRASP1;GIT1;ANKS1B;PPP1R16B;LYNX1;PRKCB;KCTD1;HPCAL4;MAPK8IP1;BCR;CACNB3;PACS1;MAP1A;PLCB1;CTXN1;SCN4B;HLF;PDE1B;FOXG1;AGAP2;HTT;NCALD;RHOBTB2;CST3;GNG2;SEC14L1;CHN1;APOE;CKB;PIP5K1C;SLC25A23;RAB6B;SOCS7;GPM6B;MAPK4;ZBTB18;DMTN;ARPP21;HOMER1;IQSEC2;FBXL16;GNAO1;PDP1;PDE10A;DLG4;SLMAP;ABI1;PPP1R1B;TTC3;NFE2L1
HD-specific Set Of Genes (Cluster 3) PMID28499347	104/135	0.23681722683160114	0.9999977548837199	0	0	1.1836978585425435	1.705077265439034	EXOC3L1;MTCH1;SLC46A1;CYBC1;HDAC10;UBE3D;C4ORF19;LOXL3;KIAA0895L;TM7SF2;TEPSIN;BSG;NUDT17;TMEM38A;HLA-DOA;ARSA;CPA2;ARRDC2;NPY1R;SHISA2;MIF4GD;MOB3A;FNDC5;DOK1;CLPP;TMEM139;TXNIP;NDRG4;NRN1;ARHGEF26;ARHGEF25;HPCA;TWF2;TMTC1;EFNA4;POU5F1B;RIC8A;ALDH3B2;INPP5A;RRAS;ALDH3B1;AFMID;CBX8;GSTM2;WNT10A;ACBD4;CHKB;GSDMA;ADHFE1;TNFSF13;FBXO36;PBX2;PYCR1;SSH3;ACER2;GGCT;UNC119;XKR5;DOC2A;HSPB6;HEXA;DMKN;TAZ;LIMD2;MRPL4;PRADC1;TEAD2;PLLP;WIPI1;KCNAB3;POU5F1;SIRT2;RCN3;NPEPL1;PCCB;ITGA7;SLC25A10;SLC29A1;GPRC5C;ZNF597;CD63;CAPG;RSPH9;CENPA;FAAP20;CYGB;RAB26;PCED1A;KISS1R;TNNI2;REM2;CA11;PRAF2;VEGFB;KAZALD1;MAPK12;LRRC20;MAPK11;PDP2;PIK3IP1;MYO1A;ADM2;CAMK1;YPEL4
Up-regulated Genes In R6/2 LNA-SCB Vs WT LNA-SCB Mice GSE85126	64/82	0.23781201143053537	0.9999977548837199	0	0	1.254248543572097	1.8014455577066435	TCERG1;ACY3;STMN2;ECE2;KIAA0895L;KLHL35;TNFRSF13C;SOBP;EPB41L4B;WDR6;GPRASP2;ZNF488;DLEU7;VSIG8;SLC34A3;SFMBT2;ISLR2;C1ORF87;TMEM254;DUSP23;OLFM3;CHDH;TNNT2;DCX;SPIN2B;SPIN2A;LY6H;NPB;BEAN1;SLC45A3;TMPRSS5;SEMA3A;GREB1L;MRI1;PDHB;PCDH19;PPL;ASB16;ZNF7;PLAC9;GNG3;CAMK2N2;SLIT1;ASL;VILL;NTNG1;CCDC177;LRRN3;PCDH20;GREB1;POU6F2;DCDC2;NR1D2;FAM71E1;FAM155A;LRFN2;ZNF618;WT1;SMOC1;TMEM117;RLN2;CCDC65;TBKBP1;COL9A2
Down-regulated Genes In Hypothalamus/Thalamus Of HD Q175 Mice PMID26900923	212/279	0.23887668199627238	0.9999977548837199	0	0	1.1168840211674886	1.5991632924307144	CPNE9;CERK;CPNE4;CCP110;AQP4;DMP1;PKD2L1;FZD10;KIAA0930;RASSF2;FTH1;FAM53B;PIP4K2A;ACAD11;GBP6;EPHA8;UNC5B;DAPK2;ARRDC3;KCNK13;ACSL3;SHTN1;ARC;TYRO3;PADI2;SPARCL1;PRR18;PLEKHD1;TMEM63A;TTYH2;TTYH1;EIF5A2;SLAIN1;PLA2G7;KLK6;HSD11B1;UGT8;GJC3;TSPAN9;KCNN1;TSPAN2;ARSG;RIMKLA;CDK19;CYP4F2;MCAM;BTBD16;FZD6;CYP4F8;FHDC1;GRIN2C;ACER2;FA2H;PEX5L;TF;SLC6A9;IGSF9B;BHLHE41;PYGM;AIFM3;FAM102A;ADAMTSL5;CSRP1;NCS1;KIF13B;KIF1C;NEFM;NEFH;APPL2;VAV3;LYNX1;SERPINB1;GPR37;MME;MYOC;PLLP;RHOG;TMC7;DUSP7;CLDN11;ANO1;GPRC5B;PACS2;TNNT1;PIGA;CDC42EP2;VAMP1;ASCL4;PHLPP1;SLC20A1;KCNA1;GPAT2;LY6G6F;SLC16A1;SERPIND1;PCP4L1;LHFPL3;MPP6;MPP7;ETNPPL;GATM;PLP1;YPEL2;KCNG4;OGDHL;IL1RAP;FADS2;BAALC;FADS1;RGS6;PLS1;PPP1R16B;TMOD1;FBXW12;TPM2;ATP1B2;KCTD3;PCP4;FRMD8;RAB37;CD300E;MAL;CCDC152;BRSK1;SEMA7A;KCNE4;NATD1;ADRB1;NDRG2;CPLX1;RASGRP3;TMEM25;MOBP;MBP;SLC38A8;SLC38A2;CLCA4;ANKRD29;HHATL;ATP8B1;ESRRB;ARHGAP29;ESRRG;CYP4F11;SYT9;CORO2B;CYP4F12;QKI;SCRT1;ABHD12B;SMAD7;SYT6;QDPR;FAM163A;CPE;MAP6D1;ACTL10;OSBPL1A;SLC35E2B;SLC35E2A;SNAP25;TNFAIP6;FLT3;CDCA7L;ATP2A3;TNFAIP2;ADRA1D;LSP1;HAPLN4;TSPAN11;PITPNC1;HAPLN2;GRM3;CA2;EFHD1;SPX;CYTIP;ZNF385A;DESI1;KCNAB2;KCNAB3;CAT;CASQ2;PECAM1;CHI3L1;ITGA7;TRIM59;NAT8L;ST6GALNAC3;ASPA;SCN4B;SHANK3;MYH6;SMPX;ATP1A2;DLL4;LRIG1;S1PR1;NRIP3;PLEKHH1;AKAIN1;IRX1;KCNJ10;LGI4;KCNIP3;PLCL1;HS3ST1;P2RX5;PMP22;TRIM36;NECTIN4;MYORG
Genes Up-Regulated In HD Neurons Treated With ZFP-A Vs Control GSE127821	116/151	0.23908591430262394	0.9999977548837199	0	0	1.1694422807290856	1.6733927530354942	EIF4A2;TTLL10;PKD2L2;ALKBH6;LGALS4;RPS6KA4;HERC2;IGFLR1;PIP4K2A;SSX5;EPHB4;KCNH1;C21ORF58;CIRBP;FAM118A;SHISA2;GPRIN2;DOK2;LMX1A;FLYWCH2;FSCN2;SPANXA2;SPANXA1;TRAPPC3L;MINDY4;AIRE;FPR1;TWIST2;HTRA2;CACNA1C;KLK2;KLK6;ADGRG5;NLRP3;CFAP65;PRR22;EGR3;IFFO2;TRPV1;ACSF3;IL1F10;EHD1;IL4;VNN1;CYP1A1;PLXNB2;SKIV2L;PLCH2;TP73;FOXE3;KCNK7;KCNC2;RTP1;OGG1;ITGB2;AP2A1;RCSD1;DUSP13;MYPN;PRKAG3;MMP25;ADAMTSL5;SGCA;SPANXN5;GLIPR2;OBP2B;MCF2L;CASP1;KRTAP5-3;ZNF800;NELFCD;INSL3;KRT222;RPS6KL1;RING1;IFT140;MYEOV;ARHGEF16;MST1;INMT;NAALADL1;TAPBP;GJD4;C1ORF159;TNNT2;CINP;TMPRSS5;CEBPE;GLS2;SRF;LILRA2;ASB15;TSPAN32;PURB;CHRAC1;DNAJB5;LMAN2;HSF4;FSD2;DNAJB7;CCL17;SMARCE1;TRMT10A;EYA1;CMTM5;MLPH;SYT12;SNX17;POU2AF1;SIMC1;NEURL1;PDCD1;SLC25A34;TRMT61A;HCN2;TTLL9
Genes With An Increase Of SUZ12 Binding In Their Promoter Regions In Corpus Callosum Of BN Vs WT Mice PMID31015293	125/163	0.2402266342068101	0.9999977548837199	0	0	1.160726784566955	1.65539661090549	OR9K2;NPFFR1;PANK3;C4ORF19;EIF4ENIF1;USP17L7;RPS6KA5;USP17L5;POTEH;KIF5C;USP17L8;NDST3;POTED;POTEA;PDK2;RGS7;ZNF442;CHIA;SCARA3;BROX;USP17L30;ANK1;FNDC7;PPEF2;TPH2;SLC22A5;KLK1;SP140;IL20RB;FPR3;KLK3;FPR2;KLK2;FUT4;DYNC2LI1;GRK3;LOXHD1;MYO6;CHST15;MPDZ;SRPK2;PRPF38B;DEFA6;DEFA5;POU6F2;DEFA3;DEFA1;OPN5;ST18;GP9;TMEM117;OR2Z1;GTF2IRD1;SP140L;LGMN;SMG1;DAGLA;ITGB2;LECT2;PIK3C2G;C12ORF42;ACP7;MYO18B;ZNF385B;MRGPRX4;CFAP43;LRRCC1;ABCC2;SERPINB2;GSTO2;MRGPRX3;MRGPRX2;TRPC4;MRGPRX1;MRPS22;ARAP2;PRSS16;TMEM174;ZAR1;IL3RA;PRR23B;PRR23A;LTF;PRR23C;GTF3C1;USP17L27;USP17L26;OR8K3;USP17L29;USP17L28;ASAP1;FIGN;USP17L21;USP17L20;METTL21A;USP17L22;USP17L25;USP17L24;MFSD4A;SPOP;CLASP1;GABBR2;USP17L18;USP17L17;USP17L19;C2ORF78;ADAT1;FBXL17;USP17L10;ARID3B;USP17L12;USP17L2;USP17L11;USP17L3;USP17L13;MAB21L3;KLHL6;ZNF616;CCDC170;CCDC63;FCGR2B;MYO1H;PFKM;CCDC172;SNTB1
HD Grade 2 Markers In Human Frontal Lobe BA4 (HG-U133B) GSE3790	128/167	0.24051904602324123	0.9999977548837199	0	0	1.1581208241508378	1.650271216088946	IPO11;SCOC;MAML2;KDM1B;NDUFA10;GOLIM4;ZBTB20;AQP4;MSI2;RXFP1;FAM107B;SOX2;ZC3H12C;PPP4R2;SALL3;AKT3;PDK4;SLC16A6;BBX;SLC16A9;LMO4;GTF3A;LIFR;SYTL4;GABRG1;LIX1;RFX4;SCN8A;KCNQ5;NGEF;FKBP5;INO80D;NDRG3;ARHGEF26;PDE1A;AK4;NPAS3;GRIN2A;CAMTA1;ZNF302;SLC38A2;ANKRD29;SLC14A1;NDFIP2;TGFB2;NDFIP1;VTA1;CYBRD1;RASSF8;BTBD11;KLHL24;DNAJC18;DLG1;GKAP1;GJB6;RNF182;BMPR1B;BRWD1;ZNF652;BEX5;GSK3B;MEGF10;SLC44A1;DOCK9;GFM2;DIRAS1;GDI2;AP2A1;STON2;ARHGAP5;LMBR1;NHSL1;ZIC2;SCRN3;ITGB8;TEAD1;DIS3L2;MKKS;CERS6;OPALIN;UBE2QL1;CCDC117;GPCPD1;IL17RB;BACE1;SLC25A16;TGFBR3;GPRC5B;SLC25A18;BDH2;LATS2;ASPH;IGDCC4;ZNF638;LCOR;RHOU;SLC18B1;SCN4B;YAP1;AMER2;ACSS3;CLEC2L;UHRF1;LRP2;PPM1K;VXN;SLC7A2;PPP2CA;MFSD4A;ZNRF3;CARNS1;REPS2;SUSD4;CHML;GPR155;JAM3;JAZF1;P2RY12;RFTN2;GABRA1;B3GAT2;KCNIP4;FBXL16;GDAP1;CHPT1;CBLN4;PTPN5;TNRC6B
Cortex RNA M45 Module (Darkorange2) PMID26900923	73/94	0.24321908132650794	0.9999977548837199	0	0	1.2262932220118765	1.7337243716979178	SLC48A1;MEGF10;GLDC;CCP110;AQP4;PKD2L1;CHRDL1;FGFRL1;GLI3;HAPLN1;PREX2;EDNRB;CA2;EFHD1;APPL2;FADS1;PLS1;GRAMD2B;SERPINB1;DESI1;ELOVL5;UNC5B;RHOG;SLC39A12;ASRGL1;CLDN11;SLCO1C1;DDAH1;LIX1;CAT;MAL;CCDC190;PKP4;PRR18;LAP3;ASPA;SMPDL3A;MYH6;RAPGEF4;PHLPP1;TMEM63A;LUZP2;C1ORF198;SLC1A2;SLC1A3;SLAIN1;PLA2G7;UGT8;GJC3;MOBP;PHKG1;TTPA;MYO6;RGS20;MBP;TSPAN2;ARSG;GPM6B;JAM2;MFAP3L;WWTR1;KCNJ10;LGI4;ADHFE1;MCAM;QKI;APLN;QDPR;FA2H;GATM;PLP1;PMP22;CHPT1
Down-regulated Genes In HD Vs Control Brain Endothelial Cells GSE97100	76/98	0.24466618404550047	0.9999977548837199	0	0	1.218671214592911	1.7157190796535404	CDKN1C;BTG2;CD82;NPIPB13;ARRB1;SSC4D;SAT1;PHF6;HS6ST2;TMEM92;WDR44;RPS4X;DOCK11;EPB41L4B;STS;DBP;GJA5;TMSB4X;SLC18A3;OFD1;MORC4;GRAMD2A;IGFBP4;ATP11C;MYO7A;OVOL1;PJA1;MYL5;CLDN15;SLC9A7;TMSB15B;ANOS1;TXNIP;AHRR;GEMIN8;MOCS1;CEBPA;BEX2;RGS16;TRANK1;MOSPD1;ATP1A2;CYP3A5;RHOBTB2;PLAC8;BCLAF3;ENOX2;TCEAL8;EFNB1;TCEAL7;RAB40A;SRPX2;STAMBPL1;TCEAL4;CPAMD8;TCEAL1;MBNL3;TRAPPC2;ABCA5;TCEANC;SLC16A12;FAM199X;SMARCA1;MERTK;CALHM5;BST2;TSPAN15;PUDP;TRPV6;STK26;FAM131B;SP6;TAB3;RAB9A;CD22;CAPS
Genes Down-Regulated In STHdhQ7/Q7 Vs STHdhQ111/Q111 Cells In Normal Conditions GSE38001	1010/1351	0.24949865824713882	0.9999977548837199	0	0	1.0471260017989492	1.4537268519428093	CHIC1;PID1;SPINT2;ISM1;CLDN1;PREX2;LSM12;CYP2D7;LURAP1L;CYP2D6;DPYSL5;FAM110C;NDST3;XYLB;ZNF287;STARD5;TYW5;UNC5B;CACNA2D1;ESX1;HPCAL1;RFX3;EML5;MTHFD1;PRKAR1B;CLDN9;PADI2;MYL9;NGEF;HACD1;HS3ST3A1;NLRX1;TTYH1;CRABP1;SLCO5A1;GATA3;MRPL15;ADAMTS12;IQGAP2;LYPD6;PLA2G7;KIAA0040;MTMR7;HSD11B1;CYB5R1;PCNX4;UGT8;PDGFD;CFAP69;SYNDIG1;KCNMB4;MOV10L1;RHBDL3;PPARGC1A;PRELID3A;ZBTB7C;LYN;SDR42E1;GSTM2;JUN;CADM1;NEBL;TIPARP;NR2F1;BTBD11;NETO2;NR2F2;L1CAM;MAGOHB;ZNF35;CP;UCK2;PPFIBP2;RNF227;DCHS1;FXYD6;ZBTB8B;LAD1;ANXA8L1;GPR25;MTMR10;BHLHE41;HOXC13;AREG;ARHGAP6;HOXC10;TMEM47;SHE;SHH;HEY1;B3GALT1;SH3BGRL2;NEFM;FGFBP3;TPSAB1;PCMTD1;DUSP4;CHST7;ELOVL4;SLC39A10;MMP10;TMEFF2;MMP13;SLC7A7;CDC42EP3;CINP;CHST1;ACSBG1;CRYAB;PIGF;ZNF235;CHST2;C5ORF52;SLC29A2;TRUB1;COL11A1;HTT;PROCA1;TMEM74;SLC7A1;FAM117B;TMEM70;PTGS1;SLC7A3;FOXS1;CARNS1;SPP1;HAS2;ZNF226;JAM2;IL12RB2;EGLN3;BIK;SMAGP;BMP8A;BMP8B;WNT7A;MYBBP1A;SLCO3A1;ZNF213;ZNF697;FRYL;SPSB4;SLC27A1;RORC;ZBTB20;DEFB1;HR;PLOD2;IL1RAP;KIAA0895L;MSI2;ALDH1L2;CXCL14;ADORA1;LEPR;ZNF205;SLC25A45;SLC16A3;EIF2S3B;C11ORF87;FBXW7;FBXO16;CTNNBIP1;SLC9A2;TPST2;OLFM1;MAPKAPK3;SLC9A7;SLC9A9;PKP2;MAL;PKP1;TRABD2B;C11ORF96;CHODL;SHC4;C11ORF97;DLX3;KHDRBS3;GPR85;SPATA5;CORO1A;NPAS3;TMEM25;SLC9A3R1;PORCN;CRNDE;NPTX1;ZKSCAN1;CD276;ZBTB18;KCNF1;SLC14A1;QKI;TMIE;CXCL12;SLCO1A2;MDM2;SP6;SP8;CRYBG2;FLT1;CDCA7L;FLT4;SCHIP1;FHL1;RASGRF1;NRARP;EFCAB12;TSPAN12;BICD1;HHEX;C6ORF226;ACP6;BOC;EXO5;ITGB8;C21ORF91;ME3;UPP1;ERC2;EDIL3;BOK;CERS4;PIANP;ITGA4;ITGA3;FOXL2;ARL4A;LRTOMT;MFRP;ADORA2A;NEMF;RRM2B;SNURF;ITGA7;NAF1;SLC25A12;CNTNAP4;SEC22C;FOCAD;PRKAA2;PCOLCE2;ATP10D;NTN4;LRP2;TSPAN33;SLC25A29;NNAT;E2F2;SLC25A23;TSPOAP1;SLC25A25;UBQLN2;LINGO3;MID1IP1;CYP4B1;TPD52L1;SORL1;TBX3;HCRTR1;TTC39B;DBNDD1;TSPAN15;SUCLA2;CDKN2AIPNL;SYT12;ZNF616;TRIM37;PTPN4;SLC25A33;KCNK3;TMEM41A;HHIP;NUDT6;ZDHHC2;ZDHHC3;RCBTB2;LGALS2;OPHN1;ADGRA2;RASSF4;CDC26;PEG10;FBXO5;MFSD2A;EPHA4;PAQR9;ENTPD1;ENTPD2;KCNK10;ANK3;ANK1;ASRGL1;BTC;STX1B;CCDC80;FNDC1;PPA1;NINJ2;PPP1R3D;FLYWCH2;KCNQ5;TAGLN3;TRIM16;RIN1;CES2;KCTD15;CES1;EPHA2;FBF1;LPAR1;CEND1;ART3;NKAIN2;SYNGR1;COMMD9;ANKH;MICAL1;TSPAN7;ST8SIA4;TSPAN2;B4GALNT2;NTNG1;WWTR1;IFITM10;INTS1;FOXF1;ST8SIA2;GREB1;OSGIN1;DCLK2;NBEAL2;BRI3BP;EXT1;BST1;TG;PPP1R1A;ID4;RGL1;CD200;SHISAL2B;TMEM151A;CCDC122;SUV39H2;CD40;TMEM151B;GRIK5;PTPRN;OTUD7A;PCSK9;DOC2B;PTPRK;CHRDL1;PCSK4;WFDC2;KHK;OTUD6B;CTSF;CD34;APOBEC1;CD53;ZHX2;CCDC115;ACAD9;IL16;KIF23;GAB2;TFB2M;OOEP;SYN1;PDRG1;CNKSR1;RNF144B;ARHGEF9;CRELD1;PDZRN3;NAPB;RAMP2;TAGLN;PNCK;PRICKLE2;NEDD9;CAMK2N1;PERP;GPC6;REM2;CAP2;GCH1;SORT1;AKR1C1;CAVIN3;IGIP;AKR1C3;AKR1C2;AKR1C4;PLEKHA7;PER2;SH3RF3;XK;CSDC2;KIF26B;STK17B;CACHD1;CCDC166;PLVAP;CD83;DENND5B;WWC1;PRDM1;CELSR2;RGS2;RGS3;CCND1;TBC1D31;KIF5C;TGM4;SCARA3;BORA;IL4R;MORC4;FBXW10;MSX2;SCARA5;CCDC158;TMOD2;COX6B2;PDGFRL;POU3F3;GPRIN3;ADAM15;ADAM12;DOK7;GPD1;EMID1;RTN2;CCDC149;NXPH3;TCF7;BHLHE22;FUT4;INAVA;ATP5MC1;ADGRG1;RHPN2;CCDC141;PRODH;TAC1;C16ORF54;MFAP3L;PRPH;WNT4;IVNS1ABP;SYT3;VCAM1;VDR;RARRES1;HMGA2;INHBB;INHBA;ZFHX4;BMP6;BMP2;FAM151B;IL7;FGF19;TMEM238;FGF13;FGF10;CNRIP1;CHD7;TCHH;DDX43;C4ORF54;CHD1;GPHN;RERG;RND1;TMEM223;CA2;GPER1;VCPKMT;LRRFIP1;ARFGEF3;DACT1;HS3ST3B1;MMP3;DDX53;SHROOM2;SHROOM3;ETV1;NAV2;ETV4;ETV5;DYNAP;GREM1;PSRC1;ACOX2;GFOD1;NAT8L;RBM24;TMEM45A;LAMA5;LAMA2;ASAP2;ADD2;SPATA48;TAF1D;OXCT1;FAM241B;SPOCK2;TBX20;PTK2B;PDLIM5;PLA2G2E;ZIC5;RSPH1;KATNBL1;BCL6B;POLE3;OTUD1;VIT;CNTF;GLDC;TMEM200A;RAPH1;STMN2;ABAT;GPATCH4;SOX21;SMC2;MILR1;ALCAM;GJA5;AP1S2;PXDC1;ANKS1B;UNC13B;NUP210;DNAAF2;DAPK2;RPL23;CLEC11A;SOX11;DKK2;SYTL2;SULT2B1;DAAM1;HECW2;ACOT2;ACOT1;PRR15;NHLRC1;ACOT6;TSPYL5;TPH2;ENDOD1;NOLC1;FAM171A1;CRACR2B;WDR70;FLRT3;GALR2;PRDM16;HOXC5;PLEK2;NKX2-5;HOXC8;ST3GAL1;PRELID2;AFAP1L2;DNAH11;FZD3;FZD5;MCAM;FHDC1;PRDX6;SLC16A14;SLC6A6;CPEB1;GJB4;GIPC2;CYP1A1;SSPN;PLCH1;CPEB2;CDKN1A;SETD6;STON1;C1ORF35;STON2;WDR46;ASGR1;GLI2;ADAMTSL1;GLI4;TRIM9;ADAMTSL3;C1QTNF5;PEA15;ANXA8;TIMP1;C16ORF74;TEAD3;ZNF365;SLC2A14;SLC2A10;ELMOD1;ITPK1;PAX3;TET1;AEN;TMEM171;FAM126B;PRSS12;BACE1;RIPPLY3;TUBB2B;ZEB2;PLCB4;TUBB2A;ANGPTL7;PLIN2;GAS6;HBEGF;FAM71F1;AHNAK;TRIM16L;TIMM9;C16ORF91;CHN1;NSD2;GCNT3;CKB;RPRM;BCHE;CCL20;PCGF5;RIOK3;ANKRD66;ELP1;FMO1;NMNAT2;RRP1B;WDR12;LRPPRC;MZT1;TMEM159;NFIB;ADM2;GPR149;C16ORF89;FMOD;CCL28;CCL27;SEMA5A;SEMA5B;CSF2;DGKD;ATP8A1;CSF1;TNC;CLU;THG1L;FGF5;RIMS2;SALL1;CDH2;GRB14;CDH1;SALL3;LAMP3;HMGN3;PHLDA1;STK32B;PLS1;MAP2K3;SNRPN;GPT2;SWAP70;TPM2;IPMK;USP2;LEMD1;PGF;ENKUR;ARMCX4;EBNA1BP2;RAB37;TEX9;NOTCH1;CUL3;ITPR1;ILDR2;ITPR2;UBR2;BOLA2B;ESD;PLXNA2;NDN;IGFBP7;RAB6B;ANKRD29;OSBPL6;SYNJ2;FAM217B;DAB2;CDK6;LHX2;CDK3;LHX1;RCAN2;REEP2;BCL2;RNF182;CSPG4;LHX9;LHX8;CBWD6;CBWD3;CBWD2;CBWD1;DUSP18;DUSP15;LBH;SGCD;PRKG2;ADAMTS9;GAL3ST4;TRPC1;APOA1;BPGM;C15ORF48;DMRTA2;DMRTA1;ANG;LCORL;SMPDL3B;ASPA;SMPDL3A;SOS2;RNF32;SLC24A3;SEMA3A;FGL2;NOD1;PDHB;HDAC9;JAKMIP3;THSD4;STOX2;CACNG8;P2RY2;CTNNAL1;KCNIP1;TRPA1;KLF4;KLF3;OXR1;PML;MAB21L3;P2RX7;NIN;FRAS1;GLRB;ASXL3;PI15;CEBPZ;INSM1;CBLN1;HDAC11;CISD1;DIXDC1;HGH1;MLC1;AQP1;SOX2;RPS6KA6;LONP1;PDK4;PTGDS;SOX6;SRRM4;LMAN1L;SLC6A15;MCCC1;P3H2;ACSL5;CMBL;EBF4;PLPP7;COX7A2L;NIF3L1;CD109;COL8A1;PFN4;GSAP;SIK1;TLN2;ZFPM2;CFTR;LLGL2;CDS1;NECAB2;TMEM185B;BEX2;BEX1;PDE1B;PDE1A;TWIST2;HNRNPLL;PPL;NUAK2;STXBP6;GPM6B;SPTBN2;PTPRN2;STAC;SLC35E4;GNG11;SNAP91;CCDC88B;NCEH1;KLHDC8A;CCDC88C;CCSER2;MPHOSPH10;SPRR1A;CLIC5;ZCCHC12;GFM1;TENM3;TENM4;SGF29;ZCCHC18;KRT20;CX3CL1;PPCDC;RPTOR;EPB41L4B;EPB41L4A;SIPA1L1;CAMKV;CLDN23;DNER;ANKRD6;RALGPS2;VENTX;VAV3;EDN1;TSC22D1;GFRA1;NME5;RENBP;MTSS1;ZDHHC14;SLC22A23;TLR1;HCK;B3GNT5;TNNT2;CLDN12;FIBIN;FAM181B;FAM20C;SGK3;RAB7B;TLR3;PTGER4;MAGEH1;SLC20A2;AMIGO2;CXCR4;GDPD2;CXCR6;UQCR10;NOL3;AIF1;CST6;DRP2;MTHFD1L;C10ORF105;PTCHD4;SUSD5;ATP6V0E2;TRAM1L1;SH3BGR;ARNT2;CA11;FAM189A1;LHFPL4;DMRT3;AIG1;GRHL1;MPP6;MPP7;KRT19;TPPP3;GSTA5;GSTA3;CAMK4;GSTA2;GSTA1;LHFPL6;F2RL2;MEGF9;TJP2;RIPOR2;TPSB2;GALNT15;NDUFA10;ARID4A;CIB2;HOXA11;TMEM144;BMPER;CHCHD7;FAM81A;LMO1;MIGA1;LMO4;SPNS2;LIG3;LZTFL1;ALDH3A1;MYCL;COL4A4;FAM185A;COL4A3;CHMP4C;COL4A6;NUPR1;C17ORF97;STEAP1B;CHRNA5;ALOX15;DNAJC22;LTBP4;COX7A1;CSF2RA;DNAJC27;PLCXD2;TMEM121;ARHGAP21;SCUBE3;HRH1;PODXL;ATP6V1H;LONRF3;CDH26;OTX1;ASIC1;CYP2J2;RAP1GAP2;LRRC75B;WSCD2;EIF2S1;ARHGAP24;COQ5;DIAPH1;BAMBI;CXCL6;ABCD2;DOCK3;HSPB6;MEGF10;SOWAHC;DOCK8;PDE3B;SLC2A4;HAPLN4;SLC2A6;CXCL5;ELAVL2;HK2;IQCJ-SCHIP1;MFSD6;SPRED1;SIX4;BDKRB2;AOX1;SPATS1;CKAP2;KLF15;ALDH1A3;CASQ1;CAMK2B;HCN3;CAMK2D;RGS16;LEF1;NR2C1;NCALD;CIART;RNF113A;KLRG2;RGS20;STOM;NCAM1;ZNF286A;TMEM30B;NOS3;LGI3;SPRY4;C9ORF43;NAP1L2;OPRK1;FMNL1;MLPH
Genes Up-Regulated In PC12 Htt-Q74 Vs PC12 Htt-Q23 Upon 72 H Of Induction PMID28499347	273/361	0.2515576956387198	0.9999977548837199	0	0	1.0951460871199072	1.511392398386439	PATJ;SPARC;ACSM1;RFESD;ARAF;CALML4;SPINT2;ZDHHC1;LEXM;NUDT6;TSKU;KRTCAP3;LIPC;RASSF6;FBXO8;FBXO9;GAMT;IL15RA;GABARAPL1;TRIQK;RBFOX3;CTRB2;SLC11A1;TANGO2;CTRB1;MTUS2;ACOT2;ACOT1;TXNIP;ADPRM;ALPK1;MYL9;ACOT4;PLBD2;PLPP1;CFD;LRPAP1;HACD1;TMEM63C;SDC2;TAPBPL;DYNC2LI1;SULT1A1;PTDSS2;CYB5R3;SPATA5L1;FLRT3;PPCS;RCE1;RAB11FIP2;GSTT2B;HMGCLL1;SULT1A3;DECR1;NTSR2;SULT1A2;TMEM86A;GSTM1;PINLYP;PMM1;CADM2;TNFSF15;CYP4F2;OSGIN1;DELE1;MICAL2;CELA1;KLHDC8B;GDF5;GPR137B;ABTB1;PEX5L;VNN1;SFXN4;SNAI2;SERPINI1;ITM2B;ACY3;PIGT;PHF1;ZFAND2A;MCUB;CTSV;STON2;PIGV;EDA2R;LETM2;CSRP3;C1QTNF1;FAM102A;AUH;AKAP14;EFCAB1;FASTK;SLC22A18;SMPD1;CC2D2A;CTSD;L3HYPDH;C11ORF24;HTATIP2;GAA;TNNC2;RAB3IL1;ITFG2;SYN2;FAHD2A;SUMF2;TMEM175;ANO3;APRT;FAHD2B;SERPINB6;SIRT3;TEX19;TMEM37;BDH2;NRN1L;RPUSD3;CRYAB;TLR4;GAS8;RAPSN;PLIN5;PRKN;PNCK;PROCA1;SNX32;ZDHHC22;NOL3;STYXL1;MIPOL1;STAMBPL1;OLFML3;WIF1;CREG1;AHSP;CD59;ZSWIM4;JAM3;CD74;NQO1;CKM;GK;TMEM62;FAM71E1;ATAT1;GSTA5;GSTA3;GSTA2;MORN2;GSTA1;SNX15;TCEA3;TCEA2;AGRP;COQ8A;GPR146;ANKRD13D;TMEM179B;RAB3D;RASL11A;IL1RAP;KLHL35;CLU;CNDP1;IFI44L;CCDC28A;CXCL16;NPPB;EFEMP2;AMMECR1L;CDH2;SESN3;CAPN3;EPPIN;SLC25A42;HADH;PHLDA2;LARGE2;KCNH6;TMOD4;EPDR1;PCOLCE;ALG11;THNSL2;TMEM134;PCP4;SCG5;SPNS1;SLC27A3;AJUBA;SQSTM1;CDKL1;DPEP3;FTL;ABHD4;UBA7;HTRA4;GMPR;GSTT2;LRRC52;WNT6;IRAK2;UBD;LPXN;CAV3;FBXO36;BTBD6;COQ9;CYP4F11;CYP4F12;MT3;TMEM231;CXCL10;PTPRA;NIT1;SLC48A1;ACADVL;CPQ;SCHIP1;NGLY1;ECE2;RERG;IQCJ-SCHIP1;SGCE;TMEM223;NOB1;CASP6;OBP2B;MFSD3;EXO5;HMGCS2;IQCB1;SMIM14;TGIF1;HSDL2;COL25A1;LANCL1;GPX8;REXO2;BET1L;GIP;DNM3;TST;NPC2;RFT1;SPACA6;FBP2;CCDC189;PCOLCE2;RGS13;FTHL17;ABLIM1;PLN;SH3TC1;RSBN1L;TP53INP1;SNCG;SLIT2;CRYM;SLC25A23;BEND6;METAP1D;KCNIP3;PLCL1;MX1;LAMB1;SOD2;BICC1;RAD52;SPAG1;AQP11
Markers Of Posterior Group Of Nuclei In Dorthal Thalamus PMID22996553	12/14	0.25156134097057725	0.9999977548837199	0	0	2.115592853275582	2.919662883636856	NPFFR2;FAP;SYT10;MCUB;PNOC;PTH2R;CARTPT;LGALS16;SSTR1;COL6A5;KLK10;RPRM
Cortex RNA M12 Module (Tan) PMID26900923	184/242	0.25264307806665076	0.9999977548837199	0	0	1.119598787294931	1.540318870903898	DCLRE1B;OLFML2B;NCF1;PWWP2B;WIPF3;IL1RAP;RRP8;GIMAP8;AMOT;PPP4R1;SOX17;SESN1;DZIP1L;PDK4;TEKT4;PGLYRP1;TNS3;ANKRD13A;MFSD2A;PAQR8;KIRREL2;IL1R1;PAQR5;ARRDC2;GPT2;ARRDC3;SPNS2;MUL1;LIFR;KCTD3;PPP1R3G;THAP4;RAB31;DAAM2;GRWD1;PKP2;SIDT1;TXNIP;RIN3;ALPK1;RIN2;VCL;EPHA2;PLA1A;ABCG2;FKBP5;SMIM3;LRRC58;CSF1R;SDC4;ENDOD1;GATA2;PLD1;ADIPOR2;GJC1;SULT1A1;SNX1;ANKH;NLRP6;IRAK2;TP53BP2;KCNN2;LONRF3;RDH13;RHBDL3;SULT1A4;SULT1A3;NADK;SULT1A2;WNT4;GPR17;TRAP1;STARD13;SLC10A7;FAM78A;FZD4;B3GALT5;ABHD15;EHD1;IGSF11;NFKBIA;LRFN2;ARHGAP31;MAFB;RGCC;ATG16L1;GJB6;ID4;ESAM;MAFK;ADA;BCL2L1;ACVRL1;CLIC5;CPM;TINAGL1;B4GALT1;PLEKHF1;RTP1;BHLHE41;SLC2A1;WFDC1;HIF3A;TFCP2L1;RCSD1;AFF1;LFNG;MC4R;NHSL1;SUFU;XPO6;LRRFIP1;TEAD1;PHACTR4;TPRN;TEAD4;ZCCHC24;KLF13;ITPK1;AEN;TMC7;F3;KLF15;EPN2;ETV6;SLC7A5;ITGAD;CNKSR3;PLIN3;RHOU;TLR7;FAM20A;MAPT;RAPGEF3;RBMS2;CDH19;CEBPA;GRN;RAMP2;PDXK;SMARCD2;AHNAK;SGMS1;POLDIP3;SEMA3G;ATP10A;THBS4;AGPAT4;CYTH3;PDLIM1;RASD1;MTHFD1L;TMEM204;ATOH8;FAM120A;TP53INP1;STX5;PDLIM5;JAM3;PNPLA7;CMTM3;CAVIN2;GOLM1;NDE1;P2RY14;CABLES1;CASTOR1;PTPN11;MERTK;LYVE1;KBTBD11;SULF2;SH3RF3;SPSB1;TSPAN14;MLPH;TCIM;TEF;POLR3E;PCYOX1L;FAS;APBA1;FCGR2B;SLC25A33
Influence Of REST Knock Down On Expression In HdhQ7 Control Mice GSE42107	181/238	0.2529012744576282	0.9999977548837199	0	0	1.1206535198817198	1.5406252466932353	OR7G2;GALNT12;OR7G1;ERO1B;MYLK2;NRROS;KLHL32;GCC2;ARHGAP39;JADE3;PTPDC1;OR2T10;HOXA9;CCDC92;PKNOX2;KRTAP13-2;KRTAP13-1;ESCO1;KRTAP13-4;SP110;TAS2R10;KRTAP13-3;DIO1;F2R;PRAMEF20;ADGRA3;CSNK1D;SHISA9;FOXP3;FOXP1;OR2T5;BCR;OR2T4;MAGEB1;MGARP;TLN2;MAGEB6;OR4C15;GTSF1;OR6C1;OSBP2;CDC42SE1;CELA3A;TPH2;REG3A;CELA3B;TTYH2;KLRB1;PRAMEF11;TMTC1;ZC3HAV1;REG3G;PRAMEF17;SBNO1;NEU4;PRAMEF19;PRAMEF18;OR2AK2;PRAMEF13;PITRM1;ADAMTS19;PRAMEF12;PRAMEF15;PRAMEF14;OR10D3;SARAF;SLAMF7;ZNF667;TSNAXIP1;BRAP;NGFR;COA3;DEFA6;ABCA6;DEFA3;HELZ;DEFA1;ADAP1;FBXO32;INHBE;PM20D1;LRCH2;KYAT3;FAT3;MELTF;TMEM9B;FBXL6;OR11L1;DIDO1;HSPB6;SH3KBP1;GPR22;SNX13;SLC2A2;MRPL35;PITPNC1;SLC2A8;CALB2;ZCWPW1;SART1;NEDD8-MDP1;PPP2R5E;ENC1;HMGCS2;LRRFIP1;LDLRAP1;INSL3;MDP1;DLGAP2;FOXD4;FCER1G;IZUMO4;EDN3;SPHK2;ACTR6;ARAP1;SAFB;DCK;TSN;TTI2;EPN2;GCHFR;FOXD4L5;LMBRD1;RCN1;PLCB4;FOXD4L6;NSMCE4A;AEBP2;ASPH;TEDDM1;RHOJ;PICK1;PLIN3;RARB;TUT1;AGXT;FOXD4L3;CYLC1;FOXD4L4;VGLL4;CDH18;FOXD4L1;PLEC;DNAH1;PLPPR1;BECN2;NOD1;PPM1K;SLC5A10;PRAMEF6;ARFRP1;PRAMEF5;MUC1;CUX1;PRAMEF2;PRAMEF1;TAF9B;PRAMEF8;PRAMEF7;SPAG6;TXNRD2;OR2T29;HUWE1;SORBS1;KLF4;MCOLN1;S100B;BYSL;PER2;BCKDK;RPIA;PDCL2;NFASC;FABP5;SMOC1;VMA21;PCYOX1L;RAD1;CMTM2;TNRC6B
NES-Q13 Vs NLS-Q13 Changed Genes In PC12 Cells GSE26933	181/238	0.2529012744576282	0.9999977548837199	0	0	1.1206535198817198	1.5406252466932353	DHFR2;C8ORF48;SPARC;PROS1;CALML4;BACH2;SLC8A1;FOXQ1;UBASH3B;TRIM29;CDH1;TEKT1;SLC16A6;DPF3;OIP5;LARGE1;PHLDA2;TNS3;PHLDA1;STK32C;DAPK2;SEMA6D;KRT8;NPY1R;PCOLCE;ESCO2;TM4SF4;GTPBP1;MAPK8IP3;GTF2F2;CLDN6;SLC9A2;ACAP3;PPP1R3B;RUFY3;KCNQ3;DYDC1;TLN2;AJUBA;EPHA2;SHC4;CRABP1;IL20RA;C2CD4A;DCUN1D2;STC1;C2CD4B;LIN7A;NYAP2;SPATA5;PPL;ABO;CYP11A1;TAC1;S100A11;PLXNA4;LYN;FYB1;PINLYP;IQSEC3;PDE2A;CPLANE1;SHISAL1;GRIN2C;L1CAM;PRDX6;KY;DHFR;FA2H;FGF16;CYP2C8;OCLN;PEX5L;DAB2;IL6;PCDHB2;TH;NSG2;BAMBI;PKIA;FAM163A;GJB5;PCDHB5;PCDHB3;TGFBI;SCN2A;SPRR1A;SLC22A9;LGALS3BP;ACY3;BTG2;PTPRR;PIWIL4;TMEM151B;ST6GALNAC2;MTMR12;MAST4;CPQ;CELF2;GPR22;ATP2A3;PYGL;DBH;HK2;MMP25;CASP5;C1QTNF6;CASP4;RBPMS2;UPP1;A4GALT;ADAMTS9;SLC18A3;SERPINB1;PCDHGA6;HEG1;MMP3;RRAS2;SHROOM3;AMPD3;GPCPD1;DUSP9;MMP10;VAV1;ANO3;ZDHHC15;SLC22A23;RNF144B;B3GNT9;SLC22A25;RCN1;MMP13;LATS2;ELF3;AHRR;FAM20C;PLCB1;RAB7B;CHST5;TMEM106A;RBMS3;CSTA;WDR25;DDC;STX17;NRXN1;PTGER3;SEZ6;SGMS2;PRRG4;APOL4;ABLIM1;SV2C;OLFML3;WIF1;NNAT;SPOCK1;CACNG2;E2F5;GBP2;EPS15;MISP;APOL3;APOL2;P2RY12;NQO1;TIMM8A;GCH1;PCGF5;KCNB2;MX1;GZMB;GPR50;DLK1;TBX3;TPPP3;TMEM54;MAB21L1;MDGA2;APBA2;SPC25
Up-regulated Genes In Pons Of ATXN3-dupKI HET Mice GSE117605	121/158	0.25446142792344206	0.9999977548837199	0	0	1.1538589110689745	1.5791782458044246	CD82;C1ORF131;SPINT2;LCTL;PWP2;GALNT10;AQP1;CYB5D1;FRAT1;ENPP2;PTGFRN;ARL10;RNF43;C9ORF135;ZGPAT;THEMIS;KRT7;VASH1;POU3F4;SLFN12;DOK1;SHQ1;PPP1R3B;PPP1R3E;TMEM79;COL8A1;KCTD14;SELENOV;SLC27A6;FKBP9;SLC45A3;FOXO4;PLA2G5;PLD6;DDX60;NID2;TRPM1;ITPRIPL1;ADGRG5;SEC14L4;ZSCAN10;SLAMF7;HBQ1;RHPN2;SOCS7;FAM83B;WNT3;TNFSF18;MOAP1;SLC37A2;ACE;FUS;FZD4;KLHL28;ABCA8;TYR;LIN28A;NSG2;TRPV4;TMCC3;TNFSF9;FGFR4;PAM;ZBTB8B;INKA2;SCN2B;ALK;ACY3;CDKN1B;OTUD7B;SNX11;TNFRSF13C;C4ORF54;SERPINA7;EDA2R;GLT1D1;SLFN12L;EMX1;ZNF483;DUSP3;FCRL6;SEBOX;PLA2G4A;SSTR1;TMC6;IL17RD;IL17RB;NAALADL2;TMC3;QTRT2;ADORA2A;CHDH;DMRTA1;MYOD1;PRR23B;RCCD1;SFT2D2;PRR23A;PRR23C;TRIM56;CRB2;WDR27;YAP1;SLFN5;ACSS3;TMEM74;ADCY6;NTF4;RAB20;FAM120C;TCEAL1;E2F2;IL12RB1;ANGPT1;HSPA1L;MACC1;RP1L1;PROB1;XPNPEP2;SMOC1;TJP3
Regulation Of Intrinsic Membrane Properties And Excitability Of Striatopallidal Medium Spiny Neurons In HD CHDI112	60/77	0.25606398788495704	0.9999977548837199	0	0	1.2449276288462152	1.6959996585167076	CHRM1;GUCY1B1;GNGT1;PPP3CA;GNGT2;PPP3CC;HOMER3;SCN1A;PRKCG;GUCY1A2;GUCY1A1;KCND2;PRKCB;PRKCE;PRKCD;PRKCA;ADORA2A;KCNMA1;KCNQ3;PRKCQ;PRKD2;PRKD1;PLCB1;SHANK3;PDE9A;SHANK2;SHANK1;KCNA2;CACNA1B;ITPR1;CACNA1A;ITPR2;CACNA1D;PRKCZ;GNAI2;GNG10;GNG3;GNG2;GNG5;GNG4;GNG7;GNG8;KCNN3;DRD2;KCNJ3;KCNJ4;KCNJ5;KCNJ6;HOMER1;HOMER2;KCNJ9;GNG12;GNG11;GNG13;GNAO1;PDE10A;GNB4;GNB3;CALM3;SCN2A
Genes Changed In Secretory Ependymal Cells Of R6/2 Vs WT PMID32681824	299/396	0.256648433810045	0.9999977548837199	0	0	1.0881948837119948	1.4799973757840321	ITSN2;IFI27L1;IFI27L2;SLC23A2;MAML2;THSD7B;THYN1;SMC6;LDLRAD4;ANTXR1;GPATCH8;CCAR1;OPHN1;FAM110B;BSG;AP1S2;THSD7A;SAMD12;NCKAP5;ANKS1B;SOX5;UNC13B;DYNC2H1;SRRM2;RBFOX1;EPHA7;ARL15;CACNA2D1;NSMCE2;ARMC9;HPCAL1;RFX3;PRKCA;FNDC3A;KIAA1217;IFI27;ADGRB3;RUFY3;SPATA13;COL8A1;L3MBTL3;TBCEL;MAOB;KALRN;NKAIN2;PCNX1;STRIP2;PCBP3;TSPAN9;PDGFD;PRDM16;ST3GAL5;RSU1;APOE;TP53BP1;TRPM3;SRPK2;WWTR1;RABGAP1L;CADM2;ABCA4;EXOC6B;NBEAL1;NR1D2;PUM1;BTBD10;PHC3;EXT1;CCSER1;COL9A3;TMCC1;RGL1;PAM;ROBO2;SPAG16;SMG1;TENM2;SPEF2;TENM3;TENM4;OTUD7B;PTPRK;SPPL3;LARP1B;ROBO1;AKAP13;TMSB4X;TMSB4Y;BBS9;DLGAP1;ARIH1;RNF152;PCMTD1;PACRG;KCND2;TSC22D1;NCOA6;SLC2A12;ELOVL6;ANO6;ASH1L;NAALADL2;KAT2B;PLSCR4;EXOC4;WAC;GAS6;PDZRN3;PDZRN4;GAS7;GRAMD1B;OCA2;PHLPP1;STAU2;STX16;WDR20;PRICKLE1;FAM214A;NOL4;CST3;ATP5F1B;NSD1;SUSD6;CTNNA2;SF3B1;GPC6;WDR17;WWOX;CA10;MON2;WHRN;SAMD4A;LSAMP;VWA3A;PLXDC2;AIG1;PLEKHA7;AGBL4;NFIB;LHFPL6;TTC3;CACHD1;ZFAND3;CTNND2;ZBTB20;CRAMP1;RORA;MSI2;CDC14C;CDC14B;RIMS2;NPEPPS;GRB14;SESN1;KPNA4;LARGE1;FAM81A;KCNH1;RALGAPA1;ARID5B;UBE4A;MITF;CDKAL1;RPGRIP1L;KCTD8;PCP4;CACNB4;RBM14-RBM4;COL4A5;ROR1;TOX;PHLDB2;DGKI;CSNK1G1;NOTCH2;GRIA2;ZCCHC7;RTN1;CCDC148;STK39;THADA;PDS5B;EFNA5;FHIT;ACACB;PHF21A;BRINP1;COBLL1;TASP1;LRRC4C;ASIC2;CCDC141;ZC3H15;CCDC136;AZIN2;ABHD18;ESRRG;HOOK3;BTBD9;ZFHX4;LRP1B;TDRD3;CNOT4;PTPRD;LRFN5;DIAPH2;RALYL;DLG2;FGF14;DLG4;TMEM237;PHF14;CPE;SERINC1;BCL2L1;C8ORF34;RERE;CNTNAP2;DOCK9;USP32;CELF2;SNAP23;DOCK7;USP34;ADAR;PITPNC1;SYNE1;SENP7;LRRTM4;ZNF407;RB1CC1;TRPS1;GRM8;PHACTR2;UTY;CFAP43;PRKG1;KDM6A;GRID2;ARHGEF12;VPS13A;MYRIP;CATSPERE;NRG3;UBE2R2;TRAF3;IL1RAPL1;NUMB;CCDC191;BIRC6;SLC25A12;CX3CR1;COLEC12;CAMK2D;LUZP1;PCOLCE2;DNAH7;NXN;NRXN1;NRXN3;PPM1E;ATAD2B;STOX2;TTR;ZNRF3;PALMD;ERBB4;OXCT1;SLIT1;NCAM2;SLIT2;MAPK4;CLASP2;LGI1;NTRK2;TAF15;MYO10;SPAG6;PCDH7;PLCL1;KCNIP4;FBXL17;SYT14;ATP2B2;DDHD1;ATP2B1;CDC42BPA;TPD52L1;OXR1;SGCZ;MYO1E;NFASC;PIKFYVE;FRAS1;FMNL2;KANSL1;MDGA2;PAXBP1;SLC25A36
Up-regulated Genes In The Heart Of Dox Treated FRDAkd Mice At 3 Wk GSE98790	22/27	0.25694437502176753	0.9999977548837199	0	0	1.5515914939726398	2.1084509427796663	LGALS3BP;ARRDC4;CD63;PACRG;SLC11A1;NME5;MS4A6E;USP18;IFIT3;NMRAL1;ICAM1;TMEM100;LGALS3;MS4A6A;CLEC4D;TYROBP;CLEC6A;HMOX1;APOD;USP41;CD68;IRF9
Genes Changed In The Astrocytes Of R6/2 Mice Vs WT At 2 Month Old GSE124846	1628/2184	0.2573549392439156	0.9999977548837199	0	0	1.0359449826157312	1.4060871514864635	SCOC;PWWP2B;SPINT2;ENDOV;SYNGAP1;DPYSL4;AKT3;CKMT1B;SMCO4;PKNOX2;UNC5A;UNC5B;CACNA2D3;CACNA2D2;PHKA1;ZNF12;BCR;JTB;ATF6;SKAP2;CDCA2;LYPD1;PLA2G3;PLA2G5;ADAMTS19;EPB41L3;TIPARP;NR2F1;LARP7;AGO4;FXYD3;FXYD6;SFXN1;STRN;ACHE;KCNC1;KCNC2;LRRC10B;BHLHE41;SNX12;SHB;NHSL2;SHH;NEFM;DLGAP3;DLGAP2;NEFH;DUSP4;KCND2;IFT140;TEX10;SLC39A10;DUSP7;TMEFF1;SLC7A6;MMP17;PXDN;CHST1;MMP19;RAPGEF2;CHST2;RAPGEF4;CRB2;KCNA1;SYNPO2;KCNA2;KCNA4;WNT8B;CENPB;RIDA;ADAM23;NRAP;SPP1;ZNF467;KCNB1;CKMT1A;COL22A1;KCNB2;SCTR;WTIP;TARBP1;CENPE;WT1;SLMAP;CENPQ;LGR5;YPEL2;KCNG4;RASL11B;NAB2;FBXO25;IL1RAP;ALDH1L2;FBXO22;NUDT11;NUDT10;EFEMP2;SLK;POFUT1;CLBA1;ZNF446;KCNH1;PSKH1;ZNF442;KCNH3;KCNH4;CDKL5;FBXW8;FBXW7;FST;KCNH8;SRCIN1;NPAS4;RINT1;TPST1;FTL;LY6E;GRIA1;SHC4;CD274;GRIA2;DLX5;TMEM121B;ATP6;SPATA1;GSTT1;NREP;CES5A;LIN7B;MOBP;AMDHD2;SMYD4;ZKSCAN4;GRIA3;GRIA4;SLC14A1;RASL10B;HTR1D;STYX;HTR1B;CORO2A;FBXO32;OGN;SP7;SNAP25;ITGAM;KCNK9;ECE2;HTR2A;ELFN1;NKPD1;BMP15;NRGN;ARL5C;PTER;ACP6;TAGAP;TRIM68;EXO5;ADGRV1;PIANP;GRID1;ITGA3;TNFRSF19;TNFRSF1A;ARL4D;MMS22L;ADORA2A;MYO3B;CERS1;ITGA9;ROCK2;SRF;LENG9;PBXIP1;SRL;FOXRED1;SRM;TSPOAP1;KCNJ2;KCNJ4;KCNJ5;KCNJ6;PCDH7;KIAA1549L;TTC39B;MYO1D;MYO1C;NAGK;SYT12;TRIM37;KCNK2;CPNE9;SMARCB1;CPNE5;CPNE4;CPNE7;HHIP;CCP110;LDLRAD4;C4B;C4A;CDC23;PEG10;PIEZO2;THSD7A;BSN;CCDC92;ARL10;ALG9;ACTN2;ARL15;KCNK13;GOLPH3L;CSNK1D;MOGS;CRISPLD1;KCNQ3;CCDC87;KCNQ5;KCTD17;RIN1;TRIB1;KCTD16;AARS2;NRN1;TMEM63A;KALRN;SEC14L3;SEC14L1;RRAS;APOD;CEP192;SLC10A4;TBC1D8B;BBS1;EGR2;EGR3;EGR4;SPHKAP;FAM78A;IGF2;OSGIN1;HARS2;EXT1;PEX5L;MYO5C;KYAT3;ECHDC2;CD200;GRIK3;GRIK2;AKAP13;PPP3CA;AKAP11;KCNT1;NUDCD1;CRTAC1;ERMARD;GIT1;OXGR1;SREBF1;PCYT1A;KIF7;CNKSR2;ARHGEF9;KIF9;PITPNM2;ARHGEF3;ARHGEF1;ARHGEF2;YAP1;NEXN;PRICKLE1;RELN;ORMDL3;REM2;CAP2;GAD1;GAD2;KLHL2;GRIN1;SH3RF2;TTC9;KITLG;KCNS3;TTC3;TACC1;PNPLA1;CRTC1;GDA;CELSR1;TGM1;AMMECR1L;PLAU;TBC1D30;ENPP5;BORCS6;CAST;TMOD1;SLX4IP;TMOD2;TBC1D2B;CARTPT;COX6B2;POU3F1;GPRIN3;GPRIN2;SLFN13;PCP4;SLFN11;EEF1A2;WDFY1;DENND6B;RAF1;COX18;HTRA2;CACNA1C;PLD6;CACNA1E;CACNA1H;KCNV1;VILL;MFAP3L;PDHA2;SYT2;CNTN5;PCIF1;CNOT10;FAM199X;SYT9;SYT7;SYT6;FGF14;GNAL;NAT8;UBXN11;CNTN3;CNTN4;FGF12;FGF11;SLC35E2B;SLC35E2A;TTC26;TNFAIP8;PODXL2;DMKN;TAZ;GRM1;RERG;LMNB1;ADAL;C4ORF50;GRM3;GRM5;GRM7;RASGEF1A;ZIC2;CA2;RASGEF1B;ZIC1;MYO18A;QRFPR;TTC34;PDPK1;SHROOM2;ETV1;GREM1;GREM2;GFOD1;ADGRF5;ACOX3;SHANK3;DNAH6;ASAP1;ASB11;DNAH9;PPOX;TMEM201;SV2C;SV2B;GNG7;SPOCK2;FAM241A;MXI1;SPOCK3;SLIT1;PTK2B;SLIT3;SLIT2;EPOP;HS3ST1;HS3ST2;GALNS;CD4;ACKR2;SNTB2;FRMPD4;WIPF3;DMP1;ADARB2;SLC4A3;NYNRIN;WDR90;AP1S2;DLEU7;PRKCG;PRKCB;DDX11;PRKCE;PRKCA;SCRIB;NUP93;BCAM;ADCY9;WDR81;HECW2;PARD3;HECW1;MAP1A;PRKCQ;OTULINL;LRPAP1;TPH2;PHYHIPL;WDR62;PRKCZ;GJC1;GJC3;FLRT3;GSG1L;HMOX1;ST3GAL5;NCKAP1L;PLK5;ARPP21;HOMER1;ZNF382;MCAM;PLK2;IRF2BP1;POU6F2;NR1D1;FOSL2;FARSA;CEP89;CDKN1C;GABRB2;CDKN1A;YJEFN3;PYGL;ABCC12;PHEX;ADAMTSL3;TCTN2;ZNF280B;PHF24;TIMP1;CIC;ZNF367;ZNF365;RPS6KL1;PLLP;ELMOD1;WDR35;CIT;GAS1;RARB;ANGPTL4;RCCD1;MGLL;GAS7;WDR25;NDUFA4L2;ADCY5;FGD2;FGD3;APOL4;GPNMB;EPYC;ABI3BP;SLC17A6;SLC17A8;LDLR;APOL3;APOL2;GABRA1;HIPK4;WDR17;DMTN;GABRA4;MCF2;RFLNB;TUBB4A;SLC8A3;PLP1;CEP41;ZNF334;TMEM229B;CCDC71L;RAB3B;ANKRD13B;RAB3C;POGLUT1;FGF3;CEP128;SLC8A2;LAMP5;CYSLTR1;DEPTOR;CLCC1;PLXNC1;MB21D2;USP4;DIO2;MINDY4B;TTC21A;OBSCN;ZNF317;ZNF316;FKBP9;STAMBP;CSNK1G1;IPPK;BRSK1;SLC38A11;PLXNA2;DRD1;TPPP;DRD2;MPDZ;RAB6B;SRGAP1;EIF2B5;TMEM132D;OSBPL8;TMEM132C;OSBPL6;CCDC13;YJU2;SLC4A11;FANCB;SYNJ2;NBDY;SCRT1;REEP1;LRFN4;BCL3;MAP3K13;MAP3K14;C8ORF34;LHX8;CPM;CEP164;TRH;UFSP1;PIK3C2B;SYNE1;THBD;ADAMTS2;ADAMTS3;LBH;PSTPIP2;RNPEP;SCRN2;C8ORF82;PRKG2;PHACTR1;HMGCS2;TRPC6;HMGCS1;TRPC3;CEMIP2;CHPF2;DIS3;PLEKHG5;SECISBP2L;C1QL3;DNAJC2;TFDP1;TFDP3;CRH;CEBPD;PLAG1;COCH;TTN;NFS1;ABLIM2;POLR2A;DNAJB5;VPS50;P2RY2;PLEKHH1;ZNF740;CEP152;CYP51A1;FBXL16;POLR3A;DNAJA4;RAB15;PANK4;TMEM183B;ZMYND8;MLC1;AQP4;HS6ST3;RPS6KA4;RPS6KA5;FLAD1;DZIP1L;SYNPO;PDK1;RPS12;COG7;COG6;ARRDC3;IFRD1;KRT9;MAPK8IP1;TIAM2;NIF3L1;SIK1;ZNF831;CASZ1;SLC22A6;SLC22A5;SLC35D3;STRIP1;ZNHIT2;FAM43A;SPTBN2;TRERF1;PM20D1;TPX2;ADCK5;SPRR1A;C2CD2L;ROBO2;SLC44A5;TOP2A;C17ORF75;TENM2;SLC35F3;SIPA1L2;MEOX1;SPPL3;PSD;PARP3;HEG1;C17ORF80;TYK2;CBFA2T3;ZDHHC14;CLDN11;CLDN14;MATN1;RGS7BP;ACTRT3;VWA7;AMIGO3;RGPD6;RGPD5;ZDHHC24;RGPD8;ZDHHC22;GDPD5;RGPD2;GUCY2F;RGPD1;PTS;RGPD4;RGPD3;CFAP298;SUSD5;KANSL1L;TRAM1L1;GABRD;MPP3;NFYA;FAM189A1;MPP6;PDP1;GUCY1B1;DOCK10;DOCK11;ARHGDIB;SACS;TRAPPC12;TMEM38A;GUCY1A1;LMO3;LMO2;WNT5A;KAZN;LMO7;AP5B1;SHISA7;CERCAM;NUPR1;JCAD;CABP7;CHRNA4;ALOX12;LPO;CABP1;FBLN2;FBLN5;EFNB1;HRH1;EFNB3;ZMAT4;CDH22;CLSPN;CBX8;CYP2J2;LRP1B;EFNA3;AMACR;FAM163B;MAP6D1;C2ORF42;KDM5C;KDM5D;MEGF11;HAPLN4;HAPLN1;HAPLN2;FLCN;SPRED2;LRRTM1;LRRTM2;NOS1;AXIN1;OXSR1;LSS;DNM1;DNM2;DNM3;IGDCC4;COL6A2;CDH13;RBMS1;TMEM9;CDH18;KDM7A;MYH7;RBMS3;KDM3A;STOML1;ETFDH;NRXN3;FAM169A;THBS1;DDN;RASD2;GNA14;OGFRL1;GNA15;ALDH1B1;ERICH3;HES1;C17ORF100;GBP2;SNCB;GBP4;MAPK4;VAT1L;OPCML;JSRP1;PDE10A;PPP2R2C;ATP13A5;AVIL;TMEM97;CLDN1;ZFYVE28;ZFYVE27;PPP4R4;SAMD11;GBP6;GBP5;HES6;RBFOX1;STARD4;GBP7;RBFOX3;ZNF281;FIBCD1;HPCAL1;PDYN;HPCAL4;TMEM80;UPB1;SCAMP2;SLC5A7;MYL6;RBP4;PADI2;MYL9;NGEF;IDO1;MTMR1;ABCB4;C5ORF49;AGAP2;IL20RA;IQGAP2;UGT8;GRIN2A;KCNMB4;AMZ2;PPARGC1B;PRRT1;MYH7B;NGFR;PRRT3;PRRT2;GPR12;PMM2;ABCA9;C20ORF27;ABCA7;NETO2;GRIN2B;FAM135B;DCHS1;EFCC1;GPR19;HRK;GPR26;ZNF251;WFIKKN1;TDRP;LRRC32;JPH1;PIGV;JPH4;JPH3;HEY1;B3GALT1;CGNL1;OFD1;DFFB;ARG2;GPR37;ELOVL4;PGAM2;VWA5A;ELOVL6;FAHD2A;TMC3;F5;FAHD2B;SUMF1;FAM222A;LRRC7;CDC42EP3;KCNMA1;SLC29A4;VAMP1;HAP1;ZNF235;LRRC14;RNASEL;MYRF;STAU2;COL11A1;SEZ6;GPR42;MIEF2;FSTL4;GLRA1;PROKR2;EXTL1;GBX1;HAS1;MICALL1;HAS3;ANO10;TMEM64;LETM1;TTLL7;RIMBP2;ETFBKMT;ZNF212;HR;RUVBL2;SLC16A6;SH2D5;EPM2A;PPP1R16B;C11ORF87;AREL1;C11ORF80;UBALD1;FOXP2;FOXP1;ACAP3;OLFM1;FRMD5;OLFM3;SLC9A5;MAL;ANAPC5;ROR1;NPTXR;ANAPC1;KANK4;KIAA0408;PVALB;OSBP2;RNASEH2C;FBLIM1;GPR88;GPR83;THADA;FOXO1;RAP1GAP;SLC9A1;SOCS2;SBNO1;ATXN1;STK36;CNTNAP3B;MBP;NPTX1;THEM6;NPTX2;TIA1;TNFRSF10C;TNFRSF10B;TNFRSF10A;ZBTB11;TNFRSF10D;GGCT;PTPRD;KIAA1755;GGCX;TMEM11;STK26;MDM2;CNTNAP3;SLC25A1;CNTNAP2;MOXD1;CNTNAP1;CRYBG3;CDCA7L;LRRK2;RASGRF2;CELF3;COX4I2;FHL1;RASGRF1;CELF5;PIK3CG;NGRN;OR2Y1;DGCR8;PMEPA1;ERC2;EDIL3;DGCR2;VPS37D;KSR2;SLC25A18;SNPH;IL1RAPL2;DSG2;ST6GALNAC3;ST6GALNAC4;CNTNAP5;ZBTB45;LRP2;CCL7;FCHO1;PTPRZ1;BEND3;LRRC8C;CNNM3;SLC25A25;LINGO2;LINGO1;PTPN1;METAP1D;LINGO3;BAIAP2;PC;PRC1;NOVA2;PTPN7;FCGR2B;MDGA2;SMAP2;FCGR2C;MDGA1;PTPN5;VPS35L;LPGAT1;KEAP1;TXNDC15;RASSF4;FAM53C;ACAD11;EPHB4;SCN1B;SCN1A;PAQR9;TMEM88B;EPHA8;ENTPD7;ANK3;FNDC9;ANK1;PPP1R3F;STX1B;PPP1R3C;SPATA13;CTXN2;CTXN1;CCNO;PLEKHD1;L3MBTL3;PPP1R32;FOXG1;WNK4;CD1D;PCDH19;PCBP3;PGBD5;PENK;DHX37;SYMPK;ST8SIA6;TSPAN2;HIVEP2;AAR2;IFITM10;LRRN3;FOXF1;IQSEC1;LRRN2;INTS2;IQSEC3;ST8SIA3;DCLK3;RASSF8;DCLK1;PNMA8B;TF;PPP1R1A;TH;PPP1R1B;CALM3;COL9A3;COL9A2;RCOR3;SCN2B;PCSK2;TMEM151A;PCSK1;GPAA1;PTPRN;SUV39H1;DIRAS2;SLC7A14;CTSV;DOC2B;KIF11;BMI1;CHRDL1;KIF17;ENC1;CD38;QSOX1;QSOX2;CD33;UTP14C;ANKDD1A;GRIPAP1;LYNX1;NCOA4;SORCS1;MRPS6;ANO2;AJAP1;ANO3;CTU2;MN1;IBA57;COL19A1;CAMKK2;ARVCF;CAMK2N1;GPC3;RXRG;YIPF2;CRYBB1;MIB2;PLEKHA5;PLEKHA6;PER1;XK;NLRP10;ESYT3;CD68;SPC24;SH3GL3;KLHL35;CYP46A1;GIMAP7;RTL5;CLGN;RGS4;RGS2;KIF5C;CAPN3;RGS8;RGS9;KIRREL3;ZGPAT;LMTK2;RPGRIP1L;RUNDC3A;ERMN;ERN1;DOK4;SCN8A;GPD1;KLHL14;ARHGEF25;NXPH3;NPR2;CHAT;NPR3;SLC1A2;RASGRP2;ACACB;MCHR1;RASGRP1;BRINP1;NPHP1;CAMTA1;TAC3;NXPH1;CCDC141;BRINP3;PACSIN1;ZFHX2;CRIM1;NFXL1;INHBB;INHBA;KLHL24;SSH3;BMP4;BMP2;AJM1;APPBP2;COL5A2;TAB1;GSK3B;MAST3;ATP2A2;GPHN;PPP1R9B;CALB2;SEC61A2;GPER1;ZNF385B;A4GALT;SCARF2;BCKDHA;KRT222;BCKDHB;RBM19;DDX54;UBE2QL1;GPCPD1;PJA2;SSTR4;SSTR5;TBC1D1;VGF;CDHR1;CHDH;MVD;CFAP54;SCN4B;TMEM45A;LAMA5;CCDC187;HMGCR;PTHLH;CLN3;PDLIM3;RAB40A;ACVR1C;RAB40B;MARVELD1;CCDC184;CHGA;CCDC177;ATP2B3;ATP2B2;ATP2B1;IRGM;U2SURP;SPATA2L;PROB1;TEN1;FAM131B;ASB6;THRSP;ASB2;VIP;VIT;TLNRD1;MYT1L;TMEM200C;ENO2;C9ORF50;ENO4;GCSH;RNF112;PIP4K2A;BVES;ANKS1B;CHGB;PRIMA1;UNC13B;NKX2-8;UNC13C;UNC13A;NHLRC3;SOX11;PASK;SYTL5;DKK2;DKK3;KIAA1217;ACOT2;ACOT1;PRR18;NHLRC2;NEDD4L;PPP3R1;CRACR2B;RIC8B;CHST15;SLC19A3;S100A10;CDK19;DNAH11;ACE;CHKB;FZD5;RDX;FZD8;SLC16A11;ST18;THAP11;CYLD;FA2H;SLC6A6;NPLOC4;TRIP6;GALNTL6;PLCH2;GSDME;TINAGL1;ADM;TCF20;SERPINA9;MYOM3;LFNG;RNF157;ZCWPW1;FAM102B;ING2;TRIM5;RSPO3;AP3S1;EMB;GPR139;RNF150;RSPO1;GPRASP1;LDLRAP1;GPRASP2;BATF2;SERPINB1;TIGD5;TESC;EN2;TACR3;TACR1;FAM234A;RNF169;IVD;ITPKA;TET3;PLCB1;HBEGF;RNF165;PLPPR1;PLPPR2;PLPPR4;PLPPR5;SBSN;GRAMD4;LMAN2;CHN1;GCNT2;ANKRD50;GPR155;GPR158;BRF2;SERPIND1;LAPTM5;GPR3;NMNAT2;GPR6;AGT;FAM71E1;SULF2;ZNFX1;ABI2;LPCAT4;AGBL3;MSRB2;ANKRD63;INHA;DGKG;DGKE;CHRM1;ANKRD35;CLSTN2;DGKB;CHRM4;RTKN2;SERTM2;CDH9;CDH8;DACH1;APMAP;CLEC5A;CHP2;MACROD2;STK32A;LZTS1;NKX6-2;IGFBP4;ANKRD45;C1ORF87;DGKZ;BSCL2;CACNB1;DISP3;CACNB3;CACNB4;MADD;TNIK;DGKI;DGKH;NOTCH2;CEMIP;SEMA7A;MINDY4;NOTCH1;ITPR1;ILDR2;MRI1;RHOBTB2;KLC4;ADAP2;TBXA2R;SKIL;IMPG1;WDTC1;ANKRD34B;ANKRD29;ESRRB;ESRRG;BTBD9;MAFA;BTBD8;CDK6;MAFB;RCAN2;ITGA11;NACAD;TUBA8;DPP10;ANKRD33B;DAGLA;EIF4E3;SFT2D3;DUSP14;METTL14;SGCA;PSD3;GPX6;DNMT3A;SORD;KCNAB1;KCNAB2;ADRA2C;DUSP26;KCNAB3;ADRA2B;DMRTA2;ASPH;SMARCD1;SLC24A4;SMARCD3;SEMA3C;SEMA3E;KIAA1210;MGAT5B;MAL2;ZNF503;CACNG2;FNIP1;CACNG3;CACNG4;KCNJ10;IRX5;KCNIP1;KCNJ11;KCNIP2;KCNIP3;PLCL1;C1ORF146;OXR1;CUL4A;NFASC;SYCP3;FAAH;VIPR1;HGH1;ACSM5;RAPGEFL1;SOX2;CYP4Z1;SOX3;ABT1;MTUS2;ARC;TCERG1L;PAPPA;AKAP9;TTLL11;ZFPM1;TELO2;NECAB2;SMIM3;IGSF8;TMEM161A;INTU;PDE1C;MAOA;PDE1B;SMIM1;STC1;CD99L2;TRMT2B;KLK8;KLK6;CYP4X1;INPP5F;MAP6;OTOF;ASL;PTPRN2;BCL11B;DTNB;PDE2A;DDIT4L;CCDC88C;RTL8A;INKA2;RAB40AL;RTL8B;RYR1;RYR2;FAF1;CX3CL1;RYR3;CAMKV;NKIRAS1;FFAR3;TNFAIP8L3;MANBA;PRMT8;TSC22D2;RHOG;TUBG2;IL17RD;PALD1;PACS2;PACS1;RPUSD1;MPPED2;FAM181A;AKAP5;C10ORF90;FAM184B;LOC730098;PTCHD1;NPY;KIAA0753;CILP2;PTCHD4;GDF10;RANBP2;CA11;NQO1;CA10;GDF15;PCP4L1;LILRB4;MAS1;CAMK4;STAC2;CDK5R2;GALNT14;GALNT16;PRAG1;GALNT18;GALNT17;TMEM140;SYDE2;TMEM144;CA14;CMTR2;ARID5A;KCTD1;IPCEF1;KCTD6;SELENOO;SELENON;PHOSPHO1;COL4A3;COL4A5;LRIF1;SCG2;ABCG2;USP53;CTTNBP2;HPCA;LTBP4;CPLX2;CPLX1;DNAJC28;ARHGAP20;CASKIN2;SUDS3;MARK2;ASIC1;MARK1;RAP1GAP2;WSCD2;ARHGAP27;SMAD7;ARHGAP33;ARHGAP32;PLCXD3;DLG2;NR4A3;SYNDIG1L;ATG16L2;GDNF;DLG4;DOCK6;DOCK5;ACADVL;DOCK4;DOCK3;MCTP1;CHTF18;CKS1B;DHTKD1;TMEM100;TMEM101;NETO1;AOX1;SPEG;MAN2C1;TSHB;PSTK;KLF10;CAMK1D;DESI1;ABCC8;TGFBR3;ARHGAP10;LATS2;CAMK2B;RGS19;USP16;CAMK2A;IER5L;LCAT;SPG7;DLL4;PRRG4;ACAN;IGFBPL1;GMDS;ERBB4;REPS2;NCAM2;CLASP2;SGTB;PCDHGC5;LGI2;OPRK1;ARID3B;SGPP2;FMNL1;XPNPEP3;NEURL1;RGS10;SPRY1;PDE7B;RGS11;HCN2
Genes Up-Regulated In Vehicle Treated PBMCs From Friedreich Ataxia Carriers Vs Controls GSE30933	331/439	0.25975601282655264	0.9999977548837199	0	0	1.0820235743802182	1.4585813043778346	IFI27L2;FAAH;STMN3;ZDHHC7;SPATA20;ACCS;NADSYN1;LGALS2;LGALS1;RPS16;OPHN1;FLAD1;RASSF4;TBC1D10C;OXER1;PIEZO1;CDK5RAP3;BRICD5;SLC12A9;HEMK1;SDS;PAQR4;PHYKPL;COG4;CLEC11A;SERPINF2;CACNA2D3;RNASE6;ALG3;COG1;RNASE4;CACNA2D4;MYO7A;RNASE1;TMEM80;SCAMP2;NISCH;GPR162;RBP7;RNF123;RNF125;WDR81;ORAI3;CRYZL1;NSMF;RELCH;VPS28;TTYH2;STXBP2;CFP;C7ORF50;MICAL1;CHST13;SNX8;SULT1A3;TRPM4;MSR1;GSDMA;JUP;ADHFE1;OSGIN1;RASSF7;IRF2BP2;SLC16A11;CIDEB;PILRB;PARP10;ABTB1;PARVG;TRIP6;CDK10;ADCK5;RGL2;ADA;LGMN;DENND1C;LRSAM1;TCF25;PIGQ;ADK;ADIRF;SPATC1L;ARHGAP4;ASGR2;M1AP;GLI4;C1QTNF6;SLC22A18;TIMP1;CTSD;EIF5AL1;IL10;MAP4K1;TOP3B;LRRC45;RIPK3;GPR35;GAA;RHOG;EMP1;TMC8;GPBAR1;GAB3;TMC6;TUBG2;TYK2;RENBP;TMEM175;SERPINB6;MED25;FAM234A;KIFC2;PAX8;PACS2;TNNT1;LRRC9;CNKSR3;C19ORF25;EXOC3;FAM193B;PLEKHO2;ARHGEF2;GAS6;HCST;PLCB2;MGLL;RNF166;SLC29A3;AVPI1;GRN;TAGLN;ASCL4;CAPG;FAM214B;GDPD5;CAMKK2;GNAI2;GLRA1;ANO10;STX5;RPRML;ZNF467;ZNF345;APBB3;LAIR1;CBR3;OR6F1;MBD6;P2RY11;HSPA1L;PNPLA7;MTX2;SAMD4A;MIB2;VEGFB;SNX24;TRMT1;SORBS3;TMUB2;SPSB3;DHRS9;TMEM159;SHKBP1;CAMK1;LAMTOR4;PLCD1;YPEL3;SCARB1;SLC27A1;NRROS;AMY2B;NCF4;LOXL3;METRNL;BEST1;TMEM143;PYCARD;NRBP2;C1ORF127;FCGRT;ADORA3;TOM1;IGFLR1;CAPN3;SLC26A11;ARHGEF40;NUDT14;TPRA1;ZGPAT;IGFBP4;KMT5C;TPM2;TTC21A;ATP1B1;PRLR;MOB3A;KRT72;BSCL2;PLA2G15;SELENOO;ACAP3;CLIP2;OLFM1;DOK2;JAML;ADAM15;SCNN1D;DPEP2;NUPR1;SLC27A3;MAD1L1;RTN4R;PFKFB4;ABHD4;UBA7;C5AR1;LTBP4;RASAL1;NREP;HRH1;DPP7;SHARPIN;ALDH3B1;SLC38A7;CDH23;NLRP3;BMF;NLRP1;NADK;SLC37A2;CRTAP;RAB4B;CPSF1;TMEM120A;TNK2;IDH2;LY86;ASPSCR1;ARPC4;ADA2;ARHGAP27;SSH3;ANKHD1;NMRAL1;UCKL1;ARHGAP33;TMEM234;ARHGAP30;NAT8;TP53I3;ATG16L2;FES;NOXA1;DYNLRB1;TAB1;LRCH4;LZTR1;CCDC130;NFKBID;SLC26A6;SLC49A3;GALK1;DIDO1;ACADVL;DAGLA;SFT2D3;B4GALT1;EDA;RNPEPL1;SH2D4B;POMT1;CBWD2;CELF6;TREM2;TCIRG1;LTB4R;FLCN;HK3;LYL1;PSTPIP1;DBP;RNPEP;TAGAP;MFSD3;TIMM17B;MAN2C1;ARHGEF11;GPX1;CAMK1D;TMEM255B;ABCC5;AMT;C9ORF24;OLIG1;RCN3;NPEPL1;TST;ELF4;COL6A2;CAT;ANG;CUEDC1;PLEC;COLEC12;SFSWAP;ZBTB48;RRBP1;NOD2;TSPAN32;ZBTB40;FAM156A;SH3TC1;PCED1A;RAB24;TRIM47;ZNF503;PTCD1;APOBR;ARID3A;PPP2R3B;MCOLN1;EEPD1;CCS;CD4;NAGK;P2RX1;ZNF616;EVI2B;SLC25A34;MYO1F;RBM43
Down-regulated Genes In Cortex Of 10 Mon HD Q175 Mice Vs Q20 PMID26900923	794/1061	0.259922133656746	0.9999977548837199	0	0	1.0508329144807378	1.4158640843264685	FZD10;LOC728392;TMEM97;TMEM91;ZFYVE28;CRHBP;CYP2D7;CYP2D6;PPP4R4;FGFR1OP2;LIPG;PKNOX2;HEMK1;STARD3;RBFOX1;RBFOX3;TYW5;STARD8;HPCAL1;RFX2;MYL4;RBP4;PRKAR1B;DDIT3;RBP1;SPARCL1;ATF6;NGEF;TTYH3;COL13A1;TTYH1;HPN;COPS7B;PLA2G5;PLA2G7;ADAMTS13;RDH10;CFAP69;PIP5K1B;ZBTB7C;GSTM2;PRRT3;GSTM1;PRRT2;BTBD17;CYP4F2;CYP4F8;GRIN2C;BTBD10;PKIG;GSTM5;HRK;KCNC1;NCAN;LRRC32;ARHGAP4;JPH4;TMEM47;SMPD4;HEY1;DLGAP1;NEFM;MYBPC3;RING1;EIPR1;METRN;PGAM2;PIFO;SLC39A10;TMEM40;ELOVL7;SLC39A12;TMC4;DUSP7;TMEFF2;OAF;RILPL1;JMJD7-PLA2G4B;CINP;MMP17;CHST1;VAMP1;ACSBG1;KCNA1;HTT;GGA2;RIDA;EXTL1;FRZB;ADAM23;TP53I11;SAMD3;EGLN1;EVC2;CENPW;GOLM1;WNT7B;ADAM33;ASPRV1;TMCO6;TTLL3;ETNK2;C4ORF3;LYRM7;CCDC3;ALDH1L1;ALDH1L2;CXCL14;HDDC3;MYLK3;FADS2;SLC16A6;SLC25A41;TNFRSF8;SLC16A8;SH2D5;TNFRSF4;FADS1;SLC16A4;KCNH3;KCNH4;FBXW7;S100A1;FST;OLFM1;SLC9A5;DMTF1;LIX1;LY6D;PKP1;SLC27A3;LY6E;COL17A1;GPR83;LIN7B;TMEM25;SBNO1;SLC9A3R1;THEM6;NPTX2;SLC38A3;GRIA3;HHATL;KL;RASL10A;RASL10B;ODF4;QKI;IGSF11;PIWIL2;MOXD1;SNAP25;RASGRF2;SCHIP1;FHL2;TSPAN12;TSPAN11;NRGN;ALAD;PPP6R1;PRADC1;PMEPA1;ERC2;BOK;SLCO1C1;SLC25A18;ST6GALNAC4;ITGA9;ITIH3;LRTM2;PRCD;PPM1H;CXXC5;TSPAN33;FCHO1;PHKG1;SH3BP1;MICALCL;KCNJ5;LINGO1;LINGO3;KCNJ9;SMIM10L1;BAIAP2;CABLES2;REC8;APLN;TM6SF2;NELL2;NELL1;SLC25A37;SYT12;MYO1A;SST;TRIM37;SLC25A34;MDGA1;PTPN5;KCNK4;PTPN3;CPNE9;SLC23A3;CPNE5;THSD7B;ARR3;ERFE;C4B;HERC5;C4A;SPA17;TBC1D22A;SCN1B;ENTPD2;PAQR7;KCNK13;MMD2;VWA5B1;ASRGL1;SFRP5;ADGRB1;KCNQ5;KCTD17;RIN1;CTXN1;KCTD15;PPP1R37;PPP1R36;NRN1;EPHA10;WNK4;KALRN;NEU2;SEC14L2;SEC14L1;PGBD5;ZNF706;PENK;TSPAN7;TSPAN5;APOE;ATP6V1C2;NTNG2;ADHFE1;DCLK1;BPIFB4;PPP1R1A;PPP1R1B;CALM3;IGSF9B;RGL1;PCSK2;SPAG16;DOC2A;DIRAS2;PCSK9;SLC7A10;KIF17;WFDC3;PPP3CA;ENC1;NCS1;SDF4;LYNX1;MST1;SEBOX;SORCS3;OOEP;PITPNM2;CRELD1;TLCD1;MFGE8;YAP1;CD63;TMPRSS6;PRICKLE3;CAMKK1;CAMKK2;CAMK2N1;CHRNA10;PAK6;CD59;CD55;CAP2;YIPF1;PLEKHA2;SORT1;CAVIN3;GAD1;TMEM176B;TMEM176A;DKKL1;C9ORF116;SH3RF2;NUDT7;PER3;CSDC2;KCNS2;TCAP;ALLC;WWC1;CFAP300;CYP46A1;RGS4;KIF5C;PPME1;BAALC;ACAA1;CCDC163;RGS8;RGS7;BORA;SCARA5;SLC30A3;SLC30A2;ACOT11;SSU72;TTC7B;CARTPT;PRLR;OSCAR;DOK3;GPD1;RPP25;NDRG3;ARHGEF25;KLHL17;SLC1A2;SLC1A3;NDRG2;RASGRP2;RASGRP1;KCNV1;CYP11A1;FUT9;RHPN1;CAMTA2;WNT1;MFAP3L;VDR;ARHGEF39;INHBA;MT3;CLK3;SYT7;TMEM231;QDPR;BMP1;GNAL;NAT8;CD164L2;ATP2A2;PHTF1;PITPNC1;SIRPB1;PPP1R9B;GHR;GRM3;CA3;CA2;RASGEF1B;RASGEF1C;QRFPR;SCARF1;PLA2G4B;BCKDHB;CAD;C4ORF47;UBE2QL1;GLRX2;GPCPD1;ACTA1;TBC1D2;MYOD1;CAT;CFAP57;CHI3L1;RBM20;NAT8L;CFAP53;SCN4B;RBM47;DBX2;CYGB;RAB40A;ACVR1C;RAB40B;DCDC2C;DCDC2B;MAN1C1;PTK2B;EPS8L2;DNAI1;CCDC183;CHGA;FAHD1;OR51E2;ATP2B2;EPOP;MAPK12;CD4;RSPH1;TEF;SARDH;FAM98C;THRSP;R3HDM1;VIP;TMEM200B;GLDC;WIPF3;DMP1;STMN4;ENO2;C9ORF50;FGFRL1;EPS8;RNF115;EVA1A;MSANTD1;CHGB;CHIA;PRKCB;PRKCE;CLEC11A;MED9;PRKCA;ATG12;GANC;UNC13D;BCAN;TYRO3;TSPYL5;RD3;C1ORF198;CFP;ABR;PPP3R1;CHST11;TTPA;LDHD;ST3GAL4;GSG1L;AFAP1L1;PLK5;ARPP21;SNAI3;PRDX6;ELL3;TMEM198;CDKN1C;NRSN1;MEI1;PYGM;PRSS23;TRIM8;AIFM3;CATIP;TCTN2;RSPO2;PLEKHN1;TIMP4;BATF3;GRAMD2B;TESC;TNNC1;SLC2A12;NUTF2;TMEM179;TUBB2B;TUBB2A;ITPKA;PLEKHO1;PLEKHO2;PLCB1;JDP2;MGLL;GPR153;CHN1;GCNT4;AGA;CKB;METTL7A;HIPK4;IL10RB;RFLNB;TTC9B;SULF1;AGT;DHRS3;AGMAT;SMOC2;COQ8B;ANKRD63;SLC28A1;CCL27;HSPA1B;HSPA1A;ANKRD13B;CHRM3;SEMA5B;CHRM1;ANKRD35;DGKB;FAM107A;METRNL;CLU;SERTM1;LAMP5;CDH4;CDH3;LARGE1;SLC39A2;STK32B;STK32C;IGFBP4;USP2;DIO3;DGKZ;LEMD1;TRAIP;C1ORF115;MELK;OBSCN;CCDC27;RTN4R;DRC7;SEMA7A;CCDC24;ABHD1;GLT8D2;ABHD6;AK5;VTCN1;AK8;RHOBTB2;ESPNL;BAG1;TPPP;CD300LG;C3ORF80;TMEM132E;ANKRD23;IQCA1L;SLC4A11;CYP4F11;CYP4F12;DAB1;ITGA10;ITGA11;REEP2;CPE;DRC3;TUBA8;DPP10;DAGLA;BRK1;DUSP18;SYNE4;DUSP13;DUSP14;PAGR1;AP1G2;PIP5KL1;SCRN3;CNGA2;EFHD1;PRKG2;LBP;GAL3ST3;INSL5;TRPC6;GPX6;LANCL1;AMT;VSTM2L;EVC;TST;CCDC74B;CATSPERG;CCDC74A;ASPG;NOS1AP;PKHD1L1;DAGLB;SMPDL3A;MTPN;SMARCD3;LUZP2;ARPC4-TTLL3;NLRC3;COCH;CACNG6;ABLIM2;EEF2KMT;ACSS1;CACNG3;SEMA4A;KCNJ10;SPAG5;KCNIP2;SMOX;KCNIP3;DDHD1;TLL2;PFKM;MYORG;ZMYND8;HDAC11;PKD2L1;CALML4;RAPGEFL1;AQP1;SYNPR;EDNRB;VSIG2;RPS6KA2;SYNPO;KRT2;KRT8;DLEC1;ACSL3;CMBL;TTLL11;ALDH7A1;ZFPM1;LLGL2;NECAB2;STXBP2;TRANK1;TWF2;C2CD4C;NLK;CRHR1;IGSF9;PTDSS2;OTOF;FAM43A;GPM6B;NTSR2;NMB;DDIT4L;PARVA;RAB40AL;RYR1;DAZAP2;ROBO3;CX3CL1;LIMD2;SIPA1L1;CAMKV;OR4D1;PRMT8;GFRA2;CCKBR;NRN1L;RDH5;AVP;CD302;MATN2;ALOX12B;AKAP5;GDPD5;PBLD;CST3;KIAA0513;FAM184B;NPY;EMC3;GABRD;CBR3;CA11;CA10;MPP4;PCP4L1;SUSD2;STAC3;FAM189A1;OTOP2;PDP1;MAS1;GSTA5;KRT18;GSTA3;GSTA2;GSTA1;STAC2;TRIP10;CDK5R1;AMY2A;AMY2B;GOLT1A;SIRPG;CLEC18C;CLEC18B;CCDC28B;CLEC18A;SIRPA;PDE8B;FAM81A;TMEM14A;LMO1;GUCY1A1;AMY1A;LMO4;AMY1B;AMY1C;KCTD1;SHISA4;ATP1B2;IPCEF1;KCTD4;KCTD6;PRSS53;FANCD2;SCG3;NUPR1;C17ORF97;CABP7;CABP1;CPLX2;CPLX3;ALDH3B2;SCUBE1;NLRP6;THPO;CDH22;DNAJC21;CDH24;IDH2;PTCH2;SSC5D;DGAT2L6;POU2F2;ARHGAP33;TMEM114;DLG4;FAM163B;TMEM116;FAM163A;TBCE;COL20A1;MAP6D1;FGFR3;MEGF11;LRRC74B;HAPLN4;HAPLN1;IQCJ-SCHIP1;DBP;HJV;FAM86B2;TMPRSS11A;RASA4B;DESI1;NPY5R;FAM86B1;ARHGAP10;HPDL;MYH1;MYH2;DDAH1;RASA4;RNF207;CASQ1;SOWAHA;MYH4;MYH6;MYH7;CAMK2B;HLF;NXN;RGS16;CAMK2A;NRXN3;LCAT;ATP1A2;CFAP206;NCALD;DDN;RASD2;RASD1;LRIG1;S1PR1;RGS20;MAPK4;VAT1L;POLN;LGI4;OPRK1;KISS1;JSRP1;RGS10;PDE7B;RGS11
Genes Up-Regulated In Expression In Quadriceps Muscle Of Clcn1 Null Myotonic Dystrophy Mice (MOE430B Array) GSE14691	25/31	0.26579070915385505	0.9999977548837199	0	0	1.4693264693264694	1.946925289571031	SFT2D3;MVP;NTN4;PIK3R1;SBSN;AGPAT2;MYOM3;PPP2CA;TMEM25;ZDBF2;KIAA0513;BCL7A;PCNT;GPIHBP1;TNS1;ZNF266;MYBPC1;ARPP21;FZD5;C1ORF100;GCHFR;TFDP2;NAT8L;PPP1R12C;PAOX
Up-regulated Genes In Hypothalamus/Thalamus Of HD Q175 Mice PMID26900923	90/117	0.26722154005871834	0.9999977548837199	0	0	1.1758969474304894	1.5518044223249234	CDKN1C;LAD1;OXTR;ACY3;CD82;NPY2R;CELF6;TNFRSF13C;ARHGAP36;ARHGAP6;GALNT10;FAM107B;BRS3;LRRTM3;TEKT2;SOX8;CNGA3;ZNF488;RAG1;ANKRD6;SLC34A3;TRPC7;NPY5R;NPY1R;VWA5A;SSTR1;TMC6;SHISA8;TMC3;SSTR5;GAL;TCERG1L;ITGAD;CLDN14;PLSCR2;CHDH;AGTR1;ANAPC5;PLPP2;MATN2;CHODL;MAGEL2;SLC45A3;C1ORF194;CCDC148;DCAF12L2;ABHD1;NPR3;DCAF12L1;AK4;EFNA5;PPL;SLC7A3;GLRA2;CALCR;ZFP57;EFS;GRK4;RAB26;PLAGL1;NPHP1;E2F2;FLNC;AMZ1;RXRG;PROSER3;ANGPT1;ECEL1;PCDH8;DCDC2;FMO1;OPRK1;CDC7;FUZ;SMARCA1;SULF1;PARP12;HCRTR2;REC8;RNF145;P4HA3;KRT15;SMOC1;COL5A2;ADCK5;NMUR2;COL9A2;DRC1;KCNK2;CD200
Markers Of Lateral Hypothalamic Area In Hypothalamus PMID22996553	15/18	0.270746814651884	0.9999977548837199	0	0	1.7630136059026602	2.303502728767219	BARHL1;BARHL2;OPALIN;CMTM5;HHIP;BTBD16;SCUBE3;AZGP1;MYOT;CARNS1;SEC14L5;CHP2;TNNI3;CLCA4;CDH19
Down-regulated Proteins In Cortex Of 10 Mon HD Q175 Mice Vs Q20 PXD005485	28/35	0.2727777379251948	0.9999977548837199	0	0	1.410569105691057	1.8324674507297705	RTN4R;CPNE5;MAST3;ITPR1;HTT;GPT;TCF20;CAMKK1;CAMKK2;DNAJB5;APOE;SYNPO;EARS2;F8A1;PRRT3;F8A2;CHUK;F8A3;PLEKHA2;STARD8;RDX;BSCL2;MYL4;PDP1;ANKRD63;CRYAB;HSPA1B;HSPA1A
Genes Down-Regulated In Microglia Of AD Model Mice PMID26001565	586/782	0.2736321941693118	0.9999977548837199	0	0	1.0559650983333764	1.3684995440396162	CYBC1;GMFG;STMN2;STMN3;LOC728392;F11R;BACH1;SCAMP5;EPS8;SPIC;ALKBH4;PPP4R1;ZMIZ1;LIPH;PIP4K2A;ANKS1A;CHGB;GBP6;UNC13B;ABHD14A-ACY1;VPS18;GBP7;UNC5A;STARD8;RNASE6;ZNF705A;RNASE4;ARMC7;PRKCA;PRKAB1;SCAMP2;NISCH;BCAN;SPINT1;MYL2;ARMC3;FEZ2;TXNIP;NHLRC1;NGEF;ZNF398;ZNF276;ZNF394;ABCB4;CDCA7;NCAPH;SULT1A1;PRPSAP2;RNF215;EPB41L2;KCNMB4;ST3GAL5;NCKAP1L;PLCG1;SULT1A4;SULT1A3;SULT1A2;S100A10;JUN;AFAP1L1;NDFIP1;ARPP21;FZD4;ABCA9;PBX2;NFATC2;ABCA7;NR1D1;RNASE12;NR2F6;C9ORF85;ABTB1;GP9;PPFIBP2;TRIP6;PKIG;ADA;LGMN;CDKN1C;DENND1C;ZNF251;NRSN1;RPLP1;QPRT;LRRC3;RCSD1;ARHGAP4;MED12;LFNG;TRIM8;TMEM44;TMSB4X;MRC1;TMSB4Y;NEFL;PHF24;TK2;DLGAP3;JAK1;GARNL3;ZNF365;CHST8;LEFTY1;CHST7;TIGD4;SPHK2;IFNGR1;NFAM1;DENND2A;RAB3IL1;TMC7;SIRT7;SLC39A12;GMIP;NUDT16L1;DUSP7;MMP11;TMEM37;MS4A6A;RNF167;TUBB2B;SLC7A7;TUBB2A;SLC7A8;ANGPTL7;HEATR5A;KIFC2;SLCO4A1;ACSBG1;PLEKHO1;ZNF235;SLC29A3;MGLL;ENG;HBEGF;ZNF592;GCNT1;ASCL2;MS4A6E;PTGS1;FGD2;FGD3;RNF135;OLFML3;ZNF226;CKB;BID;EXTL3;LEFTY2;TP53I11;CCL15;P2RY12;P2RY13;CCL24;CCL23;EGLN2;GOLM1;DAB2IP;RRP1B;RNF145;GATM;ABI3;NFIC;ZNF213;ZNF212;PLCD1;OLFML2B;ZNF691;ATP8A2;CLEC4M;CTNND2;NCF4;SLA;CASC3;PLOD1;HNMT;RAB43;STK10;CYSLTR1;SALL1;POFUT1;FCGRT;ADORA3;SESN1;SLC16A6;SLC26A11;SLC16A9;SLC25A45;ZNF566;GTF2I;TLE3;COL27A1;IGFBP4;USP4;USP2;TRAFD1;FRMD4B;VRK2;LEMD2;TPST2;CLEC4A;OLFM1;CLEC4C;MFNG;RAB35;ZNF436;GRAPL;FTL;NOTCH2;ZNF551;CSF1R;KHDRBS2;PFKFB4;KHDRBS3;ITPR2;GSTT1;CORO1A;KNG1;RHOBTB2;SOCS3;NDOR1;BMF;TPPP;RAB6B;SLC15A4;PLXNA4;SEC16B;CD163;HPS4;HPS3;BCL9;NSG2;REEP5;LHX2;TUBGCP5;PLXNB3;LRCH4;TMEM18;ZNF652;DIDO1;ITGAM;RNPEPL1;PTEN;ARRB1;C1ORF174;PIK3CG;MRPL3;PSD4;TAGAP;GAL3ST4;SLC13A3;SLC36A2;PLEKHG5;VPS37B;C1ORF162;TIRAP;ZFP90;IMPACT;SNPH;NOS1AP;TRAF5;NUMB;SMCR8;LCP1;DAGLB;SFT2D2;ST6GALNAC4;ITGA9;CX3CR1;SLC24A3;LRP1;PPM1L;ZBTB43;SLC5A10;LRP6;ZNRF1;P2RY6;SH3BP1;ZNF628;DNAJB5;IL21R;TRIM47;RBBP9;E2F3;LRRC8A;FCGR1A;FCGR1B;CTNNAL1;WASF2;KCNJ4;CYB5A;PTPN1;SLC12A5;FEM1A;KCNJ12;KCNIP3;KCNJ18;TM6SF1;TRIT1;P2RX7;TSPAN14;KLF6;RAB15;TSPAN18;MGAT4A;P2RX1;CCM2;PTPN5;PANK4;SLC46A1;VIPR1;SPARC;HDAC10;LST1;TXNDC11;CRKL;LGALS4;FRAT1;HERC2;RASSF2;ZNF608;OPHN1;RPS6KA1;TRIM26;KIF21B;CCDC93;PELO;SLC12A7;SOX4;TBC1D10A;ZFP1;C17ORF49;KCNK12;AP1B1;CSNK1D;MMD2;MAPK8IP3;PISD;ZNF710;TRIM11;EPHA2;BEX2;TMEM63A;BEX1;SLC35D3;EBI3;TWF2;CD1D;OMA1;PIK3R1;KLK8;PIK3R5;CD79B;TRPM2;GNG10;MRNIP;DHX33;ZNF706;SLAMF8;SLAMF1;NTSR2;TMEM184A;TMEM86A;IQSEC2;IQSEC3;SLC10A3;PDE2A;OSGIN1;RAB39A;KLHDC8B;GADD45G;CCDC88B;C7ORF61;CD209;WNK1;RANBP10;TRMT12;CALM3;GRAP;RGL1;RGL2;SCN2B;USPL1;ACY1;DIRAS2;PTPRJ;AP2A2;SPPL3;KHK;LIMD2;CAMKV;ZMYM3;STAB1;BBS9;CD36;CTSF;CD33;TOP3B;MAP4K2;TSC22D4;NCOA4;IL16;NME4;SYN2;AP3B2;SYN1;MTSS1;VAV1;ZDHHC14;CTTNBP2NL;IL17RA;CNKSR2;HCK;PITPNM1;ZNF780A;CD302;TLR4;C1QB;SELPLG;SLC43A2;PTGER3;WAS;AIF1;CAMKK1;GNAI2;CST3;ARVCF;TCEAL6;TCEAL5;STAMBPL1;CAMK2N1;MGAT5;GDF15;CRYBB1;MIB2;TJP1;TTC9;SIPA1;GALNT12;CD82;PRAG1;CRTC1;HFE;C4ORF19;GIMAP1;ROGDI;NRM;ETS1;GIMAP7;CCDC28B;GALNT10;TGM1;RGS2;CCND1;KIF5C;RGS1;DUOXA1;ARHGDIB;C1RL;BAALC;CAPN3;TMEM38A;IL6R;RPP38;TBC1D2B;KCTD2;ATP1B1;KCTD6;DOK3;ADAM15;EEF1A2;GPD1;SELENOP;AMPH;WDFY2;SCG2;KLHL18;NDRG4;RTN1;AKNA;H6PD;SLC1A2;DAPP1;PLD4;SLC1A3;ADRB2;CACNA1F;PLD1;DTX4;CPLX1;DPP3;ARHGAP22;EFNB1;ADGRG1;GRK2;UBB;CDH22;UBC;TBC1D13;CDH23;TBC1D14;CAMTA2;MORC2;TBC1D16;IVNS1ABP;IDH2;CRIM1;ARHGAP27;ARHGAP30;FES;TMEM119;TGFBI;IL7R;B4GALT2;DYRK4;DOCK4;B4GALT1;DOCK3;LDB1;THRA;SLC2A5;PPP1R9B;ADGRE1;TMEM100;LYL1;FLCN;UPK1B;EEF2K;CASP8;DBP;ADGRE3;MYO18A;CASP2;CYREN;BCKDHA;KLF10;HGSNAT;SVOP;ETV1;EPN1;ETV5;DNM1;EPN2;LATS2;MVD;B4GALT4;CAMK2D;PDXK;HLF;RGS19;TGFBRAP1;CSTF2T;CLN8;SAMHD1;LTC4S;RMND5B;GNG3;GNA15;GNG2;CHSY1;TGS1;HES1;LRIG3;PDLIM5;GBP4;HES5;CMTM7;GALNT4;LGI4;USP21;CMTM6;ARID3A;ARID3B;ACVR2B;MAPK12;FMNL3;MLPH;TEF;PPP2R2C;ALOX5AP;RGS10;THRSP;TBKBP1;ASB2;GLA;SSBP3
Genes Down-Regulated In Human Asymptomatic HD BA9 Vs HD Caudate GSE129473	554/739	0.2739752314111246	0.9999977548837199	0	0	1.0575963908266846	1.3692886323339222	MAML2;TMEM200B;FNBP1L;ISM2;TMEM91;RXFP2;EPS8;ZC3H12C;WDR93;MYB;PROK2;LRAT;SDS;RFX2;PHKA1;PASK;PDYN;SYTL5;ISL1;SYTL4;BIN2;ARMC3;PARD3;RFX4;ANOS1;CTAGE8;PLBD1;ENTHD1;IDNK;MYL9;CRABP1;LYPD1;HPR;TAPBPL;ZC3HAV1;C2;C3;RNF212;RIC8B;RDH10;NKX2-1;HMOX1;C19ORF38;NFE2;SDR42E1;GSTM2;ARPP21;C20ORF27;NFATC2;NFATC1;FHDC1;LYZ;CP;GPR137B;PCDHGA10;PCDHGA11;SULT1B1;PCDHGA12;TCN1;TRIP6;SERPINI2;FAT2;WDR49;ITK;SFTA3;SPEF1;LRRC10B;WFIKKN2;LRRC3;C1QTNF9;PYGL;STON2;HOXC10;PHEX;PRKAG3;GLI2;SERPINA5;C1QTNF3;SHE;MMP25;NHSL1;HEY2;GPR139;TIMP1;CTBS;NINL;RSPO4;TIMP4;DENND2D;SERPINB1;FGFBP2;GRAMD2A;PIFO;VWA5A;TEX15;LRRC43;F3;TUBB2B;SLC7A7;ACSBG1;HAP1;PLEKHO2;GPRC5C;VAMP5;MDFI;TRIM16L;NR1I3;AOAH;SBSN;APOL6;GBX2;EPCAM;ABI3BP;ALKAL2;C11ORF45;ZNF467;EVC2;SERPIND1;ECEL1;MYBPH;GPR1;GPR6;SNCAIP;TMCO4;TMEM272;USP17L2;AGT;DHRS3;HEYL;SMOC2;GPR143;AGBL1;TMEM159;FABP6;WT1;GPR149;C16ORF89;SIGLEC1;ZNF578;C16ORF86;FMOD;NUCB2;MSRB1;ALDH1L1;EXOC3L2;CSF1;NCF2;GMNN;HP;RORC;GUCA1A;LAMP5;FADS2;PODNL1;SALL2;FCGRT;TNFRSF8;NUDT17;STK32A;IL13RA1;MAP3K5;DGAT2;GPT2;ATP11C;GPR75;C1ORF87;C6ORF141;MOB3B;PGF;DISP1;FAM118B;ACAP1;OBSCN;JAML;LIX1;SLC9A7;DGKK;DGKH;FTL;CHODL;COL17A1;IQCA1;DRC7;C11ORF97;DLX5;DLX6;HVCN1;KCNE5;ABHD1;GPR88;GMPR;C1ORF54;FOXO1;PHF21B;SOCS3;CNTNAP3B;DRD1;DRD2;DRD3;SRGAP1;ANKRD34B;KL;SLC14A1;SLC37A2;BTN2A2;NEK6;HTR1D;TNK1;TNFRSF10C;CYBRD1;DEFA3;HTR1B;B3GALT5;LY75-CD302;TNFRSF10D;STK26;OGN;TDRD12;MAP3K14;MYD88;LHX8;CNTNAP3;ITGB1;ST6GALNAC2;ONECUT2;SNAP23;ECE2;HHEX;FCGR3B;ACP5;PMEPA1;EMILIN1;ITGB7;TRIM61;ADGRV1;TMEM255A;ADRA2C;ASPN;TNFRSF1A;ADORA2A;NPC2;DMRTA1;HAND2;HAND1;MYO3A;ZNF516;BPI;SFT2D2;LEPROT;ITIH2;KHDC1L;ATP10D;PBXIP1;IL2RG;COCH;SELENBP1;PHKG1;DNAJB4;ZNF503;IGF2BP2;KCNJ1;CACNG4;IRX1;NTRK1;LINGO3;IRX6;KCNIP2;SMOX;IRX3;KCNJ15;CABLES1;TPD52L1;MFAP4;KLF5;APOC2;MGP;SLC25A30;MNDA;PTPN7;EVI2B;FCGR2B;PTPN5;DMGDH;OXTR;SPARC;TRAF3IP2;AQP9;MLC1;ACSM5;MT1X;AQP1;C4A;LRMDA;C7ORF31;RESP18;TBC1D10C;SOX9;MFSD2B;MYOZ1;TRIM21;IL1R1;IL1R2;DLEC1;SFRP4;CCDC80;CD109;PNLDC1;SPATA13;COL8A1;MT1G;KCTD11;MT1H;LAP3;ALPK1;RIN2;CES1;KPRP;IGSF5;SLC22A6;MAOB;SDC4;FUT10;IGSF1;SDC2;SLC35D3;TMTC1;SMIM11A;NKAIN4;STRIP2;SEC14L6;PENK;TP53BP2;ZBED2;OTOF;APOE;KCNN3;NTSR2;WWTR1;PINLYP;TNFSF14;STAC;CENPVL1;TNFSF13;CENPVL2;DCLK3;OSGIN1;DDIT4L;RAB27A;NMI;CNFN;GNG12;BST1;RPS27;VNN1;PPP1R1A;TH;VNN2;CCDC88C;PPP1R1B;PDE3A;GNRH1;SHISAL2B;ITM2C;DIRAS3;SLC44A3;HBB;BRS3;SPTLC3;FFAR2;ERMAP;FEZF1;MME;BHMT2;INSRR;GPR75-ASB3;KREMEN1;ANO6;GFRA1;HBA1;PDCD1LG2;RHOC;RENBP;ANO3;IL17RA;MN1;ANKFN1;CEACAM1;CEACAM6;CD48;FAM20A;TLR5;TLR4;RAPSN;LILRA6;YAP1;TAGLN;TMPRSS6;HAAO;TMPRSS3;NEXN;EGFLAM;CXCR1;C10ORF105;GPC5;TBL1X;RXRG;FOXB1;NQO1;OLAH;PCP4L1;GINS3;SUSD2;TMEM176A;AKR1C3;SORBS1;LHFPL1;VAX1;ETNPPL;SH3RF2;KRT14;CACHD1;FAS;FCN1;STEAP4;GOLT1A;CFAP300;ACTG2;HOXA11;HOXA10;NPPB;DOCK11;ZNF83;MALRD1;PDE8B;RGS8;RGS9;KIRREL1;SCARA3;SLX4IP;SHISA3;MAT1A;SHISA2;KCTD4;MID1;MR1;PRLR;GEM;PDGFRL;POU3F4;EEF1A1;SPOCD1;PCP4;MAP7D3;ADAM12;PDE9A;RASL12;ARHGEF26;CHAT;HPCA;CSF2RB;SLC1A4;MRO;CACNA1H;FBLN5;ZFP36L1;ADGRG3;HCAR3;WNT6;CYP11A1;RHPN2;TAC1;CNMD;TBC1D16;ARHGEF35;MGAM;OPN4;ZFHX3;VCAM1;CAV1;NKG7;INHBB;SSC5D;BMP6;BSPRY;ARHGAP31;GNAL;SYNDIG1L;SELL;FEV;LRP10;GLP1R;PCDHGB6;HSPB6;THRA;TTC22;ATP2A3;LMOD1;TNFAIP2;CGAS;LAMC2;CXCL3;RERG;HEBP1;TMEM100;HK3;UPK1B;CALB1;TRPS1;DACT2;CA8;ARHGEF19;C4ORF47;MMP9;TGFBR3;CORT;CFAP100;RCN1;LATS2;PALLD;HKDC1;SAG;CHI3L1;CCDC196;LTF;TMEM45A;PON3;DDC;DNAH7;RETN;DDO;THBS4;PRRG4;RASD2;SPATA48;PDLIM3;IGFBPL1;SV2C;GNG5;GNG7;RGS20;STOM;RGS22;PDLIM5;DNAI1;MAPK4;EYA1;TMEM30B;EYA2;LIMK2;PCARE;PIK3IP1;ASB4;PDE7B;VIM
Genes Down-Regulated In Expression In HSALR 20B Myotonic Dystrophy Mice Treated With ASO 445236 Vs WT Mice GSE38962	53/68	0.2741886887997892	0.9999977548837199	0	0	1.24619839384685	1.6125044098650378	AVIL;PLEKHB1;TMEM51;CLU;SIPA1L1;CCR9;TOPBP1;OVGP1;VAV3;DFFA;ST6GAL1;RIPK2;KCNAB1;MMP9;MRPL43;DKK3;SYTL2;TPST1;CEACAM1;CEACAM5;NCBP3;OR4C6;ANGPTL1;VGLL4;IGSF5;KLRB1;LTBP4;BHLHE22;NID2;SOCS2;NKX2-1;SMYD2;DEFA1B;OR6B3;OR6B2;AOC2;DEFA6;ABCA6;ZG16B;CAVIN3;DEFA5;DEFA3;ABCA8;DEFA1;COX7B2;HS3ST1;TIMM10B;BMP1;CXCL12;GDNF;P2RX1;RFXAP;SERPINI1
Genes Down-Regulated In HD Grade 2 Markers In Human Frontal Lobe BA4 (HG-U133B) GSE3790	53/68	0.2741886887997892	0.9999977548837199	0	0	1.24619839384685	1.6125044098650378	GSK3B;IPO11;SCOC;GFM2;DIRAS1;GDI2;NDUFA10;AP2A1;RXFP1;LMBR1;SCRN3;AKT3;SLC16A6;MKKS;CERS6;LMO4;OPALIN;UBE2QL1;GPCPD1;BACE1;SLC25A16;SCN8A;KCNQ5;RHOU;SCN4B;NGEF;NDRG3;CLEC2L;PDE1A;VXN;PPP2CA;MFSD4A;GRIN2A;CARNS1;REPS2;SUSD4;CHML;JAM3;JAZF1;P2RY12;ANKRD29;GABRA1;NDFIP2;NDFIP1;VTA1;KCNIP4;BTBD11;FBXL16;GDAP1;DNAJC18;CBLN4;PTPN5;BEX5
Classical Priming Pathway Genes Up-Regulated In Old Vs Young Microglia PMID24162652	8/9	0.27552747358189267	0.9999977548837199	0	0	2.820568335588633	3.635904193511505	CXCL10;CXCL9;RIPK2;IL1B;NAMPT;TNF;NAIP;BIRC3
Genes Changed In Dorsal Root Ganglia Of Dox Treated FRDAkd Mice After 4 Wk Rescue GSE98790	8/9	0.27552747358189267	0.9999977548837199	0	0	2.820568335588633	3.635904193511505	FLT1;GPNMB;ELN;LY86;EMID1;HSPA1B;DKK3;HSPA1A
Genes Down-Regulated In Expression In Caudate Nucleus Of 18 Mon HdhQ150 HD Mice GSE32417	8/9	0.27552747358189267	0.9999977548837199	0	0	2.820568335588633	3.635904193511505	RYR1;PDE10A;ADORA2A;GPX6;PENK;SLC4A11;GPR6;SCN4B
Markers Of Short Insular Gyri In Insula PMID22996553	8/9	0.27552747358189267	0.9999977548837199	0	0	2.820568335588633	3.635904193511505	UTS2B;TFAP2D;GABRA6;CPXM2;CTXN3;LMX1B;SLC17A8;C1QL4
Myelinating Oligodendrocyte-Enriched Genes In Mouse Cortex PMID25186741	31/39	0.27839488991122396	0.9999977548837199	0	0	1.3665040319848207	1.7473688013628017	ACY3;SLC45A3;TBC1D9B;PLEKHB1;NOL3;CENPB;HAPLN2;TRAK2;TP53INP2;CARNS1;INSC;KIF5A;EFHD1;APOD;MBP;ARSG;GSN;MOG;OPALIN;ADAP1;CLDN11;TF;TPPP3;GJB1;SLCO3A1;CDC42EP2;MAL;PRR18;ASPA;CRYAB;HCN2
FOXP1 Up-Regulated Genes In Human Neural Cells GSE62718	396/527	0.2803193794965125	0.9999977548837199	0	0	1.0672150346460503	1.3573114922576095	FRMPD3;TMEM200A;CLDN1;BACH2;RNF112;ALCAM;CREB3L1;XYLB;PRKCB;PRKCE;STARD8;PRKCD;HPCAL1;SYTL3;RNF128;PADI3;PADI2;HOXB2;HPRT1;DHH;GATA6;ABCB9;PLA2G7;KIAA0040;CYB5R2;ABR;ADAMTS15;S100A16;ADAMTS18;EPB41L2;SFN;PPARGC1A;S100A10;ZBTB7C;NGFR;PRELID2;AFAP1L2;DNAH11;COL24A1;HOMER2;APCDD1L;BTBD11;FHDC1;FOSL2;FERMT1;PKIB;GJB2;LYPD6B;TNFSF4;SNAI2;ITK;TMEM51;FMN1;JPH1;ADAMTSL1;LFNG;NHSL2;RNF152;MYBPC1;FCRL6;DENND2A;ELOVL6;SLC7A5;TMEFF2;GPRC5A;PAX8;OAF;KCNMA1;CHST1;HAP1;KIFC3;PLCB2;CHST2;HBEGF;FAM71F1;AHNAK;KCNA3;SEZ6;SLC7A1;PAPSS2;FOXS1;OLFML3;HAS3;SPP1;GPAT3;CSMD2;GPR158;SMAGP;COL22A1;GABRA4;WNT7B;GPR50;VWA3B;STXBP5L;SULF2;SPSB1;ETNK2;CLCF1;COQ8A;ADGRL4;LGR6;TMEM229B;RAB3B;DGKD;OLFML2B;CLSTN2;TNC;CXCL14;SLC8A1;CDH6;FGF5;CYSLTR2;PLS1;MREG;S100A2;VASH2;FRMD4A;FBXO10;FOXP1;MAPKAPK3;SLC9A9;S100A3;NPTXR;PHLDB2;TRABD2B;OSBP2;CD274;SEMA7A;FBLIM1;KCNE4;ECSCR;AK4;SLC9A3R1;C1ORF226;MBP;CPA4;STRA6;TMEM132E;SYNJ2;FBXO32;CORO2B;DAB2;RCAN2;CSPG4;SP140L;CNIH3;C8ORF34;TUBA8;CRYBG1;BNC2;CELF3;FHL2;ARRB1;ECE1;LSP1;TRH;ADRA1B;ADRA1A;NRGN;ADAMTS4;DUSP10;C3ORF52;DNMT3B;EMILIN2;ME3;ADAMTS9;CEMIP2;ITGA3;PLEKHG5;VSTM2L;TRAF1;C1QL4;DUSP23;SYNPO2L;NOS1AP;CRH;DSG2;TNFRSF25;LCT;CEBPB;VXN;C1ORF94;EHBP1;MALT1;NOCT;PCDH1;RFFL;CTNNAL1;PIRT;NTRK2;KCNJ12;SMOX;IRX3;PLCL1;TIE1;AHNAK2;KCNJ16;APLN;ENOX1;MFAP5;NFASC;ASXL3;CBLN1;NECTIN1;VIPR1;ANTXR2;HS6ST2;AQP1;SOX3;MT2A;ANPEP;RPS6KA1;HMCN2;KDR;DPF3;TNS2;PDK1;TNS1;VSIG8;PAQR9;ST6GAL1;ISLR2;ANK3;CCDC80;SPATA12;KCNQ3;TAGLN3;RIN1;TRIB1;PTGES;ADCYAP1R1;PDE1C;RRAD;TWF2;WNK4;STC1;TMTC1;PCDH19;ACTR3B;MYL12A;PGBD5;FAM43A;HIVEP3;KCNN4;PCK1;NTSR1;IQSEC2;SLC35E4;ST8SIA2;IQSEC3;DDIT4L;MICAL2;RASSF8;GDF5;PTK2;TH;TMCC3;MRAP2;DIRAS3;TENM2;FOXE1;PTPRN;PCSK6;CHRDL1;EPB41L4B;CAMKV;DNER;ENC1;ANKRD1;TNFAIP8L3;CD34;MCF2L2;SBSPON;IL11;EDN3;GAB3;GFRA1;RGMB;CEACAM1;TOX2;PITPNM2;RHOU;MATN3;CXCR4;DRP2;NPS;NT5E;EGFLAM;PTCHD1;CAMK2N1;PERP;PAK6;PAK3;GCH1;SLC31A2;PLEKHA6;VEGFC;PDP1;SH3RF2;KRT18;LRRN4CL;CAMK4;NEDD4;SEMG1;ESYT3;CD68;MAMLD1;CD86;RIPOR2;STEAP3;GALNT15;RASEF;LOXL4;OGDHL;ESPN;NR3C1;CLEC18A;LOXL1;PLB1;RGS4;CCND1;BASP1;PLAU;PDE8B;RGS8;KIRREL3;IL4R;MYH15;SPNS2;POU3F1;MID1;GEM;MYCL;PCP4;SCG2;USP53;SLC1A1;CHRNA9;CACNA1A;CPLX2;MCHR1;RASGRP1;DPP4;FAM83G;ARHGAP20;ASIC4;GRK3;SCUBE1;NPC1L1;PDZD7;PRPH;CNTN6;HMGA2;MT3;POU2F3;SYT6;LIN28A;CNTN2;NABP1;MELTF;TGFBI;DOCK5;CPXM2;SLC2A1;TNFAIP2;LDB2;HK2;NOS1;CFAP45;DACT1;ARAP3;PLA2G4A;VGF;CHI3L1;B4GALT5;SLFN5;KRT80;DAPL1;RGS16;PTHLH;SELENOI;DDN;RASD2;OGFRL1;CLMP;TOGARAM2;NCAM1;SNCB;HES2;CMTM7;ZNF185;EGF;PCDHGC5;LGI2;DLK1;ASB2
Differentially Expressed Proteins In Cortex Of 10 Mon HD Q175 Mice Vs Q20 PXD005485	34/43	0.28297154697829013	0.9999977548837199	0	0	1.3322338198304038	1.6818238671467096	RTN4R;CPNE5;MAST3;ITPR1;HTT;GPT;TCF20;CAMKK1;CAMKK2;DNAJB5;APOE;ENPP6;GPRASP1;SYNPO;EARS2;F8A1;PRRT3;F8A2;CHUK;F8A3;DCC;PLEKHA2;STARD8;RDX;TFEB;BSCL2;MYL4;PDP1;DAB2;SLMAP;ANKRD63;CRYAB;HSPA1B;HSPA1A
Locuses With Increased DNA Methylation In Frontal Lobe Region Of HD Vs Control GSE72778	18/22	0.2838528928273886	0.9999977548837199	0	0	1.5867298578199052	1.998167573961963	RSPH10B;PTPRN2;NMNAT3;DDO;FOXO1;ZFYVE28;FABP3;SNRNP40;XK;MPPED1;FMC1;TFR2;GNG7;UVSSA;PPP1R2C;ZNF354A;RSPH10B2;ADGRL3
Up-regulated Genes In Dorsal Root Ganglia Of Dox Treated FRDAkd Mice At 20 Wk GSE98790	18/22	0.2838528928273886	0.9999977548837199	0	0	1.5867298578199052	1.998167573961963	C1QB;OGFR;STEAP4;P2RY14;MS4A7;TREM2;LYZ;USP18;CTSS;MMP12;ALDH1A3;CSRP2;TYROBP;GPNMB;CLEC7A;TRMT6;USP41;EMID1
Genes Down-Regulated In ESdM Microglia Vs Primary Microglia PMID23832717	80/104	0.2840927683288757	0.9999977548837199	0	0	1.1757773547275858	1.4796622385210503	LGALS3BP;CD40;CXCL9;CSF1;CCL4L2;RNF19B;TMEM53;IFIT3;ICAM1;IFIT2;OASL;TNFSF13B;ARHGAP44;EPS8;HK3;FAM102B;FCGR3A;FCGR3B;CCND1;CASP5;GLIPR2;CASP4;TSPO;UPP1;IER3;ARRDC4;GBP6;GBP5;BATF2;CD52;GBP7;CISH;PHYKPL;ACOD1;TAP1;TRAFD1;LAT2;SPATA13;PSME1;IRF8;NUPR1;USP41;GAS7;C1QB;CD274;CCL13;CCL3L3;FURIN;GLRX;SAMHD1;USP18;PSMB10;STX11;C3;HCAR2;SOCS2;HCAR3;SOCS3;PRKAR2B;CCL5;CCL4;SLAMF8;CCL3;CCL2;CCL18;GBP2;S100A11;GBP4;CD74;MLKL;TREX1;ISG15;PARP14;IRGM;PML;PSMB9;CXCL10;SAA1;NABP1;VIM
Cortex RNA M11 Module (Greenyellow) PMID26900923	98/128	0.2856574708776551	0.9999977548837199	0	0	1.1523394599500794	1.4438373702709466	ALDH1L1;MT1M;FAM107A;MLC1;DMP1;MT1X;CLU;MT2A;RASSF2;CYP2D7;EVA1A;CYP2D6;PHYHD1;ABHD14A-ACY1;SCARA3;ATP6V0E1;ACOT11;MMD2;PHKA1;ACSL3;ATP1B2;MT1A;RBP1;SELENOP;MT1F;MT1G;MT1H;MT1B;ALDH7A1;MT1E;ABHD4;EPB41;HEPACAM;AK3;NDRG2;FBLN2;PTDSS2;RRAS;ST3GAL4;PRODH;SLC38A3;NTSR2;CYP2J2;GSTM2;GSTM1;CYP4F2;ANKRD23;IDH2;CYP4F11;CYP4F8;CYP4F12;MT3;PRDX6;NAT8;KYAT3;IFT27;ACO2;GSTM5;ACY1;HSPB8;PYGM;SLC7A10;CPT2;CSRP1;GLIPR2;KIF1C;SPX;CTSD;TIMP4;NAT8B;AMT;RHOC;VAMP8;TUBB2B;TUBB2A;NPC2;ITGA7;ACSBG1;MFGE8;PPARA;NXN;LCAT;LRP4;ATP1A2;PBXIP1;LTC4S;S1PR1;GPC5;ACSS1;SLC25A23;HSD3B7;CMTM5;DDHD1;TPCN1;PC;SARDH;THRSP;ADGRL4
Genes Up-Regulated During Hematopoietic Differentiation PMID19128795	758/1014	0.28591882128737467	0.9999977548837199	0	0	1.0459305951532432	1.3095546300558727	ITSN2;PGLYRP3;MYT1L;C2ORF88;TEX45;RAPH1;C9ORF57;SLC4A1;ALKBH7;ANKRD20A1;ABCA13;C9ORF50;EPS8;RABGEF1;CREB3L3;EVA1A;CREB3L1;NDST3;FDXR;UBASH3A;SAMD12;C2ORF83;IER3;HES6;NHLRC4;CACNA2D1;COL23A1;PDZK1;PDYN;LCE1E;PRKAB1;RNASE1;MYL4;SCGB1C2;RNF128;SCGB1C1;TFR2;PRR19;HMBS;SPARCL1;ENTHD1;HOXB6;PIF1;SYCP2L;ABCB5;CRABP1;CLCNKB;AGAP1;CLCNKA;NEDD4L;PRDM13;SLC30A10;GATA1;MTMR7;ADH6;FAM171A1;GRIN2A;PRKAR2B;GALR2;ADAMTS18;RDH10;MOV10L1;HMOX1;PLAC1;PLEK2;HBQ1;ELANE;S100A10;NDFIP2;NDFIP1;JUP;ARPP21;FZD4;RMDN2;AZU1;L1CAM;FHDC1;GRIN2B;ELL2;ISX;SLC6A6;BHMT;SLC6A9;TCN1;FNDC11;TNFSF9;HRK;BTG4;CDKN1A;ARHGAP8;WFIKKN1;TCF25;DENND1A;HIF3A;ARHGAP6;LRRC2;TMEM47;FCRLA;CASP12;HEY1;AIFM2;PBK;RBPMS2;GAST;TIMP1;TPSAB1;SLC18A1;TEAD1;DLGAP5;FCRL1;TIGD3;FCRL2;MIOX;MYBPC1;TPSG1;SLC2A13;PIFO;DENND2A;TEX12;VWA5A;SLC39A12;TMC5;BAAT;FAM210B;KAT2B;TMEFF2;TUBB2A;TET3;CHST1;ACSBG1;PLIN2;NUP62CL;SLC18B1;RGR;CHST5;CHST2;CRB2;APCS;SERPINB13;CCL11;CENPA;CENPC;RHD;APOL4;GPNMB;EPCAM;ALOX5;CHN1;HAS3;MICALL2;ANKRD53;KRTAP2-4;RICTOR;AHSP;KRTAP2-3;METTL7A;GPR155;BCHE;LGALS7B;ZNF341;DMTN;BIK;GOLM1;CDKN2A;SAMD4A;NR1H4;SNX24;G0S2;DHRS3;C16ORF82;CENPE;AGBL4;SMOC2;TTLL2;NFIB;RHAG;ZNF215;CLC;ADGRL4;LGR5;YPEL4;PF4;EXOC3L2;CSF1;DGKB;PROS1;STKLD1;GPR62;GUCA1C;DACH2;CDH6;RIMS3;SMR3A;IBSP;CDH1;GRAP2;TUBB1;LEPR;MAEL;ZNF446;SLC26A10;SLC39A2;ROS1;LARGE2;PCDHAC1;CSGALNACT1;S100A2;IGFBP4;SEMA6D;UGT2B15;ANKRD45;ZBTB32;ATP11B;MITF;VRK3;MOB3B;PGF;TPST2;RBMXL2;FRMD8;LIX1;S100A3;S100A8;DGKI;RHCE;OSBP2;FKBP5;CD274;MINDY3;FECH;GMPR;GSTT1;SLC38A11;ABHD5;HMMR;RAP1GAP;SLC9A3R2;FBXO40;C1ORF105;PPDPFL;KRTAP4-2;ZNF423;EVI5;RAB6B;BCL2L15;SLC14A1;CD163;OSBPL6;DEFA6;B3GALT5;TECRL;CYP4F12;RGCC;MAFB;REEP5;LHX2;SLCO1A2;BOD1L2;PLXNB3;RNF182;SLC26A3;DRC3;LAT;TCP10L;CPM;ALAS2;CIITA;CNTNAP1;ST6GALNAC1;SH2D4B;BNC1;SYCP1;FHL2;GADL1;EFCAB11;ADRA1A;S100A7A;ADAMTS3;LBH;AP1G2;ZNF407;EMILIN3;CLEC1B;NEO1;UNC45B;TRIM63;CEMIP2;TRPC4;GKN1;ITGA1;TNFRSF19;GKN2;HTR3A;WIPI1;SPTB;ARL4A;DUSP21;TST;DNAJC6;MYO3A;LCOR;UGT2B4;BPI;DSG3;PKHD1L1;SMIM21;SPACA7;SSX2IP;CX3CR1;LEPROT;LRP1;SMPX;CCDC68;HSD17B12;BARX1;PPM1E;C1ORF94;SELENBP1;PHKG1;FCHO2;SLITRK3;TP53INP1;SLC25A21;CNNM2;JAZF1;NTRK1;NLGN4X;MYO10;ANKRD30B;CCDC57;PCDH7;MBOAT2;FAM209B;FAM209A;KLF3;HCRTR2;TBX3;KLF1;MYO1D;SLC25A37;GZMM;PC;SST;DNAJA4;ASXL3;LEP;FCGR2C;BCAR1;CBLN1;IL1RN;CCDC89;KHDC3L;RFESD;ICAM4;LDLRAD3;MT1X;PKD2L1;AQP3;LGALS3;BAIAP2L2;C7ORF33;TRIM29;DPF3;MAGEA5;SOX6;FBXO7;LGALS7;EPHB4;PAQR9;ENTPD1;SLC6A19;ARL15;SFMBT1;C22ORF42;IL1R2;KRT2;SLC6A14;MTUS2;ANK1;KRT9;UTS2B;KEL;PLPP4;IFI27;TRIM17;IL23A;PSG4;MT1G;MT1H;TRIM15;MGARP;ZNF831;NEIL1;ZFPM2;TRIM10;CBLL1;BLZF1;MT1E;CETP;NUMBL;GYPA;EPB42;IGSF3;RRAD;GYPB;GYPE;SLC35D3;EIF5A2;KRTAP10-12;CD1E;APCDD1;SEC14L2;NHLH2;UGCG;STRIP2;SEC14L4;ZBED2;PCK1;SNX8;OR6B1;SNX5;CCR10;TRPM3;NTNG1;RTBDN;SLC10A4;FAM9B;RABGAP1L;BCL11B;DTNB;IQSEC1;ST8SIA1;PRG2;IGFL2;MICAL2;AMMECR1;DDIT4L;KLHDC8B;PPBP;PRG3;PTK2;TYMSOS;UBAC1;GADD45G;ATP4B;CRNN;LPAR5;WNK1;KLHDC8A;PPP1R1B;CD28;ID4;ITGBL1;RGL3;TMCC2;ANKRD18A;OR6A2;KIAA0825;MRAP2;C2CD2L;INKA2;APOBEC3B;SLC44A5;PTPRU;CCDC121;PTPRR;SLC44A4;DOC2A;C2CD3;SLC44A2;GRIK3;OTUD7A;PCSK9;HBB;GRIK1;IL27;CTSV;PTPRK;HBD;CD3E;CHRDL2;RYR3;KHK;GNGT1;SERP2;HBM;PP2D1;NCS1;GNRHR;ANKRD2;ERMAP;CTSB;SREBF1;HBZ;KRTAP9-3;IZUMO1;IL13;KIF25;KREMEN1;HBA1;TUBG2;MTSS1;CLDN11;SLC22A23;ANO1;GAL;CNKSR3;ARHGEF4;KIF2B;CAPS2;AVPI1;NPB;SPRR3;TNXB;AMIGO2;PTGER3;GREB1L;GDPD1;AKAP4;CYP7A1;TRAK2;RELN;EGFLAM;CXCR3;CREG2;ASZ1;MGAT3;SUSD4;FAM47E;REM2;CORIN;PURG;MPP1;CA10;CD70;IL37;GDF15;AKR1C1;CAVIN3;CRYBB1;GAD1;KLHL1;AKR1C2;PCDHB14;SORBS1;GRHL1;PDZK1IP1;KAZALD1;LYVE1;PER1;SH3RF2;GFI1B;KITLG;KRT19;XK;C10ORF82;KRT17;KIF26A;STK17A;CR1L;KIF26B;CFHR3;FKBP1B;TACC2;CAMK1;CD86;RIPOR3;STEAP3;SPPL2C;HFE;NDUFA10;SIRPG;CELSR1;CFAP300;ESPN;RGS4;ZNF80;CCND1;FAM162B;PEBP4;KIF5A;MEIOB;ENPP3;FAM81B;RGS7;CAST;TMOD1;NANOS2;GAS2L3;HBE1;DNAJB13;ATP1B4;KAZN;SHISA4;ATP1B2;KRT75;SHISA7;KCTD7;PHOSPHO1;PRTN3;NUPR1;SCG2;C17ORF99;CHRNA1;PKDCC;RTN1;C5AR2;TCF7;CHRNA9;ALOX12;NTS;FUT1;NID2;SPTA1;CCNB2;CNN1;CCNB1;SYCE1;ASIC4;FAM83F;AANAT;NLRP9;SCIN;PRR5-ARHGAP8;NPC1L1;CDH23;TAC3;MORC1;RAI2;FAM83A;CBX7;TGFB2;ARHGEF37;HBG2;CAV2;CNTN6;HBG1;LRRC75A;WSCD2;RARRES1;HSPA2;ACSF3;IL2;SYT7;DIAPH3;DLG2;TLX3;UBXN10;TLX1;CAPRIN2;LRP10;FGFR3;PBOV1;LRP11;MYF5;ZSCAN1;CRISP2;LDB1;MAST4;CNRIP1;RTP1;DOCK9;SOWAHC;SPO11;USP32;AQP10;CHD7;SLC2A1;DDX43;LMOD3;CALB2;FAM178B;FLCN;CA1;CALB1;CA3;CA2;GPER1;LRRTM1;GRM8;ZIC1;CFAP47;PDE4A;CA8;A4GALT;CFAP43;KRT222;CELA2A;POU1F1;CELA2B;PTGIS;MRGPRX3;MMP3;CYP3A43;OPRM1;PPP2R5C;SYNGR4;EPN2;ZAR1;ADGRF2;EPN3;ACTA1;GFOD1;IGDCC4;CDH11;CDHR3;GNB1L;CXORF58;COL6A5;HAGH;PLEC;LTF;HEMGN;KRT82;LAMA5;PON3;RBM47;TUBAL3;HPGD;RGS16;LEF1;PON1;ASAP1;DNAH9;MOSPD3;ASB17;PPOX;THBS1;ADD2;DDN;EFS;MARVELD2;SH3TC2;MVB12B;MXI1;PCED1B;REPS2;RGS20;TAS1R2;LRIG3;CRYM;SPATA31E1;HES5;VAT1L;R3HDML;GALNT5;KRTAP10-7;LAMB3;NOS3;EYA3;EYA4;IRGC;LCA5;ZIC4;HS3ST2;CLCN4;PMP22;FSIP2
Genes Changed In Cerebellum Of Dox Treated FRDAkd Vs WT Mice At 16 Wk GSE98790	37/47	0.28673822404922256	0.9999977548837199	0	0	1.3048200122025626	1.6299623577994997	ALDH1L1;CABP2;TNC;ABHD5;AIF1;LYPD6;DPP3;CCL8;CYB5R3;OLFML1;CASP1;CCL2;RPRML;GGACT;ALOXE3;SLC38A5;COA5;MKKS;XBP1;MREG;COL23A1;LAPTM5;CCDC117;CYP7B1;MAPK12;UNC13D;SLC25A15;FAM234A;RAB31;RARB;ULK2;CPSF4L;FXYD6;FAM76A;FMOD;ADGRL3;LRP11
Top 50 Up-Regulated Genes In HD Rat Striatal Cells PMID28920088	40/51	0.2898614681901866	0.9999977548837199	0	0	1.2823926819044802	1.5880537553381504	CD83;CLEC4M;GLDC;SH3KBP1;AEBP1;MSLN;ADCY8;FGF5;RGS2;ADGRG2;IFI16;TSPAN8;S100A16;SH3TC1;ADAM23;MGAT3;FAM180A;STAP2;RNF130;ENTPD2;PYHIN1;GPX7;SORCS1;SLC51A;NETO2;IRGM;TBX18;ALDH3A1;SHTN1;VNN1;ELF3;CD209;PAH;BCL3;PRR16;CMPK2;MNDA;REC114;INA;LY6E
Liver RNA M41 Module (Lightsteelblue1) PMID26900923	172/227	0.29197970872485757	0.9999977548837199	0	0	1.1034034930586654	1.3583680082768412	EIF4A2;DCLRE1A;CHIC2;TMEM183B;ACSM3;CCNI;AMY2A;AMY2B;UMAD1;SYAP1;RAB43;HMGN5;CYP2D7;FNTA;CYP2D6;ZNF606;CFL2;MPC2;NUDT19;SLC16A7;MAF1;ARL6IP6;EIF2A;PDK1;ATG3;ABCG8;ABCG5;ACOT7;C5ORF15;EIF1AY;AMY1A;IST1;ENTPD5;AMY1B;ANGEL2;AMY1C;ACOT13;CTAGE1;CYP27A1;PPP1R3G;RBP4;RNF128;CTAGE4;FDX1;CTAGE9;CTAGE8;TFAM;TXNIP;CTAGE6;CYP2E1;TMEM126B;ANKRA2;TOX;FKBP3;ACOT4;CES1;GNE;AK3;CYP2C19;OAZ1;HSD11B1;DPP4;AGMO;RDH16;DYM;KCNN2;RAB11FIP2;CNMD;ZKSCAN1;BRAP;DNAJC19;NDFIP2;ACBD5;NDFIP1;CCZ1B;DNASE2B;SLC10A1;KLHL21;SMAD9;EEF2;CYP2C8;LRIT2;ADI1;VNN3;COPS2;ALB;MAFF;PHF14;F13B;OSBPL1A;ITM2B;SLC22A9;PLEKHF1;FAF1;GDI2;NGLY1;PDE3B;MIA2;SLC2A2;GHR;CA1;ALDH2;STBD1;ME1;ZNF385B;C19ORF12;RAC1;CA8;PGM1;ZCCHC24;MME;ACTR6;APOA2;SORD;TFB2M;ACTR8;TOMM40L;INMT;SIRT3;REXO5;SLC25A16;CYP2A7;SLC22A25;NSMCE4A;UBE2R2;CAT;FIBIN;L2HGDH;PPARA;ADH1C;MRPS35;HPGD;SFTPA2;DMAC2;ADH1A;HDC;NR1I3;RGS16;GTPBP10;HSD17B13;PTS;PBLD;CYP2A13;CREG1;PERP;UGT1A5;UGT1A4;UGT1A3;METTL7A;RNF130;MFSD4B;UGT1A6;BCHE;MTX2;BNIP3;MBD2;MAP1LC3B2;BBOX1;TRIT1;SUGCT;DHRS7;AADAC;PPP2R2D;RAB9A;UBAP1;ESYT2;CHPT1;GALM;SFTPA1;SYCP3;SLC25A33;PNPLA2
FOXP1 Down-Regulated Genes In Human Neural Cells GSE62718	225/298	0.2926448630064597	0.9999977548837199	0	0	1.087645647300957	1.3364940517301669	XYLT1;F11R;ISM2;SOX21;IFIT2;EDNRB;RPS6KA5;CER1;C2ORF80;SCN1A;SOX5;PAQR8;KCNK10;ACTN2;MYO7A;ANK1;GABRG3;SYTL2;PLPP4;CRISPLD1;SPATA13;TYRO3;COL8A1;SPARCL1;ZFPM2;ABCB1;PCDH10;TMTC2;APCDD1;SLC6A20;ADAMTS16;NKAIN4;TSPAN7;KCNN2;HLA-DQA1;PDE2A;IGF2;GRIN2B;RPE65;FAM135B;COL9A1;PDE3A;PTPRT;GABRB2;SYNM;CITED1;GRIK4;ADM;GRIK1;VSIG10L;RYR3;TMEM47;CSRP2;HEY1;C1QTNF5;CD38;DLGAP1;SLC18A1;TIMP4;HLA-DPA1;CHST9;FGFBP2;SYN2;CLDN11;ANO1;GPRC5B;FIBIN;PMP2;ANGPTL1;HLA-DQB2;MGLL;TLR3;HLA-DQB1;COL11A1;PLPPR4;AMIGO2;PAPLN;PLPPR5;PRICKLE1;NKD1;HLA-DMB;GPNMB;ALOX5;PLEKHG4B;HAS2;CD59;DMD;ZNF469;METTL7A;GABRQ;RFTN2;BCHE;CD74;GABBR2;TM4SF18;STAT2;BBOX1;LHFPL3;NMNAT2;PLXDC2;SNCAIP;SMOC2;FABP5;STK17A;QPCT;SMOC1;VEPH1;HLA-DPB1;APBA1;SEMA5B;GALNT18;GALNT17;CLEC18C;HR;PLOD2;PRDM1;RORB;FGF1;HNMT;BEST3;SAT1;LAMP5;DACH1;MPC1;ENPP2;HLA-DOA;FAM81A;PHLDA1;MAP3K5;PDGFRA;POSTN;SLX1B;ATP1B2;OLFM1;TXLNB;SCNN1B;SELENOP;SCG3;ZNF436;NUPR1;CDKL1;C11ORF96;GRIA2;RTN1;NXPH3;GPR88;PLD5;SLC1A4;TNFRSF11B;SCUBE2;CDH20;CNTNAP3B;IGFBP7;OTX2;NXPH1;RHPN2;GRIA4;MFAP3L;RAP1GAP2;KCNF1;TGFB2;VCAM1;BTN2A2;HSPA6;DCDC2;DNAJC12;BMP5;TMEM231;EFNA1;GNAO1;IGSF11;SDK1;SEPSECS;GDNF;COL5A2;SLCO1A2;HLA-DRA;CNTNAP3;DPP10;CIITA;DOCK4;RASGRF1;SGCD;GRM7;LRRTM4;DACT2;PDE4B;ZNF385B;ITGA2;OLIG1;KLF15;GREM1;SLCO1C1;CCDC190;SLC47A2;HEPN1;PLEKHH2;LUZP2;DBX2;LEF1;LRP2;PDLIM3;PHKG1;PTPRZ1;SPOCK2;PCED1B;CCL2;SLIT2;BCO1;GBP2;STOX1;LGI1;B3GAT2;PCDH8;KIAA1549L;ATP2B2;HS3ST1;SYT17;P2RX7;MYO1E;ATP13A4;PI15;CBLN4;MYORG;SNTB1
Alternative Priming Pathway Genes Up-Regulated In Old Vs Young Microglia PMID24162652	21/26	0.29330345844563543	0.9999977548837199	0	0	1.4809643123180063	1.8164730920016743	MSR1;IL1RN;RETNLB;CD163;CHIA;EGR2;ALOX15;FGL2;CXCR4;CXCL1;CXCL3;CXCL2;MMP12;LGALS3;CCL8;CLEC7A;MRC1;SPP1;TLR8;TGFBI;GAS7
Genes Changed In Dorsal Root Ganglia Of Dox Treated FRDAkd Mice At 20 Wk GSE98790	21/26	0.29330345844563543	0.9999977548837199	0	0	1.4809643123180063	1.8164730920016743	C1QB;OGFR;STEAP4;P2RY14;MS4A7;TREM2;LYZ;USP18;CTSS;MMP12;ALDH1A3;GUCD1;CSRP2;TYROBP;GPNMB;CLEC7A;TRMT6;ULK2;USP41;GYG1;EMID1
Genes Up-Regulated In Foxp2/Olfm3-expressing Neurons Of HD Patients Vs Control PMID32681824	1295/1738	0.2959226687983598	0.9999977548837199	0	0	1.033201062870322	1.2580846232087017	ATF1;ITSN2;PGAP1;PID1;IFT172;NEXMIF;LIPA;PREX2;SCAMP5;PPP4R1;LURAP1L;PPP4R2;UBASH3B;NDST4;IGLON5;AKT3;FAM110B;PKNOX1;XYLB;PKNOX2;RBFOX2;UNC5B;HPCAL1;UNC5C;UNC5D;DICER1;HPCAL4;LRRC37B;SLC5A8;ZFYVE16;PRKAR1B;RUFY2;VOPP1;PLBD2;RABL6;SKAP2;EXD3;HACD1;MTMR3;ZNF273;NPRL3;IQGAP2;SLC30A10;LYPD6;ADAMTS10;GIGYF2;PRPSAP2;RHOT1;ADAMTS19;PDGFD;ADAMTS17;AFMID;EPB41L3;PIP5K1B;RSU1;ATG7;ZBTB7C;GLYATL2;ABCA5;GPR12;NEBL;NR2F1;ABCA9;EIF2AK2;BTBD11;LNPEP;NR2F2;PBX4;NETO2;GRIN2D;DHFR;ABTB2;PPFIBP2;GRIN3A;DCHS2;FAT4;LRSAM1;ZNF250;KCNC2;KCNC4;LRRC39;ARHGAP1;TMEM51;SNX10;ARHGAP5;ARHGAP6;LRRC2;EEA1;MRPL41;MED13;MMP24;SMPD4;B3GALT2;EFCAB2;TCP11L2;DLGAP1;JAK2;NINL;APPL2;APPL1;ZNF483;ARG2;KCND3;ELOVL5;ELOVL2;SLC39A11;RRAS2;PTH2R;EPS15L1;PGM2L1;SIRT2;SLC7A5;FAM222B;GPRC5B;PXDN;CDC42EP3;KCNMA1;SLC29A4;HAP1;PPARA;CACUL1;DSCAML1;ERGIC1;RAPGEF3;SAMD5;CRB1;KANK1;STAU2;PELI2;SNX30;SLC7A1;GLRA2;GLRA3;UNK;TMEM65;MICALL2;RICTOR;DMD;CSMD2;TP53I11;ZSWIM5;CSMD1;SAMD3;IL12RB2;LRRC23;GOLM1;ANKRD30BL;KCNB2;LRRC28;STAT3;ADAM33;SAMD4A;WTIP;SLCO3A1;CASTOR3;CASTOR2;TAOK1;LGR5;FRYL;LIMS1;YPEL2;ERO1B;SLC27A1;FAM13B;FAM13C;FBXO27;GOLIM4;ZBTB20;PLOD2;CASC3;MSI2;PLOD1;RORB;HNMT;CXCL14;LAPTM4B;SLC25A48;ATCAY;TOM1;KPNA6;FBRSL1;KPNA5;SLC25A42;ZNF445;MAP3K4;MAP3K5;KCNH5;AGTPBP1;ZNF680;IST1;C11ORF80;SRCIN1;FOXP1;TPST2;FRMD3;TPST1;OLFM1;FRMD5;OLFM2;DMTF1;MAPKAPK2;SLC9A9;PKP2;SLC27A6;ROR1;ZNF678;ROR2;LY6H;NPTXR;ZNF675;CDKL1;GRIA1;LRRC58;PFKFB4;INO80D;BEAN1;ATP8;STK39;NREP;SPATA5;FOXO1;FBXO42;NPAS3;ARL17A;IGSF21;ATXN2;CNTNAP3B;DSEL;CLTCL1;SMYD2;THEM4;MBP;ZNF423;SLC38A2;GRIA4;BICRAL;ZBTB16;MCC;LRRC63;QKI;FBXO31;PTPRD;MLXIPL;PTPRE;LRCH2;PTPRA;DMXL1;TUBGCP5;OSBPL1A;LRCH3;ZNF652;BCAR3;ITGB1;CNTNAP2;RASGRF2;RMND1;RASGRF1;PTEN;ECE1;ARRB1;ELFN2;BICD1;ELFN1;CDC73;PPP6R2;NCK2;UPP1;ERC2;EDIL3;ZNF641;TRIM67;DGCR2;SMIM14;BCAS3;CERS4;TRIM62;ADGRV1;SMIM17;ATRX;VPS13D;NRG3;PCCA;NPC1;PIK3CA;IL1RAPL2;PCCB;ITGA8;LCOR;TNFRSF25;BIRC6;BCAT1;SLC25A12;ST6GALNAC3;L3MBTL4;AHDC1;CNTNAP5;CNTNAP4;PRKAA2;UHRF2;PPM1L;ZBTB46;SLC5A11;NTN4;PPM1H;HSD17B12;PPM1K;CXXC5;PPM1E;PPM1F;LRP6;CECR2;IFI16;PTPRZ1;CCDC85A;SLITRK3;FYN;IGF2BP3;MICALCL;CNNM2;EIF4E;ATP9B;SH2B2;KCNJ3;LINGO2;NTRK2;LINGO1;COL26A1;KCNJ6;SLC12A5;PCDH8;SYT16;HIP1R;MBOAT2;SYT14;TTC39C;SYT17;TTC39B;BAIAP3;NELL1;TSPAN14;SNRK;ZNF618;TSPAN18;TRIM36;TRIM37;ATXN10;PTPN4;MDGA1;KCNK3;PTPN3;CPNE9;CPNE8;SMARCAL1;SMARCB1;THSD7B;CCNI;CCNH;CCP110;LDLRAD3;LDLRAD4;TXNDC16;HERC4;SRGAP2C;EFR3A;HERC2;ADGRA1;OPHN1;RASSF3;RASSF4;CHORDC1;PIEZO2;FAM53C;THSD7A;SRGAP2B;EPHA5;KCNK10;KCNK12;SFMBT2;CSNK1D;ANK2;ANK1;ASRGL1;PISD;SHTN1;ZNF718;KCNQ3;ULK2;RIN2;KCTD15;L3MBTL1;ADCYAP1R1;PCDH15;PCDH19;TTBK2;SNX3;NKAIN1;SYNGR1;SNX1;NKAIN3;RAB11FIP1;ANKH;PCBP3;PGBD5;PCBP4;ZNF704;SARAF;ST8SIA5;KCNN2;ARSF;HIVEP3;ST8SIA6;SNX7;N4BP2;CLHC1;PAG1;STAT5B;SPHKAP;LRRN3;LRRN2;ZFR2;RANBP17;MICAL3;BSDC1;DELE1;MICAL2;RASSF8;BRI3BP;MED13L;EXT1;ACER2;ANLN;PEX5L;TF;PPP1R1C;INTS4;ANKRD18B;FBXL7;CCNJL;PTPRS;DOC2A;CCDC125;AP4E1;GRIK3;SLC7A14;GRIK4;OTUD7B;AATK;GRIK1;PTPRJ;AP2A2;CHRDL1;SH3RF1;BABAM2;PPP3CC;ACADL;CRTAC1;ENC1;NCS1;KIF1C;ARIH1;CD36;KIF1A;MCF2L2;ZHX2;NCOA6;GAB2;ANO4;RGMB;SORCS3;SYN2;ANO5;MRPS6;SYN1;SUPT3H;CTTNBP2NL;AJAP1;RNF144B;TOX3;ANKFN1;TOX2;GAN;FAM193B;GLCCI1;PDZRN3;STK40;CAPS2;SLC43A2;PRICKLE2;GREB1L;XIAP;COL19A1;GNAI2;RELN;RXRA;FAM172A;MGAT5;CAMK2N2;CREG2;PAK3;EPS15;GABBR2;NPM2;PNPLA7;SORT1;GAD1;KLHL1;RPA1;SH3RF3;TTC9;ITCH;KITLG;KLHL5;DPY19L3;KIF26B;CFAP161;TACC1;TACC2;SH3GL3;GDA;PCDH11X;KLHL32;JADE3;KNDC1;GXYLT2;JADE2;NR3C1;ETS1;CCND3;KIF5C;CAPN5;SCN9A;ENPP2;BAALC;DENND5A;ARID2;IL6R;RGS6;RGS7;TMOD1;KIRREL3;MORC4;HFM1;TMOD3;ACOT11;KMO;GRIP2;POU3F3;TMX4;PSPC1;DOK5;GPRIN1;SIDT1;ANKS6;WDFY3;WDFY2;EMID1;RTN3;BHLHB9;NDRG3;NXPH2;ARHGEF28;PLD5;SLC1A2;CACNA1D;SLC1A4;PLD1;PDS5A;ACACB;CACNA1G;GRK3;SNTG2;TMEM245;BRINP2;IRAK2;KIF3C;NXPH1;SYT4;TCAF2;GGT7;ZFHX3;SPATA6L;CCDC138;PHF10;CNTN6;CCDC136;CRIM1;HOOK3;KLHL24;SYT9;SSH2;BMP7;TMEM230;GULP1;FGF17;SDK1;GNAS;PHF14;UBE2O;CNTN3;CNTN4;FGF13;SDK2;RERE;GSK3B;SNED1;PODXL2;MAST4;CNRIP1;MAST2;NGLY1;CHD7;MAST1;CHD6;CHD5;LDB2;SOBP;TENT4B;GRM1;PHTF1;PITPNC1;TTC28;CALB2;IFT52;ARMH4;EEF2K;CA3;CA2;RASGEF1B;RASGEF1C;GRM8;DACT3;LRRFIP2;CA8;LRRFIP1;ARFGEF3;GALNT9;YWHAG;GALNT8;ARHGEF11;ARHGEF12;DCAKD;PLA2G4C;UBE2QL1;ETV1;IRAK3;SSTR2;SHROOM4;EPN2;TBC1D1;LMBRD1;NAV3;SETBP1;EEF1D;CUEDC1;SHANK2;SHANK1;CREB5;LAMA5;LAMA3;ASAP3;ASAP1;ATP2C1;SAMHD1;CYGB;AGPAT4;CAND2;GNG2;CLMP;GNG4;OXCT1;CLMN;SPOCK2;MAN1C1;SPOCK1;SCN7A;SLIT2;CLVS1;ATF7IP;CCDC178;TAF15;EYA4;CCK;HS3ST4;TTC19;ACVR2B;ACVR2A;HS3ST2;EEPD1;SBK1;BRMS1L;TEK;QRICH2;TAF4;FRMPD3;MAML2;FRMPD4;GLDC;FRMPD1;TMEM200C;RAPH1;ADARB2;BACH1;GPR176;ZMIZ1;EVA1C;AP1S2;PIP4K2A;PLCE1;DIP2B;ANKS1A;NCKAP5;CDK5RAP2;UNC13C;ACOT7;NUP210;PRKCB;PRKCE;DAPK2;SYTL2;DAAM1;ANOS1;ASTN2;FREM1;FREM2;ASTN1;PHYHIPL;SKA2;ABR;CHST11;PRDM16;ST3GAL4;PLCG2;ST3GAL6;ST3GAL1;BARD1;LRRC37A3;PRELID2;CDK18;GTF2IRD2;HOMER2;DNAH14;RDX;POU6F2;IRF2BP2;UPF3A;TMEM196;ST18;GPR137C;CYLD;SLC6A6;PPP5C;NPLOC4;GIPC2;GTF2IRD1;PLCH1;XKR4;CPEB3;CDK14;GSDME;GABRB2;SETD5;CHM;TCF20;FMN2;HIF3A;SLC6A1;SMG6;ADAMTSL1;ZNF280D;RNF157;TRIM8;ING5;PIP4P2;ADAMTSL3;PEA15;EMB;XXYLT1;TEAD1;GARNL3;EXOC7;DENND2A;ITPK1;PRSS12;SERPINB6;NCOR2;BACE1;ZEB2;ZEB1;PLCB4;RNF169;EXOC2;MGLL;JDP2;ANKRD55;PLPPR5;FIGN;ADCY8;FAM214A;TMEM163;ADCY6;APOLD1;FGD1;PAPSS2;TMEM165;ATP6AP1L;FGD5;ABI3BP;NSD1;NSD2;GCNT2;ANKRD50;BRD4;ZNF100;GABRA1;WWOX;PCGF5;TPK1;WDR19;C1ORF21;TYW1B;HIPK3;HIPK2;ZNF33B;SULF2;NFIB;NFIC;SMOC1;ABI1;LPCAT2;MSRB3;ANKRD13C;RAB3B;CHRM2;DGKG;SEMA5A;RAB3C;CHRM3;PHLDB1;ATP8A2;DGKD;CLSTN2;IRS1;CHRM5;TM7SF3;DACH2;CLU;CDC14B;ABHD12;CDH6;DEPTOR;SALL1;RNF19A;PLS3;SLC26A11;PLXNC1;MB21D2;GYG2;HMGN3;STK32B;PLS1;CSGALNACT1;MAGI1;RARS2;TLE3;TLE2;SNRPN;RALGAPA1;MAGI3;SWAP70;ANKRD44;DYRK1A;FRMD4A;VRK2;TOM1L2;CLIP2;RAB30;RAB31;STIM1;RAB37;KAT6A;PHIP;MAD1L1;BRSK2;C3ORF70;ANKRD11;UBR4;AK3;ITPR2;AK5;RHOBTB1;PHF21B;HMBOX1;NACC2;BTBD2;SAFB2;PLXNA1;SRGAP3;SRGAP2;MPDZ;RAB6B;OSBPL9;TMEM132D;TMEM132C;ANKRD29;OSBPL6;ANKRD24;SLC4A10;TVP23A;BTBD8;GFAP;REEP1;MOB1B;LRFN2;CDK8;DAB1;YEATS2;REEP3;CNOT2;SPIRE2;MAP3K10;PLEKHM2;PLXNB2;SPIRE1;SERINC1;SLC26A3;RNF11;CPQ;KIAA1671;ADRA1B;ADRA1A;KBTBD12;DUSP10;PSD2;TLK2;DNMT3B;CEP170;ADAMTS9;ZNF521;ADAMTS6;PRKG1;PHACTR4;PLEKHG1;TRPC5;HMGCS1;TRPC3;TRPC4;COL25A1;PLEKHG5;TRPC1;LANCL1;NGF;PTBP2;ZFP90;TFDP2;ASPH;ZNF519;DNAJC6;TRAF3;NOS1AP;LCORL;CRK;HDAC4;SLC24A4;SMARCD3;SEMA3C;HDAC9;JAKMIP3;HDAC7;JAKMIP2;FBXL20;MROH1;CACNG7;ABLIM1;CACNG8;ABLIM3;HECTD4;NHS;CACNG2;PLEKHH1;CACNG3;WASF2;WASF3;SPAG9;NLGN4X;ANGPT1;ANKRD30B;RNF24;SEMA4D;DDHD1;CDC42BPA;KLF3;CEACAM19;P2RX7;CUL4A;MGAT4C;NFASC;ASXL3;RAB12;BCOR;CCDC66;NECTIN2;TNRC6A;NECTIN1;TNRC6B;VEZT;PANK3;HPSE2;DIXDC1;SOGA1;HS6ST3;SOX2;SYNPR;SOX1;ZNF608;RUSC2;RUSC1;DPF3;SOX6;TNS3;SOX5;SRRM2;SRRM4;SLC6A15;ARRDC3;P3H2;MTUS2;ACSL3;EBF4;MAPK8IP3;PLPP7;PLPP4;TCERG1L;UHRF1BP1;ALDH7A1;PLPP1;MACF1;PDE1C;TSHZ3;MAOA;PDE1A;ARX;TSHZ2;TMTC2;CD99L2;TMTC4;INPP5B;STRIP1;SGPL1;INPP5F;VPS8;TP53BP1;ARGLU1;TRPM3;BANP;SRPK2;TMEM184B;SLC35E4;SYNRG;INSR;RAB39A;PARVA;GNG12;SNAP91;UBAC2;GKAP1;SESTD1;IGFL4;CREBRF;CCSER1;CC2D1A;ITM2B;CDS2;ROBO2;SLC44A5;RYR1;CLIC4;HIP1;TENM3;SLC44A2;SH3KBP1;MCUB;SLC35F4;BICDL1;ZBTB8OS;SIPA1L2;SIPA1L3;SPPL3;PPCDC;ZCCHC14;EPB41L4B;HINT3;XPO6;DNER;SH3PXD2B;KIF13B;TNFAIP8L3;CC2D2A;RALGPS1;RAB8B;ZYG11B;MANBA;PRMT8;HEG1;TSC22D2;GFRA2;ZDHHC14;SLC22A23;RAD51B;MPPED1;NME9;WAC;MAPT;VGLL4;MATN2;AMER2;SLC20A2;ZDHHC20;ZDHHC21;NOL4;C10ORF90;AMN1;KIAA0513;PPP2CB;WIF1;CTNNA1;CTNNA2;KANSL1L;C17ORF67;MPP2;ARNT2;CA10;RYK;GBF1;FAM189A1;LHFPL4;XPO7;LHFPL2;AIG1;COLQ;LHFPL6;VWC2;CTNNB1;APBA1;MEGF9;CDK5R1;WASHC4;GALNT16;GALNT17;ARHGAP35;CMIP;DOCK10;TMEM144;ARHGAP42;BASP1;NARS2;SIRPA;FAM81A;WASHC1;CADPS2;PDIA2;RALBP1;KDM2B;DSCAM;KAZN;ARID5B;EPDR1;ATP1B2;SHISA9;TRPC4AP;TMEM130;RSBN1;KCTD6;SHISA6;KCTD8;COL4A4;CERCAM;AMPH;SCG3;SCG2;HDGFL3;CHRNA4;CHRNA7;NTM;DTX1;ARHGAP17;EFNA5;DTX4;LPP;LTBP1;ARHGAP21;HRH1;ASIC4;DPP8;CDH20;ZMAT4;MYH14;LONRF3;MARK3;BPTF;KLHDC4;ACBD5;TGFB2;POU2F1;SMURF1;RHBDD1;ARHGAP29;SMAD9;MACO1;ARHGAP28;TDRD7;ARHGAP24;ARHGAP23;ARHGAP31;PLCXD3;DLG2;PI4KB;CLASRP;AVEN;GPSM1;DOCK5;COLGALT2;ABCD2;DOCK4;MEGF11;DOCK9;HSPB8;PDE3B;USP34;ELAVL4;GTDC1;NR2E1;PKD1;HAPLN1;ELAVL2;ELAVL3;POLB;SENP6;SPRED2;SENP7;ALDH2;PPP2R5E;MCF2L;LRRTM2;VWC2L;PDE4B;TMEM108;POLE;SCYL2;KDM6A;RBM6;SVOP;KLF13;ABCC8;USP44;SPATS2;MYRIP;TRNAU1AP;DNM2;DNM3;TGFBR3;DDAH1;IGDCC4;PALLD;CDH10;IGDCC3;CDH13;LUC7L3;RBMS3;USP13;NXN;NRXN3;NCALD;MAPK8;ERBB4;PCED1B;TOGARAM2;LRIG1;REPS2;NRIP3;CHSY3;PDSS1;NCAM2;SNCB;CAMK2G;CLASP2;B3GAT1;NAP1L3;OPRK1;C14ORF132;NAP1L4;FMNL3;SLC4A8;FMNL2;KANSL1;TBKBP1
Genes Up-Regulated In Genes Changed In HDACi 9B Treated Vs Untreated Friedreich Ataxia Carrier Blood Cells GSE30933	52/67	0.2979925451007639	0.9999977548837199	0	0	1.2226022439377489	1.4801884096704785	OTUD5;LRSAM1;PIGQ;POMT1;CELF6;PTPN23;PIDD1;LRP5L;FLAD1;C1QTNF6;DUOXA1;MFSD3;ZNF526;ZNF446;POLE;ZNF763;FAAP100;MAP4K1;ZGPAT;EXOC7;KMT5C;TUBG2;TMEM175;RNF123;PSRC1;SARS2;CLDN15;SCNN1D;C6ORF136;SRARP;C19ORF25;TUT1;DRICH1;STX1A;ZBTB48;E4F1;MBD6;PNPLA7;TNK2;ASPSCR1;RASSF7;KLHL22;TYSND1;ARHGAP33;SPSB3;TMEM234;TCEA2;GNRH1;CCDC130;LRCH4;LZTR1;CAPS
Up-regulated Genes In Hippocampus Of HD Q175 Mice PMID26900923	318/423	0.30023370110382724	0.9999977548837199	0	0	1.068895251258762	1.2860884640144965	GLTP;HHIP;DIXDC1;ACSM5;MRGPRE;SPINT2;ANTXR2;RPS6KA4;SAMD14;ALCAM;HTR7;RPS6KA5;DPYSL5;PLCE1;FBXO3;SOX8;PRKACB;ARL10;NKX2-8;CHIA;ACOT7;SFMBT2;SLC6A15;HPCAL1;IFT80;SLC5A6;CYP27A1;PPP1R3B;RRAGB;FEZ2;ACOT2;AGTR1;ACOT1;PRKCQ;IDO2;PLPP2;SKAP2;NYAP1;SLC45A3;TBC1D9B;PDE1C;PCDH10;IGSF1;SDC2;LYPD1;PCDH15;STC1;CD99L2;TMTC1;TRMT2B;PCDH19;TMTC4;AFMID;APOD;ASL;RSU1;RIMKLB;SCN3A;NTSR1;HOXC6;LHPP;LYN;CDK18;SLC10A7;LRRN3;ABCA6;RDX;CIDEA;DCLK3;ABCA7;ABCA8;C12ORF75;GNG12;ELL2;GNG11;PARP12;CCDC88B;ANLN;GJB1;ADI1;INTS4;RTL8A;PLCH1;LRRN1;COL9A2;ZBTB8B;MRAP2;ADA;CD200;RTL8B;TP73;CDKN1C;ZCCHC12;ACY3;CITED2;SH3KBP1;MCUB;PTPRO;WDR41;GRIK3;LRRC3;CLEC9A;CTSV;PTPRK;ZCCHC18;SPPL3;MRPL33;BRS3;EPB41L4A;UCN3;SCML4;CHL1;SOSTDC1;RSPO1;CD36;ZNF488;ZCCHC24;PARP4;VWA5A;TIMM22;GFRA1;SORCS1;TEX15;GAB2;COMMD7;GFRA2;PAX2;SIRT2;TMC3;ANO2;TMEFF1;FAM222A;CLDN14;PLSCR4;FIBIN;KPTN;PAFAH1B3;KIZ;PLPPR1;PNCK;TMPRSS5;MIEF2;TMEM163;GUCY2F;ADCY5;GNAI2;TRAK2;FSTL5;GLRA2;PROKR2;GLRA3;FRZB;PLAGL1;CAMK2N2;CTNNA1;GPC3;GPR155;RXRG;RPRM;GABRQ;BCHE;CGREF1;GSN;NFYA;WNT7B;DHRS1;SNCAIP;AIG1;FAH;KITLG;RIT2;SLCO3A1;TMEM159;KLHL5;ETNK2;SMOC1;CTNNB1;TACC2;RAB9B;SH3GL3;CD82;PCDH11Y;GDA;FOLH1B;RTKN2;PCDH11X;SLA;FGF1;RTL3;DOCK11;GRB14;CAPN5;SCN9A;TEKT1;PLXNC1;MB21D2;ENPP6;RNF43;FOXP2;BSCL2;ADAM19;FRMD5;FOLH1;MSH3;ZNF317;CMPK2;ANAPC5;RELL1;MASP1;ANAPC2;MAGEL2;CD151;MINDY1;ABHD1;NALCN;CACNA1G;SLC9A3R2;ADGRG1;ZFP57;CALCR;EFNB3;GRK4;COBLL1;ZNF423;BRINP3;CBX8;KCNF1;TMEM132E;SRD5A1;TRPV2;CYBRD1;FUZ;SYT9;ARHGAP24;PTPRD;KIAA1755;TMIE;SCCPDH;RCAN3;COL5A2;NFE2L3;GNB4;DRC1;CNIH3;ZSCAN2;GPSM1;PCDHGB6;ONECUT2;FHL1;ONECUT1;ECE2;DUSP15;ADAMTS2;CLEC1A;CPT2;PLCZ1;RNPEP;LRRTM2;PDE4B;EMILIN2;PHACTR2;WDR6;EDIL3;NEO1;TRPC7;RHBDF1;STPG1;HSDL2;OLIG1;OLIG2;OXSR1;SHROOM1;SSTR1;DUSP26;WNT16;CFAP221;RCN1;RRM2B;TMEM215;CDHR1;CHDH;ZNF512;ATP6V1B1;HCN3;CAMK2D;SEMA3A;DNAH5;TYRP1;OPRL1;WIZ;NOD1;CYGB;ATAD2B;SLC25A27;PRRG3;DNPEP;SLITRK1;GNG4;MGAT5B;PRRG1;SCN7A;TMEM209;PDLIM5;ANGPT1;SEMA4D;TRPA1;STYK1;S100B;SGPP2;BAIAP3;OTOGL;P2RX5;MEIS1;EVI2A;NAGK;FMNL2;MYO1H;RBM43
Insoluble Proteins Decreased In Striatum Of 8 Wk R6/2 Mice Vs WT PMID29166617	24/30	0.3003679970425823	0.9999977548837199	0	0	1.4104578704958006	1.6964238302560983	ITSN2;CADPS2;OSBPL8;CALCOCO1;KHDRBS2;DMTN;CPNE5;PRKCB;NAV1;PRKCA;SORBS1;OXR1;SYN1;SYNE1;VCPIP1;CAMKV;HECW2;MADD;PITPNM2;ERC2;SYNPO;SLC25A5;LZTS1;JCAD
Genes Down-Regulated In Htt-N171-19Q Changed Genes In Rat Striatal Neurons GSE1918	11/13	0.30142709158143133	0.9999977548837199	0	0	1.9391622115449685	2.3254958967596857	IMPACT;AHNAK;MAOB;LMO4;IGSF1;KCTD13;TCAP;MBP;THRSP;CARTPT;ANGPTL4
Genes Down-Regulated In Striatal Expression In Vehicle Treated PDE10A KO Mice Vs WT Mice GSE40377	11/13	0.30142709158143133	0.9999977548837199	0	0	1.9391622115449685	2.3254958967596857	NEU2;AGO4;KCNS2;FST;LOC389895;RASGEF1C;TNNT2;CASKIN1;OTOF;CLSPN;SYT9
Autism Susceptibility Genes PMID21614001	106/139	0.30267263717008164	0.9999977548837199	0	0	1.1330592397204575	1.3541230210728226	SEMA5A;OXTR;CD83;GALNT13;CTNND2;UBE3A;GRPR;CDH9;RIMS3;TDO2;KIAA1586;DUOXA1;HOXA1;PKNOX1;CADPS2;RBFOX1;CDKL5;PRKCB;NSMCE3;TSC2;GABRG1;SLC9A9;ASTN2;ZNF676;PDE9A;ASTN1;TPH2;PCDH10;ANKRD11;ARX;AGAP1;CACNA1C;GATA3;FHIT;STK3;FBXO40;RAI1;COP1;GRIN2A;AGMO;PIP5K1B;NDUFV3;TPPP;WNT2;SRPK2;SLC4A10;REEP3;RNF182;CNTN3;CNTN4;DPP10;GABRB3;CNTNAP2;GABRB1;GPR89A;CHD7;PTEN;PRKAG2;GRIK2;PIK3CG;RB1CC1;GRM8;DLGAP2;GALNT9;ADSL;ITGA4;GRID1;ATRX;EN2;HTR3C;VPS13B;HTR3A;CDH10;MTF1;DPYD;IL1RAPL1;KCNMA1;SLC25A12;SHANK3;CDH18;SHANK2;SHANK1;NLGN3;PRKN;NLGN1;NRXN1;RNF8;FGD1;PLN;PTCHD1;NSD1;SCN7A;DMD;EIF4E;TSPOAP1;PAK5;CAP2;NLGN4X;NEGR1;GABRA5;GABRA4;KLHL3;LAMB1;PTPN11;ST7;MDGA2
Genes Changed By 0.32 Mg/Kg PDE10A Inhibitor In Striatum Of HdhQ175 Mice GSE89505	94/123	0.3036041061315542	0.9999977548837199	0	0	1.143328499082431	1.3628826810891654	MIDN;KCNK7;YJEFN3;NPY2R;RASEF;QPRT;MAP3K7CL;STKLD1;CLEC9A;HOXC13;RAB44;SCML1;CYP2D7;CYP2D6;LIPH;OR2Y1;HOXA1;NRTN;SLC16A8;PDILT;PHLDA1;SAMD13;CCR3;TSHB;BATF3;CCDC198;DUSP2;TMCO5A;SLC30A8;PROP1;HNF1A;MAT1A;KLHL40;HIC1;DMTF1;LTB4R2;NRN1L;VGF;TMEM139;HAND1;DSG1;SCN4A;FSCN2;PTPRCAP;PLIN1;ACTRT3;STK40;BLK;C11ORF96;NPSR1;CCDC188;NPB;KLRB1;AMIGO3;CEBPE;SLC22A2;C4ORF36;PRDM14;ADRB1;HMMR;NTS;AGER;STX11;TRPM1;LOXHD1;RAD51AP2;ZFP57;SERTAD1;ARL13A;ASB10;SPP2;CD300LD;TAS1R2;CD300LF;ICOS;BCL2L15;LRRC69;TMEM184A;LRRC26;HSD3B2;SLC10A1;SPAG6;FBXO39;HSD3B1;SCTR;BTNL2;COX7B2;SPATA2L;XKR9;GJB5;MAGIX;RNF183;FRK;GPR19
Genes Up-Regulated In Expression In HSALR 20B Myotonic Dystrophy Mice Treated With ASO 445236 Vs WT Mice GSE38962	79/103	0.30372994553996463	0.9999977548837199	0	0	1.1610012010787047	1.3834679664623877	SLC23A3;CNTNAP2;CHIC2;KCNC4;MAP3K7CL;TDRP;AP2A1;TREM2;FAM204A;OSBPL10;ELK4;LGALS3;FYCO1;ARMH4;UCHL1;SLN;CTSK;GHSR;TSC22D4;CHIA;USP4;MMP3;CACNA2D3;GOLGA8K;DYRK1B;VASH1;EPN1;MMP10;MYL4;LAT2;GOLGA8B;RBMXL1;MYH8;IRF5;HACD1;GTF3C4;HDC;SEMA3B;TMTC1;LY9;SELENOI;NEU2;ENOX2;CCL8;CHRNG;GPNMB;AFMID;PMS2;METTL6;ATRIP;EPS15;GCA;SPAG5;MID1IP1;TMEM132A;IFT122;KLHL23;HSPA2;LYZ;GOLGA6A;VMP1;C7ORF61;PTPRE;PER1;GOLGA6C;HAL;GOLGA6B;DMRTC1;TTC30B;GOLGA6D;CPD;TTC30A;TSR2;PCDHB5;CD68;RBMX;SLC25A33;DMRTC1B;LRP11
Genes Down-Regulated In Astrocytes Of R6/2 Vs WT PMID32681824	91/119	0.3037375601804277	0.9999977548837199	0	0	1.1463563992651562	1.3659882424850485	PTPRT;EDA;FAM13C;XYLT1;MSI2;RORB;ARHGAP5;CLU;GLI3;SYNE1;PREX2;GRM3;PPP3CA;EDNRB;TRPS1;B3GALT1;PHACTR3;PHACTR1;RGS6;APPL2;KIRREL3;SGIP1;TNFRSF19;ANK2;FRMD4A;MMD2;ATP1B2;F3;SLCO1C1;BCAN;PCP4;ZEB1;KCNMA1;SPARCL1;MFGE8;SCN4B;IGSF8;MACF1;PHLPP1;TTYH1;LUZP2;NXN;NTM;NRXN1;SLC1A2;ATP1A2;PLA2G7;ADCY5;CST3;GRK3;NWD1;UGP2;PHKG1;PTPRZ1;CLMN;MGAT5;PENK;TSPAN7;ADAM23;SPOCK3;ST3GAL4;S1PR1;RGS20;HIVEP3;GPC5;NCAM1;APOE;CKB;GPM6B;SPTBN1;TRPM3;GPR158;NTSR2;WDR17;CADM1;SPAG5;PCDH7;LSAMP;ATP2B1;DDHD1;GRIN2C;MERTK;PRDX6;DCLK1;QKI;GNAO1;PDE10A;RCAN2;ATP5PO;CPE;CPEB4
Genes Down-Regulated In Influence Of REST Knock Down On Expression In HdhQ7 Control Mice GSE42107	88/115	0.30382259647902576	0.9999977548837199	0	0	1.1496094734189972	1.3695427702153062	GALNT12;ERO1B;MYLK2;OR11L1;NRROS;GCC2;JADE3;MRPL35;PTPDC1;PITPNC1;SLC2A8;CALB2;PPP2R5E;INSL3;LDLRAP1;PKNOX2;IZUMO4;EDN3;SP110;TAS2R10;DIO1;PRAMEF20;CSNK1D;FOXP3;TSN;EPN2;GCHFR;LMBRD1;RCN1;NSMCE4A;PLCB4;TEDDM1;PLIN3;RARB;MAGEB1;MAGEB6;AGXT;OR4C15;CYLC1;PLEC;CDC42SE1;REG3A;BECN2;PRAMEF11;TMTC1;REG3G;PRAMEF17;PRAMEF6;SBNO1;PRAMEF5;PRAMEF19;OR2AK2;PRAMEF18;PRAMEF13;CUX1;PRAMEF2;PRAMEF12;PRAMEF1;PRAMEF15;PRAMEF14;SLAMF7;ZNF667;TSNAXIP1;PRAMEF8;PRAMEF7;BRAP;COA3;ABCA6;TXNRD2;HELZ;ADAP1;MCOLN1;PM20D1;BCKDK;PER2;RPIA;LRCH2;NFASC;PDCL2;SMOC1;VMA21;PCYOX1L;RAD1;MELTF;CMTM2;TMEM9B;FBXL6;TNRC6B
Genes Changed In The Cortex Of zQ175 KI Mice Vs WT GSE123657	335/446	0.3051789922205878	0.9999977548837199	0	0	1.0651705465930885	1.264204922116216	SLC23A3;CPNE5;PWWP2B;STMN2;XYLT1;DNHD1;LOC728392;ERFE;TMEM91;ANTXR1;BACH2;HERC5;CYP4Z1;PPP4R4;PEG10;PTGFRN;UNC13B;STARD8;SLC6A15;KCNK13;CACNA2D3;PRKCA;DLEC1;PDYN;FNDC9;RUFY1;INPP4A;TFR2;HECW2;PSME1;TYRO3;COL8A1;KCNQ4;ATF6;PRR14;TSPYL5;BEX2;ABCB1;BEX1;NRN1;SLC45A3;FUT10;SLC35D3;SP140;TPRG1L;TRANK1;NLK;KLK6;FAM171A1;UGT8;STRIP2;CYB5R3;FAM124A;CYP4X1;RAB11FIP1;SEC14L1;CHST11;FLRT2;PENK;GSG1L;OTOF;APOD;TSPAN2;TP53BP1;ARSB;VTI1B;GSTM2;GSTM1;PLK5;ARPP21;NEBL;DNAH14;ST8SIA3;AMMECR1;DDIT4L;ABCA8;DCLK1;EXT1;MOV10;PEX5L;MYO5C;PPP1R1B;PCDHB5;FAT3;IGSF9B;MKX;RGL1;GSTM5;PTPRT;RYR1;CDKN1A;C2CD5;GPR26;TENM4;CITED2;PHF1;DIRAS2;LRRC32;KIF17;MYPN;ARHGAP4;MED12;AKAP13;BABAM2;TRIM7;SIPA1L1;HEY1;RSPO3;SH3BGRL2;CTSF;DLGAP2;OR4D1;MANBA;PCYT1B;TESC;TNNC1;C17ORF80;RRAS2;SLC39A10;TMEM40;SORCS3;TMC4;GFRA2;TMC3;RAB33A;RGMA;TUBB2B;TUBB2A;SDHAF3;VGLL4;DNASE1L1;MAGEH1;RNASEL;HTT;SNX32;NOL4;FSTL4;TCEAL6;GPR153;TCEAL5;FRZB;CAMK2N1;GCNT4;FLNC;SUSD5;CSMD2;SIAE;ZNF467;TP53I11;RPRM;CAP2;HSPA1L;CAVIN2;ADAM33;RFLNB;FMO1;KLHL2;VWA3A;FAH;MAS1;SH3RF2;KCNS2;FKBP1B;RIMBP2;ANKRD63;CEP41;IL17D;SEMA5B;RASL11B;ICE1;PCDH11Y;UBXN2B;DGKB;PCDH11X;FAM107A;SERTM1;MYLK3;PLB1;LAMP5;RGS4;STK10;RGS2;POFUT1;SLC16A6;BAALC;LARGE1;MAF1;ENPP6;RGS8;RGS9;PPP1R16B;FBXW7;TPM2;USP2;TEX2;POU3F2;LEMD1;NPAS4;GPRIN3;ADCYAP1;OLFM1;SLC9A5;FANCD2;COL4A3;GPD1;SCG5;ELMO2;RELL1;GEMIN7;MASP1;NPTXR;SCG2;DGKI;JCAD;BEAN1;DLX4;CABP7;NPR2;ABHD1;SLC41A3;ITPR1;SLC1A2;GLT8D2;GPR83;NDRG2;MCHR1;NEUROD1;SBNO1;ZFP57;SCUBE1;CDH20;PLXNA2;DRD2;NPTX2;MAP2K5;SLC38A5;BDNF;CNTN6;CCDC136;TRPV2;HTR1B;SLC4A11;INHBA;DGAT2L6;CALHM5;SYT7;DAB1;GNAL;NAT8;TBCE;COL20A1;MAP6D1;SP140L;SYCP2;MEGF11;LRRK2;LRRC74B;KIAA1671;TCHH;PTPN21;ARRB1;HTR2A;DMKN;ATRAID;PITPNC1;SYNE1;GRM3;ADAMTS2;PTER;HJV;RASGEF1B;PMEPA1;VHLL;BCAS3;TRPC6;ITGA3;USP43;KCNAB1;GLRX2;SSTR1;TRNAU1AP;SYNGR3;C1QL3;REXO5;TGFBR3;ALDH1A3;ARHGAP10;DDAH1;NAV3;PALLD;CHDH;CRH;ACOX3;SCN4B;ITGA9;MYH7;DNAH1;PALM3;NTN4;PPM1H;NRXN3;GLRX;RASD2;GNG3;ACVR1C;NWD2;RASD1;SV2C;POLR2A;RGS20;VHL;ALOXE3;MAPK4;ATF7IP;NTRK2;SEMA4A;STN1;KCNJ10;LINGO3;LGI4;KCNIP3;ZNF180;SORL1;IRGM;APLN;NELL1;PROB1;CD4;TEF;PDE7B;R3HDM1;VIP;MDGA1;PTPN5;TPT1
HTT-ATXN1 Shared Co-Expressed Genes In HD-associated Brain Region PMID29249939	27/34	0.3057820027616459	0.9999977548837199	0	0	1.36009948996874	1.6115585466144482	PPP1R37;CAMK2A;GPR61;NAGPA;ACTR3B;DUSP14;PPP1R9B;EXTL1;RAB40C;CHN1;NCS1;DLGAP3;RAB11FIP4;STK32C;CAP2;EPHA4;CDKL5;DMTN;FAM189A1;MYO5A;TMEM250;DGKZ;RUNDC3A;PPP2R2C;RAB15;MAP3K10;NSMF
Genes Changed In Cerebellum Of 18 Week Old Atxn 1 154Q/2Q Mice Treated With ASO Vs Vehicle GSE114674	584/781	0.309702212699836	0.9999977548837199	0	0	1.046663054805467	1.2268398692953777	TLNRD1;ABAT;LOC728392;ENO2;EPS8;MPRIP;TDO2;UBASH3B;EVA1A;TFG;NDST4;C3AR1;SMCO3;AP1S2;PIP4K2A;PIP4K2C;IER3;PRKAB2;RBFOX1;CACNA2D2;SOX10;SYTL2;KIAA1217;NUP93;FEZ2;PADI2;SPARCL1;PRR18;ASTN2;MYL9;NGEF;ENDOD1;IL20RB;THY1;SLAIN1;OAZ1;PLA2G7;PRKCZ;C3;UGT8;FLRT3;EPB41L2;PDGFD;SYNDIG1;NCKAP1L;LHPP;GPR17;CDK18;DNAH12;HOMER2;BTBD10;PRDX6;AIF1L;FAM220A;FA2H;EHD3;GLUD2;GJB1;ATG2B;PIGS;GPR26;NRSN1;KCNC2;HEXA;ARHGAP6;ABCC12;TRIM9;AIFM3;TMSB4X;ZNF280B;C1QTNF5;TMSB4Y;RSPO3;GPR139;GPRASP2;TEAD1;ZNF365;DUSP4;MYBPC1;SERPINB1;GPR37;GPR34;PLLP;NFAM1;MAMDC2;SLC39A10;SLC39A12;PTGR2;HADHB;TMEFF1;GPRC5B;TMEM179;COL2A1;AEBP2;MMP17;GAS1;HCLS1;PLIN3;PLEKHO1;MDFI;CHST3;GAS7;NPSR1;GRAMD1B;MYRF;KCNA6;HSPA14;SLC7A2;TMEM70;PAPSS2;RIDA;CHN2;ADAM23;CARNS1;CHN1;SPP1;SLC17A6;DMD;FLNC;ZNF346;ZSWIM5;JAM3;P2RY13;ATRNL1;MCF2;NDE1;ECEL1;GABRA3;LAPTM5;RFLNB;CASTOR1;TMEM64;AGT;SULF2;RNF145;GATM;FABP5;TTLL3;LPCAT4;PLP1;CCDC3;CHRM2;DGKG;RASL11B;CLSTN2;CSF1;CLSTN3;IRS1;RAB3D;RORC;FAM107A;RORA;KIAA0895L;CLU;FAM216B;FOXQ1;CDH6;NRBP2;RIMS4;SALL1;SLN;FADS6;PHYHD1;LARGE1;LZTS1;SYBU;PCDHAC2;STK32C;NOMO2;PCDHAC1;CSGALNACT1;LAG3;SNRPN;PPTC7;S100A1;USP3;RPS6;TRAFD1;FOXP4;OLFM4;MAG;EBNA1BP2;RAB31;JAML;LIX1;PKP2;MAL;NPTXR;CEP104;CSF1R;ABHD4;HVCN1;AK3;GPR83;ABHD6;CORO1A;AK7;NPAS3;MOBP;MAP3K20;MBP;NPTX1;SLC38A3;MPDZ;SRGAP1;GRIA3;ANKRD34A;ATP8B2;BDNF;TMEM132B;TRAPPC5;HTR1B;MCC;CORO2B;GFAP;IGSF11;TMIE;LRCH1;PTPRC;LHX1;REEP2;PLXNB3;RNF182;SPIRE1;CNIH2;EIF4G1;CPM;ITGAM;ANKRD33B;GAL3ST1;LRRK2;RASGRF2;ITGB2;ECE1;TREM2;RLBP1;ALAD;ADAMTS3;DUSP10;PTER;PMEPA1;EFHD1;EMILIN2;C21ORF91;EDIL3;GAL3ST3;BCAS1;DGCR2;PLEKHG5;LANCL1;KSR2;C1QL3;SLC25A18;NPC1;ASPH;ASPG;NUMB;LCP1;ASPA;BIRC2;CERS2;SLC25A13;CX3CR1;NLGN2;ZBTB46;SEMA3A;ARPC4-TTLL3;FOXK2;SRL;VXN;COCH;SELENBP1;ZNRF1;CACNG7;CNNM1;PHKG1;NNAT;SLC25A23;TSPOAP1;PLEKHH1;CTHRC1;NTRK2;SKOR2;SPAG5;KCNJ9;PLCL1;BAIAP2;TM6SF1;SORL1;TSPAN14;EVI2A;DOLPP1;MFAP2;TRIM36;FCGR2B;CPNE9;CPNE8;LPGAT1;CERK;PLEKHB1;ZDHHC5;MLC1;AQP4;MTFR1L;ANTXR1;IFIT3;C4B;C4A;CYP4Z1;EDNRB;RASSF4;INSC;KDR;LGALS9;CDON;TMEM88B;PAQR6;ATP6V1G2;SLC6A17;KCNK13;SLC35C1;TINF2;MTUS2;ANK2;MMD2;ACSL3;ANK1;MFSD12;INPP4A;SHTN1;TWSG1;CCDC80;ADGRB3;KCNQ3;CTXN1;STX1A;CDS1;ADCYAP1R1;TMEM63A;PCDH10;PDE1B;SDC2;LPAR1;PIK3R1;KALRN;KLK6;NKAIN2;NKAIN1;TRPM2;CYP4X1;PGBD5;SEC14L5;CMYA5;TP53BP2;DYM;APOD;APOE;STXBP6;ARSB;RAB11FIP4;NTNG2;TMEM184B;FAM78B;LRRN2;BCL11A;CELA1;HSPA12A;GNG11;ZWINT;PM20D1;SPART;ANLN;PEX5L;TF;PARVG;SESTD1;AKR1B15;CD28;TMCC3;CALM3;GRB2;LRRN1;RGL3;ITM2B;SCN2B;ITM2C;ROBO2;RYR1;PCSK1;ZCCHC12;CLIC4;ECM2;DIRAS2;TECR;WASL;ZCCHC18;KIF17;CTSS;PPP3CA;UCHL1;CD38;SPTAN1;CD33;PSD;ZCCHC24;SREBF1;RHOG;GFRA1;RHOD;ANO3;CLDN11;VWA8;PITPNM1;MPPED1;PACS2;MATN4;TLR3;C1QB;CD63;SELPLG;GDPD2;CCDC107;NEDD8;ZDHHC22;AIF1;CST3;ANKMY2;NPY;CREG2;SUSD4;SPTSSB;GPC6;CAP2;ARNT2;MOG;SLC31A2;LHFPL3;LHFPL2;ETNPPL;ERG28;XK;DPY19L3;KCNS3;TACC1;CD68;SH3GL3;NARF;GALNT15;ARHGDIG;CCDC28B;RGS4;DOCK10;CCND1;KIF5C;PPIP5K2;BASP1;KIF5A;ENPP4;ENPP6;RGS6;SH3GL2;CHRNB2;LMO4;SPNS2;ARID5A;LMO7;PCDHA13;IPCEF1;PCDHA12;ERMN;LGALS9C;LGALS9B;GPRIN3;TYROBP;SELENOP;RTN1;CTTNBP2;ARHGEF28;TMEM59L;SLC1A2;CLEC16A;CACNA1A;PLD4;SLC1A3;RASGRP2;RASGRP1;RASGRP3;DPP3;ADGRG1;ARHGAP20;EFNB3;TMEM125;ZMAT3;COBLL1;ZMAT4;CAMTA2;CYTL1;STAP2;KIF3C;WNT3;ASIC1;CBX6;SYT2;RARRES1;PTCH2;SHISAL1;SYT7;ACSF2;ARHGAP24;GNAO1;QDPR;SDK1;ARHGAP32;ARHGAP31;EFNA3;NAT8;DLG3;FAM163B;TMEM117;CNTN3;MAN2B1;PHTF2;SNED1;DYRK3;TNFAIP6;SOWAHB;DOCK8;PLEK;ATP2A2;SLC2A4;HAPLN4;AFF1;GRM1;ELAVL2;HAPLN1;HAPLN2;CALB2;GRM5;RASGEF1B;CASP3;TRPS1;CA7;NAT8B;PCDHGA5;ABCC8;RBM19;ARHGEF19;ARAP2;OLIG1;OLIG2;ARAP1;WNT16;ETV5;LATS2;GFOD1;CASQ2;CDH18;SHANK1;CAMK2B;ASAP3;RNF8;OPRL1;WIZ;RASD2;ACAN;FAM168B;NWD2;SV2C;SH3TC2;ERBB4;RPS6KC1;SLIT1;PTK2B;RGS20;HES3;USP21;CMTM5;ATP2B2;HS3ST4;HS3ST2;FAM131B;ATP13A4;PDE7B;PAXBP1
Genes Down-Regulated In Astrocytes Of HdhQ111 Vs HdhQ20 PMID32681824	30/38	0.3100037064108085	0.9999977548837199	0	0	1.322333649546009	1.548678856273636	NECAB2;CEP126;PDE1B;HPCA;MYL12A;RGS4;RASGEF1A;ARHGDIB;PENK;RESP18;EIF4H;RGS9;SOCS7;COX8A;ARPP21;C20ORF27;KAZN;KCNAB1;GPR6;KRT9;CYLD;SH3RF2;PCP4;PDE10A;NDUFS7;PPP1R1B;PTPN5;SCN4B;JCAD;IDO1
Genes Down-Regulated In HD Markers In Human Caudate Nucleus (HG-U133B) E-AFMX-6	407/543	0.3119062400943336	0.9999977548837199	0	0	1.0563018198030898	1.2306472331506277	MYT1L;STMN2;FNBP1L;SLC4A3;TPGS2;PCMT1;DPYSL4;NDST3;CKMT1B;CHGB;PRKCG;GABARAPL1;RBFOX1;ACOT7;RBFOX2;PRKCB;PRKCD;CACNA2D3;PDYN;EML1;HPCAL4;GABRG2;DKK3;BCR;RBP4;ADCY9;RNF128;FAR2;HPRT1;MPPE1;UQCRC2;TSPYL5;LRPAP1;AGAP2;NEDD4L;THY1;PPP3R1;RIC8B;PRKAR2B;CHST15;B3GALNT1;ARPP21;HOMER1;PLK2;C20ORF27;NETO2;L1CAM;FXYD7;GABRB3;ACHE;DENND1B;NCAN;PRKAG2;JPH3;CHL1;NEFL;PHF24;NEFM;DLGAP2;NEFH;ZNF365;ARG2;ACTL6B;ELOVL4;KCND2;KCND3;TESC;DUSP8;CIT;TMEFF1;ITPKA;RARB;PLCB1;GAS7;RAPGEF4;PLPPR1;PLPPR4;ADCY3;TMEM70;ECPAS;EPCAM;ADAM23;CHN1;ZIM2;GABRA1;DMTN;ATRNL1;GABRA5;KCNB1;CKMT1A;NMNAT2;GPR6;LPCAT4;RIMBP2;CHRM3;ATP8A2;DGKB;TUSC3;GUCA1A;FRY;FAM216A;SLC8A2;CDH6;LAMP5;NUDT11;RIMS2;DACH1;RIMS3;LARGE1;LZTS1;PHLDA1;PPP1R16B;THOC7;FOXP1;OLFM1;CACNB3;C1ORF115;CACNB4;SLC9A7;PKP4;DGKI;MAD1L1;GRIA1;GRIA2;MAGEL2;GPR88;ITPR1;FBXO41;RAP1GAP;RHOBTB2;DRD1;NPTX1;DRD2;GRIA3;KCNF1;KL;MOAP1;OSBPL8;TMEM120B;SRD5A1;BTBD8;NSG2;RCAN2;STK26;DMXL2;SNAP25;NRGN;ADAMTS3;PSD3;ME3;PHACTR1;PEG3;KCNAB1;KCNAB2;ADORA2A;EVL;SLC25A12;SLC25A4;SSX2IP;ST6GALNAC5;RNFT2;FOCAD;NLGN1;SLC24A3;GLS2;ROCK2;KATNB1;COCH;CNNM1;RAB26;SLITRK3;CACNG3;CACNG4;KCNJ4;NLGN4X;SLC12A5;KCNIP2;PCDH8;STYK1;KIAA1549L;BAIAP2;TPD52L1;NELL2;NECAP1;SUCLA2;GLRB;INSM1;EPHB6;CISD1;GDE1;ICAM5;STS;PEG10;FBXO3;BSN;MFSD2B;C3ORF14;SCN1A;ATP6V1G2;ENTPD3;ACTN2;INPP4A;ADGRB2;ADGRB3;ULK1;VDAC1;TAGLN3;BEX1;PDE1B;ACTR3B;KALRN;CBARP;INPP5A;INPP5F;PENK;HIVEP2;SCN3B;SCN3A;CDR1;SPTBN2;EGR3;PTPRN2;BCL11B;EGR4;LRRN3;BCL11A;PDE2A;ST8SIA3;DCLK1;SNAP91;CALY;PPP1R1A;CCDC88C;CALM3;SCN2A;SCN2B;DIRAS3;PCSK2;PTPRT;PCSK1;RYR2;TENM1;PTPRR;PTPRN;DIRAS2;PTPRO;CX3CL1;PPP3CA;UCHL1;PCLO;SIPA1L1;CAMKV;ENC1;PSD;PRMT8;MME;GP1BB;MMD;SORCS3;UCHL3;AP3B2;SYN2;ITFG1;SYN1;ANO3;CNKSR2;MN1;ARHGEF9;MPPED2;CAMKK2;KIAA0513;WIF1;SUSD4;PAK6;GPC5;GABRD;RXRG;DYNC1I1;PAK5;CAP2;CA11;CGREF1;GAD1;FAM189A1;GAD2;GRIN1;PDP1;TTC9;RIT2;XK;CAMK4;FKBP1B;CDK5R2;CDK5R1;GUCY1B1;PCDH11Y;PCDH11X;CYP46A1;ARHGAP44;RGS4;RGS2;SACS;PPFIA4;RGS9;SH3GL2;RGS7;TMOD1;GUCY1A1;TMOD2;NPY1R;LMO7;IPCEF1;RUNDC3A;PCP4;PREPL;EEF1A2;SPECC1L;SCG5;AMPH;SCG3;SCG2;JCAD;RTN2;NDRG4;HPCA;SLC1A1;CACNA1A;CACNA1D;RASGRP2;RASGRP1;CACNA1I;KCNV1;DEAF1;SNTG1;ZMAT4;ATP6V1H;CAMTA1;KIF3C;TAC1;RAP1GAP2;SYT5;TCAF1;DNAJC12;BSPRY;GNAO1;ARHGAP32;DIAPH2;RALYL;DLG2;FGF14;GNAL;DLG4;FGF13;FGF12;TMEM35A;DOCK3;MCTP1;MAST3;ATP2A2;LDB2;GRM1;GRM5;CALB1;LRRTM2;PDPK1;ETV1;SYNGR3;DNM1;CDHR1;FAM153B;FAM153A;CDH12;DCX;INA;SHANK2;TMEM45A;CAMK2B;RGS17;HLF;NRXN1;TAF9;NRXN3;ATP1A3;HMGCR;ADD2;DDN;GNG3;SV2C;SV2B;GNG7;SPOCK3;NRIP3;RGS20;CRYM;CLASP2;OPCML;USP25;EYA1;ZNF804A;ATP2B3;NAP1L2;OPRK1;ATP2B2;ATP2B1;CLCN4;PDE10A;HCN2
Markers Of CA2 Field In Hippocampal Formation PMID22996553	33/42	0.3133347262050983	0.9999977548837199	0	0	1.2929628374562294	1.5004617119399664	EXD1;PTGER4;OLFML2B;PCOLCE2;CAPSL;CPNE4;HHIP;C2ORF88;TYRP1;CWF19L2;PLA2G3;IKZF3;MCHR1;TRHDE;SCGN;SNTG2;NRIP3;PHACTR2;SOSTDC1;SUSD5;MORC1;WNT2;CHGA;ANKRD29;CADPS2;TGFB2;ITGA4;COL25A1;FST;LAYN;PRLR;KCNS1;LANCL3
Genes Down-Regulated In Expression In Striatum Of 7 Mon BACHD-deltaN17 HD Mice GSE64386	794/1064	0.31469537747771154	0.9999977548837199	0	0	1.0385265642947508	1.2006926572983017	PWWP2B;ARAF;TMEM94;ALKBH7;ALKBH3;CRHBP;MPRIP;DPYSL5;LIPH;PPP4R4;AKT3;FAM110B;FGFR1OP2;UNC5A;FIBCD1;CACNA2D3;DHDH;RFX2;UPB1;EML5;ASPHD1;DDIT3;AGTR1;ASPHD2;RBCK1;CLOCK;NGEF;IDO1;ZNF28;HS3ST3A1;NLRX1;TTYH3;TTYH1;AGAP2;LYPD1;IQGAP2;ADAMTS16;UGT8;GUCD1;PCNX2;KCNMB4;PPARGC1B;VTI1B;PRRT1;CADM3;PRRT3;GPR12;CYP4F2;EDEM2;C20ORF27;PBX2;CYP4F8;PBX1;NR2F6;SFXN1;GPR27;HRK;LIN54;KCNC1;NCAN;TDRP;TMEM53;BBC3;JPH4;SHF;SHH;JPH3;HEY1;DLGAP3;DLGAP2;SLC18A3;ARG2;ACTL6B;KCND2;SIRT7;RILPL1;CDC42EP3;RAPGEF1;CHST1;ERGIC1;SEZ6;FSTL4;EXTL1;RECQL5;GBX2;BGLAP;ADAM23;ZNF467;P2RY13;TRMT10A;KCNB1;WNT7B;WNT7A;ZNF76;LRRC20;TMCO6;SLMAP;RASL11B;FOXQ1;ADORA1;SLC16A6;FBRSL1;TNFRSF4;KCNH1;NOMO2;PPP1R16B;KCNH3;C11ORF87;AREL1;DGAT2;CISH;KMT5C;FBXO16;FST;VPS33A;PPP1R16A;CASD1;FOXP2;FOXP1;TPST2;TPST1;RBMXL1;DMTF1;MAK;OSBP2;CHODL;GRIA1;FBLIM1;SMYD5;ARL3;TMEM121B;GMPR;GPR83;NREP;LIN7B;FOXO1;RAP1GAP;SLC9A1;SOCS2;IGSF21;SBNO1;SLC9A3R1;PORCN;ATXN1;MBP;NPTX1;SMYD3;THEM6;SOCS7;GRIA3;ZBTB18;ZBTB17;RASL10A;RASL10B;ODF4;HTR1B;FBXO32;CORO2B;KY;FBXO31;RGCC;SLC25A1;TRIM72;LRRK2;ARRB1;ECE1;NRARP;NRGN;PPP6R1;PRADC1;PMEPA1;PGLS;OVGP1;TMCO5A;VPS37B;SPTB;MSL1;CYP2A7;ADORA2A;MYO3B;DSG1;TNFRSF25;ITGA9;GTF3C4;SRF;KATNB1;LRP4;PPM1F;PRIMPOL;SRM;PARD6A;NNAT;IGF2BP2;UBQLN4;SLC25A25;KCNJ4;LINGO1;BAIAP2;SORL1;SLC25A37;GZMM;SYT12;ZNF616;MGP;CCM2;MDGA2;KCNK2;PTPN5;SLC25A33;EIF3B;CPNE9;EPHB6;CPNE5;CPNE4;CYB5D2;EPHA7;ENTPD2;ACTN2;KCNK13;ALG3;CSNK1D;MMD2;ACTN4;ANK3;BCS1L;ADGRB2;MXRA8;KCNQ5;ZNF710;RIN1;CTXN1;CCNO;PPP1R37;NUMBL;GGNBP2;FBF1;WNK4;BRCC3;KALRN;PCDH17;SEC14L3;SEC14L1;DHX35;TSPAN7;DYM;SLC10A4;IQSEC2;FAM78A;ST8SIA2;DCLK3;MYO5A;DCLK1;PPP1R1A;PPP1R1B;KYAT3;RGL2;SCN2B;PCSK2;PTPRU;ACY1;GRIK5;DIRAS2;OTUD7A;PCSK9;AP2A2;C1ORF210;KHK;IMMP2L;KCNT1;ENC1;CCR6;GIT1;ATPAF2;GRIPAP1;LYNX1;MME;TFB2M;SORCS3;SORCS2;ZHX1;ANO2;PITPNM2;ARHGEF2;TLCD1;MFGE8;SFI1;TMPRSS9;POPDC3;PNCK;NEDD9;HSD17B8;CAMKK1;CAMKK2;RXRB;EXOSC4;CYP2A13;HEATR3;CD59;RXRG;REM2;SORT1;PLEKHA5;GRIN1;PLEKHA8;SH3RF3;PER1;SH3RF2;TTC8;CSDC2;KCNS2;NEDD4;PLVAP;PRDM4;CRTC1;WWC1;GIMAP1;CYP46A1;LOXL1;RGS4;KIF5C;BAALC;RGS9;RGS7;TMOD1;TMOD2;LMTK2;RPGRIP1L;POU3F1;RUNDC3A;POU3F3;GPRIN3;DOK3;TBC1D20;DPEP2;MZF1;RTN2;CHAT;SLC1A2;MCHR1;RASGRP1;CACNA1H;BRINP2;SNTG2;BRINP1;OR2AK2;NPHP4;IVNS1ABP;ZFHX2;VDR;KLHL22;INHBA;SYT9;GNAO1;PAN2;BMP1;NAT1;NAT2;C16ORF46;ALPL;IFT27;GSK3B;DMKN;GRM1;RERG;PPP1R9B;GHR;TMEM223;CA2;RASGEF1B;RASGEF1C;GRM8;DACT2;MLST8;MYO18A;ZNF385B;QRFPR;HS3ST3B1;PDPK1;NAV1;GPCPD1;PJA2;SSTR5;ACTA1;GFOD1;TEX13A;MMRN2;GNB1L;ZP1;LDAH;SCN4B;SHANK3;PLEC;REP15;DCTN3;RNF8;CLCN2;CYGB;PTHLH;TMEM201;ACVR1C;RAB40C;FAM241B;GNG7;CCDC181;MDH1B;CHGA;MBTPS1;LAMB3;ZNF804A;ATP2B2;ATP2B1;EPOP;ACVR2B;TTC19;SPATA2L;CD4;TEF;FAM131B;FAM98C;ACKR2;NAXD;ASB2;BNIPL;SNTB2;TLNRD1;GLDC;MYT1L;SOX21;MSANTD1;SOX18;ZXDC;CHGB;PRIMA1;GAMT;ABHD14A-ACY1;PRKCB;PRKCE;ZNF160;ARMC9;MED8;SOX12;GTPBP3;BCAN;HECW2;TYRO3;PRKCZ;XKRX;FAM171A1;PPP3R1;FLRT3;FLRT1;ST3GAL5;CDK19;ARPP21;HOMER1;PLK2;SETD1A;NR1D1;OR5P2;RPL3L;WDR54;SLC6A6;RNF103;GIPC2;CDK10;PCDHB5;PCDHB4;PLCH2;BSPH1;ELL;PHF7;ABCC12;PHEX;SMG5;ING2;PHF24;RSPO3;GPR139;RRP12;RSPO1;ZNF365;RPS6KL1;TNNC1;NUTF2;GNL1;WDR33;TMEM179;TUBB2B;TUBB2A;AEBP2;RARB;MGLL;GAS7;HBEGF;PLPPR1;SBSN;GPR153;ABI3BP;GCNT2;SLC17A8;GPR158;CCL25;DMTN;ECEL1;GATB;GPR3;GPR6;SLC8A3;ABI2;LPCAT4;INHA;BRDT;TMEM229B;ZNF574;DGKG;N6AMT1;ANKRD13B;VKORC1L1;MRE11;ANKRD35;DGKB;CEP19;CTNND2;RAB3D;CDH7;HID1;SLC8A2;CDH4;DEPTOR;TXNL4A;SEMA6B;TLE2;PPTC7;USP5;IGFBP4;TPM2;USP2;DGKZ;TLE6;TRAIP;CACNB3;EBNA1BP2;CLIP4;MADD;DGKH;IPPK;BRSK1;SEMA7A;C3ORF70;ITPR1;SLC38A10;AK8;BOLA2B;RHOBTB2;BAG4;PLXNA2;DRD1;DRD2;FN3K;ADAP1;CYP4F11;CYP4F12;REEP1;CDK8;DAB1;RCAN2;SPIRE1;NACAD;CNIH2;RAD9B;MAP3K14;PLEKHM3;ALK;SRXN1;BRK1;SYNE4;DUSP14;SYNE1;INSL6;PRKG2;PHACTR1;INSL5;TRPC3;SGIP1;GPX6;PLEKHG5;KCNAB1;ADRA2C;DNAJC2;SMARCD1;SMARCD3;DPCD;MRM1;THSD4;ABLIM2;HIRIP3;MGAT5B;ETFRF1;CACNG2;CACNG3;SEMA4A;KCNIP2;KCNIP3;CYP51A1;PTPN11;MTOR;TRIT1;NIN;RAB15;RAB13;RUNDC1;TRMT61A;SLC35B3;VEZT;PARS2;ZMYND8;PKD2L1;RAPGEFL1;RPS6KA4;FRAT1;RPS6KA5;TBC1D10C;ARRDC4;P3H3;KRT9;MAPK8IP1;INPP4A;TIAM2;AKAP9;TTLL11;VDAC1;MAGEB1;MAGEB6;ZFPM1;PDE1B;SMIM7;RPAP2;IGSF9;KLK6;STRIP2;OTOF;STXBP6;SPTBN2;PINLYP;BCL11B;DTNB;SYNRG;PDE2A;SIAH1;DDIT4L;ZNF816;ADCK1;ZNF813;INKA2;ACVRL1;RYR1;RYR2;SLC35F3;TENM4;SLC35F4;CX3CL1;RYR3;SIPA1L1;CAMKV;ZMYM3;CHMP1B;CLDN23;KRT25;OR4D6;TOP3B;TSC22D1;GP1BB;AP3B1;IL17RC;ZDHHC17;NRN1L;NFX1;C1QTNF12;SGK3;RGS7BP;AVPI1;RFNG;GDPD5;TCEAL6;TCEAL5;FAM184B;NPY;EMC3;GABRD;GDF10;CA11;MPP3;ATP5F1D;PDP1;MAS1;GSTA5;GSTA3;CAMK4;GSTA2;GSTA1;GOLT1A;SPPL2B;HDLBP;TMEM143;CHCHD5;TMEM38A;LMO3;LMO2;KAZN;ALG11;SHISA2;KCTD6;SHISA7;TUFM;DCTD;TMEM134;EMCN;FANCD2;HDGFL2;NTM;HPCA;FBLN1;CPLX2;NOP9;SCUBE3;ARHGAP20;SOHLH1;DPP9;CLSPN;OTX1;MARK2;ASIC1;KLHDC4;ACBD4;ARHGAP27;ARHGAP32;TSGA10;DLG2;SYNDIG1L;TMEM114;GDNF;DLG4;RADIL;BRWD1;FGFR3;LRP12;DOCK4;SOWAHB;HEBP1;SPRED2;DBP;NETO1;LRRTM1;TOP1MT;TMEM107;RHBDF1;CAMK1D;NPY5R;ABCC8;ABCC9;MYRIP;FAM189B;RNF207;TRNP1;CDH13;RBMS1;CAMK2B;KDM3A;USP16;CAMK2A;USP12;IER5L;CIART;RMND5B;ACAN;OGFRL1;FAM168B;HES5;MAPK4;ABCF1;C2ORF76;IGBP1;NEGR1;SGTB;NOS3;LGI2;OPRK1;PDE4DIP;ARID3B;USP28;PDE10A;PDE7B;RBMX;SSBP3
Genes Up-Regulated In Sst/Npy-expressing Interneurons Of zQ175DN Vs WT PMID32681824	299/398	0.3156959504559407	0.9999977548837199	0	0	1.0657942528326958	1.2288348861101808	CPNE8;FRMPD4;MYT1L;CPNE4;TXNDC11;ABAT;HS6ST3;MSANTD2;ZMIZ1;RPS6KA2;PIP4K2A;SAMD12;RBFOX1;EPHA6;SFMBT2;TANGO2;AFAP1;MTUS2;SYTL5;ANK1;RUFY1;ADGRB3;TLN2;ASTN1;ZNF398;KCTD16;CTR9;ADAMTS10;PCDH17;GRIN2A;RHOT1;RIC8B;NKAIN3;PCBP3;ERI3;ST3GAL4;COX1;HMGCLL1;SPTBN1;NTNG1;CDK19;CADM2;IQSEC3;RANBP17;MICAL3;ABCA8;GRIN2B;PTK2;UBAC2;EXT1;CPEB1;GIPC2;ATG2A;GRB2;GALNTL6;CPEB3;XKR6;ROBO2;DENND1B;WDR47;C2CD5;PTPRR;SETD3;C2CD3;HIBADH;SLC35F3;TENM4;FAF1;ADK;PRKAG2;GRIK4;OTUD7B;ECSIT;SIPA1L3;SPPL3;SMG6;ROBO1;BABAM2;DSTYK;SIPA1L1;B3GALT1;KIF13A;DLGAP2;SLC2A14;NXPE4;LRRC49;GAB3;MED27;ANO4;SYN3;SORCS2;ZDHHC17;SERPINB6;VWA8;AFTPH;ARHGEF9;RARB;ARHGEF1;HAP1;MAPT;RGS7BP;ATPAF1;GRAMD1B;STAU2;STX18;GDPD1;PRICKLE2;SNX32;FAM172A;DZANK1;MGAT5;SUSD4;CSMD3;HEATR6;PAK3;CSMD1;DTD1;WWOX;MBD5;PLEKHA6;SORBS1;HIPK2;TAOK1;COPG2;RAB3GAP1;DGKG;ERO1A;RAB3B;CLSTN2;DGKB;GALNT18;WWC1;GALNT17;RORA;ARHGAP44;BASP1;TBC1D30;FBRSL1;LARGE1;RGS7;SH3GL1;EPM2A;KIRREL3;CDKL5;FBXW8;UBE2E2;ARID5B;TSC2;TMEM130;TANC2;FOXP1;CAMKMT;KCTD8;OLFM2;EEF1A2;PKP4;WDFY3;TOX;FKBP5;ZNF672;INO80D;DDX1;NTM;ITPR1;STK39;CACNA1B;UBR3;ARHGAP17;CACNA1D;CACNA1C;SPATA5;FHIT;CACNA1E;CPLX1;IGSF21;GRK3;PCSK1N;ATXN1;SNTG1;ZMAT4;KIF3C;NXPH1;LRRC4C;LONRF2;PLXNA4;ZC3H15;NEK9;CEP112;TIA1;CNTN5;GLMN;TRAPPC9;LRP1B;TDRD3;GULP1;REEP1;DIAPH2;CNTN2;CYTB;CNTN4;MAP3K13;FGF12;C8ORF34;ALK;KDM5C;DAGLA;EDA;KDM5D;MCTP1;CELF4;CHD6;ZC3H6;GRM1;SYNE1;RPGR;SGCE;GRM5;EEF2K;GRM7;LRRTM4;RASGEF1B;PHACTR2;PDE4A;ME3;PHACTR1;UPP2;UTY;ADAMTS6;ZNF641;KDM6A;TRPC7;TRPC5;GGPS1;COL25A1;USP45;VPS13B;KCNAB1;NAV2;SPTB;DNM2;DNM3;NRG3;TRAF6;CDH10;IL1RAPL1;RASA2;CDH13;BIRC6;EVL;USP40;VSTM2A;L3MBTL4;CUEDC1;CNTNAP5;ST6GALNAC5;CDH18;RBMS3;GTF3C1;FOCAD;NLGN1;LUZP2;PDHB;JAKMIP1;ATAD2B;ENOX2;KIAA1328;TNKS2;FAM120C;SPOCK3;CDC37L1;ATP9B;CACNG3;CACNG4;S100PBP;OPCML;PTPN1;CDK11A;KDM4C;NEGR1;B3GAT3;KCNIP4;SYT16;ATP2B2;OXR1;CDK11B;HS3ST4;ENOX1;HS3ST2;KLF8;TNRC6C;NFASC;MYO1C;PPP2R2C;DNAJA3;NOVA2;BMT2;ATXN10;UNC79;SNTB2
Down-regulated Proteins In Cerebellum Of 10 Mon HD Q175 Mice Vs Q20 PXD005526	36/46	0.3159823366907018	0.9999977548837199	0	0	1.269468546637744	1.4625153127282962	TCERG1;PIGN;CELF2;NAB2;HTT;RASAL1;CLINT1;CAMKK2;ALAD;KIAA1549;RIMS4;MOBP;CASP6;PPP2R1A;TMEM67;CA4;SPOCK3;TSPAN2;SYNPO;TNS1;ABT1;GDF10;CDK19;SYT3;PRRT2;KCNIP4;ARID5B;PHC3;SYT7;GRIN1;PM20D1;ADCYAP1;RRAGB;SPARCL1;CBLN3;CRYAB
Down-regulated Genes In HdhQ111 CD1 Mice (Middle Age Window) GSE88920	14/17	0.31654712499113236	0.9999977548837199	0	0	1.6453679888091692	1.8926390802417192	IFI27L1;IFI27L2;PLK5;TMPRSS6;GPX6;DDIT4L;IL17RC;KRT9;CYP2A7;SEC14L3;CYP2A13;IFI27;C4ORF3;KRT25
Markers Of Parahippocampal Gyrus, Bank Of The Cos In Parahippocampal Gyrus PMID22996553	14/17	0.31654712499113236	0.9999977548837199	0	0	1.6453679888091692	1.8926390802417192	NECAB2;GRP;CAPSL;TYRP1;C1ORF87;ACTG2;LAMP5;PLN;BOC;MYB;AVP;CD36;FEZF1;CCDC62
Genes Changed Upon Heat Shock In Quadriceps Of Hsf1 KO Mice GSE95602	45/58	0.3211144321318246	0.9999977548837199	0	0	1.2206836099530938	1.386644986255875	KCNG1;ZNF474;KLRB1;GFI1;TMEM59L;TYRP1;PLA2G3;ADRA1D;CD1D;CLDN2;DHTKD1;ADAMTS15;SERTAD4;MYBPHL;NETO1;SIX4;ZIC3;CYP11A1;MCF2L;CCL5;NUDT18;ZNF546;EPHA5;IGFBP1;BHLHA9;CCDC110;SLC10A6;ABCC2;EDN2;IL1R1;SPHK2;NXPE1;NXPE2;SRD5A3;IQCE;APOA4;OVOL1;TMEM252;ADAM2;POMC;SLC25A18;SLC7A8;ZNF780B;ZNF780A;INTS6L
STHdhQ7/Q7 Vs STHdhQ111/Q111 Cells In Normal Conditions GSE38001	1886/2537	0.32116317066900085	0.9999977548837199	0	0	1.0241503895251	1.1632361216453515	GMFG;SPINT2;ISM1;PTPDC1;ENDOU;ISLR;LURAP1L;DPYSL5;FAM110C;FAM110B;NDST3;VSTM5;UNC5B;CACNA2D1;ESX1;UNC5C;PHKA2;CH25H;MTHFD1;TFR2;AGTR2;SKAP2;NLRX1;CRABP1;GATA6;GATA4;GATA3;TEX26;ZC3HAV1;ADAMTS12;GATA2;LYPD6;PLA2G7;ZNF25;ADAMTS16;PDGFD;SYNDIG1;MOV10L1;PRELID3A;SDR42E1;GSTM2;JUN;NEBL;TIPARP;NR2F1;BTBD11;NR2F2;C12ORF75;L1CAM;MAGOHB;ZNF35;PPFIBP2;RNF227;AGO4;FXYD6;FAT4;LIN54;ANXA8L1;MTMR10;BHLHE41;SNX13;HOXC13;TFCP2L1;PEAR1;ARHGAP6;HOXC10;PRKAG3;OSBPL10;SHE;SHH;CASP12;MECOM;TCP11L2;NEFM;TPSAB1;PCMTD1;APC2;DUSP4;CHST7;KCND1;GSTO2;MAMDC2;SLC39A10;RAB3IL1;MMP10;DDB2;TMEFF2;MMP13;SLC7A7;CINP;CHST1;MMP19;ACSBG1;CRYAB;CHST2;TRUB1;PKN3;KCNA4;CENPA;SLC7A1;FAM117B;SLC7A2;SLC7A3;SPP1;STX3;JAM2;IL12RB2;EGLN3;BIK;BMP8A;BMP8B;WNT7A;MYBBP1A;SLCO3A1;CENPK;YPEL5;YPEL4;FRK;FRYL;CRB3;SLC27A1;EXOC3L4;MAP3K7CL;PLOD2;FBXO24;IL1RAP;MSI2;ALDH1L2;HHAT;ADORA1;ZNF443;MAP3K5;ZNF442;EIF2S3B;FBXW7;BTN1A1;FBXO16;CTNNBIP1;TPST2;PKP2;PKP1;IL6ST;LY6E;CHODL;SHC4;DLX3;KHDRBS3;DLX5;CREBL2;SPATA5;CORO1A;NPAS3;SLC9A3R2;SLC9A3R1;BMF;SMYD4;ZKSCAN1;CD276;KCNF1;SLC14A1;HPS1;NRDC;FBXO32;LRCH2;OGN;SP6;SP8;CNTROB;TSPAN12;BICD1;ELFN1;HHEX;C6ORF226;ACP6;BOC;EXO5;ITGB8;C21ORF91;ITGB7;BOK;CERS4;PIANP;ITGA4;ITGA3;TNFRSF19;TNFRSF1A;ARL4A;IMPACT;LRTOMT;MFRP;ADORA2A;NEMF;RRM2B;ITGA7;NAF1;SMIM20;PRKAA2;CARNMT1;ATP10D;TSPAN33;TSPAN32;NNAT;EIF4H;IGF2BP1;E2F2;TSPOAP1;UBQLN2;MID1IP1;MAP1LC3B2;CABLES1;CYP4B1;SORL1;BICC1;TBX3;TTC39A;HCRTR1;SYT17;TTC39B;DBNDD1;TSPAN15;MYO1C;SUCLA2;CDKN2AIPNL;SYT12;TRIM37;KCNK3;TRIM34;HHIP;NUDT6;RCBTB2;HERC5;LGALS3;LGALS2;OPHN1;ADGRA2;ANPEP;CDC26;PEG10;PIEZO2;TRIM25;FBXO5;LGALS9;THSD7A;TRIM21;MFSD2A;KCNK10;ARL15;OMD;BTC;CCDC80;PPA1;NINJ2;TRIM14;FLYWCH2;KCNQ5;TRIM16;RIN1;RIN2;CES2;KCTD15;CES1;GGNBP2;SLC45A3;SDC2;FBF1;LPAR1;CEND1;LPAR4;NKAIN2;SYNGR1;APOF;APOD;B4GALNT2;NTNG1;STAT5A;TBC1D8B;PHETA2;GREB1;OSGIN1;NBEAL2;PPBP;SMARCA1;BRI3BP;EXT1;BST1;MYO5C;ITGBL1;CD200;GRIK5;AP4E1;OTUD7A;WFDC2;KHK;MEDAG;MAP1LC3A;ERMARD;OTUD6B;APOBEC1;ZHX2;SYK;IL15;IL16;GAB2;TFB2M;SYN1;CNKSR1;RNF144B;ARHGEF9;ARHGEF3;NAPB;TAGLN;PRICKLE2;PRICKLE1;RANBP3L;FILIP1L;REM2;CAP2;SORT1;IL34;IGIP;PCDHB13;VEGFD;PCDHB11;SH3RF3;TTC9;NUDT7;PCDHB16;TCEA3;TTC3;CACHD1;DENND5B;LOXL4;UBE3A;PRDM1;CELSR2;ACTG2;LOXL1;TBC1D31;ENPP2;ENPP1;TGM4;CAST;CARD10;SPINK2;BORA;IL4R;MORC4;FBXW10;MSX2;TMOD2;COX6B2;POU3F3;ADAM19;GPRIN3;TMEM254;ADAM15;ADAM12;DENND6A;RPP25;EMID1;PPIC;BHLHB9;UBA7;SLC41A3;TCF7;CACNA1B;DAPP1;BHLHE22;C20ORF144;INAVA;CACNA1G;SYCE2;ADGRG1;ADGRG2;TBC1D14;RHPN2;VILL;MFAP3L;TBC1D16;TCAF2;MGAM;SYT3;VCAM1;RARRES1;GNAO1;IFT20;FAM151B;FGF19;TMEM238;FGF18;NABP1;MANSC1;FGF13;FGF10;TNFAIP6;TCHH;TNFAIP2;PCTP;C4ORF54;RERG;RND1;GHR;TMEM223;CA2;ZIC1;ARFGEF3;DACT1;SHROOM2;SHROOM3;ETV1;IRAK3;NAV2;ETV4;SYNGR4;ETV5;TTC38;DYNAP;TAPBP;GREM1;ACOX2;GFOD1;ADGRF5;CAT;IFIT1B;NAT8L;SHANK3;PLEC;GALT;REP15;ASAP2;ADD2;CAND2;GK5;IL1RL1;IL1RL2;GNG4;OXCT1;FAM241B;SPOCK2;FAM241A;TBX20;PTK2B;EYA4;ZIC5;HS3ST1;POLE4;TBX15;RSPH1;CD7;POLE3;ACKR3;PTX3;OTUD1;CNTF;MRGPRF;GPATCH4;SMC2;NYNRIN;ALCAM;GJA5;GJA4;AP1S2;PXDC1;NUP210;DNAAF2;CLEC11A;COL23A1;GML;FNDC3A;DAAM1;WDR81;DAAM2;HECW2;PRKD1;OTULINL;TPH2;CFH;PHYHIPL;PRKCZ;ANAPC11;PLAC8;FAM171A1;PLAC9;WDR70;FLRT3;FLRT1;PRDM16;PLAC1;PLEK2;ST3GAL6;ST3GAL1;PRELID2;AFAP1L2;STARD13;HOMER2;MCAM;NFATC2;NR1D2;MEX3C;NFATC4;MEX3B;GJB4;SNAI2;PCDHB4;REC114;PCDHB8;CDKN1C;SETD4;CDKN1A;CDKN1B;SETD6;STON1;PYGL;STON2;PHF7;WDR46;ASGR1;PHEX;ADAMTSL1;C1QTNF1;ADAMTSL3;C1QTNF6;C1QTNF5;PEA15;TIMP1;TEAD3;ZNF365;GRAMD2B;ELMOD2;ELMOD1;WDR31;FAM126B;TUBB2B;ZEB2;TUBB2A;ANGPTL7;GAS2;GAS1;PLIN2;ANGPTL4;GAS6;TIMM9;ADCY7;APOL4;APOL6;GPNMB;EPCAM;ABI3BP;NSD2;SLC17A6;CKB;SIAE;APOL3;APOL2;BCHE;WDR17;PCGF5;ELP1;RFLNB;RRP1B;WDR12;SLC8B1;NFIB;ADM2;CSF3;CSF2;CSF1;PROS1;RAB3D;TNC;CDC14C;CLU;CDC14B;THG1L;FGF5;RIMS2;FGF7;RAB42;SALL1;SALL3;LAMP3;PHYHD1;SLC39A8;IL13RA2;HMGN3;IL13RA1;PLS1;MAP2K3;TLE2;SNRPN;SWAP70;TPM2;IPMK;USP2;VASH2;TRAFD1;VASH1;HIC1;LEMD1;PGF;TLE6;PYGO1;EBNA1BP2;RAB37;SLCO2A1;FKBP9;TOX;IFNAR1;UBR2;AEBP1;BOLA2B;KNG1;TTC21B;PLXNA2;RAB6B;MAP2K6;OSBPL9;OSBPL6;TCEANC;SYNJ2;FAM217B;DAB2;LHX2;LHX1;BCL3;REEP2;BCL2;PIR;CSPG4;LHX9;LHX8;CPM;CBWD6;CBWD3;CBWD2;CBWD1;ADAMTS4;ADAMTS5;THBD;PSTPIP1;LBH;AP1G2;PHACTR2;PRKG2;EMILIN1;LBP;ADAMTS9;GAL3ST4;PLEKHG1;TRPC1;LANCL1;APOA1;WIPI1;BPGM;NPEPL1;LCORL;CRK;MTPN;PLEKHH2;CCDC69;FGL2;NLRC5;NOD1;PDHB;HDAC9;THSD4;STOX2;DNAJB6;P2RY2;VPS53;JAZF1;ANGPT4;TRPA1;PML;MAB21L3;MFAP5;P2RX7;EVI2A;FRAS1;ASXL3;PI15;CEBPZ;CCDC62;IFI27L1;IFI27L2;IL1RN;HDAC11;CISD1;MLC1;IFIT1;IFIT3;AQP1;RPS6KA6;NIPAL1;LONP1;PDK4;SYNPO;ICOSLG;PDK1;IL15RA;SRRM4;P3H2;COG1;KRT7;NIF3L1;GSAP;SIK1;TLN2;CFTR;SLC22A4;TMEM185B;SLC35D2;STXBP2;TWIST2;C2CD4C;HNRNPLL;PPL;RPAP2;HELZ2;STXBP6;TRPM6;SPTBN2;ZRANB1;SLC35E4;SH2D1B;SNAP91;DERA;RAET1E;VNN1;KLHDC8A;CCSER2;MPHOSPH10;SIM2;SPRR1A;ZCCHC12;GFM1;TENM3;TENM4;SGF29;ZCCHC18;SIPA1L1;CHMP1B;CLDN23;DNER;RAB8A;RALGPS2;VENTX;PSD;VAV3;EDN1;GP1BB;C17ORF80;GFRA1;PARP9;CBFA2T3;RENBP;MTSS1;ZDHHC14;SLC22A23;TLR1;HCK;CLDN15;C1QTNF12;CLDN12;CD302;RAB7B;TLR4;TLR3;PTGER4;MAGEH1;ZDHHC20;HDC;AMIGO2;GDPD2;NOL3;AIF1;CST6;DRP2;MTHFD1L;C10ORF105;KIAA1841;TCEAL1;SUSD4;SUSD5;ATP6V0E2;TRAM1L1;EMC9;SH3BGR;FAM189A1;LHFPL4;SORBS1;AIG1;GRHL1;MPP6;VAX2;MPP7;GSTA5;GSTA3;GSTA2;CLDN34;GSTA1;LHFPL6;F2RL2;SIPA1;MEGF9;RIPOR2;TPSB2;NDUFA10;AMOT;HOXA11;HOXA10;DOCK11;PAIP2B;BMPER;ARHGDIB;FAM81A;LMO1;NANOS1;PHYH;MIGA1;LMO4;WNT5A;ACYP2;LIG3;SHISA2;LZTFL1;MYCL;CHMP4C;NUPR1;RASL12;C17ORF97;STEAP1B;CHRNA5;ALOX15;FBLN1;FBLN2;FAM83H;SCUBE3;HRH1;LONRF3;CDH26;CYP2J2;MLKL;EIF2S1;COQ5;SELP;DIAPH1;BAMBI;CAPRIN2;TMEM35B;KDM5C;KDM5D;MEGF10;SOWAHC;CGAS;CLEC14A;HAPLN4;HK2;OASL;RBM4;MFSD6;SPRED1;SIX4;SIX5;MCF2L;TRPS1;GPSM3;SPATS1;AXIN2;WNT16;DCN;ALDH1A3;IGDCC4;COL6A2;OAS3;ZPBP2;COL6A3;AKNAD1;CASQ1;CDH17;KDM7A;LEF1;NR2C1;CIART;GNA14;MAPK8;MUC1;RNF113A;ALDH1B1;ERICH2;PCED1A;GBP2;GBP1;GBP4;ZNF286A;TMEM30B;NOS3;MLPH;RBMX;LPIN3;CHIC1;PID1;PGAP2;C4BPA;TMEM97;CLDN1;LIPA;PREX2;LSM12;CYP2D7;CYP2D6;IGLON5;XYLB;GBP6;ZNF287;GABARAPL1;GBP7;STARD5;STARD6;TYW5;ZNF281;HPCAL1;TOMM20L;RFX3;RNASE4;TMEM80;EML5;RBP4;PRKAR1B;CLDN9;PADI2;SPARCL1;MYL9;NGEF;HACD1;HS3ST3A1;TTYH3;TTYH1;MTMR9;SDR39U1;SLCO5A1;MRPL15;IQGAP2;KIAA0040;MTMR7;OAZ3;C3;HSD11B1;CYB5R1;PCNX4;UGT8;CFAP69;KCNMB4;RHBDL3;PPARGC1A;ZBTB7C;LYN;C5ORF34;ABCA5;CADM1;EDEM1;ABCA9;ABCA8;NETO2;CP;UCK2;TMEM98;DCHS1;ZBTB8B;PIGS;LAD1;GPR25;ATF7IP2;PIGP;AREG;TMEM47;LMBR1;HEY1;B3GALT1;SH3BGRL2;IKBKG;FGFBP3;IKBKE;CGNL1;ARG2;FGFBP1;ELOVL4;RIPK3;VWA5A;ELOVL7;F3;PTGR2;VAMP8;TMEM37;F8;GPRC5B;BDH2;CDC42EP3;PIGF;ZNF235;LYPLAL1;TMEM106A;C5ORF52;SLC29A2;RNASEL;MYRF;COL11A1;ZNF518B;LRRC17;HTT;PROCA1;TMEM74;TMEM70;FSTL3;PTGS1;TMEM71;GGA2;NTF4;FOXS1;HLA-DMB;SRPX2;CARNS1;MICALL2;HAS2;ZNF226;SMAGP;STAT1;STAT2;STAT3;TMEM64;PSMB9;FABP3;FABP4;ETFBKMT;ZNF213;ZNF697;SPSB4;FAM13C;RORC;ZBTB20;DEFB1;HR;RORA;KIAA0895L;LRRC71;CXCL14;SESN3;LEPR;ZNF205;SLC25A45;SLC16A3;SLC16A4;CPA2;C11ORF87;FOXP1;SLC9B2;SLC9A2;OLFM1;RBMXL1;MAPKAPK3;SLC9A7;SLC9A9;MAL;SLC25A53;TRABD2B;KANK3;C11ORF96;PFKFB1;LRRC56;C11ORF97;GPR87;GPR85;DPT;TNFRSF11B;UBFD1;TNFRSF11A;TMEM25;BCL2L13;TMEM26;PORCN;CRNDE;NPTX1;CPA6;CPA4;SLC38A4;ZBTB18;AICDA;LY75-CD302;QKI;CXCL10;PTPRE;CXCL11;TMIE;CXCL12;RGCC;SLCO1A2;MDM2;NFE2L3;TMEM18;ZNF652;CRYBG2;FLT1;ST6GALNAC2;CRYBG3;CDCA7L;FLT4;SCHIP1;FHL1;RASGRF1;CELF4;NRARP;EFCAB12;NADK2;FCGR3A;FCGR3B;ME3;ERC1;UPP1;ATP7A;ERC2;EDIL3;SH2D3C;FOXL2;VEZF1;SLC25A17;SNURF;SLC25A12;SLC25A14;BIRC3;CNTNAP4;SEC22C;FOCAD;ITIH2;PCOLCE2;NTN4;ZBTB42;LRP2;PPM1K;SLC25A29;CNNM1;IFI16;CCL5;TP53INP2;BEND4;D2HGDH;SLC25A23;SLC25A25;CTHRC1;LINGO3;ERAP1;FOXJ3;SLC12A1;TPD52L1;ZNF618;ZNF616;PTPN4;SLC25A33;ERRFI1;TMEM41A;ZAN;IFI35;TXNDC15;ZDHHC2;ZDHHC3;BAIAP2L1;RASSF2;RASSF4;DHX58;PAQR8;ARSA;EPHA4;PAQR9;TMEM88B;ENTPD1;ENTPD2;ENTPD3;RSAD2;SFMBT2;HNF1B;ANK3;ANK1;ASRGL1;SHTN1;STX1B;SFRP2;FNDC1;IFI27;PPP1R3C;PPP1R3D;ULK2;TAGLN3;CCNQ;EPHA2;PLA1A;ART3;COMMD9;ANKH;PGBD5;MIER3;MICAL1;ARSK;TSPAN7;ST8SIA4;TSPAN2;ARSG;CD14;RAB11FIP2;N4BP2;SCN3A;WWTR1;IFITM10;TMEM86A;INTS1;FOXF1;ST8SIA2;DCLK2;DCLK1;PNMA8B;TG;PPP1R1A;ACER3;ID4;RCOR3;RGL1;SCN2A;SHISAL2B;TMEM151A;CCDC122;SUV39H2;CD40;TMEM151B;CCDC125;PTPRN;DIRAS2;PCSK9;DOC2B;PTPRK;CHRDL1;PCSK4;CD38;CTSH;QSOX1;CTSF;CD34;L3HYPDH;CTSB;CD53;MME;CCDC115;ACAD9;KIF23;COMMD7;OOEP;PDRG1;ANO1;CRELD1;GLCCI1;PDZRN3;CAPS2;POPDC3;RAMP2;PNCK;NEDD9;CRIP1;STAMBPL1;CAMK2N1;PERP;GPC3;HSF4;GPC6;GCH1;PLEKHA1;CAVIN2;AKR1C1;CAVIN3;AKR1C3;PLEKHA5;AKR1C2;AKR1C4;PLEKHA4;PLEKHA7;PER2;XK;CSDC2;KIF26B;STK17B;FAM171B;FOXA1;CCDC166;PLVAP;CD83;RTKN;CD80;WWC1;RTL5;RTL3;RGS4;RGS2;RGS3;CCND1;KIF5C;BAALC;ZBP1;OSR2;PDGFRA;SCARA3;SCARA5;SLC30A3;CCDC158;OSR1;MR1;PDGFRL;TANC2;TANC1;DOK7;GPD1;DPEP1;RTN2;CCDC149;NXPH3;ARHGEF28;NPR3;SLC1A1;SLC1A3;DDX60;FUT4;ATP5MC1;ENHO;CCNB2;WNT6;NDUFV3;CCDC141;PRODH;TAC1;WNT2;C16ORF54;PRPH;WNT4;IVNS1ABP;SPATA6L;VDR;HMGA2;INHBB;ISG15;INHBA;KLHL24;SSH3;ZFHX4;BMP6;CALHM5;BMP2;IL7;COL5A3;COL5A2;LGALS3BP;RTP4;SNED1;EDA;CNRIP1;LAMC3;CHD7;DDX43;CHD1;GPHN;GPER1;VCPKMT;LRRFIP1;SCARF2;SCARF1;HS3ST3B1;DDX58;MMP3;DDX53;PSRC1;MMRN2;IRF7;CDHR4;RBM24;IRF9;PAOX;TMEM45A;LAMA5;RBM47;LAMA2;LAMA4;ATAD2B;PRTG;CLN3;SPATA48;TAF1D;EPS8L2;PDLIM5;PLA2G2E;GALNT1;MX2;MX1;IRGM;CHFR;EEPD1;KATNBL1;BCL6B;FAM131B;ASB4;RBM43;VIT;GLDC;TMEM200A;RAPH1;STMN2;ABAT;ENO2;BACH1;SOX21;MILR1;HOXA3;HOXA2;PIP4K2A;HOXA1;HOXA5;ANKS1B;HOXA4;UNC13B;DAPK2;RPL23;SOX11;SYTL4;C9ORF64;DKK2;DKK3;SYTL2;SULT2B1;HOXB9;RNF128;TEP1;ACOT2;HOXB4;ACOT1;HOXB3;PRR15;HOXB2;NHLRC1;ACOT6;TSPYL5;ENPEP;ENDOD1;NOLC1;CRACR2B;GALR2;S100A16;HOXC5;CHST14;PLCG1;NKX2-5;HOXC8;NXNL2;DNAH11;FZD3;WNT10A;GSDMA;FZD5;TYSND1;CDC7;FHDC1;PRDX6;SLC16A14;TMEM199;SLC6A6;CPEB1;GIPC2;CYP1A1;SSPN;PLCH1;CPEB2;TINAGL1;TCF24;C1ORF35;ADM;FMN1;HRCT1;SERPINA9;PRSS22;MYOM2;GLI2;GLI4;TRIM9;TRIM5;RSPO2;SPIN1;RSPO3;ANXA8;EMB;RSPO1;C16ORF74;GPR135;SERPINB3;SERPINB4;SLC2A14;SERPINB1;SLC2A10;ITPK1;PAX3;TET1;AEN;SERPINB9;TMEM171;PRSS12;BACE1;RIPPLY3;PLCB4;IVD;PAX9;HBEGF;FAM71F1;AHNAK;TRIM16L;PLPPR3;AFP;HSPA14;SBSN;TANK;GPR153;C16ORF91;CHN1;GCNT3;DTD1;CCL15;RPRM;AOC3;CCL23;CCL20;RIOK3;ANKRD66;FMO1;NMNAT3;PRSS35;NMNAT2;SULF1;FAM104A;LRPPRC;MZT1;TMEM154;TMEM159;MORN5;LPCAT2;GPR149;C16ORF89;FMOD;CCL28;CCL27;SEMA5A;SEMA5B;DGKD;ATP8A1;CDH2;GRB14;CDH1;PHLDA1;STK32B;RNF43;MREG;GPT2;RPS6;TAP1;MOB3B;ENKUR;ARMCX4;ARMCX2;KIAA1614;TEX9;CALCRL;NOTCH1;CUL3;ITPR1;ILDR2;ITPR2;C1ORF54;ITPRIPL2;MUSTN1;ESD;NDN;IGFBP7;ANKRD29;TNK1;TVP23A;BTBD8;C1ORF100;CDK6;CDK3;RCAN2;RNF182;TDRD12;XAF1;TUBA8;CALCOCO1;BNC1;DUSP18;DUSP15;DNMT3L;SGCD;DNMT3B;PGPEP1;ZNF521;DTX3L;GPX7;TRAF1;ADRA2A;ASPN;C15ORF48;DMRTA2;EVC;DMRTA1;TRAF6;ZNF516;ANG;SMPDL3B;ASPA;SMPDL3A;SOS2;RNF32;SLC24A3;SEMA3A;SEMA3B;SEMA3G;NDNF;SEMA3E;JAKMIP3;CACNG8;ZNF503;CTNNAL1;MEST;IRX2;RPH3AL;KCNIP1;SPAG5;IRX3;KCNIP3;KCNJ15;KLF4;KLF3;OXR1;NIN;KLF5;GLRB;MGAT4A;INSM1;SYCP3;CDO1;CLEC2D;MYORG;CBLN1;SLC46A1;DIXDC1;HGH1;ANTXR1;RAPGEFL1;SOX2;LRMDA;SOX9;PTGDS;SOX6;SOX7;CDON;SOX5;LMAN1L;SLC6A15;MCCC1;EBF1;ACSL5;CMBL;EBF4;PLPP7;COX7A2L;CD109;PAPPA;COL8A1;PFN4;ZFPM2;PLPP1;LLGL2;PTGES;CDS1;NECAB2;PTGFR;BEX2;BEX1;GYPC;TSHZ3;PDE1B;PDE1A;SP140;ARX;MGST2;TMTC1;NLK;TMTC4;NUAK2;INPP5K;NAALAD2;GPM6B;CARMIL1;PTPRN2;STAC;CIDEB;DDIT4L;NMI;PARP14;GDF5;GNG11;PARP12;GADD45G;CCDC88B;PARP10;NCEH1;CCDC88C;CREBRF;IQANK1;ITM2B;CLIC5;SH3KBP1;KRT20;CX3CL1;PPCDC;RPTOR;EPB41L4B;EPB41L4A;GLIPR1;AUH;CAMKV;TRIM6-TRIM34;ANKRD6;MAP4K2;MANBA;TSC22D1;TSC22D2;AMPD3;NME5;TUBG2;B3GNT9;RAD51C;B3GNT5;TNNT2;FIBIN;FAM181B;FAM20C;SGK3;SLC20A2;SLC20A1;CXCR4;CXCR6;UQCR10;PTCHD4;ARNT2;CA11;DMRT3;KRT19;TPPP3;CAMK4;CDK5R2;TJP2;GALNT12;GALNT13;GALNT15;ARID4A;CIB2;TMEM140;TMEM144;CHCHD7;ANGEL1;APLP1;SPNS2;LGALS9C;LGALS9B;ALDH3A1;RGS9BP;COL4A4;FAM185A;COL4A3;EOGT;SELENOP;CMPK1;COL4A6;CMPK2;RELL2;PDE9A;DNAJC22;LTBP4;ADRB2;COX7A1;CSF2RA;DNAJC27;NID2;PLCXD2;TMEM121;ALDH3B2;ARHGAP21;ARHGAP20;DPP7;TMEM125;PODXL;ALDH3B1;ATP6V1H;STAP2;OTX1;ASIC1;RAP1GAP2;LRRC75B;SMURF2;TGFB3;WSCD2;ARHGAP29;ARHGAP28;TDRD7;HSPA2;DNAJC15;ARHGAP24;FES;TGFBI;CXCL6;DOCK5;ABCD2;DOCK3;HSPB6;SPO11;DOCK8;PDE3B;CXCL1;GTDC1;SLC2A4;CXCL3;CXCL2;SLC2A6;CXCL5;ELAVL2;DHTKD1;HEBP1;IQCJ-SCHIP1;TMEM100;ALDH2;CYP4V2;NAPRT;NFKBIZ;BDKRB2;AOX1;SPEG;GUSB;PTGIS;CKAP2;CTPS2;KLF15;TGFBR3;RNF207;TRNP1;PXYLP1;USP41;CAMK2B;HCN3;PON3;CAMK2D;KRT80;HPGD;NXN;RGS16;MOSPD2;MOSPD3;USP18;NCALD;ACAN;NRIP2;KLRG2;RGS20;STOM;LRIG3;NCAM1;CMTM7;LGI3;SPRY4;NAP1L3;C9ORF43;NAP1L2;OPRK1;ARID3A;FMNL1;MEIS1;ALOX5AP;NEURL1;CXORF38
Differentially Expressed Genes In WT Mice Treated With Htt ASOs Vs Control GSE97101	63/82	0.324532783754017	0.9999977548837199	0	0	1.1693646680368153	1.3159664190073932	RTP4;CLIC5;SPAAR;TCF23;CLEC14A;GIMAP4;C1QTNF9;ICAM1;THBD;TRIM5;CA4;PIEZO1;TRIM6-TRIM34;LGALS9;PGLYRP1;CD34;SLFN12L;GBP6;ZBP1;UNC45B;GBP7;RSAD2;TAP1;C1QTNF9B;LGALS9C;LGALS9B;SERPINB6;SLFN12;EMCN;OAS2;IRF7;USP41;SLFN5;MEGF6;SP140;USHBP1;NLRC5;C1ORF54;IL2RG;USP18;DPP4;APOL4;IFI16;GJA10;TRPM6;APOL3;GBP4;SLC38A5;APOL2;ANGPT2;PYHIN1;PARP14;IRGM;PSMB9;TMEM154;SELL;BCL6B;MNDA;TNFSF8;SYCP3;TEK;ITM2A;TRIM34
Neuron Gene Module M13 From Human Brain PMID20616000	69/90	0.3245929810207401	0.9999977548837199	0	0	1.1587840788873467	1.303844433159145	PTPRR;WDR47;PID1;TUSC3;PTPRO;SNX10;CDH9;ELAVL2;SLC8A1;CCDC28A;NUDT11;GRM5;PCLO;PEG10;PPP4R4;PLXNC1;ERC2;IL13RA2;ANKRD6;EPHA7;MMD;KCNAB1;MYRIP;PPP2R5C;SSTR1;PDYN;SORCS3;ANO3;DKK3;CNKSR2;RBP4;ARMCX2;NAV3;RNF128;ADGRB3;DNAJC6;RRAGB;CDH10;MPPED2;TERF2IP;ST6GALNAC5;ASTN1;PHLPP2;BEX1;PLPPR4;GPR85;ACTR3B;PPM1E;RASGRP1;OXCT1;SCN3A;B3GALNT1;BDNF;GABRA5;SRD5A1;PLK2;CADPS;PCDH8;DNAJC12;NETO2;NSG2;DNAJA4;PKIA;DMXL2;TRIM36;CDO1;FGF13;CNIH3;ADGRL3
Markers Of Lateral Nucleus In Amygdala PMID22996553	17/21	0.3263222061467481	0.9999977548837199	0	0	1.4984767449732583	1.6780991873236388	COL24A1;SLC30A3;SATB1;PTGER3;TSHZ2;TWIST2;SLC39A10;HSPB3;HTR2A;LYPD8;DCSTAMP;NWD2;PPP1R1C;CHRFAM7A;CCDC3;SPATA18;FREM3
Genes Up-Regulated In Expression In Quadriceps Muscle Of HSALR 20B Myotonic Dystrophy Mice (MOE430B Array) GSE14691	137/181	0.3288463636770249	0.9999977548837199	0	0	1.0983054212867878	1.2214964282043788	CCDC71L;WIPF3;DMP1;SAT2;KLHL30;ARHGAP44;ZNF606;AP1S2;MLIP;MREG;MAMSTR;METTL1;FST;RIIAD1;SHISA4;LMO7;KLHL41;EID2;CCNY;KATNAL2;CLIP4;MAP1A;MTHFD2L;KCNQ5;UPRT;ZNF799;CTXN3;MPPE1;TNIK;ANAPC1;RNF122;HACD1;C1ORF198;IL20RB;KALRN;LPP;FLRT2;AFMID;RNF217;CAMTA1;CCDC141;TRPM5;ZNF784;RAB11FIP5;RAP1GAP2;SRPK3;COL24A1;IFT122;MYO5A;NFATC2;KLHL23;HOOK3;BTBD8;LRP2BP;PUM3;CYLD;GNAL;CPD;SPIRE1;LRP11;PHTF2;C2CD5;KCNC1;C15ORF61;BHLHE41;GADL1;SNX13;TMEM181;PIK3CB;C4ORF54;EDA2R;LMOD3;FYCO1;EEF2K;TRIM7;ADAMTSL5;GPER1;NAPRT;B3GALT1;NCS1;METTL15;PRKG1;ANKRD6;LRRCC1;KRT222;MYBPC1;MRPS27;TET2;WIPI1;MANEAL;CNKSR1;TBC1D1;PLCB4;SYNPO2L;TFDP2;MPPED2;CCDC192;POLR1D;VGLL2;IVL;KANK1;CAMK2D;SLC43A2;LRTM2;MIEF2;ASAP2;MLLT3;NOL3;UACA;SELENOI;FBXL20;NTF4;TCEAL7;FAM120C;FAM241A;CTNNA3;D2HGDH;FLNC;CD55;LNPK;ATRNL1;AHNAK2;FBXL17;SCTR;TCAIM;C1ORF21;FBXL16;USP28;POLE4;PDE10A;ABI2;MYO1A;MGAT4A;MORN2;KCP;FAM171B;PTX3
HD-specific Set Of Genes (Cluster 9) PMID28499347	20/25	0.33302282327872346	0.9999977548837199	0	0	1.410346695557963	1.550738603804162	IGSF5;PRMT8;SLC12A4;COL25A1;PLCL1;TEX10;ATG9A;SLC4A10;CPZ;TPD52L1;TTC39C;ISL1;FLCN;GPNMB;NOVA2;ARHGEF4;COQ8B;KCNQ5;GATD3A;LRP11
Markers Present In Micro CSS Microglia Cells PMID26727548	20/25	0.33302282327872346	0.9999977548837199	0	0	1.410346695557963	1.550738603804162	C1QB;CX3CR1;CD53;C1QA;CSF1R;P2RY13;ITGAM;SPARC;GPR34;LY86;TREM2;AIF1;HK2;ABI3;TMEM119;SUSD3;NCKAP1L;CD14;FCGR2B;CD33
Genes Up-Regulated In Trichostatin A Treated STHdhQ111 Vs Control GSE129143	439/587	0.33691593026916367	0.9999977548837199	0	0	1.0468268812404293	1.13886583185466	PGAP1;CLPB;AVIL;STMN2;SCAMP5;KRTCAP2;CYP2D7;CYP2D6;DPYSL5;IGLON5;PPP4R4;RPL35;MEF2B;STARD5;UNC5B;CACNA2D1;ESX1;RNASE4;HOGA1;GPR162;RNF128;TFR2;ACOT2;ACOT1;SPARCL1;ASPHD2;RPL28;ZNF277;IQGAP2;PLA2G7;HACD4;PRDX3;CYB5R1;FAM171A1;FAM221A;PRPSAP2;RDH12;RHBDL3;AFAP1L1;GSDMA;NEBL;MCAM;NR1D2;ABCA8;C12ORF75;L1CAM;BTBD10;PRDX6;GPR137B;C9ORF85;GPR137C;PKIA;TDP1;SFXN4;FXYD6;PCDHB4;PLCH1;SERPINI1;GSDME;LGMN;XKR5;RET;LAD1;TCF24;LMBR1;MMP25;TMSB4X;TMSB4Y;SH3BGRL2;RSPO1;GARNL3;GPR39;TIGD2;SERPINB1;ELOVL4;PRSS16;SERPINB9;F5;TMEM37;SLC7A8;TMSB15A;TMSB15B;TMEM106C;CHST1;HLA-DQB2;LYPLAL1;MGLL;HLA-DQB1;MYRF;PLPPR2;STAU2;TMEM74;PAPSS2;RHD;PROKR1;RIDA;EXTL1;HLA-DMB;TMEM169;PLAGL1;DTD1;GPR155;RNF130;TP53I11;JAM3;BCHE;WDR17;COL22A1;NMNAT2;TUBB4A;TTLL7;FABP4;LPCAT4;SNX14;C12ORF29;RNF141;RAB3B;CEP126;ERO1B;ATP8A1;TUSC3;PROS1;RAB3D;FAM13A;MSI1;ALDH1L2;CLU;SLC8A2;RIMS2;HMGN5;APMAP;LAMP1;SLC39A8;PHLDA2;SLC16A2;HMGN3;LZTS1;PLS1;IFNAR2;KCNH3;DGAT2;SNRPN;BTN1A1;MITF;FRMD4B;PIAS2;ENKUR;OLFM1;FRMD5;RAB37;PLA2R1;PPEF1;RHCE;CALCRL;ZC4H2;CHRD;CREM;GPR85;STK39;FOXO6;ABHD6;GSTT1;SPATA6;THEM4;THEM6;RAB6B;CD276;SLC37A1;BTN2A2;TNFRSF9;FAM229B;SLC4A10;GGCT;KIAA1755;LRFN1;PIR;HPSE;CNIH2;MOXD1;CPQ;FLT4;CELF4;ATRAID;INSL6;PTER;SGCB;ACP6;EFHD1;UPP1;ERC2;EDIL3;PIANP;TMEM255A;ITGA2;SORD;RTN4RL2;NIPSNAP1;TMBIM4;MTFR2;PKHD1L1;SMPDL3A;CNGB1;CLEC2L;SEMA3G;GLRX;PRCP;LRP2;PPM1E;THSD1;COCH;CACNG7;ABLIM2;ABLIM3;FCHO1;ETFRF1;FYN;SMIM30;C3ORF33;FSD1;RAB28;SLC25A23;UBQLN2;SEMA4D;NICN1;CYP4B1;MBOAT2;FBXL16;TPD52L1;SLC25A39;GLRB;ASXL3;MGAT4A;ZNF616;PTPN7;TRIM32;IFI27L1;SLC46A3;IFI27L2;VEZT;FAAH;IL1RN;TMEM41A;CCNH;CSN3;ZDHHC2;TXNDC16;RPS6KA6;RPS16;KDR;FBXO8;ANK2;MYO7A;ASRGL1;CYP27A1;CYP39A1;GAREM2;ADGRB2;IFI27;CDS1;NRN1;GYPC;PDE1B;ACTR3B;KLK8;MED12L;PIK3R5;SEC14L2;ACTR3C;GNG10;ZNF707;PCBP3;ARSK;TSPAN7;SARAF;TSPAN2;KCNN3;B4GALNT2;GPM6B;RBM11;CDSN;PTPRN2;IGF2;PYCR1;RAB27A;RAB39B;SMARCA1;ACER2;RAET1E;VNN1;AKR1B15;RTL8A;ITM2A;RTL8B;ITM2C;TMEM151A;PTPRN;MCUB;CTSV;CLYBL;UCHL1;KCNT2;SLC22A17;STBD1;KIF1A;QSOX2;RALGPS2;MANBA;HBA1;SYN1;TLR1;ANO1;HCK;CD302;KIZ;ADH1C;ADH1A;NT5E;STAMBPL1;CREG1;SUSD4;CD59;CD55;MPP3;GCA;SUSD2;DKKL1;PLEKHA6;MPP6;SVIP;CR1L;KLHL7;QPCT;FAM171B;CDK5R2;TJP3;SH3GL3;NRK;OGDHL;CELSR2;TOMM20;CLGN;DUOXA1;ARHGDIB;HCFC1R1;ENPP5;MORC4;SLC30A3;ACOT11;APLP1;TMOD2;NPY1R;ATP1B2;RUNDC3A;DOK7;SELENOP;ABCG2;NDRG4;STEAP1B;CHRNA5;DIABLO;ALOX12;FBLN1;NDRG2;TMEM121;WNT6;ADGRG1;DPP7;RHPN2;ATP6V1F;MFAP3L;WNT4;CYP2J2;EEFSEC;TCAF2;GGT7;SYT3;SPATA6L;PTCH2;FAM199X;CRLS1;SYT7;SEPSECS;EFNA3;MAN2B2;COL5A3;TMEM117;NXF2B;LRP11;ABCD2;EDA;HSPB8;ATP2A3;HAPLN4;SLC2A8;CYP4V2;HORMAD2;ARFGEF3;SRGN;BCKDHB;PLA2G4A;PEX7;RCN2;TBC1D7;IRF8;TMEM9;NAT8L;CDH18;SHANK2;LAMA2;ATP1A3;MOSPD1;FAM169A;CYGB;ACAN;NXF2;GNG2;UGP2;SH3TC1;SPOCK2;MXI1;NRIP3;NCAM1;TMEM209;NXF5;TIMM8A;TTC13;ZNF185;GALNT3;LAMB3;SLC50A1;MEIS3;SLC4A8;FAM167A;PDE10A;FAM131C;FAM131B;RGS10;GALM;HCN2
Genes Changed In ESdM Microglia Vs Primary Microglia PMID23832717	107/141	0.3374229959157796	0.9999977548837199	0	0	1.1099700693573527	1.205891412808705	UGT1A10;CSF1;CCL4L2;HP;RNF19B;LIPA;IFIT3;ICAM1;IFIT2;ARHGAP44;EPS8;CCND1;IER3;ARRDC4;GBP6;GBP5;GBP7;CISH;PHYKPL;SLC11A1;ACOD1;TAP1;TRAFD1;SPATA13;PSME1;NUPR1;ND5;CD274;CSF1R;CCL3L3;HPR;C3;HCAR2;SOCS2;HCAR3;SOCS3;HNRNPDL;PRKAR2B;SLAMF8;APOE;SLC38A2;S100A11;SRPK3;MLKL;TREX1;ISG15;PARP14;AICDA;CLK1;CXCL10;TF;CPE;NABP1;LGALS3BP;CD40;CXCL9;TMEM51;TMEM53;OASL;TNFSF13B;HK3;FAM102B;FCGR3A;FCGR3B;CASP5;GLIPR2;CASP4;MYADML2;TSPO;TNFSF12-TNFSF13;UPP1;BATF2;CD52;LAT2;DNAJC6;IRF8;ARHGEF2;USP41;GAS7;C1QB;CCL13;FURIN;GLRX;SAMHD1;USP18;PSMB10;STX11;CCL5;CCL4;CCL3;CCL2;CCL18;GBP2;UGT1A8;GBP4;UGT1A7;CD74;CYP51A1;ND4L;IRGM;TMEM273;PML;PSMB9;TPCN1;SAA1;YIPF7;VIM
Microglia (Type 1) Activation Gene Module From Cerebral Cortex PMID18849986	23/29	0.33778125963512556	0.9999977548837199	0	0	1.3515972457387968	1.4669651991353772	CD53;NCOA1;SH3GLB1;C1QA;CSF1R;CD74;ITGAM;ITGB2;LAPTM5;SLA;CYBB;GIMAP5;SAMSN1;HS3ST1;C3;PTPRC;TYROBP;ARHGDIB;HCLS1;HLA-DRA;IRF8;HLA-DPA1;IER3
Up-regulated Genes In Pons Of YAC84Q Tg(hATXN3) Mice GSE117605	151/200	0.3395946829015022	0.9999977548837199	0	0	1.0870034424919794	1.1739664154126082	CD82;NUP188;C1ORF131;ICAM5;IFI35;SPINT2;KLHL35;LCTL;PWP2;IFIT3;GALNT10;CYB5D1;FRAT1;PDK4;PIEZO2;CHP2;PTGFRN;LZTS2;TNS3;ANKRD13A;ARL10;RNF43;C9ORF135;SLC30A8;ZGPAT;CIRBP;THEMIS;TTC21A;VASH1;TMEM170A;POU3F4;SLFN12;SHQ1;PPP1R3E;TMEM79;WDFY1;KCTD14;HHIPL1;SELENOV;SLC27A6;FKBP9;SRSF5;CFB;SLC45A3;CPB1;PLA2G5;FOXO4;PLD6;DDX60;TRPM1;EFNB3;ITPRIPL1;PDCD11;CASKIN2;ZSCAN10;SLAMF7;RHPN2;SOCS7;FAM83B;B3GALNT2;COL28A1;CBX7;MOAP1;FUS;GREB1;KLHL28;KLHL21;RAB27A;LIN28A;NSG2;TRPV4;PLXNB3;TMCC3;TNFSF9;COL9A2;FGFR4;LRCH4;PAM;ZBTB8B;INKA2;SCN2B;GALK1;ALK;ACY3;CDKN1B;CPXM2;OTUD7B;SNX11;TNFRSF13C;C4ORF54;SERPINA7;EDA2R;GLT1D1;TRIM7;ENC1;TNKS1BP1;SLFN12L;EMX1;ZNF483;PCDHGA6;DUSP3;KLF13;RING1;FCRL6;TMC6;SSTR1;LRRC43;C1QL4;IL17RB;NAALADL2;TMC3;QTRT2;CHDH;DMRTA1;CNKSR3;PXDN;PRR23B;RCCD1;SFT2D2;SMPDL3B;PRR23A;VGLL4;IRF9;PRR23C;TRIM56;YAP1;TMPRSS5;COL11A2;TMEM74;ADCY6;THBS3;FGD3;EFS;FAM120C;E2F2;IL12RB1;MTA2;MPP2;GALNT4;HSPA1L;ANGPT1;GALNT2;EYA4;HIP1R;ELP3;P2RX7;PROB1;TSPAN15;SMOC1;MEGF8;TJP3
Down-regulated Proteins In Cerebellum Of 6 Mon HD Q175 Mice Vs Q20 PXD005526	7/8	0.34118380607844745	0.9999977548837199	0	0	2.467830322711589	2.6537416700186878	KMT2D;TCERG1;CDK19;CAMK4;NAB2;HTT;ETNPPL
Expression In Brain Stem Of Atxn2 Knock-In Spinocerebellar Ataxia 2 Mice GSE39640	7/8	0.34118380607844745	0.9999977548837199	0	0	2.467830322711589	2.6537416700186878	P2RX7;P2RX4;ALDH2;FBXW8;UBB;UBC;MSI1
Genes Down-Regulated In Inferior Olive Of 5 Week Old ATXN1[82Q] Vs WT GSE122099	7/8	0.34118380607844745	0.9999977548837199	0	0	2.467830322711589	2.6537416700186878	SLC5A7;SUSD2;DIO2;NEFL;STK32A;NEFH;FAM205A
Genes Up-Regulated In Expression In 24 Mon YAC128 HD Mice GSE18551	7/8	0.34118380607844745	0.9999977548837199	0	0	2.467830322711589	2.6537416700186878	SLC45A3;WT1;SFMBT2;ENPP1;OTUD7B;GPR101;TMEM163
Genes Up-Regulated In Expression In Hippocampus Of 10 Wk N171-82Q HD Mice GSE44306	7/8	0.34118380607844745	0.9999977548837199	0	0	2.467830322711589	2.6537416700186878	OLFM2;NFYA;GNG4;CAMK2N2;SCN9A;CIRBP;NTSR1
Genes Up-Regulated In HD Markers In Human Cerebellum (HG-U133B) E-AFMX-6	7/8	0.34118380607844745	0.9999977548837199	0	0	2.467830322711589	2.6537416700186878	ZBTB16;MT1M;BBOX1;AQP4;S100A8;AQP1;ETNPPL
Markers Absent From Pvalb Cpne5 GABAergic Neurons PMID26727548	7/8	0.34118380607844745	0.9999977548837199	0	0	2.467830322711589	2.6537416700186878	RGS4;SATB1;ARHGEF3;ETV1;GRIK1;LOC728392;RPP25
Markers Present In L2/3 Ptgs2 Glutamatergic Neurons PMID26727548	7/8	0.34118380607844745	0.9999977548837199	0	0	2.467830322711589	2.6537416700186878	PALMD;DGKB;STARD8;ENPP2;OTOF;INHBA;RGS8
Markers Present In Pvalb Rspo2 GABAergic Neurons PMID26727548	7/8	0.34118380607844745	0.9999977548837199	0	0	2.467830322711589	2.6537416700186878	AKR1C1;NTF3;AKR1C3;LRRC61;AKR1C2;AKR1C4;TAC1
Genes Up-Regulated In HD Markers In Human Motor Cortex (HG-U133A) E-AFMX-6	26/33	0.34123074483758914	0.9999977548837199	0	0	1.3096367120212127	1.4081166249794472	YAP1;ACSS3;ARHGEF26;PAPLN;AQP4;STON2;SLC7A2;SOX2;NHSL1;ZNRF3;ZIC2;PRDM16;PDK4;SLC14A1;TGFB2;CYBRD1;LIFR;IL17RD;SYTL4;GABRG1;UFM1;IGDCC4;LIX1;GJB6;RFX4;BMPR1B
Genes Up-Regulated Upon Heat Shock In Quadriceps Of Hsf1 KO Mice GSE95602	29/37	0.3437552050418524	0.9999977548837199	0	0	1.2781692526593942	1.364861706192647	KCNG1;ZNF474;KLRB1;GFI1;TMEM59L;PLA2G3;ADRA1D;CD1D;CLDN2;ADAMTS15;MYBPHL;CYP11A1;ZIC3;CCL5;MCF2L;NUDT18;EPHA5;CCDC110;SLC10A6;ABCC2;EDN2;IL1R1;SPHK2;APOA4;OVOL1;TMEM252;ADAM2;POMC;SLC7A8
OPC-enriched Genes In Mouse Cortex PMID25186741	32/41	0.3456018541365876	0.9999977548837199	0	0	1.2536971777958494	1.332012979004068	SHC4;PID1;PLPPR1;CHRNA4;MEGF11;DCAF12L2;DCAF12L1;RASGRF1;PCDH15;LYPD6;NCALD;RLBP1;DLL3;SLITRK1;NXPH1;BRINP3;CACNG4;GRIA3;RPRM;PDGFRA;TMEM255B;LHFPL3;SSTR1;DCN;TMEM179;GRIN3A;PLPP4;SMOC1;CSPG4;CDO1;EMID1;PNLIP
Genes With An Increase Of EZH2 Binding In Their Promoter Regions In Corpus Callosum Of BN Vs BACHD Mice PMID31015293	133/176	0.345870008431299	0.9999977548837199	0	0	1.0909476089595582	1.158250646344275	MROH2A;OR9K2;OR52N4;LIPF;EIF4ENIF1;USP17L7;USP17L5;POTEH;RPS6KA2;USP17L8;POTED;ZNF841;POTEA;SLC12A8;RGS7;ZNF442;OR2D3;CHIA;SCARA5;SP110;BROX;CACNA2D1;TANGO2;PRAMEF20;USP17L30;RNASE3;RNASE2;FOXP1;KIAA1217;OR5A2;OR4C15;KLK1;KRTAP10-11;KRTAP10-12;PHYHIPL;KLK3;KLK2;PRAMEF17;HRH1;PRAMEF18;TMEM125;PRAMEF12;PRAMEF14;KCNN4;BMP5;CCDC88B;GGCT;PLCXD3;NAT8;LRIT1;MAFF;ZSCAN4;OR2Z1;PCDHB5;INVS;LRRC36;OR7A10;PCSK2;ITGB2;SPRED1;C19ORF12;LBP;MRGPRX4;QRFPR;ADAMTS9;OR56B4;KRTAP10-1;OR7A17;SH3D19;CHST9;NAT8B;ABCC2;MRGPRX3;MRGPRX2;USP43;MRGPRX1;MYRIP;NOS1AP;OR7A5;ARHGEF3;USP40;CLDN16;SFI1;USP17L27;USP17L26;USP17L29;USP17L28;USP17L21;SNX33;USP17L20;USP17L22;USP17L25;USP17L24;PRAMEF6;HECTD1;PRAMEF2;PRAMEF1;OR4C45;SPOP;OR5AN1;PDSS2;SLC17A1;PRAMEF8;ZNF583;KRTAP10-5;USP17L18;KRTAP10-4;USP17L17;KRTAP10-7;ATRNL1;ODAM;USP17L19;C2ORF78;KRTAP10-9;OR5L2;KIAA1549L;OR5L1;USP17L10;USP17L12;USP17L2;C9ORF116;USP17L11;USP17L3;PLEKHA7;BATF;USP17L13;NLRP10;ZNF616;CLDN34;QRICH2;FCGR2B;SLC28A2;SNTB1
Down-regulated Genes In The Liver Of 10 Mon HD Q140 Mice Vs Q20 GSE78273	38/49	0.3478788699465221	0.9999977548837199	0	0	1.2181078582434515	1.2862012260433762	MIPEP;UGT1A10;CDKN1A;NR1I2;GCC1;ABCB11;CCAR1;CTIF;CREB3L2;EIF4EBP3;PTGDS;BCO1;SLC17A1;IL6R;SLC25A22;UGT1A8;UGT1A7;MAP3K5;GSTM1;IL1R1;ZBTB16;STAT3;ALG14;WNT9B;NFXL1;TENT5C;ARMCX4;GSTA5;GSTA3;GSTA2;GSTA1;CDIP1;CRYL1;PLIN2;CEP85;TACC2;R3HCC1L;RAPGEF4
Genes Down-Regulated In R6/1 Poor Vs R6/1 Good GSE135057	59/77	0.3484310603590725	0.9999977548837199	0	0	1.1558678646057288	1.2186486965328838	CPNE5;ONECUT2;SERPINA9;ZFP82;LAMP5;RASGEF1B;ARHGDIB;KCNH4;SERPINB1;ELMOD1;CACNA2D3;LIG3;PDYN;FOXP1;SLC22A23;PCP4;ADORA2A;RARB;SCN4B;NDRG4;PLPPR1;CTTNBP2;PDE1B;GPR88;STXBP2;KCNA4;NEXN;RASGRP2;SCUBE3;ABLIM2;GNG7;PENK;RGS20;DRD1;DRD2;TAC1;GABRD;RXRG;ARPP21;DTNB;PCP4L1;LCA5;PLEKHA5;RPL23A;SYT6;SLC25A37;CD4;CXCL12;FRAS1;GNAL;PDE10A;RPS27;SYNDIG1L;SHKBP1;STK26;PPP1R1B;MAP6D1;PDE7B;YPEL2
PRC2 Deficiency Up-Regulated Genes At 3 Mon PMID27526204	41/53	0.3485103454237522	0.9999977548837199	0	0	1.2047648109219955	1.269927363356654	BNC2;ONECUT2;LYPD1;PYGL;GATA3;BARX1;HACD4;LGALS3;CALCR;CCND1;CRNDE;SPP1;HOXC4;OTOF;PITX2;SCARF2;NKX6-1;CNMD;HOXC8;S100A10;IRX2;SKOR1;FOXD1;IRX5;TMEM30B;CDKN2A;FST;SFMBT2;IRX3;RIPK4;DMRT3;COX6B2;RUNX3;POU4F2;TBX2;WT1;ALDH1A2;CDHR1;ASB4;VGLL2;GPR101
Regulation Of Intrinsic Membrane Properties And Excitability Of Striatonigral Medium Spiny Neurons In HD CHDI116	47/61	0.34907805885229337	0.9999977548837199	0	0	1.1838022231482648	1.2459041532979682	CHRM1;GUCY1B1;PDE1B;KCNA2;CACNA1B;ITPR1;CACNA1A;ITPR2;CACNA1D;CACNA1C;PRKCZ;ADCY5;PPP1CB;PPP1CC;PRKAR2B;PRKACG;HOMER3;DRD1;KCNN3;PRKACB;SCN1A;PRKCG;GUCY1A2;GUCY1A1;KCND2;HOMER1;PRKCB;HOMER2;PRKCE;PRKCD;PRKCA;GNAL;PDE10A;PRKAR1B;KCNMA1;PPP1R1B;KCNQ3;PRKCQ;PRKD2;CALM3;PRKD1;PLCB1;SCN2A;SHANK3;PDE9A;SHANK2;SHANK1
Genes Up-Regulated In Expression In The Heart Of Mice Inducibly Expressing Celf1 For 12 H GSE56185	232/309	0.34956561912743406	0.9999977548837199	0	0	1.0629079631552838	1.1171842778412608	SPON2;MYT1L;RFESD;CCNC;IFIT1;LIPF;NIPAL4;ZNF729;ZNF724;ZNF845;BBX;ZNF721;ATG3;ZNF160;CMC1;ESX1;OMD;PRAMEF20;MMD2;SOX11;ZNF14;SYTL2;DHX40;SARNP;ACOT2;ACOT1;FAR1;FAR2;ZNF28;GYPA;GYPB;ACTL7A;GYPE;SP140;PRAMEF11;GATA1;OR5M11;PRAMEF17;PRAMEF19;PRAMEF18;PRAMEF13;PDCD10;PRAMEF12;ERI2;PRAMEF15;PRAMEF14;FZD3;RABGAP1L;FYB1;XCR1;MTERF2;LNPEP;MEMO1;OSGIN2;GNG11;EIF1;EIF5;RPS27;ZNF816;ZNF813;PCDHB6;SLC22A8;GLIPR1L2;ZCCHC12;COX7B;ZNF493;DIRAS1;GPR22;ZCCHC18;ARHGAP5;WDR44;TRIM9;MED13;XPO1;HINT3;AKAP14;CHMP1B;EFCAB2;AP3S1;CCR2;HAVCR2;LRRCC1;OFD1;GPR34;IL15;F8;G2E3;POT1;TLR7;ZNF780B;ZNF780A;EEF1E1;AMER1;ZNF595;OR10H1;OR10H2;HAAO;OR10H5;RGPD6;NEXN;RGPD5;CST9;RGPD8;RGPD2;RGPD1;RGPD4;RGPD3;PRAMEF6;APOL4;PRAMEF5;TUBA3E;TUBA3D;TUBA3C;NFIL3;PRAMEF2;PTCHD1;RNF139;PRAMEF1;TM4SF20;ZNF107;PAIP2;GPHA2;APOL3;PRAMEF8;SH3BGR;APOL2;PRAMEF7;RANBP2;SUZ12;ZNF583;GABRA3;ADAM32;C1ORF21;ELP4;COLQ;KBTBD3;FABP2;CFHR2;LYRM7;AUNIP;MITD1;TMEM167A;GMNN;UBE3A;PRDM1;FABP12;GIMAP7;TATDN1;PAPOLG;SH2D5;ZNF322;ZNF560;ZNF681;ZNF99;NCCRP1;SLFN12;TMX3;ZNF93;PHIP;ZNF799;TSSK4;NKAPD1;ZCCHC7;BHLHB9;UQCRB;CUL3;SLC41A3;TNFRSF11B;DDX60;TMEM125;ZNF429;ZNF546;SRGAP3;CCDC18;CBX1;HOOK3;ZFHX4;NDC80;COL5A3;COPS2;OGN;ZNF778;SP140L;SYCP2;PIK3C2A;ADAMTS4;METTL14;PSD2;EXO5;QRFPR;SLFN12L;CELA2A;CR2;CELA2B;ITGA4;ATRX;DDX52;MMP9;NEMF;IFIT1B;CCDC190;LCP2;LALBA;ST6GALNAC3;SAXO2;CST9L;CX3CR1;RGS18;BCL2A1;CARNMT1;CLMP;UGP2;TGS1;ETFRF1;SKOR1;ANGPT1;ZNF184;IRX6;MGA;USH2A;SUGCT;UFM1;OR2V1;ZNF616;ESF1;CD247;PDCD1;SYCP3;EVI2B;PTPN4;PPIL4;SLC24A5
Up-regulated Genes In Gonadal Adipose Tissue Of 6 Mon HD Q175 Mice Vs WT GSE76752	2610/3517	0.3518850610533144	0.9999977548837199	0	0	1.017256342568693	1.062474086670344	ITSN2;IFT172;PWWP2B;LOC728392;SPINT2;ISM2;ALKBH8;FAM110A;NDST1;ISLR;SYNGAP1;AKT3;BBX;SUPT20H;PRKACB;VSTM5;UNC5B;CACNA2D1;CACNA2D2;FRS2;PHKA1;BCR;SPINT1;ATF7;FAR1;MPPE1;FAR2;ATF6;SKAP1;SF1;COL13A1;LYPD2;BAZ2A;ZNF23;BAZ2B;PLA2G5;GATA2;LYPD6;ADAMTS10;ADAMTS15;ADAMTS14;RDH12;PDGFD;EPB41L3;RDH16;PIP5K1B;PIP5K1C;JAG2;GSTM2;PRPF38B;NEBL;CYP4F2;NR2F1;EIF2AK2;BTBD11;NR2F2;L1CAM;CYP4F8;AIF1L;AGO4;PKIA;AGO2;FAT2;FXYD6;STRN;FAT3;FAT4;DZIP3;ARHGAP9;MTMR10;ARHGAP8;ZNF493;KCNC1;LRRC10B;KCNC4;TFCP2L1;PEAR1;ARHGAP6;MED15;ARHGAP4;OSBPL10;MED12;MMP25;NHSL2;SHH;CASP12;NHSL1;MED13;TCP11L1;OLR1;DLGAP1;SLC18A1;SLC18A2;STUM;JAK1;APC2;MYBPC1;ZNF483;KCND1;IFT140;SLC39A10;EPS15L1;GMIP;SLC39A14;PGM2L1;MED23;SLC7A5;PLSCR2;CYP21A2;SLC7A9;RAPGEF2;POT1;ACSBG1;PPARA;RAPGEF6;CHST3;RAPGEF4;SAMD5;ATL1;KCNA2;SNX30;SLC7A2;SNX29;PRR14L;ADAM23;NRAP;SPP1;ZSWIM8;PLAGL2;ZSWIM9;RICTOR;IL12RB1;ZSWIM5;JAM2;IL12RB2;GOLM1;SNX22;TARBP1;CROCC2;SKI;SNX18;ETNK2;CCDC8;SNX14;PKN1;SIGLEC8;FRK;FRYL;CRB3;LIMS1;SIGLEC5;KCNG1;ZNF451;KCNG4;OLFML2B;GOLIM4;SLA;IL1RAP;MSI2;OLFML2A;NUDT11;FADS2;ATXN3L;NUDT10;SLK;FADS6;POFUT1;CEP250;ZNF446;ZNF445;ZNF443;ZNF442;CDKL5;KCNH6;CISH;KMT5C;KCNH8;FST;ATP11C;ATP11B;FBXO10;TC2N;SRCIN1;ATXN2L;JAML;MSH5;LY6D;GMNC;ZNF436;IL6ST;SLC27A3;GRIA1;KMT2E;COL17A1;KMT2D;INO80D;KMT2A;BOD1L1;CREBL2;C1ORF226;NDOR1;ZKSCAN7;KHDC1;KIAA1522;TNFRSF14;TSNAXIP1;SMYD3;GRIA3;IP6K3;GRIA4;ZNF420;NEK9;HHATL;NEK5;FUS;HTR1B;HPS3;BMX;CORO2A;FAM205C;IGSF11;IGSF10;LRCH1;SON;SP4;HPSE;SLC49A3;SPRN;CIITA;LRGUK;ITGAM;ITGB2;DYSF;ECE1;ELFN2;ITGAL;TSPAN11;SPN;KIAA1549;PPP6R1;DDI2;ZNF407;ITGAX;ITGB8;ITGB7;ITGB6;TRIM65;CEP290;UNKL;SLC36A1;CERS6;TRIM63;ITGA4;ITGA3;TNFRSF18;ITGA2;VPS13D;ATRX;ITGA1;VPS13B;NRG2;SPTB;MFRP;RRM2B;ITGA8;LCOR;LCP2;LCP1;SPACA6;TNFRSF21;TRIM56;ITGA9;SPACA9;UHRF1;ATP10A;PBXIP1;TSPAN33;EHBP1;TSPAN32;CCDC85C;AWAT2;CCDC85A;ATXN1L;TRIM46;FYN;PCDH1;SLC36A4;TSPOAP1;KCNJ2;UBQLN2;COL26A1;MYO10;TM6SF1;BICC1;REC8;TTC39A;TBX2;TTC39B;MYO1D;DBNDD1;MYO1E;MCM3AP;IL2RB;TRIM35;KCP;TRIM36;TRIM37;ZNF853;ZNF852;PIK3AP1;TRIM33;CD244;EIF3A;MYO1F;MYO1G;SLC23A2;CPNE5;CPNE4;SLC23A1;HHIP;CCP110;LDLRAD4;IKZF3;IKZF4;PEX26;CRKL;C4B;C4A;HERC2;ADGRA1;ADGRA2;ANPEP;TNFSF10;CCDC96;EPC2;THSD7A;PTGFRN;CCDC92;CCDC93;C9ORF135;OMD;MYO7B;RIIAD1;ISLR2;MYO7A;CYP39A1;CRISPLD1;SOAT1;CRISPLD2;MTCP1;KCNQ5;CD226;CCDC81;CCDC82;KCTD18;CES2;NAIP;CES1;GRB7;DHX8;FBF1;LPAR1;KALRN;TTBK1;TTBK2;NEU2;SEC14L2;SEC14L1;SEC14L4;SEC14L5;APOD;CEP192;KCNN3;B4GALNT3;KCNN4;B4GALNT2;B4GALNT4;TBC1D8B;BBS1;SLC10A5;APOBEC3H;C9ORF152;FAM78A;RAB27A;CPLANE1;NBEAL2;SMARCA1;MED13L;POLA1;CALY;LPAR5;CD209;FBXL2;FBXL7;APOBEC3B;MON1B;TP73;SYNM;ECM2;AP4E1;SH3RF1;WFDC2;C1ORF210;AKAP13;PCM1;AKAP11;KCNT2;GNRHR;BBS9;SPTAN1;PCYT1B;ZHX3;GAA;GAB3;KIF6;CNKSR2;CNKSR1;TOX3;ANKFN1;TOX2;DEPDC7;KIF9;GAN;ARHGEF3;ARHGEF1;ARHGEF2;YAP1;NAPB;GPALPP1;PRICKLE2;PRICKLE3;PRICKLE1;MFSD4A;SLX4;RELN;MGAT3;PGGT1B;PCNT;EPS15;MFSD4B;DYNC1H1;MON2;GAD1;TMEM176A;VEGFC;KLHL3;PCDHB13;KLHL4;CFAP157;C9ORF116;MYO9A;SGSM1;ITCH;KITLG;KLHL6;CFAP161;TTC3;CACHD1;TACC2;NEK11;OTUD4;NUP188;ICE1;UBXN2B;DENND5B;CRTC1;PRDM6;C4ORF19;LOXL3;TTF2;CELSR1;NCMAP;GRIP1;PLAU;PPIP5K2;TBC1D32;TBC1D30;TEKT1;ENPP1;ENPP3;ENPP6;TMOD1;CARD10;MORC3;MSX2;ACOT11;TMOD2;ADAM11;ZNF99;KMO;GRIP2;GEM;ADAM19;SLFN12;SLFN13;ADAM17;SLFN11;PRR15L;SCNN1B;HHIPL2;SIDT1;ANKS6;ODF3B;WDFY3;WDFY2;WDFY4;CARD11;EMID1;HTRA4;SLC41A3;TCF7;CACNA1B;DAPP1;SLC41A1;CACNA1A;CACNA1D;GLYAT;BHLHE22;CACNA1E;CACNA1H;RAI1;CACNA1I;GRK3;PRR5-ARHGAP8;RHPN1;TBC1D14;TBC1D12;CNMD;MFAP3L;MGAM;NUP155;CNTN6;DENND4C;HOOK3;SYT7;BSPRY;GNAO1;TMEM232;VIL1;SDK1;NAT8;UBXN11;UBXN10;MANSC4;UBE2U;MANSC1;CNTN4;AMOTL1;MELTF;IL7R;FGF12;MUC20;DNAL1;TTC26;DYRK3;PLEK;TCHH;LDB3;PITPNC1;TTC28;ADGRE1;TCHP;EEF2K;RASGEF1B;ADGRE3;MYO18B;MYO18A;CA8;CYTIP;MYBL1;ARFGEF3;DACT1;TGIF1;DNAI2;NAT8B;CAD;C4ORF47;SHROOM2;SHROOM3;ETV1;NAV1;SHROOM1;NAV2;ETV5;SHROOM4;ETV6;CFAP100;ADGRF1;SETBP1;MS4A2;FBP1;MS4A1;SHANK2;FBP2;IL9R;PLEC;DNAH1;DNAH2;DNAH7;DNAH8;DNAH5;DNAH6;ASAP3;ASB14;ASAP1;ASB11;DNAH9;ASAP2;CBL;ASB15;ASB16;CAND2;GK5;IL1RL1;IL1RL2;NWD1;GNG2;SV2B;POLD1;SLIT1;MAN1C1;SPOCK1;SLIT3;SLIT2;TTC14;ATF7IP;EYA4;TTC16;CD4;RSPH1;TEC;MYO15B;MYO15A;TNIP3;SIMC1;CD7;ACKR4;CD9;TEK;OTUD1;BNIPL;OTUD3;SNTB2;CDA;ANKLE1;FRMPD4;WIPF3;C2ORF88;MRGPRG;XYLT1;MRGPRE;SLC4A3;SLC4A5;GPATCH8;SMC2;EPS8;NYNRIN;ZMIZ1;WDR90;GJA4;WDR91;AP1S2;CEP97;C2ORF81;C2ORF80;CDK5RAP2;DNAAF3;NUP210;PRKCB;DNAAF1;DDX11;COL23A1;ARMC9;WDR72;SCRIB;HCFC1;ARMC2;DEPDC1B;ADCY9;ZC2HC1A;DAAM1;WDR81;DAAM2;ARMC3;HECW2;PARD3;MAP1A;PRKCQ;NUP98;FREM1;FREM2;OTULINL;ZNF398;ZNF397;TPH1;CFH;CFI;PRDM11;PRKCZ;SAMSN1;PLAC8;FAM171A1;FAM171A2;PRDM16;ALX4;GSG1L;NCKAP1L;BARD1;AFAP1L2;ZNF382;SETD1B;NFATC2;NFATC1;CGN;PHC3;NFATC4;GJB3;PCDHB6;PAM;XKR6;PCDHB8;GAPT;ATG2B;DENND1C;RSPH10B;DENND1B;SETD5;PHF2;SETD2;SMG1;WDR47;CDKN1B;SETD7;STON1;CHM;PYGM;STON2;PHF6;VSIG10;SMG6;WDR44;ADAMTSL1;ZNF280D;C1QTNF1;CATIP;C1QTNF7;ADAMTSL3;TCTN1;PLEKHN1;CIC;TEAD1;ZNF367;ZNF366;DENND2C;GRAMD2A;WDR31;ASH1L;WDR35;CIT;APBB1IP;GCHFR;NCOR2;ZEB2;ZEB1;ANGPTL7;HEATR5A;KIFC3;WDR27;GRAMD1C;WDR26;ADCY7;FGD1;FGD2;FGD3;NSD3;APOL4;FGD4;FGD5;OLFML3;EPCAM;EPYC;UBN2;ABI3BP;ALOX5;NSD1;APOL3;APOL2;RSPH4A;GSN;CKM;IL10RA;MCF2;WDR19;ELP1;SNCAIP;SCAF1;HIPK2;GATM;NFIC;ZNF335;TMEM229B;RAB3C;MRE11;ANKRD13D;PROS1;CDC14C;TM7SF3;VIRMA;SLC8A1;CDC14B;EDC4;RIMS2;CYSLTR1;SALL1;PAPOLG;ZNF329;PLS3;PLXNC1;LARGE2;PCDHAC2;SLC39A4;IL13RA1;PLS1;TLE2;COL27A1;CEP135;RALGAPA1;MAGI3;CEP131;DIO2;GOLGA8K;SPICE1;TTC21A;VASH1;FAM91A1;TLE6;GOLGA8B;OBSCN;RAB31;RAB36;KAT6A;ZNF319;ZNF316;ZNF799;TOX;IFNAR1;CSNK1G1;BRSK1;SLC26A1;UBR4;SLC38A11;UBR2;KNG1;TTC21B;BTLA;MAP3K21;PLXNA1;CD300LD;SRGAP3;CD300LF;SRGAP2;MPDZ;MAP2K6;OSBPL8;TMEM132C;OSBPL6;SEC16A;TMEM132B;CCDC15;TMEM132A;SLC4A10;TRAPPC8;SYNJ2;PLET1;GOLGA6A;DAB2;GOLGA6C;GOLGA6B;LRFN4;GOLGA6D;CPD;MAP3K19;REEP3;BCL2;PLXNB3;ZNF778;PLXNB2;PLXNB1;DRC1;MAP3K13;SLC26A3;DRC3;PLEKHM3;BMPR2;GAL3ST1;CEP164;PIK3C2G;TCIRG1;PIK3C2A;PIK3C2B;ADAMTS5;PSTPIP1;PSTPIP2;PHACTR2;CEP170;ADAMTS8;PRKG1;ADAMTS6;HGFAC;PHACTR4;ADAMTS7;PLEKHG3;CCDC39;SLC13A2;CR2;PLEKHG1;SGIP1;CEMIP2;PLEKHG5;TRPC1;TIRAP;DNAJC3;NEMP2;CCDC74B;CATSPERG;CCDC74A;NOS1AP;LANCL3;CCDC40;CRP;HDAC4;SMPX;PLAG1;CCDC68;FGL2;TULP4;ARPC4-TTLL3;NOD1;NLRC3;NLRC4;COCH;HDAC7;TTN;SELENBP1;STOX2;HECTD1;HECTD2;POLR2A;RAB25;HECTD4;P2RY1;PLEKHH1;STOX1;TUB;MLXIP;ANGPT2;CEP152;FBXL18;KBTBD11;PML;OTOGL;P2RX7;TNRC6C;MFAP4;POLR3A;DNAJA4;LEP;ASXL2;PI15;CEP162;CCDC65;TLL1;BCOR;CCDC66;PI16;EVI2B;NECTIN4;CCDC60;TNRC6A;PPIL6;TNRC6B;RSC1A1;IL1RN;TRAF3IP3;ZMYND8;AQP9;HDAC11;CBLC;AQP4;CALML3;CALML4;AQP2;HS6ST2;KIAA0930;RPS6KA6;RPS6KA5;NIPAL2;RPS6KA2;ZNF845;DZIP1L;ICOSLG;DYNC2H1;SRRM2;COG3;P3H2;PRAMEF20;KRT8;FLT3LG;DLEC1;KNL1;CPT1C;MAPK8IP3;TWSG1;ZNF839;HSBP1L1;RUBCNL;GSAP;HECA;ZNF831;DNA2;OBSL1;ATP6V0D2;CFTR;MACF1;STXBP4;SH2D2A;MTTP;SLC22A1;FUT11;TRANK1;PRAMEF11;CBARP;HELZ2;PRAMEF17;PRAMEF19;PRAMEF18;PDCD11;PRAMEF13;ZNF827;PRAMEF12;PRAMEF15;PRAMEF14;ATP6V0A4;TRPM7;STXBP6;TP53BP1;SPTBN1;TRPM3;TRPM4;TMEM184A;XCR1;SYNRG;SLC35E3;PUM1;TRERF1;PUM2;TPX2;ADCK5;DCP1A;TECPR2;TOP2A;ZCCHC12;TENM2;TENM3;HIP1;C2CD3;SLC35F3;SLC44A1;SLC44A2;SLC35F5;CITED4;ZCCHC18;SIPA1L2;LIMD1;SIPA1L3;ZCCHC14;ROBO1;XPO1;XPO4;CHMP1B;XPO6;CLDN23;DNER;SH3PXD2B;SOSTDC1;RALGPS1;RAB8B;RALGPS2;VAV3;EDN1;PARP4;EDN3;GFRA1;SLC35G1;TYK2;CFAP299;ZDHHC17;CBFA2T3;GFRA2;VAV1;ZDHHC15;TLR1;HCK;CDCP1;TLR9;TLR8;TLR7;HNRNPH3;TLR3;VWA7;AMER1;ZDHHC20;PTGER1;AMIGO1;HAAO;GDPD1;ZDHHC23;VWCE;CST7;TYMP;ZNF7;KIAA0513;PDPR;MTHFD1L;SUSD4;SUSD3;FAM47E;SUSD6;LAIR1;MPP3;SLC31A2;MTX3;SUSD2;GBF1;LSAMP;FAM189A1;PKDREJ;GRHL2;QPCT;APBA1;MEGF8;APBA2;RIPOR2;GUCY1B1;KDM1B;FOLH1B;SPPL2A;RASEF;ARHGDIG;AMOT;COMP;DOCK10;HELB;FAM81A;GAS2L3;SZT2;MIGA1;KAZN;LIFR;LIG3;AP5B1;ATP1B1;ALG10;RSBN1;SHISA7;FANCD2;SPECC1L;CHMP4C;JCAD;ZCCHC7;RASL12;CHRNA2;ALOX12;CUZD1;FBLN2;EFNB2;SCUBE3;SCUBE1;CDH23;CDH24;LONRF3;NLRP1;FAM83B;BPTF;SPECC1;CBX6;POU2F1;NKG7;HELZ;SELP;DIAPH1;TSGA10;SEPSECS;DIAPH2;DIAPH3;TRPV6;DYNLRB2;BRWD1;BMPR1B;BRWD3;ZSCAN2;GPSM1;CLEC14A;C2ORF49;IRF2BPL;FHAD1;FAM166B;HK3;SPRED2;MFSD6;SPRED1;SNAPC4;MFSD1;CASP2;TOPBP1;STPG1;KDM6B;IQCD;MYRIP;SAFB;DCK;IQCG;DNM1;DNM2;RBL2;DNM3;MYH1;CFAP221;MYH2;AIM2;DDAH1;IGDCC4;PEAK1;RASA4;IGDCC3;DNASE1;CASQ1;SOWAHA;C2ORF50;LTF;DDC;PDXK;PERM1;LEF1;FAM169A;THBS4;BICRA;THBS3;RASD2;GNA14;FAM168B;ERICH2;FAM120C;ERICH3;ERICH4;TOGARAM2;GBP2;GBP1;GBP4;OPCML;TMEM30B;DAW1;SLC4A8;FAM167A;MLPH;PDE10A;KANSL1;PPP2R2C;PPP2R2B;ATP13A4;ATP13A3;USP6NL;ADAMDEC1;PGAP1;NEXMIF;TMEM94;LIPA;PREX2;SCAMP5;IL4I1;PREX1;SAMD14;UBASH3B;LRAT;UBASH3A;SAMD12;SAMD10;XYLB;GBP6;ZNF287;WDHD1;STARD4;GBP7;RBFOX3;STARD8;STARD9;RFX3;DICER1;HPCAL4;RNASE1;MOSMO;EML6;SLC5A8;RUFY3;CLDN7;RUFY2;PADI2;NGEF;CFAP61;ZNF274;HS3ST3A1;MTMR3;ABCB1;NYAP1;TTYH3;AIRE;AGAP2;CLCNKB;AGAP1;CLCNKA;AGAP4;IQGAP2;LY9;IQGAP3;GIGYF2;HACD4;PCNX1;MYO6;CFAP69;KCNMB4;RHBDL2;PROSER3;ZNF266;EDEM3;ABCA2;GPR17;CFAP74;NAPSA;CADM3;FYB1;PRRT2;ABCA5;ABCA6;CFAP70;ABCA9;EXOC6B;ABCA7;ABCA8;GRIN2D;PCDHGA10;PCDHGA11;FAM135A;C11ORF16;NOX4;DCHS1;EFCC1;CFAP77;LAD1;LRSAM1;LRRC34;TUT7;ZNF251;PIGN;TUT4;TMEM51;TMEM52;EEA1;TMEM47;LMBR1;TMEM44;SH3BGRL2;ZNF248;IKBKE;UPF2;UPF1;ARG2;LRRC45;LRRC46;GPR34;GPR35;ELOVL2;MYOF;TMC7;ELOVL7;TMC5;TMC4;F5;C20ORF96;TMEM37;F8;BDH2;BDH1;RILPL1;MYOT;PIGA;HAP1;PIGG;SMTNL2;ZNF236;DSCAML1;GPRC5C;ZNF235;SLC29A3;PIGH;C11ORF52;RNASEL;GPR45;COL11A1;ZNF518B;LRRC17;PTGS1;TMEM71;PROKR1;HLA-DMB;UNK;EXTL1;GGA3;TCOF1;TMEM65;TMEM67;DMD;ZNF226;CSMD1;SRSF11;EVC2;P2RY12;P2RY13;P2RY10;LRRC23;GK;ATRNL1;STAT2;USP9Y;SAMD4A;TMEM61;LYRM9;GPR50;VWA3B;TMEM64;GATAD2B;TTLL6;FABP3;TTLL4;CASTOR3;TTLL3;CASTOR2;TTLL9;SPSB4;ERO1A;MYLK2;FAM13B;FAM13C;GPR63;ZC3HAV1L;DEFB1;CRAMP1;LRRC71;STK10;SESN3;KIAA0895;SESN1;PITX2;SLC16A3;TCP11;PPP1R16B;MYLIP;ZNF681;TICAM2;ZBTB37;ZBTB34;EMSY;FOXP1;SLC9A2;ACAP3;MAG;ACAP1;FRMD7;TXLNB;SLC9A7;C18ORF54;SLC9A9;MAL;ROR1;RAD54L2;ANAPC1;KANK4;NSMAF;PFKFB2;GPR88;THADA;FOXO3;RAP1GAP;TMEM25;NPAT;SBNO1;ATXN3;SBNO2;ATXN2;ATXN7;CNTNAP3B;DSEL;SLC38A6;NPTX1;EVI5;SOCS7;SLC38A4;KL;TIA1;BICRAL;LVRN;B3GALT5;MCC;PTPRD;KIAA1755;PTPRE;GNL3L;PTPRC;TUBGCP5;MDM4;MYCBPAP;ZNF652;ARHGAP11A;CNTNAP3;MOXD1;CRYBG2;SH2D4B;CRYBG3;FLT3;FLT4;ARRB1;FHL5;EFCAB12;PIK3CG;IQUB;ERC1;ATP7A;ERC2;SPG11;SLFN12L;PEG3;KSR1;VEZF1;VPS37B;KSR2;PARD3B;GIGYF1;SLC25A18;DSG2;BIRC6;BDP1;AHDC1;SLC25A13;SLC47A2;GTF3C1;ITIH5;SLC47A1;GTF3C4;ITIH2;LRP1;PCOLCE2;KHDC1L;PPM1H;LRP4;LRP2;LRP6;ZBTB40;CNNM1;FCHO1;IFI16;SH3BP1;SLITRK1;TIFA;FCHO2;TP53INP1;SLITRK6;LRRC8C;BEND4;SLC25A21;LRRC8E;CTHRC1;MCOLN3;MGA;FOXJ3;HIP1R;MBOAT2;LYSMD3;TPD52L1;MCOLN2;BAIAP3;TMPPE;ZNF618;ZNF616;NT5C1A;PTPN6;FCGR2B;MDGA1;FCGR2C;SLC25A36;PTPN3;LPGAT1;PLEKHB1;ZDHHC8;TXNDC16;ZNF729;RASSF4;DHX57;ZNF726;ZNF724;ZNF721;KIF21B;SLC12A6;EPHB3;SCN1A;SEC63;EPHA4;ENTPD1;RSAD2;PAQR5;NSMCE3;SFMBT2;ENTPD7;ENTPD8;ANK3;FNDC7;SHTN1;FNDC1;SPATA13;ULK2;ALPK3;UPRT;ZNF710;EPHA1;ALPK1;KIF20B;STX1A;PLEKHD1;PPP1R36;CAPSL;PPP1R32;PIK3R4;WNK4;PCDH19;EVPL;PIK3R6;ART4;APH1B;RAB11FIP1;MICAL1;ZNF704;ARSK;MIER1;DHX37;ST8SIA4;DHX38;SLAMF7;ZNF700;SLAMF6;ST8SIA6;HIVEP2;RAB11FIP2;N4BP2;RAB11FIP3;RAB11FIP4;RAB11FIP5;RBM11;PPP1R26;INTS1;IQSEC2;PPP1R21;ST8SIA1;ZFR2;INTS2;MICAL3;DCLK3;RASSF8;ATP4A;TH;WNK1;WNK2;CD28;COL9A3;MKX;SCN2A;RETREG1;KIAA0825;CCNJL;SCN2B;PCSK2;TAS2R60;PTPRT;PCSK1;PTPRU;CCDC120;FKBP15;TNFRSF13B;DIRAS2;PTPRO;KIF14;SECTM1;PTPRJ;WASL;CLEC9A;KIF11;PTPRK;CHRDL2;CHRDL1;SCML4;SPTLC2;HYAL1;SPTLC3;DHX16;CD38;KIF1A;CCR3;CD33;UTP14C;CCR2;CCDC112;NCOA1;SBSPON;NXPE3;CD52;NXPE4;NCOA6;CCDC113;KIF24;ANO6;RGMB;SORCS3;TMEM150C;ANO5;KIF27;AJAP1;ANO3;LAT2;ANO1;BANK1;G2E3;ZNF780A;SFI1;CAPS2;SLC43A2;STX16;CCDC103;TMPRSS2;CAMKK1;CPN1;CAMKK2;ARVCF;PERP;CREG2;GPC3;GPC2;HEATR6;GPC6;MICA;MICB;RFTN2;PLEKHA1;PLEKHA2;DEFB136;HUWE1;MOK;DKKL1;MIB2;PLEKHA5;PLEKHA7;XK;DPY19L3;NLRP10;CSDC2;KIF26A;KIF26B;TARDBP;FHOD3;CCDC166;DCLRE1C;WWC1;KLHL32;GXYLT1;RTL9;KLHL34;OGDHL;GXYLT2;JADE2;RTL5;GIMAP8;RTL3;CLGN;CCND1;KIF5C;RGS1;CAPN5;ARHGEF40;ARID2;RGS8;SBF1;BAHCC1;PPFIA4;RGS9;SBF2;SH3GL2;RGS6;PDGFRA;SCARA3;ZGPAT;SCARA5;SLC30A3;SLC30A2;CCDC158;CCDC157;CYBB;LMTK2;RPGRIP1L;PDGFRL;TANC2;MID2;ERN1;TANC1;TMX4;TMX3;HNRNPUL2;SCN8A;GEMIN4;MZF1;CCDC150;NDRG4;ARHGEF26;KLHL14;CCDC148;CCDC146;KLHL17;PROZ;SLC1A4;PDS5B;DDX60;PDS5A;RASGRP2;MCHR1;RASGRP1;FUT4;RASGRP4;WNT6;CLTRN;KIF3B;CHAD;NPHP3;NPHP4;KIF3C;CCDC141;GCN1;BCL9L;PACSIN1;IVNS1ABP;ZFHX2;VDR;ARHGEF38;KLHL28;CRIM1;LAYN;NFXL1;INHBA;SSH2;BMP7;MT3;ANKHD1;BMP5;BMP3;BMP1;KIF4B;GSK3B;SNED1;RBM25;DDX46;MAST4;CHD9;MAST3;MAST1;ATP2A3;CHD6;ATP2A2;CHD5;LAMC2;MTR;CHD2;SOBP;AFF1;SIRPB1;TMEM191B;BCL7A;CD200R1L;ZNF385C;CFAP46;CFAP43;CFAP45;GALNT9;ARMH1;ARHGEF11;HS3ST3B1;ARHGEF10;ARHGEF12;DDX58;PLA2G4E;ARHGEF17;ARHGEF16;ARHGEF19;ARHGEF18;PLA2G4A;CIP2A;PJA2;TBC1D1;LMBRD2;MMRN2;CDHR3;CDHR4;CFAP57;IRF8;CDHR5;CFAP54;CFAP53;RBM24;SCN4B;NUP58;CREB5;LAMA5;CCDC187;CCDC186;LAMA2;LAMA3;RRBP1;TAF1L;ATP2C2;HMGCR;ATP2C1;SAMHD1;PTHLH;ATAD2B;PRTG;CLN3;MARVELD2;TNKS2;MARVELD1;TAF1C;BMS1;MARVELD3;CCDC180;EPS8L2;TAS1R1;MDH1B;GALNT7;MBTPS1;GALNT4;GALNT3;EGF;GALNT2;GALNT1;ATP2B3;ATP2B2;ATP2B1;ACVR2B;MAPK15;PROB1;CLCN6;CLCN5;FAM131C;FAM131B;CCDC170;RBM41;TAF2;ASB1;CCDC171;VIT;EHF;PATJ;TMEM200B;GLDC;TRRAP;TMEM200C;RAPH1;FNBP1L;BACH1;ENO4;BACH2;DCAF1;GPR174;ZXDA;ZXDB;CREB3L2;MYB;STMN1;MS4A14;PIP4K2A;DIP2A;DIP2B;UNC13B;CUBN;UNC13C;CHIA;NHLRC3;ANKHD1-EIF4EBP3;IFT80;PASK;SYTL5;SYTL3;UNC13D;SULT2B1;KIAA1217;NISCH;GPR162;HOXB9;RNF128;BIN2;TEP1;TYRO3;ACOT2;PIH1D2;ACOT1;HOXB3;PRR18;MAML3;NHLRC2;HOXB8;PRR12;ALG10B;HOXB6;TSPYL4;TSPYL5;SLAIN1;MEFV;ABR;CRACR2A;PLCG2;SLC19A3;PRR29;ZNF148;DNAH12;CDK19;ZNF142;DNAH10;CHKA;FZD4;FZD6;RDX;INO80;FHDC1;RPL3L;PRRC2A;CYLD;SLC6A9;GIPC2;REL;PLCH1;REN;PLCH2;CPEB4;CDC42SE2;RET;SPEF2;SERPINA1;ELN;HIF3A;CLINT1;GLI3;MYOM2;GLI2;RNF157;FCRLA;LFNG;DSTYK;FAM102A;TRIM7;TRIM5;MRC1;TRIM3;SPIN1;EMB;RNF150;GPRASP1;GPRASP2;HAVCR2;SERPINB1;SLC2A10;NFAM1;TESC;TNNC2;TET2;TET1;TACR1;BACE1;GCFC2;FAM234B;CD200R1;PLCB4;RNF169;SLCO4A1;TET3;RGN;PLCB2;RNF165;ZNF595;ASAH2;PHLPP1;GCNT1;PRAMEF6;PRAMEF5;PRAMEF2;PRAMEF1;CHN2;PATE2;ZNF107;GCNT4;ANKRD52;ANKRD50;GPR155;MISP;SF3B1;PRAMEF8;BRD4;PRAMEF7;RPRM;CCL22;ANKRD66;CARD9;LAPTM5;ADAT1;C1ORF21;SULF1;KTN1;AGBL5;RNF145;ZNFX1;SLCO4C1;AGBL2;LPCAT2;MORN3;C16ORF89;FILIP1;NOTUM;ANKRD61;CCL28;DGKG;SEMA5A;CHRM3;DGKE;ANKRD35;ATP8A1;CLEC4M;DACH2;DACH1;CDH3;CDH1;GRAP2;RNF19A;CLEC5A;CHP2;STK32A;ZFP37;ZNF565;STK32B;STK32C;SEMA6B;RNF43;SEMA6C;ANKRD44;ANKRD45;CD180;SYPL2;DGKZ;ENKUR;CACNB1;CLIP2;ARMCX4;CLIP1;KIAA1614;MELK;ZFP41;TEX9;CLIP4;MADD;TNIK;PHLDB3;PHLDB2;DGKI;INTS6L;ZNF551;CUL9;NOTCH2;CSF1R;NOTCH3;SEMA7A;CALCRL;NOTCH1;TNKS;ANKRD11;ABHD8;ILDR1;ITPR1;ITPR2;RASAL1;AK7;GLB1L3;PHF21A;AK8;C1ORF112;AK9;ITPRIPL2;HMBOX1;BTBD3;SAFB2;ABL2;ANKRD10;SKIL;ANKRD28;ANKRD26;CD163;ATP8B4;SLC37A2;SLC37A1;TNK2;ESRRG;TVP23A;CYP4F11;BTBD9;CYP4F12;ZZEF1;GON4L;MAFB;YEATS2;RCAN2;ITGA11;RCAN3;SPIRE2;EFHB;DAGLA;C15ORF62;KIAA1671;PTPN21;PTPN22;PTPN23;DNALI1;SART3;CLEC1A;SGCA;PSD2;PSD4;PSD3;ZNF526;HYDIN;ZNF521;SLC37A3;SH3D19;VWF;COL25A1;DNMT3A;ZFP92;KCNAB2;C1ORF162;ADRA2C;ADRA2B;ADRA2A;ASPM;RP1;EVC;RP2;TRAF3;ESRP1;ZNF516;SFT2D2;DAGLB;SSX2IP;CNGB1;CX3CR1;RNF31;RNF32;NFAT5;LUZP1;SEMA3C;SEMA3D;SEMA3B;STMND1;NDNF;SEMA3E;JAKMIP1;MROH1;ZNF507;RSBN1L;NHS;MROH7;ACSS1;WASF2;CTNNAL1;FNIP2;WASF3;IRX1;SPAG9;IRX2;KCNJ10;SPAG8;KCNIP1;KCNJ11;SEMA4D;CDC42BPG;KCNJ16;CDC42BPB;CDC42BPA;PTPN13;KLF3;PTPN14;TPCN1;RPGRIP1;NIN;NFASC;KLF5;CROCC;CBLN3;CLEC2D;FAAH;VIPR1;TTLL10;ANTXR1;SOGA1;ZNF609;ZNF608;RUSC2;GOLGA1;SOX9;PTGDS;TNS3;HABP2;SOX4;FAAP100;SOX5;CDON;SLC6A19;SLC6A18;CMC4;SLC6A16;SP110;ACSL3;RUNX3;GBGT1;INPP4A;MARF1;XRN1;PAPPA;AKAP9;COL8A1;ZFPM2;LLGL1;TELO2;LLGL2;NECAB2;CDS1;BEX2;IGSF5;BEX1;IGSF6;TSHZ3;IGSF3;INTU;KLK1;TSHZ1;EIF5A2;TMTC3;TMTC2;KLK3;TMTC1;KLK2;SLC6A20;IGSF9;INPP5B;CMYA5;NAALAD2;SCAP;CARMIL1;RABGAP1L;BCL11B;BCL11A;SIGLEC11;SIGLEC10;DDIT4L;CIDEB;IFNLR1;PARP14;LRP2BP;CCDC88B;SPART;OCLN;NCEH1;SESTD1;GOLGB1;AKR1B15;CCDC88C;PDE3A;TMCC2;ITM2A;CC2D1A;CDS2;INVS;RYR1;CLIC5;RYR2;BICDL2;KRT20;CX3CL1;EPB41L4B;STAB1;KIF13B;ANKRD6;MAP4K1;MAP4K2;MANBA;PACRG;INSRR;LRRIQ1;KREMEN1;NME5;IL17RD;NAALADL1;B3GNT8;PACS2;CCKBR;TNNT1;MPPED2;TFEC;MAPT;RHOV;DCP2;LILRA6;TOR4A;TNXB;PAPLN;LILRA1;LILRA2;LILRA4;TRAK2;FAM184B;PTCHD1;DZANK1;CXCR3;NPY;KIAA0753;CORIN;ANKMY1;ARNT2;CGREF1;C1GALT1;AP3D1;LILRB2;LILRB3;LILRB5;TJP1;KRT18;FAM183A;KRT15;CAMK4;KRT14;TRIP11;CTNNB1;TRIP12;TJP3;ZNF354C;TJP2;WASHC4;GALNT14;STEAP3;GALNT13;GALNT15;NRK;DSCC1;SIRPG;GALNT17;ARID4A;ARHGAP39;ESPN;ARHGAP42;BASP1;POGZ;SIRPA;KNTC1;CA14;SPNS2;MATK;IPCEF1;TMEM131;ALDH3A1;FOLH1;LMX1A;COL4A4;EOGT;COL4A3;CMPK2;RELL1;ABCG2;TEDC1;AKNA;KLRB1;USP53;CTTNBP2;LTBP4;DTX1;ARHGAP17;ARHGAP15;LTBP1;CSF2RA;DPP4;ARHGAP21;ARHGAP20;SCIN;DPP8;EP400;STAP1;RSPH10B2;ACBD7;TGFB2;LRRC75B;SMURF2;WSCD1;SMAD9;HSPA2;TDRD6;ARHGAP33;TBCK;ARHGAP32;DLG1;ARHGAP31;PLCXD3;ARHGAP30;DNMBP;KIF18B;DLG4;FES;COL20A1;KLRD1;MAN2B1;TGFBI;DOCK6;SCYL3;DOCK4;PCDHGB7;MCTP1;PCDHGB6;USP31;DOCK8;DOCK7;LRRC74B;USP34;PKD1;SGSH;TMEM100;TMEM102;BDKRB2;MRGPRX4;POLK;PCDHGA6;USP48;CAMK1D;RASA4B;MRGPRX3;MRGPRX2;ABCC8;PCDHGA3;USP43;MRGPRX1;ABCC5;PCDHGA2;LMNTD2;C9ORF24;ABCC9;ARAP1;ARID1B;CKAP5;FGR;TGFBR3;FAM189B;LATS2;AGAP6;AGAP5;PXYLP1;MNS1;DOCK2;ECT2L;DOCK1;FAN1;RGS18;CAMK2B;HCN4;HCN3;SLFN5;KRT80;USP12;NCALD;SELENOI;USP19;PRRG4;PRRG1;REPS2;NCAM1;CLASP1;ATE1;USP25;CMTM4;LGI4;LGI2;LCA5;FMNL1;NEURL4;FMNL2;NEURL1;RGS11
Down-regulated Genes In Cerebellum Of 10 Mon HD Q140 Mice Vs Q20 GSE78270	486/651	0.355352028271276	0.9999977548837199	0	0	1.0394147036015307	1.0754266312057745	STMN2;DMP1;ALKBH6;EVA1A;MSANTD1;UBASH3B;CAPNS2;FAM110D;WDR90;STMN1;FDXR;PIP4K2A;ANKS1A;PGLYRP1;CHGB;GAMT;HES6;CHIA;UNC13A;RBFOX3;PHKA1;SCRIB;FRS3;SOX10;UNC13D;GPR162;RNF123;ASPHD1;DAAM2;TYRO3;PADI2;PRR18;TARS2;MYL9;RPL28;CDC42SE1;ZNF276;NAA60;TTYH1;C1ORF198;ENDOD1;IL20RB;SLAIN1;THY1;PLA2G7;PRKCZ;ADAMTS10;UGT8;GJC3;ST3GAL5;ST3GAL1;PRRT1;GPR17;CFAP74;GSTM2;ZNF384;CHKB;PLK5;EDEM2;MTERF4;C20ORF27;NFATC2;SLC16A11;FA2H;GJB1;SLC6A9;FXYD3;STRC;GJB6;ZFAT;NOSTRIN;PLCH2;XKR6;CDKN1A;RARG;TINAGL1;KCNC1;PIGQ;DIS3L;MRPL38;GPT;TMEM52;ABCC12;CYB561D2;JPH4;AIFM3;CSRP1;GPR137;APPL2;CGNL1;TIMP4;ZNF366;MYBPC3;RMI2;SERPINB1;ANXA3;PLLP;ITPK1;BAZ1B;MRPL53;TMEFF1;GPRC5B;MMP17;CDC42EP2;GAS1;PLIN3;PLEKHO1;CRYAB;PAFAH1B3;RAPGEF3;PHLPP1;MYRF;GCNT1;CCM2L;NDUFA4L2;HTT;APOL4;FGD5;CHN2;CARNS1;MICALL1;STX4;METTL7A;SAMD1;APOL3;APOL2;HIPK4;ZNF341;MBD6;PET100;NDE1;ADAT1;RFLNB;NR1H3;CASTOR1;NMNAT2;TUBB4A;AGT;SKI;GATM;SLCO3A1;TTLL3;ABI3;C4ORF3;PLP1;LAMTOR2;CCDC3;ADGRL4;EEF1AKMT1;YPEL3;ANKRD13B;KCNG4;CLSTN2;RASL11B;NAB2;RORC;RNF19B;HR;IL1RAP;APEH;PHYHD1;ZNF446;STK32A;PLEKHJ1;PLS1;DIO2;SPICE1;TEX2;OLFM1;JAML;FRMD8;MAL;PVALB;SEMA7A;ARL3;C1ORF56;LIN7A;RASAL1;NREP;GOLGA7B;NEUROD1;SLC9A3R2;IGSF21;PORCN;KLC2;MOBP;MAP3K20;E4F1;MBP;TPPP;ANKRD34A;ZBTB16;TMEM132A;RABL2B;ARPC4;FUZ;ADAP1;QKI;IGSF11;CNIH1;REEP3;BCL2;PLEKHM2;ESAM;SLC48A1;CPM;SNAP25;GAL3ST1;RMND1;KIAA1671;PTPN22;NAGPA;PIK3C2B;ALAD;PAGR1;MDK;PPP6R1;PSTPIP2;DGCR8;ITGB7;PLEKHG1;TRIM62;CERS6;GPX1;METTL23;C1ORF159;PECAM1;TRIM59;BCAT1;ASPA;WBP1;ARPC4-TTLL3;ATP10A;NLRC3;HSD17B12;ZBTB40;MTHFSD;ABLIM1;SLC25A29;NCLN;ZNF746;D2HGDH;FSD1;UBQLN4;SLC25A25;KCNJ9;SMOX;CABLES1;MERTK;SNRK;SYT12;TSPAN18;POLR3E;CCDC63;SPAG1;STUB1;SLC25A34;CBLN1;SPARC;VIPR2;HDAC10;MT1M;PLEKHB1;AQP6;CCP110;DNHD1;MT1X;PKD2L1;KIAA0930;RASSF2;FLAD1;FTH1;INSC;CCDC92;TNS3;SLC12A8;MFSD2A;PAQR6;ST6GAL1;ATP6V0E1;PAQR7;C17ORF49;KCNK13;COG1;P3H3;BCS1L;CYP27A1;PLPP5;TWSG1;CFDP1;MT1A;THAP7;PAPPA;KCTD13;MT1F;MT1G;MT1H;RIN3;MT1B;EPHA2;MT1E;SMIM3;GRB7;NRN1;TMEM63A;LMAN2L;SDC4;PPP1R35;FBF1;TRMT2A;CRHR1;KLK6;NKAIN4;PCBP4;TSPAN9;SEC14L5;ST8SIA5;KCNN2;TSPAN2;APOE;ARSG;BANP;NTSR2;FER1L5;TMEM86B;TNFSF12;TNFSF13;NBEAL2;C7ORF61;PEX5L;TF;ECHDC2;RGL3;RGL2;SCN2B;TP73;CLIC5;PTPRU;DHRS11;PTPRS;DIRAS1;AATK;SIPA1L2;XPO1;KIF13B;CD38;DHX16;CD34;GIT1;COX8A;PSD;MAP4K2;TSC22D4;RHOG;RAB33A;CLDN11;PACS2;PITPNM2;FAM193B;FAM20A;MAPT;MFGE8;VWA7;RAMP2;AMIGO3;SLC20A2;STX16;RFNG;FAAP20;CAMKK2;CST3;NPY;HSF1;GPC2;SUSD5;GABRD;PURG;MPP3;PNPLA7;KLHL2;ETNPPL;TPPP3;NR6A1;XK;LHFPL6;CAMK1;SIPA1;PLVAP;RTKN;OGDHL;CCDC28B;TEPSIN;SYDE1;TMEM266;SH3GL1;CARD10;CHRNB4;TPRA1;ZGPAT;DIMT1;ADAM11;ATP1B2;KCTD3;TMEM250;ERMN;GRIP2;PRSS53;PCP2;SELENON;ADAM15;SELENOP;GEMIN7;JCAD;KLHL17;CABP2;NDRG2;ADIPOR2;RASGRP3;GRK3;DPP9;PODXL;CASKIN2;MYH14;NPHP4;STAP2;CCDC141;PRODH;CNMD;UQCC2;WSCD2;MT3;NMRAL1;QDPR;TMEM234;AJM1;BMP1;DAO;NAT8;NAT9;FGF11;DOCK5;WNT2B;TNFAIP6;SLC2A1;HAPLN4;PHTF1;HAPLN2;SLC2A8;POLB;LRRTM3;CA2;MCF2L;CA4;A4GALT;GALNT9;ARHGEF10;RBM17;NAT8B;DESI1;ABCC8;UBE2QL1;IQCC;SENP3;EPN2;PPDPF;DNASE2;INA;SFSWAP;MVP;AGPAT1;GNG5;S1PR1;ENTR1;MUC6;HSD3B7;LAMB3;EYA2;LGI4;NOS3;CMTM5;LIMK2;USP28;NEURL4;MYO15A;NEURL1;PMP22
Markers Present In Pvalb Cpne5 GABAergic Neurons PMID26727548	10/12	0.3584939170961132	0.9999977548837199	0	0	1.762755447286507	1.8083113705902383	NT5E;PDLIM3;OLFM3;NFIB;PCDH8;CACNA2D3;CDCA7;KRT12;THSD7A;CNTNAP5
Markers Present In Pvalb Tpbg GABAergic Neurons PMID26727548	10/12	0.3584939170961132	0.9999977548837199	0	0	1.762755447286507	1.8083113705902383	CALB1;EDNRB;BDNF;COL25A1;IL1RAPL2;TACR3;ETV1;TLL1;THSD7A;ALOXE3
Genes Down-Regulated In Expression In 12 Mon YAC128 HD Mice GSE18551	85/112	0.36353315268156705	0.9999977548837199	0	0	1.110191671641716	1.1233860577390469	IFNA5;PIWIL2;IFNA4;IFNA7;IFNA6;FASTKD1;IFNA1;LRRC3;UBE3A;SMC6;GRIK2;SLC6A1;FBXO22;IFNA8;AKAP10;GLIPR1;ZMIZ1;SESN2;UTY;TIMP4;KDM6A;IFNA13;ARG2;IFNA14;CDADC1;ACTN2;IFNA16;RALGAPA1;THOC1;ELMOD3;GNL2;IL17RC;DMTF1;SOAT1;CATSPERE;RFX4;C1QTNF12;PKP2;ZNF436;BIRC6;CACUL1;SAXO2;LINS1;IFNA10;GRIA1;GGNBP2;NTM;SF3B6;SLC1A2;CACNA1A;EFNB2;RIC8A;CLN3;PCNX1;SCAF8;EPYC;TBL1Y;ANKRD52;CCL19;TBL1X;C16ORF54;IFNA21;CLASP2;RIC3;BTBD19;RABGAP1L;SLF1;FANCM;FZD4;SMOX;SIAH1;MAP1LC3B2;DDIT4L;IFFO2;CPLANE1;DCLK1;ENOX1;CNOT4;FRAS1;SBK1;GNAS;ACKR4;SPIRE1;GALNTL6;COQ8A
Differentially Expressed Genes In Skin Of HD Q175 Mice PMID26900923	1919/2585	0.3666034891040782	0.9999977548837199	0	0	1.0178537384225472	1.0213901960712304	ITSN2;PWWP2B;SCX;ACCS;ALKBH8;ALKBH3;CRHBP;SPIC;ENDOV;DPYSL4;CAPNS2;FAM110D;FAM110C;RAVER2;CKMT1B;ARPIN;KRTDAP;UNC5A;UNC5B;CACNA2D3;CACNA2D4;MTHFD1;ORAI3;VOPP1;MPPE1;ATF5;OPTN;RABL6;SKAP2;COL13A1;B3GLCT;PLA2G3;LYPD6;PLA2G7;ADAMTS10;ADAMTS15;ADAMTS14;RHOT1;RDH12;ADAMTS18;NPBWR1;RNF217;RDH16;PIP5K1B;GSTM4;JAG2;TOE1;JUP;NCAPH2;FUCA2;BTBD11;CYP4F8;L1CAM;PKIB;RNF225;RNF227;FXYD3;FAT2;SFXN1;ACHE;ANXA8L1;NUDT4B;KCNC2;KCNC4;ARHGAP1;BHLHE41;HOXC13;TFCP2L1;PEAR1;OSBPL10;SHF;CASP14;NHSL1;MECOM;OLR1;TCP11L2;DUSP2;DUSP3;IFT140;METRN;SPHK2;SPHK1;EPS15L1;SLC39A14;MMP11;TMEFF1;SLC7A8;JMJD7-PLA2G4B;PXDN;CRYAA;RAPGEF6;RAPGEF3;CHST3;SAMD7;ATL3;FAXC;SNX30;FAM117B;CENPC;NEURL1B;SNX27;FRZB;JAM3;GOLM1;CKMT1A;WNT7B;SNX24;TMEM273;GID4;SLCO3A1;TTC30B;C6ORF47;TAOK1;C12ORF29;TTC30A;CCDC3;ADGRL4;CRAT;LGR5;CRLF1;FRK;YPEL2;ALDH1L1;SLC27A1;EXOC3L4;RASL11B;RASL11A;MSI1;IL1RAP;NUDT11;ATXN3L;FADS2;LAPTM4B;NUDT10;CYSRT1;FADS6;ADORA3;FADS1;KCNH1;ZNF442;BTN1A1;CTNNBIP1;FBXO17;FAM118A;CASD1;NCCRP1;SDCBP2;SRCIN1;RINT1;LY6D;PKP2;PKP1;PKP4;FTL;BLK;CHODL;COL17A1;DLX1;GRIA2;DLX4;KCNE4;NDOR1;KIAA1522;SMYD2;GRIA3;KCNF1;RASL10A;NEK5;MFSD6L;NEK6;HTR1D;NRDC;BMX;TMPRSS13;IGSF10;LRCH1;ARPC2;DMXL2;CNTROB;OSBPL1A;SLC49A3;PIWIL2;ALAS2;APIP;TSPAN12;ELFN1;TSPAN11;NKPD1;UNC80;ARL5C;BCAS1;BCAS3;ADGRV1;PIANP;ACTR6;ATRX;ITGA1;VPS13A;MSL3;TNFRSF1A;ADORA2A;PCCA;ITGA8;ITGA7;ROCK2;TSPAN33;FYN;IGF2BP2;TRIM40;PCDH7;STYK1;TBX6;TBX4;CABLES2;TTC39A;SUGCT;TBX2;TTC39B;GSTZ1;MYO1D;MYO1E;POU2AF1;TSPAN18;SCGB1A1;KCP;KCNK2;KCNK3;KCNK4;CERK;CPNE4;HHIP;SLC23A1;LDLRAD3;IKZF2;CCDC102A;NUDT4;RCBTB2;C4B;C4A;LGALS3;HERC2;IL36B;TRIM29;ANPEP;PEG10;CCDC96;KDR;FBXO3;PTGFRN;SPA17;LGALS7;FBXO9;BCS1L;BTC;CYP39A1;PPA2;KCNQ1;TRIM13;KCTD14;RIN1;EIF1B;CES2;KCTD15;CES1;SLC45A2;ZNF324B;SLC45A3;SDC4;SDC2;USHBP1;KALRN;PGS1;SEC14L2;NEU3;BRIP1;NEU1;APOD;PCK1;B4GALNT2;ATP6V1C2;DECR1;C9ORF152;KRTAP8-1;SLC10A3;IGF2;OSGIN1;IL36G;CPLANE1;NBEAL2;SMARCA1;POLA1;PEX5L;LPAR5;CD207;MYO5C;FBXL2;CD200;TP73;DHRS11;HIBADH;GRIK3;WFDC5;WFDC2;C1ORF210;NUDCD1;MUC15;APOBEC1;ATMIN;SYP;TFB2M;KIF7;PITPNM1;TAX1BP1;ARHGEF4;ARHGEF2;YAP1;TAGLN;NOXO1;CAPG;NFIL3;HSD17B2;MGAT3;IL34;TMEM176B;TMEM176A;KLHL2;VEGFC;SH3RF2;KITLG;TCEA2;PNPLA2;KLB;PRDM7;PRDM9;PRDM5;ZFAND5;CELSR1;ACTG2;TBC1D30;ENPP2;ENPP1;ENPP4;TGM6;MORC3;MORC4;MSX2;TMOD3;TTC7B;DNAJB13;UBE4A;COX6B2;SDHA;SDHB;GRIP2;TMEM252;SLFN13;ADAM17;PCP4;SLFN11;MAP7D3;ADAM12;WDFY1;EMID1;PPIC;CACNA1E;INAVA;CACNA1G;CNN2;CACNA1I;CNN1;KCNV1;GRK3;GRK2;TBC1D14;IL36RN;RHPN2;VILL;CNTLN;BHLHA9;SYT4;SYT7;SYT6;TMEM231;IFT20;UEVLD;NAT1;NAT2;ALPL;CNTN2;DEGS2;IL7R;RNF103-CHMP3;FGF10;GALK1;PODXL2;CYP4A22;HP1BP3;TCHH;DMKN;PHTF1;PITPNC1;RERG;TMEM221;GRM2;EEF2K;CA2;RB1CC1;CA4;DNAI2;PDPK1;CYP4A11;OLIG1;ETV3;ETV6;EPN3;ELF3;SETBP1;ADGRF4;ELF5;MYOD1;ADGRF5;CHI3L1;FBP1;MS4A1;SHANK3;ATP6V1B1;ASB13;RETN;AGPAT1;TMEM202;SV2B;GNG4;TMEM204;FAM241B;POLD1;SLIT1;SLIT3;SLIT2;CRYM;MTA2;DNAI1;ATF7IP;EYA1;EYA2;HS3ST6;TBX15;ERCC4;ACKR4;SARDH;CD9;GLA;BNIPL;FRMPD1;WDR86;FGFRL1;EPS8;ALCAM;MSANTD1;PXDC1;DLEU7;ADGB;NUP210;DNAAF1;PRKCE;COL23A1;PRKCD;PRKCA;SCRIB;ARMC2;BCAM;DAAM1;DAAM2;HECW2;PARD3;ZSCAN22;ZSCAN21;PRKCQ;PRKD1;ASTN2;FREM1;CFD;TPH1;PRKDC;CFI;GJC1;FAM124B;TTPA;ALX3;ST3GAL4;ALX4;PLEK2;ZSCAN18;PHC1;HOMER2;MCAM;SNAI3;GP5;MEX3C;ELL3;PAFAH2;NFATC4;GNPTG;EHD3;GJB2;MEX3B;GJB3;GJB6;GJB5;WDR5B;XKR5;CDKN1C;DENND1B;SERPINA12;RARG;SMG1;SERPINA10;WDR41;AIFM2;RBPMS2;PLEKHN1;ZNF367;TEAD2;ADIG;TEAD3;DENND2D;DENND2C;GRAMD2B;EXOC7;KRTAP15-1;ELMOD1;FAM126B;CIT;FAM210B;GCHFR;HADHB;KAT2B;TUBB2A;GAS2;AHRR;EXOC3;EXOC6;PLIN2;ANGPTL4;EXOC1;GRAMD1C;ASCL4;ADCY4;ADCY3;WDR20;APOLD1;APOL4;GPNMB;GPAT4;ALOX5;CKB;MBNL3;APOL3;APOL2;ZNF341;GSN;CDKN2A;TPK1;RFLNB;NR1H3;SNCAIP;GNMT;RFLNA;GATM;SMOC1;ZNF334;TMEM229B;CCDC71L;C8ORF48;CEP19;RAB3D;FGF1;TM7SF3;HID1;SLC8A2;FGF5;NPEPPS;PPP1CC;PHYHD1;CLCC1;MB21D2;ZNF324;IL13RA1;PLS1;IFNAR2;C8ORF58;USP7;TMEM178A;USP4;MAGI3;USP2;SPICE1;VRK2;LTB4R2;RAB36;RAB38;ADTRP;CCDC27;RAB5C;FAM114A2;GOLGA7B;BTLA;CLCA2;CD300LD;SRGAP3;CD300LF;SRGAP2;CD300LG;FANCB;MAP3K15;DAB1;LHX2;REEP3;PLXNB1;OSCP1;GAL3ST1;MCM9;PIK3C2G;PIK3C2B;PSTPIP1;ADAMTS3;LBH;AP1G2;PHACTR1;HMGCS2;ADAMTS9;GAL3ST4;COA5;TPRN;TRPC3;SGIP1;LANCL1;WIPI1;WIPI2;TIRAP;NEMP2;PECAM1;PLEKHH2;CCDC68;CCDC69;EI24;FGL2;TULP4;DENND3;PDHB;TULP1;CYP3A4;CYP3A5;THSD1;COCH;CYP3A7;SELENBP1;ABLIM2;RAB25;P2RY2;P2RY1;ALOXE3;CCDC71;STOX1;JAZF1;SLC35A1;ANGPT1;CEACAM19;P2RX7;RAB10;MFAP4;FRAS1;DOLPP1;RAB12;RAB13;CCDC63;PI15;RAB18;POLR3G;RAB17;IL1RN;PANK3;CALML5;PARS2;CBLC;HS6ST2;AQP1;NIPAL4;RPS6KA4;RPS6KA6;PPP2R1A;NIPAL2;ZNF846;ICOSLG;IL1R2;ARRDC3;AP1B1;KRT8;P3H4;KRT5;TIAM2;TWSG1;NEIL2;TLN2;ATP6V0D2;SLC22A4;CASZ1;TWIST2;PPL;CRHR1;CD79B;KRT33B;TRPM1;CD79A;KRT33A;TMEM184A;XCR1;SH2D1B;TYR;SNAP91;PM20D1;HAL;VNN1;PARVG;VNN3;SPRR1A;C2CD2L;DET1;ROBO3;ZCCHC12;ORM1;ROBO4;SLC44A3;TENM3;CITED1;SLC35F5;ZFAND2B;ZCCHC18;MEOX1;ORM2;SIPA1L3;LIMD2;CLDN22;CLDN23;LRRCC1;RAB8B;ZCCHC24;EDN1;PARP2;GFRA1;RENBP;CDCP1;CLDN15;CLDN14;C1QTNF12;CLDN12;CLDN17;RAB7B;MATN4;MATN2;GUCY2C;CSTA;MEGF6;AMIGO3;ICA1L;GDPD2;GDPD3;ZNF2;GDPD5;NKD1;TYMP;NT5E;TCEAL6;EGFLAM;TCEAL5;WIF1;SUSD4;FAM47E;SUSD5;GABRE;CBR3;SUSD2;OTOP2;GRHL2;MPP6;SVIP;VAX2;SLURP1;CYP2W1;GSTA5;NR6A1;GSTA3;GSTA2;GSTA1;SAA1;COPG2;RIPOR3;GUCY1B1;KDM1B;ARHGDIG;BMPER;TRAPPC12;HADH;FAM81A;CHRNB4;PHYH;RALBP1;MIGA2;MIGA1;WNT5A;ALG12;LIG3;SHISA2;SHISA9;SHISA7;EMCN;MYCN;SPECC1L;PMEL;STEAP1B;CHRNA4;ALOX12;LPO;CABP1;FBLN5;SCUBE3;FAM83F;SCUBE1;ZMAT3;LONRF3;FAM83B;FAM83A;CYP2J2;CBX6;MPIG6B;MLKL;POU2F3;COQ5;SELP;EFNA3;DIAPH3;TRPV6;BAMBI;FGFR3;ZCCHC3;SOWAHC;CGAS;HAPLN3;FAM166B;SPRED3;MFSD6;PPP2R5E;TOP1MT;TRPS1;CYP2R1;DBT;CASP1;CASP2;MFSD1;TOPBP1;KDM6A;SRGN;DCC;CYP3A43;PPP2R5C;TMPRSS11E;IQCK;RABEP2;RASA4;TRAPPC6B;CDH11;AMTN;AKNAD1;TMEM9;LTF;RBMS3;NRXN1;PERM1;CLEC12B;LEF1;NRXN3;ATP1A2;GNA14;OGFRL1;GNA15;WNT11;CHSY1;ERICH1;RPS6KC1;TOGARAM2;HES2;GBP4;VAT1L;KDM4C;TMEM30B;NOS3;LIMK2;DEK;CAPN13;FAM167B;CAPN12;MLPH;ATP13A4;CHIC1;PGAP1;PGAP2;C4BPA;FZD10;LIPE;SAMD14;CYP2D7;MPRIP;UBASH3B;CYP2D6;TMEM88;PPP4R4;LIPN;LIPM;LRAT;SAMD10;GBP6;GBP7;ZNF281;CSNK2A2;EML1;UPB1;RUFY1;RBP7;EID2;RBP4;NUP210L;CLDN8;RBP1;TMEM79;PADI3;SPARCL1;IDNK;PADI4;MYL9;GRID2IP;ZNF275;C5ORF46;TTYH3;TTYH2;HPN;IL20RA;IL20RB;SLCO5A1;SLC5A3;MTMR7;CYB5R2;C5;GUCD1;C6;PRKAR2B;KCNMB4;RHBDL2;GPIHBP1;PRRT1;CADM4;PMM1;INCA1;EXOC6B;C20ORF27;CP;GRIN2D;HRNR;ABTB2;IL22RA1;FERMT1;TMEM98;DCHS1;LAD1;PIGO;LRRC4;TDRP;PTH1R;TMEM53;LRRC32;AREG;EEA1;TMEM47;HEY1;B3GALT2;EFCAB1;SH3BGRL2;CGNL1;DFFA;LRRC45;ELOVL3;RIPK4;ROM1;MANEAL;TMC6;PTGR1;TMC5;SUMF2;F5;FAM222A;GPRC5B;GPRC5A;RILPL2;PIGA;CDC42EP3;CDC42EP2;GPRC5D;PIGG;GPRC5C;LYPLAL1;PIGH;KANK2;SERPINB10;KANK1;COL11A1;PROCA1;FSTL3;PTGS1;GGA2;FOXS1;MYCT1;RECQL5;TMEM65;UCP3;DMD;P2RY13;FABP9;SAMD4A;PLXDC2;TMCO4;ASPRV1;LRRC20;SPSB3;TTLL7;HEYL;LYRM1;FABP4;FABP6;ZNF697;SPSB4;FAM13A;SAT2;LEPR;PPP1R16B;C11ORF86;C11ORF80;S100A1;VPS33B;FOXP1;SLC9A2;ACAP3;FRMD5;OLFM2;MAPKAPK3;SLC9A8;ROR2;S100A3;KANK4;ANAPC2;OSBP2;PFKFB1;BEAN1;FBLIM1;TUBGCP2;ARL3;KRCC1;ATXN3;STK36;THEM5;THEM4;SLC38A2;CPA4;COL28A1;MCC;GGCT;PTPRD;CXCL10;CXCL12;STK24;SLC25A1;DRAXIN;MOXD1;FLT1;CRYBG3;CDCA7L;CELF2;RASGRF2;COX4I2;POMT1;FHL2;PIK3CB;ATRAID;MDK;PPP1R13L;DGCR8;PMEPA1;UPP1;UTY;GKN1;QTRT1;SLC25A17;NPC2;DSG1;BIRC6;SLC25A10;DSG3;ST6GALNAC4;ST6GALNAC5;AFG1L;LRP4;CXXC5;PRIMPOL;FCHO1;SH3BP1;SH3BP5;SLITRK6;BEND5;LRRC8E;LINGO1;TIE1;MBOAT2;MBOAT4;BAIAP2;MERTK;TPD52L1;BAIAP3;TMPPE;SLC25A38;SLC25A37;ZNF618;NOVA2;ZNF616;MGP;CCM2;PTPN6;SLC25A33;EPHB6;LPGAT1;TONSL;ZDHHC2;ZDHHC3;AADACL2;AADACL4;RASSF2;RASSF3;KIF21B;ACAD11;SLC12A8;ARSA;TMEM88B;PAQR6;ST6GAL1;ENTPD3;PAQR4;PAQR5;ANK2;FNDC9;ASRGL1;PISD;FNDC5;SHTN1;PPP1R3B;SPATA13;MXRA8;LAP3;TAGLN3;EPHA1;CTXN1;PLEKHD1;L3MBTL3;CAPSL;WNK4;C7ORF57;CD1D;PCDH12;PCDH19;UBE2J2;EVPL;ART4;SNX1;APH1B;RAB11FIP1;ZNF707;PCBP3;ZNF706;PCBP4;TSPAN9;ARSJ;CD19;MICAL1;MIER2;ZNF704;PENK;TSPAN7;TSPAN5;ST8SIA6;ARSG;SNX7;TSPAN1;ZBED5;RAB11FIP5;TMEM86A;DCLK3;MICAL3;RASSF7;DCLK2;ACER1;ANLN;TF;CALM3;COL9A3;LRRN1;RGL3;MKX;RGL1;CD22;CCNJL;SCN2B;PTPRU;CD40;CCDC120;CCDC125;MOGAT1;DIRAS2;TECR;PTPRK;PEPD;SLC7A10;SCML2;SPTLC2;SPTLC3;STBD1;NCS1;KIF1B;QSOX1;CTSF;ACADS;CCR4;CTSD;CTSB;NXPE3;NXPE4;MME;NXPE1;ACAD9;NXPE2;ANO8;SEBOX;ANO7;RGMB;ANO3;ANO1;PDZRN3;TMPRSS7;RABGAP1;SLC43A2;STX19;NEDD9;CPN2;ARVCF;RXRA;CAMK2N1;CAMK2N2;PERP;HSF4;GPC2;PAK6;PAK3;GCH1;YIPF2;ERCC6L2;DKKL1;PLEKHA5;DEFB135;KLK15;KLK10;KLK11;XK;ZDHHC9;CSDC2;KIF26A;KIF26B;EPPK1;ENGASE;FHOD3;SCARB1;PLVAP;CD83;RTKN;CD82;GIMAP1;GIMAP4;OGDHL;GIMAP5;GXYLT2;GIMAP7;GIMAP8;TEPSIN;NPPC;CAPN8;RGS3;CAPN7;KIF5A;ACAA1;GGT1;PPFIA4;RGS9;SH3GL2;GGT2;SH3GL1;KIRREL1;SLC30A3;CCDC157;TANC1;TMX4;DOK5;HNRNPUL2;GEMIN4;KLHL18;RTN3;CCDC142;ARHGEF25;NXPH3;NPR2;KLHL17;PSEN2;SLC1A4;PDS5B;FUT2;RASGRP2;FUT1;RASGRP1;FUT4;ENHO;HCAR2;HCAR3;BRINP2;HCAR1;WNT3;ZFHX3;GGT6;CCDC136;DSTN;KLHL22;INHBB;KLHL23;SSH3;BMP6;CALHM5;GULP1;BMP2;KIF4B;COL5A3;GSK3B;CD164L2;RHOXF1;CPXM2;LAMC3;CHD7;LAMC2;PRR9;CPT2;MLST8;CPXM1;LRRFIP1;SCARF2;SCARF1;BCKDHA;PLA2G4F;HSDL1;RBM15;PLA2G4E;ARHGEF17;PLA2G4B;PLA2G4A;SSTR3;TBC1D1;RCN2;CHDH;CPTP;MMRN2;PEX5;CFAP57;ZP2;CREB5;TMEM45A;MVK;LAMA3;ATP2C2;PTHLH;ATOH7;PDLIM1;PRTG;ACVR1C;DNPEP;EFS;MARVELD2;RAB40C;TAF1C;SPATA45;ATOH8;MARVELD3;EPS8L2;VHL;GALNT7;PLA2G2F;PLA2G2E;LAMB3;LAMB1;ATP2B1;ACVR2A;MAPK12;CLCN4;BCL6B;CFAP36;CHPT1;QRICH1;CCDC173;SPAAR;GLDC;ABAT;ABCA12;C9ORF50;BACH2;GPR176;RNF114;HENMT1;SOX17;SOX18;RTTN;DIP2B;IER3;UNC13B;DAPK2;KRTAP17-1;SOX10;UNC13D;SYTL2;IFT81;ACOT2;PRR16;TYRO3;ACOT1;HOXB8;ACOT4;HOXB6;RNF121;ZNF155;SLAIN1;C9ORF72;PRDX3;ABR;CHST11;CHST14;HOXC9;S100A11;S100A10;SLC19A2;BRAP;CDK18;FZD3;WNT10A;FZD5;RNASE12;FHDC1;GPR137B;TMEM198;CPEB1;PPP5C;SLC6A9;UNC119;HOXD4;HOXD3;PLCH2;HOXD9;OGFR;RET;TINAGL1;ADM;HRCT1;SERPINA9;SLC6A2;GLI2;RNF157;ZCWPW1;TRIM7;CHL1;RSPO3;ANXA8;ANXA9;RSPO1;HAVCR1;C16ORF74;RSPO4;GARNL3;HAVCR2;SERPINB3;TCF19;SERPINB4;CNTD1;SERPINB2;ANXA2;TCF15;TESC;ITPK1;SLC2A12;PAX3;PRSS16;TET1;SERPINB7;PRSS12;RNF168;TMEM177;FAM234B;TMEM179;RGN;ENG;PLPPR2;SBSN;CHRNG;CHN2;CHN1;RHO;BRD9;GPR156;RHBG;AOC3;LGALS7B;GPR4;PRSS35;NMNAT2;AGT;SULF2;TMEM154;GPR141;LPCAT4;ABI1;LPCAT2;MSRB3;ANKS4B;NOTUM;HSPA1B;HSPA1A;DGKE;DGKD;ANKRD35;CLSTN2;CLSTN3;CHRM4;CTNND2;DGKA;RTKN2;RNF19B;CDH6;PYCARD;TUBB6;GRB14;CDH1;KRTAP3-3;KRTAP3-2;PHLDA2;ZNF566;ZFP37;RPTN;TECTA;SEMA6B;BIVM;ANKRD49;IGFBP4;F2R;MITF;C1ORF116;ARMCX2;C1ORF115;ZFP41;C6ORF136;CLIP4;MADD;PHLDB3;TTPAL;MINDY3;SEMA7A;ANKRD11;ABHD1;ILDR1;ITPR1;ITPR2;ABHD6;RASAL1;ABHD5;AK5;VTCN1;CYP4F22;AK7;KLC3;KLC2;ZFP57;TBXA2R;BTBD3;IGFBP7;STRA6;C1ORF68;CYBRD1;ADAP1;SCCPDH;RNF182;SPIRE1;ESAM;RNF183;RNPEPL1;SRXN1;C15ORF61;DUSP10;SGCD;PSD2;PSD4;EFHD1;CNGA4;PGPEP1;SH3D19;GPX2;PDCD6IP;KCNAB1;C1ORF162;TRAF1;ESRP1;TNMD;TRAF6;IL3RA;EVL;METTL27;SFT2D2;SMPDL3B;ASPA;NLGN2;SLC24A3;TYRP1;SEMA3G;SEMA3E;AMBRA1;AP3M1;TNNI1;ZNF503;CTNNAL1;CACNG4;IRX1;TXNRD2;CDC42BPG;IRX4;SPAG4;KCNJ15;PTPN13;KLF3;PTPN14;KLF8;SVOPL;KLF5;GLRB;IMPDH1;MGAT4A;SPAG1;CLEC2D;SLC24A5;GLTP;FAAH;SLC46A1;VIPR1;CMAS;ACSM3;DIXDC1;RAPGEFL1;LRMDA;C3ORF18;VSIG2;SOX9;PTGDS;SOX5;VSIG8;SLC6A17;SLC6A15;SLC6A13;ACSL5;EBF4;CHIT1;RRAGA;PDE12;CD109;WDPCP;ALDH7A1;PLPP2;LLGL2;PTGES;CDS1;KPRP;SMIM3;TBCEL;MAOA;KLK5;STC1;CD99L2;TMTC1;TRMT2B;NLK;SLC6A20;KLK8;INPP5B;OTOA;SCAP;SRPK2;RABGAP1L;CDSN;PINLYP;STAC;SIGLEC11;PDE2A;SIGLEC10;TREX2;GNG12;GNG11;GADD45G;GNG13;UBAC2;STAG3;GKAP1;RTL8A;TCHHL1;INKA2;RTL8B;CLIC4;KRT23;EPB41L4B;EPB41L4A;KRT28;KRT27;KRT26;KRT25;MAP4K1;KRT35;KRT34;IL17RE;KREMEN2;NME5;KRT31;RHOC;IL17RC;RHOD;DCSTAMP;KRT39;TNNT1;B3GNT5;KRT36;MPPED2;FAM20B;RHOU;FAM20A;KPTN;SGK2;TOR4A;CXCR4;ALOX12B;RASIP1;PBLD;C10ORF90;ANKMY2;NPY;LY6G6C;ADAD2;FAH;PDZK1IP1;KRT19;KRT18;KRT15;KRT14;STAC2;TRIP11;TJP3;CDK5R1;GALNT14;STEAP4;AMY2A;PRAG1;AMY2B;NRM;SDR9C7;SYDE1;ARHGAP40;BASP1;CHCHD7;CA13;KRT71;AMY1A;AMY1B;AMY1C;ANGEL1;ARID5A;KCTD1;KRT78;KRT77;KCTD4;KRT75;KRT74;KCTD6;KRT73;PRSS53;KCTD7;KRT72;SELENOO;ALDH3A1;COL4A5;ELMO3;RELL1;PDE9A;TEDC2;CTTNBP2;TMEM59L;DTX2;CPLX2;PLCXD1;AGER;NID2;DNAJC28;KRT40;DPP3;PSORS1C2;TMEM121;ALDH3B2;SCIN;TMEM125;PODXL;CASKIN1;EP400;MYH13;STAP2;SUDS3;MARK2;MARK1;RAP1GAP2;OPN3;PSAPL1;LRRC75B;PSPN;TGFB3;PTCH2;TDRD9;AZIN2;DNAJC12;EPHX3;ARHGAP27;SMAD6;ARHGAP24;TDRD3;DNAJC18;SMAD7;ARHGAP33;ARHGAP32;ARHGAP31;DLG2;DLG3;DLG4;TMEM119;ABCD4;USP35;CRISP2;DOCK4;CRISP3;PDE3B;USP34;SLC2A5;HEBP1;SDR16C5;VHLL;MRGPRX4;POLK;ABCD1;POLG;CAMK1D;RASA4B;MRGPRX3;MRGPRX2;ABCC5;MRGPRX1;FGG;ARAP2;CTPS2;KLF15;TUFT1;RGS16;PALM3;WIZ;KRT86;KRT85;UACA;KRT84;SELENOI;KRT83;DLL4;GMDS;MLANA;NRIP2;PRRG2;KLRG2;S1PR1;NRIP3;RGS20;NCAM1;CLASP2;CMTM7;POLN;USP20;ZNF184;POLM;USP22;CMTM6;SPRY4;ARID3A;SGPP2;TSHR;FMNL3;FMNL2;AQP11;HCN2
Classical Priming Pathway Genes Changed In Old Vs Young Microglia PMID24162652	13/16	0.3675601169322836	0.9999977548837199	0	0	1.5277382966723068	1.5290649696653489	CXCL9;IL15;RIPK2;TNF;TYMP;PYCARD;CXCL10;IL1B;NAMPT;NLRP3;TXNIP;NAIP;BIRC3
Genes Changed In Cerebellum Of 5 Week Old ATXN1[82Q] Vs WT GSE122099	522/700	0.3677516988853114	0.9999977548837199	0	0	1.0348120856219785	1.0351714756903536	USP6NL;TLNRD1;TMEM200B;ARPC5L;THYN1;RD3L;BACH2;MPRIP;TFG;UBASH3B;PPP4R4;HOMER3;ANKS1B;IER3;PRKCG;UNC13C;PRKAB2;UNC5B;PRKCD;HPCAL1;CACNA2D2;SYTL2;KIAA1217;NUP93;BCAN;ACOT2;TYRO3;ACOT1;PADI2;FAR2;ASTN2;GRID2IP;B3GLCT;THY1;PLA2G7;ADAMTS18;SYNDIG1;CEP72;KCNMB4;AMZ1;CEP76;LHPP;B3GALNT2;LYN;MCAM;C20ORF27;EIF2AK2;RMDN3;ABCA8;NETO2;BTBD10;NR2F6;SLC6A6;CPEB1;GJB2;XKR4;HRK;PIGS;NRSN2;PIGT;ARHGAP5;TRIM9;MRC1;RSPO3;GPRASP1;NINL;GARNL3;CHST8;DUSP4;METRN;ELOVL2;MYOF;SLC39A10;GCHFR;MMP12;FAM222A;GPRC5B;TUBB2B;COL2A1;PLCB4;TUBB2A;HEATR5A;ITPKA;KCNMA1;GAS1;MDFI;PPARD;PLPPR2;TRIM16L;GCNT1;PLPPR5;KCNA6;HSPA14;SLC7A2;TMEM70;FGD3;CHN2;ADAM23;CHN1;DMD;SLC17A8;ZNF346;GABRA1;ATRNL1;BMP8A;BMP8B;TMEM64;AGT;HIPK3;TTLL4;LPCAT4;CCDC3;FMOD;PLCD3;CRLF1;EEF1AKMT1;DGKG;CEP126;KCNG4;CLSTN2;FAM13B;RASL11B;CLSTN3;RAB3D;GPR63;TNC;LRRC73;RNF19B;RORA;CLU;FAM107B;FGF7;RIMS4;DACH1;LARGE1;PCDHAC2;SYBU;NOMO2;PCDHAC1;ZNF442;PPP1R16B;C11ORF87;PPTC7;TPM2;USP3;ANKRD45;F2R;FOXP4;DGKZ;SLC9A3;CACNB4;STIM1;NPTXR;PVALB;TRABD2B;DGKH;CEP104;CSF1R;CEMIP;SEMA7A;BEAN1;ITPR1;ABHD6;AK5;RHOBTB2;MAP3K20;BMF;NPTX1;THEM6;SRGAP1;GRIA3;IMPG2;AKIRIN1;ATP8B2;BDNF;ODF2;TRAPPC5;HTR1B;CORO2B;GFAP;LRCH1;SCCPDH;NSG2;LHX1;REEP2;SPIRE1;LHX5;CNIH2;BCL2L1;TUBA8;DPP10;ZNF512B;ANKRD33B;DAGLA;SYCP1;COX4I2;DYSF;ECE1;ELFN2;TSPAN11;ADAMTS3;DUSP10;PSD2;ITGAX;ITGB6;GAL3ST3;PRKG1;SMIM13;GRID2;TRPC3;PLEKHG5;LANCL1;KCNAB1;KSR2;ASPH;BIRC2;CNTNAP5;CX3CR1;NLGN2;SMPX;CLEC2L;LUZP2;ZBTB46;SEMA3A;FOXK2;SRL;COCH;FBXL22;THSD4;ABLIM2;POLR2A;NNAT;SLITRK3;CACNG2;AKAIN1;BEND6;LINGO4;LINGO3;SKOR2;KCNIP1;MYO10;SPAG5;PCDH7;CYP51A1;KCNIP4;BAIAP2;TM6SF1;SORL1;DBNDD1;NELL1;TSPAN14;DOLPP1;CCM2;TRIM37;POLR3K;BCAR1;CBLN1;CPNE9;LPGAT1;TMEM41A;CERK;GDE1;ZDHHC5;MTFR1L;SOGA1;CRKL;PEX26;C4B;C4A;CCDC92;SCN1B;TBC1D22B;CDON;FAAP100;ATP6V1G2;PAQR7;SLC35C1;CIRBP;EBF1;MMD2;MIF;MFSD12;CYP27A1;INPP4A;FNDC4;TRIM17;PAPPA;KCNQ3;KCNQ4;TRIM16;TRIB1;ZFPM1;CCNO;CDS1;NECAB2;PLEKHD1;DCUN1D5;PDE1C;SDC2;MTTP;TMTC1;SLC6A20;KALRN;OTOA;STRIP2;INPP5A;CMYA5;INPP5E;TSPAN5;APOD;APOE;B4GALNT3;N4BP3;AAR2;GPM6B;RAB11FIP4;BANP;NTSR2;SPTBN2;NTNG1;FAM9B;PTPRN2;FAM78B;BCL11A;FAM9C;LRRN2;STAC;PCDH20;PDE2A;PRG4;HSPA12A;GNG13;EXT1;TH;SESTD1;PPP1R1B;CALM3;LRRN1;ITM2B;ITM2C;SCN2B;ROBO2;IL22;RYR2;PPP1R17;PTPRR;TENM2;CCDC120;PTPRN;DIRAS2;TECR;GRIK4;GRIK1;CTSV;DOC2B;PCSK6;PEPD;CHRDL1;RYR3;LIMD2;SIPA1L1;SLC22A15;DNER;SREBF1;PRMT8;TNFRSF12A;NOG;RHOD;MTSS1;ZDHHC14;AJAP1;VWA8;PITPNM1;B3GNT5;RHOU;MAPT;RGS7BP;VWA7;C1QA;SLC20A1;HDC;GDPD1;NEXN;TMPRSS2;CCDC107;CCDC106;NOL3;FAM184B;CREG1;SUSD4;PTCHD4;CORIN;CAP2;GABBR2;GDF11;GAD1;DEFB136;KLHL4;LHFPL2;PER2;ERG28;KITLG;XK;DPY19L3;NLRP10;CSDC2;STK17B;TACC1;CDK5R2;NARF;GALNT15;NRK;WASHC2C;ESPN;WASHC2A;TMEM38A;RGS8;BAHCC1;MIGA2;LMO2;SPNS2;KCTD1;LMO7;PCDHA13;ATP1B1;COX6B2;PCDHA12;SHISA6;GPRIN3;PCP2;MYCL;PCP4;MAP7D2;CMPK1;STEAP2;PDE9A;RTN1;CABP7;CTTNBP2;HPCA;SLC41A3;TMEM59L;SLC1A3;CACNA1G;ADGRG1;ARHGAP20;ZMAT3;KIF3C;WNT3;MFAP3L;ARHGEF33;OPN3;INHBB;SYT7;GNAO1;ARHGAP32;ARHGAP31;DAP;BMP1;DLG2;GNAL;CNTN3;FGF11;TMEM35A;PHTF2;SNED1;DYRK3;SOWAHB;ATP2A3;ATP2A2;HAPLN4;AFF1;GRM1;HK2;CASP9;SPRED2;ARMH4;SPRED1;CALB1;LRRTM3;CASP3;MYO18B;CA7;ZNF385C;CA8;LRRFIP1;RBM19;ARAP2;ARHGEF19;ETV1;ARAP1;ETV4;GFOD1;COL6A2;GFOD2;TRNP1;CASQ2;SCN4B;SHANK2;CREB5;SHANK1;COLEC10;CAMK2A;ATP1A3;WIZ;ATP1A2;CYTH3;FAM168B;ACVR1C;NWD2;CLMN;EPS8L2;HES3;LGI3;B3GAT1;SPRY4;ATP2B2;CCK;MLPH;SBK1;ASB4;PAXBP1
Expression In PC12 Cells With nonSUMOylatable AR112Q (KRKR) Upon Ligand Stimulation GSE50383	216/288	0.3685048998453086	0.9999977548837199	0	0	1.058193796321713	1.0563962115257464	ISCA2;TLNRD1;ARAF;PREX2;LSM11;ADGRA2;FAM53A;ATXN7L1;DIP2B;CDON;MFSD2A;ARRDC4;ENTPD3;EPHA8;KCNK12;SCRIB;UNC5C;GNPAT;EML6;DAAM1;KCNQ3;TXNIP;TAGLN3;CTXN1;ZFPM1;KCTD16;OTULINL;TMEM185A;ADCYAP1R1;INPP5A;ANKH;ERI2;NEU1;RNF217;TP53BP2;PLEK2;KCNN3;SCN3B;EDEM3;CARMIL1;CDK19;JUN;CADM1;FAM78A;FZD4;TIPARP;EDEM1;EXOC6B;EIF2AK4;L1CAM;GADD45G;RNF222;CPEB1;WNK2;CHRFAM7A;SYNM;CDKN1B;CLIC3;SLC44A4;SETD7;TDRP;TMEM181;SH3RF1;SIPA1L1;HEY1;QSOX1;DLGAP3;SLC18A1;C11ORF24;SLC18A3;ANO6;SYN2;SLC7A5;MED25;SLC7A6;RAD51C;KCNMA1;CHST1;RAPGEF2;SLC29A4;SGK3;PPARD;SEZ6;NKD1;RIDA;SRP72;OLFML3;STX3;ANKRD50;RHBG;RNF130;ZSWIM5;GINS1;SORT1;GCGR;C1GALT1;STXBP5L;KRT18;CSDC2;KIF26A;KIF26B;LGR5;RAB3GAP1;SPSB4;ZFAND3;FBXO28;ROGDI;SIRPG;ZFAND5;FBXO25;ETS2;SLC8A2;ARHGAP44;RGS4;FADS2;NRBP2;ABHD10;CDH2;SESN1;FBRSL1;SIRPA;TMEM38A;LARGE1;STK32A;GYG1;PPFIA2;LMO1;TLE3;GUCY1A1;SPNS2;NPY1R;VASH2;KRT76;TEX2;GTF2F2;KCTD6;PRSS53;ERN1;DISP3;MYCN;RAB31;LIX1;ABCG4;PHLDB2;DGKH;DLX3;CHRNA7;FBLN1;CACNA1H;BRINP2;EFNB3;SCUBE1;CDH22;PLXNA1;SRGAP3;PRPH;TBC1D16;CCDC134;CD160;TGFB3;NEK6;AZIN2;PHOX2A;NFKBIA;PTPRD;CDK8;BMPR2;DOCK9;MEGF11;CELF3;DUSP16;HK2;SIRPB1;DBT;ATP7A;ADAMTS9;POLE;TAPT1;BOK;KLF10;PDCD6IP;NAV2;NRG2;REXO5;HAND2;HCN4;CEBPB;PPM1L;IER5L;ATP1A3;BPHL;SRM;CYTH3;GK5;ABLIM2;ZNRF3;GMDS;CLMN;BAHD1;CDC37L1;E2F3;CTNNAL1;ZNF189;TUB;KRTAP10-7;GALNT1;KCNIP3;CADPS;DDHD1;BAIAP2;SYT17;MEIS1;PDE10A;MAB21L1;CCDC66;CBLN1
Down-regulated Genes In Striatum From The 75 Wk MJD84.2 Mice GSE107958	70/92	0.3691216954215879	0.9999977548837199	0	0	1.1220027424674794	1.1182203493983665	CDCA7L;MRGPRE;ELFN1;SHD;NPPC;SLC25A48;TMEM266;AIFM3;CA2;FAM186B;LRAT;NUDT17;QRFPR;SLC12A8;LMO1;SERPINB1;TRPC3;NHLRC4;SEMA6D;ARHGEF16;KCNK13;TRAF1;PGF;SHISA6;ALDH1A3;SLC5A7;DEPDC1B;SLC25A18;B3GNT4;CLDN19;CHI3L1;CCDC190;ITIH3;SLC24A3;CABP7;CHAT;GDPD2;GSTT1;TSPAN33;FBLN5;C2;ADAMTS16;ENHO;GPR153;CAMK2N2;NNAT;SNCG;TSPAN2;ZNF423;IP6K3;LY6G6F;CACNG5;DRD5;NGFR;GSTM2;HOMER2;WHRN;MCAM;SUSD2;BTBD16;ECEL1;GPR4;GRIN2D;QDPR;NAT8;TMEM114;ETNK2;TREML2;PLP1;THRSP
Differentially Expressed Proteins In Cerebellum Of 10 Mon HD Q175 Mice Vs Q20 PXD005526	64/84	0.37129359265384976	0.9999977548837199	0	0	1.1283890247215431	1.1179651637797732	TCERG1;USP38;PIGN;SH3KBP1;ZC3H4;CELF2;NAB2;TNC;TTF1;CLINT1;SYNE3;ALAD;LGALS3;KIAA1549;RIMS4;CASP6;PPP2R1A;CA4;SYNPO;TNS1;ABT1;ARID5B;ACYP2;VAV1;GPRIN3;KCTD8;ADCYAP1;ARMCX2;PSPC1;RRAGB;PSME1;CMPK2;SPARCL1;ZMYND11;CCDC82;CRYAB;GGNBP2;WBP2;HTT;RASAL1;CAMKK2;MOBP;TMEM67;SPOCK3;TSPAN2;VAT1L;GDF10;ACD;CDK19;SYT3;PRRT2;CD70;NEBL;KCNIP4;PHC3;SYT7;GRIN1;PM20D1;PKIB;FAM163B;ASB6;TSR2;TRIP12;CBLN3
Genes Up-Regulated In Inferior Olive Of 12 Week Old Atxn1[154Q/2Q] Vs WT GSE122099	111/147	0.37160062143927836	0.9999977548837199	0	0	1.0873702618609615	1.0764265322820952	IFI27L1;IFI27L2;TCERG1;HR;IFIT1;ALDH1L2;CXCL14;IFIT3;IFIT2;HERC5;RESP18;BBX;TRIM25;LGALS9;THSD7A;SLC12A6;GPR179;GBP6;GBP7;UNC13A;RSAD2;LGALS9C;LGALS9B;SLFN13;ARMCX1;RAB31;SLFN11;IFI27;DGKK;INTS6L;LY6E;PDE1A;SP140;PCDH15;ITPR2;TRMT2B;DDX60;COX7A1;PCDH17;ADGRG1;ATXN1;ZKSCAN2;HIVEP2;SPTBN1;TMEM132D;TMEM132C;FUS;TGFB3;ST8SIA3;EIF2AK2;ISG15;PARP14;PARP12;FAM205A;BST2;SCN2A;XAF1;CD200;INKA2;SCN2B;RTP4;ACY3;CNTNAP1;TENM3;DOCK9;SETD7;OTUD7B;PTPRJ;CTSS;MED13;TRIM5;GPRASP1;GPRASP2;BCAS1;DUSP3;PEG3;DDX58;TMEM255A;ELOVL2;TET2;VWA5A;ETV1;OXSR1;ETV4;TMC3;OAS2;TRAF3;CHDH;IFIT1B;IRF7;USP41;PAFAH1B3;IRF9;TRIM56;GTF2A1;NFAT5;TMPRSS5;USP18;TRAK2;POLR2A;HDX;GBP4;JAM2;SGTB;STAT1;MX2;STAT2;ERAP1;MX1;IRGM;PROB1
Up-regulated Genes In WT Mice Treated With Htt ASOs Vs Control GSE97101	61/80	0.372352698563462	0.9999977548837199	0	0	1.132088216058582	1.1184055255754761	RTP4;CLIC5;SPAAR;TCF23;CLEC14A;GIMAP4;C1QTNF9;ICAM1;THBD;TRIM5;CA4;PIEZO1;TRIM6-TRIM34;LGALS9;PGLYRP1;CD34;SLFN12L;GBP6;ZBP1;UNC45B;GBP7;RSAD2;TAP1;C1QTNF9B;LGALS9C;LGALS9B;SERPINB6;SLFN12;EMCN;OAS2;IRF7;USP41;SLFN5;SP140;USHBP1;NLRC5;C1ORF54;IL2RG;USP18;DPP4;APOL4;IFI16;GJA10;TRPM6;APOL3;GBP4;SLC38A5;APOL2;ANGPT2;PYHIN1;PARP14;IRGM;PSMB9;TMEM154;SELL;BCL6B;MNDA;TNFSF8;SYCP3;ITM2A;TRIM34
Probable Neuron-Enriched Genes PMID18171944	1458/1963	0.37263397854755576	0.9999977548837199	0	0	1.0194834847325693	1.006391922009314	MAPKBP1;SCOC;PWWP2B;NEXMIF;ARAF;SPINT2;CLDN2;ATP5IF1;ZDBF2;CRHBP;HTR7;LSM11;DPYSL5;AKT3;FAM110B;CKMT1B;PRKACB;VSTM5;PRKAB2;GABARAPL1;RBFOX1;RBFOX2;RBFOX3;CACNA2D1;FIBCD1;CACNA2D3;HPCAL1;UNC5D;ISL1;HPCAL4;MYL4;EML5;EID2;RBP4;PRKAR1B;ASPHD1;TFR2;RUFY3;RUFY2;VOPP1;FAR2;NPRL2;CRABP1;C5ORF49;LYPD1;MTMR9;SLCO5A1;THY1;ZNF25;MTMR7;CYB5R1;PCNX4;PCNX1;RHOT1;PRKAR2B;RNF217;KCNMB2;SYNDIG1;KCNMB4;AMZ2;PIP5K1C;PPARGC1B;RHBDL1;PRRT1;B3GALNT1;CADM3;PRRT3;PRRT2;GPR12;PBX2;C20ORF27;BTBD11;NETO2;C12ORF75;L1CAM;BTBD10;GRIN2B;PKIB;RNF227;PKIA;LYPD6B;SFXN3;FXYD7;NMT2;FAT4;DZIP3;HRK;ACHE;GPR26;KCNC1;KCNC2;GPR22;LRRC3;SNX10;ARHGAP6;C12ORF43;OSBPL10;JPH4;LMBR1;MMP24;JPH3;NKRF;B3GALT2;NEFL;C19ORF12;NEFM;NEFH;APPL1;DUSP4;ARG2;LEFTY1;KCND2;ACTL6B;VWA5A;SLC39A10;PTH2R;WNT9A;DUSP8;PGM2L1;GON7;MBLAC2;SLC7A8;MMP17;CDC42EP3;KCNMA1;RAPGEF2;SLC29A4;PGAM5;HAP1;ZSWIM1;STAU2;ATL1;FAXC;TSR3;SEZ6;KCNA4;KCNA5;TMEM74;SLC7A1;SLC7A2;SLC7A3;PTGS1;GGA2;NEURL1B;FSTL5;GLRA2;PROKR2;GLRA3;NTF3;HAS3;STX3;BID;TP53I11;LEFTY2;MEF2D;SRSF12;MBD5;SLF1;CENPW;LRRC24;KCNB1;ATRNL1;CKMT1A;USP9Y;LYRM9;TMEM64;BYSL;STXBP5L;FABP3;CASTOR3;CASTOR2;TSR2;RIMBP2;YPEL4;ZNF697;CRLF2;KCNG1;ZNF451;RASL11B;FAM13B;FBXO25;SLA;GPR61;KIAA0895L;FRY;ZNF205;PIM2;ZNF444;SH2D5;SYBU;KCNH1;MAP3K5;C11ORF87;AGTPBP1;CISH;EIF1AY;FBXW7;FST;UBALD1;TBR1;CASD1;FOXP2;FOXP1;NPAS4;FRMD3;ADCYAP1;OLFM1;OLFM2;OLFM3;SLC9A5;SLC9A6;SLC9A7;ZNF436;LY6H;NPTXR;KIAA0408;CDKL1;LY6E;CHODL;GRIA1;GRIA2;KHDRBS2;KHDRBS3;BEAN1;SMYD5;TMEM121B;GPR88;GMPS;GPR85;FBXO45;LIN7A;GPR83;UBFD1;NREP;CORO1A;LIN7B;FBXO41;SOCS2;ATXN1;DSEL;ZNF667;NPTX1;LRRC4C;NPTX2;SOCS7;GRIA3;ZBTB18;KCNF1;KL;RASL10A;ZBTB14;BDNF;ZBTB16;ZBTB10;HTR1B;ZBTB11;FBXO31;MOB4;C1ORF216;LRCH1;CXCL12;GNL3L;ARPC3;SP4;STK26;DMXL2;OGN;SP8;ZNF512B;SNAP25;CNTNAP2;MOXD1;PPP1R13B;KCNK9;CELF2;RASGRF2;RASGRF1;PTEN;CELF4;FHL2;CELF5;CELF6;ARRB2;NRGN;UNC80;NCK2;DGCR8;ME3;ERC1;SMIM10;ERC2;BCAS2;BOK;TRIM67;SLC36A1;CERS4;CERS6;PEG3;ITGA3;SMIM17;ATRX;DHPS;VPS13A;HTR3A;PPM1A;NRG3;IL1RAPL2;SNURF;SLC25A12;SLC25A14;CNTNAP4;RNFT2;SNAP47;PRKAA2;USP27X;ZBTB46;ATP10D;PPM1H;ATP10A;ZBTB45;PPM1E;ZNRF2;CNNM1;FCHO1;IFI16;SLITRK1;CCL4;TRIM46;FSD1;TSPOAP1;SLC25A22;KCNJ3;BEND6;NTRK2;LINGO1;SLC12A5;KCNJ9;NICN1;PCDH8;FOXJ3;SYT16;TM6SF1;BAIAP2;CABLES2;HCRTR1;BAIAP3;NELL2;DBNDD1;NELL1;NAGK;NECAP1;SST;NOVA2;TRIM37;TRIM32;PTPN5;TRIM33;PTPN3;EIF4A2;EPHB6;CPNE8;SMARCAL1;LPGAT1;TMEM41A;CPNE5;THSD7B;CCNI;CPNE4;CPNE7;PREP;CCNC;ICAM5;IKZF4;HERC3;ADGRA1;RASSF3;DHX57;RESP18;PIEZO1;EPC2;ATXN7L1;BSN;FBXO9;SCN1A;EPHA5;EPHA4;PAQR9;EPHA7;ATP6V1G2;ST6GAL2;ACTN2;ENTPD4;EPHA8;SFMBT1;KCNK12;ISLR2;FNDC9;VWA5B2;ANK1;SFRP4;SHTN1;STX1B;PPA1;KCNQ3;FLYWCH2;KCNQ5;RIN1;CTXN2;CTXN1;STX1A;KCTD16;L3MBTL3;NRN1;FOXG1;CEND1;RTF1;PCDH19;ACTR3B;KALRN;ACTR3C;SYNGR1;PCBP3;PGBD5;PCBP2;PENK;ST8SIA4;TSPAN5;HIVEP3;ST8SIA6;HIVEP2;SCN3B;SCN3A;ZBED5;B4GALNT4;RAB11FIP5;NTNG1;SLC10A4;SMIM10L2B;PPP1R26;BBS1;SMIM10L2A;EGR2;EGR3;EGR4;SPHKAP;IQSEC2;LRRN2;ST8SIA1;ST8SIA2;IQSEC3;ST8SIA3;DCLK3;MYO5A;PNMA8A;SMARCA1;HSPA12A;DCLK1;PNMA8B;MSRA;CALY;ARMC10;TH;NDUFAF5;PPP1R1B;CALM3;FBXL2;MKX;SCN2A;MRAP2;CD200;SCN2B;PCSK2;CSRNP2;SYNM;PTPRR;CCDC120;DOC2A;DIRAS1;PTPRN;DIRAS2;GRIK3;OTUD7A;SLC7A14;GRIK1;DOC2B;PTPRK;AP2A2;NANP;PPP3CA;KCNT1;PCLO;KCNT2;ENC1;NCS1;RAC3;BBS5;SPTAN1;CD34;CCDC112;NXPE3;LYNX1;SLC32A1;GAB2;SYP;SYN3;RGMB;SORCS3;SYN2;TMEM150C;SYN1;AJAP1;CNKSR2;MN1;CTU1;PITPNM1;MICU3;SLU7;NAPB;PNCK;SATB2;PRICKLE2;NEXN;CCDC106;NAPG;COL19A1;CAMKK2;MFSD4A;RELN;SERTAD4;PNMA1;CAMK2N2;CREG2;PAK6;RXRG;DYNC1I1;REM2;LNPK;GAD1;IL34;SPRYD7;KLHL1;DKKL1;GAD2;PCDHB14;PCDHB13;VEGFD;MYO9A;GRIN1;SGSM1;SH3RF3;TTC9;KITLG;RIT2;KCNS2;KLHL8;PCDHB16;TTC3;FKBP1B;TACC2;TARDBP;ACTR10;FHOD3;PLVAP;ICE1;UBXN2B;DENND5B;GDA;ZFAND5;JADE3;CYP46A1;CELSR2;COX6A2;ETS2;RGS4;GRIP1;RGS2;FRRS1L;KIF5C;TBC1D30;RGS8;PPFIA4;RGS9;SH3GL2;PPFIA2;CARD10;SLC30A3;TMOD3;ATG9B;ATG9A;TTC7B;LMTK2;CARTPT;RUNDC3A;TANC2;GPRIN3;PLA2G15;PCP4;TMX4;DOK4;GPRIN1;SCN8A;EEF1A2;EHBP1L1;MAP7D2;SIDT1;TBC1D25;DENND6A;RTN2;CALCA;NDRG4;CALCB;NDRG3;RTN1;CCDC149;NXPH2;NXPH3;NPR3;CACNA1B;CACNA1A;KLHL12;BHLHE22;CACNA1C;PDS5B;RASGRP2;CACNA1E;RASGRP1;CACNA1H;CACNA1G;KCNV1;BRINP2;ADGRG2;BRINP1;KIF3B;CYP11A1;CAMTA1;CAMTA2;TAC3;KIF3C;NXPH1;TAC1;PACSIN1;PRPH;WNT4;SYT5;IVNS1ABP;SYT4;TCAF1;CNTN6;CRIM1;KLHL22;KLHL23;SYT9;SYT7;UBE2W;FGF14;GNAL;MKRN3;NABP1;UBE2O;PHF13;TAB3;CNTN3;CNTN4;FGF13;FGF12;DNAL1;PHTF2;GSK3B;PODXL2;CNRIP1;MAST1;ATP2A2;CHD5;ADAR;LDB2;C4ORF54;RERG;RND1;TMEM191B;CALB2;SEC61A2;GRM2;GRM5;CALB1;GRM7;RASGEF1A;RASGEF1C;CA4;GRM8;ZIC1;ZNF385B;LRRFIP1;ARFGEF3;GALNT9;YWHAG;KRT222;HSDL1;PLA2G4E;UBE2QL1;NAV1;SYNGR3;SSTR2;SSTR3;PJA2;SSTR4;PJA1;GREM2;NAV3;VGF;CDHR1;GFOD2;IFIT1B;PEX5;SHANK3;INA;RBM24;SCN4B;OTUB1;TAF9;ASAP1;CYGB;PTHLH;ADD2;GNG3;RAB40A;GNG2;NWD2;CLMP;RAB40B;SV2B;TNKS2;MARVELD1;FAM241B;SPOCK2;SPOCK3;CLVS2;SLIT1;PTK2B;SPOCK1;CRYM;CCDC184;CHGA;CCDC177;ZNF804A;ATP2B3;CCK;HS3ST5;ATP2B2;LAMB1;ATP2B1;HS3ST4;TTC19;ACVR2A;U2SURP;HS3ST2;SPATA2L;FAM155A;IRGQ;MAPK11;INAFM1;R3HDM4;VIP;RBM43;MYT1L;TMEM200A;WIPF3;RAPH1;STMN2;STMN3;GPATCH4;ADARB2;SLC4A3;DCAF5;ENO2;FNBP1L;PCMT1;RNF112;STMN1;AP1S2;DLEU7;C2ORF80;CHGB;PRKCG;UNC13A;PRKCB;PRKCE;RPL23;ARMC9;PRKCA;GABRG3;GABRG2;TRHR;KIAA1217;ZC2HC1A;DAAM1;ARMC6;HECW1;SPIN2B;SPIN2A;HPRT1;TSPYL4;GNE;OTULINL;TSPYL5;NEDD4L;BLOC1S6;FAM171A2;PPP3R1;FAM124A;RIC8B;FLRT2;PCDHA1;FLRT3;PCDHA5;CHST15;PCDHA4;ST3GAL5;PCDHA3;PCDHA8;PCDHA6;ZSCAN18;S100A10;NDFIP2;NDFIP1;ARPP21;HOMER1;PLK2;NFATC2;CGN;WDR54;FOSL2;TMEM198;SLC6A7;PNOC;PCDHB5;PCDHB4;CHRFAM7A;PLCH1;PCDHB3;GALNTL6;SERPINI1;XKR4;CPEB3;PCDHB8;PRR36;ATG2B;GSDME;GABRB3;SETD4;CDKN1A;NRSN2;WDR47;NRSN1;CHM;TCF20;C1QTNF4;RNF157;C1QTNF2;CSRP2;CHL1;TRIM3;RSPO2;SPIN1;PHF24;RNF150;GPRASP2;GARNL3;GPR135;SLC2A14;RPS6KL1;WDR37;SLC2A13;TESC;TNNC1;DENND2A;ELMOD1;TACR3;FAM126B;GNL1;PRSS12;CIT;GJD2;BACE1;TMEM179;PLCB4;RNF169;KIFC2;ITPKA;EXOC3;RARB;EXOC6;RNF165;GRAMD1B;PLPPR1;GRP;PLPPR2;RNMT;DCAF12L2;PLPPR4;DCAF12L1;PRUNE1;ADCY7;ADCY5;NSD3;FGD5;RPS15A;TMEM169;CHN1;GCNT2;SLC17A6;CHML;ANKRD50;DTD1;RNF130;RPRM;GABRA1;WDR17;YTHDF1;DMTN;GABRA5;ECEL1;GABRA3;RFLNB;ELP3;TTC9B;NMNAT2;GPR6;SULF1;HIPK3;GTF2H5;SMOC2;ABI2;SARM1;FILIP1;ANKRD63;INHA;NUCB2;CCL27;ZNF575;TMEM229B;C16ORF87;RAB3B;DGKG;RAB3C;VKORC1L1;DGKE;ANKRD13D;ATP8A2;CHRM1;DGKD;CLSTN2;CLSTN3;TUSC3;CEP19;RAB3D;RNF19B;CDH9;SERTM1;SLC8A1;CDH8;CDH7;LAMP5;RIMS4;RIMS3;PAPOLG;PLS3;PLXNC1;LZTS1;PCDHAC2;STK32C;PCDHAC1;MAGI1;USP7;SNRPN;VASH2;TRAFD1;DGKZ;INIP;CACNB1;DISP2;ARMCX4;ARMCX1;CACNB3;CLIP1;ARMCX2;CACNB4;MADD;TNIK;DGKK;FKBP3;CSNK1G1;RTN4R;BRSK2;CEMIP;ITPR1;UBR3;ILDR2;AK5;RHOBTB1;GOLGA7B;NEUROD1;BAG4;NEUROD6;PLXNA2;PLXNA1;NDN;CCDC32;DRD1;SRGAP2;RAB6B;ANKRD34B;ANKRD34A;MOAP1;OSBPL6;ATP8B2;TMEM132A;TRAPPC5;SLC4A10;ESRRG;BTBD6;BTBD8;REEP1;LRFN2;IRAK1BP1;LRFN5;NSG2;REEP2;CNIH2;DRC1;SLC26A4;CNIH3;LHX9;PLEKHM3;C8ORF34;RNF187;DPP10;RNF11;ANKRD33B;KIAA1671;UFSP1;SYNE1;DUSP14;TRO;PAGR1;ADAMTS3;PIP5KL1;WDR6;IDH3A;TRPC5;CDADC1;TRPC3;SGIP1;TRPC4;TRPC1;VSTM2L;KCNAB1;RTN4RL2;KCNAB2;RANGAP1;C1QL3;NIPSNAP1;PTBP2;ASPH;DNAJC6;DNAJC5;NOS1AP;CRH;LANCL2;EVL;VSTM2A;SSX2IP;VSTM2B;SLC24A3;SEMA3C;SEMA3A;DENND3;NDNF;SEMA3E;JAKMIP1;COCH;JAKMIP2;ABLIM1;TTR;ABLIM3;DNAJB5;RAB26;HECTD4;NOCT;MGAT5B;MAL2;CACNG2;CCDC71;CACNG3;JAZF1;CACNG5;TRPA1;KCNIP2;TXNRD2;KCNIP4;FBXL16;ENOX1;KLF5;RAB15;IMPDH1;CROCC;MGAT4A;MNDA;VPS45;CBLN4;RHEBL1;TRMT61A;CBLN2;CBLN1;VEZT;TMEM183B;OXTR;CMAS;LST1;IFIT1;PWP2;HS6ST2;SYNPR;CYP4Z1;FRAT1;RUSC1;RPS6KA2;SYNPO;SRRM3;SRRM4;SLC6A17;TANGO2;SLC6A15;EBF1;ACSL5;MTUS2;MAPK8IP2;TIAM2;INPP4A;VDAC3;COL8A1;TLN2;CDS1;NECAB2;SPTBN4;BEX2;BEX1;TSHZ3;PDE1A;TSHZ2;TRANK1;STC1;CD99L2;C2CD4C;SMIM7;CRHR1;MYL12A;RPAP3;CBARP;GMCL2;TMTC4;TRPM2;UGCG;NHLH2;STRIP2;CYP4X1;INPP5F;MAP6;TP53BP1;MAP9;NTSR1;SPTBN2;TRPM4;SRPK2;ZRSR2;RABGAP1L;PTPRN2;MAGEE1;TMEM74B;BCL11B;BCL11A;SYNRG;PYHIN1;PDE2A;SNAP91;ZWINT;GNG13;OCLN;NCEH1;KLHDC8A;SESTD1;CCSER1;C2CD2L;RAB40AL;TENM1;ZCCHC12;CLIC5;RYR2;C2CD5;TENM2;CITED2;MCUB;SLC35F4;OLA1;ZCCHC18;SPPL3;CX3CL1;RYR3;LIMD2;COIL;UCHL1;SIPA1L1;CAMKV;ZMYM3;CHMP1B;TNFAIP8L1;SOSTDC1;PSD;ZYG11B;PRMT8;TMED8;TUBG2;CBFA2T3;GFRA2;AP3B2;ITFG1;B3GNT9;CCKBR;MPPED1;NFX1;PACS1;C1QTNF12;WAC;MAPT;RHOV;FYTTD1;AMER3;ICA1L;PTGER3;ZDHHC23;C10ORF88;ZDHHC22;AKAP5;NOL4;KIAA0513;TCEAL6;TCEAL5;PTCHD1;DZANK1;NPY;KIAA1841;RPRML;GABRD;LCMT1;LMLN;CA11;CGREF1;MPP3;CA10;SUSD2;LHFPL5;FAM189A1;LHFPL4;KRT12;PDP1;KBTBD6;FAP;CAMK4;VWC2;APBA1;APBA3;RAB9B;CDK5R2;CDK5R1;RIPOR2;GUCY1B1;CCL4L2;NDUFA10;NPY2R;ARHGDIG;ARID4A;ARHGAP44;CHCHD4;BASP1;ARHGDIB;SACS;FAM81A;CHRNB2;LMO1;NANOS1;GUCY1A2;CADPS2;GUCY1A1;MLIP;KDM2B;LMO4;LMO3;MATK;NPY1R;LMO7;PCDHA13;PCDHA12;IPCEF1;PCDHA11;TMEM130;LZTFL1;PCDHA10;KRT73;SHISA6;KRT72;KCTD8;PREPL;MYCN;CMPK1;SCG5;AMPH;RELL2;ABCG4;SCG2;HDGFL3;CTTNBP2;CHRNA7;HPCA;TMEM59L;CABP1;EFNA5;ARHGAP15;CPLX2;NTS;PLCXD1;TRHDE;CPLX1;DNAJC27;NALCN;PLCXD2;CPLX3;EFNB2;PDZD4;ARHGAP20;ZMAT4;CDH22;TASP1;ASIC2;LONRF2;ATP6V1D;MARK1;RAP1GAP2;CBX6;OPN3;WSCD2;KLHDC1;TRPV2;EPHX4;ARHGAP25;EFNA3;PLCXD3;RALYL;DLG2;NR4A3;SYNDIG1L;DLG3;FAM163B;DLG4;RFXAP;SAE1;NFKBID;TMEM35A;LRP11;GPSM1;DOCK3;MCTP1;SOWAHB;USP34;ELAVL4;GTDC1;FBLL1;HAPLN4;SLC2A6;ELAVL2;LRRTM3;NETO1;LRRTM4;LRRTM1;MCF2L;VWC2L;NOS1;BRD3OS;SVOP;CAMK1D;NPY5R;ABCC8;USP43;PPP2R5C;DCK;DCN;DNM1;DNM2;DNM3;TRAPPC6B;HKDC1;TRNP1;DCX;CDH13;COL6A3;PXYLP1;CDH15;MYH6;MYH7;RBMS3;B4GALT5;CAMK2B;USP13;RGS17;USP14;CAMK2D;USP15;STOML1;RGS19;CAMK2A;USP12;NRXN3;OPRL1;ATP1A3;FAM169A;NCALD;DDN;OGFRL1;PRRG3;MAPK8;ALDH1B1;FAM120B;REPS2;NRIP3;CHSY3;NCAM1;CYYR1;SNCB;VAT1L;LGI1;ATE1;NEGR1;LIMK2;CADPS;LGI2;NAP1L3;ZNF180;NAP1L2;C14ORF132;GDAP1;SGPP2;USP29;PDE10A;PPP2R2C;NEURL1;RGS10;RGS11;SSBP2;SSBP3;HCN1
HD Markers In Human Motor Cortex (HG-U133A) E-AFMX-6	52/68	0.375355060300373	0.9999977548837199	0	0	1.145969055374593	1.1229154509253494	GSK3B;SCOC;GFM2;DIRAS1;NDUFA10;AQP4;STON2;RXFP1;SOX2;LMBR1;NHSL1;ZIC2;PDK4;ARFGEF3;MKKS;PPTC7;LIFR;GPCPD1;IL17RD;SYTL4;GABRG1;IGDCC4;LIX1;RFX4;KCNQ5;NGEF;YAP1;ACSS3;ARHGEF26;PDE1A;PAPLN;NLK;VXN;SLC7A2;MFSD4A;ZNRF3;ERICH3;PRDM16;REPS2;JAM3;ANKRD29;SLC14A1;TGFB2;VTA1;CYBRD1;FBXL16;OXR1;UFM1;BRMS1L;GJB6;MKX;BMPR1B
Genes Changed In Hippocampus Of N171-82Q Mice GSE107613	19/24	0.3759990251582503	0.9999977548837199	0	0	1.3397386417496107	1.3104904434007707	PLK5;TRPC6;RGS13;UCMA;CPNE7;SEMA3A;HTRA4;ALOX12B;NTS;JPH1;GREM1;STRIP2;NEUROD6;CDHR1;SCN9A;BBX;STXBP6;LCT;RXRG
Markers Of Fastigial Nucleus Cerebellar Nucleus PMID22996553	19/24	0.3759990251582503	0.9999977548837199	0	0	1.3397386417496107	1.3104904434007707	BARHL1;FBXW8;SLC30A3;ZGRF1;AMIGO2;PCDH8;GUCA1A;ABCA8;OPRM1;PRSS12;DUSP13;PHEX;AQP1;RELN;THPO;P2RY1;PPEF1;CBLN3;LGR5
Bcl11b Down-Regulated Genes In Mouse Striatal Cells GSE31096	22/28	0.37791340859963635	0.9999977548837199	0	0	1.2927445934353696	1.2579570786651741	BCAR3;FOXC2;TNXB;CDSN;CHRD;CXCR6;GXYLT2;IL17RD;NCALD;MAPK12;VASN;RXFP3;NRBP2;SERTAD4;DPYSL4;PIK3IP1;GPER1;CHST1;MAL;RAB7B;TSPOAP1;APPL2
Genes Enriched In Macrophages Vs Microglia PMID24162652	22/28	0.37791340859963635	0.9999977548837199	0	0	1.2927445934353696	1.2579570786651741	FCN1;FCN2;MSR1;RETNLB;PTGIS;SERPINB2;AHNAK;ALOX15;CD5L;PRG4;CFP;CXCL13;CRIP1;THBS1;F5;C4B;C4A;EDNRB;FABP4;SAA1;EMILIN2;PF4
Up-regulated Genes In Cerebellum Of Dox Treated FRDAkd Vs WT Mice At 20 Wk GSE98790	22/28	0.37791340859963635	0.9999977548837199	0	0	1.2927445934353696	1.2579570786651741	FCRL2;HSD3B7;ALDH1L1;KCNE5;WNT7B;COL23A1;CABP2;SLC1A2;CYP7B1;SAT1;ETNPPL;PDLIM3;RIDA;CYP2D7;TST;CYP2D6;OLFML1;CASP1;ACOT2;ATP13A4;ACOT1;SLC38A5
Differentially Expressed Proteins In Striatum Of 10 Mon HD Q175 Mice Vs Q20 PXD006302	351/470	0.3783730708685986	0.9999977548837199	0	0	1.040535435619146	1.0112699708057769	TLNRD1;CPNE5;PARS2;WIPF3;DIXDC1;SLC4A3;RPS6KA4;SAMD14;SYNGAP1;PPP4R4;DHX57;AKT3;BSG;HOMER3;MLYCD;THSD7A;SLC12A6;SYNPO;TBC1D10A;ANKS1B;EIF2A;EPHB3;ABHD14A-ACY1;TMEM88B;RBFOX1;UNC13A;PRKCB;ACTN2;PRKCE;CACNA2D3;HPCAL1;COG1;MTUS2;PRKCA;YOD1;WDR73;BCR;KIAA1217;MYL4;INPP4A;TIAM2;ADCY9;HECW2;HMBS;SPATA13;PSME1;PADI2;SPARCL1;RIN1;NGEF;KCTD16;NECAB2;NLRX1;NRN1;PDE1B;XPA;TWF2;MRPL15;IQGAP2;KALRN;SEC14L3;SNX1;SEC14L1;RNF216;PCBP2;PENK;NAALAD2;ASL;APOE;TP53BP1;ARSB;GPM6B;SPTBN2;CTC1;NGFR;F8A1;PRRT3;ACE;F8A2;ARPP21;F8A3;HOMER1;PMM2;PDE2A;NETO2;GNG11;TRERF1;SNAP91;CYLD;PPP1R1A;NDUFAF5;PPP1R1B;KYAT3;PCDHB4;STRN;DHX29;PRR36;SCN2B;ACVRL1;PCSK1;RYR2;ACY3;CLIC4;PTPRS;ACY1;DOC2A;LRRC10B;MRPL38;TCF20;SHB;CLINT1;PFAS;RYR3;PPP3CA;CAMKV;TNFAIP8L1;DLGAP3;GPRASP1;DLGAP2;GPRASP2;ANKDD1A;SERPINB1;PCYT1B;RING1;OPALIN;GAA;PGAM2;CYP7B1;SORCS3;F3;GFRA2;SORCS2;FAHD2A;CIT;FAHD2B;ANO3;HADHB;DUS2;ITPKA;PITPNM2;PLIN3;POT1;ARHGEF4;RGS7BP;PLCB1;CRYAB;ATL3;SYNPO2;GPALPP1;HTT;CAPG;CRIP1;CAMKK1;ADCY5;CAMKK2;GNAI2;CAMK2N1;SNX25;DGLUCY;FLNC;CTNNA2;CSMD1;GPR158;REM2;CBR3;CGREF1;GABRA4;NDE1;DAB2IP;NMNAT3;SORBS1;DHRS1;NPM3;MPP7;ETNPPL;SLC8A3;AGBL4;SH3RF2;ITCH;LPCAT4;PRKRA;SLMAP;CAMK4;STAC2;TRIP12;ANKRD63;RTN4IP1;UBXN2B;DGKB;CHRM4;RAB3D;CLU;ABHD12;TATDN1;POFUT1;ENPP6;PDE8B;SH2D5;RGS9;CA14;PPP1R16B;TMOD1;MLIP;SLC30A3;GOLGA8K;ATP11C;LMO7;TMEM130;TANC2;FOXP1;GOLGA8B;OLFM2;PCP4;PREPL;ARMCX2;ILVBL;NPTXR;TTPAL;DGKI;JCAD;FTL;RTN4R;ZCCHC8;SEMA7A;HPCA;ITPR1;GMPR;MRI1;TOR1AIP2;CACNA1C;NTS;RASGRP2;FOXO1;RAP1GAP;ARHGAP20;FGGY;PITRM1;DRD1;NPTX1;THEM6;GRIA3;OSBPL8;FUS;CNTN6;SMURF1;TMEM132B;DENND4C;CORO2B;ARHGAP25;GFAP;COQ5;GOLGA6A;QDPR;GOLGA6C;ARHGAP31;GOLGA6B;AMACR;DLG2;GOLGA6D;DLG4;PHF14;MDM4;NACAD;GPSM2;CALCOCO1;ACADVL;RBM25;DAGLA;MAST3;FHL1;ATP2A2;C1ORF174;ATP2A1;ELFN2;ELAVL3;GRM3;GRM2;GRM5;CA2;SCRN3;SCRN2;PDE4A;SPEG;CEP170;PHACTR1;HMGCS2;GGACT;ERC2;BCAS1;DIS3;GRID1;ABCC8;PDPK1;GLRX2;GPCPD1;LSS;DNM2;RCN1;ADORA2A;ASPH;RABEP2;ALDH1A2;CHDH;LCP1;ACOX3;ASPA;SCN4B;SHANK3;CERS1;ITIH3;LRP1;ASAP1;RNF7;COCH;NCALD;RAB21;RASD2;SRR;ACVR1C;ALDH1B1;TRIM46;PTK2B;RGS20;KCNJ4;LINGO1;SPAG5;SGTB;KCNIP2;SGTA;KIAA1549L;ATP2B2;FBXL16;BAIAP2;SOD2;DHODH;SPATA2L;BCKDK;TSPAN15;NAGK;PDE10A;DNAJA4;IMPDH1;CROCC;QRICH1;PDE7B;VIM;SMAP2;VIP;PTPN5;SNTB1;METAP2
Genes Down-Regulated In Myotonic Dystrophy 1 Markers In Human Myoblasts GSE22498	40/52	0.3785730301994091	0.9999977548837199	0	0	1.1753006057318507	1.1416238693209704	CHRNA1;GRIA1;MACF1;CELF2;COL11A1;SYNPO2;DYSF;ATP10A;PTH1R;ENO2;HOXC11;TMEM71;SGCA;B3GALT2;PHYHD1;CHST15;ZNF844;DMD;KCNH1;SLC38A4;KIRREL3;GALNT5;MUSK;GFRA1;LMO7;RGMB;PGF;MPP7;ACTC1;PDE10A;DAAM2;MYOD1;TNFSF4;CDH11;ALPK3;FXYD6;CDH15;ASB5;INA;FGF11
Striatum RNA M47 Module (Bisque4) PMID26900923	96/127	0.378635474767183	0.9999977548837199	0	0	1.0920492170415323	1.0605778271242676	GLTP;SLC48A1;DOCK5;PHLDB1;GAL3ST1;CSF1;SLC44A1;PLEKHB1;AATK;GPT;PLOD1;TCIRG1;PCSK6;C4B;NIPAL4;ADAMTS4;C4A;DUSP10;LAMP1;CPT2;INSC;FDXR;HOMER3;OSTF1;LDLRAP1;CA14;BCAS1;PLEKHG3;PAQR6;GPR37;PLLP;CYP3A43;TFEB;SHISA4;P3H4;ARAP1;RHOC;SOX10;GCAT;RAB33B;RGMA;VAMP8;BCAM;MAG;CERCAM;TMEM106C;ANKRD40;SMTNL2;LLGL1;MAD1L1;AARS2;TTYH2;AP5Z1;PCOLCE2;HEPACAM;SMIM1;MVP;CAPG;NOD1;SNX33;CYP3A4;CYP3A5;NKD1;CYP3A7;PDLIM1;NKAIN1;NEU4;TMEM125;EFS;CARNS1;PACSIN3;GNG8;APOD;RSU1;AGA;BAK1;SRPK3;GSTM2;SLC12A4;GSN;WSCD1;MOG;CMTM5;MID1IP1;EDEM2;CELA1;SORBS3;TUBB4A;NMRAL1;ARHGAP23;GFAP;MYO1D;BFSP2;PLEKHM2;SP7;LGMN
Genes Up-Regulated In iSPNs Of 3 Mon HdhQ170 Vs HdhQ20 PMID32681824	34/44	0.3795009201599671	0.9999977548837199	0	0	1.1987799918666124	1.161495845227979	DPP10;USP6NL;HCN3;ND6;TRAF3IP3;C2ORF88;FAM107A;PLOD1;HAPLN4;ELAVL2;DHTKD1;ZFP36L1;EEA1;HYKK;CASP3;PHACTR2;COX1;GGACT;OTX1;CEP78;DACT1;FAAP100;RPRM;GABRA3;SPNS2;ABCA7;VWA3A;CCDC117;ZNF35;C9ORF116;RNR2;CYTB;FBXL4;ND2
Genes Down-Regulated In OPCs Of R6/2 Vs WT PMID32681824	31/40	0.37966362117318814	0.9999977548837199	0	0	1.2144368397671914	1.1761451916798171	ANKRD11;BACH2;NPAS3;CST3;PPP3CA;EDNRB;PTPRZ1;AKT3;PENK;TMEM108;GPC5;APOE;CKB;NXPH1;THSD7A;RGS9;GPM6B;CHST9;PDGFRA;SPAG5;CACNA2D3;ATP2B1;EPN2;ARHGAP31;PCP4;PDE10A;KCNQ3;CD9;KCNQ5;PRKD1;EMID1
Insoluble Proteins Decreased In Cortex Of 8 Wk R6/2 Mice Vs WT PMID29166617	31/40	0.37966362117318814	0.9999977548837199	0	0	1.2144368397671914	1.1761451916798171	MAST3;DDX1;CAMK2A;AGAP2;NDRG2;RAP1GAP;GRIN2A;MAPK8;ABHD16A;PSD3;MBP;PHACTR1;DLGAP3;SYNPO;DLGAP2;GABBR2;SYT2;TRAPPC8;ABHD16B;DGKZ;SYT7;ARHGAP32;PITPNM2;PLP1;RIN1;ZMYND11;SLC25A4;JCAD;SHANK2;KCTD16;PLEC
Genes Up-Regulated In Influence Of REST Knock Down On Expression In HdhQ7 Control Mice GSE42107	93/123	0.3800933334479571	0.9999977548837199	0	0	1.0931745491663831	1.0574697653156568	OR7G2;OR7G1;DIDO1;HSPB6;SH3KBP1;GPR22;KLHL32;SLC2A2;SNX13;ARHGAP39;OR2T10;SART1;ZCWPW1;HOXA9;NEDD8-MDP1;ENC1;HMGCS2;LRRFIP1;CCDC92;MDP1;DLGAP2;FOXD4;KRTAP13-2;KRTAP13-1;FCER1G;ESCO1;KRTAP13-4;KRTAP13-3;ACTR6;SPHK2;F2R;ADGRA3;ARAP1;SHISA9;SAFB;DCK;TTI2;FOXP1;OR2T5;BCR;OR2T4;FOXD4L5;FOXD4L6;AEBP2;ASPH;RHOJ;PICK1;TUT1;MGARP;TLN2;FOXD4L3;FOXD4L4;GTSF1;OR6C1;CDH18;FOXD4L1;VGLL4;OSBP2;CELA3A;TPH2;CELA3B;DNAH1;PLPPR1;KLRB1;TTYH2;NOD1;ZC3HAV1;PPM1K;SLC5A10;ARFRP1;NEU4;MUC1;PITRM1;ADAMTS19;OR10D3;SARAF;TAF9B;NGFR;DEFA6;SPAG6;OR2T29;HUWE1;DEFA3;DEFA1;SORBS1;FBXO32;KLF4;S100B;INHBE;BYSL;FABP5;KYAT3;FAT3
Genes Up-Regulated In HD Grade 3 Markers In Human Frontal Lobe BA4 (HG-U133B) GSE3790	125/166	0.3822363074363519	0.9999977548837199	0	0	1.075171786294689	1.0340101846345127	CPNE8;MIDN;STEAP4;GALNT16;TMEM200C;TUSC1;F11R;VIRMA;FAM110C;ZNF322;ANKS1B;CA13;SCARA3;SFMBT2;SSU72;ACSL5;TMEM170A;GABRG1;BCR;DISP2;TIAM2;CRISPLD1;KAT6A;ANAPC4;CDIP1;RELL1;ZNF436;MASP1;PHPT1;INTS6L;C11ORF96;ADCYAP1R1;L3MBTL3;KHDRBS3;RTL10;KMT2A;HEPACAM;KLHL15;ARX;TSHZ2;AK4;GLIS2;ITPRIPL2;SOCS3;NKAIN4;STK35;RDH10;CEP70;PRDM16;ST8SIA4;ZNF148;BANP;ZNF420;SLC14A1;TGFB2;ANKRD22;ZBTB10;DDIT4L;IFFO2;NFATC2;MACO1;NR2F2;CP;VASN;CALHM6;FOSL2;UBAC2;SP4;CCDC88C;JMY;CREBRF;BRWD1;SLC44A3;DOCK7;INTS10;PTPN21;RSF1;ZC3H6;IRF2BPL;KBTBD12;NADK2;C19ORF12;PRKG1;HS3ST3B1;RBM17;DTX3L;NGB;MED26;CTU2;MS4A6A;PPM1A;RNF144B;DNAJC1;IGDCC4;FAM20C;LANCL3;ANGPTL4;PPARA;YAP1;CRB1;DNAH1;FIGN;ZDHHC22;FAM117B;RNF135;GNA14;RASD1;ZNF507;ABI3BP;NHS;TRIM47;UBQLN4;PIRT;BRD4;EYA3;CABLES1;C14ORF132;TTC39C;GATAD2B;RAB12;OTULIN;CACHD1;ZNF614;RPL22L1;PIK3AP1
Differentially Expressed Proteins In The Cortex Of R6/2 Vs WT PXD008099	148/197	0.38666080850995393	0.9999977548837199	0	0	1.0651890264302442	1.0121505316036934	ANKRD13D;CLU;LAMP5;PREX1;FBXO6;TMEM38A;SYNPO;TMOD1;PRKCB;PRKCD;ACOT11;CACNA2D3;LMO7;HPCAL4;DGKZ;NISCH;NUP93;PPP1R3G;SELENOO;OLFM1;DKC1;ADPRH;GPD1;ADPRM;ASTN2;RIN1;NPTXR;TTPAL;NGEF;PVALB;NECAB2;NRN1;TTYH3;PDE1B;PDE1A;GLO1;ITPR1;MRI1;AK5;CPLX2;RASGRP2;KALRN;CPLX3;GRIN2A;PPP3R1;BRINP2;PCSK1N;RRAS;LDHD;GSG1L;ASL;THEM6;PRODH;GRIA3;PRRT3;SYT2;CCDC136;TMEM132B;PDE2A;SLC4A10;L1CAM;PPP1R1A;PPP1R1B;MAP6D1;SERPINI1;SAE1;LGALS3BP;ACADVL;CDKN1B;SERPINA1;MAST3;RASGRF2;DIS3L;FHL1;HP1BP3;PZP;LRRC4;GPT;CLINT1;PFAS;HAPLN4;LMNB1;PPP3CA;GRM2;AIFM3;SPR;SCRN2;DLGAP1;DLGAP3;GPRASP1;DLGAP2;GPRASP2;BCAS1;UPF2;HMGCS1;GAA;SERPINB9;RTN4RL2;APRT;CNKSR2;MBLAC2;RILPL1;ITPKA;PITPNM2;ARHGEF2;MFGE8;CRK;SCN4B;MTPN;DDC;KCNA1;CAMK2A;CAMKK1;PTS;CAMKK2;ABLIM2;NWD2;SV2C;POLR2A;NPY;LRRC8D;RGS20;PCBD1;SLC25A21;CACNG3;LINGO1;SEMA4A;KCNJ10;TAF15;SGTB;STAT1;LGI2;KIAA1549L;FBXL16;BAIAP2;MYO9A;IRGM;SPATA2L;PDE10A;SYT12;LPCAT4;SNX14;VIM;PTPN5;CDK5R2;HSPA1B;HSPA1A;CBLN1
Caudal Neuron-Enriched Genes PMID20071532	78/103	0.3876645472949716	0.9999977548837199	0	0	1.1001658735554045	1.0425335546052397	SEMA5B;CNTNAP2;NUDT4B;NRSN1;GRIK3;PTPRK;NUDT4;CALB2;CDH4;HOXA3;HOXA2;HOXA5;HOXA4;DACT1;NCOA1;VAV3;PDGFRA;SLC2A14;SLC15A2;IGFBP4;TMEM178A;TMEM255A;PRKCE;SHROOM2;RGMB;DCN;PCP4;PLCB4;PPP1R3C;PALLD;C1QTNF12;HOXB4;HOXB3;SPARCL1;HOXB2;HOXB8;PLCB1;HOXB6;SKAP2;ADCYAP1R1;HOXD1;SEMA3A;TSHZ2;TMTC2;NDNF;PIK3R1;IQGAP2;ASCL1;DLL3;ARHGAP20;BRINP1;TTR;PTPRZ1;HOXC5;HOXC4;HAS2;SPOCK1;NKX6-1;TAC1;PAG1;CLVS1;NTRK2;CA10;WSCD1;GAD1;NR2F1;HS3ST5;SORL1;DCBLD1;MEIS1;DAB1;LHFPL6;COL9A3;HOXD4;HOXD3;APBA3;FGFR3;PTPN3
Genes Up-Regulated In HD Grade 2 Markers In Human Frontal Lobe BA4 (HG-U133B) GSE3790	75/99	0.38923887459612144	0.9999977548837199	0	0	1.101916672330592	1.0397267546236193	MAML2;MEGF10;SLC44A1;KDM1B;DOCK9;GOLIM4;ZBTB20;AQP4;MSI2;STON2;ARHGAP5;FAM107B;SOX2;ZC3H12C;NHSL1;PPP4R2;ZIC2;SALL3;PDK4;BBX;ITGB8;SLC16A9;TEAD1;DIS3L2;GTF3A;LIFR;CCDC117;SYTL4;IL17RB;GABRG1;TGFBR3;GPRC5B;SLC25A18;BDH2;LATS2;ASPH;IGDCC4;LIX1;RFX4;ZNF638;LCOR;SLC18B1;FKBP5;YAP1;AMER2;ACSS3;INO80D;ARHGEF26;UHRF1;AK4;LRP2;PPM1K;SLC7A2;NPAS3;ZNRF3;CAMTA1;ZNF302;SLC38A2;GPR155;RFTN2;SLC14A1;TGFB2;B3GAT2;CYBRD1;RASSF8;KLHL24;DLG1;GKAP1;GJB6;RNF182;CHPT1;BMPR1B;BRWD1;ZNF652;TNRC6B
Genes Down-Regulated In Oligodendrocytes Of R6/2 Vs WT PMID32681824	107/142	0.39178228657575326	0.9999977548837199	0	0	1.0780484007512139	1.0101841595614018	PHLDB1;STMN4;DOCK10;KIAA0930;SYNPR;FTH1;PTGDS;PLS1;KIRREL3;PPP1R16B;PRKCB;APLP1;KCNK13;SHISA4;UBE2E2;ANK3;FRMD4B;SOX10;SRCIN1;SYTL2;SHTN1;FRMD5;MAG;PCP4;DAAM1;MAL;TTYH2;GPR88;SLAIN1;NKAIN2;NKAIN1;UGT8;GJC3;EFNB3;MOBP;CDH20;PENK;MBP;TSPAN2;APOE;GPM6B;CDK19;SYNJ2;QKI;ST18;ARHGAP23;SMAD7;GNAO1;PTPRD;FA2H;PEX5L;MAST4;MAST3;AATK;GRIK1;PIK3C2B;GRM3;CSRP1;CA2;KIF13A;KIF13B;PDE4B;PHACTR1;PACRG;PLEKHG1;OPALIN;KCNAB1;ELOVL7;ANO4;EPN2;CLDN11;TMEFF1;TMEFF2;ZEB2;PACS2;TRIM59;MAPT;ST6GALNAC3;ASPA;SCN4B;GAS7;PHLPP1;ZDHHC20;PRICKLE2;ADCY5;ABLIM2;CLMN;MICALL1;SPOCK3;CDC37L1;CTNNA3;CKB;PLEKHH1;PAK5;MOG;SPAG5;PLCL1;ATP2B1;TUBB4A;MYO1D;TTLL7;VMP1;ITCH;PDE10A;PLP1;CD9;YPEL2
Genes Down-Regulated By 3.2 Mg/Kg PDE10A Inhibitor In Cortex Of HdhQ175 Mice GSE89505	69/91	0.3924517991447545	0.9999977548837199	0	0	1.1058989926440161	1.0343932823771362	ZCCHC13;ADAMDEC1;TPSB2;SERPINA1;SPPL2C;PRSS27;STKLD1;EDA2R;NKPD1;PABPN1L;FCRLB;GLIPR1;CREB3L3;ADGRE3;TEKT3;TPSAB1;SGCG;TMPRSS11A;TPTE2;GPX2;C21ORF58;C4ORF48;MMP8;ALDH3A1;DMRTA2;IFNE;SLFN14;TMEM217;RAB38;CARD14;CES2;PSMB11;TPSD1;CSTA;C5ORF47;DEFB128;HOXD1;ILDR1;WDR20;TPTE;BHLHE23;STX11;FAM83G;ZNF709;OTOG;CHST13;LACTBL1;TAS1R2;C16ORF96;NTNG1;SKOR1;MPIG6B;PINLYP;CMA1;C3ORF84;PRG2;HS3ST6;MBOAT4;COX6C;VAX1;ESR2;TTLL6;KIF18B;CFAP161;FAM187B;SLCO1A2;RNF183;SHBG;FBXL7
Down-regulated Genes In Cortex Of 10 Mon HD Q140 Mice Vs Q20 GSE78272	289/387	0.39485283592593146	0.9999977548837199	0	0	1.0401463295850102	0.9665478124269687	VIPR2;GLDC;ZMYND8;WIPF3;CCP110;PKD2L1;EPS8;KIAA0930;TIAL1;EDNRB;ZMIZ1;PPP4R4;SUPT20H;ANKS1B;MFSD2A;PAQR8;UNC5B;STARD8;ARRDC3;KCNK13;PHKA1;ACSL3;P3H3;ASRGL1;EML5;OMP;DAAM1;DAAM2;RFX4;FAR1;PRR18;RIN1;RIN2;ZNF398;ZNF397;SMIM3;EPHA10;TTYH1;HPN;TRANK1;NEDD4L;SLAIN1;PLA2G7;FAM171A1;UGT8;GJC3;INPP5A;CHST11;ERI2;MYO6;CFAP69;ST3GAL4;KCNN2;TSPAN2;GPM6B;BANP;GPR17;CFAP74;DNAH11;PRPF38B;ZNF384;DNAH10;PLK5;TMEM86B;ARPP21;HOMER2;CYP4F2;ST8SIA2;CYP4F8;GRIN2C;ST18;RPE65;FA2H;WNK1;NOSTRIN;FAT3;RYR1;CLIC5;CDKN1A;C2CD5;HIP1;GPT;HIF3A;ARHGAP5;PRSS23;ZNF280D;TRIM9;AKAP13;NHSL2;SIPA1L1;KIF13B;TEAD1;TIMP4;RALGPS2;ZHX2;ZHX3;TESC;ITPK1;RHOG;TMC4;CDYL2;CLDN11;GPRC5B;RILPL1;PXDN;PITPNM2;FAM193B;MFGE8;CHST2;RNF165;PHLPP1;ZDHHC20;GCNT1;HTT;GDPD5;BCLAF3;GPR153;CAMK2N1;FAM184A;ABI3BP;KIAA0753;METTL7A;HEATR6;HIPK4;CA11;SLF2;PLEKHA2;KLHL3;ETNPPL;PDP1;GATM;TTLL3;DPY19L3;GPAM;CSDC2;PLP1;ADGRL4;LGR6;LGR5;ANKRD13C;SEMA5B;WWC1;FAM107A;MSI2;DOCK10;SCGN;ZNF329;SLC39A2;SH2D5;FADS1;PPP1R16B;TMOD1;KMT5C;SEMA6D;ACOT11;DIO2;KCTD1;SHISA3;ERMN;LZTFL1;SHISA7;TRAIP;ADAM19;TANC1;FRMD7;LIX1;SELENOP;MAL;ND2;JCAD;PDE9A;VCL;FKBP5;ZCCHC7;CABP7;IREB2;SLC1A2;SLC1A3;GPR83;NDRG2;FBLN2;C1ORF50;RASGRP3;SLC9A3R2;SCRT2;MOBP;STK38;MBP;LONRF3;NPTX2;CCDC141;ZNF664;MFAP3L;CYP2J2;IVNS1ABP;ZBTB17;RASL10B;ZBTB16;SLC4A11;B3GALT5;CYP4F11;DGAT2L6;SSH2;CYP4F12;QKI;IGSF11;QDPR;ARHGAP31;SCCPDH;NAT8;COL20A1;SP8;LRCH3;SP9;FGFR3;CPM;MEGF10;MEGF11;CELF2;SCHIP1;DUSP19;ARRB1;SYNE4;DMKN;PITPNC1;PIK3C2B;HAPLN2;GRM3;IQCJ-SCHIP1;SPRED1;CA2;ZIC3;DDI2;MCF2L;SENP8;EFHD1;VHLL;PLEKHG1;NAT8B;CERS6;DESI1;AMT;EPN2;DNAJC1;DDAH1;GFOD1;CDHR4;CHI3L1;TRIM59;ASPA;ITGA9;CDH19;SLFN5;ITIH3;LUZP2;ARPC4-TTLL3;ATP10A;NWD1;ABLIM2;CLMP;IGFBPL1;RASD1;PTPRZ1;CLMN;TP53INP2;FAM120A;S1PR1;RGS20;VHL;MAPK4;GALNT7;PTCD3;NTRK2;SEMA4A;KCNJ10;LINGO3;CABLES1;DDHD1;BAIAP2;MERTK;TBX3;APLN;SLC25A37;FMNL2;MLPH;ASB4;PAXBP1;TAF4;NECTIN1
Expression In 12 Mon YAC128 HD Mice GSE18551	101/134	0.3951718231427622	0.9999977548837199	0	0	1.0792455088090684	1.0020088866980421	HHIP;UBE3A;SMC6;FBXO22;ZMIZ1;SESN2;ENPP1;PLS1;MAGI1;IFNA13;STARD4;IFNA14;ACTN2;IFNA16;RALGAPA1;THOC1;TMEM250;DMTF1;SOAT1;RFX4;PKP2;ZNF436;LINS1;IFNA10;GRIA1;GGNBP2;NTM;SLC1A2;CACNA1A;NOLC1;EFNB2;RIC8A;PCNX1;IP6K1;LONRF2;C16ORF54;IFNA21;BTBD19;RABGAP1L;FANCM;FZD4;SIAH1;DDIT4L;IFFO2;CPLANE1;DCLK1;CNOT4;GNAS;SPIRE1;GALNTL6;IFNA5;PIWIL2;IFNA4;IFNA7;IFNA6;FASTKD1;IFNA1;LRRC3;GRIK2;SLC6A1;IFNA8;CASP9;AKAP10;GLIPR1;HIF1AN;UTY;TIMP4;DACT1;KDM6A;ARG2;CDADC1;ELMOD3;GNL2;IL17RC;BDH1;CATSPERE;C1QTNF12;RBM20;BIRC6;CACUL1;SAXO2;PTGER4;SF3B6;RAB21;CLN3;SCAF8;EPYC;TBL1Y;ANKRD52;CCL19;TBL1X;CLASP2;RIC3;SLF1;SMOX;MAP1LC3B2;ENOX1;FRAS1;SBK1;ACKR4;COQ8A
Genes Down-Regulated By 3.2 Mg/Kg PDE10A Inhibitor In Striatum Of HdhQ175 Mice GSE89505	95/126	0.3986819431461733	0.9999977548837199	0	0	1.0806001541221077	0.9937105166592352	BARHL2;SERPINA12;CSF3;NPFFR1;GOLT1A;CPNE7;NPY2R;RASEF;CITED4;STKLD1;C1QTNF9;MS4A4E;MS4A4A;TAF7L;OR52W1;DUSP12;GRM2;NANP;CA1;JPH2;SCML1;CYP2D7;CYP2D6;SOX18;DUOXA1;STBD1;ZNF648;CFAP47;OR2Y1;CCR8;VRTN;TSHB;DIO3;DNAJB13;AMPD1;MAT1A;IL17RE;KNCN;C1QTNF9B;ISL2;MYH2;B3GNT4;HAND1;AGTR1;PRR15;DSG1;SCN4A;DGKK;CDH17;NPSR1;PTGER2;PRDM14;HMMR;VWCE;FUT2;KLK9;TYMP;FAM156A;OR2AK2;RAD51AP2;ZFP57;IFI16;NLRP4;BSND;OTOF;SPP2;ICOS;NKX6-1;CCR10;BCL2L15;HOXC6;ADAD2;LRRC69;SLC10A1;PYHIN1;FBXO39;OSM;FAM104B;GPR6;PRDX6;CIDEC;BATF;TMEM156;XKR9;FAM151A;IL7;ZNF616;MANSC4;ASB9;SAA1;SAA2;MNDA;RNF183;CFAP77;FGF10
Cortex RNA M34 Module (Darkmagenta) PMID26900923	770/1036	0.4019997756201063	0.9999977548837199	0	0	1.0213560009311335	0.9307655522241971	ITSN2;LRRC14B;MAPKBP1;PGAP1;IFT172;ALKBH8;NDST1;MPRIP;ZC3H12B;AKT3;BBX;SAMD12;STARD4;FRS2;DICER1;PHKA2;EML5;EML6;ZFYVE16;ATF7;CLOCK;GRID2IP;MTMR3;AASDH;AGAP1;MTMR9;AGAP4;BAZ2B;IQGAP2;NYAP2;GIGYF2;GRIN2A;PCNX1;RNF214;PPARGC1A;ABCA5;NEBL;EXOC6B;ABCA7;LNPEP;ABCA8;EIF2AK4;L1CAM;GRIN2B;PCDHGA10;PCDHGA11;FAM135B;PCDHGA12;GRIN3A;FAT3;STRN;FAT4;GPR26;ZNF493;EFCAB5;ARHGAP5;GLT1D1;NHSL2;TCP11L1;DLGAP2;IFT140;NIPA1;VWA5A;F8;KCNMA1;RAPGEF1;RAPGEF2;PIGG;ZNF235;SAMD5;FAXC;KCNA2;KCNA3;FSTL4;PRAM1;SNX29;GLRA3;SNX27;CSMD1;EXTL3;MBD5;ATRNL1;KCNB2;USP9Y;GPR55;GATAD2B;STXBP5L;CASTOR3;CASTOR2;ETNK2;RIMBP2;RIMBP3;SIGLEC1;FRYL;ADGRL3;KCNG3;GPR63;RORA;KIAA0895L;FRY;FADS2;SLK;SESN3;CEP250;SLC16A7;ZNF445;MAP3K4;KCNH1;ZNF442;AGTPBP1;CDKL5;KCNH5;EIF1AY;VPS33A;ZBTB37;FAM227A;SLC9A7;RAD54L2;ZNF676;ANAPC1;INO80D;BOD1L1;CREBL2;THADA;FOXO3;ZNF429;SOCS4;HTR1F;ODF2;FAM205C;PTPRD;SON;STK24;DMXL2;MDM4;ZNF652;CNTNAP2;GPR89A;FLT1;ITGAM;KCNK9;CELF2;RMND1;ARRB1;HTR2A;PIK3CB;BICD1;UNC80;PPP6R2;ZNF407;ITGB8;ERC1;ERC2;CEP290;NEO1;SPG11;GRID2;KSR1;PEG3;TNFRSF18;ATRX;VPS13D;VPS13A;VPS13B;KSR2;IL1RAPL1;LCOR;BIRC6;SMCR8;CNTNAP5;SEC22C;TRIM56;GTF3C1;GTF3C3;LRP1;PPM1L;SRR;ATXN1L;IGF2BP3;SLC36A4;KCNJ3;NTRK2;KCNJ6;MGA;PCDH7;KIAA1549L;MBOAT2;SYT14;SORL1;TTC39B;MCM3AP;ZNF618;SLC25A30;PTPN4;LPGAT1;IKZF4;CYB5D1;HERC2;OPHN1;DHX57;ZNF726;ZNF724;ATXN7L1;ZNF721;SLC12A6;SCN1A;EPHA5;NSMCE3;ANK2;ANK3;ANK1;STX1B;KCNQ3;UPRT;KCTD16;L3MBTL1;CERKL;L3MBTL3;CTR9;PIK3R4;MED12L;TTBK2;ZNF708;ZNF704;ST8SIA6;KCNN3;RAB11FIP4;TBC1D8B;BBS1;SPHKAP;ST8SIA1;MICAL3;MYO5A;RASSF8;CPLANE1;HSPA12A;MED13L;PEX5L;WNK1;WNK3;SCN2A;MON1B;SCN2B;PTPRT;CCDC121;FKBP15;FBH1;GRIK3;PTPRK;AKAP13;AKAP10;PCLO;KIF1B;KIF1A;NCOA1;NCOA6;MST1;SYN3;ZHX1;ANO3;CNKSR2;ANKFN1;ARHGEF9;GAN;DEPDC5;SLC43A2;RELN;MGAT5;PGGT1B;DYNC1H1;HUWE1;PCDHB15;PCDHB13;PCDHB12;PCDHB11;KIF26B;NEDD4;TTC3;ESYT2;FAM171B;ICE1;UBXN2B;WWC2;KLHL34;KNDC1;OGDHL;UBE3A;CLGN;GRIP1;GNPTAB;PPIP5K1;FRRS1L;KIF5C;KIF5A;SBF2;RGS6;CAST;PCID2;ZGPAT;CCDC159;TMOD2;LMTK2;UBE4B;ZNF99;TANC2;GPRIN3;ZNF93;DOK6;SCN8A;WDFY3;BBOF1;KLHL15;CACNA1B;CACNA1A;KLHL11;CACNA1D;CACNA1C;PDS5A;C20ORF141;CACNA1E;CACNA1I;GRK3;TMEM245;SNTG1;CAMTA1;KIF3C;MORC2;TBC1D16;TCAF1;SYT2;NUP155;PHF10;DENND4C;KLHL24;ZFHX4;BMP3;SDK1;FGF14;APPBP2;TMEM239;ACTL10;CNTN4;DDX46;MAST4;MAST2;CHD7;CHD6;ADAR;CHD2;TTC28;GRM5;ARFGEF3;ARHGEF11;ARHGEF12;PDPK1;NAV1;NAV2;SHROOM4;LMBRD2;NAV3;SETBP1;CCDC186;TGFBRAP1;ASAP1;TAF1L;SAMHD1;AGPAT3;ADD2;NWD1;SV2B;SPOCK2;SLIT1;SLIT3;SLIT2;CLVS1;ATF7IP;ATP2B3;ATP2B1;SOD2;USF3;ACVR2B;WARS2;CLCN6;CLCN5;REST;ASB3;CCDC171;OTUD3;FRMPD3;FRMPD4;MYT1L;TRRAP;XYLT1;ADARB2;CREB3L2;DIP2A;CDK5RAP2;PRKCE;SYTL5;GABRG3;HCFC1;NUP93;ADCY9;TEP1;HECW1;MAML3;NHLRC2;ALG10B;FREM2;ZNF398;PRKDC;PRDM11;PRDM10;CRACR2A;PCDHA1;PCDHA5;PLCG1;FZD3;ZNF382;PHC3;SLC16A14;CYLD;PCDHB2;OGDH;CHRFAM7A;XKR4;CDK14;PCDHB8;RAD18;CPEB4;GABRB2;SETD5;GABRB1;SETD2;MEI1;TMEM181;FMN1;TCF20;STON2;SMG6;DSTYK;PHF24;RNF150;SLC2A13;WDR31;ASH1L;CIT;WDR33;BACE1;PLCB4;HEATR5B;EXOC4;GAS7;PHLPP2;ADCY3;ADCY6;FGD4;NSD1;NSD2;ZNF107;GCNT7;RNF130;GPR158;FARP2;GABRA2;PCGF5;ADAT1;ELP1;C1ORF21;HIPK2;KTN1;AGBL4;SLCO4C1;CPSF4L;ANKRD61;RNF141;ZNF334;RAB3C;VKORC1L1;UHRF1BP1L;ATP8A2;MRE11;ATP8A1;CLSTN2;CDH8;CDH7;CDH6;OR52W1;DEPTOR;RIMS3;CDH2;SLC39A9;PCDHAC2;MAGI1;RALGAPA1;FRMD4A;DISP2;PYGO1;ARMCX4;TOM1L2;RAB30;CACNB4;STIM1;DGKI;DGKH;ZNF551;CEMIP;C3ORF70;TNKS;ANKRD11;ITPR1;UBR4;ILDR2;ITPR2;UBR2;C1ORF50;PHF21A;HMBOX1;PLXNA2;SRGAP3;SRGAP2;MPDZ;PLXNA4;MAP2K6;TMEM132D;TMEM132C;TMEM132B;SLC4A10;BTBD8;ZZEF1;FAM217B;MOB1B;BCL9;CDK6;YEATS2;PLEKHM3;EIF4G1;ALK;DIDO1;BMPR2;DUSP19;ADRA1A;SYNE1;TRO;PPP6C;SGCD;PSD3;ZNF526;PHACTR2;PHACTR1;WDR7;EVI5L;CCDC39;TRPC5;PDCD6IP;CEMIP2;SGIP1;SECISBP2L;TRPC1;POLR1A;NOS1AP;HDAC4;NFAT5;PLEKHH2;SLC24A4;TULP4;JAKMIP3;JAKMIP2;HECTD1;HECTD4;NHS;ASCC3;WASF2;WASF3;SPAG9;CDC42BPA;KLF3;MTOR;TNRC6C;NFASC;POLR3A;ASXL3;ASXL2;CEP162;TNRC6A;TNRC6B;VEZT;TRAF3IP2;SOGA3;HS6ST3;CYP4Z1;ZNF605;SOX6;SOX5;DYNC2H1;SRRM2;MCCC1;YOD1;XRN1;AKAP9;TLN2;ZNF831;MACF1;IGSF6;TRANK1;TMTC1;INPP5B;TRPM2;CYP4X1;PDCD11;ZNF827;CMYA5;VPS8;TP53BP1;INSR;SYNRG;PARP14;PUM1;TRERF1;GOLGB1;TECPR2;CDS2;MRS2;ROBO2;RYR1;RYR2;TENM1;GFM1;HIP1;TENM4;KRT20;SIPA1L3;RYR3;RPTOR;EPB41L4B;HINT3;XPO4;KIF13B;CC2D2A;RALGPS1;C17ORF80;KREMEN1;AP3B1;VWA8;POC5;RGS7BP;PAPLN;ZDHHC23;ZDHHC21;AKAP5;TRAK2;DRP2;PDPR;CUX1;DZANK1;TBL1Y;CTNNA3;TBL1X;LMLN;ARNT2;GBF1;AP3D1;LSAMP;KRT12;XPO7;CAMK4;NBR1;TRIP11;GHRL;TRIP12;RAB3GAP1;MEGF9;CLEC18C;HDLBP;CLEC18B;CLEC18A;GUCY1A2;DSCAM;HGF;TSC2;LMO7;PCDHA13;ALG10;PCDHA12;PCDHA10;TMEM131;PREPL;KIAA2026;SPECC1L;CHRNA7;PLCXD2;ARHGAP21;ARHGAP20;DPP8;HRH2;EP400;PDZD7;BPTF;RAP1GAP2;SPECC1;POU2F1;HELZ;LRP1B;ARHGAP32;DIAPH1;SEPSECS;TBCK;DIAPH2;DLG2;DOCK4;PCDHGB7;DOCK3;PCDHGB6;DOCK9;USP32;PCDHGB2;USP34;DHTKD1;NETO1;TRPS1;RIMBP3C;NOS1;TOPBP1;RIMBP3B;PCDHGA6;CAMK1D;PCDHGA5;USP49;PCDHGA4;PCDHGA3;ABCC5;MARS2;PCDHGA1;ARAP2;IQCC;OPRM1;ARID1B;CKAP5;PCDHGA9;AGAP6;AGAP5;CDH12;PCDHGB1;RBMS1;USP40;DOCK1;FAN1;USP13;MOSPD2;PRRG3;FAM168B;PDE11A;ERBB4;ERICH3;FAM120B;CYYR1;NCAM2;CLASP1;S100PBP;CLASP2;USP25;SGTB;CMTM4;PCDHGC5;PCDHGC4;LGI2;ZFC3H1;SLC4A8;PIKFYVE;XPNPEP3
Expression In The Heart Of Mbnl1 KO Myotonic Dystrophy Mice GSE39911	222/297	0.403984178835539	0.9999977548837199	0	0	1.0439049842098036	0.9461741434913602	ITSN2;SLC46A3;ERRFI1;SLC46A2;CCNI;AVIL;RXFP1;TDO2;HOXA1;ATXN7L2;MYOZ1;PTGDS;SLC12A6;TNS3;SCN1B;SLC12A9;PRKCG;PRKAB2;ACOT7;DHDH;ARMC7;GANC;KIAA1217;SFRP2;TEP1;CD226;SIK1;ASTN2;CCNO;KCTD15;EXD1;PDE1B;CTR9;PCDH15;SLC30A10;EPB41L2;TP53BP1;PCK1;TRPM3;GPR17;PPP1R27;SYNRG;PILRB;PILRA;HSPA12A;SOX30;PCDHGA10;PCDHGA11;PCDHGA12;CDAN1;FASN;CORO6;HOXD9;SPRR1A;CC2D1B;AATK;OTUD7B;ASGR2;GYS2;JPH4;SLC22A14;XPO6;GSG1;NEFL;TNKS1BP1;GPRASP1;RNF152;APPL2;MANBA;MYBPC2;SERPINB2;MMEL1;ANO5;TNNT3;FAM193B;MAPT;SFI1;SMTNL1;ICA1L;PLPPR4;COL11A2;KCNA2;KCNA4;ZDHHC24;SNX32;UBTD2;GABRE;HEATR6;CCL25;LRRC24;SERPIND1;GAD1;PDZK1IP1;CABCOCO1;GCK;AGBL4;GATM;KLHL7;VWC2;ZNF579;COQ8A;ZNF354A;ZNF354B;AMY2A;CLSTN2;AMY2B;CLEC18C;CLEC18B;ESPN;ARHGAP36;CLEC18A;PPIP5K1;MPZ;SLC25A42;CHRNB1;AMY1A;AMY1B;AMY1C;CACNB1;DISP2;GPRIN3;PCP2;SLC9A2;SLC9A3;PREPL;SLC9A4;FRMD6;RAB36;PPEF1;DLX1;CALCB;SMYD5;HPCA;FBXO45;HMMR;NREP;C20ORF144;GOLGA7B;SCUBE3;KCNV2;NACC2;MYH14;ZC3H18;KIF3C;SRGAP2;SLC38A5;CNTLN;OPN3;BRPF3;CCDC14;ANKRD23;DSTN;CORO2A;MAFA;ZFHX4;MLXIPL;PLCXD3;BMPR1B;SLC35E2B;SLC35E2A;TMEM45B;CNTNAP1;KCNK7;PCDHGB7;TTC22;PDE3B;C15ORF62;SEC61A2;DBP;ZNF408;MYO18A;PRKG2;SCARF2;PCDHGA8;PCDHGA7;KSR1;PCDHGA4;PCDHGA3;PCDHGA1;DUSP26;WNT16;MMP9;PCDHGA9;ACTA1;TRAF3;CDH10;OAS3;PCDHGB1;CASQ1;DNASE1;SOWAHA;SCN4B;PLEC;RGS17;NRXN1;SEMA3A;SLC3A1;BARX2;ADD2;CIART;SELENBP1;TBX20;SLIT1;TOGARAM2;ZNF503;WHAMM;SH2B2;OPCML;ZNF189;MYO10;PCDHGC5;PCDHGC4;GZMB;MAPK15;DLK1;REC8;RMC1;CLCN6;SLC25A37;REST;TNIP1;KCNK4
Genes Down-Regulated In Expression In Genetically Corrected HD iPSCs Vs Precursor Cells GSE37547	144/192	0.4046437349082694	0.9999977548837199	0	0	1.0579076754984977	0.9571401348924546	PRSS1;PID1;AQP4;KLHL34;CDH6;NPPB;HENMT1;TNFRSF8;PITX2;PRSS3;PRSS2;RGS9;CER1;SLC30A3;SYTL2;MYL4;ACE2;MYL7;PRKAR1B;ZFP41;SPATA13;ZFP42;ATF7;TAGLN3;TNIK;ZNF676;TSPYL5;GRIA1;IQCA1;KHDRBS3;CSH1;COX7A1;MED12L;CNN1;SOCS3;CALCR;ZFP57;MYH14;CYTL1;PLEK2;CCDC141;TBC1D15;RBM11;LYN;WWTR1;SYT3;EGR3;AMBP;STAC;PLK2;LRRC61;LAYN;A2ML1;SLC16A10;SOX30;LRFN5;GOLGB1;ID4;OGDH;ECHDC3;AMOTL1;ZNF257;EIF4G1;ZBED6CL;CNRIP1;CCDC125;SLC7A14;ADM;ADRA1A;CSAG1;PRSS21;ZNF280D;GLT1D1;CALB1;CASP8;CSRP1;ME1;PDE4B;UPP1;DACT1;VENTX;IZUMO2;DUSP3;GPR37;MME;TNNC1;APOA2;TMEM171;NAALADL1;PARD3B;DNM3;GJD2;SLC7A5;ASPH;TNNT2;CAT;RGN;COL6A3;TFF1;LCP1;PON3;NAA20;ICA1L;NEDD9;ADCY8;SLC7A1;THBS1;COCH;CST4;CST2;CST1;RAB20;SERTAD4;FCHO2;P2RY1;HAS2;SPOCK1;GCNT4;PABPC1L2B;CYYR1;PABPC1L2A;LEFTY2;SH3BGR;CTHRC1;IL32;ERVMER34-1;TAF15;F10;PTGES2;TPK1;TXNRD2;CCK;TTC39C;PDP1;C19ORF81;ACTC1;NAGK;DNAJA4;TRIM35;CLC;RAB17;TEK;NECTIN4;CCL26
Genes Up-Regulated Upon Heat Shock In Quadriceps Of WT Mice GSE95602	167/223	0.4066410847531915	0.9999977548837199	0	0	1.0516331695115635	0.9462851208335413	DCLRE1B;KCNG1;ERRFI1;MIDN;PID1;NCF1;GFI1;KLHL38;MT1M;FAM107A;WBP1L;MT1X;LAMP5;MT2A;VSIG2;ZNF606;NUDT18;PIM3;SOX4;CA14;FAAP100;SEMA6B;STARD3;CCDC153;MUSK;IL1R1;SLC30A2;ARRDC2;ARRDC3;USP2;DIO3;OVOL1;TMEM252;MT1A;CACNB4;PPP1R3C;MT1F;MT1G;HHIPL1;MT1H;RIN3;SIK1;MT1B;ASTN1;MT1E;SLC22A4;LRRC58;TPH1;SEMA7A;SLC1A1;AGAP2;NEDD4L;STC1;LIN7A;SLC5A3;FOXO1;DEDD2;SLC9A1;ADAMTS15;ADGRG1;PLXNA2;TCP10L2;HMOX1;WNT1;BHLHA9;ANKRD34A;SLC10A6;SLC37A2;FOXF1;TIPARP;PYHIN1;BTBD16;IQCA1L;SYNJ2;ELL2;ARHGAP25;OPN5;GADD45G;ACER2;NFKBIA;MC1R;LRCH1;NR4A3;MAFF;FGFR3;SCN2B;BCL2L1;TINAGL1;ODF3L2;AFF1;MCF2L;ENC1;NFKBIZ;AOX1;HORMAD2;A4GALT;UNC45B;CCDC110;TMED8;STPG2;ACTR5;TENT5B;TMC4;KLF15;RAB33A;CTTNBP2NL;MN1;RNF144B;SLC7A5;ARL4D;SLC7A8;CNKSR3;IRF8;ZNF474;GRAMD1B;CEBPB;CEBPD;HDC;NR1I3;GCNT1;TYRP1;OPRL1;PRICKLE3;KCNA5;DENND3;ATP2C1;CPN1;NT5DC1;CXCR1;ALDH1B1;DNAJB6;IFI16;UCP3;NOCT;CXCR2;ATOH8;S1PR1;LRRC8A;APBB3;E2F7;SLC25A25;CCL15;CCL23;ANGPT2;F10;HSPA1L;SWT1;CASTOR1;SORBS3;NLE1;GPR141;PER1;SPSB1;SNRK;ABI3;DNAJA4;MGAT4A;XPNPEP3;ERCC5;MNDA;FCGR2B;SLC25A33;HSPA1B;LPIN3;HSPA1A;TMEM229B;UMODL1
Genes Down-Regulated In dSPNs Of 9 Wks R6/2 Vs WT PMID32681824	1879/2534	0.40801622483025374	0.9999977548837199	0	0	1.0126792420697082	0.9078146241162832	PWWP2B;TESK1;ALKBH7;CRHBP;NDST1;SYNGAP1;AKT3;FAM110B;FGFR1OP2;CKMT1B;UNC5A;TSTD2;UNC5B;CACNA2D3;DHDH;CACNA2D2;BCR;ACE2;SPINT1;DDIT3;VOPP1;ASPHD2;FAR1;MPPE1;ATF6;RABL6;NLRX1;LYPD1;PLA2G3;PLA2G5;EPB41L2;EPB41L3;SYNDIG1;SFN;PIP5K1C;C19ORF38;PRELID3A;BTBD19;GSTM1;BTBD17;JUP;NEBL;PBX2;L1CAM;PBX1;NR2F6;PPFIBP2;AGO4;C6ORF89;SFXN3;NMT2;FAT3;STRN;SIGLEC9;KCNC1;LRRC10B;BHLHE41;PRKAG2;SHB;NHSL2;NEFM;DLGAP3;DLGAP2;STUM;PCMTD1;SLC18A3;DUSP4;MYBPC3;DUSP3;KCND1;KCND2;SPHK2;KIAA1143;SLC39A11;SLC39A10;DUSP7;TMEFF1;TMEFF2;CINP;MMP17;PXDN;CHST1;MMP19;RAPGEF2;CHST2;RAPGEF4;KCNA1;KCNA2;ADAM21;KCNA4;WNT8B;PRR14L;SNX25;ADAM23;STX3;ZSWIM5;EGLN2;GOLM1;KCNB1;CKMT1A;KCNB2;DAB2IP;BBOX1;WNT7A;SKI;SLMAP;SNX14;TAOK1;SIGLEC8;YPEL5;EBAG9;ADGRL3;YPEL2;KCNG1;MTCH1;CRCP;RASL11B;PDCD6;NAB2;FADS2;MFSD13A;ADORA1;NUDT18;TNFRSF4;FADS1;ZNF443;KCNH1;MAP3K5;ZNF442;KCNH3;KCNH4;CDKL5;DGAT2;KCNH5;CISH;FBXW7;FST;CASD1;TPST1;DMTF1;GRIA1;GRIA2;SMYD5;TMEM121B;CREM;GMPR;NREP;FBXO41;IGSF21;HNRNPDL;MOBP;GRIA3;GRIA4;ALG1L2;TMEM120B;RASL10A;HTR1F;ODF2;RASL10B;HTR1D;LY86;HTR1B;CORO2A;FBXO32;CORO2B;FAM205C;IGSF11;ARPC2;SP7;OSBPL1A;NOP10;BCAR3;SNAP25;GPR89A;ONECUT2;ITGB2;ECE1;HTR2A;ELFN2;ITGAL;NRGN;KIAA1549;PPP6R1;PRADC1;ITGB8;SMIM14;SMIM13;PIANP;VPS9D1;GRID1;CEP295;NRG2;SPTB;MSL1;ARL4D;LRTOMT;ADORA2A;MYO3B;ITGA8;CERS1;ITGA9;ROCK2;LRTM2;SRF;LRTM1;SLC5A12;SRM;ZNRF1;SRR;ZNRF3;TRIM46;PCDH1;EIF4E;TSPOAP1;UBQLN4;KCNJ2;TRIM44;KCNJ4;KCNJ5;NTRK2;COL26A1;FEM1A;PCDH7;KIAA1549L;SYT16;SYT14;KIAA0232;SORL1;CABLES2;REC8;SYT12;SST;IL2RB;STUB1;TRIM37;KCNK2;SLC23A2;CPNE5;THSD7B;MT1M;MT1X;ICAM5;LDLRAD4;IKZF3;PEG10;PTGFRN;THSD7A;BSN;SPA17;ACTN2;ARL15;MYO7B;RIIAD1;ALG1;MT1A;ADGRB2;CRISPLD1;ADGRB3;ADGRB1;KCNQ3;KCTD13;MT1F;MT1G;KCNQ5;MT1H;KCTD17;MT1B;TRIM11;KCTD16;MT1E;SLC45A1;TMEM63C;SDC2;ACTR3B;KALRN;NEU2;SEC14L2;SEC14L3;ACTR3C;SYNGR1;SEC14L1;RRAS;STK38L;KCNN3;ATP6V1C2;DECR1;NTNG1;EGR2;EGR3;FAM78A;GREB1;CPLANE1;MED13L;MSRA;CALY;CALR;IGSF9B;CSRNP1;SYNM;ACY1;FBH1;GRIK5;GRIK3;OTUD7A;GRIK2;KHK;PPP3CA;AKAP11;KCNT1;PCLO;SDF4;MUC15;GIT1;OXGR1;ZHX2;SLC32A1;SFTPC;ZHX1;APRT;CNKSR2;ARHGEF9;PITPNM2;ARHGEF4;ARHGEF2;MFGE8;NAPB;TAGLN;SELPLG;NEXN;RELN;MGAT5;ORMDL3;REM2;CAP2;GABBR2;SORT1;GAD1;IL34;TMEM176B;TMEM176A;GAD2;KLHL2;KLHL3;COX6C;GRIN1;VMP1;SH3RF2;TTC9;KITLG;KCNS1;KCNS2;KCNS3;CFAP161;OTULIN;TTC3;TACC1;PNPLA1;GRINA;OTUD4;PRDM4;UBXN2B;CRTC1;CELSR1;NR3C1;CARF;CELSR2;PLB1;TMEM263;ENPP4;NRTN;ENPP5;IL6R;TMOD1;FBXW10;SLX4IP;TMOD2;POU3F1;TMEM250;SDHB;POU3F3;TMEM253;GPRIN3;ADAM17;PCP4;TBC1D20;ADAM12;DNAJB11;EHBP1L1;NDUFB10;COX17;CACNA1B;PLD5;CACNA1A;SLC41A1;CACNA1D;CACNA1C;CACNA1E;TMEM240;CACNA1H;CACNA1I;KCNV1;ADGRG1;IRAK1;MFAP3L;TBC1D16;SYT5;SYT3;SYT2;CNTN5;SYT9;SYT7;SYT6;FGF17;GNAO1;FGF16;TMEM234;FGF14;GNAL;TMEM236;UBXN10;UVSSA;GNB4;NXF2B;CNTN2;IFT27;NABP1;CNTN3;CNTN4;RNF103-CHMP3;FGF11;SDK2;SLC35E2B;SLC35E2A;PHTF2;LDB2;DMKN;GRM1;PHTF1;PITPNC1;RERG;GRM5;GRM7;RASGEF1A;RASGEF1C;GRM8;DACT2;MYO18A;CYTIP;PDPK1;SHROOM2;NAV1;C4ORF48;NAV2;SYNGR3;ETV5;GREM1;GREM2;GFOD1;NAT8L;SHANK3;OTUB2;DNAH1;RAP1GDS1;RNF8;ASAP1;RETN;AGPAT1;AGPAT3;ADD2;TMEM201;SV2B;OXCT1;GNG7;SPOCK2;FAM241A;MXI1;SPOCK3;MAN1C1;PTK2B;SPOCK1;SLIT3;CRYM;ATF7IP;BNIP3;HS3ST5;EPOP;HS3ST4;TTC19;SMUG1;ADGRD1;CD4;RSPH1;TEF;ACKR2;NAXD;NRDE2;BNIPL;SNTB2;FRMPD4;WIPF3;ARPC5L;XYLT1;FGFRL1;GPATCH8;ALCAM;GAMT;PRKCG;ABHD14A-ACY1;NUP210;PRKCB;PRKCE;CLEC11A;REV1;PRKCA;GABRG3;ATG12;GABRG2;GANC;BCAN;DEPDC1B;ADCY9;HECW2;PARD3;FREM2;OTULINL;LRPAP1;NAA60;PRKCZ;ACMSD;MTDH;GJC1;XKRX;FAM171A1;FAM171A2;GJC3;FAM124A;FLRT3;FLRT1;GSG1L;ST3GAL5;ST3GAL1;ST3GAL2;LHPP;NDFIP2;PLK5;ARPP21;HOMER1;MCAM;PLK2;NR1D1;WDR54;HNRNPL;GJB1;MKS1;XKR4;GABRB3;GABRB2;SETD5;CDKN1A;GABRB1;RARG;SETD2;YJEFN3;CHM;ABCC12;SMG5;ADAMTSL5;PHF24;ZNF365;RPS6KL1;GRAMD2A;PLLP;ELMOD1;NUTF2;ASH1L;COQ10B;GNL1;CIT;RARB;GAS6;MGLL;GAS7;SGMS1;METTL21A;FAM214A;ADCY5;ARFRP1;EPYC;ABI3BP;UBN2;ATP5MF-PTCD1;CKB;SIAE;GABRA2;HIPK4;DMTN;GSN;NOXRED1;IL10RB;GABRA4;ECEL1;RFLNB;DHRS3;SLC8A3;NFIC;PLP1;CEP41;TMEM229B;RAB3B;ANKRD13B;CEP126;RAB3C;VKORC1L1;MRE11;CEP19;RAB3D;LCLAT1;FGF3;CEP128;SLC8A2;LAMP5;PPP1CB;DEPTOR;RIMS3;SALL2;MPC2;SLC39A5;SLC26A10;LARGE1;TXNL4A;ANKRD13A;PCDHAC2;RARS2;HARBI1;TPM2;USP2;VRK1;FRMD4B;LEMD2;TLE6;RAB30;OBSCN;IPPK;BRSK1;CEP104;SLC38A10;FGGY;PLXNA2;TPPP;DRD2;RAB6B;SRGAP1;PLXNA4;TMEM132D;OSBPL8;TMEM132C;TMEM132B;TMEM132A;SLC4A11;FANCB;REEP1;DAB1;NSG2;CPD;REEP2;CPE;ZNF778;DRC1;C8ORF34;SLC26A5;BMPR2;ZC3H6;PIK3C2B;ADAMTS2;ADAMTS3;PSTPIP2;PHACTR3;PHACTR1;GAL3ST3;COA5;TRPC6;TRPC3;CHPF2;TRPC1;LANCL1;WIPI1;DNAJC2;CATSPERE;TFDP2;CTDSP2;CRH;CEBPA;MTPN;PLAG1;ARPC4-TTLL3;COCH;ABLIM2;DNAJB5;RAB26;POLR2E;SLC35A1;FKRP;CYP51A1;CPPED1;KBTBD11;FRAS1;RAB15;RAB13;POLR3G;C8ORF76;IFI27L1;IFI27L2;VEZT;PARS2;HDAC11;HS6ST2;HS6ST3;KIAA0930;SYNPR;RPS6KA5;SYNPO;ARRDC3;SLC35C1;KRT9;MAPK8IP1;TIAM2;NSMF;SIK1;TLN2;CFTR;SLC22A4;TMEM185A;SPTBN5;SLC35D3;FUT11;MTTP;STXBP2;DCUN1D2;CBARP;TRPM2;STRIP2;FAM43A;ZNF821;SPTBN2;TMEM184C;TRERF1;ADCK1;CYP2S1;SPRR1A;C2CD2L;ROBO2;ROBO3;C2CD5;TENM2;TENM3;SLC35F3;SLC44A1;TENM4;GFM2;SLC35F1;SIPA1L3;LIMD2;SIPA1L1;CHMP1A;RALGPS2;PSD;GP1BB;ZDHHC12;CBFA2T3;GFRA2;ZDHHC17;ITFG1;ZDHHC14;SLC22A23;CDCP1;NFX1;C1QTNF12;CLDN12;CD302;RGS7BP;MPND;VGLL4;AVPI1;VWA7;C1QA;AMIGO1;GDPD5;AIF1;CST6;PPP2CA;ZDHHC18;EMC3;SUSD4;UBTD2;EMC4;NT5M;RPRML;ATP6V0E2;EMC7;TRAM1L1;GABRD;METTL9;CBR3;UBL4A;MPP3;ATP5PB;FAM189A1;LHFPL4;SORBS1;AIG1;MPP6;SLURP1;PDP1;GSTA5;GSTA3;GSTA2;GSTA1;SPPL2A;BMPER;FAM162A;ARHGDIB;SACS;TRAPPC12;TMEM38A;NANOS1;GUCY1A1;POSTN;LMO4;KAZN;ALG11;ATP1B2;SHISA2;SHISA9;SHISA7;SHISA6;JCAD;CHRNA4;CHRNA7;CLEC16A;FBLN2;FBLN5;EFNB2;EFNB3;NPC1L1;ZMAT3;ZMAT4;CDH22;TASP1;GAS2L1;ATP5MG;GAS2L2;CBX6;KLHDC4;RHBDD2;KLHDC1;MACO1;LRP1B;DAP;DIAPH2;EFNA3;BAMBI;FAM163B;FAM163A;CASS4;MAP6D1;BRWD1;BRWD3;LRP12;AVEN;THRA;HAPLN1;SPRED1;DBP;LRRTM1;MCF2L;TOP1MT;LRRTM2;MFSD3;SVOP;DCC;POMGNT2;TRAPPC6A;TRAPPC6B;COL6A2;CDH11;CASQ2;CDH13;SOWAHA;KDM7A;MYH7;KDM3A;PDXK;HLF;CLEC12A;NRXN3;ATP1A2;CIART;DDN;RASD2;OGFRL1;FAM168B;NXF2;FAM120A;NXF5;MAPK4;S100PBP;VAT1L;OPCML;DEK;JSRP1;PDE10A;PPP2R2C;PPP2R2B;PPP2R2D;ATP13A3;RBMX;PGAP1;TMEM94;ZFYVE28;LACTB;PREX1;MPRIP;UBASH3B;IGLON5;PPP4R4;GABARAPL1;RBFOX1;RBFOX3;FIBCD1;PDYN;EML1;HPCAL4;EML5;SLC5A7;RBP4;RFX4;PSME4;PADI2;SPARCL1;IDO2;NGEF;IDO1;PIF1;HS3ST3A1;TTYH3;TTYH1;AGAP2;DAZ4;IL20RA;COPS7B;DAZ3;DAZ2;ABCB9;DAZ1;IQGAP2;OAZ2;UGT8;PCNX2;PRKAR2B;RHBDL3;AMZ1;VTI1B;ABCA2;CADM3;PRRT3;CADM4;GPR12;CADM2;C20ORF27;NETO2;GRIN2B;DAZL;ABTB1;PCDHGA12;LYPD6B;HRK;GPR26;PIGT;TUT7;NCAN;LRRC4;LRRC3;TDRP;LRRC32;RCSD1;JPH1;JPH4;TMEM47;JPH3;HEY1;TMEM44;FASTK;B3GALT1;SH3BGRL2;CGNL1;OFD1;GPR39;ARG2;ACTL6B;ELOVL5;PGAM2;NIPA1;TMC8;ELOVL7;EMP3;MANEAL;SIRT7;C20ORF96;FAM222A;LRRC7;CDC42EP3;KCNMA1;GPRC5C;STAU2;COL11A2;PELI2;SEZ6;GPR42;FSTL4;GGA2;EXTL1;HLA-DMB;GBX1;TMEM67;TMEM68;CSMD3;CSMD1;ATRNL1;TMEM64;PLXDC2;LRRC20;TTLL7;TMEM54;TTLL3;LYRM7;GPR63;HR;SESN3;SESN1;STK16;LEPR;SLC16A6;PMPCA;SH2D5;NOMO2;PPP1R16B;C11ORF87;AGTPBP1;AREL1;FOXP1;ACAP3;FRMD6;RBMXL1;SLC9A5;RBM14-RBM4;MAL;ROR1;S100A3;SLC25A53;NPTXR;KANK4;OSBP2;C11ORF96;PFKFB3;FBLIM1;C11ORF94;GPR88;STK39;GPR83;FHIT;FOXO1;GLIS1;RAP1GAP;SLC9A1;SOCS2;SBNO1;PORCN;ATXN1;CNTNAP3B;DSEL;NPTX1;SLC38A8;THEM6;LRRC4C;SOCS7;ZBTB18;ZBTB17;ZBTB10;B3GALT5;PTPRD;PTPRA;NFE2L1;ZNF652;CNTNAP3;CNTNAP2;CNTNAP1;CRYBG3;FLT4;LRRK2;RASGRF2;CELF3;CELF5;ARRB1;EFCAB10;MB;MDK;OR2Y1;PMEPA1;ME3;ERC2;KSR2;VPS37B;NT5C3A;CYP2A7;PPM1A;SYNPO2L;SNPH;IL1RAPL2;IL1RAPL1;SLC25A5;PPP1R12C;CNTNAP5;SLC25A14;ST6GALNAC5;NDUFB9;LRP1;ZBTB47;NDUFB5;ZBTB46;NDUFB4;NTN4;ZBTB43;AFG1L;FOXK2;LRP4;CXXC5;LRP6;CNNM1;FCHO1;SLITRK2;TP53INP2;LRRC8D;CNNM2;SLC25A23;ATP9B;SLC25A25;LINGO2;CYB5A;LINGO1;SLC12A4;LINGO3;SLC12A5;NDUFA1;MBOAT2;LYSMD3;BAIAP2;TPD52L1;NELL2;SLC25A37;P4HB;MDGA2;PTPN4;SMAP2;MDGA1;PTPN5;SLC25A33;EPHB6;LPGAT1;TMEM41A;DNHD1;TXNDC11;ZDHHC8;TXNDC15;TXNDC16;RASSF3;SPATA21;SCN1B;SCN1A;SEC63;EPHA4;PAQR9;ENTPD1;EPHA7;ST6GAL2;ENTPD3;ENTPD7;MMD2;ANK3;FNDC5;GNPAT;STX1B;IFI27;SPATA13;CTXN1;C22ORF39;CCNO;PPP1R37;TMEM87A;FOXG1;PIK3R4;WNK4;SNX3;PGBD5;PPP1R2B;ZNF706;TSPAN9;ERI3;PENK;TSPAN7;DYM;TSPAN5;ZNF700;HIVEP2;SCN3B;SCN3A;TMEM86B;IQSEC2;IQSEC1;LRRN2;ST8SIA2;ST8SIA3;DCLK3;MICAL2;DCLK1;PPP1R1A;PPP1R1B;ID4;CALM3;SCN2A;RCOR2;RETREG1;SCN2B;PCSK2;PTPRT;TMEM151A;PTPRS;PTPRN;DIRAS2;PCSK9;PTPRJ;DOC2B;KIF17;ENC1;CCR6;CTSF;QSOX2;L3HYPDH;CTSB;GRIPAP1;LYNX1;MME;MMD;SORCS1;SORCS3;SORCS2;ANO2;KIF27;ANO3;PDRG1;CRELD1;PDZRN3;CCDC105;SLC43A2;TMPRSS6;CCDC103;DOT1L;NEDD9;CAMKK1;COL19A1;CAMKK2;CPN1;RXRB;PGRMC2;SERTAD4;CYP2A13;SERTAD1;CAMK2N1;CREG2;DGLUCY;HEATR3;PAK6;CD59;RXRG;CRIPT;PLEKHA5;DOHH;PLEKHA8;PER1;PER3;DPY19L3;GPAM;ESYT3;FAM171B;CD68;IL17D;SCARB1;SH3GL3;RTKN;WWC1;OGDHL;GXYLT2;CFAP300;CYP46A1;CLGN;RGS4;RGS2;FRRS1L;KIF5C;FAM174A;ACAA1;RGS8;PPFIA4;RGS9;KIRREL3;ATG9A;SSU72;LMTK2;PCOLCE;OSCAR;DOK4;DKC1;DOK5;SCN8A;GPD1;RTN2;NDRG4;RTN1;CHAT;SLC1A1;PROZ;SLC1A2;ATP5MC3;RASGRP2;MCHR1;RASGRP1;BRINP2;BRINP1;FUT9;NPHP3;CAMTA2;TAC1;IVNS1ABP;ZFHX2;VDR;ARHGEF39;CRIM1;KLHL23;INHBA;BMP6;AJM1;PHF14;STT3B;LSM14B;GSK3B;GSK3A;MAST3;ATP2A2;SIRPB1;PPP1R9B;TMEM191B;ABHD16A;UBE2Q2;ZNF385B;CPXM1;HS3ST3B1;KRT222;HSDL1;GPCPD1;SSTR4;LMBRD1;RCN1;LMBRD2;UBE2R2;VGF;CDHR1;IRF8;CCDC190;ZP1;SAXO1;SCN4B;CCDC187;DCTN3;TAF9;HMGCR;ATP2C1;CLN8;CYGB;PDLIM1;PRTG;RAB40A;CLMP;RAB40B;RAB40C;TNKS2;SH3TC1;ATOH8;EPS8L3;VHL;MBTPS1;CHURC1;GALNT1;ATP2B3;ATP2B2;ATP2B1;CHFR;U2SURP;SPATA2L;EEPD1;MAPK11;SBK3;CLCN4;SBK1;TEN1;INAFM1;FAM131B;FAM98C;R3HDM4;TAF4;TLNRD1;TMEM200B;MYT1L;STMN4;ENO2;FNBP1L;PCMT1;RNF112;RNF114;HENMT1;IER5;ANKS1B;CHGB;PRIMA1;UNC13C;UNC13A;SYTL5;DKK2;KIAA1217;TYRO3;MAML3;RNF122;NEDD4L;PPP3R1;RIC8B;CHST11;PTPMT1;CHST15;S100A10;CDK19;FZD3;ACE;FZD5;RPL3L;TMEM198;CYLD;FA2H;SLC6A6;RNF103;SLC6A9;OGDH;CHRFAM7A;GALNTL6;CDC42SE2;GSDME;RET;MYOM1;TCF20;SERPINA9;CYB561D1;PRSS22;GLI3;RNF157;TRIM9;FAM102B;IMPA2;RSPO2;SPIN1;GPR139;RNF150;HAVCR1;XXYLT1;RNF152;SLC2A14;SERPINB1;SLC2A13;TESC;TACR1;TMEM179;MRAS;IVD;ITPKA;TET3;PLCB1;HBEGF;RNF165;PLPPR1;PLPPR4;PLPPR5;TIMM13;SBSN;TM9SF4;GPR153;RNF139;C16ORF90;CHN1;GCNT2;HS1BP3;CHML;ANKRD50;GPR155;SF3B1;GPR158;MYBPH;NMNAT3;GPR3;GPR6;SULF1;KTN1;ERP44;RNF145;ABI2;LPCAT4;LPCAT3;ABI1;ANKRD63;EEF1AKMT1;BRDT;GPR146;CHRM3;SEMA5B;CHRM1;ANKRD35;ATP8A1;CLSTN2;CLSTN3;DGKB;TUSC3;CHRM4;CTNND2;GUCA1B;RNF19B;CDH9;CDH8;CDH7;CDH6;CDH4;ABHD11;DACH1;RNF19A;STK32A;LZTS1;STK32C;SEMA6B;ZNF560;PPTC7;IGFBP4;GPT2;TEX2;DGKZ;INIP;TRAIP;CACNB1;CTDNEP1;CACNB3;CACNB4;MELK;CLIP4;TNIK;DGKI;DGKH;SEMA7A;C3ORF70;ANKRD11;HVCN1;ITPR1;AK3;RHOBTB2;OARD1;ABL2;SKIL;IMPG1;ANKRD28;ESRRA;FN3K;ANKRD24;ATP8B2;TVP23B;ADAP1;MAFA;TVP23C;TRMT9B;CDK8;CDK7;CNOT7;RCAN2;ITGA11;ESAM;SERINC1;RAD9A;DPP10;CALCOCO1;ANKRD33B;DAGLA;GADL1;KIAA1671;BRK1;ADRA1D;DUSP18;ADRA1A;SGCE;DUSP12;PSD3;SLC37A4;GPX6;DNMT3A;VSTM2L;KCNAB1;KCNAB2;ADRA2C;DUSP26;PTP4A3;TRAF5;NLGN3;SMARCD1;NLGN1;SLC24A4;RNF34;SMARCD3;NDNF;JAKMIP1;MGAT5B;TNNI1;ETFRF1;MAL2;TNNI3;CACNG1;CACNG2;CACNG3;CACNG4;SEMA4A;KCNIP2;KCNJ12;CDC42BPG;KCNIP3;KCNJ18;NFASC;NIN;GLRB;IMPDH1;RUNDC1;TRMT61A;CBLN1;DIXDC1;GDE1;RAPGEFL1;ZNF609;EDNRB;VSIG2;TNS2;TNS1;SLC6A17;ACSL3;CMBL;EBF4;INPP4A;ARC;AKAP9;TTLL11;ZFPM1;CDS1;NECAB2;IGSF8;IGSF5;PDE1C;PDE1B;TSHZ1;STC1;SMIM7;IGSF9;GMCL2;INPP5A;INPP5F;OTOF;SCAP;GPM6B;NTSR2;PTPRN2;BCL11B;DTNB;SIGLEC12;STAC;TMEM50A;DDIT4L;GADD45G;CCDC88B;NCEH1;CCDC88C;TMCC1;INKA2;IQANK1;RAB40AL;ITM2C;ACVRL1;RYR1;DAZAP2;RYR2;SH3KBP1;ZBTB8OS;CX3CL1;RYR3;CAMKV;ZMYM3;TNFAIP8L1;FFAR3;PRMT8;KREMEN1;NME4;TUBG2;IL17RC;IL17RA;NRN1L;PACS1;TNNT1;MPPED2;FAM20C;SGK3;ALOX12B;AKAP5;TRAK1;C10ORF90;FAM184B;PTCHD1;CTNNA1;TBL1Y;TBL1X;AAMDC;CA11;CGREF1;CA10;PCP4L1;RYK;MAS1;CAMK4;STAC2;B9D2;ZNF354A;CDK5R2;CDK5R1;ZNF354B;GALNT14;GALNT13;PRAG1;GALNT17;NPY2R;SIRPG;NRM;SDR9C7;MANEA;TOMM20;CHCHD4;SIRPA;PDE8B;TMEM14A;ANGEL2;APLP1;MATK;EPDR1;KCTD1;KCTD2;KRT77;PRSS57;TMEM131;ILVBL;SPNS1;ELMO2;HDGFL2;AKNA;CTTNBP2;NTM;HPCA;CPLX2;PLCXD1;CPLX1;NALCN;CPLX3;ARHGAP20;DPP7;DPP8;TMEM127;MYH14;PDZD8;MARK2;ASIC1;MARK1;RAP1GAP2;WSCD1;SMURF1;WSCD2;PTCH2;EPHX4;SSC5D;ARHGAP27;SMAD7;ARHGAP33;TDRD1;ARHGAP32;DLG2;SYNDIG1L;TMEM114;DLG4;TMEM116;B4GALT2;USP35;DOCK4;PCDHGB7;DOCK3;MCTP1;PCDHGB6;USP31;HEBP1;POLB;C20ORF202;NETO1;TMEM107;SPEG;VHLL;USP30;POLG;KLF10;USP48;CAMK1D;KLF13;ABCC8;PCDHGA3;ARAP2;TGFBR3;ARHGAP10;DDX19A;FAM189B;DDX19B;EHHADH;TRNP1;EGFL8;B4GALT4;B4GALT5;CAMK2B;USP16;IER5L;LCAT;LTC4S;SELENOI;U2AF1L4;RMND5B;RMND5A;ERBB4;LRIG1;RGS20;NCAM2;IGBP1;PTCD3;PTCD1;NEGR1;SGTB;LGI4;PCDHGC5;USP21;LGI2;ZNF180;OPRK1;ARID3B;USP28;SGPP2;FMNL1;NEURL1;PMP22;RGS10;SPRY2;PDE7B;SSBP3;HCN2
Striatum RNA M48 Module (Darkslateblue) PMID26900923	80/106	0.4080746024261223	0.9999977548837199	0	0	1.084914541536788	0.9724146234758485	SNED1;SYNM;MAST4;MEGF10;CHD7;ANTXR1;BACH1;SYNE3;CLGN;ADAMTSL1;STK10;KIF5A;EFCAB2;KIF13A;DIP2A;KIF21B;SBF1;CDK5RAP2;PDGFRA;UNC13C;PDCD6IP;NHLRC3;ENTPD5;P3H2;ARAP2;IL17RD;SRCIN1;TIRAP;ADAM19;ZEB2;AGAP6;HEATR5A;AGAP5;COL6A3;RBM20;MAPT;ALPK1;DOCK1;SLC29A3;ITIH5;LAMA5;ACSS3;NOTCH1;AGAP1;AGAP4;RRBP1;KCNA6;SNX30;ACACB;COBLL1;EPB41L2;MYO6;TP53BP2;CTNNA3;ZNF664;HDX;CARMIL1;NEK9;TCAF2;FYB1;FANCM;ABCA6;EDEM1;TBCD;SAMD4A;RASSF8;KLF3;LY75-CD302;ST18;BICC1;PTPRD;SEPSECS;NFASC;VANGL2;FMNL2;PDP2;MAN2B2;CPD;PLXNB1;RNF141
Striatum RNA M49 Module (Plum2) PMID26900923	77/102	0.41007613495844214	0.9999977548837199	0	0	1.085987356399973	0.9680626408092142	CDA;BARHL2;ANKRD13D;CD83;SH2D7;SPARC;PODXL2;TONSL;DYSF;PTPRK;NADSYN1;SERTM1;GLDN;CALB2;CCND1;PSD2;RESP18;ARHGEF40;PITX2;QRFPR;FEZF1;CCDC160;CSGALNACT1;GHSR;ARHGEF16;SH2D3C;GRIP2;DISP3;TOX2;SFRP2;EVC;IGDCC4;SLC29A4;ARHGEF1;AGTR2;CTXN3;AVP;CNGB1;EPHA10;PPM1M;IGSF1;ANKRD55;GDPD2;FAM214B;ADCY7;CRHR1;NPAS3;HDAC7;ADGRG1;NUAK2;NRIP2;KIAA1522;CDH23;HSF4;PCBD1;WHAMM;RTBDN;NGFR;SPAG5;TXNRD3;SPAG4;RABL2B;KCNJ16;PYCR3;AGT;GRIN2D;RNF227;YEATS2;ETNK2;MAB21L1;UNC119;LHX5;UBAP1L;SIM1;YPEL4;CBLN1;NECTIN1
Genes Up-Regulated In Expression In SA01 Vs VUB03 MPCs GSE7177	33/43	0.41353318601923134	0.9999977548837199	0	0	1.1634429007116232	1.0273404547772311	DDX3Y;RTN2;KDM5D;LOC389831;MAST4;TSHZ3;ZNF518B;RPS4Y1;THSD4;VPS72;DPF2;NLRP2;PGGT1B;ZNF700;CTSF;NLGN4Y;TRIM61;C2ORF74;HELQ;EIF1AY;USP9Y;NSMCE1;RPA1;CRYBB2;ELP5;ZFY;PKIB;ZNF37A;CAT;ATP5PO;ZNF610;RBM46;TSPYL5
Markers Of Supraoptic Nucleus In Hypothalamus PMID22996553	316/424	0.4149441370060859	0.9999977548837199	0	0	1.0319185963188173	0.9076873379098358	OR7G1;SPON2;CCDC89;AQP1;C4B;LGALS3;LIPH;ZC3H12A;INSC;EPSTI1;KDR;PROK2;LGALS9;TRIM21;TRIM22;MFSD2A;ARRDC4;GBP5;TMEM88B;UTS2R;ST6GAL1;STARD5;IL1R1;NPFF;ACSL5;CH25H;SFRP4;PLPP4;SFRP2;IFI27;CD109;ADPRH;PLBD1;HOXB2;SKAP1;CETP;ABCB1;SP140;CFI;FAM124B;RDH10;PLCG2;SLC19A3;PCK1;HLA-DQA2;S100A10;LYN;RTBDN;APOBEC3D;WWTR1;EGR2;NMB;AFAP1L1;HLA-DRB4;APOBEC3F;SIGLEC14;APOBEC3G;FOXF1;IGF2;LYZ;PARP14;CP;GNG11;MYMK;FOSL2;BST2;PCDHGA12;GPR183;MYO5C;GNRH1;SIM1;ODAPH;CSRNP1;PCSK1;ROBO4;ECM2;CITED1;ADIRF;CLEC9A;RCSD1;CHRDL1;MS4A4A;MEDAG;SLC22A13;C1QTNF1;C1QTNF8;MECOM;GNLY;CTSH;DIRC1;CD34;ZNF366;CD33;CTSC;HLA-DPA1;FGFBP2;HEG1;EMP1;TACR3;IL16;PARP9;F5;SERPINB6;MS4A6A;NCR2;B3GNT8;IL1B;CD48;AVP;GPRC5C;DEPDC4;TMEM106A;MATN3;HLA-DQB1;TLR2;FAM71F1;CSTA;AHNAK;PKN3;CXCR4;NEDD9;FIGN;HOXD11;APOLD1;SLC7A2;MYCT1;HLA-DMB;GPNMB;SPP1;CD58;APOL3;IL32;LIMS3;CD74;TM4SF18;ODAM;CAVIN2;GDF15;OSM;GPR4;RNF148;FAP;C16ORF89;CD69;ADGRL4;FMOD;CD68;CCL28;TJP2;CD86;STEAP3;GALNT15;GPR65;FAM107A;GUCA1A;GIMAP5;PRDM1;OLFML2A;IFI44L;STK10;SCGN;MYBPHL;EME2;RGS1;PABPC4L;SLC16A6;SLC39A8;HLA-DOA;IL6R;RGS6;PLS1;TLE3;CADPS2;MLIP;IL4R;SPINK8;HGF;MYH15;CYBB;OLFM4;POU3F2;GEM;LGALS9C;MUC3B;POU3F4;GLTPD2;EMCN;SLFN11;MFNG;SLCO2A1;DPEP2;RELL1;CARD16;JCAD;ABCG2;PFKFB2;CEMIP;CALCA;CALCB;UBA7;KCNE4;C5AR1;ECSCR;SLC38A11;ARHGAP15;CACNA1F;DDX60;CES5A;MCHR1;NID2;RHOBTB1;FBLN5;CNN2;SCIN;CLEC7A;PPDPFL;NKX6-1;SLC38A5;PRPH;CD163;TGFB1;MLKL;SLC4A11;NKG7;ARHGAP25;BMP6;ABHD15;GFAP;PHOX2A;PTPRC;DAO;NR4A3;OGN;CAPRIN2;NFE2L3;HLA-DRA;ESAM;TGFBI;SP140L;CIITA;CXCL9;FLT1;B4GALT1;LAMC3;CGB7;MS4A7;HTR2A;ADRA1B;ITGAL;TNFSF13B;OASL;HHEX;CASP7;CASP5;PPP1R13L;CA4;CASP1;ACP5;CNGA3;A4GALT;CYTIP;ARFGEF3;SRGN;TTC36;KRTAP5-8;SLC13A4;DTX3L;TMEM255B;ITGA1;GPX8;PLA2G4A;IRAK3;C1QL4;ASPN;PATL2;TNFRSF1A;ELF4;COL6A2;IL3RA;PECAM1;CHI3L2;SPACA3;LCP1;VSTM2B;TMEM45A;ITIH5;CATSPER3;ITIH2;DAPL1;FGL2;SRL;TTN;RAB20;IFI16;CCL5;CCL2;TNNI2;HES1;SLIT3;CYYR1;GBP2;MEST;GBP1;GBP4;CMTM7;ANGPT2;GZMA;TIE1;KLF4;GZMH;KLF6;CLEC2B;BCL6B;CD247;ZACN;CBLN4
Newly Formed Oligodendrocyte-Enriched Genes In Mouse Cortex PMID25186741	30/39	0.41536639368172995	0.9999977548837199	0	0	1.1751818222884762	1.0325080175224592	SEMA5A;ITPR2;PIK3R3;TMEM163;KIF19;CHN2;CDC37L1;TMEM108;FYN;ENPP6;TNS3;MIGA1;CEMIP2;GP1BB;MICAL3;RRAS2;SAMD4B;ELOVL6;FRMD4A;SHISAL1;PPP2R3A;SSH3;BMP4;MYCL;NFASC;FMNL2;GLRB;CNKSR3;STRN;RNF122
Down-regulated Insoluble Proteins In Cerebellum Of 12 Wk R6/2 Mice PXD004973	6/7	0.41888143795217453	0.9999977548837199	0	0	2.115140035177919	1.8405258276676095	GNG7;ERI3;BRK1;PIP5K1B;ACSS1;NEO1
Genes Changed In Cerebellum Of Dox Treated FRDAkd Mice After 4 Wk Rescue Vs WT Mice GSE98790	6/7	0.41888143795217453	0.9999977548837199	0	0	2.115140035177919	1.8405258276676095	GPR17;CYB5R3;RAB31;CABP2;TNC;PIGZ
Genes Down-Regulated In Expression In Brain Stem Of Atxn2 Knock-In Spinocerebellar Ataxia 2 Mice GSE39640	6/7	0.41888143795217453	0.9999977548837199	0	0	2.115140035177919	1.8405258276676095	P2RX7;P2RX4;ALDH2;UBB;UBC;MSI1
Genes Down-Regulated In HD Markers In Human Cerebellum (HG-U133B) E-AFMX-6	6/7	0.41888143795217453	0.9999977548837199	0	0	2.115140035177919	1.8405258276676095	DUSP4;EGR4;LAMB1;SCG2;ZP2;DCLK1
Genes Up-Regulated In Myotonic Dystrophy 2 Markes In Human Hippocampus GSE68890	6/7	0.41888143795217453	0.9999977548837199	0	0	2.115140035177919	1.8405258276676095	NBPF9;CCDC69;SARNP;UBN1;SPIRE2;PPARD
Markers Present In L5a Pde1c Glutamatergic Neurons PMID26727548	6/7	0.41888143795217453	0.9999977548837199	0	0	2.115140035177919	1.8405258276676095	MYL4;DEPTOR;IL1RAPL2;NNAT;ARHGAP25;SYT17
Markers Present In L5a Tcerg1l Glutamatergic Neurons PMID26727548	6/7	0.41888143795217453	0.9999977548837199	0	0	2.115140035177919	1.8405258276676095	HSD11B1;MYL4;DEPTOR;WHRN;IL1RAPL2;TMEM91
Markers Present In L5b Chrna6 Glutamatergic Neurons PMID26727548	6/7	0.41888143795217453	0.9999977548837199	0	0	2.115140035177919	1.8405258276676095	PLAC9;SCML2;CHRNB3;NGB;DDIT4L;KLK8
Markers Present In Vip Chat GABAergic Neurons PMID26727548	6/7	0.41888143795217453	0.9999977548837199	0	0	2.115140035177919	1.8405258276676095	SEMA5B;PCDH15;AEBP1;NECTIN4;PHLDA1;SLC18A3
Up-regulated Genes In Cerebellar Nuclei Of ATXN3-dupKI HOM Mice GSE117605	6/7	0.41888143795217453	0.9999977548837199	0	0	2.115140035177919	1.8405258276676095	IFI27L1;IFI27L2;ACY3;IFI27;POLR2A;SOX8
Genes Changed In HD Neurons Treated With ZFP-A Vs Control GSE127821	241/323	0.41902043690442164	0.9999977548837199	0	0	1.0364470421359193	0.9015385190325707	EIF4A2;CHIC2;TTLL10;CISD1;PKD2L2;ALKBH6;SMC2;LGALS4;RPS6KA4;RPS6KA6;HERC2;STS;PPP4R2;KIAA1586;FTH1;PIP4K2A;CEP97;EPHB4;NHLRC3;CIRBP;SNTN;XRN1;PAPPA;ULK2;FLYWCH2;HECA;TRIM16;NAIP;SPANXA2;SPANXA1;NUMBL;AIRE;TSHZ1;ARX;FPR1;TWIST2;KLK2;KLK6;DSN1;PPP3R1;MOV10L1;KCNN3;CFAP65;ARGLU1;PRR22;EGR3;PRRT2;MAGEE1;EAF2;IFFO2;MYO5A;NFATC1;FHDC1;ELL2;IL1F10;THAP11;EHD1;ANLN;CYLD;OCLN;VNN1;ZNF816;MYO5C;CYP1A1;CHRFAM7A;PLCH2;TP73;FOXE3;KCNC2;OGG1;RPLP1;AP2A1;RCSD1;MYPN;PRKAG3;MMP25;PIP4P2;ADAMTSL5;AUH;SPANXN5;GLIPR2;SH3BGRL2;ZNF800;NELFCD;JAK2;RNF152;GPR39;ZNF484;PCYT1B;RPS6KL1;RING1;IFT140;RIPK2;MST1;ZDHHC14;NAALADL1;MN1;GJD4;TNNT2;CINP;TMPRSS5;TRIM16L;HTT;LILRA2;PURB;CHRAC1;LMAN2;HSF4;METTL7B;CCL17;LNPK;EGLN1;MAP3K2;TRMT10A;MBD5;OR8J1;CRBN;PCGF5;CRIPT;SNX17;VEPH1;TTLL9;DCLRE1B;RIPOR3;ANKRD37;IRS1;FAM13A;WASHC2C;SAYSD1;BASP1;PAPOLG;IGFLR1;SSX5;CA13;KCNH1;C21ORF58;FAM118A;SHISA2;VRK2;GPRIN2;DOK2;FRMD5;PHOSPHO2;SLFN11;LMX1A;FSCN2;SQSTM1;FTL;TRAPPC3L;MINDY4;UQCRB;CHRNA7;CREM;PSEN2;HTRA2;CACNA1C;HNRNPDL;ATXN7;ADGRG5;NLRP3;NPTX1;TBC1D15;SMAD2;TRAPPC8;SYNJ2;TRPV1;ACSF3;ABHD15;IL4;UEVLD;PIR;PLXNB2;SKIV2L;KLHDC9;B4GALT2;KCNK7;RTP1;ITGB2;DUSP13;IRF2BPL;RPGR;HHEX;MFSD6;SGCA;OBP2B;MCF2L;CASP1;KRTAP5-3;INSL3;DACT1;KRT222;SMIM14;GGPS1;MYEOV;SECISBP2L;ARHGEF16;C4ORF46;ETV5;INMT;TAPBP;C1ORF159;FAM72D;FAM72B;PRTFDC1;FAM72A;CEBPD;CEBPE;GLS2;SRF;MLLT3;ASB15;TSPAN32;RNFT1;SLC25A27;OGFRL1;SLC25A26;HECTD2;DNAJB5;GNG7;FSD2;DNAJB7;SMARCE1;KDM4C;EYA1;SGTB;CMTM5;NAP1L3;NAP1L2;CLCN4;MLPH;SYT12;POU2AF1;SIMC1;NEURL1;AQP11;ERCC5;PDCD1;SLC25A34;C8ORF76;TRMT61A;HCN2
Genes Changed In Oligodendrocytes Of HD Patients Vs Control PMID32681824	493/663	0.4213273627370498	0.9999977548837199	0	0	1.0228611402588317	0.8841050797837029	MAML2;RPL32;XYLT1;SPINT2;ENO4;GLDN;PTPDC1;ALCAM;DPYSL5;AKT3;BBX;PIP4K2A;DIP2B;NCKAP5;UNC5B;PRKCE;RFX3;PRKCA;RNASE1;ZFYVE16;HECW2;RUFY3;TXNIP;PRKCQ;MAML3;PRKD1;ASTN2;RPL29;ENDOD1;SLAIN1;SLC30A10;MTDH;MTMR7;FAM171A1;ADAMTS14;EPB41L2;RNF217;COX3;PLCG2;COX2;KCNMB4;ST3GAL5;ST3GAL6;CDK19;ARPP21;CADM1;ABCA6;CADM2;MCAM;ABCA9;EXOC6B;EIF1;AGO2;STRN;CPEB3;CPEB2;DENND1A;RPLP1;TUT4;TRIM9;FAM102A;MED13;CSRP1;ADAMTSL3;TMSB4X;TCP11L2;GRAMD2B;ZNF483;GPR37;OPALIN;PLLP;SLC39A11;ASH1L;SUMF1;ZEB2;AEBP2;DPYD;ACSBG1;CRYAB;DSCAML1;RAPGEF3;GAS7;PIGH;PHLPP1;PLPPR1;MYRF;RPL11;APOLD1;NSD3;CARNS1;TP53TG5;CKB;CSMD1;RNF130;JAM3;WWOX;GSN;PCGF5;SNX24;TUBB4A;TTLL7;SLCO3A1;NFIB;PLP1;FRYL;ADGRL3;YPEL2;PHLDB1;ATP8A1;DGKB;FAM13C;PDCD7;CTNND2;ZBTB20;MSI2;CDH8;CEP128;RIMS2;DEPTOR;LAMP1;MACROD2;ZNF565;AGTPBP1;NKX6-2;KCNH8;RALGAPA2;SEMA6D;DYRK1A;FRMD4B;C1ORF122;FOXP1;CLIP2;MAG;RAB30;CLIP4;MAL;SLC27A6;ANAPC5;ND1;ROR1;SRSF5;ND2;ND5;CDKL1;FKBP5;FTL;ND4;FTO;GRIA2;INO80D;ATP6;ITPR1;FHIT;PHF21A;RHOBTB1;ARL17B;ARL17A;ATXN1;HNRNPDL;MBP;SMYD3;LRRC4C;ZNF302;MPDZ;ZKSCAN1;GRIA4;TMEM132C;ZBTB16;NRDC;FANCC;SYNJ2;FBXO32;CORO2B;QKI;GFAP;RGCC;SON;CNOT2;SLCO1A2;BCL2;SERINC1;CYTB;SLC26A3;ZNF652;BCL2L1;DPP10;SLC48A1;CPM;CPQ;RASGRF1;ARRB1;DUSP16;PIK3C2B;SNRNP70;PSD3;EFHD1;CEP170;PHACTR1;EDIL3;ZNF521;BCAS1;BOK;PLEKHG3;BCAS3;CERS4;GRID2;SGIP1;ITGA2;SECISBP2L;LANCL1;RANGAP1;NPC1;BCAT1;ST6GALNAC3;ASPA;GAPDH;L3MBTL4;CNTNAP4;NLGN1;SEMA3C;UHRF2;SEMA3B;PPM1H;SLC5A11;TULP4;LRP4;LRP2;PPM1K;MFF;HDAC9;EHBP1;JAKMIP3;JAKMIP2;LRP6;PLEKHH1;LINGO1;KCNJ10;SEMA4D;KCNIP3;PLCL1;KCNIP4;HIP1R;SORL1;ENOX1;TPT1;TNRC6B;LPGAT1;HHIP;ZMYND8;PLEKHB1;UMAD1;CCP110;LDLRAD3;LDLRAD4;IFIT3;HERC4;PNN;BAIAP2L2;RPS6KA5;SPATA22;FTH1;CHORDC1;PDK4;PIEZO2;SFMBT2;SLC6A15;NSMCE2;CIRBP;P3H2;ANK2;ANK3;TIAM2;PLPP4;ADGRB3;TRIM13;PLPP2;TMEM63A;HEPACAM;LPAR1;TMTC2;KLK6;NKAIN2;APOD;APOE;ARGLU1;GPM6B;INSR;SLC35E3;MICAL3;MYO5A;PTK2;ANLN;PEX5L;TF;NDUFAF6;CREBRF;COL9A3;LRRN1;TMCC2;ANKRD18A;COL9A2;ITM2A;RETREG1;ITM2B;RPS23;ROBO2;CLIC4;SLC44A1;SH3KBP1;SLC7A14;ZBTB8OS;PTPRJ;PTPRK;PCSK6;SIPA1L3;SIPA1L1;XPO1;BBS9;SREBF1;TSC22D4;ANO4;CYP7B1;KIF6;MRPS6;SORCS2;ITFG1;NAALADL2;SLC22A23;TOX3;PACS2;RHOU;SGK3;MAPT;PRKN;AMER2;ZDHHC20;GREB1L;COL19A1;C10ORF90;CST3;LIMA1;RELN;CUX1;CTNNA1;CTNNA2;KANSL1L;MOG;SLC31A2;SORT1;SCD5;LSAMP;KLHL3;ND4L;KLHL4;SORBS1;ZDHHC11B;TJP1;MPHOSPH8;GALNT13;CD82;ZFAND3;KLHL32;JADE2;CNDP1;DOCK10;TMEM144;KIF5C;DENND5A;OSTF1;PPFIA2;KIRREL3;APLP1;KAZN;CDKAL1;LIFR;UBE4B;ATP1B1;ERMN;CAMKMT;EEF1A1;KCTD8;TANC1;PCP4;FOLH1;SELENOP;CERCAM;COL4A5;WDFY3;ZCCHC7;RTN1;NTM;UTP23;ARHGAP17;PDS5B;PDS5A;ADIPOR2;LPP;LTBP1;NALCN;RASGRP3;ARHGAP22;TMEM125;UBB;CDH20;FUT9;IRAK2;UBC;HSPA2;KLHL24;SSH2;LRP1B;ARHGAP23;GULP1;TMEM235;TMEM117;GNAS;ZCCHC2;DOCK5;MEGF10;USP31;CHD9;USP32;CHD7;USP34;LDB3;SOBP;GPHN;HAPLN2;GRM3;RPS4X;ARMH4;LRRTM3;CA2;LRRTM4;RASGEF1B;ENOSF1;MCF2L;NFKBIZ;PDE4B;LRRFIP2;ARFGEF3;ANKUB1;USP47;DCC;PLA2G4C;ARAP2;OLIG1;MYRIP;NAV2;ARID1B;LSS;EPN2;DNM3;GREM1;ELF2;UBE2R2;ATG4C;CDH12;CDH13;CREB5;HEPN1;CAMK2D;LAMA2;RAP1GDS1;NRXN3;AGPAT4;NT5DC1;TAF1D;CLMN;ERBB4;MVB12B;SPOCK3;LRIG1;NCAM1;NCAM2;SLIT2;CLASP1;CLASP2;KDM4C;NEGR1;CMTM5;HS3ST5;ATP2B1;PPP2R3A;S100B;GDAP1;FMNL2;PDE10A;KANSL1;PPP2R2B;PMP22;CD9;SSBP2
Genes Down-Regulated In Microglia Of ALS Model Mice PMID26001565	18/23	0.42201392355210093	0.9999977548837199	0	0	1.2691401489505756	1.0949087454466149	P2RY12;ZNF595;P2RY13;BTG2;SLC13A3;DOCK9;FLT3;F11;ADGRG1;MYO1A;SLCO4A1;MSH5;NUMB;TMEM119;ZNF724;ST3GAL5;TPPP;CDK5R1
Genes Down-Regulated In HD Vs Normal GPCs GSE105041	1503/2027	0.4222406875013293	0.9999977548837199	0	0	1.0121706453067945	0.8726730622731655	PID1;SCX;TESK2;FZD10;ACCS;ISM1;PREX2;SCAMP5;ZFYVE28;LIPE;RAVER1;NDST4;ZC3H12B;PPP4R4;NDST3;CKMT1B;MNX1;SAMD10;PKNOX2;SAMD11;GABARAPL1;UNC5A;RBFOX3;CACNA2D2;CACNA2D4;UNC5D;FAM133A;ISL2;SLC5A9;SCO2;CLDN9;RBP3;PADI2;SPARCL1;NGEF;SKAP2;CFAP99;CFAP61;ABCB1;TTYH2;TTYH1;CRABP1;C5ORF49;AGAP2;PDGFA;GATA2;MRPL12;PLA2G7;OAZ3;UGT8;C6;KLRK1;RDH12;ADAMTS19;ADAMTS18;AGMO;EPB41L2;RDH10;ADAMTS17;SYNDIG1;HCRT;CFAP65;PUSL1;PPARGC1B;ZBTB7C;ABCA2;GPR17;CADM3;CFAP74;GSTM1;CADM4;FYB1;CADM2;ABCA4;APCDD1L;C20ORF27;ABCA7;NR0B1;GRIN2D;DAZL;PCDHGA10;FERMT1;CYP2C8;FAM135B;PPFIBP2;GRIN3A;FXYD3;FASN;LYPD6B;SFXN3;HRC;EFCC1;PRRT4;DMRTC1B;CFAP77;GPR19;ARHGAP9;HRK;SFTA3;KCNC2;PIGQ;QPRT;WFIKKN2;GPR20;SNX10;RCSD1;ARHGAP6;SHD;JPH4;TMEM47;SHH;JPH3;HEY1;HEY2;CTLA4;SH3BGRL2;DLGAP1;NEFM;DLGAP3;DLGAP2;ZNF488;CHST8;DUSP2;GPR37;LRRC46;KCND2;METRN;RIPK2;PIFO;SIRT4;TMC8;ELOVL7;SIRT2;DUSP7;F5;SLC7A5;TMEM37;TMEFF2;FAM222A;SLC7A8;CYP21A2;MMP17;C19ORF25;TLR10;CRYAB;SLC29A3;RAPGEF4;SAMD5;KANK1;SAMD7;DMAC1;GPR45;MYRF;KCNA2;KCNA3;KCNA4;SNX32;TMEM74;OVCA2;AXDND1;ADAM29;FSTL5;EXTL1;GLRA3;NRAP;CARNS1;ZNF469;STX3;CSMD3;ZNF467;CSMD2;CSMD1;RIC3;LRRC26;LRRC29;KCNB1;ODAM;CKMT1A;WNT7B;BMP8B;SNX22;STXBP5L;HEYL;SPSB1;LRG1;ETNK2;WT1;TTLL2;SIGLEC1;LGR6;LGR5;TTLL9;ADGRL3;YPEL2;KCNG4;RASL11A;RORA;GPR62;LRRC71;SAT1;MYLK4;MFSD13A;STK10;TOM1;SLC25A41;SLC25A42;SYBU;PITX3;FBXW4;PPP1R16B;MYLIP;KCNH6;PPP1R16A;FBXO15;UBALD1;UBE2E2;TC2N;OLFM4;SDCBP2;RBMXL2;OLFM3;SLC9A7;MAK;SLC9A9;SLC27A6;GMNC;PKP4;KANK3;OSBP2;SPATA9;GRIA2;KHDRBS3;C11ORF97;ARL2;SPATA4;FOXO4;LIN7B;FBXO41;GLIS1;RAP1GAP;SLC9A3R2;PORCN;DSEL;ZBBX;ZNF668;BMF;TXNDC2;LRRC4C;CPA6;GRIA3;CPA5;SLC38A5;GRIA4;SLC38A4;HHATL;KCNF1;RASL10A;HTR1F;RASL10B;HTR1B;DCDC1;KY;FAM90A1;IGSF11;TMIE;LRIT2;LRIT1;LRIT3;SNAP25;LRGUK;FLT3;LRRK2;SCHIP1;ONECUT1;FHL1;RASGRF1;ECE2;EFCAB12;ELFN2;TSPAN12;ELFN1;RLBP1;UNC80;C6ORF226;MB;PPP1R13L;IQUB;ZNF648;ACP5;ITGB6;ERC2;NKX3-2;BCAS1;TRIM67;DGCR2;CERS4;TRIM61;GRID2;PIANP;VPS9D1;OVCH1;GRID1;VPS37D;NRG2;FOXL1;QTRT1;ARL4A;SYNPO2L;SNPH;AGXT;ST6GALNAC4;TNFRSF21;CNTNAP5;ITGA9;SLC25A6;SLC47A2;LRP1;ZBTB47;PRCD;PPM1H;KATNB1;SLC25A27;SLITRK2;SLITRK1;ZNF628;SLITRK3;LACTBL1;FSD1;PCDH1;SLC25A23;SLC25A22;PIRT;BEND6;NTRK1;NTRK2;LINGO1;LINGO3;KCNJ9;MID1IP1;PCDH7;HIP1R;CABLES1;TBX6;MBOAT4;MCOLN1;USH2A;APLN;SYT17;TBX2;BAIAP3;TSPAN15;TSPAN19;NT5C1A;CD247;ALDH8A1;MDGA2;SMAP2;BCAR1;KCNK4;MYO1G;DMGDH;CCDC89;PLEKHB1;ARR3;CCDC102B;CYB5D2;C4A;RINL;STS;ADGRA1;TRIM29;KDR;EPHB3;SCN1A;SLC34A3;PAQR9;ATP6V1G2;ENTPD2;EPHA6;ACTN3;KCNK10;EPHA8;SFMBT2;MYO7B;ANK3;MIF;VWA5B2;CYP39A1;FNDC5;STX1B;SFRP2;ADGRB2;ADGRB3;KCNQ1;ADGRB1;KCNQ3;MT1F;PPP1R42;MGARP;CTXN2;PEX11G;CTXN1;MT1E;TMEM63C;CAPSL;PCDH10;PCDH15;CEND1;LPAR3;C7ORF57;PIK3R1;ART5;CFAP126;PCDH17;NKAIN1;C7ORF50;NEU4;NKAIN4;SEC14L6;SEC14L5;TSPAN7;KCNN2;NTNG1;RTBDN;SMIM10L2B;STAT5A;NTNG2;IFITM10;EGR4;SPHKAP;FAM78A;IQSEC1;LRRN2;ZFR2;PCDH20;GREB1;CENPVL1;OSGIN1;CENPVL2;MYO5A;PRG4;CPLANE2;PNMA8B;CCDC144NL;C7ORF61;PEX5L;TF;TG;PPP1R1A;ARMC12;LRRN1;IGSF9B;SCN2A;CD200;VSX1;VSX2;BARHL1;DIRAS3;PCSK2;PTPRT;TMEM151A;CSRNP1;SPAG17;DOC2A;PTGDR2;DIRAS2;PTPRO;OTUD7A;SLC7A14;GRIK4;WFDC1;AATK;SPATC1L;KIF12;PTPRK;MTRNR2L1;KIF17;SH3RF1;GNGT1;C8G;PCLO;GNGT2;SCML4;CRTAC1;SPTLC3;CD36;MCF2L2;EIF5AL1;FOXD4;COX8C;FOXD1;NBPF3;SYK;SFTPC;PABPC5;SFTPD;GAB3;SYP;SYN3;RGMB;SORCS3;KIF6;ANO5;SYN1;ANO2;APRT;ANO3;RNF144B;PITPNM2;KIZ;SLC43A2;SATB1;TMPRSS3;GREB1L;PRICKLE3;HSD17B8;RELN;EXOSC4;STAMBPL1;CREG2;GPC3;C22ORF23;RIBC1;MOG;YIPF2;TMEM176B;TMEM176A;TMUB1;CRYBB2;PLEKHA6;PNMA3;AKR1C4;DOHH;KAZALD1;RP1L1;SGSM1;GFI1B;RIT2;XK;ZDHHC9;KCNS3;LKAAEAR1;LOC646588;CFAP161;PNPLA4;C22ORF15;SCARB1;RTKN;PCDH11Y;ZFAND4;CRTC1;UBE3D;PRDM6;PCDH11X;KLHL32;KNDC1;ETS2;KLHL30;KLHL31;TMEM266;CCND3;CCND1;PEBP4;MPZ;TEKT1;NPPA;BAALC;ENPP4;ENPP6;GGT1;ENPP5;PPFIA4;PRND;RGS9;BORCS6;TGM3;SH3GL2;RGS7;SPINK4;TMOD1;OSR2;CCDC159;SLC30A2;ACOT11;LMTK3;ZNF98;MID1;PRLR;RUNDC3A;TMEM252;PCP2;DOK6;EEF1A2;MAP7D2;ODF3B;DPEP1;MASP1;WDFY4;FBN3;NDRG4;PKDCC;CALCB;KLHL14;CCL3L3;NPR3;SLC1A1;CACNA1A;CACNA1D;CACNA1C;CACNA1F;PLD1;CACNA1E;TMEM240;SLC1A7;CACNA1G;RASGRP3;ENHO;CACNA1I;KCNV2;BRINP2;AANAT;ADGRG2;BRINP1;CYP11A1;DEAF1;CHAD;NXPH1;BRINP3;WNT4;SYT4;SYT2;SPATA6L;TFAP2E;ARHGEF37;SLC52A2;SHISAL1;SYT9;SYT6;BMP4;BMP3;BMP2;FGF14;GNAL;TMEM235;AJM1;UBXN10;ALPL;CNTN3;CNTN4;OSTN;FGF12;SNED1;TTC24;EDA;CNRIP1;MS4A7;TNFAIP2;LDB3;LAMC2;TTC29;GRM1;RERG;RPGR;GHR;CALB1;GRM7;RASGEF1B;RASGEF1C;CA4;CFAP47;DACT3;ZNF385B;A4GALT;CFAP43;SCARF2;ARFGEF3;CFAP45;GALNT9;ARMH1;TTC36;CCDC198;PLA2G4C;ETV1;OLIG1;C4ORF48;OLIG2;TENT5A;SHROOM4;EPN2;TRDN;GREM2;MMRN1;NDUFS7;TMEM215;CDHR4;CFAP57;GNB1L;CUEDC1;FBP1;SHANK3;CFAP53;SAXO2;CLRN1;DNAH2;DAPL1;DDX25;DNAH6;DBX2;ASB13;DNAH9;RSPH9;CYGB;ATOH7;RAB40A;NWD2;SV2B;MARVELD1;SH3TC1;GNG7;C19ORF73;SPOCK3;TBX20;ATOH8;MVB12A;SLIT1;SPOCK1;SCN7A;OXCT2;ZPLD1;ATOH1;CCDC178;EYA1;GALNT3;ATP2B2;S100B;HS3ST1;SPATA2L;ADGRD1;FAM155A;C19ORF81;RSPH1;TEC;CLCN4;CYP24A1;FAM131C;SARDH;CCDC170;ACKR3;CLNK;VIT;MAML2;FRMPD4;DQX1;FRMPD1;FRMPD2;MRGPRF;RAX;GRPR;TPGS1;DCAF4;ENO4;ALCAM;GNAT2;SOX18;HOXA3;HOXA2;PXDC1;HOXA1;ROPN1L;GNAT1;NCKAP5;HOXA5;C2ORF80;HOXA4;PRIMA1;ADGB;UNC13C;UNC13A;DNAAF3;RPL21;NHLRC4;PRKCE;COL23A1;SOX14;WDR72;SYTL5;SOX10;GABRG1;BCAN;BCAM;ABCA10;RNF125;DAAM2;ARMC3;HECW2;HECW1;GPR160;ACOT1;PRR15;SPIN2B;PRKCQ;NHLRC1;ASTN2;ASTN1;FREM3;FTCDNL1;RD3;TPH1;ENPEP;C1ORF194;HOXD1;PRDM12;A1BG;PRDM11;SAMSN1;ABO;CHST11;FLRT1;CHST15;NKX2-1;SLC19A3;ST3GAL5;NCKAP1L;ST3GAL6;PRR29;GATD3A;HBQ1;NKX2-2;NFE2;CDK18;DNAH12;AFAP1L2;ACE;ARPP21;F8A3;FZD9;NFATC1;RMDN2;SLC16A10;CGN;NR1D1;RPL3L;FA2H;SLC6A6;EHD3;GLUD2;GJB1;SLC6A9;FNDC10;SNAI1;CYP1A1;SERPINI2;UNC119;HOXD4;TMEM225B;HOXD3;SERPINI1;XKR4;HOXD9;CDKN1C;WDR49;MYOM1;SPEF1;ELN;SPIN3;SLC6A1;SLC6A2;TMEM187;C1QTNF4;FCRLA;FCRLB;CATIP;MTG2;PHF24;RNF150;RSPO1;ZNF365;WDR38;SLC2A14;SLC2A11;PLLP;SLC2A13;ELMOD1;EN1;TACR3;BAAT;TMEM175;PAX8;ANGPTL6;SLCO4A1;AHRR;RARB;ANGPTL4;KIFC3;PLCB1;RGR;JDP2;ASCL5;WDR25;ZNF593;PLPPR1;PLPPR2;ANKRD55;ASIP;PLPPR5;TIMM13;AOAH;ASCL2;TMEM163;PDC;GPR151;PDF;TMEM169;CHN2;SLC17A8;GPR156;GPR155;GPR158;AOC3;CCL25;DMTN;GSN;AOC2;F10;HSPA1L;COLCA2;WDR18;ANKRD66;GABRA3;CARD9;NR1H4;G0S2;PRSS35;TYW1B;SULF1;DHRS2;TUBB4A;ADAT3;AGT;POU4F2;SULF2;SLC8A3;MORN5;AGBL3;SLCO4C1;PLP1;ZNF579;COQ8A;SCRG1;HSPA1B;TMEM229B;HSPA1A;RAB3B;DGKG;CEP126;RAB3C;PHLDB1;TOR2A;CHRM1;ANKRD35;DGKB;GUCA1A;GUCA1C;DACH2;SERTM2;FAM216B;FAM216A;SLC8A2;CDH7;RIMS2;RIMS4;CYSLTR2;DEPTOR;CDH3;DACH1;FCGRT;SLC26A11;MACROD2;MB21D2;STK32A;PHLDA1;STK32B;STK32C;NUTM2A;SEMA6B;RNF43;DEFB119;NKX6-2;SLC15A2;TMEM178A;ANKRD44;USP2;DEFB115;C1ORF87;MITF;KNCN;THNSL2;TLE6;MTNR1A;CACNB4;NUTM2F;PPEF1;DGKK;NUTM2E;NUTM2D;RHCE;DRC7;CALCRL;MINDY4;ABHD1;AK5;C1ORF53;BOLA2B;RHEX;NEUROD1;ADAP2;NEUROD4;ZFP57;PLXNA1;TPPP;DRD2;NKX6-1;IMPG1;IMPG2;ESRRA;TMEM132C;ANKRD34A;ATP8B4;PPAN-P2RY11;CCDC13;TMEM132B;TNK2;TRAPPC5;ESRRB;PXDNL;ADAP1;RAX2;DAB1;LRFN4;PUDP;LHX1;LRFN1;MAP3K19;ITGA10;RCAN2;PLXNB3;TDRD12;LHX4;GPR101;LHX9;DPP10;GAL3ST1;DUSP19;PTPN20;DUSP15;DUSP16;SYNE1;PSTPIP1;PRKG2;EMILIN1;ZNF524;EVI5L;ADAMTS8;GAL3ST2;AMH;GAL3ST3;NPIPA5;SH3D19;SLC13A1;TRPC7;SLC13A2;TRPC5;TRPC6;NGB;VSTM2L;RTN4RL2;DUSP26;C1QL3;DUSP23;RP1;METTL24;CATSPERE;TRAF4;DNAJC6;TRAF3;DMRTA1;ESRP1;LANCL3;CNGB3;EFHC2;PKHD1L1;FOXD4L1;CNGB1;VSTM2B;NLGN3;CEBPA;PLEKHH2;SLC24A4;NLGN2;SLC24A3;SMARCD3;SFTPA2;PLAG1;CLEC2L;LUZP2;SEMA3D;CRX;STMND1;NOD2;TULP1;C1ORF158;VXN;FBXL22;C1ORF94;CACNG7;CLEC3B;ABLIM3;CHADL;RAB24;POLR2E;ZNF503;PLEKHH1;JAZF1;TUB;IRX1;IRX2;RCVRN;RPH3AL;SPAG8;IRX6;KCNIP2;SPAG6;PLCL1;SPAG4;KLF4;SGCZ;OTOGL;P2RX7;P2RX5;NFASC;EVI2A;GLRB;DNAJA4;MAB21L1;MGAT4A;MAB21L2;MAGIX;TLL1;EVI2B;CCDC60;CBLN2;SLC46A3;FAAH;VIPR1;VIPR2;HPSE2;DCAF4L2;LST1;ACSM5;AQP2;AQP1;CCT6B;RS1;ZNF608;NIPAL2;HMCN2;ZNF843;SOX8;SOX6;SOX7;TNS3;EYS;HABP2;TNS2;TNS1;SLC6A15;MRPS18A;MTUS2;DLEC1;CPT1C;MAPK8IP1;PLPP7;AZGP1;ARC;TCERG1L;KATNAL2;ZNF837;GSAP;NSMF;ATP6V0D2;OBSL1;CFTR;PLPP1;LLGL2;PTGES;CDS1;NECAB2;SPTBN5;BEX2;TMEM161A;PDE1B;IGSF1;PDE1A;TSHZ2;TMTC1;APCDD1;PPL;CRHR1;NHLH2;SMIM11A;ZNHIT2;SCFD2;ATP6V0A4;TRPM3;NTSR1;CDR1;NMB;RABGAP1L;DDIT4L;GDF3;SNAP91;GNG13;ADCK1;TMCC3;TMCC2;TECPR2;INKA1;ITM2C;TENM1;CLIC5;SLC35F3;SLC44A1;TENM4;SH3KBP1;BICDL1;GABRR3;EPB41L4B;EPB41L4A;SLC22A15;CAMKV;SLC22A17;GSG1;KIF13A;SOSTDC1;PSD;VAV3;ZCCHC24;MAP4K1;TSC22D4;EDN3;LRRIQ1;TFEB;NME3;RHOH;KREMEN2;OTOS;CFAP299;RAB33A;CLDN11;ALDH5A1;B3GNT7;CCKBR;RPUSD1;MATN1;FAM181B;KPTN;MATN4;TLR4;AVPI1;HMX1;TLR2;GUCY2D;PTGER1;PTGER2;PTGER3;PAPLN;AKAP7;ZDHHC22;NKD1;NKD2;EGFLAM;FAM184B;NPW;C10ORF105;WIF1;SUSD4;FAM47E;SPTSSB;ATP6V0E2;GABRE;GDF10;CA11;CGREF1;CA10;PTGES2;DMRT2;SCD5;LSAMP;FAM189A1;LHFPL3;LHFPL1;GRHL2;VAX2;ATP5F1D;ETNPPL;TPPP3;NR6A1;LRRN4CL;KRT15;STAC2;VWC2;KBTBD8;RAB9B;RIPOR3;GALNT13;GALNT15;ROGDI;NRL;MYRFL;SSC4D;HOXA13;TMEM143;DOCK10;ARHGAP44;TMEM144;TMEM145;BMPER;FAM81B;PDE8B;LMO1;GUCY1A2;CADPS2;MLIP;SYCE1L;DSCAM;MYH15;LMO2;SPNS2;MATK;KAZN;SHISA4;ACYP2;SHISA2;SHISA9;PRSS56;TMEM130;SHISA7;SHISA6;KCTD8;PHOSPHO1;RGS9BP;SPNS1;AMPH;AIPL1;RELL2;TEDC1;CHRNA4;CTTNBP2;NTM;CABP5;TMEM59L;CHRNA9;ADRB1;ARHGAP15;DTX4;CPLX1;CSF2RA;NALCN;NID2;CPLX4;CPLX3;TMEM121;SCUBE2;ASIC4;PCSK1N;EFNB3;SCUBE1;CDH20;CDH22;CASKIN1;CDH23;LONRF3;KLRC1;ASIC2;ASIC1;KLRC3;KLRC4;TDRD9;AZIN2;DNAJC12;ARHGAP27;HSPA2;TDRD6;DNAJC15;OPN5;LRP1B;ARHGAP24;NMRAL1;LIN28B;NR4A3;BAMBI;PRPH2;FAM163A;TLX1;FEV;COL20A1;DYNLRB2;DOCK6;DOCK3;PCDHGB6;DOCK9;SOWAHD;CXORF65;DOCK8;HSPB8;HSPB7;CLEC14A;FBLL1;CXCL5;FAM166B;TMEM100;LRRTM3;SIX4;NETO1;LRRTM4;LRRTM1;KYNU;MFSD3;PDE4B;TMEM108;PDE4A;RHBDF1;DESI1;FAM86B1;RNF208;MYRIP;POMGNT2;WNT16;DNM3;ALDH1A3;ZAP70;CFAP221;TRAPPC6A;PEAK1;CDH10;AKT1S1;C14ORF39;CASQ2;SAG;CDH13;CDH18;CAMK2B;STOML3;HLF;RGS19;CAMK2A;ATP1A3;THBS4;NCALD;DDN;DLL3;ACAN;RNF113A;MCRIP2;PALMD;PCED1A;PRRG1;REPS2;SNCG;CHSY3;NCAM2;S1PR2;SNCB;LURAP1;OPCML;CMTM7;KDM4C;PDE6H;LGI4;PDE6G;CMTM5;LGI3;HAGHL;PCARE;SGTA;NAP1L3;NAP1L2;OPRK1;PPP2R3B;ARID3C;DLK1;CRYGA;FAM167A;NEURL2;PPP2R2B;NEURL1;SPRY3;ALDH16A1;ATP13A5;CMTM1;TBKBP1;PDE7B;HCN2
PLC Pericyte Lineage Cell Markers PMID30078729	9/11	0.42281107133495344	0.9999977548837199	0	0	1.586372555653292	1.3655968325959353	RGS4;HEYL;FOXF2;KCNJ8;ITGA1;NDUFA4L2;ABCC9;IGFBP7;PALD1
Up-regulated Genes In Striatum Of Pin1 KO HdhQ7 Mice GSE64478	9/11	0.42281107133495344	0.9999977548837199	0	0	1.586372555653292	1.3655968325959353	LGALS4;APOL4;CALHM1;KCTD19;RFX6;LEP;OR2AG2;APOL3;APOL2
Ligands Encoding Genes Enriched In Endothelial Cells PMID25186741	15/19	0.4231309688376768	0.9999977548837199	0	0	1.322006362959453	1.13702267776106	SRGN;SPARC;HTRA3;LAMA4;WFDC1;APLN;EMCN;SPOCK2;SELENOP;KDR;C16ORF89;IGFBP7;ANGPTL4;PGLYRP1;SMPDL3A
Markers Of Posterior Hypothalamic Area In Hypothalamus PMID22996553	15/19	0.4231309688376768	0.9999977548837199	0	0	1.322006362959453	1.13702267776106	FRMPD1;HDC;SLC35D3;GPR83;CARTPT;HSPB3;PDYN;C1QL3;LYPD6;SYT6;CRHBP;CALB1;GRM8;GNG8;HCRT
Genes Changed In Striatum Of 4 Week Old R6/1 Vs WT GSE139847	12/15	0.4236171047053563	0.9999977548837199	0	0	1.410124526258798	1.2111916129856337	EGR3;PLK5;ARPP21;ADORA2A;PDE1B;NNAT;PENK;COL6A5;PTPN5;RNF152;FAM205A;KRT9
Genes Changed In Striatum Of 8 Week Old R6/1 Vs WT GSE139847	12/15	0.4236171047053563	0.9999977548837199	0	0	1.410124526258798	1.2111916129856337	EGR3;PLK5;ARPP21;ADORA2A;PDE1B;NNAT;PENK;COL6A5;PTPN5;RNF152;FAM205A;KRT9
Genes Up-Regulated In NES144 Changed Genes In Cerebellum Of 10 Mon A39 HD Mice GSE3248	12/15	0.4236171047053563	0.9999977548837199	0	0	1.410124526258798	1.2111916129856337	CDKN1C;EPS8;C1QA;LGALS3;ALCAM;TYROBP;CCND1;BASP1;CASP3;CTSS;CD200;GFAP
Markers Present In Oligo 96*Rik Oligodendrocytes PMID26727548	12/15	0.4236171047053563	0.9999977548837199	0	0	1.410124526258798	1.2111916129856337	CLDN11;GPR17;ZCCHC12;BCAN;TMEFF2;KIF19;SHISAL1;MBP;ZCCHC18;ENPP6;ST18;RNF122
Genes Up-Regulated In Myotonic Dystrophy 2 Vs Non-Myotonic Dystrophy Markers In Human Skeletal Muscle GSE48828	131/175	0.42940063028780967	0.9999977548837199	0	0	1.049774541484987	0.8874425772692358	RIPOR2;AMY2B;WBP1L;AQP4;IKZF2;BACH2;OR52N2;CDH2;NIPAL1;PEBP4;MYOZ3;SOX6;KPNA3;CHGB;GAMT;UNC13B;HFM1;ARRDC2;CACNA2D1;SEMA6D;FOXP2;PREPL;LCE2A;ZNF92;MAPKAPK3;TXLNB;COL4A4;COL4A3;ACOT2;ANOS1;PKP2;COL4A5;KCNQ5;PRKCQ;ALPK2;TRIB1;ROPN1;CERKL;PFKFB1;PPP1R36;ABCB4;PPP1R3A;NREP;ART3;PRH1;RHOBTB1;RASGRP3;NKAIN1;PPDPFL;BARD1;DNAH11;OSBPL6;RASL10B;STYX;HSPA2;TECRL;ACSF2;FAM220A;PEX5L;SON;PPP1R1C;LRRN1;GALNTL6;SIM1;SIM2;NOP10;SCN2B;SLC44A5;PHTF2;SPAG17;USP38;MSTN;PYROXD1;CYP4A22;BHLHE41;GADL1;OR4M2;SIX1;JPH1;LMOD3;MS4A4A;BOLL;SGCA;TMEM108;CD38;RSPO3;TCP11L2;KIF1B;SPX;NEO1;ZYG11B;TRIM63;SLC2A12;AMPD1;PAX3;TET1;MSS51;TENT5C;NRG4;GAS2;SOS2;OR2G3;SEMA3C;ROCK2;SATB1;TYRP1;FITM1;ZBTB44;PPOX;OR1M1;APOL5;PHKG1;TNKS2;DNAJB5;PRRG1;SCN7A;RXRG;OR6F1;COLQ;DLK1;MPP7;AGMAT;PDP1;RAB10;AGBL1;ASB8;NEDD4;NEK10;LGR5;CCDC62;HCN1
Up-regulated Genes In Blood From The 75 Wk Vs 40 Wk MJD84.2 Mice GSE108069	50/66	0.430713203069127	0.9999977548837199	0	0	1.1017437915592347	0.9280129337391941	SOWAHB;KRT23;PRSS27;CALML3;DEFB1;UPK3BL1;PRSS22;TSPAN12;SLC25A48;UPK1B;CASP12;CYSRT1;CLDN23;PTGDS;KRT6C;CHGB;EPHB3;KRT6A;SLC6A14;EMP1;EPN3;SLC5A8;ADGRF1;ELF3;MAL;SCG3;PLPP1;TRIM55;SLC47A2;SERPINB11;CSTA;SLC47A1;SLC1A1;APOL4;TMEM125;MOBP;FUT9;MAL2;MUC4;APOL3;APOL2;TREX2;KRT13;PLET1;KRT19;SLC26A7;HOXD4;FRK;MUC21;SLC28A3
NLS144 Changed Genes In Cerebellum Of S25 HD Mice GSE3248	76/101	0.43295849983194395	0.9999977548837199	0	0	1.0718107667210441	0.8972271539258544	RYR1;RYR2;PATJ;PPP1R17;RNF11;CERK;RASL11B;SYCP1;MT1M;NAB2;ATP2A3;RNF19B;ATP2A2;MT1X;DOC2B;CCDC28B;CTSS;RYR3;FAM107B;FGF7;MT2A;UCHL1;ALCAM;CALB1;BASP1;CASP3;HOMER3;CA8;RGS8;PRKCG;CD53;GRID2;HPCAL1;SOX11;ZDHHC14;PCP2;PCP4;MT1A;TYROBP;MT1F;PSME1;MT1G;MT1H;PLEKHO1;MT1B;PDE9A;MT1E;C1QB;C1QA;SEMA7A;ITPR1;KCNA6;CRHR1;CACNA1G;INPP5A;BTBD3;CREG1;NPTX1;SPTBN2;BDNF;CIDEA;LY86;RFLNB;RMDN3;CCK;GFAP;KITLG;SNRK;GJB6;CAMK4;OGN;TMEM119;LRRN1;ATXN10;KCNK2;CD200
Expression In Cerebellum Of 4 Wk SCA1 Spinocerebellar Ataxia 1 Mice GSE2867	41/54	0.43912858955904277	0.9999977548837199	0	0	1.1118767311213233	0.9150334036970728	USP17L27;USP17L26;USP17L29;SERPINA1;USP17L28;SLC2A1;USP17L21;USP17L20;USP17L22;USP17L25;SYNE1;USP17L24;USP17L7;USP17L4;USP17L5;FUT9;USP17L8;PPARGC1A;SLC13A3;USP17L18;USP17L17;NFYA;USP17L19;F2R;USP17L30;USP17L10;SYP;USP17L12;USP17L2;USP17L11;USP17L3;AIF1L;USP17L1;USP17L13;SST;WNK1;AKAP9;AGO2;HOXB2;FMOD;ERGIC1
Genes Down-Regulated In Friedreich Ataxia iPSCs Expression Vs Control iPSCs GSE22651	41/54	0.43912858955904277	0.9999977548837199	0	0	1.1118767311213233	0.9150334036970728	PIF1;GUCA1A;PCSK9;SIPA1L2;COX7A1;ZNF280D;AKAP13;BCL2L10;INPP5F;UQCRFS1;E2F2;MYH14;LRAT;CTSF;SRY;SLC15A4;TRDMT1;CHST9;IZUMO2;RBM14;GSTM2;GSTM1;HSPA1L;ARRDC3;CLEC11A;CIDEB;WDR72;GDF3;C9ORF64;FAM71E1;NMRAL1;DISP1;FAM217B;HPDL;CRYGD;TCERG1L;PPP1R1A;DNAJA4;FGF19;FRYL;MT1E
Genes Up-Regulated In HD Markers In iPSCs GSE74201	41/54	0.43912858955904277	0.9999977548837199	0	0	1.1118767311213233	0.9150334036970728	IQCA1;ZNF492;CCDC125;LEF1;TEX101;LRP2;PRSS21;PRTG;CASP8;DACH1;GBX2;SLITRK1;TCEAL2;ZNF503;HORMAD1;FGFBP3;BAHCC1;CCR1;SYT3;LRRN3;CCDC158;KCNIP3;ZBTB16;PTH2R;OTOS;COMMD7;ZFHX4;FAM71E1;GREM1;MYH1;FOXR1;PAX8;ZNF717;LIX1;LHX2;FAM187B;MAB21L2;ITGA8;CYP1A1;PCDHB3;ZNF597
Genes Up-Regulated In Expression In Forebrain Of 11 Wk SCA1 Spinocerebellar Ataxia 1 Mice GSE2867	38/50	0.44219755526400395	0.9999977548837199	0	0	1.1163841807909605	0.9109678606548901	WFDC12;SERPINA1;PNCK;KLK1;ABHD1;KLK3;KLK2;METTL21A;CSF2RA;PITPNC1;PSORS1C2;PCSK1N;MAP1LC3A;SPR;GNG4;RAB24;KRTAP4-3;NDN;SPOCK1;ASL;KRTAP4-2;PCBD1;GGACT;KRTAP4-1;IL13RA2;RIMKLB;MARK2;REM2;ZFHX3;ACSL1;SFMBT2;CIRBP;SORD;CIDEA;SYP;ZFHX4;SLC29A4;ACOT6
Top 50 Down-Regulated Genes In HD Rat Striatal Cells PMID28920088	38/50	0.44219755526400395	0.9999977548837199	0	0	1.1163841807909605	0.9109678606548901	ENPEP;FLT1;BNC2;CTNND2;ABCB4;PELI2;PRICKLE2;GMPR;SAT2;ATP10A;THY1;TMEM47;C1QTNF2;SALL1;PLN;SRPX2;ANKH;FUT9;EPB41L3;TRAM1L1;ZNF521;GRIA3;EPHA7;ITGA4;CADM1;TMEM30B;TRPC4;CACNA2D1;TNNC1;MMP3;EBF1;ETV1;MMP10;BST1;RHOJ;CD48;CCNQ;F2RL2
Genes Changed In Corpus Callosum Of BN Vs BACHD Mice PMID31015293	325/437	0.44273280812002563	0.9999977548837199	0	0	1.023239102735058	0.8337237942353057	CPNE9;STMN3;CCP110;ENO2;RAPGEFL1;NUDT4;RUSC1;IGLON5;CKMT1B;CEP97;SYNPO;SCN1B;SRRM3;TMEM88B;UNC13A;RBFOX3;UNC5A;SLC6A17;PRKCD;ARRDC3;VWA5B2;GPR162;STX1B;FNDC4;DAAM1;PRKAR1B;ADGRB2;TRIM13;SPARCL1;WDPCP;TAGLN3;KCTD17;CTXN1;STX1A;TELO2;SPTBN4;MTMR2;CASZ1;EPHA10;STXBP3;TSHZ2;ENDOD1;TRANK1;CEND1;THY1;KALRN;CRHR1;UGT8;TRPM2;GJC3;SYNGR1;PCNX2;INPP5E;KCNMB4;TSPAN2;PIP5K1C;HIVEP2;RHBDL1;RAB11FIP5;SPTBN2;MYH7B;CARMIL2;PTPRN2;RDX;IQSEC3;GDF1;MICAL2;GRIN2C;GNG13;ANLN;GJB6;CORO6;FXYD7;TMCC3;STRN;PLCH2;PRR36;INKA2;PCSK2;ROBO3;NUDT4B;CLIC4;NRSN1;TMEM151B;KCNC1;SLC44A1;PIGN;TUT4;DIRAS1;GRIK5;PTPRN;KCNC4;CX3CL1;C1QTNF4;RNF157;ING2;JPH3;SIPA1L1;NCS1;DLGAP3;NEFH;SPTAN1;PSD;RPS6KL1;LYNX1;ACTL6B;NCOA6;MAMDC2;NIPA1;TUBG2;AP3B2;SYN1;CIT;SIRT3;GFRA4;KAT2B;TMEFF2;TMEM179;KIFC2;CCKBR;MPPED1;PIGA;ITPKA;CNKSR3;RAPGEF1;VAMP1;CHST3;SNX32;SNX33;FAM214A;NEURL1B;LIMA1;EXTL1;RELN;CAMK2N1;CAMK2N2;NPY;EMC9;JAM3;DMTN;PLEKHA1;CKMT1A;LSAMP;VEGFB;GRIN1;FABP3;KCNS1;LPCAT4;SGSM3;STAC2;PLP1;RIMBP2;INHA;YPEL4;CDK5R2;YPEL2;GRINA;ANKRD13D;NUP188;CLSTN3;CRTC1;ARHGDIG;LRRC73;CYP46A1;CXCL14;SLC8A2;ARHGAP44;TMEM145;ATCAY;RIMS3;CFL2;BAALC;ENPP4;SEMA6B;KCNH3;NOM1;SNRPN;SLC30A3;FBXW7;MATK;TTC7B;DGKZ;ERMN;CACNB3;PHOSPHO1;ADAM15;GPRIN1;SCN8A;EEF1A2;SIDT1;MAL;RELL2;ABCG4;PVALB;KANK3;RTN4R;RTN2;BRSK1;RNASEH2C;SEMA7A;CCDC149;ARHGEF25;ABHD8;CHRD;CABP1;CACNA1C;LIN7B;ADIPOR2;CPLX1;DNAJC27;TMEM240;FBXO41;CACNA1H;TMEM25;KLC2;GRK2;MOBP;ZMAT4;BTBD2;SMYD2;CAMTA2;RAB6B;PACSIN1;RAP1GAP2;ANKRD34A;KLHDC3;RASL10A;CAV1;CCDC136;CLK4;QKI;SCRT1;SYT7;SCCPDH;DLG4;FAM163B;REEP2;MAP3K10;ESAM;CNIH2;CNIH3;BCAR3;CNTNAP1;GPR89A;ANKRD33B;DAGLA;PODXL2;NVL;MAST2;ARRB1;NRGN;TMEM191B;CALB2;MCF2L;CA7;DACT2;EMILIN2;PDE4A;ZNF385B;EDIL3;GALNT9;ZNF385A;DACT1;EMX1;GRID1;ABCC8;PLEKHG5;SECISBP2L;SH2D3C;RNF208;KCNAB2;KCNAB3;SYNGR3;DNM1;SLC25A18;GFOD1;SNPH;TRIM59;MNS1;NAT8L;ASPA;GAPDH;INA;CDH19;FOCAD;HLF;CLEC2L;LRTM2;VPS4B;CAMK2A;IER5L;ATP1A3;LRP6;MROH1;GNG3;SH3BP1;CDC37L1;TRIM46;FSD1;CACNG2;SNCB;CACNG3;CAMK2G;CCDC184;BEND6;CHGA;SLC12A5;KCNJ11;SEMA4D;SGTB;KCNJ9;ATP2B2;CCK;ZIC4;BAIAP2;EPOP;DLK1;MAPK11;FMNL1;UFM1;SYT12;IMPDH1;TRIM36;FAM98C;INSM1
Liver RNA M28 Module (Skyblue) PMID26900923	325/437	0.44273280812002563	0.9999977548837199	0	0	1.023239102735058	0.8337237942353057	SPARC;HHIP;ZDHHC1;ANTXR1;CCDC102A;EPS8;ISLR;ALCAM;CREB3L1;DZIP1L;PTGFRN;THSD7A;SOX4;PKNOX2;EPHB3;EPHA7;UNC5B;CACNA2D1;AFAP1;P3H4;P3H3;EML1;DKK3;SYTL2;MAPK8IP1;DAAM2;CRISPLD2;MXRA8;SPARCL1;COL8A1;KDELR3;TRIM16;ASTN2;KCTD17;ZFPM2;FREM1;MYL9;OBSL1;RNF122;ADCYAP1R1;NUMBL;PDE1A;LPAR1;LPAR4;ADAMTS10;ART3;MYL12A;ART4;DYNC2LI1;GJC1;ADAMTS15;ADAMTS14;ADAMTS13;APH1B;PRKAR2B;PDGFD;GSG1L;FAM180A;NAALAD2;S100A11;ST3GAL2;NGFR;AFAP1L2;CADM3;FOXF1;GDF2;AIF1L;SLC6A7;PKIA;SFXN3;SNAI1;ITGBL1;FXYD6;PCDHB4;CDK14;PAM;ITM2A;CD200;PTPRT;ROBO2;FKBP10;ECM2;PTPRS;TENM4;ELN;MCUB;WFDC1;ADM;PYGM;PTH1R;PRSS23;GLI3;VSIG10;CX3CL1;MS4A4A;C1QTNF2;ESM1;CASP12;CSRP1;C1QTNF7;ADAMTSL3;CTSK;ENC1;NCS1;CD34;TEAD2;LYNX1;ANXA2;SLC2A10;LRRC49;DENND2A;MAMDC2;EMP1;IL17RD;RHOC;CIT;ANO1;ANGPTL7;ANGPTL6;MMP23B;CDC42EP3;MMP17;PLSCR4;RHOJ;MFGE8;MATN2;CD63;MEGF6;TAGLN;TNXB;TRIM16L;PAPLN;ADCY3;FGD1;ADCY5;REM1;ARVCF;GPR153;SRPX2;RELN;FRZB;OLFML3;ABI3BP;PLAGL1;MGAT3;GPAT2;APBB1;GPC6;EVC2;GABRQ;GDF10;GSN;CAVIN3;IL34;SUSD2;GABRA3;PLXDC2;WTIP;LYVE1;PDP1;HEYL;SMOC2;SPSB1;SLCO3A1;CSDC2;LHFPL6;CACHD1;FAM171B;CCDC3;MAMLD1;RIPOR3;PHLDB1;GUCY1B1;PRAG1;TNC;CIB3;PLOD2;MYLK3;LOXL1;SYDE1;CYSLTR1;EFEMP2;LEPR;ZFP37;PAMR1;SEMA6C;PDGFRA;GUCY1A1;KIRREL1;POSTN;TMEM178A;EPDR1;PCOLCE;ATP1B2;DISP2;CLIP2;CACNB3;ARMCX2;FRMD6;ADAM15;CERCAM;COL4A6;COL4A5;DPEP1;FKBP9;INTS6L;PPIC;C11ORF96;RTN1;STK39;DPT;CACNA1A;TNFRSF11B;FBLN2;LTBP1;FBLN5;CNN2;GRK3;SCUBE1;NDN;IGFBP7;ZNF423;GRIA3;GRIA4;CNTLN;MARK1;WNT4;GGT5;CBX6;CRTAP;TCAF1;TGFB2;ATP8B2;TGFB3;DCDC2;KLHL23;SYT9;CALHM5;BMP5;TMEM231;BMP4;IGSF10;LHX2;BAMBI;DLG4;ITGA11;OGN;COL5A2;TMEM119;TGFBI;ZCCHC3;SDK2;B4GALT2;GPSM1;ZMYND15;DAGLA;FHL1;FHL2;CPZ;SOBP;RERG;SGCE;ADAMTS5;ADAMTS2;NCK2;ITGB8;PMEPA1;DACT3;CPXM1;ADAMTS9;ZNF521;PRKG1;PLEKHG2;GPX8;RTN4RL2;ABCC9;NGF;ADRA2B;DCN;RCN3;EVC;ADORA2A;HAND2;COL6A2;ITGA8;COL6A3;SLC25A4;CUEDC1;TNFRSF21;RBMS3;CX3CR1;COLEC11;PLEKHH2;SLC24A3;LAMA2;CCDC68;SEMA3D;SRC;NRXN1;PBXIP1;THBS1;CYGB;THBS3;PRRG3;ABLIM2;HLX;TBX20;KCNJ2;KCNJ5;ANGPT1;KCNIP3;PCDH7;EYA4;LGI2;C14ORF132;LAMB1;PTPN13;MFAP4;DES;MLPH;PIK3IP1;SPRY2;SPRY1;VIM;SLC25A36
Htt-N171-19Q Changed Genes In Rat Striatal Neurons GSE1918	35/46	0.4454310737623354	0.9999977548837199	0	0	1.1217133033034883	0.907143862143207	UGT1A10;CDKN1A;AHNAK;MAOB;IGSF1;ATP1A2;GPNMB;TP53INP2;UGT1A5;EFHD1;HMOX1;UGT1A4;IGFBP7;MBP;UGT1A3;SLC38A3;UGT1A8;UGT1A7;CDK5RAP2;UGT1A6;PAQR8;NQO1;LMO4;OLIG1;CARTPT;GRIN2C;F3;IMPACT;FRMD8;KCTD13;PMP22;TCAP;THRSP;ANGPTL4;LRP10
Down-regulated Genes In LPS, TAT, Or DAQ Activated Microglia PMID16384912	61/81	0.4465423291967901	0.9999977548837199	0	0	1.0752767026549874	0.8669107455096708	ABCD2;TENM4;ZFAND4;FHOD1;RASGRF2;SGSH;EPS8;LYL1;RGS2;DEPTOR;RASSF2;BCL7A;SESN1;CD200R1L;KDR;WDR7;PRKACB;SOX4;ST6GAL1;ELOVL6;NAV1;RAB3IL1;FRMD4B;OPRM1;MR1;ZDHHC14;DUSP7;RBL2;OLFM1;CD200R1;GPR160;ACOT2;ACOT1;KIFC3;NPTXR;RIN2;B4GALT4;RNF121;KANK2;RGS18;RNASEL;HDAC9;RASGRP3;IL1RL1;OGFRL1;ASB10;MICAL1;P2RY1;S1PR1;ST8SIA4;NFATC2;AICDA;SBK1;CASTOR3;CASTOR2;KLHL6;GPR183;NOSTRIN;MAN2B1;PDE7B;SIPA1
Differentially Expressed Proteins In The Midbrain Of R6/2 Vs WT PXD008099	84/112	0.44771082689476316	0.9999977548837199	0	0	1.057671381936888	0.8499528990197888	GLTP;RAB3B;TCERG1;RYR2;ALDH1L1;SLC27A1;ACY3;SPARC;SERPINA1;FHL1;PZP;SLC7A10;CLU;PITPNC1;HMGN5;LRRTM1;RNPEP;NUDT18;ITGB8;NOS1;BORCS6;SLC18A2;SERPINB1;ENTPD2;HMGCS1;ACOT11;PRKCD;VWA5A;ATP1B2;F3;CIT;TST;CMPK2;PADI2;SPARCL1;BIRC6;CRYAB;PAFAH1B3;SHANK3;ANAPC1;NGEF;FTL;GAS7;NECAB2;TPH2;AMER2;ITIH2;TTYH1;GLO1;SLC1A2;MRI1;NDRG2;CLCN2;CAMKK2;SEC14L2;SNX1;CLMN;SPOCK2;DGLUCY;ASL;PRODH;ACSS1;GRIA3;CYP2J2;FN3K;SEMA4A;KCNJ10;STAT1;CCDC136;PLCL1;PMM2;SGTA;CP;GNG11;HARS2;PRDX6;IRGM;SYT6;ETNPPL;QDPR;PEX5L;LPCAT4;PPP2R2D;MAP6D1
Genes Changed In HD Fibroblasts Treated With ZFP-A Vs Control GSE127820	32/42	0.4488566258619559	0.9999977548837199	0	0	1.128110599078341	0.9036749820237507	STEAP1B;GALNT15;CITED4;PCDH15;HTT;STC1;SPPL3;DPP4;NADK2;PIP4P2;HNRNPDL;PHKG2;BAALC;CTNNA2;BBS5;LMCD1;POSTN;KCNJ15;NAP1L3;LAYN;SULF1;KLHL41;ABHD15;THAP11;FRMD5;MEX3B;MAB21L1;PAPPA;PDE7B;CRYAB;MGLL;YPEL3
Genes Up-Regulated In NLS144 Changed Genes In Cerebellum Of S25 HD Mice GSE3248	32/42	0.4488566258619559	0.9999977548837199	0	0	1.128110599078341	0.9036749820237507	C1QB;C1QA;RYR2;RNF11;MT1M;MT1X;CTSS;RYR3;MT2A;UCHL1;ALCAM;BASP1;CASP3;CD53;CIDEA;LY86;SOX11;GFAP;MT1A;TYROBP;GJB6;OGN;MT1F;PSME1;MT1G;LRRN1;MT1H;ATXN10;MT1B;KCNK2;CD200;MT1E
Genes Down-Regulated In CAG Length-Dependent Genes In 10 Mon Mouse Cortex PMID26900923	712/960	0.4518695791017512	0.9999977548837199	0	0	1.0124668848371514	0.8042648982123634	PID1;GLDC;WIPF3;DMP1;LOC728392;TMEM97;SLA2;TMEM91;C9ORF50;FGFRL1;EPS8;CRHBP;RNF115;EVA1A;MSANTD1;PPP4R4;LIPG;CHGB;STARD3;RBFOX1;CHIA;RBFOX3;TYW5;PRKCB;STARD8;PRKCE;CLEC11A;HPCAL1;MED8;MED9;PRKCA;ATG12;UNC13D;MYL4;BCAN;RBP4;PRKAR1B;DDIT3;RBP1;TYRO3;SPARCL1;NGEF;TSPYL5;RD3;TTYH3;TTYH1;HPN;C1ORF198;COPS7B;PLA2G5;PLA2G7;ABR;PPP3R1;ADAMTS13;CHST11;RDH10;TTPA;LDHD;CFAP69;ST3GAL4;GSG1L;PIP5K1B;SFN;ZBTB7C;GSTM2;GSTM1;PRRT2;AFAP1L1;PLK5;BTBD17;ARPP21;CYP4F2;CYP4F8;GRIN2C;BTBD10;PRDX6;ELL3;GLUD2;PKIG;GSTM5;HRK;CDKN1C;NRSN1;KCNC1;MEI1;NCAN;LRRC32;PRSS23;ARHGAP4;MYOM3;JPH4;TMEM47;TRIM8;TRIM9;AIFM3;SMPD4;CATIP;HEY1;TCTN2;RSPO2;DLGAP1;NEFM;AP3S1;PLEKHN1;TIMP4;MYBPC3;BATF3;GRAMD2B;EIPR1;METRN;TESC;TNNC1;PGAM2;SLC39A10;TMEM40;NUTF2;ELOVL7;SLC39A12;TERF1;TMC4;DUSP7;TMEFF2;TUBB2B;TUBB2A;OAF;RILPL1;JMJD7-PLA2G4B;CINP;MMP17;ITPKA;CHST1;VAMP1;ACSBG1;PLEKHO1;PLEKHO2;PPARA;PLCB1;CHST2;JDP2;MGLL;LIN37;KCNA1;HTT;TANK;GGA2;RIDA;EXTL1;GPR153;FRZB;ADAM23;CHN1;GCNT4;AGA;TP53I11;EGLN1;EVC2;HIPK4;CENPW;GOLM1;IL10RB;WNT7B;ADAM33;RFLNB;TTC9B;SULF1;ASPRV1;AGT;DHRS3;AGMAT;SMOC2;TTLL3;ETNK2;C4ORF3;CCDC7;COQ8B;CCDC3;ANKRD63;SLC28A1;HSPA1B;HSPA1A;ANKRD13B;CHRM3;SEMA5B;ALDH1L1;ANKRD35;FAM13C;DGKB;FAM107A;METRNL;ALDH1L2;CXCL14;CLU;SERTM1;HDDC3;FGF3;LAMP5;PYCARD;FADS2;CDH4;SLC16A6;SLC25A41;TNFRSF8;LARGE1;SLC39A2;SH2D5;TNFRSF4;FADS1;SLC16A4;STK32C;KCNH4;SLC15A2;FBXW7;S100A1;DIO3;DGKZ;LEMD1;TRAIP;OLFM1;SLC9A5;C1ORF115;OBSCN;DMTF1;LIX1;LY6D;MAL;PKP1;SLC27A3;COL17A1;CCDC27;SEMA7A;GLT8D2;GPR83;ABHD6;AK5;LIN7B;RHOBTB2;TMEM25;SBNO1;SLC9A3R1;ESPNL;BAG1;THEM6;NDP;TPPP;NPTX2;SLC38A3;GRIA3;C8ORF37;C3ORF80;TMEM132E;RASL10A;RASL10B;ANKRD23;IQCA1L;SLC4A11;CYP4F11;CYP4F12;QKI;IGSF11;BFSP2;DAB1;STK26;ITGA10;ITGA11;CPE;DRC3;TUBA8;PIWIL2;DPP10;MOXD1;SNAP25;RASGRF2;SCHIP1;BRK1;C15ORF65;DUSP18;TSPAN12;SYNE4;TSPAN11;DUSP13;DUSP14;PAGR1;AP1G2;PPP6R1;PRADC1;PIP5KL1;SCRN3;PMEPA1;CNGA2;EFHD1;PRKG2;ERC2;GAL3ST3;INSL5;BOK;TRPC6;GPX6;AMT;SLCO1C1;SLC25A18;EVC;TST;CATSPERG;ASPG;PKHD1L1;DAGLB;ST6GALNAC4;SMPDL3A;ITGA9;MTPN;ITIH3;SMARCD3;LUZP2;LRTM2;PRCD;PPM1H;ARPC4-TTLL3;NLRC3;CXXC5;TSPAN33;ABLIM2;PHKG1;SH3BP1;NNAT;MICALCL;E2F5;ACSS1;CACNG3;POLR2J;POLR2J3;KCNJ5;LINGO1;SEMA4A;LINGO3;POLR2J2;KCNJ10;SPAG5;KCNJ9;SMIM10L1;KCNIP2;SMOX;KCNIP3;CABLES1;KCNJ16;RPL23A;DDHD1;BAIAP2;MERTK;CABLES2;APLN;TM6SF2;NELL1;SLC25A37;SYT12;MYO1A;SST;ZGLP1;TLL2;TRIM37;SLC25A34;MDGA1;PTPN5;MYORG;KCNK4;CPNE9;SLC23A3;CPNE5;THSD7B;ZMYND8;MLC1;PKD2L1;ARR3;ERFE;RAPGEFL1;C4B;HERC5;C4A;SYNPR;EDNRB;VSIG2;FTH1;RPS6KA2;SPA17;SYNPO;TBC1D22A;SCN1B;ENTPD2;PAQR7;CMC2;KCNK13;SLC35C1;MMD2;DLEC1;ACSL3;CMBL;ASRGL1;SFRP5;TTLL11;KCTD17;RIN1;CTXN1;ALDH7A1;ZFPM1;KCTD15;PPP1R37;NECAB2;PPP1R36;NRN1;EPHA10;STXBP2;WNK4;ZBTB1;TWF2;C2CD4C;NLK;KALRN;IGSF9;NEU2;SEC14L2;PTDSS2;SEC14L1;PGBD5;ZNF706;PENK;TSPAN7;SARAF;TSPAN5;OTOF;TSPAN2;FAM43A;APOE;GPM6B;ATP6V1C2;NTSR2;NTNG2;ADHFE1;DDIT4L;DCLK1;BPIFB4;PPP1R1A;PPP1R1B;CALM3;IGSF9B;RGL1;RAB40AL;PCSK2;RYR1;DAZAP2;PTGDR2;DIRAS2;PCSK9;SLC7A10;CHRDL1;KIF17;CX3CL1;WFDC3;LIMD2;PPP3CA;SIPA1L1;CAMKV;GLIPR2;ENC1;NCS1;SDF4;CTSD;OR4D1;LYNX1;PRMT8;MST1;SEBOX;KIF23;SORCS3;GFRA2;OOEP;CCKBR;NRN1L;TLCD1;AVP;CD302;MFGE8;MATN2;YAP1;TMPRSS6;ALOX12B;AKAP5;GDPD5;CAMKK1;CAMKK2;CST3;KIAA0513;FAM184B;CAMK2N1;NPY;EMC3;CHRNA10;PAK6;GABRD;SH3BGR;CAP2;CBR3;CA11;CA10;YIPF1;PLEKHA2;SORT1;PCP4L1;CAVIN3;SUSD2;TMEM176A;DKKL1;STAC3;FAM189A1;OTOP2;PDP1;MAS1;PER3;XK;GSTA5;CSDC2;KCNS2;GSTA3;GSTA2;GSTA1;STAC2;TRIP10;TCAP;ALLC;CDK5R1;AMY2A;AMY2B;GOLT1A;WWC1;SIRPG;CLEC18C;CLEC18B;CFAP300;CYP46A1;ACRBP;CLEC18A;RGS4;KIF5C;PPME1;BAALC;SIRPA;ACAA1;RGS8;PDE8B;FAM81A;TMEM14A;RGS7;LMO1;FBXW12;GUCY1A1;SLC30A3;SLC30A2;AMY1A;AMY1B;AMY1C;TTC7B;KCTD1;SHISA4;CARTPT;ATP1B2;IPCEF1;KCTD4;DOK3;FANCD2;GPD1;SCG3;NUPR1;C17ORF97;NDRG3;ARHGEF25;KLHL17;TCF7;SLC1A2;SLC1A3;CABP1;NDRG2;RASGRP2;CPLX2;RASGRP1;CPLX3;ENHO;KCNV1;ALDH3B2;SCUBE1;NLRP6;THPO;FUT9;CDH22;CDH24;MFAP3L;CYP2J2;VDR;ARHGEF39;PTCH2;SSC5D;INHBA;DGAT2L6;MT3;CLK3;TMEM231;GNAO1;IFT20;QDPR;TMEM234;BMP1;GNAL;NAT8;TMEM114;DLG4;FAM163A;TBCE;COL20A1;MAP6D1;BRWD1;FGFR3;PHTF2;TTC26;CD164L2;MEGF11;LRRC74B;HAPLN4;PHTF1;PITPNC1;SIRPB1;HAPLN1;PPP1R9B;GHR;GRM3;IQCJ-SCHIP1;CA3;CA2;RASGEF1B;HJV;RASGEF1C;VHLL;QRFPR;NAT8B;RASA4B;DESI1;NPY5R;PLA2G4B;BCKDHB;C4ORF47;UBE2QL1;GPCPD1;ACTA1;ARHGAP10;MYH1;TBC1D2;MYH2;DDAH1;RASA4;MYOD1;CAT;CFAP57;CHI3L1;CCDC190;SOWAHA;NAT8L;MYH4;SCN4B;MYH6;MYH7;CAMK2B;HLF;NXN;DBX2;CAMK2A;NRXN3;LCAT;ATP1A2;CFAP206;DDN;RASD2;RAB40A;ACVR1C;RAB40B;RASD1;DCDC2C;DCDC2B;MAN1C1;LRIG1;S1PR1;RGS20;VHL;DNAI1;MAPK4;VAT1L;CHGA;TTC14;FAHD1;POLN;LGI4;OR51E2;PDAP1;OPRK1;ATP2B2;EPOP;MAPK12;KISS1;CD4;JSRP1;SARDH;PMP22;RGS10;THRSP;R3HDM1;VIP;CCDC171
Down-regulated Genes In Brainstem Of HD Q175 Mice PMID26900923	187/251	0.45199392763170415	0.9999977548837199	0	0	1.0301905691391	0.8180604580808746	SPARC;ANKRD13D;ACSM3;AMY2A;AMY2B;CEP19;ARHGDIG;CCP110;TMEM97;HID1;TM7SF2;KIAA0930;FADS2;MSANTD1;SALL2;FTH1;FAM53B;BAALC;FADS1;CHGB;PLS1;GBP6;KIRREL3;TMOD1;PAQR6;FBXW12;ATP6V1G2;DGAT2;NHLRC4;UNC5B;AMY1A;AMY1B;KCNK13;AMY1C;KAZN;MMD2;PHKA1;ACSL3;KCTD3;ARC;DEPDC1B;PPP1R3C;MAPKAPK3;RAB37;SFRP5;SPARCL1;MAL;PRR18;GRIA1;MAGEL2;TTYH1;IGSF1;C1ORF198;SLC1A2;THY1;NDRG2;PLA2G7;HSD11B1;ENHO;GOLGA7B;TMEM25;UGT8;GJC3;NKAIN4;GRK3;HRH1;INPP5F;MOBP;GSG1L;TSPAN2;ARSG;TPPP;RIMKLB;CLCA4;B4GALNT4;NTSR2;NGFR;GSTM2;OPN4;GSTM1;BTBD17;PMM1;BTBD16;GRIN2C;QKI;PTPRD;QDPR;FA2H;GLUD2;PEX5L;LIN28B;DAO;CPE;MAP6D1;UBAP1L;FGFR3;GSTM5;RYR1;SLC25A1;NRSN2;TNFAIP6;MEGF11;LDB3;NRARP;ECE2;SLC7A10;AACS;PRKAG3;PITPNC1;DMBX1;GRM3;HEBP1;CA2;PRADC1;KIF13B;EFHD1;WDR6;PGM1;IQCB1;SERPINB1;DESI1;RHOG;TMC7;SYP;GLRX2;LSS;EPN2;CLDN11;TMEFF1;TMEM179;SLC25A18;MRAS;RCN2;TFDP1;TST;TFDP3;C1QTNF12;PIGA;TRNP1;CDC42EP2;CHI3L1;ITGA7;MVD;TRIM59;PLEKHO2;TLCD1;SLC29A1;ASPA;MYH6;TMPRSS7;ITIH3;PHLPP1;MVK;HTT;LRP4;PROCA1;KCNA6;HMGCR;RNF7;ADCY7;MRM1;APOLD1;ZFP14;CLMN;SPOCK3;LRIG1;S1PR1;ZNF467;LDLR;HES5;SEMA4A;LGI4;KCNIP3;CYP51A1;PNMA3;AGT;ETNPPL;HEYL;GATM;FRAS1;FABP5;PLP1;ATP13A4;PMP22;YPEL2;CBLN1;NECTIN1
NLS144 Changed Genes In Cerebellum Of 10 Mon S46 HD Mice GSE3248	29/38	0.45250999260978475	0.9999977548837199	0	0	1.135932124278218	0.9007321901108214	DDX3Y;RYR2;PPP1R17;SYCP1;ATP2A3;ITPR1;WASHC2C;PTPN22;KALRN;RYR3;FAM107B;WASHC2A;ALCAM;INPP5A;BASP1;CASP3;HOMER3;CA8;NPTX1;UTY;RGS8;KDM6A;SPTBN2;EIF2S3B;PCP4;KCNMA1;GAS2;TMEM119;PVALB
Choroid Plexus Gene Markers PMID17151600	78/104	0.4533079293571041	0.9999977548837199	0	0	1.057647858599592	0.8367936706252703	LGALS3BP;TPSB2;ST6GALNAC2;CPQ;CALML4;SPINT2;CLDN2;CLDN1;SLC4A5;DNALI1;WFDC2;FHAD1;CCND3;CDH3;CSRP2;KDR;LEPR;SOSTDC1;SLC26A11;LBP;PGPEP1;TPSAB1;FADS1;CTSC;TMPRSS11A;HEMK1;ATP6V0E1;TTC21A;PCOLCE;MYO7A;ELOVL7;SLC39A12;PRLR;INMT;F5;SLCO1C1;KIF9;SPATA17;RBP1;MXRA8;COL8A1;TXNIP;STEAP2;NOTCH2;KCNE2;STEAP1B;CFH;PCOLCE2;NXN;PBXIP1;RSPH9;SGMS2;SLC6A20;ACACB;NID2;EFS;TTR;PERP;OTX2;GC;STRA6;KL;PRR32;ACE;FANCM;FZD4;ABCA4;CARD9;VWA3A;SULF1;TMEM237;TRPV4;MGP;COL9A3;TGFBI;LRP10;SLC24A5;NEK11
Genes Down-Regulated By 1.0 Mg/Kg PDE10A Inhibitor In Cortex Of HdhQ175 Mice GSE89505	52/69	0.45602446977101896	0.9999977548837199	0	0	1.0783515360541611	0.8467311254474535	ZCCHC13;TPSB2;NPFFR1;SPPL2C;PRSS27;NKPD1;GLIPR1;ACP5;TPSAB1;TMPRSS11A;C21ORF58;C4ORF48;MMP8;DMRTA2;C2CD4D;RAB38;ATP6V1B1;PSMB11;TPSD1;C5ORF47;ILDR1;WNT8A;C2CD4A;WDR20;C2CD4B;C3;FAM83G;BRIP1;C6ORF15;OR8B4;CCDC180;LACTBL1;GC;LY6G6F;NTNG1;OR5AU1;PTPN18;SKOR1;EGR4;CMA1;GALNT2;C3ORF84;MUC19;MAFA;VAX1;RP1L1;TTLL6;TMEM114;SLFNL1;CFAP161;FAM187B;CFAP77
Insoluble Proteins Enriched In Cerebellum Of 5 Wk R6/2 Mice Vs WT PMID29166617	26/34	0.4564391106545728	0.9999977548837199	0	0	1.1457119631486248	0.8985818593072987	SLC25A1;DIDO1;MTCH1;RTN3;RTN1;SLC1A2;OGDHL;SAMSN1;PRDX2;RNF113A;RPS2;RAB11FIP2;GPR158;PCYT1A;SYT2;AP1B1;ACOT13;LARP7;PGD;EEF1G;RNF126;DNAJC6;PITPNM2;ESYT2;SLC25A11;OTUB1
R6/1 Vs WT Striatum Up-Regulated Genes PMID28743452	26/34	0.4564391106545728	0.9999977548837199	0	0	1.1457119631486248	0.8985818593072987	L3MBTL3;RGS19;CAPSL;NPR2;SAT2;ECE2;KIAA0895L;SPINT2;TRMT2B;EPB41L4B;SLC25A29;CALCR;POLR2A;RDH12;WDR6;DLEU7;RBM11;NFYA;PCDH20;SFMBT2;VWA5A;WDR31;TMC3;TPX2;PSME1;PLPP2
Genes Down-Regulated In Expression In The Heart Of Mice Inducibly Expressing Celf1 For 72 H GSE56185	987/1332	0.4600955179543001	0.9999977548837199	0	0	1.0089016863932356	0.7832317308644406	LRRC14B;PGAP3;IFT172;TMEM94;SPINT2;ALKBH7;LIPE;NDST1;AS3MT;LIPC;ZFYVE27;CYP2D7;DPYSL4;CYP2D6;PRKACG;FAM110B;RAVER2;MLYCD;TMEM8B;HEMK1;STARD3;ZNF18;STARD8;DHDH;EML1;MYL4;MYL7;MTHFD1;PRKAR1B;ETHE1;AGTR1;PSME1;RABL3;PADI2;MPPE1;ATF6;HACD1;NLRX1;AASDH;NPRL3;B3GLCT;GATA6;ABCB8;ABCB9;IQGAP2;OAZ2;ADAMTS15;CYB5R3;MOV10L1;PIP5K1B;PPARGC1B;VTI1B;MYH7B;GSTM2;GSTM1;PRRT2;NEBL;NR2F1;ABCA7;GRIN2C;NR0B2;PBX1;GRIN2D;ABTB2;IL22RA1;PCDHGA10;GPR19;ARHGAP9;ZNF496;NUDT4B;ZNF251;KCNC1;PIGO;PIGQ;GPR20;ODF3L1;TMEM53;JPH1;LRRC2;ATIC;FASTK;TCP11L2;NELFCD;APC2;KCND2;MYOC;IFT140;NIPA1;SIRT5;C20ORF96;SLC7A5;TMEM37;SLC7A6;BDH1;MYOT;RILPL1;SDHAF3;CDC42EP3;TMEM106C;VAMP1;PPARA;SMTNL2;CRYAB;HCST;CHST3;RAPGEF4;KANK2;PKN3;COL11A2;PELI2;KCNA7;LRRC10;CENPA;SLC7A1;SLC7A2;UNG;EXTL1;GBX2;TMEM65;MFN2;ZSWIM9;EGLN1;EGLN3;ATRNL1;BIK;MCRS1;LYRM9;SNX24;ZNF76;CASTOR1;TARBP2;LRRC20;FABP3;SPSB1;ABCB10;SLCO3A1;TTC30B;CCDC9;TTC30A;MPLKIP;MTCH1;SLC27A1;OLFML2B;HR;SAT2;MYLK3;ATCAY;FADS6;ADORA1;SLC16A6;TOM1;SLC25A42;ZNF446;MAP3K4;MAP3K5;EPM2A;FBXW4;AREL1;DGAT2;FBXW8;KMT5C;FAM118B;LENEP;SLC9A2;FRMD5;SLC9A4;TXLNB;LIX1;MSH3;SLC9A8;MAPKAPK2;MAL;ANAPC5;TRABD2B;OSBP2;SLC27A4;SHC4;PFKFB1;KHDRBS3;DLX5;FBLIM1;ARL2;RAP1GAP;SLC9A3R2;TMEM25;FBXO40;SMYD1;THEM4;HACL1;SMYD3;THEM6;SLC38A3;SLC38A4;NEK9;RASL10B;BCDIN3D;C1ORF216;MLXIPL;ZNF414;MNAT1;NIT1;ONECUT2;SCHIP1;FHL1;RMND1;TSSK1B;DYSF;FHL2;ALAD;MRPL3;NADK2;PTER;ACP6;TRIM68;NEO1;PGM1;DIS3L2;SMIM14;SLC36A2;COMMD10;ACTR8;VPS37B;SPTB;NPC1;SYNPO2L;SLC25A10;SLC25A12;SLC25A5;SLC25A4;AHDC1;SLC25A14;TRIM55;ITGA9;SLC25A13;SNAP47;PPM1L;SMIM29;MGRN1;PPM1M;LRTM1;FURIN;SLC5A10;SRL;CNNM1;TP53INP2;FSD2;PCBD2;SLC25A23;SLC25A22;PIRT;KCNJ3;KCNJ4;KCNJ5;METAP1D;SLC12A4;LINGO3;FEM1A;DONSON;KIAA1549L;MCOLN1;TSPAN15;NAGK;NT5C1A;TRIM35;SLC25A34;KCNK3;PTPN3;VPS35L;CCNI;CERK;RTCB;MTFR1L;SPATA20;NUDT6;ZDHHC3;NUDT4;PEX26;LGALS4;BAIAP2L1;ADGRA1;PIEZO2;ACAD11;TBC1D22A;SLC12A9;EPHA4;PAQR9;PAQR7;PAQR4;ACTN2;ENTPD4;ENTPD5;ALG3;ANK3;ANK1;ASRGL1;FNDC5;GNPAT;ADGRB2;PPP1R3C;KCNQ1;ALPK3;ZNF710;CCNQ;CES1;TMEM63A;WNK4;ART5;OSGEP;ART1;SYNGR1;ANKH;TSPAN9;SWI5;DYM;KCNN1;KCNN2;SEC31B;STAT5A;BBS1;STAT5B;TMEM86A;CRADD;FAM78A;MICAL3;CCDC9B;BRI3BP;TG;CALY;WNK2;MYO5C;CD28;INTS4;ECHDC3;RCOR3;FBXL4;RETREG1;CCNJL;ACY3;DHRS11;PTPRS;CHRDL1;KHK;KIF19;MAP1LC3A;PPP3CC;L3HYPDH;LYNX1;ZHX2;SYK;MMD;SUPT3H;RGMA;DUS2;RNF144B;TOX3;ARHGEF9;PDZRN3;ATPAF1;PRKN;MRPS35;FITM1;PRICKLE3;FITM2;CRIP3;PRICKLE1;FUOM;CPN2;RXRA;MGAT5;DGLUCY;HEATR3;RXRG;PAK5;YIPF1;PNPLA7;CAVIN4;DDTL;RPA1;ORMDL1;PLEKHA6;RPA2;SH3RF2;NUDT7;XK;GPAM;ZDHHC9;CSDC2;TCAP;YIPF7;TACC2;ENGASE;FHOD3;DCLRE1A;NARF;ZFAND4;KLHL38;TACO1;ZFAND6;OGDHL;CELSR1;CYP46A1;CELSR2;KLHL31;CCND3;RGS2;PPIP5K1;PPIP5K2;CAPN5;BANF1;BAHCC1;BORCS7;PAMR1;RGS6;TMOD1;TMOD4;ACOT11;DHDDS;CARD19;DOK7;EHBP1L1;GPD1;WDFY1;COX16;HTRA3;SLC41A3;PSEN2;ATP5MC3;CACNA1C;NDRG2;ACACB;NKAPL;CACNA1G;SPTA1;KCNV2;CYP11A1;DHRS7C;NPHP1;COX14;CACNA1S;RHPN2;CCDC141;PRODH;WNT2;COX10;MFAP3L;TBC1D16;SYT3;TMEM230;GNAO1;FGF16;AJM1;NAT1;FAM151A;NAT2;CNTN2;GNB3;TAB1;FGF13;IL7R;SERGEF;PNLIPRP1;PHTF2;TNFAIP8;MAST2;TAZ;GPHN;GRM1;FYCO1;ARMH4;MLST8;UQCRFS1;GGACT;TTC34;BCKDHB;ARHGEF19;TTC38;PEX7;GFOD1;SCN4A;ACOX3;CUEDC1;RBM24;SCN4B;FBP2;LAMA5;ASAP3;ASB14;SLC3A1;ASB11;ASB15;CAND2;PDLIM3;RAB40A;TMEM201;DNPEP;RAB40B;ASB10;POLD1;MAN1C1;EPS8L2;PDLIM5;RBM38;FAHD1;TTC13;LAMB3;GALNT2;UQCRHL;WARS2;ACTC1;CLCN4;FAM131C;ACKR3;GALM;ASB5;ASB2;MAP10;ABAT;WDR83;MRGPRE;SLC4A3;FGFRL1;ZMIZ1;CDK5RAP1;ANKS1A;ACOT7;NUP210;PRKCE;ARMC9;ATG10;DNAAF5;PRKCA;NUP93;RNF123;BCAM;SCN10A;ADCY9;BIN3;RNF128;ZSCAN20;DAAM2;IFT81;ADPRH;ACOT2;ACOT1;NHLRC1;RNF122;TSPYL4;PRDM13;SDSL;BLOC1S5;CRACR2A;C14ORF180;ST3GAL4;ST3GAL5;KIAA0319L;ST3GAL2;CEP78;LHPP;GSDMA;PHC1;GTF2IRD2;RMDN2;RPL3L;SSPN;CEP85;CPEB3;PAM;DAND5;MYOM1;DENND1A;ADK;FMN1;GPT;PYGL;PHF7;CYB561D2;CSRP3;AIFM2;IMPA2;TCTN2;GPR137;PHF24;AP3S2;ZNF367;GRAMD2B;TESC;TNNC1;SLC2A12;GJD3;HEATR5A;ANGPTL6;ANGPTL3;PLIN3;KIFC3;ZNF358;PLIN5;GRAMD1B;FIGN;ADCY6;ADCY5;RHD;FGD3;RNF135;TMEM169;METTL7A;DTD1;GPR158;GPR157;WWOX;ELP1;NR1H3;NMNAT3;FMO5;DHRS3;MZT1;PRSS41;DHRS7;TMEM159;LPCAT3;MORN2;COQ8A;PLCD3;CHRM2;N6AMT1;PHLDB1;IRS1;METRNL;BEST3;SLC8A1;C1ORF127;CDH4;CDH2;GRB14;FCGRT;MPC1;PHYHD1;LARGE1;AP5S1;STK32B;GTF2I;SEMA6C;TLE2;PPTC7;GPT2;CEP131;USP2;MITF;THNSL2;CACNB1;TOM1L1;ZNF316;PHPT1;CLEC4F;FKBP6;RHCE;CUL9;RTN4R;MINDY4;ABHD6;AK4;KRBA1;RHOBTB1;RHOBTB2;TPO;MAP3K21;PLXNA4;ZNF784;MPDU1;ESRRA;OSBPL6;ESRRB;ESRRG;BTBD6;SYNJ2;BTBD9;ABHD15;REEP1;BCL9;RCAN2;PLXNB1;SLC26A6;PLEKHF1;DUSP18;ADRA1B;ADRA1A;SYNE3;ADAMTS3;DUSP10;AP1G2;PSTPIP2;SCRN3;PHACTR3;CNGA3;SLC37A4;GAL3ST3;METTL15;SLC37A3;SGCG;ADAMTS7;IDH3A;RFC2;SORD;WIPI1;DUSP23;PTP4A3;NPEPL1;SARS2;CATSPERG;EVL;SMARCD1;SMPX;HDAC8;LAGE3;RAB21;SELENBP1;ABLIM1;ABLIM2;PLN;P2RY2;P2RY1;TNNI3;ACSS1;CTNNAL1;SPAG8;KCNJ11;KCNIP2;KCNJ12;KCNJ18;CPPED1;P2RX4;CROCC;LEP;MAGIX;POLR3H;CBLN3;CLEC2D;PFKM;MYORG;NECTIN2;PANK4;SLC46A3;SLC46A1;CMAS;CISD2;PKD2L2;CISD3;FLAD1;RPS6KA2;SAP130;TBC1D10C;DPF3;VSIG4;PTGDS;FAAP100;PDK1;IL15RA;CPT1A;TANGO6;SLC6A17;ACSL1;OXSM;SLC35C2;TANGO2;EBF1;MTUS2;P3H4;CPT1B;MIF4GD;TWSG1;VDAC1;CAGE1;TLN2;ZFPM2;SLC22A5;GYPC;IGSF3;INTU;LMAN2L;PDE1B;EIF5A2;MTTP;TWF2;DCUN1D2;TMTC1;TRMT2B;LIAS;RPAP2;STRIP2;ZNF827;DPH3;VPS8;ZRANB3;CARMIL3;BCL11B;SLC35E1;INSR;SIAH1;SLC35E3;CIDEA;OCEL1;GNG13;UBAC2;NCEH1;VNN1;ADCK1;KLHDC8A;CORO6;PDE3A;TCHHL1;CUTC;RAB40AL;CDS2;CLIC5;CLIC4;ORM1;SLC44A1;CITED2;SH3KBP1;SLC44A2;FAF1;LIMD1;PRPF19;SIPA1L2;ORM2;ANKRD9;COIL;UCHL1;AUH;ZMYM3;MANBA;KREMEN1;ZDHHC12;SLC35G1;ZDHHC16;ITFG2;RAB33A;NAALADL1;TNNT2;MAPT;RGS7BP;VGLL2;AMIGO3;SLC20A2;AMIGO1;GDPD1;CXCR4;RFNG;GDPD5;TRAK1;RBFA;ATP5F1A;PDPR;CUX1;CXCR1;NPY;CXCR2;APBB1;CORIN;NQO1;PCP4L1;PKDREJ;SORBS1;AIG1;PDP2;LRRN4CL;LHFPL6;TRIP10;CTNNB1;RIPOR2;ITPRIP;PRAG1;TAMM41;ARHGDIG;HDLBP;ARHGAP44;TMEM144;HELB;HCFC1R1;TMEM38A;CA14;MIGA2;LMO4;LMO2;WNT5A;ACYP2;KCTD2;LMO7;SHISA3;SELENOO;PACRGL;PHOSPHO1;ILVBL;COL4A5;H6PD;COX7A2;SCUBE2;ARHGAP20;EFNB3;MYH13;CDH24;ATP5MG;KLHDC10;MPST;ACBD4;RHBDD1;IDH2;ASPSCR1;TBCD;SMAD9;DNAJC15;ACSF3;COQ7;LRP1B;COQ2;MAVS;AMACR;SELL;BAMBI;TMEM117;CAPRIN2;MAN2B1;BRWD1;TMEM35B;AVEN;GPSM1;COLGALT2;THRA;DOCK8;HSPB7;SLC2A1;GTDC1;SLC2A4;OPLAH;HK2;LMOD3;SGSH;HEBP1;IQCJ-SCHIP1;CASP6;SIX5;DBT;AOX1;PDE4A;SPEG;MAN2C1;TSFM;ABCC8;MARS2;ABCC9;TRNAU1AP;KLF15;FAM189B;IGDCC4;PALLD;RNF207;MYH8;CDH13;PXYLP1;ITGB1BP2;TMEM9;CDH16;EGFL8;MYH6;HCN4;TSEN34;USP13;VAC14;CAMK2D;DDC;HLF;PERM1;CAMK2A;MOSPD3;DDO;MCRIP2;DDT;TOGARAM2;STOM;MAPK4;POLN;NAP1L4;RMC1;NEURL2;POMK;PDE7B;RGS11;HCN2
Striatum RNA M12 Module (Tan) PMID26900923	152/204	0.4626681673769119	0.9999977548837199	0	0	1.0305463872012108	0.7942886637714532	DCLRE1B;ERRFI1;NCF1;FAM107A;CLDN1;RRP8;SALL3;PHYHD1;PDK4;PIM3;TEKT4;ANKS1A;PGLYRP1;PTGDS;LZTS2;TNS3;MFSD2A;TLE3;KIRREL2;IL1R1;PAQR5;ARRDC2;GPT2;ARRDC3;ARID5B;MITF;PPP1R3G;SLFN12;RNF125;ADAM15;DAAM2;SELENOP;KCTD13;TXNIP;RIN2;PLA1A;ABCG2;FKBP5;SMIM3;ZNF276;MTMR2;SDC4;ENDOD1;AK3;ARHGAP17;FOXO4;GATA2;ADIPOR2;SULT1A1;SLC9A3R2;SCRT2;SNX1;CRACR2B;ADAP2;KCNN2;LONRF3;RHPN2;SULT1A4;SULT1A3;SULT1A2;STARD13;AFAP1L1;TMEM184B;ZBTB16;ABHD15;NFKBIA;MAVS;MAFB;RGCC;SH3BP5L;GJB6;RGL3;MAFK;ADA;BCL2L1;RERE;CPM;TINAGL1;PLEKHF1;TNFAIP6;STON1;SLC2A1;WFDC1;HIF3A;TFCP2L1;SLC6A1;OPLAH;LFNG;GABRR2;PSTPIP2;EMILIN2;SLFN12L;PHACTR4;TPRN;TEAD4;ZCCHC24;KLF13;PLEKHG2;ITPK1;TMC7;F3;KLF15;DNM2;EPN2;SLC7A5;ITGAD;EEF1D;PLIN3;RHOU;TLR7;ANGPTL4;FAM20A;RAPGEF3;CDH19;RAMP2;SMARCD2;SGMS1;CEBPD;ZBTB47;SEMA3G;DENND3;CYTH3;P2RY6;RXRA;MTHFD1L;TMEM204;TP53INP1;CDC37L1;STX5;LRRC8A;METTL7A;IL12RB1;ZNF189;PLEKHA1;CMTM3;CAVIN2;SMOX;CABLES1;CASTOR1;PTPN11;MERTK;LYVE1;SPSB1;TPPP3;MLPH;TCIM;IL2RA;POLR3E;FAS;BCAR1;LPIN3;PNPLA2
Genes Changed In Haloperidol Treated STHdhQ111 Vs Control GSE129143	20/26	0.4654206468894015	0.9999977548837199	0	0	1.175063199711087	0.8987043927861885	SLC13A1;SEMA5B;MEGF10;UNC5B;CRABP1;TNC;INHBB;LRP2;CELSR2;PAX2;DMRTA2;FRAS1;BMPER;FNDC1;PODXL;ADAMTSL3;REEP2;CASQ1;ARFGEF3;CAP2
HD Grade 2 Markers In Human Frontal Lobe (HG-U133B) GSE3790	43/57	0.4669810283085767	0.9999977548837199	0	0	1.0827592888630528	0.8244850849229217	YAP1;AMER2;MEGF10;SLC44A1;ARHGEF26;PDE1A;AQP4;STON2;PPM1K;ARHGAP5;SLC7A2;SOX2;LMBR1;GRIN2A;ZNRF3;PPP4R2;ZIC2;PDK4;SLC16A6;REPS2;ITGB8;CHML;SLC38A2;RFTN2;SLC14A1;MKKS;TGFB2;LIFR;GPCPD1;SYTL4;IL17RB;GABRG1;TGFBR3;SLC25A18;LATS2;IGDCC4;RFX4;ZNF638;SPATA13;RNF182;BMPR1B;NGEF;FKBP5
Genes Down-Regulated In Cerebellum Of WT Mice Compared To Atxn1[82Q] KI Mice GSE114815	1148/1550	0.467274954069509	0.9999977548837199	0	0	1.0070395821479114	0.7661934053986219	PID1;SCX;LOC728392;ACCS;PTPDC1;NDST4;C3AR1;EPSTI1;SMCO3;BBX;PKNOX1;SAMD12;UNC5B;RFX3;RNASE4;OR10AD1;TMEM81;ACE2;EML6;PRKAR1B;DDIT3;RUFY3;RUFY2;TXNIP;PADI2;SPARCL1;AGTR2;MYL9;NGEF;SKAP2;ZNF274;NLRX1;TTYH2;TTYH1;IQGAP2;SLC30A10;PLA2G7;LY9;SULT1A1;C3;PRPSAP2;ADAMTS18;EPB41L2;PDGFD;MYO6;SULT1A4;C19ORF38;SULT1A3;SULT1A2;GPR17;JUN;FYB1;CADM1;BTBD18;NEBL;CYP4F2;ABCA9;EIF2AK2;LNPEP;ABCA8;CYP4F8;L1CAM;ZNF35;LYZ;CP;ABTB2;VANGL2;FAM135A;STRC;NOSTRIN;FAT2;DCHS1;DZIP3;DMRTC1B;FERMT3;HRK;UCMA;NCAN;TUT4;GPR22;HEXA;PIGP;TMEM52;RCSD1;VSIR;BBC3;MED13;MMP24;TIFAB;LEFTY1;DUSP3;GPR37;GPR34;MYOC;OPALIN;MAMDC2;NSUN3;TEX14;TMC7;SLC39A12;TMC6;DUSP8;F3;PTGR2;DDB2;MMP12;SLC7A5;TMEFF1;BDH2;PLSCR2;PIGA;MMP19;POT1;RAPGEF2;CRYAB;RAPGEF6;RAPGEF3;TMEM106A;ATL3;MYRF;KCNA1;KCNA2;SEZ6;SLC7A2;FSTL5;RIDA;GLRA2;PROKR2;UCP3;CARNS1;MICALL1;NTF3;SPP1;ZNF469;CSMD3;FLNC;BID;LEFTY2;JAM3;P2RY12;P2RY13;KCNB1;KCNB2;GPR55;CASTOR1;ETNK2;LYRM7;CCDC3;ADGRL4;UGT1A10;ALDH1L1;OLFML2B;NRROS;EXOC3L4;NCF1;NCF2;NCF4;ZBTB21;ZBTB20;ZC3HAV1L;RORB;HNMT;CXCL14;FAM228B;SLK;POFUT1;NUDT18;MAP3K8;ZNF446;SLC16A5;MYLIP;LAG3;S100A1;ATP11B;TBR1;OLFM4;TICAM1;ADCYAP1;MAG;LIX1;SLC25A52;MAL;SLC25A51;LY6E;COL17A1;PFKFB2;FBLIM1;GPR88;CREM;GPR83;TNFRSF11B;NREP;FOXO1;NPAS3;IGSF21;NPAT;MOBP;STK38;THEM4;BMF;MBP;LRRC4C;SLC38A3;IP6K3;SOCS4;FUS;HTR1F;BRPF3;SRD5A1;HPS1;LY86;ZBTB10;B3GALT5;FAM205C;KY;QKI;FAM205A;IGSF11;IGSF10;CXCL10;MLXIPL;BFSP2;TMIE;SON;GNL3L;PTPRC;MDM4;SP140L;LRCH3;BCAR3;ITGAM;KCNK9;MCMDC2;CRYBG3;ITGB2;CDC73;RLBP1;PIK3CG;TNFSF13B;KIAA1549;MRPL1;PTER;MDK;ITGAX;ITGB8;C21ORF91;NEO1;EDIL3;BCAS1;OVGP1;CERS4;ITGA4;PEG3;CEP295;SH2D3C;VEZF1;TNFRSF1A;SLC25A15;SLC25A18;ITGAD;RRM2B;NPC1;LCP1;CERS2;ITIH5;PRCD;SRBD1;ZBTB44;CCL8;PHKG1;IFI16;CCL4;FCHO2;SLITRK3;TIFA;TP53INP1;CCL3;CCL2;ZNF624;SMIM30;FCGR1A;FCGR1B;NTRK2;METAP1D;MGA;MBOAT2;LYSMD3;TTC39C;REC8;APLN;SUGCT;MYO1E;PRC1;TRIM36;PTPN6;PDCD1;PIK3AP1;FCGR2B;TRIM32;FCGR2C;MDGA1;SLC25A33;MYO1F;TRIM34;CCNI;MT1M;PLEKHB1;MT1X;C4B;C4A;LGALS3;MT2A;OPHN1;FBXO4;LGALS9;FBXO7;PAQR8;TMEM88B;PAQR6;ENTPD2;ST6GAL2;RSAD2;ACTN2;PHYKPL;SFMBT1;NSMCE3;GOLPH3L;MMD2;ASRGL1;SHTN1;MT1A;ADGRB2;SOAT1;SPATA13;KCNQ3;MT1F;ULK3;MT1G;MT1H;FAM76A;CTXN3;MT1B;CTXN2;KCTD18;RIN2;NAIP;MT1E;CERKL;ADCYAP1R1;TMEM63A;SDC4;PCDH10;PIK3R3;PIK3R1;PIK3R5;NEU2;NKAIN2;NKAIN1;NKAIN3;DHX32;PCBP3;ZNF704;SEC14L5;SLAMF9;APOD;KCNN2;HIVEP3;APOE;KCNN3;ARSG;CD14;ARSB;DECR1;NTNG1;PPP1R26;NTNG2;EGR2;TNFSF12;ADHFE1;BSDC1;NBEAL1;CELA1;OSGIN2;RPE65;ACER2;ANLN;C7ORF61;PEX5L;TF;LPAR5;WNK1;LRRN1;IGSF9B;CD22;PTPRT;CCDC122;ECM2;CCDC120;HIBADH;FKBP15;INTS10;N4BP2L2;CTSS;AKAP13;CTSO;ACADL;CD38;ACADS;CTSD;CD33;UTP14C;CD53;SREBF1;CD52;ZHX2;APOBEC2;FCER1G;ZHX3;SYK;TNFRSF12A;NCOA4;IL16;SORCS1;SYN3;ANO4;RGMA;DUS2;LAT2;CNKSR1;MN1;TOX2;G2E3;ARHGEF4;CD48;ARHGEF2;GLCCI1;ATPAF1;CD63;SELPLG;ARVCF;RELN;RXRA;GPC5;PAK3;MAP3K2;GIT2;CD72;GCA;MOG;DEFB136;GPAM;KLHL6;KCNS3;CD68;PNPLA2;CD86;ICE1;DENND5B;CCDC169;WWC1;NR3C1;COX6A2;RTL5;RGS4;AMMECR1L;CCND1;PLAU;PPIP5K2;RGS1;CAPN3;ENPP4;TGM7;TEKT5;ENPP6;CCDC163;PAMR1;RGS6;TMOD1;HFM1;FBXW11;TMOD3;ERMN;GPRIN3;TMEM254;PLA2G15;TERB1;DOK1;TYROBP;SIDT1;HHIPL1;WDFY2;VCL;RTN3;ARHGEF28;CCL3L3;SLC1A2;PLD4;SLC41A1;CACNA1C;DDX60;CACNA1E;RASGRP3;SYCE2;ADGRG1;SNTG2;TMEM245;SNTG1;NXPH1;PRODH;CNMD;BHLHA9;GGT5;ZFHX3;CNTN5;NUP155;CAV2;RARRES1;SSH2;AP4B1;CLK4;QDPR;SDK1;NAT8;BMP1;CPS1;UVSSA;CNTN2;CNTN4;FGF10;SNED1;TNFAIP6;CPXM2;MAST3;PLEK;LDB3;LAMC2;PITPNC1;ADGRE1;GRM5;CA4;CPXM1;DACT1;DNAI2;NAT8B;TBP;OLIG1;OLIG2;SSTR3;TTC38;GREM2;SETBP1;IFIT1B;IRF8;IRF5;ZP3;CREB5;BCL2A1;TGFBRAP1;ASAP3;AGPAT4;ATAD2B;ATOH7;PDLIM1;ASB10;GNG4;ATOH8;TRDMT1;HSD3B7;EYA1;EYA4;TMED7-TICAM2;HS3ST4;MAPK12;U2SURP;HS3ST2;GALNS;CLCN5;CD9;CHPT1;OTUD1;SNTB2;LNX2;MAP10;MAML2;C2ORF88;DMP1;SLC4A1;SMC5;ABAT;FNBP1L;EPS8;MILR1;MTBP;EVA1A;SCN11A;ZMIZ1;AP1S2;PIP4K2A;CEP95;ANKS1A;CDK5RAP2;NKX2-8;CHIA;NHLRC4;DDX11;PRKCE;AFAP1;HUS1;SYTL2;DAAM1;BIN2;IFT81;HECW2;PARD3;ACOT2;TYRO3;ACOT1;PRR18;RPL29;ALG10B;PRKDC;ENDOD1;RPS4Y1;SAMSN1;HMOX1;ZSCAN12;NCKAP1L;CDK18;AFAP1L2;CDK19;FZD3;SNAPIN;HOMER2;RDX;FZD9;IRF2BP2;SLC16A10;PRDX6;ELL3;GPR137C;EHD3;MEX3B;GLUD2;GJB6;GIPC2;XKR4;XKR6;PRR35;DENND1C;DENND1B;SETD5;BTG2;CDKN1A;GABRB1;SMG1;ADK;PYGM;HIF3A;PHF6;VSIG10L;GLI3;FAM102B;TRIM5;TMSB4X;MRC1;TMSB4Y;GPRASP1;TEAD1;C16ORF74;GPRASP2;ZNF365;HAVCR2;FCRL2;TIGD2;RPS6KL1;SERPINB1;PLLP;NFAM1;TESC;TET2;SERPINB9;APBB1IP;HADHB;FAM210A;GCFC2;MS4A6A;TMEM179;FAM234A;IVD;PLIN3;HCLS1;ANGPTL4;PLCB1;GRN;PHLPP1;PLPPR1;AHNAK;ADCY8;MS4A6E;PAPSS2;FGD5;OLFML3;UBN2;OLFML1;C16ORF90;GCNT2;SLC17A6;GCNT4;SLC17A8;RPS2;SIAE;CCL18;ANKRD50;GPR155;CCL15;CCL25;BCHE;CCL23;IL10RA;MCF2;NDE1;ECEL1;GABRA3;LAPTM5;PRSS35;ELP4;SULF1;AGT;SULF2;TMEM159;AGBL2;PLP1;FILIP1;ZNF334;RNF141;CCDC71L;CHRM2;SEMA5A;CSF1;PROS1;CLU;SERTM1;PYCARD;NRBP2;PPP1CC;SALL1;PHYHD1;ZNF329;IL13RA2;STK32A;STK32C;RAB2B;RPS7;TMEM178A;MAGI3;ANKRD44;GPT2;SEMA6D;ANKRD45;CD180;RPS6;DIO2;DYRK1A;VASH2;VRK1;FRMD4B;THNSL2;PGF;RAB30;RAB31;PHIP;CSF1R;CEMIP;ABHD4;C3ORF70;FECH;HVCN1;AK3;ITPR2;AK4;HMBOX1;ADAP2;CLEC7A;MUSTN1;NEUROD6;MAP3K20;ANKRD10;CD300LD;CD300LF;MCL1;ATP8B2;CCDC13;TMEM132B;SLC4A10;CYBRD1;ABHD18;CYP4F11;CYP4F12;GFAP;MAFB;CPD;ZNF778;C6ORF118;XAF1;CPM;GAL3ST1;TREM2;TCIRG1;LSP1;PIK3C2A;DUSP16;SCRN3;PHACTR3;HYDIN;EMILIN2;EFHD1;CEP170;HMGCS2;ADAMTS9;PHACTR4;PLEKHG1;DIS3;SECISBP2L;ZFP92;C1ORF162;C1QL3;ADRA2A;DNAJC1;ZNF519;DMRTA1;ASPG;LANCL3;ANG;ASPA;CX3CR1;CEBPA;GTF2A1;SEMA3A;NLRC5;TULP4;KIAA1210;VXN;COCH;SELENBP1;HIRIP3;POLR2A;DNAJB5;RNF39;TNNI1;ACSS1;ALOXE3;PLEKHH1;UGT1A8;CTNNAL1;WASF2;UGT1A7;CACNG4;CCDC73;UGT1A6;IRX2;ANGPT1;SEMA4D;PLCL1;OXR1;MGAT4C;KLF6;EVI2A;ASXL3;MGAT4A;POLR3E;POLR3F;MNDA;TNRC6B;METAP2;GLTP;MLC1;AQP4;ACSM5;KLHDC7B;IFIT1;ANTXR1;IFIT3;IFIT2;KIAA0930;SYNPR;CYP4Z1;EDNRB;RPS18;VSIG2;FTH1;SOX8;SOX6;ICOSLG;CDON;ARRDC2;SLC11A1;ARRDC3;MCCC1;EBF1;ACSL5;YOD1;P3H3;ACSL3;MIF4GD;TWSG1;ARC;XRN1;IL23A;CD109;PAPPA;XRN2;TFAM;CAGE1;SMIM3;BEX2;BEX1;IGSF6;STXBP3;MAOB;PDE1C;PDE1B;IGSF1;SP140;SLC35D2;TRMT2A;KLK6;CYP4X1;TP53BP2;TRPM7;DPH6;STXBP6;NTSR2;CARMIL1;SRPK3;INSR;PYHIN1;RAB39A;PYCR1;CIDEB;NMI;GNG11;ZWINT;PM20D1;SPART;RPS27;PARVG;DMRTC1;GKAP1;AKR1B15;TMCC3;RBAK;TDGF1;ITM2C;SLC44A5;RYR2;TENM2;CLIC4;RYR3;LIMD2;GLIPR1;UCHL1;SIPA1L1;KRT28;CHMP1B;KRT26;SH3PXD2B;STAB1;TRIM6-TRIM34;ZCCHC24;TSC22D4;MANBA;EDN3;STRADA;HEG1;RHOG;RHOH;CYP7B1;VAV1;CLDN11;TLR1;B3GNT7;MPPED1;MMP23B;TLR9;FIBIN;TLR7;HNRNPH3;FAM20A;SGK2;TLR3;VWA7;C1QB;C1QA;MEGF6;ZDHHC20;C17ORF58;GDPD2;ZDHHC22;CST7;NOL3;AIF1;CST3;DRP2;C10ORF90;AMN1;EGFLAM;CUX1;FAM184A;CTNNA1;MPP2;ARNT2;RYK;SUSD2;LHFPL3;LHFPL2;SORBS1;MPP5;LILRB4;ETNPPL;TJP1;QPCT;LHFPL6;GALNT15;CCL4L2;FOLH1B;ARHGDIG;COMP;DOCK10;EFTUD2;SYDE2;BMPER;BASP1;PTTG2;CHCHD7;NUSAP1;HADH;GUCY1A1;PHYH;MIGA1;HGF;ARID5A;SHISA4;ARID5B;LIFR;ATP1B2;ALG10;LGALS9C;LGALS9B;DCTD;FOLH1;KIAA2026;SELENOP;CERCAM;ELMO3;RELL1;CD300C;ABCG2;RASL12;ZCCHC7;USP53;LPO;CSF2RB;DTX4;LPP;TRHDE;NALCN;HRH1;EFNB3;ZMAT1;TMEM125;ZMAT4;COBLL1;CYP2J2;HELQ;SMURF2;TRPV3;HSPA2;ARHGAP25;NFKBIA;ARHGAP30;FAM163B;TMEM119;MAN2B1;BMPR1B;COLGALT2;WNT2B;B4GALT1;DOCK8;SLC2A4;OPLAH;HAPLN1;ELAVL2;DHTKD1;RPS4X;TMEM100;HK3;CASP3;LRRTM1;TRPS1;NAPRT;DBT;BDKRB2;PDE4B;GUSB;USP48;KLF13;DCC;OXSR1;URB1;KLF15;AIM2;CDH10;C14ORF39;CASQ1;DOCK2;CDH19;SASH3;RGS17;COLEC10;DDC;KDM3A;ABRAXAS1;RGS16;ATP1A2;NR2C1;DDO;ACAN;ERBB4;PRRG1;RGS20;NCAM1;TENT2;MAPK4;OPCML;CLASP2;STN1;CMTM3;ZNF184;CMTM5;LGI3;USP22;CADPS;C14ORF132;PPP2R3A;SLC4A8;NEURL3;ATP13A4;AQP11
Striatum RNA M2 Module (Blue) PMID26900923	1361/1838	0.4684841298718906	0.9999977548837199	0	0	1.0061917232698157	0.762947945284844	PWWP2B;TMEM94;ISM1;ZFYVE28;KRTCAP3;PREX1;HTR6;PPP4R1;CYP2D7;MPRIP;CYP2D6;PPP4R4;FAM110B;FGFR1OP2;PKNOX1;PKNOX2;HEMK1;RBFOX1;RBFOX3;STARD8;FIBCD1;CACNA2D3;DHDH;RFX2;RFX1;PDYN;HPCAL4;UPB1;BCR;EML5;SLC5A7;RBP4;SPINT1;TFR2;RFX4;AGTR1;ASPHD2;MPPE1;RBCK1;LETMD1;ATF6;NGEF;RABL6;IDO1;NLRX1;TTYH3;TTYH1;AGAP2;DAZ4;FPR1;IL20RA;COPS7B;DAZ3;DAZ2;FPR3;ABCB9;DAZ1;FPR2;IQGAP2;IQGAP3;OAZ3;GUCD1;ADAMTS18;SFN;RHBDL3;AMZ1;C19ORF38;PPARGC1B;VTI1B;MYH7B;BTBD19;PRRT3;GSTM1;PRRT2;SRMS;JUP;GPR12;PBX2;C20ORF27;NETO2;PTRHD1;DAZL;MOV10;GRIN3B;SFXN3;SFXN4;SFXN1;STRN;PKIG;NOX1;HRK;GTF2H2C;GPR26;MTMR12;WFIKKN1;LRRC10B;NCAN;SHB;LRRC32;JPH1;MMP21;SHF;JPH4;TMEM47;NHSL2;JPH3;HEY1;TMEM44;FASTK;B3GALT1;DLGAP3;DLGAP2;PCMTD1;MYBPC3;UPF1;ARG2;KCND2;RING1;ACTL6B;PGAM2;LRRC40;TMC8;EPS15L1;SIRT7;TMC4;DUSP7;FAM222A;RILPL2;OAF;RILPL1;JMJD7-PLA2G4B;CINP;MMP17;PXDN;CDC42EP3;CHST1;RAPGEF2;TUT1;SLC29A1;LOC389895;COL11A2;PELI2;SEZ6;KCNA4;WNT8B;GPR42;HTT;KCNA5;OVCA2;SLC7A2;FSTL3;GGA2;EXTL1;GGA3;RECQL5;SNX25;ADAM23;HAS3;SAMD1;ZNF467;ZSWIM5;LRRC26;MBD6;GOLM1;KCNB1;KCNB2;MCRS1;MBD2;GPR55;DAB2IP;WNT7A;ZNF76;SKI;FOXR2;TTLL3;SHKBP1;SLMAP;LYRM7;ADGRL4;YPEL5;EBAG9;GZF1;YPEL2;MTCH1;RASL11B;NAB2;GPR61;MFSD13A;SLK;SESN1;SLC16A6;NUDT18;SLC16A8;TNFRSF4;SH2D5;FADS1;NOMO2;PPP1R16B;KCNH3;KCNH4;C11ORF87;DGAT2;KCNH5;CISH;FST;SDCBP2;FOXP1;NPAS4;TPST2;SLC9A2;TPST1;ACAP3;SLC9A5;DMTF1;FRMD7;MAPKAPK3;MSH5;UTS2;ROR1;S100A3;SLC27A3;KANK3;NSMAF;OSBP2;ARL9;SMYD5;FBLIM1;DLX6;KCNE5;TMEM121B;ARL3;GPR88;GMPR;GPR83;LIN7B;FOXO1;GLIS1;RAP1GAP;SLC9A1;SOCS2;IGSF21;SLC9A3R1;SBNO1;PORCN;ATXN1;CNTNAP3B;SLC38A8;THEM6;SOCS7;GRIA3;CPA4;SOCS5;ALG1L2;TMEM120B;ZBTB17;RASL10A;RASL10B;HPS1;HTR1D;ODF4;LRRC61;ZBTB10;HTR1B;ZBTB12;CORO2B;IGSF11;ARPC2;STK26;BCAR3;PIWIL2;CNTNAP3;TRIM72;PIWIL4;CNTNAP1;ST6GALNAC2;MCMDC2;CRYBG3;CELF2;LRRK2;AKAP8L;CELF3;COX4I2;CELF5;ECE1;ARRB1;NRARP;NRGN;AP4M1;PPP6R1;MDK;PRADC1;IQUB;OR2Y1;PMEPA1;ME3;ERC2;PGM1;PIANP;GRID1;TNFRSF19;NRG2;VPS37B;MSL1;SLCO1C1;ARL4D;CYP2A7;GIGYF1;ADORA2A;MYO3B;NRG4;SNPH;TNFRSF25;PPP1R12C;ITGA9;GTF3C1;PPP1R15A;RNFT2;SLC47A2;SLC47A1;ZBTB46;SRF;SHCBP1L;ZBTB49;ZBTB48;LRP4;MLLT1;PTH2;PPM1F;SRM;ZNRF1;PARD6B;ZNRF3;CNNM1;FCHO1;SH3BP1;SLITRK2;U2AF2;BAHD1;TRIM46;IGF2BP2;SLC25A23;UBQLN4;KCNJ2;SLC25A25;KCNJ4;LINGO3;KIAA1549L;SYT16;DONSON;KIAA0232;BAIAP2;TM6SF2;GZMM;MCM3AP;SYT12;MYO1A;SYT10;ZNF616;IL2RB;CCM2;PTPN7;MDGA2;SLC25A34;SMAP2;KCNK2;PTPN5;SLC25A33;SPG21;SLC23A3;CCNK;CPNE5;MT1M;MT1X;ICAM5;ARR3;IKZF3;C4B;LGALS4;C4A;MT2A;BAIAP2L2;SPATA21;ADGRA2;THSD7A;ATXN7L2;ENTPD1;EPHA7;ZFP1;ACTN2;ARL15;EPHA8;MYO7B;MMD2;ACTN4;ALG1;BCS1L;FNDC9;GNPAT;CCDC80;MT1A;ADGRB2;CRISPLD1;PPA2;IFI27;ADGRB1;SPATA13;MT1F;ULK3;MT1G;KCNQ5;KCTD11;MT1H;FAM76A;ZNF710;KCTD17;MT1B;RIN1;CTXN1;NAIP;TRIM11;CCNO;KCTD16;MT1E;PPP1R37;EPB41;FOXG1;FBF1;PIK3R4;WNK4;ACTR3B;KALRN;MBTD1;NEU2;PKHD1;SEC14L2;SEC14L3;ACTR3C;SEC14L1;DHX32;RRAS;PGBD5;PPP1R2B;ZNF706;XRRA1;DHX35;PENK;TSPAN7;RCE1;N4BP3;ATP6V1C2;EGR2;EGR3;EGR4;IQSEC2;FAM78A;ST8SIA2;ST8SIA3;DCLK3;DCLK1;MSRA;CALY;PPP1R1A;TH;MYO5C;PPP1R1B;KYAT3;ID4;CALM3;IGSF9B;SCN2B;PCSK2;ACY1;GRIK5;DIRAS2;OTUD7A;PCSK9;GRIK2;CHRDL2;KIF17;PPP3CA;IMMP2L;KCNT1;BBS9;CCR6;GIT1;OXGR1;GRIPAP1;ANO8;SORCS3;SORCS2;ANO2;AJAP1;ANO3;CNKSR2;MN1;ARHGEF9;BANK1;PITPNM2;ARHGEF4;ARHGEF2;GLCCI1;MFGE8;SFI1;YAP1;TMPRSS9;TAGLN;TMPRSS6;NEXN;NEDD9;CCDC106;CAMKK1;CAMKK2;RXRB;PGRMC2;CYP2A13;SERTAD1;CAMK2N1;CREG2;DGLUCY;PAK6;CD59;HEATR6;RXRG;REM2;CD55;CAP2;CD72;SORT1;IL34;PLEKHA5;KLHL2;PLEKHA6;CYP8B1;GRIN1;SH3RF2;TTC9;PER1;TTC8;PER3;DPY19L3;NLRP10;KCNS2;OTULIN;ESYT3;TACC1;PNPLA1;SCARB1;SH3GL3;PLVAP;ICE1;CRTC1;FHOD1;GXYLT2;JADE2;CELSR1;CFAP300;CYP46A1;ACRBP;LOXL1;PLB1;TMEM263;RGS4;RGS2;TMEM269;KIF5C;MPZ;TBC1D30;BAALC;ACAA1;ENPP5;PPFIA4;RGS9;TMOD1;KIRREL3;SCARA3;BORA;SLC30A2;ATG9A;LMTK2;TBC1D2B;UBE4B;POU3F1;RUNDC3A;POU3F3;OSCAR;PCP4;DOK3;TBC1D20;DOK4;DKC1;ADAM12;EHBP1L1;GPD1;GEMIN4;GEMIN8;MZF1;NDRG4;BHLHB9;CCDC149;TCF7;CHAT;KLHL17;PLD5;PROZ;SLC1A2;SLC41A1;SLC1A3;RASGRP2;CACNA1E;MCHR1;RASGRP1;CACNA1H;RASGRP4;SNTG2;IRAK2;NPHP4;PRODH;IVNS1ABP;TCAF1;CNTN5;ARHGEF39;PCIF1;KLHL21;INHBA;BMP7;CLK4;BMP6;SYT6;TMEM231;FGF17;GNAO1;PAN2;FGF16;BMP2;FGF14;GNAL;AJM1;UBXN11;C16ORF46;CNTN4;DEGS2;LSM14B;RNF103-CHMP3;FGF11;GSK3B;LDB1;TTC22;MAST3;DMKN;TAZ;RERG;GPHN;PPP1R9B;TMEM191B;GRM3;GRM5;CALB1;RASGEF1A;RASGEF1B;UBE2Q2;RASGEF1C;MYO18A;ZNF385B;CYREN;RBM34;CNPPD1;PDPK1;ARHGEF17;PLA2G4B;C4ORF47;GLRX2;GPCPD1;PJA2;SSTR5;ACTA1;RCN1;TBC1D2;ACOX1;CDHR1;CRY2;NDUFS3;CCDC191;IRF8;ZP1;LDAH;SCN4B;OTUB2;CCDC187;DCTN3;LAMA3;RNF8;ASB11;RNF7;AGPAT1;CLCN2;PTHLH;TMEM201;RAB40A;ACVR1C;DNPEP;RAB40B;RAB40C;TAF1C;GNG7;FAM241A;SPOCK3;ATOH8;MARVELD3;MAN1C1;PTK2B;SLIT3;EPS8L3;CRYM;MTA2;MBTPS1;LAMB3;BNIP3;ATP2B2;ATP2B1;EPOP;SPATA2L;EEPD1;SBK3;CD4;SBK1;TEF;NPHS1;FAM131B;NUP35;NAXD;ASB2;TAF4;BNIPL;SNTB2;TLNRD1;TMEM200B;GLDC;MYT1L;WIPF3;ENO2;FNBP1L;C9ORF50;RNF112;ALCAM;MSANTD1;NAMPT;PIP4K2B;IER5;ANKS1B;CHGB;PRIMA1;SULT2A1;GAMT;PRKCG;ABHD14A-ACY1;UNC13A;PRKCB;DDX11;PRKCE;SERPINF2;ARMC9;ATG14;SYTL5;ATG13;GTPBP1;DKK2;DKK3;HECW2;PARD3;HMBS;TYRO3;TARS2;PRKD1;CFB;OTULINL;TSPYL5;NEDD4L;NOLC1;CFP;PRKCZ;XKRX;FAM171A1;PPP3R1;RIC8B;FLRT3;PTPMT1;CHST15;GSG1L;ST3GAL5;NCKAP1L;ST3GAL2;VPS16;S100A10;NDFIP2;CDK19;FZD3;PLK5;ACE;ARPP21;HOMER1;PLK2;SETD1A;NFATC2;NR1D1;PRDX6;WDR54;RPL3L;XKR8;GNPTG;CYLD;SLC6A6;RNF103;GIPC2;TRIP6;PCDHB5;CDK10;GTF2IRD1;CHRFAM7A;GSDME;BSPH1;CDKN1A;RARG;ELL;MEI1;SMG9;SERPINA9;ABCC12;PHEX;SMG5;GLI3;FCRLA;ING4;TRIM9;ZCWPW1;FAM102B;TCTN1;PHF24;PLEKHN1;GPR139;RNF150;RSPO1;C16ORF74;TEAD3;ZNF365;TIGD3;RPS6KL1;BATF3;SERPINB1;GRAMD2A;TESC;ELMOD1;TACR1;GNL1;KAT2A;FAM234B;ZEB1;MRAS;RNF169;ITPKA;RARB;CEP63;PLCB1;PLCB2;RNF166;GAS7;HBEGF;AHNAK;PLPPR4;ADCY3;AOAH;SBSN;PAPSS2;ADCY5;ARFRP1;EPYC;ABI3BP;CHN1;GCNT2;ATP5MF-PTCD1;CKB;GPAT2;SLC17A8;C16ORF96;GPR155;GPR158;FARP2;CCL25;HIPK4;AOC2;NOXRED1;IL10RA;ADAT1;GATB;NMNAT3;RRP1B;GTF2H2;GPR6;PRSS33;DHRS3;SLC8A3;FIG4;PRSS41;RNF145;ZNFX1;ABI2;LPCAT4;RNF149;RFWD3;ABI1;ANKRD63;SCRG1;SLC28A1;NUCB2;GPR146;ZNF574;ANKRD13B;CEP126;SEMA5B;CHRM1;ANKRD35;DGKB;TUSC3;CHRM4;CTNND2;GUCA1B;UBP1;CLU;CDH9;FGF3;CEP128;SLC8A2;THG1L;PPP1CC;CDH4;DACH1;SLC39A5;SLC26A10;SLC39A2;STK32A;AP5S1;STK32C;USP5;PPTC7;IGFBP4;RALGAPA2;SWAP70;TPM2;USP2;DIO2;VRK1;DGKZ;TLE6;TRAIP;TOM1L1;CACNB1;CTDNEP1;EBNA1BP2;CACNB3;MELK;RAB36;RAB35;CLIP4;INTS6L;CSNK1G1;IPPK;CSF1R;HVCN1;ITPR1;VTCN1;KRBA1;RHOBTB2;TPO;PLXNA2;ABL2;DRD1;TPPP;DRD2;CLCA4;IMPG1;DRD5;FN3K;OSBPL8;UVRAG;ATP8B2;TMEM132B;ANKRD22;IQCA1L;TMEM132A;SLC4A11;FANCB;FANCE;MAFA;CDK9;TRMT9B;CDK8;RCAN1;DAB1;CDK3;ITGA11;ESAM;MAP3K14;RNF185;LAT;MAP3K11;C8ORF34;SLC26A5;CALCOCO1;ANKRD33B;SYCP2;DUSP19;KIAA1671;BRK1;DUSP18;SYNE4;DUSP13;PIK3C2B;SYNE1;DUSP14;PAGR1;DUSP12;INSL6;ADAMTS3;AP1G2;PHACTR3;PHACTR1;AMH;SLC37A4;INSL5;TRPC6;PLEKHG5;GPX6;DNMT3A;AMT;KCNAB1;ADRA2C;DNAJC2;TFDP1;METTL24;TFDP3;CTDSP2;TRAF5;NUMB;PKHD1L1;SPEM1;DAGLB;CEBPA;MTPN;SMARCD1;NLGN1;SLC24A4;RNF34;SMARCD3;ARPC4-TTLL3;NOD2;JAKMIP1;COCH;THSD4;ABLIM2;HIRIP3;MGAT5B;VPS52;CACNG1;CACNG3;STOX1;CACNG4;DCAF13;RPH3AL;KCNJ11;KCNIP2;CDC42BPG;KCNIP3;KCNJ14;FBXL16;KBTBD11;PML;TRIT1;TPCN1;NIN;SH3D21;RAB15;ZGLP1;CROCC;RUNDC1;CEBPZ;C8ORF76;TRMT61A;IFI27L1;IFI27L2;VIPR1;SLC35B4;PARS2;ZMYND8;HDAC11;RPS6KA4;SYNPR;FRAT1;RPS6KA5;VSIG2;RPS6KA2;DZIP1L;TBC1D10C;SYNPO;VRTN;TNS1;ARRDC4;P3H3;KRT9;MAPK8IP1;TIAM2;INPP4A;THEG;ARC;AKAP9;SIK1;TTLL11;ZFPM1;NECAB2;PDE1C;PDE1B;SLC35D3;FUT11;MTTP;TRANK1;STC1;C2CD4C;IGSF9;CYP27B1;INPP5F;DPH1;ARGLU1;GPM6B;NTSR2;BCL11B;DTNB;PDE2A;DDIT4L;CCDC88B;CCDC88C;SPRR1A;C2CD2L;CUTC;INKA2;RAB40AL;ITM2C;ACVRL1;RYR1;ROBO3;DAZAP2;RYR2;SLC35F3;GFM2;CITED4;SIPA1L3;CX3CL1;RYR3;LIMD2;SIPA1L1;CAMKV;ZMYM3;CHMP1B;TNFAIP8L1;FFAR3;RALGPS2;PSD;TOP3B;PRMT8;GP1BB;KREMEN1;PROX2;AMPD3;IL17RC;SLC22A23;CDCP1;CLDN15;NRN1L;NFX1;PACS1;RPUSD1;C1QTNF12;MPPED2;SGK3;RGS7BP;VWA7;PAPLN;RFNG;AKAP5;CST6;RAD54B;C10ORF90;ZDHHC18;FAM184B;KIAA0753;EMC3;CTNNA1;EMC7;GABRD;CBR3;CA11;MPP3;PCP4L1;STAC3;FAM189A1;SORBS1;MAS1;CAMK4;B9D2;ZNF354A;CDK5R2;CDK5R1;ZNF354B;GALNT12;GALNT14;SDR9C7;ESPN;TOMM20;CCDC28B;TMEM143;EFTUD2;ARHGAP40;NARS2;TRAPPC12;TMEM38A;PDE8B;TMEM14A;NANOS1;CHRNB1;PDIA2;GUCY1A1;SLX1B;ANGEL2;LMO2;KAZN;KCTD1;LMO7;SHISA2;KCTD3;SHISA9;SHISA7;EMCN;MYCN;FANCD2;SPNS1;SLX1A;NUPR1;JCAD;CTTNBP2;CABP4;CHRNA7;HPCA;CABP1;CPLX2;PLCXD1;FBLN5;ZFP36L1;EFNB2;SCUBE3;PDZD4;ARHGAP20;SOHLH1;CLSPN;GAS2L2;MARK2;CBX7;CBX6;ACBD4;SMURF1;WSCD2;PTCH2;MACO1;SSC5D;TDRD7;ARHGAP27;DGAT2L6;ARHGAP33;ARHGAP32;EFNA3;DLG2;DNMBP;TMEM114;FAM163B;DLG4;TMEM116;TBCE;COL20A1;MAP6D1;RADIL;BRWD1;GPSM1;B4GALT2;DOCK4;DOCK3;MCTP1;HSPB8;NR2E1;HEBP1;DBP;NETO1;CASP6;MCF2L;CYP2R1;SPEG;PCDHGA6;CAMK1D;PTGIS;AKTIP;ARAP3;SENP3;ARHGAP10;DDAH1;RNF207;PXYLP1;SOWAHA;EGFL8;MYH7;CAMK2B;KDM3A;PDXK;CLEC12A;NXN;POLDIP3;PERM1;CLEC12B;CAMK2A;IER5L;SELENOI;CIART;DDN;THBS3;U2AF1L4;RASD2;RMND5B;ERICH1;PCED1B;S1PR1;RGS20;CHSY3;TENT2;S1PR2;MAPK4;S100PBP;VAT1L;IGBP1;PTCD1;C2ORF73;TRAT1;USP21;ZNF180;DEK;ARID3B;ARID3C;USP28;FMNL1;JSRP1;PDE10A;PPP2R2C;NEURL1;RGS10;SPRY2;PDE7B;RGS11;SSBP3
Top Oligodendrocyte-Enriched Genes In Humans And Mice PMID29892006	741/1000	0.4696988992469904	0.9999977548837199	0	0	1.0087956235176283	0.762309960507186	IPO13;PGAP1;C2ORF88;TESK2;STMN4;PTPDC1;NDST1;STMN1;SMCO3;PIP4K2A;DIP2A;DIP2B;PIP4K2C;CEP97;PRKACB;NCKAP5;ANKS1B;PRIMA1;GAMT;ACOT7;UNC5B;DAPK2;UNC5C;IFT80;CACNA2D4;HDHD2;EML1;RNASE1;SOX10;TMEM81;SYTL2;DAAM2;HECW2;MAP1A;TYRO3;PADI2;FAR1;PRKCQ;PRR18;RNF122;MTMR2;TTYH2;C1ORF198;ENDOD1;AGAP1;PHYHIPL;SLAIN1;PRKCZ;MRPL10;CYB5R2;UGT8;FAM171A1;GJC3;S100A16;MYO6;KCNMB4;CEP72;RHBDL2;HMOX2;LHPP;NKX2-2;ABCA2;GPR17;CDK18;GSTM2;CDK19;CADM4;GPR15;CADM2;MCAM;BTBD16;RDX;EXOC6B;ZNF32;ABCA8;ELL2;LARP6;ST18;AIF1L;ABTB2;DHFR;FA2H;EHD3;PPFIBP2;GJB1;TMEM98;SLC6A9;ADI1;FASN;STRN;CPEB2;CDC42SE2;MTMR10;PIGZ;GPT;JPH1;AACS;PIGY;ADAMTSL1;FAM102A;CSRP1;LDLRAP1;ZNF488;ZNF365;CHST8;GRAMD2B;GPR37;ELOVL5;OPALIN;PLLP;ITPK1;NIPA1;ELOVL6;ELOVL7;SIRT2;DUSP7;BACE1;TMEFF1;KAT2B;FAM222A;GPRC5B;TMEFF2;ZEB2;FAM234A;PIGA;MTF1;DPYD;CDC42EP2;PLIN3;SMTNL2;CRYAB;CHST3;VAMP3;GAS7;KANK1;TRUB2;PHLPP1;MYRF;KCNA1;COL11A2;TMEM74;FIGN;KCNA6;SNX33;SNX30;TMEM163;ADCY5;SNX27;ALOX5;CHN2;CARNS1;MICALL1;OLFML1;CSMD3;AGA;TAF9B;LDLR;RNF130;JAM3;FARP2;BCHE;GSN;SERPIND1;NDE1;LRRC28;SNX22;TUBB4A;HIPK2;SULF2;TTLL7;SLC8A3;SPSB1;GATM;FABP5;SLCO3A1;TMEM159;SMOC1;C4ORF3;SNX15;PLP1;RNF141;SCRG1;FRYL;YPEL2;SEMA5A;PHLDB1;ATP8A1;FAM13C;RTKN2;CRAMP1;HR;GPR62;IL1RAP;FGF1;TM7SF3;FAM107B;HID1;RIMS2;NRBP2;FNTA;GRB14;LAMP1;FADS6;MPC1;CFL2;FNTB;ADORA1;PIM3;ANKRD13A;PLS1;PPP1R16B;AGTPBP1;DGAT2;NKX6-2;ANKRD46;S100A1;KCNH8;FRMD4B;TEX2;SRCIN1;MOB3B;TLE6;TPST1;FRMD5;MAG;KIAA1614;FRMD8;SLC9A9;MAL;PKP4;ANKRD40;STAMBP;MAD1L1;SHC4;ABHD4;FECH;MINDY1;ZC4H2;NATD1;STK39;ARL2;RASAL1;ABHD5;RAP1GAP;MOBP;DDRGK1;NACC2;PMVK;MBP;NDP;TPPP;SLC38A2;ZNF664;GRIA4;ANKRD28;FN3K;HHATL;SRD5A1;CCDC13;TMEM132B;FAM229B;FBXO36;B3GALT5;SYNJ2;FBXO32;ADAP1;QKI;GGCT;IGSF11;PTPRD;BFSP2;SCCPDH;REEP5;CPD;RCAN2;REEP3;SLCO1A2;NFE2L3;PLXNB3;NACAD;PLXNB1;SP7;OSBPL1A;TMEM19;SLC25A1;SLC48A1;CPM;GAL3ST1;PLEKHF1;ONECUT2;SCHIP1;DUSP15;DUSP16;SYNE3;PIK3C2B;ALAD;ADAMTS4;SGCE;ADAMTS2;DUSP10;PSTPIP2;SGCB;PHACTR3;ITGB8;EFHD1;EMILIN2;C21ORF91;EVI5L;EDIL3;NEO1;BCAS1;DIS3L2;SH3D19;TPRN;PLEKHG3;HMGCS1;VBP1;SECISBP2L;LANCL1;VPS37C;WIPI1;BPGM;DUSP26;NPC1;DNAJC6;IL1RAPL1;TRIM59;BCAT1;ST6GALNAC3;LCORL;ASPA;CERS2;NLGN3;NLGN1;PLEKHH2;PCOLCE2;ZBTB47;LUZP2;SEMA3D;SLC5A11;TULP4;LRP4;HSD17B12;BARX2;VXN;JAKMIP3;JAKMIP2;SLC25A27;STOX2;ABLIM2;FCHO1;CHADL;TP53INP2;CDC37L1;TNNI1;LRRC8D;SH3BP4;FYN;RFFL;PLEKHH1;SEC11C;KCNJ10;SEMA4D;MID1IP1;PLCL1;HIP1R;CDC42BPA;GSTZ1;MYO1D;P2RX7;RAB10;TSPAN15;NFASC;EVI2A;GLRB;ASXL3;POLR3E;TRIM35;TRIM36;CDR2L;INSM1;BCAR1;NECTIN1;GLTP;SLC35B2;FAAH;LPGAT1;CCDC89;HHIP;PLEKHB1;HDAC11;DIXDC1;GDE1;CCP110;LDLRAD3;PKD2L1;LDLRAD4;TXNDC16;KIAA0930;NIPAL4;C1GALT1C1;RASSF2;FTH1;INSC;PIEZO2;FAM53B;SOX8;PTGDS;FBXO7;TBC1D10B;PAQR8;TMEM88B;PAQR6;ACSL1;ENTPD5;KCNK13;ARRDC3;P3H4;ANK3;MIF4GD;ASRGL1;MAPK8IP1;CYP27A1;ARC;IL23A;NINJ2;KCTD13;TRIM13;LAP3;PLPP2;LLGL1;IGSF8;SLC45A3;TMEM63A;PDE1C;HEPACAM;SMIM1;LPAR1;PCDH15;TMTC2;PCDH17;KLK6;NKAIN2;NKAIN1;NEU4;SNX1;PCBP4;SEC14L5;APOD;TSPAN2;ARSG;RIMKLA;RAB11FIP4;GPM6B;RBM11;SRPK3;PPP1R21;XRCC3;MICAL3;RAB39B;CELA1;PYCR2;GNG12;GNG11;PTK2;DERA;SPART;ANLN;PEX5L;TF;WNK1;GKAP1;INTS4;TMCC3;COL9A3;LRRN1;TMCC2;COL9A2;TMCC1;FBXL5;RETREG1;TECPR2;CC2D1B;TMEM151A;ACY3;CLIC4;HIP1;ACY1;SLC44A1;SH3KBP1;TECR;AATK;OTUD7B;GRIK2;PCSK6;PEPD;KIF19;SPTLC2;HINT3;CRTAC1;SLC22A17;CTSK;KIF13A;KIF13B;KIF1B;KIF1A;GIT1;NXPE3;ZCCHC24;TSC22D4;PCYT1B;RHOG;TFEB;ZDHHC12;SORCS1;GFRA1;ANO4;KIF6;IL17RB;RAB33A;ZDHHC14;CLDN11;SLC22A23;B3GNT9;PACS2;CLDN14;CNKSR3;MATN1;RHOU;ARHGEF2;MAPT;KIZ;MATN4;SGK2;MATN2;AMER2;TMPRSS5;ZDHHC20;NOL3;NKD1;TRAK2;C10ORF90;SERTAD3;ZFP14;NT5E;MGAT3;CTNNA3;APBB1;TRAM1L1;EPS15;AAMDC;LY6G6F;RFTN2;MPP2;MON2;GCA;MOG;PLEKHA1;SLC31A2;SORT1;CRIPT;KLHL2;LHFPL3;KLHL4;FAH;SORBS3;SVIP;VMP1;ATAT1;KBTBD3;ITCH;ERG28;TPPP3;ZDHHC9;KIAA1958;MEGF9;TJP2;SH3GL3;NARF;RTKN;GALNT13;CD82;KLHL32;KNDC1;NCMAP;CNDP1;DOCK10;TMEM144;PAIP2B;RGS3;GNPTAB;CAPN5;KIF5A;ENPP2;DENND5A;ENPP4;ENPP6;SBF1;TMEM14A;CA14;TMOD1;DSCAM;TMOD2;APLP1;SPNS2;KAZN;SHISA4;KCTD3;TRNT1;POU3F1;KCTD4;ERMN;POU3F3;ADAM19;TANC1;FOLH1;GPD1;CERCAM;SCG5;STEAP1B;ARHGEF28;DDX1;DNAJC24;PLD1;ADIPOR2;NALCN;RNASEH1;EFNB3;TMEM125;CDH20;ALDH3B1;PACSIN3;MYH14;RHPN2;CNMD;WNT3;CYP2J2;MPST;SPECC1;ARHGEF37;WSCD1;TRPV3;SHISAL1;HSPA2;SYT9;SSH3;ZFHX4;LRP1B;NMRAL1;ARHGAP23;DNAJC18;BMP4;GNAO1;QDPR;EFNA1;DLG1;DLG2;TMEM117;CNTN2;MKRN3;MAP6D1;DOCK5;GPSM2;TNFAIP6;MEGF10;THRA;USP31;MAST3;DOCK9;LDB3;ELAVL3;HAPLN2;GRM3;MFSD6;CA2;RASGEF1B;LRRTM2;MYO18A;PDE4B;TMEM108;DACT3;USP30;TSHB;ANKUB1;ARHGEF10;DESI1;AKTIP;SHROOM2;ARAP2;PLA2G4A;ETV1;OLIG1;OLIG2;LSS;EPN2;DNM3;ATG4C;CUEDC1;DOCK1;CREB5;CDH19;DDC;RAP1GDS1;MOSPD2;RNF7;RNF5;AGPAT4;PRTG;EFS;SH3TC2;CLMN;SV2A;ERBB4;GNG7;MVB12B;SPOCK3;PRRG1;REPS2;GNG8;SPOCK1;BPNT1;NCAM1;NCAM2;CLASP2;STN1;CMTM5;LGI3;B3GAT1;PPP2R3A;S100B;HS3ST1;MEIS1;SBK1;FMNL2;ABHD17B;PPP2R2C;FAM131B;PMP22;CD9;HCN2;ASB1
Markers Of Head Of Caudate Nucleus In Striatum PMID22996553	17/22	0.47071780178019124	0.9999977548837199	0	0	1.1985512152190103	0.90310415950901	ADGB;SLC47A2;DNAH12;SPAG17;STOML3;CCDC153;LRRC74B;C1ORF87;DNAH9;CFAP157;FAM183A;C10ORF105;ARMC3;FAM81B;CFAP45;CFAP77;RIBC2
PVALB Interneuron Gene Module M6 From Cerebral Cortex PMID18849986	17/22	0.47071780178019124	0.9999977548837199	0	0	1.1985512152190103	0.90310415950901	CHGA;ASB13;HSPA12A;ANK1;PCP4;SV2C;ADAM23;SMYD2;SLC17A6;VAMP1;NEFM;HADH;SLC25A12;INA;NEFH;PVALB;SCN1B
Genes Down-Regulated By HSP90 Inhibitor In Quadriceps Of WT Mice GSE95602	37/49	0.47544665151341386	0.9999977548837199	0	0	1.086931959415181	0.8081345615874904	HRK;GABRB2;GIPR;FRG2B;GDPD4;DUSP15;FRG2C;CNDP1;OR5M11;RFPL4A;SLC9A3R2;ADGRG4;IL36B;HMGN3;FGF23;TIMP4;CCR10;ANGPT4;RFPL2;CCDC15;HNF1A;C1QL4;TMPRSS11E;FAM155B;F7;TBX15;GZMM;LRFN4;XK;TRPV6;FRG2;IGDCC3;POLR3E;ZNF316;DSG2;FAR2;SOWAHA
HD-specific Set Of Genes (Cluster 6) PMID28499347	37/49	0.47544665151341386	0.9999977548837199	0	0	1.086931959415181	0.8081345615874904	SCARB1;NUP107;DDX46;CHRNA7;NEDD4L;PWP2;IQGAP3;EFTUD2;MTBP;GRK2;MTHFD1L;DPP9;MGAT5B;RPS6KA1;DHX38;LRRC8D;NLRP1;ARHGEF40;GIT1;SLC30A6;CPT1A;PHC1;ACTN2;ITGA3;TTC7B;EPS15L1;WDR35;ADGRF2;GNPAT;SNRNP40;MYBBP1A;MSH3;R3HDM1;HAMP;PRRT4;DGKI;HCN2
Genes Up-Regulated In Expression In R6/1 HD Mice GSE59571	268/361	0.47588856226918463	0.9999977548837199	0	0	1.0159453775289553	0.754412148986098	TCERG1;C2ORF88;MRGPRE;LCTL;TEX49;NUDT6;GLDN;CCAR1;RPS6KA6;SAMD14;CCDC96;BBX;DHRS4L2;CEP97;TMEM88B;ARRDC1;SFMBT2;SOX14;SOX10;RFX6;TRIM17;PRR19;PSME1;HOXB6;PRR14;RHNO1;CDCA2;HEPACAM;C2CD4A;C2CD4B;TRMT2B;ZC3HAV1;PCDH19;PPL;LDHC;PCNX4;PPP3R2;TESPA1;AFMID;DHX37;HOXC5;HOXC4;ASL;CEP192;N4BP2;PRR22;NKX2-3;HOXC6;RBM11;CCR1;SIGLEC15;TMEM86B;LRRN3;PCDH20;XRCC2;GREB1;RAB39A;EIF2AK2;ABCA7;PARP14;PARP12;TPX2;RAET1E;GJB4;PCDHB2;WDR5B;PCDHB5;TMCC3;DCHS1;PCDHB4;COL9A2;PCDHB3;KIAA0825;RCOR2;SIM2;BARHL1;C2CD6;LAD1;USPL1;SUV39H1;SNX12;WDR41;OTUD7B;CD3G;EFCAB5;C12ORF42;DMBX1;EPB41L4B;ERMARD;TCP11L1;ANXA9;GPRASP1;GPRASP2;ZNF367;SLC2A10;SPHK2;GAA;NFAM1;TSC22D2;VWA5A;GPBAR1;GAB2;KIF7;IL17RB;PAX2;SUMF2;TOX3;TNNT2;DPYD;CKS2;HAP1;GAS8;PHLPP2;CLDND2;TMPRSS3;GREB1L;PRUNE1;GUCY2F;ZNF7;FGD3;TCEAL6;TCEAL5;FLNC;IL12RB1;METTL8;NFYA;STAT1;KLHL1;LHFPL5;TMUB1;PCDHB14;ELP4;LBX1;PCDHB11;DHRS4;AGBL4;KIF26B;SMOC1;RTN4IP1;RAB9B;EPO;DGKA;LRRC72;CWC27;DUOXA2;SCN9A;SSX7;SSX5;PITX2;SSX2;NUDT12;SSX1;CAST;UGT2B10;PHYH;MORC4;UGT2B11;ANKRD45;UGT2B15;NPY1R;UGT2B17;SHISA3;PYGO1;TMEM254;SELENON;CLEC4D;AIPL1;CLEC4E;CDKL1;SPATA9;LCN8;MAGEL2;COX16;NPR2;SPATA1;PLD6;CYP4F22;CSF2RA;ADGRG2;MAP3K20;MYH13;NKX6-1;CCDC138;DCDC2;IGSF10;APPBP2;TLX1;NFE2L3;PLXNB3;NACAD;ZCCHC3;DDX3Y;CEP164;CYP4A22;ECE2;CHTF18;DUSP15;DUSP16;NKPD1;PLCZ1;SPR;PPP1R13L;SCRN2;ITGAX;GGACT;SOST;MYBL1;DTX3L;ACTR5;CYP4A11;ELAC1;PLA2G4A;KLF14;TENT5B;FCHSD1;RRM2B;COL6A2;IRF7;UGT2B4;USP41;FAM72D;SPACA6;CLRN2;FAM72B;UGT2B7;FAM72A;GTF2A1;RETNLB;RGS19;HPGD;GTF3C6;SEMA3D;ASAP3;UGT2B28;WIZ;BARX1;USP18;ASB16;ATAD2B;TTN;CAND2;CLN3;GMDS;POLR2A;PRRT1B;SLITRK6;TAS1R2;CCDC77;PCBD2;CNNM3;CCDC177;SKOR1;TAF15;IRX5;SPAG5;TMEM30B;EGF;IRX4;SPAG4;IRGM;HS3ST1;TTC39A;BAIAP3;GALNS;MGAT4C;NAGK;ZNF618;SIMC1
Markers Present In Sst Chodl GABAergic Neurons PMID26727548	14/18	0.47684812505070007	0.9999977548837199	0	0	1.2337890889400298	0.9136914361709223	GSTM1;GPR88;MCUB;CDCA7;TACR1;GABRG1;HCRTR1;GPR151;INSL6;HTR7;KRT18;SIT1;NDST4;NOS1
Genes Down-Regulated In Expression In NSCs Lines HD180i.5 And HD60i.4 From HD Patients GSE37517	990/1337	0.4780538241059813	0.9999977548837199	0	0	1.0059408016782285	0.7424164515454411	ITSN2;SCX;FAM110A;PREX1;AS3MT;LURAP1L;TMEM88;NDST4;ZC3H12B;FAM110B;LIPG;BBX;PKNOX2;HES6;RBFOX1;RBFOX2;STARD5;CACNA2D1;CACNA2D3;CACNA2D2;CACNA2D4;UNC5D;LRRC37A;MYL4;RFX8;MYL1;SPARCL1;CCDC169-SOHLH2;IDNK;AGTR2;MTMR1;TTYH2;AGAP2;LYPD1;PDGFA;PLA2G3;THY1;NYAP2;KRTAP5-10;SULT1A1;ADAMTS15;CYB5R1;EPB41L3;RNF217;CADM4;GSTM1;CADM2;MTERF2;BTBD11;L1CAM;GRIN2B;MYMK;GRIN3A;DCHS2;PKIA;NOX4;FAT3;FXYD6;ACHE;LAD1;UCMA;KCNC4;LRRC39;ARHGAP6;JPH1;MYPN;PRKAG3;SHD;ARHGAP4;TMEM47;GLT1D1;JPH2;B3GALT2;B3GALT1;NEFL;NEFM;ZNF248;STUM;MYOG;LEFTY1;MYBPC1;FGFBP2;MYBPC2;KCND2;KCND3;SPHK1;MAMDC2;PIFO;VWA5A;POU5F1;SIRT2;VAMP8;TMEFF2;SLC7A7;LRRC7;MYOT;DPYD;CDC42EP2;SLC29A1;CRYAB;C11ORF52;KANK1;ZNF66;PTGS1;FSTL5;ADAM28;TMEM65;DMD;FLNC;JAM2;JAM3;P2RY10;SLF2;KCNB1;SAMD4A;KIR3DL3;TTLL7;HEYL;FABP3;CASTOR3;ADGRL4;LGR6;CRLF1;OLFML2B;FBXO25;MAP3K7CL;MSI1;RORA;IL1RAP;FRY;OLFML2A;CXCL14;CXCL16;MYLK4;SLN;KIAA0895;ADORA1;SLC16A9;PITX2;KCNH1;PITX3;CPA1;FBXO16;FST;UGT2B15;FOXP2;FRMD3;OLFM1;OLFM2;TXLNB;LIX1;KIAA0408;GRIA1;BEAN1;KHDRBS3;PFKFB3;KCNE5;ZC4H2;ARL2;GSTT2;RAP1GAP;NPAS3;C1ORF226;CNTNAP3B;SLC38A6;SMYD1;ZNF668;BMF;NPTX2;IP6K3;LRRC4B;SLC38A4;ZBTB18;TMEM120B;FBXO32;CORO2B;KY;IGSF11;PTPRD;RGCC;STK26;CNTNAP3;DRAXIN;TRIM72;ONECUT2;CELF2;SCHIP1;DYSF;HTR2B;TSPAN12;ELFN1;KIAA1549;MB;ACP6;ME1;ITGB8;PMEPA1;CCIN;ITGB6;EDIL3;UNC45B;CERS6;KSR1;PEG3;GRID1;ITGA3;TMEM255A;OR14I1;SH2D3C;SPTB;SYNPO2L;OR7A5;SNURF;ITGA7;BCAT1;DSG4;L3MBTL4;SLC25A4;ST6GALNAC5;TRIM55;PPM1L;NTN4;HSD17B13;SRL;FSCB;PPM1E;TSPAN33;CKMT2;CECR2;ZNRF2;SLITRK1;NNAT;SLITRK3;CCL2;E2F2;KRTAP6-1;PCBD1;KCNJ2;KCNJ3;TRIM45;MCOLN3;KCNJ8;PCDH7;CABLES1;TM6SF1;SYT17;TM6SF2;NELL2;DBNDD1;NELL1;MDGA2;SLC25A34;MDGA1;SPG21;UNC79;CPNE8;CCDC89;CPNE5;LDLRAD3;ZDHHC2;BAIAP2L1;ADGRA1;RASSF3;RASSF4;SPATA22;KDR;SLC12A6;SLC12A7;TBC1D22B;MFSD2A;EPHA5;ATP6V1G2;ST6GAL2;ACTN3;MUSK;PAQR4;ACTN2;ADGRA3;ANK2;FNDC5;SHTN1;STX1B;SFRP2;ADGRB2;FNDC1;ADGRB1;ALPK3;ALPK2;TAGLN3;NAIP;L3MBTL1;ADCYAP1R1;NRN1;SDC2;PCDH15;CEND1;LPAR4;PCDH19;NKAIN2;NKAIN4;NKAIN3;PGBD5;ARSJ;MICAL1;ZNF704;ST8SIA4;KCNN2;KCNN3;B4GALNT3;SCN3B;PAG1;NTNG1;FAM78A;IQSEC1;ST8SIA1;ST8SIA3;EAF2;MICAL2;MYO5A;HSPA12A;MYLPF;FBXL8;PEX5L;BPIFB3;CD207;MYO5C;ECHDC2;LRRN1;IGSF9B;MKX;MRAP2;OR7C1;RETREG1;FBXL7;PTPRU;MSTN;GRIK5;GRIK3;AKR1B1;GRIK1;BMI1;CD3E;EDA2R;VMO1;BOLL;ACADL;NCS1;CD36;KIF1A;FOXD4;NCOA1;APOBEC2;TNFRSF12A;KIF24;ANO4;RGMB;SYN2;AJAP1;RGMA;MN1;RNF144B;TOX3;ANKFN1;PDZRN4;POPDC3;SATB1;C22ORF31;FITM1;NEXN;PRICKLE1;COL19A1;RELN;STAMBPL1;GPC3;HSF4;PAK3;RXRG;CAP2;IL32;CRYBB1;IL34;CAVIN4;TMEM176A;KLHL2;PCDHB14;PLEKHA6;PCDHB13;VEGFD;PCDHB12;PCDHB11;PCDHB10;PLEKHA7;TTC9;CSDC2;KCNS3;PCDHB16;TCEA3;ESYT3;MAMLD1;IL17B;CD82;UBXN2B;PRDM6;C4ORF19;LOXL3;WBP1L;GXYLT2;COX6A2;KLHL30;KLHL31;CCND3;PLAU;SCN9A;ENPP6;PPFIA4;RGS6;RGS7;TMOD1;MORC4;TMOD2;ACOT12;KLHL40;MID1;PRLR;KLHL41;MID2;PDGFRL;TANC2;GPRIN3;SLFN13;DOK5;DOK6;SHPK;DOK7;PPIC;NXPH2;PLD5;PSEN2;KIR2DL2;CACNA1E;CACNA1H;ADGRG2;SNTG1;DHRS7C;CACNA1S;CCDC141;BRINP3;PACSIN1;BHLHA9;SYT4;ZFHX2;ARHGEF37;CAV3;LAYN;SHISAL1;SSH2;ZFHX4;SYT7;BMP4;SDK1;FGF14;COL5A2;GNB3;CNTN3;FGF13;FGF11;SDK2;FGF10;EDA;CPXM2;CHD7;ATP2A1;LDB3;RPGR;BCL7A;MYO18B;ZIC1;DACT2;ZNF385C;ZNF385B;LRRFIP1;ARFGEF3;ZNF385A;PLA2G4C;C4ORF46;IRAK3;TRDN;ACTA1;MYOD1;SCN4A;RBM24;FBP2;ATP6V1B1;CREB5;LAMA5;LAMA2;LAMA1;ASB12;PDLIM3;NWD2;SV2B;SPOCK2;FAM241A;MVB12B;MAN1C1;CCDC180;SCN7A;SLIT2;HSD3B7;TTC13;EYA1;GALNT2;EYA4;MAPK15;ACVR2A;SBK2;TBX15;CLCN5;ACTC1;CLCN4;SBK1;KATNBL1;ASB4;PTX3;ASB5;ASB2;SNTB1;FRMPD4;FRMPD1;C2ORF88;ABAT;ENO4;SMC2;GJA5;PLCE1;PROK2;BVES;GAMT;NUP210;SOX11;SYTL5;DKK2;SYTL3;SYTL2;KIAA1217;MAP1A;ANOS1;PRR16;PRKCQ;PRKD1;C1ORF198;NEDD4L;SLAIN1;PRKCZ;POU5F1B;PPP3R2;ST3GAL5;S100A10;PRELID2;WNT10A;AFAP1L1;ARPP21;FZD5;HOMER2;MCAM;NFATC1;PRDX6;ZNF37A;PCDHB1;TNFSF4;HOXD4;HOXD3;SERPINI1;XKR4;CDK14;PCDHB9;PCDHB8;XKR6;GSDME;CDKN1C;MYOM1;BTG2;CDKN1A;SETD7;PYGM;MYOM3;WDR44;LFNG;C1QTNF3;C1QTNF2;CSRP2;IMPA2;TIMP4;TEAD4;TNNC1;TNNC2;PAX3;TACR3;CDYL2;GJD2;GJD4;AEBP2;PAX7;GAS2;RARA;GAS1;EXOC6;RGR;ANGPTL1;RNF165;FIGN;APOL4;CHRND;FGD4;GPR153;TMEM169;CHRNG;GPNMB;ABI3BP;CHN2;OLFML1;ALKAL2;METTL7B;CKB;ZIM2;RPRM;BCHE;CKM;PCGF5;MYBPH;FMO1;PRSS35;FMO3;SNCAIP;HIPK3;SMOC2;GATM;SMOC1;PLP1;FILIP1;CEP41;NOTUM;FMOD;C16ORF87;RERGL;CHRM3;DGKE;CLSTN2;DGKB;CTNND2;FAM107A;BEST3;CDH7;FAM107B;CDH6;NRBP2;FGF7;RIMS4;RIMS3;CFL2;PLS3;ANKRD13A;STK32C;SEMA6B;SLC15A2;SNRPN;MAMSTR;TMEM178A;ANKRD44;TPM2;USP2;VASH2;MITF;THOC3;FRMD4B;SYPL2;DISP1;CACNB1;GOLGA8B;CLIP4;TNIK;ZNF556;CLEC4F;NOTCH3;CALCRL;AK5;TARP;C1ORF105;PLXNA2;SMN2;UGT3A2;SMN1;SRGAP3;SLC15A4;CEP112;OSBPL6;ATP8B1;SLC4A11;PXDNL;REEP1;CDK8;LRFN2;CDK6;GOLGA6B;LHX2;ITGA10;RLN2;RNF182;CNIH2;BCL2L1;ALK;CPM;DAGLA;GAL3ST1;BNC1;CBWD3;KIAA1671;CBWD2;CBWD1;PIK3C2G;SYNE3;DUSP13;ADAMTS4;ADAMTS3;SGCD;SGCA;EFHD1;PRKG1;SGCG;CEMIP2;SGIP1;RTN4RL2;TNMD;TRAF6;NOS1AP;CNGB3;FOXD4L3;VSTM2A;FOXD4L4;SMPDL3A;FOXD4L1;SLC24A4;SLC24A3;SMARCD3;SMPX;SEMA3D;NLRC5;SEMA3G;TULP4;NOD2;THSD1;TTN;CACNG6;ENOX2;CACNG7;ABLIM1;ABLIM3;P2RY1;IL21R;MROH9;TNNI1;TNNI2;XIRP2;CACNG4;WASF3;JAZF1;TUB;SEMA4D;IRX3;KCNIP3;AHNAK2;NFASC;P2RX5;FRAS1;GLRB;MGAT4A;ZNF737;TLL2;TLL1;ZNF730;MYORG;TPT1;NECTIN1;VIPR2;SOGA3;HS6ST2;C10ORF71;ZNF608;RPS6KA2;MYOZ1;SOX6;MYOZ2;CDON;PDK1;UTS2R;ACSL1;ARRDC1;P3H2;CPT1C;MAPK8IP1;UTS2B;ARC;SIK1;ATP6V0D2;MACF1;PTGFR;CASZ1;IGSF3;TSHZ1;CRHR1;UGCG;STRIP2;DPH6;FAM43A;GSTT2B;GPM6B;SPTBN2;SRPK3;GADD45G;KLHDC8A;CORO6;TMCC3;CCSER1;TMCC2;TMCC1;SIM1;ITM2A;SIM2;INKA2;RYR1;RYR2;TENM3;CITED1;RYR3;UCHL1;XPO4;GLIPR2;ANKRD1;TNFAIP8L3;RALGPS2;EDN3;KREMEN1;AMPD1;PARP9;MTSS1;IL17RA;ZDHHC15;SLC22A23;KRT39;TNNT1;MMP23B;TNNT2;MPPED2;TNNT3;FATE1;VGLL2;RAPSN;MATN2;AMIGO1;ZDHHC22;PURB;LIMA1;TCEAL7;FAM184A;GABRQ;STAC3;LBX1;LHFPL1;MPP6;SVIP;VAX2;TPPP3;LHFPL6;FAS;KBTBD8;RIPOR2;STEAP3;GALNT16;NRK;SPPL2B;ARHGDIG;SYDE2;DOCK11;CHCHD2;TMEM38A;CHRNB1;PDIA2;MLIP;POSTN;APLP1;KAZN;SHISA3;SHISA2;SHISA9;PRSS53;SHISA6;MYCL;MYCN;RELL1;STEAP2;JCAD;CHRNA1;STEAP1B;DTX4;FBLN5;KRT40;EFNB2;COBLL1;ZMAT4;SOHLH2;CDH23;NLRP2;ASIC1;WSCD1;TGFB3;DNAJC12;TRPV1;ARHGAP24;TDRD1;RALYL;DLG2;TMEM117;JMY;CASS4;MYF6;MAP6D1;NMUR2;FGFR4;ULBP1;MYF5;MEGF10;DOCK9;DOCK8;HSPB7;ELAVL4;SIX1;HSPB3;ELAVL2;HK2;LMOD3;CASP9;IQCJ-SCHIP1;LRRTM3;SIX4;HJV;SIX2;NFKBIZ;TMEM108;BDKRB1;RIMBP3C;SPEG;RIMBP3B;ABCC9;WNT16;ARHGAP10;DDAH1;ALDH1A2;C14ORF39;CASQ2;CDH12;DCX;MYH8;AKNAD1;COL6A6;CDH15;ITGB1BP2;CDH18;TUFT1;CAMK2A;NCALD;THBS4;RASD2;ACAN;OGFRL1;PRRG3;IGFBPL1;RASD1;PALMD;ERBB4;LRIG1;REPS2;NCAM1;PDE6B;NCAM2;GBP2;MAPK4;LIMK2;DES;XPNPEP2;HCN1
Differentially Expressed Genes In Cerebellum Of 2 Mon HD Q175 Mice Vs Q20 GSE73468	11/14	0.4842680631901428	0.9999977548837199	0	0	1.2925266743362434	0.9372326457582087	MAGEE1;CALY;CD70;MYO15A;MCAM;CASP3;PDE3A;HTT;IL20RB;PHLDA1;ETNPPL
Down-regulated Genes In DCLK3<WT> Vs DCLK3<K543M> Overexpressing Neurons GSE104091	11/14	0.4842680631901428	0.9999977548837199	0	0	1.2925266743362434	0.9372326457582087	ANKDD1A;KRT19;ENTPD2;MVK;SPINT1;TMEM269;ALPL;OR2L2;NRTN;SLC16A3;NTSR1
Down-regulated Genes In Hippocampus Of N171-82Q Mice GSE107613	11/14	0.4842680631901428	0.9999977548837199	0	0	1.2925266743362434	0.9372326457582087	GREM1;STRIP2;PLK5;TRPC6;NEUROD6;CPNE7;HTRA4;ALOX12B;STXBP6;LCT;JPH1
Genes Up-Regulated In Mbnl2 Binding Sites In Hippocampus From Myotonic Dystrophy 2 Patients Vs Healthy Controls GSE68890	11/14	0.4842680631901428	0.9999977548837199	0	0	1.2925266743362434	0.9372326457582087	P2RX7;SLC25A27;PSTPIP1;MECOM;TREX1;NLRC5;HIF3A;HDGFL1;KIAA0319L;SOS2;MAP3K4
Genes Up-Regulated Upon Heat Shock In Quadriceps Of R6/2 Mice GSE95602	28/37	0.4908468138890588	0.9999977548837199	0	0	1.0966877446552243	0.7804284289516932	OTUB2;TINAGL1;MOGAT1;WBP1L;CA1;EFNB3;CXCR1;CXCR2;E2F7;SLC25A25;PITX3;PRIMA1;PRKCG;BTBD16;TMEM40;LILRB3;OVOL1;CFAP299;RAB33A;TMEM252;GADD45G;SERPINB6;MC1R;SLC7A8;LRRC7;CLEC6A;FGFR3;RIN2
Genes Down-Regulated In R6/1 Good Vs WT GSE135057	1746/2360	0.49093171947441394	0.9999977548837199	0	0	1.0025375297148227	0.7132555511515555	PWWP2B;TESK1;ISM1;SLA2;NDST1;HTR6;SYNGAP1;AKT3;FAM110B;FGFR1OP2;RAVER2;C3AR1;CKMT1B;UNC5B;CACNA2D3;DHDH;PHKA1;BCR;ACE2;SPINT1;ORAI3;ASPHD2;ATF6;RABL6;NLRX1;NPRL2;PLA2G3;LYPD6;PLA2G7;ADAMTS18;SFN;PRELID3A;GSTM2;JUN;GSTM1;BTBD17;NEBL;TIPARP;CYP4F2;PBX2;CYP4F8;NR2F6;AGO4;FASN;FAT3;STRN;PKIG;GSTM5;KCNC1;LRRC10B;ARHGAP5;SHB;ARHGAP4;BBC3;NHSL2;TIFAB;NEFL;NEFM;DLGAP3;JAK2;DLGAP2;PCMTD1;SLC18A3;DUSP4;KCND2;METRN;SLC39A12;DUSP8;DUSP7;TMEFF2;OAF;MMP17;PXDN;CHST1;ACSBG1;CRYAB;CHST2;ERGIC1;KCNA1;KCNA2;KCNA4;WNT8B;KCNA5;SLC7A2;SNX25;ADAM23;SPP1;SAMD1;ZSWIM5;EGLN1;EGLN2;KCNB1;CKMT1A;DAB2IP;WNT7A;ZNF76;SKI;SHKBP1;SLMAP;PKN1;ADGRL4;EBAG9;CRLF2;YPEL2;MTCH1;ALDH1L1;SLC27A1;RASL11B;NAB2;FADS2;MFSD13A;ADORA1;NUDT18;TNFRSF4;ZNF444;FADS1;ZNF442;KCNH3;KCNH4;CDKL5;DGAT2;CISH;FBXW7;FST;ATP11B;SRCIN1;NPAS4;TPST2;TPST1;ATP8;DLX6;TMEM121B;CREM;GMPR;NREP;LIN7B;SLC9A3R1;MOBP;GRIA3;CD276;TMEM120B;RASL10A;RASL10B;HTR1D;ODF4;HTR1B;CORO2A;FBXO32;CORO2B;FAM90A1;IGSF11;ARPC2;SP6;ACO2;BCAR3;PIWIL2;SNAP25;ALAS2;AKAP8L;ECE1;HTR2A;ELFN2;TSPAN12;ELFN1;NRGN;PPP6R1;PRADC1;PRLHR;PIANP;VPS9D1;GRID1;TNFRSF19;NRG2;SPTB;MSL1;TNFRSF1A;ARL4D;MFRP;ADORA2A;MYO3B;SYF2;TNFRSF25;TRIM59;CERS1;ITGA9;LRTM2;SRF;MLLT1;PBXIP1;SRM;ZNRF1;ZNRF3;CCDC85C;PHKG1;NNAT;TRIM46;IGF2BP2;PCDH1;UBQLN4;KCNJ4;NTRK1;NTRK2;MYO10;SMIM10L1;MID1IP1;KIAA1549L;KIAA0232;REC8;APLN;TM6SF2;SYT12;MYO1A;SST;IL2RB;STUB1;TRIM37;KCNK2;CPNE9;CPNE5;CPNE4;MT1M;MT1X;ICAM5;LDLRAD4;IKZF3;C4B;C4A;MT2A;ADGRA2;KDR;THSD7A;BSN;ACTN2;KCNK13;TMEM170B;MT1A;ADGRB2;ADGRB1;KCNQ3;MT1F;MT1G;KCNQ5;KCTD11;MT1H;KCTD17;MT1B;RIN1;TRIB1;NAIP;TRIM11;MT1E;SDC4;KALRN;NEU2;SEC14L2;SEC14L3;NKAIN4;SEC14L1;RRAS;APOE;KCNN3;ATP6V1C2;SLC10A4;EGR2;EGR3;EGR4;FAM78A;IGF2;MYO5A;PEX5L;MYO5C;CALR;GRAP;IGSF9B;CSRNP1;ACY1;OTUD7A;GRIK2;COX7C;PPP3CA;KCNT1;GIT1;OXGR1;APOBEC1;FCER1G;SYK;CNKSR2;ARHGEF9;PITPNM2;ARHGEF4;ARHGEF2;TLCD1;MFGE8;YAP1;TAGLN;SELPLG;NEXN;HSD17B8;RELN;MGAT5;REM2;CAP2;PNPLA7;SORT1;GAD1;KLHL2;VMP1;SH3RF2;TTC9;KITLG;TTC8;KCNS1;KCNS2;KCNS3;TACC1;PNPLA1;ICE1;CRTC1;ZFAND3;COX6A2;ETS1;LOXL1;TMEM263;TBC1D30;DENND5A;TMOD1;BORA;IL4R;ACOT11;TMOD2;UBE4B;CARTPT;POU3F1;POU3F3;TMEM253;GPRIN3;PCP4;ADAM15;TBC1D20;ADAM12;DNAJB11;HHIPL2;NDUFB10;TCF7;PLD5;PLD4;SLC41A1;CACNA1C;CACNA1E;TMEM240;CACNA1H;CACNA1I;KCNV1;ADGRG1;SNTG2;IRAK2;MFAP3L;TBC1D16;SYT2;CNTN5;SYT7;SYT6;GNAO1;GNAL;NAT8;NAT1;NAT2;MANSC4;NXF2B;IFT27;CNTN4;FGF11;SDK2;PHTF2;LDB1;TNFAIP6;TTC22;DMKN;GRM1;PITPNC1;RERG;ADGRE1;C4ORF50;GRM3;GRM5;RASGEF1A;CA2;RASGEF1B;RASGEF1C;CA4;CA7;MYO18A;QRFPR;NAT8B;PDPK1;EPN1;ETV5;ETV6;GREM1;ACTA1;GREM2;GFOD1;ACOX1;ADGRF5;NAT8L;SHANK3;PLEC;DNAH1;SFSWAP;ASAP1;ASB11;RNF7;AGPAT1;AGPAT3;NWD1;SV2C;OXCT1;GNG7;FAM241A;SPOCK3;MAN1C1;PTK2B;SLIT3;CRYM;TTC14;HS3ST5;EPOP;HS3ST4;HS3ST1;CD4;UFM1;MYO15B;TEF;SARDH;ACKR2;BNIPL;SNTB2;WIPF3;ARPC5L;WDR86;XYLT1;FGFRL1;ALCAM;EVA1A;ZMIZ1;ABHD14A-ACY1;PRKCB;DDX11;PRKCE;PRKCA;GABRG3;GANC;BCAN;DAAM2;HECW2;PARD3;MAP1A;TARS2;PRKD1;FREM2;OTULINL;ANAPC13;TPH2;CFH;CFP;PRKCZ;XKRX;FAM171A1;GJC3;FLRT3;TTPA;LDHD;GSG1L;ST3GAL5;NCKAP1L;ST3GAL2;NDFIP2;PLK5;ARPP21;HOMER1;MCAM;PLK2;SNAI3;IRF2BP2;NFATC2;NFATC1;NR1D1;WDR54;FOSL2;XKR8;GJB6;BTG2;CDKN1A;NRSN1;YJEFN3;CHM;GPT;PYGM;ABCC12;PHEX;SMG5;C1QTNF4;AIFM3;MCEE;ADAMTSL5;C1QTNF5;TCTN1;PHF24;CIC;TIMP4;ZNF365;GRAMD2B;RPS6KL1;GRAMD2A;ELMOD1;COQ10B;GNL1;CIT;WDR33;RARB;PLEKHO1;PLEKHO2;MGLL;GAS7;GRAMD1B;PAPSS2;ADCY5;EPYC;ABI3BP;ATP5MF-PTCD1;CKB;GPAT2;SLC17A8;LDLR;FARP2;HIPK4;DMTN;GSN;NOXRED1;ECEL1;RFLNB;GATB;RRP1B;DHRS3;SLC8A3;GATM;NFIC;PLP1;COQ8B;NUCB2;RAB3B;ANKRD13B;RAB3C;RAB3D;TNC;UBP1;CLU;FGF3;CEP128;SLC8A2;LAMP5;PPP1CB;PPP1CC;RIMS4;CYSLTR2;DEPTOR;MPC1;PHYHD1;SLC26A10;SLC39A2;TXNL4A;ANKRD13A;PLS1;KCMF1;TLE2;TPM2;USP2;DIO2;MINDY4B;VRK1;TLE6;TOM1L1;RAB36;IPPK;BRSK1;BOLA2B;SCRT2;TPO;PLXNA2;DRD1;DRD2;RAB6B;SRGAP1;DRD5;OSBPL8;TMEM132B;TMEM132A;SLC4A11;FANCB;SCRT1;REEP1;DAB1;LHX2;CPE;MAP3K10;PLXNB1;RNR2;CNIH2;C8ORF34;LHX8;SLC26A5;SYNE4;UFSP1;PIK3C2B;SYNE1;THBD;ADAMTS2;ADAMTS3;AP1G2;SCRN3;PHACTR3;EMILIN1;PHACTR1;GAL3ST4;TRPC6;HMGCS1;TRPC3;SGIP1;PLEKHG5;RPL13A;DNAJC2;TST;CRH;PECAM1;CCDC42;CEBPA;MTPN;ARPC4-TTLL3;NOD2;COCH;THSD4;SELENBP1;ABLIM2;PLN;DNAJB5;P2RY1;UGT1A6;ANGPT2;CYP51A1;FBXL16;KBTBD11;RAB15;RAB13;BCOR;EVI2B;C8ORF76;TPT1;IFI27L1;IFI27L2;PARS2;ZMYND8;AQP4;KIAA0930;RPS6KA4;SYNPR;RPS16;RPS6KA5;RPS18;FTH1;TBC1D10C;SYNPO;TBC1D10A;VRTN;SRRM3;ATP6V0E1;ARRDC3;P3H3;KRT9;MAPK8IP1;TIAM2;SIK1;SPTBN5;SLC35D3;TRANK1;HNRNPLL;CRHR1;CBARP;HELZ2;TP53BP2;FAM43A;FAM43B;ARGLU1;SPTBN2;TRERF1;RPS27;CYP2S1;C2CD2L;ROBO3;C2CD5;HIP1;TENM4;CITED4;HBB;HBD;MEOX1;SIPA1L3;LIMD2;SIPA1L1;CHMP1B;ERMAP;PSD;EDN1;PARP3;GP1BB;ZDHHC12;GFRA1;CBFA2T3;ZDHHC14;CLDN11;NFX1;C1QTNF12;RGS7BP;TLR3;AVPI1;VWA7;C1QB;C1QA;MAGEH1;GUCY2D;RFNG;GDPD5;AIF1;CST6;PPP2CA;PURB;ZDHHC18;EMC3;RPRML;GABRD;LAIR1;CBR3;MPP2;MPP3;FAM189A1;SORBS1;MPP6;KBTBD3;PDP1;CCDC28B;DOCK10;FAM162A;ARHGDIB;TMEM38A;LMO1;NANOS1;GUCY1A1;LMO2;KAZN;ATP1B2;SHISA2;SHISA9;SHISA7;TUFM;EMCN;MYCN;FANCD2;NUPR1;JCAD;ZCCHC7;CABP7;CABP1;FBLN5;SCUBE3;EFNB3;NPC1L1;ZMAT3;CDH22;CLSPN;GAS2L1;ATP5MG;GAS2L2;CYP2J2;CBX6;KLHDC4;DGAT2L6;POU2F2;DIAPH2;TRPV6;FAM163A;MAP6D1;BMPR1B;FGFR3;AVEN;SOWAHB;MEGF11;NR2E1;HAPLN1;HK2;IRF2BPL;SNAPC5;SPRED1;DBP;LRRTM3;LRRTM1;MCF2L;NOS1;SRGN;MYRIP;DDAH1;RASA2;CASQ2;CDH13;RBMS1;COL6A5;SOWAHA;KDM7A;MYH7;RBMS3;KDM3A;PDXK;HLF;CLEC12A;PERM1;NRXN3;ATP1A2;CIART;DDN;THBS3;RASD2;FAM168B;NXF2;UGP2;CHSY3;CYYR1;TENT2;NXF5;MAPK4;S100PBP;VAT1L;DEK;DES;JSRP1;PDE10A;PPP2R2C;PPP2R2D;TMEM94;CLDN1;LIPA;PREX2;ZFYVE28;KRTCAP3;LACTB;PREX1;CYP2D7;MPRIP;UBASH3B;CYP2D6;PPP4R4;RBFOX1;RBFOX3;STARD8;FIBCD1;RNASE4;PDYN;EML1;UPB1;EML5;SLC5A7;RBP4;RFX4;RBP1;PADI2;SPARCL1;RBCK1;NGEF;CFAP99;IDO1;TTYH3;TTYH1;HPN;AGAP2;FPR1;IL20RA;ABCB9;IQGAP2;UGT8;GRIN2A;COX2;COX1;RHBDL3;AMZ1;VTI1B;PRRT1;MYH7B;PRRT3;CADM4;GPR12;PMM1;CADM2;C20ORF27;NETO2;GRIN2C;GRIN2B;GRIN3B;GPR27;HRK;GPR26;NCAN;RPLP1;LRRC3;TDRP;LRRC32;VSIR;JPH4;TMEM47;JPH3;HEY1;TMEM44;B3GALT1;SH3BGRL2;APPL2;UPF1;ARG2;GPR34;ELOVL5;ELOVL2;PGAM2;SIRT7;F3;TMC4;FAM222A;GPRC5B;RILPL1;CDC42EP3;SLC29A1;STAU2;COL11A2;PELI2;SEZ6;GPR42;OVCA2;GGA2;EXTL1;HLA-DMB;HAS3;RPS27A;P2RY12;P2RY13;GPR55;FABP5;TTLL3;LRRC73;HR;RORB;CXCL14;SAT1;SESN3;SLC16A6;PIM3;SLC16A2;SH2D5;NOMO2;PPP1R16B;MYLIP;C11ORF87;AREL1;TICAM1;FAM227A;FOXP1;SLC9A2;ACAP3;FRMD6;SLC9A5;FRMD8;MAL;ROR1;S100A3;KANK4;KANK3;OSBP2;C11ORF96;LRRC58;PFKFB3;FBLIM1;ARL3;GPR88;FOXO6;GPR83;FHIT;FOXO1;RAP1GAP;SOCS2;PORCN;ATXN1;CNTNAP3B;MBP;SLC38A8;THEM6;NPTX2;SLC38A3;SLC38A5;SOCS5;ZBTB18;ZBTB17;ZBTB10;BCDIN3D;QKI;PTPRD;RGCC;STK26;SLCO1A2;NFE2L1;CNTNAP3;SLC25A1;MOXD1;CNTNAP1;CRYBG3;CELF2;LRRK2;CELF3;COX4I2;CELF5;ARRB1;NRARP;NADK2;OR2Y1;PMEPA1;ERC2;OVGP1;VPS37B;SLCO1C1;CYP2A7;PPM1A;SNPH;DSG1;ST6GALNAC3;PPP1R12C;ST6GALNAC5;ITIH5;ZBTB47;ZBTB46;SHCBP1L;LRP4;NDUFB1;CXXC5;PPM1F;LRP6;FCHO1;PTPRZ1;SH3BP1;TP53INP2;SLC25A23;SLC25A25;LINGO3;TIE1;NDUFA1;MBOAT2;BAIAP2;MERTK;TPD52L1;SLC25A37;CCM2;PTPN7;FCGR2B;MDGA2;SLC25A34;FCGR2C;MDGA1;PTPN5;SLC25A33;LPGAT1;CCNI;DNHD1;ZDHHC8;ARR3;RASSF2;RASSF3;FAM53B;ACAD10;EPHB3;SEC63;PAQR8;PAQR9;ENTPD1;ENTPD2;PAQR7;EPHA8;ENTPD5;MMD2;FNDC9;ASRGL1;STX1B;IFI27;PPP1R3C;PPP1R3D;SPATA13;LAP3;ZNF710;CTXN1;CCNO;PPP1R37;PLEKHD1;EPHA10;FOXG1;WNK4;PGBD5;PPP1R2B;ZNF706;DHX35;PENK;TSPAN7;TSPAN5;TSPAN2;HIVEP2;N4BP3;RAB11FIP4;WWTR1;IQSEC2;IQSEC1;ST8SIA2;ST8SIA3;DCLK3;DCLK1;C7ORF61;PPP1R1A;TH;PPP1R1B;ID4;CALM3;CCNJL;SCN2B;PCSK2;PTPRS;TNFRSF13B;DIRAS2;SLC7A14;PCSK9;DOC2B;CHRDL1;KIF17;IMMP2L;GNGT2;NCS1;KIF1C;CTSD;CD33;UTP14C;CD53;GRIPAP1;LYNX1;MME;ANO8;SEBOX;HBA1;SORCS3;SORCS2;KIF27;AJAP1;ANO3;MN1;BANK1;CRELD1;TMPRSS9;TMPRSS6;CCDC107;CCDC106;CRIP1;CAMKK1;CAMKK2;RXRB;PGRMC2;CYP2A13;SERTAD1;CAMK2N1;DGLUCY;PAK6;GPC5;RXRG;CD72;PLEKHA5;ND4L;PER1;PER3;DPY19L3;GPAM;CSDC2;SCARB1;SH3GL3;MIDN;FHOD1;WWC1;GXYLT2;CFAP300;CYP46A1;RGS4;RGS2;CCND1;KIF5C;KIF5A;BAALC;ACAA1;RGS8;RGS9;RGS7;KIRREL3;SCARA3;KIRREL2;CCDC159;SLC30A2;LMTK2;RUNDC3A;TANC2;OSCAR;DOK3;DOK4;SCN8A;GPD1;CCDC150;RTN2;NDRG4;CHAT;SLC1A1;PROZ;SLC1A2;SLC1A3;FUT2;NDRG2;RASGRP2;MCHR1;RASGRP1;ENHO;BRINP1;CYP11A1;PACSIN3;NPHP4;PRODH;TAC1;PACSIN1;CCDC134;IVNS1ABP;ARHGEF39;INHBA;CLK4;MT3;BMP6;PAN2;QDPR;BMP2;AJM1;BMP1;STT3B;LSM14B;GSK3B;GSK3A;MAST3;ATP2A2;PPP1R9B;TMEM191B;ZNF385B;RBM34;CNPPD1;ZNF385A;KRT222;RBM15;ARHGEF19;GLRX2;GPCPD1;RCN1;VGF;NDUFS3;CCDC191;IRF5;MVD;SCN4B;CCDC187;DBX2;LAMA3;HMGCR;CLCN2;CYGB;PTHLH;RAB40A;ACVR1C;DNPEP;RAB40B;RAB40C;ATOH8;VHL;MBTPS1;ATP2B2;ATP2B1;SPATA2L;EEPD1;SBK3;SBK1;NPHS1;FAM131B;FAM98C;NUP35;R3HDM4;CHPT1;THRSP;ASB2;R3HDM1;TAF4;SPAAR;TLNRD1;TMEM200B;GLDC;MYT1L;STMN4;ENO2;FNBP1L;C9ORF50;RNF112;PIP4K2A;RPL35;ANKS1A;IER5;ANKS1B;CHGB;PRIMA1;UNC13C;UNC13A;MED9;SYTL5;DKK2;KIAA1217;GPR162;RNF125;TYRO3;PRR18;CDC42SE1;NEDD4L;SLAIN1;PPP3R1;RIC8B;CHST11;PTPMT1;CHST15;S100A10;CDK19;ACE;PRDX6;TMEM198;CYLD;FA2H;SLC6A6;GLUD2;RNF103;GIPC2;TRIP6;GALNTL6;PLCH2;GSDME;MYOM1;MEI1;HRCT1;SERPINA9;PRSS23;GLI3;MYOM3;RNF157;TRIM8;TRIM9;ZCWPW1;FAM102B;CSRP1;TMSB4X;TMSB4Y;AP3S1;GPR139;RNF150;RSPO1;C16ORF74;FCRL2;SERPINB1;SLC2A13;TESC;TACR3;TACR1;RNF167;MRAS;ITPKA;TET3;HCLS1;FAM90A26;PLCB1;RNF166;ENG;HBEGF;RNF165;PHLPP1;PLPPR5;TIMM13;SBSN;GRAMD4;GPR153;CHN1;GCNT2;GCNT4;CHML;ANKRD50;GPR155;GPR158;AOC2;SERPIND1;OR1L6;LAPTM5;OR1L4;GPR3;C6ORF163;GPR6;KTN1;ZNFX1;ABI2;LPCAT4;ABI1;ANKRD63;PLCD3;HSPA1B;BRDT;GPR146;HSPA1A;ZNF574;SEMA5B;CHRM1;ANKRD35;CLSTN2;DGKB;CHRM4;CTNND2;FAM107A;GUCA1B;CDH9;CDH7;CDH4;DACH1;GRAP2;STK32A;LZTS1;STK32C;PPTC7;IGFBP4;RPS6;TEX2;DGKZ;TRAIP;CACNB1;CTDNEP1;CACNB3;CACNB4;MELK;CLIP4;MADD;ANKRD40;ND1;GRAPL;ND2;INTS6L;ND5;DGKH;ND4;CSF1R;ND6;SEMA7A;ABHD4;C3ORF70;HVCN1;ABHD8;ITPR1;AK3;RHOBTB2;HMBOX1;KLC2;ABL2;SKIL;IMPG1;ESRRA;FN3K;ANKRD29;ATP8B2;TNK2;CYP4F11;MAFA;CYP4F12;TRMT9B;CDK8;ITGA10;MAFG;RCAN2;ITGA11;SPIRE1;CYTB;ALK;CALCOCO1;ANKRD33B;DAGLA;SYCP2;BRK1;DUSP18;LSP1;ADRA1A;DUSP14;PSD3;EFHD1;SLC37A4;GPX6;DNMT3A;AMT;VSTM2L;KCNAB1;KCNAB2;ADRA2C;ADRA2B;METTL23;SMDT1;PKHD1L1;ASPA;SMPDL3A;VSTM2B;CX3CR1;SMARCD1;SLC24A4;SMARCD3;LUZP2;NDNF;KIAA1210;MGAT5B;TNNI3;CACNG1;CACNG2;CACNG3;CACNG4;SEMA4A;KCNJ10;KCNJ11;KCNIP2;KCNIP3;KCNJ14;RPL35A;PTPN11;KLF4;KLF3;ENOX1;NIN;IMPDH1;CROCC;RUNDC1;MYORG;VIPR1;SOX2;SOX9;PTGDS;TNS2;TNS1;ACSL3;ARC;PLPP4;PAPPA;AKAP9;TTLL11;VDAC1;ZFPM1;NECAB2;PDE1C;PDE1B;SMIM1;STC1;SMIM7;IGSF9;KLK6;INPP5A;OTOF;GPM6B;NTSR2;BCL11B;PDE2A;DDIT4L;GADD45G;CCDC88C;TMCC2;INKA2;RAB40AL;ACVRL1;RYR1;DAZAP2;RYR2;CX3CL1;RYR3;CAMKV;ZMYM3;GLIPR2;STAB1;KIF13B;FFAR3;TSC22D4;PRMT8;KREMEN1;IL17RC;NRN1L;TNNT1;FAM181B;FAM20C;SGK3;FAM20A;PAPLN;AKAP5;C10ORF90;CUX1;FAM184B;NPY;CTNNA1;GDF10;CA11;PCP4L1;STAC3;ATP5F1D;MAS1;TPPP3;CAMK4;CDK5R2;CDK5R1;PRAG1;GALNT18;GALNT17;NPY2R;TMEM140;PDE8B;TMEM14A;WASHC1;ANGEL2;ARID5A;MATK;KCTD1;PRSS56;KCTD6;PRSS53;DPM3;PHOSPHO1;SELENOP;SPNS1;ELMO2;SCG3;CD300C;HDGFL2;PDE9A;CTTNBP2;NTM;HPCA;CPLX2;PLCXD1;CPLX1;CPLX3;ZFP36L1;ARHGAP20;ASIC4;DPP7;DPP8;MYH14;SUDS3;MARK2;ASIC1;MARK1;ACBD5;LRRC75A;SMURF1;WSCD2;PTCH2;SSC5D;ARHGAP27;SMAD7;ARHGAP33;ARHGAP32;DLG2;NR4A3;SYNDIG1L;TMEM114;GDNF;DLG4;TBCE;COL20A1;TMEM119;B4GALT2;SCYL3;DOCK4;B4GALT1;MCTP1;HSPB8;LMOD1;HEBP1;POLB;TMEM100;ALDH2;NETO1;ZC3H7B;TMEM107;PDE4A;SPEG;VHLL;KLF10;PCDHGA6;CAMK1D;KLF13;DESI1;ABCC8;ARHGAP10;RNF207;TRNP1;CXORF58;CAMK2B;CAMK2A;USP12;IER5L;MOSPD2;LCAT;SELENOI;DLL4;S1PR1;RGS20;IGBP1;PTCD1;LGI4;TRAT1;USP21;PCDHGC4;CMTM6;LGI2;SPRY4;ZNF180;OPRK1;ARID3B;MEIS3;USP28;SGPP2;FMNL1;FMNL2;NEURL1;PMP22;RGS10;SPRY2;SPRY1;PDE7B;RGS11;SSBP3;HCN2
Genes Changed In iSPNs Of 3 Mon HdhQ170 Vs HdhQ20 PMID32681824	82/110	0.49247513509087165	0.9999977548837199	0	0	1.0323483126420703	0.7312239823689427	USP6NL;DPP10;SLC23A2;CHRM1;TRAF3IP3;ANKRD35;MYT1L;ZMYND8;C2ORF88;FAM107A;TCF20;PLOD1;HAPLN4;ELAVL2;HS6ST3;DHTKD1;EEA1;HYKK;CASP3;TCTN2;PHACTR2;PHACTR1;GGACT;ANKS1B;FAAP100;DACT1;KCNH3;RBM15;PRKCE;SPNS2;KCNAB1;CCDC117;KRT9;SCO1;EEF1A2;CHMP4C;SIK1;ND2;ND6;HCN3;SEMA7A;EPB41;ZBTB46;TMEM121B;UTP23;NEDD4L;WNT8B;ZFP36L1;ADCY5;RAI1;BRINP1;POM121C;CHN1;TRIM46;COX1;OTX1;CKB;SAMD1;GPM6B;MAPK4;CEP78;RPRM;ZBTB18;IQSEC2;PLK2;GABRA3;PLEKHA5;DDIT4L;ABCA7;VWA3A;ZNF35;BAIAP2;C9ORF116;GNAO1;LRFN4;SYT10;MYO5C;RNR2;CYTB;FBXL4;EIF4G1;SNTB2
Expression In Cortex Of 5 Mon R6/2 HD Mice GSE26317	491/663	0.4927019622558066	0.9999977548837199	0	0	1.006325932745689	0.7123286435059257	PRSS1;TLNRD1;GLDC;STMN2;CWH43;TMEM97;SOX21;TMEM91;FGFRL1;CRHBP;SAMD14;CYP2D7;EVA1A;CYP2D6;PRSS3;PRSS2;GBP6;STARD4;ACOT7;GBP7;RBFOX2;PRKCB;STARD8;CLEC11A;ARMC9;CACNA2D3;PDYN;MYL4;BCAN;ADCY9;ACOT2;TYRO3;ACOT1;HOXB2;PRR11;HS3ST3A1;TTYH1;C1ORF198;TPRG1L;XPA;ABCB9;ZC3HAV1;LYPD6;PLA2G7;SLC5A3;HSD11B1;ST3GAL4;HOXC6;ZBTB7C;HEXIM1;GSTM2;GSTM1;PLK5;ARPP21;CYP4F2;SNAI3;PMM2;EIF2AK2;PBX2;ABCA7;NR1D1;CYP4F8;GRIN2C;PRDX6;PBX1;RPL3L;HOXD9;GSTM5;KCNC1;MEI1;YJEFN3;GPT;PYGM;EFCAB6;KRI1;PRSS22;PRSS23;JPH4;LFNG;TMEM47;ING2;HEY1;RSPO3;KRTAP1-5;KRTAP1-4;KRTAP1-3;DLGAP2;EMD;GPRASP2;KRTAP1-1;TIMP4;GRAMD2B;METRN;TESC;TNNC1;PGAM2;EN2;SLC39A10;TMC7;MANEAL;F3;TUBB2B;BDH2;TUBB2A;MTF1;ITPKA;MMP17;VAMP1;PLEKHO2;PAFAH1B3;JDP2;MGLL;GRN;PELI3;WNT8A;ADCY3;GLRA2;GPR153;UCP3;ADAM23;STAT1;WNT7B;TTC9B;AGMAT;TMCO6;LPCAT4;SMOC1;CCDC3;PLCD1;ZNF212;CHRM3;UGT1A10;ALDH1L1;SLC27A1;ZNF691;DGKA;FAM107A;CXCL14;FADS2;HMCES;ADORA1;SLC16A6;CLCC1;FADS1;STK32C;KCNH3;C11ORF87;FBXW7;IGFBP4;FST;SWAP70;F2R;USP2;DIO2;FAM118A;DIO3;DGKZ;LEMD1;EBNA1BP2;C1ORF115;OBSCN;LIX1;OR51T1;SLC9A9;PVALB;RTN4R;CD274;MINDY1;TSACC;KCNE5;CHRD;GPR83;LIN7B;AK8;SLC9A3R1;SOCS3;NDP;THEM6;SLC38A3;TMEM132D;HHATL;TMEM132C;RASL10A;ESRRB;CYP4F11;CYP4F12;SCRT1;ZC3HC1;DAB1;RGCC;DRC3;TUBA8;ONECUT2;FHL1;FHL2;NRARP;LSP1;SYNE4;ELFN1;TSPAN11;NRGN;PSD2;EFHD1;ME3;SLFN12L;RFC3;DTX3L;CEMIP2;GPX8;CATSPERZ;KCNAB3;C15ORF48;SLCO1C1;WRAP73;TST;POLR1A;TNFRSF25;SMPDL3B;VSTM2A;OR10A3;SMPDL3A;OR10A6;SLC24A4;RPEL1;LUZP2;LRP4;BARX1;SELENBP1;PHKG1;FYN;IGF2BP3;ACSS1;UGT1A8;UGT1A7;UGT1A6;LINGO1;SEMA4A;PPIL1;IRX5;SPAG5;KCNIP2;IRX3;MID1IP1;CABLES1;KCNJ16;TPCN1;SYT12;SST;KCNK3;KCNK4;IFI27L1;SLC23A3;IFI27L2;CPNE5;ZMYND8;ERFE;IFIT3;CCAR1;LGALS3;RASSF2;FAM53B;EPHA5;ENTPD2;PAQR7;RSAD2;SFMBT2;SLC6A15;KCNK13;CSNK1D;MMD2;P3H3;ASRGL1;ARC;NIF3L1;SNORC;IFI27;PPP1R3C;ADGRB1;CTXN1;NRN1;CAPSL;ARX;TRMT2B;NLK;C10ORF143;NEU2;SEC14L2;NEU3;STRIP1;TRPM2;NKAIN4;SEC14L1;KCNN1;OTOF;APOD;ASL;APOE;N4BP3;NTSR2;FAM78A;FOXF1;SLC35E3;TNFSF13;DDIT4L;BST2;EXT1;PPP1R1B;ECHDC2;CC2D1A;CD200;PCSK2;RYR1;TOP2A;DAZAP2;CCDC126;FAF1;GRIK5;PCSK9;BMI1;PCSK6;SLC7A10;WFDC3;KIF1B;KIF1A;LYNX1;PRMT8;ZHX2;GP1BB;SFTPC;IZUMO1R;MMEL1;IL17RD;RGMB;ZFY;NRN1L;TNNT1;FSHR;RHOJ;FAM181B;SGK3;FAM20A;TLCD1;MFGE8;AVPI1;PRICKLE3;ALOX12B;GDPD5;LYZL4;CAMKK2;TRAK2;CUX1;FAM184B;MTHFD1L;NPY;KIAA1841;CD59;GABRD;DYNC1I1;REM2;CBR3;CA11;NQO1;CA10;NFYA;PLEKHA2;GAD1;SUSD2;TMEM176B;DKKL1;MOK;FAM189A1;DMRT3;OTOP2;VAX2;ETNPPL;GRIN1;MAS1;PER1;ITCH;RIT2;CR1L;STK17B;STAC2;TTC3;TACC1;RAB9B;CDY1;CELSR2;COX6A2;FBL;BAALC;ACAA1;GGT1;GGT2;GUCY1A1;SCARA3;ACOT11;KCTD1;SHISA4;WRNIP1;ATP1B2;CARTPT;KLHL40;TUFM;SLFN12;FANCD2;NUPR1;C17ORF97;CHRNA5;SLC1A2;SLC1A3;CABP1;PDS5B;CPLX2;CACNA1H;SCUBE1;CYP11A1;RHPN1;PACSIN3;CBX8;CYP2J2;UQCC1;DNAJC12;MT3;ACSF2;BMP1;NAT8;NXF2B;IFT27;BMPR1B;FGFR3;TNFAIP8;DDX46;ATP2A2;ATP2A1;DMKN;SEC61A2;DBP;HJV;MLST8;CDY1B;HS3ST3B1;NAT8B;ARAP2;ARHGEF19;ETV1;ACTA1;MYH2;DDAH1;PALLD;CDY2A;CDY2B;CHI3L1;MVD;USP41;NAT8L;IRF9;DNAH1;HPGD;RGS16;CAMK2A;ATP1A2;CLCN2;USP18;PDLIM1;NXF2;CLMN;GNG4;LRIG1;MAN1C1;DNAI1;NXF5;GBP4;HES5;MAPK4;ZNF184;LGI4;CMTM5;SWT1;IRGM;MAPK12;KISS1;EEPD1;MEIS1;JSRP1;ERCC3;ATP13A4;THRSP;PDE7B;RGS11;SSBP3
Markers Present In Ndnf Cxcl14 GABAergic Neurons PMID26727548	8/10	0.4939804755172188	0.9999977548837199	0	0	1.4100135317997293	0.9944251364332956	EGLN3;RELN;THSD7B;NDST4;PDE1A;KRT12;TEX47;CD34
Transcription Factors Encoding Genes Enriched In Astrocytes PMID25186741	8/10	0.4939804755172188	0.9999977548837199	0	0	1.4100135317997293	0.9944251364332956	RFX4;DBX2;OTX1;SOX9;GRHL1;GLI3;HES5;GLI2
Up-regulated Genes In Dorsal Root Ganglia Of Dox Treated FRDAkd Vs WT Mice At 20 Wk GSE98790	8/10	0.4939804755172188	0.9999977548837199	0	0	1.4100135317997293	0.9944251364332956	MMP12;STEAP4;GPNMB;P2RY14;MS4A7;TREM2;LYZ;EMID1
Up-regulated Genes In Hippocampus Of N171-82Q Mice GSE107613	8/10	0.4939804755172188	0.9999977548837199	0	0	1.4100135317997293	0.9944251364332956	RGS13;UCMA;CDHR1;SEMA3A;SCN9A;BBX;NTS;RXRG
Genes Up-Regulated In Expression In Forebrain Of 4 Wk SCA1 Spinocerebellar Ataxia 1 Mice GSE2867	147/198	0.49867923457336066	0.9999977548837199	0	0	1.016038763022455	0.7069518527234825	KLB;PRSS1;SLC23A1;CSN3;PLOD2;SLC8A1;CAPN8;RNF114;IL36B;TDO2;PPP2R1A;DUOXA1;PRSS3;PRSS2;KRT6C;RPTN;KRT6A;SRRM2;UGT2B10;ZBP1;CD96;IFNA13;IFNA14;UGT2B11;SCARA5;IFNA16;UGT2B15;UGT2B17;BHLHA15;RNASE3;RNASE2;TAAR1;BTC;DMTF1;CLDN8;COL4A3;ZG16;IFNA10;GCM2;CPB1;HTRA3;PPP1R3A;CYP2C19;HCAR2;HCAR3;KLRK1;TSPAN8;HESX1;NDN;TRIM49B;TRIM49D2;DRD2;WNT1;TRIM49C;IFNA21;ZFHX3;GSTM1;KRTAP4-9;CBX1;OR5P3;ERAL1;TYR;FOXN1;AIF1L;SELP;CYP2C8;CDK6;LHX3;SELL;AKR1B15;PIP;SLCO1A2;MUC20;SLC22A9;IFNA5;IFNA4;IFNA7;IFNA6;IL20;SERPINA1;SLC25A2;WNT2B;IFNA1;CYP4A22;SLC7A13;ACSM2A;MCM10;IFNA8;ACSM2B;DUSP13;ELAVL2;BRS3;TUBA1C;ALDH2;MIS18BP1;KRTAP5-2;CSN1S1;HAVCR1;CCR2;CCDC34;CYP4A11;SERPINB9;SYP;RAD51B;ASPM;SLC22A25;SLC25A17;UGT2B4;PKHD1L1;MS4A1;UGT2B7;CRP;SERPINB11;SMARCD1;TRIM51;AHNAK;HPGD;UGT2B28;CXCR6;SAMHD1;STYXL1;GNA14;CCL8;CXCR1;IFI16;POLR2A;CXCR2;GCNT2;SPOCK1;EPS8L2;NCAM1;TAS1R1;TRIM49;TRIM43;REM2;SLC17A3;TRIM43B;PLA2G2D;ZNF185;NFYA;IRX5;SLC12A1;TPD52L3;XPNPEP2;PAXBP1;ANKRD61;TNRC6A
Genes Up-Regulated In HD Grade 2 Markers In Human Caudate Nucleus (HG-U133B) GSE3790	303/409	0.4996002034481388	0.9999977548837199	0	0	1.007625324831804	0.6992386655128324	EHF;MAML2;C2ORF88;AQP4;LDLRAD3;F11R;ANTXR2;IKZF2;ANTXR1;SOX2;PREX1;ZC3H12C;PPP4R2;RASSF4;NAMPT;AP1S2;PDK4;BBX;DIP2B;CDK5RAP2;ARL6IP6;ARRDC4;HES6;C9ORF135;ENTPD2;PHYKPL;ARRDC2;ARRDC3;SYTL4;TMEM170A;GABRG1;TWSG1;SFRP2;SNORC;DAAM1;CRISPLD1;CYP2U1;ARMC3;RFX4;RUFY3;CD109;TRIM13;SPATA18;KCTD15;LLGL1;ADCYAP1R1;HEPACAM;TMTC2;LPAR3;SLAIN1;ZC3HAV1;OMA1;CFAP126;TMTC4;GJC1;FAM124A;PRDM16;KCNMB4;SPTBN1;BANP;CDK19;CADM1;NEBL;CFAP70;IRF2BP2;LARP7;RASSF8;CP;ELL2;DCLK1;SPART;ANLN;PEX5L;VANGL2;GKAP1;ACER3;SSPN;CREBRF;TMCC3;MTMR10;HIP1;SLC44A1;SLC44A2;STON2;ARHGAP5;VSIR;AKAP10;NHSL1;DNER;KIF1B;CD36;TEAD1;CGNL1;GRAMD2B;IFNGR1;SLC39A11;ANO6;ELOVL7;IL17RD;FAHD2A;IL17RB;RGMA;CLDN11;KAT2B;GPRC5B;ZEB2;BDH2;B3GNT5;FIBIN;FAM181B;PMP2;PPARA;SLC18B1;TLR4;CAPS2;YAP1;CRB1;AMER2;SYNPO2;PAPLN;FIGN;SGMS2;SLC7A2;RNF135;ABI3BP;RFTN2;PCGF5;PLXDC2;PLEKHA7;HIPK2;SLCO3A1;KLHL5;NFIB;NFIC;LPCAT2;MSRB3;CAPS;TJP2;RTKN;CCNT1;GALNT15;GOLIM4;ZBTB20;MSI2;CFAP300;ETS1;MYLK3;FAM107B;ARHGAP42;SALL1;RNF19A;PHYHD1;TEKT1;WWC3;MAP3K8;SLC16A9;FAM81B;IL6R;COL27A1;SNRPN;ANKRD44;C1ORF87;LIFR;POU3F2;FRMD6;LIX1;KAT6A;C18ORF54;ODF3B;ANKRD40;RELL1;MASP1;SQSTM1;FKBP5;KMT2E;SHC4;IQCA1;INO80D;MINDY1;ARHGEF26;USP53;SLC41A1;MRO;PLD1;KRCC1;LPP;GLIS2;NPAS3;ITPRIPL2;SOCS3;ARHGAP21;ZMAT1;MOBP;MAP3K20;ANKRD10;CAMTA1;NPHP3;ZNF302;SLC38A2;HHATL;SLC14A1;CRTAP;TGFB2;CYBRD1;HPS3;SMAD9;KLHL24;MCC;QKI;GFAP;MOB1B;DLG1;REEP3;RNF182;GNB4;CNTN2;MAFK;MDM4;DYNLRB2;EFHB;BMPR1B;LRP10;ZNF652;CPM;DOCK5;GPSM2;DOCK4;MAST4;MEGF10;DOCK9;SOWAHC;HSPB8;DOCK7;MS4A7;USP34;ARRB1;C2ORF49;DNALI1;NADK2;PSD2;ZIC2;TRPS1;BOC;PHACTR3;ITGB8;PHACTR2;C21ORF91;SPX;CFAP43;NEO1;ZNF521;PRKG1;BOK;RBM6;RBM17;DTX3L;NAV1;C1ORF162;TGFBR3;SLC25A18;CFAP100;LATS2;IGDCC4;ZNF638;LCOR;TRIM59;USP40;CERS1;SLC25A13;TRIM56;CREB5;RBMS3;SLC47A2;ACSS3;LEPROT;SLC24A4;UHRF1;C2ORF68;DNAH5;LRP2;PPM1K;CXXC5;ZBTB41;OGFRL1;CLMN;TP53INP1;TOGARAM2;TRIM47;RFFL;PLEKHH1;WASF2;GBP1;PIRT;B3GAT2;CMTM6;PTPN13;PTPN14;KLF6;FAM167A;FMNL2;KANSL1;ZNF738;CHPT1
Glutamatergic Synapse Gene Module From Human Brain PMID20616000	73/98	0.5037465753163429	0.9999977548837199	0	0	1.0292925586136594	0.7057673432482477	KCNG1;WASHC4;HRK;CLSTN2;MAST3;CPNE7;ICAM5;NR3C1;RAPGEFL1;LAMP5;HTR7;SIPA1L1;CAMKV;GRM7;ENC1;PIM2;STUM;PRKCG;CHST8;DUSP4;HPCAL1;ARHGEF18;MITF;DUSP26;HPCAL4;SYN2;SYTL2;PJA1;GPR162;KCTD13;PKP2;CHST1;LY6H;NPTXR;GRIA1;NECAB2;LRPAP1;SLC24A3;PLPPR2;EPB41;HPCA;RASAL1;CACNA1E;CORO1A;LIN7B;DDN;EFNB3;PGBD5;NEUROD6;GNG4;KCNMB2;NNAT;SUSD4;PTK2B;KCNN2;SCN3B;TBC1D15;IL12RB2;SPAG9;KCNJ6;BCL11B;WSCD2;PDE2A;FAM189A1;ISG15;BAIAP2;BAIAP3;NELL2;DIAPH2;P2RX5;FKBP1B;WDR5B;C2CD2L
Drp1 Binding Mitochondrial Proteins In Neurons Derived From HD patient-iPS Cells PMID30914652	22/29	0.5040429581657654	0.9999977548837199	0	0	1.1078539501944622	0.7589838505231883	PTCD3;HSPA1L;ATP5PB;CKMT1A;DLST;HSPA2;ATP5F1C;PPP2CA;PRDX3;BCKDK;HADHB;DNAJA3;DBT;POLR2E;CKMT1B;TFAM;VDAC2;UQCRC2;SLC25A5;ATP5MG;HSPA1B;HSPA1A
Genes Changed In Astrocytes Of HdhQ170 Vs HdhQ20 PMID32681824	461/623	0.5081733965738375	0.9999977548837199	0	0	1.0030487200632148	0.6789963356762777	TRRAP;NEXMIF;STMN2;STMN3;ENO2;ZDBF2;SAMD15;DPYSL4;AKT3;CKMT1B;DIP2B;PRKACB;RBFOX2;RBFOX3;CACNA2D1;ZNF281;GABRG3;HPCAL4;UPB1;GABRG2;EML6;MYL6;PRKAR1B;RUFY3;HECW1;TSPYL4;AGAP1;AGAP4;NYAP2;GIGYF2;PRKAR2B;CHST15;COX1;CTC1;B3GALNT1;PRRT3;ARPP21;HOMER1;POU6F2;BTBD11;GRIN2B;TMEM196;LARP6;SLC6A6;GLUD2;SLC6A7;RNF227;PCDHB6;PRR36;PCDHB7;HRK;GABRB2;NRSN2;SMG1;KCNC2;LRRC10B;SNX13;TDRP;CHL1;NEFL;NEFM;GPRASP1;GPRASP2;NEFH;ZNF488;STUM;SLC2A14;ZNF483;WDR37;ACTL6B;KCND2;SLC2A13;VWA5A;FAM126B;WDR35;PGM2L1;GJD2;HEATR5B;MTF1;GAS6;RAPGEF4;PHLPP1;STAU2;ATL1;FAXC;KCNA1;PELI3;NEURL1B;CSMD3;MEF2D;SF3B1;RPRM;SRSF12;GABRA1;HIPK4;MBD5;GABRA5;CKMT1A;USP9Y;NMNAT2;GPR6;TUBB4A;LRPPRC;STXBP5L;TTLL7;SLMAP;SARM1;ZNF579;DGKG;KCNG1;MTCH1;RAB3C;ZNF451;CLSTN2;FRY;SLC8A1;LAMP5;PPP1CB;ZNF329;AGTPBP1;CDKL5;RALGAPA1;ZBTB37;FOXP4;LEMD3;CACNB4;OLFM3;MADD;ND1;PKP4;LY6H;DGKI;ND4;GRIA2;INO80D;ARL3;CUL1;ITPR1;UBR4;FOXO6;LIN7A;AK5;CORO1A;LIN7B;SBNO1;NDN;MBP;ZNF546;TPPP;SKIL;ZKSCAN1;GRIA4;ANKRD34A;OSBPL8;ANKRD34C;OSBPL6;PYM1;ESRRG;ADAP1;LRFN5;CPD;DMXL2;PLXNB3;RNR2;CYTB;CNIH2;COPS9;SPRN;DPP10;SNAP25;ONECUT1;RASGRF1;CELF4;DUSP14;TRO;UNC80;PSD3;PMEPA1;WDR6;WDR7;SMIM10;EDIL3;BCAS3;SMIM13;ATRX;VPS13D;NDUFC1;KCNAB3;DNAJC6;IL1RAPL1;BIRC6;BCAT1;GAPDH;ITGA9;LUZP1;PPM1L;ROCK2;SEMA3A;SEMA3E;STOX2;HECTD1;POLR2A;SLITRK1;HECTD4;P2RY1;LRRC8C;SH3BP5;BEND4;FNIP1;TRIM44;BEND6;UBQLN2;KCNJ9;KCNIP4;NDUFA2;SYT16;SGCZ;SORL1;NELL2;RAB15;NOVA2;CBLN1;TCERG1;CISD1;DIXDC1;ZDHHC2;TXNDC17;BSG;SLC12A6;SCN1A;TMEM88B;ATP6V1G2;SLC6A15;CIRBP;YOD1;MIF;MAPK8IP3;KRT9;FNDC5;STX1B;XRN1;RELCH;SIK1;TTLL11;PDE1C;PDE1B;SLC45A1;PDE1A;PCBP3;PENK;SCN3B;MAP9;NTNG1;SMIM10L2B;SMIM10L2A;EGR2;PTPRN2;FAM78B;MAGEE1;BCL11A;DCLK3;MYO5A;HSPA12A;PUM1;SMARCA1;PTK2;SNAP91;PUM2;ANLN;PEX5L;PPP1R1B;SCN2A;CD200;TMEM151A;TENM1;CSRNP2;PTPRR;PTPRN;DIRAS2;RSF1;HINT1;PCM1;UCHL1;AKAP11;SLC22A17;KIF1A;CD34;COX8A;PRMT8;COMMD3;SYP;SYN2;SYN1;AJAP1;TNNT2;MICU3;RHOV;DCP2;NAPB;AMER3;ICA1L;PRICKLE2;ZDHHC21;AKAP5;UQCR10;PURB;KIAA0513;TCEAL6;TCEAL5;DZANK1;CREG2;CTNNA2;PTCHD4;PAK3;DYNC1H1;GAD2;PLEKHA6;XPO7;MYO9A;GRIN1;KITLG;RIT2;NEDD4;STAC2;TTC3;ATP5PO;RAB9B;GDA;NDUFA12;KNDC1;ETS2;DOCK10;PPIP5K1;BASP1;FRRS1L;KIF5C;PPIP5K2;ARHGDIB;KIF5A;SACS;RGS8;SH3GL2;PPFIA2;MLIP;LMO3;NPY1R;ERMN;SHISA7;TANC2;PREPL;EEF1A2;MAP7D2;CHMP4B;WDFY3;SCG2;HDGFL3;JCAD;NDRG4;RTN1;NDUFB10;TMEM59L;CACNA1B;COX7A2;PDS5B;CPLX1;DNAJC27;NALCN;PLCXD2;ARHGAP21;UBB;SNTG1;UBC;CAMTA1;NDUFV3;TAC1;TBC1D15;SYT4;TCAF1;CNTN5;NUP155;KLHL23;ZFHX4;LRP1B;SYT7;DLG1;RALYL;DLG2;FGF14;GNAL;SYNDIG1L;CNTN4;DYNLRB1;LRP11;DDX3Y;DOCK3;MCTP1;MAST1;USP34;ELAVL4;LDB3;LDB2;HAPLN4;ELAVL2;ELAVL3;MFSD6;CALB1;RASGEF1B;CA7;ARFGEF3;YWHAG;KLF10;KRT222;NAV1;SYNGR3;DNM1;PJA2;DNM2;DNM3;ARHGAP10;AGAP6;NDUFS7;VGF;AGAP5;PEAK1;DCX;INA;SCN4B;CDH18;SHANK1;CAMK2B;USP13;NAA20;DDX20;OPRL1;ATP1A3;TAF1L;FAM169A;PRRG3;GNG3;FAM120C;GNG4;SV2A;NRIP2;MXI1;CLVS2;REPS2;SPOCK1;ROMO1;MAPK4;S100PBP;OPCML;LGI1;CCDC177;USP22;CADPS;NAP1L2;GDAP1;HS3ST4;USP29;UQCRHL;PDE10A
Markers Absent From Pvalb Wt1 GABAergic Neurons PMID26727548	5/6	0.508950664608509	0.9999977548837199	0	0	1.762497463302442	1.1903981772932142	KIRREL3;ZCCHC12;ETV1;ZCCHC18;TAC1
Markers Present In L5a Batf3 Glutamatergic Neurons PMID26727548	5/6	0.508950664608509	0.9999977548837199	0	0	1.762497463302442	1.1903981772932142	MYL4;DEPTOR;IL1RAPL2;ARHGAP25;FOXO1
Markers Present In L6a Sla Glutamatergic Neurons PMID26727548	5/6	0.508950664608509	0.9999977548837199	0	0	1.762497463302442	1.1903981772932142	GABRA5;PLEKHB1;CRYM;FOXP2;RPRM
Markers Present In Sst Th GABAergic Neurons PMID26727548	5/6	0.508950664608509	0.9999977548837199	0	0	1.762497463302442	1.1903981772932142	MYH8;SPP1;HSPB3;NTS;GABRG1
Up-regulated Genes In Cerebellum Of Dox Treated FRDAkd Vs WT Mice At 3 Wk GSE98790	5/6	0.508950664608509	0.9999977548837199	0	0	1.762497463302442	1.1903981772932142	ALDH1L1;MRPS27;ARHGAP27;SLC38A5;ETNPPL
Genes Changed In HDACi 9B Treated Vs Untreated Friedreich Ataxia Patient Blood Cells GSE30933	36/48	0.5094013025595461	0.9999977548837199	0	0	1.0574837310195229	0.7132930373195207	DAZAP2;ACADVL;ZBTB48;ITPR1;CELF6;NADSYN1;ETS1;LBH;FLAD1;SPIN1;EPC1;CCDC71;MBD6;TAF15;ZGPAT;RIPK3;EXOC7;SFMBT2;ASPSCR1;ALG3;VEZF1;DCK;TMEM175;FOXP1;RCN3;RNF123;MED25;TMEM234;SARS2;TAOK1;AGO2;CNKSR3;NBR1;LZTR1;LRCH3;ZNF431
Genes Down-Regulated In NLS144 Changed Genes In Cerebellum Of 10 Mon S46 HD Mice GSE3248	19/25	0.5120902599987114	0.9999977548837199	0	0	1.1162344550522492	0.7470447986191551	PPP1R17;SYCP1;ATP2A3;ITPR1;WASHC2C;PTPN22;KALRN;FAM107B;WASHC2A;PCP4;INPP5A;KCNMA1;TMEM119;HOMER3;CA8;NPTX1;RGS8;PVALB;SPTBN2
Genes Up-Regulated In Haloperidol Treated STHdhQ111 Vs Control GSE129143	19/25	0.5120902599987114	0.9999977548837199	0	0	1.1162344550522492	0.7470447986191551	SEMA5B;MEGF10;UNC5B;CRABP1;TNC;INHBB;LRP2;CELSR2;PAX2;DMRTA2;FRAS1;BMPER;FNDC1;PODXL;ADAMTSL3;REEP2;CASQ1;ARFGEF3;CAP2
Top 25 Genes Enriched In Oligodendrocytes Vs Astrocytes, Neurons Or Microglia PMID24316888	19/25	0.5120902599987114	0.9999977548837199	0	0	1.1162344550522492	0.7470447986191551	KL;SEMA6D;APLP1;KCNK13;FRMD4B;TMEM144;QDPR;TMEFF1;TTR;SV2A;CHN2;ENPP2;TMCC3;DIP2A;NCAM1;TPPP;PTGDS;GPM6B;GAS7
Genes Up-Regulated In dSPNs Of HD Patients Vs Control PMID32681824	276/373	0.5177075826333996	0.9999977548837199	0	0	1.0028955773536867	0.660250996439035	MAPKBP1;MAML2;ZMYND8;ADARB2;IKZF2;GLDN;RXFP2;PREX2;SCAMP5;ZNF608;AKT3;BSG;BBX;DIP2B;SYNPO;PRKCG;RBFOX1;ACOT7;SFMBT2;PTOV1;RFX3;MMD2;UNC5C;ANK3;MAPK8IP2;HPCAL4;MAPK8IP1;TIAM2;PRKAR1B;ADGRB3;KATNAL2;ZNF831;CTXN1;ASTN1;SKAP2;LMAN2L;TMEM63B;TSHZ2;CEND1;TMTC2;TMTC1;THY1;NYAP2;SLC30A10;PCDH17;SNX3;ABR;GRIN2A;RHOT1;FLRT2;COX3;PLCG2;COX2;COX1;TRPM3;ABCA2;CDK18;TRAP1;CADM1;C9ORF153;INSR;IRF2BP2;HSPA12A;PBX1;ST18;DHFR;PEX5L;TF;DCHS2;GALNTL6;CPEB3;MRAP2;ROBO2;CLIC5;GABRB1;SLC44A1;TENM4;YJEFN3;GRIK5;TECR;AATK;ZBTB8OS;SLC35F1;PTPRK;MTRNR2L1;ADAMTSL1;C1QTNF4;TMEM47;TUBA1C;CAMKV;CSRP1;SLC22A17;EFCAB2;NCS1;GIT1;PSD;ZHX2;SLC39A11;GAB2;ZDHHC11;ANO4;MRPS6;PGM2L1;FAM222B;ZEB2;PLCB4;DPYD;RAPGEF3;RAPGEF4;AMER2;KANK1;MYRF;PLPPR2;APOLD1;COL19A1;GLRA2;GLRA3;BID;CSMD1;CAP2;CDKN2A;ND4L;LHFPL2;ZDHHC11B;GRIN1;RIT2;CASTOR2;CFAP161;GRINA;MTCH1;CRTC1;GDA;PCDH11X;ZBTB20;RORA;CLU;DOCK11;GRIP1;CCND3;SESN3;BASP1;TMEM38A;RGS6;KCNH5;KDM2A;ZNF680;DSCAM;ANKRD44;ARID5B;MITF;MID1;PRLR;SRCIN1;MID2;FOXP1;ACAP3;CLIP2;CERCAM;SLC27A6;ND1;LY6H;ND2;ND5;LY6E;ND4;ND6;RTN3;INO80D;ARHGEF26;ATP8;ATP6;TMEM59L;LIN7A;NREP;EFNA5;FOXO3;NDRG2;LPP;FBXO42;PDZD4;BRINP2;PCSK1N;DPP7;MOBP;CDH20;DEAF1;MBP;DRD1;KIF3C;LRRC4C;BRINP3;MPDZ;GRIA4;KCNF1;TMEM132C;ZFHX3;ANKRD24;RHBDD2;KLHL24;ADAP1;ZFHX4;QKI;GFAP;PTPRD;RALYL;TMEM117;REEP2;SLCO1A2;PLXNB1;CNTN4;CYTB;SLC26A3;DOCK5;BMPR2;BNC2;CELF2;HAPLN2;RASGEF1B;NFKBIZ;PDE4B;EFHD1;ZNF521;YWHAG;BOK;CERS4;CERS5;OVCH1;RANGAP1;TAPBP;TBC1D1;NDUFS7;UBE2R2;DNAJC6;SNPH;DNAJC5;MVD;NAT8L;CRK;GAPDH;RBMS3;LAMA2;UHRF2;MGRN1;NXN;NRXN3;MLLT3;PPM1E;FBXL20;RASD2;GNG3;RASD1;CLMN;DCDC2C;CLVS2;TOGARAM2;PTK2B;LINGO1;NTRK2;KCNJ6;PCDH7;KCNIP4;SGTA;C14ORF132;BAIAP2;BAIAP3;TTC39B;FAM155A;FMNL2;KLF5;KANSL1;TEF;PTPN9;QRICH1;TLL1;BCOR;QRICH2
Cortex RNA M38 Module (Plum1) PMID26900923	160/216	0.5179283041607872	0.9999977548837199	0	0	1.007070588694871	0.6625703260499615	SCARB1;TMEM200B;FHOD1;WWC1;PLOD1;METRNL;ACRBP;CXCL14;C4B;EFTUD2;C4A;KRTCAP3;CCND3;ZMIZ1;LIPG;TRMT44;BSN;TBC1D22A;PPP1R16B;PAQR9;KCNH4;PAQR7;UNC13A;STARD8;FST;KCTD1;ACTN4;P3H3;TICAM1;HPCAL4;DGKZ;UNC13D;INPP4A;DISP3;PHOSPHO1;OBSCN;SLC9A5;DDIT3;GPD1;TYRO3;ELMO2;UTS2;RIN1;RABL6;SEMA7A;TTYH1;HPN;CPLX2;PRKCZ;MCHR1;SCRT2;SEC14L1;CYP11A1;DPP9;CDH24;SFN;NPTX2;PACSIN1;ZNF384;AFAP1L1;TMEM86B;RASL10B;SNAI3;IQSEC3;GRIN2C;CORO2B;CLK3;SYT7;ARHGAP33;BMP1;NAT8;DLG4;FES;TRIP6;REC114;FGFR3;NFE2L1;HRK;BCAR3;ROBO3;RNF10;CLIC3;KCNC1;NCAN;HEXA;CELF5;ADRA1D;EFCAB6;CYB561D1;SYNE4;KIF17;PRSS23;CX3CL1;RNF157;AIFM3;SMPD4;NCS1;PMEPA1;GRIPAP1;TESC;PLA2G4B;LSR;ADRA2C;TMC4;SENP3;DUSP7;CNKSR1;C1ORF159;CCKBR;OAF;JMJD7-PLA2G4B;MMP17;PXDN;CHST1;ARHGEF2;SOWAHA;CRYAB;MGLL;KRT80;SFSWAP;CAMK2A;DBX2;ALOX12B;KCNA6;CENPA;PPM1F;FGD5;ABLIM2;KIAA0753;MAN1C1;PTK2B;STX4;CACNG2;TP53I11;EGLN1;HIPK4;LRRC26;LINGO1;SEMA4A;AOC2;LINGO3;KCNIP2;SMOX;KCNIP3;STAC3;ADGRD1;SLC25A37;PER3;NPHS1;PPP2R2C;MYO1A;CCDC8;STAC2;TRIP10;CBLN4;PTPN5;SSBP3;HSPA1B;MYORG;HSPA1A
Genes Up-Regulated In HDACi-9b Treated PBMCs From Friedreich Ataxia Carriers Vs Controls GSE30933	457/618	0.519445734502578	0.9999977548837199	0	0	1.0004403432423565	0.6552813527752637	STMN3;ACCS;ZMIZ1;MS4A14;HOMER3;CDK5RAP3;SDS;STARD8;CLEC11A;PRKCD;SERPINF2;CACNA2D3;DHDH;RNASE6;RNASE4;FRS3;RNASE1;TMEM80;EML3;SCAMP2;NISCH;GPR162;RBP7;RNF123;RNF125;WDR81;PLBD2;VPS28;TTYH3;TTYH2;SDR39U1;CFP;SDSL;DEDD2;HMOX1;CHST13;ATG7;SULT1A3;GSTM4;GSDMA;JUP;EDEM2;FZD9;IRF2BP2;TYSND1;ABTB1;PPFIBP2;TRIP6;SFXN3;ADA;LGMN;DENND1C;LRSAM1;SIGLEC9;TCF25;PIGQ;TMEM51;SHB;ARHGAP4;ASGR2;M1AP;C1QTNF6;TRIM3;TSPO;TIMP1;CHST7;RIPK3;GPR35;EMP1;TMC8;RAB3IL1;MRPL43;TMEM175;SERPINB6;MS4A6A;KAT2A;MED25;SLC7A7;KIFC2;PAX8;SLC7A8;JMJD7-PLA2G4B;CINP;KCNMA1;C19ORF25;RAPGEF1;TUT1;VAMP1;PLEKHO1;PLEKHO2;GAS6;HCST;PLCB2;MGLL;RNF166;SLC29A3;GRN;FAM214B;PRAM1;TMEM71;GPNMB;ALOX5;ANO10;STX5;ZNF467;RNF130;ZNF345;MBD6;P2RY11;HSPA1L;CARD9;LRRC28;SAMD4A;SNX24;TRMT1;SLC8B1;FIG4;SPSB3;DHRS9;TMEM159;LAMTOR4;CRAT;YPEL4;PLCD1;YPEL3;SLC27A1;NRROS;NCF4;PLOD1;METRNL;BEST1;ABHD12;PYCARD;NRBP2;CYSLTR1;EFEMP2;FCGRT;ADORA3;SLC26A11;NUDT14;KMT5C;TPM2;TTC21A;MOB3A;BSCL2;ARMCX4;CLIP2;OLFM1;RAB31;JAML;C6ORF136;SLC27A3;RTN4R;CSF1R;PFKFB4;BRI3;ABHD8;RASAL1;NREP;ADAP2;DDRGK1;BMF;E4F1;THEM6;CD300LF;ZNF540;CD163;SLC37A2;RAB4B;TMEM120A;TNK2;LY86;ARPC4;QKI;DAB2;NOXA1;LRCH4;LZTR1;OSBPL1A;SLC26A6;SLC49A3;PIWIL2;DAGLA;SFT2D3;SH2D4B;POMT1;ARRB1;CELF6;TREM2;PTPN23;TCIRG1;SYNE4;PSTPIP1;RNPEP;ACP5;EMILIN2;EVI5L;SLC36A1;GPX1;TMEM255B;AMT;C1ORF162;CES4A;ARFGAP2;TNFRSF1A;DUSP23;NPEPL1;TST;PECAM1;DAGLB;METTL27;DRICH1;TNFRSF21;SLC47A1;PPM1M;ZBTB46;ZBTB48;NTN5;NOD2;TSPAN32;ZBTB40;CLEC3B;RAB20;RAB24;TNNI2;TRIM47;ZNF503;SEMA4A;APOBR;WDR97;MCOLN1;MERTK;TPCN2;TPCN1;NAGK;IMPDH1;ZNF616;CCDC65;SLC25A34;MYO1F;SLC23A2;HGH1;PKD2L1;ZDHHC7;CALML4;SPATA20;NADSYN1;LGALS3;LGALS2;LGALS1;FLAD1;RASSF4;RPS6KA2;OXER1;BRICD5;FAAP100;SLC12A9;TNS1;ENTPD1;PAQR4;PHYKPL;SLC11A1;ALG3;COG1;MYO7A;P3H3;GBGT1;NINJ1;PPP1R35;C7ORF50;RRAS;MICAL1;CD14;SNX8;TRPM4;CTSA;MSR1;TMEM86A;ADHFE1;TNFSF13;OSGIN1;RASSF7;CIDEB;PILRB;PILRA;CCDC9B;TRERF1;OCEL1;PARVG;CYP2S1;ADCK5;GNRH1;NOL12;RGL2;PTPRO;SIPA1L2;SLC22A18;STAB1;CD36;CTSD;CD33;EIF5AL1;IL10;MAP4K1;TOP3B;STRADA;GAA;RHOG;GPBAR1;GAB3;HBA1;TUBG2;TYK2;RENBP;MTSS1;B3GNT8;CLDN15;PACS2;RDH5;FAM193B;ARHGEF2;MFGE8;TLR5;TLR4;AVPI1;TAGLN;SLC43A2;IFI6;CAPG;CCDC106;LILRA2;CAMKK2;SLX4;CREG1;CTNNA1;APBB3;AAMDC;LAIR1;MICA;CBR3;MPP1;PNPLA7;PNMA3;SORBS3;CAMK1;CAPS;SIPA1;SCARB1;AMY2B;LOXL3;SSC4D;CMIP;TMEM143;DUOXA1;IGFLR1;CAPN3;TPRA1;ZGPAT;DNAJB12;ALG13;PRLR;KRT72;PLA2G15;SELENOO;DOK2;DPM3;TYROBP;ADAM15;SCNN1D;DPEP2;SPNS1;CD300C;NUPR1;DPEP3;UBA7;C5AR1;CNN2;DPP7;SHARPIN;ALDH3B1;CDH23;NLRP3;NLRP1;ATP6V1D;KLHDC3;CRTAP;ZFHX3;CPSF1;ASPSCR1;KLHL22;ADA2;ARHGAP27;SSH3;ANKHD1;ARHGAP33;TMEM234;ARHGAP30;NAT8;TP53I3;ATG16L2;TMEM115;FES;CCDC130;NFKBID;GALK1;ACADVL;LAMC3;OPLAH;LTB4R;SGSH;SLC2A8;HK3;LYL1;PIDD1;ABHD16A;NAPRT;MFSD3;MYO18A;CFAP46;TIMM17B;MAN2C1;ARHGEF11;ABCC5;OLIG1;EPN1;FGR;RCN3;ARHGAP10;TBC1D2;ELF4;COL6A2;CAT;IRF5;HAGH;ZP3;CUEDC1;COLEC12;LTK;C2ORF68;IER5L;LTC4S;CYGB;OGFRL1;FAM156A;SLC22A18AS;CLMN;SH3TC1;PCED1A;MVB12A;ARID3A;USF1;HS3ST2;EEPD1;CCS;MLPH;PMP22;CD9
Genes Down-Regulated Upon Heat Shock In Quadriceps Of Hsf1 KO Mice GSE95602	16/21	0.5216160134911836	0.9999977548837199	0	0	1.1279718386135933	0.7341106567558952	BHLHA9;IGFBP1;NXPE1;NXPE2;SRD5A3;TYRP1;IQCE;DHTKD1;SLC25A18;SERTAD4;NETO1;SIX4;ZNF546;ZNF780B;ZNF780A;INTS6L
Top 20 Astrocyte-Enriched Genes PMID26060301	16/21	0.5216160134911836	0.9999977548837199	0	0	1.1279718386135933	0.7341106567558952	ADGRV1;SDC4;AQP4;SLC39A12;AGT;ETNPPL;GFAP;SLCO1C1;RANBP3L;SLC25A18;GJB6;ATP13A4;ACSBG1;BMPR1B;PRODH;FGFR3
Up-regulated Genes In HD Vs Control iPSCs After 45 D Of Differentiation E-MTAB-5964	16/21	0.5216160134911836	0.9999977548837199	0	0	1.1279718386135933	0.7341106567558952	TKTL1;UHRF1;RPL10L;PPP2R3B;ETV3;LAX1;CIART;CD79B;RBM4;OPN1SW;PRAMEF15;NPIPB4;AGRP;BPY2B;XKR6;BPTF
Telencephalic Interneuron Gene Module PMID19638972	75/101	0.5234215163810273	0.9999977548837199	0	0	1.0167617334748442	0.6582191937716989	ALK;GALNT16;NVL;SMC5;HAPLN1;EPS8;SOX2;GRIP1;DUSP10;PCLO;PMEPA1;SPEG;SOX6;SH3GL2;RGS7;UNC13B;EPHA4;PACRG;ELOVL5;MMD;WNT5A;DGKZ;PRSS12;MTSS1;FOXP1;SULT2B1;PKP2;FAM181B;TOX;VSTM2A;HBEGF;DLX1;HCN3;CEBPB;RGS19;DLX5;STAU2;DLX6;ARX;CHRD;COL19A1;PTHLH;PTGS1;CYTH3;CFAP298;SRR;CLMP;WIF1;EPB41L2;CHN2;NPY;SPOCK3;SH3BP5;TSPAN2;CD59;NXPH1;METTL8;SKIL;PAG1;SOCS5;SPTBN2;IGBP1;LINGO1;KCNIP1;GOLM1;KCNJ9;TMEM176B;RDX;TMEM176A;G0S2;SORBS1;MAPK11;SST;SERPINI1;CDS2
Down-regulated Genes In Hippocampus Of 10 Mon HD Q175 Mice Vs Q20 GSE73503	632/855	0.5241160710164324	0.9999977548837199	0	0	0.9988152514517922	0.6452767121659235	MAML2;GLDC;TMEM200A;WIPF3;ABAT;ENO2;TMEM91;PREX2;CRHBP;LSM11;LURAP1L;UBASH3B;PPP4R4;PRKACG;FGFR1OP2;RAVER2;CDK5RAP1;HOMER3;UBASH3A;PIP4K2C;ANKS1B;CHGB;PRKCG;RBFOX1;PRKCB;PRKCE;PRKCD;SERPINF2;RFX3;UNC5C;PRKCA;PDYN;HCFC2;DKK3;ADCY9;ORAI3;PSME4;ACOT2;ERVW-1;CDIP1;SPARCL1;ACOT1;ATF6;FREM3;TSPYL5;MTMR1;TTYH1;HPN;IL20RB;IQGAP2;PLA2G7;ABR;PPP3R1;CHST11;FLRT3;LDHD;SYNDIG1;GSG1L;PIP5K1B;CFAP74;GSTM2;GSTM1;PRRT2;PLK5;CHKA;HOMER1;NEBL;CYP4F2;PLK2;EDEM2;INCA1;PBX2;NETO2;CYP4F8;PRDX6;ST18;GPR137C;EHD3;GLUD2;FAT4;GSTM5;CDC42SE2;HRK;DENND1B;GABRB1;GTF2H2C;KCNC1;MTMR12;KCNC2;LRRC10B;PRKAG2;JPH1;PRSS23;TMEM47;TRIM9;HEY1;B3GALT2;RSPO2;NEFL;DLGAP1;NEFH;TEAD1;TIMP4;ZNF365;UPF2;DFFA;MYOC;TESC;SLC39A10;FAM126B;SLC39A14;TMC4;GPRC5B;IVD;MMP17;PXDN;ITPKA;MMP19;RAPGEF2;VAMP1;FAM90A26;PLCB1;GRAMD1B;KCNA1;PELI2;HTT;PRR14L;CHN1;BRD9;ZSWIM5;EVC2;GABRA2;HIPK4;AOC2;GSN;GOLM1;CSNK1A1;GABRA5;GABRA4;RFLNB;PRSS35;GTF2H2;AGT;LRRC20;SMOC2;TTLL3;RNF149;SLMAP;ABI1;CCDC3;ANKRD63;YPEL4;SEMA5A;CHRM3;KCNG4;OLFML2B;CHRM1;CLSTN2;FAM13C;RASL11A;FAM107A;ZBTB20;IL1RAP;ALDH1L2;CXCL14;CDH9;CLU;SERTM1;MYLK3;FAM216A;ABHD12;LAMP5;IYD;SESN1;CLEC5A;ADORA1;TNFRSF8;PLS3;NUDT15;LARGE1;SLC39A2;TXNL4A;FADS1;SYBU;FBXW7;RALGAPA1;TEX2;TRAIP;SLC9A2;OLFM1;SLC9A4;DMTF1;PKP2;NPTXR;SLC27A3;LY6E;FKBP5;GRIA1;IPPK;DLX1;GRIA2;SEMA7A;KHDRBS3;DLX6;TMEM121B;CHRD;GLT8D2;GPR83;ABHD6;AK5;SOCS2;TMEM25;SBNO1;BAG4;NEUROD6;BTBD3;NPTX1;TPPP;RAB6B;PLXNA4;SOCS5;DRD5;STRA6;ZBTB18;ANKRD29;UVRAG;C8ORF37;C3ORF80;OSBPL6;BDNF;TNFRSF9;HTR1B;ARPC4;ZBTB11;BTBD9;CYP4F11;CYP4F12;KY;FAM90A1;IGSF11;CNOT4;CDK7;RGCC;DAB1;ARPC2;CDK3;OGN;ITGA11;RNF182;CPE;SPIRE1;RNR2;ACO2;CNIH2;C8ORF34;COPS9;TUBA8;MIPEP;SNAP25;ANKRD33B;CELF2;SCHIP1;BRK1;ARRB2;HTR2A;DUSP18;SYNE4;SYNE1;PTER;AP1G2;PSD3;ERC1;ERC2;ADAMTS9;BOK;OVGP1;SMIM13;TRPC6;HMGCS1;SMIM17;LANCL1;AMT;CATSPERZ;KCNAB2;C1QL3;DNAJC1;DNAJC5;ITGA8;TNFRSF25;LCT;VSTM2A;SMIM20;SLC25A14;ST6GALNAC5;ITIH3;ROCK2;ARPC4-TTLL3;PPM1E;THSD4;CACNG6;PHKG1;HECTD2;NNAT;SH3BP5;MICALCL;SLC25A23;ACSS1;CCDC73;NTRK2;LINGO3;KCNJ10;SPAG5;SMIM10L1;KCNIP2;CYP51A1;KCNIP4;TTC39C;CABLES2;KBTBD11;TM6SF2;ENOX1;NELL2;DNAJA4;RAB15;TRIM37;PTPN3;CPNE9;FAAH;SPARC;CPNE4;CPNE7;ZMYND8;DNHD1;ARR3;RAPGEFL1;C4B;C4A;EFR3A;EDNRB;DPF3;SYNPO;SCN1B;ARL6IP6;PAQR8;EPHA4;EPHA7;ATP6V1G2;EPHA6;IL1R1;SP110;NSMCE3;METTL3;P3H2;MRPS18A;MMD2;ACSL3;KRT5;ASRGL1;KRT9;FNDC5;STX1B;PLPP4;CD109;KCNQ5;NSMF;TTLL11;RIN1;CTXN1;EIF1B;NRN1;EPHA10;FUT11;WNK4;TRANK1;KALRN;KLK8;GMCL2;SEC14L2;DHX33;PGBD5;ZNF706;PENK;TSPAN7;ST8SIA5;TSPAN5;OTOF;KCNN2;ST8SIA6;HIVEP2;STXBP6;SCN3B;GPM6B;NTSR2;RABGAP1L;ADHFE1;PCDH20;IQSEC3;MICAL2;PNMA8A;DCLK1;UBAC2;MSRA;PPP1R1A;CALM3;CALR;TMCC1;RGL1;INKA2;RAB40AL;SCN2B;PCSK2;ROBO3;RYR2;C2CD5;SLC35F3;SLC7A14;PTPRJ;DOC2B;GRIK2;WASL;KIF17;LIMD2;CLDN22;PPP3CA;ENC1;NCS1;CD38;SDF4;RAB8B;LYNX1;PRMT8;MMD;SEBOX;AP3B1;SORCS3;OTOS;SYN2;TMEM150C;ANO3;CNKSR2;ALDH5A1;NFX1;CLDN12;ARHGEF2;RGS7BP;ATPAF1;RAMP2;SLC20A1;AMIGO1;PRICKLE2;ALOX12B;PRICKLE1;CAMKK1;CAMKK2;NKD2;CAMK2N1;NPY;EMC4;SUSD6;ATP6V0E2;GABRD;AAMDC;CAP2;GDF11;YIPF1;PLEKHA2;SORT1;STAC3;KLHL2;GRHL1;MAS1;ERG28;KCNS2;KCNS3;STAC2;UBXN2B;NDUFA12;GALNT17;NDUFA10;NPY2R;SIRPG;NRL;CFAP300;EFTUD2;SCGN;KIF5C;NUSAP1;CAPN3;SIRPA;TMEM38A;RGS8;SH3GL2;PPFIA2;FBXW11;SLC30A2;LMO4;KCTD1;ATP1B2;ATP1B1;KCTD4;KCTD6;SHISA6;TANC1;HNRNPUL2;GPD1;SIDT1;ELMO2;AMPH;CARD14;ARHGEF26;ARHGEF25;CABP7;HTRA4;HPCA;SLC1A2;SLC1A3;NDRG2;CPLX2;RASGRP1;CPLX1;TRHDE;BRINP1;SCIN;SCUBE1;THPO;DNAJC21;CAMTA1;CDH24;SUDS3;MFAP3L;TGFB2;CRIM1;DGAT2L6;MT3;CRLS1;SYT7;GNAO1;IFT20;UBE2W;COQ2;EFNA3;BMP1;DLG2;NR4A3;DLG3;BAMBI;TBCE;COL20A1;MAP6D1;BRWD1;TTC26;DOCK4;ATP2A2;HAPLN4;GRM1;PITPNC1;RERG;SIRPB1;ELAVL2;HAPLN1;GRM3;HEBP1;IQCJ-SCHIP1;POLB;SPRED2;SPRED1;CALB1;NETO1;CA2;TRPS1;CA4;CAMK1D;DESI1;NPY5R;PPP2R5C;PJA2;DCN;GREM1;HPDL;ZAP70;CFAP100;PSRC1;LATS2;GFOD1;DDAH1;ACOX1;PEAK1;ADGRF4;CDH11;TRNP1;CHI3L1;CXORF58;SOWAHA;INA;SCN4B;CAMK2B;HLF;CAMK2A;LCAT;ATP1A2;NCALD;DDN;THBS3;U2AF1L4;PRTG;RASD2;OGFRL1;RAB40A;PDE11A;ACVR1C;CLMP;RAB40B;RASD1;SV2B;CLVS2;LRIG1;S1PR1;PTK2B;PLA2G2F;TTC14;PTCD3;ZNF804A;ATP2B1;EPOP;HS3ST4;TTC19;GDAP2;SPATA2L;TEF;THRSP;SSBP2;SNTB2
Genes Down-Regulated In NLS144 Changed Genes In Cerebellum Of S25 HD Mice GSE3248	44/59	0.5241978722267661	0.9999977548837199	0	0	1.033948272743715	0.6678127628790316	RYR1;PATJ;PPP1R17;SEMA7A;CERK;RASL11B;SYCP1;NAB2;ATP2A3;ITPR1;ATP2A2;RNF19B;DOC2B;KCNA6;CCDC28B;CRHR1;FAM107B;CACNA1G;FGF7;CALB1;INPP5A;BTBD3;CREG1;HOMER3;CA8;NPTX1;RGS8;SPTBN2;PRKCG;GRID2;BDNF;HPCAL1;RFLNB;RMDN3;CCK;ZDHHC14;PCP2;PCP4;KITLG;SNRK;CAMK4;TMEM119;PLEKHO1;PDE9A
Genes Up-Regulated In Influence Of REST Knock Down On Expression In HdhQ109 HD Mice GSE42107	44/59	0.5241978722267661	0.9999977548837199	0	0	1.033948272743715	0.6678127628790316	ACVRL1;DIDO1;DOCK4;PELI3;NRXN3;PLD5;TXNDC15;CRHR1;MYL12A;FAM110A;C10ORF90;C12ORF56;NEU4;SYNGAP1;OR2AK2;DDRGK1;HMGCS2;DLGAP2;PCDHA8;BORCS5;OXGR1;PCDHA6;ESCO1;PCDH8;HELZ;PPP2R3B;DCK;STXBP5L;BCKDK;PTP4A3;TUBB2B;LRCH2;PDCL2;NEMP2;TUBB2A;CDKN2AIPNL;NFIC;RHOJ;AGXT;CCL28;ITM2A;CDH18;VGLL4;CES1
GABAergic Interneuron Gene Module PMID19638972	86/116	0.529518180540859	0.9999977548837199	0	0	1.010411281911758	0.6424071450366712	PTPRT;CELF2;DIRAS1;HSPB8;MSI2;PTPRK;SIPA1L2;DUSP16;BACH2;PITPNC1;SHD;ATCAY;NHSL1;PTER;CFL2;AP1S2;FBXO3;ZNF442;KCMF1;MAGI1;HSDL2;CTPS2;KRT77;MMD2;ELOVL6;FRMD4B;AMPD3;KCTD4;THNSL1;LZTFL1;MID2;TRAIP;CIT;DHX40;SLC22A23;FRMD5;ACOT2;PKP2;ACOT1;WDFY3;KANK3;ZNF275;GRP;DAZ4;DDX20;DAZ3;PHYHIPL;DAZ2;UBFD1;BHLHE22;DAZ1;NOL3;RASGRP1;NEUROD1;SLC9A3R2;MROH1;PALMD;SV2A;PMVK;NRIP3;SH3BP4;SLC17A6;FAM43A;LRRC8A;CACNG2;E2F5;WNT4;CHGA;UQCC3;MEIG1;CBX1;CADPS;TXNL1;DNAJC12;EIF2AK4;GRHL1;TM6SF1;DAZL;ABCB10;CSDC2;RCAN2;RCAN3;CREBRF;ID4;SLC26A4;GSDME
Differentially Expressed Proteins In Hippocampus Of 10 Mon HD Q175 Mice Vs Q20 PXD005538	27/36	0.5300826084719548	0.9999977548837199	0	0	1.057448682338595	0.6711863861935905	SEMA7A;HTT;TCF20;RASGRP1;CAMKK1;GRIN2A;ALDH1B1;HOMER3;STXBP6;ERC2;PRRT3;PLEKHA2;PRKCB;ARHGEF17;ADAM11;KCTD4;ATXN2L;CNKSR2;ITPKA;PPP1R1B;DCX;PHF14;ANKRD63;CRYAB;SCN4B;HSPA1B;HSPA1A
Genes Down-Regulated In dSPNs Of zQ175DN Vs HdhQ20 PMID32681824	560/758	0.5348973050587317	0.9999977548837199	0	0	0.9966973644229759	0.6236141089814656	TLNRD1;MYT1L;PWWP2B;WIPF2;WIPF3;ZFYVE28;ZC3H12C;SYNGAP1;MPRIP;ZMIZ1;PPP4R4;ZC3H12B;AKT3;FAM110B;FGFR1OP2;IER5;RNF111;ANKS1B;PRIMA1;RBFOX1;RBFOX3;PRKCB;PRKCE;CACNA2D3;PRKCA;SYTL5;ATG13;EML1;HPCAL4;BCR;KIAA1217;HECW2;PARD3;MAP1A;ATF6;NGEF;TTYH3;AGAP2;NEDD4L;PRKCZ;PPP3R1;RIC8B;GSG1L;PIP5K1C;S100A10;VTI1B;CDK19;NDFIP2;ZNF142;PLK5;PRRT2;ARPP21;HOMER1;JUP;NEBL;PLK2;NR1D2;NETO2;NR1D1;PRRC2A;CYLD;AGO4;AGO2;SFXN3;STRN;HRK;CDKN1A;SETD2;GPR26;LRRC10B;TDRP;SMG7;MED15;JPH4;TRIM9;FAM102B;NHSL2;FAM102A;SH3BGRL2;CIC;DLGAP3;JAK2;DLGAP2;TEAD1;ZNF365;UPF2;DUSP3;TESC;ASH1L;DUSP8;CIT;DUSP7;MRAS;RNF169;ZEB1;AEBP2;RILPL1;MTF1;ITPKA;CHST1;RAPGEF2;RARB;PLCB1;ZNF236;GAS7;RAPGEF4;RNF165;GRAMD1B;AHNAK;SYNPO2;PELI2;HTT;WNT8B;ADCY5;PRR14L;EPYC;ABI3BP;UBN2;CHN1;ATP5MF-PTCD1;CKB;ZSWIM4;GPR155;MEF2D;ZSWIM5;BRD4;HIPK4;DMTN;MBD6;KCNB1;MBD2;DAB2IP;RFLNB;TMEM64;GPR6;GATAD2B;SKI;ABI2;LPCAT4;SLMAP;TAOK1;ABI1;GZF1;YPEL2;CEP126;ANKRD35;RASL11B;DGKB;CTNND2;CEP128;SLC8A2;PPP1CB;CDH4;DACH1;SESN3;LZTS1;SH2D5;ANKRD13A;NOMO2;PPP1R16B;C11ORF87;AREL1;CDKL5;PPTC7;GPT2;TPM2;UBALD1;VRK1;FRMD4B;DGKZ;RNF40;FOXP1;CACNB1;ACAP3;TOM1L2;CACNB3;TNIK;IPPK;CEP104;RAB5B;SEMA7A;PFKFB3;C3ORF70;KMT2A;ANKRD11;GPR88;ITPR1;GPR83;NREP;FOXO3;FOXO1;RAP1GAP;RHOBTB2;SBNO1;ATXN1;NACC1;ABL2;DRD1;SRGAP3;TPPP;DRD2;RAB6B;SOCS7;ZNF664;ZBTB18;OSBPL8;ZBTB17;SEC16A;ZBTB10;HTR1B;ZBTB11;CORO2A;CORO2B;CDK7;DAB1;RCAN2;BCL2;PLEKHM1;NFE2L1;ANKRD33B;DAGLA;CELF3;CELF5;ARRB1;DUSP18;DUSP14;NRGN;PIK3C2B;SYNE1;PPP6R1;SNRNP70;DDI2;PSD3;PMEPA1;PHACTR1;ERC2;PEG3;GPX6;DNMT3A;FAM219A;KCNAB1;MSL1;DNAJC2;IMPACT;ADORA2A;PPP1R12C;AHDC1;ITGA9;CEBPA;MTPN;SMARCD1;SMARCD3;ZBTB46;SRF;FOXK2;MLLT1;CXXC5;HDAC9;COCH;PPM1F;SRM;STOX2;ABLIM2;DNAJB5;DNAJB4;CACNG2;SLC25A23;CACNG3;TSPOAP1;UBQLN4;CACNG4;SLC25A25;LINGO3;KCNIP2;KCNIP3;KIAA1549L;PTPN11;FBXL16;KIAA0232;BAIAP2;KBTBD11;NIN;RAB15;RUNDC1;CCM2;TRIM37;PTPN7;MDGA2;SMAP2;KCNK2;PTPN5;CPNE9;IFI27L1;IFI27L2;CCNK;ZMYND8;HDAC11;GCC2;LDLRAD4;RAPGEFL1;RPS6KA4;ZNF609;RPS6KA5;RASSF3;PEG10;RPS6KA2;FAM53B;THSD7A;SYNPO;TNS2;TNS1;SRRM2;ARL15;MTUS2;ACTN4;KRT9;MAPK8IP1;INPP4A;TIAM2;STX1B;IFI27;AKAP9;SPATA13;SIK1;TTLL11;KCTD17;RIN1;CTXN1;TRIM11;PPP1R37;PDE1B;FOXG1;STC1;KALRN;CHTF8;SEC14L1;PGBD5;ZNF706;PENK;DYM;FAM43A;HIVEP2;GPM6B;BANP;SPTBN2;EGR2;EGR3;BCL11B;EGR4;IQSEC2;IQSEC1;ST8SIA3;DDIT4L;TRERF1;DCLK1;PPP1R1A;PPP1R1B;CREBRF;ID4;CALM3;FBXL3;INKA2;SCN2B;RYR1;DAZAP2;HIP1;DIRAS2;PRPF19;SIPA1L3;CX3CL1;PPP3CA;SIPA1L1;CAMKV;ENC1;GIT1;RALGPS2;PSD;GRIPAP1;LYNX1;ZHX3;CBFA2T3;IL17RC;ANO3;MN1;ARHGEF9;PACS1;PITPNM2;SGK3;RGS7BP;VWA7;AKAP5;TRAK1;CAMKK1;CAMKK2;C10ORF90;FAM184B;CAMK2N1;DGLUCY;CTNNA1;MPP2;SORT1;PLEKHA5;KLHL2;SORBS1;PDP1;PER2;TJP1;PER1;SH3RF2;PER3;DPY19L3;CAMK4;TTC3;TACC1;MAMLD1;CDK5R2;CDK5R1;OTUD4;MIDN;NARF;UBXN2B;CRTC1;WWC1;JADE2;NR3C1;TMEM263;RGS4;TBC1D30;RGS9;TMOD1;GUCY1A2;KDM2A;LMO2;TMOD2;KAZN;KCTD1;ATP1B2;SHISA2;POU3F1;POU3F3;GPRIN3;PCP4;TBC1D20;HNRNPUL2;GPD1;JCAD;NDRG4;CTTNBP2;HPCA;TCF7;CLEC16A;SLC41A1;CPLX2;RASGRP1;ARHGAP20;EFNB3;DPP8;ZMAT3;ZMAT4;MYH14;CAMTA2;CLSPN;MARK2;PACSIN1;IVNS1ABP;CBX6;SYT2;ZFHX2;SMURF1;ARHGAP33;GNAO1;ARHGAP32;AJM1;DLG2;NR4A3;SYNDIG1L;TMEM114;DLG4;FAM163B;MAP6D1;GSK3B;DOCK4;DOCK3;MCTP1;USP31;MAST3;ATP2A2;PITPNC1;PPP1R9B;SPRED2;GRM5;SPRED1;DBP;NETO1;RASGEF1A;LRRTM1;MCF2L;MYO18A;PDE4A;RBM34;ZNF385A;CAMK1D;KLF13;PDPK1;NAV1;MYRIP;NAV2;GPCPD1;ETV5;ETV6;GFOD1;THRAP3;CRY2;SCN4B;SHANK3;KDM7A;CAMK2B;KDM3A;PDXK;HLF;IER5L;ADD2;CIART;DDN;RASD2;RMND5B;FAM168B;ACVR1C;RMND5A;GNG7;ATOH8;FAM120A;MXI1;PTK2B;RGS20;MAPK4;S100PBP;ABCF1;CLVS1;ATF7IP;PTCD1;EYA1;ZNF180;PDE4DIP;ATP2B2;ARID3B;ATP2B1;DEK;SPATA2L;CD4;FMNL1;PDE10A;SBK1;PPP2R2C;TEF;RGS10;SPRY2;PDE7B;R3HDM1;SNTB2
Cortex RNA M28 Module (Skyblue) PMID26900923	235/318	0.5362112148015825	0.9999977548837199	0	0	0.9978607482910409	0.6218938983457714	IFI27L1;IFI27L2;CLEC10A;MRGPRF;ANTXR1;TSKU;C4B;C4A;ISLR;ANPEP;GJA4;TRIM25;PTGDS;SLC12A7;TRIM21;EPHB4;PTGDR;GBP6;OMD;SLC6A13;SLC6A12;TWSG1;IFI27;CRISPLD2;MXRA8;PLBD1;MYL9;PTGES;PTGFR;SLC22A6;ABCB1;CFH;COL13A1;GYPC;SLC22A2;LYPD2;SLC6A20;MYL12A;C2;TSPAN8;ALX3;APOF;ALX4;FAM180A;HLA-DQA2;HLA-DQA1;S100A11;GSTM2;GSTM1;MTERF4;IGF2;PRG4;LYZ;CP;NFATC4;GJB2;GPR182;SNAI1;SLC22A8;GSTM5;MYOM1;ECM2;ELN;QPRT;WFIKKN2;STON1;PEAR1;ASGR1;SHE;C1QTNF2;JPH2;C1QTNF1;C1QTNF7;ADAMTSL3;MRC1;CTSH;CGNL1;TEAD2;TEAD3;FGFBP1;FOXD1;ANXA2;EDN3;MYOC;SPHK1;INSRR;MYOF;PGGHG;EMP1;RAB3IL1;EMP3;RENBP;PLSCR2;FIBIN;TLR8;RAB7B;GPRC5C;HLA-DQB2;HLA-DQB1;KANK2;YAP1;CD63;FOXC2;TAGLN;TNXB;SYNPO2;CRIP1;LIMA1;RANBP3L;EGFLAM;OLFML3;SPP1;FLNC;AOC3;CD74;SERPIND1;IL10RB;FMO1;LILRB4;LRRN4CL;TCEA3;FMOD;FRK;RIPOR3;STEAP3;PRDM6;PROS1;OLFML2A;ACTG2;LOXL1;EFEMP2;CDH1;FCGRT;LEPR;ENPP1;IL13RA2;CA13;OSR1;TPM2;WNT5A;CYBB;PCOLCE;SLC9A2;MAPKAPK3;ADAM12;COL4A6;COL4A5;PHLDB2;PPIC;NOTCH2;RASL12;CD151;FBLIM1;SHC1;FBLN1;TNFRSF11B;AEBP1;LPP;FBLN5;CNN2;ITPRIPL2;CNN1;WNT6;HCAR1;MUSTN1;CYTL1;IGFBP7;TFAP2B;CRTAP;CAV1;ARHGAP28;BMX;BMP7;BMP6;BMP5;GFAP;BMP4;DAB2;OGN;SLC26A7;TGFBI;ITGB1;TNFAIP8;BNC2;SPO11;DYSF;LMOD1;SLC2A4;THBD;SIX2;DSE;EMILIN1;HMGCS2;SRGN;SLC13A3;PLEKHG2;PTGIS;SLC13A4;TRIM63;VWF;ASPN;DCN;TNFRSF1A;RCN3;TGFBR3;ALDH1A2;ADGRF5;PECAM1;COLEC12;SLC47A2;ITIH2;SLC47A1;LAMA1;SEMA3D;FGL2;THBS1;UACA;THSD4;CLEC3B;PDLIM3;PLN;XIRP1;STOM;GBP2;ANGPT2;EYA2;TIE1;TBX18;MFAP4;TBX15;DES;NPHS2;P2RX1;MGP;VIM
Genes Down-Regulated In Expression In Drosophila S2 Line Encoding Toxic Repeat-Containing dsRNA GSE42910	125/169	0.5376079131852167	0.9999977548837199	0	0	1.0012833786959137	0.6214222683068642	PGLYRP3;PGLYRP2;FRMPD4;ZFAND5;APMAP;MPC2;INSC;SLC26A11;PGLYRP1;SLC12A8;CPT1A;FST;NSMCE1;CPT1C;MFSD11;PGD;CPT1B;PHOSPHO1;PHOSPHO2;RNF128;GPD1;NINJ1;RIN2;EXD1;CASZ1;ABCB1;CPB1;ABCB4;AAAS;LDHC;SCAP;PCK1;JUN;OPN4;RASL10A;RASL10B;AZIN2;PRDX6;GADD45G;TMEM231;MOV10;MSRA;DAB2;FAM135B;FAM135A;TADA2A;REL;MAP3K13;RCOR3;FBXL4;RCOR2;LDHAL6A;NOP10;LDHAL6B;INTS12;MOGAT1;SLC2A1;GRIK1;GRIK2;CHTF18;ROBO1;PPP3CA;TRIM9;PPP3CC;IMPA2;UBE2Q2;OPA3;ACP7;PHACTR3;EFHD1;PHACTR2;RNF150;TRIM67;JAGN1;HSDL1;PGGHG;FCHSD1;CCNA1;TUBB2B;TUBB2A;CTDSP2;PIGA;B3GNT4;LALBA;SAXO1;SAXO2;C11ORF54;DDC;SLC24A4;LYZL2;CBL;AURKC;HSD17B8;LYZL4;AGPAT3;AGPAT4;ECPAS;RELB;PDF;UGP2;AWAT2;D2HGDH;HES1;NCAM1;UGT1A3;NCAM2;ZNF226;ATP9B;RNF130;KCNJ2;RNF133;SLC25A25;HES4;MPP5;GSTZ1;MYO1D;RNF148;MYO1C;RNF149;NAXD;MYO1H;SLC25A34;HSPA1B;HSPA1A;MYO1G
Down-regulated Proteins In Hippocampus Of 10 Mon HD Q175 Mice Vs Q20 PXD005538	24/32	0.5386588913702718	0.9999977548837199	0	0	1.0574370089406664	0.6542074760311439	SEMA7A;PRRT3;PLEKHA2;PRKCB;ARHGEF17;ADAM11;HTT;TCF20;KCTD4;RASGRP1;CAMKK1;CNKSR2;GRIN2A;ITPKA;PPP1R1B;PHF14;HOMER3;STXBP6;ANKRD63;ERC2;CRYAB;SCN4B;HSPA1B;HSPA1A
Genes Down-Regulated In PC12 Htt-Q74 Vs PC12 Htt-Q23 Upon 36 H Of Induction PMID28499347	24/32	0.5386588913702718	0.9999977548837199	0	0	1.0574370089406664	0.6542074760311439	BTG2;ORM1;GCH1;TESC;TMEM51;TM4SF4;ORM2;LGALS3;BMP2;RBP4;KRT18;MYCN;BDH1;KIF26A;KIF26B;GJB5;PNOC;HES1;ASPHD2;PI16;A4GALT;PLCD3;CFAP53;DGKH
Mural Cell-Enriched Genes PMID25700174	108/146	0.5399724590866265	0.9999977548837199	0	0	1.001706582532626	0.6172888019590821	ERRFI1;GUCY1B1;TRAF3IP2;RASL11A;MAP3K7CL;ACCS;MPRIP;LIPG;PLCE1;SAMD11;GBP6;KIRREL1;COG7;TPM2;PASK;PGF;MELK;OBSCN;ZC2HC1A;CRISPLD2;DOK6;ROR1;PLA2R1;MYL9;TRABD2B;KCTD16;C11ORF96;RASL12;SLC38A11;CES5A;ADAMTS16;ADAMTS15;CNN1;GUCD1;MUSTN1;MAP3K20;ARGLU1;FZD5;TGFB3;ZBTB10;DSTN;EPHX3;C12ORF75;SMAD6;BMP5;TMEM231;ITGA10;MOB2;PDE3A;MOXD1;MYOM1;PHTF2;EIF4E3;LMOD1;GPR20;LDB3;ADAMTSL1;SGCA;C1QTNF7;SIX5;EMILIN1;ADAMTS8;MYOCD;PROX2;RCN3;ANO1;ARHGAP10;PALLD;PEAK1;ITGA8;RCCD1;PLEC;TAGLN;TNXB;DNAH8;AMIGO2;FGL2;NEXN;CRIP1;ADCY6;FBXL22;PDLIM1;FOXS1;PDLIM3;PLN;MARVELD1;NRIP2;BEND3;CTNNA3;SUSD5;FILIP1L;SH3BGR;AOC3;OR51E1;LINGO4;POLM;WHRN;IL34;SUSD2;OR51E2;ARID3B;WTIP;TSHR;DES;P2RX1;SLMAP;ASB2;FRK
Up-regulated Genes In R6/2 LNA-CTG Vs WT LNA-SCB Mice GSE85126	77/104	0.5424434673314579	0.9999977548837199	0	0	1.0051561315921318	0.6148252649454631	SLC44A5;TCERG1;TMEM183B;ACY3;PDE3B;PTPRO;STMN2;KIAA0895L;ECE2;HSPB3;TNFRSF13C;IL4I1;SOX3;EPB41L4B;ZNF606;GPRASP2;ZNF488;DLEU7;SOX4;VSIG8;SLC34A3;LAG3;SLC15A2;CHUK;GPR34;SFMBT2;ISLR2;VPS37D;C1ORF87;SOX11;COX6B2;ISL1;FAHD2A;FAHD2B;TMEM254;TOX3;TNNT2;DCX;LY6H;L3MBTL3;SPATA1;CD1D;PLD6;PCDH19;PPL;ASB16;ATAD2B;GNG3;ADAMTS19;SLIT1;CCL15;BHLHA9;NTNG1;P2RY12;CCDC177;CCL23;LRRN3;PCDH20;ANKRD23;POU6F2;SLC16A11;PCDHB11;FAM71E1;IFT22;LIN28B;NAGK;ZNF618;WT1;SMOC1;CAPRIN2;MAB21L2;ECHDC2;PCDHB5;FXYD6;TBKBP1;COL9A2;TMEM35A
Genes Down-Regulated In Expression In Mesencephalon Of 12 Mon Ataxin-2 KO Spinocerebellar Ataxia 2 Mice GSE55177	268/363	0.5469706273993604	0.9999977548837199	0	0	0.9941684790488619	0.5998416681212462	PGAP2;EQTN;DMP1;ADARB2;BACH2;HERC5;ISLR;RASSF2;ADGRA2;TMEM88;PTGDS;IER5;RSAD2;DHDH;EBF1;SLC6A13;MYO7A;JMJD7;GABRG3;SULT2B1;RBP4;MYL2;HECW1;RBP1;KCTD14;PRR18;TMEM126B;ALDH7A1;SLC22A2;EIF5A2;RPAP2;ART3;C2;MTDH;PRDX2;GRIN2A;STRIP2;TSPAN8;PDGFD;ARSK;MYO6;APOD;TP53BP1;S100A11;SNX5;C5ORF34;HOMER2;MCAM;FZD6;KNOP1;DDIT4L;PRG4;CP;GJB2;PPP5C;CYP2S1;GJB6;GPR182;SLC22A8;BTG2;CCDC127;GPR22;FMN1;ASGR1;MEDAG;EPB41L4B;CASP12;JPH3;NHSL1;SLC22A15;TRIM5;B3GALT1;RSPO3;TRIM6-TRIM34;EMB;ZNF367;CD33;RAB8A;HTATIP2;ANKDD1B;FCRL2;ZYG11B;LYNX1;PARP3;FOXD1;MYOC;STARD3NL;ANXA3;IL15;LRRC49;TESC;MYOF;RAB3IL1;MED29;PGM2L1;TMEM175;BACE1;TNNT1;IVD;JMJD7-PLA2G4B;ZNF235;RAPGEF4;FOXC2;KCNA1;COL19A1;LIMA1;MFSD4A;RANBP3L;FRZB;OLFML3;PERP;SPP1;CD59;SPTSSB;ZNF226;CYP2F1;RPL17;SLF1;SERPIND1;SMAGP;MTX3;C1GALT1;KRT12;VEGFC;ETNPPL;PER1;GATM;ABCB10;LPCAT2;FMOD;CCL28;HSPA1B;HSPA1A;PF4;CCDC71L;GALNT12;ERO1B;DGKE;DCLRE1C;KCNG4;NDUFA12;HFE;FAM107A;OLFML2A;CXCL14;CDH7;PYCARD;TUBB6;DEPTOR;PPIP5K1;CDH1;PTTG2;CLEC5A;NUDT19;ENPP1;NRTN;CAST;GUCY1A1;SNRPN;IGFBP4;TPM2;TMOD2;PCOLCE;SDHA;SLC9A2;TXLNB;RAB37;SCN8A;FTL;SEMA7A;NPR3;FBLN1;AEBP1;FOXO3;RASGRP1;CNN2;ITPRIPL2;TMEM25;ATXN2;UBB;UBC;ZNF420;ZBTB18;SYT4;CAV2;SRD5A3;LY86;ARHGAP29;DSTN;BMP7;CORO2B;MT3;BMP6;CALHM5;BMP5;ARHGAP31;BFSP2;AMACR;OGN;SLC26A7;SPIRE1;ZCCHC3;FGF11;ARHGAP11A;SLC48A1;CALR3;ABCD2;CD164L2;USP38;SOWAHB;CPQ;MCM8;ZC3H4;DYSF;PHTF1;ADAMTS4;MRPL3;THBD;ALDH2;ADAMTS1;PHACTR2;GALNT9;SLC13A4;AKTIP;PLA2G4B;APOA2;SHROOM3;ETV5;DNAJC3;RCN3;RCN2;ALDH1A2;TRAF6;SNURF;DAGLB;NAT8L;SAXO2;SCN4B;COLEC12;SLC47A2;SLFN5;SLC47A1;HPGD;FGL2;SEMA3G;ATP1A2;ATP2C1;THSD4;RASD2;IL1RL1;SV2B;CLMN;TMEM204;FAM241A;BPNT1;GBP2;MAPK4;CTHRC1;KCNJ3;IRGM;TBX18;SUGCT;P2RX7;TBX15;TCIM;ZNF738;MGP;TRIM34
Genes Common In Microglia And Astrocytes PMID24316888	21/28	0.5485005129528479	0.9999977548837199	0	0	1.0574253402857723	0.635054832094171	CHST7;EYA4;SLC1A3;CABLES1;ARHGAP5;MERTK;ETV5;CST3;TMEM100;TMEM144;ADGRG1;SALL1;SALL3;TSPAN7;PMP22;TRIM47;SPIRE1;LRRC8A;FADS1;JAM2;TLR3
Genes Changed In Inferior Olive Of 5 Week Old Atxn1[154Q/2Q] Vs WT GSE122099	46/62	0.5485934718283326	0.9999977548837199	0	0	1.0133292633292634	0.6084004579584871	IFI27L1;KCNG1;LGALS3BP;IFI27L2;TPH2;HOXD1;ELN;NDUFB4;GPR88;MYL12A;CALB2;NPPC;TUBA1C;RIMS4;RPS16;RESP18;CA8;PROK1;CHGB;CHGA;CCDC153;PAQR7;GALNT2;STAC;PRKCD;KCNJ14;LGI2;IGF2;NME3;PCOLCE;INMT;PHOX2B;ZC3H11B;GAL;IFI27;ZC3H11A;TRPV4;PPP1R1B;CRH;KCNQ4;DYNLRB1;PAFAH1B3;CNIH3;MDFI;PVALB;TPT1
Genes Down-Regulated In Striatum Of 4 Week Old R6/1 Vs WT GSE139847	10/13	0.548716527907026	0.9999977548837199	0	0	1.1749447376731177	0.7051704763105414	EGR3;PLK5;ARPP21;ADORA2A;PDE1B;NNAT;PENK;COL6A5;PTPN5;KRT9
Genes Down-Regulated In Striatum Of 8 Week Old R6/1 Vs WT GSE139847	10/13	0.548716527907026	0.9999977548837199	0	0	1.1749447376731177	0.7051704763105414	EGR3;PLK5;ARPP21;ADORA2A;PDE1B;NNAT;PENK;COL6A5;PTPN5;KRT9
Genes Up-Regulated In NLS144 Changed Genes In Cerebellum Of 10 Mon S46 HD Mice GSE3248	10/13	0.548716527907026	0.9999977548837199	0	0	1.1749447376731177	0.7051704763105414	DDX3Y;EIF2S3B;RYR2;ALCAM;BASP1;CASP3;GAS2;UTY;RYR3;KDM6A
Up-regulated Genes In Dorsal Root Ganglia Of Dox Treated FRDAkd Mice At 16 Wk GSE98790	10/13	0.548716527907026	0.9999977548837199	0	0	1.1749447376731177	0.7051704763105414	IFI27L1;MMP12;IFI27L2;CSRP2;GPNMB;IFI27;USP41;CRYM;USP18;EMID1
Friedreich Ataxia iPSCs Expression Vs Control iPSCs GSE22651	107/145	0.5596130998938416	0.9999977548837199	0	0	0.992363921861052	0.5760768102034746	RIPOR2;GUCA1A;GRPR;SAT1;SOX21;HS6ST2;CDH6;LAMP5;AP1S2;PLS3;LRAT;SPANXB1;CCDC160;PAQR6;ARRDC3;CLEC11A;FBXO17;ZFP2;ATP11C;SHISA3;WDR72;PRKAB1;C9ORF64;LEMD1;DISP1;GOLGA8B;CT83;TCERG1L;MT1E;PIF1;MAGEA12;KLHL14;TMEM31;COX7A1;BCL2L10;INPP5F;MYH14;UGT3A1;SLC15A4;GSTM2;GSTM1;CIDEB;GDF3;NMRAL1;FAM217B;EFNA1;ZBTB9;PKIB;POLA1;PPP1R1A;PUDP;NDUFAF7;FGF19;MAGED4;PIR;LRRN1;PCSK9;CSAG3;SIPA1L2;CSAG1;HAPLN1;RPS4X;ZNF280D;AKAP13;UQCRFS1;ANXA9;CTSF;AMH;KDM6A;OFD1;CHST9;IZUMO2;RBM14;TIGD5;TNFRSF19;CTPS2;HPDL;IGDCC4;HAND1;POLR1C;NUP62CL;GAS8;GUCY2C;LOC389895;GNA14;PRRG1;SLITRK3;NHS;REPS2;E2F2;SRY;TRDMT1;GABRP;NLGN4X;P2RY11;HSPA1L;PCDH8;NAP1L3;LHFPL4;KLHL4;FAM71E1;CRYGD;DNAJA4;PLP1;FRYL;BNIPL;CBLN1
Genes Down-Regulated In The Astrocytes Of zQ175 KI Mice Vs WT At 2 Month Old GSE124846	18/24	0.5600585356343717	0.9999977548837199	0	0	1.0574136763710222	0.6129974832190148	PRKCB;ST8SIA3;KIAA1549L;HTT;ATP2B2;ZHX1;BCR;RGS4;PDE10A;SLK;ADORA2A;FRRS1L;SLMAP;CLIP4;PENK;JTB;RGS22;RGS7BP
Locuses With Decreased DNA Methylation In Midbrain Of HD Vs Control GSE72778	18/24	0.5600585356343717	0.9999977548837199	0	0	1.0574136763710222	0.6129974832190148	RD3;OSR1;SF3B6;DYSF;SYT8;UTF1;LRRC2;PIK3R5;PYCARD;XK;MADD;TMEM129;LHX5;PRKCQ;CCR6;FAM43B;TDGF1;LHX9
Striatum Protein Module pM28 (Skyblue) PMID26900923	18/24	0.5600585356343717	0.9999977548837199	0	0	1.0574136763710222	0.6129974832190148	DDX3Y;FGB;FGA;SERPINA1;PPM1L;FGG;PZP;APOA1;GMPR;APOA4;PTPRD;HPX;ZNFX1;DOK4;GC;HSPA1B;VCL;HSPA1A
Genes Up-Regulated In The Astrocytes Of zQ175 KI Mice Vs WT At 6 Month Old GSE124846	146/198	0.5631777167174676	0.9999977548837199	0	0	0.9894612967963603	0.5681091381512351	KCNG1;TCERG1;FAAH;GALNT16;KNDC1;MSI2;CCAR1;SMC2;MILR1;CYSLTR1;ADORA3;C3AR1;CAPN3;ENPP1;ACAD11;ZNF442;SP110;S100A1;SFMBT2;HGF;ISLR2;SOX11;VWA5B2;PCDHA11;DKK3;ENKUR;NUP93;SELENOO;MFNG;RBP1;BTK;HHIPL1;CLEC4E;NPTXR;PHLDB2;FTL;CSF1R;SLC45A3;COL13A1;KLHL14;PCDH10;ATP8;ABHD1;ILDR2;MRI1;SLC1A4;GPR84;DPP4;MAP3K21;ASL;TRPM7;VILL;CCDC141;N4BP2;BRINP3;CBX8;FZD5;LRRN3;SPHKAP;CYP4F2;PCDH20;TNFRSF9;ANKRD23;DCDC2;NKG7;RMDN2;ABCA8;CYP4F11;BMP7;CYP4F12;CLK1;SELL;GPR183;TMEM119;DRC1;GPR101;PCDHB8;PIGT;SUV39H1;ONECUT1;LAMC2;ITGAL;PCSK4;PIK3CG;HHEX;PEA15;RNPEP;TAGAP;EXO5;CA8;GGACT;ADAMTS6;OVGP1;SREBF1;PCYT1B;SLC13A3;SLC13A4;PCDHGA2;VWA5A;GPX8;IQCE;TET1;PLA2G4A;IL17RB;TMC3;MS4A6A;PTP4A3;SLC25A18;SLC7A7;POLR1A;TNNT2;ALDH1A2;CDH10;CHDH;DSG1;NCBP3;DOCK2;STX17;BCL2A1;GREB1L;RRBP1;FAM214B;MS4A6E;GNA15;LOC730098;POLR2A;PLAGL1;MVB12A;HEATR3;SUSD3;CCL15;PTPN1;CCL23;SLF2;YIPF2;GZMA;HIP1R;PCDHB13;PCDHB11;GPAM;ABI3;WT1;SMOC1;LPCAT2;CACHD1;INHA
Expression In PC12 Cells With AR10Q Upon Ligand Stimulation GSE50383	101/137	0.5677865025035325	0.9999977548837199	0	0	0.9887353139208521	0.5596338840028366	TLNRD1;CPNE5;ZFAND5;ARAF;GPATCH2;CXCL14;ARHGAP44;COMP;PREX2;NRBP2;SESN3;ATXN7L1;DIP2B;CDON;MFSD2A;LMO1;MAGI1;DGAT2;SPNS2;VASH2;STIMATE;HOGA1;TEX2;KCTD6;TANC2;ADAM19;PLA2G15;PPP1R3F;LIX1;CTXN1;KCTD16;ADCYAP1R1;RTN1;AGAP1;AGAP4;FAM171A1;ANKH;NEU1;PLXNA1;KCNN3;SRGAP3;RAB11FIP3;CDK19;CADM1;FZD5;EDEM1;EXOC6B;IRF2BP2;DCLK1;GADD45G;WNK2;NF2;CNIH2;SDK2;BMPR2;DOCK9;CELF3;GPR22;SLC7A14;HK2;HEY1;BOK;C11ORF24;TRIM67;KLF10;ANO6;REXO5;RAD51C;ADORA2A;AGAP6;AGAP5;HAND2;CHST1;SGK3;PPARD;TOR4A;CEBPB;DDC;FRRS1;ZDHHC23;MLLT3;GK5;RASD2;RASD1;CLMN;BAHD1;DGLUCY;HES1;MEST;SLC25A22;ZNF189;SORT1;CADPS;DDHD1;SNX22;BAIAP2;CLCN5;MEIS1;PDE10A;KLHL7;CBLN1
Genes Down-Regulated In HD Markers In Human Motor Cortex (HG-U133A) E-AFMX-6	26/35	0.5698792193493419	0.9999977548837199	0	0	1.018214936247723	0.572573656821695	GSK3B;SCOC;GFM2;DIRAS1;PDE1A;NDUFA10;NLK;RXFP1;VXN;MFSD4A;LMBR1;ERICH3;REPS2;ARFGEF3;JAM3;ANKRD29;MKKS;PPTC7;VTA1;FBXL16;GPCPD1;OXR1;BRMS1L;KCNQ5;MKX;NGEF
Genes Down-Regulated In Mbnl2 Binding Sites In Frontal Lobe From Myotonic Dystrophy 1 Patients Vs Healthy Controls GSE68890	37/50	0.5700786461155661	0.9999977548837199	0	0	1.003128862189265	0.5637393129818541	TCP10L;KANK2;ZBED9;COL11A1;ZFAND5;TMEM74;SLC7A2;RAP1B;POLR2A;OTUD6B;ITGB8;ZNF569;PTK2B;CEP192;BORCS7;PRKACB;RNF152;SLC38A2;RGS7;UTP14C;NDFIP1;UNC5A;MX1;ELP1;ALG12;SERPINB9;NR1D2;COQ9;DNM1;PJA2;SLC9B2;REEP5;BRMS1L;TET3;RELL2;ZSCAN25;PAM
Down-regulated Insoluble Proteins In Cerebellum Of 8 Wk R6/2 Mice PXD004973	7/9	0.5709807613944512	0.9999977548837199	0	0	1.233678370881537	0.6913530663186035	CDK8;CDK19;PIGU;PACSIN3;JADE2;THEM6;RGS8
Genes Down-Regulated In Expression In The Brain Of Mbnl1 KO Myotonic Dystrophy Mice GSE39911	7/9	0.5709807613944512	0.9999977548837199	0	0	1.233678370881537	0.6913530663186035	SELENBP1;OR4D1;MOBP;OPALIN;RBP3;SI;LMOD2
Genes Down-Regulated In Corpus Callosum Of BACHD Vs WT Mice PMID31015293	7/9	0.5709807613944512	0.9999977548837199	0	0	1.233678370881537	0.6913530663186035	UGT8;TMEFF2;FABP5;GRB14;PLP1;RPS2;ERMN
Genes Up-Regulated In Expression In Cic Mutant Spinocerebellar Ataxia 1 Mice GSE32051	7/9	0.5709807613944512	0.9999977548837199	0	0	1.233678370881537	0.6913530663186035	DUSP4;HSD11B1;PER2;PER3;SPRY4;GPR3;NR1D1
Genes Down-Regulated In Expression In The Heart Of Mbnl1 KO Myotonic Dystrophy Mice GSE39911	179/243	0.5728752568640761	0.9999977548837199	0	0	0.9855782394414402	0.5490531083012512	ITSN2;ERRFI1;SLC46A2;CLSTN2;AVIL;CLEC18C;CLEC18B;ESPN;ARHGAP36;CLEC18A;TDO2;PPIP5K1;MPZ;SLC25A42;ATXN7L2;MYOZ1;PTGDS;SLC12A6;TNS3;SCN1B;SLC12A9;PRKCG;CHRNB1;PRKAB2;ACOT7;DHDH;ARMC7;GANC;KIAA1217;CACNB1;DISP2;GPRIN3;SLC9A2;SLC9A3;SLC9A4;FRMD6;RAB36;TEP1;CD226;SIK1;KCTD15;EXD1;DLX1;CALCB;PDE1B;SMYD5;CTR9;HPCA;PCDH15;FBXO45;SLC30A10;C20ORF144;GOLGA7B;SCUBE3;KCNV2;EPB41L2;NACC2;MYH14;ZC3H18;TP53BP1;KIF3C;PCK1;SRGAP2;TRPM3;SLC38A5;CNTLN;GPR17;PPP1R27;BRPF3;SYNRG;CCDC14;ANKRD23;PILRB;PILRA;HSPA12A;CORO2A;MAFA;ZFHX4;SOX30;PCDHGA10;PCDHGA11;MLXIPL;PCDHGA12;PLCXD3;CDAN1;FASN;CORO6;BMPR1B;SLC35E2B;CC2D1B;SLC35E2A;TMEM45B;CNTNAP1;KCNK7;PCDHGB7;TTC22;PDE3B;C15ORF62;AATK;OTUD7B;ASGR2;GYS2;JPH4;SLC22A14;ZNF408;XPO6;GSG1;MYO18A;NEFL;TNKS1BP1;GPRASP1;SCARF2;RNF152;APPL2;PCDHGA8;PCDHGA7;MYBPC2;SERPINB2;KSR1;PCDHGA4;PCDHGA3;PCDHGA1;MMEL1;DUSP26;WNT16;ANO5;MMP9;PCDHGA9;ACTA1;TRAF3;CDH10;TNNT3;PCDHGB1;FAM193B;MAPT;CASQ1;DNASE1;SOWAHA;SFI1;SMTNL1;PLEC;RGS17;ICA1L;PLPPR4;NRXN1;COL11A2;KCNA2;SNX32;BARX2;ADD2;SELENBP1;TBX20;UBTD2;SLIT1;TOGARAM2;ZNF503;WHAMM;GABRE;HEATR6;SH2B2;OPCML;LRRC24;SERPIND1;MYO10;PCDHGC5;GAD1;PCDHGC4;GZMB;MAPK15;GCK;DLK1;CLCN6;SLC25A37;GATM;REST;TNIP1;ZNF579;COQ8A;KCNK4
Down-regulated Genes In The Heart Of Dox Treated FRDAkd Mice At 12 Wk GSE98790	221/300	0.5733165487536356	0.9999977548837199	0	0	0.9857489574580311	0.5483891725666422	EIF4A2;IPO13;LRRC14B;OSGEPL1;PGAP2;CISD1;ZDHHC7;NUDT6;AQP1;RNF114;DPYSL4;TBC1D10C;ABHD14A-ACY1;COG6;ENTPD4;CACNA2D1;ENTPD5;TANGO2;SERPINF2;DHDH;ANK1;CPT1B;MIF4GD;CLPX;FNDC5;AZGP1;IFT81;PSME1;ULK2;NHLRC1;FAM76A;OPTN;CES1;SLC22A5;IGSF1;SLC22A1;TWF2;DCUN1D2;ABCB8;ART5;GUCD1;INPP5A;RIC8B;C14ORF180;INPP5E;LDHD;MOV10L1;AMZ2;GATD3A;RAB11FIP3;SPTBN1;SRPK3;SNAI3;CIDEB;DELE1;C7ORF61;CORO6;HRC;KYAT3;OGDH;SSPN;ECHDC2;ACY3;ACY1;GPT;PRPF19;RCSD1;C1QTNF4;C8G;PPP3CC;EFCAB2;FLVCR2;C19ORF12;FGFBP3;ACADS;TIMP4;ATPAF2;MYBPC3;TSC22D4;LYNX1;ROM1;NUTF2;TMC7;CCDC117;FAHD2A;FAHD2B;GCHFR;FAM234A;TNNT1;IVD;PLIN3;RARB;L2HGDH;PLIN5;RAPGEF4;AKAP7;LRRC10;PTS;TMEM70;PBLD;ASPDH;ANO10;METTL7B;CKM;SPRYD4;WHRN;CAVIN4;SPRYD7;GATB;GUCA2B;GNMT;SH3RF2;NUDT8;PDP2;TCEA3;MSRB2;OGDHL;TMEM143;RDM1;PAIP2B;AKR7A3;SLC25A42;SLC25A47;DGAT2;MREG;TMOD4;TNNI3K;POLRMT;TUFM;EEF1A2;DAP3;KANK3;RTN2;CD274;SLC41A3;GMPR;ABHD5;CYP2C19;RHOBTB2;SCUBE2;KCNV2;DPP8;NACC2;ZNF428;PACSIN3;CAMTA2;PRODH;CD300LG;CEP112;KLHDC1;KLHL21;KLHL24;MLXIPL;CPS1;FMC1;RCAN2;GNB3;FGF13;RSL24D1;FLT1;SCHIP1;RMND1;APIP;OPLAH;FTCD;PITPNC1;GHR;IQCJ-SCHIP1;MRPL4;HJV;MCF2L;NAPRT;DBT;HMGCS2;ITGB6;COA5;IDH3A;BCKDHA;FGA;MKKS;DCAKD;FGG;ARHGEF19;ABCC9;DUSP28;WIPI1;SPTB;PCCA;PEX6;NAA35;SCN4B;SLC25A11;CAMK2B;SLC47A2;SLC47A1;LRTM1;ETFDH;MOSPD1;PPM1K;SRL;FBXL22;FOXRED1;SLC25A26;TNNI2;ABCF2;ACSS1;CTNNAL1;POLR2J;POLR2J3;ATE1;POLR2J2;KCNIP2;GALNT1;IRX4;TTC19;GZMM;PIK3IP1;TEF;CHPT1;PFKM;HCN2
Genes Down-Regulated In Microglial Cells Of zQ175DN Vs WT PMID32681824	15/20	0.5740615199589106	0.9999977548837199	0	0	1.0574020171935288	0.5868779043556649	FYB1;C4ORF19;P3H2;MERTK;PLXDC2;SLC8A1;CST3;CCND3;ZEB2;TTR;EPB41L2;PENK;PLP1;DIP2B;LAIR1
Neurogenesis-related Gene Module From Cerebral Cortex PMID18849986	15/20	0.5740615199589106	0.9999977548837199	0	0	1.0574020171935288	0.5868779043556649	PTPRR;PID1;HMGCS1;GABRA5;PARP2;TRPV2;RNF2;TUBB2A;NSG2;TCEAL1;PLXNC1;ZNF226;SNX7;ANKRD6;IL12RB2
Genes Up-Regulated In The Liver Of zQ175 Neo- Mice Vs WT GSE123657	70/95	0.5761029110339572	0.9999977548837199	0	0	0.9867916836526702	0.5441849926537637	DAZAP1;DGKD;NARF;PGAP1;AKAP8L;BHLHE41;SYNE3;PCSK4;GYS2;SYDE2;ZNF609;DBP;AUH;LIPG;NAMPT;ZNF385B;ATXN7L1;ACAA1;SOX7;TBC1D10A;TNS2;PLEKHG3;DUSP2;USP2;DYRK1B;COQ10B;PISD;CYP2A7;CRY2;RAPGEF1;TXNIP;NHLRC2;PRKN;GRB7;RBM47;ABHD1;LRP4;RASIP1;CIART;DEDD2;ATP5F1B;CYP2A13;RNF39;KLRC1;NDUFV2;ZBED5;PPARGC1B;EGLN2;KLRC2;KLRC3;NOS3;RHBDD2;BNIP3;CYP4F2;KLRC4;NR1D2;NR1D1;CYP4F11;CYP4F8;MCOLN1;CLK4;CYP4F12;PER2;PER1;HNRNPK;MAFB;PER3;TEF;STUB1;PNPLA2
Genes Down-Regulated In Migrating Neuroblasts Of zQ175DN Vs WT PMID32681824	23/31	0.5808619768154566	0.9999977548837199	0	0	1.0133084998306807	0.5504718493241201	PTPRS;BCL11A;NRXN1;SLC1A2;NEDD4L;ZBTB20;BAZ2B;NOL4;PHF21A;SLC8A1;CST3;TOX3;TTR;FMNL2;PTPRZ1;NEDD4;PENK;SLIT1;PLP1;CKB;SLIT2;SOX6;GPM6B
Differentially Expressed Proteins In The Striatum Of R6/2 Vs WT PXD008099	293/398	0.584674097560821	0.9999977548837199	0	0	0.9831639810115147	0.527664782247045	EPHB6;CPNE5;PARS2;WIPF3;ICAM5;PPP4R4;RPS6KA2;CEP97;PTGDS;SYNPO;ANKS1B;ABHD14A-ACY1;PRKCB;ACTN2;PRKCD;CACNA2D3;CIRBP;PDYN;BCR;NISCH;TIAM2;RRAGA;ADPRH;ACOT2;PSME1;ACOT1;RIN1;NGEF;CES1;NECAB2;NLRX1;AARS2;PDE1C;TTYH1;PDE1B;ACTR3B;PPP3R1;ACTR3C;STRIP2;PPP1R2B;S100A16;PENK;ASL;APOE;GPM6B;CADM3;CHKB;ARPP21;HOMER1;PMM1;BCL11B;PMM2;RDX;PDE2A;ST8SIA3;L1CAM;MCAT;GNG11;HARS2;CYLD;PPP1R1A;TH;PPP1R1B;KYAT3;STRN;ANP32B;TMEM9B;C2CD2L;ACHE;GABRB1;SERPINA1;ACY1;DOC2A;SNX12;GPT;GRIK2;PFAS;SIPA1L3;THTPA;TRIM9;NANP;PPP3CA;MCEE;SMPD4;CAMKV;XPO4;ZMYM3;CHMP1A;EMB;DLGAP3;GPRASP1;DLGAP2;GPRASP2;SLC18A2;CTSB;PSD;TIMM29;TESC;GAA;MRPS22;PGAM2;SERPINB9;SORCS2;CIT;HADHB;CNKSR2;LRRC7;ITPKA;PITPNM2;VAMP1;HAP1;ARHGEF2;RGS7BP;CRYAB;PAFAH1B3;PLPPR2;SEZ6;NEXN;TM9SF4;CAMKK1;ADCY5;CAMKK2;NT5E;DGLUCY;HS1BP3;RICTOR;REM2;CAP2;CBR3;STAT1;PCP4L1;GABRA4;SPRYD7;DAB2IP;RPA2;ELP4;SORBS1;LPCAT4;SNX17;PRKRA;CAMK4;TACC1;TRIP12;ANKRD63;NUCB2;TJP2;RAB3C;CD82;DGKB;CRTC1;CLU;FBXO22;APMAP;SACS;ENPP6;RGS8;SH2D5;RGS9;MAP3K5;PPP1R16B;TMOD1;GUCY1A1;CDKL5;SLC30A3;APLP1;LMO7;GPRIN3;SELENOO;PREPL;PSPC1;GPRIN1;GPD1;CMPK2;NPTXR;TTPAL;DGKI;JCAD;OSBP2;SEMA7A;FECH;CCDC25;GLO1;CHAT;HPCA;ITPR1;MRI1;UBR3;HTRA2;GSTT1;CPLX2;RASGRP2;FHIT;CACNA1E;RASGRP1;BOLA2B;RAP1GAP;SLC9A3R1;PCSK1N;BRINP1;GRK2;MBP;DRD1;THEM6;PRODH;GRIA3;GCN1;OSBPL8;VCAM1;CCDC136;TMEM132A;SYT6;ZC3HC1;DIAPH2;GNAL;UBLCP1;BOD1L2;ACADVL;MCTP1;MAST3;FHL1;MAST1;PZP;USP39;RLBP1;ELAVL2;PITPNC1;NRGN;LMNB1;LRRTM4;SCRN3;RNPEP;LRRTM2;ME1;PDE4A;PHACTR1;TAPT1;HSDL2;HMGCS1;DIS3;ITGA3;PDPK1;DCAKD;AMT;SHROOM2;C1QL3;CKAP5;TSN;SLC25A18;RCN1;LMBRD2;LCP1;SCN4B;SHANK3;CAMK2B;DDC;CAMK2A;FAM169A;SRM;SRR;ABLIM2;GNG2;FAM120C;GNG4;TRIM46;RGS20;CRYM;VAT1L;KCNJ4;LINGO1;SEMA4A;LINGO3;FAHD1;SGTB;KCNIP2;CMTM4;SGTA;KIAA1549L;RPL23A;FBXL16;BAIAP2;TPD52L1;IRGM;TTC19;SPATA2L;P2RX7;PDE10A;SYT12;IMPDH1;RAB15;CCM2;NAXD;SMAP2;PTPN5
CA1 Overexpressed Genes Compared To CA3 Newrzella PMID17937787	335/455	0.5855095390662027	0.9999977548837199	0	0	0.9835443621854748	0.526464548512899	CPNE8;SMARCAL1;WDSUB1;TMEM200A;ZDHHC1;ZDHHC2;HERC4;CYP2D7;CYP2D6;NDST4;FAM110B;RESP18;NCKAP5;VSTM5;TRIQK;CLEC11A;FIBCD1;ZFP2;EML1;ANK1;TRHR;BCR;RUFY1;RBP4;FNDC4;ANTXRL;ORAI3;ZNF710;ZFPM1;NGEF;KCTD15;CDS1;NECAB2;PDE1A;SDC2;C5ORF49;LYPD1;SDR39U1;TMTC1;ART3;PCDH17;PRDX3;PCBP4;DHX35;PENK;ST8SIA4;PIP5K1B;KCNN2;RHBDL3;AMZ1;RAB11FIP3;S100A10;NTNG1;ZRANB3;CDK18;CADM1;BCL11B;HOMER2;PLK2;MEIG1;PDE2A;BTBD11;CDC6;PBX4;SLC16A14;DCLK1;PTK2;EXT1;DMRTC1;CYP2S1;CCDC88C;PPP1R1B;GALNTL6;DMRTC1B;XKR6;RPS23;HRK;GABRB2;LIN54;ZCCHC12;CCDC120;TENM3;ZNF250;SLC35F1;DOC2B;ZCCHC18;ARHGAP6;MYOM3;TRIM8;C1QTNF2;KCNT1;TMEM44;TCTN2;CLDN23;RSPO3;CD34;GARNL3;CHST8;ARG2;LEFTY1;KCND2;GAA;PGAM2;HBA1;DUSP8;SORCS3;CBFA2T3;FAM210B;TOX3;B3GNT8;MPPED1;CDC42EP3;ITPKA;PLSCR4;ARHGEF3;RHOU;ZNF358;MATN2;C11ORF52;SELPLG;GRP;SYNPO2;SEZ6;ADCY8;ADCY6;APOL4;PROKR2;RELN;SNX27;PNMA1;RICTOR;LEFTY2;RXRG;APOL3;APOL2;RPRM;GABRA1;WDR17;SLC16A1;DMRT2;PCP4L1;AKR1C1;GABRA3;LAPTM5;AKR1C3;RPA1;AKR1C2;PLEKHA6;VEGFD;TMEM64;AKR1C4;SULF1;GRHL1;KTN1;SKI;FABP3;KCNS3;FAM171B;TACC1;B9D2;KIAA1958;LGR5;NEUROG2;ADGRL3;FOXA1;RASL11B;CTNND2;WWC1;TUSC1;WASHC2C;CDC14C;COX6A2;SLC8A1;TMEM263;CDC14B;CDH7;TXN2;WASHC2A;DOCK11;SALL2;CCND1;KPNA6;SLC16A6;FBRSL1;CLBA1;LARGE1;SH2D5;FAM81A;PAMR1;SBF2;CSGALNACT1;CDKL3;MYLIP;CADPS2;MLIP;SPINK8;KAZN;POU3F1;PRLR;EMSY;FOXP1;TPST2;KCTD8;SELENON;ACAP1;EHBP1L1;RAB38;FAM161B;JCAD;PDE9A;CHRNA5;KLHL14;ARHGEF28;NTM;NPR3;SLC1A1;ITPR1;KLHL10;GLT8D2;GMPR;ILDR2;DTX1;LIN7A;RASAL1;EFNA5;CACNA1G;SYCE2;GRK3;CYP11A1;ZMAT4;STK38;CDH22;NPHP1;SLC38A3;ASIC2;NADK;KL;OPN3;SLC4A10;CRIM1;IFT122;INHBB;GULP1;PTPRD;TRMT9B;DIAPH2;CASS4;CRYL1;MAFK;MAN2B1;CNIH3;DPP10;GPSM1;ALAS2;COLGALT2;TNFAIP8;ANKRD33B;MAST2;PTPN23;LDB2;RND1;SPRED1;UPK1B;CALB1;DBP;ALDH2;PLCZ1;LRRTM2;ACP5;PMEPA1;CFAP45;GALNT9;TRIM62;TRPC3;TRPC4;BCKDHB;ETV1;DUSP26;C1QL3;ADRA2A;DCN;IMPACT;SNPH;RBMS1;SOWAHA;LCORL;VSTM2B;MYH7;NLGN3;SLC24A3;SRF;WIZ;DNAH9;RSPH9;ASAP2;SPG7;VXN;CLCN2;PRIMPOL;AWAT2;SLITRK6;LRIG1;MAN1C1;MAL2;SH3BP4;CHSY3;BCO2;C3ORF33;ALOXE3;BEND5;ATOH1;MAPK4;IGBP1;KCNJ9;USP21;KCNIP3;ZNF180;CYP4B1;EPOP;SGCZ;SORL1;HCRTR2;HS3ST1;BAIAP3;SYT17;HS3ST2;POLE4;MYO1E;SLC4A8;PC;SBK1;SST;PPP2R2B;VIP;HCN1
Genes Up-Regulated In Expression In Expanded CAG Repeats Vs Control ESCs After 4D Of Neuronal Differentiation GSE9760	641/870	0.5889430768249487	0.9999977548837199	0	0	0.98593680885944	0.5219803283323058	FZD10;LOC728392;SMC6;ENO2;BACH1;ALKBH8;SMC2;DPYSL4;BBX;TMEM8B;ZNF287;RBFOX3;CSNK2A2;CACNA2D3;ANKHD1-EIF4EBP3;HUS1;PHKA1;UNC5C;SOX11;RUFY1;EML5;RBP4;PRKAR1B;CLDN9;RFX4;RUFY3;PSME4;RUFY2;CFAP97;TPH1;HS3ST3A1;PHYHIPL;BAZ2B;TEX26;WDR62;IQGAP2;HACD4;GJC1;PPP3R1;PCDHA1;PRKAR2B;FLRT3;TTPA;FLRT1;PRDM16;ALX3;PCDHA5;PCDHA4;PCDHA3;ST3GAL6;PCDHA8;PCDHA6;B3GALNT1;MYH7B;PRPF38A;CHKA;HOMER2;INCA1;RDX;NR2F1;LARP7;PBX4;ST18;RNF225;EIF5;RNF227;PCDHB2;PCDHB5;UNC119;FAT4;PCDHB3;SERPINI1;DZIP3;PCDHB8;GABRB2;LRRC34;PIGN;TUT4;LETM2;RNF157;SHE;TRIM9;MECOM;EFCAB1;RSPO2;RSPO3;NEFM;FGFBP3;JAK1;ELOVL2;MAMDC2;VWA5A;EN2;SIRT5;EN1;PAX3;MED26;TMEM175;DDB2;WDR33;AFTPH;RIPPLY3;TUBB2B;TUBB2A;TAL2;HEATR5B;PAX7;PTRH2;AHRR;GAS1;RAPGEF6;CHST2;HLA-DQB2;HLA-DQB1;SAMD5;GOT1L1;STAU2;ATL1;DCAF12L2;DCAF12L1;RPL11;WNT8B;KCNA5;ADCY7;ECPAS;NSD3;PROKR1;SRP72;RICTOR;JAM2;SRSF11;RIC3;BCHE;WDR17;WWOX;LRRC23;GSX1;WNT7B;WDR19;ELP1;RFLNB;G0S2;TRMT1;TTLL7;SLC8A3;CENPE;GID4;SLCO3A1;TTC30B;TAOK1;SMOC1;TTC30A;PLP1;CEP41;LGR5;ZNF454;LIMS1;RAB3C;SEMA5B;PUS10;DGKD;ATP8A1;FAM13C;GOLIM4;ALDH1L2;FAM204A;CDH8;CDH7;FADS6;PAPOLG;SESN2;PABPC4L;CLCC1;ZNF445;PCDHAC2;PCDHAC1;ZNF563;IST1;IGFBP4;RALGAPA1;GPT2;ANKRD45;CNPY1;VRK2;THNSL2;FBXW2;FOXP2;DISP1;CLIP1;TXLNB;RAB36;CLIP4;LY6H;INTS6L;FTO;KMT2E;C3ORF70;TUBGCP2;TNKS;ANKRD11;GMPS;ILDR2;ITPR2;HMMR;PHF21B;ARL17A;IGSF21;NEUROD4;EIF4EBP3;MBP;SRGAP3;EVI5;ZNF664;RAB6B;ZKSCAN1;CEP112;FUS;ZBTB16;TVP23A;LY75-CD302;QKI;IGSF11;CNOT4;TMEM17;CNOT7;GON4L;SLC7A6OS;ZFP62;SP4;CPD;LHX1;CPE;MYCBPAP;LHX5;DPP10;CALR3;CNTNAP2;MOXD1;CELF4;NRARP;EFCAB12;DUSP18;TRH;ZC3H6;SGCE;ADAMTS3;PTER;SNRNP70;ZNF407;TLK2;PRKG2;EDIL3;SPG11;PRKG1;EMX2;REXO1;PEG3;SGIP1;ATRX;TNFRSF19;RTN4RL2;CATSPERZ;DUSP26;C15ORF48;NT5C3B;QTRT2;ASPM;DMRTA2;METTL22;IMPACT;POLR1A;DMRTA1;ZNF879;ZNF878;LCORL;VSTM2A;ZNF511;CRK;SMPDL3A;CCDC40;ITIH5;LUZP1;LRTM1;NTN4;ZBTB43;GLRX;NDNF;MLLT3;HDAC9;EHBP1;LRP6;STOX2;SRR;CNNM1;PTPRZ1;ZNF629;DNAJB6;SLITRK1;ZNF507;SLITRK6;VPS54;ZNF503;FNIP1;WASF3;IRX1;SPAG9;IRX2;SLC12A5;SPAG5;MGA;NICN1;IRX3;PCDH8;DDHD1;KLF3;TNRC6C;TMLHE;GLRB;VAPB;TSPAN18;ZNF616;ASXL3;MAB21L1;MAB21L2;SLC25A30;TRIM37;EIF3A;TNRC6A;METAP2;PPIL6;LPGAT1;PANK3;CCDC89;CPNE5;SOGA3;IFIT2;RASSF2;EDNRB;GOLGA1;SOX9;SCN1A;SRRM2;SRRM4;RSAD1;ZFP2;EBF1;KNL1;HASPIN;MFSD11;NEIL3;XRN1;PPP1R3B;CEP57L1;KATNAL2;AKAP9;WDPCP;TAGLN3;KIF20B;ANKRA2;ADCYAP1R1;CASZ1;GGNBP2;SLC45A3;SLC22A5;INTU;MAOB;MAOA;ARX;DCUN1D2;CD1D;APCDD1;NLK;PCDH17;PIK3R5;TTBK2;NHLH2;INPP5F;PDCD10;ST8SIA4;ARGLU1;SNX5;GPM6B;MAP9;SPTBN1;SRPK2;STAT5B;SLC10A7;PTPRN2;LRRN3;ST8SIA1;INTS2;RANBP17;RAB39A;PYCR1;PUM1;DCLK1;PTK2;ATP4A;RAET1E;WNK1;AKR1B15;SPDYA;SIM1;RAB40AL;ATR;PCSK1;ROBO3;PPP1R17;C17ORF75;TENM2;C2CD3;TENM4;WASL;ROBO1;ZCCHC14;THTPA;RPTOR;PCM1;MIS18BP1;DNER;KIF13A;ZNF800;RSPRY1;VENTX;VAV3;SLC32A1;MMD;GP1BB;COMMD1;ZFY;IL17RD;ANO1;TOX3;ARHGEF9;MDFIC;WAC;FAM181B;TLCD2;FAM181A;MAPT;SFI1;PRMT9;TLR2;FYTTD1;RAMP2;SLC20A1;ZDHHC20;CCDC103;GDPD1;NKD1;PDPR;KIAA1841;GPC2;HEATR6;TRAM1L1;LNPK;CCT4;PURG;LMLN;SUZ12;MPP3;GCA;PLEKHA1;GBF1;PCDHB14;VEGFC;PCDHB13;DMRT3;PCDHB11;PDP1;NUDT7;TTC8;NEDD4;COPG2;NEUROG1;NEUROG2;ZNF354C;MEGF9;CD83;ZFAND4;CIB2;TTF1;KIF5C;POGZ;SBF2;CA14;CA13;LMO1;PDGFRA;SCARA3;FBXW11;CCDC158;WNT5A;LIG3;PCDHA13;PPP4R3B;PCDHA12;POU3F2;PCDHA11;POU3F3;PCDHA10;POU3F4;PLA2G15;DCTD;MAP7D2;CMPK2;SCG3;EMID1;HDGFL3;KLHL14;SLC1A4;BHLHE22;PDS5A;FBLN2;NALCN;CACNA1G;SCUBE2;RAI1;EFNB1;ADGRG1;ZMAT1;FUT9;CDH22;LONRF3;OTX2;CLSPN;OTX1;WNT1;BRINP3;LONRF2;RAI2;ZC3H15;BPTF;TCAF1;VCAM1;PHF10;WSCD1;PHF12;CBX1;NFXL1;HOOK3;ZFHX4;ANKHD1;SYT7;UEVLD;PLCXD3;RALYL;APPBP2;FAM151B;GNAS;NAT9;BMPR1B;GPSM2;ABCD2;KDM5C;KDM5D;DDX46;HP1BP3;DOCK7;USP34;TNFAIP2;ELAVL4;ATP2A2;CGAS;LDB2;NR2E1;CHD2;IRF2BPL;POLB;SENP7;SPRED2;CA3;LRRTM3;NETO1;PPP2R5E;TRPS1;ZIC1;HS3ST3B1;BRD3OS;UTP11;DCC;ETV1;PEX1;AXIN2;DNM2;GREM2;DDX19A;DDX19B;ELF2;EHHADH;IGDCC3;ATG4C;TMEM218;C14ORF39;DCX;IRF8;PXYLP1;TERF2IP;ZMYND11;RBM24;B4GALT4;MCPH1;RBMS3;HPGD;DBX1;CBL;ADD2;DDN;RAB40A;TAF1D;RAB40B;IGFBPL1;NXF3;GNG7;SPOCK3;SLIT1;RGS20;SLIT2;HES3;HES5;CLVS1;ABCF1;ZNF286A;GALNT7;TTC14;MBTPS1;TAF15;SGTB;ZNF184;GALNT2;EYA4;PDAP1;PDE4DIP;GDAP1;EEPD1;MEIS1;KANSL1;SPRY1;SSBP2;CCDC173;TAF2
Genes Down-Regulated In The Liver Of zQ175 KI Mice Vs WT GSE123657	12/16	0.5917879426478925	0.9999977548837199	0	0	1.057390362750406	0.554714294308636	OGFR;CSRNP1;SLC7A5;SERTAD3;SLC22A5;STMP1;SLC16A6;HTT;ITGA7;CHSY3;PIM3;LZTFL1
Genes Up-Regulated In Cerebellum Of 18 Week Old WT Mice Vs Atxn 1 154Q/2Q Mice Both Treated With Vehicle GSE114674	50/68	0.59342868610893	0.9999977548837199	0	0	0.9789508602101898	0.5108539844926038	CDC14C;CHD1;CDC14B;RBM4;EDNRB;RIMS3;DPF3;EPC2;HMG20A;NOS1;ZNF521;RALGPS1;USP48;PARP2;MCCC1;CTPS2;LIFR;GPCPD1;ASRGL1;RAB30;FRMD6;NEMF;DAAM2;ZCCHC7;TULP4;AKAP7;SNX30;LPP;STK3;FGD4;NPAT;MXI1;NPHP3;ZKSCAN2;PDSS1;CNTLN;AFAP1L2;ZRANB1;ZFHX2;FUS;INSR;UPF3B;INO80;LYSMD3;MAPK12;GPR137C;CYLD;PKIA;ASXL2;RBM43
Genes Changed In Blood From The 75 Wk Vs 40 Wk MJD84.2 Mice GSE108069	61/83	0.5935872499042066	0.9999977548837199	0	0	0.9771477249578696	0.509651981162857	PHF2;CALCOCO1;HSPB6;SOWAHB;KRT23;PRSS27;CALML3;DEFB1;UPK3BL1;PRSS22;TSPAN12;SLC25A48;UPK1B;CASP12;CYSRT1;HEY1;CLDN23;PTGDS;KRT6C;CHGB;EPHB3;KRT6A;KLF13;SLC6A14;EMP1;EPN3;SLC5A8;ADGRF1;ELF3;PITPNM2;MAL;SCG3;PLPP1;TRIM55;CRB2;SLC47A2;SERPINB11;CSTA;SLC47A1;SLC1A1;PKD1L1;APOL4;TMEM125;MOBP;FUT9;BTBD2;MAL2;MUC4;APOL3;APOL2;PACSIN1;TREX2;KRT13;PLET1;CD4;KRT19;SLC26A7;HOXD4;FRK;MUC21;SLC28A3
Bivalent H3K27me3 And H3K4me3-enriched Genes Up-Regulated In 3 Mon PRC2 Deficient Mice PMID27526204	20/27	0.5935932631310803	0.9999977548837199	0	0	1.0070035598204612	0.5252137195839327	IRX2;SKOR1;FOXD1;BNC2;ONECUT2;IRX5;TMEM30B;CDKN2A;IRX3;SFMBT2;DMRT3;BARX1;HOXC10;POU4F2;TBX2;CCND1;WT1;NKX6-1;PITX2;VGLL2
Genes Up-Regulated Upon DOC Treatment In HdhQ111 Striatal Cells Vs HdhQ7 GSE98739	2506/3396	0.5941329471514619	0.9999977548837199	0	0	0.990847298229436	0.5158867938903495	IFT172;PWWP2B;GMFG;TESK1;SLA2;ACCS;F11R;PTPDC1;ALKBH3;ENDOU;ISLR;ZC3H12B;FAM110B;EPSTI1;BBX;VSTM5;UNC5C;PHKA1;FRS3;PHKA2;CTAGE1;OPTC;TFR2;CTAGE4;ORAI3;CTAGE9;TCEANC2;CTAGE8;C19ORF67;AGTR2;MPPE1;CTAGE6;TMEM126B;OPTN;PLBD2;RABL6;SKAP2;UNC119B;GATA6;LYPD2;GATA4;TEX26;ZC3HAV1;ZNF23;GATA2;ZNF25;DEDD2;ADAMTS14;RNF214;PIP5K1B;C19ORF33;GSTM2;GSTM1;MTERF4;ZNF32;LNPEP;MOV10;AGO4;SFXN3;NANOG;SFXN1;FAT4;GSTM5;ARHGAP8;ZNF493;MTMR14;SNX12;TFCP2L1;HOXC13;PEAR1;HOXC11;PRKAG3;HOXC10;C12ORF43;OSBPL10;MED12;NHSL2;CASP12;MECOM;SMPD1;TCP11L1;TCP11L2;DLGAP3;NINL;APC2;GATD1;ZNF483;KCND1;GSTO2;MAMDC2;RAB3IL1;GMIP;DDB2;MED25;PLSCR2;MMP19;PPARA;PAFAH1B3;RAPGEF3;RAPGEF4;CRB1;LIN37;PKN3;KCNA4;SLC7A2;SNX27;PLAGL1;ZSWIM7;STX2;SAMD1;ZNF467;ZSWIM4;MBD5;CRBN;WTIP;CROCC2;GID4;TTC30B;ETNK2;CCDC7;TTC30A;MITD1;CCDC3;PKN1;LGR6;CENPP;YPEL5;YPEL4;FRK;YPEL3;GZF1;CDKN3;YPEL2;EXOC3L4;MPV17L;MAP3K7CL;FBXO24;HHAT;FNTA;NUDT17;ZNF443;MAP3K5;PSKH1;ZNF442;CDKL5;IST1;BTN1A1;FBXO17;ATP11B;VMAC;ZNF438;ZNF436;IL6ST;PLA2R1;LY6E;FTL;KMT2E;FTO;CD274;DLX5;ZC4H2;FBXO47;SPATA1;GMPR;CREBL2;GSTT1;SPATA6;FBXO41;SLC9A3R2;ZKSCAN7;ZNF429;KIAA1522;BMF;TNFRSF14;SMYD4;SMYD3;IP6K3;RASL10A;NEK6;TNFRSF9;FBXO39;HPS1;NRDC;ODF4;FBXO36;FBXO32;CORO2A;FBXO31;C1ORF216;IGSF10;OGN;LRCH4;SP140L;SLC49A3;BCAR3;KCNK7;LRGUK;ONECUT2;SNAP23;APIP;ECE1;MSLN;NRGN;AP4M1;KIAA1549;SPR;PPP6R2;ITGB7;PGLS;SMIM10;TRIM67;SMIM14;BCAS3;VPS9D1;TNFRSF18;COMMD10;TNFRSF19;ATRX;SMIM19;VPS13A;VPS13B;ACTR8;TNFRSF1A;ZNF879;SPACA6;SMIM20;TRIM56;SPACA9;MGRN1;PBXIP1;SRL;MALT1;ZNRF1;SRR;PHKG1;KCTD21;BAHD1;ATXN1L;IGF2BP1;DRAM2;SLC36A4;KCNJ2;TRIM45;SMIM10L1;MAP1LC3B2;CABLES1;KIAA0232;TBX6;BICC1;TTC39A;NAGK;APLF;IL2RB;PDCD4;KCP;EIF3F;ZNF852;TRIM34;RFESD;MT1M;MT1X;ICAM5;MTFR1L;CCDC102A;PEX26;C4B;LGALS4;HERC5;C4A;LGALS3;MT2A;ANPEP;PEG10;TNFSF10;PIEZO2;FBXO3;TRIM25;FBXO6;ATXN7L1;LGALS9;THSD7A;BSN;FBXO8;SPA17;TRIM21;EIF2A;ARL11;KCTD19;ARL15;OMD;MYO7A;BCS1L;TMEM170A;CYP39A1;CFDP1;MT1A;OMP;ADGRB2;NINJ1;MT1F;MT1G;MTCP1;TRIM14;MT1H;RIN3;CCDC87;FAM76A;MT1B;RIN2;CCDC82;KCTD18;CES2;NAIP;CES1;MT1E;NUMBL;TMEM63A;NRN1;SLC45A3;TBC1D9B;EPB41;USHBP1;KALRN;TTBK2;SEC14L2;XRRA1;APOD;APOB;KCNN4;DECR1;SMIM10L2B;STAT5A;TBC1D8B;BBS1;SMIM10L2A;STAT5B;PHETA2;APOBEC3H;TNFSF15;TNFSF12;RANBP17;IGF2;NBEAL1;BSDC1;CPLANE1;PPBP;SMARCA1;BST2;FBXL8;LPAR5;NDUFAF5;MYO5C;KYAT3;RANBP10;ITGBL1;ECHDC3;KYAT1;FBXL2;APOBEC3B;ACY3;HIBADH;AP4E1;GRIK2;B3GNTL1;SH3RF1;MEDAG;PPP3CA;AKAP13;C8G;PPP3CC;MAP1LC3A;NEDD8-MDP1;KCNT2;NMRK1;ERMARD;BBS9;BBS7;HTATIP2;SREBF1;SYK;IL15;PRPF40B;GAB3;KIF6;CNKSR1;IL1A;DEPDC7;KIF9;PITPNM1;ARHGEF3;DEPDC5;KIZ;ATPAF1;NOXO1;PRICKLE3;CAPG;PRICKLE1;RANBP3L;MGAT5;MGAT3;FILIP1L;ZNF585B;MFSD4B;ZNF585A;GCA;PNPLA7;TMEM176B;IL34;TMEM176A;VEGFB;ORMDL1;VEGFC;PCDHB13;VEGFD;PCDHB11;KAZALD1;PCDHB10;GCK;NUDT9;SH3RF2;TTC9;NUDT7;KLHL5;TTC6;PCDHB16;TCEA3;TTC3;OTUD5;UBXN2B;PRDM5;LOXL3;LOXL4;ZFAND1;CARF;LOXL1;TMEM263;PPIP5K1;PLAU;TBC1D32;ENPP2;ENPP1;DENND5A;TGM5;BORCS8;ENPP5;BORCS5;TMOD1;CAST;CARD10;SPINK2;TMOD4;ACOT13;ZNF99;TBC1D2B;POU3F1;ADAM19;SLFN12;EEF1A1;GPRIN3;SPOCD1;TMEM254;SLFN13;SLFN11;ZNF93;TBC1D20;CARD19;SHPK;ANKS6;BBOF1;DENND6A;WDFY2;SULT6B1;RPP25;PPIC;SIDT2;BHLHB9;PLGRKT;UBA7;HTRA3;C11ORF1;CACNA1B;DAPP1;PLD1;TMEM240;C20ORF144;TMEM241;CACNA1G;SYCE2;ADGRG2;IRAK1;PRR5-ARHGAP8;ADGRG5;RHPN1;TBC1D14;VILL;CNTLN;TBC1D16;TCAF2;TCAF1;CAV2;CAV1;AP4B1;BSPRY;GGN;TMEM231;GNAO1;UEVLD;IFT22;FGF14;GNAL;NAT8;UVSSA;FGF18;MKRN2;GNB4;NXF2B;NABP1;MELTF;NAT9;RERE;TTC26;TNFAIP8;NGLY1;TNFAIP2;PCTP;ADAR;TAZ;DMKN;PITPNC1;PHTF1;GHR;FYCO1;IFT52;CA3;RASGEF1A;ZIC1;MYO18B;CA7;MYO18A;DACT3;GGACT;TTC36;NAT8B;C4ORF47;IRAK3;C4ORF48;SHROOM1;TENT5A;TENT5B;SHROOM4;TTC38;EPN1;TAPBP;EPN3;CYP26C1;ELF2;ELF3;ELF4;CAT;IFIT1B;ADGRF5;CRY2;TMEM218;CHI3L1;ACOX3;GALT;REP15;DNAH6;ASAP3;RSPH9;PSMB10;ASB15;CAND2;GK5;IL1RL2;FAM241A;MXI1;MVB12A;GNG8;EYA1;EYA2;EYA4;ZIC4;SLC50A1;HS3ST1;TBX18;WARS2;GALNS;RSPH3;TBX15;TEF;TNIP1;TNIP3;CD7;SARDH;ACKR3;ERCC5;PTX3;GLA;OTUD3;SNTB2;CDA;MRGPRF;XYLT1;MRGPRD;MRGPRE;SLC4A3;ADARB2;FGFRL1;NYNRIN;WDR93;ZSCAN30;GJA4;WDR91;VPS39;C2ORF81;PRKCD;COL23A1;ATG10;AFAP1;FNDC3A;GANC;ATG12;ARMC2;ZC2HC1C;ADCY9;ZC2HC1A;DAAM2;ZSCAN21;ADPRH;MAP1A;ERVW-1;PRKD2;OTULINL;ZNF398;CFH;XPC;RPS4Y1;PRKCZ;PLAC8;XKRX;BLOC1S5;PLAC9;CEP70;FLRT1;ST3GAL4;PLAC1;CEP72;ST3GAL6;ST3GAL2;LHPP;STARD13;WDR59;PHC1;SNAPIN;HOMER2;SETD1B;CGN;PHC3;ELL3;PAFAH2;NFATC4;XKR8;EHD3;GJB5;WDR5B;SNAI1;PCDHB5;SNAI2;PCDHB4;PCDHB9;PCDHB8;CDKN1C;DENND1B;PHF2;MOCS2;SMG1;WDR47;CDKN1B;PHF1;SETD7;WDR41;CHM;PYGL;WDR45;PHEX;VSIG10;C1QTNF3;MCEE;C1QTNF1;ADAMTSL5;AIFM2;C1QTNF6;TCTN2;TCTN1;COL10A1;TK2;PLEKHN1;TEAD2;ZNF362;WDR31;ELMOD3;WDR35;CDYL2;FAM210B;KAT2B;SIKE1;TUBB2B;TUBB2A;ANGPTL7;KIFC2;HEATR5A;GAS2;GAS1;PLIN3;NANOGP8;ANGPTL4;ZNF358;MOCS1;GAS8;HLA-DQB2;GAS7;HLA-DQB1;GRAMD1C;GRAMD1A;GRN;WDR26;PRUNE1;ADCY3;METTL21A;FAM214B;ADCY7;FAM214A;FGD2;APOL4;APOL6;PDF;GPNMB;OLFML3;UBN2;ABI3BP;NSD1;MBNL3;PAIP2;SIAE;TAF9B;APOL3;APOL2;WDR17;GSN;IL10RB;TPK1;COLCA2;RNLS;PCGF2;NR1H2;WDR19;DHRS1;SLC8B1;DHRS3;SMOC2;DHRS9;COQ8A;TMEM229B;C8ORF48;PROS1;RAB3D;SYAP1;CDC14C;TM7SF3;CDC14B;HID1;RAB43;NRBP2;FGF7;PODNL1;RAB42;FCGRT;PHYHD1;SLC39A8;SLC26A10;IL13RA2;ANKRD13A;GTF2I;IL13RA1;PLS1;CSGALNACT1;KCMF1;C8ORF58;RAB2B;TLE3;SERF1A;TLE2;SERF1B;SNRPN;USP3;HARBI1;MAGI3;CEP131;GOLGA8K;DYRK1B;TRAFD1;FRMD4B;HIC1;TLE6;PYGO1;GOLGA8B;ZNF319;SLCO2A1;FKBP7;ZNF316;RAB38;FKBP9;STAMBP;TSSK4;TOX;IFNAR1;CEP104;SLC26A1;INSIG2;UBR4;UBR3;AEBP1;FGGY;TTC21B;CD300LB;SRGAP3;MPDZ;SRGAP1;ZNF784;CLCA4;MAP2K6;OSBPL9;TRAPPC2;COA3;UVRAG;CCDC17;FANCM;SEC16A;TCEANC;CCDC15;FANCC;TRAPPC9;NBDY;GOLGA6A;BCL9;GOLGA6C;GOLGA6B;GOLGA6D;MAP3K19;P4HA3;BCL3;PIR;SLC26A7;CNIH2;DRC3;SLC48A1;CPM;GAL3ST1;CPQ;ZC3H6;TCIRG1;SYNE4;FTCD;ADAMTS4;THBD;ADAMTS5;PSTPIP1;AP1G2;SCRN3;RNPEP;PHACTR1;EMILIN1;EVI5L;LBP;ADAMTS6;COA5;PLEKHG1;LANCL1;HAUS4;RPL13A;WIPI1;NPEPL1;NEMP2;CCDC74B;CCDC74A;PLEKHH2;CCDC69;NLRC5;DENND3;HDAC8;BPHL;FBXL20;SELENBP1;ABLIM3;DNAJB6;HECTD4;SVBP;BCO2;UGT1A8;UGT1A7;JAZF1;UGT1A6;ANGPT2;ANGPT1;ASCC1;AMFR;BCKDK;MFAP5;EVI2A;VPS41;RAB13;CCDC65;RAB17;TPT1;CCDC62;PPIL6;TNRC6B;IFI27L1;IFI27L2;IL1RN;HDAC10;WDSUB1;TRAF3IP2;ZMYND8;HDAC11;C14ORF93;IFIT1;AQP3;IFIT3;IFIT2;RPS18;FLAD1;FTH1;PDK3;SYNPO;PDK2;ICOSLG;PDK1;TBC1D10B;DYNC2H1;IL15RA;CPT1A;TANGO6;COG7;COG6;ARRDC1;IL1R1;COG4;ARRDC3;PRAMEF20;KRT7;P3H3;MAPK8IP1;ZNF839;NEIL1;OBSL1;SLC22A4;TMEM185A;CASZ1;SLC35D2;STXBP2;PRAMEF11;C2CD4C;HTATSF1;HELZ2;PRAMEF17;PRAMEF19;PRAMEF18;PRAMEF13;ZNF827;PRAMEF12;PRAMEF15;PRAMEF14;ZNF821;ATP6V0A4;TP53BP1;CCR10;SPTBN1;MAGEE1;SYNRG;SH2D1B;PYCR1;DERA;RPS27;VNN1;RAET1E;CCSER1;SIM2;SLC22A9;ROBO2;C2CD5;C2CD3;SLC44A2;MCUB;NKAP;ROBO1;SLC22A15;CHMP1B;SLC22A18;ZCCHC24;PARP3;PARP4;IZUMO4;GP1BB;STRADB;PGGHG;TYK2;PARP9;CBFA2T3;SLC22A25;CLDN15;C1QTNF12;CLDN19;CD302;RAB7B;TLR5;TLR4;MATN2;SDCCAG8;TLR2;AMER1;MEGF6;GUCY2D;ADH1C;ZDHHC20;PTGER1;ICA1L;ADH1A;HDC;C17ORF58;ZDHHC23;GDPD3;DCST1;NKD1;PTS;AMN1;ZDHHC18;PDPR;TCEAL1;KISS1R;SUSD4;APBB1;GABRE;KANSL1L;EMC9;UBL4A;C17ORF64;GINS3;SUSD2;SORBS1;SORBS3;VAX2;PDP1;NR6A1;PRKRA;CLDN34;NBR1;COPG2;MEGF8;SIPA1;FCN1;RIPOR3;FCN2;HFE;ROGDI;CLEC18C;CLEC18B;HOXA13;CCDC28B;CLEC18A;AMOT;HOXA10;DOCK11;ARHGDIB;C1RL;HCFC1R1;HADH;CHRNB2;PHYH;SZT2;TRAPPC2B;ACYP2;ATP1B2;ATP1B1;NUPR2;PRTN3;RASL12;FBLN1;EFNA4;FBLN2;FAM83H;FAM83G;ZMAT1;ZMAT5;C14ORF28;MPST;CBX7;MLKL;UQCC3;RHBDD2;UQCC1;KLHDC1;HELZ;COQ9;SELP;TSGA10;DAP;DIAPH2;AMACR;CAPRIN2;DYNLRB2;NMUR1;FGFR3;BRWD3;ZCCHC2;ZSCAN2;LRP11;TMEM35B;GPSM2;WNT2B;THRA;CGAS;CLEC14A;C2ORF49;OASL;RPS4X;CASP9;FAM166B;MFSD9;RBM4;CASP7;DBP;CASP5;CASP6;SIX5;MCF2L;SIX2;TRPS1;CASP4;CASP2;STPG1;KDM6B;AKTIP;IQCE;IQCC;IQCD;WNT16;IQCG;DNM1;DNM2;FCHSD1;RBL2;DNM3;IQCK;AIM2;IGDCC4;OAS2;TRAPPC6B;COL6A2;OAS3;CASQ2;COL6A3;TERF2IP;AKNAD1;DNASE2;CDH17;KDM7A;RBMS2;RBMS3;STOML1;PERM1;ABRAXAS2;BICRA;GNA14;MUC1;NXF2;ALDH1B1;ERICH2;FAM120C;SNCG;CHSY3;GBP2;GBP1;NXF5;GBP4;S100PBP;KDM4C;NOS2;RBMX;OSGEPL1;PGAP2;ARAF;TMEM94;C4BPA;ATP5IF1;IL4I1;SAMD14;TMEM8B;GBP6;GABARAPL2;GABARAPL1;GBP7;STARD6;STARD8;STARD9;RNASE6;RFX2;RNASE4;HDHD3;TMEM80;SLC5A7;EML6;RBP4;EID2;ZFYVE16;RUFY4;ETHE1;AKIP1;RBP1;PSME1;SPARCL1;IDNK;LETMD1;CFAP97;MTMR1;ABCB1;TTYH3;TTYH2;ABCB4;AGAP2;MTMR9;SDR39U1;FIGNL2;ABCB9;TAPBPL;MTMR6;OAZ2;GABARAP;HACD4;C3;DYNC2LI1;FAM221A;PCNX1;MYO6;PPARGC1A;RHBDL2;PROSER3;CTC1;FYB1;ABCA5;EDEM1;EDEM2;INCA1;ABCA9;ABCA7;ABCA8;PCDHGA10;IL22RA1;ABTB1;FAM135B;TMEM98;DCHS2;HRC;PSMG4;CYB5RL;LRSAM1;TUT7;ZNF250;RPLP1;TUT4;ATF7IP2;PIGP;EFCAB3;TDRP;TMEM52;TMEM53;LRRC32;RCSD1;HSPB11;VSIR;LETM2;TMEM44;EFCAB2;IKBKG;IKBKE;CTBS;APPL2;CGNL1;OFD1;GPR39;ARG2;DFFA;LRRC46;RIPK3;LRRC49;ROM1;NIPA1;VWA5A;SIRT5;TMC8;TMEM40;ELOVL7;TMC6;F3;PTGR2;FAHD2A;SIRT2;F5;FAHD2B;VAMP8;TMEM37;F8;GPRC5B;BDH2;CDC42EP5;CDC42EP2;TMEM106C;VAMP1;C5ORF51;ZNF236;GPRC5C;VAMP5;SLC29A3;LYPLAL1;TMEM106A;C11ORF52;KANK2;C11ORF54;RNASEL;MYRF;ARL14EPL;STAU2;DMAC2;IDUA;ZNF518B;COL11A2;LRRC17;FSTL3;TMEM71;GGA2;PROKR1;HLA-DMB;SRPX2;TMEM65;C11ORF49;DMD;EVC2;STAT1;STAT2;STAT3;CASTOR1;TMEM64;TMCO4;PSMB8;PSMB9;TTLL6;SPSB2;FABP3;FABP4;CASTOR3;CASTOR2;C4ORF3;LYRM7;ETFBKMT;RPL22L1;UGT1A10;NRROS;FAM13C;C11ORF71;FAM13A;ZC3HAV1L;DEFB1;RORA;SAT2;LRRC71;RORB;CXCL16;SLC25A48;SESN3;SESN1;SLC16A6;SLC25A43;ZNF688;PITX1;SLC16A4;SLC16A5;SH3GLB1;MYLIP;LAG3;S100A1;UBE2E2;ZBTB34;TICAM1;FOXP2;FAM227A;FOXP1;SLC9B2;RBMXL1;SLC9A5;SLC25A52;SLC25A51;ANAPC5;ZNF676;KANK3;PFKFB1;LRRC56;TSACC;TUBGCP2;DPT;TNFRSF11B;FOXO4;TNFRSF11A;KRCC1;GLIS1;BCL2L13;CTIF;TMEM26;STK36;ATXN7;DSEL;ZNF669;SLC38A7;HACL1;MBP;LRRC4C;CPA6;SLC38A4;COL28A1;TIA1;BRPF3;LVRN;SRD5A3;GOT2;FAM229B;LRRC61;AICDA;PTPRD;CXCL10;KIAA1755;PTPRE;CXCL11;TMIE;PTPRC;SLCO1A2;NFE2L3;ZNF652;ZNF512B;DRAXIN;PPP1R13B;ST6GALNAC2;CRYBG1;SH2D4A;LRRK2;FHL1;CELF4;FHL2;ARRB1;ATRAID;NADK2;FUNDC1;NCK2;UPP2;TNFSF12-TNFSF13;MDP1;ATP7A;SPG11;SLFN12L;SH2D3C;VPS37D;NDUFC1;FOXL1;NT5C3A;NPC1;SLC25A11;SLC25A14;BIRC3;RNFT2;ITIH5;ITIH2;NDUFB5;PPM1M;PPM1H;KATNB1;PRCP;PPM1K;ZBTB41;LRP6;PRIMPOL;CNNM1;CCL8;CCL7;IFI16;CCL5;TP53INP2;TIFA;FCHO2;SH3BP5;BEND4;SLC25A21;D2HGDH;PCBD2;CTHRC1;CYB5A;METAP1D;NDUFA6;SLC12A5;NICN1;ERAP1;NDUFA1;MCOLN2;PC;ZNF618;ZNF616;SLC25A30;ZNF613;PTPN6;PTPN7;VPS35L;PTPN3;EPHB6;SPON2;CCNI;ZAN;GCC2;IFI35;ZDHHC1;TXNDC15;TXNDC16;BAIAP2L1;RASSF2;ZNF726;C7ORF31;DHX58;SPATA24;ZNF724;FAM53B;ZNF721;SLC12A6;ACAD10;SLC12A7;SCN1B;ARSA;ST6GAL1;PAQR7;ENTPD3;RSAD2;ZFP1;ENTPD4;SFMBT2;ENTPD7;ANK2;HNF1B;THAP4;GNPAT;THAP3;PPP1R3F;SHTN1;SFRP2;CCNY;IFI27;PPP1R3C;ULK2;ULK1;UPRT;PEX11G;ALPK1;CTXN1;C22ORF39;PLA1A;WNK4;OSGEP;PCDH17;ZNF708;APH1B;ARSJ;ERI3;DYM;TSPAN5;ARSG;CD14;HIVEP2;RAB11FIP2;SNX7;N4BP2;RIMKLB;HMGCLL1;SCN3A;ARSB;RAB11FIP4;RAB11FIP5;RBM11;TMEM86A;PPP1R27;IQSEC2;IQSEC1;ZFR2;ADHFE1;MICAL3;RASSF7;CELA1;DCLK1;MYLPF;C7ORF61;BPIFB4;WNK3;COL9A3;CALM3;RGL3;RCOR3;SCN2A;CCDC120;CCDC125;DIRAS2;AKR1B1;MIA2;SECTM1;PTPRJ;CTSV;HSCB;AP2A2;CLYBL;BABAM2;IMMP2L;CTSO;KIF19;ACADL;CD38;CTSH;QSOX1;ACADS;LMCD1;CTSC;CTSB;NCOA1;GRIPAP1;NXPE4;LYNX1;FOXD1;MME;NCOA4;ANO8;SORCS1;CCDC117;HBA1;RGMB;COMMD7;ANO5;KIF27;IMMP1L;ANO1;MRPS9;KXD1;ZNF780B;GLCCI1;ZNF780A;SFI1;CAPS2;PRKN;FOXC2;POPDC3;STX17;TMPRSS6;GREB1L;XIAP;CRIP1;SERTAD4;RXRA;GPC3;HSF4;PAK6;CD59;CD55;HEATR9;RFTN2;CD74;YIPF2;CAVIN2;PLEKHA2;AKR1C1;AKR1C3;MIB2;PLEKHA5;AKR1C2;PLEKHA6;AKR1C4;PLEKHA4;KLK10;PLEKHA8;PER3;GPAM;FKBP1B;CD68;ENGASE;FOXA1;RTKN;RTL9;OGDHL;GXYLT2;CFAP300;CYP46A1;ACRBP;RTL3;RGS4;DUOXA1;FAM174A;CAPN5;BAALC;PAMR1;SBF2;ZBP1;OSR2;PDGFRA;KIRREL1;TPRA1;SLC30A3;CCDC159;RPGRIP1L;TANC2;DOK1;DOK4;GEMIN8;NDRG4;NDRG3;CCDC148;ARHGEF28;KLHL17;NPR3;SLC1A1;KLHL10;PSEN2;SLC1A2;SLC1A3;DDX60;ACACB;RASGRP3;ENHO;CCNB2;WNT6;NPHP1;NPHP3;PACSIN3;CAMTA2;KIF3C;NDUFV3;WNT2;BCL9L;ZFHX3;SPATA6L;ARHGEF37;CCDC138;KLHL28;KLHL22;LAYN;ISG15;KLHL24;BMP7;CALHM4;SSH3;GULP1;COL5A3;COL5A2;C16ORF46;PHF14;PHF13;LGALS3BP;RTP4;SNED1;EDA;CHD9;MAST3;MAST1;CHD6;CHD5;MTR;RPGR;FAM178B;CPT2;TIMM17B;VCPKMT;HORMAD2;A4GALT;CYREN;SCARF2;CNPPD1;ZNF385A;GALNT9;ARMH1;ARHGEF11;BCKDHA;HSDL2;DDX58;ARHGEF16;ARHGEF18;PJA1;RCN3;CHDH;PPDPF;MMRN2;TBC1D7;IRF7;CDHR5;IRF5;SAXO2;BLVRA;IRF9;PAOX;CCDC189;RBM47;LAMA4;TGFBRAP1;DCTN3;ATAD2B;PRTG;CLN3;DNPEP;CLMP;CLMN;SH3TC1;DCDC2C;MARVELD3;ATOH8;CCDC181;CCDC180;EPS8L2;TAS1R1;CCDC183;LAMB3;MX2;GALNT1;MX1;S100B;IRGM;CHFR;SPATA2L;SBK2;EEPD1;SPATA33;RBM41;FAM98C;R3HDM4;CCDC173;RBM43;CCDC171;PATJ;SPAAR;MAML2;RPL32;FNBP1L;BACH1;ENO4;GPR173;HOXA9;RNF114;GNAT2;CREB3L1;CREB3L2;HOXA3;PIP4K2A;PLCE1;RPL35;HOXA2;DIP2A;HOXA1;HOXA5;GPR179;HOXA4;TRIQK;NHLRC3;RPL21;IFT80;HOGA1;SYTL4;C9ORF64;DKK3;NISCH;HOXB9;RNF128;IFT81;TEP1;HOXB4;HOXB3;PRR12;RNF122;TSPYL4;PRR13;ENPEP;C1ORF194;C1ORF198;NEDD4L;PRDX2;CHST12;S100A16;STMP1;HOXC5;S100A13;HOXC4;PLCG1;CHST14;HOXC9;HOXC8;KIAA0319L;NKX2-3;NXNL2;HOXC6;GSDMD;CDK18;CDK19;WNT10A;ACD;GSDMA;ACE;FZD5;FZD8;TYSND1;SLC6A7;GPR180;SSPN;UNC119;CPEB3;HOXD9;PRR36;OGFR;TINAGL1;TCF24;HRCT1;ADM;FMN1;SERPINA9;VSIG10L;ING4;C16ORF70;ZCWPW1;FAM102B;DSTYK;TRIM6;PAXX;IMPA2;TRIM5;TRIM3;SPIN1;RSPO3;EMB;AP3S1;RSPO1;LDLRAP1;GPRASP2;GARNL3;SERPINB1;SLC2A13;TET2;PRSS16;SERPINB9;TMEM175;PAX1;GCFC2;FAM234B;MRAS;PAX8;IVD;ITPKA;PAX9;TET3;HCLS1;PLCB1;RNF165;ZNF595;PHLPP2;ASAH2;PLPPR3;ANKRD55;GCNT1;RPL11;FIGN;SBSN;TANK;MIPOL1;RNF135;PRAMEF6;PRAMEF5;GPR153;TMEM169;PRAMEF2;PRAMEF1;ZNF107;GCNT4;HS1BP3;METTL7A;RPS2;BRD7;DTD1;RPL17;MISP;PRAMEF8;GPR157;CCL15;PRAMEF7;AOC3;WWOX;CCL23;NMNAT3;PRSS35;WWP2;PRSS36;SULF1;FMO5;FAM71E1;AGT;TMEM154;FIG4;AGBL5;ZNFX1;MORN5;A4GNT;RFWD3;AGBL3;MORN2;VEPH1;LPCAT2;MSRB2;LAMTOR2;ANKRD63;INHA;PLCD1;LAMTOR5;BRDT;CHRM2;ANKRD35;GUCA1A;ZNF567;MAF1;GYG1;SEMA6B;SEMA6C;IGFBP4;ANKRD44;TAP1;MITF;TEX2;MOB3B;BSCL2;CLIP2;CLIP1;ARMCX1;CACNB3;KIAA1614;ARMCX2;CACNB4;STIM1;CLIP4;MADD;PHLDB3;DGKI;CUL9;CSF1R;CEMIP;CALCRL;MINDY4;ABHD4;C3ORF70;FECH;BRI3;HVCN1;NATD1;ABHD8;AK3;C1ORF54;VTCN1;C1ORF53;PHF21A;RHOBTB1;ITPRIPL2;KLC4;KLC3;TBXA2R;MUSTN1;BTBD2;ZNF546;IGFBP7;WDTC1;FN3K;ANKRD29;ANKRD26;SLC37A2;C3ORF80;ANKRD24;ATP8B2;TVP23A;ABHD18;TVP23B;TVP23C;ZZEF1;C1ORF100;ITGA10;ITGA11;RCAN3;SPIRE2;XAF1;CALCOCO1;RNF11;EIF4E3;RNPEPL1;BNC1;SYCP1;TRADD;C15ORF62;PTPN22;C15ORF65;ADRA1B;SGCE;CLEC1A;SGCA;PSD4;PSD3;ZNF524;PGPEP1;SLC37A3;SH3D19;DTX3L;DNMT3A;SORD;GPX7;KCNAB2;TRAF1;ASPN;ZFP90;EVC;RP2;ASPG;IL3RA;ZNF516;EFHC1;EVL;ANG;RP9;PKHD1L1;SFT2D2;SMPDL3A;SSX2IP;CNGB1;RNF31;NFAT5;SMARCD2;WBP1;SEMA3D;CDNF;SEMA3B;C15ORF40;SEMA3G;GLRX;NDNF;SEMA3E;LAGE3;MROH1;ENOX2;CLEC3B;CHADL;RNF39;ZNF503;ETFRF1;C3ORF33;MEST;WASF2;FNIP2;IRX1;IRX2;PTPN18;SEMA4A;RPH3AL;IRX3;KCNIP3;KCNJ15;RPL35A;PTPN13;TPCN1;CROCC;MGAT4A;MNDA;SYCP3;CDO1;CBLN3;PFKM;CLEC2D;MYORG;SLC46A3;CMAS;LST1;UMAD1;DIXDC1;NADSYN1;ANTXR1;RAPGEFL1;RUSC2;RUSC1;ZNF606;GOLGA1;SOX9;SOX7;C3ORF14;SOX4;TNS2;SOX5;CDON;TNS1;SLC6A19;CMC4;SLC6A17;SP110;OXSM;CMC1;EBF1;PTOV1;ACOD1;SLC6A12;PSG3;GBGT1;CYP27A1;INPP4A;PSG9;PSG8;PSG4;PAPPA;AKAP9;CRYZL1;PSG6;ANKRA2;PLPP1;PTGES;PTGFR;SMIM4;TSHZ3;GYPC;INTU;MAOA;TSHZ1;IGSF1;SMIM1;SP140;EIF5A2;ARX;MGST2;CD99L2;TMTC1;TRMT2B;GMCL2;KLK6;TMTC4;PTDSS2;SGPL1;INPP5F;INPP5E;FAM180A;INPP5K;CARMIL1;DTNB;MEIG1;PYHIN1;DDIT4L;IFNLR1;PARP16;NMI;GNG12;PARP14;ACADSB;GDF5;GNG11;PARP12;PARP10;SPART;GKAP1;AKR1B15;CREBRF;RTL8A;CC2D1A;IQANK1;ITM2B;CUTC;RTL8B;CC2D1B;SH3KBP1;BICDL1;PPCDC;SERP2;GLIPR1;AUH;HINT3;ZMYM3;NKIRAS1;NKIRAS2;ZMYM5;STAB1;KIF13A;KIF13B;TRIM6-TRIM34;RSPRY1;MAP4K1;TSC22D4;MANBA;LRRIQ3;NOG;TSC22D2;KREMEN1;AMPD3;NME5;RHOC;IL17RB;RAB33B;B3GNT9;CEACAM1;RAD51C;CEACAM7;BBS12;CEACAM6;CEACAM5;MPPED2;B3GNT3;RHOU;FAM20A;CEACAM8;SGK2;DNASE1L1;TOR4A;TNXB;C10ORF88;CXCR1;CXCR2;TBL1Y;TBL1X;AAMDC;NQO1;CGREF1;DMRT2;GDF15;C1GALT1;KRT13;PDZK1IP1;STAC2;B9D1;SERHL2;CAMK1;CDK5R2;ZNF354C;NEUROG3;GALNT12;STEAP3;GALNT13;GALNT15;NRK;NRL;TMEM140;ARHGAP36;TMEM143;RDM1;ARHGAP42;FAM186A;MEIOB;MALRD1;CA13;WASHC3;ANGEL2;ANGEL1;PAM16;APLP1;KCTD1;KCTD2;LGALS9C;LGALS9B;TMEM134;OXA1L;SELENON;DPM3;KIAA2026;RGS9BP;EOGT;SELENOP;CMPK1;CMPK2;ELMO3;PDE9A;AKNA;H6PD;ADRB1;ADRB2;NID2;NALCN;DNAJC28;ZFP36L1;ALDH3B2;ARHGAP20;TMEM125;ALDH3B1;COBLL1;STAP2;SUDS3;ATP6V1F;TGFB2;TGFB3;DNAJC12;ARHGAP29;AZIN2;IFT122;SMAD9;ARHGAP28;SSC5D;TDRD7;DNAJC15;SMAD6;ESR2;DNAJC18;TBCK;DLG1;ARHGAP31;DLG2;FES;MAN2B2;RFXAP;MAN2B1;RADIL;TGFBI;NFKBID;DOCK6;USP35;CXCL6;DOCK5;PCDHGB7;DOCK9;DOCK7;LRRC74B;CXCL1;GTDC1;CXCL3;CXCL2;CXCL5;DHTKD1;SLC2A8;TMEM100;HEBP1;SENP7;ALDH2;NAPRT;CYP4V2;TMEM107;POLI;SPEG;BDKRB1;POLL;GUSB;ABCD1;PSTK;PCDHGA7;PCDHGA6;PTGIR;CAMK1D;PCDHGA5;PTGIS;PCDHGA3;LMNTD2;PCDHGA1;CTPS2;TGFBR3;FAM189B;DDX19A;DDX19B;RNF207;HKDC1;PXYLP1;USP40;USP41;CHMP5;PON3;HPGD;NXN;CAMK2A;MOSPD1;MOSPD3;USP18;ACAN;PRRG3;RMND5A;GMDS;PRRG1;LEKR1;CMTM7;IGBP1;ATE1;ZNF185;CMTM4;PCDHGC5;PRAF2;USP22;NAP1L3;SCLT1;ARID3A;DLK1;MEIS1;PIK3IP1;NEURL3;ALOX5AP;NEURL1;PMP22;RGS10;CXORF38;AQP11;SSBP2;SSBP3;HCN2
Genes Changed In Corpus Callosum Of BACHD Vs WT Mice PMID31015293	39/53	0.5945117027260721	0.9999977548837199	0	0	0.9817711612409558	0.5105356106914754	TMEM151B;CRTC1;MAST2;CAMK2A;AGAP2;CLEC16A;CELSR2;UGT8;JPH3;GRB14;PIP5K1C;RPS2;PCDH1;TMEM8B;PACSIN1;SEMA6B;SRRM3;ARHGEF17;PLEKHG5;PRKCD;IQSEC3;KCNAB2;MAPK8IP2;BAIAP2;ERMN;GRIN1;TMEFF2;MRAS;ADGRB2;FABP5;SNPH;PLP1;ARHGEF4;TBKBP1;NAT8L;ABCG4;FGFR3;AHDC1;SHANK1
Up-regulated Proteins In Cerebellum Of 10 Mon HD Q175 Mice Vs Q20 PXD005526	28/38	0.5981898495334089	0.9999977548837199	0	0	0.9868292682926829	0.5070793589700836	GGNBP2;USP38;SH3KBP1;WBP2;ZC3H4;TNC;TTF1;SYNE3;LGALS3;VAT1L;ACD;CD70;NEBL;ACYP2;VAV1;GPRIN3;KCTD8;PKIB;ARMCX2;FAM163B;PSPC1;ASB6;PSME1;TSR2;CMPK2;TRIP12;ZMYND11;CCDC82
Genes Up-Regulated In PC12 Htt-Q74 Vs PC12 Htt-Q23 Upon 96 H Of Induction PMID28499347	244/332	0.602099796408955	0.9999977548837199	0	0	0.9768601860186018	0.49559250285888573	EIF4A2;SPARC;ARAF;CALML4;ZDHHC1;TSKU;KRTCAP3;C7ORF31;BSG;MLYCD;FBXO8;FBXO9;GAMT;IL15RA;GABARAPL1;TRIQK;RBFOX3;ARRDC1;CTRB2;TANGO2;CTRB1;MTUS2;HOGA1;BCAM;GRWD1;GPR160;ACOT2;ACOT1;TXNIP;ACOT4;PLBD2;PLPP1;CFD;LRPAP1;NRN1;SDC2;CLCNKB;CLCNKA;DYNC2LI1;SULT1A1;PRDX2;PTDSS2;CYB5R3;PPCS;AFMID;GSTT2B;SULT1A3;DECR1;NTSR2;SULT1A2;GSTM1;PINLYP;PMM1;CADM2;CYP4F2;FUCA2;OSGIN1;DELE1;MICAL2;CELA1;KLHDC8B;GPR137B;ABTB1;PEX5L;VNN1;PAH;SSPN;SNAI2;SERPINI1;ITM2B;CDKN1C;ACY3;DHRS11;PIGT;TINAGL1;HIBADH;ZFAND2A;MCUB;WFDC1;CTSV;STON2;WDR45;C1QTNF1;HYAL1;EFCAB1;FASTK;NMRK1;SLC22A18;CTSD;L3HYPDH;C11ORF24;CTSB;HTATIP2;IZUMO4;RAB3IL1;SYN2;FAHD2A;SUMF2;TMEM175;FAHD2B;SERPINB6;SIRT3;TMEM37;TMEM179;BDH2;NRN1L;RPUSD3;GAS1;RHOV;MFGE8;CRYAB;HCST;MPND;GAS8;PLIN5;PRKN;PNCK;NEXN;SNX32;NOL3;STYXL1;MIPOL1;OLFML3;WIF1;CREG1;HSF4;CD59;FILIP1L;JAM3;NQO1;YIPF2;GOLM1;TMEM176A;AIG1;GSTA5;GSTA3;GSTA2;MORN2;GSTA1;TCEA3;TCEA2;COQ8B;COQ8A;TTLL9;GPR146;SLC27A1;ANKRD13D;TMEM179B;RAB3D;RASL11A;KLHL35;CLU;IFI44L;NPPB;NRBP2;EFEMP2;CDH2;SLC26A11;SLC25A42;HADH;PHLDA2;LARGE2;TMOD4;EPDR1;PCOLCE;ALG11;THNSL2;OLFM2;PCP4;SCG5;SPNS1;SLC27A3;TOX;AJUBA;SQSTM1;DPEP3;FTL;ABHD4;UBA7;HTRA4;GMPR;GSTT2;LRRC52;WNT6;DPP7;DEAF1;IRAK2;NDUFV3;CD276;FBXO36;BTBD6;CYP4F11;CYP4F12;TMEM231;CXCL10;DAP;PTPRA;CRYL1;NIT1;SLC48A1;ACADVL;CPQ;NGLY1;ECE2;RERG;OASL;SGCE;TMEM102;NOB1;MFSD3;C8ORF82;HMGCS2;SMIM14;TGIF1;LANCL1;BET1L;TRAPPC6A;TST;NPC2;USP41;FBP2;PAOX;CCDC189;SMARCD3;PCOLCE2;WBP1;RGS13;MRM1;USP18;RAB26;SNCG;SLIT2;CRYM;SLC25A23;BEND6;KCNIP3;MX1;SLC50A1;SOD2;RAD52;DNAJA3;SPAG1;AQP11;GALM
Striatum RNA M42 Module (Lightcyan1) PMID26900923	177/241	0.6029512901029959	0.9999977548837199	0	0	0.9744327903634248	0.49298393110811084	PANK4;SLC27A1;SPPL2B;TXNDC11;KLHL34;ZDHHC8;EDC4;TEPSIN;WDR90;LONP1;FBRSL1;PIP4K2C;ZFPL1;LZTS1;SLC12A9;SH3GL1;PIAS4;SEMA6B;SRRM3;STARD3;VPS18;COG8;SDS;ZGPAT;FBXW8;CCDC159;KMT5C;SECISBP2;METTL3;PPP1R16A;LMTK3;COG1;DYRK1B;TRAFD1;POLRMT;RNF40;ATXN2L;OBSCN;ZNF319;ANKS6;MAPKAPK5;PRR12;OBSL1;HDGFL2;PRR14;SF1;L3MBTL1;KLHL17;PLA2G3;SLC38A10;TRMT2A;DTX2;TTBK1;FBXO41;CACNA1I;RAI1;SBNO2;NDOR1;DPP9;CASKIN2;RHPN1;SAFB2;SCAP;SYMPK;ZC3H18;E4F1;PIP5K1C;IP6K1;ANKZF1;PDZD7;BCL9L;TBC1D16;JAG2;CCDC134;ZNF384;KLHDC4;PTPRN2;CPSF1;ZFR2;BRPF3;ODF2;NBEAL2;TRERF1;CLK3;PRRC2A;TMEM198;CHERP;BMP1;CNOT3;CORO7;DUS1L;CNTROB;FARSA;RGL2;SETD4;DOCK6;CLIC3;PIGO;THRA;PTPRN;AP2A1;ARRB2;PTPN23;ELFN2;MED15;PKD1;ZCCHC14;SART1;SMPD4;SART3;SUFU;ACP6;STAB1;SNAPC4;DHX16;MAN2C1;CIC;POLG;SCYL1;MAMDC4;LRRC45;KCND1;REXO1;ABCC5;SIRT4;PRPF40B;GMIP;SAFB;SSTR4;QTRT1;TRAF7;C1ORF159;RABEP2;RAPGEF1;FAM193B;CRELD1;VGLL4;AHDC1;PLEC;GRAMD1A;TNXB;AMIGO3;SFSWAP;USP19;BICRA;MTHFSD;NCLN;CCDC85C;HSF1;ANKRD53;ZSWIM8;APBB3;MEF2D;FBRS;TSPOAP1;SH2B1;SLC12A5;AP3D1;MIB2;MOK;TRMT1;LRWD1;ADAT3;XAB2;TMCO6;MYBBP1A;CCDC9;ERCC2;RPS6KB2;TAF8;PKN1;APBA3;INHA;ZNF335;CRAT;SIPA1;MYORG
Genes Up-Regulated In Pvalb/Th-expressing Interneurons Of R6/2 Vs WT PMID32681824	297/404	0.6033630699855979	0.9999977548837199	0	0	0.9778450949574244	0.49404269824615116	LPGAT1;NEXMIF;ADARB2;GPATCH8;HS6ST2;CYP4Z1;HERC2;BBX;EPHA5;CACNA2D1;SFMBT2;RFX3;ANK2;FNDC3A;UNC5D;EML6;PRKAR1B;ADGRB3;PARD3;RUFY3;HECW1;PSME4;ZFPM2;CLOCK;RABL6;RNF121;MACF1;L3MBTL3;PRKDC;STXBP4;PRDM10;GIGYF2;MBTD1;NKAIN2;PCNX1;CYP4X1;PRDM16;DHX36;COX3;COX1;TRPM3;NTNG1;RABGAP1L;CADM1;BCL11A;RANBP17;EXOC6B;MEMO1;BTBD10;PHC3;PBX1;EXT1;FAM135B;WNK1;CCSER1;RGL1;CDK14;DENND1B;RYR2;GABRB1;TENM3;DENND1A;FAF1;CHM;TCF20;FMN2;GRIK2;ARHGAP6;RYR3;EPB41L4B;MED13;PCLO;KCNT2;BBS9;KIF1B;PACRG;KCND2;TSC22D1;AP3B1;ANKFN1;LRRC7;MTF2;EXOC4;TAX1BP1;WAC;RAPGEF6;CENPC;NSD3;FGD4;FSTL5;SCAF8;BTAF1;FAM172A;NSD1;UBN2;C11ORF49;DMD;CTNNA2;PAK3;GPR158;DYNC1I1;BRD4;PURG;GABRA2;WDR17;MBD5;CA10;KCNB2;GBF1;LHFPL3;ELP4;MYO9A;AGBL4;NR6A1;RIT2;SLMAP;TAOK1;TRIP11;PKN2;TRIP12;RAB3GAP1;ADGRL3;ANKRD13C;FHOD3;GALNT13;PCDH11Y;PCDH11X;ZBTB20;RTL4;DOCK10;NPEPPS;DACH1;CDH2;KPNA4;SBF2;RGS6;RGS7;GUCY1A2;MLIP;DSCAM;RALGAPA1;SEMA6D;ANKRD45;ATP11C;FRMD4A;ACYP2;MID1;PIAS2;ST7L;OLFM3;TMX3;KIAA2026;DOK6;PHIP;TNIK;DENND6A;TOX;ZCCHC7;KHDRBS2;RTN1;NTM;ATP6;LIN7A;PDS5B;CACNA1E;NALCN;PHF21A;SPATA7;NPAS3;UBB;ATXN7;SNTG1;UBC;ABL2;ATP6V1H;TASP1;SMYD3;BRINP3;MARK3;KLHDC10;ZFHX3;POU2F1;CNTN6;SLC4A10;ESRRG;BTBD9;SSH2;ZFHX4;LRP1B;CNOT4;PTPRD;SDK1;LRFN5;DIAPH2;DLG1;LIN28B;RALYL;SON;FGF14;SP4;CNTN4;MNAT1;LRCH3;CNTNAP2;DOCK4;MCTP1;RBM26;CHD9;CEP164;USP34;CHD6;LDB2;TTC28;SENP6;SGCD;GRM7;PPP2R5E;ZNF407;RB1CC1;GRM8;TLK2;PDE4B;ZNF385B;PHACTR1;UTY;ZNF521;PRKG1;KDM6A;SMIM14;USP47;GRID2;USP48;CHUK;TRPC3;COL25A1;TRPC4;DCC;ATRX;VPS13D;VPS37A;CKAP5;PTBP2;DNAJC1;NRG3;NAV3;PEAK1;CDH10;LUC7L3;BIRC6;LCORL;CFAP54;CNTNAP5;CDH18;USP14;NLGN1;CAMK2D;NRXN1;AMBRA1;HDAC8;MLLT3;PPM1E;ATAD2B;CNNM1;TTR;PTPRZ1;GMDS;CCDC85A;FAM120A;VPS54;PDSS2;RAB28;NCAM2;CLASP1;JAZF1;LINGO2;TAF15;PCDH7;GALNT1;ZNF804B;FBXL17;ZNF804A;HS3ST5;CDC42BPA;U2SURP;MGAT4C;TNRC6C;NELL1;FAM155A;TMLHE;FMNL2;KANSL1;RPS6KB1;PPP2R2B;ST7;R3HDM1;SLC24A5;UNC79
Insoluble Proteins Decreased In Brain Of 8 Wk R6/2 Mice Vs WT PMID29166617	36/49	0.6034295134436399	0.9999977548837199	0	0	0.9759511096278992	0.49297832075077214	ITSN2;KHDRBS2;MAST3;PRICKLE3;IL1RAP;PRICKLE1;PPP3CA;VCPIP1;PSD3;DLGAP3;SPTBN2;PRKCG;UNC13B;UNC13A;KIAA1549L;NAV1;TRAPPC8;TEX2;DGKZ;SPTB;SYT7;BCR;CNKSR2;DIAPH2;ADCY9;CNKSR3;ITPKA;KCNMA1;MADD;ABI1;KCNQ4;JCAD;RAPGEF3;SHANK2;PLEC;RAPGEF4
HD Grade 3 Markers In Human Caudate Nucleus (HG-U133B) GSE3790	1154/1566	0.6054917254092522	0.9999977548837199	0	0	0.9861126737696022	0.4947469105033779	OSGEPL1;PWWP2B;NEXMIF;F11R;PTPDC1;ZC3H12C;PREX1;KRTCAP2;SYNGAP1;PPP4R2;DPYSL5;FAM110C;PPP4R4;FGFR1OP2;GPBP1;BBX;SUPT20H;FNBP4;HES6;RBFOX1;UNC5A;RBFOX3;RFX2;RFX3;UNC5D;BCR;EID2;RFX4;RUFY3;ASPHD2;ATF7;FAR1;FAR2;CFAP97;NGEF;RABL6;SKAP2;ZNF275;TTYH3;TTYH2;AASDH;B3GLCT;CDCA7;AGAP2;PDGFA;TEX26;ZC3HAV1;FAM221A;GRIN2A;KCNMB4;PPARGC1B;EDEM3;PRRT1;B3GALNT1;PRPF38B;FYB1;PRRT2;NEBL;CFAP70;LARP7;BTBD11;LNPEP;NETO2;BTBD10;CP;VANGL2;FAM135A;PKIA;FAT3;STRN;GPR27;LRRC34;KCNC1;LRRC10B;PRKAG2;ARHGAP5;JPH1;VSIR;JPH4;GLT1D1;NHSL1;JPH3;EFCAB1;EFCAB2;DLGAP1;DLGAP3;CGNL1;PCMTD1;OFD1;CHST9;LRRC46;PIFO;KIAA1143;SLC39A11;NSUN6;ELOVL7;MANEAL;PTGR2;PGM2L1;FAHD2A;F5;PHF20L1;GON7;GPRC5B;BDH2;RILPL2;OAF;LRRC7;KCNMA1;PMP2;PPARA;SLC18B1;ERGIC1;SAMD5;CRB1;C11ORF54;ATL1;FAXC;KCNA1;SYNPO2;PELI3;KCNA2;SEZ6;SNX30;SLC7A2;UNK;TMEM65;TMEM67;ADAM23;RICTOR;ZNF227;CSMD1;STAT1;STAT2;STAT3;DAB2IP;TMEM64;PLXDC2;STXBP5L;SNX18;SLCO3A1;TAOK1;MITD1;RPL22L1;TTLL9;ADGRL3;GZF1;CCNT1;GOLIM4;LTN1;LRRC73;ZBTB20;MSI2;HNMT;CXCL14;MYLK3;CXCL16;ATCAY;FNTA;MAP3K8;KPNA5;SLC16A9;SH2D5;KCNH3;MYLIP;C11ORF87;DGAT2;FBXO16;FBXO15;FOXP2;FOXP1;ACAP3;OLFM2;FRMD6;RBMXL1;LIX1;C18ORF54;ANAPC4;DYDC2;AJUBA;SQSTM1;KMT2E;SHC4;C11ORF96;LRRC58;PFKFB2;GRIA2;INO80D;DLX6;TMEM121B;GPR85;FBXO44;LIN7B;KRCC1;NPAS3;TMEM25;SOCS3;CNTNAP3B;CRNDE;MBP;LRRC4C;SLC38A2;ZNF664;GRIA3;LRRC4B;SLC14A1;RASL10B;STYX;ZBTB10;HPS3;DCDC2;FBXO32;MCC;FBXO30;DCDC1;QKI;SON;MDM2;MDM4;ZNF652;FLT1;ONECUT2;CELF2;FLT4;SNAP23;PTEN;CELF4;CELF5;ARRB1;EFCAB12;CDC73;TNFSF13B;UNC80;NADK2;BOC;ITGB8;ZNF404;PMEPA1;C21ORF91;SPX;CFC1B;PIANP;KSR1;ITGA2;TNFRSF19;VPS13A;KSR2;PARD3B;NT5C3B;PPM1A;SLC25A18;MFRP;ZNF638;LCOR;TRIM59;BCAT1;ST6GALNAC3;TRIM56;CNTNAP4;SLC47A2;PRKAA2;CARNMT1;UHRF2;UHRF1;LRP3;ZBTB45;LRP2;PPM1K;CXXC5;ZBTB41;LRP6;PRIMPOL;PARD6B;SH3BP1;FCHO2;TIFA;TP53INP1;SLITRK6;TRIM47;LRRC8A;DRAM2;SLC25A23;ZNF621;PIRT;BEND6;NTRK2;LINGO1;PCDH7;MGA;KIAA1549L;LYSMD3;SYT17;SLC25A37;SYT12;CCM2;PIK3AP1;PTPN5;UNC79;SLC25A36;CPNE8;DHFR2;LPGAT1;CPNE5;LDLRAD3;IKZF2;ZDHHC2;ZDHHC3;IKZF5;CCAR1;SRGAP2C;RASSF4;CDC26;EPC1;FBXO8;ACAD11;PAQR8;EPHA4;C9ORF135;EPHA7;ENTPD2;PHYKPL;SFMBT2;ALG2;ISLR2;TMEM170A;STX1B;CCDC80;SNORC;SFRP2;SPATA17;THAP5;CRISPLD1;CCNY;FNDC1;TRIM13;KCNQ5;SPATA18;CCDC82;KCTD18;CTXN1;KCTD15;PPP1R37;ADCYAP1R1;TMEM63C;CAPSL;PCDH10;CTR9;CWF19L2;LPAR3;OMA1;CFAP126;ZNF708;ANKH;TESPA1;MIER3;ZBED6;RIMKLB;CLHC1;RAB11FIP4;SMIM10L2B;SMIM10L2A;SPHKAP;CENPVL1;ST8SIA3;CENPVL2;DCLK3;MYO5A;RASSF8;CNFN;DCLK1;ANLN;PEX5L;LPAR5;PPP1R1A;ACER3;PPP1R1B;FBXL3;ANKRD18A;MKX;SCN2A;SCN2B;HERPUD2;CSRNP1;SPAG17;DIRAS1;OTUD7B;AP2A1;AKAP10;NUDCD2;AKAP14;OTUD6B;NCS1;KIF1B;QSOX1;CD36;KIF1A;PCYT1A;SLC32A1;SYK;NBPF8;CCDC113;ANO6;SORCS1;NBPF11;CCDC117;COMMD6;SYN2;ZHX1;MRPS6;TMEM150C;RGMA;CNKSR2;RNF144B;KIF9;G2E3;MICU3;GLCCI1;ATPAF1;CAPS2;YAP1;LNP1;NAPB;PNCK;PRICKLE1;CAMKK1;EXOSC6;SERTAD4;STAMBPL1;PERP;GPC6;REM2;MAP3K2;RFTN2;CAVIN2;HUWE1;PLEKHA6;CFAP157;PLEKHA7;SGSM1;SH3RF2;KITLG;KLHL5;KLHL8;EPPK1;KIAA1958;TARDBP;CAPS;MIDN;RTKN;GDA;ZFAND6;GIMAP2;GXYLT2;CFAP300;ETS1;GIMAP7;RTL5;TEKT1;KIF5A;ARHGEF40;RGS8;ENPP5;IL6R;SBF2;SCARA3;CCDC153;TMOD3;TTC7B;LMTK2;POU3F2;PRLR;TANC2;TANC1;SLFN11;DOK6;SCN8A;MAP7D2;WDFY1;ODF3B;DENND6A;MASP1;NDRG3;ARHGEF26;CCDC146;CACNA1B;SLC41A1;CACNA1C;MRO;PLD1;CACNA1E;SNTG1;CAMTA1;NPHP3;TBC1D16;PACSIN1;SYT4;CRTAP;SYT3;ARHGEF37;FAM199X;KLHL24;SSH2;CLK4;SYT7;BSPRY;SYT6;ABHD12B;CALHM6;TMEM232;FGF14;GNAS;GNB4;C16ORF46;NABP1;CNTN3;STT3B;DNAL1;TTC26;MAST4;MS4A7;CHD6;C4ORF54;TTC29;CHD2;CHD1;RERG;PPP1R9B;UBE2Q2;ZNF385B;ZNF385D;CFAP43;YWHAG;KRT222;RBM17;RBM15;PDPK1;DCAKD;C4ORF47;DDX54;UBE2QL1;NAV1;SPIDR;ETV6;TRDN;CFAP100;GFOD1;CHDH;TMEM218;ATG4C;RBM20;SHANK3;SCN4B;SHANK2;CREB5;DNAH5;DNAH9;RSPH9;ADD2;IL1RL1;TAF1D;SV2B;RAB40C;CLMN;GNG7;MKNK1;ENTR1;TTC14;CHURC1;GALNT4;EYA4;HS3ST5;ATP2B2;HS3ST4;CFC1;U2SURP;RSPH1;UFM1;TEF;ABHD17B;ERCC4;KATNBL1;CHPT1;CCDC173;EHF;TLNRD1;MAML2;TMEM200B;FRMPD4;C2ORF88;FRMPD2;WIPF3;ARPC5L;RAPH1;STMN3;ELK4;RNF112;MSANTD1;HENMT1;NAMPT;AP1S2;CEP95;ROPN1L;DIP2B;C2ORF80;CDK5RAP2;ANKS1B;PRKCG;UNC13A;DNAAF3;PRKCB;PRKCE;IFT80;DNAAF4;HOGA1;SYTL5;SYTL4;C9ORF64;GABRG1;RNF123;DAAM1;TEP1;ARMC3;ZNF397;CDC42SE1;C1ORF198;PHYHIPL;NEDD4L;SLAIN1;C9ORF72;SKA2;BLOC1S5;RIC8B;PCDHA1;PRDM16;PCDHA5;MCMBP;PCDHA4;PCDHA3;PCDHA8;PCDHA6;DNAH12;NDFIP2;CDK19;NDFIP1;ACE;ARPP21;HOMER1;IRF2BP2;NFATC2;ELL2;PHC3;TMEM196;SLC16A14;GPR137C;ASAH2B;GJB6;SSPN;XKR4;GABRB3;DENND1B;GABRB2;NRSN1;SPEF2;YJEFN3;STON2;FMN2;C1QTNF4;RNF157;C1QTNF5;RNF150;TEAD1;GPRASP2;HAVCR2;WDR38;GRAMD2B;SERPINB1;GRAMD2A;IFNGR1;SLC2A13;ELMOD1;TET2;SERPINB9;ASH1L;FAM126B;WDR33;APBB1IP;KAT2B;MS4A6A;ZEB2;AEBP2;HEATR5A;KIFC2;ZNF117;JDP2;PLPPR5;FIGN;SGMS2;ADCY5;RNF135;FGD4;ABI3BP;GPR155;GPR158;GABRA1;COLCA2;PCGF5;GABRA4;GTF2H5;MZT1;HIPK2;SMOC2;NFIB;LPCAT4;MORN5;RNF149;NFIC;LPCAT2;RLIM;MSRB3;GPR146;ANKRD37;DGKE;ATP8A2;CHRM1;TUSC3;DACH2;CDH8;CDC14B;FAM107B;ABHD12;RIMS4;SALL1;DACH1;CFL2;MPC2;RNF19A;PHYHD1;MACROD2;PCDHAC2;STK32C;PCDHAC1;SEMA6B;COL27A1;SNRPN;TMEM178A;RALGAPA2;ANKRD44;DIO2;GTF3A;SPICE1;C1ORF87;FAM91A1;ST7L;ARMCX4;OBSCN;CACNB4;TEX9;KAT6A;ANKRD40;PHLDB2;DGKI;FKBP5;DGKH;IQCA1;BRSK2;MINDY1;HVCN1;AK3;GPATCH2L;ITPRIPL2;MAP3K20;ANKRD10;ZNF302;RAB6B;PLXNA4;TMEM132D;ZNF540;AKIRIN2;OSBPL8;ANKRD34A;CCDC14;TMEM132B;CYBRD1;BTBD9;SCRT1;GFAP;MOB1B;DAB1;MAFB;ZFP62;REEP3;RNF182;C6ORF118;MAFK;ZNF776;EFHB;CNIH2;DRC1;MAP3K13;XAF1;C8ORF34;COPS9;DPP10;BMPR2;ANKRD33B;C15ORF61;PTPN21;DNALI1;SYNE1;PAGR1;PSD2;PHACTR3;HYDIN;PHACTR2;PHACTR1;ZNF766;ADAMTS9;ZNF521;PRKG1;TAPT1;CCDC39;REXO1;CCDC34;DTX3L;SGIP1;VSTM2L;C1ORF162;DNAJC3;DNAJC1;ASPH;CCDC74B;CCDC74A;DNAJC5;EFHC1;LCORL;VSTM2A;LEPROT;ACSS3;SLC24A4;FGL2;JAKMIP1;CACNG8;ABLIM2;VPS53;VPS54;MAL2;ZNF503;RAB28;RFFL;FNIP1;PLEKHH1;FNIP2;WASF2;STOX1;CACNG4;SEC11C;ANGPT2;KCNIP2;IRX3;KCNIP4;FBXL18;FBXL16;PTPN13;KLF3;OXR1;PTPN14;TPCN2;RAB10;KLF6;NIN;FRAS1;GLRB;ZNF738;ASXL2;RUNDC1;PPIL4;TNRC6A;TNRC6B;SLC35B3;TRAF3IP1;GORAB;AQP4;ANTXR2;ANTXR1;HS6ST2;IFIT3;HS6ST3;IFIT2;SOX2;SYNPR;RPS6KA6;ZNF608;PDK4;SYNPO;SOX6;SOX7;ARL6IP6;ARRDC4;SRRM3;ATP6V0E1;SP110;ARRDC2;SLC6A15;ARRDC3;ACSL5;YOD1;CPT1C;MIF4GD;TIAM2;INPP4A;TWSG1;PLPP5;CYP2U1;CD109;MTHFD2L;LLGL1;SMIM3;SPTBN4;INTU;HEPACAM;SLC35D3;TSHZ2;TMTC2;TMTC1;TMTC4;STRIP2;CYP4X1;DPH3;ARGLU1;SPTBN1;BANP;CARMIL2;MAGEE1;BCL11B;BCL11A;RAB39B;GNG12;PARP14;TRERF1;SPART;RPS27;NCEH1;GKAP1;SESTD1;CCDC88C;MAGED4;CREBRF;TMCC3;BEX5;ROBO2;ZCCHC12;GFM1;SLC44A3;TENM2;HIP1;SLC35F3;SLC44A1;SLC35F5;OLA1;SLC35F1;SIPA1L2;EPB41L4B;GLIPR2;DNER;PRMT8;GFRA1;PARP9;IL17RD;CFAP299;ITFG1;IL17RB;PALD1;IL17RA;CLDN11;B3GNT5;FIBIN;WAC;FAM181A;RGS7BP;TLR4;SDCCAG8;AMER2;AMER3;ZDHHC20;PAPLN;RGPD6;ZDHHC23;RGPD5;RGPD8;AKAP5;RGPD2;RGPD1;RGPD4;RGPD3;KISS1R;SUSD4;KANSL1L;GABRD;METTL9;RANBP2;TM4SF18;PCP4L1;LHFPL4;LHFPL3;TUBE1;SVIP;PDP1;PRKRA;CAMK4;CTNNB1;APBA1;MPHOSPH8;RAB9B;TJP2;PRAG1;KDM1B;GALNT15;GOLT1A;NDUFA10;SPPL2A;GALNT17;ARHGAP42;MAGED4B;FAM162A;FAM81B;CMTR2;GUCY1A1;KCTD1;LIFR;PPP4R3A;PCDHA13;PCDHA12;SHISA9;KCTD4;PCDHA11;TMEM130;PCDHA10;RSBN1;SHISA7;KCTD6;PACRGL;EMCN;PHOSPHO2;SELENOP;CMPK1;RELL1;STEAP2;ZCCHC7;USP53;ADRB1;EFNA5;CPLX2;LPP;CPLX1;PLCXD2;ARHGAP21;PDZD4;ARHGAP20;ZMAT1;LONRF2;BPTF;ENKD1;ACBD5;TGFB2;RHBDD2;WSCD2;EPHX4;TBCD;TDRD9;DNAJC12;SMAD9;TSGA10;ARHGAP32;DIAPH3;DLG2;SYNDIG1L;TMEM119;DYNLRB2;BMPR1B;BRWD1;LRP10;ZCCHC2;DOCK5;B4GALT1;MEGF10;USP31;SOWAHC;DOCK9;DOCK8;HSPB8;DOCK7;USP34;C2ORF49;FBLL1;IRF2BPL;SPRED1;NETO1;LRRTM1;TRPS1;NFKBIZ;TMEM107;NOS1;SVOP;CAMK1D;DCC;C9ORF24;KLF15;TGFBR3;LATS2;IGDCC4;TRAPPC6B;TRNP1;USP40;SOWAHA;RBMS2;PRTFDC1;RBMS3;CAMK2D;C2ORF68;NRXN3;CIART;RASD2;OGFRL1;NT5DC1;FAM168B;RASD1;IGFBPL1;ERICH3;SAP30L;TOGARAM2;REPS2;NRIP3;RGS22;GBP1;HES5;VAT1L;HES4;C2ORF76;NEGR1;B3GAT2;CADPS;CMTM6;DAW1;LCA5;OPRK1;GDAP1;SGPP2;FMNL2;KANSL1;PPP2R2C;XPNPEP3;PDE7B;SSBP2;RBMX
Genes Down-Regulated In Pizotifen Treated STHdhQ111 Vs Control GSE129143	681/925	0.606171986952016	0.9999977548837199	0	0	0.9828883928104521	0.4920256007659358	MAPKBP1;MAML2;WIPF2;TMEM94;DCAF8;DCAF5;BACH1;NYNRIN;NDST1;SAMD14;SYNGAP1;CREB3L1;CREB3L2;BBX;DIP2A;DIP2B;CEP97;PRKACB;NCKAP5;ARPIN;VPS39;TMEM8B;GAMT;RBFOX2;AFAP1;ATG14;TMEM80;GTPBP1;GANC;HCFC1;BCR;NISCH;RNF123;ADCY9;TEP1;MAP1A;TXNIP;AGTR2;MAML3;PRR12;RNF122;UNC119B;ENPEP;TTYH3;TTYH2;CFH;FIGNL2;HACD4;DYNC2LI1;PRDX2;PCNX1;RNF216;CHST12;PIP5K1C;ST3GAL2;S100A10;CTC1;ABCA2;GSTM2;AFAP1L2;CDK19;GSTM1;SETD1B;ABCA9;PBX2;ZNF32;PHC3;PBX1;GLUD2;GIPC3;AGO2;SFXN3;ATG2A;SSPN;UNC119;GSTM5;CEP89;LRSAM1;NUDT4B;CDKN1B;TUT4;SETD7;STON1;GLI3;VSIG10;GLI2;SMG6;LFNG;NHSL2;DSTYK;FAM102B;CASP12;C1QTNF1;CSRP2;FAM102A;MECOM;CSRP1;TMEM44;TCTN2;SPIN1;RSPO3;JAK2;TEAD2;TEAD3;APC2;GATD1;ZNF362;IFT140;DENND2A;TET1;WDR31;RAB3IL1;EMP3;EPS15L1;BACE1;HADHB;NCOR2;MED25;IVD;PLSCR4;PAX9;TET3;RARA;EXOC3;GAS1;ZNF358;PLCB1;GPRC5C;EXOC2;KANK2;ASAH2;PHLPP1;MYRF;COL11A1;LRRC17;HTT;FGD1;RNF135;SRPX2;PRR14L;SNX27;OLFML3;NSD1;NSD2;ANKRD52;ATP5MF-PTCD1;BRD7;MBNL3;AOC3;GSN;ATRNL1;NDE1;PCGF2;WDR19;DAB2IP;ZNF76;CASTOR1;HIPK2;AGBL5;NFIC;COQ8A;CENPP;CCL27;PLCD1;ANKRD35;IRS1;RAB3D;ZC3HAV1L;MSI2;ZBTB22;IPO9;SESN3;SALL2;SESN1;ZNF687;ZNF324;SYBU;PSKH1;GTF2I;CSGALNACT1;CDKL3;MYLIP;C8ORF58;TLE3;CDKL5;PPTC7;S100A1;ANKRD44;TPM2;CTNNBIP1;CEP131;DYRK1B;FBXO10;TLE6;VMAC;ARMCX2;ZFP41;KAT6A;ZNF316;ZNF436;RAD54L2;KANK3;NOTCH2;CEP104;RAB5B;MINDY4;NOTCH1;C3ORF70;FECH;SHC1;TUBGCP2;TNKS;HVCN1;CHRD;DPT;AK3;GLT8D2;FOXO1;RAP1GAP;PHF21A;BCL2L13;CTIF;SOCS3;KLC4;HMBOX1;NACC2;BTBD2;BMF;SMYD4;SRGAP2;ZNF664;MPDZ;WDTC1;NEK9;ZBTB14;ATP8B2;NEK6;TCEANC;ZBTB12;FBXO32;ZZEF1;FBXO31;BCL9;DAB2;LRCH1;PLXNB2;ZNF414;PLXNB1;ZNF652;LHX9;PLEKHM3;ZNF512B;CALCOCO1;CRYBG1;PPP1R13B;GAL3ST1;BNC2;ZC3H4;LRRK2;MCM9;POMT1;CELF5;ARRB1;SYNE3;PIK3C2B;NADK2;KIAA1549;VPS72;PPP6R2;ZNF526;ZNF524;EVI5L;ATP7A;ZNF521;ADAMTS7;COA5;SH3D19;BCAS3;PLEKHG1;VPS9D1;PLEKHG5;VPS13D;VPS37C;ZFP90;MSL1;ASPM;EVC;TFDP2;CCDC74B;CCDC74A;CTDSP2;ZNF516;LANCL2;PIK3C3;SLC25A12;SOS2;AHDC1;RNFT2;SMARCD1;SMARCD2;GTF3C4;GTF3C5;LRP1;LRP4;FURIN;CXXC5;MLLT3;BPHL;LRP6;FBXL20;ABLIM1;NFS1;ZNF629;POLR2A;HECTD4;ATXN1L;IGF2BP1;SH3BP5;CTNNAL1;WASF2;EIF4B;MLXIP;SLC12A5;ANGPT1;SPAG5;PRRX2;BAIAP2;KLF3;PTPN14;BCKDK;TNRC6C;ZNF618;CROCC;RAB13;PFKM;TNRC6B;SPON2;HDAC11;DIXDC1;MT1X;CALML4;C14ORF93;ZDHHC2;ANTXR1;SOGA1;CCAR2;CRKL;NUDT4;MT2A;ZNF609;HERC2;ZNF608;RASSF3;ZNF606;ANPEP;PEG10;FAM53B;PTGFRN;THSD7A;ACAD11;ACAD10;TNS3;EPHB4;PDK2;SOX4;EPHB3;CDON;FAAP100;TNS1;ARRDC4;DYNC2H1;CPT1A;COG4;OXSM;CIRBP;EBF1;ANK3;JMJD7;MAPK8IP1;CYP39A1;TIAM2;GNPAT;MARF1;RIN3;ULK1;ZNF710;KCTD17;TRIB1;ZFPM2;CTXN1;LLGL1;PTGFR;L3MBTL3;ZNF324B;TBC1D9B;TMEM63A;FUT10;TSHZ1;MTTP;LPAR1;WNK4;MGST2;CD1D;LPAR4;TRMT2B;APCDD1;KALRN;PPL;MRNIP;SEC14L1;ZNF827;PCBP4;TP53BP2;SYMPK;TSPAN5;TP53BP1;RAB11FIP2;RAB11FIP4;STAT5A;BBS1;STAT5B;TRAP1;IQSEC2;ST8SIA2;SYNRG;PARVA;HSPA12A;ACADSB;DCLK1;C7ORF61;WNK1;RANBP10;CALM3;CC2D1A;CSRNP2;PTPRS;HIP1;C2CD3;SH3KBP1;SLC44A2;KIF14;AATK;PTPRJ;RSF1;HSCB;AP2A2;COIL;AKAP13;PCM1;SIPA1L1;ZMYM3;SUFU;SH3PXD2B;KIF13B;BBS9;KIF1B;ACADS;SPTAN1;LRRCC1;NCOA1;ZCCHC24;TSC22D4;LYNX1;ZHX3;TSC22D1;HEG1;KREMEN1;ANO6;NME4;ZHX1;PALD1;RGMA;VWA8;RNF144B;ARHGEF9;BBS12;C1QTNF12;FAM20B;RHOU;KIZ;MATN2;TLR2;AMER1;AMIGO1;ICA1L;GREB1L;ZNF3;GDPD5;LIMA1;RXRA;SERTAD4;PDPR;CUX1;MGAT3;PGGT1B;UBTD2;APBB1;PLEKHA2;VEGFD;SORBS3;PDP1;TTC8;DPY19L3;KLHL5;PRKRA;NEDD4;TCEA3;TTC3;CLDN34;SERHL2;KIAA1958;MEGF8;CRTC1;DENND5B;FHOD1;LOXL3;CIB2;JADE2;TTF2;ZFAND1;CFAP300;RTL5;ARHGAP35;RDM1;PPIP5K1;TBC1D32;CAPN5;ENPP2;DENND5A;ARHGEF40;SBF1;BAHCC1;CA13;OSR2;KDM2A;KDM2B;TSC2;ATP1B2;SDHA;MID1;ADAM19;SELENOO;ADAM15;DOK4;SELENOP;WDFY2;MZF1;SIDT2;NDRG3;SLC1A2;LTBP4;CACNA1A;KLHL11;ACACB;CACNA1G;STK3;ALDH3B2;SCUBE3;ALDH3B1;NPHP1;CASKIN1;TBC1D14;VILL;MARK2;BCL9L;TBC1D16;KLHDC10;TCAF1;CBX6;VCAM1;ZFHX2;POU2F1;UQCC3;VDR;LRRC75A;ARHGEF39;DENND4C;PCIF1;ARHGAP29;IFT122;ARHGAP28;SSC5D;COQ9;ARHGAP31;DNMBP;DLG4;RADIL;AMOTL1;TGFBI;DOCK6;GPSM1;SNED1;GPSM2;ACADVL;KDM5C;KDM5D;LDB1;THRA;CHD9;MAST3;NGLY1;DOCK7;OPLAH;PHTF1;LMNB1;PPP1R9B;FYCO1;SENP7;CPT2;ALDH2;SIX4;ZC3H7B;NAPRT;TRPS1;MYO18A;CASP2;PDE4A;A4GALT;CYREN;ABCD1;ARHGEF11;BCKDHA;KDM6B;ARHGEF12;CAMK1D;ARHGEF17;ARHGEF19;IQCE;SHROOM3;NAV1;TENT5A;TENT5B;CKAP5;TTC38;DNM1;EPN3;RBL2;TGFBR3;ARHGAP10;FAM189B;PALLD;COL6A2;CRY2;NCBP3;NDUFS1;USP40;CDH17;DOCK1;FAN1;KDM7A;RBMS2;PLEC;RBMS3;COLEC12;ASAP3;BICRA;THBS3;CAND2;CLMP;FAM120C;GNG7;ATOH8;LURAP1;S100PBP;ATF7IP;MBTPS1;USP25;PTCD1;USP21;USP22;USF3;FMNL3;RSPH1;MEIS1;SBK1;FMNL2;TEF;PIK3IP1;SSBP2;SSBP3;SNTB2
Differentially Expressed Genes In The Liver Of 10 Mon HD Q140 Mice Vs Q20 GSE78273	66/90	0.6061859330056136	0.9999977548837199	0	0	0.9690938731150659	0.4850978856427125	MIPEP;UGT1A10;CDKN1A;PCSK9;GCC1;LOXL1;CCAR1;ADAMTS2;ESM1;ADAMTSL3;CREB3L2;PTGDS;IL6R;MAP3K5;SREBF1;IL1R1;TNFRSF19;ALG14;WNT9B;EMP1;TENT5C;ARMCX4;MMP23B;RBP1;CDIP1;DPEP1;DSG1;PLIN2;METTL27;R3HCC1L;RAPGEF4;TNXB;HTRA3;NR1I2;DPT;ABCB11;LTBP1;FBLN5;MIPOL1;CTIF;OLFML3;FAM180A;EIF4EBP3;BCO1;SLC17A1;SLC25A22;UGT1A8;UGT1A7;WNT4;GSTM1;ZBTB16;STAT3;DCLK2;NFXL1;SMOC2;GSTA5;ZNF618;GSTA3;WT1;GSTA2;GSTA1;ACKR3;CRYL1;CCDC3;CEP85;TACC2
Genes Down-Regulated In Baseline Differences In PC12 Htt-Q74 Vs PC12 Htt-Q23 Cells PMID28499347	754/1024	0.6069092584174195	0.9999977548837199	0	0	0.9833969354847223	0.4910848192005858	ZNF296;PWWP2B;ABAT;DCAF5;ALKBH3;VPREB3;LACTB;SCAMP4;AS3MT;DPYSL4;CYP2D6;SOX18;PPP4R4;GJA4;CDK5RAP1;IER5;CHGB;GAMT;STARD5;PRKCB;DAPK2;FNDC3A;SYTL4;C9ORF64;CLPX;DKK3;DKK4;RNF125;SCGB1C2;RNF128;SCGB1C1;DDIT3;GPR160;HMBS;HOXB4;TCEANC2;IDNK;MPPE1;ACOT6;RNF122;CFD;TPH1;FICD;HOXD1;NPRL2;CLCNKB;XPA;CLCNKA;LYPD2;HPR;PLA2G5;HSD11B1;PCNX1;WDR70;S100A16;AFMID;RNF217;HOXC5;S100A13;HMOX1;HOXC4;ST3GAL6;S100A14;ICOS;HOXC8;RHBDL1;NXNL2;HOXC6;S100A10;CDK18;GSTM2;JUN;AFAP1L1;GSDMA;CHKA;FZD4;CFAP70;CYP4F2;MCAM;PLK2;MTERF4;PBX2;MAD2L1BP;NR1D1;CYP4F8;PRDX6;XKR8;ADI1;GJB5;GALNTL5;PCDHB5;PCDHB4;GSTM5;LGMN;SETD4;ANXA8L1;BTG2;LRRC10B;MTMR11;KCNC4;TRMO;PRKAG2;CYB561D1;PHF7;LETM2;GPRC6A;ZCWPW2;C1QTNF1;TMEM44;TRIM5;FASTK;ANXA8;RNF151;RSPO1;TPSAB1;SLC18A1;GPR135;DENND2D;BATF3;GRAMD2B;RPS6KL1;SERPINB1;LRRC46;ELOVL4;ANXA2;IFNGR1;SPHK1;TEX10;TNNC1;ELOVL3;RRAS2;TET1;SERPINB9;COQ10B;SIRT2;CDYL2;SIRT3;SERPINB6;GJD2;HADHB;MS4A6A;TUBB2A;BDH1;CDC42EP2;CHST1;MMP19;PIGL;PPARA;PLCB1;RCCD1;GPRC5C;ERGIC1;MDFI;ASCL3;WDR25;CCL11;RNMT;FAXC;TSR3;MIEF2;SNX32;ASCL2;FAM214A;STYXL1;FSTL3;PTGS1;FGD2;APOL4;GPNMB;SRP72;ADAM23;C11ORF49;STX5;GPAT3;STX3;CKB;P4HTM;TP53I11;RHBG;APOL3;APOL2;EGLN1;WWOX;ZNF583;EGLN3;GSN;CSNK1A1;IL10RB;PCGF5;STAT2;STAT3;RFLNB;GPR50;NMNAT3;WDR12;TUBB4A;PSMB8;BYSL;SULF2;FABP3;SNX15;TRMT6;OCM;C16ORF89;COQ8B;RHAG;NOTUM;YPEL5;PLCD3;NUCB2;PLCD1;C16ORF87;ERO1A;CCDC71L;ANKRD37;MTFMT;ZNF691;EXOC3L4;UPK2;CEP19;HP;RNF19B;PLOD2;RORA;PLOD1;CXCL14;CLU;FAM204A;CXCL16;EDC3;THG1L;TM7SF2;FADS2;ABHD13;CDH2;FADS6;MPC1;FNTB;PHYHD1;ADORA1;TOM1;NUDT18;CLBA1;MAP3K8;PMPCA;SLC26A11;PHLDA2;SH2D5;SLC16A3;AP5S1;CSGALNACT1;IFNAR2;CDKL3;DGAT2;DEFB118;FKBPL;S100A1;TMEM178A;VASH2;MUL1;SYPL2;SDCBP2;GTF2F2;FAM227B;PGF;MAPKAPK3;PKP1;S100A5;DYDC1;SLC25A53;PVALB;IFNAR1;PFKFB2;SHC4;CD274;LRRC56;MINDY3;GSTT2;NREP;VTCN1;LIN7B;SPATA6;SPATA7;SOCS3;BCL2L10;NACC2;PMVK;TRIM49B;CCDC32;TRAPPC2;MOAP1;AKIRIN1;BTN2A2;SRD5A1;TNFRSF9;FBXO36;SLC4A10;CYP4F11;CYP4F12;KIAA1755;CDK7;NOXA1;SLC26A4;MYD88;BCL2L1;BCAR3;SLC25A1;CALR3;SNAP25;COX4I2;RMND1;DYSF;UFSP2;CPZ;DUSP15;TRO;NGRN;C3ORF52;ACP5;C21ORF91;UPP1;SLFN12L;CERS5;TMEM255B;ACTR6;SH2D3C;WIPI1;BET1L;SLC25A16;ARL4A;SLC25A17;ADORA2A;PCCA;TST;NPC2;ITGA7;LANCL3;BIRC2;PPP1R15A;RBPJL;CEBPB;USP27X;RNF34;PCOLCE2;CEBPD;GLS2;GLRX;RNFT1;SLC25A29;SRR;RAB20;RAB26;CDC37L1;TRIM49;TRIM43;EIF4B;PIRT;DCAF13;KCNJ4;NTRK1;TRIM43B;PTPN18;COL26A1;RPH3AL;LINGO3;KCNJ11;FEM1B;PLCL1;LYSMD1;BAIAP2;TM6SF1;TPD52L1;TTC39C;TBX4;KLF1;GSTZ1;MCM3AP;SYT12;APOC2;RAB13;SPAG1;MAGIX;PDCD2;PI16;MDGA2;SLC25A33;MMACHC;SPG21;TRIM34;PPIL6;IFI27L2;TMEM41A;SPARC;RCBTB2;C3ORF18;DHX58;FBXO4;TRIM25;LGALS9;FBXO8;TRIM21;ICOSLG;EIF2A;PDK1;ARRDC4;IL15RA;ATP6V1G2;ENTPD2;ATP6V0E1;ACTN3;KRT4;SP110;ARRDC2;SLC35C2;TANGO2;ARRDC3;KRT8;ACSL3;ASRGL1;FNDC5;PLPP7;COX7A2L;PLPP5;RRAGA;NEIL2;CCNY;IL23A;KATNAL2;NINJ1;KCTD14;KCTD11;ULK1;SIK1;KDELR3;TAGLN3;DNA2;ZNF830;CBLL1;PLPP2;KCTD16;PTGES;WFDC12;NRN1;SLC45A3;DCUN1D5;CAPSL;GIPR;CTR9;C2CD4A;MGST2;STC1;C2CD4B;SEC14L2;HELZ2;TRPM1;NKAIN1;CYP27B1;RRAS;PDCD10;SCFD2;ARSK;SLAMF9;ST8SIA4;TSPAN5;TSPAN2;KCNN3;FAM43B;ZBED5;GSTT2B;RBM11;NTSR2;IFITM10;PTPRN2;APOBEC3H;ADHFE1;RASSF7;CIDEA;PYCR1;CELA1;PARP16;ACER2;ZBTB9;BPIFB1;TH;OCM2;APOBEC3B;FBXL6;SLC22A9;ZCCHC12;SLC44A3;MOGAT1;ZFAND2B;IL27;ZCCHC18;CLYBL;C1ORF210;MEDAG;SLC22A15;SCML4;HYAL1;NKIRAS1;SLC22A17;NKIRAS2;ENC1;TRIM6-TRIM34;ACADS;L3HYPDH;CAMP;VAV3;IL11;LYNX1;PARP3;PRMT8;TNFRSF12A;CCDC113;TFE3;AMPD3;NME5;RHOC;OTOR;RENBP;KIF27;RAB33A;CTTNBP2NL;DUS2;SLC22A25;ALDH5A1;TNNT1;ARHGEF4;FAM20C;CD48;ARHGEF2;RAB7B;ACTRT3;TLR4;AVPI1;TOR4A;NAPB;TMPRSS7;ICA1L;STX18;C10ORF88;PRICKLE1;ZDHHC22;MFSD4A;SERTAD3;CFAP298;CREG1;EXOSC9;PES1;ORMDL3;SUSD4;CD59;GABRD;REM2;TEFM;PURG;TM4SF19;GCH1;YIPF2;CD70;VEGFB;ACTL9;PUS7L;TTC9;GSTA5;KRT18;CSDC2;KIF26A;GSTA3;KIF26B;CAMK4;GSTA2;KLHL8;TCEA3;GSTA1;STAC2;TACC2;TJP2;PRDM7;SH3GL3;GALNT14;STEAP3;PRDM9;GUCY1B1;CDY1;ARHGDIG;CFAP300;CYP46A1;PHRF1;CWC27;CLGN;TGM1;RDM1;TMEM266;RGS2;CHCHD2;CCND1;FAM162A;TBC1D30;TEKT1;TEKT2;RPP38;RGS7;WASHC3;LMO1;FBXW12;GUCY1A1;CCDC153;FBXW10;SPINK8;SLX1B;WNT5A;DNAJB12;MATK;TRAPPC2B;CGRRF1;PDGFRL;LGALS9C;PRSS53;TMEM131;DHDDS;LGALS9B;SLFN12;OXA1L;PHOSPHO2;DPEP2;CERCAM;SPNS1;SLX1A;OR1A2;PMEL;UBA7;CHRNA5;HTRA4;HPCA;DNAJC22;NDRG2;SYCE2;ALDH3B2;BRINP2;FUT7;OR2AK2;DPP7;GRK4;ALDH3B1;CDH22;RHPN1;LPXN;STAP2;NDUFV3;PRODH;WNT3;WNT4;MPST;KLHDC3;SYT3;GGT6;VTA1;ECD;TRPV2;DNAJC12;ISG15;SMAD6;CLK3;TMEM231;BMP2;IL6;EFNA3;NAT1;NAT2;TMEM117;IFT27;NABP1;FGF11;GALK1;LGALS3BP;DYRK3;LDB1;C2ORF49;SLC2A4;SLC2A5;RND1;FHAD1;GMPPB;TMEM223;TMEM102;CASP8;CASP5;CASP6;NAPRT;CASP4;QRFPR;HS3ST3B1;KRT222;SUN3;TGIF1;DNAI2;SPATS1;UBE2QL1;IRAK4;POMGNT2;TTI2;TMEM217;CDY2A;IGDCC3;ZPBP2;IRF7;TERF2IP;MVD;USP41;RBMS3;OTUB2;CAMK2B;GALT;PLA2G1B;LAMA3;TEX101;C4ORF36;IER5L;RSPH9;ABRAXAS2;NR2C1;USP18;PRRG4;RAB40B;NXF3;GNG7;FAM241A;NRIP3;NCAM2;MTA2;GBP2;ATF7IP;HSD3B7;RWDD4;TAF13;BNIP3;PRAF2;MX1;HS3ST5;TSPEAR;RMC1;RSPH3;SMUG1;CLCN5;PDE10A;TNIP2;PITHD1;XPNPEP2;RGS10;FAM98C;PMFBP1;RGS11
Down-regulated Genes In The Heart Of HD Q175 Mice PMID26900923	17/23	0.6087120275172571	0.9999977548837199	0	0	0.9986008620495115	0.49571543827790143	RETNLB;ANKRD44;HTT;CSF2RB;MMP8;CDH4;TRIM7;GPAM;SELL;XPO4;IL1B;TREML2;GNB3;NABP1;TCP11L2;SCN4A;S100A8
Genes Enriched In Microglia Vs Macrophages PMID24162652	17/23	0.6087120275172571	0.9999977548837199	0	0	0.9986008620495115	0.49571543827790143	CX3CR1;P2RY12;FCRL2;P2RY13;GPR34;HPGD;CRYBB1;RNASE4;TREM2;SLC2A5;ADGRG1;SYNGR1;OLFML3;TMEM119;CAMP;CD33;S100A8
Down-regulated Genes In Cerebellum Of Dox Treated FRDAkd Mice After 4 Wk Rescue Vs WT Mice GSE98790	4/5	0.6104592937316908	0.9999977548837199	0	0	1.4099025974025974	0.6958484946349939	GPR17;CYB5R3;RAB31;TNC
Down-regulated Proteins In Cerebrospinal Fluid Of 12 Wk R6/2 Mice PXD004973	4/5	0.6104592937316908	0.9999977548837199	0	0	1.4099025974025974	0.6958484946349939	ALDH1L1;PPP5C;RBBP9;ALDH1L2
Genes Changed In Cortex From The 75 Wk MJD84.2 Mice GSE107958	4/5	0.6104592937316908	0.9999977548837199	0	0	1.4099025974025974	0.6958484946349939	RNF43;CA2;CHDH;ENPP6
Genes Up-Regulated In HD Grade 2 Markers In Human Cerebellum (HG-U133B) GSE3790	4/5	0.6104592937316908	0.9999977548837199	0	0	1.4099025974025974	0.6958484946349939	LATS2;RFX4;OPRK1;GABRG1
Genes Up-Regulated In Myotonic Dystrophy 1 Vs Non-Myotonic Dystrophy Markers In Human Skeletal Muscle GSE48828	4/5	0.6104592937316908	0.9999977548837199	0	0	1.4099025974025974	0.6958484946349939	C1QTNF3;PFKFB1;COL4A3;SOX6
Markers Absent From L5 Uma Glutamatergic Neurons PMID26727548	4/5	0.6104592937316908	0.9999977548837199	0	0	1.4099025974025974	0.6958484946349939	HSD11B1;ETV1;GALNTL6;CRYM
Markers Present In L5 Uma Glutamatergic Neurons PMID26727548	4/5	0.6104592937316908	0.9999977548837199	0	0	1.4099025974025974	0.6958484946349939	MYL4;HHATL;ITGA7;ARHGAP25
Markers Present In Smad3 GABAergic Neurons PMID26727548	4/5	0.6104592937316908	0.9999977548837199	0	0	1.4099025974025974	0.6958484946349939	SLN;NPY;RASL11A;CD34
Proteins Enriched In Cerebral Cortex Of R6/2 Vs WT Mice PMID30902619	4/5	0.6104592937316908	0.9999977548837199	0	0	1.4099025974025974	0.6958484946349939	TUBB2B;TUBB2A;DLST;IDH3A
Up-regulated Genes In Striatum Of Pin1 KO HdhQ111 Mice GSE64478	4/5	0.6104592937316908	0.9999977548837199	0	0	1.4099025974025974	0.6958484946349939	LGALS4;PERM1;SLC25A41;PAX3
Striatum RNA M25 Module (Orange) PMID26900923	96/131	0.6126663529965075	0.9999977548837199	0	0	0.9664968301505192	0.4735204086706962	CD164L2;DAGLA;SETD3;WWC1;GALNT17;ATP2A2;MIA2;PRPF19;RCSD1;TSPAN12;GRM1;RNF157;THBD;TBK1;RASSF3;LRRTM1;SCRN3;RAVER2;ADORA1;CA7;FAM53B;RAC3;LRRFIP2;RGS8;TEAD1;RGS7;KRT222;LYNX1;ABCC8;FAM219A;PPHLN1;TEX2;EML1;ADRA2B;CTAGE1;SLC7A8;CTAGE4;EEF1A2;CLDN12;CTAGE9;CASQ2;CTAGE8;ELMO2;CTAGE6;SHANK3;ERGIC1;SEMA7A;HLF;SZRD1;USP16;STAU2;NTM;LRTM2;HPN;SLC1A1;AMIGO2;WBP4;PRICKLE1;GDPD5;RASIP1;INPP5A;RMND5A;CHST11;PCBP3;NPC1L1;UBQLN1;DYM;SLC38A3;CACNG2;RAB6B;SRGAP1;ANKRD50;PACSIN1;WNT4;CLVS1;LRRN2;RYK;GABRA4;OSBPL2;MICAL2;GRIN2C;TPD52L1;BTBD8;TTC19;GPR137C;LRRC20;REEP1;PDP1;VMP1;SLC25A37;PC;KCNS1;CNTN4;PLCH2;NFE2L1;C16ORF87
Amygdala And Hippocampal Pyramidal Neuron Gene Module PMID19638972	107/146	0.6134989368885767	0.9999977548837199	0	0	0.9667318127913456	0.4723226849874943	TMEM167A;LOC728392;SPINT2;CLU;COX6A2;SCAMP4;HMGN5;PPP4R2;SLC16A2;PCDHAC2;PCDHAC1;PRKCG;EIF1AY;ACTN2;RPS6;PCDHA13;PCDHA12;PCDHA11;PCDHA10;CACNB3;OLFM3;ARMCX5;CLIP4;CD151;NTM;PDE1A;ENDOD1;AGAP1;AGAP4;FOXO3;PCDHA1;NACC2;KCNMB2;PCDHA5;MYH14;PCDHA4;TASP1;PCDHA3;ZNF148;PCDHA8;DECR1;PCDHA6;CDT1;IFITM10;BSDC1;MSRA;ARMC10;CPS1;RNF227;CDK14;CEP89;DOCK9;NVL;SUV39H1;SLC35F4;DUSP19;SLC2A1;ARHGAP5;MRPL3;GLIPR1;ZMYM3;PDE4B;RAC1;JAK2;NEO1;RAB8B;RALGPS2;SH3D19;KLF13;TSC22D1;ABCC5;AKTIP;DUSP26;FAM210B;AGAP6;AGAP5;C1QTNF12;MGLL;ST6GALNAC5;FAAP24;CENPA;CAMKK1;GGA2;ACAN;STAMBPL1;NNAT;GCNT2;C22ORF23;BID;GABRA2;IGBP1;SEMA4A;SEMA4D;AKR1C1;WNT7B;AKR1C3;SAMD4A;AKR1C2;C14ORF132;AKR1C4;SORBS1;ADAT3;AGMAT;RMC1;SYT17;TPPP3;TRIM37
Genes Changed In Sst/Npy-expressing Interneurons Of zQ175DN Vs WT PMID32681824	593/806	0.6135566366951893	0.9999977548837199	0	0	0.9804440828368118	0.4789299744896943	FRMPD3;FRMPD4;MYT1L;NEXMIF;WIPF3;STMN3;ABAT;DCAF5;GPATCH8;MSANTD2;ZMIZ1;PPP4R4;AKT3;PIP4K2A;SAMD12;ANKS1A;PRKACB;RBFOX1;RBFOX3;CACNA2D1;ANKHD1-EIF4EBP3;AFAP1;SYTL5;SCAMP2;BCR;RUFY1;RUFY3;RABL6;ASTN1;ZNF398;ABCB7;ADAMTS10;GRIN2A;PCNX1;RNF214;RHOT1;RIC8B;FLRT2;KCNMB2;ST3GAL4;COX1;CDK19;NDFIP2;CADM1;HOMER1;CADM2;LNPEP;ABCA8;GRIN2B;PBX1;GNPTG;CPEB1;GLUD2;GIPC2;ATG2A;NMT2;FXYD6;GALNTL6;PKIG;CPEB3;XKR6;CDC42SE2;CPEB4;DENND1B;GABRB2;WDR47;SETD3;DENND1A;PHF1;ADK;PRKAG2;SNX10;ECSIT;SMG6;JPH4;DSTYK;B3GALT1;TRIM3;DLGAP2;SLC2A14;ZNF483;LRRC49;BAZ1B;MED27;TERF1;CIT;SERPINB6;SLC7A6;AFTPH;TMEM179;RNF169;ZEB1;AEBP2;DPYD;TET3;RARB;HAP1;ZNF236;GRAMD1B;STAU2;PLPPR5;DLST;HTT;SNX32;ADCY8;ADCY5;FSTL5;PSMB7;FGD4;UBN2;CSMD3;CSMD1;ZSWIM5;DTD1;WWOX;MBD5;KCNB1;PCGF5;SAMD4A;NMNAT2;HIPK2;SLC8A3;ERP44;SLMAP;TAOK1;C11ORF58;ERO1A;DGKG;RAB3B;RAB3C;DGKE;CLSTN2;FAM13C;DGKB;RORA;CDH9;PPP1CB;RIMS4;FBRSL1;LARGE1;EPM2A;SH3GLB1;CDKL5;FBXW8;FBXW7;ANKRD44;SEMA6D;UBE2E2;THOC7;FOXP1;OLFM2;CACNB3;TEX9;PKP4;PHIP;TNIK;LY6H;TOX;CDKL1;FKBP5;ZNF672;INO80D;CUL3;STK39;ITPR1;UBR3;ABHD6;AK5;SPATA5;FHIT;ORC5;IGSF21;ATXN1;CNTNAP3B;DRD1;LRRC4C;EVI5;PLXNA4;WDTC1;NEK9;TIA1;CEP112;FUS;GLMN;ABHD18;TRAPPC9;MCC;BTBD9;CNOT4;REEP1;SON;REEP5;PTPRA;DMXL2;CYTB;MAP3K13;C8ORF34;CNTNAP3;ALK;DPP10;SNAP25;DAGLA;RNPEPL1;CELF4;ZC3H6;PIK3C2A;SYNE1;SGCE;RNPEP;NCK2;PHACTR3;PHACTR2;ME3;UPP2;PHACTR1;ERC1;UTY;ERC2;ZNF641;ADAMTS6;TRPC7;TRPC5;GGPS1;COL25A1;VPS13B;KCNAB1;SPTB;NRG3;PIK3CA;IL1RAPL2;TRAF6;IL1RAPL1;LCOR;BIRC6;EVL;VSTM2A;L3MBTL4;CNTNAP5;ST6GALNAC5;GTF3C1;FOCAD;NLGN1;UHRF2;LUZP2;PDHB;JAKMIP1;HDAC9;ENOX2;FBXL20;ZNRF1;KIAA1328;TTR;CCDC85A;NNAT;CDC37L1;ATP9B;CACNG3;CACNG4;PTPN1;SLC12A5;PCDH7;KCNIP3;KCNIP4;SYT16;SYT14;OXR1;ENOX1;KLF8;MGAT4C;TNRC6C;NFASC;MYO1C;SST;NOVA2;DNAJA3;ZNF613;ATXN10;PTPN5;SLC24A5;TRIM33;UNC79;TNRC6A;CPNE8;CPNE5;CPNE4;TXNDC11;HS6ST3;HERC4;HERC2;RPS6KA2;THSD7A;EPHA5;SRRM2;EPHA4;EPHA6;SFMBT2;TANGO2;MTUS2;VWA5B2;ANK1;INPP4A;SHTN1;CCNY;XRN1;ADGRB3;AKAP9;XRN2;ULK2;TLN2;KCTD16;MACF1;EPHA10;CTR9;TSHZ2;RTF1;NLK;MED12L;PCDH17;SNX3;NKAIN3;PCBP3;ERI3;PENK;TSPAN7;OTOF;HIVEP2;TP53BP1;HMGCLL1;SCN3A;SPTBN1;TRPM3;NTNG1;CARMIL1;DTNB;IQSEC1;SIAH3;IQSEC3;RANBP17;MICAL3;PTK2;MED13L;PUM2;UBAC2;EXT1;WNK1;GKAP1;GRB2;CCSER1;TMCC1;SCN2A;KIAA0825;ROBO2;TENM1;ZCCHC12;PTPRR;C2CD5;HIBADH;C2CD3;SLC35F3;TENM4;FAF1;FAF2;GRIK4;OTUD7B;GRIK1;PTPRJ;SLC35F1;ZCCHC18;AP2A2;SIPA1L3;SPPL3;SH3RF1;ROBO1;BABAM2;PPP3CA;AKAP11;PCLO;SIPA1L1;CAMKV;SLC22A17;KIF13A;KIF1B;SPTAN1;NXPE4;GAA;GAB3;SORCS1;ANO4;SYN3;SORCS2;SYN2;CBFA2T3;ZDHHC17;SUPT3H;ZDHHC14;VWA8;ARHGEF9;ARHGEF1;MAPT;RGS7BP;ATPAF1;RABGAP1;STX16;ZDHHC20;DOT1L;STX18;PRICKLE2;GDPD1;CAMKK2;CST3;FAM172A;CAMK2N1;DZANK1;MGAT5;NPY;SUSD4;EMC4;HEATR6;PAK3;ARNT2;PLEKHA6;SORBS1;AIG1;SH3RF3;VMP1;TTC3;COPG2;KIAA1958;MEGF8;RAB3GAP1;RIPOR2;PCDH11Y;AMY2A;DENND5B;AMY2B;WWC1;GALNT18;PCDH11X;GALNT17;RTL4;ARHGAP44;BASP1;SCN9A;TBC1D30;RGS9;SH3GL2;RGS7;SH3GL1;KIRREL3;CADPS2;DSCAM;MIGA1;AMY1A;AMY1B;TMOD2;AMY1C;LMTK3;SSU72;ARID5B;TSC2;SDHA;ATP1B1;TMEM130;TANC2;CAMKMT;KCTD8;PCP4;KIAA2026;EEF1A2;WDFY3;DENND6A;DDX1;NTM;SLC1A1;BTF3L4;CACNA1B;CACNA1D;ARHGAP17;CACNA1C;PDS5A;CACNA1E;CPLX1;NALCN;PDZD4;BRINP2;GRK3;PCSK1N;UBB;SNTG1;ZMAT4;UBC;EP400;KIF3C;NXPH1;LONRF2;PDZD8;ZC3H15;KLHDC10;EEFSEC;GGT7;ACBD5;CNTN5;UQCC1;ANKHD1;LRP1B;TDRD3;GULP1;GNAO1;TBCK;DIAPH2;GNAL;CNTN2;CNTN4;FGF13;FGF12;GSK3B;KDM5C;EDA;KDM5D;MCTP1;PODXL2;CHD6;CHD2;CHD1;GRM1;PITPNC1;RPGR;SEC61A2;SPRED3;SENP7;GRM5;EEF2K;GRM7;RASGEF1A;LRRTM3;RASGEF1B;LRRTM4;PPP2R5E;PDE4A;KDM6A;RBM6;ARHGEF12;USP45;NAV2;DNM2;DNM3;CDH10;CDH11;RASA2;NAA35;CDH13;LUC7L3;USP40;LDAH;CUEDC1;CDH18;RBMS3;CAMK2B;COLEC12;USP14;CAMK2D;USP15;CAMK2A;HMGCR;ATAD2B;TNKS2;FAM120C;SPOCK3;CHSY3;S100PBP;CLASP2;OPCML;TTC14;CDK11A;TAF15;KDM4C;NEGR1;B3GAT3;SWT1;ZNF804B;ZNF804A;ATP2B2;CDK11B;HS3ST4;U2SURP;HS3ST2;KANSL1;PPP2R2C;ASB8;BMT2;KANSL3;PPP2R2D;SNTB2
Genes Down-Regulated In Cerebellum Of 5 Week Old ATXN1[82Q] Vs WT GSE122099	433/589	0.6152347221484448	0.9999977548837199	0	0	0.9776134465789639	0.47487712180300085	USP6NL;TLNRD1;TMEM200B;ARPC5L;THYN1;RD3L;MPRIP;TFG;UBASH3B;PPP4R4;HOMER3;ANKS1B;IER3;PRKCG;UNC13C;PRKAB2;PRKCD;HPCAL1;CACNA2D2;KIAA1217;NUP93;ACOT2;ACOT1;FAR2;ASTN2;GRID2IP;B3GLCT;THY1;SYNDIG1;CEP72;KCNMB4;AMZ1;CEP76;LHPP;B3GALNT2;LYN;C20ORF27;RMDN3;NETO2;BTBD10;NR2F6;SLC6A6;CPEB1;PIGS;NRSN2;PIGT;ARHGAP5;TRIM9;RSPO3;NINL;GARNL3;CHST8;DUSP4;METRN;ELOVL2;MYOF;SLC39A10;GCHFR;FAM222A;GPRC5B;TUBB2B;COL2A1;PLCB4;TUBB2A;HEATR5A;ITPKA;KCNMA1;GAS1;MDFI;PPARD;PLPPR2;TRIM16L;GCNT1;PLPPR5;KCNA6;HSPA14;TMEM70;FGD3;CHN2;ADAM23;CHN1;DMD;ZNF346;GABRA1;ATRNL1;BMP8A;BMP8B;TMEM64;HIPK3;TTLL4;LPCAT4;PLCD3;CRLF1;EEF1AKMT1;DGKG;CEP126;KCNG4;CLSTN2;FAM13B;RASL11B;CLSTN3;RAB3D;GPR63;TNC;LRRC73;RNF19B;RORA;FAM107B;FGF7;RIMS4;DACH1;LARGE1;PCDHAC2;SYBU;NOMO2;PCDHAC1;PPP1R16B;C11ORF87;PPTC7;TPM2;USP3;F2R;FOXP4;DGKZ;SLC9A3;CACNB4;STIM1;NPTXR;PVALB;TRABD2B;DGKH;CEP104;SEMA7A;BEAN1;ITPR1;ABHD6;AK5;RHOBTB2;NPTX1;THEM6;SRGAP1;GRIA3;IMPG2;AKIRIN1;BDNF;TRAPPC5;HTR1B;CORO2B;LRCH1;SCCPDH;NSG2;LHX1;REEP2;SPIRE1;LHX5;CNIH2;BCL2L1;TUBA8;DPP10;ANKRD33B;DAGLA;SYCP1;COX4I2;DYSF;ECE1;ELFN2;TSPAN11;ADAMTS3;DUSP10;PSD2;ITGB6;GAL3ST3;PRKG1;SMIM13;GRID2;TRPC3;PLEKHG5;LANCL1;KCNAB1;KSR2;ASPH;BIRC2;CNTNAP5;NLGN2;SMPX;CLEC2L;LUZP2;ZBTB46;FOXK2;SRL;FBXL22;ABLIM2;CACNG2;AKAIN1;BEND6;LINGO4;LINGO3;SKOR2;KCNIP1;MYO10;SPAG5;CYP51A1;KCNIP4;BAIAP2;TM6SF1;SORL1;DBNDD1;NELL1;TSPAN14;DOLPP1;CCM2;TRIM37;POLR3K;BCAR1;CPNE9;LPGAT1;TMEM41A;CERK;GDE1;ZDHHC5;MTFR1L;CRKL;PEX26;CCDC92;SCN1B;FAAP100;ATP6V1G2;PAQR7;SLC35C1;EBF1;MIF;MFSD12;CYP27A1;INPP4A;FNDC4;TRIM17;KCNQ4;TRIM16;TRIB1;ZFPM1;CCNO;CDS1;NECAB2;PLEKHD1;DCUN1D5;SDC2;MTTP;TMTC1;KALRN;OTOA;STRIP2;INPP5A;CMYA5;INPP5E;TSPAN5;B4GALNT3;N4BP3;AAR2;GPM6B;RAB11FIP4;BANP;SPTBN2;FAM9B;FAM78B;BCL11A;FAM9C;LRRN2;STAC;PCDH20;PDE2A;HSPA12A;GNG13;TH;SESTD1;PPP1R1B;CALM3;ITM2B;SCN2B;ROBO2;IL22;PPP1R17;PTPRR;DIRAS2;TECR;GRIK4;GRIK1;CTSV;DOC2B;PCSK6;PEPD;CHRDL1;SLC22A15;DNER;PRMT8;NOG;RHOD;MTSS1;ZDHHC14;AJAP1;VWA8;PITPNM1;B3GNT5;RHOU;MAPT;RGS7BP;SLC20A1;HDC;GDPD1;NEXN;TMPRSS2;CCDC107;CCDC106;FAM184B;CREG1;SUSD4;PTCHD4;CORIN;CAP2;GABBR2;GDF11;GAD1;KLHL4;PER2;ERG28;KITLG;XK;DPY19L3;NLRP10;CSDC2;STK17B;TACC1;CDK5R2;NARF;NRK;WASHC2C;ESPN;WASHC2A;TMEM38A;RGS8;MIGA2;LMO2;SPNS2;KCTD1;LMO7;PCDHA13;ATP1B1;COX6B2;PCDHA12;SHISA6;PCP2;MYCL;PCP4;MAP7D2;CMPK1;STEAP2;PDE9A;RTN1;CABP7;CTTNBP2;HPCA;SLC41A3;TMEM59L;SLC1A3;CACNA1G;ARHGAP20;ZMAT3;KIF3C;WNT3;MFAP3L;ARHGEF33;OPN3;INHBB;SYT7;GNAO1;ARHGAP32;ARHGAP31;DAP;DLG2;GNAL;CNTN3;FGF11;TMEM35A;PHTF2;DYRK3;SOWAHB;ATP2A3;ATP2A2;HAPLN4;AFF1;GRM1;HK2;CASP9;SPRED2;ARMH4;SPRED1;CALB1;LRRTM3;MYO18B;CA7;ZNF385C;CA8;LRRFIP1;RBM19;ARAP2;ARHGEF19;ETV1;ARAP1;ETV4;GFOD1;GFOD2;TRNP1;CASQ2;SCN4B;SHANK2;SHANK1;CAMK2A;ATP1A3;WIZ;CYTH3;FAM168B;ACVR1C;NWD2;CLMN;EPS8L2;HES3;B3GAT1;SPRY4;ATP2B2;CCK;MLPH;SBK1;ASB4;PAXBP1
Down-regulated Genes In HD Vs Control iPSCs After 105 D Of Differentiation E-MTAB-5964	9/12	0.6157623650600169	0.9999977548837199	0	0	1.0573787130387713	0.5127167637953911	GRB7;RAB37;APOC2;DUOXA2;SLCO2A1;ETV3;LCT;TSPAN12;WNT2
Genes Changed In Cerebellar Nuclei Of ATXN3-dupKI HOM Mice GSE117605	9/12	0.6157623650600169	0.9999977548837199	0	0	1.0573787130387713	0.5127167637953911	IFI27L1;IFI27L2;ACY3;IFI27;POLR2A;CA2;SOX8;AGT;KLK6
Genes Up-Regulated In STHdhQ7/Q7 Vs STHdhQ111/Q111 Cells In Normal Conditions GSE38001	882/1198	0.6165012135912	0.9999977548837199	0	0	0.9826993903005169	0.4753267696633188	PGAP2;GMFG;C4BPA;TMEM97;LIPA;PTPDC1;ENDOU;ISLR;IGLON5;FAM110B;VSTM5;GBP6;GABARAPL1;GBP7;STARD6;ZNF281;TOMM20L;RNASE4;UNC5C;PHKA2;TMEM80;CH25H;RBP4;TFR2;SPARCL1;AGTR2;SKAP2;TTYH3;GATA6;MTMR9;SDR39U1;GATA4;TEX26;ZC3HAV1;GATA2;ZNF25;OAZ3;ADAMTS16;C3;C5ORF34;ABCA5;EDEM1;ABCA9;ABCA8;C12ORF75;TMEM98;AGO4;FAT4;PIGS;LIN54;ATF7IP2;PIGP;SNX13;TFCP2L1;PEAR1;PRKAG3;OSBPL10;LMBR1;CASP12;MECOM;TCP11L2;IKBKG;IKBKE;CGNL1;APC2;ARG2;FGFBP1;KCND1;GSTO2;RIPK3;MAMDC2;VWA5A;RAB3IL1;ELOVL7;F3;PTGR2;DDB2;VAMP8;TMEM37;F8;GPRC5B;BDH2;MMP19;LYPLAL1;TMEM106A;RNASEL;MYRF;PKN3;ZNF518B;LRRC17;KCNA4;CENPA;SLC7A2;FSTL3;TMEM71;GGA2;NTF4;HLA-DMB;SRPX2;MICALL2;STX3;STAT1;STAT2;STAT3;TMEM64;PSMB9;FABP3;FABP4;CENPK;ETFBKMT;YPEL5;YPEL4;FRK;CRB3;EXOC3L4;FAM13C;MAP3K7CL;RORA;FBXO24;LRRC71;HHAT;SESN3;SLC16A4;ZNF443;MAP3K5;ZNF442;CPA2;BTN1A1;FOXP1;SLC9B2;RBMXL1;SLC25A53;IL6ST;KANK3;LY6E;PFKFB1;LRRC56;DLX5;GPR87;DPT;CREBL2;TNFRSF11B;UBFD1;TNFRSF11A;SLC9A3R2;BCL2L13;TMEM26;BMF;SMYD4;CPA6;CPA4;SLC38A4;HPS1;NRDC;FBXO32;AICDA;LY75-CD302;CXCL10;PTPRE;CXCL11;LRCH2;RGCC;OGN;SLCO1A2;NFE2L3;CNTROB;TMEM18;ZNF652;ST6GALNAC2;CRYBG3;CELF4;ELFN1;NADK2;FCGR3A;FCGR3B;ITGB7;ERC1;ATP7A;ERC2;SH2D3C;TNFRSF19;VEZF1;TNFRSF1A;IMPACT;SLC25A17;SMIM20;SLC25A14;BIRC3;ITIH2;CARNMT1;ZBTB42;PPM1K;TSPAN32;CNNM1;IFI16;CCL5;TP53INP2;EIF4H;IGF2BP1;BEND4;D2HGDH;CTHRC1;ERAP1;FOXJ3;SLC12A1;MAP1LC3B2;CABLES1;BICC1;TTC39A;SYT17;MYO1C;ZNF618;TRIM34;ERRFI1;ZAN;IFI35;TXNDC15;HERC5;LGALS3;BAIAP2L1;RASSF2;ANPEP;DHX58;PIEZO2;TRIM25;LGALS9;THSD7A;TRIM21;PAQR8;ARSA;TMEM88B;ENTPD3;RSAD2;ARL15;SFMBT2;OMD;HNF1B;SHTN1;SFRP2;IFI27;PPP1R3C;TRIM14;ULK2;CCNQ;RIN2;PLA1A;GGNBP2;SLC45A3;SDC2;LPAR4;PGBD5;MIER3;ARSK;APOF;APOD;ARSG;CD14;RAB11FIP2;N4BP2;SCN3A;STAT5A;TBC1D8B;PHETA2;TMEM86A;PPBP;SMARCA1;DCLK1;PNMA8B;ACER3;MYO5C;ITGBL1;RCOR3;SCN2A;CCDC125;DIRAS2;AP4E1;MEDAG;MAP1LC3A;ERMARD;CD38;CTSH;QSOX1;L3HYPDH;CTSB;MME;SYK;IL15;COMMD7;ANO1;ARHGEF3;GLCCI1;CAPS2;POPDC3;PRICKLE1;CRIP1;RANBP3L;STAMBPL1;GPC3;HSF4;FILIP1L;PLEKHA1;CAVIN2;IL34;PLEKHA5;PCDHB13;VEGFD;PLEKHA4;PCDHB11;TTC9;NUDT7;PCDHB16;TCEA3;TTC3;FAM171B;FOXA1;RTKN;CD80;LOXL4;UBE3A;RTL5;ACTG2;LOXL1;RTL3;RGS4;ENPP2;BAALC;ENPP1;CAST;ZBP1;CARD10;OSR2;PDGFRA;SPINK2;SLC30A3;OSR1;MR1;TANC2;ADAM19;TMEM254;TANC1;DPEP1;DENND6A;RPP25;PPIC;BHLHB9;UBA7;ARHGEF28;NPR3;SLC1A1;SLC41A3;CACNA1B;DAPP1;SLC1A3;DDX60;C20ORF144;CACNA1G;ENHO;CCNB2;SYCE2;WNT6;ADGRG2;TBC1D14;NDUFV3;VILL;WNT2;TBC1D16;TCAF2;MGAM;SPATA6L;ISG15;KLHL24;SSH3;CALHM5;GNAO1;IFT20;COL5A3;COL5A2;FGF18;NABP1;MANSC1;LGALS3BP;RTP4;SNED1;EDA;TNFAIP6;LAMC3;TNFAIP2;PCTP;GHR;ZIC1;SCARF2;SCARF1;DDX58;IRAK3;SYNGR4;TTC38;TAPBP;ADGRF5;CAT;IFIT1B;MMRN2;IRF7;CDHR4;SHANK3;IRF9;PAOX;PLEC;RBM47;GALT;REP15;LAMA4;ATAD2B;CAND2;GK5;PRTG;CLN3;IL1RL1;IL1RL2;GNG4;FAM241A;EPS8L2;GALNT1;MX2;EYA4;MX1;IRGM;CHFR;HS3ST1;POLE4;EEPD1;TBX15;FAM131B;CD7;ACKR3;ASB4;PTX3;RBM43;MRGPRF;ENO2;BACH1;NYNRIN;GJA4;HOXA3;HOXA2;PIP4K2A;HOXA1;HOXA5;HOXA4;COL23A1;GML;FNDC3A;SYTL4;C9ORF64;DKK3;HOXB9;RNF128;WDR81;DAAM2;TEP1;HOXB4;HOXB3;HOXB2;PRKD1;OTULINL;ENPEP;CFH;PHYHIPL;PRKCZ;ANAPC11;PLAC8;PLAC9;S100A16;FLRT1;PLAC1;ST3GAL6;CHST14;PLCG1;NXNL2;STARD13;WNT10A;GSDMA;HOMER2;NFATC2;TYSND1;CDC7;NR1D2;MEX3C;NFATC4;TMEM199;MEX3B;SNAI2;PCDHB4;REC114;PCDHB8;CDKN1C;SETD4;CDKN1B;TINAGL1;TCF24;C1ORF35;ADM;FMN1;HRCT1;PYGL;SERPINA9;PHF7;PRSS22;MYOM2;PHEX;C1QTNF1;TRIM5;C1QTNF6;RSPO2;SPIN1;RSPO3;EMB;RSPO1;GPR135;SERPINB3;SERPINB4;GRAMD2B;SERPINB1;ELMOD2;WDR31;SERPINB9;IVD;PAX9;GAS2;GAS1;ANGPTL4;PLPPR3;AFP;HSPA14;SBSN;ADCY7;TANK;APOL4;APOL6;GPR153;GPNMB;EPCAM;ABI3BP;SLC17A6;SIAE;DTD1;APOL3;APOL2;CCL15;AOC3;WDR17;CCL23;RIOK3;RFLNB;NMNAT3;PRSS35;SULF1;FAM104A;SLC8B1;TMEM154;MORN5;LPCAT2;CSF3;PROS1;RAB3D;CDC14C;CDC14B;FGF7;RAB42;PHYHD1;SLC39A8;IL13RA2;IL13RA1;RNF43;TLE2;MREG;RPS6;VASH2;TAP1;TRAFD1;VASH1;HIC1;MOB3B;TLE6;PYGO1;EBNA1BP2;ARMCX2;KIAA1614;SLCO2A1;FKBP9;TOX;IFNAR1;CALCRL;C1ORF54;AEBP1;KNG1;ITPRIPL2;MUSTN1;TTC21B;MAP2K6;OSBPL9;TCEANC;TNK1;TVP23A;BTBD8;C1ORF100;BCL3;PIR;TDRD12;XAF1;TUBA8;CPM;CALCOCO1;BNC1;ADAMTS4;ADAMTS5;THBD;DNMT3L;PSTPIP1;AP1G2;DNMT3B;PHACTR2;EMILIN1;LBP;PGPEP1;ZNF521;PLEKHG1;DTX3L;LANCL1;GPX7;WIPI1;TRAF1;ADRA2A;ASPN;EVC;NPEPL1;TRAF6;ZNF516;ANG;CRK;MTPN;PLEKHH2;CCDC69;SEMA3B;NLRC5;SEMA3G;NDNF;SEMA3E;DNAJB6;VPS53;ZNF503;MEST;JAZF1;ANGPT4;IRX2;RPH3AL;SPAG5;IRX3;KCNIP3;KCNJ15;MFAP5;EVI2A;KLF5;MGAT4A;SYCP3;CDO1;CLEC2D;MYORG;CCDC62;IFI27L1;IFI27L2;IL1RN;SLC46A1;IFIT1;ANTXR1;IFIT3;RAPGEFL1;LRMDA;NIPAL1;SOX9;SYNPO;SOX7;ICOSLG;CDON;PDK1;SOX5;IL15RA;EBF1;COG1;KRT7;PAPPA;PLPP1;PTGES;SLC22A4;PTGFR;GYPC;TSHZ3;SP140;ARX;SLC35D2;STXBP2;MGST2;TMTC1;C2CD4C;NLK;RPAP2;TMTC4;HELZ2;INPP5K;NAALAD2;TRPM6;CARMIL1;ZRANB1;SH2D1B;CIDEB;DDIT4L;NMI;PARP14;GDF5;PARP12;DERA;GADD45G;PARP10;RAET1E;VNN1;CREBRF;SIM2;IQANK1;ITM2B;SH3KBP1;GLIPR1;AUH;CHMP1B;TRIM6-TRIM34;RAB8A;PSD;MAP4K2;MANBA;GP1BB;TSC22D2;C17ORF80;AMPD3;TUBG2;PARP9;CBFA2T3;B3GNT9;RAD51C;CLDN15;C1QTNF12;CD302;TLR4;SLC20A1;ZDHHC20;HDC;KIAA1841;TCEAL1;SUSD4;EMC9;SORBS1;VAX2;CLDN34;CDK5R2;SIPA1;GALNT12;GALNT13;TMEM140;AMOT;HOXA10;DOCK11;PAIP2B;ARHGDIB;NANOS1;PHYH;ANGEL1;APLP1;WNT5A;ACYP2;SHISA2;LGALS9C;LGALS9B;RGS9BP;EOGT;SELENOP;CMPK1;CMPK2;RELL2;PDE9A;RASL12;FBLN1;ADRB2;FBLN2;NID2;FAM83H;ALDH3B2;ARHGAP20;DPP7;TMEM125;ALDH3B1;STAP2;MLKL;SMURF2;TGFB3;ARHGAP29;ARHGAP28;TDRD7;HSPA2;DNAJC15;SELP;FES;CAPRIN2;TGFBI;TMEM35B;DOCK5;KDM5C;KDM5D;SPO11;CGAS;CLEC14A;CXCL1;GTDC1;CXCL3;CXCL2;DHTKD1;OASL;HEBP1;TMEM100;RBM4;ALDH2;SIX5;CYP4V2;MCF2L;NAPRT;TRPS1;NFKBIZ;SPEG;GUSB;GPSM3;PTGIS;CTPS2;AXIN2;WNT16;DCN;TGFBR3;IGDCC4;COL6A2;OAS3;RNF207;TRNP1;ZPBP2;COL6A3;PXYLP1;AKNAD1;USP41;CDH17;KDM7A;PON3;KRT80;HPGD;NXN;MOSPD2;MOSPD3;USP18;ACAN;GNA14;MAPK8;MUC1;ALDH1B1;ERICH2;NRIP2;PCED1A;LRIG3;GBP2;GBP1;GBP4;CMTM7;NAP1L3;ARID3A;MEIS1;ALOX5AP;NEURL1;CXORF38;RBMX;LPIN3
Genes Up-Regulated In Expression In 4 Wk WT Mice Vs 4 Wk HSALR Myotonic Dystrophy Mice GSE60487	187/255	0.6194390105087847	0.9999977548837199	0	0	0.9688377508389836	0.46401615251931916	FCN1;CPNE8;FCN2;GALNT15;PLEKHB1;ZFAND5;CIB2;WBP1L;UBE3A;IFIT1;NUDT6;RXFP1;NCMAP;ABRA;GPATCH8;CCAR1;USP17L7;USP17L4;CDH4;USP17L5;USP17L8;SOX6;MYOZ2;PKNOX2;COG8;RBFOX1;IL4R;SCARA5;IGFBP4;GPT2;OMD;USP2;ANKHD1-EIF4EBP3;USP17L30;MMD2;ACTN4;ANK1;SYTL2;FAM133B;FNDC5;CLIP1;PPP1R3C;PAPPA;TXNIP;DPEP1;MAL;PHIP;PKP4;FKBP5;ANAPC13;PFKFB3;STXBP4;NPR2;TSHZ2;CCDC146;TRANK1;RNPC3;PLA2G7;FOXO1;PLAC8;SULT1A1;SOCS2;FLRT3;OTOG;MBP;SULT1A4;SULT1A3;SULT1A2;NTNG1;NGFR;CD163;ZFHX3;TIPARP;PYHIN1;ZBTB16;GREB1;ANKRD23;IDH2;STYX;BMP7;ANKHD1;MED13L;MLXIPL;OGN;RAD9B;CDKN1C;LGALS3BP;CIITA;TENM3;MSTN;CHD7;ATP2A2;ATP2A1;HK2;DBP;PDE4A;SPEG;UPF2;KLF13;TNNC1;NOG;KCNAB1;GNL2;SYN3;GPCPD1;MSS51;ZDHHC17;KLF15;MRPL43;INMT;TRDN;GREM2;DNAJC1;MYH2;ANGPTL7;PIK3CA;UBE2R2;KCNMA1;IFIT1B;VAMP1;LUC7L3;RP9;MAPT;USP41;VAMP5;RBM24;MYH6;PLIN5;USP17L27;USP17L26;USP17L29;USP17L28;LRTM1;PON1;DDX20;NEXN;USP17L21;USP17L20;USP17L22;THBS1;USP18;USP17L25;ADCY5;USP17L24;PDLIM1;PSMB7;EGFLAM;RELN;IFI16;RSBN1L;NNAT;TNNI1;RXRG;SLC25A25;IL12RB2;USP17L18;CDK11A;PLA2G2D;USP17L17;PCP4L1;USP17L19;SMOX;CAVIN4;DAB2IP;PDAP1;USP17L10;USP17L12;USP17L2;TM6SF1;KAZALD1;LYVE1;USP17L11;USP17L3;CDK11B;DLK1;USP17L1;USP17L13;FABP3;ACTC1;TCEA3;ERCC5;MNDA;CCDC3;PI16;TEK;CLEC2D;GPR146
Genes Up-Regulated In Expression In HD60i.4 NSCs From HD Patient Vs NSCs From Healthy Controls GSE37517	1405/1907	0.6205073981620053	0.9999977548837199	0	0	0.9850086316915704	0.4700636044283107	ITSN2;SCT;GMFG;AVIL;SCX;ACCS;FAM110A;ISLR;LURAP1L;MPRIP;TDO2;TMEM88;NDST4;FAM110B;PKNOX2;SAMD11;HES6;RBFOX1;RBFOX3;CACNA2D1;CACNA2D3;CACNA2D4;UNC5D;MYL4;CH25H;RFX8;PRKAR1B;ASPHD1;MYL1;AGTR1;ATF7;IDNK;AGTR2;FAR2;RBCK1;MYL9;TTYH2;AGAP2;PDGFA;CLCNKA;ABCB9;FPR2;TAPBPL;THY1;ADAMTS12;NYAP2;ADAMTS10;RNF212;SULT1A1;ADAMTS15;CYB5R1;ADAMTS14;KLRK1;LOC653513;AGMO;RDH10;ADAMTS17;RNF217;KCNMB2;PPARGC1B;SULT1A2;ZBTB7C;JAG2;MYH7B;NGFR;GSTM1;COL24A1;MTERF2;ABCA6;CADM2;ABCA9;LNPEP;TEX36;ABCA8;L1CAM;GRIN2C;MYMK;GRIN3A;DCHS2;PKIA;SFXN3;ARHGAP9;ACHE;LAD1;KCNC4;LRRC39;ARHGAP1;TMEM51;PEAR1;SHB;ARHGAP6;JPH1;PRKAG3;SHD;MYPN;ARHGAP4;JPH2;HEY1;SMPD1;B3GALT2;HEY2;ZNF488;STUM;JAK1;MYOG;DUSP2;MYBPC1;MYBPC2;GPR37;MYOC;KCND3;MAMDC2;PIFO;RAB3IL1;SLC39A13;WNT9A;EMP3;LRRD1;SIRT2;TMEFF2;MMP13;SLC7A7;OAF;MYOT;DPYD;PLSCR4;PXDN;CDC42EP3;KCNMA1;RAPGEF1;CDC42EP2;CHST1;CRYAB;GPRC5C;SAMD5;KANK2;KANK1;RNASEL;ATL3;SAMD9;IDUA;SYNPO2;KCNA2;PTGS1;FSTL5;ADAM28;SRPX2;GBX1;PLAGL1;ZSWIM8;STX4;DMD;CSMD3;FLNC;TP53I11;MEF2D;JAM3;EVC2;EGLN3;P2RY10;SLF2;KCNB1;STAT2;MBD2;SAMD4A;KIR3DL3;TMEM272;TMCO4;TTLL7;HEYL;FABP3;FABP4;CCDC8;CCDC3;LGR6;FRK;MIXL1;YPEL3;ADGRL3;KCNG4;OLFML2B;NAB2;FBXO25;MAP3K7CL;SLA;ZC3HAV1L;RORA;IL1RAP;PLOD1;FRY;OLFML2A;CXCL13;HNMT;CXCL14;CXCL16;MYLK4;EFEMP2;SLN;ADORA1;PITX2;SLC25A45;KCNH1;PITX3;SH3GLB1;CPA1;FBXW7;UGT2B15;UBALD1;FRMD3;ACAP3;OLFM1;TXLNB;OR51T1;SLC9A9;OR9A2;ZNF436;PLA2R1;SLC27A3;NPTXR;CHODL;SPATA9;DLX3;BEAN1;SHC1;KCNE5;GSTT2;DPT;CORO1A;CYP19A1;FOXO1;RAP1GAP;NPAS3;GLIS2;SLC9A1;RAP1B;TMEM26;ATXN1;DSEL;SMYD1;SLC38A6;ZNF668;BMF;MBP;CPA6;IP6K3;CD276;ZNF662;ZBTB18;TMEM120B;BDNF;BICRAL;NEK6;FBXO32;KY;UCKL1;GNL3L;RGCC;OGN;SP140L;MYD88;ZNF512B;TRIM72;FLT1;PPP1R13B;CRYBG3;CELF2;DYSF;HTR2B;ARRB1;TSPAN12;SPR;MB;PRADC1;SPDYE2;BOC;SPDYE1;PMEPA1;C21ORF91;CCIN;ITGB6;ERC1;TNFSF12-TNFSF13;SNAP29;BOK;CERS3;UNC45B;TRIM62;TRIM63;ITGA4;KSR1;OVCH1;PEG3;ITGA3;ITGA1;VPS13B;SPTB;CES4A;TNFRSF1A;SYNPO2L;IL1RAPL1;OR7A5;ITGA7;SPACA6;DSG4;TRIM55;UGT2B7;AHDC1;ITIH5;LRP1;ZBTB47;NTN4;PBXIP1;IL2RG;SRL;CXXC5;FSCB;TSPAN33;PPM1F;CKMT2;ZNRF2;IFI16;KCTD21;SLITRK3;TRIM47;CCL2;KRTAP6-1;KCNJ3;TRIM45;ZNF860;NTRK1;MCOLN3;SLC12A5;PCDH7;CABLES1;TM6SF1;MCOLN1;BICC1;SYT17;TM6SF2;NELL1;MYO1C;NAGK;ST7;MGP;P4HB;MDGA2;SLC25A34;MDGA1;PTPN3;ERRFI1;SPON2;CCDC89;THSD7B;LDLRAD3;LDLRAD4;IFI35;ZDHHC1;CCDC102A;CCDC102B;OR51L1;C4B;C4A;LGALS2;LGALS1;ADGRA1;RASSF4;SPATA22;ANPEP;PEG10;KDR;OXER1;THSD7A;PELO;ENTPD1;MUSK;ACTN2;ENTPD4;C9ORF131;NPFF;OMD;VWA5B2;FNDC5;FNDC4;FNDC1;CRISPLD2;ALPK3;ALPK2;TRIB1;KCTD18;RIN2;CERKL;NUMBL;TAS2R43;SDC2;TAS2R46;WNK4;LPAR4;CD1D;PCDH12;PCDH17;PKHD1;NKAIN4;COMMD9;ANKH;TSPAN8;TSPAN9;ARSJ;MICAL1;TSPAN7;ARSI;ST8SIA5;APOD;KCNN3;HIVEP2;B4GALNT3;SCN3B;HMGCLL1;PAG1;NTNG1;STAT5A;CTSA;EGR2;EGR3;FAM78A;IQSEC1;TNFSF12;INTS3;TNFSF13;IGF2;PRG2;MICAL2;MYLPF;FBXL8;PEX5L;TG;BPIFB4;CD207;ECHDC2;ITGBL1;LRRN1;IGSF9B;COL9A2;MKX;MRAP2;OR7C1;RETREG1;CSRNP1;CSRNP2;ECM2;MSTN;PYROXD1;GRIK3;GRIK4;WFDC1;GRIK1;CD3E;CHRDL2;AKAP13;PPP3CA;VMO1;BOLL;CTSO;MAP1LC3A;ACADL;SPTLC3;NCS1;CD36;KIF1A;SPTAN1;CD34;LMCD1;FOXD4;NCOA1;APOBEC2;KIF24;GAB3;ANO4;RGMB;SYN2;SORCS2;AJAP1;RNF144B;ANO1;ANKFN1;DEPDC7;BANK1;FSHR;ARHGEF3;ARHGEF2;PDZRN3;PDZRN4;POPDC2;CD63;POPDC3;SELPLG;C22ORF31;PRICKLE2;FITM1;NEXN;PRICKLE4;COL19A1;STX11;RANBP3L;SERTAD3;RELN;STAMBPL1;HSF4;CD59;RXRG;CAP2;IL32;GIT2;IL34;CAVIN3;VEGFB;KLHL2;PCDHB14;PLEKHA6;PCDHB13;PCDHB12;PLEKHA4;PCDHB11;KAZALD1;PCDHB10;CSDC2;KCNS3;STK17B;MC5R;PCDHB16;TCEA3;ESYT3;YIPF7;MAMLD1;IL17B;NEK11;RTKN;PLGLB1;PLGLB2;PRDM6;KLHL38;LOXL3;LOXL4;WBP1L;NR3C1;CYP46A1;COX6A2;TMEM262;LOXL1;KLHL30;KLHL31;RTL3;CCND3;RGS2;PEBP4;FAM174A;SCN9A;ENPP6;ARHGEF40;PAMR1;PPFIA4;RGS7;TMOD1;OSR2;IL4R;MORC4;FBXW10;SCARA5;ACOT11;ACOT12;TBC1D2B;PCOLCE;KLHL40;MR1;PRLR;KLHL41;MID2;PDGFRL;ADAM19;GPRIN3;PLA2G15;DOK1;CKLF-CMTM1;DOK3;DOK5;CARD19;DOK6;ADAM12;DOK7;CARD18;VCL;PPIC;RTN2;PKDCC;UBA7;NXPH2;NXPH3;NPR2;COX17;NPR3;PSEN2;CACNA1C;KIR2DL2;NDRG2;RASGRP3;BRINP2;ADGRG2;HCAR1;SNTG1;DHRS7C;TBC1D13;CACNA1S;CCDC141;BRINP3;MFAP3L;BCL9L;PACSIN1;PRPH;GGT5;SYT4;TCAF2;ARHGEF35;CAV3;ARHGEF37;CNTN6;CRTAM;CRIM1;KLHL21;LAYN;SSH2;CLK4;SSH3;SYT7;SYT6;BMP5;BMP4;BMP1;COL5A2;GNB3;CNTN3;RNF103-CHMP3;FGF11;FGF10;SNED1;TTC24;EDA;CPXM2;TNFAIP2;LDB3;ATP2A1;GHR;GPER1;MYO18B;ZNF385B;LRRFIP1;ARFGEF3;CELA2B;PLA2G4C;IRAK3;NAV1;TENT5A;GLRX2;SSTR2;SPIDR;MMP9;EPN1;GCNA;TRDN;ACTA1;GREM2;TBC1D2;LMBRD2;ACOX2;NAV3;FAM153B;MYOD1;FAM153A;CHI3L1;ACOX3;RBM24;FBP2;ATP6V1B1;PLEC;CREB5;OR51F2;LAMA2;REP15;LAMA4;ASB12;PTHLH;INS;PDLIM3;NWD2;SV2B;TMEM204;FAM241A;ATOH8;SCN7A;SLIT3;TAS1R1;PDLIM5;HSD3B7;EYA2;GALNT2;EYA4;ZNF804B;LAMB1;ATP2B1;S100B;MAPK15;TBX18;ACVR2A;GALNS;POLE4;TBX15;CLCN5;ACTC1;CLCN4;ASB8;ASB4;TEK;ASB5;ASB2;SNTB1;VIT;FRMPD4;FRMPD1;C2ORF88;MRGPRD;SMC5;BACH1;SMC2;GPR174;EVA1A;HENMT1;GJA5;CREB3L1;PROK2;PLCE1;ANKS1A;BVES;VPS39;CLEC11A;AFAP1;HCFC2;SYTL5;DKK2;SYTL3;DKK3;SYTL2;KIAA1217;ZC2HC1B;ABCA10;WDR81;DAAM2;MAP1A;ACOT2;ANOS1;PRR16;ACOT1;PRKD1;CFH;C1ORF198;PLAC9;PPP3R2;FLRT2;CHST15;PLAC1;ST3GAL5;HMOX2;ST3GAL2;S100A11;AFAP1L2;STARD13;WNT10A;AFAP1L1;ARPP21;HOMER2;FZD4;MCAM;PLK2;SLC16A12;FZD8;NFATC1;RMDN2;NR1D1;PRDX6;FOSL2;EHD1;CYLD;GJB2;RNF103;GIPC3;TNFSF4;SSPN;PCDHB5;SNAI2;SERPINI1;XKR4;PCDHB9;CDK14;PCDHB8;PCDHB7;CDKN1C;RET;MYOM1;OGG1;SETD7;PYGM;HIF3A;WDR45;CYB561D1;WDR44;MYOM3;ADAMTSL1;LFNG;TRIM8;C1QTNF3;C1QTNF2;CSRP1;ADAMTSL3;TIMP1;GPR139;GARNL3;TEAD4;TCF19;DENND2C;EXOC7;TNNC1;TNNC2;TET2;TMEM175;SERPINB6;GJD2;NCOR2;BACE1;GJD4;ZEB2;MRAS;PAX7;RARA;GAS1;ANGPTL4;KIFC3;RGR;ANGPTL1;ZNF597;ENG;ZNF596;GRN;AHNAK;PLPPR2;NDUFA4L2;FAM71F2;APOL4;CHRND;GPR153;GPNMB;CHRNG;OLFML3;ABI3BP;CHN2;OLFML1;ALKAL2;METTL7B;ANKRD50;GPR155;ZIM2;FARP2;BCHE;ZNF583;CKM;CDKN2A;IL10RB;RFLNB;MYBPH;GTF2H1;PRSS35;FMO3;SNCAIP;HIPK3;SMOC2;ZNFX1;NFIB;CLCF1;NFIC;C16ORF89;FILIP1;CEP41;NOTUM;FMOD;RERGL;CHRM3;PHLDB1;CLSTN2;ANKRD36;DGKB;IRS1;TNC;FGF1;BEST3;THG1L;FGF5;NRBP2;CYSLTR1;FGF7;RIMS4;DEPTOR;PODNL1;RIMS3;FCGRT;CFL2;PHYHD1;KRTAP3-3;KRTAP3-2;AP5S1;LZTS1;ANKRD13A;STK32C;SEMA6B;ANKRD36C;TLE2;SLC15A2;MAMSTR;TPM2;ANKRD44;SEMA6D;VASH2;KERA;MITF;SYPL2;PGD;TEX2;DISP1;CACNB1;PYGO2;TOM1L2;ARMCX2;KIAA1614;ARMCX5;FKBP9;ZNF556;OR13C3;CLEC4F;NOTCH3;CALCRL;CD151;C3ORF70;GLT8D2;SLC38A10;AEBP1;AK5;TARP;RHOBTB2;ITPRIPL2;C1ORF105;KRBOX1;PITRM1;TBXA2R;PLXNA2;CCDC32;IGFBP7;SRGAP1;PLXNA4;IMPG2;SEC16B;TMEM132C;CEP112;C3ORF80;ATP8B1;TNK2;IQCA1L;CYBRD1;PXDNL;SYNJ2;FAM217B;REEP1;LRFN2;LRFN5;GOLGA6B;INS-IGF2;CDK6;MAFB;LHX2;ITGA10;ITGA11;PLXNB2;CSPG4;XAF1;DRC3;BCL2L1;ALK;CALCOCO1;BMPR2;GAL3ST1;BNC1;CBWD3;KIAA1671;CBWD2;PTPN21;CBWD1;PIK3C2G;LSP1;ADRA1B;SYNE3;DUSP13;ADAMTS4;SGCE;ADAMTS5;THBD;DUSP10;SGCD;SGCA;EMILIN3;EMILIN1;EVI5L;ADAMTS8;OIT3;ADAMTS9;SGCG;PLEKHG2;PROP1;DTX3L;CHPF2;SGIP1;GPX7;RTN4RL2;ASPN;DNAJC3;METTL25;EVC;SCGB2A1;TNMD;CNGB3;FOXD4L3;VSTM2A;FOXD4L4;SMPDL3A;FOXD4L1;CX3CR1;PLEKHH2;SLC24A3;SMARCD3;SMPX;SEMA3C;SEMA3D;SEMA3A;SEMA3B;NLRC5;TULP4;SEMA3G;THSD1;FBXL22;THSD4;TTN;ABLIM3;HECTD2;P2RY1;ANKAR;IL21R;XIRP1;MROH9;TNNI1;CEACAM21;XIRP2;TNNI2;MROH7;CACNG1;MROH6;MEST;JAZF1;ANGPT2;ANGPT1;PLCL1;AHNAK2;KLF4;ENOX1;MGAT4C;MFAP4;P2RX5;NFASC;CLEC2B;KLF5;DNAJA4;RAB15;TLL2;RAB17;CBLN2;MYORG;SLC46A3;SPARC;HDAC11;ANTXR2;ANTXR1;IFIT3;AQP1;IFIT2;FRAT1;C10ORF71;RUSC2;NIPAL2;SOX8;MYOZ1;PTGDS;SOX6;MYOZ2;ICOSLG;PDK2;TNS2;TNS1;UTS2R;SLC6A19;IL1R1;ACSL1;SP110;P3H2;MAPK8IP1;UTS2B;CD109;COL8A1;TTLL11;TLN2;ZFPM2;ATP6V0D2;CD101;SLC22A4;MACF1;PTGFR;CASZ1;TSHZ3;SP140;TSHZ1;TSHZ2;TMTC2;TMTC1;PPL;CMYA5;FAM180B;INPP5K;MYL10;ATP6V0A4;FAM43A;GSTT2B;SRPK3;PARVA;NMI;TRERF1;GNG11;VASN;GADD45G;SPART;PARVG;CORO6;PDE3A;TMCC3;TMCC2;CORO7;ITM2A;INKA2;ITM2B;ITM2C;ACVRL1;OR2A1;RYR1;RYR2;SLC44A3;HIP1;CITED1;SH3KBP1;LIMD1;MEOX1;ROBO1;GABRR2;XPO4;GLIPR2;NKIRAS2;UBXN8;ANKRD1;TNFAIP8L3;CLIC2;ZCCHC24;EDN3;GP1BB;KREMEN1;AMPD1;AMPD3;KREMEN2;PARP9;RHOC;CBFA2T3;NAALADL2;IL17RA;DCSTAMP;B3GNT9;CDCP1;KRT39;PACS2;TNNT1;CEACAM5;MMP23B;TNNT2;TNNT3;FIBIN;FAM20C;TLR6;FAM20A;VGLL2;FATE1;RAPSN;MATN2;SDCCAG8;PTGER4;TNXB;AMIGO1;HAAO;CXCR5;AKAP7;ZDHHC22;AKAP4;PBLD;TRAK2;PURB;NT5E;EGFLAM;SUSD6;SUSD5;KANSL1L;SLC31A2;STAC3;LHFPL2;SORBS1;LBX1;VAX2;PDP1;TPPP3;FAP;LRRN4CL;LHFPL6;FAS;F2RL2;FCN3;STEAP3;GUCY1B1;STEAP4;SPPL2B;NRK;HDLBP;GALNT10;BMPER;C1RL;TMEM38A;CHRNB1;GUCY1A2;MLIP;POSTN;KAZN;WRNIP1;SHISA2;ATP1B1;SHISA9;TMEM130;PRSS53;SHISA6;EMCN;SELENOP;RELL1;NUPR1;JCAD;CHRNA1;C17ORF97;STEAP1B;H6PD;LTBP4;ARHGAP15;CUZD1;FBLN5;KRT40;PSORS1C1;HRH1;ASIC4;CDH23;MYH14;KLHDC10;CBX6;TGFB3;KLRC4;KLHDC1;TRPV2;AZIN2;SMAD9;SSC5D;COQ9;OPN5;ARHGAP24;ARHGAP23;TDRD1;ARHGAP31;RALYL;SPDYE2B;DLG2;TP53I3;MAN2B2;TMEM117;CASS4;TMEM119;MAP6D1;NMUR2;OR2A7;PI4KB;FGFR4;OR2A4;MYF5;USP35;B4GALT1;MEGF10;THRA;HSPB6;DOCK9;DOCK8;HSPB7;CGAS;CLEC14A;GTDC1;DBH;HSPB3;LMOD3;CASP9;CASP8;LRP5L;LRRTM3;HJV;SIX2;TRPS1;CASP4;TMEM108;MFSD1;BDKRB1;SPEG;ABCD1;KLF10;PTGIR;ARAP2;ABCC9;WNT16;DNM3;ALDH1A3;IQCN;ARHGAP10;DDAH1;IGDCC4;OAS2;PEAK1;ALDH1A2;COL6A2;OAS3;CDH11;CASQ2;CDH12;DCX;MYH8;CDH13;COL6A3;RBMS1;AKNAD1;COL6A6;CDH15;ITGB1BP2;CDH18;RBMS2;CDH19;RBMS3;LTK;THBS1;UACA;THBS4;RASD2;ACAN;PRRG3;RASD1;CHSY1;PALMD;HLX;NRIP2;REPS2;RGS21;PDE6B;NCAM2;GBP2;GBP1;NEGR1;LIMK2;LGI2;PDE4DIP;C14ORF132;SGPP2;DLK1;FMNL3;DES;XPNPEP2;ALOX5AP;PMP22;SPRY3;CMTM1;TBKBP1;PDE7B;HCN1
Genes Down-Regulated In Expression In Blood Of Patients With Total Motor Score Great Than 60 Vs 0-20 GSE51799	49/67	0.6216638660027154	0.9999977548837199	0	0	0.9593067523049205	0.4560119717735032	ZNF177;RTKN;WWC1;FHL2;MSI2;PTPRK;LEXM;ALKBH8;AQP1;SPTLC2;ZC3H12B;STPG1;DENND2C;HBZ;CR2;ALG9;SRRM5;CEL;SLC35G1;ANK1;MYCN;TRIM58;SPIN2A;CHRNA2;MYRF;GYPE;NPRL3;CIART;ESPNL;TBXA2R;CEP70;JHY;N4BP3;NQO1;SDR42E1;CARMIL3;KLRC4;FZD8;MCC;HS3ST1;SLC8A3;ASAH2B;TAOK1;RANBP10;RBM41;SPRY1;GDPGP1;ZNF256;ZNF530
Genes Up-Regulated By 1.0 Mg/Kg PDE10A Inhibitor In Striatum Of HdhQ175 Mice GSE89505	79/108	0.6230484338555735	0.9999977548837199	0	0	0.9599025696207576	0.4541596821246214	C2CD6;CSRNP1;MIDN;KCNK7;YJEFN3;AVIL;NAB2;QPRT;RAB44;LIPH;NRTN;SLC16A8;PHLDA1;PRND;KDM6B;KLF10;BATF3;DUSP2;CISH;USP44;KLF14;HIC1;SLC9A3;ARC;LTB4R2;NRN1L;VGF;TLR8;SIK1;FSCN2;PTPRCAP;STK40;C11ORF96;CCDC188;NPB;OR10H1;SUCNR1;AMIGO3;OR10H2;CCL3L3;OR10H5;ASB14;ADRB1;AGER;STX11;ACMSD;ART1;LOXHD1;MNT;MUC1;SERTAD1;ASB10;DNAJB5;CCL3;TAS1R2;CCL18;SLC25A25;CBX8;LRRC26;EGR2;RCVRN;EGR3;EGR4;TIPARP;SPAG6;SCTR;GPR3;CALHM3;LYZ;COX7B2;FAM205A;FOSL2;SPATA2L;PER2;PER1;BCL3;REL;NFKBID;GPR19
Genes Down-Regulated In Cerebellum Of 5 Week Old Atxn1[154Q/2Q] Vs WT GSE122099	22/30	0.6232071394729279	0.9999977548837199	0	0	0.9691859677637816	0.4583051019155832	GABBR2;KCNH3;SEMA7A;CHRNB4;OPN3;PLK5;CLSTN2;GCNT1;NAB2;AQP6;CRHR1;FBXL22;FAM107B;RHOBTB2;ATOH7;DAAM2;MMP17;CCDC63;STAP2;RGS8;MDFI;TRABD2B
Genes Down-Regulated In Hippocampus Of Alzheimer Disease Patients PMID17052803	22/30	0.6232071394729279	0.9999977548837199	0	0	0.9691859677637816	0.4583051019155832	GDF10;ACOT7;CIRBP;ADM;TERF1;F3;CNKSR2;UCHL1;ARHGEF9;RBP4;XK;WIF1;PENK;DMXL2;MPPED2;RBP1;ATP6V1H;RGS20;CDH13;GPC5;SLIT3;ASTN1
Alzheimer Disease Related Gene Module From Human Brain PMID20616000	38/52	0.6265214699461957	0.9999977548837199	0	0	0.9565326876513317	0.4472481271575588	DNAH3;MOCS2;MINDY1;PHF1;ZMYND8;GLO1;TCF7;TAZ;GGA1;PODNL1;OPHN1;FAM162A;TCTN2;EIF4H;FAM53B;ZNF444;SH2B2;FBXW12;ZNF362;GSDMB;ATP8B1;PLA2G4B;ZNF160;XRCC2;MFSD11;PGF;SCAMP2;CDK7;CCDC9;CYP1A2;ARHGEF1;DCHS1;CLASRP;ALPK1;LRCH4;PRR11;MAP3K11;ENGASE
CACNA1A-ATN1 Shared Co-Expressed Genes In HD-associated Brain Region PMID29249939	27/37	0.6360191831462653	0.9999977548837199	0	0	0.9515208996680442	0.4305884737069947	TSEN54;PAGR1;ADAMTS5;LIMA1;SRGAP2C;MCF2L;DGCR8;SUSD6;SRGAP2;VSIG8;MAMDC4;ZRSR2;GGT6;KDM4C;RBM15;ATP8B2;NBPF8;DAB2IP;KLHL3;TPCN1;LCE2C;CLIP1;LRCH1;CNOT2;ALPL;PLCH2;SLC25A34
Genes Up-Regulated In ESdM Microglia Vs Primary Microglia PMID23832717	27/37	0.6360191831462653	0.9999977548837199	0	0	0.9515208996680442	0.4305884737069947	CSF1R;UGT1A10;HP;TMEM51;HPR;LIPA;HNRNPDL;MYADML2;APOE;TNFSF12-TNFSF13;SLC38A2;UGT1A8;UGT1A7;SRPK3;SLC11A1;CYP51A1;ND4L;TMEM273;AICDA;TPCN1;CLK1;TF;DNAJC6;CPE;YIPF7;ARHGEF2;ND5
HD-specific Set Of Genes (Cluster 7) PMID28499347	27/37	0.6360191831462653	0.9999977548837199	0	0	0.9515208996680442	0.4305884737069947	MIPEP;OLFML2B;RASL11B;CAPSL;PYROXD1;UTP23;TONSL;RNPC3;COIL;CEP72;POLE;NHEJ1;TAF12;CYP51A1;EAF2;HSPA2;NUDT16L1;DHODH;KRT72;RPIA;PITHD1;TDP1;TNNT2;C4ORF3;GAS2;SLU7;C2CD2L
Genes Down-Regulated In Secretory Ependymal Cells Of R6/2 Vs WT PMID32681824	35/48	0.6365653453470784	0.9999977548837199	0	0	0.9487770414361616	0.42853242107621703	CX3CR1;NOTCH2;SLC23A2;TBCEL;DNAH7;PCOLCE2;THSD7B;CCDC148;DOCK7;SNAP23;ANTXR1;PCNX1;STRIP2;AP1S2;DLGAP1;ASIC2;CFAP43;FAM81A;NCKAP5;MAPK4;ANKS1B;WDR17;TSC22D1;ARMC9;AZIN2;RFX3;UBE4A;NR1D2;VWA3A;ATP2B1;MYRIP;PCP4;PIKFYVE;UBE2R2;C8ORF34
Brown4 Module Eigengene Expression Profile Across Striatal Astrocytes Of R6/2 And Q175 Mice PMID31619545	62/85	0.6372761938683353	0.9999977548837199	0	0	0.9498668430283025	0.42796453127132517	PPP1R13B;GRIK3;PTPRJ;SERPINA9;ELFN2;WDR89;GPHN;RERG;FRRS1L;ZC3H12B;ZNF280B;ZNF407;ARHGDIB;AP1S2;ZNF385B;EPHA7;RBFOX1;CERS6;KCNH5;ST6GAL2;RBFOX3;ARL15;ELMOD1;SLC39A10;SYN3;FOXP2;AJAP1;CNKSR2;RBMXL1;MSH3;MPPED2;GLCCI1;KCTD16;GRIA1;CHRNA7;SLC35D3;SEMA3E;PRICKLE1;JAKMIP1;FCHO1;FLRT3;ADAM23;DYM;PIP5K1C;FNIP1;STOX1;CAP2;LINGO2;CA11;ZNF341;DMTN;LRRN2;NMNAT2;BTBD8;TBCK;TTC3;RUNDC1;CHRFAM7A;CD68;RBMX;SP9;CDK5R2
Genes Up-Regulated In Friedreich Ataxia Markers In Human Blood GSE30933	280/382	0.6387551602831106	0.9999977548837199	0	0	0.9668769630818966	0.43338718549896277	STMN3;PKD2L1;SPATA20;KIAA0930;LGALS1;RASSF4;RPS6KA2;NAMPT;HOMER3;CDK5RAP3;FBXO9;IER3;SDS;PAQR4;PHYKPL;SLC11A1;CACNA2D3;DHDH;RNASE6;RNASE4;ALG1;MYO7A;RNASE1;GBGT1;SCAMP2;GPR162;HMBS;NINJ1;ACOT2;PLBD2;SKAP2;TTYH2;SDR39U1;CFP;SDSL;PIK3R5;C7ORF50;CHTF8;HESX1;CHST13;CD14;ATG7;ST3GAL1;SULT1A3;TRPM4;VPS16;MSR1;TMEM86A;JUP;OSGIN1;IRF2BP2;PILRA;SLC6A6;FXYD6;GRB2;HAMP;ADA;CPEB4;LGMN;LRSAM1;PIGQ;CD3G;SHB;ASGR2;MS4A4A;GLIPR1;TRIM5;SLC22A18;CLDN23;MRC1;TIMP1;C16ORF74;CTSD;IL10;MANBA;ANXA2;RIPK3;GAA;NOG;EMP1;GPBAR1;RAB3IL1;RENBP;TMEM175;NBPF15;B3GNT8;MDFIC;PAX8;SLC7A8;MMP19;PLIN2;MFGE8;TLR4;MGLL;SLC29A3;AVPI1;GRN;TAGLN;SGMS1;SLC43A2;KCNA3;CXCR4;FAM214B;LILRA2;TMEM163;CAMKK2;TMEM71;TYMP;ALOX5;CREG1;ZNF467;SF3B1;ZNF345;LAIR1;LRRC25;MPP1;GIT2;TM4SF19;P2RY11;SAMD4A;SNX24;TMUB2;DHRS9;TMEM159;CTNNB1;SIGLEC1;GRINA;SCARB1;SLC27A1;CD82;ZFAND6;NCF4;LOXL3;WASHC2C;WBP1L;PLOD1;METRNL;BEST1;CDC14B;ABHD12;PYCARD;TEPSIN;NRBP2;CYSLTR1;TUBB6;ABHD11;FCGRT;ADORA3;SLC26A11;PLXNC1;IL6R;GAS2L3;SNRPN;TPRA1;CD300A;SLX1B;MITF;WRNIP1;VRK3;PDGFRL;MOB3A;PLA2G15;TPST2;DOK2;DOK3;PRPF6;TYROBP;ADAM15;CD8B;JAML;CARD19;DPEP2;ODF3B;NUPR1;PFKFB4;CD151;C5AR1;GMPR;RASAL1;NREP;ADAP2;DPP7;ALDH3B1;CDH23;BMF;THEM6;CRTAP;SLC37A2;TIA1;OPN3;ECD;RARRES1;LY86;HPS3;ARHGAP27;SMAD6;QKI;DAB2;ARHGAP30;PTPRC;TP53I3;DMXL2;LRCH4;OSBPL1A;SLC26A6;GALK1;SLC49A3;ITGB1;DAGLA;SFT2D3;CPQ;CELF6;TREM2;LSP1;TCIRG1;LTB4R;SIRPB1;SLC2A8;DUSP10;NAPRT;MFSD3;RNPEP;TAGAP;ACP5;EMILIN2;PHACTR1;GET4;GPX1;PDPK1;ABCC5;OLIG1;C1ORF162;IQCD;RCN3;TBC1D2;TST;RP2;PPDPF;CAT;PECAM1;ZP3;CUEDC1;SMPDL3A;BIRC2;TNFRSF21;SLFN5;SLC47A1;IER5L;RRBP1;SAMHD1;AGPAT2;THBS1;TSPAN32;OGFRL1;CLEC3B;RAB20;SLC22A18AS;CLMN;FYN;SEMA4A;AMFR;APOBR;ARID3A;MCOLN1;MERTK;TM6SF1;CDK11B;HS3ST1;HS3ST2;TPCN1;EEPD1;CCS;MLPH;NAGK;LEP;PMP22;CD9;CCM2;SLC25A34;CLEC2D
Top 25 Genes Enriched In Astrocytes Vs Oligodendrocytes, Neurons Or Microglia PMID24316888	19/26	0.6387648318589791	0.9999977548837199	0	0	0.9565886074112765	0.4287611102046042	ADCYAP1R1;ABCB4;SLC1A3;CABLES1;SLC6A1;CLU;ETV5;C4B;TMEM100;TMEM47;C4A;PTPRZ1;FCGRT;PHYHD1;TSPAN7;CHI3L1;APOE;CKB;TLR3
Top 25 Genes Enriched In Neurons Vs Astrocytes, Oligodendrocytes Or Microglia PMID24316888	19/26	0.6387648318589791	0.9999977548837199	0	0	0.9565886074112765	0.4287611102046042	SLC2A14;KHDRBS3;RTN1;UNC13A;CNRIP1;PLPPR4;ANK2;NECAP1;CCND1;BASP1;CHL1;RUFY3;PEA15;KCNMA1;GNAS;NEFL;CTNNA2;RAB6B;BEND6
Genes Up-Regulated In Pons Of 28 Week Old Atxn 1 154Q/2Q KI Mice Treated With ASO Vs Vehicle GSE114674	587/799	0.639579919416906	0.9999977548837199	0	0	0.9748848406901985	0.435718631969942	CNTF;XYLT1;DMP1;F11R;FGFRL1;EPS8;SOX17;SOX18;IGLON5;C3AR1;PXDC1;PGLYRP1;PRIMA1;GAMT;GBP5;UNC13C;STARD4;UNC5B;STARD8;STARD9;PDYN;EML1;RNASE1;OR10AD1;UNC13D;DKK3;KIAA1217;SLC5A7;DAAM2;RFX4;TYRO3;PADI2;SPARCL1;PRR18;GRID2IP;TTYH1;C1ORF198;SLAIN1;PLA2G6;LY9;PLA2G7;HSD11B1;UGT8;GJC3;EPB41L2;TTPA;GSG1L;NCKAP1L;RHBDL3;ST3GAL1;S100A10;NGFR;JUN;NEBL;MCAM;IRF2BP2;GRIN2C;LYZ;PRDX6;NR2F6;FOSL2;FA2H;GRIN3B;GIPC3;SLC6A9;GJB6;TNFSF8;TINAGL1;HEXA;QPRT;BHLHE41;STON2;PEAR1;RCSD1;PRSS23;SLC6A2;PRKAG3;VSIR;ABCC12;TMEM47;LFNG;SHE;NHSL1;C1QTNF5;NEFL;NEFM;GPR139;LDLRAP1;RNF152;APPL2;CGNL1;TIMP4;ZNF366;SLC18A3;FCRL2;BATF3;GRAMD2B;SERPINB1;GPR34;MYOC;ANXA2;ELOVL5;GPR35;METRN;TESC;ELOVL6;TMC7;ELOVL7;F3;MMP12;BACE1;SLC7A5;MS4A6A;GPRC5B;PIGA;CDC42EP2;MMP19;SLC29A4;HCLS1;SMTNL2;PPARD;ENG;GRN;PHLPP1;AHNAK;KCNA2;MS4A6E;PAPSS2;RIDA;GBX2;MICALL1;SPP1;GCNT2;METTL7A;CCL18;LDLR;CCL15;AOC1;CCL23;SLC16A1;SERPIND1;GOLM1;WNT7B;STAT3;ECEL1;LAPTM5;CASTOR1;GPR4;PRSS35;SNX20;AGT;DHRS3;PSMB9;FABP5;ABI3;PLP1;CCDC3;ADGRL4;YPEL2;RAB3B;SEMA5A;ATP8A2;NCF2;PROS1;SLA;PLOD1;EPX;CLU;FADS2;NRBP2;PPP1CC;SLC16A6;STK32A;LZTS1;FADS1;SLC39A4;PLS1;C11ORF87;COL27A1;SEMA6D;OLFM4;FAM227B;JAML;MAPKAPK3;FRMD8;MAL;PKP4;LY6E;CHODL;CSF1R;SEMA7A;ABHD4;FBLIM1;ATP6;AK3;ABHD6;AK4;RHOBTB1;IGSF21;SLC9A3R1;SBNO2;NDOR1;MOBP;CLEC7A;SMYD1;IGFBP7;SLC15A4;SRGAP1;IP6K3;SLC14A1;TMEM120B;SLC14A2;SLC37A2;ATP8B1;HTR1D;TMEM132A;LY86;CORO2A;QKI;GFAP;IGSF11;MLXIPL;CXCL12;PTPRC;RGCC;CPD;SLCO1A2;RNF182;ESAM;HPSE;LHX4;ARHGAP11A;PIWIL2;FLT1;ITGAM;ST6GALNAC2;GAL3ST1;ITGB2;DUSP19;NRARP;TREM2;HTR2A;PIK3C2B;ADAMTS2;ITGAX;PMEPA1;EFHD1;SLC36A1;HMGCS1;ITGA1;ADRA2A;TNFRSF1A;SLCO1C1;TST;ASPG;CRH;PECAM1;TRIM59;LCP1;ASPA;CX3CR1;CEBPA;ITIH3;TULP4;LRP4;IL2RG;VXN;ABLIM1;IFI16;PHKG1;HAUS8;TP53INP2;NNAT;CCL3;LRRC8A;ACSS1;SLC25A22;KCNJ2;NTRK1;NTRK2;PTPN18;MCOLN3;KCNJ10;SMOX;MID1IP1;TIE1;AHNAK2;CYP51A1;IRX4;KCNJ14;CABLES1;KCNJ16;DDHD1;KLF4;HCRTR1;TPCN1;TSPAN14;NFASC;PTPN6;SYCP3;FCGR2B;FCGR2C;MDGA1;KCNK3;MYO1F;MYORG;CBLN1;CPNE9;SPARC;MT1M;CCP110;DNHD1;MLC1;MT1X;AQP4;ICAM1;C4B;C4A;LGALS3;MT2A;RASSF2;RINL;EDNRB;RASSF4;FAM53B;DPF3;ICOSLG;TBC1D10A;TNS1;PAQR8;ENTPD1;PAQR6;ST6GAL1;ENTPD2;PAQR7;CCDC78;SLC11A1;KCNK13;MMD2;UTS2B;ARC;MARF1;MT1A;PPP1R3C;SOAT1;CD109;MT1F;MT1G;MT1H;MT1B;NAIP;EPHA2;MT1E;NECAB2;TMEM63A;IGSF6;SDC4;USHBP1;IGSF1;APCDD1;CRHR1;KLK6;HELZ2;TSPAN2;APOE;ARSG;CD14;RIMKLA;NTSR2;SLC10A4;FOXF2;CIDEB;VASN;PM20D1;LACC1;PEX5L;OCLN;WNK1;PPP1R1B;TDGF1;CD22;ACVRL1;SYNM;ROBO4;TMEM151B;WFDC1;SLC7A10;STBD1;SH3PXD2B;KIF13B;CD38;CTSH;KIF1C;CD34;CD33;UTP14C;CD53;FCER1G;RHOG;AMPD3;ANO3;CLDN11;GAL;C2CD4D;PACS2;CD48;TLCD1;FAM20A;RAB7B;TLR2;C1QB;LILRA6;CD63;TMPRSS7;TNXB;CAPG;ZDHHC22;CST7;AIF1;LILRA4;RASIP1;CST3;EGFLAM;MGAT5;LAIR1;SH3BGR;PNPLA7;TMEM176B;SUSD2;TMEM176A;LILRB2;SORBS1;LBX1;LILRB3;C9ORF116;LILRB4;MPP6;LILRB5;ETNPPL;GPAM;KCNS1;CSDC2;KCNS3;APBA1;CD68;STEAP3;SPPL2B;GIMAP4;TMEM140;ETS1;ARHGAP36;RGS4;TGM1;NPPC;KIF5C;PLAU;ARHGDIB;FAM186A;BAALC;CAPN3;ACAA1;TMOD1;CARD10;LMO2;ARID5A;KAZN;ATP1B2;KCTD3;ADAM19;ADAM17;TYROBP;EMCN;EOGT;CD300C;LMX1B;VCL;JCAD;CALCA;CALCB;ARHGEF26;USP53;NXPH3;CCL3L3;CHAT;SLC1A2;DAPP1;SLC1A4;LPO;NDRG2;RASGRP3;ENHO;PODXL;STAP2;GAS2L1;PRPH;TBC1D16;GGT5;TGFB1;VDR;LRRC75A;TGFB3;LAYN;SSC5D;POU2F2;MT3;PHOX2B;PHOX2A;SMAD7;QDPR;GNAL;NAT8;DAO;NR4A3;MAP6D1;FGFR3;FGF11;SDK2;DOCK8;SLC2A1;DBH;OPLAH;PITPNC1;ADGRE1;TMEM100;GRM2;CA2;NAPRT;NOS1;KLF10;NAT8B;DESI1;ARHGEF19;ARAP3;ABCC9;LSR;ARAP1;TENT5C;EPN2;GFOD1;IGDCC4;ELF4;ADGRF5;MMRN2;CHI3L1;IRF8;CCDC190;IRF5;MVD;COL6A5;SCN4B;MYH7;RBMS3;SLFN5;STOML3;CCDC187;RBM47;BCL2A1;HPGD;PALM3;IER5L;LCAT;ATP1A2;PTHLH;PRRG4;NWD1;SV2C;RASD1;CLMN;SPOCK2;LRIG1;S1PR1;EPS8L2;CYYR1;HSD3B7;LGI4;NOS3;CMTM5;FMNL3;TEC;TNIP1;NEURL1;ATP13A4;PMP22;ATP13A5;ASB4;THRSP;TEK
Genes Changed By 1.0 Mg/Kg PDE10A Inhibitor In Striatum Of HdhQ175 Mice GSE89505	119/163	0.6459325733788903	0.9999977548837199	0	0	0.9528318841837146	0.41644485215417737	MIDN;AVIL;NAB2;NPY2R;RASEF;MAP3K7CL;STKLD1;RAB44;CYP2D7;CYP2D6;LIPH;HOXA1;NRTN;SLC16A8;PHLDA1;PRND;SAMD13;SLC30A8;CISH;HNF1A;MAT1A;HIC1;SLC9A3;ARC;DMTF1;LTB4R2;TMEM139;SIK1;FSCN2;PTPRCAP;C11ORF96;SUCNR1;KLRB1;CCL3L3;SLC22A2;ADRB1;AGER;ACMSD;ART1;TRPM1;LOXHD1;RAD51AP2;ZFP57;CD300LD;CD300LF;ICOS;BCL2L15;CBX8;TMEM184A;EGR2;EGR3;EGR4;SLC10A1;TIPARP;PYHIN1;BTNL2;CALHM3;LYZ;COX7B2;FAM205A;FOSL2;BCL3;REL;NFKBID;GPR19;C2CD6;CSRNP1;KCNK7;YJEFN3;QPRT;HOXC13;SCML1;PDILT;KDM6B;KLF10;BATF3;DUSP2;TMCO5A;USP44;KLF14;NRN1L;VGF;HAND1;TLR8;SCN4A;ACTRT3;STK40;CCDC188;NPB;OR10H1;AMIGO3;OR10H2;OR10H5;ASB14;STX11;MNT;MUC1;IFI16;SERTAD1;ASB10;DNAJB5;CCL3;SPP2;TAS1R2;CCL18;SLC25A25;LRRC26;RCVRN;HSD3B2;SPAG6;HSD3B1;SCTR;GPR3;GPR6;SPATA2L;PER2;PER1;MNDA;FRK
Liver RNA M2 Module (Blue) PMID26900923	438/597	0.6470252008566444	0.9999977548837199	0	0	0.970005916770758	0.4223115098574717	MAML2;NYNRIN;PREX2;SOX18;TMEM88;GJA5;AKT3;DIP2A;LRAT;DIP2B;ZNF287;RBFOX3;UNC5A;STARD8;HECW2;VOPP1;FAR1;PRKCQ;MAML3;ENPEP;ABCB1;COL13A1;GATA4;ADAMTS12;GATA2;MTMR6;FAM171A1;FAM171A2;FAM124A;EPB41L2;CHST15;CHST14;GPIHBP1;AFAP1L1;MCAM;GPR137B;PCDHGA10;EHD3;MEX3B;VANGL2;GIPC3;GPR182;SSPN;PCDHB5;DCHS1;FAT4;ADA;TINAGL1;SNX12;STON1;LRRC32;PEAR1;VSIR;RNF157;TMEM47;SHE;FAM102B;NHSL2;C1QTNF1;MECOM;MRC1;PEA15;RSPO3;RNF150;ZNF366;DUSP4;TEAD4;DENND2C;CHST7;ANXA3;MYOF;WNT9B;DUSP7;SERPINB6;F8;RIPPLY3;ZEB2;PLCB4;ZEB1;PXDN;CDC42EP2;CHST2;JDP2;RAPGEF3;TMEM106A;ENG;RNF165;SAMD5;GRAMD1B;ASAH2;PLPPR5;SLC7A1;FAM117B;FGD5;MYCT1;TMEM65;MICALL2;PLAGL2;TP53I11;JAM2;KCNB1;DAB2IP;C1ORF21;GPR4;SNCAIP;TTLL7;GATM;FABP4;ZNFX1;C16ORF89;MSRB3;FILIP1;ADGRL4;EXOC3L1;HID1;CDH4;DACH1;PABPC4L;PLXNC1;CSGALNACT1;PPP1R16B;MYLIP;SEMA6D;F2R;FRMD4A;VASH1;FBXO10;HIC1;OLFM1;ARMCX1;RAB31;MFNG;ZNF319;C18ORF54;SLC9A9;SLC27A6;ZNF436;GRAPL;IL6ST;PLA2R1;CLEC4G;KANK3;COL17A1;NOTCH3;CALCRL;NOTCH1;GMPR;GPATCH2L;SPATA6;SLC9A1;ITPRIPL2;SLC9A3R2;IGSF23;TBXA2R;BTBD3;DSEL;PLXNA1;CD300LG;RAB6B;SKIL;SRGAP1;PLXNA4;ANKRD29;TMEM132E;ESRRB;CORO2B;FAM217B;DAB2;RCAN3;BCL2;ESAM;HPSE;BMP10;FLT1;FLT4;LRRK2;RASGRF2;DYSF;ARRB1;NRARP;THBD;CLEC1A;LBH;ADAMTS1;SGCB;DSE;PHACTR2;EMILIN1;PHACTR1;OIT3;SLFN12L;PLEKHG1;KSR1;TRPC3;VWF;CEMIP2;PARD3B;NUMB;PECAM1;ST6GALNAC3;SMPDL3A;ITGA9;TRIM56;HDAC4;PPM1L;ZBTB46;NTN4;PRCP;NOD2;HDAC7;STOX2;LRRC8C;BEND4;FYN;SLC36A4;WASF2;MLXIP;ANGPT2;PLCL1;TIE1;KCNJ15;CYP4B1;FBXL18;KLF4;MERTK;PTPN14;TBX2;TMPPE;TNRC6C;MYO1C;USH1G;NOVA2;TSPAN18;TRIM35;CDR2L;FCGR2B;FCGR2C;VIPR1;CERK;AQP1;CYB5D1;KIAA0930;EDNRB;ADGRA2;RPS6KA2;KDR;SOX7;TNS3;EPHB4;PAQR8;PAQR4;P3H2;ACTN4;MYO7A;CCDC80;KCNQ1;UPRT;ALPK2;NAIP;PLPP1;IGSF3;PDE1C;TSHZ3;USHBP1;EIF5A2;PCDH12;ACTR3B;PCDH17;ACTR3C;INPP5A;TSPAN7;FAM43A;HIVEP3;TSPAN2;SYNRG;PDE2A;RAB27A;CPLANE1;HSPA12A;ACER2;AKR1B15;CCDC88C;PDE3A;RTL8A;TMCC3;TMCC2;GRAP;RGL1;FBXL7;RTL8B;CLIC4;ROBO4;SH3RF1;STAB1;CD38;LMCD1;VAV3;HEG1;AMPD3;GAB2;RGMB;CBFA2T3;CTTNBP2NL;TOX2;PACS1;B3GNT3;RGS7BP;TLR4;RAMP2;SLC43A2;PRICKLE2;NEXN;PRICKLE1;RASIP1;CD55;CAVIN2;PCDHB15;KLHL4;LHFPL2;TJP1;KITLG;KIF26A;KLHL6;PCDHB16;TACC1;SIPA1;PLVAP;ITPRIP;GIMAP4;DEUP1;GIMAP5;ETS1;ETS2;GIMAP8;PLAU;CAPN5;DENND5A;ENPP6;PPFIA2;GUCY1A2;HGF;TMOD3;SHISA9;ADAM19;SLFN12;TANC1;EMCN;DOK4;COL4A4;ADAM12;CHMP4C;HDGFL3;JCAD;NPR3;LTBP4;RASGRP3;ADGRG3;EFNB2;ADGRG1;PODXL;KIF3C;WNT2;TCAF2;TGFB1;WSCD1;CAV2;PTCH2;CRIM1;LAYN;INHBB;BMP6;ARHGAP23;ARHGAP33;ARHGAP31;BMP2;GNB4;MAN2B1;MANSC1;AMOTL1;PCDHGB6;CNRIP1;DOCK9;PCDHGB2;CLEC14A;LDB2;TTC28;SRGN;ARHGEF10;PCDHGA7;PCDHGA6;PCDHGA5;PTGIS;PCDHGA4;PCDHGA3;ARHGEF17;PCDHGA1;ARAP3;ETV1;NAV1;ETV3;SHROOM4;TGFBR3;TBC1D1;RCN1;GFOD1;PEAK1;ADGRF5;MMRN2;PCDHGB1;CDH13;SHANK3;B4GALT4;LAMA5;COLEC10;LAMA1;NXN;LAMA4;USP12;AGPAT4;CYTH3;DLL4;SH3TC2;SH3TC1;TMEM204;PRRG1;MAN1C1;CYYR1;CMTM3;NOS3;FMNL3;FAM167B;FMNL2;PDE10A;BCL6B;PMP22;ASB4;PDE7B;TEK
Down-regulated Genes In HD Vs Control Fibroblast-Derived Neurons GSE84013	221/302	0.6474407122013891	0.9999977548837199	0	0	0.9610348775814097	0.4177888219345547	FZD10;AQP3;C9ORF50;ICAM1;C4B;SOX2;LIPG;PDK4;MFSD2A;NKX2-6;CTRB2;SERPINF2;P3H2;SLC6A13;SLC6A12;TMEM81;DKK4;ACE2;SFRP4;ISL2;RFX8;HOXB9;IFI27;HOXB4;C3ORF20;HOXB3;TXNIP;HOXB2;HOXB8;MYL9;HOXB6;SKAP1;PPP1R36;TMEM87A;UNC119B;SMIM4;HOXD1;USHBP1;OR2K2;CD1D;LDHC;DPEP2NB;ZSCAN10;ALX4;HOXC4;HOXC9;HOXC8;C19ORF38;HOXC6;ZBTB7C;DNAH12;IFITM10;NMB;SURF1;CENPVL1;C12ORF71;NFATC2;C7ORF61;MSRA;LPAR5;TNFSF9;SIM2;MAJIN;TOP2A;TINAGL1;EVPLL;HOXC13;HOXC11;HOXC10;OSBPL10;UCN2;HEY2;ANKRD2;SREBF1;DUSP2;TNNC2;PAX3;AEN;TFB2M;NAALADL1;TMEM37;CD200R1;GJD4;TNXB;HSD17B3;C6ORF52;SBSN;CENPA;STX11;RELB;GPR152;FOXS1;PROKR2;CXCR1;GSC;HEATR4;METTL7B;SUSD5;C16ORF96;LDLR;MISP;GPR157;AOC3;CCL25;GDF15;CAVIN3;OSM;G0S2;NR1H3;PLAC8L1;HEYL;FABP3;KRT19;LBX2;TCAP;SIGLEC1;IL17C;CRLF1;FOXA3;CSF3;KCNG3;GALNT17;TGM1;FADS2;TMEM269;TEKT1;FADS1;PITX3;TPTE2;CARD10;HGD;ACOT12;PGF;OSCAR;CLEC4A;C1ORF116;MFNG;IGFALS;EMID1;PDE9A;CCDC27;GCM1;KCNE5;CHRNA6;DPT;HMMR;PLD6;CACNA1H;FUT3;SYCE3;CNN1;SYCE2;ADGRG2;NPC1L1;GRK7;BTLA;IGFBP7;TAC3;ZNF425;NPTX2;CCDC140;BORCS8-MEF2B;SLC37A1;IQCA1L;RARRES1;TDRD9;TNFRSF10C;TNFRSF10B;TNFRSF10D;EFNA1;SYNDIG1L;GDNF;BAMBI;CASS4;RNF183;ULBP2;SP9;GAL3ST1;DYSF;CLEC14A;MCM10;DNALI1;CA2;EFHD1;CELA2A;MYOCD;ABCC2;TRPC6;ARHGEF16;C4ORF47;C1ORF162;ADRA2C;SSTR2;ADRA2A;SLCO1C1;CYP26C1;ADGRF5;HAND1;MVD;ZP3;ITIH5;COLEC11;OPRL1;SRL;AURKC;ACAN;CLEC3B;ACVR1C;TRIM47;ZNF860;NTRK2;LGI3;IRGC;KCNJ14;FAM209B;FAM209A;CTCFL;CLCN6;GZMM;TEC;NPIPB6
Genes Up-Regulated In Corpus Callosum Of BACHD Vs WT Mice PMID31015293	32/44	0.6475775651010978	0.9999977548837199	0	0	0.9397307310020783	0.4083286969890702	TMEM151B;CRTC1;MAST2;CAMK2A;AGAP2;CLEC16A;CELSR2;JPH3;PIP5K1C;PCDH1;PACSIN1;TMEM8B;SEMA6B;SRRM3;ARHGEF17;PLEKHG5;IQSEC3;PRKCD;KCNAB2;BAIAP2;MAPK8IP2;GRIN1;MRAS;ADGRB2;SNPH;ARHGEF4;TBKBP1;NAT8L;ABCG4;FGFR3;AHDC1;SHANK1
Genes Down-Regulated By 1.0 Mg/Kg PDE10A Inhibitor In Striatum Of HdhQ175 Mice GSE89505	40/55	0.6479731516929778	0.9999977548837199	0	0	0.9396980381520658	0.40774063203469396	KLRB1;SLC22A2;NPY2R;RASEF;MAP3K7CL;STKLD1;HOXC13;TRPM1;SCML1;RAD51AP2;ZFP57;CYP2D7;IFI16;CYP2D6;SPP2;HOXA1;PDILT;CD300LD;CD300LF;ICOS;SAMD13;BCL2L15;TMEM184A;TMCO5A;SLC30A8;HSD3B2;SLC10A1;PYHIN1;HSD3B1;HNF1A;MAT1A;BTNL2;GPR6;DMTF1;TMEM139;HAND1;SCN4A;MNDA;ACTRT3;FRK
Genes Changed In Ciliated Ependymal Cells Of zQ175DN Vs WT PMID32681824	318/434	0.6491494056134778	0.9999977548837199	0	0	0.9654505159307009	0.41716381102160466	MAML2;XYLT1;GPATCH8;HS6ST3;ZC3H12C;SYNPR;ALCAM;RNF114;OPHN1;AKT3;DIP2B;SOX9;ANKS1A;SOX6;SOX5;FNBP4;DYNC2H1;RBFOX1;ST6GAL1;EPHA6;PRKCB;ARMC9;CACNA2D3;MTUS2;FRS2;PHKA1;ANK2;GABRG3;ARMC2;EML5;EML6;ZC2HC1A;SPATA17;DAAM1;ADGRB3;RFX4;SPATA13;SPARCL1;KCNQ5;MAML3;RBCK1;FAM76A;KCTD16;MACF1;FBF1;CWF19L2;NEDD4L;HNRNPLL;NKAIN2;ERI3;PENK;COX3;COX2;COX1;ST3GAL6;PRRT1;SRPK2;CARMIL1;FZD3;HOMER1;DTNB;CADM2;INSR;UPF3B;MYO5A;BTBD11;PBX1;WNK2;CCDC88C;ID4;GABRB3;SETD4;INVS;ROBO2;SETD5;TENM2;SPEF2;TENM4;ADK;PRKAG2;GRIK4;KIF17;ROBO1;EEA1;PCLO;SLC22A17;B3GALT1;EFCAB2;KIF13B;KIF1B;RNF152;SPTAN1;APPL2;LRRC45;KCND2;ASH1L;CIT;PLCB4;LRRC7;RAPGEF1;TAX1BP1;ARHGEF4;PLCB1;RCCD1;WDR20;CST3;ARVCF;SNX27;CUX1;CAMK2N1;CHN2;NSD1;TMEM67;UBN2;C11ORF49;METTL7A;CTNNA2;GPC6;WDR17;DYNC1H1;GIT2;MOG;AP3D1;LSAMP;KLHL3;ND4L;CABCOCO1;MPP7;ETNPPL;TTC8;TTLL3;AGBL3;KIF26B;PLP1;FAU;TTLL8;NEK11;TJP2;DGKD;GALNT13;UBXN2B;ZFAND4;DGKB;CTNND2;WWC1;ZFAND5;RORA;NRBP2;GRIP1;DACH1;TBC1D32;MACROD2;STK32A;ENPP5;RGS9;SYBU;MAGI1;SH3GLB1;SEMA6D;UBE2E2;FRMD4A;FRMD4B;SHISA9;TOM1L1;TOM1L2;FRMD5;TMX4;OLFM3;KIAA2026;DOK6;ND1;WDFY3;TNIK;ND2;ND5;ND4;FTO;GRIA1;ARHGEF26;CTTNBP2;ARL3;ATP6;BOD1L1;GPR88;ITPR1;CACNA1A;CACNA1D;MRO;FHIT;FOXO1;AK9;CTIF;TMEM245;ATXN1;SNTG1;SAFB2;SLC38A6;NPHP4;SMYD3;LRRC4C;SRGAP2;ASIC2;BRINP3;GRIA3;PLXNA4;COX10;ARHGEF33;CEP112;SLC4A10;CRIM1;RABL2B;LRP1B;GULP1;IGSF11;PTPRD;BCL9;UBE2W;DAB1;SON;DLG2;UBXN11;GNAS;CYTB;CNTN4;FGF12;ZNF652;BCAR3;CNTNAP2;TTC26;CEP164;RASGRF1;USP34;CHD5;SOBP;RPGR;GRM7;LRRTM4;PPP6R2;PSD3;TMEM108;CFAP46;ZNF385B;PHACTR1;WDR7;CEP290;ANKUB1;RBM6;BCAS3;GRID2;CERS6;DCC;TRPC1;DCAKD;LMNTD1;SHROOM3;NAV2;PJA2;NRG3;CTDSP2;IL1RAPL1;CDH12;MNS1;AHDC1;RBMS3;RNF32;NLGN1;SLC24A4;DNAH2;LUZP1;NXN;NRXN1;DNAH6;ARPC4-TTLL3;NRXN3;PBXIP1;DNAH9;AMBRA1;HDAC9;JAKMIP2;STOX2;TTR;GMDS;OXCT1;ERICH3;SPOCK3;TOGARAM2;SPOCK1;NCAM1;NCAM2;RGS22;MAPK4;LINGO2;LGI1;TTC14;METAP1D;KDM4C;NEGR1;PDE6H;GALNT1;SWT1;KCNIP4;CADPS;FBXL17;SCLT1;ATP2B1;BAIAP2;OXR1;SGCZ;WARS2;MYO1D;RAB10;TNRC6C;SLC4A8;PIKFYVE;MDGA2;SSBP2;SSBP3;UNC79
Cortex RNA M20 Module (Royalblue) PMID26900923	207/283	0.6495375542056081	0.9999977548837199	0	0	0.9593883893603428	0.41397093268719243	SLC35B2;WDSUB1;HGH1;MRGPRE;NAA80;ZDHHC4;NDST2;SOX2;BAIAP2L2;MLYCD;CDK5RAP3;ARSA;HES6;PAQR6;COG7;ARRDC1;C17ORF49;FLT3LG;P3H4;ALG1;MIF4GD;EML3;SLC5A6;PPP1R3F;THAP3;ARMC5;TFR2;TARS2;C22ORF39;ABCB8;ZNF707;DHX34;S100A16;ASL;GSTT2B;NKX2-2;VPS16;CTSA;HEXIM2;DCLK2;C12ORF73;GP5;LARP6;FNDC10;ECHDC2;COL9A2;PRRT4;SUGP1;GPR25;PIGO;SLC44A2;MRPS10;PIGZ;TMEM51;PTH1R;PCSK4;TSPO;QSOX1;CTSF;TOP3B;SREBF1;TIGD5;ZNF362;IZUMO4;ROM1;EN2;TUBG2;FAHD2A;PALD1;COMMD5;FAHD2B;GFRA4;MBLAC1;COL2A1;RPUSD3;GAS1;FAM181A;KPTN;DNASE1L1;PRKN;TRUB2;NDUFA4L2;SNX32;CCDC106;FAAP20;WDR24;RNF135;UNK;C16ORF90;APBB3;RPRM;ZNF341;RNLS;PNMA3;VWA3A;WWP2;FAH;WTIP;PSMB8;TARBP2;TFAP4;LPCAT2;TCEA2;COQ8A;ZNF213;ZNF212;CCDC166;PLVAP;ANKRD35;GPR62;ZBTB22;APEH;TM7SF2;FOXQ1;NRBP2;ABHD11;POFUT1;CHCHD7;NUDT17;ZNF688;HADH;C8ORF58;SLX1B;CEP131;CARD19;ZNF316;ANAPC5;DENND6B;ELMO3;SLX1A;MZF1;PKDCC;TUBGCP2;NPR2;GSTT2;MRI1;PLD4;C1ORF53;ESS2;INAVA;ALDH3B2;TMEM125;ALDH3B1;AMDHD2;DMAP1;FGF22;ZNF784;ALG1L2;BHLHA9;CBX8;EEFSEC;CBX7;CPSF4;CCDC13;PHF12;HPS1;ASPSCR1;TBCD;ARHGAP27;COQ9;FANCE;UCKL1;COL5A3;RADIL;ZNF777;ZC3H4;C15ORF61;NRARP;TREM2;TAZ;ATRAID;NKPD1;EEF2K;POLL;USP30;SHROOM3;OLIG2;SHROOM1;FCHSD1;DUSP23;SARS2;TRAF4;COL6A2;PCCB;ACOX3;PPM1M;MVP;ATP10D;AMBRA1;PPOX;ATOH7;PABPN1;PUF60;PCED1A;TNNI1;WHAMM;ALOXE3;CCDC71;CNNM3;FKRP;SLC50A1;BCKDK;GALNS;DBNDD1;NAGK;NEURL2;PIK3IP1
Genes Down-Regulated In iSPNs Of 3 Mon HdhQ170 Vs HdhQ20 PMID32681824	48/66	0.649588469385895	0.9999977548837199	0	0	0.9396653098145635	0.4053868754029208	SLC23A2;SEMA7A;CHRM1;ANKRD35;MYT1L;EPB41;ZBTB46;ZMYND8;TMEM121B;UTP23;NEDD4L;WNT8B;TCF20;HS6ST3;ADCY5;RAI1;BRINP1;POM121C;TCTN2;CHN1;TRIM46;PHACTR1;CKB;SAMD1;GPM6B;MAPK4;ANKS1B;ZBTB18;KCNH3;RBM15;IQSEC2;PRKCE;PLK2;PLEKHA5;DDIT4L;KCNAB1;BAIAP2;KRT9;GNAO1;LRFN4;SCO1;SYT10;EEF1A2;MYO5C;CHMP4C;SIK1;EIF4G1;SNTB2
Genes Up-Regulated In Htt-N171-19Q Changed Genes In Rat Striatal Neurons GSE1918	24/33	0.6496147486524905	0.9999977548837199	0	0	0.9397633884222885	0.4053911705094702	PAQR8;UGT1A10;NQO1;CDKN1A;ATP1A2;OLIG1;GRIN2C;F3;GPNMB;FRMD8;TP53INP2;UGT1A5;PMP22;EFHD1;HMOX1;UGT1A4;IGFBP7;UGT1A3;SLC38A3;LRP10;UGT1A8;UGT1A7;CDK5RAP2;UGT1A6
Liver RNA M27 Module (White) PMID26900923	160/219	0.6503119555939713	0.9999977548837199	0	0	0.9553074438156681	0.4110717540873222	IFI27L1;CPNE8;IFI27L2;CHRM3;IL1RN;STEAP4;FAM25C;FAM25A;MT1M;HP;C4BPA;MT1X;FABP12;CLU;C4B;C4A;MT2A;BMPER;PPP4R4;FAM25G;SLC39A1;HABP2;CD177;IL13RA1;CHIA;SPINK1;SCARA5;IL1R2;SERPINF2;ANK2;RNASE4;TM4SF4;SLFN12;MT1A;IFI27;TFR2;SCN8A;RBP1;MT1F;MT1G;MT1H;PRTN3;ALPK1;MT1B;LPA;CFB;S100A8;MT1E;SKAP2;CPB2;H6PD;CFH;CFI;HPR;AK7;KNG1;C2;C3;ENHO;HPX;SOCS3;C5;C1ORF226;SBNO2;DPP7;MUSTN1;C9;C14ORF28;ST3GAL1;OSBPL9;SLC37A1;AMBP;SLC10A2;TNFSF12;IL36G;DNAJC12;IFT122;PRG4;CP;FOSL2;TF;LSM6;REEP5;PLXNB1;DZIP3;SERPINA11;BTG2;ORM1;SERPINA1;SERPINA10;SNX10;CXCL1;FMN2;TCIRG1;CXCL3;SYNE4;C8A;ORM2;CXCL2;B3GALT1;GRM8;NFKBIZ;BBS9;QSOX1;LBP;SLFN12L;FGB;FGA;AHSG;CYP3A43;FGG;SEBOX;IRAK4;MMP8;IL17RA;BBS12;CYP21A2;PLSCR2;NOS1AP;TFF3;CHI3L1;ANG;CD302;IRF9;APCS;ITIH4;GRN;ITIH3;RETNLB;FGL1;SLC3A1;CYP3A4;CYP3A5;NR2C1;CPN2;CYP3A7;APOL4;CXCR1;HAUS8;CXCR2;SPATA46;DNAI1;APOL3;APOL2;SERPIND1;TMEM176B;MX2;STAT3;TMEM176A;CMTM6;MX1;AIG1;TTC39A;GALNS;NFASC;LRG1;SAA1;FAS;SAA2;TACC2
Markers Present In L6b Serpinb11 Glutamatergic Neurons PMID26727548	11/15	0.6510580528453906	0.9999977548837199	0	0	0.9692089057318807	0.41594226867527023	MOXD1;COL24A1;IGSF3;LMAN1L;TNMD;CIDEA;TMEM40;TENT5A;TRH;NGF;CPLX3
Genes Up-Regulated In iSPNs Of HD Patients Vs Control PMID32681824	290/396	0.6514878644858142	0.9999977548837199	0	0	0.9635291269843336	0.412868867836813	VIPR1;ADARB2;IKZF2;RAPGEFL1;SCAMP5;UBASH3B;BSG;SOX8;SYNPO;PDK2;SCN1B;SOX5;UNC13C;RBFOX1;ACOT7;PTOV1;PRKCA;MMD2;ANK3;MAPK8IP2;HPCAL4;MAPK8IP1;ADGRB2;TXNIP;CTXN1;NECAB2;PDE1C;CEND1;TMTC2;TMTC1;THY1;SLC30A10;C2;ABR;SYNGR1;FLRT2;COX3;PLCG2;COX2;ST8SIA5;TSPAN5;COX1;PRRT1;NTNG1;ABCA2;CDK18;TRAP1;CADM3;CADM1;ST8SIA1;C9ORF153;IRF2BP2;HSPA12A;ST18;DHFR;PEX5L;TF;CREBRF;GALNTL6;CD22;ACHE;GABRB1;YJEFN3;GRIK5;PTPRN;TECR;AATK;ZBTB8OS;HIF3A;PTPRK;MTRNR2L1;ADAMTSL1;C1QTNF4;TMEM47;CAMKV;SLC22A17;EFCAB2;NCS1;GPR137;GIT1;PSD;ZHX2;KCND2;SLC39A11;TFEB;GAB2;DUSP8;ANO4;MRPS6;CDYL2;FAM222B;KAT2B;ZEB2;RAPGEF3;KANK1;OCA2;AMER2;COL11A1;KCNA2;GREB1L;FIGN;PRICKLE1;APOLD1;COL19A1;C10ORF90;EXOSC6;GLRA2;DHRSX;SPP1;CTNNA3;GPC5;BID;CSMD1;GPC6;JAM2;WWOX;ND4L;LHFPL2;GATAD2B;GRIN1;SH3RF2;KITLG;KBTBD6;CASTOR3;TMEM159;CASTOR2;CFAP161;VWC2;TCAP;HSPA1B;YPEL3;GRINA;CHRM1;CRTC1;GDA;PCDH11X;CLU;SLC8A1;CMIP;TMEM144;DOCK11;GRIP1;ABHD10;CCND3;SESN3;BMPER;ZNF83;TMEM38A;RGS6;SNRPN;ZNF680;DSCAM;ANKRD44;LMO3;ARID5B;RUNDC3A;TMEM130;FOXP1;ACAP3;CLIP2;DPM2;RBM14-RBM4;CERCAM;SLC27A6;MAPKAPK5;ND1;LY6H;ND2;ND5;FTL;LY6E;ND4;ND6;INO80D;NDRG3;ATP8;ATP6;TMEM59L;AEBP1;AK5;NREP;EFNA5;NDRG2;LPP;FBXO42;NPAS3;PHF21B;BRINP2;PCSK1N;DPP7;GRK2;MOBP;CDH20;DEAF1;CNTNAP3B;BTBD2;MBP;KIF3C;IP6K1;MPDZ;SLC38A2;GRIA4;RAP1GAP2;KCNF1;RHBDD2;CRIM1;ADAP1;QKI;ARHGAP24;GFAP;REEP2;BCL2;CNTN2;PLXNB1;CYTB;SLC26A3;RNF187;DOCK5;MAST3;CELF2;HAPLN2;RASGEF1B;TRPS1;GRM8;NFKBIZ;PDE4B;EFHD1;ERC2;PRKG1;YWHAG;BOK;SH3D19;TPRN;CERS4;OVCH1;ETV1;OPRM1;RANGAP1;DNM1;TAPBP;TBC1D1;NDUFS7;UBE2R2;VGF;SNPH;DNAJC5;IL1RAPL1;CDH12;NAT8L;CRK;GAPDH;L3MBTL4;CNTNAP4;RBMS3;UHRF2;LAMA2;MGRN1;NXN;NRXN3;MLLT3;DDN;FBXL20;RASD2;GNG3;RASD1;MCRIP2;CLMN;GNG7;P2RY1;NHS;CLVS2;TOGARAM2;LINGO2;LINGO1;NTRK2;COL26A1;KCNIP4;SGTA;BAIAP2;SORL1;BAIAP3;MAPK11;KLF5;PC;SYT12;TEF;PTPN9;TLL1;BCOR;QRICH2
Down-regulated Insoluble Proteins In Striatum Of 8 Wk R6/2 Mice PXD004973	6/8	0.6519740862802683	0.9999977548837199	0	0	1.0573670680557434	0.4522892527253908	PAQR9;DOK5;DOK6;PAK6;RASGRP2;SSTR2
Genes Down-Regulated In Influence Of TP-10 On Striatal Expression In WT Mice GSE40377	6/8	0.6519740862802683	0.9999977548837199	0	0	1.0573670680557434	0.4522892527253908	AGO4;COL6A2;FST;RASGEF1C;CLSPN;CAMKK2
Genes Down-Regulated In Pons Of 18 Week Old Atxn 1 154Q/2Q KI Mice Treated With ASO Vs Vehicle GSE114674	6/8	0.6519740862802683	0.9999977548837199	0	0	1.0573670680557434	0.4522892527253908	CDKN1C;NQO1;LMX1A;APOD;WDR72;RHPN2
Markers Present In Sst Cbln4 GABAergic Neurons PMID26727548	6/8	0.6519740862802683	0.9999977548837199	0	0	1.0573670680557434	0.4522892527253908	BDNF;ADAMTS18;KCNS3;RASL11A;TNNI3K;ANO3
Up-regulated Proteins In Cortex Of 10 Mon HD Q175 Mice Vs Q20 PXD005485	6/8	0.6519740862802683	0.9999977548837199	0	0	1.0573670680557434	0.4522892527253908	DAB2;DCC;SLMAP;TFEB;ENPP6;GPRASP1
Mouse Cerebellum Unipolar Brush Cell Markers PMID19013282	390/532	0.6527909041690209	0.9999977548837199	0	0	0.9671237593640745	0.4124767446690018	PATJ;SCOC;ARAF;DCAF4;ATP5IF1;COMTD1;LURAP1L;TDO2;FAM110B;STMN1;AP1S2;MS4A15;ADNP2;DLEU7;C2ORF80;PKNOX2;SAMD11;C5ORF15;CACNA2D1;UNC5D;GANC;SYTL2;SULT2B1;CNBD2;RBP7;TFR2;HOXB4;PRR15;OPTN;LRPAP1;C5ORF49;FAM221B;CYB5R3;FAM124A;EPB41L2;KCNMB2;PLCG2;GSG1L;RHBDL3;ACD;BTBD19;WNT10A;FZD5;HOMER2;MRPL28;NFATC2;PKIB;EHD3;ADI1;NMT2;ACHE;GPR25;LRRC38;FRG2B;FRG2C;SHD;EFCAB2;RSPO2;SH3BGRL2;GPRASP1;ZNF367;CHST8;ARG2;ELOVL4;SPHK1;TNNC1;ELMOD1;TNNC2;CIT;FAM210B;GJD2;TMEFF1;TMEM179;TMSB15A;TMSB15B;SLC29A4;C11ORF52;GRP;PLPPR2;SNX32;ARFRP1;FGD5;GLRA2;GLRA3;NTF3;SIAE;P4HTM;TP53I11;RPRM;DCBLD1;MZT1;CLCF1;ETFBKMT;ANKRD63;DGKG;RAB3B;MTCH1;DGKB;ZBTB21;SERTM1;FGF5;POFUT2;DACH1;SLN;NUDT17;ZNF689;MAF1;HMGN3;LZTS1;ZFP37;CDKL3;CPA2;C11ORF87;SERF1A;SERF1B;SNRPN;FBXO16;CTNNBIP1;TBR1;FRMD4B;FBXW2;LEMD1;SLC9A2;ADCYAP1;OBSCN;RAB37;ARMCX5;LY6H;TOX;RNASEH2C;KHDRBS3;AK5;C1ORF53;LIN7B;RHOBTB1;DDRGK1;NEUROD6;SMN2;SMYD4;SMN1;ANKRD24;TNFRSF9;SLC4A10;ESRRG;TRAPPC9;CXCL11;NSG2;REEP5;UQCRQ;RCAN2;CNIH2;NOP10;SRXN1;ZC3H3;CELF6;DUSP15;UFSP1;CLEC1A;PMEPA1;ME3;SLC37A3;SGCG;CCDC38;TRPC3;SMIM19;HAUS4;DUSP28;RAD23A;ADRA2C;ZNF638;SNURF;MTFR1;EFHC2;LCT;VSTM2A;ITGA9;SMARCD3;SMIM26;SEMA3D;PRCD;NDUFB1;NDNF;SRM;PLN;RAB26;CCDC85A;NNAT;IGF2BP3;MEST;SEC11C;LINGO2;KCNIP2;TXNRD2;PCDH7;MAB21L1;MAB21L2;STUB1;TLL1;INSM1;CBLN4;KCNK2;MDGA1;TMEM183B;DCAF4L1;DCAF4L2;RPS6KA6;CHEK2;RESP18;SYNPO;FBXO9;ARL11;IL1R1;KRT5;ANK1;THAP4;PLPP4;KCNQ1;SFRP5;FLYWCH2;CTXN3;CTXN2;L3MBTL3;PDE1B;PCDH15;CEND1;APCDD1;PCDH19;CBARP;PCBP3;PGBD5;KCNN1;SCN3A;ZBED5;ARSB;TRPM4;NTNG1;NMB;TMEM74B;DCLK3;RASSF8;NMBR;PEX5L;RPS27;ARMC10;CALY;PPP1R1A;KLHDC8A;ITGBL1;RTL8A;LRRN1;RTL8B;SHISAL2B;BARHL1;PCSK2;TENM3;TENM4;CITED4;ZBTB8OS;SLC35F1;MEDAG;EPB41L4A;CRTAC1;CLDN23;ENC1;RAC3;ANKRD2;COX8A;PSD;PACRG;GAA;SYN2;GFRA4;GAL;FRG2;PITPNM2;RHOV;AVPI1;TAGLN;SLC20A1;ICA1L;AKAP7;AKAP5;ZDHHC22;TCEAL7;TCEAL6;TCEAL5;MGAT5;PERP;CREG2;CD59;DYNC1I1;CCT4;CGREF1;ATP5PB;TMEM176A;OTOP2;GCK;FKBP1B;SAA1;SAA2;CCDC167;CCDC166;RIPOR2;GUCY1B1;UBXN2B;UBE3D;CDY1;CIB2;ACRBP;RGS4;FBL;CHCHD2;ACAA1;HGD;CCDC159;TTC7B;TANC2;SCG2;ISCU;NDUFB10;ARHGEF25;CHRNA6;HPCA;ARHGAP15;PLCXD1;ATP5MC1;PCSK1N;SNTG2;ASIC5;HRH2;OTX2;ATP5MG;RAI2;SYT5;UQCC2;SHISAL1;DNAJC15;BMP7;COQ5;TIMM10B;DLG4;FAM163B;GNAS;CNTN3;CD164L2;HSPB6;PODXL2;TNFAIP2;HSPB3;FBLL1;ELAVL2;PITPNC1;LMOD2;GRM2;LRRTM4;GRM8;TMEM108;VWC2L;CDY1B;DACT1;DCC;PPP2R5C;ACTA1;LATS2;VGF;CDY2A;CCDC192;CDY2B;HCN3;GALT;DDX25;RGS13;PERM1;TM2D3;PSMB10;DDN;GNG2;NWD2;RASD1;GNG4;TIMM8A;PRAF2;C14ORF132;HS3ST4;UQCRHL;HS3ST2;SLC4A8;C19ORF81;RGS10;ASB2
Genes With An Increase Of EZH2 Binding In Their Promoter Regions In Corpus Callosum Of BN Vs WT Mice PMID31015293	362/494	0.6543941198365633	0.9999977548837199	0	0	0.9657226640451374	0.4095103299592145	OR9K2;TRAF3IP2;MISP3;TXNDC11;GCC2;ZDHHC1;ZMIZ1;ANPEP;RPS6KA2;HABP2;PDK2;STARD3;CHIA;SAP30BP;TRIQK;COG7;ACTN2;SP110;CACNA2D1;KRT2;PRAMEF20;FLT3LG;CACNA2D4;ANK3;EML1;FNDC7;CTAGE1;NEIL3;PRKAR1B;FNDC1;SOAT1;CTAGE4;KRTAP4-12;KRTAP4-11;CTAGE9;CTAGE8;ALPK3;CTAGE6;IDO2;OR8G5;OR8G1;NAA60;TPH2;TMEM63A;DHX8;KLK1;KRTAP10-11;SP140;KRTAP10-12;TWF2;FIGNL2;LYPD2;PRDM14;LYPD3;KLK3;BAZ2B;KLK2;PRKCZ;KALRN;C3;PRAMEF17;SNX3;CRACR2A;NKAIN4;PRAMEF18;PRAMEF12;SI;ZSCAN10;PRAMEF14;RDH16;OTOG;MCMBP;APOD;TSPAN2;RHBDL3;KIAA0319L;SPTBN1;DNAH11;OR8B12;ACE;CADM4;DNAH17;PNO1;ST8SIA1;CYP4F8;TRERF1;LRP2BP;C9ORF85;SPART;GP9;PEX5L;GJB4;GJB5;NOX3;PCDHB5;OR2Z1;GTF2IRD1;SHISAL2A;CDC42SE2;LGMN;LRRC36;ZNF496;PCSK2;RYR1;SMG1;SLC44A3;HIP1;GFM2;MIA2;LETM2;TRIM6;TRIM5;NKIRAS2;BBS9;BBS7;LRRC49;NFAM1;TESC;EMP1;TMEM174;BDH1;SLC7A8;MDFIC;TNNT1;PITPNM2;RHOJ;TFEC;ARHGEF3;PMP2;CLDN16;DSCAML1;PDZRN3;SGK2;MDFI;ZNF597;OR14A2;OR4C3;CHST3;PRKN;FAM71F1;SAMD7;OR8K3;SYNPO2;SEZ6;SNX33;ADCY6;FAM71F2;FGD2;PRAMEF6;RECQL5;RXRA;GPNMB;PRAMEF2;PRAMEF1;OR4C45;METTL7A;CYP2F1;SLC17A1;PRAMEF8;SH3BGR;WWOX;ZNF583;GABBR2;SERPIND1;ATRNL1;ODAM;SORT1;ADAM32;FAM189A1;KLHL2;SNCAIP;PLEKHA7;BATF;MAS1;KLHL6;CCL28;KLKB1;ACTR10;DGKG;GUCY1B1;ZFAND3;REG1B;FHOD1;REG1A;NPY2R;EIF4ENIF1;GRIP1;MYBPHL;POTEH;TBC1D31;KIF5C;POTED;SLC16A6;EPPIN;GGT1;POTEA;RGS6;NOMO2;ZNF442;GGT2;RGS7;AGTPBP1;SCARA5;ANKRD44;LMO7;IPCEF1;PRSS55;FOXP1;SELENON;CLIP1;OR2T1;SLC9A5;RAB36;OR9A4;SHPK;RAB35;PLAA;IL6ST;ANAPC1;PDE9A;NOTCH3;BRI3;CHRNA4;ABHD6;RHOBTB1;SOCS2;AMDHD1;DEAF1;ZBBX;TCP10L2;CAMTA1;RHPN2;VILL;BHLHA9;CYP2J2;KRTAP4-9;OSBPL6;KRTAP4-8;CAV3;KRTAP4-7;KRTAP4-6;TMEM132B;KRTAP4-5;DNAJC12;MT3;ARHGAP23;GGCT;PTPRE;PLCXD3;RSPH14;ZSCAN4;RADIL;AMOTL1;DRC1;SLC26A3;OR7A10;MOXD1;SCYL3;DYRK3;RBM25;DOCK9;ITGB2;LECT2;DOCK7;APIP;PIK3C2G;UFSP2;OR10AG1;GRM1;ALAD;SPRED1;MYO18B;OR56B1;PHACTR3;LBP;CA8;QRFPR;OR56B4;KRTAP10-1;OR7A17;SH3D19;CCDC38;SLC36A1;ARHGEF10;TRIM62;SLC13A4;ABCC2;OR6C76;VPS37C;C4ORF47;VPS13B;NDUFC1;WIPI1;MYRIP;DCN;GIP;ZAR1;EVC;METTL24;MMRN1;DNAJC6;OAS2;HKDC1;OR7A5;PEX5;RFT1;NAA35;CCDC190;USP40;DOCK2;PPP1R12C;CNTNAP4;RBMS3;TRARG1;CATSPER3;MVK;TUBAL3;GLS2;LRTM2;JAKMIP1;ADD2;HECTD1;CLMP;SV2B;SH3BP4;FSD2;HES3;CTNNAL1;VAT1L;MCOLN3;C2ORF74;KRTAP10-5;STN1;KRTAP10-4;TTC13;MYO10;KRTAP10-7;POLN;EYA2;KRTAP10-9;OR5L2;FBXL17;KCNJ15;KIAA1549L;OR5L1;CTNS;GZMB;C9ORF43;SORL1;BICC1;REC8;HS3ST1;KLF6;FAM167A;ZNF616;POLE3;ALDH16A1;ACKR2;QRICH2;FCGR2B;MYO1H;SNTB1
Genes Changed In Human Asymptomatic HD Caudate Vs Control GSE129473	16/22	0.6573444698122466	0.9999977548837199	0	0	0.9397960104702591	0.39428868206882833	RSC1A1;C5AR1;HSPA6;STC1;ADM;TMIE;GPRC5A;NFIL3;RGS1;MAFF;ZC3H12A;NLRP2;DYDC2;HSPA1B;SLC38A5;HSPA1A
Genes Up-Regulated In Expression In 12 Mon YAC128 HD Mice GSE18551	16/22	0.6573444698122466	0.9999977548837199	0	0	0.9397960104702591	0.39428868206882833	MAGI1;PTGER4;STARD4;HHIP;NOLC1;TMEM250;CASP9;RAB21;BDH1;ENPP1;RBM20;HIF1AN;IP6K1;LONRF2;DACT1;PLS1
HD-specific Set Of Genes (Cluster 13) PMID28499347	16/22	0.6573444698122466	0.9999977548837199	0	0	0.9397960104702591	0.39428868206882833	GALNT12;ANXA8L1;FOCAD;DAPK2;ZCCHC9;MLC1;GLRX;GLYAT;ACTL9;QDPR;NXF3;OR2AK2;ANXA8;STAP2;PPARA;EGFL8
Markers Present In Astro Aqp4 Astrocytes PMID26727548	16/22	0.6573444698122466	0.9999977548837199	0	0	0.9397960104702591	0.39428868206882833	VCAM1;MLC1;RORB;SLC39A12;CHRDL1;CXCL14;F3;GABRG1;SLCO1C1;BCAN;EDNRB;GJB6;ACSBG1;PRODH;SCRG1;NTSR2
PC12 Htt-Q74 Vs PC12 Htt-Q23 Upon 96 H Of Induction PMID28499347	370/505	0.6578501313729054	0.9999977548837199	0	0	0.9650950714898557	0.40416071651991525	EIF4A2;SMARCAL1;SPARC;ZMYND8;PLEKHB1;ARAF;SCX;RRH;CALML4;ZDHHC1;TSKU;KRTCAP3;LGALS1;C7ORF31;FAM110B;BSG;EPSTI1;MLYCD;FBXO8;SPA17;PELO;CHGB;FBXO9;MFSD2A;GAMT;IL15RA;GABARAPL1;STARD4;TRIQK;RBFOX3;ARRDC1;CTRB2;TANGO2;CTRB1;KRT8;MTUS2;HOGA1;SOX12;TM4SF4;BCAM;RBP4;GRWD1;GPR160;ACOT2;ACOT1;TXNIP;ACOT4;PLBD2;SKAP1;PLPP1;CFD;LRPAP1;NRN1;SDC2;CLCNKB;IL20RA;CLCNKA;DYNC2LI1;SULT1A1;PRDX2;PTDSS2;CYB5R3;DHX34;PPCS;AFMID;RNF217;PCDHA5;APOE;GSTT2B;TSPAN1;SULT1A3;SULT1A2;DECR1;NTSR2;NGFR;GSTM1;PHC1;PINLYP;CADM1;PMM1;CADM2;CYP4F2;FUCA2;OSGIN1;DELE1;MICAL2;CELA1;KLHDC8B;PARVA;GPR137B;VASN;ABTB1;PEX5L;PPFIBP2;VNN1;TH;PAH;GJB5;PNOC;SSPN;PDE3A;SNAI2;SERPINI1;HAMP;ITM2B;CDKN1C;ACY3;PIGT;TINAGL1;DHRS11;MEI1;HIBADH;TENM4;ZFAND2A;MCUB;WFDC1;CD3G;STON2;CTSV;DOC2B;PIGW;WDR45;OSBPL10;EPB41L4A;C1QTNF1;HYAL1;EFCAB1;FASTK;NMRK1;SLC22A18;FFAR3;AP3S1;SLC18A1;TEAD1;CTSD;L3HYPDH;C11ORF24;CTSB;HTATIP2;SREBF1;APOBEC2;IZUMO4;RAB3IL1;IL17RE;SYP;SYN2;FAHD2A;SUMF2;TMEM175;FAHD2B;SERPINB6;SIRT3;GCHFR;TMEM37;TMEM179;BDH2;NRN1L;RPUSD3;GAS1;RHOV;MFGE8;CRYAB;HCST;MPND;GAS8;PLIN5;PRKN;MAGEH1;PNCK;GPR42;NEXN;SNX32;NOL3;STYXL1;MIPOL1;OLFML3;WIF1;CREG1;HSF4;SPP2;CD59;FILIP1L;JAM3;P2RY12;NQO1;GCH1;YIPF2;GOLM1;TMEM176A;C1ORF21;TTC9B;AIG1;GSTA5;KRT18;GSTA3;MORN2;GSTA2;LPCAT2;GSTA1;TCEA3;TCEA2;COQ8B;COQ8A;TTLL9;GPR146;SLC27A1;ANKRD13D;TMEM179B;RAB3D;RASL11A;KLHL35;CLU;CXCL14;IFI44L;HID1;NPPB;RGS4;NRBP2;EFEMP2;ATCAY;CDH2;FAM162A;SLC26A11;SLC25A42;PHLDA2;ARHGEF40;HADH;LARGE2;PPFIA2;TMOD4;EPDR1;PCOLCE;ALG11;KRT76;THNSL2;OSCAR;CACNB1;OLFM2;PCP4;MYCN;LY6D;SCG5;SPNS1;SLC27A3;TOX;AJUBA;SQSTM1;SCG2;DGKH;FTL;DPEP3;ABHD4;UBA7;ARHGEF28;HTRA4;GMPR;GSTT2;LRRC52;RAI1;WNT6;ASIC4;BRINP2;DPP7;DEAF1;IRAK2;NDUFV3;CD276;TMEM132E;FBXO36;BCDIN3D;BTBD6;TRAPPC9;CYP4F11;TDRD5;CYP4F12;BMP7;TMEM231;CXCL10;BMP2;DAP;CDK6;PTPRA;FAM163A;CRYL1;IFT27;NIT1;GALK1;SLC48A1;ACADVL;PCDHGB7;CPQ;C15ORF61;COX4I2;NGLY1;DYSF;ECE2;DBH;RERG;IRF2BPL;OASL;SGCE;LYL1;TMEM102;NOB1;MFSD3;C8ORF82;PDE4B;HMGCS2;UPP1;A4GALT;POLE;BOK;SMIM14;TGIF1;RFC3;LANCL1;SH2D3C;ETV4;BET1L;ETV5;ZAR1;TRAPPC6A;TST;NPC2;USP41;CFAP53;FBP2;PAOX;CCDC189;DDC;SMARCD3;PCOLCE2;WBP1;RGS13;MRM1;USP18;CCL7;RAB26;CLMN;POLD1;NNAT;TRIM47;SNCG;HES1;SLIT3;SLIT2;SLC25A23;CRYM;BEND6;PTPN18;FAHD1;KCNIP3;CYP51A1;MX1;CCK;SLC50A1;SOD2;SGPP2;DLK1;RAD52;SLC4A8;PC;DNAJA3;GLOD5;SPAG1;TRIM36;AQP11;CD9;GALM;C8ORF76
Down-regulated Genes In Cortex Of 6 Mon HD Q175 Mice Vs Q20 PMID26900923	702/956	0.6589882635124721	0.9999977548837199	0	0	0.9727970252476072	0.40570456568640073	LOC728392;TMEM97;CLDN2;ENO2;SLC4A5;ZFYVE28;CRHBP;ENDOU;LSM12;RNF115;UBASH3B;MSANTD1;PPP4R4;C3AR1;PKNOX2;CHGB;IER3;RBFOX1;STARD4;RBFOX3;PRKCB;STARD8;ZNF281;CLEC11A;CACNA2D3;PRKCA;PDYN;SYTL5;UPB1;UNC13D;MYL4;KIAA1217;MOSMO;PRKAR1B;HECW2;TYRO3;SPARCL1;ASTN2;ATF6;NGEF;CFB;TSPYL5;TTYH1;HPN;C1ORF198;COPS7B;ATXN7L3B;PLA2G7;C2;UGT8;ABR;PPP3R1;CHST11;GSG1L;ST3GAL5;PIP5K1B;CGA;ZNF148;PPARGC1A;CEP76;PPARGC1B;GSTM2;CDK19;FZD3;GSTM1;PRRT2;PLK5;ARPP21;HOMER2;PLK2;SNAI3;NETO2;FOSL2;GPR137C;TREML1;FA2H;UCK2;GJB2;HRC;FAT3;GALNTL6;SERPINI1;PCDHB8;GSTM5;CDC42SE2;GABRB2;LRRC34;SETD2;KCNC1;WFIKKN1;MEI1;LRRC10B;NCAN;BHLHE41;FMN1;ARHGAP5;LRRC32;PRSS22;SLC6A1;PRSS23;SLC6A3;TMEM47;AIFM3;C1QTNF1;CATIP;HEY1;B3GALT1;SH3BGRL2;DLGAP1;NEFM;RSPO1;NEFH;MYBPC3;TCF19;ARG2;BATF3;ELOVL4;TNNC1;SLC39A10;WNT9A;ASH1L;PTGR2;COQ10B;DUSP7;F5;GJD2;PLCB4;CDC42EP3;KCNMA1;MMP17;ITPKA;CHST1;VAMP1;PLEKHO1;PLEKHO2;PLCB1;OR10H1;WDR26;OR10H2;KCNA1;OR10H5;KCNA2;HTT;HSPA14;ADCY7;APOLD1;TM9SF4;GPR153;RNF139;UBN2;ADAM23;CHN1;GCNT4;ATP5MF-PTCD1;TP53I11;ZSWIM5;GPR158;FARP2;GABRA1;HIPK4;SLC16A1;KCNB1;KCNB2;ADAM33;RFLNB;TMEM64;GPR6;DHRS3;HIPK3;STXBP5L;AGMAT;TTLL7;ABI2;ETNK2;SLMAP;PLP1;PKN2;CCDC3;ANKRD63;ADGRL4;LGR6;YPEL5;SLC28A1;YPEL2;SEMA5A;CHRM3;RAB3C;RASL11B;DGKB;CHRM4;MYLK3;FGF3;LAMP5;PPP1CB;ABHD13;SALL2;SESN2;SLC16A6;SLC25A41;SLC16A7;LARGE1;KPNA3;FADS1;STK32C;KCNH1;PCDHAC1;ZNF563;C11ORF87;KCNH4;KCNH5;FBXW7;FST;ZBTB37;USP2;DIO2;SDCBP2;DGKZ;OLFM1;C1ORF115;CACNB4;MELK;OBSCN;SLCO2A1;LY6D;MAL;UTS2;TTPAL;RTN4R;SEMA7A;KCNE2;CSH2;CSH1;CUL3;C1ORF56;GLT8D2;GPR83;AK8;C1ORF50;RHOBTB2;SBNO1;STK35;CNTNAP3B;ORC2;ABL2;ZNF546;THEM6;DRD1;TPPP;NPTX2;DRD2;RAB6B;SKIL;SOCS4;ZKSCAN1;TMEM132D;HHATL;KL;ANKRD29;OSBPL8;TMEM132C;ATP8B2;ODF4;TNFRSF10C;TNFRSF10B;SLC4A11;TNFRSF10A;ESRRG;FBXO33;BTBD8;QKI;TNFRSF10D;PTPRD;REEP1;TRMT9B;CDK7;DAB1;RCAN2;MAP3K14;NFE2L1;DRC3;TUBA8;CNTNAP3;DPP10;SNAP25;SRXN1;CELF2;RASGRF2;BRK1;DUSP18;LSP1;TSPAN11;DUSP14;SYNE1;AP1G2;ADAMTS1;DDI2;PRADC1;PMEPA1;CNGA2;LBP;ERC2;PIANP;KCNAB1;KCNAB3;SLCO1C1;TFDP1;ADORA2A;NRG3;PIK3CA;TFDP3;DNAJC5;NOS1AP;ZNF878;BIRC6;NAF1;TRIM59;ST6GALNAC3;DAGLB;CNTNAP4;ITGA9;MTPN;SMARCD1;SLC24A4;PPM1L;LUZP2;LRTM2;PRCD;TTR;PHKG1;DCAF10;CACNG3;TRIM44;CCDC73;LINGO1;SEMA4A;KCNJ10;KCNJ9;KCNIP2;KCNIP3;CYP51A1;KIAA1549L;TM6SF1;TTC39B;RAB10;NELL1;SYT12;GLRB;MFAP1;TRIM37;PTPN7;CPNE9;SLC23A3;SLC23A2;LPGAT1;PANK3;CPNE5;CCP110;PKD2L1;ARR3;AQP1;HERC5;SYNPR;EDNRB;RASSF3;VSIG2;PTGFRN;SYNPO;SCN1B;SCN1A;SEC63;DYNC2H1;SLC6A17;ARRDC3;P3H2;MTUS2;TMEM170B;ASRGL1;FNDC8;STX1B;ARC;KCNQ5;SIK1;TTLL11;VDAC1;CTXN1;KCTD15;KCTD16;CDS1;NECAB2;NRN1;PDE1B;EIF5A2;FUT11;WNK4;ZBTB1;PIK3R3;TMTC1;C2CD4C;NLK;SLC6A20;KALRN;NEU2;UGCG;SEC14L1;PCBP3;ZNF706;TSPAN9;PENK;TSPAN7;TSPAN5;OTOF;TSPAN2;FAM43A;ARSG;STXBP6;GPM6B;EGR2;TMEM184C;ZRANB1;ST8SIA1;ST8SIA2;DDIT4L;PARVA;CPLANE2;DCLK1;ZBTB9;PEX5L;PPP1R1A;MYO5C;PPP1R1B;GRB2;NOL10;IGSF9B;ANP32B;PCSK2;PTPRT;RYR1;CLIC3;CCDC127;TENM4;DIRAS2;PCSK9;KRT20;CX3CL1;MEDAG;PPP3CA;AKAP10;AKAP11;SIPA1L1;ENC1;SDF4;OR4D1;LYNX1;PRMT8;LRRIQ1;SORCS3;GFRA2;ANO3;CNKSR2;ARHGEF9;CCKBR;NRN1L;NFX1;TNNT1;MMP23B;CLDN12;ZNF780B;ZNF780A;RGS7BP;VGLL4;AVPI1;TMPRSS6;AMIGO1;RGPD6;NEXN;RGPD5;ALOX12B;RGPD8;AKAP5;DCST1;GDPD5;RGPD2;RGPD1;RGPD4;CAMKK2;RGPD3;KIAA0513;RELN;SERTAD1;CUX1;CAMK2N1;DZANK1;WIF1;NPY;CHRNA10;PAK6;ATP6V0E2;EMC7;GABRD;PAK5;RANBP2;CA10;MPP3;PLEKHA2;GAD1;SUSD2;DKKL1;PCDHB13;CSHL1;OTOP2;VMP1;PDP1;SH3RF2;MAS1;PER3;GPAM;ZDHHC9;CAMK4;TTC3;STAC2;TCAP;FAM171B;ACTR10;CDK5R1;DENND5B;GOLT1A;GXYLT1;CLEC18C;CLEC18B;TOMM20;CLEC18A;RGS4;ARHGAP42;KIF5C;PPME1;TBC1D30;BAALC;RGS8;PDE8B;PAMR1;PPFIA4;RGS9;FAM81A;TMEM14A;RGS7;TMOD1;CHRNB1;GUCY1A1;SCARA5;KCTD1;SHISA4;ATP1B2;ATP1B1;IPCEF1;KCTD6;LZTFL1;OSCAR;PCP4;TMX4;ADAM12;GPD1;ELMO2;SCG2;C17ORF97;NDRG3;NTM;TCF7;HPCA;SLC1A2;SLC1A3;NDRG2;CPLX2;MCHR1;RASGRP1;CPLX1;PLCXD2;FBLN5;CPLX3;PSORS1C2;SCUBE1;HRH2;TMEM127;TMEM128;ZMAT4;DNAJC21;CAMTA1;GAS2L2;PDZD8;MFAP3L;PACSIN1;CCDC134;UBE2F;SYT2;PTCH2;MACO1;SSC5D;HOOK3;INHBA;DGAT2L6;POU2F2;GH2;GNAO1;TMEM232;GH1;DIAPH2;NXF2B;COL20A1;MAP6D1;BRWD1;FGF12;SLC35E2B;SLC35E2A;GSK3B;PHTF2;B4GALT1;MEGF11;SPO11;ATP2A2;CTDSPL2;HAPLN4;PITPNC1;HAPLN1;GRM3;GRM2;CA2;RASGEF1B;HJV;VHLL;SCYL2;KLF10;NAA30;DESI1;USP42;PDPK1;ARHGEF17;SPATS2;SHROOM2;URB2;GLRX2;ETV3;GPCPD1;PJA2;DDX19A;TBC1D2;DDX19B;LMBRD2;CRY2;RBM20;MVD;NAT8L;SCN4B;KDM7A;MYH7;CAMK2B;KRT80;HLF;RAP1GDS1;CAMK2A;NRXN3;ASAP1;HMGCR;CFAP206;SELENOI;CIART;RASD2;TAF1D;FAM168B;MAPK8;NXF2;ACVR1C;RMND5A;SV2B;S1PR1;NRIP3;RGS20;VHL;NXF5;MAPK4;S100PBP;OPCML;PTCD1;POLN;SGTB;LGI4;PCDHGC5;LGI2;ATP2B2;ATP2B1;DEK;MAPK12;GDAP2;SBK3;CD4;JSRP1;PDE10A;TEF;PMP22;PDE7B;R3HDM1;VIP;OTUD3;SNTB2
Endothelial Cell-Enriched Genes In Mouse Cortex PMID25186741	29/40	0.6597535424365154	0.9999977548837199	0	0	0.9290417557237802	0.3863781856628412	ANKRD37;FLT1;SGMS1;MEOX1;MYCT1;TTR;SOX18;BSG;CA4;SLC19A3;PGLYRP1;CD34;PRND;SLC16A4;PTGIS;SLC16A1;CAVIN2;AKR1C1;TIE1;AKR1C3;RFLNB;AKR1C2;AKR1C4;SERPINB6;EFNA1;DOK4;SLCO1A2;NOSTRIN;KANK3
Genes Changed In Aged Vs Young Microglia PMID23954174	303/414	0.6612004764177802	0.9999977548837199	0	0	0.9612945358199069	0.3976858119292735	MAP10;SMARCB1;RPL32;CLEC10A;TEX44;TMEM91;ICAM1;EPS8;SPIC;DHX57;KDR;CKMT1B;MLYCD;ACAD10;XYLB;SEC63;HES7;SLC6A16;IL1R2;CACNA2D2;ZNF705A;DLEC1;RNASE3;RNASE2;BIN2;RBP3;PPP1R3B;PADI2;PLBD1;TARS2;SLC45A3;KRTAP10-11;THY1;CFP;SDSL;LY9;PLA2G7;KLK8;C2;PLAC8;CHTF8;RDH12;RNF216;PCBP3;RDH10;ST8SIA4;KCNMB4;NAALAD2;COX1;APOE;ARSG;HLA-DQA2;C19ORF38;HLA-DQA1;S100A11;ARSB;MAP9;B3GALNT1;CADM1;INTS3;PYHIN1;TNFSF12;PDE2A;MYO5A;LYZ;CP;PKIB;CALY;TH;AKR1B15;CD28;FAT2;TNFSF9;UNC119;ANP32D;FAT3;SIM2;CD22;PIGT;SNX13;HCCS;MS4A4E;CD3E;LRRC2;CTSS;MS4A4A;NHSL2;TMSB4X;MRC1;TMSB4Y;SH3BGRL2;CCR6;CD36;TPSAB1;HAVCR2;APC2;KIAA1143;VWA5A;RRAS2;TET1;TMC8;GAB3;COQ10B;ZHX1;NR5A1;MS4A6A;IL1A;RNF144B;RARA;CHST1;MAPT;GPRC5C;SFI1;MDFI;RAPSN;HBEGF;OR4A16;LILRA6;CCL13;TPSD1;MAGEH1;GRAMD1A;SELPLG;CXCR4;CAPG;LILRA1;CST7;LILRA2;MS4A6E;LILRA4;PTS;NKD2;PBLD;NT5C;FGD4;UCP3;CXCR3;CCL18;RXRG;BRD4;P2RY12;CCL24;CD74;CD72;CKMT1A;ELP4;LILRB2;LILRB3;LYVE1;GTF2H5;LILRB5;FABP3;LRG1;TMEM54;ATP5PO;ETFBKMT;OR4A5;CD68;IL17D;SLC28A1;BRDT;CRLF2;PF4;FCN1;FCN2;TPSB2;DCLRE1C;GDA;ZFAND6;SIRPG;GXYLT2;CYP46A1;COX6A2;HHAT;MPC2;RUVBL2;ARHGDIB;BAALC;SIRPA;NRTN;ZNF565;AREL1;CD180;APLP1;KRT79;KMO;CLEC4A;EEF1A1;CLEC4D;LTB4R2;SCN8A;SELENOP;ANKS6;ND2;CD274;CSF1R;ATP8;FBLIM1;CCL3L3;NPR2;ABHD1;ILDR2;CPLX1;DPP3;HCAR2;HCAR3;DDRGK1;EP400;SMYD1;MYH14;TNFRSF14;CACNA1S;PLXNA4;SLC14A1;ZFHX3;FBXO39;PTCH2;ZBTB10;MCC;CXCL11;DAB2;BMP2;MAFB;CLEC6A;DOCK3;COX4I2;RMND1;MS4A7;CELF4;TNFAIP2;FHL3;CXCL1;FHL5;PIK3C2A;SYNE4;CXCL3;CXCL2;PHTF1;SIRPB1;TNFSF13B;HEBP1;SPRED2;ARL5C;ZNF408;CA2;PSD3;MYO18B;ITGAX;ITGB7;BUD23;CYTIP;CERS4;POU1F1;ITGA4;PLEKHG5;VPS13B;FAM219A;URB2;SSTR5;EPN3;ARL4D;OAS2;ANG;DNASE2;CREB5;TULP2;NOD2;HDAC9;TAF1D;CCL7;IFI16;ZNF628;MARVELD1;MKNK1;CCL3;REPS2;CCL2;HES1;FCGR1A;PCDH1;FCGR1B;PLA2G2D;FAHD1;KRTAP10-7;KCNJ12;CMTM4;KRTAP10-6;PDE6G;GZMA;KRTAP10-9;C14ORF132;KCNJ18;POMC;CAPN11;CD4;CEP162;KCP;MNDA;FOLR3;PDCD1;SYCP3;FOLR2;CD244
Genes Down-Regulated In Mural Cells Of R6/2 Vs WT PMID32681824	88/121	0.6635239953135416	0.9999977548837199	0	0	0.9395011337868481	0.3853742153820281	DOCK6;GUCY1B1;PID1;SPARC;MAST4;DGKB;ZMYND8;PTEN;PTPRK;FRY;CHD2;PITPNC1;TTC28;GRM3;PPP3CA;ARHGAP42;GRM5;MPRIP;SESN3;GRM7;PHACTR1;PDE8B;ERC2;RGS6;SOX5;TNS1;PLEKHG3;GUCY1A2;TRPC3;SGIP1;ARHGEF17;ATRX;DENND2A;EBF1;KCTD1;ANO4;PARD3B;ARHGAP10;TBC1D1;PCP4;ZEB2;RNF169;DAAM2;PITPNM2;SIK1;ND2;ND4;IGSF8;NOTCH3;SDC2;ATP6;ATP1A2;CACNA1C;ADCY5;CST3;ABR;ABLIM1;ADAP2;BRINP1;COBLL1;EPB41L2;PENK;SPOCK3;COX3;LRIG1;COX2;IGFBP7;PIP5K1B;DMD;CKB;GPM6B;CTHRC1;ARPP21;BCL11B;CSNK1A1;P2RY14;PLCL1;CRIM1;ATP2B1;PLXDC2;PDE10A;SLCO3A1;PDE3A;ATP13A5;CSPG4;CYTB;KIAA1958;LIMS1
Down-regulated Genes In Cerebellum Of Dox Treated FRDAkd Vs WT Mice At 16 Wk GSE98790	21/29	0.6652015048746849	0.9999977548837199	0	0	0.9250694115256992	0.3771186708419177	MKKS;XBP1;MREG;TNC;LAPTM5;ABHD5;CCDC117;LYPD6;DPP3;SLC25A15;CYB5R3;FAM234A;RAB31;RARB;ULK2;CPSF4L;FAM76A;FMOD;COA5;ADGRL3;LRP11
Genes Down-Regulated In WT Vs R6/1 Both Treated With AAV2/1-control GSE139847	77/106	0.6665905910090286	0.9999977548837199	0	0	0.9354740412405449	0.3794088395595974	ZCCHC12;PATJ;NRSN2;SPARC;GALNT16;PMCH;PTPRO;ZBTB20;KNDC1;MRGPRE;SPINT2;ECE2;TRH;ZCCHC18;PTPDC1;NYNRIN;RDM1;ZDBF2;CALB2;LIPE;SAMD14;PSD2;ZIC2;PHACTR2;WDR6;HMGCS2;LZTS2;GPRASP2;TMEM255A;SFMBT2;GAA;VWA5A;OLIG1;MID1;TMEM130;TRHR;RCN3;FAM234A;LATS2;SCO2;HAP1;CTXN2;LY6H;ERGIC3;KANK1;MAGEL2;ITIH3;LMAN2L;PRKDC;NPR2;ATAD2B;KLC4;CLN3;ADGRG1;POLR2A;NRIP2;NNAT;SLIT1;HCRT;CNNM3;GALNT2;WHRN;PCDH20;LIMK2;PCDH8;IRF2BP1;ABCA7;WTIP;DLK1;BAIAP3;TPPP3;SMOC1;CACHD1;AMOTL1;ZCCHC3;RAB9B;CBLN1
Genes Down-Regulated In HD Neurons Treated With ZFP-A Vs Control GSE127821	126/173	0.6669000032541355	0.9999977548837199	0	0	0.9443865601337369	0.38258531662652995	DCLRE1B;RIPOR3;ANKRD37;CHIC2;IRS1;FAM13A;CISD1;WASHC2C;SAYSD1;SMC2;RPS6KA6;STS;PPP4R2;BASP1;KIAA1586;FTH1;PAPOLG;CEP97;CA13;NHLRC3;VRK2;FRMD5;PHOSPHO2;SLFN11;SNTN;XRN1;PAPPA;ULK2;HECA;TRIM16;SQSTM1;NAIP;FTL;NUMBL;UQCRB;CHRNA7;TSHZ1;ARX;CREM;PSEN2;DSN1;PPP3R1;HNRNPDL;ATXN7;MOV10L1;KCNN3;NPTX1;ARGLU1;TBC1D15;SMAD2;PRRT2;MAGEE1;EAF2;MYO5A;NFATC1;TRAPPC8;SYNJ2;FHDC1;ELL2;ABHD15;THAP11;UEVLD;ANLN;CYLD;OCLN;ZNF816;MYO5C;PIR;CHRFAM7A;KLHDC9;B4GALT2;RPLP1;IRF2BPL;RPGR;HHEX;MFSD6;PIP4P2;AUH;CASP1;SH3BGRL2;JAK2;RNF152;DACT1;SMIM14;GPR39;ZNF484;PCYT1B;GGPS1;RIPK2;SECISBP2L;C4ORF46;ETV5;ZDHHC14;MN1;FAM72D;FAM72B;PRTFDC1;FAM72A;CEBPD;TRIM16L;HTT;MLLT3;RNFT1;SLC25A27;OGFRL1;SLC25A26;HECTD2;GNG7;METTL7B;LNPK;EGLN1;MAP3K2;MBD5;KDM4C;OR8J1;CRBN;SGTB;PCGF5;CRIPT;NAP1L3;NAP1L2;CLCN4;VEPH1;AQP11;ERCC5;C8ORF76
Genes Down-Regulated In PC12 Htt-Q74 Vs PC12 Htt-Q23 Upon 96 H Of Induction PMID28499347	126/173	0.6669000032541355	0.9999977548837199	0	0	0.9443865601337369	0.38258531662652995	SMARCAL1;ZMYND8;PLEKHB1;RRH;SCX;CXCL14;HID1;RGS4;ATCAY;LGALS1;FAM162A;FAM110B;EPSTI1;ARHGEF40;SPA17;PELO;CHGB;MFSD2A;PPFIA2;STARD4;KRT8;KRT76;SOX12;TM4SF4;OSCAR;CACNB1;RBP4;MYCN;LY6D;SCG2;SKAP1;DGKH;ARHGEF28;IL20RA;RAI1;ASIC4;BRINP2;DHX34;RNF217;PCDHA5;APOE;TSPAN1;NGFR;PHC1;TMEM132E;CADM1;BCDIN3D;PARVA;TRAPPC9;TDRD5;BMP7;VASN;BMP2;CDK6;PPFIBP2;TH;FAM163A;GJB5;PNOC;PDE3A;IFT27;HAMP;GALK1;PCDHGB7;MEI1;TENM4;C15ORF61;COX4I2;DYSF;CD3G;DBH;DOC2B;PIGW;IRF2BPL;OSBPL10;LYL1;EPB41L4A;PDE4B;FFAR3;AP3S1;UPP1;A4GALT;POLE;SLC18A1;TEAD1;BOK;SREBF1;RFC3;APOBEC2;SH2D3C;IL17RE;SYP;ETV4;ETV5;ZAR1;GCHFR;CFAP53;MAGEH1;DDC;GPR42;CCL7;CLMN;POLD1;NNAT;SPP2;TRIM47;HES1;SLIT3;P2RY12;PTPN18;FAHD1;GCH1;CYP51A1;C1ORF21;CCK;TTC9B;SGPP2;DLK1;SLC4A8;KRT18;PC;GLOD5;LPCAT2;CD9;TRIM36;C8ORF76
Genes Changed In Pons Of 18 Week Old WT Mice Vs Atxn 1 154Q/2Q Mice Both Treated With Vehicle GSE114674	42/58	0.6679350239821669	0.9999977548837199	0	0	0.924962701749627	0.3732819989441559	CDKN1C;NOTCH3;KCNC1;PRAG1;UQCRB;THYN1;ADARB2;LARP1B;PTS;C4ORF50;IGSF21;NKAIN1;HMGN5;KIF5A;CDH22;KIF21B;NPTX2;CTNNAL1;TBC1D16;SLC15A2;ZFHX2;WDR72;CARTPT;OPRM1;SYN3;GTF2F2;CDYL2;CIT;HIPK2;SLC6A6;DOK3;GPAM;TRAPPC6B;DCHS2;DOK6;TMSB15B;NT5C1A;ATG4A;PRKCQ;FAT3;CNTNAP5;NECTIN1
Myotonic Dystrophy 1 Markers In Human Myoblasts GSE22498	50/69	0.6681531378841239	0.9999977548837199	0	0	0.9272485733263816	0.3739017520839223	SCARB1;GALNT13;CELF2;DYSF;PTH1R;ENO2;HOXC11;SGCA;B3GALT2;PHYHD1;RAVER2;ZNF844;KCNH1;KIRREL3;MUSK;PLA2G4A;GFRA1;LMO7;RGMB;WDR35;PGF;IL1A;DAAM2;SLCO4A1;MYOD1;CDH11;ALPK3;CDH15;INA;CHRNA1;GRIA1;MACF1;MAOA;COL11A1;SYNPO2;ATP10A;TMEM71;C3;CHST15;MAP3K21;DMD;SLC38A4;GALNT5;MPP7;ACTC1;PDE10A;TNFSF4;FXYD6;ASB5;FGF11
Genes With A Decrease Of EZH2 Binding In Their Promoter Regions In Corpus Callosum Of BN Vs WT Mice PMID31015293	247/338	0.6681592642552358	0.9999977548837199	0	0	0.9559079253735743	0.3854495237558703	CDA;SPAAR;CPNE5;FOXI3;GMFG;IFIT3;LGALS4;SPIC;BAIAP2L2;CDC23;CREB3L2;HMCN2;C22ORF46;HOMER3;NCKAP5;GPR179;PRIMA1;SLC12A9;TNS1;SRRM4;COL23A1;ENTPD7;AFAP1;SLC6A12;DLEC1;RNASE3;RNASE2;ANK1;SULT2B1;CRISPLD2;DAAM2;SOAT2;KCTD13;TFAM;CCDC169-SOHLH2;IGSF8;CASZ1;COL13A1;C5ORF49;C2CD4C;HPR;SLC30A10;FAM221A;SEC14L3;DHX32;CD19;MIER2;HIVEP3;ATG7;ARSB;NHEJ1;CARMIL1;SMCP;NDFIP2;DNAH10;PTPRN2;TMEM74B;SIGLEC12;SLC10A2;IGF2;RASSF8;PBX4;ACR;NPLOC4;BPIFB4;KLHDC8A;ATG2A;OR4D10;FXYD6;HOXD4;SLC22A8;CDK14;OR2A14;SLC22A9;SLC44A5;WFDC8;CDKN1A;GPR26;SIGLEC9;PTPRN;TDRP;VSIG10L;MYOM2;PRKAG3;OSBPL10;PPP3CA;OR4D9;C19ORF12;MIOX;DFFA;MYBPC2;PARP4;GAA;TFEB;TMC6;ZDHHC11;SLC22A25;PLCB4;TNNT2;TNNT3;ACSBG1;CLDN17;FAM181A;RHOU;ACTRT2;MFGE8;RGR;GAS7;MEGF6;PHLPP1;HAAO;LRRC17;ZDHHC21;FAM184A;ADAM23;PCNT;DTD1;PAK5;NQO1;DMRT2;ANKRD66;PRSS37;VWA3A;OTOP2;ZDHHC11B;GCK;KCNS2;LPCAT4;VEPH1;KIAA1958;SIGLEC8;CCL27;RIPOR3;SCARB1;HP;ESPN;FGF3;FGF4;EFTUD2;RGS3;RIMS3;TNFRSF8;KCNH1;FBXW12;SPINK2;USP7;MREG;C21ORF58;KRT78;KLHL40;OR2T6;ST7L;OLFM1;CD8B;LY6D;GMNC;PHLDB2;WDFY4;CCDC150;ABCG2;CCDC27;IDI2;C1ORF54;GSTT1;HIGD1B;ARHGAP22;GRK3;SOHLH2;MYH14;SMYD1;SRGAP3;CCDC141;CPA6;TMEM120B;PSAPL1;MUC17;POU2F2;MLXIPL;IFT22;PROC;CYP11B2;MAN2B2;CYP11B1;TRPV4;XAF1;SLC26A5;PIWIL4;ST6GALNAC1;KCNK9;CPXM2;PZP;CELF5;LSP1;FTCD;TSPAN10;ADAMTS2;ITGAX;EMILIN2;PHACTR1;ITGB6;LRRFIP1;POU1F1;PLA2G12B;ITGA3;LMNTD1;CYP3A43;CD8B2;ARHGEF18;LSS;OAS3;CDH13;ST6GALNAC3;CCDC40;SHANK1;CAMK2B;CATSPER1;ZBTB46;NRXN1;ITLN1;ITLN2;HSD17B13;ATP2C2;ATP2C1;CYP3A4;KRT86;CYP3A5;CYP3A7;KRT83;MROH1;MUC2;POLR2A;ERICH4;MUC4;MUC6;UGT1A6;ANGPT4;LGI4;C2ORF78;CRYGN;DAW1;TSPEAR;TPCN2;TTC39A;TSPAN18;ST7;CD244;VPS35L
Genes Up-Regulated In HD Grade 2 Markers In Human Frontal Lobe (HG-U133B) GSE3790	34/47	0.6692392725070458	0.9999977548837199	0	0	0.921606656864892	0.37012979105875676	YAP1;AMER2;ARHGEF26;MEGF10;SLC44A1;AQP4;PPM1K;STON2;ARHGAP5;SLC7A2;SOX2;ZNRF3;PPP4R2;ZIC2;PDK4;ITGB8;SLC38A2;RFTN2;SLC14A1;TGFB2;LIFR;SYTL4;IL17RB;GABRG1;TGFBR3;SLC25A18;LATS2;IGDCC4;RFX4;ZNF638;SPATA13;RNF182;BMPR1B;FKBP5
PC12 Htt-Q74 Vs PC12 Htt-Q23 Upon 36 H Of Induction PMID28499347	34/47	0.6692392725070458	0.9999977548837199	0	0	0.921606656864892	0.37012979105875676	BTG2;ORM1;SPARC;FGL2;MCUB;TMEM51;STON2;ORM2;LGALS3;HES1;HMGCS2;A4GALT;CRYM;GCH1;DAPK2;TESC;TM4SF4;BMP2;PEX5L;RBP4;KRT18;MYCN;BDH1;KIF26A;KIF26B;GJB5;PNOC;SPAG1;ASPHD2;PI16;DAGLB;PLCD3;CFAP53;DGKH
Up-regulated Genes In Pons Of ATXN3 KO Mice GSE117605	85/117	0.6692875113358367	0.9999977548837199	0	0	0.9358209209004965	0.37577098154891153	MESP2;NUP188;LRRC73;PKD2L2;SPINT2;F11R;SERPINA7;FRAT1;CSRP2;FLVCR2;RAC3;SLC26A10;HMGCS2;ACAA1;SCARF1;HOXA4;HEMK1;EMX1;DUSP2;LRRC46;RSAD2;ARRDC2;ARHGEF16;THEMIS;NGB;SEBOX;VSTM2L;DUSP28;HBA1;TYK2;ADRA2B;FNDC8;DOK1;DOK3;C1ORF159;FDX1;HMBS;WDFY1;AHRR;HOXB2;LY6H;C2ORF50;PLIN5;CRB2;TOR4A;CEBPB;USHBP1;CLEC12B;STC1;RSPH9;PLD6;IGSF9;INAVA;TMEM121;FGD2;HDAC7;THBS3;HELZ2;SOCS3;NFIL3;SH3TC1;SLAMF7;TRIM47;MROH7;RPRML;SLC38A5;SYT5;TMEM120B;FAM9B;SKOR1;SLC37A1;FAM9C;SMAGP;UNCX;VEGFC;SORBS3;BAIAP3;BST2;LIN28A;PARVG;KCNS2;TRPV4;CNIH2;CENPP;CRB3
Genes Up-Regulated In Friedreich Ataxia iPSCs Expression Vs Control iPSCs GSE22651	66/91	0.6709439984310044	0.9999977548837199	0	0	0.930150794728977	0.3711949105757355	RIPOR2;CSAG3;GRPR;CSAG1;SAT1;SOX21;HAPLN1;HS6ST2;CDH6;LAMP5;RPS4X;AP1S2;PLS3;ANXA9;AMH;SPANXB1;CCDC160;KDM6A;OFD1;PAQR6;TIGD5;FBXO17;TNFRSF19;ZFP2;ATP11C;CTPS2;SHISA3;PRKAB1;LEMD1;GOLGA8B;CT83;IGDCC4;HAND1;POLR1C;NUP62CL;GAS8;GUCY2C;MAGEA12;KLHL14;LOC389895;TMEM31;GNA14;PRRG1;SLITRK3;NHS;REPS2;UGT3A1;GABRP;NLGN4X;P2RY11;PCDH8;NAP1L3;LHFPL4;KLHL4;EFNA1;ZBTB9;PKIB;POLA1;PUDP;NDUFAF7;MAGED4;PIR;PLP1;LRRN1;BNIPL;CBLN1
Expression In Mesencephalon Of 6 Mon Ataxin-2 KO Spinocerebellar Ataxia 2 Mice GSE55177	327/447	0.6714157201877577	0.9999977548837199	0	0	0.9595256206348108	0.3822431324611074	TP53RK;ZMYND8;UMAD1;CISD2;DMP1;PKD2L1;CALML4;LDLRAD4;LIPA;CYB5D2;AS3MT;LSM11;LGALS1;RASSF2;UBASH3B;ZNF846;PDK4;PGLYRP1;VPS39;NUP210;RPL21;ESCO1;PAQR4;TSTD2;SLC6A16;CACNA2D1;STARD9;DHDH;PTOV1;RNASE4;SOX11;JMJD7;GABRG3;ZNF14;PISD;SULT2B1;CNBD2;CCNY;ZNF717;DAAM2;TFR2;SFRP5;HMBS;MAP1A;TXNIP;PRKD2;PRR18;ALDH7A1;PLBD2;RNF122;EXD1;SMIM3;TMEM87A;MTMR2;SLC22A6;SDC4;RRAD;FUT10;SLC22A2;PCDH17;KLK6;BLOC1S6;BLOC1S2;PDGFD;CFAP69;KCNN2;TP53BP1;RBM12;SNX5;DECR1;NTSR2;SRPK2;CDT1;TMEM86A;IQSEC1;MEIG1;GREB1;CIDEA;NFATC2;DDIT4L;PNMA8A;EIF2AK4;PPP5C;ADI1;CYP2S1;CCSER2;PCDHB4;CEP85;PCDHB3;SFXN2;RGL1;PRRT4;ADA;SCN2B;RSPH10B;GABRB2;CDKN1B;DIRAS1;MCUB;PRKAG2;FMN1;ASGR1;MRPL33;EPB41L4B;MMP24;NHSL1;CHL1;B3GALT1;HTATIP2;NXPE4;LYNX1;ACTL6B;GSTO2;MIOS;TSC22D1;TESC;MAMDC2;SLC2A12;EN1;BACE1;TOX2;IVD;JMJD7-PLA2G4B;CRYAB;PAFAH1B3;ZNF235;MATN4;RAPGEF4;MATN2;AMER2;ASAH2;PLPPR1;KCNA1;NOL4;PTS;EXTL1;NFIL3;PNMA1;NSD1;SPP1;PAK6;METTL7A;STX3;ZNF226;AASDHPPT;CCL15;CCL23;RIOK3;RNLS;MTX3;C1GALT1;PCDHB15;FMO1;VEGFC;XPO7;LHFPL3;SORBS1;CABCOCO1;FAM71E1;HIPK2;GATM;TMCO6;LPCAT3;NFIC;SMOC1;TRMT6;CLDN34;PCYOX1L;UBAP1;APBA1;CCL28;HSPA1B;HSPA1A;FCN1;FCN2;PLVAP;KCNG4;C11ORF71;ZFAND5;FAM107A;TNC;CFAP300;THG1L;PPP1CB;PPIP5K1;POFUT1;PTTG2;CEP250;SLC16A2;SH2D5;ZNF442;MAGI1;SEMA6B;TMOD1;CDKL3;SLC15A2;SNRPN;CCDC153;FBXO17;THOC1;PCOLCE;FAM227B;ENKUR;ATXN2L;RAB37;MAK;SCN8A;ZNF316;PRTN3;MASP1;ABCG4;FTL;KMT2E;NKAPD1;GRIA2;CTTNBP2;ABHD1;C11ORF1;CABP1;DTX4;FBLN2;TRHDE;GOLGA7B;TMEM25;ARL17A;ATXN2;HMBOX1;HIGD1C;NACC2;DRD2;NPTX2;CNMD;RSPH10B2;C16ORF54;PACSIN1;ANKRD29;SYT4;SYT2;ZBTB16;GLMN;CYBRD1;COX7B2;SCRT1;GFAP;UEVLD;RGCC;AMACR;FGF14;NAT8;ZFP64;DRC1;ZCCHC3;DRC3;ZC3H4;MCM9;LDB3;DMKN;HAPLN4;HAPLN1;PITPNC1;AP4M1;OPA3;PMEPA1;DACT3;UPP2;EDIL3;ZNF385A;RFC3;KLF13;PTGIS;PLA2G4E;PLA2G4B;GPX7;RPL13A;QTRT2;IMPACT;TRAPPC6A;LATS2;ASPH;MMRN2;SNURF;PXYLP1;NUP54;IFT46;NAT8L;INA;SAXO2;SCN4B;SEMA3D;LAMA1;LAMA3;RSPH9;ZBTB44;MOSPD3;JAKMIP1;RASD2;ACAN;ABLIM1;SRR;CNNM1;CLMP;POLR2A;BCO2;GBP2;PDLIM5;CTNNAL1;EIF4E;GBP1;CLASP2;STN1;FKRP;CHURC1;LGI3;QPCTL;ZNF180;MCOLN1;EPOP;IRGM;BICC1;REC8;TBX3;DLK1;MFAP1;ERCC2;PIK3AP1;PTPN5;PPIL6
Htt-N171-82Q Changed Genes In Rat Striatal Neurons GSE1918	338/462	0.6723665900420189	0.9999977548837199	0	0	0.9597856903672285	0.38098843310893227	PATJ;SPARC;CCNI;CERK;MYT1L;WIPF3;RAPH1;STMN4;CCNC;LOC728392;ENO2;GPATCH8;NUDT4;SYNPR;ALCAM;LGALS1;STMN1;CKMT1B;PIP4K2A;CDK5RAP2;SCN1A;ABHD14A-ACY1;EPHA4;RBFOX3;PRKCB;ACTN2;PRKCE;ANK3;SYTL2;BCR;FNDC1;RBP1;NGEF;PRR13;CDS1;NECAB2;MAOB;IGSF1;ATXN7L3B;CBARP;NEU2;PGBD5;PRKAR2B;DHX36;PENK;S100A13;SYNDIG1;HMOX1;TSPAN5;SCN3B;SCN3A;SPTBN1;S100A10;NTNG1;SRPK2;CDK19;ARPP21;SPHKAP;IQSEC1;PLK2;PDE2A;MYO5A;CP;PRDX6;PTRHD1;DCLK1;MYLPF;CPEB1;GJB2;EIF5;AGO2;PNOC;PPP1R1B;SERPINI1;CD200;CDC42SE2;RYR2;CDKN1A;NRSN1;HIP1;KCNC1;ACY1;KCNC2;CITED2;SH3KBP1;SUV39H1;PYGM;PRSS23;C1QTNF4;PPP3CA;SIPA1L1;CAMKV;CRTAC1;ENC1;NEFL;DLGAP1;TIMP1;APOBEC1;LYNX1;KCND2;EXOC7;KCND3;METRN;MMD;ELMOD1;SLC39A10;SORCS3;F3;SORCS2;SYN2;PGM2L1;CLDN11;CNKSR2;TMEFF1;ARHGEF9;OAF;PITPNM2;CKS2;FAM20C;GLCCI1;GAS6;PLCB1;PDZRN3;MGLL;GAS7;RAMP2;GRP;SAMD9;KCNA1;AMIGO2;AKAP7;NEXN;AKAP5;NOL3;PAPSS2;SLC7A3;GLRA2;RELN;GPNMB;MTHFD1L;PLAGL1;NPY;CHN1;GPR155;SF3B1;GDF10;NQO1;SLC16A1;ATRNL1;GABRA5;PCP4L1;CKMT1A;GAD1;TMEM176B;TMEM176A;GAD2;C1ORF21;LHFPL2;GPR6;SKI;NFIB;VEPH1;KCNS3;NEDD4;TCAP;YPEL4;APBA2;HSPA1B;HSPA1A;MSRB1;RAB3B;GUCY1B1;RASL11B;GDA;SLA;ARID4A;COX6A2;ETS2;RGS4;LAPTM4B;NRBP2;RGS2;CDH2;BASP1;PLXNC1;LZTS1;STK32C;CADPS2;TLE2;GUCY1A1;TMEM178A;LMO4;MAGI3;SEMA6D;USP2;TMOD2;DYRK1A;MATK;TTC7B;LMO7;CARTPT;PCDHA13;ATP1B1;DGKZ;FOXP1;CAMKMT;OLFM1;PCP4;PREPL;OLFM3;FRMD8;WDFY1;TNIK;PVALB;KMT2E;GRIA2;C3ORF70;COX16;NPR2;NTM;GPR88;SLC1A1;ITPR1;CPLX1;STK3;CCNB1;BRINP1;DDRGK1;PMVK;CDH22;IGFBP7;MBP;DRD1;NPTX1;NXPH1;SLC38A3;ASIC2;GRIA3;PACSIN1;EIF2B5;IVNS1ABP;GLMN;QKI;PTPRD;GNAO1;TIMM10B;PLCXD3;SON;NR4A3;NSG2;BAMBI;FMC1;RCAN2;LRP10;GSK3B;THRA;DOCK9;RASGRF1;CELF4;FHL2;ATP2A2;NRGN;GRM3;CALB1;PDE4B;EFHD1;PMEPA1;CPXM1;SLC13A3;TRPC3;TRPC4;PDPK1;VEZF1;VPS37A;SSTR1;TNFRSF1A;SLCO1C1;CORT;ASPH;DDAH1;VGF;NOS1AP;CDH13;INA;CAMK2B;NFAT5;SLC24A3;CEBPD;PPM1L;NRXN1;CAMK2A;NRXN3;CXXC5;NCALD;PTHLH;DDN;RASD2;TTR;RASD1;SV2B;OXCT1;SV2A;GNG7;SPOCK2;NNAT;SCN7A;CRYM;SLC25A22;CAMK2G;OPCML;KCNJ4;LINGO2;LINGO1;NTRK2;SLC12A5;NEGR1;KCNIP2;PLCL1;CYP51A1;CADPS;ATP2B2;LAMB1;ATP2B1;BAIAP2;HS3ST1;U2SURP;HS3ST2;NELL1;PDE10A;RAB15;SST;PMP22;ACKR3;CD9;VIM;CDO1;PAXBP1;PTPN5
Genes Up-Regulated In Expression In Expanded CAG Repeats Vs Control ESCs After 6D Of Neuronal Differentiation GSE9760	742/1011	0.672859870964951	0.9999977548837199	0	0	0.9707101520389458	0.38461301607989057	FRMPD3;MYT1L;NEXMIF;STMN2;STMN3;STMN4;FZD10;LOC728392;DCAF1;CRHBP;ALKBH5;SAMD14;LSM11;DPYSL4;FGFR1OP2;NCKAP5;GABARAPL2;RBFOX1;RBFOX3;CACNA2D1;COL23A1;CACNA2D2;HUS1;PHKA1;UNC5C;SOX11;HCFC2;RUFY1;EML6;RUFY3;PSME4;HECW1;HOXB1;CLOCK;RNF122;ASTN1;LYPD1;NEDD4L;PHYHIPL;MTMR7;PPP3R1;PRPSAP2;RIC8B;FLRT2;PCDHA1;EPB41L3;PRDM16;CHST15;PCDHA5;PCDHA4;PCDHA3;ST3GAL6;PCDHA8;PCDHA6;EDEM3;GSTM2;PRPF38A;CADM2;HOMER2;PNO1;PMM2;FZD6;SNF8;PBX1;TMEM98;PCDHB2;AGO4;PCDHB5;DCHS1;PCDHB4;FAT4;PCDHB3;SERPINI1;DMRTC1B;DZIP3;PRR36;CPEB4;GABRB3;GABRB2;SETD5;SMG1;NRSN1;KCNC2;NCAN;GPR22;FMN2;MED15;GLI3;LETM2;SMG6;C1QTNF4;MED13;CHL1;EFCAB1;RSPO2;NEFL;RSPO3;RSPO1;GPRASP2;LRRC45;LRRC46;KCND2;EXOC8;KCND3;LRRC49;ELMOD2;VWA5A;FN3KRP;TET2;SIRT5;PAX3;SIRT7;GJD2;TMEFF2;AFTPH;TUBB2B;TUBB2A;TAL2;PAX7;MTF2;GAS2;CHST1;GAS1;HAP1;RAPGEF6;RNF166;SAMD5;RNASEL;STAU2;ATL1;FAXC;SEZ6;WNT8B;KCNA5;ASCL1;FAM214A;TMEM163;ADCY5;NSD3;FSTL5;GLRA1;SNX27;NSD1;SLC17A6;RICTOR;GC;BRD7;SIAE;RNF130;JAM2;SRSF12;GABRA1;WDR17;WWOX;GSX1;KCNB1;WNT7B;STAT3;GATC;RFLNB;LYRM9;NMNAT2;SNCAIP;POU4F2;TTLL7;ABCB10;TTC30B;ABI2;NFIB;TAOK1;SMOC1;TTC30A;CEP41;PTF1A;LGR5;ZNF454;RAB3C;ANKRD37;C8ORF48;DGKE;PUS10;ATP8A1;RAB3D;GOLIM4;ZBTB20;MSI1;MSI2;FAM204A;CDH8;SLC8A1;CDH7;CEP128;ABHD13;NPEPPS;CDH4;ATCAY;PAPOLG;SLC16A7;SLC16A2;HMGN3;FADS1;PCDHAC2;PCDHAC1;MAGI1;USP7;IST1;IGFBP4;TMEM178A;SKIDA1;SPICE1;CNPY1;TBR1;FRMD4A;VRK2;TEX2;SRCIN1;FBXW2;FOXP2;LEMD1;CACNB4;TXLNB;ZNF319;IAPP;PHIP;SLC25A53;TNIK;KIAA0408;INTS6L;KMT2E;CUL9;GRIA2;KHDRBS2;BRSK2;MAGEL2;RAB5B;INO80D;C3ORF70;TUBGCP2;ANKRD11;GPR85;LIN7A;CORO1A;PHF21A;NPAS3;PHF21B;ARL17A;BAG4;STK36;ANKRD10;NDN;MBP;SMYD4;NPTX1;NDP;SRGAP3;LRRC4C;ZNF423;GRIA3;ZKSCAN1;CEP112;FUS;ZZEF1;TMEM17;CNOT7;NSG2;LHX2;RNF182;MAP3K10;NF2;LHX9;DPP10;CNTNAP2;BNC2;ONECUT1;CELF4;DUSP18;SGCE;ADAMTS3;PSD2;ZNF407;BOC;PHACTR3;TLK2;HMG20A;EVI5L;EDIL3;DIS3L2;EMX2;GRID2;PLEKHG1;TRPC3;SGIP1;DNMT3A;VPS37A;DUSP26;PTBP2;ASPM;DMRTA2;DNAJC1;LCOR;LANCL3;SLC25A12;LCORL;VSTM2A;ZNF511;SMPDL3A;CNTNAP4;ITIH5;GTF3C2;NFAT5;NLGN1;LRTM1;NTN4;FOXK2;NDNF;PPM1K;PPM1E;EHBP1;JAKMIP2;ZNRF1;STOX2;SRR;CACNG8;SLITRK1;CCDC85A;SLITRK6;E2F2;VPS54;SNRPB2;TSPOAP1;CACNG4;DRGX;SPAG9;NTRK2;SKOR1;SPAG5;TNRC6C;DBNDD1;NFASC;TMLHE;DNAJA4;TSPAN18;ASXL3;MAB21L1;MAB21L2;MFAP2;SLC25A30;TRIM37;CCDC65;CBLN2;CBLN1;LPGAT1;PANK3;CCDC89;ZDHHC1;HERC2;DPF3;THSD7A;SOX9;SPA17;SOX6;SOX4;SOX5;EPHA5;SRRM2;SRRM3;ENTPD1;SRRM4;KCNK10;EBF1;MTUS2;ACSL3;MFSD11;MAPK8IP2;RUNX3;PISD;NEIL3;PPP1R3C;KATNAL2;AKAP9;ULK2;RELCH;WDPCP;PEX11G;NECAB2;NRN1;SLC45A3;SLC22A5;EPHA10;PDE1C;EPB41;PDE1B;STXBP4;ARX;DCUN1D2;CD1D;NLK;SMIM7;TTBK2;MBTD1;PGBD1;NHLH2;ZNF827;PDCD10;ST8SIA4;SCN3A;ARGLU1;GPM6B;SPTBN1;NTNG1;SRPK2;BBS1;SRPK3;ZRSR2;XBP1;SLC10A7;LRRN3;MAGEE1;BCL11A;INTS2;PDE2A;RAB39A;PNMA8A;KLHDC8B;ERAL1;HSPA12A;DCLK1;PNMA8B;SNAP91;RAET1E;CALY;DMRTC1;WNK1;CCSER1;TMCC1;CD200;RAB40AL;MON1B;SCN2B;SUGP1;RPAIN;TOP2A;BARHL2;TENM1;ZCCHC12;C17ORF75;C2CD5;TENM2;TENM3;DIRAS2;INTS10;PTPRO;WFDC1;GRIK2;ZCCHC18;SIPA1L2;LIMD2;ZCCHC14;CTSO;PCM1;XPO1;DNER;KIF13A;MLX;SDF4;KIF1B;CC2D2A;FEZF1;RSPRY1;VENTX;VAV3;SREBF1;ZYG11B;TSC22D1;STRADA;SORCS1;COMMD1;SORCS3;ZFY;AP3B2;CBFA2T3;RAB33A;TOX3;ARHGEF9;WAC;FAM181B;GLCCI1;MAPT;SFI1;NAPB;AMER2;SLC20A1;GDPD1;DERL2;NOL4;PPP2CA;PURB;KIAA0513;RELN;PDPR;CUX1;CAMK2N1;DZANK1;KIAA0753;KIAA1841;TCEAL1;HEATR6;PAK3;TRAM1L1;LNPK;PAK5;REM2;CCT4;LMLN;SUZ12;MPP3;GCA;KLHL1;PLEKHA6;VEGFC;DMRT3;TUBE1;PCDHB12;PCDHB11;LBX1;SVIP;SGSM1;ITCH;PDP2;CSDC2;CLDN34;NEUROG2;RAB9B;ZNF354C;CDK5R1;GALNT12;RIPOR2;NARF;GALNT13;PCDH11Y;ZFAND4;PCDH11X;CIB2;CMIP;DOCK10;NPPC;RGS2;TATDN1;KIF5C;TBC1D30;NUSAP1;RGS8;ENPP5;CMTR1;CMTR2;PPFIA2;DSCAM;FBXW11;CCDC157;TMOD2;APLP1;LMO2;WNT5A;PCDHA13;PPP4R3B;PCDHA12;RUNDC3A;PCDHA11;TMEM130;MID2;POU3F3;PCDHA10;POU3F4;KCTD8;GPRIN2;TMX4;LMX1A;CMPK1;SCG5;PRTN3;LMX1B;ABCG4;NDRG4;CHRNA4;CTTNBP2;TCF7;TMEM59L;SLC1A2;SLC1A4;RASGRP1;LTBP1;NALCN;PLCXD2;CACNA1G;EFNB1;ADGRG1;ZMAT1;FUT9;ZMAT4;CDH22;CAMTA1;ATP6V1H;LONRF3;OTX2;KIF3C;OTX1;PDZD8;GCN1;WNT3;CNTLN;SPECC1;SYT4;TFAP2B;GGT7;TFAP2D;VCAM1;TFAP2E;SMURF2;WSCD1;HELZ;MACO1;HOOK3;ZFHX4;EIF2S1;GNAO1;ARHGAP33;UBE2W;RALYL;NAT8;APPBP2;NAT1;ATG16L2;TLX3;NAT2;DLG4;TLX1;GNAS;FGF13;BMPR1B;GSK3B;GPSM2;ABCD2;ACADVL;KDM5C;DOCK3;KDM5D;CHD9;CNRIP1;MEGF11;USP32;HP1BP3;MAST1;DOCK7;USP34;ELAVL4;DBH;NR2E1;FBLL1;ELAVL3;CALB2;FHAD1;POLB;SENP7;SPRED2;ARMH4;CALB1;LRRTM3;ZIC3;MCF2L;TRPS1;ZIC1;TMEM107;KDM6B;USP47;DNAI2;HSDL1;NUP133;DCC;NAV2;OLIG2;AXIN2;TTI2;EPN2;RBL2;DDX19A;DDX19B;ELF2;NAV3;ACOX1;DCX;PXYLP1;TERF2IP;USP40;RGS17;HPGD;SFSWAP;NXN;NRXN1;LEF1;OPRL1;PTHLH;RAB40A;CLMP;NWD2;RAB40B;IGFBPL1;NXF3;UGP2;OXCT1;MXI1;SPOCK3;SLIT1;SLIT2;C17ORF100;ZNF286A;ATF7IP;TAF15;NEGR1;GALNT2;GALNT1;USP22;NAP1L3;NAP1L2;ATP2B2;ZIC4;C14ORF132;ZIC5;TTC19;GDAP1;USP29;FAM155A;MEIS1;NEURL4;KANSL1;RPS6KB1;NEURL1;ASB5;PMFBP1;VIP;FSIP1;SSBP2;CCDC173
Cortex RNA M39 Module (Orangered4) PMID26900923	153/210	0.6730013588402024	0.9999977548837199	0	0	0.945480373294014	0.3744177257299881	OTUD4;CPNE8;SMARCAL1;CEP126;DGKE;SMC5;MSI2;TTF1;CARF;RIMS2;ALCAM;RPS6KA5;ZNF726;NDST3;ZNF569;THSD7A;ST6GAL2;CEP135;NHLRC3;RALGAPA2;UNC5C;ZBTB34;MID2;ADGRB3;RELCH;ZNF799;TNIK;CFAP97;CDKL1;PFKFB2;GRIA2;STXBP4;CWF19L2;TMTC2;FBXO48;UBR3;RNPC3;ZNF25;DNAJC27;MTDH;NPAT;CNTNAP3B;ORC3;ST8SIA4;C14ORF28;TRPM7;SMYD3;SNX7;SCN3A;BRINP3;ZNF267;ZNF266;PLK4;FANCM;PCDH20;SMAD9;FAM199X;TDRD5;TMEM196;FBXO30;UEVLD;LRCH2;PLCXD3;SESTD1;SP4;PHF14;LRRN1;LRP12;CNTNAP3;DDX3Y;DENND1B;C17ORF75;PTPRR;TENM3;RBM26;SH3KBP1;GPR21;TUT4;DOCK7;FMN2;GRIK2;GRM1;IFT52;KCNT2;ZMYM3;CASP3;EFCAB2;PDE4B;SH3BGRL2;HMG20A;IKBKG;RNF152;ARMH3;EDIL3;MYBL1;CD33;ADAMTS6;EID2B;ZNF483;DCC;DIS3;CEP295;NSUN3;PABPC5;TET1;SORCS1;RGMB;ANO5;WDR35;ANKFN1;ZEB2;RRM2B;TFDP2;CDH10;COL6A6;C5ORF51;LCORL;RAPGEF6;EXOC2;ASAH2;ATL3;ZNF518B;SEMA3A;KCNA4;HDAC9;EHBP1;IWS1;FBXL20;CREG2;SLITRK3;PMS2;DMD;RICTOR;CSMD3;HDX;LINGO2;WDR17;USP22;C1GALT1;WDR19;ERAP1;FOXJ3;PLEKHA5;ZNF804A;LYRM9;PLXDC2;KLF8;KLF6;RAD50;FMNL2;SHLD2;MDGA2;NUCB2
Anterior Cingulate Cortex And Caudate Nucleus Coexpressed Gene Module PMID17101986	82/113	0.6752492275264872	0.9999977548837199	0	0	0.9319040286387387	0.3659339516281105	MOXD1;ALDH1L1;GABRB1;NCAN;MLC1;AQP4;NR2E1;ENO2;AMOT;GCSH;SOX2;TMEM47;PPP2R1A;RUSC1;SOX9;SH3GLB1;ARHGEF11;TSC22D4;S100A1;ADGRA3;UBE4B;F3;HADHB;FAM189B;IQCK;RAB31;PPP1R3C;RBP1;ACSBG1;TNIK;ALDH7A1;PHLPP1;NPRL2;ITPR1;LYPD1;SLC1A2;LRP4;ATP1A2;PBXIP1;PRKCZ;THBS4;ADGRG1;RIDA;PTPRZ1;RAB40C;S100A13;TP53BP2;LRIG1;CAMTA1;GPC5;KCNN3;METTL7A;PDLIM5;GPM6B;NTSR2;CYP2J2;GSTM4;NTRK2;GSTM2;GSTM1;SLC12A5;MYO10;SMOX;BBOX1;PTPN11;MERTK;BMP7;MT3;GPR137B;QKI;GLUD2;LPCAT4;TRIP6;ID4;LRP10;FGFR3;PFKM;SCRG1;FBXL7;SCN2B;ADGRL3;SNTB2
Genes Up-Regulated By 0.32 Mg/Kg PDE10A Inhibitor In Striatum Of HdhQ175 Mice GSE89505	47/65	0.6770517119842694	0.9999977548837199	0	0	0.9200265321966699	0.35881736272491443	BLK;C11ORF96;CCDC188;NPB;KCNK7;MIDN;AMIGO3;YJEFN3;CEBPE;QPRT;C4ORF36;ADRB1;CLEC9A;AGER;STX11;RAB44;LOXHD1;SERTAD1;ARL13A;ASB10;LIPH;NRTN;SLC16A8;TAS1R2;PHLDA1;CCR3;LRRC26;BATF3;CCDC198;DUSP2;PROP1;SPAG6;SCTR;KLHL40;COX7B2;HIC1;SPATA2L;LTB4R2;NRN1L;VGF;GJB5;MAGIX;FSCN2;PLIN1;PTPRCAP;STK40;GPR19
Differentially Expressed Genes In Cerebellum Of 10 Mon HD Q140 Mice Vs Q20 GSE78270	926/1261	0.6771792242252144	0.9999977548837199	0	0	0.9725076823356884	0.379102271878012	USP6NL;CHIC1;NEXMIF;ALKBH6;PREX2;PPP4R2;UBASH3B;CAPNS2;FAM110D;BBX;PGLYRP1;HES6;PRKAB2;RBFOX3;CACNA2D1;PHKA1;CACNA2D4;FRS3;HPCAL4;EML6;ASPHD1;PSME1;PADI2;MYL9;ZNF276;TTYH1;IL20RB;BAZ2B;THY1;IQGAP2;NYAP2;PLA2G7;ADAMTS10;CYB5R2;UGT8;PCNX1;ADAMTS18;RNF217;PRRT1;GPR17;NGFR;CFAP74;GSTM2;ABCA5;CADM2;EDEM2;MTERF4;C20ORF27;EIF2AK4;FAM135A;FXYD3;STRC;ZFAT;NOSTRIN;FXYD6;SFXN1;FAT4;KCNC1;PIGQ;DIS3L;GPR22;MRPL38;TMEM52;AACS;JPH4;APPL2;CGNL1;MYBPC3;RMI2;KCND3;ELOVL2;RRAS2;BAZ1B;PGM2L1;MRPL53;TMEFF1;GPRC5B;SLC7A8;MMP17;CDC42EP2;RAPGEF1;CRYAB;PAFAH1B3;RAPGEF3;MYRF;PELI2;CCM2L;KCNA3;HTT;FAM117B;FSTL5;CARNS1;MICALL1;STX4;CSMD3;SAMD1;TP53I11;MBD5;MBD6;PET100;KCNB2;CASTOR1;PLXDC2;SKI;ABCB10;SLCO3A1;TTLL3;C4ORF3;CCDC3;ADGRL4;YPEL3;KCNG4;RASL11B;ZBTB25;FAM13A;NAB2;RORC;HR;PLOD2;IL1RAP;APEH;SLK;ZNF446;ZNF442;EPM2A;SH3GLB1;DGAT2;FBXO10;OLFM1;JAML;FRMD8;SLC9A9;MAL;PVALB;CDKL1;COL17A1;PFKFB2;GRIA2;RNASEH2B;ARL3;GPR85;LIN7A;TNFRSF11B;NREP;GLIS2;SLC9A3R2;IGSF21;PORCN;MOBP;DSEL;KIAA1522;E4F1;MBP;LRRC4C;BRPF3;ZBTB16;RABL2B;ARPC4;FUZ;CORO2A;FAM205C;QKI;IGSF11;IGSF10;PTPRC;SLCO1A2;CNTNAP2;SNAP25;CELF2;RMND1;ALAD;MDK;PPP6R1;ITGAX;DGCR8;ITGB8;ITGB7;ME3;ERC2;TRIM62;CERS6;ITGA4;ATRX;TNFRSF19;MMS22L;IL1RAPL1;TRIM59;LCP1;BCAT1;PRKAA2;LRTM2;ATP10A;HSD17B12;ZBTB40;MTHFSD;CECR2;SLC25A29;ZNRF2;NCLN;IFI16;SLITRK2;SLITRK3;D2HGDH;E2F3;FSD1;UBQLN4;SLC25A25;FEM1A;KCNJ9;ERAP1;FOXJ3;CABLES1;MERTK;SNRK;SYT12;NOVA2;TSPAN18;STUB1;SLC25A34;MDGA1;TRIM33;PTPN3;HHIP;MT1M;PLEKHB1;CCP110;DNHD1;MT1X;RASSF2;EPC2;CCDC92;SLC12A8;MFSD2A;PAQR6;ST6GAL1;PAQR7;EPHA8;KCNK13;BCS1L;TMEM170B;SFRP4;CFDP1;MT1A;ADGRB2;ADGRB3;THAP7;SPATA13;KCTD13;MT1F;MT1G;ULK2;KCNQ5;MT1H;RIN3;MT1B;SPATA18;RIN2;EPHA2;MT1E;GRB7;ADCYAP1R1;NRN1;TMEM63A;SDC4;PCDH10;PPP1R35;SDC2;FBF1;CWF19L2;PCDH15;MBTD1;NKAIN4;APH1B;PCBP4;TSPAN9;DHX36;SEC14L5;ST8SIA5;KCNN2;TSPAN2;APOE;ARSG;ARSB;FER1L5;TMEM86B;IQSEC2;TNFSF12;TNFSF13;DCLK2;RASSF8;NBEAL2;C7ORF61;PEX5L;TF;ECHDC2;RGL3;RGL2;CCNJL;SCN2B;TP73;PTPRU;DHRS11;PTPRS;DIRAS1;AATK;GRIK2;CD38;DHX16;MUC15;CD34;GIT1;CCDC112;COX8A;SORCS1;ZFY;ANO5;SYN2;ANO3;TOX3;PITPNM2;FAM193B;MFGE8;PDZRN4;NAPB;RAMP2;SATB1;STX16;GPALPP1;FAAP20;COL19A1;CAMKK2;HSF1;GPC2;DYNC1I1;MAP3K2;GCA;PLEKHA1;PNPLA7;KLHL2;PNMA3;PCDHB12;PCDHB11;XK;FHOD3;PLVAP;RTKN;PCDH11Y;PCDH11X;RTL9;OGDHL;UBE3A;CARF;TEPSIN;TMEM266;CAPN5;ARHGEF40;BAHCC1;RGS9;PPFIA2;SH3GL1;CARD10;TPRA1;ZGPAT;DIMT1;ZGRF1;ADAM11;CYBB;TMEM250;ERMN;GRIP2;ERN1;GPRIN3;PCP2;TMX4;ADAM15;GPRIN1;PLAA;GEMIN7;KLHL17;CACNA1D;KLHL12;NDRG2;RASGRP3;GRK3;NPHP4;CCDC141;PRODH;BRINP3;CNMD;TBC1D15;CNTLN;TBC1D16;SYT4;TCAF1;KLHL24;MT3;ZFHX4;BMP5;QDPR;TMEM234;AJM1;BMP1;FGF14;NAT8;UVSSA;PHF14;NAT9;FGF11;RBM26;DDX46;TNFAIP6;SOBP;TENT4B;AFF1;PHTF1;TTC28;CALB2;RASGEF1A;CA2;ZIC3;CA4;A4GALT;GALNT9;UTP15;ARHGEF10;RBM17;NAT8B;PLA2G4E;UBE2QL1;CIP2A;EPN2;NAV3;PPDPF;CDHR3;INA;DNAH1;SFSWAP;MVP;PARN;RRBP1;AGPAT1;CLMP;GNG2;GNG5;GNG4;ENTR1;ATF7IP;TTC14;HSD3B7;LAMB3;EYA2;EYA4;ATP2B1;ZIC5;FAM155A;MYO15A;CHPT1;MYT1L;STMN2;DMP1;GPR176;ALCAM;EVA1A;MSANTD1;WDR90;STMN1;FDXR;PIP4K2A;ANKS1A;CHGB;GAMT;UNC13C;CHIA;UNC13A;NUP210;AFAP1;SCRIB;FNDC3A;SOX10;GABRG2;UNC13D;GPR162;RNF123;DAAM2;TYRO3;PRR15;PRR18;TARS2;MAML3;FREM1;RPL28;CDC42SE1;NAA60;C1ORF198;ENDOD1;SLAIN1;PRKCZ;GJC3;FLRT3;CEP70;ST3GAL5;ST3GAL1;ZSCAN18;ZNF384;CHKB;DNAH10;PLK5;PLK2;NFATC2;SLC16A11;CGN;SLC16A14;ST18;FA2H;GJB1;RNF103;SLC6A9;GJB6;REL;PCDHB5;CHRFAM7A;GTF2IRD1;GALNTL6;PLCH2;CPEB2;XKR6;PRR35;CDKN1A;RARG;TINAGL1;DENND1A;CHM;GPT;ABCC12;CYB561D2;AIFM3;CSRP1;GPR137;TNKS1BP1;GPRASP1;GPRASP2;TIMP4;ZNF366;TIGD2;SERPINB1;ANXA3;PLLP;ITPK1;TET2;CDYL2;WDR33;GAS1;PLIN3;PLEKHO1;EXOC2;EXOC1;RNF165;PHLPP1;RNMT;DCAF12L2;PLPPR4;DCAF12L1;GCNT1;NDUFA4L2;APOL4;BCLAF1;FGD5;CHN2;METTL7A;ANKRD50;GPR155;LDLR;APOL3;GPR158;APOL2;HIPK4;ZNF341;NDE1;WDR19;ADAT1;RFLNB;NR1H3;NMNAT2;TUBB4A;AGT;FIG4;SMOC2;GATM;ABI3;NFIB;SMOC1;VMA21;PLP1;LAMTOR2;EEF1AKMT1;NUCB2;SEMA5A;ANKRD13B;CLSTN2;TNC;RNF19B;CDC14C;DACH2;CDH8;CDC14B;RIMS2;RIMS3;PHYHD1;MB21D2;STK32A;LARGE2;PLEKHJ1;PLS1;IGFBP4;ANKRD44;DIO2;SPICE1;TEX2;DISP2;ARMCX4;ARMCX1;ARMCX2;RAB36;TNIK;PHLDB2;SEMA7A;C3ORF70;C1ORF56;ITPR2;UBR3;RASAL1;AK7;GOLGA7B;NEUROD1;KLC2;CLEC7A;MAP3K20;PLXNA2;TPPP;SKIL;OSBPL9;ANKRD34A;TMEM132E;FANCM;GLMN;TMEM132A;SYNJ2;ADAP1;BTBD8;TRMT9B;CNIH1;NSG2;REEP3;BCL2;PLEKHM2;ESAM;SERINC1;DPP10;SLC48A1;CPM;GAL3ST1;MCM9;KIAA1671;PTPN22;NAGPA;PIK3C2B;PAGR1;TRO;PSTPIP2;WDR6;PHACTR1;ZNF521;ADAMTS6;TAPT1;PLEKHG1;GPX1;COL25A1;SORD;ZFP92;KCNAB1;METTL23;C1ORF159;TFDP2;EFHC1;PECAM1;LCORL;ASPA;NLGN1;WBP1;SEMA3A;ARPC4-TTLL3;NLRC3;SEMA3E;THSD4;ABLIM1;ABLIM3;POLR2A;VPS50;ZNF746;FNIP1;JAZF1;ANGPT1;SMOX;FBXL17;OXR1;CUL4A;MGAT4A;ASXL2;MAB21L2;POLR3E;CCDC63;SPAG1;ESF1;MNDA;CBLN1;NECTIN1;OXTR;PANK3;SPARC;VIPR2;HDAC10;AQP6;PKD2L1;HS6ST2;KIAA0930;SYNPR;RPS6KA5;FLAD1;FTH1;INSC;TNS3;SOX4;ATP6V0E1;C17ORF49;SLC6A15;EBF1;COG1;P3H3;CYP27A1;PLPP5;TWSG1;XRN1;PAPPA;HECA;RELCH;ZFPM2;SMIM3;TBCEL;LMAN2L;PDE1B;FUT10;TRMT2A;PPL;CRHR1;KLK6;NHLH2;TRPM7;MAP9;BANP;NTSR2;RABGAP1L;PTPRN2;MAGEE1;PYHIN1;CIDEA;PARVA;PARP12;PDE3A;CORO7;INKA2;SLC44A5;CLIC5;TENM2;SLC35F4;RSF1;SIPA1L2;ROBO1;EPB41L4B;XPO1;KIF13B;CC2D2A;ANKRD6;PSD;MAP4K2;TSC22D4;RHOG;IL17RD;PALD1;RAB33A;CLDN11;PACS2;MPPED2;FAM20A;MAPT;VWA7;AMIGO3;SLC20A2;ICA1L;RFNG;NOL4;NKD1;CST3;PURB;TCEAL8;FAM184B;NPY;SUSD5;GABRD;PURG;MPP3;LSAMP;LHFPL2;ETNPPL;TPPP3;NR6A1;LHFPL6;COPG2;CAMK1;SIPA1;CDY1;CCDC28B;TMEM144;DOCK11;SYDE1;HELB;CA13;CADPS2;CHRNB4;ATP1B2;KCTD3;PRSS53;KCTD8;SELENON;SELENOP;JCAD;CHRNA7;CABP2;DTX4;ADIPOR2;NALCN;PLCXD2;TRHDE;STK3;DPP9;PODXL;CASKIN2;MYH14;OTX2;STAP2;KLHDC10;RAP1GAP2;SMURF1;UQCC2;WSCD2;TDRD6;LRP1B;NMRAL1;DIAPH2;DLG1;DAO;SYNDIG1L;FAM163B;RADIL;DOCK5;ABCD2;DOCK3;MCTP1;WNT2B;DOCK7;PDE3B;SLC2A1;CTDSPL2;HAPLN4;HAPLN2;SLC2A8;POLB;SENP7;C20ORF202;LRRTM3;MCF2L;LRRTM2;AOX1;CDY1B;POLE;PROSER2;RASA4B;DESI1;ABCC8;IQCC;DCK;LSS;SENP3;TGFBR3;RASA4;CDY2A;CDY2B;COL6A6;DNASE2;CDH15;DOCK2;RGS17;NXN;NRXN1;IWS1;NCALD;OGFRL1;PRRG3;ERBB4;ERICH3;S1PR1;NCAM2;S100PBP;MUC6;ATE1;USP25;LGI4;NOS3;B3GAT2;CMTM5;LIMK2;USP28;GDAP1;NEURL4;RPS6KB1;NEURL1;PMP22
Genes Up-Regulated In HttQ74 Changed Genes After 5 D Of Induction In PC12 Cells GSE10581	55/76	0.6772157122720984	0.9999977548837199	0	0	0.9227907548005287	0.3596719327360436	LAD1;HSPB6;ZFAND2A;MCUB;WFDC1;CX3CL1;IFI44L;RERG;HOXA11;NPPB;RGS2;NEFM;HADH;STARD3NL;KCND3;DIO1;TNNC2;GPX8;NME3;SLC9B1;SERPINB6;LTB;MFGE8;AJUBA;MYL9;VGLL4;CCL13;GRIA2;RRAD;HTRA4;GMPR;NEXN;TMEM74;TAPBPL;JAKMIP2;OLFML3;C9;UBC;SNCG;GPHA2;SH3BGR;NQO1;JUN;ATRNL1;SMOX;PLCL1;IGF2;OSGIN1;KLHDC8B;MT3;REC8;PEX5L;PPP2R2B;OGN;PIR
HD-specific Set Of Genes (Cluster 5) PMID28499347	39/54	0.678145392606727	0.9999977548837199	0	0	0.9161434673537189	0.3558242325211358	PPP1R15A;PCDHGB7;TEX101;STC1;IL27;ASCL2;LYZL4;CCDC28B;BBC3;OR51L1;GMPPB;VPREB3;NTF4;AS3MT;AMDHD1;RBPMS2;FAM53A;RNF151;ICOS;ATP6V1E2;SGCG;NXNL2;LMO1;ATF7IP;TM4SF19;TNFRSF12A;ABCC8;CGN;PRSS53;SERPINB6;SHISA6;ALDH5A1;CARD19;S100A5;DYDC1;PMFBP1;RAB7B;TNP1;CES1
HD Grade 2 Markers In Human Cerebellum (HG-U133B) GSE3790	18/25	0.6834054271695928	0.9999977548837199	0	0	0.9061804816713416	0.34495300352051683	SERF1A;SVOP;SLC2A13;CIRBP;OPRK1;CPLX2;TMEM163;ELAVL2;DCLK1;ITFG1;TMTC4;GABRG1;LATS2;ERICH3;RFX4;SLC16A6;MRAP2;BEX5
Up-regulated Soluble Proteins In Striatum Of 5 Wk R6/2 Mice PXD004973	18/25	0.6834054271695928	0.9999977548837199	0	0	0.9061804816713416	0.34495300352051683	GTF3C2;FASTKD1;NVL;NRXN1;ZFAND2A;ZFAND6;SIRT4;TMUB1;FRS2;PYGL;MYO1D;BCL9;TIMELESS;PAK6;NDP;L2HGDH;STEAP2;TEFM
Down-regulated Genes In Brain Stem From The 75 Wk MJD84.2 Mice GSE107958	8/11	0.683765355835025	0.9999977548837199	0	0	0.939828597203428	0.35726688206501017	QDPR;SERPINB1;CA2;KCNK13;SLC1A2;CHI3L1;TSPAN2;ASPA
Genes Up-Regulated In NES144 Changed Genes In Cerebellum Of 4 Mon A39 HD Mice GSE3248	8/11	0.683765355835025	0.9999977548837199	0	0	0.939828597203428	0.35726688206501017	CALB2;CDKN1C;UCHL1;ALCAM;BASP1;CIDEA;PSME1;HSPA2
Transcription Factors Encoding Genes Enriched In Neurons PMID25186741	8/11	0.683765355835025	0.9999977548837199	0	0	0.939828597203428	0.35726688206501017	DLX1;NHLH2;BCL11A;DLX5;EBF1;LHX5;TBR1;TP73
Up-regulated Genes In Cerebellum Of Dox Treated FRDAkd Mice At 12 Wk GSE98790	8/11	0.683765355835025	0.9999977548837199	0	0	0.939828597203428	0.35726688206501017	SLCO1C1;ALDH1L1;VCAM1;CAV1;IDH2;FBXL3;HBA1;HSPA2
Up-regulated Genes In White Adipose Intestinal Tissue Of HD Q175 Mice PMID26900923	44/61	0.6865397889784096	0.9999977548837199	0	0	0.9119562095049631	0.34297861058453166	LILRA6;ABRAXAS1;DMAC2;ABHD1;SRBD1;IL5RA;PRAMEF11;LILRA1;LILRA2;PPM1E;LILRA4;PRAMEF17;PRAMEF6;PRAMEF5;PRAMEF19;PRAMEF18;PRAMEF13;PRAMEF2;POLR2B;PRAMEF1;PRAMEF12;PRAMEF15;PRAMEF14;PRAMEF8;PRAMEF7;ANGEL2;NRDC;PRAMEF20;SPICE1;LILRB2;LILRB3;SPIDR;LILRB5;GPR137C;MYLPF;PSPC1;WDR5B;INTS4;ZNF613;CCDC66;MYH4;ZNF676;SLU7;ZNF433
Genes Up-Regulated In Expression In Cortex Of 7 Mon BACHD-deltaN17 HD Mice GSE64386	68/94	0.6865412179228827	0.9999977548837199	0	0	0.921425585284281	0.3465380406752629	ACY3;EIF4E3;CD82;ONECUT2;CPNE4;FAF1;MAST1;PTPRO;RASGRF1;CIB2;HSPB3;AFF1;FBL;SAMD14;RNPEP;VWC2L;SOSTDC1;WDR6;GGACT;ENPP6;BAHCC1;ZC3H10;ACOT7;F2R;EN2;DYRK1B;SYNGR3;SUMF2;CDHR1;PSME1;HAP1;MNS1;KIZ;SKAP2;BEX2;BEX1;XPA;NOD1;TRMT2B;BARX1;GBX2;GNG4;CDC37L1;REM2;HOXC6;RPRM;SRSF12;CBX8;HEXIM1;ZFHX3;BRF2;TXNRD2;PMM2;FMO1;ABCA7;PNMA3;WTIP;SLC25A38;ANLN;MEIS1;SPSB1;RIT2;WT1;SMOC1;GNAS;MSRB2;ECHDC2;PDCD2
Genes Up-Regulated In HDACi 106 Changed Genes In Heart Of WT Mice GSE10745	36/50	0.6891888238803577	0.9999977548837199	0	0	0.9060660055779362	0.3372740013412643	ARHGAP9;FCMR;DDC;RETNLB;TMEM94;SCX;CXCL14;GRM1;FCRLA;CD79B;SART1;TMEM223;LBH;UCP3;CLEC1B;PGLYRP1;SLC25A22;C16ORF54;SRRM2;DYNC1H1;MPIG6B;CYP4F2;SNAI3;CIRBP;CYP4F11;CYP4F12;PRRC2A;GCHFR;TREML1;DES;IL1B;CNKSR3;LY6D;ANGPTL4;S100A8;LTF
HD-specific Set Of Genes (Cluster 1) PMID28499347	622/849	0.6927783077239098	0.9999977548837199	0	0	0.964234025628156	0.35391750284059165	ITSN2;PATJ;OSGEPL1;DQX1;ARAF;SPINT2;TSKU;KRTCAP3;HENMT1;TMEM88;ZXDC;MLYCD;GAMT;PRKCG;GABARAPL1;TRIQK;RBFOX3;NUP210;SETMAR;HUS1;IFT80;DNAAF4;HOGA1;TAAR1;BCAM;SCGB1C2;SCGB1C1;ORAI3;GPR160;ACOT2;ACOT1;NHLRC1;ADPRM;MYL9;PLBD2;ACOT4;CFD;LIPT2;LRPAP1;HACD1;CLCNKB;CLCNKA;SDR39U1;XPC;TAPBPL;DYNC2LI1;SULT1A1;C12ORF56;PRDX2;CYB5R3;PRPSAP2;FLRT3;S100A16;CFAP69;VPS11;CHST14;RHBDL1;SULT1A3;SULT1A2;CEP78;S100A10;GSTM1;PMM1;CADM2;CYP4F2;FUCA2;MTERF4;PBX4;GPR137B;ABTB1;MOV10;PAH;SFXN3;SSPN;SFXN4;SNAI2;HOXD4;SERPINI1;CDKN1C;LRSAM1;ARHGAP8;PIGT;TINAGL1;YJEFN3;OGG1;PHF1;WDR41;STON2;WDR45;PIGV;LETM2;M1AP;C1QTNF2;CSRP3;MMP24;C1QTNF1;FAM102A;EFCAB1;FASTK;SMPD1;TRIM3;GPRASP1;NINL;GPRASP2;C11ORF24;MYBPC2;MIOS;TNNC2;SIRT4;RAB3IL1;FAHD2A;SUMF2;TMEM175;FAHD2B;SIRT3;TEX19;SERPINB6;TMEM37;TMEM179;BDH2;COL2A1;KIFC2;GAS1;ANGPTL4;CEP63;KIFC3;CRYAB;HCST;GAS8;PLIN5;LRRC14;PHLPP1;ATL1;PROCA1;SNX32;SNX33;FAM117B;STYXL1;FSTL3;MIPOL1;PDF;OLFML3;MICALL2;AHSP;ZSWIM4;JAM3;GK;CKM;GOLM1;ADAT1;TMEM62;ZNF76;WTIP;DHRS1;SNX20;TARBP2;FAM71E1;PSMB9;FIG4;TMEM54;TMEM159;SNX17;CLCF1;MORN2;SNX15;SARM1;AGRP;COQ8A;TTLL9;YPEL3;GPR146;ERO1B;ZNF451;SLC27A1;ANKRD13D;FAM13B;TMEM179B;RAB3D;FAM13A;RASL11A;GOLIM4;SAT2;IL1RAP;CLU;CXCL16;ABHD12;NRBP2;EFEMP2;SESN3;CDH2;HMCES;CEP250;NUDT18;MTREX;ZNF689;SLC26A11;SLC25A42;CLCC1;PHLDA2;GYG1;LARGE2;MAP3K4;NOMO2;KCNH6;SKIDA1;TPM2;TAP1;TTC21A;THNSL2;SLC9B1;SLC9A2;OLFM2;FKBP7;SLC27A3;TOX;AJUBA;SQSTM1;CDKL1;FTL;NSMAF;DLX3;ABHD4;ABHD1;GMPR;GSTT2;GSTT1;KRCC1;LRRC52;TMEM25;BAG4;MUSTN1;NACC2;CD300LB;ZKSCAN4;CD276;TIA1;TMEM132A;FUZ;BTBD6;ADAP1;CYP4F11;CYP4F12;CXCL10;CXCL11;LRFN5;UBOX5;LRFN4;UBLCP1;PTPRA;MDM2;PIR;NIT1;C8ORF34;SLC48A1;GPR89A;CPQ;SCHIP1;AKAP8L;PTPN21;ZC3H8;PIK3C2G;ECE2;ALAD;UNC80;SGCE;INSL6;NOB1;C8ORF82;EXO5;HMGCS2;NEO1;SMIM14;IQCB1;GPX1;CHPF2;LANCL1;GPX8;SORD;FAM219A;REXO2;BET1L;C15ORF48;TST;NPC2;ZNF639;POLR1A;TESMIN;SPACA6;SLC25A11;SLC25A4;SMARCD3;PCOLCE2;WBP1;NOD1;PDHB;MRM1;LRP6;FBXL20;SLC25A26;ABLIM1;PLN;RAB20;RSBN1L;TP53INP1;RAB24;EEF2KMT;C3ORF33;CCDC77;SLC25A23;CTNNAL1;STOX1;BEND6;METAP1D;ANGPT2;KCNIP3;SORL1;BICC1;REC8;RAD52;DNAJA3;ST7;SPAG1;TRIM37;POLR3K;EIF4A2;CMAS;SPARC;RFESD;ACSM1;HDAC11;KEAP1;CALML4;ZDHHC1;LEXM;NUDT6;ABRA;RPS6KA5;C7ORF31;RASSF6;CCDC97;FBXO6;FBXO8;FBXO9;IL15RA;PAQR4;ARRDC1;CTRB2;SLC11A1;TANGO2;CTRB1;MTUS2;P3H3;GRWD1;KCTD13;ULK2;GSAP;ALPK1;ZFPM2;PLPP1;TMEM63C;SDC2;SLC35D2;PTDSS2;SPATA5L1;PPCS;DPH1;LCN12;STK38L;RCE1;RAB11FIP2;HMGCLL1;ZBED5;GSTT2B;DECR1;NTSR2;TMEM184A;TMEM86A;RABGAP1L;PINLYP;TNFSF15;OSGIN1;DELE1;MICAL2;CELA1;CPLANE1;KLHDC8B;PARP16;GDF5;MSRA;PEX5L;CDAN1;VNN1;CCSER1;TMCC2;FBXL4;INKA2;ITM2B;CCDC122;ACY3;DHRS11;HIBADH;CITED2;SH3KBP1;ZFAND2A;CITED4;MCUB;WFDC1;BICDL1;CTSV;EDA2R;PCLO;AUH;HYAL1;AKAP14;NMRK1;SLC22A18;TNFAIP8L1;UBXN8;BBS9;CTSD;L3HYPDH;CC2D2A;CTSB;HTATIP2;IZUMO4;STARD3NL;STRADA;GAA;KIF7;SYN2;ITFG2;MSS51;SYN1;ANO3;APRT;CNKSR1;NRN1L;RPUSD3;TAX1BP1;RHOV;MFGE8;MPND;TLR4;RAPSN;PRKN;PNCK;C17ORF58;FITM1;NEXN;ZDHHC22;NOL3;NT5C;TCEAL6;TCEAL5;STAMBPL1;FAM184A;WIF1;CREG1;HSF4;SUSD4;EMC4;CD59;FILIP1L;EMC9;SH3BGR;LMLN;CD74;NQO1;YIPF2;TMEM176B;SUSD2;TMEM176A;PLEKHA5;CRYBB2;PEX10;PCDHB12;PCDHB11;AIG1;C9ORF116;ATAT1;NUDT8;GSTA5;GSTA3;GSTA2;TCEA3;GSTA1;TCEA2;FAS;MEGF9;PRAG1;WASHC2C;KLHL35;SSC4D;IFI44L;CNDP1;WASHC2A;CCDC28A;TMEM143;NPPB;CHCHD2;CAPN3;TEKT4;EPPIN;HADH;CCDC159;TMOD4;ALG14;ACOT13;EPDR1;PCOLCE;TBC1D2B;ALG11;LZTFL1;DCTD;TMEM134;PCP4;DPEP2;SCG5;SPNS1;TBC1D25;DPEP3;NDUFB10;UBA7;HTRA4;HTRA2;NID2;WNT6;DPP7;IRAK1;PRR5-ARHGAP8;DEAF1;IRAK2;UBD;LPXN;NDUFV3;HELQ;CAV3;LRRC75B;IFT122;SMAD9;COQ9;CLK4;MT3;ACSF3;TMEM231;COQ5;CLK1;FGF16;DAP;GNB3;CRYL1;RADIL;ZCCHC2;C2ORF42;ACADVL;MAST2;HSPB8;NGLY1;SLC2A4;RERG;HAPLN2;OASL;ADAL;IQCJ-SCHIP1;RBM4;TMEM223;TMEM102;CASP6;OBP2B;FAM86B2;MFSD3;ZNF385D;CYREN;PSTK;TGIF1;ARHGEF10;HSDL2;FAM86B1;SPIDR;GIP;DNM3;TRAPPC6A;RNF207;CAT;RFT1;IRF7;TMEM218;NAA35;USP41;FBP2;PAOX;CCDC189;HPGD;NAA20;ABRAXAS1;NXN;RGS13;FTHL17;USP18;PARL;DLL4;SH3TC1;ATOH8;SNCG;SLIT2;CRYM;MBTPS1;PLA2G2C;MX1;ATP2B3;PDE4DIP;LAMB1;SLC50A1;SOD2;EEPD1;NEURL2;KANSL2;AQP11;CHPT1;GALM;RGS11;CCDC174
Down-regulated Genes In The Heart Of Dox Treated FRDAkd Vs WT Mice At 16 Wk GSE98790	289/396	0.6928910220716964	0.9999977548837199	0	0	0.9509808281976263	0.34889826884041797	EIF4A2;SLC46A3;LRRC14B;PGAP2;DCAF4L1;DCAF4L2;HDAC11;CISD1;DCAF4;AQP1;LGALS4;AS3MT;RPS6KA2;TBC1D10C;SLC12A7;SOX7;PDK2;PAQR9;COG6;ENTPD4;ENTPD5;TANGO2;ATG10;DHDH;ANK1;MIF4GD;TMEM82;CYP27A1;FNDC5;GNPAT;PPA2;IFT81;ETHE1;ULK2;NHLRC1;FAM76A;OPTN;CDS1;NRN1;SLC22A5;IGSF1;SLC22A1;ABCB8;PIK3R1;GATA2;ART5;KLK8;ART4;SMIM8;SULT1A1;GUCD1;SYNGR1;RIC8B;LDHD;MOV10L1;SARAF;GATD3A;SULT1A4;SULT1A3;SULT1A2;DELE1;RPL3L;HRC;OGDH;SSPN;CORO6;CCSER2;ECHDC2;CPEB3;CDKN1C;ACY3;SH3KBP1;LRRC39;TECR;GPT;PYGM;RCSD1;PRPF19;C1QTNF4;MCEE;FAM102A;EFCAB2;FLVCR2;ACADS;TIMP4;MYBPC3;ATPAF2;LYNX1;TCF15;IL15;GAA;STRADB;ROM1;NME3;NUTF2;TMC7;EPS15L1;TIMM21;TMEM42;CCDC117;CBFA2T3;FAHD2A;SIRT2;FAHD2B;GCHFR;FAM234A;MYOT;RILPL1;TNNT1;IVD;PLIN3;KIZ;MGLL;RAPGEF4;ADH1C;ADH1A;AMIGO2;AKAP7;FITM1;LRRC10;CENPA;FAM214A;ADCY6;CAMK2N1;ANO10;MFN2;STX4;CD59;APBB1;PCNT;JAM2;EGLN1;NQO1;CKM;SPRYD7;FMO1;GATB;SORBS1;FAH;LRPPRC;LRRC20;SPSB1;NUDT8;PDP2;TCEA3;MSRB2;CCL27;KLHL38;WBP1L;OGDHL;MYLK3;TMEM143;RDM1;PAIP2B;AKR7A3;GRB14;SESN1;AP5S1;SLC25A47;PSKH1;DGAT2;MREG;TMOD4;IPMK;LMTK2;TNNI3K;WBP11;TXLNB;KANK3;RTN2;LRRC57;GMPR;ABHD5;FBXO44;RHOBTB2;SLC9A3R2;SCUBE2;ARHGAP20;KCNV2;NACC2;COBLL1;PACSIN3;CYTL1;SUDS3;TAC1;CD300LG;IVNS1ABP;RAP1GAP2;CEP112;OSBPL6;UQCC1;ESRRB;KLHDC1;KLHL21;KLHL24;MCC;TMPRSS13;ARHGAP24;MLXIPL;MAVS;RGCC;REEP5;FMC1;RCAN2;GNB3;RSL24D1;CALCOCO1;FLT1;PPP1R13B;SCHIP1;RMND1;APIP;OPLAH;PITPNC1;GHR;IQCJ-SCHIP1;FLCN;HJV;MCF2L;CA4;DBT;C8ORF82;HMGCS2;IDH3A;BCKDHA;MKKS;ABCC8;DCAKD;ARHGEF19;DUSP28;ABCC9;C4ORF48;MYRIP;POMGNT2;PTP4A3;PCCA;PEX6;PCCB;CDH13;NAA35;SLC25A12;SLC25A11;SCN4B;MYH7;PPM1L;CDNF;PERM1;ASB13;ETFDH;DENND3;PPM1K;SPG7;MFF;SRL;FBXL22;FOXRED1;DDO;SELENBP1;SLC25A26;HAUS8;ASB10;TMEM204;P2RY1;FSD2;ACSS1;CTNNAL1;POLR2J;POLR2J3;RBM38;ATE1;POLR2J2;KCNIP2;NOS3;CYHR1;ACVR2B;MTOR;SLC25A38;GZMM;SNRK;SH3D21;PIK3IP1;TEF;PITHD1;MAGIX;CHPT1;ASB2;PFKM;KCNK3;HCN2
Down-regulated Genes In The Heart Of Dox Treated FRDAkd Mice After 4 Wk Rescue Vs WT Mice GSE98790	28/39	0.6948240790804618	0.9999977548837199	0	0	0.8969450603596945	0.32657463707250234	ACY3;FLT1;AKAP7;SRL;CENPA;AQP1;GHR;SCUBE2;GUCD1;HAUS8;NACC2;LDHD;TBC1D10C;ANO10;FLVCR2;COG6;KCNIP2;GALNT1;GCHFR;FAM234A;TNNT1;ULK2;FAM76A;SCN4B;HCN2;KANK3;LRP11;SIDT2
Striatum RNA M19 Module (Lightyellow) PMID26900923	116/160	0.6975581577830767	0.9999977548837199	0	0	0.9286209973232874	0.3344608566877021	CCDC167;IPO13;MAPKBP1;CLPB;NUP188;CLSTN3;IFT172;ZFYVE27;PPIP5K1;CEP250;VPS39;SRRM2;SZT2;COL27A1;NSMCE3;GOLGA8K;CACNA2D2;TSC2;SCRIB;MYO7A;MAPK8IP3;NISCH;GOLGA8B;RNF123;DENND6B;UPRT;RAD54L2;SIDT2;CUL9;SLC26A1;AASDH;CACNA1A;BAZ2A;CACNA1D;ADAMTS10;PCNX2;PDCD11;DHX38;PLCG1;VARS2;GCN1;CARMIL3;HELQ;PHC1;INTS1;STK11IP;INTS3;MICAL3;IFT122;CNOT10;L1CAM;SSH3;VASN;GOLGA6A;PTPRD;GOLGA6C;GOLGA6B;GON4L;ATG16L2;GOLGA6D;FASN;TMEM239;ATG2A;RANBP10;PLXNB2;UBE2O;DCHS1;SKIV2L;CCDC22;TECPR2;TECPR1;TENM2;PTPRS;ZC3H4;KRI1;PFAS;TRO;SNRNP70;PPP6R2;RRP12;UNKL;APC2;IFT140;CAD;IQCC;NAV2;TYK2;URB1;WIPI2;AP3B2;ARID1B;LSS;DDX19A;DDX19B;NOS1AP;RNF31;DOT1L;JAKMIP3;PRAM1;NOL6;MFN2;NCAM1;PCNT;MLXIP;USP20;CEP152;MBD1;FBXL18;CDC42BPB;ACVR2B;HINFP;TARBP1;NEURL4;SPATA32;MEGF8;OTUD3
PC12 Htt-Q74 Vs PC12 Htt-Q23 Upon 72 H Of Induction PMID28499347	535/731	0.6983912328648061	0.9999977548837199	0	0	0.9606140919849312	0.3448372387776341	PATJ;NUP107;CLPB;ARAF;SCX;SPINT2;TSKU;KRTCAP3;LIPC;AKT3;GJA4;CDK5RAP3;CHGB;GAMT;ABHD14A-ACY1;HEMK1;GABARAPL1;STARD4;TRIQK;RBFOX3;PASK;DKK3;DKK4;EML5;RBP4;ZC2HC1A;ACOT2;ACOT1;TXNIP;ADPRM;MYL9;ACOT4;PLBD2;SKAP1;CFD;LRPAP1;HACD1;CDCA7;IL20RA;TAPBPL;THY1;DYNC2LI1;SULT1A1;FAM171A1;CYB5R3;FLRT3;RNF217;PCDHA5;HMOX1;SULT1A3;SULT1A2;NGFR;GSTM1;PHC1;CADM1;PMM1;CADM2;HOMER2;CYP4F2;ABCA7;CDC6;GRIN2C;GPR137B;ABTB1;UCK2;PPFIBP2;GJB5;PNOC;FAT2;SFXN4;SNAI2;SERPINI1;RET;BTG2;PIGT;MEI1;PHF1;GPR22;PRKAG2;ADM;STON2;PIGW;PIGV;MED18;LETM2;OSBPL10;CSRP3;C1QTNF1;CSRP2;FAM102A;CSRP1;EFCAB1;FASTK;SMPD1;AP3S1;GPR139;EMD;SLC18A1;C11ORF24;TESC;ELOVL3;ITPK1;ROM1;TNNC2;RRAS2;RAB3IL1;FAHD2A;SUMF2;TMEM175;FAHD2B;SERPINB6;SIRT3;TEX19;TMEM37;FAM222A;BDH2;PLCB4;BDH1;SLCO4A1;KCNMA1;RARA;VAMP1;CRYAB;GAS8;PLIN5;GPR42;PROCA1;SNX32;ASCL1;STYXL1;MIPOL1;OLFML3;SPP2;AHSP;ZSWIM4;JAM3;EGLN1;P2RY12;HIPK4;EGLN3;CKM;GK;SCTR;G0S2;TMEM62;C1ORF21;TTC9B;FAM71E1;MORN2;LPCAT2;SNX15;AGRP;CEP41;COQ8A;PLCD3;GPR146;RAB3C;ANKRD13D;TMEM179B;RAB3D;RASL11A;IL1RAP;KIAA0895L;CLU;CXCL14;CXCL16;HID1;EFEMP2;ATCAY;CDH2;SESN3;SLC25A42;PHLDA2;ZNF324;LARGE2;SLC16A3;TLE3;KCNH6;VPS33A;THNSL2;PGF;CACNB1;OLFM1;LY6D;SLC27A3;AJUBA;SQSTM1;CDKL1;DGKH;FTL;ABHD4;GMPR;GSTT2;CORO1A;LRRC52;GOLGA7B;HNRNPDL;COA3;TMEM132E;SRD5A1;FBXO36;BCDIN3D;BTBD6;CYP4F11;CYP4F12;CXCL10;RCAN1;CDK6;NSG2;PTPRA;CCDC22;CNTROB;NIT1;SLC26A4;RNF185;MIPEP;SLC25A1;SLC48A1;SNAP25;CPQ;SCHIP1;COX4I2;DYSF;FHL3;ECE2;SGCE;NOB1;SPR;EXO5;HMGCS2;UPP1;BOK;IQCB1;SMIM14;CERS4;RFC3;TMEM255B;COL25A1;ITGA1;LANCL1;GPX8;REXO2;BET1L;ADORA2A;TST;NPC2;HAND2;HAND1;SPEM1;SPACA6;RNF34;PCOLCE2;ABLIM1;PLN;CCL7;RSBN1L;NNAT;TP53INP1;TRIM47;SLC25A23;MEST;BEND6;PTPN18;METAP1D;KCNIP3;PLCL1;CYP51A1;BICC1;RAD52;SLC25A38;PC;MYO1A;MAB21L1;GLOD5;SPAG1;MAGIX;TRIM36;PI16;CDO1;C8ORF76;KCNK3;CBLN1;SPARC;ACSM1;RFESD;ZMYND8;PLEKHB1;RRH;CALML4;ZDHHC1;LEXM;NUDT6;LGALS1;CHEK2;RASSF6;FBXO8;SPA17;PELO;FBXO9;MFSD2A;IL15RA;EPHA8;CTRB2;SLC11A1;TANGO2;CTRB1;KRT8;MTUS2;TM4SF4;MFSD12;NEIL3;TAGLN3;ALPK1;ZFPM1;PLPP1;ZNF324B;TMEM63C;SDC2;SLC35D3;C2CD4A;C2CD4B;IGSF9;PTDSS2;SPATA5L1;PPCS;KCNN3;RCE1;RAB11FIP2;GSTT2B;HMGCLL1;TSPAN1;DECR1;NTSR2;TMEM86A;PINLYP;STAC;TNFSF15;OSGIN1;RASSF7;DELE1;MICAL2;CELA1;KLHDC8B;PARVA;GDF5;VASN;PEX5L;VNN1;CTRL;TH;PDE3A;RGL2;ITM2B;ACY3;ACY1;ZFAND2A;MCUB;CTSV;DOC2B;EDA2R;EPB41L4A;AUH;AKAP14;SLC22A18;FFAR3;CC2D2A;CTSD;L3HYPDH;HTATIP2;SREBF1;APOBEC2;FOXD1;GAA;MMEL1;SYP;ITFG2;SYN2;RAB33A;ANO3;APRT;NRN1L;RPUSD3;TLR4;RAPSN;HMX1;PRKN;MAGEH1;PNCK;ZDHHC22;NOL3;STAMBPL1;WIF1;CREG1;CD59;APBB3;CD74;NQO1;MPP3;GCH1;ATAT1;PDP1;GSTA5;KRT18;GSTA3;KIF26A;GSTA2;KIF26B;SGSM3;GSTA1;TCEA3;TCEA2;RTN4IP1;TJP3;SH3GL3;GALNT14;KLHL35;CFAP300;CNDP1;IFI44L;CCDC28A;NPPB;RGS4;AMMECR1L;CCND1;FAM162A;CAPN3;EPPIN;HADH;TGM3;PPFIA2;CHRNB4;IL4R;TMOD4;EPDR1;CDKAL1;PCOLCE;ALG11;SHISA2;OSCAR;TMEM134;PCP4;MYCN;SCG5;SPNS1;SCG2;DPEP3;PMEL;UBA7;ARHGEF28;HTRA4;TMEM121;RAI1;WNT6;ASIC4;OR2AK2;SCUBE1;IRAK2;UBD;LPXN;TAC3;PRPH;CAV3;TRPV2;SHISAL1;COQ9;TDRD5;BMP7;CALHM4;MT3;PHOX2A;TMEM231;BMP2;IL6;TLX2;FAM163A;SERGEF;SDK2;GALK1;ACADVL;NGLY1;DBH;USP39;HK2;RERG;IRF2BPL;IQCJ-SCHIP1;POLB;LYL1;TMEM223;CASP6;OBP2B;MFSD3;PDE4B;A4GALT;POLE;TGIF1;UTP15;HSDL2;DESI1;PPP2R5C;ETV4;ETV5;GIP;DNM3;RFT1;CFAP53;FBP2;CCDC189;OTUB2;DDC;RGS13;FTHL17;IWS1;CLMN;SH3TC1;POLD1;SNCG;HES1;SLIT3;SLIT2;CRYM;IGBP1;FAHD1;MX1;CCK;LAMB1;SOD2;SGPP2;DLK1;FAM155B;SLC4A8;RSPH1;ASB9;AQP11;CD9
Genes Changed In Microglia Of ALS Model Mice PMID26001565	124/171	0.6998076786269833	0.9999977548837199	0	0	0.9292695383686782	0.33170250757161385	GLTP;CSF1;XYLT1;CXCL13;CXCL14;CXCL16;LGALS3;BAIAP2L2;LGALS1;RASSF3;GNAT3;PLAU;ANPEP;FTH1;STMN1;ZNF724;PLXNC1;POSTN;TMEM178A;F2R;CYBB;TIMD4;CH25H;CLEC4D;MSH5;TIMELESS;RELL1;ATF5;KLRB1;C5AR1;ACTR3B;C3;CCNB2;ACTR3C;ADGRG1;ANKH;CHST11;CLEC7A;CD300LB;ST3GAL5;APOE;TPPP;C19ORF38;MSR1;SIGLEC12;PLK2;DAB2;TMEM119;CSPG4;FXYD6;HPSE;BCAR3;LGALS3BP;BTG2;CLIC4;FLT1;SIGLEC9;SRXN1;DOCK9;FLT3;MS4A7;TMEM51;CXCL1;PYGL;CXCL3;FMR1NB;CXCL2;SLC2A6;LMNB1;RASGEF1B;TRPS1;SH3PXD2B;ITGAX;CD36;CTSD;CEP55;CTSB;HTATIP2;CD52;SLC13A3;ANXA2;TRPC4;FGR;MMP12;OR5V1;MDFIC;NPC2;SLCO4A1;NUMB;CRYAA;RAB7B;GAS7;PTGER4;ZNF595;CD63;GRN;CLEC12A;RGS16;CD5L;ATP1A3;CXCR4;CAPG;CST7;GPNMB;SPP1;KCNJ2;P2RY12;P2RY13;GK;F11;LILRB4;MCOLN2;CENPE;FABP3;FABP5;MYO1A;CD9;CD69;SIGLEC1;VIM;CD68;SIGLEC8;CD244;CDK5R1
Top 20 Fetal Replicating Neuronal Progenitor-Enriched Genes PMID26060301	15/21	0.7051751650717331	0.9999977548837199	0	0	0.8809991200162458	0.3077409620838216	NOTCH1;BCL11A;SATB2;STMN2;SLA;SOX11;NREP;ADRA2A;MN1;NEUROD6;TMSB15A;NNAT;DCX;SRGAP1;SOX4
Astrocyte-specific Genes PMID15155908	20/28	0.7063250401737968	0.9999977548837199	0	0	0.8809588299024919	0.30629154626255406	GSTM2;GSN;GSTM1;VCAM1;AQP4;NDRG2;CLU;PLA2G7;PRDX6;GFAP;CST3;BCAN;CSRP1;FABP5;PEA15;SPARCL1;THRSP;APOE;LAP3;GSTM5
Cortex RNA M47 Module (Bisque4) PMID26900923	59/82	0.709192372076933	0.9999977548837199	0	0	0.9037214368577813	0.3105444060796835	IPO13;LMBR1L;SNED1;ELL;NUP188;LAMC3;DENND1A;MSI1;CELSR1;SMG5;VSIR;FADS6;PPP1R13L;ZNF408;WDR91;ARHGEF40;ZNF687;ABCD1;TNS1;CCDC157;GOLGA8K;ARAP1;MYO7A;URB1;GOLGA8B;IGDCC4;SFI1;PRR14;NOTCH3;NOTCH1;AMIGO3;ZBTB49;NOD1;GLIS2;THBS3;CTIF;MICAL1;NACC2;DHX38;CNNM2;PCNT;ZNF467;MYO10;BRPF3;PCIF1;ACSF3;PLEKHA7;GGN;CLCN7;GOLGA6A;KIAA1755;GOLGA6C;GOLGA6B;GOLGA6D;MFAP2;PLXNB2;DCHS1;PLXNB1;CNTROB
Markers Of Globose Nucleus In Cerebellar Nucleus PMID22996553	10/14	0.7098375227282038	0.9999977548837199	0	0	0.881039382866423	0.3019490916391764	RASL12;CDH3;CD8B;NPVF;PCOTH;EN1;CNGA3;NOBOX;C1QTNF9;SLC6A2
Genes Up-Regulated In Endothelial Cells Of zQ175DN Vs WT PMID32681824	348/477	0.7101633673803058	0.9999977548837199	0	0	0.9496038136958063	0.32501162966731206	TCERG1;CHIC2;LPGAT1;ZMYND8;GPATCH2;SMC6;GPATCH8;PREX2;LRMDA;RPS6KA5;OPHN1;DHX57;FTH1;NDST3;CHORDC1;SAMD12;SOX5;EPHA4;RBFOX1;ENTPD1;ARL15;PRKCE;STARD9;NSMCE2;ZFP2;EBF1;RFX3;ANK2;ANK3;EML6;ADCY9;ADGRB3;PARD3;KCNQ1;PSME4;KCNQ3;KCNQ5;WDPCP;RIN2;ZNF398;KCTD16;TSHZ3;ABCB7;MAOA;TSHZ2;TMTC2;BAZ2B;SLAIN1;GMCL2;NKAIN2;GRIN2A;FLRT2;RNF216;ANKH;ZNF704;COX3;ST3GAL4;ST3GAL6;ZNF148;ST3GAL1;ZNF266;CDK19;PRPF38B;PTPRN2;CADM1;CADM2;NEBL;DCLK2;LNPEP;PUM1;PBX1;PTK2;MED13L;CREBRF;FAT3;CCSER1;XKR4;SCN2A;FBXL7;ROBO2;RYR2;SYNM;HNRNPCL2;TENM4;FAF1;TECR;PRKAG1;CHM;OTUD7B;SNX10;PTPRJ;GRIK2;RYR3;ROBO1;BABAM2;IMMP2L;PCM1;SLC22A17;B3GALT1;SDF4;DLGAP1;DLGAP2;KCND2;NXPE1;NXPE2;TET2;SORCS1;ASH1L;NCOR2;KAT2B;AFTPH;TMEFF2;MBLAC2;ZEB1;LRRC7;KCNMA1;MPPED2;ARHGEF3;TAX1BP1;RAPGEF2;PHLPP1;PLPPR1;PLPPR4;TIMM9;SEZ6;FAM117B;MIPOL1;BCLAF3;ATP5F1A;CUX1;UBN1;GPC5;CSMD3;CTNNA2;CSMD2;ZNF346;HEATR6;PAK3;CSMD1;EXTL3;MBD5;MOG;CSNK1A1;ERCC6L2;USP9Y;GBF1;LSAMP;PLEKHA5;KLHL2;LHFPL3;AIG1;MPP6;ATAT1;TJP1;AGBL4;ABI2;CR1L;LPCAT3;CAMK4;KLHL7;C18ORF32;NBR1;TRIP11;ESYT2;TARDBP;FRYL;YPEL2;TJP2;UHRF1BP1L;GALNT13;ICE1;DGKB;ZFAND3;CTNND2;DGKA;FAM13A;MPV17L;PRDM5;UBE3A;FRY;CWC27;CDH8;NPEPPS;STK10;CDH2;MPC1;CSGALNACT1;IFNAR2;KIRREL3;GUCY1A2;RALGAPA1;SEMA6D;UBE2E2;FRMD4A;LIFR;VRK3;DGKZ;FRMD5;RAB31;KAT6A;SCG5;PHIP;PKP4;ZNF799;ND2;CSNK1G1;GRIA2;INO80D;RTN1;KMT2A;TNKS;ANKRD11;NTM;ATP6;CUL1;CACNA1B;ITPR2;UBR3;EFNA5;PDS5A;ADIPOR2;NALCN;RHOBTB1;STK3;CTIF;COP1;PCSK1N;BRINP1;SNTG1;STK38;MBP;SRGAP3;LRRC4C;ASIC2;ATP6V1D;GRIA3;OSBPL9;CEP112;TIA1;BTBD9;MCC;LRP1B;PTPRD;REEP1;BCL9;CDK8;LRFN5;DIAPH2;DLG1;RALYL;DLG2;FGF14;GNAL;CNOT2;PIR;PHF14;CPE;OSBPL1A;ZNF654;ZNF652;CNTNAP2;CELF2;HP1BP3;CELF4;GPHN;PITPNC1;SEC61A2;GRM5;LRRTM4;TRPS1;RNPEP;PDE4B;PHACTR1;ERC2;PHACTR4;RBM6;USP47;GRID2;GRID1;DCC;USP45;MYRIP;NAV2;GPCPD1;ARID1B;DDX50;SPIDR;DNM2;ETV6;SLCO1C1;DNM3;IMPACT;PPM1B;NRG3;NAV3;CDH10;IL1RAPL1;NOS1AP;LCOR;RBMS1;EVL;ST6GALNAC3;SOS2;DOCK1;CNTNAP5;CDH18;RBKS;NLGN1;CAMK2D;PPM1L;ROCK2;NRXN3;SEMA3E;AMBRA1;HDAC8;MLLT3;STOX2;ABLIM1;KIAA1328;RAB40C;ERBB4;CDC37L1;NHS;CHSY3;NCAM1;CLASP2;TTC14;USP25;MYO10;NEGR1;B3GAT3;EYA3;GALNT1;KCNIP4;FBXL17;ZNF804A;CDC42BPA;SGCZ;MGAT4C;MYO1D;FAM155A;ABHD17B;BMT2;CFAP36;ATXN10;TEK;MDGA2;SSBP2
Genes Up-Regulated In Genes Changed In HDACi 4B Vs Vehicle Treated Healthy Donor Blood Cells GSE30933	486/665	0.712839224946139	0.9999977548837199	0	0	0.9554619465652732	0.32342327170456403	ZNF177;PATJ;PGAP3;ENO2;FNBP1L;FGFRL1;SCAMP5;PPP4R4;GPR171;FDXR;CEP95;GAMT;CUBN;HES6;PRKCB;DHDH;RNASE4;HPCAL4;SYTL3;SYTL2;HECW2;CLDN7;GPR160;ADPRM;SKAP1;EXD3;ABCB1;LYPD3;LY9;KIAA0040;PLAC8;PCNX2;GALR2;CEP70;GRPEL2;ICOS;JAG2;CDK18;NFE2;FZD3;NDFIP2;PRRT3;PRRT2;JUP;TIPARP;SNAI3;SLC16A11;ABCA7;BTBD11;CDC7;CGN;WDR54;GRIN3B;TNFSF4;CYP1A1;FXYD7;DCHS1;GTF2IRD1;SERPINI1;CPEB3;CDKN1C;MESP1;MYOM1;NRSN2;MTMR11;YJEFN3;MYOM2;RNF157;FCRLB;TRIM7;ADAMTSL5;TMEM44;CTLA4;OLR1;SH3BGRL2;GPRASP2;TEAD2;ZNF365;DENND2C;ARG2;CHST7;ELOVL4;RING1;METRN;SIRT4;TEX14;DUSP8;GNL1;PGM2L1;GCHFR;TUBB2B;FAM234A;KIFC2;ANGPTL6;RARA;TMEM106C;SLC29A1;RAPGEF6;RAPGEF3;SLC29A2;CLDND2;PKN3;ANKRD55;ATL1;ZNF518B;PELI2;ADCY4;PRUNE1;ADCY3;APOLD1;TMEM71;TMEM169;STAT4;GPAT3;CKB;SAMD1;ZNF346;ZNF467;ZNF581;CRBN;SMAGP;PCGF2;ASPRV1;TUBB4A;LRRC20;TMEM154;LRG1;TMEM159;YPEL4;PLCD1;YPEL3;YPEL2;RAB3C;PHLDB1;DGKD;PROS1;FAM13A;ZBTB21;FAM216A;TM7SF2;NUDT11;LAPTM4B;NRBP2;CYSLTR1;RIMS3;ZNF444;ZNF565;TLE3;TTC21A;UBALD2;PYGO2;TPST1;ARMCX2;C1ORF115;FRMD6;RAB37;KAT6A;ERP27;FAM8A1;ZNF792;PFKFB4;ABHD8;ILDR1;RASAL1;FOXO4;CYP4F22;FOXO3;FBXO44;GOLGA7B;CTIF;AMDHD1;BMF;THEM6;ZNF541;ZNF540;ATP8B2;CCDC14;FANCE;FBXO32;TNFRSF10D;BCL9;TMIE;REEP5;NOXA1;PLXNB1;SLC26A6;LMBR1L;CNTNAP1;CDCA7L;FHL1;NRGN;ADAMTS4;SGCE;PPP1R13L;C3ORF52;ZNF526;EFHD1;TRIM69;ITGB7;ADAMTS6;GAL3ST4;OVGP1;UNC45A;CR2;PIANP;PLEKHG2;ITGA3;SH2D3A;TRPC1;REXO2;ZFP90;REXO5;ANG;PPP1R12C;AHDC1;PLEKHH2;NLGN2;SMARCD3;PPM1N;NTN5;NOD2;PTH2;CXXC5;HDAC7;SLC25A29;ABLIM2;RAB24;TRIM46;FYN;FSD1;SLC25A23;CTNNAL1;RNF24;SEMA4D;GZMA;FBXL16;OXR1;MYO1D;DBNDD1;SLC25A37;SNRK;MYO1C;UBQLNL;P2RX1;PFKM;MYO1G;EPHB6;ERRFI1;VIPR1;SPARC;GFI1;DIXDC1;DNHD1;C14ORF93;LGALS4;BAIAP2L1;RPS6KA5;ADGRA2;SOX8;ATP6V1E2;BRICD5;SOX4;HSD11B1L;P3H4;P3H3;CPT1C;CPT1B;GCAT;CYP2U1;EPHA1;STX1A;CDS1;L3MBTL3;IGSF3;TSHZ3;MAOA;EIF5A2;CD1D;PGBD1;SYNGR1;TSPAN9;MICAL1;TSPAN7;TSPAN5;ZNF821;RIMKLB;RAB11FIP5;NTNG2;NMB;APOBEC3H;ST8SIA1;SH2D1A;CNFN;OCEL1;PTK2;FBXL8;CALY;STAG3;CORO6;TMCC2;COL9A2;RCOR3;BEX5;ITM2C;CSRNP1;DHRS13;ROBO3;SLC44A1;CITED4;N4BP2L2;CLYBL;SLC22A17;NMRK1;KIF1A;GIT1;RALGPS1;CCDC112;ZCCHC24;ANKDD1A;MAP4K2;ZHX3;CAMLG;MST1;ANO8;NME4;TUBG2;ZDHHC11;RHOC;SLC22A23;NCR3;TNNT1;CLDN12;FAM181B;MFGE8;ACTRT3;AVPI1;ATP23;GDPD3;HSD17B6;GDPD5;CRIP1;HSD17B8;NKD2;ANKMY2;ZDHHC19;CAMK2N1;FAM184A;NCR3LG1;PERP;TCEAL2;KISS1R;SUSD4;GPC2;SUSD3;NT5M;TBL1X;REM2;PLEKHA5;TMUB1;NLRP12;ZDHHC9;STK17B;TCEA3;TCEA2;TRIP10;APBA2;MAMLD1;FOXA3;IL18R1;TJP3;FHOD1;PMCH;SIRPG;NRM;CIB2;ESPN;AMOT;RGS2;SIT1;CAPN5;HCFC1R1;ENPP4;NRTN;ENPP5;TMEM14A;CARD10;CD96;SPINK2;MORC4;PCOLCE;ATP1B2;SHISA2;RUNDC3A;CCNB1IP1;GPRIN3;SLFN11;DOK4;EEF1A2;RELL2;RPP25;VCL;RTN2;RTN3;SUCNR1;TMEM59L;LTBP4;ADRB2;CACNA1F;NDRG2;TMEM241;PDZD4;RAI1;PCSK1N;CDH23;CAMTA1;PACSIN3;WNT1;PDZD7;RAI2;TBC1D15;CBX7;HBG2;HBG1;DNAJC12;LAYN;HSPA2;MT3;BSPRY;EFNA1;ARHGAP32;DLG4;CAPRIN2;NABP1;FGF11;TMEM45B;DYRK3;DOCK3;MAST4;PODXL2;CHD9;CHD7;MAST1;FYCO1;RASGEF1A;CYP2R1;SPEG;SCARF2;STPG1;ARHGEF10;RBM17;MMP7;ARAP3;NAV1;AXIN2;POMGNT2;SYNGR3;MMRN1;PALLD;TRNP1;CHI3L2;COL6A3;ITGB1BP2;TMEM9;B4GALT4;LAMA5;CLEC12A;TUFT1;ASAP3;SV2A;FAM241B;S1PR1;GNG8;HES4;CRYGS;TMEM30B;CMTM4;C14ORF132;SLC4A8;CAPN12;JSRP1;CD5;PPP2R2B;XPNPEP2;GALM;SPRY1;FSIP1
Caudate Nucleus Coexpressed Gene Module PMID17101986	134/185	0.7130839943867193	0.9999977548837199	0	0	0.9253633485603877	0.3129172252365338	IPO13;SCARB1;DGKB;FOLH1B;WWC1;GUCA1A;FNBP1L;SLC4A3;CRKL;CDH6;EFR3A;DACH1;KIF5C;RGS9;PPP1R16B;GUCY1A1;ENTPD3;ACTN2;APLP1;PHKA1;PDYN;POU3F1;EML1;ISL1;BCR;GPR162;PCP4;FOLH1;DAAM1;MTHFD1;ULK1;KCTD17;SCG2;JCAD;COL17A1;LRPAP1;DLX5;PDE1B;HPCA;ARL2;RASGRP2;CACNA1H;FOXO1;RAP1GAP;FAM171A1;EPB41L2;EPB41L3;PENK;CHST15;TSPAN5;PIP5K1B;DRD1;PIP5K1C;SRGAP3;TAC1;CNMD;IVNS1ABP;ABCA2;TCAF1;PLK2;ST8SIA3;MICAL2;CYLD;DIAPH2;PPP1R1A;GNAS;PAM;ACHE;SNAP25;DOCK4;GAL3ST1;TMEM151B;KCNC1;ONECUT2;CRYBG3;GRIK5;MAST1;RYR3;DUSP14;PIK3C2B;GRM3;ADAMTS3;FAM102A;SIPA1L1;ME3;PEG3;AP3B1;KCNAB1;ADRA2C;ANO3;CORT;MN1;RCN1;ADORA2A;NAV3;CDHR1;MPPED2;NDUFS3;RARB;SOS2;MYH7;SMARCD3;ADCY3;LRP3;COCH;RAB40B;SV2C;DNAJB6;SNX27;SV2B;GNG7;NPY;NNAT;SPOCK3;MAN1C1;RGS20;PDE6B;STX3;SNCB;RXRG;GABBR2;EYA1;GAD2;ATP2B1;GPR6;SORL1;PC;FABP6;SST;CENPS-CORT;PTPN7;CD68;APBA2;CENPS
Striatum RNA M11 Module (Greenyellow) PMID26900923	172/237	0.7137232156367482	0.9999977548837199	0	0	0.9318386594248663	0.31427194818175047	ALDH1L1;RORC;CCP110;MLC1;PKD2L1;STMN4;IL1RAP;ALDH1L2;KIAA0930;FADS2;NPPC;EDNRB;RASSF2;EVA1A;FCGRT;FTH1;PIP4K2A;ENPP4;TNS2;PLS1;CARD10;FBXW12;TLE2;UNC5B;KCNK13;ACSL3;ASRGL1;OR10AD1;ERMN;BCAN;DEPDC1B;FRMD8;PADI2;SPARCL1;MAL;PRR18;PKP4;MYL9;TMEM63A;ABHD4;C1ORF198;SLAIN1;NDRG2;PLA2G7;KLK6;RASGRP3;UGT8;GJC3;NKAIN4;EFNB3;MOBP;PODXL;SEC14L5;MYH14;FAM43A;TSPAN2;MBP;ARSG;WWTR1;GSTM2;JUN;GSTM1;LRRC75B;CAV2;TGFB3;VDR;ADHFE1;CYP4F2;MCAM;RARRES1;OSGIN1;CYP4F8;CYP4F11;CYP4F12;QKI;SMAD7;PM20D1;QDPR;FA2H;PEX5L;TF;CXCL12;RCAN2;MKS1;CPE;ACO2;FGFR3;GSTM5;AVEN;ROBO4;CRYBG2;LMOD1;TNFAIP2;PEAR1;VSIR;ARHGAP4;KHK;HAPLN2;FCRLB;FAM102A;CSRP1;KRT28;CA2;KIF1C;AOX1;EFHD1;SCARF1;APPL2;CGNL1;TIMP4;OVGP1;GRAMD2B;PARP3;SERPINB1;DNAI2;DESI1;ELOVL5;RHOG;RAB3IL1;EMP3;PTGR2;DCN;TNFRSF1A;CLDN11;GPRC5B;TMEFF2;PACS2;MMRN2;CDC42EP2;PECAM1;CHI3L1;ACSBG1;TRIM59;KIFC3;ST6GALNAC3;CRYAB;ASPA;MYH6;ENG;VAMP3;CD63;ITIH3;GUCY2D;PHLPP1;SLC20A2;NDUFA4L2;LCAT;PBXIP1;CLN8;CXXC5;CECR2;ZFP14;PHKG1;SH3TC1;TP53INP2;MICALL1;ACSS1;PLEKHH1;LY6G6F;SERPIND1;LGI4;WNT7B;PLCL1;TIE1;FMO5;MAPK12;FMNL3;GATM;MGP;PLP1;PMP22;THRSP
Changes In DNA Methylation In Midbrain Of HD Vs Control GSE72778	43/60	0.7139419317944703	0.9999977548837199	0	0	0.8911694891588375	0.3002828103305663	RYR1;RD3;DYRK4;ROCK2;SF3B6;DYSF;ATP10A;TBXT;LRRC2;NKD2;PIK3R5;TMEM165;PYCARD;SYNGAP1;RNF215;ZIC1;TMEM129;SH3BP4;CCR6;FAM43B;LHPP;IRX1;ZNF165;CHKB;OSR1;HSPA6;ZNF98;TMC5;UTF1;GRHL2;SYT8;AFG3L2;ADGRD1;XK;COL5A3;MADD;ZNF714;COL9A1;PRKCQ;ZNF117;LHX5;TDGF1;LHX9
Down-regulated Genes In Pons Of ATXN3-KI HOM Mice GSE117605	1079/1471	0.7149568591064721	0.9999977548837199	0	0	0.9677799925864284	0.32472219685777587	CHIC1;SCX;TEX47;ALKBH6;ATP5IF1;NDST2;ZDBF2;COMTD1;KRTCAP2;NDST4;NDST3;EPSTI1;PGLYRP1;GBP6;ZNF287;STARD6;DHDH;HPCAL1;DNTTIP2;BHLHA15;ZNF14;EML5;OPTC;ETHE1;FAR2;IDO2;CLOCK;MYL9;HACD1;ZNF274;FPR1;IL20RB;PDGFA;BAZ2B;ADAMTS12;GIGYF2;CYB5R2;FAM221B;HSD11B2;GRIN2A;CFAP69;COX2;PPARGC1A;PPARGC1B;ZNF267;FYB2;BTBD16;NR2F1;LNPEP;NETO2;GRIN2B;PTRHD1;FAM135B;FAM135A;NOSTRIN;FAT2;PSMG4;FAT3;FAT4;DMRTC1B;LIN54;ZNF493;WFIKKN1;EFCAB5;ARHGAP6;PRKAG3;MECOM;TCP11L1;NEFM;NEFH;ZNF488;APPL2;MYBPC3;UPF2;ARG2;TEX15;MED26;MED29;POU5F1;F8;MMP13;LRRC7;TEDDM1;CRYAA;CRYAB;ZNF235;SLC29A3;OR10H1;LRRC18;IDUA;LRRC19;OR10H2;OR10H5;KCNA2;LRRC17;TSR3;ADAM20;FSTL4;MRPL54;MICALL2;HAS2;DMD;CSMD3;CSMD2;CSMD1;SRSF12;MBD5;KCNB2;P2RY14;APEX2;GATAD2B;TMEM60;LYRM1;TTC30B;TAOK1;TTC30A;SIGLEC1;ADGRL4;CRAT;YPEL3;ZNF454;ADGRL3;KCNG1;KCNG3;GPR63;MAP3K7CL;ZBTB20;CRAMP1;RORB;FAM228B;MYLK4;FOXQ1;STK10;IBSP;FBRSL1;MAP3K8;ZNF442;ZNF681;CDKL5;KCNH5;ATP11C;CNPY1;GPR75;UBALD1;FAM227B;SAP25;MSH5;RBM14-RBM4;ZNF438;MAL;ZNF436;PLA2R1;ZNF676;ZNF433;S100A8;KMT2E;SPATA9;DLX3;INO80D;KMT2A;UQCRB;TUBGCP2;DLX6;BOD1L1;GPR88;GPR82;GLIS1;SPATA7;NPAS3;NPAT;SLCO1B1;ATXN2;ZNF429;SLCO1B3;SLC38A6;CPA6;ZKSCAN1;BCL2L15;MCC;CORO2B;FAM205C;QKI;PTPRD;SP2;DMXL2;ZNF416;LRCH3;ZNF652;CNTNAP2;ALAS2;FLT1;ST6GALNAC2;ONECUT2;ONECUT3;COX4I2;ONECUT1;FHL2;HTR2B;FHL3;HTR2A;TNFSF13B;UNC80;C6ORF226;PRADC1;ZNF407;DDI1;C21ORF91;ERC1;ERC2;CEP290;ADGRV1;CEP295;ATRX;ITGA1;SH2D3C;VPS13B;NDUFC1;VEZF1;VPS37A;SLCO1B7;PARD3B;NSMCE4A;NRG3;LCOR;LCP2;TNFRSF25;TRIM59;BDP1;SPACA6;CNTNAP5;SMIM27;SMIM29;ATP10D;LRTM1;LENG9;SLC5A12;IL2RG;SRM;CECR2;CCL8;ZNRF3;IFI16;SLITRK3;IGF2BP3;PCBD2;WHAMM;KCNJ3;LINGO2;TRIM40;FEM1A;FOXJ3;KIAA1549L;USH2A;SYT10;TSPAN18;ZNF616;MDGA2;UNC79;CCNK;MT1M;MT1X;HYKK;ZNF729;DHX57;ZNF726;FBXO4;ZNF724;LGALS9;ZNF721;BSN;EPHA6;GIN1;PHYKPL;C9ORF131;ZFP2;ALG3;HNF1B;MT1A;FNDC1;ZNF717;SFRP5;MT1F;MT1G;MT1H;CTXN3;MT1B;CES2;MT1E;KALRN;CFAP126;PIK3R5;ZNF708;NKAIN3;PCBP3;RRAS;SI;PENK;HIVEP3;ZBED6;WWTR1;IFITM10;TMEM86B;FOXF2;FOXF1;IQSEC1;RANBP17;IL36G;MICAL2;NBEAL1;PPBP;SMARCA1;ACER2;TG;NDUFAF6;PPP1R1A;CD209;WNK1;CD28;ITGBL1;IGSF9B;SCN2A;HERPUD2;BARHL2;SPAG17;CCDC121;PPP1R17;PTPRQ;GRIK2;WASL;BMI1;COX7C;AKAP10;PCM1;SCML2;C8G;PCLO;NMRK1;CD33;UTP14C;ANKDD1B;COX8A;NCOA1;TMEM150B;FCER1G;FOXD1;NCOA6;NXPE1;NXPE2;PABPC5;KIF24;GAB3;IL16;HBA1;SYN3;SYN1;AJAP1;ANO3;APRT;CNKSR2;GAL;TLCD2;GLCCI1;ZNF780A;CAPS2;RAMP2;SELPLG;SATB2;STX19;NEDD9;NEXN;CRIP3;MALSU1;PRICKLE4;GNAI2;ZFP14;SLX4;CAMK2N2;CREG1;HSD17B2;C22ORF23;FILIP1L;PCNT;GPC6;MFSD4B;GABBR2;DDTL;CRIPT;DEFB136;PLEKHA5;VEGFB;ND4L;PCDHB13;PCDHB12;COX6C;PCDHB11;PCDHB10;SH3RF3;TCEA3;ESYT2;CD68;MAMLD1;GRINA;PNPLA2;PRDM7;DCLRE1C;PRDM9;PCDH11Y;UBE3D;CCDC169;PCDH11X;PRDM5;CCER2;CFAP300;GIMAP8;CCND3;RGS1;DUOXA1;IGFLR1;ARID2;PPFIA2;TMOD1;ZGRF1;ACOT13;CDKAL1;ZNF99;CARTPT;POU3F2;TANC2;OSCAR;GPRIN3;PCP2;TMEM254;ZNF93;PRR15L;CARD19;SCN8A;CARD11;GCM1;CALCB;KLHL17;TCF7;KLHL10;CACNA1F;PDS5A;HIGD1B;GRK1;SPTA1;FAM71D;FUT9;SNTG1;CAMTA1;TAC3;NDUFV3;CCDC141;FAM71B;MORC2;CNTLN;ARHGEF33;ZFHX3;CNTN5;CNTN6;ARHGEF39;CRTAM;DENND4C;BMP7;ZFHX4;ANKHD1;IL2;IFT20;NAT8;GNAS;PHF14;CNTN4;DEGS2;FGF10;DDX3Y;RERE;SNED1;RTP3;MAST4;CHD7;FAM178B;CALB1;SFR1;RASGEF1B;GPER1;CA4;CA7;CFAP47;CFAP46;ARFGEF3;SIGLECL1;NAT8B;DCAKD;C4ORF48;NAV2;OLIG2;TENT5C;SHROOM4;ELF2;IFT43;NDUFS7;PPDPF;ADGRF5;CAT;MMRN2;SPATA31D3;SPATA31D4;SPATA31D1;FAM72D;FAM72B;SHANK2;CREB5;FAM72A;PLEC;SHANK1;TMEM45A;LAMA4;TAF9;RRBP1;ASAP2;CBL;AGPAT2;ATAD2B;GNG3;GNG5;DCDC2C;DCDC2B;NUP43;ENTR1;TAS1R3;CCDC183;CHGA;OR51E1;RBM38;HSD3B2;SWT1;HSD3B1;ZNF804B;ZNF804A;PDAP1;CCK;ZIC5;USF3;CYP24A1;BCL6B;SIMC1;QRICH1;TEK;R3HDM1;VIP;CCDC171;MAML2;CLEC10A;WIPF3;RAPH1;SLCO6A1;GRPR;WDR89;ELK4;TFG;SOX18;ZMIZ1;CREB3L1;GPR171;ZXDC;GNAT1;RNF111;GAMT;RPL21;NHLRC4;ANKHD1-EIF4EBP3;ATG10;REV1;SOX12;GABRG3;ATG12;UNC13D;HCFC1;NUP93;DEPDC1B;HECW1;RPL27;MAML3;NUP98;RPL28;HOXB6;ZNF398;PRKDC;XPA;SLAIN1;CFP;SKA3;BLOC1S4;POU5F1B;XKRX;PLAC9;FAM124A;PPP3R2;RIC8B;POM121C;OCSTAMP;SLC19A3;CEP72;MCMBP;CEP76;PCDHA8;S100A11;ACD;DNAH11;FZD3;GSDMA;ARPP21;ZNF382;MCAM;POU6F2;UPF3B;FA2H;GPR183;PCDHB6;REL;PCDHB5;SNAI2;XKR4;CPEB2;PCDHB9;PCDHB8;PRR36;XKR6;CPEB4;PCDHB7;RET;DENND1B;GABRB1;SETD2;SERPINA10;FMN1;HRCT1;TCF20;MS4A4E;PHF6;GLI3;MS4A4A;WDR44;TAF7L;TCTN1;ZNF280C;RBPMS2;GPR139;PLEKHN1;C16ORF74;RAB5IF;SERPINB1;ZNF362;MIOS;ANXA3;TET2;TET1;WDR31;ASH1L;TACR1;NCOR2;MS4A6A;PLCB4;ZEB1;PAX8;ANGPTL3;EXOC4;RARA;EXOC6;GAS8;ENG;GRN;CCL11;ZNF592;GRP;FIGN;MS4A6E;GPR152;FGD4;GPR151;METTL21C;ABI3BP;CHN2;UBN2;ASPDH;ZNF107;PAIP2;C16ORF96;GCNT7;AOC3;GABRA6;GPR4;TTC9B;DHRS3;HIPK2;KTN1;AGBL1;CLCF1;MORN2;PLP1;NOTUM;CCL27;PF4;ATP8A2;CLEC4M;IRS1;DGKA;EPX;SERTM2;SLC8A1;RIMS2;OR52W1;CDH3;MPC2;ZNF567;STK32A;ZFP37;RALGAPA1;TPM2;CD180;USP2;DISP1;C6ORF136;ND2;ND5;DGKH;RTN4R;ND6;SLC26A1;BRI3;ITPR1;ITPR2;PHF21B;NEUROD1;TBXA2R;CD300LD;IGFBP7;ZNF546;CD300LF;SRGAP1;ZNF784;ZNF541;ANKRD34B;CCDC18;CEP112;ANKRD34C;FANCM;CCDC15;CHERP;LSM2;CNOT4;CDK6;P4HA3;CNOT3;CYTB;RAD9B;SLC26A3;COPS9;BMPR2;BNC2;SYCP2;C15ORF61;PTPN22;ZC3H6;PIK3C2A;SYNE1;ADAMTS3;CLEC1A;SGCD;DMRTB1;HYDIN;ZNF526;ADAMTS6;SLC13A1;CR2;TRPC5;TRPC6;HMGCS1;CATSPERZ;TIRAP;METTL23;CATSPERE;ZNF519;CCDC74B;CCDC74A;ESRP1;DNAJC4;RP9;MTFR2;METTL27;ZNF511;ZNF750;NFAT5;NLGN1;CEBPD;SMPX;WBP1;NDNF;HDAC9;FBXL22;TTN;ASTE1;POLR2A;ZNF746;ASCC3;CACNG3;MEST;SEC11C;KCNIP3;CCDC59;KCNJ16;FBXL16;C1ORF146;KLF3;RAD52;KLF6;RAD50;KLF5;ASXL3;CEP162;MNDA;CCDC66;EVI2B;CBLN3;CCDC60;MMACHC;MISP3;GDE1;SOGA1;ABRA;CISD3;HS6ST3;ZNF609;ZNF608;FTH1;SAP130;ZNF845;PTGDS;SOX7;TNS2;VSIG8;SRRM2;SP110;MUCL3;EBF1;PSG3;KNL1;OVOL1;PSG9;PSG8;PSG4;BOLA3;AKAP9;PSG6;CBLL1;MACF1;BEX2;GYPA;BEX1;GYPB;GYPE;SP140;SLC6A20;C10ORF143;KLK6;CD79A;CMYA5;TP53BP2;NAALAD2;ARGLU1;TRPM6;NTSR1;TRMT1L;CDR1;NTSR2;CARMIL1;DTNB;PYHIN1;TREX1;SETDB2;SNAP91;GNG13;DMRTC1;GOLGB1;CORO6;PDE3A;RTL8A;CCSER1;SLC22A8;RTL8B;ATR;INKA1;RYR1;TENM4;SLC35F4;SIPA1L3;EPB41L4B;GABRR2;PP2D1;KRT28;SH3PXD2B;ANKRD1;ZNF800;GP1BB;LRRIQ1;OTOS;CBFA2T3;CEACAM1;C2CD4D;CEACAM7;NRN1L;CEACAM6;RPUSD1;CEACAM5;RDH5;CEACAM8;RAB7B;RAPSN;ADH1C;ADH1A;ALOX12B;ZDHHC21;AKAP5;UQCR10;ZDHHC22;DCST1;TYMP;CST3;CXCR1;LOC730098;PTCHD1;C10ORF105;NPY;CXCR2;TM4SF20;RAD54L;CTNNA3;PTCHD4;KANSL1L;GABRD;CORIN;LY6G6F;GDF10;MPP4;STAC3;MPP6;VAX2;SLURP1;ATAT1;GSTA5;GSTA3;CAMK4;GSTA2;GSTA1;FAS;B9D2;FAU;F2RL2;NDUFA12;MAGEB16;NRK;CCDC28B;BASP1;FAM186A;HCFC1R1;POGZ;GUCY1A2;GAS2L3;MLIP;LMO2;ARID5B;ALG11;LGALS9C;SHISA7;LGALS9B;DCTD;DPM3;EMCN;SCG5;ISCU;C17ORF97;AKNA;RPS19BP1;IDI2;NTM;C5AR1;CSF2RB;DNAJC24;LPP;STK3;ARHGAP21;ZMAT1;UBB;PODXL;UBC;EP400;USP50;STAP2;PDZD9;BPTF;OPN4;MPIG6B;LRRC75A;EPHX4;EPHX3;TRPV3;HELZ;SSC5D;ARHGAP25;LRP1B;EFNA1;SELP;TBCK;DAP;DIAPH3;BAMBI;CASS4;RADIL;DYNLRB1;NFKBID;BRWD3;ZSCAN2;NFKBIB;TMEM35B;HSPB6;MEGF11;HSPB7;ELAVL4;DHTKD1;RBM4;TMEM104;TMEM108;TAS2R4;SRGN;PCDHGA7;ABCC2;DESI1;DCC;ABCC9;AXIN2;OPRM1;IQCJ;IQCK;PALLD;PEAK1;TRNP1;CDH12;PCDHGB1;SAG;CDH15;MYH7;HCN4;RGS19;HPGD;NRXN1;CAMK2A;LEF1;IER5L;NRXN3;BICRA;DLL4;PALMD;DDT;HLX;SAP30L;NCAM1;CYYR1;TENT2;HES3;MUC6;PDE6H;PDE6G;CMTM5;TSPEAR;PMP22;AQP11;ATP13A5;HCN1
Up-regulated Genes In LPS, TAT, Or DAQ Activated Microglia PMID16384912	72/100	0.7154646139099492	0.9999977548837199	0	0	0.9058362132567079	0.30329492312752965	CSRNP1;CSF3;IL1RN;CD40;CDKN1A;CSF2;SRXN1;CCL4L2;ZFAND5;CXCL1;LAMC2;CXCL3;CXCL2;ETS2;ICAM1;CSRP3;DNMT3L;RASGEF1B;DHX58;NFKBIZ;PHLDA1;CA13;IER3;ZBP1;DGAT2;RIPK2;ACOD1;AMPD3;TRAF1;MMP12;IL1A;MMP13;SOAT1;IL1B;CLDN12;TRIM13;IRF7;WDFY3;RHOU;NUPR1;SQSTM1;PPARD;SLC22A4;PPP1R15A;SDC4;SRC;STX11;RELB;SOCS3;RAB11FIP1;CCL8;RAB20;CCL5;ESD;CCL4;NLRP3;CCL2;SKIL;FZD5;GCH1;NOS2;GDF15;PLK2;IL36G;PTPN14;NFKBIA;CXCL10;IL6;TREML4;MAFF;CD247;NFKBIB
HD-specific Set Of Genes (Cluster 2) PMID28499347	591/808	0.7161377535054452	0.9999977548837199	0	0	0.9582231463842072	0.31993416711901346	CLPB;PWWP2B;SCX;ABAT;TMEM89;AKT3;CREB3L2;GJA4;CDK5RAP3;CHGB;IER3;HEMK1;ABHD14A-ACY1;STARD4;PRKCB;PRKCA;SOX12;PASK;SYTL4;DKK3;DKK4;SULT2B1;EML5;RBP4;ZC2HC1A;ASPHD1;HOXB4;ASPHD2;AGTR2;SKAP1;CDCA7;IL20RA;C1ORF198;LYPD2;THY1;AAAS;GATA2;FAM171A1;PCNX1;NPBWR1;RNF217;HOXC5;PCDHA5;HMOX1;HOXC4;S100A14;ATG7;HOXC8;HEXIM2;NGFR;CDK18;PRPF38B;FYB1;CADM1;HOMER2;MCAM;PLK2;MAD2L1BP;ABCA7;SLC16A10;CDC6;NR1D1;GRIN2C;L1CAM;WDR54;FOSL2;UCK2;EHD3;PPFIBP2;FASN;GJB5;PNOC;FAT2;PLCH2;ZNF496;GABRB3;RET;BTG2;MEI1;GPR22;KCNC4;LRRC3;PRKAG2;TMEM51;ADM;PIGW;CYB561D1;ING1;MED18;SHD;OSBPL10;SHF;LMBR1;CSRP2;CSRP1;CTLA4;AP3S1;GPR139;RSPO1;DLGAP3;TPSAB1;LDLRAP1;SLC18A1;EMD;TEAD1;DUSP4;RMI2;LRRC46;METRN;TESC;ELOVL3;ROM1;ITPK1;RRAS2;EMP3;COQ10B;GCHFR;GJD2;FAM222A;RIPPLY3;PLCB4;BDH1;HEATR5A;SLCO4A1;IVD;CDC42EP2;RARA;CHST1;MMP19;SLC29A4;VAMP1;ZNF593;CCL11;SEZ6;GPR42;TMEM74;ASCL1;ANO10;SPP2;CKB;METTL7A;TP53I11;ZSWIM5;EGLN1;P2RY12;TRMT10A;HIPK4;WWOX;EGLN3;PCGF5;MBD1;SAMD4A;SCTR;RFLNB;G0S2;C1ORF21;TTC9B;TMEM64;NMNAT2;SULF2;PRSS41;SHKBP1;LPCAT2;C16ORF89;CENPN;CEP41;NOTUM;PLCD3;CRAT;ERO1A;RAB3C;ANKRD37;NAB2;RNF19B;PLOD1;METRNL;CXCL14;CDC14B;HID1;FADS2;ATCAY;ABHD11;ADORA1;ZNF324;SH2D5;SLC16A3;SLC39A1;STK32C;TLE3;TLE2;DGAT2;DEFB118;S100A1;TMEM178A;VPS33A;SYPL2;PIAS2;PGF;CACNB1;DISP2;OLFM1;GPATCH11;CACNB3;LY6D;S100A3;MAD1L1;DGKH;IFNAR1;SHC1;CREM;FBXO45;NREP;ABHD5;CORO1A;SOCS2;GOLGA7B;SOCS3;KLC3;HNRNPDL;PMVK;COA3;SLC37A1;TMEM132E;SRD5A1;TNFRSF9;CCDC14;BCDIN3D;SLC4A11;TRAPPC9;FANCE;KIAA1755;CDK8;RCAN1;CDK6;NSG2;REEP5;NOXA1;MAFF;CNTROB;CCDC22;SLC26A4;RNF185;BCL2L1;BCAR3;SLC25A1;SNAP25;PPP1R13B;SLC25A2;CELF3;COX4I2;POMT1;C15ORF61;DYSF;FHL3;AP4M1;SPR;PIP5KL1;DNMT3B;ACP5;EMILIN1;UPP1;BOK;CERS4;RFC3;PIANP;REXO1;TMEM255B;RFC2;ITGA1;SH2D3C;RAD23A;VPS37B;ARL4D;ADORA2A;HAND2;HAND1;SPEM1;SMPDL3B;CEBPB;SMARCD2;NLGN2;RNF34;SMPX;FURIN;PBXIP1;PRCP;CXXC5;SLC25A29;P2RY6;CCL7;NNAT;TRIM47;PCDH1;RFFL;ALOXE3;MEST;PIRT;TUB;LINGO1;PTPN18;RPH3AL;FEM1B;TBX4;SYT17;KLF1;SLC25A38;PC;P2RX3;TSPAN18;APOC2;MAB21L1;GLOD5;RAB13;TRIM36;MAGIX;PI16;VPS45;CDO1;RHEBL1;MDGA1;C8ORF76;KCNK3;NECTIN2;CBLN1;SMARCAL1;CERK;ZMYND8;PLEKHB1;DIXDC1;RRH;NUDT4;LGALS3;LGALS1;CHEK2;RESP18;SPA17;PELO;TRIM21;MFSD2A;KRT4;EPHA8;KRT8;TM4SF4;MFSD12;NEIL3;CCNY;PPP1R3B;PNLDC1;NINJ1;KCTD14;ULK1;SIK1;KDELR3;TAGLN3;TLN2;A3GALT2;CBLL1;ZFPM1;PFN3;KCTD16;NECAB2;ZNF324B;SDC4;GIPR;SLC35D3;C2CD4A;C2CD4B;IGSF9;ANKH;PCBP3;DHX34;SLAMF9;TSPAN2;ASL;APOE;KCNN3;SCN3B;TSPAN1;SLC10A4;APOBEC3H;ST8SIA1;STAC;RASSF7;RAB27A;PARVA;DCLK1;VASN;ATP4A;CTRL;TH;PDE3A;KYAT1;RGL2;APOBEC3B;SLC22A9;CSRNP1;PTPRR;ORM1;ACY1;TENM4;OTUD7A;CD3G;DOC2B;SIPA1L2;ORM2;EPB41L4A;AKAP11;FFAR3;ACADS;SREBF1;PARP3;APOBEC2;FOXD1;MMD;PRPF40B;MMEL1;SYP;AMPD3;IL17RE;RHOC;OTOR;RAB33A;SLC22A25;ARHGEF3;FAM20C;PDZRN3;ACTRT3;HMX1;MAGEH1;GUCY2D;PRICKLE3;FITM2;NKD1;CAMK2N1;C22ORF23;RPRML;APBB3;ARNT2;MPP3;GCH1;DDTL;KLHL2;FAH;PDP1;KRT18;KIF26A;KIF26B;SGSM3;RTN4IP1;APBA2;TJP3;GRINA;SH3GL3;GALNT14;GALNT16;WWC1;ZFAND6;ARHGDIG;CFAP300;PHRF1;GALNT10;AMOT;RGS4;CCND1;FAM162A;TEKT2;RGS9;SBF2;TGM3;PPFIA2;RGS7;FBXW12;CHRNB4;CCDC153;IL4R;WNT5A;SHISA4;CDKAL1;KRT76;KCTD6;CAMKMT;OSCAR;TUFM;MYCN;DOK4;OR52E8;OR52E6;SCG2;PDE9A;PMEL;PKDCC;CHRNA5;NXPH3;ARHGEF28;ALOX15;TMEM121;RAI1;BRINP2;ASIC4;FUT7;SCUBE1;RHPN1;PACSIN3;PRPH;ASIC1;KLHDC10;MPST;TGFB1;TRPV2;SHISAL1;MACO1;TDRD5;BMP7;CALHM4;PHOX2A;NFKBIA;BMP2;IL6;BAMBI;TLX2;FAM163A;FEV;TMEM119;IFT27;SERGEF;FGF11;SDK2;GALK1;DYRK3;THRA;ELAVL4;SLC2A1;DBH;SLC2A5;USP39;HK2;IRF2BPL;POLB;LYL1;SPRED2;PDE4B;A4GALT;GALNT9;UTP15;KLF10;DNAI2;DESI1;PPP2R5C;SYNGR3;POMGNT2;ETV4;ETV5;ZAR1;TMEM217;CHI3L1;CFAP53;CUEDC1;IRF9;RBMS3;OTUB2;DDC;LAMA3;IER5L;HMGCR;IWS1;CYTH3;RASD2;RAB40B;RASD1;CLMN;DDT;POLD1;MVB12A;SLIT3;HES1;SNCB;CCDC184;HES5;IGBP1;FAHD1;GALNT3;SGTB;CCK;TSPEAR;SGPP2;DLK1;FAM155B;SLC4A8;RSPH1;ASB9;CD9
Differentially Expressed Soluble Proteins In Striatum Of 5 Wk R6/2 Mice PXD004973	35/49	0.7194048580895697	0.9999977548837199	0	0	0.8808377957025689	0.2900871874891348	GTF3C2;MVK;FASTKD1;NVL;ZFAND2A;ZFAND6;NDUFB4;NRXN1;PYGL;HSPB11;ZNF608;PAK6;DMAP1;NDP;BID;TEFM;MAGI1;RHBDF1;PCDHGC5;MEIG1;YIPF5;SIRT4;TMUB1;IMMT;FRS2;MYO1D;BCL9;LMBRD1;DLG1;EEF1D;TIMELESS;L2HGDH;PDE7B;EIF3C;STEAP2
Genes Up-Regulated In Chat-expressing Interneurons Of zQ175DN Vs WT PMID32681824	427/585	0.7200460089071327	0.9999977548837199	0	0	0.9510894044083881	0.3123759635326844	CHIC1;MYT1L;TRRAP;RRP1;GPATCH2;XYLT1;ADARB2;DCAF5;RABGEF1;MPRIP;ZMIZ1;VSTM5;PRIMA1;PRKCG;RBFOX1;ACOT7;RBFOX3;SECISBP2;HPCAL1;ATG13;GABRG3;NISCH;SLC5A7;CDIP1;MAML3;ASTN2;ATF6;ASTN1;RABL6;ZNF398;NYAP1;PRKDC;PRKCZ;ABR;PRPSAP2;COX3;COX2;COX1;PLCG1;ZBTB7C;CHKA;RDX;ABCA7;EIF2AK4;L1CAM;PBX1;ABTB2;EIF5;NPLOC4;XKR4;CDC42SE2;SETD4;ELL;DENND1A;HEXA;SETD7;PRKAG1;FMN1;SMG6;AP3S2;RNF150;DLGAP3;JAK2;DLGAP2;GARNL3;LIN52;EPS15L1;CDYL2;AFTPH;MBLAC2;PLCB4;LRRC7;KCNMA1;TET3;RAPGEF1;PLCB1;RAPGEF6;PLPPR2;SEZ6;WDR20;GRAMD4;CHN2;NSD1;C11ORF49;STX4;CKB;CSMD2;ZNF346;P4HTM;BRD4;CCL25;WWOX;LRRC24;GK;USP9Y;GABRA3;LRRC20;SLC8A3;AGBL4;RAB3B;ATP8A2;ATP8A1;RORA;FGF1;FRY;TSEN2;CDH8;PPP1CC;SESN3;PAPOLG;FNTB;SNRPN;TEX2;BSCL2;TOM1L2;FRMD5;OLFM2;RAB30;ND1;ND2;DGKH;GRIA1;BRSK1;GRIA2;C3ORF70;ANKRD11;ATP6;CTIF;NACC2;ORC2;MBP;SRGAP3;LRRC4B;MAP2K6;CEP112;TMEM132E;ANKRD24;ODF2;NRDC;BTBD9;PTPRD;RCAN1;PTPRA;LRFN1;ZFP64;PLEKHM2;LMBR1L;CBWD6;CEP164;RASGRF1;CBWD3;CELF4;PTEN;CBWD2;CBWD1;KIAA1549;PHACTR3;PHACTR1;UTY;NEO1;TAPT1;DIS3L2;TRPC5;ATRX;DNMT3A;VPS13D;KSR2;NRG2;CATSPERE;TFDP2;DNAJC6;SNPH;IL1RAPL2;IL1RAPL1;ST6GALNAC3;AHDC1;TNFRSF21;NLGN3;RNFT2;NFAT5;NLGN1;SMARCD3;LRP1;WBP2;MLLT1;HDAC8;JAKMIP1;PPM1E;ENOX2;MROH1;STOX2;ZNRF1;ABLIM1;ZNRF3;POLR2A;CCDC85A;HECTD4;MGAT5B;UBQLN1;CACNG3;WASF2;LINGO2;SLC35A1;CCDC57;PLCL1;CCDC59;FBXL17;IMMT;CDC42BPA;MTOR;CUL4A;TNRC6C;NIN;MYO1C;POLR3C;NOVA2;ASXL2;CCDC66;PTPN4;UNC79;CPNE8;SMARCAL1;SMARCB1;TRAF3IP1;ZMYND8;SOGA1;HS6ST2;HS6ST3;KIF21B;THSD7A;BSN;TBC1D22A;SCN1A;DYNC2H1;TANGO6;ST6GAL2;SFMBT2;SLC6A15;NSMCE2;AP1B1;MRPS18A;MTUS2;KCNQ3;ULK2;KCTD16;GGNBP2;PDE1C;SLC35D1;TMEM63B;CWF19L2;PCDH15;KALRN;NKAIN2;INPP5A;SCFD2;ERI3;VPS8;DYM;NTNG1;CARMIL1;RABGAP1L;PTPRN2;IQSEC1;PARVA;UBAC2;WNK2;PCSK2;PTPRT;SLC44A1;TENM4;BICDL1;HINT1;XPO6;KIF13A;UBXN8;SPTAN1;ANKRD6;PACRG;TSC22D1;CYP7B1;SYN3;AP3B2;SYN2;CNKSR2;ARHGEF9;GAN;MICU3;SGK3;MAPT;ATPAF1;ICA1L;ZDHHC21;FAM184A;MGAT3;METTL8;ARNT2;GIT2;RYK;SORT1;GBF1;FAM189A1;GAD2;GRIN1;SH3RF3;TJP1;VMP1;KLHL8;ATP5PO;FAM171B;MPHOSPH8;RIPOR2;GALNT16;WWC1;GALNT17;KLHL32;ARID4A;ARHGAP39;RTL4;NCMAP;DOCK11;GRIP1;SCN9A;ARHGEF40;RGS6;RGS7;SH3GL1;KDM2A;ZGPAT;DSCAM;DNAJB12;TTC7B;TMEM130;TRPC4AP;SELENOO;TANC1;SCN8A;SCG5;WDFY3;PDE9A;RTN3;TSG101;NTM;CLEC16A;PLD5;SLC1A2;DTX1;CACNA1C;CPLX2;CACNA1E;COP1;BRINP1;ZMAT1;ZMAT4;CAMTA1;ASIC2;KLHDC10;PACSIN1;WSCD2;DNAJC11;DNAJC15;POU2F2;SYT7;ARHGAP23;DLG1;FGF14;CRYL1;RADIL;LRP11;RERE;DOCK4;KDM5C;KDM5D;MCTP1;THRA;MEGF11;USP34;SOBP;GPHN;GRM1;TTC28;GHR;GRM7;LRRTM4;PPP2R5E;RASGEF1B;ZC3H7B;MCF2L;VWC2L;MAN2C1;POLK;KDM6A;DCC;CTPS2;OPRM1;EPN2;ARHGAP10;PEAK1;CDH12;CDH13;LDAH;USP16;NXN;SFSWAP;CAMK2A;ATP1A3;WIZ;TAF1L;AGPAT4;BICRA;GK5;RAB40C;OXCT1;ERICH3;SPOCK2;NEGR1;CYHR1;SCLT1;ATP2B2;USP29;GDAP2;GALNS;PPP2R2C;PPP2R2B;KANSL3;SIMC1;NAXD;TAF3
Genes Up-Regulated In Foxp1-induced Expression In Mouse Striatal Cells GSE31560	48/67	0.7201347825007871	0.9999977548837199	0	0	0.8900378490323502	0.29221445552698283	CDKN1C;CSRNP1;CDKN1A;CD80;IL24;TDRP;STMN4;ESPN;AK8;OASL;NPPB;NEUROD1;HPX;CCL5;HEY2;TP53INP1;PGGT1B;FAM180A;OXCT2;PITX2;ZSWIM4;ZFP37;SLC25A25;IL11;NGFR;SLC6A19;RBM15;SVOP;GDF15;PDE4DIP;SERPINB9;TMC7;INHBB;TRAF1;NGF;GRHL2;PTPN14;FOXP1;GADD45G;ACER2;P2RX7;RGCC;VGF;IL23A;DDIT3;MDM2;ARHGEF4;TXNIP
PC12 Htt-Q74 Vs PC12 Htt-Q23 Overall PMID28499347	1593/2169	0.7208450771241759	0.9999977548837199	0	0	0.9716890867752936	0.31806399642812916	ITSN2;NUP107;PWWP2B;SCX;SPINT2;TSKU;AKT3;FAM110B;EPSTI1;MLYCD;HEMK1;ISL1;SCGB1C2;ASPHD1;SCGB1C1;ORAI3;TXNIP;ASPHD2;AGTR2;OPTN;PLBD2;SKAP1;CDCA7;LYPD2;GATA2;SULT1A1;C12ORF56;PRPSAP2;NPBWR1;AFMID;RNF217;ATG7;SULT1A3;SULT1A2;HEXIM2;GSTM2;PRPF38B;GSTM1;CYP4F2;FUCA2;MTERF4;PBX2;PBX4;L1CAM;MOV10;PPFIBP2;FASN;SFXN3;FAT2;SFXN4;ZNF496;ANXA8L1;ARHGAP8;KCNC4;PRKAG2;MED18;SHD;BBC3;OSBPL10;M1AP;SHF;MED13;MMP24;SMPD1;DLGAP1;DLGAP3;TPSAB1;NINL;SLC18A1;DUSP4;RMI2;MYBPC2;METRN;TEX10;RAB3IL1;EPS15L1;WNT9A;TEX19;MED23;CHST1;MMP19;PPARA;CRYAB;HCST;ATL1;SNX32;SNX33;CENPA;FAM117B;SPP2;ZSWIM4;TP53I11;ZSWIM5;JAM3;EGLN1;EGLN3;GOLM1;MBD1;SCTR;ZNF76;WTIP;SNX20;TARBP2;MYBBP1A;SLCO3A1;SNX17;SHKBP1;SNX15;AGRP;CENPN;PKN1;CRAT;YPEL4;YPEL3;EXOC3L1;MTCH1;ZNF451;SLC27A1;OLFML2B;RASL11B;NAB2;RASL11A;GOLIM4;IL1RAP;PLOD1;FADS2;EFEMP2;ADORA1;CEP250;NUDT18;NUDT17;FADS1;MAP3K4;DGAT2;KCNH6;PIAS2;MSH3;LY6D;SLC27A3;AJUBA;CDKL1;FTL;DLX3;SHC1;CREM;GMPR;GSTT2;FBXO45;GSTT1;NREP;CORO1A;HNRNPDL;AMDHD1;ZKSCAN4;CD276;TNFRSF9;FBXO36;FUZ;NOXA1;CNTROB;NIT1;BCAR3;MIPEP;SNAP25;GPR89A;AKAP8L;DYSF;ECE2;ALAD;AP4M1;UNC80;SPR;PRADC1;ACP5;EXO5;NEO1;BOK;SMIM14;CERS4;PIANP;TMEM255B;ITGA3;ITGA1;ARL4D;ADORA2A;HAND2;HAND1;PCCB;ITGA7;SPACA6;PBXIP1;NNAT;TRIM47;PCDH1;FEM1B;TTC39C;SORL1;TBX4;BICC1;REC8;SYT17;TSPAN15;MYO1A;TSPAN18;ST7;TRIM36;TRIM37;KCNK3;SMARCAL1;CERK;RFESD;NUDT6;NUDT4;OR51L1;LGALS3;LGALS1;BSG;CCDC97;FBXO6;FBXO8;SPA17;ATP6V1E2;TRIM21;FBXO9;MFSD2A;ACTN2;CTRB2;CTRB1;CIRBP;MFSD12;PNLDC1;NINJ1;KCTD13;KCTD14;KCNQ5;A3GALT2;CES1;KCTD16;ZNF324B;NRN1;SDC4;GIPR;TMEM63C;SDC2;NKAIN1;RRAS;PPCS;STK38L;APOE;KCNN3;DECR1;SLC10A4;STAT5B;APOBEC3H;TNFSF15;TNFSF13;OSGIN1;DELE1;RAB27A;CPLANE1;BST2;MSRA;PEX5L;KYAT1;FBXL4;APOBEC3B;CSRNP1;ACY3;DHRS11;ACY1;HIBADH;PYROXD1;IL24;OTUD7A;WFDC1;IL27;AKAP11;PCLO;AKAP14;NMRK1;BBS9;SPTAN1;GIT1;HTATIP2;SREBF1;APOBEC2;GAA;PRPF40B;SYP;KIF7;SYN2;SYN1;APRT;CNKSR1;ARHGEF3;TAX1BP1;ARHGEF4;DEPDC5;MFGE8;SLU7;FITM1;NEXN;PRICKLE3;CAPG;FITM2;FILIP1L;REM2;TMEM176B;DDTL;TMEM176A;VEGFB;KLHL2;PEX10;KCNRG;PCDHB12;ACTL9;PCDHB11;C9ORF116;KAZALD1;NUDT8;SGSM3;TCEA3;TCEA2;RTN4IP1;TACC2;GRINA;UBE3D;ZFAND6;C4ORF19;LOXL3;WASHC2C;WASHC2A;AMMECR1L;PPIP5K2;TEKT2;DENND5A;TEKT4;TGM3;FBXW12;IL4R;TMOD4;TTC7B;ACOT13;CDKAL1;TBC1D2B;UBE4B;PCP4;CARD19;TBC1D25;PKDCC;NDUFB10;UBA7;HTRA4;HTRA2;GLYAT;CNN1;RAI1;GRK2;OR2AK2;IRAK1;PRR5-ARHGAP8;IRAK2;RHPN1;LPXN;CAV3;TMEM231;FGF16;GNB3;IFT27;FGF11;SDK2;GALK1;DYRK3;NGLY1;DMKN;TAZ;RERG;ADAL;FYCO1;LYL1;TMEM223;TGIF1;DNAI2;SHROOM3;SYNGR3;ETV4;SPIDR;ETV5;GIP;ADGRF2;CAT;TMEM217;TMEM218;CHI3L1;CUEDC1;FBP2;PLEC;OTUB2;RSPH9;FTHL17;CYTH3;POLD1;MVB12A;SLIT3;SLIT2;CRYM;ATF7IP;FAHD1;TTC13;CCK;SLC50A1;FAM155B;RSPH1;CD9;GALM;DQX1;MTBP;EVA1C;GJA4;CDK5RAP3;GAMT;PRKCG;RSPH6A;ABHD14A-ACY1;NUP210;PRKCB;ARMC9;HUS1;PRKCA;DNAAF4;TAAR1;BCAM;ZC2HC1A;ADPRM;CFD;LIPT2;LRPAP1;XPC;RNPC3;FAM171A1;FLRT3;PCDHA5;VPS11;CEP72;HMOX1;ICOS;NHEJ1;CEP78;ZNF384;PHC1;HOMER2;MCAM;PLK2;CGN;NR1D1;ELL3;WDR54;FOSL2;EHD3;PAH;GJB5;SNAI2;XKR5;CDKN1C;GABRB3;BTG2;YJEFN3;PHF1;WDR41;STON2;WDR45;C1QTNF2;C1QTNF1;RBPMS2;TEAD1;TEAD2;PLLP;COQ10B;WDR35;GCHFR;GJD2;HADHB;COL2A1;HEATR5A;KIFC2;HEATR5B;GAS2;RARA;GAS1;ANGPTL4;CEP63;KIFC3;GAS8;PLIN5;SGMS2;ASCL1;ASCL2;PDF;GPNMB;OLFML3;AHSP;CKB;HIPK4;CKM;PCGF5;RFLNB;G0S2;DHRS1;ADM2;CLCF1;SMOC1;COQ8B;CEP41;COQ8A;RAB3C;ANKRD13D;TMEM179B;RAB3D;CLU;CDC14B;HID1;TM7SF2;NRBP2;HMCES;LAMP3;SLC26A11;CLCC1;ZNF324;LARGE2;SLC39A1;TLE3;TLE2;FKBPL;TMEM178A;SKIDA1;TPM2;TTC21A;THNSL2;PGF;ZNF319;FKBP7;TOX;IFNAR1;GOLGA7B;CD300LB;COA3;TMEM132E;CCDC14;TMEM132A;SLC4A10;SLC4A11;FANCB;TRAPPC9;FANCE;LRFN5;UBOX5;LRFN4;NSG2;REEP5;REEP2;PIR;ZNF777;CCDC22;SLC26A4;BCL2L1;C8ORF34;SLC48A1;CPQ;ZC3H8;PIK3C2G;CPZ;NOB1;PIP5KL1;C8ORF82;EMILIN1;HMGCS2;RFC3;CHPF2;RFC2;LANCL1;FAM219A;WIPI1;NPEPL1;TST;POLR1A;CEBPB;SMPX;FGL2;TULP4;NOD1;PDHB;FBXL20;ABLIM1;P2RY6;PLN;RAB20;RAB26;RAB24;CCDC77;RFFL;ALOXE3;STOX1;TUB;ANGPT2;CYP51A1;SNRNP40;P2RX3;APOC2;DNAJA3;MAB21L1;GLOD5;RAB13;MAGIX;CEBPZ;PI16;VPS45;C8ORF76;POLR3K;NECTIN2;NECTIN1;SLC35B3;HDAC10;ZMYND8;HDAC11;MLC1;CALML4;RPS6KA5;RPS6KA1;IL15RA;CPT1A;KRT4;ARRDC1;ARRDC2;TANGO2;KRT8;P3H3;MAPK8IP1;NEIL3;GSAP;SIK1;DNA2;TLN2;SLC35D3;SLC35D2;C2CD4A;C2CD4B;TMEM184A;PYCR1;KLHDC8B;PARVA;VASN;VNN1;CCSER1;C2CD2L;SLC22A9;ORM1;TENM4;CITED2;ZFAND2A;CITED4;MCUB;SIPA1L2;ORM2;LIMD2;COIL;SLC22A18;UBXN8;TOP3B;PARP3;IZUMO4;STRADA;STRADB;ITFG2;SLC22A25;ALDH5A1;NFX1;RAB7B;ACTRT3;MPND;TLR4;OR4A15;HMX1;MAGEH1;GUCY2D;C17ORF58;ZDHHC22;NOL3;NKD1;NT5C;TCEAL6;TCEAL5;MTHFD1L;WIF1;KISS1R;SUSD4;EMC4;RPRML;APBB3;EMC9;SH3BGR;LMLN;MPP3;TM4SF19;SUSD2;AIG1;SORBS3;ATAT1;PDP1;GSTA5;PDP2;GSTA3;GSTA2;GSTA1;APBA2;MEGF9;ARHGDIG;CCDC28B;CNDP1;AMOT;CCDC28A;FAM162A;TMEM38A;HADH;LMO1;CHRNB4;WNT5A;ALG14;SHISA4;ALG11;SHISA2;LZTFL1;SHISA6;TUFM;MYCN;OR52E8;OR52E6;PMEL;CHRNA5;CHRNA7;ALOX15;ZCCHC9;EFNA4;SCUBE1;UBD;NLRP1;KLHDC10;CBX8;MPST;HELQ;TRPV2;MACO1;COQ9;COQ5;DAP;BAMBI;TLX2;FAM163A;CRYL1;PI4KB;ZCCHC2;LRP11;C2ORF42;THRA;CBY1;DBH;HK2;HAPLN2;IRF2BPL;OASL;FLCN;RBM4;SPRED2;CASP6;OBP2B;FAM86B2;MFSD3;RIMBP3C;RIMBP3B;FAM86B1;PPP2R5C;POMGNT2;ZAR1;DNM3;TRAPPC6A;RFT1;LTB;RBMS3;VAC14;DDC;ABRAXAS1;RASD2;NXF3;RASD1;DDT;PCED1A;SNCG;HES1;SNCB;HES5;NOS3;SLC4A8;KANSL2;PITHD1;CYBC1;OSGEPL1;ARAF;C4BPB;SCAMP5;VPREB3;KRTCAP3;AS3MT;LIPC;TMEM88;TMEM89;GABARAPL1;STARD4;RBFOX3;SETMAR;HDHD3;EML5;RBP4;MYL9;HACD1;CLCNKB;IL20RA;CLCNKA;OR2K2;SDR39U1;TAPBPL;THY1;AAAS;IQGAP3;GABARAP;DYNC2LI1;PCNX1;CYB5R3;CFAP69;RHBDL1;NGFR;FYB1;CADM1;PMM1;CADM2;ABCA7;GRIN2C;FAM220A;ABTB1;UCK2;TDP1;HAMP;PRRT4;LRSAM1;PIGT;WFIKKN1;GPR22;HEXA;LRRC3;TMEM51;PIGW;PIGV;LETM2;LMBR1;EFCAB1;FASTK;CTLA4;C11ORF24;LRRC46;ELOVL3;ROM1;SIRT4;RRAS2;EMP3;FAHD2A;POU5F1;SIRT2;SUMF2;FAHD2B;SIRT3;TMEM37;FAM222A;BDH2;BDH1;KCNMA1;CDC42EP2;SLC29A4;VAMP1;SLC29A1;GPRC5C;LRRC14;SEZ6;GPR42;PROCA1;TMEM74;STYXL1;FSTL3;NTF4;MICALL2;ANO10;CYP2F1;P2RY12;TRMT10A;GK;SAMD4A;TMEM62;TMEM64;LRRC20;PSMB9;TMEM54;C4ORF3;RIMBP3;TTLL9;ERO1A;ERO1B;FAM13B;FAM13A;HR;SAT2;KIAA0895L;CXCL14;CXCL16;ATCAY;SESN3;MTREX;ZNF689;SLC25A42;HLA-DOA;SH2D5;SLC16A3;NOMO2;CPA2;S100A1;VPS33A;SLC9B1;SLC9A2;OLFM1;OLFM2;S100A5;DYDC1;S100A3;SQSTM1;NSMAF;KRCC1;LRRC52;GLIS2;SOCS2;TMEM25;SOCS3;PMVK;TIA1;SRD5A1;BCDIN3D;GGCT;CXCL10;KIAA1755;CXCL11;UBLCP1;PTPRA;MDM2;SLC25A1;PPP1R13B;SLC25A2;SCHIP1;CELF3;COX4I2;POMT1;FHL3;ARRB2;MRPL4;UPP1;SH2D3C;RAD23A;VPS37B;NPC2;ZNF639;SLC25A10;SLC25A11;SLC25A4;PPP1R15A;FOCAD;PCOLCE2;FURIN;PRCP;CXXC5;LRP6;SLC25A26;SLC25A29;CCL7;TP53INP1;LRRC8D;SH3BP4;SLC25A23;PIRT;BEND6;LINGO1;METAP1D;SLC12A4;MCOLN1;TPD52L1;DHODH;SLC25A38;PC;NOVA2;MDGA1;EIF4A2;PLEKHB1;TONSL;KEAP1;ZDHHC1;LEXM;BAIAP2L2;C7ORF31;RASSF6;RESP18;FAM53A;PELO;ARSA;PAQR4;EPHA8;TM4SF4;FNDC5;THAP4;GNPAT;CCNY;PPP1R3B;ULK2;ULK1;KDELR3;TAGLN3;ALPK1;CAPSL;ANKH;PCBP3;SPATA5L1;DHX34;SLAMF9;DHX38;TSPAN2;RCE1;RAB11FIP2;SCN3B;HMGCLL1;TSPAN1;ZBED5;TMEM86A;ST8SIA1;ADHFE1;EAF2;RASSF7;MICAL2;CELA1;DCLK1;ACER2;ATP4A;CTRL;TH;RGL2;PCSK2;CCDC122;PTPRR;DOC2A;CD3G;CTSV;DOC2B;PEPD;EDA2R;ACADL;HYAL1;ACADS;CTSD;L3HYPDH;CTSB;FOXD1;STARD3NL;TNFRSF12A;MMD;MMEL1;ANO3;PDZRN3;PRKN;CD63;PNCK;FAAP20;STAMBPL1;CAMK2N1;CREG1;HSF4;C22ORF23;CD59;CD74;GCH1;YIPF2;PLEKHA5;CRYBB2;KIF26A;KIF26B;SCARB1;SH3GL3;FHOD1;WWC1;KLHL35;CFAP300;PHRF1;ACRBP;IFI44L;NPPB;RGS4;TEPSIN;CCND1;KIF5C;CAPN3;EPPIN;ARHGEF40;SBF1;RGS9;SBF2;PPFIA2;RGS7;SLC30A6;CCDC153;CCDC159;ATG9A;PCOLCE;CAMKMT;OSCAR;DOK1;DOK4;DOK5;DPEP2;DPEP3;NDRG4;ARHGEF26;ARHGEF25;NXPH3;ARHGEF28;UTP23;WNT6;BRINP2;FUT7;DEAF1;PACSIN3;TAC3;NDUFV3;PRODH;PRPH;ARHGEF39;KLHL28;SHISAL1;BMP7;CALHM4;CLK4;MT3;SSH3;PHOX2A;CLK1;QDPR;BMP2;IL6;SERGEF;DDX46;MAST2;LRRFIP2;ZNF385D;A4GALT;CYREN;GALNT9;ARHGEF11;UTP15;ARHGEF10;HSDL2;RCN3;MMRN2;IRF7;NAA35;CFAP53;IRF9;PAOX;CCDC189;RBM48;NAA20;LAMA3;TEX101;HMGCR;CYGB;PARL;RAB40B;CLMN;SH3TC1;ATOH8;CCDC184;MBTPS1;GALNT3;TAF12;PLA2G2C;MX1;ATP2B3;LAMB1;SOD2;MAPK12;RPIA;EEPD1;MAPK11;ASB9;CHPT1;PMFBP1;CCDC174;R3HDM1;RBM43;PATJ;CLPB;ABAT;ABCA12;DCAF1;HENMT1;CREB3L2;ZXDC;CHGB;IER3;TRIQK;DAPK2;OR1J4;IFT80;HOGA1;SOX12;PASK;SYTL4;DKK3;DKK4;SULT2B1;CLPP;GPR160;ACOT2;HOXB4;ACOT1;NHLRC1;ACOT4;C1ORF198;NEDD4L;POU5F1B;RIC8A;PRDX2;S100A16;HOXC5;HOXC4;CHST14;GATD3A;S100A14;HOXC8;NXNL2;S100A10;CDK18;WNT10A;CHKB;GSDMA;MAD2L1BP;SLC16A10;CDC6;GPR137B;PNOC;SSPN;UNC119;HOXD4;PLCH2;SERPINI1;GSDME;RET;TINAGL1;MEI1;OGG1;ADM;CYB561D1;ING1;ING4;CSRP3;CSRP2;FAM102A;ING3;CSRP1;TRIM3;ANXA8;RNF151;AP3S1;GPR139;RSPO1;GPRASP1;LDLRAP1;EMD;GPRASP2;MIOS;TESC;ITPK1;TNNC2;NUDT16L1;TMEM175;SERPINB6;RIPPLY3;TMEM179;PLCB4;SLCO4A1;IVD;ZNF597;ZNF593;CCL11;PHLPP1;MIPOL1;METTL7A;WWOX;ADAT1;C1ORF21;TTC9B;TYW1B;NMNAT2;FAM71E1;LRPPRC;SULF2;FIG4;PRSS41;TMEM159;MORN2;LPCAT2;SARM1;C16ORF89;NOTUM;PLCD3;GPR146;ANKRD37;RNF19B;METRNL;ABHD12;ABHD11;CDH2;PHLDA2;GYG1;STK32C;DEFB118;FAM24B;ANKRD45;FAM24A;TAP1;SYPL2;MOB3A;CACNB1;DISP2;GPATCH11;CACNB3;ARMCX2;DGKI;MAD1L1;DGKH;ABHD4;ABHD1;ABHD5;RAD51AP1;BAG4;KLC3;MUSTN1;NACC2;SLC37A1;BTBD6;ADAP1;CYP4F11;CYP4F12;CDK8;RCAN1;CDK6;MAFF;RNF185;RNF10;C15ORF61;PTPN21;SGCE;INSL6;DNMT3B;SGCG;IQCB1;GPX1;REXO1;COL25A1;GPX8;SORD;KCNAB3;REXO2;ADRA2A;BET1L;C15ORF48;IL3RA;TESMIN;SPEM1;DAGLB;SMPDL3B;RNF31;SMARCD2;NLGN2;RNF34;SMARCD3;WBP1;GLRX;MRM1;MGAT5B;RSBN1L;EEF2KMT;TNNI2;ZNF503;C3ORF33;CTNNAL1;MEST;PTPN18;RPH3AL;KCNIP3;PLCL1;ENOX1;KLF1;RAD52;SPAG1;CDO1;RHEBL1;TNP1;CBLN1;SLC46A1;CMAS;SPARC;ACSM1;DIXDC1;RRH;PWP2;ABRA;CHEK2;SLC11A1;MTUS2;MIF4GD;GRWD1;ZFPM2;CBLL1;ZFPM1;PFN3;PLPP1;NECAB2;IGSF5;IGSF3;TWF2;STC1;TMTC1;IGSF9;NHLH2;PTDSS2;INPP5A;DPH1;LCN12;VPS8;ASL;GSTT2B;NTSR2;ZRSR2;RABGAP1L;PINLYP;STAC;PDE2A;PARP16;GDF3;GDF5;CDAN1;PDE3A;TMCC2;INKA2;ITM2B;SH3KBP1;BICDL1;EPB41L4A;AUH;TNFAIP8L1;FFAR3;CC2D2A;PRMT8;AMPD3;IL17RE;RHOC;IL17RC;MSS51;OTOR;RAB33A;NAALADL1;NRN1L;TNNT2;RPUSD3;TFEC;FAM20C;RHOV;SGK2;RAPSN;LYZL4;FAM184A;LCMT1;ARNT2;CA11;NQO1;TUBE1;FAH;KRT18;FAS;CAMK1;LY6G5C;TJP3;GALNT12;GALNT14;GALNT16;PRAG1;SSC4D;GALNT10;TMEM143;EFTUD2;CHCHD2;NPY1R;EPDR1;KRT76;KCTD6;PRSS53;KRT72;DCTD;TMEM134;TMEM139;SCG5;SPNS1;ABCG4;SCG2;PDE9A;HPCA;NID2;TMEM121;ALDH3B2;ASIC4;DPP7;DPP9;PODXL;ALDH3B1;CASKIN2;STAP2;ASIC1;ACBD4;TGFB1;LRRC75B;IFT122;SMAD9;HSPA2;TDRD5;ACSF3;NFKBIA;PLCXD3;FEV;TMEM119;RADIL;ACADVL;PCDHGB7;HSPB6;HSPB8;ELAVL4;SLC2A1;SLC2A4;SLC2A5;USP39;GMPPB;IQCJ-SCHIP1;POLB;TMEM102;PDE4B;POLE;PSTK;KLF10;DESI1;ABCC8;ARAP1;UPK3A;RNF207;USP41;EGFL8;HPGD;NXN;RGS13;IER5L;USP18;IWS1;DLL4;IGBP1;SGTB;PRAF2;PDE4DIP;TSPEAR;SGPP2;DLK1;NEURL4;NEURL2;PIK3IP1;AQP11;RGS11;HCN2
Neuron Gene Markers PMID17151600	53/74	0.7261652838016872	0.9999977548837199	0	0	0.8891140304102638	0.2844965970763643	RYR2;SNAP25;CLSTN3;PTPRN;CX3CL1;UNC80;UCHL1;ALCAM;SLC22A17;PRKACG;NEFL;PHF24;SH3GL2;YWHAG;CHGB;GABARAPL1;ATP6V1G2;SNRPN;SYP;SYNGR3;DISP2;GPR162;KIFC2;PRKAR1B;MADD;CHST1;CAMK2B;GRIA2;NAPB;BEX2;NDRG4;BEX1;RTN1;CAMK2A;TRANK1;JAKMIP1;CPLX1;ADD2;CHN1;REPS2;GRIA3;GRIA4;PACSIN1;GABBR2;TCAF1;NDFIP1;PTPRN2;MYO5A;GRIN2B;NSG2;CALM3;LHX9;LRP11
Genes Changed In Cerebellum Of Dox Treated FRDAkd Mice At 12 Wk GSE98790	22/31	0.7267174429015453	0.9999977548837199	0	0	0.8613330925399191	0.27495262984943675	GPR17;ALDH1L1;MREG;VCAM1;CD70;CAV1;IDH2;TNC;LAPTM5;HBA1;HSPA2;DPP3;SLCO1C1;CYB5R3;FAM234A;RAB31;MOBP;PCYOX1L;RARB;CPSF4L;FBXL3;FGFBP3
Down-regulated Soluble Proteins In Striatum Of 5 Wk R6/2 Mice PXD004973	17/24	0.7268703946737326	0.9999977548837199	0	0	0.8557791812141552	0.27299962758059604	MAGI1;RHBDF1;MVK;PCDHGC5;MEIG1;NDUFB4;YIPF5;IMMT;HSPB11;DLG1;LMBRD1;ZNF608;EEF1D;DMAP1;PDE7B;BID;EIF3C
Locuses With Increased DNA Methylation In Midbrain Of HD Vs Control GSE72778	27/38	0.7288729203085237	0.9999977548837199	0	0	0.8648527138466845	0.27351475845205825	RYR1;DYRK4;ROCK2;ATP10A;TBXT;NKD2;TMEM165;SYNGAP1;RNF215;ZIC1;SH3BP4;CCR6;LHPP;IRX1;ZNF165;CHKB;HSPA6;ZNF98;TMC5;GRHL2;ADGRD1;AFG3L2;XK;COL5A3;ZNF714;COL9A1;ZNF117
Genes Up-Regulated In Cerebellum Of 18 Week Old Atxn 1 154Q/2Q Mice Treated With ASO Vs Vehicle GSE114674	280/385	0.7295998927934818	0.9999977548837199	0	0	0.9387004870875839	0.29593376480656697	CPNE9;CPNE8;TLNRD1;LPGAT1;CERK;ZDHHC5;MTFR1L;ENO2;MPRIP;TDO2;TFG;UBASH3B;KDR;PIP4K2C;IER3;PRKAB2;RBFOX1;ATP6V1G2;SLC6A17;SLC35C1;TINF2;CACNA2D2;MTUS2;ANK2;ANK1;MFSD12;KIAA1217;NUP93;INPP4A;ADGRB3;FEZ2;ASTN2;CDS1;SDC2;IL20RB;THY1;OAZ1;PRKCZ;KALRN;TRPM2;PGBD5;FLRT3;CMYA5;SYNDIG1;DYM;RAB11FIP4;LHPP;TMEM184B;FAM78B;BCL11A;LRRN2;HSPA12A;BTBD10;FAM220A;SESTD1;CD28;CALM3;GRB2;RGL3;ITM2B;ATG2B;SCN2B;PIGS;ROBO2;RYR1;PCSK1;GPR26;DIRAS2;TECR;WASL;ARHGAP6;KIF17;ABCC12;TRIM9;PPP3CA;AIFM3;ZNF280B;RSPO3;SPTAN1;DUSP4;PSD;MYBPC1;SLC39A10;RHOD;ANO3;VWA8;GPRC5B;COL2A1;AEBP2;PITPNM1;MMP17;GAS1;PLEKHO1;MDFI;GAS7;GRAMD1B;CCDC107;NEDD8;KCNA6;HSPA14;TMEM70;ANKMY2;CHN2;NPY;ADAM23;CHN1;SUSD4;DMD;SPTSSB;ZNF346;ZSWIM5;GPC6;CAP2;SLC31A2;ATRNL1;RFLNB;TMEM64;RNF145;ERG28;XK;TTLL3;DPY19L3;LPCAT4;TACC1;DGKG;NARF;CLSTN2;RASL11B;CLSTN3;IRS1;RAB3D;FAM107A;RORC;RORA;KIAA0895L;CCDC28B;FOXQ1;RIMS4;FADS6;KIF5C;KIF5A;LARGE1;PCDHAC2;SYBU;SH3GL2;NOMO2;PCDHAC1;CHRNB2;SNRPN;PPTC7;USP3;SPNS2;TRAFD1;LMO7;PCDHA13;FOXP4;IPCEF1;PCDHA12;EBNA1BP2;JAML;PKP2;NPTXR;CEP104;RTN1;CTTNBP2;TMEM59L;CLEC16A;CACNA1A;SLC1A3;ABHD6;RASGRP2;CORO1A;RASGRP1;DPP3;ARHGAP20;ZMAT3;CAMTA2;STAP2;NPTX1;KIF3C;MPDZ;SRGAP1;GRIA3;WNT3;ASIC1;ANKRD34A;CBX6;SYT2;BDNF;TRAPPC5;PTCH2;HTR1B;MCC;CORO2B;SYT7;GNAO1;ARHGAP32;ARHGAP31;EFNA3;LRCH1;NAT8;DLG3;LHX1;REEP2;RNF182;SPIRE1;CNTN3;CNIH2;EIF4G1;PHTF2;DYRK3;ANKRD33B;SOWAHB;LRRK2;ATP2A2;ECE1;HAPLN4;AFF1;GRM1;ALAD;CALB2;ADAMTS3;DUSP10;CA7;GAL3ST3;DGCR2;NAT8B;PCDHGA5;ABCC8;PLEKHG5;LANCL1;RBM19;ARAP2;ARHGEF19;KSR2;ARAP1;WNT16;ETV5;LATS2;ASPH;GFOD1;NUMB;CASQ2;BIRC2;CDH18;SHANK1;CAMK2B;NLGN2;ZBTB46;ARPC4-TTLL3;RNF8;FOXK2;WIZ;SRL;RASD2;CACNG7;ZNRF1;FAM168B;CNNM1;NWD2;SV2C;RPS6KC1;SLC25A23;HES3;TSPOAP1;CTHRC1;SKOR2;SPAG5;KCNJ9;USP21;ATP2B2;BAIAP2;TM6SF1;SORL1;TSPAN14;DOLPP1;FAM131B;MFAP2;PDE7B;PAXBP1
NMDA-independent Presynaptic Long-Term Potentiation In HD CHDI111	45/63	0.7300040533010973	0.9999977548837199	0	0	0.8807569694092111	0.277178791504873	GABRB3;GABRB2;RYR2;SNAP25;GABRB1;SRC;GRIK3;ITPR1;ITPR2;GRIK1;GRIK2;ADCY8;CPLX2;CACNA1E;GRM1;GRM5;PRKAR2B;PRKACG;PLCG1;GABRE;PRKACB;GABRD;GABRA2;GABRQ;GABRA1;GABRP;NTRK2;UNC13A;GABRA6;BDNF;GABRA5;PRKCE;GABRA4;GABRA3;PRKCA;GABRG3;GABRG2;GABRG1;PLCB4;PRKAR1B;CALM3;PLCB1;PLCB2;STX1A;HCN1
Constitutive And Activity-Dependent Synaptic AMPA Receptor Delivery In HD CHDI114	58/81	0.7320226492074915	0.9999977548837199	0	0	0.8883438118008206	0.27711336564365424	GUCY1B1;SNAP23;AP2A1;AP2A2;GRIP1;KIF5C;PRKACG;KIF5A;PRKG2;DLGAP1;NOS1;PRKACB;PRKCG;GRIPAP1;GUCY1A2;GUCY1A1;PRKCB;PRKCE;PRKCD;PRKCA;DNM2;DNM3;EXOC4;PICK1;PRKCQ;PRKD2;HAP1;PRKD1;SHANK3;SQSTM1;SHANK2;SHANK1;CAMK2B;GRIA1;GRIA2;NAPB;CAMK2D;CAMK2A;HTT;CPLX2;CPLX1;PRKCZ;GRIN2A;STX4;CACNG2;RAB11FIP2;CAMK2G;GRIA3;GRIA4;RAB4B;HOMER1;MYO5A;GRIN2C;GRIN2B;GRIN1;GRIN2D;DLG4;CALM3
Classical Priming Pathway Genes Down-Regulated In Old Vs Young Microglia PMID24162652	5/7	0.7341234475035255	0.9999977548837199	0	0	0.8810796184806873	0.2723223967184711	PYCARD;IL15;NLRP3;TXNIP;TYMP
Differentially Expressed Proteins In Cortex Of 6 Mon HD Q175 Mice Vs Q20 PXD005485	5/7	0.7341234475035255	0.9999977548837199	0	0	0.8810796184806873	0.2723223967184711	LRCH2;HTT;ENPP6;CRYAB;ZNF365
Genes Changed In Prefrontal Cortex Of N171-82Q Mice GSE107613	5/7	0.7341234475035255	0.9999977548837199	0	0	0.8810796184806873	0.2723223967184711	CPNE9;LAMP5;PLK5;SUSD2;DDIT4L
Markers Present In Pvalb Tacr3 GABAergic Neurons PMID26727548	5/7	0.7341234475035255	0.9999977548837199	0	0	0.8810796184806873	0.2723223967184711	CALB1;COL25A1;IL1RAPL2;THSD7A;TAC1
Markers Sparsely Expressed In L6b Rgs12 Glutamatergic Neurons PMID26727548	5/7	0.7341234475035255	0.9999977548837199	0	0	0.8810796184806873	0.2723223967184711	TCEAL7;TNMD;DEFB1;TRH;FOXP2
Up-regulated Insoluble Proteins In Cerebral Cortex Of 8 Wk R6/2 Mice PXD004973	5/7	0.7341234475035255	0.9999977548837199	0	0	0.8810796184806873	0.2723223967184711	SGIP1;BCKDHB;MRI1;UBQLN4;UBQLN2
CAG Length-Dependent Genes In 10 Mon Mouse Cortex PMID26900923	1257/1714	0.7342175022126834	0.9999977548837199	0	0	0.9665842290666687	0.2986261683045152	ZNF296;CYBC1;PID1;LOC728392;TMEM97;SLA2;TMEM91;PTPDC1;CRHBP;SAMD14;DPYSL5;PPP4R4;LIPG;BBX;PRKACB;TMEM8B;STARD3;RBFOX1;RBFOX3;TYW5;STARD8;HPCAL1;EML1;MYL4;RBP4;PRKAR1B;TFR2;DDIT3;RUFY3;RBP1;PSME1;SPARCL1;NGEF;SKAP2;ZNF275;TTYH3;TTYH1;HPN;TPRG1L;COPS7B;PLA2G5;PLA2G7;CYB5R2;PCNX1;ADAMTS13;NPBWR1;RDH10;AFMID;CFAP69;PIP5K1B;SFN;ZBTB7C;ABCA2;GSTM2;CADM3;GSTM1;PRRT2;BTBD17;CYP4F2;EDEM1;ABCA7;ABCA8;CYP4F8;L1CAM;GRIN2C;BTBD10;PCDHGA10;PCDHGA11;STRN;FAT4;PKIG;GSTM5;HRK;LAD1;NUDT4B;KCNC1;NCAN;SNX12;SNX11;LRRC32;ARHGAP4;LETM2;MED12;JPH4;TMEM47;SMPD4;HEY1;TCP11L2;C19ORF12;DLGAP1;NEFM;ZNF488;MYBPC3;MYBPC1;METRN;EIPR1;PGAM2;SLC39A10;TMEM40;SLC39A12;ELOVL7;TMC4;FAHD2A;TMC3;DUSP7;FAHD2B;MED23;TMEFF2;F8;SLC7A8;OAF;RILPL1;JMJD7-PLA2G4B;CINP;MMP17;RAPGEF1;CHST1;VAMP1;ACSBG1;PPARA;PAFAH1B3;RAPGEF6;CHST2;TRUB2;RNASEL;ATL3;LIN37;KCNA1;HTT;FAM117B;GGA2;RIDA;EXTL1;GLRA3;GBX2;FRZB;ADAM23;PLAGL2;SPP2;CSMD3;FLNC;IL12RB1;TP53I11;SRSF12;EGLN1;EVC2;CENPW;GOLM1;WNT7B;ADAM33;ASPRV1;PSMB8;SPSB1;GID4;TTLL3;ETNK2;WT1;CCDC7;C4ORF3;OCM;CCDC3;ALDH1L1;OLFML2B;FAM13C;SAT2;KIAA0895L;FRY;ALDH1L2;CXCL14;HDDC3;FADS2;POTEH;POFUT1;POTED;SLC16A6;SLC25A41;TNFRSF8;ZNF687;TNFRSF4;SH2D5;FADS1;SLC16A4;EPM2A;CDKL3;KCNH4;FBXW7;S100A1;ADCYAP1;OLFM1;SLC9A5;DMTF1;LIX1;LY6D;PKP1;MAL;ANAPC5;SLC27A3;ANAPC1;ANAPC2;COL17A1;FTO;RNASEH2B;BEAN1;DLX4;KCNE5;GPR85;GPR83;FOXO4;LIN7B;TMEM25;SLC9A3R1;NPAT;SBNO1;CRNDE;SMYD4;SMYD3;THEM6;NPTX2;SLC38A3;GRIA3;SLC14A1;RASL10A;FUS;RASL10B;DCDC2;QKI;IGSF11;IGSF10;BFSP2;BFSP1;STK26;NFE2L3;PIWIL2;SNAP25;MOXD1;ONECUT2;RASGRF2;SCHIP1;ONECUT1;RASGRF1;TSPAN12;TSPAN11;ARL5C;PPP6R1;PRADC1;PMEPA1;C21ORF91;HMG20A;ERC2;NEO1;EDIL3;BOK;DIS3L2;GRID2;SLCO1C1;SLC25A18;NPC1;LCP1;ST6GALNAC4;ITGA9;PPP1R15A;ITIH3;MGRN1;LRTM2;PRCD;PPM1H;CXXC5;TSPAN33;EHBP1;PHKG1;SH3BP1;CCDC85A;ATXN1L;NNAT;SLITRK3;MICALCL;E2F5;CNNM3;POLR2J3;KCNJ5;LINGO1;POLR2J2;LINGO3;FEM1A;KCNJ9;SMIM10L1;ERAP1;CABLES1;RPL23A;BAIAP2;MERTK;CABLES2;APLN;TM6SF2;DBNDD1;MYO1E;NELL1;SLC25A37;MYO1C;NAGK;SYT12;MYO1A;SST;SYT10;TSPAN18;TRIM37;MYO1H;SLC25A34;TRIM32;MDGA1;PTPN5;TBATA;KCNK4;VPS35L;CPNE9;SLC23A3;CPNE8;CPNE5;THSD7B;HHIP;RGSL1;LCTL;ARR3;ERFE;NUDT4;RCBTB2;C4B;HERC5;C4A;FAM53C;EPC1;ATXN7L1;THSD7A;SPA17;TBC1D22A;TBC1D22B;SCN1B;ARL10;EPHA4;TMEM88B;ENTPD2;PAQR7;SFMBT2;KCNK13;ISLR2;MMD2;ASRGL1;SPATA16;ADGRB3;SFRP5;KCTD17;RIN1;CTXN1;KCTD15;PPP1R37;PPP1R36;NRN1;SLC45A3;EPHA10;TMEM63C;PCDH10;ZBTB1;PCDH15;PIK3R4;WNK4;KALRN;NEU2;SEC14L2;BRIP1;SEC14L1;PGBD5;ZNF706;XRRA1;PENK;TSPAN7;DHX37;SLAMF8;SARAF;TSPAN5;APOD;TSPAN2;APOE;RBM12;RIMKLB;ARSB;ATP6V1C2;RAB11FIP5;NTNG2;SPHKAP;LRRN3;ADHFE1;RANBP17;DCLK2;DCLK1;ANLN;BPIFB4;PPP1R1A;PPP1R1B;ECHDC2;CALM3;LRRN1;IGSF9B;FBXL5;RGL1;PCSK2;ACY3;PTGDR2;SUV39H1;DIRAS2;OTUD7B;PCSK9;TNFRSF13C;SLC7A10;CHRDL1;KIF17;EDA2R;WFDC3;PPP3CA;ENC1;NCS1;SDF4;QSOX1;KIF1A;CTSD;NCOA1;PCYT1B;LYNX1;MME;MST1;SEBOX;KIF23;GAB2;RGMB;SORCS3;ZHX1;OOEP;GAK;TLCD1;MFGE8;KIZ;PDZRN4;YAP1;TMPRSS7;RABGAP1;TMPRSS5;SATB1;TMPRSS6;CAMKK1;CAMKK2;MNT;CAMK2N1;CHRNA10;PAK6;CAP2;YIPF1;SORT1;PLEKHA2;CAVIN3;TMEM176A;KLHL1;DKKL1;PNMA3;TTC9;RIT2;PER3;XK;KLHL5;KCNS2;CSDC2;FKBP1B;TCAP;ALLC;KIAA1958;MAMLD1;IL17B;FHOD3;NARF;PCDH11Y;CD82;WWC1;PCDH11X;CFAP300;CYP46A1;ACRBP;PLB1;RGS4;GNPTAB;KIF5C;PPME1;CAPN5;BAALC;ENPP3;ENPP6;ACAA1;RGS8;SBF2;TGM3;RGS7;FBXW12;SLC30A3;SLC30A2;ATG9B;ATG9A;TTC7B;TBC1D2B;CARTPT;MID2;ADAM18;ERN2;DOK3;TBC1D20;GPD1;MASP1;RAF1;NDRG3;ARHGEF25;TCF7;KLHL17;SLC1A2;SLC1A3;NDRG2;RASGRP2;RASGRP1;ENHO;KCNV1;ADGRG2;GRK4;FUT9;NPHP1;KIF3C;WNT3;MFAP3L;CAV2;CNTN6;VDR;ARHGEF39;CCDC136;INHBA;MT3;ZFHX4;CLK3;TMEM231;GNAO1;IFT20;QDPR;TMEM234;GNAL;NAT8;BMP1;COL5A3;UBE2O;FGF10;DDX3Y;PHTF2;TTC26;CD164L2;HP1BP3;MAST1;PHTF1;PITPNC1;SIRPB1;PPP1R9B;GHR;GRM3;CA3;CA2;RASGEF1B;RASGEF1C;QRFPR;MYBL1;ARHGEF10;NAT8B;HSDL1;NUP133;PLA2G4B;BCKDHB;C4ORF47;UBE2QL1;ETV1;SSTR1;GPCPD1;ACTA1;TBC1D2;MYOD1;CHDH;CAT;IRF7;CHI3L1;CFAP57;CCDC190;ACOX3;NAT8L;MS4A1;SCN4B;LAMA2;DDX25;LAMA4;DBX2;PKD1L3;ATAD2B;RAB40A;ACVR1C;RAB40B;SH3TC2;GNG4;SV2A;TGS1;DCDC2C;SPOCK3;DCDC2B;CLVS2;MAN1C1;SCN7A;VHL;DNAI1;TTC14;CHGA;FAHD1;MX2;EYA4;OR51E2;MX1;PDAP1;ATP2B2;EPOP;IRGM;MAPK12;FAM155B;CLCN7;CLCN6;CD4;ERCC3;SARDH;THRSP;R3HDM1;VIP;CCDC171;IPO13;CLPB;GLDC;C2ORF88;WIPF3;TMEM200C;DMP1;C9ORF50;FGFRL1;RXFP2;SMC2;EPS8;RNF115;EVA1A;MSANTD1;CHGB;CHIA;ACOT7;PRKCB;PRKCE;CLEC11A;MED8;MED9;PRKCA;PASK;ATG12;UNC13D;NUP93;BCAN;TYRO3;PRKCQ;TSPYL4;GNE;TSPYL5;RD3;TPH2;PRKDC;XPA;C1ORF198;WDR62;MTDH;RIC8A;ABR;PPP3R1;FAM124A;CHST11;TTPA;LDHD;ST3GAL4;VPS11;SLC19A3;GSG1L;MCMBP;ZSCAN18;AFAP1L1;PHC1;PLK5;WDR59;ARPP21;RDX;PRDX6;TMEM196;ELL3;HNRNPL;TADA2B;GLUD2;GJB1;NPLOC4;PCDHB5;PLCH1;ADA;RAD18;ATG2B;CDKN1C;PHF2;ITK;NRSN1;MEI1;DENND1A;CHM;PRSS23;MYOM3;TRIM8;TRIM9;AIFM3;CATIP;CHL1;TCTN2;RSPO2;RSPO3;PLEKHN1;AP3S1;GPRASP1;EMD;GPRASP2;RRP15;TIMP4;GRAMD2B;BATF3;EXOC7;TESC;TNNC1;EN2;TET2;PRSS16;NUTF2;TIMM22;TMEM171;TERF1;PAX2;SERPINB6;TUBB2B;TUBB2A;TMSB15B;ITPKA;PLEKHO1;PLEKHO2;PLCB1;EXOC2;GAS8;MGLL;JDP2;ZNF592;ADCY3;TANK;TMEM165;FGD3;APOL4;GPR153;CHN1;GCNT4;AGA;CHML;RNF130;APOL3;APOL2;HIPK4;ZNF341;IL10RB;TPK1;NDE1;RFLNB;GPR1;TTC9B;WWP2;DHRS1;SULF1;DHRS3;AGT;AGMAT;SMOC2;SMOC1;RLIM;COQ8B;ANKRD63;SLC28A1;HSPA1B;HSPA1A;CCDC71L;ANKRD13B;CHRM3;SEMA5B;DGKE;UHRF1BP1L;DGKD;CSF1;ANKRD35;DGKB;DGKA;RTKN2;FAM107A;FGF1;TM7SF3;METRNL;CLU;SERTM1;FGF3;CDH8;CDH7;LAMP5;PYCARD;CDH4;CDH2;SLC26A11;LARGE1;SLC39A2;MAF1;ANKRD13A;STK32C;CEP135;MREG;SLC15A2;FAM24B;ANKRD44;FAM24A;GOLGA8K;DIO3;VASH1;DGKZ;LEMD1;MOB3B;ENKUR;TRAIP;DISP2;GOLGA8B;ARMCX4;ARMCX1;OBSCN;C1ORF115;STIM1;ARMCX5;PPEF1;CCDC27;RAB5B;SEMA7A;FECH;GLT8D2;MRI1;ABHD6;AK5;GPATCH2L;RHOBTB2;ESPNL;BAG1;TPPP;NDP;C8ORF37;TMEM132E;ANKRD27;C3ORF80;IQCA1L;ANKRD23;SLC4A11;FANCC;CYP4F11;CYP4F12;GOLGA6A;GOLGA6C;DAB1;GOLGA6B;GOLGA6D;P4HA3;ITGA10;ITGA11;PLXNB3;CPE;NACAD;XAF1;DRC3;PLEKHM3;TUBA8;DPP10;CEP164;KIAA1671;PTPN20;BRK1;C15ORF65;DUSP18;SYNE4;DUSP13;DUSP14;TRO;PAGR1;AP1G2;PIP5KL1;SCRN3;EMILIN2;PRKG2;CNGA2;EFHD1;CEP170;GAL3ST3;INSL5;PHACTR4;TPRN;TRPC6;TRPC1;GPX6;ELAC1;AMT;EVC;TST;DNAJC6;CATSPERG;TRAF6;ASPG;ZNF516;EFHC2;PKHD1L1;DAGLB;SMPDL3A;RNF31;MTPN;SMARCD3;LUZP2;SEMA3A;ARPC4-TTLL3;NLRC3;SEMA3E;AMBRA1;JAKMIP1;JAKMIP3;ENOX2;ABLIM2;POLR2A;TNNI1;ZNF503;RFFL;ACSS1;ALOXE3;CCDC71;POLR2J;CACNG3;FNIP2;ZNF740;SEMA4A;KCNJ10;SEMA4D;SPAG5;SMOX;KCNIP2;AMFR;CEP152;KCNIP3;KCNJ16;DDHD1;PML;P2RX7;EVI2A;ZGLP1;ASXL3;TLL2;INSM1;MYORG;TCERG1;WDSUB1;ZMYND8;DIXDC1;MLC1;PKD2L1;ANTXR2;RAPGEFL1;IFIT2;SYNPR;CYP4Z1;EDNRB;KAT5;VSIG2;FTH1;RPS6KA2;SYNPO;ARRDC1;ARRDC2;CMC2;SLC6A15;SLC35C1;COG1;DLEC1;ACSL3;CMBL;MAPK8IP2;CYP27A1;NIF3L1;TTLL11;ALDH7A1;PLPP2;ZFPM1;TELO2;NECAB2;PDE1C;SLC22A1;STXBP2;TWF2;C2CD4C;TRMT2B;NLK;IGSF9;PTDSS2;CYP4X1;VPS8;OTOF;FAM43A;ASL;GPM6B;NTSR1;NTSR2;PTPRN2;MAGEE1;CIDEA;DDIT4L;GNG11;PARP12;TPX2;TMCC3;CORO7;OCM2;RAB40AL;ROBO2;RYR1;ZCCHC12;DAZAP2;CITED2;SLC44A2;ZFAND2A;ZCCHC18;CX3CL1;LIMD2;ZCCHC14;SIPA1L1;CAMKV;GLIPR2;XPO6;OR4D1;PRMT8;PARP4;TOP3A;GFRA2;IL17RB;CCKBR;NRN1L;CLDN14;FIBIN;RHOU;CD302;AVP;KPTN;MATN2;DNASE1L1;ALOX12B;AKAP5;GDPD5;TRAK2;CST3;KIAA0513;FAM184B;NPY;EMC3;KISS1R;GABRD;SH3BGR;CBR3;GDF10;CA11;CA10;NFYA;PCP4L1;SUSD2;STAC3;FAM189A1;LHFPL2;OTOP2;FAH;ATAT1;PDP1;MAS1;GSTA5;GSTA3;CR1L;GSTA2;GSTA1;STAC2;TRIP10;COPG2;TRIP12;CDK5R1;TJP2;AMY2A;AMY2B;GOLT1A;FOLH1B;CDY1;SIRPG;CLEC18C;CLEC18B;CLEC18A;POGZ;SIRPA;PDE8B;FAM81A;TMEM14A;CHRNB2;LMO1;NANOS2;GUCY1A1;RALBP1;MIGA1;AMY1A;AMY1B;AMY1C;SHISA4;STIMATE;ARID5B;KCTD1;ATP1B2;IPCEF1;KCTD4;PCDHA10;FOLH1;FANCD2;SCG5;SCG3;NUPR1;C17ORF97;CHRNA4;CABP1;CPLX2;DNAJC27;NALCN;CPLX3;EFNB2;ALDH3B2;SCUBE1;NLRP6;THPO;CDH22;CDH24;CBX8;CYP2J2;RHBDD1;PTCH2;TRPV2;SSC5D;DGAT2L6;LRP1B;LIN28B;TMEM114;DLG4;FAM163A;TBCE;COL20A1;MAP6D1;BRWD1;FGFR4;FGFR3;ABCD4;PCDHGB7;MCTP1;PCDHGB6;MEGF11;DOCK9;LRRC74B;HSPB3;CHTF18;HAPLN4;HAPLN1;ELAVL3;SGSH;IQCJ-SCHIP1;MFSD6;HJV;CDY1B;VHLL;POLE;HGSNAT;USP47;USP48;RASA4B;DESI1;NPY5R;DCC;PCDHGA3;OXSR1;TRNAU1AP;PCDHGA9;MYH1;ARHGAP10;MYH2;AIM2;DDAH1;RASA4;PALLD;CDH10;COL6A2;CDY2A;CDY2B;RBMS1;CDH15;SOWAHA;MYH4;CDH18;MYH6;MYH7;B4GALT5;CAMK2B;HCN3;HLF;NXN;RGS13;CAMK2A;NRXN3;LCAT;WIZ;ATP1A2;CFAP206;DDN;RASD2;RASD1;FAM120C;PCED1A;SAP30L;PRRG1;LRIG1;S1PR1;RGS20;MAPK4;VAT1L;USP25;POLN;LGI4;CADPS;NAP1L3;OPRK1;KISS1;MEIS1;CAPN12;JSRP1;KANSL1;PMP22;RGS10;TBKBP1
Striatum RNA M41 Module (Lightsteelblue1) PMID26900923	165/228	0.7345864942942635	0.9999977548837199	0	0	0.9222099562658955	0.284453383964025	EPHB6;RAB3B;CPNE8;NUP107;GUCY1B1;ATP8A1;GORAB;MPV17L;SIRPG;SPPL2A;FBXO25;ACSM5;JADE3;HS6ST2;PEX26;CDH7;GPR174;LAMP5;ZXDA;ATXN3L;OPHN1;ZXDB;AP1S2;FBXO4;SIRPA;SLC16A2;ZNF563;CHIA;POSTN;ZNF560;ANKRD46;LMO4;LMO3;USP3;EBF1;RFX3;CASD1;ZNF14;FOXP2;DHX40;KCTD8;TERB1;PLPP5;CCNY;LIX1;MAK;XRN2;CFAP97;SCG2;ZNF277;ZNF155;GRIA1;GRIA2;RTN1;NXPH2;DLX5;SDC2;TSHZ1;ATXN7L3B;HTATSF1;C9ORF72;GMCL2;MTDH;DYNC2LI1;NKAIN2;ORC5;ATXN3;PRKAR2B;ZNF429;AMZ2;ZNF546;LRRC4C;TAC1;HMGCLL1;WNT2;CNTLN;FAM78B;MTERF2;FUS;HNRNPL;PTPRE;NSG2;PKIA;PHF14;ZNF778;CDC42SE2;CEP57;ROBO2;EDA;HP1BP3;DOC2B;LDB2;ZFP82;SIRPB1;RPGR;GHR;MFSD8;ING2;ZNF280B;SPIN1;ERMAP;ANKRD6;COA5;CCDC112;TIMM29;MIOS;MME;MMD;PARP2;LANCL1;TWNK;SHROOM2;GNL2;SLC25A16;TMEFF1;ARL4A;MYH8;CCDC42;EXOC6;ZNF780A;SMPDL3B;ZMYND11;RAPGEF6;RBM24;SLC25A14;SEC22C;RNF32;PLPPR1;RBM48;ICA1L;SEMA3A;VPS4B;MAK16;DDX20;SEMA3E;NOL4;ANKMY2;NT5E;SERTAD4;CHSY1;P2RY1;GPAT3;GPC6;UBQLN2;MPP1;WDR17;KDM4C;NEGR1;OPRK1;GTF2H1;C14ORF132;HS3ST5;LAMB1;STXBP5L;TTC30B;QPCT;TRMT6;TTC30A;POLR3G;ERCC5;TLL1;INSM1;SSBP2;BRDT;NEK11
Foxp1-induced Expression In Mouse Striatal Cells GSE31560	55/77	0.7405770629800303	0.9999977548837199	0	0	0.8806760333944207	0.2644895421449411	CDKN1C;CSRNP1;CDKN1A;CD80;IL24;TDRP;STMN4;ESPN;OASL;NPPB;HEY2;PITX2;ZFP37;IL11;SLC6A19;TLE2;RBM15;SVOP;OMD;MTUS2;SERPINB9;TMC7;TRAF1;NGF;FOXP1;VGF;IL23A;DDIT3;ARHGEF4;TXNIP;RAB7B;AK8;NEUROD1;HPX;CCL5;TP53INP1;PGGT1B;FAM180A;OXCT2;ZSWIM4;SLC25A25;NGFR;GDF15;PDE4DIP;INHBB;GRHL2;PTPN14;GADD45G;ACER2;P2RX7;VMP1;RGCC;MGP;MDM2;TMEM119
Genes Up-Regulated In CAG Length-Dependent Genes In 2 Mon Mouse Striatum PMID26900923	24/34	0.7450271984285662	0.9999977548837199	0	0	0.845624492007586	0.24889650712403769	EPHB6;KCNG1;STEAP4;MORC4;CNTN6;PCDH20;SFMBT2;PTPRO;B3GAT1;KLHL1;NPY1R;ABCB8;EEF2;AQP1;GALNS;DPYSL4;RRM2B;GRK4;COL4A4;TNNT2;LIPG;DSG1;PCDHB3;ABCF2
Genes Down-Regulated In hESCs After ATF7IP Knock Down GSE118088	336/462	0.7450580673914063	0.9999977548837199	0	0	0.9384629578374388	0.2761831926478697	NPFFR2;VIPR1;LPGAT1;ACSM1;FOXI3;STMN3;ANTXR1;LGALS3;GPR176;MT2A;RPS6KA6;AP1S2;CKMT1B;MYOZ3;THSD7A;SLC12A8;TRIM22;VRTN;MFSD2A;EPHA8;PAQR5;CACNA2D1;KRT7;ANK2;PDYN;MAPK8IP2;KEL;MTHFD1;KCTD14;FAR2;PLPP1;IDO1;IGSF8;BEX1;PLA2G3;LYPD6;PIK3R6;TTBK1;CYB5R2;SULT1A1;CYP4X1;S100A16;SEC14L5;CHST15;HESX1;KCNN2;S100A14;RHBDL3;S100A11;GPM6B;S100A10;SPTBN2;RABGAP1L;PNO1;BCL11A;INSR;RDX;ST8SIA3;DCLK3;EIF2AK2;IFNLR1;CGN;PARP12;GADD45G;FAM111B;FERMT1;XKR7;PPFIBP2;CYP2S1;MYO5C;PDE3A;L1TD1;NANOG;C13ORF42;ITM2A;MRAP2;LAD1;SLC44A1;DIRAS1;WFIKKN2;PCSK9;PIGW;JPH1;SHD;WFDC2;OSBPL10;C1ORF210;MEDAG;RNF157;NANP;AIFM3;UCHL1;MMP24;AIFM2;GLIPR2;B3GALT1;CTSH;KIF1A;DLGAP3;FGFBP3;IKBKE;ZNF488;FEZF1;CGNL1;HLA-DPA1;TMC1;VAV3;ARG2;CLUH;KCND2;SYK;SPHK2;TESC;RRAS2;TACR3;TERF1;ANO4;SLC39A14;PGM2L1;POU5F1;SERPINB6;CNKSR2;ANO1;HCK;SLC7A7;CCKBR;FAM20A;MFGE8;PDZRN3;MATN3;RAMP2;PLPPR1;GDPD2;TMPRSS2;PRICKLE1;ZDHHC22;OVCA2;PAPSS2;SLC7A3;FGD5;PDF;EPCAM;CHN1;RRP36;PAK6;BID;NQO1;F10;CAVIN3;C1GALT1;LHFPL4;NMNAT2;TMEM64;TMCO4;GRHL2;DHRS3;PSMB8;SMOC2;TTC9;FABP3;C10ORF82;FABP5;ETNK2;FABP6;NFIB;VEPH1;CAMK4;PNPLA3;RPL22L1;KLKB1;RIPOR2;KCNG3;STEAP3;MPV17L;ZFAND5;OGDHL;JADE2;BEST2;HNMT;NR3C1;ETS1;PYCARD;CHCHD4;RIMS4;ARHGAP42;RAB42;GNPTAB;BASP1;SIT1;SCN9A;FAM3B;PLS3;TNFRSF8;SH2D5;STK32B;SLC30A3;C11ORF80;SEMA6D;SWAP70;SHISA3;LEMD3;TC2N;KCTD8;OLFM1;GPRIN2;EIF4E1B;SLC27A6;SCG3;TNIK;DGKK;PLA2R1;TOX;STEAP2;CARD11;RNASEH2B;KCNE4;ABHD8;ITPR2;ABHD5;TNFRSF11A;VTCN1;NDRG2;FOXO1;GLB1L3;ARHGAP22;DPP4;SLC9A3R1;TMEM26;FAM83F;SNTG2;ITPRIPL1;ADGRG2;PODXL;ADGRG5;ZMAT4;MAP3K21;PACSIN3;TAC3;SKIL;CNMD;SLC38A5;WNT4;ANKRD28;TMEM132D;AKIRIN1;ARHGEF35;SLC37A1;SYT2;LAYN;CORO2B;NFKBIA;VIL1;DIAPH2;TRPV6;RCAN3;CRYL1;DPP10;MOXD1;CXCL6;FLT1;BNC2;MEGF10;LAMC3;CDCA7L;CELF2;DYSF;HAPLN3;CXCL5;ARMH4;LBH;CALB1;LRRTM3;NCK2;PHACTR2;PMEPA1;NOS1;ARFGEF3;TRPC4;HTR3A;NAV2;SSTR1;TENT5B;KLF15;EPN3;METTL25;TNMD;CHDH;TRNP1;CDH13;SLC25A12;SMPDL3B;BLVRA;ITIH5;SLC24A3;CCDC69;AGPAT2;C1ORF94;JAKMIP2;PRRG4;GNG3;UGP2;GNG4;OXCT1;PRRG1;BEND3;MAL2;SNCG;SLC25A21;TRIM45;ZNF860;CHGA;KCNJ6;NLGN4X;GALNT3;SGTB;TAF13;PCDH7;LGI2;MX1;CABLES1;HS3ST5;GDAP1;TTC39A;HS3ST2;MGAT4C;CAPN13;USH1G;RAB15;SYT10;POLR3G;CEBPZ;BCOR;RAB17;TEK;CPVL;SNTB1
Transmembrane Receptors Encoding Genes Enriched In Microglia Cells PMID25186741	19/27	0.7460472008382522	0.9999977548837199	0	0	0.8368542216805471	0.24517017608082667	CX3CR1;P2RY12;CSF1R;P2RY13;LAG3;CD83;ITGAM;FCER1G;TNFRSF12A;SIRPG;TREM2;SIRPB1;ICAM1;ADGRG1;TYROBP;GPR183;SIRPA;CD14;FCGR2B
Genes Changed In Astrocytes Of HdhQ111 Vs HdhQ20 PMID32681824	121/168	0.7467143199943995	0.9999977548837199	0	0	0.9066017358406264	0.2647935292489719	DGKG;KCNG1;CEP126;NEXMIF;STMN2;CELSR2;CDH6;DOCK10;RGS4;HERC2;LAMP1;ARHGDIB;RESP18;ZNF329;RGS9;SCN1A;GAS2L3;DSCAM;NPY1R;KAZN;KRT9;DISP2;PCP4;OLFM3;WDFY3;JCAD;ASTN1;IDO1;NECAB2;GRIA2;PDE1B;HPCA;AK5;CORO1A;MYL12A;TRPM2;PENK;PDZD8;SOCS7;GPM6B;NTNG1;B3GALNT1;ANKRD34C;PTPRN2;ARPP21;C20ORF27;GRIN2B;LRP1B;SYT7;CYLD;PPP1R1B;PCDHB6;CPE;SERINC1;PRR36;CDS2;CPEB4;SPRN;DPP10;SNAP25;CSRNP2;PTPRR;PTPRS;NCAN;RASGRF1;ELAVL4;ATP2A2;SNX13;SLC6A1;WDR44;RASGEF1A;CHL1;KIF1A;CD34;STUM;COX8A;WDR37;KCNAB1;DNM1;PGM2L1;SYN1;LMBRD1;NDUFS7;BIRC6;INA;SCN4B;SHANK1;NAPB;KCNA1;NRXN1;SEMA3A;ATP1A3;GNG3;HECTD4;EIF4H;NCAM1;PTCHD4;FNIP1;GPR155;BEND6;KCNJ3;RPRM;GABBR2;GABRA1;LINGO1;KCNJ9;PCDH7;GABRA3;TTC9B;GPR6;SORL1;KTN1;SULF2;SH3RF2;PDE10A;STAC2;NECTIN4;PTPN5;ADGRL3;CDK5R1;PTPN3
Genes Down-Regulated In Expression In Striatum From 6 Wk R6/2 HD Mice GSE1980	81/113	0.7471109980260766	0.9999977548837199	0	0	0.8915397429795335	0.2599208457042327	RYR1;CLIC4;MYT1L;ATP2A2;DMKN;CX3CL1;DUSP14;RGS4;RNF112;CSRP1;CA2;PRADC1;ADORA1;MYO18A;PMEPA1;IER5;RGS9;GAMT;LYNX1;FBXW11;IGFBP4;PRKCB;TESC;CACNA2D3;KCNAB1;FOXP1;ARC;GPRC5B;PPP1R3C;GPD1;ITPKA;MAL;CHST1;RARB;CRYAB;SHANK3;SEMA7A;HLF;PDE1B;NTM;ITPR1;GPR83;ATP1A2;RASGRP2;CPLX1;RASGRP1;FOXO1;COCH;RASD2;SEC14L1;ZNF706;EPB41L3;PENK;CHN1;NNAT;MBP;GABRD;GPM6B;CACNG4;EGR2;JUN;ARPP21;HOMER1;KCNIP2;GAD1;ST8SIA3;DDIT4L;ATP2B2;CORO2B;SMAD7;KITLG;PDE10A;PPP1R1A;CAMK4;SLMAP;PPP1R1B;ID4;STRN;CCM2;PTPN5;CDS2
Genes Up-Regulated In Expression In Cerebrum Of 27 Wk R6/1 HD Mice GSE3621	81/113	0.7471109980260766	0.9999977548837199	0	0	0.8915397429795335	0.2599208457042327	IFI27L1;LGALS3BP;RTP4;IFI27L2;TCERG1;ACY3;CD82;ONECUT2;HFE;RASGRF1;IFI35;IFIT1;BMI1;IFIT3;CKS1B;CCND1;ZMYM3;ZNF606;TRIM25;LGALS9;GBP6;GBP7;SFMBT2;PLA2G4A;TRNAU1AP;PARP9;LGALS9C;LGALS9B;IFI27;CHDH;DPYD;IFIT1B;CKS2;IRF7;USP41;RGS13;SEMA3D;XPA;MRI1;PLA2G5;PLD6;ZC3HAV1;USP18;ATAD2B;NPAT;IFI16;POLR2A;APOD;CGA;GBP2;HLA-DQA2;HLA-DQA1;GBP4;TAF15;ANGPT1;NFYA;CNTN6;CD70;PYHIN1;PMM2;CIDEA;EIF2AK2;ISG15;PRG4;CP;IRGM;PARP12;PSMB8;BMP5;BMP4;BST2;TPX2;SMOC1;OGN;LPCAT2;NFE2L3;ETFBKMT;MNDA;XAF1;FMOD;CEP89
Genes Down-Regulated In Foxp1-induced Expression In Mouse Striatal Cells GSE31560	7/10	0.7506478697088259	0.9999977548837199	0	0	0.8222943869381865	0.23584934051955803	VMP1;TLE2;MGP;OMD;TMEM119;MTUS2;RAB7B
Interstrand Crosslinking Step 4: Translesion And DNA Synthesis And Ligation CHDI110	7/10	0.7506478697088259	0.9999977548837199	0	0	0.8222943869381865	0.23584934051955803	POLB;POLN;POLM;REV1;POLI;POLK;POLH
Markers Present In Igtp GABAergic Neurons PMID26727548	7/10	0.7506478697088259	0.9999977548837199	0	0	0.8222943869381865	0.23584934051955803	LAMP5;PDLIM3;NFIB;TNNT1;CDCA7;EFCAB6;CRYAB
Transcription Factors Encoding Genes Enriched In Pericytes PMID25186741	7/10	0.7506478697088259	0.9999977548837199	0	0	0.8222943869381865	0.23584934051955803	FOXC2;HEYL;TBX15;FOXD1;PRRX2;HIC1;TBX18
Up-regulated Genes In Dorsal Root Ganglia Of Dox Treated FRDAkd Vs WT Mice At 16 Wk GSE98790	7/10	0.7506478697088259	0.9999977548837199	0	0	0.8222943869381865	0.23584934051955803	MMP12;TUBB6;CSRP2;GPNMB;MS4A7;RAB38;EMID1
Down-regulated Genes In Cerebellum Of Dox Treated FRDAkd Mice At 12 Wk GSE98790	14/20	0.751376476783385	0.9999977548837199	0	0	0.8222101890708903	0.23502750991544802	GPR17;MREG;CD70;LAPTM5;TNC;DPP3;CYB5R3;FAM234A;RAB31;MOBP;PCYOX1L;RARB;CPSF4L;FGFBP3
Genes Down-Regulated In HD Grade 2 Markers In Human Cerebellum (HG-U133B) GSE3790	14/20	0.751376476783385	0.9999977548837199	0	0	0.8222101890708903	0.23502750991544802	SERF1A;SVOP;SLC2A13;CIRBP;CPLX2;TMEM163;DCLK1;ELAVL2;ITFG1;TMTC4;ERICH3;SLC16A6;MRAP2;BEX5
Transmembrane Receptors Encoding Genes Enriched In Astrocytes PMID25186741	14/20	0.751376476783385	0.9999977548837199	0	0	0.8222101890708903	0.23502750991544802	GABBR2;GRIA2;ADCYAP1R1;VCAM1;TNFRSF19;F3;GRM3;EDNRB;PTPRZ1;S1PR1;PLXNB1;FGFR3;GPR19;NTSR2
Transmembrane Receptors Encoding Genes Enriched In Neurons PMID25186741	14/20	0.751376476783385	0.9999977548837199	0	0	0.8222101890708903	0.23502750991544802	GABRA2;GABRB3;GRIA1;ROBO2;PTPRN2;PTPRN;GABRG2;GRIN1;GRM2;STX1B;CALY;SARM1;NPTXR;OPCML
Striatum RNA M34 Module (Darkmagenta) PMID26900923	126/175	0.7520588509526083	0.9999977548837199	0	0	0.9054894089677884	0.2580107849915613	OTUD4;SMARCAL1;GALNT13;MRE11;PRDM4;UBXN2B;GXYLT1;LCLAT1;CDH8;PPP1CB;EIF4ENIF1;GRAP2;PPAT;ADNP2;OIP5;LARGE1;ZNF443;MUSK;ZNF281;ZFP2;REV1;LIG3;PRKCA;ZBTB34;RBMXL1;ZSCAN20;ADGRB3;HNRNPUL2;LRIF1;ZNF831;FREM2;KCTD16;NOTCH2;GGNBP2;SLC35D1;TMEM63C;C1ORF112;PHF21A;BAG4;FAM124A;CMYA5;ZNF667;SMYD3;SCN3A;SKIL;MAP2K6;B3GALNT2;CD163;CADM2;CCDC15;KLHDC1;CPLANE2;PBX1;RPE65;DIAPH2;CREBRF;FAT3;FBXL3;PCDHGB7;PCDHGB6;SH3KBP1;DDX42;PPWD1;SLC35F1;PIK3CB;GRM7;ZC3H7A;PDE4B;RIMBP3C;RIMBP3B;PCDHGA8;UPF2;PCDHGA7;USP48;ATMIN;USP42;DCC;SLC2A13;SPATS2;AP3B1;CBFA2T3;ZHX1;CDYL2;ITFG1;KIF27;WDR33;MED23;GREM2;PPM1A;AEBP2;TFDP2;IL1RAPL2;CDH13;RBMS1;EFHC2;EAPP;ZNF235;USP12;MOSPD2;NRXN3;ZBTB43;GRAMD4;TM9SF4;PRTG;SRR;RELN;FAM184A;OXCT1;CSMD3;BEND7;CNNM2;FNIP1;SIAE;RCVRN;SLF1;SGTB;PCDHGC5;GALNT1;LHFPL4;C6ORF163;SGCZ;KBTBD3;NBR1;RIMBP3;RBMX;PPIL6
Genes Changed In Astrocytes Of HD Patients Vs Control PMID32681824	1674/2282	0.7584451003267201	0.9999977548837199	0	0	0.9666116163521508	0.2672534794311615	TESK2;ZC3H12C;ALKBH5;FGFR1OP2;RAVER2;PKNOX1;PRKACB;FNBP4;SDS;SECISBP2;CACNA2D3;FRS2;PHKA1;UNC5C;BCR;FEZ2;VOPP1;FAR1;RABL6;SF1;AASDH;BAZ2B;SULT1A1;RNF216;EPB41L2;ADAMTS17;RNF217;SYNDIG1;JUN;NEBL;TIPARP;MTERF4;BTBD10;PBX1;DHFR;MOV10;PKIA;AGO2;FAT3;SFXN1;DZIP3;MTMR10;ARHGAP1;PRKAG2;ZNF44;ARHGAP5;ARHGAP6;NHSL1;MMP28;TCP11L2;DLGAP1;DLGAP2;LIN52;PCMTD1;APC2;CHST9;KCND2;KCND3;METRN;MAMDC2;SLC39A11;SLC39A12;SLC39A14;PHF20L1;SLC7A5;TMEFF2;OAF;DPYD;PLSCR4;RAPGEF1;CHST1;ACSBG1;SLC18B1;ERGIC1;RAPGEF4;CRB2;CRB1;SYNPO2;SLC7A1;SLC7A2;RIDA;SNX29;PLAGL1;SNX25;ADAM23;SPOP;SPP1;ZSWIM8;BID;ZSWIM5;RIC3;EGLN3;MBD5;SLF2;TARBP1;SKI;FAM200B;SLCO3A1;SNX14;CCDC7;PKN2;CCDC3;FRYL;ADGRL3;YPEL2;ALDH1L1;SLC27A1;LTN1;PLOD2;PLOD1;FRY;FAM204A;FADS2;MAP3K5;KCNH8;CASD1;SRCIN1;PIAS2;TPST1;DMTF1;MSH3;SLC27A6;PKP4;SRSF5;CDKL1;FTL;FTO;KMT2E;GRIA2;INO80D;UQCRB;KCNE4;ATP6;BOD1L1;SPATA1;GMPR;SPATA6;SPATA7;FBXO42;NPAS3;HNRNPDL;MOBP;NEK9;SLC14A1;RASL10A;NRDC;FBXO32;IGSF11;IGSF10;SON;DMXL1;DMXL2;MNAT1;OSBPL1A;BCAR3;ITGB1;APIP;PTEN;PPWD1;ECE1;BICD1;RLBP1;UNC80;BOC;ITGB8;NEO1;PGM1;BCAS1;CERS4;GRID2;ADGRV1;CERS6;GRID1;COMMD10;ITGA2;ATRX;VPS13A;NRG2;NRG3;PCCA;ITGA7;GAPDH;ITGA9;TRIM56;UHRF2;MGRN1;ROCK2;ATP10D;SLC5A11;MLLT3;FOXRED1;ZNRF1;ZNRF3;CCDC85A;E2F3;TSPOAP1;KCNJ3;NTRK2;MYO10;PCDH7;CABLES1;SPDYE3;SYT14;BICC1;SUGCT;MYO1D;MYO1E;ST7;ATXN10;TRIM33;UNC79;DMGDH;CPNE8;MT1X;CCDC102B;EFR3A;MT2A;HERC2;OPHN1;BSG;PIEZO2;EPC1;THSD7A;FBXO7;ACTN2;ARL15;CIRBP;ACTN4;MFSD11;TMEM170B;ADGRB3;KCNQ3;KCTD13;CCDC82;RIN2;NAIP;KCTD16;MT1E;SDC4;SDC2;ACTR3B;KALRN;MED12L;NKAIN2;NKAIN4;NKAIN3;XRRA1;SARAF;CEP192;APOE;KCNN3;B4GALNT4;DECR1;NTNG1;GREB1;NBEAL1;CPLANE1;EXT1;NDUFAF8;PEX5L;CDC16;MYO5C;ECHDC2;KYAT1;FBXL2;FBXL5;FBXL4;FBXL7;HERPUD2;SPAG16;COX7B;SYNM;MRPS16;HIBADH;OTUD7A;GRIK4;OTUD7B;GRIK2;COX7C;SH3RF1;PPP3CA;AKAP10;PCM1;ODR4;PCLO;PPP3CC;SUFU;MCF2L2;SPTAN1;ZHX2;ZHX3;KIF6;CNKSR2;ANKFN1;ARHGEF9;PITPNM2;ARHGEF3;TAX1BP1;ARHGEF4;MICU3;MFGE8;YAP1;PRICKLE2;MGAT5;FILIP1L;EPS15;CAP2;MON2;SORT1;KLHL2;ORMDL1;COX6C;MYO9A;SH3RF3;KITLG;TTC8;KLHL5;KLHL8;TCEA3;TTC3;CACHD1;KIAA1958;ACTR10;ICE1;CRTC1;DENND5B;ZFAND3;ZFAND6;PRDM5;UBE3A;GRIP1;GNPTAB;PPIP5K2;ENPP2;RPP38;FBXW11;SLX4IP;TMOD2;ZNF98;UBE4B;POU3F2;GEM;EEF1A1;HHIPL1;WDFY3;WDFY2;CACNA1B;PLD5;CACNA1A;CACNA1D;CACNA1C;PLD1;TMEM241;RAI1;ADGRG1;GRK3;IRAK2;RHPN1;MFAP3L;DENND4C;FAM199X;HOOK3;GNAO1;TMEM232;SDK1;FGF14;CNTN2;MKRN3;CNTN3;PCTP;LDB2;PITPNC1;RERG;GRM3;GRM7;RASGEF1A;RASGEF1B;RB1CC1;DCAKD;SHROOM3;ETV1;NAV2;SHROOM4;NAV3;CAT;CRY2;CHI3L1;LDAH;CUEDC1;PLEC;DNAH7;ASAP2;AGPAT4;SPOCK3;MAN1C1;SLIT1;SPOCK1;CRYM;TTC14;EYA1;EYA2;HS3ST5;TTC19;FAM155A;CCS;SNTB1;VPS29;FRMPD3;GPATCH2;XYLT1;SMC5;GPATCH8;EPS8;ALCAM;TFG;ZMIZ1;NCKAP5;CDK5RAP3;PRKCE;COL23A1;PRKCA;FNDC3A;GABRG1;BCAN;ADCY9;ZC2HC1A;DAAM2;ARMC3;PARD3;MAP1A;PRKD1;ASTN2;ASTN1;XPA;RNPC3;TTPA;PRDM16;ST3GAL5;ST3GAL6;ZSCAN18;PRELID2;STARD13;NDFIP1;PHC1;WDR59;ARPP21;POU6F2;PHC3;FOSL2;ADI1;GJB6;GTF2IRD1;PAM;XKR6;CEP57;SETD4;WDR49;DENND1B;SETD5;GABRB1;SMG1;NRSN1;SETD3;STON2;WDR45;ZNF280D;AIFM3;ADAMTSL3;ZSCAN5A;EXOC7;TERF1;WDR35;KAT2B;TUBB2B;TUBB2A;ZEB1;MTF2;PLEKHO1;ANGPTL4;CEP63;MGLL;EXOC1;GRAMD1C;WDR27;GRAMD1B;RNMT;ADCY8;APOLD1;NSD3;FGD4;DHRSX;ABI3BP;UBN2;CKB;LDLR;GABRA2;WDR17;YTHDF1;CSNK1A1;PCGF5;WHRN;GABRA4;ELP4;WDR12;DHRS3;HIPK2;NFIC;SMOC1;PLP1;SCRG1;ZNF334;NUCB2;CSF1;PROS1;TNC;LCLAT1;SLC8A1;CDC14B;NPEPPS;NRBP2;DEPTOR;MPC1;SALL3;PHYHD1;LARGE1;HMGN3;GTF2I;CSGALNACT1;MAGI1;COL27A1;RALGAPA1;MAGI3;RALGAPA2;USP3;DIO2;THOC1;FRMD4A;FRMD4B;TOM1L1;GOLGA8B;TOM1L2;PHIP;FKBP9;TOX;FKBP5;ZNF793;CCDC24;UBR3;UBR2;AEBP1;FGGY;ORC3;ORC2;PLXNA2;SRGAP3;SRGAP2;ZNF302;SRGAP1;TMEM132C;CEP112;COA1;OSBPL6;CCDC14;TMEM132B;TMEM132A;FANCC;SYNJ2;GFAP;IRAK1BP1;LHX2;CPE;MAP3K13;CNIH3;MAP3K14;SLC26A3;BCL2L1;C8ORF34;COPS9;CPQ;MCM9;CEP164;ZC3H8;PIK3C2A;SYNE1;KBTBD12;SNRNP70;SCRN3;PHACTR3;PHACTR1;WDR7;PAAF1;PRKG1;PLEKHG3;PLEKHG1;SGIP1;SECISBP2L;TRPC1;FAM219A;CATSPERE;TFDP2;DNAJC6;DNAJC5;NOS1AP;LANCL2;NSRP1;CRK;CCDC40;HDAC4;CEBPD;NOD1;HDAC8;HDAC9;THSD1;THSD4;TTN;ABLIM1;HECTD1;DNAJB6;HECTD2;VPS54;ASCC3;RAB28;PLEKHH1;STOX1;NLGN4X;ANGPT1;ASCC1;FBXL17;P2RX7;TNRC6C;CCDC66;PI16;TNRC6A;TPT1;CCDC62;TNRC6B;TCERG1;VEZT;CISD1;AQP4;AQP1;HS6ST3;KIAA0930;PNN;RPS6KA5;FTH1;RPS6KA2;PDK4;PDK3;RPS11;RPS12;DYNC2H1;SRRM2;CPT1A;SLC35C2;IFRD1;P3H2;TIAM2;KATNAL2;GSAP;TLN2;FUT10;APCDD1;RPAP2;STRIP2;ZNF827;SCFD2;TP53BP2;TRPM7;ARGLU1;SPTBN1;TRPM3;ZRANB3;TMEM184B;TRERF1;CCSER2;CCSER1;RPS23;ROBO2;C2CD6;C2CD5;SLC44A3;TENM2;HIP1;TENM3;SLC44A1;TENM4;SLC35F5;RSF1;SLC35F1;SIPA1L3;ROBO1;SIPA1L1;SLC22A15;XPO1;DNER;RALGPS1;TMED8;BHMT2;STRADB;GFRA1;CYP7B1;ZDHHC17;ITFG1;ZDHHC14;VWA8;VGLL4;MATN2;ICA1L;ZDHHC21;NOL4;CST3;NT5E;MTHFD1L;WIF1;SH3BGR;PURG;LMLN;MTX2;LSAMP;LHFPL2;SORBS1;AIG1;LHFPL6;APBA1;APBA2;MPHOSPH8;NDUFA12;SPPL2B;CWC27;DOCK10;BMPER;FAM162A;TMEM38A;LMO3;KAZN;ACYP2;LIFR;ATP1B2;ATP1B1;CERCAM;NUPR1;RASL12;ZCCHC7;CLEC16A;LPP;ZMAT1;CDH20;CDH23;ATP5MG;LONRF2;KLHDC10;CYP2J2;POU2F1;RHBDD1;IDH2;HELZ;CRLS1;LRP1B;CAPRIN2;CRYL1;BMPR1B;BRWD1;FGFR3;LRP12;MEGF10;RPS4X;SPRED2;SPRED1;HGSNAT;MYRIP;DNM2;DNM3;RBL2;CFAP221;DDAH1;PEAK1;CDH10;RASA2;CDH12;PFDN1;TERF2IP;RBMS3;COLEC12;NRXN1;ETFDH;NRXN3;ATP1A2;THBS4;GNA14;MAPK8;UGP2;CHSY1;RPS6KC1;FAM120A;PCED1B;TENT2;MAPK4;HES4;KDM4C;PPP2R3A;PDE10A;KANSL1;PPP2R2C;PPP2R2B;ATP13A4;ATP13A5;PAXBP1;RBMX;FSIP2;MAPKBP1;PID1;AVIL;PREX2;LRAT;SAMD12;SAMD11;STARD3;RBFOX1;RBFOX2;TYW5;HPCAL1;RFX2;RFX3;HDHD3;ZFYVE16;RFX4;RUFY3;PADI2;SPARCL1;UQCRC2;LETMD1;CGGBP1;ZNF277;MTMR1;MTMR3;ZNF273;ABCB7;TTYH1;AGAP1;SLC30A10;C3;DYNC2LI1;PCNX4;UGT8;GRIN2A;PCNX1;PCNX2;MYO6;COX3;COX2;KCNMB4;AMZ2;COX1;ZBTB7C;B3GALNT2;EDEM3;ABCA2;CADM1;CADM2;CFAP70;ABCA8;GRIN2C;CP;EIF1;FAM135B;EIF5;DCHS2;PSMG4;LRSAM1;PIGN;NCAN;RPLP1;TUT4;ATF7IP2;PIGZ;TDRP;EFCAB6;MRPL33;EEA1;ZNF248;APPL2;CGNL1;ELOVL5;ELOVL2;LRRC49;MYOF;NSUN3;EMP1;ELOVL6;ELOVL7;F3;SUMF1;GPRC5B;BDH1;LRRC7;RILPL1;KCNMA1;PMP2;DSCAML1;LYPLAL1;KANK1;MYRF;COL11A1;HTT;FSTL5;BTAF1;SRPX2;ANO10;CSMD3;RPS27A;CSMD1;MEF2D;SRSF11;ATRNL1;P2RY14;STAT3;SAMD4A;PLXDC2;TTLL7;SPSB1;CASTOR3;FABP5;CASTOR2;ZNF213;C11ORF58;ERO1B;ZBTB20;SAT2;RORB;CXCL14;SAT1;SLC25A48;RUVBL2;MTREX;KPNA5;SLC16A9;KPNA3;EPM2A;SH3GLB1;ZNF680;C11ORF80;S100A1;FAM227B;ACAP3;OLFM2;SLC9A6;MAK;MAPKAPK2;RBM14-RBM4;ROR1;ZNF678;NSMAF;OSBP2;PFKFB3;ARL3;STK39;FHIT;CNTNAP3B;CPAMD8;MBP;LRRC4C;SLC38A2;ZBTB16;B3GALT5;PTPRD;PTPRE;SLCO1A2;ZNF654;CNTNAP3;CNTNAP2;MOXD1;CRYBG3;CELF2;COX4I1;SCHIP1;ME1;HMG20A;UPP2;EDIL3;PARD3B;SLCO1C1;PPM1B;ZNF638;IL1RAPL1;BIRC6;BDP1;SLC25A12;ST6GALNAC3;L3MBTL4;AHDC1;CNTNAP4;PPP1R15A;SLC47A2;LRP1;PPM1L;GTF3C6;ZBTB46;NDUFB4;NDUFB3;ZBTB43;AFG1L;LRP4;HSD17B12;LRP2;PPM1K;CXXC5;MFF;PRIMPOL;CKMT2;SLC25A27;CECR2;SLC25A29;PTPRZ1;SLITRK2;PCBD2;ATP9B;PIRT;CYB5A;LINGO1;FOXJ3;MBOAT2;RPL23A;BAIAP2;MERTK;BAIAP3;SLC25A37;SNRK;PC;PTPN9;PTPN4;SLC25A36;CCNC;GCC2;RASSF4;CHORDC1;SCN1A;SEC63;EPHA5;EPHA4;ENTPD1;ST6GAL1;EPHA6;SFMBT2;ANK2;MMD2;ANK3;ASRGL1;PPP1R3C;ZNF714;ALPK1;PCDH10;FOXG1;PIK3R1;ZNF708;DHX32;ARSJ;ERI2;ZNF704;DHX36;TSPAN7;ARSG;RAB11FIP2;HMGCLL1;RAB11FIP3;RIMKLB;CLHC1;LRRN3;ST8SIA1;ADHFE1;EAF2;MICAL3;DCLK2;RASSF8;DCLK1;ANLN;TF;WNK2;ACER3;PPP1R1B;WNK3;ID4;LRRN1;DHX29;RGL1;KIAA0825;RETREG1;CD22;FKBP10;PTPRS;INTS10;TECR;HNF4G;PTPRK;PCSK6;AP2A2;CHRDL1;N4BP2L2;CLYBL;LARP1B;BABAM2;IMMP2L;SCML1;NCS1;CD38;KIF1B;KIF1A;NCOA1;ANKDD1A;ANO8;COMMD1;ANO4;COMMD6;SORCS3;ANO5;MRPS6;SORCS2;MRPS5;OOEP;SUPT3H;RGMA;IMMP1L;ZNF780B;GLCCI1;PDZRN3;PDZRN4;STK40;CAPS2;PRKN;RABGAP1;NEDD9;COL19A1;RXRA;HSF4;GPC5;GPC6;MICA;CCT4;TEFM;PLEKHA5;ND4L;DPY19L2;PER3;DPY19L3;GPAM;STK17B;ESYT2;FAM171B;SH3GL3;WWC1;CYP46A1;CAPN7;KIF5C;BAALC;ACAA1;PAMR1;RGS9;SBF2;RGS6;PPFIA2;RGS7;SH3GL1;KIRREL3;SCARA3;SLC30A9;HFM1;MID1;TANC2;TANC1;TMX3;RTN3;NDRG4;RTN1;ARHGEF26;SLC1A2;SLC1A3;SLC1A4;MRO;PDS5B;NDRG2;PDS5A;ENHO;BRINP2;BRINP1;DEAF1;FUT9;CAMTA1;BRINP3;KLHL28;CRIM1;KLHL23;SSH2;CLK4;MT3;ZFHX4;QDPR;IL7;COL5A3;PHF14;SNED1;RBM25;RBM26;MAST4;CHD9;ATP2A2;MTR;SOBP;GPHN;RPGR;ARMH4;CFAP47;LRRFIP2;ANKUB1;ARMH1;GALNT8;ARHGEF11;HSDL2;ARHGEF12;BCKDHB;PLA2G4C;GPCPD1;DDX50;GCNA;PJA2;TRDN;TBC1D1;LMBRD1;RCN2;UBE2R2;PPDPF;NDUFS4;CDHR3;CCDC191;CFAP54;NUP58;CREB5;HEPN1;PARG;LAMA2;ATP2C1;SAMHD1;ATAD2B;PDLIM3;TAF1D;CLMN;ATOH8;PDLIM5;GALNT7;TAF15;EGF;GALNT1;ATP2B2;ATP2B1;S100B;U2SURP;KATNBL1;CHPT1;VIM;R3HDM1;CCDC171;MAML2;RPL32;GLDC;RAPH1;FNBP1L;ENO4;GPR173;PIP4K2A;PLCE1;DIP2B;RNF111;ANKS1B;RPL23;SYTL4;KIAA1217;ANOS1;PRR16;MAML3;RPL29;FTCDNL1;NEDD4L;SLAIN1;ABR;CHST11;CHST15;PLCG2;S100A13;PLCG1;KIAA0319L;CDK18;CDK19;RPL41;CHKA;DNAH14;RDX;UPF3A;ST18;C9ORF85;CPEB1;SLC6A9;SERPINI2;CPEB4;TCF25;ELN;ADK;ADM;TCF20;FMN2;HIF3A;SLC6A1;PRSS23;GLI3;TRIM9;FAM102A;CSRP1;CHL1;TMSB4X;SPIN1;RNF150;GARNL3;GPR135;ITPK1;GCFC2;MRAS;PLCB4;ZNF117;PLCB1;JDP2;PHLPP1;AHNAK;RPL11;FIGN;TANK;ECPAS;BCLAF3;TMEM168;CHN1;GPR155;RNF130;SF3B1;BRD4;WWOX;NMNAT3;AGT;LRPPRC;KTN1;AGBL4;ABI1;MSRB3;PLCD3;HSPA1B;DGKG;DGKD;DGKB;TUSC3;FAM107B;DACH1;CDH2;RNF19A;MACROD2;STK32A;ZNF565;SLC15A2;RPS7;ANKRD44;GPT2;RPS6;MOB3B;C1ORF122;MOB3A;ARMCX4;CLIP2;CLIP1;TEX9;CLIP4;ND1;TNIK;ND2;MAD1L1;ND5;ND4;NOTCH2;IQCA1;MINDY3;C3ORF70;ANKRD11;HVCN1;ITPR2;C1ORF54;AK5;GPATCH2L;C1ORF52;PHF21B;HMBOX1;ANKRD10;IGFBP7;ANKRD29;ANKRD26;GLMN;ABHD18;ESRRG;BTBD8;CNOT4;MOB1B;CDK8;RCAN2;MAFF;CYTB;XAF1;RAD9A;ALK;DPP10;BNC2;KIAA1671;SGCE;PSD3;EFHD1;METTL15;ZNF521;PDCD6IP;DNMT3A;RANGAP1;METTL24;ASPH;ZNF516;NUMB;SOS2;NFAT5;ACSS3;NLGN1;SLC24A4;LUZP1;SEMA3D;GLRX;JAKMIP3;SCGB2B2;ANKAR;NHS;DCAF10;ACSS1;WASF3;SPAG9;SEMA4A;KCNIP1;PLCL1;KCNIP4;RPL35A;DDHD1;CDC42BPA;PTPN13;ENOX1;TPCN1;MGAT4C;KLF6;NFASC;NIN;SPAG1;SYCP3;OXTR;SPARC;HPSE2;DIXDC1;SOX2;LRMDA;EDNRB;GOLGA1;DPF3;SOX6;TNS2;SOX5;TNS1;CMC2;MCCC1;PTOV1;ACSL3;EBF4;XRN1;AKAP9;VDAC3;COL8A1;WDPCP;ALDH7A1;PLPP1;INTU;MAOB;PDE1C;HEPACAM;MAOA;PDE1A;TSHZ2;TMTC2;TMTC1;SMIM8;INPP5B;SGPL1;CMYA5;DPH6;GPM6B;MAP9;BANP;CARMIL1;RABGAP1L;INSR;KNOP1;AMMECR1;GOLGB1;PDE3A;TMCC1;ITM2B;ATR;ITM2C;INVS;RYR1;RYR2;CLIC4;FASTKD1;FAF1;OLA1;ZBTB8OS;PPCDC;RYR3;HINT1;KIF13A;CC2D2A;CC2D2B;TSC22D4;TSC22D1;TSC22D2;KREMEN1;NME3;AP3B1;AP3B2;NAALADL2;RAD51B;PACS1;MPPED2;RHOJ;FAM181B;FAM20C;SGK3;MAPT;TNXB;SLC20A2;PAPLN;AKAP7;UQCR10;C10ORF90;CUX1;FAM184A;CTNNA3;CTNNA2;ARNT2;RYK;AP3D1;PUS7L;LYVE1;ETNPPL;TJP1;FAP;CAMK4;TRIP12;WASHC4;GALNT13;GALNT16;AMY2B;GALNT15;ARID4A;ARHGAP39;CMIP;TMEM144;ARHGAP42;CHCHD2;POGZ;SIRPA;MALRD1;WASHC3;ANGEL2;ARID5B;KCTD3;KCTD8;PREPL;KIAA2026;FAM185A;COL4A5;ELMO2;SCG3;NTM;ADIPOR2;LTBP1;STK3;ZFP36L1;DPP8;ATP6V1H;PDZD8;MARK1;RAP1GAP2;TGFB2;SMURF2;SMURF1;TBCD;SMAD9;ARHGAP24;TDRD3;ARHGAP32;TBCK;ARHGAP31;PLCXD3;RALYL;DLG2;CLASRP;ABCD4;ABCD2;ACADVL;DOCK4;DOCK3;DOCK9;USP32;HSPB8;LMOD1;PKD1;IQCJ-SCHIP1;SENP6;SENP7;CYP4V2;ENOSF1;PDE4B;POLI;POLK;USP47;CAMK1D;LMNTD1;ABCC9;ARID1B;TGFBR3;ARHGAP10;LUC7L3;USP40;CHMP6;DOCK1;PRTFDC1;CAMK2D;USP15;ZNF197;USP16;MTIF3;SELENOI;ERBB4;LRIG1;RGS20;STOM;NCAM1;CLASP1;CLASP2;LGI1;PTCD3;ATE1;USP25;NEGR1;CMTM4;LGI4;B3GAT2;CADPS;SCLT1;PDE4DIP;GDAP1;TSHR;NAP1L4;MEIS1;PMP22;SPRY2;PDE7B;RGS11;SSBP2;SSBP3
Genes Up-Regulated In Expression In Striatum Of 5 Mon R6/2 HD Mice GSE26317	147/204	0.7585878828205874	0.9999977548837199	0	0	0.9080304408312633	0.25088574432488187	PID1;ZNF691;TMEM200A;STMN2;KLHL35;IFIT3;FBL;SAMD14;VSIG2;TRIM26;DLEU7;C2ORF80;CA13;IL13RA1;GBP6;PUS3;GBP7;RBFOX2;RSAD2;SFMBT2;VWA5B2;TRHR;NUP93;PPP1R3F;SGO2;NIF3L1;MAPKAPK2;PSME1;FLYWCH2;WDFY3;MGARP;LY6H;RHNO1;COX16;ABCB4;GPR85;CD99L2;TNFRSF11B;PDS5B;PCDH19;STRIP1;ZNHIT2;AFMID;PLCG2;SMYD2;ASL;SCN3B;NKX6-1;NKX2-3;HOXC6;RBM11;HEXIM1;CBX8;ANKRD29;F8A1;F8A2;F8A3;LRRN3;PCDH20;PMM2;RDX;SLC35E3;EIF2AK2;ABCA7;DNAJC18;APPBP2;SP4;RCAN3;ECHDC2;PCDHB5;PCDHB3;CD200;FGF10;ACY3;LRSAM1;FAF1;MS4A8;GPR22;SGF29;BMI1;DUSP16;MFSD9;PPP6C;MFSD6;CHL1;KIF1B;KIF1A;GPRASP2;TAPT1;TRPC7;RFC3;DTX3L;CEMIP2;DDX58;EN2;VWA5A;C9ORF24;MANEAL;PARP9;COMMD7;DDX19A;DUSP23;DDX19B;TNNT2;RHOJ;MATN1;DCX;LANCL2;HAP1;USP41;PAFAH1B3;IRF9;KANK1;HCN3;GPR45;HPGD;TUBD1;USP18;PSMB10;MTHFSD;GLRA2;GNG4;HAS1;SLITRK3;E2F2;GBP4;RPRM;IRX5;ZNF184;STAT1;PNMA3;MPP5;WTIP;KAZALD1;IRGM;KLF3;CUL4A;IRGQ;NAGK;CCDC9;WT1;KIF26B;SMOC1;MSRB2;TSR2;POLR3K;RAB9B
Genes Down-Regulated In Expression In Drosophila S1 Line Encoding Toxic Repeat-Containing dsRNA GSE42910	83/116	0.7587473383081084	0.9999977548837199	0	0	0.8858190885392517	0.24456264272290276	INTS12;ALDH1L1;PGLYRP3;PGLYRP2;C2CD3;FRMPD4;ZFAND5;SLC2A1;GRIK1;GRIK2;CHTF18;OPLAH;ALDH1L2;C4B;C4A;APMAP;IMPA2;ACP7;SLC26A11;RNF150;PGLYRP1;JAGN1;HSDL1;NUP210;ITGA4;PGGHG;ACYP2;ASRGL1;CCNA1;NUP210L;RNF128;CD109;CTDSP2;PIGA;NINJ1;RGN;LALBA;ITGA9;CASZ1;C11ORF54;SLC24A4;CPB1;HPGD;KLHL17;LYZL2;HIGD1B;AURKC;LYZL4;AGPAT3;AGPAT4;LDHC;C5;HIGD1C;NDOR1;PCK1;MEF2D;RNF130;KCNJ2;RNF133;SMARCE1;HELQ;RASL10A;RASL10B;BBOX1;PRDX6;NDC80;MOV10;FAM135B;RNF148;FAM135A;TADA2A;MYO1C;TMLHE;GLB1L;RNF149;FASN;ADCK5;SERHL2;MAP3K13;MYO1H;LDHAL6A;LDHAL6B;ENGASE
Genes Down-Regulated In HDACi 106 Changed Genes In Heart Of WT Mice GSE10745	49/69	0.7589837183785153	0.9999977548837199	0	0	0.8630436257548002	0.23800581552651054	NUDT4B;OLFML2B;NUDT4;LGALS3;ADAMTS2;MYBPHL;CTSK;GJA5;STBD1;NPPA;PLS3;AP3S1;TIMP1;ZNF521;RGS7;GUCY1A1;TPM2;COQ10B;MRPS6;DKK3;MYL4;MYL7;RBP1;NUPR1;UHRF1;HTRA4;ENDOD1;C1ORF54;SLC1A4;AEBP1;C2;SOCS2;GNG2;ADAMTS19;MLANA;IGFBP7;KCNJ3;ANGPT1;CAV1;SULF1;MFAP5;PER2;IRGQ;WT1;SMOC1;ITGBL1;ZNF579;VIM;FGF12
Insoluble Proteins Decreased In Cerebellum Of 8 Wk R6/2 Mice Vs WT PMID29166617	49/69	0.7589837183785153	0.9999977548837199	0	0	0.8630436257548002	0.23800581552651054	ATP2A2;IL1RAP;ARHGAP5;CLINT1;CCAR1;JPH4;JPH2;SPRED1;JPH3;PCLO;RPS6KA5;MPRIP;SPEG;BSN;PRKCE;ANK1;AP3B2;DGKZ;EML1;SPTB;SRCIN1;INPP4A;KIAA1217;PLCB4;PITPNM1;ITPKA;KCNMA1;SHANK2;GRID2IP;PLEC;SHANK1;NTM;CACNA1B;CACNA1A;SLC9A3R1;CASKIN1;SPTBN2;ARHGEF33;RANBP3;IQSEC1;KIAA1549L;ATP2B2;TRAPPC8;ATP5F1C;SYT7;GRIN1;ARHGAP32;TSGA10;PLP1
Astrocyte-enriched Genes PMID25700174	171/237	0.7614656824081726	0.9999977548837199	0	0	0.9121446385590875	0.24856869365873246	SLC46A1;SLC27A1;KCNG4;EXOC3L4;GLDC;FRMPD1;FAM107A;FZD10;TM7SF2;SESN3;DZIP1L;BAALC;FBRSL1;DHRS4L2;ZNF687;NCKAP5;SLC12A9;PAQR8;SCARA3;PAQR7;STARD6;SKIDA1;ACOT11;CTNNBIP1;ACSL3;CMBL;PDGFRL;GABRG1;PPP1R3G;MAPKAPK3;PPP1R3D;ELMO2;PRKD1;FAM161B;ALPK1;ALDH7A1;FREM2;TTYH1;ABHD1;B3GLCT;AK3;DTX1;SLC1A4;ABCB9;SDSL;SLC30A10;FHIT;HSD11B1;CHST11;CMYA5;TMEM129;USP51;PAG1;NTSR2;MFAP3L;CYP2J2;CARMIL1;GSTM1;FZD5;CYP4F2;FZD9;FZD8;CYP4F8;CYP4F11;PRDX6;BMP7;CYP4F12;GFAP;KIAA1755;GLUD2;TMIE;NAT8;SPIRE1;BMPR1B;LRP10;SLC26A6;ACADVL;SYCP2;NCAN;ADK;FMN2;HIF3A;TFCP2L1;CHRDL1;CLYBL;LRRC2;RLBP1;GLI2;NADK2;HEY1;AIFM2;HYAL1;CYP4V2;TRPS1;CA8;FGFBP3;PGM1;UTP14C;HSDL2;NAT8B;SLC13A3;SLC36A2;USP43;ELOVL2;ROM1;AMT;AMPD3;CYP7B1;RGMA;HADHB;RCN2;IGDCC4;IVD;ASPG;CRY2;RASA2;TMEM218;CHI3L1;RBM20;ACSBG1;FAM181A;L2HGDH;SLC18B1;CHST2;AMER2;GUCY2D;LUZP2;SRC;PELI2;DBX2;LRP4;PROCA1;HDAC8;AGPAT3;THBS4;CECR2;RANBP3L;ZDHHC18;MUC1;UGP2;ZNRF3;FAM184B;SLITRK2;FAM184A;ATOH8;PCED1B;LRIG1;GPC2;RGS20;LRRC8A;CKB;SLC25A20;ACSS1;GPC6;RELT;WASF3;CBR3;GALNT4;GK;EYA1;LGI4;SPRY4;LSAMP;DHRS4;DHRS7;GPAM;NPHS1;LPCAT3;SPRY2;POLR3H;SLC25A33
Influence Of REST Knock Down On Expression In HdhQ109 HD Mice GSE42107	120/167	0.7615844315404942	0.9999977548837199	0	0	0.8990478621866097	0.24485949497620293	PI4K2B;ZMYND8;CRAMP1;DEUP1;TXNDC15;FAM110A;SYNGAP1;BORCS5;HES7;ESCO1;OR4X2;RRAGC;MAGEB1;MGARP;MAGEB6;ASTN1;CES1;HS3ST3A1;IGSF3;USHBP1;PLD5;DCUN1D2;ZC3HAV1;ESS2;CRHR1;DNAJC28;MYL12A;DEDD2;FBXO42;FAM83H;HSD11B1;RAP1B;C12ORF56;NEU4;CHTF8;OR2AK2;DDRGK1;TMEM129;PACSIN3;CD14;DRD3;KIAA0319L;PCDHA8;PCDHA6;HOMER1;GLMN;HELZ;FBXO32;LRCH2;CDK6;LRCH1;ITM2A;ACVRL1;DIDO1;SWSAP1;DOCK4;TUT7;PTGDR2;PRKAG1;SNX13;WDR45;NEDD8-MDP1;ERC1;HMGCS2;LRRFIP1;ERC2;LDLRAP1;MDP1;DLGAP2;OXGR1;HS3ST3B1;TMC1;FOXD3;PRMT8;TRIM62;SVOP;OR6C76;EIPR1;OLIG1;KSR2;TRNAU1AP;AP3B2;DCK;TIRAP;GAK;KAT2B;PTP4A3;TUBB2B;FAM234A;NEMP2;TUBB2A;RHOJ;PICK1;AGXT;CDH18;VGLL4;HMX1;VAMP3;SEMA3C;PELI3;NRXN3;ADCY3;ADCY8;DDN;C10ORF90;MUC1;RANBP3L;BGLAP;STAT4;MTA2;PCDH8;PPP2R3B;STXBP5L;BCKDK;RPIA;PDCL2;CDKN2AIPNL;NFIC;FCGR2B;CCL28
Up-regulated Genes In Pons Of YAC15Q Tg(hATXN3) Mice GSE117605	120/167	0.7615844315404942	0.9999977548837199	0	0	0.8990478621866097	0.24485949497620293	CLEC18C;CLEC18B;SPINT2;LCTL;PWP2;CLEC18A;GALNT10;AQP1;CYB5D1;ENPP2;PTGFRN;ARL10;C9ORF135;ZGPAT;FBXO17;CIRBP;THEMIS;KRT77;POU3F4;DOK1;GPR162;SHQ1;PPP1R3B;RGS9BP;PPP1R3E;WDFY1;COL8A1;HHIPL1;KCTD14;SELENOV;SLC27A6;FKBP9;SRSF5;CPB1;SLC45A3;FOXO4;PLA2G5;PLD6;NID2;RHOBTB1;TRPM1;KLC3;ITPRIPL1;SEC14L4;ZSCAN10;SLAMF7;SOCS7;CCR10;WNT3;COL28A1;TNFSF18;CBX7;MOAP1;SLC37A2;ACE;FUS;FZD4;ABCA4;KLHL28;TDRD9;RAB27A;HPS6;LIN28A;NSG2;UBXN11;TRPV4;TNFSF9;COL9A3;PCDHB4;GALNTL6;FGFR4;PAM;ZBTB8B;SCN2B;ALK;TRIM71;WFIKKN2;SNX11;C4ORF54;SERPINA7;EDA2R;GLT1D1;JPH2;BDKRB2;WDR6;DUSP4;EMX1;PCDHGA6;ZNF483;FCRL6;SSTR1;IL17RD;NAALADL2;QTRT2;MYOD1;RCCD1;SFT2D2;IRF9;VGLL4;CRB2;YAP1;TMEM74;ADCY6;NTF4;EFS;RAB20;DZANK1;FAM120C;TCEAL1;E2F2;MROH7;HSPA1L;SPRY4;ELP3;KLHL3;RP1L1;XPNPEP2;RBM46;TJP3;CRB3
Influence Of TP-10 On Striatal Expression In WT Mice GSE40377	21/30	0.7631882560041567	0.9999977548837199	0	0	0.8221259113789756	0.22217997708999657	WDR17;DGAT2;PDE1C;FST;COCH;HS6ST2;DLK1;CAMKK2;PPP1R2B;SLC7A8;AGO4;RASGEF1C;COL6A2;SYT10;NNAT;FAM43A;CLSPN;FNIP1;CFTR;FREM2;AVPI1
Genes Down-Regulated In HD Markers In hNSCs GSE34201	36/51	0.7636711550269507	0.9999977548837199	0	0	0.8454989154013015	0.22796173319511845	CNTNAP3;GABRB3;CELF2;GOLIM4;PLD5;GPATCH4;TTF2;ZFP82;ACSM2B;ELAVL2;ZBTB40;DOCK10;TNFAIP8L1;DGCR8;EXO5;CTSC;CHST9;EYA1;CADM2;NEK6;PCDH7;TOP3A;ZNF804A;BMP7;ARHGAP24;EPN2;RCAN1;FOLH1;OLFM3;GNL3L;KCNQ1;ADGRF5;ZNF439;RBMS1;PCDHB5;FGF12
Expression In Cerebellum Of 24 Mon Ataxin-2 KO Spinocerebellar Ataxia 2 Mice GSE55177	361/497	0.7661364452481402	0.9999977548837199	0	0	0.9339290301273347	0.2487940222515753	CPNE8;CHIC1;LPGAT1;VIPR2;ZMYND8;MT1M;THYN1;CISD2;DMP1;MT1X;NADSYN1;GPR176;MT2A;RASSF2;EVA1A;UBASH3B;ZMIZ1;ZNF726;SMCO3;FAM53B;HOMER3;SAMD12;SLC12A8;ANKS1B;CDON;SRRM3;PRKAB2;STARD4;PAQR7;ARRDC2;TANGO2;ANK2;ANK3;MYO7A;JMJD7;CLPX;KIAA1217;MT1A;MT1F;MT1G;MT1H;FAR2;ALPK2;CTXN3;MT1B;ALDH7A1;MT1E;PLEKHD1;TMEM87A;PDE1C;EPB41;EIF5A2;MTTP;NEDD4L;CD99L2;NLK;KALRN;MBTD1;NEU2;BLOC1S6;PPP1R2B;SPATA5L1;CMYA5;CEP72;DPH5;APOD;TRPM7;PPARGC1A;SNX5;SPTBN1;TRPM3;ZNF266;NTNG1;ARPP21;DTNB;RAB39B;BRI3BP;DCLK1;ZWINT;FOSL2;TH;CORO6;PCDHB5;PCDHB4;TMCC1;PRRT4;TDGF1;SCN2B;RET;RSPH10B;C2CD5;CDKN1B;SERPINA1;TUT4;CHM;GRIK1;GRIK2;ARHGAP5;MED15;PHF6;ABCC12;PPCDC;RNF157;TMEM47;TRIM9;EPB41L4A;SLC22A15;B3GALT1;KRT25;DLGAP1;RIOK2;NEFH;NINL;CGNL1;GARNL3;ZNF365;IL15;ELOVL7;F3;CBFA2T3;MTSS1;ZDHHC14;CIT;AJAP1;BACE1;GAK;TOX3;DEPDC7;AEBP2;SLCO4A1;IVD;JMJD7-PLA2G4B;B3GNT5;KCNMA1;PXDN;RGS7BP;RAPGEF6;ZNF235;ZNF593;RABGAP1;SYNPO2;GCNT1;CXCR4;NEXN;CENPB;CUX1;ABI3BP;CREG1;MGAT5;OLFML1;CD59;CHML;PTCHD4;BID;PAK3;RPL17;PAK5;WWOX;CSNK1A1;MTX3;FAM189A1;PRSS35;LHFPL3;CABCOCO1;ETNPPL;RABIF;TMCO6;KITLG;ABI2;CAMK4;CLDN34;TTC3;LGR5;HSPA1B;CRLF2;HSPA1A;TJP2;ANKRD13C;KCNG4;ATP8A1;HFE;NRK;FAM107A;RORA;UBE3A;IL1RAP;MSI2;FRY;FAM107B;GRIP1;PPIP5K1;TXNL4A;RGS8;FAM81A;MAGI1;PPP1R16B;KIRREL3;KDM2A;FBXW11;SLX1B;SEMA6D;SHISA4;PPP4R3A;OLFM4;SHISA9;FAM227B;FBXW2;SHISA6;DCTD;MYCL;CLIP1;C18ORF54;MAP7D2;SPECC1L;ELMO2;PHIP;SLX1A;TNIK;STEAP2;TRABD2B;FTO;CEMIP;SEMA7A;BEAN1;COX18;ABHD1;SLC1A2;CACNA1A;FOXO3;LPP;PLCXD2;PHF21A;TMEM25;ARHGAP21;ATXN2;HMBOX1;STK35;UBB;NEUROD6;UBC;EP400;THEM4;CAMTA1;ZKSCAN4;LRRC4C;CNMD;GRIA3;RSPH10B2;ARHGEF33;SYT4;TIA1;OPN3;ZBTB16;SRD5A3;LY86;ZFHX4;QKI;ZZEF1;GGCT;TRMT9B;NFKBIA;ARHGAP32;ARHGAP31;DIAPH2;GNAL;ALB;SPIRE1;CNTN2;FGF11;RERE;RNF10;DOCK4;ANKRD33B;MCM8;SYCP1;SCHIP1;PTEN;ATP2A2;ECE1;TSPAN11;AFF1;TTC28;AP4M1;IQCJ-SCHIP1;POLB;ADAMTS3;CALB1;PSD2;ALDH2;TRPS1;TLK2;PHACTR2;NOS1;RBM6;SGIP1;TMEM255A;PLA2G4E;PLA2G4B;CYP3A43;APOA1;SHROOM3;NAV2;PEX1;CKAP5;DDX50;CHI3L1;NCBP3;BCAT1;DAGLB;SCN4B;SHANK2;CAMK2D;CEBPD;SRC;NRXN1;ATP10D;ATP10A;MOSPD3;CYP3A4;ATP2C1;CYP3A5;PPM1E;PTHLH;CYP3A7;CIART;CYTH3;STOX2;OGFRL1;CLMN;GNG4;TMEM204;NRIP2;FAM241A;RNF39;TNNI1;NRIP3;NCAM1;ACSS1;GBP2;HES3;GBP1;S100PBP;VAT1L;SPAG9;ATF7IP;SMIM10L1;PCDHGC4;CABLES1;PDE4DIP;MERTK;SUGCT;TTC39B;P2RX7;MEIS1;KANSL1;ZNF616;NEURL1;CEP162;NECTIN4;RBM45;SSBP2
Coexpressed Gene Module M3 From Cerebral Cortex PMID18849986	9/13	0.7666153111106153	0.9999977548837199	0	0	0.792881791731511	0.21072431548357132	RALBP1;PLEKHA1;SRP72;FBXW7;PDPK1;RUFY3;PSD3;NAA35;ANK3
Down-regulated Genes In Cerebellum Of Dox Treated FRDAkd Mice At 20 Wk GSE98790	9/13	0.7666153111106153	0.9999977548837199	0	0	0.792881791731511	0.21072431548357132	SEMA5A;GPRC5B;CYB5R3;RAB31;LAPTM5;TNC;CPSF4L;DPP3;RHOBTB2
Genes Up-Regulated In HttQ74 Changed Genes Before Transgene Induction In PC12 Cells GSE10581	9/13	0.7666153111106153	0.9999977548837199	0	0	0.792881791731511	0.21072431548357132	ACY3;RGS2;CCL7;C9;UBC;HORMAD2;MFGE8;HOXC10;PDE9A
Genes With Both An Increase And Decrease Of SUZ12 Binding In Their Promoter Regions In Corpus Callosum Of BN Vs BACHD Mice PMID31015293	9/13	0.7666153111106153	0.9999977548837199	0	0	0.792881791731511	0.21072431548357132	TPH2;CFAP74;DCC;C2ORF78;MRPS22;ZNF616;NRAP;SLC7A13;SFI1
Genes Down-Regulated In PC12 Htt-Q74 Vs PC12 Htt-Q23 Upon 48 H Of Induction PMID28499347	298/411	0.7672993811984464	0.9999977548837199	0	0	0.9280138270519186	0.2458106564589926	CLPB;CERK;ZMYND8;PLEKHB1;DIXDC1;SCX;RRH;PELO;CHGB;ABHD14A-ACY1;ARSA;EPHA8;KRT8;PRKCA;SOX12;TM4SF4;PASK;SYTL4;DKK3;EML5;RBP4;ZC2HC1A;CCNY;PPP1R3B;NINJ1;ASPHD2;AGTR2;TLN2;A3GALT2;ZFPM1;ZNF324B;NRN1;SDC4;SLC35D3;C1ORF198;CDCA7;IL20RA;C2CD4A;C2CD4B;GATA2;IQGAP3;IGSF9;FAM171A1;ANKH;DHX34;RNF217;PCDHA5;ASL;KCNN3;SCN3B;ATG7;HOXC8;TSPAN1;SLC10A4;CDK18;NGFR;FYB1;HOMER2;ST8SIA1;STAC;MCAM;RASSF7;RAB27A;ABCA7;PARVA;CDC6;GRIN2C;VASN;PPFIBP2;TH;FASN;GJB5;PNOC;PDE3A;RGL2;SLC22A9;GABRB3;RET;CSRNP1;BTG2;PTPRR;ACY1;GPR22;KCNC4;LRRC3;PRKAG2;TMEM51;ADM;DOC2B;SIPA1L2;OSBPL10;LMBR1;EPB41L4A;AKAP11;AP3S1;GPR139;RSPO1;LDLRAP1;SLC18A1;TEAD1;SREBF1;RMI2;PARP3;APOBEC2;MMD;TESC;ITPK1;RRAS2;EMP3;AMPD3;SYP;GJD2;FAM222A;SLC22A25;BDH1;HEATR5A;SLCO4A1;IVD;KCNMA1;RARA;ARHGEF3;CHST1;SLC29A4;VAMP1;FAM20C;SLC29A1;HMX1;MAGEH1;SEZ6;FITM2;ASCL1;ANO10;SPP2;TP53I11;EGLN1;P2RY12;ARNT2;EGLN3;GCH1;MBD1;SCTR;G0S2;C1ORF21;TMEM64;PDP1;KRT18;SLCO3A1;KIF26A;KIF26B;SGSM3;LPCAT2;CEP41;PLCD3;CRAT;TJP3;GALNT14;ZFAND6;C4ORF19;LOXL3;CXCL14;GALNT10;RGS4;FADS2;ATCAY;CCND1;FAM162A;ZNF324;STK32C;PPFIA2;TLE3;TLE2;CHRNB4;CCDC153;IL4R;TMEM178A;NPY1R;SHISA2;PGF;TUFM;CACNB1;DISP2;OLFM1;MYCN;DOK4;LY6D;S100A3;SCG2;DGKH;PKDCC;ARHGEF26;CHRNA5;SHC1;ARHGEF28;HTRA2;FBXO45;ABHD5;NREP;CORO1A;TMEM121;GOLGA7B;SOCS3;RAI1;ASIC4;BRINP2;SCUBE1;HNRNPDL;ASIC1;KLHDC10;PRPH;SLC37A1;TMEM132E;TRPV2;MACO1;TDRD5;BMP7;PHOX2A;CDK8;RCAN1;BMP2;CDK6;NSG2;TLX2;FAM163A;CCDC22;SLC26A4;FGF11;SDK2;BCL2L1;GALK1;SNAP25;PPP1R13B;THRA;CELF3;COX4I2;SLC2A1;DBH;TAZ;HK2;IRF2BPL;SPR;EMILIN1;A4GALT;GALNT9;BOK;KLF10;UTP15;PIANP;TMEM255B;DESI1;ITGA3;PPP2R5C;ETV4;ADORA2A;HAND2;HAND1;SPEM1;CFAP53;OTUB2;CEBPB;SMARCD2;DDC;NLGN2;RNF34;FURIN;HMGCR;CYGB;CYTH3;RASD2;CCL7;CLMN;POLD1;TRIM47;HES1;SLIT3;PCDH1;MEST;TUB;LINGO1;PTPN18;RPH3AL;GALNT3;FEM1B;TSPEAR;TBX4;SGPP2;DLK1;SYT17;RSPH1;PC;MAB21L1;MAGIX;TRIM36;CD9;PI16;CDO1;MDGA1;KCNK3;CBLN1
Differentially Expressed Insoluble Proteins In Cerebral Cortex Of 8 Wk R6/2 Mice PXD004973	16/23	0.7685042144083929	0.9999977548837199	0	0	0.8053847046535917	0.21206522810959846	CAMK2B;CPNE9;IGSF5;SGIP1;BCKDHB;MRI1;TRH;RAB33B;PCP4;LOC730098;ERC1;TP53BP1;ERC2;UBQLN4;CCL27;UBQLN2
PVALB Interneuron Gene Module M17 From Cerebral Cortex PMID18849986	16/23	0.7685042144083929	0.9999977548837199	0	0	0.8053847046535917	0.21206522810959846	SSR4;UQCRB;ENTPD4;STK39;ESRRG;ASAP2;VMP1;EFR3A;PUF60;RCAN2;PEA15;HIVEP2;PLCB1;EPS15;SCN1A;ZNF365
Up-regulated Genes In Cerebellum Of Dox Treated FRDAkd Mice At 16 Wk GSE98790	16/23	0.7685042144083929	0.9999977548837199	0	0	0.8053847046535917	0.21206522810959846	ZNF28;TMEM87A;PTPRR;ZNF160;CABP2;CHRD;MAPK12;BBC3;OLFM3;DPYSL4;PCCA;ZNF816;ZNF616;ZNF813;INTS6L;SLC38A5
Top Oligodendrocyte-Specific Genes In Humans And Mice PMID29892006	730/1000	0.7685722203767817	0.9999977548837199	0	0	0.9504697470268675	0.25018335458174085	IPO13;PGAP2;C2ORF88;TESK2;STMN4;PTPDC1;ENO4;NDST1;SMCO3;PIP4K2A;DIP2A;DIP2B;CEP97;ANKS1B;PRIMA1;GAMT;ATG3;GABARAPL2;STARD3;NKX2-8;UNC5B;ZNF281;DAPK2;CACNA2D4;HDHD2;EML1;SOX10;TMEM81;SYTL2;TRHR;RBP7;DEPDC1B;MAP1A;TYRO3;PADI2;TCEANC2;FAR1;PRKCQ;PRR18;MTMR2;TTYH2;HOXD1;ENDOD1;AGAP1;PHYHIPL;ABCB8;SLAIN1;PLA2G6;PRKCZ;MRPL10;CYB5R2;UGT8;GJC3;RDH12;ADAMTS18;NPBWR1;KCNMB4;CEP72;RHBDL2;HMOX2;LHPP;NKX2-2;ABCA2;GPR17;CDK18;CDK19;CADM4;GPR15;DNAH10;PHC1;SNAPIN;MCAM;BTBD16;RDX;EXOC6B;GP2;ZNF32;NR0B1;ABCA8;LARP6;ST18;AIF1L;ABTB2;DHFR;FA2H;PPFIBP2;GJB1;TMEM98;GJB4;SLC6A9;ADI1;STRN;CPEB2;CDC42SE2;MTMR10;PIGQ;PIGZ;AACS;PIGY;FAM102A;CSRP1;TCP11L2;LDLRAP1;ZNF488;ZNF365;CHST8;GPR37;LRRC46;GSTO2;OPALIN;PLLP;ITPK1;NIPA1;EN2;DNTT;ELOVL6;ELOVL7;MRPL43;SIRT2;BACE1;TMEFF1;KAT2B;FAM222A;GPRC5B;TMEFF2;ZEB2;MMP13;FAM234A;MYOT;JMJD7-PLA2G4B;PIGA;MTF1;DPYD;CDC42EP2;PLIN3;SMTNL2;CRYAB;CHST3;VAMP3;GAS7;NPSR1;TRUB2;PHLPP1;MYRF;AP5Z1;KCNA1;COL11A2;TMEM74;FIGN;KCNA6;SNX30;TMEM163;ADCY5;SNX27;EPCAM;CHN2;CARNS1;MICALL1;C16ORF90;RRP36;AGA;IL12RB1;TAF9B;JAM3;FARP2;BCHE;GSN;PET100;SERPIND1;NDE1;LRRC28;BMP8B;SNX22;GLRA4;TUBB4A;HIPK2;SULF2;TTLL7;SPSB1;ABCB10;SLCO3A1;C18ORF32;C4ORF3;SNX15;PLP1;ANKRD65;ZNF579;RNF141;FRYL;YPEL2;SEMA5A;PHLDB1;MROH2B;ATP8A1;RTKN2;CRAMP1;HR;GPR62;FGF1;TM7SF3;BEST3;FAM107B;NRBP2;FGF7;FNTA;GRB14;FADS6;CDH1;MPC1;CFL2;FNTB;ADORA1;PIM3;SLC26A11;ZNF688;PLS1;PPP1R16B;RAB2B;DGAT2;NKX6-2;PPP1R16A;GTF3A;FRMD4B;TEX2;SRCIN1;GTF2F2;MOB3B;TLE6;C1ORF122;RINT1;TPST1;CLIP2;FRMD5;MAG;C1ORF116;KIAA1614;FRMD8;OR2L13;RAB37;MAL;SLC25A51;PKP4;ANKRD40;STAMBP;MAD1L1;SHC4;CCDC27;CEP104;CPB2;CPB1;FECH;ZC4H2;STK39;ARL2;RASAL1;FOXO4;ABHD5;NPAT;MOBP;DDRGK1;PMVK;MBP;TPPP;SLC38A2;ZNF664;MAP2K5;ANKRD28;SRD5A1;CCDC13;FBXO36;B3GALT5;FANCB;SYNJ2;FBXO32;MAFA;LRRC63;QKI;PTPRD;BFSP2;SCCPDH;REEP3;NFE2L3;PLXNB3;NACAD;SP7;SLC26A9;OSBPL1A;SHBG;TMEM19;SLC49A3;SLC25A1;SLC48A1;CPM;GAL3ST1;PLEKHF1;ONECUT2;SCHIP1;TRADD;DUSP19;DUSP15;SYNE3;PIK3C2B;ALAD;ADAMTS4;SGCE;ADAMTS2;DUSP10;PSTPIP2;ACP7;PHACTR3;EFHD1;C21ORF91;EVI5L;EDIL3;NEO1;BCAS1;DIS3L2;SH3D19;TPRN;PLEKHG3;BCAS3;SMIM15;HMGCS1;VBP1;SECISBP2L;VPS37C;VEZF1;BPGM;ITGAD;NPC1;ESRP1;TRIM59;BCAT1;LCORL;ASPA;CERS2;RBPJL;PLEKHH2;GTF3C5;PCOLCE2;ZBTB47;GTF3C6;PRCD;SHCBP1L;SLC5A11;TULP4;HSD17B12;LRP2;CYP3A4;BARX2;JAKMIP3;CACNG7;ABLIM2;FCHO1;CHADL;TP53INP2;CDC37L1;TNNI1;LRRC8D;FYN;RFFL;PLEKHH1;SEC11C;CYB5A;ANGPT4;SEMA4D;MID1IP1;PLCL1;LYSMD1;PTPN11;CDC42BPA;MFSD14A;MYO1D;SLC25A38;RAB10;TSPAN15;NFASC;EVI2A;POLR3E;TRIM35;TRIM36;TLL2;CDR2L;INSM1;NECTIN1;GLTP;LPGAT1;CCDC89;HHIP;PLEKHB1;HDAC11;DIXDC1;CCP110;PKD2L1;LCTL;TXNDC16;IKZF5;NUDT4;KIAA0930;NIPAL4;C1GALT1C1;LGALS2;FTH1;INSC;FAM53B;SOX8;PTGDS;FBXO7;TBC1D10B;SLC34A3;TMEM88B;IQCF3;ENTPD5;MYO7B;P3H4;ANK3;MIF4GD;MAPK8IP1;CYP27A1;AZGP1;KEL;OMP;TRIM17;IL23A;NINJ2;PPP1R3E;KCTD13;TRIM13;WDPCP;LAP3;MGARP;PLPP2;LLGL1;IGSF8;TAS2R40;SLC45A3;TMEM63A;PDE1C;GIPR;SMIM1;LPAR1;SMIM7;KLK6;NKAIN2;NKAIN1;NEU4;SNX1;COMMD9;ZNF706;PCBP4;SCFD2;SI;SEC14L5;VPS8;APOD;TSPAN2;ARSG;GPM6B;SRPK3;PPP1R21;XRCC3;MICAL3;PYCR1;CELA1;PYCR2;TAS2R39;PTK2;SPART;ANLN;PEX5L;TF;WNK1;GKAP1;TMCC3;COL9A3;LRRN1;TMCC2;COL9A2;CORO7;FBXL5;RCOR2;RETREG1;TECPR2;CC2D1B;TMEM151A;HIBADH;SLC44A1;PTPRQ;AATK;OTUD7B;ZBTB8OS;PCSK6;PEPD;GABRR2;KIF19;HINT3;CTSK;OTUD6B;KIF13A;KIF13B;KIF1B;GIT1;NXPE3;ZCCHC24;IL11;TSC22D4;PCYT1B;SFTPC;TFEB;ZDHHC12;COMMD3;ANO4;KIF6;IL17RB;RAB33A;CLDN11;SLC22A23;B3GNT9;PACS2;CLDN14;MATN1;RHOU;KIZ;SLU7;MATN4;SGK2;MATN2;NPB;TMPRSS5;DEFB128;ZDHHC20;HSD17B3;NOL3;TRAK2;C10ORF90;SERTAD3;NT5E;MGAT3;CTNNA3;APBB1;EMC7;AAMDC;LY6G6F;MPP2;MON2;GCA;MOG;PLEKHA1;SORT1;DMRT2;CRIPT;DEFB136;KLHL2;KLHL4;AIG1;FAH;MPP5;SVIP;ATAT1;KBTBD3;ITCH;ERG28;TPPP3;NUDT8;SPCS1;ZDHHC9;NBR1;KIAA1958;APBA3;NEUROG2;TJP2;SH3GL3;RTKN;SYS1;CD82;KDM1B;RPP30;MPL;KNDC1;NCMAP;KLHL30;CNDP1;DOCK10;TMEM144;PAIP2B;GNPTAB;CAPN5;ENPP2;DENND5A;ENPP4;NRTN;ENPP6;SBF1;CA14;BORCS5;TMOD1;FBXW12;APLP1;SPNS2;KAZN;SHISA4;KCTD3;TRNT1;POU3F1;KCTD4;SHISA8;ERMN;ADAM19;TMEM134;FOLH1;TMEM139;GPD1;CERCAM;TSG101;C17ORF98;STEAP1B;DDX1;C11ORF1;DNAJC22;DNAJC24;ADIPOR2;INAVA;ALDH3B2;FAM83F;RNASEH1;EFNB3;TMEM125;MYH14;CNMD;FGF22;TBC1D15;WNT3;DNAJC19;MPST;OPN4;ARHGEF37;KLRC2;WSCD1;VTA1;TRPV3;HSPA2;SSH3;TMEM230;NMRAL1;ARHGAP23;DNAJC18;BMP4;QDPR;DLG1;TMEM235;TMEM117;COL20A1;CNTN2;MKRN3;MAP6D1;NMUR2;CLASRP;DOCK5;GPSM2;TNFAIP6;USP31;MAST3;LDB3;ELAVL3;HAPLN2;FAM178B;CA2;MFSD3;MYO18A;PDE4B;DACT3;USP30;TSHB;ANKUB1;GET4;ARHGEF10;DNAI2;KLF13;DESI1;AKTIP;ARAP2;ETV1;OLIG1;OLIG2;PPP2R5C;EPN2;LMBRD1;NDUFS7;PPDPF;ATG4C;CUEDC1;CREB5;CDH19;RAP1GDS1;CLEC12B;MOSPD2;RNF7;RNF5;PARL;AGPAT4;PRTG;RMND5A;RAB40C;SH3TC2;CLMN;GNG7;MVB12B;SPOCK3;PRRG1;GNG8;BPNT1;NCAM2;CLASP2;C2ORF76;GALNT5;CHURC1;CMTM5;LGI3;PPP2R3A;S100B;NAP1L4;CAPN13;MEIS1;FMNL2;ABHD17B;FAM131B;CD9;ASB5;HCN2;ASB1
Liver RNA M11 Module (Greenyellow) PMID26900923	276/381	0.7691608326478931	0.9999977548837199	0	0	0.9250354386517562	0.24278034825453937	ERRFI1;GDE1;TMEM97;PEX26;PCMT1;PSMD9;BAIAP2L1;RUSC2;PPAT;GJA4;LIPG;NAMPT;ZXDC;PLCE1;ANKS1A;MFSD2A;DYNC2H1;IL15RA;CPT1A;GIN1;IL1R1;ARRDC2;ZNF281;IFRD1;OMD;REV1;YOD1;ATG14;HDHD2;CYP39A1;SLC5A6;AFG3L2;RUFY4;SFRP5;CDIP1;NHLRC2;ZNF276;PTGFR;SDC4;ZNF23;C9ORF72;KALRN;PPL;ANKH;TP53BP2;ST3GAL5;ASL;HIVEP2;PCK1;HMOX2;CDK18;GPR17;SLC10A6;HOMER2;TMEM50A;SLC16A12;IRF2BP2;PARP16;SLC16A10;ELL2;CIDEC;EIF1;GADD45G;FASN;CPEB2;MYOM1;SYNM;FASTKD1;HIF3A;PYGL;KHK;GYS2;AIFM2;NMRK1;TNKS1BP1;RIOK2;CTSF;TEAD1;C11ORF24;PARP4;TNNC1;NCOA4;RIPK4;ELOVL6;GFRA1;TMC7;FAM126B;COQ10B;GNL1;SLC39A14;MTSS1;PGM2L1;FAM234B;RNF169;ANGPTL4;SLC29A1;RAPGEF4;ATP23;AMIGO2;NR1I2;TRAK1;AMN1;RXRA;CYP2A13;MTHFD1L;CHN2;FAM47E;SUSD6;SLC17A8;IL12RB1;APBB3;SF3B1;SRSF11;MBD1;NR1H4;FMO1;FMO3;FMO5;PER2;PER1;ITCH;NLRP12;ETNK2;SMOC1;TTLL8;DCLRE1B;CRCP;UBXN2B;FAM107A;GOLIM4;RORC;FGF1;SYDE2;FADS2;NRBP2;PPIP5K2;ENPP2;PIM3;ZNF689;ZNF445;IL6R;FADS1;SLC25A47;MAP3K5;ZNF442;IGFBP1;SEMA6B;MORC3;COL27A1;DGAT2;PPTC7;GPT2;RALGAPA2;USP2;ARID5B;LMO7;FRMD4B;C1ORF116;MYCN;JAML;SELENOP;FKBP5;PFKFB2;PFKFB1;RNASEH2B;PFKFB3;ARHGEF26;SLC1A2;AK4;UBR2;ADRB2;ACACB;FOXO1;RHOBTB1;TKFC;STK35;EIF4EBP3;SLC38A9;LONRF1;SLC15A4;SLC38A2;MAP2K6;IVNS1ABP;SYT4;UVRAG;RHBDD2;UQCC1;ZBTB16;MACO1;HSPA2;SYNJ2;FBXO31;NFKBIA;RCAN1;DNMBP;MAFB;FES;CDK3;SLCO1A2;ALPL;ACO2;SLC35E2B;BCL2L1;SLC35E2A;ABCD4;PIWIL2;DYRK3;TTC23;LDB1;MAST3;PRR3;HSPB7;PIK3C2A;PITPNC1;LMOD2;FHAD1;TMEM100;TRO;RASGEF1B;UPP2;SLC37A4;BCAS3;HGSNAT;KLF13;DHPS;VPS13A;KLF15;ARL4D;CYP2A7;QTRT2;CFAP100;NRG4;MTFR1;SLC25A13;CAMK2B;HCN3;VAC14;CEBPB;PDXK;SMARCD2;HLF;RBM48;CEBPD;ATP10D;LRP4;FURIN;GLRX;CLN8;CIART;SLC25A27;AP3M1;SLC25A29;RASD1;DNAJB6;MARVELD1;DNAJB4;FAM120B;MKNK1;NOCT;TP53INP2;TP53INP1;TAS1R1;CCDC183;DCAF13;LINGO4;CCDC57;B3GAT2;SOD2;MAPK12;SPATA2L;CUL4A;MYO1E;SBK1;TCIM;TEF;THRSP
HDACi 106 Changed Genes In Heart Of WT Mice GSE10745	85/119	0.769831662825174	0.9999977548837199	0	0	0.8804325647826974	0.23030655058354355	ARHGAP9;FCMR;NUDT4B;OLFML2B;TMEM94;SCX;CXCL14;GRM1;NUDT4;FCRLA;LGALS3;SART1;ADAMTS2;TMEM223;LBH;MYBPHL;GJA5;CTSK;STBD1;NPPA;PLS3;AP3S1;TIMP1;PGLYRP1;CLEC1B;ZNF521;RGS7;SRRM2;GUCY1A1;TPM2;CIRBP;COQ10B;MRPS6;DKK3;MYL4;GCHFR;MYL7;IL1B;RBP1;CNKSR3;LY6D;NUPR1;ANGPTL4;S100A8;LTF;DDC;RETNLB;UHRF1;HTRA4;ENDOD1;C1ORF54;SLC1A4;AEBP1;C2;CD79B;SOCS2;GNG2;ADAMTS19;MLANA;UCP3;IGFBP7;SLC25A22;C16ORF54;KCNJ3;DYNC1H1;MPIG6B;ANGPT1;CAV1;CYP4F2;SNAI3;CYP4F11;SULF1;CYP4F12;PRRC2A;TREML1;MFAP5;PER2;IRGQ;DES;WT1;SMOC1;ITGBL1;ZNF579;VIM;FGF12
Striatum RNA M13 Module (Salmon) PMID26900923	539/740	0.7708093022082838	0.9999977548837199	0	0	0.9430456671656107	0.24548824844528128	CHIC2;OSGEPL1;ACCS;ALKBH3;NDST2;MTBP;ENDOV;LIPH;DUS4L;VSTM5;FNBP4;GBP6;WDHD1;NUP210;DNAAF4;SOX12;WDR73;PRKAB1;TMEM80;GANC;RUFY1;BIN3;RABL3;ACOT6;IDO2;ZNF274;ABCB1;NPRL3;XPA;IL20RB;ABCB8;SLCO5A1;XPC;AAAS;SAMSN1;ZNF25;ADAMTS16;CHST12;CEP70;RDH16;CEP72;ZSCAN12;ZNF267;SDR42E1;CFAP74;NAPSA;SNAPIN;CCZ1B;CYP4F2;TEX35;GP5;MCAT;GPR137B;PAFAH2;ACR;MEX3B;EIF5;FAM135A;FNDC10;WDR5B;HAMP;PRRT4;DMRTC1B;MESP2;ITK;LIN54;BTG2;OGG1;TUT4;LRRC39;FRG2B;TMEM53;EFCAB7;FRG2C;PHF7;PIGW;TMEM186;VSIG10;ING5;ZNF280C;RIOK2;TK2;CTBS;NINL;OFD1;TCF19;DENND2C;DFFB;MYBPC2;OPALIN;RIPK2;ELOVL2;NSUN3;SIRT5;NSUN6;TMEM175;APBB1IP;FCER2;MMP11;PLSCR2;MTF2;RCCD1;MOCS1;PIGH;ZNF112;TRUB1;C11ORF54;GCNT1;FAM214A;FAM71F2;PRAMEF6;PRAMEF5;MYCT1;HLA-DMB;UNK;PRAMEF2;PRAMEF1;UCP3;MICALL2;PLAGL2;STX3;STX2;ZNF346;LDLR;PRAMEF8;GPR157;PRAMEF7;P2RY13;LRRC29;PCGF2;LRRC28;LYRM9;FAM71E1;TARBP2;PSMB9;AGBL5;HEYL;AGBL3;LPCAT3;AGBL2;CCDC7;MPLKIP;FILIP1;PLCD3;KLKB1;ZNF213;CRB3;N6AMT1;PUS10;ZBTB25;RAB3D;ZBTB22;C1ORF74;CDC14C;BEST1;CDC14B;FAM228B;HID1;MTRF1;RAB42;ZNF329;SLC39A8;CLCC1;ZNF446;ZNF567;SLC16A4;SLC25A47;PSKH1;ZNF563;IFNAR2;RARS2;MYLIP;MAMSTR;FBXO16;SKIDA1;CD180;TAP1;FRMD4B;VMAC;ARMCX5;SLC9A8;C18ORF54;ZNF436;ZNF799;SRSF5;ZNF433;COL17A1;PFKFB2;LRRC56;FECH;TSACC;FBXO48;GPR84;SPATA7;ORC3;ZNF669;MAP3K21;THEM4;ZKSCAN2;BMF;ZKSCAN4;ZNF784;CD276;SLC38A4;ANKRD28;CCDC17;SLC37A1;ATP8B1;CCDC14;TNFRSF9;TCEANC;ABHD18;CYP4F11;FBXO32;CYP4F12;PALB2;KY;UBOX5;TMEM17;SP2;SP4;SLCO1A2;TMEM18;SERINC4;ZNF512B;SFT2D3;MCM8;MCM9;FHL1;ZC3H6;DUSP16;PIK3CG;METTL14;PSD4;MYADML2;EMILIN3;TRIM68;EXO5;ZNF641;CR2;RFC3;C1ORF162;METTL25;NEMP2;ZNF519;ZNF878;SPACA6;CX3CR1;GTF2A1;PLAG1;CDNF;GTPBP10;ACCSL;NDNF;LAGE3;FOXRED1;MALT1;PRIMPOL;FBXL20;ZNF507;ZNF627;DNAJB3;BEND3;TNNI1;ETFRF1;LRRC8D;C3ORF33;BEND5;EIF4B;TRIM45;SLC35A1;CCDC57;GSTZ1;GZMK;MAB21L3;TNRC6C;PRC1;ZNF616;SLC25A30;ZNF613;PTPN6;FOLR3;FOLR2;CLEC2D;SLC24A5;CCDC62;SLC25A35;SLC35B3;ACSM3;TRAF3IP2;RFESD;C14ORF93;IKZF4;C3ORF18;FRAT1;GOLGA5;SOX1;FLAD1;ZNF606;SPATA24;CPNE1;TNFSF10;FBXO5;SOX9;FBXO8;SEPHS2;CDON;EIF2A;ENTPD3;GIN1;ACSL1;OXSM;RSAD1;TINF2;CIRBP;PRAMEF20;SLC6A12;OVOL1;NEIL2;ZNF839;OR10V1;ZNF717;RUBCNL;TRIM13;PFN4;KCTD18;SLC22A5;MAOA;FUT10;SP140;CWF19L2;PRAMEF11;APCDD1;LIAS;EVPL;RPAP2;RPAP3;PRAMEF17;PRAMEF19;APH1B;MRNIP;PRAMEF18;ZNF707;PRAMEF13;PRAMEF12;MICAL1;PRAMEF15;PRAMEF14;SLAMF9;DPH5;ZNF700;B4GALNT3;ZBED5;STAT5A;TMEM86A;DDIAS;SETDB2;XRCC3;RASSF7;AMMECR1;DELE1;LACC1;ARMC10;DMRTC1;RBAK;FBXL4;RCOR2;CC2D1B;SUGP1;SLC44A2;CCDC125;HILPDA;HSCB;B3GNTL1;THTPA;CLDN20;ERMARD;KRT26;CLDN23;LMCD1;CD33;LRRCC1;NXPE4;EDN1;IZUMO4;CCDC116;STRADA;KIF24;ANO6;SORCS1;RAB33A;FRG2;FAM181A;ADH1C;STX17;SLC20A1;ADH1A;CCDC103;ZNF2;DCST1;COL19A1;PBLD;CHRAC1;PNMA1;PERP;RIBC1;MFSD4B;ERCC6L2;PUS7L;APTX;GSTA5;TFAP4;GLB1L;GSTA3;KLHL6;GSTA2;GSTA1;B9D1;FRA10AC1;FCN1;DCLRE1A;FCN2;DCLRE1C;ZFAND4;KLHL35;ZFAND1;CWC27;CARF;NCMAP;TMEM266;HELB;BAHCC1;PRND;NANOS2;GAS2L3;NANOS3;KRT77;AP5B1;MR1;POU3F2;CAMKMT;SHPK;SPECC1L;CMPK2;SELENOV;ELMO3;HDGFL3;CCDC142;H6PD;BTF3L4;KLHL10;ALOX12;PLD6;NKAPL;ALDH3B2;ZMAT1;IRAK1;THPO;ALDH3B1;NPHP3;FGF23;MORC2;ARHGEF33;OPN4;TGFB2;PHF12;TRPV3;POU2F2;UEVLD;TRPV4;UVSSA;ALPL;CNTN3;MANSC1;MELTF;TAB1;ZCCHC4;USP35;SCYL3;RBM26;PLEK;CGAS;CLEC14A;CASP9;DTWD2;MFSD9;CASP7;BCL7A;MLST8;POLI;CPXM1;ARMH3;POLE;TMPRSS11A;DDX59;PLA2G4D;PLA2G4E;SPATS1;AXIN2;TTC38;GREM1;SUPV3L1;AIM2;EHHADH;RFT1;TBC1D7;USP40;IFT46;FAN1;CREB5;TMEM45A;ABRAXAS1;PARN;ASB14;PKD1L3;PARL;GK5;NT5DC1;ALDH1B1;MARVELD1;STOM;TMEM209;CCDC183;TRDMT1;ZNF286A;C2ORF74;GALNT5;KDM4D;EGF;KDM4E;POLM;C9ORF43;NEURL2;PIK3IP1;NEURL3;TNIP2;ATP13A5;SPRY1;TEK
Mouse Direct Spiny Projection Neuron Markers (Blue Genes) PMID30811995	77/108	0.7719505226054335	0.9999977548837199	0	0	0.8747831883536787	0.22642434988432816	EIF4A2;IFI27L1;CDKN1C;IFI27L2;UBXN2B;DGKB;CCDC126;MAP3K7CL;C4BPA;GCC1;EFCAB10;CASP7;EFCAB1;MRC1;SLC25A47;SLFN12L;ARL6IP6;GBP6;TMEM150B;ARL15;GPX6;AKR1E2;INSRR;SLC6A13;GPX8;EMP3;THNSL1;KRT9;EDAR;SLFN12;ZC2HC1A;IFI27;PPP1R3E;COL4A3;B3GNT3;FKBP7;LANCL3;FSCN2;PTPRCAP;IDO1;CRABP1;TCF7;PLD5;SEMA3G;UACA;COCH;BLOC1S4;MYCT1;RAB40A;CLMP;RAB40B;RDH12;USP50;DRD1;FILIP1L;TRAM1L1;VAT1L;ZRANB3;BRF2;MTERF2;FZD6;NAP1L2;TPD52L1;CALHM5;TBX18;GRIN3B;OCLN;GZMM;CNOT7;KCNS2;QPCT;FAS;PTPN7;CLEC2D;LAMTOR3;MXD3;RAB40AL
Genes Up-Regulated In Microglia Of ALS Model Mice PMID26001565	106/148	0.7720170940607131	0.9999977548837199	0	0	0.8887137473161175	0.2299534260427515	GLTP;CSF1;XYLT1;CXCL13;CXCL14;CXCL16;LGALS3;BAIAP2L2;LGALS1;RASSF3;GNAT3;PLAU;ANPEP;FTH1;STMN1;PLXNC1;POSTN;TMEM178A;F2R;CYBB;TIMD4;CH25H;CLEC4D;TIMELESS;RELL1;ATF5;KLRB1;C5AR1;ACTR3B;C3;CCNB2;ACTR3C;ANKH;CHST11;CLEC7A;CD300LB;APOE;C19ORF38;MSR1;SIGLEC12;PLK2;DAB2;CSPG4;FXYD6;HPSE;BCAR3;LGALS3BP;CLIC4;FLT1;SIGLEC9;SRXN1;MS4A7;TMEM51;CXCL1;PYGL;CXCL3;FMR1NB;CXCL2;SLC2A6;LMNB1;RASGEF1B;TRPS1;SH3PXD2B;ITGAX;CD36;CTSD;CEP55;CTSB;HTATIP2;CD52;ANXA2;TRPC4;FGR;MMP12;OR5V1;MDFIC;NPC2;CRYAA;RAB7B;GAS7;PTGER4;CD63;GRN;CLEC12A;RGS16;CD5L;ATP1A3;CXCR4;CAPG;CST7;GPNMB;SPP1;KCNJ2;GK;LILRB4;MCOLN2;CENPE;FABP3;FABP5;CD9;CD69;SIGLEC1;VIM;CD68;SIGLEC8;CD244
HD Markers In iPSCs GSE74201	106/148	0.7720170940607131	0.9999977548837199	0	0	0.8887137473161175	0.2299534260427515	PROS1;AQP1;CRHBP;DACH1;NIPAL2;RESP18;TUBB1;SLC25A45;BAHCC1;PAQR6;CCDC158;ARID5B;DIO3;SYTL5;GOLGA8B;KEL;ZNF717;LIX1;SLCO2A1;HOXB2;ALPK2;CCDC81;SCG2;IQCA1;GYPB;PCDH15;FAM218A;GMPR;AGER;HPX;C5;ZMAT1;FAM180B;MYH13;PCDHA3;CCR1;SYT3;LRRN3;ZBTB16;IGF2;AZIN2;BTNL3;TECRL;ZFHX4;ARHGAP24;BMP2;LHX2;LYPD6B;FAM187B;ITGA11;CYP1A1;ESAM;PCDHB3;SPEF2;ZNF492;CCDC125;HAPLN1;PRSS21;CASP8;B3GALT2;HORMAD1;FGFBP3;PCDHGA3;NBPF6;APOA1;PTH2R;OTOS;COMMD7;SPIDR;GREM1;MYH1;ZAP70;PAX8;FSHR;ITGA8;ZNF597;ZNF471;CEBPD;LEF1;TEX101;LRP2;PRTG;EGFLAM;GBX2;IFI16;ERBB4;SLITRK1;TCEAL2;ZNF503;CHSY3;KCNJ5;ANGPT2;KCNIP3;CYP4B1;FMO5;TBX4;FAM71E1;TBX18;FOXR1;SH3RF2;TBX15;DPY19L2;TCIM;MAB21L2;FMOD;LGR5
Down-regulated Genes In Cerebellum Of HD Q175 Mice PMID26900923	823/1127	0.7754182110305994	0.9999977548837199	0	0	0.9514585335519249	0.24200611168316255	AVIL;SCX;FZD10;ALKBH6;ALKBH5;CAPNS2;NDST4;PRKACG;SMCO3;VSTM5;HES6;RBFOX3;UNC5B;CACNA2D3;HPCAL1;UNC5D;MYL1;PADI2;SPARCL1;MYL9;NGEF;PLBD2;ABCB1;TTYH2;TTYH1;HPN;IL20RB;PLA2G3;SDR39U1;THY1;PLA2G7;ADAMTS10;C12ORF56;UGT8;PRELID3A;CFAP74;GSTM2;GSTM1;PRRT2;COL24A1;JUP;NCAPH2;EDEM2;INCA1;CYP4F8;GRIN2C;RNF223;TBL2;FAT2;FAT3;NOX1;GSTM5;KCNC1;KCNC2;UCMA;PIGQ;TMEM52;PTH1R;LRRC32;JPH4;TMEM47;MMP24;MMP28;NEFL;NEFM;IKBKE;NEFH;APPL2;CGNL1;STUM;CHST8;MYBPC3;RMI2;GPR37;KCND2;IFT140;SLC39A12;TMEFF1;GPRC5B;MMP17;CDC42EP2;VAMP1;SLC29A1;CRYAB;GPRC5C;RAPGEF3;COL11A1;HTT;KCNA6;SNX33;PRAM1;SLC7A3;GLRA1;EXTL1;CARNS1;MICALL1;C11ORF49;BID;SAMD1;ZNF467;SAMD3;RIC3;MBD6;SLC16A1;KCNB1;STAT2;TMEM62;GLRA4;SKI;SPSB2;TMCO6;FABP5;TTLL3;SHKBP1;LYRM7;CCDC3;ADGRL4;YPEL2;KCNG4;RASL11B;NAB2;RORC;HR;IL1RAP;LAPTM4B;SLN;FBRSL1;SLC25A42;ZNF687;FADS1;KCNH3;C11ORF87;KMT5C;CNPY1;POLRMT;SRCIN1;ACAP3;OLFM1;TPST1;MAG;JAML;MAPKAPK3;MSH5;MAL;KANK4;PVALB;FBXO40;SLC9A3R1;PORCN;NDOR1;MOBP;STK35;BMF;MBP;THEM6;ZNF423;HHATL;SLC14A1;BRPF1;ODF2;TNFRSF10C;TNFRSF10B;TNFRSF10A;QKI;TNFRSF10D;TMIE;HPSE;NFE2L1;NOP10;PIWIL2;TRIM72;CNTNAP1;RASGRF2;ECE1;ALAD;MDK;SPX;TNFSF12-TNFSF13;EDIL3;DGCR2;OVGP1;TRIM62;ITGA3;LRTOMT;ITGA7;TRIM59;BCAT1;SPACA6;ITIH5;PPP1R15A;ITIH3;SHCBP1L;PPM1F;SLC25A29;PARD6A;MICALCL;SLC25A22;SLC25A25;NTRK1;KCNJ9;BAIAP2;REC8;APLN;TM6SF2;SLC25A37;SNRK;PC;SYT12;TRIM39;USH1G;MYO1A;SST;TSPAN18;TRIM36;KCNK3;PLEKHB1;ICAM5;ZDHHC8;ARR3;RASSF4;PPAT;BSG;CCDC92;MFSD2B;PAQR6;ENTPD2;PAQR7;ACTN3;ENTPD4;KCNK13;ASRGL1;PPP1R3C;CRISPLD2;ADGRB1;KCTD13;ALPK3;ZNF710;EPHA1;RIN1;EPHA2;PLEKHD1;TMEM63A;EPB42;PPP1R32;PIK3R3;KALRN;NEU2;NKAIN2;SEC14L2;NKAIN1;PCBP4;ST8SIA5;TSPAN2;ARSG;B4GALNT2;B4GALNT4;RAB11FIP5;NTNG2;ADHFE1;TNFSF12;IQSEC3;TNFSF13;NBEAL2;HSPA12A;PNMA8B;C7ORF61;PEX5L;TF;TH;PPP1R1B;GNRH1;RGL3;RCOR2;TP73;CCDC121;SYNM;CCDC120;DHRS11;PTPRS;TMEM151B;DIRAS1;DIRAS2;KIF14;GRIK4;PTPRH;CRTAC1;NCS1;CD38;GRIPAP1;APOBEC2;MST1;SEBOX;MMEL1;TMEM150C;PDRG1;TOX2;ARHGEF2;POPDC3;TAGLN;NEDD9;FAAP20;CAMKK1;STX11;CAMKK2;ARVCF;CREG1;HSF4;RELT;SORT1;PLEKHA7;NUDT8;PER3;XK;KCNS3;PNPLA3;TCAP;AUNIP;GRINA;MIDN;PLVAP;FHOD1;WWC1;JADE2;CYP46A1;RGS4;TMEM266;PPIP5K1;TGM7;PAMR1;PPFIA4;RGS6;TPRA1;TMOD4;RUNDC3A;ERMN;PCP4;SIDT1;VCL;SIDT2;NDRG3;NXPH3;SLC41A3;SLC41A1;NDRG2;RASGRP3;CNN1;GRK3;KCNV2;FUT7;PACSIN3;CACNA1S;PRODH;CNMD;BCL9L;TCAF2;ARHGEF37;ARHGEF39;CRTAM;EVX1;SHISAL1;SSH3;SYT7;TMEM231;PAN2;QDPR;AJM1;BMP1;FGF14;NAT8;MELTF;FGF12;FGF11;LDB1;MAST4;TNFAIP6;TNFAIP2;LDB3;SIRPB1;GRM3;ZIC2;CA2;CA4;MLST8;ZNF385A;DACT1;DNAI2;EPN3;CFAP100;GFOD1;ADGRF4;CDHR3;NAT8L;CFAP53;INA;SCN4B;SFSWAP;MVP;ATOH7;PDLIM1;MARVELD2;DCDC2B;SPOCK3;EPS8L2;HSD3B7;EYA2;MAPK12;HS3ST2;SBK3;MYO15A;FAM131B;BNIPL;PATJ;WIPF3;MRGPRF;GPATCH4;STMN4;ENO2;GCSH;MSANTD1;STMN1;FDXR;HOXA2;IER3;GAMT;PRKCD;CEL;SOX10;UNC13D;SYTL2;KIAA1217;BCAN;RNF123;DAAM2;TYRO3;HOXB3;PRR18;CDC42SE1;C1ORF198;SLAIN1;CFP;ABR;GJC3;FLRT1;LDHD;GSG1L;ST3GAL5;ST3GAL1;DNAH11;DNAH10;PLK5;MCAM;IRF2BP2;SLC16A11;SLC16A10;NR1D1;FHDC1;PRDX6;C1ORF189;FA2H;CPEB1;GJB2;PPP5C;SLC6A9;CDK14;NRSN2;SMG1;MEI1;PYGM;ABCC12;AIFM3;C16ORF72;CSRP1;ZNF280B;TRIM3;LDLRAP1;SLC2A14;SERPINB1;PLLP;NUTF2;TMEM179;MRAS;PLEKHO1;HBEGF;ASAH2;AP5Z1;ANKRD55;GCNT1;ADCY7;APOLD1;PAPSS2;CHN2;CHN1;ANKRD53;RRP36;SLC17A6;GPAT3;CKB;METTL7A;C16ORF96;LDLR;FARP2;HIPK4;GABRA5;WHRN;MCF2;GABRA3;RFLNB;TRMT1;AGT;GNMT;GATM;NFIC;AGBL2;PLP1;ANKRD63;COQ8A;TMEM229B;ANKRD13B;PHLDB1;CLSTN2;GUCA1B;FGF1;CLU;SERTM1;FAM216B;SLC8A2;LAMP5;PPP1CC;GRB14;CFL2;LZTS2;STK32C;PLS1;TLE2;COL27A1;MAMSTR;TPM2;USP2;TEX2;DGKZ;TLE6;C1ORF116;RAB37;CLIP4;SEMA7A;C1ORF56;CHRD;AK4;RASAL1;AK5;GOLGA7B;NEUROD1;KLC2;BTBD3;NACC2;CD300LB;MAP3K20;TCP10L2;CD300LD;CD300LF;CLCA4;ANKRD34A;ANKRD34C;ESRRB;TMEM132A;ESRRG;SYNJ2;SCRT1;MAFB;LHX2;RCAN2;REEP2;CNIH2;MAP3K14;OSCP1;SLC48A1;PLEKHF1;BNC2;PTPN22;SYNE4;PIK3C2B;ADAMTS4;PAGR1;AP1G2;PSTPIP2;EFHD1;VWF;GPX6;LANCL1;KCNAB2;ADRA2A;TST;CCDC74B;SAPCD1;CCDC74A;PECAM1;MCM4;ASPA;SLC24A4;SMARCD2;SMARCD3;TSSC4;GLS2;CCDC69;ARPC4-TTLL3;NLRC3;CYP3A4;CYP3A5;MRM1;THSD4;CYP3A7;POLR2E;RAB29;PLEKHH1;SEMA4A;KCNJ10;KCNJ11;CYP51A1;KCNIP4;TPCN1;P2RX5;ZGLP1;GLOD5;MFAP2;CCDC63;CCDC65;CBLN4;CBLN3;PFKM;CBLN1;CCDC62;SPARC;VIPR2;HDAC10;ZMYND8;AQP6;AQP4;PKD2L1;AQP2;KIAA0930;FTH1;SYNPO;ICOSLG;PDK2;TNS2;CDON;ARRDC3;ACSL3;P3H3;MIF4GD;KRT9;CYP27A1;TWSG1;PAPPA;SIK1;TELO2;NECAB2;PDE1A;TSHZ2;CRHR1;KLK6;FAM43B;NTSR2;ZRSR2;PDE2A;PYCR1;GNG13;CYP2S1;CREBRF;UBAP1L;TDGF1;ROBO4;CLIC3;CITED4;HBB;LIMD2;SIPA1L1;KRT26;SH3PXD2B;PSD;MAP4K2;TSC22D4;MANBA;PARP3;PRMT8;HEG1;RHOG;CLDN11;PACS2;FAM20C;VGLL4;AVPI1;VWA7;AMIGO3;SLC20A2;SLC20A1;GDPD3;GDPD5;KIAA0513;TLDC2;JHY;GABRD;LY6G6F;GDF10;CA11;MPP3;PCP4L1;SUSD2;STAC3;SORBS3;ETNPPL;TPPP3;CAMK4;STAC2;GALNT14;AMY2A;PRAG1;AMY2B;RASEF;SIRPG;CCDC28B;CCDC28A;TMEM145;SIRPA;CHRNB2;CHRNB1;CHRNB4;AMY1A;CD300A;AMY1B;AMY1C;ARID5A;SHISA4;ATP1B2;ATP1B1;KCTD4;SHISA8;SELENON;ILVBL;CERCAM;AIPL1;CD300C;NUPR1;SCG2;TEDC2;CHRNA4;CABP4;CABP2;FBLN1;CABP1;CPLX2;FBLN2;FBLN5;ZFP36L1;EFNB3;TMEM125;THPO;HRH2;NPC1L1;ZMAT4;STAP2;SUDS3;RAP1GAP2;WSCD2;RHBDD1;NMRAL1;DAO;BAMBI;DLG4;COL20A1;PI4KB;FGFR3;WNT2B;HSPB6;MEGF11;LRRC74B;LMOD1;YBX2;SLC2A4;HAPLN4;HAPLN1;HAPLN2;IRF2BPL;KDM6B;CAMK1D;DESI1;ABCC8;CYP3A43;RNF208;IQCC;DNM1;PEAK1;COL6A3;DNASE2;EGFL8;CAMK2B;HCN4;HLF;PERM1;RGS16;CAMK2A;ATP1A2;THBS1;UACA;DDN;RASD2;ACAN;LRIG1;S1PR1;LURAP1;OPCML;LGI4;PCDHGC5;CMTM5;LGI3;PCDHGC4;USP28;SLC4A9;DES;JSRP1;PMP22;HCN2;LPIN3
NES144 Changed Genes In Cerebellum Of 10 Mon A39 HD Mice GSE3248	33/47	0.7765445027965695	0.9999977548837199	0	0	0.8303916347969211	0.21000714553851463	CDKN1C;C1QA;NAB2;ATP2A3;ITPR1;ATP2A2;CCDC28B;CRHR1;CTSS;FAM107B;EPS8;LGALS3;FGF7;ALCAM;CALB1;INPP5A;CCND1;BASP1;CASP3;PENK;HOMER3;NPTX1;CRYM;RGS8;PRKCG;ZDHHC14;GFAP;PCP4;TYROBP;TMEM119;CD200;PVALB;CBLN1
Genes Changed In The Liver Of zQ175 KI Mice Vs WT GSE123657	38/54	0.7775978857862882	0.9999977548837199	0	0	0.8366440677966102	0.21045425511271945	OGFR;USP6NL;CSRNP1;SLC22A5;AMY2A;AHNAK;AMY2B;MPV17L;ABHD1;HTT;PRSS23;NID2;SERTAD3;TTR;HJV;PSTPIP2;STMP1;SLC16A6;PIM3;CHSY3;GSTM1;AMY1A;AMY1B;ZBTB16;AMY1C;ACSL5;HOGA1;SULF1;LZTFL1;SLC7A5;SMOC2;CYP2C8;FRAS1;ETHE1;ANGPTL3;ITGA7;CBLN3;GAS7
Down-regulated Insoluble Proteins In Cerebral Cortex Of 8 Wk R6/2 Mice PXD004973	11/16	0.7814521324304221	0.9999977548837199	0	0	0.775218244569263	0.19116989037347157	CAMK2B;CPNE9;IGSF5;PCP4;LOC730098;TRH;ERC1;TP53BP1;ERC2;CCL27;RAB33B
Genes Up-Regulated In HD Grade 1 Markers In Human Caudate Nucleus (HG-U133B) GSE3790	11/16	0.7814521324304221	0.9999977548837199	0	0	0.775218244569263	0.19116989037347157	IGDCC4;HEPACAM;LIX1;C21ORF91;SLC16A9;SYTL4;WASF2;QKI;SLC7A2;FAM107B;RGMA
Genes Up-Regulated In Genes Changed In HDACi 4B Treated Vs Untreated Healthy Donor Blood Cells GSE30933	584/802	0.7829617644911246	0.9999977548837199	0	0	0.9418770781715449	0.2304503986507622	ZNF177;PATJ;PGAP3;STMN3;ENO2;TSEN54;FGFRL1;SCAMP5;SAMD14;PPP4R4;GPR171;FDXR;CEP95;IER5;IER3;GAMT;HES6;CUBN;DHDH;RFX2;RNASE4;SOX12;RNASE2;PASK;HPCAL4;SYTL3;SYTL2;HECW2;CLDN7;PRKCQ;ADPRM;SKAP1;SF1;EXD3;ABCB1;C12ORF60;LYPD3;XPC;LY9;KIAA0040;PLAC8;PCNX2;GALR2;GRPEL2;CEP70;HOXC4;AMZ2;PLCG1;ICOS;ZSCAN18;JAG2;NFE2;PRRT3;FZD3;GSDMB;NDFIP2;PRRT2;WDR59;TIPARP;SNAI3;SLC16A11;ABCA7;BTBD11;CDC7;SLC16A10;CGN;WDR54;GRIN3B;MEX3B;TCN1;TNFSF4;CYP1A1;FXYD7;DCHS1;SERPINI1;CPEB3;GPR18;ITK;MESP1;MYOM1;BTG2;NRSN2;ZNF250;MTMR11;MYOM2;RNF157;TRIM9;TRIM7;ADAMTSL5;TMEM44;CTLA4;OLR1;SH3BGRL2;GPRASP2;TEAD2;DUSP4;DENND2C;ARG2;GRAMD2B;CHST7;ELOVL4;RING1;METRN;SIRT4;VWA5A;TEX14;GNL1;MRPL43;PGM2L1;F5;WDR33;GCHFR;RNF167;TUBB2B;KIFC2;CDC42EP5;ANGPTL6;TMEM106C;RARA;VAMP1;SLC29A1;RAPGEF6;RAPGEF3;SLC29A2;PKN3;ATL1;ZNF518B;ANKRD55;PELI2;ADCY4;PRUNE1;FAM117B;TMEM71;TMEM169;STAT4;GPAT3;CKB;SAMD1;ZNF346;ZNF581;CRBN;SMAGP;PCGF2;DHRS1;ASPRV1;TUBB4A;GATAD2B;LRRC20;SPSB1;LRG1;TMEM159;SARM1;YPEL4;ZNF212;YPEL2;RAB3C;PHLDB1;DGKD;GTF2B;PROS1;MAP3K7CL;ZBTB21;HDDC3;FAM216A;TM7SF2;NUDT11;LAPTM4B;NRBP2;EFEMP2;RIMS3;SALL2;CLEC5A;ZNF329;ZNF444;ZNF565;PPP1R16B;SNRPN;TTC21A;UBALD2;TPST1;PYGO2;FRMD6;ARMCX2;C1ORF115;KAT6A;ERP27;FAM8A1;ZNF792;LRRC56;PFKFB4;ABHD8;ILDR1;AK3;RASAL1;FOXO4;CYP4F22;FOXO1;GOLGA7B;CTIF;HNRNPDL;ZNF669;THEM6;ZNF541;ZNF540;CCDC14;TNK2;TNFRSF10A;FBXO32;FANCE;TNFRSF10D;TMIE;CDK6;REEP5;PLXNB1;SLC26A6;LMBR1L;CNTNAP1;PPP1R13B;CDCA7L;AKAP8L;FHL1;FHL3;NRGN;DUSP14;ADAMTS4;SGCE;PPP1R13L;ACP6;ZNF526;TRIM69;EFHD1;ITGB7;ADAMTS6;GAL3ST4;OVGP1;CR2;VPS9D1;ITGA3;SH2D3A;TRPC1;REXO2;BET1L;ZFP90;REXO5;ANG;EVL;AHDC1;RNFT2;PLEKHH2;NLGN2;SMARCD3;GLS2;NTN5;PTH2;NOD2;CXXC5;HDAC7;SLC25A29;ABLIM1;ABLIM2;RAB24;TRIM46;FYN;FSD1;SLC25A23;CTNNAL1;SLC35A1;RNF24;SEMA4D;GZMA;HIP1R;FBXL16;TTC39C;REC8;MYO1D;DBNDD1;SLC25A37;SNRK;MYO1C;UBQLNL;CCDC66;PPIL3;PFKM;MYO1G;EIF4A2;EPHB6;ERRFI1;VIPR1;SPARC;GFI1;PLEKHB1;DIXDC1;DNHD1;ICAM4;C14ORF93;HERC5;LGALS4;BAIAP2L1;RPS6KA5;ADGRA2;TNFSF10;SOX8;ATP6V1E2;BRICD5;PAQR8;TMEM52B;ENTPD4;ZFP2;HSD11B1L;TIMD4;P3H4;ANK3;P3H3;CPT1C;CPT1B;MAPK8IP3;GCAT;CYP2U1;SPATA13;EPHA1;STX1A;CDS1;L3MBTL3;GYPC;TSHZ3;MAOA;PPP1R35;SP140;TSHZ2;CD1D;GMCL2;PGBD1;SNX1;SYNGR1;RRAS;TSPAN9;TSPAN7;TSPAN5;SLAMF6;TSPAN2;ZNF821;RIMKLB;CLHC1;B4GALNT4;RAB11FIP5;NTNG2;NMB;ZRANB1;APOBEC3H;ST8SIA1;SH2D1A;PRG2;RASSF7;CELA1;PILRB;PRG4;CNFN;PTK2;OCEL1;CALY;STAG3;CORO6;ECHDC2;TMCC2;COL9A2;RCOR3;CUTC;BEX5;ITM2C;CSRNP1;DHRS13;ROBO3;SLC44A1;TECR;CITED4;BICDL1;N4BP2L2;CLYBL;GLIPR2;SLC22A17;NMRK1;KIF1A;RALGPS1;CCDC112;ANKDD1A;MAP4K2;ZHX3;CAMLG;STRADA;MST1;ANO8;IL16;NME4;TUBG2;ZDHHC11;RHOC;SLC22A23;IL1A;NCR3;TNNT1;CLDN12;FAM181B;MFGE8;ACTRT3;ATP23;GDPD3;HSD17B6;CXCR6;GDPD5;CRIP1;FAAP20;HSD17B8;CST6;NKD2;ANKMY2;ZDHHC19;CAMK2N1;FAM184A;NCR3LG1;TCEAL2;KISS1R;SUSD4;GPC2;SUSD3;NT5M;TBL1X;ATP6V0E2;APBB3;MICA;REM2;CBR3;CD70;MIB2;PLEKHA5;TMUB1;KLHL3;COLQ;NLRP12;ZDHHC9;STK17B;QPCT;TCEA3;TTC3;TCEA2;TRIP10;MAMLD1;APBA2;FOXA3;IL18R1;TJP3;OTUD5;FHOD1;PMCH;SIRPG;NRM;AMOT;TMEM145;RGS2;TBC1D31;SIT1;CAPN5;HCFC1R1;ENPP4;NRTN;TMEM14A;PUS3;CARD10;CD96;SPINK2;MORC4;TRAPPC2B;ATP1B2;SHISA2;RUNDC3A;CCNB1IP1;KRT73;GPRIN3;SLFN11;DOK4;SCNN1D;TBC1D20;CARD19;EEF1A2;RELL2;RPP25;VCL;RTN2;SUCNR1;YTHDC1;TMEM59L;LTBP4;ADRB2;CACNA1F;ACACB;KIR2DL3;KIR2DL4;TMEM241;FBLN5;RAI1;PDZD4;PCSK1N;CAMTA1;NPHP3;PACSIN3;WNT1;RAI2;TBC1D15;ANKZF1;CYP2J2;CBX7;POU2F1;HBG2;HBG1;KLHDC1;LAYN;DNAJC12;HSPA2;AP4B1;MT3;BSPRY;CLK1;EFNA1;ARHGAP32;ATG16L2;CAPRIN2;NABP1;PHF13;CCDC130;FGF11;TMEM45B;DYRK3;DOCK3;MAST4;PODXL2;CHD9;DOCK9;HAPLN4;LTB4R;FYCO1;CYP2R1;SPEG;SCARF2;STPG1;ARHGEF10;RBM17;ARAP3;AXIN2;POMGNT2;TENT5C;CCNA1;MMRN1;TRNP1;CHI3L2;COL6A3;ITGB1BP2;TMEM9;B4GALT4;RBMS2;LAMA5;CLEC12A;TUFT1;RGS16;LEF1;ASAP3;DLL3;SV2A;FAM241B;LRIG1;S1PR1;GNG8;HES4;CRYGS;TMEM30B;ANXA2R;C14ORF132;ARID3B;SLC4A8;CAPN12;JSRP1;CD5;XPNPEP2;BRMS1L;SPRY1;BNIPL
Differentially Expressed Genes In Corpus Callosum Of HD Q175 Mice PMID26900923	18/26	0.783846651534418	0.9999977548837199	0	0	0.7927555856465809	0.19306918197978784	IFI27L1;IFI27L2;ACY3;C3ORF80;ABHD1;IFI35;SORCS3;ACTG2;ARHGAP24;TMC3;TNFRSF1A;IFI27;NPY;SMOC1;RNPEP;TMEM119;COL9A2;IL13RA1
Microglia (Type 1) Gene Module From Human Brain PMID20616000	92/129	0.7844766826337826	0.9999977548837199	0	0	0.8755829863614295	0.21253763929837755	SERPINA1;LST1;ITGB2;SLA;SLC2A5;ATRAID;CTSS;HK2;MS4A4A;FCGR3B;ADORA3;ARHGDIB;DSE;STAB1;C3AR1;CASP1;MFSD1;OLR1;TSPO;VSIG4;TRIM22;HLA-DPA1;CD53;ST6GAL1;SERPINB1;FCER1G;GPX1;CD300A;EMP3;RNASE2;VAMP8;HCK;MS4A6A;TYROBP;SLC7A7;ELF4;PLBD1;HCLS1;IRF8;TLR7;LAP3;LCP1;S100A8;C1QB;CX3CR1;CSF1R;C1QA;GRN;SELPLG;GYPC;BCL2A1;FPR1;WAS;CAPG;SAMSN1;AIF1;PTGS1;PLAC8;SCIN;HLA-DMB;OLFML3;CREG1;HMOX1;CD14;FCGR1A;FCGR1B;S100A11;LAIR1;CCR1;LYN;CD74;CD163;FYB1;TGFB1;LY86;LAPTM5;NMI;LHFPL2;LYVE1;PTPRC;APOC2;ALOX5AP;HLA-DPB1;RGS10;HLA-DRA;MAN2B1;MNDA;TGFBI;CPVL;EVI2B;MYO1F;TPT1
Genes Down-Regulated In Medulla Of 28 Week Old Atxn 1 154Q/2Q KI Mice Treated With ASO Vs Vehicle GSE114674	239/331	0.7857403027604036	0.9999977548837199	0	0	0.9142119434474804	0.22044296121134657	SLC35B3;FAAH;ICAM4;IFIT1;LCTL;NUDT6;HERC5;LGALS4;CDC23;RNF114;CREB3L2;TRIM25;HOXA1;SOX8;MFSD2B;NCKAP5;FNBP4;GBP6;SLC34A3;SFMBT2;CIRBP;DHDH;AFAP1;JMJD7;MIF4GD;HOXB9;OR10V1;CLDN7;SPATA13;ACOT2;PSME1;ACOT1;KCTD14;ADPRM;PLPP2;PRR14;ABCB1;PARPBP;SLC45A3;STXBP2;PCDH15;XPA;ZBTB1;PPL;CYB5R2;VPS11;SCAP;APOD;DPH7;SNX7;ARSB;DECR1;RBM11;TRAP1;C5ORF34;FZD5;PYHIN1;GREB1;INTS2;PMM2;EIF2AK2;NMI;PARP12;DERA;DMRTC1;NDUFAF6;PPP1R1C;NOX4;COL9A2;RCOR3;HOXD9;ADA;DMRTC1B;CDKN1C;CCDC122;CSRNP1;ITK;LAD1;ACY3;CDKN1A;ZNF250;OTUD7B;TNFRSF13C;BMI1;LIMD1;EDA2R;GABRR2;TRIM7;SLC22A18;QSOX1;QSOX2;ZNF488;TEAD3;CCDC112;DUSP3;PARP4;ELOVL2;TET2;PAX3;TMC6;IL17RB;NAALADL2;TMC3;MBLAC2;CLDN14;TMSB15B;AHRR;PRKN;ATL3;TMPRSS5;SATB2;C17ORF58;HOXD10;GPC5;IL12RB1;RXRG;NQO1;GCA;LRRC29;NFYA;GPR50;SNX22;FAH;CENPE;SMOC1;SCRG1;IL17B;MPHOSPH6;CD82;HFE;KLHL35;HNMT;GALNT10;CHCHD7;CHP2;TEKT2;ZNF687;ANKRD13A;RAG1;SH3GLB1;RNF43;HFM1;IST1;VMAC;PRPF6;STIM1;ARMCX5;SCG5;ANAPC5;NUPR2;SRSF5;INTS6L;IPPK;DLX1;CALCA;MAGEL2;CALCB;PLD6;DDX60;SLC1A7;ALDH3B2;FAM83F;ATXN1;IRAK1;ZKSCAN7;ALDH3B1;COBLL1;ZKSCAN2;CLSPN;CPA5;FAM83B;WNT3;CBX8;GGT6;ARHGEF37;IDH2;SRD5A3;CNOT10;DIAPH2;LIN28B;ZFP64;GNB4;NFE2L3;FGFR4;ZNF512B;SYNE3;DHTKD1;SGCB;ZNF408;OR2Y1;MYBL1;PHACTR4;RFC3;DDX58;AXIN1;PLA2G4A;VPS37B;C15ORF48;SLC25A16;AIM2;RABEP2;TFDP2;CHDH;IFIT1B;RFT1;EFHC2;MTFR2;USP41;SFT2D2;TRIM56;GTF2A1;SPG7;BARX1;THSD1;USP18;THBS3;IFI16;POLR2A;XIRP1;E2F2;STOM;GALNT4;EGF;SPAG6;MX2;MX1;HIP1R;IRGM;FAM155B;PROB1;TSPAN15;REST;P2RX4;ERCC3;OR2V1;SSBP1;SYCP3;ZNF852;LPIN3
Genes Down-Regulated In Striatal Cholinergic Interneurons Of zQ175DN Vs HdhQ20 PMID32681824	435/599	0.7871308236898776	0.9999977548837199	0	0	0.932872026414126	0.2232930071484947	ITSN2;RPL32;PWWP2B;WIPF3;RPL8;BACH2;ZC3H12C;MPRIP;RAVER2;UNC13C;ZNF281;REV1;RFX3;DICER1;RFX1;SOX12;BCR;EML5;HECW2;PARD3;ZSCAN22;NUP98;PRKD1;PRR12;RPL29;ATF6;NGEF;IDO1;TTYH3;TTYH1;AGAP2;RPS4Y1;FAM124A;CHST15;PPARGC1B;CDK19;RPL41;PLK5;ARPP21;HOMER1;PLK2;NFATC2;NETO2;CYLD;FA2H;FAM135B;UCK2;FAT3;STRN;HRK;RARG;LRRC10B;RPLP1;TDRP;TCF20;SLC6A1;SMG7;JPH1;GLI3;PHEX;GLI2;NHSL2;TMEM44;ZNF280B;B3GALT1;DLGAP3;DLGAP2;GRAMD2B;ZNF362;ELOVL2;TESC;TET2;TET1;TMC7;DUSP7;NCOR2;RNF169;ITPKA;MTF2;PXDN;TET3;CHST1;RARB;VAMP3;SZRD1;AHNAK;KCNA1;SYNPO2;PELI2;FAM214A;FSTL4;ADCY5;PRR14L;NSD1;UBN2;SPOP;PLAGL2;HS1BP3;SIAE;ZSWIM5;HIPK4;MBD6;KCNB1;WNT7A;GPR6;GID4;TTLL4;NFIC;FILIP1;PKN2;ANKRD63;GPR146;YPEL2;PUS10;CHRM1;GPR63;ZBTB20;DACH1;SALL1;SALL3;FBRSL1;LZTS1;PSKH1;PPP1R16B;KCNH3;KCNH4;RPS5;USP2;ZBTB34;FRMD4B;FOXP2;DISP1;FOXP1;OBSCN;RAB31;ROR1;FKBP9;TNIK;FTL;KMT2E;INO80D;TMEM121B;NATD1;ITPR1;ABHD5;NREP;FOXO3;FOXO1;PHF21B;RHOBTB2;SCRT2;STK38;ABL2;MBP;DRD1;SKIL;SLC38A4;ANKRD28;ZBTB18;OSBPL8;ATP8B2;HTR1D;ZBTB10;HTR1B;SLC4A11;FBXO32;KY;GFAP;PTPRD;TRMT9B;CDK8;ZNF778;ZNF652;COPS9;TRIM71;ANKRD33B;ONECUT2;RNPEPL1;CELF3;DUSP18;DUSP14;PIK3C2B;SYNE1;ADAMTS3;HIF1AN;UTY;CEP295;DNMT3A;VPS37C;KCNAB1;VPS37B;ADRA2C;SPTB;ADORA2A;TRAF3;ZNF516;LCOR;SFT2D2;SMARCD2;SMARCD3;NDUFB5;PLAG1;SRF;FOXK2;MLLT3;COCH;ABLIM2;SLITRK2;FCHO2;TSPOAP1;WASF2;CACNG4;KCNJ2;KCNJ4;LINGO3;KCNIP2;KCNIP3;NDUFA2;KIAA1549L;RPL35A;KIAA0232;BAIAP2;KLF3;KBTBD11;TNRC6C;NIN;BCOR;PTPN7;PTPN5;TNRC6A;MT1M;MT1X;IKZF4;KIAA0930;MT2A;RPS16;FTH1;PEG10;EPC1;FAM53B;RPS11;SYNPO;TNS1;ENTPD1;ACTN2;ARRDC3;YOD1;KRT9;TIAM2;COX7A2L;MT1A;AKAP9;PPP1R3D;SPATA13;MT1F;MT1G;KCNQ5;MT1H;FAM76A;ZNF831;MT1B;RIN1;ZFPM1;CCNO;MT1E;MACF1;TSHZ1;TRANK1;STC1;ZBTB5;KALRN;SEC14L1;MIER3;ZNF704;CMYA5;PENK;APOE;HIVEP2;GPM6B;SPTBN1;ZBED4;CDR1;SPTBN2;EGR2;BCL11B;EGR4;FAM78B;FAM78A;KNOP1;DDIT4L;PUM1;TRERF1;MED13L;RPS28;CCDC88C;PPP1R1B;ID4;IGSF9B;DCP1A;CCNJL;RYR1;RYR2;TENM3;KIF17;CX3CL1;RYR3;ZCCHC14;PPP3CA;SIPA1L1;CAMKV;ENC1;KIF13A;PSD;SORCS2;ANO3;MN1;SGK3;STK40;DOT1L;RGPD6;RGPD5;RGPD8;AKAP5;RGPD2;RGPD1;RGPD4;CAMKK2;RGPD3;RELN;FAM184B;GABRD;REM2;CBR3;RANBP2;SLC31A2;KLHL2;SORBS1;PER2;SH3RF2;NR6A1;PER3;CAMK4;KIF26B;KBTBD8;PRAG1;WWC1;GXYLT1;WBP1L;NR3C1;EEF1B2;HCFC1R1;PDE8B;RGS8;BAHCC1;RGS9;TMOD1;KCTD1;LMO7;POU3F1;EEF1A1;GPRIN3;ADAM17;ADAM12;GPD1;JCAD;CTTNBP2;HPCA;TCF7;RASGRP2;RASGRP1;RAI1;SCUBE3;CLSPN;POU2F1;ZFHX2;DENND4C;INHBA;POU2F2;ARHGAP32;EFNA3;LIN28B;SYNDIG1L;MAP6D1;ZCCHC3;BRWD3;MAST3;CHD7;CHD1;RPS4X;GRM5;DBP;RASGEF1A;LRRTM1;MCF2L;TRPS1;KDM6A;KDM6B;NAV2;ETV5;ARHGAP10;SETBP1;PEAK1;SCN4B;KDM7A;MYH7;KDM3A;HLF;C2ORF68;ATP1A2;ATAD2B;DDN;ACVR1C;RAB40C;MXI1;S1PR1;PTK2B;TENT2;CRYM;FBRS;HES5;S100PBP;CMTM6;ZNF180;ARID3A;ARID3B;ATP2B1;USF3;USP28;SPATA2L;PDE10A;SPRY2;ACKR2;PDE7B;TAF4;SNTB2
Genes Up-Regulated In Ciliated Ependymal Cells Of HD Patients Vs Control PMID32681824	1084/1483	0.7888864116174549	0.9999977548837199	0	0	0.9541681114637147	0.2262646833207846	ATF1;USP6NL;MAPKBP1;CHIC1;PGAP1;NEXMIF;TESK2;LIPA;NDST1;PREX1;ALKBH5;SYNGAP1;MPRIP;UBASH3B;AKT3;BBX;PKNOX1;SAMD12;PKNOX2;HEMK1;STARD3;CACNA2D1;STARD9;HPCAL1;RFX2;UNC5C;BCR;RUFY1;MOSMO;RFX4;TCEANC2;VOPP1;CFAP99;RABL6;EXD3;ZNF273;TTYH2;TTYH1;NPRL3;AGAP1;PDGFA;BAZ2A;BAZ2B;PLA2G6;SLC30A10;GIGYF2;UGT8;RNF216;RNF215;ADAMTS17;COX3;COX2;COX1;PIP5K1B;PIP5K1C;ATG7;ZBTB7C;ABCA2;BTBD19;CFAP74;JUN;CADM2;NEBL;PMM2;EXOC6B;ABCA7;ABCA8;C12ORF75;DHFR;ZFAT;AGO2;LRSAM1;ARHGAP1;LMBR1;MED13;SMPD4;SH3BGRL2;TCP11L2;C19ORF18;NINL;CGNL1;GATD1;DFFA;ELOVL5;IFT140;SPHK2;MYOF;SLC39A11;NSUN6;EPS15L1;BAZ1B;SLC39A14;PGM2L1;GPRC5B;MED25;RILPL2;RILPL1;DPYD;KCNMA1;C19ORF25;RAPGEF1;PPARA;ZNF236;DSCAML1;ZNF235;ERGIC1;CHST3;PPARD;CRB2;KANK2;KANK1;STAU2;PROCA1;SLC7A1;ZNF69;STYXL1;GGA2;GGA1;GGA3;UNK;PRR14L;TCOF1;TMEM65;SNX25;MICALL2;SPP1;ANO10;STX3;SAMD1;ZSWIM4;CSMD1;ZSWIM5;EGLN1;EVC2;LRRC23;ATRNL1;STAT3;DAB2IP;SAMD4A;PLXDC2;GATAD2B;SKI;SPSB1;CASTOR3;SLCO3A1;CASTOR2;FABP6;FRYL;TTLL9;ADGRL3;YPEL2;MTCH1;ALDH1L1;SLC27A1;FAM13B;PDCD6;MSI1;PLOD2;CASC3;MSI2;PLOD1;RUVBL2;SESN1;LEPR;CEP250;FBRSL1;ZNF444;PSKH1;FBXW4;PIAS4;CDKL3;AGTPBP1;ZNF680;C11ORF80;KMT5C;UBE2E2;SRCIN1;STON1-GTF2A1L;EMSY;FAM227A;ACAP3;TPST1;FRMD5;FRMD8;SAP25;MAPKAPK2;RBM14-RBM4;SLC27A6;PKP4;ROR2;SQSTM1;CDKL1;OSBP2;FTO;PFKFB2;PFKFB4;INO80D;PFKFB3;KMT2A;ATP8;ATP6;FOXO3;FBXO42;ARL17B;ARL17A;BCL2L13;CTIF;MOBP;DSEL;MBP;ZNF423;SLC38A2;LRRC4B;BICRAL;ODF2;NEK6;ZBTB16;QKI;PTPRE;PTPRA;SLCO1A2;MDM4;LRCH4;OSBPL1A;LRCH3;ZNF652;ZNF512B;CNTNAP2;CELF2;SCHIP1;AKAP8L;MRPL3;PPP6R2;BOC;EDIL3;TRIM65;BCAS2;SMIM12;CERS4;CERS6;GRID1;ITGA3;VPS13D;TNFRSF1A;GIGYF1;PPM1B;SLC25A18;NEMF;ZNF638;IL1RAPL1;LCOR;BDP1;SPACA6;L3MBTL4;AHDC1;CNTNAP4;TRIM56;GTF3C1;ITIH5;PPP1R15A;LRP1;MGRN1;ZBTB46;PPM1H;SLC5A11;FOXK2;LRP2;CXXC5;EHBP1;PPM1F;CECR2;ZNRF1;SLC25A29;ZNRF3;CCDC85C;CCDC85A;FCHO2;D2HGDH;FYN;IGF2BP2;CNNM2;TRIM44;LINGO1;KIAA1549L;KIAA0232;TBX6;BAIAP2;MERTK;SYT17;MFSD14C;MYO1C;PC;POU2AF1;ATXN10;ZNF611;MDGA2;BCAR1;ERRFI1;CERK;DNHD1;LDLRAD3;ZDHHC1;ZDHHC3;HERC2;FAM53C;ATXN7L1;ZNF721;SLC12A7;TBC1D22A;SLC12A9;ENTPD4;SFMBT2;ADGRA3;CSNK1D;ACTN4;ANK3;MFSD11;CYP39A1;ZNF718;CCNY;CRISPLD1;PPA2;ZNF717;ADGRB3;ALPK3;ULK1;TRIM16;RIN2;NUMBL;TMEM63A;GIPR;ZBTB1;UBE2J2;KALRN;MED12L;TTBK2;PGS1;C7ORF50;ANKH;ZNF706;ERI3;DYM;SYMPK;RAB11FIP3;ZBED5;CRADD;IQSEC1;ST8SIA1;C9ORF153;MICAL3;BSDC1;RAB27A;RASSF8;HSPA12A;PTK2;ANLN;MSRA;PEX5L;TF;WNK1;MYO5C;RANBP10;LRRN1;RGL3;IGSF9B;RETREG1;SPAG16;SYNM;PTPRS;USPL1;FKBP15;FBH1;GRIK5;TECR;OTUD7A;AATK;OTUD7B;PTPRJ;HSCB;PCSK6;AP2A2;KIF17;N4BP2L2;LARP1B;PCSK4;AKAP13;SUFU;NCS1;ARIH2;KIF1C;KIF1B;KIF1A;NCOA1;GRIPAP1;SREBF1;ZHX2;NCOA6;PRPF40B;IL16;GAB2;ANO4;MRPS6;SORCS2;RGMA;GAK;PITPNM2;ARHGEF3;ARHGEF4;ARHGEF1;FAM193B;PDZRN3;SFI1;STK40;PRKN;YAP1;PNCK;SATB2;DOT1L;COL19A1;ARVCF;MNT;RANBP3L;RXRA;PCNT;CAP2;CCT4;RIBC2;RFTN2;DYNC1H1;PNPLA7;ERCC6L2;SORT1;HUWE1;MOK;ND4L;APTX;PLEKHA7;SGSM1;ITCH;KIF26B;NEDD4;TCEA3;TTC3;NARF;CRTC1;DENND5B;ZFAND3;KNDC1;JADE2;CELSR1;LOXL1;GRIP1;CCND3;ZNF83;DENND5A;ARHGEF40;SH3GL1;IL4R;ACOT11;LMTK3;TTC7B;UBE4B;POU3F3;CAMKMT;TANC1;ADAM17;DOK5;DOK6;WDFY1;DENND6B;TSNARE1;ARHGEF26;UTP23;SLC1A2;PDS5B;PDS5A;ACACB;RAI1;GRK3;TMEM245;DEAF1;GRK4;CAMTA1;NPHP4;NDUFV3;RHPN2;TBC1D12;MORC2;BCL9L;TBC1D16;ZFHX2;KLHL25;TFAP2E;CRIM1;KLHL22;SSH2;CLK1;GNAO1;QDPR;APPBP2;GNAS;CNTN2;STT3B;TAB1;SDK2;RERE;GSK3B;RBM25;DDX46;CPXM2;MAST3;HP1BP3;CHD6;CHD2;TENT4A;AFF1;ARMH4;EEF2K;BCL7A;RASGEF1B;ZIC1;MYO18A;CFAP46;LRRFIP2;ARMH3;ARFGEF3;YWHAG;GALNT8;ARHGEF11;TTC34;ARHGEF12;PDPK1;ARHGEF17;DCAKD;DDX56;PLA2G4C;NAV1;NAV2;GCNA;EPN2;ELF2;IFT43;UBE2R2;EEF1D;CHDH;ATG4C;ATG4B;NAA35;NAT8L;CUEDC1;SHANK3;SHANK2;PLEC;DNAH1;LAMA1;LAMA3;ASAP3;ASAP1;RRBP1;ASAP2;RNF4;SAMHD1;AGPAT3;NWD1;PABPN1;RAB40C;CLMN;GNG7;MVB12B;SPOCK3;MAN1C1;CCDC180;EPS8L2;TAF15;GALNT2;ATP2B2;CHFR;CLCN7;GALNS;FAM155A;MYO15B;BMT2;BRMS1L;QRICH2;TAF4;TAF3;SNTB2;MAML2;TRRAP;WIPF2;WDR86;XYLT1;DCAF5;ENO2;ALCAM;ZMIZ1;ZXDC;PIP4K2A;DIP2A;PXDC1;ROPN1L;DIP2B;ANKS1A;CDK5RAP2;CUBN;DNAAF1;PRKCE;ARMC9;GTPBP6;SOX12;ADCY9;PRKD2;PRKD1;ASTN2;PRR12;ZNF398;ZNF397;CTBP1;PRKRIP1;PRDM15;NEDD4L;XPC;SLAIN1;PRKCZ;ABR;CHST11;POM121C;PRDM16;CHST15;PLCG2;GATD3A;ZNF148;ST3GAL2;LHPP;CDK18;CDK19;STARD13;DNAH10;NFATC1;UPF3A;ST18;FOSL2;GPR137C;CPEB1;NPLOC4;SLC6A9;OGDH;GTF2IRD1;CPEB3;CPEB4;PHF2;RARG;SMG1;ZNF131;SETD3;TCF25;DENND1A;OGG1;TCF24;TMEM181;SMG9;TCF20;SMG5;WDR44;TRIM8;ING5;FAM102A;TNKS1BP1;RRP12;XXYLT1;RSPO4;GPR135;HAVCR2;ANXA2;ITPK1;ASH1L;SERPINB6;NCOR2;ZEB2;MRAS;PLCB4;RNF169;AEBP2;PLCB1;EXOC2;JDP2;GAS7;GRAMD1A;SF3B2;PHLPP1;ZNF592;AHNAK;APOLD1;TM9SF4;DHRSX;NSD2;ZNF346;LDLR;ZNF586;BRD4;WWOX;GSN;WHRN;NDE1;NR1H3;TCAIM;DHRS3;HIPK2;SULF2;ZNF33A;NFIB;NFIC;COQ8B;KLKB1;HSPA1B;HSPA1A;DGKD;CDC14B;ABHD12;NPEPPS;CDH4;MAEA;PHYHD1;ZNF329;SLC26A11;LARGE1;STK32C;COL27A1;PPTC7;GPT2;SWAP70;TPM2;DYRK1A;FRMD4B;VRK3;MOB3B;MOB3A;CLIP2;TOM1L2;CLIP1;RAB31;KAT6A;CLIP4;ND1;ND2;MAD1L1;ND5;CSNK1G1;ND4;BRSK1;NOTCH1;BRI3;ANKRD11;CUL1;ITPR2;SLC38A10;UBR3;AEBP1;AK8;PHF21A;PHF21B;KLC4;DDRGK1;NACC2;BTBD2;SAFB2;SRGAP3;ZNF787;SRGAP2;PLXNA4;UVRAG;CEP112;ANKRD24;ATP8B2;SYNJ2;TRAPPC9;BTBD9;GFAP;CNOT3;BCL2;PLEKHM1;MAP3K10;PLXNB2;SPIRE1;PLXNB1;MAP3K14;SLC26A3;BCL2L1;EIF4G1;RAD9A;DIDO1;RNF10;KIAA1671;DUSP18;SART1;PSD2;SNRNP70;TLK2;CEP170;PGPEP1;ZNF521;TPRN;PLEKHG3;SLC13A3;REXO1;DNMT3A;TRAF2;RANGAP1;ZFP90;CATSPERB;ASPH;TFDP2;DNAJC6;TRAF3;CATSPERG;DNAJC5;ZNF516;CRK;CCDC40;HDAC4;HDAC7;MROH1;STOX2;DNAJB6;HECTD2;SCGB2B2;VPS53;PLEKHH1;FKRP;RNF24;SEMA4D;ASCC1;CCDC57;KCNIP3;PLCL1;AHNAK2;CCDC59;FBXL17;FBXL18;CDC42BPB;TPCN2;ENOX1;TPCN1;CUL4A;P2RX7;NFASC;RAB12;POLR3H;TNRC6A;CCDC62;TNRC6B;HPSE2;TRAF3IP1;DIXDC1;SOGA1;ZNF608;RPS6KA2;DPF3;KAT8;PDK3;SRRM2;CPT1A;TANGO6;ACSL1;TANGO2;AP1B1;PTOV1;DLEC1;ACSL3;EBF4;MAPK8IP3;INPP4A;TIAM2;KATNAL2;TTLL11;LLGL2;MACF1;CASZ1;PDE1C;PDE1A;TSHZ1;TSHZ2;PPL;INPP5B;PTDSS2;UGCG;INPP5A;VPS8;ARGLU1;SPTBN1;BANP;SRPK2;CARMIL1;TRAP1;ZRANB1;TMEM184B;DTNB;INSR;SLC35E3;SPART;TMCC1;TECPR2;CC2D1A;CDS2;CLIC5;CLIC4;DAZAP1;HIP1;TENM3;SLC44A1;BICDL1;ZBTB8OS;LIMD1;SIPA1L3;PPCDC;ROBO1;ZCCHC14;RPTOR;ZNF808;SIPA1L1;AUH;XPO6;KIF13A;SH3PXD2B;RALGPS1;TSC22D1;ITFG2;ZDHHC14;ZDHHC15;SLC22A23;PACS2;PACS1;NME9;WAC;FAM20C;SGK3;HNRNPH3;MAPT;SDCCAG8;AMER2;TNXB;SLC20A2;TRAK1;C10ORF90;PURB;PPP2CB;PDPR;CUX1;MTHFD1L;CTNNA1;CTNNA3;NT5M;KANSL1L;SH3BGR;ARNT2;RANBP3;SCD5;AP3D1;LHFPL2;SORBS1;MPP6;ZDHHC11B;NR6A1;LHFPL6;MEGF8;MPHOSPH8;RAB3GAP1;RIPOR3;SPPL2B;GALNT17;NDUFA10;HDLBP;ARHGAP39;CWC25;ARHGAP35;CMIP;TMEM143;DOCK10;TMEM144;DOCK11;SACS;TMEM38A;WASHC1;KDM2A;DSCAM;KDM2B;H6PD;CTTNBP2;NTM;CLEC16A;ARHGAP17;LPP;ARHGAP21;PDZD4;DPP7;UBC;CDH23;EP400;MYH14;ZC3H18;LONRF2;MARK3;MARK2;MARK1;SPECC1;CBX7;TGFB1;RHBDD2;SMURF1;PTCH2;ASPSCR1;TBCD;SMAD9;SMAD6;ARHGAP23;MAVS;PLCXD3;DLG2;DLG4;CRYL1;RADIL;CLASRP;PI4KB;ZCCHC2;ABCD4;AVEN;MEGF10;DOCK9;USP32;HSPB8;DOCK7;PKD1;IQCJ-SCHIP1;PPP2R5E;ZC3H7B;PDE4B;RBM6;KDM6B;USP48;USP42;USP43;SPATS2;ARAP2;AXIN1;IQCE;URB1;LSS;DNM2;IQCN;RABEP2;COL6A2;LUC7L3;TERF2IP;DNASE1;HAGH;CHMP6;DOCK1;MCPH1;USP13;CAMK2D;PDXK;NXN;IER5L;NRXN3;IWS1;CHSY1;FAM120B;PCED1A;LRIG1;NCAM1;CAMK2G;CLASP1;OPCML;ATE1;KDM4C;POLN;CMTM4;PDE4DIP;ARID3A;ARID3B;FMNL2;KANSL1;PPP2R2D;PAXBP1
Expression In The Brain Of Mbnl1 KO Myotonic Dystrophy Mice GSE39911	30/43	0.7904332339184761	0.9999977548837199	0	0	0.8129619398083959	0.19118758152996332	OR10H1;OR10H2;RTP1;OR10H5;HP;ASB14;RRH;C4BPA;HPR;LMOD2;SELENBP1;SULT1C2;MYCT1;MOBP;ASB10;SI;TGM6;CYP2J2;OR4D1;TRPA1;OPALIN;DYTN;THEG;LRG1;RBP3;TMEM239;ZPBP2;CLNK;TRIM55;PF4
Genes Up-Regulated In Expression In Striatum Of 90 D HdhQ111 HD Mice With mGluR5 WT Background GSE50379	40/57	0.7904926561431539	0.9999977548837199	0	0	0.8288262416439318	0.19485614807624932	GLP1R;HPGD;CPQ;EQTN;FUT10;GLO1;PLEK;LTN1;AOAH;KLK6;MRPL20;ABHD10;UPK1B;FGGY;POTEH;ERMARD;ABI3BP;NLRP4;POTED;BAALC;SLC37A4;POTEA;CD72;KCNJ10;SLC6A16;TRAT1;DDIT4L;SSTR5;PRSS41;OBSCN;NAT8;FNDC1;BANK1;ZNF616;CHMP4C;MXRA8;SYCP3;CFAP54;RBMY1B;OR52A5
Markers Of CA1 Field In Hippocampal Formation PMID22996553	45/64	0.7918177351295532	0.9999977548837199	0	0	0.8342406922821536	0.19473183778408173	KLHL14;DPYS;SATB2;SYNPO2;WDR86;NEXN;HTR2A;AKAP5;TULP1;SKA3;THSD4;DDN;CNN1;EPB41L4A;SAMD14;TRIM6;LIPC;PTTG2;TOPAZ1;ARHGDIB;STAT4;RPRML;CADPS2;KL;GLYATL1;COL24A1;PRKCB;HBG1;PCP4L1;FIBCD1;ARID5A;SH2D1B;SOX11;SHISA2;KLHL4;POU3F1;PRSS12;KIAA1217;BIN2;FNDC1;MPPED1;RUFY4;COL5A2;PI15;CPVL
Expression In HSALR 20B Myotonic Dystrophy Mice Treated With ASO 190401 Vs WT Mice GSE38962	139/194	0.792998737658763	0.9999977548837199	0	0	0.889695232066725	0.2063502618524892	SLC23A3;SPON2;CHIC2;PLVAP;SPARC;ACSM3;RAB3D;HP;HR;CLU;LOXL1;ELK4;LGALS3;SLK;BMPER;SLN;SPATA24;ENPP2;KRT6C;KRT6A;CHIA;ST6GAL1;IGFBP4;ALG2;CACNA2D3;RIIAD1;DYRK1B;PCOLCE;ACTN4;DKK3;SYTL2;MYL4;TIAM2;TPST1;CCDC80;AGTR1;KDELR3;CLEC4E;CSF1R;IDI2;HPN;LTBP4;HPR;ZNF23;PRKCZ;NID2;FOXO1;NEU2;SMYD2;APOD;IGFBP7;ATRIP;KCNF1;ARPP21;COL24A1;ANKRD23;ABCA9;ABCA8;HSPA2;AP4B1;MT3;TIMM10B;PTPRE;DAB2;BMP1;CXCL12;DMRTC1;PAH;ITGA11;RFXAP;PCDHB5;RGL1;DMRTC1B;LAT;LRP11;PCSK2;TMEM45B;CNTNAP2;C2CD5;CDKN1A;KCNC4;SNX13;AP2A1;OSBPL10;TNFSF13B;UCHL1;ADAMTS2;ARMH4;ANKRD1;OR8D4;TIMP1;HTATIP2;MYBPC1;CHST7;ANXA3;MMD;KCNAB1;DCN;EPN1;DUSP7;SLC7A8;COL6A2;NCBP3;ANGPTL1;VGLL4;TNFRSF21;SLC24A3;PON1;SEMA3B;FAM214B;SELENOI;SRPX2;CHRNG;NNAT;GPC3;SNCG;SRY;AOC3;NTRK2;GCA;CMTM3;CAVIN3;CRYBB1;MID1IP1;HS3ST1;TRIT1;VMP1;MFAP5;PER1;RSPH1;ACTC1;EVI2A;TTC30B;TTC30A;TSR2;PMP22;VIM;MDGA1;SLC25A33
Genes With A Decrease Of SUZ12 Binding In Their Promoter Regions In Corpus Callosum Of BN Vs WT Mice PMID31015293	404/557	0.7937429261086068	0.9999977548837199	0	0	0.9286989174609406	0.21452540155296812	GMFG;WIPF3;MRGPRG;MRGPRD;ENDOU;RABGEF1;CYP2D7;DPYSL4;CYP2D6;UNC13B;ZNF18;AFAP1;CACNA2D2;CACNA2D4;PRAP1;CTAGE1;SULT2B1;CTAGE4;DAAM2;PARD3;MYL3;CTAGE9;CTAGE8;CTAGE6;FREM2;NGEF;SKAP1;SLCO5A1;SLC30A10;FAM221A;PCNX2;HBQ1;NHEJ1;CDK19;NDFIP2;WNT10A;PLK5;CYP2C8;NPLOC4;NOSTRIN;FXYD7;SIGLEC9;KCNC1;TDRP;SNX10;CLINT1;MYOM2;CATIP;AIFM2;TMEM44;PHF24;C19ORF12;LRRC47;LEFTY1;SERPINB1;SLC39A14;AFTPH;MRAS;PLCB4;ZEB1;KCNMA1;ACSBG1;HAP1;ERGIC1;GAS7;FAM71F1;GRAMD1A;STAU2;SYNPO2;PLPPR5;FGD2;APOL4;HS1BP3;METTL7A;CSMD2;LEFTY2;APOL3;SAMD3;APOL2;OR10G3;LAPTM5;TMEM270;VWA3A;NOC3L;SLC8B1;HIPK3;LRPPRC;SLCO3A1;CCDC8;AGBL2;LPCAT2;SIGLEC8;KCNG1;ERO1B;ALDH1L1;CLEC4M;FABP12;ALDH1L2;BEST1;RAB44;FGF7;HHAT;SLC16A9;NOMO2;AGTPBP1;LTB4R2;STIM1;SLCO2A1;GMNC;RHCG;FKBP5;FTL;LRRC58;BRSK1;SPATA1;C1ORF54;CYP2C19;BCL2L10;FGGY;DRD3;ANKRD34B;AKIRIN1;SLC4A10;B3GALT5;ABHD15;BFSP1;BCL3;LRIT3;SP6;SLC26A3;SLC26A5;BCAR3;DRAXIN;PIWIL4;ITGB2;LSP1;TSPAN10;SGCE;ADAMTS2;HYDIN;PHACTR3;CNGA3;UPP2;SLFN12L;BCAS1;TRIM62;ITGA4;ITGA3;MEPE;VPS37D;KCNAB2;VPS37B;SARS2;PECAM1;CCDC40;FOCAD;LRP1;GLS2;ZBTB46;PRCD;ITLN1;TULP4;ITLN2;STMND1;CYP3A4;CYP3A5;CYP3A7;MROH1;ABLIM1;IFI16;POLR2B;IGF2BP2;E2F7;JAZF1;UGT1A6;MYO10;KIAA1549L;CYP4B1;PTPN11;USH2A;PML;RAB12;ZNF616;SLC25A30;KCNK2;MDGA1;CD244;FAAH;CPNE5;SLC23A1;ACSM5;ANTXR1;OR52N4;ZDHHC4;ANPEP;CHEK2;INSC;ZNF841;HABP2;TNS1;IL15RA;SRRM3;COG7;SP110;SLC11A1;TANGO2;ENTPD7;SLC6A12;ANK2;HNF1A;VWA5B1;KRT9;GAREM2;CRISPLD2;TFAM;PPP1R42;TTLL11;GRB7;IGSF8;WFDC11;TMEM63A;PDE1A;SMIM1;SP140;FBF1;KLK5;TRPM1;C7ORF50;SEC14L4;LCN10;INPP5K;HIVEP3;KCNN4;N4BP3;PTPRN2;SLC10A7;TMEM74B;SIGLEC12;SIGLEC11;SLC10A2;PDE2A;SIGLEC10;GDF2;IGF2;IFFO2;C7ORF61;RPS27;TG;CD209;KLHDC8A;CCSER2;CD27;OR7C2;OR7C1;TP73;SLC44A5;C2CD6;CCDC121;IL20;TENM4;PTPRN;MIA2;C8A;SIPA1L3;DMBX1;DNER;SFTPB;TSC22D4;PARP4;SYK;GAA;IL13;HBA1;SORCS2;IL17RA;DUS2;ANKFN1;TFEC;TNNT3;MFGE8;DCST1;CAMKK2;DRP2;FAM184A;CD55;SH3BGR;OR8J3;OR8J1;PNPLA7;PLEKHA2;OTOP2;COLQ;GRIN1;SGSM1;KBTBD6;DPY19L3;KLHL5;KCNS2;CLDN34;CAMK1;TACC2;ACTR10;IL17C;RIPOR3;NUP188;TACO1;NDUFA10;ACRBP;EFTUD2;TMEM144;ARHGAP40;SACS;EPPIN;ACAA1;GGT1;BORCS7;FAM81A;TGM4;ENPP7;GGT2;SPINK2;KIRREL2;ZGPAT;MIGA1;KRT78;KCTD3;KRT72;SLFN12;ERN2;KLHL18;IDI2;CLEC16A;LPO;HIGD1B;ALDH3B2;CCNB1;HRH1;TMEM125;ALDH3B1;ZMAT4;CDH22;CDH23;CCDC141;LONRF2;KRTAP12-1;KRTAP12-3;KRTAP12-2;MUC17;SMURF1;VDR;WSCD2;EPHX4;SHISAL1;POU2F2;ACSF2;COQ5;TIMM10B;DAO;TMEM115;CPXM2;MAST1;PZP;CHD5;DBH;HAPLN3;LTB4R;DHTKD1;FHAD1;HEBP1;ZC3H7A;LRRFIP2;NOS1;USP30;PCDHGA8;DNAI2;SVOP;LMNTD1;CYP3A43;ACOX2;OAS2;OAS3;CDH13;SPATA31D1;DDC;NPY4R;NRXN1;PON1;GNA15;NWD1;PDE11A;GNG2;DCDC2C;TOGARAM2;TAS1R2;VAT1L;EYA2;MEIS3;RMC1;SBK2;SBK3;SLC4A8;S100Z;PDE7B;SSBP2
Genes Down-Regulated In Oligodendrocytes Of HD Patients Vs Control PMID32681824	230/319	0.794496286162428	0.9999977548837199	0	0	0.9094115594962267	0.20920737142607154	LPGAT1;MAML2;RPL32;HHIP;PLEKHB1;LDLRAD4;SPINT2;ENO4;GLDN;IFIT3;PTPDC1;PNN;BAIAP2L2;SPATA22;FTH1;NCKAP5;UNC5B;CIRBP;ANK2;ANK3;RNASE1;ZFYVE16;HECW2;TRIM13;PRKCQ;ASTN2;RPL29;PLPP2;TMEM63A;HEPACAM;ENDOD1;LPAR1;SLAIN1;KLK6;MTDH;MTMR7;ADAMTS14;ST3GAL5;APOD;ST3GAL6;APOE;ARGLU1;GPM6B;ARPP21;CADM2;MCAM;EXOC6B;MYO5A;PTK2;EIF1;TF;COL9A3;STRN;COL9A2;ITM2A;RETREG1;ITM2B;RPS23;ROBO2;CLIC4;RPLP1;TUT4;SLC7A14;PTPRJ;TRIM9;FAM102A;SIPA1L1;CSRP1;TMSB4X;SREBF1;TSC22D4;GRAMD2B;GPR37;OPALIN;PLLP;ANO4;CYP7B1;ITFG1;NAALADL2;SUMF1;ZEB2;RHOU;CRYAB;DSCAML1;GAS7;PIGH;PLPPR1;MYRF;RPL11;GREB1L;CST3;NSD3;LIMA1;CARNS1;TP53TG5;CKB;CTNNA2;RNF130;JAM3;GSN;MOG;SLC31A2;SCD5;LSAMP;KLHL4;TUBB4A;TJP1;TTLL7;SLCO3A1;PLP1;MPHOSPH8;ADGRL3;PHLDB1;GALNT13;CD82;DGKB;FAM13C;PDCD7;CTNND2;CNDP1;RIMS2;TMEM144;LAMP1;DENND5A;MACROD2;OSTF1;ZNF565;PPFIA2;NKX6-2;KCNH8;SEMA6D;APLP1;KAZN;FRMD4B;ATP1B1;ERMN;C1ORF122;EEF1A1;MAG;PCP4;FOLH1;SELENOP;CERCAM;COL4A5;MAL;ANAPC5;ROR1;SRSF5;FTL;GRIA2;NTM;LTBP1;TMEM125;HNRNPDL;UBB;UBC;MBP;LRRC4C;ZNF302;ZKSCAN1;NRDC;HSPA2;RGCC;SON;TMEM235;GNAS;SERINC1;SLC48A1;CHD9;CHD7;LDB3;DUSP16;HAPLN2;PIK3C2B;RPS4X;LRRTM3;CA2;LRRTM4;SNRNP70;ENOSF1;MCF2L;PSD3;PDE4B;LRRFIP2;PHACTR1;ANKUB1;BCAS1;PLEKHG3;SECISBP2L;LANCL1;OLIG1;EPN2;GREM1;NPC1;CDH12;CDH13;BCAT1;ASPA;GAPDH;CREB5;HEPN1;NLGN1;RAP1GDS1;SEMA3B;NRXN3;TULP4;LRP4;MFF;AGPAT4;LRP6;TAF1D;ERBB4;LRIG1;SLIT2;PLEKHH1;CLASP2;KCNJ10;SEMA4D;CMTM5;KCNIP4;HIP1R;HS3ST5;ATP2B1;PPP2R3A;S100B;PDE10A;PPP2R2B;PMP22;CD9;TPT1
Genes Up-Regulated In Expression In HSALR 20B Myotonic Dystrophy Mice Treated With ASO 445236 Vs Untreated HSALR 20B Mice GSE38962	230/319	0.794496286162428	0.9999977548837199	0	0	0.9094115594962267	0.20920737142607154	IFI27L1;IFI27L2;VIPR2;CLEC10A;GMFG;PLEKHB1;NUDT6;IFIT3;ZDHHC3;IFIT2;C4B;C4A;IL4I1;LGALS3;C1GALT1C1;LGALS9;GBP6;PRKAB2;ACOT7;GBP7;KCNK13;DHDH;CSNK1D;PHKA1;IFI27;TMEM161A;KLK1;STXBP4;DCUN1D2;KLK3;BRCC3;KLK2;APCDD1;HNRNPLL;LY9;C2;PLAC8;SGPL1;WDR70;SLAMF9;PLCG2;NCKAP1L;APOE;FAM78A;XRCC2;OSGIN1;LYZ;AIMP2;HAL;CD209;C6ORF89;CALM3;GTF2IRD1;PTPRO;MED19;CTSS;PHEX;KHK;C1QTNF1;PCLO;CTSK;MMP28;SH3PXD2B;STAB1;EMB;CTSC;CTSB;MMD;RIPK2;RENBP;MMP10;VAV1;MS4A6A;BDH2;TMEM106C;VAMP1;SLU7;HLA-DQB2;DNASE1L1;HLA-DQB1;C1QA;GRN;PNCK;RNMT;MS4A6E;NT5E;GPNMB;UBTD2;ZNF467;MFSD4B;CCL25;CD74;PLEKHA2;SORT1;LAPTM5;LRRC20;SH3RF2;DHRS9;KLHL8;SIGLEC1;CD68;F2RL3;PRDM7;CD83;CRCP;PRDM9;CLEC4M;CSF1;CCL4L2;FHOD1;NCF4;SIRPG;CIB2;ALDH1L2;FAM204A;HID1;TMEM143;BMPER;TBC1D31;NUSAP1;SIRPA;STK32B;SEMA6B;SCARA5;LGALS9C;TMEM131;LGALS9B;MFNG;SELENOP;ELMO3;PKDCC;ARL3;DPT;PLD4;SLC1A3;C1ORF54;RHOBTB2;PORCN;GRK2;COX11;MBP;TAC3;SMYD3;WNT4;VCAM1;RHBDD1;STYX;TRAPPC5;TRPV2;BTBD9;UEVLD;G6PC2;ARHGAP30;REEP5;CLEC6A;OGN;MAN2B1;FGF10;LGALS3BP;RNF11;DAGLA;DOCK3;MEGF10;CELF2;MS4A7;PLEK;APIP;TNFAIP2;TREM2;LSP1;SLC2A6;SIRPB1;LMNB1;ADAL;ADGRE1;GHR;ADAMTS2;FCGR3A;FCGR3B;FUNDC1;CASP1;EMILIN2;MFSD1;POLK;SLC37A4;IDH3A;HSDL1;MMP3;KCNAB1;KCNAB2;VPS37B;SUN5;ARFGAP2;FAM189B;TST;IRF8;ANG;CASQ1;USP41;SFT2D2;SCN4B;SEC22C;RBM47;CARNMT1;CDNF;NDUFB4;NLRC3;USP18;ENOX2;SELENBP1;P2RY6;CCL8;CCL4;TMEM209;DRAM2;DNAI1;GBP4;NTRK2;KCNIP1;GDAP1;RAB10;ACTC1;TNIP1;DOLPP1;RGS10;PTPN6;PI16;FCGR2B;KCNK2;MYO1F
Genes Up-Regulated In Human Asymptomatic HD Caudate Vs Control GSE129473	13/19	0.7951105905488335	0.9999977548837199	0	0	0.7634292160180485	0.17503452076027023	RSC1A1;C5AR1;HSPA6;STC1;ADM;TMIE;GPRC5A;NFIL3;RGS1;MAFF;ZC3H12A;HSPA1B;HSPA1A
Up-regulated Genes In Control Neurons Vs DCLK3<WT> Overexpressing Neurons GSE104091	13/19	0.7951105905488335	0.9999977548837199	0	0	0.7634292160180485	0.17503452076027023	HS3ST3B1;WWTR1;NOTCH1;SLC1A3;SYNGR3;IFI44L;GFAP;NUSAP1;COL9A3;SOX9;FGFBP3;RGS8;NTSR1
Genes Down-Regulated In HD Vs Normal NPCs GSE118088	1821/2485	0.7957776146870664	0.9999977548837199	0	0	0.9618842455501035	0.2197285188713729	FAM110A;ZC3H12C;DPYSL4;DPYSL5;FAM110B;NDST3;UNC5A;CACNA2D1;UNC5D;ISL2;SPINT1;CTAGE4;ASPHD2;SKAP2;CRABP1;LYPD3;GATA3;ZC3HAV1;PLA2G7;ADAMTS16;C12ORF56;ADAMTS14;ADAMTS17;SFN;C19ORF33;HCRT;SULT1A3;JAG2;SDR42E1;CCZ1B;JUP;L1CAM;AIF1L;PKIB;FXYD3;FAT2;FXYD7;FXYD6;L1TD1;ARHGAP9;ACHE;NUDT4B;ARHGAP8;KCNC1;ZNF492;ZNF491;DPYS;KCNC4;PRKAG2;PEAR1;ARHGAP6;BBC3;OSBPL10;SHF;GLT1D1;MMP25;NEFL;DLGAP1;NEFM;DLGAP3;DLGAP2;NEFH;GGTLC3;APC2;CHST8;DUSP4;DUSP2;ZNF483;KCND2;TEX14;DUSP8;GMIP;DUSP9;MMP10;PGM2L1;DUSP7;MMP11;CYP21A2;MMP17;PXDN;CRB1;SAMD9;ATL1;SYNPO2;KCNA2;KCNA6;SNX33;ABCB11;SNX30;ZNF69;NEURL1B;PRR14L;FRZB;SNX25;AGR2;SPP1;PLAGL2;BID;TP53I11;JAM2;SAMD3;RIC3;COL22A1;KCNB2;BMP8B;UNCX;WNT7A;TMEM273;SHKBP1;ZNF454;LY6K;FBXO27;SLA;FRY;NUDT11;NUDT10;HHAT;ADORA1;EIF2S3B;KCNH3;KCNH4;CISH;FST;KCNH8;TBR1;NCCRP1;TC2N;NPAS4;MFNG;ZNF439;PKP1;LY6H;SLC27A3;LY6E;CHODL;COL17A1;DLX1;DLX3;KCNE2;DLX5;KCNE4;DLX6;TMEM121B;ZC4H2;FBXO48;CORO1A;CCDC144A;FBXO41;EIF4EBP3;TNFRSF14;GRIA3;CORO2A;CORO2B;LRCH2;HPSE;SP140L;SP9;TRIM71;SNAP25;PIWIL4;TRIM74;ONECUT2;LEAP2;ONECUT3;ONECUT1;DYSF;TSPAN11;ITGB6;NKX3-1;CERS3;TRIM61;TRIM62;ITGA4;TMEM255B;GRID1;ITGA3;TMEM255A;ITGA2;SPTB;ITGA8;LCP1;TNFRSF21;SRF;PTH2;MLLT3;SRL;TSPAN33;TSPAN32;CCDC85A;NNAT;IGF2BP1;TRIM46;FYN;PCDH1;TRIM43;ZNF860;NTRK1;POLR2J2;PCDH8;STYK1;KIAA1549L;SORL1;TBX3;APLN;SUGCT;TBX2;TM6SF2;MYO1C;SYT12;SST;UBQLNL;SYT10;APLF;IL2RB;KCP;TRIM36;PIK3AP1;KCNK2;UNC79;KCNK4;CPNE9;DMGDH;THSD7B;CPNE7;LDLRAD2;MT1X;IKZF2;IKZF3;C4B;HERC5;MT2A;STS;ADGRA1;ADGRA2;TRIM29;KDR;TNFSF10;THSD7A;ATP6V1E2;TBC1D22A;TRIM22;MFSD2A;ATP6V1G2;CCDC78;ACTN2;KCNK12;ISLR2;MYO7A;CRISPLD2;KCNQ1;BTK;KCNQ3;KCNQ4;TRIM14;RIN3;NAIP;CES1;KCTD16;GRB7;ADCYAP1R1;SLC45A3;TMEM63A;EPB41;CEND1;LPAR4;KALRN;TTBK1;NKAIN2;NKAIN1;NKAIN4;XRRA1;KCNN1;B4GALNT3;KCNN4;SLC10A4;SMIM10L2A;STAT5B;EGR2;EGR3;C9ORF152;TNFSF15;GREB1;IGF2;CNFN;PHETA1;POLA1;CD207;ECHDC2;CD200;GRIK3;WFDC2;C1ORF210;KHK;NAT16;NEDD8-MDP1;BBS9;MUC15;HTATIP2;OXGR1;IL11;SLC32A1;SYK;PABPC5;GAB2;SYP;SYN3;CNKSR2;IL1A;RNF144B;TOX3;ANKFN1;DEPDC7;TOX2;GAL;ARHGEF2;HSD17B3;CAPG;REM1;NFIL3;SHOX;FILIP1L;DYNC1I1;REM2;IL34;TMEM176B;TMEM176A;KLHL1;KLHL2;VEGFD;PCDHB12;GRIN1;EPGN;TFAP4;KCNS3;TBC1D3B;PCDH11X;PRDM5;LOXL4;OTP;PRDM1;CELSR2;ETS1;ACTG2;ETS2;PLAU;FAM3B;TGM4;RAG1;CAST;CARD10;TMOD2;ZNF98;POU3F1;POU3F2;POU3F3;POU3F4;SLFN12;GPRIN2;SLFN13;SLFN11;GPRIN1;EHBP1L1;RPP25;PKDCC;UBA7;HTRA3;BHLHE22;CACNA1C;BHLHE23;CACNA1E;INAVA;CNN1;ADGRG1;SNTG1;ADGRG5;LPXN;SPATA31A1;CYTL1;CACNA1S;CNMD;TBC1D15;SYT4;TFAP2B;SPATA31A6;SYT3;VCAM1;MUC16;CAV2;CNTN6;RARRES1;SYT9;SYT8;SYT7;BSPRY;SYT6;FGF17;GNAO1;GNAL;FGF19;GNAS;NXF2B;CNTN2;MKRN3;NABP1;CNTN4;MELTF;FGF13;FGF10;TNFAIP8;TNFAIP6;TCHH;LDB3;LDB2;DMKN;LTB4R;PITPNC1;RERG;RND1;TMEM221;ADGRE2;GRM2;LYL1;GRM6;ZIC1;DACT3;SHROOM2;SHROOM3;NAV1;OLIG1;OLIG2;SYNGR3;SHROOM4;EPN3;ACTA1;GREM2;ADGRF1;ELF3;GFOD1;NAV3;ADGRF4;DPPA2;ELF5;FAM153B;NAT8L;PKD1L1;ASAP1;ADD2;GNG3;GNG4;FAM241B;MKNK1;CLVS2;MAN1C1;SLIT1;GNG8;OXCT2;EYA2;EYA4;HS3ST5;ZIC4;HS3ST4;USF1;FAM155B;ADGRD1;OPN1SW;PTX3;TEK;GALP;CDA;ANKLE1;DQX1;FRMPD2;WIPF3;NPIPB13;WDR86;NPIPB11;ADARB2;FGFRL1;ALCAM;SCN11A;GJA5;GJA4;AP1S2;PROK2;HOMER3;PRKCG;PRKCE;PRKCD;TRIM39-RPP21;WDR72;GABRG3;GABRG2;HECW2;HECW1;ZSCAN23;ASTN2;TPH2;ADH6;ADH4;PLAC9;FLRT3;ZSCAN10;ALX3;ZSCAN12;NCKAP1L;ST3GAL6;NR1D1;ELL2;XKR7;GJB2;ZNF37A;GJB3;TCN1;GJB6;PAH;GJB5;FNDC11;GJB7;PCDHB8;XKR5;CDKN1C;GABRB2;BTG2;NRSN1;PHEX;VSIG10;ADAMTSL1;C1QTNF1;CATIP;ZNF280A;ZNF280B;RBPMS2;TEAD2;TEAD3;TEAD4;RPS6KL1;PLLP;ELMOD1;GJD2;GAS2;AHRR;RARB;PLEKHO1;PLIN2;HLA-DQB2;WDR25;DCAF12L1;ADCY4;ASCL1;ASCL2;ADCY6;FGD4;FGD5;RASSF10;ALOX5;SLC17A6;GPAT3;CKB;GPAT2;APOL2;DMTN;SNCAIP;TUBB4A;SMOC2;CLCF1;SMOC1;PLP1;KLKB1;SCRG1;ANKRD13B;MRE11;SYAP1;TNC;FGF3;SLC8A1;CDC14B;HID1;SLC8A2;FGF7;RIMS3;SALL2;TNN;SALL4;SLC39A8;PCDHAC1;CSGALNACT1;MAP2K3;SERF1A;SERF1B;SNRPN;TMEM178A;USP3;SSUH2;DIO3;MTNR1A;FKBP7;FKBP9;ZNF311;BRSK2;MAGEL2;LOC400499;FAM218A;GOLGA7B;FGGY;CLCA2;SMN2;PLXNA1;DRD2;TMEM132D;OSBPL6;TMEM132E;TMEM132B;SLC4A10;SLC4A11;PXDNL;SYNJ2;SCRT1;REEP1;LRFN2;NSG2;PUDP;BCL3;PIR;SLC26A8;CPE;LHX5;LHX9;PLEKHM3;BCL2L1;LHX8;TCP10L;CPO;PIK3C2B;PSTPIP1;NPIPA3;PHACTR3;EMILIN1;ADAMTS9;ZNF763;GAL3ST4;ADAMTS7;ZNF761;PLEKHG3;TRPC6;CEMIP2;SGIP1;TRPC4;PLEKHG5;FAM219A;DNAJC1;TFDP2;DNAJC6;XCL1;ZNF750;CEBPA;PLEKHH2;CEBPD;FRRS1;SMPX;COCH;THSD4;P2RY6;ABLIM3;HECTD2;RAB25;P2RY2;CCDC77;ALOXE3;PLEKHH1;NLGN4X;ANGPT1;FBXL16;CEACAM19;KBTBD11;MFAP4;P2RX3;MAB21L2;ZNF736;TLL1;NECTIN4;NPIPB8;CCDC60;ZNF730;TRAF3IP2;MLC1;AQP3;NIPAL4;FRAT1;RPS6KA2;PDK3;SYNPO;ICOSLG;VRTN;SRRM3;TKTL1;SRRM4;KRT3;KRT7;KRT5;CPT1B;IL23A;HMSD;MTHFD2L;ZNF835;RUBCNL;GSAP;TRANK1;C10ORF143;CBARP;HELZ2;STXBP6;SPTBN1;SPTBN2;SH2D1A;SNAP91;TPX2;KLHDC8A;CYP2S1;ZNF813;MAGED4;CCSER1;SIM1;SPRR1A;TDGF1;SLC44A5;TENM1;CITED1;SLC35F3;CITED4;SIPA1L2;MEOX1;ROBO1;CLDN23;FEZF1;PSD;EDN3;PDCD1LG2;CYP7B1;CBFA2T3;GFRA2;ZDHHC14;TLR5;TLR4;VGLL1;TLR3;TLR2;AMER2;AMER3;CSTA;ADH1A;AMIGO1;HAAO;HDC;RGPD8;VWCE;ZDHHC22;CST6;NOL4;CT55;DCST2;DRP2;LIMA1;TCEAL7;ZDHHC18;TIAF1;TCEAL1;SUSD6;SH3BGR;GABRQ;GABRP;MPP3;SUSD2;LHFPL4;SORBS1;GRHL1;LHFPL1;VAX1;GRHL2;VAX2;COLQ;NR6A1;TRIML2;QPCT;LHFPL6;VWC2;APBA1;ALG1L;RIPOR2;ARHGDIG;DOCK11;PAIP2B;MAGED4B;SIT1;ARHGDIB;LMO1;CHRNB4;GUCY1A1;LMO4;HGF;ALG13;LMO7;SHISA2;CABS1;SHISA7;SHISA6;MYCL;MYCN;CHRNA1;RASL12;ZCCHC7;STEAP1B;CABP7;CHRNA4;CUZD1;EFNA4;TRHDE;SCUBE2;EFNB1;SCUBE3;FAM83F;NLRP7;NLRP3;GAS2L2;LONRF2;CBX8;SPECC1;CBX7;POU2F1;POU2F2;EFNA1;DIAPH2;EFNA3;TRPV6;PRPH2;TMEM35A;GLP1R;GPSM1;WNT2B;SIX1;NR2E1;FBLL1;MFSD6;LRRTM3;LRRTM4;LRRTM1;SIX2;TOP1MT;CASP4;GPSM3;RIMBP3B;KDM6B;SVOP;DCC;SMKR1;MYRIP;TMPRSS11E;DCN;MYH2;ALDH1A2;OAS3;DCX;COL6A5;KDM7A;CDH19;RBMS3;TRARG1;COLEC11;DDC;TSGA10IP;ATP1A3;GNA14;MAPK8;NXF2;RNF113A;RASD1;TOGARAM2;CYYR1;GBP2;SNCB;HES2;MUC4;HES5;ZNF286A;NOS2;TMEM30B;LIMK2;CRYGD;PDE10A;PPP2R2C;SLFNL1;CYBC1;PID1;FZD10;PREX2;SCAMP5;SAMD14;TDO2;UBASH3B;IGLON5;SAMD12;HES7;HES6;RBFOX2;RNASE4;PDYN;PRAP1;CLDN6;MYL5;RBP7;MYL6;RFX8;CLDN9;CLDN7;FIGNL2;SLCO5A1;THY1;IQGAP2;NYAP2;SLC30A10;KIAA0040;FAM221A;HPX;HSD11B2;MYO6;RHBDL3;ZBTB7C;CTC1;LYN;GPR17;NGFR;ABCA5;COL24A1;ABTB2;DAZL;IL22RA1;FERMT1;PCDHGA11;FAM135B;ZNF257;GPR19;LAD1;NCAN;ATF7IP2;PIGZ;AREG;TMEM47;JPH3;TMEM44;UCN2;B3GALT2;B3GALT1;NELFCD;FGFBP3;ARG2;FGFBP1;ACTL6B;RIPK4;TMEM40;ELOVL7;MANEAL;F3;TMC4;FAHD2A;POU5F1;FAM222A;GPRC5A;CDC42EP3;SLC29A1;MDFI;SMTNL1;GPR45;LRRC17;TMEM74;TMEM71;FSTL5;PROKR1;HLA-DMB;HAS3;PABPC1L2B;FLNC;CSMD2;CSMD1;GSX2;STAT3;SAMD4A;GPR50;PSMB9;TTLL6;CASTOR3;TMEM54;FABP6;TTLL2;RIMBP2;RIMBP3;ZNF215;ZNF697;SPSB4;MYLK2;SH2D7;NCF1;FAM13C;DEFB1;GPR62;RORB;HNMT;SLC9C1;CXCL16;ATCAY;SESN1;SESN2;SLC16A7;PIM2;SLC16A9;HLA-DOA;SLC25A45;EPM2A;FOXP4;TICAM1;FOXP1;SLC9A2;FRMD5;MAPKAPK3;MAL;ROR2;NPTXR;ZNF676;KIAA0408;PVALB;S100A8;KANK3;ZNF670;BEAN1;GPR87;TMEM31;FOXO3;LRRC55;CTIF;THEM4;THEM6;NPTX2;CPA4;SLC38A4;ZBTB18;ZBTB16;SRD5A3;TNFRSF10C;TNFRSF10B;B3GALT5;MCC;KIAA1755;CXCL12;SLCO1A2;MYD88;DRAXIN;MOXD1;CRYBG2;ST6GALNAC1;SH2D4A;FLT3;CELF2;FLT4;CELF3;FHL1;CELF4;CELF5;ARRB1;PPP1R13L;PRB3;ME3;UPP1;ERC2;EDIL3;OVGP1;PEG3;SH2D3A;SH2D3C;IL1RAPL1;SNURF;DSG3;L3MBTL4;CNTNAP4;ITIH4;PPM1L;ZBTB46;PPM1N;NTN4;LRP2;PPM1K;BARX1;BARX2;SLC25A29;CNNM1;FCHO1;IFI16;PTPRZ1;BEND3;LRRC8C;SLC25A21;BEND5;TRIM43B;LINGO1;SLC12A4;TIE1;PRRX2;HIP1R;MCOLN2;NELL2;ALDH8A1;ZNF610;MDGA1;PTPN5;EPHB6;RASSF2;ZNF729;ZNF728;OXER1;KIF21B;EPHA4;PAQR9;EPHA7;PAQR6;ST6GAL1;EPHA6;ENTPD3;RSAD2;C22ORF42;ANK1;FNDC5;SFRP4;ZNF718;PPP1R3C;ZNF714;TAGLN3;EPHA1;PLEKHD1;PCDH10;FOXG1;PIK3R3;CD1C;PCDH19;EVPL;PCDH17;PIK3R5;PGBD1;RAB11FIP1;PGBD5;PCBP4;ARSJ;CD19;MICAL1;TSPAN5;TSPAN2;HIVEP2;RIMKLA;SCN3B;HMGCLL1;SCN3A;TSPAN1;TMEM86A;PCDH20;ST8SIA3;DCLK3;PRG2;DCLK2;HSPA12A;DCLK1;ACER2;TH;PPP1R1C;PPP1R1B;WNK3;COL9A1;ID4;PAEP;ANKRD18B;RGL3;GLIPR1L2;RCOR2;SHISAL2B;VSX1;CCNJL;PCSK2;PTPRT;BARHL2;PCSK1;PPP1R17;PTPRR;PTPRS;TMEM151B;PTPRN;PTPRK;PTPRH;CHRDL1;CTSS;EDA2R;GNGT1;SPTLC3;CTSK;STBD1;ENC1;CD38;GRIPAP1;LYNX1;MME;ANO8;SORCS1;RGMB;ANO3;RGMA;BANK1;STK40;POPDC3;PNCK;SATB1;GREB1L;NEDD9;CRIP3;SERTAD4;STAMBPL1;CAMK2N1;CREG2;PLEKHG4B;GPC2;PAK6;PAK3;GPC6;MICB;RFTN2;CD74;NPM2;GCH1;MOG;AKR1C1;CAVIN3;AKR1C2;KLK10;XG;XK;KIF26A;LOC646588;NEDD4;FHOD3;MIDN;RTL9;KLHL34;KNDC1;KLHL35;RTL5;CLGN;NPPC;KIF5A;SCN9A;GGT1;SH3GL2;CCDC160;SLC30A2;OSR1;CYBB;PRLR;PDGFRL;OSCAR;DPEP1;CCDC150;VCL;RTN2;NDRG4;NXPH2;SLC1A1;SLC1A2;FUT1;RASGRP1;FUT4;HCAR2;WNT6;BRINP2;FUT9;TAC3;NXPH1;TAC1;WNT3;ZFHX3;VDR;CCDC136;SLC52A1;ISG15;KLHL24;CALHM5;PHOX2B;CALHM6;INHBE;PHOX2A;CNRIP1;MAST2;CHD7;MAST1;ATP2A3;LAMC2;TMEM191B;CALB2;ZNF385B;ZNF385D;A4GALT;PLA2G4F;PLA2G4D;DDX58;ARHGEF16;ARHGEF19;UBE2QL1;SSTR2;MMP9;CCNA1;TBC1D1;VGF;CDHR1;IRF8;ATG4A;IRF5;SCN4A;ZP3;INA;CREB5;DBX1;CYGB;ATOH7;PDLIM1;PRTG;CLN3;RAB40A;DCDC2C;EPS8L2;CCDC184;CHGA;GALNT3;EGF;MX2;MX1;IRGM;FAM131C;BCL6B;FAM131B;ASB9;CPVL;ZNF177;EHF;MYT1L;TMEM200C;STMN4;UPK3BL1;ABCA12;DCAF4;SOX21;GLDN;GPR173;RNF112;GPR176;GNAT3;FDXR;PIP4K2A;BVES;ANKS1B;UNC13B;UNC13C;ZNF160;SOX11;SYTL5;SOX10;SYTL2;ABCA10;RNF125;ANOS1;ACOT1;PRR15;SPIN2A;RNF122;SYCP2L;NEDD4L;ABO;POU5F1B;CRACR2A;S100A16;NKX2-1;S100A12;S100A14;S100A11;WNT10A;FZD5;FZD8;SLC16A10;FHDC1;A1CF;TMEM196;ST18;CPEB1;PNOC;CYP1A1;TNFSF9;PLCH1;GALNTL6;PLCH2;ODAPH;RET;SERPINA1;TINAGL1;CYB561D1;PRSS22;PRSS23;VSIG10L;GLI2;RNF157;TRIM9;TRIM6;CSRP2;CSRP1;IMPA2;TMSB4X;MRC1;ANXA8;EMB;GPR139;SERPINB3;SERPINB2;FCRL3;TESC;SLC2A12;PRSS16;SERPINB9;SERPINB7;PRSS12;TMEM179;PAX8;TAL2;PAX7;PAX9;HCLS1;RGR;ZNF597;RNF165;FAM71F1;PLPPR1;ANKRD55;FIGN;SBSN;TMEM163;MIPOL1;GPR153;TMEM169;CHRNG;CHN2;CHN1;ANKRD53;GCNT2;DTD1;RNF130;RPRM;AOC3;AOC2;TTC9B;TYW1B;FMO5;POU4F2;SULF2;GPR141;AGBL4;TMEM159;VEPH1;SLCO4C1;GPR149;FILIP1;ZNF578;CCL28;PLCD1;SLC28A3;SEMA5A;SEMA5B;ATP8A2;DACH2;SERTM2;CDH8;CDH7;FAM107B;PYCARD;CDH3;CDH1;MAEL;MACROD2;GYG2;STK32A;STK32B;TECTA;SEMA6B;ZNF561;ZNF560;ANKRD44;C1ORF116;CACNB3;ZFP41;ZFP42;ANKRD40;ERP27;DGKK;PHLDB3;CLEC4F;DGKI;DGKH;LSMEM2;SEMA7A;NOTCH1;C3ORF70;C1ORF54;VTCN1;PHF21B;NEUROD1;NEUROD4;RAD51AP2;MUSTN1;ANKRD10;NDN;UGT3A1;NDP;SLC15A4;ANKRD34B;ESRRA;ANKRD34A;ATP8B4;ANKRD27;SLC37A1;ANKRD24;ATP8B2;ADAP1;TRMT9B;CDK6;ITGA11;MAFF;ZNF534;ALK;LMBR1L;BNC2;BNC1;SYCP1;ADRA1D;TREM2;LSP1;DUSP15;DUSP16;TREM1;SGCD;PSD2;PSD3;DNMT3B;SGCG;GPX2;COL25A1;DUSP26;ADRA2B;INMT;PTBP2;METTL24;ESRP1;ANG;PKHD1L1;DAGLB;CNGB1;VSTM2B;GLS2;SEMA3D;NDNF;JAKMIP1;C1ORF94;CACNG6;CACNG7;CACNG3;IRX1;IRX2;RNF24;KCNJ12;KCNIP3;KCNJ15;SGCZ;KLF8;MGAT4C;SVOPL;NFASC;NIN;CLEC2B;IMPDH1;MGAT4A;INSM2;INSM1;RHEBL1;OXTR;VIPR2;ACSM3;HPSE2;SOGA3;ANTXR2;SOX2;EDNRB;SOX1;ZNF608;SOX8;ZNF600;EYS;SOX5;VCX3B;VCX3A;SP110;MUCL3;EBF1;C10ORF55;OVOL1;ARC;PAPPA;COL8A1;CD101;LLGL2;PTGES;IGSF5;IGSF3;MAOB;TSHZ3;MAOA;EBI3;TMTC2;TMTC1;TRMT2B;KLK8;KLK6;NHLH2;CYP4X1;NUAK2;OTOG;NAALAD2;OTOF;GPM6B;ZRSR2;CARMIL2;PTPRN2;AMMECR1;DDIT4L;RAB39B;IFNLR1;NMI;ZWINT;GADD45G;CCDC88B;PARP10;CYP27C1;STAR;AKR1B15;CCDC88C;PDE3A;TMCC2;ITM2A;INKA2;RTL8B;INKA1;CLIC5;HILPDA;KRT23;BICDL2;GLIPR2;PRMT8;INSRR;TFE3;AMPD3;RHOD;RAB33A;CCKBR;MPPED1;TNNT1;NME8;TNNT3;FAM20C;AVP;MAPT;RHOV;SPRR3;PAPLN;TRAK1;PTCHD1;NCR3LG1;NPY;PTCHD4;TBL1X;ARNT2;CGREF1;GDF15;ZDHHC11B;KRT19;TPPP3;KRT17;GHRH;KRT14;STAC2;FAS;NEUROG1;CDK5R2;TJP2;GALNT14;STEAP4;PRAG1;NRK;NPY2R;CIB2;ESPN;ARHGAP42;SIRPA;KRT6A;PDIA2;DSCAM;APLP1;KRT72;COL4A4;CMPK2;SCG3;LMX1B;STEAP2;H6PD;CTTNBP2;DTX1;ARHGAP17;CPLX2;DTX4;LTBP1;ZFP36L1;ARHGAP22;DPP4;ALDH3B2;ASIC4;STAP2;ASIC1;MARK1;ACBD7;RAP1GAP2;DNAJC12;ARHGAP28;TDRD6;ARHGAP25;LIN28B;PLCXD3;DLG2;LIN28A;NR4A3;TP53I3;ATG16L2;JMY;TMEM119;OR2A7;RADIL;TGFBI;ULBP1;DOCK4;DOCK3;HSPB8;PCDHGB2;PDE3B;ELAVL4;SLC2A1;SLC2A4;ELAVL2;ELAVL3;TMEM100;UPK1B;C20ORF204;CYP4V2;BDKRB2;PDE4B;PDE4A;PCDHGA8;PCDHGA7;PCDHGA6;PCDHGA5;RASA4B;USP49;PCDHGA4;PCDHGA3;PCDHGA2;USP44;ARAP2;ARAP3;CTPS2;TGFBR3;AGAP9;HPDL;GCSAML;PCDHGB1;DOCK2;HCN4;SLFN5;KRT80;RGS16;PALM3;PON1;LCAT;USP18;NCALD;DLL3;DLL4;PRRG1;REPS2;NRIP3;RGS20;NCAM1;S1PR2;CMTM7;CMTM3;LGI4;PCDHGC4;B3GAT1;NAP1L3;ARID3A;ARID3B;ARID3C;MEIS3;DLK1;MEIS1;PIK3IP1;NEURL1;CXORF38;RGS10;SPRY2
Genes Down-Regulated In iSPNs Of 6 Mon HdhQ50 Vs HdhQ20 PMID32681824	55/78	0.795835651205272	0.9999977548837199	0	0	0.8422234616758003	0.19233232499492395	MTMR11;PLEKHB1;SETD7;LETM2;TRIM9;UBASH3B;OPA3;KPNA6;SRRM3;SPHK2;DCAKD;ACOT11;P3H4;BCAN;MED25;HEATR5A;WDFY2;HCN3;PFKFB3;RGS19;ATP10D;LEF1;ABHD8;ETFDH;LRP4;ZDHHC18;DNAJB5;DPH1;STK36;KISS1R;S1PR1;TBC1D16;WDTC1;ZFHX2;MIB2;KIAA0232;TM6SF1;SORBS3;LSM2;TMEM198;ABTB2;PAN2;FMNL1;SPSB1;TRPV6;ADCK1;PTPRA;WNK2;BCL2;CD9;PCDHB5;FAT3;ASB2;ZCCHC2;NECTIN1
Striatum RNA M43 Module (Ivory) PMID26900923	160/223	0.7967563890466632	0.9999977548837199	0	0	0.8939585313662426	0.20311301637249737	EXOC3L1;FAAH;TAMM41;DGKA;TMEM200C;GPATCH2;STMN2;STMN3;CCER2;MSI1;ENO4;GALNT10;POFUT2;POF1B;RUSC2;RUSC1;TEPP;ENPP3;ACAD11;PDK2;TBC1D22B;PHYH;ACOT7;MIGA2;ALG2;AP1B1;ACSL5;MAPK8IP2;VWA5B2;CGRRF1;MOB3A;SLC5A6;GPR162;PPP1R3F;CLIP2;SELENON;TEP1;FAM185A;FEZ2;MAPKAPK2;HHIPL1;ULK1;LMX1B;ABCG4;LY6E;SLC27A4;NDRG3;PKDCC;TMEM63B;SLC45A1;CEND1;CD99L2;TRMT2B;TNFRSF11A;EFNA5;COX7A1;KLC4;RAD51AP2;DEAF1;SMYD2;TBC1D13;ATG7;SLC19A2;TRPM4;ZBTB7C;HEXIM2;GGT7;SLC10A7;XRCC2;FUCA2;SLC35E3;FZD9;HPS6;TRAPPC9;C12ORF75;EEF2;TDRD3;UBLCP1;GKAP1;LZTR1;SERGEF;ZBTB8B;LMBR1L;CXCL6;ACADVL;CDKN1B;FASTKD1;WDR41;C1ORF174;SLC2A6;CLYBL;LARP1B;CXCL5;NKPD1;ANKRD9;PPP3CC;TRIM3;SCRN2;TAGAP;GPR137;POLL;ANXA9;ZNF367;YWHAG;PSTK;CHPF2;PRSS16;AEN;SYP;ANO4;TUBB2B;TUBB2A;DNAJC4;GFOD2;RARA;LANCL2;ATG4A;RHOV;ACOX3;ST6GALNAC4;PAOX;SNAP47;CLEC2L;SRC;TUFT1;ASB13;MOSPD1;GLRX;PSMB10;GNAI2;ASB16;TTN;APOL4;CACNG7;ARVCF;TMEM202;STAMBPL1;HAUS8;PDSS2;APBB1;APOL3;APOL2;CEACAM16;TXNRD2;GINS3;LIMK2;NICN1;NAP1L4;LETM1;NUDT22;MYO1C;TNIP1;PRKRA;POLR3C;FKBP1B;TCEA2;CCDC65;TBKBP1;BCOR;RHEBL1
Genes Up-Regulated In CAG Length-Dependent Genes In 6 Mon Mouse Cortex PMID26900923	579/796	0.7970212790096479	0.9999977548837199	0	0	0.937974017246809	0.2128018249536092	TMEM200C;WDR83;MRGPRE;RPL8;SLC4A3;PTPDC1;SMC2;LIPE;RNF112;SAMD14;DPYSL4;MSANTD2;NDST3;DIP2A;NKX2-8;ACOT7;RNASE4;SCRIB;RFX1;EML1;TMEM80;RUFY1;NISCH;NUP93;RNF123;BIN2;TFR2;FEZ2;ACOT2;ACOT1;PRKCQ;SKAP2;LIPT2;NYAP1;AIRE;TPRG1L;AGAP1;ABCB8;AGAP4;ADAMTS10;RIC8A;FAM124A;RNF215;AFMID;BLOC1S3;S100A13;RSU1;GATD3A;NHEJ1;GSTM4;ABCA2;PHC1;SNAPIN;WDR59;RDX;ABCA7;ABCA8;CGN;C12ORF75;L1CAM;PRRC2A;MOV10;GJB1;ATG2A;CDK10;LAD1;PIGO;DENND1A;PHF1;EFCAB5;SNX11;PFAS;LETM2;MED12;ING4;GPR137;RNF151;ANXA9;ZNF488;C16ORF74;GPRASP2;LEFTY1;LRRC45;ACTL6B;SSR4;EXOC7;SIRT7;TMC6;FAHD2A;SIRT2;TMC3;TOMM40L;FAHD2B;SERPINB6;APBB1IP;TMEM177;COL2A1;FAM234A;DPYD;HCLS1;ERGIC3;SLC18B1;PAFAH1B3;GRN;PKN3;PLPPR3;COL11A1;MIEF2;SNX32;CENPB;RNF135;GGA1;APOL4;CARNS1;C16ORF90;IL12RB1;LEFTY2;SRSF11;APOL3;APOL2;RPRM;CENPT;P2RY13;ZNF341;STAT1;NDE1;NR1H2;SCTR;LAPTM5;ZNF76;FMO1;SNX22;DHRS1;WT1;SNX15;LPCAT2;MSRB2;PKN1;NOTUM;CCT8L2;SLC27A1;DGKA;SAT2;KIAA0895L;APEH;FGF1;FBXO22;NRBP2;CDH2;GRB14;POFUT1;FCGRT;STK16;CLEC5A;CEP250;NUDT17;ZNF689;SLC26A11;MAF1;MAP3K4;GTF2I;RNF43;SEMA6C;RPS5;CEP131;FRMD4B;ENKUR;ATXN2L;VMAC;MAG;ANAPC5;SRSF5;ANAPC2;CSF1R;BEAN1;LRRC57;MINDY1;GSTT1;RASAL1;FOXO4;KRBA1;FBXO41;PHF21A;KLC4;ZFP57;DSEL;STK38;SAFB2;IP6K1;SRGAP2;COL28A1;TIA1;ANKRD27;ANKRD24;FUS;CCDC13;FUZ;FANCC;EEF2;UCKL1;P4HA3;NFE2L3;PLXNB3;SPIRE2;PLEKHM2;NACAD;CCDC22;XAF1;MYD88;CALCOCO1;ITGAM;ONECUT2;AKAP8L;FHL1;POMT1;C15ORF61;CELF4;TREM2;ECE2;DUSP15;ADAMTS2;ARL5C;SPR;SGCB;SNRNP70;ACP6;RNPEP;EMILIN2;ZNF524;EVI5L;SMIM10;NEO1;SLC13A1;PLEKHG1;REXO1;CHUK;C1ORF162;NEMP2;PCCB;ITGA8;ZNF513;LCP1;GTF3C1;CX3CR1;GTF3C2;CATSPER3;GTF3C5;ATP10D;NOD1;SLC25A27;MSTO1;POLR2A;RAB24;SLITRK6;TNNI1;E2F2;FSD1;FCGR1A;CNNM3;FCGR1B;ALOXE3;CCDC71;TXNRD2;PCDH8;HIP1R;CDC42BPB;P2RX7;NAGK;EVI2A;POLR3A;KCP;VPS35L;DMGDH;PANK4;FAAH;WDSUB1;HHIP;RGSL1;PLEKHB1;TONSL;DIXDC1;KEAP1;ZDHHC1;DHX57;GOLGA1;LONP1;TNS3;ARL10;SLC34A3;ARSA;TMEM88B;CMC4;ARRDC1;SFMBT2;SLC6A15;FLT3LG;EBF4;VWA5B2;CPT1C;MAPK8IP2;MIF4GD;CYP27A1;MTCP1;CTXN2;PLPP2;TELO2;L3MBTL3;AARS2;SLC45A3;TBC1D9B;SMIM4;PCDH10;FBF1;TMTC2;PCDH17;NEU4;GNG10;PCBP4;ERI2;VPS8;SCAP;APOD;ASL;SCN3B;RIMKLB;ARSB;NTSR1;SMIM10L2B;SMIM10L2A;CARMIL3;INTS1;ZFR2;DCLK2;NMBR;SMARCA1;GNG12;HARS2;GNG11;OCEL1;PARP12;MED13L;SPART;ANLN;ECHDC2;INTS4;ADCK5;TMCC3;LRRN1;TMCC2;CORO7;RGL2;CC2D1A;FBXL6;SUGP1;CLIC5;ZCCHC12;ACY3;FKBP15;GPAA1;SLC44A2;NKAP;MRPS10;OTUD7B;ZCCHC18;CTSS;EDA2R;SCML4;QSOX1;CTSF;KIF1A;ACADS;MAP4K1;VAV3;ZCCHC24;SREBF1;MAP4K2;PCYT1B;IZUMO4;PARP4;PRPF40B;TYK2;COMMD7;AP3B2;IL17RB;PALD1;ZDHHC14;DUS2;PITPNM1;PACS2;CLDN14;RPUSD3;ARHGEF1;FAM193B;KPTN;MPND;SGK2;PDZRN4;SDCCAG8;PRKN;C1QA;SELPLG;CCDC105;TMPRSS5;STX16;TUBD1;AIF1;PTS;GNAI2;NT5C;HSF1;CTNNA1;KISS1R;GPC5;EMC9;GDF10;CGREF1;NFYA;DMRT2;CRYBB1;MIB2;PNMA3;KLHL4;FAH;ATAT1;KLHL5;TCEA2;TACC2;MEGF8;RAB9B;TJP2;CD82;PCDH11Y;CRTC1;FOLH1B;PCDH11X;ARHGDIG;NRL;KNDC1;RDM1;TMEM144;FBL;CAPN3;ENPP6;SBF2;RAG1;ZGPAT;MIGA2;ATG9B;ATG9A;MATK;TSC2;WRNIP1;SELENON;FOLH1;ADAM15;CARD19;DENND6B;GEMIN7;CARS2;ABCG4;EMID1;RTN2;TEDC1;ZCCHC7;UBA7;HTRA3;NPR2;KLHL17;LTBP4;HTRA2;PLD4;BHLHE22;FUT2;PLD1;CSF2RA;INAVA;ADGRG2;SHARPIN;GRK4;CDH20;CASKIN2;COBLL1;VILL;DMAP1;VARS2;WNT3;PDZD7;EEFSEC;CYP2J2;CBX7;TGFB2;TFAP2D;CNTN6;CNOT10;ARHGAP24;COQ6;ARHGAP23;ATG16L2;COL5A3;TMEM119;CNTN2;RADIL;SKIV2L;CLASRP;IL7R;FGF10;ABCD4;DOCK6;ACADVL;DOCK9;MAST1;PDE3B;CHD5;SLC2A5;ELAVL3;SEC61A2;DTWD2;FYCO1;ZC3H7B;MLST8;MAN2C1;USP30;ARHGEF10;USP48;OLIG1;OLIG2;SHROOM1;SSTR1;PCDHGA9;RBL2;AIM2;AGAP6;AGAP5;CHDH;PEX6;COL6A2;IRF7;ZMYND11;CUEDC1;HCN3;DDC;GALT;BCL2A1;HPGD;RGS13;WIZ;PKD1L3;SPG7;PPOX;SAMHD1;ATAD2B;BICRA;GNA15;PABPN1;PCED1A;SAP30L;PRRG1;SLIT1;GNG8;NCAM1;GALNT4;TAF15;CMTM3;LIMK2;B3GAT1;HAGHL;C14ORF132;LRWD1;PPP2R3A;S100B;IRGM;CLCN7;NEURL4;SPATA32;TNIP2;NEURL1;RPS6KB2;TBKBP1;VIM
Genes Up-Regulated In HD Markers In Human Caudate Nucleus (HG-U133A) E-AFMX-6	136/190	0.7973153483524963	0.9999977548837199	0	0	0.8866037754926643	0.2008201963674704	MAML2;GALNT15;GOLIM4;LTN1;MSI2;ANTXR2;CFAP300;F11R;IKZF2;ETS1;FAM107B;ARHGAP42;SALL1;PPP4R2;RASSF4;RNF19A;PHYHD1;AP1S2;PDK4;BBX;SLC16A9;FAM81B;IL6R;CDK5RAP2;ARRDC4;COL27A1;ANKRD44;ARRDC3;C1ORF87;LIFR;SYTL4;GABRG1;FRMD6;SFRP2;CRISPLD1;DAAM1;LIX1;CD109;KAT6A;RFX4;ODF3B;RELL1;ZNF678;SPATA18;SQSTM1;KCTD15;FKBP5;IQCA1;ARHGEF26;USP53;OMA1;LPP;CFAP126;NPAS3;ITPRIPL2;SOCS3;ZMAT1;PRDM16;MAP3K20;NPHP3;SLC14A1;TGFB2;NEBL;CFAP70;CYBRD1;IRF2BP2;RASSF8;SMAD9;KLHL24;CP;ELL2;QKI;GFAP;VANGL2;GNB4;RNF182;TMCC3;DYNLRB2;EFHB;BMPR1B;DOCK5;SLC44A1;DOCK9;SOWAHC;HSPB8;MS4A7;ARRB1;STON2;ARHGAP5;DNALI1;NADK2;TRPS1;BOC;ITGB8;PHACTR2;SPX;CD36;CFAP43;CGNL1;GRAMD2B;DTX3L;IFNGR1;ANO6;IL17RD;PTGR2;TGFBR3;KAT2B;BDH2;LATS2;IGDCC4;B3GNT5;PMP2;CAPS2;RBMS3;TRIM56;YAP1;CRB1;ACSS3;DNAH5;SYNPO2;PAPLN;FIGN;LRP2;SGMS2;SLC7A2;RNF135;ABI3BP;TP53INP1;GBP1;RFTN2;PTPN13;HIPK2;KLF6;KLHL5;NFIB;CAPS
Expression In Quadriceps Muscle Of Clcn1 Null Myotonic Dystrophy Mice (MOE430B Array) GSE14691	99/139	0.7978640217617635	0.9999977548837199	0	0	0.8714480223296345	0.1967878607123235	TTF2;ALDH1L2;CCDC28B;ARHGAP44;ZDBF2;C3ORF18;CDH4;DEPTOR;RPS6KA5;MYOZ3;TNS1;UNC13C;PRKAB2;RBFOX1;ENTPD4;MAMSTR;CACNA2D1;TMEM126B;TMEM161A;GLO1;DCUN1D2;PIK3R1;ACTR3B;TTBK2;SOCS2;TMEM25;ACTR3C;KIF3C;GPIHBP1;MFAP3L;ZNF266;OSBPL6;WDR59;ARPP21;FZD5;NETO2;NBDY;KY;NMRAL1;C1ORF100;TMEM232;CDK7;DLG1;LSM6;PHF14;NMT2;AVEN;ABCD2;RNF11;SFT2D3;MAST4;PODXL2;PRSS23;PRKAG3;MYOM3;JPH2;C16ORF72;BCL7A;HJV;SGCG;APPL1;KRT222;MYBPC1;DUSP3;ITGA4;MSS51;GCHFR;LMBRD1;DDAH1;TFDP2;TMSB15A;MTF1;TMSB15B;MPPED2;NAT8L;PPP1R12C;PAOX;SDCCAG8;MVP;CAMK2A;NTN4;SBSN;AGPAT2;PPP2CA;KIAA0513;EGFLAM;E2F3;FSD2;PCNT;TAF9B;ZNF467;EYA4;CASTOR3;NEURL2;CASTOR2;KLHL8;MSRB3;KIAA1958;SSBP2
Genes Up-Regulated In HD Markers In hESCs GSE34201	192/267	0.7979321936080065	0.9999977548837199	0	0	0.9009810907097835	0.20337995323286806	MAP10;ZNF177;CCDC167;FHOD3;KCNG1;TAMM41;PROS1;PLEKHB1;TBC1D3C;C1ORF74;OLFML2A;SOGA1;HS6ST2;AMOT;CDH6;RDM1;ZXDA;CHCHD2;SESN3;IGFLR1;WWC3;PLS3;PTGFRN;SOX9;SLC16A9;CCDC92;SPA17;IER5;ZNF564;IL13RA1;GAMT;EPHA4;ZNF285;SPINK2;C11ORF80;ARRDC3;DHDH;EPDR1;EML1;PHKA2;THNSL2;RPP25L;BCR;MYL4;SHTN1;TMEM256;ZNF839;IFI27;TMEM79;SCG5;UPRT;PRKD1;TAGLN3;GEMIN8;ZNF433;ACOT4;PTGES;TSPYL5;IQCA1;TEDC1;DLX5;FIGNL2;CD99L2;FBLN1;GATA3;VTCN1;PLA2G7;LIN7B;ADGRG1;DHX32;FLRT3;CLTCL1;ZNF823;NLRP2;CHST13;BMF;CCDC32;ZNF667;NLRP1;CDK19;FZD3;OPN3;FZD5;LRRN3;APOBEC3H;BCDIN3D;KLHL22;TDRD7;NR2F2;SMAD6;ZFHX4;LARP6;BFSP1;BMP1;PUDP;TMEM99;ZNF814;RLN2;CDK10;RGL1;PRR36;SDK2;BEX5;GSDME;DET1;BTG2;PPP1R17;DAGLA;SH3KBP1;CHD7;TMEM51;SYNE4;MYOM2;SERP2;ZNF280D;GRM3;IFT52;ARMH4;C6ORF226;ZNF280C;RSPO3;AOX1;ANXA9;EVI5L;ZNF385D;CC2D2A;ZNF763;BCAS4;MYBPC2;TNFRSF19;SPIDR;MRPL43;PJA1;HCK;IQCK;RAD51C;AIM2;TST;TMSB15A;TMSB15B;CAT;RARB;PXYLP1;DNASE1L1;RNF165;NLGN3;RNASEL;ZNF471;GRP;LOC389895;ZNF518B;CCM2L;MOSPD2;NCALD;ENOX2;TCEAL7;RXRA;TMEM169;ALOX5;HSF2;TCEAL2;ZNF627;PRRG1;GPC3;NHS;REPS2;E2F2;TBL1X;AAMDC;SAMD3;SRSF12;ZNF585A;ARNT2;NLGN4X;NOS2;IRX3;MX2;AKR1C2;C14ORF132;PTPN13;GRHL2;DHRS4;LRRC20;SVOPL;ACTC1;TMLHE;QPCT;ASB9;RBM41;CTNNB1;BNIPL;CBLN1
Expression In Retina Of 3 Wk R7E Spinocerebellar Ataxia 7 Mice GSE3634	60/85	0.7982669775098514	0.9999977548837199	0	0	0.8452471482889734	0.19044447694479946	ACADVL;BTG2;TOR2A;DCAF4L1;PIGO;ANKRD33;DCAF4L2;PIGP;LIMD1;TM7SF3;DCAF4;ING1;RGS4;CALB1;HMGN5;SLK;DPYSL4;PTER;BASP1;FLAD1;OPN1LW;RSAD2;ENTPD4;ELOVL2;EML3;LENEP;BTC;CCKBR;OPN1MW;PPA1;GRWD1;PPEF2;MGLL;CNGB1;CRX;CEND1;FAAP20;SLC9A3R2;GUCD1;TP53INP2;SPOCK1;MBP;CNNM2;MPP4;NFYA;PCP4L1;ERAP1;KCNIP4;GP2;TDRD7;DERA;IMPDH1;LHX2;AKR1B15;MAB21L1;OPN1MW2;GNB3;UNC119;ALDH8A1;APBA2
Up-regulated Genes In Corrected iPSCs Vs HD iPSCs GSE93767	240/333	0.801997206638236	0.9999977548837199	0	0	0.9080507685348612	0.20036154202273834	CDA;PATJ;HDAC11;TESK2;ABAT;ZDHHC1;NUDT6;SYNPR;AS3MT;OPHN1;TEPP;GOLGA1;DIP2A;PTGDS;TMEM8B;PAQR6;UNC5A;CACNA2D1;ZFP2;RFX2;ACSL5;RNASE4;UNC93A;TMEM170B;SULT2B1;BCAN;PPP1R3F;SNORC;KATNAL2;CLPSL2;CYP2E1;MGARP;OBSL1;FREM2;NGEF;MAOB;C9ORF72;ZNF25;NHLH2;C5;MRNIP;RDH16;HBQ1;CDK18;PRELID2;APOBEC3F;COL24A1;KIR2DS1;PMM1;ZFR2;CENPVL1;TYSND1;HSPA12A;TYMSOS;CREBRF;HRC;SSPN;TMCC2;ACVRL1;ZCCHC12;BTG2;CDKN1A;ODF3L2;MOGAT1;ASGR1;SHD;MEDAG;SLC22A18;CTSH;CTBS;GARNL3;LRRCC1;ZNF483;MST1;TEX11;TMEM42;ZDHHC11;PTGR1;TMEM175;HCK;MMP11;CEACAM1;RIPPLY3;ALDH5A1;CDC42EP5;ANGPTL4;RCCD1;FOXC2;WAS;PRICKLE3;NTF4;AMN1;TMEM68;C22ORF23;HS1BP3;PABPC1L2B;PABPC1L2A;CYP2F1;MICB;FARP2;AOC2;GDF15;IL10RB;IGIP;AKR1C2;NMNAT3;SULF1;DHRS2;KLK10;KBTBD3;SH3RF3;NUDT7;VEPH1;C16ORF86;IL17C;SLC27A1;AMY2A;AMY2B;DGKA;FAM107A;GUCA1B;LOXL4;ZBTB20;RDM1;TUBB8;TMEM266;CYSRT1;GOLGA6L6;KIAA0895;LEPR;MEIOB;NUDT18;ZNF688;PAMR1;PHLDA1;SLC16A3;FBXW12;PHYH;SCARA3;SPINK2;SPINK1;FBXW8;SLX1B;APLP1;ATP1B2;NCCRP1;LEMD1;OSCAR;SLC9B2;SCNN1D;RAB37;MFNG;MSH5;SLCO2A1;CERCAM;PRTN3;KANK4;C11ORF96;ARL3;CCDC146;TMEM31;KRCC1;CPLX4;SPATA7;SYCE2;ADGRG1;CYP11A1;MAP3K20;UGT3A1;NPTX1;IP6K3;SOCS4;CEP112;OPN3;FAM229B;ESRRG;SMAD6;TDRD5;ACSF2;EFNA1;PTPRE;GOLGA6C;RADIL;SLC48A1;CNTNAP1;USP32;CELF5;TCIRG1;DHTKD1;PIP5KL1;GRM8;CNGA1;DACT3;EFHD1;INSL3;ADAMTS7;ABCC8;ARHGEF17;SMIM19;PPP2R5C;TENT5A;TRAPPC6A;ZNF519;CCDC191;LTB;RBKS;C2ORF68;MVP;NDNF;NOD1;PKD1L2;PTH2;HDAC7;IL1RL1;SLITRK2;RAB26;GNG7;PCED1A;C19ORF73;IL21R;FSD2;TNNI3;KCNJ2;MAPK4;BEND6;HES4;LINGO2;SLC12A5;KCNIP1;AHNAK2;CTCFL;TM6SF2;NIN;MGAT4A;SPAG1;NPIPB8;PTPN5;PPIL6;PTPN3;SLC25A35
Genes Changed In The Heart Of Dox Treated FRDAkd Mice After 4 Wk Rescue Vs WT Mice GSE98790	37/53	0.8022499541139261	0.9999977548837199	0	0	0.8145718934309538	0.1794787439090071	ACY3;FLT1;AKAP7;TREM2;SRL;CENPA;AQP1;GHR;SCUBE2;GUCD1;HAUS8;POFUT1;NACC2;LDHD;TBC1D10C;FLVCR2;ANO10;CD300LD;CD300LF;COG6;KCNIP2;SLC11A1;GALNT1;NME5;GCHFR;CLEC4D;FAM234A;TNNT1;CLEC6A;ULK2;FAM76A;SCN4B;HCN2;KANK3;SIDT2;LGMN;LRP11
Genes Associated With Decreased H3K27ac Signals In HD Patients Vs Control PMID30811995	42/60	0.8024598233102804	0.9999977548837199	0	0	0.8218725982187259	0.18087237073121137	LIN54;CPB2;NLGN1;CLIC3;OTUD7A;STMN4;TMEM31;BMI1;SHF;EFNB2;PCNX4;GRIN2A;NUDCD2;LRRTM3;UBB;GNG7;OCSTAMP;SMYD2;SLC16A7;LPXN;HIVEP2;TXNL4A;FBXO7;YWHAG;NLGN4X;BCL11B;DTNB;ZNF382;METRN;DMRT2;ARRDC3;ZBTB10;SOX11;POU3F3;BACE1;CDK6;NR4A3;KLHL6;CNTN2;GLCCI1;TAB1;TNFRSF21
HD-specific Set Of Genes (Cluster 4) PMID28499347	52/74	0.8048270593052398	0.9999977548837199	0	0	0.8324696476162274	0.18075235127435801	SLC35B3;RNF10;WFIKKN1;C4BPB;ABCA12;PEPD;DCAF1;FYCO1;MED13;ACADL;LAMP3;FAM110B;EPSTI1;RIMBP3C;DENND5A;LRRFIP2;SBF1;SPTAN1;RIMBP3B;ARHGEF11;TOP3B;STRADB;ARMC9;UBE4B;ARAP1;MED23;ARMCX2;HEATR5B;NFX1;DAGLB;DEPDC5;SGK2;OPTN;PLEC;RNF31;VAC14;VPS8;SH3BP4;STAT5B;ZRSR2;TTC13;TUBE1;TYW1B;KCNRG;ELL3;LRPPRC;NEURL4;RIMBP3;CEBPZ;ZNF777;PI4KB;RBM43
Up-regulated Genes Overlapping Between PRC2 KO At 6 Mon And HD Human Patients PMID27526204	27/39	0.8054827242116572	0.9999977548837199	0	0	0.792629225662218	0.17145642093362365	FOXA1;SIX1;PYGL;HOXD11;HOXD10;HOXC10;HOXA10;HOXA9;ZIC2;SIX2;NKX2-5;PITX2;HOXC8;PITX1;HOXA5;MNX1;S100A10;TMEM30B;CYBRD1;POU4F2;SFRP2;SLCO4A1;HAND2;LHX1;TLX1;LMX1B;HOXD9
Genes Changed In The Cortex Of zQ175 Neo- Mice Vs WT GSE123657	751/1031	0.8058028661180594	0.9999977548837199	0	0	0.9423900100754129	0.20347722218106698	MAPKBP1;ZNF296;FRMPD3;LOC728392;TMEM97;MRGPRE;TMEM91;C9ORF50;PTPDC1;BACH2;FGFRL1;GLDN;GPATCH8;CRHBP;KRTCAP3;HTR6;SAMD14;DPYSL5;PPP4R4;LIPG;BBX;CKMT1B;GNAT1;CHGB;IER3;STARD4;TRIQK;PRKCB;STARD8;PRKCE;CLEC11A;CACNA2D3;PRKCA;SOX11;MYL4;RUFY1;RBP4;PRKAR1B;TFR2;HECW2;PSME1;TYRO3;PADI2;SPARCL1;PRKD1;ATF6;NGEF;TSPYL5;TPH2;TTYH1;TPRG1L;AGAP1;COPS7B;AGAP4;BAZ2B;PLA2G5;UGT8;ABR;FAM124A;SYNDIG1;GSG1L;ST3GAL5;PIP5K1B;PLCG1;VTI1B;NGFR;WNT10A;AFAP1L1;PLK5;ARPP21;MCAM;SNAI3;DNAH14;POU6F2;NR1D2;ABCA8;CYP4F8;FAT3;GPR27;NUDT4B;CDKN1A;GPR26;CDKN1B;KCNC1;MEI1;NCAN;DENND1A;DIS3L;BHLHE41;FMN1;LRRC32;PRSS23;AIFM3;HEY1;RSPO2;NEFL;SH3BGRL2;RSPO3;DLGAP1;NEFM;GPR139;DLGAP2;GPRASP2;MYBPC3;TCF19;TEAD4;ARG2;SPHK1;TESC;TNNC1;SLC39A10;TMC3;DUSP7;RNF168;TMEM37;CINP;MMP17;ITPKA;VAMP1;PLEKHO2;RNASEL;KCNA1;HTT;KCNA6;FSTL4;ATP6AP1L;GLRA1;NEURL1B;GLRA2;GPR153;SNX25;ABI3BP;CHN2;ADAM23;CHN1;GCNT4;SIAE;TP53I11;LDLR;SRSF11;RPRM;EVC2;LRRC26;HIPK4;GOLM1;KCNB1;CKMT1A;WNT7B;GPR55;ADAM33;RFLNB;DHRS3;AGMAT;HEYL;CASTOR3;CASTOR2;ETNK2;SMOC1;C4ORF3;RIMBP2;CCDC3;ANKRD63;CEP41;LGR6;SLC28A1;SEMA5A;CHRM3;SEMA5B;OLFML2B;RASL11B;DGKB;DGKA;CASC3;KIAA0895L;METRNL;CXCL14;SERTM1;MYLK3;LAMP5;NRBP2;FNTA;CDH2;SALL2;POFUT1;TNN;LEPR;SLC16A6;NUDT18;SLC16A8;LARGE1;ZNF324;FADS1;ANKRD13A;KCNH1;PCDHAC1;RAB2B;C11ORF87;LAG3;KCNH5;CEP135;FBXW7;FST;DIO2;DGKZ;FOXP2;LEMD1;MOB3B;OLFM1;DISP3;RBMXL1;SLC9A5;C1ORF115;KIAA1614;OBSCN;SLCO2A1;PKP1;ANAPC5;RAD54L2;NPTXR;SLC27A3;PPEF1;SEMA7A;KHDRBS3;FECH;MINDY1;TMEM121B;GPR88;ABHD1;ITPR1;GLT8D2;GPR83;FOXO4;NREP;SBNO1;ATXN7;BAG1;IGFBP7;THEM6;TPPP;IP6K1;NPTX2;SLC38A3;RAB6B;PLXNA4;ZBTB18;KCNF1;TMEM132C;ANKRD27;BDNF;FUS;ESRRB;SLC4A11;FUZ;PLXNB3;LRCH3;MAP3K14;TUBA8;ALK;MOXD1;SNAP25;ANKRD33B;EIF4E3;ONECUT2;RASGRF2;FHL1;FHL2;KIAA1671;HTR2A;DUSP18;MSLN;ADRA1B;ATRAID;TSPAN11;DUSP14;SYNE1;ADAMTS2;PSTPIP1;PTER;PSD2;PRADC1;ME1;PMEPA1;EMILIN2;UPP2;EMILIN1;ERC2;BOK;GRID2;TRPC6;CHUK;HMGCS1;TRPC4;ELAC1;SORD;CATSPERZ;KCNAB3;SPTB;C1QL3;ZFP90;EVC;POLR1B;ASPG;NOS1AP;CRH;DAGLB;GTF3C6;ZBTB46;ZBTB42;GLRX;TSPAN33;MRM1;VXN;EHBP1;SLC25A27;PTPRZ1;ABLIM3;POLR2A;SLITRK1;DNAJB5;RSBN1L;ATXN1L;SMIM30;ZNF502;CNNM3;ALOXE3;CACNG3;LINGO1;SEMA4A;KCNJ10;KCNJ9;KCNIP2;KCNJ12;NICN1;KCNIP3;CYP51A1;KIAA1549L;KCNJ18;CABLES2;APLN;DBNDD1;NELL1;KLF6;NAGK;EVI2A;SYT12;MAGIX;TRIM37;VIPAS39;MYO1H;CBLN4;CBLN2;TPT1;EIF3B;VPS35L;CPNE9;SLC23A3;TCERG1;SMARCB1;CPNE5;HHIP;RGSL1;DIXDC1;DNHD1;TXNDC11;ARR3;ERFE;NUDT4;RCBTB2;HERC5;VSIG2;FAM53C;KDR;PIEZO2;EPC1;FAM53B;SYNPO;SRRM2;PAQR9;COG8;SRRM4;SFMBT2;SLC6A15;COG3;GOLPH3L;CSNK1D;ACSL3;MFSD11;VWA5B1;PPP1R3C;RUBCNL;KCNQ5;TTLL11;RIN1;ZFPM2;CTXN1;KCTD15;KCTD16;L3MBTL1;ZNF324B;BEX2;NRN1;SLC45A3;TBC1D9B;BEX1;EPHA10;PCDH10;ZBTB1;CD99L2;TMTC1;C2CD4C;NLK;KALRN;NEU2;STRIP2;ANKH;PENK;SEC14L5;ARSI;SARAF;TSPAN5;OTOF;ASL;FAM43A;FAM43B;SCN3B;RIMKLB;ZBED5;ARSB;CARMIL1;EGR3;LRRN3;TMEM74B;FAM78A;TMEM50A;ST8SIA2;RANBP17;DCLK2;MICAL2;DDIT4L;DCLK1;PARP12;MED13L;ANLN;PEX5L;PPP1R1A;NDUFAF7;MYO5C;PPP1R1B;RANBP10;ECHDC2;PAF1;TMCC3;RGL3;TMCC2;DHX29;IGSF9B;RGL1;INKA2;RAB40AL;PCSK2;PTPRT;RYR1;PCSK1;TENM3;DOC2A;FASTKD1;TENM4;CITED2;SLC44A2;SUV39H1;ZFAND2A;DIRAS2;OTUD7B;PCSK9;KIF17;CTSS;CX3CL1;MEDAG;AKAP13;SIPA1L1;ENC1;RALGPS1;OR4D1;LYNX1;PCYT1B;PRMT8;IZUMO4;PARP4;SEBOX;GAB2;SORCS3;GFRA2;ANO3;IL17RA;CNKSR2;VWA8;CCKBR;NRN1L;MFGE8;PDZRN3;PNCK;SELPLG;SATB1;PRICKLE3;ALOX12B;ZDHHC22;GDPD5;NOL4;CAMKK2;TRAK2;TCEAL6;TCEAL5;NFIL3;CUX1;CAMK2N1;NPY;TCEAL1;GABRD;PAK5;CAP2;GABBR2;CA10;PLEKHA2;SORT1;CAVIN3;GAD1;SUSD2;FAM189A1;PNMA3;FAH;OTOP2;SH3RF3;PDP1;MAS1;RIT2;CSDC2;KCNS2;CAMK4;FKBP1B;STAC2;TCAP;C22ORF15;NARF;WWC1;FOLH1B;SIRPG;CIB2;PLB1;RGS4;NPPC;ARHGAP42;TBC1D31;PPME1;POGZ;BAALC;SIRPA;DENND5A;ENPP6;RGS8;PDE8B;SBF2;FAM81A;TMEM14A;RGS7;TMOD1;CHRNB2;NANOS1;GUCY1A1;POSTN;RALBP1;SLC30A3;TMOD3;ACOT11;KCTD1;STIMATE;UBE4B;CARTPT;IPCEF1;MID1;MID2;KCTD6;EEF1A1;FOLH1;GPD1;SCG5;ELMO2;GEMIN7;MASP1;NUPR1;SCG2;JCAD;ZCCHC8;C17ORF97;RTN1;NPR2;NPR3;PLD5;SLC1A2;FUT2;CPLX2;MCHR1;RASGRP1;PLCXD2;EFNB2;ADGRG2;BRINP1;SCUBE1;IRAK1;CDH20;TMEM128;DNAJC21;LONRF1;KLHDC10;CBX8;CAV2;CNTN6;VDR;SMURF1;PTCH2;TBCD;TRPV2;INHBA;DGAT2L6;ZFHX4;CALHM5;SYT7;TMEM231;SMAD7;QDPR;UEVLD;DIAPH1;NAT8;ATG16L2;TMEM117;NXF2B;CHMP2A;COL20A1;MAP6D1;FGF10;ABCD4;PCDHGB6;SOWAHB;DOCK9;MEGF11;SPO11;ATP2A3;ATP2A2;CHD2;DMKN;HAPLN4;SIRPB1;ELAVL3;SGSH;FYCO1;DBP;CA2;RASGEF1B;HJV;RASGEF1C;NAPRT;AOX1;GGACT;KLF10;PROSER2;ARHGEF10;USP48;HSDL1;PTGIS;RASA4B;DESI1;TWNK;UBE2QL1;CTPS2;TRNAU1AP;SSTR2;ACTA1;ALDH1A3;ARHGAP10;TBC1D2;AGAP6;AGAP5;RASA4;CHDH;MYOD1;CDHR3;CHI3L1;RBM20;MVD;NAT8L;ZMYND11;SCN4B;MYH7;DNAH1;LAMA2;DDX25;DNAH5;CAMK2A;RNF8;ETFDH;ASAP1;ATP1A2;HMGCR;PKD1L3;AGPAT4;ATAD2B;CIART;DDN;RASD2;NWD1;RAB40A;NXF2;ACVR1C;CLMP;RAB40B;SV2C;RASD1;GNG4;FAM120C;TGS1;MVB12B;SLIT1;RGS20;CHSY3;SLIT2;RGS22;NXF5;MAPK4;ZNF286A;LGI4;PCDHGC5;LIMK2;LGI2;OPRK1;ATP2B2;CCK;PPP2R3A;IRGM;MAPK12;HS3ST2;FAM155B;ADGRD1;CD4;MEIS1;TEF;PMP22;TBKBP1;PDE7B;R3HDM1;VIP;RBMX;SNTB2
Liver RNA M34 Module (Darkmagenta) PMID26900923	130/182	0.8061220486149243	0.9999977548837199	0	0	0.880065493246009	0.1896718232279747	MRE11;WIPF3;LTN1;TMEM94;JADE2;VIRMA;GALNT10;ALKBH8;RCBTB2;ATXN3L;HHAT;AMMECR1L;IPO9;FADS6;BBX;ENPP5;SBF2;TBC1D22A;VPS39;CDK5RAP2;PSKH1;EPM2A;GEN1;TLE3;SLC6A19;MORC4;DHDH;PRKCA;ANK3;MID2;TOM1L2;EML6;ADCY9;HHIPL1;MASP1;TLN2;CFAP97;OSBP2;CUL9;TMEM63A;INTU;MTMR9;THADA;LPP;TMEM241;ATXN3;KIF3B;VPS8;MPDZ;RAB11FIP5;SLC10A5;MGAM;ABCA5;CCDC15;FUCA2;PCIF1;HELZ;ABHD15;UEVLD;DIAPH1;SEPSECS;TBCK;PCDHGA12;APPBP2;PTPRA;GOLGB1;CORO7;TECPR1;PIGR;C17ORF75;DOCK4;MAST4;CCDC126;FBH1;DOCK8;CHM;C2ORF49;LIMD1;ADRA1A;CLINT1;AFF1;ADAMTSL1;RPTOR;CHMP1B;DDI2;NKIRAS2;PPP6R2;KIF13B;ARMH3;SPG11;DENND2D;SLC2A13;FAM219A;CKAP5;RBL2;SIKE1;SETBP1;RP2;EXOC4;SMCR8;PIGG;SFT2D2;DOCK1;GTF3C3;LRP1;POLDIP3;VPS4B;AMBRA1;RNF4;ENOX2;SNX29;MGAT5;PCED1B;PTK2B;SIAE;TRIM44;CLASP2;ATE1;CSNK1A1;TTC39B;MYO1D;PC;GPAM;KLHL5;ZDHHC9;SNX14;ABI1;TRIP12;RNF141;SNTB1
Genes Up-Regulated In PC12 Htt-Q74 Vs PC12 Htt-Q23 Upon 120 H Of Induction PMID28499347	226/314	0.8070461644769503	0.9999977548837199	0	0	0.903678315915646	0.19372550336098196	CYBC1;SPARC;CALML4;ZDHHC1;NUDT6;RPS6KA5;FBXO8;GAMT;GABARAPL1;ARRDC2;TANGO2;OR1J4;CIRBP;MTUS2;IFT80;HOGA1;P3H3;ISL1;BCAM;SCGB1C2;SCGB1C1;TXNIP;CFD;NRN1;GIPR;SDC2;SLC35D2;CLCNKB;TWF2;CLCNKA;TAPBPL;C12ORF56;S100A16;AFMID;STK38L;ZBED5;RHBDL1;PRPF38B;CHKB;GSTM1;PMM1;ADHFE1;MTERF4;OSGIN1;MICAL2;CELA1;KLHDC8B;MSRA;VNN1;SSPN;SNAI2;HOXD4;SERPINI1;CDKN1C;CCDC122;ACY3;DHRS11;HIBADH;MCUB;WFDC1;WDR45;ING4;ING3;AUH;HYAL1;EFCAB1;FASTK;NMRK1;L3HYPDH;HTATIP2;IZUMO4;TNNC2;SIRT4;ITFG2;MSS51;FAHD2A;FAHD2B;SIRT3;HADHB;ALDH5A1;NRN1L;RPUSD3;RAB7B;HCST;MPND;SLU7;GAS8;ZNF597;PRKN;PNCK;CAPG;PROCA1;SNX32;SGMS2;NOL3;STYXL1;MIPOL1;WIF1;KISS1R;AHSP;CD59;CKB;LCMT1;REM2;SH3BGR;CA11;CD74;YIPF2;GOLM1;TMEM176B;TMEM176A;RFLNB;CRYBB2;KAZALD1;ATAT1;GSTA5;NUDT8;TMEM54;GSTA3;GSTA2;MORN2;GSTA1;TCEA3;AGRP;YPEL4;TTLL9;YPEL3;TMEM179B;RAB3D;RASL11A;LOXL3;KLHL35;SSC4D;CLU;IFI44L;NRBP2;CHCHD2;EFEMP2;PPIP5K2;NUDT17;TEKT4;EPPIN;TMEM38A;HLA-DOA;SH2D5;CCDC159;PCOLCE;ALG11;THNSL2;DOK1;SCG5;FKBP7;AJUBA;DPEP3;IFNAR1;DLX3;HPCA;HTRA4;HTRA2;LRRC52;CD300LB;LPXN;STAP2;PRODH;CBX8;ACBD4;FBXO36;ACSF3;CLK4;CLK1;QDPR;DAP;GNB3;NIT1;GPR89A;NGLY1;ECE2;SLC2A4;HAPLN2;OASL;GMPPB;MRPL4;SGCE;PIP5KL1;MFSD3;LANCL1;GPX8;KCNAB3;SPIDR;BET1L;RCN3;TRAPPC6A;NPEPL1;RNF207;TMEM218;ITGA7;TESMIN;USP41;SPACA6;PAOX;CCDC189;PCOLCE2;RGS13;RSPH9;MRM1;USP18;DLL4;FBXL20;SLC25A26;RAB26;PCED1A;SNCG;C3ORF33;CRYM;BEND6;PLA2G2C;KCNIP3;SLC50A1;REC8;RAD52;MYO1A;PITHD1;APOC2;CHPT1;GALM;RGS11
Genes Up-Regulated In Influence Of TP-10 On Striatal Expression In WT Mice GSE40377	15/22	0.8076693792595164	0.9999977548837199	0	0	0.754997050603901	0.16126924865641404	WDR17;DGAT2;PDE1C;COCH;DLK1;HS6ST2;PPP1R2B;SLC7A8;SYT10;NNAT;FAM43A;FNIP1;CFTR;FREM2;AVPI1
Striatum Protein Module pM2 (Blue) PMID26900923	440/607	0.8095976699498604	0.9999977548837199	0	0	0.9264159164247474	0.19567558592849904	IPO13;TLNRD1;FRMPD4;GLDC;MYT1L;WIPF3;ZFYVE28;LACTB;ALCAM;SYNGAP1;PPP4R4;CKMT1B;ANKS1B;ABHD14A-ACY1;RBFOX3;PRKCB;CACNA2D3;DNTTIP1;ATG13;GTPBP1;BCR;ADCY9;HECW2;HMBS;TYRO3;NGEF;NLRX1;AGAP2;PLA2G7;GRIN2A;PPP3R1;FLRT3;GSG1L;HEXIM1;CDK19;F8A1;PRRT3;ACE;F8A2;ARPP21;F8A3;HOMER1;NEBL;MCAM;NETO2;CYLD;SFXN3;STRN;RET;LRRC10B;TDRP;TCF20;JPH4;NHSL2;JPH3;DLGAP3;DLGAP2;CGNL1;ARG2;SERPINB1;WDR37;KCND2;TESC;ELMOD1;PGAM2;GNL1;CIT;LRRC7;ITPKA;MMP17;RAPGEF2;PLCB1;CRYAB;GAS7;SEZ6;HTT;ADCY5;CHN1;ATP5MF-PTCD1;CKB;CSMD1;FARP2;WDR17;DMTN;KCNB1;CKMT1A;GSR;MBD2;DAB2IP;NMNAT3;SLC8A3;ABI2;LPCAT4;SLMAP;TAOK1;ABI1;RIMBP2;ANKRD63;EBAG9;NUCB2;ADGRL3;DGKB;CHRM4;PDCD6;NAB2;CDH9;CLU;SLC8A2;THG1L;CDH4;DEPTOR;NUDT15;STK32A;LZTS1;SH2D5;STK32C;KCNH1;PPP1R16B;CDKL5;PPTC7;TRAFD1;DGKZ;FOXP1;CACNB1;OLFM1;OLFM2;TNIK;NPTXR;TTPAL;DGKI;DGKH;FKBP5;KANK3;OSBP2;SEMA7A;TMEM121B;ITPR1;RAP1GAP;RHOBTB2;SLC9A1;SBNO1;SLC9A3R1;BAG4;ATXN1;CNTNAP3B;THEM6;DRD2;LRRC4C;RAB6B;SRGAP1;GRIA3;FN3K;OSBPL8;TMEM132B;TMEM132A;ARPC4;CORO2B;PTPRD;LRFN5;STK26;MAP3K10;CNTNAP3;SNAP25;CALCOCO1;CRYBG3;CELF2;LRRK2;AKAP8L;DUSP19;MTO1;DUSP12;DDI2;PSD3;HMG20A;ME3;PHACTR1;ERC2;HMGCS1;GRID1;LANCL1;KCNAB1;RTN4RL2;NRG2;SPTB;ADORA2A;IL1RAPL1;NUMB;DNAJC9;PPP1R12C;CNTNAP5;NFAT5;NLGN1;RNF34;LRTM2;NDUFB4;SRF;WBP4;COCH;SRR;ABLIM2;CCDC85C;FCHO1;SH3BP1;TRIM46;PCDH1;ATP9B;CACNG4;KCNJ2;KCNJ4;SEMA4A;LINGO3;KIAA1549L;FBXL16;BAIAP2;IMPDH1;CROCC;CCM2;SMAP2;PTPN5;CPNE5;PARS2;RPS6KA4;RPS6KA5;PPP2R1A;BSG;CCDC97;THSD7A;BSN;SYNPO;TNS2;ACTN2;BOLA1;YOD1;ANK3;INPP4A;TIAM2;ARC;ADGRB3;ADGRB1;AKAP9;ULK3;KCNQ5;RIN1;KCTD16;NECAB2;NRN1;PDE1C;PDE1B;FOXG1;TRANK1;TWF2;ACTR3B;NEU2;PTDSS2;SEC14L3;ACTR3C;STRIP2;SEC14L1;PENK;APOE;HIVEP2;ARGLU1;SPTBN2;NTNG2;CARMIL2;BCL11B;PDE2A;MYO5A;TRERF1;DCLK1;OCLN;NDUFAF6;PPP1R1A;TH;CYP2S1;PPP1R1B;KYAT3;CORO7;C2CD2L;CUTC;ROBO2;RYR2;PTPRR;PTPRS;ACY1;DOC2A;TENM4;PPP1R10;GRIK5;DIRAS2;OTUD7A;GRIK2;KIF17;SIPA1L3;CX3CL1;RYR3;SH3RF1;PPP3CA;KCNT1;CAMKV;L3HYPDH;GIT1;RALGPS2;PSD;GRIPAP1;GFRA1;SORCS3;AJAP1;ANO3;CNKSR2;RPUSD1;MPPED2;PITPNM2;ARHGEF2;RGS7BP;C1QB;NEXN;COX5A;CAMKK1;CAMKK2;PPP2CA;NT5E;CAMK2N1;DGLUCY;UBTD2;PAK6;SUSD5;REM2;CAP2;CBR3;GCH1;SUSD2;PLEKHA5;KLHL2;PLEKHA6;SORBS1;PDP1;SH3RF2;TTC9;KBTBD6;DPY19L3;CAMK4;STAC2;PRAG1;UBXN2B;ARHGAP39;CYP46A1;CELSR2;FRRS1L;RGS8;RGS9;RGS7;TMOD1;SLC30A3;LMTK3;KCTD1;LMTK2;LMO7;ACYP1;PPP4R3B;SHISA9;SHISA7;GPRIN3;CTTNBP2;CHAT;HPCA;CABP1;RASGRP2;CACNA1E;ARHGAP20;NPHP4;GAS2L1;MARK2;ASIC1;MARK1;PACSIN1;IVNS1ABP;VCAM1;ARHGAP33;ARHGAP32;AJM1;DLG2;GNAL;DLG4;FAM163B;PHF14;MAP6D1;TAB3;DOCK4;DOCK3;MAST3;ATP2A2;GRM1;IRF2BPL;PPP1R9B;GRM2;GRM5;NETO1;LRRTM4;MYO18A;PDE4A;ZNF385B;PDPK1;NAV1;GPCPD1;SENP3;RCN1;RABEP2;CDH10;CRY2;SOWAHA;SCN4B;SHANK3;PLEC;CAMK2B;DDC;PDXK;USP15;NRXN1;AGPAT1;THBS4;DDN;RASD2;ACVR1C;DNPEP;RGS20;MTA2;PTCD1;PCDHGC5;ATP2B2;ATP2B1;SPATA2L;WARS2;EEPD1;PDE10A;PPP2R2C;PPP2R2D;FAM98C;NAXD;PDE7B
Up-regulated Soluble Proteins In Hippocampus Of 5 Wk R6/2 Mice PXD004973	67/95	0.8109363344175265	0.9999977548837199	0	0	0.8426446184750648	0.17658943503610033	RTP4;SCYL3;CCNC;HYKK;GRB14;LURAP1L;SNIP1;DIP2B;PRKACB;ARFGEF3;GRID2;USP7;PAQR4;DIO2;SIRT4;SPTB;FGR;RAD51B;ST7L;ARHGAP10;OMP;KATNAL2;SARNP;G2E3;TIMELESS;L2HGDH;L3MBTL3;SF3B2;KLHL17;SEMA3B;DAPP1;SDR39U1;WDR20;SPATA5;RPAP3;EGFLAM;CHST11;CUX1;FAM120C;RAB26;ORC3;VPS53;SPOCK3;DPH5;PAK6;ZNF668;ZSWIM9;PIP5K1B;RICTOR;SMYD3;BEND5;B4GALNT4;STAT5A;CA11;ZFHX3;PMM2;CDC7;TVP23B;TVP23C;CPPED1;BST1;FBXL8;SMOC1;CEP162;ESAM;FRA10AC1;HCN2
AR-ATXN3 Shared Co-Expressed Genes In HD-associated Brain Region PMID29249939	4/6	0.8134762374076785	0.9999977548837199	0	0	0.7048160173160173	0.1455012058406113	DIRAS3;OXTR;ECEL1;GPR149
Differentially Expressed Genes In Striatum Of Pin1 KO HdhQ111 Mice GSE64478	4/6	0.8134762374076785	0.9999977548837199	0	0	0.7048160173160173	0.1455012058406113	LGALS4;PERM1;SLC25A41;PAX3
Differentially Expressed Insoluble Proteins In Hippocampus Of 5 Wk R6/2 Mice PXD004973	4/6	0.8134762374076785	0.9999977548837199	0	0	0.7048160173160173	0.1455012058406113	TIGD2;GNG2;ENDOD1;PHIP
Genes Down-Regulated In Expression In Cerebellum Of Atxn2 Knock-In Spinocerebellar Ataxia 2 Mice GSE39640	4/6	0.8134762374076785	0.9999977548837199	0	0	0.7048160173160173	0.1455012058406113	P2RX7;P2RX4;UBB;UBC
Markers Absent From L2 Ngb Glutamatergic Neurons PMID26727548	4/6	0.8134762374076785	0.9999977548837199	0	0	0.7048160173160173	0.1455012058406113	ARC;BDNF;RCAN2;GALNTL6
Markers Sparsely Expressed In SMC Myl9 Smooth Muscle Cells PMID26727548	4/6	0.8134762374076785	0.9999977548837199	0	0	0.7048160173160173	0.1455012058406113	ACE2;PLAC9;EDN3;SNCG
Expression In Yeast Strains With TTC Expanded Tracts Orientation Vs GAA Orientation GSE11425	6/9	0.8139604835907499	0.9999977548837199	0	0	0.7047760790150183	0.14507354671094513	SRR;UBA7;SLC16A6;PLAA;OPLAH;DHODH
Genes Down-Regulated In Expression In Yeast Strains With TTC Expanded Tracts Orientation Vs GAA Orientation GSE11425	6/9	0.8139604835907499	0.9999977548837199	0	0	0.7047760790150183	0.14507354671094513	SRR;UBA7;SLC16A6;PLAA;OPLAH;DHODH
Markers Of Subcuneiform Nucleus In Mesencephalon PMID22996553	6/9	0.8139604835907499	0.9999977548837199	0	0	0.7047760790150183	0.14507354671094513	NPY;CLSPN;C1QL4;KCTD4;C1QL3;LYPD8
Transcription Factors Encoding Genes Enriched In Microglia Cells PMID25186741	6/9	0.8139604835907499	0.9999977548837199	0	0	0.7047760790150183	0.14507354671094513	CEBPA;MLXIPL;BATF3;SPI1;IRF8;IRF5
Ubiquitinated Insoluble Proteins In The Brains Of WT Mice PMID31138642	6/9	0.8139604835907499	0.9999977548837199	0	0	0.7047760790150183	0.14507354671094513	GNAO1;ATP1A3;SLC6A1;SYNPO;SRCIN1;VTI1B
Differentially Expressed Genes In HdhQ111 Mice Treated With Htt ASOs Vs Control GSE97101	34/49	0.8147434581116816	0.9999977548837199	0	0	0.7984185079752384	0.16358157325903488	SLFN5;ELN;USHBP1;RASL11A;NLRC5;HIF3A;IFIT1;IL2RG;ICAM1;DPP4;SCUBE2;IFI16;PIEZO1;LGALS9;SLFN12L;GBP4;SLC38A5;GBP6;ZBP1;UNC45B;GBP7;ANGPT2;NOS2;PYHIN1;IRGM;LGALS9C;LGALS9B;SERPINB6;SLFN12;OAS2;IFIT1B;IRF7;MNDA;TEK
Striatum RNA M53 Module (Palevioletred3) PMID26900923	54/77	0.8152965578588834	0.9999977548837199	0	0	0.8268541852326179	0.1688464005841301	ZNF496;SPAAR;PROS1;CTSO;HHEX;ACADL;ADAMTS1;NMRK1;ENPP2;CCDC163;HADH;GYG1;APOBEC1;IL11;WIPI1;BPGM;ELOVL7;SHTN1;FRMD5;NINJ2;PIGA;CAT;RDH5;CCDC190;LAP3;PLEKHO2;GPRC5C;TLR3;RAPGEF4;STXBP3;ABHD5;AEBP1;FUT2;KRCC1;DLL4;FAM83H;S100A16;OLFML1;ST3GAL6;RFFL;SEC11C;RFTN2;SLC16A1;RNLS;CYP4F8;SVIP;AIF1L;EFNA1;PPFIBP2;COL9A1;SSPN;CD9;TRIM36;SLC22A8
HD Grade 3 Markers In Human Frontal Lobe BA4 (HG-U133B) GSE3790	225/313	0.8163789810368427	0.9999977548837199	0	0	0.8996179608347431	0.18251142805682016	CPNE8;TMEM200C;GCC1;F11R;SRGAP2C;HERC2;MPRIP;FAM110C;AKT3;BBX;EPC1;ANKS1B;SECISBP2;SFMBT2;ACSL5;TMEM170A;GABRG1;BCR;TIAM2;CRISPLD1;CDIP1;TFAM;TTLL11;ZNF397;ADCYAP1R1;L3MBTL3;HEPACAM;ARX;FUT11;TSHZ2;TMTC1;TTBK2;NKAIN4;TESPA1;RDH10;CEP70;DHX36;PRDM16;ST8SIA4;RIMKLA;ZNF148;ZBED5;BANP;DDIT4L;IFFO2;IRF2BP2;MYO5A;NFATC2;NR2F2;CP;VASN;FOSL2;UBAC2;SESTD1;AGO2;CCDC88C;CREBRF;CPEB4;GABRB3;SLC44A3;KCNC2;INTS10;SLC7A14;MRPS10;RSF1;MED13;NCS1;ZNF800;C19ORF12;ZYG11B;MED26;BACE1;FAM210B;CTU2;MS4A6A;RNF144B;FAM20C;ANGPTL4;PPARA;CACUL1;SDCCAG8;YAP1;CRB1;SEZ6;FIGN;ZDHHC22;FAM117B;NSD3;PURB;RNF135;FGD4;FAM172A;FAM184B;ABI3BP;BRD4;DYNC1H1;PLEKHA2;GATAD2B;HIPK2;ZDHHC9;SMOC1;TAOK1;OTULIN;CACHD1;RPL22L1;MPHOSPH8;MIDN;STEAP4;GALNT16;GALNT15;TUSC1;GXYLT2;VIRMA;ARHGAP42;LZTS2;ZNF322;CA13;SCARA3;PPTC7;TMOD3;SSU72;FBXO10;DISP2;MYCN;KIAA2026;KAT6A;SCN8A;WDFY1;ANAPC4;RELL1;ZNF436;MASP1;PHPT1;INTS6L;C11ORF96;KMT2E;KHDRBS3;RTL10;KMT2A;KLHL15;ANKRD11;CCDC25;UTP23;AK4;FBXO45;DNAJC27;GLIS2;ITPRIPL2;TMEM25;SOCS3;STK35;SNTG1;USP51;LONRF2;SLC15A4;ZNF420;OSBPL8;SLC14A1;AKIRIN1;GGT7;TGFB2;ANKRD22;ZBTB10;MACO1;SYT7;ARHGAP23;CALHM6;SP4;JMY;BRWD1;BMPR2;KCNK9;USP32;FLT4;DOCK7;CELF4;PTPN21;GTDC1;ZC3H6;PIK3C2A;IRF2BPL;PPP1R9B;KBTBD12;NADK2;EVI5L;ARFGEF3;PRKG1;DIS3L2;HS3ST3B1;RBM17;USP47;DTX3L;NGB;VPS13B;REXO2;PPM1A;DNAJC1;IGDCC4;LANCL3;DNAH1;RBM48;AGPAT3;GNA14;FAM168B;RASD1;ZNF507;NHS;TRIM47;UBQLN4;PIRT;CMTM4;GALNT2;EYA3;CADPS;CABLES1;C14ORF132;TTC39C;RSPH3;IRGQ;CLCN5;RAB12;ZNF614;VIPAS39;PIK3AP1;TNRC6B
Up-regulated Proteins In Cerebrospinal Fluid Of 5 Wk R6/2 Mice PXD004973	29/42	0.8172314543225276	0.9999977548837199	0	0	0.7858099621091694	0.15860232426169266	LGALS3BP;PLVAP;LRP1;DENND5B;LAMA4;CFI;PMCH;ELAVL4;ITPR1;ELAVL2;FBLN5;SYNE1;ADAMTS3;RELN;SPOCK1;PPARGC1A;OPCML;EIF2S3B;DNAH11;PRRT3;KRT2;SEMA6D;ACAD9;RNASE4;CP;SORL1;FRMD6;PIK3IP1;LY6H
Down-regulated Genes In Hippocampus Of CBP KO Mice GSE107613	17/25	0.8192333275405685	0.9999977548837199	0	0	0.748662920587638	0.1492731614949774	TRPC6;SPINK8;IGFBP4;PRDM5;CAMKK2;ANO3;RGS4;RASD1;SV2C;IFI16;TDO2;PENK;GPD1;STAC2;ERVW-1;FXYD7;CTXN2
Genes Down-Regulated In HD Fibroblasts Treated With ZFP-A Vs Control GSE127820	17/25	0.8192333275405685	0.9999977548837199	0	0	0.748662920587638	0.1492731614949774	STEAP1B;CITED4;NAP1L3;HTT;STC1;LAYN;ABHD15;THAP11;PIP4P2;FRMD5;HNRNPDL;MAB21L1;PHKG2;BAALC;PDE7B;CRYAB;MGLL
Interstrand Crosslinking: Homologous Recombination CHDI110	17/25	0.8192333275405685	0.9999977548837199	0	0	0.748662920587638	0.1492731614949774	MRE11;POLN;XRCC3;RPA1;RPA2;PALB2;RAD52;BRIP1;RAD50;RECQL5;RAD51;EXO1;FANCD2;RAD54L;TOPBP1;DNA2;RAD18
Genes Up-Regulated In iSPNs Of 3 Mon HdhQ50 Vs HdhQ20 PMID32681824	8/12	0.8197711298790568	0.9999977548837199	0	0	0.7047361299052775	0.14005227282098595	PRR16;RAB27A;RAD17;NR1D1;ATRAID;WASHC1;BRICD5;GPR157
Nucleotide Excision Repair Step 2: DNA Helix Un-Winding CHDI110	8/12	0.8197711298790568	0.9999977548837199	0	0	0.7047361299052775	0.14005227282098595	ERCC3;CCNH;ERCC2;TCEA2;GTF2H1;GTF2H2;MNAT1;GTF2H5
Up-regulated Genes In Blood From The 40 Wk MJD84.2 Mice GSE108069	8/12	0.8197711298790568	0.9999977548837199	0	0	0.7047361299052775	0.14005227282098595	ANKH;STAR;NPRL3;LRRC8C;PKP4;ASAP2;EML1;NEFH
Differentially Expressed Genes In Brainstem Of HD Q175 Mice PMID26900923	545/751	0.8199758743489827	0.9999977548837199	0	0	0.9298623271932593	0.18455941008619234	MAML2;TMEM97;LIPE;PREX1;HOXA9;ALCAM;MSANTD1;DPYSL5;CREB3L2;NCKAP5;CHGB;GBP6;NHLRC4;UNC5B;AFAP1;PHKA1;CACNA2D4;SCAMP2;DEPDC1B;PARD3;ACOT2;ACOT1;SPARCL1;PRKCQ;PRR18;ATF5;SKAP2;TTYH1;C1ORF198;BAZ2B;THY1;PLA2G7;CYB5R2;HSD11B1;UGT8;GJC3;EPB41L2;PDGFD;PLCG2;GSG1L;ABCA2;NGFR;GSTM2;FYB1;GSTM1;BTBD17;JUP;PMM1;BTBD16;PMM2;RDX;ABCA8;GRIN2C;ELL2;EHD1;PCDHGA10;FA2H;PCDHGA11;GLUD2;TMEM98;STRN;HOXD9;ADA;GSTM5;CDKN1C;LAD1;NRSN2;NCAN;LRRC4;AACS;PRKAG3;TRIM5;PEA15;JAK2;ZNF488;MYBPC1;SERPINB1;DUSP3;ELOVL2;VWA5A;TMC7;TMC6;SIRT2;TMC3;SERPINB6;APBB1IP;TMEFF1;TMEM179;FAM234A;MRAS;PLSCR2;PIGA;CDC42EP2;ACSBG1;PLEKHO2;SLC29A1;DSCAML1;CHST3;HBEGF;PIGH;PHLPP1;ATL3;PLPPR5;HTT;PROCA1;KCNA6;ADCY7;APOLD1;FGD3;CHN2;SPOP;ANO10;CCL18;IL12RB1;ZNF467;GPR155;LDLR;RNF130;JAM2;CCL15;JAM3;BCHE;CCL23;EGLN3;GSN;STAT1;NDE1;PLXDC2;AGT;KTN1;SULF2;HEYL;GATM;SNX18;GID4;FABP5;NFIB;SMOC1;PLP1;YPEL2;ANKRD13D;CEP19;GPR62;FGF1;TM7SF3;HID1;TM7SF2;FADS2;FGF7;SALL1;SALL2;CHP2;ANKRD13A;FADS1;GTF2I;PLS1;SH3GLB1;RNF43;DGAT2;IGFBP4;FRMD4A;VASH1;VMAC;RAB31;MAPKAPK3;RAB37;MAL;ANKRD40;ROR2;GRIA1;SHC4;MAGEL2;NOTCH1;ABHD1;FOXO4;FOXO1;PHF21A;GOLGA7B;TMEM25;MOBP;CLEC7A;DSEL;NDP;TPPP;CLCA4;NEK9;DCDC2;FBXO32;QKI;PTPRD;P4HA3;REEP3;NFE2L3;PLXNB3;CPE;NF2;XAF1;LRCH3;SLC25A1;NRARP;ECE2;DUSP15;SYNE3;PPP6C;PRADC1;RNPEP;ITGAX;EFHD1;EMILIN2;WDR6;PHACTR1;ATP7A;NEO1;SLC37A3;PGM1;BCAS1;PHACTR4;SH3D19;IQCB1;SLC25A18;TFDP1;ITGAD;NPC1;RRM2B;TFDP2;TST;RP2;TFDP3;DMRTA1;TRAF6;ITGA7;TRIM59;LCORL;SFT2D2;ASPA;TRIM56;ACSS3;ITIH3;PCOLCE2;SEMA3D;LRP4;NOD1;PBXIP1;MRM1;THSD1;VXN;RAB20;IFI16;POLR2A;CCL3;SH3BP5;TNNI1;E2F2;LRRC8D;MEST;WASF2;SEMA4A;ANGPT1;SEMA4D;KCNIP3;CYP51A1;ERAP1;HIP1R;PTPN13;APLN;MYO1D;P2RX7;MYO1E;TSPAN15;EVI2A;FRAS1;P2RX4;BCOR;FCGR2B;FCGR2C;CBLN1;NECTIN1;IFI27L1;IFI27L2;FAAH;SPARC;ACSM3;HHIP;DIXDC1;CCP110;LDLRAD3;IFIT1;IKZF2;LCTL;ANTXR1;IFIT3;TXNDC16;IFIT2;KIAA0930;RPS6KA5;ZNF608;FTH1;FAM53B;TRIM25;SOX8;THSD7A;TNS3;MFSD2A;SLC34A3;TMEM88B;PAQR6;ATP6V1G2;KCNK13;MMD2;ACSL3;MIF4GD;ARC;IFI27;PPP1R3C;SFRP5;SPATA13;PLPP2;TMEM185B;SLC45A3;TBC1D9B;IGSF1;PCDH15;TMTC2;PPL;NKAIN4;INPP5F;APOD;TSPAN2;ARSG;RIMKLB;ARSB;B4GALNT4;DECR1;NTSR2;TBC1D8B;SRPK3;GREB1;NMI;CCDC9B;GNG12;GNG11;PARP12;PTK2;BST2;ANLN;PEX5L;INTS4;TMCC3;COL9A3;FBXL3;LRRN1;COL9A2;UBAP1L;RETREG1;INKA2;RYR1;ACY3;CLIC4;OTUD7B;TNFRSF13C;LIMD1;SLC7A10;EDA2R;DMBX1;SLC22A18;KIF13B;ZCCHC24;SREBF1;ZHX2;RHOG;GFRA1;GAB2;SYP;IL17RB;CLDN11;CLDN14;C1QTNF12;CNKSR3;RHOJ;FIBIN;ARHGEF2;GLCCI1;TLCD1;PDZRN4;TMPRSS7;TMPRSS5;SATB1;CST7;GDPD5;TRAK2;LIMA1;ZFP14;CTNNA1;RFTN2;MPP2;GCA;NFYA;KLHL2;PNMA3;LHFPL2;MPP5;ETNPPL;IL17B;TJP2;AMY2A;CD82;PRAG1;AMY2B;FOLH1B;HFE;ZFAND6;ARHGDIG;KNDC1;GALNT10;RDM1;TMEM144;BAALC;ENPP1;ENPP3;ENPP6;CA13;RAG1;KIRREL3;TMOD1;FBXW12;AMY1A;AMY1B;AMY1C;APLP1;SPNS2;KAZN;KCTD3;COX6B2;POU3F3;ADAM17;FOLH1;CARD19;MASP1;CCL3L3;HTRA3;SLC1A2;DDX60;NDRG2;PLD1;COX7A1;ENHO;ALDH3B2;GRK3;HRH1;GRK4;ALDH3B1;COBLL1;BRINP3;FAM83B;WNT3;CYP2J2;OPN4;ARHGEF37;SMURF2;QDPR;LIN28B;DAO;GNB4;CNTN2;MAP6D1;LRP10;FGFR3;LGALS3BP;GPSM2;MEGF10;TNFAIP6;CPXM2;DOCK9;MEGF11;CHD7;PCDHGB2;LDB3;PITPNC1;ELAVL3;GRM3;HEBP1;CPT2;LRRTM3;CA2;ANKUB1;ARHGEF10;HSDL2;DESI1;DDX58;LMNTD1;PLA2G4A;ETV1;OLIG1;GLRX2;OLIG2;OXSR1;ETV4;LSS;ETV5;EPN2;PCDHGA9;RBL2;RCN2;CHDH;CDH11;IFIT1B;TRNP1;IRF7;PCDHGB1;CHI3L1;MVD;USP41;MYH6;CDH19;PON3;MVK;DNAH8;RRBP1;HMGCR;RNF7;USP18;UGP2;SH3TC2;CLMN;FAM120C;PRRG1;SPOCK3;LRIG1;S1PR1;LRIG3;PDLIM5;HES5;GALNT7;USP25;GALNT4;LGI4;LGI3;EYA4;TMED7-TICAM2;ZNF180;PPP2R3A;S100B;IRGM;ATP13A4;PMP22
Genes Changed In Cerebellum Of 5 Week Old Atxn1[154Q/2Q] Vs WT GSE122099	24/35	0.8218641887355128	0.9999977548837199	0	0	0.7686017585773749	0.15078438376402625	SLC44A5;GABBR2;KCNH3;SEMA7A;CHRNB4;OPN3;PLK5;CLSTN2;GCNT1;NAB2;AQP6;CRHR1;FBXL22;FAM107B;RHOBTB2;ATOH7;SYNPR;DAAM2;MMP17;CCDC63;STAP2;RGS8;MDFI;TRABD2B
Genes Down-Regulated In Sst/Npy-expressing Interneurons Of zQ175DN Vs WT PMID32681824	294/408	0.8245309624009749	0.9999977548837199	0	0	0.9070976738105786	0.17501595560604066	FRMPD3;CPNE5;NEXMIF;WIPF3;STMN3;DCAF5;GPATCH8;HERC4;HERC2;PPP4R4;AKT3;THSD7A;ANKS1A;PRKACB;EPHA5;SRRM2;EPHA4;RBFOX3;CACNA2D1;ANKHD1-EIF4EBP3;VWA5B2;SCAMP2;BCR;INPP4A;SHTN1;CCNY;XRN1;RUFY3;AKAP9;XRN2;ULK2;RABL6;MACF1;EPHA10;ABCB7;TSHZ2;RTF1;NLK;MED12L;SNX3;PCNX1;RNF214;FLRT2;KCNMB2;PENK;TSPAN7;OTOF;HIVEP2;TP53BP1;SCN3A;TRPM3;CARMIL1;NDFIP2;CADM1;HOMER1;DTNB;IQSEC1;SIAH3;LNPEP;PBX1;MED13L;PUM2;GNPTG;GLUD2;GKAP1;WNK1;NMT2;FXYD6;CCSER1;TMCC1;PKIG;SCN2A;KIAA0825;CDC42SE2;CPEB4;GABRB2;TENM1;ZCCHC12;DENND1A;PHF1;FAF2;SNX10;GRIK1;PTPRJ;SLC35F1;ZCCHC18;AP2A2;SH3RF1;JPH4;PPP3CA;AKAP11;PCLO;CAMKV;SLC22A17;TRIM3;KIF1B;SPTAN1;ZNF483;GAA;SORCS1;BAZ1B;TERF1;CBFA2T3;SYN2;SUPT3H;ZDHHC14;CIT;SLC7A6;TMEM179;RNF169;ZEB1;AEBP2;DPYD;TET3;ZNF236;RABGAP1;STX16;ZDHHC20;PLPPR5;DOT1L;DLST;HTT;ADCY8;ADCY5;CAMKK2;CST3;FGD4;FSTL5;PSMB7;CAMK2N1;UBN2;NPY;EMC4;ZSWIM5;ARNT2;KCNB1;PCGF5;SAMD4A;NMNAT2;AIG1;SLC8A3;SH3RF3;VMP1;ERP44;SLMAP;TTC3;KIAA1958;MEGF8;C11ORF58;RAB3C;RIPOR2;DGKE;AMY2A;PCDH11Y;FAM13C;AMY2B;DENND5B;PCDH11X;RTL4;CDH9;PPP1CB;RIMS4;SCN9A;RGS9;SH3GL2;SH3GLB1;CADPS2;DSCAM;MIGA1;FBXW7;AMY1A;ANKRD44;SEMA6D;AMY1B;AMY1C;TMOD2;LMTK3;SSU72;ATP1B1;SDHA;THOC7;CACNB3;PCP4;TEX9;KIAA2026;PHIP;TNIK;DENND6A;LY6H;CDKL1;CUL3;BTF3L4;SLC1A1;ABHD6;AK5;PDS5A;NALCN;ORC5;PDZD4;BRINP2;UBB;CNTNAP3B;UBC;EP400;DRD1;EVI5;PDZD8;WDTC1;KLHDC10;EEFSEC;ACBD5;GGT7;FUS;UQCC1;ABHD18;BTBD9;MCC;ANKHD1;CNOT4;GNAO1;TBCK;SON;GNAL;REEP5;PTPRA;DMXL2;FGF13;CNTNAP3;DPP10;SNAP25;GSK3B;RNPEPL1;PODXL2;PIK3C2A;CHD2;CHD1;PITPNC1;SEC61A2;SPRED3;SENP7;LRRTM3;RASGEF1A;PPP2R5E;RNPEP;NCK2;PHACTR3;ERC1;ERC2;RBM6;ARHGEF12;PIK3CA;IL1RAPL2;CDH11;LCOR;LUC7L3;NAA35;LDAH;CAMK2B;COLEC12;USP14;CAMK2D;USP15;UHRF2;CAMK2A;HMGCR;HDAC9;FBXL20;ZNRF1;TTR;CCDC85A;NNAT;CHSY3;CLASP2;TTC14;SLC12A5;TAF15;KCNIP3;PCDH7;SWT1;ZNF804B;ZNF804A;SYT14;U2SURP;MGAT4C;KANSL1;SST;ASB8;KANSL3;PPP2R2D;ZNF613;PTPN5;SLC24A5;TNRC6A;TRIM33
Expression In 4 Wk WT Mice Vs 4 Wk HSALR Myotonic Dystrophy Mice GSE60487	329/456	0.825451042895695	0.9999977548837199	0	0	0.9110555886233842	0.17476353290684637	CPNE8;PLEKHB1;SCX;IFIT1;RXFP1;NUDT6;GPATCH8;ABRA;CCAR1;ZDBF2;USP17L7;SAMD14;USP17L4;USP17L5;USP17L8;HMCN2;SOX6;BVES;MYOZ2;PKNOX2;CHIA;RBFOX1;COG8;ACTN2;OMD;ANKHD1-EIF4EBP3;USP17L30;SOX11;MMD2;ACTN4;ANK1;SYTL2;FAM133B;KIAA1217;FNDC5;PPP1R3C;PAPPA;TXNIP;CTXN3;ANAPC13;MACF1;TMEM185A;RRAD;STXBP4;TSHZ2;TRANK1;RNPC3;LYPD6;PLA2G7;PLAC8;SULT1A1;NEU2;CYB5R3;FLRT3;OTOG;HIVEP2;KCNN3;SULT1A4;SULT1A3;SULT1A2;NTNG1;NGFR;TIPARP;PYHIN1;GREB1;TNFSF13;IGF2;NFATC2;DDIT4L;TRERF1;MYMK;LRP2BP;MED13L;CPEB2;RPS23;CDKN1C;TENM3;MSTN;EDA2R;ZCCHC14;C1QTNF3;CSRP3;UCHL1;C1QTNF5;ANKRD1;LMCD1;TEAD4;UPF2;SERPINB1;ANXA2;TNNC1;NOG;KREMEN1;EMP1;EMP3;GNL2;RHOC;SYN3;MSS51;ZDHHC17;MRPL43;SERPINB6;TUBB2B;ZEB2;GPRC5A;TUBB2A;ANGPTL7;TAL2;PAX7;KCNMA1;VAMP1;PLEKHO1;MAPT;VAMP5;PLIN5;SMTNL1;USP17L27;CCL13;POPDC3;USP17L26;USP17L29;USP17L28;ANKRD55;NEXN;USP17L21;CRIP3;USP17L20;USP17L22;USP17L25;ADCY5;USP17L24;PSMB7;TCEAL7;METTL21C;TCEAL6;EGFLAM;RELN;TCEAL5;CHRNG;HSF2;FLNC;LDLR;RXRG;LNPK;IL12RB2;USP17L18;USP17L17;YIPF2;PCP4L1;USP17L19;CAVIN4;DAB2IP;SCTR;USP17L10;USP17L2;USP17L12;USP17L3;KAZALD1;LYVE1;USP17L11;USP17L1;USP17L13;FABP3;TPPP3;KRT18;FABP5;TCEA3;COPG2;CCDC3;CEP41;CRAT;GPR146;SPC25;FCN1;SEMA5B;FCN2;OLFML2B;GALNT15;NAB2;ZFAND5;MAP3K7CL;CIB2;WBP1L;UBE3A;NCMAP;CDH4;TUBB6;GRB14;SLN;CCND1;SACS;HMGN3;PRND;CAST;IL4R;MORC4;SCARA5;IGFBP4;GPT2;TPM2;USP2;TMOD2;ATP1B4;SHISA4;KLHL41;ENKUR;CLIP1;DOK5;MAL;DPEP1;MAPKAPK5;PHIP;PKP4;SCG3;FKBP5;C11ORF96;PFKFB3;HVCN1;NPR2;CCDC146;CHRNA9;NREP;FOXO1;SOCS2;MUSTN1;MBP;TPPP;CD163;MGAM;ZFHX3;ZBTB16;ANKRD23;STYX;IDH2;KLHDC1;IFT122;KLHL23;BMP7;ANKHD1;MLXIPL;LHX2;OGN;RAD9B;LGALS3BP;CNTNAP2;CIITA;SCHIP1;HSPB8;FHL1;CHD7;HSPB7;ATP2A2;ATP2A1;HSPB3;HK2;IQCJ-SCHIP1;KBTBD12;DBP;PDE4A;SPEG;ZNF385B;METTL15;DGCR2;GET4;KRT222;CAMK1D;KLF13;KCNAB1;ARAP1;GPCPD1;KLF15;INMT;TRDN;GREM2;MYH1;DNAJC1;MYH2;PIK3CA;DDAH1;UBE2R2;TRAF3;IFIT1B;MYH8;LUC7L3;RP9;COL6A6;USP41;RBM24;MYH6;SLC47A2;CAMK2D;SLC47A1;SMPX;NXN;LRTM1;PON1;DDX20;NRXN3;THBS1;USP18;PDLIM1;IFI16;RSBN1L;NNAT;TNNI1;XIRP1;CCL2;PCBD1;SLC25A25;CDK11A;PLA2G2D;SMOX;CYP51A1;PDAP1;TM6SF1;CDK11B;DLK1;APLN;FMNL3;SBK2;ACTC1;AQP11;MNDA;ERCC5;PTX3;QRICH1;PI16;TEK;CLEC2D
Genes Changed In HD Vs Control iPSCs After 105 D Of Differentiation E-MTAB-5964	10/15	0.8273962846978479	0.9999977548837199	0	0	0.7046961699824063	0.13351985115173312	TUB;GRB7;RAB37;APOC2;DUOXA2;SLCO2A1;ETV3;TSPAN12;LCT;WNT2
Genes Up-Regulated In PC12 Htt-Q74 Vs PC12 Htt-Q23 Upon 36 H Of Induction PMID28499347	10/15	0.8273962846978479	0.9999977548837199	0	0	0.7046961699824063	0.13351985115173312	PEX5L;SPARC;DAPK2;FGL2;MCUB;SPAG1;STON2;HMGCS2;CRYM;DAGLB
Genes Up-Regulated In Medulla Of 18 Week Old WT Mice Vs Atxn 1 154Q/2Q Mice Both Treated With Vehicle GSE114674	10/15	0.8273962846978479	0.9999977548837199	0	0	0.7046961699824063	0.13351985115173312	NGFR;PLAC9;NHSL2;NWD1;CLMN;MAP3K19;COX2;ELOVL7;ARSG;HIPK2
The Overlap In HD Changed Genes In Human Blood In 5 Studies PMID29652574	10/15	0.8273962846978479	0.9999977548837199	0	0	0.7046961699824063	0.13351985115173312	MAP4K1;WDR47;RGS2;HNRNPK;VNN1;ZC3H7A;DCAKD;CD302;PTPRCAP;FBXL5
Down-regulated Genes In The Heart Of Dox Treated FRDAkd Mice After 8 Wk Rescue Vs Not Rescued Mice GSE98790	19/28	0.8299049805082154	0.9999977548837199	0	0	0.7437274772233131	0.13866357489434508	FCN1;ARRDC4;FCN2;PACRG;SCARA3;LRRC75A;SLC4A1;SNX10;CLU;C2;ICAM1;SLC7A3;LGALS3;SLC7A5;UPK1B;CLEC4D;WT1;GPC3;VSIG4
Genes Up-Regulated In WT Mice Treated With AAV9-Eif2a-Nme1-EF2a-GFP Vs Control GSE141856	19/28	0.8299049805082154	0.9999977548837199	0	0	0.7437274772233131	0.13866357489434508	SAMD5;SRRM2;RIPOR2;RYR2;MBD5;TENM4;TULP4;RASSF8;AKAP5;RHOBTB2;ANO3;CEP70;XRN2;ME3;PHACTR1;ERC2;LRRC4C;PLCB1;SSBP2
Genes Down-Regulated In Influence Of REST Knock Down On Expression In HdhQ109 HD Mice GSE42107	76/108	0.8312371914112796	0.9999977548837199	0	0	0.8362221315932572	0.15456737904700996	PI4K2B;SWSAP1;TUT7;PTGDR2;ZMYND8;PRKAG1;SNX13;CRAMP1;DEUP1;WDR45;NEDD8-MDP1;ERC1;LRRFIP1;ERC2;LDLRAP1;MDP1;HES7;HS3ST3B1;TMC1;FOXD3;PRMT8;TRIM62;SVOP;OR6C76;EIPR1;OLIG1;KSR2;TRNAU1AP;AP3B2;TIRAP;GAK;KAT2B;FAM234A;OR4X2;RRAGC;PICK1;MAGEB1;MGARP;MAGEB6;ASTN1;HMX1;VAMP3;HS3ST3A1;IGSF3;SEMA3C;USHBP1;DCUN1D2;ADCY3;ZC3HAV1;ADCY8;ESS2;DNAJC28;DEDD2;FBXO42;DDN;FAM83H;HSD11B1;RAP1B;MUC1;RANBP3L;CHTF8;BGLAP;TMEM129;STAT4;PACSIN3;CD14;MTA2;DRD3;KIAA0319L;HOMER1;GLMN;FBXO32;RPIA;CDK6;LRCH1;FCGR2B
Genes Down-Regulated In Ciliated Ependymal Cells Of HD Patients Vs Control PMID32681824	958/1315	0.8322174246349581	0.9999977548837199	0	0	0.9420291616284981	0.17301453089688718	PTPDC1;PREX2;GPBP1;RAVER2;SUPT20H;HES6;GABARAPL1;RBFOX1;ZNF19;RBFOX2;RFX3;EML5;EML6;MYL6;ZFYVE16;SPARCL1;TXNIP;FAR1;IDNK;UQCRC2;LETMD1;SF1;CFAP61;MTMR1;UNC119B;AASDH;C5ORF49;B3GLCT;IQGAP2;DYNC2LI1;PCNX4;PCNX2;CFAP69;KCNMB4;AMZ2;PPARGC1A;CFAP73;ABCA5;CADM1;TIPARP;CFAP70;CP;EIF1;EIF5;PKIA;FAT3;SFXN1;PKIG;DZIP3;LRRC34;PIGN;RPLP1;TUT4;ATF7IP2;BHLHE41;EFCAB6;C12ORF42;EFCAB7;TMEM47;EFCAB1;DLGAP1;DLGAP2;SULT1C4;OFD1;CHST9;GPR39;RIPK2;LRRC49;MAMDC2;SLC39A10;SLC39A12;TEX15;TMC4;SUMF1;LRRC9;RAPGEF2;SLC18B1;CRB1;SYNPO2;PELI2;AXDND1;CENPC;FSTL5;TMEM67;DMD;RICTOR;CSMD3;RPS27A;P4HTM;JAM3;RIC3;MBD5;SLF1;SLC16A1;GK;KCNB1;P2RY14;LRRC28;BBOX1;VWA3A;VWA3B;STXBP5L;TARBP1;TTLL7;SNX14;CCDC7;PKN2;YPEL5;ZNF214;C11ORF58;FAM13A;LTN1;ZBTB20;SAT2;FRY;SAT1;MYLK3;SLC9C2;HHAT;CIR1;MTREX;SLC16A9;SH3GLB1;FBXO16;FBXO15;ATP11B;CASD1;TC2N;FAM227B;FOXP2;PIAS2;RINT1;MSH3;MAK;ROR1;SRSF5;PLA2R1;FTL;GRIA1;KCNE1;UQCRB;BOD1L1;GMPR;THADA;SPATA6;FOXO1;SPATA7;NPAS3;HNRNPDL;STK35;CNTNAP3B;ZBBX;SLC38A6;TSNAXIP1;EVI5;SLC14A1;FUS;NEK5;NRDC;FAM229B;DCDC2;RABL2B;TNFRSF10B;MCC;FBXO33;DCDC1;LRRC63;IGSF11;IGSF10;PTPRC;SON;STK24;DMXL1;DMXL2;MDM2;MYCBPAP;MNAT1;LRGUK;COX4I1;FHL1;APIP;BICD1;EFCAB10;UNC80;DSE;IQUB;ME3;UPP2;CEP290;BCAS3;ADGRV1;KSR1;ITGA2;VPS13B;VEZF1;PARD3B;MMS22L;QTRT2;NRG3;NRG4;MYO3A;BIRC6;PIK3C3;SLC25A12;ST6GALNAC3;GAPDH;BIRC2;SLC47A2;ROCK2;ATP10A;HSD17B12;PPM1K;MFF;PPM1E;ZBTB41;LRP6;PRIMPOL;KIAA1328;PTPRZ1;NNAT;CDC37L1;SLC36A4;KCNJ3;LINGO2;NTRK2;ERAP1;SYT16;CTNS;BICC1;SUGCT;MYO1E;SLC25A37;SYT10;PDCD4;TRIM37;PTPN5;SLC25A36;PTPN3;EIF4A2;LPGAT1;CCNC;GCC2;LDLRAD4;IKZF2;ZDHHC2;MT2A;EPC1;FBXO3;SPA17;TBC1D22B;SCN1A;CCDC78;MUSK;ARL15;CIRBP;ANK2;SPATA17;MT1G;ULK2;PPP1R42;ALPK1;CCDC81;CCDC82;KCTD16;MT1E;C7ORF57;APH1B;ERI2;DHX36;PENK;SARAF;STK38L;TSPAN5;KCNN2;APOE;RIMKLB;SCN3A;CLHC1;DECR1;WWTR1;DCLK2;NBEAL1;CPLANE1;OSGIN2;DCLK1;EXT1;ID4;CALR;DHX29;FBXL2;RGL1;FBXL4;KIAA0825;FBXL7;SPAG17;COX7B;ECM2;MRPS16;DOC2A;PTPRQ;HNF4G;GRIK4;PTPRK;CLYBL;SH3RF1;PPP3CA;IMMP2L;PCM1;AKAP11;PCLO;BBS9;ARIH1;BBS7;CD36;SPTAN1;ANKDD1B;ATPAF2;MRPS27;STARD3NL;KIF24;KIF6;KIF27;ANO3;IMMP1L;ANKFN1;TAX1BP1;MICU3;GLCCI1;CAPS2;PRICKLE2;NEDD9;FAM172A;MGAT5;FILIP1L;GPC6;AASDHPPT;PAK5;MON2;PLEKHA5;ORMDL1;VEGFC;CFAP157;C9ORF116;CABCOCO1;MYO9A;NUDT9;PER1;TTC8;DPY19L2;TTC6;CACHD1;NEK10;ESYT2;FAM171B;CAPS;NEK11;FHOD3;GDA;UBE3D;ZFAND6;PRDM5;ZFAND5;KLHL32;UBE3A;FRRS1L;PPIP5K2;TBC1D32;FAM174A;SCN9A;TEKT1;ARID2;PAMR1;SBF2;RGS6;RPP38;PPFIA2;RGS7;SLX4IP;CDKAL1;RPGRIP1L;GEM;TANC2;EEF1A1;TMEM254;PCP4;WDFY3;GEMIN8;MZF1;VCL;RTN1;CCDC148;YTHDC1;CCDC146;SLC1A1;SLC1A3;SNTG2;FUT9;NPHP1;CNTLN;CCDC138;KLHL28;KLHL21;MT3;ZFHX4;TMEM231;IFT20;TMEM232;UEVLD;SDK1;FGF14;IL7;COL5A2;PHF14;IFT27;CNTN3;AMOTL1;DNAL1;TTC26;DYRK3;RBM26;MAST4;CHD9;SOBP;TTC29;GPHN;PITPNC1;RERG;GRM5;RB1CC1;CFAP47;CFAP43;TGIF1;DNAI2;C4ORF47;GPCPD1;PJA2;TRDN;LMBRD1;RCN2;NAV3;CAT;CRY2;NDUFS4;CDHR3;CFAP58;CCDC191;CFAP57;NUP54;CFAP54;IFT46;LDAH;SAXO2;NUP58;DNAH3;HEPN1;CCDC186;PARG;DNAH7;LAMA2;DNAH5;DNAH6;ASB14;ATAD2B;PDLIM3;TAF1D;MXI1;CCDC181;SLIT3;SLIT2;PDLIM5;TRDMT1;CLVS1;MDH1B;TTC14;CCDC175;EYA1;GALNT3;EYA4;ATP2B1;S100B;U2SURP;WARS2;RSPH3;RSPH1;CCDC170;ACKR3;CD9;VIM;CPVL;CCDC173;CLUAP1;SNTB1;CCDC171;FRMPD4;GPATCH2;RAPH1;ABAT;ENO4;GPATCH8;EPS8;TFG;WDR93;MYB;NAMPT;PLCE1;CEP97;NCKAP5;RNF111;ANKS1B;ADGB;ATG10;DNAAF4;GABRG3;GABRG1;KIAA1217;ARMC2;ABCA10;ZC2HC1A;DAAM1;ARMC3;HECW2;ANOS1;PIH1D2;MAML3;RPL29;FTCDNL1;ENPEP;C1ORF198;PHYHIPL;ATXN7L3B;RNPC3;C9ORF72;FAM124A;RIC8B;FLRT2;S100A10;SLC19A2;DNAH12;DNAH11;FZD3;RPL41;PHC1;ARPP21;DNAH14;IRF2BP2;ELL2;HNRNPK;SERPINI2;SSPN;CPEB2;ATG2B;SETD4;WDR49;DENND1B;BTG2;GABRB1;SETD2;SPEF2;SPEF1;ELN;ADK;WDR41;CHM;STON2;PHEX;ZNF280D;CSRP2;CHL1;TRIM5;TCTN2;TMSB4X;SPIN1;GRAMD2B;ZSCAN5A;GRAMD2A;EXOC7;ELMOD2;ELMOD1;TERF1;WDR35;GCFC2;TUBB2B;TUBB2A;ZEB1;MTF2;EXOC4;GAS2;RARB;ZNF117;EXOC1;GRAMD1C;RNMT;SGMS2;NSD3;BCLAF1;ABI3BP;CHN1;CKB;SF3B1;WDR17;CSNK1A1;RNLS;WDR19;NMNAT3;ELP4;NMNAT2;SNCAIP;SULF1;AGT;HIPK3;AGBL4;AGBL1;AGBL3;JKAMP;MORN2;ABI1;MSRB3;FILIP1;ZNF334;CEP126;ANKRD37;CLSTN2;ANKRD36;TUSC3;PROS1;SYAP1;TM7SF3;CLU;LCLAT1;CEP128;PPP1CB;NRBP2;CDH2;RNF19A;ANKRD31;MACROD2;PLXNC1;GYG2;STK32A;HMGN3;CSGALNACT1;MAGI1;ANKRD36C;TLE3;SLC15A2;RALGAPA1;ANKRD44;RALGAPA2;RPS6;USP2;SPICE1;C1ORF87;ENKUR;ARMCX4;GOLGA8B;EBNA1BP2;STIM1;TEX9;ANKRD42;PHIP;TNIK;DGKI;INTS6L;FKBP5;CEMIP;DRC7;CCDC24;TNKS;HVCN1;ITPR1;GPATCH2L;AK9;FGGY;ORC3;TTC21B;ESD;MAP3K20;ZNF302;MPDZ;SKIL;ANKRD28;OSBPL9;ANKRD29;ANKRD26;OSBPL6;ATP8B1;CCDC14;ESRRG;BTBD8;TRMT9B;COPS5;CNOT2;MAP3K19;ITGA11;CPE;C6ORF118;EFHB;DRC1;C8ORF34;DPP10;C15ORF65;PIK3C2A;DNALI1;SYNE1;SGCE;DUSP10;HYDIN;PHACTR1;ADAMTS9;METTL15;PRKG1;SH3D19;IQCB1;PLEKHG1;CDADC1;PDCD6IP;TRPC6;SGIP1;TRPC1;METTL25;CATSPERE;CATSPERD;IL3RA;EFHC1;EFHC2;CEBPA;ACSS3;CEBPD;SEMA3D;SEMA3A;TULP4;JAKMIP2;ANKAR;ASCC3;BCO2;SPAG8;ANGPT1;SPAG6;KCNIP4;KCNJ16;RPL35A;C1ORF141;TNRC6C;SVOPL;NIN;CROCC;SPAG1;CEP162;ESF1;CCDC60;PPIL6;VEZT;SPARC;CISD1;MLC1;AQP4;C10ORF67;ANTXR1;SOX2;LRMDA;RPS6KA5;FTH1;PDK4;SOX9;SOX6;SOX5;DYNC2H1;METTL3;P3H2;AKAP9;VDAC3;COL8A1;GSAP;SUCLG1;WDPCP;TLN2;PLPP1;CDS1;INTU;STXBP4;SMIM8;STRIP2;DPH6;GPM6B;MAP9;ZRANB3;PARVA;LRP2BP;PUM2;RPS27;CCSER1;ITM2B;ATR;ITM2C;RPS23;ROBO2;SLC44A5;RYR2;C2CD5;SLC35F3;TENM4;OLA1;RYR3;UCHL1;SLC22A15;CAMKV;DNER;CC2D2A;PACRG;LRRIQ1;TSC22D2;NME3;NME5;PPHLN1;CYP7B1;CFAP299;ZDHHC17;ITFG1;NAALADL2;VWA8;MDFIC;B3GNT5;ICA1L;ZDHHC21;VWCE;CST3;ATP5F1A;DZANK1;FAM184A;KIAA1841;JHY;CTNNA2;TBL1X;ANKMY1;LMLN;C1GALT1;LSAMP;TPPP3;CTNNB1;MEGF9;WASHC4;RIPOR2;AMY2B;MRFAP1;CWC27;CHCHD2;BASP1;POGZ;MALRD1;WASHC3;MLIP;LMO3;APLP1;LMO2;ALG13;LIFR;ACYP1;PPP4R3B;ATP1B1;SHISA6;TUFM;KCTD8;PACRGL;COL4A6;COL4A5;ZCCHC7;C5AR1;DNAJC27;LTBP1;NALCN;FBLN5;STK3;ZFP36L1;SCUBE3;PCSK1N;SCIN;ZMAT1;UBB;TASP1;NLRP1;LONRF1;ATP6V1D;HSPA2;DNAJC15;LRP1B;TDRD3;ARHGAP32;TBCK;TSGA10;RALYL;DIAPH3;NR4A3;BAMBI;TMEM117;JMY;DYNLRB2;BMPR1B;LRRC74B;RPS4X;SENP6;SENP7;SPRED1;ENOSF1;TRPS1;TMEM108;POLI;SCYL2;STPG1;STPG2;USP49;LMNTD1;ABCC9;C9ORF24;MYRIP;IQCG;IQCH;DNM3;ARHGAP10;CFAP221;DDAH1;HKDC1;CDH12;MNS1;ECT2L;RBKS;DTHD1;USP15;USP16;NRXN1;ETFDH;NCALD;THBS3;OGFRL1;MAPK8;UGP2;PALMD;ERBB4;ERICH3;TOGARAM2;HES1;LRIG3;NCAM2;RGS22;GBP1;MAPK4;CLASP2;C2ORF73;NEGR1;DAW1;LCA5;SCLT1;PDE10A;PPP2R2C;PPP2R2B;FSIP1;SSBP2;RBMX;HCN1
Genes Up-Regulated In The Liver Of zQ175 KI Mice Vs WT GSE123657	26/38	0.832468993752202	0.9999977548837199	0	0	0.7632208824459197	0.13994364870698484	USP6NL;AHNAK;AMY2A;AMY2B;ABHD1;MPV17L;NID2;PRSS23;TTR;HJV;PSTPIP2;GSTM1;AMY1A;AMY1B;ZBTB16;AMY1C;ACSL5;HOGA1;SULF1;SMOC2;CYP2C8;FRAS1;ETHE1;ANGPTL3;CBLN3;GAS7
Insoluble Proteins Enriched In Striatum Of 5 Wk R6/2 Mice Vs WT PMID29166617	38/55	0.8355091895092881	0.9999977548837199	0	0	0.7872781655034895	0.14148485485228138	RRP1;ENDOD1;STON2;RNPC3;KLC2;PUF60;CAPN5;PDE4B;KIF1C;CEP170;KIF1B;KIF1A;SRPK2;SRPK3;ATP2B3;IMMT;RMDN3;CDC42BPB;ARHGAP25;SCAF1;GATAD2B;ARHGAP23;NCOR2;TJP1;GLUD2;CACNB4;THRAP3;TRAF3;VAPB;WNK1;KCNMA1;COL6A3;PHIP;TLN2;ZNF512;SLC25A12;TARDBP;PLIN5
Genes Up-Regulated In Mbnl2 Binding Sites In Hippocampus From Myotonic Dystrophy 1 Patients Vs Healthy Controls GSE68890	12/18	0.8355747386595421	0.9999977548837199	0	0	0.7046561992420141	0.12658125538623502	NPPB;RAI1;KDM5C;ZNF384;ZNF273;POU6F2;CRYL1;ST8SIA6;PTH2;CLINT1;CNDP1;MAP3K4
Genes Up-Regulated In HD Grade 0 Markers In Human Frontal Lobe BA4 (HG-U133B) GSE3790	21/31	0.839776855491962	0.9999977548837199	0	0	0.7397711112615968	0.1291781439491509	IGSF5;ARHGEF12;C2ORF73;CEP152;STYX;FAM217A;GATA5;C1ORF87;ANKRD20A1;BACH1;GJC1;PKHD1;NXF3;ELF3;TMEM116;RASSF6;LRRFIP2;COL6A6;CLEC2D;CD244;ZNF597
Interstrand Crosslinking Step 3: Interstrand Crosslink Unhooking CHDI110	21/31	0.839776855491962	0.9999977548837199	0	0	0.7397711112615968	0.1291781439491509	DCLRE1B;CCNH;XPA;RPA1;RPA2;XPC;GTF2H1;GTF2H2;GTF2H5;CDK7;SLX4;EME1;ERCC3;EXO1;ERCC4;ERCC2;TCEA2;ERCC5;SLX1A;MNAT1;FAN1
Differentially Expressed Proteins In Striatum Of 6 Mon HD Q175 Mice Vs Q20 PXD006302	484/669	0.8412773379752895	0.9999977548837199	0	0	0.9194434367253159	0.1589109965625585	TLNRD1;GLDC;WIPF3;DCAF8;PTPDC1;ZFYVE28;LACTB;AS3MT;ALCAM;SYNGAP1;PPP4R4;CKMT1B;ANKS1B;ABHD14A-ACY1;STARD5;PRKCB;PRKCE;CACNA2D3;PHKA2;CLPX;GABRG1;BCR;HECW2;ACOT2;PSME1;ACOT1;RPL27;RBCK1;NGEF;NLRX1;AGAP2;COPS7B;RPS4Y1;MRPL13;GIGYF2;MTMR6;POM121C;FLRT3;S100A16;HMOX1;PRELID3A;ABCA2;CDK19;F8A1;PRRT3;ACE;F8A2;F8A3;HOMER1;MCAM;PMM2;RDX;RMDN3;LNPEP;NETO2;CYLD;UCK1;SFXN3;STRN;FARSA;CDKN1B;LRRC10B;TDRP;PYGM;SMG9;TCF20;PFAS;JPH4;NHSL2;DLGAP3;GPRASP1;DLGAP2;ARG2;SERPINB1;ZNF483;ACTL6B;KCND3;TESC;ELMOD1;PGAM2;PTGR1;F3;WDR35;FAHD2A;SIRT2;FAHD2B;HADHB;MRPL53;PLCB4;TUBB2A;LRRC7;ITPKA;KCNMA1;POT1;TUT1;HAP1;PLCB1;CRYAB;PAFAH1B3;RAPGEF3;PLPPR2;PELI2;HTT;SNX32;TM9SF4;ADCY5;GGA3;C11ORF49;RICTOR;ATP5MF-PTCD1;CKB;RPS2;CSMD1;RPL17;JAM3;RSPH4A;DMTN;KCNB1;STAT1;CKMT1A;NDE1;DAB2IP;SLC8A3;LYRM1;TTC30B;LPCAT4;SLMAP;TTC30A;MSRB2;ANKRD63;NUCB2;ADGRL3;DGKG;ATP8A1;DGKB;CHRM4;FGF1;CDH9;CLU;FBXO22;HDDC3;SLC8A2;TM7SF2;CDH4;DACH1;DEPTOR;RIMS3;SH2D5;KCNH1;NUDT12;EIF2S3B;PPP1R16B;CDKL5;ATP11C;FBXO10;DGKZ;FOXP1;CACNB1;OLFM2;RAB31;ANKRD40;NPTXR;DGKI;DGKH;SEMA7A;TMEM121B;GMPS;ITPR1;UBR4;GMPR;ILDR2;MRI1;UBR2;FBXO44;RAP1GAP;DRD1;THEM6;LRRC4C;MPDZ;GRIA3;ANKRD28;ANKRD34B;FN3K;NEK9;OSBPL8;RAB4B;AMBP;NRDC;MCC;CPD;PLXNB3;NACAD;C8ORF34;CALCOCO1;FHL1;MTO1;MRPL3;RPL7A;SCRN2;PHACTR1;ERC2;BCAS1;DIS3;GRID1;LANCL1;VPS37A;SPTB;TSN;ADORA2A;LANCL3;ETF1;LCP1;CERS2;NFAT5;NLGN1;LRP1;LRTM2;COCH;RAB21;ABLIM2;SH3BP1;TRIM46;PCBD2;RAB28;CACNG3;CNNM3;KCNJ2;KCNJ4;LINGO1;LINGO3;KCNIP2;ERAP1;KIAA1549L;FBXL16;BAIAP2;CDC42BPA;MYO1D;TSPAN15;EIF3M;MYO1C;NAGK;PC;SUCLA2;IMPDH1;CROCC;CCM2;STUB1;VIPAS39;KCNK2;PTPN5;TRIM32;TPT1;EIF3B;METAP2;CPNE5;PARS2;RPS6KA4;EDNRB;BSG;BSN;SYNPO;DYNC2H1;EPHA4;TMEM88B;ACTN2;MCCC1;CIRBP;BCS1L;TIAM2;ARC;CFDP1;ADGRB2;ADGRB3;AKAP9;RIN1;ZNF830;KCTD16;NECAB2;MACF1;ADCYAP1R1;NRN1;DHX8;PDE1B;PCDH19;ACTR3B;SEC14L2;SEC14L3;ACTR3C;SNX1;STRIP2;SEC14L1;DHX36;PENK;ASL;KCNN2;APOE;STXBP6;TP53BP1;ARSB;SPTBN1;SPTBN2;CTSA;PTPRN2;BCL11B;IQSEC2;PDE2A;RASSF8;PYCR2;GNG11;ANLN;PPP1R1A;GOLGB1;PPP1R1B;KYAT3;C2CD2L;RYR2;ACY3;CLIC4;PTPRS;ACY1;PYROXD1;GRIK5;GRIK2;PEPD;CLYBL;RYR3;PPP3CA;KCNT1;CAMKV;CTSF;GIT1;PSD;COMMD3;SORCS1;PALD1;ANO3;CLDN12;PITPNM2;RGS7BP;DEPDC5;MATN4;ATPAF1;CAMKK1;CAMKK2;GNAI2;PPP2CA;EXOSC6;DGLUCY;KIAA1841;CD59;EPS15;REM2;CAP2;CBR3;GIT2;SPRYD7;PLEKHA5;KLHL2;SORBS1;FAH;PLEKHA7;ETNPPL;GRIN1;ATAT1;PDP1;SH3RF2;TTC9;ITCH;PRKRA;CAMK4;TTC3;TRIP12;CDK5R2;TJP2;UBXN2B;ROGDI;MRFAP1;KNDC1;FRRS1L;SACS;ENPP6;CMTR1;RGS9;TMOD1;SLC30A3;LMO7;ACYP1;SHISA9;ERMN;SHISA7;GPRIN3;PCP4;PREPL;ILVBL;GPRIN1;MAP7D2;JCAD;RTN3;NTM;HPCA;KLHL11;PDS5A;RASGRP2;CACNA1E;TRHDE;PCSK1N;GRK2;GCN1;RAP1GAP2;SYT2;PHF10;IFT122;GNAO1;DIAPH2;IFT22;RALYL;AJM1;AMACR;DLG2;GNAL;DLG4;FAM163B;PHF14;CNTN3;DDX3Y;DOCK5;GSK3B;ACADVL;DOCK4;DOCK3;MAST3;ATP2A2;RABEPK;ELAVL2;GPHN;GRM1;ADAL;HEBP1;RPS4X;GRM2;GRM5;LRRTM3;NETO1;LRRTM1;PDE4A;GPCPD1;RCN1;CHDH;ACOX3;SCN4B;SHANK3;CAMK2B;PDXK;USP15;RRBP1;RNF7;AGPAT1;FAM169A;THBS4;RASD2;CYTH2;ACVR1C;DNPEP;NWD2;REPS2;NRIP3;PTK2B;RGS20;PTCD1;PCDHGC5;SGTA;PDE4DIP;ATP2B1;IRGM;SPATA2L;WARS2;PDE10A;RGS10;QRICH1;NAXD;PDE7B;VIM;SNTB1;SNTB2
Up-regulated Genes In The Liver Of 10 Mon HD Q140 Mice Vs Q20 GSE78273	28/41	0.8422513378593542	0.9999977548837199	0	0	0.7586616635397123	0.13024461294705922	TNXB;HTRA3;DPT;PCSK9;LTBP1;FBLN5;LOXL1;MIPOL1;ADAMTS2;ESM1;OLFML3;ADAMTSL3;FAM180A;WNT4;SREBF1;TNFRSF19;DCLK2;EMP1;SMOC2;ZNF618;WT1;MMP23B;RBP1;ACKR3;DPEP1;DSG1;CCDC3;METTL27
Genes Down-Regulated In R6/1 Poor Vs WT GSE135057	1924/2630	0.8429719876005347	0.9999977548837199	0	0	0.9545870153481882	0.16306403447898551	PWWP2B;F11R;NOC2L;SLA2;NDST1;HTR6;SYNGAP1;AKT3;FAM110B;RAVER2;C3AR1;CKMT1B;PKNOX1;PKNOX2;ZNF18;UNC5B;CACNA2D3;DHDH;BCR;ACE2;SPINT1;DDIT3;ORAI3;ASPHD2;MPPE1;ATF6;RABL6;NLRX1;NPRL2;CRABP1;LYPD6;PLA2G7;EPB41L2;SYNDIG1;SFN;PRELID3A;BTBD19;GSTM2;JUN;GSTM1;BTBD17;JUP;NEBL;CYP4F2;BTBD16;PBX2;CYP4F8;NR2F6;MOV10;AGO4;FASN;SFXN3;FAT3;STRN;PKIG;GSTM5;KCNC1;LRRC10B;BHLHE41;PRKAG2;SHB;ARHGAP4;BBC3;SHF;GLT1D1;NHSL2;TIFAB;NEFM;DLGAP3;JAK2;DLGAP2;PCMTD1;SLC18A3;DUSP3;KCND1;KCND2;METRN;DUSP8;TOMM40L;DUSP7;TMEFF2;OAF;CINP;MMP17;PXDN;CHST1;ACSBG1;CRYAB;CHST2;RAPGEF4;KCNA1;KCNA2;KCNA4;WNT8B;KCNA5;SLC7A2;RIDA;SNX25;ADAM23;SPP1;STX4;SAMD1;ZNF467;ZSWIM5;EGLN1;MBD6;KCNB1;CKMT1A;MCRS1;MBD2;DAB2IP;WNT7A;ZNF76;SKI;SHKBP1;SLMAP;PKN1;ADGRL4;YPEL5;CRAT;CRLF2;YPEL2;MTCH1;ALDH1L1;RASL11B;PDCD6;NAB2;PLOD1;MFSD13A;SLK;ADORA1;NUDT18;TNFRSF4;FADS1;KCNH1;KCNH3;KCNH4;CDKL5;DGAT2;KCNH5;CISH;FST;SRCIN1;ATXN2L;NPAS4;TPST1;DMTF1;ZNF436;ZNF433;SHC4;ATP8;DLX6;TMEM121B;GMPR;NREP;LIN7B;SLC9A3R1;MOBP;ZKSCAN4;GRIA3;CD276;ALG1L2;TMEM120B;RASL10A;RASL10B;HPS1;HTR1D;ODF4;LY86;HTR1B;FBXO32;CORO2B;FAM90A1;IGSF11;ARPC2;ACO2;SP7;BCAR3;PIWIL2;SNAP25;ALAS2;CIITA;ITGAM;AKAP8L;ITGB2;ECE1;HTR2A;TSPAN12;NRGN;PPP6R1;PRADC1;SPX;PIANP;VPS9D1;GRID1;ITGA1;TNFRSF19;NRG2;SPTB;MSL1;TNFRSF1A;ARL4D;MFRP;ADORA2A;MYO3B;NRG4;ITGA7;LCP2;TNFRSF25;TRIM59;LCP1;SMIM20;CERS1;ITGA9;LRTM2;SRF;MLLT1;SRM;MTHFSD;ZNRF1;ZNRF3;CCDC85C;PHKG1;BAHD1;TRIM46;IGF2BP2;PCDH1;TSPOAP1;UBQLN4;KCNJ2;KCNJ4;NTRK1;NTRK2;KCNJ8;MID1IP1;KIAA1549L;MAP1LC3B2;KIAA0232;APLN;TM6SF2;TSPAN14;SYT12;SST;IL2RB;KCNK2;UNC79;CPNE9;CPNE5;MT1M;CCP110;MT1X;ICAM5;LDLRAD4;IKZF3;C4B;C4A;ADGRA2;KDR;TNFSF10;THSD7A;BSN;ACTN2;ARL15;KCNK13;ALG3;ACTN4;ALG1;CCDC80;MT1A;ADGRB2;CRISPLD1;ADGRB1;KCNQ3;MT1F;KCTD14;MT1G;KCNQ5;MT1H;FAM76A;KCTD17;MT1B;RIN1;TRIM11;KCTD16;MT1E;TMEM63A;EPB41;GIPR;USHBP1;ACTR3B;KALRN;MBTD1;NEU2;SEC14L2;SEC14L3;ACTR3C;SEC14L1;RRAS;SEC14L5;APOE;KCNN3;ATP6V1C2;DECR1;SLC10A4;EGR2;EGR3;EGR4;FAM78A;IGF2;MYO5A;MSRA;PEX5L;MYO5C;KYAT3;GRAP;IGSF9B;ACY1;GRIK5;GRIK3;OTUD7A;GRIK2;COX7C;PPP3CA;AKAP11;KCNT1;GIT1;OXGR1;COX8A;FCER1G;SYK;CNKSR2;ARHGEF9;PITPNM2;ARHGEF3;ARHGEF4;FAM193B;ARHGEF2;TLCD1;MFGE8;YAP1;TAGLN;SELPLG;NEXN;HSD17B8;RELN;MGAT5;REM2;CAP2;SORT1;GAD1;IL34;KLHL2;KLHL3;COX6C;GRIN1;SH3RF3;VMP1;SH3RF2;TTC8;KCNS1;KCNS2;KCNS3;TACC1;PNPLA1;GRINA;OTUD4;ICE1;CRTC1;ZFAND3;COX6A2;ETS1;TMEM263;TBC1D30;DENND5A;TMOD1;SLX4IP;TMOD3;UBE4B;CARTPT;POU3F1;TMEM250;POU3F3;TMEM253;GPRIN3;PCP4;TYROBP;TBC1D20;ADAM12;EHBP1L1;NDUFB10;TCF7;PLD5;DAPP1;PLD4;SLC41A1;CACNA1C;CACNA1E;TMEM240;CACNA1H;CACNA1I;KCNV1;RAI1;SNTG2;IRAK2;COX10;MFAP3L;TBC1D16;SYT2;VCAM1;CNTN5;SYT7;SYT6;GNAO1;FGF16;TMEM234;FGF14;GNAL;NAT8;NAT1;NAT2;MANSC4;NXF2B;CNTN4;FGF11;LDB1;TNFAIP6;TTC22;DMKN;GRM1;PITPNC1;RERG;ADGRE1;C4ORF50;GRM3;GRM5;RASGEF1A;CA2;RASGEF1B;RASGEF1C;CA4;CA7;DACT2;MYO18A;QRFPR;NAT8B;PDPK1;SHROOM2;NAV2;ETV4;ETV5;TTC38;EPN2;ETV6;ACTA1;GFOD1;ACOX1;ADGRF4;ADGRF5;CRY2;NAT8L;SHANK3;PLEC;DNAH1;RNF8;ASB11;RNF7;AGPAT1;ADD2;NWD1;SV2C;OXCT1;GNG7;FAM241A;SPOCK3;MAN1C1;PTK2B;SLIT3;CRYM;CLVS1;HS3ST5;EPOP;HS3ST4;TTC19;HS3ST1;SMUG1;CD4;MYO15B;TEF;SARDH;ACKR2;NAXD;TEK;SNTB2;IPO13;WIPF3;ARPC5L;FGFRL1;ALCAM;WDR90;GAMT;PRKCG;ABHD14A-ACY1;PRKCB;DDX11;PRKCE;PRKCA;GTPBP1;BCAN;ADCY9;HECW2;PARD3;HMBS;MAP1A;TARS2;PRKD1;FREM2;OTULINL;ANAPC13;NAA60;TPH2;CFH;CFP;PRKCZ;XKRX;FAM171A1;GJC3;FAM124A;FLRT3;TTPA;LDHD;GSG1L;ST3GAL5;NCKAP1L;NHEJ1;ST3GAL2;LHPP;NDFIP2;ZNF384;PLK5;ARPP21;HOMER1;MCAM;PLK2;SNAI3;IRF2BP2;NFATC2;NFATC1;NR1D1;WDR54;FOSL2;XKR8;CDKN1A;RARG;NRSN1;YJEFN3;GPT;ABCC12;PHEX;SMG5;MCEE;ADAMTSL5;C1QTNF5;TCTN1;PHF24;CIC;TIMP4;ZNF365;GRAMD2B;RPS6KL1;GRAMD2A;PLLP;ELMOD1;COQ10B;GNL1;CIT;ZEB1;RARB;PLEKHO1;CEP63;PLEKHO2;MGLL;GAS7;GRAMD1B;PAPSS2;ADCY5;ARFRP1;EPYC;OLFML3;ABI3BP;ATP5MF-PTCD1;CKB;GPAT2;SLC17A8;LDLR;FARP2;HIPK4;DMTN;GSN;NOXRED1;IL10RB;GABRA4;IL10RA;ECEL1;RFLNB;RRP1B;SLC8B1;DHRS3;SLC8A3;GATM;CLCF1;NFIC;PLP1;NUCB2;RAB3B;ANKRD13B;CEP126;RAB3D;TNC;UBP1;CLU;FGF3;CEP128;SLC8A2;LAMP5;PPP1CC;DEPTOR;PHYHD1;SLC26A10;SLC39A2;PCDHAC1;PLS1;TLE2;SWAP70;TPM2;USP3;USP2;DIO2;MINDY4B;VRK1;FRMD4B;TLE6;RAB30;OBSCN;RAB36;CSNK1G1;IPPK;BRSK1;CEP104;SLC38A10;SCRT2;TPO;PLXNA2;DRD1;TPPP;DRD2;RAB6B;SRGAP1;DRD5;OSBPL8;TMEM132B;TMEM132A;SLC4A11;FANCB;SCRT1;REEP1;DAB1;LHX2;REEP2;CPE;PLXNB1;CNIH2;DRC1;MAP3K13;MAP3K14;SLC26A5;SLC48A1;SYNE4;UFSP1;PIK3C2B;SYNE1;ADAMTS2;ADAMTS3;AP1G2;SCRN3;PHACTR3;PHACTR1;GAL3ST4;COA5;ADSL;TRPC6;HMGCS1;TRPC3;PLEKHG5;LANCL1;RPL13A;WIPI1;DNAJC2;DNAJC1;CTDSP2;CRH;PECAM1;CCDC42;CEBPA;MTPN;LEPROT;PLAG1;ARPC4-TTLL3;NOD2;COCH;SELENBP1;ABLIM2;PLN;DNAJB5;P2RY1;PLEKHH1;ANGPT2;CYP51A1;FBXL16;CPPED1;KBTBD11;FRAS1;RAB15;RAB13;BCOR;C8ORF76;TPT1;IFI27L1;IFI27L2;TRAF3IP3;PARS2;ZMYND8;KIAA0930;RPS6KA4;SYNPR;RPS6KA5;RPS18;FTH1;TBC1D10C;SYNPO;ICOSLG;VRTN;SRRM3;CPT1A;ATP6V0E1;ARRDC3;METTL3;SLC35C1;P3H3;KRT9;MAPK8IP1;TIAM2;SIK1;TLN2;ZNF831;SPTBN5;SLC35D3;STXBP2;TRANK1;HNRNPLL;CRHR1;HELZ2;STRIP2;CHTF8;FAM43A;ARGLU1;SPTBN2;TMEM184B;PYCR1;TRERF1;RPS28;CYP2S1;SLC22A8;C2CD2L;ROBO2;ROBO3;C2CD5;ROBO4;TENM4;CITED4;HBB;HBD;MEOX1;SIPA1L3;LIMD2;SIPA1L1;CHMP1B;ERMAP;PSD;EDN1;PARP3;GP1BB;ZDHHC12;GFRA1;PROX2;CBFA2T3;ZDHHC14;CLDN11;SLC22A23;NFX1;C1QTNF12;CLDN12;CD302;RGS7BP;RAB7B;TLR3;VGLL4;AVPI1;VWA7;C1QB;C1QA;GUCY2D;RFNG;GDPD5;AIF1;CST6;CST3;NT5E;ZDHHC18;EMC3;RPRML;GABRD;METTL9;LAIR1;CBR3;MPP3;FAM189A1;SORBS1;MPP6;MPP7;KBTBD3;PDP1;NBR1;SPPL2B;CCDC28B;DOCK10;FAM162A;ARHGDIB;SACS;TRAPPC12;TMEM38A;GUCY1A1;POSTN;LMO3;LMO2;KAZN;LMO7;SHISA2;SHISA9;SHISA8;SHISA7;TUFM;EMCN;MYCN;FANCD2;NUPR1;JCAD;ZCCHC7;CABP1;FBLN5;EFNB2;SCUBE3;EFNB3;NPC1L1;ZMAT3;CDH22;CLSPN;GAS2L1;ATP5MG;SPECC1;CBX6;KLHDC4;DGAT2L6;POU2F2;DIAPH2;EFNA3;TRPV6;FAM163A;CASS4;MAP6D1;BMPR1B;BRWD1;LRP12;AVEN;SOWAHB;NR2E1;HAPLN1;HK2;SNAPC5;SPRED1;CASP8;DBP;LRRTM3;LRRTM1;MCF2L;TRPS1;NOS1;SRGN;PPP2R5C;DDAH1;PEAK1;CASQ2;CDH13;RBMS1;SOWAHA;KDM7A;MYH7;RBMS3;KDM3A;HLF;CLEC12A;PERM1;NRXN3;ATP1A2;DDN;THBS3;RASD2;FAM168B;NXF2;UGP2;HLX;FAM120A;CYYR1;TENT2;NXF5;MAPK4;S100PBP;C14ORF132;DEK;DES;JSRP1;PDE10A;PPP2R2C;PPP2R2D;TMEM94;CLDN1;PREX2;ZFYVE28;KRTCAP3;LACTB;PREX1;PPP4R1;CYP2D7;MPRIP;UBASH3B;CYP2D6;PPP4R4;GBP6;RBFOX1;RBFOX3;STARD8;FIBCD1;RFX3;RNASE4;RFX1;PDYN;EML1;UPB1;TMEM81;EML5;SLC5A7;RBP4;RFX4;RBP1;PADI2;SPARCL1;RBCK1;LETMD1;MYL9;NGEF;CFAP99;IDO1;ABCB1;TTYH3;TTYH1;HPN;AGAP2;FPR1;IL20RA;COPS7B;ABCB9;IQGAP2;IQGAP3;C3;UGT8;GRIN2A;GUCD1;PRKAR2B;COX1;RHBDL3;AMZ1;VTI1B;LYN;PRRT1;MYH7B;PRRT3;GPR12;CADM2;C20ORF27;NETO2;GRIN2C;LYZ;GRIN2B;EIF1;GRIN3B;HRK;GPR26;NCAN;LRRC3;TDRP;LRRC32;JPH1;VSIR;JPH4;JPH3;HEY1;TMEM44;FASTK;B3GALT1;APPL2;CGNL1;UPF1;ARG2;ACTL6B;GPR34;ELOVL5;ELOVL2;PGAM2;ELOVL7;SIRT7;F3;TMC4;FAM222A;GPRC5B;LRRC7;RILPL1;PIGA;CDC42EP3;TUT1;SLC29A1;STAU2;COL11A2;PELI2;SEZ6;GPR42;OVCA2;FSTL4;GGA2;BTAF1;EXTL1;GGA3;RECQL5;CARNS1;MICALL1;HAS3;MEF2D;P2RY12;P2RY13;GPR55;TMCO4;LRRC20;FABP5;TTLL3;C4ORF3;FAM13C;NCF2;LRRC73;RORB;CXCL14;SAT1;SESN3;SLC16A6;PMPCA;SLC16A2;SH2D5;NOMO2;PPP1R16B;MYLIP;C11ORF87;AREL1;UBALD1;FOXP2;FOXP1;SLC9A2;ACAP3;FRMD6;SLC9A5;FRMD8;LIX1;MAL;ROR1;S100A3;KANK3;OSBP2;C11ORF96;PFKFB3;FBLIM1;ARL3;GPR88;ECSCR;FOXO6;GPR83;FHIT;FOXO1;RAP1GAP;SLC9A1;SOCS2;PORCN;ATXN1;CNTNAP3B;MBP;SLC38A8;THEM6;NPTX2;SLC38A3;SOCS7;SLC38A5;SOCS5;ZBTB18;ZBTB17;ZBTB10;KY;QKI;CXCL12;STK26;SLCO1A2;NFE2L1;ZNF652;CNTNAP3;SLC25A1;MOXD1;CNTNAP1;FLT1;CRYBG3;CELF2;COX4I1;LRRK2;CELF3;COX4I2;CELF5;ARRB1;MRPL3;OR2Y1;PMEPA1;ME3;ERC2;OVGP1;VPS37B;SLCO1C1;CYP2A7;GIGYF1;NPC2;SNPH;DSG1;PPP1R12C;CNTNAP5;ST6GALNAC5;NDUFB9;FOCAD;ZBTB47;NDUFB4;PRCD;SHCBP1L;LRP4;PPM1F;LRP6;NCLN;FCHO1;SH3BP1;SLITRK2;TP53INP2;FCGR1A;SLC25A23;FCGR1B;SLC25A25;CYB5A;LINGO3;SLC12A5;DONSON;NDUFA1;BAIAP2;TPD52L1;SLC25A37;CCM2;PTPN6;PTPN7;FCGR2B;MDGA2;SLC25A34;SMAP2;FCGR2C;MDGA1;PTPN5;CCNK;TMEM41A;DNHD1;ARR3;RASSF2;RASSF3;FAM53B;ACAD10;SLC12A9;PAQR9;ENTPD1;ENTPD3;MUSK;EPHA8;MMD2;ANK3;ASRGL1;STX1B;FNDC1;IFI27;PPP1R3C;PPP1R3D;SPATA13;ULK3;LAP3;ZNF710;CTXN1;CCNO;PPP1R37;EPHA10;FOXG1;WNK4;PIK3R5;SNX3;DHX32;PGBD5;PPP1R2B;ZNF706;TSPAN9;DHX35;PENK;TSPAN7;DYM;TSPAN2;ARSG;HIVEP2;RCE1;N4BP3;WWTR1;IQSEC2;ST8SIA2;ST8SIA3;DCLK3;MICAL3;PRG4;DCLK1;ACER2;C7ORF61;TF;PPP1R1A;TH;PPP1R1B;ID4;CALM3;RGL1;RGL2;SCN2B;PCSK2;TNFRSF13B;DIRAS2;SLC7A14;PCSK9;DOC2B;CHRDL1;KIF17;GNGT2;CTSD;LMCD1;CD33;UTP14C;GRIPAP1;LYNX1;MME;MMD;ANO8;SORCS1;HBA1;SORCS2;KIF27;AJAP1;ANO3;MN1;BANK1;SFI1;STK40;TMPRSS9;POPDC3;TMPRSS6;CCDC106;FUOM;CRIP1;CAMKK1;COL19A1;CAMKK2;RXRB;PGRMC2;SERTAD4;CYP2A13;SERTAD1;CAMK2N1;DGLUCY;PAK6;HEATR6;RXRG;CD72;YIPF1;CRIPT;PLEKHA5;ND4L;PER1;PER3;DPY19L3;GPAM;NLRP10;CD68;SCARB1;SH3GL3;MIDN;PLVAP;FHOD1;WWC1;KLHL34;OGDHL;GXYLT2;CFAP300;CYP46A1;CLGN;RGS4;RGS2;KIF5C;BAALC;ACAA1;RGS8;RGS9;RGS7;KIRREL3;SCARA3;SLC30A2;LMTK2;RUNDC3A;TANC2;OSCAR;DOK3;DOK4;SCN8A;GPD1;GEMIN8;MZF1;VCL;RTN2;NDRG4;CHAT;SLC1A1;PROZ;SLC1A2;SLC1A3;FUT2;NDRG2;RASGRP2;MCHR1;RASGRP1;RASGRP3;BRINP1;CYP11A1;PACSIN3;NPHP4;PRODH;TAC1;WNT2;PACSIN1;CCDC134;IVNS1ABP;ZFHX2;ARHGEF39;INHBA;CLK4;MT3;BMP6;PAN2;QDPR;BMP2;AJM1;BMP1;LSM14B;GSK3B;CD164L2;GSK3A;MCUR1;MAST3;ATP2A3;ATP2A2;PPP1R9B;TMEM191B;CALB1;ZNF385B;ZNF385A;KRT222;ARHGEF19;GLRX2;GPCPD1;RCN1;TBC1D2;VGF;MMRN2;NDUFS3;CCDC191;IRF8;IRF5;MVD;SCN4B;CCDC187;DBX2;LAMA3;CLCN2;CYGB;PTHLH;PDLIM3;RAB40A;ACVR1C;CLMP;DNPEP;RAB40B;RAB40C;ATOH8;VHL;MBTPS1;ATP2B2;ATP2B1;SPATA2L;EEPD1;SBK3;SBK1;NPHS1;BCL6B;FAM131B;FAM98C;NUP35;R3HDM4;THRSP;ASB2;R3HDM1;TAF4;SPAAR;TLNRD1;TMEM200B;GLDC;MYT1L;STMN4;ENO2;FNBP1L;C9ORF50;RNF112;RPL35;BVES;IER5;ANKS1B;CHGB;PRIMA1;UNC13C;UNC13A;SOX12;SYTL5;DKK2;RNF125;TYRO3;PRR18;RPL29;CDC42SE1;NEDD4L;SLAIN1;PPP3R1;RIC8B;CHST11;S100A16;CHST15;S100A10;CDK19;ACE;PRDX6;TMEM198;CYLD;FA2H;SLC6A6;GIPC2;TRIP6;OGDH;PLCH2;GSDME;PRR35;MYOM1;MEI1;HRCT1;SERPINA9;PRSS23;GLI3;MYOM3;RNF157;TRIM9;ZCWPW1;FAM102B;FAM102A;CSRP1;TMSB4X;TMSB4Y;GPR139;RNF150;RSPO1;C16ORF74;FCRL2;SERPINB1;ANXA3;NFAM1;SLC2A13;TESC;TACR1;MRAS;RNF169;ITPKA;HCLS1;FAM90A26;PLCB1;PLCB2;RNF166;ENG;HBEGF;RNF165;PHLPP1;PLPPR1;PLPPR4;PLPPR5;TIMM13;SBSN;GPR153;CHN1;GCNT2;GCNT4;RPS2;GPR155;RPL17;GPR158;AOC2;SERPIND1;LAPTM5;NMNAT3;GPR3;C6ORF163;GPR6;RNF145;ZNFX1;ABI2;LPCAT4;ABI1;ANKRD63;HSPA1B;BRDT;GPR146;HSPA1A;SEMA5B;ANKRD37;CHRM1;ANKRD35;DGKB;CHRM4;CTNND2;FAM107A;GUCA1B;CDH9;CDH7;ABHD12;CDH4;DACH1;GRAP2;STK32A;LZTS1;STK32C;PPTC7;IGFBP4;CD180;DGKZ;TRAIP;CACNB1;CTDNEP1;CACNB3;CACNB4;MELK;CLIP4;MADD;ANKRD40;ND1;GRAPL;ND2;DGKI;INTS6L;ND5;DGKH;ND4;CSF1R;ND6;SEMA7A;ABHD4;C3ORF70;ANKRD11;HVCN1;ITPR1;ABHD6;RHOBTB2;HMBOX1;KLC3;ABL2;SKIL;IMPG1;ANKRD28;ESRRA;FN3K;SLC37A2;ATP8B2;TNK2;ADAP1;CYP4F11;MAFA;CYP4F12;CDK8;RCAN2;ITGA11;ESAM;CYTB;CALCOCO1;ANKRD33B;DAGLA;SYCP2;BRK1;TREM2;DUSP18;LSP1;DUSP14;DUSP12;PSD3;EFHD1;SLC37A4;GPX6;DNMT3A;AMT;VSTM2L;KCNAB1;KCNAB2;ADRA2C;ADRA2B;METTL23;SMDT1;C1ORF159;NUMB;PKHD1L1;ASPA;SFT2D1;SMPDL3A;CX3CR1;SMARCD1;SLC24A4;SMARCD3;LUZP2;NDNF;KIAA1210;MGAT5B;ETFRF1;TNNI3;CACNG1;ACSS1;CACNG2;CACNG3;CACNG4;DCAF13;SEMA4A;KCNJ11;KCNIP2;KCNIP3;KCNJ14;RPL35A;PTPN11;KLF3;ENOX1;TPCN1;NIN;KLF5;SH3D21;IMPDH1;CROCC;RUNDC1;TRMT61A;MYORG;VIPR1;ZNF609;SOX9;PTGDS;TNS2;TNS1;SLC11A1;PSG3;PSG9;PSG8;ARC;PSG4;AKAP9;PSG6;TTLL11;ALDH7A1;ZFPM1;NECAB2;PDE1C;PDE1B;STC1;SMIM7;IGSF9;KLK6;INPP5A;DPH1;CMYA5;OTOF;GPM6B;NTSR2;BCL11B;DTNB;PDE2A;DDIT4L;UBAC1;CCDC88C;CORO7;ITM2A;INKA2;RAB40AL;CC2D1B;ITM2C;ACVRL1;RYR1;DAZAP2;RYR2;SH3KBP1;ZBTB8OS;CX3CL1;RYR3;CAMKV;ZMYM3;STAB1;KIF13B;FFAR3;TSC22D4;PRMT8;KREMEN1;RHOG;RHOC;IL17RC;CEACAM1;CEACAM7;NRN1L;CEACAM6;PACS1;RPUSD1;TNNT1;CEACAM5;MPPED2;FAM20C;SGK3;CEACAM8;SLC20A1;PAPLN;AKAP5;TRAK2;C10ORF90;CUX1;FAM184B;FAM184A;NPY;KIAA0753;CTNNA1;GDF10;CA11;PCP4L1;STAC3;TJP1;MAS1;CAMK4;ZNF354A;CDK5R2;CDK5R1;ZNF354B;GALNT14;GALNT18;GALNT17;TMEM143;EFTUD2;PDE8B;TMEM14A;CA14;ANGEL2;ARID5A;MATK;KCTD1;TSC2;PRSS56;KCTD6;PRSS53;TMEM134;PHOSPHO1;EOGT;SPNS1;ELMO2;SCG3;CD300C;PDE9A;CTTNBP2;NTM;HPCA;COX7A2;CPLX2;PLCXD1;CPLX1;CPLX3;ZFP36L1;PDZD4;ARHGAP20;ASIC4;PODXL;MYH14;MARK2;ASIC1;MARK1;ACBD4;WSCD1;LRRC75A;SMURF1;WSCD2;PTCH2;SSC5D;TDRD7;ARHGAP27;SMAD7;ARHGAP33;ARHGAP32;DLG1;DLG2;DNMBP;SYNDIG1L;TMEM114;GDNF;ATG16L1;DLG4;TMEM116;TBCE;COL20A1;TMEM119;B4GALT2;SCYL3;DOCK4;B4GALT1;DOCK3;MCTP1;HSPB8;LMOD1;HEBP1;POLB;TMEM100;ALDH2;NETO1;NAPRT;PDE4B;SPEG;VHLL;POLG;KLF10;PCDHGA6;CAMK1D;DESI1;ABCC8;ABCC5;ARAP2;ARAP3;ARAP1;SENP3;TGFBR3;ARHGAP10;FAM189B;RNF207;TRNP1;CXORF58;CAMK2B;USP16;POLDIP3;CAMK2A;IER5L;LCAT;SELENOI;DLL4;RMND5B;RMND5A;S1PR1;RGS20;CMTM7;PTCD1;LGI4;PCDHGC5;TRAT1;USP21;CMTM5;PCDHGC4;CMTM6;LGI2;ZNF180;OPRK1;PDE4DIP;ARID3B;MEIS3;USP28;SGPP2;FMNL3;FMNL1;NEURL1;PMP22;RGS10;SPRY2;PDE7B;RGS11;SSBP3;HCN2
Striatum Protein Module pM21 (Darkred) PMID26900923	119/168	0.8436293351514159	0.9999977548837199	0	0	0.8547763505156647	0.14534792909891284	CHRM3;CLPB;TUSC3;CTNND2;WWC2;ARPC5L;FNBP1L;TMEM143;NARS2;PHYHD1;SACS;NUDT18;GUCY1A1;RALBP1;UNC13A;ALG1;BCS1L;HDHD3;PRKAB1;TANC2;SLC5A7;ADGRB2;RELCH;PRKD1;OTULINL;ABCB1;TTYH3;SDC4;SLC1A1;CACNA1B;CLEC16A;CACNA1C;IQGAP2;RAP1GAP;PGS1;ASIC4;BRINP1;DHX32;DPP9;PLXNA2;GPM6B;PLXNA4;ALG1L2;UVRAG;CHKB;SYT2;IQSEC2;IQSEC1;ST8SIA3;ABCA9;TDRD7;GRIN2B;MEX3C;PTK2;GULP1;SYT6;EHD1;DIAPH2;TMEM11;AGO2;GSK3B;PCDHGB6;SH3KBP1;FAF2;PRKAG2;AP2A1;CLINT1;GPHN;BCL7A;LRRTM3;RASGEF1A;BBS9;BBS5;BOK;RHBDF1;UPF2;PRMT8;SECISBP2L;TEX10;SORCS1;SORCS2;NAV3;SDHAF3;DNAJC5;KCNMA1;RPUSD3;NDUFS3;SGK3;ERGIC1;ATPAF1;NLGN3;C1QA;PRKAA2;AHNAK;MGRN1;ROCK2;SLC20A1;KCNA4;NOL9;AMN1;SV2B;VPS50;VPS53;VPS52;PTK2B;SLC25A20;STX3;SLC25A23;CACNG3;LINGO1;KCNIP2;GABRA4;PCDH7;PDE4DIP;XPO7;NEDD4;QRICH1;SLC25A31;SLC25A36
Genes Enriched In Cortical Astrocytes PMID17989291	14/21	0.8437789583896752	0.9999977548837199	0	0	0.7046162176797076	0.11968943393762575	SLC14A1;SLC1A2;MLC1;AQP4;S100B;EDNRB;PPP1R3C;GJB6;TTPA;SOX9;TAGLN3;FGFR3;HES5;TLR3
Top 20 Endothelial Cell-Enriched Genes PMID26060301	14/21	0.8437789583896752	0.9999977548837199	0	0	0.7046162176797076	0.11968943393762575	ITIH5;CEBPD;EDN3;CAVIN2;ITGA1;PEAR1;GNG11;APOLD1;TBX3;ICAM1;IL6;IFI27;ADGRF5;ESAM
Transmembrane Receptors Encoding Genes Enriched In Newly Formed Oligodendrocytes PMID25186741	14/21	0.8437789583896752	0.9999977548837199	0	0	0.7046162176797076	0.11968943393762575	SEMA5A;GPR17;PDGFRA;GPR37;SEMA4D;GRIK3;LPAR1;GPR62;GRIK2;IL1RAP;PRKCZ;PTPRE;EFNB3;PLXNB3
Soluble Proteins In The Brains Of WT Mice PMID31138642	40/58	0.8447891123816302	0.9999977548837199	0	0	0.7826296597655426	0.13200477817789383	PIGS;TBCEL;SERPINA1;MTMR3;TMEM63C;SHD;GIGYF2;CCAR1;CLGN;RIMS3;XPO4;NRIP3;OTOF;ARSG;STX2;ZC3H15;PRPH;TRAPPC2;F8A1;F8A2;NUP210;F8A3;TRAPPC2B;IFT122;KLHL3;CACNB1;PPP1R3G;RNF123;RABIF;IMPDH1;AKAP9;ATG4C;RANBP10;MVD;RIN1;TTPAL;EBAG9;FTL;OSBP2;CC2D1B
Genes Up-Regulated In Genes Changed In HDACi 4B Treated Vs Untreated Friedreich Ataxia Carrier Blood Cells GSE30933	847/1165	0.847227770683141	0.9999977548837199	0	0	0.9350316856437665	0.15501488800698057	PGAP2;PGAP3;ACCS;TSEN54;SAMD14;PPP4R4;HEMK1;PRKAB2;STARD5;SECISBP2;DHDH;RFX2;MCEMP1;RNASE4;RNASE2;HDHD3;HPCAL4;EML3;MYL5;CLDN7;ASPHD2;SKAP1;EXD3;ABCB1;C12ORF60;LYPD3;GATA3;IQGAP3;LY9;KIAA0040;KLRK1;PCNX2;RNF216;RDH16;RDH13;CTC1;JAG2;PRRT1;PRRT3;PRRT2;CFAP70;ABCA7;BTBD11;L1CAM;NR2F6;ABTB1;GRIN3B;TMEM99;FXYD7;DCHS1;GPR18;ZNF250;MTMR11;TUT4;ATF7IP2;TMEM44;CTLA4;OLR1;SH3BGRL2;C19ORF18;MAMDC4;KCND1;ELOVL4;GSTO2;RING1;IFT140;METRN;SIRT4;TEX14;MRPL43;F5;FAHD2B;CDC42EP5;JMJD7-PLA2G4B;C19ORF25;TMEM106C;TUT1;VAMP1;L2HGDH;SLC29A1;PAFAH1B3;VAMP5;RAPGEF3;SLC29A2;LRRC14;DMAC1;PKN3;ATL1;ZNF518B;ZNF69;FAM117B;TMEM71;STAT4;RIC3;MBD6;SMAGP;LRRC28;ASPRV1;SNX20;LRRC20;SPSB3;HEYL;SPSB2;SPSB1;LRG1;CRAT;YPEL4;ZNF213;YPEL3;ZBTB21;HDDC3;NUDT11;LAPTM4B;EFEMP2;POFUT2;HLA-DOA;PPP1R16B;KCNH3;C11ORF80;KMT5C;FOXP4;TPST1;FRMD6;JAML;TXLNB;KANK3;LRRC56;ARL3;ARL2;FOXO4;FBXO44;LIN7B;RAP1GAP;ARL17B;CTIF;TKFC;HNRNPDL;E4F1;THEM6;MYPOP;ZBTB16;FBXO32;NDC80;UCKL1;NOXA1;LRCH4;CNTNAP1;PPP1R13B;CDCA7L;FLT4;AKAP8L;FHL1;POMT1;NRGN;PPP1R13L;ACP6;TRIM69;ITGB7;OVGP1;UNC45A;VPS9D1;ITGA3;SH2D3A;SH2D3C;VPS13D;CES4A;NT5C3B;ARL4A;PPP1R12C;AHDC1;BIRC3;RNFT2;PPM1N;ZBTB48;NTN5;PTH2;PARD6A;FCHO1;KCTD21;TRIM46;SH3BP4;FYN;FSD1;SLC25A23;GZMA;HIP1R;TTC39C;BAIAP3;MYO1D;SLC25A37;MYO1A;PRC1;UBQLNL;MGP;PTPN7;SLC25A34;CD244;MYO1G;EPHB6;PLEKHB1;DNHD1;ICAM3;ICAM4;MT1X;ICAM5;UBE2L3;LGALS4;BAIAP2L2;BAIAP2L1;RINL;ADGRA2;CPNE1;PIEZO1;C22ORF46;ATXN7L2;ATP6V1E2;PAQR8;ZFP2;NSMCE1;ACTN4;GCAT;CDC37;ULK1;ALPK2;EPHA1;KCTD17;STX1A;L3MBTL3;PPP1R35;ZBTB5;SYNGR1;RRAS;TSPAN9;MICAL1;MIER1;TSPAN7;DECR2;RIMKLB;CLHC1;SEC31B;RAB11FIP5;NTNG2;APOBEC3H;ST8SIA1;ADHFE1;PRG2;RASSF7;BSDC1;PILRB;CNFN;PTK2;CALY;ECHDC2;GNRH1;COL9A2;RCOR3;RGL2;DHRS13;CSRNP2;DHRS11;IL24;TECR;N4BP2L2;CLYBL;NMRK1;CCR9;CCR7;CTSF;ANKDD1A;FOXD1;ZHX3;MST1;ANO8;IL16;SYP;GAK;NCR3;FAM193B;CRELD1;MFGE8;POPDC2;NAPB;ATP23;CCDC106;HSD17B6;CRIP1;HSD17B8;ZFP14;STAMBPL1;CAMK2N1;HSF4;GPC2;FILIP1L;MICA;REM2;NPDC1;PNPLA7;CD70;SORT1;MIB2;PLEKHA5;TMUB1;ORMDL1;KLHL3;NLRP12;ZDHHC9;TCEA3;TTC3;TCEA2;MAMLD1;FOXA3;IL18R1;OTUD5;FHOD1;NR3C1;ACRBP;CCND1;MPZ;CAPN5;WWC3;CAPN3;NRTN;BORCS6;CARD10;CD96;SPINK2;MORC4;ZGPAT;TMOD4;PCOLCE;CCNB1IP1;ADAM15;DOK4;SCNN1D;TBC1D20;CARD19;EEF1A2;VCL;DPEP3;RTN2;NDRG3;YTHDC1;SLC41A3;CACNA1F;NDRG2;ACACB;KIR2DL3;KIR2DL4;TMEM241;CNN2;NCKIPSD;NPHP3;WNT1;CCDC136;KLHL22;AP4B1;MT3;SSH3;BSPRY;CLK1;PAN2;NABP1;PHF13;CCDC130;MUC20;FGF11;TMEM45B;RTP5;DYRK3;MAST4;PODXL2;CHD9;ATP2A3;TAZ;LTB4R;FYCO1;PIDD1;RASGEF1A;CD200R1L;MYO18A;A4GALT;SCARF2;RBM17;SYNGR3;TENT5C;EPN2;PSRC1;MMRN1;EEF1D;CRY2;GFOD2;CHI3L2;MVD;ZP3;OTUB2;LAMA5;DNAH1;ASAP3;TAF1D;SV2A;TAF1C;FAM241B;GNG8;TTC13;CD2;TEF;CD5;CD7;ASB6;NRDE2;FAM50B;BNIPL;ZNF177;PATJ;XYLT2;STMN3;ENO2;RPL8;FGFRL1;GPR171;FDXR;CEP95;IER5;CDK5RAP3;GAMT;CUBN;NUP210;DAPK2;CEL;SOX12;PASK;SYTL3;SYTL2;HECW2;PRKCQ;PRR14;XPC;PRKCZ;PLAC8;FAM171A1;CHST12;GALR2;CEP70;PLEK2;PLCG1;ICOS;ELANE;ZSCAN18;NFE2;FZD3;GSDMB;NDFIP2;WNT10A;WDR59;SNAI3;KIR2DS5;SLC16A11;CDC7;CGN;WDR54;MEX3B;TCN1;TNFSF4;FNDC11;GTF2IRD1;CEP85;SERPINI1;PAM;CDKN1C;ZNF133;ITK;MESP1;MYOM1;SPEF2;YJEFN3;C1ORF35;KRI1;MYOM2;RNF157;C16ORF72;TRIM7;ADAMTSL5;PAXX;C1QTNF6;TNKS1BP1;EMD;GPRASP2;TEAD2;ZNF365;DENND2C;TNNC1;PRSS16;TIMM22;GNL1;TMEM175;WDR33;GCHFR;FCER2;FAM234A;KIFC2;ANGPTL6;PHLPP2;WDR27;CLDND2;ANKRD55;ADCY4;FGD3;TMEM169;GPAT3;CKB;ZNF343;FARP2;ZNF581;NDE1;PCGF2;DHRS1;TUBB4A;TMEM159;LPCAT4;ADM2;SARM1;LAMTOR4;PLCD1;PHLDB1;DGKD;DGKA;GTF2B;PROS1;FAM216A;TM7SF2;NRBP2;RIMS3;SALL2;RNF19A;CLEC5A;LZTS1;ZNF565;SNRPN;TPM2;TTC21A;ARMCX4;ARMCX2;C1ORF115;C6ORF136;KAT6A;ERP27;ZNF311;ZNF792;ABHD8;AK3;MRI1;RASAL1;CYP4F22;GOLGA7B;BTBD2;ZNF541;ZNF540;BTN2A2;CCDC14;TNK2;FANCE;CYP4F12;CDK9;BCL9;CDK6;REEP5;PLXNB1;LZTR1;SLC26A6;RAD9A;LMBR1L;DIDO1;PLEKHF1;ZFP82;SYNE4;DUSP14;ADAMTS4;SGCE;PSTPIP1;AP1G2;SNRNP70;ZNF526;EFHD1;WDR6;ZNF763;ADAMTS6;GAL3ST4;CR2;PLEKHG2;VWF;TRPC1;AMT;APOA1;TRAF1;BET1L;NIPSNAP1;ZFP90;REXO5;WRAP73;PTP4A3;SMDT1;IL3RA;ANG;EVL;DAGLB;SMPDL3B;PLEKHH2;NLGN2;SMARCD3;WBP1;GLS2;DENND3;JAKMIP3;ABLIM1;ABLIM2;RAB24;CTNNAL1;RNF24;WDR97;FBXL16;FBXL14;CLEC2B;CROCC;P2RX1;CCDC66;PPIL3;PFKM;FAAH;VIPR1;SPARC;TRAF3IP3;GFI1;DIXDC1;C14ORF93;AQP3;C3ORF18;ZNF609;RPS6KA5;RPS6KA1;TBC1D10C;KAT8;SOX8;BRICD5;SRRM2;TKTL1;KRT2;PTOV1;HSD11B1L;P3H4;P3H3;CPT1C;CPT1B;MAPK8IP3;IL23A;NSMF;NEIL1;LLGL1;TELO2;CASZ1;MAOA;SH2D2A;SP140;TSHZ2;ZNF827;FAM43A;ZNF821;NMB;BCL11B;TMEM74B;SH2D1A;OCEL1;UBAC2;STAG3;CORO6;ADCK5;TMCC2;BEX5;ITM2C;RPS23;ROBO3;SLC44A1;SLC44A2;ZFAND2B;BICDL1;SIPA1L1;SLC22A17;RALGPS1;ANKRD6;MAP4K1;TOP3B;MAP4K2;IZUMO4;CAMLG;PARP2;STRADA;PGGHG;NME3;NME4;TUBG2;TYK2;ZDHHC11;RHOC;RAB33A;CDCP1;CLDN15;TNNT1;CLDN12;FAM181B;RDH5;SLC20A2;AKAP7;GDPD3;CXCR6;GDPD5;CST6;NKD2;KIAA0513;ZDHHC19;CXCR1;FAM184A;NCR3LG1;TCEAL2;KISS1R;SUSD4;SUSD3;NT5M;TBL1X;ATP6V0E2;APBB3;CBR3;CA11;MPP2;AIG1;MPP6;COLQ;KRT18;QPCT;TRIP10;APBA3;TJP3;PMCH;ROGDI;SIRPG;NRM;TMEM140;AMOT;TMEM145;SIT1;C1RL;HCFC1R1;TMEM14A;SZT2;ACYP1;SHISA2;KRT72;DPM3;RELL2;PDE9A;PMEL;AKNA;SUCNR1;TMEM59L;LTBP4;ADRB2;CPLX1;EFNA4;FBLN5;PDZD4;PCSK1N;CDH23;NLRP2;NLRP1;ASIC3;ANKZF1;PDZD7;CBX7;CPSF4;POU2F1;RHBDD2;KLHDC1;TBCD;DNAJC12;HSPA2;ARHGAP33;EFNA1;ARHGAP32;ATG16L2;CAPRIN2;SKIV2L;ACADVL;DOCK3;THRA;DOCK9;CXORF65;HAPLN4;POLB;LRP5L;SIX5;CYP2R1;MFSD3;SPEG;MAN2C1;POLE;STPG1;ARAP3;AXIN2;POMGNT2;DNM1;ZAP70;COL6A2;TRNP1;COL6A3;HAGH;ITGB1BP2;TMEM9;B4GALT4;FAN1;HCN3;CLEC12A;C2ORF68;TUFT1;LCAT;SPG7;LTC4S;MUC1;RNF113A;PCED1A;LRIG1;GBP2;MUTYH;CRYGS;TMEM30B;CMTM4;NOS3;ANXA2R;C14ORF132;PPP2R3B;ARID3B;POMC;CAPN11;CAPN12;JSRP1;XPNPEP2;KANSL3;SPRY1;RGS11;SSBP3
Genes Changed In Cerebellum Of Dox Treated FRDAkd Vs WT Mice At 20 Wk GSE98790	35/51	0.8473037784208571	0.9999977548837199	0	0	0.7704365213854809	0.12765824709056484	ALDH1L1;KCNE5;TNC;CABP2;SLC1A2;SAT1;CX3CL1;DPP3;PDLIM3;RIDA;CYB5R3;CYP2D7;CYP2D6;OLFML1;CASP1;SLC38A5;FCRL2;HSD3B7;MREG;WNT7B;COL23A1;LAPTM5;CYP7B1;ETNPPL;GPRC5B;RAB31;TST;ACOT2;ATP13A4;SPAG1;ACOT1;CPSF4L;FAM76A;FMOD;LRP11
Genes Up-Regulated In Expression In The Brain Of Mbnl1 KO Myotonic Dystrophy Mice GSE39911	23/34	0.8489301929244527	0.9999977548837199	0	0	0.7365267986331312	0.12062712079820029	CYP2J2;OR10H1;TRPA1;OR10H2;RTP1;OR10H5;HP;ASB14;RRH;C4BPA;HPR;DYTN;SULT1C2;THEG;MYCT1;LRG1;ASB10;TMEM239;ZPBP2;CLNK;TGM6;TRIM55;PF4
Striatum Protein Module pM26 (Darkorange) PMID26900923	62/89	0.8511396950691815	0.9999977548837199	0	0	0.8085220899291251	0.13031678990691328	VKORC1L1;ITGB2;SLC2A1;OGDHL;AUP1;ABHD12;AIFM1;APMAP;FAM162A;LONP1;AP3S2;ARHGEF40;SLC18A3;IQCB1;ATP1B2;ATP1B1;TOMM40L;EML3;PISD;MYL4;ST7L;AFG3L2;TMEM256;STIM1;PPA1;VDAC3;PICK1;VDAC2;TARS2;VDAC1;TMEM126B;SLC25A12;SLC25A13;TTYH1;ENDOD1;ABCB8;AK4;SLC30A10;SMIM8;SLC25A27;FAM171A1;NCLN;PODXL;PHKG2;VPS11;MAL2;SLC38A3;VARS2;ATP5MG;SLC25A25;CAV1;GBF1;IMMT;DHODH;AGBL4;ERP44;LRCH2;NCEH1;SLC6A9;ST7;OGDH;P4HB
Genes Down-Regulated In Striatal Cholinergic Interneurons Of HdhQ50 Vs HdhQ20 PMID32681824	30/44	0.8513038185132077	0.9999977548837199	0	0	0.7547480301240973	0.12150401777540508	ANKRD33B;UBR3;DUSP18;FOXO3;KALRN;SYNE1;FYCO1;EPC1;HIVEP2;UTY;ATG7;BAHCC1;SPTBN1;CDR1;KDM6A;KDM6B;CDK19;LINGO3;DENND4C;DNMT3A;USP2;VPS37C;DISP1;TNRC6C;TRMT9B;MN1;STRN;BCOR;NUP98;PRR12
Genes Down-Regulated In Myotonic Dystrophy 1 Markes In Human Frontal Lobe GSE68890	16/24	0.8517717237488824	0.9999977548837199	0	0	0.7045762252910912	0.11303989711343848	RBPJL;TKTL1;ANXA8L1;SLC46A2;CD163L1;TMEM255B;PKD1L2;SLC7A3;NIPAL4;VNN1;CREB3L3;MATN1;RHO;ANXA8;ERP27;GDPGP1
Genes Down-Regulated In iSPNs Of 3 Mon HdhQ50 Vs HdhQ20 PMID32681824	72/103	0.8524958878624717	0.9999977548837199	0	0	0.8177011635349718	0.13049438846540165	EPHB6;KCNG1;LPGAT1;ZDHHC5;TXNDC11;RORB;NAGPA;BACH2;SLC8A1;TRIM9;RPS6KA2;B3GALT2;PIP4K2A;SPTAN1;XYLB;GALNT9;KCNH1;CSGALNACT1;NXPE3;SLC36A1;ANK2;TBR1;VASH1;MAPK8IP2;ETV5;ETV6;DUS2;IQCK;TMEFF2;OBSCN;NPC2;TAX1BP1;PKP4;MAML3;PDZRN3;PLEC;HDAC4;KANK1;WBP1;SATB1;PDE1A;SATB2;UTP23;AK3;SNX33;AGPAT3;COL19A1;SLC9A3R2;CECR2;GRK3;NWD2;POM121C;DEAF1;HRH2;PDZD9;SAMD1;SPTBN1;SPTBN2;NDE1;SAMD4A;ZFC3H1;MBOAT2;ARHGAP23;HS3ST2;FMNL1;LRFN4;NFIB;SST;SYT10;PDE3A;ASB6;TMEM229B
Genes Up-Regulated In CAG Length-Dependent Genes In 10 Mon Mouse Cortex PMID26900923	546/755	0.859133895871472	0.9999977548837199	0	0	0.9177108747024267	0.13933649639333093	IPO13;ZNF296;CYBC1;CLPB;C2ORF88;TMEM200C;PTPDC1;RXFP2;SMC2;SAMD14;DPYSL5;BBX;PRKACB;TMEM8B;ACOT7;PASK;EML1;NUP93;TFR2;RUFY3;PSME1;PRKCQ;TSPYL4;GNE;SKAP2;TPH2;ZNF275;PRKDC;TPRG1L;XPA;WDR62;MTDH;CYB5R2;RIC8A;PCNX1;FAM124A;NPBWR1;AFMID;SLC19A3;VPS11;MCMBP;ZSCAN18;ABCA2;CADM3;PHC1;WDR59;EDEM1;RDX;ABCA7;ABCA8;L1CAM;TMEM196;HNRNPL;PCDHGA10;TADA2B;PCDHGA11;GJB1;NPLOC4;PCDHB5;PLCH1;STRN;FAT4;ADA;RAD18;ATG2B;ITK;LAD1;PHF2;NUDT4B;DENND1A;SNX12;CHM;SNX11;LETM2;MED12;CHL1;RSPO3;TCP11L2;C19ORF12;GPRASP1;EMD;GPRASP2;ZNF488;RRP15;MYBPC1;EXOC7;EN2;TET2;PRSS16;TIMM22;TMEM171;FAHD2A;PAX2;TMC3;FAHD2B;SERPINB6;MED23;F8;SLC7A8;TMSB15B;RAPGEF1;PAFAH1B3;RAPGEF6;EXOC2;GAS8;TRUB2;RNASEL;ZNF592;ATL3;ADCY3;FAM117B;TMEM165;FGD3;APOL4;GLRA3;GBX2;PLAGL2;SPP2;CHML;CSMD3;FLNC;IL12RB1;RNF130;APOL3;APOL2;SRSF12;ZNF341;TPK1;NDE1;GPR1;WWP2;DHRS1;PSMB8;SPSB1;GID4;WT1;SMOC1;OCM;RLIM;CCDC71L;DGKE;UHRF1BP1L;DGKD;OLFML2B;CSF1;DGKA;RTKN2;SAT2;KIAA0895L;FGF1;FRY;TM7SF3;CDH8;CDH7;CDH2;POTEH;POFUT1;POTED;SLC26A11;MAF1;ZNF687;ANKRD13A;EPM2A;CDKL3;CEP135;MREG;FAM24B;ANKRD44;FAM24A;GOLGA8K;VASH1;MOB3B;ENKUR;DISP2;ADCYAP1;ARMCX4;GOLGA8B;ARMCX1;STIM1;ARMCX5;ANAPC5;PPEF1;ANAPC1;ANAPC2;FTO;RAB5B;RNASEH2B;BEAN1;DLX4;FECH;KCNE5;GPR85;MRI1;FOXO4;GPATCH2L;NPAT;CRNDE;SMYD4;SMYD3;SLC14A1;ANKRD27;FUS;DCDC2;FANCC;GOLGA6A;IGSF10;GOLGA6C;BFSP1;GOLGA6B;GOLGA6D;P4HA3;NFE2L3;PLXNB3;NACAD;XAF1;PLEKHM3;ONECUT2;CEP164;ONECUT1;RASGRF1;KIAA1671;PTPN20;TRO;ARL5C;EMILIN2;C21ORF91;CEP170;HMG20A;EDIL3;NEO1;DIS3L2;PHACTR4;TPRN;GRID2;TRPC1;ELAC1;NPC1;DNAJC6;TRAF6;ZNF516;EFHC2;LCP1;PPP1R15A;RNF31;MGRN1;SEMA3A;SEMA3E;AMBRA1;JAKMIP1;EHBP1;JAKMIP3;ENOX2;POLR2A;CCDC85A;ATXN1L;SLITRK3;TNNI1;ZNF503;RFFL;ALOXE3;CCDC71;CNNM3;FNIP2;ZNF740;FEM1A;SEMA4D;AMFR;CEP152;ERAP1;PML;P2RX7;DBNDD1;MYO1E;EVI2A;MYO1C;NAGK;ASXL3;SYT10;TSPAN18;INSM1;MYO1H;TRIM32;TBATA;VPS35L;CPNE8;TCERG1;WDSUB1;HHIP;RGSL1;DIXDC1;ANTXR2;LCTL;IFIT2;NUDT4;RCBTB2;CYP4Z1;KAT5;FAM53C;EPC1;ATXN7L1;THSD7A;TBC1D22B;ARL10;EPHA4;TMEM88B;ARRDC1;ARRDC2;SFMBT2;SLC6A15;COG1;ISLR2;MAPK8IP2;CYP27A1;NIF3L1;SPATA16;ADGRB3;PLPP2;TELO2;SLC45A3;PDE1C;PCDH10;TMEM63C;SLC22A1;PCDH15;PIK3R4;TRMT2B;BRIP1;CYP4X1;XRRA1;VPS8;DHX37;SLAMF8;APOD;ASL;RBM12;RIMKLB;ARSB;NTSR1;RAB11FIP5;PTPRN2;LRRN3;MAGEE1;SPHKAP;RANBP17;CIDEA;DCLK2;GNG11;PARP12;ANLN;TPX2;ECHDC2;TMCC3;LRRN1;CORO7;FBXL5;OCM2;ROBO2;ZCCHC12;ACY3;CITED2;SLC44A2;SUV39H1;ZFAND2A;OTUD7B;TNFRSF13C;ZCCHC18;EDA2R;ZCCHC14;XPO6;QSOX1;KIF1A;NCOA1;PCYT1B;PARP4;MME;TOP3A;GAB2;RGMB;ZHX1;IL17RB;GAK;CLDN14;FIBIN;RHOU;KPTN;KIZ;PDZRN4;DNASE1L1;TMPRSS7;RABGAP1;TMPRSS5;SATB1;TRAK2;MNT;KISS1R;GDF10;NFYA;KLHL1;PNMA3;LHFPL2;FAH;ATAT1;TTC9;RIT2;KLHL5;CR1L;FKBP1B;COPG2;TRIP12;KIAA1958;MAMLD1;IL17B;TJP2;FHOD3;NARF;CD82;PCDH11Y;CDY1;FOLH1B;PCDH11X;PLB1;GNPTAB;CAPN5;POGZ;ENPP3;ENPP6;SBF2;TGM3;CHRNB2;NANOS2;RALBP1;MIGA1;ATG9B;ATG9A;ARID5B;STIMATE;TBC1D2B;MID2;PCDHA10;ADAM18;ERN2;FOLH1;TBC1D20;SCG5;MASP1;RAF1;CHRNA4;DNAJC27;NALCN;EFNB2;ADGRG2;GRK4;NPHP1;KIF3C;WNT3;CBX8;CYP2J2;CAV2;CNTN6;CCDC136;RHBDD1;TRPV2;ZFHX4;LRP1B;LIN28B;COL5A3;UBE2O;FGFR4;FGF10;ABCD4;DDX3Y;PCDHGB7;MCTP1;PCDHGB6;DOCK9;HP1BP3;MAST1;HSPB3;CHTF18;ELAVL3;SGSH;MFSD6;CDY1B;MYBL1;POLE;ARHGEF10;HGSNAT;USP47;USP48;HSDL1;NUP133;DCC;PCDHGA3;ETV1;OXSR1;SSTR1;TRNAU1AP;PCDHGA9;AIM2;PALLD;CDH10;CHDH;COL6A2;CDY2A;CDY2B;IRF7;RBMS1;ACOX3;CDH15;MS4A1;CDH18;B4GALT5;HCN3;LAMA2;DDX25;RGS13;LAMA4;WIZ;PKD1L3;ATAD2B;SH3TC2;FAM120C;GNG4;SV2A;PCED1A;SAP30L;TGS1;PRRG1;SPOCK3;CLVS2;SCN7A;USP25;MX2;CADPS;EYA4;MX1;NAP1L3;IRGM;CLCN7;FAM155B;CLCN6;MEIS1;CAPN12;ERCC3;KANSL1;TBKBP1
Genes Changed By HSP90 Inhibitor In Quadriceps Of R6/2 Mice GSE95602	69/99	0.8591977571289948	0.9999977548837199	0	0	0.8097425096813642	0.12288341843206438	CNTF;CCDC121;GOLT1A;ELN;HILPDA;FAM107A;SLC2A2;ATP2A1;HOXC13;CNDP1;NPPC;EDRF1;HHEX;MAGEA8;GNAT2;RASSF4;CHORDC1;ZNF846;MAGEA1;CCR6;PHLDA2;GPRASP1;PELO;MAGEA4;UNC45B;CACYBP;AMPD3;CCDC117;ISL1;CYP27A1;NEIL3;CLDN15;DOK6;ESRP1;ADGRF5;DGKK;MYH4;SLC29A2;RGS17;SAMD7;DLX3;LIN7B;SLC5A3;DEDD2;SLC9A3R2;GLRA2;MAGEA11;MAGEA10;ATOH1;GPIHBP1;S100A10;CCL15;ANKRD34A;GRXCR1;CCL23;B3GAT2;SWT1;PCDH8;OTOP2;VASN;NLE1;NAT1;NAT2;CYP1A1;SLC26A4;FGFR3;TDGF1;HSPA1B;HSPA1A
Striatum RNA M39 Module (Orangered4) PMID26900923	212/297	0.8593848562189953	0.9999977548837199	0	0	0.8772874023374443	0.13294275485289497	HHIP;NEXMIF;C2ORF88;MRGPRE;DCAF5;IKZF2;CYB5D1;CYP4Z1;HERC3;ZNF608;CREB3L2;NDST3;BBX;CEP97;HUS1;ADGRA3;FRS2;IFT80;EML6;RUFY3;HECW1;FAR2;TSPYL4;CFAP61;ZNF275;IGSF3;ABCB7;PRKDC;STXBP4;PCDH15;BAZ2B;ZC3HAV1;PCDH19;TRPM2;CYP4X1;VPS8;CFAP69;PCDHA5;CEP192;PCDHA3;TRPM7;N4BP2;PCDHA8;PCDHA6;PPP1R26;TBC1D8B;ZRANB3;ABCA2;SIAH3;RDX;EXOC6B;IFFO2;ABCA7;ABCA8;EIF2AK4;ACADSB;TMEM196;SLC16A14;PCDHB2;PAH;LRRN1;SIM2;PCDHB8;CDS2;SLC44A5;GABRB2;FAF2;GRIK4;OTUD7B;FMN2;EPB41L4B;CHL1;NKRF;XPO6;TCP11L1;AP3S2;GPRASP1;ACAD9;GAB2;MRPS5;MTSS1;ANO1;F8;DPYD;POT1;EXOC1;PHLPP2;CRB1;KANK1;ATL3;ZDHHC20;FAXC;XIAP;TRAK2;PLAGL1;KIAA1841;PAK3;RIC3;PCDHB15;C1ORF21;LHFPL3;PCDHB13;PCDHB12;PCDHB11;SULF2;ITCH;CR1L;KIF26B;RLIM;SARM1;KIAA1958;ANKRD61;WASHC4;FOLH1B;WASHC2C;KIAA0895L;WASHC2A;CDH2;GNPTAB;SLC16A5;CAST;MAGI1;CEP135;EIF1AY;KCNH8;CCDC157;UBE4A;LIFR;PCDHA10;ARMCX4;PREPL;FOLH1;COL4A4;ANKRD42;ANAPC1;IREB2;GMPS;CREBL2;DNAJC27;PLCXD2;NPAT;ADGRG2;HRH2;STK36;TBC1D12;MPDZ;KLHDC10;ANKRD27;ARHGEF37;TRPV2;FAM199X;BTBD9;DNAJC18;GNL3L;APPBP2;RCAN3;PLXNB3;CNTN2;PLEKHM3;DPP10;DOCK9;CHD5;BICD1;ARMH4;MFSD6;PPP2R5E;RB1CC1;GRM8;UPP2;MYBL1;NEO1;ARHGEF10;CCDC39;CEMIP2;COL25A1;CTPS2;VEZF1;TBC1D1;SETBP1;DNAJC6;POLR1A;CDH12;MCPH1;USP13;GTF3C3;LAMA2;SEMA3D;NRXN1;LIN9;FAM169A;EHBP1;PRRG3;ABLIM3;NHS;SLIT1;SLIT2;SLC36A4;CLASP2;ATE1;SEMA4D;ZNF804B;PPP2R3A;CDC42BPA;SOD2;USP29;TMPPE;POLR3A;ZNF618;ASXL3;SLC25A36;SNTB1;ASB1
Up-regulated Genes In Cerebellum Of 10 Mon HD Q140 Mice Vs Q20 GSE78270	440/610	0.8597950260034358	0.9999977548837199	0	0	0.909526230341593	0.13739417835753068	USP6NL;CHIC1;MYT1L;NEXMIF;PREX2;GPR176;ALCAM;PPP4R2;BBX;UNC13C;PRKAB2;NUP210;CACNA2D1;AFAP1;CACNA2D4;FNDC3A;HPCAL4;GABRG2;EML6;PSME1;PRR15;MAML3;FREM1;BAZ2B;IQGAP2;NYAP2;CYB5R2;PCNX1;FLRT3;ADAMTS18;CEP70;RNF217;ZSCAN18;NGFR;DNAH10;ABCA5;CADM2;PLK2;CGN;EIF2AK4;SLC16A14;ST18;FAM135A;RNF103;REL;PCDHB5;CHRFAM7A;FXYD6;GTF2IRD1;SFXN1;FAT4;GALNTL6;CPEB2;PRR35;DENND1A;GPR22;CHM;AACS;TNKS1BP1;GPRASP1;GPRASP2;TIGD2;KCND3;ELOVL2;TET2;RRAS2;CDYL2;PGM2L1;WDR33;SLC7A8;RAPGEF1;EXOC2;EXOC1;RNF165;RNMT;DCAF12L2;PLPPR4;DCAF12L1;PELI2;KCNA3;FAM117B;FSTL5;BCLAF1;CSMD3;ANKRD50;GPR155;LDLR;TP53I11;GPR158;MBD5;KCNB2;WDR19;PLXDC2;FIG4;SMOC2;ABCB10;NFIB;SMOC1;VMA21;NUCB2;SEMA5A;ZBTB25;FAM13A;TNC;PLOD2;CDC14C;DACH2;CDH8;CDC14B;RIMS2;RIMS3;SLK;MB21D2;LARGE2;ZNF442;EPM2A;SH3GLB1;DGAT2;IGFBP4;ANKRD44;FBXO10;DISP2;ARMCX4;ARMCX1;ARMCX2;RAB36;SLC9A9;TNIK;PHLDB2;CDKL1;COL17A1;PFKFB2;GRIA2;RNASEH2B;C3ORF70;GPR85;ITPR2;UBR3;TNFRSF11B;AK7;GLIS2;CLEC7A;DSEL;KIAA1522;PLXNA2;LRRC4C;SKIL;OSBPL9;TMEM132E;FANCM;BRPF3;GLMN;SYNJ2;CORO2A;BTBD8;FAM205C;TRMT9B;IGSF10;PTPRC;NSG2;SLCO1A2;SERINC1;DPP10;CNTNAP2;CELF2;MCM9;TRO;ITGAX;ITGB8;WDR6;ME3;PHACTR1;ERC2;ZNF521;ADAMTS6;TAPT1;ITGA4;COL25A1;ATRX;TNFRSF19;SORD;ZFP92;KCNAB1;MMS22L;TFDP2;IL1RAPL1;EFHC1;LCP1;LCORL;NLGN1;PRKAA2;LRTM2;SEMA3A;SEMA3E;THSD4;CECR2;ZNRF2;ABLIM3;IFI16;POLR2A;SLITRK2;VPS50;SLITRK3;E2F3;FNIP1;JAZF1;ANGPT1;FEM1A;ERAP1;FOXJ3;FBXL17;OXR1;CUL4A;MGAT4A;NOVA2;ASXL2;MAB21L2;ESF1;MNDA;MDGA1;TRIM33;NECTIN1;PTPN3;OXTR;PANK3;HHIP;HS6ST2;SYNPR;RPS6KA5;EPC2;SOX4;EPHA8;SLC6A15;EBF1;TMEM170B;SFRP4;ADGRB2;XRN1;ADGRB3;SPATA13;ULK2;HECA;KCNQ5;RELCH;SPATA18;ZFPM2;RIN2;ADCYAP1R1;TBCEL;PCDH10;PDE1B;FUT10;SDC2;CWF19L2;PCDH15;PPL;MBTD1;NHLH2;APH1B;DHX36;TRPM7;ARSB;MAP9;RABGAP1L;PTPRN2;IQSEC2;MAGEE1;PYHIN1;CIDEA;DCLK2;RASSF8;PARVA;PARP12;PDE3A;CORO7;INKA2;CCNJL;SLC44A5;TENM2;SLC35F4;RSF1;GRIK2;ROBO1;EPB41L4B;MUC15;CC2D2A;ANKRD6;CCDC112;SORCS1;IL17RD;ZFY;ANO5;SYN2;PALD1;ANO3;TOX3;MPPED2;PDZRN4;NAPB;SATB1;ICA1L;GPALPP1;NOL4;COL19A1;NKD1;PURB;TCEAL8;FAM184B;DYNC1I1;MAP3K2;GCA;PLEKHA1;LSAMP;PNMA3;LHFPL2;PCDHB12;PCDHB11;COPG2;FHOD3;PCDH11Y;CDY1;PCDH11X;RTL9;UBE3A;CARF;TMEM144;DOCK11;HELB;CAPN5;ARHGEF40;BAHCC1;RGS9;CA13;PPFIA2;CADPS2;ZGRF1;CYBB;ERN1;GPRIN3;KCTD8;TMX4;GPRIN1;PLAA;CHRNA7;CACNA1D;KLHL12;DTX4;NALCN;PLCXD2;TRHDE;STK3;OTX2;BRINP3;TBC1D15;CNTLN;KLHDC10;TBC1D16;RAP1GAP2;SYT4;TCAF1;SMURF1;KLHL24;TDRD6;ZFHX4;LRP1B;BMP5;DIAPH2;DLG1;FGF14;SYNDIG1L;FAM163B;UVSSA;PHF14;RADIL;ABCD2;DOCK3;MCTP1;RBM26;DDX46;DOCK7;PDE3B;CTDSPL2;SOBP;TENT4B;AFF1;TTC28;CALB2;SENP7;C20ORF202;RASGEF1A;ZIC3;LRRTM2;AOX1;CDY1B;POLE;PROSER2;UTP15;RASA4B;PLA2G4E;CIP2A;DCK;LSS;TGFBR3;NAV3;RASA4;CDY2A;CDHR3;CDY2B;COL6A6;CDH15;DOCK2;RGS17;DNAH1;NXN;NRXN1;PARN;RRBP1;IWS1;NCALD;OGFRL1;PRRG3;CLMP;GNG2;ERBB4;GNG4;ERICH3;NCAM2;S100PBP;ATF7IP;TTC14;ATE1;USP25;B3GAT2;EYA4;ATP2B1;ZIC5;GDAP1;FAM155A;RPS6KB1;CHPT1
Genes Up-Regulated In HDACi-9b Treated PBMCs From Friedreich Ataxia Patients Vs Controls GSE30933	630/870	0.8614978700459716	0.9999977548837199	0	0	0.9218463059754203	0.13743133203534044	STMN3;ACCS;ZMIZ1;WDR91;FDXR;MS4A14;HOMER3;CDK5RAP3;UNC13B;SDS;STARD5;STARD8;CLEC11A;PRKCD;SERPINF2;CACNA2D3;DHDH;RNASE6;MED8;RNASE4;CACNA2D4;FRS3;RNASE1;EML3;SCAMP2;NISCH;RBP7;GPR162;RNF123;WDR81;SCO2;ORAI3;RBP1;PLBD2;VPS28;CFD;LRPAP1;TTYH3;TTYH2;FPR3;IQGAP2;CFP;SDSL;C2;DEDD2;C3;ABR;EPB41L3;HESX1;HMOX1;CHST13;ST3GAL6;ATG7;SULT1A3;VPS16;JUP;EDEM2;FZD9;AZU1;GPR137B;ABTB1;PKIB;SLC6A6;PPFIBP2;TRIP6;NOX3;SFXN3;FXYD6;HAMP;ADA;LGMN;GSDME;DENND1C;LRSAM1;SIGLEC9;TCF25;PIGQ;PIGP;ADK;LRRC3;TMEM51;SNX11;PYGL;SHB;ASGR1;ARHGAP4;ASGR2;MS4A4A;C1QTNF6;TRIM3;TSPO;TIMP1;HAVCR2;MAMDC4;LRRC45;CHST7;DUSP3;RIPK3;ANXA2;GPR35;SLC39A11;EMP1;RAB3IL1;TMC6;TMEM175;SERPINB6;GCHFR;TMEM37;MS4A6A;MED25;KAT2A;ZEB2;SLC7A7;FAM234A;SLC7A8;KIFC2;PAX8;JMJD7-PLA2G4B;CINP;KCNMA1;C19ORF25;RAPGEF1;MMP19;PLEKHO1;PLEKHO2;ERGIC3;GAS6;PLCB2;SLC29A3;MGLL;RNF166;GAS7;GRN;AHNAK;ADCY4;SNX33;FAM214B;ASCL2;TMEM163;PRAM1;RNF135;GGA1;HLA-DMB;GPNMB;ALOX5;ANO10;HS1BP3;STX3;C11ORF45;ZNF467;RNF130;ZNF345;LRRC25;AOC1;MBD6;P2RY11;IL10RB;LRRC28;CARD9;SAMD4A;SNX24;NR1H3;TRMT1;SLC8B1;TARBP2;SPSB3;FIG4;DHRS9;TMEM159;ABI3;SHKBP1;AGRP;SIGLEC1;CRAT;SLC27A1;NRROS;OLFML2B;NCF2;ANKRD33;FAM13A;NCF4;PLOD1;HNMT;METRNL;SAT1;BEST1;ABHD12;PYCARD;MFSD13A;NRBP2;EFEMP2;C1ORF127;CYSLTR1;FCGRT;ADORA3;FNTB;ZNF205;SLC26A11;NUDT14;SEMA6B;KMT5C;ANKRD44;TPM2;TTC21A;MITF;VASH1;MOB3A;BSCL2;CLIP2;RAB31;JAML;ZNF438;SLC27A3;RTN4R;CSF1R;PFKFB4;BRI3;CCDC24;ABHD8;GMPR;SLC38A10;RASAL1;NREP;ADAP2;CLEC7A;DDRGK1;SLC38A7;SLC38A6;BMF;E4F1;THEM6;CD300LF;NADK;CD163;SLC37A2;RAB4B;ZG16B;TMEM120A;TNK2;LY86;HPS3;ARPC4;ADAP1;QKI;DAB2;MAFB;DMXL2;NOXA1;SPIRE1;LRCH4;OSBPL1A;LZTR1;SLC26A6;SLC49A3;PIWIL2;SLC48A1;ST6GALNAC2;DAGLA;CPQ;POMT1;ARRB1;CELF6;TREM2;TCIRG1;SYNE4;CLEC1A;RNPEP;ACP5;EMILIN2;PHACTR1;EVI5L;SLC37A4;TRIM65;GAL3ST4;SLC36A1;GPX1;TMEM255B;AMT;WIPI1;C1ORF162;CES4A;ARFGAP2;TNFRSF1A;DUSP23;NPEPL1;NPC1;TST;PECAM1;XCL2;ANG;ZNF513;DAGLB;METTL27;SMPDL3A;TNFRSF21;PPP1R15A;SLC47A1;SMARCD3;CEBPD;PPM1M;ZBTB46;ZBTB48;NLRC4;NOD2;TSPAN32;ZBTB40;CLEC3B;P2RY6;RAB20;RAB24;TRIM47;TNNI2;ZNF503;PCBD1;MROH7;IGF2BP2;KCNJ5;SEMA4A;SMOX;TXNRD2;CTNS;APOBR;MCOLN1;MERTK;TM6SF1;TPCN2;TPCN1;BCKDK;RPGRIP1;NAGK;P2RX4;IMPDH1;ZNF616;LEP;MNDA;SLC25A34;MYO1F;CPNE8;SLC23A2;IFI27L2;FAAH;HDAC11;LST1;GDE1;HGH1;ZDHHC7;PKD2L1;SPATA20;CALML4;IFIT1;NADSYN1;LGALS3;LRMDA;LGALS2;LGALS1;RASSF4;FLAD1;ANPEP;RPS6KA2;DHX58;LGALS9;TBC1D22A;BRICD5;SLC12A9;FAAP100;TNS1;ENTPD1;PAQR4;SLC11A1;NSMCE1;ALG3;COG1;MYO7A;MIF4GD;ASRGL1;GBGT1;NINJ1;TRIM14;PEX11G;RIN2;TBC1D9B;STXBP2;C7ORF50;SGPL1;APH1B;RRAS;MICAL1;NEU1;CD14;SNX8;ARSB;TRPM4;CCR1;CTSA;MSR1;TMEM86A;ADHFE1;TNFSF13;OSGIN1;RASSF7;MYO5A;PILRA;CCDC9B;HSPBAP1;GNG11;TRERF1;PARP10;LACC1;PARVG;CYP2S1;ADCK5;RGL2;ROBO3;PTPRO;SPATC1L;PEPD;SIPA1L2;GLIPR1;SLC22A16;SLC22A18;CLDN23;STAB1;CD36;CTSD;CD33;VENTX;EIF5AL1;IL10;TOP3B;MANBA;STRADA;GAA;TFEB;GPBAR1;ANO6;GAB3;GAB2;TUBG2;TYK2;RENBP;B3GNT8;CLDN15;PACS2;FAM20C;FAM193B;ARHGEF2;TLR5;TLR4;AVPI1;CD63;TAGLN;SLC43A2;IFI6;CAPG;CCDC106;LILRA2;TYMP;RXRA;CREG1;CTNNA1;APBB3;AAMDC;LAIR1;MPP1;PNPLA7;CAVIN3;CRYBB1;VEGFB;PEX10;PNMA3;FAH;LILRB3;SORBS3;LILRB5;VMP1;CAMK1;CD68;CAPS;SIPA1;CD86;SCARB1;AMY2B;LOXL3;WASHC2C;SSC4D;TMEM143;TMEM144;PLAU;BASP1;IGFLR1;CAPN3;PHYH;TPRA1;ZGPAT;CD300A;SLX1B;DNAJB12;EPDR1;PDGFRL;PLA2G15;SELENOO;DOK2;DPM3;DOK3;TYROBP;ADAM15;SCNN1D;CARD19;DPEP2;SPNS1;ODF3B;DENND6B;WDFY2;CD300C;NUPR1;UBA7;C5AR1;HRH1;SHARPIN;DPP7;ALDH3B1;CDH23;NLRP3;ATP6V1D;PACSIN1;ATP6V1F;CRTAP;ZFHX3;CPSF1;MLKL;SLC52A2;ASPSCR1;IFT122;ADA2;ARHGAP27;SMAD6;SSH3;ANKHD1;ARHGAP33;TMEM234;NAT8;ARHGAP30;TP53I3;ATG16L2;TMEM115;FES;TRPV4;GNB4;DYNLRB1;GALK1;ZMYND15;TTC23;ACADVL;MS4A7;TNFAIP2;OPLAH;LTB4R;SIRPB1;SGSH;SLC2A8;LYL1;PIDD1;FLCN;HK3;ABHD16A;ENOSF1;NAPRT;MFSD3;MYO18A;CFAP46;TIMM17B;CYREN;GUSB;ABCD1;ZNF385A;ARHGEF11;ABCC5;OLIG1;TENT5A;IQCD;EPN1;RCN3;FGR;ARHGAP10;TBC1D2;ELF4;PPDPF;CAT;IRF7;DNASE2;HAGH;TMEM9;ZP3;CUEDC1;BLVRA;RBMS2;COLEC12;VAC14;LTK;GALT;IER5L;RRBP1;LTC4S;CYGB;OGFRL1;FAM156A;SLC22A18AS;CLMN;SH3TC1;PCED1A;MVB12A;PTCD1;ZNF185;HAGHL;ARID3A;USF1;HS3ST2;CLCN7;RSPH3;SMUG1;EEPD1;CCS;CD4;FMNL2;MLPH;PMP22;CD9;ALDH16A1;PMFBP1;RBM43
Genes Down-Regulated In Mural Cells Of zQ175DN Vs WT PMID32681824	84/120	0.8617181971543615	0.9999977548837199	0	0	0.8213638012332245	0.12224109337979178	EIF4A2;SMG1;PID1;MAML2;MAST4;RAPH1;ATP2A2;PTPRK;FAM107B;DACH1;GRM7;CHORDC1;FAM110B;PLCE1;PDE8B;ARHGEF11;NCOA1;PLEKHG3;ARHGEF12;SLC32A1;RALGAPA1;SGIP1;TMOD3;SHROOM2;KCTD1;CSNK1D;LMO7;GPCPD1;CBFA2T3;FAM118B;PARD3B;KAT2B;DAAM2;ATG4B;SRSF5;GRIA2;RTN3;BEX2;BEX1;HLF;SDC2;GPR88;PRICKLE1;CST3;ADAP2;TTR;UBB;MYO6;PENK;UBC;RAB24;CKB;CCDC141;KANSL1L;GPR158;ABCF1;ATF7IP;CARMIL1;TIA1;CNTN5;INSR;MCAM;ARHGAP29;ATP2B2;CP;BICC1;DCBLD1;EIF1;VMP1;ARHGAP31;GLUD2;ITCH;PDE10A;KANSL1;LHFPL6;PLP1;CSPG4;CNTN4;PDE7B;SCN2A;KIAA1958;SSBP3;ITM2B;ITM2C
Genes Up-Regulated In Expression In PC12 Cells With nonSUMOylatable AR112Q (KRKR) Upon Ligand Stimulation GSE50383	125/177	0.8630257585288352	0.9999977548837199	0	0	0.8459282652831039	0.12461431932621532	ISCA2;TLNRD1;ZFAND3;FBXO28;ROGDI;ZFAND5;ARAF;FBXO25;ETS2;SLC8A2;ARHGAP44;PREX2;FADS2;NRBP2;ABHD10;LSM11;CDH2;ADGRA2;SESN1;FBRSL1;FAM53A;ATXN7L1;DIP2B;TMEM38A;GYG1;MFSD2A;ARRDC4;TLE3;KCNK12;SPNS2;VASH2;SCRIB;TEX2;GTF2F2;ERN1;DISP3;GNPAT;RAB31;DAAM1;TXNIP;TAGLN3;CTXN1;PHLDB2;KCTD16;OTULINL;TMEM185A;ADCYAP1R1;CACNA1H;INPP5A;ANKH;ERI2;NEU1;TP53BP2;PLXNA1;CCDC134;EDEM3;CARMIL1;CDK19;JUN;TGFB3;TIPARP;EDEM1;NEK6;EXOC6B;EIF2AK4;GADD45G;NFKBIA;PTPRD;CDK8;WNK2;SYNM;BMPR2;CDKN1B;CLIC3;SLC44A4;DOCK9;SETD7;TDRP;TMEM181;DUSP16;HK2;SH3RF1;SIPA1L1;DBT;QSOX1;TAPT1;C11ORF24;PDCD6IP;REXO5;SLC7A5;MED25;RAD51C;CHST1;RAPGEF2;SGK3;PPARD;CEBPB;PPM1L;IER5L;BPHL;SRM;GK5;RIDA;ABLIM2;GMDS;SRP72;OLFML3;CDC37L1;E2F3;STX3;ANKRD50;CTNNAL1;RHBG;ZNF189;KRTAP10-7;SORT1;GALNT1;KCNIP3;C1GALT1;DDHD1;BAIAP2;STXBP5L;KRT18;CCDC66;RAB3GAP1
Liver RNA M9 Module (Magenta) PMID26900923	396/550	0.8640806801600952	0.9999977548837199	0	0	0.903716350353371	0.13202313965795262	ABAT;WDR83;ATP5IF1;AS3MT;CYP2D7;TDO2;CYP2D6;ROPN1L;SULT2A1;GAMT;ABHD14A-ACY1;SDS;STARD5;ATG10;UPB1;FAM169B;MTHFD1;IDO2;VPS28;PRR13;TPRG1L;ABCB8;ANAPC11;PRDX3;SULT1A1;BLOC1S6;CYB5R3;AFMID;RDH16;GATD3A;ATG7;PPARGC1A;SULT1A4;SULT1A3;LHPP;SULT1A2;CYP4F2;MRPL27;C20ORF27;CYP4F8;PRDX6;ELL3;SULT1B1;BHMT;CYP2C8;PAH;CYP1A2;CYP1A1;FXYD7;SFXN1;SFXN2;SERPINA1;DPYS;QPRT;ADK;GPT;ASGR1;GLT1D1;AIFM1;EFCAB2;HAVCR1;SERPINB1;GSTO2;LRRC40;SIRT5;NSUN6;TIMM21;PTGR2;FAHD2A;FAHD2B;F7;BDH2;PLSCR2;IVD;DPYD;ANGPTL3;RGN;PIGL;LYPLAL1;C11ORF54;SF3B2;PLPPR2;IDUA;LRRC19;SERPINC1;DCAF12L2;DCAF12L1;MRPL54;PAPSS2;SLC7A2;APOL4;CHRNE;C16ORF90;C11ORF49;MFN2;SPP2;AGA;ZSWIM7;BRD7;DTD1;APOL3;APOL2;CCL15;CCL23;TPK1;F11;GATB;PRSS36;AGMAT;GNMT;SULF2;FIG4;RNF149;JKAMP;MSRB2;CPSF4L;SLC28A1;EEF1AKMT1;GZF1;MTCH1;ALDH1L1;TMEM179B;TUSC3;PDCD6;C11ORF71;MPV17L;IL1RAP;HNMT;LCLAT1;ABHD12;IYD;PHYHD1;NUDT12;MAP2K3;AKR1E2;THNSL2;OLFM3;HAT1;MSH5;ANAPC5;SLC26A1;GSTT1;CYP2C19;FGGY;PITRM1;SLC38A3;SLC15A5;MPDU1;SLC38A4;AGXT2;LRRC61;ABHD18;FUZ;CYP4F11;CYP4F12;MAFG;NIT1;RAD9B;SLC49A3;MIPEP;CPM;LECT2;FTCD;C6ORF226;UGT2A3;HGFAC;DIS3L2;ADSL;GRID1;MSL3;RAD23A;NIPSNAP1;PCCA;TST;PCCB;LANCL2;ASPA;SLC25A11;SLC47A2;SLC47A1;CEBPE;GLS2;LRTM1;SRBD1;ZBTB48;C15ORF40;BPHL;MTHFSD;SELENBP1;ETFRF1;D2HGDH;PCBD1;SLC25A21;CYB5A;ASCC1;TXNRD2;IMMT;TPD52L1;TTC39C;CPPED1;KLF1;GSTZ1;RAB10;RPGRIP1;SUCLA2;P2RX3;UROC1;ALDH8A1;MMACHC;DMGDH;ISCA2;HDAC10;ACSM1;SLC23A1;AQP9;AQP4;CCNC;NADSYN1;CISD3;ZDHHC4;ACAD10;PDK2;CMC1;MCCC1;KRT8;SLC6A12;CMBL;ASRGL1;GCAT;GNPAT;VDAC2;VDAC1;LAP3;ALDH7A1;CES2;PLA1A;SLC22A4;GYPC;MAOB;SDC2;C7ORF57;CD1D;TRMT2B;CFAP126;OSGEP;ARSK;APOF;ZRANB3;TRAP1;TMEM86B;XRCC4;ADHFE1;CIDEB;CELA1;ERAL1;ACADSB;PUM3;DERA;PM20D1;NDUFAF7;PPP1R1B;RGL2;GFM1;MRPS16;ACY1;HIBADH;GRIK5;TECR;LIMD2;BABAM2;CTSO;AUH;HINT3;SLC22A18;UBXN8;SDF4;BHMT2;ACAD9;MST1;COMMD3;NME4;ARHGEF9;ALDH5A1;KXD1;RDH5;TLCD2;KPTN;MPND;TMPRSS9;HAAO;AKR1D1;FUOM;NOL3;PBLD;EXOSC7;DGLUCY;CTNNA1;CD59;EMC9;GINS1;NQO1;YIPF1;GCH1;PNPLA7;AKR1C1;AKR1C3;RPA1;AKR1C2;AKR1C4;FAH;CABCOCO1;SORBS3;SVIP;NUDT9;GSTA5;CR1L;GSTA3;GSTA2;GSTA1;TCEA3;SERHL2;SPC24;OTC;SYS1;GOLT1A;RDM1;NARS2;HADH;BORCS7;TMEM14A;HGD;CCDC159;MAT1A;SDHA;ATAD3C;SHPK;DAP3;HTRA4;EFNA5;NDRG2;ZMAT1;TMEM129;USP50;COX14;STAP2;PRODH;CYP2J2;MPST;PDHA2;ARHGEF37;UQCC3;ASPSCR1;ACSF3;COQ7;QDPR;CPS1;CRYL1;IFT27;NAT9;SLC2A5;GPHN;HEBP1;CASP7;ABHD16A;CA3;CA5A;DBT;MFSD3;MAN2C1;ABCD1;SUN3;BCKDHB;GPCPD1;IQCG;TTC38;PEX7;ZAP70;TRAPPC6A;PPDPF;NAA35;NDUFS1;FBP1;BLVRA;PAOX;PON1;CLCN2;ALDH1B1;NCAM2;HSD3B2;LAMB3;HSD3B1;SLC50A1;CCS;SHLD1;SARDH;AQP11
Genes Up-Regulated In Expression In PC12 Cells With AR10Q Upon Ligand Stimulation GSE50383	66/95	0.866031764250783	0.9999977548837199	0	0	0.8012357766233036	0.11524469976915214	BMPR2;TLNRD1;CPNE5;DOCK9;GPR22;ZFAND5;ARAF;GPATCH2;HK2;ARHGAP44;COMP;PREX2;NRBP2;ATXN7L1;DIP2B;C11ORF24;MFSD2A;TRIM67;MAGI1;DGAT2;SPNS2;VASH2;STIMATE;HOGA1;TEX2;TANC2;REXO5;ADAM19;PLA2G15;RAD51C;AGAP6;AGAP5;CHST1;SGK3;CTXN1;KCTD16;PPARD;ADCYAP1R1;CEBPB;ZDHHC23;AGAP1;AGAP4;MLLT3;GK5;RASD2;RASD1;ANKH;NEU1;PLXNA1;HES1;RAB11FIP3;SLC25A22;ZNF189;CDK19;FZD5;SORT1;EDEM1;EXOC6B;DDHD1;SNX22;BAIAP2;GADD45G;KLHL7;WNK2;NF2;CNIH2
Genes Changed In HD Fibroblasts Treated With ZFP-33074 Vs Control GSE127820	56/81	0.8665280188660134	0.9999977548837199	0	0	0.7886831387455878	0.1129874047469103	GPSM1;GALNT15;SPPL3;DOCK10;PIP4P2;PSD3;BAALC;PHLDA2;BBS5;CTBS;LMCD1;POSTN;ARRDC3;EPDR1;SSTR1;GPCPD1;KLHL41;LZTFL1;PGF;IL17RA;PAPPA;SLC27A3;PTGFR;HTT;DPCD;DPP4;HSD11B1;PDLIM1;PRDX3;RAI1;PRPSAP2;CAMK2N1;RNF215;SCFD2;NPHP1;HMOX1;GALNT5;MBD5;GDF15;PCDH7;TMEM120A;DDIT4L;LAYN;FAH;SULF1;PBX1;FAM155A;CPEB1;EHD3;IFT22;ACTC1;RGCC;SST;BMT2;MAB21L1;PDE7B
Genes Up-Regulated In Htt103Q Changed Genes In Yeast GSE18644	20/30	0.8667550723122517	0.9999977548837199	0	0	0.7044962080173348	0.10074214217154179	PFKFB2;PFKFB1;PFKFB4;PFKFB3;SRXN1;HSPA1L;HSPA6;IDH2;SLC39A13;HSPA2;GMIP;TKFC;DNAJA4;PGLS;SLC39A7;YPEL5;SGK2;HSPA1B;YPEL3;HSPA1A
Rostral Neuron-Enriched Genes PMID20071532	20/30	0.8667550723122517	0.9999977548837199	0	0	0.7044962080173348	0.10074214217154179	IRX1;IRX2;PCDH11Y;TENM4;FST;PCDH11X;EN2;CNPY1;EN1;LDB2;TMEM53;HS3ST4;OXR1;GJD2;TMEM98;S100A16;DMRTB1;PTX3;STX3;CTHRC1
Genes Up-Regulated In Genes Changed In HDACi 106 Treated Vs Untreated Friedreich Ataxia Carrier Blood Cells GSE30933	790/1089	0.8673351881973693	0.9999977548837199	0	0	0.9273350564653049	0.13198738529724455	PGAP3;TMEM94;ACCS;TSEN54;SAMD14;PPP4R4;FNBP4;HEMK1;PRKAB2;STARD5;SECISBP2;DHDH;MCEMP1;RNASE4;RNASE2;FRS3;HDHD3;EML3;CLDN7;ASPHD2;SKAP1;EXD3;ABCB1;FPR1;LYPD3;FPR2;IQGAP3;LY9;KIAA0040;PCNX2;RNF216;RDH13;CTC1;JAG2;PRRT3;PRRT2;CADM1;JUP;ABCA7;BTBD11;AZU1;NR2F6;GRIN3B;FXYD7;DCHS1;ZNF250;MTMR11;TUT4;ARHGAP4;TMEM44;CTLA4;OLR1;SH3BGRL2;SLC18A1;MAMDC4;KCND1;ELOVL4;GSTO2;RING1;RIPK3;METRN;SIRT4;TMC4;MRPL43;FAHD2B;CDC42EP5;JMJD7-PLA2G4B;C19ORF25;TMEM106C;TUT1;VAMP1;SLC29A1;PAFAH1B3;VAMP5;RAPGEF3;SLC29A2;DMAC1;PKN3;ZNF518B;CCM2L;PTGS1;TMEM71;ADAM28;STAT4;CENPT;MBD6;LRRC28;ZNF76;ASPRV1;SNX20;LRRC20;SPSB3;SPSB2;SPSB1;LRG1;CRAT;YPEL4;ZNF213;YPEL3;SLC27A1;MAP3K7CL;ZBTB21;HDDC3;LAPTM4B;EFEMP2;POFUT2;HLA-DOA;PPP1R16B;KCNH3;KMT5C;TPST1;FRMD6;JAML;TXLNB;KANK3;LRRC56;PFKFB4;ARL3;FOXO4;FBXO44;RAP1GAP;ARL17B;CTIF;TKFC;HNRNPDL;AMDHD1;THEM6;CPA5;MYPOP;ZBTB16;UCKL1;NOXA1;NFE2L3;LRCH4;CNTNAP1;ITGAM;CDCA7L;FLT4;AKAP8L;FHL1;POMT1;NRGN;PPP1R13L;ACP6;TRIM69;ITGB7;UPP1;OVGP1;UNC45A;VPS9D1;ITGA3;SH2D3A;SH2D3C;CES4A;NT5C3B;ARL4A;TNFRSF25;PPP1R12C;AHDC1;RNFT2;PPM1N;ZBTB48;NTN5;PTH2;TSPAN32;FCHO1;KCTD21;TRIM46;SH3BP4;FYN;FSD1;IGF2BP2;SLC25A23;GZMA;HIP1R;TTC39C;REC8;BAIAP3;GZMK;NELL2;SLC25A37;SLC25A39;MYO1A;PRC1;UBQLNL;MGP;CDR2L;PTPN7;SLC25A34;CD244;MYO1G;EPHB6;PLEKHB1;DNHD1;ICAM3;ICAM4;MT1X;ICAM5;UBE2L3;LGALS4;BAIAP2L2;MT2A;ADGRA2;CPNE1;PIEZO1;C22ORF46;ATXN7L2;ATP6V1E2;PELO;PAQR4;PHYKPL;ZFP2;NSMCE1;ACTN4;GCAT;CRISPLD2;CDC37;ULK1;EPHA1;KCTD17;STX1A;L3MBTL3;PPP1R35;CD1D;ZBTB5;SYNGR1;RAB11FIP1;RRAS;TSPAN9;MICAL1;TSPAN7;KCNN4;SEC31B;B4GALNT4;RAB11FIP5;NTNG2;APOBEC3H;ADHFE1;PRG2;RASSF7;BSDC1;PILRB;CNFN;PTK2;CALY;ECHDC2;GNRH1;COL9A2;RCOR3;RCOR2;RGL2;DHRS13;SYNM;IL24;TECR;N4BP2L2;B3GNTL1;CLYBL;NMRK1;CCR9;CTSF;CCR3;ANKDD1A;FOXD1;MST1;ANO8;IL16;SYP;PDRG1;IL1A;NCR3;FAM193B;MFGE8;NAPB;ATP23;STX16;CCDC106;HSD17B6;CRIP1;HSD17B8;SERTAD1;CAMK2N1;ORMDL3;HSF4;GPC2;FILIP1L;MICA;REM2;NPDC1;PNPLA7;CD70;SORT1;MIB2;PLEKHA5;TMUB1;ORMDL1;PLEKHA4;NLRP12;NEDD4;SGSM3;TCEA3;TCEA2;MAMLD1;IL18R1;OTUD5;FHOD1;ACRBP;TEPSIN;CCND1;ZNF83;MPZ;CAPN5;WWC3;CAPN3;NRTN;BORCS6;CARD10;CD96;SPINK2;MORC4;ZGPAT;TMOD4;PCOLCE;RUNDC3A;CCNB1IP1;ADAM15;DOK4;SCNN1D;TBC1D20;CARD19;EEF1A2;VCL;RTN2;YTHDC1;SLC41A3;KIR2DL1;CACNA1F;NDRG2;ACACB;KIR2DL3;KIR2DL4;NPHP3;WNT1;PACSIN1;CCDC136;KLHL22;AP4B1;MT3;SSH3;BSPRY;CLK1;PAN2;NABP1;PHF13;CCDC130;MUC20;FGF11;MXD3;GALK1;TMEM45B;ZMYND15;RTP5;DYRK3;MAST4;PODXL2;TAZ;LTB4R;FYCO1;PIDD1;RASGEF1A;A4GALT;SCARF2;SYNGR3;TENT5C;EPN2;PSRC1;MMRN1;GFOD2;CHI3L2;MVD;ZP3;LAMA5;DNAH1;ASAP3;TAF1D;SV2A;TAF1C;FAM241B;MVB12A;GNG8;TTC13;CD5;ASB6;ZNF177;CDA;PATJ;STMN3;ENO2;FGFRL1;GPR171;FDXR;CEP95;IER5;CDK5RAP3;GAMT;CUBN;CEL;SOX12;PASK;SYTL3;SYTL2;PRR14;XPC;PLAC8;CHST12;GALR2;CEP70;CHST10;PLEK2;PLCG1;ICOS;ELANE;ZSCAN18;NFE2;FZD3;GSDMB;NDFIP2;WNT10A;WDR59;SNAI3;KIR2DS5;SLC16A11;CDC7;CGN;WDR54;MEX3B;TCN1;TNFSF4;FNDC11;GTF2IRD1;CEP85;SERPINI1;PAM;CDKN1C;ZNF133;MESP1;MYOM1;NRSN2;YJEFN3;C1ORF35;KRI1;ASGR1;RNF157;TRIM7;ADAMTSL5;PAXX;C1QTNF6;TNKS1BP1;EMD;GPRASP2;TEAD2;ZNF365;DENND2C;GNL1;TMEM175;WDR33;GCHFR;FCER2;FAM234A;KIFC2;ANGPTL6;WDR27;CLDND2;ANKRD55;ADCY4;ATP6AP1L;FGD3;TMEM169;ALOX5;GPAT3;CKB;ZNF343;PCGF2;DHRS1;TUBB4A;TMEM159;LPCAT4;ADM2;SLCO4C1;SARM1;LAMTOR4;PLCD1;PHLDB1;DGKA;GTF2B;PROS1;TM7SF2;NRBP2;RIMS3;CLEC5A;LZTS1;ZNF565;SNRPN;TPM2;TTC21A;ARMCX4;ARMCX2;C1ORF115;C6ORF136;ERP27;ZNF311;ZNF792;ABHD8;AK3;MRI1;RASAL1;CYP4F22;GOLGA7B;ZNF541;ZNF540;BTN2A2;CCDC14;TNK2;FANCE;CYP4F12;CDK9;BCL9;CDK6;PLXNB1;LZTR1;SLC26A6;RAD9A;LMBR1L;DIDO1;PLEKHF1;SYNE4;DUSP14;ADAMTS4;SGCE;PSTPIP1;AP1G2;SNRNP70;ZNF526;EFHD1;WDR6;SLC37A4;ZNF763;ADAMTS6;GAL3ST4;PLEKHG3;CR2;PLEKHG2;VWF;TRPC1;AMT;BET1L;ZFP90;REXO5;WRAP73;MEP1A;IL3RA;ANG;EVL;DAGLB;SMPDL3B;PLEKHH2;NLGN2;SMARCD3;GLS2;DENND3;ABLIM1;RAB24;CTNNAL1;RNF24;WDR97;FBXL16;RPGRIP1;IMPDH1;APOC2;CROCC;P2RX1;CCDC66;PPIL3;RHEBL1;PFKM;FAAH;SPARC;TRAF3IP3;GFI1;DIXDC1;C14ORF93;C3ORF18;RPS6KA5;TBC1D10C;KAT8;SOX8;BRICD5;SRRM2;TMEM52B;PTOV1;HSD11B1L;P3H3;CPT1C;CPT1B;MAPK8IP3;NSMF;NEIL1;LLGL1;TELO2;TSHZ3;MAOA;SH2D2A;SP140;ZNF827;FAM43A;ZNF821;ARGLU1;TRPM4;NMB;TMEM74B;OCEL1;UBAC2;CCDC88B;STAG3;CYP2S1;CORO6;ADCK5;TMCC2;BEX5;ITM2C;RPS23;ROBO3;SLC44A1;ZFAND2B;BICDL1;SLC22A17;RALGPS1;ANKRD6;VENTX;MAP4K1;TOP3B;MAP4K2;IZUMO4;STRADA;PGGHG;NME3;NME4;TUBG2;TYK2;ZDHHC11;RHOC;CDCP1;CLDN15;TNNT1;CLDN12;FAM181B;RDH5;AVPI1;SLC20A2;PAPLN;AKAP7;GDPD3;CXCR6;GDPD5;CST6;LILRA3;NKD2;KIAA0513;ZDHHC19;CXCR1;FAM184A;NCR3LG1;TCEAL2;KISS1R;SUSD4;SUSD3;NT5M;TBL1X;ATP6V0E2;APBB3;CA11;COLQ;QPCT;TRIP10;APBA3;TJP3;PMCH;ROGDI;SIRPG;NRM;TMEM140;AMOT;TMEM145;C1RL;HCFC1R1;TMEM14A;SZT2;ALG13;ACYP1;SHISA2;KRT72;SCG3;RELL2;PMEL;SUCNR1;TMEM59L;LTBP4;ADRB2;CPLX1;FBLN5;PDZD4;PCSK1N;CDH23;NLRP2;NLRP1;ASIC3;ANKZF1;PDZD7;CBX7;CPSF4;POU2F1;RHBDD2;KLHDC1;TBCD;DNAJC12;HSPA2;ACSF2;ARHGAP33;EFNA1;ARHGAP32;ATG16L2;CAPRIN2;DYNLRB1;ULBP2;ACADVL;DOCK9;CXORF65;OPLAH;HAPLN4;LRP5L;SIX5;CYP2R1;MFSD3;SPEG;MAN2C1;STPG1;ARAP3;AXIN2;POMGNT2;DNM1;ZAP70;COL6A2;TRNP1;COL6A3;ITGB1BP2;TMEM9;B4GALT4;FAN1;HCN3;LTK;CLEC12A;C2ORF68;TUFT1;RGS16;LCAT;MOSPD3;SPG7;LTC4S;MUC1;PCED1A;LRIG1;HES5;HES4;MUTYH;CRYGS;PDE6H;TMEM30B;CMTM4;NOS3;C14ORF132;PPP2R3B;ARID3B;MEIS3;CAPN11;CAPN12;JSRP1;MLPH;XPNPEP2;SPRY1;RGS11
Interstrand Crosslinking Step 2: Fanconi Anemia Signalling Of Crosslink Damage (FA Auxiliary Proteins) CHDI110	7/11	0.8676920427214894	0.9999977548837199	0	0	0.616602394966511	0.08750723566767275	DCLRE1A;BRIP1;UBB;FANCD2;UBE2T;UBC;DNA2
Up-regulated Genes In The Liver Of 6 Mon HD Q140 Mice Vs Q20 GSE78273	7/11	0.8676920427214894	0.9999977548837199	0	0	0.616602394966511	0.08750723566767275	RPGRIP1;ABHD10;BHMT;NOS3;PRKD2;PRSS36;SLC9A1
Expression In Drosophila S2 Line Encoding Toxic Repeat-Containing dsRNA GSE42910	203/285	0.8678136959313053	0.9999977548837199	0	0	0.8707492662859436	0.12345328398627788	GLTP;PGLYRP3;PGLYRP2;FRMPD4;TRAF3IP1;ABAT;ALKBH1;INSC;PGLYRP1;RPS11;SLC12A8;HES6;CPT1A;TANGO2;CTRB1;NSMCE1;CPT1C;KCNK18;MFSD11;CPT1B;COX7A2L;RNF128;NINJ1;RIN2;EXD1;CASZ1;TBCEL;ABCB1;SLC35D1;RRAD;ABCB4;CTR9;SLC35D2;AAAS;IGSF9;LDHC;NKX2-1;SCAP;PCK1;JUN;PRDX6;SNAP91;GADD45G;MOV10;MSRA;FAM135B;FAM135A;TADA2A;SESTD1;REL;IGSF9B;SERPINI1;RCOR3;FBXL4;RCOR2;LDHAL6A;LDHAL6B;INTS12;DHRS11;YJEFN3;MOGAT1;GRIK1;GRIK2;ROBO1;PPP3CA;TRIM9;PPP3CC;IMPA2;RNF150;SLC18A1;SLC18A2;SERPINB4;DUSP3;PGGHG;TUBB2B;TUBB2A;PIGA;B3GNT4;C11ORF54;LYZL2;HSD17B8;LYZL4;ECPAS;RELB;REM1;PDF;SULT1E1;ZNF226;RNF130;RNF133;SRSF11;WWOX;CRIPT;MPP5;RNF148;MORN5;RNF149;MORN3;TARDBP;HSPA1B;HSPA1A;SEMA5A;SEMA5B;ZFAND5;APMAP;POTEI;MPC2;TEKT1;POTEE;POTEF;SLC26A11;GEN1;HGD;FST;LIG3;PGD;DGKZ;PHOSPHO1;PHOSPHO2;GPD1;PHPT1;DGKI;ABCG2;CPB1;COX7A2;COX7A1;RAP1GAP2;OPN4;RASL10A;CCDC13;RASL10B;AZIN2;TMEM231;DAB2;DAO;NR4A3;MAP3K13;DNAL1;NOP10;PIWIL2;PIWIL1;TTC26;PIWIL4;RNF11;SLC2A1;CHTF18;UBE2Q2;OPA3;ACP7;PHACTR3;EFHD1;PHACTR2;UGT2A3;GGACT;TRIM67;TTC36;JAGN1;HSDL1;DUSP26;GPCPD1;FCHSD1;CCNA1;SARS2;CTDSP2;CRY2;LALBA;SAXO1;SAXO2;CCDC40;MCPH1;DDC;SLC24A4;HPGD;SLC3A1;CBL;AURKC;AGPAT3;DDO;AGPAT4;ABLIM2;UGP2;ABLIM3;AWAT2;D2HGDH;HES1;NCAM1;UGT1A3;NCAM2;ATP9B;KCNJ2;SLC25A25;HES4;GSTZ1;MYO1D;RSPH1;MYO1C;NPHS1;NPHS2;EIF3F;NAXD;MYO1H;SLC25A34;MYO1G
Genes Up-Regulated In R6/2 Mice Treated With AAV9-Eif2a-Nme1-EF2a-GFP Vs Control GSE141856	109/155	0.868367445338086	0.9999977548837199	0	0	0.8339242395969397	0.11770034218486647	WASHC4;CPNE5;ZMYND8;RAPH1;ZBTB20;UBE3A;GPATCH8;SUPT20H;TANGO2;REV1;CACNA2D2;LMO7;DICER1;SRCIN1;EMSY;ATXN2L;EML5;ADGRB1;PHIP;RAF1;HDGFL3;RNF121;ZCCHC7;NDRG3;NTM;CACNA1A;UBR2;RNPC3;CACNA1E;SPATA7;FLRT3;SAFB2;RAB11FIP2;SRGAP2;MARK3;BPTF;CBX6;TIA1;SPATA6L;ZFHX2;CHKA;CNTN5;BCL11A;NEBL;GRIN2B;DCLK1;PBX1;SON;MAFG;CNTN4;FBXL5;XKR6;GSDME;C2CD5;RBM26;CEP164;PTEN;SNX10;PKD1;SEC61A2;RBM4;LRRTM3;SNRNP70;PHACTR1;CEP290;UPF2;GRIPAP1;VPS9D1;SGIP1;DNMT3A;OR2H1;VPS13A;MRPS5;CIT;PHF20L1;OR6X1;LRRC7;MPPED2;MTF2;NOS1AP;RBMS1;CNTNAP5;STX16;NRXN3;HTT;CAMKK2;SLC25A27;TAF1D;ABLIM2;PABPN1;RSBN1L;UBN2;BRD9;TSPOAP1;ATE1;GIT2;LSAMP;PLEKHA5;SCLT1;SGCZ;TNRC6C;ITCH;PDE10A;TRIM35;PKN2;TACC1;NAXD;KCNK2;ADGRL3
Differentially Expressed Insoluble Proteins In Cerebellum Of 8 Wk R6/2 Mice PXD004973	9/14	0.8688151386602766	0.9999977548837199	0	0	0.6341836389471548	0.08918201408169027	CDK8;CDK19;PIGU;ICE1;PCCA;PACSIN3;JADE2;THEM6;RGS8
Gender-related Gene Module From Cerebral Cortex PMID18849986	9/14	0.8688151386602766	0.9999977548837199	0	0	0.6341836389471548	0.08918201408169027	DDX3Y;NLGN4Y;KDM5D;EIF1AY;PCDH11Y;PUDP;USP9Y;PCDH11X;PLCXD1
Genes Common In Microglia And Neurons PMID24316888	9/14	0.8688151386602766	0.9999977548837199	0	0	0.6341836389471548	0.08918201408169027	SYNGR1;KHDRBS3;RTN1;ASPH;SLC7A8;BASP1;RGMB;CD34;TANC2
Markers Of Pontine Reticular Formation In Pontine Tegmentum PMID22996553	9/14	0.8688151386602766	0.9999977548837199	0	0	0.6341836389471548	0.08918201408169027	TPH2;KCNV1;MME;FHL2;HTR1A;ADRA1D;OTP;PKD2L1;RGS8
Up-regulated Genes In The Heart Of Dox Treated FRDAkd Mice After 4 Wk Rescue Vs WT Mice GSE98790	9/14	0.8688151386602766	0.9999977548837199	0	0	0.6341836389471548	0.08918201408169027	CLEC4D;POFUT1;SLC11A1;CLEC6A;TREM2;CD300LD;NME5;CD300LF;LGMN
Striatum Protein Module pM27 (White) PMID26900923	46/67	0.8690144550024462	0.9999977548837199	0	0	0.7713174538571363	0.10828951485747547	BRSK2;DAGLA;MCUB;GDE1;CHD5;CACNA1A;NEDD4L;CTSS;CCAR1;SYNE1;ADD2;PREX2;GRIP1;TRIM9;EFR3A;PCLO;LRRTM1;RB1CC1;NSD1;SPOCK3;TBL1Y;GPC5;TBL1X;ENPP5;FADS1;LNPK;TBC1D15;MAP3K5;PRKCG;DNAJC19;RAP1GAP2;SGTA;TBR1;PTPN11;GATAD2B;TTC39B;TOM1L1;PTPRE;RCAN1;SUCLA2;COPS2;PLEKHM2;PGAM5;VPS45;ASPA;SNTB2
Genes Up-Regulated In Astrocytes Of HdhQ111 Vs HdhQ20 PMID32681824	91/130	0.8693765865441914	0.9999977548837199	0	0	0.8212787190129505	0.11496168460230011	DGKG;KCNG1;DPP10;SNAP25;CSRNP2;PTPRR;PTPRS;NEXMIF;NCAN;RASGRF1;STMN2;ELAVL4;ATP2A2;SNX13;SLC6A1;CELSR2;WDR44;CDH6;DOCK10;HERC2;LAMP1;CHL1;ZNF329;KIF1A;CD34;STUM;SCN1A;GAS2L3;WDR37;DSCAM;NPY1R;DNM1;PGM2L1;SYN1;DISP2;LMBRD1;OLFM3;WDFY3;BIRC6;INA;ASTN1;SHANK1;GRIA2;NAPB;KCNA1;NRXN1;SEMA3A;ATP1A3;AK5;CORO1A;TRPM2;GNG3;HECTD4;NCAM1;PTCHD4;FNIP1;PDZD8;GPR155;GPM6B;BEND6;KCNJ3;RPRM;NTNG1;B3GALNT1;GABBR2;GABRA1;LINGO1;ANKRD34C;PTPRN2;KCNJ9;PCDH7;GABRA3;TTC9B;GRIN2B;SORL1;LRP1B;SYT7;KTN1;SULF2;STAC2;PCDHB6;CPE;SERINC1;NECTIN4;PRR36;CDS2;CPEB4;SPRN;ADGRL3;CDK5R1;PTPN3
Down-regulated Genes In Blood From The 75 Wk Vs 40 Wk WT Mice GSE108069	5/8	0.8710387733205229	0.9999977548837199	0	0	0.587273670206769	0.08108416343107623	WDR27;KCNH3;KCNU1;TAS2R41;TEX22
Expression In Cerebellum Of Atxn2 Knock-In Spinocerebellar Ataxia 2 Mice GSE39640	5/8	0.8710387733205229	0.9999977548837199	0	0	0.587273670206769	0.08108416343107623	P2RX7;P2RX4;FBXW8;UBB;UBC
Markers Present In L6a Mg Glutamatergic Neurons PMID26727548	5/8	0.8710387733205229	0.9999977548837199	0	0	0.587273670206769	0.08108416343107623	LY6D;CTXN3;CRYM;FOXP2;RPRM
Metabolic Pathways Genes Enriched In Neurons Vs Astrocytes PMID17989291	5/8	0.8710387733205229	0.9999977548837199	0	0	0.587273670206769	0.08108416343107623	GAD1;GOT2;GPD1;ENO2;PGM2L1
Alzheimer Disease Up-Regulated Genes In CA1 Area Of Hippocampus Colangelo PMID12391607	11/17	0.8720528047119448	0.9999977548837199	0	0	0.645891137127518	0.0884259205702672	IL1A;CEBPB;DAXX;CD83;CCL20;IL1B;TNFAIP2;PLA2G4A;CCL2;FAS;CTSC
Down-regulated Genes In Blood From The 75 Wk Vs 40 Wk MJD84.2 Mice GSE108069	11/17	0.8720528047119448	0.9999977548837199	0	0	0.645891137127518	0.0884259205702672	CRB2;PHF2;CALCOCO1;CD4;KLF13;HSPB6;HEY1;BTBD2;PITPNM2;PKD1L1;PACSIN1
Differentially Expressed Genes In Corpus Callosum Of BN, BACHD And WT Mice PMID31015293	250/350	0.8725834510062591	0.9999977548837199	0	0	0.8790755262071812	0.11981534260225264	CPNE9;GLDC;STMN3;ENO2;RAPGEFL1;NUDT4;RUSC1;FGFR1OP2;PDK4;THSD7A;SYNPO;SCN1B;TMEM8B;SRRM3;RBFOX3;SLC6A17;ARRDC3;FIBCD1;PRKCD;MAPK8IP2;GPR162;STX1B;FNDC4;ADGRB2;DAAM1;PRKAR1B;SPARCL1;CTXN1;STX1A;TELO2;SPTBN4;EPHA10;STXBP3;TMEM63C;AGAP2;CEND1;THY1;PCDH19;KALRN;CRHR1;PLAC9;UGT8;GJC3;SYNGR1;PCNX2;INPP5E;DHX37;KCNMB4;TSPAN2;PIP5K1C;KIAA0319L;RHBDL1;RAB11FIP5;SPTBN2;MYH7B;PTPRN2;IQSEC3;RDX;GDF1;CP;GNG13;ANLN;GJB6;CORO6;FXYD7;RNPS1;PCSK2;ROBO3;NUDT4B;NRSN1;TMEM151B;KCNC1;DIRAS1;PTPRN;KCNC4;C1QTNF4;JPH3;SIPA1L1;NCS1;DLGAP3;SPTAN1;PSD;LYNX1;RPS6KL1;ACTL6B;AP3B2;CIT;GFRA4;KAT2B;TMEFF2;MRAS;KIFC2;MPPED1;WAC;ARHGEF4;VAMP1;CHST3;SNX33;FAM214A;NEURL1B;EXTL1;CAMK2N2;NPY;RPS2;EMC9;DMTN;LSAMP;SORBS1;GRIN1;FABP3;FABP5;KCNS1;STAC2;PLP1;YPEL4;CDK5R2;ANKRD13D;NUP188;CLSTN3;CRTC1;CELSR2;CXCL14;TMEM145;ATCAY;RIMS3;GRB14;CFL2;SEMA6B;KCNH3;NOM1;SLC30A3;MATK;SDHA;DGKZ;ERMN;TMEM254;CACNB3;PHOSPHO1;GPRIN1;EEF1A2;SIDT1;RELL2;ABCG4;PVALB;KANK3;RTN2;BRSK1;RNASEH2C;ABHD8;CHRD;CLEC16A;AK4;CABP1;CACNA1C;ADIPOR2;CPLX1;LIN7B;TMEM240;FBXO41;TMEM25;GRK2;KLC2;MOBP;TMEM127;ZMAT4;SMYD2;CAMTA2;CCDC141;RAB6B;PACSIN1;ANKRD34A;RASL10A;CCDC136;CLK4;SCRT1;SYT7;SCCPDH;DLG4;FAM163B;REEP2;TUBGCP5;MAP3K10;CNIH3;BCAR3;CNTNAP1;GPR89A;DAGLA;PCDHGB6;PODXL2;NVL;SOWAHC;MAST2;DACT2;PDE4A;GALNT9;TRPC3;VWF;ABCC8;GRID1;ARHGEF17;PLEKHG5;RNF208;DDX51;KCNAB2;KCNAB3;SYNGR3;DNM1;SLC25A18;SNPH;TRIM59;MNS1;LCORL;NAT8L;ASPA;CRK;GAPDH;AHDC1;CDH19;SHANK1;LTK;RBM47;HLF;CLEC2L;VPS4B;CAMK2A;ATP1A3;LRP6;SH3BP1;BAHD1;CACNG2;PCDH1;SNCB;CAMK2G;CCDC184;CHGA;SLC12A5;KCNJ11;SGTB;KCNJ9;SMIM10L1;ATP2B3;PDE4DIP;ATP2B2;CCK;BAIAP2;MAPK11;UFM1;SYT12;TBKBP1;MDGA1
Striatum Protein Module pM48 (Darkslateblue) PMID26900923	29/43	0.8727419653085924	0.9999977548837199	0	0	0.7295403289034293	0.09930162934107169	ITIH5;LAMA5;ENPEP;ATP8A2;TINAGL1;DMAC1;LAMA2;SLC43A2;CLEC2L;LAMA1;NDUFB5;LAMA4;LZIC;ANPEP;PMPCA;GGT1;GGT2;SLC30A9;KSR1;AKTIP;SLC2A13;RPS6;EXOG;BCAM;NPC1;DAAM2;CTNNB1;IGSF9B;RETREG1
Genes Changed In HD Vs Control iPSCs After 45 D Of Differentiation E-MTAB-5964	58/84	0.8735199858897305	0.9999977548837199	0	0	0.7853882709279858	0.10620355515486936	NCF4;PLEK;RPL10L;TSPAN12;RBM4;EXO1;KYNU;VSIG4;BPY2B;HABP2;IDH3A;SLC16A5;TEAD4;TKTL1;GPR34;CD300A;ACOT11;ETV3;F3;LAX1;MXRA8;RGN;HCLS1;EFHC2;MNS1;PKHD1L1;RBKS;MINDY4;CD163L1;PLA2G1B;UHRF1;SLC38A10;SDSL;CIART;RASGRP3;CD79B;OGFRL1;C17ORF107;TMEM125;PRAMEF15;METTL7B;WNT2;BPTF;APOBEC3F;HLA-DRB4;AKR1C3;PPP2R3B;LILRB5;TPCN2;FAM217B;OPN1SW;CAPN12;BPIFB4;APOC2;NPIPB4;AGRP;FOLR2;XKR6
Genes Down-Regulated In Expression In 4 Wk WT Mice Vs 4 Wk HSALR Myotonic Dystrophy Mice GSE60487	142/201	0.8741518036886042	0.9999977548837199	0	0	0.8467933629127639	0.11389474884879877	SEMA5B;OLFML2B;NAB2;MAP3K7CL;SCX;ZDBF2;SAMD14;TUBB6;CCND1;GRB14;SLN;HMCN2;SACS;BVES;HMGN3;PRND;CAST;CHIA;MORC4;ACTN2;TPM2;TMOD2;ATP1B4;SHISA4;SOX11;KLHL41;ENKUR;KIAA1217;DOK5;MAPKAPK5;SCG3;CTXN3;C11ORF96;MACF1;TMEM185A;RRAD;HVCN1;CHRNA9;NREP;LYPD6;NEU2;CYB5R3;MUSTN1;HIVEP2;KCNN3;TPPP;MGAM;TNFSF13;KLHDC1;IGF2;DDIT4L;NFATC2;IFT122;KLHL23;TRERF1;LRP2BP;MYMK;LHX2;CPEB2;RPS23;CNTNAP2;HSPB8;SCHIP1;FHL1;HSPB7;HSPB3;EDA2R;ZCCHC14;IQCJ-SCHIP1;C1QTNF3;KBTBD12;CSRP3;UCHL1;C1QTNF5;ANKRD1;ZNF385B;LMCD1;METTL15;DGCR2;GET4;TEAD4;KRT222;SERPINB1;CAMK1D;ANXA2;KREMEN1;EMP1;EMP3;ARAP1;RHOC;SERPINB6;MYH1;TUBB2B;ZEB2;GPRC5A;TUBB2A;TAL2;DDAH1;PAX7;TRAF3;MYH8;PLEKHO1;COL6A6;SMTNL1;SLC47A2;CCL13;POPDC3;CAMK2D;SLC47A1;SMPX;NXN;ANKRD55;NRXN3;CRIP3;TCEAL7;METTL21C;TCEAL6;TCEAL5;CHRNG;HSF2;XIRP1;CCL2;PCBD1;FLNC;LDLR;LNPK;YIPF2;CYP51A1;SCTR;APLN;FMNL3;SBK2;TPPP3;KRT18;FABP5;AQP11;COPG2;PTX3;QRICH1;CEP41;CRAT;SPC25
Htt Up-Regulated Genes In Mouse MEFs GSE11139	168/237	0.8746261551876406	0.9999977548837199	0	0	0.8565038957949206	0.11473617852013213	IFI27L1;FOXA1;IFI27L2;THSD7B;RRP1;CSN3;C14ORF93;TPGS2;MTBP;CREB3L3;BMPER;RPS6KA2;PIEZO2;EPC1;RPTN;C11ORF68;GABARAPL2;CDKL3;IFNA13;IFNA14;EIF1AY;USP5;IFNA16;PRAMEF20;ISLR2;PCDHA12;SDHA;PCDHA11;PCDHA10;FAM227A;FAM133B;OLFM1;PLPP5;CACNB3;RNF125;IFI27;VDAC2;DENND6B;FAM161B;OR6C3;TRIB1;IFNA10;CFD;ZNF276;PKDCC;FECH;AIRE;SHC1;NPRL3;PRAMEF11;GMCL2;MTDH;CACNA1G;PRAMEF17;CNN2;RAI1;PRAMEF19;PRAMEF18;PRAMEF13;PRAMEF12;PRAMEF15;PRAMEF14;RDH16;CDH23;CEP192;APOB;RAB11FIP2;PPARGC1B;SPTBN1;OR2A25;IFNA21;MAP2K6;SLC38A4;ZRSR2;EDEM1;FBXO38;CIDEA;GDF1;CLK4;CLK1;DAB2;DIAPH2;GJB6;NXF2B;NMT2;ADA;CDC42SE2;IFNA5;CRISP1;IFNA4;CRISP2;IFNA7;IFNA6;IFNA1;CRISP3;MCM9;MS4A8;IFNA8;OR8U1;MRPL4;SCML2;NKRF;TRIM5;BDKRB2;RSPO3;POLI;KIF1B;PHACTR1;MAN2C1;ADAMTS8;FCRL5;OPALIN;COMMD10;LRRIQ1;NCOA4;TSC22D2;ARHGEF16;ATRX;LMNTD2;ETV1;CCDC117;WDR35;RGMA;TEX19;MSL1;ASPH;CYP21A2;MYOT;TRAPPC6B;CFAP53;OR4A16;TMEM45A;DERL1;NTN4;NOXO1;NOD1;PRAMEF6;PRAMEF5;NXF2;ATP5F1B;PLN;PRAMEF2;PRAMEF1;HSD17B1;SLC17A8;ENTR1;PCNT;CCDC184;NXF5;TSPOAP1;PAK5;PRAMEF8;PRAMEF7;FAHD1;GK;ANGPT1;TBX6;MCOLN1;MGAT4C;CLCN4;NFIB;NEURL3;FKBP1B;RAB18;RGS10;RUNDC1;SLC25A30;OR4A5
Vascular Endothelial Cell-Enriched Genes PMID25700174	247/346	0.8749558263427478	0.9999977548837199	0	0	0.8772901979008849	0.11719007225555433	SPAAR;IFIT1;RRP8;SOX17;RPS18;SOX18;TMEM88;BSG;NAMPT;KDR;PIEZO2;TNFSF10;PGLYRP1;PELO;SOX7;EPHB4;SOX4;STARD4;IL1R1;RPL23;DKK2;RNF125;KCNQ1;PRKD2;RPL27;MACF1;ABCB1;MAOA;USHBP1;SLCO5A1;PCDH12;TAPBPL;APCDD1;GATA2;SLC6A20;ADAMTS10;MYL12A;PIK3R6;ST8SIA4;N4BP3;RHBDL2;SPTBN1;RPL41;TMEM184B;NEBL;INSR;EAF1;FZD6;NMI;ACER2;SLC6A6;NOSTRIN;SNAI2;SLC22A8;ITM2A;RGL2;FBXL7;ACVRL1;CLIC5;CD40;PTPRR;ROBO4;CCDC125;HILPDA;HBB;TDRP;SIPA1L2;VSIG10;AKAP13;SHE;FLVCR2;CD34;TEAD2;MAP4K2;EDN1;EDN3;HEG1;KIF23;SERPINB9;SLC7A5;CDC42EP3;VGLL4;ENG;RAPGEF4;MEGF6;RAMP2;SGMS1;PKN3;RPL11;ADCY4;CCM2L;CXCR4;NOXO1;SLC7A1;RASIP1;KIAA0754;FGD5;MYCT1;PGGT1B;CD59;MICA;MICB;SLC16A1;STAT1;TPK1;RFLNB;VEGFC;GPR4;HIPK3;TJP1;KITLG;KLHL5;CR1L;KIF26A;C16ORF89;CTNNB1;ADGRL4;CRLF2;EXOC3L1;SCARB1;ANKRD37;MIDN;ITPRIP;FAM13A;GOLIM4;GIMAP4;GIMAP5;ETS2;GIMAP8;FOXQ1;DACH1;PRND;NOMO2;SH3GLB1;CARD10;CHRNB1;TMOD3;RPS6;ATP11C;TAP1;TMEM252;DISP1;C1ORF115;EMCN;DOK4;EOGT;TIMELESS;JCAD;KANK4;IFNAR1;KANK3;SEMA7A;TCF7;LTBP4;C1ORF54;ACACB;FBLN2;FBLN5;SCUBE2;HMBOX1;SBNO2;PODXL;STK38;STAP2;CCDC141;SRGAP1;SLC38A5;STRA6;SMURF2;ANKRD23;LAYN;ARHGAP27;LY75-CD302;ZFP69;CXCL12;LRCH1;SLCO1A2;PIR;DEGS2;LMBR1L;COLGALT2;FLT1;ST6GALNAC2;FLT4;CHD5;ECE1;FYCO1;CASP7;CLEC1A;ZIC3;CA4;POLL;HMGCS2;POLK;SCARF1;PROSER2;UNC45B;SH2D3C;GPX7;ABCC9;FOXL2;AXIN2;SHROOM1;GPCPD1;ETV6;ZAP70;ARL4A;TBC1D2;LATS2;ADGRF5;IFIT1B;MMRN2;PECAM1;USP41;EGFL8;B4GALT4;IRF9;LUZP1;ATP10D;LEF1;IER5L;MOSPD1;DENND3;IL2RG;USP18;BICRA;ABLIM1;PALMD;SPOCK2;LRRC8C;CYYR1;PCDH1;CTHRC1;ERAP1;LAMB1;TPD52L1;KLF3;SGPP2;SH3D21;BCL6B;TSPAN18;SHLD1;KCP;ACKR2;ASB4;TEK;LNX2
CAG Length-Dependent Genes In 2 Mon Mouse Liver PMID26900923	116/165	0.8756797618116471	0.9999977548837199	0	0	0.8330569959717802	0.1105923345410161	SEMA5B;NARF;FAM25C;TMEM167A;FAM25A;HHIP;RAB3D;TNC;AQP4;C4BPA;TXNDC12;CDC14C;CDC14B;RASSF6;FAM25G;TNS3;PITX3;PDGFRA;EIF1AY;ENTPD7;THEMIS;TRAPPC2B;BHLHA15;THOC5;ATG13;BSCL2;NUP93;ACE2;RINT1;MARF1;RRAGA;PDE12;RUFY3;NGEF;ABCB1;MINDY4;SMIM1;PIK3R3;ZNF25;FBLN5;ADAMTS13;MAP3K21;LHPP;TRAPPC2;CBX7;TCAF1;CADM1;DCLK3;DNAJC11;KTI12;TYSND1;LNPEP;KLHL24;BMP5;SESTD1;OGN;UBE2O;NOL12;CDK14;PAM;CDS2;SPRN;ALAS2;MTMR11;FHL1;TMEM51;CHD2;IER3IP1;ARHGAP6;MS4A4A;ADAMTSL1;MED12;SGCE;ADAMTS2;TNFAIP8L1;C21ORF91;RRP12;RNF152;APPL2;ADAMTS7;ARHGEF16;ARAP2;C4ORF46;AEN;DNTT;DCN;TGFBR3;ZAP70;SETBP1;NOA1;PACS1;RBMS3;LAMA2;POMP;FITM1;HTT;PBXIP1;SGMS2;FGD4;SULT1E1;TBX20;STX5;FNIP1;GPC6;SLC25A22;CLASP2;GSN;GABRA3;SYVN1;GRHL1;BYSL;KTN1;SLC4A9;SAA1;SAA2;TNRC6A
Genes Changed In Cerebellum Of Dox Treated FRDAkd Mice After 4 Wk Rescue GSE98790	13/20	0.8763309374856992	0.9999977548837199	0	0	0.6542422044960116	0.08636747964598865	GPR17;CD70;CABP2;LAPTM5;TMEM100;DBP;DOK3;FAM234A;RAB31;MOBP;CRYAB;HSPA1B;HSPA1A
Genes Up-Regulated In HttQ74 Changed Genes After 1 D Of Induction In PC12 Cells GSE10581	13/20	0.8763309374856992	0.9999977548837199	0	0	0.6542422044960116	0.08636747964598865	ACY3;TMEM121B;TMEM74;NID2;HOXC10;SLC9B1;HOXA11;RGS2;CCL7;C9;HORMAD2;MFGE8;PDE9A
Ligands Encoding Genes Enriched In Astrocytes PMID25186741	13/20	0.8763309374856992	0.9999977548837199	0	0	0.6542422044960116	0.08636747964598865	ITIH3;BTBD17;NCAN;LCAT;PLA2G3;CHRDL1;CLU;PLA2G7;HAPLN1;CPE;SPARCL1;SCG3;MFGE8
Genes Changed In iSPNs Of 3 Mon HdhQ111 Vs HdhQ20 PMID32681824	43/63	0.8783519397827831	0.9999977548837199	0	0	0.7570566293658867	0.0981962430533419	HDAC4;CPNE8;KANK1;SEMA7A;ZBTB47;KDM8;TXNDC11;NOL9;TFCP2L1;UFSP1;ENO4;HS6ST3;ABLIM1;RNF113A;SART3;ZNF605;CDK5RAP1;PHACTR2;CAMTA2;OTX1;SPTAN1;ALOXE3;KCNH1;BANP;SPTBN2;CENPT;DNAAF5;MAPK8IP2;SLC39A14;TTC19;ZDHHC14;PLEKHA7;FMNL1;LRFN4;RBM14-RBM4;CHMP4C;ASB6;PHF13;ZNF780A;ZNF655;MATN2;PLEC;SLC27A4
Genes Up-Regulated In Genes Changed In HDACi 4B Treated Vs Untreated Friedreich Ataxia Patient Blood Cells GSE30933	675/933	0.8792596510801726	0.9999977548837199	0	0	0.9183764268141364	0.11817211537068015	ZNF177;PATJ;PGAP3;TMEM200A;XYLT2;STMN3;SPINT2;ACCS;ENO2;RPL8;TSEN54;FGFRL1;SAMD14;GPR171;FDXR;CEP95;IER5;CDK5RAP3;GAMT;HEMK1;CUBN;PRKAB2;STARD5;DHDH;RFX2;MCEMP1;RNASE4;CEL;SOX12;RNASE2;FRS3;HDHD3;SYTL3;EML3;SYTL2;CLDN7;ASPHD2;EXD3;ABCB1;FPR1;LYPD3;XPC;GATA3;IQGAP3;PRKCZ;KIAA0040;HACD4;PLAC8;PCNX2;CHST12;GALR2;CEP70;RDH13;PLCG1;ICOS;ELANE;ZSCAN18;CTC1;JAG2;CDK18;NFE2;PRRT3;FZD3;GSDMB;NDFIP2;WNT10A;PRRT2;WDR59;CADM1;JUP;SNAI3;SLC16A11;ABCA7;BTBD11;CDC7;AZU1;CGN;WDR54;GRIN3B;MEX3B;TCN1;TNFSF4;FXYD7;FNDC11;CEP85;SERPINI1;CPEB3;PAM;MYOM1;NRSN2;ZNF250;MTMR11;YJEFN3;TUT4;C1ORF35;SMG7;RNF157;TRIM7;ADAMTSL5;PAXX;TMEM44;C1QTNF6;CTLA4;OLR1;SH3BGRL2;TNKS1BP1;EMD;GPRASP2;TEAD2;MAMDC4;DENND2C;KCND1;ELOVL4;GSTO2;RIPK3;METRN;SIRT4;TMC4;GNL1;MRPL43;TMEM175;F5;WDR33;GCHFR;FCER2;FAM234A;KIFC2;CDC42EP5;ANGPTL6;JMJD7-PLA2G4B;C19ORF25;TMEM106C;TUT1;VAMP1;SLC29A1;VAMP5;RAPGEF3;SLC29A2;PHLPP2;WDR27;CLDND2;DMAC1;PKN3;ZNF518B;ADCY4;PTGS1;TMEM71;ADAM28;TMEM169;STAT4;GPAT3;CKB;ZNF223;MBD6;ZNF581;PCGF2;ZNF76;ASPRV1;TUBB4A;LRRC20;SPSB3;SPSB1;LRG1;TMEM159;LPCAT4;ADM2;SLCO4C1;SARM1;LAMTOR4;CRAT;YPEL4;ZNF213;YPEL3;PLCD1;PHLDB1;DGKA;GTF2B;PROS1;MAP3K7CL;ZBTB21;HDDC3;TM7SF2;NUDT11;LAPTM4B;NRBP2;EFEMP2;POFUT2;RIMS3;CLEC5A;HLA-DOA;ZNF444;LZTS1;PPP1R16B;KCNH3;BIVM;SNRPN;C11ORF80;KMT5C;TTC21A;MOB3B;TPST1;ARMCX4;PYGO2;FRMD6;ARMCX2;C1ORF115;TXLNB;C6ORF136;ERP27;KANK3;ZNF792;LRRC56;PFKFB4;ARL3;ABHD8;RASAL1;FOXO4;CYP4F22;FBXO44;GOLGA7B;CTIF;TKFC;HNRNPDL;AMDHD1;THEM6;ZNF541;ZNF540;MYPOP;BTN2A2;ZBTB16;CCDC14;TNK2;CYP4F12;UCKL1;CDK9;BCL9;CDK6;LHX2;NOXA1;NFE2L3;PLXNB1;LRCH4;LZTR1;SLC26A6;RAD9A;LMBR1L;CNTNAP1;ITGAM;PLEKHF1;AKAP8L;FHL1;POMT1;SYNE4;DUSP16;NRGN;SPN;SGCE;PSTPIP1;AP1G2;PPP1R13L;SNRNP70;ACP6;ZNF526;TRIM69;WDR6;ITGB7;EMILIN1;UPP1;ZNF763;ADAMTS6;OVGP1;UNC45A;PLEKHG3;CERS4;CR2;VPS9D1;PLEKHG2;VWF;ITGA3;SH2D3A;TRPC1;SH2D3C;VPS13D;AMT;TRAF1;CES4A;NIPSNAP1;ZFP90;REXO5;NT5C3B;WRAP73;ARL4A;PTP4A3;IL3RA;ANG;PPP1R12C;AHDC1;RNFT2;NLGN2;SMARCD3;WBP1;PPM1N;ZBTB48;NTN5;DENND3;PTH2;NOD2;ABLIM2;FCHO1;KCTD21;RAB24;TRIM46;SH3BP4;FYN;FSD1;SLC25A23;RNF24;GZMA;HIP1R;FBXL16;TTC39C;GZMK;MYO1D;SLC25A37;MYO1C;MYO1A;PRC1;UBQLNL;CROCC;P2RX1;MGP;PTPN7;SLC25A34;RHEBL1;PFKM;MYO1G;EPHB6;FAAH;SPARC;GFI1;PLEKHB1;DNHD1;ICAM3;ICAM4;ICAM5;C14ORF93;IKZF4;LGALS4;BAIAP2L2;C3ORF18;ZNF609;BAIAP2L1;RINL;RPS6KA5;ADGRA2;PIEZO1;C22ORF46;SOX8;ATXN7L2;ATP6V1E2;BRICD5;SRRM2;PTOV1;HSD11B1L;P3H4;ACTN4;P3H3;CPT1C;CPT1B;MAPK8IP3;KCTD13;ULK1;NSMF;ALPK2;EPHA1;KCTD17;NEIL1;STX1A;LLGL1;TELO2;MAOA;PPP1R35;SH2D2A;SP140;ZBTB5;SYNGR1;RRAS;ZNF827;TSPAN9;MICAL1;TSPAN7;ZNF821;KCNN4;CLHC1;SEC31B;RAB11FIP5;TRPM4;NMB;BCL11B;APOBEC3H;ST8SIA1;ADHFE1;SH2D1A;PRG2;RASSF7;BSDC1;PILRB;CNFN;PTK2;OCEL1;CALY;STAG3;CYP2S1;CORO6;ECHDC2;GNRH1;COL9A2;RGL2;ITM2C;DHRS13;ROBO3;SYNM;SLC44A1;IL24;BICDL1;N4BP2L2;B3GNTL1;CLYBL;BABAM2;GLIPR2;SLC22A17;NMRK1;CCR9;RALGPS1;ANKRD6;MAP4K1;TOP3B;GRIPAP1;SREBF1;MAP4K2;IZUMO4;STRADA;MST1;PGGHG;ANO8;NME3;IL16;SYP;TUBG2;TYK2;ZDHHC11;RHOC;IL1A;NCR3;CDCP1;CLDN15;TNNT1;CLDN12;MZB1;FAM181B;RDH5;FAM193B;ARHGEF2;MFGE8;SLC20A2;ATP23;STX16;GDPD3;HSD17B6;CXCR6;GDPD5;CRIP1;HSD17B8;CST6;NKD2;KIAA0513;ZDHHC19;STAMBPL1;CXCR1;CAMK2N1;FAM184A;CXCR3;NCR3LG1;TCEAL2;HSF4;KISS1R;SUSD4;GPC2;SUSD3;TBL1X;FILIP1L;ATP6V0E2;APBB3;MICA;REM2;CBR3;NPDC1;CA11;PNPLA7;CD70;SORT1;MIB2;PLEKHA5;TMUB1;COLQ;VMP1;NLRP12;SGSM3;QPCT;TCEA3;TCEA2;TRIP10;APBA3;MAMLD1;IL18R1;TJP3;OTUD5;ITPRIP;FHOD1;PMCH;ROGDI;SIRPG;NRM;TMEM140;AMOT;TMEM145;CCND1;MPZ;C1RL;HCFC1R1;WWC3;NRTN;TMEM14A;CARD10;CD96;SPINK2;SZT2;MORC4;ZGPAT;TMOD4;PCOLCE;TBC1D2B;ACYP1;SHISA2;RUNDC3A;SCNN1D;CARD19;EEF1A2;CERCAM;DENND6B;RELL2;VCL;RTN2;SUCNR1;SLC41A3;TMEM59L;LTBP4;ADRB2;CACNA1F;ACACB;CPLX1;KIR2DL4;TMEM241;FBLN5;PDZD4;PCSK1N;CDH23;NPHP3;NLRP1;ANKZF1;PDZD7;PACSIN1;CBX7;CPSF4;POU2F1;HBG1;RHBDD2;CCDC136;KLHDC1;TBCD;LAYN;DNAJC12;HSPA2;AP4B1;MT3;SSH3;ACSF2;BSPRY;CLK1;PAN2;ARHGAP33;EFNA1;ARHGAP32;ATG16L2;ALPP;CAPRIN2;NABP1;PHF13;CCDC130;FGF11;ZMYND15;RTP5;DYRK3;ACADVL;PODXL2;CXORF65;TAZ;OPLAH;HAPLN4;LTB4R;ADGRE1;FYCO1;PIDD1;RASGEF1A;LRP5L;SIX5;CYP2R1;DACT3;SPEG;A4GALT;SCARF2;STPG1;ARAP3;NAV1;AXIN2;SYNGR3;POMGNT2;TENT5C;DNM1;PSRC1;COL6A2;TRNP1;CHI3L2;MVD;ITGB1BP2;TMEM9;ZP3;B4GALT4;TSEN34;LAMA5;DNAH1;CLEC12A;C2ORF68;TUFT1;RGS16;ASAP3;SPG7;LTC4S;TAF1D;MUC1;SV2A;FAM241B;PCED1A;LRIG1;GNG8;MUTYH;CRYGS;PDE6H;CMTM4;PRAF2;C14ORF132;ARID3B;CD2;CAPN11;CAPN12;JSRP1;MLPH;S100Z;CD5;XPNPEP2;ALOX5AP;ASB6;SPRY1;RGS11;BNIPL
Genes Down-Regulated In Pvalb/Th-expressing Interneurons Of zQ175DN Vs WT PMID32681824	144/204	0.8794281985970498	0.9999977548837199	0	0	0.8443594646271511	0.108486138552179	SLC23A2;TCERG1;ATP8A1;ICE1;CLSTN3;WIPF3;LDLRAD3;NR3C1;ZDHHC2;HS6ST3;GPR176;ALCAM;LURAP1L;THSD7A;PLXNC1;SRRM2;EPHA7;RALGAPA2;HPCAL1;MATK;BCR;PSME4;ASTN2;INTS6L;GRIA2;CEMIP;CTTNBP2;GPR88;GPR83;NLK;MTDH;GRIN2A;ATXN2;BRINP1;ANKH;FLRT2;DHX36;PENK;ST8SIA4;NXPH1;ARGLU1;SRPK2;OSBPL8;TCAF1;HOMER1;FUS;ZBTB16;IQSEC3;ZBTB11;TMEM196;QKI;EXT1;GNAO1;LRCH1;DMXL1;AGO2;PDE3A;GNAS;NMT2;CPE;SPIRE1;MKX;MAP3K13;PAM;SNAP25;TENM2;RBM25;HIP1;KCNC2;NVL;AKAP8L;CHD6;ARHGAP5;ELAVL2;ZNF280D;SENP6;TRIM9;SPRED2;SPRED1;CHL1;SLC22A17;TRPS1;B3GALT1;TMEM108;ARIH1;PEG3;ELOVL6;ETV1;GAB2;SYN2;ETV5;RNF144B;ZEB2;SETBP1;CDH11;PLEKHO1;EVL;RGS7BP;PLEKHH2;PPM1L;ROCK2;PLPPR4;PLPPR5;HSD17B12;ATP2C1;HDAC9;PPM1E;FSTL4;BTAF1;NWD2;TTR;ABLIM3;ERBB4;UBN2;SPOCK1;CTNNA3;CKB;GABRD;SF3B1;FNIP2;CLVS1;LGI1;TTC14;KCNJ6;RNF24;PCGF5;GAD1;USP9Y;ZNF804A;XPO7;ATP2B1;TTC39C;HS3ST4;OXR1;TTC19;ENOX1;SH3RF3;EEPD1;MYO1E;PDE10A;KANSL1;TTC3;PLP1;CAMK1
Genes Down-Regulated In HD Markers In iPSCs GSE74201	65/94	0.8795065229432029	0.9999977548837199	0	0	0.7890422444825946	0.101308525216738	SPEF2;PROS1;HAPLN1;AQP1;CRHBP;B3GALT2;NIPAL2;RESP18;TUBB1;SLC25A45;PAQR6;PCDHGA3;NBPF6;APOA1;ARID5B;DIO3;SYTL5;SPIDR;GOLGA8B;ZAP70;KEL;FSHR;SLCO2A1;HOXB2;ALPK2;CCDC81;SCG2;ZNF471;CEBPD;GYPB;PCDH15;FAM218A;GMPR;AGER;HPX;C5;EGFLAM;ZMAT1;IFI16;ERBB4;FAM180B;MYH13;CHSY3;PCDHA3;KCNJ5;ANGPT2;IGF2;AZIN2;CYP4B1;BTNL3;TECRL;FMO5;TBX4;ARHGAP24;TBX18;SH3RF2;TBX15;BMP2;DPY19L2;TCIM;LYPD6B;ITGA11;ESAM;FMOD;LGR5
Genes Changed In iSPNs Of 3 Mon HdhQ50 Vs HdhQ20 PMID32681824	80/115	0.8795822240812955	0.9999977548837199	0	0	0.8045378608337542	0.10322882856919328	EPHB6;KCNG1;LPGAT1;ZDHHC5;TXNDC11;RORB;NAGPA;ATRAID;BACH2;SLC8A1;TRIM9;RPS6KA2;B3GALT2;PIP4K2A;WASHC1;SPTAN1;BRICD5;XYLB;GALNT9;KCNH1;CSGALNACT1;NXPE3;SLC36A1;ANK2;TBR1;VASH1;MAPK8IP2;ETV5;ETV6;DUS2;IQCK;TMEFF2;OBSCN;NPC2;PRR16;TAX1BP1;PKP4;MAML3;PDZRN3;PLEC;HDAC4;KANK1;WBP1;SATB1;PDE1A;SATB2;UTP23;AK3;SNX33;AGPAT3;COL19A1;SLC9A3R2;CECR2;GRK3;NWD2;POM121C;DEAF1;HRH2;PDZD9;SAMD1;SPTBN1;SPTBN2;GPR157;NDE1;SAMD4A;ZFC3H1;RAB27A;MBOAT2;NR1D1;ARHGAP23;HS3ST2;FMNL1;LRFN4;NFIB;SST;SYT10;PDE3A;ASB6;RAD17;TMEM229B
NES144 Changed Genes In Cerebellum Of 4 Mon A39 HD Mice GSE3248	31/46	0.8796434961713471	0.9999977548837199	0	0	0.7278218246707777	0.09333483116013068	CDKN1C;PPP1R17;NAB2;ATP2A3;ITPR1;ATP2A2;WASHC2C;KALRN;FAM107B;WASHC2A;CALB2;NEUROD1;UCHL1;ALCAM;CALB1;INPP5A;BASP1;HOMER3;CA8;RGS8;GAD1;CIDEA;HSPA2;KITLG;PCP4;SNRK;KCNMA1;MMP17;PLP1;PSME1;TMEM119
Top Endothelial Cell-Specific Genes In Humans And Mice PMID29892006	724/1000	0.8796523907804604	0.9999977548837199	0	0	0.9206525861074014	0.11805386333350291	CDA;IPO11;SPAAR;ISM1;LIPC;MPRIP;SOX17;FAM110D;TMEM88;SOX18;EVA1C;GJA5;GJA4;NAMPT;SMCO2;RPL35;SMCO4;PGLYRP1;GBP6;STARD6;STARD8;HPCAL1;UPB1;CLDN6;SLC5A6;ACE2;MYL6;BCAM;RNF125;PSME1;PRKD2;MYL9;RD3;ENPEP;ABCB1;CFH;DHH;CFI;CLCNKA;LYPD2;GATA3;ADAMTS12;GATA2;ADAMTS10;KIAA0040;ABO;ANAPC10;GJC1;FAM124B;CRACR2B;C14ORF180;PDGFD;SLC19A3;RSU1;ST3GAL1;S100A11;GPIHBP1;S100A10;JAG2;GLYATL3;PRELID2;RPL41;STARD13;SRMS;ACE;AFAP1L1;FZD4;PLK2;ABCA4;FZD6;EIF2AK2;SLC16A11;FOSL2;SULT1B1;SLC6A6;GIPC3;NOSTRIN;SNAI1;NOX4;SNAI2;PKIG;CDKN1C;RET;CDKN1A;TINAGL1;TCF23;GPR20;TDRP;ADM;HRCT1;PTH1R;C1QTNF9;LRRC32;PEAR1;ING1;PRSS23;SHE;SULT1C2;MMP25;NHSL2;TRIM6;CASP12;CSRP2;MECOM;RBPMS2;FLVCR2;TNKS1BP1;AP3S1;TIMP1;CTBS;CGNL1;TEAD2;ZNF366;TEAD4;BATF2;DENND2C;FGFBP1;ZNF362;ANXA2;ANXA3;MYOF;EMP1;SLC39A10;SERPINB6;SLC7A5;RIPPLY3;GPRC5A;PLCB4;CDC42EP3;EXOC6;GPRC5C;VAMP5;ZNF597;ENG;KANK2;AHNAK;GRP;SGMS1;TRIM16L;PKN3;SYNPO2;LRRC17;CCM2L;ADCY4;NDUFA4L2;SGMS2;SLC7A1;APOLD1;PSMA8;FOXS1;MYCT1;FGD5;FRZB;GCNT2;CCL19;ZNF101;AOC3;SLC16A1;SMAGP;TPK1;P2RY14;DAB2IP;RFLNB;CASTOR1;GPR4;NOC3L;FMO3;HIPK3;TMEM154;HEYL;SMOC2;LRG1;C16ORF89;MSRB3;FILIP1;NOTUM;CENPP;RERGL;EXOC3L1;ANKRD37;CSF3;GOLIM4;SAYSD1;FRY;OLFML2A;VIRMA;FOXQ1;HHAT;CYSLTR2;DACH1;RAB42;RNF19A;LEPR;PLS3;SLC39A8;SLC16A2;LZTS1;SLC16A4;IGFBP1;CPA1;RPS7;RPS5;TPM2;F2R;TAP1;UBALD2;HIC1;PGF;FOXP1;EDAR;PYGO2;SLC9A4;FRMD6;C1ORF115;C18ORF54;SLCO2A1;AJUBA;PHLDB2;KANK4;TRABD2B;KANK3;LY6E;IFNAR1;NOTCH3;SEMA7A;CALCRL;CD151;ATP8;KCNE4;CREM;ECSCR;ITPR1;C1ORF54;SLC38A11;SPATA6;RHOBTB1;SLC9A3R2;SOCS2;BCL2L10;AMDHD1;MUSTN1;TBXA2R;STK38;CLCA2;IGFBP7;SLC38A5;STRA6;COL28A1;OSBPL9;MFSD6L;FBXO39;TNK1;ZBTB10;TNFRSF10B;BMX;TECRL;NBDY;CXCL11;CXCL12;MOB2;OGN;SLCO1A2;ITGA11;PIR;SCGB3A1;ESAM;RNF183;XAF1;RNF185;ITGB1;ST6GALNAC1;CRYBG1;FLT1;ST6GALNAC2;BMPR2;CRYBG3;FLT4;COX4I2;DYSF;PTEN;KIAA1671;ECE1;FHL5;THBD;MRPL1;CLEC1A;TRIM69;PHACTR2;HMGCS2;CLEC1B;ADAMTS9;UNC45B;PLEKHG2;PROP1;ITGA4;TRPC3;VWF;CEMIP2;PLEKHG5;ITGA1;SH2D3C;FOXL2;FOXL1;ASPN;ARL4A;PTP4A3;RP1;ADORA2A;PECAM1;METTL27;TRIM56;CNGB1;ITIH5;CEBPD;SEMA3C;ZBTB46;CCDC68;ATP10D;NLRC5;SEMA3G;ATP10A;DENND3;NLRC3;NOD1;IL2RG;TBXT;THSD1;THSD4;HDAC7;TTN;CKMT2;ABLIM1;FCHO2;ZNF503;DRAM2;PCDH1;E2F7;RPH3AL;ANGPT2;KCNJ8;TIE1;IRX3;KCNJ15;KLF4;TBX4;PTPN14;TBX3;PML;TBX2;SNRK;CLEC2A;MYO1C;SLC25A39;SH3D21;OR2V1;IMPDH1;IL2RA;TSPAN18;MGP;RAB13;KCP;MAGIX;NAGS;NECTIN2;TRIM34;CPNE8;SPON2;SPARC;LDLRAD3;IFI35;ANTXR2;SPATA25;RASSF3;VSIG2;ANPEP;RPS6KA2;BSG;KDR;TNFSF10;SLC12A7;SOX7;EPHB4;TNS2;MFSD2A;TNS1;RSAD2;PAQR5;IL1R1;OMD;NSMCE1;EBF1;SLC6A12;ACTN4;CYP39A1;IFI27;KCNQ1;CD109;OR2AT4;SIK1;A3GALT2;CES2;CES1;EPHA2;PLA1A;PTGES;GRB7;IGSF5;MAOA;USHBP1;SLC22A2;STC1;TMTC1;PCDH12;APCDD1;SLC6A20;ART3;MYL12A;PKHD1;HELZ2;RAB11FIP1;RRAS;TSPAN9;ST8SIA4;ST8SIA6;FAM43A;N4BP3;PCK1;GSTT2B;TRPM6;SPTBN1;WWTR1;FOXF2;FOXF1;INSR;PYHIN1;NBEAL1;PPBP;NMI;PARP14;GNG11;ACER2;BST2;OCLN;BPIFB1;SLC22A8;ITM2A;TDGF1;NODAL;ACVRL1;CSRNP1;CLIC5;CD40;SYNM;ROBO4;ECM2;PTGDR2;CCDC125;HILPDA;SECTM1;WFDC1;HBB;PTPRK;MEOX1;ESM1;HYAL1;SLC22A18;TNFAIP8L1;CD34;SPTAN1;KRTAP9-6;MAP4K2;EDN1;KRTAP9-4;EDN3;TSC22D1;IL15;HEG1;IZUMO1;NXPE2;SEBOX;AMPD1;ANO6;IL17RE;IL17RD;PARP9;RHOC;ZHX1;CBFA2T3;RHOD;ANO1;RNF144B;CEACAM1;RHOJ;MATN3;DNASE1L1;RAMP2;TAGLN;MEGF6;TNXB;ADH1C;XIAP;CRIP1;NKD1;RASIP1;GNAI2;NKD2;RAD54B;REM1;EGFLAM;SERTAD1;GPC3;CTNNA1;CD59;GABRE;CD55;MICA;SUZ12;C17ORF67;GCH1;CAVIN2;SUSD2;VEGFC;CYP8B1;MPP7;RP1L1;TJP1;KIF26A;CR1L;TCEA3;LHFPL6;TRIP10;CTNNB1;ESYT2;LY6G5C;ZNF354A;IL18R1;F2RL3;SCARB1;STEAP4;GALNT15;GALNT18;GIMAP1;WWC2;GIMAP4;GIMAP5;TMEM140;ETS1;GIMAP7;ACTG2;GIMAP8;IFI44L;SYDE1;ARHGAP42;FAM162B;BANF1;GGT1;PRND;CAST;CARD10;TMOD3;HBE1;LMO2;TMEM252;TANC1;EMCN;DOK4;COL4A3;EOGT;SPECC1L;SRARP;ODF3B;RELL1;VCL;JCAD;PPIC;ABCG2;RASL12;TCF7;LTBP4;DDX60;RASGRP2;NTS;HIGD1B;FBLN2;NID2;FBLN5;PSORS1C2;STK3;CNN2;PODXL;COBLL1;STAP2;CCDC141;FAM71A;GGT5;OST4;TCAF2;VCAM1;MLKL;UQCC3;CAV2;CAV1;SLC52A2;CRIM1;LAYN;ARHGAP29;EPHX3;ISG15;SMAD6;SELE;VIL1;EFNA1;SELP;IL6;BAMBI;OSTC;FAM187B;ALPL;MANSC1;DEGS2;RTP4;TMEM45B;DOCK6;RTP3;DOCK9;ATP2A3;SLC2A1;SIX1;ADAR;CLEC14A;DBH;HAPLN3;CXCL2;ZIC3;CA5A;GPER1;MCF2L;CA4;POLK;A4GALT;SCARF1;PROSER2;SRGN;MYOCD;PTGIS;DDX58;LMNTD1;ARAP3;ABCC9;LSR;SHROOM1;AXIN2;GPCPD1;SHROOM4;TGFBR3;ZAP70;TBC1D2;TMIGD1;ELF2;LATS2;MMRN1;IFIT1B;MMRN2;IRF7;CASQ2;RBMS1;SCN4A;LALBA;SHANK3;EGFL8;IRF9;RBMS2;PLEC;DNAH3;COLEC12;LAMA5;SLFN5;NXN;LAMA4;DNAH6;LEF1;POMP;MOSPD1;UACA;USP18;CYTH3;PDLIM1;DLL4;RASD1;GNG5;MARVELD2;PALMD;TMEM204;SPOCK2;STOM;EPS8L2;HES1;CYYR1;GBP4;OR51E1;PLA2G2F;NOS2;NOS3;MX1;OR51E2;LAMB1;IRGM;SGPP2;MAPK12;TBX18;TBX15;CAPN12;DES;WEE2;TCIM;NEURL2;BCL6B;SHLD1;AQP11;ASB4;TEK;VIM;BNIPL;LNX2
CAG Length-Dependent Genes In 6 Mon Mouse Cortex PMID26900923	1243/1708	0.879826477691805	0.9999977548837199	0	0	0.9368248411309177	0.11994222345378078	LOC728392;TMEM97;PTPDC1;SCAMP5;ZFYVE28;CRHBP;ENDOU;LIPE;LSM12;SAMD14;DPYSL4;UBASH3B;PPP4R4;NDST3;PKNOX2;RBFOX1;STARD4;RBFOX3;STARD8;ZNF281;CACNA2D3;RNASE4;RFX1;PDYN;EML1;TMEM80;UPB1;MYL4;RUFY1;PRKAR1B;TFR2;DDIT3;FEZ2;SPARCL1;ATF6;NGEF;SKAP2;NYAP1;PARPBP;AIRE;TTYH1;MRPL19;TPRG1L;AGAP1;COPS7B;ABCB8;AGAP4;ADAMTS10;UGT8;RNF215;AFMID;RSU1;PPARGC1A;GSTM4;ABCA2;GSTM2;GSTM1;PRRT2;TIPARP;ABCA7;ABCA8;NETO2;C12ORF75;L1CAM;TREML1;MOV10;UCK2;HRC;FAT3;GSTM5;LAD1;LRRC34;KCNC1;PIGO;WFIKKN1;LRRC10B;NCAN;BHLHE41;EFCAB5;SNX11;LRRC32;LETM2;MED12;HEY1;B3GALT1;SH3BGRL2;DLGAP1;NEFM;NEFH;ZNF488;MYBPC3;ARG2;LEFTY1;LRRC45;KCND2;ACTL6B;ELOVL4;SLC39A10;TMEM40;SIRT7;TMC6;SLC39A14;TOMM40L;FAHD2A;SIRT2;TMC3;DUSP7;FAHD2B;CINP;DPYD;MMP17;CDC42EP3;KCNMA1;CHST1;VAMP1;ERGIC3;SLC18B1;PAFAH1B3;PKN3;KCNA1;COL11A1;HTT;SNX32;MIEF2;PROCA1;CENPB;GGA1;ADAM23;CARNS1;IL12RB1;TP53I11;ZSWIM5;LEFTY2;SRSF11;CENPT;P2RY13;SLC16A1;KCNB1;STAT1;KCNB2;ADAM33;SCTR;ZNF76;SNX22;TMEM64;TTLL7;ETNK2;WT1;SLMAP;SNX15;PKN2;CCDC3;PKN1;ADGRL4;LGR6;YPEL5;GZF1;YPEL2;SLC27A1;RASL11B;FAM13C;SAT2;KIAA0895L;RORB;APEH;FBXO22;MYLK3;POFUT1;SESN2;STK16;SLC25A41;CEP250;NUDT17;ZNF689;KPNA3;FADS1;MAP3K4;KCNH1;KCNH4;C11ORF87;KCNH5;FBXW7;FST;SDCBP2;ATXN2L;VMAC;OLFM1;MAG;MAL;UTS2;ANAPC5;SRSF5;ANAPC2;KCNE2;BEAN1;LRRC57;KCNE4;TMEM121B;FBXO45;GSTT1;GPR83;FOXO4;FBXO41;SBNO1;MOBP;STK35;CNTNAP3B;DSEL;STK38;SMYD2;THEM6;IP6K1;NPTX2;ZKSCAN1;GRIA4;COL28A1;HHATL;TIA1;FUS;BDNF;ODF4;HTR1B;FUZ;EEF2;CORO2B;FBXO33;QKI;UCKL1;NFE2L3;MYD88;NFE2L1;CNTNAP3;SNAP25;ITGAM;ONECUT2;RASGRF2;AKAP8L;FHL1;POMT1;CELF4;ECE2;HTR2A;TSPAN11;ARL5C;SPR;ACP6;PRADC1;PMEPA1;SMIM10;ERC2;NEO1;PIANP;SLCO1C1;ADORA2A;NRG3;PIK3CA;PCCB;ITGA8;ETF1;NAF1;TNFRSF25;TRIM59;LCP1;BCAT1;ST6GALNAC3;CNTNAP4;GTF3C1;GTF3C2;GTF3C5;PPM1L;LRTM2;ATP10D;SLC25A27;SLITRK6;E2F2;FSD1;BEND7;FCGR1A;CNNM3;FCGR1B;TRIM44;SLC25A25;LINGO1;LINGO3;KCNJ9;SMIM10L1;PCDH8;KIAA1549L;HIP1R;NELL1;NAGK;SYT12;KCP;TRIM37;PTPN7;VPS35L;CPNE9;DMGDH;SLC23A3;SLC23A2;LPGAT1;CPNE5;HHIP;RGSL1;PLEKHB1;TONSL;CCP110;KEAP1;ARR3;ZDHHC1;RASSF3;DHX57;PTGFRN;SCN1B;SCN1A;ARL10;SLC34A3;ARSA;TMEM88B;ATP6V1G2;SFMBT2;VWA5B2;STX1B;PPP1R3C;CRISPLD2;MTCP1;KCNQ5;ALPK3;TRIB1;CTXN2;CTXN1;KCTD16;L3MBTL3;AARS2;GGNBP2;NRN1;SLC45A3;TBC1D9B;PCDH10;FBF1;ZBTB1;WNK4;ACTR3B;KALRN;PCDH17;NEU2;ACTR3C;NEU4;SYNGR1;SEC14L1;PCBP3;ZNF706;PCBP4;ERI2;PENK;TSPAN7;TSPAN5;APOD;TSPAN2;SCN3B;RIMKLB;ARSB;SMIM10L2B;SMIM10L2A;EGR2;EGR3;INTS1;ZFR2;DCLK2;SMARCA1;HARS2;DCLK1;MED13L;ZBTB9;ANLN;PEX5L;PPP1R1A;MYO5C;PPP1R1B;ECHDC2;INTS4;GRB2;NOL10;CALM3;LRRN1;IGSF9B;RGL2;FBXL6;SUGP1;PCSK2;CSRNP1;ACY3;CCDC127;FKBP15;GPAA1;DIRAS2;MRPS10;OTUD7B;CTSS;EDA2R;MEDAG;PPP3CA;AKAP11;SCML4;ENC1;SDF4;QSOX1;CTSF;KIF1A;ACADS;SREBF1;PCYT1B;LYNX1;TNFRSF12A;PRPF40B;COMMD7;ANO3;CNKSR2;DUS2;ARHGEF9;PITPNM1;ARHGEF1;FAM193B;ZNF780B;ZNF780A;SLU7;PDZRN4;PRKN;SELPLG;CCDC105;TMPRSS5;STX16;NEXN;GNAI2;CAMKK2;RELN;NFIL3;SERTAD1;CAMK2N1;HSF1;MGAT3;CHRNA10;GPC5;FILIP1L;PAK5;CAP2;PLEKHA2;GAD1;CRYBB1;DKKL1;MIB2;PNMA3;KLHL4;CSHL1;VMP1;SH3RF2;PER1;KLHL5;ZDHHC9;TTC3;TCEA2;TCAP;FAM171B;TACC2;ACTR10;PCDH11Y;PRDM4;CD82;CRTC1;DENND5B;PCDH11X;KNDC1;RGS4;RGS2;PPME1;TBC1D30;BAALC;CAPN3;ENPP6;RGS8;RGS9;SBF2;RAG1;RGS7;TMOD1;ZGPAT;SCARA5;ATG9B;ATG9A;CARTPT;PCP4;ADAM15;CARD19;GPD1;DENND6B;GEMIN7;CARS2;EMID1;RTN2;RTN3;NDRG4;NDRG3;UBA7;HTRA3;NPR2;TCF7;KLHL17;SLC1A2;HTRA2;PLD4;BHLHE22;PLD1;FUT2;RASGRP2;MCHR1;RASGRP1;INAVA;ADGRG2;SHARPIN;GRK4;CAMTA1;VILL;VARS2;WNT3;MFAP3L;PACSIN1;EEFSEC;UBE2F;CCDC134;SYT2;TFAP2D;CNTN6;CNOT10;INHBA;TMEM231;GH2;GNAO1;QDPR;GH1;COL5A3;NXF2B;CNTN2;IL7R;FGF12;SLC35E2B;FGF10;SLC35E2A;PHTF2;GSK3B;MAST1;ATP2A2;CHD5;ATP2A1;GRM3;SEC61A2;FYCO1;GRM2;CA2;GRM8;MLST8;ARHGEF10;NAA30;PDPK1;ARHGEF17;SHROOM2;OLIG1;OLIG2;SHROOM1;GLRX2;SSTR1;ETV3;SSTR2;PJA2;CHDH;PEX6;IRF7;RBM20;MVD;NAT8L;ZMYND11;CUEDC1;INA;SCN4B;GALT;BCL2A1;RAP1GDS1;PKD1L3;HMGCR;PPOX;CLN8;SAMHD1;ATAD2B;TAF1D;ACVR1C;PABPN1;SV2B;TNKS2;SLIT1;GNG8;VHL;CHGA;GALNT4;TAF15;ATP2B2;ATP2B1;LRWD1;S100B;TTC19;IRGM;MAPK12;CLCN7;SBK3;CD4;SPATA32;TNIP2;VIM;R3HDM1;VIP;OTUD3;TMEM200B;TMEM200C;WDR83;MRGPRE;SLC4A3;ENO2;RPL8;SLC4A5;SMC2;RNF112;RNF115;MSANTD1;MSANTD2;DIP2A;CHGB;IER3;NKX2-8;ACOT7;PRKCB;PRKCE;PRKCA;SCRIB;SYTL5;UNC13D;NUP93;KIAA1217;NISCH;RNF123;BIN2;HECW2;ACOT2;TYRO3;ACOT1;PRKCQ;ASTN2;TSPYL5;LIPT2;ATXN7L3B;RIC8A;ABR;BLOC1S6;PPP3R1;FAM124A;CHST11;C14ORF180;BLOC1S3;S100A13;GSG1L;ST3GAL5;GATD3A;CGA;ZNF148;CEP76;NHEJ1;CDK19;FZD3;PHC1;PLK5;SNAPIN;WDR59;ARPP21;PLK2;SNAI3;RDX;CGN;FOSL2;GPR137C;PRRC2A;FA2H;GJB1;ATG2A;CDK10;GALNTL6;SERPINI1;CDC42SE2;GABRB2;CDKN1A;DENND1A;PHF1;FMN1;PRSS22;PFAS;PRSS23;SLC6A3;ING4;C1QTNF1;GPR137;RNF151;ANXA9;RSPO1;C16ORF74;GPRASP2;TCF19;BATF3;SSR4;EXOC7;TESC;TNNC1;COQ10B;SERPINB6;APBB1IP;GJD2;TMEM177;COL2A1;FAM234A;PLCB4;ITPKA;HCLS1;PLEKHO1;PLEKHO2;PLCB1;GRN;WDR26;PLPPR3;HSPA14;APOLD1;RNF135;APOL4;GPR153;RNF139;ABI3BP;C16ORF90;CHN1;GCNT4;ATP5MF-PTCD1;APOL3;GPR158;APOL2;RPRM;FARP2;GABRA1;HIPK4;ZNF341;GABRA4;NR1H2;NDE1;RFLNB;LAPTM5;FMO1;DHRS1;GPR6;HIPK3;AGMAT;ABI2;LPCAT2;PLP1;MSRB2;ANKRD63;NOTUM;SLC28A1;RAB3B;CCT8L2;RAB3C;CHRM3;DGKB;CHRM4;DGKA;FGF1;METRNL;CLU;FGF3;LAMP5;PPP1CB;NRBP2;ABHD13;SALL2;CDH2;GRB14;FCGRT;CLEC5A;SLC26A11;LARGE1;MAF1;STK32C;GTF2I;PCDHAC1;RNF43;SEMA6C;RPS5;CEP131;USP2;DIO2;FRMD4B;DGKZ;LEMD1;ENKUR;OBSCN;C1ORF115;TTPAL;RTN4R;CSF1R;SEMA7A;MINDY1;CSH2;CSH1;CUL3;RASAL1;KRBA1;AK8;PHF21A;RHOBTB2;KLC4;ZFP57;ORC2;SAFB2;ABL2;ZNF546;DRD1;TPPP;DRD2;SRGAP2;RAB6B;SKIL;IMPG1;OSBPL8;ANKRD27;ANKRD24;ATP8B2;CCDC13;SLC4A11;FANCC;ESRRG;BTBD8;REEP1;TRMT9B;CDK7;DAB1;P4HA3;RCAN2;MAFF;PLXNB3;SPIRE2;PLEKHM2;SPIRE1;NACAD;CCDC22;XAF1;MAP3K14;RNF185;DRC3;TUBA8;DPP10;CALCOCO1;SRXN1;C15ORF61;BRK1;TREM2;DUSP18;LSP1;DUSP15;DUSP14;ADAMTS2;AP1G2;ADAMTS1;SNRNP70;SGCB;RNPEP;EMILIN2;ZNF524;EVI5L;SLC13A1;PLEKHG1;REXO1;CHUK;KCNAB1;C1ORF162;KCNAB3;DNAJC2;NEMP2;TFDP1;ASPH;TFDP3;DNAJC5;ZNF513;DAGLB;CX3CR1;MTPN;SMARCD1;CATSPER3;NUFIP1;SLC24A3;NOD1;JAKMIP2;MSTO1;POLR2A;RAB24;TNNI1;DCAF10;FNIP1;ALOXE3;CCDC71;CACNG3;MEST;SEMA4A;KCNJ10;KCNIP1;KCNIP2;TXNRD2;KCNIP3;CYP51A1;CDC42BPB;P2RX7;RAB10;EVI2A;POLR3A;MFAP1;GLRB;PANK4;FAAH;PANK3;WDSUB1;DIXDC1;PKD2L1;SYNPR;FRAT1;VSIG2;GOLGA1;LONP1;SYNPO;TNS3;CMC4;SLC6A17;ARRDC1;SLC6A15;ARRDC3;SLC35C1;FLT3LG;MTUS2;ACSL3;EBF4;CPT1C;MAPK8IP2;MIF4GD;KRT9;CYP27A1;ARC;SIK1;TTLL11;VDAC1;PLPP2;TELO2;CDS1;NECAB2;SMIM4;PDE1B;FUT11;TMTC2;TMTC1;C2CD4C;NLK;UGCG;GNG10;VPS8;OTOF;SCAP;FAM43A;ASL;STXBP6;NTSR1;ZRSR2;TMEM184C;ZRANB1;CARMIL3;SLC35E1;DDIT4L;NMBR;GNG12;GNG11;OCEL1;PARP12;SPART;ADCK5;TMCC3;TMCC2;ANP32B;CORO7;CC2D1A;INKA2;RYR1;ZCCHC12;CLIC5;CLIC3;SLC44A2;NKAP;ZCCHC18;CX3CL1;SIPA1L1;NKIRAS1;VAV3;ZCCHC24;MAP4K1;OR4D1;MAP4K2;PRMT8;IZUMO4;PARP4;TYK2;GFRA2;AP3B2;ITFG1;ZDHHC14;IL17RB;PALD1;NRN1L;PACS2;CLDN14;MMP23B;CLDN12;RPUSD3;RGS7BP;KPTN;MPND;SGK2;VGLL4;AVPI1;SDCCAG8;C1QA;AMIGO1;RGPD6;RGPD5;TUBD1;RGPD8;ALOX12B;GDPD5;RGPD2;AIF1;RGPD1;LYZL4;PTS;RGPD4;RGPD3;NT5C;PPP2CA;KIAA0513;CUX1;WIF1;NPY;KISS1R;CTNNA1;EMC4;ATP6V0E2;EMC7;GABRD;EMC9;GDF10;RANBP2;CGREF1;MPP3;CA10;NFYA;DMRT2;PCP4L1;SUSD2;OTOP2;FAH;ATAT1;PDP1;MAS1;CAMK4;STAC2;MEGF8;RAB9B;CDK5R1;TJP2;GUCY1B1;GOLT1A;FOLH1B;ARHGDIG;NRL;TOMM20;RDM1;TMEM144;FBL;ARHGAP42;PDE8B;FAM81A;TMEM14A;CHRNB1;GUCY1A1;MIGA2;MATK;SHISA4;KCTD1;TSC2;WRNIP1;ATP1B1;IPCEF1;KCTD6;SELENON;FOLH1;ELMO2;NUPR1;ABCG4;SCG2;ZCCHC7;TEDC1;C17ORF97;NTM;HPCA;LTBP4;CPLX2;CPLX1;CSF2RA;PLCXD2;CPLX3;SCUBE1;CDH20;TMEM127;ZMAT4;CASKIN2;COBLL1;TMEM128;DNAJC21;RPRD1B;DMAP1;GAS2L2;PDZD8;PDZD7;CYP2J2;CBX7;TGFB2;PTCH2;MACO1;SSC5D;DGAT2L6;COQ6;ARHGAP24;ARHGAP23;SMAD7;DIAPH2;ATG16L2;COL20A1;TMEM119;MAP6D1;SKIV2L;RADIL;CLASRP;BRWD1;LRP12;ABCD4;DOCK6;ACADVL;MEGF11;DOCK9;SPO11;PDE3B;CTDSPL2;SLC2A5;HAPLN4;HAPLN1;ELAVL3;DTWD2;HJV;ZC3H7B;VHLL;MAN2C1;USP30;KLF10;USP48;DESI1;USP42;SPATS2;URB2;PCDHGA9;RBL2;DDX19A;DDX19B;AIM2;AGAP6;AGAP5;COL6A2;KDM7A;MYH7;CAMK2B;HCN3;DDC;HLF;HPGD;RGS13;CAMK2A;NRXN3;WIZ;SPG7;SELENOI;BICRA;CIART;RASD2;FAM168B;GNA15;MAPK8;NXF2;RMND5A;PCED1A;SAP30L;PRRG1;NRIP3;RGS20;NCAM1;NXF5;MAPK4;S100PBP;OPCML;PTCD1;CMTM3;POLN;SGTB;LGI4;PCDHGC5;LIMK2;B3GAT1;HAGHL;LGI2;C14ORF132;DEK;PPP2R3A;GDAP2;NEURL4;JSRP1;PDE10A;RPS6KB2;NEURL1;PMP22;TBKBP1;PDE7B
Genes Changed In Vehicle Treated Vs Untreated Friedreich Ataxia Carrier Blood Cells GSE30933	24/36	0.8802455706305153	0.9999977548837199	0	0	0.7044161473855324	0.08985134585525659	TPTE2;OR6F1;ASCL4;INO80D;AMY2B;KMT5C;ITPR1;TEX45;CBWD2;C9ORF24;NADSYN1;TMEM175;CPLX3;RNF123;PPDPF;RAB24;SPIN1;RAPGEF1;BPNT1;IL36RN;RPRML;WDFY3;PABPC1L2A;LZTR1
Genes With Both An Increase And Decrease Of EZH2 Binding In Their Promoter Regions In Corpus Callosum Of BN Vs WT Mice PMID31015293	24/36	0.8802455706305153	0.9999977548837199	0	0	0.7044161473855324	0.08985134585525659	MROH2A;PLK5;MRGPRX3;MRGPRX2;SP140;MRGPRX1;IL13;SLC4A1;EFCAB6;HAPLN3;SLC7A1;ANO2;PCNX2;DCDC2C;MGAT5B;P4HA3;ZNF616;MYO6;SPOP;MRGPRX4;ZNF841;SP140L;SFI1;CARD11
CA1 Pyramidal Neuron-Enriched Genes PMID25700174	278/389	0.8805960594536096	0.9999977548837199	0	0	0.8804601983099571	0.11195602634770965	FAAH;THSD7B;TMEM200A;PWWP2B;WIPF3;RAPGEFL1;HS6ST3;EFR3A;SYNGAP1;NDST4;PPP4R4;ZC3H12B;NDST3;PIP4K2C;BVES;TMEM8B;UNC13B;PRKAB2;RBFOX2;EPHA6;ARL15;KRT2;MTUS2;CPT1C;BCR;FNDC4;KCNQ3;ASPHD2;ZNF831;IDO2;ACOT4;CDS1;CLCNKB;LYPD1;TRANK1;CLCNKA;NEDD4L;C2CD4A;C2CD4B;RTF1;PCDH19;GRIN2A;NPBWR1;ARSJ;CHST15;AMZ1;ZSCAN18;NTNG1;ZRANB3;GSTM1;CADM2;LRRN2;MAGEE2;LRRN4;ST8SIA3;DCLK2;MICAL2;PNMA8A;SLC16A14;MSRA;CCDC88C;ITGBL1;PCDHB4;FAT4;PLCH2;XKR4;C2CD2L;PTPRU;GPR25;ZNF251;PTPRS;TENM4;MCUB;PRKAG2;TCF20;EFCAB6;DOC2B;WASL;JPH1;SIPA1L3;SH3RF1;JPH4;MC4R;RSPO2;SPIN1;RNF150;DUSP4;CCDC112;GPR39;ZYG11B;RPS6KL1;ACTL6B;TACR3;ANO5;AP3B2;CBFA2T3;TMEM150C;FAM210B;ARHGEF9;DEPDC7;LRRC7;RPUSD1;JMJD7-PLA2G4B;C1QTNF12;DPYD;PXDN;CHST1;DSCAML1;RNF165;MATN2;SAMD5;GPR45;PRICKLE2;KCNA4;TMEM74;ALOX12B;NAPG;GPR151;TCEAL6;TCEAL5;HAS3;BRD9;SUSD6;CSMD1;ZSWIM5;RAE1;RXRG;REM2;EVC2;NPDC1;GABRA5;KCNB2;KLHL3;VEGFD;MPP6;DCBLD1;ABI1;COQ8A;ADGRL3;GRINA;MEGF9;UHRF1BP1L;GALNT16;PRAG1;CTNND2;RAB3D;MAGEB16;CHRM5;GALNT17;ROGDI;GPR63;LRRC73;ARHGAP39;RTL4;SERTM1;CELSR2;PLXNC1;PPFIA2;SEMA6B;LMO1;SPINK8;KRT79;MATK;DIO3;LMO7;CASD1;POU3F1;LENEP;TRAIP;PYGO1;SLC9A2;ST7L;TANC1;SLC9A4;PKP2;FKBP5;ARHGEF28;NPR3;CHRD;FOXO6;RASAL1;BHLHE22;CACNA1E;MCHR1;BAG4;ADGRG2;PLXNA1;CCDC32;ZNF667;CAMTA2;NPHP4;SRGAP3;DRD5;OSBPL6;WSCD2;CPSF2;KLHL22;LRFN2;IRAK1BP1;AJM1;DIAPH3;ARPC2;STK26;SLC26A4;FGF10;DOCK4;DAGLA;ONECUT2;MAST3;MEGF11;SCHIP1;ADRA1D;IQCJ-SCHIP1;KIAA1549;PLCZ1;PSD3;SPEG;NOS1;GAL3ST3;INSL5;ADAMTS7;PIANP;KSR1;GRID1;DCAKD;PLA2G4B;ZFP92;ETV1;ADRA2C;SSTR3;DCN;SSTR4;GREM1;PSRC1;NOS1AP;TNFRSF25;SOWAHA;LCT;GAPDH;SSX2IP;SHANK2;MYH7;OTUB2;NLGN1;USP27X;ROCK2;PALM3;ASAP2;RETN;ADD2;CACNG8;HECTD2;NOCT;SLITRK3;SH3BP5;SLIT1;CRYM;ALOXE3;ZNF189;TUB;IGBP1;CCDC177;FEM1A;GALNT3;B3GAT1;C14ORF132;SORL1;TTC19;KBTBD11;SYT17;POLE4;FRAS1;PDE10A;ST7;RGS11;TBATA;UNC79;RBM43
Up-regulated Genes In Corpus Callosum Of HD Q175 Mice PMID26900923	15/23	0.8811039267128781	0.9999977548837199	0	0	0.6604954985446423	0.08360531909574172	IFI27L1;IFI27L2;ACY3;ABHD1;IFI35;ACTG2;ARHGAP24;TMC3;TNFRSF1A;IFI27;SMOC1;RNPEP;TMEM119;COL9A2;IL13RA1
Locuses With Increased DNA Methylation In Frontal Lobe Region Of AD Vs Control GSE72778	1134/1560	0.8844383716540761	0.9999977548837199	0	0	0.9330743506004534	0.1145838104297017	SPI1;CHIC1;NEXMIF;ARAF;LOC728392;ISM1;PTPDC1;ZC3H12D;IL4I1;SYNGAP1;DPYSL4;RAVER1;UBASH3B;DPYSL5;AKT3;FAM110B;SAMD11;ZNF287;STARD3;RBFOX1;UNC5B;STARD8;ESX1;PHKA1;ISL1;PHKA2;EML3;MOSMO;UQCRC1;PADI2;SKAP1;MTMR1;ZNF275;EXD3;NYAP1;TTYH2;ABCB7;AIRE;DHH;TTYH1;GATA6;ZNF20;AGAP2;MTMR8;GATA5;AGAP1;FIGNL2;GATA4;GATA3;TEX26;GATA2;MTMR7;CYB5R2;UGT8;RDH10;ADAMTS17;PRRT1;BTBD19;PRRT3;CADM1;MRPL28;BTBD11;NR0B1;EIF2AK4;L1CAM;PBX1;PCDHGA10;PCDHGA11;PCDHGA12;FXYD3;DCHS2;FOXL2NB;FXYD7;PYDC1;FXYD6;EFCC1;GPR19;GPR26;KCNC1;LRRC10B;MTMR11;DPYS;KCNC4;SNX12;SHB;ARHGAP6;ARHGAP4;MED12;JPH4;TMEM47;SHE;C20ORF85;GLT1D1;NHSL2;NKRF;FLVCR2;NEFM;IKBKG;SLC18A3;APC2;OFD1;DFFB;CHST7;KCND1;GPR37;ELOVL4;EMP3;DUSP9;SLC7A5;TMEFF2;F8;CDC42EP5;PIGA;NUP62CL;DSCAML1;ERGIC1;ZNF518B;KCNA7;CENPB;SLC7A3;GLRA1;GBX2;SNX25;HAS1;DMD;PABPC1L2A;CSMD2;LEFTY2;JAM3;RIC3;SLC16A1;GK;GSX1;BMP8A;APEX2;BMP8B;GPR50;VWA3B;WTIP;STXBP5L;SKI;CENPI;TSR2;HLA-DPB1;CCDC3;ADGRL4;MIXL1;TTLL9;KCNG4;EXOC3L4;RASL11B;FAM13C;HR;GPR62;LRRC71;SAT1;NUDT11;NUDT10;SLC25A43;ZNF205;PIM2;SLC16A2;PITX1;LAG3;CDKL5;EIF1AY;FBXO17;FOXP4;SDCBP2;SRCIN1;SLC9A3;FRMD5;ACAP1;SLC9A6;SLC9A7;PKP1;SLC25A53;ZNF674;FTL;GRIA2;DLX6;KCNE5;ZC4H2;GPR85;FOXO4;FOXO1;NPAS3;CTIF;TMEM26;PORCN;AMDHD2;KIAA1522;CPAMD8;MBP;NPTX2;SLC38A3;GRIA3;SLC38A5;SLC38A4;ZNF662;KL;FBXO39;TNFRSF10C;ZBTB12;MCC;KY;QKI;IGSF11;MLXIPL;LRCH2;GNL3L;SYCN;ZNF418;STK26;SP6;NFE2L3;SP5;SP8;TRIM71;TRIM72;CNTNAP2;DRAXIN;FHL1;FHL2;EFCAB13;ECE2;TSPAN10;PPP1R13L;MYADML2;PRLHR;UPP1;UTY;ATP7A;SPG11;NKX3-1;TRIM67;CERS4;EMX1;EMX2;GRID1;TMEM255A;VBP1;ATRX;VPS13D;MSL3;FOXL2;FOXL1;VPS37B;CES4A;IL1RAPL2;IL1RAPL1;TRIM59;SLC25A10;SPACA5;BCAT1;SLC25A5;CNTNAP5;SLC25A14;ZNF630;USP27X;UHRF1;ZBTB46;FOXK2;ZBTB45;SLITRK2;SLITRK1;SH3BP4;FYN;CNNM2;UBQLN2;NTRK1;LINGO3;SLC12A5;MYO10;MID1IP1;PCDH7;MGA;PCDH8;FOXJ3;SYT16;NDUFA1;LYSMD1;SYT14;TBX4;REC8;TBX3;APLN;TBX2;MYO1D;EIF3M;TSPAN14;TMLHE;SST;ST7;CD247;NAGS;MYO1F;UNC79;MYO1G;HHIP;RFESD;MT1M;FOXI2;PLEKHB1;ICAM3;ICAM5;IKZF3;C1GALT1C1;OPHN1;CCDC96;KDR;PIEZO2;KIF21B;SLC12A8;ARSA;PAQR9;PAQR6;ACTN2;ARL15;ISLR2;CSNK1D;ANK2;HNF1B;ANK3;DHX40;PPP1R3F;THAP3;CRISPLD2;MTCP1;C22ORF34;ULK2;KCTD11;RIN3;TRIM15;ALPK3;UPRT;CCNQ;SPATA18;AARS2;WNK4;BRCC3;PCDH19;TTBK1;PCDH17;NKAIN4;SEC14L1;RAB11FIP1;PENK;TSPAN7;ARSF;APOB;B4GALNT3;KCNN4;RAB11FIP4;SEC31B;SMIM10L2B;TBC1D8B;SMIM10L2A;EGR3;EGR4;FOXF2;IQSEC2;FOXF1;SLC10A3;IGF2;NBEAL2;SMARCA1;PNMA8B;POLA1;TF;LPAR5;WNK3;ECHDC3;COL9A2;MKX;GLIPR1L2;SCN2B;DHRS12;COX7B;FOXE3;PTPRS;SUV39H1;AATK;PCSK9;GRIK2;DOC2B;SLC7A10;CHRDL1;KIF17;N4BP2L2;MEDAG;SCML2;AKAP11;MAP1LC3A;SCML1;KIF1A;MCF2L2;FOXD3;GRIPAP1;PCYT1B;PABPC5;KIF25;GAB3;SYP;ZFY;SYN1;CNKSR2;NR5A1;TOX3;ARHGEF9;ARHGEF3;CCNI2;GLCCI1;FOXC2;PNCK;CCDC105;DOT1L;PRICKLE3;XIAP;FUOM;HSD17B1;CAMK2N2;MGAT3;GPC3;GPC5;RIBC1;PAK3;DYNC1I1;RIBC2;MICB;NPM2;MOG;HUWE1;RPA2;PNMA3;KLHL4;CABCOCO1;PER3;XK;ZDHHC9;FKBP1B;TCEA2;TACC2;OTUD5;PRDM6;PCDH11X;GIMAP1;MPL;RTL9;JADE3;KLHL34;KLHL35;NR3C1;RTL4;ACRBP;RTL5;NPPC;ZNF81;WWC3;BAALC;NRTN;PRND;CCDC160;OSR2;PDGFRA;MORC4;MSX2;ADAM11;POU3F1;POU3F2;MID1;POU3F3;MID2;POU3F4;MAP7D3;DKC1;EHBP1L1;MAP7D2;TBC1D25;WDFY3;GEMIN7;RPP25;GEMIN8;CARD14;NDRG4;BHLHB9;RTN1;NXPH2;KLHL15;CHAT;SLC1A2;PLD4;CACNA1F;WNT6;ADGRG1;ADGRG2;IRAK1;CAMTA1;RHPN2;NXPH1;VARS2;WNT1;CCDC140;RAI2;PRPH;TFAP2B;FAM199X;BMP7;TMEM232;BMP4;IL17REL;FMC1;IL7;TAB3;CNTN4;FGF13;RERE;DDX3Y;TMEM45B;SNED1;CD164L2;EDA;TTC22;CNRIP1;RTP1;TNFAIP2;ATP2A3;TAZ;GRM1;PITPNC1;RPGR;GRM3;GRM2;CALB1;ZIC3;RASGEF1C;CFAP47;TIMM17B;HORMAD2;LRRFIP1;QRFPR;ZNF385A;HS3ST3B1;ARHGEF17;SHROOM2;NAV1;OLIG2;SSTR1;SHROOM4;SSTR4;PJA1;ACTA1;CCNA1;TBC1D1;CYP26C1;VGF;ELF4;MMRN2;ATG4A;NAT8L;PLEC;DBX1;PSMB10;TBX22;GNG7;SPOCK2;SPOCK3;MTA2;DNAI1;TIMM8A;LAMB3;BNIP3;CCK;ZIC4;S100B;MAPK15;FAM155B;TBX15;CLCN5;CLCN4;CYP24A1;ADGRD2;FAM131B;SHLD2;RBM41;NRDE2;TAF4;GLA;FRMPD4;WDR86;PHAX;STMN4;GPR173;RNF112;ZXDA;HENMT1;ZMIZ1;SOX18;ZXDB;AP1S2;HOXA3;HOXA2;ANKS1A;HOXA5;HOXA4;IER3;SOX10;SYTL4;C9ORF64;HCFC1;ADCY9;HOXB9;RNF128;HOXB4;TYRO3;HOXB3;SPIN2B;HOXB1;HPRT1;MAML3;HOXB6;TSPYL5;C1ORF198;PHYHIPL;PRDM14;PRDM13;RNPC3;RPS4Y1;PRKCZ;XKRX;ABR;FAM124A;PRDM16;HOXC5;ALX4;HOXC4;ALX1;GATD3A;VPS16;ZSCAN18;HOXC6;NKX2-2;CDK18;F8A1;F8A2;F8A3;IRF2BP1;FZD9;SLC16A11;UPF3B;MEX3D;ELL2;ST18;TADA2B;FA2H;SLC6A6;CPEB1;GLUD2;PCDHB1;FNDC11;CPEB3;HOXD9;CPEB4;CDKN1C;DENND1C;NRSN1;SPIN3;CHM;WDR45;SLC6A1;PHF6;VSIG10L;WDR44;TMEM187;TAF7L;TRIM9;C16ORF72;AIFM1;TMSB4X;PEA15;ZNF280C;TMSB4Y;TIMP1;GPRASP1;EMD;GPRASP2;RPS6KL1;SSR4;PLLP;TIGD6;ELMOD1;PAX3;SERPINB9;TMEM171;ANGPTL6;TMSB15A;TMSB15B;PAX9;RGN;PLEKHO2;MOCS1;PLCB2;GRAMD1B;WDR26;DCAF12L2;DCAF12L1;NDUFA4L2;TIMM13;HOXD11;HOXD10;FGD1;GSC;NSD1;CHN2;GCNT2;CKB;MBNL3;TAF9B;GPR158;HSPA1L;WHRN;MCF2;NDE1;ECEL1;GABRA3;FAM104B;GPR6;AGBL4;GATM;NFIC;VMA21;RLIM;SARM1;ZNF577;HSPA1A;ANKRD37;PHLDB1;EPO;DACH2;CDH9;CDC14B;SLC8A2;PPP1CC;HMGN5;SALL3;CDH1;PLXNC1;MACROD2;STK32C;IL13RA1;CSGALNACT1;NKX6-2;FKBPL;MAMSTR;ANKRD44;DIO3;ARMCX4;CLIP2;ARMCX1;OBSCN;ARMCX2;ARMCX5;RAB35;DGKK;INTS6L;CEP104;ZNF790;NOTCH1;ANKRD11;ITPRIPL2;SCRT2;KLC2;SRGAP3;NDP;NKX6-1;MPDU1;TRAPPC2;TMEM132C;TCEANC;TNK1;FANCB;ABHD15;MAP3K15;INS-IGF2;CDK6;MAFF;PIR;PLXNB3;PLXNB1;NACAD;TDRD10;CCDC22;GPR101;C8ORF33;MAP3K11;LHX8;ZNF772;BNC1;ADRA1D;DUSP15;SYNE3;ADRA1A;DNALI1;TRO;THBD;PHACTR1;TRPC5;GPX1;TRPC4;FAM219A;KCNAB3;SMC1B;DMRTA2;TFDP1;DNAJC6;RP2;NOS1AP;LANCL3;HDAC4;NLGN3;RNF32;CLEC2L;SEMA3B;HDAC8;LAGE3;C1ORF94;ENOX2;DNAJB5;NHS;RNF39;ZNF503;NLGN4Y;IRX1;IRX2;IRX5;KCNJ12;SPAG6;KCNIP3;IRX4;FBXL14;TNRC6C;KLF8;NFASC;FRAS1;MAB21L2;MAGIX;INSM2;BCOR;CBLN4;PANK4;TRAF3IP2;GFI1;DIXDC1;PJVK;ANTXR2;SOGA1;HS6ST2;KIAA0930;NIPAL4;SOX2;SOX3;RPS6KA6;EDNRB;SOX1;ZNF608;PPP2R1A;ZNF605;PDK3;SYNPO;PTGDS;TNS3;TNS2;SOX5;CMC4;BOLA1;EBF1;KRT7;EBF4;CPT1C;CPT1B;RUNX3;PLPP4;RRAGB;GSAP;ALDH7A1;ZFPM1;PFN3;TMEM185A;BEX2;BEX1;MAOB;MAOA;IGSF1;PDE1A;ARX;TWIST2;DCUN1D2;C2CD4B;CD99L2;TMTC1;TRMT2B;HTATSF1;NHLH2;CMYA5;CCR10;GPM6B;NTSR2;SRPK3;CARMIL2;SIGLEC15;PTPRN2;MAGEE1;MAGEE2;CIDEA;RAB39A;AMMECR1;RAB39B;GDF7;SPART;CORO6;RTL8A;RNPS1;SIM1;ITM2A;RTL8B;BEX5;ZCCHC12;CITED1;SLC44A2;SH3KBP1;NKAP;HCCS;ZCCHC18;ZCCHC14;SERP2;ZMYM3;GNPNAT1;VENTX;MAP4K1;ZYG11A;PACRG;INSRR;TFE3;ZDHHC12;GFRA1;RENBP;RHOD;RAB33A;ZDHHC15;SLC22A23;VWA8;B3GNT9;C2CD4D;CLDN15;MPPED1;FAM181B;ACTRT3;MATN2;SDCCAG8;DNASE1L1;AMER1;TOR4A;AMER2;MAGEH1;AMER3;GUCY2D;TNXB;PAPLN;GDPD2;C10ORF88;TCEAL8;TCEAL7;TCEAL6;TCEAL5;TCEAL4;PTCHD1;TCEAL2;TCEAL1;TBL1Y;FAM47E;CILP2;TBL1X;GABRE;HDX;DUOX2;GABRQ;MPP1;UBL4A;MPP2;CDX4;DMRT2;SCD5;SORBS1;VAX1;LBX1;KRT19;LBX2;PRKRA;CR1L;VWC2;ZNF354A;RAB9B;NEUROG2;CDK5R1;GALNT12;PRAG1;NRK;SSC4D;ESPN;CMIP;GALNT10;AMOT;DOCK11;SYDE1;BASP1;ALG13;ARID5B;KRT77;SHISA2;SHISA6;ALDH3A1;DPM2;LMX1A;RGS9BP;CMPK1;COL4A6;COL4A5;LMX1B;LRIF1;EFNB1;PDZD4;PCSK1N;SCUBE1;ZMAT1;LONRF3;OTX2;USP51;GAS2L1;LONRF2;SMAD2;SMURF1;TBCD;EPHX3;HSPA2;LRP1B;DIAPH2;ATG16L2;DLG3;GDNF;TLX2;FAM163A;RADIL;BRWD3;TMEM35A;ZSCAN1;CRISP2;KDM5C;PCDHGB7;KDM5D;PCDHGB6;MEGF11;SOWAHD;PCDHGB2;FBLL1;HK2;ELAVL3;RPS4X;DBP;C20ORF204;MCF2L;TRPS1;ENOSF1;SPEG;ABCD1;KDM6A;PROSER2;PCDHGA8;PCDHGA7;PCDHGA6;PCDHGA5;PCDHGA4;USP42;PCDHGA3;SPATS1;PCDHGA2;PCDHGA1;CTPS2;RNF208;POMGNT2;KLF14;PCDHGA9;DNM3;ALDH1A3;IQCK;RNF207;DCX;PCDHGB1;CXORF58;SOWAHA;DOCK1;LTK;MOSPD2;MOSPD1;THBS1;KRT84;CIART;DLL3;RNF113A;RASD1;FAM120C;PCED1A;NRIP2;PRRG1;REPS2;SNCG;NRIP3;RGS20;NCAM1;RGS22;IGBP1;KDM4C;ZNF185;PCDHGC5;CMTM5;PCDHGC4;PRAF2;CRYGN;NAP1L2;NEURL4;DES;CXORF38;RGS10;RBMX;SSBP3
Genes Up-Regulated In HD Vs Control iPSCs Before Differentiation GSE109534	45/66	0.8848785546936977	0.9999977548837199	0	0	0.7544985029214833	0.09227884110782689	MOXD1;PI4K2B;SLC27A1;ACSM3;CACNA1B;RORA;GRIK2;GXYLT2;PYGL;SSC4D;DHTKD1;PIK3R5;RAD54B;HERC3;ZIC2;RRAS;C1RL;PLCG2;DLGAP1;TNNI3;NPTX1;GABRE;ENPP5;NUDT12;RGS7;COL22A1;RAB3IL1;HELZ;SHISA2;ZIC5;COX6B2;POU3F1;SYN3;SYT7;CYP27A1;SLC9A7;COL5A3;MT1F;MT1G;NANOGP8;ALG10B;HMX2;OPTN;FGF11;HLA-DQB1
Down-regulated Genes In Cerebellar Nuclei Of ATXN3-dupKI HOM Mice GSE117605	3/5	0.8850163033993953	0.9999977548837199	0	0	0.528576259722692	0.06456517372525994	CA2;AGT;KLK6
Down-regulated Insoluble Proteins In Hippocampus Of 5 Wk R6/2 Mice PXD004973	3/5	0.8850163033993953	0.9999977548837199	0	0	0.528576259722692	0.06456517372525994	TIGD2;ENDOD1;PHIP
Genes Down-Regulated In Astrocytes Of HdhQ50 Vs HdhQ20 PMID32681824	3/5	0.8850163033993953	0.9999977548837199	0	0	0.528576259722692	0.06456517372525994	AIM2;AZIN2;ELOVL7
Genes Down-Regulated In Human Asymptomatic HD BA9 Vs Control GSE129473	3/5	0.8850163033993953	0.9999977548837199	0	0	0.528576259722692	0.06456517372525994	LMLN;ANKRD29;POLR3G
Genes Up-Regulated In NES-Q28 Vs NLS-Q28 Changed Genes In PC12 Cells GSE26933	3/5	0.8850163033993953	0.9999977548837199	0	0	0.528576259722692	0.06456517372525994	BMP2;CYP2C8;S100A11
Genes Up-Regulated In dSPNs Of HdhQ111 Vs HdhQ20 PMID32681824	3/5	0.8850163033993953	0.9999977548837199	0	0	0.528576259722692	0.06456517372525994	CST3;APOE;GPRASP1
Interstrand Crosslinking Step 2: Fanconi Anemia Signalling Of Crosslink Damage (BLM Complex) CHDI110	3/5	0.8850163033993953	0.9999977548837199	0	0	0.528576259722692	0.06456517372525994	RMI2;TOP3A;RPA1
Markers Present In Vip Gpc3 GABAergic Neurons PMID26727548	3/5	0.8850163033993953	0.9999977548837199	0	0	0.528576259722692	0.06456517372525994	BCAR3;MAB21L1;CRH
Proteins Enriched In Cerebral Cortex Of YAC128 Vs WT Mice PMID30902619	3/5	0.8850163033993953	0.9999977548837199	0	0	0.528576259722692	0.06456517372525994	PDHB;ENO2;IDH3A
Genes Down-Regulated In Genes Changed In HDACi 9B Treated Vs Untreated Friedreich Ataxia Patient Blood Cells GSE30933	17/26	0.8860747009349452	0.9999977548837199	0	0	0.6653502734336801	0.0804767898564091	DAZAP2;TAF15;SFMBT2;ITPR1;VEZF1;ETS1;DCK;FOXP1;LBH;TAOK1;AGO2;NBR1;SPIN1;EPC1;CCDC71;LRCH3;ZNF431
