## Supplementary material for "Multi-phase, multi-ethnic GWAS uncovers putative loci in predisposition to human sprint performance, health and disease": Supplementary Data S3. Enrichr HDSigDB Human 2021 table Jam.txt (part 3 of 3)

Term	Overlap	P-value	Adjusted P-value	Old P-value	Old Adjusted P-value	Odds Ratio	Combined Score	Genes
Genes Up-Regulated In HD Vs Normal NPCs GSE118088	1758/2410	0.8866003719577407	0.9999977548837199	0	0	0.9436081906313415	0.11357356611596849	SCT;SPINT2;ISM2;ALKBH3;CRHBP;COMTD1;ISLR;SYNGAP1;FAM110C;UNC5B;CACNA2D3;CACNA2D2;UNC5C;CACNA2D4;TFR2;CTAGE8;TEX22;GATA6;LYPD1;GATA4;BAZ2B;TEX26;ADAMTS12;GATA2;LYPD6;RNF212;SULT1A1;ADAMTS15;ADAMTS19;ADAMTS18;PDGFD;RDH10;EPB41L3;PIP5K1B;JUN;BTBD17;TIPARP;NR2F1;BTBD11;LNPEP;PBX4;PPFIBP2;RNF224;SFXN3;NANOG;FAT4;GSTM5;LGMN;KCNC2;LRRC10B;SHB;MED18;SULT1C2;NHSL1;MMP28;ZNF488;ZNF487;CHST7;MYBPC2;GSTO2;KCND3;MAMDC2;WNT9B;SLC39A12;WNT9A;CDC20B;SLC7A6;TMEFF2;SLC7A8;OAF;MMP19;PPARA;CRYAB;CHST2;RAPGEF3;RAPGEF4;CRB2;SAMD5;ZNF474;KCNA1;WNT8B;KCNA5;SLC7A2;PLAGL1;ADAM23;NRAP;ZNF469;ZNF467;LIMS3;SLF2;WNT7B;ADAM33;SNX24;C20ORF197;CROCC2;SLCO3A1;CCDC9;CCDC7;CENPK;CRLF1;MIXL1;ADGRL3;CENPS;KCNG1;RASL11B;PLOD1;FAM204A;MFSD13A;CYSRT1;FADS6;POTEI;POTEE;MAP3K8;NUDT17;POTEF;KCNH1;POTEC;CDKL5;KCNH5;EIF1AY;CNPY1;UGT2B17;GMNC;PLA2R1;KHDRBS2;SHC1;KCNE5;GMPR;LIN7A;ARL17B;ARL17A;IGSF21;SLC9A3R1;C1ORF226;LOXHD1;GRIA4;NEK5;ODF2;FBXO36;SP5;SLC49A3;BCAR3;PIWIL2;LRGUK;ELFN2;MSLN;RLBP1;TSPAN10;UNC80;C6ORF223;HHEX;ACP5;NEO1;SMIM13;GRID2;ADGRV1;ITGA1;TNFRSF19;NRG2;CES4A;TNFRSF1A;ARL4A;MFRP;MYO3B;HAND2;HAND1;MYO3A;SMIM21;SPACA6;PRKAA2;SMIM29;SLC5A12;MLLT1;PBXIP1;TBXT;ZNRF3;KCTD21;SMIM30;SRY;KCNJ2;KCNJ3;KCNJ5;NTRK2;COL26A1;KCNJ6;GZMA;PCDH7;CABLES1;SYT14;TBX4;HCRTR2;SYT17;TTC39B;CD247;ZNF853;CPNE8;LDLRAD4;LGALS3;PEG10;CCDC96;CER1;CCDC80;KEL;SNORC;ADGRB3;KCNQ5;MGARP;CCDC81;RIN1;TRIB1;RIN2;SLC45A2;NRN1;LPAR1;CFAP126;MED12L;PKHD1;SEC14L2;ACTR3C;APOE;KCNN3;APOB;PCK1;ATP6V1C2;MSR1;SPHKAP;OSGIN2;BRI3BP;EXT1;ZBTB9;PEX5L;ECHDC3;CALR;TP73;CSRNP1;SPAG17;SYNM;DHRS11;ECM2;HIBADH;ZBED6CL;GRIK4;WFDC1;GRIK1;TFB1M;B3GNTL1;MEDAG;VMO1;CRTAC1;AKAP14;NMRK1;MUC12;BBS7;BBS5;ZHX2;IL15;NBPF14;KIF6;SYN2;KIF9;ARHGEF3;TLCD2;PRICKLE2;HSD17B8;RANBP3L;RELN;HSD17B2;RIBC1;RIBC2;GAD1;IGIP;VEGFB;GAD2;PNMA3;CFAP157;KAZALD1;GCK;NUDT8;CFAP161;MC5R;TCEA3;CACHD1;NEK10;PNPLA3;MAMLD1;NEK11;PCDH11Y;OR5K2;PRDM6;C4ORF19;TBC1D3F;CELSR1;NR3C1;TMEM263;AKR7A3;TEKT1;TEKT2;TEKT3;ENPP6;TMOD1;MORC4;MSX2;TMOD3;ACOT11;DNAJB13;UBE4B;KMO;GEM;GRIP2;ADAM19;GPRIN3;SPOCD1;ADAM18;ADAM12;EEF1A2;SIDT1;BBOF1;PPIC;TCF7;PLD4;CACNA1D;PLD1;CACNA1G;SYCE3;MFAP3L;CNTN5;TMEM232;FGF16;FAM151B;UBXN11;UBXN10;UVSSA;FGF18;GNB3;CNTN3;FGF12;MUC20;SDK2;GALK1;TTC22;MS4A8;TTC29;GRM1;GHR;GRM5;ZIC2;CA2;RASGEF1B;GRM8;DACT2;CA8;CYTIP;DACT1;DNAI2;MYOCD;OLIG3;C4ORF47;NAV2;TENT5A;MAGEA2B;GREM1;CFAP100;ACOX2;ACOX1;ELF4;ADGRF5;CAT;CLRN1;PLEC;SHANK1;DNAH3;OTUB2;DNAH2;DNAH7;DAPL1;DNAH6;PKD1L2;AGPAT2;NWD2;SPOCK2;TBX20;SPOCK1;SLIT3;ZPLD1;SLIT2;DNAI1;HSD3B7;EYA1;CCK;ZIC5;CFC1;HS3ST1;GALNS;POLE4;RSPH3;FAM155A;TBX15;RSPH1;TCIM;ADGRD2;SARDH;ACKR3;SNTB1;FRMPD3;FRMPD1;XYLT1;ANKRD20A1;EVA1A;GJA3;WDR93;EVA1C;WDR90;GJA8;VPS39;ADGB;DNAAF3;DNAAF1;CLEC11A;COL23A1;PRKCA;ARMC2;BCAM;ARMC3;PRKCQ;FREM1;ASTN1;CFH;CFI;RPS4Y1;SDSL;SAMSN1;FAM124B;FAM124A;FLRT2;TTPA;FLRT1;LDHD;PCDHA5;ALX4;GSG1L;PCDHA4;ST3GAL5;LRRC37A3;LRRC37A2;AFAP1L2;ZNF382;NFATC1;RMDN2;ADI1;SNAI2;GABRB3;RSPH10B;WDR49;MESP1;RARG;STON1;PYGM;STON2;C1QTNF4;ZNF280D;AIFM2;TCTN2;C1QTNF5;TK2;WDR38;WDR31;GCHFR;KAT2A;TUBB2A;ANGPTL7;KIFC2;ANGPTL6;GAS1;KIFC3;PLIN1;GAS8;GAS7;GRAMD1B;GRP;SGMS1;NDUFA4L2;ADCY8;PAPSS2;APOL4;APOL6;DHRSX;PDF;GPNMB;OLFML3;ABI3BP;MBNL3;SIAE;GABRA2;BCHE;ZNF341;RSPH4A;GSN;CDKN2A;GABRA5;IL10RB;MCF2;ECEL1;RFLNB;DHRS2;DHRS3;GATM;NFIB;NFIC;RAB3B;RERGL;CEP126;RAB3C;CSF1;IL5RA;FGF1;CLU;FAM216B;NRBP2;MPC1;SALL3;PLXNC1;IL13RA2;LARGE1;PCDHAC2;SLC39A4;IL13RA1;IFNAR2;MAMSTR;DIO2;GOLGA8K;GOLGA8O;PGD;GOLGA8N;TOM1L1;RAB31;RAB36;RAB37;SLCO2A1;ADTRP;PPEF1;IFNAR1;DRC7;SLC26A1;CCDC24;GLT8D2;SLC38A10;SLC38A11;AEBP1;ESPNL;PLXNA2;PLXNA4;SEC16B;C8ORF37;CEP112;FAM217B;DAB2;DAB1;LHX3;LHX1;MAP3K19;CSPG4;DRC1;DRC3;OSCP1;BMPR2;GAL3ST1;PLEKHF1;CPQ;CBWD1;TCIRG1;ADAMTS4;ADAMTS2;ADAMTS3;PIP5KL1;EMILIN3;EMILIN2;ADAMTS8;GAL3ST2;C8ORF88;NPIPA5;PRKG1;IDH3A;SLC13A4;APOA2;APOA1;APOA4;C1QL4;CCDC74B;SAPCD1;CATSPERG;CRH;PECAM1;LANCL3;CCDC40;CCDC69;FGL2;NLRC3;TULP1;THSD1;ABLIM2;TTR;BCO1;STOX1;NLGN4Y;ANGPT2;WDR97;CPPED1;MFAP5;P2RX7;DNAJA4;POLR3G;CCDC65;CCDC61;PPIL6;IFI27L1;IFIT1;CISD3;IFIT3;IFIT2;SYNPR;PDK4;TBC1D10C;MAGEA2;IFITM5;MAGEA4;CPT1A;IL1R1;P3H2;P3H4;YOD1;MAPK8IP1;TLN2;OBSL1;CASZ1;SPTBN5;SH2D2A;SLC35D3;APCDD1;PPL;CRHR1;TRPM1;ZNHIT2;ZNF827;FAM43A;TRPM3;TRPM4;SETDB2;PYCR1;KLHDC8B;TYR;VASN;PARVG;SLC22A8;ZCCHC12;CITED2;SIPA1L3;SLC22A16;SLC22A17;DNER;GSG1;SOSTDC1;VAV3;ZCCHC24;EDN1;EDN2;TMED8;GPBAR1;GFRA1;CFAP299;RENBP;CLDN11;SLC22A23;TLR1;ALDH5A1;C1QTNF12;CLDN19;CD302;CLDN16;RGS7BP;HMX1;MATN2;VWA7;PTGER4;AMIGO2;ZDHHC23;RGPD2;AIF1;RGPD1;NKD1;CST4;KIAA0513;CST1;NT5E;EGFLAM;WIF1;FAM47E;GABRE;TRAM1L1;GABRD;MPP1;TM4SF18;LSAMP;FAM189A1;LHFPL3;MPP6;SORBS3;PDP1;PDP2;GSTA2;COPG2;MEGF9;FCN3;ITPRIP;HFE;RASEF;ROGDI;SPPL2A;CLEC18C;CLEC18B;CLEC18A;HOXA11;DOCK10;HOXA10;BMPER;TMEM38A;FAM81B;FAM81A;CHRNB2;HGD;NANOS3;LMO2;WNT5A;KAZN;SHISA4;ACYP2;ALG12;LIFR;ATP1B2;PCDHA13;SHISA8;SRARP;CERCAM;CHMP4C;JCAD;PMEL;C17ORF97;CHRNA9;FBLN2;FBLN5;EFNB2;ZMAT4;CDH23;NLRP2;NLRP1;GAS2L1;CBX6;TRPV3;COQ9;SELE;LRP1B;TSGA10;AMACR;SELL;BAMBI;CASS4;LRP10;FGFR3;KLHDC9;LRP11;TMEM35B;KDM5D;MEGF10;MEGF11;PZP;IRF2BPL;FAM166B;FHAD1;CASP8;NOS1;PROSER2;STPG3;STPG2;IQCE;AXIN2;IQCD;IQCG;IQCH;RBL2;CORT;CFAP221;AIM2;PEAK1;COL6A2;CDH11;CDH12;CDH13;COL6A3;RBMS1;DNASE2;C2ORF50;CDH17;CDH18;MYH7;COLEC12;STOML3;COLEC10;HLF;NRXN1;LEF1;ATP1A4;NRXN3;ATP1A2;CFAP206;FAM169A;THBS4;DDN;PDE11A;CHSY3;GBP4;VAT1L;OPCML;CRYGS;LIM2;DAW1;CRYGC;DES;MLPH;PPP2R2B;ATP13A4;CLDN2;CLDN1;ZDBF2;PREX1;SAMD15;LIPI;PPP4R4;LRAT;SAMD11;FIBCD1;HPCAL4;RNASE1;LRRC37A;MYL4;RBP4;MYL7;ZFYVE16;RFX4;RBP1;PADI2;SPARCL1;NGEF;CFAP99;ZNF277;CFAP61;ABCB1;HS3ST3A1;TTYH2;C5ORF49;CLCNKA;FAM221B;GRIN2A;CFAP69;CFAP65;PUSL1;ABCA2;CFAP74;FYB2;CFAP73;PRRT2;CADM1;CADM2;ABCA4;APCDD1L;NR0B1;ABCA8;AZU1;CP;GRIN2B;BHMT;GRIN3B;GRIN3A;LYPD6B;PSMG3;CFAP77;WFIKKN1;DIS3L;WFIKKN2;GPR20;TDRP;EFCAB5;EFCAB6;PTH1R;RCSD1;LRRC2;C20ORF85;HEY1;EFCAB1;HEY2;ZNF248;CTBS;CGNL1;CLUL1;DFFA;LRRC46;ELOVL3;MYOF;PGAM2;PIFO;ROM1;VWA5A;EMP1;PTH2R;LRRC43;TMC5;F5;GON7;F7;TMEM37;CDC42EP5;LRRC7;LRRC9;DSCAML1;VAMP5;SLC29A3;KANK1;RNASEL;LRRC18;MYRF;IDUA;COL11A2;FSTL3;PTGS1;NTF4;MYCT1;EXTL1;SRPX2;GBX2;TMEM65;GPA33;TMEM67;CARNS1;NTF3;C11ORF49;MICALL2;STAT4;HAS2;DMD;CSMD3;P2RY12;LRRC23;GK;ANKRD30BL;USP9Y;VWA3A;TMEM64;VWA3B;PLXDC2;SPSB2;ERO1B;HP;LRRC73;LRRC70;LRRC71;CXCL14;SAT1;MYLK3;FAM228B;FOXQ1;LCNL1;PABPC4L;PITX2;PITX1;SH2D5;PITX3;MYLIP;ZNF681;TICAM2;S100A2;S100A1;PPP1R16A;TNNI3K;OLFM4;OLFM1;SLC9A3;FRMD6;OLFM3;FRMD8;LIX1;KANK4;TRABD2B;OSBP2;LRRC56;ECSCR;STK39;TNFRSF11B;TNFRSF11A;FHIT;GLIS1;SOCS2;TMEM26;ATXN1;DSEL;ZBBX;SLC38A6;SLC38A8;LRRC4C;EVI5;SLC38A5;ZNF662;SRD5A2;BDNF;LRRC61;DCDC2;DCDC1;PTPRE;TMIE;PTPRC;RGCC;NFE2L3;ZNF658;CNTNAP3;FLT1;RASGRF2;RASGRF1;EFCAB10;PIK3CG;IQUB;MYADML2;PMEPA1;UTY;NCK1;EMX1;EMX2;PARD3B;SLC25A17;SYNPO2L;ST6GALNAC3;ST6GALNAC4;CNTNAP5;PCOLCE2;ZBTB47;PPM1H;LRP4;PRCP;HSD17B12;SLITRK1;SLITRK6;SH3BP4;BEND7;LINGO2;MCOLN3;SLC12A1;LYSMD3;TPD52L1;BAIAP3;CTCFL;NELL1;MGP;MDGA2;PTPN3;FOXI3;IFI35;ERFE;ZDHHC2;SRGAP2C;BAIAP2L1;DHX58;RASSF6;RESP18;SLC12A8;SCN1A;EPHA5;PAQR8;SLC34A2;MUSK;PAQR5;TAS2R10;FNDC9;VWA5B1;SFRP2;SPATA17;ZNF717;MIP;PPP1R3B;SFRP5;PPP1R3D;MXRA8;ULK2;PPP1R42;ALPK2;PEX11G;CCNO;EPHA10;CAPSL;PPP1R32;PCDH15;C7ORF57;ART5;C7ORF50;SLAMF8;ARSI;HIVEP3;RAB11FIP2;SEC31B;RBM11;TAS2R30;FOXF2;IQSEC2;FOXF1;IQSEC1;LRRN2;ADHFE1;LRRN4;EAF2;RASSF8;PILRA;RPE65;CCDC144NL;WNK2;COL9A3;LRRN1;COL9A2;SCN2A;RETREG1;SCN2B;VSX2;BARHL1;DIRAS3;PTPRU;FOXE3;DIRAS2;PTPRO;SLC7A14;PCSK9;ACADL;HYAL4;CTSH;KIF1B;CTSF;CD34;L3HYPDH;CTSB;CD53;FOXD4;NBPF3;CCDC113;ANO4;ZFY;SORCS2;AJAP1;PNMA6A;NR5A1;PDZRN3;PDZRN4;TMPRSS9;SLC43A2;TMPRSS5;CRYBA1;SERTAD1;CREG1;HEATR3;NPDC1;CAVIN2;CRYBB1;DKKL1;MOK;PLEKHA5;C7ORF25;CRYBB2;PLEKHA6;PLEKHA4;CABCOCO1;PER2;CSDC2;EPPK1;FAM171B;IL17F;C22ORF15;FOXA2;PLVAP;CD83;WWC1;OGDHL;GXYLT2;CFAP300;IFI44L;KLHL30;RGS3;FRRS1L;BAALC;OSTF1;CCDC163;RGS8;PRND;RGS6;RGS7;KIRREL1;CCDC153;KLHL41;PLA2G15;TANC1;TMX4;DOK5;DOK6;GPD1;MASP1;DPEP3;RTN1;CCDC149;KLHL14;ARHGEF28;CCDC146;NPR3;SLC1A3;SLC1A4;MRO;NDRG2;MCHR1;RASGRP3;PACSIN3;CCDC141;PRODH;WNT1;BRINP3;PRPH;WNT4;ZFHX2;CRIM1;HMGA2;LAYN;EVX1;INHBB;SHISAL1;EVX2;INHBA;BMP7;INHBC;SSH3;BMP6;BMP5;GULP1;BMP4;BMP2;AJM1;COL5A3;COL5A2;OSTN;DDX3Y;LGALS3BP;CPXM2;LAMC3;RTP1;CHD5;PRR9;SOBP;AFF1;SIRPB1;CALB1;GPER1;CFAP47;ZNF385C;CFAP46;HORMAD2;CFAP43;SCARF2;SCARF1;CFAP45;GALNT9;HS3ST3B1;CCDC198;HSDL2;RFPL2;SSTR1;MMRN1;CPTP;MMRN2;CDHR3;CFAP58;IRF7;CFAP57;RBM20;CDHR5;CFAP54;SAXO2;SCN4B;CCDC189;CCDC188;CCDC187;RBM47;CCDC186;LAMA2;DDX25;NAA20;LAMA4;MVP;DBX2;MARVELD2;SH3TC1;CCDC180;PDLIM5;TAS1R3;ATOH1;GALNT7;GALNT5;CCDC175;GALNT4;TAF13;ATP2B3;ATP2B2;LAMB1;ATP2B1;S100B;SPATA2L;EEPD1;CCDC170;ASB4;VIP;CCDC173;RBM44;VIT;SPAAR;RAX;STMN3;ABAT;TPGS1;ENO4;RXFP3;HOXA9;SOX17;CREB3L1;GPR171;ROPN1L;IER5;CUBN;TRIQK;UNC13A;HOGA1;C9ORF64;DKK2;DKK3;DKK4;HOXB9;GPR160;HOXB4;HOXB3;HOXB2;NHLRC1;PRR18;HOXB8;ALG10B;HOXB6;C1ORF194;ABR;RIC8B;CHST11;CHST15;PRR29;NXNL2;DNAH12;CHKA;F8A3;FZD4;FZD6;FZD9;TYSND1;GPR137B;GPR137C;SOX30;GLUD2;SERPINI2;HOXD4;CPEB2;HOXD9;ZNF132;SPEF2;MEI1;SPEF1;ELN;ADK;FMN1;HRCT1;HIF3A;SERPINA5;TMSB4Y;RSPO2;RSPO3;AP3S1;RSPO1;CEMP1;GPRASP1;RNF152;GPR135;SLC2A14;SERPINB1;SLC2A13;TNNC1;HSFX2;PAX3;TACR3;SERPINB6;RIPPLY1;MS4A6A;FAM234B;RIPPLY3;RGN;ZNF596;OCA2;AHNAK;PLPPR4;GCNT1;PLPPR5;AFP;HOXD10;TMEM168;METTL7B;AGA;METTL7A;ANKRD50;RHBG;ZNF584;ANKRD66;GPR1;NMNAT3;GTF2H2;SULF1;AGT;TMEM154;MORN5;MORN2;ANKRD65;MSRB3;NOTUM;INHA;DGKG;CLSTN2;DGKB;IRS1;TUSC3;CHRM4;CHRM5;TUSC1;FAM107A;METRNL;SERTM1;CDH6;TUBB8;CDH4;TUBB6;DACH1;GRAP2;LZTS1;NUTM2A;RNF43;SLC15A1;NKX6-2;SLC15A2;MITF;ENKUR;STIM1;TEX9;TNIK;PHLDB2;NOTCH2;CEMIP;CALCRL;CD151;ILDR2;ABHD6;AK4;AK5;AK8;RHEX;C1ORF105;ADAP2;BTBD3;STRA6;ZNF540;ANKRD29;CD163;CYBRD1;BTBD6;TECRL;TVP23C;C1ORF100;MAFB;ITGA10;RCAN3;RNF182;SPIRE2;SPIRE1;C6ORF118;ESAM;EFHB;XAF1;DPP10;SYCP2;GADL1;CSAG3;ADRA1B;ADRA1A;DNALI1;HYDIN;EFHD1;CNGA3;AMH;INSL5;SH3D19;NGB;ZFP92;VSTM2L;KCNAB1;KCNAB2;DMRTA2;ASPH;DMRTA1;CNGB3;SPEM2;EFHC2;SMPDL3B;VSTM2A;ASPA;SEMA3C;SEMA3B;TYRP1;SEMA3G;STMND1;SEMA3E;C1ORF158;DPCD;LAGE3;VXN;MROH1;CACNG8;ZNF503;MROH7;ACSS1;CACNG5;SPAG8;KCNIP1;SPAG6;TXNRD2;PLCL1;KCNIP4;SPAG4;KLF4;KLF3;KLF6;KLF5;SPAG1;CDO1;SLC24A5;CBLN2;MYORG;SLC46A3;SPARC;HGH1;C10ORF67;PKD2L1;PWP2;LRMDA;RS1;MYOZ3;MYOZ1;PTGDS;SOX6;TNS3;TNS2;CDON;SLC6A17;ACSL1;MTUS2;EBF4;ZFPM2;ZFPM1;CDS1;PDE1C;GYPB;GYPE;PDE1A;SMIM1;ARX;SLC6A20;TMTC4;LCN15;LCN12;NTSR1;CARMIL1;NMB;SIGLEC15;BCL11B;BCL11A;SIAH3;STAC;STK11IP;TREX1;PDE2A;CIDEB;KTI12;GNG12;PARP14;GDF5;GDF7;NCEH1;NODAL;ITM2C;ACVRL1;RYR2;SH3KBP1;BICDL1;CX3CL1;EPB41L4B;EPB41L4A;ESM1;STAB1;ANKRD1;ANKRD7;PACRG;TSC22D1;LRRIQ1;KREMEN1;NME3;IL17RD;AP3B2;NAALADL1;B3GNT9;B3GNT8;B3GNT7;RHOJ;TFEC;FIBIN;FAM181B;FAM181A;RHOU;FAM20A;RAPSN;DNASE1L1;TOR4A;SLC20A1;CXCR4;FAM184B;NPW;FAM184A;TBL1Y;JHY;CORIN;GDF10;NQO1;DMRT1;DMRT2;DMRT3;FAM183A;FAP;CR1L;MAGEB17;GALNT18;ARHGAP36;MANEA;GALNT10;TMEM144;TMEM145;CHCHD2;ARHGAP40;MALRD1;TMEM14A;WASHC1;MYH15;NPY1R;ARID5B;EPDR1;IPCEF1;PRSS56;KCTD6;KCTD8;FOLH1;LMX1A;SELENOP;COL4A6;SELENOV;RELL2;SCG2;PDE9A;USP53;NTM;C5AR1;ADRB1;NTS;CPLX1;CPLX4;DNAJC28;CPLX3;DPP7;ALDH3B1;OTX1;ASIC2;RSPH10B2;TGFB2;TGFB1;LRRC75A;WSCD2;HSPA6;EPHX3;SMAD9;TDRD7;SMAD6;TDRD5;ARHGAP24;SMAD7;ARHGAP31;FES;DOCK5;ABCD2;PCDHGB6;USP38;HSPB6;DOCK9;DOCK8;HSPB7;LRRC74B;GTDC1;SDR16C5;ENOSF1;ABCD1;FGB;FGA;NPY5R;LMNTD2;C9ORF24;KLF15;ARHGAP10;HKDC1;TRNP1;SAG;MNS1;PRTFDC1;RGS17;RGS19;HPGD;CAMK2A;IGFBPL1;PALMD;ERBB4;MLANA;NRIP2;PDE6B;LGI1;TRAT1;B3GAT2;CMTM5;LGI2;OPRK1;PDE4DIP;TSHR;FMNL1;NEURL2;CENPS-CORT;PMP22;PDE7B;HCN1
Microglia (Type 1) Gene Module From Mouse Brain PMID20616000	57/83	0.8873159781941052	0.9999977548837199	0	0	0.7717946977331948	0.09227124180924284	HRK;IFI27L1;IFI27L2;PATJ;AMY2A;AMY2B;FHL1;ITGB2;LOC728392;CALB2;TRO;EPB41L4B;RESP18;NUDT19;WDR6;SLC12A7;IL4R;AMY1A;AMY1B;GAA;AMY1C;PRKCD;CMBL;SYTL4;DKK3;TRHR;CORT;RBP4;IFI27;AVP;HAP1;MYH7;CD63;MAGEL2;PNCK;KCNA5;PPP2CB;CALCR;EFNB3;NEUROD6;NNAT;SPP1;APOD;PCBD1;NPTX1;ZFHX3;EDEM1;TMEM176B;TNFSF12;TMEM176A;CCK;EPOP;LYZ;SMOC1;MGP;RGS10;VIP
Genes Down-Regulated In HD Grade 0 Markers In Human Frontal Lobe BA4 (HG-U133B) GSE3790	40/59	0.8879587916317353	0.9999977548837199	0	0	0.7412958759796154	0.0880881466049287	KMT2E;SPTBN4;TTYH3;ZDHHC5;AP2A1;SPG7;NADSYN1;CLN8;DNAJC27;HID1;TMEM121;TMEM165;STOX2;PROKR2;DDI2;VPS54;USP30;CLHC1;LRRC4B;NXPE3;RBM17;SLC2A11;RHBDD2;TANGO2;RTN4RL2;UBALD2;FBXL16;SULF2;SELENOO;ABTB1;KIFC2;PARVG;TTLL3;KIF26A;SCN8A;C6ORF89;RAPGEF1;ZNF777;PTPN5;TNRC6A
Genes Up-Regulated In Expression In SA01 Vs VUB03 hESCs GSE7179	107/153	0.8885984749467386	0.9999977548837199	0	0	0.8185113559969556	0.09667421642158584	ZNF331;ANKRD37;ANKLE1;NARF;FAM13A;PREP;ZBTB20;CXCL14;SRGAP2C;CHCHD2;FTH1;ZNF605;DPF2;KPNA5;PPFIA4;SLC16A3;PDK2;ZNF443;TICAM2;EIF1AY;ZGRF1;EBF1;FRMD4A;CPT1C;THNSL1;C9ORF64;TANC2;DOK5;TSPYL5;PFKFB4;INSIG2;C11ORF1;ITPR1;AGAP1;GSTT1;RPS4Y1;CHST11;NLRP2;ZNF700;C19ORF33;HLA-DRB4;CADM1;CADM2;NR2F1;NR2F2;PKIB;YEATS2;ZNF37A;STRN;SERPINI1;HLA-DRB3;ADA;BRWD3;DDX3Y;RBM25;KDM5D;LOC389831;HILPDA;SLC2A1;HK2;TMEM100;ZNF280D;TRIM9;ACP6;UTY;ZNF248;SLC36A1;TRIM61;CAMK1D;RIPK4;C4ORF47;RGMB;ZFY;DDB2;TGFBR3;ZNF519;RBMS1;SHANK2;RBMS3;TMEM45A;WDR27;NFAT5;KDM3A;COL11A1;NR1I2;MLLT3;FAM117B;MRM3;SRY;BEND5;NLGN4Y;TTC14;WDR17;EGLN3;USP9Y;SPAG4;TMED7-TICAM2;CRYBB2;ELP5;KLF3;GATAD2B;MEIS1;RBM46;SLC25A36;ZNF354C;ADGRL3;NEK11
Cortex RNA M19 Module (Lightyellow) PMID26900923	274/384	0.8887977613414523	0.9999977548837199	0	0	0.8756110088065442	0.10322189359226006	PANK4;TLNRD1;CLPB;TXNDC11;ZDHHC7;SOX21;KIAA0930;PREX1;RNF112;ADGRA2;SOX18;WDR90;FAM53C;CCDC97;PXDC1;TBC1D10A;TNS2;FAAP100;SRRM3;STARD3;COG8;DAXX;UNC5A;COG1;ISLR2;DNAAF5;MOGS;GTPBP1;MAPK8IP3;MFSD12;GPR162;ULK1;ZFPM1;PPP1R37;SLC45A4;ZNF276;NUMBL;TTYH3;TMEM63C;TWF2;PDGFA;TTBK1;DEDD2;PCNX2;SEC14L5;PIP5K1C;N4BP3;ST3GAL2;HEXIM1;ACD;WNT10A;PTPRN2;EGR4;LRRN2;TREX1;HSPBAP1;TMEM198;SLC6A7;CDAN1;FASN;CCDC88C;C19ORF47;DUS1L;FARSA;MON1A;PIGS;PTPRU;TMEM151B;ZNF251;PTPRN;BICDL1;GPT;KRI1;PFAS;AACS;ZCCHC14;TRIM8;DHX16;NEFL;GIT1;UPF1;EXOC7;PROX2;GMIP;AP3B2;MED26;NCOR2;KAT2A;PITPNM2;ARHGEF4;RNF166;ENG;PPARD;SLC29A2;GRAMD1A;SZRD1;LIN37;SPINDOC;FGD1;RELB;ARVCF;MNT;RBM15B;ZDHHC18;RXRA;TCOF1;WHRN;DAB2IP;SYVN1;NR1H3;PLEKHA6;SAMD4B;GPR4;NLE1;SKI;NFIC;CRAT;ANKRD13B;OTUD5;ZFAND3;ARHGAP39;HR;PHRF1;CELSR2;CCDC28B;POFUT2;SLC39A7;PHLDA1;ZNF444;SH3GL1;MIGA2;FBXW8;ATG9A;POU3F3;RNF40;ATAD3C;ACAP3;CLIP2;ANKS6;SLC27A4;RTN4R;BRSK2;PFKFB4;CHRD;FOXO6;DTX2;CABP1;FOXO4;RAP1GAP;SLC9A3R2;SLC9A3R1;GRK2;KIAA1522;NACC1;TBC1D13;PLXNA1;ZC3H18;CAMTA2;E4F1;IP6K1;MARK2;BCL9L;WDTC1;ZBTB17;GGT7;ANKRD27;ZFHX2;RASL10A;WSCD2;HPS4;TRPV2;ADAP1;SSH3;ARHGAP23;PTPRD;SH3BP5L;ATG16L2;MAFG;MOB2;CNOT3;TMEM119;CNTN2;LZTR1;SDK2;ZSCAN2;CNTNAP1;ZC3H3;CHD5;PTPN23;ELFN2;ELFN1;ELAVL3;IRF2BPL;PAGR1;FLCN;NOB1;TMEM104;MYO18A;NCK2;BUD23;AMH;GAL3ST3;TRIM65;UNKL;POLG;RHBDF1;RBM14;ABCC8;ARHGEF17;DCAKD;PLEKHG5;RBM19;AXIN1;IQCE;ARAP3;ARHGEF18;RTN4RL2;KCNAB2;NRG2;SAFB;SSTR4;QTRT1;TRAF7;VGF;SNPH;GFOD2;ST6GALNAC4;AHDC1;SHANK2;ATG4D;ZBTB47;GLS2;SRC;RGS16;FURIN;MLLT1;RRBP1;USP19;P2RY6;RAB40C;RAB26;RNF39;SH3BP4;TRIM47;HES1;LRRC8A;ENTR1;MTA2;CCDC184;FBRS;UBQLN4;ABCF1;SH2B1;SLC12A4;SLC12A5;SEMA4D;GALNT2;NOS3;RNF25;USP21;LIMK2;SPAG4;LRWD1;EPOP;FBXL14;FAM155B;SNRK;MYO1C;NOVA2;NT5C1A;CCM2;CDR2L;BCAR1;KCNK3
Genes Down-Regulated In CAG Length-Dependent Genes In 6 Mon Mouse Cortex PMID26900923	664/919	0.8904417105099963	0.9999977548837199	0	0	0.9138798651717838	0.10604445862180693	TMEM200B;LOC728392;TMEM97;ENO2;SLC4A5;SCAMP5;ZFYVE28;CRHBP;ENDOU;LSM12;RNF115;UBASH3B;MSANTD1;PPP4R4;PKNOX2;CHGB;IER3;RBFOX1;STARD4;RBFOX3;PRKCB;STARD8;ZNF281;PRKCE;CACNA2D3;PRKCA;PDYN;SYTL5;UPB1;UNC13D;MYL4;KIAA1217;PRKAR1B;DDIT3;HECW2;TYRO3;SPARCL1;ASTN2;ATF6;NGEF;TSPYL5;PARPBP;TTYH1;MRPL19;COPS7B;ATXN7L3B;UGT8;ABR;BLOC1S6;PPP3R1;CHST11;C14ORF180;GSG1L;ST3GAL5;CGA;ZNF148;PPARGC1A;CEP76;GSTM2;CDK19;FZD3;GSTM1;PRRT2;PLK5;ARPP21;TIPARP;PLK2;SNAI3;NETO2;FOSL2;GPR137C;TREML1;FA2H;UCK2;HRC;FAT3;GALNTL6;SERPINI1;GSTM5;CDC42SE2;GABRB2;LRRC34;CDKN1A;KCNC1;WFIKKN1;LRRC10B;NCAN;BHLHE41;FMN1;LRRC32;PRSS22;PRSS23;SLC6A3;C1QTNF1;HEY1;B3GALT1;SH3BGRL2;DLGAP1;NEFM;RSPO1;NEFH;MYBPC3;TCF19;ARG2;BATF3;ELOVL4;KCND2;TESC;TNNC1;SLC39A10;TMEM40;SLC39A14;COQ10B;DUSP7;GJD2;PLCB4;CDC42EP3;CINP;KCNMA1;MMP17;ITPKA;CHST1;VAMP1;PLEKHO1;PLEKHO2;PLCB1;WDR26;KCNA1;HTT;PROCA1;HSPA14;APOLD1;GPR153;RNF139;ABI3BP;ADAM23;CHN1;GCNT4;ATP5MF-PTCD1;TP53I11;ZSWIM5;GPR158;FARP2;GABRA1;HIPK4;SLC16A1;KCNB1;KCNB2;GABRA4;ADAM33;RFLNB;TMEM64;GPR6;HIPK3;AGMAT;TTLL7;ABI2;ETNK2;SLMAP;PLP1;PKN2;CCDC3;ANKRD63;ADGRL4;LGR6;YPEL5;SLC28A1;GZF1;YPEL2;RAB3B;CHRM3;RAB3C;RASL11B;FAM13C;DGKB;CHRM4;RORB;METRNL;CLU;MYLK3;FGF3;LAMP5;PPP1CB;ABHD13;SALL2;SESN2;SLC25A41;LARGE1;KPNA3;FADS1;STK32C;KCNH1;PCDHAC1;C11ORF87;KCNH4;KCNH5;FBXW7;FST;USP2;DIO2;SDCBP2;DGKZ;LEMD1;OLFM1;C1ORF115;OBSCN;MAL;UTS2;TTPAL;RTN4R;SEMA7A;KCNE2;KCNE4;CSH2;TMEM121B;CSH1;CUL3;FBXO45;GPR83;AK8;RHOBTB2;SBNO1;MOBP;STK35;CNTNAP3B;ORC2;SMYD2;ABL2;ZNF546;THEM6;DRD1;TPPP;NPTX2;DRD2;RAB6B;SKIL;ZKSCAN1;IMPG1;GRIA4;HHATL;OSBPL8;ATP8B2;BDNF;ODF4;HTR1B;SLC4A11;ESRRG;CORO2B;FBXO33;BTBD8;QKI;REEP1;TRMT9B;CDK7;DAB1;RCAN2;MAFF;SPIRE1;MAP3K14;RNF185;NFE2L1;DRC3;TUBA8;CNTNAP3;DPP10;SNAP25;SRXN1;RASGRF2;BRK1;HTR2A;DUSP18;LSP1;TSPAN11;DUSP14;AP1G2;ADAMTS1;PRADC1;PMEPA1;ERC2;PIANP;KCNAB1;KCNAB3;SLCO1C1;DNAJC2;TFDP1;ADORA2A;NRG3;PIK3CA;ASPH;TFDP3;DNAJC5;ETF1;NAF1;TNFRSF25;TRIM59;BCAT1;ST6GALNAC3;DAGLB;CNTNAP4;MTPN;SMARCD1;NUFIP1;SLC24A3;PPM1L;LRTM2;JAKMIP2;DCAF10;BEND7;FNIP1;CACNG3;MEST;SLC25A25;TRIM44;LINGO1;SEMA4A;LINGO3;KCNJ10;KCNIP1;KCNJ9;SMIM10L1;KCNIP2;KCNIP3;CYP51A1;KIAA1549L;RAB10;NELL1;SYT12;GLRB;MFAP1;TRIM37;PTPN7;CPNE9;SLC23A3;SLC23A2;LPGAT1;PANK3;CPNE5;CCP110;PKD2L1;ARR3;SYNPR;FRAT1;RASSF3;VSIG2;PTGFRN;SYNPO;SCN1B;SCN1A;ATP6V1G2;SLC6A17;ARRDC3;SLC35C1;MTUS2;ACSL3;KRT9;STX1B;ARC;PPP1R3C;CRISPLD2;ALPK3;KCNQ5;SIK1;TTLL11;VDAC1;TRIB1;CTXN1;KCTD16;CDS1;NECAB2;GGNBP2;NRN1;PDE1B;FUT11;WNK4;ZBTB1;TMTC1;C2CD4C;NLK;ACTR3B;KALRN;NEU2;UGCG;ACTR3C;SYNGR1;SEC14L1;PCBP3;ZNF706;PENK;TSPAN7;TSPAN5;OTOF;TSPAN2;FAM43A;STXBP6;ZRSR2;EGR2;TMEM184C;ZRANB1;EGR3;SLC35E1;DDIT4L;DCLK1;ZBTB9;PEX5L;PPP1R1A;MYO5C;PPP1R1B;CALM3;GRB2;NOL10;IGSF9B;ANP32B;INKA2;PCSK2;RYR1;CSRNP1;CLIC3;CCDC127;DIRAS2;CX3CL1;MEDAG;PPP3CA;AKAP11;SIPA1L1;NKIRAS1;ENC1;SDF4;OR4D1;LYNX1;PRMT8;TNFRSF12A;GFRA2;ITFG1;ANO3;CNKSR2;ARHGEF9;NRN1L;MMP23B;CLDN12;ZNF780B;ZNF780A;RGS7BP;SLU7;VGLL4;AVPI1;AMIGO1;RGPD6;NEXN;RGPD5;ALOX12B;RGPD8;GDPD5;RGPD2;LYZL4;RGPD1;RGPD4;CAMKK2;RGPD3;PPP2CA;KIAA0513;RELN;NFIL3;SERTAD1;CUX1;CAMK2N1;WIF1;NPY;MGAT3;CHRNA10;EMC4;FILIP1L;ATP6V0E2;EMC7;GABRD;PAK5;CAP2;RANBP2;CA10;MPP3;PLEKHA2;PCP4L1;GAD1;SUSD2;DKKL1;CSHL1;OTOP2;VMP1;PDP1;PER1;SH3RF2;MAS1;ZDHHC9;CAMK4;TTC3;STAC2;TCAP;FAM171B;ACTR10;CDK5R1;GUCY1B1;PRDM4;DENND5B;GOLT1A;TOMM20;RGS4;RGS2;ARHGAP42;PPME1;TBC1D30;BAALC;RGS8;PDE8B;RGS9;FAM81A;TMEM14A;RGS7;TMOD1;CHRNB1;GUCY1A1;SCARA5;KCTD1;SHISA4;CARTPT;ATP1B1;IPCEF1;KCTD6;PCP4;GPD1;ELMO2;NUPR1;SCG2;RTN3;NDRG4;C17ORF97;NDRG3;NTM;TCF7;HPCA;SLC1A2;RASGRP2;CPLX2;MCHR1;RASGRP1;CPLX1;PLCXD2;CPLX3;SCUBE1;TMEM127;TMEM128;ZMAT4;DNAJC21;CAMTA1;RPRD1B;GAS2L2;PDZD8;MFAP3L;PACSIN1;CCDC134;UBE2F;SYT2;PTCH2;MACO1;SSC5D;INHBA;DGAT2L6;TMEM231;SMAD7;GH2;GNAO1;QDPR;GH1;DIAPH2;NXF2B;COL20A1;MAP6D1;BRWD1;FGF12;SLC35E2B;LRP12;SLC35E2A;GSK3B;PHTF2;MEGF11;SPO11;ATP2A2;ATP2A1;CTDSPL2;HAPLN4;HAPLN1;GRM3;GRM2;CA2;HJV;GRM8;VHLL;KLF10;NAA30;DESI1;USP42;PDPK1;ARHGEF17;SPATS2;SHROOM2;URB2;GLRX2;ETV3;SSTR2;PJA2;DDX19A;DDX19B;RBM20;MVD;NAT8L;INA;SCN4B;KDM7A;MYH7;CAMK2B;HLF;RAP1GDS1;CAMK2A;NRXN3;HMGCR;CLN8;SELENOI;CIART;RASD2;TAF1D;FAM168B;MAPK8;NXF2;ACVR1C;RMND5A;SV2B;TNKS2;NRIP3;RGS20;VHL;NXF5;MAPK4;S100PBP;OPCML;CHGA;PTCD1;POLN;SGTB;LGI4;PCDHGC5;LGI2;ATP2B2;ATP2B1;DEK;TTC19;MAPK12;GDAP2;SBK3;CD4;JSRP1;PDE10A;PMP22;PDE7B;R3HDM1;VIP;OTUD3
LGN Interneuron Gene Module PMID19638972	166/235	0.8904926381942057	0.9999977548837199	0	0	0.8461916627515814	0.09814168419153749	SLC46A1;PHLDB1;UHRF1BP1L;WWC1;ARAF;STMN2;TXNDC17;TM7SF2;SCGN;RGS2;AKR7A3;TOM1;PLS3;SYNPO;HMGN3;FADS1;EPHA5;NANOS1;TMOD1;RBFOX1;AGTPBP1;ANKRD44;CTNNBIP1;ACSL5;LIFR;P3H3;SHISA2;TEX2;LEMD2;RUNDC3A;THAP7;TMEM259;ADGRB1;NINJ1;SLC25A52;SLC25A51;KCNQ5;PHIP;RBCK1;HDGFL3;NDRG3;RTN1;ABHD4;PDE1B;TTYH1;FOXG1;CHRNA6;WNK4;CLEC16A;CACNA1D;GATA3;PIK3R1;CABP1;PLA2G6;KRBA1;CACNA1H;CPLX3;EFNB2;SYCE2;DPP7;PCBP3;POM121C;PCBP4;MAP6;OTX2;RPRD1B;MPDZ;ANKZF1;GRIA3;CARMIL1;SYT4;ZFHX3;RHBDD2;SLC35E4;PDE2A;ESRRB;NFATC2;TDRD7;CORO2A;DCLK1;PTPRD;FGF14;PPP1R1A;FASN;LHX1;INTS4;CALM3;CNTN4;CDC42SE2;TMEM35B;DOC2A;SCHIP1;TRADD;HEXA;LRRC4;C1ORF174;AACS;IQCJ-SCHIP1;POLB;GABRR2;FLCN;TMSB4X;C1QTNF5;TMSB4Y;CGNL1;SMIM14;SREBF1;RBM14;CAMK1D;DESI1;IFT140;ABCC8;TRPC4;TACR3;TUBG2;PDRG1;ZEB1;MFRP;PITPNM1;TNNT1;IVD;CDHR1;PEX6;MMP17;CDH11;DNAJC4;RDH5;MAPT;ERGIC3;CUEDC1;TNFRSF21;GTF3C1;LEPROT;SGMS1;SATB1;TUFT1;CCDC107;AMBRA1;ADCY8;ATP2C1;FAAP20;TSPAN33;FGD1;EFS;OXCT1;DMD;CLVS1;GALNT7;LGI1;MPP4;PLEKHA5;UNCX;RRP1B;ACVR2B;BAIAP3;SKI;EEPD1;FABP3;KLF6;RIT2;MYBBP1A;MAB21L1;FKBP1B;CACHD1;POLR3H;POLR3K
Genes Down-Regulated In WT Mice Treated With AAV9-Eif2a-Nme1-EF2a-GFP Vs Control GSE141856	28/42	0.8922910142927217	0.9999977548837199	0	0	0.7043360433604337	0.08026821357634777	NDRG4;ANKRD33B;CELF3;HPCA;CISD2;POLB;SEC61A2;TMSB4X;CHORDC1;TMSB4Y;TSPAN7;APOE;RAB6B;CLASP1;COX8A;EIF2S3B;CA11;CNTN5;APLP1;CLK4;DDX50;CYLD;PPP1R1B;BCL2;CNTN4;PTPN5;HDGFL3;ITM2C
Genes Up-Regulated In NPCs After HTT Knock Down GSE118088	109/156	0.8937030601921767	0.9999977548837199	0	0	0.8160231797342563	0.09170607741505067	TNC;GRPR;ANTXR1;IFIT3;MT2A;CDH3;RASSF2;ARHGDIB;NDST3;KCNH1;ZNF283;TMEM178A;CACNA2D4;SHISA9;CPT1B;PCDHA10;DISP1;SLFN13;ZNF717;HECW1;ZNF439;ACOT2;ACOT1;ERP27;ROR2;FREM2;PMEL;CEMIP;SPTBN5;COL13A1;KLHL14;NXPH2;CDCA7;WNK4;TNFRSF11B;MCHR1;CCDC144A;INAVA;SOCS2;CNN1;SMIM11A;GSG1L;ST3GAL1;PLXNA4;S100A11;PCDHA6;SPECC1;TNFRSF9;B3GALT5;L1CAM;BST2;FAM111B;BHMT;IL7R;GPR18;GPR19;MOXD1;CRYBG1;MTMR11;FMN1;MCM10;PTPRJ;RCSD1;RLBP1;RYR3;C1QTNF7;LRRTM4;ANKRD1;EMILIN3;NPIPA5;RMI2;MYBPC2;ITGA4;GFRA2;TMEM150C;IQCN;CDCP1;SLC7A7;ANGPTL7;OAF;CHI3L1;FAM20A;ANGPTL1;TAGLN;DAPL1;LRTM2;AMIGO2;LEF1;SLC5A12;TMEM163;RELN;SERTAD4;CCDC85A;HSD17B2;SLITRK6;CCL2;RGS20;ZNF501;GBP2;PRSS33;PSMB8;TBX3;SLC4A8;MLPH;DNAJA4;MAB21L1;PCDHB16;F2RL2;HSPA1A
HD Grade 1 Markers In Human Caudate Nucleus (HG-U133A) GSE3790	181/256	0.89493743505032	0.9999977548837199	0	0	0.8487227584947856	0.09420947222186324	EPHB6;GUCY1B1;MYT1L;DGKB;TUSC3;FAM107A;MT1X;CYP46A1;AQP1;C4B;LAMP5;RGS4;C4A;LGALS3;RGS2;DACH1;PEG10;RGS9;SH3GL2;TNS1;RBFOX1;GUCY1A1;ENTPD3;ACTN2;PRKCB;CACNA2D3;LMO7;PDYN;EML1;GABRG2;DKK3;FOXP1;BCR;PCP4;EEF1A2;SPECC1L;MT1F;MT1G;TXNIP;MT1H;VDAC1;PKP4;HPRT1;MPPE1;DGKI;RTN2;LRPAP1;RASL12;SDC4;PDE1B;GPR88;HPCA;ITPR1;THY1;AEBP1;RASGRP2;ACTR3B;RASGRP1;RAP1GAP;PPP3R1;INPP5A;PRKAR2B;NACC2;CHST15;CAMTA1;MBP;DRD1;SCN3B;DRD2;TAC1;CDR1;SYT5;TCAF1;EGR3;BCL11B;EGR4;BCL11A;PLK2;ST8SIA3;NR2F1;C20ORF27;NETO2;BTBD8;DCLK1;ST18;GFAP;GNAO1;DIAPH2;FGF14;GNAL;PPP1R1A;NSG2;CCDC88C;FXYD7;CALM3;FGF13;CDKN1C;GABRB3;PCSK2;RYR2;SNAP25;MCTP1;HSPB8;DIRAS2;PRKAG2;ATP2A2;PTPRK;LDB2;HOXC10;AFF1;NRGN;PPP3CA;GRM5;CSRP2;JPH3;ADAMTS3;CALB1;CAMKV;ENC1;NEFL;EFHD1;NEFM;ME3;PHACTR1;ZCCHC24;GRAMD2B;MYBPC1;PRMT8;ACTL6B;KCND2;MME;MMD;TMEM255A;TESC;KCNAB1;SYN2;ITFG1;ANO3;CNKSR2;MN1;TMEFF1;ARHGEF9;ZEB2;BDH2;ADORA2A;ITPKA;PLSCR4;PLCB1;SSX2IP;TMEM45A;CAMK2B;HLF;ASCL1;COCH;CAMKK2;ADD2;DDN;EFS;GNG7;PAK6;CRYM;GABRD;CACNG3;CAP2;DMTN;EYA1;GABRA5;KCNIP2;PDE4DIP;ATP2B2;NMNAT2;ATP2B1;GPR6;PDP1;NELL2;RIT2;PDE10A;FABP5;GLRB;FKBP1B;TJP2
Genes Changed In HD Vs Control iPSCs After 80 D Of Differentiation GSE109534	168/238	0.8949394773763808	0.9999977548837199	0	0	0.8441039671682626	0.09369485328625667	STEAP3;HHIP;MT1M;NPY2R;CLEC18C;GUCA1A;ABAT;ETS1;CDH8;HS6ST3;MT2A;ARHGAP42;ALCAM;HTR7;IBSP;PEG10;MPZ;SESN1;KDR;ENPP2;PLXNC1;CCDC163;PDE8B;TRIM22;SCN1A;NKX2-8;POSTN;ZNF560;KCNH5;NKX6-2;ENTPD3;SLC30A3;FST;COL23A1;KRT75;PCDHA10;CACNB4;OR2L13;PAPPA;MT1F;RUBCNL;COL8A1;HOXB3;MT1G;MT1H;IAPP;ALPK2;ATF5;ALG10B;FREM2;DGKI;MT1E;TRIM64B;KHDRBS3;NXPH2;PCDH15;ILDR2;NEUROD4;IRAK1;ZMAT3;KHDC1;SOHLH2;NKX2-1;PCDHA3;NPTX1;NXPH1;NKX6-1;SCN3A;PCDHA6;GRIA4;NTNG1;SMIM10L2A;TFAP2B;GSTM1;ATP8B1;CAV2;CAV1;PARP14;TMPRSS13;ARHGAP24;CALHM5;GPR137C;PKIB;FAM135B;FGF14;GIPC3;DCHS2;SNAI1;MDM2;PCDHB5;SP5;SCN2A;XKR4;ITM2A;RETREG1;INKA2;PCDHB8;LHX8;SFTA3;BTG2;CDKN1A;KCNC2;LRRK2;RASGRF2;WFDC1;TRH;EDA2R;HTN1;BRS3;ROBO1;TRIM9;SHH;SLC22A15;ZIC3;NEFL;EMB;NPIPA5;TAPT1;SLC2A14;COL25A1;GLRX5;INSRR;FAM86B1;AEN;GFRA1;TACR1;TMC5;C1QL4;ALDH5A1;RRM2B;CDH10;KCNMA1;FAM153A;MGLL;HMX1;RAPGEF4;CNTNAP4;DDC;SEMA3C;AMIGO2;PTGER3;LRP2;SLC7A2;GBX2;FRZB;CHN2;TP53INP1;ZNF229;SCN7A;SPTSSB;PTCHD4;CORIN;NTRK1;IRX5;NEGR1;COL22A1;GAD1;LGI3;LSAMP;FAM189A1;AGT;CFC1;KITLG;P2RX3;STK17B;FAS;CBLN2;FSIP2
Genes Up-Regulated In Myotonic Dystrophy 1 Markers In Human Skeletal Muscle GSE48828	960/1324	0.8959105901701239	0.9999977548837199	0	0	0.9246408783579741	0.10163158660444667	PGAP1;OSGEPL1;AVIL;IFT172;TMEM94;ACCS;PREX2;NDST1;ISLR;LURAP1L;TMEM8B;FNBP4;ZNF17;ZNF287;RBFOX2;DICER1;EML1;PHKA2;ZNF14;ZFYVE16;MYL1;RUFY3;CYP2E1;SF1;MTMR3;AASDH;ABCB4;ZNF20;BAZ2B;TAPBPL;THY1;ADAMTS12;PCNX1;EPB41L2;MYO6;RNF217;PPARGC1B;MYH7B;MTERF4;ABCA9;PBX2;ABCA8;MAGOHB;PBX1;AIF1L;PPFIBP2;ZNF30;DCHS1;FXYD6;FAT4;DZIP3;GSTM5;ACHE;ZNF493;ZNF491;GPR21;BHLHE41;ZNF44;RCSD1;JPH1;MYPN;PRKAG3;MED12;JPH2;MED13;B3GALT2;ZNF248;JAK2;OFD1;MYOC;MAMDC2;MYOF;NSUN3;PGAM2;NSUN6;SUMF1;MED23;BDH2;OR6X1;MYOT;RAPGEF1;RAPGEF2;L2HGDH;PIGL;SLC18B1;ZNF235;SLC29A2;LRRC17;ADAM20;SNX33;CENPC;EXTL1;PRR14L;PLAGL1;ADAM23;CARNS1;NRAP;DMD;ZNF226;LEFTY2;MBD5;SLF1;AADAT;TAOK1;ETFBKMT;FRK;MYLK2;OLFML2B;FAM13C;ZBTB20;FRY;MYLK3;LOC100287290;FADS2;ZNF445;ZNF441;MYLIP;ZNF682;FBXW7;FBXW2;FRMD6;JAML;TXLNB;OR9A2;ZNF436;ZNF678;SRSF5;KMT2E;CD274;KMT2D;PFKFB1;INO80D;KMT2A;AGAP11;BOD1L1;NREP;ARL17A;ATXN3;FBXO40;DSEL;SMYD1;ZNF426;SLC38A3;ZNF423;FUS;HPS4;MCC;KY;PTPRD;CXCL12;DMXL1;SP4;ZNF418;DMXL2;OGN;TUBGCP5;CDCA7L;FHL3;PPWD1;SUMO4;PTER;MB;FUNDC1;ZNF407;DGCR8;SPX;ERC1;ITGB6;CEP290;NEO1;SLC36A2;PEG3;TMEM255A;ATRX;TNFRSF19;VPS13A;VPS13B;PARD3B;SLC25A16;SYNPO2L;NRG4;ITGA8;ITGA7;LCOR;BIRC6;BDP1;SLC25A12;AHDC1;TRIM55;ITGA9;ITIH5;ITIH4;TRIM52;PPM1K;CXXC5;LRP6;CECR2;ZNRF1;TP53INP1;EIF4H;KCNJ2;KCNJ3;TRIM45;MCOLN3;NICN1;TM6SF1;SORL1;BICC1;NT5C1A;TSPAN18;ZNF616;SLC25A34;SLC25A36;SLC23A2;TAS2R20;DNHD1;LDLRAD4;SPATA20;IKZF2;CYB5D1;SPATA25;LGALS3;HERC2;RASSF2;OPHN1;RASSF4;SPATA22;PIEZO2;TNFSF10;ZNF721;ACAD11;ATXN7L2;SLC12A6;ACAD10;CCDC93;PAQR9;ACTN3;RSAD2;TAS2R10;OMD;CIRBP;TAS2R14;ADGRA3;ANK2;ANK3;ANK1;TAS2R19;SFRP4;CCDC80;PPP1R3C;TMEM63A;PPP1R3A;CD1C;KALRN;ART1;MBTD1;NKAIN2;TESPA1;ZNF706;DHX35;ERI2;SEC14L5;CEP192;KCNN2;TSPAN2;N4BP2;RIMKLB;ZBED5;SEC31B;SLC10A7;TAS2R31;FAM78A;ADHFE1;ST8SIA2;IGF2;MYO5A;NBEAL1;CPLANE1;PILRB;CCDC9B;DCLK1;MED13L;EXT1;WNK1;MYO5C;ECHDC2;ITGBL1;IGSF9B;MRAP2;SCN2B;SYNM;ECM2;PTPRS;MSTN;MIA2;CHRDL1;N4BP2L2;AKAP13;ENC1;HYAL4;CD38;CD36;DIRC1;CD34;SPTAN1;CCR3;NXPE3;APOBEC2;ZHX3;NCOA6;GAB3;IL16;NBPF11;ANO1;KIN;OR3A2;PRKN;TMPRSS5;STX16;FITM1;NEXN;PRICKLE1;RELN;STAMBPL1;DGLUCY;ORMDL3;FILIP1L;HEATR6;GPC6;RXRG;MFSD4B;MON2;IGIP;PLEKHA5;ORMDL1;PCDHB14;KLHL3;PCDHB13;MYO9A;PCDHB10;PER3;XK;GPAM;TTC3;NEK10;TCAP;RTN4IP1;TACC2;IL17D;TARDBP;PRDM9;CARF;GIMAP7;IFI44L;KLHL31;AKR7A3;GNPTAB;ZNF83;PEBP4;SCN9A;CAPN3;ENPP5;SBF2;GEN1;PCID2;SCARA5;ZGRF1;ACOT11;TMOD2;PCOLCE;ADAM19;TMEM254;SHPK;GPD1;WDFY3;MASP1;PPIC;SIDT2;UBA7;CCDC146;CACNA1C;DDX60;NDRG2;PLD1;RASGRP3;GRK3;NPHP1;CACNA1S;TBC1D16;CAV1;ZFHX4;CALHM5;PAN2;QDPR;TMEM234;COL5A2;LSM14B;RBM25;CHD9;CHD6;DDX42;ATP2A1;LDB3;CHD2;TTC28;FYCO1;EEF2K;CA3;MYO18B;ZIC1;MYO18A;ZNF385C;LRRFIP1;ARHGEF10;RBM14;BCKDHB;ETV1;NAV1;NAV2;TRDN;GFOD1;NAV3;SETBP1;ADGRF4;CRY2;SCN4A;RBM24;SCN4B;FBP2;PLEC;CCDC186;GALT;OR1E2;OR1E1;LAMA4;LAMA3;ASB14;PKD1L1;ASAP1;ASAP2;ASB15;ASB16;GNG2;ASB10;CLMN;MARVELD1;MVB12B;SCN7A;SLIT3;ATF7IP;NIPSNAP3B;TTC14;TAF15;ATP2B2;HS3ST5;CLCN5;MYO15B;RBM41;ASB4;FAM98B;THRSP;RBM43;CCDC171;ZNF177;TRRAP;FRMPD1;RAPH1;SMC6;GPATCH8;ZXDA;HOXA9;ZSCAN30;CREB3L2;ZXDC;HOXA2;CEP95;DIP2A;RTTN;DIP2B;ANKS1A;NCKAP5;CDK5RAP3;HOXA5;VPS39;ANKS1B;UNC13B;CUBN;DAPK2;IFT80;FNDC3A;DKK2;SYTL2;TRHR;ABCA10;DAAM1;ZSCAN20;IFT81;NHLRC2;PRKD1;FREM1;FREM2;TSPYL5;ENPEP;XPA;RNPC3;ABR;FLRT2;LRRC37A3;SMCP;RPL41;ZNF382;FZD4;UPF3A;SSPN;PCDHB5;CEP85;PCDHB3;ZNF138;CPEB3;XKR6;RET;SETD4;MYOM1;PYGM;STON2;SLC6A1;PRSS23;MYOM2;VSIG10;MYOM3;SMG6;ZNF280D;C1QTNF3;TRIM7;ADAMTSL5;ADAMTSL3;GPRASP1;GPRASP2;TEAD1;GARNL3;GPR135;DENND2C;SLC2A12;TET2;PAX3;TET1;FAM126B;RNF168;KAT2A;ZEB2;PLCB4;TAL2;EXOC4;RGN;PLCB1;GAS7;ZNF112;GRAMD1B;RNA28SN5;AHNAK;ADCY4;ADCY7;ADCY6;BCLAF3;NSD3;FGD5;ABI3BP;NSD1;OLFML1;ANKRD50;AOC3;GSN;SAAL1;G0S2;AGMAT;ZNF33A;AGBL1;NMNAT1;IGLL1;NFIB;FILIP1;KLKB1;RERGL;SEMA5A;VKORC1L1;PHLDB1;ATP8A1;IRS1;FGF6;NRBP2;ABHD10;GRB14;PLXNC1;C8ORF44;MAGI1;SEMA6C;SLC15A2;SNRPN;MAMSTR;RALGAPA1;ANKRD44;GPT2;SEMA6D;USP2;SPICE1;SYPL2;FAM106A;ARMCX4;GOLGA8B;GPATCH11;TOM1L2;OBSCN;MADD;TNIK;ZNF555;PHLDB2;ND5;DGKH;NOTCH2;METTL2B;ND6;NOTCH3;ZNF792;GLT8D2;ITPR2;KRBA2;RHOBTB1;HMBOX1;UGT3A1;ZNF546;MPDZ;MAP2K6;ANKRD29;SEC16B;ANKRD26;C8ORF37;FANCM;CCDC14;FANCC;BTBD9;FAM217B;REEP1;CDK6;RCAN2;ITGA11;BCL2;MAP3K13;CPQ;MCM9;CBWD3;GADL1;LSP1;SYNE3;PIK3C2B;SYNE1;TRO;ADAMTS5;KBTBD12;DUSP10;SGCD;SNRNP70;ZNF528;PSD3;PHACTR2;WDR6;WDR7;ZNF521;ZNF761;HMGCS1;SECISBP2L;TRPC1;C3ORF62;DNMT3A;AMT;ASPN;INMT;ZNF519;CTDSP2;TRAF5;EFHC1;SNRPA1;NSRP1;ASPA;CX3CR1;NFAT5;SEMA3C;FGL2;TULP4;CACNG6;ABLIM1;ABLIM3;HECTD4;P2RY1;MROH7;ZNF501;ANGPT1;CMA1;KCNIP2;CDC42BPB;CDC42BPA;PTPN13;TPCN1;MFAP5;RAD52;TNRC6C;MFAP4;NIN;FRAS1;ZNF738;ASXL2;NPIPB3;PI16;CLEC2D;PFKM;MYORG;TNRC6A;TNRC6B;SPARC;DIXDC1;AQP4;SOGA3;IFIT1;IFIT3;IFIT2;LRMDA;RPS6KA6;C10ORF71;FTH1;NIPAL2;RPS6KA2;ZNF605;DPF3;MYOZ3;SOX6;CDON;PTGDR;TNS1;SRRM2;EBF1;CD109;AKAP9;CRYZL1;TLN2;ZFPM2;OBSL1;MACF1;STXBP4;FUT10;TSHZ2;APCDD1;CYP4X1;ZNF827;CMYA5;NAALAD2;DPH6;TP53BP1;ARGLU1;SPTBN1;TRPM4;ZRSR2;RABGAP1L;TMEM74B;SLC35E3;DDIT4L;PARP14;PARP15;TRERF1;ADCK1;GOLGB1;TRMT11;RBAK;CUTC;CDS2;RYR1;DET1;IFNA4;TENM1;C17ORF75;C2CD5;C2CD3;ORM2;ROBO1;ZNF808;XPO4;ZMYM3;KIF13A;KIF13B;PARP4;HEG1;KREMEN1;AMPD1;BTN3A3;PDCD1LG2;TUBG2;ZDHHC11;IL17RD;KRT31;ITFG2;MSS51;ITFG1;MTSS1;NAALADL2;RAD51B;ALDH5A1;PACS2;RDH5;TLR6;MATN2;TNXB;ICA1L;CXCR6;TRAK1;LIMA1;TCEAL7;PDPR;EBLN2;CTNNA3;GABRE;STAC3;AIG1;KBTBD3;PDP1;FAP;GSTA2;FAS;BLID;LY6G5B;MPHOSPH8;MPHOSPH6;AMY2B;TAMM41;ARID4A;ARHGAP35;AMOT;TMEM144;POGZ;SACS;KNTC1;CA14;GUCY1A2;GUCY1A1;WNT5A;NPY1R;ATP1B4;EPDR1;SHISA4;LMO7;PHOSPHO2;COL4A4;COL4A3;CERCAM;COL4A5;LTBP4;LTBP1;NID2;DNAJC28;SCUBE2;ARHGAP21;ZMAT1;COBLL1;NLRP1;BPTF;CYP2J2;SMAD2;BTNL8;TGFB2;POU2F1;ARHGAP29;SMAD9;ARHGAP28;HELZ;COQ9;HSPA2;TDRD6;TRPV1;ARHGAP24;ARHGAP32;AMACR;DLG2;TP53I3;PRPH2;TMEM117;CAPRIN2;TMEM119;MAP6D1;BRWD3;ABCD2;COLGALT2;MEGF10;DOCK9;DOCK8;LMOD1;OR4M2;SIX1;SLC2A4;MFSD9;SENP7;LRRTM3;PLCZ1;HJV;LRRTM4;CYP4V2;TRPS1;NOS1;TAS2R3;POLE;TAS2R5;TAS2R4;HGSNAT;USP48;KLF13;CTPS2;ABCC9;MYH1;MYH2;IGDCC4;RASA4;ALDH1A2;COL6A2;CDH13;LUC7L3;USP40;CASQ1;ITGB1BP2;DOCK1;MYH6;PRTFDC1;RBMS2;MYH7;RBMS3;HLF;CAMK2A;MIR1-1HG;NR2C1;UACA;NCALD;KRT83;THBS3;PALMD;ERBB4;FAM120C;LRIG3;NCAM1;CAMK2G;LURAP1;CLASP1;CLASP2;PCDHGC5;ANXA2R;NAP1L2;PPP2R3A;GDAP1;SHCBP1;FMNL3;MEIS1;PIKFYVE;POMK;SPRY2;PDE7B;HCN1
Genes Down-Regulated In NES144 Changed Genes In Cerebellum Of 10 Mon A39 HD Mice GSE3248	21/32	0.8960041009258548	0.9999977548837199	0	0	0.6723899111655596	0.07383533052730042	PRKCG;NAB2;ATP2A3;ITPR1;ATP2A2;CCDC28B;CRHR1;ZDHHC14;FAM107B;FGF7;PCP4;CALB1;INPP5A;PENK;TMEM119;HOMER3;NPTX1;CRYM;RGS8;PVALB;CBLN1
Genes Down-Regulated In Frontal Cortex Of Alzheimer Disease Patients PMID17052803	21/32	0.8960041009258548	0.9999977548837199	0	0	0.6723899111655596	0.07383533052730042	PCSK1;PDE6H;TUSC3;RASGRF1;ATP2B2;RGS4;PER2;ACAN;NELL1;FGF7;PCP4;CCKBR;VGF;NEFL;VAMP1;CRYM;TAC1;SCN2A;FGF12;GRIA3;CAP2
Aged Microglia-Enriched Genes In Mouse Cortex PMID23954174	186/263	0.896398790057103	0.9999977548837199	0	0	0.8494744537752345	0.09290692487980433	TPSB2;SMARCB1;DCLRE1C;RPL32;ZFAND6;TEX44;GXYLT2;CYP46A1;TMEM91;COX6A2;ICAM1;HHAT;DHX57;MPC2;RUVBL2;ARHGDIB;KDR;CKMT1B;NRTN;MLYCD;ACAD10;XYLB;HES7;AREL1;SLC6A16;APLP1;CD180;KRT79;CACNA2D2;DLEC1;EEF1A1;BIN2;LTB4R2;PPP1R3B;RBP3;SCN8A;SELENOP;PADI2;TARS2;ND2;CD274;CSF1R;SLC45A3;ATP8;FBLIM1;KRTAP10-11;CCL3L3;NPR2;ILDR2;THY1;SDSL;KLK8;LY9;HCAR2;HCAR3;PCBP3;RDH12;RNF216;DDRGK1;EP400;NAALAD2;MYH14;SMYD1;COX1;TNFRSF14;ARSG;CACNA1S;MAP9;PLXNA4;ZFHX3;CADM1;INTS3;TNFSF12;PDE2A;FBXO39;PTCH2;LYZ;PKIB;CXCL11;MAFB;CALY;TH;AKR1B15;FAT2;TNFSF9;SIM2;CD22;DOCK3;COX4I2;RMND1;CELF4;TNFAIP2;SNX13;FHL3;HCCS;FHL5;CD3E;PIK3C2A;SYNE4;CTSS;LRRC2;PHTF1;TNFSF13B;ARL5C;CA2;ZNF408;TMSB4X;TMSB4Y;MYO18B;ITGAX;BUD23;TPSAB1;HAVCR2;APC2;CERS4;POU1F1;KIAA1143;VWA5A;TMC8;VPS13B;GAB3;FAM219A;COQ10B;SSTR5;NR5A1;EPN3;IL1A;CHST1;ANG;DNASE2;MAPT;RAPSN;OR4A16;CREB5;MAGEH1;TPSD1;GRAMD1A;CAPG;TULP2;CST7;PTS;NKD2;PBLD;NT5C;FGD4;TAF1D;MARVELD1;ZNF628;UCP3;MKNK1;CCL3;HES1;CCL18;FCGR1A;PCDH1;RXRG;FCGR1B;BRD4;P2RY12;CD72;KRTAP10-7;KCNJ12;KRTAP10-6;PDE6G;CKMT1A;KRTAP10-9;KCNJ18;GTF2H5;POMC;FABP3;CAPN11;CD4;TMEM54;ATP5PO;ETFBKMT;CEP162;KCP;OR4A5;PDCD1;SYCP3;CD68;IL17D;SLC28A1;CD244;BRDT;CRLF2
Expression In PC12 Cells With AR112Q Upon Ligand Stimulation GSE50383	49/72	0.8967305128504743	0.9999977548837199	0	0	0.7500390858916156	0.0817541806081141	DAGLA;ZFAND5;ARAF;NPPC;HEY1;FBRSL1;ATXN7L1;DIP2B;BOK;C11ORF24;SPNS2;ANO6;MED25;ADORA2A;HAND2;CBLL1;CTXN1;DGKH;KCTD16;PPARD;NDRG4;FRRS1;IGSF3;C2CD4A;C2CD4B;TMTC1;NYAP2;GK5;PORCN;CLMN;NEU1;KCNN3;MEST;RAB11FIP3;ZNF189;ABCA2;EDEM1;GCGR;DDHD1;GADD45G;TADA2B;MEIS1;BMP1;KRT18;RAD51;WNK2;PDE3A;CNIH2;F2RL2
Genes Changed In Ciliated Ependymal Cells Of HD Patients Vs Control PMID32681824	2042/2798	0.8976085620207851	0.9999977548837199	0	0	0.9442896080272513	0.10200330176811032	ATF1;TESK2;PTPDC1;NDST1;ALKBH5;SYNGAP1;AKT3;GPBP1;RAVER2;BBX;SUPT20H;PKNOX1;PKNOX2;HEMK1;ZNF19;CACNA2D1;UNC5C;BCR;TCEANC2;TXNIP;VOPP1;FAR1;RABL6;SF1;UNC119B;EXD3;AASDH;NPRL3;B3GLCT;PDGFA;BAZ2A;BAZ2B;PLA2G6;RNF216;RNF215;ADAMTS17;PIP5K1B;PIP5K1C;ATG7;BTBD19;JUN;NEBL;TIPARP;C12ORF75;DHFR;PKIA;AGO2;FAT3;SFXN1;PKIG;DZIP3;ARHGAP1;BHLHE41;C12ORF42;MED13;SMPD4;TCP11L2;DLGAP1;C19ORF18;DLGAP2;NINL;SULT1C4;GATD1;CHST9;IFT140;SPHK2;MAMDC2;SLC39A11;SLC39A10;EPS15L1;SLC39A12;TEX15;BAZ1B;SLC39A14;PGM2L1;MED25;DPYD;C19ORF25;RAPGEF1;RAPGEF2;PPARA;SLC18B1;ERGIC1;CHST3;PPARD;CRB2;CRB1;SYNPO2;SLC7A1;ZNF69;CENPC;PRR14L;SNX25;SPP1;RICTOR;STX3;SAMD1;ZSWIM4;P4HTM;ZSWIM5;JAM3;EGLN1;RIC3;MBD5;SLF1;KCNB1;DAB2IP;BBOX1;TARBP1;SKI;SLCO3A1;SNX14;CCDC7;PKN2;YPEL5;FRYL;ADGRL3;YPEL2;MTCH1;ALDH1L1;SLC27A1;PDCD6;LTN1;MSI1;PLOD2;CASC3;MSI2;PLOD1;FRY;HHAT;CEP250;CIR1;ZNF444;PSKH1;FBXW4;PIAS4;CDKL3;KMT5C;FBXO16;FBXO15;ATP11B;CASD1;TC2N;SRCIN1;PIAS2;RINT1;TPST1;MSH3;SLC27A6;PKP4;SRSF5;PLA2R1;CDKL1;FTL;FTO;GRIA1;KCNE1;INO80D;KMT2A;UQCRB;ATP8;ATP6;BOD1L1;GMPR;SPATA6;SPATA7;FBXO42;NPAS3;ARL17B;ARL17A;HNRNPDL;MOBP;TSNAXIP1;ZNF423;SLC14A1;FUS;NEK5;ODF2;NEK6;NRDC;RABL2B;FBXO33;IGSF11;IGSF10;SON;DMXL1;DMXL2;LRCH4;MNAT1;OSBPL1A;LRCH3;LRGUK;AKAP8L;APIP;BICD1;UNC80;PPP6R2;BOC;CEP290;TRIM65;BCAS2;SMIM12;BCAS3;CERS4;ADGRV1;CERS6;GRID1;ITGA3;ITGA2;VPS13D;VPS13B;TNFRSF1A;MMS22L;NEMF;NRG3;NRG4;MYO3A;LCOR;SPACA6;GAPDH;TRIM56;MGRN1;ROCK2;SLC5A11;ATP10A;EHBP1;ZNRF1;ZNRF3;CCDC85C;CCDC85A;NNAT;FYN;IGF2BP2;SLC36A4;TRIM44;KCNJ3;NTRK2;KIAA1549L;SYT16;KIAA0232;TBX6;BICC1;SUGCT;SYT17;MYO1E;MFSD14C;MYO1C;POU2AF1;SYT10;PDCD4;TRIM37;ATXN10;BCAR1;CERK;LDLRAD3;LDLRAD4;IKZF2;MT2A;HERC2;EPC1;FBXO3;ATXN7L1;SPA17;TBC1D22A;TBC1D22B;CCDC78;ARL15;CIRBP;ADGRA3;CSNK1D;ACTN4;MFSD11;CYP39A1;CRISPLD1;PPA2;ADGRB3;MT1G;TRIM16;CCDC81;CCDC82;RIN2;KCTD16;MT1E;NUMBL;TMEM63A;GIPR;ZBTB1;KALRN;MED12L;TTBK2;PGS1;SARAF;STK38L;KCNN2;APOE;DECR1;C9ORF153;BSDC1;NBEAL1;RAB27A;CPLANE1;OSGIN2;PTK2;EXT1;MSRA;PEX5L;MYO5C;RANBP10;CALR;FBXL2;IGSF9B;FBXL4;FBXL7;SPAG16;SPAG17;COX7B;SYNM;ECM2;MRPS16;FBH1;GRIK5;OTUD7A;GRIK4;OTUD7B;SH3RF1;AKAP13;PPP3CA;PCM1;AKAP11;PCLO;SUFU;BBS9;BBS7;SPTAN1;ATPAF2;SREBF1;ZHX2;MRPS27;PRPF40B;IL16;GAB2;KIF6;GAK;ANKFN1;PITPNM2;ARHGEF3;TAX1BP1;ARHGEF4;ARHGEF1;FAM193B;MICU3;YAP1;PRICKLE2;RANBP3L;MGAT5;FILIP1L;PCNT;CAP2;RIBC2;DYNC1H1;MON2;PNPLA7;SORT1;ORMDL1;VEGFC;CFAP157;APTX;C9ORF116;MYO9A;NUDT9;SGSM1;ITCH;TTC8;TTC6;TCEA3;TTC3;CACHD1;NEK10;CAPS;NEK11;NARF;CRTC1;DENND5B;GDA;UBE3D;ZFAND3;ZFAND6;PRDM5;ZFAND5;UBE3A;CELSR1;LOXL1;GRIP1;PPIP5K2;TBC1D32;ZNF83;TEKT1;DENND5A;RPP38;IL4R;SLX4IP;ACOT11;TTC7B;CDKAL1;UBE4B;GEM;POU3F3;EEF1A1;TMEM254;ADAM17;PCP4;WDFY1;DENND6B;WDFY3;TSNARE1;RAI1;GRK3;SNTG2;TMEM245;GRK4;RHPN2;TBC1D12;MORC2;CNTLN;TBC1D16;TFAP2E;TMEM231;GNAO1;IFT20;TMEM232;UEVLD;SDK1;FGF14;GNAS;CNTN2;IFT27;CNTN3;AMOTL1;DNAL1;SDK2;RERE;TTC26;DYRK3;HP1BP3;TENT4A;TTC29;PITPNC1;RERG;GRM5;EEF2K;RASGEF1B;RB1CC1;ZIC1;MYO18A;ARFGEF3;TGIF1;DNAI2;TTC34;PDPK1;DCAKD;C4ORF47;NAV1;NAV2;EPN2;ELF2;IFT43;NAV3;EEF1D;CAT;CRY2;IFT46;LDAH;NAT8L;CUEDC1;SHANK3;SHANK2;PLEC;DNAH3;DNAH1;DNAH7;DNAH5;DNAH6;ASAP3;ASB14;ASAP1;ASAP2;RNF4;AGPAT3;NWD1;PABPN1;GNG7;MVB12B;MXI1;SPOCK3;MAN1C1;SLIT3;SLIT2;TRDMT1;CLVS1;TTC14;EYA1;EYA4;WARS2;GALNS;RSPH3;FAM155A;RSPH1;MYO15B;ACKR3;CD9;SNTB1;SNTB2;FRMPD4;WIPF2;GPATCH2;WDR86;XYLT1;GPATCH8;EPS8;ALCAM;TFG;WDR93;ZMIZ1;NAMPT;PXDC1;CEP97;NCKAP5;CDK5RAP2;ADGB;DNAAF1;PRKCE;ARMC9;ATG10;GTPBP6;DNAAF4;GABRG3;GABRG1;ARMC2;ADCY9;ZC2HC1A;DAAM1;ARMC3;HECW2;PRKD2;PRKD1;ASTN2;ZNF398;ZNF397;CTBP1;PRKRIP1;PRDM15;PHYHIPL;XPC;RNPC3;PRKCZ;FAM124A;FLRT2;POM121C;PRDM16;ST3GAL2;LHPP;STARD13;PHC1;ARPP21;IRF2BP2;NFATC1;ELL2;FOSL2;HNRNPK;GTF2IRD1;ATG2B;SETD4;WDR49;DENND1B;PHF2;BTG2;GABRB1;RARG;SETD2;SMG1;SETD3;DENND1A;WDR41;CHM;SMG9;STON2;PHEX;SMG5;WDR44;ZNF280D;TCTN2;RRP12;GRAMD2B;ZSCAN5A;GRAMD2A;EXOC7;ELMOD2;ELMOD1;ASH1L;TERF1;WDR35;NCOR2;TUBB2B;ZEB2;TUBB2A;ZEB1;AEBP2;MTF2;EXOC4;GAS2;RARB;EXOC2;EXOC1;GAS7;GRAMD1C;GRAMD1A;RNMT;SGMS2;APOLD1;NSD3;DHRSX;ABI3BP;NSD2;CKB;ZNF346;LDLR;WDR17;GSN;CSNK1A1;RNLS;WHRN;WDR19;NR1H3;ELP4;SNCAIP;DHRS3;HIPK3;HIPK2;ZNF33A;NFIB;JKAMP;NFIC;COQ8B;KLKB1;ZNF334;CEP126;PROS1;SYAP1;TM7SF3;CLU;LCLAT1;CDC14B;CEP128;PPP1CB;NPEPPS;NRBP2;PHYHD1;ZNF329;SLC26A11;PLXNC1;LARGE1;HMGN3;CSGALNACT1;MAGI1;TLE3;COL27A1;RALGAPA1;RALGAPA2;SWAP70;TPM2;USP2;DYRK1A;SPICE1;FRMD4B;VRK3;GOLGA8B;TOM1L2;EBNA1BP2;RAB31;KAT6A;PHIP;CSNK1G1;FKBP5;BRSK1;DRC7;CCDC24;SLC38A10;UBR3;AEBP1;FGGY;DDRGK1;ORC3;TTC21B;MAP3K20;SRGAP3;ZNF787;SRGAP2;ZNF302;MPDZ;PLXNA4;OSBPL9;UVRAG;CEP112;OSBPL6;CCDC14;SYNJ2;TRAPPC9;GFAP;COPS5;MAP3K19;BCL2;PLEKHM1;CPE;MAP3K10;PLXNB2;PLXNB1;DRC1;MAP3K14;SLC26A3;BCL2L1;C8ORF34;DIDO1;PIK3C2A;SYNE1;SNRNP70;TLK2;CEP170;PHACTR1;ADAMTS9;PRKG1;TPRN;PLEKHG3;PLEKHG1;SLC13A3;CDADC1;TRPC6;SGIP1;TRPC1;CATSPERB;CATSPERE;TFDP2;CATSPERD;DNAJC6;CATSPERG;DNAJC5;CRK;CCDC40;HDAC4;CEBPA;CEBPD;TULP4;HDAC7;STOX2;DNAJB6;HECTD2;VPS53;ASCC3;BCO2;PLEKHH1;FKRP;ANGPT1;ASCC1;CCDC57;CCDC59;FBXL17;FBXL18;P2RX7;TNRC6C;RAB12;CEP162;POLR3H;CCDC60;TNRC6A;CCDC62;PPIL6;TNRC6B;VEZT;TRAF3IP1;CISD1;MLC1;AQP4;RPS6KA5;FTH1;RPS6KA2;PDK4;KAT8;PDK3;DYNC2H1;SRRM2;CPT1A;TANGO6;TANGO2;METTL3;AP1B1;P3H2;DLEC1;MAPK8IP3;TIAM2;KATNAL2;GSAP;SUCLG1;TLN2;MACF1;CASZ1;STXBP4;PPL;UGCG;STRIP2;ARGLU1;SPTBN1;ZRANB3;ZRANB1;TMEM184B;SLC35E3;PARVA;PUM2;RPS27;CCSER1;TECPR2;RPS23;ROBO2;SLC44A5;C2CD5;HIP1;TENM3;SLC35F3;SLC44A1;TENM4;LIMD1;SIPA1L3;ROBO1;ZCCHC14;ZNF808;SIPA1L1;SLC22A15;XPO6;DNER;SH3PXD2B;RALGPS1;PPHLN1;CYP7B1;CFAP299;ITFG2;ZDHHC17;ITFG1;ZDHHC14;ZDHHC15;SLC22A23;VWA8;HNRNPH3;SDCCAG8;AMER2;ICA1L;ZDHHC21;VWCE;CST3;PURB;PPP2CB;PDPR;MTHFD1L;KIAA1841;NT5M;KANSL1L;SH3BGR;LMLN;LSAMP;LHFPL2;SORBS1;MPP6;NR6A1;LHFPL6;MEGF8;MPHOSPH8;MEGF9;RIPOR3;RIPOR2;SPPL2B;NDUFA10;MRFAP1;CWC25;CWC27;DOCK10;DOCK11;SACS;TMEM38A;MLIP;KDM2A;KDM2B;LMO3;LMO2;ALG13;LIFR;ACYP1;ATP1B1;SHISA6;TUFM;PACRGL;ZCCHC7;CLEC16A;LPP;FBLN5;SCUBE3;ZMAT1;UBB;UBC;CDH23;TASP1;NLRP1;LONRF1;LONRF2;SPECC1;CBX7;RHBDD2;LRP1B;TSGA10;DIAPH3;BAMBI;CRYL1;DYNLRB2;PI4KB;BMPR1B;ZCCHC2;AVEN;MEGF10;RPS4X;SPRED1;PPP2R5E;TRPS1;RBM6;KDM6B;STPG1;STPG2;SPATS2;AXIN1;IQCE;MYRIP;LSS;IQCG;DNM2;IQCH;DNM3;IQCN;CFAP221;DDAH1;RABEP2;COL6A2;CDH12;TERF2IP;DNASE1;HAGH;RBKS;DTHD1;PDXK;NRXN1;ETFDH;NRXN3;THBS3;OGFRL1;MAPK8;UGP2;CHSY1;ERICH3;FAM120B;PCED1A;TOGARAM2;HES1;GBP1;MAPK4;OPCML;C2ORF73;KDM4C;DAW1;PDE10A;KANSL1;PPP2R2C;PPP2R2B;PPP2R2D;FSIP1;PAXBP1;RBMX;USP6NL;MAPKBP1;CHIC1;PGAP1;NEXMIF;LIPA;PREX2;PREX1;MPRIP;UBASH3B;SAMD12;HES6;STARD3;GABARAPL1;RBFOX1;RBFOX2;STARD9;HPCAL1;RFX2;RFX3;RUFY1;EML5;MOSMO;EML6;MYL6;ZFYVE16;RFX4;SPARCL1;IDNK;UQCRC2;LETMD1;CFAP99;CFAP61;MTMR1;ZNF273;TTYH2;TTYH1;C5ORF49;AGAP1;IQGAP2;SLC30A10;GIGYF2;DYNC2LI1;PCNX4;UGT8;PCNX2;CFAP69;COX3;COX2;KCNMB4;AMZ2;COX1;PPARGC1A;ZBTB7C;ABCA2;CFAP74;CFAP73;ABCA5;CADM1;CADM2;CFAP70;PMM2;EXOC6B;ABCA7;ABCA8;CP;EIF1;EIF5;ZFAT;LRRC34;LRSAM1;PIGN;RPLP1;TUT4;ATF7IP2;EFCAB6;EFCAB7;TMEM47;LMBR1;EFCAB1;SH3BGRL2;CGNL1;OFD1;GPR39;DFFA;ELOVL5;RIPK2;LRRC49;MYOF;NSUN6;TMC4;SUMF1;GPRC5B;RILPL2;RILPL1;KCNMA1;LRRC9;ZNF236;DSCAML1;ZNF235;KANK2;KANK1;STAU2;PELI2;PROCA1;AXDND1;STYXL1;GGA2;FSTL5;GGA1;GGA3;UNK;TCOF1;TMEM65;TMEM67;MICALL2;ANO10;DMD;CSMD3;RPS27A;CSMD1;EVC2;LRRC23;SLC16A1;GK;ATRNL1;P2RY14;LRRC28;STAT3;SAMD4A;VWA3A;VWA3B;PLXDC2;GATAD2B;STXBP5L;TTLL7;SPSB1;CASTOR3;CASTOR2;FABP6;ZNF214;C11ORF58;TTLL9;FAM13B;FAM13A;ZBTB20;SAT2;SAT1;MYLK3;SLC9C2;RUVBL2;SESN1;LEPR;FBRSL1;MTREX;SLC16A9;SH3GLB1;AGTPBP1;ZNF680;C11ORF80;UBE2E2;STON1-GTF2A1L;EMSY;FAM227B;FOXP2;FAM227A;ACAP3;FRMD5;FRMD8;SAP25;MAK;MAPKAPK2;RBM14-RBM4;ROR1;ROR2;SQSTM1;OSBP2;PFKFB2;PFKFB4;PFKFB3;THADA;FOXO3;FOXO1;BCL2L13;CTIF;STK35;CNTNAP3B;DSEL;ZBBX;SLC38A6;MBP;EVI5;SLC38A2;LRRC4B;BICRAL;ZBTB16;FAM229B;DCDC2;TNFRSF10B;MCC;DCDC1;LRRC63;QKI;PTPRE;PTPRC;STK24;PTPRA;SLCO1A2;MDM2;MDM4;MYCBPAP;ZNF652;ZNF512B;CNTNAP2;CELF2;COX4I1;SCHIP1;FHL1;EFCAB10;MRPL3;DSE;IQUB;ME3;UPP2;EDIL3;KSR1;VEZF1;PARD3B;GIGYF1;QTRT2;PPM1B;SLC25A18;ZNF638;IL1RAPL1;BIRC6;PIK3C3;BDP1;SLC25A12;ST6GALNAC3;L3MBTL4;AHDC1;BIRC2;CNTNAP4;GTF3C1;ITIH5;PPP1R15A;SLC47A2;LRP1;ZBTB46;PPM1H;FOXK2;HSD17B12;LRP2;PPM1K;CXXC5;MFF;PPM1E;PPM1F;ZBTB41;LRP6;PRIMPOL;CECR2;SLC25A29;KIAA1328;PTPRZ1;FCHO2;CDC37L1;D2HGDH;CNNM2;LINGO2;LINGO1;ERAP1;CTNS;BAIAP2;MERTK;SLC25A37;PC;ZNF611;MDGA2;PTPN5;SLC25A36;PTPN3;EIF4A2;ERRFI1;LPGAT1;DNHD1;CCNC;GCC2;ZDHHC1;ZDHHC2;ZDHHC3;FAM53C;ZNF721;SLC12A7;SCN1A;SLC12A9;MUSK;ENTPD4;SFMBT2;ANK2;ANK3;SPATA17;ZNF718;CCNY;ZNF717;ULK2;ALPK3;PPP1R42;ULK1;ALPK1;C7ORF57;UBE2J2;C7ORF50;APH1B;ANKH;ZNF706;ERI2;DHX36;ERI3;PENK;DYM;SYMPK;TSPAN5;RAB11FIP3;RIMKLB;SCN3A;ZBED5;CLHC1;WWTR1;CRADD;IQSEC1;ST8SIA1;MICAL3;DCLK2;RASSF8;HSPA12A;DCLK1;ANLN;TF;WNK1;ID4;LRRN1;RGL3;DHX29;RGL1;KIAA0825;RETREG1;PTPRS;USPL1;DOC2A;FKBP15;PTPRQ;TECR;HNF4G;AATK;PTPRJ;HSCB;PTPRK;PCSK6;AP2A2;KIF17;N4BP2L2;CLYBL;LARP1B;PCSK4;IMMP2L;NCS1;ARIH2;KIF1C;KIF1B;ARIH1;CD36;KIF1A;ANKDD1B;NCOA1;GRIPAP1;STARD3NL;NCOA6;KIF24;ANO4;MRPS6;SORCS2;KIF27;ANO3;RGMA;IMMP1L;GLCCI1;PDZRN3;SFI1;STK40;CAPS2;PRKN;PNCK;SATB2;DOT1L;NEDD9;COL19A1;ARVCF;MNT;RXRA;FAM172A;GPC6;AASDHPPT;PAK5;CCT4;RFTN2;ERCC6L2;HUWE1;MOK;PLEKHA5;ND4L;CABCOCO1;PLEKHA7;PER1;DPY19L2;KIF26B;NEDD4;ESYT2;FAM171B;FHOD3;KLHL32;KNDC1;JADE2;CCND3;FRRS1L;FAM174A;SCN9A;ARHGEF40;ARID2;PAMR1;SBF2;RGS6;PPFIA2;RGS7;SH3GL1;LMTK3;RPGRIP1L;TANC2;CAMKMT;TANC1;DOK5;DOK6;GEMIN8;MZF1;VCL;RTN1;ARHGEF26;CCDC148;YTHDC1;CCDC146;SLC1A1;UTP23;SLC1A2;SLC1A3;PDS5B;PDS5A;ACACB;DEAF1;FUT9;NPHP1;CAMTA1;NPHP4;NDUFV3;BCL9L;ZFHX2;CCDC138;KLHL25;KLHL28;CRIM1;KLHL21;KLHL22;SSH2;MT3;ZFHX4;CLK1;QDPR;APPBP2;IL7;COL5A2;PHF14;STT3B;TAB1;GSK3B;RBM25;RBM26;DDX46;MAST4;CHD9;CPXM2;MAST3;CHD6;CHD2;SOBP;AFF1;GPHN;ARMH4;BCL7A;CFAP47;CFAP46;LRRFIP2;CFAP43;ARMH3;YWHAG;GALNT8;ARHGEF11;ARHGEF12;ARHGEF17;DDX56;PLA2G4C;GPCPD1;GCNA;PJA2;TRDN;LMBRD1;RCN2;UBE2R2;CHDH;NDUFS4;ATG4C;CDHR3;CFAP58;ATG4B;CCDC191;CFAP57;NAA35;NUP54;CFAP54;SAXO2;NUP58;HEPN1;CCDC186;PARG;LAMA2;LAMA1;LAMA3;RRBP1;SAMHD1;ATAD2B;PDLIM3;TAF1D;RAB40C;CLMN;CCDC181;CCDC180;EPS8L2;PDLIM5;MDH1B;CCDC175;TAF15;GALNT3;GALNT2;ATP2B2;ATP2B1;S100B;CHFR;U2SURP;CLCN7;BMT2;BRMS1L;CCDC170;QRICH2;VIM;CPVL;TAF4;CCDC173;CLUAP1;TAF3;CCDC171;MAML2;TRRAP;RAPH1;ABAT;DCAF5;ENO2;ENO4;MYB;ZXDC;PIP4K2A;PLCE1;DIP2A;ROPN1L;DIP2B;ANKS1A;RNF111;ANKS1B;CUBN;SOX12;KIAA1217;ABCA10;ANOS1;PIH1D2;MAML3;PRR12;RPL29;FTCDNL1;ENPEP;C1ORF198;NEDD4L;ATXN7L3B;SLAIN1;C9ORF72;ABR;RIC8B;CHST11;CHST15;PLCG2;GATD3A;ZNF148;S100A10;SLC19A2;CDK18;DNAH12;CDK19;DNAH11;FZD3;RPL41;DNAH10;DNAH14;UPF3A;ST18;GPR137C;CPEB1;NPLOC4;SLC6A9;OGDH;SERPINI2;SSPN;CPEB3;CPEB2;CPEB4;ZNF131;SPEF2;SPEF1;TCF25;ELN;OGG1;TCF24;ADK;TMEM181;TCF20;TRIM8;ING5;CSRP2;FAM102A;CHL1;TRIM5;TMSB4X;SPIN1;TNKS1BP1;XXYLT1;RSPO4;GPR135;HAVCR2;ANXA2;ITPK1;SERPINB6;GCFC2;MRAS;PLCB4;RNF169;ZNF117;PLCB1;JDP2;SF3B2;PHLPP1;ZNF592;AHNAK;TM9SF4;BCLAF1;CHN1;SF3B1;ZNF586;BRD4;WWOX;NDE1;TCAIM;NMNAT3;NMNAT2;SULF1;AGT;SULF2;AGBL4;AGBL1;AGBL3;MORN2;ABI1;MSRB3;FILIP1;HSPA1B;HSPA1A;ANKRD37;DGKD;CLSTN2;ANKRD36;TUSC3;ABHD12;CDH4;MAEA;CDH2;RNF19A;ANKRD31;MACROD2;GYG2;STK32A;STK32C;ANKRD36C;SLC15A2;PPTC7;ANKRD44;GPT2;RPS6;C1ORF87;MOB3B;ENKUR;MOB3A;ARMCX4;CLIP2;CLIP1;STIM1;TEX9;CLIP4;ANKRD42;ND1;TNIK;ND2;DGKI;INTS6L;MAD1L1;ND5;ND4;CEMIP;NOTCH1;BRI3;TNKS;ANKRD11;HVCN1;CUL1;ITPR1;ITPR2;GPATCH2L;AK8;PHF21A;AK9;PHF21B;KLC4;NACC2;BTBD2;ESD;SAFB2;SKIL;ANKRD28;ANKRD29;ANKRD26;ANKRD24;ATP8B2;ATP8B1;ESRRG;BTBD9;BTBD8;TRMT9B;CNOT2;CNOT3;ITGA11;SPIRE1;C6ORF118;EFHB;EIF4G1;RAD9A;DPP10;RNF10;KIAA1671;C15ORF65;DUSP18;DNALI1;SGCE;SART1;DUSP10;PSD2;HYDIN;PGPEP1;METTL15;ZNF521;SH3D19;IQCB1;PDCD6IP;REXO1;DNMT3A;TRAF2;RANGAP1;ZFP90;METTL25;ASPH;TRAF3;IL3RA;ZNF516;EFHC1;EFHC2;ACSS3;SEMA3D;SEMA3A;JAKMIP2;MROH1;SCGB2B2;ANKAR;SPAG8;RNF24;SEMA4D;SPAG6;KCNIP3;PLCL1;AHNAK2;KCNIP4;KCNJ16;RPL35A;C1ORF141;CDC42BPB;TPCN2;ENOX1;TPCN1;CUL4A;SVOPL;NFASC;NIN;CROCC;SPAG1;ESF1;SPARC;HPSE2;DIXDC1;C10ORF67;ANTXR1;SOGA1;SOX2;LRMDA;ZNF608;DPF3;SOX9;SOX6;SOX5;ACSL1;PTOV1;ACSL3;EBF4;INPP4A;AKAP9;VDAC3;COL8A1;TTLL11;WDPCP;PLPP1;LLGL2;CDS1;INTU;PDE1C;PDE1A;TSHZ1;TSHZ2;SMIM8;INPP5B;PTDSS2;INPP5A;VPS8;DPH6;GPM6B;MAP9;BANP;SRPK2;CARMIL1;TRAP1;DTNB;INSR;LRP2BP;SPART;TMCC1;CC2D1A;ITM2B;ATR;CDS2;ITM2C;CLIC5;RYR2;CLIC4;DAZAP1;OLA1;BICDL1;ZBTB8OS;PPCDC;RYR3;RPTOR;UCHL1;AUH;CAMKV;KIF13A;CC2D2A;PACRG;TSC22D1;LRRIQ1;TSC22D2;NME3;NME5;NAALADL2;MDFIC;PACS2;PACS1;B3GNT5;NME9;WAC;FAM20C;SGK3;MAPT;TNXB;SLC20A2;TRAK1;C10ORF90;ATP5F1A;CUX1;DZANK1;FAM184A;CTNNA1;CTNNA3;JHY;CTNNA2;TBL1X;ANKMY1;ARNT2;RANBP3;C1GALT1;SCD5;AP3D1;ZDHHC11B;TPPP3;CTNNB1;RAB3GAP1;WASHC4;AMY2B;GALNT17;HDLBP;ARHGAP39;ARHGAP35;CMIP;TMEM143;TMEM144;CHCHD2;BASP1;POGZ;MALRD1;WASHC1;WASHC3;DSCAM;APLP1;PPP4R3B;KCTD8;COL4A6;COL4A5;H6PD;CTTNBP2;NTM;C5AR1;ARHGAP17;DNAJC27;LTBP1;NALCN;STK3;ZFP36L1;ARHGAP21;PDZD4;PCSK1N;DPP7;SCIN;EP400;MYH14;ZC3H18;ATP6V1D;MARK3;MARK2;MARK1;TGFB1;SMURF1;PTCH2;ASPSCR1;TBCD;SMAD9;HSPA2;DNAJC15;SMAD6;TDRD3;ARHGAP23;ARHGAP32;TBCK;MAVS;PLCXD3;RALYL;DLG2;NR4A3;DLG4;TMEM117;JMY;RADIL;CLASRP;ABCD4;DOCK9;USP32;HSPB8;DOCK7;LRRC74B;PKD1;IQCJ-SCHIP1;SENP6;SENP7;ZC3H7B;ENOSF1;PDE4B;TMEM108;POLI;SCYL2;USP48;USP49;USP42;USP43;LMNTD1;ARAP2;ABCC9;C9ORF24;URB1;ARHGAP10;HKDC1;LUC7L3;MNS1;CHMP6;ECT2L;DOCK1;MCPH1;USP13;CAMK2D;USP15;USP16;NXN;IER5L;IWS1;NCALD;PALMD;ERBB4;LRIG1;LRIG3;NCAM1;NCAM2;RGS22;CAMK2G;CLASP1;CLASP2;ATE1;NEGR1;POLN;CMTM4;LCA5;SCLT1;PDE4DIP;ARID3A;ARID3B;FMNL2;SSBP2;HCN1
Down-regulated Genes In Cerebellum Of Dox Treated FRDAkd Vs WT Mice At 12 Wk GSE98790	30/45	0.8978122115189242	0.9999977548837199	0	0	0.7042959750643719	0.07591912763136789	PCSK2;RGS16;HPCA;LYPD1;PREP;TNC;CIB2;USP39;LYPD6;RNF5;DPP3;RHOBTB2;CYB5R3;TMEM169;RAC3;ASIC2;FGFBP3;GPR17;MREG;CD70;LAPTM5;MATK;SLC6A13;SCNN1G;SLC25A15;FAM234A;RAB31;RARB;CPSF4L;FMOD
Down-regulated Genes In The Liver Of 6 Mon HD Q140 Mice Vs Q20 GSE78273	44/65	0.8995024505481934	0.9999977548837199	0	0	0.7376818334496034	0.0781304657894688	NOTCH2;PI4K2B;PGAP1;PRKAA2;CRYBG3;WWC1;PDE3B;RAPH1;TULP4;UBR2;PIK3C2A;EEA1;MED12;HERC2;HECTD1;RAB20;DPP8;OTUD6B;PSD3;PDE4A;ZNF148;SLC17A2;UBQLN4;HOMER1;ELOVL2;VPS13D;RASSF7;NBEAL1;ADGRA3;A1CF;GLUD2;MAVS;SLC6A9;KIAA2026;DMXL1;PRR16;RAPGEF2;PKP4;FKBP9;ATP13A3;FAM72D;SPACA6;FAM72B;FAM72A
Down-regulated Genes In iPSCs From HD Patients Vs Control PMID30713489	23/35	0.9008065979228396	0.9999977548837199	0	0	0.6750197539225646	0.07051573413600286	TOE1;PPP1R17;SLC24A3;KLK5;THNSL2;C1ORF94;SLC5A6;ACTA1;NT5C3B;SAMD15;DPYSL4;FLRT2;CNTNAP3B;KCNMA1;LHFPL6;MXRA8;OTOF;ACKR3;SUSD5;TGFBI;BID;GSTM5;MATN2
Genes Down-Regulated In NES144 Changed Genes In Cerebellum Of 4 Mon A39 HD Mice GSE3248	23/35	0.9008065979228396	0.9999977548837199	0	0	0.6750197539225646	0.07051573413600286	PPP1R17;GAD1;NAB2;ATP2A3;ITPR1;ATP2A2;WASHC2C;KALRN;FAM107B;WASHC2A;NEUROD1;KITLG;PCP4;SNRK;CALB1;INPP5A;KCNMA1;MMP17;PLP1;TMEM119;HOMER3;CA8;RGS8
Expression In Striatum Of P62 KO; R6/2 HD Mice Vs P62 KO Mice GSE62210	330/462	0.901927975813361	0.9999977548837199	0	0	0.8784064185917831	0.09066964770639846	CPNE9;EIF4A2;TCERG1;CHIC2;PGAP1;NEXMIF;CCNC;LDLRAD4;IFIT1;C9ORF50;IFIT3;SMC2;ZFYVE28;RNF112;CYP4Z1;SYNGAP1;RPS6KA5;NDST4;PPP4R4;SUPT20H;PRIMA1;UNC13C;ACTN2;ZNF160;SFMBT2;CACNA2D3;CIRBP;SOX11;GABRG1;KRT9;MYL4;RBP4;RRAGB;AKAP9;TXNIP;KCTD17;RIN1;ATF6;CTXN1;NGEF;ZNF28;BEX2;BEX1;PDE1B;KRTAP10-11;IQGAP2;PCDH19;KLK6;CYP4X1;SEC14L1;PENK;CFAP69;GSG1L;CEP192;RBM11;EGR2;ACE;PLK5;EGR3;GPR12;HOMER1;LRRN3;PCDH20;ST8SIA2;ST8SIA3;DDIT4L;ABCA8;NETO2;PHC3;PARP12;FA2H;PPP1R1A;ZNF816;AGO4;PPP1R1B;ZNF813;PCDHB4;STRN;SCN2A;INTS8;CD200;ACVRL1;RYR1;ACY3;C17ORF75;GPR26;SPEF2;LRRC10B;PIGP;SECTM1;PHF6;KIF17;PHEX;CAMKV;GNPNAT1;NEFM;EMB;GPR139;CCR6;DLGAP3;GPRASP2;GIT1;PSD;ARG2;SERPINB1;ZNF483;LYNX1;GP1BB;TESC;TET2;VWA5A;TMC3;ANO3;CCKBR;NRN1L;TEDDM1;ITPKA;LRRC9;PITPNM2;CKS2;ZNF780A;HBEGF;GREB1L;ADCY5;CAMKK2;GLRA2;GLRA3;EPYC;CAMK2N1;ABI3BP;TCEAL1;CSMD3;GABRD;RXRG;REM2;HIPK4;CA11;SLF1;CD72;STAT1;LSAMP;GPR6;DHRS3;PDP1;MAS1;SH3RF2;AADAC;LPCAT4;KCNS2;SMOC1;CAMK4;GPR149;ETFBKMT;RPL22L1;WASHC4;CHRM3;RASL11B;CHRM4;FBXO28;GALNT17;LTN1;SAT2;SLC8A2;EDC4;RGS4;ARHGAP42;HMGN5;SCN9A;SLC16A6;SSX7;SSX4;SSX5;SSX2;SH2D5;RGS9;ZNF322;IL13RA1;SSX1;ZNF442;PPP1R16B;TMOD1;KCNH3;RAB2B;C11ORF87;KCNH4;PHYH;IGFBP4;DIMT1;LMO2;DIO2;ARID5B;POU3F2;TRAIP;GPRIN3;CACNB3;OBSCN;SLC9A5;GPD1;ZNF317;JCAD;ZCCHC8;IQCA1;SEMA7A;TMEM121B;HPCA;ITPR1;GPR83;CABP1;CPLX2;RASGRP2;FOXO1;RHOBTB2;STK3;IGSF21;ZMAT1;CNTNAP3B;ZNF429;DRD1;THEM6;CLSPN;DRD2;NPTX2;CYP2J2;IVNS1ABP;RASL10A;CNTN6;UQCC1;HTR1D;HTR1B;INHBA;DGAT2L6;SSH2;ARHGAP33;IGSF10;LSM6;SYNDIG1L;UBLCP1;CAPRIN2;XAF1;CNTNAP3;LGALS3BP;RTP4;DAGLA;LRRK2;CHD7;PTEN;ECE2;HTR2A;GRM1;DUSP14;ADAL;C4ORF50;PPP6C;ADAMTS3;RASGEF1B;PRADC1;RASGEF1C;RNPEP;TAGAP;PMEPA1;GGACT;MYBL1;ADAMTS6;ZNF761;TRPC6;CHUK;DIS3;VBP1;GPX6;KCNAB1;ADRA2C;ADRA2B;ARHGAP10;ADORA2A;MYO3B;IFIT1B;DCX;CHI3L1;ETF1;USP41;SCN4B;SHANK3;CDH18;IRF9;ITGA9;CDH19;CAMK2D;RGS19;USP18;COCH;ATAD2B;DDN;RASD2;GNG3;TAF1D;ACVR1C;FCHO1;POLR2A;MGAT5B;SLITRK6;CACNG4;MAPK4;KCNJ4;LINGO3;EYA1;KRTAP10-7;KCNIP2;KRTAP10-9;NAP1L2;OPRK1;FBXL16;ATP2B1;IRGM;SPATA2L;GSTZ1;MGAT4C;CD4;PDE10A;SYT12;ZNF616;PMP22;CCM2;PTPN7;SYCP3;RGS11;VIM;PAXBP1;KCNK2;PTPN5;TAF2
Expression In Forebrain Of 11 Wk SCA1 Spinocerebellar Ataxia 1 Mice GSE2867	261/367	0.9027665124296453	0.9999977548837199	0	0	0.865445085338816	0.08852752686341404	LPGAT1;CCNH;ZMYND8;AQP4;ALCAM;EDNRB;FGFR1OP2;IER5;PRKACB;SCN1A;EPHA4;ACSL1;PRKCB;CACNA2D1;SFMBT2;STARD8;CIRBP;ENTPD7;PRKCA;BCR;MYL4;ARC;ADCY9;RBP1;TYRO3;FAR1;KCNQ5;ACOT6;RIN1;TRIB1;ZFPM1;NGEF;RABL6;WFDC12;KLK1;PDE1A;TWF2;KLK3;KLK2;NLK;KALRN;GRIN2A;SEC14L1;CHST11;TSPAN5;ASL;FAM43A;PPARGC1A;RIMKLB;SRPK2;WWTR1;EGR2;ARPP21;HOMER1;CIDEA;DDIT4L;GNG12;DCLK1;PTK2;WNK1;AGO2;PPP1R1B;GABRB3;GABRB2;TENM1;CDKN1A;SERPINA1;DOC2A;KCNC1;ARHGAP5;TMEM47;MAP1LC3A;B3GALT1;ENC1;KIF1C;RSPO1;PCMTD1;KCND2;GP1BB;TESC;TNNC1;ASH1L;HBA1;SYP;SORCS3;GFRA2;ZDHHC14;DUSP7;GPRC5B;ZEB2;PLCB4;CCKBR;RILPL1;PIGA;ITPKA;SLC29A4;VAMP1;PLCB1;CRYAB;PDZRN3;JDP2;MGLL;RAPGEF4;PNCK;STAU2;ALOX12B;PRICKLE1;METTL21A;COL19A1;CAMKK2;PURB;RELN;CHN1;TBL1Y;TBL1X;CSMD1;GABRD;REM2;BRD4;KCNB1;GAD1;HIPK3;CAMK4;CCL27;HSPA1B;HSPA1A;RAB3C;ZNF451;HDLBP;METRNL;NR3C1;CXCL14;LAMP5;RGS4;KIF5C;ADORA1;SACS;PLXNC1;ACAA1;IL13RA2;RGS8;FAM81A;KCNH1;MAP3K5;GUCY1A1;FBXW7;IGFBP4;FST;USP2;DIO2;KCTD1;DGKZ;OLFM1;TANC1;PCP4;CACNB4;FRMD6;GPD1;NPTXR;SEMA7A;ARHGEF25;ABHD1;ITPR1;SLC1A2;ABHD6;GPR83;CSF2RA;RASGRP1;PSORS1C2;SBNO1;PCSK1N;FUT9;DNAJC21;PLXNA2;KRTAP4-3;NDN;KRTAP4-2;MBP;KRTAP4-1;EVI5;GRIA3;MARK2;ZC3H15;GRIA4;ZFHX3;RASL10A;BDNF;ZBTB16;TMEM132A;CRIM1;FBXO32;ZFHX4;QKI;BMP1;CXCL12;CPD;RCAN2;FGF13;ANKRD33B;MAST3;LRRK2;RASGRF2;PTEN;ATP2A2;HAPLN1;PITPNC1;SYNE1;SPRED1;DBP;NETO1;SPR;PRADC1;PHACTR1;GGACT;KLF10;CAMK1D;CDADC1;TRPC3;VWF;SECISBP2L;ATRX;SORD;CATSPERZ;KCNAB3;SSTR2;ACTA1;TNFRSF25;KDM7A;MYH6;MYH7;CX3CR1;MTPN;HLF;ROCK2;CAMK2A;IER5L;CXXC5;COCH;RASD2;MAPK8;CNNM1;RASD1;GNG4;TGS1;RAB24;CEACAM21;SPOCK1;PCBD1;NCAM2;TTC14;LINGO1;KCNIP3;PCDH7;ATP2B2;BAIAP2;EPOP;TTC39B;THRSP;R3HDM1;VIP;HCN1
Down-regulated Insoluble Proteins In Hippocampus Of 12 Wk R6/2 Mice PXD004973	32/48	0.9030234747579778	0.9999977548837199	0	0	0.7042558959067498	0.07183884066784378	MTMR10;MRE11;MEGF10;LAMC3;ZDHHC8;SAMHD1;KRT33B;KRT33A;ALCAM;RELN;ARHGDIB;IGBP1;RFC3;PLLP;KRT35;KRT34;XPO7;KRT31;MCAT;TRPC4AP;CDYL2;PML;MAP3K15;CLCN4;GPAM;C4ORF3;RNPS1;CDH15;LCP1;BRWD1;SLC25A5;BCAR1
Genes Changed In Striatal Cholinergic Interneurons Of HdhQ50 Vs HdhQ20 PMID32681824	32/48	0.9030234747579778	0.9999977548837199	0	0	0.7042558959067498	0.07183884066784378	TMEM183B;ANKRD33B;UBR3;DUSP18;FOXO3;KALRN;SYNE1;FYCO1;EPC1;HIVEP2;UTY;ATG7;BAHCC1;SPTBN1;CDR1;KDM6A;KDM6B;CDK19;LINGO3;DENND4C;DNMT3A;USP2;VPS37C;DISP1;TNRC6C;TRMT9B;MN1;STRN;TRIM37;BCOR;NUP98;PRR12
Up-regulated Genes In Brainstem Of HD Q175 Mice PMID26900923	359/502	0.9032831108368203	0.9999977548837199	0	0	0.8819510242339267	0.08971139864593411	IFI27L1;IFI27L2;FAAH;MAML2;HHIP;DIXDC1;LDLRAD3;IFIT1;IKZF2;LCTL;ANTXR1;IFIT3;TXNDC16;IFIT2;LIPE;PREX1;HOXA9;ALCAM;RPS6KA5;ZNF608;DPYSL5;CREB3L2;TRIM25;SOX8;THSD7A;NCKAP5;TNS3;MFSD2A;GBP6;SLC34A3;TMEM88B;AFAP1;CACNA2D4;MIF4GD;SCAMP2;IFI27;PARD3;SPATA13;ACOT2;ACOT1;PRKCQ;ATF5;PLPP2;SKAP2;TMEM185B;SLC45A3;TBC1D9B;PCDH15;TMTC2;BAZ2B;PPL;CYB5R2;EPB41L2;PDGFD;PLCG2;APOD;ARSB;DECR1;TBC1D8B;ABCA2;SRPK3;FYB1;JUP;PMM2;RDX;GREB1;ABCA8;NMI;CCDC9B;GNG12;ELL2;GNG11;PARP12;PTK2;EHD1;PCDHGA10;BST2;PCDHGA11;ANLN;TMEM98;INTS4;TMCC3;STRN;COL9A3;FBXL3;LRRN1;COL9A2;HOXD9;RETREG1;ADA;INKA2;CDKN1C;LAD1;ACY3;CLIC4;NCAN;LRRC4;OTUD7B;TNFRSF13C;LIMD1;EDA2R;TRIM5;SLC22A18;PEA15;JAK2;ZNF488;ZCCHC24;SREBF1;MYBPC1;ZHX2;DUSP3;ELOVL2;VWA5A;GFRA1;TMC6;GAB2;SIRT2;TMC3;IL17RB;SERPINB6;APBB1IP;FAM234A;PLSCR2;CLDN14;CNKSR3;RHOJ;FIBIN;ACSBG1;ARHGEF2;GLCCI1;DSCAML1;PDZRN4;CHST3;HBEGF;PIGH;ATL3;TMPRSS5;SATB1;PLPPR5;CST7;GDPD5;TRAK2;FGD3;LIMA1;CHN2;SPOP;CTNNA1;ANO10;CCL18;IL12RB1;GPR155;RNF130;JAM2;CCL15;JAM3;RFTN2;BCHE;MPP2;CCL23;EGLN3;GSN;GCA;NFYA;STAT1;NDE1;KLHL2;LHFPL2;PLXDC2;MPP5;KTN1;SULF2;SNX18;GID4;NFIB;SMOC1;IL17B;TJP2;CD82;PRAG1;FOLH1B;HFE;ZFAND6;KNDC1;GPR62;FGF1;TM7SF3;GALNT10;RDM1;TMEM144;FGF7;SALL1;CHP2;ENPP1;ENPP3;ENPP6;ANKRD13A;GTF2I;CA13;RAG1;SH3GLB1;RNF43;IGFBP4;APLP1;SPNS2;FRMD4A;VASH1;COX6B2;POU3F3;VMAC;ADAM17;RAB31;FOLH1;CARD19;ANKRD40;ROR2;MASP1;SHC4;NOTCH1;CCL3L3;HTRA3;ABHD1;FOXO4;DDX60;PLD1;COX7A1;FOXO1;PHF21A;ALDH3B2;CLEC7A;GRK4;DSEL;ALDH3B1;COBLL1;NDP;BRINP3;FAM83B;WNT3;CYP2J2;NEK9;ARHGEF37;SMURF2;DCDC2;FBXO32;P4HA3;REEP3;NFE2L3;PLXNB3;GNB4;CNTN2;NF2;XAF1;LRP10;LRCH3;LGALS3BP;GPSM2;MEGF10;CPXM2;DOCK9;CHD7;PCDHGB2;DUSP15;SYNE3;ELAVL3;PPP6C;CPT2;LRRTM3;RNPEP;ITGAX;EMILIN2;PHACTR1;ATP7A;NEO1;SLC37A3;BCAS1;PHACTR4;SH3D19;ANKUB1;ARHGEF10;HSDL2;DDX58;LMNTD1;PLA2G4A;ETV1;OLIG1;OLIG2;OXSR1;ETV4;ETV5;PCDHGA9;RBL2;ITGAD;NPC1;RRM2B;TFDP2;RP2;DMRTA1;TRAF6;CHDH;CDH11;IFIT1B;IRF7;PCDHGB1;USP41;LCORL;SFT2D2;TRIM56;CDH19;PON3;ACSS3;PCOLCE2;SEMA3D;DNAH8;NOD1;PBXIP1;RRBP1;THSD1;VXN;USP18;RAB20;UGP2;IFI16;POLR2A;SH3TC2;FAM120C;PRRG1;CCL3;SH3BP5;TNNI1;E2F2;LRRC8D;LRIG3;PDLIM5;MEST;WASF2;GALNT7;USP25;GALNT4;ANGPT1;SEMA4D;LGI3;ERAP1;EYA4;TMED7-TICAM2;HIP1R;ZNF180;PPP2R3A;PTPN13;S100B;IRGM;APLN;MYO1D;P2RX7;MYO1E;TSPAN15;EVI2A;P2RX4;BCOR;FCGR2B;FCGR2C
CA3 Enriched Genes Compared To CA1 PMID15306126	10/16	0.903969695509266	0.9999977548837199	0	0	0.5871340280597285	0.05927672374561576	CPT1A;CITED1;REG1B;NRXN3;SLIT1;ZSWIM8;NPTX1;SCRG1;PTGS1;CHGB
Genes Up-Regulated In Influence Of Spt4 Deletion On Expression In Yeasts (Biological Repeat 1) GSE33497	146/208	0.904734462112758	0.9999977548837199	0	0	0.8282624883785487	0.08292049712958811	UBE2D4;CCNH;TAMM41;ZFAND1;ENO2;AQP3;COX6A2;PSMD9;CHCHD2;MAEA;MPC1;PPME1;PRKACG;HMCES;MPC2;SLC16A6;SLC16A7;SLC26A11;PIP4K2C;SLC39A7;GYG2;SLC16A2;PRKACB;SLC16A3;TCP11;SLC16A5;ATG3;SDS;TANGO2;MCCC1;AKR1E2;RFX2;ACOD1;SDHA;CTDNEP1;GPATCH11;PRKAR1B;VDAC3;VDAC2;VDAC1;ANAPC1;PFKFB2;PFKFB1;PFKFB4;RAB5B;PFKFB3;CHAT;XPC;SDSL;PRKAR2B;NPC1L1;CLTCL1;ESD;MPC1L;HACL1;PRELID3A;TRAPPC5;SLC16A12;SLC16A11;SLC16A10;COQ9;CRLS1;SNAP91;SLC16A13;FA2H;PEX5L;ZNF778;ATG2B;MRS2;GSK3B;GSK3A;DDX46;SRXN1;FAF1;FAF2;QPRT;PCSK9;SLC7A13;SLC7A10;GYS2;CPT2;DDI2;DDI1;TCP11L1;TCP11L2;UQCRFS1;HORMAD2;HORMAD1;PGLS;ATP7A;IDH3A;SLC36A1;SLC2A11;PDPK1;SORD;SLC39A13;WIPI1;CDYL2;PGM2L1;SLC25A16;SLC7A5;SLC7A6;SLC7A7;SLC7A8;NPC1;TMBIM4;SLC7A9;CRY2;PEX5;HAGH;BCAT1;SGK2;FBP1;FBP2;USP14;GALT;SLC47A1;HAAO;STX18;GDPD1;SLC3A1;GDPD3;RMND5B;RMND5A;UGP2;HECTD2;RAD54L;SLC25A21;LCMT1;BUB1;YTHDF2;SORT1;HAGHL;TTC39C;SORL1;GCK;TTC39A;BCKDK;RAD51;PPP2R2C;PPP2R2B;PPP2R2D;RTN4IP1;TRIP13;CRAT;LPIN3
Ligands Encoding Genes Enriched In Newly Formed Oligodendrocytes PMID25186741	12/19	0.9049416932495449	0.9999977548837199	0	0	0.6038750096681877	0.06031791325272815	ADAMTS4;BMP4;GSN;METRN;LGI3;COL11A2;IL1RAP;ELFN2;ENPP6;MATN4;SCRG1;TIMP4
CA1 Enriched Genes Compared To CA3 PMID15306126	25/38	0.90544862422449	0.9999977548837199	0	0	0.677238835133572	0.06726657171487645	CEBPA;PTPRU;CEBPB;CHRNA2;EDA;JADE3;CLU;CENPB;ECPAS;MAPK8;FCGR3B;SMN2;EMD;TSPOAP1;MSR1;CAV3;INHBB;MED13L;SYT17;RPIA;MPPED1;KRT15;COL5A2;CHI3L1;CFTR
Down-regulated Genes In Cerebellum Of Dox Treated FRDAkd Mice At 16 Wk GSE98790	25/38	0.90544862422449	0.9999977548837199	0	0	0.677238835133572	0.06726657171487645	TNC;CIB2;RCSD1;TMEM100;CYB5R3;NNAT;GPR17;MKKS;XBP1;MYOC;CD70;LAPTM5;SLC6A13;RMDN3;CCDC117;FAM234A;RAB31;OGN;MAL;ULK2;CPSF4L;CALR;FMOD;HSPA1B;HSPA1A
Genes Changed In Cerebellum Of 18 Week Old WT Mice Vs Atxn 1 154Q/2Q Mice Both Treated With Vehicle GSE114674	90/130	0.9060788540002144	0.9999977548837199	0	0	0.7917403728398421	0.07808851484173307	RIPOR2;CDC14C;DUSP15;CHD1;CDC14B;RBM4;ATCAY;EDNRB;RIMS3;RESP18;DPF3;NEFL;EPC2;HMG20A;NEFM;NOS1;LDLRAP1;ZNF521;RALGPS1;STARD3;USP48;GPX1;SLC6A17;PARP2;MCCC1;CTPS2;LIFR;KCNAB2;FBXO10;GPCPD1;ASRGL1;RAB30;TMEFF2;TUBB2B;FRMD6;TUBB2A;NEMF;TRAF4;DAAM2;GAS1;VAMP1;CRELD1;NAT8L;SCN4B;CHST2;HDAC4;ZCCHC7;PFKFB3;TSHZ2;TULP4;GMPR;AKAP7;HSD17B12;SNX30;LPP;STK3;NPAT;FGD4;SV2C;LMAN2;TP53INP2;MXI1;DYM;NPHP3;ZKSCAN2;PDSS1;METTL7A;SLC25A25;CNTLN;AFAP1L2;PRRT3;ZRANB1;ZFHX2;KCNJ10;FUS;INSR;B3GAT1;UPF3B;INO80;LYSMD3;OCEL1;MAPK12;GPR137C;CYLD;SLC6A6;PKIA;ASXL2;PTPN5;CDK5R2;RBM43
Markers Present In Endo Xdh Endothelial Cells PMID26727548	14/22	0.9069705802525649	0.9999977548837199	0	0	0.6164207391363206	0.060190566867543385	ABCB1;FLT1;SPARC;AHNAK;PAQR5;EXOSC7;SLCO1A2;NOSTRIN;FAS;HMGCS2;ADGRL4;PGLYRP1;SLC16A4;C16ORF54
Up-regulated Genes In Striatum Of 2 Mon HD Q175 Mice Vs Q20 PMID26900923	14/22	0.9069705802525649	0.9999977548837199	0	0	0.6164207391363206	0.060190566867543385	KCNG1;STEAP4;CNTN6;B3GAT1;KLHL1;ABCB8;PTPRH;AQP1;TTR;GRK4;TNNT2;ASL;ABCF2;SKAP2
Oligodendrocyte-enriched Genes PMID25700174	305/428	0.9075078983068464	0.9999977548837199	0	0	0.8713018739660572	0.08456246906235608	USP6NL;DIXDC1;TESK2;CCP110;STMN4;PKD2L1;PTPDC1;TXNDC16;TXNDC17;KIAA0930;NIPAL4;FRAT1;FTH1;CREB3L2;SMCO3;DIP2A;CEP97;PTGDS;FBXO7;PRIMA1;GAMT;TMEM88B;ARRDC3;CACNA2D4;EML1;TMEM81;BTC;DEPDC1B;IL23A;PARD3;NINJ2;KCTD13;TRIM13;PLPP2;RNF122;ZNF276;HACD1;SLC45A3;ENDOD1;SLAIN1;KLK6;CYB5R2;NKAIN2;UGT8;NKAIN1;GJC3;COMMD9;STMP1;PCBP4;EPB41L3;SEC14L5;CEP72;APOD;TSPAN2;ARSG;ABCA2;CDK18;SRPK3;PHC1;BTBD16;RDX;FHDC1;ST18;ABTB2;SPART;ANLN;TF;GJB1;VANGL2;ADI1;WNK1;TMCC3;STRN;TMCC2;CCNJL;TMEM151A;MTMR10;SLC44A1;WFIKKN2;PIGZ;AATK;OTUD7B;FAM102A;KIF19;HINT3;CHMP1B;KIF13A;KIF13B;ZNF488;GPR37;OPALIN;PLLP;EN2;NIPA1;TFEB;ZDHHC12;ELOVL6;ANO4;COMMD6;SIRT2;RAB33A;RAB33B;CLDN11;SLC22A23;KAT2B;TMEFF1;FAM222A;TMEFF2;B3GNT9;PACS2;PIGA;CDC42EP2;RHOU;CRYAB;SGK2;CHST3;NPSR1;ASAH2;PHLPP1;AP5Z1;MYRF;TMPRSS5;ZDHHC20;KCNA1;FIGN;FGD3;RNF135;C10ORF90;NT5E;ZFP14;CHN2;MICALL1;ANO10;IL12RB1;GPR155;AAMDC;LY6G6F;MON2;GSN;SERPIND1;MOG;PLEKHA1;RNLS;KLHL2;FAH;MPP5;TUBB4A;HIPK2;ATAT1;VMP1;ERG28;SLCO3A1;TMEM159;ZDHHC9;C4ORF3;SNX15;CLDN34;PLP1;KIAA1958;CENPQ;RNF141;YPEL2;SH3GL3;RTKN;RTKN2;KNDC1;GPR62;IL1RAP;TM7SF3;CCDC28B;CLGN;NRBP2;FNTA;GRB14;FADS6;MPC1;CFL2;ENPP4;LZTS2;CCDC163;ENPP6;GYG1;ANKRD13A;PPP1R16B;RNF43;NKX6-2;KMT5C;APLP1;ERMN;C1ORF116;MAG;FRMD8;RAB37;ILVBL;GPD1;CERCAM;MAL;MASP1;PFKFB3;C17ORF98;DIABLO;NATD1;ARL2;DNAJC24;KRCC1;EFNB3;TMEM125;MOBP;DDRGK1;PMVK;MBP;RHPN2;WNT3;ANKRD28;CYP2J2;MPST;SPECC1;SRD5A1;TCEANC;B3GALT5;FBXO32;NMRAL1;ARHGAP23;SMAD7;PTPRD;QDPR;BFSP2;SCCPDH;CPD;TMEM117;NFE2L3;CNTN2;MAP6D1;NACAD;CLASRP;SLC25A1;SLC48A1;GAL3ST1;PLEKHF1;TNFAIP6;TRADD;DUSP15;PIK3C2B;CA2;PDE4B;C21ORF91;TPRN;ARHGEF10;HMGCS1;DESI1;SECISBP2L;CYP3A43;WIPI1;OLIG1;BPGM;LSS;EPN2;ITGAD;EEF1D;CHDH;SLC25A10;TRIM59;LCORL;LDAH;ASPA;CERS2;RBPJL;MVK;SEMA3D;SLC5A11;TULP4;HSD17B12;RNF7;CYP3A4;CYP3A5;CYP3A7;AGPAT4;THBS3;AP3M1;CHADL;GNG7;CDC37L1;TNNI1;GNG8;PLEKHH1;ZNF740;SEC11C;NIPSNAP3B;ANGPT4;CYB5A;TAF13;PLCL1;LGI3;HIP1R;HS3ST1;SLC25A38;PROB1;NFASC;FMNL2;POLR3E;TLL2;TRIM36;CDR2L;P4HB;HCN2
Genes Changed In Cerebellum Of Dox Treated FRDAkd Mice At 16 Wk GSE98790	41/61	0.9081700792419313	0.9999977548837199	0	0	0.7217467959585	0.06952125399201493	ZNF28;TMEM87A;PTPRR;TNC;CABP2;CHRD;CIB2;RCSD1;BBC3;TMEM100;CYB5R3;DPYSL4;NNAT;SLC38A5;GPR17;MKKS;XBP1;MYOC;CD70;ZNF160;SLC6A13;LAPTM5;RMDN3;CCDC117;MAPK12;FAM234A;OLFM3;RAB31;PCCA;ZNF816;ZNF616;OGN;ZNF813;MAL;ULK2;CPSF4L;CALR;FMOD;INTS6L;HSPA1B;HSPA1A
Mbnl2 Binding Sites In Frontal Lobe From Myotonic Dystrophy 1 Patients Vs Healthy Controls GSE68890	65/95	0.9087017829194158	0.9999977548837199	0	0	0.7625936742964523	0.07300942976749022	TCP10L;RAB3C;SPPL2A;ZFAND5;ZC3H6;ZFAND1;NPPB;OTUD6B;ITGB8;ZNF569;MAN2C1;BORCS7;ERMAP;PRKACB;RNF152;MAP3K4;RGS7;UTP14C;PRKCG;ARG2;UNC5A;KCND3;ALG12;SERPINB9;DNM1;PJA2;SLC9B2;SLC25A18;ADGRB1;SLC9A9;TET3;RARB;RELL2;ZSCAN25;CUL9;KANK2;ZBED9;C11ORF54;MRPS35;COL11A1;TMEM74;TRMT2A;PTH2;INAVA;SLC7A2;RAP1B;POLR2A;PTK2B;CEP192;CHSY3;TMEM209;KCNN3;PRR22;SLC38A2;GGT7;NDFIP1;MX1;ELP1;POU6F2;NR1D2;COQ9;REEP5;BRMS1L;FBXL4;PAM
Base Excision Repair Step1: DNA Base Repair Initiation And Excision CHDI110	6/10	0.9089291625682776	0.9999977548837199	0	0	0.5284805844946556	0.05046361578355095	SMUG1;NEIL3;NEIL2;OGG1;NEIL1;UNG
Genes Down-Regulated In Human Blood Methylation Profiling In Fragile X Syndrome GSE41273	6/10	0.9089291625682776	0.9999977548837199	0	0	0.5284805844946556	0.05046361578355095	SEMA4D;MRPS36;PRDM16;CXORF38;RCCD1;CACNA1G
Insoluble Proteins Decreased In Hippocampus Of 12 Wk R6/2 Mice Vs WT PMID29166617	6/10	0.9089291625682776	0.9999977548837199	0	0	0.5284805844946556	0.05046361578355095	COIL;RAB21;PLLP;RNPS1;CERS1;GRID2IP
Interstrand Crosslinking Step 2: FA Core Complex CHDI110	6/10	0.9089291625682776	0.9999977548837199	0	0	0.5284805844946556	0.05046361578355095	ZBTB32;FANCC;FANCB;FANCE;FAAP20;FAAP100
Markers Of Reticular Nucleus Of Thalamus In Ventral Thalamus PMID22996553	6/10	0.9089291625682776	0.9999977548837199	0	0	0.5284805844946556	0.05046361578355095	KIAA1217;SST;CDH13;CHRFAM7A;PRR18;RAPGEF4
Markers Present In L6b Rgs12 Glutamatergic Neurons PMID26727548	6/10	0.9089291625682776	0.9999977548837199	0	0	0.5284805844946556	0.05046361578355095	CLIC5;LMAN1L;CIDEA;SLA;ARHGAP25;CPLX3
Myotonic Dystrophy 1 Vs Non-Myotonic Dystrophy Markers In Human Skeletal Muscle GSE48828	6/10	0.9089291625682776	0.9999977548837199	0	0	0.5284805844946556	0.05046361578355095	C1QTNF3;PFKFB1;TUBA1C;COL4A3;SOX6;DYNC1I1
Neuronal Community 6 Gene Signature PMID26060301	6/10	0.9089291625682776	0.9999977548837199	0	0	0.5284805844946556	0.05046361578355095	GAL3ST1;CTTNBP2;COL11A1;TAC3;IQGAP2;VIP
Genes Up-Regulated Upon DOC Treatment In HdhQ111 Striatal Cells GSE98739	184/261	0.9095450579655388	0.9999977548837199	0	0	0.8402252362811113	0.07966237707610299	CCNI;IFT172;HDAC11;SLC4A3;ZDHHC1;CFAP300;CYP46A1;ALDH1L2;MFSD13A;NRBP2;SAMD14;RASSF2;SYNGAP1;CAPN5;ZNF329;DIP2A;KIF21B;ACAD10;ENPP5;SBF2;TMEM8B;PLS1;PHYH;NUP210;ARRDC1;SFMBT2;APLP1;CEP131;ZBTB37;MYO7A;MAPK8IP3;ASRGL1;GPR162;KIAA1614;SLC9A5;ULK2;ATF5;LETMD1;NEIL1;CCDC82;MYL9;NOTCH3;RASL12;NYAP1;FBLIM1;SMIM1;KLHL17;AGAP2;FIGNL2;ITPR2;PLD1;PPL;ACACB;LPP;C3;TMEM25;SYNGR1;ADGRG1;TMEM245;KLC2;MYH14;CAMTA2;VILL;RAB6B;TBC1D16;PPP1R26;ZBTB18;CDK18;CBX7;CDSN;PMM1;ANKRD24;ZFR2;CCDC136;LRRC61;DCLK2;PYCR1;CPLANE1;IFNLR1;ABCA8;CGN;PPBP;ARHGAP27;CCDC9B;UCKL1;PAN2;TMIE;AJM1;DLG3;AGO4;DLG4;BCL3;DMXL2;CORO6;RGL3;TMCC2;NACAD;ZNF414;ZNF496;DOCK6;DAGLA;FLT4;ATP2A3;DYSF;AATK;CHD5;LDB3;ZC3H6;TAZ;PKD1;VSIR;HK2;NHSL2;TRIM7;AP1G2;STBD1;PPP6R2;SPEG;PLEKHN1;MAN2C1;IKBKE;APC2;RASA4B;ITGA3;HEG1;DNMT3A;SORD;VPS13A;PRPF40B;GAB2;SLC22A23;ANO1;CNKSR1;FAM234B;KIFC2;PITPNM1;IGDCC4;PACS1;RASA4;OAS3;RNF207;PITPNM2;TMEM106C;VAMP1;PXYLP1;EXOC6;ZNF358;RAB7B;SPACA6;SFI1;GRAMD1B;LAMA5;GRAMD1A;ASAH2;HLF;PLPPR2;IDUA;PKN3;CAMK2A;SEMA3B;NTN4;NEXN;HSD17B8;PPM1E;PRIMPOL;SH3TC1;HECTD4;FLNC;UGT1A6;RPH3AL;SLC12A5;ZNF185;SEMA4D;TXNRD2;MIB2;SORL1;DHRS3;AGBL5;NIN;PER3;DHRS9;STAC2;SLC25A30;PKN1
Genes With An Increase Of SUZ12 Binding In Their Promoter Regions In Corpus Callosum Of BN Vs BACHD Mice PMID31015293	48/71	0.90967938104644	0.9999977548837199	0	0	0.7346823196271607	0.06954728390493069	PTGFR;OR9K2;SMG1;MTMR2;OR10H1;OR8K3;KLK1;OR10H2;OR10H5;KLK3;KLK2;EIF4ENIF1;LOXHD1;POTEH;MTG2;CREG1;POTED;SPOP;LRRC8D;C19ORF12;MRGPRX4;POTEA;LRRCC1;RGS7;SRPK2;SIGLECL1;CHIA;SERPINB2;MRGPRX3;MRGPRX2;BROX;MRGPRX1;NAA11;FBXL17;PRSS16;CNOT10;FNDC7;ZNF616;AKAP9;GTF2IRD1;PRR23B;FCGR2B;OR4C15;PRR23A;SMIM23;ABCG2;PRR23C;LGMN
Imprinted Genes Expressed In Rostral And Caudal Serotonergic Neurons PMID20071532	27/41	0.9099122174652843	0.9999977548837199	0	0	0.6791351728009136	0.064115215074933	CDKN1C;GABRB3;DDC;MAGEL2;TSSC4;UBE3A;SGCE;CALCR;LRRTM1;PLAGL1;NNAT;NDN;MEST;FAM9B;SNRPN;PEG3;FAM9C;COMMD1;USP29;DLK1;NAP1L4;IMPACT;GNAS;SNURF;MKRN3;ASB4;COPG2
Genes Up-Regulated In Friedreich Ataxia Markers In Blood Of Asymptomatic Genetic Carriers GSE30933	158/225	0.9106989398775126	0.9999977548837199	0	0	0.8293222880811255	0.07757721889718865	ZFAND6;LOXL3;WASHC2C;WBP1L;SPATA20;METRNL;KIAA0930;ABHD12;CYSLTR1;TUBB6;LGALS1;RASSF4;ADORA3;NAMPT;PLXNC1;IL6R;CDK5RAP3;IER3;PHYKPL;SLX1B;CACNA2D3;ALG1;PASK;VRK3;SCAMP2;PLA2G15;GPR162;PYGO2;DOK2;DOK3;PRPF6;JAML;ACOT2;DPEP2;ODF3B;SLC27A3;PLBD2;PFKFB4;C5AR1;SDR39U1;GMPR;RASAL1;CFP;SDSL;PIK3R5;CNN2;C7ORF50;ADAP2;HESX1;CHST13;CD14;ST3GAL1;GSTM2;CRTAP;SLC37A2;TIA1;OPN3;JUP;RASSF7;IRF2BP2;HPS3;ARHGAP27;QKI;ARHGAP30;PTPRC;TP53I3;DMXL2;GRB2;ADA;SLC26A6;CPEB4;LGMN;GALK1;SLC49A3;ITGB1;BTG2;SFT2D3;CD3G;LSP1;TCIRG1;SHB;LTB4R;TRIM5;SLC22A18;TAGAP;PHACTR1;TIMP1;CTSD;JAK1;CCDC112;GPX1;ANXA2;PDPK1;EMP1;RAB3IL1;OLIG1;MTSS1;NBPF15;TAPBP;FGR;TBC1D2;MDFIC;PAX8;OAS2;RP2;PPDPF;CDC42EP3;MMP19;CUEDC1;SMPDL3A;MGLL;SLC29A3;BIRC2;AVPI1;SLFN5;GRN;SLC43A2;IFI6;KCNA3;IER5L;CXCR4;RRBP1;PPM1K;FAM214B;AGPAT2;THBS1;CAMKK2;TYMP;SLC22A18AS;FYN;ZNF467;SF3B1;ZNF345;LAIR1;LRRC25;MPP1;GIT2;SEMA4A;P2RY11;CSNK1A1;AMFR;APOBR;ARID3A;MERTK;TM6SF1;CDK11B;TMUB2;EEPD1;NAGK;DHRS9;TMEM159;RPS6KB2;PMP22;CTNNB1;CCM2;SIGLEC1;CLEC2D;GRINA
Down-regulated Genes In The Heart Of Dox Treated FRDAkd Mice At 16 Wk GSE98790	384/537	0.9107308603576063	0.9999977548837199	0	0	0.8814980588180843	0.08242699581200053	IPO13;EIF4A2;LRRC14B;PGAP2;HDAC11;CISD1;PRF1;ABAT;ZDHHC7;SLC4A3;NUDT6;AQP1;LGALS4;CYP2D7;DPYSL4;CYP2D6;FLAD1;GJA5;RPS6KA2;CDK5RAP1;TBC1D10C;ANKS1A;SLC12A7;PDK2;SRRM2;ABHD14A-ACY1;HEMK1;PAQR9;COG6;ENTPD4;ENTPD5;TANGO2;DHDH;EML1;PRKAB1;ANK1;MIF4GD;TMEM82;FNDC5;RNF123;PPP1R3C;IFT81;ETHE1;ULK2;NHLRC1;VDAC1;FAM76A;ZFPM1;OPTN;CDS1;ZNF394;SLC22A5;LMAN2L;TMEM63B;IGSF1;NPRL3;SLC22A1;DCUN1D2;ABCB8;ART5;ART4;PTDSS2;GUCD1;SYNGR1;RIC8B;INPP5A;C14ORF180;AFMID;LDHD;INPP5E;MOV10L1;ST3GAL5;AMZ2;GATD3A;RAB11FIP3;SPTBN1;F8A1;F8A2;F8A3;SNAI3;PMM2;CIDEA;RMDN3;DELE1;RPL3L;EHD1;FAM220A;WNK2;C6ORF89;HRC;OGDH;SSPN;CORO6;CCSER2;ECHDC2;KYAT1;CEP85;RETREG1;CDKN1C;ACY3;PIGO;ACY1;SH3KBP1;GPR22;LRRC39;TECR;GPT;PYGM;RCSD1;PRPF19;C1QTNF4;MCEE;PPP3CC;FASTK;EFCAB2;FLVCR2;C19ORF12;GPRASP1;ACADS;TIMP4;MYBPC3;ATPAF2;LYNX1;TCF15;GAA;STRADB;ROM1;NUTF2;TMC7;CCDC117;ANO4;FAHD2A;SIRT2;FAHD2B;GCHFR;MED25;FAM234A;ALDH5A1;RILPL1;TNNT1;IVD;C1QTNF12;PICK1;PLIN3;RARB;KIZ;MGLL;RAPSN;RAPGEF4;DMAC2;AMIGO2;AKAP7;FITM1;FITM2;LRRC10;FAM214A;ADCY6;RXRB;EXTL1;NFIL3;CAMK2N1;ANO10;CD59;PCNT;RXRG;EGLN1;EGLN3;CKM;WHRN;SORT1;CAVIN4;SPRYD7;VEGFB;FMO1;GATB;SORBS1;FAH;LRRC20;SH3RF2;SPSB1;NUDT8;PDP2;TCEA3;TTC3;CRAT;PNPLA2;FHOD3;ZNF691;RORC;HDLBP;CIB2;WBP1L;OGDHL;CDC14C;MYLK3;KLHL30;CDC14B;TMEM143;RDM1;NRBP2;PAIP2B;AKR7A3;GRB14;SESN1;SLC25A42;AP5S1;SLC25A47;SH3GL2;NOMO2;PSKH1;DGAT2;MREG;MIGA2;TMOD4;GPT2;TRAFD1;LMTK2;TSC2;TNNI3K;POLRMT;TRPC4AP;TUFM;ADAM19;TXLNB;EEF1A2;KANK3;OSBP2;PFKFB2;RTN2;LRRC57;FBLIM1;GLO1;SLC41A3;ABHD8;AK3;GMPR;ABHD5;FBXO44;RHOBTB2;SCUBE2;ATXN2;KCNV2;EFNB3;DPP8;DDRGK1;NACC2;ZNF428;PACSIN3;CAMTA2;SUDS3;PRODH;CD300LG;COX10;ESRRA;FN3K;IVNS1ABP;RAP1GAP2;HHATL;ZBTB17;CEP112;ZFHX2;UQCC1;ESRRB;NRDC;KLHDC1;KLHL21;COQ9;KLHL24;EEF2;TMPRSS13;ARHGAP24;FBXO31;MLXIPL;MAVS;RGCC;REEP5;RCAN2;GNB3;RSL24D1;CALCOCO1;FLT1;PLEKHF1;PODXL2;AKAP8L;RMND1;APIP;YBX2;OPLAH;PITPNC1;MRPL4;GHR;FLCN;SGCA;SPR;HJV;MCF2L;NAPRT;CA4;C8ORF82;COA5;IDH3A;BCKDHA;UNC45B;MKKS;MYOCD;ABCC8;ABCC5;DCAKD;ARHGEF19;DUSP28;ABCC9;C4ORF48;SPTB;PCCA;TST;PEX6;PCCB;CDH13;NAA35;SLC25A12;ZMYND11;SLC25A11;SCN4B;SLC47A2;CAMK2B;CCDC189;SLC24A3;SLC47A1;MGRN1;CDNF;PERM1;CAMK2A;ASB13;DENND3;PPM1K;SRL;RNF5;FBXL22;FOXRED1;DDO;MRM3;TTN;SELENBP1;SLC25A26;ABLIM2;PHKG1;MCRIP2;ASB10;P2RY1;CEACAM21;FSD2;ACSS1;CTNNAL1;POLR2J;UBQLN4;SH2B1;POLR2J3;RBM38;IRX2;ATE1;POLR2J2;LAMB3;KCNIP2;TXNRD2;CYHR1;ACVR2B;MTOR;TPCN1;BCKDK;SLC25A38;GZMM;SNRK;MEIS1;SH3D21;PIK3IP1;TEF;DNAJA4;MAGIX;CHPT1;THRSP;ASB2;PFKM;KCNK3;HCN2
Differentially Expressed Genes In Cortex Of 10 Mon HD Q175 Mice Vs Q20 PMID26900923	1330/1831	0.9125479222432586	0.9999977548837199	0	0	0.9292797967744107	0.08504274079535859	ZNF296;CYBC1;LOC728392;FZD10;TMEM97;TMEM91;PTPDC1;ZFYVE28;CRHBP;SAMD14;CYP2D7;DPYSL5;CYP2D6;PPP4R4;FGFR1OP2;LIPG;BBX;PRKACB;PKNOX2;TMEM8B;HEMK1;STARD3;RBFOX1;RBFOX3;TYW5;STARD8;HPCAL1;RFX2;EML1;MYL4;RBP4;PRKAR1B;TFR2;DDIT3;RUFY3;RBP1;PSME1;SPARCL1;ATF6;OPTN;NGEF;SKAP2;EXD1;ZNF275;TTYH3;COL13A1;TTYH1;HPN;TPRG1L;COPS7B;PLA2G5;PLA2G7;CYB5R2;PCNX4;PCNX1;ADAMTS13;NPBWR1;RDH10;AFMID;CFAP69;PIP5K1B;ZBTB7C;GSTM2;CADM3;PRRT3;GSTM1;PRRT2;BTBD17;CYP4F2;EDEM1;ABCA7;ABCA8;CYP4F8;L1CAM;GRIN2C;BTBD10;PCDHGA10;PCDHGA11;STRN;FAT4;PKIG;GSTM5;HRK;LAD1;NUDT4B;KCNC1;NCAN;SNX12;SNX11;LRRC32;ARHGAP4;LETM2;JPH4;TMEM47;SMPD4;HEY1;TCP11L2;DLGAP1;NEFM;ZNF488;MYBPC3;MYBPC1;RING1;METRN;EIPR1;PGAM2;PIFO;SLC39A10;TMEM40;SLC39A12;ELOVL7;TMC4;FAHD2A;TMC3;DUSP7;FAHD2B;MED23;TMEFF2;SLC7A8;OAF;RILPL1;JMJD7-PLA2G4B;CINP;MMP17;RAPGEF1;CHST1;VAMP1;ACSBG1;PAFAH1B3;RAPGEF6;TRUB2;RNASEL;KCNA1;HTT;FAM117B;GGA2;RIDA;EXTL1;GLRA3;SNX27;FRZB;ADAM23;SPOP;PLAGL2;CSMD3;FLNC;IL12RB1;TP53I11;SAMD3;SRSF12;EGLN1;EVC2;CENPW;GSX1;GOLM1;WNT7B;ADAM33;ASPRV1;PSMB8;TARBP1;SPSB1;TMCO6;GID4;TTLL3;ETNK2;WT1;C4ORF3;LYRM7;OCM;CCDC3;ALDH1L1;FAM13B;SAT2;KIAA0895L;FRY;ALDH1L2;CXCL14;HDDC3;MYLK3;FADS2;POTEH;POFUT1;POTED;SLC16A6;SLC25A41;TNFRSF8;SLC16A8;ZNF687;TNFRSF4;SH2D5;FADS1;SLC16A4;EPM2A;CDKL3;KCNH3;KCNH4;FBXW8;FBXW7;S100A1;FST;ADCYAP1;OLFM1;SLC9A5;DMTF1;LIX1;LY6D;PKP1;ANAPC5;SLC27A3;ANAPC1;LY6E;ANAPC2;COL17A1;RNASEH2B;BEAN1;DLX4;KCNE5;GPR85;GPR83;FOXO4;LIN7B;SOCS2;TMEM25;SLC9A3R1;NPAT;SBNO1;CRNDE;SMYD4;THEM6;NPTX2;SLC38A3;GRIA3;ZKSCAN1;HHATL;SLC14A1;KL;RASL10A;FUS;RASL10B;ODF4;DCDC2;QKI;IGSF11;IGSF10;BFSP1;GNL3L;UBLCP1;NFE2L3;PIWIL2;TRIM71;SNAP25;MOXD1;ITGAM;ONECUT2;RASGRF2;SCHIP1;ONECUT1;FHL1;FHL2;TSPAN12;TSPAN11;NRGN;ALAD;ARL5C;PPP6R1;PRADC1;PMEPA1;HMG20A;ERC2;NEO1;EDIL3;BOK;GRID2;SLCO1C1;MMS22L;SLC25A18;NPC1;LCP1;SLC25A12;GAPDH;ST6GALNAC4;ITGA9;PPP1R15A;ITIH3;LRTM2;PRCD;PPM1H;CXXC5;TSPAN33;EHBP1;KIAA1328;PHKG1;FCHO1;SH3BP1;CCDC85A;ATXN1L;E2F3;SMIM30;MICALCL;CNNM3;KCNJ5;LINGO1;LINGO3;FEM1A;KCNJ9;SMIM10L1;ERAP1;BAIAP2;CABLES2;REC8;APLN;TM6SF2;NELL2;DBNDD1;MYO1E;NELL1;SLC25A37;MYO1C;NAGK;SYT12;MYO1A;SST;TRIM37;SLC25A34;TRIM32;MDGA1;PTPN5;TBATA;KCNK4;PTPN3;VPS35L;CPNE9;SLC23A3;CPNE8;CPNE5;THSD7B;HHIP;RGSL1;LCTL;ARR3;ERFE;NUDT4;C4B;HERC5;C4A;DHX57;FAM53C;EPC1;ATXN7L1;THSD7A;SPA17;TBC1D22A;TBC1D22B;SCN1B;TMEM88B;ALG9;ENTPD2;PAQR7;SFMBT2;KCNK13;ISLR2;MMD2;VWA5B1;ASRGL1;ADGRB3;SFRP5;ADGRB1;KCNQ5;CTXN3;KCTD17;RIN1;CTXN1;KCTD15;PPP1R37;PPP1R36;NRN1;SLC45A3;EPHA10;TMEM63C;PCDH10;PCDH15;WNK4;KALRN;NEU2;SEC14L2;BRIP1;SEC14L1;PGBD5;ZNF706;PENK;TSPAN7;SLAMF8;TSPAN5;APOD;APOE;RBM12;RIMKLB;ARSB;ATP6V1C2;NTNG2;SPHKAP;LRRN3;ADHFE1;RANBP17;DCLK2;DCLK1;ANLN;BPIFB4;PPP1R1A;PPP1R1B;ECHDC2;CALM3;IGSF9B;FBXL5;RGL1;KIAA0825;CD200;SPAG16;PCSK2;ACY3;DOC2A;SUV39H1;DIRAS2;OTUD7B;PCSK9;KIF11;TNFRSF13C;SLC7A10;KIF17;EDA2R;WFDC3;PPP3CA;SCML4;ENC1;NCS1;SDF4;QSOX1;KIF1A;NCOA1;PCYT1B;LYNX1;MME;NCOA6;MST1;SEBOX;GAB2;RGMB;SORCS3;ZHX1;OOEP;GAK;PITPNM2;TLCD1;CRELD1;MFGE8;KIZ;PDZRN4;YAP1;CD63;TMPRSS7;RABGAP1;TMPRSS5;SATB1;TMPRSS6;PRICKLE3;CAMKK1;CAMKK2;CAMK2N1;CHRNA10;PAK6;CD59;CD55;CAP2;YIPF1;SORT1;PLEKHA2;GAD1;TMEM176B;CAVIN3;TMEM176A;KLHL1;DKKL1;PNMA3;C9ORF116;SH3RF2;TTC9;NUDT7;RIT2;PER3;KLHL5;KCNS2;CSDC2;FKBP1B;TCAP;ALLC;MAMLD1;NARF;PCDH11Y;WWC1;PCDH11X;CFAP300;CYP46A1;PLB1;RGS4;GNPTAB;KIF5C;PPME1;CAPN5;BAALC;DENND5A;ENPP4;ENPP6;ACAA1;CCDC163;RGS8;SBF2;TGM3;RGS7;BORA;SCARA5;SLC30A3;SLC30A2;TMOD3;ATG9B;ACOT11;ATG9A;TTC7B;SSU72;TBC1D2B;CARTPT;PRLR;TMEM252;MID2;OSCAR;ERN2;DOK3;TBC1D20;GPD1;MASP1;RAF1;RPP25;NDRG3;ARHGEF25;KLHL17;SLC1A2;SLC1A3;NDRG2;RASGRP2;RASGRP1;KCNV1;ADGRG2;GRK4;CYP11A1;FUT9;NPHP1;RHPN1;CAMTA2;WNT1;WNT3;MFAP3L;CAV2;CNTN6;VDR;ARHGEF39;CCDC136;NFXL1;INHBA;MT3;ZFHX4;SYT7;CLK3;TMEM231;QDPR;GNAL;NAT8;BMP1;COL5A3;FGF10;DDX3Y;CD164L2;HP1BP3;MAST1;ATP2A2;PHTF1;PITPNC1;SIRPB1;PPP1R9B;GHR;GRM3;CA3;CA2;RASGEF1B;RASGEF1C;QRFPR;MYBL1;SCARF1;DACT1;ARHGEF10;HSDL1;NUP133;DDX58;PLA2G4B;CAD;BCKDHB;C4ORF47;UBE2QL1;GLRX2;SSTR1;GPCPD1;ACTA1;TBC1D2;MYOD1;CHDH;CAT;IRF7;CHI3L1;CFAP57;RBM20;ACOX3;NAT8L;ZMYND11;MS4A1;CFAP53;SCN4B;RBM47;LAMA2;DDX25;LAMA4;DBX2;PKD1L3;SAMHD1;CYGB;ATAD2B;GNG3;RAB40A;ACVR1C;RAB40B;GNG4;SV2A;TGS1;DCDC2C;SPOCK3;DCDC2B;CLVS2;MAN1C1;PTK2B;SCN7A;EPS8L2;DNAI1;CCDC183;CHGA;FAHD1;GALNT1;MX2;EYA4;OR51E2;MX1;ATP2B2;EPOP;S100B;IRGM;MAPK12;CLCN6;CD4;RSPH1;ERCC3;TEF;SARDH;FAM98C;ERCC5;THRSP;R3HDM1;VIP;IPO13;CLPB;TMEM200B;GLDC;C2ORF88;WIPF3;TMEM200C;STMN2;DMP1;STMN4;ENO2;C9ORF50;FGFRL1;EPS8;RNF115;EVA1A;MSANTD1;CHGB;CHIA;ACOT7;PRKCB;PRKCE;DAPK2;CLEC11A;MED9;PRKCA;PASK;ATG12;GANC;UNC13D;NUP93;BCAN;TYRO3;ASTN1;GNE;TSPYL5;RD3;TPH2;PRKDC;XPA;C1ORF198;WDR62;CFP;MTDH;RIC8A;ABR;PPP3R1;FAM124A;CHST11;TTPA;LDHD;ST3GAL4;VPS11;SLC19A3;GSG1L;ZSCAN18;AFAP1L1;PHC1;PLK5;WDR59;ARPP21;SNAI3;RDX;PRDX6;TMEM196;ELL3;TMEM198;HNRNPL;TADA2B;GJB1;NPLOC4;PCDHB5;PCDHB3;ADA;RAD18;ATG2B;CDKN1C;PHF2;ITK;NRSN1;MEI1;DENND1A;PHF1;SETD6;WDR41;CHM;PYGM;PRSS23;TRIM8;AIFM3;CATIP;CHL1;TCTN2;RSPO2;RSPO3;PLEKHN1;GPRASP1;EMD;GPRASP2;RRP15;TIMP4;GRAMD2B;BATF3;TESC;TNNC1;SLC2A12;EN2;TET2;PRSS16;NUTF2;TIMM22;PAX2;SERPINB6;TUBB2B;TMEM179;TUBB2A;TMSB15B;ITPKA;PLEKHO1;PLEKHO2;PLCB1;EXOC2;GAS8;MGLL;JDP2;CTDP1;ZNF592;APOLD1;TMEM165;FGD3;APOL4;GPR153;CHN1;GCNT4;CKB;AGA;CHML;METTL7A;RNF130;APOL3;APOL2;HIPK4;IL10RB;TPK1;NDE1;RFLNB;TTC9B;DHRS1;SULF1;DHRS3;AGT;AGMAT;SMOC2;RLIM;COQ8B;ANKRD63;SLC28A1;CCL27;HSPA1B;HSPA1A;ANKRD13B;CHRM3;SEMA5B;DGKE;UHRF1BP1L;CHRM1;DGKD;CSF1;ANKRD35;DGKB;DGKA;RTKN2;FAM107A;FGF1;TM7SF3;METRNL;CLU;SERTM1;LAMP5;CDH4;CDH3;CDH2;GRB14;SLC26A11;LARGE1;SLC39A2;MAF1;STK32B;ANKRD13A;STK32C;CEP135;IGFBP4;ANKRD44;USP2;DIO3;VASH1;DGKZ;LEMD1;MOB3B;ENKUR;TRAIP;DISP2;ARMCX4;ARMCX1;OBSCN;C1ORF115;MELK;STIM1;ARMCX5;PPEF1;CCDC27;RTN4R;DRC7;RAB5B;SEMA7A;FECH;CCDC24;ABHD1;GLT8D2;MRI1;ABHD6;AK5;GPATCH2L;VTCN1;AK8;RHOBTB2;ESPNL;BAG1;TPPP;CD300LG;TMEM132E;ANKRD27;C3ORF80;IQCA1L;ANKRD23;SLC4A11;FANCC;CYP4F11;CYP4F12;DAB1;P4HA3;ITGA10;REEP2;ITGA11;PLXNB3;CPE;XAF1;DRC3;PLEKHM3;TUBA8;DPP10;LMBR1L;DAGLA;CEP164;KIAA1671;PTPN20;BRK1;DUSP18;SYNE4;DUSP13;DUSP14;TRO;PAGR1;AP1G2;PIP5KL1;SCRN3;EMILIN2;PRKG2;WDR6;CNGA2;EFHD1;CEP170;LBP;GAL3ST3;INSL5;TPRN;TRPC6;CHUK;TRPC1;GPX6;LANCL1;ELAC1;AMT;ZFP92;VSTM2L;EVC;TST;CCDC74B;DNAJC6;CATSPERG;CCDC74A;NOS1AP;ASPG;ZNF516;EFHC2;PKHD1L1;DAGLB;SMPDL3A;RNF31;MTPN;SMARCD3;LUZP2;SEMA3A;ARPC4-TTLL3;DENND3;NLRC3;SEMA3E;AMBRA1;JAKMIP1;COCH;JAKMIP3;CACNG6;ABLIM2;POLR2A;EEF2KMT;ZNF503;ACSS1;CACNG3;FNIP2;ZNF740;SEMA4A;KCNJ10;SPAG5;SMOX;KCNIP2;AMFR;CEP152;KCNIP3;DDHD1;KLF3;PML;CUL4A;EVI2A;ASXL3;TLL2;INSM1;PFKM;MYORG;TCERG1;WDSUB1;ZMYND8;HDAC11;PKD2L1;CALML4;ANTXR2;IFIT3;RAPGEFL1;AQP1;IFIT2;SYNPR;CYP4Z1;EDNRB;VSIG2;RPS6KA2;SYNPO;KRT2;SLC6A15;KRT8;COG1;DLEC1;ACSL3;CMBL;MAPK8IP2;CYP27A1;NIF3L1;RELCH;TTLL11;ALDH7A1;PLPP2;ZFPM1;TELO2;LLGL2;NECAB2;PDE1C;MAOA;STXBP2;TRANK1;TWF2;C2CD4C;TRMT2B;NLK;CRHR1;IGSF9;PTDSS2;CYP4X1;VPS8;OTOF;FAM43A;ASL;GPM6B;NTSR1;NTSR2;NMB;MAGEE1;CIDEA;DDIT4L;PARVA;GNG12;GNG11;PARP12;TPX2;TMCC3;TMCC2;CORO7;OCM2;RAB40AL;ROBO2;RYR1;ROBO3;ZCCHC12;DAZAP2;C17ORF75;CITED2;SLC44A2;ZFAND2A;ZCCHC18;CX3CL1;LIMD2;ZCCHC14;SIPA1L1;CAMKV;XPO6;OR4D1;PRMT8;PARP4;TOP3A;GFRA2;IL17RB;CCKBR;NRN1L;CLDN14;FIBIN;RDH5;RHOU;CD302;AVP;KPTN;MATN2;DNASE1L1;PAPLN;ALOX12B;AKAP5;GDPD5;PBLD;TRAK2;CST3;KIAA0513;FAM184B;NPY;EMC3;KISS1R;GABRD;CBR3;CA11;CA10;MPP4;NFYA;DMRT2;PCP4L1;SUSD2;STAC3;FAM189A1;OTOP2;FAH;ATAT1;PDP1;MAS1;GSTA5;KBTBD6;KRT18;GSTA3;CR1L;GSTA2;GSTA1;STAC2;TRIP10;TRIP12;RAB9B;CDK5R1;TJP2;GALNT13;AMY2A;AMY2B;GOLT1A;FOLH1B;CDY1;SIRPG;CLEC18C;CLEC18B;CWC25;CCDC28B;CLEC18A;POGZ;SIRPA;PDE8B;FAM81A;TMEM14A;CHRNB2;LMO1;GUCY1A1;RALBP1;MIGA1;LMO4;AMY1A;AMY1B;AMY1C;SHISA4;STIMATE;KCTD1;ATP1B2;IPCEF1;KCTD4;KCTD6;PRSS53;FOLH1;FANCD2;SCG5;SCG3;NUPR1;C17ORF97;CABP7;CHRNA4;ARHGAP17;CABP1;CPLX2;DNAJC27;NALCN;CPLX3;STK3;EFNB2;ALDH3B2;SCUBE1;ZMAT1;NLRP6;THPO;CDH22;DNAJC21;CDH24;LONRF2;CBX8;CYP2J2;RHBDD1;IDH2;PTCH2;TRPV2;SSC5D;DGAT2L6;POU2F2;LRP1B;ARHGAP33;LIN28B;TMEM114;FAM163B;DLG4;TMEM116;FAM163A;TBCE;COL20A1;MAP6D1;FGFR4;FGFR3;ABCD4;PCDHGB7;MCTP1;PCDHGB6;MEGF11;DOCK9;LRRC74B;PCDHGB2;HSPB3;CHTF18;HAPLN4;HAPLN1;ELAVL3;SGSH;IQCJ-SCHIP1;MFSD6;DBP;HJV;FAM86B2;CDY1B;POLE;TMPRSS11A;HGSNAT;USP47;USP48;RASA4B;DESI1;NPY5R;DCC;FAM86B1;OXSR1;TRNAU1AP;PCDHGA9;MYH1;ARHGAP10;HPDL;MYH2;AIM2;LATS2;DDAH1;RASA4;PALLD;CDH10;COL6A2;RNF207;CDY2A;CDY2B;RBMS1;CASQ1;CDH15;SOWAHA;MYH4;CDH18;MYH6;MYH7;B4GALT5;CAMK2B;HCN3;HLF;HPGD;NXN;RGS13;RGS16;CAMK2A;NRXN3;LCAT;WIZ;ATP1A2;CFAP206;NCALD;DDN;RASD2;RASD1;FAM120C;PCED1A;SAP30L;PRRG1;LRIG1;S1PR1;RGS20;MAPK4;VAT1L;USP25;POLN;LGI4;LIMK2;CADPS;NAP1L3;OPRK1;KISS1;MEIS1;JSRP1;RGS10;TBKBP1;PDE7B;RGS11
Up-regulated Proteins In The Cortex Of R6/2 Vs WT PXD008099	43/64	0.9128860769073217	0.9999977548837199	0	0	0.7208674449773127	0.06570287578392645	LGALS3BP;ACADVL;CDKN1B;GLO1;DIS3L;FHL1;HP1BP3;LRRC4;MRI1;PFAS;PTS;LMNB1;PCSK1N;SPR;POLR2A;SCRN2;LRRC8D;FBXO6;ASL;PCBD1;SLC25A21;GPRASP1;GPRASP2;BCAS1;UPF2;TAF15;STAT1;GAA;SERPINB9;L1CAM;IRGM;MYO9A;NISCH;NUP93;SELENOO;MBLAC2;DKC1;SNX14;ADPRH;VIM;ADPRM;SAE1;CRK
Genes Up-Regulated In HDACi-4b Treated PBMCs From Friedreich Ataxia Carriers Vs Controls GSE30933	317/445	0.9134034685981829	0.9999977548837199	0	0	0.8700742001243867	0.07880921614670748	SPARC;TMEM94;STMN3;WDR86;HGH1;SPATA20;ACCS;RPL8;NADSYN1;BAIAP2L2;FLAD1;CDK5RAP3;PAQR4;PHYKPL;DHDH;NSMCE1;ALG3;COG1;RNASE4;P3H3;PASK;FRS3;TMEM80;EML3;SCAMP2;RNF123;CLDN7;NSMF;KCTD17;NEIL1;VPS28;STX1A;TELO2;EXD3;FICD;SDR39U1;CFP;C7ORF50;GUCD1;RRAS;MICAL1;DECR2;SNX8;ELANE;SULT1A3;BANP;TRPM4;GSDMD;WNT10A;PRRT2;ADHFE1;OSGIN1;RASSF7;IRF2BP2;SLC16A11;TYSND1;PILRB;OCEL1;UBAC2;ABTB1;CALY;ADI1;TRIP6;CORO6;CDK10;FNDC11;COL9A2;RGL4;NOL12;RGL2;ADA;DENND1C;ROBO3;LRSAM1;DHRS11;TCF25;PIGQ;ZFAND2B;ADIRF;ARHGAP4;GLI4;C1QTNF6;SLC22A18;TRIM3;CTSF;EMD;CTSD;EIF5AL1;MAP4K1;TOP3B;MAMDC4;IZUMO4;RIPK3;STRADA;TNNC1;MST1;EMP1;PRSS16;TMC8;NME3;TUBG2;TYK2;NUDT16L1;GNL1;RENBP;MRPL43;TMEM175;FAHD2B;GAK;KAT2A;CLDN15;HEATR5B;CINP;C19ORF25;RAPGEF1;TUT1;FAM193B;ARHGEF2;CRELD1;PIGG;PLCB2;RNF166;SLC29A2;AVPI1;NAPB;TAGLN;DMAC1;SLC43A2;ADCY4;CXCR4;CAPG;CCDC106;CAMKK2;ALOX5;ANO10;STX5;BRD9;ZNF345;APBB3;SAMD3;MICA;CBR3;CA11;AOC1;MBD6;P2RY11;NFYA;PNPLA7;PNMA3;SLC8B1;SNX20;FIG4;SPSB3;TMEM159;LAMTOR4;APBA3;CRAT;ZNF213;PLCD1;YPEL3;SIPA1;ZBTB25;AMY2B;SIRPG;LOXL3;METRNL;CMIP;TMEM143;NRBP2;EFEMP2;IGFLR1;CEP250;CAPN3;SLC26A11;ZNF446;NUDT14;FBXW4;TPRA1;ZGPAT;KMT5C;TPM2;ALG13;TBC1D2B;RPP25L;MOB3A;KRT72;BSCL2;PLA2G15;SELENOO;ACAP3;ARMCX4;DPM3;JAML;ADAM15;SCNN1D;C6ORF136;DPEP2;DPEP3;ABHD4;RPS19BP1;UBA7;YTHDC1;LTBP4;RASAL1;FBXO44;CNN2;TKFC;DPP7;SHARPIN;CDH23;E4F1;TNFRSF14;THEM6;ZNF784;ZNF541;ZNF540;RAB4B;BTN2A2;CPSF1;RHBDD2;TMEM120A;TNK2;CPSF2;ASPSCR1;HPS3;KLHL22;ARPC4;ARHGAP27;CYP4F12;SSH3;ANKHD1;ARHGAP33;TMEM234;ARHGAP30;ATG16L2;TMEM115;NOXA1;DYNLRB1;PI4KB;LRCH4;LZTR1;CCDC130;NFKBID;LAT;SLC26A6;GALK1;DIDO1;ACADVL;PLEKHF1;SFT2D3;THRA;CPQ;AKAP8L;POMT1;TCIRG1;ITGAL;SYNE4;LTB4R;FLCN;PIDD1;PSTPIP1;ABHD16A;RNPEP;MFSD3;WDR6;TIMM17B;TRIM65;GPX1;CAMK1D;AMT;TRAF1;CES4A;DNM1;ARFGAP2;TAPBP;RCN3;NPEPL1;ADORA2A;EEF1D;ELF4;COL6A2;DNAJC4;CAT;TERF2IP;HAGH;TMEM9;DAGLB;ZP3;PLEC;LTK;NLGN2;SMARCD3;ZBTB48;NTN5;PPM1K;TSPAN32;PCED1A;VPS52;MVB12A;CNNM3;MUTYH;PTCD1;TXNRD2;APOBR;WDR97;PPP2R3B;CDK11B;USF1;NIN;CAPN11;CCS;MLPH;P2RX1;ZNF616;RGS11;SLC25A34;RBM43
Up-regulated Genes In HdhQ111 Mice Treated With Htt ASOs Vs Control GSE97101	29/44	0.9141889610906729	0.9999977548837199	0	0	0.6807733134584547	0.061077612033278966	SLFN5;USHBP1;NLRC5;IFIT1;IL2RG;ICAM1;DPP4;IFI16;PIEZO1;LGALS9;GBP4;SLC38A5;SLFN12L;GBP6;ZBP1;UNC45B;ANGPT2;GBP7;NOS2;PYHIN1;IRGM;LGALS9C;LGALS9B;SERPINB6;SLFN12;OAS2;IFIT1B;IRF7;MNDA
Cortex RNA M43 Module (Ivory) PMID26900923	99/143	0.9148281394585661	0.9999977548837199	0	0	0.791612771461638	0.07046862248516653	PGAP3;STMN4;CYP46A1;ENO2;C9ORF50;RAPGEFL1;ZFYVE28;TMEM38A;SCN1B;RBFOX3;SLC30A3;IGFBP4;CLEC11A;USP2;SHISA4;GCAT;C1ORF115;KCTD17;SLC27A3;CTXN1;KCTD15;PVALB;LY6E;ARHGEF25;HPCA;CPLX1;CPLX3;TMEM25;PORCN;THPO;LDHD;FAM43A;SUDS3;THEM6;PRELID3A;HHATL;KLHDC4;PRRT2;CDK9;IFT20;PPP1R1A;FAM163B;CALM3;PKIG;C2CD2L;DOC2A;ZFAND2B;ADRA1B;NAGPA;LIMD2;NRGN;GRM2;DBP;CAMKV;NAPRT;CA7;RSPO1;SCARF1;BOK;TCF19;PIANP;SVOP;UBE2QL1;KCNAB3;SSTR3;CORT;MPPED1;NRN1L;HKDC1;ITPKA;MVD;PLEKHO1;DAGLB;NAT8L;AVPI1;CAMK2B;LTK;AGPAT1;CXXC5;MRM1;DDN;RMND5B;EXTL1;NPY;PRRG2;VPS52;PAK6;CHGA;KCNJ11;KCNJ9;WNT7B;PLEKHA4;KAZALD1;DHRS3;KCNS1;RGS11;PFKM;CCL27;KCNK4
Caudal Serotonergic Neuron-Enriched Genes PMID20071532	165/235	0.9153553961827209	0.9999977548837199	0	0	0.8288606012055373	0.07330681702316826	FOXA1;CHIC1;ANKRD13D;AMY2A;ATP8A1;CLSTN2;AMY2B;SIRPG;PKD2L1;NR3C1;ZDHHC2;SLC8A1;DOCK11;NRBP2;HERC3;KIF5A;SCN9A;SACS;SIRPA;UNC13B;ENTPD4;AMY1A;AMY1B;STARD9;AMY1C;PHKA1;ATP11B;FRMD4B;SHISA9;ADAM19;RFX4;FAR1;ABCG4;FREM2;MAGEL2;TSHZ3;FBLIM1;NTM;ARX;CACNA1B;CACNA1D;ADAMTS12;CFP;RNPC3;ZNF25;CACNA1G;ADAMTS16;PCNX1;ZMAT1;BTBD3;ZNF667;RIMKLB;LONRF2;KLHDC10;WNT4;WSCD2;SLC4A10;RMDN3;TDRD7;HSPA12A;L1CAM;ZZEF1;FAM217B;TRMT9B;RCAN2;DMXL2;CCSER1;FGF13;CNIH3;GABRB3;PTPRT;RET;DPP10;SNAP25;DOCK4;DOCK3;RBM26;KCNC2;MEGF11;USP32;DIRAS2;PTPRO;TRH;SIRPB1;DHTKD1;TMEM191B;EEA1;TRO;SHH;PCLO;LRRTM3;ZC3H7A;LRRTM1;B3GALT1;KIF13A;LRRTM2;PRKG2;ARFGEF3;ANKRD6;ANXA2;TSC22D1;COL25A1;SGIP1;TENT5A;ANO4;SYN3;ZDHHC14;ADRA2A;TOX2;IMPACT;DNAJC6;ARHGEF3;FAM181B;CNTNAP5;NFAT5;RGS17;GRP;CAMK2A;TMEM74;ZDHHC22;ATP2C1;FAM214A;HDAC9;JAKMIP2;ABLIM1;ZNRF2;RELN;CLMP;NWD2;PRR14L;PTCHD1;PTPRZ1;DZANK1;CCDC85A;KIAA0753;FAM241A;MVB12B;SH3BP4;SNCG;ZNF503;NCAM1;GPR155;SLC36A4;CORIN;VAT1L;GABRA2;TUB;SEMA4D;CAVIN2;PLEKHA2;LSAMP;LCA5;SCLT1;DLK1;HS3ST2;TTLL7;NELL2;NELL1;SPSB1;KLF6;RIT2;MGAT4A;KCP;CBLN4;PAXBP1
Genes Down-Regulated In Striatal Cholinergic Interneurons Of HdhQ170 Vs HdhQ20 PMID32681824	711/986	0.9155093095819221	0.9999977548837199	0	0	0.9067549258300128	0.08004356082495828	ITSN2;CHIC1;MYT1L;WIPF3;FNBP1L;BACH2;ELK4;ZC3H12C;MPRIP;ZMIZ1;ZC3H12B;RAVER2;DIP2B;RNF111;ANKS1B;UNC13C;STARD5;PRKCB;CACNA2D1;ZNF281;PRKCE;RFX2;ANKHD1-EIF4EBP3;REV1;RFX3;AFAP1;UNC5C;DICER1;RFX1;SYTL5;BCR;EML5;HECW2;PARD3;ZSCAN22;ATF7;NUP98;PRKD1;PRR12;ATF6;CLOCK;NGEF;TTYH3;TTYH1;NEDD4L;BAZ2B;IQGAP2;GRIN2A;PCNX1;RIC8B;FLRT2;CHST15;RHBDL3;ZNF148;ATG7;PPARGC1A;PPARGC1B;CDK19;STARD13;PLK5;ARPP21;HOMER1;CADM2;PLK2;SETD1B;LNPEP;NETO2;GRIN2B;PHC3;PBX1;FOSL2;CYLD;FA2H;FAM135B;UCK2;MEX3B;AGO2;FAT3;STRN;XKR6;CPEB4;HRK;LIN54;DENND1B;MTMR10;GABRB1;RARG;SETD2;SMG1;MTMR12;TUT4;SETD7;TDRP;TCF20;HIF3A;SLC6A1;SMG7;JPH1;GLI3;GLI2;TRIM9;NHSL2;MED13;HEY1;TMEM44;ZNF280B;B3GALT1;NEFM;RNF150;DLGAP2;TEAD1;UPF2;ARG2;ZNF362;ELOVL2;TET2;TET1;ASH1L;FAM126B;NCOR2;TUBB2B;ZEB2;RNF169;TUBB2A;AEBP2;LRRC7;MTF1;PXDN;ITPKA;MTF2;TET3;RAPGEF1;RAPGEF2;RARB;C5ORF51;ZNF236;PLCB1;VAMP3;GAS7;RNF165;KANK1;SZRD1;ATL3;AHNAK;KCNA1;SYNPO2;PELI2;KCNA4;FAM214A;ADCY5;PRR14L;NSD1;UBN2;SPOP;PLAGL2;DMD;RICTOR;GCNT4;CSMD3;CSMD1;ZSWIM5;BRD4;HIPK4;MBD5;MBD6;SLF2;KCNB1;PCGF3;WNT7A;GPR6;SNCAIP;HIPK3;HIPK2;KTN1;SKI;GATM;GID4;TTLL4;SLMAP;TAOK1;NFIC;PLP1;PKN2;FILIP1;ANKRD63;FRYL;ADGRL3;YPEL2;GPR146;ZNF451;RAB3C;PHLDB1;PUS10;CHRM1;CCNT1;RAB3D;GPR63;ZBTB20;ZC3HAV1L;RORA;IL1RAP;SLK;DACH1;SALL1;SESN3;RNF19A;SLC16A2;LZTS1;KCNH1;PPP1R16B;SH3GLB1;CDKL5;PPTC7;SEMA6D;ZBTB37;USP2;ZBTB34;FRMD4B;FOXP2;FOXP1;DISP1;CLIP1;FRMD6;CACNB4;KAT6A;SLC25A52;SLC25A51;PKP4;ROR1;PHIP;TNIK;IL6ST;PHLDB2;DGKI;ND5;CSNK1G1;DGKH;KMT2E;GRIA2;KMT2D;INO80D;KMT2A;TMEM121B;ANKRD11;GPR88;ITPR1;UBR4;UBR3;FOXO3;FOXO1;RHOBTB2;SBNO1;SCRT2;ATXN1;ATXN7;STK38;ABL2;MBP;NPTX1;DRD1;SRGAP3;SRGAP2;SLC38A2;SOCS7;SKIL;SRGAP1;SOCS5;ZBTB18;ANKRD28;OSBPL8;ANKRD26;ATP8B2;BICRAL;FUS;ZBTB10;HTR1B;FBXO32;KY;QKI;PTPRD;CDK8;CDK7;DAB1;YEATS2;SP4;REEP3;BCL2;SPIRE1;ZNF778;ZNF652;PLEKHM3;ANKRD33B;ONECUT2;CRYBG3;CELF2;LRRK2;CELF5;HTR2A;DUSP18;PIK3C2A;DUSP14;PIK3C2B;SYNE1;ADAMTS2;ADAMTS3;PSD3;UTY;HIF1AN;ERC2;CEP290;TAPT1;PEG3;CEP295;SECISBP2L;DNMT3A;VPS13B;KSR2;SPTB;ADORA2A;PIK3CA;TFDP2;TRAF3;ZNF638;CTDSP2;TRAF6;ZNF516;LCOR;BDP1;HDAC4;NFAT5;NLGN1;SLC24A4;PRKAA2;LUZP1;PLAG1;ZBTB43;TULP4;FOXK2;ZBTB44;MLLT3;ZBTB41;COCH;LRP6;CECR2;STOX2;ZNRF3;SLITRK2;TP53INP2;ATXN1L;FCHO2;TP53INP1;UBQLN1;EEF2KMT;FNIP1;TSPOAP1;FNIP2;WASF2;KCNJ2;CACNG4;KCNJ4;NTRK2;PTPN1;LINGO3;KCNJ10;FEM1B;KCNIP2;MGA;KCNIP3;KIAA1549L;KIAA0232;BAIAP2;SORL1;KLF3;KBTBD11;TTC39B;MFSD14A;TNRC6C;SLC25A37;NIN;ASXL2;CEP162;PTPN7;BCOR;CCDC66;PTPN4;UNC79;TNRC6A;TNRC6B;LPGAT1;PANK3;ZNF609;RPS6KA5;PEG10;FTH1;EPC1;FAM53B;TRIM25;SOX8;THSD7A;BSN;SOX6;SYNPO;TNS1;EPHA4;ENTPD1;EPHA7;ACTN2;ARRDC3;ANK2;YOD1;ANK3;KRT9;TIAM2;ARC;MARF1;XRN1;PPP1R3D;SPATA13;AKAP9;ULK2;KCNQ5;ZNF831;RIN1;MACF1;TBCEL;TSHZ1;TRANK1;STC1;PIK3R1;ZBTB5;KALRN;SEC14L1;MIER3;ZNF704;PENK;CMYA5;HIVEP3;HIVEP2;PAG1;GPM6B;SPTBN1;CDR1;SPTBN2;EGR2;EGR3;BCL11B;FAM78A;BCL11A;DCLK3;MICAL3;DDIT4L;PUM1;BRI3BP;TRERF1;DCLK1;MED13L;PUM2;SESTD1;GOLGB1;PPP1R1B;CCDC88C;CREBRF;CCSER2;IGSF9B;DCP1A;INKA2;ROBO2;RYR1;RYR2;HIP1;TENM3;TENM4;RSF1;CX3CL1;RYR3;ZCCHC14;PPP3CA;PCLO;SIPA1L1;CAMKV;SPTAN1;NCOA1;ZHX3;NCOA6;SORCS1;ZDHHC17;KIF27;ANO3;CTTNBP2NL;CNKSR2;SLC22A23;MN1;MPPED1;G2E3;SGK3;RGS7BP;STK40;DCP2;SDCCAG8;CCDC103;DOT1L;RGPD6;RGPD5;RGPD8;ZDHHC21;AKAP5;RGPD2;RGPD1;RGPD4;CAMKK2;RGPD3;TRAK2;PURB;MNT;FAM184B;FAM184A;MAP3K2;RANBP2;RYK;HUWE1;PLEKHA5;KLHL2;PLEKHA6;SORBS1;MPP6;PER2;TJP1;SH3RF2;ITCH;PER3;NR6A1;KIF26B;CAMK4;TRIP11;TACC1;KBTBD8;OTUD4;UBXN2B;WWC1;GXYLT1;WBP1L;KLHL34;JADE2;NR3C1;RGS4;TBC1D30;SACS;ENPP4;ARID2;RGS8;PDE8B;BAHCC1;RGS9;SBF2;TMOD1;GUCY1A2;MLIP;SLC30A3;ANGEL2;TMOD2;ARID5B;KCTD1;LMO7;PPP4R3A;POU3F1;TANC2;SHISA7;POU3F4;GPRIN3;ADAM17;KIAA2026;SCN8A;ADAM12;GPD1;SPECC1L;JCAD;USP53;CHRNA4;CTTNBP2;TCF7;HPCA;SLC1A2;PDS5B;CACNA1E;RASGRP1;KCNV1;RAI1;ARHGAP21;SCUBE3;TMEM245;FUT9;C14ORF28;TBC1D14;CLSPN;BCL9L;SPECC1;ZFHX3;SYT2;ZFHX2;POU2F1;PHF12;DENND4C;HELZ;HOOK3;INHBA;KLHL24;POU2F2;ZFHX4;ANKHD1;LRP1B;SYT6;ARHGAP32;DIAPH1;DIAPH2;DLG1;LIN28B;NR4A3;MAP6D1;DNAL1;BRWD3;DDX3Y;RBM27;GSK3B;DOCK4;DOCK3;USP31;CHD9;MAST3;CHD7;HP1BP3;CHD2;DMKN;CHD1;PKD1;AFF1;GRM3;GRM5;SPRED1;RASGEF1A;CA2;FAM86B2;LRRTM1;MCF2L;TRPS1;LRRTM2;KDM6A;KDM6B;ARHGEF12;KLF13;USP42;PDPK1;FAM86B1;NAV1;NAV2;OXSR1;ARID1B;ETV5;DNM2;DNM3;ELF2;NAV3;SETBP1;PEAK1;CDH11;DCX;ZMYND11;SCN4B;SHANK3;KDM7A;PLEC;RGS17;KDM3A;HLF;C2ORF68;NRXN3;ATAD2B;DDN;ACVR1C;RMND5A;TNKS2;CHSY1;FAM241A;MXI1;CHSY3;TENT2;CRYM;FBRS;CLASP1;HES5;S100PBP;ATF7IP;GALNT7;CMTM6;ZNF804A;ZNF180;PDE4DIP;ATP2B2;ATP2B1;ARID3B;USF3;USP28;SPATA2L;SMUG1;PDE10A;TEF;KATNBL1;BMT2;SPRY2;PDE7B;TAF4;SNTB2
Genes Up-Regulated In PC12 Htt-Q74 Vs PC12 Htt-Q23 Upon 48 H Of Induction PMID28499347	235/332	0.9156283190653622	0.9999977548837199	0	0	0.8515089884751151	0.07505605701544896	SPARC;OSGEPL1;RFESD;SPINT2;LEXM;NUDT6;TSKU;HENMT1;RASSF6;FBXO8;FBXO9;RSPH6A;IL15RA;GABARAPL1;TRIQK;RBFOX3;ARMC9;HUS1;MTUS2;IFT80;DNAAF4;THAP4;GPR160;ACOT2;KCTD13;ACOT1;NHLRC1;ADPRM;ACOT4;PLBD2;CFD;LIPT2;LRPAP1;HACD1;CAPSL;TMEM63C;SLC35D2;TAPBPL;DYNC2LI1;SPATA5L1;PPCS;RCE1;HMGCLL1;ZBED5;NHEJ1;NTSR2;TMEM86A;GSTM1;PINLYP;CYP4F2;MTERF4;EAF2;OSGIN1;MICAL2;CELA1;KLHDC8B;ABTB1;PEX5L;VNN1;SFXN4;SNAI2;HOXD4;FBXL4;CDKN1C;ACY3;SH3KBP1;ZFAND2A;MCUB;STON2;PIGV;LETM2;C1QTNF2;AUH;HYAL1;AKAP14;FASTK;NMRK1;SMPD1;CTSD;L3HYPDH;HTATIP2;STARD3NL;STRADA;SIRT4;FAHD2A;FAHD2B;SERPINB6;SIRT3;TEX19;TMEM37;BDH2;NRN1L;KIFC3;CRYAB;SGK2;GAS8;PLIN5;PRKN;FAM117B;STYXL1;MIPOL1;OLFML3;MICALL2;AHSP;LCMT1;LMLN;CD74;GOLM1;CRYBB2;ACTL9;WTIP;FAM71E1;ATAT1;GSTA5;TMEM159;TMEM54;GSTA3;GSTA2;MORN2;GSTA1;SNX15;TCEA3;COQ8A;YPEL3;GPR146;ERO1B;OLFML2B;TMEM179B;FAM13A;RASL11A;KLHL35;SSC4D;CNDP1;IFI44L;CCDC28A;CXCL16;NPPB;CHCHD2;EFEMP2;HMCES;CAPN3;SLC26A11;EPPIN;HADH;PHLDA2;LARGE2;TMOD4;SKIDA1;TAP1;PCOLCE;LZTFL1;SLC9A2;SCG5;AJUBA;UBA7;HTRA4;UTP23;GMPR;LRRC52;WNT6;UBD;STAP2;NDUFV3;HELQ;IFT122;HSPA2;CYP4F11;ACSF3;CLK4;CYP4F12;LRFN5;CRYL1;RADIL;NIT1;AKAP8L;ZC3H8;ECE2;RERG;ALAD;RBM4;TMEM102;NOB1;CASP6;FAM86B2;MFSD3;EXO5;HMGCS2;CYREN;PSTK;IQCB1;SMIM14;TGIF1;LANCL1;GPX8;FAM86B1;BET1L;DNM3;POLR1A;RFT1;IRF7;TMEM218;TESMIN;DAGLB;SPACA6;EGFL8;PCOLCE2;ABRAXAS1;RGS13;GLRX;PDHB;PARL;FBXL20;SLC25A26;PLN;RAB20;ATOH8;TP53INP1;EEF2KMT;SNCG;C3ORF33;CRYM;STOX1;METAP1D;TAF12;KCNIP3;MX1;SOD2;TPD52L1;BICC1;RAD52;TSPAN15;SPAG1;AQP11;GALM;CCDC174
Genes Down-Regulated In Influence Of Hsp90 Inhibitor On Expression In R6/2 HD Mice GSE29681	119/171	0.9158147341550826	0.9999977548837199	0	0	0.8049943103457317	0.07079215763816231	DGKD;ALKBH7;CCDC28B;TXNDC17;CCND3;FRAT1;RGS2;ZNF608;SOX17;CCDC163;HMGN3;MFSD2A;KIRREL3;PPTC7;FBXW7;USP2;ACSL3;HCFC2;DGKZ;PPP1R3G;TNIK;RIN2;NOTCH1;IGSF3;SDC4;CTTNBP2;NEDD4L;SLCO5A1;KALRN;MCHR1;ZBTB2;GJC1;KCNV1;ANKRD10;HIVEP3;DRD1;CCDC141;RHBDL3;SRGAP2;BANP;XBP1;ARPP21;GPR12;PHF10;BCL11A;BICRAL;FUS;PLK2;ZBTB16;KLHL21;IRF2BP2;PRDX6;DCLK1;LRP1B;PBX1;NFKBIA;NOSTRIN;CNTN2;SPIRE1;SFXN1;RCOR3;CPEB2;INKA2;RERE;ANKRD33B;GPR26;MAST4;LRRC4;HIF3A;C1QTNF4;LRRTM3;TRPS1;CA7;TIMP4;POLG;CAMK1D;KCND3;DNMT3A;NAV2;SAFB;MTSS1;SETSIP;MSL1;BBS12;CDH10;ZNF638;LCORL;PRMT9;RBM24;KDM7A;RAPGEF3;RNF165;SGMS1;KCNA1;LRTM2;ATP10A;MLLT3;CAMKK2;NEURL1B;PTCHD1;CLMN;RPRML;PTCHD4;PURG;ZSWIM3;GALNT7;LMLN;SMOX;KLF4;MERTK;PER1;NIN;KCNS2;KLHL6;SPRY2;BCOR;TARDBP;SSBP3;MYORG
Genes Down-Regulated In Expression In Quadriceps Muscle Of Clcn1 Null Myotonic Dystrophy Mice (MOE430B Array) GSE14691	74/108	0.9166318736689721	0.9999977548837199	0	0	0.7659212114912568	0.06667293113272585	AVEN;ABCD2;RNF11;MAST4;PODXL2;TTF2;ALDH1L2;PRSS23;CCDC28B;PRKAG3;ARHGAP44;C3ORF18;CDH4;JPH2;DEPTOR;RPS6KA5;C16ORF72;HJV;MYOZ3;SGCG;APPL1;KRT222;UNC13C;PRKAB2;RBFOX1;DUSP3;ITGA4;ENTPD4;MAMSTR;CACNA2D1;MSS51;LMBRD1;DDAH1;TMSB15A;MTF1;TMSB15B;MPPED2;TMEM126B;SDCCAG8;TMEM161A;GLO1;CAMK2A;DCUN1D2;ACTR3B;TTBK2;SOCS2;ACTR3C;EGFLAM;E2F3;FSD2;KIF3C;TAF9B;ZNF467;MFAP3L;OSBPL6;WDR59;EYA4;NETO2;NBDY;KY;NMRAL1;TMEM232;CDK7;DLG1;LSM6;CASTOR3;NEURL2;CASTOR2;KLHL8;PHF14;NMT2;MSRB3;KIAA1958;SSBP2
Genes Up-Regulated In Vehicle Treated PBMCs From Friedreich Ataxia Patients Vs Controls GSE30933	713/989	0.9176621471327457	0.9999977548837199	0	0	0.9059561870929544	0.07784518005086635	CYBC1;ARAF;TESK1;TMEM94;STMN3;WDR86;SPINT2;ACCS;PREX2;COMTD1;KRTCAP2;WDR91;FDXR;HOMER3;PXDC1;CDK5RAP3;UNC13B;VPS18;SDS;STARD5;STARD8;CLEC11A;PRKCD;SERPINF2;CACNA2D3;DHDH;RNASE6;MED8;RNASE4;CACNA2D4;FRS3;RNASE1;TMEM80;SCAMP2;NISCH;GPR162;RNF123;WDR81;RUFY4;SCO2;ZFYVE19;CLDN7;ORAI3;RBP1;UQCRC1;ACOT2;PLBD2;VPS28;CFD;LRPAP1;NLRX1;TTYH2;IQGAP2;CFP;SDSL;ANAPC11;ABR;CYB5R3;HESX1;S100A13;HMOX1;CHST13;ATG7;SULT1A3;VPS16;GSTM4;GSDMD;JUP;EDEM2;MRPL28;IRF2BP2;AZU1;PKIB;GNPTG;SLC6A6;UCK1;NPLOC4;TRIP6;SFXN3;OGDH;FXYD6;ADA;LGMN;DENND1C;LRSAM1;PIGT;SIGLEC9;TCF25;PIGQ;PIGP;LRRC3;SNX11;SHB;ARHGAP4;ASGR2;MS4A4A;M1AP;MRPL41;GLI4;C1QTNF6;TRIM3;TCP11L1;TSPO;TK2;TIMP1;MYBPC3;MAMDC4;RIPK3;GPR35;TESC;EMP1;TMC8;RAB3IL1;EMP3;NUDT16L1;TMEM175;SERPINB6;GCHFR;TMEM37;MS4A6A;MED25;KAT2A;FAM234A;MRAS;SLC7A8;KIFC2;PAX8;CINP;KCNMA1;C19ORF25;RAPGEF1;EXOC3;PLEKHO2;ERGIC3;PIGG;SLC18B1;GAS6;HCST;PLCB2;SLC29A3;MGLL;RNF166;GAS7;CLDND2;GRN;AHNAK;IDUA;ADCY4;SNX33;OVCA2;FAM214B;GGA1;GLRA1;RNF139;PLAGL1;ALOX5;CHN2;LMAN2;HAS3;ANO10;STX5;HS1BP3;C11ORF45;ZNF467;ZNF345;CENPT;LRRC25;AOC1;MBD6;P2RY11;GSN;IL10RA;LRRC28;CARD9;SAMD4A;SNX24;TRMT1;PRSS36;SNX20;SLC8B1;TARBP2;SPSB3;FIG4;GPR141;DHRS9;TMEM159;SHKBP1;MSRB2;SIGLEC1;LAMTOR4;CRAT;ZNF213;YPEL3;PLCD1;SLC27A1;NRROS;FAM13A;NCF4;PLOD1;METRNL;BEST1;PYCARD;MFSD13A;NRBP2;EFEMP2;C1ORF127;CYSLTR1;TUBB6;ABHD11;FCGRT;ADORA3;FNTB;TOM1;ZNF205;SLC26A11;ZNF446;LZTS2;NUDT14;AP5S1;ZNF681;KMT5C;IGFBP4;TPM2;CTNNBIP1;TTC21A;VASH1;VRK3;MOB3A;BSCL2;CLIP2;JAML;C6ORF136;UTS2;SLC27A3;MAD1L1;PFKFB4;CD151;ABHD4;ARL2;GMPR;SLC38A10;RASAL1;NREP;ADAP2;STK36;DDRGK1;AMDHD2;SLC38A7;BMF;THEM6;NADK;BCL2L15;SLC37A2;RAB4B;BTN2A2;ZG16B;TMEM120A;TNK2;HPS1;B3GALT4;LY86;HPS3;ARPC4;QKI;UCKL1;DAB2;CXCL12;SH3BP5L;NOXA1;LRCH4;OSBPL1A;LZTR1;SLC26A6;SLC49A3;PIWIL2;SLC25A1;SLC48A1;CIITA;CALCOCO1;ST6GALNAC2;DAGLA;SFT2D3;CPQ;POMT1;ARRB1;CELF6;TREM2;TCIRG1;NAGPA;SYNE4;TSPAN10;ALAD;PSTPIP1;RNPEP;ACP5;EMILIN2;PHACTR1;EVI5L;SLC37A4;TRIM65;GPX1;TMEM255B;AMT;WIPI1;CES4A;ARFGAP2;TNFRSF1A;NPEPL1;TST;PECAM1;ANG;DAGLB;METTL27;TNFRSF21;SLC47A1;SMARCD3;PPM1M;ZBTB46;ZBTB48;KATNB1;NOD2;TSPAN32;CLEC3B;P2RY6;PHKG2;RAB24;VPS52;TRIM47;ZNF503;PCBD1;KCNJ5;SEMA4A;RNF25;SMOX;TXNRD2;CTNS;APOBR;KCNJ16;BAIAP2;MCOLN1;TPCN2;TPCN1;BCKDK;SLC25A37;KLF6;NAGK;TMLHE;P2RX4;MYO1A;IMPDH1;ZNF616;LEP;P2RX1;SLC25A34;FOLR2;MYO1F;MYO1G;SLC23A2;FAAH;SLC46A1;HDAC11;GDE1;HGH1;ZDHHC7;PKD2L1;SPATA20;CALML4;NADSYN1;LGALS2;LGALS1;RASSF4;SPATA22;FLAD1;ANPEP;RPS6KA2;DHX58;OXER1;PIEZO1;TRIM26;LGALS9;ZFPL1;BRICD5;SLC12A9;FAAP100;TNS1;ARSA;ENTPD1;PAQR4;PHYKPL;COG4;TANGO2;NSMCE2;CMC1;NSMCE1;ALG3;COG1;MYO7A;BCS1L;GBGT1;AFG3L2;NINJ2;NINJ1;TRIM14;PEX11G;RIN1;KCTD15;CETP;TBC1D9B;CD99L2;PIK3R6;PIK3R5;C7ORF50;SGPL1;APH1B;RRAS;MICAL1;NEU1;SNX8;ARSB;TRPM4;CTSA;MSR1;TMEM86A;STK11IP;ADHFE1;TNFSF13;OSGIN1;RASSF7;CIDEB;PILRA;CCDC9B;PHETA1;TRERF1;PARVG;CYP2S1;GNRH1;ADCK5;ECHDC3;CORO7;NOL12;RGL2;ADIRF;PTPRJ;SPATC1L;PEPD;AP2A2;GNGT2;SLC22A16;NKIRAS2;SLC22A18;ACADS;CTSD;CD33;VENTX;CCDC112;COX8A;EIF5AL1;IL10;PSENEN;TOP3B;MANBA;STRADA;GAA;RHOG;TFEB;ZDHHC12;GPBAR1;NME3;GAB3;GAB2;AMPD3;TUBG2;TYK2;ANO5;RENBP;PACS2;NME8;FAM193B;ARHGEF2;TLR6;TLR5;TLR4;AVPI1;TAGLN;SLC43A2;CAPG;CCDC107;CCDC106;GDPD5;LILRA2;CAMKK2;GNAI2;TYMP;KIAA0513;RXRA;SERTAD1;CREG1;NCR3LG1;CTNNA1;APBB3;MICA;AAMDC;LAIR1;MPP1;CA11;PNPLA7;SORT1;CAVIN3;CRYBB1;STAC3;PEX10;PNMA3;DMRT3;FAH;SORBS3;LILRB5;TMUB2;VMP1;SGSM3;TRIP10;CAMK1;APBA3;SIPA1;CD86;SCARB1;SIRPD;AMY2B;ROGDI;ZSCAN9;LOXL3;SSC4D;CMIP;TMEM143;TEPSIN;HELB;IGFLR1;CAPN3;ARHGEF40;GAS2L3;TPRA1;ZGPAT;CD300A;SLX1B;DNAJB12;ALG13;EPDR1;CDKAL1;TBC1D2B;PRLR;PDGFRL;PLA2G15;SELENOO;DPM2;TMEM134;DOK2;DPM3;DOK3;TYROBP;ADAM15;SCNN1D;TMEM259;ILVBL;CARD19;DPEP2;SPNS1;ODF3B;DENND6B;ELMO3;WDFY2;CD300C;NUPR1;DPEP3;TEDC1;UBA7;RPS19BP1;C5AR1;LTBP4;HRH1;SHARPIN;DPP7;ALDH3B1;RHPN1;CDH23;NLRP3;DMAP1;NLRP1;ANKZF1;PACSIN1;ATP6V1F;CRTAP;CPSF1;SLC52A2;IDH2;ASPSCR1;TDRD9;KLHL22;IFT122;ADA2;ARHGAP27;SMAD6;SSH3;ANKHD1;ACSF2;NMRAL1;ARHGAP33;TMEM234;NAT8;ARHGAP30;TP53I3;ATG16L2;TMEM115;FES;CRYL1;MAN2B1;DYNLRB1;NFKBID;GALK1;TTC23;ACADVL;NVL;TNFAIP2;TAZ;OPLAH;LTB4R;OASL;SGSH;SLC2A8;LYL1;PIDD1;FLCN;HK3;RASGEF1A;LRP5L;NAPRT;MFSD3;CFAP46;TIMM17B;MAN2C1;SCARF1;ABCD1;ZNF385A;ARHGEF11;MKKS;CAMK1D;ABCC5;OLIG1;TENT5A;ARAP1;IQCD;TTC38;RCN3;ARHGAP10;TBC1D2;IFT43;PSRC1;LATS2;NDUFS7;EEF1D;ELF4;PPDPF;COL6A2;CAT;RBMS1;HAGH;TMEM9;ZP3;CUEDC1;PLEC;VAC14;LTK;GALT;CLEC12A;IER5L;RRBP1;SPG7;TM2D3;PPOX;LTC4S;AGPAT2;CYGB;DDO;U2AF1L4;POLD3;RMND5B;CLN3;OGFRL1;FAM156A;SLC22A18AS;CLMN;SH3TC1;RPS6KC1;MVB12B;MVB12A;ABCF3;PTCD1;TAF13;HAGHL;ARID3A;MAPK12;HS3ST2;CLCN7;CLCN6;EEPD1;CCS;CD4;MLPH;ERCC2;RPS6KB2;PMP22;CD9;ALDH16A1;PMFBP1;CCDC172
Genes Changed In Dorsal Root Ganglia Of Dox Treated FRDAkd Mice At 16 Wk GSE98790	22/34	0.919075439044066	0.9999977548837199	0	0	0.6456273420921937	0.0544826008785159	IFI27L1;ERRFI1;IFI27L2;FLT1;ELN;LYPD2;PLEKHA4;PRKCZ;USP18;MMP12;CSRP2;RAB31;GPNMB;IFI27;OGN;RHOJ;SARAF;USP41;CRYM;EMID1;HSPA1B;HSPA1A
Differentially Expressed Genes In Gastrocnemius Of HD Q175 Mice PMID26900923	4/7	0.9192796620767097	0.9999977548837199	0	0	0.4697871572871573	0.039539585181503696	ARC;EGR3;ABHD1;HTT
Genes Down-Regulated In Friedreich Ataxia Markers In Lymphoblast Cells GSE5040	4/7	0.9192796620767097	0.9999977548837199	0	0	0.4697871572871573	0.039539585181503696	LAPTM4B;CHI3L2;HLA-DQA1;SLC12A8
Markers Present In L5b Cdh13 Glutamatergic Neurons PMID26727548	4/7	0.9192796620767097	0.9999977548837199	0	0	0.4697871572871573	0.039539585181503696	CTXN3;CRYM;QRFPR;SYT17
Nucleotide Excision Repair Step 4: DNA Re-Synthesis And Ligation CHDI110	4/7	0.9192796620767097	0.9999977548837199	0	0	0.4697871572871573	0.039539585181503696	POLD1;LIG3;POLK;POLE
Mouse Cerebellum Golgi Cell Markers PMID19013282	623/866	0.9199831915077816	0.9999977548837199	0	0	0.8993612901445196	0.07500662296077498	CDA;SCOC;FRMPD3;WDR83;LIPA;TPGS2;ATP5IF1;LSM12;ALKBH4;AKT3;RPL35;DLEU7;HOXA5;SAMD11;C2ORF80;DAPK2;ATG10;AFAP1;MED9;MCEMP1;C9ORF64;MYL4;SULT2B1;GPR162;ISL2;RUFY2;RABL3;RPL27;OPTN;PLBD2;CELA3A;CELA3B;ZNF394;C5ORF49;LYPD1;ENDOD1;ABCB9;BCL10;MRPL13;PRKCZ;ANAPC11;FAM221A;FAM124A;FLRT2;POM121C;PDGFD;KCNMB2;ZSCAN10;RDH16;PLCG2;VPS11;RHBDL2;KIAA0319L;CTC1;GSTM2;WNT10A;FZD5;MRPL27;MRPL28;FZD8;WDR53;BTBD11;SNF8;C12ORF75;CYP4F8;TMEM196;PTRHD1;ABTB2;LYPD6B;C6ORF89;PNOC;UNC119;FAT4;REC114;HAMP;PAM;RET;ACHE;MTMR11;UCMA;OGG1;PEAR1;SHB;SLC6A3;CYB561D2;RNF157;GLI4;PHF24;RNF151;STUM;GPR39;SERPINB1;LRRC46;TCF15;EIPR1;TNNC1;RIPK4;MRPL49;WNT9B;NSUN6;AEN;SERPINB9;PTGR2;CIT;BACE1;FAM210B;GJD2;FAM234B;TUBB2A;TMSB15A;MTF1;TMSB15B;EXOC6;HLA-DQB2;HLA-DQB1;RNF165;C11ORF52;KANK1;WDR25;PLPPR1;LRRC19;CCM2L;SLC7A1;MRPL54;FGD1;APOL4;HLA-DMB;CHN1;GCNT2;RHO;BID;P4HTM;APOL3;APOL2;CCL25;TRMT10A;EGLN3;CENPW;MBD1;MCF2;GABRA3;LAPTM5;GATB;GPR3;FAM104B;DHRS3;FAM71E1;AGMAT;SULF2;GID4;FABP5;ETNK2;ABI3;LPCAT4;MORN2;RNF141;SCRG1;CENPS;SPSB4;RAB3B;DGKD;TMEM167A;ANKRD33;GMNN;HNMT;FAM204A;THG1L;FGF5;EFEMP2;DACH1;RAB42;APMAP;PLXNC1;NUDT14;ZNF444;EIF2S3B;SH3GLB1;CDKL3;KCNH3;SEMA6C;SERF1A;SERF1B;SNRPN;CISH;TPM2;F2R;VASH2;DYRK1B;UBALD2;LEMD1;C1ORF122;BSCL2;CACNB1;TPST1;ARMCX5;CLIP4;ANKRD42;DYDC2;LY6H;FKBP6;CDKL1;FTL;C11ORF96;KMT2D;RNASEH2C;MAGEL2;BEAN1;KHDRBS3;AEBP1;CES5A;FHIT;LIN7B;BOLA2B;C1ORF50;SCRT2;FGGY;KLC2;TBXA2R;MAP3K21;RAB6B;TMEM120A;SRD5A3;FAM229B;PLET1;REEP5;RCAN2;ZFP64;SLC26A8;NOP10;ALK;OSCP1;CNTNAP2;SRXN1;FLT4;ZC3H3;CELF3;RASGRF1;CELF6;ECE2;ITGAE;EFCAB11;SYNE4;NRGN;KBTBD13;TRO;ADAMTS5;INSL6;SGCD;PTER;PPP1R13L;SOST;MDP1;SGCG;SMIM17;COL25A1;RFC2;VPS13D;MEPE;RAD23A;DUSP28;KCNAB2;DUSP26;C1QL3;NIPSNAP1;ARFGAP2;C15ORF48;METTL22;NSMCE4A;RRM2B;TMBIM4;PCCB;SNURF;ETF1;SPACA4;ANG;BCAT1;LCT;VSTM2A;TNFRSF21;GTF3C6;C15ORF40;NDUFB1;GLRX;SEMA3E;HSD17B12;JAKMIP1;THSD1;CACNG7;NFS1;DNAJB5;RAB26;MGAT5B;CDC37L1;IGF2BP1;MAL2;PCBD2;ALOXE3;CACNG3;MEST;LINGO2;SKOR1;MAP1LC3B2;TTC39A;NAGK;P2RX3;BCOR;SYCP3;PIK3AP1;PTPN5;C8ORF76;POLR3K;TNRC6A;NECTIN1;SLC35B2;LST1;UBE2L3;ZNF606;CDC26;DHX58;RASSF6;RESP18;ARL16;GSC2;SPA17;SEPHS2;SOX7;PDK1;RPS12;ARL11;ACTN3;ACTN2;ARL15;ENTPD4;ARRDC1;SLC6A16;CMC2;IL1R2;ENTPD8;SLC6A12;MFSD11;PFN4;FLYWCH2;NSMF;ZG16;CTXN2;CASZ1;SMIM4;IGSF3;KLK1;FUT10;SLC35D3;KLK3;KLK2;EVPL;KALRN;UGCG;COMMD9;MRNIP;PENK;SWI5;KCNN1;STK38L;ASL;N4BP3;SCN3B;ZBED5;TRPM6;AAR2;RAB11FIP4;TRPM4;ZRANB3;CRADD;TMEM74B;PDE2A;RASSF8;GDF3;OCEL1;VASN;ZWINT;MYLPF;TPX2;PPP1R1A;KLHDC8A;CYP2S1;RTL8A;CALM3;FBXL2;MKX;MRAP2;RTL8B;CDS2;PCSK2;TENM3;CITED1;TENM4;GPAA1;MCUB;SLC35F4;GRIK3;MRPS10;ZBTB8OS;SPATC1L;PTPRK;SH3RF1;AKAP13;BOLL;EPB41L4A;UCHL1;NEDD8-MDP1;AUH;RAC3;ANKRD2;L3HYPDH;ERMAP;HTATIP2;SBSPON;PACRG;SLC32A1;COMMD1;NME5;RGMB;ZFY;RENBP;ZDHHC14;AJAP1;ANO1;TOX2;PITPNM1;NME6;RHOV;AVPI1;PRKN;NPB;AMIGO1;AMIGO2;RGPD6;RGPD5;RGPD8;RGPD2;RGPD1;RGPD4;RGPD3;PSMC3IP;LIMA1;TCEAL7;RBM15B;MGAT5;CREG2;EMC4;GPC5;CCT4;RANBP2;CGREF1;RANBP1;GDF15;PCP4L1;GCGR;DDTL;TMEM176A;TMUB1;LHFPL5;TUBE1;LBX1;VAX1;NUDT8;NR6A1;FKBP1B;TCEA2;VWC2;WWC1;HFE;WWC2;ARHGDIG;CIB2;ACRBP;ARHGAP36;TMEM143;GRIP1;NPPC;CHCHD2;TATDN1;AKR7A3;BMPER;EME2;PTTG2;POGZ;ACAA1;RGS6;FBXW12;KIRREL1;GUCY1A1;MSX2;HGD;DNAJB12;EPDR1;STIMATE;ACYP1;TMEM252;CD8A;SELENOV;RPP25;STEAP2;ISCU;PKDCC;NXPH3;CABP7;HPCA;CSF2RB;BHLHE22;RASGRP2;EFNA5;PLCXD1;MCHR1;RASGRP1;CPLX3;ARHGAP22;FAM71D;SCUBE1;CLTRN;ZMAT4;DNAJC21;TBC1D14;RAI2;WNT4;OST4;TFAP2B;KLHDC3;VDR;UQCC2;ECD;PTCH2;CRIM1;TBCC;COQ5;TMEM114;GDNF;FAM163B;FES;FAM163A;IL9;GNAS;CRYL1;DYNLRB1;CD164L2;HSPB8;TCHH;CLEC14A;CXCL1;SLC2A4;C4ORF54;CXCL3;FBLL1;CXCL2;ELAVL2;HAPLN1;GRM3;GRM2;GRM5;NETO1;LRRTM1;GRM8;TIMM17B;SCARF2;GUSB;YWHAG;SCYL1;AQP12B;AQP12A;SHROOM3;GLRX2;ACTA1;GREM2;LMBRD1;TRAPPC6A;VGF;NDUFS4;TMEM218;CDH13;PFDN1;LDAH;SAXO2;RBKS;CLRN1;OTUB1;RBMS3;COLEC11;DDX25;DCTN3;POMP;OPRL1;TM2D3;AGPAT1;CLN8;CYGB;USP19;POLD3;FAM156A;GNG2;GMDS;GNG4;DDT;NRIP2;PCED1B;CLVS2;NRIP3;PDE6C;C17ORF100;IGBP1;CHURC1;LGI2;SPRY4;IRGM;UQCRHL;HS3ST2;POMC;EEPD1;CAPN12;NEURL2;INAFM1;CENPS-CORT;RGS10;AQP11;ASB1
Down-regulated Genes In Striatum Of 6 Mon HD Q175 Mice Vs Q20 PMID26900923	2283/3130	0.9205033299040967	0.9999977548837199	0	0	0.9408557710327912	0.07793546867460802	PWWP2B;TESK1;ALKBH7;SLA2;ISM1;ALKBH3;ZC3H12C;NDST1;TBK1;FAM110B;FGFR1OP2;AKT3;RAVER2;C3AR1;PKNOX1;PKNOX2;HEMK1;UNC5B;CACNA2D3;DHDH;MCEMP1;ZNF14;BCR;ZC3H11B;MTHFD1;SPINT1;TFR2;DDIT3;ZC3H11A;AGTR1;ASPHD2;MPPE1;ATF6;RABL6;NLRX1;AASDH;NPRL2;LYPD6;PLA2G7;ADAMTS18;SFN;PIP5K1C;C19ORF38;PRELID3A;BTBD19;GSTM2;GSTM1;NEBL;TIPARP;PBX2;ZNF32;CYP4F8;PBX1;TREML1;MOV10;SFXN3;SFXN4;SFXN1;STRN;FAT3;SFXN2;PKIG;GSTM5;GTF2H2C;MTMR12;LRRC10B;BHLHE41;PRKAG2;SHB;MMP21;ARHGAP4;SHF;SHE;NHSL2;SMPD4;JAK2;DLGAP3;DLGAP2;PCMTD1;MYBPC3;KCND1;KCND2;TEX10;KIAA1143;RAB3IL1;EPS15L1;DUSP8;SLC39A14;DUSP7;SLC7A8;OAF;PTRH2;JMJD7-PLA2G4B;MMP17;CINP;PXDN;RAPGEF1;CHST1;RAPGEF2;ERGIC1;SAMD5;KCNA1;KCNA4;WNT8B;SLC7A2;SNX25;ADAM23;NRAP;STX3;SAMD1;ZNF467;ZSWIM4;ZSWIM5;SLF1;MBD6;SLF2;KCNB1;GOLM1;KCNB2;MBD1;MCRS1;MBD2;DAB2IP;ZNF76;WNT7A;SKI;CCDC9;CCDC8;SHKBP1;SLMAP;TAOK1;CCDC7;PKN2;ADGRL4;YPEL5;EBAG9;GZF1;ADGRL3;YPEL2;MTCH1;KCNG3;RASL11B;PDCD6;NAB2;LTN1;CASC3;ALDH1L2;MFSD13A;SLK;ADORA1;NUDT18;NUDT15;TNFRSF4;FADS1;KCNH3;KCNH4;DGAT2;KCNH5;FBXW8;CISH;FST;SDCBP2;FBXW2;PIAS2;NPAS4;TPST2;TPST1;DMTF1;JAML;MFNG;MSH5;SLC27A3;SHC4;UQCRB;SMYD5;KCNE5;DLX6;TMEM121B;CREM;GMPR;SPATA4;CES5A;LIN7B;ARL17A;IGSF21;SLC9A3R1;NDOR1;MOBP;SMYD3;GRIA3;CD276;ALG1L2;TMEM120B;RASL10A;HTR1F;RASL10B;ODF2;NEK6;ODF3;HTR1D;HPS1;ODF4;HPS4;HTR1B;BMX;FBXO32;CORO2A;CORO2B;FAM205C;IGSF11;ARPC2;BOD1L2;ACO2;CNTROB;SP140L;BCAR3;PIWIL2;TRIM72;ALAS2;PIWIL4;CIITA;MCMDC2;AKAP8L;DYSF;ECE1;ITGAL;TSPAN12;NRGN;HHEX;PPP6R1;PRADC1;DDI2;PRLHR;SPX;UNKL;PGM1;PIANP;GRID1;CEP295;TNFRSF19;ITGA1;NRG2;ARFGAP2;MSL1;ARL4D;ADORA2A;MYO3B;TMBIM4;NRG4;SYF2;TNFRSF25;TRIM59;ITGA9;MGRN1;LRTM2;SRF;SLC5A12;MLLT1;PBXIP1;PTH2;SRM;ZNRF1;SRR;ZNRF3;ATXN1L;TRIM46;IGF2BP2;E2F5;TSPOAP1;UBQLN4;KCNJ2;KCNJ4;KCNJ8;MYO10;SMIM10L1;KIAA1549L;SYT16;SYT14;KIAA0232;TBX6;TBX3;TM6SF2;SUGCT;GZMK;MFSD14A;GZMM;MCM3AP;CDKN2AIPNL;SYT12;MYO1A;SYT10;IL2RB;KCNK2;SLC23A3;CPNE5;MT1M;CCP110;MT1X;ICAM5;IKZF3;C4B;LGALS4;C4A;OPHN1;ADGRA2;PEG10;PPAT;KDR;THSD7A;ATXN7L2;BSN;MFSD2B;TBC1D22A;ARL15;ACTN2;KCNK13;MYO7B;ACTN4;ALG1;BCS1L;TMEM170B;MT1A;CRISPLD1;ADGRB2;ADGRB3;PPA1;ADGRB1;KCNQ3;MT1F;MT1G;KCNQ5;MT1H;KCTD11;FAM76A;MT1B;RIN1;KCTD17;TRIM11;KCTD15;NAIP;MT1E;KCTD16;GGNBP2;EPB41;SDC2;USHBP1;FBF1;ZBTB1;ACTR3B;KALRN;ZBTB2;NEU2;PKHD1;MBTD1;SEC14L2;SEC14L3;ACTR3C;SEC14L1;RRAS;XRRA1;STK38L;KCNN3;ATP6V1C2;EGR2;EGR3;EGR4;FAM78A;IGF2;OSGIN1;MYO5A;CPLANE2;MED13L;MSRA;PEX5L;CALY;MYO5C;KYAT3;IGSF9B;NOL12;ECM2;ACY1;GRIK5;OTUD7A;GRIK2;KHK;PPP3CA;KCNT1;BBS9;RAC3;SDF4;GIT1;OXGR1;IL16;ZHX1;CNKSR2;ARHGEF9;PITPNM2;ARHGEF3;ARHGEF4;ARHGEF2;TAGLN;NEXN;HSD17B8;ZFP14;RELN;ORMDL3;REM2;CAP2;SORT1;IL34;KLHL2;CYP8B1;MYO9A;GRIN1;VMP1;SH3RF2;TTC9;TTC8;KCNS2;OTULIN;TTC3;TACC1;PNPLA1;OTUD4;NARF;PRDM4;ICE1;CRTC1;CELSR2;ETS1;PLB1;LOXL1;TMEM263;TXN2;TMEM269;TBC1D30;ENPP4;TGM7;ENPP5;TMOD1;FBXW12;BORA;TMOD3;TMOD2;TBC1D2B;UBE4B;POU3F1;POU3F3;GPRIN3;SCNN1G;PCP4;TBC1D20;PRR15L;ADAM12;EHBP1L1;WDFY1;DENND6A;BHLHB9;NDUFB10;DIABLO;TCF7;PLD5;DAPP1;SLC41A1;CACNA1C;CACNA1E;TMEM240;CACNA1H;ADGRG3;RAI1;KCNV2;SNTG2;IRAK1;IRAK2;SNTG1;RHPN1;MORC2;TBC1D15;MFAP3L;TCAF1;SYT2;CNTN5;PCIF1;SYT6;TMEM231;FGF17;GH2;GNAO1;VIL1;FGF16;GH1;FGF14;GNAL;FAM151A;UVSSA;TMEM239;MKRN2;NXF2B;IFT27;CNTN4;DEGS2;RNF103-CHMP3;MXD3;SLC35E2B;SLC35E2A;LDB1;TNFAIP2;ADAR;TAZ;DMKN;GRM1;RERG;GRM3;ADGRE1;GHR;GRM5;GRM7;RASGEF1A;CA2;RASGEF1B;RASGEF1C;CA7;MYO18A;CYTIP;QRFPR;TBP;PDPK1;C4ORF47;NAV2;SHROOM4;TTI2;GREM1;ACTA1;GFOD1;ACOX1;ELF5;CAT;ADGRF5;CRY2;CHI3L1;LDAH;SHANK3;OTUB2;RNF8;ASB11;RETN;RNF7;AGPAT1;ADD2;NWD1;FAM156A;TMEM201;SV2C;ASB10;GNG7;FAM241A;MXI1;SPOCK3;MAN1C1;PTK2B;SLIT3;MTA2;CRYM;ATF7IP;HSD3B7;BNIP3;EYA3;USF3;EPOP;TTC19;CD4;TEF;MYO15A;NAXD;BNIPL;OTUD3;SNTB2;FRMPD4;WIPF3;ARPC5L;WDR89;ALCAM;MSANTD1;ZMIZ1;WDR90;NAMPT;GAMT;PRKCG;ABHD14A-ACY1;PRKCB;PRKCE;DDX11;ARMC9;REV1;PRKCA;ATG14;ATG13;GTPBP1;GANC;ATG12;BCAN;ADCY9;ZSCAN20;HECW2;PARD3;HMBS;ERVW-1;PRKD1;CFB;FREM2;OTULINL;TPH2;ANAPC13;ZNF394;CFH;XPC;CFP;PRKCZ;XKRX;FAM171A1;GJC3;C14ORF180;FLRT3;TTPA;CEP70;ST3GAL5;GSG1L;NCKAP1L;CGA;ST3GAL2;LHPP;VPS16;NDFIP2;PLK5;ARPP21;HOMER1;ZNF382;MCAM;PLK2;SNAI3;SETD1A;IRF2BP2;NFATC2;NR1D2;NR1D1;PHC3;WDR54;FOSL2;XKR8;GNPTG;PCDHB5;GTF2IRD1;REC114;SETD4;SETD5;CDKN1A;RARG;SETD2;SETD3;SETD6;SMG9;SMG7;WDR45;KRI1;SMG5;ABCC12;PHEX;ADAMTSL5;ZNF280B;TCTN1;PHF24;PLEKHN1;CIC;TEAD1;TEAD3;ZNF365;RPS6KL1;GRAMD2B;GRAMD2A;ELMOD1;NUTF2;ASH1L;COQ10B;GNL1;CDYL2;WDR33;KAT2A;SIKE1;ZEB1;AEBP2;MTF1;RARB;CEP63;GAS7;NDUFA4L2;ADCY3;PAPSS2;APOLD1;ADCY5;ARFRP1;EPYC;UBN2;ABI3BP;NSD1;NSD2;CKB;GPAT2;SLC17A8;ATP5MF-PTCD1;SIAE;ZNF346;FARP2;HIPK4;CKM;NOXRED1;PCGF5;IL10RA;WDR18;GABRA4;GSR;GATB;RRP1B;DHRS3;SLC8A3;PLP1;SCRG1;NUCB2;ANKRD13B;CEP126;CSF3;MRE11;CEP19;RAB3D;UBP1;CDC14C;CLU;FGF3;THG1L;CDC14B;CEP128;HID1;SLC8A2;PPP1CB;PPP1CC;DEPTOR;ZNF329;SLC39A5;OIP5;SLC26A10;SLC39A2;AP5S1;ANKRD13A;PLS1;USP7;TLE2;RALGAPA2;SWAP70;TPM2;USP2;DIO2;TRAFD1;VRK1;FRMD4B;VRK3;LEMD2;TLE6;TOM1L1;RAB30;OBSCN;RAB36;RAB35;STAMBP;CSNK1G1;IPPK;CCDC27;BRSK1;RAB5C;CCDC24;CSH2;CSH1;TPO;PLXNA2;DRD1;TPPP;DRD2;RAB6B;SRGAP1;CLCA4;DRD5;MAP2K6;OSBPL8;UVRAG;SEC16A;TMEM132B;IQCA1L;CCDC15;TMEM132A;SLC4A11;FANCB;FANCE;REEP1;DAB1;CPE;MAP3K14;LAT;MAP3K11;C8ORF34;SLC26A5;CPZ;SYNE4;UFSP1;SYNE1;PIK3C2B;ADAMTS3;AP1G2;SCRN3;PHACTR3;PHACTR1;GAL3ST3;ADSL;TRPC6;TRPC3;SGIP1;PLEKHG5;FAM219A;DNAJC2;DNAJC1;TFDP1;TFDP2;SAPCD1;CCDC74B;TFDP3;CTDSP2;CCDC74A;CRH;PECAM1;CEBPA;MTPN;PLAG1;VPS4B;ARPC4-TTLL3;NLRC3;NOD2;COCH;THSD4;ABLIM2;VPS50;DNAJB4;NOCT;VPS52;POLR2E;STOX1;CCDC73;TUB;CYP51A1;FBXL16;CPPED1;KBTBD11;PML;FRAS1;RAB15;ZGLP1;CEBPZ;C8ORF76;CCDC62;IFI27L1;IFI27L2;ISCA2;SLC35B4;TRAF3IP2;PARS2;ZMYND8;HDAC11;HS6ST3;RPS6KA4;SYNPR;FRAT1;RPS6KA5;RPS6KA2;FTH1;DZIP1L;LONP1;TBC1D10C;SYNPO;ARRDC4;SRRM3;CPT1A;ESCO1;ARRDC3;SLC35C1;P3H3;KRT9;MAPK8IP1;TIAM2;THEG;SIK1;ZNF831;SLC35D1;SLC35D3;KRTAP10-11;MTTP;FUT11;TRANK1;DCUN1D2;C2CD4C;CHTF8;FAM43A;ARGLU1;SLC35E1;VASN;ADCK1;CYP2S1;SPRR1A;C2CD2L;ROBO3;ROBO4;HIP1;SLC35F3;TENM4;GFM2;CITED4;SIPA1L3;ZCCHC14;LIMD2;SIPA1L1;CHMP1B;RAB8B;RALGPS2;PSD;TOP3B;PARP3;EDN3;GP1BB;ZDHHC12;PROX2;PPHLN1;CBFA2T3;ITFG1;CLDN11;SLC22A23;ALDH5A1;CDCP1;CLDN15;NFX1;C1QTNF12;CD302;RGS7BP;AVPI1;VWA7;GUCY2D;ICA1L;RGPD6;RGPD5;RGPD8;RFNG;GDPD5;RGPD2;DCST1;RGPD1;CST6;RGPD4;RGPD3;CST3;TCEAL6;ZDHHC18;TCEAL5;EMC3;EMC4;EMC7;KANSL1L;GABRD;METTL9;CBR3;UBL4A;MPP3;FAM189A1;LHFPL4;SORBS1;MPP6;PDP1;KBTBD4;GSTA5;GSTA3;GSTA2;GSTA1;SPPL2B;CCDC28B;PAIP2B;ARHGDIB;NARS2;TRAPPC12;TMEM38A;NANOS1;CHRNB1;GUCY1A1;SYCE1L;LMO2;KAZN;LIG3;LMO7;ALG11;SHISA2;SHISA9;SHISA7;EMCN;FANCD2;NUPR1;JCAD;CABP4;CHRNA7;CABP1;FBLN2;FBLN5;EFNB2;FAM83G;SCUBE3;EFNB3;UBB;NPC1L1;ZMAT3;NLRP4;UBC;CLSPN;ATP5MG;GAS2L2;CBX7;CBX6;KLHDC4;CPSF1;MACO1;DGAT2L6;POU2F2;TSGA10;DAP;DIAPH2;EFNA3;FAM163B;CHMP2A;MAP6D1;BRWD1;CLEC14A;NR2E1;HAPLN1;MFSD8;SPRED1;DBP;CASP8;CASP6;LRRTM1;MCF2L;CYP2R1;SNAPC4;CASP2;RIMBP3C;NOS1;RIMBP3B;DCC;AKTIP;SPATS2;IQCE;MYRIP;PPP2R5C;DCN;DDAH1;CASQ2;CDH13;KDM7A;MYH7;PDXK;KDM3A;HLF;CLEC12A;PERM1;CLEC12B;NRXN3;DDN;CIART;THBS3;RASD2;ERICH6;NXF2;FAM168B;MUC2;UGP2;CHSY1;ERICH1;ERICH3;CHSY3;TENT2;NXF5;S100PBP;MAPK4;VAT1L;MUC6;C2ORF73;DEK;JSRP1;PDE10A;PPP2R2C;RBMX;PGAP3;AVIL;TMEM94;C4BPA;PREX2;ZFYVE28;PREX1;KRTCAP3;PPP4R1;CYP2D7;MPRIP;CYP2D6;PPP4R4;RBFOX1;RBFOX3;STARD8;ZNF281;FIBCD1;RFX2;RFX1;PDYN;EML1;PRAP1;UPB1;EML5;SLC5A7;RBP4;RFX4;PADI2;RBCK1;IDO2;LETMD1;MYL9;NGEF;IDO1;ZNF277;HS3ST3A1;ABCB1;TTYH3;TTYH1;HPN;DAZ4;FPR1;AGAP2;IL20RA;DAZ3;COPS7B;DAZ2;FPR3;DAZ1;FPR2;ABCB9;IQGAP2;IQGAP3;KIAA0040;C2;UGT8;GUCD1;RHBDL3;AMZ1;PPARGC1B;VTI1B;B3GALNT2;MYH7B;PRRT3;PRRT2;GPR12;CADM2;C20ORF27;NETO2;SNF8;GRIN2C;PTRHD1;EIF1;DAZL;ABTB1;GRIN3B;PRRT4;NOX1;HRK;GPR26;TUT7;WFIKKN1;NCAN;LRRC3;ECSIT;LRRC32;JPH1;JPH4;TMEM47;EDRF1;JPH3;HEY1;TMEM44;FASTK;B3GALT1;FLVCR2;SH3BGRL2;APPL2;CGNL1;UPF2;UPF1;ARG2;GPR34;ELOVL5;MYOF;PGAM2;LRRC40;TMC8;SIRT7;PTGR2;TMC4;F7;FAM222A;RILPL2;RILPL1;CDC42EP3;TUT1;PMP2;SLC29A1;C5ORF51;ZNF235;STAU2;IDUA;LOC389895;COL11A2;PELI2;SEZ6;GPR42;HTT;OVCA2;FSTL4;PRAM1;FSTL3;GGA2;HLA-DMB;RECQL5;EXTL1;GGA3;GBX1;STAT4;HAS3;CSMD1;P2RY12;LRRC26;STAT2;GPR55;TMEM64;ASPRV1;LRRC20;FOXR2;TTLL4;TTLL3;C4ORF3;LYRM7;RIMBP3;RPL22L1;GPR63;HR;GPR61;EIF4ENIF1;SESN3;SESN1;SLC16A6;LEPR;PMPCA;SLC16A8;SLC16A2;SH2D5;NOMO2;PPP1R16B;C11ORF87;ZBTB34;FOXP1;SLC9A2;ACAP3;RBMXL1;FRMD6;SLC9A5;FRMD7;MAPKAPK3;MAL;UTS2;ROR1;S100A3;NSMAF;KANK3;OSBP2;PFKFB2;PFKFB3;FBLIM1;ARL3;GPR88;GPR83;UBFD1;FHIT;FOXO1;GLIS1;RAP1GAP;SLC9A1;SOCS2;SBNO1;SLCO1B1;PORCN;ATXN1;ATXN7;CNTNAP3B;SLCO1B3;E4F1;SLC38A9;SLC38A8;THEM6;NPTX2;SLC38A3;SOCS7;SOCS5;ZBTB17;BRPF3;TNFRSF10C;LRRC61;ZBTB10;TNFRSF10B;TNFRSF10A;ZBTB12;QKI;TNFRSF10D;CXCL12;STK26;SLCO1A2;ZNF652;NFE2L1;CNTNAP3;SLC25A1;CNTNAP1;CRYBG2;ST6GALNAC2;FLT1;CRYBG3;CELF2;FLT4;LRRK2;CELF3;COX4I2;CELF5;ARRB1;ARRB2;MDK;IQUB;OR2Y1;PMEPA1;ME3;TNFSF12-TNFSF13;ERC2;OVGP1;VPS37B;KSR2;SLCO1B7;SLCO1C1;CYP2A7;GIGYF1;SNPH;IL1RAPL2;ST6GALNAC3;PPP1R12C;CNTNAP5;PPP1R15A;RNFT2;GTF3C1;ITIH5;ITIH3;RETNLB;ZBTB46;PRCD;SHCBP1L;ZBTB49;ZBTB48;LRP4;ZBTB42;PPM1F;LRP6;PARD6B;CNNM1;SLC25A28;SLITRK2;FCHO1;SH3BP1;TP53INP2;TIFA;D2HGDH;SLC25A23;BEND7;SLC25A25;LINGO3;DONSON;NDUFA1;BAIAP2;TPD52L1;SLC25A37;PC;OPN1MW2;ZNF616;NT5C1A;MGP;CCM2;P4HB;PTPN7;MDGA2;SLC25A34;SMAP2;SLC25A33;PTPN5;SPG21;CCNK;ZDHHC8;ARR3;BAIAP2L2;RASSF3;SPATA21;FAM53B;EPHB4;SEC63;SLC12A9;ENTPD1;EPHA7;ENTPD3;ZFP1;EPHA8;SLC34A1;ZFP2;ENTPD7;MMD2;FNDC9;ASRGL1;GNPAT;FNDC1;IFI27;PPP1R3C;PPP1R3D;SPATA13;ULK3;ZNF710;CTXN1;SPATA19;CCNO;L3MBTL1;PPP1R37;FOXG1;PIK3R4;WNK4;ART3;DHX32;PCBP3;ZNF706;PGBD5;PPP1R2B;DHX35;PENK;TSPAN7;DYM;TSPAN2;ARSG;RCE1;N4BP3;WWTR1;IQSEC2;ADHFE1;ST8SIA2;EAF1;ST8SIA3;DCLK3;DCLK1;ACER2;TH;PPP1R1A;PPP1R1B;ID4;CALM3;SCN2B;VSX2;PCSK2;CCDC121;DIRAS2;SLC7A14;PCSK9;CHRDL2;CHRDL1;KIF17;IMMP2L;ENC1;ARIH2;CCR7;CCR6;CD33;UTP14C;CTSB;GRIPAP1;LYNX1;ANO8;ANO6;SORCS3;SORCS2;ANO2;KIF27;AJAP1;ANO3;PDRG1;MN1;BANK1;GLCCI1;ZNF780A;SFI1;STK40;TMPRSS9;TMPRSS6;NEDD9;CCDC107;CCDC106;CRIP3;CAMKK1;CAMKK2;RXRB;PGRMC2;CYP2A13;SERTAD1;CAMK2N1;CREG2;DGLUCY;PAK6;CD59;HEATR6;RXRG;CD55;NPM2;YIPF1;CD72;CAVIN2;AKR1C1;CRIPT;AKR1C3;PLEKHA5;AKR1C2;PLEKHA6;AKR1C4;CSHL1;PLEKHA8;PER1;PER3;GLB1L;DPY19L3;GPAM;STK17B;ESYT3;FAM171B;CD68;SH3GL3;PLVAP;MIDN;FHOD1;WWC1;GXYLT1;KLHL34;GXYLT2;JADE2;CFAP300;CYP46A1;ACRBP;RTL5;RGS4;RGS2;FRRS1L;KIF5C;MPZ;BAALC;ACAA1;RGS8;PPFIA4;RGS9;RGS7;KIRREL3;SCARA3;CCDC159;SLC30A2;ATG9A;LMTK2;RUNDC3A;TANC2;OSCAR;DOK2;GPANK1;DOK3;DOK4;DKC1;GPD1;GEMIN4;GEMIN8;MZF1;VCL;NDRG4;CCDC149;KLHL15;CHAT;KLHL17;SLC1A1;PROZ;SLC1A2;SLC1A3;NDRG2;RASGRP2;MCHR1;RASGRP1;RASGRP4;RASGRP3;NPHP4;PRODH;PACSIN1;WNT4;ARHGEF33;CCDC134;IVNS1ABP;ARHGEF39;KLHL21;LAYN;INHBA;BMP7;CLK4;BMP6;PAN2;QDPR;BMP2;AJM1;BMP1;C16ORF46;TAB3;PHF13;LSM14B;GSK3B;CD164L2;GSK3A;RTP3;MAST3;PRR3;DDX42;ATP2A2;GPHN;PPP1R9B;TMEM191B;CALB1;UBE2Q2;ZNF385B;CPXM1;RBM34;CNPPD1;SCARF1;HS3ST3B1;KRT222;UTP15;PLA2G4F;ARHGEF12;RBM15;HSDL1;UTP11;ARHGEF17;PLA2G4B;GLRX2;GPCPD1;PJA2;SSTR4;SSTR5;RCN1;TBC1D2;CDHR1;MMRN2;NDUFS4;NDUFS3;CCDC191;IRF8;MVD;ZP1;SCN4B;CCDC189;CCDC187;RBM48;LAMA3;DCTN3;HMGCR;CLN8;CLCN2;CYGB;PTHLH;RAB40A;ACVR1C;DNPEP;RAB40B;RAB40C;TAF1C;SH3TC1;DCDC2B;MARVELD3;ATOH8;EPS8L3;VHL;MBTPS1;CHURC1;KRTAP10-7;LAMB3;KRTAP10-6;KRTAP10-9;GALNT1;ATP2B2;ATP2B1;CHFR;SPATA2L;EEPD1;SBK3;SBK1;NPHS1;BCL6B;FAM131B;ASB9;SHLD1;NUP35;THRSP;ASB2;TAF4;R3HDM1;TLNRD1;TMEM200B;GLDC;MYT1L;TRRAP;ENO2;FNBP1L;C9ORF50;RNF112;PCMT1;ZXDA;ZXDB;ADNP2;PIP4K2B;DIP2B;ANKS1A;IER5;ANKS1B;CHGB;SULT2A1;IER3;PRIMA1;CHIA;UNC13A;MED9;SYTL5;DKK2;DKK3;TYRO3;NHLRC1;PRR18;RPL29;TSPYL5;CDC42SE1;NEDD4L;NOLC1;PPP3R1;RIC8B;CHST11;PTPMT1;CHST15;S100A10;CDK19;FZD3;ZNF142;ACE;FZD6;INO80;PRDX6;RPL3L;C1ORF189;GPR137C;CYLD;FA2H;SLC6A6;RNF103;GIPC2;TRIP6;CDK10;CHRFAM7A;PLCH2;GALNTL6;GSDME;BSPH1;ELL;MEI1;TCF20;SERPINA9;GLI3;MYOM3;RNF157;FCRLA;ING4;ZCWPW1;FCRLB;ING5;TRIM9;FAM102B;TRIM7;OPN1LW;GPR139;RNF150;RSPO1;C16ORF74;FCRL2;BATF3;SERPINB1;IFNGR1;TESC;TACR1;NUDT16L1;FAM234B;RNF169;MRAS;OPN1MW;ITPKA;TET3;PLCB1;RNF166;ZNF597;ENG;HBEGF;RNF165;ZNF112;AHNAK;AFP;AOAH;HSPA14;SBSN;TM9SF4;ECPAS;GPR153;CHN1;ANKRD53;GCNT2;GPR156;ANKRD50;C16ORF96;GCNT7;GPR155;SF3B1;GPR158;CCL25;AOC2;SERPIND1;MYBPH;ADAT1;NMNAT3;TRMT1;GTF2H1;GTF2H2;FAM104B;GPR6;PRSS33;FAM104A;HINFP;FIG4;RNF145;PRSS41;ZNFX1;ABI2;RNF149;LPCAT4;RFWD3;ABI1;ANKRD63;SLC28A1;CCL27;C16ORF87;GPR146;ZNF574;BRDT;SEMA5B;ANKRD37;CHRM1;ANKRD35;DGKB;TUSC3;CHRM4;CTNND2;GUCA1B;CDH9;CDH8;CDH4;DACH1;GRAP2;MACROD2;ZNF566;STK32A;STK32C;LHCGR;PPTC7;IGFBP4;DEFB115;TEX2;DGKZ;TRAIP;CACNB1;CTDNEP1;C1ORF116;CACNB3;MELK;CLIP4;MADD;DGKI;INTS6L;NOTCH2;CSF1R;NOTCH3;SEMA7A;NOTCH1;C3ORF70;ANKRD11;HVCN1;ITPR1;AK3;ITPR2;VTCN1;C1ORF112;RHOBTB2;BAG4;ABL2;ANKRD10;SKIL;IMPG1;ZNF541;FN3K;ATP8B2;TNK2;MAFA;TRMT9B;CDK9;CDK8;CDK7;CNOT7;CDK3;ITGA10;RCAN2;ITGA11;ESAM;RNF185;SERINC4;CALCOCO1;EIF4E3;ANKRD33B;DAGLA;SRXN1;SYCP2;C15ORF62;KIAA1671;DUSP19;BRK1;DUSP18;ADRA1A;DUSP13;DUSP14;PAGR1;DUSP12;AMH;CLEC1B;SLC37A4;INSL5;IQCB1;VWF;GPX6;DNMT3A;AMT;KCNAB1;ADRA2C;INMT;METTL23;TRAF7;C1ORF159;METTL24;NUMB;PKHD1L1;SPEM1;SFT2D2;DAGLB;ASPA;SMPDL3A;CX3CR1;SMARCD1;NLGN1;SLC24A4;RNF34;SMARCD3;SEMA3G;JAKMIP2;HIRIP3;MGAT5B;MAL2;TNNI3;CACNG1;CACNG2;FNIP1;CACNG3;FNIP2;CACNG4;DCAF13;RCVRN;RPH3AL;KCNJ11;KCNIP2;KCNIP3;CDC42BPG;KCNJ14;PTPN11;KLF4;PTPN14;TPCN1;RAD52;NIN;SH3D21;CROCC;RUNDC1;SYCP3;TRMT61A;VIPR1;PKD2L1;PWP2;RAPGEFL1;ZNF609;VSIG2;TRMT44;TNS2;TNS1;MTUS2;ACSL3;INPP4A;ARC;AKAP9;TTLL11;VDAC1;ZFPM1;NECAB2;TBCEL;PDE1C;PDE1B;SP140;TWF2;STC1;SLC6A20;SMIM7;IGSF9;GMCL2;KLK6;CYP27B1;INPP5A;INPP5F;DPH1;CMYA5;GPM6B;NTSR2;DTNB;BCL11B;INSR;PDE2A;DDIT4L;UBAC1;GADD45G;CCDC88B;GOLGB1;CCDC88C;CREBRF;TMCC1;INKA2;RAB40AL;CUTC;ACVRL1;INVS;RYR1;DAZAP2;RYR2;CLIC3;PRPF19;CX3CL1;RYR3;KRT28;CAMKV;ZMYM3;GLIPR2;KRT27;NKIRAS1;STAB1;TNFAIP8L1;KIF13B;FFAR3;PRMT8;KREMEN1;RHOG;AP3B1;AMPD3;IL17RC;MDFIC;NRN1L;PACS1;RPUSD1;MMP23B;MPPED2;SGK3;RAPSN;TNXB;SLC20A1;PAPLN;AKAP5;RAD54B;C10ORF90;KIAA0754;FAM184B;CUX1;PTCHD1;FAM184A;KIAA0753;CTNNA1;TBL1Y;TBL1X;LY6G6F;RANBP2;CA11;CGREF1;PCP4L1;STAC3;MAS1;CAMK4;GHRL;B9D2;ZNF354A;CDK5R2;CDK5R1;ZNF354B;GALNT14;GALNT13;GALNT17;NRM;SDR9C7;ESPN;TOMM20;TMEM143;CHCHD4;EFTUD2;ARHGAP40;PDE8B;TMEM14A;WASHC1;WASHC3;PDIA2;CD300A;SLX1B;ANGEL2;KCTD1;KRT77;PRSS53;SPNS1;CD300E;ELMO2;SCG3;SLX1A;CD300C;LRIF1;H6PD;CTTNBP2;NTM;HPCA;CPLX2;PLCXD1;NID2;ZFP36L1;PDZD4;ARHGAP20;SOHLH1;DPP8;ANKZF1;MARK2;PDZD7;ACBD4;SMURF1;WSCD2;PTCH2;EPHX4;SSC5D;TDRD7;ARHGAP27;SMAD7;ARHGAP33;TDRD1;ARHGAP32;DLG2;TMEM114;ARHGAP30;DNMBP;GDNF;DLG4;TMEM116;ATG16L1;TBCE;COL20A1;RADIL;DOCK6;B4GALT2;SCYL3;DOCK4;PCDHGB7;DOCK3;MCTP1;USP38;SPO11;HSPB8;LMOD1;PKD1;HEBP1;NETO1;ZC3H7A;ZC3H7B;PDE4B;SPEG;AOX1;VHLL;PCDHGA8;PCDHGA7;PCDHGA6;USP48;CAMK1D;PTGIS;DESI1;USP42;ABCC8;ABCC5;ARAP3;ABCC9;URB2;SENP3;TGFBR3;ARHGAP10;RNF207;EGFL8;CAMK2B;SLFN5;USP16;POLDIP3;CAMK2A;USP12;IER5L;MOSPD2;LCAT;LTC4S;SELENOI;U2AF1L4;RMND5B;RMND5A;S1PR1;RGS20;S1PR2;ABCF1;IGBP1;PTCD1;SGTB;LGI4;TRAT1;USP21;CMTM6;HAGHL;ZNF180;OPRK1;ARID3B;ARID3C;USP28;POMC;FMNL3;FMNL1;NEURL1;PMP22;RGS10;SPRY2;PDE7B;RGS11;SSBP2;SSBP3
Genes Changed In WT Mice Treated With AAV9-Eif2a-Nme1-EF2a-GFP Vs Control GSE141856	47/70	0.9215145154617531	0.9999977548837199	0	0	0.719327636907413	0.05879550322822152	SAMD5;RIPOR2;RYR2;NDRG4;ANKRD33B;TENM4;CELF3;HPCA;TULP4;CISD2;AKAP5;RHOBTB2;POLB;SEC61A2;TMSB4X;CHORDC1;TMSB4Y;CEP70;TSPAN7;ME3;PHACTR1;APOE;ERC2;LRRC4C;RAB6B;CLASP1;COX8A;EIF2S3B;SRRM2;CA11;MBD5;CNTN5;APLP1;RASSF8;DDX50;CLK4;ANO3;CYLD;XRN2;PPP1R1B;BCL2;CNTN4;PLCB1;SSBP2;PTPN5;HDGFL3;ITM2C
Striatum RNA M54 Module (Navajowhite2) PMID26900923	54/80	0.9228068297783152	0.9999977548837199	0	0	0.731025049336438	0.058727154339856716	SRXN1;NDUFA10;PEPD;COX6A2;LGALS1;AUH;FNTA;FAM110D;NTMT1;PRKACG;CKMT1B;SLC39A7;SAMD10;SCN1B;ZNF385A;GABARAPL2;PAQR4;BCKDHB;ROM1;ACYP2;KCTD2;SLC39A13;ACYP1;RHOJ;FAM20C;BLVRA;ATG4D;GLO1;PSEN2;SPG7;SDSL;MRM1;DPP3;ENHO;NEU1;KCNN1;NT5M;ESRRA;CADM4;B3GAT3;TAF13;CKMT1A;IRX3;ASPSCR1;G0S2;SNX22;DNAJC15;C1ORF216;SLC25A39;CSDC2;FAM131C;MOB2;REEP2;HCN2
Genes Up-Regulated In Expression In Quadriceps Muscle Of HSALR 20B Myotonic Dystrophy Mice GSE38962	493/688	0.9230573544757341	0.9999977548837199	0	0	0.8873036116268016	0.07104099403388728	CHIC2;TMEM94;ABAT;TMEM97;ENO2;GLDN;ELK4;PPP4R1;CREB3L2;ZXDC;HOXA1;LIPK;UNC13B;CHIA;RBFOX2;RPL21;DAPK2;CACNA2D3;RFX2;PRKCA;SCRIB;DICER1;MYL4;SLC5A8;MTMR3;COL13A1;ABCB4;HPN;C1ORF198;CLCNKB;CLCNKA;ABCB8;ZNF23;PRKCZ;MTDH;PCNX1;CYB5R3;AFMID;RHBDL3;ATRIP;PPARGC1B;GSDMC;NGFR;ARPP21;FZD5;SNAI3;INCA1;SETD1A;NFATC2;NFATC1;INO80;CYP4F8;UCK2;FAM135A;STRC;FNDC10;NOX3;SFXN3;PCDHB5;PKIG;DMRTC1B;GSDME;ITK;MYOM1;SETD5;CDKN1A;KCNC1;PIGO;PIGQ;KCNC4;SNX13;TDRP;PIGW;BBC3;OSBPL10;ATIC;ADAMTSL5;OPN1LW;RRP12;TIMP1;HAVCR1;JAK2;DLGAP2;TEAD4;GRAMD2B;MYBPC1;DUSP3;MIOS;PIFO;ROM1;MANEAL;SLC39A12;FAHD2A;FAHD2B;SERPINB6;SUMF1;OPN1MW;TAL2;CDC42EP5;RAPGEF1;RARB;SMTNL2;ERGIC1;GAS7;HBEGF;SMTNL1;TRUB1;KANK1;SF3B2;STAU2;SYNPO2;TIMM9;MIEF2;FAM214B;FAM214A;SLC7A1;ADCY6;GPR151;RECQL5;CHRNG;EPYC;NRAP;GCNT2;PMS2;YTHDF2;P2RY14;SCTR;TMEM62;SCAF1;SPSB2;SPSB1;ABI2;MORN2;NFIC;SNX15;TSR2;ANKRD61;VKORC1L1;UHRF1BP1L;FBXO27;MAP3K7CL;C1ORF131;HR;SAT1;PYCARD;FGF6;TUBB6;SLN;FNTB;SLC16A6;NUDT18;KRTAP3-3;CLCC1;KRTAP3-2;IL13RA2;NUDT15;NEPRO;CD177;PITX3;MREG;USP4;F2R;USP2;GOLGA8K;DYRK1B;DGKZ;RNF40;ENKUR;GOLGA8B;TOM1L2;CLIP1;RBMXL1;ANKRD42;ANKRD40;CLEC4E;FAM8A1;ITPR2;UBFD1;ATXN2;MUSTN1;PLXNA2;SLC38A3;CLCA4;MAP2K5;CD276;UVRAG;OSBPL6;SEC16A;TMEM132A;BCDIN3D;GOLGA6A;PTPRD;C1ORF216;PTPRE;GOLGA6C;CNOT7;GOLGA6B;RGCC;TMEM17;GOLGA6D;CPD;BCL2;LHX5;SHBG;ITGB1;CNTNAP2;EIF4E3;SRXN1;SCHIP1;ZC3H3;FHL1;PTPN21;ZC3H6;SART1;C6ORF226;OR8D4;AMH;PGPEP1;PRKG1;SGCG;ZNF641;PEG3;LANCL1;TNFRSF19;VPS37C;WIPI1;HTR3B;SMC1B;NT5C3A;SARS2;ASPH;SYNPO2L;TFDP2;TRAF3;BPI;ST6GALNAC4;AHDC1;TNFRSF21;SLC47A2;GTF3C4;SLC47A1;PPM1K;MLLT3;ABLIM2;DNAJB5;XIRP1;CEACAM21;UBQLN4;CEACAM16;SPAG5;KCNIP2;MID1IP1;PTPN14;TRIT1;RAD52;NIN;KLF5;IMPDH1;OPN1MW2;KCP;MAGIX;VPS45;CCDC60;MDGA1;SLC25A33;CBLN2;SLC23A3;SLC46A3;ERFE;ZDHHC4;SYNPR;FRAT1;RUSC2;FAM53B;MYOZ3;FBXO8;ARRDC4;SRRM2;PAQR7;MUSK;ACTN2;METTL1;PHYKPL;NSMCE2;CIRBP;RIIAD1;KCNK15;ANK3;CMBL;GCAT;TIAM2;CD109;CD226;PPP1R37;SMIM3;SLC45A3;CEND1;TMTC1;NEU2;INPP5F;PCBP3;RRAS;SCN3B;SLC35E4;ST8SIA2;MICAL3;MYO5A;CCDC88B;DMRTC1;PPP1R1C;ACER3;INTS4;LRRN1;FBXL5;RETREG1;SPAG17;C2CD5;CLIC3;SLC44A1;CCDC125;OTUD7B;AP2A1;EDA2R;UCHL1;ANKRD1;ARIH1;LMCD1;TINAG;PACRG;SYK;TNFRSF12A;NCOA6;BHMT2;TFEB;IZUMO1R;GAB2;NME5;OTOR;MRPS5;TOX3;KRT39;PITPNM2;FAM20B;TLR6;KIZ;NAPB;POPDC3;DEFB123;CRIP3;TCEAL8;TCEAL6;TCEAL5;CTNNA3;EPS15;MPP3;GCA;GCH1;PLEKHA1;C1GALT1;AIG1;MPP5;KLK11;PLEKHA8;VMP1;PER1;NR6A1;FAM171B;TRIP12;DENND5B;GOLT1A;HFE;KLHL34;LZIC;KLHL30;ARHGAP44;FBL;HELB;TEKT1;CA14;ABCG8;ATP1B4;SHISA4;KRT77;LIFR;UBE4B;ATP1B2;CD8A;DOK5;HHIPL1;DENND6B;SIDT2;CHRNA1;CALCA;CALCB;KLHL15;IDI2;SLC1A1;CLEC16A;ADRB1;ALOX12;SCUBE2;DPP8;IRAK2;ANKZF1;TBC1D16;CAV3;TGFB3;PCIF1;TBCD;IFT122;SMAD9;KLHL23;HSPA2;SYT9;AP4B1;MT3;DNAJC18;DIAPH1;GDNF;MKRN2;MYF6;CCDC130;LRP11;GSK3B;RHOXF1;HSPB8;HSPB7;ELAVL4;LMOD1;HSPB3;HK2;IQCJ-SCHIP1;ARMH4;BCL7A;MRGPRX4;USP30;ARMH3;GET4;KRT222;RBM14;CAMK1D;RBM15;MRGPRX3;MRGPRX2;MRGPRX1;ARAP1;PPP2R5C;CKAP5;EPN1;MYH1;TBC1D1;MYH8;IRF5;MVD;HAGH;FBP2;NUP58;PLEC;OTUB2;USP13;CAMK2D;NXN;MVP;WIZ;ATP1A2;ASAP2;MTIF3;SELENOI;PDLIM3;GNG2;HLX;TBX20;NCAM1;TAS1R1;ATF7IP;NIPSNAP3B;RBM38;FAHD1;HSD3B2;OR2F2;USP20;HSD3B1;CYHR1;USP28;TBX19;CHFR;RSPH1;AQP11;PTX3;RBMX;HCN2;CCDC171;LNX2
Genes Up-Regulated In HDACi-4b Treated PBMCs From Friedreich Ataxia Patients Vs Controls GSE30933	493/688	0.9230573544757341	0.9999977548837199	0	0	0.8873036116268016	0.07104099403388728	TMEM94;STMN3;WDR86;SPINT2;ACCS;TDO2;ZMIZ1;CREB3L2;MS4A14;CDK5RAP3;CUBN;SDS;CLEC11A;PRKCD;DHDH;MED8;RNASE6;RNASE4;CACNA2D4;DICER1;FRS3;TMEM80;EML3;SCAMP2;GPR162;RNF123;WDR81;CLDN7;ORAI3;ACOT2;PLBD2;VPS28;LRPAP1;EXD3;FICD;SDR39U1;AGAP4;CFP;SDSL;C3;ABR;HMOX1;CHST13;ATG7;ST3GAL1;ELANE;SULT1A3;VPS16;GSDMD;WNT10A;PRRT2;JUP;EDEM2;IRF2BP2;TYSND1;AZU1;ABTB1;SLC6A6;TRIP6;FXYD6;PAM;ADA;LGMN;DENND1C;LRSAM1;TCF25;PIGQ;PIGP;SHB;ARHGAP4;ASGR2;MS4A4A;M1AP;GLI4;C1QTNF6;TRIM3;GPR137;TSPO;TIMP1;MAMDC4;ANXA2;RIPK3;EMP1;TMC8;RAB3IL1;GNL1;MRPL43;TMEM175;GCHFR;KAT2A;MED25;MRAS;PAX8;ANGPTL6;HEATR5B;CINP;C19ORF25;RAPGEF1;EXOC3;TUT1;ERGIC3;PIGG;PLCB2;MGLL;RNF166;SLC29A3;GRN;RNASEL;AHNAK;ADCY4;FAM214B;TMEM163;GGA1;ADAM28;ALOX5;ANO10;STX5;CCL18;ZNF467;ZNF345;SAMD3;AOC1;GSN;MBD6;P2RY11;CSNK1A1;LAPTM5;SNX24;SLC8B1;SNX20;FIG4;SPSB3;FABP4;DHRS9;TMEM159;SHKBP1;LAMTOR4;CRAT;SLC27A1;NRROS;OLFML2B;ZBTB25;NCF4;PLOD1;METRNL;BEST1;NRBP2;EFEMP2;POFUT2;FCGRT;STK16;SLC26A11;ZNF446;NUDT14;FBXW4;SEMA6B;KMT5C;TPM2;MITF;MOB3A;BSCL2;JAML;C6ORF136;PFKFB4;ABHD4;HVCN1;SLC38A10;RASAL1;FBXO44;ADAP2;TKFC;DDRGK1;STK36;E4F1;TNFRSF14;THEM6;NADK;SLC37A2;TIA1;RAB4B;BTN2A2;TMEM120A;TNK2;HPS1;LY86;HPS3;ARPC4;CYP4F12;QKI;UCKL1;DAB2;DMXL2;NOXA1;LRCH4;LZTR1;SLC26A6;SLC49A3;PIWIL2;DIDO1;DAGLA;PLEKHF1;SFT2D3;ST6GALNAC2;CPQ;POMT1;ARRB1;CELF6;TREM2;DUSP18;TCIRG1;SYNE4;ALAD;PSTPIP1;RNPEP;ACP5;EMILIN2;PHACTR1;EVI5L;TRIM65;GPX1;TMEM255B;VWF;AMT;CES4A;ARFGAP2;NPEPL1;DNAJC4;PECAM1;DAGLB;BIRC2;PPP1R15A;NLGN2;SLC47A1;SMARCD3;ZBTB48;NTN5;PPM1K;TSPAN32;CLEC3B;VPS52;TRIM47;MROH7;PCBD1;SEMA4A;SMOX;TXNRD2;APOBR;CTNS;MCOLN1;MERTK;TPCN2;TPCN1;NIN;NAGK;P2RX4;IMPDH1;P2RX1;ZNF616;SLC25A34;CLEC2D;MYO1F;SLC23A2;FAAH;SPARC;PKD2L1;ZDHHC7;SPATA20;NADSYN1;LGALS3;LGALS1;FLAD1;RASSF4;RPS6KA2;FAAP100;TNS1;ENTPD1;PAQR4;PHYKPL;COG4;NSMCE1;ALG3;COG1;BCS1L;GBGT1;MAPK8IP1;NINJ1;ATP6V0D2;STX1A;TELO2;SMIM3;LMAN2L;PIK3R5;C7ORF50;SGPL1;APH1B;RRAS;MICAL1;NEU1;SNX8;ARSB;TRPM4;CTSA;MSR1;ADHFE1;OSGIN1;RASSF7;PILRB;PILRA;CCDC9B;GNG11;PARVG;CYP2S1;GNRH1;COL9A2;RGL4;NOL12;RGL2;ACVRL1;ROBO3;ZFAND2B;ADIRF;AP2A2;SLC22A16;SLC22A18;CLDN23;CTSD;COX8A;EIF5AL1;IL10;MAP4K1;PSENEN;TOP3B;MANBA;STRADA;GAA;MST1;NME3;GAB3;TUBG2;TYK2;RENBP;GAK;CLDN15;PACS2;FAM193B;AVP;CRELD1;AVPI1;TAGLN;SLC43A2;CXCR4;CAPG;CCDC106;LILRA2;CAMKK2;TYMP;KIAA0513;SERTAD1;CXCR3;CTNNA1;HSF4;APBB3;LAIR1;CA11;GIT2;NFYA;PNPLA7;SORT1;CAVIN3;PNMA3;LHFPL2;TMUB2;VMP1;KLHL6;APBA3;SIPA1;SCARB1;CD82;AMY2B;LOXL3;WASHC2C;WBP1L;SSC4D;CMIP;TMEM143;TEPSIN;HELB;PLAU;FAM174A;IGFLR1;CAPN3;TPRA1;ZGPAT;SLX1B;ALG13;CDKAL1;TBC1D2B;MR1;PLA2G15;SELENOO;DPM3;DOK3;ADAM15;SCNN1D;CARD19;DPEP2;SPNS1;ODF3B;NUPR1;UBA7;LTBP4;PLD1;DPP7;SHARPIN;ALDH3B1;CDH23;DMAP1;ATP6V1D;ATP6V1F;PACSIN1;CRTAP;ZFHX3;CPSF1;RHBDD2;SLC52A2;ASPSCR1;TBCD;TDRD9;IFT122;KLHL22;ADA2;ARHGAP27;SMAD6;SSH3;ANKHD1;ARHGAP33;TMEM234;ARHGAP30;ATG16L2;TMEM115;FES;DYNLRB1;NFKBID;GALK1;ACADVL;TNFAIP2;OPLAH;LTB4R;SGSH;SLC2A8;FLCN;LYL1;PIDD1;ABHD16A;MFSD3;CFAP46;TIMM17B;CAMK1D;TAPBP;FGR;RCN3;TBC1D2;ELF4;COL6A2;PPDPF;CAT;RBMS1;TERF2IP;TMEM9;ZP3;CUEDC1;IL9R;PLEC;VAC14;LTK;RRBP1;CYGB;OGFRL1;CLMN;SH3TC1;MVB12A;MUTYH;PTCD1;ARID3A;CDK11B;USF1;HS3ST2;CLCN7;EEPD1;CCS;MLPH;PMP22;ALDH16A1
PC12 Htt-Q74 Vs PC12 Htt-Q23 Upon 48 H Of Induction PMID28499347	533/743	0.923764315732827	0.9999977548837199	0	0	0.8906034641145129	0.07062334907628522	CLPB;OSGEPL1;SCX;SPINT2;TSKU;HENMT1;CHGB;RSPH6A;ABHD14A-ACY1;GABARAPL1;TRIQK;RBFOX3;ARMC9;HUS1;IFT80;PRKCA;DNAAF4;SOX12;PASK;SYTL4;DKK3;EML5;RBP4;ZC2HC1A;GPR160;ACOT2;ACOT1;ASPHD2;NHLRC1;AGTR2;ADPRM;ACOT4;PLBD2;CFD;LIPT2;LRPAP1;HACD1;C1ORF198;CDCA7;IL20RA;TAPBPL;GATA2;IQGAP3;DYNC2LI1;FAM171A1;RNF217;PCDHA5;ATG7;HOXC8;NHEJ1;CDK18;NGFR;FYB1;GSTM1;HOMER2;CYP4F2;MCAM;MTERF4;ABCA7;CDC6;GRIN2C;ABTB1;PPFIBP2;FASN;GJB5;PNOC;SFXN4;SNAI2;HOXD4;CDKN1C;GABRB3;RET;BTG2;GPR22;KCNC4;LRRC3;PRKAG2;TMEM51;ADM;STON2;PIGV;LETM2;OSBPL10;C1QTNF2;LMBR1;FASTK;SMPD1;AP3S1;GPR139;RSPO1;LDLRAP1;SLC18A1;TEAD1;RMI2;TESC;ITPK1;SIRT4;RRAS2;EMP3;FAHD2A;FAHD2B;SERPINB6;SIRT3;TEX19;GJD2;TMEM37;FAM222A;BDH2;BDH1;HEATR5A;SLCO4A1;IVD;KCNMA1;RARA;CHST1;SLC29A4;VAMP1;KIFC3;SLC29A1;CRYAB;GAS8;PLIN5;SEZ6;ASCL1;FAM117B;STYXL1;MIPOL1;OLFML3;MICALL2;ANO10;SPP2;AHSP;TP53I11;EGLN1;P2RY12;EGLN3;GOLM1;MBD1;SCTR;G0S2;C1ORF21;TMEM64;WTIP;FAM71E1;SLCO3A1;TMEM159;TMEM54;MORN2;LPCAT2;SNX15;CEP41;COQ8A;PLCD3;CRAT;YPEL3;GPR146;ERO1B;OLFML2B;TMEM179B;FAM13A;RASL11A;CXCL14;CXCL16;FADS2;EFEMP2;ATCAY;HMCES;SLC26A11;PHLDA2;ZNF324;LARGE2;STK32C;TLE3;TLE2;TMEM178A;SKIDA1;TAP1;PGF;CACNB1;DISP2;SLC9A2;OLFM1;LY6D;S100A3;AJUBA;DGKH;SHC1;GMPR;FBXO45;ABHD5;NREP;CORO1A;LRRC52;GOLGA7B;SOCS3;HNRNPDL;SLC37A1;TMEM132E;CYP4F11;CYP4F12;CDK8;RCAN1;LRFN5;CDK6;NSG2;CCDC22;NIT1;SLC26A4;BCL2L1;SNAP25;PPP1R13B;AKAP8L;CELF3;COX4I2;ZC3H8;ECE2;ALAD;NOB1;SPR;EXO5;EMILIN1;HMGCS2;BOK;IQCB1;SMIM14;PIANP;TMEM255B;ITGA3;LANCL1;GPX8;BET1L;ADORA2A;POLR1A;HAND2;HAND1;TESMIN;SPEM1;DAGLB;SPACA6;CEBPB;SMARCD2;NLGN2;RNF34;PCOLCE2;FURIN;GLRX;PDHB;FBXL20;SLC25A26;PLN;RAB20;CCL7;TP53INP1;EEF2KMT;TRIM47;C3ORF33;PCDH1;MEST;STOX1;TUB;LINGO1;PTPN18;METAP1D;RPH3AL;FEM1B;KCNIP3;TPD52L1;TBX4;BICC1;SYT17;RAD52;TSPAN15;PC;MAB21L1;SPAG1;MAGIX;TRIM36;PI16;CDO1;MDGA1;KCNK3;CBLN1;SPARC;CERK;RFESD;ZMYND8;PLEKHB1;DIXDC1;RRH;LEXM;NUDT6;RASSF6;FBXO8;PELO;FBXO9;ARSA;IL15RA;EPHA8;KRT8;MTUS2;TM4SF4;THAP4;CCNY;PPP1R3B;NINJ1;KCTD13;TLN2;A3GALT2;ZFPM1;ZNF324B;NRN1;SDC4;CAPSL;TMEM63C;SLC35D3;SLC35D2;C2CD4A;C2CD4B;IGSF9;ANKH;SPATA5L1;DHX34;PPCS;ASL;KCNN3;RCE1;SCN3B;HMGCLL1;TSPAN1;ZBED5;NTSR2;SLC10A4;TMEM86A;PINLYP;ST8SIA1;STAC;EAF2;OSGIN1;RASSF7;MICAL2;RAB27A;CELA1;KLHDC8B;PARVA;VASN;PEX5L;VNN1;TH;PDE3A;FBXL4;RGL2;SLC22A9;CSRNP1;ACY3;PTPRR;ACY1;SH3KBP1;ZFAND2A;MCUB;DOC2B;SIPA1L2;EPB41L4A;AKAP11;AUH;HYAL1;AKAP14;NMRK1;CTSD;L3HYPDH;HTATIP2;SREBF1;PARP3;APOBEC2;STARD3NL;MMD;STRADA;AMPD3;SYP;SLC22A25;NRN1L;ARHGEF3;FAM20C;SGK2;HMX1;PRKN;MAGEH1;FITM2;LCMT1;LMLN;ARNT2;CD74;GCH1;CRYBB2;ACTL9;ATAT1;PDP1;GSTA5;KRT18;GSTA3;KIF26A;GSTA2;KIF26B;SGSM3;GSTA1;TCEA3;TJP3;GALNT14;ZFAND6;C4ORF19;LOXL3;KLHL35;SSC4D;CNDP1;GALNT10;IFI44L;CCDC28A;NPPB;RGS4;CHCHD2;CCND1;FAM162A;CAPN3;EPPIN;HADH;PPFIA2;CHRNB4;CCDC153;IL4R;TMOD4;NPY1R;PCOLCE;SHISA2;LZTFL1;TUFM;MYCN;DOK4;SCG5;SCG2;PKDCC;ARHGEF26;CHRNA5;UBA7;ARHGEF28;HTRA4;UTP23;HTRA2;TMEM121;RAI1;WNT6;ASIC4;BRINP2;SCUBE1;UBD;STAP2;NDUFV3;ASIC1;KLHDC10;PRPH;HELQ;TRPV2;IFT122;MACO1;HSPA2;TDRD5;ACSF3;BMP7;CLK4;PHOX2A;BMP2;TLX2;FAM163A;CRYL1;RADIL;FGF11;SDK2;GALK1;THRA;SLC2A1;DBH;TAZ;HK2;RERG;IRF2BPL;RBM4;TMEM102;CASP6;FAM86B2;MFSD3;A4GALT;CYREN;GALNT9;PSTK;KLF10;TGIF1;UTP15;DESI1;FAM86B1;PPP2R5C;ETV4;DNM3;RFT1;IRF7;TMEM218;CFAP53;EGFL8;OTUB2;DDC;ABRAXAS1;RGS13;HMGCR;CYGB;PARL;CYTH3;RASD2;CLMN;POLD1;ATOH8;SNCG;HES1;SLIT3;CRYM;GALNT3;TAF12;MX1;TSPEAR;SOD2;SGPP2;DLK1;RSPH1;AQP11;CD9;GALM;CCDC174
Genes Up-Regulated In Endothelial Cells Of R6/2 Vs WT PMID32681824	197/280	0.9241421914174704	0.9999977548837199	0	0	0.8343259956418092	0.06581942077042066	STMN3;LDLRAD3;FNBP1L;GPATCH8;PPP4R1;ZNF608;MPRIP;AKT3;AP1S2;EPC1;SOX5;SRRM2;ST6GAL1;PRKCE;ANKHD1-EIF4EBP3;ANK2;MARF1;CCNY;PARD3;AKAP9;SPARCL1;BEX2;BEX1;PCDH10;TMTC2;BAZ2B;ABR;PCNX1;CHST11;AGMO;APOD;RABGAP1L;CADM2;RDX;SIAH1;NBEAL1;ZWINT;EIF1;GLUD2;CALR;TMCC1;CD200;GABRB3;ROBO2;HIP1;HBB;PTPRJ;RSF1;AKAP10;UCHL1;PCLO;MECOM;TMSB4X;B3GALT1;TMSB4Y;AP3S1;CGNL1;LIN52;COX8A;NCOA1;SLC39A10;ANO4;ZDHHC17;RAPGEF1;ARHGEF1;SF3B2;PHLPP1;RABGAP1;SGMS1;NSD3;ATP5F1A;UBN2;RICTOR;SUSD6;GPC6;MON2;CSNK1A1;LSAMP;KLHL2;SORBS1;PLXDC2;STXBP5L;TJP1;NFIB;TTC3;TRIP12;ADGRL3;YPEL2;ANKRD13C;DENND5B;PROS1;RORA;UBE3A;GRIP1;CCND3;CDH2;GRB14;ENPP2;ARID2;PDE8B;CSGALNACT1;RALGAPA1;MAGI3;FRMD4B;MOB3B;TANC2;PSPC1;SELENOP;SRSF5;SCG2;ABCG2;FTO;KMT2E;GRIA2;RTN3;INO80D;RTN1;IREB2;ITPR2;ARHGAP21;PCSK1N;SNTG1;COBLL1;PLXNA2;ATP6V1H;CCDC141;LRRC4C;SRGAP2;NRDC;ARHGAP29;CORO2B;ANKHD1;LRP1B;CNOT4;DIAPH2;RALYL;DLG2;STK24;RCAN2;SERINC1;BRWD1;BCAR3;CNTNAP2;KDM5C;KDM5D;RBM26;MAST4;DOCK9;USP34;PIK3C2A;PITPNC1;SYNE1;GHR;GRM3;SENP7;ALDH2;GRM7;LRRTM4;ERC1;ERC2;EDIL3;ARHGEF12;LMNTD1;VPS13A;DDX50;PIK3CA;IL1RAPL1;NUMB;RBMS1;ZMYND11;SHANK3;CDH18;COLEC12;SLC24A3;LUZP1;NRXN1;ATP10A;MFF;HECTD1;TTR;PALMD;CCDC85A;SPOCK2;PRRG1;NCAM2;ATF7IP;LINGO2;NEGR1;PLCL1;KCNIP4;FBXL17;MBOAT2;SGCZ;CHFR;TNRC6C;FAM155A;ATP13A5
Genes Down-Regulated In PC12 Htt-Q74 Vs PC12 Htt-Q23 Upon 72 H Of Induction PMID28499347	262/370	0.9243080105487791	0.9999977548837199	0	0	0.8523974890490105	0.06709213658383649	NUP107;CLPB;ZMYND8;PLEKHB1;RRH;SCX;LGALS1;CHEK2;AKT3;GJA4;SPA17;PELO;CDK5RAP3;CHGB;MFSD2A;ABHD14A-ACY1;HEMK1;STARD4;EPHA8;KRT8;TM4SF4;PASK;MFSD12;DKK3;DKK4;EML5;NEIL3;RBP4;ZC2HC1A;TAGLN3;ZFPM1;SKAP1;ZNF324B;SLC35D3;CDCA7;IL20RA;C2CD4A;C2CD4B;THY1;IGSF9;FAM171A1;RNF217;PCDHA5;HMOX1;KCNN3;TSPAN1;NGFR;PHC1;CADM1;HOMER2;STAC;RASSF7;ABCA7;PARVA;CDC6;GRIN2C;VASN;UCK2;PPFIBP2;CTRL;TH;GJB5;PNOC;PDE3A;FAT2;RGL2;RET;BTG2;ACY1;MEI1;GPR22;PRKAG2;ADM;DOC2B;PIGW;MED18;OSBPL10;EPB41L4A;CSRP2;CSRP1;FFAR3;AP3S1;GPR139;EMD;SLC18A1;SREBF1;APOBEC2;FOXD1;TESC;ELOVL3;ITPK1;ROM1;RRAS2;MMEL1;SYP;RAB33A;FAM222A;PLCB4;BDH1;SLCO4A1;KCNMA1;RARA;VAMP1;HMX1;MAGEH1;GPR42;ASCL1;SPP2;APBB3;EGLN1;P2RY12;HIPK4;EGLN3;MPP3;GCH1;SCTR;G0S2;C1ORF21;TTC9B;PDP1;KRT18;KIF26A;KIF26B;SGSM3;LPCAT2;CEP41;RTN4IP1;PLCD3;TJP3;RAB3C;SH3GL3;GALNT14;KIAA0895L;CFAP300;CXCL14;HID1;RGS4;ATCAY;CCND1;FAM162A;ZNF324;SLC16A3;TGM3;PPFIA2;TLE3;CHRNB4;IL4R;VPS33A;CDKAL1;SHISA2;PGF;OSCAR;CACNB1;OLFM1;MYCN;LY6D;SCG2;DGKH;PMEL;ARHGEF28;CORO1A;TMEM121;GOLGA7B;RAI1;ASIC4;OR2AK2;SCUBE1;HNRNPDL;TAC3;PRPH;COA3;TMEM132E;SRD5A1;TRPV2;BCDIN3D;SHISAL1;TDRD5;BMP7;CALHM4;PHOX2A;RCAN1;BMP2;IL6;CDK6;NSG2;TLX2;FAM163A;CCDC22;CNTROB;SERGEF;SLC26A4;RNF185;SDK2;GALK1;MIPEP;SLC25A1;SNAP25;COX4I2;DYSF;FHL3;DBH;USP39;HK2;IRF2BPL;POLB;LYL1;SPR;PDE4B;UPP1;A4GALT;POLE;BOK;UTP15;CERS4;RFC3;DESI1;TMEM255B;ITGA1;PPP2R5C;ETV4;ETV5;ADORA2A;HAND2;HAND1;SPEM1;CFAP53;OTUB2;DDC;RNF34;IWS1;CCL7;CLMN;POLD1;NNAT;TRIM47;HES1;SLIT3;MEST;IGBP1;PTPN18;FAHD1;CYP51A1;CCK;SGPP2;DLK1;FAM155B;SLC25A38;SLC4A8;RSPH1;PC;MYO1A;MAB21L1;ASB9;GLOD5;CD9;MAGIX;TRIM36;PI16;CDO1;C8ORF76;KCNK3;CBLN1
HD Grade 0 Markers In Human Frontal Lobe BA4 (HG-U133B) GSE3790	61/90	0.9246654132716495	0.9999977548837199	0	0	0.7402846753441369	0.05798155521073645	ZDHHC5;AP2A1;ANKRD20A1;NADSYN1;BACH1;HID1;DDI2;RASSF6;LRRFIP2;USP30;NXPE3;RBM17;ARHGEF12;SLC2A11;TANGO2;C1ORF87;RTN4RL2;UBALD2;SELENOO;ELF3;KIFC2;SCN8A;RAPGEF1;COL6A6;ZNF597;KMT2E;SPTBN4;IGSF5;TTYH3;GATA5;SPG7;CLN8;DNAJC27;TMEM121;TMEM165;GJC1;PKHD1;STOX2;PROKR2;NXF3;VPS54;CLHC1;LRRC4B;C2ORF73;RHBDD2;CEP152;STYX;FAM217A;FBXL16;SULF2;ABTB1;PARVG;TTLL3;KIF26A;TMEM116;C6ORF89;ZNF777;CLEC2D;PTPN5;CD244;TNRC6A
Down-regulated Genes In Cerebellum Of 6 Mon HD Q175 Mice Vs Q20 GSE73468	955/1321	0.9248123889886947	0.9999977548837199	0	0	0.9140907602355814	0.07144934188490824	SCOC;AVIL;ARAF;TMEM91;ALKBH5;CAPNS2;NDST4;PRKACG;FGFR1OP2;SMCO3;CKMT1B;VSTM5;UNC5D;RFX4;RUFY2;CDIP1;PADI2;SPARCL1;ATF7;TMEM126B;NGEF;PLBD2;TTYH2;TTYH1;HPN;MRPL19;FPR1;IL20RB;PLA2G3;BAZ2A;THY1;PLA2G7;ADAMTS10;FAM221B;C12ORF56;HPX;UGT8;PDGFD;COX3;COX1;PRELID3A;ZNF266;CFAP74;GSTM2;PRPF38B;GSTM1;PRRT2;COL24A1;ABCA6;NEBL;EDEM2;TBL2;FXYD3;FAT2;GSTM5;KCNC1;KCNC2;PIGQ;PRKAG2;JPH4;TMEM47;NEFL;NEFM;IKBKE;NEFH;APPL2;CGNL1;STUM;MYBPC3;UPF2;DFFA;RMI2;GPR37;KCND2;ELOVL5;IFT140;MAMDC2;VWA5A;TMC7;SLC39A12;TMC4;TMEFF1;GPRC5B;MBLAC2;MMP17;CDC42EP2;VAMP1;PIGG;SLC29A1;CRYAB;GPRC5C;SLC29A3;MYRF;COL11A1;KCNA1;LRRC17;HTT;KCNA6;SNX33;PRAM1;GLRA1;PROKR2;EXTL1;SRPX2;PRR14L;ADAM23;CARNS1;MICALL1;C11ORF49;HAS3;SAMD1;ZNF467;RIC3;SLC16A1;CKMT1A;STAT2;TMEM62;ASPRV1;TTLL7;GID4;TTLL4;TTLL3;SHKBP1;LYRM7;CCDC3;ADGRL4;YPEL2;KCNG4;CCNT1;RASL11B;PDCD7;NAB2;RORC;HR;RORB;ATXN3L;LAPTM4B;FADS6;SLC25A42;ZNF446;ZNF687;FADS1;NUDT12;ZNF442;KCNH3;C11ORF87;EIF1AY;CNPY1;GPR75;SRCIN1;FOXP2;LENEP;NPAS4;OLFM1;FRMD5;MAG;DMTF1;JAML;MAPKAPK3;LIX1;MSH5;MAL;IL6ST;PVALB;TRABD2B;LRRC58;PFKFB3;ATP8;ATP6;GMPS;UBFD1;NREP;LRRC55;ATXN3;FBXO40;PORCN;ATXN1;NDOR1;MOBP;STK35;SMYD1;BMF;MBP;ZKSCAN4;SLC38A2;GRIA3;SOCS4;ZBTB18;SLC14A1;ODF2;FBXO33;QKI;IGSF11;SP4;ACO2;NFE2L1;ZNF652;PIWIL2;SNAP25;SH2D4B;RASGRF2;ARRB1;ITGAL;TSPAN11;NADK2;FUNDC1;ME1;ITGB8;ITGB7;SPX;EDIL3;SNAP29;UNKL;OVGP1;GRID2;SMIM17;TMEM255A;MSL1;LRTOMT;NAF1;TRIM59;LCP1;BCAT1;SPACA6;CNTNAP5;TNFRSF21;ITIH5;PPP1R15A;ITIH3;SHCBP1L;LRP4;ZBTB44;SRL;PPM1F;CCDC85A;TP53INP2;FCHO2;LRRC8C;MICALCL;SLC25A23;SLC25A25;CTHRC1;NTRK2;TBX6;TM6SF1;APLN;TM6SF2;TTC39B;MFSD14A;MYO1D;MYO1E;NELL1;SLC25A37;SNRK;SUCLA2;SYT12;TRIM39;USH1G;MYO1A;TSPAN18;ZNF616;MDGA2;PTPN5;CPNE8;LPGAT1;PLEKHB1;CCP110;DNHD1;C4B;LGALS4;C4A;RASSF4;BSG;THSD7A;MFSD2B;EPHA5;EPHA4;PAQR6;ST6GAL1;PAQR7;GIN1;ENTPD4;KCNK13;ENTPD7;MMD2;TMEM170B;ASRGL1;FNDC5;STX1B;PPP1R3C;SOAT1;TRIM16;EPHA1;RIN1;A3GALT2;CTXN1;CES2;EPHA2;PLEKHD1;TMEM63A;EPB42;PIK3R3;NEU2;ZNF706;PCBP2;ST8SIA4;ST8SIA5;TSPAN2;ARSG;RIMKLB;ZBED4;RAB11FIP5;WWTR1;ST8SIA1;ST8SIA2;TNFSF12;IQSEC3;TNFSF13;HSPA12A;ACER2;PEX5L;TF;WNK1;PPP1R1B;RGL1;TP73;PPP1R17;SYNM;DHRS11;TMEM151B;CCDC127;TECR;GRIK4;PTPRH;DMBX1;NCS1;CD38;CTSB;UTP14C;GRIPAP1;GAB2;ANO4;SORCS3;SORCS2;TMEM150C;CNKSR2;TOX2;PRICKLE2;NEXN;FITM2;FAAP20;CAMKK1;CAMKK2;CREG1;MGAT5;RELT;SORT1;GAD1;CRIPT;GAD2;ND4L;KLHL4;CFAP157;PLEKHA7;TTC8;NUDT8;XK;PNPLA3;ESYT3;TCAP;GRINA;OTUD4;PRDM7;SH3GL3;PLVAP;PRDM9;ZFAND4;CCDC169;CCDC168;WASHC2C;CCER2;OGDHL;JADE2;ACRBP;ETS1;TMEM263;WASHC2A;RGS4;PPIP5K1;TGM7;OSTF1;TEKT5;SH3GL2;TMOD4;TMOD3;UBE4A;TMEM250;POU3F2;ERMN;TMEM252;ADAM19;PCP4;MAP7D2;VCL;SIDT2;NDRG3;CCDC148;TCF7;SLC1A2;SLC41A1;NDRG2;RASGRP3;GRK3;SNTG1;CACNA1S;NXPH1;MFAP3L;ZFHX3;ARHGEF37;ARHGEF39;SHISAL1;EVX2;SYT7;TMEM231;PAN2;QDPR;BMP1;GNAL;NAT8;TMEM236;MKRN3;CNTN3;FGF12;FGF11;SLC35E2B;SLC35E2A;MAST4;TNFAIP6;ATP2A2;LDB3;PITPNC1;SIRPB1;ADGRE1;FYCO1;PIDD1;ARMH4;CALB1;GRM7;CA2;UBE2Q2;CA4;GGACT;LRRFIP1;DNAI2;TBP;C4ORF47;SHROOM2;TENT5A;SPIDR;TTI2;EPN3;GFOD1;UBE2R2;ADGRF4;ADGRF5;CCDC191;CCDC190;NAT8L;CFAP53;INA;SAXO2;SCN4B;SFSWAP;MVP;ASAP1;RNF4;CYTH3;SV2C;MARVELD2;CLMN;SPOCK3;CLVS2;HSD3B7;EYA2;MAPK12;TTC16;HS3ST2;IRGQ;SBK3;UFM1;TEC;MYO15A;FAM131B;CFAP36;CHPT1;GLA;BNIPL;CNTF;FRMPD3;WIPF3;ABAT;GPATCH4;ENO2;ELK4;MSANTD1;CREB3L2;STMN1;RPL35;CEP95;GAMT;CHIA;PRKCD;IFT80;GANC;UNC13D;GABRG1;KIAA1217;RNF123;DAAM2;TYRO3;PRR18;CDC42SE1;ENDOD1;PHYHIPL;SLAIN1;RNPC3;ABR;GJC3;CHST11;CEP72;GSG1L;ST3GAL5;CEP76;KIAA0319L;ST3GAL1;HMOX2;LHPP;CDK19;DNAH11;DNAH10;PLK5;MCAM;IRF2BP2;SLC16A11;UPF3B;SLC16A10;NR1D1;PRDX6;FOSL2;FA2H;SLC6A6;CPEB1;SLC6A9;OGDH;CDK14;CPEB4;GSDME;RET;RSPH10B;NRSN2;FMN1;SMG7;SLC6A2;ABCC12;GLI3;RNF157;ZCWPW1;AIFM3;C16ORF72;C1QTNF1;CSRP1;ZNF280B;PEA15;AP3S2;LDLRAP1;TIMP4;DENND2D;SLC2A14;GRAMD2B;SERPINB1;PLLP;NUTF2;FAM126B;FAM210B;TMEM179;ZEB2;PLCB4;PLEKHO1;ZNF597;GAS7;HBEGF;GRAMD1B;ASAH2;AHNAK;TRIM16L;ANKRD55;GCNT1;PLPPR5;FIGN;ADCY7;APOLD1;PAPSS2;FGD3;CHN2;CHN1;ANKRD53;RHO;SLC17A6;C16ORF96;HIPK4;YTHDF1;SERPIND1;GABRA5;MCF2;ADAT1;RFLNB;PRSS35;TUBB4A;AGT;KTN1;GATM;RNF149;AGBL2;PLP1;CHRM2;CLSTN2;FGF1;CLU;ABHD12;LAMP5;NRBP2;PPP1CC;ABHD10;RIMS4;LAMP1;CFL2;SLC39A2;GYG1;PLS1;COL27A1;MAMSTR;F2R;SYPL2;TEX2;MOB3B;PYGO1;RAB37;CLIP4;ND1;ND2;ND5;ND4;CSF1R;ND6;SEMA7A;ABHD4;C1ORF56;AK4;RASAL1;AK5;NEUROD1;HMBOX1;BTBD3;NACC2;CD300LB;MAP3K20;CD300LD;TPPP;CD300LF;SRGAP2;SRGAP1;PLXNA4;MCL1;ANKRD34A;SLC4A10;ESRRG;MOB1B;CDK7;LRFN5;COPS2;CPD;RCAN2;REEP2;SPIRE1;CYTB;CNIH2;TUBA8;OSCP1;SLC48A1;ANKRD33B;PLEKHF1;SRXN1;KIAA1671;PTPN22;SYNE4;PIK3C2B;ADAMTS4;PAGR1;DUSP12;AP1G2;PSD2;C3ORF52;EFHD1;PHACTR2;ADAMTS9;PDCD6IP;DNAJC2;SAPCD1;NUMB;PECAM1;MCM4;MTFR1;ASPA;ZNF750;NLGN3;NFAT5;SMARCD3;SMPX;GLS2;ARPC4-TTLL3;NLRC3;CYP3A4;CYP3A5;MRM1;FBXL22;CYP3A7;ETFRF1;FNIP2;PLEKHH1;SEMA4A;KCNJ10;KCNIP1;CYP51A1;KCNIP4;TPCN1;NFASC;P2RX5;GLRB;MFAP1;ZGLP1;CCDC63;CBLN3;MMACHC;PFKM;CBLN2;CBLN1;SLC46A1;SPARC;VIPR2;AQP6;AQP4;PKD2L1;KIAA0930;NIPAL4;EDNRB;FTH1;RPS6KA2;SYNPO;C3ORF14;ICOSLG;PDK2;RPS12;SLC6A17;ARRDC3;EBF1;CPT1B;TWSG1;PAPPA;SIK1;DNA2;NECAB2;HEPACAM;EIF5A2;MTTP;TSHZ2;TMTC1;TRMT2A;CRHR1;KLK6;STRIP2;DPH6;STXBP6;CDR1;NTSR2;SRPK3;BCL11B;STAC;PDE2A;KNOP1;OCEL1;PM20D1;STAR;CORO6;CREBRF;TMCC3;UBAP1L;ROBO4;SLC44A1;TENM4;ZBTB8OS;SLC35F1;LIMD2;SIPA1L1;NKIRAS1;KRT26;DNER;SH3PXD2B;PRMT8;HEG1;RHOG;GFRA2;CLDN11;ALDH5A1;CCKBR;MPPED1;CD302;TLR3;VWA7;AMER1;AMIGO3;SLC20A1;AMIGO1;AKAP7;GDPD2;GDPD3;KIAA0513;DZANK1;TLDC2;JHY;GDF10;GDF11;MTX2;PCP4L1;SUSD2;STAC3;MPP6;SORBS3;COLQ;ETNPPL;KBTBD3;PDP1;TJP1;CAMK4;STAC2;AMY2A;GALNT16;AMY2B;GALNT15;NRK;SIRPG;HDLBP;MANEA;EME2;NUSAP1;SIRPA;CHRNB2;CHRNB4;GUCY1A1;DSCAM;AMY1A;CD300A;AMY1B;LMO3;AMY1C;SPNS2;ATP1B2;ATP1B1;TMEM130;SHISA7;SHISA6;TUFM;PHOSPHO2;SELENOP;CERCAM;CD300C;FAM161B;SCG2;STEAP2;CABP7;CHRNA4;CABP2;CLEC16A;CPLX2;NTS;FBLN2;FBLN5;ZFP36L1;ARHGAP20;HRH1;EFNB3;THPO;NPC1L1;PODXL;TMEM127;ZMAT4;STAP2;RSPH10B2;ACBD5;ACSF2;NMRAL1;DNAJC18;ARHGAP32;EFNA3;COL20A1;DOCK5;WNT2B;MEGF11;LRRC74B;YBX2;CTDSPL2;HAPLN4;HAPLN1;RBM4;TMEM104;LRRTM4;VWC2L;NOS1;KLF10;CAMK1D;DESI1;ABCC8;AKTIP;CYP3A43;ABCC9;IQCC;DNM1;FCHSD1;IQCK;PEAK1;DNASE2;EGFL8;RBMS3;HLF;C2ORF68;PERM1;RGS16;CAMK2A;NRXN3;ATP1A3;ATP1A2;SELENOI;RASD2;ACAN;PRRG1;S1PR1;LURAP1;MUC6;OPCML;USP28;SLC4A8;DES;GNPDA2;CXORF38;PMP22;SPRY3
Down-regulated Genes In HD Vs Control iPSCs After 45 D Of Differentiation E-MTAB-5964	42/63	0.9250430659243349	0.9999977548837199	0	0	0.7040553370405533	0.0548564608820802	MINDY4;CD163L1;PLA2G1B;NCF4;PLEK;SLC38A10;TSPAN12;SDSL;RASGRP3;OGFRL1;C17ORF107;TMEM125;EXO1;KYNU;METTL7B;VSIG4;WNT2;HABP2;IDH3A;SLC16A5;TEAD4;APOBEC3F;HLA-DRB4;GPR34;CD300A;ACOT11;AKR1C3;F3;LILRB5;TPCN2;FAM217B;CAPN12;BPIFB4;APOC2;MXRA8;RGN;HCLS1;EFHC2;MNS1;PKHD1L1;FOLR2;RBKS
Genes Down-Regulated In HD NPCs After ATF7IP Knock Down GSE118088	2183/2995	0.9253515171166129	0.9999977548837199	0	0	0.9384422086004655	0.07280584350307558	SCT;SPINT2;ISLR;SYNGAP1;FAM110C;NDST4;AKT3;C3AR1;CKMT1B;ARPIN;UNC5B;CACNA2D3;CACNA2D2;FRS2;UNC5C;UNC5D;OPTC;ORAI3;CCDC169-SOHLH2;OPTN;TEX22;GATA6;GATA4;BAZ2B;ADAMTS12;LYPD6;ZNF25;RNF212;SULT1A1;ADAMTS15;ADAMTS19;ADAMTS18;PDGFD;RDH10;EPB41L3;SYNDIG1;PIP5K1B;BTBD19;JUN;BTBD17;LNPEP;PBX4;RNF224;RNF227;SFXN3;FAT3;NANOG;FAT4;KCNC2;LRRC10B;MTMR11;BHLHE41;SNX13;SHB;MMP24;SMPD1;TCP11L2;SLC18A1;ZNF488;STUM;ZNF487;JAK1;SLC18A3;APC2;CHST8;MAMDC4;CHST7;MYBPC2;KCND3;MAMDC2;WNT9B;SLC39A12;WNT9A;DUSP8;DDB2;CDC20B;SLC7A6;TMEFF2;SLC7A8;PLSCR2;MMP19;RAPGEF2;CRYAA;PPARA;CRYAB;CHST2;CHST3;CRB2;SAMD5;ZNF474;ZNF471;KCNA1;WNT8B;SNX32;C6ORF52;SNX29;PLAGL1;ADAM23;NRAP;ZSWIM8;ZNF467;P4HTM;SAMD3;MBD5;SLF2;KCNB1;CKMT1A;KCNB2;WNT7B;SNX24;C20ORF197;CROCC2;SLCO3A1;YPEL5;CRAT;CRLF1;MIXL1;ADGRL3;YPEL2;FBXO25;MSI2;ALDH1L2;FAM204A;CYSRT1;MAP3K8;NUDT17;POTEF;ZNF446;SYBU;KCNH1;POTEC;ZNF441;CDKL5;EIF1AY;FBXO16;CTNNBIP1;CNPY1;FBXO15;UGT2B17;TBR1;NCCRP1;SRCIN1;VMAC;ZNF439;SLC27A6;GMNC;ZNF436;PLA2R1;GRIA1;KMT2E;GRIA2;TMEM121B;GMPR;CREBL2;LIN7A;LIN7B;SPATA6;NPAS3;ARL17A;IGSF21;C1ORF226;LOXHD1;BMF;TNFRSF14;TSNAXIP1;GRIA4;HHATL;NEK9;NEK5;STYX;FBXO32;CORO2B;SP4;NOXA1;SNAP25;LRGUK;HTR2A;ELFN2;BICD1;ELFN1;TSPAN10;UNC80;C6ORF223;SPDYE2;TRIM68;ACP5;ITGB8;NEO1;TRIM67;SMIM14;SMIM13;ADGRV1;CERS6;VPS9D1;SMIM17;ITGA1;CES4A;TNFRSF1A;MFRP;ADORA2A;NRG3;PCCA;TMBIM4;HAND2;HAND1;MYO3A;SPACA6;TRIM55;SPACA9;TRIM56;PRKAA2;SMIM29;ATP10D;ATP10A;MLLT1;PBXIP1;RCHY1;ZNRF3;KCTD21;NNAT;SRY;WHAMM;TRIM43;KCNJ2;KCNJ3;POLR2J3;KCNJ5;NTRK2;KCNJ6;GZMA;PCDH7;PCDH8;MAP1LC3B2;CABLES1;SYT14;TBX6;TBX4;HCRTR2;SYT17;TBX2;TTC39B;MYO1E;PDCD4;ZNF853;CPNE9;CPNE4;LDLRAD3;LDLRAD4;LCTL;ICAM1;C4A;ADGRA1;OPHN1;PEG10;CCDC96;FBXO4;ATXN7L1;BSN;CCDC92;CER1;ARL10;C9ORF135;RIIAD1;ISLR2;CYP39A1;CCDC80;KEL;ADGRB2;ADGRB3;MTCP1;CD226;KCNQ5;KCTD11;MGARP;CCDC81;RIN2;SLC45A2;NRN1;RRAD;SLC45A1;LPAR1;CFAP126;MED12L;PKHD1;SEC14L2;NKAIN4;NKAIN3;KCNN3;APOB;PCK1;ATP6V1C2;DECR1;SMIM10L2B;BBS1;MSR1;NTNG2;FER1L5;SPHKAP;MYO5A;NBEAL1;CPLANE1;OSGIN2;EXT1;ZBTB9;PEX5L;MYO5C;APOBEC3B;TP73;SPAG17;SYNM;ECM2;GRIK5;OTUD7A;GRIK4;WFDC1;GRIK1;B3GNTL1;THTPA;VMO1;MAP1LC3A;PCLO;CRTAC1;AKAP14;NMRK1;GNRHR;MUC12;BBS7;BBS5;PCYT1B;ZHX2;IL15;NBPF10;NBPF12;SYP;NBPF14;KIF6;ARHGEF9;KIF9;PITPNM2;MICU3;TLCD2;TAGLN;PRICKLE2;HSD17B8;RANBP3L;RELN;PNMA1;HSD17B2;MGAT3;ATP6V1G3;RIBC1;RIBC2;SORT1;GAD1;PCDHB15;PNMA5;GAD2;PCDHB14;PCDHB13;KCNRG;PCDHB12;CFAP157;PCDHB11;KAZALD1;PCDHB10;TTC9;KITLG;CFAP161;CFHR3;MC5R;PCDHB16;TCEA3;CACHD1;NEK10;PNPLA3;MAMLD1;CAPS;NEK11;PCDH11Y;PRDM4;OR5K2;PRDM6;C4ORF19;TBC1D3F;TBC1D3C;CELSR1;NR3C1;CARF;TMEM263;TEKT1;TEKT2;TMOD1;MORC4;MSX2;TMOD3;DNAJB13;KMO;GRIP2;TMEM252;GPRIN3;GPRIN2;ADAM12;EEF1A2;SIDT1;ODF3B;DENND6B;BBOF1;WDFY2;PPIC;SIDT2;TCF7;CACNA1B;PLD5;CACNA1D;PLD1;C20ORF144;CACNA1G;SYCE3;RAI2;TBC1D15;MFAP3L;SYT5;TCAF2;CNTN5;ADA2;SYT9;GGN;TMEM232;FGF16;SDK1;FGF14;FAM151B;UBXN10;UVSSA;FGF18;GNB3;CNTN3;FGF12;MUC20;RNF103-CHMP3;DNAL1;FGF11;SDK2;TTC22;MS4A8;TTC29;GHR;GRM3;ACOXL;GRM5;ZIC2;CA2;RASGEF1B;ZIC3;GRM8;ZIC1;DACT2;CA8;CYTIP;ARFGEF3;TGIF1;DNAI2;MYOCD;OLIG3;C4ORF47;TENT5A;ETV4;TAPBP;GREM1;ADGRF3;CFAP100;ACOX2;SETBP1;ACOX1;ADGRF5;TMEM218;ZMYND11;CLRN1;PLEC;SHANK1;DNAH3;OTUB2;DNAH2;DNAH7;DAPL1;DNAH5;DNAH6;ASAP3;SLC3A1;RSPH9;AGPAT3;GNG3;GNG2;NWD2;GNG4;SPOCK2;MXI1;SPOCK3;TBX20;PTK2B;SPOCK1;SLIT3;ZPLD1;SLIT2;DNAI1;HSD3B7;ZNF804A;CCK;ZIC4;ZIC5;USF3;CFC1;HS3ST2;GALNS;RSPH3;FAM155A;RSPH1;TEC;ADGRD2;ACKR3;CD9;SNTB1;FRMPD3;FRMPD1;FRMPD2;SMC5;ANKRD20A1;GRPR;SLC4A3;SLC4A5;EVA1A;GJA3;SCN11A;WDR93;EVA1C;GJA8;NCKAP5;ADGB;DNAAF3;DNAAF1;CEL;DNAAF4;GABRG1;ARMC2;BCAM;ARMC3;HECW1;MAP1A;FREM1;CFB;ASTN1;ZNF396;CFH;CFI;PHYHIPL;RPS4Y1;PRKCZ;FAM124B;FAM124A;FLRT2;TTPA;PRDM16;PCDHA5;GSG1L;PCDHA4;ST3GAL5;PCDHA3;PCDHA6;LRRC37A3;LRRC37A2;NDFIP1;POU6F2;NFATC1;RMDN2;FOSL2;PCDHB6;PCDHB5;SNAI2;PCDHB3;XKR4;PCDHB8;PCDHB7;CDKN1C;GABRB3;WDR49;BTG2;CDKN1A;WDR47;GPT;STON2;ZNF280D;ADAMTSL5;AIFM2;TCTN2;C1QTNF5;TEAD1;WDR38;WDR31;ASH1L;CDYL2;GJD2;TUBB2A;KIFC2;ANGPTL6;GAS1;NANOGP8;KIFC3;PLIN1;GAS8;GAS7;ASCL5;GRAMD1C;GRAMD1B;ADCY8;FAM214A;PAPSS2;ADCY5;APOL6;DHRSX;GPNMB;ABI3BP;SLC17A6;SIAE;WDR17;RSPH4A;GSN;NOXRED1;CDKN2A;GABRA5;IL10RB;WHRN;MCF2;ECEL1;HIPK2;GATM;NFIB;NFIC;RAB3B;CEP126;RAB3C;CSF1;RAB3D;IL5RA;FGF1;CLU;FAM216B;SLC8A1;HID1;FGF5;RIMS2;NRBP2;CYSLTR2;PODNL1;RAB42;SALL3;SLC26A11;PLXNC1;IL13RA2;LARGE2;IL13RA1;IFNAR2;C8ORF58;SERF1A;SNRPN;MAMSTR;RALGAPA1;MAGI3;DIO2;GOLGA8K;TTC21A;FRMD4A;FRMD4B;GOLGA8N;THNSL2;PGF;GOLGA8B;TOM1L2;RAB30;RAB31;RAB36;RAB37;ZNF319;SLCO2A1;RAB38;ADTRP;TSSK4;PPEF1;TOX;IFNAR1;RTN4R;BRSK2;DRC7;MAGEL2;SLC26A1;CCDC24;SLC38A10;ORC5;SCRT2;PLXNA2;SRGAP3;TPPP;RAB6B;SRGAP1;PLXNA4;SEC16B;C8ORF37;CEP112;CCDC13;SLC4A10;REEP1;LRFN5;DAB1;LHX3;NSG2;LHX2;LHX1;MAP3K19;REEP3;REEP2;PLXNB3;PLXNB2;CSPG4;LHX4;DRC1;MAP3K13;DRC3;LHX9;ZNF772;OSCP1;BMPR2;PLEKHF1;CPQ;TRH;ZC3H6;SYNE1;ADAMTS5;ADAMTS2;ADAMTS3;LBH;PIP5KL1;C8ORF82;ADAMTS6;GAL3ST4;NPIPA5;PLEKHG1;SLC13A4;TRPC3;CHPF2;SECISBP2L;APOA2;APOA1;WIPI1;C1QL4;CCDC74B;SAPCD1;CATSPERG;CTDSP2;NOS1AP;CRH;PECAM1;LANCL3;CCDC40;FGL2;NLRC3;TULP1;HDAC9;FBXL22;TTN;ABLIM2;TTR;BCO1;JAZF1;NLGN4Y;ANGPT2;FBXL17;WDR97;DNAJA4;ASXL3;MAB21L1;PI15;CCDC65;NPIPB2;BCOR;PPIL6;UMODL1;IFI27L1;AQP1;HS6ST3;IFIT2;SYNPR;RPS6KA6;NIPAL2;RPS6KA2;ZNF846;PDK4;MAGEA2;GSC2;IFITM5;PDK2;DYNC2H1;CPT1A;IL1R1;P3H2;DLEC1;CPT1C;MAPK8IP2;MAPK8IP1;HECA;SIK1;TLN2;OBSL1;CFTR;CASZ1;SPTBN5;SLC22A5;SLC35D3;FUT11;MTTP;TRANK1;C2CD4C;PPL;CRHR1;TRPM1;ZNF827;FAM43A;TRPM3;TRPM4;SETDB2;KLHDC8B;TYR;SNAP91;VASN;CCSER1;SIM2;ZCCHC12;SLC44A3;TENM2;TENM4;CITED2;SLC35F5;MCUB;SLC35F1;ZCCHC18;ZNF808;SLC22A15;SLC22A16;SLC22A17;SLC22A18;DNER;GSG1;SOSTDC1;RALGPS1;RAB8B;VAV3;PARP3;IZUMO4;GPBAR1;CFAP299;ITFG1;SLC22A23;TLR1;ALDH5A1;CLDN19;CLDN18;CD302;CLDN16;RGS7BP;VGLL4;HMX1;MATN2;PTGER4;HDC;AMIGO2;ZDHHC23;GDPD2;ZDHHC24;RGPD2;RGPD1;NKD1;CST4;TYMP;CST1;PDPR;TCEAL5;TCEAL2;FAM47E;SPTSSB;TRAM1L1;GABRD;LMLN;TM4SF18;SUSD2;LSAMP;FAM189A1;PKDREJ;SORBS3;PDP1;RAB9B;F2RL3;MEGF9;FCN3;ITPRIP;HFE;RASEF;ROGDI;SPPL2A;CLEC18C;CLEC18A;HOXA11;HOXA10;BMPER;C1RL;FAM81B;FAM81A;CHRNB2;CHRNB1;GUCY1A2;CHRNB4;SYCE1L;NANOS3;LMO2;WNT5A;KAZN;SHISA4;ACYP2;LIFR;ATP1B2;C2ORF15;PCDHA13;SHISA2;PCDHA12;PCDHA11;SHISA8;LZTFL1;SRARP;AMPH;FAM161B;PMEL;C17ORF97;CABP7;FBLN1;FBLN5;EFNB2;HRH1;SCUBE1;ZMAT1;CDH20;ZMAT3;ZMAT4;CDH23;NLRP1;LONRF2;RHBDD2;KLHDC1;TRPV3;COQ9;SELE;LRP1B;TSGA10;SELL;BAMBI;CASS4;DYNLRB2;LRP10;ZCCHC2;KLHDC9;LRP11;ZSCAN1;COLGALT2;KDM5D;MEGF10;SOWAHB;MEGF11;CGB7;IRF2BPL;FHAD1;SPRED3;LRRTM3;MCF2L;TRPS1;LRRTM2;NOS1;STPG3;STPG2;DCC;IQCE;AXIN2;IQCG;IQCH;ALDH1A3;IQCN;CFAP221;AIM2;IGDCC4;PEAK1;CDH10;CDH12;CDH13;RBMS1;DNASE2;C2ORF50;MYH7;STOML3;COLEC10;HLF;NRXN1;NRXN3;CFAP206;FAM169A;THBS1;THBS3;MUC1;ERICH2;HLX;ERICH3;CHSY3;HES1;C17ORF100;GBP4;VAT1L;OPCML;CRYGS;LIM2;C2ORF74;DAW1;C14ORF132;CRYGC;SLC4A8;MLPH;PPP2R2B;ATP13A4;FSIP1;LPIN3;FSIP2;AVIL;NEXMIF;CLDN1;ZDBF2;ZFYVE28;LACTB;SAMD15;CYP2D7;LRAT;SAMD11;TMEM8B;STARD4;CSNK2A3;FIBCD1;RFX2;RFX3;HPCAL4;LRRC37A;MYL5;MYL7;RBP5;SLC5A9;ZFYVE16;RFX4;RUFY3;MYL3;RBP1;SPARCL1;IDNK;CFAP99;CFAP61;NYAP1;TTYH3;C5ORF49;AGAP2;CLCNKA;CYB5R2;FAM221B;UGT8;C5;GRIN2A;PRKAR2B;CFAP69;KCNMB4;CFAP65;ABCA2;CADM3;CFAP74;FYB2;CFAP73;CADM1;CADM2;ABCA4;APCDD1L;EXOC6B;ABCA7;NR0B1;ABCA8;CP;GRIN2B;ABTB1;BHMT;GRIN3A;LYPD6B;NOX5;DMRTC1B;CFAP77;LRRC34;WFIKKN1;NCAN;DIS3L;PIGP;WFIKKN2;LRRC4;TDRP;EFCAB5;EFCAB6;LRRC2;JPH4;C20ORF85;EFCAB1;CTBS;CGNL1;CLUL1;LRRC46;ACTL6B;ELOVL2;MYOF;PIFO;ROM1;NIPA1;VWA5A;EMP1;ELOVL7;MANEAL;LRRC43;F5;TMC2;F7;GPRC5A;CDC42EP5;LRRC7;KCNMA1;LRRC9;DSCAML1;GPRC5C;KANK1;C11ORF54;MYRF;IDUA;COL11A1;PELI2;SEZ6;AXDND1;PTGS1;NTF4;MYCT1;EXTL1;TMEM65;GPA33;TMEM67;CARNS1;NTF3;C11ORF49;DMD;CSMD3;P2RY13;LRRC23;LRRC24;GK;P2RY14;USP9Y;VWA3A;TMEM64;VWA3B;PLXDC2;STXBP5L;TTLL7;CASTOR2;TTLL9;ERO1B;FAM13B;LRRC73;ZBTB20;ZC3HAV1L;LRRC70;RORA;RORB;CXCL14;SAT1;MYLK3;SLC9C2;FOXQ1;ATCAY;YY2;SESN3;KIAA0895;SESN1;PABPC4L;SLC25A41;SLC25A43;KPNA5;PITX2;SLC16A2;PITX1;SLC16A4;PITX3;C11ORF87;ZNF680;S100A2;S100A1;TNNI3K;OLFM4;STON1-GTF2A1L;FAM227A;ADCYAP1;OLFM1;SLC9A3;OLFM2;ACAP1;OLFM3;MAK;FSCN2;SLC25A53;TRABD2B;OSBP2;LRRC56;C11ORF97;FBLIM1;GPR85;STK39;TNFRSF11B;SOCS2;TMEM26;ATXN1;ATXN7;CNTNAP3B;DSEL;CPAMD8;ZBBX;SLC38A6;ZNF667;SLC38A8;LRRC4C;EVI5;LRRC4B;SRD5A2;BDNF;BICRAL;B3GALT4;TNFRSF10C;DCDC2;TNFRSF10B;FOXN4;TNFRSF10A;DCDC1;TNFRSF10D;PTPRD;TMIE;PTPRC;TMEM17;MDM2;NFE2L3;ZNF658;CNTNAP3;CNTNAP2;FLT1;ST6GALNAC2;CRYBG3;RASGRF2;CELF3;RASGRF1;CELF4;CELF5;CELF6;EFCAB12;EFCAB10;PIK3CG;IQUB;MYADML2;PMEPA1;UTY;EMX1;EMX2;KSR1;KSR2;PARD3B;SYNPO2L;SNURF;DSG1;DSG2;PIK3C3;ST6GALNAC3;CNTNAP5;ST6GALNAC5;ITIH5;LRP1;ZBTB47;LRP4;PRCP;PPM1E;CKMT2;SLC25A27;PARD6A;SLITRK1;TP53INP2;SLITRK3;TP53INP1;CCL2;SH3BP4;D2HGDH;BEND7;LINGO2;MCOLN3;MBOAT2;LYSMD3;USH2A;BAIAP3;CTCFL;TMPPE;NELL1;NOVA2;MGP;SLC25A30;PTPN3;SPON2;LPGAT1;FOXI3;IFI35;ERFE;ZDHHC1;ZDHHC2;SPATA25;SRGAP2C;C7ORF33;DHX58;RASSF6;RESP18;ACAD11;SRGAP2B;EPHB3;SCN1A;EPHA5;PAQR8;ARSA;SLC34A2;PHYKPL;TAS2R10;ZFP2;NSMCE1;ENTPD8;FNDC9;ANK1;VWA5B1;PPP1R3G;SHTN1;FNDC4;SPATA17;MIP;PPP1R3B;SFRP5;SPATA13;MXRA8;ULK2;ALPK2;SPATA18;CCNO;EPHA2;EPHA10;CAPSL;PPP1R32;PCDH15;C7ORF57;ART5;APH1B;TSPAN7;SLAMF8;HIVEP3;ST8SIA6;N4BP3;RAB11FIP2;SCN3B;HMGCLL1;N4BP2;ARSB;CLHC1;SEC31B;FOXF2;FOXF1;IQSEC1;LRRN2;ADHFE1;PCDH20;ST8SIA2;LRRN4;EAF2;MICAL2;RASSF8;PILRA;RPE65;ATP4B;WNK2;ACER3;ID4;LRRN1;RGL3;COL9A2;RGL1;SCN2A;RETREG1;SCN2B;VSX2;BARHL1;DIRAS3;PCSK2;BARHL2;PTPRU;TMEM151B;DIRAS1;DIRAS2;PTPRO;SLC7A14;KIF12;EDA2R;PCSK4;KIF19;ACADL;HYAL4;KIF1A;L3HYPDH;LMCD1;CTSB;NCOA1;ANO6;ANO4;SORCS3;ZFY;SORCS2;ANO2;KIF27;AJAP1;NR5A1;PDZRN4;CAPS2;FOXC2;SLC43A2;TMPRSS5;ATP23;CRYBA1;PERP;CREG2;C22ORF24;MICA;PAK5;NPDC1;CAVIN2;CRYBB1;DKKL1;MOK;PLEKHA5;CRYBB2;PLEKHA6;CABCOCO1;PLEKHA7;DPY19L2;CSDC2;STK17A;FKBP1B;EPPK1;FAM171B;IL17F;C22ORF15;FOXA2;CD83;CD82;PLGLB1;PLGLB2;WWC1;OGDHL;GXYLT2;CFAP300;ACRBP;IFI44L;KLHL31;RGS4;RGS3;FRRS1L;FAM174A;KIF5A;SCN9A;WWC3;BAALC;SATL1;CCDC163;RGS8;PRND;SBF2;RGS6;PPFIA2;RGS7;KIRREL1;CCDC153;KIRREL2;OSR1;CCDC157;SLC30A4;MID1;RUNDC3A;TANC2;PLA2G15;TANC1;DOK5;DOK6;DOK7;GPD1;MASP1;CCDC152;NDRG4;RTN1;CCDC149;KLHL14;CCDC148;ARHGEF28;CCDC146;SLC1A4;ACACB;MCHR1;RASGRP3;BRINP2;CCDC141;PRODH;BRINP3;PRPH;WNT4;GCKR;ZFHX2;ARHGEF37;CRIM1;HMGA2;EVX1;INHBB;SHISAL1;EVX2;INHBA;BMP7;SSH3;ZFHX4;BMP6;GULP1;BMP4;BMP2;AJM1;IL7;COL5A3;COL5A2;OSTN;DDX3Y;LGALS3BP;RHOXF2;CHD9;CPXM2;RTP1;LAMC2;PRR9;SOBP;AFF1;SIRPB1;RPGR;ARMH4;CALB1;CFAP47;CFAP46;CFAP43;SCARF1;CFAP45;GALNT9;ARMH1;CCDC198;HSDL2;RFPL2;SSTR1;SSTR2;PJA2;CCNA1;LMBRD1;MMRN1;MMRN2;CCDC191;CFAP57;RBM20;CDHR5;CFAP54;CFAP53;SAXO2;IRF9;CCDC188;LAMA5;RBM47;CCDC186;LAMA2;LAMA4;MVP;LAMA3;PTHLH;MARVELD2;DCDC2B;SPATA46;CCDC181;EPS8L2;PDLIM5;CCDC184;TAS1R3;ATOH1;CCDC183;MDH1B;CHGA;GALNT7;GALNT5;CCDC175;CHURC1;GALNT4;LAMB3;TAF13;ATP2B3;ATP2B2;S100B;SPATA2L;EEPD1;MAPK11;CYP24A1;NPHS1;CCDC170;CFAP36;FAM98C;ASB4;VIM;VIP;CCDC173;RBM43;RBM44;VIT;PATJ;MYT1L;TMEM200A;STMN2;STMN3;ABAT;STMN4;ENO4;RXFP3;HOXA9;SOX17;GPR171;ROPN1L;IER5;CHGB;IER3;CUBN;TRIQK;UNC13A;C9ORF64;DKK2;SYTL3;DKK3;KIAA1217;HOXB9;GPR160;PRR16;HOXB3;PIH1D2;HOXB2;NHLRC1;PRR18;HOXB8;ALG10B;HOXB6;RD3;ZNF154;C1ORF194;POU5F1B;CRACR2B;PRR29;NXNL2;DNAH12;CDK19;DNAH11;FZD3;ACE;CHKA;FZD4;FZD6;OR5P2;GPR137B;GPR137C;TMEM198;GPR183;SERPINI2;HOXD4;PLCH2;SERPINI1;CDK14;CPEB2;HOXD9;CPEB4;GSDME;ZNF132;SPEF2;SPEF1;ELN;PRSS27;FMN1;HIF3A;MYOM2;TMSB4Y;RSPO2;RSPO3;ANXA9;RSPO1;GPRASP1;GPR135;TIGD3;SLC2A14;SERPINB1;ANXA2;ANXA3;SLC2A13;HSFX2;TET2;TACR3;SERPINB6;RIPPLY1;FAM234B;RIPPLY3;PLCB1;IVL;ZNF596;OCA2;PLPPR1;AHNAK;PLPPR2;PLPPR4;GCNT1;AFP;HOXD10;BCLAF3;AGA;METTL7A;ANKRD50;GPR155;ZNF584;ANKRD66;CARD9;GPR1;C1ORF21;NMNAT3;TTC9B;GTF2H2;NMNAT2;AGT;MORN5;LPCAT3;MORN2;LPCAT2;MORN3;SARM1;ANKRD65;MSRB3;INHA;ZNF577;CCL27;DGKG;CHRM3;ZNF572;UHRF1BP1L;ATP8A2;CLSTN2;CLSTN3;DGKB;IRS1;TUSC3;CHRM4;CTNND2;CHRM5;TUSC1;METRNL;SERTM1;CDH6;TUBB8;CDH4;DACH1;CDH2;GRAP2;RNF19A;LZTS1;PHLDA1;NUTM2A;ANKRD36C;SLC15A1;NKX6-2;SLC15A2;SEMA6D;C1ORF87;C6ORF141;ENKUR;BSCL2;DISP2;CLIP2;DISP3;KIAA1614;STIM1;TEX9;ANKRD42;ZNF559;TNIK;DGKI;NOTCH2;NOTCH3;CEMIP;MINDY1;ABHD1;C1ORF56;ABHD6;AK4;AK5;GPATCH2L;AK7;AK8;PHF21A;AK9;RHEX;RHOBTB2;NEUROD1;ADAP2;NEUROD4;NDN;SKIL;STRA6;ANKRD29;CD163;ATP8B1;CYBRD1;BTBD6;TECRL;TVP23C;MAFB;RCAN2;RCAN3;RNF182;SPIRE2;SPIRE1;C6ORF118;ESAM;MAFK;NACAD;SERINC1;XAF1;DPP10;CALCOCO1;EIF4E3;C15ORF65;CSAG3;DUSP18;ADRA1B;ADRA1A;DNALI1;HYDIN;CNGA3;AMH;PGPEP1;ZNF521;INSL5;TAPT1;VWF;NGB;GPX7;VSTM2L;KCNAB1;DMRTA2;ASPH;IL3RA;EFHC1;CNGB3;SPEM2;EFHC2;SPEM1;METTL27;SMPDL3B;VSTM2A;SMPDL3A;DRICH1;CNGB1;NLGN3;NLGN2;SLC24A3;SMARCD3;WBP1;SEMA3B;TYRP1;STMND1;SEMA3E;C1ORF158;JAKMIP3;MROH1;CACNG8;CHADL;ZNF503;ACSS1;MEST;CACNG4;CACNG5;SEMA4A;RCVRN;RPH3AL;SPAG8;KCNIP1;SPAG6;KCNIP3;PLCL1;AHNAK2;KCNIP4;CDC42BPA;KLF4;KLF3;KLF8;KLF6;KLF5;SPAG1;INSM2;CDO1;CBLN3;SLC24A5;CBLN2;MYORG;SLC46A3;FAAH;SLC46A1;SPARC;TTLL10;C10ORF67;DDX60L;PJVK;LRMDA;ZNF609;SOX9;PTGDS;SOX6;TNS3;CDON;VSIG8;SLC6A17;ACSL1;MTUS2;CMBL;EBF4;PDE12;CD109;AKAP9;COL8A1;WDPCP;ANKRA2;ZFPM2;ZFPM1;CDS1;BEX2;BEX1;INTU;PDE1C;GYPB;IGSF1;PDE1A;SMIM1;TSHZ1;ARX;TSHZ2;SLC6A20;NHLH2;LCN15;MAP6;MAP9;CDR1;CARMIL1;SIGLEC15;CARMIL3;BCL11B;BCL11A;SIAH3;STAC;STK11IP;TREX1;PDE2A;GNG12;PARP14;GDF5;GDF7;OCLN;GOLGB1;CREBRF;IQANK1;ITM2C;BICDL1;CX3CL1;EPB41L4A;ESM1;GLIPR1;KIF13A;STAB1;CC2D2A;ANKRD7;ANKRD6;PACRG;PRMT8;TSC22D1;LRRIQ1;NOG;KREMEN1;RHOH;NME5;IL17RD;AP3B2;NAALADL2;B3GNT9;B3GNT8;B3GNT7;BBS12;MMP23B;MPPED2;NME9;TFEC;FAM181B;RHOU;FAM20A;RAPSN;DNASE1L1;TOR4A;SLC20A1;CXCR4;AKAP3;PBLD;RAD54B;CUX1;FAM184A;NPY;TBL1Y;CTNNA3;JHY;PTCHD4;CORIN;GDF11;NQO1;DMRT1;DMRT2;GDF15;SCD5;KRT13;DMRT3;TPPP3;FAM183A;CAMK4;FAS;NEUROG1;CDK5R2;GALNT12;GALNT16;MAGEB17;GALNT18;ARHGAP36;MANEA;GALNT10;TMEM144;TMEM145;CHCHD2;BASP1;MALRD1;TMEM14A;WASHC1;APLP1;SPNS2;NPY1R;ARID5B;EPDR1;KRT78;TMEM131;KCTD7;KCTD8;LMX1A;COL4A3;SELENOP;COL4A6;SCG5;COL4A5;RELL2;SCG2;PDE9A;NTM;HPCA;NTS;CPLX1;NALCN;PLCXD2;CPLX4;DNAJC28;CPLX3;ARHGAP21;PDZD4;PCSK1N;DPP7;OTX2;ASIC2;TGFB2;ACBD4;WSCD1;LRRC75A;WSCD2;ARHGAP29;SMAD9;SSC5D;TDRD7;SMAD6;ESR2;SMAD7;ARHGAP31;RALYL;ARHGAP30;NR4A3;TMEM117;DOCK5;SCYL3;ABCD2;PCDHGB7;DOCK3;USP38;DOCK9;DOCK8;HSPB7;LRRC74B;GTDC1;SLC2A5;ELAVL3;HEBP1;SDR16C5;SENP7;ENOSF1;SPEG;ABCD1;FGB;FGA;CAMK1D;RASA4B;NPY5R;PCDHGA4;ABCC8;USP43;LMNTD1;LMNTD2;PCDHGA1;C9ORF24;PALLD;HKDC1;SAG;MNS1;PRTFDC1;RGS17;CAMK2D;RGS16;CAMK2A;PRRG3;PALMD;ERBB4;MLANA;S1PR1;NCAM1;LGI1;ZNF185;NEGR1;CADPS;LGI2;SPRY4;LCA5;PDE4DIP;GDAP1;TSHR;RMC1;FMNL1;NEURL2;SPRY3;SPRY1;PDE7B;RGS11;HCN1
Insoluble Proteins In The Brains Of WT Mice PMID31138642	26/40	0.9256017133833448	0.9999977548837199	0	0	0.6539377165308611	0.05055674359422541	SRM;RPTOR;GRM2;SYNPR;SLK;TBK1;TMSB4X;TMSB4Y;RGS20;TSPAN2;PAK3;HMOX2;PAG1;PRKCE;THNSL1;GAK;SLC6A7;OMP;VAMP1;ANKRD63;EIF3F;LAMTOR4;SCG2;BLVRA;ERGIC1;CHMP5
Genes Changed In Pvalb/Th-expressing Interneurons Of HD Patients Vs Control PMID32681824	1682/2313	0.9256182699340204	0.9999977548837199	0	0	0.9317228798559013	0.07201599646457514	ITSN2;LURAP1L;NDST4;FAM110B;NDST3;RAVER2;BBX;PKNOX2;FNBP4;SECISBP2;CACNA2D3;CACNA2D2;UNC5C;UNC5D;PHKA2;DDIT3;FEZ2;FAR1;AASDH;B3GLCT;LYPD6;SULT1A1;EPB41L2;PDGFD;ADAMTS17;MTERF4;BTBD11;PBX1;DHFR;PKIA;SFXN4;FAT3;SFXN1;PKIG;DZIP3;KCNC2;PRKAG1;C12ORF40;ZNF44;OSBPL10;JAK2;DLGAP2;NINL;JAK1;LIN52;PCMTD1;ZNF483;KCND2;TEX15;BAZ1B;DUSP8;MED27;PGM2L1;MED23;PHF20L1;TMEFF2;SLC7A8;DPYD;L2HGDH;CRYAB;ERGIC1;RAPGEF3;RAPGEF4;SAMD5;CRB1;ZNF471;SYNPO2;SNX32;SNX25;RICTOR;STX3;P4HTM;ZSWIM5;RIC3;MBD5;KCNB1;ADAM33;ADAM32;SNX24;TARBP1;SLCO3A1;SLMAP;SNX14;CCDC7;PKN2;CENPP;ADGRL3;ZNF451;PDCD7;GOLIM4;MSI2;FBXO22;CIR1;MAP3K4;MAP3K5;CDKL5;ATXN2L;MSH3;ZNF439;PKP2;ZNF438;SLC27A6;SRSF5;IL6ST;FTL;FTO;GRIA1;GRIA2;KHDRBS2;INO80D;KHDRBS3;UQCRB;ATP8;ZC4H2;ATP6;BOD1L1;GMPS;SPATA6;SPATA7;FBXO42;NPAS3;ARL17A;IGSF21;HNRNPDL;MOBP;ZNF429;SMYD2;SMYD3;ZKSCAN1;GRIA4;ZNF420;NEK9;HTR1E;NRDC;SON;DMXL1;NOXA1;MNAT1;OSBPL1A;ITGB1;SNAP25;RMND1;DYSF;BICD1;UNC80;ZNF407;ITGB8;CEP290;TRIM67;GRID2;GRID1;ATRX;MYO3B;NRG3;PCCA;BCAT1;GAPDH;ITGA9;UHRF2;ATP10D;MLLT3;FOXRED1;MALT1;SRM;E2F3;SLC36A4;EIF4B;KCNJ3;NTRK2;KCNJ6;PCDH7;PCDH8;KIAA1549L;CABLES1;SYT14;EXOG;TM6SF1;BICC1;SYT17;TTC39B;MCM3AP;MFSD14C;SUCLA2;ST7;PDCD4;TRIM33;DMGDH;CPNE4;HHIP;LDLRAD4;HERC4;EFR3A;HERC2;PIEZO2;EPC2;THSD7A;CCDC92;TBC1D22A;CIRBP;ADGRB3;KCNQ1;KCNQ5;CCDC82;EIF1B;NAIP;KCTD16;EPB41;MED12L;NKAIN2;NKAIN3;SEC14L1;XRRA1;SARAF;CEP192;KCNN2;APOE;DECR1;FAM78B;SPHKAP;C9ORF153;GREB1;RANBP17;DELE1;NBEAL1;RAB27A;CPLANE1;BRI3BP;EXT1;MSRA;PEX5L;NDUFAF5;ECHDC2;NOL10;CALR;FBXL5;FBXL4;MRAP2;CD200;SPAG16;MRPS16;HIBADH;GRIK5;GRIK3;GRIK4;GRIK1;GRIK2;COX7C;PPP3CA;PCM1;AKAP11;ODR4;CRTAC1;NMRK1;SUFU;BBS9;SDF4;BBS7;MCF2L2;SPTAN1;GIT1;ZHX3;PRPF40B;KIF6;SYN2;GAK;KIN;TOX3;ARHGEF9;KIF9;TOX2;GAN;CNKSR3;MICU3;GPALPP1;PRICKLE1;NAPG;MGAT5;FILIP1L;MAP3K2;DYNC1H1;GABBR2;MON2;GAD1;KLHL1;GAD2;KLHL2;ORMDL1;PNMA3;APTX;MYO9A;GRIN1;SGSM1;SH3RF3;VMP1;TTC8;RIT2;KLHL5;KCNS3;CFAP161;TTC3;NEK10;TACC1;KIAA1958;ACTR10;MAMLD1;OTUD4;ICE1;UBE3A;PPIP5K2;TBC1D32;ZNF83;ENPP5;TPTE2;SLX4IP;ACOT11;TMOD2;KMO;SDHA;SDHB;GRIP2;DHDDS;PCP4;PSPC1;ANKS6;BBOF1;DENND6A;EMID1;BHLHB9;CACNA1B;PLD5;CACNA1A;TMEM241;RAI1;GRK3;SYCE1;GRK4;RAI2;CNTLN;EEFSEC;CNTN5;CNTN6;DENND4C;CNOT10;HOOK3;GNAO1;TMEM232;SDK1;FGF14;GNAL;MKRN3;UBE2O;CNTN3;CNTN4;FGF13;FGF12;RERE;PHTF2;PODXL2;ADAR;LDB2;PITPNC1;RERG;ADAL;GHR;GRM5;CA3;GRM7;RASGEF1B;RB1CC1;GRM8;SHROOM3;ETV1;NAV1;NAV2;TENT5A;SPIDR;C4ORF45;TTI2;ETV6;GREM2;ELF2;IFT43;GFOD1;NAV3;SETBP1;LDAH;ZMYND11;CUEDC1;DNAH9;ASAP2;ADD2;POLD3;GNG2;SV2A;GNG7;SPOCK3;CLVS2;MAN1C1;SLIT1;SPOCK1;SLIT2;CLVS1;TTC14;EYA3;EYA4;ZNF804B;ZNF804A;HS3ST5;FAM155A;ERCC3;FRMPD4;WIPF3;GPATCH2;XYLT1;SLC4A3;GPATCH8;ALCAM;TFG;CEP97;NCKAP5;DLEU7;NUP210;ARMC9;REV1;AFAP1;HUS1;PRKCA;FNDC3A;ATG14;GABRG2;ARMC2;PARD3;HECW1;MAP1A;PRKD1;ASTN1;XPA;PHYHIPL;XPC;RNPC3;ANAPC10;MTDH;FAM171A1;FLRT2;WDR70;ST3GAL5;ST3GAL6;ZSCAN18;PRELID2;NDFIP1;PHC1;ARPP21;HOMER1;POU6F2;RMDN2;HNRNPL;HNRNPK;XKR4;PAM;XKR6;CEP57;DENND1B;GABRB2;SETD5;SETD2;SMG1;NRSN1;DENND1A;CHM;SMG7;ZNF280D;C1QTNF7;TCTN1;ZSCAN5A;WDR37;DENND2A;TERF1;GNL1;CIT;NCOR2;ZEB2;TUBB2A;ZEB1;AEBP2;MTF2;EXOC4;RARB;EXOC6;GAS8;EXOC1;WDR27;SGMS1;RNMT;NSD3;FGD4;FGD5;DHRSX;UBN1;CKB;ZNF345;BCHE;WDR17;RNLS;GABRA4;WDR19;ELP1;ELP4;SNCAIP;WDR12;SLC8B1;RFLNA;ZNF33B;ZNF33A;NFIB;NUCB2;RAB3B;RAB3C;PROS1;SLC8A1;RIMS2;NPEPPS;NRBP2;MPC1;PLS3;PLXNC1;LARGE1;ANKRD13A;GTF2I;PLS1;CSGALNACT1;MAGI1;TLE2;SNRPN;RALGAPA1;RALGAPA2;THOC1;FRMD4A;FRMD4B;TOM1L1;GOLGA8B;PHIP;ORC3;TTC21B;ORC2;MAP3K20;SRGAP3;ZNF302;PLXNA4;TMEM132D;TMEM132C;COA1;OSBPL6;FANCM;CCDC14;TMEM132B;SLC4A10;PXDNL;TRAPPC9;GFAP;REEP1;BCL9;LRFN2;IRAK1BP1;DAB1;P4HA3;REEP2;BCL2;PLXNB1;MAP3K13;CNIH3;SLC26A3;BMPR2;CPQ;ZC3H8;PIK3C2A;SYNE1;AP1G2;SNRNP70;PHACTR3;PHACTR2;PRKG2;WDR6;ADAMTS9;ADAMTS6;PAAF1;PRKG1;PHACTR4;SLC13A3;TRPC5;HMGCS1;TRPC3;SGIP1;TRPC4;TRPC1;LANCL1;FAAH2;DNAJC3;DNAJC2;DNAJC1;DNAJC5;NOS1AP;HDAC4;TULP4;HDAC8;HDAC9;THSD4;FBXL20;HECTD1;HECTD2;VPS50;VPS53;VPS54;ASCC3;RAB28;PLEKHH1;JAZF1;MLXIP;ANGPT2;NLGN4X;CCDC59;MTOR;FRAS1;ZNF737;VPS41;RAB18;CEP162;TLL2;CEBPZ;TLL1;BCOR;CCDC66;TNRC6A;TPT1;TNRC6B;TCERG1;VEZT;SLC35B4;TRAF3IP1;ZMYND8;CISD1;HS6ST2;HS6ST3;KIAA0930;TIAL1;PNN;SYNPR;RPS6KA5;FTH1;DYNC2H1;SRRM2;SRRM3;TANGO6;COG6;ESCO1;P3H2;MAPK8IP2;CYP2U1;RUBCNL;GSAP;SUCLG1;OBSL1;TRANK1;HNRNPLL;RPAP2;CRHR1;SCFD2;TRPM7;STXBP6;TP53BP1;ARGLU1;TRPM3;ZRANB3;TMEM184C;TMEM184B;PARVA;TRERF1;PUM3;SNAP91;PUM2;ZNF814;CCSER2;CCSER1;RPS23;ROBO2;TENM1;C2CD5;GFM1;TENM2;HIP1;C2CD3;SLC35F3;SLC44A1;TENM4;SLC35F5;SLC35F4;RSF1;SLC35F1;SIPA1L3;SIPA1L1;SLC22A15;XPO1;XPO4;DNER;LRRCC1;VAV3;STRADB;ZDHHC11;ITFG1;ZDHHC14;SLC22A23;VWA8;ALDH5A1;NFX1;MATN2;AMER2;ICA1L;ZDHHC21;CST3;WIF1;TCEAL2;KIAA1841;SUSD4;METTL6;SUSD5;HDX;ATP5PB;GBF1;LHFPL5;FAM189A1;LHFPL3;SORBS1;AIG1;MPP6;COLQ;SPCS1;LHFPL6;VWC2;MPHOSPH8;FRA10AC1;RIPOR2;NDUFA10;MYRFL;DOCK11;TRAPPC12;TRAPPC13;KDM2B;HGF;LMO3;ALG14;ACYP2;ATP1B1;SHISA9;SHISA6;PRPF6;EFNA5;LPP;TRHDE;COP1;ZMAT1;CDH20;ZMAT4;CDH22;TASP1;LONRF1;LONRF2;BPTF;HELQ;POU2F1;RHBDD2;UQCC2;LRP1B;TSGA10;DIAPH2;CAPRIN2;CRYL1;BRWD1;LRP12;COLGALT2;MEGF11;HAPLN1;RPS4X;LRRTM3;LRRTM4;DBT;VWC2L;KDM6A;RBM6;HGSNAT;DCC;MYRIP;DNM3;RBL2;SUPV3L1;CFAP221;CDH10;CDH11;RASA2;DCX;CDH13;RBMS1;TERF2IP;CDH18;RBKS;PDXK;NRXN1;ETFDH;NRXN3;NR2C1;FAM168B;MAPK8;ERICH1;RPS6KC1;FAM120B;TOGARAM2;CHSY3;CYYR1;TENT2;MAPK4;VAT1L;OPCML;PPP2R3A;PDE10A;KANSL1;PPP2R2C;PPP2R2B;KANSL3;ATP13A3;PAXBP1;RBMX;PGAP1;PID1;AVIL;NEXMIF;ATP5IF1;SCAMP5;MPRIP;RBFOX1;STARD4;RBFOX2;STARD9;RFX3;DICER1;EML1;EML5;EML6;ZFYVE16;RUFY3;PSME4;SPARCL1;UQCRC2;CFAP61;MTMR1;ZNF273;ABCB7;AGAP1;SLCO5A1;SLC30A10;GIGYF2;DYNC2LI1;PCNX4;GRIN2A;PCNX1;PCNX2;MYO6;COX3;COX2;KCNMB4;COX1;RHBDL2;PPARGC1B;ZBTB7C;B3GALNT2;ABCA2;ABCA5;CADM1;ABCA6;CADM2;CFAP70;PMM2;ABCA9;EXOC6B;GRIN2B;EIF1;GRIN2D;FAM135B;UCK2;EIF5;FAM135A;GRIN3A;DCHS2;ZNF251;PIGN;TUT4;ATF7IP2;LRRC39;TDRP;EFCAB6;AACS;LRRC2;MRPL33;JPH4;JPH3;NELFCD;ZNF248;APPL2;EIPR1;LRRC49;NSUN3;ELOVL6;ELOVL7;SUMF1;FAM222B;BDH1;LRRC7;LRRC9;PIGL;DSCAML1;ZNF235;LYPLAL1;PELI2;FSTL4;FSTL5;GLRA2;BTAF1;GLRA3;ANO10;DMD;CSMD3;RPS27A;CSMD1;ZNF224;SRSF11;ANKRD30BL;ATRNL1;LRRC28;TMEM64;PLXDC2;TMCO4;STXBP5L;CASTOR3;FABP5;CASTOR2;UBAP1;C11ORF58;ERO1B;FAM13B;FAM13A;ZBTB20;RORA;SAT2;KIAA0895L;FAM228B;SESN3;LEPR;PMPCB;MTREX;KPNA3;PPP1R16B;SH3GLB1;AGTPBP1;AKR1E2;UBE2E2;EMSY;FOXP1;ACAP3;FRMD5;MAK;SLC9A9;ROR1;NPTXR;SQSTM1;ANAPC1;NSMAF;OSBP2;FOXO3;FHIT;RAP1GAP;ATXN1;CNTNAP3B;SLC38A6;ZNF667;LRRC4C;EVI5;SLC38A2;GOT2;SRD5A3;MCC;QKI;PTPRD;PTPRE;ZNF654;CNTNAP3;CNTNAP2;MOXD1;COX4I1;RASGRF2;SCHIP1;RASGRF1;CELF4;CELF5;DSE;ME1;UPP2;ERC2;EDIL3;SPG11;KSR1;OVCH1;KSR2;NT5C3A;SLCO1C1;IL1RAPL2;ZNF638;IL1RAPL1;BIRC6;BDP1;SLC25A12;SLC25A5;ST6GALNAC3;L3MBTL4;AHDC1;CNTNAP5;ST6GALNAC5;CNTNAP4;SLC25A13;NDUFB9;FOCAD;PPM1L;NTN4;ZBTB43;LRP4;HSD17B12;PPM1K;MFF;PRIMPOL;SLC25A27;SLC25A26;CNNM1;KIAA1328;PTPRZ1;SH3BP5;ATP9B;BEND6;LINGO1;METAP1D;MGA;FOXJ3;IMMT;MBOAT2;RPL23A;BAIAP3;NELL2;SLC25A37;PTPN9;MDGA2;PTPN4;SLC25A36;EIF4A2;LPGAT1;CCNH;OGFOD3;GCC2;CYB5D2;ZNF721;EPHA4;EPHA7;ST6GAL2;ENTPD3;PHYKPL;SFMBT2;NSMCE2;ANK2;MMD2;ANK3;SHTN1;PPP1R3E;ZNF714;ULK3;TMEM87A;PCDH10;PCDH15;BRCC3;RTF1;OSGEP;PGBD1;ZNF708;APH1B;DHX32;PCBP3;ZNF704;DHX36;ERI3;ST8SIA5;TSPAN5;ARSG;HIVEP2;RAB11FIP2;N4BP2;RIMKLB;SCN3A;ARSB;CLHC1;IQSEC1;LRRN2;ST8SIA1;ZFR2;PILRB;HSPA12A;TF;WNK1;PPP1R1C;ACER3;ANKRD18B;DHX29;RCOR3;KIAA0825;PCSK2;PTPRT;PTPRR;PPP1R10;PTPRN;INTS10;PTPRO;TECR;AATK;DOC2B;PTPRK;N4BP2L2;LARP1B;BABAM2;IMMP2L;SCML1;ACADL;GRIPAP1;COMMD1;MRPS6;SUPT3H;ZNF780B;CRELD1;GLCCI1;PDZRN3;PDZRN4;RABGAP1;GREB1L;COL19A1;FAM172A;DGLUCY;HEATR3;GPC5;GPC6;PAK5;TEFM;ERCC6L2;ND4L;CABCOCO1;DPY19L2;KIF26B;ESYT2;PLGLB1;KLHL32;KNDC1;CYP46A1;CCND3;CAPN7;FRRS1L;KIF5C;PPME1;SCN9A;SBF2;RGS6;SH3GL2;RGS7;HFM1;RPGRIP1L;SCN8A;MZF1;VCP;NDRG3;NXPH2;CCDC146;SLC1A1;UTP23;NDRG2;DEAF1;FUT9;KIF3C;NXPH1;BRINP3;GGT7;SPATA6L;VTA1;KLHL28;CRIM1;DSTN;KLHL23;KLHL24;SSH2;GULP1;IL7;COL5A2;CCDC130;GSK3B;RBM25;RBM26;DDX46;CHD9;CNRIP1;CHD7;ATP2A2;CHD2;CHD1;GPHN;SEC61A2;ZNF385B;LRRFIP2;LRRFIP1;ZNF385D;CFAP43;CYREN;YWHAG;ANKUB1;BCKDHB;PEX1;GPCPD1;DDX50;PJA2;TBC1D1;LMBRD1;RCN2;PEX6;CCDC192;CCDC191;NCBP3;NUP54;CREB5;HMGCR;ATAD2B;TAF1D;ACVR1C;CLMP;CLMN;BMS1;CHGA;MBTPS1;TAF15;GALNT2;GALNT1;ATP2B3;ATP2B2;ATP2B1;ABHD17B;RBM41;QRICH2;CPVL;TAF2;CCDC171;RAPH1;STMN3;DCAF5;BACH1;BACH2;TPGS2;GPR176;PIP4K2A;PLCE1;DIP2A;ANKS1A;RNF111;CHGB;UNC13B;UNC13C;ACOT7;NHLRC3;DKK3;SYTL2;KIAA1217;ABCA10;ANOS1;PRR16;HPRT1;MAML3;RPL29;FTCDNL1;ZNF155;SYCP2L;SLAIN1;ABR;RIC8B;NKX2-1;PLCG2;ZNF148;KIAA0319L;SLC19A2;RPL41;CHKA;RDX;UPF3A;TMEM196;ST18;GPR137C;CYLD;GIPC2;OGDH;REL;PLCH1;GALNTL6;SERPINI1;CPEB3;CPEB4;ZNF133;SPEF2;TCF25;SPIN3;ADK;FMN1;FMN2;SLC6A1;TRIM9;CHL1;TMSB4X;RSPO2;RNF150;GPRASP1;IFNGR1;SLC2A13;TET2;SERPINB9;PRSS12;GCFC2;AFTPH;PLCB4;PLCB1;RNF165;OCA2;PHLPP1;PLPPR1;PLPPR4;MIPOL1;BCLAF3;BCLAF1;TMEM168;CHN1;ANKRD50;RNF130;WWOX;TCAIM;NMNAT3;WWP2;NMNAT2;SULF1;LRPPRC;HINFP;KTN1;AGBL4;RNF145;RNF149;AGBL3;LPCAT2;ZNF577;HSPA1B;DGKG;SEMA5A;ZNF573;CHRM3;SEMA5B;UHRF1BP1L;ATP8A2;DGKD;ATP8A1;DGKB;CTNND2;DACH2;BEST3;CDH9;CDH8;CDH7;CDH4;CDH2;ZNF569;ZNF565;ANKRD36C;RPS7;GPT2;SEMA6D;ARMCX4;CLIP2;CLIP1;CACNB4;ND1;ND2;DGKI;ND5;DGKH;ND4;IQCA1;ANKRD11;CUL3;CUL1;ITPR2;ABHD6;GPATCH2L;PHF21A;PITRM1;ABL2;ANKRD10;ANKRD28;FN3K;ZNF540;ANKRD29;ANKRD26;ATP8B1;GLMN;ABHD18;ESRRG;TVP23A;BTBD8;ZZEF1;TRMT9B;RCAN1;RCAN2;SERINC1;CYTB;ALK;CALCOCO1;RNF11;NAGPA;ADRA1A;SART3;SGCD;ZNF528;PSD3;HYDIN;AMH;METTL15;PDCD6IP;COL25A1;KCNAB1;RANGAP1;METTL25;C1ORF159;METTL24;ASPH;TRAF5;ZNF516;NUMB;VSTM2A;SLC24A4;SLC24A3;LUZP1;CLEC2L;LUZP2;JAKMIP2;CACNG7;SCGB2B2;ANKAR;NHS;DCAF10;CACNG2;CACNG3;FNIP2;CACNG4;SPAG9;PTPN18;KCNIP1;KCNIP4;RPL35A;CDC42BPA;PTPN13;SGCZ;TPCN2;MGAT4C;NIN;GLRB;MGAT4A;ESF1;TRMT61B;HPSE2;DIXDC1;ANTXR1;SOGA1;ZNF609;ZNF608;SOX6;CDON;SOX5;CMC2;PTOV1;MTUS2;ZPBP;INPP4A;COX7A2L;PAPPA;AKAP9;XRN2;TTLL11;WDPCP;ZFPM2;PLPP1;NECAB2;BEX2;BEX1;INTU;PDE1C;TSHZ1;TMTC3;TMTC2;CD99L2;TMTC1;SMIM8;CMYA5;NAALAD2;DPH6;BANP;CARMIL1;TRAP1;RABGAP1L;DTNB;BCL11A;SIAH3;STAC;INSR;HSPBAP1;SPART;GOLGB1;CORO6;PDE3A;TMCC1;TRMT11;ATR;INVS;RYR2;FASTKD1;FAF1;OLA1;RPTOR;EPB41L4B;HINT1;CLIC2;CC2D2A;ANKRD6;MANBA;PACRG;TSC22D1;NME4;NME5;AP3B2;NAALADL2;MPPED1;PACS2;PACS1;MPPED2;MAPT;PRMT9;UQCR10;TRAK2;ATP5F1A;FAM184A;NCR3LG1;CTNNA2;PTCHD4;ANKMY1;RANBP2;RYK;SCD5;TUBE1;PUS7L;ZDHHC11B;TRIP11;TRIP12;RAB3GAP1;GALNT14;GALNT13;GALNT16;GALNT18;ARHGAP35;CMIP;GALNT10;ARHGAP42;CHCHD2;POGZ;SIRPA;TMEM14A;DSCAM;APLP1;KCTD1;TRNT1;TMEM130;SELENOO;PREPL;KIAA2026;SCG5;SCG3;SCG2;ISCU;USP53;NTM;HPCA;DNAJC24;CPLX2;LTBP1;NALCN;STK3;ARHGAP22;PDZD4;DPP7;COBLL1;CASKIN1;EP400;ATP6V1H;ASIC2;ATP6V1D;MARK3;PDZD8;ZC3H15;MARK1;RAP1GAP2;OPN3;ARHGAP29;SMAD9;ARHGAP24;TBCK;DLG1;PLCXD3;RALYL;DLG2;DLG4;ABCD2;DOCK4;DOCK3;MCTP1;USP32;USP34;ELAVL4;GTDC1;ELAVL2;ELAVL3;IQCJ-SCHIP1;SENP6;SENP7;NETO1;CYP4V2;ENOSF1;PDE4B;TMEM108;PDE4A;POLK;GUSB;USP47;CAMK1D;ABCC8;ABCC5;ARAP2;CKAP5;TGFBR3;RGS17;USP14;CAMK2D;ZNF197;USP16;CD163L1;ZNF195;CAMK2A;MTIF3;SPG7;TM2D3;GMDS;ERBB4;NCAM2;CLASP1;LGI1;PTCD3;USP25;NEGR1;CADPS;SCLT1;ZFC3H1;USP28;GDAP1;SGPP2;FMNL2;PDE7B;RGS11
HD Grade 4 Markers In Human Caudate Nucleus (HG-U133B) GSE3790	527/735	0.925816845472283	0.9999977548837199	0	0	0.8890262847033059	0.0685251280594651	MAML2;OSGEPL1;PWWP2B;C2ORF88;WIPF3;ELK4;ZFYVE28;SCAMP4;ZC3H12C;KRTCAP2;SYNGAP1;PPP4R2;ZC3H12B;AKT3;FGFR1OP2;RAVER2;AP1S2;BBX;ANKS1B;PRKCG;HES6;RBFOX3;RFX3;HDHD2;C9ORF64;GABRG1;RNF123;DAAM1;RFX4;ASPHD2;ATF7;UQCRC2;CFAP97;RABL6;CDC42SE1;MTMR3;TTYH3;AASDH;AGAP2;CDCA7;RNPC3;LYPD6;GIGYF2;SKA2;BLOC1S5;FAM221A;PRDM16;RSU1;PPARGC1B;FAM120AOS;PRRT1;PRPF38A;SNAPIN;NEBL;MRPL27;IRF2BP2;EIF2AK4;NETO2;FHDC1;GPR180;AGO2;FNDC10;SSPN;CPEB4;PCDHB7;ZNF131;YJEFN3;FMN2;HIF3A;STON2;TFCP2L1;ARHGAP5;GLI3;C1QTNF4;AIFM3;ING3;C19ORF12;TEAD1;RSPO4;LIN52;GRAMD2B;IFNGR1;KIAA1143;NSUN6;ASH1L;DUSP8;FAHD2A;SUMF2;F5;GPRC5B;BDH2;KIFC2;RILPL2;LRRC7;PMP2;PPARA;SLC18B1;DSCAML1;ANGPTL1;PLIN5;CRB1;STAU2;DCAF12L2;SYNPO2;PLPPR5;FIGN;SLC7A2;ADCY5;BCLAF3;RNF135;FGD4;FSTL5;UBN2;ADAM23;MBNL3;EGLN3;MBD6;PCGF5;DAB2IP;SAMD4B;TTC9B;FAM104B;MZT1;SULF2;ZNF33A;LPCAT4;NFIB;TAOK1;RPL22L1;CCDC3;TMEM229B;CHRM1;CCNT1;TMEM167A;GOLIM4;LTN1;LRRC73;ZBTB20;RORA;MSI2;RORB;DACH2;FAM204A;FAM228B;HID1;SLC25A48;SALL1;RNF19A;PHYHD1;SLC16A9;NUDT14;SH2D5;PCDHAC2;ZNF322;NUDT12;SEMA6B;KCNH3;ZNF561;DGAT2;SLC15A2;SNRPN;ZNF680;ANKRD44;FBXO16;RALGAPA2;ZBTB34;DGKZ;INIP;MOB3B;DISP1;FOXP1;ST7L;ACAP3;FRMD6;OBSCN;LIX1;KAT6A;ANAPC4;PFKFB2;IQCA1;BRSK2;INO80D;KHDRBS3;AK3;AK4;GPATCH2L;FOXO3;NPAS3;OARD1;CNTNAP3B;PLXNA2;SLC38A9;SLC15A4;ZNF420;ZNF540;ANKRD29;SLC14A1;MYPOP;RASL10B;CCDC14;STYX;ZBTB10;CYBRD1;QKI;SCRT1;CDK6;SON;ZFP62;SP4;RNF182;SPIRE1;MDM4;ZNF777;MAP3K13;ZNF652;COPS9;DPP10;EIF4E3;ONECUT2;FLT4;CELF4;CELF5;ARRB1;PTPN23;PIK3C2A;NADK2;PSD2;PHACTR3;ITGB8;PHACTR2;ZNF404;SPX;NEO1;ZNF521;PRKG1;TAPT1;COA5;DIS3L2;ADGRV1;REXO1;PPM1A;DNAJC1;SLC25A18;ASPH;RRM2B;DNAJC5;NUMB;RP9;DAGLB;LCORL;ST6GALNAC3;SEC22C;ACSS3;LEPROT;PLEKHH2;SLC24A4;NLGN2;GTF3C6;UHRF1;MLLT1;ZBTB45;PPM1K;CXXC5;ZBTB41;ZNRF1;ZNRF3;ZNF507;FCHO2;NHS;RAB28;ACSS1;FNIP1;ZNF621;PIRT;STOX1;MGME1;FKRP;KCNIP2;MGA;CCDC59;TXNL1;FBXL18;DDHD1;FBXL16;KLF3;PTPN14;RAB10;NIN;MGAT4A;RAB12;ASXL2;POLR3E;SYCP3;PTPN5;SLC25A36;KCNK4;TNRC6B;DHFR2;CPNE5;AQP4;CCAR1;SRGAP2C;RPS6KA6;RASSF4;CDC26;EPC1;FBXO8;SOX6;SYNPO;ARL6IP6;PAQR8;ENTPD2;ESCO1;NSMCE1;CMBL;MIF4GD;TMEM170A;TIAM2;STX1B;TWSG1;MTHFD2L;TRIM13;RELCH;CTXN1;KCTD18;KCTD15;SPTBN4;ZBED9;ADCYAP1R1;HEPACAM;TMEM63C;TSHZ2;CWF19L2;TMTC1;OMA1;APCDD1;TTBK1;ANKH;ZBED6;RAB11FIP4;SNX5;SPTBN1;B4GALNT4;BCL11B;MAGEE1;ADHFE1;CENPVL1;CENPVL2;RASSF8;GNG12;SPART;GKAP1;WNK2;CREBRF;FBXL3;IGSF9B;MKX;RBAK;MON1B;HERPUD2;SLC35F3;GFM2;SLC44A2;AP2A1;SPATC1L;EPB41L4B;NCS1;KIF1B;ANKDD1A;PCYT1A;NBPF8;SLC32A1;NBPF11;IL17RD;OTOS;TMEM150C;ZHX1;IL17RB;PALD1;KIF9;PACS1;PITPNM2;FIBIN;WAC;FAM181B;SDCCAG8;YAP1;AMER2;STX17;PAPLN;ZDHHC23;ZDHHC21;FAM172A;PGGT1B;SUSD4;GPC6;REM2;MAP3K2;RFTN2;LSAMP;LHFPL4;SVIP;DPY19L2;KLHL5;APBA1;IL17D;KIAA1958;GALNT15;GOLT1A;NDUFA10;CWC27;ARHGAP42;KIF5A;ARID2;CHRNB2;ZGRF1;LIFR;SHISA9;POU3F2;KCTD6;SHISA7;PACRGL;TMEM256;PHOSPHO2;KIAA2026;DOK6;SCN8A;DENND6B;FIZ1;DENND6A;MASP1;CCDC152;ZCCHC7;ARHGEF26;COX16;USP53;CACNA1C;BHLHE23;CACNA1E;CPLX1;LPP;PDZD4;RAI1;ARHGAP20;ZMAT3;C14ORF28;CAMTA1;ZC3H18;LONRF3;ACBD5;CRTAP;SYT3;TGFB2;ZFHX3;POU2F1;TBCD;SMAD9;FAM199X;MACO1;KLHL24;CLK4;CRLS1;SYT7;DIAPH3;TMEM237;UBE2T;JMY;STT3B;BMPR1B;LRP10;DNAL1;SDK2;MAST4;MEGF10;CHD9;USP34;C2ORF49;CHD2;FBLL1;PPP1R9B;ADAL;NETO1;LRRTM1;TRPS1;TMEM107;POLK;RBM17;USP47;DCAKD;ARID1B;TGFBR3;LATS2;IGDCC4;CHDH;TRNP1;SOWAHA;NAT8L;SHANK3;SLFN5;CAMK2D;ASAP1;CYTH3;RASD2;OGFRL1;PDE11A;TAF1D;IGFBPL1;FAM120C;TMEM204;ERICH3;MKNK1;MVB12A;ENTR1;HES4;TTC14;GALNT4;TAF15;B3GAT2;USF3;U2SURP;FAM167A;FMNL2;KANSL1;ERCC4;KATNBL1;ASB6;CXORF38
Genes Up-Regulated In Genes Changed In HDACi 4B Vs Vehicle Treated Friedreich Ataxia Patient Blood Cells GSE30933	476/665	0.9262672628047988	0.9999977548837199	0	0	0.8839099020764756	0.0677008384495427	ZNF177;PATJ;TMEM200A;C2ORF88;XYLT2;ENO2;FGFRL1;GPR174;PCMT1;SAMD14;GPR171;CEP95;PIP4K2B;PRSS3;HOXA5;GAMT;CUBN;PRKCB;ZNF281;DHDH;MCEMP1;RNASE4;SOX12;RNASE2;ZNF14;SYTL3;SYTL2;CLDN7;PRKCQ;SKAP1;EXD3;ABCB1;LYPD3;XPC;LY9;HACD4;PLAC8;FAM171A1;GALR2;CEP70;GRPEL2;RDH16;ZSCAN18;JAG2;NFE2;FZD3;NDFIP2;PRRT3;PRRT2;TIPARP;MTERF4;SLC16A11;BTBD11;CDC7;SLC16A10;CGN;GPN2;L1CAM;WDR54;GRIN3B;MEX3B;TNFSF4;FNDC11;FXYD7;GTF2IRD1;SERPINI1;CDKN1C;ITK;MYOM1;NRSN2;MTMR11;YJEFN3;TUT4;TRIM7;ADAMTSL5;TMEM44;SH3BGRL2;GPRASP2;TEAD2;DENND2C;ELOVL4;RING1;IFT140;METRN;SIRT4;DUSP8;GNL1;PGM2L1;WDR33;GCHFR;ANGPTL6;TMEM106C;SLC29A1;RAPGEF6;SLC29A2;PKN3;ATL1;ZNF518B;PELI2;ADCY4;MS4A6E;ZNF69;FAM117B;TMEM71;ADAM28;TMEM169;STAT4;RICTOR;CKB;SAMD1;ZNF346;ZNF223;BRD4;ZNF581;SMAGP;NDE1;PCGF2;TUBB4A;FAM71E1;GATAD2B;LRRC20;TMEM156;FAM200A;SLCO4C1;YPEL5;YPEL4;YPEL2;PHLDB1;ZBTB21;ZBTB20;FAM107B;FAM216A;TM7SF2;NUDT11;PPP1CB;LAPTM4B;EFEMP2;RIMS3;SALL2;CLEC5A;LZTS1;PPP1R16B;KCNH3;AGTPBP1;C11ORF80;RALGAPA1;PYGO2;TPST1;ARMCX2;C1ORF115;FRMD6;TXLNB;KAT6A;SLC25A51;ERP27;ADTRP;ZNF311;KANK3;ZNF792;LRRC56;ARL3;ABHD8;CYP4F22;FOXO3;FBXO44;GOLGA7B;NPAT;HNRNPDL;SMYD3;THEM6;ZNF786;RAB6B;ZNF541;ATP8B2;BICRAL;CCDC14;ZBTB16;ABHD18;FBXO34;SYNJ2;FANCE;FBXO32;CYP4F12;RAX2;TNFRSF10D;BCL9;CDK6;REEP5;LHX2;NOXA1;BCL2;RLN2;PLXNB1;SLC26A6;LMBR1L;CNTNAP1;MCM8;FLT4;FHL1;NRGN;ADAMTS4;SGCE;PPP1R13L;ZNF526;EFHD1;TRIM69;ITGB7;ADAMTS6;OVGP1;CR2;PLEKHG2;ITGA3;TRPC1;BET1L;NIPSNAP1;ZFP90;REXO5;ARL4A;MEP1A;ANG;BIRC3;PLEKHH2;NLGN2;SMARCD3;PLAG1;NTN5;PTH2;CXXC5;ABLIM1;ABLIM2;TRIM46;FYN;FSD1;SLC25A23;ANKRD30B;RNF24;SEMA4D;HIP1R;FBXL16;SNRK;MYO1C;UBQLNL;P2RX1;MGP;PDCD4;BCOR;CCDC66;PFKM;ERRFI1;SLC23A2;SPARC;GFI1;RFESD;DIXDC1;ICAM3;ICAM4;ICAM5;C14ORF93;C3ORF18;BAIAP2L1;HERC2;RINL;RPS6KA5;ADGRA2;SOX8;ATP6V1E2;SOX4;SRRM2;KRT2;ZFP2;HSD11B1L;ANK3;P3H3;CPT1C;ALPK2;EPHA1;STX1A;CDS1;L3MBTL3;GYPC;TSHZ3;MAOA;SP140;TXK;EIF5A2;SYNGR1;ZNF827;TSPAN9;TSPAN7;SARAF;ZNF821;CLHC1;B4GALNT4;RAB11FIP5;GTF2A1L;NMB;BCL11B;ST8SIA1;SH2D1A;PRG4;CNFN;OCEL1;PTK2;CALY;STAG3;CORO6;COL9A2;RCOR3;RETREG1;BEX5;ITM2C;CLIC5;ROBO3;SLC44A1;SLC44A2;BICDL1;N4BP2L2;B3GNTL1;SCML1;SLC22A17;NMRK1;TNFAIP8L1;CCR7;KIF1B;RALGPS1;MAP4K2;CAMLG;MST1;ANO8;SYP;ZDHHC11;RHOC;MRPS6;NCR3;CDCP1;TNNT1;CLDN12;MFGE8;ATP23;ICA1L;CXCR4;HSD17B6;HSD17B8;NKD2;PURB;ZFP14;ZDHHC19;STAMBPL1;CAMK2N1;FAM184A;NCR3LG1;HSF4;SUSD4;GPC2;SUSD3;TBL1X;ATP6V0E2;FILIP1L;CD55;REM2;IGIP;PLEKHA5;TMUB1;ORMDL1;MPP6;NLRP12;KRT18;ZDHHC9;QPCT;STK17B;TCEA3;TTC3;TCEA2;TRIP10;MAMLD1;IL18R1;TJP3;PMCH;SIRPG;NRM;AMOT;C1RL;HCFC1R1;ENPP4;TMEM14A;CARD10;CD96;SPINK2;MORC4;ARID5B;TRAPPC2B;PCOLCE;ACYP1;C2ORF15;SHISA2;CCNB1IP1;SLFN11;SCNN1D;EEF1A2;CERCAM;RELL2;VCL;RTN2;SUCNR1;TMEM59L;LTBP4;CACNA1F;CPLX1;DNAJC28;FBLN5;TMEM241;NCKIPSD;PDZD4;PCSK1N;CAMTA1;LONRF3;PDZD7;CBX7;ACBD4;KLHDC1;DNAJC12;LAYN;HSPA2;MT3;BSPRY;EFNA1;ARHGAP32;ALPP;NABP1;PHF13;FGF11;DYRK3;DOCK3;PODXL2;CHD9;DOCK9;CHD7;LMOD3;FYCO1;SPRED2;CYP2R1;SPEG;A4GALT;STPG1;RBM17;ARAP3;NAV1;AXIN2;POMGNT2;SYNGR3;TENT5C;COL6A2;TRNP1;CHI3L2;COL6A3;ITGB1BP2;B4GALT4;LAMA5;CLEC12A;TUFT1;ASAP3;SV2A;FAM241B;S1PR1;GNG8;CAPN11;CAPN12;JSRP1;PIK3IP1;S100Z;CD5;XPNPEP2;SPRY1;NRDE2;BNIPL;LNX2
Liver RNA M7 Module (Black) PMID26900923	105/152	0.9262824797360713	0.9999977548837199	0	0	0.7858632287157967	0.06017829179281074	FAM13B;LIPA;GPATCH8;NDST1;LSM11;WDR91;CPNE1;BAHCC1;MAP3K4;MAGI1;RNF43;ST6GAL1;CEP135;KDM2B;DYRK1A;TMEM170A;HCFC1;BCR;SPECC1L;PRKD2;RIN3;ZNF710;RAF1;NOTCH2;TBC1D9B;BAZ2A;ZC3HAV1;NID2;PRDM10;EFNB1;SGPL1;NACC2;PLXNA2;TNFRSF14;PIP5K1C;CCDC141;SRGAP2;CADM1;JUP;ATP8B1;IQSEC1;EXOC6B;NFATC1;IL22RA1;PTPRD;PLXNB2;CPEB4;PHF2;CEP164;TNFAIP2;PTPN21;PTPRJ;TFCP2L1;MED12;FYCO1;SPRED2;SIPA1L1;CASP3;KIF1C;WDR6;EVI5L;LDLRAP1;NEO1;GIT1;ZNF385A;ARHGEF11;CYP3A43;DNMT3A;TOP3A;AXIN2;PALD1;EPN2;MED23;THRAP3;CNKSR3;ZNF516;NCBP3;DEPDC5;OR1E2;OR1E1;PRUNE1;ABRAXAS2;ASAP1;CYP3A4;CYP3A5;CYP3A7;FGD4;ZNRF2;CCDC85C;ATXN1L;S1PR1;SH3BP5;STOM;S1PR2;RFFL;ANKRD50;ZNF740;ATF7IP;SORT1;VEGFD;MAPK15;TBX3;CLCN6;BCOR;PKN1
Liver RNA M45 Module (Darkorange2) PMID26900923	63/93	0.9284341027200538	0.9999977548837199	0	0	0.7390288624787776	0.05487723296301447	ACY3;PUS10;PGAP2;GFM2;KDM1B;IFT172;SNAP23;C1ORF131;PHF6;CYB5D2;PAIP2B;ODR4;SCRN3;KIF13A;PMPCA;FAM81A;DTX3L;ENTPD4;COG4;ACOT11;NSUN3;UBE4A;PEX1;KMO;MRPS5;SLC25A15;FAM185A;CES2;ACSS3;EI24;ZDHHC21;BRCC3;HSD17B12;FAM214A;DDO;TM9SF4;NFS1;SRR;CUX1;SEC14L4;SMYD1;TASP1;UGT3A2;UGT3A1;METTL8;PTCD3;SEC16B;TRMT10A;AADAT;AKR1C1;RHBDD1;AKR1C3;FBXO36;TBCD;AKR1C2;AKR1C4;DHRS1;AP4B1;OXR1;PAFAH2;DPY19L3;NBR1;MAP3K13
Differentially Expressed Genes In The Liver Of 6 Mon HD Q140 Mice Vs Q20 GSE78273	51/76	0.929191798466296	0.9999977548837199	0	0	0.7180213069145688	0.05273155986395694	PI4K2B;PGAP1;CRYBG3;WWC1;PDE3B;RAPH1;PIK3C2A;EEA1;MED12;ABHD10;HERC2;OTUD6B;PSD3;PDE4A;ELOVL2;VPS13D;ADGRA3;KIAA2026;PRR16;RAPGEF2;PKP4;PRKD2;FKBP9;FAM72D;SPACA6;FAM72B;FAM72A;NOTCH2;PRKAA2;TULP4;UBR2;SLC9A1;HECTD1;RAB20;DPP8;ZNF148;SLC17A2;UBQLN4;HOMER1;NOS3;RASSF7;NBEAL1;PRSS36;A1CF;RPGRIP1;BHMT;GLUD2;MAVS;SLC6A9;DMXL1;ATP13A3
Genes Changed In Pons Of 28 Week Old Atxn 1 154Q/2Q KI Mice Treated With ASO Vs Vehicle GSE114674	782/1085	0.9292017860200361	0.9999977548837199	0	0	0.9045717794683938	0.06642212320644818	CHIC1;F11R;IGLON5;C3AR1;PGLYRP1;GBP5;STARD4;UNC5B;STARD8;STARD9;DNTTIP2;PDYN;EML1;RNASE1;OR10AD1;SLC5A7;TFR2;RFX4;PADI2;SPARCL1;GRID2IP;TTYH1;PLA2G5;PLA2G6;LY9;PLA2G7;HSD11B1;UGT8;PRPSAP2;EPB41L2;RHBDL3;NGFR;JUN;C5ORF34;NEBL;GRIN2C;LYZ;NR2F6;GRIN3B;NOX4;DMRTC1B;LAD1;ZNF251;GPR21;HEXA;QPRT;BHLHE41;LRRC4;PEAR1;RCSD1;PRKAG3;VSIR;TMEM47;SHE;NHSL1;NEFL;NEFM;ZNF488;APPL2;CGNL1;SLC18A3;GPR34;MYOC;ELOVL5;GPR35;METRN;LRRC40;ELOVL6;TMC7;ELOVL7;F3;MMP12;SLC7A5;GPRC5B;PIGA;CDC42EP2;MMP19;SLC29A4;ERGIC3;SMTNL2;PPARD;KCNA2;RIDA;GBX2;MICALL1;SPP1;SLC16A1;GOLM1;WNT7B;STAT3;CASTOR1;SNX20;PSMB9;SPSB3;FABP5;RPL22L1;CCDC3;ADGRL4;C11ORF58;ADGRL3;YPEL2;NCF2;SLA;PLOD1;EIF4ENIF1;FADS2;SLC16A6;KPNA4;ZNF205;FADS1;C11ORF87;IST1;FBXO17;OLFM4;FAM227B;RBMXL1;JAML;MAPKAPK3;FRMD8;MSH3;MAL;ANAPC5;PKP4;ZNF436;LY6E;CHODL;FBLIM1;ATP6;SPATA7;IGSF21;SLC9A3R1;SBNO2;ATXN1;NDOR1;HNRNPDL;MOBP;ZNF429;SMYD1;ZKSCAN2;LRRC4C;IP6K3;SLC14A1;TMEM120B;SLC14A2;HTR1D;LY86;CORO2A;QKI;IGSF11;ZC3HC1;KIAA1755;MLXIPL;LRCH2;CXCL12;PTPRC;RGCC;DMXL1;SLCO1A2;NFE2L3;HPSE;ARHGAP11A;PIWIL2;ZNF512B;FLT1;ITGAM;ST6GALNAC2;ITGB2;SUMO4;NRARP;HTR2A;ITGAX;PMEPA1;SLC36A1;SLC36A2;VBP1;ITGA1;ACTR8;TNFRSF1A;SLCO1C1;RRM2B;ZNF639;IL1RAPL1;TRIM59;LCP1;ITIH3;LRP4;IL2RG;ZBTB41;IFI16;PHKG1;TP53INP2;NNAT;BEND3;CCL3;E2F3;LRRC8A;SLC25A22;EIF4B;KCNJ2;NTRK1;NTRK2;MCOLN3;MID1IP1;TIE1;CABLES1;LYSMD3;HCRTR1;TSPAN14;ZNF613;PTPN6;FCGR2B;MDGA2;FCGR2C;MDGA1;KCNK3;MYO1F;TRIM33;CPNE9;EIF4A2;MT1M;CCP110;DNHD1;MT1X;ICAM1;IKZF5;C4B;C4A;LGALS3;MT2A;CDC23;RASSF2;RINL;RASSF4;EPC1;FAM53B;EPC2;FBXO6;PAQR8;ENTPD1;PAQR6;ST6GAL1;ENTPD2;PAQR7;CCDC78;SFMBT2;KCNK13;CIRBP;MMD2;PPP1R3F;MT1A;PPP1R3C;SOAT1;MT1F;MT1G;MT1H;MT1B;NAIP;EPHA2;MT1E;TMEM63A;SDC4;USHBP1;MIER3;DHX36;TSPAN2;APOE;ARSG;CD14;RIMKLA;RBM11;SLC10A4;FOXF2;RANBP17;PEX5L;WNK1;PPP1R1B;COL9A2;FBXL5;CD22;BARHL2;SYNM;TMEM151B;USPL1;WFDC1;BMI1;SLC7A10;EDA2R;STBD1;CD38;CTSH;KIF1C;QSOX2;CD34;CD33;UTP14C;CCDC112;CD53;FCER1G;ANO3;MRPS9;GAL;CD48;TLCD1;CD63;TMPRSS7;GPALPP1;CAPG;MGAT5;GPC5;PNPLA7;TMEM176B;TMEM176A;C9ORF116;KAZALD1;GPAM;KCNS1;CSDC2;KCNS3;FAM171B;CD68;GIMAP4;KLHL35;ETS1;RGS4;TGM1;NPPC;KIF5C;PLAU;BAALC;CAPN3;ACAA1;RAG1;TMOD1;CARD10;HFM1;SLC30A4;POU3F4;ADAM19;ADAM17;TYROBP;DKC1;VCL;CALCA;CALCB;ARHGEF26;NXPH3;CCL3L3;CHAT;SLC1A2;DAPP1;SLC1A4;PLD6;DDX60;NDRG2;RASGRP3;ENHO;PRPH;TBC1D16;GGT5;CNTN6;VDR;LAYN;MT3;PHOX2B;PHOX2A;QDPR;GNAL;NAT8;FGF11;SDK2;HP1BP3;DDX42;PITPNC1;ADGRE1;GRM2;ABHD16A;CA2;MYBL1;NAT8B;PLA2G4E;ARHGEF19;ETV3;TENT5C;EPN2;GFOD1;ELF4;CHDH;ADGRF5;MMRN2;CHI3L1;IRF8;CCDC190;IRF5;MVD;SCN4B;CCDC187;RBM47;BCL2A1;PTHLH;NWD1;SV2C;CLMN;SPOCK2;EPS8L2;HSD3B7;GALNT1;PROB1;TEC;ERCC3;TNIP1;ASB4;ERCC5;THRSP;TEK;RBM43;CNTF;XYLT1;DMP1;FGFRL1;EPS8;SOX17;SOX18;PXDC1;PRIMA1;GAMT;UNC13C;UNC13D;DKK3;KIAA1217;DAAM2;ZSCAN21;ACOT2;TYRO3;ACOT1;PRR18;ALG10B;C1ORF198;SLAIN1;BLOC1S6;GJC3;TTPA;GSG1L;NCKAP1L;ST3GAL1;S100A10;MCAM;IRF2BP2;PRDX6;FOSL2;FA2H;HNRNPK;GIPC3;SLC6A9;GJB6;WDR5B;PCDHB5;TNFSF8;TINAGL1;STON2;PRSS23;SLC6A2;ABCC12;LFNG;TRIM7;C1QTNF5;GPR139;GPRASP1;LDLRAP1;GPRASP2;RNF152;TIMP4;ZNF366;FCRL2;BATF3;GRAMD2B;SERPINB1;ANXA2;MIOS;TESC;TET2;WDR33;BACE1;MS4A6A;HCLS1;ENG;GRN;SF3B2;PHLPP1;AHNAK;MS4A6E;PAPSS2;BCLAF1;GCNT2;METTL7A;CCL18;LDLR;CCL15;AOC1;CCL23;SERPIND1;ECEL1;LAPTM5;GPR4;PRSS35;AGT;DHRS3;ABI3;PLP1;RAB3B;SEMA5A;DGKE;ATP8A2;PROS1;EPX;CLU;NRBP2;PPP1CC;APMAP;CHP2;STK32A;LZTS1;ZFP37;SLC39A4;PLS1;USP7;COL27A1;SNRPN;SEMA6D;ARMCX5;TOX;CSF1R;SEMA7A;ABHD4;AK3;ABHD6;AK4;RHOBTB1;BAG4;CLEC7A;ORC3;IGFBP7;SLC15A4;SRGAP1;SLC37A2;ATP8B1;TMEM132A;GFAP;IRAK1BP1;LRFN5;SLC7A6OS;CPD;ZFP64;RNF182;ZNF778;ESAM;SERINC1;LHX4;GAL3ST1;DUSP19;PTPN20;TREM2;ZC3H6;PIK3C2B;PPP6C;ADAMTS2;EFHD1;ZNF761;HMGCS1;DIS3;ADRA2A;METTL22;TST;ASPG;CRH;PECAM1;EFHC2;ASPA;CX3CR1;CEBPA;NLGN1;TULP4;VXN;SELENBP1;ABLIM1;HAUS8;POLR2A;POLR2B;ACSS1;ALOXE3;PTPN18;KCNJ10;SMOX;SPAG6;AHNAK2;CYP51A1;IRX4;KCNJ14;KCNJ16;DDHD1;KLF4;TPCN1;NFASC;SNRNP40;SYCP3;MYORG;CBLN1;SPARC;MLC1;AQP4;EDNRB;ZNF606;DPF3;ICOSLG;TBC1D10A;TNS1;SLC11A1;AFG3L2;UTS2B;ARC;MARF1;CD109;NECAB2;IGSF6;IGSF1;APCDD1;CRHR1;KLK6;HELZ2;NTSR2;ZRSR2;MAGEE1;CIDEB;VASN;PUM2;PM20D1;LACC1;OCLN;DMRTC1;TDGF1;ACVRL1;ZCCHC12;ROBO4;TENM3;ZCCHC18;GABRR2;ZMYM5;SH3PXD2B;KIF13B;RHOG;AMPD3;ITFG2;NAALADL2;CLDN11;C2CD4D;PACS2;MATN1;FAM20A;RAB7B;TLR2;C1QB;FYTTD1;LILRA6;AMER3;TNXB;ZDHHC22;CST7;AIF1;NOL4;LILRA4;RASIP1;CST3;PURB;PPP2CB;TCEAL6;EGFLAM;TCEAL5;TCEAL1;LAIR1;SH3BGR;SUSD2;LILRB2;SORBS1;LBX1;LILRB3;LILRB4;MPP6;LILRB5;ETNPPL;APBA1;ZNF354C;STEAP3;GALNT13;SPPL2B;CWC27;TMEM140;ARHGAP36;ARHGDIB;FAM186A;LMO2;ARID5A;KAZN;SHISA3;ATP1B2;KCTD3;SHISA2;ALG10;PREPL;EMCN;PRPF6;EOGT;SCG5;CMPK2;CD300C;LMX1B;JCAD;USP53;BTF3L4;LPO;PODXL;C14ORF28;STAP2;GAS2L1;CBX8;CYP2J2;TGFB1;LRRC75A;TGFB3;CPSF2;KLHDC1;SSC5D;POU2F2;SMAD7;DAO;NR4A3;MAP6D1;FGFR3;DOCK8;SLC2A1;DBH;OPLAH;TMEM100;NAPRT;NOS1;KLF10;DESI1;ARAP3;ABCC9;LSR;ARAP1;IGDCC4;TRAPPC6B;TERF2IP;COL6A5;CDH18;MYH7;RBMS3;SLFN5;STOML3;HPGD;PALM3;IER5L;LCAT;ATP1A2;MTIF3;FAM169A;DLL3;PRRG4;RASD1;LRIG1;S1PR1;CYYR1;KDM4C;LGI4;NOS3;CMTM5;NAP1L2;FMNL3;NEURL1;ATP13A4;PMP22;ATP13A5;RBMX
Genes Changed In The Heart Of Dox Treated FRDAkd Mice At 3 Wk GSE98790	75/110	0.9292982999427447	0.9999977548837199	0	0	0.7539979221485372	0.05528726997780597	LGALS3BP;PTPRS;PGAP2;TNFAIP2;ZDHHC7;CDC14C;RCSD1;USP39;IFIT3;CDC14B;ICAM1;GHR;TMEM100;LGALS3;TBC1D10C;NOMO2;COA5;IDH3A;ARRDC4;PACRG;COG6;CACNA2D1;SLC11A1;NUTF2;NME5;RNF40;GCHFR;MS4A6A;CLEC4D;TYROBP;FAM234A;CNKSR3;ULK2;FAM76A;USP41;IRF9;SIDT2;CD63;KCNE1;AHNAK;SLC41A3;AKAP7;ABHD5;SRL;MS4A6E;USP18;DPP3;GUCD1;INPP5A;DPP8;NACC2;HMOX1;ANO10;VPS54;APOD;CD300LG;CTNNAL1;POLR2J;POLR2J3;ATE1;POLR2J2;KCNIP2;CRLS1;ACVR2B;NMRAL1;TPCN1;GZMM;MEIS1;TEF;WNK1;CLEC6A;RCAN2;CCSER2;CD68;HCN2
Down-regulated Genes In Cerebellum Of Dox Treated FRDAkd Mice After 4 Wk Rescue GSE98790	11/18	0.9293753180192413	0.9999977548837199	0	0	0.5535146318119858	0.04054086161067614	TMEM100;GPR17;DOK3;FAM234A;RAB31;MOBP;CD70;LAPTM5;CRYAB;HSPA1B;HSPA1A
Genes Changed In Cerebellum Of Dox Treated FRDAkd Vs WT Mice At 3 Wk GSE98790	11/18	0.9293753180192413	0.9999977548837199	0	0	0.5535146318119858	0.04054086161067614	ALDH1L1;MRPS27;LAPTM5;TNC;CPSF4L;ARHGAP27;FAM76A;FMOD;PRKCZ;SLC38A5;ETNPPL
Genes Up-Regulated In Expression In Mesencephalon Of 24 Mon Ataxin-2 KO Spinocerebellar Ataxia 2 Mice GSE55177	11/18	0.9293753180192413	0.9999977548837199	0	0	0.5535146318119858	0.04054086161067614	RTP4;RPGRIP1;SLC15A2;ZNF608;VPS33A;PAPPA;ATP10D;OLFML1;CMBL;CABCOCO1;SCN3A
Genes Up-Regulated In Corpus Callosum Of BN Vs WT Mice PMID31015293	11/18	0.9293753180192413	0.9999977548837199	0	0	0.5535146318119858	0.04054086161067614	PCDHGB6;NVL;SMIM10L1;TMEM127;FGFR1OP2;SNX33;CCDC141;KIAA0319L;TCP11;ZNF443;LRP6
Transmembrane Receptors Encoding Genes Enriched In Myelinating Oligodendrocytes PMID25186741	11/18	0.9293753180192413	0.9999977548837199	0	0	0.5535146318119858	0.04054086161067614	SEMA5A;GPR17;GPRC5B;GPR37;EFNB3;SEMA4D;LPAR1;PLXNB3;GPR62;IL1RAP;PRKCZ
HD-specific Set Of Genes (Cluster 10) PMID28499347	15/24	0.929990798499886	0.9999977548837199	0	0	0.5869942913874411	0.04260439021689645	RSPH6A;FKBPL;NOS3;ARHGEF39;FHOD1;IL24;CBY1;ARRB2;ACRBP;SORBS3;FAM220A;THAP4;CNN1;DOK5;TAC3
Differentially Expressed Genes In Striatum Of Pin1 KO HdhQ7 Mice GSE64478	9/15	0.9309432364684334	0.9999977548837199	0	0	0.5283848704242506	0.03780962246644449	LGALS4;APOL4;KCTD19;CALHM1;RFX6;LEP;OR2AG2;APOL3;APOL2
Insoluble Proteins Enriched In Hippocampus Of 8 Wk R6/2 Mice Vs WT PMID29166617	9/15	0.9309432364684334	0.9999977548837199	0	0	0.5283848704242506	0.03780962246644449	SART1;UBB;UBC;HSPA12A;RPS27A;PTBP2;ZZEF1;CLASP1;RRP15
Up-regulated Genes Overlapping Between PRC2 KO At 3 Mon And HD Mouse Models PMID27526204	9/15	0.9309432364684334	0.9999977548837199	0	0	0.5283848704242506	0.03780962246644449	ONECUT2;TMEM30B;CDKN2A;WT1;SFMBT2;HOXC4;GPR101;VGLL2;CNMD
Neuron Gene Module From Mouse Brain PMID20616000	87/127	0.9311062249318858	0.9999977548837199	0	0	0.7651928440242161	0.05462092713990978	GABRB3;MAPKBP1;GABRB2;ABCD2;CHRM1;SRXN1;SIRPG;ADAR;ENO2;NR3C1;SIRPB1;CRKL;RGS4;PPP1CC;GNPTAB;KIF5C;OTUD6B;SIRPA;KIF1A;BSN;SH3GL2;VENTX;EPHA4;LEFTY1;SGIP1;ATP1B1;CKAP5;GABRG2;PHOSPHO2;DNAJC5;PFDN1;ARHGEF2;IL6ST;PLCB1;CRK;PVALB;ADCYAP1R1;USP15;NDRG3;CHRNA7;PDE1A;SLC1A1;KCNA2;PIK3R1;KCNA6;RASGRP1;PPP3R1;MAPK8;GNG2;KIF3B;FUT9;BTBD3;MKNK1;NSD1;LRRC8C;TSPAN5;PIP5K1C;ZNF148;LEFTY2;GRIA3;ST3GAL2;WNT3;SOCS5;ARNT2;ATE1;GABRA1;KCNJ11;PCDH7;USP22;C20ORF27;XPO7;ATP2B2;C14ORF132;KLHL24;SYNJ2;GNG12;TUBB4A;TJP1;UBE2W;CNOT7;PPP2R2B;CHRFAM7A;TRIM37;PFKM;CDS2;CDK5R1;METAP2
Genes Down-Regulated In Expression In Striatal Cells Of HdhQ109 HD Mice GSE42107	665/925	0.9312147024571286	0.9999977548837199	0	0	0.8968131634703893	0.06391176084486701	CLPB;MYT1L;CLEC10A;TEX46;ABAT;GRPR;SMC2;PREX2;LIPE;CYP2D7;CYP2D6;FAM110D;MSANTD2;PPP4R4;EPSTI1;NKX1-2;DUS4L;C2ORF81;ANKS1B;IER3;FNBP4;PRKCG;STARD8;CACNA2D3;RFX3;DDX10;PDYN;GTPBP1;GABRG2;MOSMO;GPR162;EML6;HOXB9;HOXB3;PRR15;GTSF1;IDO1;ZNF398;MTMR3;TTYH3;ABCB7;PRKDC;NPRL2;DAZ4;FPR1;XPA;DAZ3;DAZ2;ABCB9;DAZ1;GATA1;ANAPC10;LYPD8;RNF212;PCNX4;BLOC1S6;KLRK1;CRACR2B;WDR70;PRKAR2B;CHST12;FLRT3;PTPMT1;PLCG2;RDH13;GATD3A;ZNF148;ZNF267;KAT14;ABCA2;GSTM2;NCAPH2;MAD2L1BP;OR5P3;CGN;OR5P2;LYZ;FOSL2;DAZL;MOV10;MEX3B;PNOC;CYB5RL;SFXN1;PAM;CPEB4;GABRB3;RET;SETD5;KDM8;SNX13;SMG9;BBC3;MMP25;AIFM3;OR5W2;B3GALT2;B3GALT1;RNF150;DFFB;FGFBP1;GSTO2;TEX12;HSFX1;TMC5;OR1N1;SERPINB6;PHF20L1;RNF167;CD200R1;MYOT;OAF;VAMP1;RCCD1;RBMY1B;JDP2;WDR27;SF3B2;ZNF592;AHNAK;SERPINC1;CRCT1;ASIP;PLPPR5;HSFY2;PROCA1;OVCA2;HSFY1;PTGS1;RHD;TMEM69;PRAMEF6;PRAMEF5;FGD5;SULT1E1;PRAMEF2;PRAMEF1;CHN1;NSD2;MICALL2;SLC17A1;TP53I11;PRAMEF8;ZSWIM3;PRAMEF7;CENPT;ZNF341;SLF1;CKM;NOXRED1;SMAGP;WDR18;STAT3;ADAM33;SCTR;ADAT1;UNCX;WNT7A;PRSS33;SULF1;STXBP5L;FAM71E2;LRG1;SLMAP;PKN1;CEP41;ANKRD60;CENPQ;FRYL;ZNF212;ZNF574;SEMA5B;DGKE;SH2D7;PDCD6;DGKA;PROS1;RASL11A;SYAP1;ZBTB22;CXCL13;HID1;FADS2;PPP1CC;IPO9;LAMP3;RNF19A;SALL4;PMPCB;TNFRSF8;PLS3;OIP5;HMGN3;STK32B;UGT2B10;IFNAR2;KCMF1;IFNA13;IFNA14;KCNH5;UGT2B11;COL27A1;IFNA16;RALGAPA1;VPS33A;UGT2B15;UGT2B17;TICAM1;SDCBP2;PGC;HIC1;TPST1;CLIP1;ZNF319;PKP4;PHIP;ROR2;RHCE;IFNA10;NSMAF;SPATA9;IPPK;RTN4R;REG3A;NOTCH3;SMYD5;TNKS;ANKRD11;CUL3;CUL1;FBXO45;REG3G;BOLA2B;STK31;RAD51AP1;IGSF21;IGSF23;RAD51AP2;SLC38A9;DRD2;CLCA4;IFNA21;NEK8;TRAPPC2;RAB4B;DEFA6;RASL10A;SRD5A1;DEFA5;NRDC;DEFA3;DEFA1;QKI;LSM2;IGSF10;MAP3K15;SCCPDH;YEATS2;CNOT2;SLCO1A2;MDM2;ZNF654;CNOT9;SLC48A1;DIDO1;ANKRD33B;DAGLA;KCNK9;LECT2;APIP;HTR2B;PTEN;PTPN22;FHL5;DUSP18;TSPAN12;NAGPA;TNFSF13B;ADAMTS5;ADAMTS2;LBH;TRIM69;UPP1;TRIM65;PLEKHG3;TRIM61;ADGRV1;SLC13A4;TRPC4;GPX5;VPS37C;ARFGAP2;IMPACT;MYO3B;MEP1B;MEP1A;TRAF3;CATSPERG;UGT2B4;DSG4;ZNF511;UGT2B7;ZNF750;ITIH5;NLGN2;UGT2B28;AMBRA1;MLLT3;RCHY1;TSPAN33;MTHFSD;SELENBP1;P2RY6;ZNRF4;ABLIM3;ZNF746;MGME1;PPIL1;ANGPT1;IRX5;CCDC57;SMOX;PCDH8;FBXL17;CTNS;KLF4;C1ORF146;RPGRIP1;NIN;NAGK;ZNF738;DNAJA3;LEP;P2RX1;TRIM35;CCDC63;RAB17;VPS45;SLC24A5;UNC79;IFI27L1;IFI27L2;FAAH;TP53RK;NADSYN1;RAPGEFL1;AADACL2;LGALS4;SOX2;TIAL1;MAGEA8;RPS6KA5;ZNF608;RUSC1;NIPAL2;MAGEA1;KIF21B;SLC12A6;ATXN7L3;HABP2;EIF2A;ARL11;C9ORF135;ATP6V0E1;GIN1;PAQR4;ZFP1;ZFP2;METTL3;PRAMEF20;PSG3;ACTN4;OR52M1;THAP4;PSG9;PSG8;CFDP1;IFI27;PSG4;PSG6;FAM76A;MAGEB1;ALPK1;MAGEB6;OR8G5;CES1;OR8G1;NUMBL;IGSF6;DCUN1D5;KLK1;SLC35D1;PIK3R4;TMTC3;KLK3;PRAMEF11;KLK2;LIAS;CRHR1;SMIM8;PRAMEF17;STRIP1;PRAMEF19;PRAMEF18;PPP1R2B;PRAMEF13;PRAMEF12;ZNHIT3;PRAMEF15;PRAMEF14;KCNN1;ASL;STXBP6;N4BP3;SCN3B;SPTBN1;BBS1;EGR2;SURF1;RABGAP1L;PINLYP;C9ORF153;SIAH1;EAF2;IGF2;NBEAL1;IFNLR1;HSPA12A;CCDC88B;PEX5L;BPIFB6;OR4D10;ECHDC3;SCN2A;DCP1A;INKA1;SLC22A9;IFNA5;IFNA4;IFNA7;IFNA6;DOC2A;IFNA1;SLC35F3;GRIK3;HNF4G;OLA1;HSCB;IER3IP1;SIPA1L2;IFNA8;EDA2R;PPCDC;MEDAG;MC4R;SLC22A12;AKAP10;ZMYM1;UBXN8;BBS7;RAB8A;LRRCC1;COX8C;PARP3;SYP;TYK2;UCHL3;LAT2;CTU1;B3GNT9;CEACAM1;SLC22A25;CEACAM7;CEACAM6;B3GNT5;CEACAM5;MATN1;MICU3;CEACAM8;PDZRN4;AVPI1;CSTA;OR8K3;ZDHHC20;DERL2;ZDHHC24;TCEAL8;MFSD4A;STAMBPL1;MGAT5;OR4C45;OR5AN1;CTNNA2;RELT;ADAD2;UBL4B;YIPF1;DOHH;MYO9A;BATF;NUDT9;RGP1;SH3RF3;KCNS1;CACHD1;ZNF354A;SPC25;MEGF9;ZNF354B;FHOD3;FOLH1B;GALNT18;RASEF;MPL;KNDC1;GIMAP5;JADE2;CELSR1;CELSR2;GIMAP7;AMOT;SCGN;RGS3;PPIP5K1;PPIP5K2;SCN9A;ENPP4;CMTR1;LMO1;ABCG5;ANXA13;DNAJB13;KAZN;TRAPPC2B;WRNIP1;SLFN13;SHQ1;SLFN11;FOLH1;KIAA2026;DPEP1;CHMP4B;ELMO2;GEMIN7;USP53;NPR3;MCHR1;LTBP1;CPLX3;EFNB1;FAM83F;CDH24;CLSPN;MAGEA10;WNT4;RHBDD2;IDH2;ARHGAP25;CRLS1;CALHM5;SYT7;ACSF2;ARHGAP24;DNAJC17;PAN2;TDRD1;DLG3;GDNF;NXF2B;CHMP2A;TAB1;BMPR1B;ZCCHC3;FGF10;UCN;CXCL9;DOCK7;SLC2A4;DMKN;SGSH;GMPPB;SFR1;GRM8;ZIC1;CD200R1L;MLST8;CA8;QRFPR;ABCD1;ZNF385A;PCDHGA8;OR51G2;PTGIR;TWNK;DDX51;IRAK3;ABCC9;PJA2;ALDH1A3;TRAPPC6A;ELF2;TRAPPC6B;CDH11;CFAP58;NDUFS3;SPATA31D3;C14ORF39;SPATA31D4;CDH13;PFDN1;SPATA31D1;IL9R;MCPH1;LAMA5;CCDC186;OR1E3;OR1E2;OR1E1;TUFT1;LAMA4;WIZ;TAF1L;RETN;MOSPD3;FTHL17;RNF2;IWS1;ATOH7;CYTH3;PDLIM1;RMND5B;OGFRL1;NWD1;NXF2;SV2C;FAM120C;DCDC2C;MXI1;PCED1B;MVB12A;REPS2;DEFA1B;NXF5;S1PR4;CLASP2;RBM38;CRYGS;IGBP1;ZNF185;EYA1;C2ORF78;ATP2B2;LAMB1;ARID3B;SHCBP1;IRGQ;SLC4A9;DES;PDE10A;INAFM1;ASB6;SPRY1;TEK;ASB2;CLUAP1
Genes Down-Regulated In Expression In Forebrain Of 11 Wk SCA1 Spinocerebellar Ataxia 1 Mice GSE2867	224/318	0.9313954542927427	0.9999977548837199	0	0	0.8374131492984742	0.05951606540589787	LPGAT1;CCNH;ZMYND8;AQP4;ALCAM;EDNRB;FGFR1OP2;IER5;PRKACB;SCN1A;EPHA4;PRKCB;CACNA2D1;STARD8;ENTPD7;PRKCA;BCR;MYL4;ARC;ADCY9;RBP1;TYRO3;FAR1;KCNQ5;RIN1;TRIB1;ZFPM1;NGEF;RABL6;PDE1A;TWF2;NLK;KALRN;GRIN2A;SEC14L1;CHST11;TSPAN5;FAM43A;PPARGC1A;SRPK2;WWTR1;EGR2;ARPP21;HOMER1;DDIT4L;GNG12;DCLK1;PTK2;WNK1;AGO2;PPP1R1B;GABRB3;GABRB2;TENM1;CDKN1A;DOC2A;KCNC1;ARHGAP5;TMEM47;B3GALT1;ENC1;KIF1C;RSPO1;PCMTD1;KCND2;GP1BB;TESC;TNNC1;ASH1L;HBA1;SORCS3;GFRA2;ZDHHC14;DUSP7;GPRC5B;ZEB2;PLCB4;CCKBR;RILPL1;PIGA;ITPKA;VAMP1;PLCB1;CRYAB;PDZRN3;JDP2;MGLL;RAPGEF4;STAU2;ALOX12B;PRICKLE1;COL19A1;CAMKK2;PURB;RELN;CHN1;TBL1Y;TBL1X;CSMD1;GABRD;BRD4;KCNB1;GAD1;HIPK3;CAMK4;CCL27;HSPA1B;HSPA1A;RAB3C;ZNF451;HDLBP;METRNL;NR3C1;CXCL14;LAMP5;RGS4;KIF5C;ADORA1;SACS;PLXNC1;ACAA1;RGS8;FAM81A;KCNH1;MAP3K5;GUCY1A1;FBXW7;IGFBP4;FST;USP2;DIO2;KCTD1;DGKZ;OLFM1;TANC1;PCP4;CACNB4;FRMD6;GPD1;NPTXR;SEMA7A;ARHGEF25;ITPR1;SLC1A2;ABHD6;GPR83;RASGRP1;SBNO1;FUT9;DNAJC21;PLXNA2;MBP;EVI5;GRIA3;ZC3H15;GRIA4;RASL10A;BDNF;ZBTB16;TMEM132A;CRIM1;FBXO32;QKI;BMP1;CXCL12;CPD;RCAN2;FGF13;ANKRD33B;MAST3;LRRK2;RASGRF2;PTEN;ATP2A2;HAPLN1;PITPNC1;SYNE1;SPRED1;DBP;NETO1;PRADC1;PHACTR1;KLF10;CAMK1D;CDADC1;TRPC3;VWF;SECISBP2L;ATRX;CATSPERZ;KCNAB3;SSTR2;ACTA1;TNFRSF25;KDM7A;MYH6;MYH7;CX3CR1;MTPN;HLF;ROCK2;CAMK2A;IER5L;CXXC5;COCH;RASD2;MAPK8;CNNM1;RASD1;TGS1;CEACAM21;NCAM2;TTC14;LINGO1;KCNIP3;PCDH7;ATP2B2;BAIAP2;EPOP;TTC39B;THRSP;R3HDM1;VIP;HCN1
Differently Enriched Cas9 Binding Sites In dCas9-Tet1/sgRNA Infected Vs Untreated iPSCs GSE102655	347/488	0.9314533945993355	0.9999977548837199	0	0	0.8641849619459174	0.061365016109287164	PGAP1;TLNRD1;PANK3;SMARCB1;NEXMIF;WIPF2;ARPC5L;RAX;SOGA3;RAPGEFL1;HOXA9;LSM12;RNF115;SOX1;LURAP1L;MSANTD1;ADGRA2;ZXDB;HOXA2;DIP2B;THSD7A;ANKS1A;PRKACB;MNX1;RNF111;PRKCG;NKX2-8;PAQR4;RFX2;SOX10;PLPP5;SFRP5;HOXB3;TTLL11;MAML3;ZFPM2;CTXN1;TMEM185A;L3MBTL3;MTMR3;TSHZ3;PDE1B;ARX;AGAP2;PCDH15;PRDM13;SLCO5A1;C2CD4C;RTF1;AARD;PCDH19;SNX3;GUCD1;ANKH;SYMPK;FAM43A;KCNN2;NKX2-5;SNX7;NKX2-3;FAM120AOS;SLC19A2;BTBD19;EGR2;EGR3;FOXF2;MAGEE1;BCL11A;FOXF1;PPP1R21;SLC35E4;EIF2AK2;MEMO1;MEX3B;AGO4;PDE3A;CALM3;GRB2;RCOR3;CPEB2;INKA1;BARHL2;HMX3;SETD2;DAZAP1;TMEM151B;DENND1A;INTS10;SLC35F4;BICDL1;SECTM1;HCCS;SLC35F1;HOXC12;MED15;SH3RF1;BBC3;PPP3CA;VMO1;DNER;RSPO3;TNKS1BP1;GPR139;STUM;PRMT8;RING1;SLC32A1;ROM1;NOG;EN2;TMC7;GMIP;NBPF14;COMMD7;PGM2L1;PHF20L1;CNKSR2;KAT2B;FAM222A;KCNMA1;EXOC3;FAM181B;GLCCI1;STK40;SATB1;ATL1;DCAF12L2;GDPD1;ADCY7;PAPSS2;RASIP1;RXRB;FGD4;FOXS1;RELN;GBX2;TMEM65;MTHFD1L;GBX1;CAMK2N2;CARNS1;CHN1;UBN1;GPC3;GPC5;ANKRD50;EXTL3;RXRG;FOXB2;CA10;MBD6;SLC31A2;KCNB1;WHRN;UNCX;VEGFC;LHFPL3;MPP6;POU4F2;GRIN1;RGP1;LYRM1;CAMK4;TTC3;NOTUM;LGR6;YPEL5;ZNF212;ZNF575;FRA10AC1;SPSB4;MEGF9;OTUD5;GALNT14;KDM1B;C4ORF19;GXYLT1;LRRC73;JADE3;HOXA11;CDH6;HOXA10;SLK;CDH2;BASP1;KPNA5;PITX3;PSKH1;MAP2K3;PIAS4;TLE3;C11ORF87;GAS2L3;PPTC7;C11ORF80;IGFBP4;SKIDA1;ATP1B1;POU3F2;POU3F3;SLCO2A1;TOX;HDGFL1;OSBP2;ZNF792;CALCA;DLX6;NPR3;CACNA1A;DTX1;KLHL11;BHLHE22;SLC9A3R2;SHARPIN;ZMAT1;KIF3B;KHDC1;UBC;PLXNA2;SMYD2;C14ORF28;TBC1D13;ABL2;NKX6-1;CBX8;CPSF4;ZFHX3;SMURF1;TMEM132A;SMAD9;EVX1;HSPA2;MCC;SMAD6;LRP1B;PHOX2B;GGN;GNAO1;EFNA3;RALYL;LRCH1;DLG3;TLX1;DMXL2;REEP2;SP5;CNTN2;PHF13;TAB3;SP8;STT3B;CNIH3;SP9;FGF11;LRP12;GSK3B;KCNK9;TRADD;CELF4;CHD5;DUSP15;TSPAN12;SOBP;TENT4A;PITPNC1;IRF2BPL;PPP1R9B;GHR;C6ORF223;ARMH4;NETO1;ZIC3;DMRTB1;GRM8;PMEPA1;ZNF385B;ZNF521;NKX3-2;PRKG1;KDM6B;USP47;EMX2;GPX1;SPATS2;C1QL3;SENP3;PJA2;DMRTA2;ELF2;VGF;HAND2;TBC1D7;RBMS1;SPEM2;SOWAHA;LCORL;AHDC1;CERS2;GTF2A1;NFAT5;CEBPB;SLC24A3;PLAG1;SHCBP1L;NDUFB3;ZBTB44;CXXC5;CBL;JAKMIP2;RASD1;PABPN1;HLX;HECTD4;RAB24;POLR2E;ZNF503;E2F3;CHSY3;CACNG2;ATOH1;HES5;SH2B1;KCNJ5;CCDC177;SKOR2;SLC12A5;IRX3;PLCL1;IRX4;FBXL17;HS3ST5;ZIC5;FBXL14;CDK11B;HS3ST4;ACVR2A;POLE4;JSRP1;POLR3C;BMT2;FAM131B;PPP2R2D;TRIM36;VIPAS39;SSBP3;SNTB1;CBLN1
Cingulate (Cck+), Somatosensory (Cck+) And LGN Interneuron Gene Module PMID19638972	82/120	0.93183678850571	0.9999977548837199	0	0	0.7592103473698526	0.05359842785830382	GPSM1;UHRF1BP1L;AMY2A;CERK;AMY2B;FHL1;ARRB1;CX3CL1;C1QTNF4;DPYSL4;GRB14;RESP18;RGS8;IER5;OVGP1;HES6;TLE2;AMY1A;UNC5B;AMY1B;AMY1C;ENTPD7;POU3F1;SYN2;TANC1;RCN2;IGDCC4;NPC1;LETMD1;OBSL1;VSTM2B;RGS16;SATB2;SEMA3A;NPR3;GMPR;DERL2;ABHD6;ADRB1;THY1;IQGAP2;OVCA2;LIN7B;MED12L;NAPG;SOCS2;ZNRF1;UGP2;DPH1;ZNF704;TMEM209;ZNF467;CACNG5;STAT5B;UVRAG;ZBTB17;CGREF1;PLEKHA2;INHBA;PYCR3;RRP1B;FBXO31;GNG13;HIPK2;SPART;VMP1;SLCO3A1;DNAJA4;PRKRA;VAPB;WNK2;QPCT;SIMC1;CCDC88C;SFXN1;TMCC2;CAMK1;CD68;CPEB2;BCAR1;CCL27;FRYL
Genes Down-Regulated In Expression In Mesencephalon Of 24 Mon Ataxin-2 KO Spinocerebellar Ataxia 2 Mice GSE55177	30/46	0.9318784674733581	0.9999977548837199	0	0	0.6601504268871121	0.0465755089029638	SEMA7A;KCNG4;KCNA1;PELI2;FAM107A;HAPLN4;RPAP2;CAMKK2;ARMH4;ATXN2;ALDH2;CAMK2N1;APOD;SPTSSB;GALNT9;SYT4;SYT2;LGI3;ROM1;SCRT1;CIT;ETNPPL;SUGCT;RAB37;PPP1R3E;STAC2;MANSC1;RGS7BP;NAT8L;SCN4B
Cas9 Binding Sites Enriched In dCas9-Tet1/sgRNA Infected Vs Untreated iPSCs GSE102655	344/484	0.9327894996849347	0.9999977548837199	0	0	0.8628239110653955	0.060031595034788256	PGAP1;TLNRD1;PANK3;SMARCB1;NEXMIF;WIPF2;ARPC5L;RAX;SOGA3;RAPGEFL1;HOXA9;LSM12;RNF115;SOX1;LURAP1L;MSANTD1;ADGRA2;ZXDB;HOXA2;DIP2B;THSD7A;ANKS1A;PRKACB;MNX1;RNF111;PRKCG;NKX2-8;PAQR4;RFX2;SOX10;PLPP5;SFRP5;HOXB3;TTLL11;MAML3;ZFPM2;CTXN1;TMEM185A;L3MBTL3;MTMR3;TSHZ3;PDE1B;ARX;AGAP2;PCDH15;PRDM13;SLCO5A1;C2CD4C;RTF1;AARD;PCDH19;SNX3;GUCD1;ANKH;SYMPK;FAM43A;KCNN2;NKX2-5;SNX7;NKX2-3;FAM120AOS;SLC19A2;BTBD19;EGR2;EGR3;FOXF2;MAGEE1;BCL11A;FOXF1;PPP1R21;SLC35E4;EIF2AK2;MEMO1;MEX3B;AGO4;PDE3A;CALM3;GRB2;RCOR3;CPEB2;INKA1;BARHL2;HMX3;SETD2;DAZAP1;TMEM151B;DENND1A;INTS10;SLC35F4;BICDL1;SECTM1;HCCS;SLC35F1;HOXC12;MED15;SH3RF1;BBC3;PPP3CA;VMO1;DNER;RSPO3;TNKS1BP1;GPR139;STUM;PRMT8;RING1;SLC32A1;ROM1;NOG;EN2;TMC7;GMIP;NBPF14;COMMD7;PGM2L1;PHF20L1;CNKSR2;KAT2B;FAM222A;KCNMA1;EXOC3;FAM181B;GLCCI1;STK40;SATB1;ATL1;DCAF12L2;GDPD1;ADCY7;PAPSS2;RASIP1;RXRB;FGD4;FOXS1;RELN;GBX2;TMEM65;MTHFD1L;GBX1;CAMK2N2;CARNS1;CHN1;UBN1;GPC3;GPC5;ANKRD50;EXTL3;RXRG;FOXB2;CA10;MBD6;SLC31A2;KCNB1;WHRN;UNCX;VEGFC;LHFPL3;MPP6;POU4F2;GRIN1;RGP1;LYRM1;CAMK4;TTC3;NOTUM;LGR6;YPEL5;ZNF212;ZNF575;FRA10AC1;SPSB4;MEGF9;OTUD5;GALNT14;KDM1B;C4ORF19;GXYLT1;LRRC73;JADE3;HOXA11;CDH6;HOXA10;SLK;CDH2;BASP1;KPNA5;PITX3;PSKH1;MAP2K3;PIAS4;TLE3;C11ORF87;GAS2L3;PPTC7;C11ORF80;IGFBP4;SKIDA1;ATP1B1;POU3F2;POU3F3;SLCO2A1;TOX;HDGFL1;OSBP2;ZNF792;CALCA;DLX6;NPR3;CACNA1A;DTX1;KLHL11;BHLHE22;SLC9A3R2;SHARPIN;ZMAT1;KIF3B;KHDC1;PLXNA2;SMYD2;C14ORF28;TBC1D13;ABL2;NKX6-1;CBX8;CPSF4;ZFHX3;SMURF1;TMEM132A;SMAD9;EVX1;HSPA2;MCC;SMAD6;LRP1B;PHOX2B;GGN;GNAO1;EFNA3;RALYL;LRCH1;DLG3;TLX1;DMXL2;REEP2;SP5;CNTN2;PHF13;TAB3;SP8;STT3B;CNIH3;SP9;FGF11;LRP12;GSK3B;KCNK9;TRADD;CELF4;CHD5;DUSP15;TSPAN12;SOBP;TENT4A;PITPNC1;IRF2BPL;PPP1R9B;GHR;C6ORF223;ARMH4;NETO1;ZIC3;DMRTB1;GRM8;PMEPA1;ZNF385B;ZNF521;NKX3-2;PRKG1;KDM6B;USP47;EMX2;GPX1;SPATS2;C1QL3;SENP3;PJA2;DMRTA2;ELF2;VGF;HAND2;TBC1D7;RBMS1;SPEM2;SOWAHA;LCORL;AHDC1;CERS2;GTF2A1;NFAT5;CEBPB;SLC24A3;PLAG1;SHCBP1L;NDUFB3;ZBTB44;CXXC5;CBL;JAKMIP2;RASD1;PABPN1;HLX;HECTD4;RAB24;POLR2E;ZNF503;E2F3;CHSY3;CACNG2;ATOH1;HES5;SH2B1;CCDC177;SKOR2;IRX3;PLCL1;IRX4;FBXL17;HS3ST5;ZIC5;FBXL14;CDK11B;HS3ST4;ACVR2A;POLE4;JSRP1;POLR3C;BMT2;FAM131B;PPP2R2D;TRIM36;VIPAS39;SSBP3;SNTB1;CBLN1
Cortex RNA M49 Module (Plum2) PMID26900923	39/59	0.9327978403035397	0.9999977548837199	0	0	0.6864465387483897	0.047753874431339494	C17ORF98;IRS1;TRAF3IP1;RASL11A;COPS7B;GCC1;HMGCR;ADCY7;EDC3;RAD54B;ZNF7;MSANTD1;NFIL3;MIER3;ZMYM5;C11ORF24;RBM15;ESCO1;IL10RA;PLK2;PLA2G4C;TSC22D2;KLHL21;IRF2BP2;ARMC7;INHBB;ZBTB9;ELF2;CLDN15;RILPL2;ZGLP1;CTDSP2;PHF13;SPRY2;TAF5;RBM24;SFT2D1;OTUD1;ZCCHC2
Up-regulated Genes Overlapping Between PRC2 KO At 6 Mon And HD Mouse Models PMID27526204	19/30	0.9330799922241468	0.9999977548837199	0	0	0.6082703943764273	0.04213145059251007	ACY3;DLX4;TMEM30B;CDKN2A;DMRT2;SFMBT2;ONECUT1;TSHZ2;GREB1L;KAZALD1;ADCYAP1;WT1;TNNT2;HOXC5;HOXC4;BID;HOXB8;VGLL2;RPRM
Genes Up-Regulated In Expression In Mesencephalon Of 6 Mon Ataxin-2 KO Spinocerebellar Ataxia 2 Mice GSE55177	167/239	0.9333362222624303	0.9999977548837199	0	0	0.8153987035390496	0.056254174079545104	FCN1;FCN2;PLVAP;ZMYND8;UMAD1;C11ORF71;TNC;CISD2;CALML4;LDLRAD4;CFAP300;AS3MT;LGALS1;PTTG2;ZNF846;VPS39;TMOD1;CDKL3;SLC15A2;SNRPN;ESCO1;NUP210;RPL21;SLC6A16;TSTD2;FBXO17;DHDH;THOC1;SOX11;PCOLCE;GABRG3;ZNF14;FAM227B;ENKUR;SULT2B1;CCNY;ZNF717;TFR2;MAK;HMBS;TXNIP;ZNF316;PRKD2;PRTN3;MASP1;RNF122;FTL;EXD1;NKAPD1;TMEM87A;SLC22A6;SDC4;RRAD;CTTNBP2;FUT10;SLC22A2;ABHD1;TRHDE;GOLGA7B;ARL17A;BLOC1S6;BLOC1S2;KCNN2;RBM12;CNMD;RSPH10B2;DECR1;NTSR2;CDT1;TMEM86A;MEIG1;GREB1;GLMN;CIDEA;DDIT4L;NFATC2;PNMA8A;CYBRD1;COX7B2;GFAP;UEVLD;AMACR;FGF14;NAT8;RGCC;ADI1;ZFP64;PCDHB3;DRC1;PRRT4;ADA;DRC3;RSPH10B;MCM9;MCUB;PRKAG2;DMKN;ASGR1;MRPL33;EPB41L4B;MMP24;CHL1;B3GALT1;HTATIP2;RFC3;PTGIS;ACTL6B;GSTO2;MIOS;TSC22D1;PLA2G4E;TESC;MAMDC2;SLC2A12;GPX7;RPL13A;QTRT2;TRAPPC6A;MMRN2;SNURF;PXYLP1;NUP54;IFT46;MATN4;PAFAH1B3;SAXO2;MATN2;PLPPR1;LAMA1;SEMA3D;LAMA3;RSPH9;ZBTB44;NOL4;ABLIM1;SRR;CNNM1;NFIL3;PNMA1;STX3;GBP2;PDLIM5;CTNNAL1;EIF4E;AASDHPPT;STN1;CHURC1;FKRP;RIOK3;RNLS;C1GALT1;PCDHB15;FMO1;VEGFC;LHFPL3;CABCOCO1;IRGM;FAM71E1;BICC1;TMCO6;LPCAT3;SMOC1;CLDN34;PIK3AP1;CCL28;PTPN5;PPIL6
Genes Changed In Pons Of ATXN3-KI HOM Mice GSE117605	1221/1686	0.9344830267417903	0.9999977548837199	0	0	0.9187516197985149	0.06225627745858351	CHIC1;SCX;TEX47;SPINT2;ALKBH6;NDST2;ATP5IF1;ZDBF2;RABGEF1;COMTD1;KRTCAP2;NDST4;NDST3;EPSTI1;PGLYRP1;GBP6;ZNF287;STARD6;DHDH;HPCAL1;DNTTIP2;BHLHA15;ZNF14;EML5;OPTC;ETHE1;FAR2;IDO2;CLOCK;MYL9;HACD1;ZNF274;FPR1;PDGFA;IL20RB;BAZ2B;PLA2G5;ADAMTS12;GIGYF2;CYB5R2;FAM221B;HSD11B2;GRIN2A;CFAP69;COX2;PPARGC1A;PPARGC1B;ZNF267;FYB2;CADM4;BTBD16;NR2F1;LNPEP;ABCA8;NETO2;GRIN2B;NR0B2;PTRHD1;FAM135B;FAM135A;NOSTRIN;FAT2;PSMG4;FAT3;FAT4;ZBTB8B;DMRTC1B;LIN54;ZNF493;WFIKKN1;EFCAB5;SNX11;ARHGAP6;PRKAG3;MECOM;TCP11L1;NEFM;NEFH;ZNF488;APPL2;DUSP4;MYBPC3;UPF2;ARG2;DUSP3;RING1;TEX15;TMC6;MED26;MED29;POU5F1;F8;MMP13;LRRC7;TEDDM1;CRYAA;CRYAB;ZNF235;SLC29A3;OR10H1;LRRC18;IDUA;LRRC19;OR10H2;OR10H5;KCNA2;TSR3;LRRC17;ADAM20;TMEM74;FSTL4;MRPL54;NTF4;MICALL2;HAS2;DMD;CSMD3;CSMD2;CSMD1;JAM3;SRSF12;MBD5;KCNB2;P2RY14;APEX2;GATAD2B;TMEM60;LYRM1;TTC30B;TAOK1;TTC30A;RPL22L1;SIGLEC1;ADGRL4;CRAT;YPEL3;ZNF454;ADGRL3;KCNG1;KCNG3;NCF4;FBXO25;MAP3K7CL;GPR63;ZBTB20;CRAMP1;RORB;HNMT;FAM228B;MYLK4;FOXQ1;STK10;IBSP;FBRSL1;MAP3K8;ZNF442;ZNF681;CDKL5;KCNH5;ATP11C;CNPY1;GPR75;UBALD1;FAM227B;SAP25;MSH5;RBM14-RBM4;ZNF438;SLC27A6;MAL;ZNF436;SRSF5;PLA2R1;ZNF676;ZNF433;S100A8;KMT2E;SPATA9;DLX3;INO80D;KMT2A;UQCRB;TUBGCP2;DLX6;BOD1L1;GPR88;DPT;FOXO4;GPR82;SPATA7;GLIS1;NPAS3;NPAT;SLCO1B1;ATXN2;ZNF429;SLCO1B3;SLC38A6;CPA6;SOCS7;ZKSCAN1;BCL2L15;MCC;CORO2B;FAM205C;QKI;PTPRD;SP2;DMXL2;ZNF416;LRCH3;ZNF652;CNTNAP2;ALAS2;FLT1;ST6GALNAC2;ONECUT2;ONECUT3;ONECUT1;COX4I2;HTR2B;FHL2;FHL3;HTR2A;TNFSF13B;UNC80;C6ORF226;PRADC1;ZNF407;DDI1;C21ORF91;ERC1;ERC2;CEP290;EMX1;ADGRV1;CEP295;ATRX;ITGA1;SH2D3C;VPS13B;NDUFC1;VEZF1;VPS37A;SLCO1B7;PARD3B;NSMCE4A;NRG3;LCOR;LCP2;TNFRSF25;TRIM59;SPACA6;BDP1;CNTNAP5;SMIM27;SMIM29;PCOLCE2;ATP10D;LRTM1;LENG9;SLC5A12;IL2RG;SRM;CECR2;ZNRF3;CCL8;IFI16;U2AF2;SLITRK3;E2F2;IGF2BP3;WHAMM;PCBD2;KCNJ3;LINGO2;TRIM40;FEM1A;FOXJ3;KIAA1549L;USH2A;TSPAN15;SYT10;TSPAN18;ZNF616;MDGA2;UNC79;EIF4A2;CCNK;MT1M;MT1X;ICAM5;LCTL;CYB5D1;HYKK;ZNF729;DHX57;ZNF726;CHORDC1;FBXO4;ZNF724;LGALS9;PTGFRN;ZNF721;BSN;ARL10;C9ORF135;EPHA6;GIN1;PHYKPL;C9ORF131;ZFP2;ALG3;HNF1B;MT1A;FNDC1;ZNF717;PPP1R3B;PPP1R3E;SFRP5;MT1F;MT1G;MT1H;CTXN3;MT1B;RIN2;CES2;MT1E;SLC45A3;KALRN;CFAP126;PIK3R5;ZNF708;NKAIN3;RRAS;PCBP3;SI;PENK;SLAMF7;HIVEP3;ZBED6;TNFSF18;WWTR1;IFITM10;TMEM86B;FOXF2;FOXF1;IQSEC1;GREB1;RANBP17;IL36G;NBEAL1;MICAL2;PPBP;SMARCA1;ACER2;TG;NDUFAF6;PPP1R1A;CD209;WNK1;CD28;ITGBL1;IGSF9B;SCN2A;SCN2B;HERPUD2;SPAG17;BARHL2;ACY3;CCDC121;PPP1R17;PTPRQ;OTUD7B;GRIK2;TNFRSF13C;WASL;BMI1;COX7C;EDA2R;AKAP10;PCM1;SCML2;C8G;PCLO;NMRK1;STBD1;ENC1;CD33;UTP14C;COX8A;ANKDD1B;NCOA1;TMEM150B;FCER1G;FOXD1;NCOA6;NXPE1;PABPC5;NXPE2;SEBOX;KIF24;GAB3;IL16;SYP;HBA1;SYN3;SYN1;APRT;AJAP1;ANO3;CNKSR2;GAL;TLCD2;GLCCI1;ZNF780A;CAPS2;RAMP2;SELPLG;TMPRSS5;SATB2;STX19;NEXN;NEDD9;CRIP3;MALSU1;PRICKLE4;CPN2;GNAI2;ZFP14;SLX4;CAMK2N2;CREG1;HSD17B2;C22ORF23;FILIP1L;PCNT;GPC6;MFSD4B;GABBR2;DDTL;VEGFB;CRIPT;DEFB136;PLEKHA5;RPA1;PCDHB13;ND4L;PCDHB12;COX6C;PCDHB11;PCDHB10;SH3RF3;MC5R;TCEA3;ESYT2;CD68;MAMLD1;GRINA;PNPLA2;PRDM7;PRDM9;DCLRE1C;PCDH11Y;CD82;UBE3D;CCDC169;PCDH11X;PRDM5;CCER2;CFAP300;GIMAP8;CCND3;RGS1;DUOXA1;IGFLR1;ARID2;PPFIA2;TMOD1;ZGPAT;ZGRF1;THEMIS;ACOT13;CDKAL1;ZNF99;CARTPT;POU3F2;TANC2;OSCAR;GPRIN3;PCP2;TMEM254;DOK1;ZNF93;PRR15L;CARD19;SCN8A;GPD1;CARD11;GCM1;CALCB;TCF7;KLHL17;KLHL10;CACNA1F;PDS5A;HIGD1B;GRK1;SPTA1;FAM71D;SNTG1;FUT9;CAMTA1;TAC3;RHPN2;NDUFV3;CCDC141;FAM71B;MORC2;WNT3;CNTLN;ARHGEF33;ZFHX3;CNTN5;CNTN6;ARHGEF39;CRTAM;DENND4C;BMP7;ZFHX4;ANKHD1;IL2;IFT20;NAT8;OSTC;GNAS;PHF14;CNTN4;DEGS2;FGF10;RERE;DDX3Y;SNED1;RTP3;MAST4;CHD7;C4ORF54;FAM178B;CALB1;SFR1;RASGEF1B;GPER1;CA4;CA7;CFAP47;CFAP46;ARFGEF3;ANKUB1;SIGLECL1;NAT8B;DCAKD;PLA2G4A;C4ORF48;NAV2;OLIG2;SSTR1;TENT5C;ETV5;SHROOM4;SSTR4;ELF2;IFT43;NDUFS7;VGF;CHDH;PPDPF;ADGRF5;CAT;MMRN2;SPATA31D3;SPATA31D4;SPATA31D1;FAM72D;FAM72B;SHANK2;FAM72A;PLEC;SHANK1;CREB5;TMEM45A;LAMA4;TAF9;RRBP1;ASAP2;CBL;AGPAT2;ATAD2B;GNG3;GNG5;DCDC2C;DCDC2B;PTK2B;NUP43;ENTR1;TAS1R3;CCDC183;OR51E1;CHGA;RBM38;HSD3B2;SWT1;HSD3B1;ZNF804B;ZNF804A;PDAP1;CCK;ZIC5;USF3;FAM155B;PROB1;CYP24A1;SIMC1;BCL6B;QRICH1;TEK;R3HDM1;VIP;CCDC171;EHF;MAML2;CLEC10A;WIPF3;RAPH1;SLCO6A1;GRPR;WDR89;ELK4;TFG;ZMIZ1;SOX18;CREB3L1;GPR171;STMN1;ZXDC;GNAT1;PIP4K2C;RNF111;GAMT;RPL21;NHLRC4;ATG10;REV1;ANKHD1-EIF4EBP3;SOX12;GABRG3;ATG12;UNC13D;HCFC1;NUP93;GPR162;DEPDC1B;HECW1;RPL27;NUP98;MAML3;RPL28;CFB;HOXB6;ZNF398;TPH2;PRKDC;XPA;SLAIN1;CFP;SKA3;BLOC1S4;XKRX;POU5F1B;PLAC9;PPP3R1;FAM124A;PPP3R2;RIC8B;POM121C;OCSTAMP;ZSCAN10;SLC19A3;CEP72;MCMBP;HOXC4;HBQ1;CEP76;PCDHA8;S100A11;ACD;DNAH11;FZD3;GSDMA;ARPP21;ZNF382;MCAM;POU6F2;UPF3B;FA2H;GPR183;PCDHB6;REL;PCDHB5;SNAI2;XKR4;PAM;PCDHB9;CPEB2;PCDHB8;XKR6;PRR36;PCDHB7;CPEB4;RET;DENND1B;GABRB1;SETD2;CDKN1B;SERPINA10;FMN1;HRCT1;TCF20;MS4A4E;PHF6;SERPINA7;GLI3;WDR44;MS4A4A;TAF7L;TCTN1;ZNF280C;RBPMS2;PLEKHN1;GPR139;C16ORF74;RAB5IF;ZNF362;SERPINB1;MIOS;ANXA3;FCRL6;TET2;WDR31;TET1;ASH1L;TACR1;NCOR2;MS4A6A;ZEB1;PLCB4;PAX8;ANGPTL3;EXOC4;RARA;EXOC6;GAS8;ENG;GRN;CCL11;ZNF592;GRP;FIGN;MS4A6E;GPR152;FGD4;GPR151;METTL21C;ABI3BP;UBN2;CHN2;ASPDH;ZNF107;PAIP2;C16ORF96;GCNT7;AOC3;GABRA6;HSPA1L;NDE1;ELP3;GPR4;TTC9B;DHRS3;HIPK2;KTN1;AGBL1;CLCF1;SMOC1;MORN2;PLP1;NOTUM;CCL27;PF4;C8ORF48;ATP8A2;CLEC4M;IRS1;DGKA;C1ORF131;EPX;SERTM2;SLC8A1;RIMS2;OR52W1;CDH3;MPC2;ZNF567;STK32A;ZFP37;ANKRD13A;RNF43;RALGAPA1;TPM2;USP2;CD180;VASH1;DISP1;EBNA1BP2;C6ORF136;FKBP9;ND2;ND5;DGKH;RTN4R;ND6;SLC26A1;BRI3;ITPR1;ITPR2;PHF21B;NEUROD1;TBXA2R;CD300LD;IGFBP7;ZNF546;CD300LF;SRGAP1;ZNF784;ZNF541;ANKRD34B;MOAP1;CCDC18;CEP112;ANKRD34C;FANCM;CCDC15;CHERP;LSM2;CNOT4;CDK6;NSG2;P4HA3;ITGA10;CNOT3;CYTB;RAD9B;SLC26A3;COPS9;BMPR2;BNC2;SYCP2;C15ORF61;PTPN22;ZC3H6;PIK3C2A;SYNE1;ADAMTS3;CLEC1A;SGCD;DMRTB1;HYDIN;ZNF526;ADAMTS6;SLC13A1;CR2;TRPC5;TRPC6;HMGCS1;CATSPERZ;TIRAP;METTL23;CATSPERE;ZNF519;CCDC74B;CCDC74A;DMRTA1;ESRP1;DNAJC4;RP9;MTFR2;METTL27;SFT2D2;ZNF511;ZNF750;NFAT5;ACSS3;NLGN1;CEBPD;SMPX;WBP1;NDNF;HDAC9;FBXL22;TTN;ASTE1;POLR2A;POLR2D;ZNF746;ASCC3;CACNG3;MEST;SEC11C;SKOR2;ANGPT1;KCNIP3;CCDC59;KCNJ16;RPL35A;FBXL16;C1ORF146;KLF3;RAD52;KLF6;RAD50;KLF5;ASXL3;CEP162;MNDA;CCDC66;EVI2B;CCDC60;CBLN3;MMACHC;MISP3;FCF1;GDE1;PWP2;SOGA1;CISD3;ABRA;HS6ST3;FRAT1;ZNF609;ZNF608;FTH1;SAP130;ZNF845;PTGDS;SOX7;TNS3;TNS2;VSIG8;SRRM2;SP110;MUCL3;EBF1;PSG3;KNL1;OVOL1;PSG9;PSG8;PSG4;BOLA3;AKAP9;PSG6;CBLL1;CFTR;MACF1;BEX2;GYPA;BEX1;MAOB;GYPB;GYPE;SP140;SLC6A20;C10ORF143;KLK6;TRPM1;CD79A;CMYA5;TP53BP2;NAALAD2;ARGLU1;TRPM6;NTSR1;TRMT1L;CDR1;NTSR2;CARMIL1;DTNB;PYHIN1;TREX1;SETDB2;TYR;SNAP91;ZWINT;GNG13;RPS27;PARVG;DMRTC1;GOLGB1;CORO6;PDE3A;RTL8A;TMCC3;CCSER1;SLC22A8;INKA2;RTL8B;ATR;INKA1;RYR1;HNRNPCL2;TENM4;SLC35F4;SIPA1L3;GABRR2;EPB41L4B;PP2D1;KRT28;SH3PXD2B;ANKRD1;ZNF800;GP1BB;LRRIQ1;OTOS;CBFA2T3;IL17RB;CEACAM1;C2CD4D;CEACAM7;NRN1L;CEACAM6;RPUSD1;CEACAM5;FIBIN;RDH5;CEACAM8;RAB7B;RAPSN;ADH1C;PTGER1;ADH1A;ZDHHC21;ALOX12B;ZDHHC22;AKAP5;UQCR10;DCST1;TYMP;CST3;CXCR1;LOC730098;PTCHD1;C10ORF105;NPY;TCEAL1;CXCR2;TM4SF20;RAD54L;CTNNA3;PTCHD4;KANSL1L;GABRD;CORIN;LY6G6F;GDF10;MPP2;MPP4;STAC3;MPP6;VAX2;SLURP1;ATAT1;GSTA5;GSTA3;GSTA2;CAMK4;GSTA1;FAS;B9D2;FAU;F2RL2;TJP3;NDUFA12;MAGEB16;NRK;CCDC28B;GALNT10;RDM1;BASP1;HCFC1R1;FAM186A;POGZ;GUCY1A2;GAS2L3;MLIP;LMO2;ARID5B;ACYP2;ALG11;SHISA7;LGALS9C;LGALS9B;DCTD;DPM3;EMCN;SCG5;ISCU;C17ORF97;AKNA;RPS19BP1;IDI2;NTM;C5AR1;CSF2RB;DNAJC24;LPP;ADIPOR2;STK3;ARHGAP21;ZMAT1;UBB;PODXL;CASKIN2;UBC;EP400;USP50;STAP2;PDZD9;BPTF;OPN4;MPIG6B;LRRC75A;EPHX4;TRPV3;EPHX3;HELZ;SSC5D;ARHGAP25;LRP1B;EFNA1;SELP;TBCK;DAP;DIAPH3;LIN28A;BAMBI;TRPV4;CASS4;RADIL;DYNLRB1;FGFR4;NFKBID;BRWD3;ZSCAN2;TMEM35B;NFKBIB;HSPB6;MEGF11;HSPB7;ELAVL4;DHTKD1;RBM4;TMEM104;DBT;TMEM108;TAS2R4;SRGN;PCDHGA7;ABCC2;DESI1;DCC;ABCC9;AXIN2;OXSR1;OPRM1;IQCJ;IQCK;PEAK1;PALLD;TRNP1;CDH12;PCDHGB1;SAG;CDH15;MYH7;HCN4;RGS19;HPGD;NRXN1;LEF1;CAMK2A;NRXN3;IER5L;BICRA;DLL4;PALMD;DDT;FAM120C;HLX;SAP30L;NCAM1;CYYR1;TENT2;HES3;MUC6;PDE6H;PDE6G;CMTM5;TSPEAR;PMP22;ATP13A5;AQP11;HCN1
Genes Up-Regulated In HD Grade 2 Markers In Human Cerebellum (HG-U133A) GSE3790	21/33	0.9350582627322477	0.9999977548837199	0	0	0.6162389110855285	0.04137824817668629	NTRK2;GRAMD2B;HSPB8;ZBTB16;MT1M;SEMA3G;BBOX1;AQP4;MT1X;SLC5A3;RYR3;AQP1;ETNPPL;GFAP;TMEM47;NFKBIA;SLCO4A1;ID4;SOX9;SRSF5;TJP2
Up-regulated Proteins In The Liver Of 6 Mon HD Q175 Mice Vs Q20 PXD005641	21/33	0.9350582627322477	0.9999977548837199	0	0	0.6162389110855285	0.04137824817668629	EPM2A;MISP3;CTRB2;CTRB1;STON2;MED15;UFSP1;GPHN;DEPDC7;ACTC1;BIN3;GSTA5;GSTA3;POLR3C;GSTA2;ARSK;GSTA1;METTL7B;CYP2E1;ALDH7A1;NOP10
Up-regulated Genes In The Heart Of Dox Treated FRDAkd Mice After 8 Wk Rescue Vs Not Rescued Mice GSE98790	48/72	0.9355770553649433	0.9999977548837199	0	0	0.7039348710990502	0.04687626801201975	ACY3;PGAP2;IGSF1;APIP;AKAP7;OPLAH;SRL;CENPA;RNF5;FBXL22;FOXRED1;MRPL4;SCUBE2;SLC25A26;HJV;NAPRT;DBT;LDHD;TBC1D10C;ANO10;ACADS;POLR2J;RAB11FIP3;ATPAF2;POLR2J3;MREG;POLR2J2;COG6;SPRYD4;ENTPD4;KCNIP2;ROM1;SPRYD7;ARHGEF19;NUTF2;TNNI3K;FAHD2A;FAHD2B;GCHFR;GZMM;FAM234A;TNNT1;ULK2;CHPT1;ECHDC3;SCN4B;RSL24D1;HCN2
ATN1-HTT Shared Co-Expressed Genes In HD-associated Brain Region PMID29249939	41/62	0.9360000448480197	0.9999977548837199	0	0	0.6872455091753932	0.0454542493199368	PPP1R37;IGSF8;NLGN2;ANKRD11;ABHD8;UBR4;MPRIP;RUSC2;RAB40C;VPS53;BTBD2;VPS11;SCAP;IKBKG;DMAP1;PIP5K1C;SBF1;CMTR1;SPTAN1;MARK2;ARHGEF11;KLHDC3;CBX6;ZGPAT;AP3D1;TRMT1;TUBG2;ZDHHC16;AP3B2;ATG13;CIDEC;PRRC2A;GAK;SH3BP5L;SGSM3;RAB35;PLEKHM2;STUB1;CRELD1;MEGF8;PPP1R12C
Genes Changed In The Heart Of Dox Treated FRDAkd Vs WT Mice At 3 Wk GSE98790	55/82	0.9360410409688249	0.9999977548837199	0	0	0.7168965612595559	0.04738396376806397	LGALS3BP;PGAP2;MS4A7;USP39;IFIT3;ICAM1;GHR;LGALS3;CASP1;TBC1D10C;COA5;ARRDC4;MRPS27;COG6;SLC11A1;NUTF2;NME5;GCHFR;MS4A6A;CLEC4D;FAM234A;TYROBP;MAPKAPK3;ULK2;FAM76A;USP41;IRF9;SIDT2;C1QB;GRN;KCNE1;AKAP7;ABHD5;SRL;AIF1;MS4A6E;USP18;FBXL22;SCUBE2;DPP8;NACC2;ANO10;HMOX1;CTNNAL1;POLR2J;POLR2J3;POLR2J2;KCNIP2;GALNT1;LYZ;GZMM;TEF;CLEC6A;B9D1;CD68
Genes Changed In HD Vs Normal NPCs GSE118088	3579/4895	0.9368604945557798	0.9999977548837199	0	0	0.9452743819352718	0.06165163935844017	SCT;SPINT2;ALKBH3;FAM110A;CRHBP;ZC3H12C;COMTD1;DPYSL4;DPYSL5;FAM110C;FAM110B;UNC5A;UNC5B;CACNA2D1;CACNA2D3;CACNA2D2;UNC5C;CACNA2D4;UNC5D;SPINT1;TFR2;ASPHD2;TEX22;LYPD1;LYPD3;TEX26;ZC3HAV1;ADAMTS12;LYPD6;ADAMTS16;ADAMTS15;ADAMTS14;ADAMTS19;ADAMTS18;RDH10;ADAMTS17;SFN;HCRT;JAG2;JUN;BTBD17;JUP;BTBD11;LNPEP;PBX4;L1CAM;PKIB;PPFIBP2;FXYD3;SFXN3;FXYD7;FXYD6;L1TD1;NANOG;GSTM5;LGMN;KCNC1;KCNC2;DPYS;KCNC4;PRKAG2;SHB;BBC3;SHF;GLT1D1;MMP25;NHSL1;MMP28;NEFL;NEFM;NEFH;APC2;CHST8;DUSP4;DUSP2;CHST7;MYBPC2;GSTO2;KCND2;KCND3;MAMDC2;TEX14;DUSP8;DUSP9;MMP10;DUSP7;MMP11;TMEFF2;MMP17;MMP19;CRYAB;CHST2;RAPGEF3;RAPGEF4;KCNA1;SYNPO2;KCNA2;KCNA5;KCNA6;SNX33;SNX30;ZNF69;PLAGL1;SNX25;ADAM23;AGR2;PLAGL2;BID;TP53I11;JAM2;RIC3;SLF2;KCNB2;ADAM33;BMP8B;SNX24;CCDC9;SHKBP1;CCDC7;KCNG1;LY6K;RASL11B;FBXO27;SLA;CYSRT1;FADS6;POTEI;POTEE;MAP3K8;POTEF;KCNH1;POTEC;EIF2S3B;KCNH3;KCNH4;KCNH5;KCNH8;UGT2B17;NPAS4;PKP1;LY6H;LY6E;KCNE2;KCNE4;KCNE5;ZC4H2;FBXO48;CCDC144A;FBXO41;ARL17B;ARL17A;LOXHD1;TNFRSF14;GRIA3;GRIA4;NEK5;FBXO36;LRCH2;SP5;SP9;SLC49A3;BCAR3;PIWIL2;TRIM71;PIWIL4;TRIM74;ONECUT2;ONECUT3;ONECUT1;DYSF;MSLN;UNC80;NEO1;NKX3-1;CERS3;TRIM61;GRID2;TRIM62;GRID1;TNFRSF19;CES4A;TNFRSF1A;ARL4A;TNFRSF21;PRKAA2;SRF;MLLT1;PTH2;MLLT3;SRL;NNAT;TRIM46;SRY;TRIM43;KCNJ2;KCNJ3;ZNF860;KCNJ5;COL26A1;KCNJ6;GZMA;STYK1;CABLES1;SORL1;HCRTR2;APLN;TM6SF2;SST;UBQLNL;APLF;IL2RB;KCP;TRIM36;ZNF853;KCNK2;UNC79;KCNK4;THSD7B;MT1X;IKZF2;IKZF3;C4B;LGALS3;MT2A;STS;TRIM29;PEG10;KDR;TNFSF10;THSD7A;CER1;TRIM22;KEL;SNORC;CRISPLD2;KCNQ1;BTK;KCNQ3;KCNQ4;TRIM14;KCNQ5;RIN3;RIN1;RIN2;CES1;GRB7;TMEM63A;CFAP126;MED12L;TTBK1;NKAIN2;PKHD1;NKAIN1;ACTR3C;NKAIN4;KCNN1;APOE;KCNN3;APOB;B4GALNT3;KCNN4;PCK1;SLC10A4;MSR1;SPHKAP;C9ORF152;TNFSF15;IGF2;CNFN;BRI3BP;PHETA1;ZBTB9;POLA1;PEX5L;TP73;SPAG17;ECM2;HIBADH;GRIK3;GRIK4;GRIK1;TFB1M;KHK;VMO1;NMRK1;BBS9;BBS7;BBS5;ZHX2;SYK;GAB2;SYP;CNKSR2;RNF144B;TOX3;ANKFN1;TOX2;ARHGEF3;TLCD2;ARHGEF2;PRICKLE2;FILIP1L;DYNC1I1;GAD1;TMEM176B;IGIP;TMEM176A;KLHL1;GAD2;KLHL2;CFAP157;KAZALD1;GRIN1;TFAP4;KCNS3;CFAP161;MC5R;CACHD1;NEK10;MAMLD1;NEK11;PRDM6;C4ORF19;PRDM5;PRDM1;CELSR1;CELSR2;ETS1;ETS2;PLAU;FAM3B;ENPP6;TGM4;RAG1;TMOD1;CARD10;MSX2;TMOD3;ACOT11;TMOD2;DNAJB13;ZNF98;KMO;GRIP2;ADAM19;SLFN12;ADAM18;SLFN13;SLFN11;ADAM12;BBOF1;UBA7;HTRA3;PLD4;PLD1;INAVA;CNN1;LPXN;SPATA31A1;CYTL1;CNMD;SPATA31A6;CNTN5;CNTN6;BSPRY;FGF17;FGF16;FGF19;UVSSA;FGF18;CNTN2;MKRN3;CNTN3;CNTN4;FGF13;FGF12;SDK2;FGF10;TNFAIP8;TNFAIP6;TTC22;TTC29;GRM1;LTB4R;PITPNC1;GRM2;LYL1;GRM5;ZIC2;CA2;GRM6;GRM8;ZIC1;CA8;CYTIP;OLIG3;C4ORF47;SHROOM2;SHROOM3;OLIG1;OLIG2;SYNGR3;SHROOM4;CFAP100;ACOX2;ELF3;GFOD1;ACOX1;ELF4;ELF5;CAT;PLEC;SHANK1;DAPL1;NWD2;FAM241B;TBX20;CLVS2;SLIT1;OXCT2;SLIT3;ZPLD1;SLIT2;HSD3B7;CCK;HS3ST5;ZIC4;ZIC5;HS3ST4;CFC1;HS3ST1;USF1;POLE4;TBX15;OPN1SW;SARDH;PTX3;TEK;GALP;CDA;FRMPD3;DQX1;FRMPD1;FRMPD2;WIPF3;NPIPB13;WDR86;NPIPB11;ALCAM;EVA1A;GJA3;SCN11A;WDR93;EVA1C;GJA5;WDR90;GJA4;HOMER3;GJA8;VPS39;PRKCG;DNAAF3;DNAAF1;PRKCE;CLEC11A;PRKCD;PRKCA;WDR72;ARMC2;BCAM;ARMC3;HECW2;HECW1;ZSCAN23;PRKCQ;FREM1;TPH2;CFH;CFI;SDSL;SAMSN1;PLAC9;FAM124B;FAM124A;ZSCAN10;ST3GAL5;ZSCAN12;ST3GAL6;LRRC37A3;LRRC37A2;ELL2;XKR7;GJB2;GJB3;GJB6;GJB5;GJB7;XKR5;CDKN1C;RSPH10B;WDR49;BTG2;RARG;STON1;STON2;ADAMTSL1;TK2;WDR38;RPS6KL1;PLLP;WDR31;GJD2;ANGPTL7;KIFC2;ANGPTL6;GAS2;AHRR;GAS1;RARB;PLIN2;KIFC3;PLIN1;GAS8;HLA-DQB2;GAS7;WDR25;DCAF12L1;ADCY4;ADCY8;ADCY6;PAPSS2;APOL4;FGD4;FGD5;APOL6;RASSF10;OLFML3;SLC17A6;GPAT3;CKB;GPAT2;MBNL3;APOL2;BCHE;RSPH4A;CDKN2A;IL10RB;MCF2;RFLNB;SNCAIP;GATM;NFIB;NFIC;PLP1;RERGL;MRE11;TNC;FGF1;CLU;FGF3;FGF7;RIMS3;TNN;IL13RA2;LARGE1;IL13RA1;CSGALNACT1;IFNAR2;MAP2K3;MAMSTR;TMEM178A;USP3;SSUH2;DIO2;DIO3;TOM1L1;MTNR1A;FKBP7;ADTRP;FKBP9;PPEF1;IFNAR1;DRC7;GLT8D2;SLC38A10;SLC38A11;ESPNL;FGGY;SMN2;DRD2;C8ORF37;OSBPL6;SLC4A10;SLC4A11;PXDNL;SYNJ2;DAB2;DAB1;LHX3;PUDP;LHX1;MAP3K19;BCL3;CPE;LHX5;DRC1;DRC3;LHX9;BCL2L1;LHX8;OSCP1;TCP10L;BMPR2;CPO;GAL3ST1;CPQ;PHACTR3;GAL3ST2;ZNF763;C8ORF88;GAL3ST4;PRKG1;ZNF761;SGIP1;APOA2;APOA1;APOA4;C1QL4;DNAJC1;DNAJC6;SAPCD1;CRH;LANCL3;XCL1;ZNF750;CEBPA;CEBPD;SMPX;FGL2;TULP1;COCH;ABLIM2;TTR;ABLIM3;HECTD2;BCO1;ALOXE3;STOX1;NLGN4Y;NLGN4X;WDR97;CPPED1;KBTBD11;MFAP5;MFAP4;DNAJA4;MAB21L2;ZNF736;ZNF730;MLC1;IFIT1;AQP3;IFIT3;IFIT2;NIPAL4;SYNPR;RPS6KA2;PDK4;PDK3;SYNPO;IFITM5;SRRM3;CPT1A;SRRM4;IL1R1;P3H2;P3H4;YOD1;CPT1B;IL23A;HMSD;MTHFD2L;ZNF835;RUBCNL;GSAP;OBSL1;SH2D2A;SLC35D3;TRANK1;APCDD1;CRHR1;CBARP;HELZ2;ZNF827;FAM43A;STXBP6;SH2D1A;TYR;TPX2;PARVG;ZNF813;SLC22A8;SPRR1A;TENM1;ZCCHC12;SLC35F3;SIPA1L2;MEOX1;SIPA1L3;GSG1;FEZF1;ZCCHC24;EDN1;EDN2;TMED8;EDN3;PDCD1LG2;CYP7B1;CFAP299;ZDHHC14;C1QTNF12;HMX1;MATN2;VWA7;AMER2;AMER3;AMIGO1;AMIGO2;ZDHHC23;RGPD8;VWCE;ZDHHC22;RGPD2;AIF1;NOL4;RGPD1;DRP2;TCEAL7;ZDHHC18;EGFLAM;WIF1;TIAF1;TCEAL1;FAM47E;SUSD6;TRAM1L1;TM4SF18;SUSD2;GRHL1;GRHL2;COLQ;PDP1;NR6A1;PDP2;TRIML2;GSTA2;QPCT;VWC2;COPG2;MEGF9;ROGDI;SPPL2A;ARHGDIG;CLEC18C;CLEC18B;CLEC18A;DOCK10;DOCK11;PAIP2B;MAGED4B;BMPER;ARHGDIB;ACYP2;LIFR;ATP1B2;SRARP;CERCAM;JCAD;PMEL;ZCCHC7;C17ORF97;STEAP1B;CUZD1;ZMAT4;CDH23;LONRF2;SPECC1;COQ9;SELE;TSGA10;DIAPH2;SELL;BAMBI;FGFR3;GLP1R;GPSM1;FHAD1;MFSD6;LRRTM3;LRRTM4;LRRTM1;TOP1MT;NOS1;GPSM3;STPG3;STPG2;SVOP;DCC;SMKR1;IQCE;IQCD;MYRIP;DCN;IQCG;IQCH;RBL2;CORT;CFAP221;AIM2;ALDH1A2;COL6A2;OAS3;CDH11;CDH12;DCX;CDH13;COL6A3;DNASE2;COL6A5;CDH17;CDH18;CDH19;DDC;TSGA10IP;NRXN1;ATP1A4;NRXN3;ATP1A3;ATP1A2;CFAP206;DDN;NXF2;PDE11A;CHSY3;GBP2;SNCB;HES2;MUC4;GBP4;HES5;OPCML;CRYGS;LIM2;NOS2;DAW1;CRYGC;CRYGD;DES;MLPH;PDE10A;SLFNL1;ATP13A4;PREX2;SCAMP5;ZDBF2;PREX1;SAMD14;SAMD15;UBASH3B;LIPI;IGLON5;LRAT;SAMD12;SAMD11;HES7;HES6;FIBCD1;RNASE4;PDYN;HPCAL4;RNASE1;RBP7;RBP4;ZFYVE16;RBP1;PADI2;NGEF;CFAP99;CFAP61;HS3ST3A1;SLCO5A1;THY1;FAM221B;FAM221A;GRIN2A;CFAP69;CFAP65;LYN;NGFR;CFAP74;FYB2;CFAP73;APCDD1L;NR0B1;AZU1;CP;GRIN2B;DAZL;PCDHGA11;GRIN3B;GRIN3A;CFAP77;LAD1;ATF7IP2;DIS3L;AREG;HEY1;UCN2;HEY2;FGFBP3;ARG2;FGFBP1;ACTL6B;ELOVL3;RIPK4;VWA5A;EMP1;ELOVL7;F3;FAHD2A;POU5F1;F5;F7;FAM222A;GPRC5A;CDC42EP5;CDC42EP3;SLC29A1;DSCAML1;MDFI;SLC29A3;RNASEL;FSTL3;FSTL5;PROKR1;MYCT1;HLA-DMB;GBX2;CARNS1;C11ORF49;STAT4;DMD;CSMD3;CSMD2;CSMD1;P2RY12;GK;GSX2;STAT3;SAMD4A;VWA3A;VWA3B;TTLL6;CASTOR3;TTLL2;RIMBP2;RIMBP3;ZNF697;ERO1B;MYLK2;FAM13C;HP;DEFB1;HNMT;CXCL14;MYLK3;CXCL16;FAM228B;FOXQ1;ATCAY;PABPC4L;SLC16A7;SLC16A9;HLA-DOA;PITX2;SLC25A45;PITX1;PITX3;MYLIP;ZNF681;TICAM2;PPP1R16A;FOXP4;TICAM1;FOXP1;LIX1;MAL;NPTXR;ZNF676;KIAA0408;PVALB;ZNF670;BEAN1;ECSCR;STK39;TNFRSF11B;TNFRSF11A;FOXO3;FHIT;GLIS1;SOCS2;DSEL;ZBBX;NPTX2;EVI5;CPA4;ZNF662;SRD5A2;BDNF;SRD5A3;TNFRSF10C;TNFRSF10B;MCC;KIAA1755;CXCL12;ZNF658;MYD88;CNTNAP3;DRAXIN;MOXD1;ST6GALNAC1;SH2D4A;CELF2;CELF3;FHL1;CELF4;CELF5;PIK3CG;PPP1R13L;IQUB;MYADML2;ME3;UTY;OVGP1;EMX1;EMX2;PEG3;SH2D3A;SH2D3C;SLC25A17;IL1RAPL1;DSG3;ST6GALNAC3;ST6GALNAC4;CNTNAP5;CNTNAP4;LRP4;HSD17B12;LRP2;SLC25A29;CNNM1;PTPRZ1;SLITRK1;SLITRK6;SLC25A21;LINGO2;LINGO1;TIE1;BAIAP3;NELL2;NELL1;MGP;MDGA2;ZNF610;MDGA1;EPHB6;FOXI3;ZDHHC2;SRGAP2C;BAIAP2L1;ZNF729;ZNF728;DHX58;RESP18;OXER1;EPHA5;EPHA4;SLC34A2;EPHA7;EPHA6;ENTPD3;MUSK;TAS2R10;C22ORF42;FNDC9;VWA5B1;FNDC5;SFRP4;SFRP2;ZNF718;ZNF717;MIP;SFRP5;ZNF714;MXRA8;ULK2;TAGLN3;EPHA1;PEX11G;EPHA10;CAPSL;FOXG1;PIK3R3;ART5;EVPL;PIK3R5;RAB11FIP1;PCBP4;ARSJ;MICAL1;ARSI;RAB11FIP2;RIMKLA;RBM11;TMEM86A;TAS2R30;FOXF2;FOXF1;PILRA;RPE65;CCDC144NL;TH;COL9A1;COL9A3;COL9A2;GLIPR1L2;RCOR2;RETREG1;CCNJL;PCSK2;PCSK1;FOXE3;TMEM151B;SLC7A14;PCSK9;CHRDL1;GNGT1;ACADL;STBD1;ENC1;HYAL4;L3HYPDH;FOXD4;MME;CCDC113;BANK1;STK40;PNCK;SATB1;GREB1L;NEDD9;CRIP3;SERTAD4;SERTAD1;PLEKHG4B;HEATR3;NPDC1;NPM2;GCH1;MOG;CAVIN2;CAVIN3;MOK;CABCOCO1;KLK10;XG;PER2;XK;CSDC2;LOC646588;NEDD4;EPPK1;FAM171B;C22ORF15;FOXA2;PLVAP;RTL9;KLHL34;OGDHL;KLHL35;CFAP300;RTL5;IFI44L;KLHL30;NPPC;CCDC163;SH3GL2;CCDC160;CCDC153;OSR1;CYBB;KLHL41;PDGFRL;TANC1;DPEP1;CCDC150;VCL;DPEP3;RTN2;NDRG4;RTN1;CCDC149;KLHL14;ARHGEF28;CCDC146;NPR3;MRO;NDRG2;HCAR2;BRINP2;TAC3;CCDC141;PRODH;TAC1;BRINP3;ZFHX3;ZFHX2;VDR;CCDC136;CRIM1;HMGA2;LAYN;SLC52A1;EVX1;SHISAL1;EVX2;KLHL24;BMP7;BMP6;PHOX2B;BMP5;GULP1;PHOX2A;BMP4;BMP2;AJM1;OSTN;LGALS3BP;CNRIP1;LAMC3;RTP1;CHD7;ATP2A3;CHD5;LAMC2;SOBP;GPER1;CFAP47;ZNF385C;CFAP46;ZNF385B;HORMAD2;ZNF385D;CFAP43;CFAP45;HS3ST3B1;CCDC198;RFPL2;ARHGEF16;ARHGEF19;UBE2QL1;MMP9;CCNA1;TBC1D1;MMRN1;VGF;CDHR1;CPTP;MMRN2;CDHR3;CFAP58;IRF7;CFAP57;IRF8;RBM20;CDHR5;IRF5;CFAP54;CCDC189;CCDC188;CCDC187;RBM47;CCDC186;LAMA2;NAA20;LAMA4;MVP;DBX2;DBX1;CYGB;RAB40A;MARVELD2;DCDC2C;CCDC180;EPS8L2;CCDC184;CHGA;CCDC175;EGF;TAF13;MX2;MX1;ATP2B3;ATP2B2;LAMB1;ATP2B1;IRGM;EEPD1;BCL6B;ASB9;CCDC170;ASB4;CPVL;VIP;CCDC173;RBM44;VIT;EHF;MYT1L;TMEM200C;ABAT;UPK3BL1;ABCA12;TPGS1;DCAF4;ENO4;GLDN;GPR173;RNF112;GPR176;CREB3L1;GPR171;PIP4K2A;BVES;ANKS1B;C9ORF64;DKK2;DKK3;DKK4;ABCA10;RNF125;GPR160;NHLRC1;ALG10B;RNF122;NEDD4L;CRACR2A;NKX2-1;DNAH12;WNT10A;CHKA;F8A3;FZD5;FZD4;FZD6;FZD9;FZD8;SLC16A10;FHDC1;A1CF;TMEM196;GPR137B;GPR137C;CPEB1;PNOC;CYP1A1;PLCH1;PLCH2;CPEB2;ODAPH;SPEF2;MEI1;SPEF1;ELN;HRCT1;VSIG10L;GLI2;RNF157;IMPA2;TMSB4X;TMSB4Y;EMB;GPR139;CEMP1;GPRASP1;RNF152;GPR135;SLC2A14;SLC2A13;SLC2A12;HSFX2;TACR3;RIPPLY1;MS4A6A;FAM234B;RIPPLY3;TMEM179;TAL2;ZNF597;RNF165;ZNF596;FAM71F1;OCA2;PLPPR1;ANKRD55;PLPPR4;GCNT1;PLPPR5;FIGN;HOXD10;TMEM163;MIPOL1;TMEM168;GPR153;TMEM169;CHN2;CHN1;ANKRD53;GCNT2;ANKRD50;DTD1;RNF130;ZNF584;ANKRD66;NMNAT3;TTC9B;SULF1;POU4F2;SULF2;TMEM154;GPR141;TMEM159;SLCO4C1;GPR149;ANKRD65;MSRB3;FILIP1;ZNF578;PLCD1;SLC28A3;IRS1;FAM107A;DACH2;METRNL;SERTM2;SERTM1;FAM107B;DACH1;GRAP2;MACROD2;LZTS1;NUTM2A;RNF43;ZNF561;SLC15A1;ZNF560;SLC15A2;ANKRD44;ENKUR;STIM1;ZFP41;ZFP42;ANKRD40;ERP27;PHLDB3;PHLDB2;CEMIP;CALCRL;CD151;C3ORF70;ILDR2;ABHD6;PHF21B;NEUROD1;NEUROD4;ANKRD10;NDN;NDP;SLC15A4;STRA6;ESRRA;ZNF540;ANKRD29;CD163;ANKRD27;ANKRD24;CYBRD1;TVP23C;TRMT9B;RNF182;SPIRE2;SPIRE1;C6ORF118;EFHB;ZNF534;DPP10;BNC2;BNC1;ADRA1D;TREM2;LSP1;ADRA1B;ADRA1A;TREM1;SGCD;DNMT3B;CNGA3;INSL5;SGCG;NGB;ZFP92;VSTM2L;KCNAB1;KCNAB2;ADRA2B;PTBP2;ASPH;ESRP1;CNGB3;SPEM2;PKHD1L1;SMPDL3B;VSTM2A;ASPA;CNGB1;VSTM2B;GLS2;TYRP1;STMND1;VXN;MROH1;ZNF503;MROH7;ACSS1;IRX1;IRX2;KCNIP1;RNF24;KCNJ12;TXNRD2;KCNIP3;PLCL1;KCNIP4;KCNJ15;SGCZ;SVOPL;NIN;INSM2;INSM1;RHEBL1;CBLN2;SLC46A3;VIPR2;ACSM3;HGH1;C10ORF67;PKD2L1;PWP2;SOX2;LRMDA;EDNRB;SOX1;ZNF608;SOX8;ZNF600;SOX6;EYS;SOX5;VCX3B;VCX3A;ACSL1;C10ORF55;MTUS2;OVOL1;COL8A1;ZFPM2;ZFPM1;CD101;PDE1C;TSHZ3;PDE1A;TRMT2B;NHLH2;NUAK2;OTOG;OTOF;GPM6B;CARMIL1;ZRSR2;CARMIL2;NMB;PTPRN2;SIAH3;STK11IP;TREX1;PDE2A;DDIT4L;KTI12;RAB39B;IFNLR1;NMI;GNG12;PARP14;GDF5;ZWINT;GDF7;CCDC88B;PARP10;CYP27C1;NCEH1;CCDC88C;PDE3A;ITM2A;INKA2;INKA1;ITM2C;ACVRL1;CLIC5;SH3KBP1;KRT23;CX3CL1;GLIPR2;STAB1;ANKRD1;ANKRD7;PACRG;PRMT8;INSRR;KREMEN1;AMPD3;RAB33A;NAALADL1;B3GNT9;B3GNT8;B3GNT7;MPPED1;FAM181B;FAM20C;FAM181A;FAM20A;RAPSN;SLC20A1;CXCR4;FAM184B;NPW;FAM184A;NCR3LG1;NPY;CORIN;ARNT2;NQO1;ZDHHC11B;KRT19;TPPP3;FAM183A;FAP;KRT17;CR1L;KRT14;STAC2;FAS;NEUROG1;CDK5R2;TJP2;MAGEB17;NRK;CIB2;MANEA;TMEM144;TMEM145;CHCHD2;SIRPA;MALRD1;TMEM14A;KRT6A;ARID5B;KRT72;LMX1A;LMX1B;RELL2;PDE9A;H6PD;CTTNBP2;NTM;DTX1;CPLX2;DTX4;NTS;CPLX1;LTBP1;CPLX4;DNAJC28;CPLX3;ALDH3B2;ASIC4;ALDH3B1;STAP2;OTX1;ASIC2;ASIC1;ACBD7;TGFB2;TGFB1;LRRC75A;HSPA6;DNAJC12;EPHX3;DLG2;FES;TMEM119;OR2A7;TGFBI;DOCK5;DOCK4;DOCK3;HSPB6;DOCK9;DOCK8;HSPB8;HSPB7;LRRC74B;PDE3B;ELAVL4;ELAVL2;ELAVL3;TMEM100;UPK1B;C20ORF204;ENOSF1;PDE4B;PDE4A;FGB;FGA;CTPS2;C9ORF24;HPDL;GCSAML;TRNP1;MNS1;DOCK2;PRTFDC1;RGS17;KRT80;RGS19;HPGD;RGS16;PALM3;PON1;LCAT;DLL3;DLL4;IGFBPL1;PALMD;NRIP2;NRIP3;RGS20;PDE6B;CMTM7;CMTM3;CMTM5;PDE4DIP;ARID3A;ARID3B;ARID3C;MEIS3;DLK1;TSHR;MEIS1;PMP22;RGS10;PDE7B;ISM2;ISLR;SYNGAP1;NDST3;ISL2;CTAGE4;CTAGE8;SKAP2;CRABP1;GATA6;GATA4;BAZ2B;GATA3;GATA2;PLA2G7;RNF212;SULT1A1;C12ORF56;PDGFD;EPB41L3;PIP5K1B;C19ORF33;SULT1A3;SDR42E1;CCZ1B;TIPARP;NR2F1;AIF1L;RNF224;FAT2;FAT4;ARHGAP9;ACHE;NUDT4B;ARHGAP8;ZNF492;LRRC10B;ZNF491;PEAR1;ARHGAP6;MED18;OSBPL10;SULT1C2;DLGAP1;DLGAP3;DLGAP2;ZNF488;ZNF487;GGTLC3;ZNF483;WNT9B;SLC39A12;WNT9A;GMIP;PGM2L1;CDC20B;SLC7A6;SLC7A8;CYP21A2;OAF;PXDN;PPARA;CRB2;SAMD5;ZNF474;CRB1;SAMD9;ATL1;WNT8B;ABCB11;SLC7A2;NEURL1B;PRR14L;FRZB;NRAP;SPP1;ZNF469;ZNF467;SAMD3;LIMS3;COL22A1;WNT7B;UNCX;WNT7A;C20ORF197;TMEM273;CROCC2;SLCO3A1;CENPK;CRLF1;MIXL1;ZNF454;ADGRL3;CENPS;PLOD1;FRY;FAM204A;NUDT11;MFSD13A;NUDT10;HHAT;ADORA1;NUDT17;CDKL5;CISH;EIF1AY;FST;CNPY1;TBR1;NCCRP1;TC2N;MFNG;ZNF439;GMNC;PLA2R1;SLC27A3;CHODL;COL17A1;DLX1;KHDRBS2;DLX3;DLX5;SHC1;DLX6;TMEM121B;GMPR;LIN7A;CORO1A;IGSF21;SLC9A3R1;C1ORF226;EIF4EBP3;ODF2;CORO2A;CORO2B;HPSE;SP140L;SNAP25;LRGUK;LEAP2;ELFN2;TSPAN11;RLBP1;TSPAN10;C6ORF223;HHEX;ACP5;ITGB6;SMIM13;ADGRV1;ITGA4;TMEM255B;ITGA3;TMEM255A;ITGA2;ITGA1;NRG2;SPTB;MFRP;MYO3B;HAND2;HAND1;MYO3A;ITGA8;LCP1;SMIM21;SPACA6;SMIM29;SLC5A12;PBXIP1;TBXT;TSPAN33;TSPAN32;ZNRF3;KCTD21;CCDC85A;IGF2BP1;FYN;SMIM30;PCDH1;NTRK1;NTRK2;POLR2J2;PCDH7;PCDH8;KIAA1549L;SYT14;TBX4;TBX3;SUGCT;SYT17;TBX2;TTC39B;MYO1C;SYT12;SYT10;CD247;PIK3AP1;CPNE9;DMGDH;CPNE8;CPNE7;LDLRAD2;LDLRAD4;HERC5;ADGRA1;ADGRA2;CCDC96;ATP6V1E2;TBC1D22A;MFSD2A;ATP6V1G2;CCDC78;ACTN2;KCNK12;ISLR2;MYO7A;CCDC80;ADGRB3;MGARP;CCDC81;TRIB1;NAIP;KCTD16;ADCYAP1R1;SLC45A2;NRN1;SLC45A3;EPB41;LPAR1;CEND1;LPAR4;KALRN;SEC14L2;XRRA1;ATP6V1C2;SMIM10L2A;STAT5B;EGR2;EGR3;GREB1;OSGIN2;EXT1;CD207;ECHDC2;ECHDC3;CALR;CD200;CSRNP1;SYNM;DHRS11;ZBED6CL;WFDC1;B3GNTL1;WFDC2;C1ORF210;MEDAG;NAT16;NEDD8-MDP1;CRTAC1;AKAP14;MUC12;MUC15;HTATIP2;OXGR1;IL11;SLC32A1;IL15;PABPC5;NBPF14;SYN3;KIF6;SYN2;IL1A;DEPDC7;KIF9;GAL;HSD17B3;CAPG;HSD17B8;REM1;RANBP3L;RELN;NFIL3;HSD17B2;SHOX;RIBC1;REM2;RIBC2;IL34;VEGFB;PNMA3;VEGFD;PCDHB12;GCK;EPGN;NUDT8;TCEA3;PNPLA3;PCDH11Y;TBC1D3B;OR5K2;PCDH11X;LOXL4;TBC1D3F;OTP;NR3C1;ACTG2;TMEM263;AKR7A3;TEKT1;TEKT2;TEKT3;CAST;MORC4;UBE4B;POU3F1;POU3F2;GEM;POU3F3;POU3F4;GPRIN3;SPOCD1;GPRIN2;GPRIN1;EEF1A2;EHBP1L1;SIDT1;RPP25;PPIC;PKDCC;TCF7;CACNA1D;BHLHE22;CACNA1C;BHLHE23;CACNA1E;CACNA1G;SYCE3;ADGRG1;SNTG1;ADGRG5;CACNA1S;TBC1D15;MFAP3L;SYT4;TFAP2B;SYT3;VCAM1;MUC16;CAV2;RARRES1;SYT9;SYT8;SYT7;SYT6;GNAO1;TMEM232;GNAL;FAM151B;UBXN11;UBXN10;GNAS;NXF2B;GNB3;NABP1;MELTF;MUC20;GALK1;MS4A8;TCHH;LDB3;LDB2;DMKN;RERG;RND1;GHR;TMEM221;ADGRE2;RASGEF1B;DACT2;DACT3;DACT1;DNAI2;MYOCD;NAV1;NAV2;TENT5A;MAGEA2B;EPN3;GREM1;ACTA1;GREM2;ADGRF1;NAV3;ADGRF4;DPPA2;FAM153B;ADGRF5;NAT8L;CLRN1;DNAH3;OTUB2;DNAH2;DNAH7;DNAH6;PKD1L1;ASAP1;PKD1L2;AGPAT2;ADD2;GNG3;GNG4;MKNK1;SPOCK2;MAN1C1;GNG8;SPOCK1;DNAI1;EYA1;EYA2;EYA4;FAM155B;GALNS;RSPH3;ADGRD1;FAM155A;RSPH1;TCIM;ADGRD2;ACKR3;SNTB1;ANKLE1;XYLT1;ADARB2;ANKRD20A1;FGFRL1;AP1S2;PROK2;ADGB;COL23A1;TRIM39-RPP21;GABRG3;GABRG2;ASTN2;ASTN1;RPS4Y1;ADH6;ADH4;FLRT2;FLRT3;TTPA;FLRT1;LDHD;ALX3;PCDHA5;ALX4;GSG1L;PCDHA4;NCKAP1L;AFAP1L2;ZNF382;NFATC1;RMDN2;NR1D1;ZNF37A;ADI1;TCN1;PAH;FNDC11;SNAI2;PCDHB8;GABRB3;GABRB2;MESP1;NRSN1;PYGM;PHEX;VSIG10;C1QTNF4;ZNF280D;C1QTNF1;CATIP;AIFM2;ZNF280A;TCTN2;ZNF280B;C1QTNF5;RBPMS2;TEAD2;TEAD3;TEAD4;ELMOD1;GCHFR;KAT2A;TUBB2A;PLEKHO1;GRAMD1B;GRP;SGMS1;NDUFA4L2;ASCL1;ASCL2;DHRSX;PDF;GPNMB;ABI3BP;ALOX5;SIAE;GABRA2;ZNF341;DMTN;GSN;GABRA5;ECEL1;DHRS2;TUBB4A;DHRS3;SMOC2;CLCF1;SMOC1;KLKB1;SCRG1;RAB3B;ANKRD13B;CEP126;RAB3C;CSF1;SYAP1;IL5RA;FAM216B;SLC8A1;CDC14B;HID1;SLC8A2;NRBP2;SALL2;MPC1;SALL3;SALL4;SLC39A8;PLXNC1;PCDHAC2;SLC39A4;PCDHAC1;SERF1A;SERF1B;SNRPN;GOLGA8K;GOLGA8O;PGD;GOLGA8N;RAB31;RAB36;RAB37;SLCO2A1;ZNF311;BRSK2;MAGEL2;SLC26A1;CCDC24;LOC400499;FAM218A;AEBP1;GOLGA7B;CLCA2;PLXNA2;PLXNA1;PLXNA4;TMEM132D;SEC16B;CEP112;TMEM132E;TMEM132B;SCRT1;FAM217B;REEP1;LRFN2;NSG2;PIR;SLC26A8;CSPG4;PLEKHM3;PLEKHF1;CBWD1;TCIRG1;PIK3C2B;ADAMTS4;ADAMTS2;PSTPIP1;ADAMTS3;PIP5KL1;EMILIN3;NPIPA3;EMILIN2;EMILIN1;ADAMTS8;ADAMTS9;NPIPA5;ADAMTS7;IDH3A;PLEKHG3;SLC13A4;TRPC6;CEMIP2;TRPC4;PLEKHG5;FAM219A;TFDP2;CCDC74B;CATSPERG;PECAM1;CCDC40;PLEKHH2;FRRS1;CCDC69;NLRC3;THSD1;THSD4;P2RY6;RAB25;P2RY2;CCDC77;PLEKHH1;ANGPT2;ANGPT1;FBXL16;CEACAM19;P2RX7;P2RX3;POLR3G;CCDC65;TLL1;NECTIN4;NPIPB8;CCDC60;CCDC61;PPIL6;IFI27L1;TRAF3IP2;CISD3;FRAT1;TBC1D10C;MAGEA2;ICOSLG;VRTN;MAGEA4;TKTL1;KRT3;KRT7;KRT5;MAPK8IP1;TLN2;CASZ1;SPTBN5;PPL;C10ORF143;TRPM1;ZNHIT2;SPTBN1;TRPM3;SPTBN2;TRPM4;SETDB2;PYCR1;KLHDC8B;SNAP91;VASN;KLHDC8A;CYP2S1;MAGED4;CCSER1;SIM1;TDGF1;SLC44A5;CITED1;CITED2;CITED4;ROBO1;SLC22A16;SLC22A17;CLDN23;DNER;SOSTDC1;PSD;VAV3;GPBAR1;GFRA1;CBFA2T3;GFRA2;RENBP;CLDN11;SLC22A23;TLR1;ALDH5A1;CLDN19;CD302;CLDN16;RGS7BP;TLR5;TLR4;VGLL1;TLR3;TLR2;PTGER4;CSTA;ADH1A;HAAO;HDC;CST6;CT55;NKD1;CST4;DCST2;KIAA0513;LIMA1;CST1;NT5E;GABRE;GABRD;SH3BGR;GABRQ;MPP1;GABRP;MPP3;LSAMP;FAM189A1;LHFPL4;LHFPL3;SORBS1;LHFPL1;VAX1;MPP6;SORBS3;VAX2;LHFPL6;APBA1;ALG1L;RIPOR2;FCN3;ITPRIP;HFE;RASEF;HOXA11;HOXA10;SIT1;TMEM38A;FAM81B;FAM81A;CHRNB2;LMO1;CHRNB4;GUCY1A1;HGD;LMO4;HGF;NANOS3;LMO2;WNT5A;ALG13;KAZN;SHISA4;ALG12;LMO7;PCDHA13;SHISA2;CABS1;SHISA8;SHISA7;SHISA6;MYCL;MYCN;CHMP4C;CHRNA1;RASL12;CABP7;CHRNA4;CHRNA9;EFNA4;FBLN2;TRHDE;FBLN5;EFNB2;SCUBE2;EFNB1;SCUBE3;FAM83F;NLRP7;NLRP2;NLRP3;NLRP1;GAS2L1;GAS2L2;CBX8;CBX7;CBX6;POU2F1;TRPV3;POU2F2;LRP1B;EFNA1;EFNA3;AMACR;TRPV6;PRPH2;CASS4;LRP10;TMEM35A;KLHDC9;LRP11;TMEM35B;KDM5D;WNT2B;MEGF10;MEGF11;PZP;SIX1;NR2E1;FBLL1;IRF2BPL;FAM166B;CASP8;SIX2;CASP4;RIMBP3B;KDM6B;PROSER2;AXIN2;TMPRSS11E;MYH2;PEAK1;RBMS1;C2ORF50;KDM7A;MYH7;RBMS3;COLEC12;TRARG1;COLEC11;STOML3;COLEC10;HLF;LEF1;FAM169A;THBS4;GNA14;MAPK8;RNF113A;RASD1;TOGARAM2;CYYR1;VAT1L;ZNF286A;TMEM30B;LIMK2;PPP2R2C;PPP2R2B;CYBC1;PID1;FZD10;CLDN2;CLDN1;TDO2;PPP4R4;RBFOX2;PRAP1;LRRC37A;CLDN6;MYL4;MYL5;MYL6;RFX8;MYL7;CLDN9;RFX4;CLDN7;SPARCL1;ZNF277;ABCB1;TTYH2;C5ORF49;CLCNKA;FIGNL2;IQGAP2;NYAP2;SLC30A10;KIAA0040;HPX;HSD11B2;MYO6;PUSL1;RHBDL3;ZBTB7C;CTC1;ABCA2;GPR17;PRRT2;ABCA5;CADM1;COL24A1;CADM2;ABCA4;ABCA8;ABTB2;IL22RA1;FERMT1;BHMT;FAM135B;LYPD6B;PSMG3;ZNF257;GPR19;WFIKKN1;NCAN;WFIKKN2;GPR20;PIGZ;TDRP;EFCAB5;EFCAB6;PTH1R;RCSD1;LRRC2;TMEM47;C20ORF85;JPH3;TMEM44;B3GALT2;EFCAB1;B3GALT1;NELFCD;ZNF248;CTBS;CGNL1;CLUL1;DFFA;LRRC46;MYOF;PGAM2;PIFO;ROM1;TMEM40;PTH2R;MANEAL;LRRC43;TMC5;TMC4;GON7;TMEM37;LRRC7;LRRC9;VAMP5;SMTNL1;KANK1;GPR45;LRRC18;MYRF;IDUA;COL11A2;LRRC17;TMEM74;PTGS1;TMEM71;NTF4;EXTL1;SRPX2;TMEM65;GPA33;TMEM67;NTF3;HAS3;MICALL2;HAS2;PABPC1L2B;FLNC;LRRC23;ANKRD30BL;USP9Y;GPR50;TMEM64;PLXDC2;PSMB9;SPSB2;TMEM54;FABP6;ZNF215;SPSB4;SH2D7;NCF1;LRRC73;LRRC70;GPR62;LRRC71;RORB;SAT1;SLC9C1;LCNL1;SESN1;SESN2;PIM2;SH2D5;EPM2A;S100A2;S100A1;TNNI3K;OLFM4;SLC9A2;OLFM1;SLC9A3;FRMD5;FRMD6;OLFM3;MAPKAPK3;FRMD8;ROR2;KANK4;S100A8;TRABD2B;KANK3;OSBP2;LRRC56;GPR87;TMEM31;LRRC55;CTIF;TMEM26;ATXN1;SLC38A6;THEM4;SLC38A8;THEM6;LRRC4C;SLC38A5;SLC38A4;ZBTB18;ZBTB16;LRRC61;DCDC2;B3GALT5;DCDC1;PTPRE;TMIE;PTPRC;RGCC;SLCO1A2;NFE2L3;CRYBG2;FLT1;FLT3;FLT4;RASGRF2;RASGRF1;ARRB1;EFCAB10;PRB3;PMEPA1;UPP1;ERC2;EDIL3;NCK1;PARD3B;SYNPO2L;SNURF;L3MBTL4;ITIH4;PCOLCE2;PPM1L;ZBTB47;ZBTB46;PPM1N;NTN4;PPM1H;PRCP;PPM1K;BARX1;BARX2;FCHO1;IFI16;BEND3;LRRC8C;SH3BP4;BEND7;BEND5;TRIM43B;MCOLN3;SLC12A4;PRRX2;SLC12A1;HIP1R;LYSMD3;TPD52L1;MCOLN2;CTCFL;ALDH8A1;PTPN5;PTPN3;IFI35;ERFE;RASSF2;RASSF6;KIF21B;SLC12A8;SCN1A;PAQR8;PAQR9;PAQR6;ST6GAL1;RSAD2;PAQR5;ANK1;SPATA17;PPP1R3C;PPP1R3B;PPP1R3D;PPP1R42;ALPK2;CCNO;PLEKHD1;PCDH10;PPP1R32;PCDH15;C7ORF57;CD1C;PCDH19;PCDH17;PGBD1;C7ORF50;PGBD5;CD19;SLAMF8;TSPAN5;HIVEP3;TSPAN2;HIVEP2;SCN3B;HMGCLL1;SCN3A;TSPAN1;SEC31B;IQSEC2;IQSEC1;LRRN2;ADHFE1;PCDH20;LRRN4;ST8SIA3;DCLK3;EAF2;PRG2;DCLK2;RASSF8;HSPA12A;DCLK1;ACER2;PPP1R1C;WNK2;PPP1R1B;WNK3;ID4;PAEP;ANKRD18B;LRRN1;RGL3;SCN2A;SHISAL2B;VSX1;SCN2B;VSX2;BARHL1;DIRAS3;PTPRT;BARHL2;PTPRU;PPP1R17;PTPRR;PTPRS;PTPRN;DIRAS2;PTPRO;PTPRK;PTPRH;CTSS;EDA2R;SPTLC3;CTSK;CD38;CTSH;KIF1B;CTSF;CD34;CTSB;CD53;GRIPAP1;LYNX1;NBPF3;ANO8;SORCS1;ANO4;RGMB;ZFY;SORCS2;AJAP1;ANO3;PNMA6A;RGMA;NR5A1;PDZRN3;PDZRN4;TMPRSS9;POPDC3;SLC43A2;TMPRSS5;CRYBA1;STAMBPL1;CAMK2N1;CREG1;CREG2;GPC2;PAK6;PAK3;GPC6;MICB;RFTN2;CD74;AKR1C1;CRYBB1;DKKL1;PLEKHA5;AKR1C2;C7ORF25;CRYBB2;PLEKHA6;PLEKHA4;KIF26A;IL17F;FHOD3;MIDN;CD83;WWC1;KNDC1;GXYLT2;CLGN;RGS3;FRRS1L;KIF5A;SCN9A;BAALC;OSTF1;GGT1;RGS8;PRND;RGS6;RGS7;KIRREL1;SLC30A2;PRLR;OSCAR;PLA2G15;TMX4;DOK5;DOK6;GPD1;MASP1;NXPH2;SLC1A1;SLC1A2;SLC1A3;SLC1A4;FUT1;MCHR1;RASGRP1;FUT4;RASGRP3;WNT6;FUT9;PACSIN3;NXPH1;WNT1;WNT3;PRPH;WNT4;INHBB;ISG15;INHBA;INHBC;SSH3;CALHM5;CALHM6;INHBE;COL5A3;COL5A2;DDX3Y;CPXM2;MAST2;MAST1;PRR9;AFF1;SIRPB1;TMEM191B;CALB2;CALB1;A4GALT;SCARF2;SCARF1;GALNT9;HSDL2;PLA2G4F;PLA2G4D;DDX58;SSTR1;SSTR2;ATG4A;SCN4A;ZP3;INA;SAXO2;SCN4B;CREB5;DDX25;ATOH7;PDLIM1;PRTG;CLN3;SH3TC1;PDLIM5;TAS1R3;ATOH1;GALNT7;GALNT5;GALNT4;GALNT3;S100B;SPATA2L;FAM131C;FAM131B;ZNF177;SPAAR;RAX;STMN3;STMN4;SOX21;RXFP3;HOXA9;SOX17;GNAT3;FDXR;ROPN1L;IER5;UNC13B;CUBN;UNC13C;TRIQK;UNC13A;ZNF160;SOX11;HOGA1;SYTL5;SOX10;SYTL2;HOXB9;ANOS1;HOXB4;ACOT1;HOXB3;PRR15;HOXB2;PRR18;SPIN2A;HOXB8;HOXB6;C1ORF194;SYCP2L;ABO;POU5F1B;ABR;RIC8B;CHST11;S100A16;CHST15;S100A12;PRR29;S100A14;NXNL2;S100A11;TYSND1;ST18;SOX30;GLUD2;SERPINI2;TNFSF9;HOXD4;GALNTL6;HOXD9;RET;ZNF132;SERPINA1;TINAGL1;ADK;FMN1;HIF3A;CYB561D1;PRSS22;PRSS23;SERPINA5;TRIM9;TRIM6;CSRP2;CSRP1;MRC1;RSPO2;RSPO3;ANXA8;AP3S1;RSPO1;SERPINB3;SERPINB1;SERPINB2;FCRL3;TESC;TNNC1;PAX3;PRSS16;SERPINB9;SERPINB7;PRSS12;SERPINB6;PAX8;PAX7;PAX9;RGN;HCLS1;RGR;AHNAK;AFP;SBSN;CHRNG;METTL7B;AGA;METTL7A;RHBG;RPRM;AOC3;AOC2;GPR1;TYW1B;GTF2H2;FMO5;AGT;AGBL4;MORN5;MORN2;VEPH1;NOTUM;INHA;CCL28;DGKG;SEMA5A;SEMA5B;ATP8A2;CLSTN2;DGKB;TUSC3;CHRM4;CHRM5;TUSC1;CDH8;CDH7;CDH6;PYCARD;TUBB8;CDH4;TUBB6;CDH3;CDH1;MAEL;GYG2;STK32A;STK32B;TECTA;SEMA6B;NKX6-2;MITF;C1ORF116;CACNB3;TEX9;TNIK;DGKK;CLEC4F;DGKI;DGKH;NOTCH2;LSMEM2;SEMA7A;NOTCH1;AK4;C1ORF54;AK5;VTCN1;AK8;RHEX;C1ORF105;ADAP2;RAD51AP2;MUSTN1;BTBD3;UGT3A1;ANKRD34B;ANKRD34A;ATP8B4;SLC37A1;ATP8B2;BTBD6;ADAP1;TECRL;C1ORF100;CDK6;MAFB;ITGA10;ITGA11;MAFF;RCAN3;ESAM;XAF1;ALK;LMBR1L;SYCP2;SYCP1;GADL1;CSAG3;DUSP15;DUSP16;DNALI1;PSD2;PSD3;HYDIN;EFHD1;AMH;SH3D19;GPX2;COL25A1;DUSP26;INMT;DMRTA2;METTL24;DMRTA1;ANG;EFHC2;DAGLB;SEMA3C;SEMA3D;SEMA3B;SEMA3G;NDNF;SEMA3E;C1ORF158;JAKMIP1;DPCD;LAGE3;C1ORF94;CACNG6;CACNG7;CACNG8;CACNG3;CACNG5;SPAG8;SPAG6;SPAG4;KLF4;KLF3;KLF8;MGAT4C;KLF6;NFASC;CLEC2B;KLF5;IMPDH1;MGAT4A;SPAG1;CDO1;SLC24A5;MYORG;OXTR;SPARC;HPSE2;SOGA3;ANTXR2;RS1;MYOZ3;MYOZ1;PTGDS;TNS3;TNS2;CDON;SLC6A17;SP110;MUCL3;EBF1;EBF4;ARC;PAPPA;LLGL2;PTGES;CDS1;IGSF5;IGSF3;MAOB;GYPB;MAOA;GYPE;SMIM1;ARX;EBI3;TMTC2;TMTC1;SLC6A20;KLK8;KLK6;TMTC4;CYP4X1;LCN15;LCN12;NAALAD2;NTSR1;SIGLEC15;BCL11B;BCL11A;STAC;AMMECR1;CIDEB;GADD45G;STAR;AKR1B15;TMCC2;NODAL;RTL8B;RYR2;HILPDA;BICDL1;BICDL2;EPB41L4B;EPB41L4A;ESM1;TSC22D1;LRRIQ1;TFE3;NME3;IL17RD;AP3B2;RHOD;CCKBR;TNNT1;NME8;RHOJ;TFEC;TNNT3;FIBIN;RHOU;AVP;MAPT;RHOV;DNASE1L1;TOR4A;SPRR3;PAPLN;TRAK1;PTCHD1;TBL1Y;JHY;PTCHD4;TBL1X;GDF10;CGREF1;DMRT1;DMRT2;GDF15;DMRT3;GHRH;GALNT14;STEAP4;PRAG1;GALNT18;NPY2R;ESPN;ARHGAP36;GALNT10;ARHGAP42;ARHGAP40;WASHC1;PDIA2;DSCAM;MYH15;APLP1;NPY1R;EPDR1;IPCEF1;PRSS56;KCTD6;KCTD8;FOLH1;COL4A4;SELENOP;COL4A6;CMPK2;SELENOV;SCG3;SCG2;STEAP2;USP53;C5AR1;ADRB1;ARHGAP17;ZFP36L1;ARHGAP22;DPP4;DPP7;RSPH10B2;MARK1;RAP1GAP2;WSCD2;SMAD9;ARHGAP28;TDRD7;TDRD6;SMAD6;TDRD5;ARHGAP25;ARHGAP24;SMAD7;ARHGAP31;LIN28B;PLCXD3;LIN28A;NR4A3;TP53I3;ATG16L2;JMY;RADIL;ULBP1;ABCD2;PCDHGB6;USP38;PCDHGB2;SLC2A1;GTDC1;SLC2A4;SDR16C5;CYP4V2;BDKRB2;ABCD1;PCDHGA8;PCDHGA7;PCDHGA6;PCDHGA5;RASA4B;USP49;NPY5R;PCDHGA4;PCDHGA3;PCDHGA2;USP44;LMNTD2;ARAP2;ARAP3;KLF15;TGFBR3;AGAP9;ARHGAP10;HKDC1;PCDHGB1;SAG;HCN4;SLFN5;CAMK2A;USP18;NCALD;ERBB4;MLANA;PRRG1;REPS2;NCAM1;S1PR2;LGI1;LGI4;TRAT1;B3GAT2;PCDHGC4;B3GAT1;LGI2;NAP1L3;OPRK1;FMNL1;NEURL2;PIK3IP1;NEURL1;CENPS-CORT;CXORF38;SPRY2;HCN1
Genes Down-Regulated In WT Treated With PLX3397 Vs Control GSE136158	1249/1725	0.9384780286173544	0.9999977548837199	0	0	0.9178687650553241	0.05828084310614526	USP6NL;SPI1;CHIC1;PGAP1;GMFG;NEXMIF;ALKBH8;PREX2;ZDBF2;ZC3H12C;NDST4;ZC3H12B;C3AR1;BBX;SAMD12;ZNF287;CACNA2D1;ZNF281;STARD9;RFX3;UNC5C;RNASE4;UNC5D;DICER1;ZNF14;MOSMO;SLC5A7;EML6;ZFYVE16;RUFY2;FAR1;CLOCK;CGGBP1;ZNF275;ABCB7;C12ORF60;BAZ2B;NYAP2;SLC5A3;NCAPH;HACD4;ADAMTS15;UGT8;GRIN2A;EPB41L2;PDGFD;RNF217;MYO6;PPARGC1A;ZNF267;ZBTB7C;ZNF266;EDEM3;LYN;GPR17;NGFR;FYB1;ABCA5;NEBL;ABCA6;CADM2;NR2F1;ABCA9;EIF2AK2;BTBD11;LNPEP;NR2F2;ABCA8;LYZ;GRIN2B;PCDHGA11;FAM135B;EIF5;FAM135A;GRIN3A;DCHS2;FAT3;FAT4;DZIP3;FERMT3;ARHGAP9;LIN54;SIGLEC9;ZNF493;PIGN;SNX13;ARHGAP5;ARHGAP6;VSIR;EEA1;TMEM47;SHH;MED13;NHSL1;TIFAB;B3GALT1;EFCAB2;TCP11L1;NEFH;ZNF488;APPL1;ZNF483;GPR34;KCND3;NIPA1;RAB3IL1;TMC7;MBLAC2;SDHAF3;LRRC7;DPYD;KCNMA1;LRRC9;POT1;VAMP1;L2HGDH;C5ORF51;RAPGEF6;SLC29A3;SAMD5;CRB1;KANK1;COL11A1;ZNF518B;KCNA3;PTGS1;FSTL5;GLRA1;BTAF1;PRR14L;TMEM65;PLAGL1;RICTOR;DMD;CSMD3;PABPC1L2A;JAM2;SRSF12;LRRC25;P2RY12;P2RY13;SLF2;GK;GOLM1;KCNB2;USP9Y;SAMD4A;GPR50;NOC3L;PLXDC2;SNX20;TMEM273;STXBP5L;TTLL7;SNX18;TAOK1;PKN2;SIGLEC8;ADGRL3;LIMS1;ZNF451;UGT1A10;KCNG4;CCNT1;FAM13B;NCF1;FAM13C;NCF2;FAM13A;NCF4;GOLIM4;LTN1;ZBTB20;RORA;IL1RAP;MSI2;RORB;ALDH1L2;ATXN3L;STK10;SLK;SESN3;ADORA3;TNFRSF8;SLC16A7;KPNA4;ZNF443;NUDT12;ZNF442;SH3GLB1;MYLIP;LAG3;CDKL5;TICAM2;EIF1AY;AKR1E2;ZBTB37;ATP11C;ATP11B;OLFM3;SLC9A7;C18ORF54;ZNF676;KMT2E;SHC4;LRRC58;GRIA2;INO80D;KMT2A;ATP8;IREB2;GMPS;SPATA1;FBXO48;LIN7A;KRCC1;NPAS3;ATXN3;NPAT;ATXN7;ZNF429;CNTNAP3B;ZKSCAN2;BMF;SLC38A9;ZKSCAN4;EVI5;ZKSCAN1;SOCS4;GRIA4;TIA1;STYX;LY86;ZBTB11;MCC;FBXO30;QKI;PTPRD;MLXIPL;LRCH2;LRCH1;SON;PTPRC;DMXL1;SP4;DMXL2;MDM4;ZNF654;LRCH3;ARHGAP11A;CNTNAP3;CNTNAP2;LRGUK;ITGAM;ONECUT2;ITGB2;SNAP23;ELFN1;CDC73;PIK3CG;UNC80;NADK2;FUNDC1;DSE;OR2Y1;ITGB8;C21ORF91;UTY;ATP7A;EDIL3;TRIM67;ADGRV1;ITGA4;PEG3;SMIM17;TMEM255A;ATRX;ITGA1;VPS13A;VPS13B;VEZF1;RRM2B;IL1RAPL1;LCOR;LCP2;BIRC6;LCP1;BCAT1;BDP1;CNTNAP5;TRIM56;PRKAA2;CARNMT1;PPM1L;PPM1K;ZBTB44;MALT1;ZBTB41;PRIMPOL;CECR2;ZNRF2;KIAA1328;PTPRZ1;CCDC85A;FCHO2;TP53INP1;CDC37L1;SLITRK6;FCGR1A;SLC36A4;FCGR1B;LINGO2;KCNJ5;PCDH7;MGA;ERAP1;SYT14;LYSMD3;TM6SF1;HCRTR2;TTC39B;ZNF618;SYT10;PTPN6;PIK3AP1;FCGR2B;MDGA2;PTPN4;FCGR2C;MYO1F;TRIM33;SLC25A36;LPGAT1;CERK;HHIP;CCP110;IKZF2;IKZF5;HYKK;ZNF729;RASSF4;ZNF726;ZNF724;THSD7A;ZNF721;SCN1A;ARL11;KCNK10;SFMBT1;SFMBT2;ANK2;MYO7A;ANK3;TMEM170B;ANK1;VWA5B1;SHTN1;PPP1R3B;BTK;KCNQ3;MTCP1;ULK2;UPRT;ALPK1;CCDC82;NAIP;KCTD16;PLEKHD1;PCDH10;CWF19L2;ZBTB1;PCDH15;PIK3R3;PIK3R1;PCDH19;MED12L;PCDH17;TTBK2;MBTD1;NEU4;ZNF708;NKAIN3;MIER3;ZNF704;ARSK;MIER1;SLAMF9;SLAMF8;ST8SIA4;CEP192;ST8SIA6;TSPAN2;ZNF700;KCNN3;CD14;RAB11FIP2;N4BP2;SCN3A;PAG1;NTNG1;TBC1D8B;SPHKAP;ST8SIA1;PCDH20;INTS2;IQSEC3;MYO5A;NBEAL1;RASSF8;CPLANE1;BRI3BP;WAPL;WNK1;ACER3;WNK3;RCOR3;SCN2A;PTPRT;SPAG17;SYNM;ECM2;TNFRSF13B;AP4E1;BMI1;N4BP2L2;CTSS;AKAP13;PCM1;SCML2;AKAP11;PCLO;GNGT2;KCNT2;CD38;CCR6;CD33;CTSC;UTP14C;CD53;FCER1G;SYK;KIF24;IL16;SORCS1;ANO4;ZFY;ANO5;CTTNBP2NL;LAT2;IL1A;ANKFN1;G2E3;CD48;ZNF780B;ZNF780A;SELPLG;STX17;GREB1L;XIAP;COL19A1;RANBP3L;PGGT1B;PAK3;EPS15;LNPK;MAP3K2;CD74;GCA;PLEKHA1;ERCC6L2;CRYBB1;GAD2;ND4L;KLHL4;MYO9A;ITCH;KITLG;XK;KLHL7;KIAA1958;OTUD4;CD86;DCLRE1C;PCDH11Y;DENND5B;PCDH11X;GXYLT1;UBE3A;KLHL34;KNDC1;NR3C1;CARF;GRIP1;PLAU;PPIP5K2;TBC1D32;SCN9A;CAPN3;ENPP6;ARID2;IL6R;SBF2;CAST;PDGFRA;CCDC158;TMOD2;ZNF99;RPGRIP1L;POU3F2;MR1;ERMN;MID2;TANC2;GPRIN2;SLFN13;SLFN11;TYROBP;TMX3;ZNF93;DOK6;ADAM12;WDFY2;WDFY4;ARHGEF26;KLHL15;SLC1A2;PLD4;KLHL11;SLC1A3;PDS5B;PLD1;PDS5A;TMEM241;RASGRP3;VCPIP1;TMEM245;ADGRG2;SNTG1;CAMTA1;NPHP3;TBC1D12;CCDC141;MFAP3L;SYT4;ZFHX3;PHF10;CAV2;DENND4C;KLHL28;CRIM1;FAM199X;SHISAL1;HOOK3;KLHL24;SSH2;ZFHX4;ANKHD1;GULP1;UEVLD;APPBP2;UVSSA;CNTN3;AMOTL1;CNTN4;IL7R;DDX3Y;RBM27;PHTF2;TNFAIP8;CHD9;PLEK;CHD7;CHD6;CHD2;TENT4B;CHD1;TTC28;ADGRE1;FYCO1;GRM5;ARMH4;ZIC1;CA8;MYBL1;ARFGEF3;HSDL2;RBM15;ETV1;TENT5C;TBC1D1;LMBRD2;NAV3;SETBP1;ELF4;IRF5;SHANK1;CCDC186;DNAH7;BCL2A1;DNAH5;DNAH6;TAF1L;ATAD2B;IL1RL2;CLMN;TGS1;SLIT1;SCN7A;SLIT2;PDLIM5;TRDMT1;GALNT7;GALNT2;GALNT1;EYA4;USF3;ACVR2A;WARS2;REST;CLCN5;ABHD17B;BMT2;SHLD2;RBM41;CHPT1;SNTB1;TAF2;CCDC171;PATJ;FRMPD3;MAML2;FRMPD4;FRMPD1;RAPH1;XYLT1;ADARB2;GRPR;BACH1;GLDN;ELK4;EPS8;NYNRIN;NAMPT;CEP97;NCKAP5;UNC13C;ANKHD1-EIF4EBP3;HUS1;PRKCA;IFT80;FNDC3A;HCFC2;SYTL5;GABRG3;GABRG1;DAAM1;BIN2;HECW1;ALG10B;FREM3;ZNF397;CFH;PRKDC;PRDM11;RNPC3;SAMSN1;MTDH;GJC3;FLRT2;TTPA;PLCG2;NCKAP1L;ZNF148;HLA-DQA2;HLA-DQA1;DNAH12;FZD3;ZNF382;HOMER2;RDX;POU6F2;NR1D2;PHC3;SLC16A14;ST18;GPR137C;GPR183;REL;PLCH1;XKR4;CPEB3;CDK14;CPEB2;CPEB4;DENND1C;DENND1B;GABRB2;GABRB1;SMG1;SETD7;CHM;FMN1;STON2;PHF6;WDR44;TRIM5;ZNF280C;MRC1;EMB;TEAD1;ZNF367;HAVCR2;GRAMD2B;ELMOD2;NFAM1;TET2;TET1;ASH1L;FAM126B;APBB1IP;FAM210A;GCFC2;MS4A6A;SIKE1;ZEB2;ZEB1;PLCB4;HCLS1;ZNF597;NPSR1;PHLPP2;ZNF595;WDR26;ASAH2;GCNT1;FIGN;ADCY7;MS4A6E;FGD2;ECPAS;MIPOL1;FGD4;OLFML3;ALOX5;NSD1;UBN2;CHN2;NSD2;SLC17A6;ZNF107;GCNT4;CHML;CCL15;BCHE;GABRA1;RSPH4A;CCL23;PCGF5;IL10RA;MCF2;CARD9;LAPTM5;C1ORF21;HIPK3;AGT;HIPK2;ABI3;VMA21;AGBL3;LPCAT2;RLIM;CCL28;CCDC71L;CHRM2;SEMA5A;RAB3C;ATP8A2;IRS1;PROS1;CDC14C;SERTM2;SLC8A1;CDC14B;CDH7;RIMS2;CDH6;PYCARD;ABHD13;CYSLTR1;SALL1;CFL2;ZNF329;CLEC5A;SLC26A11;PLXNC1;STK32B;IL13RA1;ZNF563;CEP135;COL27A1;SLC15A2;RALGAPA1;MAGI3;ANKRD44;SEMA6D;CD180;VASH2;FRMD4A;FAM91A1;MOB3B;PYGO1;CLEC4A;ARMCX4;RAB30;CLEC4C;CACNB4;RAB37;KAT6A;PHIP;TNIK;DGKK;ND2;PHLDB2;INTS6L;ND5;DGKH;ND4;CSF1R;CALCRL;TNKS;UBR3;ILDR2;ITPR2;ITPRIPL2;ADAP2;BTBD3;PLXNA1;ANKRD10;CD300LD;ZNF546;CD300LF;MPDZ;PLXNA4;ANKRD28;ANKRD34B;OSBPL8;TMEM132C;ANKRD26;OSBPL6;ANKRD34C;FANCM;CCDC15;TCEANC;ESRRB;SLC4A10;TRAPPC8;ABHD18;ESRRG;MOB1B;DAB2;MAP3K15;CDK6;LHX1;MAP3K19;REEP3;ZNF778;GPR101;LHX9;DPP10;ZNF770;BMPR2;SYCP1;C15ORF61;PIK3C2G;TREM2;TRH;ZC3H6;PIK3C2A;ADRA1A;SGCD;PSD2;PSD3;PHACTR2;PRKG2;CEP170;ADAMTS6;GAL3ST4;PRKG1;SH3D19;PLEKHG1;TRPC5;GGPS1;CHUK;DIS3;COL25A1;SECISBP2L;ELAC1;PTBP2;DNAJC3;RP2;TRAF3;DMRTA1;LANCL3;LCORL;VSTM2A;SOS2;CX3CR1;GTF2A1;NFAT5;NLGN1;SEMA3C;PLAG1;LUZP2;SEMA3D;TULP4;NDNF;HDAC9;TTN;STOX2;P2RY6;HECTD1;PLN;HECTD2;RSBN1L;P2RY1;IL21R;NHS;VPS54;FNIP1;UGT1A8;UGT1A7;UGT1A6;SPAG9;PTPN18;KCNJ10;PLCL1;KCNJ16;DDHD1;CDC42BPA;NIN;ASXL3;MGAT4A;ASXL2;PI15;POLR3F;SPAG1;CEP162;SYCP3;TNRC6A;TNRC6B;PANK3;TRAF3IP3;SPARC;VIPR2;AQP4;SOGA3;SOGA1;IFIT2;TIAL1;RPS6KA6;EDNRB;ZNF608;ZNF606;ZNF605;RPS6KA1;DPF3;SOX6;SOX4;DYNC2H1;CMC4;SP110;SLC11A1;SLC6A15;P3H2;EBF1;YOD1;ZPBP;XRN1;PAPPA;AKAP9;RUBCNL;GSAP;HECA;RELCH;MACF1;IGSF6;PDE1C;IGSF1;MTTP;EIF5A2;TSHZ2;TMTC3;TMTC2;NAALAD2;TRPM7;STXBP6;TRPM3;RABGAP1L;SIAH3;SIGLEC12;RAB39A;AMMECR1;RAB39B;PARVA;GNG12;ACADSB;PUM2;PM20D1;CCDC88B;LACC1;PARVG;SESTD1;CREBRF;PDE3A;CCSER2;UBAP1L;SLC44A5;TENM1;RYR2;C17ORF75;TENM2;NKAP;RSF1;SLC35F1;SIPA1L2;ROBO1;EPB41L4B;XPO1;XPO4;HINT3;CHMP1B;STAB1;ZNF800;CC2D2A;RAB8B;RSPRY1;ZYG11B;TSC22D2;RHOH;CBFA2T3;ZDHHC17;MTSS1;VAV1;NAALADL2;ZDHHC15;TLR1;HCK;B3GNT5;TLR9;TLR7;TLR4;TLR3;DCP2;TLR2;C1QB;LILRA6;AMER2;C1QA;ZDHHC20;RGPD6;WAS;RGPD5;RGPD8;ZDHHC21;RGPD2;GUCY2F;RGPD1;RGPD4;LILRA4;RGPD3;PURB;PTCHD1;DZANK1;SUSD3;SUSD5;PTCHD4;KANSL1L;HDX;LAIR1;RANBP2;GDF11;MTX3;C1GALT1;LSAMP;LHFPL3;LHFPL2;LILRB2;MPP5;LILRB3;SVIP;LILRB4;LILRB5;ETNPPL;TJP1;KBTBD6;TRIP11;APBA1;TRIP12;KBTBD8;RAB9B;ZNF354C;MEGF9;GALNT13;SPPL2A;NPY2R;MANEA;DOCK10;ARHGAP42;SACS;NUSAP1;GUCY1A2;GAS2L3;MIGA1;DSCAM;CD300A;HGF;WNT5A;ARID5B;LIFR;ALG10;RSBN1;SHISA6;KIAA2026;SELENOP;CD300C;STEAP2;USP53;CSF2RB;ADRB2;EFNA5;LPP;NALCN;PLCXD2;COBLL1;NLRP3;LONRF3;NLRP1;PDZD8;BPTF;CYP2J2;ACBD5;POU2F1;TGFB1;LRRC75B;SMAD9;HELZ;LRP1B;ARHGAP24;SEPSECS;DIAPH2;LIN28B;ARHGAP30;FES;JMY;TMEM119;BMPR1B;BRWD1;BRWD3;GLP1R;KDM5C;KDM5D;SOWAHC;NVL;USP32;DOCK8;DOCK7;PDE3B;USP34;CTDSPL2;SLC2A5;HAPLN1;HK2;ELAVL2;TMEM100;HK3;SENP7;SIX4;PPP2R5E;TRPS1;DBT;LRRTM2;POLK;SCYL2;KDM6A;RASA4B;DCC;MARS2;USP45;ARAP2;OPRM1;DNM2;DNM3;LATS2;IGDCC4;RASA4;RASA2;CDH12;DCX;USP40;DOCK2;KDM7A;CDH19;RBMS3;HCN4;SASH3;PON3;RGS17;CAMK2D;HPGD;NRXN1;NRXN3;MOSPD2;LIN9;FAM169A;IWS1;PRRG4;ACAN;GNA15;PDE11A;FAM120C;ERBB4;ERICH3;PRRG1;REPS2;NRIP3;NCAM2;RGS22;OPCML;CLASP2;CMTM7;ATE1;USP25;NEGR1;CMTM4;CADPS;CMTM6;NAP1L3;ZFC3H1;PPP2R3A;GDAP1;USP29;SLC4A8;PIKFYVE;MLPH;FMNL2;NEURL3;ALOX5AP;ATP13A4;ATP13A3
Genes Down-Regulated In HD Markers In Differentiated Human GABAergic Neurons GSE77558	50/75	0.9387202030462927	0.9999977548837199	0	0	0.7038946939883295	0.04451276420003044	GALNT12;CNTNAP2;CD83;IRS1;WDR86;SIPA1L2;CLYBL;ZIC2;RSPO3;NEFM;SEMA6B;ZSCAN5A;GPR37;C11ORF80;RGMB;FOXP2;ADCYAP1;CDC42EP5;NECAB2;NRN1;LAMA1;PLPPR3;NDNF;PAPSS2;TMTC4;POU5F1B;ABLIM1;NCR3LG1;NLRP2;SLC17A6;ZNF503;TNNI3;SMN1;TMEM132D;SLF1;LGI2;NR2F1;PLEKHA6;DMRT3;SLC16A10;NR2F2;TUBB4A;ZFHX4;SYT7;PTPRD;FAM167A;GRIN3B;FGF14;PPP1R1A;RADIL
Genes Up-Regulated In The Cortex Of zQ175 KI Mice Vs WT GSE123657	108/157	0.9392903918619719	0.9999977548837199	0	0	0.7751821164433076	0.048550114143450465	PCDH11Y;PWWP2B;PCDH11X;STMN2;ANTXR1;PLB1;CYP4Z1;STK10;POFUT1;ENPP6;MAF1;SLC6A15;TPM2;POU3F2;RUFY1;TFR2;COL4A3;PSME1;SCG5;COL8A1;KCNQ4;RELL1;GEMIN7;MASP1;PRR14;BEX2;ABCB1;BEAN1;BEX1;SLC45A3;DLX4;FUT10;NPR2;SP140;ABHD1;SLC41A3;TPRG1L;NEUROD1;CYB5R3;CYP4X1;FAM124A;RAB11FIP1;ZFP57;CDH20;APOD;ARSB;MAP2K5;CNTN6;CCDC136;DNAH14;TRPV2;AMMECR1;ABCA8;CALHM5;MOV10;PCDHB5;SP140L;CITED2;PHF1;KIAA1671;MYPN;MED12;BABAM2;ADAMTS2;TRIM7;RSPO3;CTSF;BCAS3;MANBA;PCYT1B;ITGA3;SSTR1;TRNAU1AP;SYNGR3;RAB33A;TMC3;RGMA;TGFBR3;NAV3;PALLD;CHDH;ACOX3;DNASE1L1;RNASEL;PALM3;NTN4;GLRX;SNX32;GNG3;TCEAL6;TCEAL5;POLR2A;FRZB;FLNC;ZNF467;ALOXE3;RPRM;ATF7IP;STN1;CAVIN2;FMO1;VWA3A;FAH;IRGM;PROB1;TEF;FKBP1B;IL17D
Genes Changed In OPCs Of HD Patients Vs Control PMID32681824	557/778	0.9399025852646204	0.9999977548837199	0	0	0.8839242988428486	0.05478478105323396	MAML2;MYT1L;GPATCH2;XYLT1;ABAT;BACH1;PREX2;ALCAM;DPYSL5;ZMIZ1;AKT3;FAM110B;PIP4K2A;PLCE1;DIP2B;NCKAP5;RNF111;ANKS1B;FNBP4;RBFOX1;PRKCB;CACNA2D1;SECISBP2;PRKCE;CACNA2D3;RFX3;AFAP1;UNC5C;PRKCA;BCR;KIAA1217;BCAN;ZFYVE16;RFX4;PARD3;HECW1;MAP1A;PRKD1;ASTN2;RPL29;AGAP1;PHYHIPL;BAZ2B;SLC30A10;PCNX4;ABR;CHST11;FLRT2;COX3;PLCG2;COX2;GSG1L;COX1;AMZ1;KIAA0319L;GPR17;DNAH11;RPL41;CADM1;ARPP21;CADM2;RDX;UPF3A;ST18;EIF1;FERMT1;AGO2;GTF2IRD1;CPEB3;XKR4;RAD18;CPEB4;TCF25;TUT4;ATF7IP2;ADK;FMN2;HIF3A;RNF157;NHSL1;TMSB4X;ZNF248;RNF150;CHST9;KCND2;PLLP;SLC39A11;ASH1L;SUMF1;KAT2B;FAM222A;GPRC5B;TMEFF2;TUBB2B;ZEB2;LRRC7;KCNMA1;PMP2;CRYAB;DSCAML1;MGLL;CHST3;RAPGEF4;GRAMD1B;PLPPR1;SGMS1;COL11A1;ANKRD55;RPL11;FIGN;FAM214A;TMEM163;APOLD1;DHRSX;GPNMB;CSMD3;CKB;CSMD1;GPR155;SRSF11;ZNF586;BRD4;RIC3;ATRNL1;GOLM1;P2RY14;SAMD4A;WWP2;PLXDC2;TARBP1;AGBL4;CASTOR3;CASTOR2;NFIB;PLP1;SCRG1;HSPA1B;ADGRL3;HSPA1A;DGKG;SEMA5A;RAB3C;ATP8A1;FAM13C;DGKB;CTNND2;FAM13A;ZBTB20;RORA;IL1RAP;MSI2;SAT1;BEST3;RIMS2;STK32A;STK32B;ZNF565;MAP3K5;CSGALNACT1;MAGI1;COL27A1;RPS7;KCNH8;FRMD4A;FOXP1;ACAP3;ARMCX4;CLIP2;GOLGA8B;FRMD5;RAB31;SLC9A9;SLC27A6;PKP4;ND1;SRSF5;TOX;ND2;ND5;CDKL1;FTL;FKBP5;ND4;GRIA2;INO80D;TNKS;ATP6;CREM;ITPR2;GPATCH2L;SPATA6;RAP1GAP;PHF21A;NPAS3;ATXN1;HNRNPDL;ANKRD10;MBP;SMYD3;LRRC4C;ZNF302;MPDZ;SRGAP1;GRIA4;OSBPL8;TMEM132C;CEP112;FUS;ZBTB16;CCDC14;TNK2;NRDC;QKI;GFAP;PTPRE;LRFN5;SON;CPE;CYTB;OSBPL1A;SLC26A3;ALK;DPP10;SNAP25;CELF2;BICD1;SYNE1;UNC80;SGCE;SGCD;SNRNP70;PHACTR3;PMEPA1;UPP2;PHACTR1;ERC1;EDIL3;BCAS3;CERS4;GRID2;CERS6;PDCD6IP;SGIP1;TRPC1;KCNAB1;PARD3B;PPM1B;NRG3;PIK3CA;TFDP2;IL1RAPL1;LCOR;BIRC6;GAPDH;L3MBTL4;HDAC4;NLGN1;SLC24A3;SEMA3E;MFF;HDAC9;LRP6;CECR2;KIAA1328;HECTD1;PTPRZ1;MROH9;KCNJ3;LINGO1;NTRK2;KCNIP1;PCDH7;KCNIP3;PLCL1;KCNIP4;RPL23A;SYT14;PTPN13;SGCZ;SYT17;ENOX1;P2RX7;RAB10;NFASC;CCDC66;MDGA2;UNC79;TNRC6B;EIF4A2;LPGAT1;ZMYND8;DIXDC1;LRMDA;PNN;MT2A;ZNF608;OPHN1;FTH1;CHORDC1;EPC1;SOX4;SOX5;TNS1;SRRM2;ST6GAL2;PHYKPL;CMC2;CIRBP;P3H2;ANK2;MMD2;TIAM2;PLPP4;ADGRB3;CRISPLD2;KCNQ1;WDPCP;ZFPM2;RIN2;KCTD16;MACF1;SPTBN4;BEX2;TMTC2;APCDD1;NKAIN4;ZNF708;ZNF704;TSPAN7;SARAF;ST8SIA5;TSPAN5;NAALAD2;APOD;APOE;NTNG1;CRADD;SPHKAP;INSR;RANBP17;MSRA;PEX5L;NDUFAF6;COL9A1;CCSER2;COL9A3;CCSER1;COL9A2;FBXL7;ITM2B;ITM2C;PTPRT;ROBO2;RYR2;PTPRS;HIP1;SLC44A1;TENM4;AATK;GRIK1;PTPRJ;PTPRK;LIMD1;N4BP2L2;SIPA1L3;ZCCHC14;KCNT2;SLC22A17;KIF13A;BBS9;KIF1B;MCF2L2;ZCCHC24;ZHX2;ZHX3;TSC22D1;ANO6;ANO4;SYN3;MRPS6;SORCS2;SYN2;MRPS5;ZDHHC14;AJAP1;MPPED2;TAX1BP1;SGK3;MAPT;KIZ;PDZRN3;CD63;NEDD9;ZDHHC21;COL19A1;CST3;LIMA1;NT5E;RXRA;SUSD4;GPC5;CTNNA3;CTNNA2;KANSL1L;GPC6;RFTN2;MON2;CA10;GINS3;SCD5;AP3D1;LSAMP;ORMDL1;PLEKHA6;ND4L;SORBS1;AIG1;PER3;RIT2;NR6A1;TTC6;KIAA1958;FHOD3;GALNT13;CD82;ARHGAP35;DOCK10;CCND3;GNPTAB;BASP1;SBF2;HFM1;DSCAM;ARID5B;KAZN;UBE4B;LIFR;SHISA9;CAMKMT;SHISA6;EEF1A1;KCTD8;PCP4;SCG5;SCG3;UTP23;SLC1A2;CACNA1A;SLC1A3;NDRG2;PDS5A;CACNA1E;FBLN2;LPP;TRHDE;TMEM241;CACNA1G;ADGRG1;PCSK1N;BRINP1;ZMAT1;UBB;FUT9;SNTG1;CDH20;UBC;KIF3C;ASIC2;BPTF;SPECC1;ZFHX3;CNTN5;KLHL28;KLHL23;ZFHX4;ARHGAP24;LRP1B;FGF14;CNTN3;KLRD1;FGF12;DOCK4;MAST4;CHD9;DOCK9;MEGF11;CHD2;PKD1;PITPNC1;ELAVL3;GHR;SENP7;GRM5;SPRED1;GRM7;RASGEF1B;LRRTM4;ENOSF1;PDE4B;TMEM108;LRRFIP2;LRRFIP1;ZNF385D;NOS1;ARFGEF3;ANKUB1;DCC;ETV1;OLIG1;GPCPD1;KLF15;SHROOM4;EPN2;DNM3;RCN2;DDAH1;PALLD;CDH10;CDH13;TERF2IP;DOCK1;CDH18;CDH19;HEPN1;LAMA4;NRXN1;NRXN3;ASAP1;SAMHD1;NCALD;THBS4;TAF1D;MAPK8;GMDS;ERBB4;GNG7;SPOCK3;SPOCK1;NCAM1;NCAM2;CLASP1;CLVS1;GALNT7;GALNT2;GALNT1;CADPS;PDE4DIP;ATP2B1;PPP2R3A;S100B;HS3ST1;U2SURP;FMNL3;FMNL2;KANSL1;CD9;PDE7B
CA3 Hippocampal Region Changed Genes PMID15084669	36/55	0.940556110382091	0.9999977548837199	0	0	0.6669853864596416	0.040875513654114064	BEX2;BEX1;NPY2R;ATP2A2;CACNA1A;AK4;NREP;AP2A2;KLK8;ELAVL2;SOCS2;TTR;MOBP;SULT1E1;FRZB;NEUROD6;CA4;ENPP2;NEFL;SPOCK1;LBP;SH3GL2;BOK;CHGB;KL;TGFB2;KCNJ9;PRKCD;CADPS;CBX1;PRKCA;SNAP91;CLDN11;NELL2;NGEF;LY6E
Striatum RNA M30 Module (Steelblue) PMID26900923	458/642	0.9408512527119137	0.9999977548837199	0	0	0.8733669104038351	0.05324937749261574	ITSN2;LRRC14B;PGAP1;FRMPD3;FRMPD4;TRRAP;XYLT1;ABAT;SMC5;SMC6;ALKBH8;ELK4;PREX2;NDST1;ZMIZ1;ZC3H12B;AKT3;PLCE1;SAMD12;TMEM8B;STARD4;ANKHD1-EIF4EBP3;DICER1;GABRG3;PHKA2;HCFC1;ADCY9;ATF7;NHLRC2;ALG10B;CLOCK;ZNF398;ZNF274;MTMR3;MTMR9;NYAP2;PRDM11;RNPC3;PRDM10;ABR;GRIN2A;PCNX1;RNF214;FLRT1;ZNF148;KIAA0319L;ZNF382;NEBL;LNPEP;INO80;GRIN2B;PHC3;PCDHGA10;XKR7;FAM135B;PCDHGA12;UCK2;GRIN3A;REL;NMT2;FAT4;CPEB3;XKR4;CPEB2;ATG2B;CPEB4;DENND1B;SETD5;GABRB1;SETD2;SMG1;TUT7;ZNF493;SNX13;TMEM181;EFCAB5;TCF20;STON2;ARHGAP5;EEA1;DSTYK;TNKS1BP1;ASH1L;CIT;BACE1;NCOR2;FAM210A;HEATR5B;KCNMA1;EXOC4;PIGG;PPARA;ZNF236;RNF165;SAMD5;GRAMD1B;KCNA3;SDAD1;FSTL4;ECPAS;FGD4;NSD1;NSD2;ZNF107;RICTOR;ANKRD52;CSMD1;MBD5;USP9Y;ELP1;GATAD2B;HIPK2;AGBL4;TTLL4;ADGRL3;ERO1A;KCNG3;ATP8A2;FAM13B;FRY;OLFML2A;OR52W1;SESN3;SLC16A7;MACROD2;ZNF445;PCDHAC2;PCDHAC1;ZNF442;ZNF681;AGTPBP1;CDKL5;RALGAPA1;MAGI3;VPS33A;PYGO1;SLC9A7;MADD;FAM8A1;DGKI;DGKH;INO80D;TNKS;ANKRD11;BOD1L1;ITPR2;UBR3;GPATCH2L;THADA;FOXO3;C1ORF50;HMBOX1;SRGAP3;PLXNA4;SOCS4;ANKRD26;FBXO38;SEC16A;TRAPPC8;BTBD8;FAM205C;ZZEF1;FAM217B;BCL9;CDK7;CDK6;SON;DMXL1;DMXL2;TUBGCP5;CSPG4;MDM4;ZNF652;EIF4G1;CNTNAP2;BMPR2;KCNK9;ADRA1A;KIAA1549;SGCD;DDI2;ZNF407;PSD3;ZNF526;ITGB8;CEP170;ERC1;EVI5L;ERC2;CEP290;SPG11;TRPC5;PEG3;SGIP1;CEP295;TNFRSF18;ATRX;ITGA1;VPS13D;VPS13A;VPS13B;KSR2;PARD3B;PIK3CA;IL1RAPL1;LCOR;BIRC6;SMCR8;CNTNAP5;TRIM56;HDAC4;NLGN3;NFAT5;LRP1;TULP4;JAKMIP2;LRP6;STOX2;HECTD1;PTPRZ1;POLR2B;ATXN1L;SLITRK3;IGF2BP3;PCDH1;WASF2;TRIM44;WASF3;CCDC73;LINGO2;SPAG9;TUB;NTRK2;MYO10;MGA;PCDH7;MBOAT2;SYT14;PTPN14;SORL1;MTOR;FRAS1;NOVA2;ASXL2;CEP162;TRIM37;BCOR;EIF3A;TNRC6A;TNRC6B;PANK3;DIXDC1;GCC2;SOGA3;HS6ST3;ZNF609;HERC2;ZNF729;ZNF605;ZNF846;ZNF845;ZNF721;SLC12A6;SOX6;DYNC2H1;ST6GAL2;MCCC1;ANK2;ANK3;STX1B;XRN1;KCNQ3;TLN2;MACF1;CTR9;PIK3R1;MED12L;ZNF704;HIVEP3;ST8SIA6;KCNN3;ZBED6;RAB11FIP4;RABGAP1L;PTPRN2;INSR;SYNRG;MYO5A;NBEAL1;CPLANE1;MED13L;ZBTB9;WNK1;GOLGB1;WNK3;PDE3A;ITGBL1;IGSF9B;SCN2A;MRS2;PTPRT;RYR2;TENM1;TENM3;C2CD3;TENM4;GRIK3;SLC7A14;PTPRJ;RSF1;RPTOR;AKAP13;AKAP10;PCM1;AKAP11;PCLO;HINT3;KCNT2;XPO4;HYAL1;KIF1B;RALGPS1;UTP14C;ZYG11B;PCYT1A;ZHX3;NCOA6;NCOA4;GAN;ZNF780B;ZNF780A;DCP2;ZDHHC21;KIAA0754;PDPR;DZANK1;MGAT5;PGGT1B;TBL1Y;TBL1X;LNPK;MAP3K2;ARNT2;DYNC1H1;C1GALT1;GBF1;HUWE1;LSAMP;KLHL3;TJP1;GPAM;TTC3;TRIP11;ESYT2;FAM171B;GHRL;TRIP12;WWC2;HDLBP;UBE3A;CELSR2;AMOT;DOCK10;FRRS1L;IL6R;TMOD2;ZNF99;ALG10;TANC2;TMEM131;TMEM253;ERN1;GPRIN3;KIAA2026;DOK6;SCN8A;WDFY3;BBOF1;WDFY2;USP53;KLHL15;CACNA1B;KLHL11;CACNA1C;PDS5A;ARHGAP21;TMEM245;DPP8;KIF3B;SNTG1;EP400;KIF3C;BPTF;POU2F1;PHF10;DENND4C;KLHL28;HELZ;HOOK3;KLHL24;ANKHD1;LRP1B;TBCK;ARHGAP31;BRWD3;RBM26;CHD9;LAMC3;NVL;USP32;DOCK8;MAST2;PCDHGB2;USP34;CHD6;ADAR;MTR;TTC28;NOS1;TOPBP1;ARFGEF3;ARHGEF12;PCDHGA5;PCDHGA3;MARS2;OPRM1;CKAP5;SHROOM4;LMBRD2;NAV3;PEAK1;THRAP3;CCDC186;TGFBRAP1;ASAP1;TAF1L;CBL;IWS1;ADD2;FAM168B;NWD1;SV2C;ERBB4;ERICH3;SLIT1;NCAM2;CLASP1;ATF7IP;TTC14;CMTM4;ZFC3H1;ATP2B3;USF3;CLCN6;CLCN5;PIKFYVE;XPNPEP3;CCDC171
Expression In Drosophila S1 Line Encoding Toxic Repeat-Containing dsRNA GSE42910	145/209	0.9421060882378258	0.9999977548837199	0	0	0.796519668100799	0.04750235451688721	SEMA5A;SEMA5B;PGLYRP3;ALDH1L1;PGLYRP2;MRE11;FRMPD4;GLDC;FHOD1;ZFAND5;ABAT;ALDH1L2;C4B;C4A;APMAP;IGLON5;EPC1;EPC2;SLC26A11;PGLYRP1;GEN1;NUP210;DSCAM;HGD;CTRB1;ACYP2;KCNK18;DGKZ;ASRGL1;CYP27A1;NUP210L;RNF128;CD109;MTHFD2L;NINJ1;RIN2;DGKI;ABCG2;CASZ1;CPB1;SLC35D1;RRAD;NTM;CTR9;SLC35D2;KLHL17;HIGD1B;CIAO1;LDHC;C5;HIGD1C;NDOR1;ARSJ;ARSI;PCK1;ARSB;RAP1GAP2;HELQ;RASL10A;RASL10B;PRDX6;SNAP91;NDC80;MOV10;FAM135B;FAM135A;TADA2A;DAO;FASN;ADCK5;ALPL;MAP3K13;LDHAL6A;LDHAL6B;INTS12;TTC26;DHRS11;C2CD3;SLC2A1;CELF5;GRIK1;CELF6;GRIK2;CHTF18;OPLAH;IMPA2;ACP7;GNPNAT1;RNF150;GGACT;SLC18A1;SLC18A2;SERPINB4;JAGN1;HSDL1;ITGA4;PGGHG;SORD;CCNA1;SARS2;PIGA;CTDSP2;RGN;LALBA;DSCAML1;ITGA9;C11ORF54;SLC24A4;HPGD;SLC3A1;LYZL2;LYZL4;AURKC;AGPAT3;DDO;ADD2;AGPAT4;REM1;CLN3;MAPK8;PABPN1;MEF2D;RNF130;RNF133;SRSF11;KCNJ2;OPCML;SMARCE1;F10;LSAMP;BBOX1;APTX;RNF148;RSPH1;MYO1C;TMLHE;GLB1L;MORN5;RNF149;SARM1;SERHL2;MYO1H;SLC25A34;ENGASE;SLC25A35
Myotonic Dystrophy 2 Markes In Human Hippocampus GSE68890	83/122	0.9421087986906316	0.9999977548837199	0	0	0.748670868970087	0.044646623062613806	DHRS12;DENND1B;GABRB2;GALNT14;SIX1;UFSP2;CYB561D1;HAPLN3;ADRA1A;HAPLN4;CYP4Z1;IMMP2L;AKR7A3;ZSCAN32;HYAL3;SLC25A41;MAF1;GARNL3;ELOVL4;KCND2;NBPF9;STARD8;CYP4A11;ISLR2;SLC39A10;VPS37D;TIMM22;PIAS2;PISD;RUFY1;THAP4;GPATCH11;ARMC5;KCNQ1;SARNP;PTRH2;WDFY1;POT1;JDP2;PPARD;CCDC69;EI24;RAP1GDS1;ADAM21;LCAT;DBF4B;GATA2;HSPA14;ECPAS;SCRT2;ACAN;CCNB1;ATXN1;UBN1;NKX2-1;ST3GAL6;ASIC2;GSTT2B;VPS16;RBM38;ZNF341;OPN4;STARD13;ANKRD34C;INTS1;ZNF382;SRD5A1;ASCC1;MBD1;TMEM62;C12ORF73;TVP23A;PPP2R3B;TTC9C;NPM3;BYSL;TTLL6;MAFB;ZFAT;SPIRE2;SAE1;ALDH8A1;PLEKHM3
Differentially Expressed Proteins In Cerebral Cortex Of YAC128 Vs WT Mice PMID30902619	5/9	0.9423863821263794	0.9999977548837199	0	0	0.44037069606980994	0.026131560287447286	PRDX3;STMN1;PDHB;ENO2;IDH3A
Genes Up-Regulated In Expression In 4 Wk Frataxin KO Friedreich Ataxia Mice GSE31208	5/9	0.9423863821263794	0.9999977548837199	0	0	0.44037069606980994	0.026131560287447286	NPPB;LGALS3;BDH1;CPXM2;GDF15
Neuronal Community 7 Gene Signature PMID26060301	5/9	0.9423863821263794	0.9999977548837199	0	0	0.44037069606980994	0.026131560287447286	RBP2;SAP25;C4BPA;TMCO4;TRIM34
Genes Up-Regulated In Expression In Drosophila S1 Line Encoding Toxic Repeat-Containing dsRNA GSE42910	66/98	0.9431182973759317	0.9999977548837199	0	0	0.7256996332020106	0.04249955133317363	SEMA5A;SEMA5B;TTC26;MRE11;DHRS11;GLDC;FHOD1;CELF5;ABAT;CELF6;IGLON5;EPC1;GNPNAT1;EPC2;GGACT;SLC18A1;SLC18A2;GEN1;SERPINB4;JAGN1;DSCAM;HGD;NUP210;CTRB1;SORD;KCNK18;DGKZ;CYP27A1;SARS2;NUP210L;MTHFD2L;RIN2;DSCAML1;DGKI;ABCG2;SLC35D1;HPGD;RRAD;NTM;CTR9;SLC35D2;SLC3A1;DDO;CIAO1;ADD2;CLN3;REM1;MAPK8;PABPN1;ARSJ;ARSI;ARSB;SRSF11;OPCML;RAP1GAP2;F10;LSAMP;APTX;SNAP91;RSPH1;DAO;MORN5;SARM1;ALPL;SLC25A34;SLC25A35
Genes Up-Regulated In Genes Changed In HDACi 106 Vs Vehicle Treated Friedreich Ataxia Carrier Blood Cells GSE30933	513/718	0.9432832878023262	0.9999977548837199	0	0	0.877738157276494	0.05124992869512606	ZNF177;PATJ;PGAP3;TMEM200A;ENO2;FGFRL1;SCAMP5;SAMD14;SOX18;GPR171;CEP95;GAMT;CUBN;HES6;DAPK2;ZNF281;DHDH;RFX2;MCEMP1;RNASE4;SOX12;RNASE2;SYTL3;SYTL2;HECW2;CLDN7;EXD3;ABCB1;HHLA3;NEDD4L;LYPD3;IQGAP3;LY9;PLAC8;PCNX2;GALR2;CEP70;AMZ2;JAG2;NFE2;FZD3;NDFIP2;PRRT3;PRRT2;TIPARP;SNAI3;SLC16A11;ABCA7;BTBD11;CGN;L1CAM;WDR54;NR2F6;GRIN3B;MEX3B;TNFSF4;FNDC11;FXYD7;TNFSF9;GTF2IRD1;CEP85;SERPINI1;CPEB3;PAM;CDKN1C;ITK;MESP1;MYOM1;NRSN2;MTMR11;YJEFN3;TUT4;ATF7IP2;MS4A4A;RNF157;TRIM7;ADAMTSL5;TMEM44;SH3BGRL2;GPRASP2;TEAD2;DENND2C;ELOVL4;RING1;IFT140;METRN;SIRT4;GNL1;PGM2L1;F5;WDR33;GCHFR;ANGPTL6;TMEM106C;L2HGDH;SLC29A1;PAFAH1B3;RAPGEF6;RAPGEF3;SLC29A2;CLDND2;PKN3;ANKRD55;ZNF518B;PELI2;ADCY4;MS4A6E;TMEM71;ATP6AP1L;TMEM169;STAT4;GPAT3;METTL7B;CKB;SAMD1;LRRC23;SMAGP;PCGF2;ASPRV1;TUBB4A;LRRC20;SPSB1;LRG1;TMEM159;ADM2;SLCO4C1;YPEL4;YPEL3;YPEL2;RAB3C;PHLDB1;PROS1;ZBTB21;ZBTB20;FAM107B;FAM216A;TM7SF2;LAPTM4B;MFSD13A;NRBP2;EFEMP2;RIMS3;SALL2;CLEC5A;LZTS1;ZNF565;IFNAR2;PPP1R16B;BIVM;FOXP4;TPST1;ARMCX2;C1ORF115;FRMD6;TXLNB;KANK3;ZNF792;GLO1;ABHD8;ILDR1;FOXO4;CYP4F22;FOXO3;FBXO44;RAP1GAP;GOLGA7B;CTIF;FGGY;AMDHD1;THEM6;ZNF541;ZNF540;ZBTB16;FBXO34;FANCE;FBXO32;CYP4F12;CDK9;BCL9;CDK6;NOXA1;PLXNB1;SLC26A6;LMBR1L;CNTNAP1;PLEKHF1;PPP1R13B;ST6GALNAC2;CDCA7L;FLT4;FHL1;POMT1;DUSP16;DUSP14;NRGN;ADAMTS4;SGCE;PPP1R13L;ACP6;ZNF526;EFHD1;PMEPA1;TRIM69;ITGB7;ZNF763;ADAMTS6;OVGP1;UNC45A;CR2;PLEKHG2;VWF;ITGA3;TRPC1;ZFP90;REXO5;NT5C3B;ARL4A;MEP1A;IL3RA;ANG;SMPDL3B;AHDC1;RNFT2;PLEKHH2;NLGN2;SMARCD3;GLS2;TULP4;NTN5;PTH2;CXXC5;ABLIM1;SLC25A29;SRR;HECTD2;KCTD21;RAB24;TRIM46;FSD1;SLC25A23;CTNNAL1;RNF24;SEMA4D;GZMA;DBNDD1;SLC25A37;MYO1C;UBQLNL;P2RX1;CDR2L;RHEBL1;PFKM;MYO1G;EPHB6;ERRFI1;SPARC;GFI1;PLEKHB1;DNHD1;ICAM5;C14ORF93;C3ORF18;BAIAP2L1;ADGRA2;SOX8;ATXN7L2;ATP6V1E2;PELO;SOX4;TMEM52B;KRT2;HSD11B1L;ANK3;P3H3;CPT1C;GCAT;EPHA1;KCTD17;NEIL1;LLGL1;STX1A;TELO2;CDS1;MAOA;SP140;SYNGR1;ZNF827;TSPAN9;TSPAN7;ZNF821;RIMKLB;B4GALNT4;RAB11FIP5;NTNG2;NMB;TMEM74B;APOBEC3H;ST8SIA1;PRG2;CNFN;OCEL1;PTK2;UBAC2;CALY;STAG3;CORO6;COL9A2;RCOR3;BEX5;ITM2C;CLIC5;DHRS13;ROBO3;SLC44A1;N4BP2L2;B3GNTL1;CLYBL;SLC22A17;NMRK1;CCR9;TRIM6-TRIM34;RALGPS1;ANKRD6;MAP4K2;SREBF1;FOXD1;IZUMO4;ZHX3;CAMLG;STRADA;MST1;ANO8;IL16;NME4;SYP;TUBG2;ZDHHC11;RHOC;RAB33A;NCR3;CDCP1;TNNT1;CLDN12;FAM181B;MFGE8;ATP23;PAPLN;CXCR4;GDPD3;CXCR6;HSD17B6;CST6;HSD17B8;LILRA3;NKD2;ZDHHC19;CXCR1;CAMK2N1;FAM184A;NCR3LG1;HSF4;KISS1R;SUSD4;GPC2;SUSD3;TBL1X;ATP6V0E2;FILIP1L;EMC9;MICA;REM2;CA11;SORT1;PLEKHA5;TMUB1;PLEKHA4;MPP6;COLQ;NLRP12;ZDHHC9;NEDD4;QPCT;TCEA3;TCEA2;TRIP10;MAMLD1;FOXA3;IL18R1;TJP3;DCLRE1A;OTUD5;FHOD1;PMCH;ROGDI;SIRPG;NRM;NR3C1;ACRBP;AMOT;TMEM145;C1RL;HCFC1R1;NRTN;TMEM14A;CARD10;CD96;SPINK2;MORC4;PCOLCE;ATP1B2;C2ORF15;SHISA2;CCNB1IP1;GPRIN3;DOK4;SCNN1D;CARD19;EEF1A2;RELL2;VCL;RTN2;PMEL;SUCNR1;SLC41A3;TMEM59L;LTBP4;CACNA1F;NDRG2;CPLX1;EFNA4;FBLN5;TMEM121;PDZD4;PCSK1N;WNT1;PDZD7;PACSIN1;CBX7;POU2F1;VDR;CCDC136;TBCD;DNAJC12;LAYN;HSPA2;MT3;ACSF2;BSPRY;EFNA1;ARHGAP32;CAPRIN2;NABP1;PHF13;FGF11;ACADVL;DYRK3;DOCK3;PODXL2;CHD9;DOCK9;GTDC1;HAPLN4;GPHN;LTB4R;FYCO1;RASGEF1A;CYP2R1;DACT3;SPEG;A4GALT;SCARF2;STPG1;ARHGEF10;SPATS2;ARAP3;AXIN2;POMGNT2;SYNGR3;TENT5C;DNM1;PSRC1;MMRN1;COL6A2;TRNP1;CHI3L2;COL6A3;ITGB1BP2;TMEM9;LAMA5;CLEC12A;ASAP3;LTC4S;DLL3;SV2A;FAM241B;GNG8;NRIP3;CRYGS;TMEM30B;CMTM4;C14ORF132;MEIS3;CAPN11;CAPN12;JSRP1;MLPH;S100Z;CD5;XPNPEP2;FAM131B;SPRY1;RGS11;BNIPL
Genes Up-Regulated In HdhQ111 Striatal Cells Vs HdhQ7 GSE98739	2356/3235	0.9442346711759565	0.9999977548837199	0	0	0.9341876005698532	0.05360419961603045	PWWP2B;GMFG;SLA2;ACCS;F11R;PTPDC1;ENDOU;ISLR;FAM110B;EPSTI1;BBX;VSTM5;CACNA2D3;UNC5C;PHKA1;PHKA2;CTAGE1;OPTC;TFR2;CTAGE4;ORAI3;CTAGE9;TCEANC2;TXNIP;CTAGE8;C19ORF67;AGTR2;MPPE1;CTAGE6;TMEM126B;OPTN;PLBD2;RABL6;SKAP2;UNC119B;B3GLCT;GATA6;LYPD2;GATA4;TEX26;ZC3HAV1;ZNF23;ZNF25;DEDD2;ADAMTS14;RDH10;SFN;PIP5K1B;C19ORF33;GSTM2;GSTM1;MTERF4;EIF2AK2;ZNF32;MOV10;AGO4;SFXN3;NANOG;SFXN1;FAT4;GSTM5;ARHGAP8;ZNF493;MTMR14;SNX12;ARHGAP1;FRG2B;TFCP2L1;HOXC13;FRG2C;ARHGAP5;PEAR1;HOXC11;PRKAG3;HOXC10;C12ORF43;OSBPL10;MED12;NHSL2;CASP12;MECOM;SMPD1;TCP11L1;TCP11L2;DLGAP3;NINL;APC2;GATD1;ZNF483;KCND1;GSTO2;MAMDC2;RAB3IL1;DDB2;SLC7A6;PLSCR2;PLSCR4;MMP19;PPARA;PAFAH1B3;CRB1;LIN37;PKN3;KCNA4;SLC7A2;PLAGL1;ZSWIM7;BID;STX2;ZNF467;ZSWIM4;MBD5;CRBN;CROCC2;NUDT22;TTC30B;CCDC7;TTC30A;MITD1;CCDC3;LGR6;CENPP;YPEL5;YPEL4;FRK;YPEL3;CDKN3;YPEL2;OLFML2B;EXOC3L4;MAP3K7CL;FBXO24;HHAT;FNTA;CIR1;NUDT17;SYBU;ZNF443;MAP3K5;PSKH1;ZNF442;CDKL5;IST1;BTN1A1;FBXO17;VMAC;ZNF436;IL6ST;PLA2R1;LY6E;FTL;FTO;CD274;UQCRB;SHC1;ZC4H2;SPATA1;GMPR;CREBL2;GSTT1;SPATA6;FBXO41;SLC9A3R2;ZKSCAN7;ZNF429;KIAA1522;BMF;TNFRSF14;SMYD4;IP6K3;RASL10A;NEK6;TNFRSF9;FBXO39;HPS1;ODF4;FBXO36;FBXO32;FBXO31;C1ORF216;IGSF10;OGN;LRCH4;SP140L;SLC49A3;BCAR3;KCNK7;LRGUK;ONECUT2;SNAP23;MSLN;NRGN;AP4M1;KIAA1549;TAGAP;ITGB7;SMIM10;SNAP29;TRIM67;SMIM14;BCAS3;VPS9D1;TNFRSF18;COMMD10;TNFRSF19;ATRX;SMIM19;TNFRSF1A;ZNF879;SMIM20;TRIM56;SPACA9;LENG9;PBXIP1;SRL;MALT1;ZNRF1;SRR;PHKG1;KCTD21;ATXN1L;IGF2BP1;IGF2BP3;DRAM2;SLC36A4;KCNJ2;TRIM45;SMIM10L1;MAP1LC3B2;CABLES1;KIAA0232;BICC1;TTC39A;TBX2;NAGK;APLF;IL2RB;PDCD4;ZNF852;BCAR1;TRIM34;RFESD;MT1M;MT1X;ICAM5;CCDC102A;IKZF5;PEX26;C4B;LGALS4;HERC5;C4A;LGALS3;MT2A;PEG10;TNFSF10;PIEZO2;FBXO3;TRIM25;FBXO6;LGALS9;THSD7A;BSN;FBXO8;SPA17;TRIM21;EIF2A;ARL11;ARL15;OMD;GOLPH3L;MYO7A;TMEM170A;CYP39A1;CFDP1;MT1A;OMP;ADGRB2;NINJ1;MT1F;MT1G;MTCP1;TRIM14;MT1H;RIN3;CCDC87;FAM76A;MT1B;RIN2;KCTD18;CES2;NAIP;CES1;MT1E;NUMBL;TMEM63A;NRN1;SLC45A3;SDC2;USHBP1;LPAR1;LPAR4;KALRN;TTBK2;MBTD1;SEC14L2;XRRA1;APOF;APOD;APOB;KCNN4;DECR1;SMIM10L2B;STAT5A;TBC1D8B;SMIM10L2A;PHETA2;APOBEC3H;TNFSF15;TNFSF12;RANBP17;IGF2;BSDC1;PPBP;SMARCA1;BST2;FBXL8;LPAR5;NDUFAF5;MYO5C;KYAT3;RANBP10;ITGBL1;FBXL3;ECHDC3;KYAT1;APOBEC3B;MON1B;ACY3;HIBADH;PYROXD1;AP4E1;OTUD7B;GRIK2;B3GNTL1;SH3RF1;MEDAG;PPP3CA;AKAP13;C8G;MAP1LC3A;NEDD8-MDP1;KCNT2;NMRK1;ERMARD;BBS9;SDF4;BBS7;HTATIP2;SYK;IL15;GAB3;KIF6;CNKSR1;DEPDC7;KIF9;PITPNM1;ARHGEF3;TLCD1;KIZ;MRPS36;NOXO1;PRICKLE3;CAPG;PRICKLE1;RANBP3L;FILIP1L;MFSD4B;GCA;TMEM176B;IL34;TMEM176A;ORMDL1;VEGFC;VEGFD;PCDHB11;KAZALD1;PCDHB10;GCK;NUDT9;SH3RF2;TTC9;NUDT7;KLHL5;TTC6;PCDHB16;TCEA3;TTC3;OTUD5;LOXL3;LOXL4;CARF;LOXL1;TMEM263;PLAU;TBC1D32;ENPP2;ENPP1;TGM5;BORCS5;CAST;CARD10;SPINK2;TMOD4;ACOT13;ZNF99;POU3F1;GEM;ADAM19;SLFN12;GPRIN3;SPOCD1;TMEM254;SLFN13;SLFN11;ZNF93;TBC1D20;CARD19;SHPK;WDFY1;TBC1D25;DENND6A;RPP25;PPIC;BHLHB9;PLGRKT;UBA7;HTRA3;C11ORF1;CACNA1B;DAPP1;PLD1;C20ORF144;TMEM241;CACNA1G;SYCE2;ADGRG2;PRR5-ARHGAP8;ADGRG5;TBC1D14;VILL;TBC1D17;CNMD;CNTLN;TBC1D16;TCAF2;TCAF1;CAV2;CAV1;AP4B1;BSPRY;GGN;TMEM231;IFT20;GNAO1;UEVLD;IFT22;FGF14;GNAL;NAT8;FGF18;MKRN2;GNB4;NXF2B;NABP1;MELTF;MXD3;RERE;TTC26;TNFAIP8;TNFAIP6;HP1BP3;NGLY1;TNFAIP2;PCTP;ADAR;DMKN;PITPNC1;PHTF1;GHR;IFT52;CA3;ZIC1;MYO18B;CA7;MYO18A;DACT3;GGACT;TTC36;NAT8B;TTC33;C4ORF47;IRAK3;C4ORF48;SHROOM1;TENT5A;TENT5B;SHROOM4;TTC38;EPN1;TAPBP;EPN3;CYP26C1;ELF2;ELF3;ELF4;CAT;IFIT1B;ADGRF5;TMEM218;CHI3L1;ACOX3;GALT;REP15;DNAH6;ASAP3;RSPH9;PSMB10;ASB15;CAND2;GK5;IL1RL2;FAM241A;MXI1;MVB12A;GNG8;EYA1;EYA2;EYA4;ZIC4;HS3ST1;TBX18;WARS2;POLE4;GALNS;RSPH3;TBX15;CCS;TEF;TNIP1;TNIP3;CD7;SARDH;ACKR3;PTX3;GLA;OTUD3;SNTB2;CDA;MRGPRF;XYLT1;MRGPRD;MRGPRE;SLC4A3;ADARB2;FGFRL1;NYNRIN;WDR93;ZSCAN30;GJA4;DHRS4L2;C2ORF81;GAMT;COL23A1;ATG10;AFAP1;FNDC3A;HCFC2;ATG14;ATG13;GANC;ATG12;ARMC2;ZC2HC1C;ZC2HC1A;WDR81;DAAM2;ZSCAN21;ADPRH;MAP1A;PRKD1;OTULINL;ZNF398;ANAPC13;ZNF394;CFH;RPS4Y1;PRKCZ;PLAC8;XKRX;BLOC1S5;PLAC9;CEP70;ST3GAL4;PLAC1;HMOX1;ST3GAL6;ST3GAL2;LHPP;STARD13;WDR59;PHC1;SNAPIN;HOMER2;SETD1B;NR1D2;RMDN2;ELL3;PAFAH2;XKR8;EHD3;WDR5B;SNAI1;PCDHB5;SNAI2;PCDHB4;PCDHB9;CDKN1C;DENND1B;MOCS2;CDKN1B;SETD7;CHM;PYGL;WDR45;PHEX;VSIG10;C1QTNF3;MCEE;C1QTNF1;AIFM2;C1QTNF6;TCTN2;TCTN1;COL10A1;TK2;PLEKHN1;TEAD2;ZNF362;ELMOD2;WDR31;ELMOD3;FAM210B;SIKE1;TUBB2B;TUBB2A;ANGPTL7;GAS2;GAS1;PLIN3;NANOGP8;ANGPTL4;ZNF358;GAS8;HLA-DQB2;GAS7;HLA-DQB1;GRAMD1C;PRUNE1;ADCY3;METTL21A;FAM214B;ADCY7;APOL4;APOL6;PDF;GPNMB;OLFML3;ABI3BP;MBNL3;PAIP2;SIAE;TAF9B;APOL3;APOL2;WDR17;GSN;CDKN2A;TPK1;COLCA2;RNLS;PCGF2;WDR19;SLC8B1;DHRS3;DHRS4;SMOC2;DHRS9;COQ8A;TMEM229B;C8ORF48;PROS1;RAB3D;SYAP1;CDC14C;TM7SF3;CDC14B;RAB43;FGF7;PODNL1;RAB42;FCGRT;PHYHD1;SLC39A8;SLC26A10;IL13RA2;ANKRD13A;GTF2I;IL13RA1;CSGALNACT1;C8ORF58;RAB2B;TLE3;SERF1A;TLE2;SERF1B;USP3;HARBI1;MAGI3;GOLGA8K;VASH2;DYRK1B;TRAFD1;FRMD4B;THOC7;HIC1;TLE6;PYGO1;GOLGA8B;ZNF319;SLCO2A1;FKBP7;ZNF316;RAB38;FKBP9;STAMBP;TOX;IFNAR1;IPPK;SLC26A1;GLT8D2;UBR3;AEBP1;KNG1;FGGY;TTC21B;CD300LB;SRGAP3;SRGAP1;CLCA4;MAP2K6;OSBPL9;TRAPPC2;COA3;UVRAG;SEC16B;FANCM;TCEANC;FANCC;TRAPPC9;NBDY;COPS4;GOLGA6A;BCL9;DAB2;GOLGA6C;GOLGA6B;SLC7A6OS;GOLGA6D;MAP3K19;P4HA3;BCL3;PIR;SLC26A7;CNIH2;DRC3;CPM;GAL3ST1;CPQ;UFSP2;SYNE4;FTCD;THBD;ADAMTS5;PSTPIP1;AP1G2;ADAMTS1;SCRN3;RNPEP;PHACTR1;EMILIN1;EVI5L;LBP;ADAMTS6;COA5;PLEKHG1;CDADC1;LANCL1;HAUS4;WIPI1;NPEPL1;NEMP2;TFDP2;CCDC74B;CCDC74A;LANCL2;LANCL3;PLEKHH2;VPS4B;CCDC69;NLRC5;HDAC8;FBXL22;FBXL20;SELENBP1;ABLIM3;DNAJB6;HECTD4;SVBP;BCO2;UGT1A8;UGT1A7;JAZF1;UGT1A6;ANGPT2;ANGPT1;ASCC1;AMFR;BCKDK;MFAP5;EVI2A;VPS41;RAB13;RAB18;CCDC65;RAB17;TPT1;CCDC62;PPIL6;IFI27L1;IFI27L2;IL1RN;WDSUB1;TRAF3IP2;ZMYND8;IFIT1;IFIT3;AQP1;IFIT2;FLAD1;FTH1;PDK3;SYNPO;PDK2;PDK1;ARRDC4;IL15RA;CPT1A;TANGO6;COG6;IL1R1;COG4;ARRDC3;PRAMEF20;KRT7;P3H3;MAPK8IP1;MTHFD2L;SUCLG1;OBSL1;SLC22A4;TMEM185A;CASZ1;SLC35D2;STXBP2;PRAMEF11;C2CD4C;HTATSF1;HELZ2;PRAMEF17;PRAMEF19;PRAMEF18;PRAMEF13;ZNF827;PRAMEF12;SCFD2;PRAMEF15;PRAMEF14;ZNF821;ATP6V0A4;TRPM6;CCR10;SPTBN1;ZRANB1;MAGEE1;SH2D1B;DERA;VNN1;RAET1E;CCSER1;SIM2;SLC22A9;ROBO2;C2CD5;CITED2;SLC44A2;MCUB;ROBO1;SLC22A15;CHMP1B;SLC22A18;ZCCHC24;PARP3;PARP4;GP1BB;STRADB;PGGHG;TYK2;PARP9;CBFA2T3;SLC22A25;CLDN15;C1QTNF12;CLDN19;CD302;TLR5;TLR4;TLR3;VGLL4;MATN2;TLR2;AMER1;MEGF6;GUCY2D;ADH1C;ZDHHC20;PTGER1;ADH1A;HDC;C17ORF58;GDPD3;NKD1;PTS;AMN1;ZDHHC18;PDPR;TCEAL1;KISS1R;SUSD4;UBTD2;APBB1;GABRE;KANSL1L;EMC9;MPP1;UBL4A;C17ORF64;GINS3;SUSD2;SORBS1;SORBS3;VAX2;PDP1;PRKRA;CLDN34;NBR1;ATP5PO;RAB9A;COPG2;SIPA1;FCN1;RIPOR3;FCN2;HFE;CLEC18C;CLEC18B;HOXA13;CLEC18A;AMOT;HOXA10;DOCK11;PAIP2B;ARHGDIB;C1RL;HCFC1R1;HADH;CHRNB2;PHYH;TRAPPC2B;ACYP2;ATP1B2;ATP1B1;RSBN1;NUPR2;PRTN3;NUPR1;RASL12;FBLN1;EFNA4;FBLN2;FAM83H;FAM83G;ZMAT5;C14ORF28;MPST;MLKL;UQCC3;UQCC1;MACO1;COQ9;SELP;TSGA10;DAP;DIAPH2;AMACR;CAPRIN2;NMUR1;DYNLRB1;BRWD3;ZCCHC2;ZSCAN2;LRP11;TMEM35B;GPSM2;WNT2B;THRA;CGAS;CLEC14A;C2ORF49;OASL;RPS4X;CASP9;FAM166B;MFSD9;CASP7;DBP;CASP5;CASP6;SIX5;LRRTM1;CASP3;SIX2;TRPS1;CASP4;MFSD1;CASP2;STPG1;KDM6B;AKTIP;IQCD;WNT16;IQCG;DNM1;DNM2;FCHSD1;RBL2;DNM3;IQCK;AIM2;IGDCC4;OAS2;TRAPPC6B;COL6A2;OAS3;CASQ2;COL6A3;TERF2IP;AKNAD1;DNASE2;CDH17;KDM7A;RBMS3;COLEC12;STOML1;PERM1;ETFDH;ABRAXAS2;THBS3;GNA14;MUC1;NXF2;ALDH1B1;ERICH2;PPP2R3C;SNCG;CHSY3;GBP2;GBP1;NXF5;GBP4;S100PBP;NOS2;RBMX;OSGEPL1;PGAP2;C4BPA;LIPA;ATP5IF1;IL4I1;GBP6;GABARAPL2;GABARAPL1;GBP7;STARD6;STARD8;RNASE6;RNASE4;HDHD3;TMEM80;SLC5A7;RBP4;EID2;PSME1;SPARCL1;IDNK;LETMD1;MTMR1;TTYH3;TTYH2;ABCB4;AGAP2;MTMR9;SDR39U1;FIGNL2;ABCB9;TAPBPL;MTMR6;OAZ2;GABARAP;HACD4;C3;MYO6;PPARGC1A;RHBDL2;CTC1;B3GALNT1;FYB1;ABCA5;EDEM2;INCA1;ABCA9;ABCA7;ABCA8;PCDHGA10;IL22RA1;ABTB1;FAM135B;TMEM98;DCHS2;HRC;CYB5RL;CFAP77;TUT7;ATF7IP2;PIGP;EFCAB3;TDRP;TMEM52;TMEM53;LRRC32;RCSD1;HSPB11;VSIR;LETM2;IKBKG;IKBKE;APPL2;CGNL1;OFD1;GPR39;ARG2;DFFA;RIPK3;LRRC49;ROM1;VWA5A;EMP1;SIRT5;TMC8;TMEM40;ELOVL7;TMC6;F3;PTGR2;FAHD2A;SIRT2;F5;FAHD2B;SIRT3;VAMP8;TMEM37;F8;GPRC5B;BDH2;RILPL2;CDC42EP5;CDC42EP2;GPRC5C;VAMP5;SLC29A3;LYPLAL1;TMEM106A;C11ORF52;KANK2;C11ORF54;RNASEL;MYRF;ARL14EPL;DMAC2;IDUA;ZNF518B;COL11A2;LRRC17;FSTL3;TMEM71;GGA2;PROKR1;HLA-DMB;SRPX2;TMEM65;TMEM67;DMD;CYP2F1;EVC2;STAT1;STAT2;STAT3;CASTOR1;TMEM64;TMCO4;PSMB8;PSMB9;TTLL6;SPSB2;FABP3;FABP4;CASTOR3;CASTOR2;C4ORF3;LYRM7;ETFBKMT;RPL22L1;UGT1A10;NRROS;FAM13C;C11ORF71;FAM13A;ZC3HAV1L;DEFB1;RORA;SAT2;LRRC71;RORB;CXCL16;SLC25A48;SESN3;SESN1;SLC16A6;SLC25A43;ZNF688;PITX1;SLC16A4;SLC16A5;SH3GLB1;MYLIP;LAG3;S100A1;UBE2E2;FOXP2;FAM227A;FOXP1;SLC9B2;RBMXL1;SAP25;SLC25A52;SLC25A51;ANAPC4;ZNF676;ANAPC2;KANK3;PFKFB1;LRRC56;TUBGCP2;DPT;TNFRSF11B;UBFD1;FOXO4;TNFRSF11A;KRCC1;GLIS1;SOCS2;BCL2L13;CTIF;TMEM26;STK36;ATXN7;DSEL;SLC38A7;HACL1;MBP;LRRC4C;CPA6;SLC38A4;COL28A1;TIA1;BDNF;LVRN;SRD5A3;GOT2;FAM229B;LRRC61;AICDA;PTPRD;CXCL10;KIAA1755;PTPRE;CXCL11;PTPRC;SLCO1A2;NFE2L3;DRAXIN;PPP1R13B;ST6GALNAC2;CRYBG1;SH2D4A;FHL1;CELF4;FHL2;ARRB1;ATRAID;NADK2;FUNDC1;UPP2;TNFSF12-TNFSF13;MDP1;ATP7A;SLFN12L;VBP1;SH2D3C;VPS37D;NDUFC1;FOXL1;NT5C3A;NSMCE4A;NPC1;PIK3CA;NPC2;PIK3C3;SLC25A11;SLC25A14;BIRC3;ITIH5;ITIH2;GTF3C6;NDUFB5;PPM1H;KATNB1;PRCP;PPM1K;ZBTB41;LRP6;PRIMPOL;CNNM1;CCL8;CCL7;IFI16;CCL5;TP53INP2;TIFA;FCHO2;BEND4;CCL2;SLC25A21;D2HGDH;PCBD2;CTHRC1;CYB5A;METAP1D;NDUFA6;SLC12A5;ERAP1;NDUFA2;NDUFA1;LYSMD3;MCOLN2;DHODH;PC;ZNF618;ZNF616;SLC25A30;ZNF613;PTPN6;PTPN7;VPS35L;EPHB6;SPON2;CCNI;ZAN;GCC1;IFI35;TXNDC15;TXNDC16;BAIAP2L1;ZNF726;C7ORF31;DHX58;SPATA24;ZNF724;FAM53B;ZNF721;ACAD10;ARSA;ST6GAL1;PAQR7;ENTPD3;RSAD2;ZFP1;ENTPD4;SFMBT2;ENTPD7;ANK2;HNF1B;DHX40;GNPAT;PPP1R3F;SHTN1;SFRP2;ZNF717;CCNY;IFI27;PPP1R3C;ULK2;ULK1;KDELR3;CTXN1;C22ORF39;PLA1A;WNK4;CD1D;OSGEP;PCDH17;ZNF708;COMMD9;ARSJ;ARSK;DHX36;ERI3;DHX38;DYM;TSPAN5;ARSG;CD14;HIVEP2;RAB11FIP2;SNX7;N4BP2;RIMKLB;HMGCLL1;SCN3A;ARSB;RAB11FIP4;RAB11FIP5;RBM11;WWTR1;TMEM86A;PPP1R27;IQSEC2;IQSEC1;ZFR2;ADHFE1;RASSF7;CELA1;DCLK1;MYLPF;C7ORF61;BPIFB4;COL9A3;CALM3;RGL3;RCOR3;SCN2A;KIAA0825;CCDC120;CCDC125;AKR1B1;MIA2;SECTM1;PTPRJ;CTSV;HSCB;BMI1;AP2A2;CLYBL;IMMP2L;CTSO;KIF19;ACADL;CD38;CTSH;QSOX1;ACADS;LMCD1;CTSC;CTSB;NCOA1;GRIPAP1;NXPE4;LYNX1;FOXD1;MME;NCOA4;ANO8;SORCS1;CCDC117;HBA1;RGMB;ANO5;KIF27;IMMP1L;ANO1;MRPS9;KXD1;ZNF780B;GLCCI1;ZNF780A;CAPS2;FOXC2;POPDC3;STX17;TMPRSS6;GREB1L;XIAP;CRIP1;MNT;SERTAD3;SERTAD4;RXRA;FAM172A;GPC3;HSF4;PAK6;CD59;CD55;HEATR9;RFTN2;CD74;YIPF2;CAVIN2;PLEKHA2;AKR1C1;CAVIN4;YIPF5;AKR1C3;PLEKHA5;AKR1C2;PLEKHA6;AKR1C4;PLEKHA4;KLK10;PER1;PER3;FKBP1B;CD68;ENGASE;FOXA1;RTKN;CD82;GEMIN2;RTL9;GXYLT2;RTL5;RTL3;RGS4;DUOXA1;FAM174A;CAPN5;BAALC;PAMR1;ZBP1;OSR2;PDGFRA;KIRREL1;SLC30A3;PCOLCE;RPGRIP1L;TANC2;TANC1;DOK1;DOK4;GEMIN8;NDRG4;NDRG3;CCDC148;ARHGEF28;KLHL17;NPR3;SLC1A1;KLHL10;PSEN2;SLC1A2;SLC1A3;DDX60;ACACB;RASGRP1;RASGRP3;ENHO;CCNB2;WNT6;PACSIN3;KIF3C;NDUFV3;WNT2;BCL9L;ZFHX3;SPATA6L;ARHGEF37;CCDC138;KLHL28;KLHL22;LAYN;ISG15;KLHL24;BMP7;CALHM4;SSH3;GULP1;BMP4;OSTC;COL5A3;COL5A2;PHF14;PHF13;LGALS3BP;RTP4;SNED1;EDA;CHD9;MAST1;SOBP;RPGR;FAM178B;SFR1;TIMM17B;VCPKMT;HORMAD2;A4GALT;SCARF2;CNPPD1;ZNF385A;GALNT9;ARMH1;ARHGEF11;BCKDHA;HSDL2;DDX58;ARHGEF16;ARHGEF18;PJA1;RCN3;CHDH;PPDPF;MMRN2;TBC1D7;IRF7;CDHR5;IRF5;ATG4A;SAXO2;BLVRA;IRF9;PAOX;CCDC189;RBM47;LAMA4;TGFBRAP1;DCTN3;SAMHD1;PTHLH;CLN3;DNPEP;CLMP;SH3TC1;DCDC2C;MARVELD3;ATOH8;CCDC181;CCDC180;EPS8L2;VHL;TAS1R1;TAS1R3;CCDC183;LAMB3;TAF13;MX2;GALNT1;MX1;S100B;IRGM;CHFR;UQCRHL;SPATA2L;SBK2;EEPD1;SBK1;BMT2;RBM41;FAM98C;R3HDM4;RBM43;CCDC171;PATJ;SPAAR;MAML2;RPL32;FNBP1L;BACH1;ENO4;RNF115;HOXA9;RNF114;GNAT2;CREB3L2;HOXA3;PIP4K2A;PLCE1;RPL35;HOXA2;HOXA1;ROPN1L;HOXA5;GPR179;HOXA4;TRIQK;NHLRC3;RPL21;IFT80;HOGA1;SYTL4;C9ORF64;DKK3;NISCH;RNF128;TEP1;HOXB4;HOXB3;HOXB8;RNF122;PRR13;ENPEP;C1ORF198;NEDD4L;PRDX2;CHST12;S100A16;STMP1;HOXC5;S100A13;HOXC4;PLCG1;CHST14;HOXC9;HOXC8;NKX2-3;NXNL2;S100A11;HOXC6;GSDMD;CDK19;WNT10A;ACD;GSDMA;ACE;FZD5;FZD4;FZD8;TYSND1;SLC6A7;GPR180;SSPN;HOXD4;SERPINI1;CPEB3;HOXD9;PRR36;OGFR;TINAGL1;TCF24;HRCT1;ADM;FMN1;SERPINA9;VSIG10L;ING4;C16ORF70;ZCWPW1;FAM102B;DSTYK;TRIM6;PAXX;IMPA2;TRIM5;TRIM3;RSPO2;SPIN1;RSPO3;EMB;RNF150;AP3S1;RSPO1;GPRASP1;LDLRAP1;GPRASP2;SERPINB1;SLC2A13;EN2;TET2;PRSS16;SERPINB9;TMEM175;PAX1;MRAS;PAX8;IVD;ITPKA;PAX9;HCLS1;PLCB1;RNF166;RNF165;PHLPP2;CCL13;ASAH2;PLPPR3;ANKRD55;GCNT1;RPL11;FIGN;SBSN;TANK;MIPOL1;RNF135;PRAMEF6;PRAMEF5;GPR153;TMEM169;PRAMEF2;PRAMEF1;ZNF107;GCNT4;HS1BP3;METTL7A;RPS2;GPR156;BRD7;DTD1;MISP;PRAMEF8;GPR157;CCL15;PRAMEF7;AOC3;CCL23;NMNAT3;PRSS35;WWP2;PRSS36;SULF1;FMO5;FAM71E1;AGT;TMEM154;FIG4;AGBL5;ZNFX1;MORN5;RFWD3;AGBL3;VEPH1;LPCAT2;MSRB2;LAMTOR2;ANKRD63;LAMTOR4;EEF1AKMT1;PLCD1;LAMTOR5;BRDT;CHRM2;ANKRD35;GUCA1A;C1ORF74;MAEA;ZNF567;MAF1;GYG1;SEMA6B;SEMA6C;PPTC7;ANKRD44;TAP1;MITF;MOB3B;DISP1;BSCL2;ST7L;CLIP2;ARMCX1;CACNB3;KIAA1614;ARMCX2;CACNB4;STIM1;CLIP4;PHLDB3;DGKI;CSF1R;CEMIP;CALCRL;MINDY4;ABHD4;C3ORF70;BRI3;HVCN1;NATD1;ABHD8;C1ORF54;VTCN1;C1ORF53;PHF21A;RHOBTB1;ITPRIPL2;KLC4;TBXA2R;MUSTN1;BTBD2;ZNF546;IGFBP7;STRA6;WDTC1;FN3K;C3ORF80;ATP8B2;TVP23A;ABHD18;TVP23B;TVP23C;C1ORF100;ITGA10;ITGA11;RCAN3;XAF1;CALCOCO1;RNF11;EIF4E3;BNC1;SYCP1;TRADD;C15ORF62;DUSP19;PTPN22;C15ORF65;ADRA1B;SGCE;CLEC1A;SGCA;PSD4;PSD3;ZNF524;PGPEP1;SLC37A3;SH3D19;DTX3L;SORD;GPX7;KCNAB1;KCNAB2;TRAF1;ASPN;BET1L;ZFP90;ASPM;EVC;RP2;ASPG;IL3RA;ZNF516;EFHC1;ANG;RP9;PKHD1L1;METTL27;SMPDL3A;RNF31;NFAT5;SMARCD2;WBP1;SEMA3C;SEMA3D;CDNF;SEMA3B;SEMA3G;GLRX;NDNF;SEMA3E;LAGE3;MROH1;ENOX2;CLEC3B;CHADL;RNF39;ZNF503;ETFRF1;C3ORF33;MEST;WASF2;CTNNAL1;FNIP2;IRX1;IRX2;PTPN18;IRX5;IRX3;KCNIP3;KCNJ15;RPL35A;PTPN13;ENOX1;TPCN1;MGAT4A;MNDA;SYCP3;CDO1;PFKM;CLEC2D;MYORG;SLC46A3;CMAS;LST1;UMAD1;DIXDC1;ANTXR1;RUSC2;RUSC1;ZNF606;GOLGA1;SOX9;SOX7;C3ORF14;SOX4;TNS2;SOX5;CDON;TNS1;SLC6A19;CMC4;ACSL1;SP110;OXSM;CMC1;BOLA1;EBF1;PTOV1;ACOD1;SLC6A12;PSG3;CMBL;GBGT1;CYP27A1;PSG9;PSG8;ARC;PSG4;BOLA3;PAPPA;CRYZL1;PSG6;ANKRA2;PLPP1;PTGES;PTGFR;SMIM4;TSHZ3;GYPC;INTU;MAOA;TSHZ1;IGSF1;SMIM1;SP140;EIF5A2;ARX;MGST2;TMTC2;CD99L2;TMTC1;TRMT2B;GMCL2;KLK6;SMIM8;TMTC4;SGPL1;FAM180A;INPP5K;CARMIL1;DTNB;TMEM50A;MEIG1;TREX1;PYHIN1;DDIT4L;IFNLR1;NMI;GNG12;PARP14;ACADSB;GDF5;GNG11;PARP12;PARP10;SPART;GKAP1;AKR1B15;CREBRF;RTL8A;CC2D1A;IQANK1;ITM2B;CUTC;RTL8B;SH3KBP1;BICDL1;HCCS;PPCDC;SERP2;GLIPR1;AUH;ZMYM3;NKIRAS1;ZMYM5;STAB1;KIF13B;TRIM6-TRIM34;RSPRY1;MAP4K1;TSC22D4;MANBA;LRRIQ3;NOG;TFE3;TSC22D2;AMPD3;IL17RB;RAB33B;B3GNT9;CEACAM1;RAD51C;MDFIC;CEACAM7;CEACAM6;FRG2;CEACAM5;MPPED2;B3GNT3;RHOU;FAM20A;CEACAM8;SGK2;DNASE1L1;TOR4A;TNXB;C10ORF88;ALOX12B;CXCR1;CXCR2;TBL1Y;TBL1X;AAMDC;NQO1;CGREF1;DMRT2;GDF15;C1GALT1;KRT13;PDZK1IP1;STAC2;B9D1;SERHL2;CAMK1;CDK5R2;ZNF354C;NEUROG3;GALNT12;STEAP3;GALNT13;GALNT15;NRK;HDLBP;NRL;TMEM140;ARHGAP36;RDM1;CHCHD2;ARHGAP42;PTTG2;FAM186A;MEIOB;MALRD1;CA13;ANGEL2;ANGEL1;PAM16;APLP1;KCTD1;LGALS9C;KCTD7;LGALS9B;TMEM134;DPM3;KIAA2026;RGS9BP;SELENOP;CMPK1;CMPK2;ELMO3;PDE9A;AKNA;H6PD;ADRB1;ADRB2;NID2;NALCN;DNAJC28;ZFP36L1;ALDH3B2;ARHGAP20;TMEM125;ALDH3B1;COBLL1;STAP2;SUDS3;ATP6V1F;ENKD1;TGFB2;TGFB3;DNAJC12;ARHGAP29;AZIN2;IFT122;SMAD9;ARHGAP28;SSC5D;TDRD7;DNAJC15;SMAD6;ESR2;NFKBIA;TBCK;DLG1;ARHGAP31;DLG2;FES;RFXAP;MAN2B1;TGFBI;NFKBID;CXCL6;DOCK5;PCDHGB7;DOCK9;DOCK7;LRRC74B;CXCL1;GTDC1;CXCL3;CXCL2;CXCL5;DHTKD1;TMEM100;HEBP1;SENP7;ALDH2;NAPRT;CYP4V2;NFKBIZ;POLI;SPEG;BDKRB1;POLL;VHLL;GUSB;ABCD1;PSTK;PCDHGA7;PCDHGA6;PTGIR;CAMK1D;PCDHGA5;PTGIS;PCDHGA3;LMNTD2;PCDHGA1;CTPS2;TGFBR3;FAM189B;DDX19A;DDX19B;RNF207;HKDC1;PXYLP1;USP41;CHMP5;PON3;HPGD;NXN;USP12;MOSPD1;USP18;ACAN;PRRG3;RMND5A;GMDS;PRRG1;LRIG3;S1PR2;LEKR1;CMTM7;IGBP1;CMTM4;PCDHGC5;PRAF2;USP22;NAP1L3;ARID3A;MEIS1;FMNL2;GNPDA2;PIK3IP1;NEURL3;ALOX5AP;NEURL1;PMP22;CXORF38;SSBP2;SSBP3;HCN2
Genes Down-Regulated In Expression In Striatum Of 90 D HdhQ111 HD Mice With mGluR5 Null Background GSE50379	54/81	0.9445185308754876	0.9999977548837199	0	0	0.7038143070449301	0.040173701263187964	ACVRL1;DOCK6;INVS;CRYBG3;ALAD;ABHD10;ADAMTS3;ZNF729;PTTG2;TMEM44;HMGCS2;TNS1;EPM2A;SRGN;SPINK8;ZNF99;HDHD3;MID1;RPP25L;TLR1;CDHR1;HMBS;RBP1;HHIPL1;CFAP54;ALDH7A1;CRYAB;INA;LY6E;STXBP4;CCL3L3;DCTN3;TMEM74;FHIT;UGCG;IL1RL2;CLMP;ZNF429;CCL3;ZNF107;CCL19;CCDC141;CCL18;ST3GAL1;IMPG1;CBX7;ADHFE1;NETO2;MZT1;BOD1L2;NUP35;ADGRL4;CCL28;CCL27
Genes Up-Regulated In Human Microglia During Aging PMID28671693	147/212	0.9446622298451852	0.9999977548837199	0	0	0.7950371191543243	0.04525974918606741	CPNE8;MT1X;ACCS;NDST1;CDH3;CLEC5A;TBC1D10C;ENPP4;PLXNC1;GGT1;LZTS2;BAHCC1;GBP5;FBXO16;ADGRA3;FRMD4B;RUNX3;FOXP1;CYP27A1;RBP7;ACAP1;PPP1R3C;ADGRB3;SLC9A7;C22ORF34;GSAP;HOXB2;CES3;OBSL1;ND4;SPATA9;CCDC149;ATP8;GYPE;ZNF391;CFI;ATP6;AGAP2;FPR3;A1BG;CACNA1F;PRKCZ;SULT1A1;ADAMTS15;UGCG;TMEM26;CRACR2B;CPAMD8;CHST13;TAC3;TNFRSF14;KCNN4;GAS2L2;B3GALNT1;STARD13;CD163;GDF1;TVP23A;GNG12;PPP1R1C;NFE2L3;TGFBI;DOCK5;ROBO4;MCTP1;ST6GALNAC2;PCDHGB2;TNFAIP2;PTPN22;DMKN;MS4A4A;PSTPIP1;SCML1;CYP4V2;TRPS1;DSE;CLIC2;PGM1;SULT1C4;VENTX;PCDHGA8;PLEKHG3;PCDHGA7;PARP3;PCDHGA6;PCDHGA5;PCDHGA4;IL15;SLC2A10;USP43;PCDHGA2;ARAP2;PTH2R;NAALADL2;PNMA6A;PATL2;MS4A6A;RNF144B;CEACAM1;AIM2;B3GNT7;NME8;GPRC5C;DOCK1;KDM3A;NLGN2;SMARCD3;AHNAK;ASAP3;ADAM21;CXCR4;VWCE;UACA;DDO;TMEM71;HLA-DMB;NXF3;TMEM65;CCDC85C;TMEM204;ABI3BP;FAM241B;GCNT4;HEATR4;CHML;GBP2;EPS15;GPR155;APOL3;RIC3;SEMA4A;TXNRD3;ZNF804A;GPR141;MYO1D;SLC4A8;TMCO6;TFAP4;CLEC2B;TEC;P2RX1;TNIP3;SARM1;PMFBP1;PPIL3;ZNF334;MEGF9
Genes Down-Regulated In Astrocytes Of HD Patients Vs Control PMID32681824	1125/1557	0.9453957896166447	0.9999977548837199	0	0	0.911067603503379	0.051157916563765074	PID1;AVIL;PREX2;ZC3H12C;FGFR1OP2;RAVER2;PRKACB;FNBP4;RBFOX1;SDS;RBFOX2;TYW5;SECISBP2;FRS2;PHKA1;UNC5C;HDHD3;ZFYVE16;RUFY3;FEZ2;SPARCL1;FAR1;UQCRC2;LETMD1;CGGBP1;SF1;ZNF277;MTMR1;MTMR3;AASDH;ABCB7;TTYH1;BAZ2B;SULT1A1;DYNC2LI1;PCNX4;PCNX1;PCNX2;EPB41L2;ADAMTS17;RNF217;MYO6;AMZ2;B3GALNT2;EDEM3;CADM1;TIPARP;CADM2;CFAP70;MTERF4;GRIN2C;BTBD10;PBX1;EIF1;MOV10;EIF5;DCHS2;PKIA;PSMG4;FAT3;SFXN1;DZIP3;MTMR10;PIGN;NCAN;RPLP1;TUT4;ATF7IP2;PIGZ;TDRP;ZNF44;EFCAB6;ARHGAP5;MRPL33;EEA1;NHSL1;MMP28;ZNF248;DLGAP2;APPL2;CGNL1;LIN52;PCMTD1;APC2;CHST9;KCND3;ELOVL2;LRRC49;MAMDC2;NSUN3;ELOVL6;F3;SUMF1;PHF20L1;BDH1;OAF;LRRC7;PLSCR4;CHST1;ACSBG1;PMP2;SLC18B1;LYPLAL1;CRB1;COL11A1;HTT;FSTL5;RIDA;BTAF1;SRPX2;PLAGL1;ADAM23;SPOP;ZSWIM8;ANO10;RPS27A;ZSWIM5;SRSF11;RIC3;MBD5;SLF2;P2RY14;TARBP1;FAM200B;FABP5;SNX14;CCDC7;PKN2;ZNF213;C11ORF58;ADGRL3;ERO1B;ALDH1L1;LTN1;SAT2;RORB;CXCL14;SAT1;FAM204A;FADS2;SLC25A48;MTREX;KPNA5;KPNA3;MAP3K5;EPM2A;SH3GLB1;ZNF680;S100A1;CASD1;PIAS2;FAM227B;OLFM2;DMTF1;SLC9A6;MSH3;MAK;ROR1;ZNF678;SRSF5;FTL;NSMAF;KMT2E;GRIA2;UQCRB;ARL3;BOD1L1;SPATA1;STK39;SPATA6;FHIT;SPATA7;NPAS3;HNRNPDL;CNTNAP3B;LRRC4C;NEK9;SLC14A1;RASL10A;NRDC;IGSF11;IGSF10;SON;DMXL1;DMXL2;MNAT1;ZNF654;BCAR3;ITGB1;CNTNAP3;MOXD1;CRYBG3;CELF2;COX4I1;SCHIP1;APIP;PTEN;PPWD1;BICD1;RLBP1;UNC80;ME1;HMG20A;UPP2;NEO1;PGM1;GRID2;ADGRV1;GRID1;COMMD10;ATRX;VPS13A;NRG2;PARD3B;SLCO1C1;PPM1B;PCCA;ZNF638;ITGA7;BIRC6;BDP1;SLC25A12;GAPDH;ITGA9;LRP1;PPM1L;ROCK2;GTF3C6;NDUFB4;ATP10D;NDUFB3;ZBTB43;AFG1L;LRP4;HSD17B12;PPM1K;MLLT3;MFF;FOXRED1;PRIMPOL;CKMT2;SLC25A27;CECR2;ZNRF3;PTPRZ1;SLITRK2;E2F3;PCBD2;TSPOAP1;ATP9B;NTRK2;CYB5A;MYO10;PCDH7;FOXJ3;CABLES1;SPDYE3;MBOAT2;SYT14;RPL23A;MERTK;BICC1;SUGCT;SLC25A37;SNRK;ST7;PTPN9;ATXN10;PTPN4;TRIM33;UNC79;SLC25A36;DMGDH;CPNE8;MT1X;CCNC;GCC2;CCDC102B;EFR3A;MT2A;HERC2;OPHN1;RASSF4;BSG;EPC1;THSD7A;FBXO7;SEC63;EPHA4;ENTPD1;EPHA6;CIRBP;MMD2;TMEM170B;ASRGL1;PPP1R3C;ADGRB3;ZNF714;KCNQ3;ALPK1;CCDC82;KCTD16;MT1E;SDC4;PCDH10;SDC2;FOXG1;PIK3R1;ACTR3B;KALRN;MED12L;NKAIN2;NKAIN4;ZNF708;NKAIN3;DHX32;XRRA1;ARSJ;ERI2;DHX36;TSPAN7;SARAF;CEP192;APOE;ARSG;RAB11FIP2;HMGCLL1;RIMKLB;CLHC1;B4GALNT4;DECR1;LRRN3;ADHFE1;GREB1;EAF2;NBEAL1;DCLK2;CPLANE1;EXT1;NDUFAF8;CDC16;ACER3;PPP1R1B;WNK3;ID4;ECHDC2;FBXL2;DHX29;FBXL5;RGL1;FBXL4;KIAA0825;FBXL7;HERPUD2;SPAG16;FKBP10;COX7B;MRPS16;HIBADH;INTS10;OTUD7A;HNF4G;GRIK2;COX7C;CHRDL1;N4BP2L2;SH3RF1;CLYBL;LARP1B;PPP3CA;BABAM2;AKAP10;PCM1;IMMP2L;ODR4;PCLO;PPP3CC;SCML1;CD38;KIF1B;MCF2L2;SPTAN1;NCOA1;ANKDD1A;ZHX3;ANO8;COMMD1;COMMD6;ANO5;SORCS2;MRPS5;OOEP;SUPT3H;CNKSR2;IMMP1L;ANKFN1;ARHGEF9;TAX1BP1;MICU3;ZNF780B;GLCCI1;MFGE8;PDZRN3;CAPS2;PRKN;RABGAP1;PRICKLE2;NEDD9;HSF4;GPC5;FILIP1L;EPS15;MICA;TEFM;MON2;KLHL2;ORMDL1;COX6C;MYO9A;SH3RF3;TTC8;DPY19L2;PER3;KLHL5;DPY19L3;GPAM;STK17B;KLHL8;TTC3;CACHD1;ESYT2;FAM171B;KIAA1958;ACTR10;ICE1;DENND5B;ZFAND6;WWC1;PRDM5;UBE3A;CYP46A1;GNPTAB;PPIP5K2;CAPN7;BAALC;ACAA1;PAMR1;SBF2;RPP38;RGS7;SCARA3;SLC30A9;HFM1;FBXW11;SLX4IP;TMOD2;ZNF98;POU3F2;MID1;EEF1A1;TMX3;HHIPL1;WDFY3;NDRG4;ARHGEF26;CACNA1B;PLD5;SLC1A2;CACNA1A;SLC1A3;SLC1A4;CACNA1C;MRO;NDRG2;TMEM241;ENHO;ADGRG1;BRINP2;BRINP1;FUT9;CAMTA1;BRINP3;MFAP3L;DENND4C;KLHL28;CRIM1;FAM199X;KLHL23;HOOK3;CLK4;MT3;ZFHX4;GNAO1;TMEM232;FGF14;IL7;COL5A3;PHF14;MKRN3;RBM25;RBM26;MAST4;CHD9;ATP2A2;PCTP;MTR;SOBP;PITPNC1;RERG;GPHN;GRM3;ARMH4;GRM7;RB1CC1;LRRFIP2;ANKUB1;ARMH1;ARHGEF11;HSDL2;ARHGEF12;BCKDHB;SHROOM3;ETV1;GPCPD1;DDX50;PJA2;TRDN;TBC1D1;LMBRD1;RCN2;NAV3;PPDPF;CAT;CRY2;NDUFS4;CDHR3;CHI3L1;CCDC191;LDAH;NUP58;HEPN1;PARG;DNAH7;ASAP2;ATP2C1;ATAD2B;PDLIM3;TAF1D;SLIT1;CRYM;PDLIM5;TTC14;GALNT7;TAF15;EYA1;GALNT1;HS3ST5;ATP2B2;ATP2B1;S100B;TTC19;U2SURP;FAM155A;CCS;KATNBL1;CHPT1;VIM;R3HDM1;CCDC171;VPS29;RPL32;GLDC;GPATCH2;RAPH1;FNBP1L;GPATCH8;ENO4;EPS8;GPR173;ALCAM;TFG;NCKAP5;CDK5RAP3;RNF111;ANKS1B;RPL23;COL23A1;FNDC3A;GABRG1;BCAN;ZC2HC1A;ANOS1;RPL29;ASTN1;FTCDNL1;XPA;RNPC3;TTPA;S100A13;ST3GAL5;PLCG1;KIAA0319L;ZSCAN18;PRELID2;RPL41;NDFIP1;PHC1;WDR59;ARPP21;CHKA;DNAH14;RDX;POU6F2;UPF3A;PHC3;C9ORF85;ADI1;GJB6;XKR6;CPEB4;CEP57;SETD4;DENND1B;SETD5;GABRB1;SMG1;NRSN1;SETD3;ADK;ADM;STON2;HIF3A;SLC6A1;PRSS23;GLI3;ZNF280D;TRIM9;AIFM3;CHL1;TMSB4X;SPIN1;RNF150;GARNL3;ZSCAN5A;EXOC7;TERF1;WDR35;KAT2B;GCFC2;TUBB2B;TUBB2A;ZEB1;MTF2;PLEKHO1;ZNF117;ANGPTL4;CEP63;PLCB1;MGLL;EXOC1;GRAMD1C;WDR27;GRAMD1B;PHLPP1;RNMT;RPL11;TANK;ECPAS;NSD3;BCLAF3;FGD4;TMEM168;UBN2;CHN1;CKB;GPR155;RNF130;SF3B1;GABRA2;WDR17;YTHDF1;CSNK1A1;PCGF5;GABRA4;NMNAT3;ELP4;WDR12;AGT;LRPPRC;KTN1;AGBL4;ABI1;MSRB3;SCRG1;ZNF334;NUCB2;DGKG;TUSC3;PROS1;LCLAT1;SLC8A1;CDC14B;NRBP2;DACH1;CDH2;MPC1;SALL3;MACROD2;HMGN3;ZNF565;GTF2I;CSGALNACT1;MAGI1;SLC15A2;RPS7;RALGAPA1;MAGI3;RALGAPA2;USP3;RPS6;DIO2;THOC1;FRMD4A;C1ORF122;TOM1L1;GOLGA8B;TOM1L2;ARMCX4;CLIP1;TEX9;CLIP4;PHIP;FKBP9;TNIK;TOX;ZNF793;NOTCH2;IQCA1;MINDY3;C3ORF70;CCDC24;UBR3;ITPR2;UBR2;C1ORF54;GPATCH2L;C1ORF52;PHF21B;FGGY;ORC3;ORC2;PLXNA2;ANKRD10;SRGAP3;ZNF302;TMEM132C;ANKRD29;CEP112;ANKRD26;COA1;OSBPL6;CCDC14;TMEM132B;TMEM132A;GLMN;ABHD18;ESRRG;BTBD8;CNOT4;CDK8;IRAK1BP1;LHX2;CPE;MAP3K13;XAF1;CNIH3;COPS9;ALK;CPQ;MCM9;CEP164;ZC3H8;PIK3C2A;SYNE1;SGCE;KBTBD12;SNRNP70;SCRN3;PSD3;PHACTR3;PHACTR1;WDR7;METTL15;ZNF521;PAAF1;PRKG1;PLEKHG1;PDCD6IP;SGIP1;SECISBP2L;TRPC1;METTL24;CATSPERE;ASPH;LANCL2;NUMB;NSRP1;SOS2;NFAT5;ACSS3;CEBPD;LUZP1;NOD1;GLRX;HDAC8;THSD1;THSD4;HECTD1;HECTD2;SCGB2B2;ANKAR;VPS54;ASCC3;RAB28;DCAF10;ACSS1;STOX1;WASF3;SPAG9;SEMA4A;NLGN4X;KCNIP1;KCNIP4;FBXL17;RPL35A;DDHD1;CDC42BPA;PTPN13;ENOX1;TPCN1;TNRC6C;MGAT4C;NIN;CCDC66;SYCP3;TPT1;TCERG1;VEZT;OXTR;CISD1;AQP4;KIAA0930;SOX2;PNN;LRMDA;EDNRB;FTH1;GOLGA1;PDK4;RPS11;SOX6;TNS2;RPS12;SOX5;DYNC2H1;CPT1A;SLC35C2;CMC2;MCCC1;ACSL3;XRN1;KATNAL2;AKAP9;VDAC3;GSAP;WDPCP;ALDH7A1;PLPP1;INTU;HEPACAM;MAOA;FUT10;APCDD1;RPAP2;SMIM8;STRIP2;SGPL1;ZNF827;SCFD2;CMYA5;TP53BP2;TRPM7;DPH6;ARGLU1;SPTBN1;GPM6B;MAP9;ZRANB3;CARMIL1;RABGAP1L;KNOP1;AMMECR1;TRERF1;GOLGB1;PDE3A;CCSER2;CCSER1;TMCC1;ITM2B;RPS23;ATR;ITM2C;INVS;C2CD6;RYR2;C2CD5;SLC44A3;TENM2;TENM3;FASTKD1;SLC35F5;FAF1;OLA1;RSF1;SLC35F1;RYR3;ROBO1;HINT1;XPO1;CC2D2A;RALGPS1;CC2D2B;TSC22D4;TMED8;TSC22D1;BHMT2;STRADB;TSC22D2;KREMEN1;NME3;GFRA1;AP3B1;CYP7B1;ZDHHC17;AP3B2;ITFG1;NAALADL2;VWA8;RAD51B;MPPED2;RHOJ;FAM181B;SGK3;ICA1L;PAPLN;AKAP7;ZDHHC21;UQCR10;NOL4;CST3;NT5E;WIF1;FAM184A;PURG;LMLN;ARNT2;MTX2;RYK;LSAMP;AIG1;PUS7L;LYVE1;ETNPPL;TJP1;CAMK4;APBA1;TRIP12;MPHOSPH8;WASHC4;GALNT16;NDUFA12;AMY2B;SPPL2B;ARID4A;CWC27;CMIP;CHCHD2;BMPER;FAM162A;POGZ;SIRPA;MALRD1;WASHC3;LMO3;ANGEL2;ACYP2;LIFR;ATP1B2;KCTD3;KCTD8;PREPL;KIAA2026;FAM185A;ELMO2;SCG3;ZCCHC7;NTM;CLEC16A;STK3;ZMAT1;DPP8;CDH20;ATP6V1H;ATP5MG;LONRF2;PDZD8;KLHDC10;MARK1;CYP2J2;RAP1GAP2;POU2F1;SMURF2;SMURF1;IDH2;HELZ;CRLS1;LRP1B;ARHGAP24;TDRD3;ARHGAP32;TBCK;ARHGAP31;RALYL;DLG2;CAPRIN2;CRYL1;BMPR1B;BRWD1;FGFR3;LRP12;ABCD4;ABCD2;ACADVL;DOCK4;MEGF10;LMOD1;RPS4X;IQCJ-SCHIP1;SENP6;SPRED2;SENP7;SPRED1;CYP4V2;ENOSF1;PDE4B;POLI;POLK;HGSNAT;USP47;ABCC9;ARID1B;DNM3;RBL2;CFAP221;DDAH1;CDH10;RASA2;CDH12;PFDN1;TERF2IP;LUC7L3;USP40;PRTFDC1;RBMS3;USP15;ZNF197;USP16;NRXN1;ETFDH;ATP1A2;MTIF3;THBS4;SELENOI;GNA14;MAPK8;UGP2;CHSY1;RPS6KC1;ERBB4;FAM120A;PCED1B;LRIG1;RGS20;STOM;NCAM1;TENT2;MAPK4;CLASP1;HES4;CLASP2;LGI1;PTCD3;ATE1;USP25;NEGR1;LGI4;CADPS;SCLT1;PPP2R3A;GDAP1;TSHR;NAP1L4;MEIS1;PDE10A;PPP2R2C;PPP2R2B;ATP13A4;PMP22;ATP13A5;SPRY2;PDE7B;RGS11;PAXBP1;RBMX;FSIP2
Expression In Striatum From 6 Wk R6/2 HD Mice GSE1980	102/149	0.9455533879757776	0.9999977548837199	0	0	0.763254047131296	0.04273072221880172	MYT1L;CWC27;RGS4;RNF112;DPYSL4;ADORA1;IER5;RGS9;GAMT;FBXW11;IGFBP4;PRKCB;CACNA2D3;FOXP1;ARC;PPP1R3C;GPD1;MAL;SEMA7A;PDE1B;NTM;ITPR1;GPR83;RASGRP2;CPLX1;RASGRP1;FOXO1;TMEM245;SEC14L1;ZNF706;EPB41L3;PENK;ASL;MBP;GPM6B;SDR42E1;EGR2;JUN;ARPP21;HOMER1;CNTN6;ST8SIA3;DDIT4L;MEMO1;CORO2B;SMAD7;PPP1R1A;PPP1R1B;ID4;PCDHB4;STRN;CDS2;RYR1;CLIC4;ATP2A2;DMKN;CX3CL1;CKS1B;DUSP14;CSRP1;CA2;PRADC1;MYO18A;PMEPA1;LYNX1;TESC;KCNAB1;GPRC5B;TNNT2;ITPKA;CHST1;RARB;CRYAB;SHANK3;HLF;RGS19;ATP1A2;LAGE3;COCH;ATAD2B;RASD2;TCEAL6;TCEAL5;CHN1;NNAT;PCBD2;ZSWIM7;GABRD;CACNG4;KCNIP2;GAD1;ATP2B2;KITLG;NAGK;PDE10A;CAMK4;SLMAP;FKBP1B;MSRB2;B9D1;CCM2;PTPN5
Changed Genes In Control Neurons Vs DCLK3<WT> Overexpressing Neurons GSE104091	14/23	0.9472074614745885	0.9999977548837199	0	0	0.5478242558247973	0.029712419479166325	HS3ST3B1;WWTR1;NOTCH1;SLC1A3;SYNGR3;IFI44L;GFAP;NUSAP1;COL9A3;SOX9;FGFBP3;RGS8;NTSR1;REM2
Genes Down-Regulated In Htt103Q Changed Genes In Yeast GSE18644	14/23	0.9472074614745885	0.9999977548837199	0	0	0.5478242558247973	0.029712419479166325	PRMT8;ZNF593;PRMT1;SPO11;SLC35F5;DDX31;RRAS2;ADIPOR2;RPIA;SLC25A29;GID4;DUS1L;TRMT11;ADA
Genes Up-Regulated In Inferior Olive Of 5 Week Old Atxn1[154Q/2Q] Vs WT GSE122099	14/23	0.9472074614745885	0.9999977548837199	0	0	0.5478242558247973	0.029712419479166325	IFI27L1;LGALS3BP;IFI27L2;ELN;IGF2;PCOLCE;INMT;TUBA1C;IFI27;TRPV4;PPP1R1B;RESP18;DYNLRB1;PAFAH1B3
HD-specific Set Of Genes (Cluster 11) PMID28499347	14/23	0.9472074614745885	0.9999977548837199	0	0	0.5478242558247973	0.029712419479166325	IGSF3;PDE2A;TULP4;HR;IL17RC;ENOX1;GLIS2;LIPC;SLCO3A1;PODXL;CASKIN2;ZNF319;ZNF503;ABCG4
Locuses With Increased DNA Methylation In Parietal Lobe Of HD Vs Control GSE72778	16/26	0.9472861955084684	0.9999977548837199	0	0	0.5634443541835906	0.030512776074280053	TTC23;LINGO3;TFAP2E;BTBD11;EMP3;PNMA8B;PEX7;SNRNP40;TOX2;XK;FMC1;NFIC;BAALC;CTNNA2;HOXA4;TSPYL5
Markers Present In SMC Myl9 Smooth Muscle Cells PMID26727548	16/26	0.9472861955084684	0.9999977548837199	0	0	0.5634443541835906	0.030512776074280053	ABCB1;FLT1;SPARC;AHNAK;P2RY14;SLC38A11;PCOLCE;SLC6A20;HIGD1B;CNN2;GPER1;SLCO1A2;CASQ2;NUPR1;PGLYRP1;GPRC5C
Myotonic Dystrophy 1 Markes In Human Frontal Lobe GSE68890	16/26	0.9472861955084684	0.9999977548837199	0	0	0.5634443541835906	0.030512776074280053	RBPJL;TKTL1;ANXA8L1;SLC46A2;CD163L1;TMEM255B;PKD1L2;SLC7A3;NIPAL4;VNN1;CREB3L3;RHO;MATN1;ANXA8;ERP27;GDPGP1
Genes Down-Regulated In HD Grade 3 Markers In Human Caudate Nucleus (HG-U133A) GSE3790	653/911	0.9474668116227534	0.9999977548837199	0	0	0.8870613656243916	0.047868820641633926	FRMPD4;MYT1L;STMN2;ENO2;FNBP1L;SLC4A3;SCAMP5;PCMT1;DPYSL4;NDST3;CKMT1B;PRKACB;CHGB;PRKCG;GABARAPL1;RBFOX1;RBFOX2;ACOT7;MAP1S;PRKCB;PRKCD;CACNA2D3;CACNA2D2;SOX11;PDYN;PASK;EML1;HPCAL4;GABRG2;DKK3;BCR;RBP4;ADCY9;MTHFD1;PRKAR1B;RNF128;RUFY3;MAP1A;FAR2;MPPE1;HPRT1;TSPYL4;ASTN1;TSPYL5;LRPAP1;CTBP1;AGAP2;NEDD4L;ABCB9;THY1;PRKCZ;ABR;FAM171A1;PPP3R1;RIC8B;PCDHA1;PRKAR2B;CHST15;PCDHA5;PCDHA4;PCDHA3;PCDHA8;PCDHA6;B3GALNT1;F8A1;F8A2;ARPP21;F8A3;HOMER1;PLK2;C20ORF27;NETO2;L1CAM;PCDHGA10;PCDHGA11;CYLD;PCDHGA12;FASN;FXYD7;NANOG;SERPINI1;CDK14;PAM;PRR36;GABRB3;ACHE;DENND1B;WDR47;NCAN;PRKAG2;SNX10;SLC6A1;TRIM9;JPH3;HEY1;CHL1;NEFL;PHF24;NEFM;GPRASP1;DLGAP2;NEFH;STUM;ZNF365;ARG2;ACTL6B;ELOVL4;KCND2;KCND3;LRRC49;TESC;DUSP8;CIT;TMEFF1;FAM234B;TUBB2B;TUBB2A;SLC7A8;MMP17;ITPKA;RARB;PLCB1;CHST2;RAPGEF4;GAS7;PLPPR1;PLPPR2;PLPPR4;KCNA4;ADCY3;ECPAS;EPCAM;ADAM23;CHN1;STAT4;PMS2;ZNF467;ZIM2;GABRA2;GABRA1;DMTN;ATRNL1;KCNB1;GABRA5;CKMT1A;GABRA4;LYRM9;NMNAT2;GPR6;TUBB4A;FIG4;FABP6;LPCAT4;RIMBP2;CHRM3;ATP8A2;ATP8A1;CLSTN3;DGKB;TUSC3;GUCA1A;FRY;CXCL14;CDH7;FAM216A;SLC8A2;NUDT11;CDH6;LAMP5;RIMS2;SLK;DACH1;RIMS3;HMCES;LARGE1;LZTS1;PHLDA1;PCDHAC2;NOMO2;PCDHAC1;PPP1R16B;SNRPN;VRK1;DGKZ;FOXP1;BSCL2;OLFM1;GOLGA8B;CACNB3;C1ORF115;CACNB4;SLC9A6;SLC9A7;PKP4;DGKI;MAD1L1;GRIA1;GRIA2;KHDRBS2;BRSK2;MAGEL2;GPR88;ITPR1;AK5;LIN7B;FBXO41;RAP1GAP;SLC9A1;RHOBTB2;ATXN1;KLC2;BTBD2;NDN;NPTX1;DRD1;DRD2;RAB6B;GRIA3;KCNF1;KL;TMEM120B;MOAP1;OSBPL8;SRD5A1;TNK2;FBXO34;CORO2B;BTBD8;REEP1;C1ORF216;NSG2;ARPC3;STK26;RCAN2;DMXL2;SNAP25;CELF3;ECE2;PIK3CB;NAGPA;NRGN;DUSP14;ADAMTS3;AP1G2;PSD3;ME1;ME3;PHACTR1;WDR7;NPIPA5;PEG3;KCNAB1;KCNAB2;ADRA2C;SPTB;NIPSNAP1;MSL1;ADORA2A;SNPH;SNURF;EVL;SLC25A4;SSX2IP;ST6GALNAC5;TNFRSF21;SLC25A6;RNFT2;FOCAD;NLGN1;SLC24A3;SMARCD3;ROCK2;GLS2;KATNB1;LRP3;COCH;SRM;CNNM1;RAB26;HECTD4;NNAT;SLITRK3;SH3BP5;SLC25A22;TSPOAP1;CACNG3;CACNG4;UBQLN2;KCNJ4;SLC12A5;NLGN4X;KCNIP1;KCNIP2;PCDH8;STYK1;FBXL18;BAIAP2;TPD52L1;P2RX5;NECAP1;KLF5;GLRB;RAB15;NPIPB3;TRIM37;PTPN7;INSM1;KCNK2;EPHB6;SLC23A2;CISD1;GDE1;GCC2;ICAM5;LDLRAD4;RAPGEFL1;STS;PPP2R1A;PEG10;FBXO3;BSN;MFSD2B;C3ORF14;ATP6V1G2;ENTPD3;ACTN2;ANK2;MAPK8IP2;MAPK8IP3;MAPK8IP1;INPP4A;ADGRB2;ADGRB3;KCTD13;ULK1;VDAC1;TAGLN3;NECAB2;BEX1;PDE1B;TRANK1;CEND1;ACTR3B;KALRN;SYNGR1;INPP5A;ANKH;PGBD5;INPP5F;PENK;SEC14L5;TSPAN7;HIVEP2;SCN3B;SCN3A;CDR1;SPTBN2;RABGAP1L;EGR3;PTPRN2;EGR4;LRRN3;BCL11B;TMEM74B;IQSEC1;BCL11A;IQSEC3;ST8SIA3;PDE2A;PNMA8A;HSPA12A;DCLK1;SNAP91;CALY;PPP1R1A;CCDC88C;CALM3;SCN2A;CD200;C2CD2L;SCN2B;DIRAS3;PCSK2;PTPRT;PCSK1;RYR2;TENM1;PTPRR;DHRS11;GRIK5;PTPRN;DIRAS2;PTPRO;OLA1;WFDC1;GRIK2;CX3CL1;PPP3CA;UCHL1;AKAP11;PCLO;SIPA1L1;CAMKV;ENC1;NCS1;PSD;PRMT8;MME;MMD;GP1BB;SYP;SORCS3;UCHL3;SYN2;AP3B2;CBFA2T3;SYN1;ITFG1;ANO3;IL17RA;CNKSR2;MN1;ARHGEF9;MPPED2;ARHGEF4;ARHGEF2;CCDC106;AKAP5;CAMKK2;KIAA0513;CAMK2N1;WIF1;MGAT3;SUSD4;PAK6;GPC5;PAK3;PCNT;RXRG;GABRD;AASDHPPT;DYNC1I1;PAK5;CAP2;CA11;CGREF1;GAD1;GAD2;KLHL2;FAM189A1;GRIN1;PDP1;TTC9;RIT2;XK;CSDC2;FKBP1B;TTC3;TCEA2;CAMK1;ACTR10;CDK5R2;CDK5R1;GUCY1B1;PCDH11Y;CRTC1;PCDH11X;ROGDI;ARHGDIG;OGDHL;CYP46A1;TOMM20;RGS4;ARHGAP44;GNPTAB;KIF5C;BASP1;KIF5A;TBC1D30;HCFC1R1;SACS;SBF1;PDE8B;PPFIA4;RGS9;SH3GL2;RGS7;TMOD1;GUCY1A1;ANGEL2;LMO3;TMOD2;APLP1;NPY1R;LMO7;PCDHA13;IPCEF1;PCDHA12;RUNDC3A;PCDHA11;PCDHA10;PCP4;PREPL;SCN8A;EEF1A2;SPECC1L;SCG5;AMPH;SCG3;SCG2;JCAD;RTN2;NDRG4;NDRG3;SLC1A1;HPCA;TMEM59L;CACNA1A;CACNA1D;SLC1A4;CABP1;RASGRP2;RASGRP1;CACNA1H;CACNA1I;KCNV1;PCSK1N;BRINP1;EFNB3;KIF3B;DEAF1;SNTG1;ZMAT3;ZMAT4;CAMTA1;ATP6V1H;CAMTA2;KIF3C;TAC1;ASIC2;TBC1D16;SYT5;RAP1GAP2;KLHDC3;TCAF1;CBX6;SYT2;DNAJC12;INHBA;BSPRY;GULP1;GNAO1;ARHGAP33;ARHGAP32;DIAPH2;EFNA3;RALYL;FGF14;GNAL;DLG2;DLG3;DLG4;FGF13;FGF12;FGFR3;LRP12;TMEM35A;DOCK4;DOCK3;MCTP1;MAST3;ATP2A2;LDB2;GRM1;GRM3;GRM5;CALB1;DBP;BCL7A;LRRTM2;PCDHGA6;CAMK1D;PCDHGA5;NPY5R;PDPK1;PCDHGA3;ARHGEF17;ABCC5;DDX54;RNF208;ETV1;SYNGR3;DNM1;PJA1;DNM3;RCN1;GFOD1;CDHR1;FAM153B;FAM153A;CDH12;DCX;INA;SHANK2;CDH18;TMEM45A;CAMK2B;RGS17;PDXK;HLF;NRXN1;CAMK2A;NRXN3;ATP1A3;ASAP2;HMGCR;DDO;ADD2;DDN;DLL3;GNG3;RAB40B;SV2C;UGP2;SV2B;GNG4;OXCT1;SV2A;GNG7;SPOCK2;SPOCK3;PTK2B;NRIP3;RGS20;SLIT2;CRYM;CLASP2;OPCML;EYA1;ZNF804A;NAP1L3;ATP2B3;NAP1L2;OPRK1;ATP2B2;ATP2B1;CLCN4;PDE10A;PPP2R2B;FAM131B;NEURL1;R3HDM1;HCN2
Mouse Astrocyte Markers PMID30811995	215/307	0.9475752588412736	0.9999977548837199	0	0	0.8210538249711348	0.04421285871807092	CPNE4;GLDC;FRMPD1;AQP4;CYB5D2;LGALS4;SOX2;PEG10;PDK4;SOX9;IER3;CPT1A;DLEC1;PHKA1;ACSL3;DKK3;GABRG1;GAREM2;BCAN;DAAM1;CD109;RFX4;GSAP;ALPK1;PLBD2;ADCYAP1R1;MAOB;HEPACAM;OMA1;PLA2G7;KCNMB2;PRDM16;VPS8;ARSG;ZBTB7C;GSTM2;GSTM1;CADM1;CYP4F2;CYP4F8;GJB2;ADI1;FXYD3;GJB6;PLCH1;PRR36;GSTM5;PTPRT;LAD1;GLI2;LFNG;EPB41L4B;CSRP1;KCNT2;DNER;CD38;TNKS1BP1;QSOX1;CC2D2A;TEAD1;RRP15;UTP14C;SREBF1;GRAMD2B;GFRA1;SLC39A12;F3;RGMA;FAM181B;FAM20A;MFGE8;PPARA;KIZ;RAPGEF3;TLR3;CD63;COL11A1;COL11A2;SNX33;FAM214B;GRAMD4;SLC7A2;GLRA3;GPC6;LDLR;GABRQ;RFTN2;CENPW;GABRA5;CAVIN3;WNT7B;LSAMP;BBOX1;VWA3A;FAH;ASPRV1;SORBS3;HEYL;MAS1;GLB1L;GPAM;NFIB;CHRM3;SLC27A1;CSF1;GALNT16;MSI1;MSI2;CDH2;CSGALNACT1;SCARA3;SEMA6D;ATP1B2;CGRRF1;MOB3B;SHISA6;ADAM17;DOK7;EOGT;TOX;NOTCH2;PFKFB4;NOTCH1;NPR3;DAPP1;ILDR2;SLC1A3;AK4;SLC1A4;SPATA6;NPAS3;SCUBE2;SLC9A3R1;ADGRG1;TMEM245;CALCR;KIAA1522;OTX2;SLC38A9;SLC38A3;ZNF423;BRINP3;CYP2J2;TMEM132C;POU2F1;CAV2;HSPA2;CYP4F11;CYP4F12;LRFN2;LHX2;BMPR1B;FGFR3;ZCCHC2;CDCA7L;RMND1;TNFAIP2;NR2E1;ADRA1A;HAPLN1;DHTKD1;GHR;SIX4;ADAMTS1;CYP4V2;ZIC1;ADAMTS9;DACT1;SLC13A1;TTC34;TMEM255A;ARHGEF19;LSS;NEMP2;NPC1;TST;CAT;RASA2;CCDC190;NUP54;LAMA2;LUZP2;DNAH5;NRXN1;LCAT;PBXIP1;ASAP2;PARL;POLD3;CECR2;ABLIM3;PHKG1;PTPRZ1;TP53INP1;BEND3;S1PR1;SLIT1;SCN7A;METAP1D;MYO10;ZNF184;PCDH8;DDHD1;ZIC5;BAIAP3;HS3ST2;MYO1E;PIK3IP1;ATP13A4;CCDC65;GALM;THRSP;MDGA1;MYORG;CBLN1
Genes Changed In Medulla Of 18 Week Old WT Mice Vs Atxn 1 154Q/2Q Mice Both Treated With Vehicle GSE114674	12/20	0.9478576782548737	0.9999977548837199	0	0	0.528289117487818	0.02829036637652594	NGFR;PLAC9;NHSL2;NWD1;CLMN;COL11A1;MAP3K19;CORO6;COX2;ELOVL7;ARSG;HIPK2
Genes Down-Regulated In Corpus Callosum Of BN Vs WT Mice PMID31015293	12/20	0.9478576782548737	0.9999977548837199	0	0	0.528289117487818	0.02829036637652594	C1QTNF4;FAM163B;PTTG2;CCDC136;INPP5E;PDE4DIP;CACNA1C;RPS2;THSD7A;LIN7B;STX1A;GNG13
Genes Down-Regulated In Myotonic Dystrophy 2 Markes In Human Frontal Lobe GSE68890	18/29	0.9478716204391321	0.9999977548837199	0	0	0.5762171477811289	0.030848480716722346	RBPJL;TKTL1;ANXA8L1;SLC46A2;CD163L1;TMEM255B;PKD1L2;SLC7A3;SLC7A5;SMOC2;VNN1;CREB3L3;RHO;MATN1;ANXA8;RGL2;GDPGP1;GSDME
Striatum RNA M50 Module (Thistle2) PMID26900923	70/104	0.9485156443121694	0.9999977548837199	0	0	0.7243231577180403	0.038285546252615286	SLC25A1;TMEM41A;NXT1;ZFAND2B;MRPS10;TMEM97;ALKBH7;WDR45;HDDC3;CHCHD5;TMEM88;OGFOD2;MLYCD;WASHC1;CDK5RAP3;CTSB;GET4;ADSL;ENTPD2;SSU72;MED9;NME3;TMEM81;LENEP;DPM2;THAP3;FAM189B;GPANK1;TST;SYF2;CHMP4B;PRTN3;PLEKHO1;PHPT1;MGLL;CCDC189;ANAPC13;IDUA;COX17;TWF2;LTC4S;CRIP1;HSD17B8;ART3;CYGB;FGD2;CST3;HLA-DMB;SLC25A28;RAB26;TBC1D17;LHPP;CTSA;GDF10;NTRK1;TNFSF12;HAGHL;SLC50A1;MEIS3;MANBAL;RAD52;ABTB1;SHLD1;IFT27;ZNF414;COQ8A;P4HB;NAT9;NOL12;FERMT3
Myotonic Dystrophy 2 Markes In Human Frontal Lobe GSE68890	20/32	0.9488097591140763	0.9999977548837199	0	0	0.5868544600938967	0.030837420802462295	RBPJL;VIT;TKTL1;ANXA8L1;SLC46A2;CD163L1;TMEM255B;DDX11;PKD1L2;SLC7A3;SLC7A5;SMOC2;VNN1;CREB3L3;RHO;MATN1;ANXA8;RGL2;GDPGP1;GSDME
Expression In Cerebellum Of 10 Wk N171-82Q HD Mice GSE44306	1709/2355	0.9488277368318491	0.9999977548837199	0	0	0.9235723279134632	0.04851342347170414	SCX;SLA2;ISM2;ALKBH8;LURAP1L;FAM110B;RAVER2;ZC3H12A;BBX;CKMT1B;MLYCD;ARPIN;CACNA2D1;ORAI3;TXNIP;ATF7;AGTR2;OPTN;ADAMTS10;ADAMTS15;C12ORF56;ADAMTS13;ADAMTS18;RNF217;RDH16;PIP5K1B;PRELID3A;HEXIM2;BTBD19;PRPF38B;JUP;NR2F1;EIF2AK2;CYP4F8;ZNF35;DHFR;RNF223;PPFIBP2;FXYD4;AGO4;FAT3;FXYD6;SFXN1;DZIP3;ARHGAP9;KCNC1;MTMR11;ARHGAP4;SHF;MMP24;NEFL;DLGAP1;DLGAP3;NEFH;SLC18A2;STUM;SLC18A3;MYBPC3;RMI2;ZNF483;KCND2;IFT140;DUSP9;TMEFF1;TMEFF2;OAF;PTRH2;CINP;MMP17;RAPGEF1;ERGIC3;CHST5;KCNA1;SDAD1;SNX30;CENPC;PRR14L;ADAM23;ZNF467;MBD6;BIK;CKMT1A;KCNB2;MCRS1;BMP8A;BMP8B;SNX24;WNT7A;TMEM270;WTIP;SKI;TTC30B;TTC30A;CENPN;LGR5;ZNF454;CENPS;RASL11B;NAB2;FBXO25;MSI1;PLOD2;NUDT11;NUDT10;SLN;FADS6;ADORA1;NUDT18;CIR1;MAP3K8;TNFRSF4;MAP3K5;KCNH3;IFNA13;CDKL5;IFNA14;EIF1AY;OR14C36;IFNA16;KMT5C;ATP11C;CNPY1;TBR1;CASD1;FBXO10;NPAS4;PKP1;IFNA10;CHODL;KHDRBS2;SMYD5;GMPR;GSTT2;NREP;SLC9A3R2;SMYD2;BMF;TSNAXIP1;TXNDC8;GRIA3;IFNA21;TMEM120B;FUS;ODF2;HTR1D;HTR1B;IGSF10;LRCH2;MNAT1;TRIM71;RMND1;PTEN;HTR2A;ALAD;ACP6;BOC;TAGAP;PRLHR;UNKL;BCAS2;TRIM67;TRIM62;CERS6;ITGA2;ATRX;CES4A;MUC5AC;NRG3;PCCB;ITGA7;TRIM58;SPACA4;TNFRSF25;SPACA6;LRTM2;LRTM1;TSPAN33;AWAT1;E2F3;SMIM30;EIF4E;FEM1A;KCNJ9;PCDH7;SYT16;EXOG;TBX6;MSMP;TM6SF2;GSTZ1;SYT12;SST;TSPAN18;KCNK2;KCNK3;TBATA;CPNE9;CERK;CPNE5;LDLRAD3;NUDT6;IKZF5;PEG10;EPC2;BSN;CCDC92;MFSD2B;ATXN7L3;ARL10;ATP6V1G2;KCNK10;KCNK12;CIRBP;GOLPH3L;ADGRA3;ADGRB2;SOAT2;KCNQ3;TRIM13;KCTD11;A3GALT2;CERKL;GRB7;ADCYAP1R1;ZNF324B;NRN1;EPB41;SDC2;NEU2;CEP192;DECR1;NTNG1;SLC10A4;NTNG2;FAM9B;OR51I2;FAM9C;RANBP17;OSGIN1;MYO5A;NBEAL2;MSRA;LPAR5;CD207;CDC16;ECHDC2;IGSF9B;CD200;TP73;DHRS11;GRIK5;GRIK3;OTUD7A;KHK;MEDAG;KCNT1;ODR4;MUC15;ATPAF2;SFTPD;SYN3;CNKSR2;ANKFN1;PITPNM1;CNKSR3;PITPNM2;ARHGEF2;MFSD4A;CHRNA10;GCA;GAD1;PCDHB15;PCDHB14;PCDHB13;PNMA3;PCDHB12;PCDHB11;KAZALD1;MYO9A;PCDHB10;SH3RF3;ITCH;NUDT8;RIT2;KLHL7;PCDHB16;PNPLA3;PCDH11Y;UBE3D;ZFAND6;OR51D1;PCDH11X;ETS2;TMEM266;TBC1D31;FAM3D;TGM5;BORCS7;FBXW10;TMOD4;ZGRF1;CARTPT;TMEM253;GPRIN3;GPRIN2;SCNN1G;PSPC1;SIDT1;ODF3B;TBC1D25;RPP25;CARD11;CACNA1D;GRK3;FAM71D;OR2AK2;DHRS7C;MAGEA10;MORC2;RAI2;TBC1D16;TCAF2;TFAP2B;CNTN5;CAV2;CRTAM;OTUD6A;SYT9;SYT7;TMEM231;FGF17;VIL1;SDK1;NAT8;UBXN11;FGF18;GNB4;CNTN2;NABP1;CNTN4;MELTF;FGF12;MUC20;DNAL1;FGF11;MUC21;TTC26;GHR;GRM2;GRM5;EEF2K;ZIC3;CA4;GRM8;MYO18B;CA7;GGACT;ARFGEF3;DACT1;DNAI2;NAT8B;NUP133;DCAKD;ETV1;ADGRF2;EPN3;ELF3;GFOD1;NAV3;GFOD2;SPATA31D3;SPATA31D4;SPATA31D1;NAT8L;SHANK3;SHANK2;PLEC;DNAH3;OTUB2;OR5M9;OR1E3;OR1E2;OR1E1;SFSWAP;SLC3A1;RNF2;AGPAT4;ASB16;GK5;POLD3;TMEM201;SV2C;SPOCK3;MAN1C1;CRYM;NIPSNAP3B;HSD3B7;HSD3B2;EYA2;HSD3B1;ZNF804B;ZNF804A;HS3ST5;RSPH3;FAM155A;C19ORF81;MYO15A;ACKR4;NRDE2;BNIPL;C2ORF88;FRMPD2;WIPF3;MRGPRF;GPATCH8;WDR87;SMC2;EPS8;NYNRIN;MTBP;ALCAM;MSANTD1;EVA1C;WDR91;CEP95;C2ORF80;GAMT;NUP210;PRKCD;REV1;DDX10;ZC2HC1C;DAAM2;ERVW-1;ADPRM;ASTN1;LRPAP1;CFP;RPS4Y1;PRKCZ;CEP70;FLRT1;GSG1L;ST3GAL5;CEP76;NHEJ1;AFAP1L2;PHC1;PLK5;SNAPIN;WDR59;GTF2IRD2;MCAM;NR1D2;RMDN2;NR1D1;ELL2;FOSL2;PCDHB2;GJB3;PCDHB6;FNDC11;PCDHB5;PCDHB4;PCDHB3;PCDHB9;PCDHB8;XKR6;GAPT;PCDHB7;MESP2;RSPH10B;MOCS2;SMG1;YJEFN3;SETD7;AIFM3;C1QTNF1;ZNF280B;GAST;KRTAP1-5;KRTAP1-4;CIC;KRTAP1-3;ZNF367;KRTAP1-1;RRP15;TEAD4;RPS6KL1;EXOC7;ELMOD2;MSGN1;FAM126B;GJD2;KAT2A;TUBB2B;TUBB2A;PLEKHO1;GAS6;GAS7;GRAMD1B;GRP;DCAF12L2;DCAF12L1;PRUNE1;ADCY8;ADCY5;FGD2;APOL4;RPS15A;UBN2;LDLR;APOL3;APOL2;SLC17A4;HIPK4;WDR17;NOXRED1;PCGF5;WHRN;PCGF3;RFLNB;SNCAIP;GNMT;NFIB;NFIC;SMOC1;PCYOX1L;NUCB2;TMEM229B;CCDC71L;ANKRD13B;MTFMT;TNC;FGF1;SLC8A1;SLC8A2;TM7SF2;FGF5;PPP1CC;FCGRT;TNN;CLCC1;PLXNC1;MB21D2;ZNF324;ZNF322;IFNAR2;TLE2;COL27A1;MAMSTR;MAGI3;USP3;USP2;THOC1;PYGO2;RAB36;RAB37;ZNF317;PPEF2;FKBP6;RTN4R;UBR3;GOLGA7B;CD300LD;DRD1;SRGAP3;CD300LF;DRD2;SRGAP2;MPDZ;PLXNA4;DRD5;CEP112;TMEM132A;SLC4A11;SCRT1;COPS5;DAB1;NSG2;REEP3;REEP2;CNIH2;OR13A1;PGPEP1L;LHX9;C8ORF34;PLEKHF1;CBWD6;CBWD3;CBWD2;CBWD1;SYNE4;SYNE3;TRO;ADAMTS2;ADAMTS3;AP1G2;SNRNP70;RNPEP;TLK2;KRTAP5-2;WDR6;OR8D1;ADAMTS6;ADAMTS7;TPRN;OR6C70;TRPC5;TRPC6;CHPF2;DIS3;RFC2;KRTAP5-5;APOA2;C1QL3;TIRAP;DNAJC1;NEMP2;TFDP2;CCDC74B;MEP1A;SAPCD1;CCDC74A;POLR1D;LANCL3;ZNF750;PLAG1;ARPC4-TTLL3;NLRC5;NLRC3;FBXL22;ABLIM1;DNAJB6;POLR2A;CEACAM21;OR8B3;DNAJB8;OR8B2;CCDC77;JAZF1;ANGPT1;ASXL3;MAB21L2;MFAP2;CCDC63;RAB18;TLL1;C8ORF74;PPIL3;TCERG1;VEZT;TMEM183B;HDAC10;WDSUB1;ZMYND8;AQP6;CALML4;KLHDC7B;AQP2;HS6ST3;SYNPR;RPS6KA6;RPS18;MAGOH;RPS6KA1;PDK2;PDK1;RPS12;ATP6V0E1;METTL1;PRAMEF20;P3H3;CPT1B;KRT9;AZGP1;TWSG1;MTHFD2L;MAGEB2;MAGEB1;KRTAP20-2;MAGEB4;FUT11;STXBP2;TRANK1;PRAMEF11;CRHR1;PRAMEF17;PRAMEF19;STRIP2;PRAMEF18;PRAMEF13;PRAMEF12;PRAMEF15;PRAMEF14;FAM43A;ZRANB3;ZRANB1;PARVA;TPX2;ADCK5;RNPS1;DCP1A;RPS23;IFNA5;ROBO2;SLC44A5;IFNA4;C17ORF75;IFNA7;OR4E1;IFNA6;CITED1;IFNA1;CITED4;IFNA8;SIPA1L3;LIMD2;ZCCHC14;CLDN22;SLC22A13;SIPA1L1;CHMP1B;UBXN8;SOSTDC1;RALGPS2;PSD;ZDHHC14;CLDN11;CD302;ACTRT2;ACTRT3;HMX2;VWA7;MAGEH1;MEGF6;ICA1L;AMIGO2;ZDHHC22;GDPD5;NOL4;NKD2;NOL6;DRP2;TCEAL8;KIAA0513;CFAP298;TCEAL6;ZDHHC18;TCEAL5;WIF1;TCEAL1;UBTD2;SUSD3;SUSD6;GABRE;TRAM1L1;GABRD;HDX;SH3BGR;NFYA;SUSD2;PRKRA;QPCT;COPG2;SPPL2B;CCDC28B;OR2T10;HOXA11;COMP;HOXA10;SIT1;FAM81B;CHRNB2;CHRNB4;MIGA1;KAZN;STIMATE;ACYP2;ALG10;AP5B1;CERCAM;ZCCHC8;CABP7;CHRNA7;IDI2;CABP2;CABP1;FAM83H;SCUBE2;FAM83G;UBB;CDH20;NPC1L1;UBC;LONRF3;BPTF;CBX8;SPECC1;MPIG6B;CWC15;COQ7;CRLS1;LRP1B;EFNA1;TSGA10;DIAPH2;TLX3;FAM163B;PRPH2;CAPRIN2;CASS4;CRYL1;SAE1;GLP1R;MEGF11;DBH;HAPLN4;IRF2BPL;RPS4X;MFSD6;DBP;PPP2R5E;LRRTM2;IQCC;MYRIP;UTF1;DNM1;IQCN;PEAK1;RASA4;CDH10;OAS3;DNASE2;CASQ1;SOWAHA;CDH18;KDM7A;TRARG1;HLF;DDN;RASD2;PDSS2;HES2;LURAP1;VAT1L;OPCML;ZNF286A;OR2T29;PPP2R3A;PPP2R2C;PPP2R2B;ATP13A3;MAPKBP1;ZNF296;NEXMIF;TMEM91;AS3MT;SAMD14;VPREB1;CYP2D7;UBASH3B;CYP2D6;TMEM88;SAMD12;SAMD10;GBP6;HES6;WDHD1;RBFOX1;RBFOX3;FIBCD1;HPCAL1;EML3;NUP210L;PSME1;NGEF;ZNF277;DHH;HPN;IL20RB;THY1;NYAP2;C3;FAM221A;MRPL20;GRPEL2;CFAP69;PPARGC1B;PROSER3;PRRT1;NGFR;CFAP74;PRRT3;PRRT2;COL24A1;GPR12;PMM2;MRPL27;ABCA7;ABCA8;NETO2;FAM135B;PCDHGA12;DCHS1;HAMP;ZNF251;WFIKKN1;RPLP1;TUT4;GPR22;WFIKKN2;GPR20;PIGZ;JPH1;AACS;LRRC30;MRPL33;EEA1;JPH4;JPH3;HEY1;UCN2;APPL2;CGNL1;ELOVL2;ELOVL3;PTH2R;POU5F2;GPRC5B;LRRC7;CKS2;VAMP1;SLC29A1;GPRC5C;MDFI;GPR45;LRRC18;IDUA;FSTL4;PRAM1;FSTL5;GLRA2;BGLAP;TMEM68;CSMD3;CSMD2;RPS27A;CSMD1;MEF2D;SRSF12;STAT2;TMEM62;VWA3B;SPSB2;CASTOR3;TMEM54;TTLL3;CASTOR2;ETFBKMT;SPSB4;GPR63;RORC;HR;ZBTB22;STK10;SLC16A6;FBRSL1;SLC16A7;PIM2;PPP1R16B;C11ORF86;ZBTB37;GPR75;FOXP2;OR2T5;FRMD3;OR2T4;ACAP3;OLFM3;SLC9A5;MAPKAPK3;ROR1;RAD54L2;SLC25A53;SQSTM1;PVALB;ARL9;STK39;SOCS2;TMEM25;BCL2L13;NPAT;PORCN;ATXN1;STK35;DSEL;NPTX1;THEM6;LRRC4C;SLC38A2;BRPF1;BDNF;BRPF3;ZBTB10;B3GALT5;PTPRD;STK24;TMEM19;MYD88;CNTNAP2;DRAXIN;CNTNAP1;CELF2;COX4I1;SCHIP1;RASGRF1;IQUB;PMEPA1;ME3;ERC1;TNFSF12-TNFSF13;UPP1;ERC2;EID2B;OVGP1;EMX1;VBP1;VPS37A;QTRT2;SLC25A17;CNTNAP5;ST6GALNAC5;CNTNAP4;SLC47A2;GTF3C3;SLC47A1;GTF3C6;PRCP;PPM1E;RNFT1;SLC25A27;SLC25A29;CCL8;PARD6A;IFI16;OR2W3;SH3BP1;SLITRK2;SLITRK3;CCL2;PCBD1;MICALCL;BEND7;SLC25A22;LRRC8E;METAP1D;ERAP1;NDUFA1;CTNS;RPL23A;NELL2;SNRK;USH1G;ZNF613;PTPN7;MDGA1;SPG21;EIF4A2;DHFR2;ZDHHC8;ZDHHC2;AADACL4;FAM53B;IL12B;EPHA5;EPHA7;EPHA6;PAQR7;PAQR4;NPFF;SFMBT2;TAS2R14;ANK1;VWA5B1;FNDC5;SFRP4;SHTN1;STX1B;TAGLN3;EPHA1;L3MBTL1;L3MBTL3;EPHA10;PCDH10;PIK3R3;SNX1;PCBP4;TSPAN9;PENK;DYM;ST8SIA5;ZNF700;SCN3B;RIMKLB;SNX8;PAG1;PPP1R26;SURF1;TMEM86B;XRCC4;ST8SIA1;MICAL3;DCLK2;MICAL2;HSPA12A;DCLK1;PNMA8B;TH;RGL3;SCN2A;KIAA0825;RCOR2;SCN2B;PTPRT;TAS2R60;BARHL2;PTPRU;CCDC120;TMEM151B;FKBP15;DIRAS1;DIRAS2;SLC7A14;BMI1;PCSK6;KIF19;CTSK;CCR7;QSOX2;LYNX1;TNFRSF12A;SEBOX;SORCS1;SORCS3;ANO5;COMMD7;TMEM150C;ANO3;ZNF780A;SLC43A2;SATB1;SATB2;STX18;FAAP20;CAMKK1;COL19A1;STX11;CAMKK2;SERTAD1;HSF2;PAK3;PAK5;CD70;CRYBB1;DEFB135;DSPP;PER1;PER3;XK;CSDC2;STK17B;FKBP1B;YIPF7;SCARB1;MIDN;PLVAP;WWC1;JADE3;KLHL34;KNDC1;JADE2;RGS3;CCND1;CAPN3;BAHCC1;PPFIA4;RGS9;RGS6;SH3GL2;RGS7;KIRREL3;HFM1;PRM1;TPRA1;SLC30A3;PRLR;RUNDC3A;TANC2;ERN1;DOK3;TMX3;DOK6;NXPH3;CHAT;KLHL12;RASGRP2;FUT1;RASGRP1;TAF5L;BRINP2;CALHM1;CYP11A1;NPHP1;CAMTA1;PACSIN3;CAMTA2;BRINP3;WNT2;ARHGEF37;ARHGEF38;KLHL21;LAYN;NFXL1;CALHM3;ZFHX4;BMP5;GULP1;PAN2;AJM1;BMP1;ACTL10;SERGEF;TMEM45B;RBM26;SOBP;SIRPB1;CALB2;ARMH4;ABHD16A;TIMM17B;ZNF385B;GALNT9;KRT222;CELA2A;NAA30;CELA2B;PLA2G4C;CIP2A;GPCPD1;TRDN;PEX7;RCN2;TEX13D;CDHR3;MVD;INA;SCN4B;ATG4D;MVP;TAF1L;PARL;PTHLH;ATAD2B;CLN5;ATOH7;MARVELD2;CCDC180;GALNT7;IRGC;IRGM;MAPK15;MAPK12;SPATA2L;MAPK11;SBK3;FAM131B;ASB9;THRSP;PATJ;MAML2;GLDC;TMEM200A;UPK3BL1;ENO2;FNBP1L;RPL8;BACH1;USP17L7;USP17L4;USP17L5;USP17L8;STMN1;RPL35;PIP4K2B;IER5;CHGB;UNC13B;CHIA;UNC13A;RPL23;SOX11;PASK;C9ORF64;KIAA1217;RNF123;PRR19;HOXB4;PRR16;TYRO3;ALG10B;PRR11;RNF122;CDC42SE1;SKA2;PRDX2;CHST15;HOXC5;ELANE;CDK19;DNAH11;ACE;SLC16A11;OR5P3;SLC16A10;UPF3A;SLC6A7;CDK10;UNC119;CHRFAM7A;PLCH1;REN;GALNTL6;PLCH2;ODAPH;CPEB4;OGFR;RET;FMN1;TCF20;SLC6A2;VSIG10L;TMSB4X;TMSB4Y;TRIM3;HAVCR1;LDLRAP1;GPRASP2;RNF152;SLC2A14;SERPINB1;SLC2A13;TESC;TNNC1;TNNC2;TET2;TET1;OR1N2;TMEM174;OR1N1;PAX2;MS4A6A;PLCB4;TET3;CCL13;CCL11;PLPPR1;SF3B6;GCNT1;RPL11;MS4A6E;TANK;TMEM163;RHD;PRAMEF6;C16ORF92;PRAMEF5;TMEM168;GPR153;PRAMEF2;PRAMEF1;CHN2;METTL7A;RPS2;ANKRD50;MISP;RPL17;PRAMEF8;PRAMEF7;RPRM;WWOX;BRF2;USP17L2;USP17L3;MZT1;USP17L1;GPR142;AGBL2;SLCO4C1;HSPA1B;GPHB5;HSPA1A;DGKG;CLSTN2;GUCA1B;YEATS4;C1ORF127;APMAP;MACROD2;LZTS2;GYG1;ZFP37;STK32C;MREG;RPS7;ANKRD44;RPS5;ANKRD45;GTF2F1;DGKZ;CACNB4;CLIP4;TNIK;RHCE;NKAPD1;NOTCH2;ND6;CEMIP;MINDY3;SEMA7A;MINDY1;C1ORF56;CHRD;ABHD6;AK4;RASAL1;NEUROD1;KLC2;OARD1;BTBD3;SAFB2;ANKRD34A;ANKRD27;ANKRD24;BTBD8;ZFP69;SCCPDH;ITGA10;RCAN2;RNF182;TUBA8;ANKRD33B;SFT2D3;ADRA1D;PTPN22;MAIP1;DNALI1;DUSP13;DUSP14;PAGR1;RPL7A;METTL14;DUSP10;SGCB;AMH;INSL5;CHUK;NIPSNAP1;ZFP90;ETV3L;ASPH;ASPG;ANG;GTF2A1;NLGN1;SMARCD2;SLC24A3;LUZP1;GLS2;SEMA3A;SEMA3G;JAKMIP1;MRM1;MROH1;MROH5;MAL2;MROH8;FNIP1;CACNG3;FNIP2;SEMA4A;SPAG8;KCNIP1;KCNJ11;KCNJ12;KCNIP4;RPL35A;KCNJ18;OXR1;TPCN1;SPAG1;CBLN3;CBLN1;SLC46A3;VIPR2;ACSM1;DIXDC1;HGH1;NADSYN1;C10ORF71;ZNF608;TNS3;SOX4;CDON;SOX5;TNS1;ABT1;SLC6A15;EBF1;USP17L30;ACSL5;MRPS18A;MTUS2;EBF4;MIF4GD;CHIT1;PLPP7;PAPPA;XRN2;ZFPM1;BEX2;BEX1;IGSF6;IGSF3;INTU;PDE1C;MAOA;PDE1B;STC1;TMTC2;TMTC4;GSTT2B;MAP9;PDE2A;CIDEA;AMMECR1;MEMO1;NMI;PARP12;ZWINT;OCLN;STAR;GKAP1;AKR1B15;CORO6;PDE3A;CC2D1A;ATR;ANKRD9;UCHL1;KIF13A;MAP4K2;MANBA;INSRR;NME3;UCHL3;RAB33A;B3GNT8;RAD51C;CCKBR;MMP23B;KRT36;B3GNT3;KPTN;USP17L27;USP17L26;USP17L29;USP17L28;AKAP7;USP17L21;USP17L20;USP17L22;USP17L25;USP17L24;PTCHD1;JHY;LY6G6C;CORIN;ADAD2;CA11;CA10;USP17L18;USP17L17;USP17L19;C1GALT1;STAC3;USP17L10;USP17L12;USP17L11;USP17L13;TPPP3;CAMK4;STAC2;TRIP12;ZNF354A;ZNF354B;GALNT16;PRAG1;GALNT18;SIRPG;TOMM20;BASP1;CHCHD7;SIRPA;DSCAM;CD300A;MATK;ARID5B;KCTD3;PRSS53;SELENON;PHOSPHO1;TMEM139;CMPK2;COL4A5;ELMO3;RELL1;CD300C;SCG2;STEAP2;H6PD;TMEM59L;ADRB2;CPLX2;AGER;CSF2RA;NALCN;STK3;SOHLH1;ATP6V1H;OTX2;STAP2;ASIC2;RSPH10B2;ASIC1;MARK1;RAP1GAP2;WSCD2;ARHGAP29;IFT122;HSPA2;DNAJC15;PLCXD3;NR4A3;SYNDIG1L;ATG16L2;DLG3;COL20A1;RADIL;DOCK4;MCTP1;DOCK9;LMOD1;GTDC1;DTWD2;IQCJ-SCHIP1;SENP6;TMEM104;ZC3H7B;TMEM108;AOX1;SPEG;MRGPRX4;TAS2R3;TAS2R4;KLF10;CAMK1D;RASA4B;MRGPRX3;ABCC8;MRGPRX2;MARS2;MRGPRX1;OR2H1;TRNAU1AP;TRNP1;PXYLP1;EGFL8;HCN3;RGS17;RGS19;CAMK2A;OPRL1;MOSPD1;PRRG3;ERBB4;MUTYH;ATE1;PDE6G;B3GAT2;HAGHL;LGI2;NAP1L3;ARID3A;USP28;USP29;MEIS1;NEURL1;CENPS-CORT
Genes Common In Microglia And Oligodendrocytes PMID24316888	10/17	0.9495650884252336	0.9999977548837199	0	0	0.5031610695435299	0.02603918957909193	C1QB;C1QA;SPSB1;CHN2;RAP1GDS1;PDGFA;TMCC3;FRMD4B;CTSS;EPN2
Genes Up-Regulated In Myotonic Dystrophy 1 Markers In Human Myoblasts GSE22498	10/17	0.9495650884252336	0.9999977548837199	0	0	0.5031610695435299	0.02603918957909193	C3;SCARB1;IL1A;GALNT13;MAOA;SLCO4A1;RAVER2;PLA2G4A;MAP3K21;WDR35
Genes Up-Regulated In Hippocampus Of Alzheimer Disease Patients PMID17052803	10/17	0.9495650884252336	0.9999977548837199	0	0	0.5031610695435299	0.02603918957909193	CD74;MAP4K2;ANGPT2;HLA-DRB4;HLA-DRA;OLR1;HLA-DOA;HLA-DRB3;HLA-DPA1;HLA-DQB1
Genes Enriched In Quiescent Vs Activated NSCs PMID29983386	323/457	0.9502644291304008	0.9999977548837199	0	0	0.8461979765878523	0.04316877849215815	SLC46A3;GDE1;DMP1;AQP4;LIPA;IFIT3;EPS8;PREX2;KIAA0930;EDNRB;DPYSL4;PIP4K2A;SOX9;PTGDS;ANKS1B;TMEM8B;TNS1;ARSA;TMEM88B;ST6GAL1;PAQR7;COG3;CACNA2D2;ANK2;MMD2;ACSL3;ANK3;MAPK8IP3;GABRG1;PPP1R3G;CCDC80;SOAT1;DAAM2;SPARCL1;ASTN2;ALDH7A1;SLC22A4;SMIM3;ADCYAP1R1;TTYH3;TMEM63A;SDC4;STXBP3;TTYH1;HEPACAM;MAOA;PCDH10;SDC2;NEDD4L;PHYHIPL;LYPD6;PLA2G7;KALRN;HSD11B1;UGT8;TSPAN9;AGMO;EPB41L3;TSPAN7;STK38L;TSPAN2;SPTBN1;TRPM3;ABCA2;CARMIL1;BTBD17;CADM1;CADM2;LRRN2;CYP4F2;FZD6;NR1D1;CYP4F8;DCLK1;RPE65;ABTB2;SPART;GJB2;CALM3;CALR;CPEB3;CPEB2;RETREG1;ITM2B;CPEB4;SCN2B;PIGS;TMEM151A;FKBP10;GABRB1;SLC44A1;FBH1;NCAN;CTSV;SLC6A1;SLC7A10;LFNG;TMEM47;NKIRAS1;DNER;CD38;KIF1C;TK2;KIF1B;SDF2;C16ORF74;APPL2;APC2;PCYT1B;OPALIN;MMD;GAA;NIPA1;SLC39A12;CYP7B1;F3;SLC39A14;RGMA;VAMP8;GPRC5B;TOX2;OAF;KCNMA1;ARHGEF4;ACSBG1;CD302;MFGE8;SLC29A3;TLR3;HBEGF;KANK1;PHLPP1;SGMS1;SLC20A1;KCNA2;PAPSS2;SLC7A2;AMN1;CHN2;MGAT5;OLFML1;MICALL2;GPR155;GDF10;GSN;MOG;WNT7B;TMEM176A;PCDHB12;PCDHB11;DHRS3;DHRS7;GPAM;PLCD1;GPR146;UGT1A10;SLC27A1;ATP8A1;FOLH1B;FAM107A;WASHC2C;MSI1;RORA;RORB;FGF1;CLU;CXCL14;FAM228B;WASHC2A;DOCK10;LAPTM4B;LAMP1;FADS6;FCGRT;SESN1;ENPP2;BAALC;PDE8B;CSGALNACT1;PPP1R16B;KIRREL3;GUCY1A1;SLC15A2;APLP1;TMOD2;DIO2;LIFR;ATP1B2;FBXO10;ATP1B1;SHISA9;ERMN;MID2;MAG;RAB31;FOLH1;TMX3;SLC9A9;EOGT;SELENOP;SCG3;SLC25A53;TNIK;ABCG4;DGKH;CD151;NTM;SLC1A2;ITPR2;SLC1A3;AK4;SLC1A4;RASGRP1;ENHO;CDH20;FUT9;IRAK2;CASKIN2;CASKIN1;TMEM129;MBP;NDP;TPPP;SLC38A3;BRINP3;MFAP3L;CYP2J2;VCAM1;RARRES1;CRIM1;CYP4F11;CYP4F12;MT3;QKI;PTPRD;GNAO1;DLG1;RGCC;NAT8;MAN2B2;SERINC1;STT3B;FGFR3;DOCK5;ACADVL;MEGF10;SLC2A1;ECE1;GPHN;HAPLN1;PITPNC1;SYNE1;ADAMTS4;GHR;GRM3;TMEM100;ALDH2;SGCB;CYP4V2;AOX1;GRID2;NAT8B;SGIP1;ARHGEF17;ARAP2;OLIG1;C1QL3;RBL2;LMBRD1;CDH10;RASA2;RBMS1;SMPDL3A;ST6GALNAC5;CDH19;ITIH5;SLC24A3;HLF;SRC;LRP4;LCAT;ATP1A2;RRBP1;AGPAT3;ABLIM1;TTR;ZNRF3;UGP2;KCTD21;CLMN;SPOCK3;CDC37L1;UGT1A5;LRIG1;S1PR1;UGT1A4;SPOCK1;UGT1A3;NCAM1;NCAM2;CRYM;UGT1A8;UGT1A7;UGT1A6;SEMA4A;SLC12A4;GALNT4;LGI4;PCDH7;CABLES1;DDHD1;MYO1D;TSPAN15;EVI2A;P2RX4;PPP2R2B;MGAT4A;ATP13A4;VIPAS39;CHPT1;SYCP3;MYORG;PPIL6
Glutamatergic Neuron Gene Module 1 PMID19638972	245/349	0.9506910189606232	0.9999977548837199	0	0	0.8274268879027182	0.04183980902928882	ITSN2;ABAT;ICAM5;BACH1;IFIT2;EPS8;RNF112;SYNPR;AS3MT;FTH1;FGFR1OP2;PIP4K2A;ANKS1A;SLC12A6;IER5;PRKCG;EPHA7;NSMCE3;CIRBP;PHKA1;PHKA2;PRKAB1;ASRGL1;DKK3;MAPK8IP1;ARC;ADCY9;CLPP;TYRO3;UHRF1BP1;RIN1;STX1A;OTULINL;SKAP2;ANAPC13;ZNF274;TWF2;NEDD4L;KALRN;GMCL2;PPP3R1;ZNF706;ERI1;INPP5E;ST8SIA4;KCNMB4;ST3GAL5;AMZ2;HIVEP2;GPM6B;NTSR2;CDK18;ARPP21;EGR4;SYNRG;BTBD10;GPR137B;PTK2;EXT1;GKAP1;PNOC;ECHDC2;UNC119;PAM;RAB40AL;ACHE;RYR2;BTG2;CLIC4;KCNC1;SLC44A1;PTPRO;OLA1;GRIK1;SLC6A1;KIF17;CX3CL1;SH3RF1;PPP3CA;DNER;ENC1;TNFAIP8L1;APPL2;UPF2;GPR37;SLC32A1;EIPR1;TESC;RRAS2;NME5;CYP7B1;MTSS1;IL17RA;KAT2B;MRAS;CCKBR;TNNT2;CINP;ITPKA;FAM20C;RHOU;ARHGEF2;CAMKK2;KIAA0513;RELN;SERTAD1;CREG1;SLC17A6;ZNF467;SLF2;PCP4L1;GAD1;GAD2;KLHL2;SNCAIP;TJP1;MAS1;TTC30B;CSDC2;ABI1;TTC30A;COQ8A;YPEL5;SPSB4;RASL11B;GDA;WWC1;LTN1;MSI1;NR3C1;ETS2;SLC8A1;RGS4;CCND1;SESN2;ADORA1;NRTN;FAM81A;SH3GL2;DGAT2;LMO4;F2R;LMO2;VASH2;TBR1;PGD;FOXP1;CACNB1;FRMD6;WDFY1;RPP25;GRIA2;LRRC57;ZNF790;TMEM121B;AK4;RASAL1;AK5;CORO1A;LIN7B;RASGRP1;NEUROD1;RAP1B;SBNO1;NEUROD6;SNTG1;THEM4;MBP;NPTX1;OSBPL9;SYT5;ZBTB18;AKIRIN1;CRTAP;RASL10A;ARHGAP24;CALHM5;QKI;DIAPH2;CXCL12;CPD;MAFK;FGF11;CNTNAP2;ANKRD33B;SOWAHC;DUSP19;FHL2;BRK1;ECE2;LDB2;DUSP14;NRGN;TTC28;CASP9;HEBP1;MFSD8;DBT;GRM8;ME1;NCK2;ZNF385A;KLF10;CDADC1;PLEKHG5;ARAP2;ETV1;PPP2R5C;KLF15;LATS2;PSRC1;ASPH;NPC2;COL6A2;POLR1D;SOWAHA;NUP58;MTPN;LEPROT;LTK;PDXK;SRF;HSD17B12;CYGB;RMND5B;RAB40A;SRR;ZNRF2;RAB40B;MSTO1;MVB12B;MAL2;PCBD1;CRYM;KCNIP1;USP29;DBNDD1;CLCN5;TCIM;RAB15;R3HDM1;POLR3K;NECTIN2;TNRC6A;CBLN1
Up-regulated Genes In Skin Of HD Q175 Mice PMID26900923	829/1153	0.9507736479880865	0.9999977548837199	0	0	0.8959554391653157	0.0452271671146199	ITSN2;PGAP1;PGAP2;PWWP2B;FZD10;ALKBH8;ENDOV;MPRIP;UBASH3B;CAPNS2;FAM110C;LIPN;CKMT1B;LIPM;ARPIN;SAMD10;KRTDAP;CSNK2A2;RUFY1;MTHFD1;NUP210L;TMEM79;VOPP1;MPPE1;GRID2IP;RABL6;SKAP2;C5ORF46;IL20RA;IL20RB;PLA2G3;ADAMTS14;RHOT1;RDH12;NPBWR1;RNF217;RDH16;RHBDL2;JAG2;TOE1;JUP;NCAPH2;FUCA2;EXOC6B;BTBD11;CYP4F8;L1CAM;GRIN2D;HRNR;ABTB2;IL22RA1;FERMT1;PKIB;RNF225;RNF227;FXYD3;FAT2;ACHE;LAD1;ANXA8L1;PIGO;ARHGAP1;EEA1;CASP14;NHSL1;EFCAB1;SH3BGRL2;DFFA;LRRC45;IFT140;SPHK2;SPHK1;RIPK4;EPS15L1;MANEAL;TMC6;PTGR1;SUMF2;PIGA;CRYAA;PIGG;RAPGEF6;CHST3;PIGH;SERPINB10;KANK1;ATL3;CENPC;FSTL3;PTGS1;GGA2;NEURL1B;RECQL5;SNX27;TMEM65;P2RY13;CKMT1A;WNT7B;PLXDC2;TMCO4;ASPRV1;SPSB3;LYRM1;GID4;SLCO3A1;TTC30B;C6ORF47;FABP6;TAOK1;C12ORF29;TTC30A;CCDC3;CRLF1;FRK;YPEL2;IL1RAP;ATXN3L;LAPTM4B;CYSRT1;ADORA3;C11ORF80;CTNNBIP1;VPS33B;NCCRP1;SDCBP2;SRCIN1;ACAP3;RINT1;OLFM2;MAPKAPK3;LY6D;PKP1;PKP4;ANAPC2;COL17A1;TUBGCP2;KRCC1;ATXN3;NDOR1;KIAA1522;THEM5;SLC38A2;CPA4;RASL10A;NRDC;MCC;TMPRSS13;GGCT;PTPRD;LRCH1;ARPC2;STK24;CNTROB;OSBPL1A;SLC49A3;MOXD1;CRYBG3;CDCA7L;POMT1;PIK3CB;NKPD1;PPP1R13L;DGCR8;UTY;ADGRV1;GKN1;ATRX;VPS13A;MSL3;TNFRSF1A;SLC25A17;DSG1;BIRC6;DSG3;AFG1L;LRP4;PRIMPOL;FCHO1;SH3BP1;SLITRK6;LRRC8E;PCDH7;MBOAT2;BAIAP2;CABLES2;TTC39A;TMPPE;TTC39B;MYO1D;SLC25A38;MYO1E;SCGB1A1;PTPN6;KCNK4;EPHB6;CERK;SLC23A1;TONSL;IKZF2;ZDHHC2;ZDHHC3;AADACL2;LGALS3;HERC2;IL36B;TRIM29;FBXO3;PTGFRN;ACAD11;LGALS7;FBXO9;ARSA;PAQR4;PAQR5;BCS1L;FNDC9;PISD;BTC;CYP39A1;SHTN1;TRIM13;EPHA1;RIN1;CES2;KCTD15;L3MBTL3;ZNF324B;SDC4;CAPSL;C7ORF57;EVPL;ART4;PGS1;SEC14L2;NEU3;BRIP1;SNX1;APH1B;RAB11FIP1;ZNF707;ZNF706;TSPAN9;ARSJ;MIER2;TSPAN5;SNX7;B4GALNT2;ATP6V1C2;SLC10A3;RASSF7;IL36G;NBEAL2;ACER1;ANLN;POLA1;LPAR5;CD207;CALM3;TP73;CCDC120;TECR;PEPD;WFDC5;C1ORF210;SCML2;NUDCD1;SPTLC2;SPTLC3;NCS1;MUC15;CCR4;ATMIN;ACAD9;ANO8;SEBOX;ANO7;RGMB;ANO3;ANO1;TAX1BP1;ARHGEF4;YAP1;RABGAP1;STX19;CAPG;ARVCF;RXRA;PERP;GPC2;PAK6;PAK3;GCH1;YIPF2;ERCC6L2;IL34;DKKL1;PLEKHA5;KLK11;SH3RF2;ZDHHC9;EPPK1;PRDM7;PRDM9;RTKN;CD82;CELSR1;TEPSIN;CAPN7;PPFIA4;RGS9;SH3GL2;SH3GL1;MORC3;TMOD3;UBE4A;SLFN13;TANC1;ADAM17;SLFN11;HNRNPUL2;GEMIN4;KLHL18;RTN3;CCDC142;NXPH3;KLHL17;SLC1A4;PDS5B;FUT2;CACNA1E;FUT1;RASGRP1;INAVA;CNN2;HCAR2;HCAR3;KCNV1;GRK3;GRK2;TBC1D14;IL36RN;WNT3;GGT6;DSTN;SSH3;TMEM231;IFT20;UEVLD;NAT1;KIF4B;NAT2;IL7R;RNF103-CHMP3;GSK3B;RHOXF1;CPXM2;CHD7;CYP4A22;HP1BP3;LAMC2;DMKN;PHTF1;GRM2;EEF2K;RB1CC1;MLST8;PLA2G4F;HSDL1;PDPK1;CYP4A11;PLA2G4A;OLIG1;ETV3;ETV6;EPN3;TBC1D1;ADGRF4;CHDH;CPTP;CFAP57;TMEM45A;MVK;LAMA3;ASB13;ATP2C2;PDLIM1;DNPEP;EFS;MARVELD2;RAB40C;GNG4;TAF1C;FAM241B;POLD1;MARVELD3;EPS8L2;MTA2;ATF7IP;GALNT7;PLA2G2F;LAMB3;ATP2B1;HS3ST6;ACVR2A;CLCN4;ERCC4;ACKR4;CD9;QRICH1;BNIPL;GLDC;FRMPD1;ABCA12;C9ORF50;HENMT1;RTTN;DIP2B;UNC13B;DNAAF1;COL23A1;PRKCD;SCRIB;UNC13D;ARMC2;BCAM;DAAM1;PARD3;ZSCAN22;TYRO3;RNF121;ZNF155;PRKDC;ABR;FAM124B;PLEK2;S100A11;S100A10;SLC19A2;ZSCAN18;BRAP;WNT10A;HOMER2;FHDC1;MEX3C;ELL3;PAFAH2;GNPTG;PPP5C;SLC6A9;GJB3;GJB5;WDR5B;PLCH2;XKR5;DENND1B;SERPINA12;RARG;SMG1;WDR41;SLC6A2;ZCWPW1;TRIM7;CHL1;RSPO3;ANXA8;ANXA9;PLEKHN1;ZNF367;HAVCR2;TEAD3;DENND2D;SERPINB3;TCF19;DENND2C;SERPINB4;CNTD1;GRAMD2B;SERPINB2;ANXA2;EXOC7;TESC;ELMOD1;SLC2A12;PRSS16;SERPINB7;CIT;FAM210B;RNF168;TMEM177;FAM234B;TUBB2A;RGN;AHRR;EXOC3;EXOC1;GRAMD1C;ADCY3;WDR20;SBSN;ALOX5;RHO;BRD9;MBNL3;RHBG;LGALS7B;ZNF341;GSN;TPK1;TMEM154;GPR141;ABI1;LPCAT2;HSPA1B;HSPA1A;C8ORF48;DGKE;ANKRD35;CHRM4;CTNND2;DGKA;RAB3D;PYCARD;NPEPPS;PPP1CC;CDH1;CLCC1;MB21D2;ZNF324;IL13RA1;PLS1;BIVM;C8ORF58;USP7;ANKRD49;USP4;F2R;SPICE1;VRK2;C1ORF116;LTB4R2;ZFP41;CLIP4;MADD;RAB38;ADTRP;PHLDB3;TTPAL;CCDC27;MINDY3;RAB5C;FAM114A2;ANKRD11;ABHD1;ITPR2;ABHD6;RASAL1;ABHD5;CYP4F22;KLC3;ZFP57;BTBD3;CLCA2;SRGAP2;C1ORF68;FANCB;DAB1;REEP3;PLXNB1;GAL3ST1;RNPEPL1;MCM9;PIK3C2G;AP1G2;PSD4;GAL3ST4;SH3D19;TPRN;PDCD6IP;LANCL1;C1ORF162;WIPI2;NEMP2;ESRP1;TRAF6;SFT2D2;SLC24A3;EI24;TULP4;AMBRA1;CYP3A4;CYP3A5;CYP3A7;AP3M1;RAB25;P2RY1;ALOXE3;CCDC71;CTNNAL1;CDC42BPG;KCNJ15;PTPN13;KLF3;PTPN14;CEACAM19;KLF8;RAB10;SVOPL;KLF5;DOLPP1;CCDC63;RAB18;SPAG1;POLR3G;CLEC2D;GLTP;FAAH;IL1RN;SLC46A1;VIPR1;CALML5;PARS2;CBLC;RAPGEFL1;NIPAL4;RPS6KA4;RPS6KA6;PPP2R1A;NIPAL2;ZNF846;IL1R2;ARRDC3;AP1B1;ACSL5;P3H4;KRT5;CHIT1;RRAGA;TWSG1;PDE12;CD109;PLPP2;LLGL2;PTGES;CDS1;KPRP;SLC22A4;CASZ1;MAOA;KLK5;TRMT2B;SLC6A20;KLK8;PPL;INPP5B;SCAP;SRPK2;TMEM184A;RABGAP1L;CDSN;TREX2;GNG12;UBAC2;HAL;PARVG;STAG3;INKA2;DET1;ORM1;SLC35F5;ZFAND2B;KRT23;ORM2;SIPA1L3;EPB41L4B;EPB41L4A;CLDN23;LRRCC1;RAB8B;PARP2;IL17RE;KREMEN2;IL17RC;RHOD;CDCP1;FAM20B;RHOU;KPTN;RAB7B;TOR4A;CSTA;MEGF6;AMIGO3;GDPD2;ALOX12B;GDPD3;ZNF2;TYMP;C10ORF90;ANKMY2;LY6G6C;ADAD2;CBR3;SUSD2;PDZK1IP1;GRHL2;SLURP1;CYP2W1;GSTA5;NR6A1;GSTA3;GSTA2;KRT15;GSTA1;KRT14;TRIP11;COPG2;TJP3;CDK5R1;RIPOR3;KDM1B;NRM;SDR9C7;ARHGAP40;TRAPPC12;FAM81A;CA13;CHRNB4;RALBP1;MIGA2;ANGEL1;KCTD1;KRT78;ALG12;KRT77;LIG3;KCTD4;SHISA7;SELENOO;ALDH3A1;COL4A5;ELMO3;RELL1;TEDC2;CTTNBP2;TMEM59L;ALOX12;DTX2;LPO;PLCXD1;DPP3;ALDH3B2;FAM83F;SCIN;TMEM125;ZMAT3;EP400;LONRF3;STAP2;SUDS3;FAM83B;MARK2;CYP2J2;MPIG6B;PSAPL1;EPHX3;ARHGAP27;POU2F3;ARHGAP24;TDRD3;ARHGAP33;ARHGAP32;EFNA3;DIAPH3;DLG2;DLG3;TRPV6;FGFR3;ABCD4;SOWAHC;USP34;CGAS;SLC2A5;FAM166B;SDR16C5;MFSD6;PPP2R5E;TOP1MT;CYP2R1;CASP1;CASP2;MFSD1;MRGPRX4;POLK;TOPBP1;KDM6A;POLG;CAMK1D;MRGPRX3;MRGPRX2;ABCC5;MRGPRX1;CYP3A43;ARAP2;PPP2R5C;RABEP2;AKNAD1;TUFT1;PERM1;WIZ;SELENOI;GNA14;OGFRL1;GNA15;ERICH1;PRRG2;KLRG2;TOGARAM2;NRIP3;RGS20;CLASP2;KDM4C;TMEM30B;USP20;POLM;LIMK2;USP22;CMTM6;DEK;HCN2
Genes Up-Regulated In HD Markers In hNSCs GSE34201	101/148	0.9510654462342306	0.9999977548837199	0	0	0.7557197058043805	0.03791627172427139	KCNG1;CPNE8;RAB3C;KNDC1;SAT1;NUDT11;EFEMP2;FAM110D;HOXA2;SLC16A2;CA14;IL13RA1;FBXO17;LMTK3;ALG13;TAP1;THNSL2;ZNF717;RAB38;CYP2E1;HPRT1;GEMIN8;RIN2;EMID1;NGEF;ARL9;BEX2;NDRG4;TSHZ3;CRABP1;MRI1;AK4;RAB11FIP1;ESD;KHDC1;MAP6;NLRP1;GPM6B;S100A11;TRAPPC2;B3GALNT1;GSTM2;FZD6;FOXN4;FBXO32;SLC16A14;QDPR;TH;STK26;FGF13;ZCCHC12;SH3KBP1;ZFAND2A;CITED4;FHL1;NRARP;SPATC1L;FBLL1;TMEM187;WDR44;JPH4;RPS4X;TRIM6;EFCAB1;HEY2;TSPO;ME3;TSC22D1;SLC2A12;GPX7;RAB33A;PJA1;EEF1G;TMSB15B;DNASE1L1;CLDND2;PNCK;RGS16;PELI2;SLC7A3;CACNG6;TCEAL8;HLA-DMB;ASTE1;TCEAL4;GPC3;NHS;RPL17;MICB;IGBP1;GCA;CAVIN3;COL22A1;MID1IP1;WNT7A;SYT17;TMLHE;PLP1;RAB9A;FSIP1;F2RL2
Genes Up-Regulated In Expression In Cerebellum Of 6 Mon Ataxin-2 KO Spinocerebellar Ataxia 2 Mice GSE55177	158/228	0.9517824174304432	0.9999977548837199	0	0	0.7933170588809687	0.03920479565866896	MAPKBP1;MYT1L;ZMYND8;UMAD1;KLHL32;CISD2;NADSYN1;CFAP300;DACH2;TMEM143;AS3MT;RASSF2;YY2;PTTG2;POGZ;CDON;KIRREL3;COL27A1;SNRPN;NUP210;SEMA6D;SOX11;PCOLCE;FAM227B;LEMD1;SYTL2;SULT2B1;FRMD6;ZNF717;MAP1A;PRKD2;DENND6B;TNIK;RNF122;EXD1;TMEM87A;CEMIP;SDC4;TMEM63C;CTTNBP2;FUT10;ABHD1;IL20RB;NEDD4L;DTX1;PIK3R1;AGER;GOLGA7B;BLOC1S6;STK35;ADAMTS18;GSG1L;STAP2;RSPH10B2;DECR1;ZNF266;MYH7B;HOMER2;GREB1;ST8SIA3;CIDEA;COX7B2;PNMA8B;MED13L;SDK1;SYNDIG1L;UBLCP1;CCDC88C;SPIRE1;CALM3;IGSF9B;CNTN4;SERGEF;TECPR1;CCNJL;RSPH10B;TOP2A;RYR2;SYNM;TENM2;PIGT;KCNC1;CEP164;PRKAG2;AP2A1;LAMC2;RYR3;EPB41L4B;EPB41L4A;MMP24;SMPD4;CHL1;SPEG;CA8;MANBA;ACTL6B;MIOS;TSC22D1;OPALIN;CEMIP2;PLA2G4E;TESC;DNMT3A;RPL13A;TEX14;NAV2;CBFA2T3;MSS51;MED29;TTI2;NCOR2;TRAPPC6A;PXDN;SNURF;RHOV;DAGLB;IFT46;MATN4;VWA7;ZNF592;SLC20A1;NXN;SRC;GCNT1;ZBTB44;NOL4;FGD4;ABLIM1;CNNM1;ABLIM3;SLIT3;CSMD3;STX3;PCDH1;EXTL3;CLVS1;MON2;FKRP;KCNJ11;RIOK3;RNLS;EYA2;KCNIP2;SAAL1;ZIC4;NOC3L;SNX22;SORBS1;SCAF1;SYT17;TMCO6;GZMM;ABHD17B;CAMK4;CLDN34;NT5C1B;CCDC63;SSBP2
Genes Changed In The Heart Of Dox Treated FRDAkd Mice After 8 Wk Rescue Vs Not Rescued Mice GSE98790	67/100	0.9525797729623008	0.9999977548837199	0	0	0.7142815973058484	0.034700817381746206	FCN1;FCN2;ACY3;PGAP2;APIP;SLC4A1;SNX10;OPLAH;CLU;ICAM1;MRPL4;LGALS3;UPK1B;HJV;NAPRT;DBT;TBC1D10C;VSIG4;ACADS;ARRDC4;ATPAF2;SCARA3;PACRG;MREG;COG6;ENTPD4;ROM1;ARHGEF19;NUTF2;TNNI3K;FAHD2A;FAHD2B;GCHFR;SLC7A5;CLEC4D;FAM234A;TNNT1;ULK2;SCN4B;IGSF1;AKAP7;SRL;CENPA;RNF5;FBXL22;FOXRED1;C2;SLC7A3;SCUBE2;SLC25A26;LDHD;GPC3;ANO10;RAB11FIP3;POLR2J;POLR2J3;POLR2J2;SPRYD4;LRRC75A;KCNIP2;SPRYD7;GZMM;WT1;ECHDC3;CHPT1;RSL24D1;HCN2
Genes Up-Regulated In Human Asymptomatic HD BA9 Vs Control GSE129473	67/100	0.9525797729623008	0.9999977548837199	0	0	0.7142815973058484	0.034700817381746206	ZNF331;CSRNP1;ANKRD37;IL1RN;DYRK3;NXT1;CCL4L2;TCIRG1;C4ORF54;SAT1;ABRA;IL4I1;RGS2;ZC3H12A;OLR1;IER5;PITX1;SLC16A3;ADAMTS9;IER3;SRGN;DUSP2;TNFRSF12A;ARID5A;TENT5C;NPAS4;ARC;MYL6;GPRC5A;DDIT3;IL1B;PECAM1;PLIN2;TRIB1;RNF122;C11ORF96;PPP1R15A;CALCA;CEBPB;C5AR2;CCL3L3;RGS16;C5AR1;FPR1;IER5L;THBS1;STX11;NFIL3;SERTAD1;NLRP4;UBC;CCL3;LDLR;HES4;EGR2;JUN;EGR4;NOS3;GADD45G;CXCL10;NDUFAF8;MAFF;TNFSF9;NFKBID;GLA;HSPA1B;MYO1G
Genes Down-Regulated In Selisistat Treated STHdhQ111 Vs Control GSE129143	8/14	0.9528268463458479	0.9999977548837199	0	0	0.46964366260712676	0.022694161018218282	KLF10;UVRAG;CRBN;XRN2;TBL1Y;NAA35;NHLRC2;TBL1X
Genes Up-Regulated In Expression In Drosophila S2 Line Encoding Toxic Repeat-Containing dsRNA GSE42910	86/127	0.9533318784018618	0.9999977548837199	0	0	0.7377559382994183	0.03525897196901845	GLTP;SEMA5A;PIWIL2;SEMA5B;PIWIL1;TTC26;PGLYRP3;PIWIL4;RNF11;PGLYRP2;DHRS11;TRAF3IP1;YJEFN3;MOGAT1;ABAT;POTEI;ALKBH1;TEKT1;POTEE;UGT2A3;POTEF;GGACT;PGLYRP1;RPS11;SLC18A1;SLC18A2;GEN1;TTC36;HES6;SERPINB4;JAGN1;DUSP3;HGD;TANGO2;CTRB1;LIG3;KCNK18;DUSP26;GPCPD1;DGKZ;COX7A2L;SARS2;CRY2;PHPT1;DGKI;ABCG2;CCDC40;MCPH1;TBCEL;DDC;SLC35D1;HPGD;RRAD;CTR9;SLC35D2;SLC3A1;COX7A2;COX7A1;IGSF9;DDO;REM1;ABLIM2;ABLIM3;SULT1E1;AWAT2;NKX2-1;HES1;SRSF11;RAP1GAP2;WWOX;CCDC13;CRIPT;SNAP91;RSPH1;DAO;NR4A3;NPHS1;SESTD1;MORN5;NPHS2;MORN3;IGSF9B;SERPINI1;EIF3F;TARDBP;DNAL1
Genes Up-Regulated In hESCs After ATF7IP Knock Down GSE118088	634/886	0.9536769714487365	0.9999977548837199	0	0	0.8816398303469096	0.04181641451255255	NEXMIF;RAX;STMN4;FZD10;CLDN1;BACH2;ELK4;PREX1;GPR173;NDST4;PLCE1;IER3;PRKCG;RBFOX1;STARD9;CLEC11A;RFX2;UNC5C;WDR72;SYTL2;RFX4;PADI3;FREM1;PRR14;RD3;SYCP2L;LYPD1;GATA3;PLA2G6;RNPC3;IQGAP3;ADAMTS16;FLRT3;ADAMTS18;RDH10;PRDM16;PCDHA3;ABCA2;NGFR;PRELID2;JUN;FZD3;PRRT2;CHKB;CADM1;MCAM;PLK2;NR2F1;POU6F2;NR2F2;ST18;PCDHGA11;GRIN3B;PCDHGA12;PCDHB6;PCDHB5;SNAI2;FAT4;PCDHB3;PLCH2;PCDHB9;PCDHB8;CFAP77;PCDHB7;DENND1B;BTG2;SPEF2;LRRC10B;YJEFN3;PHF1;SETD7;PTH1R;PRSS23;GLI3;SERPINA5;LFNG;HEY1;MECOM;CSRP1;CHL1;SMPD1;C1QTNF6;RSPO2;NEFL;RSPO3;NEFM;RSPO1;CTBS;RNF152;DUSP4;IFT140;METRN;ELOVL2;SPHK1;MYOF;NIPA1;PAX3;EMP3;DUSP8;PAX2;KAT2B;TMEFF2;ZEB2;COL2A1;TUBB2A;ZEB1;PAX7;TMSB15A;GAS1;KIFC3;HBEGF;RNF165;SAMD5;GRAMD1C;WDR27;COL11A1;KCNA1;WNT8B;APOLD1;TMEM169;GBX2;PLAGL1;MICALL2;HAS2;DMD;FLNC;ZNF467;AOC3;BCHE;WDR17;WHRN;WNT7B;SAMD4A;GPR50;PRSS35;SULF1;HEYL;TTLL3;SMOC1;RIMBP2;MSRB3;LGR5;ZNF333;ADGRL3;SPSB4;CHRM3;PROS1;FAM107A;TNC;KIAA0895L;CDH8;SLC8A1;CDH6;NRBP2;EFEMP2;HHAT;DACH1;CDH2;POTEI;KIAA0895;MAP3K8;POTEF;PLXNC1;SLC16A3;SLC39A4;POTEC;ZNF441;ANKRD36C;RNF43;COL27A1;SKIDA1;ZBTB37;TTC21A;MITF;FRMD4B;PYGO1;ADCYAP1;DISP3;TOM1L2;OLFM3;LIX1;MSH5;ZNF439;CLIP4;ZNF436;ROR2;FKBP9;NPTXR;ZNF555;PHLDB2;KANK4;LRRC56;PFKFB4;MAGEL2;PFKFB3;LOC400499;GPR85;ILDR2;AK4;NEUROD4;MUSTN1;CNTNAP3B;SMYD2;PLXNA2;SRGAP3;GRIA3;LRRC4B;WDTC1;TMEM132C;OSBPL6;TMEM132E;ODF2;NEK6;ZBTB16;TMEM132B;SCRT1;PTPRD;TRMT9B;MAFB;LHX2;DMXL2;CPE;SP8;C6ORF118;SP140L;CNTNAP3;SLC48A1;CNTNAP2;TRIM73;CELF3;EFCAB13;TRH;ELFN1;FTCD;SYNE1;UNC80;PPP1R13L;ZNF528;BOC;HYDIN;EFHD1;SOST;ADAMTS9;ADAMTS6;ADAMTS7;EMX1;EMX2;PLEKHG1;CEMIP2;DMRTA2;DMRTA1;ZNF516;EFHC1;CNTNAP5;ST6GALNAC5;SEMA3C;TYRP1;NTN4;DENND3;LRP2;STOX2;NNAT;SLITRK6;CCL2;ZNF503;BCO1;WASF3;NTRK2;ANGPT2;ANGPT1;CCDC57;SPAG4;HIP1R;FBXL14;BAIAP3;SYT17;TPCN1;NELL2;SH3D21;TSPAN18;ASXL3;MAB21L2;PI15;INSM1;MDGA1;NPIPB6;HPSE2;DNHD1;IKZF2;ANTXR2;IFIT1;HS6ST2;SOX3;LGALS1;EDNRB;SOX1;KDR;SOX9;CCDC92;SOX6;SOX4;EPHB3;CDON;PDK1;SOX5;TKTL1;EPHA7;KCNK10;ARRDC3;CCDC80;SFRP2;PPP1R3C;PPP1R3E;PAPPA;MXRA8;COL8A1;ALPK2;TAGLN3;RIN2;EPHA2;L3MBTL1;PDE1C;PPP1R32;FOXG1;ARX;TSHZ2;PCDH19;APCDD1;KLK8;PCDH17;PIK3R5;NUAK2;NAALAD2;ZBED6;HMGCLL1;SEC31B;EGR3;INTS3;ST8SIA2;GREB1;IGF2;DCLK2;PARP16;GNG11;CCDC144NL;GDF7;BST2;KLHDC8A;ID4;CREBRF;COL9A2;FBXL2;ANP32B;RGL1;NODAL;VSX2;BARHL1;ROBO2;SPAG17;ROBO3;TENM2;ZCCHC18;BMI1;SIPA1L2;DMBX1;SCML1;ENC1;ANKRD1;BBS5;ANKRD6;IZUMO2;EDN1;PRMT8;NBPF9;MST1;NOG;NBPF10;COMMD3;SORCS1;GFRA1;ZDHHC11;RGMB;IL17RD;SORCS2;ANO3;NBPF15;NR5A1;MN1;MPPED1;FAM181A;CRELD1;SFI1;SGK2;TMPRSS9;AMER2;TAGLN;MEGF6;PNCK;AMIGO2;NEDD9;CXCR4;RGPD5;CRIP1;NKD1;CST1;RELN;CAMK2N1;GPC3;GPC2;FILIP1L;GPC6;DYNC1I1;MFSD4B;RFTN2;GAD1;SCD5;PCDHB15;LSAMP;PCDHB14;PCDHB13;DMRT3;PCDHB12;PCDHB11;PCDHB10;TPPP3;PER3;KIF26B;PCDHB16;TTC3;LHFPL6;FAM171B;APBA1;MAMLD1;F2RL2;GUCY1B1;CD82;CRTC1;AMY2B;NPY2R;CLEC18C;CLEC18B;KLHL35;RTL5;CLEC18A;GALNT10;CLGN;NPPB;CCND1;TBC1D30;ENPP2;MEIOB;BAHCC1;PAMR1;PPFIA4;RAG1;LMO1;MSX2;LMO3;APLP1;ARID5B;MID1;POU3F2;POU3F3;PRSS53;SCNN1D;LMX1A;SELENOP;CERCAM;COL4A6;DENND6B;MZF1;TBC1D26;PMEL;RTN1;CABP7;LTBP4;ARHGAP15;EFNA5;NID2;ZFP36L1;EFNB2;SCUBE2;RAI1;SCUBE3;ADGRG1;SCUBE1;IRAK2;CDH20;RHPN1;NLRP1;OTX1;WNT1;WNT3;MFAP3L;SYT5;CBX8;TFAP2B;ZFHX3;TGFB2;TGFB1;CNTN6;RHBDD2;ARHGAP29;AZIN2;SMAD9;SSC5D;BMP7;ZFHX4;ARHGAP25;ARHGAP24;BMP5;BMP4;PAN2;CPS1;ATG16L2;DLG4;UVSSA;COL5A2;NABP1;BMPR1B;MXD3;COLGALT2;PCDHGB7;PCDHGB6;WNT2B;DOCK8;ELAVL4;SLC2A1;CGB2;NR2E1;TTC29;CHTF18;PKD1;ELAVL3;SENP7;SPRED2;DBP;CA2;LRRTM4;GPER1;ZIC1;CYP2R1;ZNF385B;TAS2R5;DACT1;TAS2R4;KDM6B;TTC34;NPY5R;DCC;ARHGEF17;LMNTD2;C4ORF47;ETV5;DNM1;GREM1;RCN3;ACTA1;ALDH1A3;ARHGAP10;MMRN1;NAV3;SETBP1;PALLD;RASA4;CDH10;FAM153A;CDH11;IGDCC3;C14ORF39;CDH12;DCX;CCDC191;RBM20;CUEDC1;CREB5;COLEC12;KDM3A;DNAH7;LAMA1;LAMA4;MVP;DNAH6;LEF1;IER5L;NRXN3;LCAT;AURKC;NCALD;THBS3;PRTG;SV2C;ERBB4;SPOCK2;SLIT1;S1PR1;TOGARAM2;SPOCK1;STOM;SLIT3;HES1;NCAM1;SLIT2;FBRS;HES5;CLVS1;HES4;LGI1;NOS2;EGF;BNIP3;C2ORF78;PCDHGC4;EYA4;PLA2G2A;LAMB1;ZIC4;ATP2B1;TSPEAR;MEIS3;MAPK15;DLK1;MAPK11;MEIS1;ACTC1;PDE10A;MYO15B;TCIM;PMP22;ACKR3;SPRY2;PTX3;SSBP2;FSIP2
Genes Down-Regulated In Expression In Cerebellum Of 6 Mon Ataxin-2 KO Spinocerebellar Ataxia 2 Mice GSE55177	140/203	0.9537170514133667	0.9999977548837199	0	0	0.781145700588628	0.03701712254019864	CHIC1;TP53RK;ZFAND5;DIXDC1;FAM107A;THYN1;DMP1;SOGA1;FAM107B;THG1L;LSM11;RASSF2;UBASH3B;PPIP5K1;KIF5A;PDK4;CEP250;PGLYRP1;MAGI1;ESCO1;CACNA2D1;GPT2;PRKCD;JMJD7;COX6B2;MID2;SHISA6;KIAA1217;CNBD2;TOM1L2;RAB31;CCNY;CTXN3;ALDH7A1;FKBP5;SMIM3;SEMA7A;SDC4;EIF5A2;MTTP;STXBP2;PCDH17;KLK6;TMEM25;ATXN2;TMEM245;SPATA5L1;PDGFD;ESD;RDH16;TP53BP1;HLA-DQA2;HLA-DQA1;SNX5;S100A10;ARHGEF33;ANKRD29;SYT4;GSTM1;SPATA6L;ZBTB16;DSTN;BMP1;ADI1;BCL2;TUBGCP5;CALM3;FXYD6;PCDHB4;CEP85;SFXN2;PKIG;FGFR3;ZCCHC3;SCN2B;MCM8;ZC3H4;LDB3;CTDSPL2;TMEM47;AP4M1;THBD;ACADL;NEFL;NEFM;NEFH;PRKG1;NXPE4;TSC22D1;COL25A1;PLA2G4B;KCNAB2;ETV5;BACE1;DNAJC3;IVD;JMJD7-PLA2G4B;DCX;RGS7BP;CRYAB;ZNF235;SCN4B;C11ORF52;TAGLN;MOSPD3;PTS;ACVR1C;CLMN;CREG1;NPY;SPP1;RNF39;ZNF226;GBP2;GBP1;EXOSC1;CCL15;CCL23;HSD3B2;TMEM30B;KCNB1;RIOK3;LGI3;HSD3B1;XPO7;CABLES1;C1ORF21;LHFPL3;KAZALD1;KBTBD11;PER2;GATM;ITCH;TEF;CAMK4;TRIP11;LGR5;HSPA1B;KCNK3;HSPA1A
Top OPC-specific Genes In Humans And Mice PMID29892006	717/1000	0.9538241388847933	0.9999977548837199	0	0	0.8874963492816466	0.041957246628778144	NUP107;PID1;XYLT1;SLC4A1;MRGPRE;WDR89;PTPDC1;SMC2;SAMD14;CREB3L3;MSANTD2;ALKBH1;CREB3L1;LIPN;FDXR;GNAT1;BVES;SAMD10;DLEU7;ANKS1B;ADGB;WDHD1;AFAP1;HDHD2;SOX10;SLC5A8;PIH1D2;PRKCQ;IDO2;PRR11;UNC119B;TPH1;CDCA2;AGAP1;WDR62;SKA3;SKA1;SKA2;CYB5R2;UGT8;C5;GJC3;KLRK1;PPP3R2;CHST11;ALX3;CHST15;MCMBP;NKX2-2;GPR17;SDR42E1;AFAP1L2;DNAH11;GRXCR2;WNT10A;PLK5;ABCA6;PNO1;DNAH14;RDX;C12ORF71;FZD9;RMDN3;RMDN2;CDC6;CP;A1CF;MEX3C;TMEM196;GPR137C;ABTB2;FA2H;EHD3;GJB1;DMRTC1B;PRR36;RAD18;XKR6;XKR5;LAD1;MTMR10;ODF3L2;LRRC4;STON1;PHF6;MED18;SHD;SLC6A3;ZCWPW1;C1QTNF2;TRIM7;C1QTNF7;ADAMTSL3;C1QTNF6;ZNF280B;PBK;EMB;HAVCR1;ZNF488;DLGAP5;CEP55;RRP15;C11ORF24;RMI2;KCND2;KCND3;PLLP;SLC2A12;ELOVL6;LRRD1;DUSP9;BACE1;TMEFF1;KAT2B;MED25;TMEFF2;TMEM179;MMP13;ZEB1;DPYD;MMP17;PMP2;SMTNL2;ZNF235;LYPLAL1;PIGH;PHLPP2;KANK1;WDR25;ZNF471;CCL11;MYRF;LRRC19;COL11A1;DCAF12L2;COL11A2;PLPPR5;ADAM20;FIGN;KCNA6;ASCL1;TMEM163;PRAM1;SLC7A3;PROKR1;EXTL1;SRPX2;APOL6;PRSS50;SNX27;RNF139;SNX25;HAS2;CSMD3;CSMD2;TAF9B;CSMD1;ZSWIM5;GPR155;JAM3;RPRM;ZNF583;AOC2;GSX1;SERPIND1;GSX2;SAAL1;APEX2;BMP8B;GTF2H1;SNX22;TMEM64;NMNAT2;SULF1;POU4F3;SULF2;FIG4;CENPE;PRSS41;TTC30B;AGBL1;CENPI;SMOC1;CENPK;PCYOX1L;MPLKIP;ZNF579;CEP41;LGR5;SCRG1;CENPS;SPSB4;SEMA5A;PHLDB1;UHRF1BP1L;MRE11;MROH2B;POGLUT1;TMEM167A;RTKN2;IL5RA;HR;IL1RAP;TM7SF3;BEST3;CEP128;MTRF1;IBSP;FADS6;ADORA1;MAEL;MTREX;IL13RA2;MB21D2;STK32A;PHLDA1;ZFP37;RNF43;S100A1;KCNH8;GPT2;AKR1E2;CDC25C;TRAIP;ACAP3;TPST1;OLFM2;RBMXL1;MELK;RAB31;FRMD7;ZFP41;SLC9A7;ZNF319;SLC27A6;UTS2;ROR2;S100A3;RHCG;SHC4;RNASEH2B;LRRC57;CALCRL;C3ORF70;ZC4H2;ANKRD11;DPT;TNFRSF11B;HMMR;GPR82;GLIS2;BCL2L13;NPAT;HMBOX1;KLC3;ZNF546;LRRC4C;GRIA3;CPA4;GRIA4;LRRC4B;ANKRD28;TMEM132D;KL;TMEM132C;TMEM132E;CCDC14;TMEM132B;ESRRB;DCDC2;NDC80;MOB4;LRFN2;BFSP2;CDK1;PLXNB3;CSPG4;ARHGAP11B;GAL3ST1;POMT1;RMND1;PTPN21;MCM10;EFCAB11;CPZ;DUSP15;RLBP1;KBTBD13;ADAMTS5;KBTBD12;LBH;PTER;EXO1;PSTPIP2;PHACTR3;EXO5;ITGB8;PRKG2;C21ORF91;EVI5L;LBP;BCAS1;SH3D19;GRID2;TRIM62;TMEM255B;TMEM255A;C3ORF62;NRG2;C1QL3;SLC25A15;ASPM;NEMP2;PCCA;TRAF4;ZNF639;CATSPERD;NOA1;DMRTA1;IL1RAPL1;SNRPA1;BCAT1;ITGA9;VSTM2B;RBPJL;NLGN3;SMARCD1;NLGN1;SLC24A4;ITIH2;NLGN2;PCOLCE2;UHRF2;GTF3C6;UHRF1;LUZP2;SEMA3D;KATNB1;HSD17B13;SEMA3E;CYP3A4;BARX2;VXN;CACNG7;SLC25A29;SRR;CLEC3B;PTPRZ1;SLITRK1;CHADL;SLITRK3;ANKAR;SLITRK6;MROH9;LRRC8D;SH3BP4;RBBP9;PIRT;CACNG4;IRX1;COL26A1;LINGO3;KCNIP3;HIP1R;KCNJ16;KIAA0232;SGCZ;OTOGL;RAB10;RAD52;RAD51;PRC1;SLC25A30;CDR2L;CDO1;KCNK2;PANK3;VIPR2;PARS2;PLEKHB1;LDLRAD2;TXNDC12;ZDHHC2;TXNDC16;CRKL;IFIT2;RS1;SOX3;LGALS2;ZNF609;INSC;FBXO3;SOX8;FBXO5;SOX6;FBXO7;EPHB3;SOX5;MUSK;SLC6A13;CMBL;EBF4;SPATA16;NEIL3;PLPP4;PPA2;NINJ2;DNA2;KIF20B;RIN1;CFTR;GYPA;SLC22A6;TMEM63B;TSHZ3;PCDH15;LPAR3;AARD;PCDH17;BRIP1;NEU4;SNX1;SCFD2;ZNHIT6;ARSI;DPH5;FAM180A;TSPAN2;B4GALNT3;RBM11;NTNG1;PPP1R26;FER1L5;LRRN3;PPP1R21;SETDB2;OR51I1;LRP2BP;POLA1;TPX2;GKAP1;WNK3;COL9A3;LRRN1;COL9A2;RCOR2;INKA2;VSX2;TOP2A;DHRS13;HIBADH;GRIK5;MOGAT1;INTS10;GRIK3;KIF14;GRIK4;SLC35F1;KIF11;ROBO1;MC4R;COIL;BOLL;PCM1;SCML2;SCML1;PP2D1;CRTAC1;MIS18BP1;NMRK1;KIF13A;ANKRD6;LRRCC1;RSPRY1;ZCCHC24;PABPC5;ZDHHC12;GAB3;KIF23;SORCS1;GFRA1;AMPD3;SLC35G1;OTOS;ANO2;ANKFN1;B3GNT7;CLDN14;B3GNT5;MMP23B;TNNT2;MPPED2;G2E3;MATN1;KIF2C;VWA2;CD302;KIZ;MATN4;PDZRN4;MATN2;GUCY2C;C17ORF58;ZDHHC23;CYP7A1;GUCY2F;LIMA1;SERTAD3;NT5E;EXOSC9;RAD54L;SUSD5;TRAM1L1;AAMDC;PURG;NFYA;CD70;ERCC6L2;RYK;CAVIN4;C1GALT1;ORMDL1;XPO7;LHFPL3;PUS7L;KLK10;GRHL2;PER2;KLHL5;KRT17;KLHL7;QPCT;MC5R;SAA1;B9D1;TACC2;TRIP13;IL17D;KIAA1958;SPC24;SPC25;RTKN;GALNT13;OR5K4;UBXN2B;SPPL2B;MYRFL;RTL4;NCMAP;CLGN;TBC1D32;NARS2;ENPP2;ENPP1;RGS9;CMTR2;LMO1;PDGFRA;POSTN;BORA;PRM1;FBXW10;SCARA5;DSCAM;PCOLCE;ALG11;POU3F1;PCDHA12;PCDHA11;SHISA8;PDGFRL;ADAM18;SLFN13;ADAM12;DNAJB11;WDFY1;CERCAM;MASP1;RAF1;EMID1;PNLIP;PMEL;TEDC1;DDX4;SUCNR1;CHRNA4;CTTNBP2;SLC1A1;KLHL10;LPO;INAVA;TMEM121;SPTA1;CCNB2;WNT6;CCNB1;COP1;BRINP1;HCAR1;SNTG1;ZMAT3;CASKIN2;NPHP1;CDH22;FGF20;RHPN1;CDH24;NXPH1;CLSPN;BRINP3;CCDC134;RAP1GAP2;KLRC2;WSCD1;ARHGEF39;MUC19;SHISAL1;TDRD7;BMP7;INHBC;ZFHX4;CALHM5;ARHGAP24;ABHD12B;TMEM231;ARHGAP33;TSGA13;KIF18B;TMEM236;CAPRIN2;COL20A1;ZCCHC3;FGF11;GPSM2;UCN;PODXL2;TNFAIP6;LAMC3;MEGF11;DDX43;NR2E3;LMNB1;MFSD8;TMEM100;ARMH4;LRRTM3;SIX4;LRRTM4;LRRTM2;RIMBP3C;CPXM1;MYBL1;ANKUB1;ARHGEF10;PCDHGA5;NCBP1;DCC;USP44;MMP3;CKAP2;C4ORF46;ETV1;NAV1;OLIG1;OLIG2;SSTR1;IQCJ;ETV5;EPN2;GIP;ALDH1A3;RCN1;PCDHGB1;CDH13;PXYLP1;MNS1;SOWAHA;CCDC196;CREB5;CDH19;OTUB2;LAMA1;REP15;RGS13;PON1;ETFDH;OPRL1;SLC3A1;AURKC;NCALD;DLL3;KRT83;PRTG;ACAN;PPP2R3C;POLD1;SPATA45;MARVELD3;GNG8;PDSS2;NUP43;NCAM2;BUB1;CCDC178;GALNT3;CMTM4;B3GAT2;HAGHL;S100B;SHCBP1;TICRR;ACTC1;ABHD17B;ERCC4;SHLD2;CCDC173;ASB1
Cortex RNA M44 Module (Floralwhite) PMID26900923	81/120	0.9543771283600178	0.9999977548837199	0	0	0.7305312488558562	0.034113159613866156	CCDC167;CHRM2;USP6NL;DOCK5;CCNT1;NVL;MTR;PKD1;ELK4;STK10;POGZ;DENND5A;KIF21B;CEP97;SCYL2;SH3GLB1;ZNF287;KIRREL1;TEX50;GRAMD2A;TSTD2;HEG1;DNMT3A;ITGA1;TET2;LIG3;EPS15L1;PEX1;PASK;LSS;TMEM253;ERN1;ADAM17;MARF1;SIKE1;TBC1D20;ZSCAN20;HEATR5A;THRAP3;TRAF6;POT1;PHIP;UHRF1BP1;NUP98;WDFY2;IL6ST;WDFY4;ITIH5;CTTNBP2;BAZ2A;SLC7A2;LRP6;KIAA0754;PTPRZ1;ZNHIT6;BEND4;CEP192;MORC2;N4BP2;PPARGC1B;CDR1;GIT2;ZNF142;ATP8B2;HOMER2;SEC16A;MBD1;NBEAL1;NFATC1;INO80;HINFP;XKR7;FRAS1;TTLL4;REEP3;MYO5C;REL;AMOTL1;DCP1A;KIAA1958;BRWD3
HD Markers In hNSCs GSE34201	137/199	0.9558716080228126	0.9999977548837199	0	0	0.776727780334272	0.035055026663082814	KCNG1;CPNE8;RAB3C;GOLIM4;GPATCH4;KNDC1;TTF2;SAT1;DOCK10;NUDT11;EFEMP2;FAM110D;HOXA2;SLC16A2;CA14;IL13RA1;FBXO17;LMTK3;ALG13;TAP1;THNSL2;FOLH1;OLFM3;ZNF717;KCNQ1;ZNF439;RAB38;CYP2E1;HPRT1;GEMIN8;RIN2;NGEF;EMID1;ARL9;BEX2;NDRG4;TSHZ3;CRABP1;PLD5;MRI1;AK4;RAB11FIP1;ESD;KHDC1;MAP6;NLRP1;GPM6B;S100A11;TRAPPC2;B3GALNT1;GSTM2;CADM2;NEK6;FZD6;FOXN4;FBXO32;BMP7;SLC16A14;ARHGAP24;QDPR;RCAN1;GNL3L;TH;STK26;PCDHB5;FGF13;FGF12;GABRB3;CNTNAP3;ZCCHC12;SH3KBP1;ZFAND2A;CELF2;CITED4;FHL1;SPATC1L;NRARP;ZFP82;FBLL1;ACSM2B;ELAVL2;TMEM187;WDR44;JPH4;RPS4X;TRIM6;EFCAB1;HEY2;TNFAIP8L1;TSPO;DGCR8;EXO5;ME3;CTSC;CHST9;TSC22D1;SLC2A12;TOP3A;GPX7;RAB33A;EPN2;PJA1;EEF1G;TMSB15B;ADGRF5;RBMS1;DNASE1L1;CLDND2;PNCK;RGS16;PELI2;SLC7A3;ZBTB40;TCEAL8;CACNG6;HLA-DMB;TCEAL4;ASTE1;GPC3;NHS;RPL17;MICB;IGBP1;GCA;EYA1;CAVIN3;COL22A1;MID1IP1;PCDH7;ZNF804A;WNT7A;SYT17;TMLHE;PLP1;RAB9A;FSIP1;F2RL2
Down-regulated Genes In SMN-C3 Treated SMA Fibroblasts GSE62540	3/6	0.9565560654904037	0.9999977548837199	0	0	0.3523165370307744	0.01564844782080874	DIAPH3;TENT2;STEAP2
Down-regulated Genes In Gastrocnemius Of HD Q175 Mice PMID26900923	3/6	0.9565560654904037	0.9999977548837199	0	0	0.3523165370307744	0.01564844782080874	ARC;EGR3;HTT
Interstrand Crosslinking Step 1: DNA Interstrand Crosslink Recognition (Nucleotide Excision Repair Proteins) CHDI110	3/6	0.9565560654904037	0.9999977548837199	0	0	0.3523165370307744	0.01564844782080874	RAD23A;XPC;DDB2
MisMatch Repair Step 3: Mismatch Repair Excision CHDI110	3/6	0.9565560654904037	0.9999977548837199	0	0	0.3523165370307744	0.01564844782080874	EXO1;RPA1;RPA2
Genes Down-Regulated In Ciliated Ependymal Cells Of zQ175DN Vs WT PMID32681824	129/188	0.9581907546336502	0.9999977548837199	0	0	0.7685878172835338	0.03282515844195172	WWC1;RORA;GPATCH8;NRBP2;ALCAM;SOX9;ANKS1A;STK32A;ENPP5;RGS9;DYNC2H1;MAGI1;ST6GAL1;PRKCB;PHKA1;GABRG3;TOM1L1;ARMC2;TOM1L2;EML6;ZC2HC1A;KIAA2026;RBCK1;MACF1;ARHGEF26;CTTNBP2;BOD1L1;FBF1;GPR88;ITPR1;MRO;FHIT;FOXO1;AK9;TMEM245;ATXN1;ERI3;PENK;SAFB2;SLC38A6;SRGAP2;GRIA3;PRRT1;CEP112;DTNB;HOMER1;CRIM1;SLC4A10;RABL2B;IGSF11;BCL9;SON;UBXN11;WNK2;CCDC88C;ID4;BCAR3;SETD5;TTC26;SPEF2;TENM4;CEP164;CHD5;KIF17;RPGR;EEA1;SLC22A17;PPP6R2;B3GALT1;CFAP46;KIF1B;CEP290;APPL2;BCAS3;LRRC45;DCAKD;LMNTD1;PJA2;TAX1BP1;ARHGEF4;MNS1;RCCD1;AHDC1;RBMS3;RNF32;SLC24A4;LUZP1;NXN;DNAH6;ARPC4-TTLL3;WDR20;DNAH9;PBXIP1;CST3;ARVCF;TTR;CUX1;GMDS;SNX27;CAMK2N1;OXCT1;CHN2;ERICH3;NSD1;UBN2;TOGARAM2;METTL7A;MAPK4;LGI1;DYNC1H1;SWT1;AP3D1;SCLT1;ATP2B1;BAIAP2;CABCOCO1;OXR1;ETNPPL;TNRC6C;SLC4A8;TTC8;TTLL3;AGBL3;KIF26B;PLP1;FAU;SSBP3;NEK11;TTLL8
Genes Changed In Pons Of ATXN3-dupKI HET Mice GSE117605	1114/1545	0.9585433265692958	0.9999977548837199	0	0	0.9037141634487114	0.038263723134928145	CHIC1;SCX;TEX47;SPINT2;ALKBH7;ALKBH6;NDST2;ATP5IF1;ZDBF2;COMTD1;KRTCAP2;NDST4;NDST3;PGLYRP1;STARD6;HPCAL1;BHLHA15;ZNF14;RNASE1;TMEM82;OPTC;CLDN8;ETHE1;TMEM79;FAR2;CLOCK;MYL9;HACD1;TTYH1;PDGFA;IL20RB;BAZ2B;PLA2G5;GIGYF2;SULT1A1;FAM221B;HSD11B2;GRIN2A;CFAP69;COX2;SULT1A4;PPARGC1A;SULT1A3;PPARGC1B;SULT1A2;GSTM2;FYB2;GSTM1;CYP4F2;BTBD16;NR2F1;LNPEP;ABCA8;NETO2;CYP4F8;GRIN2B;MYMK;PTRHD1;FAM135B;FAM135A;FAT2;PSMG4;FAT3;FAT4;ZBTB8B;DMRTC1B;GSTM5;ZNF493;WFIKKN1;LRRC39;EFCAB5;SNX11;LETM2;GLT1D1;TCP11L1;NEFM;NEFH;ZNF488;APPL2;MYBPC3;UPF2;ZNF483;ARG2;DUSP3;TMC6;MED26;MED29;POU5F1;TMC3;MMP12;MRPL53;MMP13;LRRC7;TEDDM1;CRYAA;CRYAB;ZNF235;SLC29A3;CRB2;OR10H1;LRRC18;IDUA;LRRC19;OR10H2;OR10H5;KCNA2;TSR3;LRRC17;TMEM74;FSTL4;MRPL54;NTF4;PLAGL1;HAS2;DMD;CSMD3;IL12RB1;CSMD1;MBD5;APEX2;GATAD2B;TMEM60;LYRM1;TTC30B;CENPI;TAOK1;TTC30A;CCDC3;SIGLEC1;ADGRL4;CRAT;YPEL3;KCNG1;C11ORF71;MAP3K7CL;ZBTB20;CRAMP1;RORB;MYLK4;FOXQ1;FBRSL1;ZNF442;ZNF681;CDKL5;KCNH5;ATP11C;CNPY1;GPR75;UBALD1;FAM227B;VMAC;OLFM1;SAP25;MSH4;MSH5;RBM14-RBM4;SLC27A6;MAL;PLA2R1;ZNF676;ZNF433;S100A8;KMT2E;SPATA9;DLX3;INO80D;KMT2A;UQCRB;DLX6;GPR87;BOD1L1;GPR88;SPATA3;FOXO4;GPR82;SPATA7;GLIS1;NPAS3;NPAT;SLCO1B1;ATXN2;ZNF429;SLCO1B3;SLC38A6;THEM4;CPA6;SOCS7;ZKSCAN1;BCL2L15;CPA4;RASL10A;FUS;QKI;FAM205A;PTPRD;RGCC;SP2;UQCRQ;DMXL2;OGN;ZNF416;LRCH3;NOP10;ZNF652;ALAS2;ONECUT2;ONECUT3;ONECUT1;HTR2B;FHL2;HTR2A;C6ORF226;ZNF407;DDI1;C21ORF91;ERC1;ERC2;CEP290;SLFN12L;EMX1;ADGRV1;SH2D3C;VPS13B;NDUFC1;VPS37A;SLCO1B7;QTRT2;NSMCE4A;ADORA2A;NRG3;LCP2;SPACA6;TRIM56;SMIM27;ITIH3;SMIM29;LRTM1;LENG9;SLC5A12;SRM;ZNRF3;CCL8;IFI16;SLITRK3;E2F2;IGF2BP3;LACTBL1;WHAMM;MICALCL;PCBD2;TRIM40;NDUFA6;FEM1A;FOXJ3;USH2A;SST;SYT10;TSPAN18;ZNF616;MDGA2;CCNK;MT1M;MT1X;LCTL;ERFE;CYB5D1;HYKK;RINL;ZNF729;ZNF726;FBXO4;ZNF724;PTGFRN;ZNF721;BSN;SPA17;MFSD2A;ARL10;C9ORF135;EPHA6;GIN1;PHYKPL;C9ORF131;OMD;ZFP2;ALG3;HNF1B;MT1A;PPA2;ZNF717;PPP1R3B;PPP1R3E;SFRP5;MT1F;KCTD14;MT1G;MT1H;CTXN3;MT1B;CES2;MT1E;SLC45A3;CFAP126;PIK3R5;SNX3;NKAIN4;ZNF708;RRAS;PCBP3;SEC14L4;SI;PENK;SLAMF7;KCNN2;HIVEP3;ZBED6;TNFSF18;IFITM10;FOXF2;IL36G;NBEAL1;MICAL2;PILRB;PPBP;PILRA;SMARCA1;MSRA;TG;NDUFAF6;PPP1R1A;CD209;WNK1;SPDYA;CD28;ITGBL1;IGSF9B;SHISAL2B;SCN2B;HERPUD2;SPAG17;BARHL2;ACY3;COX7B;CCDC121;PPP1R17;PTPRQ;OTUD7B;GRIK2;TNFRSF13C;WASL;BMI1;COX7C;EDA2R;PCM1;SCML2;C8G;PCLO;NMRK1;CD33;COX8A;ANKDD1B;TMEM150B;FCER1G;FOXD1;NCOA6;NXPE1;PABPC5;NXPE2;SEBOX;KIF24;GAB3;IL16;HBA1;SYN3;MRPS6;SYN1;APRT;AJAP1;ANO3;CNKSR2;TOX2;GAL;GLCCI1;CAPS2;YAP1;RAMP2;SELPLG;SATB2;STX19;NEXN;NEDD8;CRIP3;MALSU1;PRICKLE4;GNAI2;ZFP14;CAMK2N2;CREG1;HSD17B2;C22ORF23;FILIP1L;GPC6;MFSD4B;GABBR2;CD72;DDTL;VEGFB;CRIPT;PLEKHA5;PCDHB13;ND4L;PCDHB12;COX6C;PCDHB11;C9ORF116;RP1L1;SH3RF3;CD68;MAMLD1;GRINA;PNPLA2;PRDM7;PRDM9;PCDH11Y;CD82;UBE3D;ZFAND6;CCDC169;PCDH11X;PRDM5;ZFAND5;CCER2;CFAP300;CCND3;RGS1;DUOXA1;ENPP2;IGFLR1;ARID2;ZGPAT;ZGRF1;THEMIS;ACOT13;CYBB;CDKAL1;ZNF99;CARTPT;POU3F2;TANC2;POU3F4;OSCAR;GPRIN3;PCP2;SLFN12;TMEM254;DOK1;SHQ1;ZNF93;PRR15L;CARD19;GCM1;CALCB;DIABLO;TCF7;KLHL17;KLHL10;SLC1A2;PLD6;CACNA1F;DDX60;NDRG2;PDS5A;HIGD1B;GRK1;SPTA1;CCNB1;AANAT;FAM71D;FUT9;ADGRG5;CAMTA1;TAC3;RHPN2;NDUFV3;FAM71B;MORC2;WNT3;ARHGEF33;ZFHX3;CNTN5;CNTN6;ARHGEF39;CRTAM;KLHL28;BMP7;ZFHX4;IL2;IFT20;NAT8;FMC1;GNAS;NABP2;PHF14;CNTN4;FGF10;RERE;DDX3Y;RTP3;MAST4;C4ORF54;FAM178B;CALB1;SFR1;RASGEF1B;CA7;CFAP47;CFAP46;ARFGEF3;SIGLECL1;MYOCD;NAT8B;DCAKD;GLRX5;ARHGEF18;PLA2G4A;C4ORF48;NAV2;OLIG2;SSTR1;IFT43;MMRN1;NDUFS7;MYOD1;CHDH;PPDPF;CAT;SPATA31D3;SPATA31D4;SPATA31D1;PLEC;SHANK1;CREB5;TAF9;RRBP1;ASAP2;AGPAT2;ATAD2B;GNG3;GNG5;DCDC2C;DCDC2B;NUP43;ENTR1;FBRS;TAS1R3;CCDC183;CHGA;RBM38;HSD3B2;SWT1;HSD3B1;ZNF804B;ZNF804A;PDAP1;CCK;ZIC5;USF3;PROB1;SBK3;CYP24A1;SPATA33;QRICH1;R3HDM1;VIP;CCDC171;MAML2;RPL32;WIPF3;RAPH1;SLCO6A1;GRPR;WDR89;TPGS1;ELK4;TFG;ZMIZ1;SOX18;CREB3L1;GPR171;RPL35;GNAT1;RNF111;GAMT;RPL21;ATG10;REV1;GABRG3;ATG12;UNC13D;DEPDC1B;HECW1;RPL27;NUP98;RPL28;HOXB6;ZNF398;PRKDC;XPA;SLAIN1;CFP;BLOC1S4;XKRX;POU5F1B;PLAC9;PPP3R2;POM121C;C14ORF180;OCSTAMP;ZSCAN10;MCMBP;HBQ1;CEP76;PCDHA8;S100A11;ACD;DNAH11;FZD3;ACE;GSDMA;ARPP21;ZNF382;FZD4;POU6F2;UPF3B;FA2H;GJB2;GJB6;GPR183;SNAI2;TNFSF9;XKR4;PAM;PCDHB8;XKR6;PRR36;PCDHB7;GABRB1;SETD2;CDKN1B;SERPINA10;FMN1;HRCT1;TCF20;HIF3A;MS4A4E;PHF6;SERPINA7;GLI3;WDR44;GLI2;MS4A4A;TAF7L;ZNF280C;PLEKHN1;GPR139;C16ORF74;RAB5IF;ZNF362;SERPINB1;TCF15;FCRL6;TET2;ASH1L;TACR1;GCHFR;NCOR2;MS4A6A;PAX8;ANGPTL3;EXOC4;RARA;RCCD1;PRR23B;PRR23A;PRR23C;WDR27;GRN;CCL11;GRP;FIGN;MS4A6E;ADCY6;FGD4;GPR151;METTL21C;EPYC;ABI3BP;UBN2;CHN2;ZNF107;PAIP2;C16ORF96;GCNT7;RPL17;AOC3;GABRA6;HSPA1L;SERPIND1;GPR4;TTC9B;DHRS3;AGT;HIPK2;KTN1;AGBL1;SMOC1;MORN2;PLP1;LAMTOR3;CCL27;EEF1AKMT1;PF4;LAMTOR5;CLEC4M;DGKA;FAM107A;C1ORF131;EPX;SLC8A1;RIMS2;OR52W1;CDH3;MPC2;ZNF567;STK32A;ZFP37;RNF43;SERF1A;SERF1B;RALGAPA1;TPM2;RPS5;USP2;CD180;GTF3A;VASH1;THOC7;C6ORF136;FKBP9;ND2;ND5;DGKH;RTN4R;ND6;SLC26A1;BRI3;ITPR1;NEUROD1;ITPRIPL1;MUSTN1;BTLA;CD300LD;IGFBP7;ZNF546;CD300LF;SRGAP1;ZNF784;ANKRD34B;AKIRIN2;ANKRD29;MOAP1;CCDC18;CEP112;SLC37A2;ANKRD34C;CCDC15;CYP4F11;CYP4F12;CHERP;LSM2;CNOT4;CDK6;NSG2;P4HA3;CNOT3;CYTB;RAD9B;SLC26A3;COPS9;ALK;BMPR2;BNC2;SYCP2;C15ORF61;PTPN22;ZC3H6;SYNE1;SGCD;HYDIN;ADAMTS6;INSL5;SLC13A1;CR2;TRPC6;HMGCS1;APOA1;CATSPERZ;METTL23;CATSPERE;ZNF519;CCDC74B;CCDC74A;DMRTA1;ESRP1;DNAJC4;RP9;METTL27;SFT2D2;ZNF511;ZNF750;NFAT5;ACSS3;NLGN1;SMPX;WBP1;CLEC2L;NDNF;HDAC9;DPCD;COCH;FBXL22;TTN;RAB20;ASTE1;POLR2A;ZNF746;ASCC3;CACNG3;MEST;SEC11C;KCNJ10;ANGPT1;SPAG5;MACC1;KCNIP3;CCDC59;KCNJ16;C1ORF146;RAD52;RPGRIP1;RAD50;KLF5;ASXL3;CEP162;MNDA;CCDC66;EVI2B;CBLN3;MMACHC;PPIL6;LST1;AQP6;CISD1;GDE1;PWP2;CISD3;ABRA;AQP1;FRAT1;ZNF609;FTH1;SAP130;ZNF845;PTGDS;VSIG8;SP110;MUCL3;EBF1;KRT7;PSG3;KNL1;OVOL1;PSG9;PSG8;ARC;PSG4;BOLA3;AKAP9;PSG6;COL8A1;CBLL1;BEX2;GYPA;BEX1;GYPB;GYPE;SLC6A20;C10ORF143;KLK6;TRPM1;CD79A;CMYA5;TP53BP2;NAALAD2;ARGLU1;TRPM6;NTSR1;TRMT1L;CDR1;NTSR2;CARMIL1;DTNB;PYHIN1;TREX1;TYR;SNAP91;GNG13;DMRTC1;GOLGB1;CORO6;RTL8A;TMCC3;SLC22A8;INKA2;RTL8B;INKA1;TENM4;SLC35F4;GABRR2;HINT1;PP2D1;KRT28;SH3PXD2B;ANKRD1;ZNF800;GP1BB;PARP2;LRRIQ1;IL17RD;OTOS;UCHL3;CBFA2T3;IL17RB;NAALADL2;GFRA4;CLDN11;CEACAM1;C2CD4D;CEACAM7;NRN1L;CEACAM6;RPUSD1;B3GNT5;CEACAM5;RDH5;CEACAM8;FAM20A;HMX2;RAPSN;ADH1C;ADH1A;ZDHHC21;ZDHHC22;AKAP5;UQCR10;DCST1;TYMP;CST3;NT5C;PSMC3IP;CXCR1;LOC730098;PTCHD1;C10ORF105;NPY;TCEAL1;CXCR2;TM4SF20;CTNNA3;PTCHD4;KANSL1L;GABRD;CORIN;LY6G6F;PURG;GDF10;MPP4;STAC3;DMRT3;AIG1;MPP6;VAX2;SLURP1;ETNPPL;ATAT1;CAMK4;B9D2;FAU;F2RL2;TJP3;FCMR;NDUFA12;MAGEB16;NRK;ARHGDIG;CCDC28B;GALNT10;BASP1;HCFC1R1;FAM186A;POGZ;GUCY1A2;GAS2L3;MLIP;ALG11;DCTD;DPM3;EMCN;SCG5;CD300E;SELENOV;ISCU;C17ORF97;RPS19BP1;IDI2;NTM;C5AR1;COX7A2;DNAJC24;LPP;LTBP1;NID2;STK3;ARHGAP21;PCSK1N;ZMAT1;UBB;UBC;EP400;USP50;STAP2;PDZD9;FAM83B;BPTF;OPN4;MPIG6B;LRRC75A;EPHX4;TRPV3;HELZ;SSC5D;EFNA1;SELP;TBCK;DAP;DAO;DIAPH3;LIN28A;BAMBI;TRPV4;DYNLRB1;FGFR4;FGFR3;NFKBID;BRWD3;TMEM35B;NFKBIB;HSPB6;MEGF11;HSPB7;ELAVL4;YBX2;DHTKD1;RBM4;TMEM108;TAS2R4;SRGN;PCDHGA7;ABCC2;DESI1;DCC;AXIN2;OPRM1;IQCJ;IQCK;TRNP1;CDH12;PCDHGB1;SAG;CDH15;MYH4;MYH7;SLFN5;RGS19;NRXN1;NRXN3;IER5L;BICRA;PALMD;DDT;FAM120C;HLX;NCAM1;TENT2;HES3;MUC6;RWDD1;PDE6H;LGI4;PDE6G;CMTM5;XPNPEP2;PMP22;HCN1
Activity-dependent Synaptic AMPA Receptor Removal CHDI115	59/89	0.958576092251254	0.9999977548837199	0	0	0.6919184375495055	0.029272531719731355	SH3GL3;AP2A1;AP2A2;GRM1;SYNE1;PPP1CB;GRIP1;PPP1CC;PPP3CA;GRM5;EEF2K;PPP3CC;PRKCG;RALBP1;PRKCB;PRKCE;PRKCD;PRKCA;DNM2;ADAM17;ARC;PLCB4;PICK1;PRKCQ;PRKD2;PRKD1;NPTXR;PLCB1;PLCB2;GRIA1;GRIA2;NAPB;HPCA;ITPR1;ITPR2;AKAP5;ACTR3B;PRKCZ;PPP2CA;PPP2CB;GRIN2A;NPTX1;PIP5K1C;NPTX2;GRIA3;GRIA4;IQSEC1;ARPC4;EEF2;GRIN2C;GRIN2B;GRIN1;GRIN2D;ARPC2;CALY;PPP1R1A;ARPC3;DLG4;CALM3
Htt103Q Changed Genes In Yeast GSE18644	34/53	0.9590267336208608	0.9999977548837199	0	0	0.629845251599923	0.026350412489468903	PFKFB2;PFKFB1;PFKFB4;ZNF593;PFKFB3;SRXN1;SPO11;SLC35F5;ADIPOR2;SLC25A29;TKFC;PGLS;SLC39A7;PRMT8;HSPA1L;PRMT1;HSPA6;IDH2;DDX31;RRAS2;SLC39A13;HSPA2;GMIP;RPIA;GID4;DNAJA4;DUS1L;TRMT11;YPEL5;SGK2;ADA;HSPA1B;YPEL3;HSPA1A
Genes Changed In hESCs After ATF7IP Knock Down GSE118088	970/1348	0.9590318169884537	0.9999977548837199	0	0	0.8977210156830941	0.03755259239840485	NEXMIF;FZD10;CLDN1;PREX1;NDST4;CKMT1B;RBFOX1;CACNA2D1;STARD9;RFX2;UNC5C;PDYN;MTHFD1;RFX4;PADI3;FAR2;IDO1;LYPD1;PLA2G3;GATA3;PLA2G6;IQGAP3;LYPD6;ADAMTS16;CYB5R2;SULT1A1;ADAMTS18;RDH10;HESX1;RHBDL3;ABCA2;NGFR;JUN;PRRT2;CADM1;NR2F1;EIF2AK2;NR2F2;FAM111B;FERMT1;PCDHGA11;GRIN3B;PCDHGA12;PPFIBP2;L1TD1;NANOG;FAT4;CFAP77;LAD1;LRRC10B;WFIKKN2;PTH1R;PIGW;JPH1;SHD;OSBPL10;MMP24;HEY1;MECOM;SMPD1;B3GALT1;NEFL;NEFM;DLGAP3;FGFBP3;CTBS;IKBKE;ZNF488;CGNL1;HLA-DPA1;DUSP4;TMC1;ARG2;KCND2;IFT140;METRN;SPHK2;ELOVL2;SPHK1;MYOF;NIPA1;RRAS2;EMP3;DUSP8;SLC39A14;PGM2L1;POU5F1;TMEFF2;SLC7A7;SAMD5;COL11A1;KCNA1;WNT8B;OVCA2;SLC7A3;GBX2;PLAGL1;MICALL2;HAS2;DMD;FLNC;BID;ZNF467;WNT7B;SAMD4A;GPR50;TMEM64;TMCO4;PSMB8;HEYL;FABP3;FABP5;TTLL3;ETNK2;FABP6;RIMBP2;RPL22L1;LGR5;ADGRL3;SPSB4;KCNG3;MPV17L;KIAA0895L;HNMT;EFEMP2;HHAT;POTEI;KIAA0895;TNFRSF8;MAP3K8;POTEF;SH2D5;SLC16A3;POTEC;ZNF441;C11ORF80;ZBTB37;TC2N;ADCYAP1;OLFM1;OLFM3;LIX1;MSH5;ZNF439;SLC27A6;ZNF436;ROR2;NPTXR;PLA2R1;KANK4;LRRC56;PFKFB4;RNASEH2B;PFKFB3;KCNE4;GPR85;TNFRSF11A;FOXO1;SLC9A3R1;TMEM26;CNTNAP3B;SMYD2;GRIA3;SLC38A5;LRRC4B;ODF2;NEK6;ZBTB16;CORO2B;PTPRD;DMXL2;SP8;SP140L;CNTNAP3;CNTNAP2;MOXD1;TRIM73;FLT1;CDCA7L;CELF2;CELF3;DYSF;EFCAB13;ELFN1;UNC80;PPP1R13L;BOC;NCK2;PMEPA1;EMX1;EMX2;HTR3A;SLC25A12;CNTNAP5;ST6GALNAC5;ITIH5;NTN4;LRP2;NNAT;BEND3;SLITRK6;CCL2;SLC25A21;TRIM45;ZNF860;NTRK2;KCNJ6;PCDH7;HIP1R;CABLES1;TTC39A;BAIAP3;SYT17;NELL2;USH1G;SYT10;TSPAN18;MDGA1;NPFFR2;LPGAT1;FOXI3;DNHD1;IKZF2;LGALS3;MT2A;LGALS1;KDR;THSD7A;CCDC92;SLC12A8;TRIM22;EPHB3;MFSD2A;EPHA7;KCNK10;EPHA8;PAQR5;ANK2;CCDC80;KEL;SFRP2;PPP1R3C;PPP1R3E;MXRA8;KCTD14;ALPK2;TAGLN3;RIN2;EPHA2;L3MBTL1;PPP1R32;FOXG1;PCDH19;PCDH17;PIK3R6;TTBK1;PIK3R5;SEC14L5;KCNN2;ZBED6;HMGCLL1;SEC31B;EGR3;INTS3;ST8SIA2;GREB1;ST8SIA3;DCLK3;IGF2;DCLK2;CCDC144NL;BST2;MYO5C;ID4;C13ORF42;COL9A2;FBXL2;RGL1;MRAP2;VSX2;BARHL1;SPAG17;DIRAS1;PCSK9;BMI1;WFDC2;C1ORF210;MEDAG;DMBX1;NANP;SCML1;ENC1;CTSH;KIF1A;BBS5;SYK;NBPF9;MST1;NBPF10;COMMD3;SORCS1;ANO4;RGMB;SORCS2;ANO3;NBPF15;CNKSR2;NR5A1;ANO1;MN1;CRELD1;MFGE8;PDZRN3;SFI1;TMPRSS9;RAMP2;TAGLN;PNCK;NEDD9;TMPRSS2;PRICKLE1;CRIP1;RELN;CAMK2N1;GPC3;GPC2;PAK6;FILIP1L;GPC6;DYNC1I1;MFSD4B;RFTN2;CAVIN3;GAD1;PCDHB15;PCDHB14;PCDHB13;PCDHB12;PCDHB11;PCDHB10;TTC9;PER3;KIF26B;PCDHB16;TTC3;PNPLA3;FAM171B;MAMLD1;CD82;CRTC1;ZFAND5;OGDHL;JADE2;KLHL35;NR3C1;ETS1;RTL5;CLGN;NPPB;CCND1;GNPTAB;SCN9A;TBC1D30;ENPP2;FAM3B;BAHCC1;PAMR1;PPFIA4;RAG1;MSX2;SLC30A3;MID1;POU3F2;POU3F3;GPRIN2;SCNN1D;DENND6B;MZF1;CARD11;TBC1D26;RTN1;NDRG2;RAI1;ADGRG1;SNTG2;ADGRG2;IRAK2;ADGRG5;RHPN1;PACSIN3;TAC3;WNT1;CNMD;WNT3;MFAP3L;WNT4;SYT5;TFAP2B;ARHGEF35;ZFHX3;SYT2;CNTN6;LAYN;BMP7;ZFHX4;BMP5;BMP4;PAN2;VIL1;CPS1;UVSSA;COL5A2;NABP1;MXD3;LAMC3;TTC29;ARMH4;CALB1;CA2;GPER1;ZIC1;ZNF385B;ARFGEF3;DACT1;TTC34;ARHGEF17;C4ORF47;NAV2;SSTR1;TENT5B;ETV5;EPN3;GREM1;RCN3;ACTA1;MMRN1;NAV3;SETBP1;CHDH;FAM153A;CCDC191;RBM20;CUEDC1;BLVRA;CREB5;DNAH7;LAMA1;LAMA4;MVP;DNAH6;AGPAT2;AURKC;PRTG;GNG3;SV2C;GNG4;OXCT1;SPOCK2;SLIT1;SPOCK1;SLIT3;SLIT2;FBRS;CLVS1;CHGA;GALNT3;EGF;TAF13;BNIP3;EYA4;MX1;PLA2G2A;HS3ST5;LAMB1;ZIC4;ATP2B1;MAPK15;HS3ST2;MAPK11;ACTC1;MYO15B;TCIM;ACKR3;PTX3;TEK;CPVL;SNTB1;RAX;STMN3;STMN4;BACH2;ELK4;GPR173;GPR176;AP1S2;PLCE1;IER3;PRKCG;CLEC11A;WDR72;SYTL2;FREM1;PRR14;RD3;SYCP2L;RNPC3;FLRT3;S100A16;PRDM16;CHST15;PCDHA3;S100A14;S100A11;S100A10;PRELID2;FZD3;CHKB;PNO1;MCAM;PLK2;RDX;POU6F2;CGN;ST18;XKR7;PCDHB6;PCDHB5;SNAI2;PCDHB3;PLCH2;PCDHB9;PCDHB8;PCDHB7;DENND1B;BTG2;SPEF2;YJEFN3;PHF1;SETD7;PRSS23;GLI3;SERPINA5;LFNG;RNF157;AIFM3;CSRP1;AIFM2;CHL1;C1QTNF6;RSPO2;RSPO3;RSPO1;RNF152;CLUH;TESC;PAX3;TACR3;TERF1;PAX2;SERPINB6;KAT2B;ZEB2;COL2A1;TUBB2A;ZEB1;PAX7;TMSB15A;GAS1;KIFC3;HBEGF;RNF165;GRAMD1C;WDR27;PLPPR1;APOLD1;PAPSS2;FGD5;PDF;TMEM169;EPCAM;CHN1;RRP36;AOC3;BCHE;WDR17;F10;WHRN;PRSS35;NMNAT2;SULF1;DHRS3;SMOC2;NFIB;SMOC1;VEPH1;MSRB3;KLKB1;ZNF333;CHRM3;PROS1;FAM107A;TNC;BEST2;CDH8;SLC8A1;CDH6;PYCARD;NRBP2;RIMS4;DACH1;RAB42;CDH2;PLS3;PLXNC1;STK32B;SLC39A4;ANKRD36C;RNF43;COL27A1;SEMA6D;SKIDA1;SWAP70;TTC21A;MITF;FRMD4B;LEMD3;PYGO1;DISP3;TOM1L2;EIF4E1B;CLIP4;FKBP9;TNIK;DGKK;TOX;ZNF555;PHLDB2;MAGEL2;LOC400499;ABHD8;ILDR2;ITPR2;AK4;ABHD5;VTCN1;GLB1L3;ITPRIPL1;NEUROD4;MUSTN1;PLXNA2;MAP3K21;SRGAP3;SKIL;WDTC1;ANKRD28;TMEM132D;TMEM132C;AKIRIN1;OSBPL6;SLC37A1;TMEM132E;TMEM132B;SCRT1;TRMT9B;MAFB;LHX2;RCAN3;CPE;C6ORF118;DPP10;SLC48A1;BNC2;TRH;FTCD;SYNE1;LBH;ZNF528;HYDIN;EFHD1;PHACTR2;SOST;ADAMTS9;ADAMTS6;ADAMTS7;PLEKHG1;CEMIP2;TRPC4;DMRTA2;METTL25;DMRTA1;TNMD;ZNF516;EFHC1;SMPDL3B;SLC24A3;SEMA3C;CCDC69;TYRP1;DENND3;C1ORF94;JAKMIP2;STOX2;MAL2;ZNF503;BCO1;WASF3;ANGPT2;NLGN4X;ANGPT1;CCDC57;SPAG4;FBXL14;TPCN1;MGAT4C;SH3D21;RAB15;ASXL3;MAB21L2;PI15;POLR3G;CEBPZ;BCOR;INSM1;RAB17;NPIPB6;VIPR1;HPSE2;ACSM1;ANTXR2;IFIT1;ANTXR1;HS6ST2;SOX3;RPS6KA6;EDNRB;SOX1;MYOZ3;SOX9;SOX6;SOX4;VRTN;CDON;PDK1;SOX5;TKTL1;ARRDC3;KRT7;MAPK8IP2;PAPPA;COL8A1;PLPP1;IGSF8;BEX1;PDE1C;ARX;TSHZ2;APCDD1;KLK8;CYP4X1;NUAK2;NAALAD2;GPM6B;SPTBN2;RABGAP1L;BCL11A;INSR;IFNLR1;PARP16;GNG11;PARP12;GADD45G;GDF7;KLHDC8A;CYP2S1;CREBRF;PDE3A;ANP32B;ITM2A;NODAL;ROBO2;ROBO3;TENM2;SLC44A1;ZCCHC18;SIPA1L2;UCHL1;GLIPR2;ANKRD1;FEZF1;ANKRD6;VAV3;IZUMO2;EDN1;PRMT8;NOG;GFRA1;ZDHHC11;IL17RD;HCK;CCKBR;MPPED1;FAM181A;FAM20A;SGK2;MATN3;AMER2;MEGF6;AMIGO2;CXCR4;GDPD2;RGPD5;ZDHHC22;NKD1;CST1;NQO1;C1GALT1;SCD5;LSAMP;LHFPL4;DMRT3;GRHL2;TPPP3;C10ORF82;CAMK4;LHFPL6;APBA1;F2RL2;RIPOR2;STEAP3;GUCY1B1;AMY2B;NPY2R;CLEC18C;CLEC18B;CLEC18A;GALNT10;CHCHD4;ARHGAP42;BASP1;SIT1;MEIOB;LMO1;LMO3;APLP1;ARID5B;SHISA3;PRSS53;KCTD8;LMX1A;SELENOP;CERCAM;COL4A6;SCG3;STEAP2;PMEL;CABP7;LTBP4;ARHGAP15;EFNA5;NID2;ZFP36L1;ARHGAP22;DPP4;EFNB2;SCUBE2;SCUBE3;FAM83F;SCUBE1;CDH20;PODXL;ZMAT4;NLRP1;OTX1;CBX8;TGFB2;TGFB1;RHBDD2;ARHGAP29;AZIN2;SMAD9;SSC5D;ARHGAP25;ARHGAP24;NFKBIA;DIAPH2;ATG16L2;TRPV6;DLG4;CRYL1;BMPR1B;CXCL6;COLGALT2;PCDHGB7;PCDHGB6;WNT2B;MEGF10;DOCK8;ELAVL4;SLC2A1;CGB2;NR2E1;CHTF18;HAPLN3;PKD1;CXCL5;ELAVL3;SENP7;SPRED2;DBP;LRRTM3;LRRTM4;CYP2R1;NOS1;TAS2R5;TAS2R4;KDM6B;NPY5R;DCC;LMNTD2;KLF15;DNM1;ALDH1A3;ARHGAP10;PALLD;RASA4;CDH10;CDH11;IGDCC3;TRNP1;C14ORF39;CDH12;DCX;CDH13;COLEC12;KDM3A;LEF1;IER5L;NRXN3;LCAT;NCALD;THBS3;PRRG4;UGP2;ERBB4;PRRG1;S1PR1;TOGARAM2;SNCG;STOM;HES1;NCAM1;HES5;HES4;LGI1;NOS2;SGTB;C2ORF78;PCDHGC4;LGI2;TSPEAR;MEIS3;GDAP1;DLK1;CAPN13;MEIS1;PDE10A;PMP22;SPRY2;SSBP2;FSIP2
Autistic Brain Down-Regulated Interneuron Gene Module PMID21614001	304/432	0.9597400958311796	0.9999977548837199	0	0	0.8336440209886772	0.03425673758502432	EPHB6;PANK4;CPNE5;FRMPD4;CPNE4;PWWP2B;PREP;ENO2;DCAF4;SCAMP5;RUSC1;CKMT1B;MYOZ3;PRSS3;SCN1B;PKNOX2;RBFOX1;ACOT7;UNC13A;SLC6A17;MAP1S;PRKCE;SLC6A15;CACNA2D3;CACNA2D2;MAPK8IP2;GABRG2;PISD;PLPP7;FAM133A;GPR162;RNF123;PPP1R3F;VDAC3;CYP2E1;TAGLN3;NGEF;STX1A;TPRG1L;TWF2;CEND1;CD99L2;ABCB9;THY1;ZNF25;KALRN;PPL;MTMR7;SYNGR1;CYP4X1;PGBD5;FLRT3;SYNDIG1;ST3GAL6;RAB11FIP5;F8A1;PRRT3;NDFIP1;ABCA5;MAGEE1;IQSEC1;MICAL2;HSPA12A;SLC16A14;WDR54;SNAP91;ABTB1;CALY;INTS5;MKX;FARSA;PAM;C2CD2L;SUGP1;PTPRT;ACHE;PCSK1;DOC2A;DIRAS1;PTPRN;PRKAG2;AP2A1;PRPF19;AP2A2;KIF17;C12ORF43;OSBPL10;CAMKV;NKRF;SLC22A17;TRIM3;RRP12;BBS7;DLGAP2;NEFH;SPTAN1;RALGPS1;ZNF365;ACTL6B;ELOVL4;LRRC49;TESC;SLC39A10;PTH2R;SYP;AP3B2;GFRA2;SYN2;PNMA6A;AFTPH;TOX2;CCKBR;RARB;VAMP1;SLC29A1;DEPDC5;ATPAF1;NAPB;POPDC3;RNMT;STAU2;ATL1;PELI3;KIAA0513;GGA3;TMEM169;SERTAD4;STAMBPL1;STAT4;RPRML;STX3;PAK3;APBB3;GABRD;LCMT1;CAP2;MPP1;UBL4A;NPM2;CKMT1A;MCF2;NMNAT2;LRRC20;FIG4;EPGN;ETNK2;LPCAT4;KCNS2;STAC2;APBA2;MPHOSPH8;CDK5R2;RAB9B;CHRM1;ZBTB24;GALNT17;OGDHL;CELSR2;PPME1;FAM81A;SH3GL2;RGS7;CADPS2;C11ORF87;MLIP;USP5;FBXW7;VPS33B;THEMIS;LMO7;THOC5;IPCEF1;TMEM130;LZTFL1;DHDDS;BSCL2;CACNB1;SLC9A6;RAB37;C6ORF136;MADD;EEF1A2;SCG5;TBC1D25;RELL2;ABCG4;STEAP2;RTN2;NDRG4;RTL10;ARL3;CUL3;TMEM59L;ITPR1;CABP1;PDS5B;CPLX1;DNAJC27;ORC5;NCKIPSD;RAI1;KLC2;CDH22;CAMTA1;NPTX1;SRGAP3;RAB6B;MAP2K5;MARK1;ANKRD29;ANKRD34A;KLHDC3;MYPOP;RHBDD2;GOT2;IFT122;ESRRG;HPS6;TRAPPC9;CORO2A;FBXO33;REEP1;LRFN2;LRFN5;DLG3;ATG16L1;RCAN2;CAPRIN2;UBE2O;SAE1;DPP10;CNTNAP2;CNTNAP1;FHL2;ELAVL4;LDB2;HAPLN4;TRO;GRM8;MFSD3;ZNF385B;HMG20A;ME3;GAL3ST3;GALNT9;IDH3A;ARHGEF11;KRT222;CERS6;CAMK1D;HSDL1;DHPS;SHROOM2;POMGNT2;DNM1;CDH12;MCM4;SLC25A12;SSX2IP;INA;SCN4B;CDH18;OTUB1;CAMK2B;SNAP47;FOCAD;GLS2;SEMA3A;ASB13;NCALD;CAND2;FAM156A;ABLIM2;RAB40C;SV2B;SV2A;FAM241B;PHKG2;SLITRK3;CHSY3;CACNG2;ABCF2;SNCB;ABCF3;CAMK2G;CCDC184;CHGA;SLC12A5;NOS2;KCNIP4;CADPS;ATP2B3;ATP2B2;KIAA0232;BAIAP2;OXR1;CABLES2;CLCN6;NEURL4;RAB15;RUNDC1;SMAP2;SSBP3;PTPN3
Down-regulated Genes In Pons Of ATXN3-KI HET Mice GSE117605	1037/1440	0.9600283199112556	0.9999977548837199	0	0	0.899899903512544	0.036709162357561	CHIC1;OSGEPL1;TEX47;ALKBH6;ATP5IF1;NDST2;ZDBF2;COMTD1;KRTCAP2;NDST4;NDST3;PGLYRP1;GBP6;HES7;ZNF287;STARD6;ZNF281;DHDH;HPCAL1;DNTTIP2;UNC5C;BHLHA15;ZNF14;OR10AD1;CLDN8;ETHE1;FAR2;IDO2;CLOCK;MYL9;ZNF28;HACD1;ZNF274;ABCB1;CDCA2;HS3ST3A1;IL20RB;PDGFA;BAZ2B;ADAMTS12;GIGYF2;NCAPH;CYB5R2;FAM221B;GRIN2A;CFAP69;COX2;PPARGC1A;PPARGC1B;ZNF267;FYB2;TIPARP;BTBD16;LNPEP;NETO2;GRIN2B;PTRHD1;PCDHGA10;FAM135B;FAM135A;NOSTRIN;FAT2;PSMG4;FAT3;FAT4;DMRTC1B;LIN54;ZNF493;WFIKKN1;LRRC39;EFCAB5;ARHGAP6;TCP11L1;ZNF248;NEFH;ZNF488;APPL2;UPF2;ARG2;TEX15;MED26;F8;MMP13;LRRC7;TEDDM1;CRYAB;ZNF235;SLC29A3;IDUA;LRRC19;KCNA2;LRRC17;TSR3;FSTL4;MRPL54;PLAGL1;MICALL2;HAS2;DMD;CSMD3;CSMD2;CSMD1;P2RY12;MBD5;KCNB2;APEX2;GATAD2B;TMEM60;CENPE;LYRM1;TTC30B;TAOK1;TTC30A;SIGLEC1;ADGRL4;CRAT;LGR5;YPEL3;ADGRL3;KCNG1;RASL11A;GPR63;MAP3K7CL;ZBTB20;CRAMP1;RORB;FAM228B;MYLK4;FOXQ1;STK10;FBRSL1;MAP3K8;ZNF442;ZNF681;CDKL5;KCNH5;ATP11C;GPR75;UBALD1;FAM227B;FOXP1;NPAS4;SAP25;RBM14-RBM4;PLA2R1;ZNF676;ZNF433;KMT2E;LRRC58;SPATA9;DLX3;INO80D;KMT2A;UQCRB;TUBGCP2;DLX6;BOD1L1;GPR88;GPR82;GLIS1;SPATA7;NPAS3;NPAT;SLCO1B1;ATXN2;ZNF429;SLCO1B3;SLC38A6;NPTX1;ZKSCAN4;CPA6;ZKSCAN1;BCL2L15;CPA4;MCC;FAM205C;QKI;PTPRD;SP2;UQCRQ;DMXL2;ZNF416;LRCH3;ZNF652;CNTNAP2;ALAS2;FLT1;ONECUT2;ONECUT3;ONECUT1;FHL2;HTR2B;HTR2A;BICD1;UNC80;HHEX;C6ORF226;EXO1;ZNF407;DDI1;C21ORF91;ERC1;ERC2;CEP290;CEP295;ATRX;ITGA1;SH2D3C;VPS13B;NDUFC1;VEZF1;VPS37A;SLCO1B7;PARD3B;MMS22L;NSMCE4A;NRG3;LCOR;LCP2;TRIM59;BDP1;SPACA6;SMIM27;LRTM1;LENG9;SLC5A12;ATP10A;SRM;CECR2;CCL8;ZNRF3;IFI16;SLITRK3;IGF2BP3;LACTBL1;PCBD2;WHAMM;LINGO2;TRIM40;FEM1A;MGA;FOXJ3;KIAA1549L;TBX6;USH2A;TM6SF2;SYT10;TSPAN18;ZNF616;MDGA2;CCNK;ERFE;HYKK;ZNF729;ZNF726;FBXO4;ZNF724;LGALS9;ZNF721;BSN;EPHA6;GIN1;PHYKPL;C9ORF131;ZFP2;ALG3;HNF1B;PPA2;ZNF717;SFRP5;CTXN3;CES2;PCDH12;CFAP126;PIK3R5;SNX3;ZNF708;NKAIN3;PCBP3;RRAS;ERI1;SI;PENK;HIVEP3;ZBED6;WWTR1;EGR2;IFITM10;EGR3;FOXF2;IQSEC1;XRCC3;IL36G;NBEAL1;PPBP;SMARCA1;ACER2;TG;NDUFAF6;PPP1R1A;CD209;WNK1;CD28;SPDYA;ITGBL1;GRAP;IGSF9B;HERPUD2;BARHL2;CCDC121;PPP1R17;PTPRQ;WFDC1;GRIK2;WASL;BMI1;COX7C;N4BP2L2;AKAP10;PCM1;SCML2;PCLO;NMRK1;CD33;UTP14C;ANKDD1B;COX8A;NCOA1;TMEM150B;FOXD1;NCOA6;NXPE1;NXPE2;PABPC5;KIF24;GAB3;IL16;HBA1;SYN3;SYN1;AJAP1;ANO3;APRT;CNKSR2;KIN;TOX2;GAL;TLCD2;GLCCI1;CAPS2;RAMP2;SELPLG;SATB2;STX19;NEDD9;NEXN;MALSU1;PRICKLE4;GNAI2;ZFP14;CAMK2N2;CREG1;HSD17B2;C22ORF23;FILIP1L;PCNT;GPC6;MFSD4B;GABBR2;CD72;CAVIN4;DDTL;CRIPT;PLEKHA5;VEGFB;ND4L;PCDHB13;PCDHB12;COX6C;PCDHB11;PCDHB10;SH3RF3;ESYT2;CD68;MAMLD1;PNPLA2;PRDM7;DCLRE1C;PRDM9;PCDH11Y;UBE3D;CCDC169;PCDH11X;PRDM5;ZFAND5;CCER2;CFAP300;CCND3;RGS1;DUOXA1;IGFLR1;ARID2;ZGRF1;ACOT13;CDKAL1;ZNF99;CARTPT;POU3F2;TANC2;OSCAR;GPRIN3;PCP2;TMEM254;ZNF93;PRR15L;CARD19;SCN8A;CARD11;PPIC;GCM1;KLHL17;TCF7;KLHL10;CACNA1F;PDS5A;HIGD1B;GRK1;SPTA1;CCNB1;FUT9;SNTG1;CAMTA1;TAC3;NDUFV3;CCDC141;FAM71B;MORC2;CNTLN;ARHGEF33;ZFHX3;CNTN5;CRTAM;SSH2;BMP7;ZFHX4;ANKHD1;IL2;NAT8;GNAS;PHF14;CNTN4;FGF10;DDX3Y;RERE;SNED1;RTP3;MAST4;CHD7;FAM178B;CALB1;SFR1;RASGEF1B;CA4;CFAP47;CFAP46;ARFGEF3;HS3ST3B1;SIGLECL1;MYOCD;NAT8B;DCAKD;ARHGEF18;IRAK3;NAV1;C4ORF48;NAV2;OLIG2;SHROOM4;ELF2;IFT43;MMRN1;NDUFS7;ADGRF5;CAT;MMRN2;SPATA31D1;SHANK2;CREB5;PLEC;SHANK1;LAMA4;TAF9;RRBP1;ASAP2;CBL;AGPAT2;ATAD2B;GNG3;GNG5;DCDC2C;DCDC2B;NUP43;ENTR1;CCDC183;OR51E1;RBM38;HSD3B2;SWT1;HSD3B1;ZNF804B;ZNF804A;PDAP1;CCK;ZIC5;USF3;CYP24A1;SHLD2;SIMC1;QRICH1;TEK;R3HDM1;CCDC171;MAML2;WIPF3;RAPH1;SLCO6A1;GRPR;WDR89;ELK4;TFG;SOX18;ZMIZ1;CREB3L1;GPR171;ZXDC;GNAT1;NCKAP5;HOXA5;RNF111;PRIMA1;GAMT;RPL21;ZNF160;ANKHD1-EIF4EBP3;ATG10;REV1;SOX12;GABRG3;ATG12;UNC13D;DEPDC1B;HECW1;ACOT2;HOXB4;PRR16;ACOT1;RPL27;NUP98;RPL28;HOXB6;FREM3;ZNF398;PRKDC;XPA;SLAIN1;CFP;BLOC1S4;XKRX;PLAC9;PPP3R2;RIC8B;POM121C;OCSTAMP;HOXC5;SLC19A3;CEP72;MCMBP;PCDHA8;S100A11;ACD;DNAH11;FZD3;GSDMA;ARPP21;ZNF382;POU6F2;FA2H;GPR183;PCDHB6;REL;PCDHB5;SNAI2;XKR4;CPEB2;PCDHB9;PCDHB8;PRR36;XKR6;CPEB4;PCDHB7;DENND1B;GABRB1;SETD2;SERPINA10;FMN1;HRCT1;TCF20;HIF3A;MS4A4E;PHF6;GLI3;MS4A4A;WDR44;TAF7L;TRIM6;TRIM5;ZNF280C;GPR139;PLEKHN1;C16ORF74;RAB5IF;TEAD4;SERPINB1;ZNF362;TET2;TET1;ASH1L;TACR1;PAX2;GCHFR;NCOR2;PLCB4;ZEB1;PAX8;ANGPTL3;EXOC4;RARA;EXOC6;ENG;ZNF112;GRN;CCL11;ZNF592;FIGN;FGD4;GPR151;METTL21C;EPYC;ABI3BP;CHN2;UBN2;ZNF107;PAIP2;C16ORF96;GCNT7;AOC3;GABRA6;GPR4;TTC9B;HIPK2;KTN1;AGBL1;MORN2;PLP1;NOTUM;LAMTOR3;CCL27;PF4;SEMA5A;ATP8A2;CLEC4M;IRS1;DGKA;EPX;SERTM2;SLC8A1;RIMS2;OR52W1;CDH3;MPC2;OIP5;ZNF567;STK32A;ZFP37;RALGAPA1;CD180;USP2;THOC7;C6ORF136;ZNF799;GRAPL;TOX;ND2;ND5;DGKH;RTN4R;ND6;SLC26A1;BRI3;ITPR1;PHF21B;NEUROD1;CD300LD;IGFBP7;ZNF546;CD300LF;SRGAP1;ZNF784;ANKRD34B;AKIRIN2;ANKRD29;CCDC18;CEP112;ANKRD34C;FANCM;CCDC15;CHERP;LSM2;CNOT4;IRAK1BP1;CDK6;P4HA3;CNOT3;CYTB;SLC26A3;COPS9;BMPR2;BNC2;SYCP2;C15ORF61;PTPN22;ZC3H6;PIK3C2A;SYNE1;ADAMTS3;SGCD;DMRTB1;ZNF526;ADAMTS6;SLC13A1;CR2;TRPC5;TRPC6;HMGCS1;CATSPERZ;TIRAP;METTL23;CATSPERE;ZNF519;CCDC74B;CCDC74A;ESRP1;DNAJC4;RP9;MTFR2;METTL27;ZNF511;ZNF750;NFAT5;NLGN1;CEBPD;SMPX;WBP1;NDNF;HDAC9;COCH;FBXL22;TTN;PLN;ASTE1;POLR2A;ZNF746;ASCC3;CACNG3;MEST;SEC11C;ANGPT4;SLC35A1;KCNIP3;CCDC59;KCNJ16;FBXL16;KLF4;C1ORF146;KLF3;RAD52;RPGRIP1;KLF6;RAD50;KLF5;ASXL3;ASXL2;CEP162;MNDA;CCDC66;EVI2B;CBLN3;MMACHC;GLTP;LST1;GDE1;SOGA1;ABRA;CISD3;HS6ST3;ZNF609;ZNF608;FTH1;SAP130;ZNF845;PTGDS;SOX7;TNS2;VSIG8;TKTL2;IL15RA;MUCL3;EBF1;PSG3;KNL1;OVOL1;PSG9;PSG8;PSG4;BOLA3;AKAP9;PSG6;CBLL1;BEX2;GYPA;BEX1;GYPB;GYPE;SP140;TSHZ2;SLC6A20;C10ORF143;CD79A;CMYA5;TP53BP2;NAALAD2;ARGLU1;TRPM6;NTSR1;SPTBN1;TRMT1L;CDR1;NTSR2;CARMIL1;DTNB;PYHIN1;TREX1;SETDB2;SNAP91;GNG13;DMRTC1;ZNF816;GOLGB1;ZNF813;CORO6;PDE3A;RTL8A;CCSER1;DCP1A;SLC22A8;RTL8B;ATR;INKA1;RYR1;ROBO4;TENM4;SLC35F4;EPB41L4B;GABRR2;PP2D1;SH3PXD2B;ZNF800;GP1BB;PARP2;LRRIQ1;OTOS;CBFA2T3;CEACAM1;C2CD4D;CEACAM7;CEACAM6;RPUSD1;CEACAM5;RDH5;CEACAM8;RAB7B;HMX2;ADH1C;ADH1A;ZDHHC21;AKAP5;UQCR10;ZDHHC22;DCST1;CST3;CXCR1;LOC730098;PTCHD1;NPY;CXCR2;TM4SF20;RAD54L;CTNNA3;PTCHD4;KANSL1L;CORIN;GDF10;MPP4;DMRT3;MPP6;VAX2;SLURP1;ATAT1;GSTA5;GSTA3;CAMK4;GSTA2;GSTA1;F2RL2;NDUFA12;MAGEB16;NRK;CCDC28B;HELB;BASP1;PTTG2;FAM186B;FAM186A;HCFC1R1;POGZ;GUCY1A2;GAS2L3;MLIP;LMO2;ARID5B;ALG11;LGALS9C;SHISA7;LGALS9B;DCTD;EMCN;SCG5;ISCU;C17ORF97;RPS19BP1;IDI2;NTM;C5AR1;DNAJC24;LPP;LTBP1;STK3;ARHGAP21;ZMAT1;THPO;UBB;PODXL;UBC;EP400;USP50;STAP2;PDZD9;BPTF;OPN4;MPIG6B;LRRC75A;EPHX4;TRPV3;HELZ;SSC5D;LRP1B;EFNA1;NFKBIA;SELP;TBCK;DAP;DIAPH3;BAMBI;NMUR2;DYNLRB1;NFKBID;BRWD3;NFKBIB;TMEM35B;HSPB6;HSPB7;ELAVL4;DHTKD1;RBM4;TMEM108;SRGN;PCDHGA7;ABCC2;DCC;ABCC9;AXIN2;OPRM1;IQCJ;IQCK;PEAK1;RASA2;TRNP1;CDH12;PCDHGB1;SAG;MYH7;RGS19;HPGD;NRXN1;LEF1;IER5L;NRXN3;BICRA;DLL4;PALMD;DDT;ERBB4;HLX;SAP30L;NCAM1;CYYR1;TENT2;HES3;MUC6;PDE6H;PDE6G;CMTM5;TSPEAR;PMP22;AQP11;ATP13A5;HCN1
Insoluble Proteins Decreased In Hippocampus Of 8 Wk R6/2 Mice Vs WT PMID29166617	17/28	0.9602847243622769	0.9999977548837199	0	0	0.5441682412097415	0.02205266318614418	PDHA2;CDKL5;KCND2;ADD2;CCAR1;CNKSR2;NHSL2;LRRC7;PSD3;CNKSR3;ITPKA;PITPNM2;ELMO2;LZTS1;JCAD;STX1A;BCAS1
Genes Down-Regulated In NES-Q28 Vs NLS-Q28 Changed Genes In PC12 Cells GSE26933	13/22	0.9613768781495684	0.9999977548837199	0	0	0.508659522466629	0.020035474972960234	PTPN18;ZNF483;MORC4;SPARC;ARID5B;TPD52L1;CXCL14;RENBP;AGBL4;MMP25;OLFML3;GJB5;TPSAB1
Mbnl2 Binding Sites In Hippocampus From Myotonic Dystrophy 2 Patients Vs Healthy Controls GSE68890	63/95	0.9623479734027217	0.9999977548837199	0	0	0.692572156196944	0.026580347987675217	CLSTN2;GFM2;PDCD6;OGFOD3;HIF3A;AQP3;ELFN1;PSTPIP1;RPS6KA6;MECOM;TBC1D32;OTUD6B;GYG1;MAP3K4;PRKCG;EPHA7;PEG3;ARL15;KCND3;ATG10;TC2N;PYGO2;UBE2R2;RFT1;POT1;TRIM59;HDGFL1;SOS2;TSG101;NLRC5;AKAP7;SLC25A27;OGFRL1;DNAJB6;POLR2A;SV2A;ATP6V1H;ASCC3;CCT8;KIAA0319L;KCNIP2;MCF2;TREX1;GABRA3;KCNIP4;PCDH8;IRF2BP1;SYT16;MICAL2;SMARCA1;LSM4;AGT;NR2F6;P2RX7;CXCL12;COPS2;ATP5PO;LRRN1;RAD1;TMCC2;CLEC2D;PAM;UNC79
Genes Up-Regulated In Expression In SA01 Vs VUB03 NPCs GSE7178	25/40	0.9623702097392893	0.9999977548837199	0	0	0.5867145340829552	0.02250406311561987	DDX3Y;KDM5D;LOC389831;NXPH3;ZMYND8;GSTT1;TMEM97;RPS4Y1;ZNF280D;DPF2;EP400;UTY;ZNF248;NLGN4Y;EIF1AY;USP9Y;RGMB;ZFY;C9ORF64;FMNL2;ZNF37A;SCN8A;ZNF439;RBM46;ZNF354C
Genes Changed In Human Asymptomatic HD BA9 Vs Control GSE129473	70/105	0.962446050700996	0.9999977548837199	0	0	0.703492322326403	0.026927762476895864	ZNF331;CSRNP1;ANKRD37;IL1RN;DYRK3;NXT1;CCL4L2;TCIRG1;C4ORF54;SAT1;ABRA;IL4I1;RGS2;ZC3H12A;OLR1;IER5;PITX1;SLC16A3;ADAMTS9;IER3;SRGN;DUSP2;TNFRSF12A;ARID5A;TENT5C;NPAS4;ARC;MYL6;GPRC5A;DDIT3;IL1B;PECAM1;PLIN2;TRIB1;RNF122;C11ORF96;PPP1R15A;CALCA;CEBPB;C5AR2;CCL3L3;RGS16;C5AR1;FPR1;IER5L;THBS1;STX11;NFIL3;SERTAD1;NLRP4;UBC;CCL3;LDLR;HES4;LMLN;ANKRD29;EGR2;JUN;EGR4;NOS3;GADD45G;CXCL10;NDUFAF8;MAFF;TNFSF9;POLR3G;NFKBID;GLA;HSPA1B;MYO1G
Genes Up-Regulated In Genes Changed In Vehicle Treated Vs Untreated Friedreich Ataxia Patient Blood Cells GSE30933	70/105	0.962446050700996	0.9999977548837199	0	0	0.703492322326403	0.026927762476895864	LRSAM1;HGH1;CELF6;SPINT2;FLAD1;C1QTNF6;PIEZO1;GPR137;TRIM26;ZNF446;AP5S1;GRIPAP1;UPF1;ZGPAT;RIPK3;TMEM255B;C17ORF49;SLX1B;COG4;SERPINF2;DNAJB12;TBC1D2B;TUBG2;CES4A;TMEM175;SCAMP2;SELENOO;RCN3;DPM2;RNF123;MED25;SCO2;ELF4;EXOC3;FAM193B;TAGLN;GALT;RPS19BP1;UBA7;ZBTB48;LTBP4;DENND3;RRBP1;DPP7;MVB12B;RAB24;VPS52;ANO10;SULT1A3;CA11;PTCD1;MBD6;BTN2A2;LRRC28;ASPSCR1;ARPC4;SSH3;ANKHD1;FIG4;TMEM234;IMPDH1;SHKBP1;ERCC2;TCEA2;TAB1;LZTR1;APBA3;ZNF213;SLC26A6;FBXL6
Genes Down-Regulated In HD Grade 3 Markers In Human Frontal Lobe BA4 (HG-U133B) GSE3790	101/149	0.9626637005008039	0.9999977548837199	0	0	0.7398322779782575	0.028151468125619014	GALNT15;GCC1;GXYLT2;SRGAP2C;ARHGAP42;HERC2;MPRIP;AKT3;BBX;EPC1;LZTS2;PPTC7;SECISBP2;TMOD3;FBXO10;MYCN;KIAA2026;SCN8A;WDFY1;TFAM;TTLL11;KMT2E;ZNF397;ANKRD11;CCDC25;FUT11;UTP23;FBXO45;TMTC1;DNAJC27;TTBK2;TMEM25;TESPA1;SNTG1;DHX36;USP51;RIMKLA;LONRF2;SLC15A4;ZBED5;OSBPL8;AKIRIN1;GGT7;IRF2BP2;MYO5A;SYT7;ARHGAP23;SESTD1;AGO2;CPEB4;GABRB3;BMPR2;KCNK9;KCNC2;USP32;FLT4;CELF4;SLC7A14;MRPS10;GTDC1;RSF1;PIK3C2A;PPP1R9B;MED13;NCS1;ZNF800;EVI5L;ARFGEF3;DIS3L2;USP47;ZYG11B;VPS13B;REXO2;BACE1;FAM210B;CACUL1;SDCCAG8;RBM48;SEZ6;AGPAT3;NSD3;PURB;FGD4;FAM168B;FAM172A;FAM184B;DYNC1H1;CMTM4;GALNT2;PLEKHA2;CADPS;HIPK2;RSPH3;IRGQ;CLCN5;ZDHHC9;SMOC1;TAOK1;VIPAS39;MPHOSPH8;TNRC6B
Genes Down-Regulated In Myotonic Dystrophy 2 Markes In Human Hippocampus GSE68890	77/115	0.9628397771714038	0.9999977548837199	0	0	0.7126747260374442	0.026987751730078405	DHRS12;DENND1B;GABRB2;GALNT14;SIX1;UFSP2;CYB561D1;HAPLN3;ADRA1A;HAPLN4;CYP4Z1;IMMP2L;AKR7A3;ZSCAN32;HYAL3;SLC25A41;MAF1;GARNL3;ELOVL4;KCND2;STARD8;CYP4A11;ISLR2;SLC39A10;VPS37D;TIMM22;PIAS2;PISD;RUFY1;THAP4;GPATCH11;ARMC5;KCNQ1;PTRH2;WDFY1;POT1;JDP2;EI24;RAP1GDS1;ADAM21;LCAT;DBF4B;GATA2;HSPA14;ECPAS;SCRT2;ACAN;CCNB1;ATXN1;NKX2-1;ST3GAL6;ASIC2;GSTT2B;VPS16;RBM38;ZNF341;OPN4;STARD13;ANKRD34C;INTS1;ZNF382;SRD5A1;ASCC1;MBD1;TMEM62;C12ORF73;TVP23A;PPP2R3B;TTC9C;NPM3;BYSL;TTLL6;MAFB;ZFAT;SAE1;ALDH8A1;PLEKHM3
Genes Down-Regulated In HD Grade 2 Markers In Human Cerebellum (HG-U133A) GSE3790	11/19	0.9629714026231618	0.9999977548837199	0	0	0.48423225282533666	0.018270840121516887	DUSP4;ARG2;PDE10A;EGR4;CIRBP;LAMB1;CRYM;SCG2;ZP2;DCLK1;ETV5
Down-regulated Genes In The Heart Of Dox Treated FRDAkd Mice After 4 Wk Rescue GSE98790	84/125	0.9634514032245964	0.9999977548837199	0	0	0.7205008094694657	0.026826572464503883	ACY3;CDKN1A;FLT1;PTPRS;AKAP8L;YBX2;CDC14C;OPLAH;ABRA;AQP1;CDC14B;GHR;NRBP2;MCF2L;TBC1D10C;FLVCR2;NOMO2;SRRM2;ATPAF2;MYBPC3;LYNX1;MKKS;MREG;MYBPC2;PCYT1A;COG6;ENTPD4;RPL23;DCAKD;ARHGEF19;LMTK2;MIF4GD;TRPC4AP;SPTB;ADAM19;GCHFR;FAM234A;TNNT1;PEX6;CNKSR3;ULK2;RARB;FAM76A;SCN4B;CDS1;CAMK2B;SLC24A3;IGSF1;SLC41A3;AKAP7;ART5;SRL;FBXL22;RHOBTB2;SCUBE2;ATXN2;GUCD1;DPP8;UBB;NFIL3;WIF1;NACC2;AFMID;LDHD;UBC;ANO10;CAMTA2;CTNNAL1;SPTBN1;XBP1;KCNIP2;SORT1;SAMD4A;SYVN1;SLC25A38;MLXIPL;DNAJA4;GNB3;CEP85;HCN2;HSPA1B;KCNK3;LRP11;HSPA1A
HttQ74 Changed Genes Before Transgene Induction In PC12 Cells GSE10581	49/75	0.963491347276269	0.9999977548837199	0	0	0.663112516766089	0.024662329322030153	ACY3;KCNC1;ZMYND8;TTF2;CISD3;HOXC10;OASL;HELB;RGS2;LGALS1;DLGAP1;HORMAD2;RNF151;SPA17;PTGDR;TLE3;ATP6V1G2;FN3KRP;KRT7;AMPD3;FRMD8;SPECC1L;ANKRD42;KCTD14;MFGE8;PDE9A;PPM1L;ASMT;IER5L;PIK3R3;NR2C1;CCL7;C9;UBC;S100A13;CACNG2;ATRIP;B3GALNT1;KCNB2;RFLNB;MAD2L1BP;TDRD5;PSMB8;PTRHD1;TTC9;SNX18;REEP3;OCM;OCM2
Genes Down-Regulated In HttQ74 Changed Genes Before Transgene Induction In PC12 Cells GSE10581	40/62	0.9636057822719781	0.9999977548837199	0	0	0.6398402248687033	0.02372080149506937	KCNC1;PPM1L;ZMYND8;ASMT;IER5L;PIK3R3;TTF2;NR2C1;CISD3;OASL;HELB;LGALS1;S100A13;DLGAP1;RNF151;SPA17;CACNG2;ATRIP;PTGDR;TLE3;B3GALNT1;ATP6V1G2;KCNB2;FN3KRP;RFLNB;KRT7;MAD2L1BP;AMPD3;TDRD5;PSMB8;PTRHD1;TTC9;SNX18;FRMD8;REEP3;SPECC1L;ANKRD42;OCM;KCTD14;OCM2
Genes Down-Regulated In Cerebellum Of 18 Week Old WT Mice Vs Atxn 1 154Q/2Q Mice Both Treated With Vehicle GSE114674	40/62	0.9636057822719781	0.9999977548837199	0	0	0.6398402248687033	0.02372080149506937	HDAC4;RIPOR2;PFKFB3;TSHZ2;GMPR;HSD17B12;DUSP15;ATCAY;SV2C;LMAN2;TP53INP2;RESP18;NEFL;DYM;NEFM;METTL7A;LDLRAP1;SLC25A25;STARD3;PRRT3;GPX1;KCNJ10;SLC6A17;B3GAT1;KCNAB2;FBXO10;OCEL1;SLC6A6;TMEFF2;TUBB2B;TUBB2A;TRAF4;GAS1;VAMP1;CRELD1;NAT8L;SCN4B;PTPN5;CHST2;CDK5R2
Down-regulated Soluble Proteins In Hippocampus Of 12 Wk R6/2 Mice PXD004973	130/190	0.9638885993081509	0.9999977548837199	0	0	0.7615409105380452	0.028009133468181596	ANKRD13B;FRMPD3;TP53RK;NAB2;PMCH;FAM107A;TNC;DCAF8;ARHGAP39;CLU;SLC8A2;RPS6KA6;SYNGAP1;BAALC;PIP4K2A;PMPCB;ARPIN;RPP38;GBP6;PAQR9;ATP6V1G2;CDKL5;ADAM11;SOX14;DGKZ;CTAGE1;KIAA1217;ZFYVE16;CTAGE4;CTAGE9;CTAGE8;CTAGE6;FAM76A;LRIF1;SLC45A4;NUMBL;INTU;TTYH2;SMIM1;CYP2C19;CACNA1G;DPP4;CCNB2;NKAIN3;CASKIN1;NLRP1;STXBP6;MARK3;SPTBN2;CCR1;HEXIM1;GSTM1;PRPF38A;IQSEC2;LARP7;MACO1;TMPRSS13;TRERF1;CYP2C8;HAL;PEX5L;NOSTRIN;C2CD2L;GABRB3;SCYL3;SNAP25;DOCK4;CRYBG3;MAST3;SLC7A14;MIA2;CLINT1;COX7C;BBC3;PPP1R9B;CASP12;FAM102A;CAMKV;NOS1;HGSNAT;KSR1;TNNC2;ARAP3;FAM219A;RAB3IL1;GPCPD1;CNKSR2;DNAJC1;KIFC2;NAV3;EEF1D;ITPKA;RHOJ;POT1;ARHGEF2;MATN2;CCDC187;DMAC1;TMPRSS5;PLPPR4;TMEM70;EXOSC7;RNF139;SULT1E1;CAMK2N1;RSBN1L;TGS1;LRIG1;BRD7;PCDH1;DTD1;KCNJ2;MYO10;NDE1;IMMT;RPA2;PEX10;ATP2B1;NIN;SYT12;PRC1;ABI1;TRIP10;MITD1;SIGLEC1;SLC25A34;TAF4;HSPA1B;GZF1;HSPA1A
Locuses With Increased DNA Methylation In Parietal Lobe Region Of HD Vs Control GSE72778	58/88	0.9643492563742497	0.9999977548837199	0	0	0.6801448291468658	0.02469044812461712	DDX3Y;CNTNAP2;TTC23;HS6ST2;SLC8A1;TAF7L;SCGN;DPYSL4;SLN;SOX18;WDR90;BAALC;L3HYPDH;HOXA4;IER3;DIO2;EMP3;GCAT;NCOR2;SFRP5;B3GNT3;PADI2;MAPT;SLC25A5;ASTN1;TSPYL5;ZNF275;EXD3;USP27X;IREB2;CD99L2;ART5;C1ORF52;C1ORF94;DDO;WNT6;NPY;CPAMD8;PPP1R2C;RNF39;ZC3H18;CTNNA2;FAM83B;LINGO3;PTPRN2;ZNF185;IGF2;NMNAT3;GNAO1;FABP3;SNRNP40;INS-IGF2;XK;FMC1;NFIC;FXYD7;ESYT2;ADGRL3
Genes Changed In The Liver Of zQ175 Neo- Mice Vs WT GSE123657	120/176	0.964558341449018	0.9999977548837199	0	0	0.7532432116560832	0.027180750909985084	SPON2;DGKD;NARF;PGAP1;LOXL4;MSANTD4;CLDN1;SYDE2;ZNF609;LIPG;NAMPT;SLC16A6;ATXN7L1;ACAA1;SLC25A45;SOX7;TBC1D10A;TNS2;SLC34A2;IL4R;MREG;ANKRD46;NSMCE3;USP2;DYRK1B;HDHD3;CLPX;PISD;PPP1R3C;IFT81;RUFY2;TXNIP;NHLRC2;GRB7;SLC45A3;INTU;INSIG2;ABHD1;DTX4;SLC30A10;ZBTB5;DEDD2;KLRC1;NDUFV2;ZBED5;PPARGC1B;C8ORF37;KLRC2;KLRC3;RHBDD2;CYP4F2;KLRC4;NR1D2;NR1D1;CYP4F11;CYP4F8;CLK4;CYP4F12;ARHGAP24;HNRNPK;MAFB;TRMT12;PLXNB1;LAD1;DAZAP1;USP38;AKAP8L;BHLHE41;STON2;ATRAID;SYNE3;PCSK4;GYS2;DBP;AUH;DNMT3B;ZNF385B;QSOX2;PLEKHG3;DUSP2;ITPK1;COQ10B;CYP2A7;TUBB2B;TUBB2A;CRY2;RAPGEF1;MCM4;PPARD;CX3CR1;PRKN;RBM47;HTT;LRP4;ASAP2;AGPAT2;TANK;RASIP1;CIART;ATP5F1B;CYP2A13;FRZB;RNF39;NT5M;HSD3B7;EGLN2;SLC16A1;NOS3;BNIP3;WDR19;TUBE1;MCOLN1;PER2;PER1;PER3;CDKN2AIPNL;TEF;STUB1;NECTIN1;PNPLA2
Expression In Expanded CAG Repeats Vs Control ESCs After 4D Of Neuronal Differentiation GSE9760	1313/1819	0.9649114959037682	0.9999977548837199	0	0	0.9062277530487581	0.03236945480773355	PID1;TESK2;LOC728392;SPINT2;FZD10;F11R;ALKBH8;ZDBF2;DPYSL4;TMEM88;BBX;CKMT1B;TMEM8B;ZNF287;RBFOX3;CACNA2D1;CSNK2A2;CACNA2D3;PHKA1;UNC5C;RNASE4;CLDN6;MYL4;RUFY1;ZC3H11B;EML5;MYL6;RBP4;SPINT1;PRKAR1B;CLDN9;ZC3H11A;RFX4;RUFY3;ORAI3;CLDN7;MYL3;PSME4;RUFY2;AGTR1;TXNIP;CFAP97;MYL9;SKAP2;HACD1;ABCB1;HS3ST3A1;PDGFA;BAZ2B;GATA3;TEX26;THY1;IQGAP2;LYPD6;PLA2G7;HACD4;ADAMTS15;CYB5R1;UGT8;PRKAR2B;RDH10;SFN;B3GALNT1;MYH7B;GSTM2;JUN;GSTM1;PRPF38A;JUP;TIPARP;INCA1;NR2F1;EXOC6B;LARP7;NR0B1;PBX4;CP;ABTB2;RNF225;EIF5;RNF227;LYPD6B;ZFAT;L1TD1;NANOG;FAT4;DZIP3;GSTM5;FERMT3;LAD1;LRRC34;ARHGAP8;MTMR11;PIGN;TUT4;LRRC3;TMEM51;TFCP2L1;PTH1R;SHB;LETM2;JPH4;SHE;SHH;MECOM;EFCAB1;TSPO;NEFM;JAK2;FGFBP3;STUM;CGNL1;JAK1;FGFBP1;LEFTY1;KCND1;RIPK2;ELOVL2;MAMDC2;MYOF;RIPK4;VWA5A;SIRT5;PTH2R;DUSP9;MED26;F3;TOMM40L;POU5F1;DDB2;TEX19;SLC7A7;PTRH2;KCNMA1;CRYAB;RAPGEF6;GPRC5C;CHST2;PPARD;SAMD5;C11ORF52;GOT1L1;STAU2;ATL1;KCNA1;COL11A1;WNT8A;WNT8B;KCNA5;SLC7A3;PSMA8;NTF4;PROKR1;GBX2;FRZB;PLAGL1;SPP1;RICTOR;STX3;FLNC;LEFTY2;JAM2;SRSF11;RIC3;EGLN3;LRRC23;GSX1;SMAGP;CKMT1A;WNT7B;MBD2;SAMD4A;TTLL7;CENPE;FABP3;GID4;SLCO3A1;TTC30B;TAOK1;TTC30A;LGR5;ZNF454;CRB3;LIMS1;EXOC3L4;RASL11B;FAM13C;GOLIM4;PLOD2;FRY;ALDH1L2;FAM204A;FADS6;SESN2;PABPC4L;PIM3;PIM2;ZNF445;PITX2;SLC16A3;EIF2S3B;IST1;FST;CNPY1;FBXO15;FBXW2;FOXP2;SLC9B1;RBMXL1;MAPKAPK3;TXLNB;PKP2;ROR1;LY6H;SLC27A3;AJUBA;FTO;KMT2E;PFKFB3;SHC1;FBLIM1;TUBGCP2;GMPS;ECSCR;GSTT2;FOXO1;ARL17A;IGSF21;SLC9A3R1;ATXN1;ZNF426;EIF4EBP3;MBP;NPTX2;EVI5;ZNF664;ZKSCAN1;KCNF1;FUS;BDNF;ZBTB16;MCC;LY75-CD302;QKI;IGSF11;CXCL12;TMEM17;GGCX;SP4;STK26;SLCO1A2;MYCBPAP;CALR3;CNTNAP2;MOXD1;FLT1;PPP1R13B;KCNK9;LRRK2;SCHIP1;DYSF;CELF4;FHL2;NRARP;EFCAB12;PIK3CB;PTER;ZNF407;DSE;ME1;PMEPA1;SPX;ME3;UPP1;UTY;EDIL3;SPG11;PGM1;UNC45B;EMX2;PEG3;ITGA3;ATRX;TNFRSF19;NT5C3B;QTRT2;IMPACT;SYNPO2L;ZNF879;ITGA8;ZNF878;DSG2;TNFRSF21;AHDC1;ERAS;ITIH5;PRKAA2;SRF;ATP10D;LRTM1;NTN4;ZBTB43;NDUFB1;ATP10A;LRP2;MLLT3;TBXT;EHBP1;LRP6;SRR;CNNM1;PTPRZ1;ZNF629;SLITRK1;CCDC85A;TP53INP2;SLITRK6;SH3BP4;PCDH1;KCNJ3;NTRK2;SLC12A4;SLC12A5;MYO10;MID1IP1;PCDH7;MGA;NICN1;PCDH8;CABLES1;TPD52L1;MYO1C;TMLHE;TSPAN18;ZNF616;TRIM35;SLC25A30;TRIM37;PTPN6;BCAR1;EIF3A;PTPN3;ERRFI1;LPGAT1;CCDC89;CPNE5;HHIP;MT1M;MT1X;ICAM1;LGALS3;HERC3;MT2A;LGALS1;RASSF2;RASSF3;ADGRA2;PEG10;PIEZO1;MFSD2B;CCDC93;SCN1A;EPHA4;ACTN3;FOXH1;RSAD1;ZFP2;ANK2;ACTN4;MFSD11;HASPIN;MT1A;ADGRB3;PPP1R3B;MT1F;MT1G;MT1H;TAGLN3;MT1B;KIF20B;MT1E;EPHA2;PLA1A;ADCYAP1R1;L3MBTL3;GGNBP2;SLC45A3;SDC4;TMEM63B;CAPSL;FOXG1;CEND1;LPAR4;CD1D;PCDH19;PCDH17;TTBK2;PIK3R5;RAB11FIP1;PPCS;ARSK;PENK;ST8SIA4;APOD;APOE;HIVEP2;SNX5;CCR1;STAT5B;EGR2;FAM9B;EGR3;SLC10A7;IQSEC2;LRRN3;FAM9C;ST8SIA1;RANBP17;INTS2;LRRN4;PTK2;DCLK1;ATP4A;WNK1;SPDYA;ID4;FBXL7;TP73;PCSK2;CSRNP1;PCSK1;SYNM;PPP1R17;OTUD7B;WASL;CHRDL1;LARP1B;THTPA;PCM1;MIS18BP1;STBD1;FOXD4;PCYT1B;SLC32A1;SYK;MME;TNFRSF12A;MMD;SORCS1;COMMD1;ANO4;ZFY;TMEM150C;TOX3;ANO1;ARHGEF9;TLCD2;ZNF780A;DEPDC5;PDZRN3;SFI1;TAGLN;RAMP2;SLC43A2;TMPRSS5;CCDC103;PRICKLE1;CRIP1;SERTAD4;SERTAD1;PERP;GPC3;GPC2;FILIP1L;HEATR6;LNPK;CCT4;GCA;PLEKHA1;PCDHB14;VEGFC;PCDHB13;PCDHB11;C9ORF116;NUDT7;TTC8;KIF26B;NEDD4;TCEA3;PNPLA3;EPPK1;IL17D;FOXA2;CD83;ZFAND4;PRDM1;TTF1;ETS1;ACTG2;NPPB;FRRS1L;KIF5C;ENPP2;ENPP3;OSTF1;SBF2;BORCS6;KIRREL3;CARD10;PDGFRA;SCARA3;SPINK1;FBXW11;CCDC158;PCOLCE;POU3F1;POU3F2;CCNB1IP1;POU3F3;POU3F4;ADAM19;PLA2G15;TANC1;MAP7D2;MASP1;EMID1;VCL;CALCA;PKDCC;CALCB;KLHL14;NPR3;SLC1A4;BHLHE22;PDS5A;RASGRP2;CACNA1G;RASGRP3;CNN2;SPTA1;CNN1;RAI1;ADGRG1;CALCR;PRR5-ARHGAP8;IRAK2;FUT9;RHPN2;MORC1;WNT1;BRINP3;RAI2;MFAP3L;C16ORF54;PRPH;TCAF1;VCAM1;PHF10;CAV1;PHF12;KLHL21;DSTN;NFXL1;HOOK3;BMP7;ZFHX4;SYT7;ANKHD1;BMP6;PHOX2B;PHOX2A;UEVLD;BMP4;FAM151B;APPBP2;FGF19;TMEM238;GNAS;GNB4;NABP1;NAT9;DDX3Y;TNFAIP6;DDX46;MAST4;HP1BP3;TNFAIP2;ATP2A2;LAMC2;LDB2;CHD2;RERG;AFF1;SIRPB1;CALB2;CA3;CA2;ZIC3;CA4;ZIC1;LRRFIP1;HS3ST3B1;OLIG3;UTP11;ARHGEF16;SHROOM2;SHROOM3;ETV1;NAV2;PEX1;TAPBP;ACTA1;GREM2;ELF2;VGF;EEF1D;DPPA2;PEX6;PPDPF;TMEM218;ATG4C;IRF8;DPPA5;ZMYND11;RBM24;LAMA5;LAMA1;PLA2G1B;DBX1;RRBP1;ASB12;CBL;AGPAT2;ADD2;PDLIM1;GNG3;PDLIM3;RAB40A;TAF1D;GNG2;RAB40B;MARVELD2;GNG7;SPOCK3;SLIT1;PTK2B;SLIT2;PDLIM5;CLVS1;TTC14;GALNT7;MBTPS1;TAF15;GALNT3;GALNT2;EYA4;NAA11;PDAP1;LAMB1;ZIC5;EEPD1;C19ORF81;REST;ACTC1;TEC;TCIM;CD9;PTX3;TEK;OTUD1;CCDC173;TAF2;PATJ;C2ORF88;STMN2;SMC6;ENO2;BACH1;ENO4;SMC2;EPS8;ALCAM;SOX17;CREB3L2;PLCE1;PXDC1;HOXA1;IER3;ANKHD1-EIF4EBP3;HUS1;SOX11;KIAA1217;BCAM;RNF128;PIH1D2;TPH1;PHYHIPL;WDR62;RNPC3;GJC1;POU5F1B;PPP3R1;PCDHA1;FLRT3;GALR2;TTPA;FLRT1;PRDM16;ZSCAN10;ALX3;PCDHA5;PCDHA4;PCDHA3;ST3GAL6;HLA-DQA2;PCDHA8;HLA-DQA1;S100A11;PCDHA6;NKX2-2;S100A10;CDK18;AFAP1L2;CHKA;FZD5;HOMER2;PLK2;RDX;IRF2BP2;FZD8;FHDC1;ELL2;ST18;FOSL2;GJB4;PCDHB2;GJB5;SNAI1;PCDHB5;SNAI2;UNC119;PCDHB3;SERPINI1;CPEB2;PCDHB8;XKR6;CDKN1C;RET;GABRB2;BTG2;CDKN1A;RARG;TINAGL1;SETD7;ADK;STON2;PRSS23;MS4A4A;RNF157;TRIM9;TRIM6;CSRP1;TRIM5;RBPMS2;RSPO2;RSPO3;ZNF365;WDR38;DENND2C;SLC2A14;ANXA2;ANXA3;TNNC1;EN2;EN1;PAX3;TMEM175;WDR33;SERPINB6;TUBB2B;AFTPH;RIPPLY3;TUBB2A;KIFC2;TAL2;HEATR5B;PAX7;AHRR;GAS1;NANOGP8;HLA-DQB2;HLA-DQB1;HBEGF;PLPPR1;AHNAK;DCAF12L2;DCAF12L1;RPL11;SGMS2;ADCY7;TMEM163;ECPAS;NSD3;SRP72;EPCAM;OLFML1;CKB;BCHE;WDR17;WWOX;DMTN;GSN;WDR19;ELP1;RFLNB;LAPTM5;G0S2;TRMT1;SULF1;SLC8A3;NFIB;SMOC1;PLP1;CEP41;PLCD1;RAB3C;SEMA5B;PUS10;DGKD;CSF1;ATP8A1;IRS1;DGKA;TNC;DACH2;METRNL;CLU;CDH8;FGF4;CDH7;FGF5;PYCARD;TUBB6;DEPTOR;SALL3;CDH1;PAPOLG;SALL4;SLC39A8;CLCC1;MB21D2;PHLDA2;PCDHAC2;SLC39A4;PCDHAC1;ZNF563;C8ORF58;RALGAPA1;IGFBP4;TPM2;GPT2;ANKRD45;VRK2;THNSL2;DISP1;BSCL2;CLIP1;RAB36;CLIP4;ZFP42;FKBP7;TOX;INTS6L;NOTCH2;CD151;C3ORF70;TNKS;ANKRD11;ILDR2;ITPR2;HMMR;ABHD5;PHF21B;KLC3;NEUROD4;BTLA;PLXNA2;SRGAP3;RAB6B;SKIL;CEP112;ESRRB;SLC4A11;TVP23A;SYNJ2;CNOT4;DAB2;SLC7A6OS;CDK6;CNOT7;GON4L;REEP5;LHX2;ZFP62;CPD;LHX1;RCAN2;MAFF;BCL2;RLN2;CPE;LHX5;DPP10;CALCOCO1;TRH;ZC3H6;DUSP18;SGCE;ADAMTS5;INSL6;DNMT3L;ADAMTS3;LBH;DUSP10;ADAMTS1;SNRNP70;TLK2;DNMT3B;PRKG2;PRKG1;CDADC1;REXO1;CEMIP2;SGIP1;RTN4RL2;CATSPERZ;DUSP26;BET1L;PATL2;C15ORF48;ASPM;DMRTA2;METTL22;FOXD4L5;FOXD4L6;POLR1A;DMRTA1;ESRP1;IL3RA;FOXD4L3;LCORL;VSTM2A;ZNF511;CRK;FOXD4L4;SMPDL3A;FOXD4L1;CCDC40;ZNF750;CEBPD;LUZP1;SEMA3C;SEMA3A;GLRX;NDNF;SEMA3E;HDAC9;STOX2;DNAJB6;RAB25;ZNF507;DNAJB4;NOCT;VPS54;ZNF503;FNIP1;WASF3;JAZF1;IRX1;SPAG9;IRX2;ANGPT1;SPAG5;IRX3;AHNAK2;DDHD1;KLF3;PTPN14;TPCN1;TNRC6C;KLF6;KLF5;GLRB;VAPB;ASXL3;MAB21L1;MAB21L2;SYCP3;NECTIN2;TNRC6A;PPIL6;CBLN1;METAP2;PANK3;SPARC;ZMYND8;CALML4;SOGA3;IFIT2;FRAT1;RPS6KA5;EDNRB;ZNF606;GOLGA1;SOX9;SOX6;VRTN;PDK1;CDON;SRRM2;SRRM4;ATP6V0E1;ARRDC3;KRT8;P3H2;EBF1;KRT7;KNL1;NEIL3;ARC;XRN1;KATNAL2;CEP57L1;PAPPA;AKAP9;COL8A1;WDPCP;ANKRA2;LLGL2;CASZ1;SLC22A5;SLC35D1;INTU;MAOB;MAOA;SLC35D3;MTTP;ARX;DCUN1D2;TMTC2;APCDD1;NLK;MYL12A;NHLH2;INPP5F;PDCD10;MAP6;FAM43A;ARGLU1;GSTT2B;SPTBN1;GPM6B;MAP9;SRPK2;PTPRN2;RAB39A;PYCR1;GDF3;PUM1;VASN;RAET1E;NCEH1;AKR1B15;TMCC3;SIM1;TDGF1;NODAL;RAB40AL;ATR;ROBO3;C17ORF75;TENM2;C2CD3;TENM4;CITED4;ROBO1;ZCCHC14;RPTOR;GLIPR2;DNER;KIF13A;SOSTDC1;ZNF800;FEZF1;VENTX;RSPRY1;VAV3;EDN1;PRMT8;GP1BB;TFE3;IL17RD;CBFA2T3;HCK;B3GNT7;MDFIC;C1QTNF12;WAC;FAM181B;FAM181A;MAPT;PRMT9;MATN2;TLR2;FYTTD1;PTGER4;ZDHHC20;SLC20A1;GDPD1;NKD1;CST3;PDPR;FAM184B;PTCHD1;KIAA1841;SUSD6;TRAM1L1;SH3BGR;CBR3;PURG;LMLN;GDF10;SUZ12;MPP3;CA10;GBF1;DMRT3;GRHL2;KBTBD3;PDP1;KRT19;KRT18;LHFPL6;VWC2;COPG2;TRIML1;NEUROG1;NEUROG2;ZNF354C;MEGF9;PRAG1;SIRPG;CIB2;AMOT;SYDE1;POGZ;SIRPA;CA14;CA13;LMO1;CHRNB1;GAS2L3;LMO4;WNT5A;LIFR;LIG3;LMO7;PCDHA13;SHISA2;PPP4R3B;PCDHA12;SHISA9;PCDHA11;PCDHA10;DCTD;RGS9BP;SELENOP;CMPK2;SCG3;NUPR1;JCAD;HDGFL3;STEAP1B;CABP7;ALOX15;DTX1;ADRB2;PLCXD1;FBLN2;LPP;NALCN;NID2;FAM83H;SCUBE2;EFNB1;ZMAT1;PODXL;CDH22;C14ORF28;LONRF3;OTX2;STAP2;CLSPN;OTX1;LONRF2;ZC3H15;BPTF;TGFB2;WSCD1;CBX1;PTCH2;ARHGAP29;ARHGAP28;SMAD6;ARHGAP24;SMAD7;NFKBIA;EFNA3;PLCXD3;RALYL;LIN28A;NR4A3;BAMBI;CASS4;RADIL;BMPR1B;NFKBID;GPSM2;DOCK5;KDM5C;ABCD2;KDM5D;SOWAHB;HSPB8;DOCK7;USP34;ELAVL4;CGAS;SIX1;NR2E1;IRF2BPL;IQCJ-SCHIP1;POLB;SPRED2;SENP7;LRRTM3;NETO1;PPP2R5E;TRPS1;KYNU;NFKBIZ;SPEG;KDM6A;BRD3OS;SRGN;DCC;ARAP2;ARAP3;AXIN2;UTF1;DNM2;DDX19A;DDX19B;LATS2;DDAH1;IGDCC4;PEAK1;EHHADH;IGDCC3;C14ORF39;DCX;CDH13;RBMS1;TERF2IP;PXYLP1;DNASE2;LTB;RBKS;B4GALT4;MYH7;RBMS3;MCPH1;COLEC12;HPGD;OPRL1;THBS1;DDN;NXF3;IGFBPL1;GTSF1L;RGS20;HES1;LRIG3;NCAM1;GBP2;HES3;GBP1;HES5;MAPK4;ZNF286A;ABCF1;ZNF185;TMEM30B;SGTB;ZNF184;PDE4DIP;ARID3B;GDAP1;MEIS1;KANSL1;SPRY1;SSBP2;RBMX
Genes Down-Regulated By HSP90 Inhibitor In Quadriceps Of Hsf1 KO Mice GSE95602	31/49	0.9654031733051366	0.9999977548837199	0	0	0.6061680708966742	0.02134285573405348	CHRNA1;CCT8L2;IL22;ZNF131;TRIM52;CD5L;CNDP1;OR5M11;RFPL4A;SLC9A3R2;ADGRG4;CA1;IL36B;MICAL1;DEFA6;RFPL2;LMNTD2;OR2H1;DEFA5;DEFA3;CEL;DEFA1;C1QL4;TMPRSS11E;THNSL2;KISS1;F7;CAPZA3;TRPV6;ECHDC2;OR9G1
Genes Changed In Corticostriatal Projection Neurons Of R6/2 Vs WT PMID32681824	1087/1510	0.9655780450925961	0.9999977548837199	0	0	0.8982179865389198	0.031463090882671976	TMEM91;ZFYVE28;PREX1;SAMD14;LSM11;SYNGAP1;UBASH3B;CAPNS2;DPYSL5;GPBP1;NDST3;BBX;CKMT1B;ARPIN;RBFOX1;STARD4;RBFOX3;UNC5A;STARD8;CACNA2D3;HPCAL1;BHLHA15;PDYN;SCAMP2;MYL4;PADI2;VOPP1;ATF6;NGEF;TTYH3;AGAP2;LYPD1;TPRG1L;COPS7B;ZC3HAV1;NYAP2;MRPL10;CYB5R1;GRIN2A;PRKAR2B;AFMID;COX3;COX2;COX1;PIP5K1C;ATG7;PPARGC1B;ZBTB7C;ABCA2;JUN;PRPF38B;PRRT2;TIPARP;EIF2AK2;L1CAM;GRIN2B;PCDHGA10;RNF227;FXYD7;FAT3;SFXN1;HRK;GPR26;KCNC1;LRRC10B;DIS3L;BHLHE41;LRRC4;PIGZ;EFCAB6;TFCP2L1;LRRC32;JPH1;JPH4;NHSL1;HEY1;TMEM44;DLGAP1;DLGAP2;PCMTD1;DUSP3;NSUN3;NIPA1;VWA5A;EMP1;SLC39A10;NSUN6;WNT9A;PGM2L1;DUSP7;MED25;CINP;KCNMA1;MMP17;CKS2;VAMP1;SLC29A2;KCNA1;KCNA2;HTT;FSTL4;BTAF1;EXTL1;UNK;TMEM65;MFN2;PLAGL2;BID;MEF2D;TP53I11;SRSF12;EGLN2;KCNB1;STAT1;CKMT1A;DAB2IP;SAMD4A;TMEM64;PSMB8;LRRC20;LETM1;TTLL7;ABCB10;SNX14;TAOK1;RIMBP2;CCDC3;YPEL2;KCNG1;ERO1B;ALDH1L1;ZNF691;CCNT1;RASL11B;NAB2;ZBTB20;RORA;RORB;MYLK3;MYLK4;ADORA1;SLC16A7;PIM3;MAP3K4;KCNH1;MAP3K5;ZNF442;KCNH3;C11ORF87;CDKL5;KCNH5;FBXW7;CASD1;SRCIN1;FOXP1;NPAS4;ACAP3;OLFM1;FRMD6;RBMXL1;MAK;MAPKAPK2;PKP2;SRSF5;NPTXR;PVALB;FTL;LY6E;OSBP2;ATP8;TMEM121B;ATP6;GPR88;FOXO6;LIN7A;NREP;FOXO3;CORO1A;FHIT;LIN7B;LRRC55;FBXO41;FOXO1;ARL17A;SBNO1;ATXN1;HNRNPDL;ZNF669;SLC38A9;IP6K1;NPTX2;GRIA3;ZBTB18;TIA1;RASL10A;FUS;NEK6;ZBTB16;HTR1A;ARPC4;FBXO32;FAM205A;STK24;ARPC3;DMXL2;OSBPL1A;CNTNAP2;SNAP25;ONECUT2;LRRK2;RASGRF2;FHL1;CELF5;HTR2A;NRGN;PPP6R1;PRADC1;ME1;PMEPA1;ERC2;BCAS2;BOK;SMIM13;GRID2;PEG3;TMEM255A;VBP1;MSL1;ARL4D;IMPACT;DSG1;SPACA6;ST6GALNAC3;GAPDH;CNTNAP5;TNFRSF21;TRIM56;ZBTB47;ROCK2;FOXK2;LRP3;PPM1K;ZBTB44;CXXC5;SLITRK1;CCDC85A;NNAT;TIFA;PCBD1;SLC25A25;LINGO1;LINGO4;KCNJ9;SMIM10L1;NICN1;PCDH7;KIAA1549L;NDUFA1;CABLES1;TTC39B;SLC25A38;SYT12;PRC1;SST;STUB1;TRIM37;FCGR2B;MDGA2;PTPN4;FCGR2C;KCNK2;MDGA1;SLC25A36;PTPN3;VPS35L;CPNE9;EPHB6;CPNE8;SLC23A2;LPGAT1;CPNE5;PLEKHB1;TONSL;LDLRAD4;ZDHHC8;TXNDC15;CCAR1;HERC5;EFR3A;HERC3;RASSF3;ZNF726;CCDC96;CPNE1;FBXO4;FBXO3;ARL16;THSD7A;SCN1B;EPHB3;EPHA4;PAQR9;RSAD2;SFMBT1;RSAD1;ADGRA3;ANK2;MMD2;ACTN4;TMEM170B;STX1B;KCNQ3;KCTD13;KCNQ5;LAP3;TAGLN3;RIN1;TRIB1;CTXN1;CCNO;STX1A;NRN1;EPHA10;PCDH10;FOXG1;PIK3R1;KALRN;PCDH17;PGBD1;C7ORF50;SEC14L1;PENK;SWI5;SYMPK;TSPAN5;KCNN2;ZNF700;HIVEP2;ARSB;RAB11FIP4;CTSA;BBS1;EGR2;EGR3;IQSEC2;XRCC2;IQSEC3;XRCC3;MICAL2;MYO5A;DCLK1;EXT1;PEX5L;PPP1R1A;PPP1R1B;CALM3;DHX29;IGSF9B;CD200;PCSK2;PTPRT;PCSK1;HIBADH;DIRAS1;PTPRN;DIRAS2;CTSV;WASL;COX7C;PPP3CA;ENC1;BBS7;CD34;CTSD;SPTAN1;CTSB;NCOA1;LYNX1;CCDC115;MMD;NCOA4;GAB2;SYP;SYN2;ANO3;CNKSR2;DUS2;RNF144B;ARHGEF9;TOX2;PITPNM1;PITPNM2;ARHGEF3;G2E3;PDZRN3;NAPB;STX16;NEXN;CAMKK2;GNAI2;MNT;RXRA;CAMK2N1;HSF1;PAK6;DYNC1I1;EXOSC1;PAK5;CAP2;GABBR2;SORT1;GAD1;DKKL1;VEGFB;GAD2;ND4L;PEX10;PER1;KITLG;KCNS1;ZDHHC9;TCAP;TACC1;GRINA;OTUD4;MIDN;SYS1;GDA;WWC1;ZFAND5;OGDHL;NR3C1;RGS4;NPPC;CCND3;RGS2;KIF5C;PPME1;FAM174A;TBC1D30;ENPP2;BAALC;RGS8;SBF1;PAMR1;RGS7;TMOD1;PCID2;SLC30A3;SLC30A2;TMOD2;TTC7B;LMTK2;TANC2;ADAM19;EEF1A1;ERN2;PCP4;DOK4;EEF1A2;GPD1;NDRG3;ARHGEF26;ARHGEF25;NPR2;SLC41A3;MCHR1;RASGRP1;KCNV1;BRINP1;IRAK1;FUT9;CAMTA1;PACSIN3;CAMTA2;NPHP4;KIF3C;WNT4;IVNS1ABP;CRIM1;KLHL23;INHBA;KLHL24;SYT7;IFT20;IFT22;FGF14;PHF14;PHF13;FGF12;PHTF2;RBM25;MAST3;HP1BP3;MAST1;ATP2A2;MTR;PITPNC1;TMEM191B;GRM3;GRM2;CALB1;RASGEF1B;RASGEF1C;RB1CC1;CA4;ARFGEF3;GALNT9;KRT222;UTP15;HSDL2;PDPK1;ETV1;IRAK4;GPCPD1;SSTR2;SYNGR3;ETV5;NAV3;TMEM215;CDHR1;CHDH;CRY2;NAT8L;SCN4B;IRF9;SHANK1;DNAH1;CCDC186;DNAH7;ASAP1;ASB11;HMGCR;AURKC;RAB40A;ACVR1C;NWD2;RAB40B;PABPN1;SV2B;GNG4;SLIT1;SLIT2;CRYM;TAS1R3;CHGA;RBM38;TAF15;BNIP3;GALNT1;ATP2B2;CCK;ATP2B1;EPOP;S100B;U2SURP;SPATA2L;CLCN6;MAPK11;TEF;FAM131B;ACKR3;R3HDM1;MAML2;MYT1L;WIPF3;STMN2;XYLT1;DMP1;STMN4;ADARB2;ENO2;TPGS2;GCSH;STMN1;PLCE1;PIP4K2B;DIP2B;PIP4K2C;IER5;ANKS1B;ACOT7;UNC13A;PRKCB;PRKCE;RPL23;COL23A1;MED9;PRKCA;SOX11;HCFC2;DKK3;SYTL2;KIAA1217;NUP93;ARMC2;BCAN;HECW2;MAP1A;ACOT2;TYRO3;ACOT1;HPRT1;PRR11;TSPYL4;TSPYL5;LRPAP1;ENDOD1;XPA;ATXN7L3B;PRDM12;SLAIN1;ABR;PPP3R1;FLRT2;LDHD;GSG1L;PCDHA4;ST3GAL5;ST3GAL1;KAT14;AFAP1L2;CDK19;FZD3;ZNF384;PHC1;ARPP21;HOMER1;HOMER2;PLK2;RDX;POU6F2;IRF2BP2;NFATC2;NR1D2;RMDN2;NR1D1;PAFAH2;FOSL2;TMEM198;OGDH;PCDHB5;UNC119;GALNTL6;PCDHB3;SERPINI1;PRR36;CDC42SE2;CPEB4;CDKN1C;PHF2;CDKN1A;PHF1;SETD6;PRSS22;SMG7;CYB561D2;TRIM8;ING5;TRIM9;AIFM3;ING2;CSRP1;CHL1;TCTN1;RSPO2;RSPO3;EMB;RSPO1;GPRASP2;RNF152;GARNL3;ZNF365;SLC2A14;TNNC1;TIMM22;TERF1;COQ10B;PLCB4;RNF169;ITPKA;RARA;PLEKHO1;PLCB1;MOCS1;MGLL;GAS7;ZNF112;GRAMD1B;GRN;AHNAK;WDR20;GPR153;ABI3BP;LMAN2;CHN1;GCNT4;CCL19;CKB;PAIP2;LDLR;GPR158;BRD4;GABRA1;HIPK4;RSPH4A;WHRN;RFLNB;TTC9B;HIPK3;SULF2;RNF145;ZNFX1;ABI2;LPCAT4;MORN2;NFIC;MSRB2;ANKRD63;CCL27;LAMTOR5;CCDC71L;RAB3C;DGKE;UHRF1BP1L;CHRM1;UBP1;FGF1;CLU;SERTM1;SLC8A2;LAMP5;PPP1CC;HMGN5;LAMP1;MB21D2;PHLDA1;STK32C;RARS2;RAB2B;SNRPN;IGFBP4;F2R;RPS6;USP2;TRAFD1;C1ORF87;DGKZ;LEMD1;CACNB1;DISP2;PYGO1;CACNB3;RAB30;C1ORF115;CACNB4;CLIP4;MADD;ND1;TNIK;ND2;ND5;DGKH;ND4;RTN4R;ND6;SEMA7A;ABHD4;ITPR1;AK5;GOLGA7B;FGGY;BTBD3;BAG1;MAP3K20;IGFBP7;TPPP;RAB6B;SKIL;PLXNA4;FN3K;TMEM132D;ANKRD34A;TMEM132C;C8ORF37;SLC37A2;TMEM132B;TMEM132A;TRAPPC5;SLC4A10;CYBRD1;NBDY;PALB2;YEATS2;P4HA3;RCAN2;RCAN3;CYTB;C8ORF34;ANKRD33B;DAGLA;RNPEPL1;BRK1;DUSP18;ADRA1B;DUSP14;SYNE1;RPL7A;PSD2;ADAMTS1;PSTPIP2;PSD3;RNPEP;WDR6;PHACTR1;HMGCS1;VSTM2L;KCNAB1;RTN4RL2;CATSPERZ;KCNAB3;C1QL3;ASPM;ASPH;TRAF3;NOS1AP;NUMB;MTPN;SLC24A3;PLAG1;NLRC5;HDAC9;VXN;THSD4;MRM3;CACNG7;ABLIM2;POLR2A;DNAJB5;RNF39;CACNG3;SEC11C;SEMA4A;ASCC1;KCNIP2;KCNIP3;KLF3;OXR1;KBTBD11;ENOX1;RAD50;CBLN4;CBLN2;NECTIN1;TCERG1;ZMYND8;HDAC11;UMAD1;RAPGEFL1;HS6ST3;FRAT1;FLAD1;VSIG2;FTH1;SOX8;IL1R1;ACSL3;INPP4A;ARC;TTLL11;BEX2;BEX1;PDE1B;PDE1A;TSHZ1;CD99L2;TRMT2B;NLK;SMIM7;STRIP2;ZNF827;INPP5E;ASL;FAM43A;STXBP6;GPM6B;MAP9;PTPRN2;DDIT4L;ZWINT;DERA;SESTD1;PDE3A;INKA2;RAB40AL;RYR2;ZCCHC12;HNRNPCL2;TENM3;CITED2;SH3KBP1;SLC35F1;ZCCHC18;PRPF19;SIPA1L3;DNER;SOSTDC1;CC2D2A;PSD;PRMT8;PGGHG;GFRA2;CCKBR;RGS7BP;DCP2;MATN2;ALOX12B;AKAP5;GDPD5;NOL4;CST3;PURB;CUX1;MTHFD1L;DZANK1;SUSD4;RPRML;APBB1;CTNNA2;GABRD;ARNT2;CA11;CGREF1;MPP2;CA10;NFYA;SLC31A2;SUSD2;KRT12;AIG1;ATP5F1C;OTOP2;ATP5F1D;ATAT1;PDP1;CAMK4;STAC2;CDK5R2;RAB9B;CDK5R1;MEGF9;GALNT13;HFE;GALNT17;SYDE1;ARHGAP42;CHCHD2;TRAPPC12;TMEM38A;PDE8B;FAM81A;CHRNB2;CADPS2;GUCY1A2;GUCY1A1;LMO4;APLP1;LMO2;KCTD1;ACYP1;KCTD4;KCTD6;PHOSPHO1;PREPL;FANCD2;CMPK1;RELL1;ISCU;JCAD;ZCCHC7;C17ORF97;NTM;BTF3L4;HPCA;LTBP4;CABP1;CPLX2;PLCXD2;TRHDE;SCUBE1;DPP8;UBB;CDH20;DPP9;ZMAT4;DNAJC21;UBC;LONRF1;ATP6V1D;LONRF2;MARK2;RAP1GAP2;CBX6;EPHX4;IFT122;ARHGAP33;ARHGAP32;DLG1;EFNA3;LIN28B;NR4A3;TRPV6;DLG4;FAM163B;CHMP2A;ZCCHC3;DOCK4;KDM5C;DOCK3;KDM5D;MCTP1;HSPB6;SOWAHB;DOCK7;ELAVL4;GTDC1;FHAD1;SPRED3;SPRED1;DBP;SIX4;KLF10;CAMK1D;PCDHGA5;PCDHGA4;ABCC5;ARAP2;CTPS2;AXIN2;MYRIP;TRNAU1AP;ARID1B;LSS;ARHGAP10;DDX19A;DDX19B;HKDC1;TRNP1;LUC7L3;TERF2IP;SOWAHA;CDH18;KDM7A;MYH7;CAMK2B;HLF;RGS19;USP16;RGS13;RGS16;CAMK2A;USP12;IER5L;NRXN3;DDO;NCALD;BICRA;CIART;DDN;RASD2;RMND5A;NRIP3;RGS20;CAMK2G;MAPK4;CLASP2;OPCML;NEGR1;SGTB;LGI2;PDE4DIP;SGPP2;JSRP1;PPP2R2C;SPRY2;PDE7B;RBMX
Genes Changed In Dorsal Root Ganglia Of Dox Treated FRDAkd Vs WT Mice At 20 Wk GSE98790	9/16	0.9656233365811622	0.9999977548837199	0	0	0.4528143214793191	0.01584009771163834	MMP12;STEAP4;GPNMB;P2RY14;MS4A7;TREM2;LYZ;BMP7;EMID1
Insoluble Proteins Decreased In Cerebellum Of 12 Wk R6/2 Mice Vs WT PMID29166617	9/16	0.9656233365811622	0.9999977548837199	0	0	0.4528143214793191	0.01584009771163834	SLC9A3R1;RNF126;RTN1;CAVIN2;GNG7;INPP5E;EXOC4;BRK1;STT3B
Glutamatergic Synapse Gene Module From Mouse Brain PMID20616000	159/231	0.9663048124243143	0.9999977548837199	0	0	0.7759131405655433	0.026595162904703217	CD83;ROGDI;TESK1;ICAM5;SLC4A3;CELSR2;NRBP2;EDNRB;LAMP1;PRKACG;RPS6KA2;FNTB;ADORA1;DIP2B;PIP4K2C;MAF1;ATXN7L3;ZNF444;SCN1B;GTF2I;IL13RA1;PRKCG;RPL21;IGFBP4;CACNA2D3;PTOV1;MOGS;ATP1B2;MAPK8IP3;BCAN;GPR162;OLFM1;CACNB3;ADCY9;PRKAR1B;SCN8A;EEF1A2;ANAPC5;RBCK1;ATF6;STX1A;IGSF8;KMT2A;ABHD8;CACNA1B;LTBP4;UBR4;CACNA1A;DTX1;RASAL1;ABCB9;THY1;CPLX1;KLK6;PCSK1N;CYB5R3;SEC14L1;GRK2;KLC2;PCBP4;SPTBN2;PACSIN1;JAG2;DNAJC19;ESRRA;NDFIP2;PTPRN2;MYPOP;ZFR2;L1CAM;EEF2;CORO2B;MT3;SYT7;GNAO1;PTPRD;DLG3;NFE2L1;PIGS;B4GALT2;RERE;ACHE;PTPRR;PTPRS;THRA;MAST3;GRIK5;PTPRN;MRPL38;AATK;OTUD7B;AP2A1;PKD1;CX3CL1;ELAVL3;NRGN;SLC22A17;FASTK;CIC;SPTAN1;GIT1;ZNF385A;APC2;PSD;KLF13;ACTL6B;KSR1;GRID1;RNF208;KCNAB2;SYN2;DNM1;EPN1;EPN2;NCOR2;KIFC2;PITPNM1;SLC7A8;MMP17;CAMK2B;GTF3C1;SMARCD1;PDXK;LRP1;ZBTB47;WBP2;RAP1GDS1;DLST;RFNG;TRAK1;CXXC5;FAAP20;GGA1;FCHO1;PABPN1;NPY;SPOCK2;TRIM46;CKB;CACNG2;SNCB;EGLN1;NPDC1;KCNJ4;DYNC1H1;DMTN;EGLN2;DAB2IP;GRIN1;NELL2;FMNL1;SLC25A39;KCNS1;TNIP1;IMPDH1;SST;APBA2;YPEL3;GRINA
Liver RNA M38 Module (Plum1) PMID26900923	410/580	0.9672050257005136	0.9999977548837199	0	0	0.8457447243746573	0.028201174782430852	CDA;CHIC1;PID1;GLDC;ALKBH7;CLDN2;FNBP1L;WDR89;CLDN1;PTPDC1;FAM110A;IL4I1;PRKACG;GBP6;VPS18;TYW5;ARMC9;TMEM80;CLPX;RUFY1;WDR81;IFT81;ETHE1;RFX4;ADPRH;ORAI3;AGTR1;ATF5;CLOCK;TSPYL4;NEDD4L;SDR39U1;SLC30A10;ADH4;PCNX4;S100A16;S100A10;SLC19A2;ZBTB7C;CTC1;GSTM4;FYB2;GSTM2;STARD13;SRMS;CHKA;ABCA4;INCA1;LARP7;CGN;CYP4F8;ABTB2;EHD1;CYP2C8;GJB1;PPFIBP2;C6ORF89;GTF2IRD1;BBC3;C12ORF43;ING4;ZCWPW1;PAXX;TCP11L2;ZNF367;APPL1;SPHK2;ELOVL3;ITPK1;TEX12;FAM210B;MRAP;RIPPLY1;FAM222A;TUBB2B;TUBB2A;CKS2;KIFC3;ERGIC1;GAS7;GRAMD1C;KANK1;SNX33;ABCB11;GRAMD4;TMEM71;STX4;SLC16A1;SMAGP;SNX24;ELP4;DHRS3;SPSB3;SPSB2;DHRS9;COQ8A;YPEL2;EXOC3L4;FBXO25;SLC25A48;MAEA;GRB14;CDH1;SLC39A8;SLC25A42;ZNF687;AP5S1;PITX3;MREG;TEX2;MOB3B;FOXP1;C1ORF115;DMTF1;RAB36;ARMCX5;MAPKAPK2;SLCO2A1;PKP2;PHLDB3;SQSTM1;SNRPA;MINDY1;INSIG2;GLO1;GPR84;VTCN1;CYP2C19;CYP4F22;FBXO44;C1ORF50;ATXN2;ATXN1;AMDHD1;HACL1;SRGAP3;EVI5;ATP8B4;TNK2;HPS1;IGSF11;TRMT9B;ZC3HC1;G6PC2;TMIE;LRFN4;ZFP62;BCAR3;LEAP2;POMT1;PIK3C2G;ADRA1B;SYNE1;KBTBD12;DUSP10;PTER;VPS72;DNMT3B;MDP1;UNKL;BOK;PELP1;PLA2G12B;ITGA3;AMT;VPS37D;DUSP23;ARL4A;LRTOMT;SARS2;CTDSP2;AGXT;METTL27;SMARCD1;ZBTB43;PPM1K;HDAC8;SRL;TSPAN33;PPM1F;ABLIM1;HECTD2;P2RY4;NNAT;RAB29;LRRC8D;MAL2;SMIM30;MICALCL;DRAM2;PCDH1;MEST;SEMA4A;PPIL1;NICN1;PML;TM6SF2;TSPAN14;SYT12;MAB21L2;RAB13;PDCD4;MAGIX;PTPN9;RAB17;CBLN3;NECTIN1;SPON2;TRAF3IP2;GORAB;ZMYND8;KLHDC7B;PKD2L2;RAPGEFL1;SPATA22;INSC;PDK4;FBXO6;LGALS9;TBC1D22B;PAQR9;ALG9;ENTPD8;HNF1B;PSG3;BTC;DHX40;PSG9;PSG8;STX1B;PPP1R3C;PSG4;NINJ1;PSG6;TRIM13;RELCH;LLGL2;GRB7;SLC35D2;SEC14L2;SNX1;DHX32;MRNIP;ZNF707;DPH1;TSPAN9;SCAP;ARSG;N4BP3;RAB11FIP4;STAT5B;CRADD;OSGIN1;MICAL2;BRI3BP;HAL;OCLN;KLHDC8A;CWF19L1;RANBP10;ADCK5;ANP32D;ECHDC3;KYAT1;CC2D1A;C17ORF78;INTS12;CITED2;FAF2;SPATC1L;AP2A2;MEOX1;SPPL3;GNGT1;THTPA;NEDD8-MDP1;PCLO;SLC22A15;GLIPR2;TNFAIP8L1;HTATIP2;TOP3B;GAA;COMMD7;RHOD;CEACAM1;CEACAM7;MDFIC;CEACAM6;CEACAM5;RHOU;CEACAM8;FAM20A;SGK2;MAGEH1;TMPRSS6;CAMKK2;RAD54B;TYMP;NT5E;NFIL3;HSD17B2;ORMDL3;TCEAL1;MFSD4B;KRT18;NR6A1;XK;KLHL8;TARDBP;TJP3;TJP2;STEAP3;UBE3D;HFE;LOXL4;CWC27;TMEM140;TMEM144;C1RL;CA14;SLC30A6;IL4R;ZGRF1;DNAJB12;CDKAL1;WRNIP1;TMEM250;LGALS9C;LGALS9B;OXA1L;PHOSPHO1;TMEM139;ODF3B;PDE9A;PSEN2;DTX1;SLC1A4;DTX4;PLD1;ADIPOR2;ZFP36L1;FAM83H;DPP9;IRAK2;RHPN2;EEFSEC;GCKR;SYT3;ACBD4;POU2F1;SPATA6L;KLHL22;ZFHX4;ARHGAP24;EFNA1;EFNA3;NAT8;COL5A3;TBCE;UBE2U;FGFR4;TMEM35B;GPSM2;SOWAHB;THRA;CYP4A22;RND1;SENP6;MFSD9;KYNU;TOP1MT;DACT2;TGIF1;NAT8B;CYP4A11;ARHGEF19;ARAP1;PJA1;ACOX2;DDAH1;GFOD2;PEX5;TMEM218;CHMP6;SHANK2;CAMK2D;DDC;GALT;C2ORF68;ETFDH;ASAP2;AGPAT2;NCALD;SELENOI;CLMP;PABPN1;PDSS2;EPS8L2;HSD3B7;TAF15;B3GAT3;GALNT2;ATP2B2;ACTC1;TEC;PITHD1;SSBP3;FAM50B;LNX2
Locuses With Increased DNA Methylation In Limbic Lobe Region Of AD Vs Control GSE72778	560/787	0.967296856703685	0.9999977548837199	0	0	0.8643377394453328	0.028739094443010548	MAP10;ZNF177;CHIC1;NEXMIF;TMEM200C;ARAF;PHAX;STMN4;LOC728392;ZC3H12D;IL4I1;RNF112;ZXDA;RAVER1;DPYSL5;ZXDB;AP1S2;HOXA3;HOXA2;DLEU7;HOXA5;HOXA4;IER3;ZNF287;NKX2-6;ESX1;PHKA2;EML3;HCFC1;SLC5A7;HOXB9;HOXB4;HOXB3;SPIN2B;HOXB1;HPRT1;SKAP1;HOXB6;TSPYL5;MTMR1;ZNF274;AIRE;HOXD1;CRABP1;AGAP2;PRDM14;GATA4;PRDM13;GATA3;RNPC3;PRKCZ;XKRX;C12ORF56;FAM171A1;PCDHA1;HOXC5;HOXC4;PCDHA3;HOXC9;NKX2-5;HOXC6;ZSCAN18;PRRT1;BTBD19;F8A1;CFAP73;F8A2;F8A3;FZD5;BTBD11;EIF2AK4;NR2F2;PBX4;GRIN2C;MEX3D;BHMT;CPEB1;GLUD2;DCHS2;SNAI1;FXYD7;NOX5;CPEB4;BTG4;ARHGAP8;KCNC1;SPEF1;LRRC10B;MTMR11;DPYS;SPIN3;KCNC4;SNX12;SLC6A1;ARHGAP6;GLI3;TMEM187;WDR44;JPH4;MED12;TAF7L;SHE;NHSL2;AIFM1;TMSB4X;ZNF280C;NEFM;IKBKG;NELFCD;GPRASP1;EMD;GPRASP2;DFFB;RPS6KL1;CHST7;GPR37;ELOVL2;ELMOD1;PAX3;CIT;PAX1;APBB1IP;F8;COL2A1;PIGA;PAX9;RGN;CRYAB;PLCB2;ZNF518B;DCAF12L1;TIMM13;WNT8B;HOXD11;HOXD10;FGD1;NSD1;GCNT2;DMD;CKB;MBNL3;TAF9B;LEFTY2;GK;ECEL1;BMP8A;BMP8B;GPR50;FAM104B;AGBL4;FABP5;SLCO4C1;HLA-DPB1;RLIM;ADGRL4;MIXL1;NUDT11;FGF5;NRBP2;CHP2;ZNF205;MACROD2;PITX2;SLC16A2;PITX1;IL13RA1;CSGALNACT1;SLC15A1;CDKL5;NKX6-2;FAM24B;DIO3;TBR1;ACAP1;ARMCX2;SLC9A6;ARMCX5;TSSK6;FTL;SHC4;CEP104;KCNE5;ZC4H2;ANKRD11;FBXO41;GOLGA7B;ITPRIPL2;KIAA1522;MBP;DRD5;MPDU1;ANKRD34B;KL;RAB4B;TNK1;DCDC2;FANCB;CXCL12;GNL3L;LHX1;MAFF;PIR;SP8;TDRD10;CCDC22;LHX9;MAP3K11;LHX8;KCNK9;BNC1;RASGRF2;FHL1;ONECUT1;FHL2;EFCAB13;ECE2;TRH;ADRA1A;TSPAN10;DNALI1;THBD;PPP1R13L;MYADML2;UTY;NKX3-2;TRIM67;EMX2;TRPC5;TMEM255A;VBP1;MSL3;FAM219A;C1QL4;NGF;CES4A;SMC1B;HAND2;IL1RAPL2;TRIM58;LANCL3;TRIM59;SLC25A5;NLGN3;RNF32;USP27X;ZBTB46;ZBTB48;HDAC8;LAGE3;COCH;ENOX2;CACNG8;MAL2;NTRK1;IRX1;IRX2;LINGO3;SLC12A5;KCNJ9;SPAG6;MGA;MID1IP1;PCDH7;PCDH8;IRX4;NDUFA1;LYSMD1;KLF4;TBX4;FBXL14;REC8;TBX3;TBX2;TSPAN14;LEP;MAGIX;BCOR;MYO1F;MYO1G;PANK4;CPNE7;FOXI3;HHIP;GFI1;DIXDC1;ICAM3;ANTXR2;CCDC102A;IKZF3;C1GALT1C1;RPS6KA6;PDK3;KIF21B;PAQR9;EPHA6;CMC4;EBF1;ANK2;HNF1B;VWA5B1;RUNX3;DHX40;FNDC1;ZNF717;C22ORF34;MTCP1;ALPK3;KCTD11;MT1H;RIN3;ALPK1;PLPP2;PFN3;OR8G1;SPTBN4;BEX2;CASZ1;AARS2;NRN1;ARX;WNK4;CD99L2;BRCC3;PCDH19;HTATSF1;PCDH17;TTBK1;PIK3R5;NHLH2;PENK;TSPAN7;C10ORF53;CMYA5;SYMPK;KCNN3;SEC31B;SMIM10L2B;TBC1D8B;CARMIL2;FOXF2;MAGEE1;FOXF1;ZFR2;MAGEE2;AMMECR1;NBEAL2;SMARCA1;BRI3BP;PNMA8B;GDF7;ATP4A;POLA1;LPAR5;SPDYA;RTL8A;ECHDC3;SIM1;VSX1;TP73;BARHL1;RPAIN;RYR1;COX7B;FOXE3;PTPRS;FOXE1;CITED1;SH3KBP1;SLC44A2;GRIK5;GRIK2;CHRDL1;SCML1;ZMYM3;MAP4K1;FOXD3;ZYG11A;PABPC5;INSRR;PGGHG;TFE3;GAB3;SYP;PPHLN1;AJAP1;NR5A1;B3GNT9;CLDN15;MPPED1;FIBIN;ACTRT3;AMER1;PTGER4;AMER3;GUCY2D;TNXB;XIAP;PPP2CB;TCEAL7;TCEAL4;TCEAL2;TCEAL1;MGAT3;HEATR4;CILP2;PAK3;GABRD;DUOX2;RIBC2;GABRQ;UBL4A;NPM2;RPA2;CABCOCO1;GRIN1;MOS;TJP1;PER3;XK;NEUROG1;FOXA3;OTUD5;NRK;MPL;KLHL34;RTL4;ESPN;RTL5;AMOT;DOCK11;SCGN;ZNF81;KIF5C;BASP1;PEBP4;WWC3;NRTN;OSR2;MSX2;WNT5A;ALG13;KRT77;COX6B2;POU3F1;POU3F3;SHISA6;LMX1A;DKC1;MAP7D2;CMPK1;TBC1D25;GEMIN7;RPP25;BHLHB9;KLHL15;CACNA1F;NKAPL;CACNA1G;EFNB1;SCUBE1;PRR5-ARHGAP8;CHAD;CDH22;RHPN2;CCDC140;PDZD8;SMAD2;TFAP2B;TBCD;EPHX3;FAM199X;ACSF2;ABHD12B;ARHGAP23;DIAPH2;PLCXD3;ATG16L2;DLG3;TLX3;TLX2;TLX1;TAB3;FGF13;ZSCAN1;TMEM45B;SNED1;CNRIP1;TTC22;SOWAHD;PCDHGB2;ATP2A3;TNFAIP2;ELAVL4;CLEC14A;KAAG1;HK2;RPGR;ELAVL3;GRM5;CALB1;DBP;ENOSF1;MCF2L;SPEG;HORMAD2;ZNF385A;PCDHGA6;PCDHGA5;PCDHGA4;USP42;PCDHGA3;ARHGEF17;PCDHGA2;PCDHGA1;SHROOM2;AXIN1;IRAK3;NAV1;SSTR1;KLF14;POMGNT2;WNT16;SHROOM4;SSTR4;ELF4;PCDHGB1;ATG4A;CXORF58;INA;PLEC;POLDIP3;DBX1;MOSPD2;THBS1;AGPAT3;CIART;FAM120C;NRIP2;SPOCK3;PRRG1;REPS2;NRIP3;TAS1R1;MTA2;DNAI1;IGBP1;TIMM8A;PRAF2;NAP1L2;ZIC4;TBX18;TBX15;CLCN4;MLPH;NEURL3;ADGRD2;SARDH;CMTM2;TAF4;GLA
Genes Down-Regulated In HD Markers In Human Prefrontal Cortex GSE64810	923/1286	0.9680008852189335	0.9999977548837199	0	0	0.8892571917913688	0.02892066891452684	PGAP2;PGAP3;IFT172;ZFYVE28;NDST1;RABGEF1;SCAMP4;ENDOV;SYNGAP1;ZFYVE27;CKMT1B;ARPIN;SAMD10;TMEM8B;GABARAPL1;STARD9;CACNA2D2;FRS3;EML6;RBP5;ASPHD1;PADI2;CYP2E1;MPPE1;LETMD1;SF1;CFAP61;NYAP1;TTYH3;AGAP2;AGAP4;ABCB9;PLA2G5;PLA2G6;ZNF26;OAZ3;ADAMTS13;PCNX2;EPB41L3;SYNDIG1;MOV10L1;RDH13;PROSER3;CFAP74;PRRT3;CADM4;NCAPH2;INCA1;EXOC6B;C20ORF27;AIF1L;UCK2;FASN;C19ORF47;SFXN2;HNRNPA1L2;PRRT4;ZNF497;PIGS;ZNF496;LRSAM1;PIGQ;KDM8;ARHGAP1;SNX12;PIGZ;EFCAB6;AACS;SHF;TCP11L1;NEFM;C11ORF24;GATD1;KCND1;GSTO2;LRRC49;NIPA1;MANEAL;TMEM42;WNT9A;LRRC43;MED29;SUMF2;FAHD2B;MBLAC1;TMEFF2;BDH1;SLC7A8;CINP;PXDN;CDC42EP2;DSCAML1;PPARD;SLC29A2;ZNF233;LRRC14;DMAC1;KCNA1;HTT;KCNA7;EXTL1;RECQL5;PLAGL1;ADAM23;MICALL1;MFN2;PMS2;ZNF226;CSMD2;EXTL3;MEF2D;P4HTM;ZNF222;LRRC24;ANKRD30BL;VWA3A;GATAD2B;BYSL;LRRC20;LETM1;FABP3;CASTOR3;TTLL3;SNX17;TSR2;ZNF213;ZNF696;SPSB4;ZNF211;EXOC3L1;LY6K;MTCH1;SLC27A1;C11ORF71;MPV17L;LRRC73;KIAA0895L;APEH;MFSD13A;FADS6;SLC16A6;CEP250;CLBA1;PSKH1;EPM2A;KCNH3;AREL1;C11ORF80;FBXO16;CTNNBIP1;VPS33B;ZFP69B;TNNI3K;ACAP3;SLC9A8;MSH5;RAD54L2;ANAPC2;OSBP2;SLC27A4;SMYD5;TMEM121B;GPR85;UBFD1;FHIT;RAP1GAP;SLC9A1;ARL17A;PORCN;NDOR1;ZKSCAN7;ZNF429;SLC38A7;SMYD2;ZKSCAN2;THEM6;ZKSCAN1;CD276;LRRC4B;NEK8;KCNF1;TMEM120B;RASL10A;FUS;SRD5A1;HPS1;SRD5A3;HPS6;CORO2B;ZNF418;ZNF414;NIT1;ZNF512B;CNTNAP1;TRIM73;RASGRF1;EFCAB11;NKPD1;ALAD;PPP6R2;MYADML2;ME3;UNKL;DGCR2;DIS3L2;BCAS3;TRIM62;GRID1;QTRT1;SLC25A16;PPP1R12C;SLC25A11;SLC25A13;RNFT2;SMIM29;MGRN1;PRCD;KATNB1;ZBTB45;MTHFSD;NCLN;ZNF629;SLITRK1;D2HGDH;PCDH1;ATP9B;TSPOAP1;SLC25A25;SH2B1;LINGO1;KCNJ9;NICN1;IMMT;EXOG;SPDYE5;MCOLN1;CABLES2;TTC39A;DHODH;TM6SF2;SYT12;NOVA2;TRIM36;CDR2L;UNC79;SLC23A2;CPNE7;OGFOD3;PPAN;LDLRAD4;ZDHHC8;CCAR2;BAIAP2L2;ADGRA1;DHX57;OGFOD2;CCDC96;ACAD10;EPHB3;FBXO9;ARSA;PAQR7;PAQR4;RSAD2;ACTN2;ZFP2;RIIAD1;CSNK1D;ANK3;MFSD12;FNDC5;FNDC4;SNORC;ADGRB2;PPP1R3E;ADGRB1;KCTD13;ULK3;ALPK3;FLYWCH2;KCTD17;PEX11G;CES3;CTXN1;CES2;L3MBTL1;PPP1R37;NUMBL;AARS2;L3MBTL2;TBC1D9B;TMEM63B;PPP1R32;SLC45A1;TMEM63C;FBF1;OSGEP;TTBK1;NKAIN2;NEU4;SYNGR1;PCBP4;DHX35;MICAL1;DHX37;SYMPK;HIVEP3;ARSG;DECR2;RAB11FIP3;SNX8;NTNG2;TMEM86A;TMEM86B;INTS1;ZFR2;EAF1;IQSEC3;RANBP17;MICAL3;PILRB;CPLANE2;CCDC9B;PNMA8B;CALY;WNK2;FBXL6;SCN2B;MRPS16;ACY1;GPAA1;DIRAS1;DIRAS2;GRIK4;AP2A1;SH3RF1;SDF4;KIF1B;KIF1A;CTSD;IL11;SREBF1;PCYT1B;ACAD9;CCDC113;ANO8;KIF24;PRPF40B;SYP;KIF6;SORCS2;DUS2;DEPDC5;NAPB;SLC43A2;IBA57;CRIP3;HSD17B8;CAMKK2;RELB;RXRB;MNT;SERTAD4;MGAT5;MGAT3;C22ORF23;GPC2;DYNC1I1;DYNC1H1;PNPLA7;DOHH;KAZALD1;GRIN1;TMUB2;RGP1;SGSM1;CRTC1;OGDHL;CELSR2;AKR7A3;PPME1;SATL1;SBF1;PPFIA4;BORCS5;LMTK3;TMEM250;ADAM19;ADAM15;SCNN1D;SIDT1;ANKS6;DENND6B;TSNARE1;GEMIN8;SIDT2;NDRG4;CCDC148;PSEN2;TMEM241;CACNA1G;CCNB3;RAI1;SYCE1;TBC1D13;CAMTA2;NPHP4;VILL;VARS2;COX10;PACSIN1;GGT7;NUP155;TFAP2E;KLHL22;SHISAL1;GVQW3;GNAO1;TMEM234;CPS1;IFT27;UBE2O;TAB1;LSM14B;SDK2;PRR4;GSK3A;LDB1;PODXL2;MAST3;TNFAIP2;ATP2A2;MTR;PHTF1;GRM3;SEC61A2;BCL7A;RASGEF1C;MYO18A;CFAP46;ARHGEF11;DCAKD;CAD;ARHGEF18;DDX51;CRY2;CDHR3;RBM20;MVD;NAT8L;CUEDC1;SCN4B;OTUB1;PAOX;CCDC189;DNAH2;GALT;MVK;RAP1GDS1;PARN;DNAH9;HMGCR;AGPAT1;CLN8;PPOX;AGPAT3;AGPAT4;CAND2;RAB40A;TMEM201;DNPEP;RAB40B;RAB40C;FAM241B;GNG7;SPOCK2;CCDC180;SLIT3;TIMM8A;ATP2B3;ATP2B2;HS3ST5;ABHD16B;CHFR;MAPK12;TTC16;GALNS;FAM131B;ASB6;FAM98C;NAXD;ASB1;OTUD3;IPO13;FRMPD1;DCAF8;STMN3;GPATCH4;ENO2;SLC4A3;GPR173;MTBP;RNF112;SCN11A;WDR90;WDR91;ADNP2;DIP2A;C2ORF81;VPS39;PRKCG;NUP210;DAPK2;DNAAF1;WDR73;GTPBP1;GTPBP3;RNF123;MAP1A;TARS2;ASTN2;PRR12;FREM1;RNF121;FICD;PRKRIP1;ATXN7L3B;RIC8A;FAM171A2;PPP3R1;VPS11;CEP72;KIAA0319L;LHPP;ZNF142;ZNF382;RMDN3;TYSND1;GP6;PRRC2A;TMEM198;CPEB1;NPLOC4;ATG2A;MKS1;OGDH;FARSA;PRR36;ZNF135;ZNF132;NRSN2;SPEF1;CYB561D1;PFAS;CYB561D2;RNF157;TRIM9;FAM102A;TRIM3;PHF24;RRP12;GPRASP1;EMD;TIGD5;CLUH;WDR37;EXOC8;SLC2A11;EXOC7;TESC;TMEM175;BACE1;GJD2;NCOR2;TMEM177;TMEM179;IVD;EXOC3;RCCD1;GAS8;RNF165;ZNF596;ASCL5;OCA2;PLPPR1;PLPPR3;RNMT;NR1I3;FAM214B;GRAMD4;TMEM163;PDF;TMEM169;ANKRD52;ZNF101;FARP2;ADAT1;WWP2;FAM71E1;GTF2H5;LPCAT4;NFIC;SARM1;FILIP1;TMEM229B;ANKRD13B;CLSTN3;STKLD1;HID1;ABHD12;ABHD11;CLCC1;SLC26A10;C8ORF44;SEMA6B;MREG;USP5;USP4;SKIDA1;CEP131;DYRK1B;TTC21A;VASH1;THOC5;DGKZ;CACNB1;ARMCX4;TOM1L2;RAB36;STIM1;RAB37;C6ORF136;ZNF554;BRSK1;SEMA7A;FECH;MRI1;KRBA1;AK8;RHOBTB2;KLC2;TPPP;ZNF786;ZNF543;WDTC1;ZNF541;ZNF783;RAB4B;ANKRD24;PXDNL;TVP23A;ADAP1;ZZEF1;LRFN2;UBOX5;GON4L;YEATS2;REEP2;ZFP64;ZNF534;CNIH3;ZNF774;MAP3K11;RAD9A;RNF187;LMBR1L;SLC48A1;RNF10;DAGLA;ADRA1B;PIK3C2B;ZNF526;EVI5L;PAAF1;CCDC51;REXO1;HMGCS1;PLEKHG5;LANCL1;FAM219A;NIPSNAP1;TIRAP;METTL22;C1ORF159;NEMP2;POLR1A;DNAJC5;EVL;TESMIN;VSTM2B;RNF31;NLGN2;WBP2;TULP4;AMBRA1;ABLIM3;POLR2A;DNAJB5;HECTD4;NOCT;VPS53;ZNF747;BAK1;CCDC71;MLXIP;FKRP;SPAG8;CCDC57;KCNIP3;AHNAK2;WDR97;CDC42BPB;TPCN2;NFASC;POLR3C;VAPB;INSM1;SLC35B2;FAAH;VIPR1;HGH1;CCT6B;RPS6KA4;RS1;C3ORF18;RUSC2;PPP2R1A;HMCN2;ZNF843;TRMT44;MYOZ2;PDK2;TBC1D10B;TANGO6;SLC6A17;TMEM52B;SLC35C2;TANGO2;SLC35C1;AP1B1;COG1;MRPS18A;MAPK8IP2;MAPK8IP3;MAPK8IP1;TLN2;TELO2;IGSF8;CD99L2;TRMT2A;TRPM2;PDCD11;SCFD2;INPP5E;SCAP;ASL;CCR10;SPTBN2;CARMIL3;SLC35E4;SLC35E3;PYCR2;ADCK1;CORO7;C2CD2L;TECPR1;ATR;SLC22A9;TENM4;CITED4;CX3CL1;RPTOR;SLC22A17;XPO6;KIF13B;PRMT8;PRMT1;STRADA;TOP3A;GFRA1;AMPD3;IL17RE;CCKBR;PACS2;PACS1;MAPT;RHOV;MPND;AMER1;AMIGO3;SLC20A1;ZDHHC24;GDPD5;NOL3;RBFA;NKD2;NOL6;DZANK1;KIAA1841;NT5M;APBB1;PTCHD4;ANKMY1;LMLN;CGREF1;MPP2;PCP4L1;GBF1;AP3D1;SPCS1;APBA1;B9D1;COPG2;LY6G5B;SPPL2B;GALNT17;ROGDI;TMEM145;CSKMT;EME2;TRAPPC12;TMEM38A;CMTR1;SZT2;NANOS3;ANGEL1;APLP1;KAZN;SHISA4;TSC2;ALG12;C2ORF16;TRPC4AP;SHISA7;TMEM134;MYCN;SPNS1;RELL2;LPA;ABCG4;H6PD;CABP7;CHRNA4;TMEM59L;DTX4;CPLX1;NALCN;NOP9;TMEM121;ARHGAP22;DPP4;FAM83H;CDH24;TASP1;USP50;MARK2;ASIC1;RAP1GAP2;SPECC1;CBX6;KLHDC4;DNAJC11;TBCD;POU2F2;COQ6;NMRAL1;DNAJC18;ARHGAP33;CAPRIN2;COL20A1;MAP6D1;SKIV2L;USP35;COLGALT2;DOCK3;CHTF18;OPLAH;SLC2A6;ELAVL3;SGSH;SLC2A8;FHAD1;DBP;ZC3H7B;MCF2L;SNAPC4;PDE4A;SPEG;POLL;MAN2C1;STPG1;HGSNAT;PCDHGA7;PCDHGA6;DESI1;AQP12A;AGAP9;DDX19A;FAM189B;TRAPPC6A;AGAP5;RNF207;CHMP6;CAMK2B;HCN3;VAC14;STOML1;NRXN3;SPG7;THBS3;U2AF1L4;RMND5B;ALDH1B1;NRIP3;CDIPT;ABCF3;USP20;LGI3;QPCTL;USP22;SCLT1;PPP2R2B;AQP11
Genes Changed In Trichostatin A Treated STHdhQ111 Vs Control GSE129143	818/1142	0.9682352979340211	0.9999977548837199	0	0	0.8833708917698418	0.02851534035648659	PGAP1;AVIL;SCAMP5;NDST1;RABGEF1;ZC3H12C;KRTCAP2;PPP4R1;CYP2D7;MPRIP;CYP2D6;DPYSL5;IGLON5;PPP4R4;ZC3H12A;MEF2B;RBFOX2;STARD5;UNC5B;CACNA2D1;ESX1;FRS2;RNASE4;PHKA2;BCR;RUFY1;TFR2;SPARCL1;ASPHD2;ZNF277;IQGAP2;PLA2G7;HACD4;CYB5R1;FAM221A;PRPSAP2;RDH12;EPB41L2;RDH10;PIP5K1C;RHBDL3;NEBL;NR2F1;ABCA8;NR2F2;C12ORF75;L1CAM;BTBD10;ABTB2;PKIA;TDP1;AGO2;SFXN3;SFXN4;FXYD6;LGMN;LAD1;NUDT4B;TUT7;MTMR12;ARHGAP1;LMBR1;MMP25;SH3BGRL2;GPR39;ELOVL4;MYOF;EMP1;TMC6;F5;TMEM37;MED25;SLC7A8;RAPGEF1;TMEM106C;CHST1;TUT1;ZNF236;CRYAB;LYPLAL1;KANK2;SZRD1;MYRF;STAU2;TMEM74;PROKR1;RIDA;EXTL1;HLA-DMB;PLAGL1;STX5;SAMD1;ZSWIM4;TP53I11;JAM3;COL22A1;SAMD4A;SKI;TTLL7;ABCB10;FABP4;SNX14;C12ORF29;ERO1B;FAM13A;NAB2;MSI1;ALDH1L2;KPNA6;CLBA1;SLC16A2;KCNH3;DGAT2;BTN1A1;PIAS2;OLFM1;FRMD5;FRMD6;ZNF436;IL6ST;PLA2R1;SLC27A3;AJUBA;KANK3;SHC1;ZC4H2;CREM;GPR85;STK39;FOXO6;GSTT1;SPATA6;SBNO1;THEM4;THEM6;CD276;SOCS5;NEK8;NEK9;FUS;TNFRSF9;FAM229B;MCC;GGCT;KIAA1755;LRCH1;STK24;HPSE;MOXD1;CRYBG1;FLT4;CELF4;DYSF;PIK3CB;ATRAID;PTER;ACP6;DDI2;UPP1;ERC2;EDIL3;PIANP;TMEM255A;ITGA2;VPS37C;ARFGAP2;MSL1;TMBIM4;AHDC1;GTF3C4;GTF3C5;LRP1;PPM1L;SRC;SRF;ATP10A;PRCP;LRP2;PPM1E;LRP6;FCHO1;ATXN1L;IGF2BP1;SH3BP4;FYN;SMIM30;FSD1;SLC25A23;UBQLN2;MYO10;NICN1;STYK1;CYP4B1;MBOAT2;KIAA0232;BAIAP2;TPD52L1;MYO1E;MCM3AP;MYO1C;SLC25A39;ZNF616;PTPN7;TRIM32;SPON2;TMEM41A;CCNH;GCC1;ZDHHC2;TXNDC16;CRKL;NUDT4;PEG10;PPAT;KDR;FBXO8;ATXN7L3;SFMBT1;ENTPD7;ANK2;ACTN4;MYO7A;ASRGL1;CYP39A1;GAREM2;ADGRB2;IFI27;FAM76A;TRIB1;NRN1;TMEM63A;WNK4;ZBTB1;PIK3R1;PCDH19;ACTR3B;MED12L;PIK3R5;SEC14L2;ACTR3C;SEC14L1;ZNF707;PCBP3;ARSK;TSPAN7;DHX37;SARAF;TSPAN5;TSPAN2;KCNN3;B4GALNT2;RAB11FIP3;RAB11FIP5;RBM11;STAT5A;EGR3;IGF2;IFFO2;RAB27A;SMARCA1;MED13L;ACER2;TMEM151A;PTPRN;OTUD7B;CTSV;AP2A2;CLYBL;EDA2R;SH3RF1;MEDAG;KCNT2;HYAL1;STBD1;ENC1;DHX16;KIF1A;QSOX2;SPTAN1;ANO6;HBA1;SYN1;RGMA;ANO1;KIZ;GPALPP1;CAMKK2;MNT;RXRA;SERTAD4;NFIL3;STAMBPL1;CREG1;DGLUCY;CD59;CD55;DYNC1H1;GIT2;GCA;IL34;CAVIN4;DKKL1;PLEKHA6;PER1;KLHL7;FAM171B;TACC2;SH3GL3;MIDN;OGDHL;JADE2;CELSR2;ETS1;CLGN;DUOXA1;ARHGEF40;BAHCC1;ENPP5;SH3GL1;KIRREL1;MORC4;SLC30A3;ACOT11;TMOD2;UBE4B;RUNDC3A;TANC1;HNRNPUL2;DOK7;WDFY3;VCL;SIDT2;NDRG4;DIABLO;ARHGEF28;KLHL11;NDRG2;WNT6;ADGRG1;TBC1D13;TBC1D14;RHPN2;MORC2;BCL9L;MFAP3L;WNT4;EEFSEC;TCAF2;GGT7;SYT3;SPATA6L;CRIM1;KLHL21;KLHL22;FAM199X;SYT7;COL5A3;NXF2B;EDA;DDX46;MAST4;ATP2A3;AFF1;EEF2K;MLST8;MYO18A;HORMAD2;ARFGEF3;RBM14;ARHGEF12;ARHGEF17;BCKDHB;CAD;ARHGEF18;PLA2G4A;ETV3;ETV6;PEX7;RCN2;TBC1D7;IRF8;NAT8L;ZMYND11;SHANK2;PLEC;LAMA2;MVP;ASAP1;SAMHD1;CYGB;CYTH3;GNG2;SH3TC1;SPOCK2;MXI1;EPS8L2;TMEM209;MTA2;GALNT7;TIMM8A;TTC13;GALNT3;LAMB3;SLC50A1;CLCN5;FAM131C;FAM131B;GALM;VIM;SNTB2;IPO13;PATJ;CLPB;WIPF2;STMN2;BACH1;BACH2;RRP8;EPS8;ZMIZ1;CREB3L2;RPL35;HOMER3;PIP4K2B;DIP2B;HOGA1;HCFC1;GPR162;RNF128;ACOT2;ACOT1;NHLRC2;RPL28;C1ORF198;PRDX3;FAM171A1;ST3GAL4;ST3GAL2;STARD13;AFAP1L1;GSDMA;FZD5;MCAM;SETD1B;NFATC1;NR1D2;PRDX6;GPR137B;C9ORF85;FOSL2;GPR137C;TADA2B;GJB4;PCDHB4;PLCH1;SERPINI1;CDK14;GSDME;XKR5;RET;BTG2;CDKN1A;RARG;TCF24;GLI3;TRIM8;DSTYK;TCTN2;TMSB4X;TMSB4Y;TRIM3;TNKS1BP1;RSPO1;GARNL3;TEAD3;TEAD4;TIGD2;SERPINB1;ANXA2;PRSS16;SERPINB9;NCOR2;RNF169;TMSB15A;MTF1;TMSB15B;RARA;PLEKHO2;GAS8;HLA-DQB2;MGLL;HBEGF;HLA-DQB1;AHNAK;PLPPR2;GCNT1;PAPSS2;ECPAS;RHD;FGD3;PDF;TMEM169;UBN1;ANKRD52;ATP5MF-PTCD1;DTD1;GPR155;LDLR;RNF130;FARP2;BCHE;WDR17;GSN;PCGF2;NMNAT2;SCAF1;TUBB4A;HIPK2;SULF2;LPCAT4;PLCD3;RNF141;RAB3B;CEP126;PHLDB1;ATP8A1;IRS1;TUSC3;PROS1;RAB3D;CLU;SLC8A2;RAB43;RIMS2;NPEPPS;HMGN5;MAEA;APMAP;LAMP1;SLC39A8;PHLDA2;HMGN3;LZTS1;GTF2I;PLS1;IFNAR2;C8ORF58;TLE3;SNRPN;PPTC7;USP5;USP4;SWAP70;IPMK;VASH2;MITF;FRMD4B;PGD;RNF40;ENKUR;MOB3A;PYGO2;CLIP1;RAB37;KAT6A;PPEF1;RHCE;IPPK;NOTCH2;CEP104;CALCRL;CHRD;GLT8D2;ABHD6;ITPRIPL2;ABL2;RAB6B;SLC37A1;ATP8B2;BTN2A2;SEC16A;SLC4A10;CDK7;ITGA10;LRFN1;PIR;PLXNB2;MAFK;CNIH2;EIF4G1;CPQ;MCM9;KIAA1671;PTPN21;SYNE3;ADAMTS4;INSL6;DUSP10;SGCB;VPS72;ZNF526;EFHD1;CEP170;EMILIN1;HIF1AN;PHACTR4;PDCD6IP;SECISBP2L;SORD;RTN4RL2;NGF;NIPSNAP1;TRAF4;POLR1A;CTDSP2;MTFR2;PKHD1L1;SMPDL3A;CNGB1;PLEKHH2;LUZP1;CLEC2L;SEMA3G;TULP4;GLRX;THSD1;COCH;HDAC7;CACNG7;ABLIM1;ABLIM2;HECTD1;ABLIM3;ETFRF1;C3ORF33;RAB28;CTNNAL1;WASF2;SEMA4D;AHNAK2;APOBR;FBXL18;PTPN11;FBXL16;KLF3;PTPN14;TNRC6C;GLRB;ASXL3;MGAT4A;IFI27L1;SLC46A3;IFI27L2;VEZT;FAAH;IL1RN;DIXDC1;CSN3;SOGA1;RPS6KA6;RPS16;ZNF608;SOX9;TNS3;COG4;P3H3;CYP27A1;TIAM2;UHRF1BP1;ZFPM1;PLPP1;CDS1;MACF1;GYPC;PDE1B;APCDD1;KLK8;GNG10;ZNF827;FAM43A;GPM6B;CDSN;PTPRN2;PYCR1;RAB39B;PARVA;OCEL1;VASN;RAET1E;VNN1;AKR1B15;RTL8A;ITM2A;RTL8B;ITM2C;MCUB;UCHL1;SLC22A17;KIF13A;RALGPS2;MANBA;TYK2;CBFA2T3;TLR1;HCK;B3GNT9;PACS2;CD302;VGLL4;ADH1C;SLC20A1;ADH1A;LIMA1;NT5E;RBM15B;ZDHHC18;PDPR;CTNNA1;SUSD4;TBL1Y;TBL1X;LMLN;MPP3;SUSD2;MPP6;SORBS3;SVIP;TJP1;CR1L;QPCT;CDK5R2;TJP3;NRK;HDLBP;TOMM20;ARHGAP35;AMOT;ARHGDIB;HCFC1R1;KDM2A;APLP1;NPY1R;LIG3;ATP1B2;SELENOP;SPECC1L;ABCG2;STEAP1B;CHRNA5;ALOX12;FBLN1;TMEM121;EFNB2;DPP7;GAS2L1;ATP6V1F;CYP2J2;SPECC1;TGFB3;PTCH2;ARHGAP28;CRLS1;ARHGAP23;SEPSECS;ARHGAP31;EFNA3;DNMBP;MAN2B2;TMEM117;LRP11;B4GALT2;DOCK5;GPSM2;ABCD2;KDM5C;KDM5D;HSPB8;SIX1;HAPLN4;SLC2A8;SIX4;ZC3H7B;CYP4V2;TRPS1;SRGN;CAMK1D;TGFBR3;ARHGAP10;LATS2;PEAK1;TMEM9;CDH17;DOCK1;CDH18;RBMS2;NXN;ATP1A3;MOSPD1;FAM169A;ACAN;FAM168B;NXF2;UGP2;LRIG1;NRIP3;NCAM1;S1PR2;NXF5;PTCD1;ZNF185;CMTM4;MEIS3;SLC4A8;FAM167A;FMNL2;PDE10A;RGS10;HCN2
Genes Up-Regulated In Expression In Striatum Of 90 D HdhQ111 HD Mice With mGluR5 Null Background GSE50379	37/58	0.9687533624132663	0.9999977548837199	0	0	0.620028989156506	0.019682961281650584	SLC35F3;IDUA;DNAH6;TMEM181;GDPD3;IQGAP2;KLK6;RASGRP3;STK10;FGGY;POTEH;CYP2A13;POTED;SPP1;KCNN2;SLC37A4;POTEA;ATF7IP;NKX2-8;CD72;ENTPD4;PLA2G4E;TMEM254;CYP2A7;MAS1;CCDC80;OBSCN;NAT8;CATSPERE;FAM163A;WDFY1;PCDHB5;PCDHB4;MNS1;PCDHB3;SYCP3;CNTNAP5
Human Blood Methylation Profiling In Fragile X Syndrome GSE41273	7/13	0.9697352695026081	0.9999977548837199	0	0	0.4109104029948357	0.012628165389612043	SEMA4D;MRPS36;PRDM16;CXORF38;ATP10A;RCCD1;CACNA1G
Up-regulated Genes In Corrected NPCs Vs HD NPCs GSE93767	7/13	0.9697352695026081	0.9999977548837199	0	0	0.4109104029948357	0.012628165389612043	SLITRK2;GABRA5;ADGRB3;ALX1;APOE;P4HTM;NEK11
Genes Up-Regulated In HD Markers In Human Prefrontal Cortex GSE64810	614/862	0.9698558767107192	0.9999977548837199	0	0	0.8670737424725873	0.02653921903112019	CDA;GMFG;MRGPRF;TMEM92;VPREB3;EPS8;LIPC;ZC3H12A;GJA4;GPR171;NAMPT;C3AR1;HOXA3;MS4A14;PROK2;PXDC1;SAMD11;HES7;STARD8;RNASE4;RNASE2;GABRG1;CH25H;PARD3;CLDN7;GPR160;CTAGE8;HOXB3;HOXB2;CFB;HOXB6;OTULINL;CFD;ABCB1;CFI;WDR64;FPR2;GATA3;HPR;ADAMTS12;GATA2;IQGAP2;SAMSN1;C2;PLAC8;HSD11B2;RNF217;ALX4;HOXC4;ALX1;HLA-DQA1;S100A11;GSDMD;NFE2;FYB1;FZD9;NR2F2;CDC6;PGA3;PGA4;NFATC4;FAM111B;FXYD3;ADI1;GJB6;NOSTRIN;FNDC11;SNAI2;BTG2;SERPINA1;TINAGL1;WFIKKN2;LRRC3;HIF3A;PYGL;ARHGAP5;LRRC32;AREG;PRSS23;SLC6A3;SERPINA5;MMP25;MECOM;UCN2;TRIM5;ADAMTSL3;RBPMS2;TIMP1;TEAD2;MYBPC1;GRAMD2B;GPR34;C5ORF58;TNNC1;MAMDC2;MYOF;RIPK4;SLC2A12;EMP1;ELOVL7;EMP3;SLC39A12;TEX15;SETSIP;F5;PAX1;CDC20B;VAMP8;FCER2;MS4A6A;GPRC5A;SLC7A7;SLCO4A1;PLSCR4;PAX9;CKS2;MMP19;HCLS1;ANGPTL5;SLC18B1;VAMP5;MDFI;HLA-DQB1;GRAMD1C;SAMD9;AHNAK;NDUFA4L2;AOAH;APOLD1;PAPSS2;UNG;ADAM28;HLA-DMB;OLFML3;ABI3BP;AGR2;METTL7B;METTL7A;LEFTY2;GPHA2;JAM2;EVC2;LRRC25;SLC16A1;GSX1;CCL20;P2RY14;ECEL1;F11;LAPTM5;RFLNB;FMO1;G0S2;GPR4;PRSS35;FMO3;SNX20;DHRS3;RFLNA;LRG1;DHRS9;HLA-DPB1;RPL22L1;SIGLEC1;SIGLEC8;LIMS1;CCL26;HSPA1A;PF4;ANKRD37;CSF3;NCF2;GPR65;PROS1;NCF4;SLA;DEFB1;CXCL13;TNF;PYCARD;SLC25A48;TUBB6;GRB14;FCGRT;PHYHD1;MAP3K8;SLC16A9;SLC16A4;IL13RA1;LHCGR;SLC15A2;CD180;ATP11C;KERA;NCCRP1;OLFM4;PGF;SLC9A4;JAML;PLA2R1;CLEC4E;AJUBA;FKBP5;NOTCH2;CSF1R;GMPR;GPR83;GPR82;FOXO1;SOCS3;CLEC7A;CPAMD8;CD300LB;PPDPFL;NKX6-1;CD163;CD160;ZG16B;ANKRD22;LY86;CYBRD1;SLC4A11;TNFRSF10A;TNFRSF10D;DAB2;PTPRC;RGCC;LHX2;HLA-DRA;TDRD10;LCN6;FLT1;ITGAM;CPQ;ITGB2;PTPN22;MSLN;CSAG1;THBD;HHEX;SPR;PSTPIP2;C3ORF52;ITGB8;EMILIN2;PHACTR2;C8ORF88;CFC1B;EMX2;SH2D3A;ITGA1;INMT;BPI;ANG;LCP1;ST6GALNAC3;FOXD4L1;BIRC3;ITIH2;PCOLCE2;SEMA3C;SEMA3D;FGL1;ATP10D;KIAA1210;NOD2;CYP3A4;P2RY8;CLEC3B;RAB20;IFI16;SLC25A21;BEND2;MCOLN3;ANGPT2;ANGPT1;PRRX2;MERTK;TPD52L1;PTPN13;BICC1;TBX3;GZMK;MFAP5;MFAP4;GZMM;TSPAN19;IL2RA;MGP;MFAP2;RAB13;PI15;MNDA;NAGS;FOLR3;PIK3AP1;EVI2B;FOLR2;MYO1F;IL1RN;OXTR;SPARC;TRAF3IP3;ACSM3;FOXI2;AQP9;MT1X;AQP4;IKZF2;CCDC102A;SOX2;LRMDA;MT2A;BAIAP2L1;POF1B;CHEK2;INSC;PDK4;FBXO5;VSIG4;PTGDS;EYS;ATP6V0E1;MIA;IL1R1;IFRD1;KRT8;SLC6A12;CYP39A1;GAREM2;AZGP1;MT1A;BTK;SIK1;ALPK2;MGARP;DNA2;CES1;EPHA2;PLA1A;IGSF6;RRAD;SDC2;EBI3;WNK4;APCDD1;PIK3R5;CD79B;RAB11FIP1;OTOG;SLAMF7;FAM180A;APOD;SLAMF6;CD14;KCNN3;PCK1;SNX7;ZBED6;N4BP2;SLAMF1;CCR1;APOBEC3D;MSR1;WWTR1;C9ORF152;FOXF1;PYHIN1;NBEAL1;RAB27A;DDIT4L;PPBP;GNG12;GNG11;BST1;PARVG;CD209;VNN3;PPP1R1C;CD28;ITGBL1;APOBEC3A;ECM2;CLIC3;MSTN;HILPDA;CD3E;CTSS;GABRR2;ESM1;MAP1LC3C;CCR9;FCER1A;FFAR2;CD34;FEZF1;CTSC;VENTX;CD53;EDN1;FCER1G;EDN2;SYK;INSRR;ANO6;OTOS;RHOD;NAALADL1;TLR1;RNF144B;GAL;CEACAM4;MZB1;TFF3;CD48;TLR7;TLR6;TLR4;TLR2;YAP1;C1QB;PTGER4;FOXC2;C1QA;LILRA2;STX11;NPW;HSD17B2;GPC3;SHOX;CD58;GABRE;LAIR1;MICB;C17ORF67;OLAH;UBL4B;GDF15;GCGR;LILRB2;LILRB3;LILRB5;KRT18;KLHL6;STK17B;CD69;IL18R1;CD86;FOXA1;FCN1;ITPRIP;STEAP4;HFE;SIRPG;GIMAP2;GIMAP4;GIMAP5;RGS2;PTTG2;ARHGDIB;FAM3B;ENPP1;ENPP6;CD96;OSR2;SPINK2;MSX2;HGF;ARID5A;CYBB;LIFR;CARTPT;COX6B2;PDGFRL;SLFN12;DOK2;TYROBP;EMCN;MAP7D3;ADAM12;SRARP;DPEP1;CARD16;AIPL1;LMX1B;NUPR1;PMEL;MAGEA12;HTRA3;C5AR2;C5AR1;DAPP1;ARHGAP15;CSF2RA;EFNA4;RASGRP4;FBLN5;ZFP36L1;ADGRG3;CNN2;HCAR2;HCAR3;ADGRG2;SCIN;NPC1L1;HRH4;CYTL1;BTNL8;ARHGEF35;MGAM;TGFB2;VCAM1;TGFB1;MLKL;CAV2;CAV1;ARHGEF38;HSPA6;TDRD9;ARHGAP29;EVX1;A2ML1;EVX2;SMAD6;CALHM5;CALHM6;IL6;IL7R;TMEM45B;TNFAIP8;B4GALT1;DOCK8;MS4A7;PLEK;SIRPB2;CGAS;CXCL1;CXCL3;SLC2A5;CXCL2;CXCL5;HK2;HK3;CASP7;CASP8;ZIC2;CASP5;SIX4;CASP6;KYNU;TRPS1;NFKBIZ;CASP1;CPXM1;A4GALT;CYTIP;GPSM3;TGIF1;PROSER2;TENT5A;MMP8;WNT16;KLF15;GCNA;ARHGAP10;RCN1;TMIGD2;LATS2;ACOX2;ALDH1A2;COL6A2;IRF8;COL6A3;AKNAD1;DOCK2;MYH7;RGS18;RBM47;BCL2A1;TUBAL3;HPGD;REP15;LEF1;RETN;PDLIM1;NWD1;CHSY1;PALMD;SH3TC1;HLX;DCDC2C;ATOH8;STOM;HES1;S1PR4;EYA1;EYA2;NOS3;PLA2G2A;CRYGN;ZIC5;TBX18;CD2;FAM167B;CD4;TEC;NEURL3;ALOX5AP;ACKR4;RGS10;ACKR3;GALM;VIM;CPVL
Genes Up-Regulated In HD Grade 0 Markers In Human Frontal Lobe BA4 (HG-U133A) GSE3790	80/120	0.9704307782653774	0.9999977548837199	0	0	0.7032907261354365	0.02110941515357297	CRISP1;IFNA5;PHF2;GMNN;CYP4A22;GRIK3;CXCL13;AMOT;FAM186A;EPPIN;MS4A12;CTBS;ZNF443;TKTL1;ADGRV1;GML;UGT2B15;SIRT4;RRAS2;OPRM1;MID1;DKK3;OR5V1;AIM2;DDAH1;CD8A;PPP1R3D;UTS2;CD226;HOXB2;ALDH7A1;NOTCH2;GRAMD1C;TUBAL3;SDC2;MTTP;NPR3;TYRP1;DAZ4;ZNF20;DAZ3;ABHD6;DAZ2;FBLN1;DAZ1;HSD17B6;SAMHD1;NR2C1;KIR2DL4;CPN2;MTMR7;EPYC;S100A13;PMS2;ALX1;OR12D3;BUB1;KCNJ1;UGT1A8;SLC17A4;SLC14A1;GABRP;TIMM8A;EGLN3;ABCA6;IL37;CCDC15;SCD5;ADAM30;SNCAIP;CD2;POLA1;CENPE;TTC9;APPBP2;ID4;MSRB2;CEP162;IGSF9B;GPR18
HD Down-Regulated Genes In Human Prefrontal Cortex PMID29375298	827/1155	0.9704439373949938	0.9999977548837199	0	0	0.8820451047430036	0.026462803899187766	SCOC;AVIL;NDST1;HTR6;SAMD15;SAMD12;VSTM5;TMEM8B;GABARAPL1;RBFOX1;RBFOX2;HDHD2;EID2;EML6;RUFY3;RUFY2;LETMD1;PLBD2;CFAP61;TTYH3;MTMR9;ZNF26;MTMR7;GRIN2A;PCNX2;EPB41L3;SYNDIG1;PRRT3;COL24A1;EXOC6B;NETO2;UCK2;GRIN3A;SFXN2;ZNF497;PIGS;LRRC4;SNX12;PIGZ;EFCAB6;FRG2B;AACS;OSBPL10;GLT1D1;MMP24;B3GALT2;TCP11L1;DLGAP1;NEFM;IKBKG;NEFH;STUM;ZNF484;LRRC49;NIPA1;SIRT5;SLC39A10;ELOVL6;MANEAL;SUMF2;TMC3;TOMM40L;F7;TMEFF1;TMEFF2;VAMP1;L2HGDH;ZNF233;GPR45;STAU2;ATL1;KCNA1;COL11A2;SEZ6;SDAD1;FSTL5;PROKR2;EXTL1;PLAGL1;ADAM23;MFN2;PMS2;EXTL3;IL12RB2;RIC3;LRRC24;ANKRD30BL;LRRC28;BYSL;LRRC20;STXBP5L;TARBP1;ZNF696;CDKN3;MYLK2;GPR61;HR;APEH;LAPTM4B;FADS6;SLC16A6;KCNH1;EPM2A;C11ORF87;KCNH4;AGTPBP1;AREL1;CDKL5;FBXW7;FBXO16;ZFP69B;FBXW2;PIAS2;SLC9A3;OLFM3;SLC9A6;SLC9A8;NPTXR;OSBP2;SLC27A4;FTO;PFKFB1;KHDRBS2;TMEM121B;GPR85;STK39;UBFD1;NREP;TNFRSF11A;LRRC55;RAP1GAP;SBNO1;SLC38A7;SMYD2;NPTX1;GRIA3;BICRAL;SRD5A1;SRD5A3;HPS6;CORO2A;CORO2B;FAM90A1;UBLCP1;ZNF418;DMXL2;MYCBPAP;GDPGP1;SPRN;ZNF512B;SNAP25;CNTNAP1;RASGRF1;EFCAB11;SPDYE2;PRLHR;ERC2;UNKL;TRIM67;PEG3;SMIM17;OR14I1;CES4A;SLC25A16;SLC25A15;SLC25A17;TNFRSF21;RNFT2;ITIH4;FOCAD;PPM1L;LRTM2;NTN4;PPM1H;PPM1E;FOXRED1;OR2W3;ARL13A;SLITRK1;CCDC85A;EIF4H;TRIM46;EIF4E;BEND6;HNRNPA0;TRIM45;ZNF860;LINGO1;SLC12A5;KCNJ9;NICN1;FOXJ3;SPDYE3;EXOG;TM6SF1;SORL1;CABLES2;HCRTR1;NELL1;MFSD14C;NECAP1;NT5C1A;TRIM36;TRIM37;TRIM32;UNC79;KCNK4;PTPN3;NPFFR2;SLC23A2;LDLRAD4;STS;DHX57;ATXN7L3;FBXO9;EPHA5;SLC34A3;PAQR9;ATP6V1G2;ST6GAL2;KCNK10;ACTN2;ZFP2;ANK3;FNDC5;STX1B;FNDC4;ADGRB2;ULK2;KCNQ5;CES2;STX1A;L3MBTL1;PLEKHD1;ZNF324B;AARS2;NRN1;EPHA10;BRCC3;KALRN;NKAIN2;NEU3;SYNGR1;ZNF707;DHX33;DHX35;SEC14L5;ST8SIA5;HIVEP2;RIMKLA;SCN3B;RAB11FIP4;SMIM10L2B;SMIM10L2A;SPHKAP;IQSEC1;INTS3;EAF1;IQSEC3;RANBP17;MYO5A;HSPA12A;DCLK1;CALM3;FBXL2;SCN2A;RCOR2;SCN2B;PCSK1;PTPRR;MRPS16;PTPRS;TMEM151B;DIRAS1;DIRAS2;GRIK3;SLC7A14;B3GNTL1;SH3RF1;PCLO;BBS5;GRIPAP1;LYNX1;PCYT1B;MRPS27;NXPE1;CCDC113;KIF24;SORCS3;ARHGEF9;ARHGEF2;DEPDC5;NAPB;COL19A1;C9ORF129;CAMKK2;RXRB;MFSD4A;SERTAD4;MGAT5;CREG2;PAK6;EPS15;DYNC1I1;LNPK;PAK5;CAP2;DYNC1H1;GAD2;RGP1;TTC9;RIT2;KCNS2;NEK10;PNPLA3;ACTR10;GDA;MPL;RGS4;GNPTAB;PPME1;TBC1D30;RGS8;RGS7;SLC30A9;KIRREL2;SLC30A3;ADAM11;THEMIS;LMTK2;RPGRIP1L;DHDDS;ERICH6B;TMX4;PSPC1;SCN8A;GPD1;MAP7D2;SIDT1;TSNARE1;FBN3;RTN3;NDRG4;NDRG3;RTN1;KLHL14;NXPH2;CCDC148;DIABLO;NXPH3;KLHL10;CACNA1D;MCHR1;RASGRP1;MCHR2;TMEM241;CACNA1G;GRK1;KCNV1;CALHM1;BRINP1;KIF3B;COX11;CACNA1S;WNT1;COX10;PACSIN1;SYT4;GGT7;SYT2;NUP155;CNTN6;VTA1;SHISAL1;IL17REL;TAB3;MANSC1;ALPG;FGF13;LSM14B;GSK3B;LDB1;RTP1;ATP2A2;MTR;GPHN;PHTF1;GRM3;SEC61A2;GRM8;QRFPR;YWHAG;ARHGEF11;OR1F1;CYP4A11;ETV1;CIP2A;GPCPD1;SYNGR4;ETV5;PJA2;NAV3;NDUFS1;INA;SCN4B;OTUB2;CCDC188;DNAH1;RAP1GDS1;PARN;ATP2C2;HMGCR;AGPAT1;AGPAT3;ADD2;ASB16;CAND2;FAM156A;IL1RL2;SV2C;RAB40C;SV2B;SV2A;CCDC180;SLIT3;CRYM;CCDC184;CCDC177;TIMM8A;HSD3B1;ATP2B3;ATP2B2;HS3ST5;CLCN4;CYP24A1;NPHS1;MYO15A;ASB8;FAM131B;TNIP3;FRMPD4;MYT1L;FRMPD2;STMN2;ENO2;RXFP1;WDR88;GPR173;RNF112;UNC13A;PRKCB;PRKCE;GABRG3;NUP93;ARMC2;RNF123;HECW2;HECW1;ASTN2;FREM1;ASTN1;RNF121;TSPYL5;ZNF398;FICD;ATXN7L3B;PRKCZ;PPP3R1;FLRT1;VPS11;KIAA0319L;NDFIP1;ZNF382;HOMER2;SLC16A14;TMEM198;EHD3;SLC6A7;XKR4;CDK14;ZNF135;ZNF132;WDR47;CYB561D1;PHF7;PFAS;ABCC12;RNF157;TRIM9;PHF24;GPRASP1;GPRASP2;GARNL3;RPS6KL1;WDR37;EXOC8;SLC2A11;EXOC7;ELMOD1;PRSS16;WDR31;BACE1;TMEM177;FAM234B;TMEM179;TUBB2A;KIFC2;PAX7;PLCB1;RCCD1;GAS7;RNF165;ZNF596;OCA2;RNMT;NR1I3;PLPPR4;GRAMD4;TMEM163;PDF;TMEM169;RHO;GCNT4;ANKRD52;CHML;GPR158;HIPK4;GSR;ADAT1;NMNAT2;TUBB4A;GTF2H5;LRPPRC;AGMAT;SLC8A3;AGBL4;ABI2;PCYOX1L;ANKS4B;FILIP1;CEP41;TMEM229B;CHRM2;RAB3B;RAB3C;SEMA5B;ATP8A2;CLSTN2;CLSTN3;CHRM4;UBP1;EPX;LCLAT1;CDH8;SLC8A2;NRBP2;RIMS3;SLC39A9;CLCC1;LARGE1;PCDHAC2;PCDHAC1;TECTA;NUTM2A;USP4;MAGI3;SKIDA1;THNSL1;CACNB1;ARMCX4;GOLGA8B;TOM1L2;RAB36;STIM1;MADD;ADTRP;PPEF1;TTPAL;NUTM2D;ZNF554;BRSK1;MAGEL2;FECH;KNG1;RHOBTB2;NEUROD6;ORC3;TPPP;ZNF543;TMEM132D;ANKRD29;MOAP1;ESRRG;TVP23A;REEP1;TRMT9B;GON4L;YEATS2;RCAN2;ZFP64;DAGLA;EIF4E3;ADRA1D;ADRA1B;SCRN3;PHACTR1;HIF1AN;SOST;RFC3;HMGCS1;SGIP1;TRPC1;LANCL1;FAM219A;ADRA2A;NIPSNAP1;NEMP2;DNAJC6;POLR1A;ZNF517;LANCL2;MCM4;RNF31;CLEC2L;TYRP1;SEMA3E;FBXL20;MSTO1;VPS50;HECTD4;VPS53;MAL2;CCDC71;FKRP;KCNIP3;AHNAK2;DDHD1;OTOGL;BCKDK;C3ORF49;FRAS1;POLR3A;SH3D21;VAPB;VPS41;CCDC65;CBLN4;CCDC60;MMACHC;PFKM;NECTIN1;VEZT;VIPR1;SLC35B4;TRAF3IP1;HS6ST2;TBC1D10C;MYOZ3;ZNF843;TRMT44;SRRM4;TANGO6;SLC6A17;COG1;KRT5;ZNF839;TTLL11;TLN2;PDE1A;TRANK1;CD99L2;NLK;TRPM1;STRIP2;INPP5F;PDCD11;SCFD2;VPS8;CDR1;PTPRN2;MAGEE1;SIAH3;SLC35E3;SNAP91;CCSER2;IQANK1;TECPR1;ATR;CDS2;ROBO2;DET1;RYR2;GFM1;TENM4;BICDL2;SLC35F1;CX3CL1;RALGPS1;ZYG11B;PRMT8;STRADA;NME5;TUBG2;ITFG1;CCKBR;MPPED2;CLDN16;MAPT;VWA7;AMER1;SLC20A1;AMIGO1;ICA1L;ZDHHC23;NOL9;AMN1;ATP5F1B;DZANK1;NCR3LG1;KIAA1841;SUSD4;DNAJC5G;SPTSSB;PTCHD4;ATP6V0E2;METTL8;TRAM1L1;APBB3;LMLN;MPP2;CA10;PCP4L1;MAS1;CAMK4;GSTA1;STAC2;VWC2;APBA1;CDK5R2;RAB9B;CDK5R1;GALNT17;ARHGAP44;BMPER;TMEM38A;CMTR1;CHRNB2;CHRNB3;KAZN;ALG12;ATP1B1;GLTPD2;RELL2;ABCG4;CHRNA2;LPO;DTX4;DNAJC27;NALCN;KRT40;DPP4;ARHGAP20;THPO;TMEM127;CDH22;TASP1;PDZD7;RAP1GAP2;OPN3;LRRC75A;SMURF1;DNAJC11;AZIN2;COQ6;DNAJC18;DLG3;TRPV6;ATG16L1;CAPRIN2;PBOV1;ZSCAN1;ABCD2;DOCK3;SOWAHB;HAPLN4;HAPLN1;LMOD3;DTWD2;MFSD6;FAM86B2;HGSNAT;SVOP;DESI1;NPY5R;ALDH1A3;CDH12;DCX;USP13;CAMK2D;NRXN3;ATP1A3;DBF4B;NCALD;KRT83;RMND5B;FAM168B;MAPK8;IGFBPL1;ALDH1B1;REPS2;NRIP3;ABCF3;LURAP1;CLASP2;OPCML;NOS2;SGTB;PCDHGC5;USP22;CADPS;LGI2;SCLT1;GDAP1;SLC4A8;PPP2R2C;PPP2R2B;AQP11
Genes Changed In Inferior Olive Of 5 Week Old ATXN1[82Q] Vs WT GSE122099	50/77	0.970469195729403	0.9999977548837199	0	0	0.6515030432794037	0.019529206022607905	MOXD1;ELN;DYSF;MRGPRF;ISLR;BAIAP2L1;NEFL;SLC16A2;STK32A;NEFH;CTSC;VWF;MYOF;DIO2;PCOLCE;HBA1;MYO7A;DCN;SLC5A7;MDFIC;ALDH1A2;COL6A2;SEMA3B;FBLN1;AEBP1;SGMS2;NID2;PERP;FLNC;STRA6;TGFB2;SUSD2;SLC4A10;LAMB1;LYZ;CP;BICC1;BMP6;FAM205A;GFAP;MFAP4;GJB2;KRT18;TMEM237;TRPV4;PLXNB2;PI16;VIM;FMOD;SLC24A5
NES-Q28 Vs NLS-Q28 Changed Genes In PC12 Cells GSE26933	16/27	0.9704742408486342	0.9999977548837199	0	0	0.5121236737808631	0.015348561016431896	PTPN18;ZNF483;SPARC;MORC4;ARID5B;TPD52L1;CXCL14;RENBP;AGBL4;MMP25;BMP2;CYP2C8;OLFML3;GJB5;TPSAB1;S100A11
Expression In Quadriceps Muscle Of HSALR 20B Myotonic Dystrophy Mice (MOE430B Array) GSE14691	307/438	0.9706175795056405	0.9999977548837199	0	0	0.8222762018775853	0.024522521299274333	RFESD;WIPF3;DMP1;DCAF5;CYB5D2;ZDHHC3;TPGS2;KIAA0930;C3ORF18;MPRIP;ZNF606;AP1S2;GBP6;PRKAB2;RBFOX1;METTL1;PRKCE;DHDH;RIIAD1;AFAP1;ACSL3;ASRGL1;FNDC5;EID2;ADCY9;CCNY;KATNAL2;PDE12;PARD3;MAP1A;CRYZL1;MTHFD2L;KCNQ4;HECA;KCNQ5;UPRT;MPPE1;CTXN3;ALG10B;OPTN;RNF122;SLC45A4;HACD1;MAOB;MAOA;STXBP4;SP140;C1ORF198;IL20RB;NEDD4L;DCUN1D2;TMTC1;KALRN;C2;FLRT2;AFMID;RNF217;TRPM5;GPIHBP1;RAB11FIP5;SRPK3;CDK19;RABGAP1L;COL24A1;HOMER1;FAM78A;NR2F1;NFATC2;DDIT4L;MYO5A;SLC16A10;NR2F2;LRP2BP;PUM3;CYLD;TMCC3;TMCC1;TECPR2;C17ORF75;C2CD5;TENM3;KCNC1;LRRC39;BHLHE41;AP4E1;CHM;SNX13;TMEM181;RSF1;HOXC10;EDA2R;TRIM7;ADAMTSL5;B3GALT1;NCS1;KIF1C;SDF4;IKBKG;APPL1;ANKRD6;LRRCC1;MYBPC1;MRPS27;TSC22D2;TET2;MANEAL;WNT9A;RGMB;PGM2L1;PHF20L1;CNKSR1;MED25;PLCB4;ALDH5A1;KCNMA1;MPPED2;PPARA;VGLL2;IVL;PLIN5;KANK1;SLC43A2;RNMT;MIEF2;NOL3;ECPAS;NTF4;TCEAL7;ZDHHC18;BTAF1;EGFLAM;KIAA1841;RICTOR;CTNNA3;AGA;FLNC;ZNF467;FILIP1L;CD55;LNPK;MFSD4B;WWOX;ATRNL1;CAVIN2;PCGF3;SCTR;TCAIM;C1ORF21;TMEM64;MZT1;HIPK2;TTLL7;PDP1;TTLL4;ABI2;MORN2;KLHL8;MSRB3;PKN2;FAM171B;KIAA1958;GPR146;CCDC71L;SLC27A1;KCNG4;ATP8A1;ZFAND3;FHOD1;RORA;SAT2;NR3C1;KLHL30;TMEM143;ARHGAP44;CDH4;POFUT1;ARID2;GUCY1A1;MLIP;MREG;EIF1AY;MAMSTR;FST;GPT2;VPS33A;ATP11C;SHISA4;LMO7;ALG10;PIAS2;KCTD6;KLHL41;SLC9A2;OBSCN;SLC9A6;C18ORF54;CLIP4;ZNF799;TNIK;ANAPC1;TRABD2B;JCAD;LY6E;UBR3;PDS5B;LPP;RHOBTB1;ENHO;DPP9;BTBD3;CAMTA1;TPPP;CCDC141;LONRF1;CD300LG;ZNF784;RAP1GAP2;KCNF1;ZFHX3;OSBPL6;ACBD4;SMURF2;TMEM120A;ARHGAP29;IFT122;KLHL23;HOOK3;BTBD8;NBDY;TDRD3;FBXO31;DIAPH2;GNAL;CPD;SPIRE1;AMOTL1;LRP11;PHTF2;RNF11;ABCD2;C15ORF61;GADL1;PIK3CB;C4ORF54;MAIP1;CHD1;CDC73;LMOD3;FYCO1;EEF2K;GPER1;NAPRT;METTL15;PRKG1;SMIM14;KDM6B;KRT222;VPS13D;VEZF1;WIPI1;GPCPD1;TBC1D1;ARL4A;RRM2B;SYNPO2L;TFDP2;TRAPPC6B;ADGRF5;MMRN2;TRNP1;POLR1D;CCDC192;CAMK2D;LRTM2;LRTM1;CAMK2A;SEMA3G;ASAP2;MLLT3;UACA;PPM1F;ZBTB41;AGPAT3;SELENOI;FBXL20;FAM120C;FAM241A;LRRC8C;D2HGDH;LINGO3;SMOX;AHNAK2;LGI2;FBXL17;FBXL16;ATP2B1;USP28;POLE4;NIN;PIKFYVE;PC;PDE10A;CDKN2AIPNL;MYO1A;MGAT4A;KCP;PTX3
Expression In Mesencephalon Of 24 Mon Ataxin-2 KO Spinocerebellar Ataxia 2 Mice GSE55177	41/64	0.9709800970608689	0.9999977548837199	0	0	0.6272432712917292	0.018471880452497546	RTP4;SEMA7A;KCNG4;KCNA1;ATP10D;PELI2;FAM107A;HAPLN4;RPAP2;CAMKK2;ARMH4;ATXN2;ZNF608;ALDH2;CAMK2N1;OLFML1;APOD;SPTSSB;SCN3A;GALNT9;SYT4;SLC15A2;SYT2;VPS33A;LGI3;ROM1;CMBL;CABCOCO1;SCRT1;CIT;ETNPPL;SUGCT;RPGRIP1;RAB37;PAPPA;PPP1R3E;STAC2;MANSC1;RGS7BP;NAT8L;SCN4B
Genes Up-Regulated In Genes Changed In HDACi 4B Vs Vehicle Treated Friedreich Ataxia Carrier Blood Cells GSE30933	547/770	0.9710648897151803	0.9999977548837199	0	0	0.8593211100520414	0.02523137371939351	ZNF177;PATJ;PGAP3;TMEM200A;ENO2;FGFRL1;SCAMP5;SAMD14;PPP4R4;GPR171;CEP95;GAMT;HES6;CUBN;ZNF281;DAPK2;DHDH;RFX2;MCEMP1;RNASE4;SOX12;RNASE2;SYTL3;SYTL2;HECW2;CLDN7;PRKCQ;ZNF398;EXD3;ABCB1;HHLA3;C12ORF60;NEDD4L;LYPD3;XPC;GATA3;LY9;PLAC8;FAM171A1;PCNX2;GALR2;CEP70;RDH16;AMZ2;JAG2;PRRT1;NFE2;PRRT3;FZD3;NDFIP2;PRRT2;TIPARP;RNASE10;MTERF4;SLC16A11;ABCA7;BTBD11;CGN;L1CAM;WDR54;NR2F6;GRIN3B;MEX3B;TNFSF4;FXYD7;FNDC11;TNFSF9;DCHS1;GTF2IRD1;CEP85;SERPINI1;PAM;CDKN1C;ZNF133;ITK;MESP1;MYOM1;SETD2;SPEF2;ZNF250;MTMR11;YJEFN3;TUT4;ATF7IP2;RNF157;TRIM7;ADAMTSL5;TMEM44;SH3BGRL2;GPRASP2;TEAD2;DENND2C;KCND1;ELOVL4;RING1;IFT140;METRN;PLLP;SIRT4;GNL1;PGM2L1;F5;GCHFR;MMP11;ANGPTL6;TMEM106C;L2HGDH;NUP62CL;SLC29A1;RAPGEF6;RAPGEF3;SLC29A2;PHLPP2;PKN3;ATL1;ZNF518B;ANKRD55;PELI2;ADCY4;PRUNE1;TMEM71;TMEM169;STAT4;CKB;SAMD1;ZNF346;LRRC23;ZNF581;SMAGP;NDE1;PCGF2;NMNAT3;FAM104B;ASPRV1;TUBB4A;LRRC20;LRG1;TMEM159;ADM2;SLCO4C1;SARM1;YPEL4;YPEL3;YPEL2;PHLDB1;IRS1;ZBTB21;ZBTB20;FAM107B;FAM216A;TM7SF2;LAPTM4B;NRBP2;EFEMP2;RIMS3;SALL2;CLEC5A;LZTS1;ZNF565;PPP1R16B;KCNH3;BIVM;C11ORF80;FOXP4;TPST1;FRMD6;ARMCX2;C1ORF115;TXLNB;RAB37;KAT6A;KANK3;ZNF792;LRRC56;ABHD8;ILDR1;AK3;FOXO4;FOXO3;CYP4F22;FBXO44;FOXO1;RAP1GAP;GOLGA7B;CTIF;THEM6;RAB6B;ZNF541;ZNF540;COA1;ZBTB16;FBXO34;CORO2A;FBXO32;FANCE;CYP4F12;CDK9;BCL9;TMIE;CDK6;REEP5;NOXA1;PLXNB1;SLC26A6;LMBR1L;CNTNAP1;PPP1R13B;PLEKHF1;CDCA7L;FLT4;FHL1;ZFP82;DUSP16;NRGN;DUSP14;ADAMTS4;SGCE;PPP1R13L;ACP6;ZNF526;PMEPA1;TRIM69;EFHD1;ITGB7;ZNF763;ADAMTS6;OVGP1;CR2;PLEKHG2;ITGA3;TRPC1;FAAH2;BET1L;NIPSNAP1;ZFP90;REXO5;ARL4A;PTP4A3;ANG;SMPDL3B;SSX2IP;AHDC1;RNFT2;PLEKHH2;NLGN2;SMARCD3;GLS2;TULP4;NTN5;PTH2;VXN;JAKMIP3;SLC25A29;SRR;ABLIM1;PARD6A;ABLIM2;HECTD2;KCTD21;TRIM46;FSD1;SLC25A23;CTNNAL1;RNF24;SEMA4D;GZMA;SPAG4;FBXL16;TTC39C;FBXL14;DBNDD1;SLC25A37;MYO1C;MYO1A;UBQLNL;CROCC;MGP;CCDC66;PPIL3;PFKM;EPHB6;ERRFI1;SPARC;GFI1;PLEKHB1;DNHD1;ICAM3;C14ORF93;RAPGEFL1;C3ORF18;BAIAP2L1;RPS6KA5;ADGRA2;KAT8;SOX8;ATP6V1E2;PELO;SOX4;SFMBT2;KRT2;ZFP2;HSD11B1L;P3H4;P3H3;CPT1C;GCAT;EPHA1;NEIL1;STX1A;LLGL1;PLPP1;CDS1;MAOA;SP140;SYNGR1;ZNF827;TSPAN9;TSPAN7;ZNF821;RIMKLB;RAB11FIP5;NTNG2;NMB;TMEM74B;APOBEC3H;ST8SIA1;CNFN;PTK2;OCEL1;UBAC2;CALY;STAG3;CORO6;COL9A2;RCOR3;BEX5;ITM2C;DHRS13;CLIC5;ROBO3;SLC44A1;N4BP2L2;B3GNTL1;CLYBL;NKIRAS1;SLC22A17;NMRK1;CCR9;RALGPS1;SREBF1;MAP4K2;FOXD1;ZHX3;IZUMO4;CAMLG;STRADA;MST1;ANO8;IL16;NME4;TUBG2;RHOC;MRPS6;RAB33A;NCR3;CDCP1;TNNT1;CLDN12;FAM181B;MFGE8;ACTRT3;ATP23;AKAP7;CXCR4;GDPD3;CCDC106;HSD17B6;CXCR6;HSD17B8;NKD2;PURB;CXCR1;CAMK2N1;FAM184A;NCR3LG1;TCEAL2;HSF4;KISS1R;SUSD4;GPC2;SUSD3;NT5M;TBL1X;FILIP1L;ATP6V0E2;MICA;REM2;EMC9;CA11;MPP2;PLEKHA5;TMUB1;PLEKHA4;MPP6;NLRP12;KRT18;ZDHHC9;TCEA3;TCEA2;TRIP10;MAMLD1;FOXA3;IL18R1;TJP3;OTUD5;SIRPG;NRM;NR3C1;ACRBP;AMOT;TMEM145;C1RL;HCFC1R1;ENPP4;NRTN;RGS9;TMEM14A;TMOD1;PUS3;CARD10;CD96;SPINK2;MORC4;APLP1;PCOLCE;ATP1B2;C2ORF15;SHISA2;CCNB1IP1;GPRIN3;DOK4;SCNN1D;EEF1A2;CERCAM;RELL2;VCL;RTN2;SUCNR1;SLC41A3;TMEM59L;LTBP4;CACNA1F;NDRG2;ACACB;CPLX1;EFNA4;TMEM241;FBLN5;TMEM121;PDZD4;PCSK1N;CAMTA1;WNT1;RAI2;PDZD7;PACSIN1;CBX7;POU2F1;LAYN;DNAJC12;HSPA2;MT3;ACSF2;BSPRY;BMP4;EFNA1;ARHGAP32;NABP1;PHF13;FGF11;ZSCAN2;KLHDC9;TMEM45B;RTP5;DYRK3;DOCK3;PODXL2;CHD9;DOCK9;MAST1;ATP2A3;GPHN;FYCO1;RASGEF1A;CYP2R1;SPEG;A4GALT;SCARF2;STPG1;ARHGEF10;RBM17;SPATS2;ARAP3;C9ORF24;AXIN2;SYNGR3;POMGNT2;TENT5C;DNM1;DNM3;PSRC1;MMRN1;COL6A2;TRNP1;CHI3L2;COL6A3;ITGB1BP2;TMEM9;B4GALT4;OTUB2;LAMA5;CLEC12A;TUFT1;ASAP3;DLL3;RNF113A;SV2A;FAM241B;GNG8;NRIP3;TMEM30B;CMTM4;SWT1;C14ORF132;POMC;CAPN11;CAPN12;JSRP1;CD5;PPP2R2B;XPNPEP2;FAM131B;TAF8;SPRY1;RGS11;SSBP3;BNIPL
HD-specific Set Of Genes (Cluster 14) PMID28499347	14/24	0.9713106647276325	0.9999977548837199	0	0	0.49294706917557873	0.014349156201848276	FAM24B;FAM24A;FGL2;CIRBP;OR2K2;FANCB;HADHB;RAD51AP1;BAIAP2L2;PLCXD3;PPIP5K2;DNA2;PRODH;LCMT1
Top Endothelial Cell-Enriched Genes In Humans And Mice PMID29892006	714/1000	0.9713394691466918	0.9999977548837199	0	0	0.873793962183901	0.025409285323057116	SPAAR;F11R;ISM1;FNBP1L;PREX2;SOX17;FAM110D;TMEM88;SOX18;GJA4;NAMPT;PLCE1;RPL35;PGLYRP1;GBP6;GBP7;STARD8;HPCAL1;SLC5A6;KIAA1217;ACE2;MYL6;BCAM;RNF125;RBP1;PSME1;SPARCL1;TXNIP;PRKD2;FAR2;HPRT1;MYL9;ENPEP;ABCB1;TTYH2;CFH;CFI;ZC3HAV1;GATA2;KIAA0040;GJC1;FAM124B;CRACR2B;FLRT2;S100A16;PDGFD;S100A13;SLC19A3;PIP5K1B;ST3GAL6;RSU1;ST3GAL1;S100A11;GPIHBP1;S100A10;JAG2;JUN;AFAP1L2;STARD13;AFAP1L1;NEBL;FZD4;MCAM;PLK2;FZD6;SLC16A12;EIF2AK2;NR2F2;CP;AIF1L;FOSL2;SLC6A6;NOSTRIN;NOX4;SNAI2;FAT4;CDKN1C;RET;BTG2;CDKN1A;TINAGL1;TDRP;ADM;HRCT1;PTH1R;LRRC32;PEAR1;RCSD1;ARHGAP6;PRSS23;SHE;TUBA1C;MMP25;NHSL2;CASP12;CSRP2;MECOM;TMEM44;TRIM5;FLVCR2;TSPO;AP3S1;TIMP1;CTBS;RNF152;TEAD1;CGNL1;TEAD2;ZNF366;DENND2C;FGFBP1;ANXA2;ANXA3;MYOF;EMP1;SLC39A10;SERPINB9;ELOVL7;SERPINB6;SLC7A5;RIPPLY3;GPRC5A;PLCB4;CDC42EP3;PLSCR4;EXOC6;PLIN2;ANGPTL4;SLC29A1;GPRC5C;VAMP5;RAPGEF4;ENG;HBEGF;KANK2;AHNAK;SGMS1;TRIM16L;PKN3;SYNPO2;CCM2L;ADCY4;NDUFA4L2;SGMS2;SLC7A1;APOLD1;PSMA8;MYCT1;FGD5;FRZB;GCNT2;JAM2;SLC16A1;SMAGP;IL10RB;P2RY14;DAB2IP;RFLNB;CASTOR1;GPR4;PSMB8;HIPK3;PSMB9;TMEM154;HEYL;SMOC2;C16ORF89;MSRB3;FILIP1;CCDC3;NOTUM;NUCB2;RERGL;ANKRD37;PROS1;GOLIM4;FAM107A;PLOD1;FRY;OLFML2A;FOXQ1;CYSLTR2;DACH1;FCGRT;LEPR;PLS3;MAP3K8;SLC39A8;SLC16A2;LZTS1;SLC16A4;RPS7;IGFBP4;RPS5;SWAP70;TPM2;F2R;FAM118A;TAP1;PGF;FOXP1;FRMD6;C1ORF115;MFNG;C18ORF54;SLCO2A1;AJUBA;PHLDB2;KANK4;KANK3;LY6E;DGKH;IFNAR1;NOTCH3;SEMA7A;CALCRL;CD151;MINDY1;KCNE4;CREM;ECSCR;ITPR1;C1ORF54;SLC38A11;NREP;FOXO1;RHOBTB1;RAP1B;SLC9A3R2;SOCS2;ITPRIPL2;TBXA2R;PLXNA2;IGFBP7;SLC38A3;ZNF423;SLC38A5;MCL1;STRA6;ZBTB10;TNFRSF10B;BMX;MCC;TECRL;DAB2;CXCL12;RGCC;STK24;OGN;SLCO1A2;MAFF;PIR;SCGB3A1;ESAM;RNR2;XAF1;ITGB1;FLT1;PPP1R13B;ST6GALNAC2;BMPR2;CRYBG3;FLT4;COX4I2;DYSF;KIAA1671;FHL3;ECE1;FHL5;HTR2A;TSPAN12;THBD;HHEX;CLEC1A;ADAMTS1;PMEPA1;PHACTR2;HMGCS2;ADAMTS9;BOK;UNC45B;PLEKHG1;GPX1;PLEKHG2;ITGA4;DTX3L;TRPC3;VWF;CEMIP2;TRPC4;PLEKHG5;ITGA1;SH2D3C;TNFRSF19;ASPN;SLCO1C1;ARL4A;ADORA2A;PECAM1;ST6GALNAC3;SMPDL3A;BIRC3;TRIM56;CNGB1;ITIH5;PPP1R15A;CEBPD;LUZP1;SEMA3C;ZBTB46;ATP10D;SEMA3G;ATP10A;PRCP;DENND3;NDNF;NOD1;IL2RG;THSD1;HDAC7;TTN;ABLIM1;CCDC85A;FCHO2;LRRC8C;SH3BP4;ZNF503;DRAM2;PCDH1;CTHRC1;ANGPT2;KCNJ8;MYO10;TIE1;TPD52L1;KLF4;TBX4;PTPN14;TBX3;PML;MYO1E;SNRK;CLEC2A;KLF6;MYO1C;IMPDH1;TSPAN18;MGP;RAB13;KCP;MAGIX;NECTIN2;TRIM34;SLC46A3;CPNE8;SPARC;LDLRAD3;IFI35;ANTXR2;ICAM1;LGALS1;RPS16;RASSF3;RPS18;VSIG2;ANPEP;BSG;KDR;TNFSF10;PIEZO1;TRIM25;LGALS9;PTGFRN;RPS11;SOX7;EPHB4;TNS2;MFSD2A;TNS1;EPHA4;IL15RA;ENTPD1;ST6GAL1;CPT1A;RSAD2;PAQR5;IL1R1;OMD;IFRD1;EBF1;SLC6A12;ACTN4;IFI27;CRISPLD2;KCNQ1;CD109;SIK1;EPHA2;PLA1A;PTGES;GRB7;IGSF5;MAOA;USHBP1;TSHZ2;PIK3R3;STC1;TMTC1;LPAR4;PCDH12;PCDH19;APCDD1;SLC6A20;ART3;PIK3R6;MYL12A;HELZ2;RAB11FIP1;RRAS;ST8SIA4;APOD;ST8SIA6;FAM43A;N4BP3;GSTT2B;TRPM6;SPTBN1;WWTR1;FOXF2;FOXF1;INSR;PDE2A;IGF2;PARVA;NMI;PARP14;GNG11;ACER2;BST2;OCLN;RPS27;GRAP;SLC22A8;ITM2A;ACVRL1;CSRNP1;CLIC5;CD40;PTPRR;SYNM;CLIC4;ROBO4;ECM2;HIP1;CCDC125;HILPDA;WFDC1;HBB;PTPRK;MEOX1;HYAL1;CD38;CTSH;CD34;SPTAN1;MAP4K2;EDN1;EDN3;TSC22D1;IL15;HEG1;NXPE2;ANO6;IL17RD;PARP9;RHOC;CBFA2T3;PALD1;ANO1;RNF144B;CEACAM1;MDFIC;CNKSR3;RHOJ;MFGE8;DNASE1L1;YAP1;RAMP2;TAGLN;MEGF6;ADH1C;NEDD9;CAPG;PRICKLE1;CRIP1;NKD1;RASIP1;GNAI2;RAD54B;EGFLAM;SERTAD1;GPC3;CTNNA1;CD59;FILIP1L;CD55;MICA;GCH1;CAVIN2;PCP4L1;VEGFC;KLHL4;SORBS3;MPP7;TJP1;KIF26A;CR1L;LHFPL6;CTNNB1;FAS;ESYT2;SCARB1;STEAP4;GALNT15;GALNT18;GIMAP1;WWC2;GIMAP4;GIMAP5;PRDM1;TMEM140;ETS1;GIMAP7;ETS2;GIMAP8;IFI44L;RGS4;SYDE1;ARHGAP42;RGS3;CCND1;ARHGDIB;GGT1;CAST;CARD10;TMOD3;LMO2;PCOLCE;TMEM252;SLFN12;TANC1;EMCN;DOK4;COL4A3;EOGT;SELENOP;SRARP;RELL1;VCL;JCAD;PPIC;ABCG2;RASL12;USP53;SLC1A1;TCF7;LTBP4;FBLN1;ADRB2;DDX60;RASGRP2;HIGD1B;FBLN2;NID2;FBLN5;RASGRP3;ZFP36L1;CNN2;DPP4;PODXL;COBLL1;STAP2;CCDC141;GGT5;TGFB2;VCAM1;MLKL;CAV2;CAV1;CRIM1;LAYN;ARHGAP29;ISG15;ARHGAP27;SMAD6;SELE;GULP1;EFNA1;NFKBIA;IL6;ARHGAP31;DAP;BAMBI;ALPL;MANSC1;AMOTL1;DEGS2;LRP10;LGALS3BP;RTP4;DOCK6;B4GALT1;DOCK9;HSPB8;ATP2A3;SLC2A1;CLEC14A;HAPLN3;CXCL2;GHR;CASP7;CASP8;ZIC2;ZIC3;CA5A;GPER1;MCF2L;CA4;ZIC1;POLK;A4GALT;SCARF1;TGIF1;KLF10;PROSER2;SRGN;PTGIS;DDX58;LMNTD1;PLA2G4A;ARAP3;ABCC9;LSR;SHROOM1;AXIN2;GPCPD1;SHROOM4;TGFBR3;TBC1D1;ZAP70;LATS2;MMRN1;IFIT1B;MMRN2;IRF7;CASQ2;RBMS1;SHANK3;EGFL8;RBMS2;PLEC;RBMS3;DNAH3;COLEC12;LAMA5;SLFN5;DDC;LAMA2;NXN;LAMA4;DNAH6;LEF1;POMP;MOSPD1;ATP1A2;UACA;USP18;CYTH3;PDLIM1;DLL4;RASD1;GNG5;MARVELD2;PALMD;TMEM204;SPOCK2;S1PR1;STOM;HES1;CYYR1;GBP2;GBP4;NOS2;NOS3;MX1;LAMB1;ZIC5;IRGM;SGPP2;MAPK12;TBX18;FMNL3;TBX15;TEC;TCIM;BCL6B;ACKR3;AQP11;ATP13A5;ASB4;TEK;VIM;PDE7B;LNX2
Genes Up-Regulated In Mbnl2 Binding Sites In Frontal Lobe From Myotonic Dystrophy 1 Patients Vs Healthy Controls GSE68890	28/45	0.9715316320031542	0.9999977548837199	0	0	0.5797066794197354	0.0167427699010394	CUL9;RAB3C;C11ORF54;MRPS35;SPPL2A;TRMT2A;PTH2;ZC3H6;ZFAND1;INAVA;NPPB;CHSY3;TMEM209;KCNN3;MAN2C1;ERMAP;PRR22;MAP3K4;PRKCG;ARG2;GGT7;KCND3;POU6F2;SLC25A18;ADGRB1;SLC9A9;RARB;FBXL4
Genes Up-Regulated In HD Grade 2 Markers In Human Frontal Lobe (HG-U133A) GSE3790	52/80	0.9717073094018351	0.9999977548837199	0	0	0.6533271288971615	0.01875090795866999	MT1M;FAM107A;AQP4;MT1X;PLOD2;AQP1;C4B;TMEM47;C4A;FLCN;MT2A;EFHD1;SOX9;MT1HL1;EMX2;GRAMD2B;MYBPC1;GEM;IL17RB;AZGP1;RAB31;PALLD;SLCO4A1;PLSCR4;MT1F;CHI3L1;MT1G;MT1H;NUPR1;MT1E;NOTCH2;SDC4;LRP4;SLC1A3;SLC5A3;ZFP36L1;DNAJB6;STOM;KCNN3;METTL7A;NTRK2;SLC14A1;MID1IP1;BBOX1;PDE4DIP;TPD52L1;GFAP;NFKBIA;MAFF;ID4;ZNF652;HSPA1A
Genes Down-Regulated In Mural Cells Of HD Patients Vs Control PMID32681824	319/455	0.9723122284042774	0.9999977548837199	0	0	0.822876901123294	0.023104987343665895	EIF4A2;PID1;SPARC;GPATCH2;RAPH1;GCC2;SMC6;BACH1;PTPDC1;CCDC102B;EPS8;PREX2;PNN;BAIAP2L2;MT2A;FTH1;RPS6KA2;EPSTI1;PLCE1;EPC1;SLC12A7;TNS3;RNF111;TNS2;ANKS1B;FNBP4;PRKCB;SECISBP2;CIRBP;SLC6A13;SLC6A12;FNDC3A;DKK3;MOSMO;ABCA10;DAAM2;FEZ2;SPARCL1;VOPP1;RPL29;CGGBP1;PLPP1;SMIM3;LRPAP1;CFH;STXBP4;NLK;MED12L;PCNX4;SGPL1;PCBP3;SCFD2;EPB41L2;PENK;ST3GAL5;DPH6;ARSG;ARGLU1;S100A11;PAG1;DECR1;RPL41;STARD13;ABCA5;ARPP21;ABCA6;MTERF4;PDE2A;RANBP17;NBEAL1;PILRB;HSPA12A;PARP14;PUM3;EIF1;UCK2;NOX4;ITGBL1;DHX29;ITM2B;ITM2C;SPAG16;FKBP10;BTG2;TENM3;PPP1R10;ELN;ADK;ADM;RCSD1;SLC6A1;COX7C;SH3RF1;HINT1;PCM1;NHSL1;MIS18BP1;TMSB4X;XPO6;TIMP1;CC2D2A;JAK1;TESC;SLC2A12;F3;NAALADL2;SUMF1;ANO3;SLC22A23;ZEB1;MPPED2;MICU3;ANGPTL4;RGS7BP;MGLL;PRKN;CD63;SLC20A2;AKAP7;NEDD9;PAPSS2;NKD1;NSD3;FGD4;LIMA1;TMEM168;SRPX2;PLAGL1;SPP1;DMD;GPC5;PTCHD4;RPS27A;FILIP1L;ZSWIM5;TEFM;ARNT2;MON2;KCNB1;RYK;P2RY14;FAM189A1;LRPPRC;KTN1;VMP1;SMOC2;SPSB1;PER3;ABI2;KLHL5;LHFPL6;PLP1;TRIP12;CCDC3;ADGRL3;ZNF331;PHLDB1;DGKB;PDCD7;FGF1;FRY;SAT1;IFI44L;CDH6;ARHGAP42;DACH1;SLC16A6;MACROD2;ARHGEF40;PDE8B;LZTS1;PHLDA1;PAMR1;SBF2;GUCY1A2;KIRREL1;RPS7;RPS6;ACYP2;FRMD3;EEF1A1;PCP4;FRMD6;COL4A4;DOK6;COL4A3;PKP2;SRSF5;SQSTM1;SCG2;C11ORF96;NOTCH3;USP53;NTM;BOD1L1;CREM;SLC1A2;SLC1A3;LIN7A;SLC38A11;FBLN1;ABHD5;CACNA1C;GRK3;HNRNPDL;COBLL1;IGFBP7;SMYD3;ZNF302;TAC1;GRIA4;MCL1;GGT5;PHF10;ATP8B1;FUS;ARHGAP29;KLHL23;BTBD9;MT3;ARHGAP24;NFKBIA;SDK1;DLG1;SON;REEP5;ARPC3;ITGA10;COL5A3;COL5A2;GNAS;CPE;MAFK;SERINC1;AMOTL1;CNTN4;XAF1;ITGB1;CPM;SNAP25;CPQ;LAMC3;FHL2;PTEN;ARRB1;LDB2;BICD1;RERG;GRM3;RPS4X;SENP6;SGCD;SNRNP70;CA2;GRM8;NCK2;PMEPA1;EDIL3;USP47;TRPC3;SGIP1;ARHGEF17;ITGA1;SMIM19;ABCC9;NAV2;ASPN;DCN;DDAH1;PEAK1;COL6A2;ADGRF5;CDH11;RBM20;NCBP3;RBMS3;ITIH5;COLEC12;CEBPD;SEMA3C;LAMA2;LAMA4;ATP10D;USP12;PPM1H;LRP4;ASAP1;ATP1A2;HDAC8;TTN;CYTH3;TAF1D;UGP2;ERICH1;TMEM204;ASCC3;HES4;MLXIP;TTC14;PTPN1;NEGR1;ERAP1;KCNIP4;SCLT1;LAMB1;ATP2B1;CDC42BPA;U2SURP;ADGRD1;SNRK;ESF1;CD9;SPRY1;CCDC66;PDE7B;PAXBP1;RBMX;TPT1;SNTB1
Up-regulated Genes In The Heart Of Dox Treated FRDAkd Mice At 20 Wk GSE98790	96/143	0.9725833342389462	0.9999977548837199	0	0	0.7180633837491528	0.01996181483190475	FCN1;LGALS3BP;FCN2;SRXN1;CCL4L2;NCF4;SIRPG;MS4A7;SLC4A1;CXCL1;SNX10;TREM2;CXCL3;ALDH1L2;CLU;CXCL2;SIRPB1;ICAM1;C4B;SCAMP5;ADGRE1;C4A;LGALS3;FCGR3A;EDNRB;HMGN5;FCGR3B;SIRPA;VSIG4;PAMR1;APPL2;ARRDC4;CD52;PACRG;EIF1AY;PRKCB;ANXA3;SLC11A1;EPDR1;NME5;COQ10B;MS4A6A;SLC7A5;CLEC4D;DOK3;SFRP2;TYROBP;PLAA;NUPR1;LCP1;ATF5;SKAP2;TLR2;C1QB;SASH3;GRN;TNXB;HVCN1;MVP;AEBP1;AIF1;MS4A6E;C2;SLC7A3;CYB5R1;P2RY6;CCL8;GNG2;GPNMB;CCL4;ATP6V1H;HMOX1;LPXN;NCKAP1L;APOE;P2RY13;TIMM8A;PMM1;GDF15;LHFPL2;LYZ;LILRB4;DAB2;ARHGAP30;SLC25A39;WT1;AKR1B15;CLEC6A;MAN2B1;NACAD;CD68;FCGR2B;FCGR2C;LRP12;MYO1F;LGMN
Differentially Expressed Genes In Cortex Of 10 Mon HD Q140 Mice Vs Q20 GSE78272	488/689	0.9726622967730213	0.9999977548837199	0	0	0.8507699265908221	0.02358192266112055	GLDC;WIPF3;MRGPRF;STMN2;EPS8;ISLR;ZMIZ1;PPP4R4;SUPT20H;PRKACB;ANKS1B;GBP6;GABARAPL1;UNC5B;STARD8;PHKA1;EML5;DAAM1;DAAM2;RFX4;PRR16;FAR1;PRR18;MYL9;OPTN;ZNF398;ZNF397;ABCB1;CFH;TTYH1;HPN;TPRG1L;NEDD4L;SDR39U1;SLAIN1;THY1;PLA2G7;C2;MTMR7;FAM171A1;UGT8;GJC3;CHST11;MYO6;CFAP69;ST3GAL4;ALX4;HLA-DQA2;HLA-DQA1;S100A10;GPR17;CFAP74;DNAH11;GSTM2;PRPF38B;ZNF384;DNAH10;GSTM1;PLK5;ARPP21;HOMER2;CYP4F2;CYP4F8;GRIN2C;CP;ST18;FA2H;GJB2;PPP5C;NOSTRIN;FAT3;FXYD6;FAT4;GSTM5;CDKN1A;LRSAM1;NUDT4B;KCNC4;WFIKKN2;GPT;HIF3A;ARHGAP5;PRSS23;ZNF280D;TRIM9;NHSL2;C1QTNF1;MRC1;NINL;TEAD1;TIMP4;FGFBP1;MYOC;TESC;ITPK1;EMP3;TMC4;CDYL2;GPRC5B;BDH1;PLSCR2;RILPL1;PXDN;CHST2;HLA-DQB2;HLA-DQB1;RNF165;PHLPP1;GCNT1;HTT;BCLAF3;GPR153;ABI3BP;SPP1;FLNC;METTL7A;BID;BCHE;HIPK4;SLF2;SERPIND1;WWP2;FABP3;GATM;TTLL3;PLP1;ADGRL4;FMOD;LGR6;LGR5;ANKRD13C;SEMA5B;TUSC3;FAM107A;MSI2;OLFML2A;CDH1;ZNF329;LEPR;MB21D2;SLC39A2;SH2D5;FADS1;C11ORF68;PPP1R16B;KMT5C;FBXO16;SEMA6D;TPM2;DIO2;TAP1;UBE2E2;TRAIP;OLFM2;FRMD7;LIX1;MAL;ZNF316;ND2;FKBP5;CD151;IREB2;GPR83;GSTT1;AEBP1;C1ORF50;SLC9A3R2;SCRT2;MOBP;STK38;SMYD2;MAP3K21;MBP;SMYD4;LRRC4C;NPTX2;ZNF664;ZBTB17;RAB4B;RASL10B;ZBTB16;DCDC2;SLC4A11;B3GALT5;TRAPPC9;BMX;CYP4F11;CYP4F12;QKI;IGSF11;LRFN5;SCCPDH;OGN;SLC26A7;SP8;DRC1;LRCH3;SP9;CPM;CELF2;SCHIP1;DUSP19;ARRB1;ZC3H6;SYNE4;DUSP16;PIK3C2B;DDI2;EFHD1;PLEKHG1;SLC13A3;CERS6;SLC13A4;SH2D3C;AMT;SORD;NIPSNAP1;DNAJC1;TRIM59;SLC25A12;ASPA;SSX2IP;ITGA9;SLC47A2;SNAP47;ITIH3;ITIH2;SLC47A1;SMIM26;LUZP2;MGRN1;WBP2;SEMA3A;FGL2;ARPC4-TTLL3;ATP10A;BARX2;COCH;ABLIM2;POLR2A;PTPRZ1;SLITRK1;TP53INP2;E2F2;KCNJ3;NTRK2;SEMA4A;KCNJ10;LINGO3;NICN1;CABLES1;DDHD1;BAIAP2;MERTK;TBX3;APLN;SLC25A38;MFAP4;SLC25A37;MGP;TRIM32;NECTIN1;VIPR2;ZMYND8;CCP110;PKD2L1;ANTXR2;NUDT4;KIAA0930;TIAL1;CYP4Z1;EDNRB;PPP2R1A;ANPEP;FBXO6;PTGDS;SLC12A7;PDK2;MFSD2A;PTGDR;PAQR8;ATP6V1G2;SLC6A15;ARRDC3;KCNK13;OMD;SLC6A13;SLC6A12;ACSL3;P3H3;ASRGL1;OMP;RIN1;RIN2;SMIM3;PTGFR;SLC22A6;SLC45A3;EPHA10;GYPC;PDE1A;SLC22A2;TRANK1;CEND1;SLC6A20;CYP4X1;INPP5A;MRNIP;SCFD2;ERI2;FAM180A;APOD;KCNN2;TSPAN2;ARSB;GPM6B;NTSR1;BANP;PTPRN2;TMEM86B;ST8SIA2;PRG4;GNG11;RPE65;ZWINT;WNK1;RTL8A;COL9A2;SLC22A8;RTL8B;RYR1;CLIC5;ACY3;C2CD5;CSRNP2;HIP1;CTSV;PTPRK;AKAP13;MAP1LC3A;SIPA1L1;KIF13B;RALGPS2;ZHX2;ZHX3;RHOG;RAB33A;CLDN11;RPUSD1;PITPNM2;FAM193B;MFGE8;FOXC2;AMER3;TAGLN;TMPRSS5;ZDHHC20;GREB1L;GDPD5;TCEAL6;TCEAL5;CAMK2N1;FAM184A;KIAA0753;HEATR6;CA11;CD74;PLEKHA2;KLHL3;ETNPPL;TMUB2;PDP1;DPY19L3;GPAM;CSDC2;FKBP1B;TACC2;WWC1;CWC27;DOCK10;SCGN;ENPP6;CA13;TMOD1;MLIP;OSR1;ACOT11;KCTD1;SHISA3;ERMN;LZTFL1;SHISA7;ADAM19;SELENOO;TANC1;SELENOP;SCG5;ISCU;JCAD;PDE9A;VCL;ZCCHC7;CABP7;TMEM59L;SLC1A2;SLC1A3;NDRG2;FBLN2;RASGRP3;UBB;UBC;LONRF3;CCDC141;MFAP3L;CYP2J2;IVNS1ABP;AZIN2;DGAT2L6;SSH2;BMP6;BMP5;QDPR;ARHGAP31;NAT8;COL20A1;SAE1;FGFR3;FGF10;SNED1;DYRK3;MEGF10;MEGF11;DMKN;PITPNC1;HAPLN2;RND1;GRM3;IQCJ-SCHIP1;SPRED1;CA2;ZIC3;MCF2L;SENP8;DACT2;VHLL;NAT8B;DESI1;EPN2;TGFBR3;DDAH1;GFOD1;ALDH1A2;CDH10;CHDH;CDHR4;CHI3L1;CDH18;CDH19;COLEC12;SLFN5;LAMA4;THBS1;UACA;CIART;GNG3;NWD1;CLMP;IGFBPL1;RASD1;CLMN;FAM120A;S1PR1;RGS20;VHL;GBP2;MAPK4;GALNT7;PTCD3;IRGM;TBX15;CCS;FMNL2;MLPH;ERCC3;ASB4;VIM;PAXBP1;TAF4
Down-regulated Genes In Dorsal Root Ganglia Of Dox Treated FRDAkd Mice At 16 Wk GSE98790	12/21	0.972697436436337	0.9999977548837199	0	0	0.4695000902364194	0.012996797568623687	ERRFI1;FLT1;RAB31;ELN;OGN;RHOJ;LYPD2;SARAF;PLEKHA4;PRKCZ;HSPA1B;HSPA1A
Genes Up-Regulated In Expression In hESCs With Different Htt CAG Repeat Length GSE66769	12/21	0.972697436436337	0.9999977548837199	0	0	0.4695000902364194	0.012996797568623687	ND6;AGAP9;RPS28;TRIM52;SOHLH2;NPIPA3;CTAGE8;NPIPB3;ND4L;ND5;ZNF850;ND4
Genes Down-Regulated In NES-Q13 Vs NLS-Q13 Changed Genes In PC12 Cells GSE26933	54/83	0.9728998708070927	0.9999977548837199	0	0	0.6550226312118815	0.01799616368637114	LGALS3BP;DHFR2;TMEM151B;GPR22;DBH;SLC8A1;FOXQ1;UBASH3B;DPF3;OIP5;UPP1;A4GALT;LARGE1;ADAMTS9;STK32C;SLC18A3;PCDHGA6;SEMA6D;SHROOM3;ESCO2;GTPBP1;MAPK8IP3;VAV1;ACAP3;ELF3;RUFY3;FAM20C;RBMS3;NRXN1;SEZ6;DCUN1D2;ABO;ABLIM1;SV2C;SPOCK1;CACNG2;PLXNA4;KCNB2;IQSEC3;PDE2A;GZMB;GPR50;SHISAL1;L1CAM;PRDX6;TBX3;DHFR;TPPP3;NSG2;TH;BAMBI;MAB21L1;SCN2A;SPC25
Genes Down-Regulated In Expression In HSALR 20B Myotonic Dystrophy Mice Treated With ASO 190401 Vs WT Mice GSE38962	70/106	0.9730187096088154	0.9999977548837199	0	0	0.6838187555676345	0.01870378885340598	PCSK2;TMEM45B;SPON2;PLVAP;SPARC;ACSM3;RAB3D;HP;CLU;LOXL1;TNFSF13B;ADAMTS2;BMPER;SPATA24;ENPP2;ST6GAL1;CHST7;IGFBP4;ANXA3;MMD;PCOLCE;KCNAB1;ACTN4;DCN;DKK3;SYTL2;TPST1;CCDC80;COL6A2;AGTR1;NCBP3;KDELR3;ANGPTL1;VGLL4;CSF1R;SLC24A3;PON1;LTBP4;HPR;NID2;SRPX2;NNAT;SMYD2;GPC3;SNCG;APOD;IGFBP7;SRY;AOC3;KCNF1;NTRK2;CMTM3;CAVIN3;ANKRD23;ABCA9;ABCA8;HS3ST1;TIMM10B;MFAP5;DAB2;BMP1;CXCL12;ACTC1;PAH;ITGA11;RFXAP;PMP22;VIM;RGL1;LAT
Expression In Striatum Of 90 D HdhQ111 HD Mice With mGluR5 WT Background GSE50379	63/96	0.9733564321470577	0.9999977548837199	0	0	0.6714554715233833	0.01813261540038802	GLP1R;INVS;CPQ;EQTN;PLEK;LTN1;ALAD;DUSP12;ABHD10;UPK1B;POTEH;ERMARD;POTED;BAALC;SLC37A4;POTEA;EPM2A;SLC15A2;SLC6A16;MID1;RNASE1;SHISA6;SSTR5;AIM2;OBSCN;FNDC1;BANK1;CDHR1;ADGRF5;HMBS;CHMP4C;MXRA8;CFAP54;EAPP;CRYAB;RBMY1B;OR52A5;HPGD;FUT10;GLO1;DCTN3;DNAH6;LYPD1;AOAH;KLK6;MRPL20;FGGY;ABI3BP;NLRP4;CCL19;GABRA2;CD72;KCNJ10;TRAT1;DDIT4L;C12ORF73;OCEL1;PRSS41;NAT8;ZNF616;PCDHB5;SYCP3;CCL27
Striatum Protein Module pM24 (Darkgrey) PMID26900923	34/54	0.9736910403971443	0.9999977548837199	0	0	0.5982377660295513	0.0159497562570376	PCSK1;PNCK;PODXL2;ADH1C;PTPRN;ADH1A;RASGRF1;ADAR;STON2;ATP2C1;FADS2;PCSK1N;COMMD9;CHN2;SLIT1;STX5;SLIT2;GSTM4;SYT5;PTPRN2;B3GAT3;IQSEC3;VWA5A;BTBD11;FBXO10;BAIAP3;SCG5;CACHD1;HAP1;L2HGDH;SCG2;PAM;SNTB1;TMEM9B
Genes Up-Regulated In R6/1 HD Mice PMID30811995	440/623	0.9739553213132479	0.9999977548837199	0	0	0.8427365973970973	0.022239690484638214	NEXMIF;MRGPRE;GLDN;NAA80;SMC2;ZDBF2;SAMD14;CREB3L2;DHRS4L2;DLEU7;GPR179;ACOT7;PASK;SOX10;SYTL2;ACOT2;PSME1;ACOT1;PRR11;RPL28;PRR13;RHNO1;ZNF274;CDCA2;SYCP2L;ZC3HAV1;GATA2;CYB5R1;RDH12;ADAMTS19;HOXC5;HOXC4;PRR22;NKX2-2;HEXIM1;EIF2AK2;ABCA7;ABCA8;SNF8;VANGL2;PCDHB2;ADI1;REL;WDR5B;PCDHB5;DCHS1;PCDHB4;PCDHB3;PCDHB8;PCDHB7;LAD1;PHF2;ZNF250;PHF1;ZCWPW2;TCTN2;TCP11L1;GPRASP1;GPRASP2;ZNF367;LRRC47;SLC2A10;SPHK2;NFAM1;VWA5A;TEX14;SUMF2;TMC3;DPYD;LRRC9;CKS2;HAP1;PAFAH1B3;GAS8;GRN;GPR45;COL11A1;SLC7A1;FGD1;FGD3;GGA1;TCOF1;ASPDH;STAT4;FLNC;BID;IL12RB1;STAT1;NR1H2;LAPTM5;DHRS4;HIPK2;AGBL4;CENPE;ABCB10;CASTOR3;CASTOR2;WT1;SMOC1;EXOC3L4;DGKA;TUSC1;MSI1;SAT2;KIAA0895L;DACH2;SALL1;POTEH;SALL3;POTED;NUDT12;MAP2K3;SEMA6C;ANKRD45;F2R;FOXP4;ENKUR;ARMCX4;CDKL1;MAGEL2;CALCRL;SPATA1;MRI1;STK36;CRNDE;MAP3K20;NKX6-1;AKIRIN2;DCDC2;GFAP;IGSF10;NFE2L3;PLXNB3;RLN2;C6ORF118;NACAD;RNR2;MYD88;ARHGAP11A;ONECUT2;CEP164;ONECUT1;ECE2;DUSP15;DUSP16;NKPD1;SCRN2;ITGAX;WDR6;HMG20A;ADAMTS6;IDH3A;CDADC1;DTX3L;TMEM255A;ACTR5;ELAC1;ZFP92;VPS37D;SPACA6;TRIM56;GTF3C6;SEMA3D;WBP2;BARX1;THSD1;LMF2;HDAC7;TTN;MROH1;POLR2A;CHADL;BEND3;PRRT1B;SH3BP5;SLITRK6;BEND4;IGF2BP3;SMIM30;CCDC77;PCBD2;CNNM3;AKAIN1;SKOR1;IRX5;SEMA4D;SPAG5;SPAG6;ERAP1;SPAG4;TTC39A;BAIAP3;MGAT4C;P2RX7;NAGK;ZNF618;NECTIN2;EIF3B;IFIT1;LCTL;NUDT6;CCAR1;UBE2L3;C4B;NIPAL4;C4A;CYP4Z1;PNN;RPS6KA6;INSC;SAP130;CCDC96;TRIM25;TRIM26;TNS3;TMEM88B;RSAD2;ARRDC1;SFMBT2;VWA5B2;TMEM170A;BTC;AFG3L2;PPP1R3F;NIF3L1;TRIM17;CCDC87;BEX2;BEX1;IGSF3;HEPACAM;TRMT2B;PCDH19;PPL;STRIP1;CYP4X1;DHX37;ASL;CEP192;STXBP6;N4BP2;RBM11;PPP1R26;TMEM86B;LRRN3;MAGEE2;PCDH20;XRCC2;GREB1;SLC35E3;RAB39A;HSPBAP1;PARP14;PARP12;MYLPF;PARP10;TPX2;RTL8A;NOL10;COL9A2;RCOR2;CD200;RTL8B;SUGP1;ZCCHC12;ACY3;CITED2;SLC35F5;SUV39H1;OTUD7B;SGF29;TNFRSF13C;ZCCHC18;BRS3;EPB41L4B;ERMARD;SREBF1;GAA;TSC22D2;GAB2;SYP;KIF7;PARP9;ANO5;ITFG2;IL17RB;TOX3;TNNT2;FIBIN;MICU3;HNRNPH3;RHOV;TMPRSS5;GREB1L;TUBD1;CST7;GUCY2F;GNAI2;RELB;PSMC3IP;TCEAL6;TCEAL5;NFIL3;STAMBPL1;CAMK2N2;HSF4;NFYA;YIPF2;AKR1C1;SUSD2;AKR1C3;KLHL1;LHFPL5;PCDHB15;TMUB1;AKR1C2;PCDHB14;PCDHB13;AKR1C4;PCDHB11;KAZALD1;ATAT1;KIF26B;QPCT;RAB9B;ARHGAP36;SYDE1;CAPN5;HCFC1R1;SCN9A;ENPP3;BAHCC1;CAST;KIRREL1;PHYH;MORC4;SLC30A2;NPY1R;ARID5B;SHISA3;SDHA;TMEM130;SELENON;PREPL;LMX1B;EMID1;KLHL14;NPR2;LTBP4;PLD6;CSF2RA;ADGRG1;PCSK1N;ADGRG2;VILL;BRINP3;FAM83B;CBX8;CBX7;CCDC138;CNTN6;TRPV2;NFXL1;TDRD5;ACSF3;LIN28B;APPBP2;KIF4B;CAPRIN2;ZCCHC3;DNAL1;ZSCAN2;RTP4;PODXL2;CNRIP1;PRR3;ATP2A3;CHTF18;CKS1B;TTC28;ADAL;PLCZ1;GGACT;GUSB;MYBL1;DDX58;BCKDHB;PLA2G4A;OLIG1;MASTL;TENT5B;FCHSD1;OAS2;PALLD;COL6A2;CPTP;IFIT1B;IRF7;CASQ1;USP41;CFAP54;FAM72D;CUEDC1;FAM72B;FAM72A;USP13;LTK;RGS19;HPGD;ASAP3;WIZ;RNF5;USP18;PSMB10;ASB16;ATAD2B;DLL3;CAND2;CLN3;GNG3;GMDS;PABPN1;SH3TC2;GNG4;NRIP2;PCED1A;PDE6B;C17ORF100;CCDC177;TAF15;TMEM30B;IRGM;DLK1;HS3ST1;GALNS;PROB1;CAPN12;ERCC3;AQP11;TBKBP1
Genes Up-Regulated In Myotonic Dystrophy 2 Markers In Human Skeletal Muscle GSE48828	966/1347	0.9741985030126655	0.9999977548837199	0	0	0.8861725629687695	0.023164722929110662	PGAP1;OSGEPL1;AVIL;IFT172;TMEM94;PREX2;NDST1;ISLR;TDO2;EPSTI1;TMEM8B;FNBP4;ZNF17;RBFOX2;CACNA2D1;DICER1;HDHD2;EML1;PHKA2;TMEM80;ZNF14;ZFYVE16;MYL1;RUFY3;FEZ2;MYL3;CYP2E1;MTMR3;AASDH;ABCB4;ZNF20;BAZ2B;TAPBPL;PLA2G7;PCNX1;EPB41L2;MYO6;RNF217;COX3;PPARGC1B;MYH7B;JUN;COL24A1;MTERF4;ABCA9;PBX2;LNPEP;C12ORF75;PBX1;PPFIBP2;AGO4;FXYD6;FAT4;DZIP3;ACHE;ZNF493;ZNF491;GPR21;LRRC39;BHLHE41;ZNF44;RCSD1;JPH1;MYPN;PRKAG3;MED12;TMEM47;JPH2;MED13;B3GALT2;B3GALT1;EFCAB2;ZNF248;JAK2;ZNF480;MAMDC2;MED23;BDH2;BDH1;MYOT;RAPGEF1;RAPGEF2;L2HGDH;PIGL;PPARA;SLC18B1;SLC29A1;ZNF235;SLC29A2;ZNF233;HTT;ADAM20;CENPC;TMEM69;FSTL5;EXTL1;TMEM65;PLAGL1;ADAM23;CARNS1;NRAP;PLAGL2;DMD;ZNF226;ZNF225;LEFTY2;MBD5;SLC16A1;AADAT;CASTOR3;TAOK1;ETFBKMT;FRK;SPSB4;MYLK2;FAM13C;ZBTB20;FRY;MYLK3;FADS2;PMPCB;ZNF445;NUDT12;ZNF441;MYLIP;ZNF682;FBXW7;ZBTB37;FBXW2;SLC9A2;TXLNB;OR9A2;ZNF436;ZNF678;SRSF5;CD274;KMT2D;PFKFB1;INO80D;KMT2A;AGAP11;BOD1L1;IREB2;CREBL2;NREP;ARL17A;FBXO40;ATXN1;SMYD1;ZNF426;SLC38A3;ZNF423;NEK9;MCC;KY;PTPRD;SP2;DMXL1;SP4;ZNF418;DMXL2;TUBGCP5;MNAT1;CDCA7L;FHL1;FHL3;PPWD1;SUMO4;PTER;MB;ZNF407;DGCR8;HMG20A;SPX;ITGB6;ATP7A;NEO1;SPG11;SLC36A2;ATRX;TNFRSF19;VPS13D;VPS13A;VPS13B;SLC25A16;SLC25A17;NEMF;SYNPO2L;PCCB;ITGA7;LCOR;BIRC6;BDP1;SLC25A12;SLC25A11;SLC25A4;AHDC1;TRIM55;ITGA9;ITIH5;ITIH4;TRIM52;PPM1K;SRL;LRP6;CECR2;ZNRF1;SRR;TP53INP1;EIF4H;PCBD2;KCNJ2;TRIM45;MCOLN3;NICN1;TM6SF1;SORL1;BICC1;NT5C1A;TSPAN18;ZNF616;SLC25A34;SLC25A36;SLC23A2;TAS2R20;DNHD1;ZDHHC7;LDLRAD4;SPATA20;IKZF2;CYB5D1;NUDT4;SPATA25;HERC3;HERC2;OPHN1;RASSF4;FBXO3;ZNF721;ACAD11;ATXN7L2;SLC12A6;ACAD10;CCDC93;FBXO9;EPHA5;EPHA4;PAQR9;ACTN3;RSAD2;CIRBP;TAS2R14;ADGRA3;ANK2;ANK3;ANK1;TAS2R19;FNDC5;SFRP4;MDS2;CCDC80;PPP1R3C;ALPK2;SLC45A3;TMEM63A;PPP1R3A;KALRN;PRH1;ART1;MBTD1;NKAIN2;NEU3;ANKH;ZNF706;DHX35;ERI2;ZNF701;CEP192;TSPAN2;SNX7;RIMKLB;ZBED5;SEC31B;SLC10A7;TAS2R31;FAM78A;ADHFE1;ST8SIA2;MYO5A;NBEAL1;CPLANE1;PILRB;OSGIN2;CCDC9B;MED13L;WNK1;PPP1R1C;WNK2;ECHDC2;ITGBL1;IGSF9B;SCN2B;SPAG17;SYNM;PTPRS;MSTN;MIA2;N4BP2L2;EDA2R;MC4R;AKAP13;ENC1;HYAL4;CD38;KIF1B;CD36;DIRC1;CD34;SPTAN1;CCR3;NXPE3;APOBEC2;ZHX3;NBPF11;KIN;PRKN;YAP1;SATB1;STX16;FITM1;NEXN;PRICKLE1;COL19A1;DGLUCY;PGGT1B;FILIP1L;HEATR6;RXRG;MFSD4B;ZNF585A;MON2;IGIP;HUWE1;PLEKHA5;PCDHB14;PCDHB13;MYO9A;PER3;GPAM;TTC3;NEK10;TCAP;RTN4IP1;TACC2;IL17D;TARDBP;OTUD4;CARF;IFI44L;KLHL31;AKR7A3;GNPTAB;ZNF83;PEBP4;KIF5A;CAPN3;ENPP5;GEN1;PCID2;SCARA5;ZGRF1;ACOT11;CDKAL1;SDHA;ADAM19;GPRIN3;SHPK;GPD1;CARD18;WDFY3;MASP1;SIDT2;BHLHB9;ATP5MC3;MRO;DDX60;NDRG2;PLD1;RASGRP3;NPHP1;CACNA1S;CCDC141;TBC1D16;CAV1;ZFHX4;CALHM5;PAN2;QDPR;COL5A2;OSTN;LSM14B;MUC20;GSK3B;RBM25;CHD9;CHD6;DDX42;ATP2A2;ATP2A1;LDB3;MTR;CHD2;GPHN;ADAL;FYCO1;EEF2K;CA3;CPT2;MYO18B;ZIC1;MYO18A;ZNF385C;LRRFIP2;LRRFIP1;ARHGEF10;RBM14;BCKDHB;NAV1;NAV2;TRDN;ADGRF2;PEX7;GFOD1;SETBP1;ADGRF4;SCN4A;RBM24;SCN4B;FBP2;PLEC;CCDC186;OR1E1;LAMA4;ASB14;PKD1L1;ASAP2;AGPAT3;ASB15;ASB16;ASB10;CLMN;MVB12B;SCN7A;TRDMT1;ATF7IP;NIPSNAP3B;TTC14;TAF15;EYA1;ATP2B2;HS3ST5;ACVR2B;CLCN5;RBM41;ASB4;FAM98B;THRSP;RBM43;ASB1;CCDC171;ROPN1B;ZNF177;PATJ;TRRAP;RAPH1;SMC6;GPATCH8;ZXDA;HOXA9;ZSCAN31;ZSCAN30;ZXDC;RTTN;ANKS1A;CDK5RAP3;HOXA5;VPS39;ANKS1B;UNC13B;DAPK2;FNDC3A;DKK2;ABCA10;DAAM1;RNF128;ZSCAN20;IFT81;ANOS1;PRR16;PRKCQ;MAML3;NHLRC2;FREM1;FREM2;TSPYL5;ZNF154;ENPEP;ENDOD1;XPA;RNPC3;GJC1;ABR;FLRT2;FLRT3;LDHD;LRRC37A3;DNAH11;RPL41;NFE4;ARPP21;ZNF382;FZD4;HOMER2;UPF3A;SSPN;PCDHB5;CEP85;GALNTL6;CPEB3;CPEB2;XKR6;ATG2B;RET;SETD4;DENND1B;MYOM1;PYGM;STON2;SLC6A1;MYOM2;VSIG10;MYOM3;SMG6;ZNF280D;C1QTNF3;TRIM7;ADAMTSL5;ADAMTSL3;RSPO3;GPRASP1;GPRASP2;TEAD1;DENND2C;GRAMD2B;WDR37;SLC2A12;TET2;PAX3;TET1;ASH1L;FAM126B;RNF168;KAT2A;PLCB4;AEBP2;HEATR5A;TAL2;MTF2;EXOC4;GAS2;RGN;RARB;EXOC6;PLCB1;GAS7;ZNF112;GRAMD1C;GRAMD1B;RNA28SN5;AHNAK;APOL5;BCLAF3;NSD3;LCE3D;CHRNG;NSD1;OLFML1;METTL7B;ANKRD50;ZNF100;GSN;CCL20;G0S2;ELP4;AGMAT;ZNF33A;SMOC2;AGBL1;IGLL1;NFIB;AGBL3;FILIP1;RERGL;SEMA5A;ZNF573;PHLDB1;PUS10;ATP8A1;IRS1;FGF6;ABHD10;CDH2;PLXNC1;HMGN3;C8ORF44;MAGI1;BIVM;SEMA6C;SLC15A2;SNRPN;MAMSTR;RALGAPA1;GPT2;RALGAPA2;SEMA6D;USP2;SYPL2;FAM106A;ARMCX4;GOLGA8B;TOM1L2;OBSCN;MADD;TNIK;ZNF556;ZNF555;ND5;ND4;NOTCH2;ZNF793;NOTCH3;ZNF792;FECH;ITPR2;SLC38A11;UBR2;KRBA2;RHOBTB1;HMBOX1;UGT3A1;ZNF546;MPDZ;MAP2K6;ZNF540;SEC16B;ANKRD26;C8ORF37;OSBPL6;FANCM;CCDC14;ESRRB;BTBD6;BTBD9;FAM217B;REEP1;CDK6;RCAN2;ITGA11;BCL2;CPE;MAP3K13;MCM9;CBWD3;GADL1;LSP1;SYNE3;PIK3C2B;SYNE1;KBTBD12;DUSP10;SGCD;SNRNP70;ZNF528;CNGA1;EFHD1;WDR6;CEP170;WDR7;PGPEP1;RFC3;HMGCS1;SECISBP2L;C3ORF62;DNMT3A;ASPN;INMT;ASPH;CTDSP2;TRAF5;EFHC1;SNRPA1;SFT2D2;ASPA;SOS2;CX3CR1;SEMA3C;SMPX;TYRP1;TULP4;TTN;CACNG6;ABLIM1;HECTD4;P2RY1;VPS52;TNNI1;MROH7;ZNF501;ANGPT1;PLCL1;CDC42BPB;CDC42BPA;TPCN1;MFAP5;TNRC6C;MFAP4;NIN;FRAS1;ZNF738;ASXL2;NPIPB3;PI16;CLEC2D;MMACHC;PFKM;POLR3K;MYORG;TNRC6A;TNRC6B;RSC1A1;DIXDC1;AQP4;SOGA3;IFIT1;IFIT3;IFIT2;CYP4Z1;LRMDA;RPS6KA6;C10ORF71;FTH1;RPS6KA2;ZNF605;DPF3;MYOZ3;SOX6;PDK2;CDON;PTGDR;TNS1;SRRM2;MARF1;AKAP9;CRYZL1;VDAC3;TLN2;ZFPM2;OBSL1;MACF1;WFDC11;MAOB;FUT10;APCDD1;INPP5B;CYP4X1;ZNF827;CMYA5;DPH6;TP53BP1;ARGLU1;SPTBN1;TRPM4;ZRSR2;RABGAP1L;TMEM74B;SYNRG;SLC35E3;DDIT4L;PARP14;PARP15;TRERF1;ADCK1;GOLGB1;TRMT11;RBAK;CUTC;CDS2;IFNA5;RYR1;SLC44A5;DET1;IFNA4;TENM1;C17ORF75;C2CD5;SLC44A2;HBB;XPO4;ZMYM3;KIF13A;KIF13B;HEG1;KREMEN1;AMPD1;ITFG2;MSS51;ITFG1;MTSS1;NAALADL2;ALDH5A1;PACS2;MPPED2;RDH5;TNXB;SLC20A2;ICA1L;ZDHHC21;CXCR6;TRAK1;LIMA1;ATP5F1A;EBLN2;CTNNA3;GBF1;STAC3;AIG1;COLQ;MPP7;KBTBD3;PDP1;TPPP2;FAS;LY6G5B;MPHOSPH6;AMY2B;TAMM41;ARID4A;ARHGAP35;AMOT;TMEM144;POGZ;SACS;KNTC1;CA14;GUCY1A1;WNT5A;ATP1B4;EPDR1;SHISA4;LMO7;PHOSPHO2;COL4A4;COL4A3;COL4A5;LTBP1;NID2;DNAJC28;ARHGAP21;COBLL1;BPTF;CYP2J2;SMAD2;BTNL8;TGFB2;POU2F1;KLHDC1;ARHGAP29;SMAD9;ARHGAP28;HELZ;COQ9;HSPA2;TDRD6;TRPV1;ACSF2;ARHGAP24;LRP1B;ARHGAP32;SEPSECS;COQ2;AMACR;DLG2;PRPH2;TMEM117;CAPRIN2;MAP6D1;COLGALT2;MEGF10;DOCK9;USP34;LMOD1;OR4M2;SIX1;SLC2A4;LMOD3;DHTKD1;MFSD9;DBP;PLCZ1;HJV;LRRTM4;CYP4V2;SENP8;TRPS1;TMEM108;NOS1;TAS2R3;TAS2R5;TAS2R4;HGSNAT;KLF13;ABCC9;MYH1;MYH2;IGDCC4;PALLD;RASA4;ALDH1A2;MYH8;CDH13;LUC7L3;USP40;CASQ1;ITGB1BP2;MYH6;RBMS2;MYH7;RBMS3;HLF;HPGD;MIR1-1HG;ATP1A2;NR2C1;UACA;NCALD;PDE11A;PALMD;ERBB4;FAM120C;CAMK2G;CLASP1;CLASP2;LGI1;PCDHGC5;ANXA2R;PDE4DIP;PPP2R3A;GDAP1;FMNL3;MEIS1;PIKFYVE;NEURL2;POMK;SPRY2;PDE7B;HCN1
Genes Up-Regulated In HD Markers In Human Motor Cortex (HG-U133B) E-AFMX-6	72/109	0.9742387118201477	0.9999977548837199	0	0	0.6843075747669387	0.017859689582304765	ALDH1L1;GMNN;MT1M;FAM107A;MLC1;AQP4;MT1X;PLOD2;NR2E1;N4BP2L2;AQP1;C4B;TMEM47;C4A;FLCN;MT2A;EDNRB;SOX9;MT1HL1;EMX2;GRAMD2B;MYBPC1;SLC15A2;ADGRA3;MID1;F3;GEM;IL17RB;SLCO1C1;RAB31;BDH2;ASPH;PALLD;SLCO4A1;PLSCR4;MT1F;MT1G;CHI3L1;MT1H;ACSBG1;MT1E;NOTCH2;SDC4;SDC2;SLC1A3;LRP4;ZFP36L1;TP53BP2;RGS20;GPC5;APOE;KCNN3;METTL7A;TBL1X;PDLIM5;NTSR2;SLC14A1;WWTR1;NTRK2;TMEM176B;BBOX1;PDE4DIP;TPD52L1;GFAP;ETNPPL;NFKBIA;LHX2;MAFF;RAB13;BCL2;ID4;ACKR3
Genes Up-Regulated In Friedreich Ataxia Markers In Lymphoblast Cells GSE5040	10/18	0.9748021521314928	0.9999977548837199	0	0	0.4401813506563811	0.011233757969837332	RNF157;XCL2;C10ORF99;XCL1;LIN7A;IGK;CRYM;HLA-DQA1;TNFRSF21;HLA-DQB1
Genes Down-Regulated In Expression In The Heart Of Mice Inducibly Expressing Celf1 For 7 D GSE56185	2780/3824	0.9749468010438973	0.9999977548837199	0	0	0.9242752596608647	0.023451056185092165	LRRC14B;IFT172;SCX;SPINT2;ALKBH7;ALKBH6;ALKBH5;DPYSL4;RAVER1;PRKACG;FAM110B;CKMT1B;SMCO4;MLYCD;HEMK1;SDS;CACNA2D3;DHDH;CACNA2D2;PRKAB1;FRS3;ISL2;SCO1;SCGB1C2;SCGB1C1;ORAI3;AGTR1;MPPE1;TMEM126B;ATF5;OPTN;PLBD2;RABL6;EXD1;NLRX1;AASDH;NPRL2;NPRL3;GATA6;TPRG1L;LYPD2;GATA5;GATA4;ZNF23;GATA3;PLA2G5;GATA2;PLA2G6;LYPD6;DEDD2;CIAO1;RNF215;PDGFD;ADAMTS17;AFMID;MOV10L1;PIP5K1B;RDH13;HEXIM1;JAG2;GSTM2;JUN;GSTM1;JUP;NEBL;MTERF2;BTBD11;PBX1;NR2F6;MOV10;RNF222;PPFIBP2;FASN;C19ORF47;SFXN4;FAT2;SFXN2;PKIG;GSTM5;ACHE;KCNC1;KCNC2;KDM8;PRKAG1;PRKAG3;SHD;SHF;SHE;NHSL1;SMPD4;SMPD1;MMP28;TCP11L2;C19ORF12;DLGAP1;DLGAP3;LIN52;APC2;MYBPC3;GATD1;MAMDC4;MYBPC1;CHST7;MYBPC2;KCND2;RING1;IFT140;KCND3;METRN;SPHK2;MAMDC2;DUSP8;MED26;TOMM40L;DUSP7;MED22;MED25;SDHAF3;JMJD7-PLA2G4B;DPYD;POT1;L2HGDH;PPARA;RAPGEF3;RAPGEF4;PPARD;CRB1;PKN3;CCM2L;DLST;KCNA5;SNX32;KCNA6;KCNA7;CENPA;NEURL1B;RIDA;NRAP;SPOP;MFN2;ZSWIM9;STX4;SAMD1;ZNF467;P4HTM;JAM2;JAM3;IL12RB2;EGLN1;EGLN2;MBD6;BIK;KCNB1;CKMT1A;DAB2IP;ZNF76;SNX22;TARBP2;SKI;NUDT22;GID4;ABCB10;SLCO3A1;TTC30B;SNX15;C12ORF29;TTC30A;CCDC3;LGR6;LGR5;CRAT;YPEL3;CENPS;CRB3;MTCH1;EXOC3L1;ALDH1L1;SLC27A1;PDCD7;FBXO28;FBXO25;APEH;OLFML2A;ALDH1L2;NUDT11;LAPTM4B;NUDT10;MYBPHL;SLN;FADS6;ADORA1;ZNF446;NUDT15;NUDT14;ZNF444;MAP3K4;SYBU;MAP3K5;NUDT12;PSKH1;FBXW4;PIAS4;DGAT2;FBXW7;FBXO16;POLRMT;LENEP;NPAS4;TPST2;VMAC;MSH3;ZNF438;ZNF436;LY6E;CDKL1;SLC27A4;COL17A1;FTO;KHDRBS3;GSTT2;GMPR;CREBL2;GSTT1;FBXO44;LIN7B;SLC9A3R2;FBXO40;ZNF428;SMYD1;TNFRSF14;SMYD3;ZNF423;IP6K3;RASL10A;RASL10B;HPS4;FUZ;FAM205C;TMPRSS13;FBXO31;UCKL1;BFSP2;SH3BP5L;UQCRQ;SP4;BOD1L2;ACO2;CNTROB;NIT1;OSBPL1A;NOP10;MIPEP;TRIM72;ALAS2;KCNK9;ONECUT2;RMND1;APIP;ELFN2;NRGN;ALAD;SPR;ACP6;PPP6R2;ITGB6;NEO1;TRIM65;PGM1;SMIM12;SMIM14;BCAS3;CERS4;UNC45B;SLC36A2;TRIM63;TNFRSF18;DHPS;TNFRSF19;ACTR8;SPTB;ARL4D;PCCA;ADORA2A;HAND2;PCCB;ZNF879;TNFRSF25;CERS1;TRIM55;TRIM56;SNAP47;SMIM26;MGRN1;SRF;LRTM1;MLLT1;PBXIP1;SLC5A10;SRL;TSPAN33;EHBP1;FOXRED1;ZNRF1;PHKG1;KCTD21;CCDC85A;FSD2;PCDH1;UBQLN4;EIF4E;KCNJ2;EIF4B;KCNJ3;UBQLN2;KCNJ4;POLR2J3;POLR2J2;KCNJ8;FEM1A;MYO10;MID1IP1;SORL1;CABLES2;TBX3;TTC39A;APLN;TM6SF2;SYT17;TBX2;GSTZ1;DBNDD1;TSPAN15;GZMM;SUCLA2;IL2RA;TSPAN18;TRIM35;STUB1;TRIM32;KCNK3;KCNK4;SMARCAL1;THSD7B;CPNE5;ICAM4;MTFR1L;NUDT6;PEX26;LGALS4;BSG;KDR;TNFSF10;FBXO3;CCDC97;FBXO6;CCDC92;FBXO7;TBC1D22B;KCTD19;MYO7B;BCS1L;BTC;TRIM17;ADGRB2;PPA2;KCNQ1;CDC37;KCNQ4;CES3;CES2;TRIM11;CES1;AARS2;NRN1;TMEM63B;EPB41;USHBP1;FBF1;OMA1;ACTR3B;CFAP126;ACTR3C;SYNGR1;SEC14L1;KCNN1;SARAF;KCNN2;DECR2;DECR1;STAT5A;NTNG2;STAT5B;FAM78A;IGF2;DELE1;CCDC9B;BRI3BP;HARS2;PHETA1;MSRA;AIMP2;NDUFAF6;CALY;MYO5C;KYAT3;ECHDC2;ECHDC3;KYAT1;MON1A;DHRS13;ACY3;CSRNP2;SYNM;MRPS16;DHRS11;HIBADH;ACY1;MRPS10;WFDC1;TFB1M;COX7C;THTPA;C8G;MAP1LC3A;GIT1;ATPAF2;COX8A;MRPS26;ZHX2;MRPS27;APOBEC2;IL15;GAA;PRPF40B;SYP;TFB2M;KIF6;SYN2;DUS2;TOX3;ARHGEF9;GAL;PITPNM2;FAM193B;KIZ;ATPAF1;YAP1;MRPS35;MRPS36;FITM1;PRICKLE3;FITM2;PRICKLE1;COX5A;HSD17B8;MFSD4A;REM1;ZFP14;HSD17B1;MGAT3;CHRNA10;PCNT;CAP2;SPRYD4;GCA;PNPLA7;SPRYD7;DDTL;VEGFB;PEX10;COX6C;GCK;SH3RF2;NUDT7;NUDT8;KLHL7;SGSM3;KLHL8;TCEA3;TCAP;TACC2;RTN4IP1;GRINA;NARF;UBE3D;TACO1;ZFAND6;C4ORF19;PRDM1;ZFAND1;CELSR1;CELSR2;COX6A2;TXN2;TMEM266;AKR7A3;PPIP5K1;PPIP5K2;IGFLR1;NRTN;ENPP6;BORCS5;TMOD1;CARD10;MSX2;TMOD4;ACOT11;ADAM11;DNAJB12;ACOT13;CDKAL1;UBE4B;SDHA;SDHB;DHDDS;TMEM256;TBC1D21;TMEM259;EEF1A2;EHBP1L1;SIDT1;ODF3B;DENND6B;RAF1;PKDCC;NDUFB10;UBA7;HTRA3;COX17;SLC41A1;CACNA1A;PLD6;CACNA1C;HIGD1B;CACNA1G;TMEM242;RAI1;KCNV2;TMEM245;IRAK1;DHRS7C;COX11;COX14;CYTL1;CACNA1S;RHPN2;CNMD;COX10;RAI2;TBC1D16;PDHA2;SYT3;CAV2;CAV1;HIGD2B;SYT7;TMEM230;BSPRY;HIGD2A;TMEM232;FGF16;TMEM234;NAT8;UBXN11;FAM151A;UBXN10;UBE2T;MANSC4;MKRN2;CNTN2;MKRN3;GNB3;FGF13;FGF11;PHTF2;TNFAIP8;PODXL2;TNFAIP2;LDB3;TAZ;GRM1;PITPNC1;FYCO1;TMEM223;CA4;CA7;MYO18A;DACT3;CA8;GGACT;SUN3;TTC36;MKKS;NAT8B;DCAKD;CAD;C4ORF48;NAV2;SHROOM4;TTC38;EPN1;EPN3;IFT43;GFOD1;ACOX1;EEF1D;GFOD2;IFIT1B;ADGRF5;CRY2;TMEM218;GNB1L;ZMYND11;NAT8L;SHANK3;CUEDC1;FBP2;GALT;ASAP3;ASB13;RNF8;SLC3A1;ASB14;ASB11;ASB12;RNF7;AGPAT1;PPOX;RNF5;PSMB10;ASB15;ASB16;CAND2;TMEM201;OXCT1;ASB10;TMEM204;POLD1;GNG7;MXI1;DNAI1;CLVS1;TIMM8A;FAHD1;BNIP3;EYA3;OR51E2;HS3ST5;EPOP;TTC19;HS3ST1;USF1;WARS2;POLE4;SMUG1;RSPH3;CCS;ACTC1;TEF;TCIM;CD5;TNIP3;ERCC2;ACKR3;GALM;TEK;NAXD;SNTB1;IPO13;MAP10;CDA;DQX1;ARPC5L;SLC4A1;WDR83;MRGPRE;SLC4A3;PHB2;FGFRL1;NAA80;EVA1A;GJA3;MSANTD1;WDR93;GJA5;NAMPT;CDK5RAP1;DHRS4L2;NCKAP5;GAMT;ABHD14A-ACY1;DNAAF3;NUP210;PRKCE;COL23A1;ATG10;PRKCA;SCRIB;DNAAF4;GABRG3;GANC;GTPBP3;ARMC2;BCAM;ADCY9;ZSCAN20;PARD3;ZSCAN22;PRKCQ;PRKD2;TARS2;ASTN2;FREM2;VPS28;ASTN1;GNE;CFD;ANAPC13;CTBP1;PRDM13;XPC;SDSL;PRKCZ;ACMSD;ANAPC11;BLOC1S4;XKRX;C14ORF180;TTPA;PRDM16;FLRT1;LDHD;ST3GAL4;ST3GAL5;ALX4;LHPP;STARD13;PLK5;WDR59;AFAP1L1;SNAPIN;GTF2IRD2;HOMER2;SNAI3;IRF2BP1;NFATC2;RMDN3;NR1D2;NR1D1;MEX3D;MCAT;PAFAH2;ADI1;PAH;ATG2A;GTF2IRD1;CEP85;DAND5;ATG2B;CDKN1C;PHF2;CDKN1B;DENND1A;SETD6;PHF1;SETD7;GPT;PYGM;STON2;C1QTNF9;WDR45;SMG5;C1QTNF4;MCEE;AIFM1;AIFM2;MTG2;ZNF280B;ZNF366;ADIG;RPS6KL1;EXOC8;EXOC7;ELMOD3;FAM210B;GCHFR;HADHB;FAM210A;KIFC2;ANGPTL6;ANGPTL3;EXOC4;GAS2;AHRR;GAS1;PLIN3;RARB;KIFC3;PLIN1;CEP63;ZNF358;ANGPTL1;MGLL;PLIN5;DCAF12L2;NR1I3;DCAF12L1;ADCY4;WDR24;ADCY6;FGD1;ADCY5;APOL4;ARFRP1;FGD5;RASSF10;ASPDH;CKB;ATP5MF-PTCD1;ZNF346;APOL3;APOL2;FARP2;ZNF341;GSN;CKM;NOXRED1;IL10RB;WHRN;WDR18;NR1H2;GATC;G0S2;GATB;NR1H3;SNCAIP;DHRS3;DHRS4;GNMT;DHRS7;JKAMP;PCYOX1L;COQ8A;TMEM39B;N6AMT1;VKORC1L1;MTFMT;FGF1;SLC8A2;TM7SF2;EDC4;FGF6;NRBP2;RIMS4;RAB42;SALL1;MPC1;MPC2;SALL4;PHYHD1;LARGE1;MB21D2;TXNL4A;AP5S1;GTF2I;TLE2;FKBPL;RALGAPA2;SSUH2;USP2;CEP131;GTF3A;SPICE1;DYRK1B;LEMD2;THNSL2;TLE6;PYGO1;TOM1L2;RAB30;ZNF319;ZNF317;ZNF316;TOX;FKBP3;FKBP6;SNRPA;RTN4R;CEP104;SLC26A1;UBR2;TPO;DDRGK1;TTC21B;PLXNA2;MAP3K21;TPPP;ZNF787;ZNF786;CD300LG;MPDZ;RAB6B;ZNF784;PLXNA4;MAP2K6;EIF2B5;TRAPPC2;COA3;CCDC17;CEP112;OSBPL6;TMEM132A;TRAPPC5;FANCC;SYNJ2;TRAPPC9;REEP1;BCL9;PLXNB3;CPE;MAP3K10;PLXNB1;COPS8;MAP3K13;DRC3;SLC26A6;GAL3ST1;PLEKHF1;MCM8;ZC3H8;MTO1;UFSP1;THBD;ADAMTS3;VPS72;PSTPIP2;SCRN3;SCRN2;PRKG2;EVI5L;GAL3ST3;ADAMTS7;CCDC51;IDH3A;ADSL;TRPC3;PLEKHG5;WIPI1;SMC1B;NPEPL1;TST;NOA1;POLR1A;POLR1B;DNAJC4;NOS1AP;POLR1C;MTFR1;HDAC4;CEBPB;RPEL1;CCDC69;NOD1;PDHB;CYP3A4;HDAC9;BPHL;CYP3A5;FBXL22;HDAC7;TTN;CYP3A7;SELENBP1;NFS1;ABLIM2;PLN;ABLIM3;HAUS8;DNAJB5;NOCT;VPS52;P2RY1;POLR2D;RAB24;POLR2E;CCDC71;POLR2J;ZNF740;MGME1;PPIL1;FKRP;ASCC1;FBXL14;CPPED1;BCKDK;TNRC6C;P2RX5;P2RX3;DNAJA4;VAPB;DNAJA3;LEP;DOLPP1;RAB12;CCDC63;MAGIX;TLL2;CCDC65;POLR3H;RAB17;NECTIN2;PANK4;DCAF4L1;WDSUB1;TRAF3IP1;AQP8;DCAF4L2;HDAC11;CISD1;CBLC;AQP4;C14ORF93;IFIT1;CISD3;AQP1;PABPN1L;RPS6KA5;FLAD1;RPS6KA2;LONP1;TBC1D10C;SEPHS2;BRICD5;PDK2;PDK1;ARRDC5;IL15RA;SRRM4;TANGO6;COG7;COG6;COG4;TANGO2;METTL3;FLT3LG;P3H4;CPT1B;MAPK8IP3;TWSG1;CYP2U1;RUBCNL;UHRF1BP1;SUCLG1;CAGE1;TLN2;NEIL1;ZNF830;OBSL1;TMEM185B;SPTBN4;CASZ1;SLC22A5;STXBP4;SLC22A1;C2CD4A;DCUN1D2;C2CD4B;C2CD4C;PPL;MYL12A;HELZ2;STRIP2;CHTF8;ZNF827;SCFD2;FAM43A;CCR10;TRPM4;TMEM184B;SLC35E1;SLC35E3;KLHDC8B;PYCR3;PUM1;OCEL1;PM20D1;ADCK1;KLHDC8A;ADCK5;TECPR1;DET1;C2CD5;GFM1;ROBO4;SLC35F3;GFM2;CITED4;SLC35F1;SIPA1L2;ZCCHC14;COIL;GABRR2;SLC22A13;CHMP1A;TOP3B;ZYG11B;EDN3;STRADB;GFRA1;SLC35G1;ZDHHC17;CBFA2T3;GFRA2;ITFG2;GFRA4;SLC22A23;ALDH5A1;C1QTNF12;CLDN12;HNRNPH3;RGS7BP;VGLL2;MPND;VGLL4;VWA7;AMIGO3;AMIGO1;GDPD2;GDPD3;RFNG;GDPD5;NOL3;RBFA;CST6;PTS;TYMP;PSMC3IP;CFAP298;TCEAL6;CHRAC1;EGFLAM;PDPR;TCEAL5;WIF1;TCEAL1;SUSD6;NT5M;APBB1;ATP6V0E2;EMC9;DUOX2;MPP2;MPP4;SLC31A2;ATP5PB;PTGES2;GBF1;LHFPL4;PKDREJ;AIG1;GRHL2;ATAT1;KBTBD4;PDP2;KBTBD6;LRRN4CL;VWC2;ATP5PO;APBA3;APBA2;SIPA1;RIPOR2;NDUFA12;KDM1B;SPPL2B;NDUFA10;CLEC18C;MRFAP1;CLEC18B;MYRFL;LZIC;CLEC18A;FAM162A;HCFC1R1;SACS;TRAPPC12;TMEM38A;HADH;FAM81A;PHYH;MIGA2;LMO2;WNT5A;TRAPPC2B;ACYP2;LMO7;ACYP1;ATP1B2;SHISA2;TUFM;MYCN;SPECC1L;SRARP;TIMELESS;CHMP4C;AMPH;FAM161B;DAP3;CHRNA1;RASL12;CHRNA2;CLEC16A;ALOX12;FBLN1;CABP1;TRHDE;EFNB2;SCUBE2;EFNB1;SCUBE3;EMG1;EFNB3;SCUBE1;ZMAT5;CDH23;CDH24;RPRD1B;LONRF1;LONRF2;ATP5MG;CBX8;MPST;CPSF4;CBX7;KLHDC3;CPSF1;HELT;UQCC2;IDH2;KLHDC1;HELZ;COQ9;TRPV1;COQ7;COQ6;LRP1B;COQ5;COQ2;AMACR;BAMBI;FAM163B;BRWD1;FGFR4;FGFR3;ZCCHC3;ZSCAN2;GPSM1;AVEN;COLGALT2;WNT2B;THRA;CBY1;C2ORF49;YBX2;DBH;OPLAH;HAPLN1;HK2;RBM4;FLCN;DBP;LRRTM3;SIX4;SIX5;TOP1MT;MCF2L;DBT;RIMBP3C;RIMBP3B;STPG1;KDM6B;CYP3A43;IQCC;MYRIP;AXIN2;POMGNT2;C1QTNF9B;SUPV3L1;MYH1;MYH2;TRAPPC6A;IGDCC4;OAS2;CASQ2;MYH8;CDH13;TERF2IP;COL6A6;CDH15;DNASE1;CASQ1;SOWAHA;MYH4;MYH6;RBMS2;MYH7;PDXK;HLF;NRXN1;PERM1;ETFDH;ATP1A2;DDO;BICRA;CIART;ALDH1B1;MCRIP2;DDT;FAM120C;FAM120B;SAP30L;TOGARAM2;PDSS2;SNCG;MUC4;ZNF286A;NOS2;NOS3;CAPN12;PPP2R2C;OSGEPL1;PGAP2;PGAP3;AVIL;ARAF;TMEM94;LIPE;KRTCAP3;AS3MT;CYP2D7;CYP2D6;TMEM88;TMEM8B;GBP6;GBP5;HES6;STARD3;GABARAPL1;RBFOX1;STARD8;PDZK1;HDHD2;EML1;RNASE1;HDHD3;PRAP1;UPB1;TMEM82;SLC5A6;RUFY1;EML6;EID2;MYL1;ETHE1;MYL2;MYL3;PSME1;UQCRC1;CDIP1;PADI2;IDNK;RBCK1;UQCRC2;CFAP61;ZNF276;NYAP1;ABCB4;HPN;SDR39U1;SLCO5A1;ABCB8;ABCB9;MRPL15;TAPBPL;MRPL12;OAZ1;OAZ2;MRPL10;CYB5R2;GUCD1;PCNX1;PCNX2;AMZ2;RHBDL3;PPARGC1B;RHBDL1;PROSER3;VTI1B;B3GALNT2;PRRT1;ABCA2;GPR17;MYH7B;CADM4;INCA1;MRPL27;MRPL28;NR0B2;FAM220A;PCDHGA10;ABTB2;PCDHGA11;ABTB1;GRIN3B;PCDHGA12;HRC;CYB5RL;PSMG1;EFCC1;GPR27;LRSAM1;ZNF251;PIGO;ZNF250;PIGQ;DIS3L;LRRC39;WFIKKN2;MRPL38;TDRP;TMEM53;ECSIT;JPH1;LRRC2;LRRC30;PIGY;LETM2;MRPL41;TMEM47;JPH2;JPH3;HEY1;TMEM44;B3GALT2;FASTK;EFCAB2;FLVCR2;IKBKG;NELFCD;FGFBP3;APPL2;CGNL1;LRRC47;DFFB;UPF1;DFFA;LEFTY1;MYOC;RIPK4;PGAM2;ROM1;NIPA1;MRPL49;SIRT5;TMC8;TMC7;TMEM42;MRPL45;TMC5;F3;MRPL46;PTGR2;FAHD2A;SIRT2;MRPL43;FAHD2B;SIRT3;FAM222B;C20ORF96;FAM222A;MRPL50;MBLAC2;BDH1;RILPL1;MYOT;CDC42EP3;CDC42EP2;PICK1;HAP1;SLC29A1;PIGG;SMTNL2;VAMP5;ZNF235;KANK2;LRRC14;DMAC1;STAU2;DMAC2;IDUA;PELI3;COL11A2;MIEF2;LRRC10;FSTL4;MRPL54;TMEM70;UNG;GGA2;TUBA3E;GGA1;MYCT1;TUBA3D;TUBA3C;UNK;EXTL1;GGA3;TCOF1;TMEM65;UCP3;C11ORF49;HAS3;EXTL3;LEFTY2;LRRC23;LRRC24;STAT1;SAMD4A;LYRM9;TMEM64;LRRC20;LETM1;FABP3;SPSB1;MPLKIP;RIMBP3;ZNF213;ZNF212;ZNF691;FAM13C;FAM13A;FAM228A;RORC;ZBTB20;HR;HDDC3;MYLK3;MTRF1;RUVBL2;SESN1;STK16;FBRSL1;PMPCB;PMPCA;SLC16A8;PIM3;SLC16A9;SLC25A42;PITX3;NOMO2;PPP1R16B;EPM2A;AREL1;AGTPBP1;S100A1;PPP1R16A;AKR1E2;MUL1;TNNI3K;TICAM1;SLC9A2;FRMD5;SLC9A4;FRMD6;MAPKAPK3;TXLNB;LIX1;MAPKAPK2;SLC25A52;SLC25A51;ANAPC5;MAPKAPK5;IGFALS;KANK4;NSMAF;KANK3;OSBP2;PFKFB1;TSACC;FBLIM1;ARL3;ARL2;FOXO6;FOXO4;FOXO3;LRRC55;FOXO1;RAP1GAP;LRRC52;TMEM25;BCL2L13;ATXN2;ATXN1;STK35;HACL1;THEM6;SLC38A3;SOCS7;LRRC4B;ZBTB17;MYPOP;ZBTB16;GOT2;LRRC61;BCDIN3D;ZBTB12;MCC;KY;ZC3HC1;KIAA1755;MLXIPL;TMIE;CXCL12;GNL3L;RGCC;GGCX;MYCBPAP;ZNF655;GDPGP1;NFE2L1;CALR3;CNTNAP1;PPP1R13B;ST6GALNAC2;CRYBG3;COX4I1;SCHIP1;COX4I2;POMT1;FHL2;NRARP;MRPL4;MRPL3;NADK2;MB;PPP1R13L;NCK2;ME3;ERC1;ERC2;DGCR2;SH2D3C;RAD23A;NDUFC1;SLC25A15;GIGYF1;NT5C3B;PPM1B;NPC1;SYNPO2L;SLC25A12;SLC25A11;SLC25A4;AHDC1;SLC25A13;SLC47A2;GTF3C1;NDUFB9;RETNLB;SLC47A1;PPM1L;NDUFB5;PPM1M;NDUFB4;ZBTB49;NDUFB3;ZBTB48;NTN4;FOXK2;LRP4;AFG1L;LRP3;PPM1K;CXXC5;PPM1F;ZBTB40;CKMT2;SLC25A26;SLC25A29;CNNM1;NCLN;PARD6A;PTPRZ1;SLITRK2;ZNF629;TP53INP2;CDC37L1;BEND3;SH3BP4;D2HGDH;PCBD2;SLC25A20;CNNM2;SLC25A23;CNNM3;SLC25A22;SLC25A25;BEND5;PIRT;SH2B1;NDUFA9;METAP1D;LINGO3;NDUFA6;TIE1;NICN1;NDUFA2;NDUFA1;IMMT;LYSMD1;MBOAT2;MCOLN1;DHODH;SLC25A38;SLC25A37;SNRK;PC;SLC25A39;OR2V2;NOVA2;NT5C1A;SLC25A34;MDGA1;SLC25A33;PTPN3;EIF4A2;RETREG3;CCNI;PLEKHB1;OGFOD3;PRF1;KEAP1;ZDHHC8;IFI35;SPATA20;ZDHHC1;CYB5D2;BAIAP2L1;RASSF3;OGFOD2;FAM53C;FAM53B;FAM53A;ACAD11;ACAD10;SLC12A7;EPHB4;EPHB3;EPHA4;PAQR9;EPHA7;PAQR6;PAQR7;PAQR4;ENTPD4;ENTPD5;NPFF;ANK2;FNDC9;ANK1;ASRGL1;GCAT;FNDC8;PISD;FNDC5;THAP4;GNPAT;THAP3;PPP1R3C;PPP1R3B;SFRP5;PPP1R3D;ULK2;ULK1;ALPK3;LAP3;ZNF710;PEX11G;CCNQ;C22ORF39;STX1A;PPP1R37;PIK3R4;WNK4;PCDH12;ART5;OSGEP;PCDH17;ART1;COMMD9;ZNF706;ANKH;DHX34;PCBP4;MIER2;PCBP2;PENK;ERI3;TSPAN7;DHX37;DYM;TSPAN2;N4BP3;RIMKLA;ZBED5;AAR2;SEC31B;PPP1R26;TMEM86A;SURF1;TMEM86B;CRADD;INTS1;ST8SIA1;ZFR2;XRCC2;ERAL1;HSPA12A;PNMA8B;C7ORF61;PPP1R1A;WNK2;PPP1R1B;CD28;RGL3;RCOR2;RGL2;CCNJL;PTPRS;CCDC127;CCDC126;TECR;AATK;HSCB;PEPD;CLYBL;IMMP2L;KIF19;ACADL;SCML4;KIF1C;CTSF;QSOX2;ACADS;L3HYPDH;LYNX1;MME;ACAD9;CCDC117;COMMD1;HBA1;MMEL1;ANO4;RGMB;MRPS6;TMEM150C;ANO5;MRPS5;SUPT3H;PDRG1;RGMA;MN1;ANO1;MRPS9;MZB1;CRELD1;SFI1;STK40;PRKN;TMPRSS9;PNCK;SATB1;ATP23;IBA57;CCDC107;FUOM;CPN2;RXRB;EXOSC6;ARVCF;EXOSC4;RXRA;CREG1;DGLUCY;HSF1;HEATR3;RXRG;MICA;PAK5;MICB;TEFM;CAVIN2;PLEKHA2;GCGR;AKR1C1;CRYBB1;CAVIN4;AKR1C3;C7ORF26;MIB2;RPA1;TMUB1;AKR1C2;C7ORF25;PLEKHA6;AKR1C4;DOHH;NPM3;CABCOCO1;KLK10;NLE1;PER2;PER3;XK;GPAM;CSDC2;KIF26A;LKAAEAR1;KIF26B;YIPF7;IL17D;FHOD3;SH3GL3;KLHL38;FHOD1;GIMAP1;KLHL34;OGDHL;GIMAP7;KLHL30;KLHL31;RTL3;CCND3;RGS3;CCND1;FAM174A;CAPN3;BANF1;ACAA1;BAHCC1;SH3GL2;RGS6;KIRREL3;SLC30A9;TPRA1;ZGPAT;SCARA5;CCDC159;CCDC157;ATG9A;LMTK2;KLHL40;PRLR;KLHL41;RPP25L;DOK4;DOK7;GEMIN7;RTN2;RTN1;NPR2;KLHL17;ATP5MC3;KLHL12;SLC1A4;NDRG2;RASGRP2;ACACB;SLC1A7;ATP5MC1;RASGRP3;SPTA1;BRINP2;HCAR1;CYP11A1;CHAD;NPHP3;PACSIN3;CAMTA2;NDUFV3;CCDC141;PRODH;VARS2;WNT2;GCN1;WNT4;OST4;ZFHX2;SPATA6L;ARHGEF39;CRIM1;KLHL21;KLHL23;KLHL24;BMP7;MT3;QDPR;TIMM10B;AJM1;FMC1;TAB1;LSM14B;PNLIPRP1;TMEM45B;SNED1;CPXM2;MAST2;MAST1;MTR;SOBP;ARMH4;ABHD16A;BCL7A;CPT2;MLST8;UQCRFS1;ZNF385B;TIMM17B;SCARF1;BCKDHA;KRT222;NAA30;HSDL2;PLA2G4E;ARHGEF17;GLRX5;PLA2G4B;BCKDHB;ARHGEF19;DDX51;SSTR4;PEX7;TMIGD1;NDUFS7;PEX6;PPDPF;MMRN2;TBC1D7;NDUFS4;CDHR3;NDUFS3;NAA35;NDUFS1;SCN4A;RBM24;SCN4B;IRF9;ATG4D;CCDC189;LAMA5;AURKC;CLCN2;PTHLH;RAB40A;DNPEP;RAB40B;SH3TC2;CLMN;EPS8L2;EPS8L3;RBM38;PLA2G2F;PLA2G2D;LAMB3;TAF12;EGF;PLA2G2C;ATP2B2;SOD2;ACVR2B;IRGM;MAPK15;MAPK12;UQCRHL;SPATA2L;RPIA;EEPD1;IRGQ;CLCN4;SBK1;FAM131C;SPATA33;ASB8;BCL6B;R3HDM4;THRSP;ASB5;ASB2;TAF4;ASB1;CCDC171;SPAAR;CLPB;TRRAP;STMN2;DCAF8;ABAT;C9ORF50;DCAF4;RXFP1;RNF114;SOX18;STMN1;FDXR;PLCE1;HOXA2;PIP4K2B;PIP4K2C;DIP2B;ANKS1A;BVES;IER5;EARS2;HOXA5;GPR179;ACOT7;SOX12;SYTL4;DKK2;CLPX;KIAA1217;NISCH;RNF123;IFT81;CLPP;FDX1;ACOT2;ACOT1;NHLRC1;HOXB2;PRR12;RNF122;TSPYL4;ENPEP;FICD;A1BG;PRDX3;PRDX2;RIC8B;PLCG1;GATD3A;NKX2-5;KIAA0319L;CDK18;F8A1;F8A2;F8A3;FZD5;FZD8;SLC16A10;RPL3L;PRRC2A;THAP11;PPP5C;GIPC3;GPR180;OGDH;SSPN;CDK10;UNC119;HOXD4;CPEB3;OGFR;RET;MYOM1;SERPINA1;SPEF1;ADK;C1ORF35;FMN1;CYB561D1;TMEM186;CYB561D2;ING4;CSRP3;FAM102A;TRIM7;GPR137;TNKS1BP1;GPRASP1;XXYLT1;C16ORF74;FCRL2;CLUH;TIMM29;TCF15;TESC;TNNC1;SLC2A12;FN3KRP;TIMM23;SERPINB9;TIMM22;TIMM21;NUDT16L1;TMEM177;BACE1;RNF167;TMEM179;FAM234A;IVD;ITPKA;RNF166;ASAH2;PLPPR2;ANKRD55;TIMM13;FIGN;GRAMD4;RHD;RNF135;TMEM169;LMAN2;HS1BP3;AGA;METTL7A;DTD1;GPR155;GPR158;GPR157;HSPA1L;ADAT1;TCAIM;FMO1;GPR1;NMNAT3;GPR4;PRSS36;FMO5;LRPPRC;POU4F2;AGT;MZT1;FIG4;AGBL5;PRSS41;ZNFX1;NMNAT1;MORN2;AGBL2;MSRB2;SARM1;C16ORF89;FILIP1;LAMTOR2;LAMTOR4;PLCD3;SLC28A2;INHA;EEF1AKMT1;HSPA1B;MSRB1;ZNF574;HSPA1A;CHRM3;SEMA5B;PHLDB1;ATP8A2;ANKRD35;ATP8A1;CLSTN2;IRS1;CLSTN3;DGKB;C1ORF131;BEST3;ABHD10;C1ORF127;CDH4;DACH1;ABHD11;GRB14;LZTS2;MAF1;LZTS1;ZNF565;SEMA6C;MREG;ANKRD46;PPTC7;GPT2;MITF;SYPL2;TEX2;DGKZ;CACNB1;CLIP1;C1ORF115;CLIP4;ANKRD40;PHPT1;CLEC4F;RHCE;CUL9;LSMEM2;NOTCH1;FECH;BRI3;GLO1;ABHD8;MRI1;AK4;KRBA1;C1ORF52;RHOBTB1;PHF21B;RHOBTB2;KLC4;KLC2;TBXA2R;BTBD3;NACC2;BAG1;STRA6;WDTC1;ESRRA;FN3K;ANKRD34A;SLC37A1;ANKRD24;ANKRD23;ESRRB;ESRRG;ABHD18;BTBD6;BTBD9;TRMT9B;RCAN2;RAD9B;XAF1;TUBA8;RNF10;CALCOCO1;EIF4E3;RNPEPL1;KIAA1671;DUSP19;ADRA1D;C1ORF174;DUSP18;ADRA1B;ADRA1A;DUSP16;PAGR1;SGCA;SGCB;OPA3;ZNF526;CNGA3;ZNF524;SOST;PGPEP1;SLC37A4;METTL15;SGCG;REXO1;COL25A1;C3ORF62;DNMT3A;SORD;AMT;DUSP28;INMT;METTL23;DUSP23;METTL22;WRAP73;SMDT1;PTP4A3;RP1;SARS2;METTL24;ASPH;TNMD;NUMB;RP9;TESMIN;PKHD1L1;ZNF512;VSTM2B;RNF31;SMARCD1;ACSS3;RNF34;WBP1;CDNF;SEMA3B;C15ORF40;LAGE3;MRM1;MRM3;CLEC3A;CLEC3B;RBBP9;ZNF503;TNNI3;C3ORF33;ACSS1;MEST;CTNNAL1;IRX1;IRX2;KCNJ11;SEMA4D;KCNIP2;KCNJ12;TXNRD2;CMA1;IRX4;KCNJ14;SPAG4;PTPN11;KCNJ18;PTPN13;PTPN14;KLF1;TPCN1;CUL4A;SVOPL;SH3D21;CROCC;RUNDC1;CBLN3;MMACHC;PFKM;MYORG;SLC46A3;SLC46A1;VIPR1;TP53RK;DIXDC1;HGH1;ACSM5;PKD2L2;ABRA;RAPGEFL1;C3ORF18;ZNF609;RUSC2;DPF3;PTGDS;SOX7;MYOZ2;ARL6IP6;FAAP100;ABT1;UTS2R;ACSL1;CMC2;OXSM;MCCC1;BOLA1;EBF1;PTOV1;MRPS18A;CMBL;EBF4;MIF4GD;ZPBP;CYP27A1;INPP4A;PLPP7;COX7A2L;BOLA3;VDAC1;ZFPM2;ZFPM1;ALDH7A1;LLGL1;TELO2;LLGL2;PTGFR;BEX2;BEX1;TMEM161A;INTU;KLK1;LMAN2L;MAOB;TWF2;TMTC2;KLK3;TMTC1;TRMT2B;KLK2;KLK9;SMIM7;KLK8;SMIM8;TMTC4;PTDSS2;SMIM11A;INPP5E;GSTT2B;TRMT1L;BANP;SRPK3;TRAP1;CARMIL3;PTPRN2;BCL11B;BCL11A;MEIG1;TREX1;INSR;GDF1;KTI12;ACADSB;UBAC1;LRP2BP;GNG13;UBAC2;CDAN1;NCEH1;AKR1B15;CCDC88C;CORO6;PDE3A;TRMT12;RTL8A;TMCC3;TMCC2;TCHHL1;INKA2;RAB40AL;CUTC;RTL8B;MRS2;FASTKD1;HCCS;PRPF19;ANKRD9;RPTOR;EPB41L4A;ESM1;AUH;ZMYM3;KIF13A;ANKRD6;MAP4K2;TSC22D4;TSC22D1;KREMEN1;TFEB;NME3;NME4;IL17RE;PALD1;RAD51C;NME6;NRN1L;TNNT1;TNNT2;B3GNT3;FAM20B;FAM181B;RDH5;AVP;MAPT;KPTN;RAPSN;NPB;TNXB;SLC20A2;PAPLN;AKAP7;TUBD1;UQCR10;TRAK1;RASIP1;PBLD;TRAK2;C10ORF90;ATP5F1A;ATP5F1B;CUX1;CILP2;CTNNA3;AAMDC;ARNT2;NQO1;GDF11;PCP4L1;FAH;ATP5F1C;ATP5F1D;MAS1;TPPP3;TRIP10;CTNNB1;B9D1;B9D2;ZNF354B;STEAP3;AMY2A;PRAG1;AMY2B;HDLBP;ARHGAP39;TMEM140;TMEM143;RDM1;TMEM144;ARHGAP44;CHCHD5;CHCHD2;POGZ;CMTR1;TMEM14A;CA14;AMY1A;SLX1B;AMY1B;AMY1C;PAM16;KRT79;TSC2;KCTD1;WRNIP1;KCTD2;PRSS55;TMEM130;PRSS53;SELENOO;ALDH3A1;SGO2;TMEM134;OXA1L;PREPL;PHOSPHO1;ILVBL;FAM185A;COL4A4;COL4A3;CMPK2;SLX1A;HDGFL2;ISCU;CTTNBP2;LTBP4;DTX1;ADRB1;COX7A2;DNAJC27;COX7A1;ARHGAP20;PODXL;DPP9;CASKIN2;TMEM129;CASKIN1;MYH13;MYH14;STAP2;SUDS3;ASIC1;DNAJC19;RAP1GAP2;OPN4;ACBD4;WSCD1;LRRC75A;DNAJC11;DNAJC12;TBCC;IFT122;SMAD9;DNAJC15;ACSF3;ACSF2;MAVS;TMEM115;TMEM116;ATG16L1;TMEM117;DOCK6;ACADVL;CXCL9;PCDHGB7;HSPB6;HSPB8;HSPB7;HSPB3;SLC2A4;LMOD3;DHTKD1;LMOD2;CKS1B;SLC2A8;DTWD2;IQCJ-SCHIP1;TMEM101;ALDH2;ZC3H7B;NAPRT;SENP8;PDE4A;SPEG;AOX1;POLL;MAN2C1;ABCD1;POLG;SCYL1;PSTK;TSFM;JAGN1;PCDHGA5;ABCC8;MARS2;TWNK;ARAP3;ABCC9;TRNAU1AP;KLF15;HPDL;LATS2;PALLD;EHHADH;RNF207;PXYLP1;ITGB1BP2;TSEN34;CAMK2B;HCN4;USP13;HCN3;NPY4R;CAMK2A;LCAT;SPG7;MTIF3;UACA;USP19;U2AF1L4;SELENOH;DLL4;IGFBPL1;NRIP2;LRIG1;STOM;BPNT1;ROMO1;ABCF3;CAMK2G;CLASP1;CLASP2;ZNF189;PTCD3;LGI1;PTCD1;RWDD4;POLN;NEGR1;PDE6G;B3GAT3;USP21;LGI3;SGTA;USP28;RMC1;NEURL4;NEURL2;PIK3IP1;XPNPEP3;NEURL1;CENPS-CORT;AQP11;PDE7B;HCN2
Up-regulated Genes In The Heart Of Dox Treated FRDAkd Mice After 4 Wk Rescue GSE98790	74/112	0.9754022589104353	0.9999977548837199	0	0	0.6847685340849746	0.017054379349369826	CPQ;GMFG;PROS1;MS4A7;FCF1;MRGPRF;TREM2;ICAM1;ADGRE1;HMGN5;DBP;POFUT1;ANPEP;MRC1;VSIG4;IER3;ZNF442;ENTPD2;TRIQK;STARD3NL;SLC11A1;DIO2;COMMD3;RNASE4;EMP3;NME5;COQ10B;TPST1;MS4A6A;CLEC4D;TYROBP;OR2L13;EEF1E1;SMPDL3A;PLA1A;TLR2;C1QB;C1QA;GRN;TNXB;PCOLCE2;SMIM29;SDC2;COX7A2;AIF1;MS4A6E;CYGB;CIART;CLEC3B;DHX32;GPNMB;CD300LD;NCKAP1L;CD300LF;CBR3;P2RY13;MID1IP1;FAM229B;LYZ;HS3ST1;C9ORF85;FGF16;GSTA5;GSTA3;CLEC6A;GSTA2;QPCT;GSTA1;CALM3;FCGR2B;RNF103-CHMP3;FCGR2C;MYO1F;LGMN
ChIP-seq For H3K27ac In HdhQ150 Vs WT Genes Up-Regulated In GSE140117	107/159	0.9755693537016843	0.9999977548837199	0	0	0.7232267766291334	0.01788830982736878	SEMA5A;ALDH1L1;FAAH;ZC3H12C;FGF7;MTRF1;RPS6KA5;DIP2A;TNS3;PLS1;NKX2-8;MORC3;ARL15;LIFR;SHISA2;PDGFRL;TUFM;BTC;NEIL3;PCP4;PADI2;FAR1;IPPK;EPHA10;PDE1C;HTRA3;TSHZ1;ALDH3B2;ALDH3B1;HIVEP3;ATP5MG;CPA5;FAM83B;PACSIN1;SYNRG;NR2F1;RASSF8;B3GALT5;NR2F2;OSGIN2;SYT9;ARHGAP24;ST18;CDK6;CNTN3;EFCC1;DOCK6;GTF2H2C;TENM4;GRIK2;KIF11;EDA2R;PPP2R5E;LRRTM1;PDE4A;CIC;FGFBP3;ZNF488;HGFAC;CDADC1;FOXD1;OPALIN;PLA2G4A;RNF208;OLIG1;MED27;SYN3;HADHB;SLCO1C1;NSMCE4A;NPC1;SETBP1;FSHR;RHOJ;DSCAML1;JDP2;RBM22;FYTTD1;ITIH5;PON1;STX18;THBS4;AGPAT4;FGD3;RNF135;NT5DC1;SRP72;WIF1;PLAGL1;LRRC8C;TMEM207;FLNC;RFFL;ATOH1;LINGO2;GTF2H2;TUBB4A;LRPPRC;MYO1E;FMNL2;TTC30B;SMOC1;TTC30A;TRIM32;HCN2;TNRC6B;YPEL2
Genes Enriched In Microglia Vs Astrocytes Or Oligodendrocytes PMID23954174	801/1121	0.9757337373311052	0.9999977548837199	0	0	0.8754763351683706	0.021506548843141227	ATF1;SCOC;SPI1;GMFG;ACCS;F11R;NOC2L;FAM110A;IL4I1;RABGEF1;COMTD1;UBASH3B;DPYSL5;TMEM88;C3AR1;PKNOX1;STARD3;HPCAL1;RNASE4;PHKA2;SCAMP2;SPINT1;MYL2;ZFYVE19;AKIP1;FEZ2;PSME1;PLBD1;TXNIP;SKAP2;HPN;AGAP2;TAPBPL;NCAPH;HACD4;EPB41L2;AMZ1;CTC1;LYN;B3GALNT1;BTBD19;JUN;FYB1;EDEM1;ABCA9;LYZ;MOV10;FERMT3;LGMN;ARHGAP9;GTF2H2C;SIGLEC9;RPLP1;HEXA;LRRC3;RCSD1;VSIR;ARHGAP4;BBC3;MED11;DUSP2;LEFTY1;CHST7;GPR34;VWA5A;RAB3IL1;EMP3;TMC6;GMIP;SUMF1;VAMP8;TMEM37;SLC7A7;RILPL2;SLC7A8;RILPL1;POT1;SLC29A1;HCST;PAFAH1B3;RAPGEF6;SLC29A3;RNASEL;KCNA4;FAM117B;PTGS1;HLA-DMB;UCP3;BID;STX2;LEFTY2;LRRC25;P2RY12;P2RY13;GOLM1;SMAGP;PLXDC2;SNX20;TMEM273;PSMB8;PSMB9;SNX18;PKN1;SIGLEC8;CRLF2;NRROS;NCF1;NCF2;NAB2;NCF4;SLA;CXCL16;STK10;ADORA3;SLC16A6;MAP3K8;HLA-DOA;SLC25A45;SLC16A3;FBXW4;MYLIP;LAG3;EIF1AY;TPST2;SAP25;SLC9A7;MFNG;MAPKAPK2;S100A8;LY6E;CD274;PFKFB3;FBLIM1;ECSCR;GPR84;TNFRSF11A;CORO1A;RAP1B;SOCS3;SBNO2;TNFRSF17;BMF;ZBTB18;NEK6;HPS4;LY86;HPS3;ARPC4;CXCL10;MLXIPL;PTPRE;LRCH1;PTPRC;ARPC3;LRCH4;SP140L;MYD88;ZNF652;ITGAM;ITGB2;ARRB2;ECE2;PIK3CB;PIK3CG;TNFSF13B;FCGR3A;HHEX;ARL5C;FCGR3B;MYADML2;TAGAP;ITGAX;PMEPA1;SLFN12L;VPS9D1;SH2D3C;VPS37B;TNFRSF1A;NPC2;LCP2;LCP1;TNFRSF21;BIRC3;ITGA9;PPP1R15A;PPM1H;PRCP;SLC5A10;TSPAN33;MALT1;TSPAN32;ZNRF2;CCL8;CCL7;IFI16;SH3BP1;CCL5;CCL4;TIFA;CCL2;E2F2;FCGR1A;FCGR1B;EIF4B;SH2B2;SLC25A25;BEND6;PTPN1;RPL23A;TM6SF1;SLC25A37;TSPAN18;ZNF616;PTPN6;FCGR2B;SMAP2;FCGR2C;MYO1F;MYO1G;IFI35;ICAM1;RCBTB2;LGALS3;HERC2;RINL;PIEZO1;LGALS9;SLC12A6;CCDC93;TBC1D22A;SCN1B;ALG8;ENTPD1;SFMBT1;KCNK12;MOGS;MYO7A;MFSD12;IFI27;NINJ1;SPATA13;BTK;TRIM14;ULK2;ZNF710;TRIB1;NAIP;EPHA2;PIK3R6;PIK3R5;SYNGR1;SPATA5L1;SLAMF9;CD14;SNX5;RAB11FIP5;CTSA;EGR2;TMEM86A;CRADD;SLC10A3;OSGIN1;NBEAL2;PILRB;PILRA;BST2;CD209;GRB2;GRAP;RGL1;RGL2;CSRNP1;SUV39H2;PTPRO;PTPRJ;CTSV;KHK;AKAP13;GNGT2;ENC1;BBS9;CTSH;RAC3;CCR7;ACADS;CTSD;CD33;CTSC;APOBEC1;CD53;CD52;FCER1G;ATMIN;SYK;TNFRSF12A;IL16;RGMB;CTTNBP2NL;LAT2;IL1A;BANK1;IL1B;CD48;SELPLG;TMPRSS3;CCDC106;CAMKK2;RELB;CREG1;DGLUCY;CD74;PLEKHA2;CRYBB1;OSM;PLEKHA8;PER1;KLHL6;OTULIN;TACC1;CD68;ENGASE;CD86;CD83;CD80;FHOD1;C4ORF19;GIMAP1;GXYLT2;JADE2;TTF2;COX6A2;CLGN;EEF1B2;RGS2;CCND1;TBC1D31;PLAU;RGS1;DUOXA1;CAPN3;OSTF1;IL6R;PPFIA4;MORC3;IL4R;GEM;PLA2G15;SLFN12;DOK1;SLFN13;DOK3;SLFN11;TYROBP;EHBP1L1;WDFY4;RTN1;UBA7;SLC41A3;DAPP1;HTRA2;PLD4;HCAR2;HCAR3;GRK2;LPXN;CACNA1S;C16ORF54;IVNS1ABP;ZFHX3;SSH2;IL6;MS4A7;PLEK;MTR;LMNB1;ADGRE1;LYL1;EEF2K;RASGEF1B;VCPKMT;LRRFIP1;SCARF2;TGIF1;DDX58;PLA2G4A;TENT5A;ETV3;TENT5C;ETV6;TAPBP;IRF8;IRF5;ACOX3;FAM72D;FAM72B;FAM72A;RBM47;BCL2A1;MVP;RAP1GDS1;ASAP3;RRBP1;CLN8;SAMHD1;PSMB10;RNF2;GNG2;SH3TC1;MKNK1;TGS1;MAN1C1;PTK2B;DDX31;LRWD1;IRGM;TEC;TNIP2;CLEC10A;BACH1;IER5;IER3;VPS18;DNAAF3;PRKCB;PRKCD;ZNF705A;UNC13D;BIN2;RNF128;WDR81;TEP1;ARMC3;GPR160;HPRT1;MAML3;RPL28;OTULINL;CFH;NOLC1;C9ORF72;SAMSN1;CRACR2B;PLCG2;HMOX1;ST3GAL5;NCKAP1L;ST3GAL6;HLA-DQA2;HLA-DQA1;ST3GAL2;ZSCAN18;GSDMD;NFATC2;NFATC1;GP9;GPR183;TNFSF9;DENND1C;BTG2;CLINT1;FAM102B;TRIM5;MRC1;TK2;RNF150;GARNL3;HAVCR2;FCRL2;BATF3;SSR4;ANXA3;IFNGR1;NFAM1;MS4A6A;HEATR5A;SLCO4A1;HCLS1;PLEKHO1;HLA-DQB2;HLA-DQB1;CCL13;GRN;GCNT1;ADCY7;MS4A6E;FGD2;RPS15A;OLFML3;ALOX5;CCL15;CCL24;CCL23;DMTN;IL10RB;WHRN;IL10RA;LAPTM5;GTF2H2;SNCAIP;ABI3;RNF149;LPCAT2;HSPA1B;HSPA1A;PF4;TMEM229B;ATP8A2;DGKD;CLEC4M;PROS1;RNF19B;TNF;ABHD12;PYCARD;RAB43;CYSLTR1;TUBB6;SALL1;PHYHD1;LARGE1;SLC39A4;IFNAR2;COL27A1;RPS7;ANKRD44;USP3;MITF;VRK2;FAM91A1;PGD;INIP;MOB3A;CLEC4A;CLEC4C;CLIP1;FKBP7;GRAPL;INTS6L;FKBP5;HVCN1;GOLGA7B;ITPRIPL2;ADAP2;CLEC7A;SRGAP2;SKIL;PLXNA4;MCL1;UVRAG;SLC37A2;ABHD15;DAB2;MAFB;CLEC6A;BCL3;MAFF;PLXNB2;MAFK;MAP3K14;TREM2;LSP1;TCIRG1;NAGPA;GAL3ST4;GPX1;DTX3L;HAUS4;SORD;C1ORF162;ZFP90;RP2;TRAF5;NUMB;ANG;EVL;ZNF513;DAGLB;CX3CR1;CEBPA;CEBPB;CEBPD;P2RY6;RAB20;IL21R;TNNI2;SNRPB2;BCO2;WASF2;UGT1A6;PTPN18;SEMA4D;TXNRD2;CEP152;APOBR;TRIT1;P2RX7;MGAT4A;MNDA;BCOR;FOLR3;SYCP3;FOLR2;TPT1;IFI27L1;SLC46A3;IFI27L2;VIPR1;TRAF3IP3;LST1;SOGA1;RPS18;RPS6KA1;RPS11;ICOSLG;SOX4;PDK1;RPS12;ARRDC4;ARRDC1;SLC11A1;SLC35C2;IFRD1;EBF1;P3H2;ACSL5;RRAGC;HECA;UHRF1BP1;TLN2;IGSF6;PDE1B;SP140;EBI3;TWF2;KLK8;CBARP;CD79B;GNG10;SGPL1;NUAK2;CDT1;SIGLEC12;STK11IP;PYHIN1;TREX1;PARP14;CCDC88B;PARP10;RPS28;RPS27;PARVG;CITED2;HILPDA;SIPA1L2;LIMD2;RPTOR;SIPA1L1;GSG1;STAB1;RALGPS1;RAB8B;TFE3;TOP3A;C10ORF99;TYK2;PARP9;CBFA2T3;RENBP;MTSS1;VAV1;IL17RA;TLR1;HCK;TLR7;TLR6;TLR4;TLR2;C1QB;LILRA6;TOR4A;C1QA;WAS;CST7;AIF1;LILRA4;CUX1;LAIR1;NFYA;GDF15;LHFPL2;LILRB2;LILRB3;LILRB4;LILRB5;BATF;LBX2;CAMK1;FAU;SIPA1;CDK5R1;GALNT12;ITPRIP;CCL4L2;HFE;ROGDI;HDLBP;NRM;CIB2;GALNT10;DOCK11;BASP1;ARHGDIB;KDM2B;CD300A;LMO2;MATK;LGALS9C;LGALS9B;CD300C;AKNA;H6PD;C5AR2;C5AR1;CSF2RB;ADRB2;DTX4;CSF2RA;ARHGAP22;TGFB1;TRPV2;NKG7;POU2F2;ARHGAP25;NFKBIA;DAP;DIAPH2;ARHGAP30;FES;MAN2B2;TMEM119;CRYL1;MAN2B1;NFKBID;NFKBIB;TMEM35B;B4GALT1;SOWAHC;DOCK8;PDE3B;CGAS;HSPB3;SLC2A5;SLC2A6;HK2;HK3;UPK1B;CASP8;CASP5;CYP4V2;CASP4;NFKBIZ;CASP1;MFSD1;GUSB;GPSM3;KDM6B;KLF10;SRGN;CAMK1D;RASA4B;ARAP3;CTPS2;ARAP1;RASA4;LTB;DOCK2;CDH18;SASH3;PON3;RGS19;HPGD;USP12;LTC4S;OGFRL1;GNA15;CHSY1;CMTM7;IGBP1;CMTM3;CMTM6;ARID3A;ARID3B;FMNL3;FAM167B;MLPH;NEURL3;ALOX5AP;NEURL1;RGS10;ALDH16A1;CMTM2
Down-regulated Soluble Proteins In Cerebral Cortex Of 12 Wk R6/2 Mice PXD004973	248/357	0.976016209022737	0.9999977548837199	0	0	0.7985210050099062	0.01938496387310431	SPARC;GDE1;SMC5;TMEM97;MILR1;PNN;SYNGAP1;GNAT3;EPSTI1;KIF21B;PIP4K2C;SYNPO;PDK2;ABHD14A-ACY1;ATP6V1G2;SLC6A17;ARL15;MCCC1;PRKCD;RFX3;ACTN4;HPCAL4;KIAA1217;MYL4;CNBD2;CCDC80;CDC37;FEZ2;MAP1A;UQCRC1;RELCH;TARS2;PLPP1;STX1A;KCTD16;LRPAP1;MACF1;NUMBL;GGNBP2;PRKDC;PDE1A;C2CD4C;SKA3;ACTR3B;TRPM2;ACTR3C;RDH10;MIER1;SEC14L5;COX3;TSPAN2;APOE;SPTBN1;SPTBN2;VTI1B;HEXIM1;TRAP1;NAPSA;NDFIP2;IQSEC2;BRI3BP;EIF1;AIMP2;EHD3;MON1B;RYR1;LIN54;C2CD5;SPEF2;ACY1;PYGM;SLC6A1;PPP3CA;PEA15;NEFM;DLGAP2;DUSP3;ELMOD1;TNNC2;KIAA1143;NME3;KIF7;CNKSR2;NCOR2;KAT2B;KAT2A;SIKE1;ZEB1;NME6;TMSB15A;TMSB15B;ITPKA;PITPNM2;VAMP1;ARHGEF2;CRYAB;MATN2;DMAC1;STX16;HAAO;AKAP5;CAMKK1;CAMKK2;SLC7A3;TUBA3E;CFAP298;TUBA3D;TUBA3C;TMEM65;UBN2;AGA;DTD1;CAP2;MPP2;TRMT10A;MPP3;PCP4L1;GABRA4;DDTL;RPA2;TUBB4A;FABP5;CCDC9;TRIP11;SIGLEC1;TARDBP;HSPA1B;HSPA1A;ANKRD13B;CTNND2;NAB2;ZBTB20;CASC3;MSI2;CLU;LAMP5;GNPTAB;ENPP2;TOM1;BAALC;PPFIA4;FBXW12;ATP11C;IPCEF1;SRCIN1;TOM1L2;DOK2;PKP4;CARS2;FKBP3;CSF1R;FBLIM1;YTHDC1;ATP6;C5AR1;COX17;COX7A2;CACNA1E;BCL2L13;HNRNPDL;STK36;TTC21B;CD300LD;TPPP;CD300LF;SLC38A3;SYT2;WSCD1;BDNF;CCDC136;SLC4A10;ARHGAP29;BTBD8;TMPRSS13;SYT7;IFT22;MAP3K15;BMP1;DLG3;NAT1;NAT2;SERINC1;COPS8;SNAP25;TNFAIP8;TTC23;DAGLA;MAST4;C15ORF61;ATP2A2;CHD5;TCIRG1;PKD1;PPP1R9B;TCHP;CALB1;PDE4B;PHACTR1;ERC1;ERC2;YWHAG;ACTR5;C4ORF47;SHROOM2;VPS37C;SHROOM4;EVC;ELF3;DNAJC6;EEF1D;THRAP3;CDH13;BCAT1;METTL27;SHANK3;MYH6;SHANK1;GTF2A1;CCDC187;CAMK2A;COCH;DDT;FAM120A;EIF4H;PDSS2;NCAM1;KCNJ2;WASF3;ZNF740;UBQLN2;CCDC177;LINGO1;SGTB;AHNAK2;KCNIP4;SGTA;HIP1R;KIAA1549L;IMMT;ATP2B2;ATP2B1;S100B;NAP1L4;ACTC1;SYT12;RAB15;CCDC170;SLC25A30
Genes Associated With Changed H3K27ac Signals In HD Patients Vs Control PMID30811995	90/135	0.9766486017731627	0.9999977548837199	0	0	0.7030888556266158	0.016612838201531862	LIN54;SLC44A3;CLIC3;SPPL2C;LAMC3;FAM107A;OTUD7A;STMN4;HIF3A;BMI1;SH3RF1;VSIR;AQP1;SHF;NUDCD2;LRRTM3;SLC16A7;TXNL4A;FBXO7;YWHAG;TNS1;COL27A1;VWF;METRN;ACOT11;ARRDC3;KRT7;SOX11;SORCS2;SPIDR;POU3F3;RGMA;TNFRSF1A;BACE1;ITGA7;ACSBG1;GLCCI1;TNFRSF21;FKBP5;RASL12;VAC14;ADCYAP1R1;CPB2;NLGN1;KCNE2;SLC1A2;DTX1;PKD1L1;FBLN1;TMEM31;ADAMTS10;CRHR1;EFNB2;PCNX4;GRIN2A;RANBP3L;UBB;C10ORF105;OCSTAMP;GNG7;SMYD2;TOGARAM2;LPXN;SPOCK1;PCBD1;HIVEP2;NPTX2;PRODH;CAMK2G;PSAPL1;NLGN4X;BCL11B;DTNB;ZNF382;NEBL;DMRT2;ZBTB16;KCNIP3;ZBTB10;KLHDC8B;NFATC1;MT4;CDK6;NR4A3;KLHL6;ITGA11;CNTN2;CPSF4L;TAB1;SDK2
Genes Up-Regulated In Mouse Granule Cells Vs Basket Cells GSE101914	939/1311	0.9769800022430469	0.9999977548837199	0	0	0.882164544313203	0.020544814479826333	ITSN2;USP6NL;PGAP1;OSGEPL1;CLDN2;PREX2;TDO2;FAM110B;NDST3;BBX;SAMD12;PRKACB;GBP6;GBP5;WDHD1;GBP7;CACNA2D1;UNC5C;CTAGE1;CTAGE4;CTAGE9;CTAGE8;VOPP1;CTAGE6;ATF6;OPTN;SKAP2;CFAP61;GATA6;IL20RB;NYAP2;MRPL13;KIAA0040;OR6S1;HSD11B1;C6;MYO6;RNF217;RSU1;JUN;PRPF38B;C5ORF34;CADM2;NEBL;EDEM1;ABCA4;NR2F1;NR2F2;CP;GRIN2B;DHFR;PKIB;BHMT;PKIA;NMT2;STRN;HNRNPA1L2;PIGN;GPR22;BHLHE41;SNX13;ARHGAP5;LRRC32;MRPL33;EEA1;NHSL1;HEY1;MECOM;SH3BGRL2;FGFBP3;ZNF488;APPL1;DUSP4;UPF2;NSUN3;SLC39A10;PTH2R;C12ORF50;TMEFF2;MBLAC2;OR6X1;POT1;GPRC5C;DMAC1;ATL1;COL11A1;PELI2;CENPC;FSTL5;TMEM65;FRZB;DMD;CSMD3;PABPC1L2A;CSMD1;EVC2;P2RY13;RIC3;CENPW;CRBN;GK;STAT1;P2RY14;TMEM62;UNCX;TMEM64;PLXDC2;SNX18;TTC30B;C12ORF29;CENPK;TTC30A;PKN2;RPL22L1;CCDC3;ADGRL4;LGR5;ADGRL3;TMEM167A;FAM13A;GOLIM4;ZBTB20;FOXQ1;MAP3K8;NUDT15;PITX2;SYBU;KCNH1;EPM2A;FST;TBR1;CASD1;FOXP2;FRMD6;OR2T1;DMTF1;MSH3;SLC9A9;IL6ST;ANAPC1;KANK4;NSMAF;C11ORF96;GRIA2;RNASEH2B;INO80D;DLX6;GPR87;CREM;GPR85;DSEL;ZBBX;SMYD2;SLC38A9;LRRC4C;SOCS4;BDNF;ZBTB10;HPS3;MCC;KY;PTPRD;IGSF10;RGCC;DMXL1;SP4;SP8;MNAT1;OSBPL1A;ZNF654;SP9;CNTNAP2;KCNK9;CRYBG3;CELF2;PPWD1;BICD1;KIAA1549;OR2Y1;ME3;UPP2;UTY;EDIL3;UNKL;SMIM14;GRID2;ITGA4;ITGA2;ITGA1;VPS13B;MMS22L;NPC1;NRG3;IL1RAPL1;BIRC6;DSG2;BCAT1;SLC25A4;BIRC2;TRIM55;FOCAD;PPM1L;LRTM1;GTPBP10;PRCP;MLLT3;TSPAN33;ZBTB41;IFI16;SLITRK2;SLITRK1;FCHO2;SLITRK3;SLITRK6;SMIM30;UBQLN2;CYB5A;MYO10;SMIM10L1;PCDH7;PCDH8;SYT14;LYSMD3;TTC39C;TTC39B;NELL2;MDGA2;DHFR2;LPGAT1;CCNH;CCNC;HERC3;RASSF2;FBXO8;CER1;SEC63;EPHA5;PAQR9;EPHA7;GIN1;MUSK;ARL15;SFMBT2;SFRP4;ADGRB3;PPP1R3B;KCNQ3;TRIB1;RIN2;CCNO;CERKL;NRN1;PCDH10;FOXG1;SDC2;PIK3R1;MED12L;PCDH17;ERI1;MICAL1;DHX36;ST8SIA4;KCNN2;TSPAN2;RAB11FIP2;N4BP2;ZBED4;NTNG1;TBC1D8B;LRRN3;SLC10A2;EAF1;ST8SIA3;DCLK2;NBEAL1;CPLANE1;DCLK1;ACER2;EXT1;COL9A1;FBXL3;LRRN1;DHX29;RCOR3;PCSK2;PTPRT;SPAG17;PYROXD1;DIRAS2;MIA2;CTSV;PTPRK;WASL;BMI1;COX7C;LARP1B;BABAM2;CTSO;AKAP11;ODR4;NUDCD1;SCML4;NMRK1;OTUD6B;ENC1;QSOX1;MUC15;FOXD3;STARD3NL;PABPC5;COMMD6;RGMB;ANO3;ARHGEF9;CNKSR3;G2E3;MICU3;GLCCI1;DEPDC5;SFI1;PRKN;YAP1;SATB1;STX19;RANBP3L;SERTAD4;FAM172A;PERP;PGGT1B;DYNC1I1;MFSD4B;ERCC6L2;KLHL1;ORMDL1;COX6C;RIT2;KLHL5;NEK10;FAM171B;KIAA1958;FOXA1;DCLRE1C;PCDH11Y;DENND5B;PCDH11X;PRDM5;WWC2;KLHL32;OTP;ETS2;PLB1;RGS2;PPIP5K2;FAM174A;SBF2;RAG1;OSR2;SLC30A9;BORA;SLC30A8;DIMT1;CDKAL1;POU3F2;ERMN;POU3F3;GPRIN3;TMX4;SULT6B1;VCL;BHLHB9;RTN1;PLGRKT;CCDC148;KLHL15;YTHDC1;SLC1A2;SLC1A3;BHLHE22;NKAPL;BRINP2;FUT9;FGF20;NXPH1;BRINP3;CNTLN;SYT4;CAV2;CNTN6;ARHGEF38;KLHL28;CRIM1;KLHL23;EVX2;INHBA;MT3;ZFHX4;PHOX2B;BMP5;BMP4;IL7;PHF14;NABP1;TAB3;CNTN4;FGF13;FGF12;PHTF2;TNFAIP8;CNRIP1;NGLY1;TCHH;OR10AG1;C4ORF54;TENT4A;LMNB1;GHR;FYCO1;ACOXL;ARMH4;C4ORF51;CALB1;ZIC3;ZIC1;CD200R1L;CYTIP;ANKUB1;DACT1;TGIF1;NAA30;POU1F1;ETV1;PEX1;PJA2;PEX7;LMBRD1;LMBRD2;MMRN1;NAV3;DPPA2;NDUFS4;ATG4C;ZMYND11;CLRN1;REP15;DNAH5;TGFBRAP1;CSTF2T;ATAD2B;CLN5;ATOH7;GK5;ACVR1C;SV2C;MARVELD2;CCDC181;TMEM209;ATOH1;GALNT7;HSD3B2;HSD3B1;HS3ST5;ZIC4;U2SURP;FAM155A;BMT2;SHLD1;ERCC5;VIM;TAF2;IPO11;FRMPD3;MYT1L;C2ORF88;GPATCH2;RAPH1;STMN2;RNF112;ZXDA;GPR176;ALCAM;MSANTD2;GJA5;ZXDB;CREB3L2;NAMPT;AP1S2;RTTN;CDK5RAP2;CHGB;CHIA;TRIQK;ARMC9;TAAR5;SOX11;TAAR2;SYTL2;RNF128;PRR16;FREM1;RNF122;ASTN1;TSPYL5;ATXN7L3B;SLAIN1;PRDM10;MTDH;FAM171A1;FLRT3;ALX1;ICOS;DNAH11;NDFIP2;HOMER1;PLK2;SLC16A12;ST18;FOSL2;EHD3;GJB1;SSPN;RAD17;GALNTL6;SERPINI1;XKR4;CDK14;CPEB2;GSDME;DENND1B;MOCS2;WDR41;CHM;FMN2;PHF6;PHEX;FAM102B;PIP4P2;CSRP2;CHL1;TMSB4X;TMSB4Y;EMB;RNF150;RNF152;TIGD2;SERPINB1;SERPINB2;WDR37;ELMOD2;DENND2A;SLC2A12;TET2;CD200R1;ZEB2;EXOC4;PLIN2;PLCB1;GRAMD1C;PHLPP1;SGMS1;TIMM9;GCNT1;AOAH;ADCY8;METTL21A;TANK;MIPOL1;TMEM168;AGA;MBNL3;DTD1;GPR155;RPRM;RNLS;OR1L6;GATB;OR1L4;ELP4;TUBB4A;RNF146;TMEM156;DHRS7;ABI2;NFIB;AGBL3;RNF141;N6AMT1;SEMA5A;RAB3C;ATP8A1;DGKB;TUSC3;CTNND2;GTF2B;TNC;C1ORF74;CLU;CDH8;CDH7;CEP128;ABHD13;CDH2;CFL2;MPC2;SLC39A8;MACROD2;PHLDA1;PCDHAC1;RARS2;COL27A1;RALGAPA1;RALGAPA2;SEMA6D;SWAP70;DIO2;VASH2;MINDY4B;FRMD4A;KERA;MITF;FAM91A1;EDAR;GPATCH11;ARMCX5;SLCO2A1;PHIP;FKBP3;DGKI;DGKH;MINDY3;ITPR1;ILDR2;ITPR2;NEUROD1;ORC5;OR1Q1;NEUROD4;BTBD3;PLXNA2;ABL2;NDP;MPDZ;IMPG2;ANKRD28;ANKRD34B;TRAPPC2;SEC16B;FANCM;TRAPPC5;SLC4A10;ESRRG;FANCC;LRFN5;REEP3;BCL2;RLN2;LHX9;PLEKHM3;DPP10;ZNF770;MCM9;SGCE;ADAMTS5;ADAMTS1;PSD3;ADAMTS6;SGCG;SLC13A1;CCDC34;DIS3;LANCL1;KCNAB1;PTBP2;DNAJC1;NEMP2;MEP1B;CRH;LANCL2;ZNF512;LCORL;SSX2IP;NLGN1;SEMA3A;GLRX;VXN;ENOX2;STOX2;HECTD1;VPS50;ZNF503;ASCC3;SLC35A1;ANGPT1;CYP51A1;FBXL17;PTPN14;ENOX1;KLF6;KLF5;ASXL3;LEP;MAB21L2;MNDA;TLL1;C8ORF76;CBLN3;TRAF3IP2;UMAD1;SOGA3;HS6ST2;PNN;SOX3;SYNPR;RPS6KA6;C3ORF14;SOX4;SOX5;TNS1;SLC6A15;ARRDC3;ARC;NEIL3;XRN1;AKAP9;PFN4;RELCH;SUCLG1;PLPP1;BEX2;BEX1;INTU;MTTP;TMTC2;HNRNPLL;NHLH2;STRIP2;CMYA5;TP53BP2;DPH5;ARGLU1;MAP9;RABGAP1L;MAGEE1;SIAH3;PYHIN1;MEMO1;OR52K2;OR52K1;SPART;HAL;PDE3A;TRMT12;CCSER2;CCSER1;SIM1;INKA2;ATR;CDS2;OR2A14;ROBO2;CITED2;SH3KBP1;GDI2;SLC35F4;ROBO1;SIPA1L1;CHMP1B;RSPRY1;TSC22D1;TSC22D2;IL17RD;UCHL3;ZDHHC17;NAALADL2;VWA8;POC5;CLDN12;MPPED2;FAM181B;RGS7BP;TLR4;SPAM1;TLR3;OR4A16;AMER2;ZDHHC21;NOL4;AMN1;NT5E;FAM184B;PTCHD1;TCEAL1;CTNNA3;SPTSSB;CTNNA2;PTCHD4;TRAM1L1;HDX;ATP5PB;MTX3;C1GALT1;LHFPL2;SORBS1;MPP6;KBTBD6;CR1L;OR4A5;MEGF9;PRAG1;GALNT15;MAGEB16;CWC27;MANEA;TMEM144;DOCK11;BASP1;FAM81B;WASHC3;LMO4;ANGEL2;WNT5A;EPDR1;KCTD1;TRAPPC2B;DCTD;KCTD8;SGO1;EMCN;SCG2;STEAP2;CHRNA2;USP53;ARHGAP15;CPLX2;EFNA5;TRHDE;STK3;DPP4;EFNB2;EFNB1;COP1;CDH20;COBLL1;TMEM128;ATP6V1H;LONRF3;OTX2;USP51;OTX1;FAM83A;POU2F1;DNAJC15;LRP1B;TDRD3;TBCK;TSGA10;DIAPH2;PLCXD3;DLG2;TLX3;BAMBI;CAPRIN2;JMY;OR2A7;BMPR1B;OR2A4;BRWD3;ZCCHC2;OR2A2;AVEN;ABCD2;MCTP1;USP38;SIX1;CXCL1;GTDC1;HSPB3;CXCL3;CXCL2;ELAVL2;HAPLN1;MFSD8;SENP7;MFSD6;SPRED1;LRRTM3;CASP3;LRRTM1;TRPS1;LRRTM2;TAS2R1;KDM6A;TMPRSS11A;KRTAP11-1;CAMK1D;STPG2;LMNTD1;MARS2;OR2H1;ARAP2;DCN;CDH10;CDH13;PXYLP1;DNASE2;CDH18;MOSPD2;NRXN3;DDO;NCALD;THBS4;NT5DC1;RMND5A;GMDS;ERBB4;PPP2R3C;RPS6KC1;CYYR1;NCAM2;GBP4;LEKR1;LGI1;USP25;KDM4C;SGTB;B3GAT2;CADPS;LGI2;PCARE;NAP1L3;SCLT1;NAP1L2;GDAP1;PIKFYVE;GNPDA2;PPP2R2B;SPRY2;SPRY1;SSBP2;HCN1
Genes Changed In Corpus Callosum Of BN Vs WT Mice PMID31015293	23/38	0.9771891904670474	0.9999977548837199	0	0	0.5397042555593182	0.01245367645281815	PCDHGB6;NVL;SMIM10L1;CCDC136;PDE4DIP;CACNA1C;SNX33;LIN7B;LRP6;GNG13;C1QTNF4;PTTG2;TMEM127;FAM163B;FGFR1OP2;INPP5E;RPS2;THSD7A;CCDC141;KIAA0319L;TCP11;ZNF443;STX1A
Locuses With Increased DNA Methylation In Limbic Lobe Region Of HD Vs Control GSE72778	23/38	0.9771891904670474	0.9999977548837199	0	0	0.5397042555593182	0.01245367645281815	IFI27L1;PTPRN2;PDE3B;IPMK;CISD1;PPHLN1;SOX12;MRM3;SMC1B;FAM221A;PPP2CB;ARL4A;THAP5;XK;MPPED1;ZNF717;NPY;PGGT1B;C21ORF91;ZNF554;RGS6;RIBC2;ADGRL3
Differentially Expressed Soluble Proteins In Hippocampus Of 5 Wk R6/2 Mice PXD004973	116/172	0.9772376542736694	0.9999977548837199	0	0	0.7279365944851223	0.01676103673594786	GALNT13;TNC;CCNC;AUP1;HYKK;ZFYVE27;GRB14;LURAP1L;SNIP1;ARL16;DIP2B;SLC39A7;PRKACB;USP7;UNC13A;PAQR4;APLP1;DIO2;PTOV1;RPP25L;KIAA1217;ST7L;CLIP1;OMP;KATNAL2;SARNP;TIMELESS;PKP4;PLBD2;L3MBTL3;PRKRIP1;KLHL17;ISG20L2;DAPP1;SDR39U1;PDS5A;SPATA5;RPAP3;GOLGA7B;CHST11;ORC3;MIER1;PMVK;ZNF428;DPH5;ZNF668;PIP5K1B;SMYD3;SKIL;B4GALNT4;STAT5A;ZFHX3;PMM2;RAB39A;CDC7;ESRRG;TVP23B;TVP23C;ABHD15;BST1;FBXL8;PEX5L;ESAM;RTP4;SCYL3;CEP164;ZFAND2B;KRT23;ARFGEF3;GRID2;SIRT4;FAM219A;LSS;SPTB;DUS2;FGR;RAD51B;ARHGAP10;NME6;EEF1D;G2E3;L2HGDH;GAS6;RBKS;CAMK2D;SF3B2;MVK;DMAC1;PLPPR3;SEMA3B;WDR20;WIZ;ASAP1;AOAH;EGFLAM;CUX1;FAM120C;RAB26;VPS53;SPOCK3;PAK6;STX5;ZSWIM9;RICTOR;BEND5;SH2B2;CA11;GALNT1;RPA2;CPPED1;SMOC1;CEP162;BCAR1;FRA10AC1;HCN2;ADGRL3
Genes Up-Regulated In Expression In Retina Of 9 Wk R6/2 HD Mice GSE3634	19/32	0.9774132165816778	0.9999977548837199	0	0	0.5144924139439678	0.011753976412729536	WWOX;CSF3;CLPB;TTYH2;SSR4;GLO1;ELOVL2;STAT3;DNAJC15;C1QL3;IRGM;GFAP;TRDN;PTER;AKR1B15;SOSTDC1;ALPK2;ATP6V1D;CLEC2D
Expression In Quadriceps Muscle Of HSALR 41 Myotonic Dystrophy Mice (MOE430B Array) GSE14691	140/206	0.9777871187325416	0.9999977548837199	0	0	0.7452046406169835	0.016739757377246176	MROH2A;RFESD;LTN1;CISD2;MSI2;ALKBH6;ZDHHC3;GIMAP8;ARHGAP44;C3ORF18;CDH4;MPRIP;ARID2;SMCO1;PRKAB2;RBFOX1;GUCY1A1;MREG;EIF1AY;PRKCE;SEMA6D;DHDH;ATP11C;SHISA4;ASRGL1;KLHL41;EID2;CCNY;KATNAL2;PARD3;CRYZL1;C18ORF54;HECA;KCNQ5;CTXN3;CCDC82;CFAP97;JCAD;PDS5B;ENHO;MAP3K20;CD300LG;SPTBN1;GPIHBP1;KCNF1;RABGAP1L;OSBPL6;FAM78A;NR2F1;MYO5A;ARHGAP29;IFT122;KLHL23;NR2F2;BTBD8;LRP2BP;QKI;TDRD3;ARHGAP31;DIAPH2;NCEH1;AKR1B15;CPD;TMCC3;SPIRE1;CPEB2;TECPR2;SETD5;C17ORF75;PODXL2;ZC3H4;MAST2;LRRC39;AP4E1;GADL1;CHM;SNX13;CHD1;EDA2R;HOXC10;SYNE1;EEF2K;UBE2Q2;GPER1;NCS1;SDF4;LRRCC1;KDM6B;ZYG11B;TSC22D2;VPS13D;VEZF1;CNKSR1;METTL22;TFDP2;KCNMA1;ADGRF5;MMRN2;TRNP1;ATPAF1;RNMT;LRTM2;LRTM1;SEMA3G;TULP4;ATP2C1;MLLT3;ECPAS;NTF4;TCEAL7;ZDHHC18;RMND5A;ABLIM3;KIAA1841;LRRC8C;CTNNA3;D2HGDH;AGA;FILIP1L;ZNF467;JAM2;MFSD4B;BCHE;ATRNL1;CAVIN2;SMOX;GBF1;PCGF3;AHNAK2;SCTR;FBXL17;FBXL16;U2SURP;SULF2;PDP1;MYO1A;XPNPEP3;FAM171B;PKN2;TARDBP
Up-regulated Genes Overlapping Between PRC2 KO At 3 Mon And HD Human Patients PMID27526204	8/15	0.977836520007954	0.9999977548837199	0	0	0.40247438623622656	0.009020570025583022	BNC2;TMEM30B;PYGL;PITX2;HOXC8;HOXC10;POU4F2;S100A10
Genes Up-Regulated In Expression In Retina Of 3 Wk R7E Spinocerebellar Ataxia 7 Mice GSE3634	29/47	0.9779428423945257	0.9999977548837199	0	0	0.5669836107535139	0.012646033079628029	TOR2A;DCAF4L1;PIGO;DCAF4L2;PIGP;LIMD1;TM7SF3;DCAF4;FAAP20;HMGN5;SLK;PTER;FLAD1;MBP;CNNM2;NFYA;RSAD2;ENTPD4;ELOVL2;ERAP1;GP2;DERA;LENEP;BTC;CCKBR;AKR1B15;GRWD1;GNB3;ALDH8A1
Expression In HSALR 20B Myotonic Dystrophy Mice Treated With ASO 445236 Vs Untreated HSALR 20B Mice GSE38962	450/638	0.9782167884161832	0.9999977548837199	0	0	0.838717527890474	0.018471888384601624	CLEC10A;GMFG;ABAT;GLDN;IL4I1;GBP6;PRKAB2;ACOT7;GBP7;RPL21;DHDH;PHKA1;SCRIB;DICER1;DDIT3;ETHE1;C1ORF198;LY9;PRKCZ;C2;PLAC8;PCNX1;KLRK1;WDR70;PLCG2;ST3GAL5;NCKAP1L;PPARGC1B;BARD1;NGFR;FZD5;NFATC2;CYP4F8;LYZ;HNRNPL;UCK2;C6ORF89;PCDHB5;GTF2IRD1;PKIG;DMRTC1B;CDKN1A;NRSN1;KCNC1;PIGO;PIGQ;MED19;SNX13;TMEM53;PEAR1;PHEX;BBC3;OSBPL10;MED12;CSRP3;C1QTNF1;ADAMTSL5;MMP28;EMB;TEAD4;GRAMD2B;MYBPC1;SERPINB1;RIPK2;PIFO;ROM1;SLC39A12;MMP10;MS4A6A;GJD4;BDH2;CDC42EP5;TMEM106C;VAMP1;HLA-DQB2;CHST3;HLA-DQB1;SMTNL1;GRN;AHNAK;RNMT;TIMM9;MS4A6E;GPNMB;NRAP;GCNT2;ZNF467;CCL25;AOC2;LAPTM5;SCTR;TMEM62;HIPK3;LRRC20;SPSB2;SPSB1;DHRS9;MORN2;TSR2;SIGLEC1;VKORC1L1;CRCP;CLEC4M;CSF1;RASL11B;NCF4;MAP3K7CL;SAT2;ALDH1L2;SAT1;FAM204A;HID1;TUBB6;SLN;SESN2;FBRSL1;NEPRO;STK32B;CD177;RARS2;SEMA6B;SPAG11B;MREG;SPAG11A;OLFM1;MFNG;ANKRD40;DGKH;ARL3;DPT;C1ORF54;RHOBTB2;PORCN;MUSTN1;SMYD2;ZKSCAN2;CD300LD;MBP;SMYD3;CD300LF;UVRAG;ODF2;STYX;TRAPPC5;FBXO34;BTBD9;CORO2A;FBXO31;PTPRD;G6PC2;RGCC;REEP5;CLEC6A;OGN;CNTNAP2;RNF11;DAGLA;CELF2;FHL1;APIP;TREM2;LSP1;SART1;ADAMTS2;FCGR3A;FCGR3B;MB;FUNDC1;EMILIN2;OR8D4;SLC37A4;CTNNBL1;IDH3A;LANCL1;KCNAB1;KCNAB2;VPS37B;ARFGAP2;NT5C3A;ASPH;TFDP2;TST;TRAF3;ANG;SFT2D2;ST6GALNAC4;CNTNAP4;SEC22C;SLC47A2;SLC47A1;CARNMT1;WBP1;CDNF;NDUFB4;NLRC3;MLLT3;ENOX2;SELENBP1;P2RY6;CCL8;CCL4;UBQLN1;XIRP1;CEACAM21;CACNG1;ACSS1;DRAM2;NTRK2;CEACAM16;KCNIP1;KCNIP2;TRIT1;RAB10;RAD52;KLF5;DNAJA4;DOLPP1;KCP;PTPN6;PI16;VPS45;FCGR2B;KCNK2;SLC25A33;MYO1F;IFI27L1;IFI27L2;VIPR2;IL23R;PLEKHB1;NUDT6;IFIT3;ZDHHC3;IFIT2;C4B;C4A;LGALS3;C1GALT1C1;FRAT1;CHEK2;FAM53B;LGALS9;METTL1;KCNK13;NSMCE2;RIIAD1;KCNK15;CSNK1D;DLEC1;TIAM2;IFI27;ALPK3;SLC45A3;TMEM161A;KLK1;STXBP4;DCUN1D2;KLK3;BRCC3;CD1D;KLK2;APCDD1;HNRNPLL;SGPL1;INPP5F;SLAMF9;APOE;FAM78A;XRCC2;OSGIN1;AIMP2;HAL;TG;DMRTC1;CD209;CALM3;FBXL5;RETREG1;PTPRO;OTUD7B;CTSS;KHK;PCLO;CTSK;SH3PXD2B;STAB1;ANKRD1;KIF1B;LMCD1;CTSC;CTSB;PACRG;TNFRSF12A;MMD;RENBP;VAV1;OR4C6;MFGE8;VGLL2;SLU7;DNASE1L1;PRKN;C1QA;NAPB;POPDC3;PNCK;DEFB123;CRIP3;TCEAL8;NT5E;TCEAL6;TCEAL5;FAM184B;UBTD2;CTNNA3;APBB1;GABRD;MFSD4B;CD74;PLEKHA2;SORT1;SH3RF2;TPPP3;KLHL8;FAM171B;SERHL2;CD68;F2RL3;PRDM7;MIDN;CD83;PRDM9;GOLT1A;CCL4L2;FHOD1;HFE;SIRPG;CIB2;KLHL30;TMEM143;ARHGAP44;FBL;HELB;BMPER;TBC1D31;HCFC1R1;NUSAP1;SIRPA;SBF1;CA14;ABCG8;CHRNB1;SCARA5;ATP1B4;SHISA4;UBE4B;LGALS9C;TMEM131;LGALS9B;DOK5;SELENOP;HHIPL1;ELMO3;PPIC;PKDCC;IDI2;SLC1A1;LTBP4;PLD4;SLC1A3;BHLHE22;SCUBE2;GRK2;COX11;PACSIN3;TAC3;CNMD;TBC1D16;WNT4;VCAM1;TGFB3;CCDC136;RHBDD1;TRPV2;HSPA2;COX7B2;MT3;ARHGAP24;UEVLD;ARHGAP30;GDNF;MAN2B1;FGF10;LRP11;LGALS3BP;DOCK3;MEGF10;HSPB7;MS4A7;PLEK;TNFAIP2;SLC2A6;SIRPB1;LMNB1;ADAL;ADGRE1;GHR;CASP1;MFSD1;POLK;HSDL1;MMP3;PPP2R5C;SUN5;FAM189B;MYH1;TBC1D1;COL6A2;IRF8;IRF5;CASQ1;HAGH;TMEM9;USP41;SCN4B;FBP2;OTUB2;CAMK2D;RBM47;NXN;ASB12;USP18;PTHLH;PDLIM3;HLX;NCAM1;TMEM209;DNAI1;GBP4;OR2F2;CMTM4;B3GAT1;IRGC;USP28;GDAP1;RSPH1;ACTC1;TNIP1;RGS10;PTX3
Genes Down-Regulated In iSPNs Of 3 Mon HdhQ111 Vs HdhQ20 PMID32681824	31/50	0.9783694158394333	0.9999977548837199	0	0	0.5741539251666471	0.012555571888897048	HDAC4;KANK1;SEMA7A;ZBTB47;TXNDC11;NOL9;UFSP1;HS6ST3;RNF113A;SART3;CDK5RAP1;CAMTA2;SPTAN1;KCNH1;SPTBN2;CENPT;DNAAF5;MAPK8IP2;SLC39A14;TTC19;ZDHHC14;FMNL1;LRFN4;RBM14-RBM4;CHMP4C;ASB6;PHF13;ZNF780A;ZNF655;PLEC;SLC27A4
ChIP-seq For H3K27ac In HdhQ150 Vs WT Genes Down-Regulated In GSE140117	15/26	0.9786378933075157	0.9999977548837199	0	0	0.4800834446133302	0.010366719749148306	ANKRD33B;ANKRD35;KCNJ11;ZBTB16;PPHLN1;JPH3;FGF14;MPPED1;CDK5RAP1;NDN;COX14;DLGAP2;TBC1D22A;MYD88;NFE2L1
Genes Associated With Increased H3K27ac Signals In HD Patients Vs Control PMID30811995	48/75	0.9793079309781302	0.9999977548837199	0	0	0.6253580581938791	0.013075705235257728	RASL12;VAC14;SLC44A3;ADCYAP1R1;KCNE2;LAMC3;SPPL2C;FAM107A;SLC1A2;DTX1;PKD1L1;FBLN1;HIF3A;SH3RF1;VSIR;ADAMTS10;CRHR1;AQP1;RANBP3L;C10ORF105;TOGARAM2;SPOCK1;PCBD1;NPTX2;PRODH;CAMK2G;TNS1;COL27A1;PSAPL1;VWF;NEBL;KCNIP3;ZBTB16;ACOT11;KRT7;KLHDC8B;NFATC1;MT4;SORCS2;SPIDR;RGMA;TNFRSF1A;ITGA11;ITGA7;ACSBG1;CPSF4L;SDK2;FKBP5
Genes Down-Regulated In HD Fibroblasts Treated With ZFP-33074 Vs Control GSE127820	35/56	0.9793740275974847	0.9999977548837199	0	0	0.5864343975236675	0.012222265594223493	GPSM1;PTGFR;HTT;DOCK10;HSD11B1;PDLIM1;PRDX3;RAI1;PIP4P2;PRPSAP2;CAMK2N1;RNF215;SCFD2;BAALC;PHLDA2;GALNT5;MBD5;PCDH7;TMEM120A;EPDR1;DDIT4L;LAYN;SSTR1;FAH;PGF;IL17RA;FAM155A;CPEB1;EHD3;RGCC;SST;BMT2;MAB21L1;PDE7B;SLC27A3
Down-regulated Genes In Cerebellum Of Dox Treated FRDAkd Vs WT Mice At 20 Wk GSE98790	13/23	0.9797969958831801	0.9999977548837199	0	0	0.4577055837563452	0.009341714132727302	MREG;LAPTM5;TNC;CX3CL1;DPP3;GPRC5B;CYB5R3;RAB31;SPAG1;CPSF4L;FAM76A;FMOD;LRP11
Friedreich Ataxia Markers In Lymphoblast Cells GSE5040	13/23	0.9797969958831801	0.9999977548837199	0	0	0.4577055837563452	0.009341714132727302	C10ORF99;LIN7A;IGK;RNF157;LAPTM4B;CHI3L2;XCL2;XCL1;CRYM;HLA-DQA1;SLC12A8;TNFRSF21;HLA-DQB1
Genes Down-Regulated In Amyotrophic Lateral Sclerosis Markers In Human Cervical Cord GSE26927	178/260	0.9804632601608003	0.9999977548837199	0	0	0.762207642610307	0.015038436486657225	RERGL;DCLRE1A;VKORC1L1;VIPR2;C11ORF71;DIXDC1;THYN1;ABAT;HR;LDLRAD4;SOX21;UBE2L3;TM7SF2;ABHD12;SLC25A48;SALL3;SAP130;STMN1;MLYCD;ARPIN;GABARAPL2;PDGFRA;MORC4;ANKRD46;COG4;KCNK12;LMO3;CLEC11A;STIMATE;ALG11;POU3F2;RPP25L;CYP39A1;CYP2U1;PPP1R3C;TBC1D20;CLDN9;PPA1;TRIM13;CDIP1;CD226;HOXB2;PHPT1;RPL28;GNE;SHC4;ZBED8;IL20RA;LPAR1;PLD5;SLC1A2;PHYHIPL;TMEM121;PRDX2;HCAR1;UBB;FAM180A;COX11;ZNF425;GPM6B;LHPP;CYP2J2;IVNS1ABP;HEXIM2;BRPF3;PCDH20;FZD9;MRPL27;ZNF32;DEFA3;ABCA8;C12ORF75;GPR137B;TMEM199;KIAA1755;TBCK;GJB2;LRCH2;RGCC;SP2;FMC1;SLCO1A2;COL9A1;HOXD4;LRRN1;DYNLRB1;ACY3;CCDC121;CALCOCO1;THRA;CPQ;HBB;BRK1;HBD;PTPRK;SLC6A1;CXCL2;ADAL;SGCE;TMEM100;CA1;ZNF806;CRTAC1;CA2;SGCB;VPS72;ADAMTSL3;EMILIN3;PHACTR2;PMEPA1;MYBPC1;SHROOM2;TIMM21;OLIG2;WDR35;IL17RB;AJAP1;MRAS;RAD51C;TFDP1;GAS1;PLIN1;SOWAHA;PIGF;PDZRN4;ATPAF1;ZNF112;NLGN3;CLDND2;NDUFB3;CSTF2T;LRP4;ATP1A2;HSD17B6;UQCR10;MFF;FBXL20;RBM15B;RIDA;NWD1;PGRMC2;SERTAD4;RSBN1L;MXI1;AHSP;PCBD1;DEFA1B;NCAM2;BRD7;PAIP2;HES5;WASF3;CCT4;RFTN2;GSN;NDUFA6;TMEM30B;DMRT2;BNIP3;CRIPT;C7ORF25;TCAIM;C1ORF21;KLHL3;ETNPPL;KBTBD3;GATM;GPR142;C12ORF29;SNX15;MGP;RAB9A;VIPAS39;LY6G5C;APBA2;HSPA1B;FAM50B;CENPS
Genes Up-Regulated In Expression In Cerebellum Of 11 Wk SCA1 Spinocerebellar Ataxia 1 Mice GSE2867	77/117	0.9805869139769162	0.9999977548837199	0	0	0.676779280810278	0.01326757748041489	IFNA5;ITGB1;IFNA4;IFNA7;KDM5C;IFNA6;KDM5D;SERPINA1;CLEC4M;IFNA1;CDY1;CELF2;CYP4A22;SLC2A2;SERPINA6;IFNA8;SLC8A1;ELAVL2;ADGRE1;SYNPR;ALDH2;C3AR1;CDY1B;KRTAP5-2;CMTR2;CPA3;SRRM2;IFNA13;ANKRD49;IFNA14;IFNA16;F2R;CYP4A11;SYP;KCNAB3;CES4A;SLC5A7;ASPM;ARMCX2;RBMXL1;TUBB2A;ZEB1;CDY2A;CDY2B;ACOT6;IFNA10;ENPEP;MTMR2;GIGYF2;HNRNPDL;IFI16;POLR2A;CLEC7A;GCNT2;NDN;SPOCK1;SLAMF6;SNCB;MARK2;IFNA21;CLASP2;SEC16B;HSD3B2;NFYA;PYHIN1;HSD3B1;CIDEA;IL31RA;AIF1L;UROC1;CD209;PCDHB1;SLCO1A2;MNDA;ATXN10;RBMX;TPT1
Down-regulated Genes In The Heart Of Dox Treated FRDAkd Vs WT Mice At 12 Wk GSE98790	296/425	0.9806521742659516	0.9999977548837199	0	0	0.8048107803931386	0.01572394612307335	IPO13;EIF4A2;LRRC14B;PGAP2;CISD1;ZDHHC7;SLC4A3;AQP1;LGALS4;AS3MT;RNF114;DPYSL4;RASSF3;TBC1D10C;DHRS4L2;SLC12A7;PDK2;SRRM2;COG6;ACSL1;ENTPD4;CACNA2D1;ENTPD5;TANGO2;DHDH;ANK1;CPT1B;MIF4GD;TMEM82;FNDC5;GNPAT;PPA2;IFT81;PSME1;ULK2;NHLRC1;ALPK3;FAM76A;OPTN;SLC22A5;LMAN2L;TMEM63B;IGSF1;SLC22A1;DCUN1D2;ABCB8;ART5;GUCD1;STRIP2;RIC8B;INPP5A;C14ORF180;LDHD;INPP5E;MOV10L1;SARAF;GATD3A;RAB11FIP3;SPTBN1;SRPK3;TRAP1;SNAI3;INSR;DELE1;RPL3L;ADI1;WNK2;HRC;OGDH;CORO6;CCSER2;ECHDC2;CEP85;CPEB3;MYOM1;ACY3;SETD3;FASTKD1;SH3KBP1;GPR22;LRRC39;TECR;GPT;PYGM;RCSD1;C1QTNF4;MAP1LC3A;PPP3CC;AIFM1;FASTK;EFCAB2;FLVCR2;FGFBP3;ACADS;MYBPC3;ATPAF2;LYNX1;CLUH;MYBPC2;MRPS27;PCYT1A;TSC22D1;STRADB;ROM1;NUTF2;TMC7;TIMM21;CCDC117;PTGR2;FAHD2A;SIRT2;FAHD2B;GCHFR;FAM234A;MYOT;TNNT1;IVD;AHRR;PLIN3;RARB;L2HGDH;CRYAB;PLIN5;RAPGEF4;DLST;AKAP7;LRRC10;TMEM70;NRAP;ANO10;STX4;APBB1;RXRG;EGLN1;NQO1;CKM;SPRYD4;WHRN;CAVIN4;SPRYD7;GATB;DHRS4;LRRC20;SH3RF2;NUDT8;PDP2;TCEA3;MSRB2;YIPF7;KLHL38;OGDHL;MYLK3;KLHL31;TMEM143;RDM1;AKR7A3;GRB14;SLC25A42;TMEM38A;GYG1;SLC25A47;DGAT2;MREG;TMOD4;LMTK2;TNNI3K;TUFM;TXLNB;EEF1A2;KANK3;RTN2;CD274;KHDRBS3;SLC41A3;GMPR;AK4;ABHD5;NDRG2;RHOBTB2;SCUBE2;KCNV2;NACC2;ZNF428;SMYD1;PACSIN3;CAMTA2;CD300LG;RAP1GAP2;CEP112;UQCC1;ESRRB;KLHDC1;ABHD18;KLHL24;COQ7;KY;COQ6;MLXIPL;MAVS;FMC1;RCAN2;TMEM117;ALPL;GNB3;FGF13;RSL24D1;AVEN;GPSM1;PHTF2;FLT1;PLEKHF1;SCHIP1;RMND1;APIP;LDB3;OPLAH;MRPL4;GHR;IQCJ-SCHIP1;TMEM223;SGCA;HJV;MCF2L;NAPRT;DBT;C8ORF82;MYO18A;ITGB6;SGCG;COA5;IDH3A;BCKDHA;MKKS;DCAKD;WIPI1;ABCC9;SPTB;SUPV3L1;PTP4A3;ASPH;PCCA;PEX6;PCCB;TMEM218;CDH13;NAA35;SLC25A12;SLC25A11;SCN4B;FBP2;SLC47A2;CCDC189;SLC47A1;PERM1;LRTM1;ETFDH;PPM1K;SRL;RNF5;FBXL22;FOXRED1;MRM3;TTN;SLC25A26;MCRIP2;ASB10;OXCT1;P2RY1;SNCG;ROMO1;SLC25A20;ACSS1;ABCF2;CTNNAL1;POLR2J;ABCF1;POLR2J3;RBM38;NDUFA6;POLR2J2;KCNIP2;IRX4;ACVR2B;TTC19;RSPH3;GZMM;SNRK;PIK3IP1;TCIM;TEF;MAGIX;CHPT1;ASB2;PFKM;KCNK3;HCN2
CAG Length-Dependent Genes In dSPNs Of HD Mice Genes Down-Regulated In PMID32681824	1966/2718	0.9806940730045389	0.9999977548837199	0	0	0.9093786610114929	0.017728082588456925	ATF1;PWWP2B;TESK1;F11R;ISM1;NOC2L;NDST2;NDST1;ZC3H12C;ALKBH5;SYNGAP1;TBK1;RAVER1;DPYSL5;ZC3H12B;AKT3;FAM110B;FGFR1OP2;GPBP1;RAVER2;PKNOX1;ARPIN;PKNOX2;TSTD2;CACNA2D3;DHDH;CACNA2D2;BCR;ASPHD2;FAR1;ATF6;CLOCK;RABL6;UNC119B;NLRX1;BAZ2A;RNF214;EPB41L3;SFN;PIP5K1C;PRPF38B;GSTM1;JUP;NEBL;TIPARP;PBX2;BTBD10;PBX1;NR2F6;AGO4;FASN;AGO2;SFXN3;SFXN1;STRN;PKIG;HNRNPA1L2;LIN54;KCNC1;MTMR12;LRRC10B;ARHGAP1;BHLHE41;PRKAG2;SNX13;ARHGAP5;SHB;MED15;NHSL2;MED13;DLGAP3;JAK2;DLGAP2;PCMTD1;DUSP4;DUSP3;KCND1;KCND2;TEX10;EPS15L1;BAZ1B;DUSP8;DUSP7;PHF20L1;MED25;TMEFF2;CINP;MMP17;PXDN;RAPGEF1;CHST1;RAPGEF2;ERGIC1;RAPGEF4;SAMD5;KCNA1;SYNPO2;KCNA2;DLST;KCNA4;WNT8B;CST11;PRR14L;SNX27;PLAGL1;SNX25;NRAP;STX3;SAMD1;ZNF467;ZSWIM4;ZSWIM5;MBD5;EGLN2;MBD6;CRBN;KCNB1;MBD2;DAB2IP;WNT7A;SKI;SLMAP;TAOK1;PKN2;PKN1;FRYL;ADGRL3;GZF1;YPEL2;MTCH1;RASL11B;PDCD6;NAB2;FRY;MFSD13A;SLK;ADORA1;NUDT18;ZNF445;TNFRSF4;ZNF444;MAP3K4;SYBU;KCNH1;MAP3K5;ZNF442;KCNH3;KCNH4;CDKL5;DGAT2;CISH;FBXW7;FST;POLRMT;NPAS4;TPST1;DMTF1;ZNF436;KMT2D;KMT2A;SMYD5;DLX6;TMEM121B;GMPR;LIN7A;NREP;LIN7B;FBXO41;FBXO42;IGSF21;NDOR1;ZNF428;SMYD3;GRIA3;GRIA4;ZNF420;RASL10A;RASL10B;HTR1D;ODF4;HPS4;HTR1B;CORO2A;FBXO32;CORO2B;FBXO33;FBXO31;IGSF11;SON;SP2;CNTROB;SP7;SNAP25;ECE1;NRGN;PPP6R1;DDI2;PRADC1;ITGB8;PRLHR;UNKL;SMIM14;CERS6;PIANP;SMIM15;VPS9D1;GRID1;FAM207A;SPTB;MSL1;ARL4D;IMPACT;ADORA2A;MYO3B;NRG3;ITGA9;MGRN1;ROCK2;LRTM2;SRF;MLLT1;SRM;ZNRF1;SRR;ZNRF3;CCDC85C;BAHD1;NNAT;TRIM46;EIF4E;TSPOAP1;UBQLN4;KCNJ2;TRIM44;UBQLN2;KCNJ4;NTRK2;FEM1A;FEM1B;SMIM10L1;PCDH7;KIAA1549L;KIAA0232;SORL1;TTC39B;MCM3AP;SYT12;TRIM39;SYT10;IL2RB;TRIM37;KCNK2;UNC79;EIF3B;CPNE9;SMARCAL1;CPNE5;MT1M;MT1X;ICAM5;LDLRAD4;IKZF4;PEG10;CCDC97;EPC2;THSD7A;BSN;CCDC92;TBC1D22A;ACTN2;ARL15;ACTN4;TMEM170B;MT1A;ADGRB2;CRISPLD1;CDC37;ADGRB1;KCNQ3;MT1F;MT1G;KCNQ5;MT1H;FAM76A;KCTD17;MT1B;RIN1;TRIM11;KCTD16;MT1E;NUMBL;FBF1;ZBTB1;ACTR3B;KALRN;ZBTB2;NEU2;SEC14L2;SEC14L3;ACTR3C;SEC14L1;STK38L;KCNN3;ATP6V1C2;EGR2;XBP1;EGR3;EGR4;FAM78A;SLC10A2;MED13L;MSRA;CALY;ITGBL1;FBXL3;IGSF9B;MON1B;TP73;CSRNP1;ACY1;GRIK5;OTUD7A;GRIK2;SH3RF1;PPP3CA;AKAP10;KCNT1;OTUD6B;SUFU;BBS9;MUC15;GIT1;OXGR1;ZHX2;ZHX3;ATMIN;IL15;PRPF40B;SYN3;ZHX1;CNKSR2;ARHGEF9;PITPNM2;ARHGEF3;ARHGEF4;FAM193B;ARHGEF2;MFGE8;ATPAF1;NAPB;TAGLN;NEXN;ZFP14;RELN;SLX4;MGAT5;MGAT3;FILIP1L;REM2;CAP2;GIT2;MON2;SORT1;GAD1;IL34;KLHL2;KLHL3;GRIN1;SGSM1;SH3RF3;VMP1;SH3RF2;TTC9;KITLG;KCNS2;KLHL7;TTC3;TACC1;MAMLD1;PNPLA1;OTUD4;NARF;ICE1;PRDM4;UBXN2B;CRTC1;DENND5B;ZFAND3;ZFAND5;UBE3A;NR3C1;CARF;CELSR2;PLB1;TMEM263;TBC1D30;ENPP4;NRTN;ENPP5;TMOD1;FBXW11;SLX4IP;TMOD2;DNAJB12;TTC7B;UBE4B;POU3F1;POU3F2;POU3F3;GPRIN3;ADAM17;PCP4;TBC1D20;ADAM12;EEF1A2;EHBP1L1;DENND6A;TCF7;PLD5;SLC41A1;CACNA1C;CACNA1E;TMEM240;SNTG2;SNTG1;RHPN1;TBC1D13;TBC1D14;COX10;TBC1D15;UBE2F;TCAF1;SYT2;CNTN5;PCIF1;SYT9;SYT6;TMEM231;FGF17;GNAO1;FGF14;GNAL;GNB4;NXF2B;CNTN3;AMOTL1;CNTN4;FGF13;FGF12;MXD3;RERE;LDB1;ADAR;DMKN;TENT4A;TENT4B;GRM1;PITPNC1;RERG;GRM3;GRM5;RASGEF1A;CA7;MYO18A;CYTIP;ARFGEF3;TBP;PDPK1;SHROOM2;ETV1;NAV1;NAV2;EPN1;ETV5;ETV6;GFOD1;ACOX1;CRY2;NAT8L;SHANK3;OTUB2;DNAH1;RNF8;ASAP1;AGPAT1;RNF4;ADD2;TMEM201;GNG7;SPOCK2;FAM241A;MXI1;SPOCK3;MAN1C1;PTK2B;SLIT3;CLVS1;ATF7IP;EYA1;BNIP3;EYA3;EPOP;TTC19;CD4;TEF;ACKR2;NAXD;NRDE2;BNIPL;SNTB2;IPO13;FRMPD4;WIPF2;WIPF3;GPATCH4;WDR89;ALCAM;ZMIZ1;NAMPT;GAMT;PRKCG;ABHD14A-ACY1;VPS18;MAP1S;PRKCB;DDX11;PRKCE;ARMC9;REV1;PRKCA;ATG14;ATG13;GTPBP1;ATG12;GTPBP3;ADCY9;HECW2;PARD3;MAP1A;PRKD1;PRDM15;PRKCZ;FAM171A1;POM121C;FLRT3;FLRT1;LDHD;GSG1L;ST3GAL5;NCKAP1L;ST3GAL2;NDFIP2;ZNF384;PHC1;PLK5;ARPP21;HOMER1;ZNF382;PLK2;SETD1B;SETD1A;IRF2BP2;NR1D2;NR1D1;MEX3C;PHC3;WDR54;FOSL2;EHD1;HNRNPL;MEX3B;PCDHB5;ATG2B;SETD5;CDKN1A;GABRB1;NRSN2;SETD2;SETD3;PYGM;SMG7;PHEX;SMG5;ZNF280D;PHF24;RRP12;CIC;TEAD1;ZNF365;RPS6KL1;GRAMD2A;WDR37;ELMOD1;ASH1L;FAM126B;GNL1;CDYL2;CIT;KAT2A;ZEB1;AEBP2;MTF1;RARB;GAS7;GRAMD1B;WDR26;SGMS1;ADCY5;SCAF8;EPYC;ABI3BP;NSD1;UBN2;NSD2;ATP5MF-PTCD1;CKB;ZNF346;FARP2;GABRA2;HIPK4;ZNF341;DMTN;GSN;GABRA4;IL10RA;WDR18;GSR;RFLNB;GATB;RRP1B;DHRS3;HIPK3;SLC8A3;NFIC;ANKRD13C;ANKRD13B;CEP126;RAB3C;MRE11;FGF3;CEP128;HID1;SLC8A2;PPP1CB;DEPTOR;RIMS3;PAPOLG;ZNF329;SLC26A10;TXNL4A;ANKRD13A;TLE3;TLE2;USP5;HARBI1;TPM2;CEP131;USP2;VRK1;FRMD4B;FAM91A1;PYGO2;TOM1L2;EBNA1BP2;RAB30;OBSCN;RAB36;ZNF319;RAB35;ZNF799;SNRPA;CSNK1G1;IPPK;CEP104;BRSK2;RAB5B;RAB5C;CCDC25;PLXNA2;DRD1;SRGAP3;TPPP;DRD2;DRD3;RAB6B;SRGAP1;MAP2K6;OSBPL8;UVRAG;SEC16A;TMEM132B;SLC4A11;FANCB;FAM217B;REEP1;UBOX5;DAB1;BCL2;PLEKHM1;MAP3K10;DRC1;MAP3K13;MAP3K14;MAP3K11;C8ORF34;DIDO1;PIK3C2B;SYNE1;ADAMTS2;ADAMTS3;SNRNP70;PHACTR3;PHACTR1;EVI5L;TNPO3;TRPC6;SGIP1;PLEKHG5;SECISBP2L;LANCL1;FAM219A;WIPI1;WIPI2;DNAJC2;TFDP2;CTDSP2;DNAJC5;NOS1AP;LCORL;HDAC4;CEBPA;MTPN;RPEL1;ARPC4-TTLL3;NLRC5;HDAC9;COCH;STOX2;ABLIM2;HECTD2;DNAJB5;RAB26;VPS50;DNAJB4;NOCT;VPS52;TUB;FBXL18;FBXL16;FBXL14;CPPED1;KBTBD11;PML;TNRC6C;MFAP1;DNAJA4;RAB15;VAPB;IFI27L1;IFI27L2;SLC35B4;PARS2;ZMYND8;HDAC11;CISD2;HS6ST3;KIAA0930;RPS6KA4;PNN;SYNPR;FRAT1;RPS6KA5;RPS6KA2;DZIP1L;LONP1;SYNPO;TBC1D10A;SRRM2;SRRM3;METTL3;KRT9;MAPK8IP1;TIAM2;THEG;HECA;SIK1;TLN2;ZNF831;CASZ1;SLC35D3;FUT11;MTTP;DCUN1D2;PPL;CBARP;CHTF8;PDCD11;FAM43A;TP53BP1;ARGLU1;SPTBN2;PYCR1;PUM3;ADCK1;SPRR1A;C2CD2L;TENM2;HIP1;SLC35F3;GFM2;CITED4;SIPA1L3;LIMD2;ZCCHC14;SIPA1L1;ERMAP;RAB8A;RAB8B;RALGPS2;PSD;TOP3B;PPHLN1;CBFA2T3;ZDHHC14;SLC22A23;CDCP1;NFX1;C1QTNF12;CLDN12;HNRNPH3;RGS7BP;AVPI1;SDCCAG8;VWA7;PTGER1;AMIGO2;RGPD6;RGPD5;RGPD8;DCST1;GDPD5;RGPD2;NOL4;RGPD1;RGPD4;RGPD3;ZDHHC18;RPRML;APBB1;GABRD;CBR3;PURG;MPP2;MPP3;MTX3;GBF1;FAM189A1;LHFPL4;XPO7;SORBS1;MPP6;PDP1;NBR1;TRAPPC12;TMEM38A;NANOS1;GUCY1A2;RALBP1;KDM2A;LMO4;LMO2;KAZN;LIG3;ATP1B2;SHISA2;SHISA9;SHISA8;RSBN1;SHISA6;JCAD;CHRNA7;ZCCHC9;CLEC16A;CABP1;FBLN5;EFNB2;SCUBE3;EFNB3;THPO;ZMAT3;ZMAT4;TASP1;LONRF3;CLSPN;GAS2L1;LONRF1;SPECC1;CBX7;CBX6;KLHDC4;POU2F2;COQ5;DIAPH1;DIAPH2;FAM163B;FAM163A;MAP6D1;BRWD3;GPSM1;SOWAHB;THRA;IRF2BPL;SPRED3;FAM166A;SPRED2;SPRED1;DBP;LRRTM3;LRRTM1;MCF2L;TRPS1;LRRTM2;NOS1;SPATS2;AXIN2;MYRIP;SAFB;DNM2;DNM3;PEAK1;THRAP3;CDH11;CDH13;RBMS1;SOWAHA;KDM7A;MYH7;RBMS3;KDM3A;PDXK;HLF;C2ORF68;NRXN3;BICRA;CIART;DDN;RASD2;OGFRL1;FAM168B;MAPK8;NXF2;ERICH1;RPS6KC1;ERICH3;FAM120A;TENT2;NXF5;MAPK4;S100PBP;VAT1L;C14ORF132;DEK;JSRP1;PDE10A;PPP2R2C;KANSL3;ATP13A3;RBMX;PGAP1;TMEM94;ZFYVE28;PREX1;SAMD15;MPRIP;PPP4R2;PPP4R4;RBFOX1;RBFOX2;RBFOX3;ZNF281;CSNK2A2;FIBCD1;RFX2;RFX3;RFX1;PDYN;EML1;HPCAL4;EML5;MOSMO;RBP4;RFX4;CDIP1;RBCK1;LETMD1;NGEF;IDO1;MTMR3;TTYH3;MRPL19;AGAP2;IL20RA;AGAP1;COPS7B;AGAP4;ABCB9;IQGAP2;NYAP2;IQGAP3;GRIN2A;RHBDL3;AMZ1;PPARGC1B;VTI1B;PRRT1;MYH7B;CADM3;PRRT3;CADM4;PRRT2;GPR12;PMM1;CADM2;C20ORF27;NETO2;GRIN2B;FAM135B;EFCC1;HRK;GPR26;PIGT;NCAN;TDRP;LRRC32;JPH1;MRPL35;EEA1;JPH4;TMEM47;JPH3;HEY1;TMEM44;B3GALT1;SH3BGRL2;CGNL1;LRRC47;OFD1;UPF2;UPF1;ARG2;PGAM2;NIPA1;TMC8;FAM222A;LRRC7;RILPL1;CDC42EP3;C5ORF51;ZNF236;C5ORF52;STAU2;PELI3;PELI2;SEZ6;GPR42;HTT;FSTL4;GGA2;BTAF1;EXTL1;GGA3;UNK;CSMD1;MEF2D;SRSF11;ATRNL1;SAMD4A;TMEM64;GATAD2B;LRRC20;TTLL7;TMCO6;FABP4;CASTOR3;TTLL3;CASTOR2;CCNT1;GPR63;ZBTB21;LRRC73;HR;EIF4ENIF1;SESN3;SESN1;SLC16A6;FBRSL1;SLC25A42;SH2D5;NOMO2;PPP1R16B;MYLIP;C11ORF87;AGTPBP1;AREL1;ZBTB37;UBALD1;ZBTB34;EMSY;FOXP2;FOXP1;ACAP3;FRMD6;RBMXL1;SLC9A5;ROR1;S100A3;NPTXR;OSBP2;PFKFB2;PFKFB3;ARL3;GPR88;STK39;GPR83;UBFD1;FOXO3;FOXO1;GLIS1;RAP1GAP;SLC9A1;SOCS2;SBNO1;ATXN2;PORCN;ATXN1;CNTNAP3B;E4F1;THEM6;NPTX2;SOCS7;ZNF664;LRRC4B;SOCS5;ZBTB18;ZBTB17;BRPF1;BICRAL;BRPF3;LRRC61;ZBTB10;ZBTB12;ZBTB11;EEF2;STK26;NFE2L1;ZNF652;CNTNAP3;ZNF512B;CNTNAP1;PPP1R13B;LRRK2;SCHIP1;CELF3;CELF5;ARRB1;PIK3CB;PMEPA1;ME3;ERC2;KSR1;PEG3;VPS37C;KSR2;VPS37B;CYP2A7;GIGYF1;PPM1A;PIK3CA;SNPH;PPP1R12C;AHDC1;CNTNAP5;ST6GALNAC5;RNFT2;GTF3C4;ZBTB47;ZBTB46;ZBTB49;ZBTB43;FOXK2;ZBTB42;PRCP;PPM1K;CXXC5;PPM1F;ZBTB40;PARD6B;FCHO1;CNNM2;SLC25A23;SLC25A22;SLC25A25;SH2B1;LINGO1;LINGO3;SLC12A5;FOXJ3;BAIAP2;SLC25A37;PC;NOVA2;NT5C1A;CCM2;PTPN7;MDGA2;PTPN4;SMAP2;MDGA1;PTPN5;SLC25A33;ERRFI1;CCNK;LPGAT1;GCC2;ZDHHC7;GCC1;ZDHHC8;ARR3;CCAR2;RASSF3;SPATA21;CHORDC1;FAM53B;SCN1B;SCN1A;EPHA4;PAQR9;ENTPD1;ST6GAL2;ZFP1;ZFP2;ANK3;FNDC9;GNPAT;STX1B;CCNY;FNDC1;IFI27;SPATA13;ULK3;ULK2;ZNF710;CTXN1;CCNO;PPP1R37;PLEKHD1;FOXG1;PIK3R4;WNK4;RTF1;DHX32;PCBP3;PGBD5;PPP1R2B;ZNF706;ERI1;MIER2;ERI3;PENK;DHX38;DYM;SYMPK;HIVEP2;N4BP3;RAB11FIP3;SCN3A;RAB11FIP4;IQSEC2;IQSEC1;LRRN2;PPP1R21;ST8SIA2;EAF1;ST8SIA3;DCLK3;DCLK2;DCLK1;PNMA8B;PPP1R1A;PPP1R1B;WNK3;ID4;INTS5;CALM3;RGL1;SCN2A;SCN2B;PCSK2;PPP1R10;DIRAS1;DIRAS2;PTPRJ;DOC2B;AP2A2;KIF17;ENC1;NCS1;ARIH2;ARIH1;CCR6;GRIPAP1;LYNX1;SORCS1;MMEL1;SORCS3;SORCS2;ANO3;MN1;BANK1;GLCCI1;STK40;TMPRSS6;NEDD9;CAMKK1;CAMKK2;RXRB;ARVCF;RXRA;CYP2A13;CAMK2N1;CREG2;DGLUCY;HSF1;PAK6;CD59;HEATR6;RXRG;PAK5;HUWE1;PLEKHA5;PLEKHA6;PLEKHA8;PER2;PER1;PER3;DPY19L3;CSDC2;IL17D;MIDN;WWC1;GXYLT1;KLHL34;OGDHL;JADE2;CFAP300;CYP46A1;PHRF1;RGS4;RGS2;FRRS1L;KIF5C;RGS8;PPFIA4;RGS9;RGS7;SH3GL1;SLC30A2;LMTK2;DOK4;DOK5;HNRNPUL2;GPD1;GEMIN8;NDRG4;KLHL15;YTHDC1;PROZ;KLHL11;RASGRP2;RASGRP1;BRINP2;BRINP1;FUT9;CAMTA1;CAMTA2;NPHP4;KIF3C;BCL9L;PACSIN1;WNT4;IVNS1ABP;ZFHX3;ZFHX2;VDR;PHF12;KLHL21;INHBA;BMP7;PAN2;BMP2;AJM1;BMP1;C16ORF46;PHF13;TAB3;LSM14B;GSK3B;GSK3A;RBM26;MAST3;DDX42;ATP2A2;CHD1;AFF1;PPP1R9B;UBE2Q2;ZNF385B;LRRFIP2;RBM34;CNPPD1;SCARF1;ZNF385A;KRT222;UTP15;NAA30;RBM15;ARHGEF17;GPCPD1;PJA2;SSTR4;RCN1;VGF;CDHR1;IRF8;ZP1;SCN4B;CCDC187;CCDC186;TAF9;CLN8;RAB40A;ACVR1C;DNPEP;RAB40B;RAB40C;TNKS2;TAF1C;ATOH8;VHL;MBTPS1;ATP2B2;ATP2B1;ACVR2B;CHFR;SPATA2L;EEPD1;IRGQ;SBK3;SBK1;FAM131B;ASB6;FAM98C;NUP35;R3HDM4;QRICH1;ASB2;R3HDM1;TAF4;TAF3;TLNRD1;CLPB;TMEM200B;MYT1L;ABAT;STMN4;ENO2;C9ORF50;BACH2;DCAF1;ZXDA;ZXDB;PIP4K2B;DIP2B;IER5;RNF111;ANKS1B;CHGB;PRIMA1;UNC13C;UNC13A;MED9;SYTL5;DKK2;KIAA1217;RNF126;TYRO3;NHLRC2;TSPYL5;NEDD4L;NOLC1;ABR;PPP3R1;RIC8B;CHST11;S100A16;CHST15;ZNF148;S100A10;BRAP;CDK19;FZD3;ZNF142;ACE;CHKA;INO80;GPR137C;PRRC2A;TMEM198;CYLD;SLC6A6;CPEB1;RNF103;GIPC2;OGDH;CHRFAM7A;PLCH2;PRR36;CDC42SE2;CPEB4;GSDME;ELL;MEI1;TCF25;TCF20;SERPINA9;CLINT1;GLI3;RNF157;C16ORF70;ING5;TRIM9;DSTYK;FAM102B;FAM102A;SPIN1;RIOK2;GPR139;RNF150;RSPO1;XXYLT1;C16ORF74;BATF3;SERPINB1;CLUH;SLC2A13;TESC;BACE1;MRAS;RNF169;ITPKA;TET3;PLCB1;PLCB2;RNF166;ZNF597;HBEGF;RNF165;AHNAK;AOAH;SBSN;BCLAF1;GPR153;CHN2;CHN1;GCNT2;ANKRD52;ANKRD50;GPR155;SF3B1;GPR158;BRD4;CCL25;GTF2H1;NMNAT2;TTC9C;GPR6;FAM104A;RNF145;ZNFX1;ABI2;LPCAT4;RFWD3;ABI1;FILIP1;ANKRD63;SLC28A1;BRDT;GPR146;ZNF574;SEMA5B;CHRM1;DGKD;ANKRD35;CLSTN3;DGKB;CHRM4;CTNND2;RNF19B;CDH9;CDH7;PYCARD;CDH4;DACH1;MACROD2;STK32A;LZTS1;STK32C;PPTC7;IGFBP4;GPT2;GTF2F1;TEX2;DGKZ;RNF40;TRAIP;CACNB1;CTDNEP1;CACNB3;CACNB4;CLIP4;MADD;ANKRD40;TNIK;TTPAL;DGKI;DGKH;NOTCH3;SEMA7A;C3ORF70;ANKRD11;CUL3;HVCN1;ITPR1;GPATCH2L;VTCN1;C1ORF112;C1ORF50;PHF21A;PHF21B;RHOBTB2;BAG4;BTBD3;BTBD2;NACC1;ABL2;SKIL;IMPG1;ANKRD34B;ESRRA;FN3K;ANKRD34A;ATP8B2;TNK2;BTBD9;MAFA;CHERP;CNOT4;TRMT9B;CDK8;CDK7;MAFG;RCAN2;CNOT3;SPIRE1;CNOT9;RNF185;RNF187;CALCOCO1;ANKRD33B;DAGLA;EIF4E3;SRXN1;DUSP19;BRK1;DUSP18;PTPN23;DUSP14;DUSP12;SART1;SART3;PSD3;ZNF526;REXO1;GPX6;DNMT3A;KCNAB1;KCNAB2;ADRA2C;DUSP26;ADRA2B;TRAF7;METTL24;NUMB;EVL;RNF31;SMARCD1;NLGN1;SLC24A4;RNF34;SMARCD3;NDNF;JAKMIP1;JAKMIP2;HIRIP3;MGAT5B;TNNI3;CACNG1;CACNG2;CACNG3;CACNG4;KCNIP2;CDC42BPG;KCNIP3;PTPN11;DDHD1;ENOX1;NIN;KLF5;SH3D21;IMPDH1;CROCC;RUNDC1;MMACHC;TRMT61A;UMAD1;DIXDC1;RAPGEFL1;ZNF609;VSIG2;SAP130;DPF2;SOX8;TNS2;CDON;TNS1;PTOV1;MTUS2;INPP4A;ARC;AKAP9;TTLL11;ZFPM1;NECAB2;IGSF8;PDE1C;PDE1B;TSHZ1;EIF5A2;STC1;IGSF9;INPP5A;CMYA5;OTOF;DPH6;GPM6B;BANP;PTPRN2;BCL11B;DTNB;PDE2A;DDIT4L;UBAC1;GADD45G;CCDC88B;GOLGB1;CCDC88C;CREBRF;TMCC3;TMCC1;INKA2;RAB40AL;ACVRL1;RYR1;DAZAP2;RYR2;SH3KBP1;PRPF19;CX3CL1;RYR3;ZMYM1;CAMKV;ZMYM3;TNFAIP8L1;FFAR3;PRMT8;TSC22D1;KREMEN1;AP3B1;AMPD3;AP3B2;IL17RC;NRN1L;PACS1;RPUSD1;TNNT1;MPPED2;FAM20C;SGK3;DCP2;PAPLN;ALOX12B;AKAP5;TRAK1;C10ORF90;CUX1;FAM184B;PTCHD1;DZANK1;KIAA0753;CTNNA1;TBL1Y;CTNNA2;TBL1X;RANBP2;ARNT2;CA11;RANBP3;PCP4L1;TJP1;MAS1;CAMK4;TRIP12;ZNF354A;CDK5R2;CDK5R1;ZNF354B;PRAG1;GALNT18;GALNT17;NPY2R;HDLBP;ARHGAP39;TOMM20;TMEM143;EFTUD2;PDE8B;CMTR1;ANGEL2;KCTD1;PPP4R3A;KCTD4;SPNS1;ELMO2;FIZ1;HDGFL2;ABCG2;CTTNBP2;HPCA;DTX1;ADRB1;CPLX2;PLCXD1;ALDH3B2;PDZD4;ARHGAP20;ASIC4;DPP8;SOHLH1;DPP9;ALDH3B1;CASKIN1;EP400;MYH14;ZC3H18;MARK2;ASIC1;RAP1GAP2;SMURF1;WSCD2;PTCH2;TDRD7;ARHGAP33;ARHGAP32;DLG1;DLG2;DNMBP;NR4A3;SYNDIG1L;TMEM114;GDNF;ATG16L1;DLG4;TMEM116;COL20A1;B4GALT2;SCYL3;DOCK4;DOCK3;MCTP1;USP31;USP32;CTDSPL2;ELAVL3;HEBP1;IQCJ-SCHIP1;SENP7;NETO1;ZC3H7A;ZC3H7B;SENP8;PDE4B;PDE4A;SPEG;VHLL;POLG;PCDHGA8;PCDHGA7;PCDHGA6;CAMK1D;KLF13;ABCC8;USP45;URB2;ARID1B;FGR;ARHGAP10;AGAP6;AGAP5;EGFL8;B4GALT4;CAMK2B;RGS17;USP16;POLDIP3;CAMK2A;USP12;IER5L;MOSPD2;SELENOI;RMND5B;RMND5A;LRIG1;REPS2;RGS20;ABCF1;IGBP1;PTCD3;PTCD1;RWDD4;SGTB;PCDHGC5;SPRY4;ZNF180;PDE4DIP;ARID3B;ARID3C;USP28;GDAP2;FMNL1;XPNPEP3;NEURL1;RGS10;SPRY3;SPRY2;PDE7B;SSBP3
Genes Down-Regulated In Mbnl2 Binding Sites In Hippocampus From Myotonic Dystrophy 2 Patients Vs Healthy Controls GSE68890	52/81	0.9808295012553127	0.9999977548837199	0	0	0.6306769253809578	0.012207783353333898	CLSTN2;GFM2;PDCD6;OGFOD3;AQP3;ELFN1;RPS6KA6;TBC1D32;OTUD6B;GYG1;PRKCG;EPHA7;PEG3;ARL15;KCND3;ATG10;TC2N;PYGO2;UBE2R2;RFT1;POT1;TRIM59;TSG101;AKAP7;OGFRL1;DNAJB6;POLR2A;SV2A;ATP6V1H;ASCC3;CCT8;KCNIP2;MCF2;GABRA3;KCNIP4;PCDH8;IRF2BP1;SYT16;MICAL2;SMARCA1;LSM4;AGT;NR2F6;CXCL12;COPS2;ATP5PO;LRRN1;RAD1;TMCC2;CLEC2D;PAM;UNC79
Down-regulated Genes In Pons Of ATXN3-dupKI HET Mice GSE117605	993/1387	0.9812964230837204	0.9999977548837199	0	0	0.8802339551408128	0.01661943398995021	CHIC1;SCX;TEX47;ALKBH7;ALKBH6;ATP5IF1;NDST2;ZDBF2;COMTD1;KRTCAP2;NDST4;NDST3;PGLYRP1;STARD6;HPCAL1;BHLHA15;RNASE1;ZNF14;TMEM82;OPTC;CLDN8;ETHE1;FAR2;CLOCK;MYL9;HACD1;TTYH1;IL20RB;PDGFA;BAZ2B;GIGYF2;FAM221B;SULT1A1;HSD11B2;GRIN2A;CFAP69;COX2;PPARGC1A;SULT1A4;PPARGC1B;SULT1A3;SULT1A2;FYB2;GSTM2;GSTM1;CYP4F2;BTBD16;NR2F1;LNPEP;NETO2;CYP4F8;GRIN2B;MYMK;PTRHD1;FAM135B;FAM135A;FAT2;PSMG4;FAT3;FAT4;DMRTC1B;GSTM5;ZNF493;WFIKKN1;LRRC39;EFCAB5;LETM2;TCP11L1;NEFM;NEFH;ZNF488;APPL2;MYBPC3;UPF2;ARG2;MED26;MED29;POU5F1;MMP12;MRPL53;MMP13;LRRC7;TEDDM1;CRYAA;CRYAB;ZNF235;SLC29A3;OR10H1;LRRC18;IDUA;LRRC19;OR10H2;OR10H5;KCNA2;LRRC17;TSR3;FSTL4;MRPL54;PLAGL1;HAS2;DMD;CSMD3;CSMD1;MBD5;APEX2;GATAD2B;TMEM60;LYRM1;TTC30B;CENPI;TAOK1;TTC30A;CCDC3;SIGLEC1;ADGRL4;CRAT;YPEL3;KCNG1;C11ORF71;MAP3K7CL;ZBTB20;CRAMP1;RORB;MYLK4;FOXQ1;FBRSL1;ZNF442;ZNF681;CDKL5;KCNH5;ATP11C;CNPY1;GPR75;UBALD1;FAM227B;OLFM1;VMAC;SAP25;MSH4;MSH5;RBM14-RBM4;MAL;PLA2R1;ZNF676;ZNF433;S100A8;KMT2E;SPATA9;DLX3;INO80D;KMT2A;UQCRB;DLX6;GPR87;BOD1L1;GPR88;SPATA3;GPR82;GLIS1;SPATA7;NPAS3;NPAT;SLCO1B1;ATXN2;ZNF429;SLCO1B3;SLC38A6;THEM4;CPA6;ZKSCAN1;BCL2L15;CPA4;RASL10A;QKI;FAM205A;PTPRD;RGCC;SP2;UQCRQ;DMXL2;OGN;ZNF416;LRCH3;NOP10;ZNF652;ALAS2;ONECUT2;ONECUT3;ONECUT1;FHL2;HTR2B;HTR2A;C6ORF226;ZNF407;DDI1;C21ORF91;ERC1;ERC2;CEP290;ADGRV1;SH2D3C;VPS13B;NDUFC1;VPS37A;SLCO1B7;NSMCE4A;NRG3;LCP2;SPACA6;ITIH3;SMIM27;SMIM29;LRTM1;LENG9;SLC5A12;SRM;CCL8;ZNRF3;IFI16;SLITRK3;IGF2BP3;LACTBL1;MICALCL;PCBD2;WHAMM;TRIM40;NDUFA6;FEM1A;FOXJ3;USH2A;SST;SYT10;TSPAN18;ZNF616;MDGA2;CCNK;MT1M;MT1X;ERFE;HYKK;RINL;ZNF729;ZNF726;FBXO4;ZNF724;ZNF721;BSN;SPA17;MFSD2A;EPHA6;GIN1;PHYKPL;C9ORF131;OMD;ZFP2;ALG3;HNF1B;MT1A;PPA2;ZNF717;SFRP5;MT1F;MT1G;MT1H;CTXN3;MT1B;CES2;MT1E;CFAP126;PIK3R5;SNX3;NKAIN4;ZNF708;PCBP3;RRAS;SI;PENK;HIVEP3;KCNN2;ZBED6;IFITM10;FOXF2;IL36G;MICAL2;NBEAL1;PILRB;PILRA;PPBP;SMARCA1;MSRA;TG;NDUFAF6;PPP1R1A;CD209;WNK1;CD28;SPDYA;ITGBL1;IGSF9B;SHISAL2B;HERPUD2;BARHL2;SPAG17;CCDC121;COX7B;PPP1R17;PTPRQ;GRIK2;WASL;BMI1;COX7C;PCM1;SCML2;C8G;PCLO;NMRK1;CD33;ANKDD1B;COX8A;TMEM150B;FCER1G;FOXD1;NCOA6;NXPE1;NXPE2;PABPC5;KIF24;GAB3;IL16;HBA1;SYN3;MRPS6;SYN1;AJAP1;ANO3;APRT;CNKSR2;TOX2;GAL;GLCCI1;CAPS2;RAMP2;SELPLG;SATB2;STX19;NEXN;NEDD8;CRIP3;MALSU1;PRICKLE4;GNAI2;ZFP14;CAMK2N2;CREG1;HSD17B2;C22ORF23;FILIP1L;GPC6;MFSD4B;GABBR2;CD72;DDTL;CRIPT;PLEKHA5;VEGFB;ND4L;PCDHB13;PCDHB12;COX6C;PCDHB11;C9ORF116;SH3RF3;CD68;MAMLD1;GRINA;PNPLA2;PRDM7;PRDM9;PCDH11Y;UBE3D;CCDC169;ZFAND6;PCDH11X;PRDM5;ZFAND5;CCER2;CFAP300;CCND3;RGS1;DUOXA1;IGFLR1;ARID2;ZGRF1;ACOT13;CYBB;CDKAL1;ZNF99;CARTPT;POU3F2;TANC2;OSCAR;GPRIN3;PCP2;TMEM254;ZNF93;PRR15L;CARD19;GCM1;CALCB;DIABLO;KLHL17;TCF7;KLHL10;SLC1A2;CACNA1F;NDRG2;PDS5A;HIGD1B;GRK1;SPTA1;CCNB1;AANAT;FAM71D;FUT9;CAMTA1;TAC3;NDUFV3;FAM71B;MORC2;ARHGEF33;ZFHX3;CNTN5;CNTN6;ARHGEF39;CRTAM;BMP7;ZFHX4;IL2;IFT20;NAT8;FMC1;GNAS;NABP2;PHF14;CNTN4;FGF10;DDX3Y;RERE;RTP3;MAST4;FAM178B;CALB1;SFR1;RASGEF1B;CA7;CFAP47;CFAP46;ARFGEF3;SIGLECL1;MYOCD;NAT8B;DCAKD;GLRX5;ARHGEF18;C4ORF48;NAV2;OLIG2;IFT43;MMRN1;NDUFS7;PPDPF;CAT;SPATA31D3;SPATA31D4;SPATA31D1;CREB5;PLEC;SHANK1;TAF9;RRBP1;ASAP2;AGPAT2;ATAD2B;GNG3;GNG5;DCDC2C;DCDC2B;NUP43;ENTR1;FBRS;TAS1R3;CCDC183;CHGA;RBM38;HSD3B2;SWT1;HSD3B1;ZNF804B;ZNF804A;PDAP1;CCK;ZIC5;USF3;SBK3;CYP24A1;SPATA33;QRICH1;R3HDM1;VIP;CCDC171;MAML2;RPL32;WIPF3;RAPH1;SLCO6A1;GRPR;TPGS1;WDR89;ELK4;TFG;SOX18;ZMIZ1;CREB3L1;GPR171;RPL35;GNAT1;RNF111;GAMT;RPL21;ATG10;REV1;GABRG3;ATG12;UNC13D;DEPDC1B;HECW1;RPL27;NUP98;RPL28;HOXB6;ZNF398;PRKDC;XPA;SLAIN1;CFP;BLOC1S4;POU5F1B;XKRX;PLAC9;PPP3R2;POM121C;C14ORF180;OCSTAMP;MCMBP;CEP76;PCDHA8;S100A11;ACD;DNAH11;FZD3;GSDMA;ARPP21;ZNF382;POU6F2;UPF3B;FA2H;GJB2;GJB6;GPR183;SNAI2;XKR4;PCDHB8;PRR36;XKR6;PCDHB7;GABRB1;SETD2;SERPINA10;FMN1;HRCT1;TCF20;HIF3A;MS4A4E;PHF6;GLI3;GLI2;MS4A4A;WDR44;TAF7L;ZNF280C;GPR139;PLEKHN1;C16ORF74;RAB5IF;SERPINB1;ZNF362;TCF15;TET2;ASH1L;TACR1;GCHFR;NCOR2;MS4A6A;PAX8;ANGPTL3;EXOC4;RARA;GRN;CCL11;GRP;FIGN;MS4A6E;FGD4;GPR151;METTL21C;EPYC;ABI3BP;CHN2;UBN2;ZNF107;PAIP2;C16ORF96;GCNT7;RPL17;AOC3;GABRA6;SERPIND1;GPR4;TTC9B;AGT;DHRS3;HIPK2;KTN1;AGBL1;MORN2;PLP1;LAMTOR3;CCL27;EEF1AKMT1;LAMTOR5;PF4;CLEC4M;DGKA;FAM107A;EPX;SLC8A1;RIMS2;OR52W1;CDH3;MPC2;ZNF567;STK32A;ZFP37;SERF1A;SERF1B;RALGAPA1;RPS5;TPM2;CD180;USP2;GTF3A;THOC7;C6ORF136;ND2;ND5;DGKH;RTN4R;ND6;SLC26A1;BRI3;ITPR1;NEUROD1;MUSTN1;BTLA;CD300LD;IGFBP7;ZNF546;CD300LF;SRGAP1;ZNF784;ANKRD34B;AKIRIN2;ANKRD29;CCDC18;CEP112;ANKRD34C;CCDC15;CYP4F11;CYP4F12;CHERP;LSM2;CNOT4;CDK6;P4HA3;CNOT3;CYTB;RAD9B;SLC26A3;COPS9;BMPR2;BNC2;SYCP2;C15ORF61;PTPN22;ZC3H6;SYNE1;SGCD;HYDIN;ADAMTS6;INSL5;SLC13A1;CR2;TRPC6;HMGCS1;APOA1;CATSPERZ;METTL23;CATSPERE;ZNF519;CCDC74B;CCDC74A;ESRP1;DNAJC4;RP9;METTL27;ZNF511;ZNF750;NFAT5;NLGN1;SMPX;WBP1;CLEC2L;NDNF;DPCD;HDAC9;COCH;FBXL22;TTN;ASTE1;POLR2A;ZNF746;ASCC3;CACNG3;MEST;SEC11C;KCNJ10;SPAG5;KCNIP3;CCDC59;KCNJ16;C1ORF146;RAD52;RPGRIP1;RAD50;KLF5;ASXL3;CEP162;MNDA;CCDC66;EVI2B;CBLN3;MMACHC;PPIL6;LST1;AQP6;CISD1;GDE1;ABRA;CISD3;ZNF609;FTH1;SAP130;ZNF845;PTGDS;VSIG8;SP110;MUCL3;EBF1;PSG3;KNL1;OVOL1;PSG9;PSG8;ARC;PSG4;BOLA3;AKAP9;PSG6;CBLL1;BEX2;GYPA;BEX1;GYPB;GYPE;SLC6A20;C10ORF143;KLK6;CD79A;CMYA5;TP53BP2;NAALAD2;ARGLU1;TRPM6;NTSR1;TRMT1L;CDR1;NTSR2;CARMIL1;DTNB;PYHIN1;TREX1;SNAP91;GNG13;DMRTC1;GOLGB1;CORO6;RTL8A;SLC22A8;RTL8B;INKA1;TENM4;SLC35F4;GABRR2;HINT1;PP2D1;KRT28;SH3PXD2B;ANKRD1;ZNF800;GP1BB;PARP2;LRRIQ1;OTOS;UCHL3;CBFA2T3;GFRA4;CLDN11;CEACAM1;C2CD4D;CEACAM7;NRN1L;CEACAM6;RPUSD1;B3GNT5;CEACAM5;RDH5;CEACAM8;FAM20A;HMX2;RAPSN;ADH1C;ADH1A;ZDHHC21;AKAP5;UQCR10;ZDHHC22;DCST1;TYMP;CST3;NT5C;PSMC3IP;CXCR1;LOC730098;PTCHD1;C10ORF105;NPY;CXCR2;TM4SF20;CTNNA3;PTCHD4;KANSL1L;GABRD;CORIN;LY6G6F;PURG;GDF10;MPP4;STAC3;DMRT3;AIG1;MPP6;VAX2;SLURP1;ETNPPL;ATAT1;CAMK4;B9D2;FAU;F2RL2;FCMR;NDUFA12;MAGEB16;NRK;ARHGDIG;CCDC28B;BASP1;FAM186A;HCFC1R1;POGZ;GUCY1A2;GAS2L3;MLIP;ALG11;DCTD;DPM3;EMCN;SCG5;CD300E;ISCU;C17ORF97;RPS19BP1;IDI2;NTM;C5AR1;COX7A2;DNAJC24;LPP;LTBP1;STK3;ARHGAP21;PCSK1N;ZMAT1;UBB;UBC;EP400;USP50;STAP2;PDZD9;BPTF;OPN4;MPIG6B;LRRC75A;EPHX4;TRPV3;HELZ;SSC5D;EFNA1;SELP;TBCK;DAP;DAO;DIAPH3;BAMBI;DYNLRB1;FGFR3;NFKBID;BRWD3;NFKBIB;TMEM35B;HSPB6;MEGF11;HSPB7;ELAVL4;YBX2;DHTKD1;RBM4;TMEM108;TAS2R4;SRGN;PCDHGA7;ABCC2;DESI1;DCC;AXIN2;OPRM1;IQCJ;IQCK;TRNP1;CDH12;PCDHGB1;SAG;CDH15;MYH4;MYH7;RGS19;NRXN1;IER5L;NRXN3;BICRA;PALMD;DDT;HLX;NCAM1;TENT2;HES3;MUC6;RWDD1;PDE6H;LGI4;PDE6G;CMTM5;PMP22;HCN1
Genes Changed In HDACi 9B Treated Vs Untreated Friedreich Ataxia Carrier Blood Cells GSE30933	72/110	0.9817237985307757	0.9999977548837199	0	0	0.6661707271712851	0.012287701870015127	OTUD5;LRSAM1;PIGQ;POMT1;CELF6;LSP1;PTPN23;PIDD1;CASP8;LRP5L;FLAD1;DUOXA1;C1QTNF6;MFSD3;SPIN1;ZNF526;ZNF446;AP3S1;POLE;ZNF763;CMTR2;FAAP100;MAP4K1;MORC3;ZGPAT;KMT5C;EXOC7;TUBG2;DCK;TMEM175;RNF123;LMBRD1;PSRC1;SARS2;SCNN1D;CLDN15;MDFIC;C6ORF136;SRARP;C19ORF25;TUT1;STX1A;DRICH1;RAB5C;STXBP3;ZBTB48;ITPR1;ATP2C1;SAMSN1;E4F1;MBD6;PNPLA7;CSNK1A1;TNK2;ASPSCR1;RASSF7;KLHL22;TYSND1;GATAD2B;ARHGAP33;MOB1B;SPSB3;TMEM234;UFM1;CNIH1;SON;TCEA2;GNRH1;CCDC130;LRCH4;LZTR1;CAPS
Down-regulated Genes In Dorsal Root Ganglia Of Dox Treated FRDAkd Vs WT Mice At 12 Wk GSE98790	2/5	0.9817591303146235	0.9999977548837199	0	0	0.23486180621308445	0.004323638049940859	WT1;CTNNAL1
Genes Changed In Induced Q74 PC12 Cells Treated With PromISR-3 Vs Vehicle GSE119557	2/5	0.9817591303146235	0.9999977548837199	0	0	0.23486180621308445	0.004323638049940859	PTPRR;VDR
Genes Down-Regulated In Myotonic Dystrophy 1 Vs Non-Myotonic Dystrophy Markers In Human Skeletal Muscle GSE48828	2/5	0.9817591303146235	0.9999977548837199	0	0	0.23486180621308445	0.004323638049940859	TUBA1C;DYNC1I1
Genes Down-Regulated In Medulla Of 18 Week Old WT Mice Vs Atxn 1 154Q/2Q Mice Both Treated With Vehicle GSE114674	2/5	0.9817591303146235	0.9999977548837199	0	0	0.23486180621308445	0.004323638049940859	COL11A1;CORO6
Genes Up-Regulated In Cerebellum Of 5 Week Old Atxn1[154Q/2Q] Vs WT GSE122099	2/5	0.9817591303146235	0.9999977548837199	0	0	0.23486180621308445	0.004323638049940859	SLC44A5;SYNPR
Up-regulated Genes In Dorsal Root Ganglia Of Dox Treated FRDAkd Mice At 12 Wk GSE98790	2/5	0.9817591303146235	0.9999977548837199	0	0	0.23486180621308445	0.004323638049940859	MFSD2B;EMID1
Up-regulated Insoluble Proteins In Cerebellum Of 8 Wk R6/2 Mice PXD004973	2/5	0.9817591303146235	0.9999977548837199	0	0	0.23486180621308445	0.004323638049940859	ICE1;PCCA
Genes Changed In iSPNs Of 6 Mon HdhQ50 Vs HdhQ20 PMID32681824	126/187	0.981981048989465	0.9999977548837199	0	0	0.7256697921022561	0.013195049176683633	SLC27A1;RASL11B;C2ORF88;MT1M;PLEKHB1;RTCB;MT1X;UBE3A;NUDT4;UBASH3B;KPNA6;ARL16;HMGN3;NUDT12;SRRM3;PHYH;MREG;ACOT11;USP2;CIRBP;ARMC7;P3H4;ACYP1;BCAN;MT1A;MT1F;MT1G;MT1H;FAM76A;SRSF5;WDFY2;MT1B;MT1E;PFKFB3;ABHD8;B3GLCT;SGPL1;HNRNPDL;PPP1R2B;DPH1;STK36;TBC1D16;WDTC1;TOE1;AKIRIN1;SNAPIN;ZFHX2;FUS;NEK6;XRCC2;MEMO1;NR1D2;NR1D1;DCLK1;DERA;LSM2;TMEM198;ABTB2;PAN2;HNRNPK;TRPV6;ADCK1;PTPRA;PKIA;WNK2;BCL2;ID4;PCDHB5;FAT3;BMPR1B;RAD18;ZCCHC2;ARHGAP11A;NUDT4B;MTMR11;DOCK7;SETD7;BHLHE41;HIF3A;LETM2;TRIM9;OPA3;NAA30;TIMM29;SPHK2;DCAKD;TMEM42;GPCPD1;COQ10B;SLC25A15;MED25;HEATR5A;TRIM56;HCN3;HLF;RGS19;CARNMT1;ATP10D;LEF1;ETFDH;LRP4;SLC7A2;CIART;ZDHHC18;DNAJB5;KISS1R;S1PR1;CCDC184;EYA1;BNIP3;MIB2;KIAA0232;S100B;TM6SF1;SORBS3;FMNL1;SPSB1;PDCD4;TCEA2;CD9;BUD13;ASB2;CENPQ;SPC24;GPR146;NECTIN1
Down-regulated Genes In Cerebellum Of Dox Treated FRDAkd Vs WT Mice At 3 Wk GSE98790	6/12	0.9820456805798077	0.9999977548837199	0	0	0.35218508997429304	0.006380697099317354	LAPTM5;TNC;CPSF4L;FAM76A;FMOD;PRKCZ
Genes Up-Regulated In Macrophages Vs Monocytes PMID28671693	209/304	0.9825884474521951	0.9999977548837199	0	0	0.7721654434460525	0.013563021490771284	SLC46A1;OSGEPL1;ACSM5;LIPA;NUDT6;CCDC102B;C3ORF18;DCANP1;RPS6KA2;STMN1;PDK4;PXDC1;PTGFRN;SMCO4;VSIG4;PAQR8;UNC13B;COL23A1;ARMC9;P3H4;RNASE1;ZSCAN20;BOLA3;AKIP1;ACOT2;ANOS1;ACOT1;ALDH7A1;ZNF28;LMAN2L;MAOA;FPR3;PLA2G7;SLC5A3;C3;CYP27B1;OTOA;C9;SLAMF8;APOE;WWTR1;STARD13;ACE;C5ORF34;CADM1;KLHDC8B;ZWINT;NCEH1;TMEM99;RGL1;PTPRO;BHLHE41;TMEM53;MRPL35;MS4A4A;M1AP;TIFAB;AIFM2;CTSK;MRC1;SH3PXD2B;BBS5;CTSD;NINL;CTSB;VWA5A;PDCD1LG2;PTGR1;B3GNT8;SLC7A8;ANGPTL6;BBS12;AHRR;SLC29A3;ZNF234;ZNF112;C1QB;C1QA;RNASEL;ZNF471;LIMA1;GPNMB;SPP1;CD59;C11ORF45;ZNF223;GINS1;ZNF584;CCL22;P2RY11;CRYBB1;TMEM176B;VEGFB;NR1H3;SNX24;PRSS36;PLEKHA7;ERG28;FABP3;GATM;PDP2;FABP5;NMNAT1;PNPLA3;CCDC167;GALNT12;N6AMT1;FCMR;OLFML2B;FAM13A;TUSC1;CELSR1;ALDH1L2;GIMAP7;MANEA;GIMAP8;FADS2;RAB42;CCND1;EME1;ZNF205;NUDT12;ZNF563;MREG;ACOT13;FRMD4A;MITF;DISP1;FAM118B;SELENOP;RPP25;CD274;ARL2;SLC1A3;CYP19A1;RAP1GAP;GOLGA7B;RAD51AP1;PLXNA1;SLC38A6;CYTL1;ZNF425;CD276;TBC1D16;ANKRD29;TCAF1;ZFHX2;TMEM132A;ZBTB12;MLXIPL;AMACR;TMEM117;ZNF658;CNIH3;ZNF774;MIPEP;CPM;DYRK4;TTC23;DOCK3;SOWAHD;PZP;RASGRF1;TREM2;ITGAE;SLC2A5;SPRED1;PSD3;ACP5;EMILIN1;SLC37A4;CCDC34;ITGA3;CAD;MMP9;PALLD;ATG4C;CHI3L1;LDAH;FBP1;COLEC12;HCN3;SLC47A1;LRP4;MRM1;CYGB;ALDH1B1;TRIM47;BPNT1;SLC25A20;ZNF501;CYB5A;HSD3B7;KCNJ5;TXNRD3;TIE1;HAGHL;PDE4DIP;TSPAN15;PC;APOC2;FAM131B;ZNF616;RAB13;SARDH;KCP;GALM;TRIM32;FAM50B
Role Of Sirtuin1 And PGC1-alpha In Oxidative Stress In HD CHDI120	30/49	0.9829319641683477	0.9999977548837199	0	0	0.5555951812041283	0.009564778655596467	PRKAA2;PRKAG1;KEAP1;PRKAG2;HTT;FOXO3;PRKAG3;FOXO1;TXN2;PRDX3;RXRA;SESN3;SESN1;NAMPT;SESN2;HMOX1;PPARGC1A;ESRRA;NQO1;PRKAB2;GPX1;TXNRD2;GSR;SOD2;PRKAB1;MSRA;GSTA5;CAT;TXNIP;GSTM5
HD Grade 2 Markers In Human Cerebellum (HG-U133A) GSE3790	32/52	0.9831943145167023	0.9999977548837199	0	0	0.5629709948495527	0.009541515808226844	HSPB8;MT1M;SEMA3G;AQP4;MT1X;SLC5A3;RYR3;AQP1;TMEM47;SOX9;CRYM;DUSP4;NTRK2;ARG2;GRAMD2B;EGR4;ZBTB16;CIRBP;BBOX1;LAMB1;ETV5;DCLK1;ETNPPL;GFAP;NFKBIA;PDE10A;SLCO4A1;ID4;SRSF5;SCG2;ZP2;TJP2
Genes Down-Regulated In Endothelial Cells Of R6/2 Vs WT PMID32681824	123/183	0.9832011457872255	0.9999977548837199	0	0	0.7201909307875894	0.012201154527760685	SPARC;HS6ST3;PREX2;LRMDA;TATDN1;TBK1;BSG;ATXN7L1;THSD7A;RGS9;ANKS1B;AREL1;RBFOX2;ARL15;LMO2;SPNS2;FOXP1;PCP4;KAT6A;ND1;ND2;NGEF;ND4;MACF1;CFH;BRI3;ARHGEF28;ATP6;GPR88;TSHZ2;CACNA1A;NEDD4L;CACNA1E;SPATA6;MYL12A;RHOBTB1;C7ORF50;ATXN1;HNRNPDL;UBB;PDGFD;PENK;PRDM16;TSPAN7;UBC;COX3;COX2;COX1;APOE;GPM6B;HMOX2;OSBPL9;CADM1;CNTN5;NR1D1;ARHGAP31;NPLOC4;CPD;STRN;CNTN4;CYTB;ITM2A;RETREG1;CELF2;DENND1A;AKAP8L;HEXA;ATP2A2;OTUD7B;NRGN;SMG6;TTC28;DBP;ZC3H7A;PMEPA1;PHACTR1;PRKG1;NXPE4;KCND2;DCC;PLLP;NXPE1;NXPE2;VPS13B;WIPI2;GPCPD1;CBFA2T3;EPN2;ARHGEF2;RGS7BP;ST6GALNAC3;SCN4B;ITIH5;NLGN1;LEF1;PELI2;ADCY5;CST3;STOX2;GMDS;CAMK2N1;ADAM23;GCNT2;CKB;STX3;GABRD;MYO10;PCP4L1;ATP2B1;ELP4;PPP2R3A;HIPK3;MYO1D;KITLG;PDE10A;SUCLA2;CAMK4;ASXL2;PLP1;ESYT2;FILIP1;PDE7B;GPR146
Genes Down-Regulated In Parkinson Disease Markers In Human Substantia Nigra GSE26927	745/1047	0.9832837395513108	0.9999977548837199	0	0	0.8625234792097876	0.01454003607774096	PID1;FRMPD4;NEXMIF;FRMPD1;ABAT;ANKRD20A1;SLC4A3;CLDN1;ALKBH8;SCAMP5;COMTD1;LSM11;UBASH3B;PPP4R4;FAM110B;STARD4;RBFOX2;ACOT7;CACNA2D2;DNTTIP2;RFX3;DDX10;SOX11;DNAAF4;HPCAL4;DKK3;GPR162;ABCA10;ZC2HC1A;DAAM1;RNF128;IFT81;RFX4;SARNP;AGTR1;TARS2;ASTN2;OPTN;ASTN1;LYPD1;NEDD4L;MRPL15;SDSL;ZNF25;DYNC2LI1;CYB5R1;PCNX2;RDH12;PCDHA1;GSG1L;PIP5K1B;HBQ1;ATG7;PPARGC1A;ST3GAL1;ST3GAL2;B3GALNT2;RBMY1A1;B3GALNT1;CADM3;JUN;PRRT3;FZD3;NDFIP1;ABCA5;CADM2;C20ORF27;BTBD11;PBX1;SOX30;PKIB;EHD3;GRIN3A;PKIA;FXYD7;SFXN1;PLCH1;CPEB3;XKR4;CDK14;CPEB2;GABRB3;RET;ACHE;DENND1B;BTG2;GABRB1;GPR26;NCAN;PIGZ;PRKAG2;SNX10;ZNF44;MRPL35;SLC6A3;OSBPL10;TAF7L;TRIM9;LMBR1;FAM102B;PIP4P2;NKRF;SMPD1;ZNF280B;RSPO2;SPIN1;NEFL;SH3BGRL2;RNF150;SLC18A2;ZNF484;ELOVL4;EIPR1;KCND3;LRRC49;SLC2A13;MAMDC2;ELMOD1;TNNC2;KIAA1143;EN1;TMC5;C12ORF54;RNF168;FAM210A;FAM234B;TUBB2B;SLC7A8;AEBP2;LRRC7;KCNMA1;CHST1;PLCB1;RAPGEF4;EXOC1;RNF165;FAM71F1;STAU2;RNMT;ATL1;COL11A1;PLPPR4;KCNA2;SEZ6;BCLAF3;SNX25;ADAM23;CHN1;ANO10;DMD;CSMD3;SLC17A8;CSMD2;SIAE;CSMD1;ANKRD50;SRSF12;GABRA2;WDR17;KCNB1;KCNB2;GABRA4;MCF2;GABRA3;GPR1;GPR3;SNCAIP;FAM71E1;LRPPRC;LRRC20;FIG4;CENPE;LYRM1;TAOK1;VMA21;CCDC7;TTC30A;RIMBP2;MSRB2;EBAG9;NUCB2;ADGRL3;CENPS;C16ORF87;ERO1A;CEP126;RAB3C;VKORC1L1;UHRF1BP1L;ATP8A2;CLSTN2;FAM13C;DGKB;SYAP1;GUCA1A;IL1RAP;APEH;LCLAT1;CDH8;SLC8A2;NUDT11;CDH6;RIMS2;RIMS4;RIMS3;CFL2;PMPCB;PIM2;MACROD2;LARGE1;PITX3;ZNF442;CDKL3;CISH;PPTC7;C11ORF80;FST;MAGI3;SEMA6D;VRK1;KNCN;FOXP2;PIAS2;THOC7;NPAS4;BSCL2;DISP2;OLFM1;CLIP1;OLFM3;CACNB4;MSH3;TEX9;IL6ST;TOX;TTPAL;FKBP3;DGKI;GRIA1;KHDRBS2;RNASEH2B;MINDY3;MINDY4;CCDC25;GLO1;BOD1L1;ITPR1;LIN7A;UBFD1;NREP;C1ORF53;RAP1GAP;SPATA7;AK8;AK9;ORC5;SOCS3;BAG4;SLC38A6;CCDC32;SMYD3;SRGAP3;LRRC4C;DRD2;RAB6B;ANKRD26;OSBPL6;RASL10B;TMEM132B;ZBTB10;DCDC2;CORO2A;MCC;GGCT;MOB4;LRFN2;CDK7;LRFN5;BFSP1;DAB1;UBLCP1;NSG2;REEP2;ZFP64;COPS8;CNIH3;DPP10;DAGLA;BNC2;CELF3;FHL1;OR13H1;ECE2;HTR2A;BICD1;SYNE1;THBD;MRPL1;MB;FUNDC1;SCRN3;PSD3;ME1;PHACTR2;ME3;CEP170;ERC2;BCAS4;CERS6;PIANP;TRPC6;CCDC34;HMGCS1;ACTR6;SGIP1;ATRX;VPS13A;NIPSNAP1;TSN;SLC25A15;NRG3;ASPH;TFDP2;NRG4;TRAF3;NOS1AP;CCDC43;SLC25A11;CNTNAP5;ST6GALNAC5;CNGB1;RNFT2;CATSPER1;GTF2A1;NLGN1;SLC24A3;SMARCD3;SMPX;LUZP2;NTN4;SEMA3E;PPM1E;BPHL;DPCD;CNNM1;TTR;VPS50;NOCT;SLITRK3;CDC37L1;POLR2E;BEND4;E2F3;SLC25A21;CACNG2;TSPOAP1;BEND5;SLC25A25;WASF3;BEND6;LINGO2;TUB;KCNJ6;KCNIP1;PCDH7;IMMT;SYT14;FBXL16;TTC39C;CDC42BPA;SYT17;NELL2;MGAT4C;RAB18;TRIM36;INSM2;ATXN10;INSM1;MDGA2;PTPN4;PFKM;PPIL4;CBLN1;RSC1A1;VEZT;CMAS;PANK3;TRAF3IP1;CISD1;GCC2;SPATA20;C3ORF18;RPS6KA6;OPHN1;PPP2R1A;PPAT;RESP18;MYOZ3;BSN;SPA17;ZNF720;SOX6;EPHA5;C9ORF135;SRRM4;ANK2;ANK1;FNDC5;ARC;ADGRB3;KATNAL2;AKAP9;CRYZL1;KCNQ3;UPRT;GSAP;SIK1;KRTAP20-1;ZFPM2;CTXN1;KCTD16;CDS1;L3MBTL3;NUMBL;GGNBP2;BEX1;IGSF3;SDC2;SLC35D3;EIF5A2;PCDH15;CEND1;BRCC3;PCDH17;UGCG;SYNGR1;INPP5A;PDCD10;DHX36;STK38L;FAM43B;HMGCLL1;SCN3A;MAP9;NTSR1;SPTBN2;SLC10A4;LRRN3;LRRN2;ST8SIA1;SIAH3;EAF1;EAF2;MYO5A;AMMECR1;CPLANE2;SNAP91;CYP27C1;NCEH1;TH;NDUFAF7;CYP2S1;GOLGB1;PDE3A;TRMT12;FBXL2;MKX;SCN2A;SPAG16;ROBO2;COX7B;C17ORF75;GFM1;DHRS11;GRIK5;PTPRO;AP2A1;SLC35F1;CLYBL;KCNT2;NUDCD1;NKIRAS1;AKAP14;ANKRD6;RALGPS2;VAV3;ANKDD1A;ZYG11B;PRMT8;STARD3NL;CAMLG;CCDC113;SFTPD;LRRIQ1;IL19;NME5;PPHLN1;VWA8;MN1;ALDH5A1;CNKSR3;MPPED2;TFF3;MICU3;RGS7BP;PDZRN4;SDCCAG8;MRPS35;MRPS36;SATB1;AMIGO1;GDPD1;ZDHHC23;ZDHHC21;GDPD5;NOL4;LYZL6;ANKMY2;ATP5F1A;TCEAL6;ATP5F1B;TCEAL5;PTCHD1;FAM184A;NCR3LG1;TCEAL2;CREG2;SUSD4;GPC5;JHY;CTNNA2;PAK3;EMC7;METTL9;CD55;GABBR2;NPM2;GBF1;KLHL1;OSM;PLEKHA5;LSAMP;PCDHB14;PNMA3;C9ORF116;MPP7;XK;CSDC2;KLHL7;LKAAEAR1;SEMG1;TCEA2;ATP5PO;FAM171B;CDK5R2;RAB3GAP1;RAB9B;FOXA2;CDK5R1;FOXA1;GUCY1B1;NDUFA10;PMCH;RTL9;OGDHL;UBE3A;TMEM263;CCDC28A;ARHGAP44;ZNF81;FRRS1L;BASP1;FAM162A;SCN9A;ENPP1;PDE8B;ENPP5;FAM81A;RGS6;SH3GL2;BORCS5;PPFIA2;RGS7;CADPS2;SLC30A9;PHYH;FBXW11;LMO3;ACOT13;LMTK2;RUNDC3A;LZTFL1;CAMKMT;DHDDS;GPRIN3;SGO2;TMX4;LMX1A;DOK6;PLAA;HDGFL3;RTN2;C17ORF97;CCDC148;KLHL15;NPR3;CHRNA6;HPCA;OR9Q2;PSEN2;ATP5MC3;SLC1A4;CPLX2;CACNA1E;TMEM241;CACNA1G;TMEM242;BRINP2;BRINP1;EFNB3;SNTG1;DNAJC21;SUDS3;LONRF2;PDZD8;FAM71A;WNT3;ATP6V1F;MARK1;SYT4;CNTN6;ARHGEF39;CCDC136;UQCC1;KLHL28;TRPV2;DSTN;HOOK3;EIF2S1;GNAO1;IL6;LIN28B;RALYL;GNAL;JMY;CNTN4;FGF13;LSM14B;SERGEF;BRWD1;FGF12;KLHDC9;GSK3B;CNRIP1;DDX42;ELAVL4;CHD5;C2ORF49;SLC2A6;GRM1;ELAVL2;RND1;SNAPC5;TMEM100;ARMH4;GRM5;RASGEF1A;UBE2Q2;PPP2R5E;LRRTM2;TMEM108;ZNF385D;KRT222;MKKS;SVOP;NPY5R;GLRX5;PJA2;CFAP221;DDAH1;CDH10;CRY2;CDH11;TRNP1;CDH12;DCX;SAG;NDUFS1;SAXO1;C2ORF50;PFDN4;BLVRA;SHANK2;RBKS;RBMS3;CAMK2B;RGS17;CAMK2D;DDC;GALT;DAPL1;NRXN1;RGS16;PON1;NRXN3;ABRAXAS2;CFAP206;THBS1;PARL;DLL3;GNG3;SV2C;UGP2;OXCT1;SV2A;ERBB4;FAM241B;CLVS2;NRIP3;SNCG;CHSY3;HES1;NCAM1;SLIT2;RGS22;OPCML;NIPSNAP3B;TIMM8A;TAF13;BNIP3;CADPS;SCLT1;ATP2B3;ATP2B2;TTC19;DLK1;CLCN5;RSPH1;ACTC1;PPP2R2B;CCDC170;CFAP36;AQP11;ASB5;LNX2
Coexpressed Gene Module M8A From Cerebral Cortex PMID18849986	18/31	0.9833913164910122	0.9999977548837199	0	0	0.4873808655799177	0.008162729857593167	RIPOR2;NUDT4B;PLPPR4;PLK2;NPY1R;ATP2B1;FNBP1L;GRM1;NUDT4;GULP1;GRM5;ADAMTS3;GNPTAB;GRM7;ADGRB3;PKIA;SLC26A4;ADGRL3
Genes Up-Regulated In HD Grade 0 Markers In Human Caudate Nucleus (HG-U133A) GSE3790	18/31	0.9833913164910122	0.9999977548837199	0	0	0.4873808655799177	0.008162729857593167	ZCCHC24;CXCL9;PGAM2;ROM1;TAP1;BTN3A3;INHBB;TMEM140;IFIT3;TYMP;EML3;CHI3L2;SAA1;SAA2;GYG2;RAPGEF3;APOL2;TNS1
Down-regulated Soluble Proteins In Hippocampus Of 5 Wk R6/2 Mice PXD004973	49/77	0.9834569458593895	0.9999977548837199	0	0	0.6155098717687767	0.010267577800824112	GALNT13;CEP164;ZFAND2B;TNC;KRT23;AUP1;ZFYVE27;ARL16;SLC39A7;UNC13A;APLP1;PTOV1;FAM219A;LSS;RPP25L;DUS2;KIAA1217;CLIP1;NME6;EEF1D;PKP4;GAS6;PLBD2;RBKS;CAMK2D;MVK;DMAC1;PLPPR3;PRKRIP1;ISG20L2;WIZ;ASAP1;AOAH;PDS5A;GOLGA7B;MIER1;PMVK;ZNF428;STX5;SKIL;SH2B2;GALNT1;RAB39A;RPA2;ESRRG;ABHD15;PEX5L;BCAR1;ADGRL3
Cortex RNA M25 Module (Orange) PMID26900923	34/55	0.9835065734710217	0.9999977548837199	0	0	0.5696405171801674	0.009473667187305374	ATF1;PPP1R15A;SUV39H2;BTG2;CSRNP2;KCNE4;NATD1;GXYLT1;CWC25;GPR61;ADRB1;OVCA2;DUSP16;APOLD1;ZFP36L1;DLL4;CECR2;PARD6B;ADAMTS1;ADNP2;PLAGL2;LDLR;JUN;SLC16A1;GCH1;ZBTB10;ARHGAP29;LYSMD3;GEM;NPAS4;RPIA;BCL6B;RELL1;GPR19
Genes Down-Regulated In HD Vs Normal APCs GSE105041	750/1054	0.9835264640212777	0.9999977548837199	0	0	0.8625553947555882	0.01432767780136805	FRMPD4;DQX1;XYLT2;SCX;SPINT2;ACCS;CLDN1;ISM2;RXFP1;IL4I1;LACTB;NDST1;ISLR;ALCAM;FAM110C;PPP4R4;GJA5;NDST3;HOXA3;HOXA1;SMCO4;VSTM5;DLEU7;HOXA5;PKNOX2;CHGB;HOXA4;GBP6;UNC5B;STARD8;ZNF281;CACNA2D3;UNC5C;UNC5D;ISL1;PHKA2;CH25H;FAM133A;MYL7;HOXB9;RNF125;MYL2;ADPRH;TXNIP;PRR15;RBCK1;MYL9;HOXB6;SPANXA2;SKAP2;FTCDNL1;LIPT2;C5ORF46;NLRX1;C1ORF198;IL20RB;HACD4;UGT8;AGMO;CHST15;HOXC5;NKX2-1;PLCG2;SLC19A3;MOV10L1;HOXC4;ST3GAL5;PLEK2;C19ORF33;S100A14;AMZ1;HOXC8;HOXC6;NKX2-2;AFAP1L2;WNT10A;PMM2;FZD6;ELL2;FERMT1;PKIB;GJB2;SLC6A9;GJB6;TREML2;TNFSF9;L1TD1;GPR18;LGMN;CDKN1C;DENND1C;SFTA3;MYOM1;ANXA8L1;MEI1;GPR20;PRSS22;MYOM3;TMEM187;TMEM47;LFNG;C1QTNF3;JPH2;CSRP3;TRIM6;MMP24;CSRP1;B3GALT2;MMP28;NEFM;ANXA8;EMB;PLEKHN1;TIMP4;SLC2A14;ARG2;CLUL1;GRAMD2B;KCND2;ANXA2;SIRT4;EN1;SERPINB9;TACR1;PTGR1;MMP10;TMC3;C12ORF54;FAHD2B;SLC7A5;TMEM37;F8;RIPPLY3;SLC7A7;ANGPTL7;PXDN;NUP62CL;SLC29A1;GAS6;HCST;RAPGEF3;TMEM106A;JDP2;HBEGF;RNF165;ZNF474;RNASEL;CCL11;MYRF;COL11A1;SYNPO2;DCAF12L2;AOAH;ADCY8;ADCY7;RNF135;ADAM28;FOXS1;EXTL1;APOL6;SULT1E1;EPCAM;EPYC;CHN2;NTF3;FLNC;AGA;C11ORF45;IL12RB1;ZSWIM4;TP53I11;LDLR;RPRM;GABRA2;BCHE;DMTN;GSN;HSPA1L;TPK1;GABRA3;LAPTM5;G0S2;PRSS35;TYW1B;FMO3;PLXDC2;DCBLD1;RFLNA;FABP4;FABP6;WT1;ABI3;SLCO4C1;HYLS1;ZNF215;LGR6;LGR5;FRK;NUCB2;SLC28A3;MYLK2;ATP8A2;CSF2;ANKRD35;CSF1;NCF2;MAP3K7CL;PLOD2;IL1RAP;TNF;BEST1;HHAT;BEST4;TUBB6;CDH3;DEPTOR;PODNL1;HEPHL1;LAMP3;NUDT18;TNFRSF8;ROS1;SLC16A3;KCNH1;NOMO2;SLC16A5;IL13RA1;FBXW4;DGAT2;FBXO15;HIC1;TPST2;ACAP1;SLC9A7;SLCO2A1;PKP2;PKP1;S100A5;FKBP7;ADTRP;NUTM2F;NPTXR;DGKK;NUTM2E;DSC1;KANK4;RHCE;FKBP5;CD274;CSF1R;IQCA1;SEMA7A;BEAN1;ABHD4;DLX5;KCNE4;GPR87;ECSCR;GPR85;AK4;C1ORF53;GLIS2;GOLGA7B;KLC3;ADAP2;CLTCL1;SMYD3;NKX6-1;SLC15A5;CPA4;GRIA4;BORCS8-MEF2B;FBXO39;HTR1D;TNFRSF10A;CORO2A;NBDY;RCAN1;PUDP;LHX1;P4HA3;RCAN2;OGN;ITGA11;SP6;LCN1;CSPG4;HPSE;XAF1;LHX9;SNAP25;PIWIL4;PPP1R13B;SH2D4A;ITGB2;DYSF;PTPN22;ECE2;ELFN2;DUSP14;LBH;PTER;PPP1R13L;PSD4;ME1;CCIN;SPX;ITGB6;ADAMTS8;EDIL3;SPANXC;PGM1;SPANXD;NKX3-1;TRPC5;ITGA4;SH2D3A;COL25A1;TRPC4;GPX8;VSTM2L;KSR2;SPTB;C1QL3;ADRA2A;ARL4A;NPC2;ESRP1;MYO3A;LANCL3;DSG2;LCP2;ANG;TESMIN;LCP1;SMPDL3B;GAPDH;ITIH5;ITIH3;SEMA3D;TYRP1;NTN5;ATP10A;SLC5A10;FBXL22;ABLIM1;SLITRK1;CCL5;XIRP1;ZNF503;SLC25A21;MEST;UBQLN2;ZNF860;JAZF1;LINGO2;TRIM43B;IRX1;KCNJ5;NTRK2;RPH3AL;MID1IP1;TIE1;SPAG4;MAP1LC3B2;KCNJ15;TM6SF1;TPD52L1;APLN;SUGCT;OTOGL;MFAP5;MFAP4;P2RX5;EVI2A;FRAS1;GLRB;RAB15;SYT10;P2RX1;IL2RB;MFAP2;TLL1;MDGA2;PIK3AP1;EVI2B;PTPN3;DMGDH;CPNE5;MT1X;ICAM1;NIPAL4;LRMDA;MT2A;RPS6KA6;STS;RUSC2;NIPAL1;PEG10;NIPAL2;RPS6KA2;INSC;PIEZO2;PTGDS;SYNPO;TNS1;VSIG8;ST6GAL2;KRT4;PAQR5;OMD;KRT8;KRT7;P3H4;MIF;KRT5;BTC;CYP39A1;CCDC80;FNDC1;PPP1R3C;NINJ2;SFRP5;KCTD14;MT1G;COL8A1;KCTD11;GSAP;MT1E;CDS1;CERKL;SPTBN5;CAPSL;PCDH10;PPP1R32;RRAD;SH2D2A;TSHZ2;PCDH15;WNK4;TRANK1;MGST2;CD99L2;MYL12A;NKAIN2;TRPM2;PGBD5;SEC14L6;TSPAN8;MYL10;NTNG1;TNFSF18;TMEM184A;MSR1;IFITM10;XBP1;FAM78A;STAC;RASSF7;IGFL2;IGFL3;PYCR1;PRG4;IGFL1;GNG11;BST1;FBXL8;LPAR5;PARVG;CYP2S1;GRAP;IQANK1;DIRAS3;PCSK1;CLIC5;HMX3;PTPRR;TENM2;CLIC3;PTGDR2;CITED2;PCSK9;HCCS;DOC2B;MEOX1;JCHAIN;SPANXN1;BABAM2;C8G;PCLO;SLC22A15;CRTAC1;SPTLC3;MUC12;TNFAIP8L3;LMCD1;EIF5AL1;CCDC110;FOXD1;NBPF3;SYK;RHOH;GFRA1;SYN3;ANO5;KIF6;AJAP1;HCK;VWA2;CLDN16;TLR5;KIZ;MATN4;HMX2;MATN3;TAGLN;AMIGO2;PRICKLE3;TMPRSS2;HSD17B6;PRICKLE1;CST7;CAMKK1;CPN2;TCEAL8;REM1;PERP;SUSD4;SUSD3;GPC5;DYNC1I1;CORIN;GABBR2;OLAH;CA10;CD72;YIPF2;CRYBB1;SUSD2;SPRYD7;MOK;VEGFC;LHFPL1;MPP7;XK;KRT18;KCNS1;KIF26B;GSTA2;QPCT;TCEA3;SAA1;VWC2;PNPLA4;MAMLD1;SH3GL3;GALNT13;CD82;NDUFA12;GALNT18;NRK;PCDH11X;GIMAP2;LOXL4;PRDM1;ZFAND1;ARHGAP36;ACTG2;ETS2;KLHL31;RTL3;TMEM143;TMEM144;CHCHD2;PLAU;PPME1;FAM162A;SCN9A;ARHGDIB;ENPP4;BAHCC1;ENPP5;RGS9;CD96;CADPS2;SPINK1;SLC30A2;SPNS3;NPY1R;ATP1B4;SHISA2;PRLR;ERMN;OSCAR;GPRIN3;GPRIN2;DOK6;COL4A4;CHMP4C;CMPK2;SLX1A;BBOF1;GEMIN7;NUPR1;PPIC;CALCB;PKDCC;NXPH3;HTRA3;SLC1A1;DTX2;CSF2RA;FUT4;RASGRP3;DPP4;FAM83H;CACNA1I;C6ORF15;CYP11A1;ASIC2;FAM83B;WNT4;ASIC1;ARHGEF37;CAV2;CNTN6;RARRES1;DNAJC12;SHISAL1;HSPA2;DNAJC15;POU2F2;POU2F3;NMRAL1;CALHM6;INHBE;SYT6;BMP4;TMEM233;BMP1;AMACR;ARHGAP30;COL5A2;KLRD1;CNTN4;DEGS2;TGFBI;IL7R;FGFR4;ULBP2;ULBP1;TMEM35B;B4GALT1;HSPB6;CPXM2;LAMC3;DOCK9;HSPB8;HSPB7;LMOD1;SIX1;LAMC2;LDB3;PCTP;CGB2;DMKN;OPLAH;GRM1;RERG;HAPLN1;RASGEF1A;NETO1;LRRTM4;FAM86B2;MYO18B;CASP4;ZNF385B;PDE4A;MYBL1;SCARF1;ARFGEF3;GPSM3;DACT1;KLF10;PCDHGA6;ARHGEF16;PLA2G4C;KLF14;MMP9;SHROOM4;PJA1;KLF17;TBC1D2;CDH10;MMRN2;C14ORF39;CHI3L1;COL6A6;LTB;RBKS;ZP4;RBMS3;RGS18;BCL2A1;LAMA2;NPY4R;TUFT1;RGS16;KRT86;KRT85;PTHLH;KRT83;PRRG4;GNA14;NT5DC1;C17ORF107;PDE11A;RNF113A;ACVR1C;SV2C;NXF3;ALDH1B1;PALMD;PCED1B;PRRG1;REPS2;SCN7A;SNCG;EPS8L2;ZPLD1;CHSY3;USP25;GALNT3;NOS2;TMEM30B;NOS3;CADPS;ATP2B3;ARID3C;MEIS3;RSPH3;KISS1;FAM155A;FMNL1;TEC;DES;TNIP3;ALOX5AP;CXORF38;CPVL
Genes Down-Regulated In HttQ74 Changed Genes After 1 D Of Induction In PC12 Cells GSE10581	69/106	0.9836700487005077	0.9999977548837199	0	0	0.6556610962480927	0.010795298999519344	CERK;ZMYND8;KDM8;LOXL3;GPR62;TTF2;RCBTB2;OASL;UNC80;CHCHD5;HELB;EPB41L4A;LGALS1;RPS16;PHYHD1;TEKT2;JAK2;GPR135;ATP6V1G2;AMPD3;GNL2;UTP18;PLA2G15;MS4A6A;NME6;FRMD8;SPECC1L;CHI3L1;S100A3;PIGL;C11ORF96;WDR27;NAA20;ASMT;IER5L;FURIN;NR2C1;CFAP126;DNPEP;DPP9;S100A13;SLC25A20;ABCF2;SRGAP1;PLEKHH1;PIRT;OSBPL8;CBX6;ADHFE1;AMFR;PRAF2;TRPV2;CRIPT;LHFPL5;RFLNB;MAD2L1BP;TMEM62;TDRD5;FBXO33;PSMB8;TTC9;SNX18;SGSM3;OCM;PLXNB1;CCDC65;OCM2;PLCD1;UMODL1
Baseline Differences In PC12 Htt-Q74 Vs PC12 Htt-Q23 Cells PMID28499347	1483/2060	0.9839475997648062	0.9999977548837199	0	0	0.8953651726556715	0.01448936833536518	ITSN2;ZNF296;PGAP1;PWWP2B;ALKBH3;SCAMP5;VPREB3;ZFYVE28;LACTB;LIPE;SCAMP4;AS3MT;PPP4R1;DPYSL4;MPRIP;CYP2D6;TMEM88;PPP4R4;FAM110B;FGFR1OP2;EPSTI1;GABARAPL1;STARD5;CACNA2D1;SETMAR;SLC5A6;EML5;SCGB1C2;SCGB1C1;DDIT3;PSME4;TCEANC2;ASPHD2;CCDC169-SOHLH2;IDNK;AGTR2;MPPE1;MYL9;GTSF1;OPTN;SKAP1;SKAP2;PIF1;NPRL2;MRPL19;CDCA7;CLCNKB;LYPD2;CLCNKA;DAZ2;PLA2G5;ZC3HAV1;HPR;IQGAP3;HSD11B1;FAM221A;PCNX1;PCNX2;C9;AFMID;RNF217;ATG7;RHBDL1;JAG2;GSTM2;JUN;C5ORF34;BTBD17;CYP4F2;NCAPH2;CFAP70;EDEM1;MTERF4;EXOC6B;PBX2;ZNF32;EIF2AK4;NETO2;CYP4F8;L1CAM;MAGOHB;PBX1;DHFR;DAZL;ABTB1;UCK2;PPFIBP2;TMEM98;C19ORF47;FAT2;HAMP;PRRT4;GSTM5;LGMN;GPR19;ANXA8L1;PIGU;WFIKKN1;LRRC10B;MTMR11;MTMR14;PIGQ;KCNC4;GPR22;PRKAG2;MRPL35;HOXC10;LETM2;SHF;GPRC6A;JPH4;MMP24;SMPD4;TMEM44;FASTK;NELFCD;ZNF248;TPSAB1;NEFH;SLC18A1;MYBPC1;LRRC46;ELOVL4;SPHK1;TEX10;ELOVL3;RRAS2;SIRT2;SUMF2;SIRT3;SUMF1;VAMP8;MRPL53;SLC7A7;BDH1;KCNMA1;CDC42EP2;CHST1;MMP19;POT1;HAP1;PIGL;PPARA;PAFAH1B3;GPRC5C;ERGIC1;MDFI;LRRC14;SZRD1;FAXC;TSR3;SEZ6;GPR42;SNX32;MIEF2;TMEM74;STYXL1;FSTL3;PTGS1;RECQL5;BGLAP;SNX25;ADAM23;C11ORF49;SPP2;STX5;STX3;BID;P4HTM;TP53I11;CENPT;EGLN1;TRMT10A;EGLN3;P2RY10;CRBN;ATRNL1;STAT2;STAT3;SCTR;LYRM9;GPR50;PSMB8;BYSL;FABP3;SLCO3A1;FABP5;SNX15;OCM;RIMBP3;AGRP;YPEL5;ZNF213;ERO1A;ZNF691;EXOC3L4;FAM13C;UPK2;C11ORF71;HP;ZBTB20;ZC3HAV1L;PLOD2;RORA;PLOD1;TSEN2;CXCL14;FAM204A;CXCL16;FADS2;EFEMP2;ATCAY;FADS6;FNTB;ADORA1;TOM1;CEP250;NUDT18;CLBA1;MAP3K8;PMPCA;NUDT14;SH2D5;SLC16A3;KCNH1;CDKL3;KCNH3;CPA2;DGAT2;FBXW8;S100A1;VPS33A;PPP1R16A;MUL1;SDCBP2;FAM227B;SLC9B1;FOXP1;FRMD6;MAPKAPK3;LIX1;MFNG;C18ORF54;PKP1;S100A5;DYDC1;SLC25A53;PVALB;SHC4;PFKFB2;CD274;GRIA2;LRRC56;DLX3;KMT2A;SMYD5;GSTT2;NREP;LIN7B;SPATA6;KRCC1;SPATA7;SOCS3;BCL2L10;STK35;PMVK;SMYD2;TRIM49B;TIA1;BRPF1;SRD5A1;TNFRSF9;FBXO36;ARPC4;NDC80;GGCT;ZC3HC1;CXCL10;KIAA1755;GGCX;NOXA1;CNTROB;MYD88;BCAR3;ARHGAP11A;SLC25A1;ZNF512B;SNAP25;CALR3;PPP1R13B;RMND1;COX4I2;FHL1;DYSF;NKPD1;ALAD;NGRN;KIAA1549;SPR;EXO1;PRADC1;ACP5;C21ORF91;UPP1;ATP7A;NEO1;SLFN12L;CERS5;PIANP;TMEM255B;ACTR6;VBP1;SH2D3C;SPTB;NT5C3A;SLC25A16;MMS22L;ARL4A;SLC25A17;ADORA2A;PCCA;NPC2;ZNF639;ZNF638;ITGA7;BIRC2;SLC25A13;PPP1R15A;RBPJL;USP27X;PCOLCE2;UHRF1;GTPBP10;HSD17B12;RCHY1;BARX1;TSPAN33;LRP6;PRIMPOL;RNFT1;SLC25A26;SRR;ZNRF2;SLC25A29;CCL7;NNAT;CDC37L1;SH3BP4;TRIM49;TRIM43;CNNM3;EIF4B;BEND5;PIRT;KCNJ4;NTRK1;NDUFA9;TRIM43B;CYB5A;COL26A1;LINGO3;FEM1B;IMMT;LYSMD1;TM6SF1;TTC39C;BAIAP2;MERTK;TPD52L1;TBX4;GSTZ1;MCM3AP;NAGK;SYT12;MYO1A;APLF;IL2RB;ST7;TRIM36;PDCD2;STUB1;PTPN6;MDGA2;MDGA1;SLC25A33;BCAR1;KCNK3;SPG21;TRIM34;DHFR2;TMEM41A;PLEKHB1;TONSL;LDLRAD4;LCTL;PEX26;RCBTB2;LGALS3;HERC3;BAIAP2L1;C7ORF31;DHX58;FBXO4;PIEZO1;TRIM25;FBXO5;LGALS9;FBXO8;LGALS7;TRIM21;EIF2A;ATP6V1G2;ENTPD2;ACTN3;ACTN2;TAS2R14;MOGS;ACTN4;TM4SF4;ASRGL1;FNDC5;CCNY;PPA1;NINJ1;KCTD14;KCTD11;ULK1;KDELR3;TAGLN3;CES2;KCTD16;ADCYAP1R1;NRN1;SLC45A3;GIPR;RRAD;CAPSL;FBF1;CTR9;PCDH19;OSGEP;TTBK2;SEC14L2;NKAIN1;RRAS;DHX34;MICAL1;ARSK;SLAMF9;ST8SIA4;STK38L;TSPAN5;TSPAN2;KCNN3;RCE1;ZBED5;DECR1;RBM11;IFITM10;SLC10A7;APOBEC3H;ST8SIA1;ADHFE1;RASSF7;NBEAL2;CELA1;ZBTB9;ACER2;MYLPF;PEX5L;BPIFB1;PPP1R1A;TH;WNK1;APOBEC3B;FBXL6;ACY3;PTPRR;HIBADH;PYROXD1;MOGAT1;AKR1B1;IL27;CD3G;WASL;CLYBL;C1ORF210;MEDAG;SCML4;HYAL1;ENC1;SDF4;SPTAN1;ACADS;L3HYPDH;CAMP;HTATIP2;IL11;LYNX1;APOBEC2;FCER1G;TNFRSF12A;CCDC113;KIF23;MMEL1;KIF7;SYN2;KIF27;CTTNBP2NL;CNKSR2;DUS2;LAT2;TAX1BP1;ARHGEF4;CD48;ARHGEF2;CRELD1;MFGE8;KIZ;NAPB;TMPRSS7;MRPS35;STX18;FITM1;NEXN;PRICKLE1;MALSU1;MFSD4A;SERTAD3;CREG1;EXOSC9;PES1;ORMDL3;CD59;FILIP1L;REM2;TEFM;GCH1;YIPF2;SORT1;CD70;TMEM176B;CAVIN3;TMEM176A;VEGFB;PLEKHA5;RPA2;VEGFD;PCDHB12;ACTL9;PCDHB11;PLEKHA8;TTC9;TTC8;CSDC2;KIF26A;KIF26B;KLHL8;TCEA3;AUNIP;TACC2;SPC25;CCDC167;DCLRE1B;PRDM7;DCLRE1A;SH3GL3;PRDM9;RTKN;WASHC2C;CFAP300;CYP46A1;PHRF1;ETS1;WASHC2A;CLGN;TGM1;NPPB;TMEM266;RGS2;GNPTAB;CCND1;TBC1D30;TEKT1;TEKT2;RPP38;BORCS5;ENPP7;RGS7;TMOD1;FBXW12;BORA;CCDC153;TPRA1;FBXW10;SPINK8;CCDC159;DNAJB12;PDGFRL;DHDDS;PCP2;SLFN12;SLFN13;PCP4;SLFN11;DPEP2;WDFY3;RAF1;DPEP3;OR1A2;CCDC142;UBA7;ARHGEF26;HTRA4;HTRA2;NDRG2;SYCE3;SYCE2;BRINP2;GRK2;OR2AK2;FUT7;GRK4;IRAK2;RHPN1;LPXN;NPHP4;TAC3;NDUFV3;PRODH;FAM71B;WNT3;CNTLN;WNT4;EEFSEC;SYT3;TCAF1;GGT6;VDR;CCDC136;SLC52A2;VTA1;PCIF1;ECD;SLC52A1;ISG15;BMP7;MT3;CLK3;BSPRY;TMEM231;GNAO1;FGF16;BMP3;BMP2;IL6;NAT8;NAT1;NAT2;FMC1;KIF4B;MKRN2;PHF14;GNB3;IFT27;NABP1;FGF11;MXD3;SDK2;GALK1;LGALS3BP;TTC26;DYRK3;TNFAIP8;MCUR1;LDB1;PODXL2;RERG;AFF1;RND1;TMEM223;EEF2K;HORMAD2;ZNF385D;QRFPR;CYREN;DACT1;SUN3;TGIF1;HS3ST3B1;KRT222;ARHGEF10;DNAI2;NUP133;CAD;BCKDHB;SHROOM3;UBE2QL1;IRAK4;PEX1;ETV4;TTI2;ETV6;TMEM217;TBC1D7;IRF7;MVD;FBP2;PLEC;OTUB2;GALT;RBM48;PLA2G1B;LAMA3;TEX101;ASB13;C4ORF36;RSPH9;ADD2;CAND2;RAB40B;GNG7;POLD1;FAM241A;SLIT3;TMEM209;SLIT2;CRYM;MTA2;ATF7IP;HSD3B7;TAF13;BNIP3;MX1;CCK;HS3ST5;POLE4;RSPH3;SMUG1;RPIA;RSPH1;CLCN5;TEN1;TNIP2;ACKR3;CD9;FAM98C;PMFBP1;QRICH2;CCDC174;RBM43;PATJ;CLPB;RPL32;FRMPD1;ABAT;GPATCH3;SLC4A3;DCAF5;PHB2;TPGS2;DCAF1;ALCAM;HENMT1;SOX18;GJA4;WDR91;ZXDC;CDK5RAP1;IER5;CHGB;GAMT;ACOT7;NUP210;PRKCB;DDX11;DAPK2;OR11G2;REV1;ARMC7;SCRIB;FNDC3A;PASK;TAAR1;SYTL4;C9ORF64;CLPX;HCFC1;DKK3;DKK4;GPR162;ZC2HC1A;HOXB9;RNF125;RNF128;HMBS;GPR160;HOXB4;ACOT6;HOXB8;ALG10B;HOXB6;RNF122;ZNF398;CFD;TPH1;FICD;HOXD1;XPA;XPC;SLAIN1;PRKCZ;SKA1;WDR70;S100A16;STMP1;PTPMT1;HOXC5;S100A13;HMOX1;ST3GAL5;HOXC4;PCDHA3;PLEK2;ST3GAL6;CHST14;S100A14;ICOS;HOXC8;NXNL2;HOXC6;S100A10;BARD1;PLK4;CDK18;ZNF384;FZD3;WNT10A;AFAP1L1;PHC1;PLK5;GSDMA;CHKA;FZD4;MCAM;PLK2;NFATC2;MAD2L1BP;SLC16A11;NR1D1;CDC6;PRDX6;WDR54;PRRC2A;SLC16A13;XKR8;RNF103;ADI1;PAH;GJB5;PNOC;WDR5B;GALNTL5;SSPN;PCDHB5;SNAI2;PCDHB4;CPEB2;RAD18;CEP89;XKR5;GSDME;GABRB3;SETD4;SETD5;BTG2;CDKN1B;OGG1;TRMO;PHF7;CYB561D1;ING4;ZCWPW2;C1QTNF1;CSRP2;ING3;TRIM5;ANXA8;RNF151;RSPO1;GPRASP1;CEP55;GPR135;DENND2D;TCF19;GRAMD2B;RPS6KL1;BATF3;SERPINB1;WDR37;ANXA2;MIOS;IFNGR1;TNNC1;DENND2A;TNNC2;ELMOD3;TET1;SERPINB9;COQ10B;CDYL2;SERPINB6;FAM210B;GJD2;HADHB;GCFC2;MS4A6A;FAM234B;COL2A1;TUBB2A;PLCB4;AEBP2;HEATR5B;EXOC4;RGN;CEP63;GAS6;RCCD1;PLCB1;MGLL;ASCL3;WDR25;ASCL4;CCL11;RNMT;ASCL1;HSPA14;ASCL2;FAM214A;FGD2;APOL4;CHRND;C16ORF95;GPNMB;SRP72;EPCAM;OLFML3;UBN2;C16ORF90;GPAT3;CKB;RHBG;APOL3;APOL2;LGALS7B;WWOX;ZNF583;GSN;CSNK1A1;IL10RB;PCGF5;RFLNB;G0S2;NMNAT3;WDR12;TUBB4A;HIPK2;SULF2;LPCAT3;TRMT6;PCYOX1L;C16ORF89;COQ8B;RHAG;CEP41;NOTUM;PLCD3;NUCB2;PLCD1;C16ORF87;CCDC71L;SEMA5A;MTFMT;ANKRD37;CLSTN3;CEP19;RNF19B;AUP1;CLU;EDC3;HID1;THG1L;TM7SF2;RAB43;ABHD13;IPO9;RIMS3;CDH2;MPC1;HMCES;PHYHD1;SLC26A11;PHLDA2;AP5S1;HMGN3;LARGE2;CSGALNACT1;IFNAR2;KCMF1;MAGI1;FKBPL;DEFB118;TMEM178A;TPM2;VASH2;SSMEM1;SYPL2;GTF2F2;PGF;DISP1;STAMBP;DGKI;MAD1L1;IFNAR1;RTN4R;MINDY3;MINDY4;ABHD1;CUL1;ITPR1;VTCN1;KRBA1;KNG1;RHOBTB2;RAD51AP1;KLC3;FGGY;MUSTN1;BTBD3;NACC2;ANKRD10;CCDC32;RAB6B;WDTC1;TRAPPC2;MOAP1;AKIRIN1;ANKRD26;TMEM132E;SLC37A1;BTN2A2;TMEM132A;SLC4A10;CYP4F11;CYP4F12;LSM4;LSM2;REEP1;CNOT4;RCAN1;CDK7;LRFN4;CDK6;LHX2;PIR;CDK1;SPIRE2;ZNF777;SLC26A4;BCL2L1;OSCP1;EIF4E3;RNPEPL1;BRK1;PIK3C2G;UFSP2;CPZ;DUSP15;SYNE3;ADAMTS4;TRO;SGCE;C3ORF52;HMGCS2;ADAMTS9;SLC37A3;TNPO3;PLEKHG3;RFC3;GPX1;DIS3;HAUS4;GPX8;WIPI1;TRAF2;BPGM;BET1L;C15ORF48;ASPM;WRAP73;PTP4A3;SMDT1;TST;POLR1A;LANCL2;LANCL3;MCM4;CEBPB;RNF34;CEBPD;WBP1;GLS2;NOD1;TULP2;GLRX;CLEC3A;ABLIM2;RAB20;RAB26;MGAT5B;ZNF746;CCDC77;CTNNAL1;MEST;DCAF13;JAZF1;PTPN18;RPH3AL;ANGPT2;IRX5;KCNJ11;SPAG5;ANKRD30A;PLCL1;CPPED1;KLF1;RAD52;IMPDH1;APOC2;MAB21L1;RAB13;SPAG1;MAGIX;PI16;CDO1;MMACHC;PPIL6;IFI27L2;SLC35B4;CMAS;SPARC;HDAC11;RRH;NADSYN1;C3ORF18;MAGOH;HMCN2;TRMT44;ICOSLG;C3ORF14;PDK1;CDON;ARRDC4;IL15RA;ATP6V0E1;KRT4;SP110;ARRDC2;SLC35C2;TANGO2;SLC11A1;ARRDC3;KRT8;P3H3;ACSL3;CPT1C;PLPP7;COX7A2L;PLPP5;RRAGA;NEIL2;IL23A;KATNAL2;BOLA3;AKAP9;SIK1;SUCLG1;DNA2;ZNF830;CBLL1;PLPP2;ZFPM1;LLGL2;PTGES;WFDC12;IGSF8;WFDC11;DCUN1D5;INTU;C2CD4A;MGST2;STC1;C2CD4B;TMTC1;HELZ2;TRPM1;CYP27B1;GNG10;PDCD10;SCFD2;SCAP;FAM43B;GSTT2B;NTSR2;PTPRN2;STAC;PDE2A;CIDEA;PYCR1;PARVA;PARP16;GNG12;GDF5;VASN;DERA;VNN1;PDE3A;CCSER1;OCM2;SLC22A9;ZCCHC12;C2CD5;SLC44A3;SLC44A4;C2CD3;ZFAND2B;BICDL1;ZCCHC18;SLC22A15;SLC22A17;GLIPR2;NKIRAS1;NKIRAS2;TNFAIP8L1;FFAR3;TRIM6-TRIM34;FFAR1;ANKRD6;PSD;VAV3;MAP4K1;PARP3;PRMT8;EDN2;TFE3;NME3;AMPD3;NME5;TUBG2;RHOC;ITFG2;RENBP;IL17RC;OTOR;RAB33A;IL17RA;SLC22A25;ALDH5A1;BBS12;TNNT1;TNNT2;RPUSD3;FAM20C;ACTRT2;RAB7B;KPTN;ACTRT3;TLR4;HMX2;VGLL4;RAPSN;AVPI1;TOR4A;ICA1L;C10ORF88;ZDHHC22;RASIP1;PSMC3IP;CFAP298;WIF1;EMC3;SUSD4;CTNNA2;ATP6V0E2;GABRD;PURG;LMLN;NQO1;TM4SF19;SUSD2;C1GALT1;TUBE1;LHFPL2;AIG1;PUS7L;MPP6;VAX2;ERG28;GSTA5;PDP2;KRT18;FAM183A;GSTA3;CR1L;GSTA2;CAMK4;GSTA1;STAC2;FAS;CAMK1;KBTBD8;SIPA1;TJP3;TJP2;GALNT14;STEAP3;GUCY1B1;TAMM41;CDY1;DSCC1;PMCH;ARHGDIG;NRM;CWC27;CNDP1;COMP;RDM1;FBL;PAIP2B;CHCHD2;EME1;FAM162A;PTTG2;KNTC1;HADH;WASHC3;LMO1;GUCY1A1;SLX1B;WNT5A;MATK;NPY1R;TRAPPC2B;SHISA2;ALG10;CGRRF1;LGALS9C;PRSS53;TMEM131;LGALS9B;DCTD;OXA1L;TMEM134;PHOSPHO2;FANCD2;TMEM139;CERCAM;SPNS1;SLX1A;PDE9A;ABCG2;PMEL;TEDC1;CHRNA5;CHRNA7;HPCA;DNAJC22;DNAJC25;CPLX2;NID2;ARHGAP22;ALDH3B2;ARHGAP21;EMG1;SCUBE1;DPP7;ZMAT3;ALDH3B1;CDH22;SOHLH2;STAP2;NLRP1;KLHDC10;ATP6V1F;MPST;KLHDC3;TGFB3;TRPV2;DNAJC12;IFT122;HSPA2;SMAD6;EFNA3;KIF18B;TLX2;TLX1;TMEM117;C2ORF42;GPSM2;CXCL9;HSPB7;C2ORF49;DBH;HSPB3;SLC2A4;CHTF18;SLC2A5;USP39;FHAD1;GMPPB;TMEM102;CASP8;CASP5;CASP6;NAPRT;CASP4;CASP2;RIMBP3C;TOPBP1;GUSB;POLE;RIMBP3B;JAGN1;PTGIS;SPATS1;FGG;PCDHGA1;ARAP1;TRNAU1AP;POMGNT2;UPK3A;CDY2A;IGDCC3;ZPBP2;TERF2IP;LTB;MNS1;USP41;RBMS3;CAMK2B;DDC;KDM3A;IER5L;ABRAXAS2;NR2C1;UACA;USP18;PRRG4;OGFRL1;NXF3;WNT11;RMND5A;NRIP3;NCAM2;GBP2;BUB1;PTCD3;RWDD4;USP21;PRAF2;SCLT1;PDE4DIP;TSPEAR;SGPP2;RMC1;TICRR;MEIS1;PDE10A;PITHD1;XPNPEP2;RGS10;RGS11;SSBP1
Genes Up-Regulated In iSPNs Of 6 Mon HdhQ50 Vs HdhQ20 PMID32681824	71/109	0.9843553162848511	0.9999977548837199	0	0	0.6568737192577149	0.010357816893938667	ARHGAP11A;SLC27A1;NUDT4B;RASL11B;C2ORF88;MT1M;RTCB;DOCK7;BHLHE41;MT1X;UBE3A;HIF3A;NUDT4;ARL16;HMGN3;NUDT12;PHYH;NAA30;MREG;TIMM29;USP2;CIRBP;ARMC7;ACYP1;TMEM42;GPCPD1;COQ10B;SLC25A15;MT1A;MT1F;MT1G;MT1H;FAM76A;SRSF5;MT1B;MT1E;TRIM56;HLF;CARNMT1;B3GLCT;SLC7A2;CIART;SGPL1;HNRNPDL;PPP1R2B;CCDC184;TOE1;AKIRIN1;SNAPIN;EYA1;FUS;NEK6;XRCC2;BNIP3;MEMO1;NR1D2;NR1D1;S100B;DCLK1;DERA;HNRNPK;PKIA;ID4;PDCD4;TCEA2;BUD13;BMPR1B;CENPQ;RAD18;SPC24;GPR146
Base Excision Repair Step 3B: Long-Patch DNA Re-synthesis And Ligation CHDI110	3/7	0.9845131150942582	0.9999977548837199	0	0	0.2641866756848157	0.004123441330200936	POLB;POLD1;POLE
Genes Changed In Dorsal Root Ganglia Of Dox Treated FRDAkd Vs WT Mice At 12 Wk GSE98790	3/7	0.9845131150942582	0.9999977548837199	0	0	0.2641866756848157	0.004123441330200936	WT1;CTNNAL1;EMID1
Interstrand Crosslinking: Non-Homologous End Joining CHDI110	3/7	0.9845131150942582	0.9999977548837199	0	0	0.2641866756848157	0.004123441330200936	XRCC4;POLM;PRKDC
Down-regulated Genes In The Heart Of Dox Treated FRDAkd Mice At 3 Wk GSE98790	53/83	0.9846089785857001	0.9999977548837199	0	0	0.6213007578328243	0.009636805117235072	PTPRS;PGAP2;TNFAIP2;ZDHHC7;CDC14C;RCSD1;USP39;CDC14B;GHR;TBC1D10C;COA5;IDH3A;NOMO2;COG6;CACNA2D1;NUTF2;RNF40;GCHFR;FAM234A;CNKSR3;ULK2;FAM76A;SIDT2;KCNE1;AHNAK;SLC41A3;AKAP7;ABHD5;SRL;DPP3;GUCD1;INPP5A;DPP8;NACC2;ANO10;VPS54;CD300LG;CTNNAL1;POLR2J;POLR2J3;ATE1;POLR2J2;KCNIP2;ACVR2B;CRLS1;TPCN1;GZMM;MEIS1;TEF;WNK1;RCAN2;CCSER2;HCN2
Genes Down-Regulated In Mouse Granule Cells Vs Basket Cells GSE101914	504/715	0.9846617668148966	0.9999977548837199	0	0	0.8362865155193031	0.012926548178843193	TLNRD1;TRRAP;WIPF3;ABAT;ENO2;LIPE;SPIC;LSM11;MPRIP;HOMER3;ANKS1A;NCKAP5;GPR179;HES7;UNC13A;DDX11;CLEC11A;RNASE6;SOX12;HPCAL4;KIAA1217;MYL4;EML5;FLG2;GPR162;ARMC5;ARMC6;MAP1A;ORAI3;ASPHD2;ATF7;RABL6;SF1;FLG;ZNF155;TTYH1;NAIF1;PLA2G6;OAZ1;PLA2G7;ANAPC11;DEDD2;CYB5R2;ADAMTS15;PRDX2;FAM171A2;GRIN2A;PRR27;COX2;MCMBP;RDH13;HEXIM1;JUP;PMM1;SETD1A;NR1D1;EIF1;GRIN2D;HRNR;GRIN3A;RNF227;FNDC10;OGDH;UNC119;RAD18;XKR5;RET;SETD5;LRRC38;HIF3A;SLC6A1;ING4;RNF157;C16ORF72;SMPD4;HEY2;PHF24;GPR139;HAVCR1;NEFH;APC2;GATD1;UPF1;SPHK2;SPHK1;SIRT7;NUDT16L1;PAX2;FAM210B;FAM222B;LRRC14;KCNA2;TIMM13;ASCL1;C11ORF49;ANKRD52;ZSWIM4;P4HTM;LRRC26;DMTN;MBD6;SYVN1;LYRM9;RRP1B;FAM71E1;TARBP2;HINFP;LAMTOR4;CRAT;GPR146;ZNF574;ZNF451;DGKE;KCNG4;CCNT1;CLSTN3;CHRM4;SLA;THG1L;TM7SF2;PPP1CC;ATCAY;FADS6;NUDT18;ZNF444;ANKRD13A;ZNF442;PIAS4;PPP1R16B;UGT2B10;UGT2B11;CISH;MAMSTR;UGT2B15;GOLGA8K;UBALD1;UGT2B17;PGD;TICAM1;BSCL2;TOM1L1;GOLGA8B;CACNB3;KIAA1614;ZNF316;PHPT1;ANAPC2;KANK3;KMT2E;SHC4;NOTCH3;SHC1;TMEM121B;BOLA2B;C1ORF50;RHOBTB1;GLIS2;BCL2L13;SCRT2;ATXN2;SBNO2;KLC2;NACC2;BTBD2;SAFB2;OR4A47;ZNF668;E4F1;NPTX1;SRGAP3;ANKRD34A;TIA1;ANKRD24;SEC16A;YJU2;SLC4A10;SCRT1;CHERP;CDK9;GOLGA6A;MOB1B;GOLGA6C;GOLGA6B;LRFN4;SH3BP5L;GOLGA6D;UQCRQ;MAFG;MDM4;NACAD;SLC26A9;FLT3;CELF3;CEP164;DUSP15;SYNE1;SPN;ADAMTS2;PSD2;OPA3;C8ORF82;OR2Y1;PGLS;TRIM67;SLC36A1;TRPC7;PEG3;ARFGAP2;MSL1;METTL23;TRAF7;WRAP73;TRAF4;DNAJC6;UGT2B4;OR10A2;GAPDH;ST6GALNAC4;UGT2B7;OR10A5;CEBPB;NLGN2;LRP1;LUZP1;SRC;LRTM2;LENG9;UGT2B28;ZNF629;RAB26;TP53INP2;SLC25A25;SPAG9;NTRK2;SKOR1;LINGO3;SLC12A5;FEM1A;FBXL18;BAIAP2;SYT17;TNRC6C;TRIM39;NOVA2;CCDC63;STUB1;NECTIN4;PTPN5;SLC25A35;ERRFI1;OXTR;TP53RK;ZMYND8;TXNDC11;OR52N4;IKZF4;RPS18;CCDC96;CCDC97;ARL16;TRIM26;KIF21B;ARSA;EPHA8;SP110;RSAD1;PTOV1;CSNK1D;MOGS;ANK3;CPT1C;MAPK8IP2;MFSD11;MAPK8IP3;MFSD12;GAREM2;BOLA3;ADGRB1;PPP1R3D;VDAC3;ALPK2;MACF1;EPHA10;TMTC1;TRMT2A;EVPL;TTBK1;CBARP;TRPM1;PTDSS2;SEC14L1;INPP5E;PENK;ASL;HIVEP3;NTSR2;IQSEC1;LRRN2;SLC35E4;GREB1;IQSEC3;PHETA1;GADD45G;MED13L;FBXL8;KLHDC8A;WNK2;RANBP10;ITGBL1;CALR;TMEM151B;DIRAS1;GRIK5;GRIK3;AATK;PCSK6;PRPF19;SIPA1L3;ZCCHC14;KCNT1;NKIRAS2;XPO6;KIF1A;LYNX1;IZUMO4;SLC32A1;GAA;TFE3;ITFG2;IL17RA;B3GNT9;RHOU;MAPT;SLC43A2;AMIGO1;DOT1L;DERL2;IBA57;PURB;CAMK2N1;HSF1;NT5M;SUSD6;GIT2;MPP3;RANBP3;PTGES2;GAD1;AP3D1;FAM189A1;GAD2;PLEKHA6;XPO7;ATP5F1D;GRIN1;GSTA5;CSDC2;GSTA3;CAMK4;GSTA2;GSTA1;NBR1;EPPK1;ZNF354B;CCDC166;PLVAP;AMY2A;AMY2B;CWC25;OGDHL;UBE3A;GIMAP5;KLHL35;ARHGAP35;TMEM143;TXN2;EME2;PPME1;KIF5A;HADH;SH3GL1;KIRREL3;PCID2;IL4R;TPRA1;AMY1A;AMY1B;AMY1C;ADAM11;ARID5A;LMTK3;MATK;SSU72;KCTD2;TRPC4AP;SHISA7;KCTD7;ERN1;HNRNPUL2;SCN8A;EEF1A2;RELL2;DAP3;H6PD;HPCA;DTX1;CABP1;CSF2RA;NALCN;ATP5MC1;RAI1;SHARPIN;DPP9;SNTG1;CASKIN1;CAMTA2;GAS2L1;TBC1D17;GCN1;ASIC1;ENKD1;PACSIN1;CYP2J2;TFAP2B;CBX6;ACBD4;SYT2;WSCD2;ARHGAP27;SSH2;CLK3;SYT7;FGF14;UBXN11;DLG4;IFT27;SDK2;SLC35E2B;SLC35E2A;GPSM1;RBM25;THRA;PRR3;MAST1;CHD2;HAPLN4;PKD1;GMPPB;TCHP;RBM4;DBP;BCL7A;PDE4B;NOS1;GUSB;RBM6;RASA4B;ABCC5;GLRX5;IQCE;NAV1;OPRM1;TENT5C;GFOD1;RASA4;THRAP3;CHDH;AKT1S1;NDUFS3;IFT46;NAT8L;SHANK3;SHANK2;B4GALT5;PLEC;SHANK1;PDXK;USP15;ATP1A3;AGPAT3;PSMB10;BICRA;CIART;CYTH3;DNPEP;NWD2;MXI1;C17ORF100;PCDHGC4;USP22;CYHR1;ARID3A;ZIC5;IRGM;SPATA2L;SLC4A8;SBK1;INAFM1;SPATA33;ACKR4;ASB6;FAM98C;PTX3;PDE7B
Differentially Expressed Genes In Cortex Of 6 Mon HD Q175 Mice Vs Q20 PMID26900923	1292/1799	0.9847843091094837	0.9999977548837199	0	0	0.8884011509290795	0.01362153263480823	TESK1;LOC728392;TMEM97;CLDN2;PTPDC1;ZFYVE28;CRHBP;ENDOU;LIPE;LSM12;SAMD14;DPYSL4;UBASH3B;CAPNS2;PPP4R4;FAM110B;NDST3;C3AR1;PKNOX2;RBFOX1;STARD4;RBFOX3;STARD8;ZNF281;CACNA2D3;RNASE4;RFX1;PDYN;EML1;TMEM80;UPB1;MYL4;RUFY1;MOSMO;EID2;PRKAR1B;TFR2;FEZ2;PSME1;SPARCL1;IDNK;ATF6;NGEF;SKAP2;NYAP1;TTYH1;HPN;TPRG1L;COPS7B;ABCB8;PLA2G7;C2;UGT8;RNF215;AFMID;PIP5K1B;PUSL1;PPARGC1A;PPARGC1B;RHBDL1;ABCA2;GSTM2;GSTM1;PRRT2;ABCA7;ABCA8;NETO2;C12ORF75;L1CAM;TREML1;MOV10;UCK2;HRC;FAT3;GSTM5;GPR27;LRRC34;KCNC1;PIGO;WFIKKN1;LRRC10B;NCAN;RPLP1;BHLHE41;SNX12;MRPL38;SNX11;ARHGAP5;LRRC32;LETM2;TMEM47;HEY1;B3GALT1;SH3BGRL2;DLGAP1;NEFM;NEFH;ZNF488;MYBPC3;ARG2;LEFTY1;LRRC45;ELOVL4;SPHK2;SLC39A10;WNT9A;SIRT7;TMC6;PTGR2;TOMM40L;FAHD2A;SIRT2;TMC3;DUSP7;F5;FAHD2B;DPYD;MMP17;CDC42EP3;KCNMA1;CHST1;VAMP1;ERGIC3;SLC18B1;PAFAH1B3;OR10H1;OR10H2;KCNA1;COL11A1;OR10H5;KCNA2;HTT;SNX32;MIEF2;CENPB;GGA1;ADAM23;IL12RB1;TP53I11;ZSWIM5;LEFTY2;SRSF11;CENPT;SLC16A1;KCNB1;STAT1;KCNB2;ADAM33;ZNF76;TMEM64;STXBP5L;TTLL7;ETNK2;WT1;SLMAP;SNX15;PKN2;CCDC3;ADGRL4;LGR6;YPEL5;YPEL2;SLC27A1;RASL11B;SLA;GPR62;KIAA0895L;MYLK3;POFUT1;SESN2;STK16;SLC16A6;SLC25A41;CEP250;SLC16A7;ZNF444;KPNA3;FADS1;KCNH1;KCNH4;C11ORF87;KCNH5;FBXW7;FST;PPP1R16A;ZBTB37;SDCBP2;ATXN2L;OLFM1;MAG;LY6D;MAL;UTS2;ANAPC5;LY6H;ANAPC2;RNASEH2C;KCNE2;BEAN1;SMYD5;GPR85;GPR83;FOXO4;FBXO44;FBXO41;SBNO1;STK35;CNTNAP3B;DSEL;THEM6;IP6K1;NPTX2;ZKSCAN1;SOCS4;HHATL;KL;TIA1;FUS;ODF4;TNFRSF10C;TNFRSF10B;FUZ;TNFRSF10A;EEF2;FBXO33;QKI;UCKL1;TNFRSF10D;PTPRD;NFE2L3;NFE2L1;CNTNAP3;SNAP25;ITGAM;ONECUT2;CELF2;COX4I1;RASGRF2;POMT1;TSPAN11;SPR;ACP6;DDI2;PRADC1;PMEPA1;SMIM10;ERC2;PIANP;NDUFC1;SLCO1C1;ADORA2A;NRG3;PIK3CA;PCCB;ZNF878;NAF1;TRIM59;BIRC6;LCP1;ST6GALNAC3;ITGA9;CNTNAP4;GTF3C1;NDUFB9;PPM1L;LRTM2;PRCD;ATP10D;SLC25A27;PHKG1;U2AF2;SLITRK6;E2F2;SMIM30;FSD1;PCBD2;FCGR1A;CNNM3;FCGR1B;TRIM44;LINGO1;KCNJ9;PCDH8;KIAA1549L;HIP1R;TM6SF1;TTC39B;SLC25A38;NELL1;NAGK;SYT12;KCP;TRIM37;PTPN6;PTPN7;MYO1H;VPS35L;CPNE9;SLC23A3;SLC23A2;LPGAT1;CPNE5;HHIP;RGSL1;PLEKHB1;TONSL;CCP110;KEAP1;ICAM5;ARR3;ZDHHC1;HERC5;CDC23;RASSF3;DHX57;FAM53A;PTGFRN;SCN1B;SCN1A;SEC63;ARL10;ARSA;SFMBT2;ISLR2;MIF;TMEM170B;ASRGL1;FNDC8;STX1B;KCNQ5;CTXN2;CTXN1;KCTD15;KCTD16;L3MBTL3;AARS2;NRN1;SLC45A3;TBC1D9B;PCDH10;FOXG1;FBF1;ZBTB1;WNK4;PIK3R3;KALRN;OSGEP;NEU2;SEC14L1;PCBP3;ZNF706;PCBP4;TSPAN9;PENK;TSPAN7;TSPAN5;APOD;TSPAN2;ARSG;SCN3B;ARSB;SMIM10L2B;SMIM10L2A;EGR2;INTS1;LRRN3;ST8SIA1;ZFR2;ST8SIA2;DCLK2;CPLANE2;HARS2;DCLK1;ZBTB9;ANLN;PEX5L;PPP1R1A;MYO5C;PPP1R1B;ECHDC2;INTS4;GRB2;NOL10;LRRN1;IGSF9B;RGL2;MON1A;FBXL6;SUGP1;PCSK2;PTPRT;ACY3;CCDC127;GPAA1;DIRAS2;MRPS10;OTUD7B;AATK;PCSK9;CTSS;EDA2R;MEDAG;PPP3CA;AKAP10;AKAP11;NUDCD1;SCML4;ENC1;SDF4;QSOX1;CTSF;SREBF1;PCYT1B;LYNX1;PRPF40B;SORCS3;COMMD7;ANO3;CNKSR2;DUS2;ARHGEF9;PITPNM1;ARHGEF1;ZNF780B;ZNF780A;PDZRN4;PRKN;SELPLG;CCDC105;TMPRSS5;STX16;TMPRSS6;NEXN;CCDC107;CCDC106;GNAI2;CAMKK2;RELN;EXOSC4;SERTAD1;CAMK2N1;CHRNA10;PAK6;GPC5;PAK5;PLEKHA2;GAD1;CRYBB1;DKKL1;MIB2;PCDHB13;PNMA3;KLHL4;CSHL1;NUDT9;VMP1;SH3RF2;PER3;KLHL5;GPAM;ZDHHC9;TTC3;TCEA2;TCAP;FAM171B;TACC2;ACTR10;PCDH11Y;CD82;DENND5B;PCDH11X;GXYLT1;KNDC1;RGS4;AKR7A3;KIF5C;PPME1;TBC1D30;CAPN5;BAALC;CAPN3;ENPP6;ACAA1;RGS8;PAMR1;PPFIA4;RGS9;SBF2;RGS7;TMOD1;SCARA5;ATG9B;ATG9A;LMTK3;RUNDC3A;OSCAR;EEF1A1;PCP4;TMX4;ADAM15;CARD19;ADAM12;EHBP1L1;DOK7;GPD1;GEMIN7;CARS2;EMID1;RTN2;NDRG3;NPR2;TCF7;KLHL17;SLC1A2;HTRA2;PLD4;SLC1A3;BHLHE22;PLD1;NDRG2;MCHR1;RASGRP1;ADGRG2;SHARPIN;GRK4;NPHP1;CAMTA1;COX14;VILL;WNT3;MFAP3L;PACSIN1;EEFSEC;UBE2F;CCDC134;SYT2;TFAP2D;CNTN6;HOOK3;INHBA;GH2;GNAO1;TMEM232;GH1;COL5A3;NXF2B;FGF12;SLC35E2B;FGF10;SLC35E2A;RTP4;PHTF2;GSK3B;MAST1;ATP2A2;PITPNC1;TMEM191B;GRM3;FYCO1;GRM2;CA2;RASGEF1B;ARHGEF10;NAA30;NUP133;PDPK1;ARHGEF17;SHROOM2;OLIG1;OLIG2;SHROOM1;GLRX2;SSTR1;ETV3;SYNGR3;GPCPD1;PJA2;TBC1D2;LMBRD2;EEF1D;CHDH;PEX6;CRY2;IRF7;RBM20;MVD;NAT8L;CUEDC1;SCN4B;BCL2A1;RAP1GDS1;ASAP1;PKD1L3;HMGCR;PPOX;SAMHD1;ATAD2B;GNG3;TAF1D;ACVR1C;PABPN1;SV2B;SLIT1;GNG8;VHL;TAF15;ATP2B2;ATP2B1;LRWD1;S100B;MAPK12;CLCN7;SBK3;CD4;TEF;SPATA32;ERCC2;VIM;R3HDM1;VIP;OTUD3;SNTB2;CLPB;RPL32;TMEM200C;STMN2;WDR83;MRGPRE;SLC4A3;ENO2;RPL8;SLC4A5;SMC2;RNF112;RNF115;MSANTD1;MSANTD2;CHGB;IER3;NKX2-8;ACOT7;PRKCB;CLEC11A;GTPBP6;PRKCA;SCRIB;SYTL5;UNC13D;NUP93;KIAA1217;NISCH;RNF123;BIN2;HECW2;ADPRH;ACOT2;TYRO3;ACOT1;ASTN2;CFB;TSPYL5;CTBP1;C1ORF198;ATXN7L3B;RIC8A;ABR;FAM171A2;PPP3R1;FAM124A;CHST11;BLOC1S3;S100A13;GSG1L;ST3GAL5;GATD3A;CGA;ZNF148;CEP76;NHEJ1;CDK18;CDK19;F8A1;FZD3;PHC1;PLK5;SNAPIN;WDR59;F8A2;ARPP21;F8A3;HOMER2;PLK2;SNAI3;RDX;IRF2BP1;CGN;FOSL2;GPR137C;PRRC2A;GNPTG;FA2H;GJB2;GJB1;ATG2A;CDK10;GALNTL6;SERPINI1;PCDHB8;CDC42SE2;GABRB2;SETD2;MEI1;DENND1A;PHF1;FMN1;PRSS22;SLC6A1;PFAS;PRSS23;SLC6A3;ING4;AIFM3;C1QTNF1;CATIP;CHL1;GPR137;RNF151;RSPO1;C16ORF74;GPRASP2;TCF19;BATF3;SSR4;EXOC7;TNNC1;PRSS16;ASH1L;COQ10B;SERPINB6;APBB1IP;GJD2;TMEM177;TUBB2B;COL2A1;TUBB2A;PLCB4;ITPKA;HCLS1;PLEKHO1;PLEKHO2;PLCB1;GRAMD1A;GRN;WDR26;PLPPR2;PLPPR3;HSPA14;ADCY7;APOLD1;TM9SF4;RNF135;APOL4;GPR153;RNF139;UBN2;C16ORF90;CHN1;GCNT4;ATP5MF-PTCD1;RPS2;APOL3;GPR158;APOL2;RPRM;FARP2;GABRA1;HIPK4;ZNF341;NR1H2;NDE1;RFLNB;LAPTM5;FMO1;DHRS1;GPR6;DHRS3;HIPK3;AGMAT;ABI2;LPCAT2;PLP1;MSRB2;ANKRD63;ZNF335;LAMTOR4;SLC28A1;SEMA5A;RAB3C;CHRM3;DGKB;CHRM4;DGKA;TUSC1;YEATS4;AUP1;FGF1;FGF3;LAMP5;PPP1CB;NRBP2;ABHD13;SALL2;GRB14;HMCES;SLC26A11;LARGE1;LZTS2;MAF1;STK32C;GTF2I;PCDHAC1;ZNF563;RNF43;SEMA6C;RPS5;CEP131;USP2;DIO2;FRMD4B;DGKZ;C1ORF122;ENKUR;OBSCN;ARMCX2;C1ORF115;CACNB4;MELK;SLCO2A1;TTPAL;SNRPA;RTN4R;CSF1R;SEMA7A;MINDY1;CSH2;CSH1;CUL3;C1ORF56;GLT8D2;RASAL1;AK8;C1ORF50;RHOBTB2;KLC4;ZFP57;DDRGK1;ORC2;SAFB2;ABL2;ZNF546;DRD1;TPPP;DRD2;RAB6B;SKIL;TMEM132D;OSBPL8;TMEM132C;ANKRD29;ANKRD27;ANKRD24;ATP8B2;TNK2;SLC4A11;ESRRG;BTBD8;REEP1;TRMT9B;CDK7;DAB1;P4HA3;RCAN2;PLXNB3;SPIRE2;MAP3K10;PLEKHM2;NACAD;CCDC22;LZTR1;XAF1;MAP3K14;DRC3;TUBA8;DPP10;CALCOCO1;SRXN1;C15ORF61;BRK1;TREM2;DUSP18;LSP1;DUSP15;SYNE1;DUSP14;ADAMTS2;AP1G2;ADAMTS1;SNRNP70;VPS72;SGCB;RNPEP;EMILIN2;CNGA2;ZNF524;EVI5L;LBP;SLC13A1;GPX1;REXO1;CHUK;RPL13A;KCNAB1;KCNAB3;TFDP1;TFDP3;DNAJC5;NOS1AP;ZNF513;DAGLB;CX3CR1;MTPN;SMARCD1;SLC24A4;LUZP2;NOD1;JAKMIP1;TTR;MSTO1;POLR2A;PUF60;RAB24;DCAF10;ALOXE3;CCDC71;CACNG3;CCDC73;SEMA4A;KCNJ10;KCNIP2;TXNRD2;KCNIP3;CYP51A1;CDC42BPB;P2RX7;RAB10;EVI2A;POLR3A;MFAP1;GLRB;CROCC;PANK4;PANK3;WDSUB1;DIXDC1;PKD2L1;AQP1;SYNPR;EDNRB;KAT5;RUSC2;VSIG2;LONP1;KAT8;SYNPO;TNS3;DYNC2H1;SLC6A17;ARRDC1;SLC6A15;ARRDC3;P3H2;PTOV1;COG1;FLT3LG;MTUS2;EBF4;CPT1C;MAPK8IP2;MIF4GD;MAPK8IP1;CYP27A1;ARC;SIK1;TTLL11;VDAC1;PLPP2;TELO2;CDS1;NECAB2;IGSF8;BEX2;BEX1;SMIM4;PDE1B;FUT11;EIF5A2;TMTC1;C2CD4C;NLK;SLC6A20;KLK8;UGCG;GNG10;VPS8;OTOF;SCAP;FAM43A;ASL;STXBP6;GPM6B;NTSR1;TMEM184C;ZRANB1;CARMIL3;DDIT4L;PARVA;NMBR;GNG11;OCEL1;PARP12;SPART;ADCK5;TMCC3;TMCC2;ANP32B;CORO7;CC2D1A;ITM2B;RYR1;ZCCHC12;DAZAP1;CLIC3;TENM4;CITED2;SLC44A2;ZCCHC18;KRT20;CX3CL1;UCHL1;SIPA1L1;VAV3;ZCCHC24;MAP4K1;OR4D1;PRMT8;IZUMO4;LRRIQ1;TYK2;GFRA2;ZDHHC14;IL17RB;PALD1;GFRA4;CCKBR;NRN1L;CLDN14;NFX1;TNNT1;MMP23B;CLDN12;RPUSD3;RGS7BP;KPTN;MPND;VGLL4;AVPI1;SDCCAG8;C1QB;C1QA;AMIGO1;RGPD6;RGPD5;RGPD8;ALOX12B;AKAP5;DCST1;GDPD5;RGPD2;AIF1;RGPD1;PTS;RGPD4;RGPD3;NT5C;KIAA0513;CUX1;WIF1;DZANK1;NPY;KISS1R;CTNNA1;ATP6V0E2;EMC7;GABRD;EMC9;GDF10;RANBP2;MPP3;CA10;SUSD2;OTOP2;FAH;ATP5F1D;ATAT1;PDP1;MAS1;CAMK4;STAC2;MEGF8;RAB9B;CDK5R1;TJP2;GOLT1A;FOLH1B;ARHGDIG;CLEC18C;CLEC18B;CIB2;TOMM20;CLEC18A;TMEM144;FBL;ARHGAP42;PDE8B;FAM81A;TMEM14A;CHRNB1;GUCY1A1;MIGA2;MATK;SHISA4;KCTD1;TSC2;WRNIP1;ATP1B2;ATP1B1;IPCEF1;LZTFL1;KCTD6;OXA1L;FOLH1;SCG5;CMPK2;ELMO2;ABCG4;SCG2;C17ORF97;NTM;HPCA;LTBP4;CPLX2;CPLX1;CSF2RA;PLCXD2;FBLN5;CPLX3;PSORS1C2;TMEM121;EFNB2;SCUBE1;CDH20;HRH2;TMEM127;ZMAT4;CASKIN2;TMEM128;DNAJC21;DMAP1;GAS2L2;PDZD8;CBX8;CYP2J2;CBX7;PTCH2;TBCC;MACO1;SSC5D;DGAT2L6;POU2F2;COQ6;ARHGAP23;DIAPH2;ATG16L2;COL20A1;TMEM119;MAP6D1;SKIV2L;CLASRP;BRWD1;ABCD4;DOCK6;ACADVL;B4GALT1;MEGF11;DOCK9;SPO11;PDE3B;CTDSPL2;SLC2A5;HAPLN4;HAPLN1;ELAVL3;SPRED3;PLCZ1;HJV;ZC3H7B;VHLL;MAN2C1;SCYL2;KLF10;USP48;DESI1;USP42;SPATS2;URB2;TRNAU1AP;PCDHGA9;RBL2;DDX19A;DDX19B;AIM2;COL6A2;TERF2IP;KDM7A;MYH7;CAMK2B;HCN3;DDC;KRT80;HLF;STOML1;RGS19;HPGD;RGS13;CAMK2A;NRXN3;WIZ;CFAP206;SPG7;SELENOI;BICRA;CIART;RASD2;FAM168B;GNA15;MAPK8;NXF2;RMND5A;RPS6KC1;PCED1A;SAP30L;PRRG1;S1PR1;NRIP3;RGS20;NCAM1;ROMO1;NXF5;MAPK4;S100PBP;OPCML;PTCD1;CMTM3;POLN;SGTB;LGI4;PCDHGC5;LIMK2;LGI3;B3GAT1;HAGHL;LGI2;DEK;GDAP2;JSRP1;PDE10A;RPS6KB2;ALOX5AP;NEURL1;PMP22;TBKBP1;PDE7B
Transmembrane Receptors Encoding Genes Enriched In Endothelial Cells PMID25186741	14/25	0.9850054032334115	0.9999977548837199	0	0	0.44804755282621805	0.006769170669746251	ACVRL1;SEMA7A;FLT1;CAV1;TIE1;FZD6;LSR;FCGRT;ADGRF5;KDR;TEK;PGLYRP1;ADGRL4;ENG
Genes Down-Regulated In Striatal Cholinergic Interneurons Of HdhQ111 Vs HdhQ20 PMID32681824	801/1125	0.985079290369457	0.9999977548837199	0	0	0.8639609796398243	0.012988049137207736	ITSN2;PGAP1;ZDBF2;ZC3H12C;MPRIP;RAVER2;BBX;PKNOX2;RBFOX1;CACNA2D1;ZNF281;RFX3;UNC5C;DICER1;RFX1;HPCAL4;BCR;SPARCL1;ATF7;ATF6;CLOCK;NGEF;SF1;TTYH2;TTYH1;AGAP2;BAZ2B;SLC30A10;SLC5A3;UGT8;GRIN2A;PCNX1;ATG7;PPARGC1A;PPARGC1B;ABCA5;CADM2;LNPEP;NETO2;L1CAM;GRIN2B;PBX1;FAM135B;PPFIBP2;AGO2;FAT3;STRN;HRK;LIN54;MTMR10;GPR26;LRRC10B;NCAN;TUT4;ARHGAP5;JPH1;NHSL2;MED13;TMEM44;B3GALT1;NEFL;DLGAP2;ZNF483;KCND2;OPALIN;ELOVL2;SLC39A10;TMC7;LRRC7;KCNMA1;PXDN;CHST1;RAPGEF2;PIGG;ZNF236;DSCAML1;VAMP3;ATL3;KCNA1;SYNPO2;KCNA2;PELI2;KCNA4;SLC7A2;PRR14L;SPOP;PLAGL2;RICTOR;CSMD3;CSMD2;CSMD1;ZSWIM5;JAM3;MBD5;MBD6;ATRNL1;KCNB1;USP9Y;WNT7A;PLXDC2;STXBP5L;GID4;TTLL4;TAOK1;PKN2;FRYL;ADGRL3;YPEL2;ZNF451;LTN1;ZBTB20;ZC3HAV1L;RORA;IL1RAP;RORB;FRY;SLK;SLC16A7;CIR1;KCNH1;PSKH1;PPP1R16B;C11ORF87;KCNH4;CDKL5;KCNH5;ZBTB37;ZBTB34;FOXP2;FOXP1;MAL;PKP4;IL6ST;KMT2E;GRIA2;KMT2D;INO80D;KMT2A;TMEM121B;GPR88;FOXO3;FOXO1;ATXN1;MOBP;ATXN7;MBP;NPTX1;SLC38A2;GRIA3;SLC38A4;ZBTB18;FUS;ZBTB10;HTR1B;B3GALT5;FBXO32;QKI;PTPRD;PTPRE;SON;DMXL1;ZNF652;ITGB1;TRIM71;LRGUK;ONECUT2;CELF2;LRRK2;CELF5;NRGN;UNC80;PTER;ITGB8;UTY;ERC2;CEP290;PEG3;CEP295;ATRX;VPS13D;VPS13A;VPS13B;KSR2;VPS37B;SPTB;ADORA2A;ZNF638;IL1RAPL1;LCOR;BIRC6;BDP1;CNTNAP5;PRKAA2;LRP1;PPM1L;PPM1K;ZBTB44;MLLT3;ZBTB41;LRP6;CECR2;ZNRF3;SLITRK2;FCHO2;TP53INP1;PCDH1;TSPOAP1;KCNJ2;UBQLN2;KCNJ4;NTRK2;LINGO3;MGA;PCDH7;KIAA1549L;SYT14;KIAA0232;BAIAP2;SORL1;TTC39B;MFSD14A;SLC25A37;TSPAN14;PTPN4;KCNK2;UNC79;LPGAT1;HHIP;IKZF4;CCAR1;HERC2;PEG10;EPC1;TRIM25;EPC2;THSD7A;BSN;SCN1A;EPHA4;TMEM88B;ENTPD1;EPHA7;ACTN2;ENTPD7;ANK2;ANK3;PPP1R3D;SPATA13;KCNQ5;CCNO;KCTD16;NRN1;PIK3R1;KALRN;PCDH17;TTBK2;MIER3;ZNF704;PENK;APOE;HIVEP2;KCNN3;SCN3A;PAG1;WWTR1;EGR3;FAM78A;LRRN2;ST8SIA3;MYO5A;NBEAL1;BRI3BP;DCLK1;MED13L;WNK1;PPP1R1B;ID4;ITGBL1;CALR;SCN2A;PCSK2;PTPRS;SLC7A14;GRIK2;WASL;PPP3CA;PCM1;AKAP11;PCLO;SPTAN1;CTSB;NCOA1;ZHX2;NCOA6;ANO3;MN1;PITPNM2;G2E3;SATB1;DOT1L;NEXN;SERTAD4;MAP3K2;DYNC1H1;SORT1;HUWE1;PLEKHA6;PCDHB12;PCDHB11;MYO9A;PCDHB10;SH3RF2;KITLG;PER3;GPAM;KIF26B;KLHL7;NEDD4;TTC3;TACC1;PCDH11Y;UBXN2B;WWC1;PCDH11X;GXYLT1;KLHL34;UBE3A;NR3C1;CARF;CELSR2;FRRS1L;ENPP4;ARID2;RGS8;BAHCC1;ENPP5;SBF2;TMOD1;TMOD2;POU3F1;TANC2;GPRIN3;ADAM17;TMX4;TMX3;SCN8A;GPD1;WDFY3;CACNA1B;SLC1A2;SLC1A3;CACNA1D;CACNA1C;PDS5B;PDS5A;CACNA1E;RASGRP1;CACNA1I;KCNV1;RAI1;VCPIP1;TMEM245;FUT9;CAMTA1;SYT4;TCAF1;ZFHX3;ZFHX2;DENND4C;HOOK3;INHBA;ZFHX4;ANKHD1;GULP1;SYT6;FGF14;TAB3;DNAL1;DDX3Y;RBM27;GSK3B;PHTF2;RBM26;CHD9;CHD7;HP1BP3;ATP2A2;CHD2;CHD1;AFF1;GPHN;SIRPB1;GRM3;FYCO1;GRM5;RB1CC1;ARHGEF12;ETV1;NAV2;SSTR3;ETV5;LMBRD1;ELF2;LMBRD2;SETBP1;SCN4B;SHANK3;CREB5;ATAD2B;ACVR1C;SV2B;TNKS2;CLMN;MXI1;SPOCK3;SPOCK1;FBRS;TAF15;SWT1;ZNF804A;ATP2B2;ATP2B1;USF3;ACVR2A;CD4;KATNBL1;BMT2;TAF4;SNTB2;MYT1L;WIPF3;FNBP1L;BACH2;ELK4;ALCAM;ZMIZ1;ZXDC;PLCE1;DIP2B;ANKS1B;CHGB;UNC13C;PRKCE;ANKHD1-EIF4EBP3;REV1;PRKCA;SYTL5;GABRG3;HECW2;NUP98;PRR12;ASTN1;NEDD4L;GJC3;RIC8B;FLRT3;CHST15;CDK19;STARD13;PLK5;ARPP21;HOMER1;PLK2;RDX;PHC3;ST18;CYLD;FA2H;SERPINI1;CPEB3;XKR4;CPEB2;PCDHB9;XKR6;CPEB4;GABRB3;DENND1B;GABRB1;RARG;SETD2;SMG1;TCF20;SLC6A1;SMG7;GLI3;GLI2;ADAMTSL1;CHL1;RNF150;TEAD1;ZNF362;SLC2A13;TET2;TET1;ASH1L;FAM126B;NCOR2;TUBB2B;ZEB2;RNF169;TUBB2A;AEBP2;ITPKA;MTF2;TET3;RARB;PLCB1;GAS7;RNF165;AHNAK;FAM214A;ADCY5;FGD4;NSD1;UBN2;SIAE;GPR155;SF3B1;GPR158;BRD4;HIPK4;GPR6;LRPPRC;KTN1;GATM;NFIB;NFIC;PLP1;RLIM;FILIP1;ANKRD63;GPR146;SEMA5A;RAB3C;PHLDB1;PUS10;CHRM1;ATP8A1;FAM107A;VIRMA;ABHD13;DACH1;SALL1;SALL3;PLS1;SEMA6D;USP2;FRMD4B;LEMD3;DISP1;CLIP1;CACNB4;ZFP41;KAT6A;PHIP;FKBP9;TNIK;DGKI;ND5;DGKH;NOTCH2;ITPR1;UBR4;ILDR2;UBR3;UBR2;PLXNA2;ABL2;DRD1;SRGAP3;SKIL;SRGAP1;PLXNA4;ANKRD28;OSBPL8;ANKRD26;SLC4A10;ZZEF1;TRMT9B;CDK7;DAB1;YEATS2;CPD;REEP3;RNR2;SERINC1;ANKRD33B;BMPR2;DUSP18;ZC3H6;PIK3C2A;DUSP14;PIK3C2B;SYNE1;TRO;ADAMTS3;PSD3;CCDC39;SECISBP2L;DNMT3A;KCNAB1;ADRA2C;ADRA2A;DNAJC3;TRAF3;CTDSP2;SFT2D2;NFAT5;NLGN1;PLAG1;COCH;STOX2;ZNF502;ASCC3;FNIP1;RFFL;WASF2;CACNG4;KCNJ10;KCNIP2;KCNIP3;KLF3;KBTBD11;TNRC6C;NFASC;NIN;FRAS1;ASXL2;CEP162;BCOR;TNRC6A;TNRC6B;PANK3;EDNRB;SOX8;SOX6;SYNPO;TNS1;ARRDC3;YOD1;ACSL3;KRT9;TIAM2;MARF1;XRN1;AKAP9;XRN2;TLN2;ZNF831;MACF1;FUT10;TSHZ1;TRANK1;STC1;CMYA5;TRPM7;GPM6B;SPTBN1;CDR1;RABGAP1L;BCL11B;MAGEE1;BCL11A;DDIT4L;PUM1;TRERF1;PUM2;NCEH1;GOLGB1;DCP1A;INKA2;ROBO2;RYR1;SLC44A5;RYR2;TENM2;TENM3;SLC35F3;SLC44A1;TENM4;RSF1;CX3CL1;RYR3;ROBO1;ZCCHC14;SIPA1L1;ZCCHC24;ZYG11B;KREMEN1;ZDHHC17;SLC22A23;MPPED1;SGK3;RGS7BP;SDCCAG8;ZDHHC20;RGPD6;RGPD5;RGPD8;ZDHHC21;AKAP5;RGPD2;NOL4;RGPD1;RGPD4;RGPD3;PURB;FAM184B;PTCHD1;DZANK1;FAM184A;RPRML;RANBP2;PCP4L1;LSAMP;LHFPL2;SORBS1;TJP1;NR6A1;CAMK4;NBR1;TRIP12;KBTBD8;SIRPG;MANEA;SACS;SIRPA;PDE8B;GUCY1A2;MLIP;LMO3;ARID5B;KCTD1;LMO7;PPP4R3A;ALG11;SHISA7;TMEM131;SHISA6;KIAA2026;SELENOP;JCAD;USP53;CTTNBP2;ARHGAP21;SCUBE3;C14ORF28;SPECC1;TGFB2;POU2F1;POU2F2;LRP1B;ARHGAP32;DIAPH1;DIAPH2;DLG1;DLG2;FGFR3;BRWD3;TMEM35A;DOCK4;PCDHGB7;DOCK3;NVL;USP32;DOCK7;PKD1;SPRED1;NETO1;MCF2L;TRPS1;LRRTM2;KDM6A;KDM6B;DCC;OXSR1;ARID1B;CKAP5;DNM2;DNM3;PEAK1;KDM7A;RGS17;KDM3A;HLF;C2ORF68;NRXN3;SELENOI;DDN;RMND5A;NCAM1;NCAM2;TENT2;CLASP1;NEGR1;PDE4DIP;SLC4A8;PIKFYVE;PDE10A;SPRY2;PDE7B
Genes Down-Regulated In Mouse Microglia During Aging PMID26001565	122/182	0.985089200039015	0.9999977548837199	0	0	0.7142870130460476	0.01073079343636368	GALNT12;SCOC;CYBC1;ZNF691;CTNND2;WIPF2;SLA;F11R;ALDH1L2;TXNDC15;BACH2;FAM204A;TMEM144;RGS2;SESN1;GPBP1;SLC16A6;KPNA3;STARD8;USP2;RNASE4;FAM91A1;ADAM17;ARMCX2;ARMC3;SELENOP;ANKS6;ZNF710;BHLHB9;CUL1;ENDOD1;ABHD6;SLC1A4;PLD1;FOXO1;GMCL2;RHOT1;DHX33;ARSK;TNFRSF17;RAB6B;ARSB;BCL9L;JAG2;NDFIP2;IQSEC2;ATP8B1;NEK6;IRF2BP1;RAB39A;ARHGAP29;DCLK2;UPF3A;FBXO30;C1ORF216;SCCPDH;COPS2;ANP32D;IL7R;NIT1;RGL1;ZCCHC3;USP38;SLC44A2;NRARP;RCSD1;ING4;SGCE;THTPA;CHMP1B;BBS9;CASP2;NCK1;PHACTR4;MRPL49;RRAS2;CACYBP;IL16;TMC7;VEZF1;CCDC117;MRPL50;TUBB2B;TUBB2A;TRAF6;PECAM1;RGS7BP;ZNF597;RGS19;SLC24A3;HPGD;PPM1L;STAU2;AMIGO1;TGFBRAP1;ZBTB44;PPM1E;AP3M1;GNG2;ANKAR;NUP43;SNRPB2;E2F5;PAIP2;CMTM7;P2RY12;CSNK1A1;GOLM1;RNF25;TM6SF1;NAP1L4;TJP1;TSPAN14;SUCLA2;PRKRA;STK17B;SNX15;MSRB2;BCOR;RNF141;C11ORF58;CDK5R1
Genes Up-Regulated In Mural Cells Of HD Patients Vs Control PMID32681824	343/492	0.9855647508442978	0.9999977548837199	0	0	0.8068600872088296	0.011732109563557616	PGAP1;UMAD1;DIXDC1;TESK2;LDLRAD3;HERC4;ZNF609;ZMIZ1;AKT3;CHORDC1;BBX;PIP4K2A;DIP2B;PKNOX2;PDK1;RBFOX1;ST6GAL1;SFMBT2;EBF1;RFX3;PRKCA;UNC5C;BCR;TIAM2;ADCY9;PARD3;KCNQ3;ASTN2;RIN2;MACF1;PDE1C;PDE1A;TSHZ1;LPAR1;TMTC2;TMTC1;BAZ2B;SLC30A10;SNX3;CYB5R3;FLRT2;ADAMTS17;RNF217;CHST15;COX3;PLCG2;COX2;DYM;COX1;PIP5K1B;HIVEP2;ST3GAL1;ZBTB7C;BANP;SRPK2;ABCA2;CDK18;CARMIL1;STAT5B;WWTR1;CDK19;ZRANB1;CRADD;INSR;ABCA9;MICAL3;IRF2BP2;NR2F2;ELL2;ST18;FOSL2;DHFR;PEX5L;SESTD1;WNK1;CREBRF;PDE3A;FBXL7;PTPRS;SLC44A1;PRKAG2;AATK;HIF3A;PTPRK;ARHGAP5;ARHGAP6;SIPA1L3;AKAP13;NHSL2;XPO1;ACADL;KIF13A;ARIH1;RNF152;TEAD1;VAV3;ZCCHC24;ZHX2;ELOVL5;SLC39A11;ASH1L;MRPS6;FAM222B;GPRC5B;RILPL1;PACS1;DPYD;KCNMA1;FAM20C;FAM20A;PPARA;MFGE8;PDZRN3;PDZRN4;YAP1;KANK1;TNXB;AHNAK;SGMS1;PELI2;PRICKLE2;ADCY3;FAM214A;TANK;APOLD1;SLC7A2;COL19A1;ADCY5;DHRSX;UNK;RXRA;CUX1;NFIL3;SNX25;CTNNA1;CTNNA3;TBL1X;CSMD2;KANSL1L;CSMD1;GPC6;BRD4;JAM3;CCT4;EVC2;WWOX;GSN;ATRNL1;AKR1C1;STAT3;PLEKHA5;ND4L;LHFPL2;SORBS1;PLXDC2;AIG1;DHRS3;HIPK2;TTLL7;CASTOR3;CASTOR2;NFIB;NFIC;SLMAP;CENPP;KIAA1958;HSPA1B;HSPA1A;CEP126;ALDH1L1;IRS1;GALNT15;FAM13A;ZBTB20;WBP1L;RORA;MSI2;CLU;ARHGAP35;CDC14B;DOCK10;NPEPPS;CCND3;RGS6;MAGI1;TMOD1;ZNF680;KDM2A;ANKRD44;DYRK1A;KAZN;CDKAL1;FRMD4B;FOXP2;FOXP1;CAMKMT;SHISA6;ACAP3;CLIP2;TANC1;FRMD5;SLC27A6;ND1;PKP4;ROR2;ND2;PHLDB2;ND5;FKBP5;ND4;FTO;ZCCHC7;CEMIP;INO80D;PFKFB3;ATP8;ATP6;ITPR2;AEBP1;THADA;PDS5B;FOXO3;EFNA5;NDRG2;PDS5A;PLD1;LPP;LTBP1;PHF21A;FBXO42;NPAS3;STK3;ZFP36L1;ARL17B;ARL17A;HMBOX1;CNTNAP3B;MBP;ZNF423;MPDZ;SRGAP1;MARK3;ZFHX3;BICRAL;ZBTB16;CRIM1;CYBRD1;KLHL24;MCC;SSH2;QKI;LRP1B;GFAP;GULP1;PTPRD;CLK1;ARHGAP32;MAVS;CXCL12;DLG2;RCAN2;MDM4;KLRD1;RADIL;CYTB;OSBPL1A;SLC26A3;ZNF652;DPP10;BMPR2;USP32;KIAA1671;ECE1;TENT4B;AFF1;PITPNC1;GHR;ADAMTS1;RASGEF1B;TRPS1;ZIC1;PDE4B;ARMH3;RBM6;BCAS3;CAMK1D;KSR1;DNMT3A;BCKDHB;NGF;RANGAP1;KLF15;DNM2;ETV6;DNM3;TGFBR3;ELF2;PCCA;SETBP1;UBE2R2;ALDH1A2;IL1RAPL1;RBMS1;ST6GALNAC3;MCPH1;NLGN1;PPM1L;UHRF2;EHBP1;CECR2;ABLIM1;DNAJB6;ERBB4;ATOH8;MXI1;MAN1C1;TOGARAM2;SLIT3;NCAM2;CNNM2;CLASP1;SPAG9;TUB;LINGO1;NTRK2;KDM4C;RNF24;SEMA4D;EYA1;ASCC1;KIAA0232;BICC1;FLJ44635;FMNL2;KANSL1;PPP2R2B;TSPAN18;ST7;BCOR;MDGA2;SSBP2;SSBP3;TNRC6B
Expression In Cerebellum Of 6 Mon Ataxin-2 KO Spinocerebellar Ataxia 2 Mice GSE55177	292/421	0.9857309811365704	0.9999977548837199	0	0	0.793715882061023	0.011407126080968295	MAPKBP1;CHIC1;TP53RK;MYT1L;ZMYND8;UMAD1;DIXDC1;THYN1;CISD2;DMP1;NADSYN1;SOGA1;AS3MT;LSM11;RASSF2;UBASH3B;PDK4;PGLYRP1;CDON;NUP210;ESCO1;CACNA2D1;PRKCD;SOX11;JMJD7;SYTL2;KIAA1217;SULT2B1;CNBD2;CCNY;ZNF717;MAP1A;PRKD2;CTXN3;ALDH7A1;RNF122;EXD1;SMIM3;TMEM87A;SDC4;TMEM63C;FUT10;EIF5A2;MTTP;STXBP2;IL20RB;NEDD4L;PIK3R1;PCDH17;KLK6;BLOC1S6;SPATA5L1;ADAMTS18;PDGFD;RDH16;GSG1L;TP53BP1;HLA-DQA2;HLA-DQA1;SNX5;S100A10;ZNF266;DECR1;MYH7B;GSTM1;HOMER2;GREB1;ST8SIA3;CIDEA;PNMA8B;MED13L;ADI1;CCDC88C;FXYD6;PCDHB4;CALM3;CEP85;SFXN2;IGSF9B;PKIG;TECPR1;CCNJL;SCN2B;RSPH10B;TOP2A;RYR2;SYNM;TENM2;PIGT;KCNC1;PRKAG2;AP2A1;RYR3;TMEM47;EPB41L4B;EPB41L4A;MMP24;SMPD4;ACADL;CHL1;NEFL;NEFM;NEFH;NXPE4;MANBA;ACTL6B;MIOS;TSC22D1;OPALIN;TESC;TEX14;CBFA2T3;MSS51;MED29;BACE1;NCOR2;IVD;JMJD7-PLA2G4B;PXDN;RGS7BP;RHOV;CRYAB;ZNF235;MATN4;VWA7;C11ORF52;TAGLN;ZNF592;SLC20A1;GCNT1;NOL4;PTS;FGD4;CREG1;NPY;SPP1;CSMD3;STX3;ZNF226;EXTL3;EXOSC1;CCL15;CCL23;MON2;KCNB1;RIOK3;RNLS;SAAL1;XPO7;C1ORF21;LHFPL3;NOC3L;SNX22;SORBS1;SCAF1;KAZALD1;PER2;GATM;TMCO6;ITCH;CAMK4;CLDN34;TRIP11;LGR5;HSPA1B;HSPA1A;ZFAND5;FAM107A;KLHL32;DACH2;CFAP300;FAM107B;THG1L;TMEM143;YY2;PPIP5K1;PTTG2;KIF5A;POGZ;CEP250;MAGI1;KIRREL3;COL27A1;SNRPN;GPT2;SEMA6D;PCOLCE;COX6B2;FAM227B;LEMD1;MID2;SHISA6;TOM1L2;FRMD6;RAB31;DENND6B;TNIK;FKBP5;CEMIP;SEMA7A;CTTNBP2;ABHD1;DTX1;AGER;GOLGA7B;TMEM25;ATXN2;TMEM245;STK35;ESD;STAP2;RSPH10B2;ARHGEF33;ANKRD29;SYT4;SPATA6L;ZBTB16;DSTN;COX7B2;SDK1;BMP1;SYNDIG1L;UBLCP1;BCL2;TUBGCP5;SPIRE1;CNTN4;SERGEF;FGFR3;ZCCHC3;MCM8;ZC3H4;CEP164;LAMC2;LDB3;CTDSPL2;AP4M1;THBD;SPEG;CA8;PRKG1;CEMIP2;COL25A1;PLA2G4E;PLA2G4B;DNMT3A;RPL13A;KCNAB2;NAV2;ETV5;TTI2;DNAJC3;TRAPPC6A;SNURF;DCX;DAGLB;IFT46;SCN4B;SRC;NXN;ZBTB44;MOSPD3;ABLIM1;CNNM1;ACVR1C;ABLIM3;CLMN;RNF39;SLIT3;PCDH1;GBP2;GBP1;CLVS1;FKRP;KCNJ11;HSD3B2;TMEM30B;KCNIP2;EYA2;LGI3;HSD3B1;CABLES1;ZIC4;KBTBD11;SYT17;GZMM;ABHD17B;TEF;NT5C1B;CCDC63;SSBP2;KCNK3
Up-regulated Genes In Pons Of ATXN3-KI HET Mice GSE117605	131/195	0.9860414352551833	0.9999977548837199	0	0	0.7189269632257624	0.010105885635072849	EIF4A2;STEAP3;NCF4;FBXO25;C1ORF131;ICAM5;SPINT2;LCTL;PWP2;SOX21;GALNT10;CYB5D1;FRAT1;CHORDC1;ENPP2;PIP4K2C;PTGFRN;TNS3;ZNF444;ARL10;RNF43;C9ORF135;ZGPAT;THEMIS;KRT7;TTC21A;MFSD11;CLEC4A;SLFN12;GPR162;DOK1;CLEC4C;EBNA1BP2;SHQ1;PPP1R3B;PPP1R3E;RBP1;GPD1;COL8A1;SELENOV;SLC27A6;FKBP9;SRSF5;CFB;SLC45A3;MAOB;PLA2G5;FOXO4;PLD6;LY9;ADIPOR2;TRPM1;KLC3;ITPRIPL1;CASKIN2;ZSCAN10;CD300LB;SLAMF7;HBQ1;RHPN2;FGF23;SOCS7;CCR10;ESRRA;MOAP1;ACE;TDRD9;ABCA8;ZWINT;BST2;RPS27;LIN28A;NSG2;ITGA10;OSTC;TRPV4;PPP1R1B;FGFR4;LRCH4;PAM;ZBTB8B;CFAP77;SCN2B;BARHL1;TRIM72;CDKN1B;SPEF1;C4ORF54;ENC1;SLFN12L;EMX1;PCDHGA6;RING1;SEBOX;NGB;SYP;SSTR1;LRRC43;C1QL4;ETV5;QTRT2;TAL2;ADORA2A;VGF;CHDH;SFT2D2;LTF;CRB2;SERPINB11;ACSS3;PTGER1;TMEM74;NTF4;FAM120C;U2AF2;TCEAL1;POLR2D;E2F2;PTK2B;HSPA1L;ANGPT1;RPA1;ELP3;PROB1;KCNS2;XPNPEP2;SMOC1;SPRY2;SYCP3;PIK3AP1;TJP3
Genes Down-Regulated In Astrocytes Of HdhQ170 Vs HdhQ20 PMID32681824	68/105	0.9861075883203236	0.9999977548837199	0	0	0.6461148648648649	0.009039027033226574	HRK;MTCH1;NDUFA12;LRRC10B;CISD1;TDRP;TXNDC17;DUSP14;HINT1;SLC22A17;ARHGDIB;BSG;PMEPA1;COX8A;COMMD3;NDUFC1;MIF;FOXP4;UPB1;KRT9;ARHGAP10;MYL6;NDUFS7;MTF1;CHMP4B;SIK1;TTLL11;GAS6;GAPDH;SCN4B;JCAD;ITGA9;NDUFB10;PDE1B;NAA20;ARL3;ITPR1;COX7A2;UQCR10;PCBP3;PENK;MXI1;LRRC8C;ROMO1;NDUFV3;MAPK4;OSBPL8;HIPK4;EGR2;ARPP21;CNTN5;HOMER1;NDUFA2;PYM1;XPO7;GPR6;UQCRHL;SYNDIG1L;PDE10A;RAB15;SLMAP;PPP1R1B;TTC3;ATP5PO;ZNF579;CNTN4;DYNLRB1;COPS9
Proteins Enriched In Microglia Vs Splenic Monocytes PMID24316888	68/105	0.9861075883203236	0.9999977548837199	0	0	0.6461148648648649	0.009039027033226574	FLT3;PDE3B;DDX42;ZC3HAV1L;MTR;OXT;CTSV;PTPN23;PWP2;GPATCH8;RPGR;MAEA;BASP1;SCRN3;PEA15;NEFL;ACADS;CTSD;TGM3;ARL11;RBM17;MORC3;DIS3;SSU72;EPDR1;NUDT16L1;GANC;DDX19A;DDX19B;DKC1;CLPP;ATG4B;ALDH7A1;GAS7;PON3;C11ORF54;GRN;DNAH8;CDNF;CACNA1B;NOLC1;SAMSN1;TM9SF4;ABR;NLRP9;EPB41L2;RBBP9;XIRP2;TPPP;CKB;NIPSNAP3B;P2RY12;ATP5PB;VTA1;CRYBB1;CBX1;ABHD15;SPART;NECAP1;TRMT6;RGS10;CRYL1;TMCC3;FAM98B;PPIL3;CUTC;LGMN;MYF5
Genes Up-Regulated In STHdhQ7/Q7 Vs STHdhQ111/Q111 Cells Upon Heat Shock GSE38001	1403/1952	0.9861610859616523	0.9999977548837199	0	0	0.8902917859959324	0.012406718640674098	PGAP2;GMFG;TMEM97;SLA2;CLDN2;ALKBH3;ZDBF2;CAPNS2;C3AR1;SMCO2;UBASH3A;VSTM5;GBP6;GABARAPL2;GABARAPL1;RBFOX1;GBP7;STARD6;CACNA2D3;DHDH;RNASE6;TOMM20L;MCEMP1;UNC5C;RNASE4;HDHD2;PHKA2;MYL4;EML6;RBP4;EID3;MYL7;RBP2;RBP3;PSME1;VOPP1;FAR1;AGTR2;SKAP2;CFAP61;HS3ST3A1;GATA6;MTMR9;SDR39U1;ZC3HAV1;OAZ3;C3;ADAMTS15;RDH10;RDH16;C19ORF33;RSU1;CFAP65;ATG7;JUN;FYB1;ABCA5;INCA1;IL31RA;ABCA9;EIF2AK2;C12ORF75;CYP2C8;FANCD2OS;C6ORF89;NOSTRIN;SFXN1;PSMG1;ARHGAP9;PIGS;PIGN;ATF7IP2;PIGP;GPR20;PRKAG3;LMBR1;CASP12;MMP24;MECOM;EFCAB1;NEFL;TCP11L2;ZNF248;SLC18A1;CGNL1;OFD1;TMC1;DUSP2;ARG2;KCND1;GSTO2;RIPK3;MAMDC2;NSUN3;VWA5A;EMP1;RAB3IL1;ELOVL6;ELOVL7;MANEAL;DUSP8;PTGR2;FAHD2A;FAHD2B;SUMF1;VAMP8;TMEFF1;BDH2;MBLAC2;PLSCR2;KCNMA1;MMP19;ERGIC3;CACUL1;PAFAH1B3;VAMP5;LYPLAL1;TMEM106A;RNASEL;ATL3;STAU2;CRCT1;LRRC17;KCNA4;ADAM20;SLC7A2;FSTL3;TMEM71;HLA-DMB;SRPX2;PLAGL1;HAS1;AGR2;C11ORF49;STX3;FLNC;CSMD1;P2RY12;LRRC23;SLC16A1;GK;PET100;ATRNL1;COL22A1;STAT2;USP9Y;STAT3;LYRM9;TMEM60;FABP3;ABCB10;FABP4;WT1;CENPP;FRK;MIXL1;CDKN3;LIMS1;UGT1A10;ALDH1L1;EXOC3L4;FAM13C;MPV17L;MAP3K7CL;RORA;SAT2;IL1RAP;MYLK3;CXCL16;MYLK4;EFEMP2;HHAT;ADORA3;CIR1;SLC16A4;EIF2S3B;UGT2B10;DGAT2;UGT2B11;AGTPBP1;EIF1AY;S100A1;BTN1A1;UGT2B15;CNPY1;UGT2B17;UBE2E2;FAM227B;FOXP2;SLC9B2;MSH3;MAK;PTPRCAP;SLC25A53;IL6ST;PLA2R1;LY6E;PFKFB1;GPR87;STK39;DPT;TNFRSF11B;TNFRSF11A;CYP2C19;FOXO3;CES5A;KRCC1;NPAS3;SLC9A3R2;SOCS2;STK31;AMDHD1;AMDHD2;SMYD1;SOCS4;SLC38A4;KRTAP4-9;KRTAP4-8;HTR1F;KRTAP4-7;KRTAP4-6;TNFRSF9;KRTAP4-5;STYX;SRD5A3;FAM229B;ZBTB10;FOXN1;LY75-CD302;GGCT;PTPRD;CXCL10;LRCH2;TMIE;GNL3L;RGCC;OGN;NFE2L3;HPSE;ZNF655;TMEM18;ITGB1;SLC25A1;ST6GALNAC2;RASGRF2;ITGB2;LECT2;PTEN;CELF4;FHL2;ECE1;MCM10;MSLN;ATRAID;NADK2;FUNDC1;ME1;ITGB7;ERC1;UTY;ERC2;SNAP29;PGM1;SLFN12L;SMIM14;BCAS3;ADGRV1;COMMD10;ATRX;TNFRSF19;GKN2;NT5C3A;SLC25A17;NRG4;PCCB;UGT2B4;ETF1;SPACA4;DSG2;LCP1;UGT2B7;ITGA9;BIRC3;ITIH5;ITIH3;ITIH2;UGT2B28;LRP2;TBXT;CECR2;PARD6B;CCL8;CCL7;IFI16;CCL5;CCL4;CCL2;IGF2BP3;D2HGDH;SLC25A20;PIRT;KCNJ3;BEND6;CTHRC1;METAP1D;ERAP1;FOXJ3;CABLES1;BICC1;SUGCT;MYO1C;SUCLA2;TMLHE;ZNF618;IL2RA;MGP;TRIM36;VIPAS39;ATXN10;TRIM34;VPS35L;CPNE8;SLC23A1;TXNDC15;HERC5;LGALS3;HYKK;ADGRA1;CDC26;SPATA24;FBXO4;TRIM25;LGALS9;THSD7A;SPA17;SLC12A6;CCDC93;ACAD10;RSAD2;PHYKPL;SFMBT2;OMD;NSMCE2;CIRBP;ANK2;HNF1B;SHTN1;SPATA17;CCNY;IFI27;ADGRB3;NINJ1;ULK2;MGARP;ZG16;TRIB1;CCDC83;CES2;C22ORF39;CCNO;PLA1A;CERKL;SDC4;EPB41;RRAD;SDC2;LPAR4;AARD;MED12L;ART3;OSGEP;MBTD1;NKAIN4;APH1B;ARSK;SLAMF6;CD14;RAB11FIP2;SNX7;SCN3A;ZBED5;ARSB;RAB11FIP4;DECR1;STAT5A;TBC1D8B;EGR2;FAM9B;EGR3;XRCC4;FAM9C;ST8SIA1;MYO5A;PILRB;PPBP;PILRA;SMARCA1;DCLK1;BPIFB3;MYO5C;ACER3;KYAT3;SPDYA;ITGBL1;ECHDC3;KYAT1;SCN2A;FBXL7;IL21;CSRNP1;HIBADH;CCDC127;CCDC125;AKR1B1;SECTM1;CTSV;KIF11;WASL;CLYBL;MEDAG;BABAM2;SCML2;MAP1LC3A;PPP3CC;ACADL;ERMARD;GNRHR;CD38;CTSH;QSOX1;CD36;CTSB;NXPE4;SYK;MME;MMD;NXPE1;NXPE2;RGMB;CNKSR2;ANO1;MICU3;TLCD2;GLCCI1;PRKN;POPDC3;RABGAP1;MRPS36;SATB1;AKR1D1;HSD17B3;GREB1L;PRICKLE1;CRIP1;CPN1;RANBP3L;STAMBPL1;CREG1;GPC3;HEATR3;CD59;FILIP1L;MFSD4B;CD55;CAVIN2;ERCC6L2;GAD1;AKR1C1;AKR1C3;RPA1;AKR1C2;VEGFD;AKR1C4;PLEKHA4;PLEKHA8;NLRP14;ITCH;NUDT8;KLHL5;KCNS2;KCNS3;PCDHB16;FAM171B;TARDBP;FOXA1;NUP188;C4ORF17;C4ORF19;LOXL4;GIMAP5;ETS2;LOXL1;IFI44L;RGS4;PLAU;DUOXA1;ENPP2;ENPP1;BAALC;ENPP3;ARID2;CAST;CARD10;PDGFRA;FBXW12;SPINK2;PRM1;TMOD3;CYBB;CDKAL1;PCOLCE;POU3F1;MR1;PRLR;TANC2;SLFN12;TMEM254;ERN1;SLFN13;TERB2;PCP4;SHQ1;SLFN11;TMX3;SIDT1;DPEP1;PPIC;BHLHB9;DDX4;ARHGEF28;NPR3;SLC1A2;DAPP1;SLC1A3;C20ORF144;TMEM241;TAF5L;SYCE3;SYCE2;CCNB2;WNT6;HIGD1C;CCNB1;ADGRG2;CLTRN;GRK4;TAC3;VILL;NDUFV3;WNT1;TCAF2;CRTAP;MGAM;SPATA6L;CCDC138;CRTAM;ECD;ISG15;IL2;GULP1;IFT20;IL4;IL6;FGF14;CYP11B2;UVSSA;CYP11B1;COL5A2;GNB4;NXF2B;PHF13;MANSC1;STT3B;FGF12;SDK2;RBM27;RTP4;EDA;TNFAIP6;MAST4;CYP4A22;NGLY1;TNFAIP2;DDX42;PCTP;DMKN;TTC29;TTC28;GHR;GRM5;BCL7A;ZIC3;ZIC1;HORMAD2;SCARF2;SCARF1;HS3ST3B1;UTP15;MKKS;NAA30;CYP4A11;BCKDHB;IRAK3;IRAK4;GLRX2;TENT5B;MASTL;MMP8;SSTR4;GIP;TAPBP;PJA1;RCN3;PEX7;RCN1;IFT43;RCN2;TEX13B;PPDPF;CAT;IFIT1B;TBC1D7;NAA35;DPPA5;MS4A1;INA;FBP2;BLVRA;CREB5;PAOX;RBM47;GALT;MVK;BCL2A1;DNAH8;REP15;DDX25;LAMA4;DNAH6;DBX2;ASB11;RRBP1;PSMB10;PRTG;IL1RL1;CLN3;MARVELD2;FAM241A;EPS8L2;TRDMT1;CLVS1;CCDC177;S100G;GALNT3;GALNT1;EYA4;OR51E2;ZIC4;SOD2;IRGM;HS3ST1;RSPH3;TBX15;CLCN5;CD7;ACKR3;PTX3;ASB4;GLA;EHF;MYT1L;SMC6;ADARB2;GRPR;BACH1;WDR87;ENO4;NYNRIN;CREB3L3;GNAT2;NAMPT;HOXA3;HOXA2;PLCE1;HOXA1;ROPN1L;BVES;HOXA5;HOXA4;IER3;TRIQK;PRKCB;GML;ATG10;FNDC3A;SYTL4;ZC2HC1A;RNF125;WDR81;RNF128;KRTAP4-12;TEP1;KRTAP4-11;FDX1;PRKCQ;HOXB2;PRKD1;OTULINL;ENPEP;CFH;PHYHIPL;MTDH;PLAC9;FAM124B;FLRT2;S100A16;STMP1;MCMBP;PLAC1;ALX1;ST3GAL6;CHST14;LHPP;NDFIP2;WNT10A;NDFIP1;HOMER1;HOMER2;NFATC2;RMDN2;SLC16A10;GP5;MEX3C;ELL3;GJB2;SNAI1;REL;SNAI2;UNC119;TNFSF8;SERPINI1;REC114;RAD18;RET;SERPINA12;ITK;GABRB1;TINAGL1;TCF25;TCF24;ADK;CHM;ADM;FMN1;PYGL;HIF3A;PHF7;PRSS22;PHEX;SLC6A3;FCRLA;C1QTNF3;ING5;CSRP1;TRIM5;MRC1;RSPO2;RSPO3;GAST;EMB;HAVCR1;TIMP4;SERPINB3;SERPINB4;SERPINB1;ELMOD2;TNNC2;PAX4;WDR31;SERPINB9;CDYL2;WDR33;FAM210B;GCHFR;HADHB;MS4A6A;AEBP2;MTF1;MTF2;PAX9;GAS2;EXOC6;ANGPTL4;ANGPTL1;HLA-DQB2;HLA-DQB1;ENG;CCL13;ASAH2;CCL11;WDR20;FIGN;AFP;HSPA14;SBSN;MS4A6E;TANK;PAPSS2;PDC;MIPOL1;GPR152;PRAMEF6;APOL4;FGD4;RPS15A;LCE3B;GPNMB;PRAMEF2;EPCAM;PRAMEF1;ABI3BP;NSD1;CHN1;SLC17A6;GPAT3;METTL7A;SIAE;CCL17;DTD1;RNF130;RPL17;APOL3;PRAMEF8;APOL2;CCL15;GABRA2;WWOX;CCL23;RNLS;RIOK3;IL10RA;RFLNB;GPR4;NMNAT3;PRSS35;WWP2;ELP4;SULF1;DHRS2;FAM104A;DHRS3;KTN1;VEPH1;LPCAT2;TRMT6;PLP1;RLIM;CPSF4L;SLC28A2;NUCB2;HSPA1B;BRDT;HSPA1A;N6AMT1;DGKE;PROS1;CTNND2;SYAP1;GUCA1A;CDC14C;FGF1;TM7SF3;DACH2;CDC14B;LAMP5;ABHD12;CYSLTR1;FGF7;FCGRT;ANKRD31;SLC39A8;IL13RA2;PHLDA2;SLC39A4;IL13RA1;RNF43;FAM24B;RALGAPA1;HARBI1;FAM24A;RPS6;DIO2;VRK1;HIC1;TLE6;PYGO1;CLEC4A;EBNA1BP2;CLEC4C;ARMCX2;CLIP4;FKBP7;IAPP;FKBP9;TOX;PHPT1;NKAPD1;METTL2B;CALCRL;SLC38A10;ITPR2;AK4;C1ORF54;AEBP1;AK5;VTCN1;KNG1;ITPRIPL2;ADAP2;DDRGK1;MUSTN1;CD300LD;DRD1;CD300LF;SKIL;PLXNA4;MAP2K6;OSBPL9;CCDC18;SLC37A1;CD160;ANKRD22;TCEANC;TVP23A;PLET1;BTBD8;C1ORF100;UBOX5;CDK7;NSG2;REEP5;BCL3;MAFF;PIR;TDRD12;LHX4;XAF1;DIDO1;ANKRD33B;EIF4E3;CPQ;BNC1;DUSP19;ZC3H8;PIK3C2A;SYNE1;ADAMTS5;THBD;DNMT3L;CLEC1A;SCRN3;DMRTB1;TLK2;EMILIN2;PHACTR2;PHACTR1;COA5;PHACTR4;SLC13A1;PLEKHG1;CDADC1;HMGCS1;SGIP1;TRPC4;GPX7;APOA4;KCNAB1;TRAF1;ASPN;SMC1B;DNAJC2;NPEPL1;EVC;ASPH;CATSPERD;MEP1A;ESRP1;TRAF6;ANG;CRK;CX3CR1;MTPN;LEPROT;SMPX;SEMA3C;SEMA3D;CCDC69;SEMA3B;GLRX;NDNF;SEMA3E;PDHB;AMBRA1;CYP3A4;CYP3A5;LAGE3;CYP3A7;TTN;CACNG6;STOX2;RAB20;DNAJB6;DNAJB4;NOCT;VPS53;UGT1A5;RNF39;UGT1A4;ETFRF1;ZNF503;UGT1A3;BCO1;CACNG2;FNIP1;UGT1A8;MEST;UGT1A7;CCDC73;UGT1A6;SPAG9;IRX2;RPH3AL;IRX3;KCNIP3;CYP51A1;FBXL17;KCNJ15;MTOR;ENOX1;MFAP5;P2RX7;RPGRIP1;KLF6;EVI2A;FRAS1;P2RX4;KLF5;DNAJA4;MNDA;SYCP3;EVI2B;CDO1;CLEC2D;IFI27L1;IFI27L2;IL1RN;SLC46A1;LST1;CISD2;C10ORF67;IFIT1;ANTXR1;HS6ST2;IFIT3;LRMDA;RS1;EDNRB;NIPAL1;GOLGA1;PDK3;SOX9;SOX7;ICOSLG;IFITM5;PDK1;ARL6IP6;IL15RA;ESCO1;ACSL1;CMC1;PRAMEF20;EBF1;COG1;MAPK8IP2;ZPBP;CEP57L1;BOLA3;PAPPA;CRYZL1;XRN2;GSAP;CAGE1;ANKRA2;PLPP1;PTGES;PTGFR;GYPA;SLC22A5;GYPC;PDE1C;STXBP4;GYPB;MAOA;SLC35D3;GYPE;PDE1A;SP140;SLC35D2;STXBP2;MGST2;NLK;KLK6;TMTC4;HELZ2;KRT33B;PRAMEF17;KRT33A;SGPL1;PRAMEF18;PRAMEF12;DPH1;PRAMEF14;TRPM7;DPH6;SPTBN1;CARMIL1;RABGAP1L;BCL11B;PYHIN1;SIGLEC11;SH2D1A;SIGLEC10;SH2D1B;DDIT4L;NMI;TYR;PARP14;ACADSB;PARP12;DERA;RAET1E;VNN1;GKAP1;SIM2;SLC22A9;ATR;TOP2A;TENM1;RYR2;C17ORF75;C2CD5;SH3KBP1;SLC35F1;HCCS;LIMD2;GLIPR1;SLC22A15;KRT28;ANKRD1;TRIM6-TRIM34;MANBA;EDN2;GP1BB;INSRR;TSC22D2;KRT34;AP3B1;PDCD1LG2;AMPD3;IL17RE;KRT31;CBFA2T3;GFRA2;SLC22A25;C1QTNF12;MPPED2;RHOJ;TFF2;CD302;TLR4;SPAM1;FYTTD1;ZDHHC20;ALOX12B;AKAP4;CT55;RAD54B;NT5E;EGFLAM;KIAA1841;TCEAL1;ASZ1;ADAD1;CTNNA1;SPTSSB;SUSD5;UBL4A;CGREF1;NQO1;GDF15;KRT13;SORBS1;GRHL2;SVIP;VAX2;LYVE1;SLURP1;ERG28;GSTA5;NR6A1;KRT18;FAP;GSTA3;GSTA2;CLDN34;GSTA1;SAA1;COPG2;FCN1;GALNT12;FCN2;STEAP3;GALNT13;CCL4L2;SPPL2A;ARHGDIG;DCAF8L1;DCAF8L2;TMEM140;SYDE2;DOCK11;PAIP2B;ARHGAP42;ARHGDIB;SACS;MEIOC;NUSAP1;PHYH;HGF;LMO2;APLP1;ALG14;ALG13;ACYP2;SHISA2;KCTD4;PRSS55;LZTFL1;RSBN1;LGALS9C;LGALS9B;PRPF6;FANCD2;SELENOP;CMPK1;ABCG2;RASL12;C17ORF97;CABP4;IDI2;NTM;ALOX12;FBLN1;CSF2RB;NTS;SEL1L2;CUZD1;FBLN2;LPP;LTBP1;NID2;FBLN5;FAM83G;ALDH3B2;ZMAT4;ALDH3B1;TASP1;STAP1;STAP2;DNAJC19;PSAPL1;MLKL;CBX1;ARHGAP29;AZIN2;ARHGAP28;TDRD7;DNAJC15;COQ7;EIF2S1;DNAJC17;SELP;COQ2;DAP;DIAPH2;TSGA13;TMEM117;CRYL1;DYNLRB2;TGFBI;NFKBID;TMEM35B;DOCK5;KDM5C;CXCL9;KDM5D;SPO11;DOCK7;ELAVL4;CGAS;CXCL1;NR2E1;CXCL3;RABEPK;CXCL2;HAPLN1;LMOD3;OASL;DHTKD1;HEBP1;CASP5;ALDH2;LRRTM1;MCF2L;CYP4V2;CASP4;CYP2R1;NFKBIZ;SPEG;MRGPRX4;GUSB;POLH;KDM6A;SRGN;PTGIS;MRGPRX3;MRGPRX2;LMNTD1;MRGPRX1;CYP3A43;ARAP3;CTPS2;PPP2R5C;URB1;CKAP5;DCN;DNM2;DNM3;TGFBR3;MYH1;LATS2;DDAH1;THRAP3;COL6A2;ZPBP2;TRNP1;C14ORF39;DCX;COL6A3;USP40;USP41;CDH17;RBKS;LTF;RBMS3;PON3;SLFN5;COLEC10;DDC;CAMK2D;KRT80;NRXN3;MOSPD3;FAM169A;USP18;DDO;DDN;NT5DC1;NXF2;WNT11;GMDS;ERICH2;FAM120C;NRIP2;GBP2;GBP1;NXF5;GBP4;CMTM7;LGI1;PTCD3;USP26;SGTB;PRAF2;LCA5;NAP1L3;TICRR;MEIS1;GNPDA2;KANSL2;NEURL1;ATP13A3;CMTM2
Genes Down-Regulated In Mbnl2 Binding Sites In Hippocampus From Myotonic Dystrophy 1 Patients Vs Healthy Controls GSE68890	59/92	0.9862503374025491	0.9999977548837199	0	0	0.6286526065872933	0.008703736021830399	GFM2;OGFOD3;AQP3;ELFN1;SLC8A2;RPS6KA6;SLK;TBK1;TBC1D32;OTUD6B;PAPOLG;NCK2;GYG1;PRKCG;EPHA7;ARL15;KCND3;ATG10;URB1;TC2N;AP3B2;PYGO2;UBE2R2;RFT1;POT1;SOWAHA;CRK;SLC25A4;TSG101;AKAP7;RAP1B;OGFRL1;TP53INP2;ATP6V1H;PTK2B;ASCC3;CCT8;ACBD7;GABRA2;KCNIP2;MCF2;GABRA3;KCNIP4;PCDH8;IRF2BP1;MICAL2;SMARCA1;LSM4;AGT;NR2F6;CXCL12;GID4;ATP5PO;LRRN1;RAD1;TMCC2;CLEC2D;PAM;UNC79
Genes Changed By HSP90 Inhibitor In Quadriceps Of WT Mice GSE95602	100/151	0.9864464301283246	0.9999977548837199	0	0	0.6889711222179503	0.009401877657734368	CYBC1;DENND5B;CHRM4;FHOD1;NRK;PLOD1;CNDP1;HERC4;NPPC;IL36B;ADGRA2;BPIFA2;CHORDC1;ZNF846;LRAT;PHLDA2;HMGN3;PHLDA1;HNF1A;ZNF316;CD300C;FAR2;DGKK;TRIB1;GIPR;CTR9;LIN7B;SLC5A3;DEDD2;NPAS3;OR5M11;RFPL4A;SLC9A3R2;ADGRG4;HMOX1;FGF23;CCR10;ANKRD34A;SIGLEC11;CCDC15;SIGLEC10;ARHGAP28;DLG2;IL5;LRFN4;TRPV6;KLHDC9;HRK;GABRB2;ZFAND2A;ITGB2;FRG2B;DUSP15;FRG2C;SHF;GPRASP1;TIMP4;UNC45B;TMED8;SPHK2;RFPL2;CACYBP;CCDC117;C1QL4;PARP9;TMPRSS11E;MRPS6;ZFP90;F7;CDCP1;HEATR5A;FRG2;IGDCC3;GAS1;DSG2;PLEKHO2;SOWAHA;SLC29A3;GDPD4;TBXT;DNAJB4;GSC;MGAT5B;UBQLN1;GBP2;GBP1;MEST;ANGPT4;HSPA1L;SWT1;NLE1;FAM155B;MYO1D;TBX15;GZMM;XK;ZNFX1;POLR3E;HSPA1B;HSPA1A
Genes Up-Regulated In Amyotrophic Lateral Sclerosis Markers In Human Cervical Cord GSE26927	189/277	0.9864542384931538	0.9999977548837199	0	0	0.7538156411709395	0.010280795773098041	SLC46A3;MIDN;ITPRIP;NCF2;AQP9;SPPL2A;MAP3K7CL;PKD2L1;PRDM1;AQP1;CXCL16;EFTUD2;PLAU;CREB3L2;DHX58;CAPN5;IL6R;SLC39A1;EIF2A;PTGDR;CAST;IFNAR2;TKTL1;SCARA3;ALG9;CISH;C11ORF80;IGFBP4;SLC11A1;SWAP70;TMOD3;CSNK1D;PPP4R3A;RUNX3;SYTL3;OSCAR;CHIT1;CH25H;RFX4;SPATA13;TARS2;WDFY3;S100A3;SF1;NSMAF;ZNF431;CASZ1;ENPEP;AIRE;SHC1;YTHDC1;SH2D2A;C5AR1;FPR1;CHRD;FPR3;LY9;PLA2G7;HELZ2;UGCG;ADGRG1;DSEL;ST8SIA4;BMF;CCDC32;CD300LF;ST3GAL1;PAG1;B3GALNT2;STAT5A;MSR1;CPSF4;SLC37A2;EDEM1;NEK6;PMM2;CCDC9B;PARP15;VASN;ARHGAP24;LACC1;DIAPH1;MAFB;PTPRC;PARVG;CD209;WNK1;FES;COL20A1;NABP1;TGFBI;CCDC130;ITK;CDKN1A;PDE3B;TNFAIP2;FHL3;CD3G;MED15;PHF6;PRSS23;LTB4R;TNFSF13B;ADGRE2;JPH2;GLIPR2;CASP4;OLR1;TIMP1;ADAMTS9;RALGPS2;DENND2D;SREBF1;BATF3;SERPINB1;FCER1G;IL15;ITGA3;RAD23A;GNL2;GPCPD1;ETV6;TNFRSF1A;DCSTAMP;CDCP1;RILPL2;VGF;ANGPTL6;ALDH1A2;TRAF5;FAM20C;CD48;LCP2;PIGL;PLEKHO2;ACOX3;BDP1;FBP1;ERGIC1;AHDC1;TLR2;SLC47A1;ADCY3;NOD1;STX11;MALT1;NKD2;TYMP;CACNG6;P2RY8;ADAM28;RAB20;GPNMB;HEATR3;CCL2;SUSD6;IGF2BP2;GBP2;ZNF224;BRD4;MPP1;PTPN1;YTHDF1;CD72;GK;DNAJC5B;NR1H2;GSR;MX1;MYBPH;SAMD4A;LILRB3;MERTK;TM6SF1;SLC8B1;PSMB8;CD2;TMEM156;KLHL6;RNF149;NFIC;TAOK1;MGAT4A;IL2RB;CXORF38;PI15;CD247;FCGR2C;MYO1G
Genes Down-Regulated In Expression In HSALR 20B Myotonic Dystrophy Mice Treated With ASO 445236 Vs Untreated HSALR 20B Mice GSE38962	221/322	0.986618711072224	0.9999977548837199	0	0	0.7677267280514006	0.01034252670282125	IL23R;ABAT;GLDN;FRAT1;CHEK2;FAM53B;RPL21;METTL1;NSMCE2;RIIAD1;KCNK15;DLEC1;SCRIB;DICER1;TIAM2;DDIT3;ETHE1;ALPK3;SLC45A3;C1ORF198;CD1D;PRKCZ;PCNX1;KLRK1;INPP5F;ST3GAL5;PPARGC1B;BARD1;NGFR;FZD5;NFATC2;CYP4F8;HNRNPL;UCK2;TG;DMRTC1;PCDHB5;FBXL5;PKIG;RETREG1;DMRTC1B;CDKN1A;NRSN1;KCNC1;PIGO;PIGQ;OTUD7B;SNX13;TMEM53;PEAR1;BBC3;OSBPL10;MED12;CSRP3;ADAMTSL5;ANKRD1;KIF1B;LMCD1;TEAD4;GRAMD2B;MYBPC1;PACRG;SERPINB1;TNFRSF12A;RIPK2;PIFO;ROM1;SLC39A12;GJD4;CDC42EP5;OR4C6;MFGE8;VGLL2;CHST3;SMTNL1;PRKN;NAPB;POPDC3;AHNAK;TIMM9;DEFB123;CRIP3;TCEAL8;TCEAL6;TCEAL5;FAM184B;NRAP;GCNT2;CTNNA3;APBB1;GABRD;AOC2;SCTR;TMEM62;HIPK3;SPSB2;SPSB1;TPPP3;MORN2;TSR2;FAM171B;SERHL2;VKORC1L1;MIDN;RASL11B;GOLT1A;HFE;MAP3K7CL;SAT2;SAT1;KLHL30;ARHGAP44;FBL;HELB;TUBB6;SLN;HCFC1R1;SESN2;FBRSL1;SBF1;NEPRO;CA14;CD177;RARS2;ABCG8;CHRNB1;SPAG11B;MREG;SPAG11A;ATP1B4;SHISA4;UBE4B;OLFM1;DOK5;HHIPL1;ANKRD40;DGKH;PPIC;IDI2;SLC1A1;LTBP4;BHLHE22;SCUBE2;MUSTN1;SMYD2;PACSIN3;ZKSCAN2;CD300LD;CD300LF;CNMD;TBC1D16;UVRAG;ODF2;TGFB3;CCDC136;FBXO34;HSPA2;CORO2A;COX7B2;MT3;ARHGAP24;FBXO31;PTPRD;RGCC;GDNF;LRP11;CNTNAP2;FHL1;HSPB7;SART1;MB;OR8D4;CTNNBL1;LANCL1;PPP2R5C;NT5C3A;MYH1;TBC1D1;ASPH;TFDP2;TRAF3;COL6A2;IRF5;HAGH;TMEM9;ST6GALNAC4;FBP2;CNTNAP4;OTUB2;SLC47A2;CAMK2D;SLC47A1;WBP1;NXN;ASB12;MLLT3;PTHLH;PDLIM3;HLX;UBQLN1;XIRP1;CEACAM21;NCAM1;CACNG1;ACSS1;CEACAM16;OR2F2;CMTM4;KCNIP2;B3GAT1;IRGC;USP28;TRIT1;RAD52;RSPH1;KLF5;DNAJA4;KCP;PTX3;VPS45;SLC25A33
Up-regulated Genes In Brown Adipose Tissue Of HD Q175 Mice PMID26900923	114/171	0.9866240241102266	0.9999977548837199	0	0	0.7026032438326292	0.009461423957731606	DCLRE1B;SMARCB1;GIMAP5;APEH;FOXQ1;SYDE2;SLC25A48;RGS3;GRB14;PPIP5K1;FLAD1;NAMPT;ZNF329;CDK5RAP1;LONP1;NUDT12;SEMA6B;COL27A1;MIGA2;STARD5;RALGAPA1;ACOT11;RFX2;UBE4A;HDHD2;GTPBP3;PISD;AFG3L2;PPP1R3B;HECW2;GPD1;UQCRC1;TARS2;RBCK1;LETMD1;RAF1;SEMA7A;AARS2;CD151;NDRG3;GYPC;ABHD1;ABCB8;RASGRP2;ACACB;ADIPOR2;PRDM16;HOXC5;HOXC4;COX10;HOXC6;TRAP1;CAV1;ACSF3;MLXIPL;FGF14;SH3BP5L;GPR182;ACO2;SERPINI1;SDK2;EIF4E3;SH3KBP1;PIGQ;PDE3B;DYSF;AACS;HK2;IRF2BPL;GYS2;TCHP;AIFM2;HEY2;RNPEP;C8ORF82;C21ORF91;CYREN;L3HYPDH;TIMP4;YWHAG;SREBF1;TSFM;KLF13;PCYT1A;RIPK4;SIRT7;EPN2;FAM210A;SARS2;NOA1;CAT;SLC18B1;B4GALT4;PLIN5;TRARG1;YAP1;SF3B2;SMARCD2;SPG7;ATP5F1A;FAM241A;VPS52;ZNF585B;ZNF585A;EGLN1;MYO10;S100B;DHRS3;SPSB1;TCIM;TEF;NBR1;PNPLA3;COQ8B
Genes With Both An Increase And Decrease Of SUZ12 Binding In Their Promoter Regions In Corpus Callosum Of BN Vs WT Mice PMID31015293	7/14	0.9866435289483265	0.9999977548837199	0	0	0.3521412624314999	0.004735057272243051	CDKN1A;DDX58;CREG1;CACNA1B;SFI1;MYOM3;OSBPL10
Insoluble Proteins Enriched In Cortex Of 5 Wk R6/2 Mice Vs WT PMID29166617	7/14	0.9866435289483265	0.9999977548837199	0	0	0.3521412624314999	0.004735057272243051	CSNK1A1;NIPA1;EXOC4;STMN3;SLC25A22;TANC2;TUFM
Genes Down-Regulated In Expression In VUB01 Vs VUB03 MPCs GSE7177	27/45	0.9866743875252644	0.9999977548837199	0	0	0.5278097689858411	0.007080671062644851	OTUD5;COX7B;B4GALT1;GYPC;TUSC1;DOCK11;INPP5F;OXCT1;WDR90;ZNF800;ABCD1;PAG1;UBQLN2;CMC4;AMMECR1;DNAJC15;L1CAM;MUC3B;PJA1;WARS2;SELENON;PHOSPHO2;PIR;RAB9A;RTL8A;TAB3;GLA
Genes Down-Regulated In Expression In Striatum Of 90 D HdhQ111 HD Mice With mGluR5 WT Background GSE50379	23/39	0.9868631691299775	0.9999977548837199	0	0	0.5058753809685066	0.006689636475876221	INVS;EPM2A;GABRA2;SLC15A2;DCTN3;DNAH6;LYPD1;C12ORF73;MID1;RNASE1;OCEL1;SHISA6;ALAD;DUSP12;AIM2;CDHR1;ADGRF5;HMBS;PCDHB5;CCL19;EAPP;CRYAB;CCL27
Up-regulated Proteins In The Midbrain Of R6/2 Vs WT PXD008099	23/39	0.9868631691299775	0.9999977548837199	0	0	0.5058753809685066	0.006689636475876221	ACY3;ITIH2;STAT1;GLO1;FHL1;PMM2;VWA5A;MRI1;CP;GNG11;HARS2;IRGM;SNX1;HMGN5;RNPEP;PPP2R2D;CMPK2;ASL;BIRC6;PAFAH1B3;BORCS6;ANAPC1;FTL
Locuses With Decreased DNA Methylation In Caudate Nucleus Of HD Vs Control GSE72778	33/54	0.9869598303168154	0.9999977548837199	0	0	0.5528489132013361	0.0072566611905240655	ARHGAP11B;CALCA;NDUFB3;SMC5;ADIPOR2;AXDND1;ROBO1;GNAI2;CASP9;GHR;ATP5F1A;FLRT2;NARS2;TCP11L1;HOXC5;HOXC4;PHACTR1;HOXC6;ST6GAL1;RARRES1;KLHL2;SNX24;NDUFC1;NRG2;FAM126B;XK;ORAI3;PIK3C3;ULK1;DCHS1;PLIN1;LY6G5C;CREB5
Locuses With Increased DNA Methylation In Occipital Lobe Region Of AD Vs Control GSE72778	408/583	0.9871187549590322	0.9999977548837199	0	0	0.8166485197695211	0.010587788997966007	FRMPD4;NEXMIF;ARAF;STMN4;LOC728392;ZC3H12D;GPR173;IL4I1;ZXDA;HENMT1;RAVER1;ZXDB;AP1S2;HOXA3;HOXA2;HOXA5;HOXA4;ZNF287;NKX2-6;PHKA2;EML3;GABRG1;HCFC1;HOXB9;RNF128;HOXB3;SPIN2B;HOXB1;HPRT1;HOXB6;SKAP1;ZNF275;ABCB7;AGAP2;PRDM14;GATA3;RNPC3;PRKCZ;XKRX;ZSCAN18;PRRT1;PRRT3;UPF3B;BTBD11;EIF2AK4;CPEB1;MEX3B;DCHS2;HOXD9;GPR25;MTMR11;SPIN3;KCNC4;SNX12;CHM;WDR45;ARHGAP6;PHF6;ARHGAP4;TMEM187;WDR44;MED12;TAF7L;NHSL2;AIFM1;NKRF;TMSB4Y;IKBKG;GPRASP1;CTBS;EMD;GPRASP2;KCND1;ACTL6B;SSR4;DUSP9;TMSB15A;PIGA;TMSB15B;RGN;NUP62CL;ZNF471;GRP;DCAF12L2;ZNF518B;KCNA7;HOXD10;LMAN2;NSD1;GCNT2;DMD;CKB;MBNL3;TAF9B;GK;MCF2;GABRA3;BMP8A;APEX2;VWA3B;FAM104B;STXBP5L;FABP5;HLA-DPB1;RLIM;TSR2;PPP1CC;HMGN5;PLS3;SLC25A43;MACROD2;PIM2;IL13RA1;CDKL5;EIF1AY;DIO3;TBR1;ARMCX4;ARMCX1;ARMCX2;SLC9A6;ARMCX5;TSSK3;SLC25A53;DGKK;INTS6L;ZNF674;ANKRD11;KCNE5;TMEM121B;ZC4H2;FOXO4;PORCN;NDP;GRIA3;MPDU1;ANKRD34B;TCEANC;FANCB;LRCH2;CXCL12;LHX1;STK26;MAFF;PIR;PLXNB3;SP8;CCDC22;CNIH3;LHX8;TRIM71;KCNK9;FHL1;FHL2;CELF6;EFCAB13;TRO;FUNDC1;MYADML2;ATP7A;TRPC5;TMEM255A;TRPC4;VBP1;ATRX;MSL3;FAM219A;RP2;LANCL3;SLC25A5;SLC25A14;NLGN3;RNF32;ZBTB46;LAGE3;ENOX2;SLITRK2;NHS;UBQLN2;NLGN4Y;MGA;MID1IP1;NDUFA1;REC8;KLF8;EIF3M;TMLHE;BCOR;MYO1G;ICAM3;IKZF3;HS6ST2;KIAA0930;SOX3;C1GALT1C1;RPS6KA6;SOX1;KIF21B;PTGDS;ZNF841;PAQR9;CMC4;EBF1;CSNK1D;PPP1R3F;FNDC1;ZNF717;RRAGB;C22ORF34;MTCP1;ALPK3;RIN3;UPRT;PFN3;TMEM185A;BEX2;BEX1;FOXG1;ARX;CD99L2;BRCC3;TRMT2B;HTATSF1;PCDH19;CMYA5;TSPAN7;KCNN4;SMIM10L2B;TBC1D8B;SMIM10L2A;CARMIL2;PTPRN2;MAGEE1;MAGEE2;SLC10A3;AMMECR1;RAB39B;SMARCA1;GDF7;RTL8A;GLIPR1L2;RTL8B;BEX5;ZCCHC12;COX7B;CITED1;SLC44A2;SUV39H1;NKAP;HCCS;CHRDL1;KIF17;MAP1LC3A;SCML1;ZMYM3;VENTX;MAP4K1;FOXD3;GRIPAP1;PCYT1B;ZYG11A;TFE3;GAB3;SYP;ZFY;RENBP;RAB33A;SYN1;ZDHHC15;NR5A1;CCNI2;AMER1;MAGEH1;GUCY2D;PNCK;XIAP;TCEAL7;TCEAL6;TCEAL5;TCEAL4;TCEAL2;TCEAL1;GPC3;TBL1Y;CILP2;PAK3;HDX;GABRQ;MPP1;MPP2;CDX4;HUWE1;KLHL4;VAX1;CABCOCO1;PER3;XK;ZDHHC9;KCNS2;OTUD5;NRK;PCDH11X;MPL;RTL9;JADE3;KLHL34;ESPN;RTL4;RTL5;AMOT;COMP;DOCK11;ZNF81;WWC3;CCDC160;PDGFRA;MORC4;MSX2;ALG13;MID1;POU3F2;POU3F4;MAP7D3;DKC1;COL4A6;COL4A5;TBC1D25;RTN3;BHLHB9;CACNA1F;CPLX3;EFNB1;ADGRG2;ZMAT1;LONRF3;USP51;NXPH1;RHPN2;PDZD8;RAI2;SMAD2;TBCD;HSPA2;KLHL24;DIAPH2;DIAPH3;DLG3;FMC1;TAB3;FGF13;BRWD3;TMEM35A;DDX3Y;EDA;KDM5D;CNRIP1;TTC22;SOWAHD;ATP2A3;TNFAIP2;GRM1;RPGR;RPS4X;ZIC3;CFAP47;SPEG;TIMM17B;ABCD1;ZNF385A;ARHGEF17;CTPS2;IRAK3;SHROOM4;PJA1;ELF4;ALDH1A2;RNF207;ATG4A;CXORF58;SCN4A;SOWAHA;DOCK1;STOML1;DBX1;MOSPD2;MOSPD1;THBS1;CIART;RNF113A;FAM120C;TBX22;NRIP2;PRRG1;REPS2;NRIP3;MTA2;DNAI1;IGBP1;TIMM8A;PRAF2;NAP1L2;CLCN5;CLCN4;ADGRD2;RBM41;TAF4;GLA;RBMX
Genes Up-Regulated In Expression In Striatum From 6 Wk R6/2 HD Mice GSE1980	21/36	0.9871221335997958	0.9999977548837199	0	0	0.4927067109094603	0.006386220474845649	SDR42E1;RGS19;CNTN6;MEMO1;CWC27;LAGE3;ATAD2B;CKS1B;TCEAL6;TMEM245;TCEAL5;NAGK;DPYSL4;TNNT2;FKBP1B;MSRB2;ASL;B9D1;PCDHB4;PCBD2;ZSWIM7
Up-regulated Proteins In Striatum Of 10 Mon HD Q175 Mice Vs Q20 PXD006302	116/174	0.9872246586136357	0.9999977548837199	0	0	0.7025627044711014	0.009033303816160255	DIXDC1;SLC4A3;SAMD14;TATDN1;POFUT1;DHX57;HOMER3;ENPP6;EIF2A;TMEM88B;GOLGA8K;ATP11C;COG1;WDR73;TMEM130;GOLGA8B;PREPL;ARMCX2;ILVBL;PSME1;FTL;ZCCHC8;XPA;MRI1;MRPL15;NTS;SNX1;PITRM1;PCBP2;NAALAD2;ASL;TP53BP1;ARSB;CNTN6;DENND4C;PMM2;GNG11;SNAP91;COQ5;GFAP;GOLGA6A;GOLGA6C;AMACR;GOLGA6B;GOLGA6D;NDUFAF5;MDM4;NACAD;PCDHB4;DHX29;GPSM2;PCSK1;ACADVL;ACY3;CLIC4;FHL1;MRPL38;ATP2A1;C1ORF174;ELFN2;PFAS;ELAVL3;SCRN2;CEP170;GGACT;HMGCS2;GPRASP1;GPRASP2;BCAS1;ANKDD1A;PCYT1B;RING1;ABCC8;DIS3;OPALIN;GAA;GLRX2;CYP7B1;F3;LSS;FAHD2A;DNM2;FAHD2B;DUS2;HADHB;CHDH;ARHGEF4;PLIN3;ACOX3;LCP1;CERS1;ATL3;LRP1;CAPG;CRIP1;GNAI2;RAB21;ALDH1B1;CTNNA2;FLNC;NDE1;DHRS1;NPM3;SOD2;MPP7;DHODH;BCKDK;TSPAN15;ITCH;NAGK;PRKRA;TRIP12;RTN4IP1;VIM;SNTB1;METAP2
Genes Changed In The Astrocytes Of zQ175 KI Mice Vs WT At 2 Month Old GSE124846	52/82	0.9872382857592166	0.9999977548837199	0	0	0.6095367354325009	0.007828794993303929	HBB;FMN2;HBD;PIK3CG;RGS4;SLK;MPRIP;FRRS1L;ADORA3;ALKBH1;CD53;FCRL2;PRKCB;ATRX;ZHX1;DCN;BCR;LAT2;ADORA2A;CLIP4;JTB;RGS7BP;CX3CR1;CSF1R;MACF1;KMT2A;ANKRD11;ABHD1;HTT;ATAD2B;TAF1D;PENK;ANKRD10;NCKAP1L;RGS22;SPTBN1;SPTBN2;SPECC1;TTC14;ST8SIA3;KIAA1549L;ATP2B2;LYZ;CLK4;CLK1;PDE10A;PTPRC;ABI3;SLMAP;SLCO1A2;TMEM119;DRC1
Changes In DNA Methylation In Occipital Lobe Region Of AD Vs Control GSE72778	413/590	0.987243271431994	0.9999977548837199	0	0	0.8172753623188406	0.010492830266367695	FRMPD4;NEXMIF;ARAF;STMN4;LOC728392;ZC3H12D;GPR173;IL4I1;ZXDA;HENMT1;RAVER1;ZXDB;AP1S2;HOXA3;HOXA2;HOXA5;HOXA4;ZNF287;NKX2-6;PHKA2;EML3;GABRG1;HCFC1;HOXB9;RNF128;HOXB3;SPIN2B;HOXB1;HPRT1;ASTN2;HOXB6;SKAP1;ZNF275;ABCB7;AGAP2;PRDM14;GATA3;RNPC3;PRKCZ;XKRX;ZSCAN18;PRRT1;PRRT3;UPF3B;BTBD11;EIF2AK4;CPEB1;MEX3B;DCHS2;HOXD9;GPR25;MTMR11;SPIN3;KCNC4;SNX12;CHM;WDR45;ARHGAP6;PHF6;ARHGAP4;TMEM187;WDR44;MED12;TAF7L;NHSL2;AIFM1;NKRF;TMSB4Y;IKBKG;GPRASP1;CTBS;EMD;GPRASP2;KCND1;ACTL6B;SSR4;DUSP9;TMSB15A;PIGA;TMSB15B;RGN;NUP62CL;KANK1;ZNF471;GRP;DCAF12L2;ZNF518B;KCNA7;HOXD10;LMAN2;NSD1;GCNT2;DMD;CKB;MBNL3;TAF9B;GK;MCF2;GABRA3;BMP8A;DAB2IP;APEX2;VWA3B;FAM104B;STXBP5L;FABP5;HLA-DPB1;RLIM;TSR2;PPP1CC;HMGN5;PLS3;SLC25A43;MACROD2;PIM2;IL13RA1;CDKL5;EIF1AY;DIO3;TBR1;ARMCX4;ARMCX1;ARMCX2;SLC9A6;ARMCX5;TSSK3;SLC25A53;DGKK;INTS6L;ZNF674;ANKRD11;KCNE5;TMEM121B;ZC4H2;FOXO4;PORCN;NDP;GRIA3;MPDU1;ANKRD34B;TCEANC;FANCB;LRCH2;CXCL12;LHX1;STK26;MAFF;PIR;PLXNB3;SP8;CCDC22;CNIH3;LHX8;TRIM71;KCNK9;FHL1;FHL2;CELF6;EFCAB13;TRO;FUNDC1;MYADML2;ATP7A;TRPC5;TMEM255A;TRPC4;VBP1;ATRX;MSL3;FAM219A;RP2;LANCL3;SLC25A5;SLC25A14;NLGN3;RNF32;ZBTB46;LAGE3;ENOX2;SLITRK2;NHS;UBQLN2;NLGN4Y;MGA;MID1IP1;NDUFA1;REC8;KLF8;EIF3M;TMLHE;BCOR;MYO1G;ICAM3;IKZF3;HS6ST2;KIAA0930;SOX3;C1GALT1C1;RPS6KA6;SOX1;KIF21B;PTGDS;ZNF841;PAQR9;CMC4;EBF1;SLC6A12;CSNK1D;PPP1R3F;FNDC1;ZNF717;RRAGB;C22ORF34;MTCP1;ALPK3;RIN3;UPRT;PFN3;TMEM185A;BEX2;BEX1;FOXG1;ARX;CD99L2;BRCC3;TRMT2B;HTATSF1;PCDH19;CMYA5;TSPAN7;KCNN4;SMIM10L2B;TBC1D8B;SMIM10L2A;CARMIL2;PTPRN2;MAGEE1;MAGEE2;SLC10A3;AMMECR1;RAB39B;SMARCA1;GDF7;RTL8A;GLIPR1L2;RTL8B;BEX5;ZCCHC12;COX7B;CITED1;SLC44A2;SUV39H1;NKAP;HCCS;CHRDL1;KIF17;MAP1LC3A;SCML1;ZMYM3;VENTX;MAP4K1;FOXD3;GRIPAP1;PCYT1B;ZYG11A;TFE3;GAB3;SYP;ZFY;RENBP;RAB33A;SYN1;ZDHHC15;NR5A1;CCNI2;AMER1;MAGEH1;GUCY2D;PNCK;XIAP;TCEAL7;TCEAL6;TCEAL5;MTHFD1L;TCEAL4;TCEAL2;TCEAL1;GPC3;TBL1Y;CILP2;PAK3;HDX;GABRQ;MPP1;MPP2;CDX4;HUWE1;KLHL4;VAX1;CABCOCO1;PER3;XK;ZDHHC9;KCNS2;OTUD5;NRK;PCDH11X;MPL;RTL9;JADE3;KLHL34;ESPN;RTL4;RTL5;AMOT;COMP;DOCK11;ZNF81;WWC3;CCDC160;PDGFRA;MORC4;MSX2;ALG13;MID1;POU3F2;POU3F4;MAP7D3;DKC1;COL4A6;COL4A5;TBC1D25;RTN3;BHLHB9;CACNA1F;CPLX3;EFNB1;ADGRG2;ZMAT1;LONRF3;USP51;NXPH1;RHPN2;PDZD8;RAI2;SMAD2;TBCD;HSPA2;KLHL24;DIAPH2;DIAPH3;DLG3;FMC1;TAB3;FGF13;BRWD3;TMEM35A;DDX3Y;EDA;KDM5D;CNRIP1;TTC22;SOWAHD;ATP2A3;TNFAIP2;GRM1;RPGR;RPS4X;ZIC3;CFAP47;SPEG;TIMM17B;ABCD1;ZNF385A;ARHGEF17;CTPS2;IRAK3;SHROOM4;PJA1;ELF4;ALDH1A2;RNF207;ATG4A;CXORF58;SCN4A;SOWAHA;DOCK1;STOML1;DBX1;MOSPD2;MOSPD1;THBS1;CIART;RNF113A;FAM120C;TBX22;NRIP2;PRRG1;REPS2;NRIP3;MTA2;DNAI1;IGBP1;TIMM8A;PRAF2;NAP1L2;CLCN5;CLCN4;ADGRD2;RBM41;TAF4;GLA;RBMX
Up-regulated Proteins In The Liver Of 10 Mon HD Q175 Mice Vs Q20 PXD005641	19/33	0.9875203242304853	0.9999977548837199	0	0	0.4776510644883588	0.005998438037224734	SLC25A1;HSD3B2;RFC2;ONECUT1;HSD3B1;RASGRP2;AP5B1;COQ10B;ASGR1;TTN;WDR33;ITCH;PIKFYVE;MYO1C;MTHFD1L;GYG1;PRKG1;ISCU;TUBA8
NP1a Neural Progenitor Cell Markers PMID30078729	4/9	0.9876272077826591	0.9999977548837199	0	0	0.2817640692640693	0.003507954912538419	RSPO2;RSPO3;WNT8B;OTX2
Liver RNA M43 Module (Ivory) PMID26900923	97/147	0.987635954081276	0.9999977548837199	0	0	0.6816608808113811	0.008480622543583517	SEMA5B;CLSTN3;FAM107B;LGALS4;CREB3L3;FCGRT;WDR93;ANPEP;DHRS4L2;ACAA1;ACAD11;PAQR7;ACSL1;TPM2;ACOT12;UBE2E2;PISD;FAM133B;RAB30;ILVBL;PNLDC1;ACOT2;ACOT1;DGKH;CHRNA2;KHDRBS3;SLC22A5;ABCB4;NPR2;ABHD6;CYP2C19;PLA2G6;STMP1;TTPA;HAO1;DECR2;BCL2L15;DECR1;PMM1;PARVA;MAP3K15;NCEH1;VNN1;NFE2L1;ACADVL;MOGAT1;CYP4A22;PCTP;OPLAH;PCSK6;EPB41L4B;CASP8;ACADL;AOX1;PDILT;CD36;HMGCS2;GPR135;HSDL2;ADGRV1;CDADC1;SLC13A4;MMD;NXPE1;CYP4A11;NXPE2;ELMOD3;PPP2R5C;SUMF1;SLC22A23;VWA8;BDH1;ACOX1;CHDH;EHHADH;PLIN2;MOCS1;PDZRN3;FITM1;LCAT;FITM2;AGPAT3;GPAT3;SLC25A20;SLC17A1;GK;SPAG4;G0S2;FAM209B;FAM209A;DHRS4;FABP2;CLCN4;GID4;QPCT;CRAT;UNC79
Expression In Quadriceps Muscle Of 16 Wk Mbnl1 KO Myotonic Dystrophy Mice GSE39911	1117/1561	0.9877128201198165	0.9999977548837199	0	0	0.8774172460808406	0.0108477650762683	AVIL;CLDN1;FAM110A;RABGEF1;SCAMP4;COMTD1;AS3MT;CKMT1B;TMEM8B;KRTDAP;GBP6;ZNF18;PRKAB2;RBFOX1;GBP7;UNC5A;DHDH;CACNA2D2;CACNA2D4;RNASE3;RNASE2;PHKA2;PRKAB1;EID2;DDIT3;MYL2;RUFY3;FEZ2;CDIP1;RBCK1;OPTN;NGEF;ZNF274;TTYH3;AASDH;TPRG1L;AGAP2;SLCO5A1;GATA2;PLA2G6;PLA2G7;MTMR6;RNF214;PIP5K1B;PPARGC1B;RHBDL1;PROSER3;PRRT1;GSTM2;JUN;GSTM1;CADM1;TIPARP;EDEM1;PBX2;C20ORF27;MYMK;ABTB1;RNF225;GRIN3B;FASN;NOSTRIN;SFXN4;CYB5RL;GSTM5;GPR27;PIGO;PIGQ;WFIKKN2;PRKAG1;LRRC4;PRKAG2;TMEM51;ODF3L1;HOXC11;HOXC10;HSPB11;OSBPL10;CASP12;NHSL1;TMEM44;EFCAB2;FLVCR2;C19ORF12;NEFM;PCMTD1;MAMDC4;DUSP3;ELOVL5;NSUN3;PIFO;ROM1;NIPA1;SLC39A13;NSUN6;TMC7;WNT9A;MANEAL;DUSP8;F3;DDB2;DUSP7;PHF20L1;SLC7A5;SLC7A6;PLSCR4;TMEM106C;VAMP1;L2HGDH;PAFAH1B3;GPRC5C;ERGIC1;DMAC2;PELI3;KCNA2;PELI2;KCNA6;SLC7A1;FSTL3;GGA2;UNK;TMEM65;HAS1;NRAP;C11ORF49;PMS2;FLNC;SAMD1;ZNF467;IL12RB2;LRRC24;ATRNL1;CKMT1A;APEX2;TMEM62;VWA3A;TMEM64;LRRC20;SPSB2;SPSB1;UBAP1;CENPN;PKN2;SIGLEC1;LGR6;ZNF454;ALDH1L1;SLC27A1;CRCP;EXOC3L4;RASL11B;FAM13B;GOLIM4;HR;ALDH1L2;SAT1;MYLK3;CXCL16;LAPTM4B;MFSD13A;FNTA;SLN;SLC16A6;FBRSL1;SLC16A7;SLC16A2;ZNF444;KPNA3;PSKH1;EPM2A;CDKL3;C11ORF87;CISH;EIF1AY;VPS33B;FAM118B;SLC9B2;SLC9A2;FRMD5;OLFM2;PKP2;SLC25A52;SLC25A51;MAPKAPK5;IL6ST;ANAPC1;CDKL1;SHC4;PFKFB3;SMYD5;STK39;CREBL2;FOXO4;EIF4EBP3;THEM6;SLC38A3;IP6K3;CD276;KCNF1;FUS;ODF2;GOT2;RABL2B;DCDC2;CORO2B;TMPRSS13;UCKL1;PTPRD;SH3BP5L;GNL3L;SP2;MOB2;OGN;MDM2;SHBG;ZNF654;CNTNAP2;ALAS2;CELF2;SCHIP1;FHL1;FHL2;PIK3CB;NRGN;FUNDC1;ME1;PMEPA1;SMIM12;PEG3;VBP1;ARFGAP2;PARD3B;NRG4;ZNF639;IL1RAPL2;ITGA7;ST6GALNAC4;TNFRSF21;CNTNAP4;SLC47A2;SLC47A1;UHRF2;ROCK2;PPM1N;MLLT1;LRP3;PPM1E;PRIMPOL;PTPRZ1;CCDC85A;TIFA;TRIM46;CDC37L1;SH3BP5;E2F2;CNNM2;SLC25A22;KCNJ3;LINGO1;LINGO3;MID1IP1;HIP1R;MBOAT2;TTC39C;BAIAP2;CABLES2;REC8;TSPAN14;SLC25A39;MYO1A;PRC1;NOVA2;KCP;CCM2;ATXN10;EIF3A;SLC25A36;SLC23A3;EPHB6;RETREG3;CCNI;RFESD;TXNDC11;ICAM4;NUDT6;IKZF4;CYB5D2;SPATA24;EPC2;ACAD11;ATXN7L3;TBC1D22A;ACAD10;SCN1B;PAQR8;PAQR9;PAQR7;RSAD2;ACTN2;PHYKPL;MOGS;ANK3;FNDC5;SFRP2;PPP1R3C;SFRP5;KCNQ3;KCNQ4;TRIM16;ZNF710;TMEM87A;AARS2;SLC45A3;TMEM63B;RRAD;SDC2;CTR9;NEU2;PKHD1;SNX3;NKAIN1;MRNIP;PCBP3;PCBP4;MIER2;PENK;SARAF;TSPAN5;APOD;KCNN2;APOE;KCNN3;AAR2;SNX5;RAB11FIP5;NTNG1;MSR1;NTNG2;XBP1;TMEM86A;FAM78B;FAM78A;ZFR2;XRCC2;IGF2;MYO5A;PTK2;WAPL;ACER2;AIMP2;TH;CD209;ID4;NOL10;CALM3;FBXL5;RGL2;MON1B;TP73;PYROXD1;TECR;KIF11;CHRDL2;KHK;ODR4;KCNT2;CTSK;FCER1A;QSOX1;RAC1;L3HYPDH;LMCD1;ANKDD1B;SREBF1;CCDC110;LYNX1;FOXD1;CCDC115;MMD;TFB2M;ANO4;SYN2;ZHX1;TMEM150C;PDRG1;DUS2;MN1;KCNU1;ARHGEF4;SLC43A2;DOT1L;PRICKLE3;FAAP24;NEDD9;PRICKLE1;CRIP3;FAAP20;RXRA;PERP;DGLUCY;PGGT1B;RELT;RXRG;MFSD4B;LNPK;GCA;GCH1;SORT1;PLEKHA5;TMUB1;PCDHB14;PLEKHA6;VEGFD;GCK;SH3RF3;PER2;TTC9;ITCH;KCNS3;KLHL8;EPPK1;FAM171B;TACC2;CD68;GRINA;FHOD3;DCLRE1A;SH3GL3;NARF;RTKN;NUP188;PRDM4;ZFAND4;CD82;ZFAND3;TACO1;FHOD1;KLHL32;KLHL34;OGDHL;CYP46A1;PHRF1;TMEM266;CCND3;TBC1D32;CAPN7;CAPN5;NPPA;IGFLR1;NRTN;OSTF1;ENPP6;ENPP5;TGM4;TPRA1;ACOT11;SLC30A4;UBE4A;UBE4B;MID2;DHDDS;TMEM253;MAP7D3;PSPC1;DKC1;SIDT1;BBOF1;RTN3;PKDCC;NDRG3;PLGRKT;HTRA4;DDX60;MCHR1;NPHP4;RHPN2;MORC1;TBC1D17;TAC1;MORC2;BCL9L;SYT3;CRIM1;DSTN;KLHL23;SYT9;AP4B1;GULP1;BMP3;GNAL;TMEM237;MANSC1;DDX3Y;TNFAIP8;NGLY1;PLEK;TNFAIP2;ADAR;LAMC2;ADAL;ARMH4;BCL7A;RASGEF1B;CA4;DACT2;ZNF385B;KRT222;ARHGEF10;MKKS;HSDL2;TBP;HSDL1;NUP133;C4ORF48;GPCPD1;MMP9;TTI2;EPN2;RCN3;GREM2;TBC1D1;TBC1D2;NAV3;CAT;GFOD2;IRF5;ACOX3;SHANK3;ZP2;ATG4D;LAMA5;SFSWAP;RAP1GDS1;SLC3A1;PTHLH;TMEM201;SV2A;FAM241B;SPOCK2;MVB12B;ATOH8;SLIT3;TMEM209;GALNT7;RBM38;HSD3B7;TAF15;LAMB3;TAF12;BNIP3;DDX31;TBX18;USF1;ACVR2A;EEPD1;IRGQ;OPN1SW;SBK1;TNIP1;FAM131C;SPATA33;SHLD2;SNTB1;SNTB2;PI4K2B;RAPH1;STMN2;DCAF5;C9ORF50;FGFRL1;ELK4;EPS8;GPR176;RNF115;ZMIZ1;GJA4;WDR91;DIP2B;DUS4L;ACOT7;PRKCD;FNDC3A;GANC;GABRG1;DKK3;KIAA1217;RNF123;IFT81;MAP1A;PRKD1;MAML3;ASTN2;PRR12;ALG10B;FREM2;LINS1;CFH;BCL10;SDSL;PRKCZ;BLOC1S4;BLOC1S6;POM121C;CHST11;ST3GAL5;GATD3A;HOXC9;ST3GAL2;CEP78;BARD1;AFAP1L2;CDK19;F8A1;PLK5;F8A2;HOMER1;F8A3;FZD5;DNASE2B;MCAM;NFATC2;MEX3C;SLC16A13;CPEB1;GJB1;GIPC3;ADI1;PCDHB6;PCDHB5;UNC119;GTF2IRD1;PCDHB4;CHRFAM7A;CEP85;CDK14;CPEB2;ADA;GSDME;CDKN1B;ELN;WDR41;CHM;SMG5;GLI3;GLI2;ADAMTSL1;ZCWPW1;TRIM7;ZNF280B;PEA15;MRC1;GPR137;RRP12;TCF19;GRAMD2B;SERPINB1;MIOS;NFAM1;TIMM22;COQ10B;HADHB;RNF168;KAT2B;MS4A6A;SIKE1;AFTPH;FAM234B;PLCB4;RARB;PLEKHO1;EXOC2;MGLL;PLIN5;TRIM16L;DCAF12L2;TIMM9;DCAF12L1;ADCY4;FAM214A;GRAMD4;HOXD10;MS4A6E;ADCY6;TMEM165;CHRND;CHN2;DTD1;RNF130;RIOK3;NR1H2;GSR;MYBPH;FMO5;LRPPRC;SULF2;AGBL5;SMOC1;LPCAT2;COQ8B;ZNF579;ZNF335;INHA;GPR146;MSRB1;CEP126;UHRF1BP1L;ATP8A2;ANKRD35;CLEC4M;CLSTN2;IRS1;DGKA;TUSC1;CDC14C;CLU;CDC14B;CEP128;FAM107B;PPP1CB;TUBB6;RAB42;CDH3;GRB14;CDH1;PHYHD1;MB21D2;LZTS1;STK32B;MAP2K3;RARS2;TPM2;ANKRD44;GPT2;SPICE1;DYRK1B;FRMD4B;VRK3;PGC;DGKZ;RAB30;MADD;IPPK;BRSK1;NOTCH3;FECH;MINDY1;INSIG2;ABHD8;CYP4F22;PHF21A;GOLGA7B;RAD51AP1;KLC3;KLC2;ZFP57;ORC3;TTC21B;NACC2;ORC2;CLCA1;TPPP;SLC15A4;ZNF784;MAP2K6;UVRAG;ANKRD34A;AKIRIN1;OSBPL6;ANKRD27;SLC37A1;SEC16A;TMEM132A;TRAPPC5;ANKRD23;NACA2;ABHD18;SYNJ2;RCAN1;DAB2;MAFB;LHX2;CPD;ITGA10;CSPG4;SLC26A6;SERINC4;RNF11;SRXN1;ADRA1D;ZC3H6;DUSP18;ADRA1A;VPS72;SCRN3;HIF1AN;RFC3;DTX3L;LANCL1;KCNAB1;TRAF2;DNAJC3;DUSP23;DNAJC1;NPEPL1;EVC;SARS2;TRAF3;POLR1B;DAGLB;METTL27;SMPDL3B;SSX2IP;MTPN;NLGN1;SMARCD3;CATSPER4;CDNF;FGL2;HDAC8;BPHL;FBXL22;FBXL20;ENOX2;HIRIP3;NOCT;P2RY1;XIRP1;VPS54;ZNF503;TNNI3;ACSS1;DRGX;ANGPT1;SEMA4D;CCDC57;SMOX;AMFR;IRX3;FBXL14;PTPN14;CPPED1;RAB10;RAD52;EVI2A;DNAJA4;ZGLP1;RAB12;PI16;NECTIN1;SLC46A3;OXTR;HDAC10;GFI1;HDAC11;DIXDC1;CALML3;IFIT3;IFIT2;KIAA0930;GOLGA5;RUSC2;MAGOH;SAP130;SOX9;VSIG4;SEPHS2;SOX4;ARRDC5;CMC2;ARRDC3;SLC6A13;PSG3;ACSL3;CMBL;MAPK8IP3;TIAM2;INPP4A;PSG9;PSG8;NEIL2;PSG4;CD109;PSG6;HECA;RELCH;TTLL11;WDPCP;ZFPM2;OBSL1;ZFPM1;TELO2;SLC22A4;CDS1;TMEM185A;SLC22A5;STXBP3;MAOB;MAOA;PDE1B;FUT11;DCUN1D2;TMTC4;INPP5A;ZNF827;ZRANB3;SRPK2;CARMIL1;TRAP1;RABGAP1L;NMI;ACADSB;PUM3;PARP12;UBAC2;TPX2;TMCC2;RBAK;SLC22A7;ITM2C;CITED1;SLC44A2;ZFAND2A;FAF1;CITED4;FAF2;ZBTB8OS;SLC35F1;LIMD1;UCHL1;CAMKV;SOSTDC1;MANBA;CYP7B1;CEACAM1;CEACAM7;CEACAM6;PACS1;TNNT1;CEACAM5;MMP23B;RHOJ;CLDN19;TLR7;CEACAM8;TLR5;TLR3;AMIGO1;GDPD1;GDPD5;CST6;KIAA0513;ANKMY2;ZDHHC18;DZANK1;KIAA1841;UBTD2;SUSD6;CTNNA3;GABRE;KANSL1L;APBB3;UBL4A;NQO1;CA10;MTX2;SORBS1;AIG1;ATAT1;KBTBD4;MAS1;GSTA5;GSTA3;GSTA2;GSTA1;NBR1;CAMK1;RIPOR2;TAMM41;FOLH1B;GALNT17;CLEC18C;CLEC18B;DEUP1;CLEC18A;HOXA11;TMEM143;HOXA10;ARHGAP44;HELB;PAIP2B;FAM186B;HCFC1R1;CA14;LMO1;DSCAM;LMO4;ANGEL2;ANGEL1;ALG14;ARID5A;ATP1B4;ARID5B;LMO7;ACYP1;ATP1B2;ALG10;KCTD4;KCTD6;SGO2;PREPL;FOLH1;CMPK2;ISCU;TEDC2;USP53;CHRNA4;CHRNA7;ZCCHC9;CHRNA9;ALOX12;LTBP1;FBLN5;FAM83H;SCUBE2;SCUBE1;DPP8;DPP9;TMEM127;TASP1;RPRD1B;LONRF1;AMELX;LONRF2;AMELY;ANKZF1;MARK2;MARK1;SPECC1;SMAD2;CPSF4;ACBD4;CPSF1;SMURF2;RHBDD1;HSPA2;TDRD6;EIF2S1;ARHGAP24;DIAPH1;ATG16L1;DLG4;NFKBID;LRP11;HSPB6;LMOD1;HK2;LMOD2;SPRED3;IQCJ-SCHIP1;TMEM100;RBM4;NAPRT;DBT;PDE4B;POLI;POLK;PROSER2;HGSNAT;CAMK1D;ABCC8;AXIN1;LSR;DCK;DNM1;IQCG;FCHSD1;RBL2;MYH1;TRAPPC6B;DNASE1;MYH6;CAMK2B;HCN4;CAMK2D;NXN;ATP1A3;ATP1A2;IWS1;NCALD;BICRA;THBS3;PRRG3;MUC1;HLX;RPS6KC1;STOM;BPNT1;NCAM1;ABCF2;MUC4;CAMK2G;GBP4;IGBP1;USP25;USP21;B3GAT1;CMTM6;SPRY4;SCLT1;USP28;FAM167A;PDE10A;PITHD1;POMK;ATP13A5;LPIN3;HCN2
Up-regulated Genes In mutHtt Expressing HEK293 Cells GSE78928	300/433	0.9879105666661498	0.9999977548837199	0	0	0.7907503435562955	0.009617979378454966	VIPR1;ANKLE1;PGAP3;NPIPB13;TONSL;NPIPB11;CALML4;SPATA20;ZDHHC8;ALKBH6;TMEM91;NPIPB15;RAPGEFL1;PNN;CYP2D6;MSANTD2;HOXA3;HOXA2;LGALS9;ATXN7L2;BRICD5;HOXA4;SAMD11;HEMK1;ARSA;PAQR6;MEF2B;SRRM5;RBFOX3;ARRDC1;PHYKPL;CSNK1D;CEL;PPP1R3E;MXRA8;ULK3;HOXB3;ULK1;CYP2E1;CES3;NAIP;STX1A;RABL6;ZNF276;L3MBTL1;PIF1;PRKRIP1;WNK4;AGAP4;WDR62;CFP;PLA2G6;CYP27B1;MRNIP;MICAL1;INPP5E;PRR22;SULT1A4;SULT1A3;LRRC37A3;SRPK3;GSDMB;NAPSA;CARMIL2;PRRT2;TMEM86B;DNAH17;TREX2;ABCA7;GRIN2C;GNPTG;FBXL8;GRIN3B;MC1R;STAG3;ZNF814;ECHDC2;UBAP1L;HOXD9;C2CD2L;PIGQ;SETD6;BICDL1;TNFRSF13C;PCSK4;MMP25;PAXX;TRIM3;IKBKG;CEMP1;CIC;GATD1;TOP3B;ZNF121;LRRC45;RPS6KL1;IZUMO4;MST1;SIRT7;NBPF11;TUBG2;TYK2;ZDHHC11;ITFG2;TMEM175;CNKSR1;CLDN15;MMP23B;VAMP1;SFI1;LRRC14;TOR4A;TAGLN;AP5Z1;LIN37;IDUA;TMPRSS6;COL11A2;PROCA1;GDPD3;RFNG;NOL3;HOXD10;ARFRP1;UCP3;TIAF1;MICALL2;EBLN2;APBB3;RELT;AOC3;P2RY11;PNPLA7;CARD9;TRMT1;LILRB3;ATAT1;TMCO6;ADM5;TCAP;CAPS;ZNF331;ANKRD13D;AMY2B;CRTC1;TBC1D3B;TEPSIN;TGM1;TMEM145;SLC16A8;WASHC1;MIGA2;ZGPAT;S100A1;SPNS2;UBALD1;BSCL2;GOLGA8B;SLC9A3;DOK3;TMEM259;RBM14-RBM4;ODF3B;NUTM2G;ELMO3;SLC27A3;CARD14;CCDC150;ANAPC2;TEDC1;CCDC24;AGER;NDOR1;DPP7;AMDHD2;TMEM249;ANKRD10;CDH24;E4F1;CAMTA2;DMAP1;VILL;ASIC3;FN3K;TNK2;ANKRD23;PTCH2;ASPSCR1;TDRD6;TRPV1;SMAD6;UCKL1;ARHGAP33;FGF17;TMEM234;KIF18B;UBXN11;DLG4;MAFG;LRIT3;LOC730183;GNB3;MDM4;CLASRP;LRCH4;LZTR1;FGFR3;DRC3;LAT;SLC26A6;MXD3;RAD9A;SPRN;ZNF512B;ABCD4;HSPB9;CIITA;TRIM73;TRIM74;LEAP2;C15ORF62;ATP2A1;LRP5L;C20ORF204;ENOSF1;NAPRT;SNAPC4;NPIPA3;DGCR8;NPIPA5;OVGP1;RHBDF1;VPS9D1;PLA2G4B;LMNTD2;TTC31;DDX51;KCNAB3;GCNA;QTRT1;SLC25A16;ACTA1;AGAP9;C1ORF159;SARS2;TBC1D3;AGAP6;SAPCD1;AGAP5;TNFRSF25;SPACA6;PPP1R12C;IRF9;NLGN3;CCDC189;ITIH4;HCN3;LTK;NLGN2;GALT;WBP1;ZBTB48;SPG7;CLCN2;ASB16;U2AF1L4;MROH1;SLC25A27;CYTH2;CACNG8;MUC1;TAF1D;PHKG1;MCRIP2;PCED1A;PHKG2;MROH6;SH2B1;MCOLN3;CDK11A;POLN;POLM;KCNJ14;CYHR1;MCOLN1;CEACAM19;REC8;MAPK12;BAIAP3;CLCN6;NEURL4;NAGK;SH3D21;SLFNL1;ZGLP1;TBKBP1;PMFBP1;QRICH2;LPIN3;SLC25A35
DNA Damage Repair: Cell-Cycle Checkpoint Regulation CHDI110	10/19	0.9879472973827846	0.9999977548837199	0	0	0.3911971248552653	0.004743627147611036	ATF1;CDKN1A;MAPK8;CHEK2;TDP1;HUS1;RAD17;RAD1;ATR;RAD9A
Down-regulated Proteins In The Heart Of 10 Mon HD Q175 Vs Q20 Mice PXD010958	10/19	0.9879472973827846	0.9999977548837199	0	0	0.3911971248552653	0.004743627147611036	CAST;RAP1B;CLIP1;AHNAK;PSD3;LY6D;ULK1;HBA1;KALRN;CCT4
Genes Down-Regulated In Pons Of 28 Week Old Atxn 1 154Q/2Q KI Mice Treated With ASO Vs Vehicle GSE114674	195/286	0.9881579575057584	0.9999977548837199	0	0	0.7519750173762372	0.008958066321366318	EIF4A2;CHIC1;IKZF5;CDC23;ZNF606;EPC1;EPC2;FBXO6;SFMBT2;CIRBP;DNTTIP2;AFG3L2;PPP1R3F;TFR2;ZSCAN21;ACOT2;ACOT1;ALG10B;PLA2G5;BLOC1S6;PRPSAP2;MIER3;DHX36;RBM11;ZRSR2;C5ORF34;MAGEE1;RANBP17;PUM2;HNRNPK;DMRTC1;WDR5B;NOX4;PCDHB5;COL9A2;FBXL5;DMRTC1B;BARHL2;LAD1;ZCCHC12;TENM3;USPL1;ZNF251;GPR21;LRRC4;ZCCHC18;BMI1;EDA2R;GABRR2;TRIM7;ZMYM5;QSOX2;GPRASP1;GPRASP2;ZNF488;CCDC112;MIOS;TET2;LRRC40;ITFG2;NAALADL2;WDR33;MRPS9;MATN1;ERGIC3;FYTTD1;AMER3;SF3B2;GPALPP1;NOL4;PURB;PPP2CB;BCLAF1;TCEAL6;TCEAL5;TCEAL1;GPC5;KAZALD1;SPSB3;FAM171B;RPL22L1;C11ORF58;ZNF354C;ADGRL3;DGKE;GALNT13;KLHL35;CWC27;EIF4ENIF1;APMAP;CHP2;KPNA4;ZNF205;ZFP37;RAG1;USP7;HFM1;SNRPN;IST1;FBXO17;SLC30A4;SHISA3;SHISA2;ALG10;POU3F4;PREPL;PRPF6;RBMXL1;DKC1;MSH3;ARMCX5;SCG5;CMPK2;ANAPC5;ZNF436;TOX;BTF3L4;PLD6;DDX60;SPATA7;BAG4;ATXN1;HNRNPDL;ORC3;ZNF429;C14ORF28;ZKSCAN2;LRRC4C;CBX8;CYP2J2;CNTN6;CPSF2;KLHDC1;ZC3HC1;KIAA1755;IRAK1BP1;LRCH2;LRFN5;SLC7A6OS;DMXL1;ZFP64;NFE2L3;ZNF778;SERINC1;ZNF512B;HP1BP3;DDX42;PTPN20;SUMO4;ZC3H6;PPP6C;ABHD16A;MYBL1;ZNF761;SLC36A2;DIS3;PLA2G4E;VBP1;ACTR8;ETV3;METTL22;RRM2B;TRAPPC6B;ZNF639;CHDH;IL1RAPL1;TERF2IP;EFHC2;CDH18;NLGN1;MTIF3;FAM169A;ZBTB41;DLL3;SELENBP1;POLR2A;POLR2B;BEND3;E2F3;ALOXE3;EIF4B;KDM4C;SPAG6;GALNT1;NAP1L2;LYSMD3;PROB1;SNRNP40;ERCC3;ZNF613;ERCC5;MDGA2;RBMX;RBM43;TRIM33
Genes Up-Regulated In Inferior Olive Of 5 Week Old ATXN1[82Q] Vs WT GSE122099	43/69	0.9882204047399199	0.9999977548837199	0	0	0.5816782742520281	0.006892610899470262	MOXD1;ELN;SEMA3B;DYSF;MRGPRF;FBLN1;AEBP1;SGMS2;NID2;ISLR;BAIAP2L1;PERP;FLNC;SLC16A2;CTSC;STRA6;TGFB2;VWF;MYOF;SLC4A10;PCOLCE;LAMB1;HBA1;MYO7A;LYZ;CP;DCN;BICC1;BMP6;GFAP;MFAP4;GJB2;KRT18;MDFIC;TMEM237;ALDH1A2;COL6A2;TRPV4;PLXNB2;PI16;VIM;FMOD;SLC24A5
Down-regulated Genes In The Heart Of Dox Treated FRDAkd Mice At 20 Wk GSE98790	127/190	0.9884992212599165	0.9999977548837199	0	0	0.7079824131184884	0.008189532878543865	EIF4A2;PGAP2;AQP1;RDM1;AKR7A3;GRB14;RPS6KA2;TBC1D10C;SLC25A47;MREG;COG6;ENTPD4;ENTPD5;TNNI3K;MIF4GD;TRPC4AP;GNPAT;IFT81;PSME1;ULK2;KANK3;RTN2;IGSF1;SLC41A3;AK4;ABHD5;ART5;DPP3;SCUBE2;GUCD1;KCNV2;RIC8B;C14ORF180;NACC2;LDHD;MOV10L1;PACSIN3;GATD3A;TAC1;RAB11FIP3;CEP112;SNAI3;KLHDC1;DELE1;KLHL24;MAVS;PKIG;RSL24D1;ACY3;FLT1;PLEKHF1;RMND1;ADK;APIP;C1ORF174;GPT;OPLAH;RCSD1;C1QTNF4;GHR;MCEE;MCF2L;NAPRT;DBT;EFCAB2;FLVCR2;ACADS;LMCD1;IDH3A;ATPAF2;LYNX1;MKKS;TSC22D1;IL15;DCAKD;ROM1;ARHGEF19;ABCC9;DUSP28;NUTF2;TMEM42;SPTB;FAHD2A;FAHD2B;GCHFR;SLC25A15;FAM234A;PCCA;TNNT1;PEX6;CDH13;NAA35;RARB;SCN4B;CCDC189;AKAP7;FITM1;MFF;SRL;CENPA;LAGE3;RNF5;DDO;FBXL22;FOXRED1;PTS;SELENBP1;SLC25A26;ANO10;CTNNAL1;POLR2J;POLR2J3;CHURC1;POLR2J2;SPRYD4;KCNIP2;SPRYD7;ACVR2B;LRRC20;SLC25A38;SH3RF2;GZMM;TEF;PITHD1;CHPT1;EEF1AKMT1;HCN2
Differentially Expressed Proteins In Cerebrospinal Fluid Of 5 Wk R6/2 Mice PXD004973	58/91	0.9885141349953862	0.9999977548837199	0	0	0.6179555226398403	0.007138830470031337	EIF4A2;LGALS3BP;ALDH1L1;PLVAP;DENND5B;PMCH;ELAVL4;ALDH1L2;ELAVL2;SYNE1;ADAMTS3;PLS3;GGACT;SPTAN1;PLS1;EIF2S3B;MYOC;KRT2;SEMA6D;ACAD9;RHOG;RNASE4;NIPSNAP1;FRMD6;TST;ACOT2;ACOT1;ACOT6;LY6H;EIF1B;ACOT4;BLVRA;CAMK2B;LRP1;UQCRB;LAMA4;CFI;ITPR1;FBLN5;RELN;UGP2;POLR2A;SV2A;RBBP9;SPOCK1;HCRT;PPARGC1A;EIF4B;OPCML;DNAH11;PRRT3;CP;HARS2;SORL1;EIF1;PPP5C;PIK3IP1;UQCRQ
Genes Up-Regulated In Medulla Of 28 Week Old WT Mice Vs Atxn 1 154Q/2Q Mice Both Treated With Vehicle GSE114674	1641/2280	0.988832083045571	0.9999977548837199	0	0	0.8932689976220498	0.01003207754293877	PWWP2B;SCX;TESK2;LOC728392;ISM1;HTR6;CKMT1B;PGLYRP1;PKNOX1;VSTM5;SDS;UNC5B;CACNA2D3;PHKA1;FEZ2;TMEM126B;RABL6;LYPD1;PDGFA;GATA3;PLA2G6;LYPD6;PLA2G7;C12ORF56;RNF215;SYNDIG1;SFN;GSTM2;JUN;GSTM1;BTBD17;NEBL;CYP4F2;NCAPH2;BTBD16;PBX2;BTBD11;CYP4F8;AIF1L;NR2F6;RNF223;RNF227;FXYD3;FASN;C19ORF47;FXYD7;GSTM5;KCNC1;LRRC10B;KCNC4;BHLHE41;PRKAG2;SHB;PRKAG3;ARHGAP4;C12ORF43;SHH;TIFAB;NEFL;NEFM;DLGAP3;NEFH;SLC18A2;STUM;GSTO2;METRN;RAB3IL1;DUSP9;TOMM40L;DUSP7;TMEFF1;TMEFF2;MMP17;C19ORF25;CHST1;CRYAB;CHST2;RAPGEF3;RAPGEF4;ZNF474;KCNA6;CENPA;NEURL1B;RIDA;SPP1;STX4;SAMD1;TP53I11;ZSWIM5;ZSWIM3;EGLN2;CKMT1A;WNT7B;WNT7A;TMEM273;DCBLD1;CROCC2;SLCO3A1;TTC30B;SNX15;TTC30A;YPEL5;LGR5;YPEL3;CENPS;YPEL2;KCNG1;ALDH1L1;KCNG4;IL1RAP;PLOD1;FADS2;ADORA1;TOM1;NUDT18;TNFRSF8;NUDT15;ZNF444;FADS1;ZNF442;KCNH3;FBXW7;CTNNBIP1;NCCRP1;TPST1;PKP1;PKP4;SLC27A4;GRIA1;KHDRBS3;TMEM121B;CREBL2;LIN7B;SLC9A3R2;IGSF21;SLC9A3R1;TKFC;MOBP;ZNF428;SMYD2;SMYD1;GRIA3;IP6K3;NADK;SLC14A1;SLC14A2;RASL10A;RASL10B;HTR1D;HTR1A;LY86;HTR1B;CORO2A;CORO2B;FAM205A;FBXO31;BFSP2;SH3BP5L;MOB2;BOD1L2;PIWIL2;SNAP25;GPR89A;KCNK9;ONECUT3;RMND1;HTR2A;ELFN1;NRGN;PTER;PRADC1;SMIM10;PGM1;SMIM12;BOK;SMIM13;PIANP;MYO3B;TNFRSF25;TRIM59;CERS1;ITGA9;SNAP47;UHRF2;LRTM2;SLC5A11;MLLT1;SRL;SRM;CCDC85C;PHKG1;KCTD21;NNAT;EIF4H;FSD1;SMIM32;UBQLN4;KCNJ2;TRIM45;NTRK1;KCNJ5;NTRK2;KCNJ8;KCNJ9;MID1IP1;PCDH8;STYK1;MAP1LC3B2;CABLES1;CABLES2;HCRTR1;DBNDD1;TSPAN14;CDKN2AIPNL;MYO1A;SST;STUB1;KCNK2;MYO1F;CPNE9;CCDC89;CPNE5;CPNE4;CPNE7;MT1M;CCP110;MT1X;C4B;C4A;MT2A;ADGRA1;PEG10;CCDC97;ARL16;CCDC92;SPA17;ATP6V1G2;CCDC78;KCNK13;MOGS;BCS1L;MFSD12;GAREM2;MT1A;OMP;ADGRB2;PPA1;NINJ2;ADGRB1;KCTD13;MT1F;KCNQ4;MT1G;MT1H;KCTD17;MT1B;MT1E;ADCYAP1R1;NRN1;TMEM63A;SDC4;LPAR1;ACTR3B;PGS1;SEC14L2;NKAIN1;ACTR3C;NEU4;NKAIN4;RRAS;KCNN1;KCNN2;APOE;KCNN3;NTNG1;SMIM10L2B;NTNG2;SMIM10L2A;FAM9B;FAM78B;FAM78A;FAM9C;PHETA1;AIMP2;PEX5L;CD209;NDUFAF5;NOL12;MRAP2;MON1A;DHRS13;SPAG17;SYNM;GRIK5;OTUD7A;MAP1LC3A;CRTAC1;AKAP14;GIT1;MRPS27;SLC32A1;KIF6;SYN2;GAL;ARHGEF4;TLCD1;SLU7;PRICKLE1;GNAI2;MFSD4B;CAP2;SORT1;GAD1;TMEM176A;KLHL1;VEGFB;CFAP157;C9ORF116;SGSM1;KCNS1;KCNS3;CFAP161;KLHL8;RAD1;ZFAND3;TACO1;TEKT3;TEKT4;TEKT5;TMOD1;CARTPT;TMEM250;GEM;ADAM19;TMEM254;PCP4;TMEM256;EHBP1L1;LYG2;RPP25;CACNA1E;CACNA1G;CACNA1I;ADGRG2;GRK2;TBC1D16;SYT5;SYT4;SYT3;RARRES1;SYT7;SYT6;TMEM231;IFT22;GNAL;NAT8;NAT1;NAT2;FGF18;GNAS;AMOTL1;FGF13;FGF11;SDK2;TNFAIP6;LDB3;DMKN;TTC29;PHTF1;PITPNC1;RERG;RND1;GRM3;GRM2;RASGEF1A;CA2;RASGEF1B;RASGEF1C;MYO18A;DACT3;QRFPR;NAT8B;TTC33;OLIG1;C4ORF48;SHROOM1;SYNGR3;EPN1;EPN2;CFAP100;GFOD1;EEF1D;ELF5;CAT;GFOD2;CHI3L1;LDAH;CUEDC1;DNAH3;OTUB2;DNAH1;DNAH5;RAP1GDS1;PKD1L2;RNF7;AGPAT1;RNF5;AGPAT4;NWD1;NWD2;SV2B;DNAI1;FAHD1;CCK;HS3ST6;EPOP;HS3ST4;TTC16;HS3ST2;C19ORF81;TEF;TNIP1;SARDH;CDA;FRMPD2;ARPC5L;DMP1;GPATCH4;MRGPRE;FGFRL1;EPS8;EVA1A;WDR93;AP1S2;PXDC1;C2ORF81;PROK1;ADGB;GAMT;PRKCB;WDR74;ATG13;ATG12;BCAN;DEPDC1B;ARMC6;DAAM2;ANAPC13;TPH2;CTBP1;PHYHIPL;SDSL;PRKCZ;FAM171A2;GJC3;BLOC1S2;TTPA;FLRT1;LDHD;ST3GAL4;GSG1L;HMOX1;ST3GAL1;ST3GAL2;ARPP21;MCAM;IRF2BP2;RMDN3;NR1D2;NR1D1;GJB1;GJB6;NRSN1;YJEFN3;WDR41;GPT;ABCC12;C1QTNF4;TIMP4;ZNF366;RAB5IF;GRAMD2B;RPS6KL1;GRAMD2A;PLLP;COQ10B;GNL1;FAM210B;GCHFR;GJD2;TUBB2B;TUBB2A;TMSB15A;PLEKHO1;PLIN2;PLEKHO2;AP5Z1;ADCY5;FGD5;PDF;OLFML3;CKB;PAIP2;DMTN;NOXRED1;MCF2;WDR18;ELP3;WDR12;TUBB4A;SMOC2;GATM;PCYOX1L;PLP1;ANKRD13B;CEP19;FAM216B;FGF3;THG1L;LAMP5;NPEPPS;NRBP2;PPP1CC;RIMS4;RIMS3;SALL2;TNN;HMCES;PHYHD1;LARGE1;TXNL4A;PCDHAC1;PLS1;CSGALNACT1;TLE2;TPM2;DIO1;DIO2;ILF2;HIC1;LEMD1;PGF;TLE6;TOM1L1;PYGO2;TOM1L2;RAB37;RTN4R;BRSK1;SLC38A10;BOLA2B;GOLGA7B;SCRT2;TPPP;DRD2;RAB6B;SRGAP1;AKIRIN2;COA3;TMEM132C;UVRAG;CCDC13;FANCB;SCRT1;GFAP;REEP1;LRFN2;LHX3;CPD;LRFN1;MAP3K19;REEP2;CPE;PLEKHM2;CSPG4;LHX5;PLXNB1;CNIH2;CNIH3;SLC26A3;COPS9;SLC48A1;GAL3ST1;UFSP1;PIK3C2B;ADAMTS2;PSTPIP1;PHACTR3;PRKG2;ADAMTS8;GAL3ST4;TRPC6;HMGCS1;TRPC3;BPGM;C1QL4;C1QL3;TST;CRH;CEBPA;ARPC4-TTLL3;HDAC8;COCH;ABLIM2;HAUS8;RAB24;POLR2E;RAB29;PLEKHH1;TUB;MGME1;SMOX;CYP51A1;KBTBD11;RAB15;MAB21L1;RAB13;PI15;CCDC65;POLR3H;CCDC61;NECTIN2;NECTIN1;TMEM183B;ZMYND8;CISD1;AQP4;AQP2;KIAA0930;FTH1;RPS11;SYNPO;ICOSLG;TBC1D10A;TBC1D10B;SRRM3;COG4;SLC35C2;TANGO2;ARRDC3;DLEC1;KRT9;MAPK8IP1;NSMF;TMEM185B;C2CD4C;CRHR1;ZNHIT2;CHTF8;SCFD2;ATP6V0A4;FAM43A;FAM43B;PYCR1;PYCR3;SNAP91;PM20D1;KLHDC8A;TDGF1;DET1;ROBO3;CITED1;MEOX1;SH3PXD2B;PSD;CBFA2T3;GFRA2;ZDHHC14;GFRA4;CLDN11;SLC22A23;C2CD4D;CLDN15;HNRNPH3;RAB7B;VGLL4;C1QB;AMIGO1;ZDHHC22;AIF1;NKD1;NKD2;CST3;KIAA0513;MTHFD1L;C10ORF105;EMC3;SUSD4;NT5M;APBB1;ATP6V0E2;SH3BGR;PURG;PTGES2;MPP6;SVIP;VWC2;APBA2;FRA10AC1;SIPA1;FCN1;FCN2;NDUFA10;ROGDI;ARHGDIG;CCDC28B;CCDC28A;EME1;FAM162A;LMO1;CHRNB4;LMO2;WNT5A;KAZN;SHISA4;LMO7;ATP1B2;ATP1B1;TUFM;SRARP;FAM161B;JCAD;CHRNA2;RPS19BP1;CABP7;CHRNA4;LPO;CABP1;CUZD1;HRH1;EFNB3;UBB;CDH20;ZMAT4;CDH22;UBC;CDH23;CDH24;GAS2L1;LONRF1;MPST;SPECC1;KLHDC4;UQCC2;POU2F2;COQ5;DAO;TRPV6;FAM163B;FAM163A;MAP6D1;DYNLRB1;SAE1;FGFR3;MEGF11;YBX2;DBH;FBLL1;HAPLN2;IRF2BPL;FAM166B;SPRED1;DBP;LRRTM1;MCF2L;NOS1;BRD3OS;GRIFIN;STPG1;SVOP;AKTIP;CFAP221;CDH13;COL6A5;SOWAHA;MYH7;DTHD1;TRARG1;STOML3;DDC;LTK;PDXK;HLF;STOML1;ATP1A2;CIART;RASD2;RASD1;SAP30L;SNCB;HES5;OPCML;NOS2;LIMK2;CRYGN;CYHR1;FAM167A;PPP2R2C;PPP2R2B;PID1;TMEM97;SCAMP5;RABGEF1;SCAMP4;LSM11;IGLON5;LRAT;STARD3;RBFOX3;HPCAL1;EML1;HPCAL4;RNASE1;OR10AD1;ETHE1;PADI2;SPARCL1;RBCK1;NGEF;PIF1;TTYH3;TTYH1;C5ORF49;MRPL19;AGAP2;ABCB9;THY1;AAAS;MRPL12;SLC30A10;HACD4;C3;FAM221B;HSD11B1;UGT8;C5;GRIN2A;KCNMB2;AMZ2;PUSL1;RHBDL3;VTI1B;ZBTB7C;GPR17;NGFR;COL24A1;PMM1;INCA1;C20ORF27;NETO2;PTRHD1;EIF1;ABTB2;FAM220A;GRIN3B;LYPD6B;PSMG1;PIGS;GPR26;UCMA;NCAN;HEXA;LRRC39;LRRC3;TDRP;EFCAB6;PTH1R;ECSIT;MRPL35;AACS;VSIR;JPH4;HEY1;NELFCD;UPF2;GPR37;MYOC;ELOVL5;OPALIN;LRRC49;ELOVL6;PTH2R;TMC7;LRRC43;MRPL45;F3;GON7;GPRC5B;PIGA;CDC42EP2;TMEM106C;HAP1;SLC29A1;SMTNL2;VAMP5;MDFI;C5ORF52;SLC29A2;LRRC14;DMAC1;MYRF;SEZ6;PROCA1;MRPL54;EXTL1;GGA3;RECQL5;TMEM65;MICALL1;TRMT10A;LRRC24;GPR55;SAMD4B;TMEM62;CASTOR1;LRRC20;TMEM60;HEYL;LRG1;FABP5;TTLL3;SPSB4;TTLL8;LRRC73;GPR61;GPR62;LRRC71;TSEN2;SAT1;HDDC3;STK16;SH2D5;TCP11;C11ORF87;UBALD1;FAM227B;FOXP2;ADCYAP1;OLFM1;FRMD5;MAG;OLFM2;FRMD8;LIX1;MAL;NPTXR;C11ORF96;BEAN1;C11ORF97;ARL3;GPR88;ARL2;TNFRSF11B;PMVK;THEM4;MBP;NPTX1;THEM6;NPTX2;CPA6;ZNF664;SLC38A5;CPA4;LRRC4B;SOCS5;ZBTB17;QKI;PTPRD;CXCL12;RGCC;ARHGAP11A;SLC25A1;PPP1R13B;RASGRF2;SCHIP1;ARRB1;CELF6;MCM10;NRARP;ARRB2;PMEPA1;SH2D3C;SLC25A18;SLC25A10;ST6GALNAC3;CNTNAP5;CNTNAP4;ITIH3;NDUFB4;AFG1L;LRP4;LRP2;CXXC5;ZBTB40;SLC25A29;NCLN;TP53INP2;LRRC8C;LRRC8A;SLC25A22;BEND5;SLC25A25;BEND6;CTHRC1;LINGO1;BAIAP2;BAIAP3;NELL2;NELL1;SNRK;CCM2;MDGA1;SLC25A33;CCNK;TMEM41A;DNHD1;CYB5D2;RASSF2;FAM53B;SCN1B;EPHB3;PAQR8;PAQR6;ST6GAL1;ENTPD2;PAQR7;ENTPD3;PAQR4;ENTPD4;NPFF;NSMCE2;MMD2;TM4SF4;ASRGL1;FNDC5;SHTN1;FNDC4;SNTN;PPP1R3C;SFRP5;PPP1R3D;CTXN3;TAGLN3;CTXN2;CTXN1;STX1A;EPHA2;PPP1R37;PPP1R32;SUPT4H1;ANKH;PGBD5;ZNF706;ERI3;PENK;TSPAN7;TSPAN5;TSPAN2;ARSG;CD14;RIMKLA;SCN3A;RAB11FIP4;IFITM10;LRRN2;INTS3;ST8SIA2;XRCC2;PNMA8A;CELA1;DCLK1;PNMA8B;C7ORF61;TF;WNK1;RCOR2;PCSK2;TMEM151A;CCDC121;TMEM151B;DOC2A;DIRAS2;AATK;DOC2B;CHRDL2;PCSK6;SLC7A10;GNGT2;NCS1;CD38;KIF1C;LMCD1;UTP14C;FOXD3;STARD3NL;ANO4;SORCS3;SORCS2;TMEM150C;ANO2;AJAP1;ANO3;RGMA;MN1;TMPRSS7;CCDC105;NEDD8;CRIP3;CAMKK1;CAMKK2;RXRB;ARVCF;PGRMC2;CAMK2N1;CAMK2N2;DGLUCY;PAK6;GCH1;MOG;CAVIN3;CRIPT;DOHH;DSPP;PLEKHA8;PER3;GPAM;CSDC2;FKBP1B;AUNIP;EPPK1;ENGASE;WWC1;CYP46A1;NPPB;RGS4;NPPC;RGS2;KIF5C;KIF5A;BAALC;ACAA1;RGS8;PAMR1;RGS6;KIRREL3;PDGFRA;CCDC153;SLC30A3;RUNDC3A;ERMN;OSCAR;PLA2G15;DOK3;DOK4;DOK5;GPD1;GEMIN8;RTN2;RTN3;NDRG3;RTN1;ARHGEF26;NXPH3;SLC1A2;SLC1A4;MRO;NDRG2;RASGRP2;MCHR1;FUT4;RASGRP3;ENHO;CYP11A1;NPHP4;TAC3;NXPH1;INHBB;SHISAL1;MT3;PHOX2A;QDPR;COL5A2;TARM1;EDA;SIRPB1;PPP1R9B;CALB2;FAM178B;CALB1;VCPKMT;GALNT9;GLRX5;PLA2G4C;ARHGEF19;UBE2QL1;GLRX2;SSTR2;SSTR3;SSTR5;PSRC1;RCN2;TBC1D7;CDHR3;CCDC191;CDHR4;CFAP57;CCDC190;MVD;SCN4B;CCDC187;MVK;DBX2;ATP2C2;HMGCR;CYGB;ACVR1C;CLMP;RAB40C;CLMN;CCDC184;CCDC183;MDH1B;CHGA;PLA2G2F;TAF13;MAPK12;SPATA2L;SBK3;FAM131C;INAFM1;ASB4;THRSP;ASB2;VIP;TLNRD1;CLPB;STMN3;STMN4;UPK3BL1;C9ORF50;RXFP3;TPGS2;GCSH;SOX18;STMN1;PIP4K2A;ROPN1L;ANKS1A;CHGB;PRIMA1;UNC13C;NHLRC4;DAPK2;MED9;SOX14;SOX10;DKK2;UNC13D;GPR162;ACOT2;TYRO3;ACOT1;PRR18;TSPYL5;CDC42SE1;HOXD1;C1ORF198;SLAIN1;ABR;S100A16;CHST10;CHST15;PRR29;S100A11;S100A10;CDK19;DNAH10;FZD9;MAD2L1BP;TYSND1;PRDX6;FA2H;GLUD2;SLC6A9;GPR180;PNOC;GSDME;SERPINA9;SLC6A1;CYB561D2;LFNG;TRIM8;TRIM9;ZCWPW1;PIP4P1;CSRP1;GPR139;XXYLT1;C16ORF74;RNF152;FCRL2;SERPINB1;TESC;AEN;FAM234B;RIPPLY3;TMEM179;MRAS;PLCB2;JDP2;PHLPP1;GCNT1;GPR153;C16ORF91;CHN1;GCNT2;METTL7A;RPS2;DTD1;RNF130;AOC1;SERPIND1;GPR4;PRSS35;NMNAT2;FAM104A;AGT;ANKRD63;RNF141;EEF1AKMT1;HSPA1B;HSPA1A;LAMTOR5;CHRM2;CHRM3;SEMA5B;CHRM1;ANKRD35;CLEC4M;CLSTN2;RTKN2;FAM107A;EPX;ABHD12;LZTS1;PHLDA1;STK32C;NKX6-2;SEMA6D;RPS6;TEX2;MOB3A;CACNB1;DISP3;CACNB3;MAD1L1;IQCA1;SEMA7A;ABHD4;ABHD8;AK3;ABHD6;AK4;RASAL1;AK5;RHOBTB2;BAG1;SLC15A4;FN3K;ANKRD34A;ANKRD27;C3ORF80;ATP8B1;TNK2;ADAP1;CYP4F11;MAFA;CYP4F12;LSM4;LSM2;RCAN1;CDK6;LSM6;RCAN2;SPIRE2;RNF187;TUBA8;DAGLA;DUSP19;BRK1;ADRA1D;C1ORF174;TREM2;PSD2;SGCA;CNGA1;HYDIN;EFHD1;GPX2;C3ORF62;NGB;VSTM2L;DUSP28;KCNAB1;RTN4RL2;KCNAB2;TRAF1;ADRA2C;ADRA2A;SMDT1;TNMD;ASPG;EVL;DAGLB;ASPA;CNGB1;VSTM2B;RNF32;SLC24A4;SLC24A3;SMARCD3;CLEC2L;STMND1;CACNG8;CLEC3B;MROH5;MGAT5B;ZNF503;ACSS1;CACNG3;SEMA4A;RPH3AL;KCNJ10;KCNIP1;KCNJ11;SPAG5;KCNIP2;KCNJ12;KCNIP3;PLCL1;KCNIP4;KCNJ16;DDHD1;KCNJ18;ENOX1;TPCN1;RPGRIP1;CBLN4;PFKM;MYORG;GLTP;OXTR;CMAS;SPARC;TP53RK;GDE1;EDNRB;SOX1;INSC;CMC2;MRPS18A;ACSL3;ARC;MARF1;PLPP4;TCERG1L;TTLL11;VDAC1;ZFPM1;LLGL1;NECAB2;SMIM3;IGSF8;LMAN2L;HEPACAM;PDE1B;STC1;KLK8;IGSF9;KLK6;NTSR1;BANP;NTSR2;CARMIL2;DTNB;STAC;MEIG1;PDE2A;CIDEB;DDIT4L;UBAC1;CCDC88B;TRMT12;TMCC2;ANP32B;CLIC4;ANKRD9;ESM1;AUH;CAMKV;GLIPR2;KIF13B;TSC22D4;PRMT8;TSC22D1;NOG;RHOG;NME3;RHOH;AMPD3;B3GNT7;CCKBR;NME6;PACS2;RPUSD1;TNNT3;FAM181B;FAM20C;FAM20A;MAPT;TNXB;SLC20A1;CXCR4;LCMT1;AAMDC;LY6G6F;CA11;ETNPPL;FAM183A;KRT17;GHRH;KRT15;KRT14;CAMK1;CDK5R2;CDK5R1;GALNT14;STEAP3;GALNT16;GALNT18;NPY2R;SIRPG;CIB2;NRL;TMEM143;ARHGAP44;FBL;BASP1;SIRPA;KNTC1;TMEM14A;ANGEL1;PAM16;ARID5A;MATK;KCTD3;KCTD4;PRSS53;DCTD;FAM185A;NTM;DTX1;CPLX2;PLCXD2;DNAJC28;CPLX3;TMEM121;PDZD4;ASIC4;TMEM125;DPP9;PODXL;CASKIN2;CASKIN1;TMEM129;SUDS3;ASIC2;ZC3H15;ASIC1;RAP1GAP2;OPN3;WSCD1;LRRC75A;TGFB3;SSC5D;NMRAL1;SMAD7;RALYL;DLG2;NR4A3;SYNDIG1L;TMEM114;GDNF;DLG4;FEV;RFXAP;B4GALT2;USP31;LRRC74B;SLC2A1;USP39;SLC2A6;HEBP1;IQCJ-SCHIP1;TMEM100;KLF10;JAGN1;DESI1;USP43;ARAP3;TRNP1;ECT2L;NPY4R;IER5L;OPRL1;LCAT;TM2D3;GMDS;LRIG1;S1PR1;RGS22;CAMK2G;ABCF1;LGI1;B3GAT3;LGI4;CMTM5;B3GAT1;LGI2;ARID3C;MEIS3;SGPP2;DLK1;FMNL3;FMNL1;NEURL1;CENPS-CORT;PMP22;RGS10;SSBP3;HCN2
HD Grade 3 Markers In Human Cerebellum (HG-U133B) GSE3790	47/75	0.9888450407805337	0.9999977548837199	0	0	0.5903069185071763	0.0066218518973613985	CRB1;ANKRD37;LCN8;INO80D;WDR26;WDSUB1;TTC22;CABP7;PAPLN;TULP4;PDGFA;RORA;RNPC3;FAM214A;IFIT3;PITPNC1;SOCS3;RASD1;PPP4R2;PERP;BOC;PGGT1B;BBX;ARGLU1;RAB8B;FNBP4;PNPLA7;SFMBT2;EBF1;GTF3A;CDC42BPA;SYTL4;CP;HS3ST4;SVIP;SHISA6;C1ORF100;CYP39A1;EPN3;RNF144B;UFM1;KLHL5;DOK7;PPP1R1B;CREBRF;MRAP2;CREB5
Genes Changed In Pons Of YAC84Q Tg(hATXN3) Mice GSE117605	1203/1680	0.988958350658785	0.9999977548837199	0	0	0.8790378770517797	0.009760011017066033	CHIC1;SCX;TEX47;SPINT2;ALKBH7;ALKBH6;NDST2;ATP5IF1;ZDBF2;COMTD1;KRTCAP2;NDST4;NDST3;EPSTI1;PGLYRP1;GBP6;STARD6;HPCAL1;DNTTIP2;BHLHA15;ZNF14;TMEM82;OPTC;CLDN8;ETHE1;TMEM79;FAR2;CLOCK;MYL9;HACD1;HS3ST3A1;PDGFA;IL20RB;BAZ2B;PLA2G5;MRPL15;GIGYF2;SULT1A1;FAM221B;GRIN2A;CFAP69;COX2;SULT1A4;PPARGC1A;SULT1A3;PPARGC1B;ZNF267;SULT1A2;B3GALNT2;GSTM2;JUN;FYB2;GSTM1;BTBD16;NR2F1;LNPEP;NETO2;LYZ;GRIN2B;PTRHD1;FAM135B;FAM135A;FAT2;FXYD7;PSMG4;FAT3;FAT4;ZBTB8B;DMRTC1B;GSTM5;ZNF493;WFIKKN1;LRRC39;EFCAB5;SNX11;ARHGAP6;LETM2;GLT1D1;TCP11L1;NEFM;FGFBP3;NEFH;ZNF488;APPL2;MYBPC3;UPF2;ZNF483;ARG2;DUSP3;RING1;TEX15;TMC6;LRRC43;MED26;MED29;TMC3;MMP12;MRPL53;MMP13;PLSCR2;LRRC7;TEDDM1;PXDN;CRYAA;CRYAB;ZNF235;SLC29A3;LRRC18;IDUA;LRRC19;KCNA2;TSR3;COL11A2;LRRC17;TMEM74;FSTL4;MRPL54;MYCT1;PLAGL1;MICALL2;HAS2;DMD;CSMD3;IL12RB1;CSMD1;MBD5;P2RY14;APEX2;GATAD2B;TMEM60;LYRM1;TTC30B;CENPI;TAOK1;TTC30A;CCDC3;SIGLEC1;ADGRL4;CRAT;YPEL3;KCNG1;C11ORF71;MAP3K7CL;ZBTB20;RORB;OLFML2A;MYLK4;FOXQ1;FBRSL1;ZNF442;ZNF681;CDKL5;KCNH5;ATP11C;CNPY1;GPR75;UBALD1;SDCBP2;FAM227B;FOXP2;FOXP1;VMAC;OLFM1;SAP25;MSH5;RBM14-RBM4;PKP2;SLC27A6;MAL;SRSF5;PLA2R1;ZNF676;ZNF433;S100A8;KMT2E;SPATA9;DLX3;INO80D;KHDRBS3;CPB1;UQCRB;DLX6;BOD1L1;GPR88;LIN7A;FOXO4;LIN7B;GPR82;SPATA7;GLIS1;NPAS3;NPAT;SLCO1B1;ATXN2;ZNF429;SLCO1B3;SLC38A6;THEM4;NPTX1;CPA6;SOCS7;ZKSCAN1;BCL2L15;CPA4;COL28A1;RASL10A;FUS;LY86;MCC;FAM205C;QKI;FAM205A;PTPRD;RGCC;SP2;UQCRQ;DMXL2;OGN;ZNF416;LRCH4;LRCH3;NOP10;ZNF652;ALAS2;NXT1;ST6GALNAC2;ONECUT2;ONECUT3;ONECUT1;HTR2B;FHL2;HTR2A;BICD1;C6ORF226;PRADC1;ZNF407;DDI1;C21ORF91;ERC1;ERC2;CEP290;SLFN12L;EMX1;ADGRV1;SH2D3C;VPS13B;NDUFC1;VPS37A;SLCO1B7;QTRT2;NSMCE4A;NRG3;ZNF638;LCP2;TRIM59;SPACA6;TRIM56;SMIM27;SMIM29;LRTM1;LENG9;SLC5A12;SRM;CCL8;IFI16;SLITRK3;E2F2;IGF2BP3;WHAMM;MICALCL;PCBD2;CTHRC1;LINGO2;TRIM40;NDUFA6;FEM1A;FOXJ3;HIP1R;USH2A;TSPAN15;SST;SYT10;TSPAN18;ZNF616;MGP;FCGR2B;MDGA2;FCGR2C;CCNK;MT1M;MT1X;ICAM5;IFI35;LCTL;ERFE;CYB5D1;HYKK;RINL;ZNF729;ZNF726;FBXO4;PIEZO2;ZNF724;PTGFRN;ZNF721;BSN;SPA17;ARL10;C9ORF135;EPHA6;GIN1;PHYKPL;C9ORF131;OMD;ZFP2;CIRBP;ALG3;HNF1B;TMEM170A;MT1A;PPA2;ZNF717;PPP1R3E;SFRP5;MT1F;KCTD14;MT1G;MT1H;CTXN3;MT1B;CES2;MT1E;SLC45A3;CFAP126;PIK3R5;SNX3;ZNF708;RRAS;PCBP3;ERI1;SI;PENK;SLAMF7;HIVEP3;ZBED6;IFITM10;FOXF2;ADHFE1;GREB1;OSGIN1;IL36G;NBEAL1;RAB27A;PILRB;PPBP;PILRA;SMARCA1;MSRA;TG;NDUFAF6;PPP1R1A;TH;CD209;WNK1;SPDYA;CD28;ITGBL1;IGSF9B;COL9A2;SHISAL2B;SCN2B;HERPUD2;BARHL2;ACY3;COX7B;CCDC121;PPP1R17;PTPRQ;OTUD7B;GRIK2;TNFRSF13C;WASL;BMI1;COX7C;EDA2R;PCM1;SCML2;C8G;PCLO;NMRK1;ENC1;CD33;COX8A;ANKDD1B;TMEM150B;FOXD1;NCOA6;NXPE1;PABPC5;NXPE2;KIF24;GAB3;IL16;HBA1;SYN3;MRPS6;SYN1;APRT;AJAP1;ANO3;CNKSR2;TOX2;GAL;CNKSR3;TAX1BP1;TLCD2;GLCCI1;CAPS2;YAP1;RAMP2;SELPLG;TMPRSS5;SATB2;STX19;NEXN;NEDD8;CRIP3;MALSU1;COX5A;PRICKLE4;STX11;GNAI2;ZFP14;CAMK2N2;CREG1;PERP;HSD17B2;C22ORF23;FILIP1L;GPC6;MFSD4B;GABBR2;DDTL;VEGFB;CRIPT;PLEKHA5;PCDHB13;ND4L;PCDHB12;COX6C;PCDHB11;C9ORF116;SH3RF3;TCEA3;CD68;MAMLD1;GRINA;PNPLA2;PRDM7;PRDM9;NUP188;PCDH11Y;CD82;UBE3D;ZFAND6;CCDC169;PCDH11X;PRDM5;ZFAND5;CCER2;KLHL35;CFAP300;NPPC;CCND3;RGS1;DUOXA1;IGFLR1;ARID2;PPFIA2;SLC30A8;ZGPAT;ZGRF1;THEMIS;ACOT13;CYBB;CDKAL1;ZNF99;CARTPT;POU3F2;TANC2;POU3F4;OSCAR;GPRIN3;PCP2;SLFN12;TMEM254;SHQ1;ZNF93;PRR15L;CARD19;WDFY1;HHIPL1;GEMIN7;GCM1;CALCA;CALCB;TCF7;CCDC146;KLHL17;KLHL10;PLD6;CACNA1F;DDX60;PDS5A;HIGD1B;GRK1;SPTA1;CCNB1;SNTG1;FUT9;CAMTA1;TAC3;RHPN2;NDUFV3;FAM71B;MORC2;ARHGEF33;ZFHX3;CNTN5;CNTN6;ARHGEF39;CRTAM;KLHL28;KLHL21;BMP7;ZFHX4;IL2;IFT20;NAT8;FMC1;GNAS;NABP2;PHF14;CNTN4;FGF10;GALK1;RERE;DDX3Y;RTP3;MAST4;CPXM2;C4ORF54;FAM178B;CALB1;SFR1;RASGEF1B;CA7;CFAP47;CFAP46;ZNF385B;ARFGEF3;HS3ST3B1;SIGLECL1;NAT8B;DDX59;DCAKD;GLRX5;ARHGEF18;C4ORF48;NAV2;OLIG2;SSTR1;IFT43;MMRN1;NDUFS7;CHDH;PPDPF;CAT;IRF9;PLEC;SHANK1;CREB5;TMEM45A;LAMA4;TAF9;RRBP1;ASAP2;AGPAT2;ATAD2B;GNG3;EFS;GNG5;DCDC2C;DCDC2B;NUP43;ENTR1;MTA2;TAS1R3;CCDC183;OR51E1;CHGA;RBM38;GALNT4;HSD3B2;GALNT2;SWT1;EYA4;HSD3B1;ZNF804B;ZNF804A;PDAP1;CCK;ZIC5;USF3;PROB1;SBK3;CYP24A1;SPATA33;QRICH1;R3HDM1;VIP;CCDC171;MAML2;RPL32;WIPF3;RAPH1;SLCO6A1;GRPR;WDR89;TPGS1;ELK4;TFG;ZMIZ1;SOX18;CREB3L1;GPR171;RPL35;GNAT1;HOXA5;RNF111;PRIMA1;GAMT;RPL21;ATG10;REV1;GABRG3;ATG12;UNC13D;DEPDC1B;RNF126;HECW1;HOXB4;RPL27;NUP98;RPL28;CFB;HOXB6;ZNF398;PRKDC;XPA;SLAIN1;CFP;BLOC1S4;XKRX;PLAC9;PPP3R2;RIC8B;POM121C;C14ORF180;OCSTAMP;ZSCAN10;HOXC5;MCMBP;ST3GAL6;CEP76;PCDHA8;S100A11;ACD;DNAH11;FZD3;WNT10A;GSDMA;ARPP21;ZNF382;PNO1;POU6F2;UPF3B;ELL3;FA2H;GJB2;GJB6;GPR183;SNAI2;TNFSF9;XKR4;PAM;PCDHB8;XKR6;PRR36;PCDHB7;GABRB1;SETD2;CDKN1B;SERPINA10;FMN1;HRCT1;TCF20;HIF3A;MS4A4E;PHF6;SERPINA7;GLI3;WDR44;GLI2;MS4A4A;TAF7L;C1QTNF2;TRIM7;ZNF280C;TNKS1BP1;PLEKHN1;GPR139;C16ORF74;RAB5IF;ZNF362;SERPINB1;ANXA3;FCRL6;ELMOD1;TET2;ASH1L;TACR1;GCHFR;NCOR2;MS4A6A;PLCB4;PAX8;ANGPTL3;EXOC4;RARA;GAS1;EXOC6;RCCD1;PLCB1;PRR23B;PRR23A;ENG;PRR23C;GRN;CCL11;GRP;SF3B6;FIGN;MS4A6E;ADCY6;FGD3;FGD4;GPR151;METTL21C;EPYC;ABI3BP;UBN2;CHN2;ZNF107;PAIP2;C16ORF96;GCNT7;RPL17;AOC3;GABRA6;HSPA1L;SERPIND1;ELP3;GPR4;TTC9B;DHRS3;HIPK2;KTN1;TMEM154;AGBL1;SMOC1;MORN2;PLP1;LAMTOR3;CCL27;EEF1AKMT1;PF4;LAMTOR5;CLEC4M;CTNND2;DGKA;FAM107A;C1ORF131;SLC8A1;RIMS2;OR52W1;CDH3;MPC2;CHP2;ZNF567;LZTS2;STK32A;ZFP37;ANKRD13A;RNF43;SERF1A;SERF1B;RALGAPA1;RPS5;USP2;CD180;GTF3A;TTC21A;VASH1;THOC7;C6ORF136;FKBP9;ND2;ND5;DGKH;RTN4R;ND6;SLC26A1;BRI3;ITPR1;C1ORF52;C1ORF53;NEUROD1;ITPRIPL1;MUSTN1;TBXA2R;CD300LD;IGFBP7;ZNF546;CD300LF;SRGAP1;ZNF784;ANKRD34B;AKIRIN2;COA3;ANKRD29;MOAP1;CCDC18;CEP112;ANKRD34C;CCDC15;CHERP;LSM2;CNOT4;IRAK1BP1;CDK6;NSG2;P4HA3;CNOT3;PLXNB3;RLN3;CYTB;RAD9B;SLC26A3;COPS9;ALK;BMPR2;BNC2;SYCP2;C15ORF61;PTPN22;ZC3H6;PIK3C2A;SYNE1;DUSP10;SGCD;SOST;ADAMTS6;INSL5;CCDC38;SLC13A1;TRPC6;HMGCS1;C3ORF62;APOA1;CATSPERZ;C1QL4;PTBP2;METTL23;CATSPERE;ZNF519;CCDC74B;CCDC74A;DMRTA1;ESRP1;DNAJC4;RP9;METTL27;SFT2D2;SMPDL3B;ZNF511;ZNF750;NFAT5;NLGN1;SMPX;WBP1;CLEC2L;NDNF;HDAC9;DPCD;COCH;TTN;ASTE1;POLR2A;ZNF746;ASCC3;CACNG3;MEST;SEC11C;ANGPT4;SLC35A1;SPAG8;ANGPT1;KCNIP3;CCDC59;KCNJ16;FBXL16;C1ORF146;KLF3;P2RX7;RAD52;RPGRIP1;MFAP4;RAD50;KLF5;ASXL3;CEP162;MNDA;CCDC66;EVI2B;CBLN3;MMACHC;TPT1;LST1;CISD1;GDE1;PWP2;CISD3;IFIT3;ABRA;FRAT1;FTH1;SAP130;PDK4;ZNF845;PTGDS;TNS3;VSIG8;MUCL3;EBF1;PSG3;KNL1;OVOL1;PSG9;PSG8;UTS2B;ARC;MARF1;PLPP4;PSG4;BOLA3;AKAP9;PSG6;CBLL1;BEX2;GYPA;BEX1;GYPB;GYPE;SP140;SLC6A20;C10ORF143;KLK6;TRPM1;CD79A;PDCD11;CMYA5;TP53BP2;NAALAD2;ARGLU1;TRPM6;NTSR1;TRMT1L;CDR1;NTSR2;CARMIL1;DTNB;STAC;PYHIN1;TREX1;SNAP91;GNG13;DMRTC1;GOLGB1;CORO6;RTL8A;TMCC3;CCSER1;SLC22A8;INKA2;RTL8B;INKA1;CITED1;TENM4;SLC35F4;LIMD2;GABRR2;GLIPR1;HINT1;PP2D1;KRT28;ZNF800;GP1BB;PARP2;LRRIQ1;OTOS;UCHL3;CBFA2T3;GFRA2;IL17RB;NAALADL2;GFRA4;CEACAM1;C2CD4D;CEACAM7;NRN1L;CEACAM6;RPUSD1;B3GNT5;CEACAM5;RDH5;CEACAM8;HMX2;VGLL4;RAPSN;ADH1C;ADH1A;ZDHHC21;ZDHHC22;AKAP5;UQCR10;DCST1;AIF1;TYMP;CST3;NT5C;PSMC3IP;CXCR1;LOC730098;PTCHD1;NPY;CXCR2;TM4SF20;CTNNA3;PTCHD4;KANSL1L;GABRD;CORIN;LY6G6F;GDF10;MPP2;MPP4;DMRT3;AIG1;MPP6;VAX2;SLURP1;ATAT1;GSTA5;GSTA3;GSTA2;CAMK4;GSTA1;B9D2;FAU;MEGF8;F2RL2;TJP3;NDUFA12;MAGEB16;NRK;ARHGDIG;CCDC28B;GALNT10;DOCK11;CHCHD5;BASP1;HCFC1R1;FAM186A;POGZ;GUCY1A2;GAS2L3;MLIP;LMO2;ALG11;DCTD;DPM3;EMCN;SCG5;CD300E;SELENOV;ISCU;C17ORF97;RPS19BP1;IDI2;NTM;C5AR1;COX7A2;DNAJC24;LPP;STK3;FAM83G;EFNB3;ZMAT1;UBB;PODXL;CASKIN2;UBC;DNAJC21;USP50;STAP2;PDZD9;FAM83B;BPTF;CBX7;OPN4;MPIG6B;OPN3;LRRC75A;EPHX4;TRPV3;HELZ;SSC5D;CRLS1;EFNA1;SELP;TBCK;DAP;DIAPH3;LIN28A;BAMBI;TRPV4;DYNLRB1;FGFR4;FGFR3;BRWD3;TMEM35B;NFKBIB;HSPB6;MEGF11;HSPB7;ELAVL4;DHTKD1;RBM4;TMEM108;SRGN;PCDHGA7;PCDHGA6;KLF13;DESI1;NPY5R;DCC;ABCC9;AXIN2;OPRM1;IQCJ;ARHGAP10;IQCK;TRNP1;CDH12;PCDHGB1;SAG;MYH7;RGS19;NPY4R;NRXN1;NRXN3;IER5L;BICRA;THBS3;PALMD;DDT;FAM120C;HLX;SAP30L;SNCG;NCAM1;TENT2;HES3;MUC6;CMTM7;RWDD1;PDE6H;PDE6G;CMTM5;TSPEAR;PMP22;HCN1
Mbnl2 Binding Sites In Hippocampus From Myotonic Dystrophy 1 Patients Vs Healthy Controls GSE68890	71/110	0.989145988169385	0.9999977548837199	0	0	0.6399071020257403	0.006983527837960262	KDM5C;GFM2;OGFOD3;AQP3;CLINT1;ELFN1;CNDP1;SLC8A2;NPPB;RPS6KA6;SLK;TBK1;TBC1D32;PAPOLG;OTUD6B;NCK2;GYG1;MAP3K4;PRKCG;EPHA7;ARL15;KCND3;ATG10;URB1;TC2N;AP3B2;PYGO2;UBE2R2;RFT1;POT1;SOWAHA;CRK;SLC25A4;TSG101;ZNF273;AKAP7;PTH2;RAP1B;RAI1;OGFRL1;TP53INP2;ATP6V1H;PTK2B;ST8SIA6;ASCC3;CCT8;ACBD7;GABRA2;ZNF384;KCNIP2;MCF2;GABRA3;KCNIP4;PCDH8;IRF2BP1;POU6F2;MICAL2;SMARCA1;LSM4;AGT;NR2F6;CXCL12;GID4;ATP5PO;CRYL1;LRRN1;TMCC2;RAD1;PAM;CLEC2D;UNC79
Genes Up-Regulated In Ume1 Suppressor Deletion In Htt103Q Yeasts Vs Control Htt25Q Strain GSE18644	103/156	0.989195718148394	0.9999977548837199	0	0	0.6827362023885237	0.007416612485822109	RRP1;PPAN;CWC27;TSEN2;ALKBH8;TRMT44;DUS4L;GYG2;NOM1;MCCC1;PRKAR1B;SCO1;SCO2;PLAA;TSG101;ABHD4;ABCB7;CHAT;EIF5A2;ABHD5;ADIPOR2;RPF1;DHX33;PRKAR2B;HACL1;PRODH;PPAN-P2RY11;SLC10A7;HSPA6;TRAPPC5;KTI12;HSPA2;GPN2;MSRA;GNL3L;CPS1;ADI1;ZNF778;DUS1L;TRMT11;RSL24D1;DDX3Y;ABCD2;GTF2H2C;SLC35F5;SLC7A13;SLC7A10;TENT4A;TENT4B;IMMP2L;ME1;VCPKMT;BUD23;ABCD1;PGM1;EIF5AL1;ARG2;PRMT8;PRMT1;RBM19;DDX51;DDX52;GMIP;PRODH2;CTU2;SLC7A5;SLC7A6;ALDH5A1;SLC7A7;SLC7A8;NFX1;SLC7A9;CAT;NAF1;FBP1;FBP2;SLC25A6;ZNF593;NAA20;CAMKK2;SLC25A29;HECTD2;TGS1;ORMDL3;SLC25A20;ACSS1;ATE1;YTHDF2;HSPA1L;DDX31;ORMDL1;GTF2H2;RRP1B;RPIA;GID4;POLR3E;CAMK1;SLC25A34;CRAT;TRMT61A;HSPA1B;HSPA1A;SLC25A35
Liver RNA M42 Module (Lightcyan1) PMID26900923	103/156	0.989195718148394	0.9999977548837199	0	0	0.6827362023885237	0.007416612485822109	PANK4;SLC35B2;CD82;AQP8;GMNN;CISD1;TMEM143;CHCHD5;PPP1CC;LIPC;FBXO3;MEIOB;PLS3;FBXO7;SEPHS2;SLC12A9;ARRDC1;NSMCE2;ADAM11;ACSL5;POLG2;AKIP1;ELMO3;ADPRM;C22ORF39;RD3;NRN1;SUCNR1;CHRNA4;XPA;GSTT2;DEDD2;BTBD2;TBC1D17;GSTT2B;CTSA;GSTM2;GSTM1;IDH2;MTERF4;BTBD6;OCEL1;PAN2;ABTB1;RNF103;SLCO1A2;LSM14B;SLC26A4;FBXL4;HAMP;CUTC;GSTM5;CDKN1C;CALCOCO1;SETD3;GTDC1;TAZ;ASGR2;SULT1C2;CASP6;ACP6;HMG20A;TK2;ZNF524;ADAMTS7;PSTK;TEAD3;DDX59;CAMK1D;RING1;ELOVL5;SIRT7;RNF167;MRPS9;PPM1B;ASPG;GAS2;GAS1;TLCD1;TMEM9;ZNF512;KIZ;GTF3C2;AP5Z1;ABRAXAS1;STAU2;TULP2;CLN3;TMEM201;CHRAC1;PGRMC2;PDE6C;RIBC1;GABBR2;LRRC29;NR1H2;TMUB2;SLC4A9;NEURL2;PRKRA;ZNF579;CDO1;CCL27
Down-regulated Genes In The Heart Of Dox Treated FRDAkd Vs WT Mice At 20 Wk GSE98790	172/254	0.9893255958590069	0.9999977548837199	0	0	0.7362129040009612	0.00790087807783385	EIF4A2;SLC46A3;PGAP2;CDC14C;FGF1;AQP1;CDC14B;KLHL31;RDM1;AKR7A3;DPYSL4;GRB14;TBC1D10C;GYG1;PDK2;SLC25A47;SYBU;SH3GLB1;MREG;COG6;TMOD4;ENTPD5;TNNI3K;MIF4GD;TRPC4AP;IFT81;PSME1;ULK2;FAM76A;KANK3;RTN2;SLC22A5;IGSF1;DCUN1D2;GMPR;ABCB8;AK4;ABHD5;ART5;DPP3;RHOBTB2;SCUBE2;PRDX2;GUCD1;ARHGAP20;KCNV2;RIC8B;DPP8;C14ORF180;LDHD;MOV10L1;SARAF;PACSIN3;GATD3A;PRODH;RAB11FIP3;CD300LG;SRPK3;CEP112;BDNF;SNAI3;UQCC1;KLHDC1;DELE1;KLHL24;C7ORF61;MLXIPL;ADI1;RCAN2;CORO6;SSPN;CCSER2;GNB3;PKIG;RSL24D1;LRP11;ACY3;CALCOCO1;FLT1;RMND1;ADK;APIP;GPT;RCSD1;OPLAH;USP39;C1QTNF4;GHR;NAPRT;EFCAB2;DBT;C8ORF82;FLVCR2;C19ORF12;ACADS;LMCD1;SGCG;COA5;IDH3A;ATPAF2;TSC22D4;LYNX1;MYBPC2;IL15;DCAKD;ROM1;NUTF2;ABCC9;DUSP28;C4ORF48;SPTB;FAHD2A;FAHD2B;GCHFR;SLC25A15;FAM234A;ASPH;PCCA;MYOT;TNNT1;IVD;PEX6;NAA35;L2HGDH;CRYAB;SCN4B;SLC25A11;RAPGEF4;MYH7;CAMK2B;CCDC189;SLC47A2;SLC47A1;AKAP7;LRRC10;SRL;CENPA;LAGE3;RNF5;PTS;DDO;FBXL22;SELENBP1;SLC25A26;ANO10;ROMO1;ABCF2;POLR2J;EGLN1;POLR2J3;EGLN3;POLR2J2;SPRYD4;IRX5;KCNB1;KCNIP2;USP22;SPRYD7;ACVR2B;BCKDK;RSPH3;SLC25A38;SH3RF2;GZMM;NUDT8;PIK3IP1;TEF;PITHD1;JKAMP;MSRB2;CHPT1;HCN2
Young Astrocyte-Enriched Genes In Mouse Cortex PMID23954174	221/323	0.9893467838004383	0.9999977548837199	0	0	0.7600512574082973	0.008140428642733228	IPO13;CLPB;TRRAP;STMN3;LOC728392;FGFRL1;SAMD14;RASSF2;BRICD5;SAMD10;SLC12A9;MIA;ALG3;MAPK8IP2;FNDC5;SFRP4;RBP1;FLYWCH2;CTXN1;BEX2;TBCEL;BEX1;IGSF3;LMAN2L;MAOB;CDCA7;CFAP126;TTBK1;HPX;S100A16;BLOC1S2;DECR1;CTSA;GSTM4;BBS1;CADM4;IQSEC2;ST8SIA1;CIDEB;SMARCA1;TMEM198;GRIN3A;VANGL2;PLCH1;COL9A2;NOL12;SLC22A9;YJEFN3;TECR;GPT;MRPL35;CHL1;CD38;RAC3;ZNF488;CTSB;LIN52;APC2;PACRG;CHST7;GSTO2;ACAD9;TET2;GFRA1;HBA1;NME5;ITFG2;FAM210B;TOX3;SLC22A25;TMEM106C;PLEKHO1;GAS8;CHST3;SLC43A2;SATB1;NOXO1;WDR24;TM9SF4;TCEAL6;DHRSX;TCEAL5;CAMK2N2;C22ORF23;CTNNA2;CGREF1;LRRC24;PTGES2;ELP4;COLQ;TMCO6;DPY19L3;ETNK2;MORN2;COQ8B;APBA3;SCRG1;SPC25;SEMA5B;C4ORF19;C1ORF131;HR;FAM216A;TM7SF2;CHCHD5;BAALC;MAP3K5;LMO1;MAGI1;SLC30A6;SERF1A;SERF1B;FAM24B;FBXW8;AKR1E2;APLP1;FAM24A;COX6B2;PRSS56;RUNDC3A;CAMKMT;OSCAR;ACAP3;LIX1;SCG5;AMPH;NPTXR;SCG2;EMID1;DAP3;LRRC57;RTN1;ABHD1;ABHD8;TMEM121;IGSF21;RHPN1;NDN;ZKSCAN2;TBC1D12;ZNF423;CD300LG;IMPG1;ZBTB18;SLC14A1;RASL10B;ASPSCR1;CYBRD1;IFT122;ARPC4;FUZ;SHISAL1;TRAPPC8;HIGD2B;MT3;GFAP;HIGD2A;PTPRD;DLG1;DAB1;RGCC;TMEM17;DLG4;FMC1;CNIH2;DRC1;EIF4G1;LRP11;SLC25A1;CD164L2;HSPB6;MCM9;ADRA1B;SLC2A6;HEBP1;SPRED2;SPRED1;BCL7A;TMEM107;CPXM1;ZNF385A;TMPRSS11B;DNAI2;DCAKD;GPX8;C4ORF48;ADRA2A;ELF5;POLR1D;TMEM218;EVL;MNS1;TMEM9;RNFT2;MGRN1;UHRF1;LCAT;LRP4;GNG3;NFS1;FCHO1;MGAT5B;NNAT;BCO2;ENTR1;FSD1;CDIPT;MTA2;SLC25A25;CMTM7;GALNT4;B3GAT1;APOC3;FBXL18;PDE4DIP;ATP2B2;C14ORF132;CCK;GSTZ1;CLCN6;CDO1
Genes Down-Regulated In Expression In Striatum From 10 Wk HdhQ111 HD Mice GSE19780	189/278	0.989386303843748	0.9999977548837199	0	0	0.7452003407960065	0.007951602986624952	WASHC4;CHIC2;CERK;ATP8A1;C2ORF88;ZFAND5;CRAMP1;EFR3A;ZNF608;KIF5C;ZNF329;NUDT19;BBX;PIP4K2A;DIP2A;BANF1;BORCS7;VPS39;FBXO9;PLEKHJ1;DYNC2H1;USP7;MIGA1;IST1;ZNF160;THOC3;ACTN4;ANK3;HDHD2;CGRRF1;TMEM250;ZC3H11B;SOAT1;ZC3H11A;SCN8A;WDFY1;PRR18;PKP4;WDFY3;TTPAL;ZNF28;MAOA;GMPS;CEND1;TMTC2;ATXN7L3B;ZNF23;ABHD5;SLC5A3;DNAJC27;LIN7B;ATP5MC1;RAP1B;MRPL20;DEAF1;FUT9;DHX36;DNAJC21;ST3GAL4;ARGLU1;RAB6B;PPARGC1B;SPTBN1;TRMT1L;ZC3H15;PACSIN1;SRPK2;DNAJC19;COA3;PDHA2;NDFIP1;SNAPIN;CADM1;ZBTB14;TIPARP;RDX;SHISAL1;SSH2;BTBD8;PBX1;ZWINT;SYT7;GNG13;IFT20;CDK7;TMEM234;ZNF816;SP4;ZNF813;SFXN1;PCDHB3;ITM2A;ATG2B;COPS9;HERPUD2;PTPRT;CNTNAP2;GSK3B;SMG1;CDKN1B;BMPR2;DDX46;CITED2;ZFAND2A;CELF2;CELF4;ATRAID;PITPNC1;SYNE1;MRPL41;RASGEF1A;B3GALT1;TAGAP;CASP2;PMEPA1;C21ORF91;RAC1;SLC37A4;HGSNAT;SERPINB1;ELOVL4;PDPK1;SORD;NAV1;WIPI1;DUSP8;SYN2;GFRA4;WDR33;DNM2;DNM3;LMBRD1;MBLAC2;DDAH1;NAV3;PIK3CA;CDHR1;RASA2;MAPT;TLCD1;PLCB1;LDAH;SLU7;NAPB;DMAC1;SMIM29;GDPD1;SBSN;MRPL54;JAKMIP2;OGFRL1;STOX2;EXOSC4;SRP72;TMEM65;TMEM68;SH3BP5;SUSD6;STX3;YIPF1;NDUFA6;RWDD4;KCNIP1;MYO10;PTGES2;GALNT2;SMIM10L1;PRAF2;GBF1;GSR;PLEKHA3;TTC9C;PPP2R3A;MCOLN1;S100B;TTC19;CHFR;KLF6;SNRK;UFM1;PER3;CASTOR3;CASTOR2;RNF149;JKAMP;ZNF616;MGP;SSBP3;ASB1
Locuses With Increased DNA Methylation In Frontal Lobe Of AD Vs Control GSE72778	868/1220	0.98946741880037	0.9999977548837199	0	0	0.8609423981191222	0.009116038143347731	CHIC1;SPI1;NEXMIF;ARAF;LOC728392;ISM1;PTPDC1;ZC3H12D;IL4I1;SYNGAP1;RAVER1;DPYSL5;SAMD11;STARD8;ESX1;PHKA1;PHKA2;EML3;MOSMO;UQCRC1;PADI2;SKAP1;MTMR1;ZNF275;NYAP1;TTYH2;ABCB7;AIRE;TTYH1;AGAP2;GATA6;MTMR8;AGAP1;GATA5;GATA3;TEX26;MTMR7;CYB5R2;RDH10;ADAMTS17;PRRT1;BTBD19;PRRT3;CADM1;ABCA7;BTBD11;NR0B1;EIF2AK4;L1CAM;PBX1;DCHS2;FXYD3;FOXL2NB;FXYD7;PYDC1;SFTA3;MTMR11;KCNC4;SNX12;SHB;ARHGAP6;ARHGAP4;JPH4;MED12;TMEM47;SHE;NHSL2;NKRF;NEFM;IKBKG;SLC18A3;DFFB;CHST7;GPR37;KCND1;ELOVL4;EMP3;DUSP9;SLC7A5;F8;TMEFF2;CDC42EP5;PIGA;NUP62CL;ZNF518B;KCNA7;CENPB;SLC7A3;GLRA1;HAS1;SNX25;DMD;PABPC1L2A;LEFTY2;RIC3;SLC16A1;GK;GSX1;BMP8A;APEX2;BMP8B;GPR50;STXBP5L;SKI;FABP5;CENPI;HLA-DPB1;TSR2;CCDC3;ADGRL4;EXOC3L4;HR;GPR62;LRRC71;ZBTB22;SAT1;NUDT11;NUDT10;SLC25A43;ZNF205;PIM2;SLC16A2;PITX1;CDKL5;EIF1AY;FOXP4;SDCBP2;SLC9A3;FRMD5;ACAP1;SLC9A6;SLC9A7;SLC25A53;ZNF674;SHC4;DLX6;KCNE5;ZC4H2;FOXO4;CTIF;PORCN;CPAMD8;KIAA1522;MBP;GRIA3;SLC38A5;SLC38A4;KL;FBXO39;TNFRSF10C;MCC;IGSF11;MLXIPL;LRCH2;GNL3L;STK26;SP6;SP5;SP8;TRIM71;TRIM72;FHL1;FHL2;EFCAB13;ECE2;TSPAN10;MYADML2;PRLHR;UPP1;UTY;ATP7A;SPG11;BOK;TRIM67;CERS4;TMEM255A;VBP1;ATRX;MSL3;FOXL2;CES4A;HAND2;IL1RAPL2;IL1RAPL1;SLC25A10;SPACA5;SLC25A5;SLC25A14;ZNF630;USP27X;UHRF1;ZBTB46;FOXK2;ZBTB45;SLITRK2;SLITRK1;CNNM2;UBQLN2;MYO10;MGA;MID1IP1;PCDH8;NDUFA1;SYT16;LYSMD1;TBX4;REC8;TBX3;APLN;MYO1D;EIF3M;TSPAN14;TMLHE;ST7;CD247;TRIM31;MYO1F;UNC79;MYO1G;HHIP;RFESD;FOXI2;PLEKHB1;ICAM3;IKZF3;C1GALT1C1;OPHN1;PIEZO2;KIF21B;SLC12A8;PAQR9;PAQR6;ACTN2;ISLR2;ANK2;CSNK1D;HNF1B;DHX40;PPP1R3F;THAP3;C22ORF34;MTCP1;ULK2;ALPK3;KCTD11;RIN3;TRIM15;UPRT;CCNQ;SPATA18;AARS2;WNK4;BRCC3;PCDH19;PCDH17;TTBK1;PENK;TSPAN7;B4GALNT3;KCNN4;SMIM10L2B;TBC1D8B;SMIM10L2A;EGR3;EGR4;FOXF2;FOXF1;SLC10A3;SMARCA1;PNMA8B;POLA1;TF;LPAR5;WNK3;ECHDC3;COL9A2;SCN2B;TP73;COX7B;FOXE3;SUV39H1;DOC2B;GRIK2;SLC7A10;CHRDL1;KIF17;MEDAG;SCML2;AKAP11;MAP1LC3A;SCML1;KIF1A;FOXD3;GRIPAP1;PCYT1B;PABPC5;KIF25;GAB3;SYP;ZFY;SYN1;CNKSR2;NR5A1;TOX3;ARHGEF9;ARHGEF3;CCNI2;GLCCI1;FOXC2;PNCK;CCDC105;DOT1L;PRICKLE3;XIAP;HSD17B1;GPC3;MGAT3;GPC5;PAK3;RIBC1;MICB;RIBC2;NPM2;HUWE1;PNMA3;KLHL4;CABCOCO1;PER3;XK;ZDHHC9;TCEA2;OTUD5;PRDM6;MPL;RTL9;JADE3;KLHL34;KLHL35;RTL4;RTL5;ZNF81;WWC3;NRTN;PRND;CCDC160;OSR2;MORC4;MSX2;ADAM11;POU3F1;MID1;POU3F2;MID2;POU3F3;POU3F4;MAP7D3;DKC1;MAP7D2;TBC1D25;GEMIN7;RPP25;CARD14;BHLHB9;RTN1;NXPH2;KLHL15;CHAT;CACNA1F;ADGRG1;ADGRG2;IRAK1;CAMTA1;RHPN2;VARS2;CCDC140;RAI2;PRPH;TFAP2B;FAM199X;BMP7;BMP4;IL17REL;FMC1;IL7;TAB3;FGF13;DDX3Y;RERE;TMEM45B;SNED1;CD164L2;EDA;CNRIP1;RTP1;TTC22;ATP2A3;TNFAIP2;TAZ;GRM1;PITPNC1;RPGR;GRM3;GRM2;CALB1;ZIC3;RASGEF1C;CFAP47;TIMM17B;HORMAD2;QRFPR;ZNF385A;HS3ST3B1;ARHGEF17;SHROOM2;NAV1;OLIG2;SSTR1;SHROOM4;PJA1;TAPBP;CCNA1;TBC1D1;ELF4;ATG4A;NAT8L;PLEC;DBX1;RSPH9;TBX22;GNG7;SPOCK3;MTA2;DNAI1;TIMM8A;LAMB3;BNIP3;CCK;ZIC4;ZIC5;S100B;MAPK15;FAM155B;TBX15;CLCN5;CLCN4;CYP24A1;ADGRD2;SHLD2;RBM41;TAF4;GLA;FRMPD4;PHAX;STMN4;GPR173;RNF112;ZXDA;HENMT1;SOX18;ZMIZ1;ZXDB;AP1S2;HOXA3;HOXA2;HOXA5;HOXA4;IER3;SOX10;SYTL4;C9ORF64;HCFC1;HOXB9;RNF128;HOXB4;HOXB3;SPIN2B;HOXB1;HPRT1;MAML3;HOXB6;C1ORF198;PHYHIPL;PRDM14;PRDM13;RNPC3;RPS4Y1;PRKCZ;XKRX;FAM124A;PRDM16;HOXC5;HOXC4;GATD3A;HOXC6;NKX2-2;ZSCAN18;CDK18;F8A1;F8A2;F8A3;UPF3B;MEX3D;ELL2;ST18;FA2H;SLC6A6;CPEB1;GLUD2;PCDHB1;FNDC11;HOXD9;CPEB4;CDKN1C;DENND1C;SPIN3;CHM;SLC6A1;WDR45;PHF6;VSIG10L;TMEM187;WDR44;TAF7L;TRIM9;AIFM1;TMSB4X;TMSB4Y;ZNF280C;TIMP1;GPRASP1;EMD;GPRASP2;RPS6KL1;SSR4;PLLP;ELMOD1;PAX3;SERPINB9;TMEM171;TMSB15A;TMSB15B;PAX9;RGN;PLEKHO2;MOCS1;PLCB2;GRAMD1B;DCAF12L2;DCAF12L1;TIMM13;HOXD11;HOXD10;FGD1;GSC;NSD1;GCNT2;CKB;MBNL3;TAF9B;GPR158;HSPA1L;WHRN;MCF2;NDE1;ECEL1;GABRA3;FAM104B;GPR6;AGBL4;GATM;NFIC;VMA21;RLIM;ZNF577;HSPA1A;DACH2;CDH9;CDC14B;SLC8A2;PPP1CC;HMGN5;CDH1;SALL3;MACROD2;PLXNC1;STK32C;IL13RA1;CSGALNACT1;FKBPL;MAMSTR;ANKRD44;DIO3;ARMCX4;ARMCX1;ARMCX2;ARMCX5;DGKK;INTS6L;CEP104;NOTCH1;ZNF790;ANKRD11;ITPR1;ITPRIPL2;KLC2;NDP;MPDU1;TCEANC;TNK1;FANCB;ABHD15;MAP3K15;CDK6;MAFF;PIR;PLXNB3;NACAD;TDRD10;CCDC22;GPR101;MAP3K11;ADRA1A;SYNE3;DNALI1;TRO;THBD;PHACTR1;TRPC5;TRPC4;FAM219A;KCNAB3;SMC1B;TFDP1;DNAJC6;RP2;LANCL3;NLGN3;RNF32;CLEC2L;HDAC8;LAGE3;ENOX2;DNAJB5;NHS;ZNF503;IRX1;NLGN4Y;IRX2;KCNJ12;IRX4;FBXL14;KLF8;NFASC;MAB21L2;MAGIX;BCOR;NECTIN1;PANK4;TRAF3IP2;GFI1;DIXDC1;ANTXR2;SOGA1;HS6ST2;KIAA0930;SOX2;SOX3;RPS6KA6;SOX1;ZNF608;PPP2R1A;ZNF605;PDK3;PTGDS;TNS3;CMC4;EBF1;EBF4;CPT1C;CPT1B;RUNX3;PLPP4;RRAGB;ALDH7A1;ZFPM1;PFN3;TMEM185A;BEX2;BEX1;MAOB;MAOA;IGSF1;ARX;C2CD4B;CD99L2;TRMT2B;HTATSF1;NHLH2;CMYA5;CCR10;GPM6B;NTSR1;SRPK3;CARMIL2;SIGLEC15;PTPRN2;MAGEE1;MAGEE2;CIDEA;AMMECR1;RAB39B;GDF7;RTL8A;RNPS1;SIM1;ITM2A;RTL8B;BEX5;ZCCHC12;CITED1;SH3KBP1;SLC44A2;NKAP;HCCS;ZCCHC18;ZCCHC14;SERP2;ZMYM3;GNPNAT1;VENTX;MAP4K1;ZYG11A;TFE3;GFRA1;RENBP;RHOD;RAB33A;ZDHHC15;SLC22A23;VWA8;B3GNT9;C2CD4D;CLDN15;FAM181B;DNASE1L1;MATN2;AMER1;TOR4A;AMER2;MAGEH1;AMER3;GUCY2D;TNXB;PAPLN;GDPD2;TCEAL8;TCEAL7;TCEAL6;TCEAL5;PTCHD1;TCEAL4;TCEAL2;TCEAL1;TBL1Y;CILP2;TBL1X;GABRE;HDX;DUOX2;GABRQ;MPP1;UBL4A;MPP2;CDX4;SCD5;LBX1;VAX1;KRT19;LBX2;CR1L;VWC2;NEUROG2;RAB9B;CDK5R1;GALNT12;NRK;ESPN;AMOT;DOCK11;MEIOC;ALG13;ARID5B;KRT77;SHISA2;SHISA6;ALDH3A1;DPM2;LMX1A;RGS9BP;CMPK1;COL4A6;COL4A5;LMX1B;LRIF1;EFNB1;PDZD4;PCSK1N;SCUBE1;ZMAT1;LONRF3;USP51;SMAD2;SMURF1;TBCD;EPHX3;LRP1B;DIAPH2;ATG16L2;DLG3;GDNF;TLX2;BRWD3;TMEM35A;ZSCAN1;KDM5D;SOWAHD;FBLL1;ELAVL3;RPS4X;DBP;ENOSF1;MCF2L;TRPS1;SPEG;ABCD1;KDM6A;USP42;CTPS2;RNF208;KLF14;POMGNT2;ALDH1A3;RNF207;DCX;CXORF58;SOWAHA;LTK;MOSPD2;MOSPD1;THBS1;CIART;RNF113A;FAM120C;NRIP2;PRRG1;REPS2;NRIP3;RGS22;IGBP1;ZNF185;CMTM5;PRAF2;CRYGN;LCA5;NAP1L2;DES;CXORF38;RBMX
Up-regulated Genes In Cerebellum Of Dox Treated FRDAkd Vs WT Mice At 12 Wk GSE98790	73/113	0.9895758857229193	0.9999977548837199	0	0	0.64144750254842	0.006721616704432074	IFI27L1;LGALS3BP;IFI27L2;SLC23A2;VPS29;DAZAP2;ALDH1L1;RNF11;CTNND2;HFE;CELF2;TREM2;ICAM1;C4B;C4A;LGALS3;C1GALT1C1;EDNRB;GRB14;ZIC3;SLC16A8;PGM1;GABARAPL2;CHIA;CIRBP;HBA1;DCN;HCFC1;CNKSR2;HADHB;SLCO1C1;TYROBP;IFI27;SELENOP;SPARCL1;RDH5;STEAP1B;CABP2;LPAR1;NDRG2;NOL4;CACNA1G;ZFP36L1;ATP5F1A;APH1B;CCL8;HNRNPDL;OLFML1;TCEAL1;CCL2;SNCG;SLC38A5;VAT1L;ZBTB18;GSTM2;C5ORF34;GSTM1;VCAM1;YTHDF2;TAF13;CAV1;TMEM176B;IDH2;LYZ;S100B;ACADSB;ETNPPL;RAB10;PTPRA;FBXL3;FXYD6;ZCCHC3;GSTM5
HttQ74 Changed Genes After 1 D Of Induction In PC12 Cells GSE10581	82/126	0.989641656897158	0.9999977548837199	0	0	0.6549213060840968	0.006819279101012224	ACY3;CERK;ZMYND8;KDM8;LOXL3;GPR62;TTF2;HOXC10;HOXA11;RCBTB2;OASL;UNC80;CHCHD5;HELB;RGS2;EPB41L4A;LGALS1;RPS16;PHYHD1;TEKT2;HORMAD2;JAK2;GPR135;ATP6V1G2;AMPD3;GNL2;UTP18;SLC9B1;PLA2G15;MS4A6A;NME6;FRMD8;SPECC1L;CHI3L1;S100A3;PIGL;MFGE8;PDE9A;C11ORF96;WDR27;NAA20;TMEM121B;ASMT;IER5L;FURIN;TMEM74;NID2;NR2C1;CFAP126;DNPEP;CCL7;DPP9;C9;S100A13;SLC25A20;ABCF2;SRGAP1;PLEKHH1;PIRT;OSBPL8;CBX6;ADHFE1;AMFR;PRAF2;TRPV2;CRIPT;LHFPL5;RFLNB;MAD2L1BP;TMEM62;TDRD5;FBXO33;PSMB8;TTC9;SNX18;SGSM3;OCM;PLXNB1;CCDC65;OCM2;PLCD1;UMODL1
Genes Up-Regulated In Mouse Microglia During Aging PMID26001565	191/281	0.9898528396152304	0.9999977548837199	0	0	0.7446750854437365	0.0075949365465721565	GLTP;PI4K2B;CD83;CSF1;CCL4L2;GPR65;RAB3D;MT1M;LDLRAD3;MT1X;IFIT1;CXCL13;COX6A2;CXCL14;IFIT3;IFIT2;CXCL16;C4B;TIAL1;C4A;LGALS3;FRAT1;HERC3;ALCAM;LGALS1;RASSF3;GNPTAB;FTH1;DHX58;EPSTI1;TRIM25;RPS11;HMGN3;SLC39A4;IER3;ACOT7;ATP6V0E1;NUP210;RSAD2;EIF1AY;IL1R1;CIRBP;ZNF705A;CYBB;UBE2E2;MIF;CLEC4A;SLFN12;CH25H;SHTN1;MT1A;DAAM1;MT1F;MT1G;MT1H;RELL1;MT1B;RPL28;OPTN;S100A8;MT1E;CD274;TTYH2;BRI3;CCL3L3;PDGFA;GPR84;LY9;C3;CLEC7A;EPB41L3;SLAMF9;SLAMF8;NAALAD2;ST8SIA6;APOE;ARSG;HLA-DQA2;HLA-DQA1;EGR2;RPL41;VCAM1;APOBEC3H;PYHIN1;PDE2A;FBXO39;PARP14;ELL2;PARP12;CXCL10;CPEB1;TRPV4;TGFBI;CD22;APOBEC3B;LGALS3BP;CLIC4;FLT1;BNC2;SRXN1;PLEK;SLC2A1;ADAR;MS4A4E;PIK3CB;SLC2A6;MS4A4A;LMNB1;OASL;TNFSF13B;GHR;FCGR3A;CLEC1A;FCGR3B;MRC1;SH3PXD2B;ITGAX;CD36;GUSB;SLFN12L;ZNF641;SRGN;CD52;SLC2A14;ANXA2;ANXA3;MMD;SLC39A12;LAT2;MMP12;MS4A6A;IMPACT;MDFIC;BBS12;IL1B;CDC42EP3;IFIT1B;CHST1;CD48;TRIM59;USP41;RAB7B;SMPDL3A;CHST2;HLA-DQB2;IRF9;HLA-DQB1;TLR2;LTF;CD63;UHRF1;HAAO;FGL2;CXCR4;CAPG;AOAH;CST7;IL2RG;MS4A6E;TANK;USP18;TRAK2;RAB21;GPNMB;HECTD2;IFI16;TP53INP2;CCL4;GCNT2;SPP1;CCL3;CCL18;CCL15;CD74;CCL23;EGLN3;CDKN2A;STAT1;KCNJ12;STAT2;PCDHB15;KCNJ18;COX6C;LILRB4;PSMB9;TMEM154;CD9;RPL22L1;MNDA;CD69;EIF3F
Expression In Striatum Of 90 D HdhQ111 HD Mice With mGluR5 Null Background GSE50379	91/139	0.9898550751992289	0.9999977548837199	0	0	0.6661280079834887	0.0067923309446929194	ACVRL1;DOCK6;INVS;SLC35F3;CRYBG3;TMEM181;ALAD;STK10;ABHD10;ZNF729;ADAMTS3;POTEH;PTTG2;TMEM44;POTED;HMGCS2;SLC37A4;POTEA;TNS1;EPM2A;SRGN;NKX2-8;SPINK8;ENTPD4;PLA2G4E;ZNF99;HDHD3;MID1;RPP25L;TMEM254;TLR1;CYP2A7;CCDC80;OBSCN;CATSPERE;CDHR1;HMBS;RBP1;WDFY1;HHIPL1;MNS1;CFAP54;ALDH7A1;CRYAB;INA;CNTNAP5;LY6E;STXBP4;IDUA;CCL3L3;DCTN3;DNAH6;GDPD3;TMEM74;IQGAP2;FHIT;KLK6;RASGRP3;UGCG;IL1RL2;FGGY;CLMP;CYP2A13;ZNF429;CCL3;SPP1;ZNF107;KCNN2;CCL19;CCDC141;CCL18;ST3GAL1;IMPG1;ATF7IP;CBX7;CD72;ADHFE1;NETO2;MZT1;MAS1;NAT8;FAM163A;BOD1L2;PCDHB5;NUP35;PCDHB4;PCDHB3;SYCP3;ADGRL4;CCL28;CCL27
Genes Up-Regulated By HSP90 Inhibitor In Quadriceps Of R6/2 Mice GSE95602	36/59	0.9900104497738207	0.9999977548837199	0	0	0.5505635197585589	0.00552753693489392	CCDC121;DLX3;GOLT1A;HILPDA;SLC2A2;LIN7B;SLC5A3;DEDD2;NPPC;EDRF1;HHEX;GNAT2;CHORDC1;ZNF846;CCR6;GPRASP1;PHLDA2;PELO;ATOH1;UNC45B;ANKRD34A;GRXCR1;SWT1;PCDH8;CACYBP;CCDC117;NLE1;NEIL3;NAT1;NAT2;DOK6;ESRP1;MYH4;HSPA1B;SLC29A2;HSPA1A
Cortex RNA M37 Module (Skyblue3) PMID26900923	275/399	0.9900303323353472	0.9999977548837199	0	0	0.7775009279778086	0.007790324182278281	SLC23A2;IPO11;CHIC1;SLC35B4;NEXMIF;GCC2;ZDHHC2;TXNDC16;EFR3A;HERC3;ZNF729;GOLGA1;ZNF846;ZNF845;PDK3;ZNF721;PRKACB;VPS39;ANKS1B;EPHA4;EPHA7;EPHA6;SFMBT1;CACNA2D1;ZNF281;RFX3;UNC5D;GABRG2;MOSMO;CCNY;RUFY3;ULK2;FAR1;TMEM126B;TSPYL4;ASTN1;ABCB7;PCDH10;PDE1A;EIF5A2;PIK3R1;RTF1;PCDH19;MTMR6;PCDH17;MTMR7;APH1B;EPB41L3;STXBP6;ZNF148;RAB11FIP2;CEP76;SRPK2;RABGAP1L;TMEM184C;PTPRN2;CADM2;RDX;PNMA8A;NETO2;SMARCA1;BRI3BP;SNAP91;ZWINT;PUM2;NCEH1;ACER3;ITGBL1;FBXL3;GALNTL6;PAM;DZIP3;CDC42SE2;GABRB3;WDR47;ZNF493;KCNC2;PIGN;GPR22;FAF2;SNX12;SLC7A14;CHM;SNX13;WDR44;ROBO1;ZNF280D;PCM1;AKAP11;CHL1;ZNF280B;CHMP1B;B3GALT1;RSPO3;TNFAIP8L3;STUM;JAK1;PCMTD1;ZYG11B;PCYT1B;KCND2;KCND3;ZFY;CBFA2T3;ZDHHC17;PGM2L1;EXOC6;ZNF780B;GLCCI1;ZNF780A;DCP2;RABGAP1;RNMT;STAU2;ATL1;PLPPR4;SATB2;XIAP;TMEM74;BCLAF1;ZNF107;CHML;PAK3;GPR155;EPS15;LNPK;MAP3K2;GABRA1;RIC3;GABRA4;TTC9C;MPP5;LRPPRC;FIG4;TTLL7;TTC9;TAOK1;RLIM;PKN2;COPG2;TARDBP;YPEL2;WASHC4;GUCY1B1;PRDM4;TMEM167A;GDA;SPPL2A;TOMM20;SLC8A1;ATXN3L;EIF4ENIF1;PAIP2B;PAPOLG;MTREX;MACROD2;PLXNC1;SH3GL2;PCDHAC1;ZNF563;CADPS2;ZNF681;FBXW11;MAGI3;LMO3;ANKRD45;SLC30A4;ZNF99;ALG11;THNSL1;FOXP1;ST7L;CLIP4;AMPH;FAM8A1;CSNK1G1;GRIA1;NDRG4;GMPS;PDS5B;NALCN;TRHDE;ATXN3;FUT9;DSEL;ZMAT4;ZNF546;EVI5;LONRF2;ZKSCAN1;SMAD2;SYT4;CPSF2;KLHDC1;ESRRG;TDRD7;DNAJC18;GNL3L;PTPRA;OSBPL1A;ZNF654;C8ORF34;FGF10;GSK3B;MCTP1;DDX42;ELAVL4;ELAVL2;SENP7;ARMH4;MFSD6;GRM7;LRRTM4;PPP2R5E;GRM8;PRKG1;KRT222;GGPS1;USP45;ETV1;C1QL3;PJA2;DNM2;DNM3;PPM1A;GREM2;LMBRD1;DNAJC6;DNAJC5;IL1RAPL2;LANCL2;ATG4C;CDH13;PIK3C3;BCAT1;ZMYND11;SSX2IP;CDH18;NLGN1;PRKAA2;SLC24A3;RAP1GDS1;SEMA3E;MLLT3;ATP2C1;FAM169A;ZBTB41;ZNRF2;CLMP;POLR2B;VPS50;FAM120C;SV2A;CCDC85A;VPS53;SCN7A;SPOCK1;DCAF10;FNIP1;TRIM44;CCDC73;ATE1;NEGR1;GALNT1;CADPS;FBXL17;DEK;OXR1;ACVR2A;CUL4A;CLCN4;BRMS1L;ESF1;EIF3C;HCN1
Genes Down-Regulated In Expression In Hsp90 Inhibitor Treated R6/2 HD Mice Vs WT Mice GSE29681	2520/3482	0.9901075539432241	0.9999977548837199	0	0	0.9074874578624171	0.009021969337342154	ITSN2;PWWP2B;ALKBH7;NOC2L;NDST1;HTR6;FAM110B;FGFR1OP2;GPBP1;AKT3;SMCO3;CKMT1B;PRKACB;FNBP4;UNC5A;UNC5B;CACNA2D3;DHDH;CACNA2D2;CACNA2D4;ZNF14;PHKA2;BCR;ZC3H11B;ACE2;SPINT1;ASPHD1;DDIT3;ZC3H11A;AGTR1;ASPHD2;FAR1;CLOCK;ATF6;GTSF1;RABL6;NLRX1;LYPD1;LYPD6;PLA2G7;ADAMTS16;EPB41L2;EPB41L3;SYNDIG1;GSTM2;JUN;PRPF38B;GSTM1;BTBD17;JUP;NEBL;TIPARP;EIF2AK2;PBX2;PBX4;CYP4F8;PBX1;AIF1L;NR2F6;AGO4;AGO2;TREML2;SFXN3;NMT2;SFXN1;STRN;FAT3;PKIG;DZIP3;KCNC1;SNX12;ARHGAP1;BHLHE41;PRKAG2;SHB;ARHGAP5;BBC3;SHF;NHSL2;SHH;MMP24;ATIC;MED13;NEFM;DLGAP1;JAK2;DLGAP3;DLGAP2;SLC18A3;PCMTD1;APC2;DUSP3;KCND1;KCND2;RING1;METRN;RAB3IL1;DUSP8;BAZ1B;SETSIP;DUSP7;TMEFF1;TMEFF2;OAF;MMP17;CINP;PXDN;RAPGEF1;CHST1;ACSBG1;CRYAB;CHST2;RAPGEF3;ERGIC1;RAPGEF4;SAMD5;KCNA1;SYNPO2;KCNA3;KCNA4;WNT8B;KCNA5;SNX32;KCNA6;SNX30;SLC7A2;NEURL1B;PRR14L;SNX25;ADAM23;MFN2;SPP2;RICTOR;STX3;SAMD1;ZNF467;ZSWIM5;JAM2;SLF1;MBD6;CENPW;KCNB1;CKMT1A;WNT7B;MBD2;DAB2IP;ZNF76;WNT7A;SKI;ETNK2;SHKBP1;SLMAP;TAOK1;CCDC7;CCDC3;ADGRL4;YPEL5;GZF1;ADGRL3;CRLF2;YPEL2;MTCH1;ALDH1L1;RASL11B;TMEM167A;NAB2;LTN1;SLA;IL1RAP;MSI2;PLOD1;FRY;FADS2;MFSD13A;SLK;FADS6;ADORA1;NUDT18;ZNF445;FADS1;KCNH1;MAP3K5;KCNH3;DGAT2;KCNH5;FBXW8;FBXW7;KMT5C;FBXO16;FST;SRCIN1;FBXW2;PIAS2;LENEP;NPAS4;ATXN2L;TPST1;DMTF1;IL6ST;GRIA1;KMT2E;FTO;GRIA2;SMYD5;TMEM121B;LIN7A;NREP;LIN7B;NPAS3;IGSF21;SLC9A3R1;HNRNPDL;MOBP;ZNF428;IP6K1;GRIA3;GRIA4;CD276;HHATL;SLC14A1;RASL10A;RASL10B;FUS;ODF2;NEK6;HTR1D;HPS1;NRDC;FBXO32;CORO2B;FAM90A1;FBXO31;IGSF11;SON;ARPC2;ACO2;LRCH4;BCAR3;PIWIL2;ALAS2;ITGAM;KCNK9;AKAP8L;ECE1;ELFN2;ELFN1;NRGN;SPN;PPP6R1;PRADC1;DDI2;NKX3-1;BCAS3;PIANP;VPS9D1;ADGRV1;ITGA4;GRID1;COMMD10;TNFRSF19;ATRX;ITGA1;VPS13B;NRG2;SPTB;MSL1;ARL4D;MFRP;ADORA2A;MYO3B;HAND2;ITGA7;LCOR;TNFRSF25;TRIM59;SMIM20;CERS1;ITGA9;SPACA9;MGRN1;ROCK2;LRTM2;SRF;MLLT1;MLLT3;SRM;ZNRF1;ZNRF2;ZNRF3;PHKG1;NNAT;TRIM46;TSPOAP1;UBQLN4;KCNJ4;NTRK1;NTRK2;MYO10;SMIM10L1;FEM1B;GZMA;MID1IP1;PCDH7;KIAA1549L;KIAA0232;TBX6;TTC39C;BICC1;APLN;MYO1D;GZMM;SYT12;SST;MYO1A;SYT10;IL2RB;TRIM35;TRIM37;KCNK2;CD244;EIF3A;CPNE9;CPNE5;MT1M;MT1X;ICAM5;LDLRAD4;LGALS4;CDC23;HERC2;OPHN1;ADGRA2;BSG;THSD7A;PTGFRN;BSN;SPA17;LGALS7;KCNK10;ARL15;ACTN2;KCNK13;GOLPH3L;ACTN4;MT1A;CCDC80;CRISPLD1;SOAT1;ADGRB2;NINJ2;CDC37;ADGRB1;BTK;KCNQ3;MT1F;MT1G;KCTD14;KCNQ5;MT1H;FAM76A;MT1B;RIN1;KCTD17;TRIB1;RIN2;KCTD18;CES2;TRIM11;KCTD15;MT1E;KCTD16;NUMBL;EPB41;SDC2;FBF1;LPAR1;ACTR3B;KALRN;NEU2;MBTD1;SEC14L2;NKAIN1;SEC14L3;ACTR3C;SEC14L1;RRAS;STK38L;KCNN2;ATP6V1C2;SLC10A4;NTNG2;FAM9B;EGR2;EGR3;FAM78B;FAM9C;FAM78A;MYO5A;MED13L;MSRA;PEX5L;CD209;MYO5C;KYAT3;IGSF9B;SYNM;ACY1;GRIK5;GRIK3;OTUD7A;WFDC1;GRIK2;B3GNTL1;PPP3CA;KCNT1;PCLO;AKAP11;SDF4;RAC1;GIT1;OXGR1;SFTPC;PRPF40B;SYN3;SYN2;CNKSR2;ARHGEF9;PITPNM2;ARHGEF4;ARHGEF2;TLCD1;MFGE8;SLU7;TAGLN;GPALPP1;NEXN;PRICKLE1;HSD17B8;RELN;MGAT5;MGAT3;REM2;CAP2;SORT1;GAD1;IL34;OSM;VEGFB;GAD2;KLHL2;GRIN1;SGSM1;VMP1;NUDT9;SH3RF2;KITLG;TTC8;KCNS2;CFAP161;TTC3;TCAP;TACC1;MAMLD1;PNPLA1;OTUD4;OTUD5;ICE1;UBXN2B;CRTC1;ZFAND3;PRDM5;ZFAND5;CELSR1;NR3C1;CELSR2;COX6A2;ETS2;TMEM263;PEBP4;TBC1D30;IGFLR1;ENPP4;NRTN;BORCS8;ENPP5;TMOD1;FBXW12;BORA;SLX4IP;TMOD2;DNAJB12;UBE4B;POU3F1;POU3F2;GEM;POU3F3;POU3F4;PCP2;GPRIN3;PCP4;ADAM15;TBC1D20;ADAM12;EHBP1L1;WDFY1;SULT6B1;TCF7;SLC41A1;CACNA1A;CACNA1C;CACNA1H;ADGRG3;KCNV1;RAI1;SNTG2;IRAK1;FGF20;MAGEA10;MORC2;MFAP3L;TBC1D16;TCAF1;SYT2;VCAM1;RARRES1;SYT9;SYT7;SYT6;TMEM231;GNAO1;FGF16;FGF14;GNAL;NAT8;UBXN11;UBXN10;UVSSA;CNTN2;ALPL;CNTN4;MELTF;FGF13;RNF103-CHMP3;FGF11;SDK2;PHTF2;LDB1;TTC22;LDB2;TAZ;DMKN;GRM1;PITPNC1;RERG;GRM3;FYCO1;GRM5;GRM7;RASGEF1A;CA2;RASGEF1B;RASGEF1C;CA4;CA7;DACT2;MYO18A;DACT3;PDPK1;C4ORF47;SHROOM2;NAV1;OLIG2;NAV2;ETV5;TTC38;EPN2;GREM1;ACTA1;GFOD1;ACOX1;ELF5;ADGRF4;CRY2;CHI3L1;NAT8L;SHANK3;PLEC;OTUB2;DNAH1;SFSWAP;ASAP1;ASB11;RETN;RNF7;AGPAT1;AGPAT3;RNF2;ADD2;NWD1;FAM156A;TMEM201;SV2C;OXCT1;GNG7;MKNK1;SPOCK2;MXI1;SPOCK3;MAN1C1;PTK2B;SLIT3;ENTR1;CRYM;CLVS1;TTC14;BNIP3;ZNF804A;HS3ST5;EPOP;HS3ST4;TTC19;HS3ST1;TBX15;ADGRD1;CD4;C19ORF81;TEF;ACKR4;ACKR2;NAXD;NRDE2;BNIPL;SNTB2;VPS29;CNTF;PRSS1;WIPF3;ARPC5L;CWH43;PHB2;FGFRL1;NAA80;ALCAM;EVA1A;MSANTD1;ZMIZ1;CEP95;PRSS3;PRSS2;CDK5RAP3;GAMT;PRKCG;VPS18;ABHD14A-ACY1;PRKCB;PRKCE;DDX11;ARMC9;PRKCA;ATG13;GABRG3;GANC;ATG12;HCFC1;BCAN;ADCY9;DAAM2;HECW2;PARD3;HMBS;MAP1A;PRKD1;FREM2;OTULINL;PHYHIPL;CFP;PRKCZ;MTDH;XKRX;FAM171A1;BLOC1S6;FAM171A2;GJC3;FLRT2;FLRT3;CEP70;FLRT1;LDHD;ST3GAL5;GSG1L;ST3GAL6;NCKAP1L;ST3GAL2;LHPP;NDFIP2;PLK5;ARPP21;HOMER1;MCAM;PLK2;SNAI3;SETD1A;IRF2BP2;NFATC2;NR1D2;NR1D1;WDR54;FOSL2;XKR8;GP9;GJB1;GTF2IRD1;XKR6;RSPH10B;GABRB3;SETD5;BTG2;CDKN1A;RARG;SMG1;WDR47;CDKN1B;YJEFN3;STON2;SMG5;ABCC12;PHEX;C1QTNF4;MCEE;ADAMTSL5;C1QTNF5;TCTN1;PHF24;CIC;TIMP4;ZNF365;RPS6KL1;GRAMD2B;WDR37;PLLP;ELMOD1;ASH1L;GNL2;COQ10B;GNL1;CDYL2;CIT;WDR33;FAM210B;NCOR2;KAT2B;TUBB2B;ZEB2;TUBB2A;ZEB1;KIFC2;AEBP2;RARB;CEP63;GAS6;ANGPTL1;MGLL;GAS7;SGMS1;ADCY7;FAM214A;PAPSS2;ADCY5;NSD3;ARFRP1;EPYC;ABI3BP;NSD1;NSD2;CKB;GPAT2;ATP5MF-PTCD1;SIAE;ZNF346;LDLR;FARP2;GABRA2;WDR17;DMTN;NOXRED1;PCGF5;GABRA4;ECEL1;ELP1;RFLNB;SNCAIP;TUBB4A;DHRS3;HIPK2;SLC8A3;NFIC;PLP1;CEP41;NUCB2;MROH2A;RAB3B;ANKRD13B;RAB3C;VKORC1L1;MRE11;RAB3D;TNC;FGF1;CLU;FGF3;CEP128;SLC8A2;PPP1CB;RIMS2;LAMP5;NPEPPS;DEPTOR;SLC26A10;PLXNC1;SLC39A2;ANKRD13A;PLS1;PCDHAC1;TLE3;USP7;TLE2;RALGAPA1;TPM2;USP2;DIO2;SPICE1;VRK1;FRMD4B;ILF2;TLE6;TOM1L2;OBSCN;RAB36;KAT6A;CSNK1G1;IPPK;BRSK1;RAB5B;CCDC24;SLC38A10;SCRT2;TPO;FGGY;PLXNA2;DRD1;TPPP;DRD2;SRGAP2;MPDZ;RAB6B;SRGAP1;PLXNA4;OSBPL8;TMEM132A;SLC4A11;FANCB;FANCE;SCRT1;REEP1;DAB1;LHX2;CPD;REEP3;REEP2;MAP3K10;DRC1;CNIH2;MAP3K14;SLC26A3;BCL2L1;C8ORF34;LHX8;SLC48A1;CPM;BMPR2;GAL3ST1;TRH;SYNE4;UFSP1;SYNE1;ADAMTS4;ADAMTS5;ADAMTS2;ADAMTS3;AP1G2;ADAMTS1;PSTPIP2;SCRN3;PHACTR3;PRKG2;PHACTR1;EVI5L;COA5;PLEKHG1;SLC13A3;CDADC1;TRPC6;HMGCS1;TRPC3;SGIP1;SECISBP2L;PLEKHG5;WIPI1;FAM219A;DNAJC2;TST;TFDP2;CATSPERD;CCDC74B;DNAJC5;CCDC74A;NOS1AP;PECAM1;LCORL;CEBPA;MTPN;LEPROT;TULP4;ARPC4-TTLL3;COCH;THSD4;STOX2;ABLIM2;P2RY4;DNAJB5;RAB26;DNAJB4;DNAJB8;PLEKHH1;CYP51A1;FBXL16;CPPED1;KBTBD11;TNRC6C;FRAS1;RAB15;P2RX1;ASXL2;RAB13;TLL2;BCOR;CCDC66;SLC35B2;PARS2;ZMYND8;HDAC11;AQP4;HS6ST2;KIAA0930;RPS6KA4;TIAL1;SYNPR;PNN;FRAT1;RPS6KA5;RPS18;FLAD1;RPS6KA2;FTH1;PDK4;TBC1D10C;SYNPO;ICOSLG;TBC1D10A;RPS12;ARRDC4;SRRM3;ESCO1;KRT4;ARRDC3;P3H3;MAPK8IP1;TIAM2;THEG;CYP2U1;KATNAL2;NSMF;SIK1;TLN2;MACF1;CASZ1;SLC35D3;MTTP;FUT11;TRANK1;CHTF8;ZNF827;FAM43A;ZNF821;ARGLU1;SPTBN1;SPTBN2;ZRANB3;SYNRG;PYCR1;PUM1;PUM2;PARVG;CYP2S1;SLC22A8;SPRR1A;C2CD2L;ROBO3;C2CD5;TENM2;TENM3;HIP1;SLC35F3;TENM4;SLC44A1;GFM2;MEOX1;SIPA1L3;ZCCHC14;LIMD2;SIPA1L1;CLDN23;RALGPS1;RALGPS2;VENTX;ZCCHC24;PSD;HBZ;EDN1;PARP3;EDN3;GP1BB;STRADA;ZDHHC12;ZDHHC17;CBFA2T3;GFRA2;ZDHHC14;ZDHHC15;CLDN11;SLC22A23;NFX1;C1QTNF12;RGS7BP;RAB7B;VGLL4;AVPI1;HMX1;SDCCAG8;VWA7;AMER2;C1QA;ZDHHC20;HDC;RGPD6;RGPD5;RGPD8;RFNG;GDPD5;RGPD2;AIF1;RGPD1;RGPD4;NKD1;RGPD3;NKD2;PURB;CST3;ZDHHC18;NT5E;RPRML;GABRD;LAIR1;SH3BGR;CBR3;MPP2;GBF1;FAM189A1;SORBS1;GRHL2;MPP6;MPP7;PDP1;NBR1;APBA3;SIPA1;RIPOR2;GUCY1B1;CCL4L2;SPPL2A;CCDC28B;DOCK10;TATDN1;BMPER;EME2;ARHGDIB;SACS;TRAPPC12;TMEM38A;NANOS1;POSTN;GUCY1A1;LMO4;LMO2;ALG14;KAZN;LMO7;ATP1B2;ALG11;SHISA2;ATP1B1;SHISA9;SHISA7;SHISA6;EMCN;MYCN;FANCD2;NUPR1;JCAD;ZCCHC7;CHRNA7;CABP1;FBLN5;EFNB2;FAM83G;SCUBE3;EFNB3;ZMAT3;ZMAT4;LONRF3;CLSPN;LONRF1;GAS2L1;SPECC1;CBX6;KLHDC4;POU2F1;RHBDD2;MACO1;POU2F2;LRP1B;TSGA10;DIAPH2;EFNA3;FAM163B;FAM163A;MAP6D1;BRWD1;TMEM35B;GPSM1;KDM5C;KDM5D;THRA;MEGF11;NR2E1;OPLAH;RABEPK;HAPLN1;HAPLN2;IRF2BPL;CASP9;SPRED2;SPRED1;DBP;LRRTM3;LRRTM4;LRRTM1;TOP1MT;MCF2L;TRPS1;LRRTM2;NOS1;RBM6;KDM6A;STPG1;DCC;AXIN2;PPP2R5C;SAFB;DNM2;DNM3;MYH2;DDAH1;THRAP3;PEAK1;AKT1S1;CDH13;RBMS1;SOWAHA;RBKS;KDM7A;MYH6;MYH7;RBMS3;PDXK;KDM3A;HLF;NRXN3;ATP1A2;NR2C1;DDO;THBS4;DDN;CIART;THBS3;RASD2;OGFRL1;GNA14;UGP2;MCRIP2;FAM120C;ERICH3;FAM120B;CHSY3;TENT2;MUC4;S100PBP;MAPK4;VAT1L;C14ORF132;DEK;JSRP1;PDE10A;PPP2R2C;PPP2R2D;RBMX;ARAF;TMEM94;CLDN1;PREX2;SCAMP5;ZFYVE28;PREX1;SCAMP4;CYP2D7;MPRIP;UBASH3B;CYP2D6;IGLON5;PPP4R4;RBFOX1;RBFOX2;RBFOX3;FIBCD1;RFX2;RFX1;PDYN;EML1;HPCAL4;UPB1;EML5;SLC5A7;RBP4;MYL6;RFX4;PSME4;PADI2;RBCK1;LETMD1;NGEF;IDO1;PIF1;ABCB1;TTYH2;TTYH1;DAZ4;DAZ3;SDR39U1;AGAP1;COPS7B;DAZ2;SLCO5A1;ABCB8;AGAP4;DAZ1;ABCB9;IQGAP2;SLC30A10;GIGYF2;PCNX4;UGT8;CYB5R3;PRKAR2B;RHBDL3;AMZ1;PPARGC1B;VTI1B;PRRT1;GPR17;MYH7B;PRRT3;C5ORF34;CADM4;PRRT2;CADM1;GPR12;CADM2;PMM2;C20ORF27;NETO2;GRIN2C;GRIN2B;EIF1;DAZL;PCDHGA10;PCDHGA11;PCDHGA12;FAM135B;EIF5;FAM135A;ZFAT;EFCC1;PRRT4;FERMT3;HRK;GPR26;PIGN;NCAN;TUT4;LRRC4;LRRC3;TDRP;RCSD1;AREG;JPH1;VSIR;JPH4;TMEM47;JPH3;HEY1;TMEM44;B3GALT1;SH3BGRL2;CTBS;CGNL1;OFD1;UPF2;UPF1;ARG2;GPR37;ACTL6B;ELOVL5;OPALIN;LRRC49;PGAM2;NIPA1;NSUN6;TMC7;ELOVL7;SIRT7;PTGR2;GPRC5B;RILPL1;PIGA;CDC42EP3;KCNMA1;LRRC9;TUT1;SLC29A1;ZNF236;ZNF235;SLC29A3;STAU2;IDUA;LOC389895;COL11A2;PELI2;SEZ6;FSTL4;FSTL3;GGA2;PSMB7;HLA-DMB;RECQL5;EXTL1;GBX1;GPA33;MICALL1;CSMD3;CSMD1;MEF2D;P2RY12;P2RY13;USP9Y;STAT3;PLXDC2;ASPRV1;GATAD2B;TMCO2;LRRC20;TTLL7;SPSB1;TTLL3;FABP5;RIMBP2;FAM13B;FAM13C;FAM228A;GPR63;ZBTB20;HR;RORB;CXCL14;SESN3;SLC16A6;SLC16A7;PMPCA;SLC16A9;SH2D5;SLC16A4;NOMO2;PPP1R16B;C11ORF87;AREL1;AGTPBP1;S100A1;UBALD1;EMSY;FOXP2;FOXP1;SLC9A2;RBMXL1;SLC9A5;MAPKAPK3;LIX1;FRMD8;SAP25;MAL;ROR1;S100A3;OSBP2;C11ORF96;PFKFB2;TSACC;FBLIM1;GPR88;GPR83;FHIT;FOXO1;RAP1GAP;SLC9A1;SOCS2;SBNO1;PORCN;ATXN1;MBP;THEM6;NPTX2;LRRC4C;SLC38A3;SOCS7;ZNF664;SLC38A5;SOCS5;LRRC4B;ZBTB18;DEFA6;BICRAL;DEFA5;ZBTB10;DEFA3;DEFA1;B3GALT5;QKI;PTPRD;PTPRE;CXCL12;RGCC;STK26;SLC25A1;MOXD1;CNTNAP1;CRYBG2;CRYBG3;CELF2;LRRK2;CELF3;CELF5;CELF6;NRARP;ARRB1;MDK;PMEPA1;UTY;ERC2;SPG11;OVGP1;RAD23A;VPS37B;SLCO1C1;GIGYF1;PPM1A;NPC2;SNPH;IL1RAPL2;ZNF638;IL1RAPL1;SLC25A12;ST6GALNAC3;PPP1R12C;ST6GALNAC5;AHDC1;GTF3C1;GTF3C2;ZBTB47;PRCD;SHCBP1L;ZBTB43;LRP4;CXXC5;PPM1F;LRP6;PRIMPOL;SLC25A27;CNNM1;PTPRZ1;SLITRK2;FCHO1;TP53INP2;CCL4;LRRC8C;LRRC8D;CNNM2;SLC25A23;ATP9B;SLC25A25;LINGO1;LINGO3;SLC12A5;FOXJ3;HIP1R;BAIAP2;MCOLN1;TPD52L1;SLC25A37;PC;ZNF616;NOVA2;CCM2;PTPN6;MDGA2;FCGR2B;SMAP2;SLC25A33;FCGR2C;PTPN5;EPHB6;LPGAT1;CCNI;DNHD1;GCC2;ZDHHC2;CYB5D2;RASSF2;RASSF3;SPATA21;CHORDC1;FAM53B;SEC63;EPHA4;PAQR9;ENTPD1;EPHA8;NSMCE1;MMD2;ANK2;ANK3;FNDC9;ASRGL1;FNDC5;PPP1R3G;GNPAT;STX1B;PPP1R3C;PPP1R3D;SPATA13;MXRA8;ZNF710;PEX11G;ALPK1;CTXN1;C22ORF39;CCNO;PPP1R37;EPHA10;FOXG1;CTR9;WNK4;PIK3R1;DHX32;RAB11FIP1;PCBP3;ZNF706;PGBD5;PPP1R2B;TSPAN9;DHX35;MIER1;PENK;ERI3;TSPAN7;DYM;SYMPK;TSPAN5;HIVEP3;TSPAN2;ARSG;RCE1;HIVEP2;N4BP3;RAB11FIP2;RIMKLA;ZBED6;RAB11FIP4;PAG1;WWTR1;TMEM86A;PPP1R27;IQSEC2;IQSEC1;LRRN2;ADHFE1;ST8SIA2;ST8SIA3;MICAL3;DCLK3;DCLK1;C7ORF61;TH;PPP1R1A;WNK1;PPP1R1B;ID4;RGL1;SCN2A;VSX1;SCN2B;PCSK2;PTPRT;PTPRS;DIRAS2;SLC7A14;PCSK9;PTPRJ;DOC2B;CHRDL1;AP2A2;KIF17;BABAM2;IMMP2L;HYAL1;ENC1;NCS1;KIF1C;KIF1B;CCR6;LMCD1;CTSB;GRIPAP1;LYNX1;MME;MMD;ANO8;KIF23;SORCS1;HBA1;MMEL1;SORCS3;SORCS2;AJAP1;ANO3;PDRG1;MN1;BANK1;SFI1;CCDC103;NEDD9;CCDC106;CAMKK1;COL19A1;CAMKK2;RXRB;SERTAD4;CAMK2N1;CREG2;DGLUCY;GPC3;PAK6;CD59;HEATR6;RXRG;CD55;YIPF1;CD72;MOG;PLEKHA1;CAVIN2;ERCC6L2;PLEKHA2;CAVIN3;CRIPT;HUWE1;PLEKHA5;CABCOCO1;PER1;PER3;GLB1L;DPY19L3;CSDC2;NEDD4;ESYT3;CD68;SH3GL3;SCARB1;RTKN;FHOD1;WWC1;OGDHL;GXYLT2;JADE2;CFAP300;CYP46A1;ACRBP;RGS4;NPPC;RGS2;CCND1;KIF5C;KIF5A;BAALC;RGS8;SBF1;PPFIA4;RGS9;SBF2;KIRREL3;SCARA3;LMTK3;SSU72;LMTK2;KLHL40;RUNDC3A;TANC2;ERMN;TMX4;DOK3;DOK4;DOK5;SCN8A;GPD1;GEMIN8;KLHL18;NDRG4;NXPH3;CHAT;SLC1A1;SLC1A2;SLC1A3;SLC1A4;NDRG2;RASGRP2;MCHR1;RASGRP1;RASGRP3;ENHO;BRINP2;BRINP1;KIF3B;FUT9;NPHP4;NXPH1;CCDC141;TAC1;WNT2;GCN1;PACSIN1;WNT4;ARHGEF33;IVNS1ABP;ZFHX3;ARHGEF39;PHF12;LAYN;INHBA;BMP7;MT3;CLK4;BMP6;PAN2;QDPR;TIMM10B;BMP2;AJM1;BMP1;ACTL10;STT3B;LSM14B;GSK3B;SNED1;CD164L2;RBM25;EDA;RBM26;MAST4;MAST3;DDX42;ATP2A2;ATP2A1;GPHN;SIRPB1;TMEM191B;PIDD1;CALB1;ZNF385C;ZNF385B;CPXM1;ZNF385A;KRT222;ARHGEF17;GLRX2;GPCPD1;SSTR2;PJA2;SSTR4;PJA1;SSTR5;RCN1;VGF;CCDC191;CFAP57;IRF8;RBM24;SCN4B;CREB5;CCDC189;PLA2G1B;DCTN3;CLN8;CLCN2;CYGB;PTHLH;INS;PDLIM1;PRTG;RAB40A;PDLIM3;ACVR1C;DNPEP;RAB40B;CLMP;RAB40C;CLMN;VHL;DEFA1B;MDH1B;MBTPS1;CHURC1;LAMB3;GALNT1;ATP2B2;LAMB1;ATP2B1;ACVR2B;MAPK12;SPATA2L;EEPD1;CLCN6;SBK1;FAM131B;FAM98C;NUP35;R3HDM4;ASB2;TAF4;R3HDM1;TLNRD1;GLDC;MYT1L;STMN4;ENO2;FNBP1L;C9ORF50;RNF112;PCMT1;PIP4K2A;PIP4K2B;PIP4K2C;IER5;EARS2;ANKS1B;CHGB;PRIMA1;UNC13C;UNC13A;MED9;SOX12;SYTL4;DKK2;UNC13D;DKK3;KIAA1217;NISCH;TYRO3;NHLRC1;PRR18;RPL29;HOXB8;PRR12;RNF122;RNF121;TSPYL5;C1ORF194;NEDD4L;PPP3R1;RIC8B;CHST11;CHST12;PTPMT1;CHST15;KIAA0319L;GSDMC;CDK19;FZD3;GSDMA;ACE;CHKA;FZD5;PRDX6;RPL3L;PRRC2A;CYLD;FA2H;SLC6A6;RNF103;GIPC2;CYP1A1;OGDH;SSPN;CHRFAM7A;HOXD4;PLCH2;CPEB3;GSDME;CDC42SE2;PRR35;OGFR;MEI1;TMEM181;PRSS27;HRCT1;TCF20;SERPINA9;SLC6A1;PRSS22;PRSS23;GLI3;MYOM3;TRIM8;GLI4;ING5;TRIM9;FAM102B;CSRP1;RNF150;RSPO1;C16ORF74;SLC2A14;SERPINB1;SLC2A13;TESC;TACR3;AFTPH;RNF169;MRAS;IVD;ITPKA;TET3;HCLS1;FAM90A26;PLCB1;RNF166;HBEGF;RNF165;ASAH2;PLPPR1;PLPPR4;PLPPR5;AFP;SBSN;TM9SF4;ECPAS;BCLAF1;GPR153;CHN2;C16ORF90;CHN1;GCNT2;HS1BP3;ANKRD50;GPR155;SF3B1;GPR158;CCL25;LGALS7B;SERPIND1;LAPTM5;SAAL1;ADAT1;TRMT1;GPR3;FAM104B;GPR6;ADAT3;KTN1;FIG4;AGBL5;PRSS41;ZNFX1;ABI2;LPCAT4;ABI1;TRMT6;FILIP1;ANKRD63;RNF141;EEF1AKMT1;PLCD1;HSPA1B;GPR146;BRDT;HSPA1A;DGKG;SEMA5B;PHLDB1;CHRM1;ANKRD35;ATP8A1;CLEC4M;CLSTN2;CLSTN3;DGKB;CHRM4;CTNND2;FAM107A;CDH9;CDH8;ABHD12;CDH6;CDH4;DACH1;ABHD11;STK32A;PHLDA1;ZNF565;STK32C;SEMA6B;PPTC7;IGFBP4;SEMA6D;CD180;DGKZ;TRAIP;CACNB1;CLEC4A;CTDNEP1;CLIP1;CACNB3;CLEC4C;MELK;CACNB4;TEX9;CLIP4;TNIK;PHPT1;DGKI;INTS6L;DGKH;CUL9;CSF1R;NOTCH3;SEMA7A;C3ORF70;TNKS;ANKRD11;CUL3;HVCN1;ITPR1;AK3;ITPR2;PHF21A;RHOBTB2;HMBOX1;BAG4;ADAP2;ESD;ABL2;ANKRD10;SKIL;IMPG1;ANKRD28;ESRRA;FN3K;ATP8B2;ESRRG;BTBD8;LSM2;ABHD15;TRMT9B;CDK8;LSM6;MAFB;RCAN2;ZFP64;EIF4G1;ALK;RNF10;CALCOCO1;ANKRD33B;DAGLA;SRXN1;SYCP2;DUSP19;BRK1;TREM2;DUSP18;NAGPA;ADRA1A;DUSP14;PAGR1;DUSP12;PSD3;EFHD1;SLC37A4;ZNF521;INSL5;REXO1;GPX6;DNMT3A;ZFP92;KCNAB1;KCNAB2;ADRA2C;DUSP26;ADRA2B;ASPN;METTL23;ASPM;TRAF3;ASPG;ZNF516;SMPDL3B;ASPA;CX3CR1;SMARCD1;NFAT5;SLC24A4;SMARCD3;SEMA3C;NDNF;SEMA3E;JAKMIP1;CACNG6;ZNF507;MGAT5B;ETFRF1;MAL2;TNNI2;TNNI3;CACNG1;ACSS1;CACNG2;CACNG3;CACNG4;SPAG8;KCNIP1;RNF24;KCNIP2;KCNJ12;KCNIP3;PLCL1;PTPN11;KCNJ18;CDC42BPA;PTPN13;KLF3;ENOX1;TPCN1;NIN;NFASC;KLF5;SH3D21;IMPDH1;CROCC;RUNDC1;TRMT61A;MYORG;VIPR1;UMAD1;DIXDC1;PKD2L1;SOGA3;SOGA1;CCT6B;EDNRB;SOX8;SOX9;SOX4;TNS2;CDON;TNS1;ACSL1;OXSM;ACSL3;RUNX3;INPP4A;ARC;CEP57L1;AKAP9;CRYZL1;XRN2;TTLL11;VDAC1;ZFPM1;ALDH7A1;NECAB2;IGSF8;PDE1C;PDE1B;TSHZ1;STC1;TMTC1;IGSF9;GMCL2;KLK6;PTDSS2;INPP5A;INPP5F;CMYA5;OTOF;SCAP;GPM6B;NTSR2;ZRSR2;RABGAP1L;DTNB;BCL11B;PDE2A;KNOP1;DDIT4L;GDF1;RAB39B;GADD45G;CCDC88C;CREBRF;PDE3A;ANP32D;TMCC3;CORO7;INKA2;RAB40AL;CUTC;ACVRL1;RYR1;DAZAP2;RYR2;DAZAP1;SH3KBP1;ZBTB8OS;CX3CL1;RYR3;AUH;CAMKV;ZMYM3;GLIPR2;TNFAIP8L1;KIF13B;ANKRD6;TSC22D4;PRMT8;TSC22D1;KREMEN1;RHOG;AP3B1;AMPD3;RHOC;IL17RC;CEACAM1;PACS2;NRN1L;BBS12;PACS1;TNNT1;CEACAM5;MPPED2;FAM20C;SGK3;FAM20A;MAPT;SLC20A2;PAPLN;AKAP5;TRAK1;RAD54B;C10ORF90;ANKMY2;FAM184B;CUX1;PTCHD1;FAM184A;NPY;KIAA0753;CTNNA1;TBL1Y;CTNNA3;TBL1X;GDF10;RANBP2;CA11;CGREF1;PCP4L1;C1GALT1;MAS1;CAMK4;CTNNB1;CDK5R2;CDK5R1;GALNT12;GALNT13;AMY2A;PRAG1;AMY2B;DSCC1;GALNT18;SIRPG;CIB3;HDLBP;TMEM143;CHCHD5;SIRPA;PDE8B;WASHC3;AMY1A;AMY1B;ANGEL2;AMY1C;APLP1;ARID5A;MATK;NPY1R;KCTD1;KCTD4;PRSS56;PRSS53;KCTD8;TMEM134;DPM3;LMX1A;TMEM139;SPNS1;ELMO2;SELENOV;CD300C;ABCG2;CTTNBP2;NTM;HPCA;ADRB1;CPLX2;PLCXD1;LTBP1;AGER;DNAJC28;ZFP36L1;PDZD4;ASIC4;ARHGAP20;TMEM125;DPP8;PODXL;TMEM127;EP400;MYH14;PDZD8;ANKZF1;ZC3H15;MARK2;RSPH10B2;ASIC1;MARK1;RAP1GAP2;ACBD4;OPN3;LRRC75B;WSCD1;TGFB3;SMURF1;WSCD2;PTCH2;AZIN2;SSC5D;ARHGAP27;SMAD7;ARHGAP33;ARHGAP32;DLG1;DLG2;TMEM114;SYNDIG1L;GDNF;DLG4;TMEM116;TBCE;COL20A1;RADIL;TGFBI;B4GALT2;DOCK4;ABCD2;PCDHGB7;DOCK3;MCTP1;PCDHGB6;USP31;HSPB8;LRRC74B;PCDHGB2;POLB;TMEM100;HEBP1;ALDH2;NETO1;ZC3H7B;TMEM107;PDE4B;PDE4A;SPEG;AOX1;VHLL;USP30;POLH;KLF10;PCDHGA8;PCDHGA7;PCDHGA6;CAMK1D;KLF13;PCDHGA5;DESI1;PCDHGA4;ABCC8;PCDHGA3;ABCC5;PCDHGA2;PCDHGA1;ARAP2;ARAP3;ARID1B;PCDHGA9;TGFBR3;ARHGAP10;AGAP6;AGAP5;RNF207;TRNP1;PCDHGB1;CXORF58;CAMK2B;RGS17;USP15;CAMK2A;USP12;IER5L;MOSPD2;LCAT;MOSPD3;KRT86;SELENOI;USP19;KRT83;RMND5B;ACAN;RMND5A;GTSF1L;LRIG1;S1PR1;RGS20;NCAM1;CLASP2;ABCF1;CMTM7;IGBP1;PTCD1;PDE6H;SGTB;LGI4;PCDHGC5;TRAT1;CMTM5;PCDHGC4;HAGHL;LGI2;ZNF180;PDE4DIP;OPRK1;ARID3B;MEIS3;USP28;SGPP2;FMNL1;PIK3IP1;XPNPEP3;NEURL1;PMP22;RGS10;SPRY2;PDE7B;RGS11;SSBP2;SSBP3;HCN2
HTT-ATXN2 Shared Co-Expressed Genes In HD-associated Brain Region PMID29249939	55/87	0.9901420356127382	0.9999977548837199	0	0	0.6042981741668364	0.005986706974851529	PREP;PWP2;EFTUD2;CA1;MPRIP;RUSC2;PPP2R1A;RUVBL2;HMG20A;IKBKG;KIF1A;SBF1;CMTR1;SPTAN1;PLEKHJ1;ARHGEF11;BCAS3;ZGPAT;ENTPD4;TUBG2;MAPK8IP2;ATG13;GAK;RAB35;PPP1R12C;SLC25A11;IGSF8;CUL1;UBR4;HTRA2;TRPM2;PITRM1;VPS53;BTBD2;CHST10;POLR2E;VPS11;DMAP1;FSD1;KLHDC3;B3GAT3;IQSEC1;PCGF3;SGTA;AP3D1;LSM4;CIDEC;PRRC2A;SH3BP5L;SGSM3;PSMG3;PLEKHM2;STUB1;MEGF8;EIF4G1
Genes Up-Regulated By HSP90 Inhibitor In Quadriceps Of Hsf1 KO Mice GSE95602	22/38	0.9902673746872016	0.9999977548837199	0	0	0.48384802925639986	0.004732177368845406	CLIC4;SMARCB1;ST8SIA1;CHRM4;PCDH8;CACNA1B;DKKL1;SLC2A2;RPL35A;SLC1A4;ESCO2;ARHGAP36;SLC7A1;DUSP14;LAMP5;FAM155B;DISP3;SLC7A5;SESN2;IL21R;COL9A1;LRAT
Genes Changed In dSPNs Of HD Patients Vs Control PMID32681824	2393/3309	0.9903083323286479	0.9999977548837199	0	0	0.905451028816733	0.008818131020945606	ITSN2;NUP107;IFT172;PTPDC1;ALKBH8;ZC3H12C;TBK1;DPYSL5;ZC3H12B;FGFR1OP2;GPBP1;AKT3;NDST3;RAVER2;BBX;CKMT1B;PRKACB;FNBP4;UNC5A;SECISBP2;CACNA2D3;UNC5C;FRS2;PHKA2;BCR;MTHFD1;FEZ2;FAR1;FAR2;CLOCK;ATF6;OPTN;SKAP2;AASDH;B3GLCT;BAZ2B;ZNF25;CIAO1;RNF212;SULT1A1;RHOT1;ADAMTS19;EPB41L2;SYNDIG1;MOV10L1;ATG7;PRPF38B;MTERF2;MTERF4;EIF2AK4;BTBD10;PBX1;DHFR;AGO4;PKIA;ZNF30;SFXN1;STRN;FAT3;SFXN2;DZIP3;LIN54;GTF2H2C;MTMR12;ZNF44;NHSL2;MMP24;SMPD4;NEFM;JAK2;DLGAP3;DLGAP2;NINL;STUM;LIN52;PCMTD1;TEX10;SLC39A11;SLC39A10;TEX15;BAZ1B;PGM2L1;MED23;PHF20L1;SLC7A6;SLC7A8;PTRH2;DPYD;MMP17;RAPGEF1;POT1;L2HGDH;CRYAB;RAPGEF3;RAPGEF4;PPARD;SAMD5;CRB1;ZNF471;ATL1;FAXC;SNX32;SDAD1;CENPC;SNX29;SNX27;PLAGL1;ADAM23;ZSWIM8;RICTOR;BID;STX2;P4HTM;ZSWIM5;JAM3;RIC3;MBD5;SLF1;SLF2;KCNB1;KCNB2;MBD2;ZNF76;TARBP1;FAM200A;ABCB10;SLCO3A1;SNX14;SLMAP;CCDC7;PKN2;CCDC3;CENPP;FRYL;ADGRL3;LIMS1;MTCH1;PDCD7;LTN1;FRY;FBXO22;SLK;TNFRSF8;CEP250;CIR1;MAP3K4;SYBU;KCNH1;ZNF441;KCNH3;KCNH4;KCNH5;CDKL5;FBXW8;FBXW7;FBXO16;ATP11C;CASD1;SRCIN1;PIAS2;FAM118B;ATXN2L;DMTF1;MSH3;ZNF439;ZNF438;SLC27A6;PKP4;SRSF5;LY6H;IL6ST;ZNF432;LY6E;ZNF431;KMT2E;GRIA2;KHDRBS2;INO80D;KMT2A;UQCRB;ATP8;ZC4H2;IREB2;ATP6;BOD1L1;CREM;LIN7A;NREP;SPATA6;SPATA7;FBXO42;NPAS3;LOXHD1;HNRNPDL;MOBP;SMYD3;GRIA3;ZKSCAN1;GRIA4;CD276;ZNF420;KCNF1;NEK9;TMEM120B;HTR1E;FUS;NRDC;HPS4;RABL2B;FBXO34;FBXO33;CORO2B;IGSF11;SON;SP4;DMXL1;NOXA1;DMXL2;MNAT1;LRCH3;SNAP25;LRGUK;ONECUT2;DYSF;PPWD1;ECE1;UNC80;ALAD;ZNF407;TRIM69;NEO1;CEP290;BOK;CERS4;CERS5;GRID2;CERS6;VPS9D1;ADGRV1;GRID1;ITGA3;CEP295;COMMD10;ATRX;VPS13A;VPS13B;NRG2;SPTB;CES4A;MMS22L;NEMF;PCCA;MYO3A;LCOR;TNFRSF25;NAF1;GAPDH;ITGA9;SNAP47;PRKAA2;CARNMT1;UHRF2;MGRN1;ROCK2;LRTM2;ATP10D;LRTM1;MLLT3;RCHY1;MALT1;EHBP1;FOXRED1;ZNRF3;CCDC85C;CCDC85A;NNAT;EIF4H;E2F3;PCDH1;SLC36A4;TSPOAP1;TRIM44;EIF4B;NTRK2;COL26A1;KCNJ6;PCDH7;TXNL1;KIAA1549L;SYT16;SYT14;KIAA0232;EXOG;BICC1;TTC39B;MYO1D;EIF3M;MCM3AP;MFSD14C;SUCLA2;APLF;TRIM37;ATXN10;KCNK2;TRIM33;UNC79;EIF3A;NPFFR2;SLC23A2;SMARCAL1;ICAM5;LDLRAD4;IKZF2;HERC4;HERC2;BSG;FBXO3;EPC1;EPC2;THSD7A;BSN;CCDC92;ATP6V1E2;CCDC93;TBC1D22A;FBXO9;ALG8;ACTN2;ALG1;CFDP1;PPA2;ADGRB3;ADGRB1;KCNQ5;CD226;RIN1;RIN2;CCDC82;NAIP;KCTD16;TBC1D9B;TMEM63B;EPB41;CWF19L2;CEND1;ACTR3B;KALRN;MED12L;NKAIN2;MBTD1;BRIP1;MRNIP;SEC14L1;XRRA1;KCNN2;CEP192;APOE;KCNN3;DECR1;NTNG1;FAM78B;C9ORF153;GREB1;NBEAL1;MYO5A;RAB27A;CPLANE1;SMARCA1;PTK2;PEX5L;CALY;CDC16;MYO5C;KYAT3;ECHDC2;NOL10;FBXL2;IGSF9B;FBXL5;FBXL4;MRAP2;CD200;SPAG17;MRPS16;HIBADH;FBH1;GRIK5;OTUD7A;GRIK4;GRIK2;MTRNR2L1;TFB1M;COX7C;B3GNTL1;PCM1;AKAP10;KCNT1;PPP3CC;AKAP11;ODR4;MIS18BP1;NMRK1;SDF4;MCF2L2;SPTAN1;GIT1;ZHX2;ZHX3;PRPF40B;NBPF12;GAB2;NBPF11;SYN3;SYN2;NBPF15;CNKSR2;GAK;KIN;ARHGEF9;KIF9;PITPNM2;TAX1BP1;ARHGEF4;MICU3;ARHGEF2;ATPAF1;GPALPP1;PRICKLE1;NAPG;ZFP14;RELN;MGAT5;MGAT3;PCNT;CAP2;MAP3K2;DYNC1H1;GIT2;MON2;PNPLA7;GAD1;GAD2;KLHL2;KLHL3;APTX;MYO9A;GRIN1;SH3RF3;SH3RF2;TTC8;RIT2;CFAP161;KLHL8;TTC3;CACHD1;NEK10;TACC1;MAMLD1;GRINA;NEK11;OTUD4;NARF;ICE1;DENND5B;CRTC1;GDA;UBE3D;PCDH11X;UBE3A;ZFAND1;TTF1;GRIP1;GNPTAB;PPIP5K1;TBC1D31;PPIP5K2;ZNF83;TBC1D32;ZNF84;TBC1D30;BORCS5;TMOD1;PCID2;FBXW11;TMOD3;SLX4IP;TMOD2;TTC7B;CDKAL1;UBE4B;CCNB1IP1;DHDDS;EEF1A1;GPRIN3;PCP4;TMEM259;ADAM12;MAP7D2;HHIPL1;DENND6B;WDFY3;BBOF1;TSNARE1;CARS2;DDX1;CACNA1B;CACNA1A;CACNA1D;CACNA1E;TMEM241;CACNA1I;GRK3;SNTG2;SYCE1;COX11;TBC1D14;TBC1D12;CNMD;CNTLN;SYT5;TCAF1;SYT2;CNTN5;TFAP2E;DENND4C;HOOK3;AP4B1;SYT7;IFT20;GNAO1;TMEM232;GNAL;UVSSA;IFT27;UBE2O;CNTN3;CNTN4;FGF13;NAT9;FGF12;TTC26;PHTF2;PLEK;HP1BP3;LDB2;TAZ;DMKN;GRM1;PITPNC1;PHTF1;RERG;TTC28;C4ORF50;GRM3;ADAL;GRM5;RASGEF1B;RB1CC1;GRM8;MYO18A;NUP133;C4ORF47;ETV1;NAV2;SPIDR;ETV6;TAPBP;GREM2;ELF2;IFT43;NAV3;FAM153B;CAT;FAM153A;ZMYND11;LDAH;NAT8L;SHANK3;SHANK2;PLEC;DNAH1;DNAH2;SFSWAP;DNAH6;RAP1GDS1;DNAH9;ASAP2;CBL;CYTH3;POLD3;GK5;FAM156A;GNG3;SV2C;SV2B;SV2A;GNG4;TGS1;MVB12B;SPOCK3;CLVS2;SLIT1;MAN1C1;PTK2B;SPOCK1;SLIT3;SLIT2;CRYM;TRDMT1;TTC14;ATF7IP;CDK11A;TTC13;ZNF804A;HS3ST5;HS3ST4;CDK11B;RSPH3;FAM155A;RSPH1;TEF;SIMC1;NRDE2;FRMPD1;WIPF3;GPATCH2;SMC5;SMC6;ADARB2;ANKRD20A1;GPATCH8;TFG;ZSCAN30;CDK5RAP1;CDK5RAP3;DLEU7;PRKCG;PRKCB;GML;ARMC9;REV1;HUS1;DNAAF4;WDR73;FNDC3A;GABRG3;GANC;ATG12;NUP93;ARMC2;ADCY9;ZC2HC1A;ARMC3;HECW2;PARD3;MAP1A;PRKD1;ASTN2;ASTN1;ZNF398;LRPAP1;PRKDC;XPA;XPC;RNPC3;PRKCZ;MTDH;WDR70;FLRT2;CEP70;ST3GAL5;GSG1L;LHPP;ZSCAN18;CEP78;LRRC37A2;NDFIP1;PHC1;ARPP21;HOMER1;ZNF382;PLK2;IRF2BP2;NFATC2;RMDN2;ELL2;PHC3;HNRNPL;XKR4;PAM;ATG2B;CEP89;CEP57;DENND1B;SETD5;GABRB2;SETD2;SMG1;GABRB1;NRSN1;YJEFN3;WDR41;SMG7;ADAMTSL1;C1QTNF4;ZNF280D;AIFM2;MTG2;ZSCAN5A;WDR37;EXOC7;ELMOD1;WDR31;FAM126B;TERF1;WDR35;GNL1;CIT;HADHB;ZEB2;KIFC2;HEATR5B;MTF2;EXOC4;RARB;EXOC6;EXOC2;EXOC1;GAS7;WDR27;GRAMD1C;GRAMD1B;WDR26;SGMS1;RNMT;ADCY3;APOLD1;ADCY5;NSD3;FGD4;UBN2;ABI3BP;UBN1;CKB;ZNF345;FARP2;GABRA2;HIPK4;WDR17;GABRA6;CDKN2A;GABRA4;WDR19;ELP1;ELP4;RRP1B;SNCAIP;WDR12;RFLNA;ZNF33A;SMOC2;COQ8A;ZNF335;NUCB2;CEP126;VKORC1L1;MTFMT;MRE11;TM7SF3;CLU;LCLAT1;VIRMA;CEP128;PPP1CB;RIMS2;NPEPPS;IPO9;MPC1;HMCES;PLXNC1;LARGE1;TXNL4A;HMGN3;ANKRD13A;GTF2I;RALGAPA1;TMEM178A;USP4;RALGAPA2;MAGI3;IPMK;USP2;THOC1;TTC21A;FRMD4B;TOM1L1;GOLGA8B;OBSCN;PHIP;FKBP3;IFNAR1;CEP104;UBR3;SLC38A11;UBR2;ORC5;FGGY;DDRGK1;ORC3;TTC21B;ORC2;PLXNA2;MAP3K21;CCDC32;DRD1;ZNF302;MPDZ;SRGAP1;MAP2K5;PLXNA4;MAP2K6;OSBPL9;TMEM132D;OSBPL8;TMEM132C;CCDC18;CEP112;COA1;OSBPL6;FANCM;CCDC14;TMEM132B;TRAPPC8;TRAPPC9;GFAP;REEP1;IRAK1BP1;LRFN5;PUDP;NSG2;REEP5;REEP2;SLC26A8;PLXNB1;MAP3K13;MAP3K14;CNIH3;SLC26A3;C8ORF34;DIDO1;BMPR2;MCM9;CEP164;ZC3H8;CBWD2;ZC3H6;PIK3C2A;FTCD;SYNE1;KBTBD12;ADAMTS3;AP1G2;SNRNP70;NPIPA2;PHACTR1;CEP170;WDR7;EVI5L;PAAF1;SLC13A3;TRPC6;CCDC34;SGIP1;CEMIP2;SECISBP2L;TRPC1;LANCL1;FAAH2;FAM219A;ZNF75A;DNAJC3;DNAJC1;NPEPL1;TFDP1;DNAJC6;POLR1A;DNAJC5;LANCL2;NSRP1;CRK;VPS4B;TULP4;HDAC8;COCH;THSD4;TTN;FBXL20;STOX2;ABLIM1;ABLIM2;HECTD1;HECTD2;VPS50;RAB26;HECTD4;VPS53;VPS54;ASCC3;RAB28;NLGN4X;CCDC57;FBXL17;FBXL16;MTOR;FRAS1;ZNF737;VPS41;ZNF736;CEP162;CEBPZ;CCDC65;TLL1;BCOR;CCDC66;TPT1;TNRC6A;PPIL6;TCERG1;VEZT;PANK3;WDSUB1;TRAF3IP1;ZMYND8;CISD1;HS6ST2;HS6ST3;SYNPR;PNN;RPS6KA6;RPS6KA5;RPS6KA2;FTH1;PDK3;SYNPO;DYNC2H1;SRRM3;SRRM4;COG7;COG6;ESCO1;COG1;P3H4;MAPK8IP2;MAPK8IP1;TIAM2;TWSG1;KATNAL2;MTHFD2L;ZNF831;TLN2;CFTR;MACF1;SLC35D1;TRANK1;DCUN1D2;RPAP2;CRHR1;TRPM2;STRIP2;ZNF827;SCFD2;ZNHIT6;TRPM7;STXBP6;ARGLU1;SPTBN1;TRPM3;ZRANB3;TMEM74B;SYNRG;PUM3;SNAP91;PUM2;MPHOSPH10;CCSER2;CCSER1;RNPS1;DCP1A;TECPR2;TECPR1;RPS23;RPAIN;ROBO2;TENM1;C2CD5;TENM3;SLC35F3;TENM4;SLC44A1;GFM2;SLC35F4;RSF1;SLC35F1;SIPA1L1;SLC22A15;XPO1;SLC22A17;RALGPS1;RALGPS2;PSD;VAV3;TMED8;PPHLN1;ZDHHC11;ZDHHC17;ITFG2;MTSS1;ZDHHC14;ITFG1;VWA8;SLC22A23;ALDH5A1;NFX1;CLDN12;RGS7BP;VGLL4;AMER2;ICA1L;ZDHHC21;CST3;PDPR;MTHFD1L;KIAA1841;SUSD4;UBTD2;METTL6;METTL8;GABRD;HDX;METTL9;LMLN;MTX2;FAM189A1;LHFPL4;LHFPL3;LHFPL2;SORBS1;MPP6;COLQ;NR6A1;PRKRA;COPG2;APBA1;MPHOSPH8;APBA2;FRA10AC1;GUCY1B1;KDM1B;NDUFA10;CWC27;CCDC28A;DOCK10;DOCK11;FAM162A;SACS;TRAPPC12;TMEM38A;TRAPPC13;FAM81A;NOM1;GUCY1A2;GUCY1A1;SZT2;KDM2A;MIGA1;ALG14;ALG13;KAZN;ACYP2;LMO7;ATP1B1;SHISA9;SHISA7;PACRGL;EMCN;CERCAM;JCAD;DAP3;ZCCHC7;CLEC16A;CABP1;EFNA5;LPP;EFNB2;COP1;ZMAT1;CDH20;HRH2;TASP1;LONRF2;BPTF;KLHDC10;POU2F1;UQCC2;RHBDD2;RHBDD1;IDH2;MACO1;COQ9;POU2F2;LRP1B;TSGA10;DIAPH2;CAPRIN2;CRYL1;BRWD1;BRWD3;LRP12;LRP11;RABEPK;HAPLN2;MFSD8;RBM4;SPRED1;LRRTM3;LRRTM4;MCF2L;RBM6;KDM6A;HGSNAT;SVOP;IQCE;MYRIP;OXSR1;PPP2R5C;IQCH;RBL2;CFAP221;IQCK;THRAP3;PEAK1;CDH11;RASA2;CDH12;DCX;TERF2IP;RBMS1;DNASE1;HAGH;CDH18;RBMS3;PDXK;NRXN3;ETFDH;FAM169A;NR2C1;RASD2;OGFRL1;MAPK8;RASD1;CHSY1;ERICH1;RPS6KC1;ERICH3;FAM120B;FAM120A;TOGARAM2;CHSY3;TENT2;LURAP1;S100PBP;MAPK4;VAT1L;HES4;DAW1;C14ORF132;SLC4A8;PDE10A;KANSL1;PPP2R2C;KANSL3;ATP13A3;FSIP1;PAXBP1;RBMX;MAPKBP1;PID1;PGAP2;NEXMIF;AVIL;TMEM94;ATP5IF1;PREX2;SCAMP5;ZDBF2;ZFYVE28;MPRIP;PPP4R4;SAMD12;XYLB;STARD3;STARD4;RBFOX1;RBFOX2;STARD9;RFX3;EML1;HPCAL4;LRRC37B;FAM133B;RUFY1;EML5;EML6;ZFYVE16;PRKAR1B;RFX4;RUFY3;PSME4;IDNK;UQCRC2;LETMD1;NGEF;CFAP61;MTMR1;SLCO5A1;ABCB8;AGAP4;THY1;ABCB9;NYAP2;SLC30A10;MTMR7;DYNC2LI1;PCNX4;GRIN2A;PCNX1;PCNX2;MYO6;CFAP69;COX3;COX2;KCNMB4;COX1;AMZ1;PPARGC1B;B3GALNT2;EDEM3;B3GALNT1;ABCA2;ABCA5;CADM1;COL24A1;PMM2;EXOC6B;NETO2;GRIN2B;FAM135B;FAM135A;DCHS2;PSMG4;NOX5;LRRC34;TUT7;ZNF251;PIGN;NCAN;TUT4;ATF7IP2;LRRC39;PIGZ;TDRP;EFCAB6;EFCAB7;RCSD1;JPH1;MRPL33;EEA1;JPH4;MRPL41;TMEM47;TUBA1C;EDRF1;LMBR1;TMEM44;EFCAB2;ZNF248;IKBKE;APPL2;OFD1;UPF2;ACTL6B;EIPR1;ELOVL2;LRRC49;NIPA1;RRAS2;SIRT5;ELOVL6;ELOVL7;FAHD2A;SUMF2;SIRT3;SUMF1;FAM222B;BDH1;LRRC7;KCNMA1;PIGL;PIGG;ZNF236;ZNF235;LYPLAL1;KANK1;STAU1;MYRF;SEZ6;HTT;FSTL4;GGA2;FSTL5;GLRA2;GLRA3;BTAF1;TMEM67;STAT4;ANO10;CSMD3;CSMD2;CSMD1;SRSF11;ATRNL1;LRRC28;PLXDC2;TMCO4;STXBP5L;CASTOR2;C11ORF58;ERO1B;ZBTB24;FAM13A;GPR63;ZBTB20;RORA;SAT2;KIAA0895L;SAT1;SLC9C2;FAM228B;STK10;SESN3;LEPR;SLC16A7;MTREX;KPNA3;NEPRO;PPP1R16B;ZNF680;AGTPBP1;EMSY;FOXP2;FOXP1;SLC9B2;ACAP3;SLC9A5;SLC9A7;ANAPC5;SLC25A53;ANAPC1;NSMAF;OSBP2;RNASEH2B;TUBGCP2;ARL3;GPR88;STK39;THADA;FOXO3;GLIS1;RAP1GAP;ATXN1;CNTNAP3B;STK38;ZBBX;THEM4;MBP;ZNF667;SLC38A9;LRRC4C;EVI5;BICRAL;B3GALT5;ZBTB11;QKI;PTPRD;PTPRE;SLCO1A2;TUBGCP5;ZNF658;ZNF654;CNTNAP3;CNTNAP1;CRYBG3;CELF2;SCHIP1;FLT4;LRRK2;RASGRF2;CELF4;MRPL3;PRB1;PRB2;ME1;ME3;HMG20A;ERC1;SPG11;DIS3L2;OVCH1;PARD3B;NT5C3A;PPM1B;SNPH;ZNF638;PIK3C3;BIRC6;BDP1;SLC25A12;ST6GALNAC3;CNTNAP5;R3HCC1L;SLC25A13;SLC47A1;LRP1;PPM1H;ZBTB43;FOXK2;HSD17B12;PPM1K;MFF;PPM1E;RNFT1;SLC25A27;SLC25A26;SLC25A29;CNNM1;SLC25A28;KIAA1328;FCHO2;SLITRK6;SLC25A23;ATP9B;SLC25A25;BEND6;LINGO1;SLC12A5;MGA;FOXJ3;IMMT;MBOAT2;BAIAP2;MERTK;TPD52L1;BAIAP3;NELL2;SLC25A37;FLJ44635;ZNF618;PTPN9;CCM2;ZNF611;PTPN7;MDGA2;PTPN4;SMAP2;PTPN5;SLC25A36;EIF4A2;EPHB6;SPON2;LPGAT1;CCNH;TXNDC11;GCC2;CCNC;ZDHHC2;CCAR1;BAIAP2L2;ZNF727;DHX57;ZNF721;SLC12A6;SRGAP2B;SLC12A8;SCN1A;SEC63;EPHA5;EPHA4;EPHA6;ST6GAL2;ENTPD3;RSAD2;PHYKPL;SFMBT2;NSMCE2;MMD2;ANK3;VWA5B2;SHTN1;ZNF717;CCNY;PPP1R3E;ZNF714;ULK3;ULK2;ULK1;ALPK1;KIF20B;CTXN1;TMEM87A;FOXG1;PIK3R4;RTF1;BRCC3;ART3;OSGEP;PCDH17;SNX3;C7ORF50;ZNF708;DHX32;PCBP3;TESPA1;DHX36;PENK;TSPAN7;ST8SIA4;DYM;ARSG;RAB11FIP2;SCN3B;RIMKLB;HMGCLL1;SCN3A;ARSB;RAB11FIP4;SEC31B;IQSEC2;IQSEC1;PPP1R21;ST8SIA3;MICAL3;DCLK3;DCLK2;PILRB;PILRA;HSPA12A;WAPL;DCLK1;CCDC144NL;TF;ARMC10;WNK1;WNK2;ACER3;PPP1R1B;WNK3;LRRN1;DHX29;ANKRD18A;RCOR3;SCN2A;GLIPR1L2;KIAA0825;RGL2;PCSK2;PTPRT;CCDC122;INTS12;PTPRR;INTS10;PTPRO;TECR;AATK;MIA2;PTPRJ;PTPRK;PCSK6;N4BP2L2;LARP1B;BABAM2;IMMP2L;SPTLC2;ENC1;NCS1;KIF1B;CCDC112;MME;NCOA6;NBPF9;SORCS1;COMMD1;COMMD6;ANO4;SORCS3;MRPS6;ANO5;SORCS2;MRPS5;KIF27;SUPT3H;AJAP1;ANO3;IMMP1L;MN1;MRPS9;G2E3;ZNF780B;CRELD1;GLCCI1;OR3A2;PRKN;RABGAP1;CAMKK1;COL19A1;CAMKK2;FAM172A;CREG1;DGLUCY;HSF4;HEATR3;GPC5;CD58;PAK3;GPC6;NPM2;ERCC6L2;MOK;PLEKHA5;ND4L;PLEKHA7;PER3;DPY19L2;DPY19L3;ESYT2;IL17D;SH3GL3;SCARB1;PLGLB1;WWC1;WWC2;KNDC1;CYP46A1;RGS4;CCND3;CAPN7;FRRS1L;KIF5C;PPME1;BAALC;ACAA1;ARID2;PPFIA4;RGS9;SBF2;RGS6;PPFIA2;RGS7;KIRREL3;SLC30A9;SLC30A4;RPGRIP1L;MID1;PRLR;TANC2;MID2;CAMKMT;TANC1;DOK6;MZF1;VCL;RTN3;VCP;ARHGEF26;CCDC148;CCDC146;UTP23;SLC1A1;TOR1AIP2;NDRG2;RASGRP2;RASGRP1;BRINP2;DEAF1;FUT9;NPHP1;CAMTA1;NPHP4;KIF3C;TAC1;BRINP3;IVNS1ABP;ZFHX3;CCDC138;VTA1;KLHL28;DSTN;KLHL23;KLHL24;ZFHX4;CLK4;BMP6;ABHD12B;GULP1;PAN2;APPBP2;COL5A2;PHF14;CCDC130;GSK3B;SNED1;RBM25;RBM26;DDX46;CHD9;CHD6;DDX42;ATP2A2;MTR;SOBP;GPHN;CALB1;CFAP46;ZNF385B;LRRFIP2;LRRFIP1;ZNF385D;YWHAG;ARMH1;ARHGEF11;RBM17;RFPL2;BCKDHB;RBM19;DDX51;PEX1;GPCPD1;DDX50;PJA2;TBC1D1;LMBRD1;LMBRD2;UBE2R2;NDUFS7;PEX5;CDHR3;CCDC191;NAA35;ATG4B;MVD;NCBP3;NDUFS1;NUP54;CCDC196;INA;SAXO2;SCN4B;TMEM45A;PARG;LAMA2;DDX25;PARN;HMGCR;ATAD2B;TAF1D;ACVR1C;RAB40B;TNKS2;TAF1C;CLMN;BMS1;DCDC2C;CCDC180;GALNT7;MBTPS1;TAF15;GALNT1;ATP2B3;ATP2B2;LAMB1;ATP2B1;CHFR;U2SURP;SPATA2L;EEPD1;S100Z;KATNBL1;SHLD2;CFAP36;RBM41;ASB7;QRICH1;CHPT1;QRICH2;R3HDM1;CLUAP1;CCDC171;PATJ;MAML2;TRRAP;RAPH1;STMN2;ABAT;FNBP1L;GLDN;BACH2;RXFP2;TPGS2;RNF112;GPR176;RNF114;MYB;RTTN;DIP2A;DIP2B;ANKS1A;RNF111;ANKS1B;UNC13B;CUBN;UNC13C;ACOT7;TRIQK;UNC13A;PASK;DKK3;KIAA1217;RNF123;ABCA10;BIN3;MAML3;HPRT1;LINS1;FTCDNL1;ZNF155;NEDD4L;C9ORF72;ABR;RIC8B;CHST11;PLCG2;CHST15;ZNF148;KIAA0319L;CDK18;CDK19;FZD3;GSDMB;ZNF141;CHKA;RDX;TYSND1;UPF3B;SLC16A10;CDC7;UPF3A;INO80;FHDC1;TMEM196;ST18;GPR137C;SLC6A6;REL;CDK10;GALNTL6;ZNF138;CPEB3;CDK14;CPEB2;RAD18;ZNF135;CDC42SE2;ZNF133;SPEF2;SPEF1;TCF25;SPIN3;ADK;FMN2;SLC6A1;CLINT1;GLI3;RNF157;ING4;TRIM9;FAM102A;CSRP1;CHL1;TMSB4X;SPIN1;GPR139;RNF150;AP3S1;GPRASP1;XXYLT1;MIOS;SLC2A13;TESC;TET2;TACR1;TMEM175;GCFC2;AFTPH;TMEM179;PLCB4;MRAS;ITPKA;RNF165;PHLPP2;PLPPR1;PHLPP1;PLPPR2;PLPPR4;GCNT1;AOAH;TANK;TMEM163;TM9SF4;MIPOL1;ECPAS;BCLAF3;TMEM168;BCLAF1;SRP72;CHN1;HS1BP3;BRD9;GPR155;RNF130;SF3B1;GPR158;TCAIM;NMNAT3;GTF2H1;TYW1B;WWP2;NMNAT2;TTC9C;GTF2H2;HINFP;KTN1;ERP44;AGBL4;ABI2;AGBL1;RNF149;LPCAT4;ABI1;GPR149;ZNF577;ZNF573;DGKG;SEMA5B;DGKE;ATP8A1;ANKRD36;DGKB;TUSC3;RTKN2;DACH2;CDH9;CDH8;CDH7;CDH6;CDH4;DACH1;MAEA;ZNF569;LZTS1;ANKRD36C;ANKRD49;ANKRD46;ANKRD44;SEMA6D;MITF;C6ORF141;TEX2;DGKZ;MOB3B;CLIP2;ARMCX4;CACNB4;TEX9;ND1;TNIK;ND2;ND5;DGKI;ND4;DGKH;IQCA1;ND6;MINDY3;ANKRD11;GLO1;CUL3;CUL1;MRI1;AK5;GPATCH2L;C1ORF52;GLB1L3;RHOBTB2;PITRM1;ZNF549;SAFB2;ANKRD10;ANKRD28;ZNF540;ANKRD34B;ANKRD26;SLC37A1;ANKRD24;TNK2;GLMN;ESRRG;ADAP1;BTBD8;ZZEF1;TRMT9B;CDK8;CDK6;GON4L;YEATS2;RCAN2;SPIRE2;SERINC1;CYTB;ZNF534;DPP10;ANKRD33B;BNC2;NAGPA;SGCE;SGCD;ZNF528;PSD3;HYDIN;EFHD1;ZNF521;SLC37A3;IQCB1;PDCD6IP;COL25A1;DNMT3A;KCNAB1;KCNAB2;RANGAP1;PTBP2;ZFP90;METTL25;C1ORF159;TRAF6;TRAF5;EFHC1;EVL;SOS2;SSX2IP;VSTM2B;NFAT5;NLGN1;RNF34;LUZP1;SEMA3C;GLS2;CLEC2L;SEMA3D;SEMA3A;WBP4;JAKMIP1;JAKMIP3;JAKMIP2;ENOX2;ZNF507;SCGB2B2;MGAT5B;ANKAR;ETFRF1;MAL2;DCAF10;WASF3;CACNG4;PTPN18;KCNIP1;KCNIP2;PLCL1;KCNIP4;PTPN11;CDC42BPB;DDHD1;CDC42BPA;OXR1;TPCN2;ENOX1;TPCN1;CUL4A;NIN;NFASC;KLF5;SPAG1;ESF1;CDO1;TRMT61B;METAP2;FAAH;UMAD1;C10ORF67;NADSYN1;ZNF608;SAP130;TRMT44;C3ORF14;PTGDR;CMC2;MCCC1;EBF1;PTOV1;MTUS2;ACSL3;INPP4A;COX7A2L;XRN1;RRAGB;AKAP9;VDAC3;TTLL11;VDAC1;WDPCP;ZFPM2;CDS1;BEX2;IGSF5;BEX1;INTU;LMAN2L;MAOB;PDE1B;TSHZ2;TMTC3;TMTC2;TMTC1;SMIM8;INPP5A;INPP5F;VPS8;OTOF;NAALAD2;DPH6;MAP9;CARMIL1;TRAP1;PTPRN2;DTNB;BCL11A;TMEM50A;INSR;PDE2A;KNOP1;DDIT4L;AMMECR1;UBAC1;UBAC2;SPART;SESTD1;GOLGB1;CCDC88C;CORO6;PDE3A;TRMT11;TMCC1;CC2D1A;CUTC;ATR;INVS;MRS2;CLIC5;FASTKD1;FAF1;GDI2;OLA1;ZBTB8OS;BICDL1;CX3CL1;RYR3;RPTOR;AUH;CAMKV;ZMYM3;ANKRD7;MANBA;PACRG;PRMT8;TSC22D1;LRRIQ1;AP3B1;NME5;TUBG2;UCHL3;AP3B2;NAALADL2;IL17RA;SGK3;PRMT9;TNXB;AKAP7;AKAP5;TRAK2;ANKMY2;FAM184B;FAM184A;DZANK1;NCR3LG1;KIAA0753;JHY;CTNNA2;PTCHD4;AAMDC;ANKMY1;RANBP2;ARNT2;RYK;C1GALT1;SCD5;TUBE1;PUS7L;ZDHHC11B;TJP1;TRIP11;TRIP12;B9D1;CAMK1;RAB3GAP1;GALNT13;PRAG1;AMY2B;GALNT18;GALNT17;HDLBP;ARID4A;GALNT10;ARHGAP44;BASP1;POGZ;DSCAM;ANGEL1;SPNS2;APLP1;NPY1R;ARID5B;TSC2;KCTD1;KCTD3;PPP4R3B;TMEM131;SELENOO;PREPL;KIAA2026;FAM185A;ELMO2;CTTNBP2;NTM;HPCA;TMEM59L;LTBP4;DNAJC24;CPLX2;CPLX1;DNAJC27;NALCN;PDZD4;ARHGAP20;PCSK1N;DPP7;EP400;ATP6V1H;ZC3H18;ASIC2;MARK3;ZC3H15;MARK2;PDZD7;MARK1;OPN4;SMURF1;PTCH2;EPHX4;TBCD;IFT122;DNAJC17;TDRD3;DNAJC18;TBCK;ARHGAP32;DLG1;LIN28B;RALYL;SYNDIG1L;MAN2B2;TMEM117;JMY;ABCD4;DOCK5;DOCK3;MCTP1;USP32;DOCK7;PDE3B;USP34;GTDC1;SENP6;DTWD2;IQCJ-SCHIP1;SENP7;NETO1;ENOSF1;CYP4V2;NFKBIZ;PDE4B;POLI;TAS2R1;POLK;MAN2C1;SCYL2;PSTK;USP47;USP48;CAMK1D;USP49;USP42;ABCC8;ABCC5;ARAP2;CTPS2;CKAP5;AGAP9;ARHGAP10;AGAP6;LUC7L3;FAN1;PRTFDC1;B4GALT5;MCPH1;RGS17;USP15;ZNF197;USP16;CD163L1;ZNF195;NXN;CAMK2A;SPG7;MTIF3;IWS1;GMDS;ERBB4;REPS2;RGS20;PDE6B;NCAM1;NCAM2;CLASP1;CLASP2;ZNF189;PTCD3;ATE1;USP25;NEGR1;B3GAT2;SGTA;CADPS;HAGHL;ZFC3H1;SCLT1;SGPP2;TSHR;NAP1L4;PIKFYVE;FMNL2;NEURL1;PDE7B;RGS11;SSBP2;SSBP3;HCN1
Mouse Htt-interacting Proteins Identified By Pull Down Assay PMID17500595	40/65	0.9903294312370787	0.9999977548837199	0	0	0.5627339300244101	0.005468441459790874	SNAP25;DIRAS2;ITPR1;SLC1A2;DLST;COX5A;CHCHD2;JPH2;CD36;RAC1;NDUFV2;SPTAN1;YWHAG;AOC3;NDUFA9;SYT2;CKM;MOG;CACNA2D1;CMC1;IMMT;ATP1B1;CPT1B;ATP5F1D;SYN1;GNAO1;STX1B;ASPH;UQCRC1;ATP5PO;PLP1;SFXN3;SPAG1;CDH13;VDAC2;ALPL;NDUFS1;VDAC1;UQCRC2;SLC25A11
Genes Down-Regulated In Microglial Cells Of HD Patients Vs Control PMID32681824	277/402	0.9904456898617637	0.9999977548837199	0	0	0.7768446006477845	0.007457898788236307	EIF4A2;RPL32;LST1;GPATCH2;GCC2;BACH1;ENO4;GLDN;RCBTB2;PNN;MT2A;RASSF4;FTH1;PDK4;EPC1;RTTN;VSIG4;ANKS1A;NCKAP5;DLEU7;RNF111;SRGAP2B;TRIM22;IER3;FNBP4;ENTPD1;ST6GAL1;PHYKPL;SP110;AP1B1;PRKCA;ANK2;SHTN1;BIN2;KCNQ3;RUBCNL;WDPCP;FAR2;LAP3;TLN2;RPL29;ALPK1;NAIP;OTULINL;SKAP2;IGSF6;TRANK1;SAMSN1;MED12L;C3;SCFD2;EPB41L2;PENK;SYNDIG1;NCKAP1L;HIVEP3;CD14;S100A11;PAG1;LYN;RPL41;RABGAP1L;FYB1;ARPP21;DTNB;RASSF8;PARP14;EIF1;EIF5;ACER3;ITM2B;CPEB4;LGMN;RPS23;RYR2;BTG2;RPLP1;GDI2;ADK;BHLHE41;PTPRJ;RCSD1;SIPA1L2;N4BP2L2;SPTLC2;MIS18BP1;TMSB4X;OLR1;JAK2;MCF2L2;APPL2;CTSC;CD53;FCER1G;GPR34;SYK;IFNGR1;SERPINB9;ITFG1;MTSS1;NAALADL2;SUMF1;IL17RA;APBB1IP;TLR1;SLC7A6;ZEB1;B3GNT5;PLEKHO1;GLCCI1;GAS6;CRYAB;TLR2;C1QB;C1QA;CD63;RPL11;ZDHHC21;AOAH;TMEM163;FGD2;ADAM28;FAM172A;ALOX5;SPP1;CKB;RPS27A;P2RY12;CD74;GSN;CSNK1A1;TMEM176B;LHFPL2;LILRB4;PLEKHA7;SH3RF3;TMEM156;KLHL5;RNF149;ABI1;LPCAT2;PLP1;PKN2;TRIP12;MPHOSPH8;HSPA1B;HSPA1A;CD83;SAT1;RGS1;CHCHD7;MAP3K5;RPS7;DSCAM;ANKRD44;RPS6;LMO2;FRMD4A;VRK2;IPCEF1;EEF1A1;PCP4;SLC9A9;WDFY3;IL6ST;WDFY4;FTL;CSF1R;BOD1L1;CUL1;ITPR2;SLC1A3;ARHGAP17;CACNA1D;GPATCH2L;PLD1;SPATA6;ZFP36L1;IGSF21;ADGRG1;ARHGAP20;ADAP2;SCIN;HNRNPDL;UBB;UBC;ANKRD10;SRGAP2;UVRAG;ATP8B4;LOC388813;OSBPL6;ATP8B1;FUS;SMURF1;NRDC;LY86;ARHGAP25;SDK1;DIAPH2;CDK6;LRCH1;MAFB;PTPRC;SON;HLA-DRA;MNAT1;XAF1;BCAR3;ITGAM;CHD9;DOCK8;ITGB2;PLEK;SLC2A5;TTC28;RPS4X;SENP6;KBTBD12;FCGR3A;SPRED1;MCF2L;RASGEF1C;NFKBIZ;NCK2;PHACTR1;ERC2;NCK1;ANKUB1;GRID2;PLA2G4A;NAV2;OPRM1;GPCPD1;ETV5;FAM177B;NPC1;NAV3;SETBP1;IRF8;EVL;LCP2;ST6GALNAC3;GAPDH;ITGA9;CX3CR1;CEBPB;USP15;CEBPD;CD163L1;DENND3;HDAC9;OGFRL1;ZNRF2;TAF1D;HECTD2;IFI16;CHSY1;ERICH1;MKNK1;IL21R;ASCC3;FCGR1A;JAZF1;TTC14;KCNIP1;KCNIP4;SCLT1;RPL23A;MERTK;SYT17;S100Z;MGAT4A;RGS10;ESF1;MNDA;TPT1
Genes Down-Regulated In Mouse Microglia During Accelerated Aging PMID26001565	109/165	0.9905563134298645	0.9999977548837199	0	0	0.6836832014637042	0.0064871697078569615	ZNF691;CTNND2;GIMAP1;ETS1;GIMAP7;TMEM263;SALL1;SALL2;ZNF606;SESN1;ZNF329;PIP4K2A;DIP2B;ZFP37;PRKCE;SEMA6D;EBF1;RNASE4;PRKAB1;ARMC3;MFNG;FEZ2;TXNIP;BHLHB9;KHDRBS3;ABCB4;NID2;SAMSN1;RASGRP3;PPP1R2B;BTBD3;ST3GAL6;TPPP;RAB6B;ZC3H15;BCL9L;IVNS1ABP;MAGEE1;IDH2;SLC35E3;MICAL3;NFATC1;REEP5;STK26;GNB4;CALM3;BTG2;DOCK4;SLC44A2;NRARP;SLC2A5;ZCCHC14;PPP3CA;HHEX;UPK1B;BBS9;CEP170;CCR6;GPRASP1;TRIM65;RRAS2;IL16;MED26;ADRA2A;CTTNBP2NL;DUSP7;EPN2;IL17RA;PARD3B;RAB33B;RNF167;TUBB2B;TUBB2A;NUMB;SFT2D2;SMPDL3B;ZNF597;HBEGF;ITGA9;CX3CR1;HLF;SLC24A3;HPGD;PPM1L;AMIGO1;PELI2;PTGER3;ATP2C1;CHN2;CKB;PDLIM5;JAM2;JAM3;P2RY12;P2RY13;GOLM1;CMTM6;TJP1;KBTBD6;GNPDA2;KLHL7;SLMAP;STK17B;MSRB2;TRIM36;ASB2;CDK5R1;LIMS1;TNRC6B
Constitutive And Regulated NMDA Receptor Trafficking In HD CHDI117	70/109	0.9908298015605619	0.9999977548837199	0	0	0.630851460447873	0.005811721311663	GPSM2;SNAP25;AP2A1;AP2A2;KIF17;PPP1CB;PPP1CC;PPP3CA;GRM5;PPP3CC;PRKACG;PRKACB;PRKCG;PRKCB;PRKCE;CSNK2A2;PRKCD;PRKCA;ADCYAP1;ADCY9;PLCB4;PRKAR1B;EXOC4;PRKCQ;PRKD2;PRKD1;PLCB1;PLCB2;STX1A;CAMK2B;ADCYAP1R1;CAMK2D;SRC;CAMK2A;ITPR1;ADCY4;ITPR2;ADCY3;HTT;LIN7A;ADCY8;LIN7B;PRKCZ;ADCY7;ADCY6;ADCY5;GNAI2;GRIN2A;PRKAR2B;PTK2B;FYN;DRD1;CAMK2G;SEC31B;MIB2;GRIN2C;GRIN2B;GRIN2D;GRIN1;GNAO1;DLG1;DLG2;DLG3;DLG4;PPP1R1B;GNAS;CALM3;APBA1;PTPN5;CDK5R1
Genes Up-Regulated In Corpus Callosum Of BN Vs BACHD Mice PMID31015293	70/109	0.9908298015605619	0.9999977548837199	0	0	0.630851460447873	0.005811721311663	BCAR3;CLIC4;GPR89A;NUDT4B;SLC44A1;NVL;PIGN;TUT4;CCP110;NUDT4;CALB2;CFL2;EMILIN2;ENPP4;CEP97;EDIL3;DACT1;NOM1;TMEM88B;NCOA6;SECISBP2L;ARRDC3;MAMDC2;NIPA1;ERMN;KAT2B;TMEFF2;DAAM1;PIGA;CNKSR3;TRIM13;MAL;WDPCP;TRIM59;MNS1;ASPA;CDH19;CHST3;MTMR2;STXBP3;VPS4B;ENDOD1;SNX33;ADIPOR2;FAM214A;LRP6;UGT8;LIMA1;GJC3;MOBP;CDC37L1;TSPAN2;JAM3;PLEKHA1;SEMA4D;CAV1;RDX;ZIC4;CLK4;QKI;DLK1;ANLN;UFM1;SCCPDH;PLP1;TMCC3;TRIM36;STRN;INSM1;YPEL2
Genes Down-Regulated In Expression In Expanded CAG Repeats Vs Control ESCs After 4D Of Neuronal Differentiation GSE9760	675/955	0.9909847712993849	0.9999977548837199	0	0	0.8424603455780385	0.007629415054608379	PATJ;PID1;C2ORF88;STMN2;TESK2;SPINT2;F11R;ENO4;ZDBF2;EPS8;ALCAM;SOX17;TMEM88;CREB3L2;CKMT1B;PLCE1;HOXA1;PXDC1;IER3;CACNA2D1;RNASE4;CLDN6;MYL4;KIAA1217;ZC3H11B;MYL6;BCAM;SPINT1;RNF128;ZC3H11A;CLDN7;MYL3;ORAI3;AGTR1;TXNIP;PIH1D2;MYL9;SKAP2;HACD1;ABCB1;PDGFA;GATA3;THY1;RNPC3;LYPD6;PLA2G7;POU5F1B;ADAMTS15;CYB5R1;UGT8;GALR2;RDH10;ZSCAN10;SFN;HLA-DQA2;HLA-DQA1;S100A11;NKX2-2;S100A10;CDK18;GSTM2;JUN;AFAP1L2;GSTM1;JUP;FZD5;TIPARP;PLK2;EXOC6B;FZD8;IRF2BP2;NR0B1;FHDC1;CP;ELL2;FOSL2;ABTB2;GJB4;LYPD6B;ZFAT;GJB5;SNAI1;SNAI2;L1TD1;NANOG;CPEB2;XKR6;FERMT3;GSTM5;CDKN1C;RET;LAD1;BTG2;CDKN1A;RARG;ARHGAP8;TINAGL1;MTMR11;SETD7;ADK;LRRC3;TMEM51;PTH1R;TFCP2L1;STON2;SHB;PRSS23;MS4A4A;JPH4;SHH;TRIM6;CSRP1;TRIM5;RBPMS2;TSPO;JAK2;CGNL1;STUM;ZNF365;WDR38;DENND2C;SLC2A14;FGFBP1;LEFTY1;KCND1;ANXA2;RIPK2;ANXA3;TNNC1;MYOF;RIPK4;PTH2R;DUSP9;F3;POU5F1;TOMM40L;TEX19;SERPINB6;SLC7A7;KIFC2;KCNMA1;NANOGP8;CRYAB;GPRC5C;PPARD;HBEGF;C11ORF52;PLPPR1;AHNAK;COL11A1;KCNA1;WNT8A;SGMS2;TMEM163;PSMA8;SLC7A3;NTF4;GBX2;FRZB;EPCAM;PLAGL1;OLFML1;SPP1;FLNC;STX3;CKB;LEFTY2;EGLN3;DMTN;GSN;SMAGP;CKMT1A;MBD2;SAMD4A;LAPTM5;SULF1;FABP3;NFIB;PLCD1;CRB3;EXOC3L4;RASL11B;CSF1;IRS1;DGKA;TNC;PLOD2;FRY;DACH2;METRNL;CLU;FGF4;FGF5;PYCARD;TUBB6;DEPTOR;CDH1;SALL3;SALL4;PIM3;SLC39A8;PIM2;PITX2;MB21D2;PHLDA2;SLC16A3;SLC39A4;EIF2S3B;C8ORF58;FST;TPM2;FBXO15;SLC9B1;BSCL2;RBMXL1;MAPKAPK3;ZFP42;PKP2;FKBP7;ROR1;SLC27A3;TOX;AJUBA;NOTCH2;PFKFB3;CD151;FBLIM1;SHC1;ECSCR;GSTT2;ABHD5;FOXO1;SLC9A3R1;KLC3;ATXN1;BTLA;PLXNA2;ZNF426;NPTX2;SKIL;KCNF1;BDNF;ESRRB;SLC4A11;SYNJ2;MCC;DAB2;CXCL12;CDK6;GGCX;REEP5;LHX2;STK26;RCAN2;SLCO1A2;MAFF;BCL2;RLN2;CALCOCO1;FLT1;PPP1R13B;KCNK9;LRRK2;SCHIP1;DYSF;FHL2;PIK3CB;ADAMTS5;INSL6;DNMT3L;DUSP10;LBH;ADAMTS1;DSE;ME1;DNMT3B;PMEPA1;ME3;SPX;UPP1;UTY;PGM1;UNC45B;CDADC1;ITGA3;CEMIP2;BET1L;PATL2;FOXD4L5;FOXD4L6;SYNPO2L;ESRP1;IL3RA;ITGA8;DSG2;FOXD4L3;FOXD4L4;AHDC1;TNFRSF21;FOXD4L1;ERAS;ZNF750;PRKAA2;CEBPD;SEMA3C;SRF;SEMA3A;ATP10D;NDUFB1;ATP10A;SEMA3E;LRP2;TBXT;RAB25;CCDC85A;TP53INP2;DNAJB4;NOCT;SH3BP4;PCDH1;KCNJ3;JAZF1;NTRK2;SLC12A4;MYO10;ANGPT1;MID1IP1;PCDH7;AHNAK2;CABLES1;TPD52L1;PTPN14;TPCN1;KLF6;MYO1C;KLF5;ZNF616;TRIM35;PTPN6;SYCP3;BCAR1;NECTIN2;PTPN3;CBLN1;ERRFI1;SPARC;HHIP;ZMYND8;MT1M;MT1X;CALML4;ICAM1;LGALS3;HERC3;MT2A;FRAT1;LGALS1;RPS6KA5;RASSF3;ADGRA2;ZNF606;PEG10;PIEZO1;MFSD2B;SOX6;CCDC93;VRTN;CDON;PDK1;EPHA4;ATP6V0E1;ACTN3;FOXH1;ARRDC3;KRT8;P3H2;KRT7;ANK2;ACTN4;ARC;MT1A;ADGRB3;PAPPA;MT1F;MT1G;COL8A1;MT1H;MT1B;EPHA2;MT1E;PLA1A;LLGL2;L3MBTL3;SDC4;TMEM63B;SLC35D1;CAPSL;FOXG1;SLC35D3;MTTP;CEND1;TMTC2;LPAR4;PCDH19;MYL12A;RAB11FIP1;PPCS;ARSK;PENK;MAP6;APOD;FAM43A;APOE;HIVEP2;GSTT2B;CCR1;EGR2;FAM9B;EGR3;IQSEC2;FAM9C;LRRN4;GDF3;VASN;NCEH1;ID4;TMCC3;TDGF1;FBXL7;NODAL;TP73;PCSK2;CSRNP1;SYNM;CITED4;OTUD7B;CHRDL1;LARP1B;GLIPR2;STBD1;SOSTDC1;FEZF1;FOXD4;PCYT1B;EDN1;PRMT8;MME;SYK;TNFRSF12A;TFE3;SORCS1;ANO4;TMEM150C;CBFA2T3;HCK;B3GNT7;C1QTNF12;ZNF780A;DEPDC5;PDZRN3;MATN2;PTGER4;TAGLN;SLC43A2;TMPRSS5;PRICKLE1;CRIP1;CST3;SERTAD4;SERTAD1;FAM184B;PTCHD1;PERP;GPC3;SUSD6;FILIP1L;SH3BGR;CBR3;GDF10;CA10;C9ORF116;GRHL2;KBTBD3;KRT19;KRT18;KIF26B;TCEA3;LHFPL6;PNPLA3;VWC2;EPPK1;TRIML1;IL17D;FOXA2;PRAG1;SIRPG;PRDM1;ETS1;ACTG2;AMOT;NPPB;SYDE1;FRRS1L;ENPP2;SIRPA;ENPP3;OSTF1;BORCS6;KIRREL3;CARD10;CHRNB1;GAS2L3;SPINK1;LMO4;PCOLCE;LIFR;LMO7;SHISA2;POU3F1;SHISA9;CCNB1IP1;ADAM19;TANC1;RGS9BP;SELENOP;MASP1;NUPR1;VCL;JCAD;CALCA;CALCB;PKDCC;STEAP1B;CABP7;NPR3;ALOX15;DTX1;ADRB2;RASGRP2;PLCXD1;LPP;NID2;RASGRP3;CNN2;SPTA1;FAM83H;CNN1;CALCR;PRR5-ARHGAP8;IRAK2;PODXL;C14ORF28;STAP2;RHPN2;MORC1;C16ORF54;MFAP3L;PRPH;TGFB2;CAV1;PTCH2;KLHL21;DSTN;ARHGAP29;ARHGAP28;SMAD6;BMP7;BMP6;PHOX2B;ARHGAP24;PHOX2A;SMAD7;BMP4;NFKBIA;EFNA3;LIN28A;NR4A3;BAMBI;FGF19;TMEM238;GNAS;GNB4;CASS4;NABP1;RADIL;NFKBID;DDX3Y;DOCK5;MAST4;TNFAIP6;SOWAHB;HSPB8;SIX1;LAMC2;CHD2;AFF1;RERG;SIRPB1;CALB2;IQCJ-SCHIP1;CA2;ZIC3;KYNU;CA4;NFKBIZ;SPEG;LRRFIP1;KDM6A;SRGN;OLIG3;ARHGEF16;SHROOM2;ARAP2;SHROOM3;ARAP3;NAV2;UTF1;TAPBP;ACTA1;LATS2;VGF;DDAH1;IGDCC4;EEF1D;PEAK1;DPPA2;PEX6;PPDPF;CDH13;RBMS1;DNASE2;DPPA5;LTB;RBKS;MYH7;COLEC12;LAMA5;LAMA1;PLA2G1B;OPRL1;RRBP1;ASB12;AGPAT2;THBS1;PDLIM1;GNG3;PDLIM3;GNG2;MARVELD2;GTSF1L;PTK2B;HES1;LRIG3;NCAM1;PDLIM5;GBP2;GBP1;MAPK4;ZNF185;GALNT3;TMEM30B;NAA11;LAMB1;ZIC5;ARID3B;C19ORF81;REST;ACTC1;TEC;TCIM;CD9;PTX3;TEK;OTUD1;RBMX
Down-regulated Genes In mutHtt Expressing HEK293 Cells GSE78928	90/138	0.9912631017058522	0.9999977548837199	0	0	0.6587630970200027	0.005780836402558093	ABCD2;CDKN1A;CLIC4;SPARC;EIF4E3;FLT1;HHIP;PROS1;TCF24;SLC35F1;ZC3H6;ALDH1L2;CLU;BACH2;SYNE1;TMEM47;DOCK11;DEPTOR;LBH;UBASH3B;BASP1;CDH1;CA2;SESN2;ENPP2;PHLDA2;IL6R;EDIL3;PRKG1;PDK1;PAQR8;SEMA6B;PLEKHG1;ITGA4;TMEM255A;TTC33;MYOF;SLC2A12;KRT8;SLC39A10;TET1;ANK2;ANK3;ATP1B2;EMP3;HPCAL4;PRSS12;MDFIC;EEF1A2;RBP1;BCAT1;PLCB1;CFAP97;PHLDB2;JDP2;ITGA9;SLFN5;CALCRL;AHNAK;LRP1;PRKDC;SEMA3E;LRP2;IQGAP2;NID2;AMN1;LIMA1;GNG2;SPOCK3;MGAT3;LRRC8D;TSPAN2;METTL7A;BCHE;ANGPT1;SCD5;CORO2A;GNG12;SMARCA1;BMP6;DCLK1;DHRS3;PTPRD;ADM2;FAM131B;CRYL1;TMCC3;SNTB1;APOBEC3B;ADGRL3
Striatum RNA M20 Module (Royalblue) PMID26900923	557/792	0.9912720856140835	0.9999977548837199	0	0	0.828933239840504	0.007266615880807527	SPINT2;PTPDC1;SAMD14;DPYSL4;NCKAP5;DLEU7;C2ORF80;UNC13B;HES6;STARD5;SOX11;WDR72;NUP93;FAM169B;PRKAR1B;RFX6;WDR81;PSME1;CDIP1;SKAP1;ACOT4;C2ORF92;SKAP2;EXD1;CDCA2;ABCB4;TAPBPL;SLC30A10;SKA3;NCAPH;CRACR2A;RDH12;FLRT2;AFMID;RNF217;HOXC4;CEP78;HOXC6;ZSCAN18;CTC1;GSTM4;PLK4;B3GALNT1;FYB2;C5ORF34;POU6F2;PCDHB6;PCDHB5;PCDHB4;PCDHB3;SERPINI1;RAD18;PCDHB7;LRSAM1;ZNF251;GPR21;DENND1A;DIS3L;GPR22;CHM;SNX10;EFCAB6;LETM2;OSBPL10;SMG6;MED12;LMBR1;AIFM2;SMPD1;C1QTNF6;TCTN2;IKBKG;ZNF488;GPRASP2;STUM;GARNL3;ZNF483;CNTD1;TIGD5;EXOC7;TET1;WDR31;C20ORF173;FAHD2A;SUMF2;TMC3;FAHD2B;C20ORF96;SLC7A6;MBLAC2;TMSB15A;TMSB15B;AHRR;SLC18B1;DSCAML1;PAFAH1B3;EXOC2;GAS8;C11ORF52;WDR27;TRUB2;OCA2;RNASEL;GPR45;COL11A1;ZNF518B;DCAF12L2;DCAF12L1;PRUNE1;WDR24;PTGS1;ATP6AP1L;FSTL5;GLRA2;SNX29;HAS1;ASPDH;BRD9;TP53I11;SRSF11;SRSF12;RPRM;CENPT;EVC2;CDKN2A;GABRA3;WDR19;TMEM62;WWP2;ELP4;DCBLD1;TMEM154;CENPE;ABCB10;WT1;SMOC1;GPR149;ETFBKMT;MSRB3;ZNF334;TTLL9;KCNG1;CCDC71L;MTFMT;UHRF1BP1L;ZC3HAV1L;IPO9;POFUT1;CHP2;ZNF687;NEPRO;SLC16A3;ZNF322;IL13RA1;EPM2A;CDKL3;BIVM;RAB2B;SEMA6C;KCNH6;C11ORF80;ANKRD45;CEP131;ZBTB32;ATP11B;FOXP4;ENKUR;OLFM2;MSH3;ZNF317;FKBP7;ZNF316;ANAPC5;TNIK;CDKL1;FTO;PFKFB4;BEAN1;LRRC57;MINDY4;TUBGCP2;GPR85;SPATA1;MRI1;CYP19A1;LRRC55;RAD51AP1;C1ORF226;PITRM1;CRNDE;C1ORF109;STK38;BTLA;SLC38A6;SMYD4;SRGAP2;ZKSCAN1;TIA1;C8ORF37;SLC4A10;DCDC2;UCKL1;ZC3HC1;MOB1B;LRFN2;GGCX;LRFN1;ZNF416;RLN2;ZNF778;C6ORF118;TMEM19;CNIH3;DRC3;SLC26A6;OSCP1;DIDO1;ONECUT2;CDCA7L;ONECUT1;POMT1;CEP164;PTPN21;ECE2;ARL5C;SGCB;SMIM10;ZNF521;EID2B;ADAMTS6;DGCR2;TRPC7;GRID2;ACTR5;ELAC1;HAUS4;VPS37D;PTBP2;ZFP90;MMS22L;DUSP23;RRM2B;TRAF4;DSG1;DSG2;ZNF512;METTL27;VSTM2A;PLEKHH2;ATP10D;BPHL;RAB21;KIAA1328;MSTO1;POLR2A;SH3BP5;E2F2;ATP9B;CNNM3;ALOXE3;SPAG6;ERAP1;HIP1R;FBXL17;NELL2;SLC25A38;KLF8;MGAT4C;NAGK;P2RX4;POLR3K;VPS35L;DMGDH;EIF4A2;TCERG1;OXTR;WDSUB1;RGSL1;LCTL;NUDT6;RPS6KA6;CDC23;PDK1;ALG9;COG7;ARRDC1;SFMBT2;SLC6A15;ISLR2;FLT3LG;CSNK1D;HNF1B;MFSD11;CPT1C;TMEM170A;BTC;CHIT1;NIF3L1;TWSG1;TRIM17;KCNQ4;CCDC87;WDPCP;MGARP;CAGE1;CTXN2;ANKRA2;PLPP2;TELO2;L3MBTL2;SLC45A3;SLC22A5;INTU;PCDH10;STXBP2;PIK3R3;TMTC4;BRIP1;ERI2;DHX37;ZNF700;ASL;STXBP6;ARSB;B4GALNT4;RBM11;SMIM10L2B;SMIM10L2A;LRRN3;MAGEE1;MAGEE2;PCDH20;INTS2;RANBP17;LRP2BP;OCEL1;ZWINT;DERA;ATP4A;TPX2;CDC16;CWF19L1;SPDYA;ECHDC2;RNPS1;FBXL2;RCOR3;MRAP2;CD200;CC2D1A;ATR;ZCCHC12;ACY3;C17ORF75;SLC44A4;FKBP15;SUV39H1;SLC35F5;PTPRO;AP4E1;KIF11;TNFRSF13C;ZCCHC18;BMI1;PTPRH;KRT20;EDA2R;SCML2;SLC22A15;MIS18BP1;SLC22A18;QSOX2;CC2D2A;PCYT1B;STRADB;PABPC5;LRRIQ1;TOP3A;KIF7;RGMB;CYP7B1;COMMD7;SYN1;IL17RB;DUS2;KCNU1;KIF9;TNNT2;FIBIN;ZNF780A;VGLL2;MATN2;GREB1L;VWCE;RELB;ZNF7;PSMC3IP;MNT;SUSD4;C22ORF23;LMLN;MTX3;KLHL1;RPA1;LHFPL5;PCDHB14;KRT12;PEX10;AIG1;MPP5;TMUB2;RGP1;ATAT1;PCDHB16;PNPLA3;RTN4IP1;IL17B;SPC24;RAB9B;CMIP;SYDE2;PPIP5K2;BASP1;SCN9A;CA13;NOM1;MLIP;MORC4;ZGRF1;NPY1R;STIMATE;SHISA3;PCDHA12;PCDHA10;DHDDS;SGO2;TMX4;GPRIN1;TEDC1;KLHL14;ARHGEF25;CCDC148;NPR2;TMEM59L;LTBP4;HTRA2;KLHL12;MRO;CACNA1F;LPP;STK3;NCKIPSD;GRK2;GRK4;NPHP1;VILL;BRINP3;CNMD;FAM83B;CBX8;CCDC138;CNTN6;KLHL22;NFXL1;KLHL23;HSPA2;GULP1;LIN28B;RALYL;TMEM237;COL5A3;UBE2T;CAPRIN2;GNB4;MAN2B1;FGFR4;ZCCHC3;CNRIP1;DOCK7;LAMC2;SOBP;CHTF18;RABEPK;DHTKD1;ELAVL3;SEC61A2;FYCO1;IFT52;CASP3;ABCD1;DACT1;KDM6B;HSDL2;USP49;NUP133;NPY5R;NAV1;C9ORF24;CIP2A;DDX52;TRNAU1AP;KLF14;DCK;CHDH;COL6A2;DCX;LUC7L3;CDH15;MNS1;TMEM9;CDH18;HCN3;LTK;STOML1;RGS13;PALM3;OPRL1;WIZ;CFAP206;PPOX;SAMHD1;THBS1;RNF2;SPATA48;PABPN1;GNG4;FAM241B;MKNK1;BPNT1;C17ORF100;LURAP1;IGBP1;CCDC177;STN1;TAF15;EYA1;TMEM30B;B3GAT2;USP22;B3GAT1;PCARE;LCA5;SHCBP1;TSHR;RMC1;CLCN7;GALNS;SMUG1;REST;MEIS1;CLCN4;CAPN12;ERCC3;SHLD2;TNIP3;AQP11;RBM43
HD Markers In hESCs GSE34201	387/556	0.9913065140360122	0.9999977548837199	0	0	0.8019006733999817	0.007001791527331595	MAP10;ZNF177;ANKLE1;PHB2;ZXDA;SOX18;IER5;GAMT;ZNF285;DHDH;PRKCA;WDR72;RFX1;EML1;PHKA2;C9ORF64;BCR;MYL4;PRKAR1B;TMEM79;PRKD1;ACOT4;IDO1;TSPYL5;ZNF398;MRPL19;FIGNL2;PRDM14;GATA3;THY1;PLA2G7;MTDH;RNF212;FAM124A;FLRT3;GALR2;CHST13;PCDHA3;C19ORF33;PPARGC1B;JAG2;CDK19;FZD3;FZD5;NFATC1;NR2F2;LARP6;PKIB;TMEM99;CDK10;FXYD7;L1TD1;NANOG;HLA-DRB3;PRR36;GSDME;PRR35;GABRB3;BTG2;MRPL38;TMEM51;PYGL;MYOM2;ZNF280D;ING5;FAM102B;ZNF280C;RSPO3;ANXA9;CHST8;TEAD4;CHST9;SERPINB1;MYBPC2;KCND2;ZNF480;TEX14;TERF1;MMP10;MRPL43;MED25;TMSB15A;TMSB15B;RARB;GAS8;RNF165;RNASEL;ZNF471;GRP;LOC389895;ZNF518B;CCM2L;TMEM169;ALOX5;GCNT2;HAS3;ALKAL2;METTL7A;SAMD3;SRSF12;USP9Y;ECEL1;RFLNB;DHRS4;LRRC20;XAB2;SLCO4C1;ETFBKMT;CLC;ZNF577;CCL28;CCL26;KCNG1;PROS1;NAB2;RORB;C1ORF74;OLFML2A;CDH6;SESN3;PLS3;TNFRSF8;SLC39A8;SLC16A9;ZNF564;IL13RA1;MAP2K3;NKX6-2;KCNH6;C11ORF80;VASH2;SYPL2;THNSL2;FAM227B;ZFP42;ZNF433;CLEC4G;LY6E;IQCA1;DLX5;AK4;VTCN1;LIN7B;GLB1L3;SOCS2;HNRNPDL;CLTCL1;BMF;CCDC32;ZNF667;NPTX1;SLC38A2;ANKRD34B;OSBPL8;BCDIN3D;UCKL1;BFSP1;LHX3;PUDP;RLN2;SCGB3A2;LHX4;SLC26A6;PIWIL2;DIDO1;ZNF770;DAGLA;ARRB1;SYNE4;C6ORF226;DGCR8;EVI5L;ADAMTS8;ZNF763;EID2B;BCAS4;DNMT3A;TNFRSF19;SARS2;TST;ERAS;NLGN3;ZBTB44;ENOX2;ZNF627;NHS;E2F2;SRY;MEST;SEC11C;ERVMER34-1;NLGN4X;IRX3;IRX4;PTPN13;SVOPL;TMLHE;RAB15;BCOR;CBLN1;NECTIN1;KHDC3L;PLEKHB1;SOGA1;HS6ST2;SOX8;PTGFRN;SOX9;ATXN7L2;CCDC92;SPA17;SOX4;EPHA4;ARRDC3;IFRD1;SHTN1;ZNF839;IFI27;RRAGB;UPRT;TAGLN3;PLPP2;PTGES;SLC35D3;C7ORF57;CD99L2;SYNGR1;DHX32;CD19;ZNF823;ZNF701;SLC10A4;BCL11B;LRRN3;APOBEC3H;GDF3;ZNF814;RGL1;BEX5;DET1;ORM1;PPP1R17;SH3KBP1;PCSK9;ZBTB8OS;SERP2;GNPNAT1;CC2D2A;VENTX;FOXD1;ZFY;AJAP1;SLC22A23;HCK;MN1;RAD51C;CLDN14;DNASE1L1;ZDHHC22;CAMKK2;TCEAL7;RXRA;WIF1;HSF2;TCEAL2;GPC3;SPTSSB;TBL1X;AAMDC;CBR3;ZNF585A;ARNT2;GABBR2;PLEKHA2;GCGR;SUSD2;MIB2;AKR1C2;GRHL2;NLRP12;GPAM;QPCT;CTNNB1;KBTBD8;CCDC167;FHOD3;TAMM41;TBC1D3C;TMEM263;AMOT;RDM1;CHCHD2;IGFLR1;WWC3;SPINK2;EPDR1;RPP25L;TMEM256;SCG5;GEMIN8;DPEP3;TEDC1;CABP7;FBLN1;RASGRP2;COX7A1;ADGRG1;CALCR;NLRP7;UBC;NLRP2;NLRP1;OPN3;ASPSCR1;KLHL22;A2ML1;TDRD7;SMAD6;ZFHX4;ABHD12B;BMP1;FGF19;CNTN4;FGF13;BRWD3;SDK2;ZSCAN2;HSPB8;CHD7;CGB5;CGAS;CGB1;CXCL5;LMOD3;SGSH;DTWD2;GRM3;IFT52;ARMH4;LRRTM1;CA4;AOX1;LRRFIP1;ZNF385D;SCARF2;GALNT9;USP48;USP44;SSTR2;SYNGR3;ETV4;SPIDR;UTF1;ETV5;ETV6;PJA1;HPDL;IQCK;AIM2;PSRC1;DPPA3;DPPA2;CAT;PXYLP1;DPPA5;RBM47;MOSPD2;FAM169A;AGPAT2;NCALD;TMEM201;PRRG1;REPS2;NOS2;MX2;SPRY4;C14ORF132;ACTC1;ASB8;XPNPEP3;ASB9;RBM41;ASB7;CD9;CHPT1;RBM46;BNIPL
Locuses With Decreased DNA Methylation In Frontal Lobe Of AD Vs Control GSE72778	216/317	0.991637474399769	0.9999977548837199	0	0	0.7500998796009164	0.006299104520601135	TTLL10;PWWP2B;XYLT2;XYLT1;ANTXR2;BACH2;RINL;RAVER2;IER5;TNS3;SOX4;RBFOX2;AFAP1;KCNK15;MRPS18A;CSNK1D;BCAN;ADCY9;NINJ2;ADGRB1;ASTN2;RIN1;RPS4Y2;TTYH3;INTU;B3GLCT;DAZ4;DAZ3;DAZ2;RPS4Y1;TMTC4;ST3GAL6;SPTBN1;VTI1B;NTNG2;ZRSR2;CRADD;SETD1B;NBEAL2;VASN;FOSL2;PCDHGA10;PCDHGA11;PCDHGA12;COL9A3;FXYD6;CORO7;MYOM2;HBM;CRTAC1;TMSB4Y;MCF2L2;RBMY1F;RBMY1E;RBMY1J;TSPY4;RGMB;TSPY2;ZFY;MED26;TSPY3;PACS1;RARA;PLEKHO1;RBMY1D;SLC18B1;RBMY1B;GAS7;HLA-DQB1;SDCCAG8;KANK1;AHNAK;HSFY2;AKAP5;HSFY1;GGA2;ARVCF;PGRMC2;MTHFD1L;GPC6;SLC16A1;PLEKHA2;DAB2IP;KLHL3;TUBE1;LHFPL2;SORBS3;XG;XK;FAS;YPEL4;SLC27A1;PCDH11Y;NAB2;RORA;MSI2;PLOD1;SLC8A2;LEPR;MAP3K8;CCDC163;NUDT15;SBF2;KIRREL3;MAP2K3;CPA2;EIF1AY;SKIDA1;FRMD4A;MR1;ADAM19;STIM1;GEMIN8;FKBP5;RNASEH2C;TEDC1;USP53;ARHGEF28;ISG20L2;RASAL1;COX7A1;FHIT;ARHGAP22;MAP3K20;CDH24;AMELY;ANKRD34A;SMURF2;TGFB3;NEK6;FAM229B;FBXO34;INHBB;BTBD6;MCC;GULP1;STK24;LHX2;BCL3;FGF18;OSBPL1A;DDX3Y;RERE;PCDHGB7;KDM5D;PCDHGB6;HSPB7;PCDHGB2;DYSF;LDB3;YBX2;HTR2A;DUSP15;PHTF1;HAPLN2;PPP1R9B;ZIC1;BCAS4;PCDHGA8;PCDHGA7;PCDHGA6;ABCC2;ARHGEF12;PCDHGA5;PCDHGA4;PCDHGA3;PCDHGA2;DNMT3A;PCDHGA1;CTPS2;FAM219A;AXIN2;NRG2;SSTR1;SPIDR;PCDHGA9;TNFRSF1A;DMRTA2;NRG3;TRAF5;PCDHGB1;CCDC42;EFHC2;SCN4B;VSTM2B;LEPROT;RGS19;NRXN3;OPRL1;HDAC7;SPOCK2;ATOH8;NHS;PTK2B;PDE6B;DNAI1;SLC25A22;ABCF1;NLGN4Y;NLGN4X;KCNJ11;PCDHGC5;PCDHGC4;ZIC4;MYO1D;SLC25A38;KLF6;MEIS1;TSPAN14;PPP2R2B;BCOR;PDE7B;SSBP1;MMACHC;SSBP3;EIF3A
Genes Down-Regulated In HD Vs Control iPSCs After 130 D Of Differentiation GSE109534	16/29	0.9916789023659028	0.9999977548837199	0	0	0.43316878085358995	0.0036195198788593736	NTNG1;CDKN1A;CPNE5;CXCL14;MT3;SPTB;NRGN;PKIB;LCNL1;ZNF528;PCDHA3;ACSBG1;PTCHD4;ZNF578;ASIC2;NPIPA5
Genes Down-Regulated In HD Grade 4 Markers In Human Caudate Nucleus (HG-U133A) GSE3790	160/238	0.9917466303227642	0.9999977548837199	0	0	0.7199399816298914	0.005966587048012924	EPHB6;SCARB1;DGKA;TMEM94;RNF19B;ICAM5;ARHGAP35;SLC8A2;CDH4;DPYSL4;PPP2R1A;RUSC1;FAM110B;KIF5A;TBC1D30;CCDC92;LARGE1;SBF1;LZTS1;PDK2;PKNOX2;NOMO2;PPP1R16B;RBFOX2;ACTN2;MAP1S;PRKCD;TMOD2;MATK;LMO7;PASK;CASD1;RUNDC3A;FOXP1;INPP4A;RNF123;CACNB3;PRKAR1B;MAP1A;ULK1;FAR2;CCNO;LY6E;NECAB2;GRIA1;BRSK2;NDRG4;PDE1B;DLX6;NPRL3;TMEM59L;TRANK1;CACNA1B;ITPR1;RASGRP2;CACNA1H;FBXO41;RHOBTB2;ABR;CACNA1I;GRIN2A;EFNB3;KLC2;DEAF1;BTBD2;CAMTA2;PIP5K1C;DRD1;KIF3C;SCN3B;DRD2;RAP1GAP2;SYT5;TMEM120B;F8A1;CBX6;ZFHX3;F8A2;SYT2;F8A3;TMEM74B;TNK2;UQCC1;HSPA12A;BTBD8;ARHGAP33;FGF14;GNAL;CALY;DLG4;STK26;FXYD7;CALM3;TMCC1;C2CD2L;GABRB3;PCSK2;CNTNAP1;DOCK3;NCAN;CX3CL1;UCHL1;DBP;CAMKV;PSD3;GPR137;ME3;PSD;ARHGEF11;BATF3;PRMT8;ACTL6B;MME;NPY5R;RNF208;ETV1;KCNAB2;DUSP8;SENP3;SYN1;IL17RA;TUBB2B;TUBB2A;SLC7A8;ARHGEF4;RARB;RBMS1;EVL;CRELD1;GAS7;GLS2;NRXN3;KATNB1;DLL3;SRM;KIAA0513;GNG7;SPOCK2;ADAM23;MGAT3;SUSD4;REPS2;PAK6;PTK2B;PCNT;CAP2;MBTPS1;DMTN;ATRNL1;GABRA4;GBF1;ATP2B3;GPR6;BAIAP2;GRIN1;LPCAT4;NOVA2;INHA;KCNK2;HCN2
Genes Down-Regulated In CPSF6 Binding Sites In MEFs From Mbnl1/2 KO Myotonic Dystrophy Mice Vs WT Mice GSE60487	172/255	0.9917772936254737	0.9999977548837199	0	0	0.7272010867773228	0.006004280700790029	PHLDB1;SPARC;PPAN;LDLRAD4;IFIT1;OLFML2A;IFIT3;LOXL1;SLC8A1;HOXA10;HOXA9;EFEMP2;ZMIZ1;LONP1;PLCE1;TRIM25;CEP250;SYNPO;TNS3;SOX4;MAGI1;RSAD2;UNC5B;ANGEL2;PTOV1;AFAP1;TMEM250;DKK2;HIC1;NISCH;ADAM19;RNF123;CLIP2;SLFN13;CCDC80;SFRP2;SLFN11;EHBP1L1;SLCO2A1;TLN2;IL6ST;RHNO1;NOTCH3;RAB5C;UBA7;AEBP1;LYPD6;FBLN2;PLCXD2;RPAP3;HELZ2;INPP5B;ZMAT3;ARSJ;DSEL;EPB41L3;HIVEP2;SPTBN1;CRTAP;PPAN-P2RY11;FZD4;SETD1B;SLC35E4;CAV1;NBDY;FOSL2;NFATC4;BST2;MOV10;COL5A2;C19ORF47;CSPG4;FAT4;INKA2;ITM2B;LHX9;EIF4G1;LGALS3BP;ZNF512B;CXCL6;SNED1;ZC3H4;FHL1;RMND1;DYSF;ADAR;ADRA1D;LSP1;SMG7;PKD1;CXCL5;XPO4;TRIM5;ADAMTS1;RB1CC1;TRPS1;RSPO2;KIF1C;TNKS1BP1;SPEG;QSOX1;TRIM6-TRIM34;RNF150;SDF2;GET4;ZCCHC24;CHST7;PLEKHG2;MME;TNFRSF12A;DDX58;SLC2A12;EMP1;ANO6;PARP9;TGFBR3;PTP4A3;ZEB1;EVC;OAS2;IFIT1B;GAS1;CDH13;COL6A3;PLEKHO2;SFT2D1;B4GALT5;PLEC;RNF31;LAMA5;SLC24A3;CEBPD;LRP1;SEMA3D;SRC;EI24;PRICKLE3;ABRAXAS2;PBXIP1;THBS1;APOL4;IL1RL1;APOL6;TCOF1;IFI16;NOCT;APOL3;APOL2;CTHRC1;MUC6;CAVIN2;STAT1;STAT2;MX2;PCDH7;AHNAK2;MX1;SULF1;SCAF1;IRGM;PML;SULF2;TBX15;PC;GLB1L;TEF;OTULIN;FAS;ERCC5;PTX3;TRIM32;TRIM34
Macrophage And Microglia Genes Up-Regulated After Activation PMID15579277	129/194	0.9918178446288286	0.9999977548837199	0	0	0.6968289368043785	0.005725016185081104	OLFML2B;TUSC3;NCF4;PLOD2;IFI35;COMP;SAMD14;HTR7;MAGEA8;TNFRSF8;MAP3K8;SLC39A8;PHLDA1;SLC16A3;FADS1;CARD10;PDGFRA;SLC15A1;ENTPD5;SLC11A1;TPM2;PTOV1;WDR73;RNASE1;RUNX3;MYL4;PRPF6;LOC100130449;CLDN9;MAP1A;COL4A6;SCG5;MT1G;FSCN2;SCG2;NAIP;PVALB;S100A8;SKAP2;RTN1;CFH;COL13A1;MAOA;CFI;GATA1;CORO1A;ART3;RASGRP3;FUT6;SLC9A3R1;SKIL;IFNA21;LYN;CD163;VDR;GLMN;NR1D2;RPE65;NFATC4;SMAD7;CYLD;TRPV6;TGFBI;IL7R;DIRAS3;CLIC5;CXCL6;SERPINA1;FLT1;PTPN22;CXCL5;HK3;FCGR3A;FCGR3B;MRC1;OLR1;RRP12;TIMP1;BUD23;DFFA;MMP7;TFEB;PLA2G4A;RAD23A;TRAF2;F3;ETV5;MMP12;ALDH1A2;LTB;RGR;VAMP5;HBEGF;HMX1;ITGA9;GTF2A1;PTGER3;FGL2;SNX29;SRPX2;CCL8;CCL7;GBX1;ALOX5;CCL4;CCL2;BID;BUB1;CAMK2G;GBP1;HES2;PAK5;BRD4;AOC2;GCH1;SLC31A2;AKR1C1;IL10RA;HUWE1;KCNJ15;AKR1C2;PPP2R3A;VAPB;STK17B;ALOX5AP;ASB4;CAMK1;PTPN7;SSBP1
Genes Up-Regulated In HDACi-106 Treated PBMCs From Friedreich Ataxia Carriers Vs Controls GSE30933	1206/1687	0.9919926399147106	0.9999977548837199	0	0	0.8733562918513589	0.007021427528393137	ADAMDEC1;SPI1;CYBC1;PGAP3;PWWP2B;TESK1;TMEM94;SPINT2;ACCS;ALKBH6;LIPA;PREX2;IL4I1;COMTD1;KRTCAP2;EPSTI1;HEMK1;STARD3;SAP30BP;DAXX;SDS;STARD8;CACNA2D3;HPCAL1;RNASE6;RNASE4;CACNA2D4;RFX1;FRS3;RNASE1;TMEM80;EML3;SCAMP2;SLC5A6;MYL5;RBP7;SCO2;ZFYVE19;FEZ2;CLDN7;RBP1;UQCRC1;RBCK1;IDO2;PLBD2;CGGBP1;RABL6;SKAP2;CFAP61;EXD3;NLRX1;TTYH3;IQGAP2;PLA2G7;NCAPH;C2;C3;RNF214;GUCD1;CYB5R3;RDH13;ATG7;SULT1A3;GSTM4;ABCA2;GSTM2;HLA-DRB4;JUP;EDEM2;PMM2;MRPL27;ABCA7;PBX4;AZU1;ZNF35;MOV10;UCK1;FASN;SFXN3;FXYD6;LGMN;FERMT3;ARHGAP9;LAD1;LRSAM1;SIGLEC9;PIGT;PIGQ;KCNC4;BHLHE41;PRKAG1;TMEM51;SNX11;SHB;ARHGAP4;M1AP;MMP25;ATIC;TIFAB;UCN3;FASTK;TSPO;FLVCR2;IKBKG;TPSAB1;NEFH;IKBKE;HLA-DPA1;MAMDC4;UPF1;DUSP3;RIPK3;SPHK2;GPR32;MYOF;SLC39A11;EMP1;TMC8;RAB3IL1;EMP3;TMC6;GMIP;MRPL43;FAHD2B;VAMP8;TMEM37;MED25;SLC7A7;SLC7A8;OAF;JMJD7-PLA2G4B;CINP;LRRC9;C19ORF25;TUT1;VAMP1;PIGG;SLC29A1;HCST;VAMP5;SLC29A3;SLC29A2;ATL3;DMAC1;IDUA;SNX33;PRAM1;GLRA1;GLRA3;RECQL5;PLAGL1;MICALL1;STX5;ANO10;P4HTM;CENPT;LRRC25;P2RY13;MBD6;P2RY11;LRRC29;MCRS1;SAMD4A;APEX2;SNX24;ZNF76;ZNF79;TARBP2;PSMB8;BYSL;FOXR2;SPSB3;FABP4;TTLL4;SHKBP1;CCDC7;HLA-DPB1;SIGLEC1;ZNF213;CENPS;MTCH1;SLC27A1;OLFML2B;NRROS;ZNF691;NCF4;PLOD1;HNMT;EFEMP2;POFUT2;ADORA3;CEP250;ZNF205;ZNF446;ZNF688;HLA-DOA;NUDT14;FBXW4;LAG3;CISH;KMT5C;VPS33B;POLRMT;MAPKAPK3;SLC9A9;UTS2;IGFALS;SLC27A3;ZNF676;REG3A;GMPR;GPR84;CORO1A;FBXO44;ARL17B;SBNO2;TKFC;STK36;SLC38A7;TNFRSF14;E4F1;NADK;CPA5;ZBTB17;BRPF1;ODF2;NEK6;HPS1;HPS4;LY86;LRRC61;HTR1B;ARPC4;HPS6;UCKL1;ZC3HC1;CXCL10;CXCL11;SH3BP5L;NOXA1;LRCH4;OSBPL1A;SLC49A3;PIWIL2;CIITA;CNTNAP1;ITGAM;SH2D4B;AKAP8L;POMT1;DYSF;FHL3;ARRB1;CELF6;ITGAL;TNFSF13B;SPR;ZNF408;MB;ACP5;PGLS;BCAS4;SLC36A1;VPS9D1;TMEM255B;MSL3;CES4A;TNFRSF1A;QTRT1;NPC1;PCCB;TNFRSF25;TNFRSF21;ERAS;SLC47A1;SMIM29;MGRN1;SRC;PPM1M;ZBTB46;NDUFB3;ZBTB48;KATNB1;FOXRED1;TSPAN32;SRM;CCL8;SLC25A28;FCHO1;SH3BP1;IGF2BP1;TRIM46;E2F2;TRIM47;CCL2;PCBD1;IGF2BP2;ZNF621;ATP9B;SLC25A22;PCDH7;CTNS;TM6SF1;MCOLN1;MERTK;REC8;TTC39B;GZMK;NAGK;SLC25A39;MYO1A;ZNF616;PTPN6;P4HB;PTPN7;SLC25A34;FCGR2C;CD244;MYO1F;EIF3B;MYO1G;CPNE9;SLC23A2;ZDHHC7;ICAM5;IFI35;SPATA20;ZDHHC8;IKZF4;LGALS3;LGALS2;BAIAP2L2;LGALS1;RASSF4;SPATA22;ANPEP;DHX58;PIEZO1;FBXO6;TRIM26;LGALS9;TRIM21;TRIM22;SLC12A9;ARSA;ALG8;ENTPD1;PAQR4;PHYKPL;C9ORF131;ALG3;MOGS;MMD2;MYO7A;BCS1L;MFSD12;ADGRB3;SOAT2;NINJ2;NINJ1;KCTD13;MT1G;TRIM14;LAP3;KCTD17;PEX11G;TRIM11;TMEM63A;SDC4;LPAR1;C7ORF50;APH1B;COMMD9;RRAS;DHX34;DHX35;MICAL1;MIER2;NEU1;SLAMF8;DHX38;CD14;DECR2;KCNN4;SNX8;ARSB;SEC31B;CTSA;MSR1;APOBEC3H;ADHFE1;TNFSF13;OSGIN1;PRG2;RASSF7;PILRB;ERAL1;PILRA;CCDC9B;PEX5L;CTRL;CD209;CD207;GNRH1;COL9A2;RGL4;NOL12;RGL1;RGL2;FBXL6;WFDC8;WFDC9;CD40;DHRS11;ACY1;GPAA1;SUV39H1;PTPRO;PTPRJ;HSCB;PEPD;GNGT2;CTSK;FCER1A;SDF4;CTSH;CTSD;CCR3;CD33;CTSC;ATPAF2;COX8A;EIF5AL1;MRPS26;FCER1G;GAA;MST1;ACAD9;GAB3;COMMD1;APRT;GAK;CNKSR3;FAM193B;ARHGEF2;CRELD1;KIF2B;CD63;TAGLN;SLC43A2;DEFB126;CAPG;FUOM;CAMKK2;RELN;SLX4;SERTAD1;CREG1;HSF4;CD72;PNPLA7;SORT1;CAVIN3;TMEM176A;MIB2;MOK;PEX10;PNMA3;NUDT8;SGSM3;TCEA2;GRINA;SCARB1;LOXL3;TTF2;JADE2;GIMAP8;TEPSIN;PLAU;DUOXA1;FAM174A;IGFLR1;CAPN3;ACAA1;TPTE2;KIRREL2;TPRA1;ZGPAT;ACOT11;DNAJB12;TBC1D2B;PCOLCE;KMO;OSCAR;PLA2G15;DOK2;TYROBP;DOK3;ADAM15;SCNN1D;TMEM259;DPEP2;ODF3B;DENND6B;UBA7;C11ORF1;PSEN2;HTRA2;SLC1A3;PLD1;RASGRP2;FUT4;ATP5MC1;RASGRP3;CACNA1I;SHARPIN;IRAK1;RHPN1;CYTL1;VARS2;ZFHX3;CCDC136;SLC52A2;ADA2;SSH3;ANKHD1;CALHM6;PAN2;IL3;TMEM234;BMP1;GNAS;OSTN;TAB1;CCDC130;MUC20;GALK1;ZMYND15;LGALS3BP;RTP4;TTC23;CNRIP1;TNFAIP2;ATP2A2;TAZ;LTB4R;ADGRE1;LYL1;PIDD1;ABHD16A;ZIC3;CFAP46;ARMH1;ARHGEF11;MKKS;CAD;TTC31;DDX56;PLA2G4C;ARHGEF19;MMP9;EPN1;ETV5;TAPBP;RCN1;TBC1D2;IFT43;PSRC1;RER1;NDUFS7;ELF4;IRF5;ACOX3;MS4A2;CUEDC1;FBP1;ZP2;IRF9;PLEC;DNAH1;GALT;MVP;RRBP1;ASB17;CYGB;FAM156A;DNPEP;CLMN;SH3TC1;TAF1C;POLD1;MVB12B;MVB12A;KRTAP10-7;HS3ST1;HS3ST2;POLE4;CLCN7;EEPD1;CCS;TEF;ERCC2;PMFBP1;GLA;CCDC172;IPO13;CDA;CLEC10A;STMN3;SMC5;ENO2;FGFRL1;TPGS2;ZMIZ1;WDR91;FDXR;HOMER3;DHRS4L2;CDK5RAP3;VPS39;CLEC11A;COL23A1;PRKCD;CEL;UNC13D;NUP93;NISCH;GPR162;RNF123;WDR81;LGALS13;CFB;VPS28;LRPAP1;FICD;OR13J1;CFP;SDSL;ANAPC11;ABR;NUP85;S100A13;HMOX1;NCKAP1L;CHST13;CHST14;PLCG1;ELANE;GSDMD;ACD;GSDMB;WNT10A;RMDN3;SLC16A11;TYSND1;INO80;GNPTG;TRIP6;GJB7;CDK10;DUS1L;FARSA;ADA;GSDME;DENND1C;OGFR;SERPINA1;YJEFN3;TCF25;ADK;WDR45;WDR46;SMG5;ASGR2;CYB561D2;MS4A4A;PRSS21;GLI4;C1QTNF1;TRIM7;CSRP1;PAXX;GNLY;C1QTNF6;GPR137;RRP12;TIMP1;RNF152;HAVCR2;DENND2D;BATF2;CLUH;ANXA2;EXOC7;TESC;TNNC1;FN3KRP;NUDT16L1;OR1N1;TMEM175;SERPINB6;GCHFR;MS4A6A;KAT2A;ZEB2;FAM234A;KIFC2;PAX8;ANGPTL6;EXOC3;HCLS1;PLEKHO1;PLEKHO2;GAS6;PLCB2;MGLL;RNF166;ENG;ZNF112;WDR27;CLDND2;GRN;ZNF593;ASCL4;ADCY4;AOAH;FAM214B;ASCL2;MS4A6E;TMEM163;GPNMB;ALOX5;BRD9;CCL18;DTD1;ZNF343;AOC1;GSN;HSPA1L;CARD9;GATB;NR1H3;TRMT1;SLC8B1;ADAT3;POU4F2;DHRS4;FIG4;DHRS9;TMEM159;ABI3;LPCAT4;MSRB2;ZNF579;CLC;ZNF335;C16ORF86;LAMTOR4;VKORC1L1;ANKRD33;DGKA;RNF19B;METRNL;BEST3;TM7SF2;BEST1;LAMP5;ABHD12;PYCARD;NRBP2;FCGRT;CLEC5A;SLC26A11;KRTAP3-3;MB21D2;LZTS2;AP5S1;SEMA6B;USP5;TPM2;FAM24A;MITF;VASH1;PGD;VRK3;THNSL2;DGKZ;PGF;C1ORF122;BSCL2;CLEC4A;ARMCX4;CLEC4D;C6ORF136;ZNF317;MAD1L1;CUL9;CD151;CCDC24;BRI3;CSH1;SLC38A10;C1ORF54;RASAL1;KRBA1;RAD51AP1;FGGY;ADAP2;DDRGK1;MAP3K20;PLXNA1;NDN;IGFBP7;ZNF787;CD300LF;MPDU1;ZNF540;ATP8B4;CD163;SLC37A2;RAB4B;SLC37A1;ZG16B;ANKRD22;TNK2;YJU2;CYBRD1;TRAPPC9;ADAP1;CYP4F12;DAB2;SCCPDH;LHX3;CLEC6A;BCL3;SPIRE1;PLXNB1;RNF183;LZTR1;XAF1;LAT;SLC26A6;BCL2L1;RAD9A;DIDO1;DAGLA;SFT2D3;CPQ;CBWD2;TREM2;TCIRG1;PTPN23;SYNE4;NAGPA;FCAR;PSTPIP1;CLEC1A;AP1G2;SNRNP70;RNPEP;C8ORF82;EMILIN2;WDR6;EMILIN1;PHACTR1;ZNF524;ADAMTS8;PLEKHG3;PLEKHG2;GPX1;REXO1;CCDC34;AMT;C1ORF162;RANGAP1;REXO5;DUSP23;WRAP73;NPEPL1;C1ORF159;SARS2;DNAJC5;DNAJC4;XCL2;ZNF513;METTL27;CATSPER1;CEBPA;SLC24A4;NLGN2;SMARCD3;WBP2;FGL2;DPCD;LMF2;AP3M1;P2RY6;RAB20;RAB24;VPS52;POLR2E;ZNF503;SEMA4A;SPAG5;TXNRD2;APOBR;WDR97;TPCN2;TPCN1;NFASC;P2RX4;DNAJA4;IMPDH1;APOC2;P2RX1;VPS41;VPS45;FOLR2;NECTIN2;FAAH;SLC46A1;TRAF3IP3;SPARC;LST1;HGH1;PKD2L1;KLHDC7B;NADSYN1;RPS6KA4;LRMDA;FLAD1;RPS6KA2;LONP1;TBC1D10C;VSIG4;TNS3;BRICD5;ICOSLG;FAAP100;TNS1;ARRDC4;SRRM2;COG7;C17ORF49;COG4;IL1R2;TANGO2;METTL3;TINF2;PTOV1;SLC6A12;CPT1B;MAPK8IP3;GBGT1;CYP27A1;AFG3L2;NEIL1;ATP6V0D2;TELO2;IGSF6;TMEM161A;STXBP2;MGST2;CD99L2;PTDSS2;SGPL1;INPP5E;TP53BP1;TRPM4;TRAP1;CARMIL2;STK11IP;TREX2;CIDEB;NMBR;TRERF1;PARP12;CCDC88B;PARP10;NCEH1;PARVG;CYP2S1;CORO6;ADCK5;ACVRL1;ROBO3;SLC35F3;ADIRF;SLC22A16;SLC22A18;CLDN23;SH3PXD2B;STAB1;TRIM6-TRIM34;TOP3B;MAP4K1;PARP3;STRADA;PGGHG;ZDHHC12;GPBAR1;NME3;PDCD1LG2;TYK2;TUBG2;ZDHHC16;CBFA2T3;RENBP;NAALADL1;CLDN15;PACS2;RPUSD1;TNNT1;NME8;RPUSD3;FAM20C;RDH5;CLDN17;AVP;TLR5;TLR4;AVPI1;AMER1;C1QB;OR8K5;C1QA;SLC20A2;HDC;ZDHHC24;GDPD3;RFNG;CST7;LILRA2;AIF1;CST6;LILRA3;TYMP;PSMC3IP;KIAA0513;CXCR3;RPRML;APBB3;LAIR1;MPP1;CA11;NQO1;CA10;SLC31A2;PTGES2;LHFPL2;FAH;LILRB3;COLQ;BATF;CAMK1;APBA3;MPHOSPH6;FCN1;HFE;ROGDI;ZSCAN9;MYRFL;SSC4D;TMEM140;CMIP;TMEM143;EFTUD2;BASP1;C1RL;HCFC1R1;GUCY1A1;MIGA2;OR52E4;CD300A;SLX1B;ANGEL1;ALG13;TSC2;KCTD2;KRT72;SELENOO;TMEM134;ILVBL;SPNS1;COL4A5;ELMO3;FIZ1;NUPR1;CD300C;TEDC1;RPS19BP1;C5AR1;LTBP4;CPLX3;HRH1;DPP7;DPP9;UBD;ALDH3B1;CASKIN2;CDH23;NLRP2;NLRP1;DMAP1;ATP6V1D;ANKZF1;ATP6V1F;CPSF4;KLHDC4;CPSF1;MLKL;TGFB3;CPSF2;IDH2;TRPV2;ASPSCR1;TBCD;NKG7;IFT122;BTNL3;COQ9;ARHGAP27;SMAD6;NMRAL1;ARHGAP33;ARHGAP31;ARHGAP30;TP53I3;ATG16L2;FES;TRPV4;SKIV2L;MAN2B1;DYNLRB1;PI4KB;NFKBID;TAS2R7;DOCK5;ACADVL;CXCL9;CXORF65;HAPLN3;OPLAH;CHTF18;HAPLN4;CKS1B;SGSH;SLC2A8;GMPPB;HK3;TMEM101;SPRED1;ALDH2;MFSD3;MAN2C1;GUSB;ABCD1;POLE;DESI1;ABCC5;AXIN1;C9ORF24;FGR;ZAP70;ARHGAP10;TRAPPC6A;COL6A2;DNASE2;TMEM9;CHMP6;CDH17;COLEC12;VAC14;LTK;PDXK;STOML1;CLEC12A;CD163L1;KRT86;U2AF1L4;RMND5B;GNA15;MUC1;MCRIP2;SLC22A18AS;PCED1A;PCED1B;ROMO1;GBP1;NXF5;MUTYH;PTCD1;ZNF185;NOS2;PDE6H;POLM;HAGHL;OR6N2;PPP2R3B;CAPN11;CAPN12;MLPH;NEURL1;PMP22;ALDH16A1;RGS11
Genes Changed In Endothelial Cells Of R6/2 Vs WT PMID32681824	320/463	0.9920221896054325	0.9999977548837199	0	0	0.7840210660227248	0.006279854595261688	SPARC;STMN3;LDLRAD3;FNBP1L;GPATCH8;HS6ST3;PREX2;LRMDA;PPP4R1;TBK1;ZNF608;MPRIP;AKT3;BSG;AP1S2;EPC1;ATXN7L1;THSD7A;ANKS1B;SOX5;SRRM2;ST6GAL1;RBFOX2;ARL15;PRKCE;ANKHD1-EIF4EBP3;ANK2;MARF1;CCNY;PARD3;AKAP9;SPARCL1;NGEF;MACF1;BEX2;BEX1;CFH;PCDH10;TSHZ2;NEDD4L;TMTC2;BAZ2B;MYL12A;ABR;C7ORF50;PCNX1;CHST11;AGMO;PDGFD;PRDM16;PENK;TSPAN7;COX3;COX2;COX1;APOD;APOE;HMOX2;GPM6B;RABGAP1L;CADM1;CADM2;RDX;SIAH1;NBEAL1;NR1D1;ZWINT;EIF1;GLUD2;NPLOC4;STRN;CALR;TMCC1;ITM2A;RETREG1;CD200;GABRB3;ROBO2;HIP1;DENND1A;HEXA;HBB;OTUD7B;PTPRJ;RSF1;SMG6;AKAP10;UCHL1;PCLO;MECOM;TMSB4X;B3GALT1;TMSB4Y;AP3S1;CGNL1;LIN52;COX8A;NCOA1;NXPE4;KCND2;PLLP;NXPE1;NXPE2;SLC39A10;ANO4;CBFA2T3;ZDHHC17;RAPGEF1;ARHGEF1;ARHGEF2;RGS7BP;SF3B2;PHLPP1;RABGAP1;SGMS1;PELI2;ADCY5;NSD3;CST3;ATP5F1A;CAMK2N1;UBN2;ADAM23;GCNT2;RICTOR;SUSD6;CKB;STX3;GABRD;GPC6;MON2;CSNK1A1;PCP4L1;LSAMP;KLHL2;ELP4;SORBS1;PLXDC2;HIPK3;STXBP5L;TJP1;KITLG;NFIB;CAMK4;TTC3;PLP1;FILIP1;ESYT2;TRIP12;ADGRL3;GPR146;YPEL2;ANKRD13C;DENND5B;PROS1;RORA;UBE3A;GRIP1;CCND3;TATDN1;CDH2;GRB14;ENPP2;ARID2;PDE8B;RGS9;CSGALNACT1;AREL1;RALGAPA1;MAGI3;LMO2;SPNS2;FRMD4B;MOB3B;TANC2;FOXP1;PCP4;PSPC1;KAT6A;SELENOP;ND1;SRSF5;ND2;SCG2;ND4;ABCG2;FTO;KMT2E;GRIA2;RTN3;INO80D;RTN1;BRI3;ARHGEF28;ATP6;GPR88;IREB2;ITPR2;CACNA1A;SPATA6;CACNA1E;RHOBTB1;ARHGAP21;PCSK1N;ATXN1;HNRNPDL;UBB;SNTG1;COBLL1;UBC;PLXNA2;ATP6V1H;LRRC4C;SRGAP2;CCDC141;OSBPL9;CNTN5;NRDC;ARHGAP29;CORO2B;ANKHD1;LRP1B;CNOT4;ARHGAP31;DIAPH2;RALYL;DLG2;STK24;CPD;RCAN2;SERINC1;CYTB;CNTN4;BRWD1;BCAR3;CNTNAP2;KDM5C;KDM5D;RBM26;MAST4;DOCK9;CELF2;AKAP8L;USP34;ATP2A2;PIK3C2A;PITPNC1;NRGN;SYNE1;TTC28;GHR;GRM3;SENP7;DBP;ALDH2;GRM7;ZC3H7A;LRRTM4;PMEPA1;PHACTR1;ERC1;ERC2;EDIL3;PRKG1;ARHGEF12;DCC;LMNTD1;VPS13A;VPS13B;WIPI2;GPCPD1;DDX50;EPN2;PIK3CA;IL1RAPL1;NUMB;RBMS1;ST6GALNAC3;ZMYND11;SCN4B;SHANK3;CDH18;ITIH5;COLEC12;NLGN1;SLC24A3;LUZP1;NRXN1;LEF1;ATP10A;MFF;STOX2;HECTD1;TTR;GMDS;PALMD;CCDC85A;SPOCK2;PRRG1;NCAM2;LINGO2;ATF7IP;MYO10;NEGR1;PLCL1;KCNIP4;FBXL17;MBOAT2;ATP2B1;PPP2R3A;SGCZ;CHFR;MYO1D;TNRC6C;FAM155A;SUCLA2;PDE10A;ASXL2;ATP13A5;PDE7B
Insoluble Proteins Enriched In Brain Of 5 Wk R6/2 Mice Vs WT PMID29166617	33/55	0.992139652832745	0.9999977548837199	0	0	0.5276177566926465	0.0041636441055455204	RBM26;ZBTB47;ABCB7;MLC1;HTT;RNF2;SART1;SLC9A3R1;RNF113A;GNG2;PPME1;DMD;RPS2;RAB11FIP2;LZTS1;SLC25A22;GPR158;EIF2B5;UNC13C;MPP2;PDHA2;NDUFA6;PLLP;KIAA1143;NIPA1;LARP7;MAPK8IP3;TANC2;TRAF3;FASN;EXOC4;KCNQ3;SLC25A12
Genes Changed In Pons Of ATXN3-KI HET Mice GSE117605	1168/1635	0.9921643760633365	0.9999977548837199	0	0	0.8713348237728243	0.006854341229857306	CHIC1;OSGEPL1;TEX47;SPINT2;ALKBH6;NDST2;ATP5IF1;ZDBF2;COMTD1;KRTCAP2;NDST4;NDST3;PGLYRP1;GBP6;HES7;ZNF287;STARD6;ZNF281;DHDH;HPCAL1;DNTTIP2;UNC5C;BHLHA15;ZNF14;OR10AD1;CLDN8;ETHE1;RBP1;FAR2;IDO2;CLOCK;MYL9;ZNF28;HACD1;ZNF274;CDCA2;ABCB1;HS3ST3A1;PDGFA;IL20RB;BAZ2B;PLA2G5;ADAMTS12;LY9;GIGYF2;NCAPH;CYB5R2;FAM221B;GRIN2A;CFAP69;COX2;PPARGC1A;PPARGC1B;ZNF267;FYB2;TIPARP;BTBD16;LNPEP;ABCA8;NETO2;GRIN2B;PTRHD1;PCDHGA10;FAM135B;FAM135A;NOSTRIN;FAT2;PSMG4;FAT3;FAT4;ZBTB8B;DMRTC1B;CFAP77;LIN54;ZNF493;WFIKKN1;LRRC39;EFCAB5;ARHGAP6;TCP11L1;ZNF248;NEFH;ZNF488;APPL2;UPF2;ARG2;RING1;TEX15;LRRC43;MED26;F8;MMP13;LRRC7;TEDDM1;CRYAB;ZNF235;SLC29A3;CRB2;SERPINB11;IDUA;LRRC19;KCNA2;TSR3;LRRC17;TMEM74;FSTL4;MRPL54;NTF4;PLAGL1;MICALL2;HAS2;DMD;CSMD3;CSMD2;CSMD1;P2RY12;MBD5;KCNB2;APEX2;GATAD2B;TMEM60;CENPE;LYRM1;TTC30B;TAOK1;TTC30A;SIGLEC1;ADGRL4;CRAT;LGR5;YPEL3;ADGRL3;KCNG1;RASL11A;NCF4;FBXO25;MAP3K7CL;GPR63;ZBTB20;CRAMP1;RORB;FAM228B;MYLK4;FOXQ1;STK10;FBRSL1;MAP3K8;ZNF444;ZNF442;ZNF681;CDKL5;KCNH5;ATP11C;GPR75;UBALD1;FAM227B;FOXP1;NPAS4;SAP25;RBM14-RBM4;SLC27A6;SRSF5;PLA2R1;ZNF676;ZNF433;KMT2E;SPATA9;LRRC58;DLX3;INO80D;KMT2A;UQCRB;TUBGCP2;DLX6;BOD1L1;GPR88;FOXO4;GPR82;SPATA7;GLIS1;NPAS3;NPAT;SLCO1B1;ATXN2;ZNF429;SLCO1B3;SLC38A6;ZKSCAN4;NPTX1;CPA6;SOCS7;ZKSCAN1;BCL2L15;CPA4;MCC;FAM205C;QKI;PTPRD;SP2;UQCRQ;DMXL2;ZNF416;LRCH4;LRCH3;ZNF652;TRIM72;CNTNAP2;ALAS2;FLT1;ONECUT2;ONECUT3;ONECUT1;HTR2B;FHL2;HTR2A;BICD1;UNC80;HHEX;C6ORF226;EXO1;ZNF407;DDI1;C21ORF91;ERC1;ERC2;CEP290;SLFN12L;EMX1;CEP295;ATRX;ITGA1;SH2D3C;VPS13B;NDUFC1;VEZF1;VPS37A;SLCO1B7;PARD3B;MMS22L;QTRT2;NSMCE4A;ADORA2A;NRG3;LCOR;LCP2;TRIM59;SPACA6;BDP1;SMIM27;LRTM1;LENG9;SLC5A12;ATP10A;SRM;CECR2;ZNRF3;CCL8;IFI16;U2AF2;SLITRK3;E2F2;IGF2BP3;LACTBL1;WHAMM;PCBD2;LINGO2;TRIM40;FEM1A;MGA;FOXJ3;KIAA1549L;TBX6;USH2A;TM6SF2;SYT10;TSPAN18;ZNF616;PIK3AP1;MDGA2;EIF4A2;CCNK;ICAM5;LCTL;ERFE;CYB5D1;HYKK;ZNF729;ZNF726;CHORDC1;FBXO4;ZNF724;LGALS9;PTGFRN;ZNF721;BSN;ARL10;C9ORF135;EPHA6;GIN1;PHYKPL;C9ORF131;ZFP2;ALG3;HNF1B;MFSD11;PPA2;ZNF717;PPP1R3B;PPP1R3E;SFRP5;CTXN3;CES2;SLC45A3;PCDH12;CFAP126;PIK3R5;SNX3;ZNF708;NKAIN3;RRAS;PCBP3;ERI1;SI;PENK;SLAMF7;HIVEP3;ZBED6;WWTR1;EGR2;IFITM10;EGR3;FOXF2;IQSEC1;XRCC3;IL36G;NBEAL1;PPBP;SMARCA1;BST2;ACER2;TG;NDUFAF6;PPP1R1A;CD209;WNK1;PPP1R1B;SPDYA;CD28;ITGBL1;GRAP;IGSF9B;SCN2B;HERPUD2;BARHL1;BARHL2;CCDC121;PPP1R17;PTPRQ;WFDC1;GRIK2;WASL;BMI1;COX7C;N4BP2L2;AKAP10;PCM1;SCML2;PCLO;NMRK1;ENC1;CD33;UTP14C;COX8A;ANKDD1B;NCOA1;TMEM150B;FOXD1;NCOA6;NXPE1;PABPC5;NXPE2;SEBOX;KIF24;GAB3;IL16;SYP;HBA1;SYN3;SYN1;APRT;AJAP1;ANO3;CNKSR2;KIN;TOX2;GAL;TLCD2;GLCCI1;CAPS2;RAMP2;SELPLG;SATB2;STX19;NEXN;NEDD9;MALSU1;PRICKLE4;GNAI2;ZFP14;CAMK2N2;CREG1;HSD17B2;C22ORF23;FILIP1L;PCNT;GPC6;MFSD4B;GABBR2;CD72;DDTL;CAVIN4;VEGFB;CRIPT;PLEKHA5;RPA1;PCDHB13;ND4L;PCDHB12;COX6C;PCDHB11;PCDHB10;SH3RF3;KCNS2;ESYT2;CD68;MAMLD1;PNPLA2;PRDM7;PRDM9;DCLRE1C;PCDH11Y;UBE3D;CCDC169;PCDH11X;PRDM5;ZFAND5;CCER2;CFAP300;CCND3;RGS1;DUOXA1;ENPP2;IGFLR1;ARID2;ZGPAT;ZGRF1;THEMIS;ACOT13;CDKAL1;ZNF99;CARTPT;POU3F2;TANC2;OSCAR;GPRIN3;PCP2;SLFN12;TMEM254;DOK1;SHQ1;ZNF93;PRR15L;CARD19;SCN8A;GPD1;CARD11;PPIC;GCM1;TCF7;KLHL17;KLHL10;PLD6;CACNA1F;PDS5A;HIGD1B;GRK1;SPTA1;CCNB1;SNTG1;FUT9;CAMTA1;TAC3;RHPN2;NDUFV3;CCDC141;FAM71B;FGF23;MORC2;CNTLN;ARHGEF33;ZFHX3;CNTN5;CRTAM;SSH2;BMP7;ZFHX4;ANKHD1;IL2;NAT8;OSTC;GNAS;PHF14;CNTN4;FGF10;RERE;DDX3Y;SNED1;RTP3;MAST4;CHD7;C4ORF54;FAM178B;CALB1;SFR1;RASGEF1B;CA4;CFAP47;CFAP46;ARFGEF3;HS3ST3B1;SIGLECL1;MYOCD;NAT8B;DCAKD;ARHGEF18;IRAK3;NAV1;C4ORF48;NAV2;OLIG2;SSTR1;ETV5;SHROOM4;ELF2;IFT43;MMRN1;NDUFS7;VGF;CHDH;ADGRF5;CAT;MMRN2;SPATA31D1;SHANK2;PLEC;SHANK1;CREB5;LAMA4;TAF9;RRBP1;ASAP2;CBL;AGPAT2;ATAD2B;GNG3;GNG5;DCDC2C;DCDC2B;PTK2B;NUP43;ENTR1;CCDC183;OR51E1;RBM38;HSD3B2;SWT1;HSD3B1;ZNF804B;ZNF804A;PDAP1;CCK;ZIC5;USF3;PROB1;CYP24A1;SIMC1;SHLD2;QRICH1;TEK;R3HDM1;CCDC171;MAML2;WIPF3;RAPH1;SLCO6A1;GRPR;WDR89;SOX21;ELK4;TFG;ZMIZ1;SOX18;CREB3L1;GPR171;ZXDC;GNAT1;PIP4K2C;NCKAP5;HOXA5;RNF111;PRIMA1;GAMT;RPL21;ZNF160;ATG10;REV1;ANKHD1-EIF4EBP3;SOX12;GABRG3;ATG12;UNC13D;GPR162;DEPDC1B;HECW1;ACOT2;HOXB4;PRR16;ACOT1;RPL27;NUP98;RPL28;CFB;HOXB6;FREM3;ZNF398;PRKDC;XPA;SLAIN1;CFP;BLOC1S4;XKRX;PLAC9;PPP3R2;RIC8B;POM121C;OCSTAMP;ZSCAN10;HOXC5;SLC19A3;CEP72;MCMBP;HBQ1;PCDHA8;S100A11;ACD;DNAH11;FZD3;ACE;GSDMA;ARPP21;ZNF382;POU6F2;FA2H;GPR183;PCDHB6;REL;PCDHB5;SNAI2;XKR4;PAM;PCDHB9;CPEB2;PCDHB8;XKR6;PRR36;PCDHB7;CPEB4;DENND1B;GABRB1;SETD2;CDKN1B;SPEF1;SERPINA10;FMN1;HRCT1;TCF20;HIF3A;MS4A4E;PHF6;GLI3;WDR44;MS4A4A;TAF7L;TRIM6;TRIM5;ZNF280C;PLEKHN1;GPR139;C16ORF74;RAB5IF;TEAD4;ZNF362;SERPINB1;TET2;TET1;ASH1L;TACR1;PAX2;GCHFR;NCOR2;ZEB1;PLCB4;PAX8;TAL2;ANGPTL3;EXOC4;RARA;EXOC6;ENG;ZNF112;GRN;CCL11;ZNF592;FIGN;FGD4;GPR151;METTL21C;EPYC;ABI3BP;UBN2;CHN2;ZNF107;PAIP2;C16ORF96;GCNT7;AOC3;GABRA6;HSPA1L;ELP3;GPR4;TTC9B;HIPK2;KTN1;AGBL1;SMOC1;MORN2;PLP1;NOTUM;LAMTOR3;CCL27;PF4;SEMA5A;ATP8A2;CLEC4M;IRS1;DGKA;C1ORF131;EPX;SERTM2;SLC8A1;RIMS2;OR52W1;CDH3;MPC2;OIP5;ZNF567;STK32A;ZFP37;RNF43;RALGAPA1;USP2;CD180;TTC21A;THOC7;CLEC4A;EBNA1BP2;CLEC4C;C6ORF136;ZNF799;FKBP9;TOX;GRAPL;ND2;ND5;DGKH;RTN4R;ND6;SLC26A1;BRI3;ITPR1;PHF21B;NEUROD1;KLC3;ITPRIPL1;CD300LB;CD300LD;IGFBP7;ZNF546;CD300LF;SRGAP1;ZNF784;ANKRD34B;ESRRA;AKIRIN2;ANKRD29;MOAP1;CCDC18;CEP112;ANKRD34C;FANCM;CCDC15;CHERP;LSM2;CNOT4;IRAK1BP1;CDK6;NSG2;P4HA3;ITGA10;CNOT3;CYTB;SLC26A3;COPS9;BMPR2;BNC2;SYCP2;C15ORF61;PTPN22;ZC3H6;PIK3C2A;SYNE1;ADAMTS3;SGCD;DMRTB1;ZNF526;ADAMTS6;SLC13A1;CR2;TRPC5;TRPC6;HMGCS1;NGB;CATSPERZ;C1QL4;TIRAP;METTL23;CATSPERE;ZNF519;CCDC74B;CCDC74A;ESRP1;DNAJC4;RP9;MTFR2;METTL27;SFT2D2;ZNF511;ZNF750;NFAT5;ACSS3;NLGN1;CEBPD;SMPX;WBP1;NDNF;HDAC9;COCH;FBXL22;TTN;PLN;ASTE1;POLR2A;POLR2D;ZNF746;ASCC3;CACNG3;MEST;SEC11C;ANGPT4;SLC35A1;ANGPT1;KCNIP3;CCDC59;KCNJ16;FBXL16;KLF4;C1ORF146;KLF3;RAD52;RPGRIP1;KLF6;RAD50;KLF5;ASXL3;ASXL2;CEP162;MNDA;CCDC66;SYCP3;EVI2B;CBLN3;MMACHC;GLTP;LST1;GDE1;PWP2;SOGA1;CISD3;ABRA;HS6ST3;FRAT1;ZNF609;ZNF608;FTH1;SAP130;ZNF845;PTGDS;SOX7;TNS3;TNS2;VSIG8;TKTL2;IL15RA;MUCL3;EBF1;KRT7;PSG3;KNL1;OVOL1;PSG9;PSG8;PSG4;BOLA3;AKAP9;PSG6;COL8A1;CBLL1;BEX2;GYPA;BEX1;MAOB;GYPB;GYPE;SP140;TSHZ2;SLC6A20;C10ORF143;TRPM1;CD79A;CMYA5;TP53BP2;NAALAD2;ARGLU1;TRPM6;CCR10;SPTBN1;NTSR1;TRMT1L;CDR1;NTSR2;CARMIL1;DTNB;PYHIN1;TREX1;SETDB2;SNAP91;ZWINT;GNG13;RPS27;ZNF816;DMRTC1;GOLGB1;ZNF813;CORO6;PDE3A;RTL8A;CCSER1;DCP1A;SLC22A8;RTL8B;ATR;INKA1;RYR1;ROBO4;TENM4;SLC35F4;GABRR2;EPB41L4B;PP2D1;SH3PXD2B;ZNF800;GP1BB;PARP2;LRRIQ1;OTOS;CBFA2T3;CEACAM1;C2CD4D;CEACAM7;CEACAM6;RPUSD1;CEACAM5;RDH5;CEACAM8;RAB7B;HMX2;ADH1C;PTGER1;ADH1A;ZDHHC21;ZDHHC22;AKAP5;UQCR10;DCST1;CST3;CXCR1;LOC730098;PTCHD1;NPY;TCEAL1;CXCR2;TM4SF20;RAD54L;CTNNA3;PTCHD4;KANSL1L;CORIN;GDF10;MPP4;DMRT3;MPP6;VAX2;SLURP1;ATAT1;GSTA5;GSTA3;GSTA2;CAMK4;GSTA1;F2RL2;TJP3;STEAP3;NDUFA12;MAGEB16;NRK;CCDC28B;GALNT10;HELB;BASP1;PTTG2;FAM186B;HCFC1R1;FAM186A;POGZ;GUCY1A2;GAS2L3;MLIP;LMO2;ARID5B;ALG11;SHISA7;LGALS9C;LGALS9B;DCTD;EMCN;SCG5;SELENOV;ISCU;C17ORF97;RPS19BP1;IDI2;NTM;C5AR1;DNAJC24;LPP;ADIPOR2;LTBP1;STK3;ARHGAP21;ZMAT1;THPO;UBB;PODXL;CASKIN2;UBC;EP400;USP50;STAP2;PDZD9;BPTF;OPN4;MPIG6B;LRRC75A;EPHX4;TDRD9;TRPV3;HELZ;SSC5D;LRP1B;EFNA1;SELP;NFKBIA;TBCK;DAP;DIAPH3;LIN28A;BAMBI;TRPV4;NMUR2;DYNLRB1;FGFR4;NFKBID;BRWD3;TMEM35B;NFKBIB;HSPB6;HSPB7;ELAVL4;DHTKD1;RBM4;TMEM108;SRGN;PCDHGA7;PCDHGA6;ABCC2;DCC;ABCC9;AXIN2;OPRM1;IQCJ;IQCK;PEAK1;RASA2;TRNP1;CDH12;PCDHGB1;SAG;LTF;MYH7;RGS19;HPGD;NRXN1;LEF1;NRXN3;IER5L;BICRA;DLL4;PALMD;DDT;FAM120C;HLX;ERBB4;SAP30L;NCAM1;CYYR1;TENT2;HES3;MUC6;PDE6H;PDE6G;CMTM5;TSPEAR;XPNPEP2;PMP22;ATP13A5;AQP11;SPRY2;HCN1
Striatum Protein Module pM23 (Darkturquoise) PMID26900923	35/58	0.9921745630479759	0.9999977548837199	0	0	0.5352338065360325	0.004204912589378087	OTUB2;HNRNPCL2;SH3KBP1;ADCY3;DLST;SELENOI;SYNPR;BCL2L13;ATXN2;TMEM67;FBXO4;MVB12A;SLC25A42;FSD1;EMC7;KPNA3;MPDU1;AOC3;RANBP1;CADM3;SLC32A1;ATP5PB;DENND4C;DNAJC11;CACNA2D2;TIMM22;VRK1;EIF2AK4;POLRMT;TPD52L1;DNAJC6;SLC9A7;TRMT11;ADPRM;CBLN4
Down-regulated Proteins In Cerebrospinal Fluid Of 5 Wk R6/2 Mice PXD004973	29/49	0.9921832788442216	0.9999977548837199	0	0	0.5100887594010435	0.004002886783635571	EIF4A2;CAMK2B;ALDH1L1;UQCRB;ALDH1L2;UGP2;POLR2A;SV2A;PLS3;RBBP9;GGACT;HCRT;SPTAN1;EIF4B;PLS1;MYOC;RHOG;HARS2;NIPSNAP1;EIF1;PPP5C;TST;UQCRQ;ACOT2;ACOT1;ACOT6;EIF1B;ACOT4;BLVRA
Striatum RNA M52 Module (Salmon4) PMID26900923	58/92	0.9923758633971926	0.9999977548837199	0	0	0.5996645501377741	0.0045894420287985035	ALK;CLIC5;SLC23A2;FLT1;HIP1;FLT4;DYSF;HR;OGDHL;PTPN22;DEPTOR;ZC3H7B;SH3PXD2B;KDR;KIF13B;SH3BGRL2;DENND5A;DIP2B;CPT1A;VWF;SFMBT1;SEMA6D;ACOT11;MYOF;NIPA1;ABCC9;GFRA1;PHKA1;MMEL1;MYRIP;HDHD2;SLC39A14;KIAA1217;CRISPLD2;ADGRF5;NOTCH3;ABCB1;ARHGEF26;AMIGO1;KCNA1;NLRC3;PDGFD;CYYR1;FNIP2;CYP2J2;RAP1GAP2;SYT2;PYCR1;DDHD1;CORO2A;MCC;CPEB1;OCLN;NFIC;NT5C1A;OGDH;BMPR1B;SDK2
Genes Up-Regulated In iSPNs Of 6 Mon HdhQ111 Vs HdhQ20 PMID32681824	604/858	0.9924396407164496	0.9999977548837199	0	0	0.8312105022405194	0.006308126048192897	CHIC1;MAML2;PGAP3;C2ORF88;RAPH1;STMN2;LIPA;BACH1;SOX21;BACH2;PREX2;ELK4;GCSH;RABGEF1;DPYSL4;PIP4K2A;DIP2A;CEP97;NCKAP5;AFAP1;HUS1;DNAAF5;SOX11;DICER1;HCFC2;EML6;ACOT2;ACOT1;ATF7;NUP98;PRR12;HACD1;TTYH2;FICD;PRKDC;ENDOD1;NAIF1;BAZ2B;SLC5A3;UGT8;FLRT2;S100A16;RDH10;MYO6;ZSCAN12;COX1;ATG7;ZNF267;SLC19A2;PLK4;GSTM2;STARD13;GSTM1;SNAPIN;HOMER2;EDEM1;RDX;POU6F2;LNPEP;PRDX6;SLC16A14;ST18;ABTB2;FAM220A;FA2H;FAM135A;SNAI2;CPEB2;GSTM5;CEP89;ACHE;SETD5;LRSAM1;NUDT4B;BTG2;KCNC1;PIGZ;FMN2;HIF3A;GLI2;WDR44;RNF157;GLI4;NHSL1;C16ORF72;ZNF280B;B3GALT1;EFCAB2;GPRASP1;GPRASP2;TEAD1;TIMP4;SERPINB1;ELOVL5;TET2;RRAS2;TET1;ELOVL7;F3;NCOR2;SLC7A5;KAT2B;GPRC5B;MBLAC1;TMEFF2;TUBB2B;ZEB2;TUBB2A;LRRC9;MTF2;TET3;GAS2;POT1;PIGL;ZNF358;RAPGEF3;EXOC2;RAPGEF4;VAMP3;KANK2;PHLPP2;ASAH2;ATL3;MYRF;ZNF518B;SNX33;FAM214B;FGD4;GLRA2;LMAN2;UBN2;OLFML1;SPOP;PLAGL2;ANKRD52;CENPT;RIC3;SLF2;STAT1;KCNB2;NDE1;ADAT1;TMEM62;C1ORF21;PLXDC2;FMO5;HIPK2;SNX18;DHRS7;GATM;ABCB10;GID4;TTLL4;LPCAT3;PLP1;RNF141;FRYL;LIMS1;KCNG1;CCDC71L;PHLDB1;CLSTN2;DGKA;ZC3HAV1L;MSI1;PLOD1;CDC14C;FGF1;CXCL14;CLU;CDC14B;FAM107B;ATXN3L;LAPTM4B;NRBP2;SALL1;APMAP;LAMP1;CFL2;PABPC4L;PLS3;LZTS2;HMGN3;SLC39A1;ZNF443;ZNF322;NUDT12;PCDHAC1;SH3GLB1;RAB2B;FBXW8;FBXW7;ZBTB37;IPMK;ZBTB34;LEMD3;DISP1;DISP2;OLFM1;ARMCX4;RAB31;ZFP41;LIX1;RAB37;PKP4;ZNF436;ANKRD40;ND1;TOX;ND5;FTL;LRRC58;NOTCH1;SHC1;NATD1;UBR4;ILDR2;MRI1;THADA;ABHD5;FOXO3;GLIS2;SLC9A3R2;ATXN3;SBNO2;MOBP;STK35;NACC2;KIAA1522;STK38;SMYD2;DRD1;SLC38A3;SLC38A4;ANKRD34C;NEK6;NRDC;HTR1A;SLC4A10;FBXO34;ABHD18;TVP23A;SYNJ2;QKI;PTPRD;YEATS2;SP4;CPD;LRFN1;REEP3;RNF182;ZNF778;CSPG4;CYTB;TMEM18;LHX8;ARHGAP11A;TRIM71;DPP10;KCNK9;ONECUT2;FHL1;SNAP23;C15ORF61;DUSP16;UFSP1;ADAMTS4;ADAMTS5;PPP6C;METTL14;LBH;PTER;PSD2;PPP1R13L;ME1;PHACTR2;UPP2;NEO1;TRIM65;ADAMTS9;ZNF521;BCAS1;CERS5;TMEM255A;CEP295;DNMT3A;VPS37C;GPX7;VEZF1;PIK3CA;ASPH;TRAF4;TRAF6;ZNF516;LANCL2;LCOR;LCP1;METTL27;CNTNAP4;GTF2A1;PPM1L;SEMA3D;TULP4;ZBTB41;RAB21;PTPRZ1;ZNF629;POLR2A;TP53INP2;TP53INP1;VPS54;ZNF502;SLC36A4;WASF2;KCNJ2;WASF3;KCNJ3;JAZF1;SLC12A4;KCNJ10;FEM1B;PLCL1;LYSMD3;SORL1;OXR1;MYO1D;P2RX7;TNRC6C;POLR3G;CCDC65;BCOR;TNRC6A;EIF4A2;GLTP;SLC35B3;PANK3;SPARC;OGFOD3;LDLRAD3;MT1X;ZDHHC7;AQP4;NUDT4;MT2A;RPS6KA6;ZNF608;ADGRA1;RPS6KA1;KIF21B;BSN;SOX6;SEC63;CDON;ARRDC4;DYNC2H1;TMEM88B;CPT1A;ARRDC2;RSAD1;ARRDC3;EBF1;ANK2;YOD1;ACSL3;TMEM170B;TMEM170A;PPP1R3C;PPP1R3D;UPRT;TRIB1;KCTD18;RIN2;MACF1;LMAN2L;MAOB;STXBP3;PCDH10;HEPACAM;MAOA;CTR9;ARX;CWF19L2;PCDH19;ZBTB5;NLK;MED12L;STRIP1;APH1B;MIER1;CEP192;KCNN2;TSPAN2;STXBP6;N4BP2;ZBED4;SPTBN1;RBM11;CDR1;SLC10A4;TMEM184B;FAM78B;LRRN3;DDIAS;PCDH20;INSR;IQSEC3;MICAL3;KNOP1;CCDC9B;PUM2;ANLN;GKAP1;SESTD1;PDE3A;LRRN1;RETREG1;CDS2;CLIC4;PTPRS;USPL1;TENM3;CITED1;FAF1;OTUD7B;KIF11;ROBO1;THTPA;ACADL;KCNT2;RAC3;KIF1A;CTSD;SPTAN1;SREBF1;PCYT1B;HEG1;STRADB;RHOG;ANO6;GAB2;SYP;MTSS1;PACS2;RHOU;STK40;MATN2;AMER1;STX17;STX16;SLC20A1;AMIGO1;PRICKLE2;XIAP;AKAP7;NOL3;CST6;CST3;MNT;FAM184A;EPS15;GPC6;LNPK;PAK5;MAP3K2;DYNC1H1;CGREF1;GDF11;PCDHB15;LSAMP;GPAM;STK17B;MEGF8;KBTBD8;PNPLA2;TJP2;FHOD3;PRDM4;GXYLT1;ARHGDIG;KNDC1;CELSR1;RTL4;AMOT;TATDN1;GNPTAB;CAPN5;KIF5A;BAHCC1;PDGFRA;GAS2L3;MLIP;PHYH;DSCAM;ARID5B;EPDR1;LIFR;ALG11;KCTD3;MID1;TMEM130;ERMN;ATAD3C;KCTD7;PREPL;SELENOP;PLAA;WDFY3;PDE9A;USP53;ARHGEF28;SLC1A2;SLC1A3;TOR1AIP2;SLC1A4;NDRG2;PLD1;DTX4;LPP;PLCXD2;TMEM241;STK3;ENHO;SYCE2;ARHGAP21;COBLL1;C14ORF28;CYP2J2;POU2F1;SMURF2;WSCD1;CAV2;FAM199X;KLHL24;SSH2;ZFHX4;SYT7;ARHGAP23;DNAJC18;SMAD7;AMOTL1;BMPR1B;ZCCHC3;GALK1;PHTF2;SNED1;EDA;MAST4;MEGF10;CHD9;MAST2;CHD7;PDE3B;USP34;SLC2A1;C2ORF49;SOBP;GMPPB;FLCN;MFSD6;EEF2K;TRPS1;MYBL1;KDM6B;HSDL2;UBE2QL1;C9ORF24;NAV2;SHROOM4;LATS2;SETBP1;DDAH1;RASA2;DCX;USP40;PFDN4;CAMK2D;C2ORF68;NRXN1;ATP1A2;CLN8;AGPAT4;ATAD2B;PRRG3;GNG3;NWD1;CLMN;GNG4;MAN1C1;PDLIM5;EYA1;ZNF184;CADPS;S100B;USF3;ACVR2A;IRGQ;SLC4A8;CLCN5;PIKFYVE;FMNL2;CHPT1;ERCC5;TAF2;HCN1
Genes Up-Regulated In HD Markers In Rat PC12 Cells GSE2602	80/124	0.9924698171814063	0.9999977548837199	0	0	0.6388607313274162	0.0048289424166726175	RET;ERRFI1;RAB3C;BTG2;CDKN1A;MTMR10;CRCP;UBE2D4;SCT;DGKA;KCNC4;STMN4;CTSV;KIAA0930;LGALS3;CSRP3;SPR;FAM162A;CASP3;RPS6KA1;PEA15;SLFN12L;YWHAG;IER3;SULT2A1;MYBPC1;CISH;ANXA2;RIPK3;IFRD1;KRT8;EMP1;SSTR5;SLFN12;PRKAR1B;VGF;MAP1A;NINJ1;RASA2;BCAT1;HBEGF;PPP1R15A;LAMA5;CD151;NRN1;RRAD;MVP;NDRG2;RDH10;CKB;FLNC;SLC15A4;GPC6;S100A10;SYT4;JUN;ACE;GCH1;SRD5A1;GDF15;EAF1;VEGFD;KLF4;PRDX6;DCLK1;GFAP;NFKBIA;SLC6A6;UCK2;KLF6;KRT18;MDM2;CALR;PAM;ZNF697;HSPA1B;KCNK3;GSTM5;GRINA;HSPA1A
Genes Down-Regulated In Expression In Cerebellum Of 4 Wk SCA1 Spinocerebellar Ataxia 1 Mice GSE2867	9/18	0.9925751552192631	0.9999977548837199	0	0	0.35205358955274374	0.002623695621587709	SLC13A3;FUT9;WNK1;AGO2;AKAP9;SLC2A1;FMOD;PPARGC1A;SYNE1
Insoluble Proteins Decreased In Striatum Of 12 Wk R6/2 Mice Vs WT PMID29166617	9/18	0.9925751552192631	0.9999977548837199	0	0	0.35205358955274374	0.002623695621587709	COIL;RAB21;CAVIN2;ROCK2;INTS3;IQSEC3;ROGDI;NEURL1;VDAC1
Nucleotide Excision Repair Step 3: DNA Damage Verification And Incision CHDI110	9/18	0.9925751552192631	0.9999977548837199	0	0	0.35205358955274374	0.002623695621587709	CDKN1A;RFC3;RFC2;ERCC4;CEP164;RPA1;XPA;RPA2;ERCC5
Genes Up-Regulated In Spinal Cord Vs Brain Derived OPCs (scRNA-seq) PMID30078729	6/13	0.9925973020831934	0.9999977548837199	0	0	0.3018149486827609	0.00224255565197798	SNX14;GNAS;PLP1;PLXNA2;ARGLU1;EIF3A
Down-regulated Soluble Proteins In Striatum Of 12 Wk R6/2 Mice PXD004973	200/295	0.992679253127574	0.9999977548837199	0	0	0.738458430144459	0.005425952577600519	ARAF;GCC1;BACH2;SYNGAP1;DPF3;PDK3;SYNPO;TRIM21;ABHD14A-ACY1;ACTN2;KRT2;RFX3;ACTN4;BCR;KIAA1217;IFT81;HECW2;MYL3;TRIM13;NSMF;RELCH;ZSCAN25;LETMD1;CLOCK;NGEF;SPTBN5;SMIM4;TMEM161A;PDE1B;SMIM1;CRABP1;C7ORF57;SLAIN1;TAPBPL;NKAIN3;COX3;SYNDIG1;SPTBN2;SLC10A4;CDT1;TRAP1;NAPSA;HOMER1;IQSEC1;C20ORF27;TRERF1;GRIN2D;ATP4A;EHD3;TH;FAT2;STRN;SFXN2;C2CD2L;ACY1;DIRAS2;FAM102B;SHH;CAMKV;LDLRAP1;CTBS;GRIPAP1;DUSP3;KCND3;ELMOD1;ANO3;PDRG1;LRRC7;ITPKA;ARHGEF2;MPND;MGLL;GRAMD1B;PLPPR4;GCNT1;TMEM70;ADCY5;GGA2;RNF139;TP53I11;CAP2;CBR3;YTHDF2;GABRA4;LRRC28;APTX;TUBB4A;STXBP5L;SKI;GPAM;CCDC9;ABI1;C4ORF3;SAA1;ANKRD63;HSPA1B;HSPA1A;ANKRD13B;DGKB;JADE3;CYP46A1;SYDE2;TMEM266;ARHGAP42;TOM1;SLC25A42;RGS8;PLEKHJ1;TMOD1;CDKL5;TOM1L1;CACNB4;SLC25A52;SLC25A51;SLC25A53;MZF1;FKBP3;CEMIP;PLGRKT;SLC1A2;PLD1;RASGRP2;CACNA1E;CCNB2;ASIC4;NPHP4;DRD1;NLRP1;SLC15A4;ZKSCAN1;C16ORF54;CCDC136;FUZ;MCC;TMPRSS13;REEP1;DLG1;GNAL;TMEM19;LRP12;TMEM35A;SNAP25;DAGLA;AKAP8L;COX4I2;ATP2A2;TCIRG1;VPS72;SPEG;PHACTR1;NOS1;CEP290;PHACTR4;PCDHGA8;HGSNAT;ARAP2;GPCPD1;DCK;ETV6;LMBRD1;DNAJC6;EEF1D;THRAP3;CFAP57;SOWAHA;CRK;CUEDC1;SHANK3;CDH19;HCN4;TSEN34;HCN3;CCDC187;DDC;DNAH5;NDNF;AGPAT1;RASD2;ACVR1C;FAM120A;NCAM1;SNCB;SPAG9;MYO10;B3GAT3;AHNAK2;CADPS;KIAA1549L;IMMT;ATP2B1;MERTK;PTPN13;NIN;ACTC1;PDE10A;VPS41;CHPT1;PTX3;P4HB;PTPN5
Insoluble Proteins Decreased In Hippocampus Of 5 Wk R6/2 Mice Vs WT PMID29166617	21/37	0.9929315776380142	0.9999977548837199	0	0	0.46182366086544324	0.0032759563011720344	UNC13B;UNC13A;CKM;HEPACAM;IQSEC1;ENDOD1;PDAP1;ARHGAP5;NDRG2;PDS5A;KIF17;PNMA8B;ARHGAP23;SPRED1;KIF4B;MAP1A;MYO18A;DIP2A;CKB;ACO2;RABL6
Genes Down-Regulated In dSPNs Of HD Patients Vs Control PMID32681824	2117/2936	0.9930917790704128	0.9999977548837199	0	0	0.8961635353396067	0.006212378725627004	ITSN2;NUP107;IFT172;PTPDC1;ALKBH8;ZC3H12C;TBK1;DPYSL5;ZC3H12B;FGFR1OP2;GPBP1;NDST3;RAVER2;CKMT1B;PRKACB;FNBP4;UNC5A;SECISBP2;CACNA2D3;FRS2;PHKA2;BCR;MTHFD1;FEZ2;FAR1;FAR2;ATF6;CLOCK;OPTN;AASDH;B3GLCT;BAZ2B;ZNF25;CIAO1;RNF212;SULT1A1;ADAMTS19;EPB41L2;SYNDIG1;MOV10L1;ATG7;PRPF38B;MTERF2;MTERF4;EIF2AK4;BTBD10;AGO4;PKIA;ZNF30;FAT3;SFXN1;STRN;SFXN2;DZIP3;LIN54;GTF2H2C;MTMR12;ZNF44;NHSL2;MMP24;SMPD4;NEFM;DLGAP3;JAK2;DLGAP2;NINL;STUM;LIN52;PCMTD1;TEX10;SLC39A10;TEX15;BAZ1B;MED23;PHF20L1;SLC7A6;SLC7A8;PTRH2;MMP17;RAPGEF1;POT1;L2HGDH;CRYAB;PPARD;SAMD5;CRB1;ZNF471;ATL1;FAXC;SNX32;SDAD1;CENPC;SNX29;SNX27;PLAGL1;ADAM23;ZSWIM8;RICTOR;STX2;P4HTM;ZSWIM5;JAM3;RIC3;MBD5;SLF1;SLF2;KCNB1;KCNB2;MBD2;ZNF76;TARBP1;FAM200A;ABCB10;SLCO3A1;SLMAP;SNX14;CCDC7;PKN2;CCDC3;CENPP;FRYL;ADGRL3;LIMS1;PDCD7;LTN1;FRY;FBXO22;SLK;CEP250;TNFRSF8;CIR1;MAP3K4;SYBU;KCNH1;ZNF441;KCNH3;KCNH4;CDKL5;FBXW8;FBXW7;FBXO16;ATP11C;CASD1;PIAS2;FAM118B;ATXN2L;DMTF1;MSH3;ZNF439;ZNF438;PKP4;SRSF5;IL6ST;ZNF432;ZNF431;KMT2E;GRIA2;KHDRBS2;KMT2A;UQCRB;ZC4H2;BOD1L1;IREB2;CREM;SPATA6;SPATA7;NPAS3;LOXHD1;HNRNPDL;SMYD3;GRIA3;ZKSCAN1;CD276;ZNF420;NEK9;TMEM120B;HTR1E;FUS;NRDC;HPS4;RABL2B;FBXO34;CORO2B;FBXO33;IGSF11;SON;DMXL1;SP4;DMXL2;NOXA1;MNAT1;LRCH3;SNAP25;LRGUK;ONECUT2;DYSF;PPWD1;ECE1;ALAD;UNC80;ZNF407;TRIM69;CEP290;NEO1;GRID2;ADGRV1;CERS6;VPS9D1;GRID1;ITGA3;CEP295;COMMD10;ATRX;VPS13A;VPS13B;NRG2;SPTB;CES4A;MMS22L;NEMF;PCCA;MYO3A;LCOR;NAF1;TNFRSF25;ITGA9;SNAP47;PRKAA2;CARNMT1;ROCK2;LRTM2;ATP10D;LRTM1;RCHY1;EHBP1;FOXRED1;MALT1;ZNRF3;CCDC85C;CCDC85A;NNAT;EIF4H;E2F3;PCDH1;SLC36A4;TSPOAP1;EIF4B;TRIM44;COL26A1;TXNL1;KIAA1549L;SYT16;SYT14;EXOG;KIAA0232;BICC1;MYO1D;EIF3M;MCM3AP;MFSD14C;SUCLA2;APLF;TRIM37;ATXN10;KCNK2;EIF3A;TRIM33;UNC79;NPFFR2;SLC23A2;SMARCAL1;ICAM5;LDLRAD4;HERC4;HERC2;EPC1;FBXO3;EPC2;THSD7A;BSN;CCDC92;ATP6V1E2;CCDC93;TBC1D22A;FBXO9;ALG8;ACTN2;ALG1;CFDP1;PPA2;ADGRB1;CD226;KCNQ5;RIN1;CCDC82;RIN2;NAIP;KCTD16;TBC1D9B;EPB41;CWF19L2;ACTR3B;KALRN;MED12L;MBTD1;NKAIN2;BRIP1;MRNIP;SEC14L1;XRRA1;CEP192;KCNN2;APOE;KCNN3;DECR1;NTNG1;FAM78B;GREB1;MYO5A;NBEAL1;RAB27A;CPLANE1;SMARCA1;PTK2;CALY;CDC16;MYO5C;KYAT3;ECHDC2;NOL10;FBXL2;IGSF9B;FBXL5;FBXL4;CD200;SPAG17;MRPS16;HIBADH;FBH1;OTUD7A;GRIK4;GRIK2;TFB1M;COX7C;B3GNTL1;AKAP10;PCM1;AKAP11;KCNT1;ODR4;PPP3CC;MIS18BP1;NMRK1;SDF4;MCF2L2;SPTAN1;ZHX3;PRPF40B;NBPF12;NBPF11;SYN3;SYN2;NBPF15;CNKSR2;GAK;KIN;ARHGEF9;KIF9;PITPNM2;TAX1BP1;ARHGEF4;MICU3;ARHGEF2;ATPAF1;GPALPP1;PRICKLE1;NAPG;ZFP14;RELN;MGAT5;MGAT3;PCNT;MAP3K2;DYNC1H1;GIT2;MON2;PNPLA7;GAD1;GAD2;KLHL2;KLHL3;APTX;MYO9A;SH3RF3;SH3RF2;TTC8;KLHL8;TTC3;CACHD1;NEK10;TACC1;MAMLD1;NEK11;OTUD4;NARF;ICE1;DENND5B;UBE3D;UBE3A;ZFAND1;TTF1;GNPTAB;PPIP5K1;TBC1D31;PPIP5K2;TBC1D32;ZNF83;ZNF84;TBC1D30;BORCS5;TMOD1;PCID2;FBXW11;SLX4IP;TMOD3;TMOD2;TTC7B;CDKAL1;UBE4B;CCNB1IP1;DHDDS;EEF1A1;GPRIN3;PCP4;TMEM259;ADAM12;MAP7D2;HHIPL1;DENND6B;WDFY3;BBOF1;TSNARE1;CARS2;DDX1;CACNA1B;CACNA1A;CACNA1D;CACNA1E;TMEM241;CACNA1I;GRK3;SNTG2;SYCE1;COX11;TBC1D14;TBC1D12;CNMD;CNTLN;SYT5;TCAF1;SYT2;CNTN5;TFAP2E;DENND4C;HOOK3;AP4B1;SYT7;GNAO1;IFT20;TMEM232;GNAL;UVSSA;IFT27;UBE2O;CNTN3;FGF13;NAT9;FGF12;PHTF2;TTC26;HP1BP3;PLEK;LDB2;DMKN;TAZ;GRM1;PHTF1;PITPNC1;RERG;TTC28;ADAL;C4ORF50;GRM3;GRM5;RB1CC1;GRM8;MYO18A;NUP133;C4ORF47;ETV1;NAV2;SPIDR;ETV6;GREM2;ELF2;IFT43;NAV3;FAM153B;CAT;FAM153A;LDAH;ZMYND11;SHANK3;SHANK2;PLEC;DNAH1;DNAH2;SFSWAP;DNAH6;RAP1GDS1;DNAH9;ASAP2;CBL;CYTH3;GK5;POLD3;FAM156A;SV2C;SV2B;GNG4;SV2A;TGS1;MVB12B;SPOCK3;MAN1C1;SLIT1;SPOCK1;SLIT3;SLIT2;CRYM;TRDMT1;ATF7IP;TTC14;CDK11A;TTC13;ZNF804A;HS3ST5;CDK11B;HS3ST4;RSPH3;RSPH1;SIMC1;NRDE2;FRMPD1;WIPF3;GPATCH2;SMC5;SMC6;ANKRD20A1;GPATCH8;TFG;ZSCAN30;CDK5RAP1;CDK5RAP3;DLEU7;PRKCB;GML;ARMC9;REV1;HUS1;DNAAF4;FNDC3A;WDR73;GABRG3;ATG12;GANC;NUP93;ARMC2;ADCY9;ZC2HC1A;ARMC3;HECW2;PARD3;MAP1A;PRKD1;ASTN2;ZNF398;LRPAP1;PRKDC;XPA;XPC;RNPC3;PRKCZ;MTDH;WDR70;CEP70;GSG1L;ST3GAL5;CEP78;LHPP;ZSCAN18;LRRC37A2;NDFIP1;PHC1;ARPP21;HOMER1;ZNF382;PLK2;NFATC2;RMDN2;ELL2;PHC3;HNRNPL;XKR4;PAM;ATG2B;CEP89;CEP57;DENND1B;GABRB2;SETD5;SETD2;SMG1;NRSN1;WDR41;SMG7;ZNF280D;AIFM2;MTG2;ZSCAN5A;WDR37;EXOC7;ELMOD1;WDR31;FAM126B;TERF1;GNL1;WDR35;CIT;HADHB;KIFC2;HEATR5B;MTF2;EXOC4;RARB;EXOC6;EXOC2;EXOC1;GAS7;GRAMD1C;WDR27;GRAMD1B;WDR26;SGMS1;RNMT;ADCY3;ADCY5;NSD3;FGD4;ABI3BP;UBN2;UBN1;CKB;ZNF345;FARP2;GABRA2;HIPK4;WDR17;GABRA6;GABRA4;WDR19;ELP1;ELP4;RRP1B;SNCAIP;WDR12;RFLNA;ZNF33A;SMOC2;COQ8A;ZNF335;NUCB2;CEP126;VKORC1L1;MTFMT;MRE11;TM7SF3;LCLAT1;VIRMA;CEP128;PPP1CB;RIMS2;NPEPPS;IPO9;MPC1;HMCES;PLXNC1;LARGE1;TXNL4A;HMGN3;ANKRD13A;GTF2I;RALGAPA1;TMEM178A;USP4;MAGI3;RALGAPA2;IPMK;USP2;THOC1;TTC21A;FRMD4B;TOM1L1;GOLGA8B;OBSCN;PHIP;FKBP3;IFNAR1;CEP104;UBR3;SLC38A11;UBR2;ORC5;FGGY;DDRGK1;ORC3;TTC21B;ORC2;PLXNA2;MAP3K21;CCDC32;ZNF302;SRGAP1;MAP2K5;PLXNA4;MAP2K6;OSBPL9;TMEM132D;OSBPL8;CCDC18;CEP112;COA1;OSBPL6;FANCM;CCDC14;TMEM132B;TRAPPC8;TRAPPC9;REEP1;IRAK1BP1;LRFN5;NSG2;PUDP;REEP5;SLC26A8;MAP3K13;CNIH3;MAP3K14;C8ORF34;DIDO1;MCM9;CEP164;CBWD2;ZC3H8;ZC3H6;PIK3C2A;FTCD;SYNE1;KBTBD12;ADAMTS3;AP1G2;SNRNP70;NPIPA2;CEP170;PHACTR1;WDR7;EVI5L;PAAF1;SLC13A3;TRPC6;CCDC34;CEMIP2;SGIP1;SECISBP2L;TRPC1;LANCL1;FAAH2;FAM219A;ZNF75A;DNAJC3;DNAJC1;NPEPL1;TFDP1;POLR1A;LANCL2;NSRP1;VPS4B;TULP4;HDAC8;COCH;THSD4;TTN;STOX2;ABLIM1;ABLIM2;HECTD1;HECTD2;RAB26;VPS50;HECTD4;VPS53;VPS54;ASCC3;RAB28;NLGN4X;CCDC57;FBXL17;FBXL16;MTOR;FRAS1;ZNF737;VPS41;ZNF736;CEP162;CCDC65;CEBPZ;CCDC66;TNRC6A;TPT1;PPIL6;TCERG1;VEZT;PANK3;WDSUB1;TRAF3IP1;CISD1;HS6ST2;HS6ST3;PNN;SYNPR;RPS6KA6;RPS6KA5;FTH1;RPS6KA2;PDK3;DYNC2H1;SRRM3;SRRM4;COG7;COG6;ESCO1;COG1;P3H4;TWSG1;MTHFD2L;TLN2;CFTR;MACF1;SLC35D1;TRANK1;DCUN1D2;RPAP2;CRHR1;TRPM2;STRIP2;ZNF827;SCFD2;ZNHIT6;TRPM7;STXBP6;ARGLU1;SPTBN1;ZRANB3;TMEM74B;SYNRG;PUM3;SNAP91;PUM2;CCSER2;MPHOSPH10;CCSER1;RNPS1;DCP1A;TECPR2;TECPR1;RPS23;RPAIN;TENM1;C2CD5;TENM3;SLC35F3;GFM2;SLC35F4;RSF1;SIPA1L1;SLC22A15;XPO1;RALGPS1;RALGPS2;VAV3;TMED8;PPHLN1;ITFG2;ZDHHC17;ITFG1;MTSS1;ZDHHC14;SLC22A23;VWA8;ALDH5A1;NFX1;CLDN12;RGS7BP;VGLL4;ICA1L;ZDHHC21;CST3;PDPR;MTHFD1L;KIAA1841;SUSD4;UBTD2;METTL6;METTL8;GABRD;HDX;METTL9;LMLN;MTX2;FAM189A1;LHFPL4;LHFPL3;SORBS1;MPP6;COLQ;NR6A1;PRKRA;APBA1;COPG2;APBA2;MPHOSPH8;FRA10AC1;GUCY1B1;KDM1B;NDUFA10;CWC27;CCDC28A;DOCK10;FAM162A;SACS;TRAPPC12;TRAPPC13;FAM81A;GUCY1A2;NOM1;GUCY1A1;SZT2;MIGA1;ALG14;ALG13;KAZN;ACYP2;LMO7;ATP1B1;SHISA9;SHISA7;PACRGL;EMCN;JCAD;DAP3;ZCCHC7;CLEC16A;CABP1;EFNB2;COP1;ZMAT1;HRH2;TASP1;LONRF2;BPTF;KLHDC10;POU2F1;UQCC2;RHBDD1;IDH2;MACO1;COQ9;POU2F2;LRP1B;TSGA10;DIAPH2;CAPRIN2;CRYL1;BRWD1;BRWD3;LRP12;LRP11;RABEPK;MFSD8;RBM4;SPRED1;LRRTM3;LRRTM4;MCF2L;KDM6A;RBM6;HGSNAT;SVOP;IQCE;MYRIP;OXSR1;PPP2R5C;IQCH;RBL2;CFAP221;IQCK;PEAK1;THRAP3;CDH11;RASA2;CDH12;DCX;RBMS1;TERF2IP;DNASE1;HAGH;CDH18;PDXK;ETFDH;FAM169A;NR2C1;OGFRL1;MAPK8;CHSY1;ERICH1;RPS6KC1;ERICH3;FAM120B;FAM120A;CHSY3;TENT2;LURAP1;MAPK4;S100PBP;VAT1L;HES4;DAW1;SLC4A8;PDE10A;PPP2R2C;KANSL3;ATP13A3;FSIP1;PAXBP1;RBMX;PID1;PGAP2;AVIL;NEXMIF;TMEM94;ATP5IF1;ZDBF2;ZFYVE28;MPRIP;PPP4R4;SAMD12;XYLB;STARD3;STARD4;RBFOX2;STARD9;EML1;LRRC37B;FAM133B;RUFY1;EML5;EML6;ZFYVE16;RFX4;RUFY3;PSME4;IDNK;UQCRC2;LETMD1;NGEF;CFAP61;MTMR1;ABCB8;AGAP4;SLCO5A1;ABCB9;MTMR7;DYNC2LI1;PCNX4;PCNX1;PCNX2;MYO6;CFAP69;KCNMB4;AMZ1;PPARGC1B;B3GALNT2;EDEM3;B3GALNT1;ABCA5;COL24A1;PMM2;EXOC6B;NETO2;GRIN2B;FAM135B;FAM135A;PSMG4;NOX5;LRRC34;TUT7;ZNF251;PIGN;NCAN;TUT4;ATF7IP2;LRRC39;PIGZ;TDRP;EFCAB6;EFCAB7;RCSD1;JPH1;MRPL33;EEA1;JPH4;MRPL41;EDRF1;LMBR1;TMEM44;ZNF248;IKBKE;APPL2;OFD1;UPF2;ACTL6B;EIPR1;ELOVL2;LRRC49;NIPA1;RRAS2;SIRT5;ELOVL6;ELOVL7;FAHD2A;SUMF2;SIRT3;SUMF1;BDH1;LRRC7;KCNMA1;PIGL;PIGG;ZNF236;ZNF235;LYPLAL1;STAU1;SEZ6;HTT;FSTL4;GGA2;FSTL5;BTAF1;TMEM67;STAT4;ANO10;CSMD3;CSMD2;SRSF11;ATRNL1;LRRC28;PLXDC2;TMCO4;STXBP5L;C11ORF58;ERO1B;ZBTB24;FAM13A;GPR63;SAT2;KIAA0895L;SAT1;SLC9C2;FAM228B;STK10;LEPR;SLC16A7;MTREX;KPNA3;NEPRO;PPP1R16B;AGTPBP1;EMSY;FOXP2;SLC9B2;SLC9A5;SLC9A7;ANAPC5;SLC25A53;ANAPC1;NSMAF;OSBP2;RNASEH2B;TUBGCP2;ARL3;GPR88;STK39;THADA;GLIS1;RAP1GAP;ATXN1;CNTNAP3B;STK38;ZBBX;THEM4;SLC38A9;ZNF667;EVI5;BICRAL;B3GALT5;ZBTB11;PTPRE;TUBGCP5;ZNF658;ZNF654;CNTNAP3;CNTNAP1;CRYBG3;FLT4;LRRK2;RASGRF2;SCHIP1;CELF4;MRPL3;PRB1;PRB2;ME1;HMG20A;ME3;ERC1;SPG11;DIS3L2;PARD3B;NT5C3A;PPM1B;ZNF638;BIRC6;PIK3C3;BDP1;SLC25A12;ST6GALNAC3;CNTNAP5;R3HCC1L;SLC25A13;SLC47A1;LRP1;PPM1H;ZBTB43;FOXK2;HSD17B12;PPM1K;MFF;RNFT1;SLC25A27;SLC25A26;SLC25A29;CNNM1;KIAA1328;SLC25A28;FCHO2;SLITRK6;SLC25A23;ATP9B;SLC25A25;BEND6;SLC12A5;MGA;FOXJ3;IMMT;MBOAT2;MERTK;TPD52L1;NELL2;SLC25A37;FLJ44635;ZNF618;CCM2;PTPN7;ZNF611;MDGA2;PTPN4;SMAP2;PTPN5;SLC25A36;EIF4A2;EPHB6;SPON2;LPGAT1;CCNH;TXNDC11;CCNC;GCC2;ZDHHC2;CCAR1;BAIAP2L2;ZNF727;DHX57;ZNF721;SLC12A6;SLC12A8;SRGAP2B;SCN1A;SEC63;EPHA5;EPHA4;EPHA6;ST6GAL2;ENTPD3;RSAD2;PHYKPL;NSMCE2;VWA5B2;SHTN1;CCNY;ZNF717;PPP1R3E;ZNF714;ULK3;ULK2;ULK1;ALPK1;KIF20B;TMEM87A;FOXG1;PIK3R4;BRCC3;RTF1;ART3;OSGEP;C7ORF50;ZNF708;DHX32;PCBP3;TESPA1;DHX36;PENK;TSPAN7;ST8SIA4;DYM;ARSG;RAB11FIP2;SCN3B;HMGCLL1;RIMKLB;SCN3A;ARSB;RAB11FIP4;SEC31B;IQSEC2;IQSEC1;PPP1R21;ST8SIA3;DCLK3;MICAL3;DCLK2;PILRB;PILRA;DCLK1;WAPL;CCDC144NL;ARMC10;WNK1;WNK2;ACER3;PPP1R1B;WNK3;LRRN1;ANKRD18A;DHX29;RCOR3;SCN2A;GLIPR1L2;KIAA0825;RGL2;PCSK2;PTPRT;CCDC122;INTS12;PTPRR;INTS10;PTPRO;MIA2;PTPRJ;PCSK6;N4BP2L2;LARP1B;BABAM2;IMMP2L;SPTLC2;ENC1;KIF1B;CCDC112;MME;NBPF9;NCOA6;SORCS1;COMMD1;COMMD6;SORCS3;ANO5;SORCS2;KIF27;MRPS5;SUPT3H;AJAP1;ANO3;IMMP1L;MN1;MRPS9;G2E3;ZNF780B;CRELD1;GLCCI1;OR3A2;PRKN;RABGAP1;CAMKK1;CAMKK2;FAM172A;CREG1;DGLUCY;HSF4;HEATR3;GPC5;CD58;PAK3;GPC6;NPM2;ERCC6L2;MOK;PLEKHA5;PLEKHA7;DPY19L2;PER3;DPY19L3;ESYT2;IL17D;SCARB1;SH3GL3;PLGLB1;WWC1;WWC2;KNDC1;CYP46A1;RGS4;CAPN7;FRRS1L;KIF5C;PPME1;BAALC;ACAA1;ARID2;PPFIA4;RGS9;SBF2;PPFIA2;RGS7;KIRREL3;SLC30A9;SLC30A4;RPGRIP1L;TANC2;CAMKMT;TANC1;DOK6;MZF1;VCL;VCP;CCDC148;CCDC146;SLC1A1;UTP23;TOR1AIP2;RASGRP2;RASGRP1;FUT9;NPHP1;CAMTA1;NPHP4;TAC1;IVNS1ABP;CCDC138;VTA1;KLHL28;DSTN;KLHL23;CLK4;BMP6;ABHD12B;GULP1;PAN2;APPBP2;COL5A2;PHF14;CCDC130;GSK3B;SNED1;RBM25;RBM26;DDX46;CHD9;CHD6;DDX42;ATP2A2;MTR;SOBP;GPHN;CALB1;CFAP46;ZNF385B;LRRFIP2;LRRFIP1;ZNF385D;ARMH1;ARHGEF11;RBM17;RFPL2;BCKDHB;RBM19;DDX51;PEX1;GPCPD1;DDX50;PJA2;LMBRD1;LMBRD2;PEX5;CDHR3;ATG4B;CCDC191;NAA35;NCBP3;NDUFS1;NUP54;CCDC196;INA;SAXO2;SCN4B;TMEM45A;PARG;DDX25;PARN;HMGCR;ATAD2B;TAF1D;ACVR1C;RAB40B;TNKS2;TAF1C;BMS1;CCDC180;GALNT7;MBTPS1;TAF15;GALNT1;ATP2B3;ATP2B2;LAMB1;ATP2B1;CHFR;U2SURP;SPATA2L;EEPD1;S100Z;KATNBL1;SHLD2;CFAP36;RBM41;ASB7;CHPT1;R3HDM1;CLUAP1;CCDC171;PATJ;TRRAP;RAPH1;STMN2;ABAT;FNBP1L;BACH2;TPGS2;RNF112;GPR176;RNF114;MYB;DIP2A;RTTN;ANKS1A;RNF111;ANKS1B;UNC13B;CUBN;UNC13C;TRIQK;UNC13A;PASK;DKK3;KIAA1217;RNF123;ABCA10;BIN3;HPRT1;MAML3;LINS1;FTCDNL1;ZNF155;NEDD4L;C9ORF72;RIC8B;CHST11;CHST15;ZNF148;KIAA0319L;CDK19;FZD3;GSDMB;ZNF141;CHKA;RDX;TYSND1;UPF3B;CDC7;SLC16A10;UPF3A;INO80;FHDC1;TMEM196;GPR137C;SLC6A6;REL;CDK10;ZNF138;CDK14;CPEB2;RAD18;ZNF135;CDC42SE2;ZNF133;SPEF2;SPEF1;TCF25;SPIN3;ADK;FMN2;SLC6A1;CLINT1;GLI3;ING4;RNF157;TRIM9;FAM102A;CHL1;TMSB4X;SPIN1;AP3S1;GPR139;RNF150;GPRASP1;XXYLT1;MIOS;SLC2A13;TESC;TET2;TACR1;TMEM175;GCFC2;AFTPH;TMEM179;MRAS;ITPKA;RNF165;PHLPP2;PHLPP1;PLPPR1;PLPPR4;GCNT1;AOAH;TANK;TMEM163;TM9SF4;ECPAS;MIPOL1;BCLAF3;BCLAF1;TMEM168;SRP72;CHN1;BRD9;HS1BP3;GPR155;RNF130;SF3B1;GPR158;TCAIM;GTF2H1;NMNAT3;TYW1B;WWP2;GTF2H2;NMNAT2;TTC9C;HINFP;KTN1;AGBL4;ERP44;ABI2;AGBL1;LPCAT4;RNF149;ABI1;GPR149;ZNF577;DGKG;ZNF573;SEMA5B;DGKE;ATP8A1;ANKRD36;DGKB;TUSC3;RTKN2;DACH2;CDH9;CDH8;CDH7;CDH6;CDH4;DACH1;MAEA;ZNF569;LZTS1;ANKRD36C;ANKRD49;ANKRD46;SEMA6D;C6ORF141;TEX2;DGKZ;MOB3B;ARMCX4;CACNB4;TEX9;TNIK;DGKI;DGKH;IQCA1;MINDY3;ANKRD11;CUL3;GLO1;CUL1;MRI1;AK5;GPATCH2L;C1ORF52;GLB1L3;RHOBTB2;PITRM1;ZNF549;SAFB2;ANKRD10;ANKRD28;ANKRD34B;ZNF540;ANKRD26;SLC37A1;TNK2;GLMN;ESRRG;BTBD8;ZZEF1;TRMT9B;CDK8;CDK6;GON4L;YEATS2;RCAN2;SPIRE2;SERINC1;ZNF534;DPP10;ANKRD33B;NAGPA;SGCE;SGCD;ZNF528;PSD3;HYDIN;SLC37A3;IQCB1;PDCD6IP;COL25A1;DNMT3A;KCNAB1;KCNAB2;PTBP2;ZFP90;METTL25;C1ORF159;TRAF6;TRAF5;EFHC1;EVL;SOS2;SSX2IP;VSTM2B;NFAT5;NLGN1;RNF34;LUZP1;SEMA3C;CLEC2L;GLS2;SEMA3D;SEMA3A;WBP4;JAKMIP1;JAKMIP3;JAKMIP2;ENOX2;ZNF507;MGAT5B;SCGB2B2;ANKAR;ETFRF1;MAL2;DCAF10;CACNG4;WASF3;PTPN18;KCNIP1;KCNIP2;PLCL1;PTPN11;CDC42BPB;DDHD1;CDC42BPA;OXR1;TPCN2;ENOX1;TPCN1;CUL4A;NFASC;NIN;SPAG1;ESF1;CDO1;TRMT61B;METAP2;FAAH;UMAD1;C10ORF67;NADSYN1;SAP130;TRMT44;C3ORF14;PTGDR;CMC2;MCCC1;EBF1;MTUS2;ACSL3;INPP4A;COX7A2L;XRN1;RRAGB;AKAP9;VDAC3;TTLL11;VDAC1;WDPCP;ZFPM2;CDS1;BEX2;IGSF5;BEX1;INTU;MAOB;PDE1B;TMTC3;SMIM8;INPP5A;INPP5F;VPS8;NAALAD2;OTOF;DPH6;MAP9;CARMIL1;PTPRN2;DTNB;BCL11A;TMEM50A;PDE2A;KNOP1;AMMECR1;DDIT4L;UBAC1;UBAC2;SPART;SESTD1;GOLGB1;CCDC88C;CORO6;PDE3A;TMCC1;TRMT11;CC2D1A;CUTC;ATR;INVS;MRS2;FASTKD1;FAF1;GDI2;OLA1;BICDL1;CX3CL1;RYR3;RPTOR;AUH;ZMYM3;ANKRD7;MANBA;PACRG;PRMT8;TSC22D1;LRRIQ1;AP3B1;NME5;TUBG2;UCHL3;AP3B2;NAALADL2;IL17RA;SGK3;PRMT9;TNXB;AKAP7;AKAP5;TRAK2;ANKMY2;FAM184B;DZANK1;FAM184A;NCR3LG1;KIAA0753;JHY;CTNNA2;PTCHD4;AAMDC;ANKMY1;RANBP2;ARNT2;RYK;C1GALT1;SCD5;TUBE1;PUS7L;TJP1;TRIP11;B9D1;TRIP12;CAMK1;RAB3GAP1;GALNT13;PRAG1;AMY2B;GALNT18;GALNT17;HDLBP;ARID4A;GALNT10;ARHGAP44;POGZ;ANGEL1;APLP1;SPNS2;NPY1R;KCTD1;TSC2;KCTD3;PPP4R3B;TMEM131;SELENOO;PREPL;KIAA2026;FAM185A;ELMO2;CTTNBP2;NTM;HPCA;LTBP4;DNAJC24;CPLX2;CPLX1;DNAJC27;NALCN;ARHGAP20;EP400;ATP6V1H;ZC3H18;ASIC2;MARK3;MARK2;PDZD7;ZC3H15;MARK1;OPN4;SMURF1;PTCH2;EPHX4;TBCD;IFT122;DNAJC17;TDRD3;DNAJC18;ARHGAP32;TBCK;DLG1;LIN28B;SYNDIG1L;MAN2B2;JMY;ABCD4;DOCK3;MCTP1;USP32;DOCK7;PDE3B;USP34;GTDC1;DTWD2;IQCJ-SCHIP1;SENP6;SENP7;NETO1;CYP4V2;ENOSF1;POLI;TAS2R1;MAN2C1;POLK;SCYL2;PSTK;USP47;USP48;CAMK1D;USP49;USP42;ABCC8;ABCC5;ARAP2;CTPS2;CKAP5;AGAP9;ARHGAP10;AGAP6;LUC7L3;FAN1;PRTFDC1;B4GALT5;MCPH1;RGS17;USP15;ZNF197;USP16;CD163L1;ZNF195;CAMK2A;MTIF3;SPG7;IWS1;GMDS;ERBB4;REPS2;RGS20;NCAM1;PDE6B;NCAM2;CLASP1;CLASP2;ZNF189;PTCD3;ATE1;USP25;NEGR1;B3GAT2;CADPS;HAGHL;SCLT1;ZFC3H1;SGPP2;TSHR;NAP1L4;PIKFYVE;NEURL1;PDE7B;RGS11;SSBP2;SSBP3;HCN1
Genes Up-Regulated In Expression In Cortex Of 5 Mon R6/2 HD Mice GSE26317	130/196	0.9931182112525248	0.9999977548837199	0	0	0.691503657119703	0.004775232066543842	IFI27L1;IFI27L2;ZNF691;DGKA;STMN2;IFIT3;CCAR1;LGALS3;FBL;SAMD14;HMCES;CLCC1;EPHA5;GBP6;ACOT7;GBP7;RBFOX2;RSAD2;SFMBT2;SLC6A15;F2R;FAM118A;CSNK1D;WRNIP1;SLFN12;NIF3L1;IFI27;OR51T1;ACOT2;ACOT1;HOXB2;PRR11;CD274;MINDY1;CAPSL;KCNE5;TPRG1L;XPA;TRMT2B;ZC3HAV1;PDS5B;NEU3;STRIP1;APOD;ASL;HOXC6;HEXIM1;CBX8;FOXF1;UQCC1;PMM2;SLC35E3;EIF2AK2;DNAJC12;ABCA7;BST2;ZC3HC1;ECHDC2;HOXD9;CC2D1A;CD200;TOP2A;DDX46;ONECUT2;CCDC126;FAF1;FHL1;BMI1;KRI1;SEC61A2;RSPO3;KIF1B;KIF1A;EMD;GPRASP2;SLFN12L;RFC3;DTX3L;CEMIP2;EN2;GPX8;IZUMO1R;MANEAL;IL17RD;RGMB;ZFY;C15ORF48;WRAP73;BDH2;PALLD;POLR1A;RHOJ;SGK3;USP41;PAFAH1B3;IRF9;GRN;HPGD;PELI3;ADCY3;BARX1;USP18;TRAK2;GLRA2;GNG4;KIAA1841;IGF2BP3;DYNC1I1;REM2;GBP4;NQO1;PPIL1;NFYA;IRX5;ZNF184;STAT1;IRX3;MOK;DMRT3;VAX2;IRGM;ITCH;MEIS1;RIT2;ERCC3;CR1L;SMOC1;TTC3;RAB9B;ZNF212
Genes Changed In Dorsal Root Ganglia Of Dox Treated FRDAkd Vs WT Mice At 16 Wk GSE98790	12/23	0.9933564087848464	0.9999977548837199	0	0	0.38398877787074864	0.0025595763065166697	MMP12;TUBB6;CSRP2;RAB31;GPNMB;MS4A7;LSAMP;RAB38;SORBS1;NCAM2;PRKCZ;EMID1
Ligands Encoding Genes Enriched In Pericytes PMID25186741	12/23	0.9933564087848464	0.9999977548837199	0	0	0.38398877787074864	0.0025595763065166697	ISLR;CXCL12;MDK;IGF2;CXCL1;PTX3;CXCL3;PTGDS;CXCL2;NID2;DCN;VASN
Genes Up-Regulated In Cerebellum Of 12 Week Old Atxn1[154Q/2Q] Vs WT GSE122099	620/881	0.9933705449736926	0.9999977548837199	0	0	0.8301098368564636	0.005521498382590024	MAPKBP1;CHIC2;PGAP3;SMC5;SMC6;BACH1;ZFYVE28;EPS8;SAMD14;PPP4R1;DPYSL4;PPP4R2;CREB3L1;FAM110B;BBX;GBP6;UNC13C;STARD4;GBP7;PRKCE;DNTTIP2;AFAP1;UNC5C;EML6;ZC2HC1A;HECW2;UQCRC2;MAML3;ATF5;CLOCK;FREM1;CGGBP1;RNF122;ZNF155;MTMR1;LRPAP1;ZNF274;BAZ2B;ZC3HAV1;BCL10;IQGAP2;NYAP2;PRDM11;ZNF25;HSD11B1;PCNX1;FLRT3;ADAMTS18;RNF217;KCNMB4;RDH13;PPARGC1B;LYN;TOE1;CADM3;JUN;CADM1;CADM2;GTF2IRD2;HOMER2;NR2F1;EIF2AK2;NR2F2;CGN;SLC16A14;ST18;PKIB;GNPTG;UCK2;EHD3;MEX3B;FAM135A;PKIA;PCDHB6;FXYD6;SFXN1;XKR4;PCDHB8;PRR35;HRK;ZNF496;OGFR;PHF2;BTG2;TUT7;ZNF251;CDKN1B;MTMR12;DENND1A;GPR22;LRRC4;TMEM51;TMEM181;JPH1;AACS;WDR44;EEA1;MED13;CHL1;TIGD2;SERPINB2;ELOVL2;TESC;TET2;TET1;PGM2L1;PHF20L1;SLC7A5;MBLAC2;BDH1;SLC7A8;TET3;RAPGEF1;GAS1;EXOC6;KANK2;GRN;CTDP1;RNMT;PELI2;SEZ6;SNX30;GRAMD4;CENPB;FAM117B;FSTL5;TMEM169;TMEM65;NTF3;CSMD3;CSMD2;ANKRD50;GPR158;SRSF12;EGLN1;ZNF583;GOLM1;STAT1;KCNB2;PCGF2;DAB2IP;SNX24;UNCX;TTC9B;ELP4;TARBP1;SLC8A3;DHRS7;NFIB;HYLS1;CPSF4L;LGR6;ZNF697;CCDC71L;SEMA5A;DGKD;FAM13A;MPV17L;TNC;ZBTB20;PLOD2;CDH8;CDH7;FGF5;RIMS2;SLK;HMGN5;CIR1;MAF1;MB21D2;HMGN3;KCNH1;MAP3K5;EIF2S3B;EPM2A;TLE3;EIF1AY;ANKRD44;ZBTB37;VASH1;CASD1;LEMD3;ARMCX4;SLC9A9;PKP2;ZNF436;SRSF5;TNIK;INTS6L;LY6E;NSMAF;CSNK1G1;CEMIP;C3ORF70;GPR85;UBR3;TNFRSF11B;CORO1A;BCL2L13;HNRNPDL;ZNF669;PLXNA2;ABL2;MPDZ;BCL2L15;MCL1;ANKRD29;TMEM132C;TIA1;BRPF3;FUS;ZBTB10;BTBD8;TRMT9B;IGSF10;LRCH2;SON;DAB1;LRFN1;RCAN3;SPRN;ZNF512B;DIDO1;EIF4E3;KCNK9;ONECUT2;CELF4;BICD1;KIAA1549;NCK2;HYDIN;ME3;CEP170;PHACTR1;ERC1;UTY;ERC2;ZNF521;ADAMTS6;TAPT1;IDH3A;UNC45A;CERS4;ITGA4;TMEM255A;CEMIP2;TRPC1;ATRX;SH2D3C;DNMT3A;HAUS4;VPS37B;PTBP2;ZFP90;SLC25A16;NEMP2;LANCL2;RP9;SLC25A5;ST6GALNAC4;AHDC1;NLGN1;GTF3C6;SEMA3A;NTN4;PPM1H;TULP4;PDHB;JAKMIP3;RAB21;ZNRF2;IFI16;SLITRK2;ZNF629;ABLIM3;POLR2A;SLITRK1;DNAJB5;RSBN1L;RNF39;E2F3;FYN;SMIM30;FNIP1;SH2B2;CACNG4;HNRNPA0;KCNJ3;KCNJ6;METAP1D;FEM1A;ANGPT1;FEM1B;AMFR;CDC42BPG;FOXJ3;KIAA1549L;SYT14;LYSMD3;KBTBD11;TPCN2;CUL4A;MYO1C;RAB15;MAB21L1;ASXL2;MNDA;ATXN10;TRIM32;TRIM33;PTPN3;METAP2;TCERG1;VEZT;FAAH;PANK3;LDLRAD4;ANTXR2;IFIT1;IKZF5;PNN;SYNPR;EFR3A;ZNF608;C7ORF31;FAM53C;EPC1;DPF3;EPC2;SOX4;CDON;EPHA7;RSAD2;PHYKPL;IL1R1;SLC6A15;RSAD1;EBF1;PLPP7;TIAM2;SFRP4;XRN1;XRN2;ULK2;HECA;RELCH;ZFPM2;SLC22A4;PDE1C;TSHZ3;TMEM63C;SDC2;FUT10;TSHZ1;CWF19L2;TMTC2;PIK3R1;PPL;MBTD1;NHLH2;APH1B;DHX32;ERI2;ZNF704;DHX36;HIVEP3;TRPM7;ZNF821;HIVEP2;N4BP3;RAB11FIP2;HMGCLL1;ARGLU1;SPTBN1;DECR1;STAT5B;CARMIL1;RABGAP1L;PYHIN1;INTS2;ST8SIA3;CIDEA;DCLK2;DELE1;PARVA;OSGIN2;PARP14;PARP12;MED13L;PUM2;PDE3A;ANP32D;LRRN1;CCSER1;RCOR3;SCN2A;RBAK;CC2D1A;INKA2;CCNJL;SLC44A5;BARHL2;RYR2;DAZAP1;HIP1;SLC35F3;OTUD7A;PTPRJ;CTSV;GRIK2;BMI1;RYR3;ROBO1;ZCCHC14;EPB41L4B;PCLO;PPP3CC;GLIPR2;MUC15;LYNX1;PARP4;NCOA6;KREMEN1;SYP;ZFY;CBFA2T3;CNKSR3;KPTN;SFI1;MPND;AMER2;MAGEH1;AMER3;GUCY2D;SATB1;FUOM;NOL4;COL19A1;TRAK2;PURB;TCEAL8;ATP5F1A;TCEAL6;RELN;ATP5F1B;TCEAL5;CUX1;FAM184B;GPC6;HDX;PAK5;REM2;MAP3K2;GIT2;CA10;CD70;DDTL;PLEKHA5;PCDHB14;ND4L;PCDHB13;LHFPL2;TTC9;LHFPL6;ATP5PO;TACC2;TARDBP;ACTR10;ZNF354C;ICE1;CDY1;ZFAND5;ARID4A;COMP;CCND1;FRRS1L;CAPN5;CHCHD7;BAHCC1;SBF2;CMTR2;PPFIA2;TMOD1;CADPS2;KIRREL2;ANGEL1;PPP4R3B;IPCEF1;GPRIN3;KCTD8;GPD1;ELMO2;AMPH;RTN1;CACNA1B;ATP5MC3;CACNA1D;CACNA1C;CACNA1E;CSF2RA;LPP;NALCN;TRHDE;STK3;CACNA1I;ARHGAP21;FUT9;DMAP1;ASIC2;BRINP3;MORC2;MARK3;CNTLN;TBC1D16;KLHDC10;CBX8;SYT4;PDHA2;CNTN6;TGFB3;PHF12;DENND4C;EPHX4;TRPV2;NFXL1;ISG15;KLHL24;CLK4;LRP1B;BMP5;SDK1;SYNDIG1L;DLG3;TLX3;COL5A3;CAPRIN2;RADIL;RBM27;RTP4;ACADVL;MCTP1;PCDHGB6;DDX46;CHD7;SOBP;TENT4B;SLC2A6;LMNB1;CALB2;SENP6;ABHD16A;ZIC3;CASP3;LRRTM2;CDY1B;ARFGEF3;KDM6A;PROSER2;RHBDF1;KLF13;RASA4B;MARS2;NAV2;ETV4;SSTR3;ARID1B;SUPV3L1;NAV3;SETBP1;RASA4;IFIT1B;CDY2A;IRF7;CDY2B;LUC7L3;PXYLP1;CDH15;USP41;ZMYND11;CREB5;PAOX;CAMK2D;GALT;NXN;NRXN1;NRXN3;USP18;RNF2;IWS1;NCALD;RMND5B;TMEM201;ACVR1C;CLMP;SV2C;PABPN1;SV2B;DDT;SLIT3;BPNT1;NCAM1;GBP4;VAT1L;CLASP2;ATF7IP;TTC14;TTC13;B3GAT2;LCA5;ATP2B1;ZIC5;IRGM;HS3ST1;MEIS1;CLCN4;KATNBL1;SPRY2;NRDE2;LNX2;HCN1
Genes Up-Regulated In The Astrocytes Of R6/2 Mice Vs WT At 1 Month Old GSE124846	158/236	0.9934505262576859	0.9999977548837199	0	0	0.7108435424224898	0.004670964046067455	ERO1A;VEZT;ZNF451;DGKE;NEXMIF;LST1;RAPH1;FRY;CDH8;ZDBF2;CYP4Z1;SESN3;NDST3;POGZ;ZNF329;BBX;PPFIA2;ZNF442;SRRM2;UNC13B;EPHA7;MLIP;EPHA6;RBFOX2;ZGRF1;CACNA2D1;C1ORF87;ZNF14;HCFC1;XRN1;HECW1;RELCH;PHIP;ASTN1;ZNF398;KMT2D;KLHL14;CACNA1B;SPATA1;NYAP2;PCDH19;RNPC3;TMEM245;CYP4X1;ADAMTS19;COX3;COX2;TRPM7;SCN3B;SCN3A;BPTF;CD163;TIA1;PTPRN2;LRRN3;CNTN6;INSR;SYNRG;INTS2;RANBP17;SLC4A10;HELZ;ABCA8;ZFHX4;ARHGAP32;LIN28B;LRFN5;DMXL1;JMY;CCSER1;MDM4;CORO7;FBXL2;SCN2A;XKR4;MAP3K13;PLEKHM3;CNTNAP2;DIDO1;DDX46;PTPRN;DOCK7;USP34;HBB;HBD;EFCAB7;CHD2;UNC80;NUDCD1;LRRTM4;GPRASP1;ATP7A;SPTAN1;ARFGEF3;ANKDD1A;TMEM150B;PEG3;DCC;ABCC5;CEP295;ATRX;ANO2;MS4A6A;OR6X1;SLC7A8;ZNF638;ARHGEF3;ATG4C;C14ORF39;DCX;DSG1;SPATA31D1;ZNF780A;RAPGEF6;RBM24;CDH18;OR10H1;CTDP1;OR10H2;OR10H5;GREB1L;HTT;KCNA5;MS4A6E;TTN;ATP6AP1L;HLA-DMB;LOC730098;PRR14L;POLR2A;FAM120C;TGS1;ADAM23;SLITRK3;HAS3;ZSWIM8;SLITRK6;RICTOR;CSMD3;PTCHD4;CMTM7;SLF2;RNF25;P2RY14;B3GAT2;MGA;B3GAT1;ZFC3H1;PCDHB12;PCDHB11;APTX;MYO9A;STXBP5L;POLR3A;SLCO4C1;TRIP12;SPC24;UNC79
Proteins Depleted In HD Patient iPSC-derived Neurons Vs Control iPSC-derived Neurons PMID30768179	104/159	0.9935297451337441	0.9999977548837199	0	0	0.6640845942398653	0.004310757515100831	ERO1A;PRSS1;PGAP1;SOGA3;ENO2;DACH1;BASP1;DPYSL5;KIF5C;PRSS3;HPCAL1;CACNA2D2;ANK2;ATP1B1;SRCIN1;STX1B;ZC2HC1A;PPA1;GPRIN1;AMPH;NGEF;NOTCH1;IGSF3;NEDD4L;CORO1A;PPP3R1;KLC2;PRPSAP2;KIF3B;CASKIN1;MAP6;PLXNA1;GPM6B;PRPH;PRRT2;BTBD17;IQSEC1;SYNRG;VTA1;CBX1;MYO5A;L1CAM;PBX1;SNAP91;GNAO1;CPE;NACAD;TAB1;C2CD2L;PRR36;SNAP25;GSK3A;PODXL2;DIRAS1;ELAVL4;OLA1;SLC2A1;HK2;CAMKV;ARIH2;RAC3;CEP170;NEFM;NEO1;TSC22D2;SYP;SYN3;AP3B2;CKAP5;EPN1;PGM2L1;PTBP2;SLC7A5;DNAJC6;PACS1;DCX;MAPT;PLCB1;AMER2;MTPN;LAMA1;ATP1A3;FAM169A;PPM1E;ADD2;GNG2;SV2A;NCAM1;CLASP2;NLGN4Y;NPDC1;DAB2IP;LAMB1;DEK;TUBB4A;SLC4A8;NFASC;FMNL2;NECAP1;ABI2;CAMK4;NOVA2;EIF3D;NECTIN1
Genes Changed In Chat-expressing Interneurons Of zQ175DN Vs WT PMID32681824	902/1271	0.9938575355403888	0.9999977548837199	0	0	0.8525453294285211	0.005252878763571664	CHIC1;PGAP1;PID1;NDST2;RABGEF1;ZC3H12C;MPRIP;NDST4;SUPT20H;VSTM5;RBFOX1;RBFOX3;CACNA2D1;SECISBP2;HPCAL1;RFX3;SLC5A7;PSME4;RUFY2;CDIP1;FAR2;UQCRC2;ATF6;CLOCK;RABL6;MTMR3;NYAP1;ABCB9;ZNF23;OAZ2;PCNX2;PRPSAP2;RNF216;PRKAR2B;COX3;SYNDIG1;COX2;COX1;PIP5K1B;ZBTB7C;C5ORF34;ABCA5;EXOC6B;ABCA7;EIF2AK4;L1CAM;GRIN2B;PBX1;ABTB2;EIF5;FXYD4;DCHS2;NMT2;HEXA;MRPL38;PRKAG1;ARHGAP5;MED13;B3GALT1;EFCAB2;TCP11L1;DLGAP3;JAK2;DLGAP2;LIN52;LRRC45;ELOVL5;KCND3;NIPA1;ELOVL6;EPS15L1;SIRT7;FAM222B;TMEFF1;SLC7A6;TMEFF2;MBLAC2;LRRC7;KCNMA1;RAPGEF1;RAPGEF6;GPR45;STAU2;ATL1;SEZ6;DLST;HTT;KCNA4;SNX32;FAM117B;C11ORF49;STX5;STX4;CSMD2;P4HTM;ZSWIM5;SRSF11;LRRC24;SLF2;GK;LRRC29;KCNB2;USP9Y;LYRM9;GATAD2B;LRRC20;TAOK1;RIMBP2;PKN2;C11ORF58;LIMS1;YPEL2;FAM13B;RORA;FRY;TSEN2;FNTA;SESN3;FNTB;TOM1;SH3GLB1;SRCIN1;FRMD5;OLFM2;ANAPC5;SRSF5;LY6H;NSMAF;GRIA1;GRIA2;KHDRBS3;ATP6;BOD1L1;GPR88;FHIT;KRCC1;FOXO1;NPAS3;CTIF;HNRNPDL;MBP;LRRC4B;TIA1;ODF2;NRDC;STYX;HPS4;FBXO34;ZBTB11;QKI;MOB4;PTPRD;GNL3L;PTPRA;DMXL2;MDM4;SLC25A1;SNAP25;AKAP8L;FHL1;RASGRF1;CELF4;PTEN;BICD1;KIAA1549;DDI2;ERC1;UTY;ERC2;NEO1;DIS3L2;SMIM13;PIANP;PEG3;GRID1;ATRX;VPS13D;KSR2;NRG2;GIGYF1;IMPACT;NEMF;NPC1;PIK3CA;RRM2B;SNPH;IL1RAPL2;IL1RAPL1;BIRC6;BDP1;ST6GALNAC3;AHDC1;TNFRSF21;RNFT2;PRKAA2;LRP1;UHRF2;LRTM1;MLLT1;PPM1E;SLC25A27;SLC25A26;ZNRF1;ZNRF3;FCHO1;PTPRZ1;CCDC85A;FCHO2;UBQLN1;FSD1;ATP9B;LINGO2;METAP1D;IMMT;TM6SF1;MYO1C;NAGK;NOVA2;PTPN9;VIPAS39;EIF3C;PTPN4;PTPN5;TRIM33;UNC79;CPNE8;SMARCAL1;LPGAT1;SMARCB1;THSD7B;CCNC;LDLRAD4;HERC4;KIF21B;THSD7A;BSN;FBXO8;TBC1D22A;SCN1A;SEC63;PAQR9;EPHA7;ST6GAL2;SFMBT1;SFMBT2;ALG5;NSMCE2;CSNK1D;KCNQ3;ULK2;CCDC82;KCTD18;KCTD16;GGNBP2;TMEM63B;CWF19L2;PCDH15;KALRN;PCDH17;NKAIN2;SEC14L1;PGBD5;PPP1R2B;ERI3;PENK;TSPAN7;DYM;SCN3B;SNX5;NTNG1;NTNG2;SPHKAP;XRCC4;IQSEC1;MYO5A;NBEAL1;WNK1;WNK2;NDUFAF5;FBXL5;PCSK2;PTPRT;PCSK1;PTPRO;SLC7A14;AKAP13;RAC3;SPTAN1;UTP14C;COX8A;PRPF40B;ANO4;RGMB;SYN3;SYN2;SUPT3H;CTTNBP2NL;CNKSR2;ARHGEF9;GAN;TAX1BP1;MICU3;KIZ;ATPAF1;COX5A;HSF2;MGAT3;EPS15;DYNC1I1;PAK5;GABBR2;GIT2;SORT1;YIPF5;CRIPT;MIB2;GAD2;KLHL4;GRIN1;SH3RF3;VMP1;RIT2;KLHL8;TTC3;FAM171B;IL17D;TARDBP;GRINA;WWC1;ZFAND6;KLHL32;RTL4;NCMAP;GRIP1;TBC1D32;SCN9A;ARHGEF40;RGS6;RGS7;SH3GL1;ZGPAT;DIMT1;FBXW11;SLX4IP;DNAJB12;TTC7B;MID1;EEF1A1;TANC1;ADAM17;DOK5;SCN8A;WDFY3;RTN3;NDRG4;TSG101;CCDC149;CACNA1B;PLD5;SLC1A2;CACNA1C;CACNA1E;BRINP1;CAMTA1;BRINP3;PACSIN1;TCAF1;CNTN5;CCDC136;VTA1;CRIM1;CNOT10;ZFHX4;ANKHD1;SYT7;SDK1;UBE2W;TMEM234;FGF14;CNTN4;RERE;GSK3B;RBM26;PODXL2;HP1BP3;ATP2A2;SOBP;CHD1;GPHN;GRM1;PHTF1;TMEM191B;TTC28;GHR;SEC61A2;FYCO1;EEF2K;GRM7;RASGEF1B;LRRFIP1;GPCPD1;DDX50;EPN2;LDAH;SHANK2;DDX25;NAA20;SFSWAP;RAP1GDS1;TAF1L;AGPAT4;ATAD2B;GK5;GNG2;RAB40C;OXCT1;SPOCK2;PDLIM5;CHGA;GALNT7;ATP2B2;ATP2B1;TTC19;GALNS;TEF;INAFM1;SIMC1;CHPT1;NAXD;TAF3;MAML2;MYT1L;TRRAP;WIPF2;RRP1;GPATCH2;RAPH1;STMN3;XYLT1;SMC5;ADARB2;DCAF5;ALCAM;TFG;ZMIZ1;PIP4K2A;RNF111;VPS39;PRIMA1;PRKCG;ACOT7;ANKHD1-EIF4EBP3;ATG13;GABRG3;NISCH;ZC2HC1A;HECW2;SARNP;HECW1;MAML3;NUP98;ASTN2;ASTN1;ZNF398;PRKDC;PRKCZ;ABR;RIC8B;FLRT2;PLCG1;NDFIP1;ARPP21;CHKA;HOMER1;RDX;GPR137C;SLC6A6;NPLOC4;ATG2A;XKR4;CDC42SE2;CPEB4;SETD4;GABRB2;SMG1;ELL;DENND1A;SETD7;FMN1;TCF20;SMG6;RNF157;ING3;CHL1;TMSB4X;TMSB4Y;AP3S2;AP3S1;RNF150;GARNL3;SLC2A13;ELMOD1;TIMM23;TIMM22;CDYL2;AFTPH;SIKE1;TMEM179;ZEB2;PLCB4;RNF169;ZEB1;TET3;PLCB1;ZNF592;PLPPR2;PLPPR4;TIMM9;PLPPR5;RPL11;WDR20;FIGN;HSPA14;GRAMD4;TM9SF4;CHN2;NSD1;CKB;ZNF346;BRD4;CCL25;WDR17;WWOX;GABRA3;LRPPRC;HIPK2;KTN1;SLC8A3;AGBL4;ABI2;JKAMP;MORN2;LAMTOR4;ANKRD13C;CHRM2;RAB3B;RAB3C;ANKRD13D;ATP8A2;ATP8A1;CTNND2;FGF1;CDH8;SLC8A1;EDC3;NRBP2;PPP1CC;MPC1;PAPOLG;GTF2I;SNRPN;MAGI3;THOC1;MITF;LEMD3;TEX2;BSCL2;DISP2;TOM1L2;CLIP1;RAB30;ND1;PHIP;ND2;DGKH;BRSK1;RAB5B;C3ORF70;ANKRD11;UBR2;NACC2;TTC21B;ORC2;PLXNA2;SRGAP3;DRD2;MAP2K6;OSBPL9;UVRAG;CEP112;OSBPL6;TMEM132E;ANKRD24;ABHD18;BTBD9;CNOT4;RCAN1;REEP5;LRFN1;MAFG;ZFP64;CPE;PLEKHM2;MAP3K13;LMBR1L;CBWD6;CEP164;CBWD3;CBWD2;CBWD1;DUSP15;SNRNP70;PSD3;PHACTR3;PHACTR1;TAPT1;TRPC5;TRPC3;DNMT3A;LANCL1;WIPI2;PTBP2;METTL23;PTP4A3;CATSPERE;TFDP2;DNAJC6;LCORL;NLGN3;NFAT5;NLGN1;SMARCD3;LUZP1;GLS2;WBP2;AMBRA1;PDHB;HDAC8;JAKMIP1;JAKMIP2;ENOX2;MROH1;AP3M1;STOX2;ABLIM1;TTR;POLR2A;HECTD4;MGAT5B;RAB24;VPS54;ASCC3;FNIP1;CACNG3;FNIP2;WASF2;WASF3;SPAG9;SLC35A1;CCDC57;PLCL1;CCDC59;FBXL17;DDHD1;CDC42BPA;MTOR;CUL4A;TNRC6C;NIN;POLR3C;ASXL3;ASXL2;VPS41;CCDC66;SLC24A5;TNRC6A;TRAF3IP1;ZMYND8;SOGA3;SOGA1;HS6ST2;HS6ST3;RUSC2;RPS6KA2;SAP130;CDON;DYNC2H1;TANGO6;ESCO1;SLC6A15;COG3;IFRD1;AP1B1;MRPS18A;MTUS2;RRAGC;RRAGB;XRN2;CFTR;PLPP1;NECAB2;PDE1C;SLC35D1;PDE1B;MTTP;TSHZ2;TRANK1;TMTC1;NLK;SGPL1;INPP5A;SCFD2;VPS8;TRPM7;STXBP6;ARGLU1;GPM6B;TRPM3;CARMIL1;RABGAP1L;PTPRN2;TMEM50A;INSR;AMMECR1;PARVA;UBAC2;SESTD1;PDE3A;CDS2;ZCCHC12;HIP1;SLC44A1;TENM4;GFM2;BICDL1;ZCCHC18;HINT1;AUH;HINT3;XPO6;DNER;KIF13A;KIF13B;UBXN8;ZNF800;ANKRD6;PACRG;TSC22D1;CYP7B1;AP3B2;SLC22A23;NFX1;FAM20B;SGK3;MAPT;RGS7BP;ICA1L;TUBD1;ZDHHC21;RFNG;CST3;FAM184A;CTNNA1;PTCHD4;METTL8;ARNT2;CA11;RYK;GBF1;LSAMP;FAM189A1;TJP1;NR6A1;ATP5PO;APBA1;MEGF8;MPHOSPH8;WASHC4;RIPOR2;AMY2A;GALNT16;AMY2B;GALNT17;ARID4A;ARHGAP39;CWC27;DOCK11;POGZ;KDM2A;DSCAM;AMY1A;AMY1B;AMY1C;ARID5B;KAZN;TMEM130;TRPC4AP;SELENOO;SPECC1L;SCG5;HDGFL3;PDE9A;ZCCHC8;CTTNBP2;NTM;CLEC16A;DTX1;CPLX2;DPP3;STK3;COP1;PCSK1N;ZMAT1;ZMAT4;TASP1;RPRD1B;ASIC2;PDZD8;BPTF;KLHDC10;WSCD2;DNAJC11;DNAJC15;POU2F2;ARHGAP23;ARHGAP32;DIAPH1;TBCK;DLG1;LIN28B;GDNF;ATG16L1;TMEM117;CRYL1;RADIL;LRP12;LRP11;DOCK4;KDM5C;KDM5D;MCTP1;THRA;MEGF11;USP32;PDE3B;USP34;ELAVL4;ELAVL2;POLB;RBM4;SPRED2;MFSD6;SPRED1;LRRTM4;PPP2R5E;ZC3H7B;MCF2L;SNAPC4;VWC2L;MAN2C1;POLK;KDM6A;PSTK;SVOP;DCC;CTPS2;OPRM1;DNM2;ARHGAP10;PEAK1;CDH10;CDH12;CDH13;LUC7L3;KDM7A;RGS17;CAMK2D;USP16;NXN;CAMK2A;ATP1A3;WIZ;BICRA;ERICH3;PCED1B;BPNT1;NCAM1;CLASP1;NEGR1;USP22;HAGHL;CYHR1;SCLT1;USP29;GDAP2;PPP2R2C;RPS6KB1;KANSL2;PPP2R2B;KANSL3;RGS11;SSBP2
Genes Up-Regulated In Expression In Cerebrum Of 18 Wk R6/1 HD Mice GSE3621	59/94	0.9939150934998374	0.9999977548837199	0	0	0.5925007031803148	0.0036163250723795625	RTP4;TCERG1;ZNF493;ONECUT2;IFIT3;SAMD14;ZNF729;XPO4;ZIC3;KIF13A;RNPEP;SCN9A;ZNF845;CEP170;MTREX;ZNF721;GPRASP2;USP48;ZNF681;ELOVL2;SFMBT2;ZNF99;ZC2HC1A;CHDH;PEX6;RUFY3;IRF7;COL4A5;USP41;IL6ST;IRF9;ZNF274;SLC45A3;ZNF592;TMPRSS5;RGS13;MRI1;USP18;ATAD2B;POLR2A;ADAMTS18;ZNF107;ZNF426;APOD;RHPN2;ANGPT1;CNTN6;STAT1;CIDEA;ABCA8;NMI;S100B;PARP12;MEIS1;NFE2L3;COL9A3;VIM;XAF1;TJP2
HttQ74 Changed Genes After 5 D Of Induction In PC12 Cells GSE10581	405/583	0.9939304223130242	0.9999977548837199	0	0	0.7963404049880984	0.0048481780792579456	CLPB;GMFG;XYLT2;CYP2D6;FDXR;ABHD14A-ACY1;UNC13C;STARD4;RPL21;AFAP1;DNAAF5;EML3;SULT2B1;RNF125;SLC5A9;TEP1;PRKD2;MYL9;CFAP61;NPRL2;C1ORF198;HPR;TAPBPL;PCNX1;C9;S100A13;PUSL1;ATRIP;HOXC6;VPS16;CTC1;CDK18;JUN;HOMER2;PMM2;IL31RA;MAD2L1BP;ABCA7;XKR7;AGO2;MKS1;OGDH;WDR5B;PKIG;ZNF496;LAD1;KCNC1;SHB;C1QTNF4;ING2;OR5W2;CSRP2;CSRP1;NEFM;GPR139;TIMP1;SLC18A1;TEAD2;TEAD3;SSR4;KCND3;TESC;TNNC2;RRAS2;EMP3;GNL2;SERPINB6;MS4A6A;ZEB1;BDH1;HEATR5A;IVD;PTRH2;PIGL;VAMP5;WDR27;CCL13;ZNF593;TMEM74;HLA-DMB;OLFML3;ANO10;GPHA2;TP53I11;EGLN1;SLC16A1;ATRNL1;IL10RB;SMAGP;MBD1;PCGF2;SCTR;APEX2;C1ORF21;RRP1B;TMEM64;SLC8B1;PSMB8;SNX18;TRMT6;OCM;NOTUM;SLC28A2;PLCD1;DGKA;HP;METRNL;FBXO22;HID1;TM7SF2;MAEA;HLA-DOA;LARGE1;CSGALNACT1;CDKL3;MAGI3;DIO1;USP2;SPICE1;SLC9B1;LENEP;DISP2;DISP3;OLFM1;RINT1;C1ORF115;RAB37;ANAPC5;ZNF436;AJUBA;DGKH;GRIA2;PFKFB4;SHC1;GMPR;AK4;VTCN1;HNRNPDL;SLC38A6;BMF;MPDU1;FN3K;COA3;SLC37A1;ZBTB14;CCDC14;HPS1;BCDIN3D;CORO2A;EEF2;FANCE;CORO2B;KIAA1755;CDK6;ARPC3;TMEM11;NOXA1;OGN;PIR;PLXNB1;BCL2L1;ALK;BCAR3;C15ORF61;ONECUT1;FHL3;C1ORF174;NRARP;AP1G2;INSL3;CCDC51;AMT;GPX8;RPL13A;WIPI1;HAND1;ZNF512;ZNF511;CRK;LRP1;PPM1L;FURIN;PBXIP1;JAKMIP2;BAHD1;TP53INP2;TRIM46;PLEKHH1;RPH3AL;SEMA4D;SMOX;PLCL1;REC8;SLC25A38;KLF6;RAB15;VAPB;APOC2;RAB13;SLC25A30;MAGIX;CCDC65;EIF3F;EIF3D;CCDC61;UMODL1;SMARCAL1;CERK;OGFOD3;ZDHHC7;CISD3;RCBTB2;GOLGA5;RPS16;STS;CDC26;CHEK2;DHX58;PELO;MFSD2A;ATP6V1G2;NSMCE1;KRT7;ACSL3;TIAM2;GNPAT;STX1B;KCTD14;A3GALT2;CES2;KCTD16;SPTBN4;TMEM161A;TSHZ3;RRAD;SGPL1;COMMD9;PCBP3;SLAMF9;NAALAD2;ASL;TSPAN1;TRPM4;APOBEC3H;ADHFE1;IGF2;OSGIN1;KLHDC8B;PUM3;SNAP91;PEX5L;CTRL;NDUFAF6;TMCC3;RGL3;OCM2;RGL2;APOBEC3B;PTPRU;IFNA6;ACY1;ZFAND2A;MCUB;ZFAND2B;WFDC1;CX3CL1;SH3RF1;ANKRD9;ZHX2;STARD3NL;NME3;PRPF40B;ANO6;GAB2;SYP;NAALADL2;NME6;ARHGEF3;MFGE8;VGLL4;PTGER4;TMPRSS7;NEXN;PRICKLE3;CAMK2N1;EXOSC9;RAE1;DUOX2;SH3BGR;NQO1;DDTL;CRIPT;ATP5F1D;PDP1;PER1;NUDT7;LBX2;ENGASE;PRDM7;PRDM9;ZFAND6;SIRPG;TTF2;ETS2;IFI44L;HOXA11;EEF1B2;NPPB;RDM1;RGS2;TEKT2;SIRPA;HADH;RGS9;SBF2;CHRNB1;PDIA2;GAS2L3;CCDC153;SLX1B;ADAM17;DOK4;SPECC1L;TIMELESS;SLX1A;RTN2;CHAT;HTRA4;DNAJC24;EFNB3;DPP9;GRK4;UBC;ZMAT5;CAMTA1;NLRP1;VILL;MPST;CBX6;TGFB1;TBCD;TDRD9;TRPV2;AZIN2;SHISAL1;INHBA;TDRD5;MT3;BMP4;QDPR;BMP1;FAM163A;FEV;IFT27;HSPB6;MEGF10;THRA;MEGF11;C2ORF49;USP39;RERG;SIRPB1;IRF2BPL;POLB;UBE2Q2;PDE4B;UQCRFS1;KDM6B;DESI1;AXIN2;POMGNT2;ACOX1;ZPBP2;CHI3L1;MVD;LTB;IRF9;LTK;TUFT1;RSPH9;NR2C1;IWS1;RASD2;DNPEP;CLMN;DDT;SNCG;EPS8L2;IGBP1;NIPSNAP3B;NEGR1;EGF;PRAF2;LRWD1;FAM155A;RSPH1;MLPH;TEC;SLFNL1;TEF;PITHD1;PPP2R2B;XPNPEP2;PDE7B;SNTB1
Genes Changed In dSPNs Of HdhQ170 Vs HdhQ20 PMID32681824	681/966	0.9939425189450916	0.9999977548837199	0	0	0.83454574623274	0.005070618185914051	TLNRD1;RPL32;MYT1L;PWWP2B;WIPF2;WIPF3;STMN2;ZFYVE28;GCSH;ZC3H12C;SAMD14;SYNGAP1;MPRIP;ZMIZ1;NDST4;PPP4R4;FGFR1OP2;IER5;DLEU7;RNF111;ANKS1B;PRIMA1;FNBP4;HES6;RBFOX1;UNC13A;PRKCB;PRKCE;CACNA2D3;SOX11;HPCAL4;ATG13;SYTL2;BCR;RUFY3;HECW2;PARD3;FEZ2;PSME1;ATF6;NGEF;SKAP2;PRR13;AGAP2;NEDD4L;RPS4Y1;MRPL13;PRKCZ;PRDX2;PPP3R1;RIC8B;MYO6;GSG1L;ST3GAL5;ATG7;S100A10;GSTM2;CDK19;NDFIP2;GSTM1;PLK5;SNAPIN;JUP;ARPP21;HOMER1;NEBL;PLK2;RDX;POU6F2;C20ORF27;NETO2;NR1D1;TMEM196;FOSL2;CYLD;EIF5;AGO4;AGO2;STRN;GSTM5;GSDME;HRK;CDKN1A;GPR26;ZNF250;LRRC10B;RPLP1;SNX12;SNX13;TDRP;PYGM;ARHGAP5;JPH4;TRIM9;NHSL2;FAM102B;SMPD4;TMSB4X;TMSB4Y;TCP11L1;SH3BGRL2;TCP11L2;DLGAP3;CIC;GPRASP1;DLGAP2;ZNF488;GPRASP2;TEAD1;ZNF124;ZNF365;KCND2;TESC;ELMOD1;VWA5A;ASH1L;DUSP8;FAHD2A;DUSP7;FAHD2B;CIT;RNF169;ZEB1;AEBP2;RILPL1;LRRC9;ITPKA;CHST1;RAPGEF2;RARB;SLC18B1;ZNF236;PLCB1;RAPGEF4;GAS7;RNF165;GRAMD1B;AHNAK;SYNPO2;SF3B6;PELI2;HTT;KCNA4;WNT8B;AOAH;ADCY5;PRR14L;EPYC;ABI3BP;UBN2;CHN1;ATP5MF-PTCD1;CKB;BID;MEF2D;ZSWIM5;GPR155;GPR158;BRD4;RPRM;HIPK4;MBD6;DMTN;KCNB1;STAT1;MBD2;DAB2IP;RFLNB;DHRS1;SKI;ABI2;WT1;LPCAT4;SLMAP;TAOK1;MORN2;ABI1;MSRB2;RLIM;GZF1;YPEL2;ANKRD35;DGKB;CTNND2;MSI1;SAT2;CXCL14;CEP128;SLC8A2;PPP1CB;LAPTM4B;CDH4;DACH1;HMGN5;SESN3;SH2D5;HMGN3;ANKRD13A;NOMO2;PPP1R16B;C11ORF87;AREL1;CDKL5;SNRPN;EIF1AY;PPTC7;RALGAPA1;GPT2;TPM2;ANKRD45;UBALD1;VRK1;DGKZ;THOC7;FOXP1;ENKUR;NPAS4;CACNB1;ACAP3;CACNB3;SRSF5;TNIK;IPPK;CEP104;SEMA7A;PFKFB3;KMT2A;C3ORF70;ANKRD11;GPR88;ITPR1;GPR83;NREP;FOXO3;FOXO1;RAP1GAP;RHOBTB2;SBNO1;ATXN1;CRNDE;NACC1;ABL2;DRD1;SRGAP3;DRD2;SOCS7;RAB6B;ZBTB18;OSBPL8;FUS;ZBTB10;HTR1B;ZBTB11;CORO2B;NBDY;IGSF10;CDK7;DAB1;SCCPDH;RCAN2;BCL2;NFE2L1;NOP10;ANKRD33B;DAGLA;ONECUT1;ARRB1;ECE2;DUSP18;ATRAID;DUSP14;SYNE1;NGRN;PPP6R1;PSD3;PMEPA1;C21ORF91;PHACTR1;ERC2;PLEKHG2;DIS3;GPX6;DNMT3A;KCNAB1;TSN;MSL1;ADORA2A;SPACA6;PPP1R12C;AHDC1;ST6GALNAC5;CERS2;ITGA9;MTPN;SMARCD1;SMIM26;GTF3C6;NDUFB5;SRF;NDUFB3;GLRX;PPM1F;COCH;SRM;STOX2;ABLIM2;POLR2A;POLR2B;DNAJB4;BEND3;SMIM30;PCBD2;SLC25A23;TSPOAP1;CACNG3;SLC25A25;AKAIN1;KCNJ4;LINGO3;SMIM10L1;KCNIP2;KIAA1549L;RPL35A;PTPN11;KIAA0232;FBXL16;BAIAP2;KBTBD11;NIN;NAGK;RAB15;CCM2;TRIM37;MDGA2;PTPN4;KCNK2;PTPN5;METAP2;CPNE9;EIF4A2;IFI27L1;IFI27L2;TCERG1;CCNK;TMEM183B;ZMYND8;HDAC11;TONSL;DIXDC1;LDLRAD4;RAPGEFL1;RPS6KA4;ZNF609;RPS6KA5;RASSF3;PEG10;THSD7A;BSN;SYNPO;TNS2;TNS1;SRRM2;ARL15;ENTPD5;SFMBT2;CIRBP;MIF;KRT9;MAPK8IP1;INPP4A;TIAM2;STX1B;IFI27;NINJ1;SPATA13;AKAP9;VDAC3;FLYWCH2;KCNQ5;SIK1;TAGLN3;KCTD17;CTXN1;TRIM11;PPP1R37;BEX2;BEX1;MAOB;MAOA;PDE1B;FOXG1;TRMT2B;PCDH19;KALRN;SEC14L3;SEC14L1;PGBD5;ZNF706;PENK;DYM;FAM43A;HIVEP2;RAB11FIP3;GPM6B;RBM11;SPTBN2;WWTR1;EGR2;EGR3;EGR4;IQSEC2;LRRN3;BCL11B;IQSEC1;PCDH20;SLC10A2;ST8SIA2;ST8SIA3;DCLK3;RAB39A;DDIT4L;PARVA;TRERF1;DCLK1;ZWINT;ANLN;PPP1R1A;PPP1R1B;ID4;CREBRF;CALM3;FBXL3;INKA2;SCN2B;CCDC122;DAZAP2;COX7B;CITED2;FAF1;DIRAS2;GRIK2;LIMD1;SIPA1L3;CX3CL1;ZCCHC14;PPP3CA;HINT1;SIPA1L1;CAMKV;ENC1;GIT1;RALGPS2;PSD;GRIPAP1;LYNX1;COMMD3;SYP;SORCS2;IL17RC;ANO3;CNKSR2;MN1;ARHGEF9;PACS1;TNNT2;PITPNM2;RGS7BP;NEDD8;AKAP5;FUOM;NOL3;TRAK1;COX5A;CAMKK1;CAMKK2;C10ORF90;CST3;TCEAL6;ATP5F1B;TCEAL5;FAM184B;CAMK2N1;CAMK2N2;DGLUCY;CTNNA1;SORT1;MTX3;PLEKHA5;KLHL2;KLHL4;ATP5F1C;PER2;ATAT1;PDP1;TJP1;PER1;SH3RF2;PER3;DPY19L3;KLHL5;PRKRA;CAMK4;TTC3;TACC1;MAMLD1;CDK5R1;MIDN;UBXN2B;NDUFA12;WWC1;GXYLT1;JADE2;NR3C1;TMEM263;RGS4;ARHGAP42;TATDN1;TBC1D30;PDE8B;RGS9;CAST;GUCY1A2;PHYH;KDM2A;TMOD2;LMO2;ARID5B;KAZN;KCTD1;ATP1B2;SHISA2;POU3F1;SDHA;POU3F3;EEF1A1;GPRIN3;PCP4;GPD1;SCG5;GEMIN7;ISCU;JCAD;NDRG4;NDRG3;CTTNBP2;TCF7;HPCA;SLC41A1;MRO;NDRG2;CPLX2;CACNA1E;RASGRP1;LPP;TMEM242;ARHGAP20;PCSK1N;EFNB3;DPP8;ZMAT3;ZMAT4;MYH14;NDUFV3;CLSPN;BRINP3;MARK2;PACSIN1;ATP6V1F;IVNS1ABP;CBX6;SYT2;ZFHX2;SMURF1;DSTN;HIGD2B;DNAJC15;HIGD2A;GNAO1;ARHGAP33;ARHGAP32;IFT22;AJM1;DLG2;NR4A3;SYNDIG1L;TMEM114;FMC1;DLG4;FAM163B;TMEM238;MAP6D1;GSK3B;ABCD2;DOCK4;DOCK3;MCTP1;USP31;MAST3;DOCK7;ATP2A2;GRM1;PITPNC1;PPP1R9B;DHTKD1;RPS4X;SPRED2;GRM5;SPRED1;DBP;RASGEF1A;NETO1;LRRTM1;MYO18A;GGACT;RBM34;HSDL2;CAMK1D;PDPK1;NAV1;OLIG1;C9ORF24;NAV2;GPCPD1;ETV5;GFOD1;DCX;CHI3L1;SCN4B;SHANK3;CDH18;KDM7A;CAMK2B;CAMK2D;KDM3A;PDXK;HLF;PARL;ADD2;CIART;DDN;SELENOH;RASD2;RMND5B;GNG3;FAM168B;ACVR1C;RMND5A;GNG5;TNKS2;GNG4;GNG7;MXI1;SPOCK3;FAM120A;PTK2B;RGS20;ROMO1;MAPK4;CLASP2;ATF7IP;PTCD1;EYA1;PRAF2;ZNF180;PDE4DIP;ATP2B2;ATP2B1;S100B;IRGM;UQCRHL;TSHR;SPATA2L;FMNL1;SBK1;PDE10A;TEF;CFAP36;RGS10;SPRY2;PDE7B;SNTB2
Genes Down-Regulated In Genes Changed In HDACi 4B Vs Vehicle Treated Friedreich Ataxia Carrier Blood Cells GSE30933	215/317	0.9940681879707198	0.9999977548837199	0	0	0.7391119489036265	0.00439732814371059	IPO13;VPS29;SLC46A1;SMARCB1;GPATCH2;GPATCH4;CYB5D1;ICAM1;TXNDC17;RPS6KA4;RASSF4;WDR90;OXER1;FBXO6;LGALS9;ARPIN;ALG8;METTL1;TANGO2;AP1B1;MED8;ALG1;MYO7A;SLC5A6;AFG3L2;ARMC5;ARMC6;PDE12;FEZ2;BTK;ATF5;CCDC81;PRR11;MRPL15;CD1C;CFP;ZBTB3;DSN1;SGPL1;CHST14;SNX8;SRPK2;GTF2IRD2;FUCA2;SETDB2;TNFSF13;TREX2;KNOP1;MRPL27;LARP7;MYO5A;CPLANE2;PTRHD1;DERA;PARVG;ADCK1;ADI1;SFXN4;CALR;HAMP;FERMT3;GFM1;ACY1;FASTKD1;MTMR12;ADK;PEPD;PIGW;ZNF280D;ING3;HINT3;ENC1;STAB1;RRP12;CLIC2;ERMAP;RRP15;COX8A;NOG;COMMD1;TIMM21;GMIP;ITFG2;KCNMA1;MGLL;TOR4A;CCL13;ATL3;MRPS35;ZDHHC24;FUOM;MRPL54;NOL6;DHRSX;EXOSC3;LAIR1;SPRYD4;CARD9;SAMD4A;APEX2;NR1H3;PEX10;TRMT1;TMCO4;WDR12;DHRS4;SULF2;LETM1;SIGLEC1;MPHOSPH6;SCARB1;NDUFA10;LOXL3;TTF2;GIMAP8;ABHD11;FAM174A;BANF1;AP5S1;STK32C;C11ORF68;ALG14;DNAJB12;FRMD4A;FAM91A1;GTF2F2;CLEC4A;EBNA1BP2;FANCD2;NUPR1;PHPT1;SLC27A3;SIDT2;RTN4R;RAB5C;GPR84;C1ORF53;ATP5MC1;DPP3;RASGRP3;RAD51AP1;IRAK1;CLEC7A;DPP9;PPIAL4A;SLC38A7;ATP6V1F;MPDU1;CRTAP;ECD;IDH2;RARRES1;DNAJC11;TRPV2;RABL2B;ADAP1;COQ7;ANKHD1;QKI;COQ2;CNIH1;CXCL12;LRFN4;TP53I3;MAN2B2;CHMP2A;ACO2;NFKBIB;SLC49A3;AVEN;DOCK7;TNFAIP2;ATP2A2;SLC2A8;GMPPB;C8ORF82;PGLS;BCKDHA;CCDC34;ITGA4;IQCG;DNAJC3;IQCK;RCN1;ACOX1;AKT1S1;PCCB;POLR1C;LANCL2;CCDC43;NDUFS1;DOCK1;GTF3C6;RRBP1;SRM;POLD3;DNPEP;DDT;MVB12B;PCBD1;NDUFA9;KCNJ5;ZNF185;CEP152;APOBR;SCIMP;TPCN2;MYO1E;UFM1;FMNL2;DNAJA4;PMP22;EIF3C;FOLR2;RBMX
Genes Up-Regulated In Myotonic Dystrophy 1 And 2 Markers In Human Skeletal Muscle E-D-7014	42/69	0.9940990971170668	0.9999977548837199	0	0	0.5469656554696566	0.0032371516932362407	KMT2E;SLFN5;ANKRD36;CHD9;FHOD1;USP34;BOD1L1;CWF19L2;C1ORF54;EEA1;FAM166B;ZNF503;SUPT20H;SYNPO;CTSB;EGF;KCNJ12;SECISBP2L;ATRX;TFE3;VPS13B;SERPINB9;CDC42BPA;MID1;RAB33B;GAK;SKI;EML5;LATS2;MYO1C;SON;MTHFD1;SESTD1;NFIC;ACER3;MSRB2;PMP22;ARHGEF4;CALM3;FBXL3;STT3B;RBMX
Soluble Proteins In The Brains Of Q175 Mice PMID31138642	26/45	0.9942456885906257	0.9999977548837199	0	0	0.481385349296558	0.0027780417541456793	DOCK9;TNC;GCC2;USP39;SPTA1;CHMP1B;TBC1D13;MB21D2;LZTS1;PAG1;UNC13C;PRKAB2;ANGEL2;COG4;ITGA2;TMUB1;VPS37A;ARID1B;LARP6;GPR162;ABCB10;CR1L;NFIB;CPTP;TBC1D7;ADPRM
Genes Down-Regulated In HD Markers In Rat PC12 Cells GSE2602	46/75	0.9942803477888685	0.9999977548837199	0	0	0.557679442736914	0.003198889471220291	TOP2A;CNTF;BHLHE41;NDUFA4L2;C2CD4A;C2CD4B;CALML4;TMEM53;GATA3;WDR62;NR3C1;CXCL14;DLL3;UNG;CCNB1;HLA-DMB;TTR;PTTG2;POLD1;CDH22;CASP2;MAP3K8;CNGA4;HOXC8;HSPA1L;GABRA3;IDH2;G0S2;IMMT;RPA2;ATP2B2;NR2F2;PHOX2A;PSMB9;RCN3;NAT8;NFIB;TIMELESS;CDK1;GNAS;TXNIP;NUP54;AGTR2;SLC29A1;CFAP97;POLR3K
Differentially Expressed Proteins In Cerebral Cortex Of R6/2 Vs WT Mice PMID30902619	7/15	0.9943495212008585	0.9999977548837199	0	0	0.30806440700899806	0.0017456479316321142	PRDX3;PRDX2;ATP5F1A;TUBB2B;TUBB2A;DLST;IDH3A
DNA Damage Repair: Cell Survival CHDI110	2/6	0.994360425468787	0.9999977548837199	0	0	0.17611253888813744	9.960109753033729E-4	BDNF;CRTC1
Up-regulated Soluble Proteins In Cerebral Cortex Of 5 Wk R6/2 Mice PXD004973	2/6	0.994360425468787	0.9999977548837199	0	0	0.17611253888813744	9.960109753033729E-4	KIN;COCH
Genes Up-Regulated In CAG Length-Dependent Genes In 2 Mon Mouse Liver PMID26900923	48/78	0.9943873238672278	0.9999977548837199	0	0	0.5624966078697422	0.003166004499433211	SEMA5B;ALAS2;FAM25C;TMEM167A;FAM25A;POMP;FITM1;PIK3R3;AQP4;C4BPA;TXNDC12;IER3IP1;ZNF25;SULT1E1;FAM25G;TNFAIP8L1;STX5;C21ORF91;RRP12;SLC25A22;PITX3;LHPP;TRAPPC2;EIF1AY;ENTPD7;THEMIS;DNAJC11;SYVN1;C4ORF46;TRAPPC2B;KTI12;TYSND1;AEN;DNTT;BHLHA15;THOC5;GRHL1;ATG13;BYSL;BSCL2;NUP93;RINT1;ZAP70;RRAGA;NOA1;PDE12;UBE2O;NOL12
Genes Changed In Cerebellum Of Dox Treated FRDAkd Vs WT Mice At 12 Wk GSE98790	103/158	0.9944163248850255	0.9999977548837199	0	0	0.6576543783081066	0.003682418695396459	IFI27L1;IFI27L2;SLC23A2;VPS29;ALDH1L1;CTNND2;HFE;PREP;TNC;CIB2;ICAM1;C4B;C4A;LGALS3;C1GALT1C1;EDNRB;GRB14;SLC16A8;GABARAPL2;CHIA;MREG;CIRBP;MATK;SLC6A13;HCFC1;SCNN1G;RAB31;TYROBP;IFI27;SELENOP;SPARCL1;STEAP1B;HPCA;CABP2;LPAR1;LYPD1;NDRG2;LYPD6;CACNA1G;DPP3;RHOBTB2;ZFP36L1;APH1B;CYB5R3;HNRNPDL;ASIC2;SLC38A5;ZBTB18;GPR17;GSTM2;C5ORF34;GSTM1;VCAM1;CAV1;IDH2;LYZ;ACADSB;PTPRA;FBXL3;FXYD6;ZCCHC3;GSTM5;LGALS3BP;PCSK2;DAZAP2;RNF11;CELF2;TREM2;USP39;ZIC3;RAC3;FGFBP3;PGM1;HBA1;DCN;CNKSR2;HADHB;SLCO1C1;SLC25A15;FAM234A;RARB;RDH5;RGS16;NOL4;RNF5;ATP5F1A;CCL8;TMEM169;OLFML1;TCEAL1;CCL2;SNCG;VAT1L;YTHDF2;CD70;TAF13;TMEM176B;LAPTM5;S100B;ETNPPL;RAB10;CPSF4L;FMOD
Genes Down-Regulated In HD Markers In hESCs GSE34201	195/289	0.9944179206249343	0.9999977548837199	0	0	0.7275493496590467	0.004072615655714686	ANKLE1;KHDC3L;PHB2;SOX18;SOX8;ATXN7L2;SOX4;IFRD1;PRKCA;WDR72;RFX1;C9ORF64;PRKAR1B;RRAGB;PLPP2;IDO1;ZNF398;SLC35D3;MRPL19;PRDM14;C7ORF57;THY1;MTDH;RNF212;SYNGR1;FAM124A;GALR2;CD19;ZNF701;PCDHA3;C19ORF33;PPARGC1B;JAG2;SLC10A4;BCL11B;NFATC1;GDF3;PKIB;FXYD7;L1TD1;NANOG;HLA-DRB3;PRR35;GABRB3;ORM1;MRPL38;PCSK9;ZBTB8OS;PYGL;ING5;FAM102B;GNPNAT1;VENTX;CHST8;TEAD4;CHST9;SERPINB1;FOXD1;KCND2;ZNF480;TEX14;TERF1;ZFY;MMP10;AJAP1;SLC22A23;MN1;MED25;CLDN14;GAS8;ZDHHC22;CAMKK2;WIF1;GCNT2;HAS3;ALKAL2;SPTSSB;METTL7A;CBR3;GABBR2;PLEKHA2;GCGR;SUSD2;USP9Y;ECEL1;MIB2;RFLNB;XAB2;NLRP12;GPAM;SLCO4C1;ETFBKMT;CLC;ZNF577;CCL28;KBTBD8;CCL26;NAB2;RORB;TMEM263;TNFRSF8;SLC39A8;MAP2K3;NKX6-2;KCNH6;VASH2;SYPL2;FAM227B;ZFP42;CLEC4G;DPEP3;LY6E;CABP7;AK4;RASGRP2;COX7A1;GLB1L3;SOCS2;CALCR;HNRNPDL;NLRP7;UBC;NPTX1;SLC38A2;ANKRD34B;OSBPL8;ASPSCR1;A2ML1;ABHD12B;UCKL1;LHX3;FGF19;SCGB3A2;CNTN4;LHX4;FGF13;BRWD3;SLC26A6;ZSCAN2;PIWIL2;DIDO1;ZNF770;HSPB8;CGB5;CGAS;ARRB1;CGB1;CXCL5;LMOD3;SGSH;DTWD2;LRRTM1;CA4;DGCR8;LRRFIP1;ADAMTS8;SCARF2;EID2B;GALNT9;USP48;USP44;DNMT3A;SSTR2;SYNGR3;ETV4;UTF1;ETV5;ETV6;HPDL;PSRC1;SARS2;DPPA3;DPPA2;DPPA5;ERAS;RBM47;ZBTB44;FAM169A;AGPAT2;TMEM201;SRY;MEST;SEC11C;ERVMER34-1;IRX4;SPRY4;RAB15;ASB8;XPNPEP3;ASB7;CD9;CHPT1;BCOR;RBM46;NECTIN1
Differentially Expressed Proteins In The Heart Of 10 Mon HD Q175 Vs Q20 Mice PXD010958	10/20	0.994450880275969	0.9999977548837199	0	0	0.3520097442143727	0.001958784018541346	CAST;RAP1B;CLIP1;AHNAK;PSD3;LY6D;ULK1;HBA1;KALRN;CCT4
Genes Down-Regulated In The Liver Of zQ175 Neo- Mice Vs WT GSE123657	50/81	0.9945025709685696	0.9999977548837199	0	0	0.5670003808456524	0.00312564375041622	LAD1;SPON2;USP38;LOXL4;MSANTD4;STON2;ATRAID;CLDN1;DNMT3B;SLC16A6;QSOX2;SLC25A45;SLC34A2;IL4R;MREG;ANKRD46;NSMCE3;ITPK1;HDHD3;CLPX;TUBB2B;TUBB2A;PPP1R3C;IFT81;RUFY2;MCM4;PPARD;CX3CR1;SLC45A3;INTU;INSIG2;HTT;ASAP2;DTX4;SLC30A10;ZBTB5;AGPAT2;TANK;FRZB;NT5M;HSD3B7;C8ORF37;SLC16A1;WDR19;TUBE1;ARHGAP24;CDKN2AIPNL;TRMT12;PLXNB1;NECTIN1
Genes Up-Regulated In Expression In Striatum Of R6/2 HD Mice GSE62210	50/81	0.9945025709685696	0.9999977548837199	0	0	0.5670003808456524	0.00312564375041622	LGALS3BP;RTP4;TCERG1;ZBTB20;ECE2;IFIT1;IFIT3;SMC2;ADAL;ZNF729;RNPEP;ENPP6;MYBL1;ADAMTS6;RAB2B;CHUK;SFMBT2;ANKRD45;TET2;ARID5B;SOX11;ZNF99;TMC3;IFIT1B;CKS2;ZNF780A;NPR2;GREB1L;ATAD2B;POLR2A;ZNF107;CEP192;CSMD3;RBM11;EYA1;LRRN3;NFYA;CNTN6;STAT1;PCDH20;PMM2;ABCA8;IRGM;GULP1;ANLN;CAPRIN2;GPR149;ETFBKMT;PCDHB4;VIM
Locuses With Decreased DNA Methylation In Parietal Lobe Region Of HD Vs Control GSE72778	87/135	0.9945454150770109	0.9999977548837199	0	0	0.6366743758927964	0.003482300360677087	ZNF573;PRDM7;ARHGAP11B;CNTNAP2;TTC23;CPO;RPL32;CD80;SPATC1L;YBX2;FZD10;ALKBH7;TOMM20;CLYBL;FAM216A;CASP9;MRPL3;SYNGAP1;PSD4;ZNF527;MEIOB;TEAD2;ZNF681;HPCAL1;NPY1R;OVOL1;DGKZ;KRT38;SPATC1;RIN1;NSRP1;ZNF793;KRT82;YAP1;ZCCHC7;OCA2;CDCA2;C5ORF49;IFI6;HTT;RGPD5;ASAP1;RGPD8;BAZ2B;LRP2;PSORS1C1;JAKMIP3;AK9;ATP5MC1;BLOC1S4;SYCE3;TUBA3E;ZNHIT2;EFNB3;PRR14L;CHN2;CCDC181;ZNF668;NPHP4;ZNF543;TRIM45;ATF7IP;GINS1;PDHA2;CDSN;UQCC2;XRCC2;GREB1;LRRC28;DKKL1;HUWE1;PCDHB13;PPP2R3A;ZIC5;AIG1;DNAJC17;FIG4;PER3;XK;ZNF37A;IMPDH1;C12ORF29;LHFPL6;FXYD6;STRN;CENPBD1;MPHOSPH6
CA3 Overexpressed Genes Compared To CA1 Ginsberg PMID15861457	3/8	0.994708603287813	0.9999977548837199	0	0	0.21130875887724046	0.0011210871531265347	GRIA1;NTRK1;GRIA2
Interstrand Crosslinking Step 1: DNA Interstrand Crosslink Recognition (Mismatch Repair Proteins) CHDI110	3/8	0.994708603287813	0.9999977548837199	0	0	0.21130875887724046	0.0011210871531265347	BRIP1;MSH3;PMS2
Genes Down-Regulated In HttQ74 Changed Genes After 5 D Of Induction In PC12 Cells GSE10581	350/507	0.9947638645670924	0.9999977548837199	0	0	0.7805172655668914	0.004097631373337899	SMARCAL1;CLPB;CERK;GMFG;XYLT2;OGFOD3;ZDHHC7;CISD3;RCBTB2;GOLGA5;RPS16;STS;CYP2D6;CDC26;CHEK2;DHX58;FDXR;PELO;MFSD2A;ABHD14A-ACY1;UNC13C;STARD4;ATP6V1G2;RPL21;NSMCE1;AFAP1;KRT7;DNAAF5;ACSL3;EML3;SULT2B1;TIAM2;GNPAT;STX1B;RNF125;SLC5A9;TEP1;KCTD14;PRKD2;A3GALT2;CES2;KCTD16;CFAP61;SPTBN4;TMEM161A;TSHZ3;NPRL2;C1ORF198;HPR;PCNX1;SGPL1;COMMD9;PCBP3;SLAMF9;S100A13;NAALAD2;ASL;PUSL1;ATRIP;TSPAN1;HOXC6;VPS16;TRPM4;CTC1;CDK18;HOMER2;APOBEC3H;ADHFE1;PMM2;IL31RA;MAD2L1BP;ABCA7;PUM3;SNAP91;XKR7;CTRL;NDUFAF6;AGO2;MKS1;OGDH;WDR5B;TMCC3;RGL3;PKIG;OCM2;RGL2;APOBEC3B;ZNF496;PTPRU;IFNA6;KCNC1;ACY1;ZFAND2B;SHB;SH3RF1;C1QTNF4;ANKRD9;ING2;OR5W2;CSRP2;CSRP1;GPR139;TIMP1;SLC18A1;TEAD2;TEAD3;ZHX2;SSR4;TESC;RRAS2;PRPF40B;ANO6;EMP3;GAB2;SYP;GNL2;NAALADL2;MS4A6A;ZEB1;BDH1;HEATR5A;NME6;IVD;PTRH2;ARHGEF3;PIGL;VAMP5;WDR27;PTGER4;ZNF593;TMPRSS7;PRICKLE3;HLA-DMB;CAMK2N1;EXOSC9;ANO10;TP53I11;RAE1;DUOX2;EGLN1;SLC16A1;IL10RB;SMAGP;MBD1;PCGF2;DDTL;SCTR;CRIPT;APEX2;C1ORF21;RRP1B;TMEM64;SLC8B1;ATP5F1D;PSMB8;PDP1;PER1;SNX18;NUDT7;LBX2;TRMT6;OCM;NOTUM;SLC28A2;PLCD1;ENGASE;PRDM7;PRDM9;DGKA;ZFAND6;SIRPG;HP;TTF2;METRNL;FBXO22;ETS2;HID1;TM7SF2;EEF1B2;RDM1;MAEA;TEKT2;SIRPA;HLA-DOA;LARGE1;RGS9;SBF2;CSGALNACT1;CDKL3;CHRNB1;PDIA2;GAS2L3;CCDC153;SLX1B;MAGI3;USP2;SPICE1;LENEP;DISP2;DISP3;OLFM1;RINT1;ADAM17;C1ORF115;DOK4;RAB37;SPECC1L;TIMELESS;ANAPC5;ZNF436;SLX1A;DGKH;RTN2;PFKFB4;SHC1;CHAT;AK4;DNAJC24;VTCN1;EFNB3;HNRNPDL;DPP9;GRK4;ZMAT5;SLC38A6;CAMTA1;BMF;NLRP1;VILL;MPDU1;FN3K;MPST;COA3;CBX6;SLC37A1;TGFB1;ZBTB14;CCDC14;HPS1;TBCD;TDRD9;TRPV2;BCDIN3D;AZIN2;SHISAL1;INHBA;CORO2A;EEF2;FANCE;TDRD5;CORO2B;BMP4;QDPR;KIAA1755;CDK6;BMP1;ARPC3;TMEM11;FAM163A;FEV;NOXA1;IFT27;PLXNB1;BCL2L1;ALK;BCAR3;MEGF10;THRA;MEGF11;C15ORF61;ONECUT1;FHL3;C1ORF174;NRARP;C2ORF49;USP39;SIRPB1;IRF2BPL;POLB;AP1G2;UBE2Q2;PDE4B;UQCRFS1;INSL3;CCDC51;KDM6B;DESI1;AMT;RPL13A;WIPI1;AXIN2;POMGNT2;ACOX1;HAND1;ZPBP2;CHI3L1;MVD;ZNF512;ZNF511;CRK;IRF9;LTK;LRP1;PPM1L;TUFT1;FURIN;PBXIP1;RSPH9;NR2C1;IWS1;RASD2;DNPEP;CLMN;DDT;BAHD1;TP53INP2;TRIM46;EPS8L2;PLEKHH1;IGBP1;NIPSNAP3B;RPH3AL;SEMA4D;NEGR1;EGF;PRAF2;LRWD1;SLC25A38;FAM155A;KLF6;RSPH1;MLPH;TEC;SLFNL1;TEF;RAB15;VAPB;PITHD1;XPNPEP2;APOC2;RAB13;SLC25A30;MAGIX;CCDC65;EIF3F;PDE7B;EIF3D;CCDC61;SNTB1;UMODL1
CAG Length-Dependent Genes In iSPNs Of HD Mice Genes Down-Regulated In PMID32681824	507/726	0.9949963955691881	0.9999977548837199	0	0	0.8094066932498684	0.00406011701846194	FRMPD4;MYT1L;PWWP2B;WIPF2;RRP1;WIPF3;ARAF;TESK1;ABAT;STMN4;ALKBH7;ENO2;FNBP1L;C9ORF50;ZC3H12D;ZFYVE28;SYNGAP1;GJA5;PPP4R4;FAM110B;FGFR1OP2;CKMT1B;ANKS1B;SAMD11;ABHD14A-ACY1;GABARAPL1;RBFOX1;PRKCB;PRKCE;CACNA2D3;MED9;SYTL5;ATG13;EML1;GABRG3;HPCAL4;UPB1;BCR;KIAA1217;MYL6;DDIT3;ASPHD2;PRKD1;ATF6;NGEF;RABL6;AGAP2;NOLC1;IQGAP2;PRKCZ;GRIN2A;RIC8B;SYNDIG1;GSG1L;S100A10;VTI1B;PRRT1;NDFIP2;GSTM1;PLK5;PRRT2;ARPP21;HOMER1;PLK2;C20ORF27;NETO2;GRIN2B;CYLD;AGO4;EFCC1;HRK;SERPINA9;SHB;SMG5;JPH4;TRIM9;ZCWPW1;JPH3;HEY1;OPN1LW;PHF24;RSPO1;DLGAP3;HAVCR1;XXYLT1;DLGAP2;UPF2;UPF1;KCND2;SLC2A13;TESC;ELMOD1;PGAM2;SIRT5;NUTF2;MED27;CIT;MED25;MRAS;OPN1MW;LRRC7;RILPL1;ITPKA;MMP17;PXDN;CHST1;RARB;PLCB1;ZNF236;GAS7;SF3B2;SYNPO2;PELI2;TIMM13;GPR42;WNT8B;ADCY5;TCOF1;EPYC;GBX1;ABI3BP;CHN1;ATP5MF-PTCD1;CKB;ZNF467;ZSWIM4;GPR155;MEF2D;ZSWIM5;GPR158;HIPK4;DMTN;KCNB1;CKMT1A;NMNAT2;GPR6;GATAD2B;FIG4;ZNFX1;LPCAT4;RFWD3;SLMAP;ABI1;FILIP1;ANKRD63;YPEL5;YPEL2;CEP126;MTCH1;CRCP;ANKRD35;FAM13B;RASL11B;DGKB;TUSC3;FGF3;DACH1;DEPTOR;STK32A;SH2D5;ANKRD13A;SYBU;NOMO2;PPP1R16B;C11ORF87;KCNH4;AREL1;CDKL5;USP5;FST;TPM2;UBALD1;VRK1;RNF40;FOXP1;CACNB1;EBNA1BP2;DMTF1;RAB36;DGKI;SNRPA;ANAPC2;DGKH;GRIA1;SEMA7A;RAB5C;SMYD5;ARL3;GPR88;ABHD8;ITPR1;GMPR;GPR83;LIN7B;FOXO1;RAP1GAP;RHOBTB2;KLC3;ATXN1;DRD2;RAB6B;FN3K;OSBPL8;ZBTB17;TOR1A;HTR1D;HTR1B;MAFA;CORO2B;IGSF11;ARPC2;SP2;SP9;NFE2L1;RAD9A;COX4I1;LRRK2;CELF3;BRK1;CELF5;ARRB1;DUSP14;NRGN;PPP6R1;SNRNP70;OR2Y1;PMEPA1;PHACTR1;TRIM62;REXO1;GPX6;KCNAB1;RAD23A;ACTR8;SPTB;ADORA2A;MYO3B;PPP1R12C;ITGA9;CEBPA;SMARCD1;NLGN1;RNF34;SMARCD3;JAKMIP1;COCH;ABLIM2;U2AF2;NNAT;UBQLN1;CACNG3;UBQLN4;SH2B1;LINGO3;KCNIP2;KIAA1549L;PTPN11;FBXL16;BAIAP2;RAB15;OPN1MW2;CCM2;PTPN7;SMAP2;KCNK2;PTPN5;IFI27L1;IFI27L2;CPNE5;ZMYND8;HDAC11;SOGA3;RPS6KA4;SYNPO;TBC1D10A;ACTN2;ARL15;COG1;KRT9;MAPK8IP1;INPP4A;TIAM2;IFI27;PPA1;CDC37;AKAP9;KCNQ5;SUCLG1;TLN2;KCTD17;KIF20B;RIN1;CTXN1;NECAB2;PPP1R37;PDE1B;PIK3R4;SUPT4H1;PGS1;INPP5A;SEC14L1;INPP5F;PGBD5;PENK;TSPAN7;DYM;GPM6B;EGR3;BCL11B;PPP1R21;ST8SIA2;PDE2A;ST8SIA3;DCLK3;DCLK2;DDIT4L;MYO5A;DCLK1;CALY;PPP1R1A;CYP2S1;PPP1R1B;CALM3;FBXL3;SPRR1A;C2CD2L;INKA2;TECPR1;SCN2B;ACVRL1;PCSK2;C2CD5;HNRNPCL2;ACY1;DIRAS2;SLC35F1;GRIK2;AP2A2;KIF17;SIPA1L3;CX3CL1;PPP3CA;KCNT1;CAMKV;ZMYM3;FFAR3;GIT1;VENTX;PSD;GRIPAP1;LYNX1;IL17RC;SORCS2;ANO3;ARHGEF9;CDCP1;NFX1;PACS1;RPUSD1;ARHGEF4;RGS7BP;TMPRSS6;CAMKK2;NT5E;TCEAL6;TCEAL5;CTNNA1;GABRD;LCMT1;RXRG;CAP2;CBR3;CA11;PCP4L1;KLHL2;PDP1;VMP1;MAS1;SH3RF2;KITLG;DPY19L3;CAMK4;TTC3;TACC1;CDK5R2;SCARB1;PLVAP;GUCY1B1;DSCC1;GALNT17;ROGDI;HDLBP;CYP46A1;NR3C1;CCDC28B;RGS4;FRRS1L;PPME1;PDE8B;RGS9;GUCY1A1;LMO2;MATK;KAZN;KCTD1;SHISA9;GPRIN3;PCP4;HNRNPUL2;EEF1A2;GPD1;JCAD;NDUFB10;RPS19BP1;CTTNBP2;HPCA;TCF7;CLEC16A;KLHL10;PLD5;SLC41A1;COX7A2;RASGRP2;CACNA1E;RASGRP1;CACNA1I;ARHGAP20;EFNB3;THPO;CLSPN;GAS2L1;ATP5MG;MARK2;ATP6V1F;TCAF1;SMURF1;TDRD7;GNAO1;COQ2;FGF14;GNAL;SYNDIG1L;DLG4;FAM163B;MAP6D1;RNF103-CHMP3;DOCK4;GSK3A;THRA;MAST3;ATP2A2;ADAR;RERG;HEBP1;FAM166A;GRM5;CALB1;DBP;RASGEF1A;MYO18A;ZNF385B;POLG;PDPK1;RCN1;GFOD1;NDUFS7;NDUFS3;CDH13;DNASE1;HAGH;SOWAHA;CHMP7;SCN4B;SHANK3;MYH7;OTUB1;CAMK2B;DNAH1;KDM3A;PDXK;HLF;NRXN3;ADD2;RASD2;RMND5B;ACVR1C;GNG7;SPOCK3;PTK2B;MAPK4;VAT1L;CLVS1;PTCD1;ZNF804A;ATP2B2;ATP2B1;SGPP2;SPATA2L;EEPD1;CD4;FMNL1;NEURL4;PDE10A;TEF;RGS10;PDE7B;BNIPL
Genes Changed In The Heart Of Dox Treated FRDAkd Mice After 4 Wk Rescue GSE98790	158/237	0.9950706211511043	0.9999977548837199	0	0	0.7017088174982912	0.003467542056072853	GMFG;PROS1;FCF1;MRGPRF;CDC14C;ABRA;AQP1;ICAM1;CDC14B;NRBP2;HMGN5;POFUT1;ANPEP;TBC1D10C;VSIG4;IER3;NOMO2;ZNF442;SRRM2;ENTPD2;TRIQK;MREG;COG6;ENTPD4;RPL23;SLC11A1;DIO2;LMTK2;RNASE4;MIF4GD;TRPC4AP;ADAM19;TPST1;CLEC4D;TYROBP;OR2L13;ULK2;FAM76A;PLA1A;CDS1;IGSF1;SDC2;SLC41A3;COX7A2;ART5;RHOBTB2;SCUBE2;GUCD1;ATXN2;DHX32;DPP8;UBB;NACC2;AFMID;LDHD;UBC;NCKAP1L;CAMTA2;CD300LD;CD300LF;SPTBN1;XBP1;FAM229B;LYZ;C9ORF85;FGF16;MLXIPL;CLEC6A;GNB3;CALM3;CEP85;RNF103-CHMP3;LGMN;LRP11;ACY3;CDKN1A;PTPRS;FLT1;CPQ;AKAP8L;MS4A7;TREM2;YBX2;OPLAH;ADGRE1;GHR;DBP;MCF2L;MRC1;FLVCR2;ATPAF2;MYBPC3;LYNX1;MKKS;MYBPC2;PCYT1A;STARD3NL;DCAKD;ARHGEF19;COMMD3;EMP3;NME5;COQ10B;SPTB;GCHFR;MS4A6A;FAM234A;TNNT1;PEX6;CNKSR3;RARB;EEF1E1;SCN4B;SMPDL3A;TLR2;C1QB;CAMK2B;C1QA;GRN;TNXB;SLC24A3;PCOLCE2;SMIM29;AKAP7;SRL;AIF1;MS4A6E;CYGB;FBXL22;CIART;CLEC3B;GPNMB;NFIL3;WIF1;ANO10;CTNNAL1;CBR3;P2RY13;SORT1;KCNIP2;MID1IP1;SAMD4A;SYVN1;HS3ST1;SLC25A38;GSTA5;GSTA3;DNAJA4;GSTA2;QPCT;GSTA1;FCGR2B;FCGR2C;HSPA1B;HCN2;KCNK3;MYO1F;HSPA1A
Genes Up-Regulated In Expression In Cerebrum Of 22 Wk R6/1 HD Mice GSE3621	165/247	0.995141428868557	0.9999977548837199	0	0	0.7059126701504312	0.0034380857923880072	IFI27L1;IFI27L2;TCERG1;CD82;HFE;FAM13A;IFI35;GPR62;IFIT1;IFIT3;FBL;LGALS2;CDC23;HMGN5;YY2;TRIM25;GBP6;CAST;GBP7;SFMBT2;SLC6A15;CIRBP;EBF1;IFI27;POLG2;SCO2;PPP1R3E;ARMCX5;XRN2;ACOT2;PSME1;ACOT1;NUP98;ATF5;ZFPM2;CCDC82;OPTN;ANAPC1;SKAP2;BEX2;BEX1;PDE1C;MINDY1;KCNE5;XPA;MRI1;BAZ2B;TRMT2B;FBXO44;LPP;STK3;NPAT;PDGFD;APOD;ASL;CADM3;CNTN6;PYHIN1;RANBP17;RDX;SRD5A3;CIDEA;IGF2;NFXL1;PARVA;NMI;CP;GNG11;PARP12;ST18;WAPL;BMP5;EHD1;PKIB;FMC1;TMEM238;CAPRIN2;NFE2L3;COL9A3;PCDHB3;ZNF655;RCOR3;XKR6;PRR35;LGALS3BP;RTP4;ACY3;SMG1;SETD3;ZNF250;DDX46;ONECUT2;NVL;RASGRF1;SNX12;OTUD7B;CLEC14A;ECE2;DUSP16;CKS1B;XPO4;ZMYM3;TRIM5;ZIC3;ERMARD;RNPEP;C8ORF82;TSPO;QSOX1;GGACT;PGPEP1;ZNF367;ZNF521;RFC3;PLA2G4A;NAV2;PPP2R5C;TRNAU1AP;FAHD2A;SUMF2;FAHD2B;TGFBR3;NEMP2;CHDH;RHOJ;IFIT1B;CKS2;USP41;LCORL;KANK2;TRUB2;CAMK2D;HPGD;LAMA1;RGS13;C17ORF58;ATP10D;SGMS2;PPOX;USP18;SLC7A3;ATAD2B;IFI16;POLR2A;NSD1;NTF3;PRRG1;GBP2;GBP4;SKOR1;NFYA;ANGPT1;CD70;STAT1;UNCX;LHFPL2;ZIC5;S100B;RSPH3;MEIS1;MAB21L1;ETFBKMT;MNDA;VIM;FMOD
Insoluble Proteins Enriched In Hippocampus Of 5 Wk R6/2 Mice Vs WT PMID29166617	18/33	0.9953457063108209	0.9999977548837199	0	0	0.4222342586323629	0.0019697897995966966	ARHGEF33;MPP2;DOCK4;DOCK3;RTN1;UBE2D4;PLLP;GPATCH8;IRF2BPL;EEF1G;RNF113A;GNG2;PPME1;PPP4R4;RPL35;HSPA1B;HSPA1A;OTUB1
Insoluble Proteins Enriched In Cerebellum Of 8 Wk R6/2 Mice Vs WT PMID29166617	41/68	0.9953572444420865	0.9999977548837199	0	0	0.5339064568060296	0.0024845692669640896	DDX46;RPL32;RTCB;OLA1;DLST;ATP1A2;JAKMIP3;ADD2;DOCK10;NPEPPS;PRDX2;IPO9;GNG2;BASP1;FAM120C;ATP6V1H;ZC3H18;RPS2;ARGLU1;RPL17;GCN1;GTF2I;GTF2IRD2;AP1B1;PRPF40B;XPO7;RPL23A;SYP;CDC42BPB;PGD;ARHGAP25;SYN1;GPRIN3;SON;NEMF;THRAP3;DMXL1;KIF2C;TRIP12;GLCCI1;HDGFL3
eVLMC Embryonic Vascular And Leptomeningeal Cell Markers PMID30078729	86/134	0.9953746330830453	0.9999977548837199	0	0	0.6293134720899651	0.002917558316646573	RIPOR2;FKBP10;CALML5;LAMC3;TNC;RCSD1;LIMD2;NYNRIN;GHR;CSRP2;GLIPR2;CTSK;EMILIN1;CGNL1;TEAD2;TNS1;ADAMTS7;POSTN;EPHA8;COL23A1;WNT5A;EBF1;EMP1;WIPI1;TENT5A;TEX15;FOXP2;PDGFRL;ADAM19;TGFBR3;VAMP8;HOXB9;COL2A1;CRISPLD1;CRISPLD2;OAF;ALDH1A2;COL6A2;RHOJ;HOXB4;HOXB3;COL6A3;RBMS1;RHOU;ANGPTL4;ST6GALNAC3;MYL9;PDZRN3;VAMP5;RBMS2;NOTCH2;COLEC12;KANK2;YAP1;AHNAK;LAMA2;FBLIM1;LAMA1;LAMA4;NPR3;C1ORF198;FBLN1;EFNA5;UACA;HDAC7;CNN1;SCUBE1;EGFLAM;OLFML3;RDH10;IGF2BP1;IGF2BP3;FLNC;HOXC8;SLC38A4;NGFR;TMEM132C;WWTR1;PARVA;ABCA8;PTPN13;MFAP4;DAP;PPP1R1A;LHFPL6;TGFBI
Genes Down-Regulated In Mouse Brain Derived OPCs From P7 Vs E13.5 Mice PMID30078729	1351/1891	0.9954176449688782	0.9999977548837199	0	0	0.8698855289016784	0.00399528524472391	AVIL;EQTN;SPINT2;TSKU;PREX2;ZDBF2;ISLR;CYP2D7;DPYSL5;FAM110D;CYP2D6;TMEM88;NDST3;LIPG;GBP6;RBFOX2;STARD8;RFX2;UNC5D;ISL1;ISL2;NUP210L;OPTC;RUFY4;AGTR1;AGTR2;MYL9;SKAP1;EXD1;CFAP61;CDCA2;HS3ST3A1;NYAP1;PARPBP;CRABP1;C12ORF60;CDCA7;GATA6;IL20RB;OR2K2;SDR39U1;SLCO5A1;BAZ2B;TEX26;ADAMTS12;GATA2;TEX29;HACD4;ADAMTS15;CYB5R1;FAM221A;HSD11B2;ADAMTS14;ADAMTS19;ADAMTS18;PDGFD;RDH10;CFAP65;PROSER3;NGFR;GSTM2;GSTM1;PRRT2;JUP;CYP4F2;CFAP70;ABCA4;NR2F1;NR2F2;ABCA8;CYP4F8;L1CAM;GRIN2C;PCDHGA10;MOV10;PCDHGA12;TMEM98;NOX4;DCHS1;FAT4;GSTM5;ARHGAP9;GPR21;TUT4;ATF7IP2;QPRT;WFIKKN2;GPR20;TMEM51;TMEM53;PEAR1;SHB;RCSD1;ARHGAP6;JPH1;HOXC10;JPH2;MMP24;MECOM;DLGAP2;IKBKE;DLGAP5;SLC18A2;CGNL1;CHST8;DUSP4;MAMDC4;LEFTY1;RIPK3;ELOVL2;MAMDC2;MYOF;EMP1;RAB3IL1;PTH2R;TEX15;WNT9A;EMP3;GMIP;PTGR1;TMC4;POU5F2;VAMP8;MMP11;TMEM37;SLC7A7;GPRC5A;OAF;PLSCR2;CDC42EP5;PXDN;LRRC9;CKS2;GPRC5C;MDFI;CRB2;SAMD5;KANK2;CRB1;LRRC18;PKN3;SYNPO2;LRRC17;WNT8B;CENPA;AXDND1;GGA2;GLRA2;PROKR2;GBX2;FRZB;GBX1;PLAGL1;TMEM67;NTF3;HAS3;PLAGL2;FLNC;TP53I11;LEFTY2;SAMD3;SLF1;LRRC23;CENPW;GOLM1;COL22A1;GSX2;ADAM33;APEX2;UNCX;CASTOR1;CENPE;CENPI;CCDC8;CENPK;CENPN;CCDC3;FRK;CDKN3;KCNG3;GMNN;ZC3HAV1L;MSI1;LRRC71;OLFML2A;HHAT;LEPR;PABPC4L;SLC16A6;ZNF446;TNFRSF4;NEPRO;SLC16A3;SLC16A4;TCP11;PITX3;LAG3;CISH;FST;CNPY1;TBR1;FOXP4;FOXP2;FAM227A;FOXP1;ADCYAP1;MAPKAPK3;TXLNB;LIX1;MFNG;HAT1;RBM14-RBM4;PKP2;GMNC;ROR1;ROR2;IL6ST;PLA2R1;AJUBA;KANK4;TRABD2B;DLX1;PFKFB1;SHC1;SMYD5;FBLIM1;DLX6;SPATA1;ECSCR;FBXO48;GSTT2;FOXO6;NREP;FOXO1;SOCS2;FBXO40;TMEM26;STK36;CNTNAP3B;EIF4EBP3;TNFRSF14;ZNF423;SLC38A4;FUS;HTR1F;TNFRSF10C;TNFRSF10B;TNFRSF10A;ZBTB12;MCC;CORO2B;LY75-CD302;TNFRSF10D;CXCL12;STK26;SLCO1A2;SP8;MYCBPAP;CNTROB;HPSE;SP7;SP9;BCAR3;TRIM71;ARHGAP11A;CNTNAP3;TRIM72;CNTNAP2;LRGUK;PIWIL4;SLC25A2;ST6GALNAC2;ONECUT2;CRYBG3;SH2D4B;LRRK2;DYSF;PTEN;FHL3;HUS1B;MCM10;EFCAB11;EXO1;MDK;ZNF407;BOC;DSE;SPX;ATP7A;CEP290;SLFN12L;EMX1;ADGRV1;CERS6;ITGA2;ATRX;ITGA1;SPACA1;SH2D3C;HTR3A;FOXL1;PARD3B;ARL4D;MMS22L;TRIM59;SLC25A10;SPACA6;ST6GALNAC3;CNTNAP5;BIRC3;CNTNAP4;UHRF1;NTN5;ZBTB42;ATP10A;LRP2;MLLT3;SRL;PARD6B;NNAT;IGF2BP1;IGF2BP3;IGF2BP2;E2F7;BEND5;CTHRC1;NTRK1;COL26A1;MCOLN3;KCNJ8;STYK1;PRRX2;MERTK;USH2A;REC8;TTC39A;TBX2;TM6SF2;NELL2;MYO1E;NELL1;TSPAN14;ZNF618;MYO1A;TSPAN18;KCP;TRIM36;PIK3AP1;MDGA1;TRIM34;SPON2;CPNE5;ZAN;CCDC102A;HYKK;LGALS1;BAIAP2L1;RASSF3;ADGRA2;ANPEP;PEG10;C7ORF31;CPNE1;KDR;PIEZO2;PIEZO1;ATXN7L2;SLC12A7;EPHB4;ALG8;EPHA7;EPHA6;RIIAD1;ISLR2;VWA5B1;CYP39A1;SHTN1;CCDC80;SPATA17;CRISPLD1;CRISPLD2;PPP1R3B;PNLDC1;KCTD14;RIN3;KDELR3;CCDC81;RIN1;ALPK1;EPHA1;KIF20B;A3GALT2;EPHA2;L3MBTL3;GIPR;LPAR1;WNK4;CD1D;KALRN;CFAP126;TTBK2;PGBD1;BRIP1;RAB11FIP1;PENK;ST8SIA4;ARSI;KCNN2;APOB;NTNG1;SLC10A4;WWTR1;EGR2;PHETA2;FOXF2;ST8SIA2;GREB1;SLC10A3;IQSEC3;XRCC3;RASSF7;RASSF8;HSPA12A;BST2;ACER2;POLA1;ANLN;TH;WNK2;ID4;GNRH1;ECHDC3;MKX;RCOR2;FBXL7;LDHAL6A;LDHAL6B;TP73;SPAG16;BARHL1;FKBP10;CCDC121;CD40;CCDC125;PCSK9;WFDC2;CLYBL;CTSK;STBD1;ENC1;NCS1;CD34;FOXD1;SLC32A1;MME;KIF24;IL16;KIF23;RGMB;KIF6;KIF27;OOEP;NR5A1;ANO1;MN1;DEPDC7;TLCD2;PDZRN3;YAP1;FOXC2;TAGLN;GREB1L;PRICKLE3;STX11;RANBP3L;RELN;SERTAD4;DGLUCY;GPC3;GPC2;RIBC1;FOXB1;GCGR;PLEKHA5;GAD2;VEGFC;VEGFD;NPM3;GCK;PLEKHA7;KITLG;DPY19L2;KIF26B;CACHD1;AUNIP;CD82;PRDM6;FHOD1;CCDC168;OTP;GXYLT2;CELSR1;GIMAP7;LOXL1;RTL3;RGS3;DMBT1;KIF5C;TEKT1;SCN9A;TEKT2;CAPN3;ENPP3;GGT1;RGS8;GGT2;CAST;GEN1;OSR2;FBXW12;KIRREL1;MSX2;SCARA5;TMOD4;CCDC158;HBE1;TBC1D2B;MID1;GEM;MID2;ADAM19;SLFN12;SLFN13;DOK2;SLFN11;DOK3;MAP7D3;EHBP1L1;CCDC150;VCL;PPIC;CALCA;DDX4;CALCB;UBA7;NXPH2;ARHGEF25;NPR3;KLHL10;CACNA1A;BHLHE22;FUT2;RASGRP1;NKAPL;CACNA1G;CNN1;WNT6;CALCR;VILL;WNT3;GGT5;TCAF2;TFAP2B;ZFHX3;TFAP2D;CNTN5;ARHGEF37;CCDC138;HBG1;CCDC136;HMGA2;ZFHX4;BMP5;GULP1;FGF17;SDK1;UBXN11;KIF4B;FGF19;FGF18;COL5A2;CNTN2;GNB3;CNTN4;SDK2;TTC26;SNED1;TNFAIP8;TTC23;EDA;MAST4;CNRIP1;LAMC3;PCTP;ATP2A1;CHD2;RERG;RPGR;GHR;PIDD1;CALB1;CA3;ZIC2;ZIC3;GRM8;ZIC1;ZNF385B;A4GALT;CFAP43;CFAP45;DACT1;TGIF1;HS3ST3B1;MYOCD;OLIG3;PLA2G4C;SHROOM3;IRAK3;SSTR2;MMP9;SHROOM4;PSRC1;SETBP1;MMRN1;ELF4;CCDC191;CDHR4;CFAP57;FAM72D;FAM72B;FAM72A;CREB5;DNAH1;CCDC187;RBM47;LAMA2;DNAH8;LAMA1;LAMA4;TAF9;SLC3A1;AGPAT1;PTHLH;PDLIM1;SPATA48;PDLIM3;GNG2;CLMP;GNG5;MARVELD2;CLMN;ATOH8;SLIT1;GNG8;ZPLD1;NUP43;SLIT2;CRYM;CLVS1;GALNT5;GALNT4;TAF15;EYA2;ZNF804B;ZIC4;LAMB1;ZIC5;ACVR2B;TBX18;TTC16;MAPK12;TBX15;MAPK11;TCIM;MYO15A;SARDH;CCDC170;GALM;ASB4;PMFBP1;VIM;CCDC173;RBM46;SNTB1;CCDC171;RBM44;PI4K2B;PRSS1;PATJ;ANKLE1;FRMPD3;MYT1L;WIPF3;MRGPRF;STMN2;WDR86;SLC4A1;FNBP1L;ENO4;RXFP2;RXFP3;NYNRIN;GJA3;SCN11A;EVA1C;WDR90;CREB3L1;STMN1;RTTN;DHRS4L2;PRSS3;PRSS2;HOXA5;DNAAF3;DDX11;COL23A1;PRKCD;SOX11;CEL;PASK;SYTL4;DKK2;KIAA1217;ARMC2;ZC2HC1C;FAM169B;DAAM2;HECW1;HOXB4;PIH1D2;PRR15;MAML3;FREM1;FREM2;HOXB6;RD3;ENPEP;NEDD4L;PRDM13;PRDM12;PRDM10;ABO;GJC1;PLAC9;FLRT2;PRDM16;ALX3;NKX2-1;ALX4;ALX1;CHST14;ST3GAL1;S100A11;HOXC6;S100A10;BARD1;PLK4;PRELID2;MCAM;FZD6;SLC16A10;CDC6;GP5;PAFAH2;ST18;FOSL2;NFATC4;XKR7;PNOC;TRIP6;SNAI1;SNAI2;HOXD4;SERPINI1;RAD18;XKR5;CDKN1C;DENND1C;BTG2;SPEF2;PYGL;STON2;HIF3A;GLI3;GLI2;ADAMTSL1;LFNG;TRIM6;CSRP2;ADAMTSL5;AIFM2;TRIM5;RSPO2;RSPO3;TIMP1;RSPO1;TEAD1;CEP55;TEAD2;TEAD3;BATF3;ANXA2;ANXA3;SLC2A10;PAX3;TACR1;COL2A1;PAX7;SLCO4A1;PLIN3;RARB;PLIN2;ANGPTL4;RNF165;AHNAK;PLPPR3;SERPINC1;ANKRD55;GCNT1;ADCY4;FAM71F2;FGD4;EPYC;ABI3BP;GCNT2;SLC17A6;SLC17A8;MBNL3;GPR156;HIPK4;AOC2;NOXRED1;COLCA2;WHRN;ECEL1;NR1H3;FMO1;SNCAIP;SULF1;DHRS3;AGT;POU4F2;DHRS4;SMOC2;AGBL1;NFIB;CLCF1;VEPH1;AGBL2;HYLS1;FILIP1;CEP126;RAB3D;TNC;GUCA1B;CDH8;CEP128;BEST1;FAM107B;FGF7;TUBB6;DACH1;CDH1;SALL4;SLC39A8;SLC26A10;LZTS1;C8ORF58;SEMA6C;TLE2;COL27A1;MAMSTR;IGFBP4;SKIDA1;TPM2;SPICE1;VASH2;DIO3;TTC21A;FRMD4B;VRK2;SYPL2;C6ORF141;HIC1;LEMD1;PGF;MOB3B;DISP1;TRAIP;EDAR;CLIP1;KIAA1614;MELK;RAB37;SLCO2A1;FKBP7;PHIP;TSSK4;PHLDB2;NOTCH2;NOTCH3;MAGEL2;HVCN1;ABHD8;GLT8D2;C1ORF54;HMMR;AK7;C1ORF112;PHF21B;ITPRIPL2;NEUROD1;ESPNL;ITPRIPL1;NEUROD4;ZFP57;MUSTN1;NEUROD6;PLXNA2;NKX6-1;MAP2K6;IMPG2;STRA6;OSBPL9;SEC16B;TMEM132C;CCDC18;CEP112;ANKRD24;CCDC15;SLC4A11;ESRRG;CYP4F11;CYP4F12;PALB2;SCRT1;BCL9;CDK8;LHX1;P4HA3;ITGA11;RCAN3;PIR;LHX5;EFHB;DRC3;LHX9;LHX8;RAD9A;BNC2;ADRA1D;LSP1;INSL6;ADAMTS2;EMILIN3;DNMT3B;HYDIN;EMILIN2;PHACTR2;EMILIN1;HGFAC;ADAMTS7;CCDC38;TRPC7;PLEKHG1;PLEKHG2;CEMIP2;TRPC4;COL25A1;APOA2;GPX8;TRAF1;NGF;ADRA2A;ASPN;SMC1B;REXO5;CATSPERG;TNMD;IL3RA;EFHC1;MTFR1;ANG;CCDC40;NFAT5;PLEKHH2;ACSS3;SLC24A4;SEMA3C;PLAG1;SEMA3A;NLRC3;NOD1;TULP1;FBXL22;THSD4;HDAC7;POLR2A;NHS;TNNI3;MEST;ANGPT1;TRPA1;IRX5;SPAG5;CCDC57;SPAG6;SPAG4;KLF4;PTPN13;MAB21L3;MFAP4;SVOPL;P2RX5;KLF6;FRAS1;RAD51;SH3D21;ASXL3;MAB21L1;CROCC;MAB21L2;RAB13;PI15;TLL2;CCDC65;INSM1;CLEC2D;CBLN1;CALML5;HPSE2;RRH;ANTXR2;NIPAL4;SOX1;LONP1;SYNPO;TNS2;CDON;TNS1;DYNC2H1;SRRM4;IL1R1;P3H2;EBF1;DLEC1;TIAM2;NEIL3;KATNAL2;CD109;PAPPA;SIK1;ZFPM2;LLGL2;PTGFR;CASZ1;GYPC;IGSF3;KLK1;SLC35D2;ARX;TWIST2;STC1;KLK3;KLK2;MYL12A;IGSF9;TMTC4;HELZ2;CYP27B1;NHLH2;OTOA;NUAK2;MYL10;TRPM5;GSTT2B;ZRANB3;BCL11B;BCL11A;STAC;DDIT4L;PARVA;HSPBAP1;TRERF1;GDF5;GNG11;VASN;GADD45G;LACC1;RAET1E;RAET1G;AKR1B15;RAET1L;UBAP1L;SIM1;INKA1;ROBO2;ACVRL1;RYR1;ROBO3;CLIC4;TENM3;TENM4;CITED2;MCUB;LIMD2;GLIPR2;SH3PXD2B;TRIM6-TRIM34;FEZF1;VENTX;MAP4K1;HBZ;PARP4;HEG1;INSRR;LRRIQ1;CBFA2T3;RENBP;IL17RC;MSS51;RHOD;PALD1;CLDN11;RAD51B;B3GNT8;MDFIC;TNNT1;C1QTNF12;TNNT2;MPPED2;RHOJ;VWA2;FAM181A;TLR6;FAM20A;MATN3;VWA7;DNASE1L1;AMER3;MEGF6;PTGER3;GDPD3;NKD2;ZNF7;RAD54B;PSMC3IP;EGFLAM;WIF1;NPY;CTNNA1;SPTSSB;PTCHD4;GABRE;CORIN;GINS1;GDF10;UBL4B;SUSD2;STAC3;DMRT3;TUBE1;SORBS1;VAX1;LBX1;BATF;LHFPL6;TRIP10;B9D1;TRIP13;NEUROG1;SIPA1;NEUROG2;RIPOR3;GALNT12;RIPOR2;MAGEB18;FOLH1B;DSCC1;NRK;NPY2R;ARID4A;AMOT;HOXA10;EME1;FAM162B;CHCHD7;MEIOC;KNTC1;CA14;CHRNB2;POSTN;ABCG5;NANOS3;NPY1R;ARID5B;PRSS57;SHISA2;SGO1;EMCN;FOLH1;LMX1A;TIMELESS;ELMO3;LMX1B;AKNA;FBLN1;EFNA5;NTS;EFNA4;FBLN2;NID2;EFNB2;FAM83H;DPP4;EFNB1;SCUBE3;ARHGAP20;SCUBE1;PODXL;CDH23;OTX2;CLSPN;ASIC2;HELT;LRRC75A;WSCD2;IDH2;TDRD9;ARHGAP29;ARHGAP28;SMAD6;TDRD5;ACSF2;TDRD1;LIN28B;DIAPH3;NR4A3;GDNF;FES;TMEM119;TGFBI;BMPR1B;ULBP2;ULBP1;ULBP3;DOCK6;DOCK5;ABCD2;WNT2B;B4GALT1;MEGF10;HSPB8;DOCK7;PCDHGB2;SIX1;YBX2;SLC2A4;CHTF18;HAPLN1;ELAVL2;CKS1B;CASP8;CASP6;SIX5;SIX2;KYNU;CYP2R1;NFKBIZ;POLK;POLE;PCDHGA8;PCDHGA7;PCDHGA5;PTGIS;RASA4B;ABCC8;LMNTD1;USP44;LMNTD2;ARAP3;LSR;ABCC9;AXIN2;IQCD;OXSR1;OPRM1;WNT16;KLF14;UPK3A;DCN;IQCG;PCDHGA9;TGFBR3;ALDH1A3;AIM2;RASA4;PALLD;COL6A2;RNF207;CDH11;IGDCC3;C14ORF39;COL6A3;RBMS1;PXYLP1;COL6A5;ITGB1BP2;CDH17;RBMS2;RBMS3;MCPH1;COLEC12;PON3;NXN;TUFT1;RGS16;LEF1;PALM3;NRXN3;IER5L;CFAP206;THBS1;UACA;THBS4;THBS3;NT5DC1;MUC1;WNT11;IGFBPL1;GMDS;ERICH2;LRIG1;CYYR1;TENT2;GBP2;BUB1;CMTM7;STN1;ZNF185;ZNF184;PCDHGC5;C9ORF43;ARID3A;ARID3B;DLK1;TICRR;MLPH;XPNPEP2;FSIP1;SSBP3
Expression In SA01 Vs VUB03 MPCs GSE7177	45/74	0.9954523312309216	0.9999977548837199	0	0	0.5455189721831751	0.0024864977719725135	DDX3Y;RTN2;COX7B;KDM5D;LOC389831;MAST4;TSHZ3;ZNF518B;JADE3;RPS4Y1;THSD4;TCEAL8;VPS72;ENOSF1;DPF2;NLRP2;PGGT1B;ZNF700;CTSF;SNAP29;UBQLN2;NLGN4Y;TRIM61;C2ORF74;HELQ;EIF1AY;USP9Y;NSMCE1;RPA1;CRYBB2;ZFY;ELP5;MUC3B;PJA1;PKIB;ZNF37A;BRMS1L;CAT;ATP5PO;PIR;RAB9A;TAB3;ZNF610;RBM46;TSPYL5
Down-regulated Genes In Pons Of YAC84Q Tg(hATXN3) Mice GSE117605	1052/1480	0.9954798137580413	0.9999977548837199	0	0	0.856057348450623	0.0038783106103903457	CHIC1;SCX;TEX47;ALKBH7;ALKBH6;ATP5IF1;NDST2;ZDBF2;COMTD1;KRTCAP2;NDST4;NDST3;EPSTI1;PGLYRP1;GBP6;STARD6;HPCAL1;DNTTIP2;BHLHA15;ZNF14;TMEM82;OPTC;CLDN8;ETHE1;FAR2;CLOCK;MYL9;HACD1;HS3ST3A1;IL20RB;PDGFA;BAZ2B;MRPL15;GIGYF2;FAM221B;SULT1A1;GRIN2A;CFAP69;COX2;PPARGC1A;SULT1A4;PPARGC1B;SULT1A3;ZNF267;SULT1A2;FYB2;GSTM2;JUN;GSTM1;BTBD16;NR2F1;LNPEP;NETO2;LYZ;GRIN2B;PTRHD1;FAM135B;FAM135A;FAT2;FXYD7;PSMG4;FAT3;FAT4;DMRTC1B;GSTM5;ZNF493;WFIKKN1;LRRC39;EFCAB5;ARHGAP6;LETM2;TCP11L1;NEFM;FGFBP3;NEFH;ZNF488;APPL2;MYBPC3;UPF2;ARG2;TEX15;MED26;MED29;MMP12;MRPL53;MMP13;LRRC7;PLSCR2;TEDDM1;CRYAA;CRYAB;ZNF235;SLC29A3;LRRC18;IDUA;LRRC19;KCNA2;LRRC17;TSR3;FSTL4;MRPL54;MYCT1;PLAGL1;MICALL2;HAS2;DMD;CSMD3;CSMD1;MBD5;P2RY14;APEX2;GATAD2B;TMEM60;LYRM1;TTC30B;CENPI;TAOK1;TTC30A;CCDC3;SIGLEC1;ADGRL4;CRAT;YPEL3;KCNG1;C11ORF71;MAP3K7CL;ZBTB20;RORB;OLFML2A;MYLK4;FOXQ1;FBRSL1;ZNF442;ZNF681;CDKL5;KCNH5;ATP11C;CNPY1;GPR75;UBALD1;SDCBP2;FAM227B;FOXP2;FOXP1;OLFM1;VMAC;SAP25;MSH5;RBM14-RBM4;PKP2;MAL;PLA2R1;ZNF676;ZNF433;S100A8;KMT2E;SPATA9;DLX3;INO80D;KHDRBS3;UQCRB;DLX6;BOD1L1;GPR88;LIN7A;GPR82;LIN7B;GLIS1;SPATA7;NPAS3;NPAT;SLCO1B1;ATXN2;ZNF429;SLCO1B3;SLC38A6;THEM4;NPTX1;CPA6;ZKSCAN1;BCL2L15;CPA4;RASL10A;LY86;MCC;FAM205C;QKI;FAM205A;PTPRD;RGCC;SP2;UQCRQ;DMXL2;OGN;ZNF416;LRCH3;NOP10;ZNF652;ALAS2;NXT1;ST6GALNAC2;ONECUT2;ONECUT3;ONECUT1;FHL2;HTR2B;HTR2A;BICD1;C6ORF226;PRADC1;ZNF407;DDI1;C21ORF91;ERC1;ERC2;CEP290;ADGRV1;SH2D3C;VPS13B;NDUFC1;VPS37A;SLCO1B7;NSMCE4A;NRG3;ZNF638;LCP2;TRIM59;SPACA6;SMIM27;SMIM29;LRTM1;LENG9;SLC5A12;SRM;CCL8;IFI16;SLITRK3;IGF2BP3;MICALCL;PCBD2;WHAMM;CTHRC1;LINGO2;TRIM40;NDUFA6;FEM1A;FOXJ3;USH2A;SST;SYT10;TSPAN18;ZNF616;MGP;FCGR2B;MDGA2;FCGR2C;CCNK;MT1M;MT1X;ERFE;HYKK;RINL;ZNF729;ZNF726;FBXO4;ZNF724;ZNF721;BSN;SPA17;EPHA6;GIN1;PHYKPL;C9ORF131;OMD;ZFP2;ALG3;HNF1B;MT1A;PPA2;ZNF717;SFRP5;MT1F;MT1G;MT1H;CTXN3;MT1B;CES2;MT1E;CFAP126;PIK3R5;SNX3;ZNF708;PCBP3;RRAS;ERI1;SI;PENK;HIVEP3;ZBED6;IFITM10;FOXF2;ADHFE1;OSGIN1;IL36G;NBEAL1;PILRB;PILRA;PPBP;SMARCA1;MSRA;TG;NDUFAF6;PPP1R1A;TH;CD209;WNK1;CD28;SPDYA;ITGBL1;IGSF9B;SHISAL2B;HERPUD2;BARHL2;CCDC121;COX7B;PPP1R17;PTPRQ;GRIK2;WASL;BMI1;COX7C;PCM1;SCML2;C8G;PCLO;NMRK1;CD33;ANKDD1B;COX8A;TMEM150B;FOXD1;NCOA6;NXPE1;NXPE2;PABPC5;KIF24;GAB3;IL16;HBA1;SYN3;MRPS6;SYN1;AJAP1;ANO3;APRT;CNKSR2;TOX2;GAL;TAX1BP1;TLCD2;GLCCI1;CAPS2;RAMP2;SELPLG;SATB2;STX19;NEXN;NEDD8;CRIP3;MALSU1;COX5A;PRICKLE4;STX11;GNAI2;ZFP14;CAMK2N2;CREG1;PERP;HSD17B2;C22ORF23;FILIP1L;GPC6;MFSD4B;GABBR2;DDTL;CRIPT;PLEKHA5;VEGFB;ND4L;PCDHB13;PCDHB12;COX6C;PCDHB11;C9ORF116;SH3RF3;TCEA3;CD68;MAMLD1;GRINA;PNPLA2;PRDM7;PRDM9;PCDH11Y;UBE3D;CCDC169;ZFAND6;PCDH11X;PRDM5;ZFAND5;CCER2;CFAP300;NPPC;CCND3;RGS1;DUOXA1;IGFLR1;ARID2;PPFIA2;ZGRF1;ACOT13;CYBB;CDKAL1;ZNF99;CARTPT;POU3F2;TANC2;OSCAR;GPRIN3;PCP2;TMEM254;ZNF93;PRR15L;CARD19;GEMIN7;GCM1;CALCA;CALCB;CCDC146;KLHL17;TCF7;KLHL10;CACNA1F;PDS5A;HIGD1B;GRK1;SPTA1;CCNB1;FUT9;SNTG1;CAMTA1;TAC3;NDUFV3;FAM71B;MORC2;ARHGEF33;ZFHX3;CNTN5;CNTN6;ARHGEF39;CRTAM;BMP7;ZFHX4;IL2;IFT20;NAT8;FMC1;GNAS;NABP2;PHF14;CNTN4;FGF10;DDX3Y;RERE;RTP3;MAST4;FAM178B;CALB1;SFR1;RASGEF1B;CA7;CFAP47;CFAP46;ZNF385B;ARFGEF3;HS3ST3B1;SIGLECL1;DDX59;NAT8B;DCAKD;GLRX5;ARHGEF18;C4ORF48;NAV2;OLIG2;IFT43;MMRN1;NDUFS7;PPDPF;CAT;CREB5;PLEC;SHANK1;TMEM45A;LAMA4;TAF9;RRBP1;ASAP2;AGPAT2;ATAD2B;GNG3;GNG5;DCDC2C;DCDC2B;NUP43;ENTR1;TAS1R3;CCDC183;CHGA;OR51E1;RBM38;HSD3B2;SWT1;HSD3B1;ZNF804B;ZNF804A;PDAP1;CCK;ZIC5;USF3;SBK3;CYP24A1;SPATA33;QRICH1;R3HDM1;VIP;CCDC171;MAML2;RPL32;WIPF3;RAPH1;SLCO6A1;GRPR;TPGS1;WDR89;ELK4;TFG;SOX18;ZMIZ1;CREB3L1;GPR171;RPL35;GNAT1;HOXA5;RNF111;PRIMA1;GAMT;RPL21;ATG10;REV1;GABRG3;ATG12;UNC13D;DEPDC1B;RNF126;HECW1;HOXB4;RPL27;NUP98;RPL28;HOXB6;ZNF398;PRKDC;XPA;SLAIN1;CFP;BLOC1S4;XKRX;PLAC9;PPP3R2;RIC8B;POM121C;C14ORF180;OCSTAMP;HOXC5;MCMBP;ST3GAL6;CEP76;PCDHA8;S100A11;ACD;DNAH11;FZD3;WNT10A;GSDMA;ARPP21;ZNF382;PNO1;POU6F2;UPF3B;ELL3;FA2H;GJB2;GJB6;GPR183;SNAI2;XKR4;PCDHB8;PRR36;XKR6;PCDHB7;GABRB1;SETD2;SERPINA10;FMN1;HRCT1;TCF20;HIF3A;MS4A4E;PHF6;GLI3;GLI2;MS4A4A;WDR44;TAF7L;C1QTNF2;ZNF280C;GPR139;PLEKHN1;C16ORF74;RAB5IF;SERPINB1;ZNF362;ANXA3;ELMOD1;TET2;ASH1L;TACR1;GCHFR;NCOR2;MS4A6A;PLCB4;PAX8;ANGPTL3;EXOC4;RARA;GAS1;EXOC6;PLCB1;ENG;GRN;CCL11;GRP;SF3B6;FIGN;MS4A6E;FGD4;GPR151;METTL21C;EPYC;ABI3BP;CHN2;UBN2;ZNF107;PAIP2;C16ORF96;GCNT7;RPL17;AOC3;GABRA6;SERPIND1;GPR4;TTC9B;DHRS3;HIPK2;KTN1;TMEM154;AGBL1;MORN2;PLP1;LAMTOR3;CCL27;EEF1AKMT1;LAMTOR5;PF4;CLEC4M;CTNND2;DGKA;FAM107A;SLC8A1;RIMS2;OR52W1;CDH3;MPC2;ZNF567;STK32A;ZFP37;SERF1A;SERF1B;RALGAPA1;RPS5;CD180;USP2;GTF3A;THOC7;C6ORF136;ND2;ND5;DGKH;RTN4R;ND6;SLC26A1;BRI3;ITPR1;C1ORF52;C1ORF53;NEUROD1;MUSTN1;TBXA2R;CD300LD;IGFBP7;ZNF546;CD300LF;SRGAP1;ZNF784;ANKRD34B;AKIRIN2;ANKRD29;COA3;CCDC18;CEP112;ANKRD34C;CCDC15;CHERP;LSM2;CNOT4;IRAK1BP1;CDK6;P4HA3;CNOT3;RLN3;CYTB;RAD9B;SLC26A3;COPS9;BMPR2;BNC2;SYCP2;C15ORF61;PTPN22;ZC3H6;PIK3C2A;SYNE1;DUSP10;SGCD;SOST;ADAMTS6;INSL5;CCDC38;SLC13A1;TRPC6;HMGCS1;C3ORF62;APOA1;CATSPERZ;PTBP2;METTL23;CATSPERE;ZNF519;CCDC74B;CCDC74A;ESRP1;DNAJC4;RP9;METTL27;ZNF511;ZNF750;NFAT5;NLGN1;SMPX;WBP1;CLEC2L;NDNF;DPCD;HDAC9;COCH;TTN;ASTE1;POLR2A;ZNF746;ASCC3;CACNG3;MEST;SEC11C;ANGPT4;SLC35A1;SPAG8;KCNIP3;CCDC59;KCNJ16;FBXL16;C1ORF146;KLF3;RAD52;RPGRIP1;MFAP4;RAD50;KLF5;ASXL3;CEP162;MNDA;CCDC66;EVI2B;CBLN3;MMACHC;TPT1;LST1;CISD1;GDE1;ABRA;CISD3;FTH1;SAP130;ZNF845;PTGDS;VSIG8;MUCL3;EBF1;PSG3;KNL1;OVOL1;PSG9;PSG8;UTS2B;ARC;MARF1;PLPP4;PSG4;BOLA3;AKAP9;PSG6;CBLL1;BEX2;GYPA;BEX1;GYPB;GYPE;SP140;SLC6A20;C10ORF143;KLK6;CD79A;CMYA5;TP53BP2;NAALAD2;ARGLU1;TRPM6;NTSR1;TRMT1L;CDR1;NTSR2;CARMIL1;DTNB;STAC;PYHIN1;TREX1;SNAP91;GNG13;DMRTC1;GOLGB1;CORO6;RTL8A;CCSER1;SLC22A8;RTL8B;INKA1;CITED1;TENM4;SLC35F4;LIMD2;GABRR2;GLIPR1;HINT1;PP2D1;KRT28;ZNF800;GP1BB;PARP2;LRRIQ1;OTOS;UCHL3;CBFA2T3;GFRA2;GFRA4;CEACAM1;C2CD4D;CEACAM7;NRN1L;CEACAM6;RPUSD1;B3GNT5;CEACAM5;RDH5;CEACAM8;HMX2;RAPSN;ADH1C;ADH1A;ZDHHC21;AKAP5;UQCR10;ZDHHC22;DCST1;AIF1;TYMP;CST3;NT5C;PSMC3IP;CXCR1;LOC730098;PTCHD1;NPY;CXCR2;TM4SF20;CTNNA3;PTCHD4;KANSL1L;GABRD;CORIN;LY6G6F;GDF10;MPP4;DMRT3;AIG1;MPP6;VAX2;SLURP1;ATAT1;GSTA5;GSTA3;CAMK4;GSTA2;GSTA1;B9D2;FAU;F2RL2;NDUFA12;MAGEB16;NRK;ARHGDIG;CCDC28B;CHCHD5;DOCK11;BASP1;FAM186A;HCFC1R1;POGZ;GUCY1A2;GAS2L3;MLIP;LMO2;ALG11;DCTD;DPM3;EMCN;SCG5;CD300E;ISCU;C17ORF97;RPS19BP1;IDI2;NTM;C5AR1;COX7A2;DNAJC24;LPP;STK3;FAM83G;ZMAT1;UBB;PODXL;DNAJC21;UBC;USP50;STAP2;PDZD9;BPTF;OPN4;MPIG6B;OPN3;LRRC75A;EPHX4;TRPV3;HELZ;SSC5D;CRLS1;EFNA1;SELP;TBCK;DAP;DIAPH3;BAMBI;DYNLRB1;FGFR3;BRWD3;NFKBIB;TMEM35B;HSPB6;MEGF11;HSPB7;ELAVL4;DHTKD1;RBM4;TMEM108;SRGN;PCDHGA7;DESI1;NPY5R;DCC;ABCC9;AXIN2;OPRM1;IQCJ;ARHGAP10;IQCK;TRNP1;CDH12;PCDHGB1;SAG;MYH7;RGS19;NPY4R;NRXN1;IER5L;NRXN3;BICRA;PALMD;DDT;HLX;SAP30L;SNCG;NCAM1;TENT2;HES3;MUC6;CMTM7;RWDD1;PDE6H;PDE6G;CMTM5;TSPEAR;PMP22;HCN1
Expression In Forebrain Of 4 Wk SCA1 Spinocerebellar Ataxia 1 Mice GSE2867	333/484	0.995546165088358	0.9999977548837199	0	0	0.7721212898673894	0.003446581719936918	PRSS1;LPGAT1;CCNH;SLC23A1;ZMYND8;CSN3;LOC728392;SMC6;ALCAM;RNF114;TDO2;IL36B;PPP2R1A;FGFR1OP2;PRSS3;ACAD11;PRSS2;SCN1A;SRRM2;EPHA4;CACNA2D1;STARD8;BHLHA15;RNASE3;RNASE2;TAAR1;KIAA1217;MYL4;BTC;ARC;ADCY9;CLDN8;TYRO3;FAR1;KCNQ5;UQCRC2;ZG16;RIN1;ZFPM1;NGEF;PPP1R3A;HNRNPLL;NLK;KALRN;KLRK1;CHST11;TSPAN8;HESX1;TRIM49D2;ZNF148;PPARGC1A;EGR2;GSTM1;ARPP21;HOMER1;DDIT4L;MYO5A;OR5P3;ERAL1;TYR;BTBD10;DCLK1;AIF1L;CYP2C8;WNK1;AKR1B15;FBXL3;RAB40AL;CPEB4;SLC22A9;GABRB3;IFNA5;GABRB2;IFNA4;RYR2;IFNA7;SERPINA1;IFNA6;IL20;DOC2A;IFNA1;CITED4;LRRC4;SLC7A13;ARHGAP5;IFNA8;BRS3;TUBA1C;MIS18BP1;ZMYM5;ENC1;KIF1C;NEFM;CSN1S1;RSPO1;HAVCR1;PCMTD1;CCR2;GP1BB;TNNC1;SERPINB9;SYP;GFRA2;ZDHHC14;RAD51B;GPRC5B;SLC22A25;CCKBR;TNNT2;ITPKA;KCNMA1;PLCB1;PDZRN3;JDP2;MGLL;AVPI1;SERPINB11;AHNAK;CXCR6;GDPD5;STYXL1;COL19A1;CAMKK2;CUX1;CXCR1;CHN1;CXCR2;GCNT2;TBL1Y;TBL1X;CSMD1;GABRD;SLC17A3;REM2;CAP2;GABRA1;NFYA;KCNB1;USP9Y;GAD1;HIPK3;CAMK4;TTC3;FMOD;ANKRD61;CCL27;FHOD3;KLB;RAB3C;MIDN;PLOD2;CXCL14;SLC8A1;LAMP5;RIMS2;RGS4;CAPN8;KIF5C;DUOXA1;ADORA1;SACS;RGS8;KRT6C;RPTN;MAP3K5;KRT6A;UGT2B10;ZBP1;CD96;IFNA13;GUCY1A1;IFNA14;UGT2B11;SCARA5;FBXW7;IFNA16;IGFBP4;GPT2;UGT2B15;USP2;DIO2;UGT2B17;KCTD1;DGKZ;EMSY;OLFM1;TANC1;FRMD6;DMTF1;COL4A3;NPTXR;IFNA10;PFKFB2;GCM2;SEMA7A;CPB1;HTRA3;BTF3L4;ITPR1;CACNA1A;CYP2C19;CORO1A;LIN7B;RASGRP1;HCAR2;HCAR3;BRINP1;FUT9;DNAJC21;SMYD2;NDN;NPHP3;TRIM49B;DRD2;WNT1;TRIM49C;GRIA3;IFNA21;ZFHX3;KRTAP4-9;RASL10A;BDNF;ZBTB16;CBX1;CRIM1;FBXO33;FOXN1;PTPRD;SELP;CDK6;BMP1;LHX3;SELL;COPS2;CPD;PIP;RCAN2;SLCO1A2;TBCE;MUC20;ABCD2;ANKRD33B;SLC25A2;WNT2B;MAST3;CYP4A22;ACSM2A;MCM10;DUSP13;ACSM2B;ELAVL2;DUSP14;SYNE1;DBP;ALDH2;NETO1;PRADC1;KRTAP5-2;SPEG;PHACTR1;KLF10;CDADC1;CCDC34;TRPC3;ATRX;CYP4A11;CATSPERZ;DCK;ASPM;DNAJC2;SLC25A17;NPC1;NRG3;CDH11;LANCL2;NUMB;DCX;UGT2B4;TNFRSF25;PKHD1L1;SOWAHA;MS4A1;UGT2B7;MYH6;MYH7;CRP;ITIH5;SMARCD1;TRIM51;HPGD;SRF;UGT2B28;HMGCR;CBL;SAMHD1;COCH;RASD2;GNA14;RAB40A;CCL8;RAB40B;IFI16;POLR2A;SPOCK1;EPS8L2;NCAM1;TRIM49;TAS1R1;TRIM43;CAMK2G;TRIM43B;TTC14;LINGO1;SEMA4A;PLA2G2D;TTC13;ZNF185;IRX5;SLC12A1;TPD52L3;ATP2B2;DDHD1;DEK;EPOP;OXR1;RPIA;XPNPEP2;TRIM37;PAXBP1;R3HDM1;VIP;EIF3A;TNRC6A
Genes Up-Regulated In Baseline Differences In PC12 Htt-Q74 Vs PC12 Htt-Q23 Cells PMID28499347	733/1040	0.9955635688367723	0.9999977548837199	0	0	0.833247004265467	0.0037048672607677513	ITSN2;PATJ;PGAP1;CLPB;RPL32;FRMPD1;GPATCH3;SLC4A3;PHB2;TPGS2;SCAMP5;ZFYVE28;DCAF1;LIPE;PPP4R1;ALCAM;MPRIP;HENMT1;TMEM88;FAM110B;FGFR1OP2;WDR91;ZXDC;EPSTI1;GABARAPL1;ACOT7;NUP210;CACNA2D1;DDX11;OR11G2;REV1;SETMAR;ARMC7;SCRIB;PASK;TAAR1;HCFC1;SLC5A6;EML5;GPR162;HOXB9;ZC2HC1A;PSME4;ASPHD2;CCDC169-SOHLH2;AGTR2;HOXB8;MYL9;ALG10B;GTSF1;OPTN;SKAP1;HOXB6;SKAP2;ZNF398;PIF1;MRPL19;CDCA7;DAZ2;XPC;ZC3HAV1;SLAIN1;IQGAP3;PRKCZ;SKA1;FAM221A;PCNX2;STMP1;C9;PTPMT1;ST3GAL5;PCDHA3;PLEK2;CHST14;ATG7;JAG2;BARD1;PLK4;FZD3;WNT10A;ZNF384;C5ORF34;PHC1;PLK5;BTBD17;EDEM1;NCAPH2;EXOC6B;ZNF32;NFATC2;SLC16A11;EIF2AK4;NETO2;CDC6;L1CAM;MAGOHB;PBX1;WDR54;PRRC2A;SLC16A13;DAZL;DHFR;ABTB1;UCK2;PPFIBP2;RNF103;TMEM98;PAH;PNOC;C19ORF47;SSPN;WDR5B;FAT2;PCDHB5;SNAI2;PCDHB4;HAMP;PRRT4;CPEB2;RAD18;GPR19;CEP89;GSDME;XKR5;GABRB3;SETD5;PIGU;CDKN1B;WFIKKN1;MTMR14;PIGQ;OGG1;GPR22;MRPL35;HOXC10;JPH4;SHF;ING4;MMP24;SMPD4;CSRP2;ING3;NELFCD;ZNF248;GPRASP1;NEFH;CEP55;TCF19;MYBPC1;WDR37;MIOS;DENND2A;TNNC2;ELMOD3;SUMF2;SUMF1;SERPINB6;VAMP8;FAM210B;MRPL53;GCFC2;FAM234B;SLC7A7;COL2A1;PLCB4;AEBP2;HEATR5B;KCNMA1;EXOC4;RGN;POT1;HAP1;CEP63;GAS6;PAFAH1B3;MGLL;LRRC14;SZRD1;ASCL4;SEZ6;GPR42;TMEM74;ASCL1;HSPA14;CHRND;C16ORF95;RECQL5;BGLAP;EPCAM;OLFML3;SNX25;UBN2;C16ORF90;SPP2;BID;CENPT;TRMT10A;LGALS7B;P2RY10;CRBN;ATRNL1;SCTR;LYRM9;G0S2;HIPK2;FABP5;SLCO3A1;LPCAT3;PCYOX1L;RIMBP3;AGRP;CEP41;ZNF213;SEMA5A;FAM13C;CLSTN3;C11ORF71;ZBTB20;ZC3HAV1L;AUP1;TSEN2;HID1;RAB43;EFEMP2;ATCAY;IPO9;RIMS3;HMCES;CEP250;NUDT14;HMGN3;LARGE2;KCNH1;KCMF1;MAGI1;CPA2;KCNH3;FBXW8;VPS33A;TPM2;PPP1R16A;SSMEM1;SLC9B1;FOXP1;DISP1;FRMD6;LIX1;MFNG;C18ORF54;STAMBP;DGKI;MAD1L1;RTN4R;GRIA2;DLX3;MINDY4;KMT2A;SMYD5;ABHD1;CUL1;ITPR1;KRBA1;KRCC1;KNG1;RHOBTB2;RAD51AP1;KLC3;FGGY;STK35;MUSTN1;BTBD3;SMYD2;ANKRD10;RAB6B;WDTC1;TIA1;ANKRD26;BRPF1;SLC37A1;TMEM132E;TMEM132A;ARPC4;LSM4;NDC80;LSM2;GGCT;ZC3HC1;CNOT4;REEP1;CXCL10;RCAN1;CDK6;LRFN4;GGCX;LHX2;CDK1;PIR;SPIRE2;ZNF777;CNTROB;ARHGAP11A;ZNF512B;OSCP1;PPP1R13B;EIF4E3;RNPEPL1;FHL1;BRK1;PIK3C2G;SYNE3;NKPD1;ALAD;ADAMTS4;SGCE;KIAA1549;SPR;EXO1;PRADC1;HMGCS2;ATP7A;NEO1;ADAMTS9;SLC37A3;TNPO3;PLEKHG3;RFC3;PIANP;GPX1;VBP1;DIS3;GPX8;HAUS4;TRAF2;BPGM;SPTB;NT5C3A;C15ORF48;MMS22L;ASPM;WRAP73;PTP4A3;SMDT1;ZNF639;POLR1A;ZNF638;LANCL2;MCM4;SLC25A13;WBP1;UHRF1;GTPBP10;NOD1;TULP2;HSD17B12;BARX1;RCHY1;TSPAN33;LRP6;PRIMPOL;SLC25A26;CLEC3A;ZNRF2;ABLIM2;CCL7;MGAT5B;NNAT;ZNF746;SH3BP4;CCDC77;CNNM3;CTNNAL1;MEST;BEND5;JAZF1;NDUFA9;CYB5A;ANGPT2;IRX5;SPAG5;ANKRD30A;IMMT;MERTK;CPPED1;RAD52;NAGK;MYO1A;IMPDH1;MAB21L1;APLF;IL2RB;ST7;TRIM36;PTPN6;STUB1;CDO1;MDGA1;BCAR1;KCNK3;DHFR2;CMAS;SLC35B4;PLEKHB1;HDAC11;TONSL;RRH;LDLRAD4;LCTL;NADSYN1;PEX26;LGALS3;HERC3;BAIAP2L1;C7ORF31;MAGOH;HMCN2;PIEZO1;FBXO5;TRMT44;LGALS7;C3ORF14;CDON;ACTN2;SLC11A1;TAS2R14;MOGS;ACTN4;TM4SF4;P3H3;CPT1C;PPA1;BOLA3;AKAP9;SUCLG1;DNA2;ZFPM1;CES2;LLGL2;IGSF8;WFDC11;ADCYAP1R1;INTU;RRAD;FBF1;TMTC1;PCDH19;OSGEP;TTBK2;GNG10;DHX34;MICAL1;STK38L;SCAP;RCE1;DECR1;SLC10A7;ST8SIA1;STAC;PDE2A;NBEAL2;PARVA;GNG12;GDF5;VASN;DERA;MYLPF;PEX5L;VNN1;PPP1R1A;WNK1;PDE3A;CCSER1;ACY3;PTPRR;C2CD5;SLC44A4;HIBADH;C2CD3;PYROXD1;AKR1B1;BICDL1;CD3G;WASL;GLIPR2;TNFAIP8L1;SDF4;FFAR3;FFAR1;SPTAN1;HTATIP2;ANKRD6;MAP4K1;PSD;APOBEC2;FCER1G;EDN2;NME3;KIF23;MMEL1;TUBG2;KIF7;SYN2;IL17RC;ITFG2;IL17RA;CNKSR2;LAT2;BBS12;TNNT2;RPUSD3;TAX1BP1;CRELD1;MFGE8;ACTRT2;KPTN;KIZ;HMX2;RAPSN;VGLL4;MRPS35;FITM1;NEXN;MALSU1;RASIP1;PSMC3IP;WIF1;EMC3;CTNNA2;FILIP1L;ATP6V0E2;LMLN;NQO1;SORT1;CAVIN3;TMEM176B;SUSD2;TMEM176A;C1GALT1;PLEKHA5;RPA2;VEGFD;TUBE1;PCDHB12;LHFPL2;PCDHB11;AIG1;MPP6;VAX2;PLEKHA8;TTC8;ERG28;PDP2;FAM183A;CR1L;FAS;AUNIP;CAMK1;KBTBD8;SIPA1;TJP3;SPC25;CCDC167;DCLRE1B;DCLRE1A;RTKN;TAMM41;DSCC1;PMCH;NRM;WASHC2C;ETS1;CNDP1;WASHC2A;NPPB;COMP;FBL;PAIP2B;GNPTAB;EME1;PTTG2;KNTC1;HADH;BORCS5;ENPP7;TMOD1;BORA;TPRA1;CCDC159;NPY1R;SHISA2;ALG10;PCP2;DCTD;SLFN13;TMEM134;PCP4;SLFN11;FANCD2;TMEM139;WDFY3;RAF1;PDE9A;DPEP3;ABCG2;TEDC1;CCDC142;ARHGEF26;CHRNA7;HTRA2;DNAJC25;CPLX2;NID2;SYCE3;ARHGAP22;ARHGAP21;EMG1;GRK2;SCUBE1;IRAK2;ZMAT3;SOHLH2;NPHP4;TAC3;NLRP1;FAM71B;CNTLN;ATP6V1F;KLHDC10;EEFSEC;TCAF1;VDR;TGFB3;CCDC136;SLC52A2;PCIF1;SLC52A1;IFT122;HSPA2;BMP7;MT3;BSPRY;GNAO1;BMP3;FGF16;NAT8;KIF18B;FMC1;KIF4B;TLX2;TLX1;MKRN2;PHF14;GNB3;MXD3;SDK2;TTC26;C2ORF42;GPSM2;MCUR1;TNFAIP8;CXCL9;PODXL2;HSPB7;DBH;HSPB3;CHTF18;USP39;AFF1;RERG;EEF2K;CASP2;RIMBP3C;HORMAD2;ZNF385D;TOPBP1;CYREN;GUSB;POLE;RIMBP3B;DACT1;ARHGEF10;JAGN1;PTGIS;NUP133;BCKDHB;CAD;FGG;PCDHGA1;SHROOM3;PEX1;ARAP1;TRNAU1AP;ETV4;UPK3A;ETV6;TBC1D7;LTB;MNS1;FBP2;PLEC;DDC;KDM3A;RBM48;ASB13;UACA;ADD2;CAND2;OGFRL1;RMND5A;WNT11;POLD1;SLIT3;TMEM209;SLIT2;CRYM;BUB1;PTCD3;USP21;SCLT1;PDE4DIP;CCK;SGPP2;TICRR;POLE4;RPIA;RSPH1;MEIS1;TEN1;ACKR3;CD9;QRICH2;SSBP1;CCDC174;RBM43
Genes Down-Regulated In Genes Changed In Vehicle Treated Vs Untreated Friedreich Ataxia Carrier Blood Cells GSE30933	8/17	0.9957035139143502	0.9999977548837199	0	0	0.3129153510750263	0.0013473329275565972	INO80D;PPDPF;ITPR1;RAPGEF1;SPIN1;BPNT1;IL36RN;WDFY3
Insoluble Proteins Decreased In Cortex Of 12 Wk R6/2 Mice Vs WT PMID29166617	8/17	0.9957035139143502	0.9999977548837199	0	0	0.3129153510750263	0.0013473329275565972	RAB21;RNF126;RTN1;PRKCB;WIZ;FKBP3;SLC25A11;CERS1
Genes Down-Regulated In Macrophages Vs Monocytes PMID28671693	315/459	0.9957473638249132	0.9999977548837199	0	0	0.7659953015960754	0.003264445509303587	CNTF;VIPR1;CCNH;GFI1;ICAM3;BACH2;FGFRL1;CYB5D1;ZDBF2;RABGEF1;NAMPT;ZC3H12A;TNFSF10;SOX6;IER3;TMEM8B;ZNF165;GABARAPL1;STARD5;TMEM52B;DAPK2;IL1R2;P3H2;DNTTIP2;ANK1;MAPK8IP1;IL23A;PPP1R3B;HECW2;SPATA13;SIK1;ULK1;TRIB1;STX1A;EPHA2;SLC22A4;CASZ1;PDE1C;GIPR;LYPD3;MEFV;MED12L;CBARP;CD79B;HELZ2;NUAK2;TSPAN9;PIP5K1B;NTNG2;EGR3;DNAH17;TNFSF14;FZD4;TIPARP;IQSEC1;TNFSF15;PLK2;EAF1;PDE2A;IFFO2;RAB39B;BTBD11;NR1D1;C12ORF75;EIF1;FOSL2;EHD1;EXT1;C7ORF61;LPAR5;VNN3;GPR183;TREML2;ATG2A;SNAI1;TNFSF8;TMCC2;SHISAL2A;CDKN1C;CSRNP1;BTG2;PTPRS;CITED4;LRRC4;AREG;MYOM2;PPCDC;MMP25;CHMP1B;OLR1;FFAR3;FFAR2;RRP12;MCF2L2;DUSP4;DENND2C;SLC2A14;ANKDD1A;DUSP2;EDN1;GSTO2;TNFRSF12A;RIPK2;TSC22D2;TET2;RHOH;SERPINB9;TEX14;CBFA2T3;SLC7A5;IL1A;MN1;FAM222A;ZEB1;BANK1;B3GNT5;IL1B;CDC42EP3;PITPNM2;CDC42EP2;RARA;PLCB1;PRMT9;HBEGF;PELI2;NEDD9;NEXN;RGPD2;RGPD1;FAM117B;NKD1;STX11;TMEM71;PURB;NFIL3;CHRNE;EBLN2;MEF2D;RELT;CD55;REM2;JAM3;P2RY12;EGLN3;GCH1;BIK;CCL20;SMAGP;OSM;G0S2;SAMD4B;TMEM154;SKI;PER2;TPPP3;STK17B;TRMT6;CFAP161;CD69;YPEL5;KBTBD8;GZF1;ZNF331;RIPOR2;PHLDB1;MIDN;GUCY1B1;ITPRIP;CCL4L2;LRRC70;RORA;IL1RAP;CLU;ETS1;IFI44L;CDC14B;RGS2;RGS1;SLC16A6;MAP3K8;PHLDA2;SH2D6;MAP2K3;PPP1R16B;ZBP1;MYLIP;TLE3;GUCY1A1;SPNS3;F2R;LMTK2;IPCEF1;ERMN;ADAM19;RAB37;CD300E;KHDRBS3;CCL3L1;KLHL15;NPR2;CREM;PLD4;GPR84;RASGRP2;PLCXD2;FOXO1;SOCS2;ADGRG3;EFNB2;HCAR2;ADGRG1;IRAK2;ADGRG5;NLRP3;NLRP1;PLXNA4;SLC38A5;MCL1;MFAP3L;AKIRIN2;MGAM;HBG2;INHBA;ARHGAP23;CALHM6;CLK1;DNMBP;NR4A3;SELL;JMY;KLRD1;MANSC1;MELTF;NFKBID;SFT2D3;SCHIP1;ECE1;NRARP;EFCAB12;TREM1;CHD1;FCAR;OASL;THBD;LBH;RASGEF1B;TAGAP;NFKBIZ;PDE4B;PMEPA1;PHACTR1;UPP1;CYTIP;NEO1;MYBL1;NKX3-1;KDM6B;TGIF1;TRIM62;VPS37B;ETV3;GPCPD1;TENT5C;ZAP70;ARL4A;HSH2D;ETV3L;ADORA2A;TRAF4;SETBP1;IL3RA;TBC1D7;TMEM217;TRIM58;LCP2;NAF1;PRTFDC1;RBKS;CREB5;CX3CR1;NLGN3;PPP1R15A;SLC24A4;ZBTB43;DENND3;MALT1;GK5;C17ORF107;PHKG1;NOCT;TP53INP2;SPOCK2;SH3BP4;HES1;EIF4E;TSPOAP1;CCDC183;LEKR1;SPAG5;GALNT3;HIP1R;ARID3B;ATP2B1;KLF4;TTC19;REC8;SLC25A37;FMNL1;KLF5;CD7;NEURL1;SPAG1;CD247;CMTM2;OTUD1
Genes Up-Regulated In Expression In Striatum From 10 Wk HdhQ111 HD Mice GSE19780	159/239	0.9958295489801171	0.9999977548837199	0	0	0.6972349442887416	0.0029138644812072064	SCARB1;ZNF451;MYT1L;GDA;NDUFA10;SPPL2A;CCAR1;SCAMP5;FADS2;NPEPPS;RUSC1;KIF5A;ANKS1B;SRRM2;KIRREL3;RALGAPA1;TANGO2;FST;MCCC1;CTNNBIP1;EBF1;YOD1;VWA5B2;MAPK8IP3;EMSY;TANC2;FOXP1;CACNB1;TOM1L2;MARF1;DKC1;GPD1;UQCRC2;TNIK;IFNAR1;GRIA1;GRIA2;ZCCHC7;ADCYAP1R1;SDC4;NTM;HPCA;NEDD4L;ATXN7L3B;KALRN;PHF21A;MBTD1;ATXN2;CHST11;FLRT2;ZNF827;EPB41L2;LRRC4C;KIAA0319L;ST3GAL2;GRIA3;NDFIP2;CBX6;TCAF1;ARPP21;BCL11A;CADM2;FUS;PUM1;CORO2B;DCLK1;PBX1;PNMA8B;ZZEF1;MED13L;DLG2;DLG4;CALR;SCN2A;CDS2;BCL2L1;EIF4G1;PCSK2;TENM2;DOCK7;CELF4;PTEN;ADAR;PITPNC1;ZNF280D;POLB;SENP7;LMBR1;GRM5;CALB1;PHACTR1;KIF1A;KDM6B;CAMK1D;KLF13;GPX6;NAV1;KCNAB2;WIPI2;BAZ1B;SETSIP;PHF20L1;GIGYF1;KAT2A;TUBB2B;TUBB2A;THRAP3;DNAJC5;PEX6;FAM20B;DCX;CDH13;PFDN1;ARHGEF2;DSCAML1;RNF166;C1QB;RGS17;USP15;RABGAP1;WDR26;LRP1;SFSWAP;CAMK2A;USP12;NRXN3;TULP4;ZDHHC21;PBXIP1;FAM214A;CAMKK2;SLC25A27;DNAJB6;PABPN1;RAB40C;SV2A;SPOCK2;NSD2;CDC37L1;C3ORF33;CACNG2;NTRK2;SLC12A5;SORT1;GABRA4;B3GAT1;ZNF180;TRMT1;SORBS1;MPP6;GATAD2B;HIPK2;ABI2;TEF;NFIB;TAOK1;TACC1;R3HDM1;CDK5R1
Genes Up-Regulated In Astrocytes Of zQ175DN Vs HdhQ20 PMID32681824	231/341	0.9958435569255736	0.9999977548837199	0	0	0.7360170364772961	0.0030655883081987067	CPNE8;MAPKBP1;TRRAP;NEXMIF;DIXDC1;STMN2;ZDBF2;ALCAM;HERC2;OPHN1;DIP2B;PRKACB;DYNC2H1;TMEM88B;RBFOX2;C5ORF15;RBFOX3;CACNA2D1;SLC6A15;ISLR2;SOX11;UNC5C;ACSL3;GABRG3;GABRG2;ADGRB3;RELCH;TSPYL4;ASTN1;MACF1;PCDH10;LPAR1;PCDH19;TTBK1;MTDH;UGCG;POM121C;PRKAR2B;FLRT1;APOD;COX1;SCN3B;GPM6B;MAP9;EDEM3;B3GALNT1;PRRT3;LRRN3;MAGEE1;LRRN2;GRIN2B;NCEH1;PCDHB6;ITM2B;ATG2B;CDS2;ITM2C;ROBO2;GABRB2;CSRNP2;NRSN2;PTPRR;PTPRS;NCAN;SNX13;RSF1;TNFRSF13C;SLC6A1;ROBO1;PCM1;AKAP11;CHL1;GPRASP1;ZNF488;STUM;SLC2A14;ZNF483;WDR37;SLC32A1;ELOVL5;MANEAL;SYP;SORCS2;WDR35;HEATR5B;MTF2;NAPB;KCNA1;GDPD1;PRICKLE2;ZDHHC21;NEURL1B;TCEAL6;TCEAL5;ADAM23;CSMD3;PTCHD4;GPR155;DYNC1H1;GABBR2;GABRA1;GAD2;KTN1;SULF2;VMP1;RIT2;NEDD4;SNX14;RAB9B;ADGRL3;KCNG1;ATP8A1;PCDH11Y;GDA;PCDH11X;KNDC1;FRY;CELSR2;ABHD12;DOCK10;APMAP;LAMP1;PPIP5K1;PPIP5K2;RGS8;ENPP5;LMO3;ZBTB37;NPY1R;ALG11;ATP1B1;CASD1;LEMD3;TMEM131;ST7L;TMX4;CACNB4;ND1;PHIP;WDFY3;TNIK;IL6ST;LY6H;SCG2;ANAPC1;GRIA2;RTN3;TMEM59L;CUL1;UBR4;PDS5B;TNFRSF11A;NALCN;PCSK1N;SNTG1;MBP;TAC1;PDZD8;SYT4;TCAF1;ZFHX4;SYT7;REEP5;PTPRA;CPD;DMXL2;CPE;RNR2;SERINC1;CYTB;STT3B;GPR101;LRP11;SPRN;DDX3Y;DPP10;CNTNAP2;BMPR2;ONECUT1;RASGRF1;CELF4;ATP2A2;ECE1;TRO;WDR7;NEO1;ARFGEF3;TAPT1;HGSNAT;ATRX;VPS13D;NAV1;SYNGR3;DNM2;DNM3;LMBRD1;LMBRD2;CDH11;DCX;BIRC6;NLGN3;LRP1;NRXN1;SEMA3A;DDX20;OPRL1;ATP1A3;TAF1L;ATP2C1;FBXL20;GNG3;CNNM1;POLR2A;FAM120C;SLITRK1;SV2A;HECTD4;SPOCK2;NCAM1;NCAM2;PCDH1;LGI1;NEGR1;MGA;PCDH7;NAP1L2;SORL1;NFASC;CLCN4;SYT12;ESF1
Differentially Expressed Genes In R6/2 LNA-CTG Vs R6/2 LNA-SCB Mice GSE85126	11/22	0.9958464210123195	0.9999977548837199	0	0	0.35196589294173375	0.0014649626669187663	P2RY12;TMEM254;GIT2;PIF1;GPR34;ARHGAP17;ANGPTL4;SUPT20H;GPR137B;FOXP1;PF4
Genes Up-Regulated In Brain Vs Spinal Cord Derived OPCs From E13.5 Mouse Embryos PMID30078729	443/638	0.9958668499221012	0.9999977548837199	0	0	0.7945343235827725	0.003290734846224932	PRSS1;GLDC;XYLT1;TMEM97;ENO4;RXFP3;SCN11A;EVA1C;LIPG;MYB;PRSS3;PRSS2;STARD4;SOX11;SYTL5;ISL1;SOX10;DKK2;BCAN;FAM169B;OPTC;RFX4;FREM1;ABCB1;CDCA2;PARPBP;DHH;ABCB4;CDCA7;DAZ4;GATA6;DAZ3;DAZ2;DAZ1;SLAIN1;SKA3;FLRT3;ADAMTS18;PRDM16;ALX3;NKX2-1;ALX4;ALX1;BARD1;GPR17;ACE;FZD5;MCAM;FZD9;FZD8;CDC6;GRIN2C;HRNR;DAZL;DHFR;TMEM98;HNRNPA1L2;BTG2;GABRB1;TMEM51;EFCAB6;STON2;JPH1;LFNG;SHH;HEY1;C1QTNF7;EFCAB1;PBK;RSPO3;EMB;RSPO1;ZNF367;CEP55;DLGAP5;SLC18A2;ELOVL2;MAMDC2;APBB1IP;CKS2;ACSBG1;SLC29A1;HLA-DQB2;HLA-DQB1;OCA2;LRRC18;LOC389895;PLPPR4;KCNA2;PLPPR5;WNT8B;TMEM74;ASCL1;UNG;FGD3;PROKR1;METTL21C;PROKR2;EPYC;FRZB;SLC17A8;SAMD3;RPRM;GABRA2;GABRA1;LRRC23;CENPW;SLC16A1;GSX1;PCGF5;GSX2;FMO1;WNT7A;AGBL1;VEPH1;MSRB3;FILIP1;CCDC3;CENPQ;CDKN3;DGKG;KCNG1;KCNG3;CHRM1;GMNN;RASL11A;RTKN2;CRAMP1;SAT1;SERTM1;HMGN5;OIP5;SYBU;PITX3;PPP1R16B;KCNH3;ANKRD45;DIO3;TBR1;SYPL2;CDC25C;MOB3B;TLE6;EDAR;MELK;LIX1;MFNG;HAT1;S100A3;C11ORF96;SHC4;DLX1;DLX6;FBXO48;FOXO6;RASAL1;HMMR;FBXO40;NEUROD6;CNTNAP3B;NDP;ZBTB18;KCNF1;C3ORF80;HTR1F;NDC80;BFSP2;RGCC;LHX2;ITGA11;MAFF;CDK1;CSPG4;SP8;LRCH4;SP9;LHX9;LHX8;CNTNAP3;PIWIL4;NXT1;CDCA7L;MCM10;NRARP;EFCAB11;RLBP1;DUSP14;ADAMTS3;EXO1;PSTPIP2;EMILIN2;ITGB8;PRKG2;ADAMTS8;SLFN12L;EMX1;EMX2;TRPC4;HTR3A;RTN4RL2;BPGM;NGF;ARL4D;ASPM;DMRTA2;DMRTA1;POLR1B;LANCL3;DNAJC9;TRIM59;SMPDL3B;SLC25A13;FRRS1;PCOLCE2;UHRF1;LRTM2;SEMA3A;CACNG8;PTPRZ1;SLITRK2;KCNJ5;TRPA1;KCNIP3;PRRX2;MAB21L3;NELL2;PRC1;INSM1;CDO1;PIK3AP1;DHFR2;VIPR1;VIPR2;MT1M;MLC1;MT1X;AQP1;SOX2;SOX3;FRAT1;MT2A;SOX1;KDR;FBXO5;SOX9;SOX6;CDON;PTGDR;SOX5;EPHA5;SLC6A17;SLC6A15;ISLR2;MMD2;ESCO2;HASPIN;VWA5B1;ASRGL1;TIAM2;ARC;MT1A;RRAGB;MT1F;KCTD14;MT1G;MT1H;MT1B;MT1E;DHX8;FOXG1;ARX;ARSJ;APOD;KCNN4;NTNG2;EGR2;BCL11B;RAET1E;PPP1R1B;ID4;GNRH1;SIM1;INKA2;TP73;SLC44A5;TOP2A;SUV39H2;CITED1;KIF14;SLC35F1;KIF11;CHRDL1;EDA2R;WFDC2;MC4R;FEZF1;MME;TNFRSF12A;SLC35G1;OOEP;ANO3;RNF144B;MPPED1;B3GNT5;KIF2C;RAB7B;MATN3;COL19A1;PNMA1;GINS1;RANBP1;UBL4B;GCA;PNMA5;DMRT3;VAX1;BATF;KITLG;DPY19L2;KBTBD6;XK;AUNIP;TRIP13;NEUROG1;NEUROG2;SPC24;TJP3;SPC25;CD82;GDA;C4ORF19;NPY2R;CELSR1;RTL5;CCND1;EME1;FAM162B;TEKT1;NUSAP1;FAM81A;CA14;LMO1;ABCG5;GAS2L3;GUCY1A1;MSX2;SHISA2;POU3F1;SHISA8;ERMN;POU3F3;SGO1;SLFN12;SGO2;SLFN13;MYCN;SLFN11;LMX1A;GPD1;MASP1;PMEL;NXPH3;PLCXD2;RASGRP1;CCNB2;SYCE2;CCNB1;CALCR;OTX2;CLSPN;OTX1;WNT3;GGT5;TFAP2D;HELT;MT3;GDNF;KIF4B;TMEM238;ALPL;ABCD2;DYRK3;TNFAIP6;CNRIP1;HSPB8;NR2E1;GRM1;HAPLN1;HK2;RERG;CKS1B;CALB2;CALB1;CA2;SIX2;TMEM108;CA8;USP44;CKAP2;PLA2G4A;ETV1;OLIG1;OLIG2;SSTR2;ETV4;SSTR3;ETV5;AIM2;PSRC1;DDAH1;RBM20;MNS1;CFAP54;FAM72D;FAM72B;CDH19;FAM72A;HPGD;CAMK2A;PTHLH;PDLIM1;ACVR1C;PALMD;FAM241A;S1PR1;CRYM;GBP2;BUB1;CCDC177;SPRY4;CCK;SHCBP1;TBX18;TSHR;TBX15;FAM167A;NPHS2;XPNPEP2;BCL6B;CD9;SPRY1;OTUD1;RBM43
Changes In DNA Methylation In Frontal Lobe Region Of AD Vs Control GSE72778	1378/1929	0.9958792152215734	0.9999977548837199	0	0	0.8692564938536266	0.003589419631090973	SPI1;CHIC1;PWWP2B;NEXMIF;ARAF;LOC728392;ISM1;PTPDC1;ZC3H12D;IL4I1;SYNGAP1;DPYSL4;RAVER1;UBASH3B;DPYSL5;PRKACG;AKT3;FAM110B;RAVER2;SAMD11;ZNF287;STARD3;RBFOX1;RBFOX2;UNC5B;STARD8;ESX1;PHKA1;ISL1;PHKA2;EML3;MOSMO;RFX4;UQCRC1;PADI2;SKAP1;EXD1;MTMR1;ZNF275;EXD3;NYAP1;TTYH3;TTYH2;ABCB7;AIRE;DHH;TTYH1;B3GLCT;GATA6;ZNF20;AGAP2;DAZ4;MTMR8;GATA5;AGAP1;DAZ3;FIGNL2;GATA4;DAZ2;GATA3;TEX26;GATA2;MTMR7;CYB5R2;UGT8;RDH10;ADAMTS17;PRRT1;BTBD19;PRRT3;C5ORF34;CADM1;TIPARP;MRPL28;BTBD11;NR0B1;EIF2AK4;L1CAM;PBX1;PCDHGA10;PCDHGA11;PCDHGA12;FXYD3;DCHS2;FOXL2NB;FXYD7;PYDC1;FXYD6;EFCC1;GPR19;GPR26;KCNC1;LRRC10B;MTMR11;DPYS;KCNC4;SNX12;SHB;ARHGAP6;ARHGAP4;MED12;SHF;JPH4;TMEM47;SHE;C20ORF85;GLT1D1;NHSL2;JPH3;NKRF;FLVCR2;NEFM;IKBKG;SLC18A3;APC2;OFD1;DFFB;RBMY1F;CHST7;KCND1;GPR37;RBMY1E;ELOVL4;RBMY1J;EMP3;DUSP9;SLC7A5;TMEFF2;F8;CDC42EP5;PIGA;NUP62CL;SLC18B1;RBMY1D;CACUL1;DSCAML1;ERGIC1;RBMY1B;KANK1;ZNF518B;KCNA7;CENPB;SLC7A3;GGA2;GLRA1;GBX2;SNX25;HAS1;DMD;PABPC1L2A;CSMD2;LEFTY2;JAM2;JAM3;RIC3;SLC16A1;GK;GSX1;USP9Y;BMP8A;DAB2IP;APEX2;BMP8B;GPR50;VWA3B;WTIP;PSMB8;STXBP5L;SKI;CENPI;TSR2;HLA-DPB1;CCDC3;ADGRL4;YPEL4;MIXL1;TTLL9;ERO1A;SLC27A1;KCNG4;EXOC3L4;RASL11B;FAM13C;NAB2;HR;RORA;MSI2;PLOD1;GPR62;LRRC71;SAT1;NUDT11;NUDT10;LEPR;MAP3K8;SLC25A43;ZNF205;PIM2;NUDT15;SLC16A2;PITX1;CPA2;LAG3;ZNF681;CDKL5;EIF1AY;FBXO17;FOXP4;SDCBP2;SRCIN1;SLC9A3;FRMD5;ACAP1;SLC9A6;SLC9A7;PKP1;SLC25A53;ZNF674;FTL;GRIA2;RNASEH2C;DLX5;DLX6;KCNE5;ZC4H2;GPR85;ISG20L2;FOXO4;FOXO1;NPAS3;CTIF;TMEM26;PORCN;AMDHD2;KIAA1522;CPAMD8;MBP;NPTX2;SLC38A3;GRIA3;SLC38A5;SLC38A4;ZNF662;ALG1L2;KL;NEK6;FBXO39;TNFRSF10C;FBXO34;ZBTB12;MCC;KY;QKI;IGSF11;MLXIPL;LRCH2;GNL3L;SYCN;ZNF418;STK26;SP6;NFE2L3;SP5;SP8;ZNF414;TRIM71;TRIM72;ARHGAP11B;CNTNAP2;DRAXIN;FHL1;DYSF;FHL2;EFCAB13;ECE2;HTR2A;TSPAN10;AP4M1;PPP1R13L;PRADC1;MYADML2;NCK2;PRLHR;ME3;UPP1;UTY;ATP7A;SPG11;NKX3-1;TRIM67;BCAS4;CERS4;EMX1;EMX2;GRID1;TMEM255A;VBP1;ATRX;VPS13D;MSL3;FOXL2;NRG2;FOXL1;VPS37B;CES4A;TNFRSF1A;IL1RAPL2;IL1RAPL1;TRIM59;SLC25A10;SPACA5;BCAT1;SLC25A5;CNTNAP5;SLC25A14;ZNF630;USP27X;UHRF1;ZBTB46;ZBTB49;FOXK2;ZBTB45;SLITRK2;SLITRK1;EIF4H;SH3BP4;FYN;CNNM2;SLC25A22;UBQLN2;NTRK1;LINGO3;SLC12A5;MYO10;MID1IP1;PCDH7;MGA;PCDH8;FOXJ3;SYT16;NDUFA1;LYSMD1;SYT14;TBX4;REC8;TBX3;APLN;TBX2;MYO1D;SLC25A38;EIF3M;TSPAN14;TMLHE;SST;ST7;CD247;NAGS;EIF3A;MYO1F;UNC79;MYO1G;TMEM41A;HHIP;RFESD;MT1M;FOXI2;PLEKHB1;ICAM3;ICAM5;IKZF3;C1GALT1C1;LGALS1;RINL;OPHN1;CCDC96;KDR;PIEZO2;KIF21B;BSN;SLC12A8;ARSA;PAQR9;PAQR6;ENTPD3;ACTN2;ARL15;ISLR2;KCNK15;CSNK1D;ANK2;HNF1B;ANK3;DHX40;PPP1R3F;THAP3;CRISPLD2;NINJ2;ADGRB1;KCNQ4;MTCP1;C22ORF34;ULK2;KCTD11;RIN3;TRIM15;ALPK3;UPRT;RIN1;CCNQ;KIF20B;SPATA18;AARS2;WNK4;BRCC3;PCDH19;TTBK1;PCDH17;NKAIN4;SEC14L1;RAB11FIP1;PENK;TSPAN7;ARSF;APOB;B4GALNT3;KCNN4;RAB11FIP4;SEC31B;SMIM10L2B;TBC1D8B;NTNG2;SMIM10L2A;EGR3;EGR4;CRADD;FOXF2;IQSEC2;FOXF1;SLC10A3;IGF2;NBEAL2;SMARCA1;PNMA8B;POLA1;TF;LPAR5;WNK3;ECHDC3;COL9A2;MKX;GLIPR1L2;RGL2;SCN2B;DHRS12;COX7B;FOXE3;PTPRS;SUV39H1;AATK;PCSK9;GRIK2;DOC2B;SLC7A10;CHRDL1;KIF17;N4BP2L2;MEDAG;SCML2;AKAP11;MAP1LC3A;SCML1;CRTAC1;ENC1;KIF1A;MCF2L2;FOXD3;GRIPAP1;PCYT1B;PABPC5;KIF25;GAB3;SYP;RGMB;ZFY;SYN1;CNKSR2;NR5A1;TOX3;ARHGEF9;PITPNM1;CNKSR3;ARHGEF3;CCNI2;GLCCI1;FOXC2;PNCK;CCDC105;DOT1L;PRICKLE3;XIAP;FUOM;ARVCF;PGRMC2;HSD17B1;CAMK2N2;MGAT3;GPC3;GPC5;RIBC1;PAK3;GPC6;DYNC1I1;RIBC2;MICB;NPM2;MOG;PLEKHA2;DKKL1;HUWE1;RPA2;KLHL3;PNMA3;KLHL4;CABCOCO1;XG;PER3;XK;ZDHHC9;FKBP1B;TCEA2;TACC2;OTUD5;PRDM7;PCDH11Y;PRDM6;PCDH11X;GIMAP1;MPL;RTL9;JADE3;KLHL34;KLHL35;NR3C1;RTL4;ACRBP;RTL5;NPPC;ZNF81;WWC3;BAALC;NRTN;SATL1;CCDC163;BAHCC1;PRND;SBF2;CCDC160;KIRREL3;OSR2;PDGFRA;MORC4;MSX2;ADAM11;POU3F1;POU3F2;MID1;MR1;POU3F3;MID2;POU3F4;ADAM19;MAP7D3;DKC1;EHBP1L1;MAP7D2;TBC1D25;WDFY3;GEMIN7;RPP25;GEMIN8;CARD14;NDRG4;BHLHB9;RTN1;NXPH2;KLHL15;ARHGEF28;CHAT;SLC1A2;PLD4;SLC1A4;CACNA1F;CACNA1G;WNT6;ADGRG1;ADGRG2;IRAK1;CAMTA1;NPHP4;RHPN2;NXPH1;VARS2;WNT1;CCDC140;RAI2;PRPH;TFAP2B;FAM199X;BMP7;CLK4;GULP1;TMEM232;BMP4;IL17REL;FMC1;IL7;TAB3;CNTN4;FGF13;RERE;DDX3Y;TMEM45B;SNED1;CD164L2;EDA;TTC22;CNRIP1;RTP1;TNFAIP2;ATP2A3;LDB3;TAZ;GRM1;PHTF1;PITPNC1;PPP1R9B;RPGR;GRM3;GRM2;CALB1;ZIC3;RASGEF1C;ZIC1;CFAP47;TIMM17B;HORMAD2;LRRFIP1;QRFPR;ZNF385A;HS3ST3B1;ARHGEF12;ARHGEF17;SHROOM2;NAV1;OLIG2;SSTR1;SPIDR;SHROOM4;SSTR4;PJA1;EEF1G;ACTA1;CCNA1;TBC1D1;CYP26C1;VGF;ELF4;MMRN2;ATG4A;NAT8L;SCN4B;PLEC;DBX1;PSMB10;TBX22;GNG7;SPOCK2;SPOCK3;ATOH8;PTK2B;MTA2;DNAI1;TIMM8A;LAMB3;BNIP3;CCK;ZIC4;S100B;MAPK15;FAM155B;TBX15;CLCN5;CLCN4;CYP24A1;ADGRD2;FAM131B;SHLD2;RBM41;NRDE2;TAF4;GLA;FRMPD4;WDR86;XYLT1;PHAX;STMN4;BACH2;GPR173;RNF112;ZXDA;HENMT1;ZMIZ1;SOX18;TEPP;ZXDB;CREB3L2;AP1S2;HOXA3;HOXA2;ANKS1A;IER5;HOXA5;HOXA4;IER3;AFAP1;SOX10;SYTL4;C9ORF64;HCFC1;BCAN;ADCY9;HOXB9;RNF128;ANOS1;HOXB4;TYRO3;HOXB3;SPIN2B;HOXB1;HPRT1;MAML3;ASTN2;HOXB6;TSPYL5;RPS4Y2;C1ORF198;PHYHIPL;PRDM14;PRDM13;RNPC3;RPS4Y1;PRKCZ;XKRX;ABR;FAM124A;PRDM16;HOXC5;ALX4;HOXC4;ALX1;ST3GAL6;GATD3A;HLA-DQA1;PRR25;VPS16;ZSCAN18;HOXC6;NKX2-2;RBMY1A1;CDK18;F8A1;F8A2;F8A3;SETD1B;IRF2BP1;FZD9;SLC16A11;UPF3B;C14ORF178;MEX3D;ELL2;ST18;FOSL2;TADA2B;FA2H;SLC6A6;CPEB1;GLUD2;PCDHB1;FNDC11;CPEB3;HOXD9;CPEB4;CDKN1C;DENND1C;DENND1B;RARG;NRSN1;PHF1;SPIN3;CHM;WDR45;SLC6A1;PHF6;VSIG10L;MYOM2;WDR44;MS4A4A;TMEM187;TAF7L;TRIM9;C16ORF72;AIFM1;RPSAP58;TMSB4X;PEA15;ZNF280C;TMSB4Y;TIMP1;GPRASP1;EMD;GPRASP2;TEAD2;SLC2A14;RPS6KL1;SSR4;PLLP;TIGD6;ELMOD1;PAX3;SERPINB9;TMEM171;TSPY4;TSPY2;TSPY3;ZEB1;ANGPTL6;TMSB15A;TMSB15B;PAX9;RARA;RGN;PLEKHO1;PLEKHO2;PLIN1;MOCS1;PLCB2;GAS7;HLA-DQB1;GRAMD1B;WDR26;AHNAK;DCAF12L2;DCAF12L1;NDUFA4L2;TIMM13;HSFY2;HOXD11;HOXD10;FGD1;HSFY1;GSC;NSD1;CHN2;GCNT2;CKB;MBNL3;TAF9B;GPR158;GABRA2;WDR17;HSPA1L;WHRN;MCF2;NDE1;ECEL1;GABRA3;FAM104B;GPR6;AGBL4;GATM;NFIC;VMA21;RLIM;SARM1;ZNF577;HSPA1A;ANKRD37;PHLDB1;EPO;IRS1;DACH2;CDH9;CDC14B;SLC8A2;PPP1CC;HMGN5;SALL3;CDH1;PLXNC1;MACROD2;STK32C;IL13RA1;CSGALNACT1;MAP2K3;MREG;NKX6-2;FKBPL;MAMSTR;ANKRD44;DIO2;DIO3;FRMD4A;ARMCX4;CLIP2;ARMCX1;OBSCN;ARMCX2;STIM1;ARMCX5;RAB35;DGKK;INTS6L;FKBP5;CEP104;ZNF790;NOTCH1;ANKRD11;RASAL1;ITPRIPL2;SCRT2;KLC2;MAP3K20;SRGAP3;NDP;NKX6-1;MPDU1;TRAPPC2;TMEM132C;ANKRD34A;TCEANC;TNK1;ABHD18;FANCB;BTBD6;ABHD15;MAP3K15;CNIH1;INS-IGF2;CDK6;LHX2;BCL3;MAFF;PIR;PLXNB3;PLXNB1;NACAD;TDRD10;CCDC22;LHX4;GPR101;C8ORF33;LHX9;MAP3K11;LHX8;ZNF772;BNC1;ADRA1D;DUSP15;SYNE3;ADRA1A;DNALI1;TRO;THBD;PHACTR1;TRPC5;GPX1;TRPC4;DNMT3A;FAAH2;SORD;FAM219A;KCNAB3;SMC1B;DMRTA2;TFDP1;DNAJC6;RP2;NOS1AP;TRAF5;CCDC42;LANCL3;EFHC2;VSTM2B;HDAC4;NLGN3;RNF32;LEPROT;CLEC2L;SEMA3B;HDAC8;LAGE3;C1ORF94;HDAC7;ENOX2;DNAJB5;VPS53;NHS;RNF39;ZNF503;NLGN4Y;IRX1;IRX2;NLGN4X;IRX5;KCNJ11;KCNJ12;SPAG6;KCNIP3;IRX4;FBXL14;TNRC6C;KLF8;KLF6;NFASC;FRAS1;RAD51;MAB21L2;MAGIX;INSM2;BCOR;SYCP3;CBLN4;MMACHC;PANK4;TRAF3IP2;TTLL10;GFI1;DIXDC1;PJVK;ANTXR2;SOGA1;HS6ST2;RAPGEFL1;KIAA0930;NIPAL4;SOX2;SOX3;RPS6KA6;EDNRB;SOX1;ZNF608;PPP2R1A;ZNF605;PDK3;SYNPO;PTGDS;TNS3;TNS2;TBC1D10B;SOX5;CMC4;BOLA1;EBF1;KRT7;MRPS18A;SLC6A12;CMBL;EBF4;CPT1C;CPT1B;RUNX3;PLPP4;RRAGB;GSAP;ALDH7A1;ZFPM1;PFN3;SPTBN4;TMEM185A;BEX2;BEX1;INTU;MAOB;MAOA;IGSF1;PDE1A;ARX;TWIST2;TWF2;DCUN1D2;C2CD4B;CD99L2;TMTC1;TRMT2B;HTATSF1;TMTC4;NHLH2;CMYA5;CCR10;SPTBN1;GPM6B;NTSR2;SRPK3;TRAP1;ZRSR2;CARMIL2;SIGLEC15;PTPRN2;MAGEE1;MAGEE2;CIDEA;RAB39A;AMMECR1;RAB39B;VASN;GDF7;SMU1;SPART;CORO6;RTL8A;RNPS1;CORO7;SIM1;ITM2A;RTL8B;BEX5;ZCCHC12;CITED1;SLC44A2;SH3KBP1;NKAP;HCCS;ZCCHC18;ZCCHC14;SERP2;ZMYM3;GNPNAT1;VENTX;MAP4K1;ZYG11A;PACRG;PRMT8;PARP2;INSRR;TFE3;ZDHHC12;GFRA1;RENBP;RHOD;RAB33A;ZDHHC15;SLC22A23;VWA8;B3GNT9;C2CD4D;CLDN15;MPPED1;PACS1;FAM181B;SGK3;MAPT;ACTRT3;MATN2;SDCCAG8;DNASE1L1;AMER1;TOR4A;AMER2;MAGEH1;AMER3;GUCY2D;TNXB;PAPLN;GDPD2;RGPD5;C10ORF88;RGPD8;AKAP5;TCEAL8;TCEAL7;TCEAL6;TCEAL5;MTHFD1L;TCEAL4;PTCHD1;TCEAL2;TCEAL1;TBL1Y;FAM47E;CILP2;TBL1X;GABRE;HDX;DUOX2;GABRQ;MPP1;UBL4A;MPP2;CDX4;DMRT2;SCD5;FAM189A1;LHFPL2;SORBS1;VAX1;LBX1;SORBS3;KRT19;LBX2;PRKRA;CR1L;LHFPL6;VWC2;FAS;COPG2;ZNF354A;RAB9B;NEUROG2;CDK5R1;GALNT12;PRAG1;GALNT18;NRK;SSC4D;ESPN;TOMM20;CMIP;GALNT10;AMOT;DOCK11;SYDE1;BASP1;ALG13;ARID5B;KRT77;SHISA2;SHISA6;SELENOO;ALDH3A1;DPM2;LMX1A;RGS9BP;CMPK1;COL4A6;COL4A5;LMX1B;LRIF1;AKNA;USP53;COX7A1;ARHGAP22;EFNB1;PDZD4;PCSK1N;SCUBE1;ZMAT1;CDH24;LONRF3;OTX2;USP51;GAS2L1;LONRF2;ASIC3;AMELY;SMAD2;SMURF2;SMURF1;TGFB3;TBCD;EPHX3;HSPA2;LRP1B;DIAPH2;TSGA13;ATG16L2;DLG3;GDNF;TLX2;FAM163A;RADIL;BRWD3;TMEM35A;ZSCAN1;CRISP2;KDM5C;PCDHGB7;KDM5D;B4GALT1;PCDHGB6;MEGF11;SOWAHD;HSPB7;PCDHGB2;YBX2;FBLL1;HK2;HAPLN2;ELAVL3;MFSD8;RPS4X;DBP;C20ORF204;MCF2L;TRPS1;ENOSF1;SPEG;ABCD1;KDM6A;PROSER2;PCDHGA8;PCDHGA7;PCDHGA6;PCDHGA5;PCDHGA4;USP42;PCDHGA3;SPATS1;PCDHGA2;PCDHGA1;CTPS2;RNF208;AXIN2;POMGNT2;KLF14;PCDHGA9;DNM3;ALDH1A3;IQCK;RNF207;DCX;PCDHGB1;CXORF58;SOWAHA;DOCK1;LTK;RGS19;NXN;NRXN3;MOSPD2;OPRL1;MOSPD1;THBS1;KRT84;CIART;DLL3;RNF113A;RASD1;FAM120C;PCED1A;NRIP2;PRRG1;REPS2;SNCG;NRIP3;RGS20;NCAM1;PDE6B;RGS22;ABCF1;IGBP1;KDM4C;ZNF185;PCDHGC5;CMTM5;PCDHGC4;PRAF2;CRYGN;NAP1L2;MEIS1;NEURL4;DES;PPP2R2B;CXORF38;RGS10;PDE7B;RBMX;SSBP3
Cortex RNA M42 Module (Lightcyan1) PMID26900923	101/156	0.9958826151358376	0.9999977548837199	0	0	0.6447965733456303	0.0026603562730274396	CCDC71L;TCERG1;GORAB;CWC27;IFIT1;FAM204A;IFIT2;RCBTB2;BORCS7;ZFP37;C3ORF14;C2ORF80;BIVM;RAB2B;ANKRD49;MREG;SKIDA1;ZNF160;CMC1;ZFP2;ATG10;NSMCE1;RUFY1;MSH3;XRN2;ADPRM;ANKRA2;ZNF676;ZNF28;FECH;BTF3L4;C11ORF1;LIAS;STK3;PRPSAP2;MIER1;DECR2;HMGCLL1;GSTM4;SNAPIN;SPATA6L;LRRN3;CAV2;CNTN6;C9ORF85;PKIB;ZNF816;ZNF813;CRYL1;SFXN1;FBXL5;MNAT1;TMEM19;CEP57;C2ORF42;FAF1;PIGP;SGCB;RIOK2;ZNF248;RBM34;BBS5;ZNF367;GPR34;SORD;COMMD3;LRRC40;RAB33B;MBLAC2;SLC25A17;PTRH2;IFIT1B;SGK3;IFT46;AKAP7;PTS;ATP6AP1L;TCEAL7;FAM172A;PDSS2;SNRPB2;METTL8;RAE1;EIF4B;SRSF12;MPP1;NIPSNAP3B;P2RY12;CHURC1;KLHL4;CPPED1;DHRS7;KATNBL1;KLHL7;ZNF616;TRMT6;ZNF613;CLUAP1;EBAG9;RBM43;MPHOSPH6
Genes Down-Regulated In Expression In HSALR 20B Myotonic Dystrophy Mice Treated With ASO 190401 Vs Untreated HSALR 20B Mice GSE38962	317/462	0.9959248985431571	0.9999977548837199	0	0	0.7654972251280207	0.003125852274520341	SPARC;ABAT;TEX47;C14ORF93;ERFE;BACH2;RXFP3;ZDHHC4;FAM53B;GNAT1;ARRDC4;PAQR9;NUP210;RPL21;ACTN2;PHYKPL;NSMCE2;PRAMEF20;DNTTIP2;RFX3;KCNK15;TAAR2;DICER1;GCAT;CCDC80;ETHE1;PIH1D2;HPRT1;CBLL1;OR4C15;LLGL2;HACD1;TTYH2;C1ORF198;PRKCZ;RNF212;PRAMEF17;PCNX1;PRAMEF19;INPP5F;RRAS;PRAMEF12;PRAMEF15;ZNF704;ST3GAL5;ARSG;PPARGC1B;RAB11FIP5;RBM11;SPTBN2;NGFR;JUN;FZD5;CYP4F2;ST8SIA2;INCA1;MICAL3;NFATC2;NR1D1;CYP4F8;UCK2;MC1R;TG;DMRTC1;STAR;PAH;ACER3;SFXN3;PCDHB5;LRRN1;DHX29;PKIG;FBXL5;RETREG1;DMRTC1B;CDC42SE2;OR2A14;VSX2;PCSK2;PIGO;CITED4;BHLHE41;SNX13;TMEM53;PIGW;BBC3;OSBPL10;ADAMTSL5;MECOM;TRIM5;CLDN23;CCR8;KIF1B;ANKRD2;HAVCR1;DLGAP2;LMCD1;TINAG;APC2;DFFB;GRAMD2B;PACRG;DUSP3;TNFRSF12A;SPHK1;ROM1;SLC39A12;FAHD2A;FAHD2B;SERPINB6;VAMP8;TMEM37;GJD4;TAL2;CDC42EP5;SLCO4A1;GAS1;TLR6;MFGE8;RAB7B;SMTNL1;OR4A16;GUCY2C;NAPB;SYNPO2;DEFB123;CRIP3;PRAMEF6;TCEAL8;METTL21C;TCEAL6;TCEAL5;PRAMEF2;PRAMEF1;NRAP;CTNNA3;APBB1;MBNL3;EPS15;OR10G4;SAMD4A;SCTR;TMEM62;SORBS1;DHRS1;LILRB3;HIPK3;SLURP1;AGBL4;SPSB2;SPSB1;TPPP3;MORN2;OR10G8;PKN2;FAM171B;OR4A5;VKORC1L1;MIDN;CLSTN2;MAP3K7CL;KLHL34;MSI2;LZIC;SAT1;KLHL30;ARHGAP44;FGF6;FBL;TUBB6;HELB;HCFC1R1;TEKT1;SLC16A6;DENND5A;LARGE2;NEPRO;KRT6C;CD177;KRT6A;RARS2;FBXW12;MREG;WNT5A;GOLGA8K;ATP1B4;SHISA4;UBE4B;GOLGA8B;OLFM1;SLFN13;CLIP1;FRMD6;SLFN11;FRMD8;DOK5;ELMO2;IDI2;SLC1A1;ITPR2;DPP3;SCUBE2;SOCS3;ARHGAP20;MUSTN1;PLXNA2;SMYD2;KLRC1;GAS2L2;CD276;TBC1D16;UVRAG;KLRC2;KLRC3;TGFB3;KLRC4;SRD5A3;DSTN;KLHL23;HSPA2;CYP4F11;CYP4F12;ARHGAP24;GOLGA6A;PTPRD;PTPRE;DAB2;GOLGA6C;GOLGA6B;RGCC;GOLGA6D;CPD;BCL2;TUBGCP5;MKRN2;LHX5;SHBG;SERGEF;LRP11;CNTNAP2;GSK3B;ANKRD33B;B4GALT1;FHL1;ITGB2;HSPB7;LAMC2;SYNE1;SART1;C6ORF226;OR8D4;OIT3;PRKG1;ZNF641;CAMK1D;LANCL1;OR6P1;PPP2R5C;SMC1B;TNFRSF1A;NT5C3A;MYH1;ASPH;TFDP2;ZNF519;TRAF3;SPATC1;COL6A2;IRF5;HAGH;ST6GALNAC4;FBP2;RBMS2;CNTNAP4;PPP1R15A;SLC47A2;OTUB2;GTF2A1;CAMK2D;SLC47A1;SEMA3D;NXN;STMND1;ASB12;MLLT3;PTHLH;PRRG4;PDLIM3;ANKAR;XIRP1;CEACAM21;FYN;CACNG1;SRY;TAS1R1;TSPOAP1;CEACAM16;ANGPT1;OR2F2;KCNIP2;CYHR1;GZMB;SGPP2;TRIT1;GZMH;CAPN13;KLF5;MYO1A;RBM41;KCP;ASB7;PTX3;BCOR;VPS45;SSBP2;VIP;LNX2
Up-regulated Soluble Proteins In Hippocampus Of 12 Wk R6/2 Mice PXD004973	168/252	0.9960597151361704	0.9999977548837199	0	0	0.7015047879616964	0.00276958877269733	PGAP1;WWC1;AQP1;COMP;NRBP2;C1GALT1C1;EFR3A;FRAT1;GRB14;FLAD1;NIPAL1;RGS1;CDC26;CIR1;HADH;EPM2A;FBXW4;PUS3;MLIP;ZBTB32;RNASE4;MID2;GABRG1;SLFN12;TOM1L2;BIN3;TMEM259;ZNF319;MAP7D2;GEMIN4;DENND6A;ROR2;CLEC4E;NAIP;ANAPC1;MACF1;TMEM87A;BEX2;BEX1;SLC22A5;CALCRL;GMPS;TOR1AIP2;UBE2J2;MRPL10;PIK3R5;NPAS3;FAM171A1;PTDSS2;CHST11;CHST12;DEAF1;PTPMT1;EPB41L3;ERI3;INPP5E;VPS8;CDH22;RSU1;SMYD3;MAP2K6;ANKRD34B;ACE;PTPRN2;BCL11A;TMEM120A;TRAPPC5;RAB39A;AMMECR1;MAD2L1BP;WDR53;SMAD9;CDC7;CNOT10;B3GALT5;SYT9;THAP11;NFKBIA;ZC3HC1;ANLN;TBCK;NR4A3;APPBP2;OSTC;SLCO1A2;PSMG1;SAE1;FBXL6;RAD9A;ITGB1;UCN;GTF2H2C;GAL3ST1;NXT1;PIGN;PHF1;ZFAND2A;MCUB;FHL1;LDB3;CYB561D2;PCM1;NKIRAS1;CD200R1L;EMB;CTSD;SLFN12L;RALGPS2;TAS2R4;SREBF1;LYNX1;KLF13;PRMT1;TET2;NGB;MSL3;NUTF2;OLIG1;ITFG1;TSN;LAT2;CD200R1;KIF9;ALDH5A1;ELF2;PALLD;TAX1BP1;VAMP5;FBP1;FBP2;TLR2;B4GALT5;VSTM2B;PRKN;CX3CR1;MAGEH1;ZNF593;RBM47;ASAH2;NUFIP1;WBP2;MAK16;MOSPD1;PTS;GK2;P2RY6;CHRAC1;PARD6A;MSTO1;VPS53;TNNI1;DNAJB7;GIT2;SPAG6;AMFR;KCNIP3;ADAT1;NMNAT3;GTF2H2;LILRB4;TTC39B;PIKFYVE;DOLPP1;SYT10;RAD1;CAMK1;CRLF1;MSRB1
Up-regulated Genes In Pons Of ATXN3-KI HOM Mice GSE117605	142/215	0.9961161436045916	0.9999977548837199	0	0	0.682535228656569	0.0026560299776214377	EIF4A2;EHF;C8ORF48;CD82;NCF4;FCF1;FBXO25;C1ORF131;ICAM5;SPINT2;LCTL;PWP2;HNMT;GALNT10;CYB5D1;RDM1;RABGEF1;FRAT1;CHORDC1;STMN1;PIP4K2C;PTGFRN;TNS3;ANKRD13A;ARL10;RNF43;C9ORF135;ZGPAT;THEMIS;ACYP2;VASH1;GPR162;DOK1;EBNA1BP2;PPP1R3B;PPP1R3E;GPD1;SLC27A6;FKBP9;SRSF5;RIN2;CFB;CFTR;TPH2;SLC45A3;MAOB;DPT;PLA2G5;FOXO4;ADIPOR2;TRPM1;PPP3R1;CASKIN2;ZSCAN10;HOXC4;SLAMF7;HBQ1;RHPN2;SOCS7;WNT3;TNFSF18;MOAP1;CADM4;GREB1;ABCA8;TYR;NR0B2;ZWINT;RPS27;LIN28A;PARVG;NSG2;ITGA10;OSTC;TRPV4;TMCC3;FGFR4;PAM;ZBTB8B;INKA2;SCN2B;ACY3;CDKN1B;HNRNPCL2;OTUD7B;SNX11;TNFRSF13C;C4ORF54;SERPINA7;EDA2R;STBD1;ENC1;DBT;ANKUB1;DUSP4;EMX1;DUSP3;RING1;FCRL6;SEBOX;PLA2G4A;SYP;TMC6;OXSR1;SSTR1;IL17RB;ETV5;SSTR4;VGF;CHDH;DMRTA1;FIBIN;SFT2D2;ACSS3;TMPRSS5;PCOLCE2;PTGER1;TMEM74;CPN2;NTF4;FAM120C;U2AF2;TCEAL1;POLR2D;E2F2;PTK2B;JAM3;MPP2;SKOR2;HSPA1L;ANGPT1;NDE1;RPA1;RPL35A;ELP3;FAM155B;PROB1;TSPAN15;SMOC1;MC5R;RPL22L1;TJP3
Genes Up-Regulated In Expression In Quadriceps Muscle Of 3 Mon Mbnl1 KO Myotonic Dystrophy Mice GSE14691	437/630	0.9961408866543344	0.9999977548837199	0	0	0.7918796076025826	0.003061865011240851	DMP1;GCSH;ZDBF2;PCMT1;RNF115;STMN1;ZXDC;AP1S2;BVES;GBP6;GBP7;RFX2;RNASE3;RNASE2;KIAA1217;MYL4;RNF123;EID2;MAP1A;HPRT1;MPPE1;PRKD1;RNF122;C1ORF198;SLCO5A1;LYPD6;PRKCZ;CYB5R3;FLRT2;STMP1;AFMID;PPARGC1B;ARPP21;COL24A1;PMM1;EDEM1;INCA1;NFATC2;MAGOHB;MCAT;CYLD;NPLOC4;FNDC10;SSPN;NOX4;CPEB2;PAM;CDKN1A;KCNC1;PIGO;PIGQ;KCNC4;CHM;SNX13;TMEM181;TMEM52;C1QTNF3;TRIM7;OPN1LW;TRIM5;MRC1;FGFBP3;MYBPC1;SERPINB1;ANXA2;GPR34;MAMDC2;MYOF;ROM1;MED26;GPRC5B;SIKE1;PLCB4;OPN1MW;IVD;PXDN;PLEKHO1;SMTNL1;GRAMD1B;KANK1;STAU2;SGMS2;FAM214B;KCNA7;METTL21A;FAM214A;GGA2;NTF4;APOL6;SRPX2;GPNMB;MICALL1;SPP1;CHML;FLNC;ATRNL1;MCRS1;P2RY14;MYBPH;SCTR;TCAIM;TMEM62;SULF1;SLC8A3;SPSB1;FABP5;MORN2;VMA21;LIMS1;YPEL2;ANKRD37;UHRF1BP1L;C11ORF71;FAM13A;NCF4;TNC;SAT1;TUBB6;GRB14;SESN3;SLN;FNTB;PHYHD1;HMGN3;IL13RA1;MAP2K3;RARS2;F2R;DGKZ;ZNF436;LY6E;CHODL;PFKFB1;TSACC;TNKS;HNRNPDL;MUSTN1;ANKRD10;ZNF784;CD276;AKIRIN2;UVRAG;ODF2;MOB1B;PTPRD;DAB2;CDK6;RGCC;REEP5;CLEC6A;CPD;CSPG4;BCAR3;ITGB1;CNTNAP2;FHL1;DYSF;ECE2;PIK3CB;ZC3H6;C6ORF226;WDR6;EDIL3;METTL15;SPG11;PRKG1;SGCG;GPX1;DTX3L;SGIP1;LANCL1;TNFRSF19;ASPN;TNFRSF1A;WRAP73;ASPH;SYNPO2L;TRAF3;POLR1D;MTFR1;ASPA;ST6GALNAC4;TNFRSF21;SLC47A2;SNAP47;SLC47A1;CEBPD;WBP1;CCDC69;PPM1K;MLLT3;FBXL20;ABLIM1;MSTO1;NOCT;VPS53;PHKG2;TRIM47;CACNG1;PCBD2;SPAG5;IRX3;AHNAK2;FBXL17;FBXL16;TTC39C;KBTBD11;RAD52;NIN;EVI2A;KLF5;MYO1A;OPN1MW2;MGP;RAB13;STUB1;TRIM37;ATXN10;IFI27L1;IFI27L2;TMEM183B;CCNI;DIXDC1;CALML4;IFIT3;IFIT2;ZDHHC4;LGALS3;FRAT1;RUSC2;LGALS9;PAQR9;ATP6V0E1;COG6;ACTN2;PHYKPL;ARRDC3;P3H2;RIIAD1;ANK3;MAPK8IP3;ASRGL1;INPP4A;PLPP5;TWSG1;IFI27;CD109;MTHFD2L;COL8A1;KCNQ5;CTXN3;OBSL1;SLC22A4;MACF1;BEX2;L3MBTL3;BEX1;KLK1;RRAD;KLK3;KLK2;KALRN;ART3;MYL12A;NEU2;RRAS;SEC14L5;RAB11FIP5;SRPK2;XBP1;ST8SIA2;IGF2;MYO5A;PRG4;DCLK1;LRP2BP;PUM3;ACER2;SESTD1;AKR1B15;CALM3;GRB2;LRRN1;RETREG1;RAB40AL;HIP1;CITED2;CTSS;EDA2R;GYS2;UCHL1;NCS1;ANKRD1;QSOX1;LMCD1;CTSC;HTATIP2;PACRG;IL15;MMD;ACAD9;DUS2;CNKSR1;TNNT2;TLR4;YAP1;SLC43A2;DOT1L;NOL3;NT5C;TCEAL8;TCEAL7;TCEAL6;TCEAL5;CUX1;PERP;CTNNA3;LNPK;GCA;GCH1;MTX2;MTX3;VEGFD;SORBS1;AIG1;LILRB4;MPP6;TPPP3;KRT18;STK17B;LHFPL6;NBR1;OTULIN;FAM171B;SERHL2;CD68;ICE1;GALNT15;HFE;TOMM20;ARHGAP44;COMP;DOCK10;FBL;HELB;RGS2;HCFC1R1;SACS;POSTN;ATP1B4;UBE4A;UBE4B;CGRRF1;TMEM250;KLHL41;LGALS9C;LZTFL1;LGALS9B;PREPL;ILVBL;WDFY1;PPIC;RTN3;UBA7;CUZD1;FBLN2;CAMTA1;CCDC141;TCAF1;OPN3;ARHGEF37;CPSF1;CCDC136;KLHDC1;ASPSCR1;KLHL23;HSPA2;NFKBIA;IFT22;LRP11;LGALS3BP;RTP4;HSPB7;MS4A7;PLEK;SLC2A1;HSPB3;FYCO1;ARMH4;NAPRT;SPEG;KRT222;ARHGEF12;CAMK1D;PPP2R5C;TRDN;TBC1D1;PEX6;RASA2;MYH8;CDH13;IRF5;FBP2;IRF9;CAMK2B;OTUB2;CAMK2D;NXN;MVP;ATP1A2;ASAP2;ASB12;THBS4;THBS3;PDLIM3;RAB40A;GNG2;RAB40B;FAM120C;HLX;FAM241A;NCAM1;GBP4;GALNT7;IGBP1;RBM38;HSD3B7;ATP2B3;USP28;IRGM;GALNS;PDE10A;SBK1;TEC;CFAP36;PTX3;VIM
HD Markers In Human Prefrontal Cortex GSE64810	1537/2148	0.9962218505481399	0.9999977548837199	0	0	0.8734463544795001	0.003306260579061347	GMFG;IFT172;NDST1;ENDOV;SYNGAP1;ZC3H12A;C3AR1;CKMT1B;ARPIN;CACNA2D2;FRS3;CH25H;ASPHD1;CTAGE8;MPPE1;SF1;GATA3;PLA2G5;ADAMTS12;GATA2;PLA2G6;ZNF26;ADAMTS13;EPB41L3;RNF217;SYNDIG1;MOV10L1;RDH13;NCAPH2;NR2F2;PGA3;AIF1L;PGA4;FAM111B;FXYD3;FASN;C19ORF47;SFXN2;HNRNPA1L2;ZNF497;ZNF496;KDM8;ARHGAP1;SNX12;ARHGAP5;SHF;MMP25;MECOM;TCP11L1;NEFM;GATD1;MYBPC1;KCND1;GSTO2;MAMDC2;SLC39A12;TEX15;WNT9A;MED29;SETSIP;CDC20B;TMEFF2;SLC7A7;SLC7A8;CINP;PLSCR4;PXDN;MMP19;SLC18B1;PPARD;SAMD9;KCNA1;KCNA7;ADAM28;PLAGL1;ADAM23;AGR2;MFN2;P4HTM;JAM2;SNX20;SNX17;TSR2;SIGLEC1;SIGLEC8;LIMS1;EXOC3L1;LY6K;MTCH1;SLC27A1;MPV17L;SLA;APEH;MFSD13A;FADS6;CEP250;CLBA1;MAP3K8;PSKH1;KCNH3;FBXO16;CTNNBIP1;ATP11C;NCCRP1;JAML;MSH5;PLA2R1;AJUBA;SLC27A4;SMYD5;TMEM121B;GMPR;ARL17A;NDOR1;ZKSCAN7;ZNF429;SMYD2;ZKSCAN2;ZKSCAN1;CD276;NEK8;KCNF1;TMEM120B;RASL10A;FUS;HPS1;LY86;HPS6;CORO2B;ZNF418;ZNF414;LCN6;NIT1;TRIM73;ITGAM;ITGB2;MSLN;NKPD1;ALAD;HHEX;SPR;PPP6R2;ITGB8;UNKL;BCAS3;TRIM62;GRID1;ITGA1;BPI;LCP1;SMIM29;MGRN1;ATP10D;MTHFSD;PCDH1;TSPOAP1;KCNJ9;EXOG;SPDYE5;BICC1;CABLES2;TBX3;TTC39A;TM6SF2;GZMK;GZMM;SYT12;TSPAN19;IL2RA;TRIM36;NAGS;PIK3AP1;MYO1F;UNC79;SLC23A2;CPNE7;PPAN;MT1X;LDLRAD4;IKZF2;CCDC102A;MT2A;ADGRA1;CCDC96;FBXO5;FBXO9;ACTN2;RIIAD1;CSNK1D;MFSD12;CYP39A1;GAREM2;MT1A;SNORC;ADGRB2;ADGRB1;BTK;KCTD13;FLYWCH2;MGARP;KCTD17;CES3;CES2;CES1;NUMBL;AARS2;TBC1D9B;TMEM63B;RRAD;SLC45A1;TMEM63C;SDC2;FBF1;TTBK1;NKAIN2;NEU4;SYNGR1;APOD;KCNN3;DECR2;PCK1;APOBEC3D;MSR1;NTNG2;C9ORF152;RANBP17;NBEAL1;RAB27A;CPLANE2;PPBP;CCDC9B;BST1;CALY;CD209;ITGBL1;APOBEC3A;FBXL6;ECM2;MRPS16;ACY1;MSTN;GRIK4;SH3RF1;MAP1LC3C;FCER1A;SDF4;IL11;SREBF1;PCYT1B;FCER1G;SYK;PRPF40B;SYP;KIF6;DUS2;RNF144B;GAL;DEPDC5;YAP1;NAPB;HSD17B8;RELB;MGAT5;HSD17B2;MGAT3;SHOX;DYNC1I1;DYNC1H1;PNPLA7;KAZALD1;GRIN1;SGSM1;KLHL6;IL18R1;CRTC1;CELSR2;AKR7A3;FAM3B;ENPP1;ENPP6;BORCS5;SPINK2;MSX2;CARTPT;COX6B2;TMEM250;ADAM19;SLFN12;TYROBP;ADAM15;MAP7D3;SCNN1D;ADAM12;SIDT1;ANKS6;DENND6B;CARD16;TSNARE1;SIDT2;MAGEA12;HTRA3;DAPP1;TMEM241;CACNA1G;ADGRG3;CNN2;RAI1;SYCE1;ADGRG2;TBC1D13;CYTL1;VILL;COX10;MGAM;VCAM1;NUP155;TFAP2E;CAV2;CAV1;GVQW3;GNAO1;TMEM234;IFT27;UBE2O;IL7R;SDK2;TNFAIP8;LDB1;PODXL2;MS4A7;PLEK;TNFAIP2;PHTF1;GRM3;ZIC2;RASGEF1C;MYO18A;CYTIP;TGIF1;DCAKD;CAD;TENT5A;ACOX2;CRY2;NAT8L;CUEDC1;OTUB1;DNAH2;GALT;REP15;RAP1GDS1;DNAH9;RETN;AGPAT1;PPOX;AGPAT3;AGPAT4;CAND2;NWD1;TMEM201;FAM241B;GNG7;SPOCK2;SLIT3;TIMM8A;EYA1;EYA2;HS3ST5;ZIC5;TBX18;TTC16;CD2;GALNS;CD4;TEC;ACKR4;ACKR3;GALM;NAXD;OTUD3;IPO13;CDA;FRMPD1;MRGPRF;GPATCH4;SLC4A3;EPS8;MTBP;SCN11A;WDR90;GJA4;NAMPT;WDR91;PROK2;PXDC1;C2ORF81;VPS39;PRKCG;NUP210;DNAAF1;WDR73;GTPBP1;GABRG1;GTPBP3;PARD3;MAP1A;TARS2;ASTN2;FREM1;CFB;OTULINL;CFD;PRKRIP1;CFI;WDR64;SAMSN1;PLAC8;FAM171A2;VPS11;ALX4;CEP72;ALX1;HLA-DQA1;LHPP;NFE2;ZNF382;RMDN3;GP6;NFATC4;ADI1;GJB6;ATG2A;MKS1;FNDC11;SNAI2;FARSA;BTG2;NRSN2;PYGL;ADAMTSL3;RBPMS2;PHF24;RRP12;TIMP1;TEAD2;GRAMD2B;WDR37;EXOC8;EXOC7;GJD2;NCOR2;EXOC3;ANGPTL5;RCCD1;GAS8;HLA-DQB1;ASCL5;GRAMD1C;RNMT;NR1I3;NDUFA4L2;FAM214B;APOLD1;PAPSS2;PDF;OLFML3;ABI3BP;FARP2;ECEL1;RFLNB;G0S2;DHRS3;RFLNA;DHRS9;NFIC;PF4;TMEM229B;ANKRD13B;CSF3;PROS1;TNF;HID1;FCGRT;PHYHD1;CLCC1;SLC26A10;C8ORF44;IL13RA1;USP5;USP4;SKIDA1;CEP131;DYRK1B;TTC21A;KERA;VASH1;THOC5;PGF;TOM1L2;RAB36;RAB37;FKBP5;BRSK1;CD300LB;PPDPFL;TPPP;ZNF786;ZNF783;RAB4B;SLC4A11;PXDNL;LRFN2;DAB2;UBOX5;LHX2;REEP2;CNIH3;ZNF774;MAP3K11;SLC48A1;CPQ;PIK3C2B;THBD;PSTPIP2;EMILIN2;PHACTR2;EVI5L;C8ORF88;PAAF1;CCDC51;HMGCS1;PLEKHG5;LANCL1;FAM219A;TIRAP;NEMP2;POLR1A;DNAJC5;FOXD4L1;FGL1;TULP4;NOD2;CYP3A4;P2RY8;RAB20;ABLIM3;POLR2A;DNAJB5;HECTD4;NOCT;VPS53;ZNF747;CCDC71;MLXIP;ANGPT2;FKRP;ANGPT1;CCDC57;WDR97;MFAP5;MFAP4;POLR3C;VAPB;MFAP2;RAB13;PI15;EVI2B;SLC35B2;IL1RN;TRAF3IP3;AQP9;AQP4;RPS6KA4;PPP2R1A;HMCN2;PDK4;ZNF843;PDK2;TBC1D10B;TANGO6;ATP6V0E1;IL1R1;SLC35C2;TANGO2;IFRD1;SLC35C1;AP1B1;KRT8;COG1;MAPK8IP2;MAPK8IP3;MAPK8IP1;AZGP1;SIK1;DNA2;TLN2;APCDD1;CD79B;TRPM2;PDCD11;SCFD2;CCR10;SPTBN2;SLC35E4;SLC35E3;PYCR2;PARVG;ADCK1;VNN3;C2CD2L;TECPR1;SLC22A9;TENM4;CITED4;GABRR2;SLC22A17;XPO6;FEZF1;VENTX;EDN1;EDN2;STRADA;TOP3A;GFRA1;TLR1;TLR7;TLR6;MPND;TLR4;TLR2;AMER1;C1QB;PTGER4;C1QA;AMIGO3;ZDHHC24;GDPD5;NOL3;RBFA;NKD2;NOL6;KIAA1841;NT5M;APBB1;GABRE;LAIR1;LMLN;C17ORF67;MPP2;UBL4B;GBF1;SPCS1;APBA1;COPG2;FCN1;ITPRIP;HFE;SPPL2B;ROGDI;CSKMT;EME2;ARHGDIB;TRAPPC12;TMEM38A;SZT2;HGF;NANOS3;KAZN;SHISA4;ALG12;C2ORF16;LIFR;TRPC4AP;SHISA7;EMCN;MYCN;SRARP;NUPR1;LPA;PMEL;CABP7;CHRNA4;EFNA4;FBLN5;NOP9;FAM83H;NPC1L1;HRH4;CDH24;TASP1;SPECC1;CBX6;KLHDC4;MLKL;POU2F2;COQ6;CAPRIN2;MAP6D1;SKIV2L;COLGALT2;CGAS;OPLAH;HK2;FHAD1;HK3;CASP7;CASP8;DBP;CASP5;SIX4;CASP6;MCF2L;TRPS1;SNAPC4;CASP1;GPSM3;PROSER2;STPG1;HGSNAT;WNT16;TRAPPC6A;ALDH1A2;COL6A2;COL6A3;AKNAD1;MYH7;VAC14;STOML1;LEF1;NRXN3;THBS3;ALDH1B1;CHSY1;HLX;HES1;NOS3;QPCTL;CRYGN;FAM167B;PPP2R2B;PGAP2;PGAP3;TMEM92;VPREB3;ZFYVE28;RABGEF1;SCAMP4;LIPC;ZFYVE27;SAMD10;SAMD11;TMEM8B;HES7;GABARAPL1;STARD8;STARD9;RNASE4;RNASE2;EML6;RBP5;CLDN7;PADI2;CYP2E1;LETMD1;CFAP61;ABCB1;NYAP1;TTYH3;AGAP2;AGAP4;ABCB9;FPR2;HPR;IQGAP2;C2;OAZ3;HSD11B2;PCNX2;PROSER3;CFAP74;PRRT3;CADM4;FYB1;INCA1;EXOC6B;C20ORF27;UCK2;NOSTRIN;PRRT4;PIGS;LRSAM1;PIGQ;WFIKKN2;LRRC3;PIGZ;EFCAB6;LRRC32;AREG;AACS;UCN2;C11ORF24;GPR34;C5ORF58;LRRC49;MYOF;RIPK4;NIPA1;EMP1;ELOVL7;EMP3;MANEAL;TMEM42;LRRC43;SUMF2;F5;FAHD2B;VAMP8;MBLAC1;GPRC5A;BDH1;CDC42EP2;CKS2;DSCAML1;VAMP5;MDFI;SLC29A2;ZNF233;LRRC14;DMAC1;HTT;UNG;EXTL1;HLA-DMB;RECQL5;MICALL1;PMS2;ZNF226;CSMD2;EXTL3;LEFTY2;MEF2D;ZNF222;EVC2;LRRC25;LRRC24;SLC16A1;GSX1;ANKRD30BL;P2RY14;VWA3A;GATAD2B;BYSL;LRRC20;LETM1;FABP3;LRG1;CASTOR3;TTLL3;HLA-DPB1;RPL22L1;ZNF213;ZNF696;SPSB4;ZNF211;NCF2;GPR65;C11ORF71;NCF4;LRRC73;DEFB1;KIAA0895L;CXCL13;SLC25A48;SLC16A6;SLC16A9;SLC16A4;EPM2A;AREL1;C11ORF80;VPS33B;ZFP69B;TNNI3K;OLFM4;ACAP3;SLC9A4;SLC9A8;RAD54L2;ANAPC2;OSBP2;GPR85;GPR83;UBFD1;FHIT;GPR82;FOXO1;RAP1GAP;SLC9A1;SOCS3;PORCN;CPAMD8;SLC38A7;THEM6;LRRC4B;SRD5A1;SRD5A3;TNFRSF10A;TNFRSF10D;PTPRC;RGCC;HLA-DRA;ZNF512B;CNTNAP1;FLT1;RASGRF1;EFCAB11;MYADML2;ME3;DGCR2;DIS3L2;CFC1B;EMX2;SH2D3A;QTRT1;SLC25A16;ST6GALNAC3;PPP1R12C;SLC25A11;BIRC3;SLC25A13;RNFT2;ITIH2;PCOLCE2;PRCD;KATNB1;ZBTB45;NCLN;IFI16;ZNF629;SLITRK1;D2HGDH;SLC25A21;BEND2;ATP9B;SLC25A25;SH2B1;LINGO1;MCOLN3;NICN1;PRRX2;IMMT;MCOLN1;MERTK;TPD52L1;DHODH;NOVA2;MGP;CDR2L;FOXI2;OGFOD3;ZDHHC8;CCAR2;BAIAP2L2;BAIAP2L1;POF1B;DHX57;OGFOD2;ACAD10;EPHB3;ARSA;PAQR7;MIA;PAQR4;RSAD2;ZFP2;ANK3;FNDC5;FNDC4;PPP1R3E;ULK3;ALPK3;ALPK2;PEX11G;CTXN1;EPHA2;PLA1A;L3MBTL1;PPP1R37;L3MBTL2;PPP1R32;WNK4;OSGEP;PIK3R5;RAB11FIP1;PCBP4;DHX35;MICAL1;DHX37;SLAMF7;SYMPK;HIVEP3;SLAMF6;ARSG;CD14;SNX7;ZBED6;N4BP2;RAB11FIP3;SNX8;SLAMF1;CCR1;WWTR1;TMEM86A;TMEM86B;INTS1;FOXF1;ZFR2;EAF1;IQSEC3;MICAL3;PILRB;PNMA8B;PPP1R1C;WNK2;CD28;SCN2B;GPAA1;DIRAS1;DIRAS2;AP2A1;CD3E;CTSS;CCR9;KIF1B;KIF1A;CD34;CTSD;CTSC;CD53;ACAD9;CCDC113;ANO8;KIF24;ANO6;SORCS2;MZB1;CD48;FOXC2;SLC43A2;IBA57;CRIP3;STX11;CAMKK2;RXRB;MNT;SERTAD4;GPC3;C22ORF23;GPC2;CD58;MICB;GCGR;DOHH;TMUB2;RGP1;STK17B;CD69;CD86;FOXA1;GIMAP2;GIMAP4;OGDHL;GIMAP5;RGS2;PPME1;SATL1;SBF1;PPFIA4;CD96;OSR2;LMTK3;CYBB;PDGFRL;DOK2;DPEP1;GEMIN8;NDRG4;CCDC148;PSEN2;RASGRP4;CCNB3;HCAR2;HCAR3;CAMTA2;NPHP4;VARS2;PACSIN1;ARHGEF35;GGT7;ARHGEF38;KLHL22;EVX1;SHISAL1;EVX2;CALHM5;CALHM6;IL6;CPS1;TAB1;LSM14B;TMEM45B;PRR4;GSK3A;MAST3;ATP2A2;SIRPB2;MTR;SEC61A2;BCL7A;CFAP46;CPXM1;A4GALT;ARHGEF11;ARHGEF18;DDX51;MMP8;GCNA;RCN1;TMIGD2;CDHR3;IRF8;RBM20;MVD;SCN4B;PAOX;CCDC189;RBM47;MVK;BCL2A1;TUBAL3;PARN;HMGCR;CLN8;PDLIM1;RAB40A;DNPEP;RAB40B;RAB40C;SH3TC1;DCDC2C;ATOH8;CCDC180;PLA2G2A;ATP2B3;ATP2B2;ABHD16B;CHFR;MAPK12;FAM131B;ASB6;FAM98C;VIM;CPVL;ASB1;DCAF8;STMN3;ENO2;GPR173;RNF112;GPR171;HOXA3;ADNP2;MS4A14;DIP2A;DAPK2;RNF123;GPR160;HOXB3;HOXB2;PRR12;HOXB6;RNF121;FICD;ATXN7L3B;RIC8A;PPP3R1;HOXC4;KIAA0319L;S100A11;GSDMD;ZNF142;FZD9;TYSND1;CDC6;PRRC2A;TMEM198;CPEB1;NPLOC4;OGDH;PRR36;ZNF135;ZNF132;SERPINA1;TINAGL1;SPEF1;HIF3A;CYB561D1;PFAS;PRSS23;SLC6A3;CYB561D2;SERPINA5;RNF157;TRIM9;FAM102A;TRIM5;TRIM3;GPRASP1;EMD;TIGD5;CLUH;SLC2A11;TESC;TNNC1;SLC2A12;TMEM175;PAX1;BACE1;TMEM177;FCER2;MS4A6A;TMEM179;SLCO4A1;IVD;PAX9;HCLS1;RNF165;ZNF596;OCA2;PLPPR1;AHNAK;PLPPR3;AOAH;GRAMD4;TMEM163;TMEM169;METTL7B;ANKRD52;METTL7A;GPHA2;ZNF101;CCL20;F11;ADAT1;LAPTM5;FMO1;GPR4;PRSS35;WWP2;FMO3;FAM71E1;GTF2H5;LPCAT4;SARM1;FILIP1;CCL26;HSPA1A;ANKRD37;CLSTN3;STKLD1;ABHD12;PYCARD;TUBB6;ABHD11;GRB14;SEMA6B;LHCGR;MREG;SLC15A2;CD180;DGKZ;CACNB1;ARMCX4;STIM1;C6ORF136;CLEC4E;ZNF554;NOTCH2;CSF1R;SEMA7A;FECH;MRI1;KRBA1;AK8;RHOBTB2;KLC2;CLEC7A;NKX6-1;ZNF543;WDTC1;ZNF541;CD163;ANKRD24;CD160;ZG16B;ANKRD22;CYBRD1;TVP23A;ADAP1;ZZEF1;GON4L;YEATS2;ZFP64;TDRD10;ZNF534;RAD9A;RNF187;LMBR1L;RNF10;DAGLA;PTPN22;ADRA1B;CSAG1;C3ORF52;ZNF526;REXO1;INMT;NIPSNAP1;METTL22;C1ORF159;ANG;EVL;TESMIN;VSTM2B;RNF31;NLGN2;SEMA3C;SEMA3D;WBP2;AMBRA1;KIAA1210;CLEC3B;BAK1;SPAG8;KCNIP3;AHNAK2;CDC42BPB;PTPN13;TPCN2;NFASC;MNDA;FOLR3;INSM1;FOLR2;FAAH;OXTR;VIPR1;SPARC;ACSM3;HGH1;CCT6B;SOX2;LRMDA;RS1;C3ORF18;RUSC2;CHEK2;INSC;TRMT44;VSIG4;PTGDS;MYOZ2;EYS;SLC6A17;TMEM52B;MRPS18A;SLC6A12;TELO2;IGSF8;IGSF6;EBI3;CD99L2;TRMT2A;INPP5E;OTOG;FAM180A;SCAP;ASL;CARMIL3;PYHIN1;DDIT4L;GNG12;GNG11;CORO7;ATR;CLIC3;HILPDA;CX3CL1;RPTOR;ESM1;KIF13B;FFAR2;PRMT8;PRMT1;INSRR;AMPD3;IL17RE;OTOS;RHOD;NAALADL1;CCKBR;PACS2;PACS1;CEACAM4;TFF3;MAPT;RHOV;SLC20A1;LILRA2;NPW;DZANK1;PTCHD4;ANKMY1;CGREF1;OLAH;GDF15;PCP4L1;AP3D1;LILRB2;LILRB3;LILRB5;KRT18;B9D1;LY6G5B;STEAP4;GALNT17;SIRPG;TMEM145;PTTG2;CMTR1;ANGEL1;APLP1;ARID5A;TSC2;TMEM134;SPNS1;AIPL1;LMX1B;RELL2;ABCG4;H6PD;C5AR2;C5AR1;TMEM59L;ARHGAP15;DTX4;CPLX1;CSF2RA;NALCN;TMEM121;ZFP36L1;ARHGAP22;DPP4;SCIN;USP50;MARK2;ASIC1;RAP1GAP2;BTNL8;TGFB2;TGFB1;HSPA6;DNAJC11;TBCD;TDRD9;ARHGAP29;A2ML1;SMAD6;NMRAL1;DNAJC18;ARHGAP33;COL20A1;USP35;B4GALT1;DOCK3;DOCK8;CXCL1;CHTF18;CXCL3;SLC2A5;CXCL2;SLC2A6;CXCL5;ELAVL3;SGSH;SLC2A8;ZC3H7B;KYNU;NFKBIZ;PDE4A;SPEG;POLL;MAN2C1;PCDHGA7;PCDHGA6;DESI1;AQP12A;KLF15;AGAP9;ARHGAP10;DDX19A;FAM189B;LATS2;AGAP5;RNF207;CHMP6;DOCK2;CAMK2B;RGS18;HCN3;HPGD;SPG7;U2AF1L4;RMND5B;PALMD;NRIP3;STOM;CDIPT;ABCF3;S1PR4;USP20;LGI3;USP22;SCLT1;NEURL3;ALOX5AP;RGS10;AQP11
Genes Down-Regulated In Pons Of 18 Week Old WT Mice Vs Atxn 1 154Q/2Q Mice Both Treated With Vehicle GSE114674	14/27	0.9963019637238906	0.9999977548837199	0	0	0.37897137382720164	0.001404047600550167	CDKN1C;SLC15A2;UQCRB;THYN1;WDR72;GTF2F2;LARP1B;PTS;HMGN5;TRAPPC6B;TMSB15B;ATG4A;PRKCQ;CTNNAL1
Genes Up-Regulated In The Astrocytes Of zQ175 KI Mice Vs WT At 2 Month Old GSE124846	34/58	0.9964402656243962	0.9999977548837199	0	0	0.4981473950567078	0.0017764361058566409	CX3CR1;CSF1R;MACF1;KMT2A;ANKRD11;ABHD1;HBB;FMN2;HBD;PIK3CG;ATAD2B;TAF1D;MPRIP;ADORA3;ALKBH1;ANKRD10;NCKAP1L;SPTBN1;SPTBN2;CD53;SPECC1;TTC14;FCRL2;ATRX;LYZ;CLK4;DCN;LAT2;CLK1;PTPRC;ABI3;SLCO1A2;TMEM119;DRC1
Genes Down-Regulated In Human Microglia During Aging PMID28671693	244/360	0.9964724504736878	0.9999977548837199	0	0	0.7370168051287888	0.0026044596675627325	TLNRD1;CCDC89;TMEM200C;ARAF;ICAM3;MLC1;SLC4A1;SOGA3;MEIKIN;IKZF3;LIPA;CCAR2;MILR1;TBK1;RTTN;BVES;PAQR5;BROX;AFAP1;GAREM2;PLPP7;HECW1;MAP1A;ALPK3;VDAC1;TLN2;CFB;PLPP1;TELO2;CFD;EPB41;EIF5A2;STXBP2;LPAR1;KALRN;SAMSN1;MED12L;C2;SNX3;ABR;CHTF8;CMYA5;MOV10L1;TRPM4;GPR17;PRRT3;PINLYP;PARP16;GPR137B;LPAR5;STAG3;TREML4;FAT3;ZBTB8B;ROBO2;DPYS;ATF7IP2;QRFP;JPH3;CHL1;CTLA4;NEFL;NEFH;CD53;UPF1;IFNGR1;NFAM1;PGAM2;TMC7;HBA1;SIRT7;TYK2;SIRT2;APBB1IP;GAK;LAT2;LRRC7;RILPL1;CNKSR3;PLSCR4;CHST1;TLR10;RGS7BP;PDZRN4;KANK2;PLPPR4;DOT1L;KCNA2;CCM2L;PRICKLE2;FIGN;LILRA4;FSTL5;RASSF10;OLFML3;ADAM23;ORMDL3;ZSWIM8;CKB;CTNNA2;PAK3;ZIM2;ZNF586;P2RY12;KCNB1;C1ORF21;AGMAT;DHRS9;STK17A;PLP1;TSR2;CAMK1;PKN1;APBA2;ZNF454;LY6K;PLVAP;FAM13C;FGF1;ETS1;EDC4;RIMS2;LAPTM4B;EFEMP2;KIF5C;KIF5A;SLC16A8;FAM81A;IL6R;SH3GL2;GTF2I;MLIP;MIGA2;DSCAM;IST1;CD180;FBXO17;IPCEF1;CLIP2;OLFM1;TANC1;ADAM17;CACNB4;LIX1;MADD;SCG3;FTL;SEMA7A;GLO1;SLC1A2;ILDR2;C1ORF54;CACNA1D;CPLX2;CORO1A;FUT1;RHOBTB2;PDZD4;BRINP2;MOBP;DPP9;SNTG1;NACC1;CAMTA2;LONRF2;SLC15A4;TMEM132B;CLEC17A;CYP4F11;GNAO1;PTPRD;DLG4;PRPH2;ZNF418;GNAS;GNB4;KLRD1;PI4KB;ZCCHC2;GPSM1;RHOXF1;MAST3;HSPB8;PLEK;ITGAL;MSLN;DNALI1;FTCD;ADAMTS4;FAM166B;MFSD6;MCF2L;RASGEF1C;PSD3;RNPEP;PRLHR;ZNF385B;EMILIN1;BCAS1;ARHGEF17;RBM19;ARAP3;GPCPD1;SPTB;GCNA;RCN3;PEX6;CDH12;ATG4B;TRIM58;EVL;VSTM2A;SHANK3;IRF9;CDH19;CNTNAP4;SEMA3C;NAA20;FGL1;NRXN1;JAKMIP2;CYTH3;PRRG4;SELENBP1;CECR2;U2AF2;LRIG1;IGF2BP3;E2F4;CACNG4;NTRK2;SLC12A4;NEGR1;KIAA1549L;ARID3A;ATP2B2;MEIS1;PPP2R2C;TCIM;PPP2R2B;APOC2;CROCC;RGS10;ALDH16A1
Genes Up-Regulated In HD Vs Normal APCs GSE105041	558/799	0.9965413231300179	0.9999977548837199	0	0	0.8088277060619403	0.0028023226414024727	USP6NL;ROPN1B;CNTF;ANKLE1;AVIL;ANKRD20A1;BACH2;PREX2;ZDBF2;EPS8;RNF112;UBASH3B;CYP2D6;SCN11A;IGLON5;ZC3H12B;PLCE1;NCKAP5;SAMD11;PRKCG;RBFOX1;ZNF283;CACNA2D1;DAPK2;PRKCE;STARD9;EML1;HPCAL4;CLDN6;KIAA1217;ZSCAN23;CCDC169-SOHLH2;MAML3;ALG10B;ZNF397;ZNF274;NYAP1;ZNF273;AGAP2;BAZ2B;GATA2;LYPD6;ADAMTS10;GRIN2A;CRACR2B;FAM124A;FLRT2;ADAMTS19;TTPA;SYNDIG1;PCDHA5;PCDHA3;PCDHA8;RHBDL1;PRRT2;PLK5;CCZ1B;FZD4;HOMER2;NETO2;GRIN2B;DHFR;FAM111B;PCDHGA12;PCDHB1;PCDHB6;FNDC11;PCDHB4;CPEB2;PCDHB8;ZNF135;GABRB2;ITK;ZNF132;LRRC34;ZNF493;PYGM;SLC18A1;RNF152;ZNF367;SULT1C4;GARNL3;DUSP4;RMI2;C11ORF42;KCND1;GRAMD2A;TMC7;TMC4;RNF168;TMEFF1;KAT2B;MMP19;AHRR;ZNF117;RGR;ZNF114;CHST2;GAS8;HLA-DQB2;FAM71F1;ZNF471;ARL14EPL;LRRC19;PLPPR3;PLPPR4;KCNA2;PELI2;KCNA3;WNT8B;PROCA1;KCNA6;ZNF69;HLA-DMB;GPR153;ADAM23;ZNF229;ANKRD53;ZNF107;CHML;ZNF347;ZNF100;WDR17;EGLN3;SLF1;LRRC24;SLF2;GK;ADAM32;VWA3B;PRSS33;ASPRV1;DHRS3;FAM200B;TTLL6;CASTOR3;TMEM159;ADM5;NFIB;LPCAT2;RIMBP3;ANKRD65;FILIP1;PLCD3;ZNF334;FRYL;ZNF454;SEMA5A;EXOC3L1;CEP126;ZNF572;ZBTB20;GPR61;CYSRT1;DACH1;IPO9;GRB14;SALL3;RNF19A;SLC16A7;MAP3K8;LZTS1;PHLDA1;ZNF441;SEMA6C;KCNH5;ZNF680;MAGI3;C21ORF58;C6ORF141;SRCIN1;FRMD3;DISP2;EDAR;OLFM2;RBMXL1;TXLNB;LTB4R2;OR2L13;RAB37;ZNF439;ZNF678;ERP27;PHIP;ZNF799;TNIK;TSSK4;TOX;ZNF675;KIAA0408;ZNF431;COL17A1;ZNF793;LRRC56;BRSK2;SLC26A1;HVCN1;CHRD;ILDR2;LIN7A;SPATA6;CCDC144A;PHF21B;ZFP57;ZKSCAN7;CPAMD8;ZNF546;DRD1;SRGAP2;SRGAP1;PLXNA4;ZNF300;NEK6;FAM229A;SLC4A11;TVP23A;B3GALT5;SYNJ2;MCC;CYP4F11;CORO2B;DAB1;LHX2;PLXNB3;SPIRE2;SPIRE1;EFHB;CNIH2;CNTNAP3;TRIM71;CNTNAP2;DRAXIN;CIITA;ITGAM;RASGRF2;CELF4;C15ORF62;KIAA1671;BICD1;ELFN1;TSPAN11;RLBP1;ADAMTS4;ACP6;SPDYE2;BOC;PSD3;HYDIN;AMH;ZNF763;EMX1;PLEKHG1;KSR1;VWF;DNMT3A;ZNF75A;DMRTA2;ZNF879;ZNF512;FOXD4L3;ASPA;SMPDL3A;FOXD4L1;ERAS;NLGN1;LRP4;HDAC9;MALT1;C6ORF201;SLC25A29;CLEC3B;SH3BP5;BEND4;CCL2;TNNI3;ZNF502;WHAMM;ZNF501;RFFL;CTNNAL1;KCNJ2;SEMA4A;ANGPT2;ERAP2;KCNIP1;SEMA4D;TXNRD2;CDC42BPG;PCDH8;SYT14;SPDYE5;FBXL16;MSMP;SORL1;RAD52;DBNDD1;ZNF738;ZNF737;SPAG1;TRIM36;CEP162;HCG22;SYCP3;ZNF732;MDGA1;CBLN3;ZNF730;ZNF850;TNRC6A;CCP110;LDLRAD3;SOGA3;ZNF608;ZNF606;ZNF605;KDR;ZNF724;DPF3;SLC12A7;BRICD5;ICOSLG;DYNC2H1;CPT1A;SRRM5;ACTN2;SLC6A16;ZFP2;ANK1;TIAM2;SHTN1;ARC;ZNF718;SPATA13;ZNF714;AKAP9;ZNF713;SIK1;CES3;C7ORF57;ZNF708;ZNF827;OTOG;HIVEP3;FAM43A;GSTT2B;CARMIL1;PINLYP;FAM78B;LRRN3;ST8SIA2;TNFSF12;XRCC2;PDE2A;RAB39A;HSPA12A;DCLK1;SPART;OCLN;NCEH1;CALY;STAG3;MYO5C;WNK3;CCDC88C;COL9A3;IGSF9B;INKA2;SCN2B;BEX5;CCDC121;SYNM;MAGEF1;PTPRH;LIMD1;SIPA1L2;EPB41L4A;ENC1;KIF1B;ANKRD6;LRRCC1;ANKDD1B;ZHX2;NBPF12;IL17RE;ZDHHC11;SORCS3;IL17RD;AP3B2;CBFA2T3;IL17RB;PALD1;SLC22A23;ARHGEF9;B3GNT5;CNKSR3;RHOJ;ZNF780B;NPB;SATB2;HDC;PRICKLE2;RGPD8;RAD54B;MFSD4A;FAM184B;TCEAL2;TIAF1;PLEKHG4B;GPC2;PAK6;DUOX2;GINS1;ARNT2;CAVIN4;AKR1C3;PCDHB15;PDP1;TTC9;NLRP11;PER3;KIF26A;PCDHB16;NEK10;APBA1;LY6G5C;APBA2;SPC24;ZNF354C;FHOD3;DENND5B;CLEC18C;CFAP300;ESPN;CLEC18A;GOLGA6L9;DMBT1;KIF5C;SACS;KNTC1;CCDC163;PPFIA2;NANOS1;KIRREL2;ZGRF1;LMO2;KAZN;C2ORF16;LIFR;IPCEF1;PCDHA11;GEM;SLFN11;TIMELESS;SELENOV;CARD16;WDFY2;RTN1;ARHGEF26;CHRNA5;BHLHE22;ADRB2;NDRG2;RASGRP2;EFNB2;ARHGAP21;PDZD4;PCSK1N;FUT9;HRH2;UBD;CASKIN1;SOHLH2;PACSIN3;CDH24;FGF22;RSPH10B2;MARK1;RAP1GAP2;CCDC136;SMAD9;ADA2;KLHL23;A2ML1;ZFHX4;BMP6;DNMBP;NR4A3;CPS1;UBXN10;TLX2;CAPRIN2;RADIL;SLC35E2A;ZSCAN1;DOCK4;PODXL2;MAST1;ATP2A1;YBX2;LDB2;C4ORF54;HAPLN4;PITPNC1;PIDD1;SENP7;CPXM1;CA8;HSDL2;LSR;NAV2;AXIN2;IQCN;OAS3;RBM20;PXYLP1;CASQ1;ECT2L;SHANK2;RGS17;DDX25;LAMA1;LAMA3;LEF1;ATP1A4;ASAP1;DNAH9;CLCN2;PRTG;C19ORF71;EFS;SH3TC2;ATOH8;DCDC2B;SPATA46;CLVS2;PDE6C;RGS20;HES2;MUC4;LGI1;SPRY4;ZNF804A;TSPEAR;MAPK15;GDAP1;FMNL2;PDE10A;NEURL3;FAM131B;POMK;CD9;ATP13A5;SPRY2;CHPT1;PAXBP1;OTUD3;RBM44;FSIP2
Genes Changed In HD Vs Control Fibroblast-Derived Neurons GSE84013	739/1050	0.996568599755608	0.9999977548837199	0	0	0.8289404630875079	0.0028493178832488153	FRMPD2;STMN2;FZD10;C9ORF50;GLDN;RXFP2;RXFP3;HOXA9;LIPC;ZSCAN31;ZMIZ1;LIPH;NDST4;LIPG;NDST3;CKMT1B;LRAT;LIPK;CHGB;PRIMA1;UNC13C;NKX2-6;UNC5A;SERPINF2;CACNA2D3;UNC5C;WDR72;UNC5D;UPB1;TMEM81;GABRG2;GABRG1;CNBD1;DKK4;ACE2;FAM133A;ISL2;RFX8;HOXB9;MYL1;HECW2;HOXB4;TXNIP;HOXB3;CCDC169-SOHLH2;HOXB2;HOXB8;MYL9;SKAP1;FREM2;HOXB6;ASTN1;FTCDNL1;CFAP61;UNC119B;ENPEP;HOXD1;LYPD1;OR2K2;PHYHIPL;GATA3;NYAP2;SAMSN1;LYPD8;LDHC;ADAMTS19;AGMO;EPB41L3;ZSCAN10;ALX4;HOXC4;HOXC9;HOXC8;PCDHA8;C19ORF38;ZBTB7C;HOXC6;PCDHA6;DNAH12;DNAH11;ARPP21;CADM2;NEBL;C12ORF71;NFATC2;TEX37;L1CAM;TMEM196;ST18;ISX;PKIB;XKR7;GRIN3A;XKR9;DCHS2;PKIA;PAH;TNFSF9;FAT3;FAT4;SERPINI1;XKR4;ZNF257;MAJIN;DENND1C;GABRB3;GABRB2;MYOM1;TINAGL1;KCNC1;KCNC2;SNX10;EVPLL;HOXC13;HOXC11;HOXC10;SHD;OSBPL10;C1QTNF3;TRIM9;CASP10;UCN2;C1QTNF7;B3GALT1;HEY2;PBK;RSPO2;DLGAP1;GPR135;CHST8;CLUL1;DUSP2;ACTL6B;GPR34;KCND2;ELMOD1;TNNC2;PAX3;TACR3;AEN;TMC4;F5;GJD2;TMEM37;CD200R1;GJD4;ANGPTL7;LRRC7;MYOT;KCNMA1;ANGPTL1;HLA-DQB1;SAMD5;SEZ6;KCNA4;FIGN;C6ORF52;HOXD12;ADCY8;HOXD11;SBSN;AXDND1;CENPA;HOXD10;TMEM71;GPR152;FSTL5;GLRA1;FOXS1;GLRA2;MYCT1;PROKR2;GLRA3;OLFML3;ABI3BP;GSC;ASPDH;METTL7B;CSMD3;CSMD1;C16ORF96;GPR155;LDLR;MISP;GPR158;GPR157;AOC3;CCL25;GABRA2;BCHE;GABRA1;DMTN;KCNB1;KCNB2;G0S2;NR1H3;DHRS2;POU4F2;GPR141;HEYL;TTLL6;FABP3;FILIP1;SIGLEC1;LGR6;CRLF1;FRK;CHRM2;RERGL;RAB3C;KCNG3;CSF3;NCF2;DGKB;CTNND2;SLA;FGF1;CDH9;FGF5;FADS2;C1ORF127;RIMS4;DACH1;MACROD2;STK32B;FADS1;PCDHAC2;PITX3;C11ORF87;KCNH5;SKIDA1;ANKRD45;TBR1;FOXP2;PGF;DISP1;CLEC4A;ADCYAP1;DISP3;C1ORF116;OLFM3;FRMD7;LGSN;MFNG;SLC27A6;IGFALS;NPTXR;PLA2R1;DGKK;DSC1;KANK4;TRABD2B;GRIA1;CCDC27;GRIA2;LCN9;DLX5;KCNE5;DPT;ITPR2;AK5;HMMR;VTCN1;ZFP57;BTLA;ZNF425;IGFBP7;NPTX2;SRGAP1;SLC15A5;GRIA4;SLC38A4;SLC14A1;BORCS8-MEF2B;ATP8B4;SLC37A1;HTR1E;CCDC13;ANKRD22;TMEM132B;IQCA1L;TNFRSF10C;SLC4A10;TNFRSF10B;ESRRG;ADAP1;TECRL;TNFRSF10D;LRFN2;LRFN5;DAB1;NSG2;RNF183;SLC26A4;SP9;LHX8;DPP10;GAL3ST1;RASGRF2;CELF4;DYSF;MCM10;PIK3C2G;TSPAN12;CSAG1;DNALI1;TNFSF13B;UNC80;ADAMTS5;DDI1;ITGB8;EFHD1;UPP2;ERC2;GAL3ST3;GRID2;TRPC6;ITGA2;GKN2;KSR2;C1ORF162;ADRA2C;ADRA2A;SLCO1C1;ADORA2A;NRG3;HAND2;HAND1;CRH;OR10A2;LCP1;ST6GALNAC3;VSTM2A;L3MBTL4;CNTNAP5;ST6GALNAC5;TRIM55;ITIH5;SLC24A4;CCDC68;SEMA3A;TYRP1;SLC5A12;STMND1;HSD17B13;SRL;CYP3A5;JAKMIP2;CLEC3B;PTPRZ1;SLITRK1;CCL5;SLITRK6;TRIM47;MEST;CTHRC1;ZNF860;LINGO2;LINGO1;NTRK2;KCNJ9;KCNIP4;KCNJ14;FAM209B;FAM209A;CTCFL;OTOGL;NELL2;MGAT4C;MFAP4;GZMM;CLEC2A;ASXL3;MAB21L1;MGAT4A;MYO1H;CBLN4;EVI2B;CCDC60;CDRT15;UNC79;CBLN2;NPIPB6;NPFFR2;CPNE4;HHIP;AQP4;AQP3;CCDC102B;ICAM1;FERD3L;HS6ST3;C4B;SOX2;POF1B;NIPAL2;KRTAP7-1;MAGEA1;PDK4;THSD7A;MAGEA6;TNS3;MAGEA3;MFSD2A;SCN1A;EPHA5;VCX3B;SRRM4;VCX3A;EPHA6;ST6GAL2;EPHA8;CTRB2;P3H2;SLC6A13;SLC6A12;SFRP4;IFI27;C22ORF34;C3ORF20;ALPK2;TRIB1;MAGEB6;PPP1R36;TMEM87A;SMIM4;MAOB;USHBP1;TSHZ2;TMTC1;CD1D;NKAIN1;DPEP2NB;PGBD5;APOD;KCNN2;MAGEC1;MAGEC2;N4BP3;HMGCLL1;SCN3A;MSR1;IFITM10;SURF1;NMB;SPHKAP;CENPVL1;IQSEC3;KRTAP8-1;DCLK2;NMBR;GDF5;SNAP91;C7ORF61;MSRA;VNN1;LPAR5;PARVG;PPP1R1C;WNK2;COL9A1;TMCC3;CCSER1;SIM2;OR2A1;ROBO2;TOP2A;BARHL2;PCSK1;SPAG17;ROBO3;RYR2;TENM1;ROBO4;MSTN;SLC35F3;SLC35F4;GRIK1;SLC35F1;DOC2B;GRIK2;MTRNR2L1;MC4R;KCNT2;CAMKV;DNER;DIRC1;MUC15;ANKRD2;ANKRD7;NBPF4;VAV3;SREBF1;FCER1G;SYP;TFB2M;AMPD3;ANO4;RGMB;SORCS3;CYP7B1;GFRA2;NAALADL2;ANO3;NAALADL1;MN1;TOX3;ENAM;FSHR;NME8;RGS7BP;PTGER4;TNXB;PTH;HSD17B3;NOL4;STX11;CT55;RASIP1;RELB;C10ORF90;CXCR1;HEATR4;SUSD5;GDF10;CD74;CA10;GDF15;CAVIN3;KLHL1;OSM;PLEKHA6;PLAC8L1;LHFPL3;KRT19;NLRP11;LBX2;KCNS2;VWC2;TCAP;BLID;IL17C;FOXA3;SPC25;RIPOR2;PAGE5;GALNT13;GUCY1B1;PRDM6;PCDH11X;GALNT17;NPY2R;RTL9;KLHL34;CYP46A1;KLHL31;HOXA11;TGM1;HOXA10;TMEM269;TEKT1;ARHGDIB;SATL1;RGS6;PPFIA2;TPTE2;CHRNB2;CARD10;GUCY1A2;OR2D3;GUCY1A1;MLIP;SCARA5;HGD;OSR1;LMO3;MYH15;ACOT11;ACOT12;PPP4R3C;PCDHA13;KCTD4;PCDHA12;PRSS55;SHISA9;PCDHA11;ERMN;OSCAR;SHISA6;GPRIN3;LMX1A;SCG3;CCDC152;SCG2;CCDC150;EMID1;PDE9A;GCM1;MAGEA12;KLRB1;CTTNBP2;CHRNA6;HPCA;PLD6;ADRB2;CPLX2;NTS;CPLX1;CACNA1H;CACNA1G;FUT3;RASGRP3;SYCE3;CNN1;KCNV1;SYCE2;BRINP2;PCSK1N;ADGRG2;ASIC5;FUT9;CDH20;HRH2;NPC1L1;GRK7;SOHLH2;FGF20;TAC3;OTX1;CCDC141;MORC1;ASIC2;CCDC140;SYT5;SYT4;PSAPL1;CNTN5;KLRC4;RARRES1;TDRD9;EVX1;ARHGAP25;COX7B2;BMP5;GNAO1;EFNA1;BMP3;SYNDIG1L;GDNF;NAT2;BAMBI;CASS4;OSTN;FGF13;IL7R;ULBP2;FGF12;MAST4;PDE3B;ELAVL4;CLEC14A;TTC29;GRM1;ELAVL2;CA1;GRM7;NETO1;CA2;LRRTM4;LRRTM1;CA4;MYO18B;CFAP47;TMEM108;VWC2L;ZNF385B;HORMAD1;ZNF385D;GALNT9;GPSM3;KRTAP11-1;CELA2A;MYOCD;ABCC2;SVOP;ARHGEF16;C4ORF47;DDX53;ETV1;NAV2;MYRIP;OPRM1;SSTR2;KLF14;IQCJ;CYP26C1;TBC1D3;CDH10;ADGRF5;CDH12;MVD;ZP3;DOCK2;CDH18;COLEC11;RGS17;CD163L1;DNAH6;OPRL1;AURKC;GK2;ACAN;ACVR1C;SPOCK3;CLVS2;ZPLD1;ATOH1;CLVS1;CCDC178;CHGA;EYA1;TMEM30B;B3GAT2;LGI3;IRGC;NAA11;ZNF804B;ZNF804A;ATP2B2;HS3ST5;ZIC4;IRGM;POMC;CLCN6;OR4F15;TEC;PPP2R2B;KRTAP21-1;HCN1
Down-regulated Genes In The Heart Of Dox Treated FRDAkd Vs WT Mice At 3 Wk GSE98790	30/52	0.9965744469627716	0.9999977548837199	0	0	0.47955500252559474	0.0016455611858821168	KCNE1;PGAP2;AKAP7;ABHD5;USP39;SRL;FBXL22;GHR;SCUBE2;DPP8;NACC2;TBC1D10C;ANO10;CTNNAL1;POLR2J;COA5;POLR2J3;POLR2J2;COG6;KCNIP2;GALNT1;NUTF2;GCHFR;GZMM;FAM234A;MAPKAPK3;TEF;ULK2;FAM76A;SIDT2
Genes Up-Regulated In Expression In PC12 Cells With AR112Q Upon Ligand Stimulation GSE50383	30/52	0.9965744469627716	0.9999977548837199	0	0	0.47955500252559474	0.0016455611858821168	NDRG4;DAGLA;IGSF3;ZFAND5;ARAF;TMTC1;GK5;PORCN;NEU1;FBRSL1;ATXN7L1;DIP2B;RAB11FIP3;C11ORF24;ZNF189;ABCA2;EDEM1;SPNS2;DDHD1;GADD45G;TADA2B;MED25;BMP1;KRT18;WNK2;CNIH2;CTXN1;F2RL2;KCTD16;PPARD
Genes Up-Regulated In Microglial Cells Of HD Patients Vs Control PMID32681824	310/453	0.9965971789967576	0.9999977548837199	0	0	0.7589958045822115	0.0025871311379560826	MAML2;CERK;ZMYND8;LDLRAD3;LDLRAD4;PREX1;HERC4;ALCAM;RASSF2;ZMIZ1;AKT3;FAM110B;GPBP1;NAMPT;BBX;PIP4K2A;SAMD12;PRKCB;ACSL1;PRKCE;FNDC3A;SYTL3;CYP27A1;CCNY;RUFY3;PADI2;TXNIP;RIN3;TTYH3;PDE1C;ZBTB1;AGAP1;NEDD4L;TMTC2;IQGAP2;SLC30A10;SNX3;ABR;UGCG;RHOT1;EPB41L3;CHST15;COX3;PLCG2;COX2;SARAF;COX1;ATG7;ST3GAL1;ST3GAL2;BANP;SRPK2;MSR1;CDK19;STARD13;CADM1;CADM2;INSR;RAB27A;SLC16A10;PILRA;ELL2;ST18;FOSL2;DHFR;SLC6A6;PEX5L;PARVG;WNK1;CREBRF;TMCC3;GTF2IRD1;CPEB3;HIP1;SLC44A1;TCF25;DENND1A;PRKAG2;TMEM181;TMEM51;FMN1;PTPRK;ARHGAP5;LIMD1;MTRNR2L1;AP2A2;SIPA1L3;AKAP13;PPP3CA;IMMP2L;NHSL1;SIPA1L1;XPO1;SUFU;KIF13A;SH3PXD2B;STAB1;KIF1B;ZNF124;CTSB;ZHX2;SLC39A11;ASH1L;GAB2;MRPS6;SORCS2;NCOR2;SLC7A5;RNF144B;PACS1;DPYD;RAPGEF1;ERGIC1;JDP2;PPARD;SDCCAG8;GRAMD1B;GRN;PHLPP1;AHNAK;SLC43A2;GRAMD4;PRAM1;COL19A1;GNAI2;FGD4;KIAA0513;SNX29;RANBP3L;DHRSX;RXRA;GPNMB;SNX27;CUX1;NSD2;CTNNA3;CSMD1;BRD4;WWOX;GK;PLEKHA2;SORT1;DAB2IP;LAPTM5;ND4L;GATAD2B;HIPK2;PER1;NR6A1;KLHL6;NFIC;TAOK1;FRYL;YPEL2;ZNF331;UBXN2B;FAM13A;SLA;ZBTB20;WBP1L;MSI2;JADE2;PRDM1;CMIP;PPP1CB;NPEPPS;CCND3;DENND5A;PLXNC1;MB21D2;SLC16A3;CSGALNACT1;MAGI1;MORC3;KDM2A;RALGAPA2;ACOT11;MITF;FRMD4B;MOB3B;TANC2;FOXP1;MOB3A;ACAP3;CLIP2;FRMD5;RAB31;SLC27A6;ND1;ND2;MAD1L1;ND5;FKBP5;ND4;RTN3;INO80D;PFKFB3;ATP8;CTTNBP2;ANKRD11;ATP6;ITPR1;CLEC16A;FOXO3;ARHGAP15;PDS5A;FHIT;LPP;PHF21A;FBXO42;NPAS3;RASGRP3;GRK3;ATXN1;MBP;SLC38A2;SRGAP1;TBC1D16;ZFHX3;ZBTB16;KLHL24;SSH2;ARHGAP24;GFAP;PTPRD;CLK1;BCL2;CYTB;SLC26A3;DPP10;RERE;CPM;DOCK5;CIITA;DOCK4;TNFAIP8;BMPR2;MCTP1;BNC2;CELF2;LRRK2;ARRB1;GTDC1;ARRB2;DUSP16;AFF1;PITPNC1;DUSP10;RASGEF1B;KYNU;TRPS1;PDE4B;PHACTR2;PDE4A;ERC1;LRRFIP1;EDIL3;SRGN;CERS4;CERS6;CAMK1D;CEMIP2;WIPI1;IRAK3;RANGAP1;ARID1B;SPIDR;DNM2;DNM3;ELF2;UBE2R2;PEAK1;DNAJC5;IL1RAPL1;ZNF516;CHI3L1;SPACA6;CRK;DOCK1;NFAT5;RBM47;UHRF2;MALT1;FBXL20;RAB20;DNAJB6;FCHO1;CLMN;FCHO2;MXI1;SH3BP5;PTK2B;NCAM2;CLASP1;CMTM7;LINGO1;TAF15;GALNT2;PLCL1;ZNF804A;CABLES1;PDE4DIP;ARID3A;SORL1;MYO1D;FMNL1;KANSL1;ST7;SSBP2;TNRC6B
Down-regulated Genes In R6/2 LNA-CTG Vs R6/2 LNA-SCB Mice GSE85126	9/19	0.9967401139132986	0.9999977548837199	0	0	0.3167873333784424	0.0010343775144688446	TMEM254;GIT2;PIF1;ARHGAP17;ANGPTL4;SUPT20H;GPR137B;FOXP1;PF4
Genes Down-Regulated In Myotonic Dystrophy 2 Markers In Human Vastus Lateralis GSE45331	171/257	0.9968080707116838	0.9999977548837199	0	0	0.6972973488976677	0.0022292835841591285	SCARB1;ZNF451;PHLDB1;FHOD1;ACSM5;ALKBH7;TSEN2;ALKBH3;EEF1B2;CAPN7;PHYHD1;POGZ;GTF2I;FBXW4;LMO1;SZT2;RBFOX2;SECISBP2;CACNA2D3;DNAJB12;DYRK1A;SCRIB;PPP4R3B;MFSD11;FAM133B;KIAA1217;SLC5A8;NUPR1;RAD54L2;PHPT1;CLOCK;ZNF671;CASZ1;USP53;CUL3;ADRB2;CSF2RA;HACD4;HNRNPDL;FLRT3;BTBD2;DHRS7C;CCDC32;HACL1;HBQ1;NDUFV3;SLC38A3;ZNF786;EVI5;GAS2L2;ZNF784;SRPK2;NFE2;HHATL;SLC14A1;GGT7;NDFIP1;INTS1;PHF10;CADM2;CBX1;DENND4C;PILRB;ABHD18;EIF2AK4;CCDC9B;FBXO32;CLK4;ANKHD1;RAX2;CLK1;PAN2;AMACR;ALPP;NMT2;CEP85;RYR1;DAZAP1;MCM8;MTMR14;DIS3L;INTS10;POMT1;ADK;MIA2;HBD;SGF29;VSIG10;TTC27;SLC2A8;KBTBD12;JPH2;ZMYM1;KCNT1;SCML1;EEF2K;IMPA2;NMRK1;ENOSF1;RNPEP;CNGA1;CD38;CFAP46;C19ORF12;UPP1;SLC37A4;POLE;SREBF1;RBM14;USP49;BHMT2;ABCC5;AMT;TMEM42;AXIN2;ZDHHC16;ANO5;TRDN;VWA8;KAT2A;PPM1B;ACOX2;ACOX1;GAS2;SLC18B1;ZNF511;ERGIC1;SMARCD3;TSSC4;STX16;CDNF;RGPD6;MIR1-1HG;RGPD8;RFNG;SPG7;ASB15;RGPD3;PDPR;UNK;HIRIP3;HSF1;ZSWIM8;STOM;AHSP;PCBD1;SLC25A20;ABCF2;ZNF223;ZNF586;ZNF341;PNPLA7;ANKRD30B;GALNT3;STAT2;ATP2B2;PTPN11;SNX20;PTPN14;AGT;MAPK12;TPCN2;LRRC20;SPSB1;ABCB10;JSRP1;RAB12;SIMC1;PPP2R2D;NRDE2;LGR5
Genes Up-Regulated In The Cortex Of zQ175 Neo- Mice Vs WT GSE123657	277/407	0.9968803421422552	0.9999977548837199	0	0	0.7462317711232328	0.0023316266411257864	MAPKBP1;TCERG1;ZNF296;SMARCB1;FRMPD3;HHIP;RGSL1;DIXDC1;TXNDC11;MRGPRE;BACH2;GPATCH8;PTPDC1;NUDT4;RCBTB2;SAMD14;DPYSL5;FAM53C;PIEZO2;BBX;EPC1;SRRM2;COG8;SRRM4;TRIQK;SFMBT2;SLC6A15;COG3;GOLPH3L;SOX11;CSNK1D;MFSD11;RUFY1;TFR2;PSME1;PRKD1;ZFPM2;TPH2;BEX2;ZNF324B;BEX1;SLC45A3;TBC1D9B;PCDH10;TPRG1L;AGAP1;AGAP4;CD99L2;BAZ2B;FAM124A;ANKH;SEC14L5;ASL;SCN3B;RIMKLB;ARSB;CARMIL1;LRRN3;TMEM50A;DNAH14;RANBP17;DCLK2;NR1D2;ABCA8;PARP12;MED13L;ANLN;NDUFAF7;RANBP10;ECHDC2;PAF1;TMCC3;RGL3;TMCC2;DHX29;GPR27;PCSK1;NUDT4B;CDKN1B;TENM3;FASTKD1;CITED2;SLC44A2;DENND1A;SUV39H1;ZFAND2A;DIS3L;BHLHE41;OTUD7B;CTSS;RSPO3;GPRASP2;RALGPS1;TEAD4;PCYT1B;IZUMO4;PARP4;GAB2;TMC3;RNF168;VWA8;RNASEL;PNCK;SELPLG;SATB1;TRAK2;ATP6AP1L;NEURL1B;GLRA2;TCEAL6;TCEAL5;CHN2;TCEAL1;SRSF11;RPRM;PNMA3;FAH;SH3RF3;RIT2;CASTOR3;CASTOR2;SMOC1;FKBP1B;C22ORF15;OLFML2B;NARF;DGKA;FOLH1B;CIB2;CASC3;KIAA0895L;PLB1;NRBP2;CDH2;FNTA;TBC1D31;POFUT1;POGZ;DENND5A;ZNF324;ENPP6;SBF2;ANKRD13A;CHRNB2;NANOS1;RAB2B;LAG3;RALBP1;CEP135;TMOD3;STIMATE;UBE4B;MID1;FOXP2;MOB3B;MID2;EEF1A1;RBMXL1;FOLH1;SCG5;ANAPC5;RAD54L2;GEMIN7;MASP1;PPEF1;ZCCHC8;FECH;MINDY1;NPR2;ABHD1;GPR88;FOXO4;EFNB2;ADGRG2;IRAK1;ATXN7;CDH20;IP6K1;LONRF1;KLHDC10;CBX8;KCNF1;ANKRD27;FUS;CAV2;CNTN6;TBCD;TRPV2;FUZ;ZFHX4;CALHM5;UEVLD;DIAPH1;ATG16L2;TMEM117;PLXNB3;CHMP2A;LRCH3;FGF10;ABCD4;EIF4E3;PCDHGB6;ONECUT2;DOCK9;FHL1;KIAA1671;CHD2;ELAVL3;SGSH;FYCO1;ADAMTS2;DBP;ME1;EMILIN2;UPP2;GGACT;ARHGEF10;GRID2;USP48;HSDL1;CHUK;TRPC4;ELAC1;TWNK;SORD;CTPS2;TRNAU1AP;ZFP90;AGAP6;AGAP5;POLR1B;CHDH;CDHR3;ZMYND11;LAMA2;GTF3C6;DDX25;DNAH5;ETFDH;GLRX;PKD1L3;EHBP1;AGPAT4;ATAD2B;CIART;SLC25A27;ABLIM3;POLR2A;FAM120C;GNG4;RSBN1L;TGS1;ATXN1L;MVB12B;SMIM30;ZNF502;RGS22;ALOXE3;CNNM3;ZNF286A;NICN1;LIMK2;PPP2R3A;IRGM;FAM155B;DBNDD1;KLF6;MEIS1;EVI2A;NAGK;TEF;VIPAS39;TBKBP1;MYO1H;RBMX;EIF3B;VPS35L
Genes Down-Regulated In HD Grade 0 Markers In Human Caudate Nucleus (HG-U133A) GSE3790	299/438	0.9969247608428087	0.9999977548837199	0	0	0.7531523542295296	0.002319692246217365	EPHB6;PID1;MYT1L;STMN2;CISD1;PCMT1;PEG10;CKMT1B;FBXO3;BSN;PRKACB;RNF111;PRKCG;GABARAPL1;RBFOX1;RBFOX2;ATP6V1G2;PRKCB;ACTN2;CACNA2D3;EML1;HPCAL4;DKK3;INPP4A;MTHFD1;ADGRB3;HPRT1;MPPE1;UQCRC2;TAGLN3;EIF1B;TSPYL4;ASTN1;BEX1;FOXG1;AGAP2;NEDD4L;THY1;OAZ1;ACTR3B;PRDX3;SNX3;INPP5A;INPP5F;PRKAR2B;PENK;TSPAN7;CHST15;RAB11FIP2;SCN3B;SCN3A;B3GALNT1;EGR3;PTPRN2;ARPP21;HOMER1;BCL11B;LRRN3;BCL11A;PLK2;PDE2A;C20ORF27;NETO2;L1CAM;GPR137B;DCLK1;SNAP91;CALY;PPP1R1A;PKIA;CALM3;SCN2A;PAM;CD200;GABRB3;PCSK2;RYR2;MOCS2;WDR47;DIRAS2;PPP3CA;HINT1;UCHL1;AKAP11;PCLO;SIPA1L1;AUH;CAMKV;SLC22A17;ENC1;NEFL;GPRASP1;ARG2;PRMT8;ACTL6B;MMD;CACYBP;UCHL3;SYN2;ITFG1;SYN1;ANO3;MN1;ARHGEF9;TUBB2A;FAM20B;PLCB1;RAPGEF4;PLPPR4;TMEM70;CAMKK2;ATP5F1B;PNMA1;TCEAL2;CHN1;METTL9;DYNC1I1;CAP2;GABRA2;CA11;DMTN;GABRA5;CKMT1A;GAD1;GAD2;NMNAT2;GPR6;LRPPRC;RIT2;XK;LPCAT4;FKBP1B;TTC3;RIMBP2;YPEL5;ACTR10;CDK5R1;GUCY1B1;PCDH11Y;DGKB;TUSC3;PCDH11X;GUCA1A;FRY;FAM216A;LAMP5;NUDT11;RGS4;BASP1;FAM162A;SACS;LZTS1;TMEM14A;SYBU;SH3GL2;NOMO2;RGS7;PPP1R16B;GUCY1A1;SNRPN;LMO3;NPY1R;ACYP2;LMO7;CASD1;IPCEF1;RUNDC3A;FOXP1;PCP4;PREPL;ARMCX2;C1ORF115;SLC9A6;SPECC1L;SCG5;SCG3;LY6H;FKBP3;SCG2;ISCU;GRIA1;NDRG4;RTN1;ARL3;GPR88;HPCA;SLC1A1;ITPR1;RASGRP1;RAP1GAP;FBLN5;RPF1;PCSK1N;BRINP1;EFNB3;NDN;ATP6V1H;CAMTA1;NPTX1;KIF3C;DRD2;TAC1;ATP5MG;ATP6V1D;GRIA3;ZC3H15;RAP1GAP2;SYT5;KL;MOAP1;OSBPL8;TCAF1;DNAJC12;DSTN;FBXO34;BTBD8;COPS4;REEP1;GNAO1;ARHGAP32;DIAPH2;RALYL;FGF14;GNAL;ARPC2;NSG2;REEP5;STK24;STK26;DMXL2;CPE;COPS8;FGF13;TMEM35A;SNAP25;THRA;ATP2A2;LDB2;DUSP14;NRGN;SNAPC5;GRM5;CALB1;PSD3;UQCRFS1;ME3;IDH3A;PEG3;TTC33;KCNAB1;KCNAB2;PPP2R5C;SYNGR3;DCK;PJA2;PJA1;ADORA2A;SNURF;EVL;SSX2IP;INA;SHANK2;TMEM45A;CAMK2B;RGS17;HLF;NDUFB5;NDUFB4;ATP1A3;PDHB;COCH;DDN;SV2C;UGP2;OXCT1;SV2A;GNG7;RGS20;CRYM;CACNG3;UBQLN2;KCNJ4;SLC12A5;KCNIP2;PCDH8;NAP1L3;NAP1L2;ATP2B2;ATP2B1;BAIAP2;TPD52L1;NECAP1;PDE10A;GLRB;PPP2R2B;TRIM37;ATXN10;CDO1;PFKM
Down-regulated Proteins In Muscles Of 10 Mon HD Q175 Vs Q20 Mice PXD010957	173/260	0.9969468841077005	0.9999977548837199	0	0	0.6973035890539164	0.002132205263200908	TCERG1;MYLK2;AMY2A;AMY2B;ZFAND5;CISD1;ARID4A;MT1X;MT2A;CAPN8;PAIP2B;TBK1;BMPER;FGFR1OP2;GYG1;SLC16A3;HABP2;GBP6;CAST;PRKAB2;GUCY1A1;TYW5;AMY1A;AMY1B;AMY1C;COG1;PHKA1;ACTN4;RNASE3;VRK2;HDHD2;RNASE2;CTDNEP1;PYGO2;ADAM17;MYL7;PHOSPHO2;PPP1R3C;FAM185A;PPP1R3D;UHRF1BP1;KCTD15;MAD1L1;LY6E;CPB2;LMAN2L;TUBGCP2;CUL3;CLEC16A;RTF1;PLA2G7;RPAP3;FBXO40;SYNGR1;SEC14L5;COX2;COX11;SMYD1;THEM4;ZC3H18;VILL;MAP2K6;WDTC1;TGFB2;CAV2;UPF3B;SLC16A10;FBXO32;PARP12;CLK3;MOV10;ZFP69;CALM3;ADA;TMEM9B;ITM2C;BCAR3;SYNM;TCF25;SETD6;CELF2;SCHIP1;NKAP;ATP2A3;FHL3;PPWD1;SIX1;ATP2A1;LDB3;SMG7;HK2;TTC28;GHR;IQCJ-SCHIP1;CALB1;NOB1;ZC3H7A;ADAMTS1;MTG2;ME1;HMGCS2;YWHAG;COA5;IQCB1;MAP4K2;SMIM13;FGFBP1;MANBA;GRID2;SYK;TNNC2;LANCL1;SIRT4;AMPD1;ABCC9;GPCPD1;ITFG2;DDX50;PJA2;TRDN;FCHSD1;METTL22;NSMCE4A;RCN2;HEATR5A;PLSCR2;RILPL1;CHDH;ATG4A;KPTN;SMTNL2;RBKS;GTF3C1;SMARCD1;RNASEL;CEBPB;RNF34;SEMA3C;CAMK2A;PON1;MOSPD1;ASB12;ATP2C1;PARL;CYTH3;ARFRP1;PDLIM3;UGP2;OLFML3;MKNK1;DGLUCY;POLR2D;LRIG1;CD59;CTNNA2;PET100;FEM1A;RIOK3;B3GAT3;SMOX;WDR18;CUL4A;CENPE;SMOC2;MCM3AP;NAGK;MFAP1;NOVA2;ZNF616;RGS10;ASB2;PFKM;CCDC62
Genes Changed In dSPNs Of zQ175DN Vs HdhQ20 PMID32681824	802/1138	0.9969803214216424	0.9999977548837199	0	0	0.8321569869188917	0.0025166482768973902	PWWP2B;PREX2;ZFYVE28;ZC3H12C;SAMD14;SYNGAP1;MPRIP;NDST4;PPP4R4;ZC3H12B;AKT3;FAM110B;FGFR1OP2;NDST3;FNBP4;HES6;RBFOX1;RBFOX3;CACNA2D3;EML1;HPCAL4;BCR;RUFY3;FEZ2;PSME1;ATF6;NGEF;SKAP2;TTYH3;AGAP2;CDCA7;ZC3HAV1;MYO6;PIP5K1C;ATG7;VTI1B;GSTM2;GSTM1;PRRT2;JUP;NEBL;PMM2;EIF2AK2;NETO2;EIF5;AGO4;AGO2;SFXN3;STRN;GSTM5;HRK;GPR26;LRRC10B;TDRP;MED15;JPH4;NHSL2;SMPD4;TCP11L1;SH3BGRL2;DLGAP3;JAK2;DLGAP2;ZNF488;UPF2;DUSP3;VWA5A;DUSP8;F3;FAHD2A;DUSP7;FAHD2B;MMP11;RILPL1;LRRC9;CHST1;RAPGEF2;ERGIC3;SLC18B1;ZNF236;RAPGEF4;SYNPO2;PELI2;HTT;WNT8B;RIDA;PRR14L;BID;ZSWIM4;MEF2D;ZSWIM5;MBD6;KCNB1;STAT1;MBD2;DAB2IP;TMEM64;GATAD2B;SKI;WT1;SLMAP;TAOK1;ETFBKMT;GZF1;YPEL2;RASL11B;SAT2;CXCL14;LAPTM4B;SESN3;SH2D5;NOMO2;PPP1R16B;C11ORF87;AREL1;CDKL5;UBALD1;FOXP1;ACAP3;SRSF5;PFKFB3;KMT2A;GPR88;GPR83;NREP;FOXO3;FBXO44;FOXO1;RAP1GAP;SBNO1;ATXN1;CRNDE;SOCS7;ZNF664;ZBTB18;ZBTB17;FUS;ZBTB10;HTR1B;ZBTB11;CORO2A;CORO2B;IGSF10;DMXL2;NFE2L1;CELF3;ONECUT1;CELF5;ARRB1;ECE2;ATRAID;NRGN;PPP6R1;DDI2;PMEPA1;C21ORF91;ERC2;PEG3;NDUFC1;MSL1;IMPACT;ADORA2A;SPACA6;PPP1R12C;AHDC1;CERS2;ITGA9;SMIM26;GTF3C6;ZBTB46;SRF;NDUFB3;FOXK2;MLLT1;CXXC5;PPM1F;SRM;TSPAN31;PTPRZ1;BEND3;SMIM30;PCBD2;SLC25A23;TSPOAP1;UBQLN4;SLC25A25;AKAIN1;LINGO3;KIAA1549L;KIAA0232;BAIAP2;SLC25A38;NAGK;CCM2;TRIM37;PTPN7;MDGA2;SMAP2;KCNK2;PTPN5;CPNE9;EIF4A2;CCNK;PLEKHB1;TONSL;GCC2;LDLRAD4;ZDHHC2;RASSF3;PEG10;FAM53B;THSD7A;TMEM88B;ARL15;ENTPD5;SFMBT2;ALG2;CIRBP;ADGRA3;ACTN4;MIF;STX1B;IFI27;NINJ1;SPATA13;TAGLN3;KCTD17;RIN1;CTXN1;TRIM11;PPP1R37;PCDH10;FOXG1;PCDH19;KALRN;SEC14L1;PGBD5;ZNF706;PENK;DYM;APOE;HIVEP2;N4BP2;RBM11;WWTR1;EGR2;EGR3;EGR4;IQSEC2;LRRN3;IQSEC1;PCDH20;ST8SIA3;DCLK1;ANLN;PPP1R1A;PPP1R1B;ID4;CALM3;FBXL3;LRRN1;CD200;SCN2B;CCDC122;COX7B;DIRAS2;PPP3CA;ENC1;GIT1;GRIPAP1;LYNX1;ZHX3;COMMD3;SYP;ANO3;MN1;ARHGEF9;PITPNM2;NEDD8;CAMKK1;CAMKK2;GNAI2;CAMK2N1;DGLUCY;SORT1;PLEKHA5;KLHL2;PCDHB13;KLHL4;PCDHB11;PER2;PER1;SH3RF2;PER3;DPY19L3;TTC3;TACC1;MAMLD1;OTUD4;MIDN;NARF;PCDH11Y;UBXN2B;CRTC1;WWC1;PCDH11X;JADE2;NR3C1;TMEM263;RGS4;TBC1D30;BAHCC1;RGS9;CAST;TMOD1;TMOD2;POU3F1;SDHA;POU3F3;GPRIN3;TANC1;PCP4;TMX4;TBC1D20;HNRNPUL2;GPD1;GEMIN7;NDRG4;TCF7;SLC1A3;SLC41A1;MRO;NDRG2;RASGRP1;TMEM245;CAMTA2;BRINP3;PACSIN1;IVNS1ABP;SYT2;ZFHX2;DSTN;HIGD2B;HIGD2A;GNAO1;IFT22;AJM1;FMC1;TMEM238;DDX3Y;GSK3B;MAST3;ATP2A2;PITPNC1;PPP1R9B;GRM5;RASGEF1A;MYO18A;GGACT;RBM34;ZNF385A;HSDL2;PDPK1;NAV1;OLIG1;NAV2;GPCPD1;ETV5;ETV6;RCN2;GFOD1;CRY2;CDHR3;CHI3L1;SCN4B;SHANK3;ADD2;ASB16;GNG3;ACVR1C;GNG5;GNG4;GNG7;ATOH8;MXI1;PTK2B;CLVS1;ATF7IP;EYA1;ATP2B2;ATP2B1;S100B;SOD2;IRGM;SPATA2L;CD4;REST;SBK1;TEF;R3HDM1;SNTB2;TLNRD1;MYT1L;WIPF2;WIPF3;STMN2;GCSH;ZMIZ1;IER5;DLEU7;RNF111;ANKS1B;PRIMA1;PRKCB;PRKCE;PRKCA;SOX11;SYTL5;ATG13;GABRG1;SYTL2;KIAA1217;HECW2;PARD3;MAP1A;PRR13;ENDOD1;NEDD4L;PRKCZ;PRDX2;PPP3R1;RIC8B;GSG1L;S100A10;CDK19;NDFIP2;ZNF142;PLK5;SNAPIN;ARPP21;HOMER1;PLK2;RDX;NR1D2;NR1D1;TMEM196;SLC16A14;PRRC2A;CYLD;PCDHB8;CDKN1A;SETD2;SLC6A1;SMG7;TRIM9;FAM102B;FAM102A;AIFM2;CHL1;TMSB4X;TMSB4Y;CIC;GPRASP1;GPRASP2;TEAD1;ZNF365;TESC;ASH1L;CIT;TUBB2B;MRAS;RNF169;TUBB2A;ZEB1;AEBP2;MTF1;ITPKA;RARB;PLCB1;GAS7;RNF165;GRAMD1B;AHNAK;SF3B6;FIGN;ADCY5;EPYC;ABI3BP;UBN2;CHN1;ATP5MF-PTCD1;CKB;GPR155;BRD4;RPRM;GABRA1;HIPK4;DMTN;RFLNB;DHRS1;GPR6;ABI2;LPCAT4;MORN2;ABI1;MSRB2;CEP126;ANKRD35;DGKB;CTNND2;YEATS4;CEP128;SLC8A2;PPP1CB;CDH4;DACH1;HMGN5;APMAP;LAMP1;HMGN3;LZTS1;ANKRD13A;SNRPN;PPTC7;RALGAPA1;GPT2;TPM2;ANKRD45;VRK1;FRMD4B;DGKZ;RNF40;THOC7;ENKUR;CACNB1;TOM1L2;CACNB3;TNIK;IPPK;CEP104;RAB5B;SEMA7A;C3ORF70;ANKRD11;ITPR1;ILDR2;AK7;RHOBTB2;NACC1;ABL2;DRD1;SRGAP3;TPPP;DRD2;RAB6B;OSBPL8;SEC16A;NBDY;CDK7;DAB1;SCCPDH;REEP5;RCAN2;BCL2;PLEKHM1;SERINC1;DPP10;ANKRD33B;DAGLA;DUSP18;DUSP14;PIK3C2B;SYNE1;SNRNP70;PSD3;PHACTR1;PLEKHG2;DIS3;GPX6;DNMT3A;FAM219A;KCNAB1;DNAJC2;SMPDL3A;CEBPA;MTPN;SMARCD1;SMARCD3;GLRX;BPHL;HDAC9;COCH;STOX2;ABLIM2;POLR2A;DNAJB5;POLR2B;DNAJB4;CACNG2;CACNG3;CACNG4;KCNIP2;KCNIP3;PTPN11;FBXL16;KBTBD11;NIN;RAB15;RUNDC1;METAP2;IFI27L1;IFI27L2;TCERG1;TMEM183B;ZMYND8;HDAC11;RAPGEFL1;RPS6KA4;ZNF609;RPS6KA5;RPS6KA2;SYNPO;TNS2;TNS1;SRRM2;MTUS2;KRT9;MAPK8IP1;INPP4A;TIAM2;AKAP9;VDAC3;SIK1;TTLL11;BEX2;BEX1;MAOB;MAOA;PDE1B;STC1;TRMT2B;CHTF8;FAM43A;GPM6B;BANP;SPTBN2;BCL11B;DDIT4L;PARVA;TRERF1;ZWINT;NCEH1;CREBRF;INKA2;RYR1;DAZAP2;HIP1;CITED2;FAF1;PRPF19;SIPA1L3;CX3CL1;HINT1;SIPA1L1;CAMKV;RALGPS2;PSD;CBFA2T3;IL17RC;PACS1;TNNT2;SGK3;RGS7BP;VWA7;AKAP5;TRAK1;C10ORF90;CST3;TCEAL6;TCEAL5;FAM184B;CTNNA1;MPP2;SORBS1;ATP5F1C;FAH;ATAT1;PDP1;TJP1;SPCS1;PRKRA;CAMK4;CDK5R2;CDK5R1;NDUFA12;ARHGAP42;TATDN1;HADH;GUCY1A2;PHYH;KDM2A;LMO2;ARID5B;KAZN;KCTD1;ACYP2;ATP1B2;SHISA2;ATP1B1;SCG5;SCG3;JCAD;ABCG2;ZCCHC7;CTTNBP2;HPCA;CLEC16A;CPLX2;LPP;ARHGAP20;PCSK1N;EFNB3;DPP8;UBB;ZMAT3;ZMAT4;UBC;MYH14;CLSPN;MARK2;ATP6V1F;CBX6;SMURF1;DNAJC15;ARHGAP33;ARHGAP32;DLG2;NR4A3;SYNDIG1L;TMEM114;DLG4;FAM163B;MAP6D1;ABCD2;DOCK4;DOCK3;MCTP1;USP31;DOCK7;DHTKD1;SPRED2;CASP7;SPRED1;DBP;NETO1;LRRTM1;MCF2L;PDE4A;CAMK1D;KLF13;C9ORF24;MYRIP;THRAP3;DCX;CDH18;KDM7A;CAMK2B;CAMK2D;DDC;KDM3A;PDXK;HLF;RGS19;ETFDH;IER5L;UACA;CIART;DDN;RASD2;RMND5B;FAM168B;RMND5A;FAM120A;RGS20;ROMO1;MAPK4;S100PBP;ABCF1;CLASP2;PTCD1;PRAF2;ZNF180;PDE4DIP;ARID3B;DEK;TSHR;FMNL1;PDE10A;PPP2R2C;RGS10;SPRY2;PDE7B
Genes Up-Regulated In Mouse Spinal Cord Derived OPCs From P7 Vs E13.5 Mice PMID30078729	2031/2827	0.9969879736092546	0.9999977548837199	0	0	0.8832372255571185	0.002664348393859033	TESK2;LURAP1L;MLYCD;VSTM5;ARPIN;UNC5A;UNC5B;MTHFD1;ASPHD2;OPTN;LYPD1;TPRG1L;PDGFA;ZC3HAV1;AGMO;EPB41L2;NPBWR1;SDR42E1;BTBD17;NEBL;BTBD16;AIF1L;DHFR;PKIB;FASN;PKIA;FXYD7;FXYD6;SFXN1;STRN;LGMN;ACHE;MTMR10;KCNC1;LRRC10B;KCNC4;SNX13;SNX10;HOXC13;HOXC12;BBC3;GLT1D1;SHH;SMPD1;TCP11L2;SLC18A1;ZNF488;MYBPC1;DUSP3;KCND2;METRN;SLC39A12;DUSP9;DUSP7;TMEFF2;SLC7A8;CINP;MMP17;RAPGEF1;ACSBG1;CHST5;CRYAB;CHST2;CHST3;ZSWIM1;ATL1;KCNA1;KCNA2;KCNA5;KCNA6;SNX30;SLC7A3;NEURL1B;SNX25;ADAM23;ZNF469;STX3;IL12RB1;SAMD1;P4HTM;JAM2;JAM3;EGLN1;RIC3;KCNB1;SNX24;WNT7A;SNX22;SNX18;GID4;TTC30B;ETNK2;C12ORF29;SNX15;TTC30A;TSR2;CENPQ;CRLF1;YPEL2;MTCH1;RASL11A;FBXO25;IL1RAP;FRY;ALDH1L2;NUDT11;FADS2;LAPTM4B;MFSD13A;NUDT10;FNTA;FNTB;ADORA1;NUDT19;TOM1;NUDT18;FADS1;SYBU;DGAT2;KCNH5;EIF1AY;SRCIN1;VMAC;SLC27A6;SLC27A4;SHC4;GRIA2;KHDRBS3;GMPR;CREBL2;FBXO45;GSTT1;NPAS3;IGSF21;MOBP;GRIA3;GRIA4;KCNF1;NEK5;FBXO32;FAM205A;IGSF11;BFSP2;UQCRQ;ACO2;SP7;LRCH4;OSBPL1A;LRCH3;SPRN;ELFN2;TSPAN12;BICD1;ELFN1;RLBP1;ALAD;UNC80;ARL5C;C6ORF226;TRIM68;ITGB8;ITGB7;SMIM10;NEO1;SNAP29;PGM1;SMIM12;BCAS1;MBL2;CERS3;SMIM13;GRID2;PIANP;SMIM15;TMEM255B;GRID1;TMEM255A;HTR3A;SPTB;ITGAD;RRM2B;TMBIM4;PCCB;TRIM59;LCP1;BCAT1;CERS1;TNFRSF21;CERS2;SMIM26;SRC;LRTM2;SLC5A11;SRM;PHKG1;UBQLN1;E2F2;FYN;IGF2BP3;DRAM2;PCDH1;KCNJ3;KCNJ4;KCNJ5;NTRK2;KCNJ6;FEM1A;SMIM10L1;MID1IP1;PCDH7;KIAA1549L;SYT16;CABLES1;TTC39C;APLN;TTC39B;MYO1D;MYO1E;TSPAN15;PDCD4;ZNF853;BCAR1;KCNK3;CPNE8;CERK;CPNE7;HHIP;SLC23A1;MT1M;MT1X;ICAM5;CRKL;IKZF5;C4B;HERC5;C4A;C1GALT1C1;MT2A;RINL;ADGRA1;TRIM25;FBXO6;FBXO5;CCDC92;FBXO8;FBXO7;MFSD2A;ATP6V1G2;KCNK12;KCNK13;TMEM170B;TMEM170A;MT1A;ADGRB2;NINJ2;ADGRB1;NINJ1;KCNQ3;MT1F;TRIM13;MT1G;KCNQ5;MT1H;KCTD17;MT1B;TRIB1;EIF1B;MT1E;SLC45A4;ADCYAP1R1;SLC45A3;TMEM63A;DHX8;TMEM63B;SLC45A1;CEND1;LPAR3;ACTR3B;TTBK1;NKAIN2;SEC14L2;SEC14L3;ACTR3C;NEU4;SYNGR1;SEC14L1;RRAS;SARAF;APOD;APOE;SMIM10L2B;NTNG2;SMIM10L2A;EGR2;FAM78A;RAB27A;BRI3BP;CRNN;PEX5L;CALY;NDUFAF7;MYO5C;CALR;CD200;MON1B;HERPUD2;DHRS13;GRIK3;OTUD7A;GRIK4;OTUD7B;WFDC1;GRIK1;CRTAC1;OTUD6B;RAC1;HTATIP2;COX8A;EIF5AL1;MRPS26;PCYT1A;ZHX3;ATMIN;PABPC5;SYN2;RNF144B;ANKFN1;PITPNM1;CNKSR3;ARHGEF3;TLCD1;MFGE8;TAGLN;MRPS36;FITM2;MFSD4A;ZFP14;PNMA1;RELT;CAP2;GABBR2;GCA;SPRYD4;TMEM176B;SPRYD7;PCDHB15;PNMA5;KLHL2;PCDHB14;PNMA3;KLHL4;COX6C;PCDHB11;KAZALD1;PCDHB10;NUDT9;VMP1;TTC9;RIT2;KCNS1;KLHL5;PNPLA3;MAMLD1;PCDH11Y;CRTC1;ZFAND3;RPP30;C4ORF19;PCDH11X;NR3C1;NCMAP;TMEM266;GNPTAB;PLAU;ENPP2;DENND5A;ENPP4;ENPP6;ENPP5;BORCS6;RPP38;TMOD2;ACOT13;POU3F1;POU3F2;POU3F3;EEF1A1;TMEM254;PCP4;TMEM256;CARD19;GPRIN1;SHPK;DNAJB11;MAP7D2;WDFY1;EMID1;CACNA1A;PLD1;INAVA;CACNA1I;KCNV1;SNTG1;TBC1D12;CNMD;MFAP3L;SYT3;CAV2;CNTN6;CAV1;RARRES1;FAM199X;HIGD2B;SYT9;MANBAL;HIGD2A;SYT6;GNAL;NAT8;TMEM238;GNB4;NABP2;ALPL;MKRN3;CNTN4;MELTF;FGF12;FGF11;LDB2;RND1;GRM5;RASGEF1A;CA2;RASGEF1B;DACT3;CA8;MYBL1;DNAI2;NAT8B;TTC34;SHROOM2;ETV1;OLIG1;OLIG2;SHROOM1;SYNGR3;TENT5B;ETV4;ETV5;TTI2;EPN2;ETV6;GFOD1;ACOX1;TMEM215;CHI3L1;LDAH;NAT8L;FBP1;CLRN1;REP15;DNAH5;RAP1GDS1;ASB13;PKD1L1;RSPH9;RNF5;AGPAT3;PSMB10;AGPAT4;GNG3;NWD1;SV2B;GNG4;OXCT1;SV2A;GNG7;SPOCK2;FAM241A;MAN1C1;NIPSNAP3B;TIMM8A;FAHD1;BNIP3;TMED7-TICAM2;EPOP;FAM155A;TEF;CD9;OTUD1;CLEC10A;FRMPD1;C2ORF88;XYLT1;CWH43;MRGPRE;FGFRL1;EPS8;NAMPT;PXDC1;DLEU7;C2ORF80;ADGB;GAMT;PRKCG;NUP210;PRKCB;HUS1;GABRG3;GABRG1;BCAN;DEPDC1B;MAP1A;PRKCQ;ASTN1;CFH;PHYHIPL;BCL10;PRKCZ;BLOC1S4;GJC3;FAM124A;TTPA;BLOC1S3;FLRT1;LDHD;GSG1L;HMOX1;ST3GAL6;AFAP1L2;AFAP1L1;NDFIP1;SNAPIN;HOMER2;MCAM;NFATC2;NR1D2;NR1D1;ELL2;EHD1;GNPTG;EHD3;GJB1;ADI1;PCDHB5;PCDHB4;XKR4;PCDHB9;PCDHB7;GABRB3;GABRB2;GABRB1;C1QTNF9;STON2;MCEE;PEA15;PBK;TIMP4;ZNF365;GRAMD2B;RPS6KL1;GRAMD2A;EXOC8;PLLP;APBB1IP;GJD2;TUBB2B;ZEB2;TUBB2A;ANGPTL6;AHRR;EXOC6;KIFC3;GAS6;HLA-DQB2;GAS7;HLA-DQB1;GRP;DCAF12L2;TIMM9;DCAF12L1;ADCY3;SGMS2;ADCY8;ASCL1;APOLD1;FGD3;METTL21C;GPNMB;RASSF10;EPCAM;ALOX5;ASPDH;GPAT3;PAIP2;LDLR;GABRA2;BCHE;GABRA1;GSN;CDKN2A;PCGF5;RNLS;GABRA4;MCF2;GABRA3;GSR;GATC;G0S2;SLC8A3;DHRS7;GATM;PLP1;COQ8A;SCRG1;TMEM229B;TM7SF3;CLU;HID1;SLC8A2;FGF5;PPP1CB;RAB44;RIMS4;HMGN5;LAMP1;MPC1;AP5S1;ANKRD13A;PLS1;CSGALNACT1;TMEM178A;IPMK;USP2;DIO2;ILF2;PGF;TLE6;RAB31;IPPK;RAB5B;RAB5C;SLC26A1;CCDC25;CCDC32;TPPP;DRD5;TMEM132D;TRAPPC2;TMEM132C;AKIRIN1;C8ORF37;CCDC13;TMEM132B;TCEANC;SLC4A10;FAM217B;GFAP;REEP1;CNIH1;DAB1;REEP5;CPD;REEP3;REEP2;CPE;CSPG4;PLXNB1;RSL24D1;SLC26A5;SLC48A1;CPM;GAL3ST1;PLEKHF1;UFSP1;SYNE1;ADAMTS4;KBTBD13;PSTPIP2;SCRN3;PHACTR3;PRKG2;PHACTR1;EVI5L;ADAMTS8;IDH3A;TPRN;PLEKHG3;TRPC5;HMGCS1;CEMIP2;SECISBP2L;TRPC1;FAM219A;BPGM;C1QL3;TIRAP;TFDP1;TST;CCDC74B;SAPCD1;TFDP3;CCDC74A;CTDSP2;CEBPA;MTPN;TSSC4;CCDC69;NOD1;NOD2;CYP3A4;CYP3A5;CYP3A7;RAB21;NFS1;ABLIM2;P2RY2;POLR2D;RFFL;PLEKHH1;STOX1;JAZF1;SEC11C;TUB;SMOX;AMFR;CYP51A1;FBXL14;CPPED1;KBTBD11;MAB21L3;P2RX7;RAB10;EVI2A;DOLPP1;POLR3H;NECTIN4;NECTIN2;NECTIN1;PANK3;MISP3;CISD1;MLC1;AQP4;CISD3;IFIT2;KIAA0930;NIPAL4;FTH1;SEPHS2;BRICD5;PDK2;TBC1D10B;IL15RA;ATP6V0E1;ARRDC2;MAPK8IP1;CYP2U1;IL23A;GSAP;SLC22A4;SLC22A5;STXBP3;SLC35D3;TRANK1;C2CD4C;CRHR1;STRIP2;FAM43B;STXBP6;TMEM184C;MAGEE1;MAGEE2;SLC35E4;SLC35E3;PYCR2;CCSER2;TECPR2;SLC44A5;TENM1;ZCCHC12;CITED1;SLC35F3;SLC44A1;ZFAND2A;NKAP;SLC35F1;ZCCHC18;LIMD1;SLC22A17;CHMP1B;DNER;UBXN8;RAB8B;PSENEN;GP1BB;ZDHHC12;GFRA1;SLC35G1;ITFG1;MTSS1;ZDHHC14;CLDN11;SLC22A23;ALDH5A1;C2CD4D;CLDN14;CLDN12;CLDN19;MATN1;RGS7BP;RAB7B;MATN2;TLR2;AMER2;MAGEH1;ADH1C;PTGER1;ADH1A;PTGER2;C17ORF58;GDPD1;ZDHHC23;ZDHHC24;NOL9;ZDHHC21;ZDHHC22;ZNF3;NOL3;RBFA;CST3;NT5C;PPP2CA;PURB;LIMA1;CFAP298;NT5E;TCEAL6;TCEAL5;TCEAL1;EMC3;SUSD4;EMC4;APBB1;SUSD5;ATP6V0E2;EMC7;TRAM1L1;SH3BGR;LSAMP;FAM189A1;LHFPL3;AIG1;GRHL1;MPP5;SORBS3;SVIP;KBTBD6;SPCS1;QPCT;VWC2;RAB9A;APBA1;APBA2;KBTBD8;RAB9B;MEGF9;GUCY1B1;FOLH1B;SPPL2B;SPPL2A;MRFAP1;HOXA13;DOCK10;BMPER;ARHGDIB;TRAPPC13;FAM81A;LMO1;NANOS1;PUS3;GAS2L3;GUCY1A1;MIGA1;ALG14;KAZN;SHISA4;TRAPPC2B;LIFR;SHISA2;ATP1B1;SHISA9;SHISA8;SHISA7;SHISA6;MYCL;AMPH;PNLIP;PMEL;RASL12;C17ORF98;STEAP1B;CABP7;CHRNA4;CHRNA7;FBLN5;FAM83F;EFNB3;CDH20;CDH22;ZMAT5;CYP2J2;MPST;SPECC1;MLKL;COQ7;CRLS1;LRP1B;FAM163A;TRPV4;MAP6D1;TMEM35A;LRP11;GPSM2;COLGALT2;THRA;MEGF11;CBY1;NR2E1;FBLL1;HAPLN3;HAPLN4;HAPLN2;SPRED3;FLCN;CASP7;MFSD6;SPRED1;LRRTM3;LRRTM4;LRRTM1;DBT;LRRTM2;MFSD1;RIMBP3C;RIMBP3B;AKTIP;SPATS1;CYP3A43;MYRIP;PPP2R5C;C1QTNF9B;DNM2;DNM3;DDAH1;CDH10;CDH13;HAGH;SOWAHA;RBKS;CDH19;DDC;NRXN1;PERM1;FAM169A;DDN;RASD2;RNF113A;ALDH1B1;MCRIP2;FAM120C;ERICH3;SNCB;LURAP1;GBP4;HES5;VAT1L;OPCML;SLC4A8;FAM167A;PPP2R2C;PITHD1;PPP2R2B;PGAP1;NEXMIF;TMEM97;SCAMP5;ZFYVE28;PREX1;TMEM88;IGLON5;SAMD12;GBP6;GABARAPL1;STARD4;GBP7;ZNF281;DNTTIP2;HDHD2;EML1;HPCAL4;SCAMP2;SLC5A7;EML6;CDIP1;PADI2;IDO2;NGEF;GRID2IP;ZNF276;HACD1;ABCB1;TTYH2;DHH;TTYH1;ABCB4;AGAP2;MRPL13;MTMR6;MRPL20;UGT8;PRKAR2B;MYO6;KCNMB4;AMZ1;RHBDL2;LYN;ABCA2;GPR17;MYH7B;CADM3;PRRT3;CADM4;CADM1;PMM1;CADM2;MRPL27;PTRHD1;HRNR;ABTB2;UCK2;GRIN3A;TMEM98;PRRT4;DMRTC1B;TMEM9B;GPR19;GPR27;LAD1;PIGT;LRRC38;NCAN;LRRC4;AACS;LRRC2;PIGY;VSIR;MRPL41;LMBR1;JPH3;HEY1;NKRF;B3GALT2;EFCAB1;DFFA;GPR37;ELOVL4;ELOVL5;OPALIN;NIPA1;RRAS2;TMEM40;ELOVL6;ELOVL7;MANEAL;TMC6;TMEM42;PTGR2;SIRT2;FAM222A;MBLAC2;BDH1;PIGA;CDC42EP2;SLC29A1;SMTNL2;DSCAML1;SLC29A3;VAMP3;KANK1;GPR45;MYRF;LOC389895;TMEM74;PROKR2;EXTL1;GLRA3;CARNS1;DMD;CSMD3;PABPC1L2A;CSMD2;CSMD1;SLC16A1;GSX1;STAT3;TMEM62;PSMB8;TMEM60;FOXR2;TTLL7;SPSB1;C18ORF32;C4ORF3;RIMBP2;RIMBP3;FAM13C;LRRC73;CRAMP1;HR;GPR62;HNMT;CXCL14;SAT1;STK10;ATCAY;KIAA0895;SESN2;SLC16A7;PIM3;SLC16A2;SLC25A45;EPM2A;PPP1R16B;SH3GLB1;AREL1;S100A1;GPR75;SLC9A2;ACAP3;MAG;OLFM2;OLFM3;FRMD7;FRMD8;SLC9A7;SLC9A9;MAL;S100A3;NPTXR;C11ORF96;LRRC58;LRRC57;GPR85;TNFRSF11B;KRCC1;LRRC55;RAP1GAP;TMEM25;BCL2L13;PORCN;CRNDE;PMVK;THEM4;HACL1;THEM6;LRRC4C;NPTX2;LRRC4B;COL28A1;ZBTB18;BDNF;SRD5A1;SRD5A3;LRRC61;B3GALT5;KY;QKI;GGCT;PTPRE;TMIE;GNL3L;RGCC;TMEM17;NFE2L3;TMEM18;TMEM19;SLC25A1;FLT3;CDCA7L;RASGRF2;RASGRF1;NRARP;ATRAID;MB;FUNDC1;ME1;ME3;EDIL3;EID2B;ZNF641;VEZF1;VPS37A;VPS37B;SLC25A16;SLC25A15;SLC25A18;NPC1;IL1RAPL1;SLC25A5;CNTNAP5;RBPJL;SLC47A2;ITIH3;SLC47A1;PCOLCE2;PPM1L;ZBTB47;SHCBP1L;NDUFB3;HSD17B12;PPM1K;BARX2;SLC25A29;CCL8;CNNM1;PARD6A;PTPRZ1;SLITRK2;SLITRK3;CDC37L1;SLITRK6;LRRC8D;SH3BP4;PCBD1;BEND7;CNNM2;BEND6;NDUFA9;CYB5A;LINGO1;LINGO4;LINGO3;ERAP1;HIP1R;MBOAT2;NELL2;SLC25A38;MGP;CDR2L;MDGA2;SLC25A35;DHFR2;PLEKHB1;CCNC;ZDHHC7;ZDHHC2;CYB5D2;TXNDC16;BAIAP2L2;RESP18;SCN1B;SLC12A9;PAQR8;PAQR9;ENTPD1;ENTPD2;ST6GAL2;MUSK;PAQR4;RSAD2;ENTPD5;NSMCE3;RSAD1;MMD2;ANK1;ASRGL1;STX1B;FNDC4;CCNY;PPP1R3E;PPP1R3D;SPATA13;UPRT;CTXN3;CCNQ;EPHA1;PLEKHD1;L3MBTL2;PCDH10;PCDH15;PIK3R3;PIK3R1;PCDH17;SNX3;SNX1;COMMD9;ANKH;PCBP4;TSPAN9;ARSJ;ST8SIA5;TSPAN2;RIMKLA;ARSB;RBM11;IFITM10;LRRN3;LRRN2;PPP1R21;ADHFE1;PCDH20;ST8SIA3;XRCC3;PNMA8A;CELA1;ATP4A;C7ORF61;PPP1R1B;COL9A3;RETREG1;SHISAL2B;PCSK2;PTPRT;TMEM151A;PPP1R17;PTPRR;FKBP15;PTPRN;DIRAS2;PTPRO;AATK;PTPRJ;CTSV;PCSK6;SLC7A10;CHRDL1;EDA2R;KIF19;CTSK;KIF1A;QSOX2;LMCD1;CTSB;UTP14C;NXPE4;CCDC116;TNFRSF12A;CCDC115;NCOA4;SORCS1;ANO4;COMMD6;SORCS3;ANO5;ANO2;ANO3;SLC43A2;TMPRSS5;ARVCF;PGRMC2;STAMBPL1;CAMK2N2;CREG1;PERP;CREG2;HEATR3;GPC5;RXRG;RFTN2;MOG;PLEKHA1;PLEKHA2;XK;ZDHHC9;KIF26A;FAM171B;IL17D;SPC24;SCARB1;SH3GL3;RTKN;CD82;KLHL32;KNDC1;CYP46A1;RTL4;CLGN;CCND1;FRRS1L;FAM174A;MPZ;CAPN5;BAALC;OSTF1;RGS9;SH3GL2;RGS7;KIRREL3;OSR2;PDGFRA;SLC30A4;KLHL40;ERMN;DOK7;GPD1;MASP1;NDRG3;RTN1;ARHGEF26;CCDC149;ARHGEF28;SLC1A1;SLC1A2;TOR1AIP2;SLC1A4;MRO;NDRG2;MCHR1;BRINP2;BRINP1;FUT9;PACSIN3;NXPH1;TAC1;BRINP3;WNT3;CCDC134;GGT7;SPATA6L;ARHGEF37;KLHL21;INHBB;SHISAL1;MT3;SSH3;BMP4;QDPR;AJM1;IL5;APPBP2;FMC1;COL5A3;DDX3Y;RTP4;MCUR1;ATP2A2;DDX43;GPHN;SIRPB1;TMEM191B;ARMH4;UQCRFS1;BCKDHA;KRT222;ARHGEF10;DDX59;HSDL2;GLRX5;ARHGEF19;DDX53;PLA2G4A;SSTR1;GPCPD1;SSTR3;PEX7;LMBRD1;RBM20;MVD;BLVRA;MVK;DDX25;DBX2;DCTN3;TAF9;HMGCR;CLN8;CYGB;CLN5;RAB40A;EFS;RAB40B;SH3TC2;VHL;PDLIM5;CHGA;GALNT3;TAF13;GALNT1;MX2;MX1;S100B;SOD2;IRGM;SPATA2L;CLCN6;CLCN4;TEN1;ABHD17B;FAM131C;BCL6B;FAM131B;CFAP36;NUP35;CHPT1;ASB5;RBM43;ASB1;TMEM200B;GLDC;STMN4;TPGS1;C9ORF50;GCSH;RNF112;GPR176;MYB;FDXR;DIP2A;GNAT1;PIP4K2C;ANKS1B;CHGB;GPR179;IER3;PRIMA1;ACOT7;DAPK2;MED9;SYTL5;SOX10;SYTL2;GPR162;RNF128;ACOT2;TYRO3;ACOT1;NHLRC1;PRR18;ACOT6;RNF122;TSPYL4;CDC42SE1;HOXD1;SYCP2L;ENDOD1;SLAIN1;CRACR2A;PPP3R2;CHST11;PLCG2;S100A13;GATD3A;S100A11;NKX2-2;CDK18;CDK19;DNAH11;F8A1;ACE;CHKB;DNAH10;F8A2;F8A3;FZD5;PNO1;FZD9;FZD8;TMEM196;SLC16A14;TADA2B;TMEM199;CYLD;FA2H;SLC6A6;CPEB1;GLUD2;SLC6A9;SSPN;TNFSF9;CHRFAM7A;PLCH2;CDK14;CDC42SE2;ELN;TMEM181;SLC6A1;SLC6A3;CYB561D2;DSTYK;FAM102B;FAM102A;TRIM7;CSRP1;EMB;LDLRAP1;TCF19;SLC2A14;ITPK1;EN2;NUDT16L1;BACE1;FAM234B;TMEM179;HBEGF;NPSR1;OCA2;ASAH2;CCL11;PHLPP1;PLPPR1;PLPPR4;PLPPR5;TMEM163;CHN2;DTD1;GPR155;RPRM;C1ORF21;TTC9B;NMNAT2;AGT;GTF2H5;SULF2;FIG4;ABI2;TMEM159;LPCAT2;GPR149;MSRB2;ZNF579;LAMTOR4;CCL28;RNF141;HSPA1B;GPR146;HSPA1A;CHRM2;DGKG;SEMA5A;SEMA5B;PHLDB1;CHRM1;ATP8A1;CTNND2;RTKN2;SERTM1;FAM107B;ABHD12;CDH6;APMAP;GRB14;STK32A;GYG1;STK32C;SEMA6B;RNF43;ANKRD49;MREG;NKX6-2;SLC15A2;ANKRD46;GPT2;SEMA6D;MITF;MOB3B;C1ORF122;DISP2;CACNB4;ANKRD40;TNIK;RHCG;SEMA7A;CALCRL;ABHD4;C3ORF70;FECH;MINDY1;GLO1;ITPR2;ABHD6;RASAL1;ABHD5;AK5;C1ORF52;KLC3;NACC2;BAG1;NDP;MPDU1;ANKRD28;ANKRD34B;ANKRD29;C3ORF80;ATP8B1;TNK2;ADAP1;BTBD8;ABHD15;RCAN1;LSM6;SCCPDH;RCAN3;NACAD;SERINC1;DPP10;SFT2D3;C15ORF61;PTPN20;BRK1;DUSP15;DUSP14;PPP6C;DUSP10;SGCB;OPA3;DMRTB1;EFHD1;SH3D19;DTX3L;VWF;ZFP92;DUSP28;RTN4RL2;KCNAB2;ADRA2C;DUSP26;REXO2;METTL22;SMDT1;TRAF4;DMRTA1;ESRP1;SMPDL3B;VSTM2A;ASPA;SFT2D1;SMPDL3A;SSX2IP;VSTM2B;NLGN3;NLGN1;SLC24A3;CLEC2L;LUZP2;SEMA3D;WBP2;GLRX;JAKMIP1;LAGE3;MRM1;VXN;C1ORF94;JAKMIP3;CACNG7;CACNG8;CHADL;TNNI1;ETFRF1;MAL2;BAK1;ACSS1;CTNNAL1;CACNG4;WASF3;CACNG5;IRX1;SPAG9;IRX2;SEMA4A;KCNJ10;IRX5;KCNIP1;KCNJ11;SEMA4D;KCNIP2;KCNJ12;IRX3;KCNIP3;PLCL1;KCNJ16;PTPN11;KCNJ18;KLF8;NFASC;GLRB;FOLR3;CDO1;FOLR2;GLTP;SLC46A3;VIPR1;VIPR2;GDE1;SOGA1;SOX2;CYP4Z1;SOX3;EDNRB;INSC;SOX8;SOX6;TNS3;C3ORF14;PTGDR;SOX5;SLC6A19;ACSL1;BROX;SLC6A15;ACSL5;ACSL3;MIF4GD;PLPP7;ARC;RRAGA;PLPP4;PDE12;RRAGB;PFN4;ANKRA2;PLPP2;ZFPM1;LLGL1;NECAB2;SMIM3;IGSF8;BEX2;TBCEL;BEX1;KLK1;MAOB;HEPACAM;SMIM1;KLK3;KLK2;SMIM7;IGSF9;SMIM8;CYP4X1;DPH3;GPM6B;NTSR2;SRPK2;CARMIL1;ZRSR2;PTPRN2;KTI12;RAB39B;GNG12;NCEH1;DMRTC1;CCDC88C;RTL8A;TMCC3;TMCC2;INKA2;RAB40AL;RTL8B;CDS2;DAZAP2;CLIC4;HCCS;CX3CL1;EPB41L4B;HINT1;HINT3;KRT28;KIF13A;TNFAIP8L1;TNFAIP8L3;ANKRD6;TSC22D4;PACRG;NOG;RHOG;TFEB;AMPD3;UCHL3;IL17RB;RAB33A;RAB33B;B3GNT7;PACS2;FAM181B;SGK3;SGK2;CXCR4;AKAP5;C10ORF90;FAM184B;LY6G6F;CGREF1;C1GALT1;FAH;PUS7L;ERG28;TPPP3;CAMK1;GALNT13;GALNT16;GOLT1A;MAGEB16;SIRPG;NRM;TOMM20;ARHGAP35;GALNT10;SYDE2;TMEM144;SIRPA;PDE8B;TMEM14A;CA14;CMTR2;CADPS2;DSCAM;APLP1;SPNS2;MATK;EPDR1;KCTD4;FOLH1;COL4A3;SCG5;CMPK2;SCG3;STEAP2;TEDC1;ADRB1;DNAJC24;ADIPOR2;CPLX1;NALCN;PLCXD2;DNAJC28;TMEM121;ARHGAP22;ALDH3B2;ASIC4;PCSK1N;TMEM125;ALDH3B1;CASKIN2;COBLL1;TMEM128;USP51;ASIC2;PDZD8;ASIC1;DNAJC19;ACBD5;WSCD1;EPHX4;DNAJC12;SMAD9;TDRD7;ARHGAP23;DNAJC18;SMAD7;ARHGAP31;RALYL;NR4A3;GDNF;TMEM117;JMY;RFXAP;COL20A1;NFKBIB;DOCK3;USP38;HSPB6;DOCK9;PDE3B;SLC2A6;ELAVL3;SGSH;TMEM100;TMEM101;NETO1;PDE4B;TMEM108;PDE4A;VHLL;USP30;KLF10;JAGN1;KLF13;DESI1;MARS2;ARAP2;CKAP2;RNF208;KLF15;EHHADH;TRNP1;MNS1;SLFN5;RGS16;MOSPD2;OPRL1;NCALD;SELENOI;DLL3;ACAN;ERBB4;RGS20;STOM;BPNT1;NCAM1;NCAM2;CDIPT;CLASP2;USP20;CMTM4;B3GAT2;CMTM5;LGI3;PRAF2;B3GAT1;CMTM6;SPRY4;NAP1L3;PDE4DIP;GDAP1;POMK;SPRY3;AQP11;SPRY2;SPRY1;HCN2
Genes Up-Regulated In Expression In Cerebellum Of 24 Mon Ataxin-2 KO Spinocerebellar Ataxia 2 Mice GSE55177	147/223	0.9970169071354953	0.9999977548837199	0	0	0.6785127561749809	0.002027091568094441	ANKRD13C;ZMYND8;UBE3A;MSI2;NADSYN1;FRY;ZMIZ1;FAM53B;CDON;KIRREL3;MAGI1;PPP1R16B;SRRM3;KDM2A;FBXW11;TANGO2;SEMA6D;PPP4R3A;ANK3;CLPX;FAM227B;FBXW2;CLIP1;SPECC1L;PHIP;TNIK;ALDH7A1;FTO;TMEM87A;CEMIP;EPB41;COX18;MTTP;ABHD1;NEDD4L;CACNA1A;LPP;PHF21A;MBTD1;ARHGAP21;BLOC1S6;HMBOX1;STK35;EP400;CAMTA1;TRPM7;ZKSCAN4;LRRC4C;CNMD;SPTBN1;TRPM3;ZNF266;NTNG1;ARPP21;DTNB;RAB39B;ZFHX4;DCLK1;ZWINT;ZZEF1;FOSL2;TRMT9B;ALB;CNTN2;SPIRE1;TMCC1;RERE;RNF10;C2CD5;DOCK4;SERPINA1;TUT4;SCHIP1;PTEN;ATP2A2;ECE1;GRIK2;ARHGAP5;MED15;PHF6;TTC28;AP4M1;IQCJ-SCHIP1;POLB;EPB41L4A;TRPS1;TLK2;DLGAP1;NOS1;CGNL1;RBM6;PLA2G4E;SGIP1;CYP3A43;APOA1;ELOVL7;NAV2;PEX1;CBFA2T3;CKAP5;DDX50;MTSS1;GAK;TOX3;DEPDC7;AEBP2;PXDN;CHI3L1;NCBP3;RAPGEF6;CAMK2D;RABGAP1;SRC;NRXN1;GCNT1;ATP10D;CXCR4;MOSPD3;CYP3A4;CYP3A5;CYP3A7;STOX2;CUX1;OLFML1;NCAM1;GBP2;GBP1;PAK5;S100PBP;VAT1L;ATF7IP;SPAG9;CSNK1A1;PCDHGC4;PDE4DIP;PRSS35;CABCOCO1;TMCO6;MEIS1;ABI2;KANSL1;CAMK4;ZNF616;TTC3;NEURL1;RBM45;SSBP2
Up-regulated Genes In Cerebellum Of 6 Mon HD Q140 Mice Vs Q20 GSE78270	1019/1438	0.9971359676145028	0.9999977548837199	0	0	0.8465745142620023	0.002428095559864469	ITSN2;USP6NL;PGAP1;ALKBH8;PREX2;NDST1;PREX1;ZC3H12C;LSM11;MPRIP;DPYSL5;PPP4R4;ZC3H12B;AKT3;RAVER2;BBX;PRKAB2;STARD4;RBFOX2;CACNA2D1;ZNF281;CACNA2D2;UNC5C;DICER1;UNC5D;HPCAL4;EML6;TCEANC2;ATF7;ATF6;CLOCK;CGGBP1;GRID2IP;ZNF275;MTMR3;MTMR9;BAZ2A;SLCO5A1;BAZ2B;NYAP2;GIGYF2;PCNX1;RNF214;PCNX2;RNF216;RNF217;SYNDIG1;EDEM3;CADM3;ABCA5;CADM1;CADM2;TIPARP;BTBD11;NETO2;L1CAM;BTBD10;GRIN2B;PBX1;FASN;AGO2;STRN;TUT7;GPR22;LRRC4;SNX12;SNX13;ARHGAP5;ARHGAP6;JPH1;OSBPL10;EEA1;NHSL2;MED13;B3GALT1;DLGAP1;JAK1;DUSP4;KCND3;ELOVL2;SLC39A10;ELOVL6;F8;KCNMA1;RAPGEF1;PIGG;ZNF235;SAMD5;FAXC;ZNF518B;KCNA3;TMEM74;SLC7A1;FAM117B;FSTL4;SNX27;ADAM23;MFN2;PLAGL2;DMD;RICTOR;CSMD3;CSMD1;ZSWIM5;MBD5;ATRNL1;KCNB2;USP9Y;SAMD4A;PLXDC2;TAOK1;PKN2;LGR6;LGR5;FRYL;ADGRL3;FAM13B;GOLIM4;GPR63;RORA;FRY;SLK;SESN3;FADS6;KPNA6;KPNA4;KCNH1;MAP3K5;NOMO2;ZNF442;PPP1R16B;KCNH5;EIF1AY;VPS33A;FOXP2;SLC9A3;SLC9A9;RAD54L2;IL6ST;ANAPC1;TRABD2B;GRIA1;KMT2E;LRRC58;GRIA2;TNFRSF11B;UBFD1;BCL2L13;ATXN7;NPTX1;LRRC4C;GRIA3;SOCS4;HTR1B;MCC;FAM205C;FBXO30;IGSF10;PTPRE;GNL3L;LRCH1;STK24;DMXL1;DMXL2;TUBGCP5;ZNF416;LRCH4;CNTNAP2;CRYBG3;FLT3;CELF2;LRRK2;ARRB1;ELFN2;ZNF407;ME3;ERC2;DIS3L2;CERS4;GRID2;GRID1;TMEM255A;TNFRSF18;ATRX;ITGA1;VPS13D;VPS13B;VEZF1;KSR2;SPTB;PIK3CA;IL1RAPL1;LCOR;SMCR8;SLC25A12;CNTNAP5;CNTNAP4;SEC22C;ITIH5;GTF3C3;GTF3C4;PPM1L;PPM1H;SRL;CECR2;ZNRF2;ZNRF3;IFI16;PTPRZ1;SLITRK2;SLITRK1;ATXN1L;SLITRK3;E2F3;FYN;CNNM2;PCDH1;SLC36A4;TRIM44;LINGO2;LINGO4;SLC12A5;MYO10;FEM1B;FOXJ3;KIAA1549L;SYT14;KIAA0232;LYSMD3;TM6SF1;SORL1;TMPPE;NELL1;NOVA2;SYT10;MDGA2;PTPN4;MDGA1;TRIM33;PTPN3;SMARCAL1;LPGAT1;HHIP;LDLRAD4;ZDHHC2;CRKL;CYB5D1;IKZF5;EFR3A;HERC3;EPC2;KIF21B;THSD7A;SLC12A6;SCN1A;EPHA5;EPHA4;PAQR9;EPHA7;ANK2;ANK3;TMEM170B;ANK1;SFRP4;CCNY;ADGRB3;ULK2;UPRT;ALPK2;CCDC82;ADCYAP1R1;DHX8;PCDH10;TMEM63C;PCDH15;RTF1;KALRN;MED12L;PCDH17;TTBK2;DHX36;HIVEP3;KCNN3;ARSB;PAG1;RAB11FIP4;FAM9B;FAM78B;LRRN3;FAM9C;ST8SIA1;PCDH20;RANBP17;DCLK2;MYO5A;BRI3BP;PTK2;WAPL;WNK3;LRRN1;NOL10;SCN2A;INTS12;PCSK1;PTPRR;GRIK3;SLC7A14;GRIK1;DOC2B;GRIK2;PCSK6;AKAP10;PCM1;AKAP11;KIF1B;KIF1A;MUC15;SPTAN1;NCOA1;ANKDD1A;NCOA6;RGMB;SORCS3;SYN3;ANO5;SYN2;ZHX1;ANO3;CTTNBP2NL;RNF144B;ARHGEF9;GAN;NAPB;SLC43A2;SATB1;GPALPP1;XIAP;MFSD4A;RELN;MGAT5;GPC6;DYNC1I1;CAP2;GABBR2;PCDHB15;GAD2;PCDHB14;ND4L;PCDHB13;PCDHB12;PCDHB11;TTC9;ITCH;KITLG;DPY19L3;GPAM;KCNS2;STK17B;TACC1;KIAA1958;FHOD3;NARF;WASHC2C;UBE3A;NR3C1;CARF;ETS2;WASHC2A;FRRS1L;KIF5C;TBC1D32;CAPN5;TBC1D30;DENND5A;ARID2;RGS8;RGS9;RGS6;PPFIA2;RAG1;KIRREL3;PDGFRA;TMOD2;LMTK2;UBE4B;TANC2;ERN1;TANC1;TMX4;DOK6;SCN8A;PLAA;WDFY3;RTN1;CACNA1B;CACNA1A;SLC1A3;CACNA1D;PDS5B;RASGRP1;TMEM241;CACNA1G;VCPIP1;BRINP2;BRINP1;KIF3B;FUT9;SNTG1;KIF3C;BRINP3;TBC1D15;CNTLN;MFAP3L;TBC1D16;ARHGEF33;SYT4;SYT2;ARHGEF38;KLHL28;KLHL24;GNAO1;FGF14;GNAL;APPBP2;CPS1;PHF14;PHF13;CNTN3;MANSC1;AMOTL1;CNTN4;GSK3B;PHTF2;CHD9;CHD7;HP1BP3;ATP2A3;CHD6;ATP2A2;MTR;CHD2;SOBP;AFF1;GPHN;GRM1;TTC28;CALB2;GRM7;RB1CC1;CA8;ARMH3;ARHGEF11;ARHGEF12;PDPK1;C4ORF46;ETV1;NAV1;ETV3;MASTL;PJA2;LMBRD1;LMBRD2;GFOD1;NAV3;SETBP1;NUP58;SHANK2;CCDC186;LAMA2;DNAH6;TGFBRAP1;TAF1L;HMGCR;ATP2C1;AGPAT3;ATAD2B;CYTH3;ACVR1C;SV2C;SV2B;TNKS2;CLMN;SV2A;SPOCK2;TGS1;SPOCK1;SLIT3;ATF7IP;GALNT1;ZNF804A;ATP2B3;ATP2B2;ATP2B1;WARS2;CLCN6;CLCN5;CLCN4;ERCC3;ASB3;TAF3;IPO11;FRMPD4;MYT1L;TRRAP;GPATCH2;RAPH1;DCAF5;BACH1;ZXDA;GPR176;ALCAM;SCN11A;ZMIZ1;ZXDB;ADNP2;PIP4K2B;ANKS1B;UNC13C;PRKCB;PRKCA;FNDC3A;GABRG2;HCFC1;KIAA1217;DAAM1;RNF128;HECW1;MAP1A;MAML3;NHLRC2;NUP98;ASTN2;ASTN1;NEDD4L;PRDM11;ABR;CHST11;POM121C;FLRT3;SLC19A3;ZNF148;CEP76;ZNF142;ZNF382;RDX;ELL2;MEX3C;SLC16A14;ST18;PCDHB2;PCDHB6;REL;PCDHB5;CHRFAM7A;PCDHB4;CPEB3;XKR4;PCDHB8;ATG2B;CDC42SE2;CPEB4;PCDHB7;RET;GABRB2;SETD7;CHM;FMN1;TCF20;FMN2;STON2;PHF6;WDR44;ADAMTSL1;TRIM9;DSTYK;MRC1;RNF150;GPRASP1;RNF152;ELMOD1;ASH1L;CDYL2;CIT;WDR33;FAM210A;SIKE1;PLCB4;ZEB1;HEATR5A;HEATR5B;EXOC6;PLCB1;EXOC2;GAS7;RNF165;GRAMD1B;PLPPR4;FGD4;SCAF8;ABI3BP;NSD1;NSD2;ANKRD52;CHML;ANKRD50;GPR155;GPR158;GABRA2;GABRA1;PCGF3;ELP1;WWP2;HIPK3;HINFP;HIPK2;FIG4;FILIP1;DGKG;SEMA5A;CEP126;RAB3C;VKORC1L1;UHRF1BP1L;ATP8A2;ATP8A1;DGKB;IRS1;CTNND2;TNC;CDH8;SLC8A1;CDH7;FAM107B;RIMS2;CDH4;DACH1;DEPTOR;RIMS3;CDH2;MACROD2;LARGE1;ZNF565;CEP135;RALGAPA1;ANKRD44;RALGAPA2;SEMA6D;FRMD4A;FAM91A1;LEMD3;DISP2;PYGO1;ARMCX4;RAB30;STIM1;KAT6A;CLIP4;MADD;ANKRD40;TNIK;DGKH;ZNF551;BRSK2;RAB5B;TNKS;ITPR1;ITPR2;UBR3;UBR2;BAG4;HMBOX1;BTBD3;TTC21B;PLXNA2;ABL2;CD300LD;CD300LF;MPDZ;SKIL;SRGAP1;PLXNA4;IMPG2;MAP2K6;TMEM132D;TMEM132C;OSBPL6;ATP8B2;FANCM;SEC16A;SLC4A10;TRAPPC8;SYNJ2;BTBD8;ZZEF1;MOB1B;TRMT9B;BCL9;CDK7;LRFN5;LHX1;SPIRE1;SERINC1;MAP3K13;PLEKHM3;DPP10;DIDO1;ANKRD33B;DAGLA;ADRA1A;ADAMTS4;TRO;ADAMTS3;SGCD;PSD2;PSD3;ZNF526;PHACTR2;CEP170;PHACTR1;WDR7;HIF1AN;ZNF521;PRKG1;GGPS1;TRPC3;DIS3;SGIP1;TRPC4;TRPC1;KCNAB1;WIPI1;ADRA2B;PATL1;ASPH;TFDP2;DNAJC6;DNAJC5;NOS1AP;ZNF516;LANCL3;LCORL;HDAC4;MTPN;NLGN1;LUZP2;CDNF;SEMA3A;TULP4;NDNF;SEMA3E;HDAC9;JAKMIP3;JAKMIP2;FBXL20;RAB21;STOX2;ABLIM2;HECTD1;ABLIM3;POLR2A;POLR2B;VPS53;CACNG2;FNIP1;WASF3;CACNG5;SPAG9;TUB;ANGPT1;RNF24;FBXL17;CDC42BPA;MTOR;CUL4A;KLF8;P2RX7;RAD50;POLR3A;MGAT4A;ESF1;MNDA;TLL1;PANK3;TRAF3IP2;SOGA3;HS6ST2;SYNPR;RPS6KA6;ZNF609;RPS6KA5;ZNF608;DPF3;PDK3;SOX6;SOX4;SOX5;DYNC2H1;SRRM2;TANGO6;BROX;SLC6A15;EBF1;MTUS2;YOD1;CRNKL1;INPP4A;TIAM2;XRN1;HECA;TLN2;ZFPM2;FUT10;TSHZ1;TMTC2;TMTC1;NLK;STRIP2;CMYA5;GPM6B;MAP9;SPTBN1;RABGAP1L;PTPRN2;MAGEE1;BCL11A;SIAH3;PYHIN1;SYNRG;PARVA;GNG12;PUM2;SESTD1;CREBRF;PDE3A;CCSER2;CCSER1;CDS2;MRS2;ROBO2;SLC44A5;RYR2;TENM2;TENM3;SLC35F3;ZFAND2A;FAF2;RSF1;SLC35F1;ROBO1;SLC22A15;XPO4;CHMP1B;DNER;UBXN8;ZNF800;CC2D2A;RALGPS1;ZYG11B;PARP4;TMED8;CBFA2T3;ZDHHC17;ITFG1;MTSS1;VWA8;B3GNT5;MPPED2;RGS7BP;DCP2;AMER2;SLC20A1;ZDHHC21;NOL4;NOL6;PURB;NT5E;PDPR;CUX1;FAM184B;TBL1Y;CTNNA3;SUSD6;PTCHD4;TBL1X;EMC7;CORIN;UBL4A;MTX3;GBF1;LSAMP;FAM189A1;LHFPL2;SORBS1;PDP1;TJP1;KBTBD6;PDP2;APBA1;COPG2;TRIP12;APBA2;RAB3GAP1;ZNF354C;CDK5R1;MEGF9;RIPOR2;GALNT13;NRK;GALNT17;HDLBP;ARID4A;ARHGAP35;AMOT;ARHGAP44;DOCK11;CMTR2;GUCY1A1;KDM2A;DSCAM;IPCEF1;SHISA9;PCDHA11;RSBN1;SHISA6;KCTD8;PREPL;KIAA2026;SPECC1L;ELMO2;AMPH;STEAP2;USP53;CTTNBP2;CHRNA7;CLEC16A;EFNA5;DNAJC27;NALCN;PLCXD2;TRHDE;ARHGAP20;DPP8;CDH20;HRH2;ZMAT3;USP51;LONRF2;BPTF;RAP1GAP2;SMAD2;POU2F1;HELZ;LRP1B;ARHGAP32;TBCK;ARHGAP31;DIAPH2;DLG2;ABCD2;DOCK4;DOCK3;MCTP1;SOWAHB;USP32;SENP7;PPP2R5E;TRPS1;LRRTM2;PDE4B;NOS1;SCYL2;USP47;CAMK1D;DCC;USP45;ARAP2;URB2;ARID1B;CKAP5;DCK;DNM2;DNM3;THRAP3;CDH11;RASA2;CDH12;CDH18;USP13;RGS17;USP15;NRXN1;NCALD;OGFRL1;PRRG3;FAM168B;FAM120C;RPS6KC1;REPS2;NCAM1;NCAM2;CLASP1;S100PBP;ATE1;SGTB;CMTM4;B3GAT2;USP22;CADPS;PDE4DIP;PPP2R3A;SLC4A8;PIKFYVE;MLPH;KANSL1;PPP2R2C;SPRY3;ATP13A3;PDE7B;HCN1
Genes Changed In Pons Of ATXN3 KO Mice GSE117605	987/1394	0.9971876351104209	0.9999977548837199	0	0	0.8443170891544198	0.002377873030023154	CHIC1;TEX47;SPINT2;F11R;ALKBH6;ATP5IF1;ZDBF2;KRTCAP2;NDST4;NDST3;EPSTI1;BBX;PGLYRP1;HEMK1;STARD6;DHDH;DNTTIP2;UNC5C;BHLHA15;ZNF14;EML5;CLDN8;ETHE1;FAR2;CLOCK;SKAP2;ZNF28;AGAP1;IL20RB;AGAP4;BAZ2B;GATA3;HPR;GIGYF2;CYB5R2;FAM221B;GRIN2A;CYB5R3;COX2;PPARGC1A;PPARGC1B;FYB2;LNPEP;ABCA8;GRIN2B;PTRHD1;PCDHGA10;PCDHGA11;FAM135A;FAT2;FAT3;FAT4;LGMN;LIN54;ZNF493;EFCAB5;NHSL1;B3GALT1;TCP11L1;FLVCR2;NEFM;NEFH;ZNF488;APPL2;UPF2;ARG2;DUSP2;MYBPC1;LRRC46;KCND3;F8;MMP13;LRRC7;TEDDM1;KCNMA1;CRYAB;ZNF235;SLC29A3;CRB2;LRRC18;IDUA;SYNPO2;KCNA2;LRRC17;FSTL4;MYCT1;DMD;CSMD3;ZNF226;CSMD2;CSMD1;MBD5;SMAGP;KCNB2;APEX2;UNCX;GATAD2B;TMEM60;LYRM1;TTC30B;TAOK1;TTC30A;RIMBP3;SIGLEC1;ADGRL4;CENPP;LGR5;ADGRL3;CRB3;KCNG1;NCF1;GMNN;GOLIM4;HP;LRRC73;ZBTB20;RORB;MYLK4;ATXN3L;STK10;IBSP;FBRSL1;ZNF442;ZNF681;CDKL5;KCNH5;S100A1;ATP11C;GPR75;FOXP1;TXLNB;SAP25;RBM14-RBM4;PKP4;LY6H;NPTXR;ZNF676;S100A8;KMT2E;LRRC58;INO80D;KHDRBS3;KMT2A;UQCRB;ATP8;DLX6;BOD1L1;LIN7A;GPR82;NPAS3;ATXN3;NPAT;SOCS3;C1ORF226;ZNF429;SLC38A6;CPA6;GRIA3;SLC38A5;ZKSCAN1;BCL2L15;TMEM120B;ZBTB16;GOT2;NRDC;FBXO32;MCC;FAM205C;QKI;GGCT;PTPRD;LRCH1;SP2;DMXL2;ZNF416;LRCH3;ZNF652;ARHGAP11A;CNTNAP2;ONECUT2;ONECUT3;ONECUT1;HTR2B;BICD1;UNC80;KIAA1549;C6ORF226;ZNF407;DDI1;TAGAP;C21ORF91;ERC1;ERC2;CEP290;EMX1;GRID2;ATRX;SH2D3C;VPS13D;VPS13A;VPS13B;NDUFC1;VPS37A;KSR2;PARD3B;NRG3;LCOR;BDP1;SPACA6;NDUFB4;LRTM1;LENG9;SLC5A12;MLLT3;CECR2;CCL8;SLITRK3;TRIM47;PCBD2;WHAMM;KCNJ3;TRIM40;FEM1A;MYO10;MGA;PCDH7;FOXJ3;KIAA1549L;BAIAP3;SYT10;TSPAN18;ZNF616;FCGR2B;MDGA2;FCGR2C;EIF3A;UNC79;CCNK;IKZF2;CCAR1;HYKK;ZNF729;ZNF726;ZNF724;EPC2;ATXN7L1;ZNF721;BSN;ATP6V1G2;EPHA6;GIN1;RSAD2;SFMBT1;C9ORF131;ALG3;ANK2;HNF1B;ANK3;FNDC8;BTC;ZNF717;ADGRB3;SFRP5;KCNQ3;CTXN3;EPB41;USHBP1;CWF19L2;PCDH15;ZBTB1;MED12L;PIK3R5;ZNF708;RRAS;ERI1;SLAMF7;HIVEP3;ZBED6;FAM9B;C9ORF152;FAM9C;IL36G;NBEAL1;SMARCA1;BST2;NDUFAF6;CD209;WNK1;ITGBL1;IGSF9B;RCOR3;SCN2A;BARHL2;SPAG17;CCDC121;PPP1R17;PTPRQ;PTPRJ;GRIK2;WASL;BMI1;COX7C;N4BP2L2;AKAP13;IMMP2L;PCM1;PCLO;NMRK1;RAC3;UTP14C;CCDC112;NCOA1;TMEM150B;ZHX2;NCOA6;NXPE1;NXPE2;PABPC5;SEBOX;KIF24;GAB3;IL16;GAB2;HBA1;SYN3;SYN1;AJAP1;ANO3;CNKSR2;TOX2;GLCCI1;SLU7;CAPS2;PRKN;RABGAP1;SELPLG;SATB2;NEDD9;NEXN;MALSU1;STX11;ZFP14;RELN;SLX4;NFIL3;CREG1;DGLUCY;HSD17B2;FILIP1L;PCNT;GPC6;MFSD4B;GABBR2;CRIPT;HUWE1;PLEKHA5;VEGFC;ND4L;PCDHB13;PCDHB12;COX6C;PCDHB11;PCDHB10;PER2;SH3RF3;KCNS2;CACHD1;TACC2;CD68;MAMLD1;PRDM7;PRDM9;NUP188;PCDH11Y;UBE3D;CCDC169;PCDH11X;PRDM5;CCER2;DUOXA1;ACAA1;ARID2;PPFIA2;KIRREL2;ZGRF1;THEMIS;ACOT13;CDKAL1;ZNF99;MID1;POU3F2;TANC2;OSCAR;GPRIN3;PCP2;TMEM254;DOK1;DOK3;ZNF93;SCN8A;WDFY1;CCDC148;YTHDC1;KLHL17;TCF7;KLHL10;KLHL11;PLD6;PDS5A;CACNA1E;INAVA;FUT9;SNTG1;CAMTA1;NDUFV3;MORC2;CNTLN;ARHGEF33;SYT5;ZFHX3;CNTN5;CRTAM;HOOK3;INHBA;BMP7;ZFHX4;ANKHD1;IL2;IFT20;UBE2T;NABP2;PHF14;TAB3;CNTN3;CNTN4;DDX3Y;RBM27;RERE;SNED1;RTP3;MAST4;CHD7;TCHH;LDB2;CHD2;CALB1;SFR1;CFAP47;CFAP46;ZNF385B;LRRFIP1;SCARF1;ARFGEF3;SIGLECL1;TBP;DCAKD;ARHGEF16;NAV1;NAV2;OLIG2;ELF2;IFT43;SETBP1;SHANK2;CREB5;PLEC;SHANK1;RRBP1;RSPH9;ASAP2;ATAD2B;FAM156A;TAF1D;SH3TC1;DCDC2C;DCDC2B;ATF7IP;CDK11A;TAF15;HSD3B2;SWT1;HSD3B1;ZNF804B;ZNF804A;PDAP1;USF3;CDK11B;CYP24A1;QRICH1;R3HDM1;CCDC171;MAML2;RPL32;WIPF3;RAPH1;GPATCH4;SMC5;SLCO6A1;ADARB2;GRPR;WDR89;ELK4;ZMIZ1;GPR171;PLCE1;GNAT1;RNF111;HOXA4;RPL21;ZNF160;ANKHD1-EIF4EBP3;ATG10;REV1;GABRG3;ATG12;HCFC1;NUP93;DAAM2;HECW2;FDX1;HECW1;HMBS;MAP1A;ACOT2;ACOT1;HOXB2;RPL27;NUP98;PRR12;RPL28;ZNF398;ANAPC13;PRKDC;XPA;VPS26A;XKRX;PLAC9;PPP3R2;POM121C;WDR70;ZNF148;S100A11;FZD3;ARPP21;ZNF382;UPF3B;PHC3;C9ORF85;PCDHB2;GPR183;GPR182;PCDHB6;PCDHB5;PCDHB4;CPEB3;XKR4;CPEB2;PCDHB9;PCDHB8;PRR36;XKR6;CPEB4;PCDHB7;MESP2;DENND1B;GABRB1;SETD2;SERPINA10;FMN1;TCF20;HIF3A;MS4A4E;PHF6;SERPINA7;GLI3;GLI2;MS4A4A;WDR44;TAF7L;ZNF280D;CSRP2;TRIM5;ZNF280C;GPR139;PLEKHN1;RNF152;RAB5IF;TIGD5;ZNF362;MIOS;ANXA3;FN3KRP;TET2;ASH1L;NCOR2;KAT2B;ZEB2;PLCB4;ZEB1;HEATR5B;TMSB15A;TMSB15B;ANGPTL3;EXOC4;RARA;AHRR;EXOC6;PLCB1;GAS8;PLIN5;CCL11;FIGN;FGD2;MIPOL1;FGD4;GPR151;BCLAF1;METTL21C;ABI3BP;CHN2;UBN2;ZNF107;PAIP2;C16ORF96;GCNT7;BRD4;GABRA6;FAM104B;HIPK3;HIPK2;KTN1;NFIB;CCL27;LAMTOR5;DGKG;CLEC4M;IRS1;CTNND2;DGKA;SLC8A1;CEP128;RIMS2;DACH1;HMGN5;CDH2;MPC2;SLC26A10;STK32A;ZFP37;TLE3;TPM2;USP2;GTF2F1;C6ORF136;KAT6A;TOX;ND2;ND5;DGKH;SLC26A1;ITPR1;ITPR2;UBR3;NEUROD1;CD300LD;ZNF546;CD300LF;SRGAP1;ZNF784;ANKRD34B;CEP112;SLC37A1;CCDC15;CHERP;LSM2;CNOT4;CDK6;P4HA3;CNOT3;CYTB;CNIH2;RAD9B;SLC26A3;COPS9;BMPR2;BNC2;SYCP2;PTPN22;ZC3H6;ADRA1A;SYNE1;ADAMTS3;SGCD;PSTPIP2;PSD4;ZNF526;HMGCS2;ADAMTS6;PHACTR4;CR2;TRPC5;TRPC6;GGPS1;SGIP1;NGB;VSTM2L;DUSP28;NGF;ADRA2B;PTBP2;C1ORF159;CATSPERE;ZNF519;ANG;METTL27;NSRP1;HDAC4;GTF2A1;NFAT5;CEBPB;NLGN1;SMPX;WBP1;LUZP2;FGL1;NDNF;SEMA3E;DPCD;HDAC9;HDAC7;TTN;HIRIP3;POLR2A;HECTD4;RSBN1L;ZNF746;MROH7;ASCC3;CACNG3;MEST;SKOR1;CCDC59;KCNJ16;C1ORF146;KLF3;RAD52;KLF6;RAD50;KLF5;ASXL3;CEP162;ESF1;TLL1;CCDC66;SYCP3;EVI2B;CBLN3;MMACHC;TNRC6B;TRAF3IP1;LST1;PKD2L2;ABRA;IFIT3;PNN;FRAT1;ZNF609;ZNF608;SAP130;ZNF845;SOX9;SRRM2;ARRDC2;MUCL3;EBF1;MARF1;AKAP9;CBLL1;MACF1;BEX2;BEX1;STXBP3;HEPACAM;STC1;SLC6A20;IGSF9;HELZ2;ZNF827;PDCD10;ZNHIT6;CMYA5;TP53BP2;NAALAD2;ARGLU1;NTSR1;SPTBN1;CDR1;CARMIL1;ZRSR2;RABGAP1L;DTNB;SNAP91;GNG13;TPX2;PARVG;ZNF816;GOLGB1;CCDC88C;ZNF813;CCSER1;ANP32B;RPS23;TENM3;TENM4;CITED2;RSF1;SIPA1L3;ROBO1;EPB41L4B;GABRR2;PP2D1;ZNF800;RAB8A;LRRIQ3;HEG1;LRRIQ1;TYK2;OTOS;CBFA2T3;GFRA2;CD302;RAPSN;TOR4A;RGPD6;RGPD5;RGPD8;ZDHHC21;AKAP5;UQCR10;DCST1;RGPD2;AIF1;RGPD1;RGPD4;RGPD3;TYMP;TCEAL6;TCEAL5;LOC730098;PTCHD1;NPY;TM4SF20;UBTD2;RAD54L;CTNNA3;RPRML;PTCHD4;KANSL1L;HDX;CORIN;RANBP2;STAC3;MPP6;SORBS3;VAX2;SLURP1;ETNPPL;CAMK4;TRIP11;FAU;NDUFA12;MAGEB16;NRK;ARID4A;ARHGAP39;CCDC28B;CMIP;HELB;BASP1;FAM186A;HCFC1R1;POGZ;GUCY1A2;GAS2L3;MLIP;PAM16;ARID5B;LIFR;ALG11;DCTD;EMCN;SCG5;ISCU;RPS19BP1;USP53;IDI2;NTM;C5AR1;COX7A2;LPP;STK3;TMEM121;ARHGAP21;ZMAT1;UBB;DNAJC21;UBC;EP400;USP50;ATP5MG;BPTF;MPIG6B;TRPV3;HELZ;SSC5D;HSPA2;DNAJC15;TDRD5;LRP1B;SELP;ARHGAP32;TBCK;DAP;LIN28B;LIN28A;TRPV4;DYNLRB1;BRWD3;ZSCAN2;TMEM35B;PCDHGB7;PCDHGB6;HSPB6;MEGF10;HSPB7;ELAVL4;DHTKD1;SNAPC5;RBM4;TMEM104;TRPS1;TMEM108;RIMBP3C;RIMBP3B;RBM6;SRGN;PCDHGA7;PCDHGA5;PCDHGA4;DCC;AXIN2;OPRM1;ARID1B;CKAP5;IQCJ;DNM2;IQCK;AGAP6;AGAP5;PALLD;PEAK1;CDH12;PCDHGB1;LUC7L3;RBMS1;C2ORF50;CAMK2B;HCN4;NRXN1;CLEC12B;IER5L;NRXN3;BICRA;THBS3;ERBB4;ERICH3;NCAM1;NCAM2;RGS22;TENT2;LEKR1;ABCF1;MUC6;LCA5;SCLT1;FMNL2;HCN1
Genes Up-Regulated In HD Grade 3 Markers In Human Cerebellum (HG-U133B) GSE3790	41/69	0.9971994821270211	0.9999977548837199	0	0	0.5147390752598592	0.0014435582803653715	CRB1;ANKRD37;LCN8;INO80D;WDR26;WDSUB1;CABP7;PAPLN;TULP4;PDGFA;RORA;RNPC3;FAM214A;IFIT3;PITPNC1;SOCS3;RASD1;PPP4R2;PERP;BOC;PGGT1B;BBX;ARGLU1;RAB8B;FNBP4;PNPLA7;SFMBT2;EBF1;GTF3A;CDC42BPA;SYTL4;CP;HS3ST4;SVIP;SHISA6;CYP39A1;RNF144B;UFM1;KLHL5;PPP1R1B;CREBRF
Insoluble Proteins Enriched In Striatum Of 12 Wk R6/2 Mice Vs WT PMID29166617	45/75	0.9972102598552177	0.9999977548837199	0	0	0.5272332632435732	0.0014728992598221108	MTCH1;BRSK1;PHLDB1;TUBAL3;ZMYND8;EIF5A2;OTUD7A;ATP1A2;NID2;TUBA1C;CACNG8;GNAT2;TUBB1;FAM120A;SPEG;DIP2A;WDR7;CTNNA2;PGK2;MTA2;SRGAP2;RPL17;EIF5AL1;GABBR2;MPP2;GOT2;PDAP1;RPL23A;EEF2;SYN2;SYN1;GFAP;PRRC2A;EEF1A1;GNAO1;CLIP2;ADCY9;TUBB2A;ACTC1;DES;CROCC;ALB;GNAS;VIM;SLC25A4
Locuses With Decreased DNA Methylation In Parietal Lobe Of HD Vs Control GSE72778	83/131	0.9972484720025592	0.9999977548837199	0	0	0.6072367675393857	0.0016731318585847376	DCLRE1A;PRDM7;ARHGAP11B;TTC23;RPL32;WBP1L;SPATC1L;ALKBH7;SLC8A2;CASP9;PAGR1;MRPL3;SPRED2;SYNGAP1;MRPL1;CPT2;ALKBH1;PSD4;ZNF527;SLC16A6;WWC3;HYDIN;NUDT18;BBS9;TCP11L2;CPXM1;DIP2B;USP30;PTGDS;SPA17;ZNF362;ARL15;NPY1R;EML1;THAP7;KRT38;SPATC1;POLR1C;PKP4;NHLRC2;UQCRC2;AVP;SMIM20;ZNF793;YAP1;OCA2;CDCA2;PARG;CCDC148;C5ORF49;NPR3;RGPD5;CACNA1D;CCDC107;RGPD8;LRP2;ZNHIT2;ARSK;ZNF668;NPHP4;BRD9;ARSG;OTX1;CTNNA2;HOXC9;SIAE;ATF7IP;RANBP3;LRRC28;HUWE1;PBX2;PCDHB13;PPP2R3A;COQ7;QKI;DLK1;NR4A3;PER3;XK;ZNF37A;C12ORF29;TRIP13;MPHOSPH6
Genes Down-Regulated In CAG Length-Dependent Genes In 6 Mon Mouse Striatum PMID26900923	2532/3513	0.9972735549919026	0.9999977548837199	0	0	0.8910231074488386	0.0024326432464005523	PWWP2B;TESK1;LOC728392;ALKBH7;SLA2;ISM1;ALKBH3;NDST2;ZC3H12C;NDST1;TBK1;FAM110B;FGFR1OP2;AKT3;RAVER2;C3AR1;PKNOX1;PKNOX2;HEMK1;SDS;UNC5B;SECISBP2;CACNA2D3;DHDH;MCEMP1;PHKA1;ZNF14;BCR;CTAGE1;ZC3H11B;MTHFD1;SPINT1;TFR2;CTAGE4;DDIT3;ZC3H11A;AGTR1;CTAGE9;CTAGE8;ASPHD2;MPPE1;CTAGE6;ATF6;RABL6;NLRX1;AASDH;NPRL2;PLA2G3;PLA2G7;ADAMTS16;ADAMTS18;SFN;PIP5K1C;C19ORF38;PRELID3A;JAG2;BTBD19;GSTM2;GSTM1;NEBL;TIPARP;PBX2;ZNF32;PBX4;CYP4F8;BTBD10;TREML1;MOV10;FASN;SFXN3;NMT2;SFXN4;SFXN1;STRN;FAT3;SFXN2;PKIG;GSTM5;LIN54;GTF2H2C;MTMR12;LRRC10B;BHLHE41;PRKAG2;TFCP2L1;SHB;MMP21;ARHGAP4;SHF;SHE;NHSL2;SMPD4;JAK2;DLGAP3;DLGAP2;NINL;PCMTD1;MYBPC3;KCND1;KCND2;TEX10;KIAA1143;RAB3IL1;EPS15L1;DUSP8;GMIP;SLC39A14;SETSIP;DUSP7;SLC7A8;OAF;PTRH2;JMJD7-PLA2G4B;MMP17;CINP;PXDN;RAPGEF1;CHST1;RAPGEF2;ACSBG1;ERGIC1;SAMD5;KCNA1;KCNA4;WNT8B;KCNA5;SLC7A2;SNX25;ADAM23;NRAP;ZSWIM8;STX3;SAMD1;ZNF467;ZSWIM4;ZSWIM5;SLF1;EGLN2;MBD6;KCNB1;GOLM1;KCNB2;MBD1;MCRS1;MBD2;DAB2IP;ZNF76;WNT7A;SKI;CCDC9;CCDC8;SHKBP1;SLMAP;TAOK1;CCDC7;PKN2;PKN1;ADGRL4;YPEL5;EBAG9;GZF1;ADGRL3;CRLF2;YPEL2;MTCH1;ALDH1L1;KCNG3;RASL11B;PDCD6;NAB2;LTN1;CASC3;ALDH1L2;MFSD13A;SLK;ADORA1;NUDT18;NUDT15;TNFRSF4;FADS1;KCNH3;KCNH4;DGAT2;KCNH5;FBXW8;CISH;FST;NCCRP1;SDCBP2;FBXW2;PIAS2;NPAS4;TPST2;TPST1;DMTF1;JAML;MFNG;MSH5;PLA2R1;SLC27A3;SHC4;UQCRB;SMYD5;KCNE5;DLX6;TMEM121B;CREM;GMPR;SPATA4;CES5A;LIN7B;ARL17A;IGSF21;SLC9A3R1;NDOR1;MOBP;ZKSCAN4;SMYD3;GRIA3;ALG1L2;TMEM120B;RASL10A;HTR1F;RASL10B;ODF2;NEK6;ODF3;HTR1D;HPS1;ODF4;HPS4;HTR1B;BMX;FBXO32;CORO2A;CORO2B;FAM205C;IGSF11;ARPC2;BOD1L2;ACO2;CNTROB;SP140L;BCAR3;PIWIL2;TRIM72;ALAS2;PIWIL4;CIITA;MCMDC2;AKAP8L;ITGB2;DYSF;PPWD1;ECE1;ITGAL;TSPAN12;NRGN;AP4M1;HHEX;PPP6R1;PRADC1;DDI2;PRLHR;SPX;UNKL;PGM1;PIANP;GRID1;CEP295;TNFRSF19;ITGA1;NRG2;MSL1;ARL4D;ADORA2A;MYO3B;TMBIM4;NRG4;SYF2;TNFRSF25;TRIM59;ITGA9;MGRN1;LRTM2;SRF;SLC5A12;MLLT1;PBXIP1;PTH2;SRM;ZNRF1;SRR;ZNRF3;PHKG1;NNAT;ATXN1L;TRIM46;IGF2BP2;E2F5;TSPOAP1;UBQLN4;KCNJ2;KCNJ4;KCNJ5;NTRK2;KCNJ8;MYO10;SMIM10L1;KIAA1549L;SYT16;SYT14;KIAA0232;TBX6;SORL1;TBX3;TM6SF2;SUGCT;TTC39B;GZMK;MFSD14A;GZMM;MCM3AP;CDKN2AIPNL;SYT12;MYO1A;SYT10;IL2RB;KCNK2;SLC23A3;CPNE9;NPFFR2;SLC23A2;CPNE5;MT1M;CCP110;MT1X;ICAM5;IKZF3;C4B;LGALS4;C4A;OPHN1;ADGRA2;PEG10;PPAT;KDR;THSD7A;ATXN7L2;BSN;MFSD2B;TBC1D22A;ARL15;ACTN2;KCNK13;MYO7B;ACTN4;ALG1;BCS1L;TMEM170B;MT1A;CRISPLD1;ADGRB2;PPA2;ADGRB3;PPA1;ADGRB1;KCNQ3;MT1F;MT1G;KCNQ5;MT1H;KCTD11;FAM76A;MT1B;RIN1;KCTD17;TRIM11;KCTD15;NAIP;MT1E;KCTD16;NUMBL;TMEM63A;GGNBP2;EPB41;SDC2;USHBP1;FBF1;ZBTB1;ZBTB5;ACTR3B;KALRN;ZBTB2;NEU2;PKHD1;MBTD1;SEC14L2;SEC14L3;ACTR3C;SEC14L1;RRAS;XRRA1;STK38L;APOE;KCNN3;ATP6V1C2;EGR2;EGR3;EGR4;SLC10A1;FAM78A;IGF2;OSGIN1;MYO5A;NBEAL2;CPLANE2;MED13L;BST1;MSRA;PEX5L;CALY;MYO5C;KYAT3;IGSF9B;NOL12;CSRNP1;ECM2;ACY1;GRIK5;OTUD7A;GRIK2;KHK;PPP3CA;KCNT1;AKAP14;BBS9;RAC3;SDF4;MUC15;GIT1;OXGR1;EIF5AL1;ZHX3;ATMIN;IL16;ZHX1;CNKSR2;ARHGEF9;PITPNM2;ARHGEF3;ARHGEF4;ARHGEF2;MFGE8;TAGLN;NEXN;HSD17B8;ZFP14;RELN;ORMDL3;FILIP1L;REM2;CAP2;SORT1;IL34;KLHL2;VEGFD;CYP8B1;MYO9A;GRIN1;VMP1;SH3RF2;TTC9;TTC8;KCNS1;KCNS2;OTULIN;TTC3;TACC1;PNPLA1;OTUD4;NARF;PRDM4;ICE1;CRTC1;CELSR1;CELSR2;ETS1;PLB1;LOXL1;TMEM263;TXN2;TMEM269;TBC1D30;ENPP4;TGM7;ENPP5;TMOD1;FBXW12;BORA;TMOD3;TMOD2;TBC1D2B;UBE4B;POU3F1;POU3F3;TMEM252;GPRIN3;SCNN1G;ADAM17;PCP4;TBC1D20;PRR15L;ADAM12;EHBP1L1;WDFY1;DENND6A;BHLHB9;NDUFB10;UBA7;DIABLO;TCF7;PLD5;DAPP1;SLC41A1;CACNA1C;C20ORF141;CACNA1E;HIGD1B;TMEM240;CACNA1H;RAI1;SNTG2;IRAK2;SNTG1;RHPN1;MORC2;TBC1D15;MFAP3L;TCAF1;SYT2;CNTN5;CAV2;PCIF1;SYT9;SYT6;TMEM231;FGF17;GH2;GNAO1;FGF16;GH1;FGF14;GNAL;FAM151A;UVSSA;TMEM239;MKRN2;NXF2B;IFT27;CNTN4;DEGS2;RNF103-CHMP3;FGF11;MXD3;SLC35E2B;SLC35E2A;PHTF2;LDB1;TNFAIP2;TAZ;DMKN;TENT4A;GRM1;RERG;GRM3;ADGRE1;GHR;GRM5;GRM7;RASGEF1A;CA2;RASGEF1B;RASGEF1C;CA7;MYO18A;CYTIP;QRFPR;MKKS;TBP;PDPK1;C4ORF47;NAV2;TENT5B;SHROOM4;TTI2;GREM1;ACTA1;GFOD1;ACOX1;ELF5;ADGRF5;CRY2;CHI3L1;LDAH;NAT8L;SHANK3;PLEC;OTUB2;RNF8;ASB11;RETN;RNF7;AGPAT1;ADD2;NWD1;FAM156A;TMEM201;SV2C;ASB10;TMEM204;GNG7;FAM241A;MXI1;SPOCK3;MAN1C1;PTK2B;SLIT3;MTA2;CRYM;CLVS1;ATF7IP;HSD3B7;BNIP3;EYA3;OR51E2;USF3;EPOP;TTC19;TBX18;CD4;TEC;TEF;TNIP2;MYO15A;NAXD;BNIPL;OTUD3;SNTB2;FRMPD4;WIPF2;WIPF3;ARPC5L;WDR89;ALCAM;MSANTD1;ZMIZ1;GJA5;WDR90;NAMPT;CDK5RAP3;GAMT;PRKCG;ABHD14A-ACY1;PRKCB;PRKCE;DDX11;ARMC9;REV1;PRKCA;ATG14;ATG13;GTPBP1;GANC;ATG12;BCAN;ADCY9;ZSCAN20;HECW2;PARD3;HMBS;ERVW-1;PRKD2;PRKD1;CFB;FREM2;OTULINL;TPH2;ANAPC13;ZNF394;CFH;CFP;PRKCZ;XKRX;FAM171A1;GJC3;C14ORF180;FLRT3;TTPA;CEP70;FLRT1;LDHD;ST3GAL5;GSG1L;HMOX1;NCKAP1L;CGA;ST3GAL2;LHPP;VPS16;NDFIP2;ZNF384;PLK5;ARPP21;HOMER1;ZNF382;MCAM;PLK2;SNAI3;SETD1A;IRF2BP2;NFATC2;NR1D2;NR1D1;PHC3;WDR54;FOSL2;XKR8;GNPTG;MKS1;PCDHB5;GTF2IRD1;REC114;SETD4;SETD5;BTG2;CDKN1A;RARG;SETD2;SETD3;SETD6;SMG9;SMG7;WDR45;SMG5;ABCC12;PHEX;ZNF280D;ADAMTSL5;ZNF280B;TCTN1;PHF24;PLEKHN1;CIC;TEAD1;TEAD3;ZNF365;RPS6KL1;GRAMD2B;GRAMD2A;ELMOD1;NUTF2;ASH1L;COQ10B;GNL1;CDYL2;WDR33;KAT2A;SIKE1;ZEB1;AEBP2;MTF1;RARB;CEP63;GAS7;ADCY4;NDUFA4L2;ADCY3;PAPSS2;APOLD1;ADCY5;ARFRP1;EPYC;UBN2;ABI3BP;NSD1;NSD2;CKB;GPAT2;SLC17A8;ATP5MF-PTCD1;SIAE;ZNF346;LDLR;FARP2;HIPK4;CKM;NOXRED1;PCGF5;IL10RA;WDR18;GABRA4;GSR;GATC;RFLNB;GATB;RRP1B;DHRS3;GNMT;SLC8A3;NFIC;PLP1;SCRG1;NUCB2;ANKRD13B;CEP126;CSF3;MRE11;CEP19;RAB3D;UBP1;CDC14C;CLU;LCLAT1;FGF3;THG1L;CDC14B;CEP128;HID1;SLC8A2;EDC4;PPP1CB;PPP1CC;DEPTOR;FCGRT;ZNF329;SLC39A5;OIP5;SLC26A10;SLC39A2;AP5S1;ANKRD13A;PLS1;PCDHAC1;USP7;TLE2;RALGAPA2;SWAP70;TPM2;USP2;DIO2;TRAFD1;VRK1;FRMD4B;VRK3;LEMD2;TLE6;TOM1L1;EBNA1BP2;RAB30;OBSCN;RAB36;RAB35;STAMBP;CSNK1G1;IPPK;CCDC27;BRSK1;RAB5C;CCDC24;CSH2;CSH1;SLC38A10;BOLA2B;TPO;PLXNA2;DRD1;TPPP;DRD2;RAB6B;SRGAP1;CLCA4;DRD5;MAP2K6;OSBPL8;UVRAG;SEC16A;TMEM132B;IQCA1L;CCDC15;TMEM132A;FAM217A;SLC4A11;FANCB;FANCE;REEP1;DAB1;PIR;PLEKHM1;CPE;MAP3K10;PLXNB2;PLXNB1;MAP3K14;C8ORF33;LAT;MAP3K11;SLC26A5;CPZ;SYNE4;UFSP1;SYNE1;PIK3C2B;THBD;ADAMTS3;AP1G2;ADAMTS1;PSTPIP2;SCRN3;PHACTR3;PHACTR1;OIT3;GAL3ST3;ADSL;PLEKHG2;TRPC6;TRPC3;SGIP1;PLEKHG5;FAM219A;DNAJC2;DNAJC1;TFDP1;TFDP2;SAPCD1;CCDC74B;TFDP3;CTDSP2;CCDC74A;CRH;PECAM1;CEBPA;MTPN;LEPROT;PLAG1;VPS4B;ARPC4-TTLL3;NLRC3;NOD2;COCH;THSD4;ABLIM2;VPS50;DNAJB4;NOCT;VPS52;POLR2E;STOX1;ZNF740;CCDC73;TUB;CYP51A1;FBXL16;CPPED1;KBTBD11;PML;FRAS1;RAB15;ZGLP1;CEBPZ;C8ORF76;PPIL6;IFI27L1;RSC1A1;IFI27L2;ISCA2;SLC35B4;TRAF3IP2;PARS2;ZMYND8;HDAC11;HS6ST3;KIAA0930;RPS6KA4;SYNPR;FRAT1;RPS6KA5;RPS6KA2;FTH1;DZIP1L;LONP1;TBC1D10C;SYNPO;ICOSLG;TBC1D10A;ARRDC4;SRRM3;CPT1A;ATP6V0E1;ESCO1;ARRDC3;SLC35C1;P3H3;KRT9;MAPK8IP1;TIAM2;THEG;SIK1;ZNF831;SLC35D1;SLC35D3;KRTAP10-11;MTTP;FUT11;TRANK1;DCUN1D2;C2CD4C;PPL;CHTF8;FAM43A;ARGLU1;SLC35E1;PYCR1;TRERF1;VASN;PUM2;ADCK1;CYP2S1;SPRR1A;C2CD2L;ROBO3;TENM2;ROBO4;HIP1;SLC35F3;TENM4;GFM2;CITED4;ZFAND2B;SIPA1L3;ZCCHC14;LIMD2;SIPA1L1;CHMP1B;RAB8B;RALGPS2;PSD;TOP3B;PARP3;EDN3;GP1BB;ZDHHC12;PROX2;PPHLN1;CBFA2T3;ITFG1;CLDN11;SLC22A23;CDCP1;CLDN15;NFX1;C1QTNF12;CD302;RGS7BP;AVPI1;VWA7;GUCY2D;ICA1L;AMIGO2;RGPD6;RGPD5;RGPD8;RFNG;GDPD5;RGPD2;DCST1;RGPD1;CST6;RGPD4;RGPD3;CST3;TCEAL6;ZDHHC18;TCEAL5;EMC3;EMC4;EMC7;TRAM1L1;KANSL1L;GABRD;METTL9;LAIR1;CBR3;UBL4A;MPP3;FAM189A1;LHFPL4;SORBS1;MPP6;PDP1;KBTBD4;GSTA5;GSTA3;GSTA2;GSTA1;SPPL2B;CCDC28B;PAIP2B;SIT1;ARHGDIB;NARS2;TRAPPC12;TMEM38A;NANOS1;CHRNB1;GUCY1A2;GUCY1A1;KDM2A;SYCE1L;LMO2;KAZN;LIG3;LMO7;ALG11;SHISA2;SHISA9;SHISA7;EMCN;FANCD2;TIMELESS;CHMP4B;NUPR1;JCAD;RPS19BP1;CABP4;CHRNA7;ZCCHC9;CABP1;FBLN2;FBLN5;EFNB2;FAM83G;SCUBE3;EFNB3;UBB;NPC1L1;ZMAT3;NLRP4;UBC;CLSPN;GAS2L1;ATP5MG;GAS2L2;FAM83A;CBX7;CBX6;KLHDC4;CPSF1;MACO1;DGAT2L6;POU2F2;TSGA10;DAP;DIAPH2;EFNA3;FAM163B;CHMP2A;MAP6D1;BRWD1;ZCCHC4;BMPR1B;CLEC14A;NR2E1;HAPLN1;SPRED2;SPRED1;DBP;CASP8;CASP6;LRRTM1;MCF2L;CYP2R1;SNAPC4;CASP2;RIMBP3C;NOS1;RIMBP3B;RHBDF1;DCC;AKTIP;SPATS2;IQCE;MYRIP;PPP2R5C;SAFB;DCN;DDAH1;CDH11;CASQ2;CDH13;KDM7A;MYH7;PDXK;KDM3A;HLF;CLEC12A;PERM1;CLEC12B;NRXN3;ATP1A2;DDN;CIART;THBS3;RASD2;ERICH6;MUC1;NXF2;FAM168B;MUC2;UGP2;CHSY1;ERICH1;PCED1B;CHSY3;TENT2;NXF5;S100PBP;MAPK4;VAT1L;MUC6;C2ORF73;DEK;JSRP1;PDE10A;PPP2R2C;LPIN3;PGAP3;AVIL;TMEM94;C4BPA;PREX2;ZFYVE28;PREX1;KRTCAP3;PPP4R1;CYP2D7;MPRIP;CYP2D6;PPP4R4;RBFOX1;RBFOX3;STARD8;ZNF281;FIBCD1;RFX2;PDZK1;RFX1;PDYN;EML1;HPCAL4;PRAP1;UPB1;TMEM81;EML5;SLC5A7;RBP4;RFX4;PADI2;RBCK1;IDO2;LETMD1;MYL9;NGEF;IDO1;ZNF277;HS3ST3A1;ABCB1;TTYH3;TTYH1;HPN;MRPL19;DAZ4;FPR1;AGAP2;IL20RA;DAZ3;COPS7B;DAZ2;FPR3;DAZ1;FPR2;ABCB9;IQGAP2;IQGAP3;KIAA0040;C2;OAZ3;UGT8;GUCD1;HAO1;RHBDL3;AMZ1;PPARGC1B;VTI1B;B3GALNT2;MYH7B;PRRT3;PRRT2;GPR12;CADM2;ABCA9;MRPL27;C20ORF27;NETO2;SNF8;GRIN2C;CP;PTRHD1;EIF1;DAZL;ABTB1;GRIN3B;PRRT4;NOX1;HRK;GPR26;TUT7;WFIKKN1;NCAN;LRRC3;TMEM52;ECSIT;LRRC32;JPH1;VSIR;JPH4;TMEM47;EDRF1;JPH3;HEY1;TMEM44;FASTK;B3GALT1;FLVCR2;SH3BGRL2;APPL2;CGNL1;UPF2;UPF1;ARG2;LRRC45;ACTL6B;GPR34;ELOVL5;MYOF;PGAM2;NIPA1;LRRC40;TMC8;SIRT7;F3;PTGR2;TMC4;FAM222A;RILPL2;RILPL1;CDC42EP3;TUT1;PMP2;GPRC5D;SLC29A1;C5ORF51;ZNF235;VAMP3;STAU2;IDUA;LOC389895;COL11A2;PELI2;SEZ6;GPR42;HTT;PROCA1;OVCA2;FSTL4;PRAM1;FSTL3;GGA2;HLA-DMB;RECQL5;EXTL1;GGA3;GBX1;STAT4;HAS3;CSMD3;CSMD1;P2RY12;LRRC26;STAT2;GPR55;TMEM64;ASPRV1;LRRC20;FOXR2;TTLL4;TTLL3;C4ORF3;LYRM7;RIMBP3;RPL22L1;NCF2;GPR63;LRRC73;HR;GPR61;EIF4ENIF1;SESN3;SESN1;SLC16A6;LEPR;PMPCA;SLC16A8;SLC25A43;SLC16A2;SH2D5;NOMO2;PPP1R16B;C11ORF87;MUL1;ZBTB34;FOXP1;FRMD3;SLC9A2;ACAP3;FRMD6;SLC9A5;FRMD7;MAPKAPK3;MAL;UTS2;ROR1;FSCN2;S100A3;NSMAF;KANK3;OSBP2;PFKFB2;PFKFB3;FBLIM1;ARL3;GPR88;ISG20L2;GPR83;UBFD1;FOXO1;GLIS1;RAP1GAP;SLC9A1;SOCS2;SBNO1;SLCO1B1;PORCN;ATXN1;CNTNAP3B;SLCO1B3;E4F1;MBP;SLC38A8;THEM6;NPTX2;SLC38A3;SOCS7;SLC38A2;SOCS4;CPA4;SOCS5;ZBTB17;BRPF1;BRPF3;TNFRSF10C;LRRC61;ZBTB10;TNFRSF10B;TNFRSF10A;ZBTB12;ZBTB11;QKI;TNFRSF10D;CXCL12;STK26;SLCO1A2;ZNF652;NFE2L1;CNTNAP3;SLC25A1;CNTNAP1;CRYBG2;ST6GALNAC2;FLT1;CRYBG3;CELF2;FLT4;LRRK2;RASGRF2;CELF3;COX4I2;CELF5;NRARP;ARRB1;ARRB2;MDK;IQUB;OR2Y1;PMEPA1;ME3;ERC2;OVGP1;VPS37B;KSR2;SLCO1B7;SLCO1C1;CYP2A7;GIGYF1;NPC2;SNPH;IL1RAPL2;PPP1R12C;CNTNAP5;ST6GALNAC5;AHDC1;PPP1R15A;RNFT2;GTF3C1;ITIH5;ITIH3;RETNLB;ZBTB46;PRCD;SHCBP1L;ZBTB49;ZBTB48;FOXK2;LRP4;ZBTB42;PPM1F;LRP6;RNFT1;PARD6B;CNNM1;SLC25A28;SLITRK2;FCHO1;SH3BP1;TP53INP2;TIFA;D2HGDH;SLC25A23;BEND7;SLC25A25;LINGO2;LINGO3;TIE1;DONSON;NDUFA1;BAIAP2;TPD52L1;SLC25A37;PC;OPN1MW2;ZNF616;NT5C1A;MGP;CCM2;P4HB;PTPN7;MDGA2;SLC25A34;SMAP2;MDGA1;SLC25A33;PTPN5;SPG21;CCNK;ZDHHC8;ARR3;BAIAP2L2;RASSF3;SPATA21;FAM53B;ACAD10;EPHB4;SLC12A9;ENTPD1;EPHA7;ST6GAL2;ZFP1;EPHA8;NPFF;SLC34A1;ZFP2;ENTPD7;MMD2;FNDC9;ASRGL1;GNPAT;FNDC1;IFI27;PPP1R3C;SFRP5;PPP1R3D;SPATA13;MXRA8;ULK3;ZNF710;CTXN1;SPATA19;CCNO;PLA1A;L3MBTL1;PPP1R37;TMEM87A;PPP1R32;FOXG1;PIK3R4;WNK4;ART3;DHX32;DHX33;PCBP3;ZNF706;PGBD5;PPP1R2B;DHX35;MIER2;PENK;TSPAN7;DYM;TSPAN2;ARSG;RCE1;N4BP3;SCN3A;SEC31B;WWTR1;FOXF2;IQSEC2;FOXF1;ADHFE1;ST8SIA2;EAF1;ST8SIA3;MICAL3;DCLK3;DCLK1;PNMA8B;ACER2;TH;PPP1R1A;PPP1R1B;ID4;CD27;CALM3;SCN2B;VSX2;PCSK2;CCDC121;DIRAS2;SLC7A14;PCSK9;MIA2;CHRDL2;CHRDL1;KIF17;IMMP2L;ENC1;ARIH2;CCR7;CCR6;CTSD;CD33;CTSB;GRIPAP1;LYNX1;ANO8;ANO6;MMEL1;SORCS3;SORCS2;ANO2;KIF27;AJAP1;ANO3;PDRG1;MN1;BANK1;GLCCI1;ZNF780A;SFI1;STK40;TMPRSS9;TMPRSS6;NEDD9;DERL2;CCDC107;CCDC106;CRIP3;CRIP1;CAMKK1;CAMKK2;RXRB;PGRMC2;CYP2A13;SERTAD1;CAMK2N1;CREG2;DGLUCY;PAK6;CD59;HEATR6;RXRG;CD55;NPM2;YIPF1;CD72;GCH1;CAVIN2;CRIPT;PLEKHA5;PLEKHA6;CSHL1;PLEKHA8;PER2;PER1;PER3;DPY19L3;GPAM;ESYT3;FAM171B;CD68;CCDC167;SH3GL3;PLVAP;MIDN;RTKN;FHOD1;WWC1;GIMAP1;GXYLT1;KLHL34;GIMAP5;GXYLT2;JADE2;CFAP300;CYP46A1;ACRBP;RTL5;RGS4;RGS2;FRRS1L;KIF5C;MPZ;BAALC;BANF1;ACAA1;RGS8;PPFIA4;RGS9;RGS7;KIRREL3;SCARA3;CCDC159;SLC30A2;ATG9A;SSU72;LMTK2;RUNDC3A;OSCAR;DOK2;GPANK1;DOK3;DOK4;DKC1;HNRNPUL2;GPD1;GEMIN4;GEMIN8;MZF1;VCL;NDRG4;CCDC149;CHAT;KLHL17;SLC1A1;PROZ;SLC1A2;SLC1A3;NDRG2;RASGRP2;ACACB;RASGRP1;TAF5L;RASGRP4;RASGRP3;NPHP4;PRODH;PACSIN1;WNT4;ARHGEF33;CCDC134;IVNS1ABP;VDR;ARHGEF39;KLHL21;LAYN;INHBA;BMP7;CLK4;BMP6;CLK3;PAN2;QDPR;BMP2;AJM1;BMP1;C16ORF46;PHF13;LSM14B;GSK3B;CD164L2;GSK3A;RTP3;MAST3;PRR3;DDX42;ATP2A2;GPHN;PPP1R9B;TMEM191B;CALB1;UBE2Q2;ZNF385B;LRRFIP2;CPXM1;RBM34;CNPPD1;SCARF1;HS3ST3B1;KRT222;UTP15;PLA2G4F;RBM15;HSDL1;UTP11;ARHGEF17;PLA2G4B;GLRX2;GPCPD1;PJA2;SSTR5;RCN1;TBC1D2;CDHR1;MMRN2;NDUFS4;NDUFS3;CCDC191;IRF8;IRF5;MVD;ZP1;EAPP;SCN4B;CCDC189;CCDC187;RBM48;LAMA1;LAMA3;DCTN3;HMGCR;CLN8;CLCN2;CYGB;PTHLH;RAB40A;ACVR1C;DNPEP;RAB40B;RAB40C;TAF1C;SH3TC1;DCDC2B;MARVELD3;ATOH8;EPS8L3;VHL;MBTPS1;CHURC1;KRTAP10-7;LAMB3;KRTAP10-9;GALNT1;ATP2B2;ATP2B1;CHFR;SPATA2L;EEPD1;SBK3;SBK1;NPHS1;INAFM1;BCL6B;FAM131B;ASB9;SHLD1;FAM98C;NUP35;THRSP;ASB2;TAF4;R3HDM1;TLNRD1;TMEM200B;GLDC;MYT1L;TRRAP;ENO2;FNBP1L;C9ORF50;RNF112;PCMT1;ZXDA;ZXDB;ADNP2;PIP4K2B;DIP2B;ANKS1A;IER5;ANKS1B;CHGB;SULT2A1;IER3;PRIMA1;CHIA;UNC13A;MED9;SYTL5;DKK2;UNC13D;DKK3;KIAA1217;TYRO3;NHLRC1;PRR18;RPL29;TSPYL5;CDC42SE1;NEDD4L;NOLC1;PPP3R1;CRACR2B;RIC8B;CHST11;PTPMT1;CHST15;S100A10;CDK19;FZD3;ZNF142;ACE;FZD6;CDC6;INO80;PRDX6;RPL3L;C1ORF189;GPR137C;PRRC2A;CYLD;FA2H;SLC6A6;CPEB1;RNF103;GIPC2;TRIP6;CDK10;CHRFAM7A;PLCH2;GALNTL6;GSDME;BSPH1;OGFR;ELL;MEI1;TCF20;SERPINA9;ING1;GLI3;MYOM3;RNF157;FCRLA;ING4;ZCWPW1;FCRLB;ING5;TRIM9;FAM102B;FAM102A;TRIM7;OPN1LW;MRC1;GPR139;RNF150;RSPO1;C16ORF74;FCRL2;BATF3;SERPINB1;IFNGR1;TESC;TACR1;NUDT16L1;FAM234B;RNF169;MRAS;OPN1MW;ITPKA;TET3;PLCB1;RNF166;ZNF597;ENG;HBEGF;ZNF112;AHNAK;AFP;AOAH;HSPA14;SBSN;GRAMD4;TM9SF4;ECPAS;TMEM168;GPR153;CHN1;ANKRD53;GCNT2;GPR156;ANKRD50;C16ORF96;GCNT7;GPR155;SF3B1;GPR158;CCL25;AOC2;SERPIND1;MYBPH;ADAT1;NMNAT3;TRMT1;GTF2H1;GPR3;GTF2H2;C6ORF163;FAM104B;GPR6;PRSS33;FAM104A;FMO5;HINFP;FIG4;RNF145;PRSS41;ZNFX1;ABI2;RNF149;LPCAT4;RFWD3;ABI1;ANKRD63;SLC28A1;CCL27;HSPA1B;C16ORF87;GPR146;ZNF574;BRDT;HSPA1A;SEMA5B;ANKRD37;CHRM1;ANKRD35;DGKB;TUSC3;CHRM4;CTNND2;FAM107A;GUCA1B;CDH9;CDH8;CDH4;DACH1;GRAP2;MACROD2;ZNF566;STK32A;STK32C;LHCGR;PPTC7;IGFBP4;DEFB115;TEX2;DGKZ;TRAIP;CACNB1;CTDNEP1;C1ORF116;CACNB3;MELK;CLIP4;MADD;DGKI;INTS6L;NOTCH2;CSF1R;NOTCH3;SEMA7A;NOTCH1;ABHD4;C3ORF70;ANKRD11;HVCN1;C1ORF56;ITPR1;AK3;ITPR2;VTCN1;C1ORF112;RHOBTB2;BAG4;ABL2;ANKRD10;SKIL;IMPG1;ZNF541;ESRRA;FN3K;ATP8B2;ANKRD22;TNK2;MAFA;BTBD8;TRMT9B;CDK9;CDK8;CDK7;CNOT7;CDK3;ITGA10;MAFG;RCAN2;ITGA11;MAFF;ESAM;RNF185;SERINC4;CALCOCO1;EIF4E3;ANKRD33B;DAGLA;RNPEPL1;SRXN1;SYCP2;KIAA1671;DUSP19;BRK1;DUSP18;NAGPA;ADRA1A;DUSP13;DUSP14;PAGR1;DUSP12;SART3;EFHD1;INSL3;AMH;CLEC1B;SLC37A4;INSL5;IQCB1;VWF;GPX6;DNMT3A;AMT;KCNAB1;ADRA2C;ADRA2B;INMT;METTL23;TRAF7;C1ORF159;METTL24;TRAF5;NUMB;PKHD1L1;SPEM1;SFT2D2;DAGLB;ASPA;SFT2D1;SMPDL3A;CX3CR1;SMARCD1;NLGN1;SLC24A4;RNF34;SMARCD3;WBP4;SEMA3G;JAKMIP2;HIRIP3;MGAT5B;MAL2;TNNI3;CACNG1;ACSS1;CACNG2;FNIP1;CACNG3;FNIP2;CACNG4;DCAF13;RCVRN;RPH3AL;KCNJ11;KCNIP2;KCNIP3;CDC42BPG;KCNJ14;PTPN11;KLF4;PTPN14;TPCN1;RAD52;NIN;SH3D21;CROCC;RUNDC1;TRMT61A;VIPR1;PKD2L1;PWP2;RAPGEFL1;ZNF609;VSIG2;TRMT44;TNS2;CDON;TNS1;MTUS2;ACSL3;INPP4A;ARC;AKAP9;TTLL11;VDAC1;ZFPM1;NECAB2;IGSF8;BEX2;BEX1;PDE1C;PDE1B;SP140;TWF2;STC1;SLC6A20;SMIM7;IGSF9;GMCL2;KLK6;CYP27B1;INPP5A;INPP5F;DPH1;CMYA5;GPM6B;NTSR2;BCL11B;INSR;PDE2A;DDIT4L;UBAC1;GADD45G;CCDC88B;GOLGB1;CCDC88C;CREBRF;TMCC1;INKA2;RAB40AL;CUTC;ITM2C;ACVRL1;INVS;RYR1;DAZAP2;RYR2;CLIC3;PRPF19;CX3CL1;RYR3;KRT28;CAMKV;ZMYM3;GLIPR2;KRT27;NKIRAS1;STAB1;TNFAIP8L1;KIF13B;FFAR3;PRMT8;KREMEN1;RHOG;NME3;AP3B1;AMPD3;IL17RC;MDFIC;NRN1L;PACS1;RPUSD1;MMP23B;MPPED2;SGK3;RAPSN;TNXB;SLC20A2;SLC20A1;PAPLN;AKAP5;LYZL4;RASIP1;RAD54B;C10ORF90;KIAA0754;FAM184B;PTCHD1;FAM184A;DZANK1;KIAA0753;CTNNA1;TBL1Y;TBL1X;LCMT1;LY6G6F;RANBP2;CA11;CGREF1;PCP4L1;RYK;STAC3;MAS1;CAMK4;GHRL;B9D2;ZNF354A;CDK5R2;CDK5R1;ZNF354B;GALNT12;GALNT14;STEAP3;GALNT13;GALNT17;NRM;SDR9C7;ESPN;TOMM20;TMEM143;CHCHD4;EFTUD2;ARHGAP40;PDE8B;TMEM14A;WASHC1;WASHC3;PDIA2;CD300A;SLX1B;ANGEL2;KCTD1;KRT77;KCTD3;KRT75;PRSS53;PRSS54;TMEM134;SPNS1;CD300E;ELMO2;SLX1A;CD300C;LRIF1;HDGFL2;H6PD;CTTNBP2;NTM;HPCA;CPLX2;PLCXD1;NID2;ZFP36L1;PDZD4;ARHGAP20;SOHLH1;DPP8;PODXL;MARK2;PDZD7;RAP1GAP2;ACBD4;SMURF1;WSCD2;PTCH2;EPHX4;SSC5D;TDRD7;ARHGAP27;SMAD7;ARHGAP33;TDRD1;ARHGAP32;DLG2;TMEM114;ARHGAP30;DNMBP;NR4A3;GDNF;DLG4;TMEM116;ATG16L1;TBCE;COL20A1;RADIL;DOCK6;B4GALT2;SCYL3;DOCK4;PCDHGB7;DOCK3;MCTP1;USP38;SPO11;HSPB8;LMOD1;PKD1;POLB;HEBP1;NETO1;ZC3H7A;ZC3H7B;PDE4B;PDE4A;SPEG;AOX1;VHLL;PCDHGA8;PCDHGA7;PCDHGA6;USP48;CAMK1D;PTGIS;DESI1;ABCC8;ABCC5;ARAP3;ABCC9;SENP3;TGFBR3;ARHGAP10;RNF207;PXYLP1;KCNA10;EGFL8;CAMK2B;SLFN5;USP16;NXN;POLDIP3;CAMK2A;USP12;IER5L;MOSPD2;LCAT;LTC4S;SELENOI;U2AF1L4;RMND5B;RMND5A;S1PR1;RGS20;S1PR2;ABCF1;IGBP1;PTCD1;SGTB;LGI4;TRAT1;USP21;CMTM6;HAGHL;SCLT1;ZNF180;OPRK1;ARID3B;ARID3C;USP28;POMC;FMNL3;FMNL1;NEURL1;PMP22;RGS10;SPRY2;PDE7B;RGS11;SSBP2;SSBP3
Expression In Expanded CAG Repeats Vs Control ESCs After 6D Of Neuronal Differentiation GSE9760	1607/2247	0.9972855750948311	0.9999977548837199	0	0	0.8709510848949246	0.0023673457627181537	ITSN2;SCT;GMFG;LOC728392;SPINT2;F11R;CRHBP;ALKBH5;COMTD1;DPYSL4;FGFR1OP2;CACNA2D1;CACNA2D2;PHKA1;UNC5C;ISL1;MTHFD1;SPINT1;SCO2;AGTR1;ATF5;CLOCK;OPTN;SKAP2;EXD1;GATA6;LYPD1;PDGFA;ADAMTS12;LYPD6;PLA2G7;ZNF25;PRPSAP2;EPB41L2;RDH10;EPB41L3;SFN;BTBD19;GSTM2;GSTM1;PRPF38A;NEBL;TIPARP;PGA3;PBX1;PGA5;PGA4;PKIB;AGO4;FXYD3;L1TD1;NANOG;FAT4;DZIP3;GSTM5;LGMN;ARHGAP8;ZNF493;KCNC2;TFCP2L1;MED15;BBC3;NHSL2;SHH;MED13;NEFL;TSPO;JAK2;STUM;DUSP3;KCND2;KCND3;DUSP9;TOMM40L;DUSP7;TEX19;TMEFF2;SLC7A7;PLSCR2;CHST1;CRYAB;RAPGEF6;SAMD5;ATL1;FAXC;KCNA1;CRCT1;WNT8B;KCNA5;SLC7A1;SLC7A2;SLC7A3;SNX27;SPP1;RICTOR;JAM2;EGLN3;KCNB1;WNT7B;MBD2;WNT7A;WTIP;SNX18;ABCB10;SLCO3A1;TTC30B;TAOK1;TTC30A;PTF1A;LGR5;ZNF454;KCNG1;EXOC3L1;RASL11B;NAB2;GOLIM4;MSI1;PLOD2;MSI2;FAM204A;EFEMP2;FADS1;EIF2S3B;DGAT2;EIF1AY;IST1;FST;CNPY1;FBXO15;TBR1;SRCIN1;FBXW2;PKP2;IL6ST;SLC27A3;AJUBA;FTL;LY6E;KMT2E;GRIA2;KHDRBS2;INO80D;SHC1;GSTT2;LIN7A;CORO1A;FBXO42;NPAS3;ARL17A;SMYD4;ZNF423;GRIA3;ZKSCAN1;FUS;NEK6;SP8;TRIM71;KCNK9;ONECUT1;SNAP23;DYSF;ZNF407;BOC;NKX3-1;GRID2;ITGA3;ITGA1;ARL4D;ARL4A;ITGA8;LCOR;TNFRSF21;ITGA9;CARNMT1;ROCK2;SRF;LRTM1;MLLT3;EHBP1;MALT1;SRM;ZNRF1;SRR;CCDC85A;E2F2;PCDH1;TSPOAP1;NTRK2;CABLES1;SORL1;APLN;TBX2;DBNDD1;MYO1E;MYO1C;TSPAN18;TRIM37;CCDC89;THSD7B;HHIP;MT1M;MT1X;LGALS3;MT2A;HERC2;LGALS1;ADGRA2;PIEZO1;TRIM25;LGALS9;THSD7A;SPA17;ACTN3;KCNK10;ACTN4;MFSD11;MT1A;SOAT1;MT1F;MT1G;MT1H;CCDC81;MT1B;MT1E;NRN1;SLC45A3;SDC4;EPB41;SDC2;LPAR1;LPAR4;TTBK2;MBTD1;APOE;B4GALNT2;NTNG1;BBS1;EGR2;XBP1;EGR3;SLC10A7;DDIAS;IGF2;IFFO2;BST2;CALY;IGSF9B;CD200;FBXL7;MON1B;SUGP1;HERPUD2;CSRNP1;OTUD7B;WFDC1;GRIK2;WFDC2;PCM1;SDF4;SREBF1;TOX3;ARHGEF9;TOX2;NAPB;TAGLN;NEXN;PRICKLE3;CAPG;PRICKLE1;RELN;NFIL3;FILIP1L;REM2;GCA;KLHL1;PNMA5;VEGFB;VEGFC;PCDHB12;PCDHB11;C9ORF116;SGSM1;ITCH;KITLG;PNPLA3;NARF;PCDH11Y;ZFAND4;PCDH11X;PRDM5;PRDM1;ETS1;ACTG2;LOXL1;TBC1D30;ENPP2;ENPP3;ENPP5;BORCS6;CARD10;SPINK1;FBXW11;TMOD2;ZNF99;COX6B2;POU3F1;CCNB1IP1;POU3F3;POU3F4;GPRIN2;RPP25;DDX4;PKDCC;TCF7;CACNA1G;CNN2;CNN1;ADGRG1;SYCE1;PRR5-ARHGAP8;IRAK2;RHPN1;RHPN2;MORC1;CNTLN;MFAP3L;SYT4;TFAP2B;CRTAP;TFAP2D;VCAM1;TFAP2E;HOOK3;GNAO1;UBE2W;NAT8;NAT1;NAT2;FGF19;TMEM238;GNAS;GNB4;NABP1;FGF13;SDK2;TNFAIP6;HP1BP3;GHR;CA3;CA2;ZIC3;CA4;ZIC1;DACT2;DNAI2;NUP133;CAD;SHROOM2;SHROOM3;NAV2;OLIG2;ETV5;TTI2;EPN2;ACTA1;GREM2;ELF2;ELF3;NAV3;ACOX1;EEF1D;DPPA2;DPPA5;FBP1;PLEC;SFSWAP;ASB12;AGPAT2;NWD2;OXCT1;FAM241B;MXI1;SPOCK3;TBX20;MAN1C1;SLIT1;PTK2B;SLIT3;SLIT2;DNAI1;ATF7IP;TIMM8A;ZIC4;ZIC5;TTC19;FAM155A;TBX15;ACTC1;TCIM;CD9;PTX3;TEK;GLA;FRMPD3;C2ORF88;GPATCH4;ADARB2;EPS8;ALCAM;PXDC1;NCKAP5;C2ORF80;COL23A1;HUS1;HCFC2;BCAM;HECW1;PRKD1;FREM1;ASTN1;PHYHIPL;PLAC8;FLRT2;PCDHA1;PRDM16;ZSCAN10;PCDHA5;PCDHA4;PLAC1;PCDHA3;ST3GAL6;HLA-DQA2;PCDHA8;HLA-DQA1;PCDHA6;PRELID2;AFAP1L2;HOMER2;PLK2;NR1D2;ELL2;FOSL2;PCDHB2;GJB3;GJB5;PCDHB5;PCDHB4;PCDHB3;XKR6;CDKN1C;GABRB3;GABRB2;SETD5;CDKN1A;RARG;SMG1;NRSN1;STON2;SMG6;C1QTNF4;RBPMS2;TIMP1;ZNF365;EXOC8;ELMOD2;GJD2;TUBB2B;COL2A1;TUBB2A;MTF2;GAS2;GAS1;NANOGP8;SGMS1;SGMS2;ASCL1;FAM214A;ADCY5;NSD3;EPCAM;OLFML3;NSD1;OLFML1;SLC17A6;SIAE;GABRA1;WDR17;GSN;CDKN2A;PCGF5;WHRN;MCF2;GATC;RFLNB;SNCAIP;RFLNA;NFIB;SMOC1;CEP41;RAB3C;C8ORF48;CSF1;PROS1;RAB3D;TNC;CLU;SLC8A1;CEP128;FGF4;FGF5;LAMP5;NPEPPS;DEPTOR;PAPOLG;SALL4;PLS3;SLC39A8;PLXNC1;HMGN3;PCDHAC2;PCDHAC1;MAGI1;C8ORF58;USP7;TMEM178A;SKIDA1;SWAP70;TPM2;USP2;SPICE1;THOC1;FRMD4A;VRK2;LEMD1;ZNF319;SLCO2A1;PHIP;RAB38;FKBP9;BRSK2;MAGEL2;RAB5B;BTLA;MAP3K20;SRGAP3;TMEM132C;CCDC18;CEP112;PLET1;DAB2;IRAK1BP1;LRFN4;NSG2;REEP5;LHX2;LHX1;BCL2;MAP3K10;LHX5;LHX4;LHX9;CPM;PLEKHF1;PIK3C2A;ADAMTS5;ADAMTS3;ADAMTS1;PHACTR3;TLK2;PRKG2;EVI5L;ADAMTS9;PLEKHG1;PLA2G12B;TRPC3;SGIP1;C1QL3;DNAJC1;LANCL3;LCORL;CEBPB;FRRS1;THSD4;STOX2;ABLIM1;TTR;RAB25;DNAJB4;NOCT;VPS54;DRGX;CPPED1;KBTBD11;TNRC6C;FRAS1;P2RX4;DNAJA4;RAB15;ASXL3;MAB21L1;MAB21L2;MFAP2;RAB13;CCDC65;CEBPZ;TLL1;NECTIN2;IFI27L1;IFI27L2;PANK3;AQP4;RPS6KA4;RPS6KA1;ZNF845;SYNPO;VRTN;SRRM2;SRRM3;SRRM4;ARRDC3;KRT8;P3H2;KRT7;CPT1C;MAPK8IP2;NEIL3;KATNAL2;SLC22A5;STXBP4;DCUN1D2;MYL12A;ZNF827;PDCD10;FAM43A;ARGLU1;SPTBN1;MAGEE1;KLHDC8B;PARVA;SNAP91;VASN;RAET1E;VNN1;CCSER1;SIM1;TDGF1;RPAIN;TOP2A;TENM1;ZCCHC12;C17ORF75;C2CD5;TENM2;TENM3;ZCCHC18;SIPA1L2;SIPA1L3;LIMD2;ZCCHC14;XPO1;DNER;FEZF1;VENTX;VAV3;ZYG11B;EDN1;PARP3;STRADA;CBFA2T3;RENBP;CLDN12;VGLL2;MATN2;AMER2;GDPD1;GDPD2;NOL4;PPP2CA;PURB;TCEAL8;KIAA0513;LIMA1;TCEAL7;PDPR;MTHFD1L;KIAA1841;TCEAL1;TRAM1L1;SH3BGR;CBR3;LMLN;MPP3;LHFPL2;GRHL2;MPP6;SVIP;NR6A1;PDP2;CLDN34;TRIML1;RAB9B;RIPOR2;AMOT;DOCK10;TATDN1;BMPER;CHRNB1;GAS2L3;POSTN;LMO4;LMO2;WNT5A;LIFR;LMO7;SHISA3;PCDHA13;SHISA2;PCDHA12;SHISA9;PCDHA11;PCDHA10;SHISA6;PRTN3;NUPR1;JCAD;STEAP1B;CHRNA4;CHRNA7;FBLN1;LPP;FAM83H;SCUBE2;EFNB1;ZMAT1;ZMAT4;CDH22;LONRF3;SPECC1;HELZ;MACO1;EIF2S1;TLX3;BAMBI;TLX1;ZSCAN4;BMPR1B;TMEM35A;AVEN;GPSM2;KDM5C;KDM5D;MEGF11;SIX1;DBH;NR2E1;FBLL1;FHAD1;SPRED2;DBP;LRRTM3;SIX4;MCF2L;TRPS1;KDM6A;KDM6B;SRGN;DCC;AXIN2;UTF1;RBL2;PEAK1;C14ORF39;DCX;PFDN1;RBMS1;TERF2IP;DNASE2;MYH6;MYH7;COLEC12;NRXN1;LEF1;THBS1;NXF3;UGP2;C17ORF100;GBP2;HES3;GBP1;ZNF286A;TMEM30B;C14ORF132;KANSL1;RPS6KB1;FSIP1;NEXMIF;FZD10;SAMD14;LSM11;UBASH3B;TMEM88;LIPH;LIPG;GBP6;GABARAPL2;RBFOX1;STARD5;RBFOX3;STARD8;RNASE4;CLDN6;RUFY1;EML6;MYL6;RBP4;RUFY3;CLDN7;PSME4;RBP1;SPARCL1;MYL9;HACD1;ABCB1;IQGAP2;MTMR7;RSU1;PPARGC1B;EDEM3;LYN;PMM1;CADM2;PMM2;NR0B1;SNF8;CP;TMEM98;NOSTRIN;NOX4;DCHS1;DMRTC1B;NCAN;ATF7IP2;GPR22;HEXA;TMEM51;LETM2;EFCAB1;FLVCR2;SH3BGRL2;FGFBP3;FGFBP1;LEFTY1;LRRC45;LRRC46;RIPK2;LRRC49;MYOF;RIPK4;VWA5A;RRAS2;SIRT5;ELOVL7;EMP3;SIRT7;F3;POU5F1;GPRC5A;CDC42EP5;HAP1;SLC29A1;GPRC5C;C11ORF52;KANK2;RNASEL;STAU2;COL11A1;LOC389895;SEZ6;HTT;FSTL5;GLRA1;GBX1;FLNC;GC;LEFTY2;SRSF12;SLC16A1;GSX1;SMAGP;STAT3;SAMD4A;LYRM9;TMEM64;PLXDC2;TTLL7;FABP3;ETFBKMT;ZBTB20;CXCL14;SAT1;FOXQ1;ATCAY;YY2;SESN2;SLC16A6;SLC16A7;PIM2;SLC16A9;PITX2;SLC16A2;PPP1R16B;SH3GLB1;ZNF681;FOXP2;SLC9B1;FRMD5;OLFM2;MAPKAPK3;TXLNB;LIX1;ROR1;SLC25A53;KIAA0408;TRABD2B;PFKFB1;FBLIM1;TUBGCP2;ECSCR;GPR85;FOXO3;FOXO1;SOCS3;STK36;MBP;NPTX1;LRRC4C;NPTX2;SLC38A4;TNFRSF10C;TNFRSF10B;TNFRSF10A;TNFRSF10D;GGCT;CXCL12;TMEM17;GGCX;STK26;SLCO1A2;CNTNAP2;FLT1;SCHIP1;FHL1;CELF4;MDK;DSE;HMG20A;UPP1;UTY;EDIL3;DIS3L2;EMX2;VPS37A;SYNPO2L;DSG2;SLC25A12;CNTNAP4;ERAS;SLC25A13;ITIH5;PPP1R15A;GTF3C2;NTN4;PPM1H;FOXK2;LRP2;PPM1K;PPM1E;SH3BP1;SLITRK1;SLITRK6;SH3BP4;CTHRC1;MCOLN3;SLC12A4;PRRX2;TPD52L1;TMLHE;ZNF616;SLC25A30;PTPN6;SLC25A33;PTPN3;ERRFI1;LPGAT1;ZDHHC1;ZDHHC2;BAIAP2L1;ZNF729;RASSF3;ZNF721;EPHB3;SEC63;EPHA5;ENTPD1;FOXH1;PISD;SFRP2;IFI27;PPP1R3C;ULK2;KDELR3;PEX11G;EPHA2;EPHA10;FOXG1;CD1D;PGBD1;RAB11FIP1;TSPAN9;ARSK;ST8SIA4;TSPAN2;SNX7;SCN3A;CCR1;LRRN3;INTS2;LRRN4;DCLK3;PNMA8A;RASSF8;ERAL1;HSPA12A;DCLK1;PNMA8B;MYLPF;WNK1;PPP1R1B;RGL1;SCN2B;BARHL2;FKBP10;DOC2A;DIRAS2;INTS10;PTPRO;PTPRJ;CTSV;PTPRK;EDA2R;CTSO;STBD1;MLX;CTSH;KIF1B;CTSD;CTSC;UTP14C;MME;TNFRSF12A;SORCS1;COMMD1;SORCS3;ZFY;OOEP;AJAP1;GLCCI1;SFI1;SLC43A2;DERL2;NEDD9;CCDC107;CRIP1;SERTAD1;CAMK2N1;CREG1;PERP;GPC3;HEATR6;PAK3;RXRG;CD55;LNPK;PAK5;CCT4;FOXB1;PLEKHA2;PLEKHA6;PLEKHA4;CSDC2;EPPK1;FOXA2;SCARB1;NPPB;NPPC;CCND3;RGS2;CCND1;KIF5C;RGS8;CCDC160;PPFIA2;KIRREL3;KIRREL1;CCDC157;PCOLCE;MID1;RUNDC3A;MID2;TANC1;TMX4;DKC1;MASP1;VCL;CALCA;NDRG4;CALCB;NPR3;SLC1A2;SLC1A4;RASGRP2;RASGRP1;FUT4;CALCR;FUT9;CAMTA1;KIF3C;PRODH;GCN1;WNT3;C16ORF54;PRPH;GGT7;KLHL21;DSTN;HMGA2;BMP7;MT3;ZFHX4;CALHM5;GULP1;BMP4;APPBP2;DDX3Y;GSK3B;CHD9;CNRIP1;MAST1;MTR;AFF1;CALB2;PIDD1;ARMH4;CALB1;SCARF2;HSDL1;ARHGEF16;PSRC1;VGF;MMRN2;RBM20;CREB5;LAMA5;LAMA1;PLA2G1B;MVP;DBX1;SAMHD1;PTHLH;PDLIM1;PRTG;PDLIM3;RAB40A;TAF1D;CLMP;RAB40B;PDLIM5;TAF15;GALNT2;GALNT1;NAA11;ATP2B2;LAMB1;MAPK12;ASB5;PMFBP1;VIP;CCDC173;VIT;PATJ;CLPB;MYT1L;STMN2;STMN3;STMN4;BACH2;DCAF1;SOX17;CREB3L1;RPL35;HOXA1;CUBN;SOX11;SYTL2;KIAA1217;NISCH;RNF128;HOXB3;PIH1D2;HOXB1;RNF122;NEDD4L;POU5F1B;RIC8A;PPP3R1;RIC8B;CHST12;S100A16;CHST15;PLCG2;S100A11;NKX2-2;S100A10;SLC19A2;FZD5;PNO1;FZD6;FZD9;PRDX6;SLC6A9;TRIP6;CHRFAM7A;SERPINI1;PRR36;CPEB4;RET;TINAGL1;ADK;FMN2;PRSS23;GLI3;GLI2;TRIM6;CSRP1;CHL1;TRIM5;RSPO2;RSPO3;RSPO1;LDLRAP1;GPRASP2;SLC2A14;BATF3;ANXA2;ANXA3;TNNC1;FN3KRP;TET2;PAX3;AEN;SERPINB9;SERPINB6;AFTPH;TAL2;PAX7;RGN;JDP2;RNF166;HBEGF;PLPPR1;AHNAK;TMEM163;RNF135;GPR153;ZNF107;BRD7;RNF130;WWOX;LAPTM5;NMNAT2;SULF1;POU4F2;SULF2;ABI2;MSRB3;SEMA5A;ANKRD37;DGKE;PUS10;ATP8A1;CLSTN2;IRS1;DGKA;METRNL;CDH8;CDH7;PYCARD;ABHD13;CDH4;TUBB6;CDH1;MAEL;PHLDA2;GYG1;PHLDA1;NKX6-2;IGFBP4;TAP1;MITF;TEX2;ARMCX4;CACNB4;ZFP42;IAPP;TNIK;INTS6L;CUL9;NOTCH2;CD151;C3ORF70;ANKRD11;C1ORF54;ABHD5;PHF21A;PHF21B;BAG4;KLC3;ANKRD10;NDN;NDP;NKX6-1;ANKRD28;TECRL;ZZEF1;CDK7;CDK6;CNOT7;RCAN2;MAFF;ZFP64;RLN2;RNF182;MAFK;NF2;DPP10;BNC2;DUSP18;LSP1;SGCE;INSL6;DNMT3L;PSD2;DMRTB1;DNMT3B;DNMT3A;GPX7;DUSP26;PTBP2;ASPM;DMRTA2;PTP4A3;ESRP1;VSTM2A;ZNF511;SMPDL3A;VSTM2B;NFAT5;NLGN1;SLC24A3;SEMA3C;GLS2;SEMA3B;NDNF;SEMA3E;JAKMIP2;CACNG8;MAL2;SNRPB2;CTNNAL1;CACNG4;SPAG9;SKOR1;SPAG5;KCNJ12;AHNAK2;KCNJ18;PTPN13;PTPN14;RPGRIP1;KLF6;NFASC;KLF5;SYCP3;RHEBL1;CBLN2;CBLN1;SPARC;CHEK2;DPF3;SOX9;SOX6;SOX4;SOX5;SLC6A15;EBF1;MTUS2;ACSL3;RUNX3;AKAP9;COL8A1;RELCH;WDPCP;LLGL2;PTGES;NECAB2;BEX2;BEX1;PDE1C;PDE1B;ARX;TMTC3;TMTC2;NLK;SMIM7;NHLH2;GSTT2B;GPM6B;SRPK2;SRPK3;ZRSR2;BCL11A;PDE2A;RAB39A;DDIT4L;MEMO1;GDF3;ZWINT;DMRTC1;TMCC3;TMCC1;TRMT11;ITM2A;NODAL;RAB40AL;SH3KBP1;FMR1NB;KRT20;EPB41L4B;GLIPR1;AUH;HINT3;GLIPR2;KIF13A;ANKRD1;CC2D2A;RSPRY1;TSC22D1;RHOG;AP3B2;RHOD;PALD1;RAB33A;B3GNT7;B3GNT5;TFEC;WAC;FAM181B;MAPT;TOR4A;SLC20A1;RASIP1;CUX1;DZANK1;KIAA0753;SUZ12;CGREF1;CA10;C1GALT1;DMRT3;TUBE1;FAH;LBX1;KRT19;KRT18;FAS;NEUROG1;NEUROG2;ZNF354C;CDK5R1;GALNT12;GALNT13;GALNT18;NRK;CIB2;ARHGAP36;CMIP;SYDE1;NUSAP1;CMTR1;CA14;CMTR2;CA13;DSCAM;APLP1;PPP4R3B;TMEM130;LGALS9C;LGALS9B;KCTD8;LMX1A;RGS9BP;CMPK1;SCG5;ELMO3;RELL1;LMX1B;ABCG4;SCG2;ABCG2;CTTNBP2;HPCA;TMEM59L;DNAJC22;LTBP4;ADRB2;PLCXD1;AGER;LTBP1;NALCN;NID2;PLCXD2;DPP4;PODXL;ATP6V1H;OTX2;STAP2;OTX1;PDZD8;TGFB2;SMURF2;WSCD1;ARHGAP29;ARHGAP28;ARHGAP33;RALYL;LIN28A;ATG16L2;GDNF;DLG4;JMY;RADIL;ABCD2;ACADVL;DOCK3;USP32;HSPB8;DOCK7;USP34;ELAVL4;LMOD1;SLC2A1;ELAVL3;HEBP1;IQCJ-SCHIP1;POLB;SENP7;KYNU;TMEM107;SPEG;USP47;PTGIS;ARAP2;KLF15;TGFBR3;DDX19A;DDX19B;LATS2;PALLD;TRNP1;PXYLP1;USP40;DOCK1;RGS17;CAMK2D;HPGD;NXN;OPRL1;UACA;PRRG4;IGFBPL1;LRIG3;S1PR2;ZNF185;NEGR1;USP22;LGI2;NAP1L3;NAP1L2;ARID3B;GDAP1;USP29;MEIS1;NEURL4;NEURL1;AQP11;SPRY2;SSBP2
Down-regulated Genes In Pons Of ATXN3 KO Mice GSE117605	902/1277	0.9973132892573048	0.9999977548837199	0	0	0.8378652839790677	0.0022541311163031107	CHIC1;TEX47;ALKBH6;ATP5IF1;ZDBF2;KRTCAP2;NDST4;NDST3;EPSTI1;BBX;PGLYRP1;STARD6;DHDH;DNTTIP2;UNC5C;BHLHA15;ZNF14;EML5;CLDN8;ETHE1;FAR2;CLOCK;SKAP2;ZNF28;AGAP1;IL20RB;AGAP4;BAZ2B;GATA3;HPR;GIGYF2;CYB5R2;FAM221B;GRIN2A;CYB5R3;COX2;PPARGC1A;PPARGC1B;FYB2;LNPEP;ABCA8;GRIN2B;PTRHD1;PCDHGA10;PCDHGA11;FAM135A;FAT2;FAT3;FAT4;LGMN;LIN54;ZNF493;EFCAB5;NHSL1;B3GALT1;TCP11L1;NEFM;NEFH;ZNF488;APPL2;UPF2;ARG2;MYBPC1;KCND3;F8;MMP13;LRRC7;TEDDM1;KCNMA1;CRYAB;ZNF235;SLC29A3;LRRC18;IDUA;SYNPO2;KCNA2;LRRC17;FSTL4;MYCT1;DMD;CSMD3;ZNF226;CSMD2;CSMD1;MBD5;KCNB2;APEX2;GATAD2B;TMEM60;LYRM1;TTC30B;TAOK1;TTC30A;RIMBP3;SIGLEC1;ADGRL4;LGR5;ADGRL3;KCNG1;NCF1;GMNN;GOLIM4;HP;ZBTB20;RORB;MYLK4;ATXN3L;STK10;IBSP;FBRSL1;ZNF442;ZNF681;CDKL5;KCNH5;S100A1;ATP11C;GPR75;FOXP1;TXLNB;SAP25;RBM14-RBM4;PKP4;NPTXR;ZNF676;S100A8;KMT2E;LRRC58;INO80D;KHDRBS3;KMT2A;UQCRB;ATP8;DLX6;BOD1L1;LIN7A;GPR82;NPAS3;ATXN3;NPAT;C1ORF226;ZNF429;SLC38A6;CPA6;GRIA3;ZKSCAN1;BCL2L15;ZBTB16;GOT2;NRDC;FBXO32;MCC;FAM205C;QKI;GGCT;PTPRD;LRCH1;SP2;DMXL2;ZNF416;LRCH3;ZNF652;ARHGAP11A;CNTNAP2;ONECUT2;ONECUT3;ONECUT1;HTR2B;BICD1;UNC80;KIAA1549;C6ORF226;ZNF407;DDI1;TAGAP;C21ORF91;ERC1;ERC2;CEP290;GRID2;ATRX;SH2D3C;VPS13D;VPS13A;VPS13B;NDUFC1;VPS37A;KSR2;PARD3B;NRG3;LCOR;BDP1;SPACA6;NDUFB4;LRTM1;LENG9;SLC5A12;MLLT3;CECR2;CCL8;SLITRK3;PCBD2;WHAMM;KCNJ3;TRIM40;FEM1A;MYO10;MGA;PCDH7;FOXJ3;KIAA1549L;SYT10;TSPAN18;ZNF616;FCGR2B;MDGA2;FCGR2C;EIF3A;UNC79;CCNK;IKZF2;CCAR1;HYKK;ZNF729;ZNF726;ZNF724;EPC2;ATXN7L1;ZNF721;BSN;ATP6V1G2;EPHA6;GIN1;SFMBT1;C9ORF131;ALG3;ANK2;HNF1B;ANK3;BTC;ZNF717;ADGRB3;SFRP5;KCNQ3;CTXN3;EPB41;CWF19L2;PCDH15;ZBTB1;MED12L;PIK3R5;ZNF708;RRAS;ERI1;HIVEP3;ZBED6;C9ORF152;IL36G;NBEAL1;SMARCA1;NDUFAF6;CD209;WNK1;ITGBL1;IGSF9B;RCOR3;SCN2A;BARHL2;SPAG17;CCDC121;PPP1R17;PTPRQ;PTPRJ;GRIK2;WASL;BMI1;COX7C;N4BP2L2;AKAP13;IMMP2L;PCM1;PCLO;NMRK1;UTP14C;CCDC112;NCOA1;TMEM150B;ZHX2;NCOA6;NXPE1;NXPE2;PABPC5;KIF24;GAB3;IL16;GAB2;SYN3;SYN1;AJAP1;ANO3;CNKSR2;TOX2;GLCCI1;SLU7;CAPS2;PRKN;RABGAP1;SELPLG;SATB2;NEDD9;NEXN;MALSU1;STX11;ZFP14;RELN;SLX4;CREG1;DGLUCY;HSD17B2;FILIP1L;PCNT;GPC6;MFSD4B;GABBR2;CRIPT;HUWE1;PLEKHA5;ND4L;PCDHB13;PCDHB12;COX6C;PCDHB11;PCDHB10;PER2;SH3RF3;CACHD1;TACC2;CD68;MAMLD1;PRDM7;PRDM9;PCDH11Y;UBE3D;CCDC169;PCDH11X;PRDM5;CCER2;DUOXA1;ARID2;PPFIA2;KIRREL2;ZGRF1;ACOT13;CDKAL1;ZNF99;MID1;POU3F2;TANC2;OSCAR;GPRIN3;PCP2;TMEM254;ZNF93;SCN8A;CCDC148;YTHDC1;KLHL17;TCF7;KLHL10;KLHL11;PDS5A;CACNA1E;FUT9;SNTG1;CAMTA1;NDUFV3;MORC2;CNTLN;ARHGEF33;ZFHX3;CNTN5;CRTAM;HOOK3;INHBA;BMP7;ZFHX4;ANKHD1;IL2;IFT20;UBE2T;NABP2;PHF14;TAB3;CNTN3;CNTN4;DDX3Y;RBM27;RERE;SNED1;RTP3;MAST4;CHD7;TCHH;LDB2;CHD2;CALB1;SFR1;CFAP47;CFAP46;ZNF385B;LRRFIP1;ARFGEF3;SIGLECL1;TBP;DCAKD;NAV1;NAV2;OLIG2;ELF2;IFT43;SETBP1;SHANK2;CREB5;PLEC;SHANK1;RRBP1;ASAP2;ATAD2B;FAM156A;TAF1D;DCDC2C;DCDC2B;ATF7IP;CDK11A;TAF15;HSD3B2;SWT1;HSD3B1;ZNF804B;ZNF804A;PDAP1;USF3;CDK11B;CYP24A1;QRICH1;R3HDM1;CCDC171;MAML2;RPL32;WIPF3;RAPH1;GPATCH4;SMC5;SLCO6A1;ADARB2;GRPR;WDR89;ELK4;ZMIZ1;GPR171;PLCE1;GNAT1;RNF111;RPL21;ZNF160;ANKHD1-EIF4EBP3;ATG10;REV1;GABRG3;ATG12;HCFC1;NUP93;DAAM2;HECW2;HECW1;MAP1A;ACOT2;ACOT1;RPL27;NUP98;PRR12;RPL28;ZNF398;ANAPC13;PRKDC;XPA;VPS26A;XKRX;PLAC9;PPP3R2;POM121C;WDR70;ZNF148;S100A11;FZD3;ARPP21;ZNF382;UPF3B;PHC3;C9ORF85;PCDHB2;GPR183;GPR182;PCDHB6;PCDHB5;PCDHB4;CPEB3;XKR4;CPEB2;PCDHB9;PCDHB8;PRR36;XKR6;CPEB4;PCDHB7;DENND1B;GABRB1;SETD2;SERPINA10;FMN1;TCF20;HIF3A;MS4A4E;PHF6;GLI3;GLI2;MS4A4A;WDR44;TAF7L;ZNF280D;TRIM5;ZNF280C;GPR139;PLEKHN1;RNF152;RAB5IF;TIGD5;ZNF362;MIOS;ANXA3;FN3KRP;TET2;ASH1L;NCOR2;KAT2B;ZEB2;PLCB4;ZEB1;HEATR5B;TMSB15A;TMSB15B;ANGPTL3;EXOC4;RARA;EXOC6;PLCB1;GAS8;CCL11;FIGN;MIPOL1;FGD4;GPR151;BCLAF1;METTL21C;ABI3BP;CHN2;UBN2;ZNF107;PAIP2;C16ORF96;GCNT7;BRD4;GABRA6;FAM104B;HIPK3;HIPK2;KTN1;NFIB;CCL27;LAMTOR5;DGKG;CLEC4M;IRS1;CTNND2;DGKA;SLC8A1;CEP128;RIMS2;DACH1;HMGN5;CDH2;MPC2;STK32A;ZFP37;TLE3;TPM2;USP2;GTF2F1;C6ORF136;KAT6A;TOX;ND2;ND5;DGKH;SLC26A1;ITPR1;ITPR2;UBR3;NEUROD1;CD300LD;ZNF546;CD300LF;SRGAP1;ZNF784;ANKRD34B;CEP112;CCDC15;CHERP;LSM2;CNOT4;CDK6;P4HA3;CNOT3;CYTB;RAD9B;SLC26A3;COPS9;BMPR2;BNC2;SYCP2;PTPN22;ZC3H6;ADRA1A;SYNE1;ADAMTS3;SGCD;PSTPIP2;PSD4;ZNF526;ADAMTS6;PHACTR4;CR2;TRPC5;TRPC6;GGPS1;SGIP1;NGF;PTBP2;CATSPERE;ZNF519;ANG;METTL27;NSRP1;HDAC4;GTF2A1;NFAT5;NLGN1;SMPX;WBP1;LUZP2;FGL1;NDNF;SEMA3E;DPCD;HDAC9;TTN;HIRIP3;POLR2A;HECTD4;RSBN1L;ZNF746;ASCC3;CACNG3;MEST;CCDC59;KCNJ16;C1ORF146;KLF3;RAD52;KLF6;RAD50;KLF5;ASXL3;CEP162;ESF1;TLL1;CCDC66;SYCP3;EVI2B;CBLN3;MMACHC;TNRC6B;TRAF3IP1;LST1;ABRA;IFIT3;PNN;ZNF609;ZNF608;SAP130;ZNF845;SOX9;SRRM2;MUCL3;EBF1;MARF1;AKAP9;CBLL1;MACF1;BEX2;BEX1;STXBP3;HEPACAM;SLC6A20;ZNF827;PDCD10;ZNHIT6;CMYA5;TP53BP2;NAALAD2;ARGLU1;NTSR1;SPTBN1;CDR1;CARMIL1;ZRSR2;RABGAP1L;DTNB;SNAP91;GNG13;TPX2;ZNF816;GOLGB1;CCDC88C;ZNF813;CCSER1;ANP32B;RPS23;TENM3;TENM4;CITED2;RSF1;SIPA1L3;ROBO1;EPB41L4B;GABRR2;PP2D1;ZNF800;RAB8A;LRRIQ3;HEG1;LRRIQ1;OTOS;CBFA2T3;GFRA2;CD302;RAPSN;RGPD6;RGPD5;RGPD8;ZDHHC21;AKAP5;UQCR10;DCST1;RGPD2;AIF1;RGPD1;RGPD4;RGPD3;TYMP;TCEAL6;TCEAL5;LOC730098;PTCHD1;NPY;TM4SF20;UBTD2;RAD54L;CTNNA3;PTCHD4;KANSL1L;HDX;CORIN;RANBP2;STAC3;MPP6;VAX2;SLURP1;ETNPPL;CAMK4;TRIP11;FAU;NDUFA12;MAGEB16;NRK;ARID4A;ARHGAP39;CCDC28B;CMIP;HELB;BASP1;FAM186A;HCFC1R1;POGZ;GUCY1A2;GAS2L3;MLIP;PAM16;ARID5B;LIFR;ALG11;DCTD;EMCN;SCG5;ISCU;RPS19BP1;USP53;IDI2;NTM;C5AR1;COX7A2;LPP;STK3;ARHGAP21;ZMAT1;UBB;DNAJC21;UBC;EP400;USP50;ATP5MG;BPTF;MPIG6B;TRPV3;HELZ;SSC5D;HSPA2;DNAJC15;TDRD5;LRP1B;SELP;ARHGAP32;TBCK;DAP;LIN28B;DYNLRB1;BRWD3;ZSCAN2;TMEM35B;PCDHGB7;PCDHGB6;HSPB6;MEGF10;HSPB7;ELAVL4;DHTKD1;SNAPC5;RBM4;TMEM104;TRPS1;TMEM108;RIMBP3C;RIMBP3B;RBM6;SRGN;PCDHGA7;PCDHGA5;PCDHGA4;DCC;AXIN2;OPRM1;ARID1B;CKAP5;IQCJ;DNM2;IQCK;AGAP6;AGAP5;PALLD;PEAK1;CDH12;PCDHGB1;LUC7L3;RBMS1;CAMK2B;HCN4;NRXN1;IER5L;NRXN3;BICRA;ERBB4;ERICH3;NCAM1;NCAM2;RGS22;TENT2;LEKR1;ABCF1;MUC6;LCA5;SCLT1;FMNL2;HCN1
Genes Changed By HSP90 Inhibitor In Quadriceps Of Hsf1 KO Mice GSE95602	53/87	0.9973245193383935	0.9999977548837199	0	0	0.5477833888899978	0.0014675479383784952	CCT8L2;IL22;CLIC4;ZNF131;SMARCB1;CHRM4;SLC2A2;ARHGAP36;CNDP1;DUSP14;LAMP5;CA1;IL36B;SESN2;LRAT;RFPL2;LMNTD2;OR2H1;CEL;ESCO2;C1QL4;TMPRSS11E;THNSL2;DISP3;F7;SLC7A5;CHRNA1;TRIM52;CD5L;CACNA1B;SLC1A4;SLC7A1;OR5M11;RFPL4A;SLC9A3R2;ADGRG4;MICAL1;IL21R;DEFA6;ST8SIA1;DEFA5;PCDH8;DKKL1;DEFA3;RPL35A;DEFA1;FAM155B;KISS1;CAPZA3;TRPV6;COL9A1;ECHDC2;OR9G1
Up-regulated Genes In Cortex Of 10 Mon HD Q175 Mice Vs Q20 PMID26900923	536/770	0.9973859975611264	0.9999977548837199	0	0	0.8000700456496135	0.002094123266251716	IPO13;ZNF296;CYBC1;CLPB;C2ORF88;TMEM200C;STMN2;PTPDC1;SAMD14;DPYSL5;BBX;PRKACB;TMEM8B;ACOT7;DAPK2;PASK;EML1;NUP93;TFR2;RUFY3;PSME1;OPTN;SKAP2;ASTN1;GNE;EXD1;ZNF275;TPH2;PRKDC;TPRG1L;XPA;WDR62;MTDH;CYB5R2;RIC8A;PCNX4;PCNX1;FAM124A;NPBWR1;AFMID;SLC19A3;VPS11;ZSCAN18;CADM3;PHC1;WDR59;EDEM1;RDX;ABCA7;ABCA8;L1CAM;TMEM196;PCDHGA10;HNRNPL;TADA2B;PCDHGA11;GJB1;NPLOC4;PCDHB5;STRN;FAT4;PCDHB3;ADA;RAD18;ATG2B;LAD1;ITK;PHF2;NUDT4B;DENND1A;PHF1;SETD6;SNX12;WDR41;CHM;SNX11;LETM2;CHL1;TCP11L2;RSPO3;GPRASP1;ZNF488;EMD;GPRASP2;RRP15;MYBPC1;EN2;TET2;PRSS16;TIMM22;FAHD2A;TMC3;PAX2;FAHD2B;SERPINB6;MED23;SLC7A8;TMSB15B;RAPGEF1;PAFAH1B3;RAPGEF6;EXOC2;GAS8;TRUB2;RNASEL;CTDP1;ZNF592;FAM117B;APOLD1;TMEM165;FGD3;APOL4;GLRA3;SNX27;SPOP;PLAGL2;CSMD3;FLNC;CHML;IL12RB1;RNF130;APOL3;SRSF12;APOL2;GSX1;TPK1;NDE1;DHRS1;PSMB8;TARBP1;SPSB1;GID4;WT1;OCM;RLIM;DGKE;UHRF1BP1L;DGKD;FAM13B;CSF1;DGKA;RTKN2;SAT2;KIAA0895L;FRY;FGF1;TM7SF3;POTEH;CDH2;GRB14;POFUT1;POTED;SLC26A11;ZNF687;MAF1;ANKRD13A;EPM2A;CDKL3;CEP135;FBXW8;ANKRD44;VASH1;MOB3B;ENKUR;DISP2;ADCYAP1;ARMCX4;ARMCX1;STIM1;ARMCX5;ANAPC5;PPEF1;ANAPC1;ANAPC2;RNASEH2B;RAB5B;BEAN1;DLX4;FECH;KCNE5;GPR85;MRI1;FOXO4;GPATCH2L;SOCS2;NPAT;CRNDE;SMYD4;ZKSCAN1;SLC14A1;ANKRD27;FUS;DCDC2;FANCC;IGSF10;BFSP1;GNL3L;UBLCP1;P4HA3;NFE2L3;PLXNB3;XAF1;PLEKHM3;TRIM71;LMBR1L;ITGAM;ONECUT2;FHL1;ONECUT1;CEP164;KIAA1671;PTPN20;TRO;ARL5C;EMILIN2;WDR6;HMG20A;CEP170;EDIL3;NEO1;TPRN;GRID2;CHUK;TRPC1;ELAC1;ZFP92;MMS22L;NPC1;DNAJC6;ZNF516;LCP1;EFHC2;SLC25A12;GAPDH;PPP1R15A;RNF31;SEMA3A;DENND3;SEMA3E;AMBRA1;JAKMIP1;EHBP1;JAKMIP3;KIAA1328;POLR2A;CCDC85A;ATXN1L;ZNF503;E2F3;SMIM30;CNNM3;FNIP2;ZNF740;FEM1A;AMFR;CEP152;ERAP1;KLF3;PML;CUL4A;DBNDD1;MYO1E;MYO1C;NAGK;EVI2A;ASXL3;INSM1;TRIM32;TBATA;VPS35L;CPNE8;TCERG1;WDSUB1;HHIP;RGSL1;LCTL;ANTXR2;IFIT3;NUDT4;IFIT2;CYP4Z1;DHX57;FAM53C;EPC1;ATXN7L1;THSD7A;TBC1D22B;TMEM88B;ALG9;SFMBT2;SLC6A15;ISLR2;COG1;MAPK8IP2;CYP27A1;NIF3L1;ADGRB3;RELCH;CTXN3;PLPP2;TELO2;SLC45A3;PDE1C;PCDH10;TMEM63C;MAOA;PCDH15;TRMT2B;BRIP1;CYP4X1;VPS8;SLAMF8;APOD;ASL;RBM12;RIMKLB;ARSB;NTSR1;LRRN3;SPHKAP;MAGEE1;RANBP17;CIDEA;DCLK2;GNG12;GNG11;PARP12;ANLN;TPX2;ECHDC2;TMCC3;TMCC2;CORO7;FBXL5;KIAA0825;OCM2;CD200;ROBO2;ZCCHC12;ACY3;C17ORF75;CITED2;SLC44A2;SUV39H1;ZFAND2A;OTUD7B;KIF11;TNFRSF13C;ZCCHC18;EDA2R;ZCCHC14;SCML4;XPO6;QSOX1;KIF1A;NCOA1;PCYT1B;PARP4;MME;NCOA6;TOP3A;GAB2;RGMB;ZHX1;IL17RB;GAK;CLDN14;FIBIN;RHOU;KPTN;KIZ;PDZRN4;DNASE1L1;TMPRSS7;RABGAP1;TMPRSS5;SATB1;PAPLN;TRAK2;KISS1R;NFYA;DMRT2;KLHL1;PNMA3;FAH;ATAT1;TTC9;RIT2;KBTBD6;KLHL5;CR1L;FKBP1B;TRIP12;MAMLD1;RAB9B;TJP2;NARF;GALNT13;PCDH11Y;CDY1;FOLH1B;PCDH11X;CWC25;PLB1;GNPTAB;CAPN5;POGZ;DENND5A;ENPP4;ENPP6;SBF2;TGM3;CHRNB2;RALBP1;MIGA1;ATG9B;TMOD3;ATG9A;STIMATE;TBC1D2B;MID2;TMEM252;ERN2;FOLH1;TBC1D20;SCG5;MASP1;RAF1;CHRNA4;ARHGAP17;DNAJC27;NALCN;STK3;EFNB2;ADGRG2;ZMAT1;GRK4;NPHP1;LONRF2;WNT3;CBX8;CYP2J2;CAV2;CNTN6;CCDC136;RHBDD1;TRPV2;NFXL1;ZFHX4;LRP1B;LIN28B;COL5A3;FGFR4;FGF10;DDX3Y;ABCD4;PCDHGB7;MCTP1;PCDHGB6;DOCK9;HP1BP3;MAST1;PCDHGB2;HSPB3;CHTF18;ELAVL3;SGSH;MFSD6;CDY1B;MYBL1;POLE;DACT1;ARHGEF10;HGSNAT;USP47;USP48;HSDL1;NUP133;DDX58;DCC;SSTR1;OXSR1;TRNAU1AP;PCDHGA9;AIM2;LATS2;PALLD;CHDH;CDH10;COL6A2;CDY2A;IRF7;CDY2B;RBMS1;ACOX3;CDH15;ZMYND11;MS4A1;CDH18;B4GALT5;HCN3;LAMA2;HPGD;DDX25;RGS13;LAMA4;WIZ;PKD1L3;SAMHD1;ATAD2B;GNG3;GNG4;SV2A;FAM120C;TGS1;PCED1A;SAP30L;SPOCK3;PRRG1;CLVS2;SCN7A;USP25;GALNT1;MX2;LIMK2;EYA4;MX1;CADPS;NAP1L3;S100B;IRGM;CLCN6;MEIS1;ERCC3;ERCC5;TBKBP1
Genes Changed In HD Vs Control iPSCs After 100 D Of Differentiation GSE109534	452/653	0.9974092332458669	0.9999977548837199	0	0	0.7860293954335466	0.0020390613336240524	MAML2;RPL8;SOX21;CRHBP;ALCAM;EVA1C;FDXR;HOXA3;HOXA2;PRKACB;HOXA5;HOXA4;DAXX;DDX11;COL23A1;WDR74;SOX14;SYTL2;SLC5A7;SPINT1;HECW2;RFX4;HOXB4;SPARCL1;HOXB2;ALG10B;HOXB6;CDCA2;PHYHIPL;PLA2G3;WDR62;IQGAP3;GUCD1;PCDHA1;FLRT3;S100A16;PCDHA3;HOXC9;HOXC6;ZBTB7C;CADM2;NEBL;TMEM190;ABCA8;C12ORF75;GPR137C;HNRNPL;FA2H;FAM135A;GRIN3A;DCHS2;PKIA;CEP85;GALNTL6;XKR4;CPEB2;EFCC1;DZIP3;PCDHB8;ZNF256;MYOM1;BTG2;CDKN1A;SETD9;SNX10;CYB561D1;HOXC12;CYB561D2;ADAMTSL1;ZNF280D;TRIM9;SHH;TRIM5;RBPMS2;NEFL;TNKS1BP1;EMB;TIMP4;CHST9;LRRC49;ELMOD1;EN1;AEN;TACR1;FAM210B;KAT2B;TMEFF2;TUT1;LYPLAL1;SAMD5;SF3B2;SAMD9;DMAC2;FAXC;SYNPO2;NDUFA4L2;C6ORF52;HOXD10;SLC7A2;PROKR1;APOL6;HLA-DMB;GBX2;TMEM65;FRZB;ABI3BP;ZNF229;HAS2;SLC17A6;STX4;ZNF469;METTL7A;ZNF467;GPR155;JAM2;RSPH4A;MCF2;ADAM32;BBOX1;TRMT1;AGT;HINFP;SPSB3;CCDC9;SNX14;PLP1;C16ORF89;LGR5;SEMA5A;CEP126;CHRM3;ALDH1L1;FGF1;HNMT;SAT1;CDH8;TUBB8;SLN;TNN;SESN1;SLC16A6;STK32A;NKX6-2;FST;SEMA6D;DIO3;FRMD4B;CASD1;TC2N;FOXP2;PGF;ENKUR;RAB31;TEX9;IAPP;CHODL;SEMA7A;CALCRL;KHDRBS3;ZNF790;ILDR2;ITPR2;SPATA6;NPAS3;KLC4;CNTNAP3B;NACC2;NKX6-1;GRIA4;BRPF1;ATP8B1;ODF2;ESRRG;PXDNL;MCC;TNFRSF10D;IGSF10;CDK6;RGCC;LHX1;OGN;MDM2;LHX5;CPQ;LRRK2;SART1;PTER;SCRN3;ME1;ITGB8;PGPEP1;EDIL3;CTNNBL1;TAPT1;PELP1;SH3D19;DTX3L;HMGCS1;TRPC1;DHPS;ITGA1;RTN4RL2;KCNAB3;ASPN;IMPACT;RRM2B;BCAT1;RNF32;SLC24A1;SEMA3C;LUZP2;FGL2;LRP2;FOXRED1;CLEC3B;PARD6A;P2RY1;TP53INP1;ZNF626;CCL2;KCNJ2;NTRK1;NTRK2;ANGPT1;IRX5;KCNIP1;CEP152;IRX3;KCNIP4;KCNJ16;PRC1;MAB21L2;PI15;TLL2;PI16;NECTIN4;SLC25A34;CBLN2;HHIP;CISD1;PPAN;AQP4;MT1X;IFIT1;HS6ST3;IFIT2;HERC5;MT2A;RPS6KA6;EDNRB;LGALS1;C7ORF31;NIPAL2;CPNE1;KDR;PIEZO2;ICOSLG;TRIM22;SCN1A;ENTPD3;C22ORF42;ANK3;CRISPLD1;RRAGB;CD109;PAPPA;COL8A1;MT1G;SPATA18;MT1E;PDE1C;APCDD1;ART3;PCDH17;ZNF827;DPH6;TSPAN2;GPM6B;NTNG1;CDT1;FOXF2;LRRN3;ST8SIA1;GREB1;GNG12;PARP14;GNG11;DCLK1;ACER2;BST2;TPX2;NDUFAF8;PPP1R1C;ACER3;COL9A1;PDE3A;PAF1;SCN2A;KIAA0825;RETREG1;SIM2;INKA2;VSX2;KLLN;PCSK2;PCSK1;SLC44A3;TENM2;ECM2;SUV39H1;PCSK9;GRIK1;EDA2R;RYR3;CTSO;SLC22A15;GLIPR2;ZCCHC24;GFRA1;KIF23;AMPD3;PARP9;ANO5;RAB33A;ALDH5A1;TFF3;ARHGEF4;KIF2C;ZNF780A;TLR4;HMX1;AMIGO2;PTGER3;GREB1L;NOL6;PSMC3IP;RANBP3L;PES1;SPTSSB;PTCHD4;EPS15;GPC6;GDF10;RFTN2;FOXB1;CA10;CAVIN2;CD70;GDF15;KLHL1;MOS;PER1;KITLG;TTC6;KIF26B;STK17B;PCDHB16;VWC2;FAS;EPPK1;FOXA2;RIPOR3;NPY2R;PRDM1;HOXA10;RGS4;ARHGAP42;FAM162B;SCN9A;ENPP2;CCDC163;PDE8B;BORCS7;PAMR1;CA13;TMOD1;POSTN;EPDR1;KCTD1;KCTD4;PCDHA11;KLHL41;LMX1B;HDGFL2;ABCG2;PLD5;EFNA5;ESS2;MCHR1;NOP9;IRAK1;CDH20;ZMAT3;COBLL1;CDH23;CYTL1;CAV2;CAV1;ADA2;HSPA2;ARHGAP24;CLK3;ARHGAP31;PLCXD3;FGF14;GDNF;ULBP2;RBM27;MAST4;HSPB8;ELAVL2;GRM1;RERG;ZIC3;ZIC1;TOPBP1;ANKUB1;CCDC198;TTC34;FAM86B1;TTI2;RCN3;CDH10;CDH13;SCN4B;FAM72B;FAM72A;DTHD1;DDC;MVK;CYTH2;OGFRL1;C17ORF107;RNF113A;SV2C;PRRG1;ZPLD1;NCAM2;HES2;NEGR1;LGI3;HS3ST5;ZIC4;CDK11B;SGPP2;TICRR;NEURL2;TEF;BUD13;TAF5;SNTB1;FSIP2
Top 20 Fetal Quiescent Newly Born Neuron-Enriched Genes PMID26060301	10/21	0.9975295261683412	0.9999977548837199	0	0	0.3199473418718242	7.91399504492704E-4	TOP2A;BRIP1;UHRF1;TNC;CDK1;NUSAP1;PBK;KIF23;KNL1;CLSPN
Transmembrane Receptors Encoding Genes Enriched In Pericytes PMID25186741	10/21	0.9975295261683412	0.9999977548837199	0	0	0.3199473418718242	7.91399504492704E-4	COLEC12;TGFBR3;FZD5;NPY1R;LEPR;FAS;ABCC9;CELSR1;SCARF2;PDGFRL
Genes Up-Regulated By HSP90 Inhibitor In Quadriceps Of WT Mice GSE95602	63/102	0.9975690288536938	0.9999977548837199	0	0	0.5674964085150842	0.001381246961535815	CYBC1;DENND5B;CHRM4;FHOD1;NRK;ZFAND2A;ITGB2;PLOD1;SHF;HERC4;NPPC;ADGRA2;BPIFA2;CHORDC1;ZNF846;LRAT;PHLDA2;GPRASP1;PHLDA1;UNC45B;TMED8;SPHK2;CACYBP;CCDC117;PARP9;MRPS6;ZFP90;CDCP1;HEATR5A;GAS1;CD300C;PLEKHO2;DGKK;TRIB1;SLC29A3;CTR9;LIN7B;SLC5A3;TBXT;DEDD2;NPAS3;DNAJB4;GSC;MGAT5B;UBQLN1;HMOX1;GBP2;GBP1;MEST;ANKRD34A;HSPA1L;SIGLEC11;SWT1;SIGLEC10;ARHGAP28;NLE1;MYO1D;DLG2;IL5;ZNFX1;HSPA1B;KLHDC9;HSPA1A
Genes Down-Regulated In Expression In Quadriceps Muscle Of HSALR 20B Myotonic Dystrophy Mice (MOE430B Array) GSE14691	171/258	0.9976170070958236	0.9999977548837199	0	0	0.6891479689449932	0.0016441945508937413	SLC27A1;KCNG4;ATP8A1;ZFAND3;RFESD;FHOD1;RORA;DCAF5;NR3C1;CYB5D2;ZDHHC3;TPGS2;TMEM143;KIAA0930;C3ORF18;CDH4;MPRIP;POFUT1;ARID2;GBP6;PRKAB2;RBFOX1;GUCY1A1;EIF1AY;PRKCE;GPT2;VPS33A;DHDH;AFAP1;ATP11C;ACSL3;ALG10;ASRGL1;KCTD6;PIAS2;FNDC5;SLC9A2;ADCY9;OBSCN;SLC9A6;PDE12;PARD3;CRYZL1;C18ORF54;KCNQ4;HECA;ALG10B;OPTN;JCAD;TRABD2B;LY6E;SLC45A4;MAOB;MAOA;STXBP4;SP140;DCUN1D2;NEDD4L;UBR3;TMTC1;PDS5B;RHOBTB1;C2;ENHO;DPP9;BTBD3;TPPP;LONRF1;CD300LG;GPIHBP1;KCNF1;CDK19;RABGAP1L;ZFHX3;ACBD4;OSBPL6;HOMER1;SMURF2;FAM78A;TMEM120A;NR2F1;DDIT4L;ARHGAP29;SLC16A10;NR2F2;NBDY;TDRD3;FBXO31;DIAPH2;TMCC3;TMCC1;AMOTL1;TECPR2;C17ORF75;ABCD2;RNF11;TENM3;LRRC39;AP4E1;CHM;RSF1;CHD1;MAIP1;HOXC10;CDC73;KIF1C;SDF4;IKBKG;APPL1;KDM6B;SMIM14;TSC22D2;VPS13D;VEZF1;WNT9A;RGMB;GPCPD1;PGM2L1;PHF20L1;MED25;ARL4A;ALDH5A1;RRM2B;TRAPPC6B;KCNMA1;ADGRF5;MMRN2;TRNP1;PPARA;PLIN5;RNMT;CAMK2A;LRTM1;SEMA3G;AGPAT3;PPM1F;ZBTB41;ECPAS;ZDHHC18;BTAF1;EGFLAM;KIAA1841;LRRC8C;RICTOR;AGA;FILIP1L;ZNF467;MFSD4B;WWOX;LINGO3;CAVIN2;SMOX;PCGF3;LGI2;FBXL17;TMEM64;ATP2B1;MZT1;HIPK2;PDP1;TTLL7;NIN;PIKFYVE;TTLL4;PC;CDKN2AIPNL;KLHL8;MSRB3;PKN2;KIAA1958;GPR146
Genes Enriched In Control Vs Irradiated NSCs PMID29983386	269/397	0.9977006721255616	0.9999977548837199	0	0	0.735887027343481	0.001693993825211054	CISD1;MTFR1L;HERC2;DPYSL4;SOX18;AKT3;ZXDC;AP1S2;BBX;CDON;RBFOX1;STARD4;ST6GAL1;CSNK1D;ANK3;GABRG3;CLPX;EML5;CCDC80;PARD3;GRWD1;ZSCAN21;UHRF1BP1;IDO1;NLRX1;ENDOD1;CWF19L2;NEDD4L;CFP;APCDD1;ACTR3B;GMCL2;BLOC1S6;PPP3R1;ACTR3C;STK38L;GATD3A;HIVEP2;ZBED4;GTF2IRD2;MTERF2;RDX;C20ORF27;EIF2AK2;RMDN3;WDR53;RAB39B;GRIN2B;MED13L;PEX5L;RNF103;AGO2;TRIP6;MKS1;CPEB2;CDS2;SCN2B;ZNF251;SETD7;OLA1;OTUD7A;SNX13;AKR1B1;RSF1;PYGL;GRIK2;PRSS23;MCEE;ZMYM1;SIPA1L1;NKIRAS1;CHMP1B;ZNF280C;TSPO;DHX16;JAK2;SPTAN1;APC2;MRPS27;GAA;SLC39A10;SLC39A12;AP3B2;MTSS1;GCFC2;TMEFF1;MED25;RAB7B;SLU7;DMAC1;SLC20A1;KCNA1;GDPD5;NSD3;AMN1;UNK;CUX1;DZANK1;CAMK2N2;PAIP2;KANSL1L;EPS15;EXOSC1;CCT4;WDR17;PCGF2;LRRC28;AP3D1;PCDHB12;SORBS1;PCDHB11;TTLL7;SHKBP1;SMOC1;CLDN34;TARDBP;CCL27;PLCD1;UGT1A10;RIPOR2;TUSC3;ZBTB24;ZFAND6;WWC2;GOLIM4;TOMM20;EDC3;DOCK10;RGS4;RGS2;GNPTAB;KIF5C;PIM3;SH2D5;PSKH1;MAGI1;SH3GLB1;TLE3;SLC30A9;F2R;FBXO10;PIAS2;FOXP1;POU3F4;DISP3;PREPL;TMX4;MAPKAPK3;SLC9A9;CERCAM;ANKRD40;FIZ1;TNIK;RAF1;GRIA1;TNKS;CUL3;ABHD6;DNAJC24;RASGRP3;TMEM242;PODXL;ORC2;ABL2;IGFBP7;KIF3C;SRGAP2;SLC38A2;PDZD8;ZKSCAN1;ZFHX3;NUP155;ODF2;KLHL28;FAM199X;B3GALT5;QKI;COQ6;CHERP;QDPR;TSGA10;UBE2W;CNOT7;GON4L;LRCH1;LSM6;GNAL;NAT8;SPIRE1;BRWD1;ABCD2;B4GALT1;SRXN1;USP31;KIAA1671;ECE1;GTDC1;TENT4B;TTC28;FLCN;SART3;SGCB;SCRN3;DGCR8;AOX1;NEO1;SLC37A3;POLH;NAA30;NAT8B;LANCL1;ARAP2;DNM1;DNM2;DNM3;RBL2;ASPH;TFDP2;CDH10;MCM4;TMEM9;LCORL;EAPP;BLVRA;CDH19;GTF3C2;SEMA3C;LAMA2;LRP4;HDAC8;SELENOI;PLN;KCTD21;CLMN;SPOCK3;CDC37L1;UBQLN1;UGT1A5;SLIT1;UGT1A4;UGT1A3;SLIT2;UGT1A8;UGT1A7;WASF3;UBQLN2;UGT1A6;CLASP2;ANGPT1;KCNIP2;GALNT2;SPRY4;HIP1R;DDHD1;TM6SF1;SORL1;NELL2;KLF6;NIN;MFAP1;KANSL1;INAFM1;DNAJA3;MGAT4A;SARDH;TRIM37;VIPAS39;BCOR;SLC25A36
Liver RNA M13 Module (Salmon) PMID26900923	501/722	0.9977180848249352	0.9999977548837199	0	0	0.7919394494314517	0.0018092036579923625	IPO11;PATJ;NUP107;PGLYRP2;OSGEPL1;PGAP3;DQX1;ARAF;XYLT2;ACCS;DCAF4;ALKBH3;ZC3H12D;LIPE;MTBP;ENDOV;CDK5RAP1;RTTN;GNAT1;DUS4L;ARPIN;C2ORF81;TMEM8B;GBP6;HEMK1;ZNF18;GBP7;DNTTIP1;HUS1;MED9;IFT80;DNAAF4;GANC;GTPBP3;TEP1;RABL3;MPPE1;ACOT6;LETMD1;NLRX1;NYAP1;AASDH;TAPBPL;PRKCZ;PLAC8;BLOC1S5;PRPSAP2;PLEK2;ATRIP;CEP78;GSDMD;PRELID2;SDR42E1;SNAPIN;MTERF2;CYP4F8;MAGOHB;TADA2A;MKS1;NOSTRIN;WDR5B;PIGS;LAD1;LRSAM1;GTF2H2C;OGG1;WDR41;C1ORF35;PRKAG2;CYB561D1;PFAS;TRIM5;TCTN1;TCP11L1;GPRASP1;GATD1;ZNF362;LRRC46;EXOC7;IFT140;ELMOD2;SLC2A12;FN3KRP;KIAA1143;NIPA1;VWA5A;C20ORF173;SERPINB9;SLC39A13;NUDT16L1;WDR35;SUMF2;TMEM175;TMEM177;C19ORF25;POT1;SLC18B1;ZNF235;EXOC2;EXOC1;PIGH;TRUB1;ZNF593;C11ORF53;LRRC18;ATL1;ZNF518B;NDUFA4L2;SNX32;METTL21A;WDR24;EXTL1;RECQL5;UNK;TMEM67;ANO10;PMS2;BRF2;MCRS1;WDR19;LYRM9;ELP3;NMNAT3;WWP2;GTF2H2;RRP1B;LRRC20;PSMB9;XAB2;TMCO6;TTC30B;AGBL3;TTC30A;PLP1;TSR2;LIMS1;N6AMT1;C8ORF48;CHRM1;POGLUT1;SAT2;TM7SF3;TSEN2;HDDC3;FAM228B;MFSD13A;ABHD10;MTRF1;FNTB;CEP250;ZNF205;ZNF446;GYG1;ZNF563;ANKRD49;KMT5C;HARBI1;ZBTB37;FAM118A;ZBTB32;TAP1;VRK1;THNSL1;PYGO1;VMAC;CACNB4;RBMXL1;ZFP41;TEX9;GAPDHS;ZNF438;ANAPC4;RAB38;ZNF799;STAMBP;ANAPC2;LY6E;LRRC56;ABHD4;SMYD5;TUBGCP2;ZC4H2;KRCC1;ORC5;ORC3;TTC21B;SLC38A6;SMYD4;ZNF546;SMYD3;ZKSCAN4;ZNF784;CCDC17;RAB4B;FUS;BCDIN3D;FANCE;BCL9;C1ORF216;CXCL11;UBOX5;ZFP64;C6ORF118;ZNF414;ZNF777;CNTROB;MNAT1;XAF1;C8ORF33;GDPGP1;ZNF770;CRYBG1;SRXN1;MCM8;DUSP19;C15ORF65;DUSP12;MRPL3;C8ORF82;TRIM68;EXO5;PGPEP1;METTL15;EID2B;SLC36A1;CCDC34;COMMD10;GPX6;ELAC1;QTRT1;ZNF519;ITGA7;ZNF513;GTF2A1;RNF34;GTF3C5;SMIM29;CDNF;KATNB1;JAKMIP3;SLC25A26;KIAA1328;MSTO1;ZNF629;SVBP;POLR2E;XIRP1;RBBP9;BAK1;BCO2;C3ORF33;CCDC71;CNNM3;FDXACB1;TRIM45;SMARCE1;CCDC59;BCKDK;NAGK;RAB12;POLR3H;PTPN6;CCDC66;CCDC61;CCDC62;TRIM34;VPS35L;SMARCAL1;DCAF4L1;PARS2;RFESD;RGSL1;DCAF4L2;RTCB;GCC2;C14ORF93;TXNDC16;CCT6B;HERC5;RPS6KA4;C3ORF18;CDC23;KAT5;PPP2R1A;DHX57;DHX58;TRIM26;TRIM21;C3ORF14;SRRM4;C17ORF49;OXSM;NSMCE1;HNF1A;SHTN1;THAP3;KCTD13;TRIM14;C3ORF22;CCNQ;NEIL1;KCTD18;TRIM11;SLC45A4;TMEM87A;TMEM161A;TSHZ2;PIK3R4;HTATSF1;SMIM7;RPAP3;PGBD1;APH1B;DHX34;DHX35;INPP5E;KCNN1;STXBP6;B4GALNT3;B4GALNT4;BBS1;STK11IP;XRCC2;DELE1;NMI;HSPBAP1;PHETA1;PARP12;PARP10;ADCK1;CDC16;CALM3;RGL3;RAB40AL;CC2D1B;SUGP1;DET1;ROBO3;PYROXD1;HNF4G;CTSV;HSCB;TFB1M;N4BP2L2;PPCDC;C1ORF210;ROBO1;COIL;ARV1;PPP3CC;ERMARD;TRIM6-TRIM34;CC2D2A;LRRCC1;PARP3;IZUMO4;STARD3NL;LRRIQ3;PARP2;STRADA;PGGHG;TYK2;COMMD5;B3GNT8;CDCP1;RPUSD1;MPPED2;ZNF780B;ZNF780A;PRMT9;TLR3;SLC20A2;C17ORF58;AKAP7;ZNF3;TCEAL8;ANKMY2;FAM172A;LCMT1;RXRG;MFSD4B;SPRYD4;PEX10;PLEKHA4;APTX;KBTBD3;TTC8;GLB1L;TCEA2;COPG2;ENGASE;RIPOR2;SSC4D;TTF2;ZFAND1;NCMAP;KLHL31;TRAPPC12;TPRA1;ANGEL1;SPNS2;CAMKMT;PLA2G15;PACRGL;PSPC1;DENND6B;GEMIN8;PLGRKT;UBA7;KLHL17;DDX60;DNAJC28;FAM83F;RNASEH1;NPHP1;ZMAT5;MYH14;NPHP3;STAP1;DMAP1;ANKZF1;GGT6;MLKL;KLHL26;TBCC;CNOT10;ISG15;DNAJC17;MANBAL;TMEM230;CALHM6;GNAL;NAT8;NAT1;NAT2;TMEM237;CAPRIN2;CNTN2;TAB1;ZCCHC4;NFKBIB;RTP4;ADAR;OASL;RPGR;SGSH;IFT52;HJV;SIX5;SENP8;MFSD1;POLL;LRRFIP1;POLE;ANKUB1;DDX58;TTC33;C4ORF47;CTPS2;SHROOM1;IQCH;TBC1D2;IFT43;RCN2;RFT1;CCDC191;USP41;FAN1;STOML1;PARN;CSTF2T;PPOX;UACA;USP18;PDLIM1;RAB40A;NWD2;RAB40B;PPP2R3C;RPS6KC1;FAM241B;GNG7;PCED1A;TMEM209;GBP4;TRDMT1;STN1;EGF;POLM;LIMK2;HAGHL;NAP1L3;MEIS1;GNPDA2;INAFM1;CFAP36;POMK;FAM98B;RBMX;LPIN3;RBM43
Genes Changed In Cerebellum Of WT Mice Compared To Atxn1[82Q] KI Mice GSE114815	2472/3433	0.997740738379262	0.9999977548837199	0	0	0.887864115239383	0.002008186684701894	TESK1;SCX;LOC728392;ALKBH7;ACCS;F11R;ALKBH6;PTPDC1;NDST1;ALKBH5;SYNGAP1;NDST4;RAVER2;EPSTI1;SMCO3;C3AR1;BBX;CKMT1B;PKNOX1;PRKAB2;UNC5B;CACNA2D2;UNC5D;ACE2;DDIT3;FEZ2;ORAI3;JTB;TXNIP;AGTR2;FAR2;PLBD2;RABL6;SKAP2;NLRX1;COL13A1;B3GLCT;TPRG1L;PLA2G7;SULT1A1;PRPSAP2;ADAMTS18;EPB41L2;PDGFD;SYNDIG1;PIP5K1B;RDH13;PIP5K1C;SULT1A4;C19ORF38;SULT1A3;SULT1A2;GSTM2;JUN;GSTM1;BTBD17;BTBD18;NEBL;NCAPH2;CYP4F2;EIF2AK2;LNPEP;L1CAM;ZNF35;C12ORF75;CYP4F8;BTBD10;NR2F6;PKIB;VANGL2;STRC;C6ORF89;FAT2;DZIP3;GSTM5;KCNC1;ARHGAP5;ARHGAP6;BBC3;SHH;CASP12;MMP24;MED13;TIFAB;TSPO;NINL;STUM;CHST8;DUSP4;MYBPC1;CHST7;DUSP3;KCND3;METRN;SPHK1;MAMDC2;SLC39A10;TEX14;SLC39A12;DUSP8;DDB2;MMP12;TMEFF1;SLC7A5;MED25;PLSCR2;MMP17;C19ORF25;MMP19;RAPGEF2;POT1;CRYAB;PAFAH1B3;RAPGEF6;CHST2;RAPGEF3;ERGIC1;RAPGEF4;PPARD;ATL3;KCNA1;KCNA2;KCNA4;KCNA6;SLC7A2;RIDA;ADAM23;SPP1;ZNF469;BID;SAMD1;ZNF467;ZSWIM5;JAM3;EGLN2;KCNB1;CKMT1A;KCNB2;BMP8A;BMP8B;ETNK2;CCDC3;LGR6;ADGRL4;YPEL5;LGR5;CRLF1;LY6K;ALDH1L1;KCNG4;OLFML2B;RASL11B;EXOC3L4;FBXO27;NAB2;SLK;FADS6;POFUT1;NUDT18;MAP3K8;ZNF446;SYBU;PIAS4;KCNH3;FBXO17;FAM118A;ATP11B;TBR1;NPAS4;JAML;PKP2;LY6E;SLC27A4;GRIA1;COL17A1;SHC4;KHDRBS2;CREM;CREBL2;NREP;CORO1A;FBXO41;NPAS3;SLC9A3R2;ARL17A;IGSF21;MOBP;KIAA1522;ZNF428;SMYD2;BMF;GRIA3;IP6K3;GRIA4;HTR1F;FUS;HPS1;LY86;HTR1B;CORO2B;FAM205C;FAM205A;IGSF11;C1ORF216;IGSF10;BFSP2;LRCH1;SON;UQCRQ;BOD1L2;SP140L;LRCH3;NOP10;BCAR3;SNAP25;ITGAM;KCNK9;MCMDC2;ITGB2;APIP;DYSF;ECE1;ELFN2;TSPAN11;CDC73;RLBP1;TNFSF13B;ALAD;KIAA1549;PTER;ACP6;ITGAX;ITGB8;C21ORF91;SPX;ITGB6;NEO1;BCAS1;BOK;CERS4;SMIM13;GRID2;PIANP;VPS9D1;ITGA4;ITGA3;TMEM255A;CEP295;TNFRSF1A;ITGAD;RRM2B;LCP1;TNFRSF21;CERS2;SPACA9;SMIM29;MGRN1;LRTM2;ATP10D;SRBD1;SLC5A11;SRL;MTHFSD;ZNRF1;CCDC85C;PHKG1;ATXN1L;TRIM46;SMIM30;FSD1;TSPOAP1;TRIM44;POLR2J3;NTRK2;POLR2J2;MYO10;KCNJ9;TM6SF1;TTC39C;SORL1;REC8;APLN;SUGCT;DBNDD1;MYO1E;TSPAN14;TRIM36;TRIM37;STUB1;PDCD1;PIK3AP1;TRIM32;BCAR1;MYO1F;TRIM34;CPNE9;CPNE8;CERK;MT1M;MT1X;MTFR1L;PEX26;CRKL;C4B;C4A;LGALS3;MT2A;OPHN1;BSG;FBXO4;KDR;LGALS9;THSD7A;CCDC92;ATXN7L3;FBXO7;TBC1D22A;ATP6V1G2;ACTN2;KCNK12;GOLPH3L;ALG3;MFSD12;MT1A;SOAT1;TRIM17;ADGRB2;ADGRB3;NINJ1;KCNQ3;MT1F;KCNQ4;MT1G;MT1H;TRIM16;FAM76A;MGARP;MT1B;KCTD17;TRIB1;RIN2;KCTD18;NAIP;MT1E;CERKL;GRB7;ADCYAP1R1;AARS2;TMEM63A;SDC4;TMEM63B;RRAD;SLC45A1;SDC2;ACTR3B;KALRN;NEU2;NKAIN2;PGS1;NKAIN1;ACTR3C;SYNGR1;NKAIN3;SEC14L5;APOD;KCNN2;APOE;KCNN3;B4GALNT3;DECR1;NTNG1;NTNG2;EGR2;EGR4;FAM78B;TNFSF12;NBEAL1;BSDC1;MYO5A;OSGIN2;BRI3BP;PEX5L;LPAR5;GRB2;IGSF9B;FBXL7;MON1B;IL22;CSRNP2;ECM2;DHRS11;HIBADH;FBH1;GRIK4;GRIK1;COX7C;PPP3CA;AKAP13;SDF2;SPTAN1;COX8A;EIF5AL1;SREBF1;MRPS26;ZHX2;FCER1G;ZHX3;APOBEC2;SYK;SLC32A1;IL15;IL16;GAB2;SYN3;DUS2;CNKSR1;TOX2;PITPNM1;ARHGEF3;ARHGEF4;ARHGEF2;TLCD1;DEPDC5;ATPAF1;SELPLG;FITM1;NEXN;COX5A;RELN;DYNC1I1;CAP2;MAP3K2;GIT2;GABBR2;GCA;GAD1;KLHL4;GRIN1;KITLG;KLHL6;KCNS3;SGSM3;TACC1;PNPLA2;NARF;SYS1;ICE1;DENND5B;ZFAND3;C4ORF19;WASHC2C;NR3C1;COX6A2;WASHC2A;AMMECR1L;PLAU;PPIP5K2;DENND5A;ENPP4;TGM7;TEKT5;ENPP6;TMOD1;IL4R;MSX2;FBXW11;TMOD3;ADAM11;ACOT13;COX6B2;TMEM250;DHDDS;PCP2;GPRIN3;TMEM254;PCP4;TYROBP;TMEM259;GPRIN1;EHBP1L1;MAP7D2;SIDT1;HHIPL1;WDFY2;SLC41A3;PLD4;SLC41A1;CACNA1A;CACNA1C;CACNA1E;TMEM240;CACNA1G;SYCE2;KCNV2;ADGRG1;SNTG2;TMEM245;GRK2;SNTG1;COX14;CNMD;MFAP3L;BHLHA9;EEFSEC;UBE2F;SYT2;CNTN5;NUP155;CAV2;RARRES1;HIGD2B;SYT9;AP4B1;SYT7;BSPRY;HIGD2A;SYT6;IFT20;GNAO1;SDK1;GNAL;NAT8;TMEM237;UVSSA;CNTN2;CNTN3;MANSC1;CNTN4;FGF11;FGF10;PHTF2;DYRK3;TNFAIP6;PLEK;LDB3;GRM1;PITPNC1;ADGRE1;GRM5;GRM7;RASGEF1A;CA4;MYO18B;CA7;CA8;DACT1;DNAI2;NAT8B;TBP;OLIG1;OLIG2;ETV4;ETV5;TTC38;EPN1;ETV6;EPN2;EPN3;GREM2;GFOD1;SETBP1;GFOD2;IFIT1B;NAT8L;SHANK3;SHANK2;SHANK1;ASAP3;RNF8;ASB11;AGPAT1;AGPAT4;CYTH3;NWD2;SV2C;OXCT1;ASB10;GNG4;SPOCK2;MAN1C1;TRDMT1;HSD3B7;EYA1;EYA4;TMED7-TICAM2;ZNF804A;CCK;HS3ST4;HS3ST2;GALNS;FAM155A;TNIP1;MYO15A;ERCC2;CD9;GLA;OTUD1;SNTB2;MAP10;VPS29;FRMPD3;FRMPD4;C2ORF88;ARPC5L;SLC4A1;SMC5;DMP1;EPS8;MTBP;EVA1A;TFG;SCN11A;ZMIZ1;AP1S2;HOMER3;CEP95;CDK5RAP2;PRKCG;PRKCE;DDX11;PRKCD;GTPBP6;AFAP1;HUS1;ATG12;GTPBP3;NUP93;DAAM1;HECW2;PARD3;ASTN2;PRKDC;CTBP1;RPS4Y1;PRKCZ;SAMSN1;FAM124A;POM121C;FLRT3;LDHD;ZSCAN12;CEP72;HMOX1;NCKAP1L;PCDHA3;CEP76;ST3GAL2;KAT14;LHPP;AFAP1L2;PLK5;SNAPIN;HOMER2;IRF2BP2;RMDN3;ELL3;XKR8;MEX3B;EHD3;GJB6;PCDHB5;XKR4;XKR6;ATG2B;DENND1C;DENND1B;SETD5;GABRB2;BTG2;CDKN1A;SMG1;GABRB1;NRSN2;PHF1;PYGM;PHF6;ABCC12;VSIG10;AIFM3;ZNF280B;TEAD1;TIMP4;RAB5IF;ZNF365;RPS6KL1;PLLP;ELMOD1;APBB1IP;GCHFR;HADHB;FAM210A;TUBB2B;ZEB2;COL2A1;TUBB2A;KIFC2;AEBP2;HEATR5A;GAS1;PLIN3;PLEKHO1;ANGPTL4;PLEKHO2;GAS8;GAS7;GRN;ADCY8;WDR24;PAPSS2;FGD3;FGD5;OLFML3;UBN2;OLFML1;SLC17A6;CKB;GPAT2;SLC17A8;MBNL3;SIAE;ZNF346;LDLR;BCHE;HIPK4;GABRA1;ZNF341;IL10RA;MCF2;GABRA4;NR1H2;ECEL1;GABRA3;RFLNB;ELP4;SLC8B1;HIPK3;HIPK2;PCYOX1L;PLP1;COQ8B;CPSF4L;COQ8A;ZNF334;CCDC71L;CEP126;ANKRD13D;CSF1;CEP19;PROS1;RAB3D;TNC;CLU;TM7SF2;RAB43;PPP1CC;NRBP2;FGF7;RIMS4;SALL1;MPC2;PHYHD1;ZNF329;SLC39A7;IL13RA2;LARGE1;SLC39A1;PCDHAC2;PCDHAC1;PLEKHJ1;RAB2B;SERF1A;SERF1B;SNRPN;TMEM178A;TPM2;USP3;MAGI3;DIO2;DYRK1A;VASH2;TRAFD1;VRK1;FRMD4B;THNSL2;PGF;TOM1L1;EBNA1BP2;RAB30;RAB31;PHIP;CEP104;BRSK2;INSIG2;SLC38A10;MAP3K20;CD300LD;CD300LF;MPDZ;SRGAP1;MCL1;COA3;TMEM132C;AKIRIN1;RAB4B;CCDC13;TMEM132B;TMEM132A;TRAPPC5;SLC4A10;SYNJ2;TRAPPC9;SCRT1;FAM217B;GFAP;LRFN2;LRFN5;DAB1;LRFN4;NSG2;CPD;LHX1;REEP2;MAP3K10;ZNF778;PLEKHM2;LHX5;CNIH2;BCL2L1;COPS9;CPM;GAL3ST1;TCIRG1;PIK3C2A;ADAMTS3;ADAMTS1;SCRN3;PHACTR3;PHACTR2;EMILIN2;CEP170;EVI5L;HMGCS2;GAL3ST3;ADAMTS9;PRKG1;COA5;PHACTR4;PLEKHG1;HMGCS1;TRPC3;DIS3;SECISBP2L;PLEKHG5;LANCL1;C1QL3;DNAJC1;ACTBL2;CCDC74B;DNAJC5;CCDC74A;DNAJC4;LANCL3;CEBPA;SMPX;TULP4;NLRC5;DENND3;COCH;FBXL22;SELENBP1;ABLIM2;POLR2A;DNAJB5;ALOXE3;PLEKHH1;POLR2J;UGT1A8;UGT1A7;CCDC73;UGT1A6;TUB;FKRP;ANGPT1;CYP51A1;FBXL16;FBXL14;MTOR;EVI2A;DNAJA4;VAPB;ASXL3;DOLPP1;MFAP2;POLR3E;POLR3F;VPS45;POLR3K;NECTIN2;TNRC6B;HDAC11;AQP6;CISD1;MLC1;AQP4;KLHDC7B;IFIT1;IFIT3;IFIT2;KIAA0930;SYNPR;RPS18;FTH1;ICOSLG;ARRDC2;COG4;ARRDC3;SLC35C1;TINF2;YOD1;P3H3;MAPK8IP2;TWSG1;IL23A;HSBP1L1;CAGE1;OBSL1;SPTBN4;CASZ1;STXBP3;DCUN1D5;MTTP;SLC35D2;STXBP2;DCUN1D2;TRPM2;STRIP2;TP53BP2;FAM43A;TRPM7;STXBP6;SPTBN2;TMEM184B;PYCR1;PARVA;PM20D1;RPS27;PARVG;RBAK;TDGF1;ROBO2;SLC44A5;ZCCHC12;TENM2;SLC35F4;ZFAND2B;SLC35F1;ZCCHC18;LIMD2;SIPA1L1;SLC22A15;CHMP1B;CHMP1A;DNER;SH3PXD2B;ZCCHC24;PSD;TMED8;EDN3;GP1BB;STRADA;HEG1;CYP7B1;MTSS1;ZDHHC14;VAV1;VWA8;CLDN11;TLR1;TLR9;TLR7;HNRNPH3;RGS7BP;TLR3;VWA7;C1QB;C1QA;MEGF6;ZDHHC20;AMIGO1;HDC;PTGER2;C17ORF58;GDPD1;ZDHHC23;GDPD2;ZDHHC24;ZDHHC22;NOL3;CST7;AIF1;NOL4;DRP2;CST3;PPP2CB;AMN1;TCEAL6;ZDHHC18;NT5E;EGFLAM;TCEAL5;SUSD4;EMC4;SUSD6;NT5M;SPTSSB;EMC7;ATP6V0E2;CBR3;UBL4A;MPP2;MPP3;SLC31A2;SUSD2;FAM189A1;LHFPL3;LHFPL2;SORBS1;GRHL1;MPP5;MPP6;PDP2;SPCS1;QPCT;LHFPL6;ATP5PO;RIPOR2;CCL4L2;FOLH1B;SPPL2B;ARHGDIG;CCDC28B;AMOT;COMP;DOCK10;BMPER;HCFC1R1;TMEM38A;HADH;FAM81A;CHRNB2;MLIP;GAS2L3;GUCY1A1;PHYH;MIGA2;MIGA1;HGF;LMO2;SHISA4;LIFR;LMO7;ACYP1;ATP1B2;PCDHA13;ATP1B1;ALG10;PCDHA12;SHISA9;PCDHA11;SHISA6;MYCL;CERCAM;CHMP4B;ZCCHC7;RASL12;CABP7;CLEC16A;CABP2;LPO;LPP;TRHDE;EFNB2;HRH1;ZMAT1;EFNB3;UBB;ZMAT3;ZMAT4;UBC;ATP5MG;CYP2J2;CBX6;HELQ;UQCC2;TRPV3;DAP;EFNA3;FAM163B;CRYL1;MAP6D1;NMUR1;DYNLRB1;BMPR1B;TMEM35A;LRP11;COLGALT2;WNT2B;SOWAHB;YBX2;DBH;OPLAH;HAPLN4;HAPLN1;HK2;IRF2BPL;RPS4X;CASP9;FLCN;HK3;LRRTM3;LRRTM1;CASP3;TRPS1;DBT;RHBDF1;SVOP;DCC;OXSR1;WNT16;LSS;FCHSD1;AIM2;RABEP2;TRAPPC6B;CDH10;C14ORF39;CASQ2;COL6A3;RBMS1;TMEM9;CASQ1;HAGH;CDH18;CDH19;VAC14;DDC;COLEC10;KDM3A;STOML1;ABRAXAS1;ATP1A3;ATP1A2;NR2C1;DDO;RASD2;FAM168B;CHSY1;RPS6KC1;HES1;TENT2;HES3;SNCB;MAPK4;OPCML;LIMK2;C14ORF132;PPP2R3A;SLC4A8;MLPH;PPP2R2C;ATP13A4;PAXBP1;USP6NL;PID1;PGAP3;TMEM94;FZD10;ATP5IF1;PREX1;RABGEF1;SAMD14;LSM11;MPRIP;UBASH3B;TDO2;IGLON5;PPP4R4;LRAT;SAMD12;GABARAPL2;RBFOX1;RBFOX2;RBFOX3;HPCAL1;RFX3;RNASE4;OR10AD1;TMEM81;RBP7;EML6;PRKAR1B;RUFY3;RUFY2;UQCRC1;PADI2;SPARCL1;MYL9;NGEF;GRID2IP;ZNF274;NYAP1;TTYH2;TTYH1;AGAP2;IL20RB;THY1;ABCB9;AAAS;IQGAP2;MRPL12;SLC30A10;LY9;OAZ1;OAZ2;C3;PRKAR2B;MYO6;KCNMB4;AMZ1;RHBDL1;VTI1B;B3GALNT2;LYN;PRRT1;NGFR;GPR17;PRRT3;FYB1;CADM1;ABCA9;EXOC6B;C20ORF27;ABCA8;LYZ;CP;NR0B2;FAM220A;ABTB2;FAM135A;TDP1;NOSTRIN;DCHS1;PRRT4;DMRTC1B;FERMT3;HRK;PIGS;GPR26;PIGT;UCMA;NCAN;TUT4;HEXA;GPR22;LRRC39;PIGP;TMEM52;RCSD1;VSIR;JPH3;FASTK;LEFTY1;LRRC45;GPR37;ACTL6B;GPR34;MYOC;OPALIN;ELOVL2;LRRC49;NSUN3;MYOF;MRPL49;ELOVL6;TMC7;MANEAL;TMC6;MRPL45;F3;PTGR2;SUMF1;GON7;FAM222B;MRPL53;FAM222A;GPRC5B;BDH2;RILPL2;PIGA;KCNMA1;PICK1;VAMP1;MDFI;TMEM106A;KANK1;MYRF;STAU2;DMAC2;PELI3;SEZ6;PROCA1;FSTL4;TMEM70;FSTL5;PSMB7;FOXS1;GLRA2;PROKR2;UCP3;CARNS1;MICALL1;NTF3;HAS3;DMD;CSMD3;FLNC;LEFTY2;P2RY12;P2RY13;LRRC24;PET100;ATRNL1;GPR55;CASTOR1;TMEM64;PLXDC2;LRRC20;LYRM7;C18ORF32;UGT1A10;NRROS;FAM13B;NCF1;NCF2;NCF4;GPR63;RORC;ZBTB21;LRRC73;ZBTB20;ZC3HAV1L;RORA;KIAA0895L;RORB;HNMT;CXCL14;FAM228B;FOXQ1;SLC16A6;FBRSL1;SLC16A9;SLC16A5;NOMO2;PPP1R16B;MYLIP;LAG3;AREL1;S100A1;UBE2E2;FOXP4;TICAM1;OLFM4;ADCYAP1;SLC9A3;MAG;FRMD5;OLFM2;OLFM3;SLC9A6;LIX1;MAPKAPK2;SLC25A52;MAL;SLC25A51;UTS2;ROR1;NPTXR;PVALB;KANK4;TRABD2B;OSBP2;PFKFB2;BEAN1;FBLIM1;ARL3;GPR88;TNFRSF11B;GPR83;FOXO1;RAP1GAP;TMEM25;NPAT;PMVK;STK38;THEM4;MBP;NPTX1;SLC38A8;THEM6;NPTX2;LRRC4C;SLC38A3;ZNF664;SOCS4;ZBTB17;MYPOP;BDNF;BRPF3;SRD5A1;GOT2;TNFRSF10C;ZBTB10;TNFRSF10B;TNFRSF10A;ZBTB12;B3GALT5;MCC;KY;QKI;TNFRSF10D;CXCL10;MLXIPL;TMIE;CXCL12;GNL3L;PTPRC;TMEM11;MDM4;NFE2L1;SLC25A1;NXT1;SH2D4B;CRYBG3;SCHIP1;LRRK2;COX4I2;PIK3CG;MRPL1;MDK;EDIL3;DGCR2;OVGP1;PEG3;SH2D3C;RAD23A;VEZF1;KSR2;SLC25A15;SLC25A18;NPC1;SNPH;SLC25A12;ST6GALNAC4;CNTNAP5;BIRC2;SEC22C;ITIH5;ZBTB46;NDUFB4;PRCD;NDUFB3;FOXK2;KATNB1;FURIN;ZBTB44;SLC25A29;CNNM1;CCL8;PARD6A;PTPRZ1;IFI16;SH3BP1;SLITRK3;TIFA;CCL4;FCHO2;TP53INP1;CCL3;ZNF624;CCL2;SLC25A23;FCGR1A;SLC25A22;FCGR1B;SLC25A25;SH2B2;CTHRC1;AKAIN1;BEND6;SH2B1;NDUFA9;LINGO4;METAP1D;SLC12A4;LINGO3;NDUFA6;SLC12A5;MGA;NDUFA1;MBOAT2;LYSMD3;BAIAP2;NELL2;NELL1;PRC1;PTPN9;CCM2;PTPN6;CDR2L;FCGR2B;PTPN4;SMAP2;MDGA1;SLC25A33;FCGR2C;LPGAT1;TMEM41A;CCNI;PLEKHB1;ZDHHC5;ZDHHC7;GCC1;ZDHHC8;ZDHHC3;RASSF3;OGFOD2;SLC12A6;PELO;EPHB4;SCN1B;SLC12A8;EPHB3;SCN1A;PAQR8;TMEM88B;PAQR9;PAQR6;ENTPD2;PAQR7;ST6GAL2;ENTPD3;RSAD2;PHYKPL;SFMBT1;NSMCE3;MMD2;ANK2;MIF;VWA5B2;ANK1;ASRGL1;FNDC5;GNPAT;SHTN1;FNDC4;SPATA13;ULK3;CTXN3;CTXN2;CCNO;PPP1R37;PLEKHD1;PCDH10;PIK3R3;PIK3R1;PIK3R5;DHX32;PCBP3;PGBD5;PCBP4;ZNF704;SLAMF9;DYM;ST8SIA5;TSPAN5;HIVEP3;ARSG;CD14;N4BP3;AAR2;ARSB;RAB11FIP4;RAB11FIP5;PPP1R26;WWTR1;IFITM10;LRRN3;LRRN2;ZFR2;ADHFE1;PCDH20;RASSF7;CELA1;HSPA12A;RPE65;ACER2;ANLN;C7ORF61;TF;TG;TH;WNK1;WNK2;PPP1R1B;CD28;CALM3;LRRN1;RGL3;COL9A2;CD22;SCN2B;PTPRT;CCDC122;PCSK1;PPP1R17;PTPRR;CCDC120;TMEM151B;USPL1;FKBP15;GPAA1;DIRAS2;INTS10;TECR;AKR1B1;DOC2B;CTSV;PCSK6;PEPD;SLC7A10;CHRDL1;KIF17;N4BP2L2;CTSS;CTSO;ACADL;NCS1;CD38;ACADS;CTSD;LMCD1;CD33;UTP14C;CD53;CD52;LYNX1;TNFRSF12A;MMD;NCOA4;ANO8;SORCS1;ANO4;AJAP1;ANO3;PDRG1;RGMA;LAT2;MN1;G2E3;CD48;GLCCI1;PDZRN3;CD63;SATB2;TMPRSS3;TMPRSS2;CCDC107;NEDD8;CCDC106;CAMKK2;RXRB;ARVCF;PGRMC2;RXRA;STAMBPL1;CAMK2N2;CREG1;GPC5;PAK3;NPDC1;CD72;MOG;CD70;DEFB136;PLEKHA3;DOHH;TMUB2;XK;DPY19L3;GPAM;NLRP10;CSDC2;STK17B;CD68;CD86;FHOD3;PLVAP;MIDN;CCDC169;WWC1;KNDC1;CYP46A1;RTL5;RGS4;RGS3;CCND1;FRRS1L;KIF5C;RGS1;KIF5A;CAPN3;CCDC163;RGS8;PAMR1;SH3GL2;RGS6;HFM1;TPRA1;ATG9A;LMTK3;LMTK2;MID1;ERMN;TERB1;PLA2G15;DOK1;DOK6;GEMIN7;VCL;RTN2;RTN3;RTN1;CCDC148;ARHGEF28;CCL3L3;SLC1A2;ATP5MC3;SLC1A3;DDX60;FUT2;RASGRP2;RASGRP1;ATP5MC1;RASGRP3;KIF3B;TAC4;CAMTA2;KIF3C;NXPH1;PRODH;WNT3;PACSIN1;ARHGEF33;GGT5;GCKR;ZFHX3;SPATA6L;KLHL25;KLHL22;LAYN;SSH2;CLK4;QDPR;AJM1;BMP1;CPS1;COL5A3;ACTL10;OSTN;SNED1;GSK3A;EDA;CPXM2;MAST3;MAST1;ATP2A3;ATP2A2;LAMC2;AFF1;PPP1R9B;TMEM191B;ARMH4;CALB1;ABHD16A;BCL7A;ZNF385C;VCPKMT;CPXM1;LRRFIP1;YWHAG;ZNF385A;PLA2G4E;RBM19;ARHGEF19;UBE2QL1;DDX54;SSTR3;NDUFS7;CHDH;PEX5;NDUFS3;IRF8;IRF5;MVD;ZP3;SCN4B;ATG4D;CREB5;BCL2A1;TAF9;TGFBRAP1;DCTN3;CLCN2;ATAD2B;ATOH7;PDLIM1;ACVR1C;RAB40C;CLMN;ATOH8;EPS8L2;ATP2B2;LAMB1;MAPK12;U2SURP;UQCRHL;EEPD1;CLCN5;SBK1;FAM131B;R3HDM4;ASB4;CHPT1;LNX2;TLNRD1;MAML2;TMEM200B;CLPB;GLDC;STMN2;THYN1;STMN3;ABAT;DCAF5;ENO2;FNBP1L;C9ORF50;RD3L;MILR1;PCMT1;RNF115;CREB3L1;PIP4K2A;PIP4K2C;ANKS1A;ANKS1B;IER3;NKX2-8;UNC13C;CHIA;ACOT7;NHLRC4;MED8;UNC13D;TRHR;SYTL2;SULT2B1;KIAA1217;BIN2;IFT81;TYRO3;ACOT2;ACOT1;PRR18;RPL29;ALG10B;RPL28;C1ORF198;ENDOD1;PPP3R1;HBQ1;CDK18;CDK19;FZD3;RPL41;ACD;FZD4;RDX;FZD9;SLC16A11;SLC16A10;PRDX6;SLC16A14;ST18;GPR137C;TMEM198;SLC6A6;CPEB1;PPP5C;GLUD2;GPR180;GIPC2;CDK14;CDC42SE2;PRR35;ADK;HRCT1;HIF3A;VSIG10L;GLI3;RNF157;TRIM8;TRIM9;FAM102B;ING2;TRIM5;TMSB4X;TMSB4Y;MRC1;GPR137;RSPO3;GPRASP1;LDLRAP1;C16ORF74;GPRASP2;GPR135;GARNL3;HAVCR2;FCRL2;TIGD2;SERPINB1;TIGD5;CLUH;NFAM1;TESC;TET2;EN1;TIMM23;AEN;SERPINB9;GCFC2;MS4A6A;TMEM179;FAM234A;PLCB4;SLCO4A1;IVD;ITPKA;HCLS1;PLCB1;JDP2;RNF166;ENG;HBEGF;PLPPR1;PHLPP1;PLPPR2;TRIM16L;AHNAK;PLPPR5;TIMM13;HSPA14;MS4A6E;MIPOL1;ATP6AP1L;CHN2;LMAN2;C16ORF90;CHN1;GCNT2;GCNT4;RPS2;CCL18;ANKRD50;GPR155;CCL15;CCL25;CCL23;NDE1;LAPTM5;TRMT1;TTC9B;PRSS35;GPR3;SULF1;FAM104A;LRPPRC;AGT;SULF2;RNF146;RNF145;TMEM159;LPCAT4;AGBL2;FILIP1;NOTUM;PLCD3;RNF141;EEF1AKMT1;CHRM2;DGKG;SEMA5A;CLSTN2;IRS1;CLSTN3;DGKB;TUSC3;FAM107A;RNF19B;SERTM1;FAM107B;PYCARD;CDH4;DACH1;MAEA;STK32A;STK32C;SEMA6B;MREG;PPTC7;RPS7;ANKRD44;GPT2;SEMA6D;ANKRD45;CD180;F2R;RPS6;DGKZ;GTF2F2;ARMCX2;CACNB4;STIM1;MADD;ANKRD40;ND5;ND4;DGKH;CSF1R;CEMIP;SEMA7A;ABHD4;C3ORF70;FECH;HVCN1;ABHD8;ITPR1;AK3;ITPR2;ABHD6;AK4;RASAL1;AK5;RHOBTB2;HMBOX1;ADAP2;KLC2;NEUROD6;CLEC7A;MUSTN1;NACC2;BAG1;NACC1;ANKRD10;NDP;IMPG2;STRA6;ESRRA;ANKRD34A;ATP8B2;CYBRD1;ABHD18;CYP4F11;CYP4F12;LSM4;LSM6;MAFB;SCCPDH;RNF182;SPIRE2;SPIRE1;C6ORF118;SERINC1;CYTB;XAF1;EIF4G1;TUBA8;DPP10;ANKRD33B;DAGLA;BNC2;SYCP1;TREM2;LSP1;DUSP15;DUSP16;DUSP10;PSD2;OPA3;DMRTB1;PSD3;HYDIN;EFHD1;HIF1AN;GPX1;ZFP92;KCNAB1;TRAF2;KCNAB2;C1ORF162;TRAF1;ADRA2B;ADRA2A;ZFP90;TRAF7;WRAP73;ASPH;ZNF519;TRAF4;DMRTA1;ASPG;NUMB;ANG;ASPA;CX3CR1;GTF2A1;NLGN2;CLEC2L;SEMA3A;KIAA1210;VXN;MROH1;CACNG7;CACNG8;HIRIP3;RNF39;TNNI1;ACSS1;CACNG2;WASF2;CTNNAL1;CACNG4;IRX2;SKOR2;KCNIP1;SEMA4D;SPAG5;IRX3;PLCL1;KCNIP4;KCNJ16;OXR1;MGAT4C;KLF6;IMPDH1;MGAT4A;SPAG1;MNDA;TRMT61A;METAP2;GLTP;UMAD1;GDE1;ACSM5;NADSYN1;ANTXR1;CYP4Z1;EDNRB;VSIG2;SOX8;SOX6;FAAP100;CDON;SLC6A17;SLC11A1;MCCC1;EBF1;ACSL5;MTUS2;ACSL3;MIF4GD;CYP27A1;INPP4A;ARC;XRN1;CD109;PAPPA;XRN2;TFAM;ZFPM1;LLGL1;PLPP1;NECAB2;CDS1;SMIM3;BEX2;BEX1;IGSF6;PDE1C;MAOB;PDE1B;IGSF1;SP140;TSHZ2;TRMT2A;TMTC1;NLK;KLK6;PTDSS2;OTOA;CYP4X1;INPP5A;CMYA5;INPP5E;MAP6;SCAP;DPH6;GPM6B;NTSR2;CARMIL1;SRPK3;CARMIL2;BCL11A;STAC;INSR;PYHIN1;PDE2A;RAB39A;CIDEB;NMI;GNG11;UBAC1;ZWINT;GNG13;SPART;DMRTC1;GKAP1;SESTD1;AKR1B15;TMCC3;TMCC2;ITM2B;ITM2C;RYR1;RYR2;CLIC4;BICDL1;RYR3;SERP2;GLIPR1;HINT1;UCHL1;KRT28;AUH;NKIRAS1;KRT26;STAB1;TRIM6-TRIM34;ANKRD6;RSPRY1;MAP4K2;TSC22D4;MANBA;PRMT8;TSC22D1;NOG;RHOG;RHOH;IL17RE;RHOD;B3GNT8;B3GNT7;MPPED1;RPUSD1;B3GNT5;MMP23B;FIBIN;FAM181B;FAM20C;RHOU;FAM20A;SGK2;TOR4A;SLC20A1;UQCR10;C10ORF90;ANKMY2;FAM184B;CUX1;FAM184A;NPY;CTNNA1;PTCHD4;CORIN;ARNT2;GDF11;RYK;LILRB4;ATP5F1D;ETNPPL;TJP1;ERG28;B9D2;CDK5R2;TJP3;CDK5R1;TJP2;GALNT15;NRK;HDLBP;CIB2;ESPN;EFTUD2;SYDE2;PTTG2;BASP1;CHCHD7;NUSAP1;SPNS2;ARID5A;MATK;ARID5B;KCTD1;KCTD2;CGRRF1;IPCEF1;LGALS9C;LGALS9B;DCTD;DPM2;PHOSPHO1;FOLH1;ILVBL;KIAA2026;SELENOP;SCG5;ELMO2;ELMO3;RELL1;CD300C;RELL2;STEAP2;PDE9A;ABCG2;USP53;CTTNBP2;HPCA;TMEM59L;DTX1;COX7A2;CSF2RB;DTX4;COX7A1;NALCN;DPP3;ARHGAP20;TMEM125;DPP8;COBLL1;CASKIN1;USP50;STAP2;ATP6V1D;ASIC1;ATP6V1F;MARK1;RAP1GAP2;TGFB2;ACBD4;OPN3;SMURF2;PTCH2;IFT122;HSPA2;SMAD6;ARHGAP25;NFKBIA;ARHGAP32;ARHGAP31;DLG2;ARHGAP30;DLG3;DLG4;TMEM119;MAN2B1;B4GALT2;ABCD2;B4GALT1;DOCK8;HSPB8;HSPB3;SLC2A4;SLC2A6;ELAVL2;DHTKD1;ELAVL3;SGSH;TMEM100;IQCJ-SCHIP1;TMEM102;NAPRT;PDE4B;BDKRB2;GUSB;USP48;CAMK1D;KLF13;PCDHGA5;DESI1;ABCC8;ARAP2;ARAP1;URB1;ARID1B;KLF15;FAM189B;LATS2;TRNP1;DOCK2;B4GALT5;SASH3;TSEN34;CAMK2B;RGS17;RGS16;CAMK2A;WIZ;SPG7;TM2D3;NCALD;SELENOH;RMND5B;ACAN;ERBB4;PRRG1;RGS20;NCAM1;S1PR2;CLASP2;CMTM7;STN1;CMTM3;NEGR1;ZNF184;B3GAT3;LGI4;CMTM5;LGI3;PCDHGC4;PRAF2;USP22;B3GAT1;CADPS;USP28;SGPP2;DLK1;FMNL1;NEURL4;NEURL3;AQP11;SPRY1;PDE7B
Genes Down-Regulated In Chat-expressing Interneurons Of zQ175DN Vs WT PMID32681824	475/686	0.997825675221315	0.9999977548837199	0	0	0.7865699263222411	0.001712120509259874	PGAP1;PID1;MAML2;WIPF2;RAPH1;STMN3;SMC5;NDST2;ZC3H12C;ALCAM;TFG;NDST4;PIP4K2A;SUPT20H;RNF111;VPS39;CACNA2D1;ANKHD1-EIF4EBP3;RFX3;ZC2HC1A;HECW2;SARNP;HECW1;PSME4;RUFY2;FAR2;NUP98;UQCRC2;CLOCK;MTMR3;ABCB9;ZNF23;OAZ2;PCNX2;RIC8B;FLRT2;RNF216;PRKAR2B;SYNDIG1;PIP5K1B;C5ORF34;NDFIP1;ABCA5;ARPP21;HOMER1;EXOC6B;GRIN2B;GPR137C;SLC6A6;FXYD4;DCHS2;ATG2A;NMT2;CPEB4;GABRB2;SMG1;MRPL38;TCF20;ARHGAP5;RNF157;ING3;MED13;CHL1;TMSB4X;B3GALT1;EFCAB2;TMSB4Y;TCP11L1;AP3S1;LRRC45;ELOVL5;KCND3;SLC2A13;ELMOD1;NIPA1;TIMM23;ELOVL6;TIMM22;SIRT7;FAM222B;TMEFF1;SIKE1;SLC7A6;TMEFF2;TMEM179;ZEB2;RNF169;ZEB1;ZNF592;GPR45;STAU2;ATL1;PLPPR4;TIMM9;PLPPR5;RPL11;DLST;HTT;KCNA4;FIGN;SNX32;HSPA14;FAM117B;TM9SF4;STX5;ZSWIM5;SRSF11;WDR17;SLF2;LRRC29;KCNB2;LYRM9;GATAD2B;LRPPRC;HIPK2;KTN1;ABI2;JKAMP;MORN2;TAOK1;RIMBP2;PKN2;LAMTOR4;C11ORF58;LIMS1;YPEL2;ANKRD13C;CHRM2;RAB3C;ANKRD13D;FAM13B;CTNND2;SLC8A1;EDC3;NRBP2;FNTA;MPC1;TOM1;GTF2I;SH3GLB1;MAGI3;THOC1;MITF;LEMD3;SRCIN1;DISP2;CLIP1;ANAPC5;PHIP;SRSF5;LY6H;NSMAF;RAB5B;KHDRBS3;BOD1L1;GPR88;UBR2;FHIT;KRCC1;FOXO1;NPAS3;HNRNPDL;TTC21B;PLXNA2;DRD2;OSBPL9;UVRAG;TIA1;OSBPL6;STYX;HPS4;ABHD18;FBXO34;ZBTB11;QKI;CNOT4;MOB4;GNL3L;REEP5;MAFG;DMXL2;CPE;MDM4;MAP3K13;SLC25A1;SNAP25;AKAP8L;FHL1;DUSP15;BICD1;SNRNP70;DDI2;PSD3;ERC1;ERC2;SMIM13;PIANP;PEG3;TRPC3;GRID1;LANCL1;WIPI2;PTBP2;METTL23;GIGYF1;IMPACT;PTP4A3;NEMF;NPC1;PIK3CA;RRM2B;BIRC6;BDP1;LCORL;PRKAA2;LUZP1;UHRF2;GLS2;LRTM1;AMBRA1;PDHB;JAKMIP2;SLC25A27;AP3M1;SLC25A26;TTR;FCHO1;PTPRZ1;FCHO2;RAB24;VPS54;ASCC3;FSD1;FNIP1;ATP9B;FNIP2;WASF3;SPAG9;METAP1D;DDHD1;TM6SF1;NAGK;ASXL3;VPS41;PTPN9;VIPAS39;EIF3C;PTPN5;SLC24A5;TNRC6A;TRIM33;LPGAT1;THSD7B;CCNC;LDLRAD4;SOGA3;HERC4;RUSC2;RPS6KA2;SAP130;FBXO8;CDON;SEC63;PAQR9;EPHA7;ESCO1;SFMBT1;ALG5;COG3;IFRD1;CSNK1D;RRAGC;RRAGB;XRN2;CCDC82;KCTD18;CFTR;PLPP1;NECAB2;PDE1B;MTTP;TSHZ2;TRANK1;TMTC1;NLK;PCDH17;SGPL1;SEC14L1;PGBD5;PPP1R2B;PENK;TSPAN7;TRPM7;STXBP6;SCN3B;ARGLU1;GPM6B;SNX5;TRPM3;NTNG2;SPHKAP;XRCC4;TMEM50A;INSR;AMMECR1;MYO5A;NBEAL1;SESTD1;WNK1;NDUFAF5;PDE3A;FBXL5;CDS2;PCSK1;ZCCHC12;HIP1;GFM2;PTPRO;SLC7A14;ZCCHC18;AKAP13;AUH;HINT3;DNER;KIF13B;RAC3;ZNF800;UTP14C;COX8A;PRPF40B;ANO4;RGMB;SUPT3H;CTTNBP2NL;SLC22A23;NFX1;FAM20B;TAX1BP1;RGS7BP;KIZ;TUBD1;RFNG;COX5A;CST3;HSF2;CTNNA1;PTCHD4;EPS15;DYNC1I1;PAK5;CA11;GABBR2;YIPF5;CRIPT;LSAMP;MIB2;KLHL4;NR6A1;RIT2;TTC3;APBA1;IL17D;MEGF8;TARDBP;GRINA;WASHC4;AMY2A;AMY2B;ZFAND6;CWC27;TBC1D32;POGZ;AMY1A;DIMT1;FBXW11;AMY1B;SLX4IP;AMY1C;ARID5B;KAZN;MID1;EEF1A1;ADAM17;DOK5;SPECC1L;HDGFL3;ZCCHC8;NDRG4;CCDC149;CTTNBP2;CACNA1B;DPP3;STK3;PCSK1N;TASP1;RPRD1B;BRINP3;PDZD8;BPTF;TCAF1;CNTN5;CCDC136;VTA1;CRIM1;CNOT10;ZFHX4;ANKHD1;ARHGAP32;DIAPH1;SDK1;TBCK;UBE2W;LIN28B;TMEM234;GDNF;ATG16L1;TMEM117;CNTN4;LRP12;GSK3B;RBM26;PODXL2;USP32;HP1BP3;PDE3B;ELAVL4;ATP2A2;CHD1;ELAVL2;PHTF1;TMEM191B;POLB;SEC61A2;FYCO1;RBM4;SPRED2;MFSD6;SPRED1;EEF2K;SNAPC4;LRRFIP1;PSTK;SVOP;GPCPD1;DDX50;DNM2;CDH10;LUC7L3;KDM7A;SHANK2;RGS17;CAMK2D;DDX25;NAA20;RAP1GDS1;ATAD2B;GNG2;PCED1B;BPNT1;NCAM1;PDLIM5;CLASP1;CHGA;GALNT7;USP22;HAGHL;ATP2B1;TTC19;RPS6KB1;TEF;INAFM1;KANSL2;CHPT1;RGS11;SSBP2
Cortex RNA M5 Module (Green) PMID26900923	796/1132	0.9978697937672749	0.9999977548837199	0	0	0.8255772005772006	0.0017605255059176881	ZNF296;TESK1;TMEM94;SCX;ALKBH7;ALKBH6;LIPE;SCAMP4;COMTD1;HTR6;SAMD14;ZFYVE27;DPYSL4;FAM110D;IGLON5;FAM110B;RFX1;FRS3;ASPHD1;UQCRC1;ASPHD2;RBCK1;ATF5;PLBD2;SF1;NYAP1;AGAP2;ABCB9;MRPL12;ADAMTS10;KCNMB4;PUSL1;RHBDL1;JAG2;PRRT1;ABCA2;MYH7B;PRRT3;CADM4;BTBD17;EDEM2;GRIN2D;NR2F6;ABTB2;ABTB1;FXYD7;GPR27;ACHE;PIGT;PIGQ;RPLP1;KCNC4;MRPL38;SNX11;MED15;PIGY;SHD;BBC3;JPH4;JPH3;TMEM44;FASTK;MMP28;DLGAP3;APC2;CHST8;LRRC45;ACTL6B;RING1;METRN;SPHK2;SIRT4;SLC39A13;SIRT7;MRPL43;SIRT2;GON7;FAM222A;MED25;CDC42EP5;C19ORF25;PICK1;CHST2;LRRC14;PELI3;COL11A2;CENPB;MRPL54;GGA1;MICALL1;ZSWIM8;P4HTM;EGLN2;LRRC24;MBD6;MCRS1;ZNF76;SNX22;NUDT22;SPSB3;LRG1;MYBBP1A;CCDC9;SNX15;PKN1;YPEL4;YPEL3;CRLF2;EXOC3L1;SLC27A1;FBXO27;C11ORF71;LRRC73;MFSD13A;RUVBL2;SESN2;FBRSL1;PIM3;ZNF205;ZNF689;C11ORF68;FBXW4;PIAS4;KCNH3;KMT5C;PPP1R16A;FOXP4;POLRMT;SRCIN1;ATXN2L;TPST2;FRMD8;LY6H;NPTXR;OSBP2;C11ORF96;RNASEH2C;BEAN1;ARL2;FBXO44;LIN7B;FBXO41;SLC9A1;IGSF21;SBNO2;NDOR1;ZNF428;ZNF668;LRRC4B;MYPOP;FUZ;EEF2;FBXO31;UQCRQ;SLC25A1;AKAP8L;CELF3;CELF4;MRPL4;C6ORF226;MDK;PGLS;UNC45A;EMX1;ACTR5;VPS37C;VPS37D;VPS37B;GIGYF1;SLC25A10;PPP1R12C;MGRN1;ZBTB48;KATNB1;NTN5;LRP3;ZBTB45;MTHFSD;SLC25A29;NCLN;PARD6A;CCDC85C;FCHO1;ZNF628;TRIM46;FSD1;TSPOAP1;SH2B2;KCNJ4;MID1IP1;NDUFA2;HIP1R;TBX2;SLC25A39;SST;KCP;STUB1;EPHB6;PPAN;KEAP1;ICAM5;ZDHHC8;ZDHHC1;CCDC102A;OGFOD2;FAM53A;ATXN7L2;CCDC92;ATXN7L3;SLC12A9;PAQR4;EPHA8;KCNK12;MIF;VWA5B2;ADGRB2;THAP7;ADGRB1;KCNQ4;FLYWCH2;ZNF710;TRIM11;AARS2;TBC1D9B;TMEM63B;PPP1R35;FBF1;PGS1;SPATA5L1;PCBP4;MIER2;DHX37;KCNN1;SYMPK;APOE;RAB11FIP3;SNX8;B4GALNT4;RAB11FIP5;NTNG2;IFITM10;INTS1;IQSEC2;IQSEC1;ZFR2;NBEAL2;PHETA1;C7ORF61;NDUFAF8;CALY;WNK2;RGL3;RGL2;FBXL6;TMEM151A;CCDC120;PTPRS;GPAA1;DIRAS1;GRIK5;OTUD7A;AATK;AP2A1;KCNT1;KIF19;ACADS;COX8A;MRPS26;TMEM150B;ANO8;PRPF40B;SYN1;RGMA;CTU2;CTU1;TOX2;PITPNM1;ARHGEF1;FAM193B;CRELD1;SELPLG;DOT1L;IBA57;CCDC107;RXRB;EXOSC6;EXOSC4;CAMK2N2;HSF1;HSF4;NPDC1;CRYBB1;C7ORF26;MIB2;TMUB1;VEGFB;DOHH;GRIN1;KIF26A;SGSM3;IL17D;ENGASE;GRINA;PNPLA2;RTKN;SYS1;CRTC1;OGDHL;COX6A2;TEPSIN;TMEM266;AKR7A3;NRTN;ACAA1;SBF1;BORCS6;BORCS5;TPRA1;ADAM11;LMTK3;POU3F1;RUNDC3A;ADAM15;DOK7;EHBP1L1;HHIPL1;SIDT2;RTN2;NDUFB10;KLHL17;PSEN2;HTRA2;FUT2;TMEM240;CACNA1H;CACNA1G;ENHO;NCKIPSD;RAI1;RHPN1;PACSIN3;COX14;NPHP4;TBC1D17;VARS2;GCN1;SYT3;KLHL26;TMEM234;AJM1;UBE2O;GALK1;LDB1;PODXL2;MAST1;PPP1R9B;TMEM191B;TMEM223;ABHD16A;DACT3;CYREN;SCARF2;ZNF385A;GET4;BCKDHA;CAD;ARHGEF19;DDX54;OLIG1;C4ORF48;EPN1;TAPBP;ACTA1;NDUFS7;EEF1D;PEX6;PPDPF;CUEDC1;SHANK3;PLEC;SHANK1;GALT;MVK;CLCN2;PSMB10;C19ORF71;TMEM201;EFS;TAF1C;POLD1;OXCT2;RBM38;RSPH3;FAM131C;ERCC2;ASB6;FAM98C;R3HDM4;ASB2;XYLT2;STMN3;SLC4A3;TPGS1;FDXR;C2ORF81;VPS18;GTPBP6;SCRIB;SOX10;GTPBP3;NISCH;BCAN;RNF123;BCAM;RNF126;WDR81;ARMC6;CLPP;PRR12;RPL28;CTBP1;SDSL;FAM171A2;CRACR2B;CHST12;GATD3A;PHC1;FZD5;SETD1A;FZD9;IRF2BP1;FZD8;SLC16A11;TYSND1;NR1D1;MEX3D;PRRC2A;ATG2A;CDK10;PLCH2;CDKN1C;OGFR;PHF2;RARG;PHF1;C1ORF35;SMG9;WDR46;C1QTNF4;FCRLB;ADAMTSL5;PAXX;TRIM3;GPR137;CIC;C16ORF74;GPR135;RPS6KL1;TIMM23;TMEM179;GJD3;KIFC2;ANGPTL6;KIFC3;ZNF358;GAS6;AP5Z1;PLPPR2;PLPPR3;TIMM13;FAM214B;FGD2;CKB;HSPA1L;NR1H2;PCGF2;WDR18;G0S2;TRMT1;TTC9B;SCAF1;ADAT3;XAB2;ABI3;LPCAT4;SARM1;COQ8B;ZNF579;NOTUM;INHA;PLCD3;ZNF335;PLCD1;ZNF575;ZNF574;SEMA5B;PHLDB1;ANKRD13D;AUP1;SLC8A2;EDC4;MPC1;LZTS2;SEMA6B;SEMA6C;TLE2;COL27A1;NKX6-2;DYRK1B;LEMD2;HIC1;C1ORF122;CACNB3;ZNF319;TSSK6;SNRPA;CUL9;BRSK1;ABHD8;SLC38A10;RASAL1;KRBA1;BOLA2B;GOLGA7B;KLC4;KLC2;DDRGK1;BTBD2;SAFB2;ZNF787;ESRRA;MOAP1;PPAN-P2RY11;RAB4B;ANKRD24;TNK2;TMEM132A;TRAPPC5;TRAPPC9;MAFA;LSM4;SCRT1;CHERP;LRFN4;LHX2;LRFN1;REEP2;ZFP64;SPIRE2;MAP3K10;PLEKHM2;NACAD;CCDC22;CNIH2;MAP3K11;CALCOCO1;GAL3ST1;RNPEPL1;TRADD;TCIRG1;UFSP1;ADAMTS4;RPL7A;SART1;ADAMTS2;SART3;SNRNP70;VPS72;C8ORF82;PHACTR3;PLEKHG3;GPX1;REXO1;CHPF2;VSTM2L;DUSP28;DUSP26;PTP4A3;NPEPL1;TST;CCDC74B;CCDC74A;DNAJC4;IL3RA;ZNF513;ZNF511;VSTM2B;RNF31;CEBPB;NLGN2;TSSC4;CEBPD;WBP1;DENND3;JAKMIP1;LMF2;HDAC7;CACNG7;CACNG8;MSTO1;CHADL;MGAT5B;CDC42BPG;FBXL18;CDC42BPB;FBXL16;IMPDH1;CROCC;DOLPP1;BCOR;C8ORF76;TRMT61A;CCDC61;NECTIN2;TPT1;FAAH;HDAC10;RPS6KA4;RPS16;RUSC2;RUSC1;LONP1;ZFPL1;TBC1D10B;SLC35C2;BOLA1;PTOV1;EBF4;CPT1C;MAPK8IP2;MAPK8IP1;PLPP7;OBSL1;LLGL1;TELO2;IGSF8;CASZ1;TMEM161A;CBARP;ZNHIT2;SCAP;CARMIL2;CARMIL3;TMEM184B;STK11IP;SLC35E4;KLHDC8B;PYCR2;PYCR3;GADD45G;CCDC88B;CORO6;ADCK5;TMCC2;CORO7;CC2D1A;TECPR1;DAZAP1;CITED4;ANKRD9;SLC22A17;PSD;MAP4K2;TSC22D4;GP1BB;TFEB;NME3;TYK2;IL17RC;PACS2;C1QTNF12;FAM181B;MATN4;VGLL4;C1QB;C1QA;PTGER1;RFNG;NOL3;CST6;RBFA;NKD1;RASIP1;NOL6;TYMP;CST3;KISS1R;CILP2;RPRML;EMC9;CA11;RANBP3;ATP5F1D;SORBS3;TPPP3;B9D2;FAU;APBA3;MEGF8;CDK5R2;SIPA1;SPPL2B;ROGDI;ESPN;SYDE1;TMEM145;EME2;HCFC1R1;LMO1;SZT2;APLP1;MATK;TMEM134;DPM3;SPNS1;FIZ1;RELL2;ABCG4;HDGFL2;LTBP4;DTX1;ARHGAP17;PLCXD1;CSF2RA;TMEM121;ARHGAP22;PCSK1N;CASKIN2;CASKIN1;CDH22;MYH14;GAS2L1;ENKD1;MPST;CBX6;ACBD4;TGFB1;CPSF1;WSCD1;AZIN2;TBCC;TMEM115;SKIV2L;CLASRP;LRP10;NFKBIB;ABCD4;B4GALT2;DOCK6;ACADVL;THRA;YBX2;FBLL1;OPLAH;SLC2A6;HAPLN2;SLC2A8;ALDH2;SIX5;ZC3H7B;NTMT1;SNAPC4;SPEG;MAN2C1;SCYL1;RNF208;POMGNT2;DNM2;FAM189B;TRAPPC6A;RABEP2;AKT1S1;EGFL8;HCN3;STOML1;IER5L;WIZ;MOSPD3;SPG7;BICRA;MCRIP2;ROMO1;SNCB;LURAP1;B3GAT3;LGI3;B3GAT1;HAGHL;SGTA;CYHR1;NEURL4;NEURL1;RPS6KB2;ALDH16A1;TBKBP1;HCN2
Up-regulated Proteins In Striatum Of 6 Mon HD Q175 Mice Vs Q20 PXD006302	191/287	0.9979512731872918	0.9999977548837199	0	0	0.6973150875750725	0.0014300735325309493	DGKG;ATP8A1;MRFAP1;DCAF8;KNDC1;FGF1;FBXO22;PTPDC1;TM7SF2;AS3MT;EDNRB;ENPP6;CMTR1;NUDT12;DYNC2H1;EIF2S3B;TMEM88B;STARD5;MCCC1;CIRBP;ATP11C;FBXO10;PHKA2;CLPX;ERMN;GABRG1;PREPL;CFDP1;RAB31;ILVBL;GPRIN1;MAP7D2;ACOT2;PSME1;ACOT1;RPL27;ANKRD40;ZNF830;MACF1;RTN3;ADCYAP1R1;GMPS;ILDR2;KLHL11;MRI1;UBR2;PCDH19;RPS4Y1;PDS5A;MRPL13;FBXO44;GIGYF2;MTMR6;SNX1;PCSK1N;GRK2;S100A16;DHX36;ASL;STXBP6;TP53BP1;MPDZ;ARSB;GCN1;CTSA;ABCA2;NEK9;PTPRN2;RAB4B;PMM2;RDX;NRDC;RASSF8;RMDN3;IFT122;LNPEP;PYCR2;GNG11;GNAO1;ANLN;IFT22;RALYL;UCK1;AMACR;GOLGB1;CPD;PLXNB3;NACAD;FARSA;DDX3Y;DOCK5;ACY3;CLIC4;ACADVL;CDKN1B;PYROXD1;FHL1;PYGM;SMG9;PEPD;PFAS;RABEPK;CLYBL;ELAVL2;ADAL;RPS4X;MRPL3;RPL7A;SCRN2;CTSF;GPRASP1;BCAS1;ZNF483;ACTL6B;KCND3;DIS3;COMMD3;VPS37A;PTGR1;WDR35;FAHD2A;PALD1;SIRT2;TSN;FAHD2B;HADHB;MRPL53;PLCB4;CHDH;CLDN12;POT1;TUT1;LANCL3;ETF1;HAP1;ACOX3;LCP1;DEPDC5;PAFAH1B3;RAPGEF3;CERS2;PLPPR2;LRP1;SNX32;RRBP1;FAM169A;TM9SF4;GNAI2;RAB21;EXOSC6;KIAA1841;C11ORF49;NRIP3;RICTOR;RPS2;PCBD2;EPS15;RPL17;CNNM3;JAM3;GIT2;RSPH4A;STAT1;NDE1;SPRYD7;ERAP1;FAH;CDC42BPA;IRGM;PLEKHA7;ATAT1;MYO1D;LYRM1;TSPAN15;ITCH;EIF3M;MYO1C;NAGK;PRKRA;TTC3;MSRB2;TRIP12;STUB1;VIPAS39;VIM;TRIM32;SNTB1;TPT1;TJP2;EIF3B;METAP2
Genes Down-Regulated Upon DOC Treatment In HdhQ111 Striatal Cells GSE98739	246/365	0.9979590556982961	0.9999977548837199	0	0	0.7239985252800061	0.0014791506105863305	IFI27L1;IFI27L2;SPON2;IL1RN;MRGPRF;C4BPA;MT1X;TMEM97;IFIT1;ISM1;HS6ST2;IFIT3;AQP1;CCAR1;IFIT2;EPS8;MT2A;ALCAM;LURAP1L;NIPAL1;PEG10;LIPG;PIEZO2;ROPN1L;SOX9;IER3;ARRDC4;GBP6;GBP7;ALG5;IFRD1;OMD;P3H2;UNC5C;ARC;SFRP2;IFI27;COL8A1;TXNIP;AGTR2;CES1;ENPEP;SDC4;PDE1A;SDC2;LPAR4;SLC5A3;ANKH;FLRT2;RDH10;FAM180A;APOD;ST3GAL6;S100A10;EGR2;EGR3;PNO1;SLC10A3;PRG4;NETO2;CP;ITGBL1;MPHOSPH10;CALR;SPRR1A;SH3KBP1;AKR1B1;ADM;HOXC13;C1QTNF3;CD34;LMCD1;CHST7;MME;TNFRSF12A;EMP1;ELOVL6;KIF23;PARP9;COQ10B;MRPS6;B3GNT9;PLSCR2;CDC42EP3;CLDN19;GAS2;KIF2C;ANGPTL4;TLCD1;CRYAB;HBEGF;TLR2;CCL13;SLC20A1;COL11A1;TCEAL8;RANBP3L;SRPX2;GPC3;SPP1;HAS2;GCNT4;BID;GPC6;CCL15;RFTN2;CD74;CCL23;CAVIN4;PRSS35;VEGFD;PDP1;SMOC2;FABP5;SLCO3A1;RAB9A;NOTUM;FMOD;CENPQ;HSPA1B;HSPA1A;GALNT15;IRS1;TNC;SAT1;AMOT;TM7SF2;LAPTM4B;FGF7;CCND1;SESN1;ENPP2;PAMR1;CMTR2;SYBU;OSR2;EIF1AY;FST;ARID5A;PCOLCE;ATP1B1;GEM;PDGFRL;DKC1;CMPK2;FKBP7;NUPR1;CEMIP;STEAP1B;SLC1A2;DPT;GLT8D2;SLC1A3;DNAJC25;EFNA5;SPATA5;FBLN5;EFNB2;ARL17A;SCUBE3;CCNB1;DPP7;HNRNPDL;IGFBP7;SLC38A4;BDNF;CAV1;HMGA2;ARHGAP28;ISG15;C1ORF100;PTPRD;CXCL10;CDK7;DAB2;DAP;CXCL12;ITGA10;FGF18;OGN;SLCO1A2;RTP4;TNFAIP6;FHL2;CXCL1;CXCL3;CXCL2;OASL;GMPPB;NADK2;LBH;ADAMTS1;GPER1;NFKBIZ;PRKG2;EDIL3;KLF10;GPX1;HMGCS1;TNFRSF19;AXIN2;ETV4;LSS;ASPN;DCN;ETV5;COL6A2;CDH11;IFIT1B;MVD;USP41;CDH17;COLEC12;MVK;CEBPD;PCOLCE2;SEMA3C;NDNF;SEMA3E;HMGCR;HSD17B12;THBS1;USP18;THBS3;IL1RL1;CNNM1;CCL7;SLIT1;CCL2;HES1;SLIT2;MEST;GBP4;KCNJ2;ANGPT1;MX2;CYP51A1;MX1;PRRX2;MERTK;IRGM;APLN;UFM1;MGP;PTX3;SPRY1
Up-regulated Proteins In The Striatum Of R6/2 Vs WT PXD008099	101/158	0.9980035096918466	0.9999977548837199	0	0	0.6219308399001863	0.0012429200463821577	CD82;FBXO22;APMAP;CEP97;ENPP6;PTGDS;APLP1;CIRBP;NISCH;SELENOO;PREPL;PSPC1;GPRIN1;ADPRH;ACOT2;PSME1;ACOT1;CMPK2;CES1;AARS2;FECH;GLO1;HTRA2;MRI1;UBR3;GSTT1;PCSK1N;GRK2;S100A16;ASL;GCN1;CADM3;CHKB;PMM1;PMM2;RDX;L1CAM;GNG11;HARS2;MCAT;ZC3HC1;UBLCP1;ANP32B;TMEM9B;ACADVL;GABRB1;FHL1;MAST1;SNX12;USP39;PFAS;ELAVL2;RLBP1;LMNB1;THTPA;SMPD4;ZMYM3;RNPEP;ME1;EMB;GPRASP1;GPRASP2;TAPT1;CTSB;HSDL2;TIMM29;DIS3;ITGA3;DCAKD;GAA;MRPS22;AMT;SERPINB9;CKAP5;TSN;HADHB;SLC25A18;LMBRD2;HAP1;LCP1;PAFAH1B3;PLPPR2;FAM169A;TM9SF4;GNG2;FAM120C;GNG4;HS1BP3;RICTOR;FAHD1;STAT1;SPRYD7;RPA2;RPL23A;ELP4;IRGM;P2RX7;PRKRA;SNX17;TRIP12;TJP2
Synaptic Vesicle Fusion And Recycling In Nerve Terminals In HD CHDI118	32/56	0.9980074933398948	0.9999977548837199	0	0	0.46878106081142135	9.349811735435648E-4	SNAP25;HIP1;CACNA1B;CACNA1A;AP2A1;STON2;CPLX2;AP2A2;CPLX1;PPP3CA;PPP3CC;CHL1;SV2A;PIP5K1C;TSPOAP1;SH3GL2;UNC13A;SNAPIN;CADPS;SGTA;SYP;SYN2;DNM1;SYN1;SNAP91;DNAJC6;DNAJC5;RIMBP2;AMPH;CALM3;CAMK1;STX1A
Glutamatergic Neuron Gene Module 2 PMID19638972	144/220	0.9980178062183818	0.9999977548837199	0	0	0.6645293923144381	0.001318533255506492	ATF1;SLC35B3;SLC46A3;OTUD4;RAB3D;NR3C1;BACH1;ETS1;LGALS1;WDR90;HMCES;PAPOLG;RPS6KA1;FAM53C;KPNA4;MACROD2;ARHGEF40;PPFIA4;PDK1;CSGALNACT1;EIF2S3B;PRKCB;ANGEL2;MAGI3;USP2;MATK;LMO7;FRMD4B;WBP11;FAM118B;OLFM1;PACRGL;PCP4;DMTF1;MAK;RBM14-RBM4;SIDT1;CMPK2;FAM76A;NGEF;VCL;ZNF277;ARHGEF25;HPCA;GPR85;MTMR9;GPR83;SLC1A4;SLAIN1;PDS5A;RASGRP2;SKA2;TMTC4;ARHGAP21;CHST11;HNRNPDL;CMYA5;NPHP1;MCL1;AKIRIN2;BRPF1;OPN3;ODF2;PLK2;DLG1;IRAK1BP1;MAFB;PKIA;PPP1R1B;CAPRIN2;NFE2L3;CRYL1;FBXL3;DRC1;ITM2C;PCSK2;MOXD1;GABRB1;RBM26;MAST3;KCNC4;RASGRF1;OTUD7A;PRKAG2;SUMO4;DUSP18;LIMD2;RBM4;ING2;XPO1;CAMKV;SGCB;B3GALT2;PSD3;SPEG;PHACTR1;UTY;KDM6A;USP47;MME;MMD;NCOA6;SECISBP2L;CBFA2T3;EPN2;MED23;METTL23;ACTA1;CORT;QTRT2;C1QTNF12;MTF2;NUP58;CAMK2B;OTUB2;KDM3A;LEPROT;HLF;C15ORF40;CLN8;SLITRK1;SPOP;SLF1;RIOK3;SORT1;MID1IP1;BAIAP2;ACVR2A;CPPED1;HS3ST1;PER2;NELL2;RSPH3;GATM;MCM3AP;NIN;TMEM159;LPCAT3;CROCC;CTNNB1;POLR3K;PPIL4;C16ORF87;CDK5R1
PMID:20976225, PMID:19228925] B Cell-Specific Genes PMID15789058,	167/253	0.9980717657519237	0.9999977548837199	0	0	0.6807999961826172	0.001314009134964101	CD86;KCNG1;ZNF296;FCMR;CD83;CPNE5;GLDC;DENND5B;TXNDC11;TXNDC15;MANEA;BACH2;VPREB3;TCL1A;EME1;HLA-DOA;LARGE1;SYBU;ST6GAL1;IL4R;SLC6A16;C11ORF80;PRKCE;SWAP70;ALG5;EBF1;ZBTB32;UGT2B17;KMO;LZTFL1;ERN1;PLPP5;RAB30;COL4A4;RUBCNL;BLK;ZNF154;ZCCHC7;KLHL14;ABCB4;SP140;HVCN1;EBI3;PRDM15;ILDR1;ITPR1;ARHGAP17;SLC38A11;CD1C;CD79B;CD79A;UGT8;GUCD1;NLRP7;CD19;COBLL1;BTLA;STAP1;TNFRSF17;RHPN2;HLA-DQA1;LHPP;UVRAG;JUN;NAPSA;WNT10A;OPN3;BCL11A;EDEM2;EAF2;CNFN;ELL2;ELL3;ARHGAP24;STAG3;PNOC;SSPN;PKIG;CDK14;CD200;CD22;GPR18;SDK2;GSDME;ITM2C;BTG4;CNTNAP2;MOXD1;CD40;KDM5D;TNFRSF13B;FBH1;CDCA7L;PTPRO;NGLY1;ADK;PTPRK;TNFRSF13C;SLC2A5;JCHAIN;OSBPL10;FCRLA;SGCE;PMEPA1;VCPKMT;CCR6;C16ORF74;TEAD2;RALGPS2;FCRL1;NXPE3;BCAS4;SMIM14;FCRL2;CR2;PLEKHG1;FCRL5;FCRL3;SPATS2;AMPD1;TENT5C;DUS2;FAM177B;FCER2;AIM2;SETBP1;BANK1;MZB1;CDHR3;CCDC191;IRF8;TLR10;RP9;GPRC5D;MS4A1;HLA-DQB1;PAOX;CLECL1;CXCR5;ZDHHC23;PPM1K;PPOX;GGA2;ADAM28;NT5E;SNX29;GNG3;SNX25;GNG7;E2F5;BEND5;CD72;PLEKHA2;SYVN1;HIP1R;BMP8B;SNX22;SYT17;TMEM156;DBNDD1;FAM167A;KLF6;P2RX5;UFM1;POU2AF1;FCGR2B;OTUD1
Genes Changed In Mouse Granule Cells Vs Basket Cells GSE101914	1441/2022	0.9980750431072927	0.9999977548837199	0	0	0.8605556671021497	0.0016581289888638485	ITSN2;USP6NL;PGAP1;OSGEPL1;CLDN2;PREX2;SPIC;LIPE;LSM11;MPRIP;TDO2;FAM110B;NDST3;BBX;SAMD12;PRKACB;GBP6;HES7;GBP5;WDHD1;GBP7;CACNA2D1;RNASE6;UNC5C;HPCAL4;CTAGE1;MYL4;EML5;FLG2;CTAGE4;ORAI3;CTAGE9;CTAGE8;VOPP1;ASPHD2;ATF7;CTAGE6;ATF6;OPTN;RABL6;SF1;SKAP2;FLG;CFAP61;TTYH1;GATA6;IL20RB;PLA2G6;NYAP2;PLA2G7;MRPL13;OAZ1;KIAA0040;OR6S1;DEDD2;CYB5R2;HSD11B1;ADAMTS15;GRIN2A;C6;RNF217;MYO6;COX2;RDH13;RSU1;HEXIM1;JUN;PRPF38B;C5ORF34;JUP;PMM1;NEBL;CADM2;EDEM1;ABCA4;NR2F1;NR2F2;CP;GRIN2B;EIF1;GRIN2D;HRNR;DHFR;PKIB;BHMT;GRIN3A;RNF227;PKIA;NMT2;STRN;HNRNPA1L2;PIGN;LRRC38;GPR22;BHLHE41;SNX13;ARHGAP5;LRRC32;MRPL33;EEA1;NHSL1;SMPD4;MECOM;HEY1;HEY2;SH3BGRL2;FGFBP3;NEFH;ZNF488;APPL1;APC2;DUSP4;GATD1;UPF2;UPF1;SPHK2;SPHK1;NSUN3;SLC39A10;PTH2R;C12ORF50;SIRT7;FAM222B;TMEFF2;MBLAC2;OR6X1;POT1;GPRC5C;LRRC14;DMAC1;ATL1;COL11A1;KCNA2;PELI2;CENPC;FSTL5;TMEM65;FRZB;C11ORF49;DMD;CSMD3;PABPC1L2A;ZSWIM4;P4HTM;CSMD1;EVC2;RIC3;LRRC26;P2RY13;CENPW;MBD6;CRBN;GK;STAT1;P2RY14;UNCX;LYRM9;TMEM62;TMEM64;PLXDC2;TARBP2;SNX18;TTC30B;C12ORF29;CENPK;TTC30A;PKN2;RPL22L1;CCDC3;ADGRL4;CRAT;LGR5;ADGRL3;ZNF451;KCNG4;CCNT1;TMEM167A;FAM13A;GOLIM4;SLA;ZBTB20;FOXQ1;ATCAY;FADS6;NUDT18;MAP3K8;NUDT15;PITX2;ZNF444;SYBU;KCNH1;ZNF442;PIAS4;UGT2B10;EPM2A;PPP1R16B;UGT2B11;CISH;FST;UGT2B15;UGT2B17;UBALD1;TBR1;CASD1;TICAM1;FOXP2;FRMD6;OR2T1;DMTF1;MSH3;SLC9A9;IL6ST;ANAPC1;KANK4;ANAPC2;KANK3;NSMAF;KMT2E;SHC4;C11ORF96;GRIA2;RNASEH2B;INO80D;SHC1;DLX6;TMEM121B;GPR87;CREM;GPR85;GLIS2;BCL2L13;ATXN2;SBNO2;DSEL;ZBBX;SMYD2;ZNF668;E4F1;SLC38A9;NPTX1;LRRC4C;SOCS4;TIA1;BDNF;ZBTB10;HPS3;MCC;KY;PTPRD;IGSF10;SH3BP5L;RGCC;UQCRQ;DMXL1;SP4;SP8;MDM4;MNAT1;OSBPL1A;ZNF654;SP9;CNTNAP2;KCNK9;CRYBG3;FLT3;CELF2;CELF3;PPWD1;BICD1;SPN;KIAA1549;OR2Y1;ME3;UPP2;PGLS;UTY;UNKL;EDIL3;TRIM67;SLC36A1;SMIM14;GRID2;ITGA4;PEG3;ITGA2;ITGA1;VPS13B;ARFGAP2;MSL1;MMS22L;NRG3;NPC1;IL1RAPL1;UGT2B4;BIRC6;DSG2;OR10A2;BCAT1;GAPDH;SLC25A4;ST6GALNAC4;TRIM55;UGT2B7;BIRC2;OR10A5;FOCAD;LRP1;PPM1L;SRC;LRTM2;LRTM1;GTPBP10;LENG9;UGT2B28;PRCP;MLLT3;TSPAN33;ZBTB41;IFI16;SLITRK2;ZNF629;SLITRK1;TP53INP2;FCHO2;SLITRK3;SLITRK6;SMIM30;SLC25A25;UBQLN2;NTRK2;CYB5A;LINGO3;SLC12A5;FEM1A;MYO10;SMIM10L1;PCDH7;PCDH8;SYT14;LYSMD3;TTC39C;BAIAP2;SYT17;TTC39B;NELL2;TRIM39;NOVA2;STUB1;MDGA2;PTPN5;SLC25A35;ERRFI1;DHFR2;LPGAT1;CCNH;TXNDC11;CCNC;IKZF4;HERC3;RASSF2;CCDC96;CCDC97;ARL16;TRIM26;KIF21B;FBXO8;CER1;SEC63;EPHA5;ARSA;PAQR9;EPHA7;GIN1;MUSK;ARL15;EPHA8;SFMBT2;RSAD1;CSNK1D;MOGS;ANK3;MFSD11;MFSD12;GAREM2;SFRP4;ADGRB3;PPP1R3B;ADGRB1;PPP1R3D;KCNQ3;ALPK2;TRIB1;RIN2;CCNO;CERKL;NRN1;EPHA10;PCDH10;SDC2;FOXG1;PIK3R1;EVPL;MED12L;TTBK1;PCDH17;SEC14L1;ERI1;MICAL1;DHX36;PENK;ST8SIA4;KCNN2;HIVEP3;TSPAN2;RAB11FIP2;N4BP2;ZBED4;NTNG1;TBC1D8B;LRRN3;IQSEC1;LRRN2;SLC10A2;GREB1;EAF1;IQSEC3;ST8SIA3;NBEAL1;DCLK2;CPLANE1;PHETA1;DCLK1;MED13L;EXT1;ACER2;FBXL8;WNK2;RANBP10;COL9A1;ITGBL1;FBXL3;LRRN1;CALR;DHX29;RCOR3;PCSK2;PTPRT;SPAG17;TMEM151B;PYROXD1;GRIK5;DIRAS1;DIRAS2;GRIK3;AATK;MIA2;CTSV;PTPRK;WASL;BMI1;PCSK6;COX7C;LARP1B;BABAM2;CTSO;AKAP11;KCNT1;ODR4;NUDCD1;SCML4;NMRK1;OTUD6B;ENC1;QSOX1;MUC15;KIF1A;FOXD3;LYNX1;SLC32A1;STARD3NL;GAA;PABPC5;COMMD6;RGMB;ANO3;ARHGEF9;CNKSR3;G2E3;MICU3;GLCCI1;DEPDC5;SFI1;YAP1;PRKN;SLC43A2;SATB1;STX19;DOT1L;DERL2;IBA57;RANBP3L;SERTAD4;FAM172A;CAMK2N1;PERP;HSF1;PGGT1B;DYNC1I1;MFSD4B;GIT2;ERCC6L2;GAD1;KLHL1;GAD2;ORMDL1;PLEKHA6;COX6C;GRIN1;RIT2;KLHL5;CSDC2;NEK10;EPPK1;FAM171B;KIAA1958;FOXA1;CCDC166;PLVAP;DCLRE1C;PCDH11Y;DENND5B;PCDH11X;PRDM5;WWC2;KLHL32;OTP;UBE3A;OGDHL;GIMAP5;KLHL35;ETS2;PLB1;TXN2;RGS2;PPIP5K2;PPME1;FAM174A;KIF5A;SBF2;RAG1;SH3GL1;KIRREL3;OSR2;PCID2;SLC30A9;BORA;IL4R;SLC30A8;TPRA1;DIMT1;ADAM11;LMTK3;SSU72;CDKAL1;POU3F2;POU3F3;ERMN;GPRIN3;ERN1;TMX4;HNRNPUL2;SCN8A;EEF1A2;SULT6B1;VCL;BHLHB9;RTN1;PLGRKT;CCDC148;KLHL15;YTHDC1;SLC1A2;SLC1A3;BHLHE22;NKAPL;ATP5MC1;RAI1;BRINP2;SHARPIN;SNTG1;FUT9;FGF20;CAMTA2;NXPH1;TBC1D17;BRINP3;GCN1;CNTLN;PACSIN1;SYT4;TFAP2B;SYT2;CAV2;CNTN6;ARHGEF38;KLHL28;CRIM1;KLHL23;EVX2;INHBA;SSH2;MT3;ZFHX4;SYT7;CLK3;PHOX2B;BMP5;BMP4;FGF14;UBXN11;IL7;PHF14;IFT27;NABP1;TAB3;CNTN4;FGF13;FGF12;SDK2;SLC35E2B;SLC35E2A;PHTF2;TNFAIP8;RBM25;CNRIP1;PRR3;NGLY1;MAST1;TCHH;OR10AG1;C4ORF54;TENT4A;CHD2;LMNB1;GHR;TCHP;FYCO1;ACOXL;ARMH4;C4ORF51;CALB1;BCL7A;ZIC3;ZIC1;CD200R1L;CYTIP;DACT1;ANKUB1;TGIF1;NAA30;POU1F1;GLRX5;ETV1;NAV1;PEX1;TENT5C;PJA2;PEX7;LMBRD1;LMBRD2;GFOD1;NAV3;MMRN1;DPPA2;CHDH;NDUFS4;ATG4C;NDUFS3;IFT46;NAT8L;ZMYND11;SHANK3;SHANK2;CLRN1;PLEC;SHANK1;REP15;DNAH5;TGFBRAP1;CSTF2T;AGPAT3;PSMB10;ATAD2B;CLN5;CYTH3;GK5;ATOH7;NWD2;SV2C;ACVR1C;DNPEP;MARVELD2;MXI1;CCDC181;TMEM209;ATOH1;GALNT7;HSD3B2;HSD3B1;HS3ST5;ZIC4;ZIC5;IRGM;U2SURP;SPATA2L;FAM155A;SBK1;INAFM1;SPATA33;BMT2;SHLD1;ACKR4;ASB6;FAM98C;ERCC5;PTX3;VIM;TAF2;IPO11;TLNRD1;FRMPD3;MYT1L;TRRAP;C2ORF88;WIPF3;GPATCH2;RAPH1;STMN2;ABAT;ENO2;RNF112;ZXDA;GPR176;ALCAM;MSANTD2;GJA5;ZXDB;NAMPT;CREB3L2;AP1S2;HOMER3;RTTN;ANKS1A;NCKAP5;CDK5RAP2;CHGB;GPR179;CHIA;TRIQK;UNC13A;DDX11;CLEC11A;ARMC9;TAAR5;TAAR2;SOX11;SOX12;SYTL2;KIAA1217;GPR162;ARMC5;RNF128;ARMC6;MAP1A;PRR16;FREM1;RNF122;ASTN1;TSPYL5;ZNF155;NAIF1;ATXN7L3B;SLAIN1;PRDM10;ANAPC11;MTDH;FAM171A1;PRDX2;FAM171A2;FLRT3;PRR27;MCMBP;ALX1;ICOS;NDFIP2;DNAH11;HOMER1;PLK2;SETD1A;SLC16A12;NR1D1;ST18;FOSL2;EHD3;GJB1;FNDC10;OGDH;SSPN;RAD17;UNC119;GALNTL6;SERPINI1;XKR4;CDK14;CPEB2;RAD18;XKR5;GSDME;RET;DENND1B;SETD5;MOCS2;WDR41;CHM;FMN2;HIF3A;SLC6A1;PHF6;PHEX;ING4;RNF157;FAM102B;PIP4P2;C16ORF72;CSRP2;CHL1;TMSB4X;TMSB4Y;PHF24;EMB;GPR139;RNF150;HAVCR1;RNF152;TIGD2;SERPINB1;WDR37;SERPINB2;ELMOD2;DENND2A;SLC2A12;TET2;NUDT16L1;PAX2;FAM210B;ZEB2;CD200R1;EXOC4;PLIN2;PLCB1;GRAMD1C;PHLPP1;SGMS1;TIMM9;GCNT1;TIMM13;AOAH;ADCY8;ASCL1;METTL21A;TANK;MIPOL1;TMEM168;AGA;ANKRD52;MBNL3;DTD1;GPR155;RPRM;DMTN;RNLS;OR1L6;SYVN1;GATB;OR1L4;ELP4;RRP1B;TUBB4A;FAM71E1;HINFP;RNF146;TMEM156;DHRS7;ABI2;NFIB;AGBL3;LAMTOR4;RNF141;GPR146;ZNF574;N6AMT1;SEMA5A;RAB3C;DGKE;ATP8A1;CLSTN3;DGKB;TUSC3;GTF2B;CHRM4;CTNND2;TNC;C1ORF74;CLU;CDH8;CEP128;THG1L;TM7SF2;CDH7;PPP1CC;ABHD13;CDH2;CFL2;MPC2;SLC39A8;MACROD2;PHLDA1;ANKRD13A;PCDHAC1;RARS2;COL27A1;MAMSTR;RALGAPA1;RALGAPA2;SWAP70;SEMA6D;DIO2;GOLGA8K;VASH2;MINDY4B;FRMD4A;KERA;MITF;FAM91A1;PGD;EDAR;TOM1L1;BSCL2;GOLGA8B;GPATCH11;CACNB3;KIAA1614;ARMCX5;SLCO2A1;ZNF316;PHIP;PHPT1;FKBP3;DGKI;DGKH;NOTCH3;MINDY3;ITPR1;ILDR2;ITPR2;BOLA2B;C1ORF50;RHOBTB1;ORC5;NEUROD1;SCRT2;OR1Q1;KLC2;NEUROD4;BTBD3;NACC2;BTBD2;PLXNA2;SAFB2;OR4A47;ABL2;SRGAP3;NDP;MPDZ;IMPG2;TRAPPC2;ANKRD28;ANKRD34B;SEC16B;ANKRD34A;FANCM;ANKRD24;SEC16A;TRAPPC5;YJU2;SLC4A10;FANCC;ESRRG;SCRT1;CHERP;GOLGA6A;CDK9;MOB1B;GOLGA6C;LRFN5;GOLGA6B;LRFN4;GOLGA6D;REEP3;MAFG;BCL2;RLN2;NACAD;SLC26A9;LHX9;PLEKHM3;DPP10;ZNF770;MCM9;CEP164;DUSP15;SYNE1;SGCE;ADAMTS5;ADAMTS2;PSD2;ADAMTS1;OPA3;PSD3;C8ORF82;ADAMTS6;SGCG;SLC13A1;TRPC7;CCDC34;DIS3;LANCL1;KCNAB1;PTBP2;METTL23;TRAF7;WRAP73;DNAJC1;NEMP2;MEP1B;TRAF4;DNAJC6;CRH;LANCL2;ZNF512;LCORL;SSX2IP;CEBPB;NLGN1;NLGN2;LUZP1;SEMA3A;GLRX;VXN;ENOX2;STOX2;HECTD1;RAB26;VPS50;ZNF503;ASCC3;SPAG9;SLC35A1;SKOR1;ANGPT1;CYP51A1;FBXL17;FBXL18;PTPN14;ENOX1;TNRC6C;KLF6;KLF5;ASXL3;LEP;MAB21L2;CCDC63;TLL1;MNDA;NECTIN4;C8ORF76;CBLN3;OXTR;TRAF3IP2;TP53RK;ZMYND8;UMAD1;SOGA3;OR52N4;HS6ST2;PNN;SYNPR;SOX3;RPS6KA6;RPS18;C3ORF14;SOX4;SOX5;TNS1;SP110;SLC6A15;ARRDC3;PTOV1;CPT1C;MAPK8IP2;MAPK8IP3;NEIL3;ARC;XRN1;BOLA3;AKAP9;VDAC3;PFN4;SUCLG1;RELCH;PLPP1;MACF1;BEX2;BEX1;INTU;MTTP;TMTC2;TMTC1;TRMT2A;HNRNPLL;CBARP;TRPM1;NHLH2;PTDSS2;STRIP2;CMYA5;INPP5E;TP53BP2;DPH5;ASL;ARGLU1;MAP9;NTSR2;RABGAP1L;MAGEE1;SIAH3;SLC35E4;PYHIN1;MEMO1;OR52K2;OR52K1;GADD45G;SPART;HAL;KLHDC8A;PDE3A;TRMT12;CCSER2;CCSER1;SIM1;INKA2;ATR;CDS2;OR2A14;ROBO2;CITED2;SH3KBP1;SLC35F4;GDI2;PRPF19;SIPA1L3;ROBO1;ZCCHC14;SIPA1L1;CHMP1B;XPO6;NKIRAS2;RSPRY1;IZUMO4;TSC22D1;TFE3;TSC22D2;IL17RD;UCHL3;ITFG2;ZDHHC17;NAALADL2;IL17RA;VWA8;B3GNT9;POC5;CLDN12;MPPED2;FAM181B;RHOU;RGS7BP;MAPT;TLR4;TLR3;SPAM1;OR4A16;AMER2;AMIGO1;ZDHHC21;NOL4;PURB;AMN1;NT5E;FAM184B;PTCHD1;TCEAL1;NT5M;SPTSSB;SUSD6;CTNNA3;CTNNA2;PTCHD4;TRAM1L1;HDX;MPP3;RANBP3;ATP5PB;PTGES2;MTX3;C1GALT1;AP3D1;FAM189A1;XPO7;LHFPL2;SORBS1;MPP6;ATP5F1D;GSTA5;KBTBD6;GSTA3;CR1L;GSTA2;CAMK4;GSTA1;NBR1;OR4A5;MEGF9;ZNF354B;AMY2A;PRAG1;AMY2B;GALNT15;MAGEB16;CWC25;CWC27;MANEA;ARHGAP35;TMEM143;TMEM144;DOCK11;EME2;BASP1;FAM81B;HADH;WASHC3;LMO4;AMY1A;AMY1B;ANGEL2;WNT5A;AMY1C;ARID5A;MATK;TRAPPC2B;EPDR1;KCTD1;KCTD2;TRPC4AP;SHISA7;KCTD7;DCTD;KCTD8;SGO1;EMCN;RELL2;SCG2;STEAP2;DAP3;CHRNA2;H6PD;USP53;HPCA;DTX1;CABP1;EFNA5;ARHGAP15;CPLX2;TRHDE;CSF2RA;NALCN;STK3;EFNB2;DPP4;EFNB1;COP1;CDH20;DPP9;COBLL1;TMEM128;CASKIN1;ATP6V1H;LONRF3;OTX2;USP51;OTX1;GAS2L1;FAM83A;ASIC1;ENKD1;CYP2J2;CBX6;POU2F1;ACBD4;WSCD2;ARHGAP27;DNAJC15;LRP1B;TDRD3;TSGA10;TBCK;DIAPH2;PLCXD3;DLG2;TLX3;BAMBI;DLG4;CAPRIN2;JMY;OR2A7;BMPR1B;OR2A4;BRWD3;ZCCHC2;OR2A2;AVEN;GPSM1;ABCD2;MCTP1;USP38;THRA;SIX1;CXCL1;GTDC1;HSPB3;CXCL3;HAPLN4;CXCL2;PKD1;HAPLN1;ELAVL2;MFSD8;GMPPB;RBM4;SENP7;MFSD6;SPRED1;DBP;LRRTM3;CASP3;LRRTM1;TRPS1;LRRTM2;PDE4B;TAS2R1;NOS1;GUSB;KDM6A;RBM6;TMPRSS11A;KRTAP11-1;STPG2;CAMK1D;RASA4B;ABCC5;LMNTD1;MARS2;OR2H1;IQCE;ARAP2;OPRM1;DCN;RASA4;THRAP3;CDH10;AKT1S1;CDH13;PXYLP1;DNASE2;CDH18;B4GALT5;PDXK;USP15;NRXN3;MOSPD2;ATP1A3;DDO;THBS4;NCALD;BICRA;CIART;NT5DC1;RMND5A;GMDS;PPP2R3C;RPS6KC1;ERBB4;C17ORF100;CYYR1;NCAM2;GBP4;LEKR1;LGI1;USP25;KDM4C;SGTB;B3GAT2;PCDHGC4;USP22;CADPS;LGI2;PCARE;CYHR1;NAP1L3;SCLT1;NAP1L2;ARID3A;GDAP1;SLC4A8;PIKFYVE;GNPDA2;PPP2R2B;SPRY2;SPRY1;PDE7B;SSBP2;HCN1
Salmon Module Eigengene Expression Profile Across Striatal Astrocytes Of R6/2 And Q175 Mice PMID31619545	243/361	0.9980828721531038	0.9999977548837199	0	0	0.7212228560108606	0.001384003501204266	PATJ;TONSL;ZDHHC5;SMC2;SOX3;CDC23;CDK5RAP1;LONP1;PELO;GPR179;PDK1;COG6;PHYKPL;SFMBT2;SLC35C2;EBF1;GOLPH3L;KCNK15;HDHD3;ISL1;NIF3L1;PDE12;ACOT2;ACOT1;SPIN2B;SPIN2A;LIPT2;MTMR1;ZNF275;L3MBTL3;CDCA2;ABCB4;PLA2G5;WDR62;PCDH19;PLA2G6;NCAPH;NEU3;STRIP1;AFMID;PLK4;BBS1;HEXIM2;XRCC2;PMM2;FZD9;GP2;DELE1;CDC6;EIF2AK4;MEX3D;TPX2;PPP5C;FBXL3;PCDHB3;TRMT11;FBXL5;CC2D1A;CEP89;CDKN1C;CEP57;ACY3;LRSAM1;DHRS11;TCF24;DIS3L;BMI1;N4BP2L2;WDR46;PCSK4;THTPA;MIS18BP1;PBK;DHX16;MRPS27;MRPS22;TSC22D2;SIRT4;VWA5A;TEX14;ZDHHC16;SETSIP;TMEM177;MBLAC1;B3GNT4;MATN1;ERGIC3;RCCD1;NPSR1;CRB1;GPR45;STX18;GREB1L;WDR20;NOL9;GRAMD4;GUCY2F;HSD17B8;PTGS1;PSMC3IP;PRSS50;TCEAL1;ZNF585B;RELT;ZNF585A;NFYA;MOK;PCDHB15;PRSS36;ATP5F1D;VAX2;NLE1;BYSL;AGBL4;NMNAT1;FKBP1B;MPLKIP;CENPN;FAU;RTN4IP1;TRIP13;C16ORF86;INHA;CCDC71L;MTFMT;DCLRE1C;NDUFA10;TUSC1;CCER2;HNMT;TSEN2;ACRBP;ARHGAP36;FBXO22;TEPSIN;POFUT2;EME2;KPNA6;PIM2;NUDT12;EPM2A;SLC30A2;NANOS3;TMEM130;VMAC;COL4A3;SCG5;ZNF317;HHIPL1;RHCG;ISCU;ZNF672;CALCRL;KLHL14;COX18;DTX1;DPP3;EFNB1;KLC4;TMEM26;SLC38A7;NDN;CCDC32;ZNF784;CBX8;OSBPL9;ARHGEF37;YJU2;B3GALT4;ARHGAP29;TDRD5;TMEM230;COQ5;GON4L;TMEM237;UBE2T;OGN;RFXAP;SLC26A8;C6ORF118;ZCCHC3;CDCA7L;SUMO4;MAIP1;CKS1B;LMNB1;ADAL;ALAD;SEC61A2;PPP6C;RBM4;UPK1B;ZIC2;VPS72;MLST8;DGCR8;GGACT;PGLS;CTNNBL1;EID2B;TNPO3;RBM14;DIS3;PLA2G4E;CTPS2;VPS37B;MASTL;SLC25A18;RRM2B;NOA1;AKT1S1;LANCL2;NCBP3;GAPDH;TMEM45A;RGS19;UHRF2;CLEC2L;MGRN1;RGS13;ATP10D;TSPAN33;DLL3;GMDS;MSTO1;PABPN1;U2AF2;MKNK1;C17ORF100;CCDC77;MTA2;IRX5;ZNF184;SOD2;HCRTR2;CUL4A;MGAT4C;DBNDD1;SNRK;ZNF618;DOLPP1;ACKR3;SLC25A36
Genes Changed In Mural Cells Of HD Patients Vs Control PMID32681824	662/947	0.9981132638855609	0.9999977548837199	0	0	0.8101706198101796	0.0015300219954370237	PGAP1;PID1;GPATCH2;RAPH1;TESK2;SMC6;BACH1;PTPDC1;PREX2;EPS8;ZMIZ1;AKT3;EPSTI1;BBX;PIP4K2A;PLCE1;DIP2B;RNF111;PKNOX2;ANKS1B;FNBP4;RBFOX1;PRKCB;SECISBP2;RFX3;UNC5C;PRKCA;FNDC3A;DKK3;BCR;MOSMO;ABCA10;ADCY9;DAAM2;PARD3;FEZ2;SPARCL1;VOPP1;ASTN2;RPL29;CGGBP1;LRPAP1;CFH;BAZ2B;SLC30A10;PCNX4;CYB5R3;FLRT2;EPB41L2;ADAMTS17;RNF217;COX3;CHST15;PLCG2;COX2;ST3GAL5;COX1;PIP5K1B;ST3GAL1;S100A11;ZBTB7C;ABCA2;CDK18;CDK19;RPL41;STARD13;ABCA5;ARPP21;ABCA6;MTERF4;ABCA9;IRF2BP2;NR2F2;ELL2;ST18;EIF1;FOSL2;DHFR;UCK2;NOX4;BTG2;ELN;ADK;PRKAG2;ADM;HIF3A;ARHGAP5;RCSD1;SLC6A1;ARHGAP6;NHSL2;NHSL1;TMSB4X;TIMP1;RNF152;TEAD1;JAK1;ELOVL5;TESC;SLC2A12;SLC39A11;ASH1L;F3;SUMF1;FAM222B;GPRC5B;ZEB1;RILPL1;DPYD;KCNMA1;ANGPTL4;PPARA;MGLL;KANK1;AHNAK;SGMS1;PELI2;ADCY3;FAM214A;TANK;SLC7A2;APOLD1;PAPSS2;ADCY5;NSD3;FGD4;TMEM168;SRPX2;UNK;DHRSX;PLAGL1;SNX25;SPP1;DMD;CSMD2;RPS27A;CSMD1;ZSWIM5;JAM3;BRD4;EVC2;WWOX;GSN;ATRNL1;KCNB1;P2RY14;STAT3;PLXDC2;DHRS3;LRPPRC;HIPK2;KTN1;TTLL7;SMOC2;SPSB1;CASTOR3;ABI2;CASTOR2;NFIB;SLMAP;NFIC;PLP1;CCDC3;CENPP;HSPA1B;ADGRL3;HSPA1A;ZNF331;CEP126;ALDH1L1;PHLDB1;PDCD7;DGKB;IRS1;FAM13A;ZBTB20;RORA;MSI2;FRY;FGF1;SAT1;CLU;CDC14B;CDH6;NPEPPS;DACH1;SLC16A6;MACROD2;LZTS1;PHLDA1;MAGI1;ZNF680;RPS7;ANKRD44;RPS6;DYRK1A;FRMD4B;FOXP2;FOXP1;FRMD3;ACAP3;CLIP2;FRMD5;FRMD6;PKP2;SLC27A6;PKP4;ND1;ROR2;SRSF5;SQSTM1;ND2;PHLDB2;ND5;FKBP5;ND4;C11ORF96;FTO;NOTCH3;CEMIP;INO80D;PFKFB3;ATP8;ATP6;BOD1L1;CREM;ITPR2;LIN7A;SLC38A11;THADA;ABHD5;AEBP1;FOXO3;PHF21A;FBXO42;NPAS3;ARL17B;ARL17A;HMBOX1;HNRNPDL;CNTNAP3B;MBP;IGFBP7;SMYD3;ZNF423;ZNF302;MPDZ;SRGAP1;GRIA4;MCL1;BICRAL;FUS;ATP8B1;ZBTB16;CYBRD1;MCC;BTBD9;QKI;GFAP;PTPRD;CXCL12;SON;REEP5;ARPC3;ITGA10;RCAN2;CPE;MDM4;MAFK;SERINC1;CYTB;OSBPL1A;XAF1;SLC26A3;ZNF652;ITGB1;DPP10;SNAP25;CPM;BMPR2;CPQ;FHL2;PTEN;KIAA1671;ARRB1;ECE1;BICD1;SGCD;ADAMTS1;SNRNP70;NCK2;PMEPA1;EDIL3;BCAS3;KSR1;TRPC3;SGIP1;ITGA1;SMIM19;DNMT3A;NGF;RANGAP1;ASPN;PCCA;IL1RAPL1;ST6GALNAC3;ITIH5;NLGN1;PPM1L;UHRF2;CEBPD;SEMA3C;ATP10D;PPM1H;LRP4;HDAC8;EHBP1;TTN;CECR2;ABLIM1;DNAJB6;ASCC3;CNNM2;MLXIP;SPAG9;TUB;LINGO1;NTRK2;PTPN1;RNF24;SEMA4D;ASCC1;ERAP1;KCNIP4;KIAA0232;CDC42BPA;BICC1;SNRK;FLJ44635;TSPAN18;ST7;ESF1;BCOR;CCDC66;MDGA2;TPT1;TNRC6B;EIF4A2;SPARC;UMAD1;DIXDC1;GCC2;LDLRAD3;CCDC102B;HERC4;PNN;BAIAP2L2;MT2A;ZNF609;FTH1;RPS6KA2;CHORDC1;EPC1;SLC12A7;TNS3;TNS2;PDK1;ST6GAL1;SFMBT2;CIRBP;EBF1;SLC6A13;SLC6A12;TIAM2;KCNQ3;RIN2;PLPP1;SMIM3;MACF1;PDE1C;STXBP4;PDE1A;TSHZ1;LPAR1;TMTC2;TMTC1;NLK;MED12L;SNX3;SGPL1;PCBP3;SCFD2;PENK;DYM;DPH6;ARSG;HIVEP2;ARGLU1;PAG1;DECR1;BANP;SRPK2;STAT5B;WWTR1;CARMIL1;ZRANB1;CRADD;INSR;RANBP17;PDE2A;MICAL3;NBEAL1;PILRB;HSPA12A;PARP14;PUM3;PEX5L;WNK1;SESTD1;CREBRF;PDE3A;ITGBL1;DHX29;FBXL7;ITM2B;ITM2C;SPAG16;FKBP10;PTPRS;TENM3;SLC44A1;PPP1R10;AATK;PTPRK;COX7C;SIPA1L3;SH3RF1;AKAP13;PCM1;HINT1;XPO1;ACADL;MIS18BP1;XPO6;KIF13A;ARIH1;CC2D2A;VAV3;ZCCHC24;ZHX2;MRPS6;NAALADL2;ANO3;SLC22A23;PACS1;MPPED2;FAM20C;MICU3;FAM20A;RGS7BP;MFGE8;PDZRN3;PDZRN4;PRKN;YAP1;CD63;TNXB;SLC20A2;PRICKLE2;NEDD9;AKAP7;COL19A1;NKD1;LIMA1;RXRA;NFIL3;CUX1;CTNNA1;GPC5;CTNNA3;PTCHD4;TBL1X;FILIP1L;KANSL1L;GPC6;CCT4;TEFM;ARNT2;MON2;RYK;AKR1C1;PLEKHA5;FAM189A1;ND4L;LHFPL2;SORBS1;AIG1;VMP1;PER3;KLHL5;LHFPL6;TRIP12;KIAA1958;GALNT15;WBP1L;IFI44L;ARHGAP35;DOCK10;CCND3;ARHGAP42;ARHGEF40;PDE8B;PAMR1;SBF2;RGS6;TMOD1;GUCY1A2;KIRREL1;KDM2A;KAZN;CDKAL1;ACYP2;CAMKMT;SHISA6;EEF1A1;TANC1;PCP4;DOK6;COL4A4;COL4A3;SCG2;ZCCHC7;USP53;NTM;SLC1A2;SLC1A3;FBLN1;CACNA1C;PDS5B;NDRG2;PDS5A;PLD1;EFNA5;LPP;LTBP1;STK3;ZFP36L1;GRK3;COBLL1;TAC1;MARK3;GGT5;ZFHX3;PHF10;CRIM1;ARHGAP29;KLHL23;KLHL24;SSH2;MT3;ARHGAP24;LRP1B;GULP1;CLK1;NFKBIA;SDK1;ARHGAP32;DLG1;MAVS;DLG2;COL5A3;COL5A2;GNAS;KLRD1;RADIL;AMOTL1;CNTN4;LAMC3;USP32;LDB2;TENT4B;AFF1;PITPNC1;RERG;GHR;GRM3;RPS4X;SENP6;CA2;RASGEF1B;TRPS1;GRM8;ZIC1;PDE4B;ARMH3;RBM6;USP47;CAMK1D;ARHGEF17;BCKDHB;ABCC9;NAV2;KLF15;DCN;ETV6;DNM2;DNM3;TGFBR3;ELF2;SETBP1;UBE2R2;DDAH1;PEAK1;ALDH1A2;COL6A2;ADGRF5;CDH11;RBM20;RBMS1;NCBP3;MCPH1;RBMS3;COLEC12;LAMA2;LAMA4;USP12;ASAP1;ATP1A2;CYTH3;TAF1D;UGP2;ERICH1;TMEM204;ERBB4;ATOH8;MXI1;MAN1C1;TOGARAM2;SLIT3;NCAM2;CLASP1;HES4;TTC14;KDM4C;EYA1;NEGR1;SCLT1;LAMB1;ATP2B1;U2SURP;ADGRD1;FMNL2;KANSL1;PPP2R2B;CD9;SPRY1;PDE7B;PAXBP1;SSBP2;RBMX;SSBP3;SNTB1
Genes Changed In HDACi 4B Vs Vehicle Treated Friedreich Ataxia Carrier Blood Cells GSE30933	762/1086	0.9982038519401045	0.9999977548837199	0	0	0.8196101420113968	0.0014734648434451476	IPO13;ZNF177;VPS29;PATJ;PGAP3;TMEM200A;GPATCH2;GPATCH4;ENO2;FGFRL1;SCAMP5;SAMD14;PPP4R4;WDR90;GPR171;CEP95;ARPIN;GAMT;HES6;CUBN;ZNF281;DAPK2;DHDH;RFX2;MED8;MCEMP1;RNASE4;SOX12;RNASE2;SYTL3;SYTL2;SLC5A6;ARMC5;ARMC6;HECW2;CLDN7;FEZ2;PRKCQ;ATF5;PRR11;ZNF398;EXD3;ABCB1;HHLA3;C12ORF60;NEDD4L;LYPD3;XPC;GATA3;MRPL15;CFP;LY9;PLAC8;FAM171A1;PCNX2;GALR2;CEP70;RDH16;AMZ2;CHST14;JAG2;PRRT1;NFE2;PRRT3;FZD3;NDFIP2;PRRT2;TIPARP;GTF2IRD2;RNASE10;FUCA2;MTERF4;MRPL27;LARP7;SLC16A11;ABCA7;BTBD11;CGN;L1CAM;PTRHD1;WDR54;NR2F6;GRIN3B;MEX3B;ADI1;TNFSF4;FXYD7;SFXN4;FNDC11;TNFSF9;DCHS1;GTF2IRD1;CEP85;SERPINI1;HAMP;PAM;FERMT3;CDKN1C;ZNF133;ITK;MESP1;MYOM1;SETD2;SPEF2;MTMR12;ZNF250;MTMR11;YJEFN3;TUT4;ATF7IP2;ADK;PIGW;RNF157;ZNF280D;ING3;TRIM7;ADAMTSL5;TMEM44;SH3BGRL2;RRP12;GPRASP2;RRP15;TEAD2;DENND2C;KCND1;ELOVL4;RING1;IFT140;METRN;PLLP;SIRT4;TIMM21;GMIP;GNL1;PGM2L1;F5;GCHFR;MMP11;ANGPTL6;KCNMA1;TMEM106C;L2HGDH;NUP62CL;SLC29A1;RAPGEF6;RAPGEF3;MGLL;SLC29A2;PHLPP2;CCL13;ATL3;PKN3;ATL1;ZNF518B;ANKRD55;PELI2;ADCY4;PRUNE1;MRPL54;TMEM71;DHRSX;TMEM169;STAT4;CKB;SAMD1;ZNF346;LRRC23;ZNF581;SMAGP;NDE1;PCGF2;CARD9;SAMD4A;APEX2;NR1H3;NMNAT3;TRMT1;TMCO4;FAM104B;WDR12;ASPRV1;TUBB4A;LRRC20;DHRS4;SULF2;LETM1;LRG1;TMEM159;ADM2;SLCO4C1;SARM1;SIGLEC1;YPEL4;YPEL3;YPEL2;PHLDB1;IRS1;ZBTB21;ZBTB20;FAM107B;FAM216A;TM7SF2;LAPTM4B;NRBP2;EFEMP2;ABHD11;RIMS3;SALL2;CLEC5A;AP5S1;LZTS1;ZNF565;STK32C;C11ORF68;PPP1R16B;KCNH3;BIVM;C11ORF80;FRMD4A;FOXP4;FAM91A1;GTF2F2;CLEC4A;TPST1;EBNA1BP2;FRMD6;ARMCX2;C1ORF115;TXLNB;RAB37;KAT6A;SLC27A3;PHPT1;KANK3;RTN4R;ZNF792;LRRC56;RAB5C;ABHD8;ILDR1;AK3;FOXO4;GPR84;FOXO3;CYP4F22;FBXO44;C1ORF53;FOXO1;RAP1GAP;GOLGA7B;RAD51AP1;CTIF;CLEC7A;SLC38A7;PPIAL4A;THEM6;RAB6B;MPDU1;ZNF541;ZNF540;COA1;ZBTB16;RABL2B;FBXO34;CORO2A;FBXO32;ADAP1;FANCE;CYP4F12;QKI;CDK9;BCL9;TMIE;CXCL12;CDK6;CNIH1;LRFN4;REEP5;NOXA1;PLXNB1;ACO2;SLC26A6;SLC49A3;LMBR1L;CNTNAP1;PPP1R13B;PLEKHF1;CDCA7L;FLT4;FHL1;ZFP82;DUSP16;NRGN;DUSP14;ADAMTS4;SGCE;PPP1R13L;ACP6;C8ORF82;ZNF526;PMEPA1;TRIM69;EFHD1;ITGB7;PGLS;ZNF763;ADAMTS6;OVGP1;CR2;PLEKHG2;ITGA4;CCDC34;ITGA3;TRPC1;FAAH2;BET1L;NIPSNAP1;ZFP90;REXO5;DNAJC3;ARL4A;PTP4A3;PCCB;POLR1C;LANCL2;ANG;CCDC43;SMPDL3B;SSX2IP;AHDC1;RNFT2;PLEKHH2;NLGN2;SMARCD3;GTF3C6;GLS2;TULP4;NTN5;PTH2;VXN;JAKMIP3;SRM;SLC25A29;SRR;ABLIM1;PARD6A;ABLIM2;HECTD2;KCTD21;TRIM46;PCBD1;FSD1;SLC25A23;CTNNAL1;NDUFA9;KCNJ5;RNF24;SEMA4D;GZMA;CEP152;SPAG4;APOBR;FBXL16;TTC39C;FBXL14;TPCN2;DBNDD1;MYO1E;SLC25A37;MYO1C;MYO1A;UBQLNL;DNAJA4;CROCC;MGP;CCDC66;EIF3C;FOLR2;PPIL3;PFKM;EPHB6;ERRFI1;SLC46A1;SMARCB1;SPARC;GFI1;PLEKHB1;DNHD1;ICAM3;C14ORF93;RAPGEFL1;CYB5D1;ICAM1;TXNDC17;RPS6KA4;C3ORF18;BAIAP2L1;RPS6KA5;ADGRA2;RASSF4;OXER1;KAT8;FBXO6;SOX8;LGALS9;ATP6V1E2;PELO;SOX4;ALG8;METTL1;SFMBT2;KRT2;TANGO2;ZFP2;AP1B1;HSD11B1L;P3H4;ALG1;MYO7A;P3H3;CPT1C;GCAT;AFG3L2;PDE12;BTK;CCDC81;EPHA1;NEIL1;STX1A;LLGL1;PLPP1;CDS1;MAOA;SP140;CD1C;ZBTB3;DSN1;SYNGR1;SGPL1;ZNF827;TSPAN9;TSPAN7;ZNF821;RIMKLB;SNX8;RAB11FIP5;SRPK2;NTNG2;NMB;TMEM74B;APOBEC3H;ST8SIA1;TNFSF13;SETDB2;TREX2;KNOP1;MYO5A;CPLANE2;CNFN;PTK2;OCEL1;DERA;UBAC2;CALY;PARVG;STAG3;ADCK1;CORO6;CALR;COL9A2;RCOR3;BEX5;ITM2C;DHRS13;CLIC5;ROBO3;GFM1;ACY1;FASTKD1;SLC44A1;PEPD;N4BP2L2;B3GNTL1;CLYBL;HINT3;NKIRAS1;SLC22A17;NMRK1;ENC1;STAB1;CCR9;CLIC2;ERMAP;RALGPS1;COX8A;SREBF1;MAP4K2;FOXD1;ZHX3;IZUMO4;CAMLG;STRADA;MST1;NOG;ANO8;IL16;NME4;COMMD1;TUBG2;RHOC;MRPS6;ITFG2;RAB33A;NCR3;CDCP1;TNNT1;CLDN12;FAM181B;MFGE8;ACTRT3;TOR4A;MRPS35;ATP23;AKAP7;CXCR4;ZDHHC24;GDPD3;CCDC106;HSD17B6;CXCR6;FUOM;HSD17B8;NKD2;NOL6;PURB;CXCR1;CAMK2N1;FAM184A;NCR3LG1;TCEAL2;HSF4;KISS1R;SUSD4;GPC2;SUSD3;NT5M;TBL1X;EXOSC3;FILIP1L;ATP6V0E2;MICA;REM2;EMC9;LAIR1;CA11;MPP2;SPRYD4;PLEKHA5;TMUB1;PEX10;PLEKHA4;MPP6;NLRP12;KRT18;ZDHHC9;TCEA3;TCEA2;TRIP10;MAMLD1;FOXA3;IL18R1;TJP3;MPHOSPH6;OTUD5;SCARB1;NDUFA10;SIRPG;LOXL3;NRM;TTF2;NR3C1;ACRBP;GIMAP8;AMOT;TMEM145;FAM174A;C1RL;HCFC1R1;BANF1;ENPP4;NRTN;RGS9;TMEM14A;TMOD1;PUS3;CARD10;CD96;SPINK2;MORC4;APLP1;DNAJB12;ALG14;PCOLCE;ATP1B2;C2ORF15;SHISA2;CCNB1IP1;GPRIN3;DOK4;SCNN1D;FANCD2;EEF1A2;CERCAM;NUPR1;RELL2;VCL;SIDT2;RTN2;SUCNR1;SLC41A3;TMEM59L;LTBP4;CACNA1F;NDRG2;ACACB;CPLX1;EFNA4;TMEM241;FBLN5;ATP5MC1;RASGRP3;DPP3;TMEM121;PDZD4;PCSK1N;IRAK1;DPP9;CAMTA1;WNT1;RAI2;PDZD7;PACSIN1;ATP6V1F;CBX7;CRTAP;POU2F1;ECD;RARRES1;IDH2;DNAJC11;TRPV2;LAYN;DNAJC12;HSPA2;MT3;COQ7;ANKHD1;ACSF2;BSPRY;BMP4;EFNA1;ARHGAP32;COQ2;TP53I3;MAN2B2;CHMP2A;NABP1;PHF13;FGF11;ZSCAN2;KLHDC9;NFKBIB;TMEM45B;AVEN;RTP5;DYRK3;DOCK3;PODXL2;CHD9;DOCK9;MAST1;DOCK7;ATP2A3;TNFAIP2;ATP2A2;GPHN;SLC2A8;GMPPB;FYCO1;RASGEF1A;CYP2R1;SPEG;A4GALT;SCARF2;BCKDHA;STPG1;ARHGEF10;RBM17;SPATS2;ARAP3;C9ORF24;AXIN2;SYNGR3;POMGNT2;TENT5C;DNM1;IQCG;DNM3;RCN1;IQCK;PSRC1;MMRN1;ACOX1;COL6A2;AKT1S1;TRNP1;CHI3L2;COL6A3;NDUFS1;ITGB1BP2;TMEM9;DOCK1;B4GALT4;OTUB2;LAMA5;CLEC12A;TUFT1;ASAP3;RRBP1;DLL3;POLD3;RNF113A;DNPEP;SV2A;DDT;FAM241B;MVB12B;GNG8;NRIP3;ZNF185;TMEM30B;CMTM4;SWT1;C14ORF132;SCIMP;POMC;UFM1;CAPN11;CAPN12;FMNL2;JSRP1;CD5;PPP2R2B;XPNPEP2;FAM131B;TAF8;PMP22;SPRY1;RGS11;RBMX;SSBP3;BNIPL
Insoluble Proteins Decreased In Cortex Of 5 Wk R6/2 Mice Vs WT PMID29166617	8/18	0.9982060903663866	0.9999977548837199	0	0	0.2815696887686062	5.055641811449208E-4	SYT2;PPP4R4;RASAL1;HSD17B12;SOGA1;SPTB;LMNB1;ATP6V1C2
Genes Changed In The Heart Of Dox Treated FRDAkd Mice At 20 Wk GSE98790	223/333	0.9982420301925176	0.9999977548837199	0	0	0.710137003401679	0.001249498023132375	EIF4A2;PGAP2;SLC4A1;AQP1;ICAM1;C4B;SCAMP5;C4A;LGALS3;EDNRB;RPS6KA2;TBC1D10C;VSIG4;ARRDC4;COG6;ENTPD4;PRKCB;ENTPD5;SLC11A1;MIF4GD;GNPAT;SFRP2;IFT81;PSME1;ULK2;ATF5;SKAP2;IGSF1;ART5;C2;CYB5R1;GUCD1;RIC8B;C14ORF180;LDHD;HMOX1;MOV10L1;NCKAP1L;APOE;GATD3A;RAB11FIP3;PMM1;SNAI3;DELE1;LYZ;AKR1B15;PKIG;LGMN;ACY3;ADK;GPT;SNX10;RCSD1;C1QTNF4;MCEE;EFCAB2;FLVCR2;ACADS;LMCD1;APPL2;ATPAF2;CD52;LYNX1;PACRG;TSC22D1;ANXA3;IL15;ROM1;NUTF2;NME5;TMEM42;COQ10B;FAHD2A;FAHD2B;GCHFR;MS4A6A;SLC7A5;FAM234A;TNNT1;RARB;TLR2;C1QB;GRN;TNXB;AKAP7;FITM1;AIF1;CENPA;MS4A6E;PTS;SLC7A3;GPNMB;ANO10;P2RY13;SPRYD4;GDF15;SPRYD7;LHFPL2;LILRB4;LRRC20;SH3RF2;WT1;CD68;EEF1AKMT1;FCN1;FCN2;CCL4L2;NCF4;SIRPG;ALDH1L2;CLU;RDM1;AKR7A3;HMGN5;GRB14;SIRPA;PAMR1;SLC25A47;MREG;EIF1AY;EPDR1;TNNI3K;TRPC4AP;CLEC4D;DOK3;TYROBP;PLAA;NUPR1;KANK3;RTN2;HVCN1;SLC41A3;AK4;ABHD5;AEBP1;DPP3;SCUBE2;KCNV2;NACC2;ATP6V1H;LPXN;PACSIN3;TAC1;CEP112;KLHDC1;KLHL24;DAB2;MAVS;ARHGAP30;CLEC6A;MAN2B1;NACAD;RSL24D1;LRP12;LGALS3BP;FLT1;PLEKHF1;SRXN1;MS4A7;RMND1;APIP;C1ORF174;CXCL1;TREM2;CXCL3;OPLAH;CXCL2;SIRPB1;ADGRE1;GHR;FCGR3A;FCGR3B;MCF2L;NAPRT;DBT;IDH3A;MKKS;DCAKD;ARHGEF19;ABCC9;DUSP28;SPTB;SLC25A15;PCCA;PEX6;CDH13;NAA35;LCP1;SCN4B;CCDC189;SASH3;MVP;MFF;SRL;LAGE3;RNF5;DDO;FBXL22;FOXRED1;SELENBP1;SLC25A26;P2RY6;CCL8;GNG2;CCL4;CTNNAL1;POLR2J;POLR2J3;TIMM8A;CHURC1;POLR2J2;KCNIP2;ACVR2B;SLC25A38;GZMM;SLC25A39;TEF;PITHD1;CHPT1;FCGR2B;FCGR2C;HCN2;MYO1F
Genes Changed In The Heart Of Dox Treated FRDAkd Mice At 12 Wk GSE98790	472/683	0.9982737677789749	0.9999977548837199	0	0	0.7814383270499716	0.0013501096558456726	IPO13;LRRC14B;CYBC1;OSGEPL1;PGAP2;GMFG;SLC4A1;SPIC;SAMD14;RNF114;DPYSL4;IER3;ABHD14A-ACY1;CACNA2D1;SERPINF2;DHDH;CLPX;CH25H;MYL6;IFT81;PSME1;NHLRC1;OPTN;SKAP2;CDCA7;ABCB8;CFP;GUCD1;RIC8B;C14ORF180;LDHD;S100A13;HMOX1;MOV10L1;AMZ2;NCKAP1L;GATD3A;S100A11;NFE2;PMM1;SNAI3;ABCA7;LYZ;HNRNPL;GNPTG;SLC6A9;HRC;OGDH;SSPN;LGMN;GPT;SNX10;RCSD1;C1QTNF4;TMSB4X;EFCAB2;MRC1;TMSB4Y;FLVCR2;TSPO;C19ORF12;TIMP1;FGFBP3;TIMP4;C11ORF24;MYBPC3;ANXA2;SSR4;ANXA3;SPHK1;ROM1;EMP1;NUTF2;TMC7;EMP3;FAHD2A;FAHD2B;SERPINB6;GCHFR;MMP12;MS4A6A;SLC7A5;TUBB2B;FAM234A;TUBB2A;IVD;PLIN3;RARB;L2HGDH;PLEKHO2;PLIN5;RAPGEF4;GRN;CRCT1;LRRC10;MS4A6E;TMEM70;SRPX2;GPNMB;OLFML1;ASPDH;ANO10;AHSP;METTL7B;CCL18;CCL15;P2RY13;CCL23;CKM;WHRN;STAT3;GATB;GUCA2B;GNMT;MSRB2;PF4;NRROS;PROS1;NCF4;AUP1;CLU;SAT1;CXCL16;EFEMP2;TUBB6;SLC25A42;ANKRD13A;SLC25A47;DGAT2;MREG;EIF1AY;TNNI3K;POLRMT;MOB3A;CLEC4D;KANK3;CD274;HVCN1;GMPR;ABHD5;CYP2C19;CORO1A;BOLA2B;RHOBTB2;RAP1B;SOCS2;SOCS3;NACC2;ZNF428;CD300LD;IGFBP7;CD300LF;CD300LG;SKIL;CEP112;ATP8B1;SRD5A3;LY86;MLXIPL;DAB2;CLEC6A;RCAN2;RSL24D1;SLC48A1;FLT1;SRXN1;SCHIP1;RMND1;APIP;TREM2;FTCD;MRPL4;ADAMTS2;FCGR3A;FCGR3B;HMGCS2;ITGB6;COA5;IDH3A;GPX1;GPX7;DUSP28;WIPI1;KCNAB2;REXO2;SPTB;PCCA;SLC25A11;SLC47A2;SLC47A1;SMIM29;LRTM1;PPM1K;SRL;TSPAN33;FBXL22;FOXRED1;SRM;SLC25A26;P2RY6;CCL8;CCL7;CCL4;CCL3;CCL2;E2F2;TNNI2;TRIM47;ACSS1;CTNNAL1;POLR2J;POLR2J3;POLR2J2;SPAG5;KCNIP2;AHNAK2;IRX4;PML;KLF1;MFAP5;MFAP4;SLC25A37;GZMM;EVI2A;PRC1;MFAP2;PTPN6;FOLR3;FCGR2B;FOLR2;FCGR2C;PFKM;MYO1F;EIF4A2;SPARC;CISD1;ZDHHC7;NUDT6;IFIT3;AQP1;ICAM1;C4B;RPS6KA4;C4A;LGALS3;EDNRB;RPS6KA1;TBC1D10C;VSIG4;ARRDC4;ARL11;COG6;RSAD2;ENTPD4;ENTPD5;SLC11A1;TANGO2;ACSL5;ANK1;CPT1B;MIF4GD;FNDC5;AZGP1;KEL;SFRP2;BTK;MXRA8;ULK2;FAM76A;TRIM10;CES2;CES1;GYPA;SLC22A5;GYPB;GYPE;IGSF1;SLC22A1;LPAR1;TWF2;DCUN1D2;ART5;INPP5A;RRAS;INPP5E;APOD;APOE;CD14;RAB11FIP3;SPTBN1;SRPK3;CIDEB;DELE1;VASN;GADD45G;C7ORF61;AKR1B15;ACER3;CORO6;KYAT3;ECHDC2;SPRR1A;ACY3;ACY1;PRPF19;MEOX1;MEDAG;C8G;PPP3CC;CTSK;STAB1;CTSH;ACADS;CTSB;RAB8B;ATPAF2;COX8A;CD52;TSC22D4;LYNX1;PACRG;RHOG;CCDC117;NME5;RHOC;LAT2;TNNT1;MMP23B;RAB7B;TLR2;C1QB;C1QA;SELPLG;TNXB;AKAP7;CAPG;AIF1;PTS;PBLD;RELN;CD55;CBR3;MPP1;SPRYD4;GDF15;CAVIN3;CAVIN4;SPRYD7;VEGFD;LHFPL2;LILRB4;SH3RF2;NUDT8;PDP2;TCEA3;CD68;FCN1;FCN2;CCL4L2;HFE;SIRPG;OGDHL;LOXL1;TMEM143;RDM1;PAIP2B;AKR7A3;ARHGDIB;NUSAP1;SIRPA;PAMR1;SCARA3;TMOD4;PCOLCE;TUFM;TYROBP;ADAM15;EEF1A2;CERCAM;NUPR1;DAP3;RTN2;CCL3L3;SLC41A3;PLD4;FBLN2;SCUBE2;ALDH3B2;CCNB1;KCNV2;DPP8;ALDH3B1;ATP6V1H;LPXN;PACSIN3;CAMTA2;PRODH;VCAM1;KLHDC1;KLHL21;KLHL24;NMRAL1;ARHGAP23;ARHGAP30;BMP1;CPS1;FMC1;GNB3;DYNLRB2;MAN2B1;FGF13;LRP12;LGALS3BP;MS4A7;PLEK;CXCL1;CXCL3;OPLAH;CXCL2;PITPNC1;SIRPB1;ADGRE1;GHR;IQCJ-SCHIP1;TMEM100;HK3;CASP5;CA2;HJV;MCF2L;NAPRT;CASP4;DBT;NFKBIZ;CASP1;CPXM1;BCKDHA;FGA;MKKS;PTGIS;DCAKD;FGG;ARHGEF19;ABCC9;C9ORF24;PPP2R5C;PEX6;NAA35;MNS1;SCN4B;CAMK2B;SASH3;PON3;MVP;ETFDH;MOSPD1;CYGB;ABCF2;CMTM7;ATE1;CMTM3;GALNT1;TTC19;RSPH1;PIK3IP1;TEF;ALOX5AP;PMP22;RGS10;CHPT1;VIM;HCN2
Down-regulated Genes In Dorsal Root Ganglia Of Dox Treated FRDAkd Mice At 12 Wk GSE98790	2/7	0.99829915826551	0.9999977548837199	0	0	0.14086297849316923	2.3978961261181438E-4	RAB31;RUSC2
MisMatch Repair: Organization Of MMR Proteins At Damaged Site CHDI110	2/7	0.99829915826551	0.9999977548837199	0	0	0.14086297849316923	2.3978961261181438E-4	MCM9;PMS2
Down-regulated Genes In Friedreich Ataxia Vs Control Fibroblasts GSE104288	379/553	0.9983151543223219	0.9999977548837199	0	0	0.761577813355797	0.00128422325009456	EIF4A2;THSD7B;FRMPD4;RXFP4;THYN1;ICAM5;ACCS;ALKBH7;GRPR;C14ORF93;IFIT1;IFIT2;RCBTB2;C4B;KRTCAP3;C4A;AS3MT;SAMD14;RPS6KA6;LGALS1;AP1S2;SAMD12;ATXN7L2;MFSD2B;IFITM5;SCN1B;UNC13A;ATP6V1G2;RPL21;CCDC78;KRT4;ZNF281;CTRB2;SFMBT2;CLEC11A;CACNA2D3;KRT8;P3H2;P3H3;CPT1C;UNC13D;GPR162;BCAM;PPP1R3C;PSME1;COL8A1;PRKD1;PEX11G;CES3;ZNF277;MT1E;L3MBTL3;BEX1;TTYH2;CAPSL;SLC45A1;CFI;CLCNKB;PDGFA;GATA2;PLA2G6;PRKCZ;PLAC8;SYNGR1;PGBD5;FLRT3;DPH5;MAP6;FAM43A;NXNL2;NFE2;SDR42E1;NTNG2;GSDMB;DNAH10;PRRT2;EGR3;ABCA5;CADM1;APOBEC3G;PLK2;ADHFE1;FZD6;TMEM190;SLC16A11;RAB39B;NR2F2;PRDX6;BST1;GRIN3B;GIPC3;ARMC12;RGL3;MKX;SIM2;CDKN1C;CITED2;PTPRQ;TDRP;ADIRF;PTH1R;PEAR1;PTPRH;HOXC10;VSIR;GLI2;C1QTNF4;ING4;CSRP2;TRIM7;SLC22A18;OLR1;ERMAP;CTSC;GRAMD2A;IZUMO4;ROM1;INSRR;PGGHG;NME3;SERPINB7;ANO4;F3;PRSS12;NAALADL2;RAB33A;FAHD2B;ANO3;GCHFR;F7;GPRC5A;CDC42EP5;TNNT1;MMP23B;CDC42EP3;CNKSR3;HCLS1;PLIN1;PLCB1;DNASE1L1;VWA7;ADH1C;PLPPR3;PTGER1;PLPPR4;HAAO;PAPLN;GDPD5;HOXD10;CRIP1;HSD17B8;STX11;DRP2;RPS15A;NTF3;SUSD3;GCNT4;RPS2;ATP6V1G3;P4HTM;RPL17;NQO1;LRRC24;ZNF581;F10;GABRA5;PLEKHA2;G0S2;SULF1;CABCOCO1;PSMB8;GCK;PSMB9;ZNF33B;KRT19;ETNK2;CSDC2;KIF26B;AGBL2;TCEA3;ANKRD65;PNPLA4;RPL22L1;EPPK1;FAM171B;C22ORF15;IL17B;CCDC71L;CHRM2;N6AMT1;MAGEB17;RASL11A;LRRC71;HOXA13;SLC8A1;THG1L;HOXA11;NUDT11;PYCARD;HOXA10;SALL2;PHYHD1;KIF5A;TEKT2;MB21D2;SLC16A4;TCP11;MAP3K5;KIRREL3;C11ORF87;ZNF560;CCDC153;RPS7;MSX2;TMEM178A;TPM2;APLP1;WNT5A;SYPL2;VASH1;ATP1B1;TMEM130;TLE6;CCNB1IP1;FRMD3;TOM1L1;TMEM256;SCNN1D;HHIPL2;RAB38;AMPH;ELMO3;CARD16;TOX;GEMIN8;AJUBA;ZNF311;GRIA1;RTN4R;DLX1;LRRC56;UBA7;CHRD;C1ORF54;LIN7A;C1ORF53;TMEM240;TRHDE;TMEM121;SOCS2;ADAP2;EFNB3;THPO;CPAMD8;SLC38A2;PDZD7;CPA4;MAP2K6;RAP1GAP2;SLC14A1;TIA1;CAV3;BDNF;RASL10B;TCEANC;RARRES1;CRIM1;ZBTB12;ADA2;B3GALT5;CORO2A;EEF2;ACSF2;FAM205A;GFAP;TRMT9B;DLG3;FMC1;CDK3;COL5A3;IL7R;LHX9;ZNF772;KLHDC9;ZMYND15;UCN;TRIM73;FLT1;WNT2B;ONECUT2;CGB7;SOWAHD;SIX1;ADRA1D;HSPB3;ELFN2;ELFN1;RPS4X;RPL7A;LBH;ALDH2;SIX2;PDE4B;MDP1;BOK;BCAS4;PCDHGA8;TTC36;PCDHGA7;TRPC5;PCDHGA6;TRPC6;TRPC4;LMNTD2;ZFP92;ARHGEF19;VPS37D;ARAP3;SHROOM3;SYNGR3;TENT5B;KLF15;TENT5C;TBC1D2;HAND2;PEX6;RNF207;BPI;TNFRSF25;BCAT1;NAT8L;ZP3;CCDC188;NLGN1;SMARCD3;CEBPD;SEMA3D;PPM1N;SEMA3B;LENG9;NTN4;EHBP1;PSMB10;DLL4;CLEC3B;FAM241B;GNG7;S1PR1;ETFRF1;LRIG3;OXCT2;FSD1;C17ORF100;TSPOAP1;CCDC184;GBP1;EIF4B;VAT1L;NTRK1;IGBP1;SLC35A1;ZNF185;ANKRD30B;LAMB3;NOS3;SYT16;MEIS3;SORL1;MAPK15;TBX2;TM6SF2;MAPK11;FAM167A;MEIS1;MYO15B;MAB21L1;RGS10;SARDH;SSBP2
Genes Down-Regulated In Ume1 Suppressor Deletion In Htt103Q Yeasts Vs Control Htt25Q Strain GSE18644	57/94	0.9983731128276702	0.9999977548837199	0	0	0.5411918605184507	8.811750763742611E-4	PIGU;SFT2D3;FNBP1L;COX6A2;GYS2;LSM12;MTRF1;SPTLC2;SPTLC3;KYNU;ENPP2;ENPP1;EPC1;ENPP4;ENPP3;SLC39A7;ENPP6;ENPP5;POLH;TEAD3;HFM1;NCBP1;SLC2A13;ALG14;AMT;SORD;SLC39A13;MAT1A;KMO;BET1L;PRPF6;GAPDHS;IDO2;GAPDH;IDO1;CDS1;HAAO;SELENOI;SRM;CNN2;CCNB2;SRR;TKFC;D2HGDH;CRYM;DECR2;SEC11C;C2ORF76;NMNAT3;NMNAT2;NMNAT1;PUDP;IMPDH1;TRIP10;CHPT1;EEF1AKMT1;CDS2
Hypoxia-related Gene Module From Cerebral Cortex PMID18849986	24/44	0.9983843588317886	0.9999977548837199	0	0	0.4219994581414251	6.823510633189804E-4	PPP1R15A;ZNF331;BTG2;JUN;EGR4;HSPA1L;CCNH;KLF4;SAT1;APOLD1;GEM;ZWINT;PER1;RGS2;ADAMTS1;RPS6KA1;MAFF;CKS2;HES1;SIK1;IER5;GLA;HSPA1B;HSPA1A
Striatum Protein Module pM39 (Orangered4) PMID26900923	35/61	0.9984314281149432	0.9999977548837199	0	0	0.4732023213010131	7.428346043006709E-4	SIRPG;PYGM;SIRPB1;ADAL;RIMS2;KIAA1549;SCFD2;WDR91;SIRPA;USP30;NCAM2;GCN1;PELP1;CAST;GABRA1;GGT7;ENTPD2;VPS33B;TBCD;CTPS2;DCLK2;IFT80;PGD;ZZEF1;NT5C3B;ARHGEF9;FRMD5;PREPL;MYO1C;CHDH;VPS41;APBA1;WDFY2;SOS2;EIF3B
CA1 Hippocampal Region Changed Genes PMID15084669	17/33	0.9984431174287172	0.9999977548837199	0	0	0.3737560083948277	5.823476565608347E-4	RAB3B;SATB1;IGFBP4;STAC;ELAVL4;ITPR1;SEZ6;ETV1;HSPA2;PRSS12;DCN;RBP4;SULT1E1;SST;STMN1;TYRO3;PVALB
Striatum RNA M51 Module (Thistle1) PMID26900923	65/106	0.9984754798415221	0.9999977548837199	0	0	0.5568108965067101	8.495171538578036E-4	VKORC1L1;ZNF770;RBM25;WDR47;TMEM167A;NR3C1;ABHD13;NPEPPS;PAPOLG;OTUD6B;TRPS1;GPBP1;LRRTM2;SEC63;EPHA4;GUCY1A2;USP7;FBXW11;LRRC49;SLC30A4;PEX1;ZDHHC17;LZTFL1;PHF20L1;MOSMO;RAB30;LMBRD1;CACNB4;ZNF638;RASA2;EXOC3;FAR1;PIK3C3;C5ORF51;ZNF597;USP15;ROCK2;CUL3;RTF1;ATP2C1;PURB;BCLAF1;SRP72;SV2B;TNKS2;FUT9;KANSL1L;EVI5;MFAP3L;SLF2;PCGF5;CPSF2;NRDC;XPO7;MYO9A;PUM2;KTN1;BMT2;SNX14;TAOK1;TAB3;ATP13A3;EIF3C;MPHOSPH8;TRIM33
Genes Changed In HD Vs Control iPSCs After 60 D Of Differentiation GSE109534	289/427	0.9985169215014146	0.9999977548837199	0	0	0.7328771299569885	0.001087721100953018	THSD7B;HHIP;MT1X;ADARB2;HS6ST3;MT2A;ALCAM;EDNRB;NIPAL2;KDR;PIEZO2;CCDC92;PRKACB;EYS;TRIM22;SCN1A;ENTPD3;COL23A1;SERPINF2;SOX14;UNC5D;ANK3;SYTL5;DKK2;ZNF717;DDIT3;CD109;PAPPA;MXRA8;TLN2;ATF5;ALG10B;MYL9;FREM2;EPHA2;MT1E;TSHZ3;PCDH15;PLA2G3;SLCO5A1;PIK3R1;ADAMTS12;PCDH19;PPL;ANAPC10;ADAMTS16;NKAIN2;PCDHA1;NKX2-1;ST8SIA4;PCDHA3;GSTM4;ZNF263;GSTM1;FZD5;PNO1;PCDH20;IQSEC3;SLC16A12;ABCA8;NR1D1;PARP14;ST18;EIF1;PKIB;FAM135B;DCHS2;PPP1R1C;ACER3;COL9A1;XKR4;SCN2A;SIM2;INKA2;PCDHB7;PCSK2;GABRB2;MYOM1;SFTA3;TENM2;KCNC2;LRRC10B;ZFAND2A;PIGZ;WFDC1;WDR46;BRS3;ZNF280D;SHH;CTSO;PIP4P1;SLC22A15;EFCAB1;EMB;CD36;CHST9;GRAMD2B;MRPS22;MYOF;TFEB;EMP1;SERPINB9;TEX14;TACR1;TFB2M;PARP9;F3;RAB33A;F5;FAM210B;KCNMA1;CKS2;TFF3;KIF2C;SAMD5;AMIGO2;PTGER3;CXCR5;WNT8B;PAPSS2;SLC7A2;NKD1;TMEM65;FRZB;C16ORF91;PLAGL1;MICALL1;ZNF229;GPC3;STX4;PTCHD4;CORIN;GSX1;CD70;MCF2;NDE1;GAD1;ZNF77;TTC9C;SULF1;DHRS2;NUDT9;SMOC2;KITLG;TTC6;ADM5;CCDC9;NFIC;KIF26B;STK17B;FAS;LGR5;TTLL9;DGKG;FOXA1;STEAP3;ATP8A2;CD82;PLGLB1;RAB3D;LRRC70;DACH2;OLFML2A;SERTM1;ETS1;GALNT10;CDH6;CCND1;CDH1;MPC1;SCN9A;ENPP2;PIM3;BANF1;CCDC163;PAMR1;CA14;IL13RA1;TLE2;NKX6-2;FST;SKIDA1;TMOD2;POU3F1;FOXP2;PACRGL;STIM1;TEX9;ADAM12;IAPP;PLA2R1;CALCRL;KHDRBS3;RPS19BP1;ILDR2;FUT1;NALCN;ITPRIPL2;EFNB1;SCUBE3;ASIC4;EMG1;IRAK1;ZMAT3;NACC2;SOHLH2;IGFBP7;SRGAP3;NXPH1;DRD2;NKX6-1;ZFHX2;CAV2;DCDC2;ADA2;ARHGAP24;CLK3;FGF14;FGF19;SP5;ZNF778;LHX4;RSL24D1;FGFR3;NXT1;MAST4;RASGRF2;ADAMTS5;CALB1;DBP;ZIC3;ZNF528;MCF2L;PHACTR2;PRLHR;SH3D19;HGSNAT;TRPC5;PLEKHG2;DTX3L;COL25A1;DCC;ITGA1;FAM86B1;RCN3;CCNA1;FOXD4L5;RCN1;RRM2B;MMRN1;SYF2;LANCL3;RBMS1;ANG;RP9;AKNAD1;ST6GALNAC3;FAM72B;FAM72A;RBMS3;ITIH5;PPP1R15A;CEBPA;SLC24A1;TSSC4;SEMA3C;LUZP2;LRP2;VXN;THBS1;OGFRL1;CACNG8;RNF113A;SV2C;CCDC85A;TP53INP1;ZNF626;SLIT2;C2ORF74;FKRP;NEGR1;CMTM5;KCNIP4;LGI2;POLE4;TEF;POLE3;PI15;FSIP2
Up-regulated Genes In HD Vs Control Fibroblast-Derived Neurons GSE84013	518/748	0.9985220765826104	0.9999977548837199	0	0	0.7862880472867981	0.001162933092759394	FRMPD2;STMN2;GLDN;RXFP2;RXFP3;HOXA9;LIPC;ZSCAN31;ZMIZ1;LIPH;NDST4;NDST3;CKMT1B;LRAT;LIPK;CHGB;PRIMA1;UNC13C;UNC5A;CACNA2D3;UNC5C;WDR72;UNC5D;UPB1;GABRG2;GABRG1;CNBD1;FAM133A;MYL1;HECW2;CCDC169-SOHLH2;FREM2;ASTN1;FTCDNL1;CFAP61;ENPEP;LYPD1;PHYHIPL;GATA3;NYAP2;SAMSN1;LYPD8;ADAMTS19;AGMO;EPB41L3;PCDHA8;PCDHA6;DNAH11;ARPP21;CADM2;NEBL;TEX37;L1CAM;TMEM196;ST18;ISX;PKIB;XKR7;GRIN3A;XKR9;DCHS2;PAH;PKIA;FAT3;FAT4;SERPINI1;XKR4;ZNF257;DENND1C;GABRB3;GABRB2;MYOM1;KCNC1;KCNC2;SNX10;SHD;C1QTNF3;TRIM9;C1QTNF7;CASP10;B3GALT1;PBK;RSPO2;DLGAP1;GPR135;CHST8;CLUL1;ACTL6B;GPR34;KCND2;ELMOD1;TACR3;TMC4;F5;GJD2;ANGPTL7;LRRC7;MYOT;KCNMA1;ANGPTL1;HLA-DQB1;SAMD5;SEZ6;KCNA4;FIGN;HOXD12;ADCY8;HOXD11;AXDND1;HOXD10;TMEM71;FSTL5;GLRA1;GLRA2;MYCT1;GLRA3;OLFML3;ABI3BP;ASPDH;CSMD3;CSMD1;GPR155;GPR158;GABRA2;BCHE;GABRA1;DMTN;KCNB1;KCNB2;DHRS2;POU4F2;GPR141;TTLL6;FILIP1;LGR6;FRK;CHRM2;RERGL;RAB3C;DGKB;NCF2;CTNND2;SLA;FGF1;CDH9;FGF5;C1ORF127;RIMS4;DACH1;MACROD2;STK32B;PCDHAC2;C11ORF87;KCNH5;SKIDA1;ANKRD45;TBR1;FOXP2;DISP1;ADCYAP1;DISP3;OLFM3;FRMD7;LGSN;SLC27A6;DGKK;NPTXR;PLA2R1;DSC1;KANK4;TRABD2B;GRIA1;GRIA2;LCN9;DLX5;ITPR2;AK5;VTCN1;ZFP57;SRGAP1;SLC15A5;GRIA4;SLC38A4;SLC14A1;ATP8B4;HTR1E;CCDC13;ANKRD22;TMEM132B;SLC4A10;ESRRG;ADAP1;TECRL;LRFN2;LRFN5;DAB1;NSG2;SLC26A4;LHX8;DPP10;RASGRF2;CELF4;PIK3C2G;TSPAN12;CSAG1;TNFSF13B;UNC80;ADAMTS5;DDI1;ITGB8;UPP2;ERC2;GAL3ST3;GRID2;ITGA2;GKN2;KSR2;ADORA2A;NRG3;HAND2;CRH;OR10A2;LCP1;ST6GALNAC3;VSTM2A;L3MBTL4;CNTNAP5;ST6GALNAC5;TRIM55;SLC24A4;CCDC68;SEMA3A;TYRP1;SLC5A12;STMND1;HSD17B13;CYP3A5;JAKMIP2;PTPRZ1;SLITRK1;CCL5;SLITRK6;MEST;CTHRC1;LINGO2;LINGO1;KCNJ9;KCNIP4;OTOGL;MGAT4C;NELL2;MFAP4;CLEC2A;ASXL3;MAB21L1;MGAT4A;CBLN4;EVI2B;MYO1H;CCDC60;CBLN2;CDRT15;UNC79;NPFFR2;CPNE4;HHIP;AQP4;CCDC102B;FERD3L;HS6ST3;POF1B;NIPAL2;KRTAP7-1;MAGEA1;THSD7A;MAGEA6;TNS3;MAGEA3;SCN1A;EPHA5;VCX3B;SRRM4;VCX3A;EPHA6;ST6GAL2;EPHA8;C22ORF34;ALPK2;MAGEB6;TRIB1;MAOB;TSHZ2;TMTC1;NKAIN1;PGBD5;APOD;KCNN2;MAGEC1;MAGEC2;N4BP3;HMGCLL1;SCN3A;MSR1;SPHKAP;IQSEC3;KRTAP8-1;DCLK2;NMBR;GDF5;SNAP91;VNN1;PARVG;PPP1R1C;WNK2;COL9A1;TMCC3;CCSER1;OR2A1;ROBO2;BARHL2;PCSK1;ROBO3;RYR2;SPAG17;TENM1;ROBO4;MSTN;SLC35F3;SLC35F4;GRIK1;SLC35F1;DOC2B;GRIK2;MTRNR2L1;MC4R;CAMKV;KCNT2;DNER;DIRC1;MUC15;ANKRD7;NBPF4;VAV3;FCER1G;AMPD3;SYP;ANO4;CYP7B1;RGMB;SORCS3;GFRA2;NAALADL2;ANO3;MN1;TOX3;ENAM;FSHR;NME8;RGS7BP;PTGER4;PTH;NOL4;CT55;RASIP1;C10ORF90;GDF10;CD74;CA10;KLHL1;PLEKHA6;LHFPL3;NLRP11;KCNS2;VWC2;BLID;SPC25;RIPOR2;GALNT13;GUCY1B1;PAGE5;PRDM6;NPY2R;PCDH11X;RTL9;KLHL34;CYP46A1;HOXA11;KLHL31;HOXA10;ARHGDIB;SATL1;RGS6;PPFIA2;CHRNB2;GUCY1A2;OR2D3;GUCY1A1;MLIP;SCARA5;LMO3;MYH15;OSR1;ACOT11;PPP4R3C;PCDHA13;KCTD4;PCDHA12;PRSS55;SHISA9;PCDHA11;ERMN;SHISA6;GPRIN3;LMX1A;SCG3;CCDC152;SCG2;CCDC150;MAGEA12;KLRB1;CTTNBP2;HPCA;ADRB2;CPLX2;NTS;CPLX1;CACNA1G;RASGRP3;KCNV1;BRINP2;PCSK1N;ASIC5;CDH20;FUT9;HRH2;SOHLH2;FGF20;OTX1;ASIC2;CCDC141;MORC1;SYT5;SYT4;PSAPL1;CNTN5;KLRC4;EVX1;ARHGAP25;COX7B2;BMP5;GNAO1;BMP3;NAT2;OSTN;FGF13;IL7R;FGF12;MAST4;PDE3B;ELAVL4;TTC29;ELAVL2;GRM1;CA1;GRM7;NETO1;LRRTM4;LRRTM1;CA4;MYO18B;CFAP47;TMEM108;VWC2L;ZNF385B;HORMAD1;ZNF385D;GALNT9;GPSM3;KRTAP11-1;SVOP;DDX53;ETV1;MYRIP;NAV2;OPRM1;KLF14;IQCJ;TBC1D3;CDH10;CDH12;DOCK2;CDH18;RGS17;CD163L1;DNAH6;GK2;SPOCK3;CLVS2;ZPLD1;ATOH1;CLVS1;CCDC178;CHGA;EYA1;TMEM30B;B3GAT2;NAA11;ZNF804B;ZNF804A;ATP2B2;HS3ST5;ZIC4;IRGM;POMC;OR4F15;PPP2R2B;KRTAP21-1;HCN1
Amyotrophic Lateral Sclerosis Markers In Human Cervical Cord GSE26927	367/537	0.9985975771979474	0.9999977548837199	0	0	0.7547873403574036	0.001059273925507176	SLC46A3;VIPR2;AQP9;DIXDC1;THYN1;ABAT;PKD2L1;LDLRAD4;SOX21;AQP1;UBE2L3;CREB3L2;STMN1;DHX58;SAP130;MLYCD;ARPIN;EIF2A;PTGDR;GABARAPL2;TKTL1;ALG9;COG4;KCNK12;SLC11A1;CLEC11A;CSNK1D;RUNX3;SYTL3;CHIT1;CYP39A1;CH25H;CYP2U1;PPP1R3C;CLDN9;PPA1;RFX4;SPATA13;TRIM13;CDIP1;HOXB2;TARS2;CD226;RPL28;GNE;SF1;ENPEP;CASZ1;ZBED8;AIRE;SH2D2A;FPR1;IL20RA;LPAR1;PHYHIPL;FPR3;LY9;PLA2G7;HELZ2;PRDX2;UGCG;ST8SIA4;FAM180A;ST3GAL1;GPM6B;PAG1;LHPP;B3GALNT2;STAT5A;HEXIM2;MSR1;EDEM1;PCDH20;PMM2;FZD9;MRPL27;ZNF32;ABCA8;C12ORF75;CCDC9B;PARP15;GPR137B;VASN;TMEM199;LACC1;GJB2;PARVG;CD209;WNK1;COL9A1;HOXD4;LRRN1;ITK;CDKN1A;ACY3;CCDC121;HBB;CD3G;HBD;PTPRK;SLC6A1;MED15;PHF6;PRSS23;JPH2;ZNF806;CRTAC1;GLIPR2;ADAMTSL3;OLR1;TIMP1;RALGPS2;DENND2D;SREBF1;BATF3;MYBPC1;SERPINB1;FCER1G;IL15;TIMM21;GNL2;WDR35;IL17RB;AJAP1;DCSTAMP;MRAS;CDCP1;RAD51C;RILPL2;ANGPTL6;GAS1;FAM20C;CD48;PIGL;PLEKHO2;PLIN1;PIGF;ERGIC1;PDZRN4;ZNF112;ATPAF1;TLR2;CLDND2;ADCY3;HSD17B6;UQCR10;STX11;NKD2;TYMP;ADAM28;RIDA;RBM15B;PGRMC2;SERTAD4;GPNMB;HEATR3;AHSP;SUSD6;BRD7;PAIP2;ZNF224;BRD4;CCT4;MPP1;RFTN2;YTHDF1;GSN;CD72;GK;DMRT2;DNAJC5B;NR1H2;GSR;MYBPH;SAMD4A;CRIPT;TCAIM;C7ORF25;C1ORF21;KLHL3;LILRB3;SLC8B1;PSMB8;ETNPPL;KBTBD3;TMEM156;GATM;GPR142;RNF149;KLHL6;NFIC;TAOK1;C12ORF29;SNX15;RAB9A;LY6G5C;APBA2;HSPA1B;CENPS;RERGL;VKORC1L1;DCLRE1A;MIDN;ITPRIP;NCF2;C11ORF71;SPPL2A;MAP3K7CL;HR;PRDM1;CXCL16;TM7SF2;ABHD12;EFTUD2;SLC25A48;SALL3;PLAU;CAPN5;SLC39A1;IL6R;IFNAR2;CAST;PDGFRA;SCARA3;MORC4;ANKRD46;CISH;C11ORF80;IGFBP4;SWAP70;LMO3;TMOD3;STIMATE;PPP4R3A;ALG11;POU3F2;RPP25L;OSCAR;TBC1D20;WDFY3;S100A3;PHPT1;NSMAF;ZNF431;SHC4;SHC1;YTHDC1;C5AR1;CHRD;PLD5;SLC1A2;TMEM121;ADGRG1;HCAR1;UBB;DSEL;COX11;BMF;CCDC32;ZNF425;CD300LF;CYP2J2;IVNS1ABP;CPSF4;SLC37A2;BRPF3;NEK6;DEFA3;ARHGAP24;KIAA1755;DIAPH1;TBCK;LRCH2;MAFB;PTPRC;RGCC;SP2;FES;FMC1;SLCO1A2;COL20A1;NABP1;DYNLRB1;TGFBI;CCDC130;CALCOCO1;THRA;CPQ;PDE3B;TNFAIP2;BRK1;FHL3;CXCL2;LTB4R;TNFSF13B;SGCE;ADAL;TMEM100;ADGRE2;CA1;SGCB;VPS72;CA2;CASP4;EMILIN3;PHACTR2;PMEPA1;ADAMTS9;ITGA3;SHROOM2;RAD23A;OLIG2;GPCPD1;TNFRSF1A;ETV6;TFDP1;VGF;ALDH1A2;TRAF5;LCP2;ACOX3;SOWAHA;BDP1;FBP1;AHDC1;NLGN3;SLC47A1;NDUFB3;LRP4;CSTF2T;NOD1;ATP1A2;MFF;MALT1;CACNG6;FBXL20;P2RY8;NWD1;RAB20;RSBN1L;MXI1;CCL2;PCBD1;IGF2BP2;DEFA1B;NCAM2;GBP2;WASF3;HES5;PTPN1;NDUFA6;TMEM30B;BNIP3;MX1;MERTK;TM6SF1;CD2;MGAT4A;IL2RB;MGP;PI15;CXORF38;VIPAS39;CD247;FCGR2C;FAM50B;MYO1G
Locuses With Decreased DNA Methylation In Frontal Lobe Region Of AD Vs Control GSE72778	303/447	0.9986068753523354	0.9999977548837199	0	0	0.736204119203774	0.001026339179487563	TMEM41A;TTLL10;PWWP2B;XYLT1;ANTXR2;BACH2;RAPGEFL1;LGALS1;RINL;PRKACG;TEPP;CREB3L2;RAVER2;BSN;IER5;TBC1D10B;RBFOX2;ENTPD3;AFAP1;KCNK15;MRPS18A;SLC6A12;CSNK1D;CMBL;BCAN;ADCY9;RFX4;NINJ2;ADGRB1;ANOS1;KCNQ4;ASTN2;KIF20B;RIN1;EXD1;SPTBN4;RPS4Y2;TTYH3;INTU;B3GLCT;DAZ4;TWF2;DAZ3;DAZ2;RPS4Y1;TTBK1;TMTC4;ST3GAL6;HLA-DQA1;PRR25;SPTBN1;RBMY1A1;NTNG2;TRAP1;ZRSR2;C5ORF34;CRADD;IQSEC2;TIPARP;SETD1B;BTBD11;NBEAL2;C14ORF178;VASN;FOSL2;PCDHGA10;SMU1;PCDHGA11;PCDHGA12;FXYD6;CORO7;RGL2;DENND1B;RARG;PHF1;MYOM2;MS4A4A;SHF;JPH3;RPSAP58;CRTAC1;TMSB4Y;ENC1;MCF2L2;TEAD2;SLC2A14;RBMY1F;PRMT8;RBMY1E;PARP2;RBMY1J;TSPY4;TSPY2;RGMB;ZFY;TSPY3;ZEB1;PITPNM1;PACS1;CNKSR3;RARA;PLEKHO1;SGK3;PLIN1;MAPT;RBMY1D;SLC18B1;CACUL1;RBMY1B;GAS7;HLA-DQB1;SDCCAG8;KANK1;AHNAK;HSFY2;RGPD5;RGPD8;AKAP5;HSFY1;GGA2;ARVCF;PGRMC2;MTHFD1L;CHN2;TBL1Y;GPC6;JAM2;GABRA2;WDR17;PLEKHA2;USP9Y;DAB2IP;DKKL1;HUWE1;FAM189A1;KLHL3;LHFPL2;SORBS3;PSMB8;XG;SKI;XK;LHFPL6;FAS;COPG2;YPEL4;ERO1A;PRDM7;SLC27A1;PCDH11Y;IRS1;GALNT18;NAB2;RORA;MSI2;PLOD1;TOMM20;SLC8A2;LEPR;MAP3K8;SATL1;NUDT15;CCDC163;BAHCC1;SBF2;MAP2K3;KIRREL3;CPA2;ZNF681;MREG;EIF1AY;DIO2;FRMD4A;MR1;ADAM19;SELENOO;STIM1;EHBP1L1;GEMIN8;FKBP5;RNASEH2C;AKNA;USP53;DLX5;ARHGEF28;ISG20L2;RASAL1;SLC1A4;COX7A1;CACNA1G;ARHGAP22;MAP3K20;CDH24;NPHP4;ASIC3;AMELY;ALG1L2;ANKRD34A;SMURF2;TGFB3;NEK6;ABHD18;FBXO34;BTBD6;MCC;CLK4;GULP1;TSGA13;CNIH1;LHX2;BCL3;ZNF414;LHX4;LHX9;DDX3Y;RERE;ARHGAP11B;CNTNAP2;PCDHGB7;B4GALT1;KDM5D;PCDHGB6;HSPB7;PCDHGB2;DYSF;LDB3;YBX2;HTR2A;PHTF1;HAPLN2;PPP1R9B;AP4M1;MFSD8;ZIC3;PRADC1;ZIC1;NCK2;ME3;UTY;BCAS4;PCDHGA8;PCDHGA7;PCDHGA6;ARHGEF12;PCDHGA5;PCDHGA4;PCDHGA3;PCDHGA2;DNMT3A;PCDHGA1;FAAH2;SORD;CTPS2;FAM219A;NRG2;AXIN2;SSTR1;SPIDR;TNFRSF1A;PCDHGA9;EEF1G;DMRTA2;TRAF5;PCDHGB1;CCDC42;EFHC2;SCN4B;VSTM2B;LEPROT;RGS19;NXN;ZBTB49;NRXN3;OPRL1;HDAC7;VPS53;GNG7;SPOCK2;ATOH8;EIF4H;NHS;PTK2B;PDE6B;SLC25A22;DNAI1;ABCF1;NLGN4Y;NLGN4X;KCNJ11;PCDHGC5;PCDHGC4;ZIC4;SLC25A38;KLF6;MEIS1;RAD51;PPP2R2B;BCOR;SYCP3;PDE7B;MMACHC;SSBP3;EIF3A
Genes Changed In Microglia Of AD Model Mice PMID26001565	1171/1653	0.9986254665429957	0.9999977548837199	0	0	0.8438972275624471	0.0011607629101678652	CYBC1;GMFG;LOC728392;TMEM97;F11R;SCAMP5;SPIC;IL4I1;ALKBH4;PPP4R1;LIPH;AKT3;GBP6;GABARAPL1;STARD4;GBP7;UNC5A;STARD8;RNASE6;RNASE4;PRKAB1;SCAMP2;CH25H;SPINT1;MYL2;FEZ2;PADI3;TXNIP;ATF7;ATF5;NGEF;ZNF276;ABCB1;TTYH2;ABCB4;CDCA7;PLA2G6;IQGAP3;LY9;NCAPH;SULT1A1;CYB5R1;PRPSAP2;RNF215;EPB41L2;EPB41L3;KCNMB4;ATG7;SULT1A4;SULT1A3;SULT1A2;JAG2;JUN;ABCA5;PMM1;TIPARP;ABCA9;PBX2;ABCA7;NR2F6;ABTB1;PPFIBP2;TREML2;SFXN3;FXYD6;PKIG;LGMN;ZNF496;SIGLEC9;ZNF251;MTMR11;DPYS;RPLP1;HEXA;QPRT;PRKAG2;LRRC3;TMEM51;RCSD1;AREG;ARHGAP4;MED12;TMEM44;NEFL;TSPO;C19ORF12;DLGAP3;JAK1;CHST8;LEFTY1;CHST7;DUSP3;METRN;SPHK2;ELOVL5;MAMDC2;RIPK4;ROM1;RAB3IL1;TMC7;SLC39A12;ELOVL7;SIRT7;TMEM42;GMIP;SLC39A14;F3;FAHD2A;DUSP7;FAHD2B;MMP11;TMEM37;SLC7A7;SLC7A8;PIGA;PXDN;KCNMA1;PICK1;ACSBG1;HCST;ZNF235;CHST2;SLC29A3;TMEM106A;CHST3;PPARD;PELI2;SLC7A1;PTGS1;SPP1;STX3;ZNF226;BID;TP53I11;EXTL3;LEFTY2;MEF2D;P2RY12;P2RY13;EGLN3;EGLN2;BIK;GOLM1;STAT2;MBD2;DAB2IP;SAMD4B;PSMB8;LRRC20;FABP3;FABP5;ETNK2;SIGLEC8;ZNF213;ZNF212;ERO1A;OLFML2B;ZNF691;GPR65;NAB2;NCF4;SLA;RORA;CASC3;PLOD1;HNMT;ALDH1L2;CXCL14;LAPTM4B;STK10;EFEMP2;POFUT2;POFUT1;ADORA3;SESN1;ADORA1;SLC16A6;PIM3;SLC16A9;SLC25A45;SLC16A3;FBXW4;CISH;S100A1;TPST2;OLFM1;MAPKAPK3;MFNG;HAT1;MAPKAPK2;PKP2;ZNF436;FTL;CD274;KHDRBS2;PFKFB4;KHDRBS3;FBLIM1;CREM;GSTT1;GPR84;CORO1A;SOCS3;NDOR1;STK35;KIAA1522;PMVK;SMYD2;BMF;MBP;TMEM120B;SLC14A2;NEK5;HPS4;HPS3;CORO2A;EEF2;MCC;CXCL10;TUBGCP5;HPSE;LRCH4;TMEM18;ZNF652;BCAR3;ITGAM;FLT1;PTEN;ARRB1;PIK3CG;MRPL3;ARL5C;TAGAP;ITGAX;C21ORF91;PGM1;SLC36A2;VPS37B;IMPACT;TMBIM4;NPC2;SNPH;SMCR8;LCP1;GAPDH;SLC25A4;ST6GALNAC4;ITGA9;SLC25A13;SMIM26;GTF3C4;LRP1;PPM1L;ZBTB43;ATP10A;SLC5A10;IL2RG;MALT1;LRP6;ZNRF1;IFI16;SH3BP1;ZNF628;TP53INP2;TRIM47;LRRC8D;E2F3;FYN;LRRC8A;PCBD1;FCGR1A;FCGR1B;EIF4B;KCNJ2;SLC25A25;SH2B1;KCNJ4;CYB5A;PTPN1;SLC12A5;FEM1A;FEM1B;NDUFA1;TM6SF1;MCOLN1;MCOLN2;MYO1D;TSPAN14;NAGK;TSPAN18;CCM2;PDCD1;PTPN5;SLC23A2;MT1M;TXNDC11;MT1X;TXNDC16;CRKL;LGALS4;LGALS3;MT2A;BAIAP2L2;HERC2;RASSF2;OPHN1;RASSF3;BSG;DHX58;TRIM25;IL12B;TRIM26;KIF21B;CCDC93;PELO;SLC12A7;SEC63;ST6GAL1;RSAD2;ZFP1;ENTPD4;KCNK12;ENTPD5;NSMCE2;CSNK1D;MMD2;MIF;GCAT;PISD;DHX40;MT1A;FNDC4;SOAT1;PPP1R3C;MT1F;MT1G;MTCP1;FLYWCH2;MT1H;ZNF710;MT1B;TRIM11;MT1E;EPHA2;TMEM63A;SDC4;RRAD;OMA1;CD1D;PIK3R1;ACTR3B;PIK3R5;SEC14L2;ACTR3C;SYNGR1;MRNIP;DHX32;ANKH;DHX33;ZNF706;ZNF704;SLAMF8;ST8SIA4;TSPAN5;ST8SIA6;APOE;CD14;RAB11FIP4;SLAMF1;EGR2;SURF1;TMEM86A;IQSEC2;SLC10A3;IQSEC3;XRCC3;OSGIN1;EAF2;MYO5A;BST2;C7ORF61;CD209;WNK1;RANBP10;CD28;PAF1;CALM3;GRAP;COL9A2;RGL1;RGL2;SCN2B;PTPRU;USPL1;ACY1;DIRAS2;PTPRJ;CTSV;HSCB;AP2A2;KHK;PPP3CC;ACADL;ARIH2;BBS9;SDF4;CD36;CTSF;KIF1A;CD34;CD33;HTATIP2;CTSB;APOBEC1;SREBF1;CD52;MMD;GAA;NCOA4;IL16;SYN2;SYN1;CTTNBP2NL;CNKSR2;IL1A;PITPNM1;IL1B;CRELD1;GLCCI1;ZNF780A;MFGE8;CD63;SELPLG;SLC43A2;DOT1L;NEXN;CAPG;PRICKLE1;CAMKK1;GNAI2;RELB;ARVCF;SERTAD1;STAMBPL1;CAMK2N1;MGAT5;PERP;RFTN2;CD74;GCA;GCH1;PLEKHA1;CD70;CRYBB1;PCDHB15;MIB2;TTC9;KLHL6;CFAP161;FKBP1B;TCAP;YIPF7;TACC2;CD69;CD68;SCARB1;CD82;CRTC1;C4ORF19;GIMAP1;PRDM1;COX6A2;ETS1;GIMAP7;RTL5;ETS2;TGM1;RGS2;AKR7A3;GNPTAB;CCND1;KIF5C;PPME1;RGS1;DUOXA1;ENPP1;BAALC;CAPN3;BORCS7;IL6R;RPP38;CAST;ZBP1;ACOT11;CYBB;TBC1D2B;MR1;PCP4;TYROBP;DOK3;ADAM15;DOK4;EEF1A2;GPD1;WDFY2;CARD11;VCL;KLHL18;NDRG4;RTN1;PSEN2;SLC1A2;CACNA1A;DAPP1;PLD4;SLC1A3;CACNA1F;PLD1;ADGRG1;GRK2;ADGRG5;TBC1D13;TBC1D14;NPHP3;CAMTA2;MORC2;TBC1D16;IVNS1ABP;CRTAP;CRIM1;SDK1;IFT22;GNAS;MANSC1;MELTF;FGF13;IL7R;GALK1;LGALS3BP;RTP4;DYRK4;TNFAIP8;LDB1;PLEK;TNFAIP2;LMNB1;RND1;PPP1R9B;ADGRE1;GHR;LYL1;EEF2K;ADGRE3;MYO18A;UQCRFS1;LRRFIP1;CYREN;GALNT9;DACT1;TGIF1;BCKDHA;ETV1;IRAK3;NAV1;C4ORF48;ETV4;EPN1;ETV5;EPN2;TBC1D1;MVD;NUP54;BCL2A1;TGFBRAP1;CSTF2T;ASB11;PKD1L2;RNF4;CLN8;SAMHD1;AGPAT4;C19ORF71;IL1RL1;GNG3;GNG2;ASB10;TGS1;MXI1;PDLIM5;GALNT4;BNIP3;MX2;MX1;CCK;SOD2;ACVR2B;MAPK12;TCIM;TEF;TNIP1;POLE3;SARDH;CD9;CHPT1;THRSP;ASB2;GLA;SNTB2;TLNRD1;CLEC10A;STMN2;STMN3;MRGPRE;SLC4A3;PHB2;BACH1;EPS8;ALCAM;ZMIZ1;CREB3L2;PIP4K2A;ROPN1L;DHRS4L2;ANKS1A;CHGB;IER3;UNC13B;ABHD14A-ACY1;VPS18;ZNF705A;ARMC7;PRKCA;DKK2;NISCH;BCAN;GPR162;DAAM1;RNF128;ARMC3;ACOT2;ACOT1;PRR15;NHLRC1;CFB;PRR14;ZNF398;LRPAP1;ZNF394;C1ORF198;BCL10;CHST11;CHST10;ST3GAL5;NCKAP1L;PLCG1;S100A10;SLC19A2;AFAP1L1;NDFIP1;ARPP21;HOMER1;FZD4;NFATC2;NR1D1;RNASE12;ELL2;PRDX6;C9ORF85;GNPTG;GP9;CPEB1;TRIP6;SSPN;TNFSF9;TNFSF8;CPEB2;ADA;CDKN1C;DENND1C;BTG2;CDKN1A;NRSN1;ADM;CLINT1;LFNG;TRIM8;TMSB4X;MRC1;TMSB4Y;PHF24;TK2;ANXA9;RNF150;RSPO1;C16ORF74;ZNF365;GARNL3;SLC2A14;TIGD4;ANXA2;SSR4;IFNGR1;NFAM1;DENND2A;NUDT16L1;COQ10B;SERPINB6;MS4A6A;RNF167;TUBB2B;OR5V1;TUBB2A;AEBP2;ANGPTL7;HEATR5A;KIFC2;SLCO4A1;PLEKHO1;ANGPTL4;MOCS1;MGLL;GAS7;ENG;HBEGF;ZNF592;GCNT1;ADCY4;ASCL2;MS4A6E;FGD2;FGD3;RNF135;GPNMB;OLFML3;GCNT2;CKB;AGA;LDLR;GPHA2;SF3B1;CCL15;CCL24;CCL23;GSN;CDKN2A;GPR4;RRP1B;DHRS4;HIPK2;TMEM154;RNF145;GATM;ABI2;TMEM159;ABI3;NFIC;NUCB2;PLCD1;N6AMT1;DGKE;PHLDB1;ATP8A2;CSF1;CLEC4M;RAB3D;CTNND2;TUSC1;FGF1;RAB43;CYSLTR1;SALL1;FCGRT;SLC26A11;PLXNC1;ZNF566;HMGN3;GYG1;PHLDA1;SLC39A4;GTF2I;IFNAR2;TLE3;RNF43;TLE2;COL27A1;TMEM178A;USP4;IGFBP4;USP2;F2R;TRAFD1;MITF;FRMD4B;VRK2;TEX2;LEMD2;THNSL2;DGKZ;CLEC4A;CLEC4C;CACNB4;RAB35;GRAPL;NOTCH2;ZNF551;CSF1R;ITPR2;C1ORF54;AEBP1;BOLA2B;KNG1;RHOBTB2;CLEC7A;BTLA;PLXNA2;CD300LD;TPPP;CD300LF;RAB6B;SLC15A4;PLXNA4;OSBPL8;SEC16B;CD163;GLMN;SLC4A11;SYNJ2;LSM4;GFAP;BCL9;LRFN4;NSG2;REEP5;LHX2;BCL3;MAFF;BCL2;PLXNB3;CSPG4;DIDO1;RNPEPL1;SRXN1;C1ORF174;TREM2;DUSP15;CLEC1A;ADAMTS1;SGCB;PSD4;GAL3ST2;GAL3ST4;PRKG1;SLC13A3;TRPC4;PLEKHG5;SORD;DUSP28;C1ORF162;TIRAP;NIPSNAP1;ZFP90;NOS1AP;IL3RA;TRAF5;NUMB;RP9;DAGLB;SFT2D2;SMPDL3A;SSX2IP;CX3CR1;PLEKHH2;TSSC4;SLC24A3;FGL2;NOD2;HDAC9;P2RY6;RAB20;HECTD2;DNAJB5;NOCT;POLR2D;IL21R;RBBP9;ZNF503;CTNNAL1;WASF2;KCNJ12;KCNIP3;CYP51A1;DDHD1;KCNJ18;TRIT1;P2RX7;KLF6;P2RX4;RAB15;IMPDH1;APOC2;P2RX1;MGAT4A;MNDA;CDO1;C8ORF76;CLEC2D;PANK4;GLTP;IL1RN;SLC46A1;VIPR1;SPARC;HDAC10;LST1;IFIT3;IFIT2;FRAT1;ZNF608;RUSC2;RPS6KA1;PDK3;SOX7;TBC1D10A;SOX4;PDK1;ARRDC4;CMC4;C17ORF49;IL1R1;SLC11A1;AP1B1;P3H3;MAPK8IP3;MIF4GD;NEIL2;IL23A;ATP6V0D2;PLPP2;PLPP1;BEX2;BEX1;SLC35D3;SP140;EBI3;TWF2;CD99L2;KLK8;CD79B;TRPM1;TRPM2;GNG10;INPP5A;ASL;TRPM6;NTSR2;TMEM184A;NMB;TMEM184B;SIGLEC12;SLC35E4;PYHIN1;TREX1;PDE2A;RAB39A;KLHDC8B;GNG12;TRERF1;GADD45G;CCDC88B;TRMT12;ANP32B;CLIC4;HIP1;SLC44A1;CITED2;ZFAND2A;CITED4;OLA1;MEOX1;SPPL3;LIMD2;CAMKV;HINT3;ZMYM3;SH3PXD2B;STAB1;TNFAIP8L1;TOP3B;MAP4K2;TSC22D4;TSC22D1;PGGHG;NME4;RHOC;RENBP;AP3B2;MTSS1;VAV1;ZDHHC14;IL17RA;CLDN11;HCK;ALDH5A1;MDFIC;CD302;RAB7B;TLR4;AVPI1;TLR2;DNASE1L1;C1QB;PTGER4;HAAO;PTGER3;WAS;CXCR4;ZDHHC21;CST7;AIF1;LYZL4;CST3;NT5C;TCEAL6;TCEAL5;WIF1;SUSD6;CTNNA3;ATP6V0E2;MPP1;ARNT2;MPP4;GDF15;AIG1;GRHL1;PDZK1IP1;LILRB4;TJP1;QPCT;STAC2;RAB9A;B9D1;SERHL2;B9D2;SIPA1;GALNT12;PRAG1;HFE;ROGDI;NRM;CCDC28B;GALNT10;ARHGDIB;C1RL;TMEM38A;PDE8B;PHYH;KCTD2;ATP1B1;KCTD6;SELENOP;AMPH;RELL1;SCG2;AKNA;H6PD;KLRB1;C5AR1;ADRB2;EFNA5;DTX4;CPLX1;DPP3;ARHGAP22;EFNB1;DPP7;UBB;CDH22;UBC;CDH23;NLRP3;MPST;TGFB2;IDH2;DNAJC12;IFT122;ARHGAP27;HSPA2;COQ7;DAP;ARHGAP30;NR4A3;FES;TMEM119;TGFBI;B4GALT2;DOCK6;DOCK4;B4GALT1;DOCK3;THRA;SLC2A1;CXCL1;CXCL3;SLC2A5;CXCL2;SLC2A6;OASL;TMEM100;FLCN;SPRED2;UPK1B;CASP8;DBP;TRPS1;CYP4V2;KYNU;PDE4B;CASP2;USP30;GUSB;SRGN;KLF10;HGSNAT;SVOP;DNM1;FGR;TRAPPC6A;LATS2;TMEM9;USP41;B4GALT4;COLEC12;SLFN5;PDXK;CAMK2D;HLF;RGS19;RGS16;USP12;ATP1A3;LTC4S;UACA;USP18;PRRG4;RMND5B;GNA14;GNA15;RNF113A;CHSY1;REPS2;HES1;LRIG3;GBP4;HES5;CMTM7;IGBP1;LGI4;USP21;QPCTL;CMTM6;LGI2;ARID3A;ARID3B;FMNL3;MLPH;PPP2R2C;PIK3IP1;ALOX5AP;RGS10;TBKBP1;SSBP3
Down-regulated Genes In Dorsal Root Ganglia Of Dox Treated FRDAkd Vs WT Mice At 16 Wk GSE98790	5/13	0.9986344498905723	0.9999977548837199	0	0	0.22001623486437125	3.006485156525244E-4	RAB31;LSAMP;SORBS1;NCAM2;PRKCZ
Genes Down-Regulated In Spinal Cord Vs Brain Derived OPCs (scRNA-seq) PMID30078729	5/13	0.9986344498905723	0.9999977548837199	0	0	0.22001623486437125	3.006485156525244E-4	EDNRB;S100A13;CD9;GAPDH;NCALD
Coexpressed Gene Module M15 From Human Brain PMID20616000	183/277	0.9986388459282901	0.9999977548837199	0	0	0.6822160874664025	9.292337639683875E-4	ANKRD13D;PGAP3;ZFAND3;CD80;PRF1;HGH1;ZDHHC7;CSN2;GIMAP5;GRPR;TMEM92;FGF4;RPS6KA6;OGFOD2;NPPA;IL12B;LGALS9;GGT1;SLC12A7;FBXW11;DDX11;KRT2;LGALS14;MID2;PSG9;EDAR;SCN10A;PPP1R3E;RUFY3;PSG6;TRIM14;PRKD2;RIN3;MAPKAPK5;ADTRP;TRIM10;FKBP3;HOXB6;RNF122;DAP3;NAA60;TBC1D9B;TMEM161A;FICD;LMAN2L;ABHD4;UQCRB;CHRNA9;KLK3;LPAR3;GLYAT;PLA2G6;SLC1A7;CD1A;ART1;FUT6;WNT6;DHX32;OARD1;MIER2;TBC1D13;SFN;TAC3;ZBED5;CNMD;COX10;DRD5;WDTC1;ZRSR2;AKIRIN2;ZNF384;DTNB;GPR12;HTR1F;TREX1;CBX1;RASSF7;BTNL3;FANCC;ERAL1;TRAPPC9;ADAP1;A1CF;GNAO1;MSRA;G6PC2;FXYD3;GPR182;MYO5C;INTS5;TUBGCP5;PLEKHM2;TRMT11;ALPG;MNAT1;DENND1C;PIWIL2;IFNA4;CD40;GSK3A;HSPB6;ZC3H3;PZP;SLC2A1;LIMD1;SERPINA4;DUSP13;BMP15;OASL;ZNF280A;PPP1R13L;XPO6;AP3S2;IKBKG;ADAMTS9;KDM6B;SFTPB;STRADA;PDPK1;OR1F1;ARHGEF16;CYP4A11;HTR3A;EPS15L1;CATSPERZ;OPRM1;IL17RC;PRODH2;SIRT3;GAK;FGR;NCR2;ARL4D;CEACAM1;PAX8;RABEP2;KRT38;SLC7A9;CEACAM5;IL1RAPL2;TNFRSF25;DEPDC5;AVPI1;RBMS3;SASH3;SZRD1;MVK;SLC20A2;LAMA4;COL11A2;ZBTB48;FAM214B;IL2RG;AGPAT2;LMF2;PPM1F;CPN1;ARFRP1;DNPEP;P2RY4;PPP2R3C;CHRNE;NOCT;MFN2;C22ORF24;APBB3;CACNG4;RPA1;KCNJ15;RPGRIP1;PER1;MLPH;MYO1C;MYO15B;ETNK2;DOLPP1;GSTA1;TRIP10;R3HDM4;CEBPZ;VIPAS39;PPP1R14D;SLC28A3
[truncated: 6,230,696 more chars]
