## Supplementary material for "Multi-phase, multi-ethnic GWAS uncovers putative loci in predisposition to human sprint performance, health and disease": Supplementary Data S4. Enrichr ARCHS4 Tissues table Jam.txt (part 1 of 2)

Term	Overlap	P-value	Adjusted P-value	Old P-value	Old Adjusted P-value	Odds Ratio	Combined Score	Genes
SUPERIOR FRONTAL GYRUS	1937/2316	2.75294008190697E-32	2.9731752884595273E-30	0	0	1.922074789001359	139.67727777567706	TESK1;SCX;ENDOU;HTR6;ISLR;SYNGAP1;DPYSL4;DPYSL5;NDST3;FAM19A2;CKMT1B;FAM19A1;FAM19A5;VSTM5;FAM19A4;PKNOX2;UNC5A;CACNA2D1;CACNA2D3;UNC5C;UNC5D;FRS3;CH25H;ASPHD1;ASPHD2;LYPD1;PLA2G5;TEX26;LYPD6;TEX29;ADAMTS10;LYPD8;ADAMTS13;RDH12;NPBWR1;NPBWR2;SYNDIG1;PIP5K1B;PIP5K1C;JAG2;BTBD17;NEBL;NR2F1;L1CAM;LARP6;AIF1L;RNF224;FXYD7;PYDC1;MRVI1;FXYD6;GSTM5;ACHE;KCNC1;LRRC10B;KCNC2;DPYS;BHLHE41;SHD;GLT1D1;MMP24;MMP28;NEFL;DLGAP1;NEFM;DLGAP3;ZNF488;DLGAP2;NEFH;STUM;CHST8;MYBPC1;KCND2;KCND3;METRN;RAB3IL1;SLC39A12;DUSP8;DUSP9;TMEFF2;MMP17;CHST1;ACSBG1;CRYAB;RAPGEF3;RAPGEF4;CRB2;KCNA1;ATL1;FAXC;KCNA2;WNT8A;CCM2L;KCNA4;SNX32;KCNA5;NEURL1B;FRZB;ADAM23;SPP1;ZNF469;CKMT1A;KCNB2;COL22A1;WNT7B;ADAM33;DAB2IP;BBOX1;WNT7A;CCDC3;PTF1A;YPEL4;CRLF1;ADGRL3;ALDH1L1;RASL11B;NUDT11;NUDT10;SLN;MYBPHL;ADORA1;SYBU;KCNH1;KCNH3;KCNH4;KCNH5;KCNH8;TBR1;FBXO10;SDCBP2;SRCIN1;NPAS4;LY6D;LY6H;SLC27A4;GRIA1;GRIA2;DLX1;LCN8;KHDRBS3;DLX5;TMEM121B;GSTT2;CES5A;FBXO44;FBXO41;SLC9A3R2;IGSF22;IGSF21;MOBP;TSNAXIP1;ZNF423;GRIA3;GRIA4;KCNF1;HHATL;RASL10A;ODF1;HTR1E;RASL10B;HTR1A;HTR1B;CORO2B;FAM90A1;IGSF11;NOXA1;LCN1;SP7;SP9;SPRN;SNAP25;KCNK9;HTR2A;ECE2;ELFN2;ELFN1;RLBP1;NRGN;SPX;TRIM67;BOK;BCAS1;SMIM13;VPS9D1;PIANP;SMIM17;GRID1;NRG2;SPTB;CES4A;NRG3;ITGA7;CERS1;LRTM2;SLC5A11;CCDC85A;NNAT;TRIM46;TRIM47;FSD1;PCDH1;TSPOAP1;KCNJ4;NTRK2;COL26A1;KCNJ9;PCDH7;PCDH8;STYK1;SYT16;KIAA1549L;CABLES1;HCRTR1;SYT17;APLN;DBNDD1;SYT12;SST;ZNF853;UNC79;BCAR1;KCNK4;CPNE9;CPNE5;CPNE4;CPNE7;MT1M;ICAM5;ADGRA1;ATXN7L2;BSN;CCDC92;ATXN7L3;ATP6V1G2;CCDC78;ACTN2;KCNK12;RIIAD1;KCNK15;ISLR2;TRIM17;ADGRB2;ADGRB3;PNLDC1;ADGRB1;KCTD13;KCNQ3;MT1G;KCNQ4;KCNQ5;KCTD17;KCTD16;SLC45A4;NUMBL;ADCYAP1R1;NRN1;TMEM63C;SLC45A1;FBF1;CEND1;KALRN;TTBK1;NKAIN2;SEC14L2;NKAIN1;NKAIN4;NEU4;SYNGR1;SEC14L5;KCNN1;APOD;APOE;B4GALNT3;B4GALNT4;SMIM10L2B;RTBDN;SLC10A4;NTNG2;SMIM10L2A;EGR3;EGR4;SPHKAP;FAM78B;TNFSF12;PEX5L;CALY;IGSF9B;MRAP2;FBXL7;SYNM;GRIK5;GRIK3;OTUD7A;GRIK4;GRIK1;WFDC2;MC4R;MAP1LC3A;KCNT1;PCLO;CRTAC1;GIT1;OXGR1;SLC32A1;SFTPC;SYP;SYN2;SYN1;CNKSR2;TOX2;PITPNM2;ARHGEF4;MICU3;NAPB;PRICKLE2;HSD17B3;HSD17B6;MFSD4A;RANBP3L;RELN;MGAT3;DYNC1I1;CAP2;GABBR2;PNPLA7;IL34;GAD1;IGIP;PNMA5;KLHL1;PCDHB15;GAD2;PCDHB14;PNMA3;KLHL4;PCDHB10;GCK;SGSM1;SH3RF3;TTC9;RIT2;KCNS1;KCNS2;TCEA2;TCAP;ALLC;MAMLD1;GDA;CRTC1;CELSR2;FAM198A;PEBP4;TMOD1;TMOD2;ADAM11;CARTPT;POU3F1;POU3F2;GRIP2;POU3F3;POU3F4;PCP4;SCNN1D;GPRIN1;EEF1A2;MAP7D2;HHIPL1;DENND6B;TSNARE1;TBC1D26;EMID1;FBN3;PKDCC;MAGEA12;CACNA1B;CACNA1C;BHLHE22;TMEM240;CACNA1E;HIGD1B;CACNA1H;CACNA1G;GRK1;NCKIPSD;CACNA1I;SYCE1;TMEM246;TMEM249;RHPN1;CACNA1S;RAI2;MFAP3L;SYT5;BHLHA9;SYT4;SYT3;TFAP2E;CNTN5;CNTN6;SYT9;SYT7;SYT6;GGN;FGF17;GNAO1;TMEM235;FGF14;UBXN10;CNTN2;GNB3;ALPL;CNTN3;CNTN4;FGF12;PODXL2;LDB2;GRM1;RND1;TMEM221;GRM3;GRM2;GRM5;RASGEF1A;GRM7;RASGEF1C;CA4;GRM8;ZIC1;CA7;DACT2;CA8;QRFPR;OR1F1;SHROOM2;OLIG1;OLIG2;SYNGR3;GREM2;TMEM215;ADGRF5;FAM153A;NAT8L;SHANK3;SHANK2;SHANK1;CAND2;IL1RL2;GNG3;NWD2;SV2B;SV2A;SPOCK2;GNG7;SPOCK3;MVB12B;SLIT1;CLVS2;SPOCK1;CRYM;DNAI1;EYA2;HS3ST5;ZIC4;CCK;HS3ST4;HS3ST2;FAM155B;FAM155A;RSPH1;TEF;ERCC2;TEK;IPO13;FRMPD4;FRMPD2;WDR86;ADARB2;SLC4A3;GJA4;PRSS3;DLEU7;PRKCG;PRKCB;PRKCE;COL23A1;GABRG3;GABRG2;GABRG1;BCAN;DAAM2;HECW1;MAP1A;ASTN1;FREM3;OR13J1;PHYHIPL;PRDM12;PVALEF;PRKCZ;PLAC9;FAM171A1;FAM171A2;PCDHA1;FLRT1;LDHD;GSG1L;PCDHA3;PCDHA8;PCDHA6;LHPP;AFAP1L2;PLK5;ARPP21;NR1D1;XKR7;EHD3;GJB1;GJB6;PAH;GJB5;PCDHB6;FNDC10;PCDHB5;PCDHB4;PCDHB7;GABRB3;GABRB2;MESP1;GABRB1;NRSN2;NRSN1;YJEFN3;ABCC12;C1QTNF4;AIFM3;PEA15;PHF24;ZNF365;RPS6KL1;ELMOD1;CIT;KAT2A;TUBB2B;TUBB2A;KIFC2;RARB;ZNF358;MOCS1;GAS8;GAS7;ASCL5;GRAMD1B;GRP;DCAF12L2;NDUFA4L2;ADCY8;ASCL1;ADCY5;METTL21C;ASPDH;SLC17A6;CKB;GABRA2;GABRA1;HIPK4;DMTN;COLCA2;GABRA5;WHRN;GABRA4;MCF2;GABRA3;ECEL1;SCAF1;TUBB4A;RFLNA;SLC8A3;SMOC2;GATM;SMOC1;PLP1;FAM49A;RERGL;RAB3C;ANKRD13B;FGF1;CLU;SLC8A2;HID1;LAMP5;NRBP2;RAB41;RIMS4;RIMS3;SALL3;SLC26A10;PCDHAC2;PCDHAC1;TLE2;TMEM178A;MAMSTR;USP2;DIO2;DIO3;KNCN;TOM1L2;OR2L13;EIF4E1B;PPEF1;RTN4R;BRSK1;BRSK2;MAGEL2;SLC38A11;GOLGA7B;SCRT2;PLXNA2;DRD1;TPPP;DRD2;RAB6B;PLXNA4;CLCA4;DRD5;TMEM132D;TMEM132C;TMEM132E;TMEM132B;TMEM132A;SLC4A10;SCRT1;GFAP;REEP1;LRFN2;LRFN5;LRFN4;DAB1;NSG2;LHX2;LRFN1;REEP2;PLXNB3;PLEKHM2;MAP3K10;CPE;CSPG4;PLXNB1;CNIH2;DRC1;TCP10L;GAL3ST1;TRH;FTCD;PHACTR3;EMILIN3;KRTAP5-2;KRTAP5-1;EVI5L;ADAMTS8;GAL3ST3;HGFAC;TPRN;KRTAP5-9;TRPC5;SLC13A3;KRTAP5-8;KRTAP5-7;TRPC3;SGIP1;PLEKHG5;FAM219A;C1QL3;FOXD4L6;CCDC74B;DNAJC6;NOS1AP;CRH;FOXD4L3;FOXD4L4;THSD1;STOX2;ABLIM2;ABLIM3;RAB26;ALOXE3;STOX1;TUB;NLGN4X;FBXL16;KBTBD11;OTOGL;RAB15;DNAJA4;ZGLP1;APOC2;PI16;ZACN;NECTIN1;CALML6;HDAC11;MLC1;CALML3;AQP4;HS6ST2;HS6ST3;SYNPR;SYNPO;SRRM3;SRRM4;HSD11B1L;MAPK8IP2;MAPK8IP3;MAPK8IP1;THEG;NSMF;TLN2;SPTBN4;SLC22A6;C2CD4C;APCDD1;CRHR1;CBARP;TRPM2;MAGEC3;STXBP6;MAGEC2;FAM43B;SPTBN2;TMEM74B;MAGEE2;SNAP91;KLHDC8A;SLC22A8;ZCCHC12;ROBO3;TENM2;ROBO4;CITED1;SLC35F3;SLC35F1;ZCCHC18;CLDN22;SLC22A14;SLC22A17;DNER;SOSTDC1;SLC22A10;ZCCHC24;PSD;IZUMO4;EDN3;GP1BB;ZDHHC11;GFRA2;GFRA4;CDCP2;RGS7BP;MPND;HMX1;C1QB;AMER2;C1QA;AMER3;AMIGO1;ZDHHC23;ZDHHC22;NOL4;NKD2;DRP2;KIAA0513;TCEAL7;TCEAL6;TCEAL5;WIF1;TCEAL2;SUSD4;RPRML;NT5M;SPTSSB;APBB1;TRAM1L1;ATP6V0E2;GABRD;SH3BGR;PURG;GABRQ;MPP2;LSAMP;FAM189A1;LHFPL3;SORBS1;VAX1;COLQ;VWC2;APBA1;MEGF8;APBA2;RAB9B;SPPL2C;ROGDI;ARHGDIG;AMOT;MAGED4B;BMPER;FAM162B;TMEM38A;FAM81A;CHRNB2;GUCY1A2;NANOS2;LMO3;NANOS3;SHISA4;KAZN;ATP1B2;PCDHA13;PCDHA11;SHISA8;SHISA7;LOR;SHISA6;HRASLS5;AMPH;LPA;JCAD;RASL12;CHRNA2;CHRNA4;CABP1;EFNB3;THPO;CDH20;ZMAT4;CDH22;CDH24;GAS2L1;GAS2L2;LONRF2;CYP2J2;CBX7;LRP1B;EFNA3;TRPV6;PRPH2;FAM163B;FAM163A;MAP6D1;DYNLRB2;FGFR3;TMEM35A;ZSCAN1;KLHDC9;GPSM1;UCN;COLGALT2;SOWAHB;MEGF10;THRA;MEGF11;CLEC14A;YBX2;NR2E1;DBH;FBLL1;HAPLN4;HAPLN1;HAPLN2;SEPT8;LRRTM3;LRRTM1;MCF2L;LRRTM2;VWC2L;SVOP;SMKR1;MYRIP;SEPT4;POMGNT2;IQCJ;DNM1;SEPT3;DNM3;CORT;CDH10;FAM84A;CASQ1;SOWAHA;MYH7;LTK;HLF;NRXN1;NRXN3;ATP1A3;ATP1A2;THBS4;DDN;RASD2;GNA14;RASD1;ERICH2;ERICH3;SNCG;CHSY3;SNCB;NXF5;VAT1L;MAPK4;HES5;OPCML;HES4;MUC6;CRYGN;FAM167A;PPP2R2C;PPP2R2B;ATP13A4;NEXMIF;SCAMP5;ZFYVE28;SAMD14;PPP4R4;IGLON5;TMEM8B;HES6;RBFOX1;GABARAPL1;RBFOX3;FIBCD1;PDYN;HPCAL4;RNASE1;FAM133A;PRKAR1B;CLDN9;RFX4;MYL3;SPARCL1;PADI2;CDIP1;CYP2E1;NGEF;NYAP1;TTYH2;TTYH1;AGAP2;AGAP1;HPR;THY1;SLC30A10;GRIN2A;KCNMB4;RHBDL3;PPARGC1A;RHBDL1;ZBTB7C;GPIHBP1;PRRT1;ABCA2;GPR17;CADM3;CADM4;PRRT2;GPR12;CADM2;NR0B1;GRIN2C;GRIN2B;GRIN2D;PCDHGA12;CYP2C8;FAM135B;GRIN3A;PRRT4;DMRTC1B;GPR27;GPR26;WFIKKN1;ODF3L2;NCAN;WFIKKN2;GPR22;LRRC4;PIGZ;PTH1R;JPH1;JPH4;JPH3;HEY1;EFCAB1;B3GALT2;LEFTY1;GPR37;ACTL6B;ELOVL4;OPALIN;ELOVL2;ROM1;PGAM2;MANEAL;F7;GPRC5B;FAM222A;MBLAC1;LRRC7;KCNMA1;VAMP1;PMP2;DSCAML1;MDFI;MYRF;GPR45;PELI3;COL11A2;TMEM74;FSTL4;FSTL5;FOXS1;GLRA2;PROKR2;EXTL1;GLRA3;HAS1;CARNS1;MICALL2;PABPC1L2B;PABPC1L2A;CSMD2;CSMD1;P2RY12;LRRC24;ATRNL1;GSX2;LYRM9;VWA3A;GLRA4;LRRC20;STXBP5L;FABP3;TMEM54;FABP6;RIMBP2;MYLK2;FAM13C;FAM228A;LRRC73;HR;GPR61;GPR62;RORB;KIAA0895L;CXCL14;FOXQ1;LCNL1;ATCAY;SLC25A41;ZNF205;SLC16A8;SH2D5;PPP1R16B;S100A1;UBALD1;TNNI3K;SLC9A2;OLFM1;ACAP3;ADCYAP1;OLFM2;FRMD5;OLFM3;SLC9A5;MAL;NPTXR;OSBP2;ANAPC2;GPR88;FOXO6;FOXO4;LRRC55;GLIS1;RAP1GAP;CTIF;PORCN;ZBBX;MBP;NPTX1;SLC38A8;NPTX2;SLC38A3;LRRC4C;LRRC4B;MYPOP;PTPRD;KIAA1755;TMIE;LRIT2;CNTNAP1;RASGRF2;RASGRF1;CELF3;CELF4;CELF5;CELF6;FHL5;PRB1;MB;MYADML2;PRB2;ME3;UPP2;ERC2;EDIL3;OVGP1;EMX1;PEG3;OR14I1;VPS37D;KSR2;SLCO1C1;SLC25A18;SNPH;IL1RAPL2;PPP1R12C;ST6GALNAC5;ERAS;CNTNAP4;ZBTB47;PRCD;LRP4;LRP3;PPM1E;SLC25A27;CNNM1;PARD6A;PTPRZ1;SLITRK1;TP53INP2;SLITRK3;SLC25A23;SLC25A22;BEND5;PIRT;BEND6;LINGO2;LINGO1;SLC12A5;HIP1R;BAIAP2;MERTK;BAIAP3;NELL1;PC;NOVA2;PTPN5;MDGA1;EPHB6;PLEKHB1;ZDHHC8;BAIAP2L2;RESP18;KIF21B;SCN1B;SCN1A;EPHA5;TMEM88B;EPHA7;PAQR6;EPHA6;ENTPD2;ENTPD3;PAQR4;EPHA8;MMD2;ANK2;VWA5B2;FNDC9;FNDC5;PPP1R3F;STX1B;FNDC4;PPP1R3C;CTXN3;TAGLN3;CTXN2;CTXN1;STX1A;CCNO;EPHA10;PCDH10;FOXG1;PCDH15;PCDH19;PGBD5;PCBP4;TSPAN7;PENK;ST8SIA5;ARSF;N4BP3;RIMKLA;SCN3B;RAB11FIP3;HMGCLL1;SCN3A;RAB11FIP4;RAB11FIP5;RBM11;PPP1R26;IFITM10;IQSEC2;LRRN2;ZFR2;PCDH20;IQSEC3;ST8SIA3;CENPVL1;DCLK3;DCLK2;PNMA8A;HSPA12A;DCLK1;PNMA8B;ATP4A;TF;PPP1R1A;TH;WNK2;PPP1R1B;COL9A3;CALM3;COL9A2;MKX;SCN2A;RCOR2;SCN2B;PCSK2;PTPRT;TMEM151A;PTPRU;PCSK1;PTPRR;TMEM151B;DOC2A;FAM57B;PTPRN;DIRAS1;PTPRO;DIRAS2;AATK;KIF12;DOC2B;SLC7A10;KIF17;CHRDL1;PCSK4;NCS1;ENC1;KIF1A;CTSF;FOXD4;LYNX1;ANO8;KIF25;SORCS1;SORCS3;ANO4;SORCS2;ANO2;AJAP1;PNMA6A;ANO3;CCNI2;CRELD1;PDZRN3;PDZRN4;LNP1;POPDC3;RAMP2;PNCK;TMPRSS5;CCDC103;CCDC106;CAMKK1;CAMKK2;ARVCF;CAMK2N1;CAMK2N2;CREG2;HSF4;PAK6;GPC5;RXRG;PAK5;NPDC1;NPM2;MOG;CRYBB2;PLEKHA6;DOHH;XK;CSDC2;KIF26A;FKBP1B;IL17D;FHOD3;SH3GL3;CCDC166;RTKN;KLHL32;KNDC1;CCER2;OGDHL;CYP46A1;RTL5;RGS4;NPPC;KIF5C;KIF5A;NPPA;BAALC;SATL1;RGS8;BAHCC1;PAMR1;PPFIA4;RGS6;SH3GL2;PPFIA2;RGS7;KIRREL3;SCARA3;KIRREL2;SLC30A3;LMTK3;RUNDC3A;ERMN;DOK5;FAM173A;DOK6;SCN8A;CCDC151;RTN2;NDRG4;RTN1;NXPH2;NXPH3;ARHGEF25;NPR2;SLC1A1;KLHL17;SLC1A2;SLC1A3;MRO;NDRG2;MCHR1;MCHR2;ENHO;WNT6;BRINP2;BRINP1;DEAF1;FUT9;CHAD;PACSIN3;CAMTA2;TAC3;NXPH1;KIF3C;PRODH;WNT1;TAC1;BRINP3;WNT2;PACSIN1;ARHGEF33;GGT7;ZFHX2;ARHGEF37;KLHL25;CCDC136;INHBB;MT3;BMP7;QDPR;COL5A3;OSTN;RTP5;RHOXF1;CNRIP1;RTP1;MAST1;CHD5;SOBP;PPP1R9B;TMEM191B;CALB2;CALB1;GPER1;ZNF385B;CFAP46;ZNF385A;GALNT9;GALNT8;KRT222;RFPL1;ARHGEF17;RFPL2;UBE2QL1;SSTR1;SSTR3;SSTR4;SSTR5;CCNA1;PSRC1;VGF;CDHR1;SCN4B;RBM24;INA;CCDC188;HEPN1;DBX2;PTHLH;CYGB;ATOH7;RAB40B;EFS;RAB40C;CCDC184;CHGA;CCDC177;ATP2B3;ATP2B2;S100B;MAPK15;SPATA2L;MAPK11;CLCN4;FAM131C;FAM131B;VIP;FAM50B;ROPN1B;GLDC;MYT1L;TMEM200C;STMN2;STMN3;ABAT;STMN4;ENO2;RXFP1;SOX21;GLDN;RXFP3;RNF112;SOX17;SOX18;CHGB;GPR179;PRIMA1;UNC13A;ACOT7;SYTL5;SOX10;DKK3;GPR162;PRR18;SLAIN1;ABR;CHST10;HBQ1;NKX2-2;CDK18;FZD9;SLC16A11;TMEM196;THAP10;SLC16A14;TMEM198;ACR;FA2H;SLC6A7;PNOC;GALNTL5;SSPO;GALNTL6;SERPINI1;PLCH2;CPEB3;PRR36;RET;SPEF1;HRCT1;FMN2;SLC6A1;MYOM2;RNF157;TRIM9;CHL1;TRIM3;RSPO2;GPR137;GPRASP1;CEMP1;GPRASP2;RSPO4;GARNL3;CNTD2;ITPK1;SLC2A12;HSFX2;HSFX1;TACR1;TMEM179;MRAS;PAX7;SLCO4A1;ITPKA;RGN;OCA2;PLPPR1;PLPPR2;PLPPR3;PLPPR4;PLPPR5;HSFY2;TMEM163;GPR153;PRSS50;CHN1;RHO;GPR158;RPRM;TTC9B;PRSS35;GPR3;NMNAT2;GPR6;FAM71E1;AGT;TMEM155;GPR143;MORN5;LPCAT4;GPR149;ANKRD65;NOTUM;INHA;CHRM3;SEMA5B;CHRM1;ATP8A2;ANKRD35;CLSTN2;DGKB;CLSTN3;CHRM4;CTNND2;FAM107A;GUCA1A;GUCA1C;DACH2;SERTM1;CDH9;CDH8;CDH4;LZTS1;STK32C;TECTA;SEMA6B;SEMA6C;NKX6-3;NKX6-2;DGKZ;ENKUR;BSCL2;CACNB1;CLIP2;DISP3;CACNB3;RHCG;CLEC4G;DGKI;IQCA1;SEMA7A;ABHD8;CHRD;ILDR2;RASAL1;CT45A5;AK5;KRBA1;RHOBTB2;PHF21B;RAD51AP2;KLC2;MUSTN1;NEUROD6;NACC2;NACC1;BTBD2;NDP;IMPG1;ANKRD34A;ANKRD34C;ANKRD24;TNK2;ADAP1;BTBD8;MARCH4;RCAN2;RNF182;NACAD;TDRD10;ZNF534;TUBA8;DPP10;ALK;DAGLA;ADRA1D;TREM2;ADRA1B;DUSP15;CSAG1;PSD2;PSD3;EFHD1;CNGA4;AMH;GRASP;INSL5;REXO1;VWF;ZFP92;NGB;MEPE;VSTM2L;KCNAB1;RTN4RL2;KCNAB2;ADRA2C;DUSP26;ADRA2A;VSTM2A;VSTM2B;NLGN3;NLGN2;SLC24A3;SMARCD3;CLEC2L;GLS2;SEMA3B;SEMA3G;JAKMIP1;JAKMIP3;CACNG7;CLEC3B;CACNG8;CHADL;MGAT5B;MAL2;CACNG2;CACNG3;WASF3;CACNG4;CACNG5;SKOR1;KCNJ10;KCNJ11;KCNIP1;KCNJ12;KCNIP2;SPAG6;KCNIP3;KCNIP4;NFASC;GLRB;INSM2;CBLN4;CDO1;CBLN2;CBLN1;VIPR1;TP53TG3D;HPSE2;PKD2L1;RAPGEFL1;SOX2;RS1;CYP4Z1;SOX1;RUSC2;SOX8;PTGDS;TNS2;SLC6A17;SLC6A15;SLC6A13;MTUS2;SLC6A12;EBF4;PLPP7;ARC;PLPP4;TCERG1L;HRASLS;CDS1;NECAB2;IGSF8;BEX1;PDE1C;MAOB;PDE1B;PDE1A;ARX;KLK5;CD99L2;KLK6;CYP4X1;MARC2;CMYA5;MAP6;OTOF;GSTT2B;NTSR1;GPM6B;NTSR2;CARMIL2;PTPRN2;CARMIL3;DTNB;PDE2A;CIDEA;GDF1;RAB39B;NMBR;GNG13;DMRTC1;CORO6;TMCC2;ITM2C;BEX5;RYR1;RYR2;FAM69C;FAM69B;ADIRF;CX3CL1;SERP2;EPB41L4B;UCHL1;CAMKV;ANKRD2;PRMT8;KREMEN2;TUBG2;NME5;MSANTD3-TMEFF1;OTOS;KRT31;AP3B2;IL17RB;RAB33A;PALD1;CCKBR;MPPED1;NOV;FIBIN;FAM181B;FAM181A;MAPT;RHOV;FATE1;LYZL4;RASIP1;FAM184A;NPY;DNAJC5G;CTNNA3;CTNNA2;GDF10;ARNT2;CGREF1;CA11;CA10;PCP4L1;SCD5;MTSS1L;ZDHHC11B;ETNPPL;TPPP3;KRT17;STAC2;CDK5R2;CDK5R1;GALNT13;GALNT16;AMY2A;GALNT15;GALNT18;GALNT17;NPY2R;ARHGAP39;ARHGAP36;ARHGAP44;TMEM145;SIRPA;PDE8B;PDIA2;DSCAM;MYH15;APLP1;SPNS2;NPY1R;MATK;EPDR1;IPCEF1;KCTD4;TMEM130;PRSS56;KCTD8;SCG5;SCG3;RELL2;SCG2;ABCG4;ABCG2;CTTNBP2;NTM;TMEM59L;HPCA;DTX1;ADRB1;CPLX2;NALCN;CPLX1;COX7A1;MARCH11;TMEM121;CPLX3;MARCH10;PDZD4;ASIC4;ARHGAP20;PCSK1N;TMEM125;SOHLH1;CASKIN2;CASKIN1;MYH14;ASIC2;ASIC3;ASIC1;MARK1;RAP1GAP2;TGFB2;OPN4;WSCD1;LRRC75B;WSCD2;EPHX4;AZIN2;TDRD5;ARHGAP23;ARHGAP33;FAM187A;ARHGAP32;RALYL;DLG2;SYNDIG1L;DLG3;DLG4;COL20A1;B4GALT2;USP35;ABCD2;DOCK3;HSPB6;HSPB8;PCDHGB2;LMOD1;ELAVL4;HSPB3;PKD1;ELAVL2;ELAVL3;IQCJ-SCHIP1;TMEM100;SDR16C5;NETO1;TMEM108;PDE4A;SPEG;NPY5R;PCDHGA4;USP43;ABCC8;PCDHGA3;PCDHGA2;MUM1L1;RNF208;C9ORF24;KLF15;PCDHGA9;PCDHGB1;HCN4;CAMK2B;CAMK2A;PALM3;OPRL1;KRT86;DLL3;KRT83;DLL4;ERBB4;RGS20;NCAM1;NCAM2;LGI1;CMTM4;LGI4;PCDHGC5;CMTM5;LGI3;PCDHGC4;HAGHL;B3GAT1;LGI2;NAP1L3;NAP1L2;MEIS3;NEURL4;NEURL1;TBKBP1;RGS11;HCN2;HCN1
BRAIN (BULK)	1935/2316	1.0156411526451042E-31	5.484462224283562E-30	0	0	1.9089234965212325	136.22959572390815	ENDOU;HTR6;ISLR;SYNGAP1;LURAP1L;DPYSL4;DPYSL5;NDST3;FAM19A2;CKMT1B;FAM19A1;FAM19A5;VSTM5;FAM19A4;PKNOX2;FAM19A3;UNC5A;UNC5B;CACNA2D1;CACNA2D3;CACNA2D2;UNC5C;UNC5D;FRS3;ASPHD1;ASPHD2;COL13A1;LYPD1;TEX26;LYPD6;ZNF25;TEX29;LYPD8;ADAMTS13;RDH12;ADAMTS18;EPB41L3;NPBWR2;SYNDIG1;PIP5K1B;PIP5K1C;JAG2;BTBD17;NEBL;BTBD16;NR2F1;L1CAM;LARP6;AIF1L;FXYD4;PKIA;FAT2;FXYD7;PYDC1;MRVI1;FXYD6;GSTM5;ACHE;KCNC1;LRRC10B;KCNC2;BHLHE41;SHD;SHF;GLT1D1;CASP12;MMP24;MMP28;NEFL;DLGAP1;NEFM;DLGAP3;ZNF488;DLGAP2;NEFH;STUM;CHST8;MYBPC1;KCND2;KCND3;METRN;SLC39A12;DUSP8;DUSP9;TMEFF1;TMEFF2;PLSCR4;MMP17;CHST1;ACSBG1;CRYAB;RAPGEF3;RAPGEF4;CRB2;KCNA1;ATL1;FAXC;KCNA2;FAM106CP;WNT8A;CCM2L;KCNA4;SNX32;KCNA5;ADAM23;SPP1;CKMT1A;KCNB2;DAB2IP;BBOX1;UNCX;CCDC3;PTF1A;LGR5;YPEL4;CRLF1;ADGRL3;ALDH1L1;RASL11B;NUDT11;NUDT10;SLN;MYBPHL;ADORA1;SYBU;KCNH1;KCNH3;KCNH4;KCNH5;KCNH8;TBR1;SDCBP2;SRCIN1;NPAS4;PKP4;LY6H;GRIA1;GRIA2;DLX1;LCN8;KHDRBS3;DLX5;TMEM121B;LIN7A;CES5A;FBXO44;FBXO41;NPAS3;SLC9A3R2;IGSF21;MOBP;TSNAXIP1;ZNF423;GRIA3;IP6K3;GRIA4;KCNF1;HHATL;RASL10A;HTR1E;RASL10B;HTR1A;HTR1B;CORO2B;FAM90A1;IGSF11;NOXA1;LCN1;SP9;SPRN;SNAP25;KCNK9;HTR2A;ECE2;ELFN2;TSPAN11;RLBP1;NRGN;UNC80;SPX;TRIM67;BOK;BCAS1;SMIM13;GRID2;PIANP;TMEM255A;SMIM17;GRID1;NRG2;SPTB;MFRP;NRG3;ITGA7;CERS1;LRTM2;SLC5A11;CCDC85A;NNAT;TRIM46;TRIM47;FSD1;PCDH1;TSPOAP1;KCNJ4;NTRK2;COL26A1;KCNJ9;PCDH7;PCDH8;STYK1;SYT16;KIAA1549L;CABLES1;HCRTR2;APLN;DBNDD1;TSPAN15;SYT12;SST;ZNF853;UNC79;BCAR1;KCNK4;CPNE9;CPNE5;CPNE4;CPNE7;STH;HHIP;MT1M;ICAM5;C4B;C4A;STS;ADGRA1;PEG10;BSN;CCDC92;ATP6V1G2;KCNK10;ACTN2;KCNK12;RIIAD1;TRIM17;ADGRB2;ADGRB3;PNLDC1;ADGRB1;KCNQ3;MT1G;KCNQ4;KCNQ5;MGARP;KCTD17;KCTD16;ADCYAP1R1;NRN1;TMEM63C;SLC45A1;LPAR1;CEND1;KALRN;TTBK1;NKAIN2;SEC14L2;NKAIN1;NKAIN4;NEU4;SYNGR1;SEC14L5;KCNN1;KCNN2;APOD;KCNN3;APOE;B4GALNT4;SMIM10L2B;NTNG2;SMIM10L2A;SLC10A5;EGR3;EGR4;SPHKAP;FAM78B;PEX5L;CALY;IGSF9B;MRAP2;FBXL7;TP73;SYNM;GRIK5;GRIK3;OTUD7A;GRIK4;GRIK1;GRIK2;MC4R;MAP1LC3A;KCNT1;PCLO;CRTAC1;OXGR1;SLC32A1;SFTPC;SYP;SYN3;SYN2;SYN1;CNKSR2;TOX2;PITPNM2;ARHGEF4;MICU3;NAPB;KIAA1324L;PRICKLE2;HSD17B3;HSD17B6;MFSD4A;RANBP3L;RELN;MGAT3;DYNC1I1;CAP2;GABBR2;PNPLA7;IL34;GAD1;IGIP;PNMA5;KLHL1;PCDHB15;GAD2;PCDHB14;PNMA3;KLHL3;KLHL4;PCDHB12;PCDHB10;GCK;SGSM1;RIT2;KCNS1;KCNS2;TCEA2;GDA;CRTC1;CELSR2;FAM198A;PEBP4;ENPP2;ENPP6;ENPP5;TMOD1;SPINK6;TMOD2;ADAM11;CARTPT;POU3F1;POU3F2;GRIP2;POU3F3;PCP2;PCP4;SCNN1D;GPRIN1;EEF1A2;MAP7D2;HHIPL1;DENND6B;TBC1D26;CACNA1B;CACNA1A;CACNA1C;BHLHE22;TMEM240;CACNA1E;HIGD1B;CACNA1G;NCKIPSD;CACNA1I;SYCE1;TMEM246;TMEM249;FGF20;RHPN1;RAI2;MFAP3L;SYT5;BHLHA9;TFAP2B;SYT4;SYT3;SYT2;TFAP2E;CNTN5;CNTN6;SYT9;SYT7;FGF17;GNAO1;TMEM233;TMEM235;FGF14;UBXN10;CNTN2;GNB3;CNTN3;CNTN4;FGF12;PODXL2;LDB2;GRM1;TMEM221;GRM3;GRM2;GRM5;RASGEF1A;GRM7;ZIC2;ZIC3;RASGEF1C;CA4;GRM8;ZIC1;CA7;DACT2;CA8;ARFGEF3;OR1F1;SHROOM2;ETV1;OLIG1;OLIG2;SYNGR3;TMEM211;ADGRF5;FAM153A;CHI3L1;NAT8L;SHANK3;SHANK2;SHANK1;ADD2;CAND2;GNG3;NWD2;SV2C;SV2B;SV2A;SPOCK2;GNG7;SPOCK3;MVB12B;SLIT1;CLVS2;SPOCK1;CRYM;DNAI1;CLVS1;EYA2;ZNF804B;ZNF804A;HS3ST5;ZIC4;CCK;ZIC5;HS3ST4;HS3ST2;FAM155B;FAM155A;TEF;ERCC2;FRMPD4;FRMPD2;MRGPRE;ADARB2;SLC4A3;PRSS3;DLEU7;PRKCG;PRKCB;PRKCE;GABRG3;GABRG2;GABRG1;BCAN;DAAM2;HECW1;MAP1A;ASTN1;FREM3;OR13J1;PHYHIPL;PRDM12;PVALEF;PRKCZ;FAM171A1;FAM171A2;PCDHA1;FLRT1;LDHD;PCDHA5;GSG1L;PCDHA3;PCDHA8;PCDHA6;LHPP;AFAP1L2;PLK5;HOMER1;ARPP21;NR1D1;XKR7;EHD3;GJB1;GJB6;PAH;GJB5;PCDHB6;FNDC10;PCDHB5;PCDHB4;PCDHB7;GABRB3;GABRB2;MESP1;WDR47;GABRB1;NRSN2;NRSN1;YJEFN3;ABCC12;C1QTNF4;AIFM3;PEA15;PHF24;TIMP4;ZNF365;ELMOD1;KIAA1024;CDYL2;CIT;TUBB2B;TUBB2A;KIFC2;RARB;ZNF358;MOCS1;GAS7;ASCL5;GRAMD1B;GRP;DCAF12L2;NDUFA4L2;ADCY8;ASCL1;ADCY5;METTL21C;ASPDH;SLC17A6;TP53TG5;CKB;ZIM2;GABRA2;GABRA1;HIPK4;DMTN;GABRA6;GABRA5;WHRN;GABRA4;MCF2;GABRA3;TUBB4A;RFLNA;SLC8A3;GATM;SMOC1;PLP1;FAM49A;RERGL;RAB3C;ANKRD13B;FGF1;CLU;SLC8A2;HID1;LAMP5;NRBP2;RAB41;FGF7;RIMS4;RIMS3;SALL1;SALL2;SLC26A10;PCDHAC2;PCDHAC1;TLE2;TMEM178A;USP2;DIO2;KNCN;TOM1L2;MTNR1A;OR2L13;EIF4E1B;PPEF1;RTN4R;BRSK1;BRSK2;MAGEL2;SLC38A11;GOLGA7B;SCRT2;PLXNA2;DRD1;TPPP;DRD2;RAB6B;PLXNA4;CLCA4;DRD5;TMEM132D;TMEM132C;TMEM132E;TMEM132B;TMEM132A;SLC4A10;SCRT1;GFAP;REEP1;LRFN2;LRFN5;DAB1;NSG2;LHX2;LRFN1;LHX1;REEP2;PLXNB3;MAP3K10;CPE;CSPG4;PLXNB1;CNIH2;DRC1;TCP10L;GAL3ST1;FTCD;PHACTR3;EMILIN3;KRTAP5-2;KRTAP5-1;EVI5L;ADAMTS8;GAL3ST3;HGFAC;TPRN;TRPC5;SLC13A3;KRTAP5-7;TRPC3;SGIP1;KRTAP5-5;TRPC1;PLEKHG5;FAM219A;C1QL3;FOXD4L5;FOXD4L6;DNAJC6;NOS1AP;CRH;FOXD4L3;FOXD4L4;SMPX;STOX2;ABLIM2;ABLIM3;RAB26;BCO1;ALOXE3;PLEKHH1;STOX1;DRGX;TUB;NLGN4X;FBXL16;KBTBD11;OTOGL;RAB15;DNAJA4;MAB21L1;PI15;TLL1;PI16;ZACN;NECTIN1;HDAC11;MLC1;AQP4;HS6ST2;AQP1;HS6ST3;SYNPR;SYNPO;PDK2;SRRM3;SRRM4;MAPK8IP2;MAPK8IP3;MAPK8IP1;AZGP1;NSMF;TLN2;SPTBN4;SLC22A6;SPTBN5;C2CD4C;CRHR1;CBARP;TRPM2;MAGEC3;STXBP6;MAGEC2;FAM43B;TRPM3;SPTBN2;TMEM74B;MAGEE2;SNAP91;KLHDC8A;SLC22A8;TENM1;ZCCHC12;TENM2;CITED1;SLC35F3;HBB;SLC35F1;ZCCHC18;SLC22A14;SLC22A15;SLC22A17;DNER;SOSTDC1;SLC22A10;ZCCHC24;PSD;IZUMO4;ZDHHC11;GFRA2;GFRA4;RGS7BP;HMX1;C1QB;AMER2;AMER3;AMIGO1;ZDHHC22;NOL4;DRP2;KIAA0513;TCEAL7;TCEAL6;TCEAL5;WIF1;TCEAL2;SUSD4;RPRML;SPTSSB;APBB1;SUSD5;TRAM1L1;ATP6V0E2;SLC22A31;GABRD;PURG;GABRQ;MPP2;MPP3;LSAMP;FAM189A1;LHFPL3;SORBS1;VAX1;VAX2;VWC2;APBA1;MEGF8;APBA2;RAB9B;SPPL2C;ROGDI;ARHGDIG;CNDP1;AMOT;PAIP2B;BMPER;FAM162B;TMEM38A;FAM81A;CHRNB2;GUCY1A2;CHRNB3;LMO3;NANOS3;SHISA4;KAZN;LIFR;ATP1B2;PCDHA13;ATP1B1;PCDHA12;PCDHA11;SHISA8;SHISA7;SHISA6;CERCAM;HRASLS5;AMPH;JCAD;RASL12;CHRNA2;CHRNA4;CABP7;CABP1;TRHDE;EFNB3;CDH20;ZMAT4;CDH22;GAS2L1;GAS2L2;LONRF2;CYP2J2;CBX7;LRP1B;EFNA3;TRPV6;TLX3;FAM163B;MAP6D1;FGFR3;TMEM35A;LRP11;ZSCAN1;KLHDC9;GPSM1;COLGALT2;SOWAHB;MEGF10;THRA;MEGF11;CLEC14A;NR2E1;FBLL1;HAPLN4;HAPLN2;SEPT8;LRRTM3;LRRTM1;MCF2L;LRRTM2;VWC2L;SVOP;SMKR1;MYRIP;SEPT4;POMGNT2;IQCJ;DNM1;SEPT3;DNM3;CORT;ALDH1A3;CDH10;FAM84A;CASQ1;SOWAHA;CDH18;CDH19;HLF;NRXN1;NRXN3;ATP1A3;ATP1A2;FAM169A;THBS4;DDN;RASD2;GNA14;RASD1;ERICH2;ERICH3;SNCG;CHSY3;SNCB;NXF5;VAT1L;MAPK4;OPCML;SLC4A9;FAM167A;PPP2R2C;PPP2R2B;ATP13A4;CHIC1;NEXMIF;SCAMP5;ZFYVE28;SAMD14;PPP4R4;IGLON5;RBFOX1;GABARAPL1;RBFOX3;PDYN;HPCAL4;RNASE1;FAM133A;PRKAR1B;CLDN9;RFX4;SPARCL1;PADI2;CDIP1;CYP2E1;NGEF;GRID2IP;NYAP1;TTYH2;TTYH1;IL20RA;CLCNKB;AGAP2;CLCNKA;AGAP1;HPR;THY1;SLC30A10;MTMR7;HSD11B1;UGT8;GRIN2A;KCNMB4;RHBDL3;PPARGC1A;RHBDL1;ZBTB7C;GPIHBP1;PRRT1;NGFR;ABCA2;GPR17;CADM3;CADM4;PRRT2;GPR12;CADM2;GRIN2C;GRIN2B;PCDHGA12;FAM135B;GRIN3A;PRRT4;DMRTC1B;GPR27;GPR26;WFIKKN1;LRRC38;NCAN;WFIKKN2;GPR22;LRRC4;PIGZ;PTH1R;JPH1;JPH4;JPH3;HEY1;B3GALT2;GPR37;ACTL6B;ELOVL4;OPALIN;ELOVL2;ROM1;PGAM2;MANEAL;F7;GPRC5B;FAM222A;LRRC7;KCNMA1;VAMP1;PMP2;DSCAML1;MYRF;GPR45;PELI3;COL11A2;TMEM74;FSTL4;FSTL5;GLRA2;PROKR2;EXTL1;GLRA3;HAS1;CARNS1;PABPC1L2B;PABPC1L2A;CSMD1;P2RY12;LRRC24;ATRNL1;LYRM9;VWA3A;GLRA4;LRRC20;STXBP5L;TTLL7;FABP3;TMEM54;FABP6;TMEM56;RIMBP2;FAM13C;FAM228A;LRRC73;HR;GPR61;GPR62;RORB;KIAA0895L;LCNL1;ATCAY;KIAA0895;SLC16A8;ROS1;SH2D5;PPP1R16B;S100A1;TNNI3K;SLC9A2;OLFM1;ACAP3;ADCYAP1;OLFM2;FRMD5;OLFM3;SLC9A5;SLC9A6;MAL;NPTXR;KIAA0408;OSBP2;ANAPC2;GPR88;FOXO4;LRRC55;GLIS1;RAP1GAP;TMEM25;CTIF;ZBBX;MBP;NPTX1;SLC38A8;NPTX2;SLC38A3;LRRC4C;LRRC4B;ZBTB18;MYPOP;BDNF;PTPRD;KIAA1755;TMIE;RGCC;LRIT2;SLCO1A2;CNTNAP2;CNTNAP1;RASGRF2;RASGRF1;CELF3;CELF4;CELF5;CELF6;FHL5;MB;MYADML2;PRB2;UPP2;ERC2;EDIL3;EMX1;PEG3;OR14I1;VPS37D;KSR2;SLCO1C1;SLC25A18;SNPH;IL1RAPL2;IL1RAPL1;SLC25A4;ST6GALNAC5;CNTNAP5;ERAS;CNTNAP4;ITIH2;ZBTB47;PPM1L;PRCD;PPM1H;LRP4;LRP3;LRP2;PPM1E;SLC25A27;CNNM1;PARD6A;PTPRZ1;SLITRK1;TP53INP2;SLITRK3;SLC25A23;SLC25A22;BEND5;PIRT;AKAIN1;BEND6;LINGO2;LINGO1;LINGO4;SLC12A5;BAIAP2;BAIAP3;NELL1;PC;NT5C1A;NOVA2;CDR2L;MDGA2;PTPN5;MDGA1;EPHB6;PLEKHB1;ZNF727;RESP18;SCN1B;SCN1A;EPHA5;TMEM88B;EPHA4;PAQR9;EPHA7;PAQR6;EPHA6;ENTPD2;ENTPD3;PAQR4;EPHA8;MMD2;ANK2;VWA5B2;FNDC9;ANK1;FNDC5;SHTN1;PPP1R3F;STX1B;FNDC4;PPP1R3C;CTXN3;TAGLN3;CTXN2;CTXN1;STX1A;CCNO;PCDH10;FOXG1;PCDH19;PCDH17;PGBD5;TSPAN9;PCBP4;TSPAN7;PENK;ST8SIA5;RIMKLA;SCN3B;HMGCLL1;SCN3A;RAB11FIP4;RAB11FIP5;RBM11;IFITM10;IQSEC2;IQSEC1;PCDH20;IQSEC3;ST8SIA3;DCLK2;PNMA8A;HSPA12A;DCLK1;PNMA8B;ATP4A;ANLN;TF;PPP1R1A;WNK2;PPP1R1B;COL9A3;CALM3;COL9A2;MKX;SCN2A;RGL1;RETREG1;RCOR2;VSX1;SCN2B;PCSK2;BARHL1;PTPRT;TMEM151A;PTPRU;BARHL2;PCSK1;PPP1R17;PTPRR;TMEM151B;DOC2A;FAM57B;PTPRN;DIRAS1;DIRAS2;SLC7A14;AATK;DOC2B;SLC7A10;KIF17;CHRDL1;KIF19;NCS1;ENC1;KIF1A;CTSF;LYNX1;KIF25;SORCS1;SORCS3;ANO4;SORCS2;AJAP1;PNMA6A;ANO3;CCNI2;PDZRN4;LNP1;POPDC3;PNCK;TMPRSS5;CCDC103;CCDC106;CAMKK1;CAMKK2;ARVCF;CAMK2N1;CAMK2N2;CREG2;HSF4;PAK6;GPC5;PAK3;RXRG;PAK5;NPDC1;NPM2;MOG;PLEKHA6;PER3;XK;CSDC2;KIF26B;FKBP1B;IL17D;FHOD3;SH3GL3;RTKN;KLHL32;KNDC1;CCER2;OGDHL;RTL4;RTL5;RGS4;NPPC;KIF5C;FRRS1L;KIF5A;CAPN3;BAALC;SATL1;RGS8;BAHCC1;PAMR1;PPFIA4;RGS6;SH3GL2;PPFIA2;RGS7;KIRREL3;SCARA3;SLC30A3;LMTK3;RUNDC3A;ERMN;DOK5;DOK6;SCN8A;DOK7;RTN2;NDRG4;NDRG3;RTN1;NXPH2;NXPH3;ARHGEF25;NPR2;SLC1A1;SLC1A2;SLC1A3;MRO;NDRG2;MCHR1;MCHR2;ENHO;CALHM1;BRINP2;BRINP1;FUT9;CHAD;CAMTA2;TAC3;NXPH1;KIF3C;TAC1;BRINP3;PACSIN1;ARHGEF33;GGT7;ARHGEF37;CCDC136;MT3;BMP7;QDPR;OSTN;RTP5;RHOXF1;CNRIP1;RTP1;MAST1;CHD5;SOBP;PPP1R9B;CALB2;CALB1;GPER1;ZNF385B;CFAP46;ZNF385D;GALNT9;GALNT8;KRT222;RFPL1;ARHGEF17;RFPL2;UBE2QL1;SSTR1;SSTR3;SSTR4;CCNA1;PSRC1;VGF;CDHR1;SCN4B;ZP2;INA;HEPN1;DBX2;PTHLH;CYGB;ATOH7;RAB40B;ACVR1C;EFS;RAB40C;CCDC184;CHGA;CCDC177;ATP2B3;ATP2B2;S100B;MAPK11;CLCN4;FAM131C;FAM131B;VIP;FAM50B;ROPN1B;MYT1L;TMEM200C;STMN2;STMN3;ABAT;STMN4;ENO2;RXFP1;SOX21;GLDN;RNF112;GPR173;GPR176;SOX18;CHGB;ANKS1B;GPR179;PRIMA1;UNC13C;UNC13A;SYTL5;SOX10;DKK3;GPR162;PRR18;TSPYL4;HOXD1;ENDOD1;SLAIN1;PPP3R1;CHST10;NKX2-2;CDK18;FZD9;TMEM196;ST18;THAP10;SLC16A14;TMEM198;FA2H;SLC6A7;SLC6A9;SSPO;PLCH1;GALNTL6;SERPINI1;PLCH2;CPEB3;CDK14;PRR36;PRR35;RET;SPEF1;FMN2;SLC6A1;MYOM2;RNF157;TRIM9;CHL1;TRIM3;RSPO2;RSPO3;GPRASP1;GPRASP2;RSPO4;GARNL3;CNTD2;SLC2A13;SLC2A12;EN2;TACR3;HSFX1;TACR1;PAX2;TMEM179;MRAS;PLCB4;PAX7;SLCO4A1;ITPKA;RGN;PLCB1;OCA2;PLPPR1;PLPPR2;PLPPR3;PLPPR4;PLPPR5;HSFY2;TMEM163;GPR151;CHN2;CHN1;RHO;GPR158;RPRM;AOC1;TTC9B;NMNAT2;GPR6;FAM71E1;AGT;TMEM155;MORN5;GPR149;ANKRD65;ANKRD63;INHA;DGKG;CHRM3;SEMA5B;CHRM1;ATP8A2;ANKRD35;ATP8A1;CLSTN2;DGKB;CLSTN3;CHRM4;CTNND2;FAM107A;DACH2;SERTM1;CDH9;CDH8;CDH4;STK32A;LZTS1;STK32C;SEMA6B;SEMA6C;NKX6-3;NKX6-2;SEMA6D;BSCL2;CACNB1;CLIP2;DISP3;CACNB4;RHCG;CLEC4G;DGKI;IQCA1;SEMA7A;ABHD8;CHRD;ITPR1;RASAL1;AK5;RHOBTB2;RAD51AP2;KLC2;NEUROD6;NACC2;BTBD3;NDP;SLC15A5;IMPG1;ZNF540;ANKRD34A;ANKRD34C;ANKRD24;ESRRG;ADAP1;BTBD8;MARCH4;RCAN2;RNF182;NACAD;ZNF534;GPR101;TUBA8;DPP10;ALK;DAGLA;ADRA1D;ADRA1B;DUSP15;CSAG1;PSD2;PSD3;EFHD1;CNGA4;AMH;ZNF521;GRASP;VWF;ZFP92;NGB;MEPE;VSTM2L;KCNAB1;RTN4RL2;KCNAB2;ADRA2C;DUSP26;METTL24;VSTM2A;VSTM2B;NLGN3;NLGN1;NLGN2;SLC24A3;SMARCD3;CLEC2L;GLS2;TYRP1;SEMA3B;SEMA3G;SEMA3E;JAKMIP1;JAKMIP3;CACNG7;CACNG8;CHADL;MGAT5B;MAL2;CACNG2;CACNG3;WASF3;CACNG4;CACNG5;SKOR1;KCNJ10;KCNJ11;KCNIP1;KCNJ12;KCNIP2;PLCL1;KCNIP3;AHNAK2;KCNIP4;KCNJ16;SGCZ;NFASC;GLRB;INSM2;INSM1;CBLN4;CDO1;CBLN3;CBLN2;CBLN1;VIPR1;TP53TG3D;HPSE2;PKD2L1;RAPGEFL1;SOX2;RS1;CYP4Z1;EDNRB;SOX1;RUSC2;DPF3;SOX8;PTGDS;TNS2;VSIG8;SLC6A17;LMAN1L;SLC6A15;SLC6A13;MTUS2;SLC6A12;EBF4;PLPP7;ARC;PLPP4;TCERG1L;TTLL11;HRASLS;ZFPM2;CDS1;NECAB2;IGSF8;BEX1;PDE1C;MAOB;PDE1B;PDE1A;KLK5;TMTC2;CD99L2;KLK6;NHLH2;CYP4X1;INPP5A;MAP6;OTOF;GSTT2B;GPM6B;NTSR2;CDR1;CARMIL2;PTPRN2;CARMIL3;DTNB;SIAH3;PDE2A;CIDEA;GDF1;RAB39B;GNG13;NCEH1;DMRTC1;CORO6;TMCC2;BEX5;RYR1;RYR2;FAM69C;CX3CL1;SERP2;EPB41L4B;UCHL1;CAMKV;ANKRD2;PRMT8;INSRR;TUBG2;NME5;MSANTD3-TMEFF1;OTOS;KRT31;AP3B2;IL17RB;RAB33A;CCKBR;MPPED1;NOV;FIBIN;FAM181B;FAM181A;RHOU;MAPT;RHOV;FATE1;SGK2;TNXB;ALOX12B;LYZL4;RASIP1;FAM184A;NPY;CTNNA3;CTNNA2;GDF10;ARNT2;CGREF1;CA11;CA10;PCP4L1;DMRT2;SCD5;MTSS1L;LBX1;ZDHHC11B;ETNPPL;TPPP3;KRT17;CAMK4;STAC2;CDK5R2;CDK5R1;GALNT13;GALNT16;GALNT15;GALNT18;GALNT17;NPY2R;ARHGAP39;ARHGAP36;TMEM144;ARHGAP44;TMEM145;SIRPA;PDE8B;CADPS2;PDIA2;DSCAM;MYH15;APLP1;SPNS2;NPY1R;EPDR1;KCTD2;IPCEF1;KCTD4;TMEM130;PRSS56;KCTD8;PREPL;FOLH1;SCG5;COL4A5;SCG3;RELL2;SCG2;ABCG4;ABCG2;CTTNBP2;NTM;TMEM59L;HPCA;DTX1;ADRB1;CPLX2;NALCN;CPLX1;COX7A1;MARCH11;TMEM121;CPLX3;PDZD4;ASIC4;ARHGAP20;PCSK1N;TMEM125;SOHLH1;CASKIN2;CASKIN1;MYH14;ASIC2;ASIC3;ASIC1;MARK1;RAP1GAP2;TGFB2;OPN4;WSCD1;TGFB3;WSCD2;EPHX4;DNAJC12;AZIN2;TDRD6;HSPA2;TDRD5;ARHGAP23;ARHGAP33;FAM187A;ARHGAP32;RALYL;PLCXD3;DLG2;SYNDIG1L;DLG3;DLG4;COL20A1;DOCK4;PCDHGB7;ABCD2;DOCK3;HSPB6;HSPB8;PCDHGB2;LMOD1;ELAVL4;PKD1;ELAVL2;ELAVL3;IQCJ-SCHIP1;SDR16C5;NETO1;TMEM108;PDE4A;SPEG;NPY5R;PCDHGA4;ABCC8;PCDHGA3;PCDHGA2;MUM1L1;RNF208;C9ORF24;KLF15;PCDHGA9;PCDHGB1;HCN4;CAMK2B;HCN3;PALM2;CAMK2A;OPRL1;DLL3;KRT83;ERBB4;NRIP2;PRRG1;RGS20;NCAM1;NCAM2;LGI1;CMTM4;LGI4;PCDHGC5;CMTM5;LGI3;PCDHGC4;HAGHL;B3GAT1;LGI2;NAP1L3;NAP1L2;ARID3C;MEIS3;GDAP1;FMNL2;NEURL1;PMP22;TBKBP1;RGS11;HCN2;HCN1
SPINAL CORD	1892/2316	6.3444613066601284E-21	1.7130045527982347E-19	0	0	1.6567401329650264	77.04952422082377	ISM1;ISLR;SYNGAP1;DPYSL4;DPYSL5;NDST4;NDST3;FAM19A1;FAM19A5;VSTM5;MNX1;FAM19A4;PKNOX2;UNC5A;UNC5B;CACNA2D1;CACNA2D3;CACNA2D2;UNC5C;UNC5D;ISL1;ISL2;ASPHD1;AGTR2;FLG;CRABP1;LYPD1;TEX26;ADAMTS12;LYPD6;ADAMTS10;ADAMTS15;ADAMTS13;ADAMTS18;ADAMTS17;SYNDIG1;JAG2;BTBD17;NEBL;NR2F1;NR2F2;L1CAM;AIF1L;RNF224;VANGL2;FASN;PKIA;FXYD7;FAT3;FXYD6;FAT4;GSTM5;ACHE;KCNC1;LRRC10B;HOXC12;SHD;HOXC10;SHF;MMP24;NEFL;DLGAP1;NEFM;DLGAP3;ZNF488;DLGAP2;NINL;NEFH;STUM;SLC18A3;CHST8;MYBPC1;KCND2;IFT140;METRN;SLC39A12;DUSP8;DUSP9;TMEFF1;TMEFF2;PLSCR5;MMP17;CHST1;RAPGEF3;CHST3;RAPGEF4;CRB2;KCNA1;FAXC;KCNA2;FAM106CP;CCM2L;KCNA4;KCNA5;NEURL1B;FRZB;ADAM23;SPP1;ZSWIM5;JAM2;JAM3;CKMT1A;KCNB2;COL22A1;WNT7B;DAB2IP;BBOX1;WNT7A;UNCX;ETNK2;CCDC3;PTF1A;LGR5;ZNF454;ADGRL3;MSI1;NUDT11;NUDT10;FADS2;ADORA1;SYBU;KCNH1;KCNH5;KCNH8;FBXO10;SRCIN1;OR9A2;SLC27A6;ZNF436;GMNC;LY6H;GRIA1;CHODL;GRIA2;KHDRBS3;KCNE5;TMEM121B;CES5A;NPAS3;IGSF21;ZKSCAN2;TSNAXIP1;ZNF423;GRIA3;GRIA4;KCNF1;HHATL;HTR1E;RASL10B;HTR1A;ELOA2;HTR1B;ELOA3;CORO2B;FAM90A1;IGSF11;IGSF10;LRCH2;OGN;SP8;SP9;SPRN;SNAP25;ALAS2;KCNK9;ONECUT2;ONECUT1;ELFN2;ELFN1;TSPAN11;RLBP1;KIAA1549;BOC;NEO1;NKX3-2;TRIM67;BOK;BCAS1;SMIM13;GRID2;ADGRV1;PIANP;TMEM255A;SMIM17;GRID1;TNFRSF19;NRG2;SPTB;NRG3;ITGA7;CERS1;SLC5A11;CCDC85A;NNAT;PCDH1;TSPOAP1;NTRK1;NTRK2;COL26A1;KCNJ9;PCDH7;PCDH8;SYT16;KIAA1549L;HCRTR2;APLN;DBNDD1;SST;TSPAN18;SYT10;TRIM36;ZNF853;KCNK2;UNC79;BCAR1;KCNK4;THSD7B;CPNE4;STH;C4B;C4A;ADGRA1;ADGRA2;PEG10;KDR;PIEZO2;THSD7A;BSN;ATP6V1G2;KCNK10;CCDC78;ACTN2;KCNK12;RIIAD1;CYP39A1;GAREM2;CRISPLD1;ADGRB2;ADGRB3;ADGRB1;KCNQ3;KCNQ4;KCTD17;KCTD15;KCTD16;SLC45A2;ADCYAP1R1;NRN1;TMEM63C;SLC45A1;LPAR1;CEND1;KALRN;CFAP126;TTBK1;NKAIN2;NKAIN1;NKAIN4;NKAIN3;KCNN1;KCNN2;APOD;KCNN3;B4GALNT4;SMIM10L2B;SLC10A4;SMIM10L2A;SPHKAP;FAM78B;GREB1;IGF2;PEX5L;CALY;IGSF9B;FBXL7;SPAG17;CSRNP2;SYNM;MSTN;GRIK5;GRIK3;OTUD7A;GRIK4;GRIK1;GRIK2;MC4R;MAP1LC3A;KCNT1;PCLO;KCNT2;CRTAC1;GNRHR;SPTAN1;SLC32A1;PABPC5;SYP;KIF7;SYN3;SYN2;SYN1;ANKFN1;ARHGEF4;MICU3;YAP1;KIAA1324L;PRICKLE2;RANBP3L;RELN;FAM196B;FAM196A;MGAT3;DYNC1I1;GAD1;PNMA5;KLHL1;PCDHB15;GAD2;PCDHB14;PNMA3;KLHL4;PCDHB12;PCDHB10;GCK;RIT2;KCNS2;CACHD1;NEK11;OTP;CELSR2;FAM198A;GRIP1;TEKT1;FAM198B;ENPP2;MSX2;TMOD2;ADAM11;CARTPT;POU3F1;POU3F2;GRIP2;POU3F3;POU3F4;GPRIN2;PCP4;GPRIN1;EEF1A2;MAP7D2;HHIPL1;FBN3;PKDCC;CACNA1B;CACNA1C;BHLHE22;TMEM240;CACNA1E;CACNA1H;CACNA1G;CACNA1I;RAI1;TMEM246;RHPN1;TBC1D16;MFAP3L;BHLHA9;TFAP2B;SYT4;SYT3;VCAM1;SYT2;CNTN5;CNTN6;SYT9;SYT6;FGF17;GNAO1;SDK1;GNAL;TMEM235;FGF14;UBXN10;NXF2B;CNTN2;SPINK13;GNB3;MKRN3;CNTN3;CNTN4;SDK2;FGF10;PODXL2;TTC29;GRM1;GRM3;GRM2;GRM5;GRM7;ZIC2;ZIC3;RASGEF1C;GRM8;ZIC1;DACT2;QRFPR;DACT1;DNAI2;OLIG3;SHROOM2;OLIG1;NAV2;OLIG2;SYNGR3;CFAP100;SETBP1;TMEM215;ADGRF5;NAT8L;CUEDC1;SHANK3;SHANK1;ASAP3;DNAH9;ASAP2;AGPAT4;ADD2;CAND2;GNG3;NWD2;SV2C;SV2A;SPOCK2;SPOCK3;MVB12B;SLIT1;CLVS2;SPOCK1;SLIT3;SLIT2;DNAI1;EYA2;EYA4;ZNF804B;HS3ST5;ZIC4;CCK;ZIC5;HS3ST4;TBX18;HS3ST2;FAM155B;FAM155A;ERCC2;TEK;KRTAP21-1;GALP;CNTF;FRMPD3;FRMPD4;FRMPD2;WDR86;MRGPRE;ADARB2;SLC4A3;ANKRD20A2;NYNRIN;GJA4;NCKAP5;SCRIB;GABRG2;GABRG1;BCAN;SCN10A;ADCY9;DAAM2;ARMC3;PARD3;HECW1;MAP1A;ZSCAN23;FREM1;ASTN1;FREM3;OR13J1;PHYHIPL;PRDM13;PRDM12;PVALEF;PRDM11;FAM171A1;FAM171A2;GJC3;PCDHA1;FLRT3;FLRT1;ALX3;ALX4;GSG1L;PCDHA3;PCDHA8;PCDHA6;AFAP1L2;ARPP21;NFATC4;XKR7;GJB6;PCDHB6;PCDHB5;PCDHB4;PCDHB3;PCDHB8;PCDHB7;WDR49;CDKN1C;GABRB1;NRSN1;STON1;ADAMTSL1;C1QTNF4;C1QTNF3;AIFM3;C1QTNF8;C1QTNF5;PHF24;WDR38;ELMOD1;KIAA1024;CIT;TUBB2B;COL2A1;TUBB2A;GAS2;GAS1;RARB;DCAF12L2;ADCY8;ASCL1;ADCY6;FGD1;ADCY5;EPYC;SLC17A6;AHSP;CKB;SLC17A8;ZIM2;GABRA2;BCHE;DMTN;GABRA5;WHRN;MCF2;GABRA3;ECEL1;SNCAIP;TUBB4A;RFLNA;HIPK2;SLC8A3;SMOC2;SMOC1;PLP1;RAB3C;ANKRD13B;FGF1;SLC8A2;HID1;LAMP5;NRBP2;RIMS4;RIMS3;SALL1;SALL2;TNN;SALL3;SLC26A10;PCDHAC2;PCDHAC1;TMEM178A;MAGI3;DIO3;KERA;VASH1;PYGO1;TOM1L2;MTNR1B;OR2L13;PPEF1;BRSK1;BRSK2;MAGEL2;FAM218A;AEBP1;GOLGA7B;SCRT2;PLXNA2;PLXNA1;SRGAP3;DRD1;TPPP;DRD2;RAB6B;PLXNA4;DRD5;TMEM132D;TMEM132C;TMEM132E;TMEM132B;TMEM132A;SLC4A10;SCRT1;GFAP;REEP1;LRFN2;LRFN5;LRFN4;DAB1;NSG2;LHX3;MAP3K19;LHX1;REEP2;PLXNB3;CPE;CSPG4;PLXNB1;LHX5;CNIH2;DRC1;LHX9;TCP10L;GAL3ST1;TRH;TRO;ADAMTS5;ADAMTS3;PHACTR3;EMILIN3;KRTAP5-2;KRTAP5-1;EVI5L;GAL3ST3;ADAMTS9;HGFAC;PRKG1;ADAMTS7;TRPC7;TRPC5;SLC13A3;PLEKHG1;TRPC3;TRPC4;SGIP1;TRPC1;FAM219A;C1QL4;FOXD4L6;CCDC74B;DNAJC6;NOS1AP;FOXD4L4;THSD1;STOX2;ABLIM2;ABLIM3;PLEKHH1;DRGX;TUB;NLGN4X;FBXL16;KBTBD11;FRAS1;P2RX3;MAB21L1;ASXL3;MAB21L2;PI15;TLL1;HCG22;NECTIN1;MLC1;AQP4;HS6ST2;AQP1;HS6ST3;FERD3L;SYNPR;MAGEA8;SRRM3;TKTL1;SRRM4;MAPK8IP2;MAPK8IP1;NSMF;TLN2;OBSL1;SPRR2F;SPTBN4;SLC22A6;C2CD4C;APCDD1;CRHR1;CBARP;MAGEC3;MAGEC2;FAM43B;TRPM3;SPTBN2;TMEM74B;MAGEE2;SNAP91;KLHDC8A;MAGED4;ROBO2;HMX3;TENM1;ZCCHC12;C2CD6;ROBO3;TENM2;ROBO4;TENM3;CITED1;TENM4;SLC35F3;SLC35F4;SLC35F1;ZCCHC18;SIPA1L2;ROBO1;HBM;ZNF806;SLC22A15;SLC22A17;SH3PXD2B;DNER;RALGPS1;ZCCHC24;PSD;HBZ;EDN3;GFRA1;ZDHHC11;CYP7B1;GFRA2;SLC22A23;RGS7BP;MATN4;HMX2;MATN3;HMX1;AMER1;AMER2;AMER3;MEGF6;FAM47C;AMIGO1;PTGER3;GDPD2;ZDHHC22;NOL4;NKD1;NKD2;DRP2;TCEAL7;TCEAL6;TCEAL5;EGFLAM;WIF1;TCEAL2;SUSD4;APBB1;TRAM1L1;ATP6V0E2;PURG;GABRQ;MPP2;MPP3;SUSD2;LSAMP;FAM189A1;LHFPL3;SORBS1;LHFPL1;ATAT1;VWC2;APBA1;MEGF8;APBA2;RAB9B;CLEC18C;CLEC18B;AMOT;PAIP2B;MAGED4B;BMPER;FAM81A;CHRNB2;GUCY1A2;LMO3;SHISA4;KAZN;LIFR;SHISA3;ATP1B2;PCDHA13;PCDHA12;PCDHA11;SHISA7;SHISA6;MYCN;HRASLS5;AMPH;LPA;JCAD;RASL12;CHRNA4;CABP7;FBLN2;EFNB2;SCUBE2;EFNB3;CDH20;ZMAT4;CDH22;CDH23;CDH24;GAS2L2;LONRF2;FAM83A;LRP1B;EFNA3;TLX3;FAM163B;TLX2;MYF6;NMUR2;MAP6D1;FGFR3;TMEM35A;ZSCAN1;KLHDC9;GPSM1;COLGALT2;MEGF10;THRA;MEGF11;FBLL1;HAPLN4;HAPLN2;LRRTM3;LRRTM1;MCF2L;LRRTM2;VWC2L;DCC;FAM86B1;AXIN2;MYRIP;SEPT4;IQCJ;DNM1;SEPT3;DNM3;IGDCC4;CDH10;ALDH1A2;CDH11;FAM84A;DCX;CDH19;DTHD1;STOML3;NRXN1;NRXN3;ATP1A3;ATP1A2;FAM169A;THBS4;RASD2;NXF2;ERICH3;SNCG;CHSY3;SNCB;NXF5;VAT1L;MAPK4;HES5;OPCML;HES4;FAM167A;PDE10A;PPP2R2C;PPP2R2B;ATP13A4;NEXMIF;FZD10;PREX2;SCAMP5;SAMD14;LIPI;PPP4R4;IGLON5;SAMD13;SAMD11;TMEM8B;HES6;RBFOX1;RBFOX2;PDYN;HPCAL4;SLC5A7;FAM133A;PRKAR1B;MYL1;RFX4;SPARCL1;NGEF;CFAP61;NYAP1;TTYH2;DHH;TTYH1;FIGNL2;AGAP1;NYAP2;SLC30A10;MTMR7;GRIN2A;KCNMB2;KCNMB4;RHBDL3;PPARGC1A;ZBTB7C;B3GALNT1;NGFR;ABCA2;GPR17;CADM3;CADM4;PRRT2;CADM2;EXOC6B;GRIN2B;GRIN2D;HRNR;ABTB2;PCDHGA11;PCDHGA12;FAM135B;GRIN3A;DCHS2;DCHS1;PRRT4;DMRTC1B;CFAP77;GPR27;GPR26;NCAN;WFIKKN2;HIST2H2AB;LRRC4;TDRP;PTH1R;JPH4;TMEM47;JPH3;HEY1;B3GALT2;HEY2;GPR37;ACTL6B;ELOVL4;OPALIN;ELOVL2;PGAM2;MANEAL;GPRC5B;FAM222A;LRRC7;KCNMA1;LRRC9;PMP2;DSCAML1;MDFI;MYRF;GPR45;COL11A1;LRRC17;COL11A2;TMEM74;FSTL5;GLRA1;PROKR1;FOXS1;GLRA2;EXTL1;GBX2;GBX1;ZNF229;PABPC1L2B;CSMD3;FLNC;CSMD2;CSMD1;P2RY12;LRRC24;ATRNL1;AADAT;ANKRD30BL;GSX2;VWA3A;GLRA4;ASPRV1;LRRC20;STXBP5L;HEYL;RIMBP2;ZNF214;TTLL9;SPSB4;MYLK2;SH2D7;FAM13C;LRRC73;GPR61;GPR62;KIAA0895L;SLC9C2;ATCAY;SLC16A8;SLC16A9;AKR1E2;GPR75;STON1-GTF2A1L;FRMD3;OLFM1;ACAP3;RBMXL3;ADCYAP1;OLFM2;FRMD5;OLFM3;LIX1;ROR2;NPTXR;KIAA0408;KANK4;TRABD2B;ANAPC2;GPR88;FOXO6;LRRC55;RAP1GAP;GLIS2;CTIF;CLTCL1;ZBBX;NPTX1;NPTX2;SLC38A3;LRRC4C;LRRC4B;ZBTB12;FOXN4;PTPRD;KIAA1755;TMIE;CXCL12;CNTNAP2;MOXD1;CNTNAP1;RASGRF1;CELF3;CELF5;CELF6;NRARP;ZNF648;ERC2;EDIL3;PEG3;VPS37D;PARD3B;SLCO1C1;SLC25A18;SNPH;IL1RAPL2;IL1RAPL1;ST6GALNAC3;ST6GALNAC5;CNTNAP5;CNTNAP4;ITIH2;ZBTB47;PPM1L;LRP1;NTN5;LRP4;LRP3;LRP2;PPM1E;SLC25A27;CECR2;PTPRZ1;SLITRK2;SLITRK1;TP53INP2;SLITRK3;SLITRK6;SH3BP4;BEND5;PIRT;LINGO2;LINGO1;SLC12A5;HIP1R;BAIAP3;NELL2;NELL1;PC;ZNF618;NOVA2;MDGA2;PTPN5;MDGA1;PLEKHB1;KIF21B;EPHB3;SCN1A;EPHA5;TMEM88B;EPHA4;EPHA7;PAQR6;EPHA6;ENTPD2;PAQR4;EPHA8;MMD2;ANK2;VWA5B2;FNDC9;ANK1;TAS2R19;FNDC5;PPP1R3F;STX1B;SFRP2;FNDC4;HIST2H3A;FNDC1;MXRA8;CTXN3;TAGLN3;CTXN2;CTXN1;HIST2H3C;ZBED9;ZBED8;PCDH10;PCDH15;C7ORF57;PCDH12;PCDH19;PCDH17;TSPAN9;PCBP4;ZNF704;TSPAN7;PENK;RIMKLA;SCN3B;RAB11FIP3;HMGCLL1;SCN3A;PPP1R26;LRRN3;PCDH20;ST8SIA2;IQSEC3;ST8SIA3;CENPVL1;DCLK3;DCLK2;CENPVL3;PNMA8A;HSPA12A;DCLK1;PNMA8B;RPE65;TF;PPP1R1A;TH;WNK2;PPP1R1B;ID4;COL9A3;LRRN1;COL9A2;SCN2A;RCOR2;OR7C1;VSX2;BARHL1;PTPRT;TMEM151A;PTPRU;BARHL2;PCSK1;PPP1R17;PTPRR;PTPRS;TMEM151B;FAM57B;PTPRN;DIRAS1;PTPRO;DIRAS2;AATK;DOC2B;SLC7A10;NCS1;ENC1;KIF1B;KIF1A;CTSF;FOXD3;LYNX1;FOXD1;ANO8;SORCS1;HBA1;SORCS3;RGMB;ANO4;SORCS2;ANO5;ANO2;AJAP1;RGMA;PNMA6A;ANO3;MN1;PDZRN3;PDZRN4;FOXC2;RAMP2;PNCK;TMPRSS5;CCDC103;GREB1L;ARVCF;SERTAD4;CAMK2N2;GPC3;GPC2;GPC5;PAK3;GPC6;RXRG;PAK5;FOXB1;NPM2;PLEKHA6;NLRP14;CSDC2;KIF26A;KIF26B;IL17D;IL17B;FHOD3;SH3GL3;CCDC166;RTKN;KLHL32;RTL9;KNDC1;CCER2;OGDHL;RTL5;NPPC;KIF5C;MPZ;KIF5A;BAALC;RGS8;BAHCC1;PAMR1;PPFIA4;RGS6;SH3GL2;PPFIA2;RGS7;PDGFRA;SCARA3;KIRREL1;HFM1;KIRREL2;HBE1;LMTK3;RUNDC3A;MID2;DOK5;DOK6;SCN8A;MASP1;GCM2;NDRG4;CALCA;CALCB;RTN1;NXPH2;KLHL14;ARHGEF25;NPR2;SLC1A1;CHAT;SLC1A2;SLC1A3;ENHO;WNT6;BRINP2;BRINP1;FUT9;NPHP4;TAC3;NXPH1;KIF3C;WNT1;TAC1;CCDC140;BRINP3;PACSIN1;PRPH;WNT4;ARHGEF33;GGT7;ZFHX2;ARHGEF37;KLHL25;HBG2;HBG1;CCDC136;EVX1;INHBB;EVX2;ZFHX4;MT3;BMP7;PHOX2B;BMP6;PHOX2A;LSM14B;RTP5;LAMC3;CPXM2;MAST2;MAST1;CHD5;SOBP;CALB2;CFAP47;CFAP46;CFAP43;GALNT9;GALNT8;RFPL1;ARHGEF17;UBE2QL1;SSTR1;PSRC1;VGF;PEX5;SCN4B;INA;LAMA5;LAMA2;LAMA1;TEX101;DBX2;DBX1;PRTG;EFS;ATOH8;SCN7A;CCDC184;CHGA;CCDC177;ATP2B3;ATP2B2;S100B;MAPK15;MAPK11;SBK1;CLCN4;FAM131C;BCL6B;FAM131B;QRICH2;GLDC;TMEM200C;STMN2;STMN3;ABAT;STMN4;ENO2;SOX21;ENO4;RXFP3;USP17L7;RNF112;GPR173;HOXA9;SOX17;GNAT3;HOXA3;HOXA2;PIP4K2B;HOXA1;ANKS1A;HOXA5;HOXA4;GPR179;PRIMA1;UNC13B;UNC13A;SOX14;ZNF705A;SOX11;SYTL5;SOX10;DKK2;TRHR;DKK3;GPR162;HOXB9;ANOS1;HOXB4;HOXB3;HOXB2;PRR18;HOXB1;PRR12;HOXB8;TSPYL6;TSPYL4;HOXB6;HOXD1;SLAIN1;CHST10;HOXC5;HOXC4;HOXC9;HOXC8;NKX2-2;HOXC6;DNAH10;FZD9;TMEM196;ST18;SLC16A14;TMEM198;SLC6A9;H2AFY2;PNOC;SERPINI2;SSPO;HOXD4;PLCH1;HOXD3;GALNTL6;PLCH2;HOXD9;PRR36;RET;SPEF1;FMN2;SLC6A1;GLI3;SERPINA5;GLI2;TRIM9;CHL1;RSPO2;GPR139;GPRASP1;GPRASP2;RSPO4;GARNL3;TIGD4;TCF15;TACR3;PAX3;HSFX1;TACR1;PAX2;PAX1;TMEM179;MRAS;PAX8;PAX7;RNF165;OCA2;PLPPR1;PLPPR3;PLPPR4;PLPPR5;FIGN;TMEM163;HOXD10;CHRND;ANKRD53;GPR156;GPR158;RPRM;TTC9B;PRSS35;NMNAT2;USP17L2;AGT;POU4F2;USP17L1;SULF2;POU4F3;SARM1;GPR149;FMOD;HSPA1B;CCL27;CHRM2;SEMA5B;ATP8A2;ATP8A1;CLSTN2;DGKB;CLSTN3;CTNND2;DACH2;CDH8;CDH4;CDH2;GYG2;STK32A;STK32B;TECTA;TECTB;SEMA6C;LHCGR;NKX6-2;SEMA6D;ENKUR;CACNB1;CLIP2;DISP3;TNIK;RHCG;DGKK;NUTM2D;DGKI;NOTCH3;IQCA1;SEMA7A;NOTCH1;CHRD;ILDR2;RHOBTB2;PHF21B;RAD51AP2;KLC2;NEUROD4;BTBD3;NDN;NDP;NKX6-1;IMPG1;ANKRD24;ESRRB;ESRRG;ADAP1;BTBD8;MARCH4;RCAN2;RNF182;NACAD;DPP10;ALK;DAGLA;PTPN20;PTPN21;ADRA1D;TREM2;DUSP15;DNALI1;SGCD;PSD2;HYDIN;EFHD1;CNGA3;AMH;ZNF521;VWF;COL25A1;NGB;VSTM2L;DUSP26;ADRA2A;METTL24;VSTM2A;VSTM2B;NLGN3;NLGN1;NLGN2;SLC24A3;SMARCD3;CLEC2L;LUZP2;SEMA3B;SEMA3G;KIAA1211;SEMA3E;NDNF;JAKMIP1;JAKMIP3;CACNG7;CLEC3B;CHADL;MGAT5B;NHS;ZNF503;CACNG2;CACNG3;WASF3;CACNG4;CACNG5;IRX1;SKOR1;KCNJ10;SKOR2;KCNIP1;IRX5;KCNJ12;KCNIP2;IRX6;SPAG6;PLCL1;KCNIP3;IRX3;AHNAK2;KCNIP4;CDC42BPB;SGCZ;ENOX1;NFASC;GLRB;INSM2;CBLN4;CDO1;CBLN2;CBLN1;HPSE2;DIXDC1;SOGA3;ANTXR1;SOGA1;RAPGEFL1;SOX2;SOX3;ZNF608;EDNRB;SOX1;RUSC2;DPF3;SOX8;SOX5;SLC6A17;LMAN1L;SLC6A15;EBF1;SLC6A13;MTUS2;EBF4;PLPP7;PLPP4;TTLL11;LLGL1;NECAB2;PDE1C;TSHZ3;MAOB;IGSF3;TSHZ1;TSHZ2;TMTC2;TMTC4;KLK6;NHLH2;CYP4X1;NAALAD2;MAP6;OTOF;GPM6B;NTSR2;CDR1;PTPRN2;CARMIL3;SIAH3;GDF1;RAB39B;NMBR;GADD45G;SESTD1;PDE3A;TMCC2;RAB40AL;RYR1;RYR2;FAM69C;FAM69B;SERP2;EPB41L4B;UCHL1;HINT3;CAMKV;ANKRD6;INSRR;MSANTD3-TMEFF1;IL17RD;OTOS;PALD1;MPPED1;PACS2;MPPED2;FIBIN;FAM181B;FAM181A;RHOU;MAPT;SGK2;TNXB;RASIP1;FAM184A;CTNNA3;CTNNA2;GDF10;ARNT2;CA11;CA10;PCP4L1;SCD5;MTSS1L;DMRT3;LBX1;LYVE1;ZDHHC11B;USP17L11;TPPP3;NEUROG1;NEUROG2;CDK5R2;ZNF354C;CDK5R1;NEUROG3;GALNT13;GALNT15;GALNT18;GALNT17;NPY2R;CIB2;ARHGAP39;ARHGAP36;ARHGAP42;PDE8B;PDIA2;DSCAM;MYH15;APLP1;SPNS2;NPY1R;KCTD4;PRSS56;KCTD7;KCTD8;FOLH1;COL4A6;COL4A5;LMX1B;SCG2;ABCG4;ABCG2;CTTNBP2;NTM;TMEM59L;HPCA;DTX1;CPLX2;DTX4;NALCN;CPLX1;NID2;MARCH11;TMEM121;PDZD4;ASIC4;ARHGAP20;PCSK1N;CASKIN2;CASKIN1;ASIC2;ASIC1;MARK1;TGFB2;WSCD1;LRRC75B;TGFB3;WSCD2;PTCH2;AZIN2;BTNL2;SMAD6;ARHGAP23;ARHGAP33;FAM187A;ARHGAP32;RALYL;PLCXD3;DLG2;SYNDIG1L;DLG4;COL20A1;RADIL;USP35;DOCK4;PCDHGB7;DOCK3;PCDHGB6;PCDHGB2;ELAVL4;PKD1;ELAVL2;ELAVL3;IQCJ-SCHIP1;TMEM100;NETO1;SPEG;TAS2R3;PCDHGA7;PCDHGA5;NPY5R;PCDHGA4;ABCC8;PCDHGA3;PCDHGA2;RNF208;C9ORF24;KLF15;PCDHGA9;PCDHGB1;PRTFDC1;HCN4;HCN3;PALM2;CAMK2A;PALM3;IER5L;OPRL1;DLL3;DLL4;IGFBPL1;ERBB4;LRIG1;NCAM1;LRIG3;NCAM2;CMTM4;LGI4;PCDHGC5;B3GAT2;CMTM5;LGI3;PCDHGC4;B3GAT1;LGI2;NAP1L3;NAP1L2;MEIS3;TSHR;NEURL4;FMNL2;SPRY3;TBKBP1;RGS11;HCN2
SPINAL CORD (BULK)	1892/2316	6.3444613066601284E-21	1.7130045527982347E-19	0	0	1.6567401329650264	77.04952422082377	ISM1;ISLR;SYNGAP1;DPYSL4;DPYSL5;NDST4;NDST3;FAM19A1;FAM19A5;VSTM5;MNX1;FAM19A4;PKNOX2;UNC5A;UNC5B;CACNA2D1;CACNA2D3;CACNA2D2;UNC5C;UNC5D;ISL1;ISL2;ASPHD1;AGTR2;FLG;CRABP1;LYPD1;TEX26;ADAMTS12;LYPD6;ADAMTS10;ADAMTS15;ADAMTS13;ADAMTS18;ADAMTS17;SYNDIG1;JAG2;BTBD17;NEBL;NR2F1;NR2F2;L1CAM;AIF1L;RNF224;VANGL2;FASN;PKIA;FXYD7;FAT3;FXYD6;FAT4;GSTM5;ACHE;KCNC1;LRRC10B;HOXC12;SHD;HOXC10;SHF;MMP24;NEFL;DLGAP1;NEFM;DLGAP3;ZNF488;DLGAP2;NINL;NEFH;STUM;SLC18A3;CHST8;MYBPC1;KCND2;IFT140;METRN;SLC39A12;DUSP8;DUSP9;TMEFF1;TMEFF2;PLSCR5;MMP17;CHST1;RAPGEF3;CHST3;RAPGEF4;CRB2;KCNA1;FAXC;KCNA2;FAM106CP;CCM2L;KCNA4;KCNA5;NEURL1B;FRZB;ADAM23;SPP1;ZSWIM5;JAM2;JAM3;CKMT1A;KCNB2;COL22A1;WNT7B;DAB2IP;BBOX1;WNT7A;UNCX;ETNK2;CCDC3;PTF1A;LGR5;ZNF454;ADGRL3;MSI1;NUDT11;NUDT10;FADS2;ADORA1;SYBU;KCNH1;KCNH5;KCNH8;FBXO10;SRCIN1;OR9A2;SLC27A6;ZNF436;GMNC;LY6H;GRIA1;CHODL;GRIA2;KHDRBS3;KCNE5;TMEM121B;CES5A;NPAS3;IGSF21;ZKSCAN2;TSNAXIP1;ZNF423;GRIA3;GRIA4;KCNF1;HHATL;HTR1E;RASL10B;HTR1A;ELOA2;HTR1B;ELOA3;CORO2B;FAM90A1;IGSF11;IGSF10;LRCH2;OGN;SP8;SP9;SPRN;SNAP25;ALAS2;KCNK9;ONECUT2;ONECUT1;ELFN2;ELFN1;TSPAN11;RLBP1;KIAA1549;BOC;NEO1;NKX3-2;TRIM67;BOK;BCAS1;SMIM13;GRID2;ADGRV1;PIANP;TMEM255A;SMIM17;GRID1;TNFRSF19;NRG2;SPTB;NRG3;ITGA7;CERS1;SLC5A11;CCDC85A;NNAT;PCDH1;TSPOAP1;NTRK1;NTRK2;COL26A1;KCNJ9;PCDH7;PCDH8;SYT16;KIAA1549L;HCRTR2;APLN;DBNDD1;SST;TSPAN18;SYT10;TRIM36;ZNF853;KCNK2;UNC79;BCAR1;KCNK4;THSD7B;CPNE4;STH;C4B;C4A;ADGRA1;ADGRA2;PEG10;KDR;PIEZO2;THSD7A;BSN;ATP6V1G2;KCNK10;CCDC78;ACTN2;KCNK12;RIIAD1;CYP39A1;GAREM2;CRISPLD1;ADGRB2;ADGRB3;ADGRB1;KCNQ3;KCNQ4;KCTD17;KCTD15;KCTD16;SLC45A2;ADCYAP1R1;NRN1;TMEM63C;SLC45A1;LPAR1;CEND1;KALRN;CFAP126;TTBK1;NKAIN2;NKAIN1;NKAIN4;NKAIN3;KCNN1;KCNN2;APOD;KCNN3;B4GALNT4;SMIM10L2B;SLC10A4;SMIM10L2A;SPHKAP;FAM78B;GREB1;IGF2;PEX5L;CALY;IGSF9B;FBXL7;SPAG17;CSRNP2;SYNM;MSTN;GRIK5;GRIK3;OTUD7A;GRIK4;GRIK1;GRIK2;MC4R;MAP1LC3A;KCNT1;PCLO;KCNT2;CRTAC1;GNRHR;SPTAN1;SLC32A1;PABPC5;SYP;KIF7;SYN3;SYN2;SYN1;ANKFN1;ARHGEF4;MICU3;YAP1;KIAA1324L;PRICKLE2;RANBP3L;RELN;FAM196B;FAM196A;MGAT3;DYNC1I1;GAD1;PNMA5;KLHL1;PCDHB15;GAD2;PCDHB14;PNMA3;KLHL4;PCDHB12;PCDHB10;GCK;RIT2;KCNS2;CACHD1;NEK11;OTP;CELSR2;FAM198A;GRIP1;TEKT1;FAM198B;ENPP2;MSX2;TMOD2;ADAM11;CARTPT;POU3F1;POU3F2;GRIP2;POU3F3;POU3F4;GPRIN2;PCP4;GPRIN1;EEF1A2;MAP7D2;HHIPL1;FBN3;PKDCC;CACNA1B;CACNA1C;BHLHE22;TMEM240;CACNA1E;CACNA1H;CACNA1G;CACNA1I;RAI1;TMEM246;RHPN1;TBC1D16;MFAP3L;BHLHA9;TFAP2B;SYT4;SYT3;VCAM1;SYT2;CNTN5;CNTN6;SYT9;SYT6;FGF17;GNAO1;SDK1;GNAL;TMEM235;FGF14;UBXN10;NXF2B;CNTN2;SPINK13;GNB3;MKRN3;CNTN3;CNTN4;SDK2;FGF10;PODXL2;TTC29;GRM1;GRM3;GRM2;GRM5;GRM7;ZIC2;ZIC3;RASGEF1C;GRM8;ZIC1;DACT2;QRFPR;DACT1;DNAI2;OLIG3;SHROOM2;OLIG1;NAV2;OLIG2;SYNGR3;CFAP100;SETBP1;TMEM215;ADGRF5;NAT8L;CUEDC1;SHANK3;SHANK1;ASAP3;DNAH9;ASAP2;AGPAT4;ADD2;CAND2;GNG3;NWD2;SV2C;SV2A;SPOCK2;SPOCK3;MVB12B;SLIT1;CLVS2;SPOCK1;SLIT3;SLIT2;DNAI1;EYA2;EYA4;ZNF804B;HS3ST5;ZIC4;CCK;ZIC5;HS3ST4;TBX18;HS3ST2;FAM155B;FAM155A;ERCC2;TEK;KRTAP21-1;GALP;CNTF;FRMPD3;FRMPD4;FRMPD2;WDR86;MRGPRE;ADARB2;SLC4A3;ANKRD20A2;NYNRIN;GJA4;NCKAP5;SCRIB;GABRG2;GABRG1;BCAN;SCN10A;ADCY9;DAAM2;ARMC3;PARD3;HECW1;MAP1A;ZSCAN23;FREM1;ASTN1;FREM3;OR13J1;PHYHIPL;PRDM13;PRDM12;PVALEF;PRDM11;FAM171A1;FAM171A2;GJC3;PCDHA1;FLRT3;FLRT1;ALX3;ALX4;GSG1L;PCDHA3;PCDHA8;PCDHA6;AFAP1L2;ARPP21;NFATC4;XKR7;GJB6;PCDHB6;PCDHB5;PCDHB4;PCDHB3;PCDHB8;PCDHB7;WDR49;CDKN1C;GABRB1;NRSN1;STON1;ADAMTSL1;C1QTNF4;C1QTNF3;AIFM3;C1QTNF8;C1QTNF5;PHF24;WDR38;ELMOD1;KIAA1024;CIT;TUBB2B;COL2A1;TUBB2A;GAS2;GAS1;RARB;DCAF12L2;ADCY8;ASCL1;ADCY6;FGD1;ADCY5;EPYC;SLC17A6;AHSP;CKB;SLC17A8;ZIM2;GABRA2;BCHE;DMTN;GABRA5;WHRN;MCF2;GABRA3;ECEL1;SNCAIP;TUBB4A;RFLNA;HIPK2;SLC8A3;SMOC2;SMOC1;PLP1;RAB3C;ANKRD13B;FGF1;SLC8A2;HID1;LAMP5;NRBP2;RIMS4;RIMS3;SALL1;SALL2;TNN;SALL3;SLC26A10;PCDHAC2;PCDHAC1;TMEM178A;MAGI3;DIO3;KERA;VASH1;PYGO1;TOM1L2;MTNR1B;OR2L13;PPEF1;BRSK1;BRSK2;MAGEL2;FAM218A;AEBP1;GOLGA7B;SCRT2;PLXNA2;PLXNA1;SRGAP3;DRD1;TPPP;DRD2;RAB6B;PLXNA4;DRD5;TMEM132D;TMEM132C;TMEM132E;TMEM132B;TMEM132A;SLC4A10;SCRT1;GFAP;REEP1;LRFN2;LRFN5;LRFN4;DAB1;NSG2;LHX3;MAP3K19;LHX1;REEP2;PLXNB3;CPE;CSPG4;PLXNB1;LHX5;CNIH2;DRC1;LHX9;TCP10L;GAL3ST1;TRH;TRO;ADAMTS5;ADAMTS3;PHACTR3;EMILIN3;KRTAP5-2;KRTAP5-1;EVI5L;GAL3ST3;ADAMTS9;HGFAC;PRKG1;ADAMTS7;TRPC7;TRPC5;SLC13A3;PLEKHG1;TRPC3;TRPC4;SGIP1;TRPC1;FAM219A;C1QL4;FOXD4L6;CCDC74B;DNAJC6;NOS1AP;FOXD4L4;THSD1;STOX2;ABLIM2;ABLIM3;PLEKHH1;DRGX;TUB;NLGN4X;FBXL16;KBTBD11;FRAS1;P2RX3;MAB21L1;ASXL3;MAB21L2;PI15;TLL1;HCG22;NECTIN1;MLC1;AQP4;HS6ST2;AQP1;HS6ST3;FERD3L;SYNPR;MAGEA8;SRRM3;TKTL1;SRRM4;MAPK8IP2;MAPK8IP1;NSMF;TLN2;OBSL1;SPRR2F;SPTBN4;SLC22A6;C2CD4C;APCDD1;CRHR1;CBARP;MAGEC3;MAGEC2;FAM43B;TRPM3;SPTBN2;TMEM74B;MAGEE2;SNAP91;KLHDC8A;MAGED4;ROBO2;HMX3;TENM1;ZCCHC12;C2CD6;ROBO3;TENM2;ROBO4;TENM3;CITED1;TENM4;SLC35F3;SLC35F4;SLC35F1;ZCCHC18;SIPA1L2;ROBO1;HBM;ZNF806;SLC22A15;SLC22A17;SH3PXD2B;DNER;RALGPS1;ZCCHC24;PSD;HBZ;EDN3;GFRA1;ZDHHC11;CYP7B1;GFRA2;SLC22A23;RGS7BP;MATN4;HMX2;MATN3;HMX1;AMER1;AMER2;AMER3;MEGF6;FAM47C;AMIGO1;PTGER3;GDPD2;ZDHHC22;NOL4;NKD1;NKD2;DRP2;TCEAL7;TCEAL6;TCEAL5;EGFLAM;WIF1;TCEAL2;SUSD4;APBB1;TRAM1L1;ATP6V0E2;PURG;GABRQ;MPP2;MPP3;SUSD2;LSAMP;FAM189A1;LHFPL3;SORBS1;LHFPL1;ATAT1;VWC2;APBA1;MEGF8;APBA2;RAB9B;CLEC18C;CLEC18B;AMOT;PAIP2B;MAGED4B;BMPER;FAM81A;CHRNB2;GUCY1A2;LMO3;SHISA4;KAZN;LIFR;SHISA3;ATP1B2;PCDHA13;PCDHA12;PCDHA11;SHISA7;SHISA6;MYCN;HRASLS5;AMPH;LPA;JCAD;RASL12;CHRNA4;CABP7;FBLN2;EFNB2;SCUBE2;EFNB3;CDH20;ZMAT4;CDH22;CDH23;CDH24;GAS2L2;LONRF2;FAM83A;LRP1B;EFNA3;TLX3;FAM163B;TLX2;MYF6;NMUR2;MAP6D1;FGFR3;TMEM35A;ZSCAN1;KLHDC9;GPSM1;COLGALT2;MEGF10;THRA;MEGF11;FBLL1;HAPLN4;HAPLN2;LRRTM3;LRRTM1;MCF2L;LRRTM2;VWC2L;DCC;FAM86B1;AXIN2;MYRIP;SEPT4;IQCJ;DNM1;SEPT3;DNM3;IGDCC4;CDH10;ALDH1A2;CDH11;FAM84A;DCX;CDH19;DTHD1;STOML3;NRXN1;NRXN3;ATP1A3;ATP1A2;FAM169A;THBS4;RASD2;NXF2;ERICH3;SNCG;CHSY3;SNCB;NXF5;VAT1L;MAPK4;HES5;OPCML;HES4;FAM167A;PDE10A;PPP2R2C;PPP2R2B;ATP13A4;NEXMIF;FZD10;PREX2;SCAMP5;SAMD14;LIPI;PPP4R4;IGLON5;SAMD13;SAMD11;TMEM8B;HES6;RBFOX1;RBFOX2;PDYN;HPCAL4;SLC5A7;FAM133A;PRKAR1B;MYL1;RFX4;SPARCL1;NGEF;CFAP61;NYAP1;TTYH2;DHH;TTYH1;FIGNL2;AGAP1;NYAP2;SLC30A10;MTMR7;GRIN2A;KCNMB2;KCNMB4;RHBDL3;PPARGC1A;ZBTB7C;B3GALNT1;NGFR;ABCA2;GPR17;CADM3;CADM4;PRRT2;CADM2;EXOC6B;GRIN2B;GRIN2D;HRNR;ABTB2;PCDHGA11;PCDHGA12;FAM135B;GRIN3A;DCHS2;DCHS1;PRRT4;DMRTC1B;CFAP77;GPR27;GPR26;NCAN;WFIKKN2;HIST2H2AB;LRRC4;TDRP;PTH1R;JPH4;TMEM47;JPH3;HEY1;B3GALT2;HEY2;GPR37;ACTL6B;ELOVL4;OPALIN;ELOVL2;PGAM2;MANEAL;GPRC5B;FAM222A;LRRC7;KCNMA1;LRRC9;PMP2;DSCAML1;MDFI;MYRF;GPR45;COL11A1;LRRC17;COL11A2;TMEM74;FSTL5;GLRA1;PROKR1;FOXS1;GLRA2;EXTL1;GBX2;GBX1;ZNF229;PABPC1L2B;CSMD3;FLNC;CSMD2;CSMD1;P2RY12;LRRC24;ATRNL1;AADAT;ANKRD30BL;GSX2;VWA3A;GLRA4;ASPRV1;LRRC20;STXBP5L;HEYL;RIMBP2;ZNF214;TTLL9;SPSB4;MYLK2;SH2D7;FAM13C;LRRC73;GPR61;GPR62;KIAA0895L;SLC9C2;ATCAY;SLC16A8;SLC16A9;AKR1E2;GPR75;STON1-GTF2A1L;FRMD3;OLFM1;ACAP3;RBMXL3;ADCYAP1;OLFM2;FRMD5;OLFM3;LIX1;ROR2;NPTXR;KIAA0408;KANK4;TRABD2B;ANAPC2;GPR88;FOXO6;LRRC55;RAP1GAP;GLIS2;CTIF;CLTCL1;ZBBX;NPTX1;NPTX2;SLC38A3;LRRC4C;LRRC4B;ZBTB12;FOXN4;PTPRD;KIAA1755;TMIE;CXCL12;CNTNAP2;MOXD1;CNTNAP1;RASGRF1;CELF3;CELF5;CELF6;NRARP;ZNF648;ERC2;EDIL3;PEG3;VPS37D;PARD3B;SLCO1C1;SLC25A18;SNPH;IL1RAPL2;IL1RAPL1;ST6GALNAC3;ST6GALNAC5;CNTNAP5;CNTNAP4;ITIH2;ZBTB47;PPM1L;LRP1;NTN5;LRP4;LRP3;LRP2;PPM1E;SLC25A27;CECR2;PTPRZ1;SLITRK2;SLITRK1;TP53INP2;SLITRK3;SLITRK6;SH3BP4;BEND5;PIRT;LINGO2;LINGO1;SLC12A5;HIP1R;BAIAP3;NELL2;NELL1;PC;ZNF618;NOVA2;MDGA2;PTPN5;MDGA1;PLEKHB1;KIF21B;EPHB3;SCN1A;EPHA5;TMEM88B;EPHA4;EPHA7;PAQR6;EPHA6;ENTPD2;PAQR4;EPHA8;MMD2;ANK2;VWA5B2;FNDC9;ANK1;TAS2R19;FNDC5;PPP1R3F;STX1B;SFRP2;FNDC4;HIST2H3A;FNDC1;MXRA8;CTXN3;TAGLN3;CTXN2;CTXN1;HIST2H3C;ZBED9;ZBED8;PCDH10;PCDH15;C7ORF57;PCDH12;PCDH19;PCDH17;TSPAN9;PCBP4;ZNF704;TSPAN7;PENK;RIMKLA;SCN3B;RAB11FIP3;HMGCLL1;SCN3A;PPP1R26;LRRN3;PCDH20;ST8SIA2;IQSEC3;ST8SIA3;CENPVL1;DCLK3;DCLK2;CENPVL3;PNMA8A;HSPA12A;DCLK1;PNMA8B;RPE65;TF;PPP1R1A;TH;WNK2;PPP1R1B;ID4;COL9A3;LRRN1;COL9A2;SCN2A;RCOR2;OR7C1;VSX2;BARHL1;PTPRT;TMEM151A;PTPRU;BARHL2;PCSK1;PPP1R17;PTPRR;PTPRS;TMEM151B;FAM57B;PTPRN;DIRAS1;PTPRO;DIRAS2;AATK;DOC2B;SLC7A10;NCS1;ENC1;KIF1B;KIF1A;CTSF;FOXD3;LYNX1;FOXD1;ANO8;SORCS1;HBA1;SORCS3;RGMB;ANO4;SORCS2;ANO5;ANO2;AJAP1;RGMA;PNMA6A;ANO3;MN1;PDZRN3;PDZRN4;FOXC2;RAMP2;PNCK;TMPRSS5;CCDC103;GREB1L;ARVCF;SERTAD4;CAMK2N2;GPC3;GPC2;GPC5;PAK3;GPC6;RXRG;PAK5;FOXB1;NPM2;PLEKHA6;NLRP14;CSDC2;KIF26A;KIF26B;IL17D;IL17B;FHOD3;SH3GL3;CCDC166;RTKN;KLHL32;RTL9;KNDC1;CCER2;OGDHL;RTL5;NPPC;KIF5C;MPZ;KIF5A;BAALC;RGS8;BAHCC1;PAMR1;PPFIA4;RGS6;SH3GL2;PPFIA2;RGS7;PDGFRA;SCARA3;KIRREL1;HFM1;KIRREL2;HBE1;LMTK3;RUNDC3A;MID2;DOK5;DOK6;SCN8A;MASP1;GCM2;NDRG4;CALCA;CALCB;RTN1;NXPH2;KLHL14;ARHGEF25;NPR2;SLC1A1;CHAT;SLC1A2;SLC1A3;ENHO;WNT6;BRINP2;BRINP1;FUT9;NPHP4;TAC3;NXPH1;KIF3C;WNT1;TAC1;CCDC140;BRINP3;PACSIN1;PRPH;WNT4;ARHGEF33;GGT7;ZFHX2;ARHGEF37;KLHL25;HBG2;HBG1;CCDC136;EVX1;INHBB;EVX2;ZFHX4;MT3;BMP7;PHOX2B;BMP6;PHOX2A;LSM14B;RTP5;LAMC3;CPXM2;MAST2;MAST1;CHD5;SOBP;CALB2;CFAP47;CFAP46;CFAP43;GALNT9;GALNT8;RFPL1;ARHGEF17;UBE2QL1;SSTR1;PSRC1;VGF;PEX5;SCN4B;INA;LAMA5;LAMA2;LAMA1;TEX101;DBX2;DBX1;PRTG;EFS;ATOH8;SCN7A;CCDC184;CHGA;CCDC177;ATP2B3;ATP2B2;S100B;MAPK15;MAPK11;SBK1;CLCN4;FAM131C;BCL6B;FAM131B;QRICH2;GLDC;TMEM200C;STMN2;STMN3;ABAT;STMN4;ENO2;SOX21;ENO4;RXFP3;USP17L7;RNF112;GPR173;HOXA9;SOX17;GNAT3;HOXA3;HOXA2;PIP4K2B;HOXA1;ANKS1A;HOXA5;HOXA4;GPR179;PRIMA1;UNC13B;UNC13A;SOX14;ZNF705A;SOX11;SYTL5;SOX10;DKK2;TRHR;DKK3;GPR162;HOXB9;ANOS1;HOXB4;HOXB3;HOXB2;PRR18;HOXB1;PRR12;HOXB8;TSPYL6;TSPYL4;HOXB6;HOXD1;SLAIN1;CHST10;HOXC5;HOXC4;HOXC9;HOXC8;NKX2-2;HOXC6;DNAH10;FZD9;TMEM196;ST18;SLC16A14;TMEM198;SLC6A9;H2AFY2;PNOC;SERPINI2;SSPO;HOXD4;PLCH1;HOXD3;GALNTL6;PLCH2;HOXD9;PRR36;RET;SPEF1;FMN2;SLC6A1;GLI3;SERPINA5;GLI2;TRIM9;CHL1;RSPO2;GPR139;GPRASP1;GPRASP2;RSPO4;GARNL3;TIGD4;TCF15;TACR3;PAX3;HSFX1;TACR1;PAX2;PAX1;TMEM179;MRAS;PAX8;PAX7;RNF165;OCA2;PLPPR1;PLPPR3;PLPPR4;PLPPR5;FIGN;TMEM163;HOXD10;CHRND;ANKRD53;GPR156;GPR158;RPRM;TTC9B;PRSS35;NMNAT2;USP17L2;AGT;POU4F2;USP17L1;SULF2;POU4F3;SARM1;GPR149;FMOD;HSPA1B;CCL27;CHRM2;SEMA5B;ATP8A2;ATP8A1;CLSTN2;DGKB;CLSTN3;CTNND2;DACH2;CDH8;CDH4;CDH2;GYG2;STK32A;STK32B;TECTA;TECTB;SEMA6C;LHCGR;NKX6-2;SEMA6D;ENKUR;CACNB1;CLIP2;DISP3;TNIK;RHCG;DGKK;NUTM2D;DGKI;NOTCH3;IQCA1;SEMA7A;NOTCH1;CHRD;ILDR2;RHOBTB2;PHF21B;RAD51AP2;KLC2;NEUROD4;BTBD3;NDN;NDP;NKX6-1;IMPG1;ANKRD24;ESRRB;ESRRG;ADAP1;BTBD8;MARCH4;RCAN2;RNF182;NACAD;DPP10;ALK;DAGLA;PTPN20;PTPN21;ADRA1D;TREM2;DUSP15;DNALI1;SGCD;PSD2;HYDIN;EFHD1;CNGA3;AMH;ZNF521;VWF;COL25A1;NGB;VSTM2L;DUSP26;ADRA2A;METTL24;VSTM2A;VSTM2B;NLGN3;NLGN1;NLGN2;SLC24A3;SMARCD3;CLEC2L;LUZP2;SEMA3B;SEMA3G;KIAA1211;SEMA3E;NDNF;JAKMIP1;JAKMIP3;CACNG7;CLEC3B;CHADL;MGAT5B;NHS;ZNF503;CACNG2;CACNG3;WASF3;CACNG4;CACNG5;IRX1;SKOR1;KCNJ10;SKOR2;KCNIP1;IRX5;KCNJ12;KCNIP2;IRX6;SPAG6;PLCL1;KCNIP3;IRX3;AHNAK2;KCNIP4;CDC42BPB;SGCZ;ENOX1;NFASC;GLRB;INSM2;CBLN4;CDO1;CBLN2;CBLN1;HPSE2;DIXDC1;SOGA3;ANTXR1;SOGA1;RAPGEFL1;SOX2;SOX3;ZNF608;EDNRB;SOX1;RUSC2;DPF3;SOX8;SOX5;SLC6A17;LMAN1L;SLC6A15;EBF1;SLC6A13;MTUS2;EBF4;PLPP7;PLPP4;TTLL11;LLGL1;NECAB2;PDE1C;TSHZ3;MAOB;IGSF3;TSHZ1;TSHZ2;TMTC2;TMTC4;KLK6;NHLH2;CYP4X1;NAALAD2;MAP6;OTOF;GPM6B;NTSR2;CDR1;PTPRN2;CARMIL3;SIAH3;GDF1;RAB39B;NMBR;GADD45G;SESTD1;PDE3A;TMCC2;RAB40AL;RYR1;RYR2;FAM69C;FAM69B;SERP2;EPB41L4B;UCHL1;HINT3;CAMKV;ANKRD6;INSRR;MSANTD3-TMEFF1;IL17RD;OTOS;PALD1;MPPED1;PACS2;MPPED2;FIBIN;FAM181B;FAM181A;RHOU;MAPT;SGK2;TNXB;RASIP1;FAM184A;CTNNA3;CTNNA2;GDF10;ARNT2;CA11;CA10;PCP4L1;SCD5;MTSS1L;DMRT3;LBX1;LYVE1;ZDHHC11B;USP17L11;TPPP3;NEUROG1;NEUROG2;CDK5R2;ZNF354C;CDK5R1;NEUROG3;GALNT13;GALNT15;GALNT18;GALNT17;NPY2R;CIB2;ARHGAP39;ARHGAP36;ARHGAP42;PDE8B;PDIA2;DSCAM;MYH15;APLP1;SPNS2;NPY1R;KCTD4;PRSS56;KCTD7;KCTD8;FOLH1;COL4A6;COL4A5;LMX1B;SCG2;ABCG4;ABCG2;CTTNBP2;NTM;TMEM59L;HPCA;DTX1;CPLX2;DTX4;NALCN;CPLX1;NID2;MARCH11;TMEM121;PDZD4;ASIC4;ARHGAP20;PCSK1N;CASKIN2;CASKIN1;ASIC2;ASIC1;MARK1;TGFB2;WSCD1;LRRC75B;TGFB3;WSCD2;PTCH2;AZIN2;BTNL2;SMAD6;ARHGAP23;ARHGAP33;FAM187A;ARHGAP32;RALYL;PLCXD3;DLG2;SYNDIG1L;DLG4;COL20A1;RADIL;USP35;DOCK4;PCDHGB7;DOCK3;PCDHGB6;PCDHGB2;ELAVL4;PKD1;ELAVL2;ELAVL3;IQCJ-SCHIP1;TMEM100;NETO1;SPEG;TAS2R3;PCDHGA7;PCDHGA5;NPY5R;PCDHGA4;ABCC8;PCDHGA3;PCDHGA2;RNF208;C9ORF24;KLF15;PCDHGA9;PCDHGB1;PRTFDC1;HCN4;HCN3;PALM2;CAMK2A;PALM3;IER5L;OPRL1;DLL3;DLL4;IGFBPL1;ERBB4;LRIG1;NCAM1;LRIG3;NCAM2;CMTM4;LGI4;PCDHGC5;B3GAT2;CMTM5;LGI3;PCDHGC4;B3GAT1;LGI2;NAP1L3;NAP1L2;MEIS3;TSHR;NEURL4;FMNL2;SPRY3;TBKBP1;RGS11;HCN2
CEREBRAL CORTEX	1841/2316	2.2230577684492216E-11	4.801804779850319E-10	0	0	1.4180593756732915	34.78436176413449	PTPDC1;ENDOU;ISLR;DPYSL4;DPYSL5;FAM110B;NDST3;CKMT1B;FAM19A1;FAM19A5;VSTM5;PKNOX2;UNC5A;CACNA2D1;CACNA2D3;UNC5C;UNC5D;ASPHD1;ASPHD2;LYPD1;BAZ2B;LYPD4;TEX26;LYPD6;ZNF25;TEX29;ADAMTS10;RNF214;SCGB1D2;ADAMTS19;EPB41L2;ADAMTS18;EPB41L3;SYNDIG1;PIP5K1C;BTBD17;NEBL;BTBD16;NR2F1;L1CAM;LARP6;AIF1L;PKIA;FXYD7;FAT3;MRVI1;FXYD6;GSTM5;KCNC1;KCNC2;BHLHE41;GLT1D1;MMP24;MMP28;NEFL;DLGAP1;NEFM;DLGAP3;ZNF488;DLGAP2;NEFH;STUM;CHST8;MYBPC1;KCND2;KCND3;METRN;TEX15;SLC39A12;DUSP8;PGM2L1;TMEFF2;CYP21A2;CHST1;ACSBG1;SLC18B1;CHST5;CRYAB;RAPGEF3;RAPGEF4;CRB2;CRB1;KCNA1;ATL1;FAXC;KCNA2;KCNA4;SNX32;KCNA5;ADAM23;SPP1;ZSWIM5;JAM3;CKMT1A;KCNB2;BBOX1;CCDC7;CCDC3;YPEL4;CRLF1;ADGRL3;KCNG4;RASL11B;MSI1;CASC1;NUDT11;NUDT10;MYBPHL;ADORA3;ADORA1;SYBU;KCNH1;CDKL3;KCNH5;FBXW7;KCNH8;TBR1;SRCIN1;LY6H;GRIA1;GRIA2;DLX1;KHDRBS2;KHDRBS3;TMEM121B;GSTT2;LIN7A;SPATA3;LIN7B;FBXO44;CCDC144A;NPAS3;SLC9A3R2;IGSF21;MOBP;ZNF428;TSNAXIP1;ZNF423;GRIA3;IP6K3;GRIA4;ALG1L2;KCNF1;HHATL;SLC14A1;RASL10A;HTR1E;FUZ;FBXO32;CORO2B;IGSF11;LRCH2;BFSP1;ZNF415;OSBPL1A;SPRN;SNAP25;KCNK9;ONECUT2;HTR2A;ELFN2;BICD1;TSPAN11;RLBP1;NRGN;SPX;CEP290;ZNF883;TRIM67;BCAS1;SMIM13;GRID2;ADGRV1;PIANP;GRID1;NRG2;NRG3;ITGA7;CERS1;PRKAA2;LRTM2;LRTM1;LENG9;SLC5A11;CCDC85A;NNAT;TSPOAP1;KCNJ2;KCNJ3;KCNJ4;NTRK2;COL26A1;MYO10;KCNJ9;PCDH7;PCDH8;SYT16;KIAA1549L;CABLES1;SYT17;APLN;DBNDD1;SST;ZNF853;KCNK2;UNC79;KCNK4;CPNE9;CPNE5;CPNE4;HHIP;MT1M;LDLRAD4;C4B;STS;ADGRA1;PEG10;PIEZO2;THSD7A;BSN;CCDC92;ATP6V1G2;KCNK10;ACTN2;KCNK12;RIIAD1;KCNK15;GAREM2;ADGRB2;ADGRB3;ADGRB1;MT1F;KCNQ3;MT1G;KCNQ5;KCTD17;KCTD16;ADCYAP1R1;NRN1;TMEM63C;SLC45A1;CWF19L2;LPAR1;CEND1;KALRN;TTBK1;MED12L;NKAIN2;SEC14L2;NKAIN4;SYNGR1;NKAIN3;KCNN1;KCNN2;APOD;KCNN3;B4GALNT4;SMIM10L2B;NTNG1;NTNG2;SMIM10L2A;EGR3;SPHKAP;FAM78B;PEX5L;CALY;MRAP2;MON1A;FBXL7;SYNM;GRIK5;GRIK3;OTUD7A;GRIK4;GRIK1;GRIK2;MAP1LC3A;KCNT1;PCLO;KCNT2;CRTAC1;PCYT1B;SLC32A1;APOBEC4;SFTPC;GAB2;SYP;SYN2;SYN1;CNKSR2;TOX2;MICU3;NAPB;PRICKLE2;MFSD4A;RANBP3L;RELN;FAM196A;MGAT3;DYNC1I1;CAP2;GABBR2;GAD1;IGIP;PNMA5;PCDHB15;GAD2;PCDHB14;PNMA3;KLHL3;KLHL4;PCDHB10;SH3RF3;TTC9;RIT2;KCNS1;KCNS2;TCEA2;TCAP;NEK11;CELSR2;FAM198A;TBC1D30;TMOD1;TMOD2;ADAM11;CARTPT;POU3F2;POU3F3;POU3F4;PCP4;SCNN1D;GPRIN1;EEF1A2;MAP7D2;ANKS6;HHIPL1;BBOF1;BHLHB9;CACNA1B;OR9Q1;CACNA1A;CACNA1C;BHLHE22;BHLHE23;CACNA1E;HIGD1B;NCKIPSD;H2BFM;SYCE1;TMEM246;FAM71D;SNTG1;RAI2;MFAP3L;SYT5;SYT4;SYT3;TFAP2D;CNTN5;SYT9;SYT7;TMEM232;FGF17;GNAO1;TMEM233;GNAL;TMEM235;FGF14;CNTN2;NABP1;CNTN3;CNTN4;FGF12;TTC25;TCHH;LDB2;GRM1;RND1;TMEM221;GRM3;GRM2;GRM5;RASGEF1A;GRM7;ZIC2;RASGEF1C;GRM8;ZIC1;CA7;CA8;ARFGEF3;SHROOM2;ETV1;OLIG1;OLIG2;SYNGR3;ADGRF2;GFOD1;SETBP1;ADGRF5;FAM153A;NAT8L;SHANK2;CASC10;DNAH6;ASAP2;AGPAT4;ADD2;NWD1;GNG3;NWD2;SV2B;SV2A;SPOCK2;SPOCK3;SLIT1;CLVS2;SPOCK1;PTK2B;CRYM;CLVS1;EYA2;ZNF804B;ZNF804A;HS3ST5;CCK;HS3ST4;HS3ST2;FAM155B;FAM155A;RSPH1;TEF;ERCC2;FRMPD4;FRMPD2;WIPF3;ADARB2;ANKRD20A1;SLC4A3;ANKRD20A2;ZSCAN31;PRSS3;NCKAP5;DLEU7;PRKCG;PRKCE;DNAAF4;GABRG2;GABRG1;ARMC2;ZC2HC1C;BCAN;DAAM2;PARD3;HECW1;MAP1A;ASTN1;FREM3;PHYHIPL;PVALEF;PRDM11;FAM171A1;FAM171A2;FAM124A;FLRT2;PCDHA1;PRDM16;GSG1L;PCDHA3;TRIM49D1;ZSCAN18;LHPP;PLK5;HOMER1;ARPP21;POU6F2;NR1D1;NFATC4;XKR7;EHD3;ANKRD20A3;GJB1;ANKRD20A4;WDR60;GJB6;PCDHB6;PCDHB4;XKR6;GABRB3;GABRB2;MESP1;GABRB1;NRSN1;YJEFN3;AIFM3;C1QTNF2;PEA15;PHF24;TIMP4;ZNF365;ELMOD1;GNL1;CDYL2;CIT;TUBB2B;TUBB2A;ZNF358;MOCS1;GAS7;GRAMD1B;NR1I3;DCAF12L2;ASCL1;APOLD1;ADCY5;PDF;ASPDH;SLC17A6;TP53TG5;CKB;SLC17A8;GABRA2;GABRA1;DMTN;GABRA5;GABRA4;MCF2;GABRA3;TUBB4A;SLC8A3;GATM;SMOC1;PLP1;SCRG1;ZNF334;FAM49A;CEP126;RAB3C;ANKRD13B;FGF1;CLU;SLC8A1;SLC8A2;HID1;LAMP5;RIMS2;NRBP2;RAB41;FGF7;HMGN5;RIMS3;SALL1;SALL2;SALL3;SLC26A10;PCDHAC2;CSGALNACT1;TMEM178A;MAGI3;USP2;DIO2;DIO3;TTC21A;KNCN;TOM1L2;RAB30;EIF4E1B;OR13C5;BRSK1;BRSK2;SLC38A11;GOLGA7B;SCRT2;PLXNA2;SRGAP3;DRD1;TPPP;ZNF302;RAB6B;PLXNA4;CLCA4;DRD5;TMEM132D;SEC16B;TMEM132C;TMEM132B;SLC4A10;SCRT1;GFAP;REEP1;LRFN2;LRFN5;DAB1;NSG2;LHX2;LRFN1;CPE;PLXNB1;CNIH2;DRC1;TCP10L;ZC3H6;FTCD;TRO;PHACTR3;NPIPA3;ADAMTS8;GAL3ST3;PRKG1;TPRN;CCDC39;SLC13A3;CCDC34;SGIP1;TRPC1;FAM219A;C1QL3;CCDC74B;DNAJC6;NOS1AP;CRH;THSD1;STOX2;ABLIM2;ABLIM3;HECTD2;RAB26;BCO1;PLEKHH1;STOX1;NLGN4Y;NLGN4X;FBXL16;KBTBD11;MAB21L3;RAB15;DNAJA4;ASXL3;POLR3G;PI16;ZACN;NPIPB6;TRAF3IP1;HDAC11;MLC1;AQP4;AQP1;HS6ST3;SYNPR;SYNPO;DYNC2H1;SRRM3;SRRM4;HSD11B1L;MAPK8IP2;MAPK8IP1;AZGP1;NEIL2;KATNAL2;ZNF836;NSMF;TLN2;SPTBN4;SLC22A6;C2CD4C;CRHR1;CBARP;ZNHIT6;MAGEC3;STXBP6;MAGEC2;FAM43B;TRPM3;SPTBN2;TMEM74B;MAGEE2;SNAP91;CCSER1;SLC22A9;ROBO2;TENM1;ZCCHC12;TENM2;TENM3;CITED1;TENM4;SLC35F3;MAGEF1;HBB;SLC35F1;SIPA1L2;SLC22A14;SLC22A17;DNER;SLC22A10;LRRCC1;ZCCHC24;PSD;GP1BB;CYP7B1;GFRA2;CLDN11;SLC22A23;ALDH5A1;RGS7BP;HMX1;C1QB;AMER2;AMER3;AMIGO1;GDPD2;ZDHHC22;NOL4;CT55;DRP2;TCEAL7;TCEAL6;TCEAL5;TCEAL4;WIF1;TCEAL2;SUSD4;RPRML;SPTSSB;APBB1;SUSD5;TRAM1L1;ATP6V0E2;APBB3;GABRD;SH3BGR;CBR3;PURG;GABRQ;MPP2;LSAMP;FAM189A1;LHFPL3;SORBS1;LHFPL1;VAX1;PDP1;TRIML2;VWC2;APBA1;APBA2;MPHOSPH8;FRA10AC1;RAB9B;ROGDI;ARHGDIG;CWC27;CNDP1;AMOT;PAIP2B;MAGED4B;BMPER;HCFC1R1;FAM81A;CHRNB2;GUCY1A2;MLIP;LMO4;LMO3;NANOS3;SHISA4;LIFR;ATP1B2;PCDHA12;SHISA7;SHISA6;HRASLS5;AMPH;CHRNA4;CABP1;TRHDE;EFNB2;EFNB3;ZMAT1;CDH20;ZMAT4;CDH22;GAS2L1;LONRF2;CYP2J2;CBX7;LRP1B;TSGA10;EFNA3;ZSCAN4;NMUR2;MAP6D1;BMPR1B;FGFR3;TMEM35A;ZSCAN1;KLHDC9;UCN;COLGALT2;WNT2B;MEGF10;THRA;MEGF11;CLEC14A;NR2E1;FBLL1;HAPLN4;HAPLN2;IRF2BPL;SEPT8;LRRTM3;LRRTM1;MCF2L;LRRTM2;VWC2L;TMPRSS11A;STPG2;SVOP;DCD;DCC;IQCE;FAM86B1;MYRIP;SEPT4;POMGNT2;DNM1;SEPT3;DNM3;IQCK;DDAH1;PEAK1;CDH10;FAM84A;TERF2IP;CASQ1;SOWAHA;CDH18;CDH19;HLF;NRXN1;NRXN3;ATP1A3;ATP1A2;FAM169A;DDN;RASD2;GNA14;RASD1;ERICH2;ERICH3;SNCG;SNCB;VAT1L;MAPK4;HES5;OPCML;FAM167A;PPP2R2C;PPP2R2B;ATP13A4;ATP13A5;FSIP1;CHIC1;PID1;NEXMIF;PREX2;SCAMP5;ZFYVE28;SAMD14;PPP4R4;IGLON5;SAMD12;TMEM8B;HES6;RBFOX1;ZNF285;GABARAPL1;RBFOX3;PDYN;HPCAL4;EML5;FAM133A;EID2;EML6;PRKAR1B;RFX4;RUFY3;SPARCL1;PADI2;CDIP1;NGEF;NYAP1;TTYH2;TTYH1;AGAP2;AGAP1;HPR;THY1;SLC30A10;UGT8;GRIN2A;PCNX2;PRKAR2B;MYO6;KCNMB4;RHBDL3;PPARGC1A;RHBDL1;GPIHBP1;PRRT1;CADM3;CADM4;PRRT2;CADM1;GPR12;CADM2;EXOC6B;GRIN2C;GRIN2B;GRIN2D;FAM135B;ALS2CR12;DCHS2;DMRTC1B;HRK;GPR27;GPR26;NCAN;LRRC39;GPR22;LRRC4;TDRP;LRRC6;PTH1R;JPH1;JPH4;TMEM47;JPH3;HEY1;B3GALT2;ZNF248;FGFBP3;CGNL1;TMC1;GPR37;ACTL6B;ELOVL4;OPALIN;ELOVL2;ROM1;PGAM2;MANEAL;GPRC5B;FAM222A;F8;LRRC7;KCNMA1;PMP2;DSCAML1;MYRF;PELI3;COL11A1;COL11A2;SEZ6;LRRC10;FSTL4;FSTL5;GLRA2;PROKR2;EXTL1;GLRA3;CARNS1;DMD;PABPC1L2B;PABPC1L2A;CSMD2;CSMD1;ATRNL1;LYRM9;VWA3A;ASPRV1;LRRC20;STXBP5L;TTLL7;OR6V1;FABP6;TMEM56;RIMBP2;FAM13C;FAM228A;LRRC73;ZBTB20;HR;GPR61;GPR62;RORB;KIAA0895L;CXCL14;FAM228B;FOXQ1;SLC25A48;LCNL1;ATCAY;SLC25A41;SLC16A9;SLC16A2;SH2D5;S100A1;ZFP69B;TNNI3K;OLFM1;ADCYAP1;OLFM2;FRMD5;OLFM3;LIX1;MAL;NPTXR;KIAA0408;CPB2;GPR88;STK39;FOXO4;RAP1GAP;CTIF;ZBBX;MBP;NPTX1;NPTX2;LRRC4C;LRRC4B;ZBTB18;MYPOP;ZBTB16;PTPRD;KIAA1755;TMIE;SLCO1A2;CNTNAP2;MOXD1;RASGRF2;RASGRF1;CELF3;CELF4;CELF5;CELF6;NGRN;MB;PRB2;IQUB;UPP2;ERC2;EDIL3;EMX1;EMX2;PEG3;VPS37D;KSR2;PARD3B;SLCO1C1;SLC25A18;SNPH;IL1RAPL2;IL1RAPL1;OR10A4;BDP1;SLC25A4;ST6GALNAC5;AHDC1;SLC25A14;ERAS;CNTNAP4;USP27X;ZBTB47;PPM1L;ZBTB46;LRP4;PPM1K;LRP2;PPM1E;SLC25A27;KIAA1328;CNNM1;PARD6A;PTPRZ1;SLITRK2;SLITRK1;TP53INP2;SLITRK3;CNNM2;FCGR1A;SLC25A23;FCGR1B;BEND5;SLC25A25;PIRT;BEND6;LINGO2;LINGO1;SLC12A5;BAIAP2;NELL1;PC;NOVA2;CDR2L;MDGA2;PTPN5;EPHB6;PLEKHB1;RESP18;SCN1B;SCN1A;EPHA5;PAQR8;EPHA4;EPHA7;PAQR6;EPHA6;NPFF;FOXH1;MMD2;ANK2;ANK3;VWA5B2;FNDC9;ANK1;FNDC5;SHTN1;PPP1R3F;STX1B;FNDC4;PPP1R3C;CTXN3;TAGLN3;CTXN2;CCNQ;CTXN1;STX1A;PCDH10;FOXG1;PCDH15;PCDH19;PCDH17;PGBD1;PGBD5;PCBP4;ZNF704;TSPAN7;PENK;ST8SIA5;HIVEP2;RIMKLA;SCN3B;HMGCLL1;SCN3A;RAB11FIP5;RBM11;IFITM10;LRRN3;IQSEC2;PCDH20;IQSEC3;ST8SIA3;DCLK3;DCLK2;RASSF8;PNMA8A;HSPA12A;TAS2R39;DCLK1;PNMA8B;ANLN;TF;PPP1R1A;WNK2;PPP1R1B;ID4;COL9A3;ANKRD18B;COL9A2;ANKRD18A;MKX;SCN2A;RGL1;RETREG1;GLIPR1L2;SCN2B;PCSK2;PTPRT;TMEM151A;DIRAS3;PTPRU;PCSK1;PTPRR;CCDC121;TMEM151B;PTPRN;DIRAS1;PTPRO;DIRAS2;AATK;SLC7A10;CHRDL1;CLYBL;NCS1;ENC1;KIF1B;KIF1A;CTSF;CCDC112;FOXD4;CCDC110;LYNX1;ANO8;SORCS1;SORCS3;ANO4;TMEM150C;SORCS2;ANO5;KIF27;AJAP1;PNMA6A;ANO3;CCNI2;PDZRN4;LNP1;PNCK;TMPRSS5;SATB2;CRIP3;SERTAD4;CAMK2N1;CAMK2N2;CREG2;PAK6;GPC5;PAK3;RXRG;PAK5;RFTN2;NPDC1;FOXB1;NPM2;MOG;CRYBB2;PLEKHA6;PLEKHA3;DOHH;CSDC2;KIF26B;FKBP1B;FAM171B;IL17D;FHOD3;SH3GL3;RTKN;PLGLB1;WWC1;CCDC168;KLHL32;KLHL34;KNDC1;CCER2;OGDHL;CYP46A1;RTL5;CLGN;RGS4;KIF5C;KIF5A;CAPN3;BAALC;PPFIA4;RGS6;SH3GL2;PPFIA2;RGS7;KIRREL3;SCARA3;SLC30A3;LMTK3;RUNDC3A;PRM3;ERMN;PDGFRL;PLA2G16;HNRNPUL2;DOK5;DOK6;SCN8A;FAM92B;CCDC152;GCM1;NDRG4;RTN1;NXPH2;NXPH3;CCDC148;ARHGEF25;CCDC146;SLC1A1;SLC1A2;SLC1A3;MRO;NDRG2;MCHR1;NKAPL;ENHO;BRINP2;BRINP1;KIF3B;FUT9;PACSIN3;CAMTA1;TAC3;NXPH1;KIF3C;TAC1;BRINP3;WNT3;PACSIN1;ARHGEF33;GGT7;ZFHX2;ARHGEF37;CCDC136;KLHL22;INHBB;ZFHX4;MT3;BMP7;QDPR;KIF4B;RTP5;CNRIP1;RTP1;CHD5;SOBP;RPGR;CALB2;CALB1;CFAP47;ZNF385B;CFAP46;ZNF385D;CFAP43;GALNT9;GALNT8;KRT222;ARHGEF17;RFPL2;UBE2QL1;SSTR3;TRDN;VGF;CDHR1;CCDC191;CCDC190;CFAP53;SCN4B;INA;HEPN1;DBX2;CYGB;RAB40B;ACVR1C;EFS;ATOH8;CCDC181;CCDC184;CCDC178;CHGA;CCDC177;CCDC175;ATP2B3;ATP2B2;S100B;MAPK11;CLCN4;FAM131C;FAM131B;VIP;TAF3;CCDC173;CCDC171;ASB1;MYT1L;TMEM200C;STMN2;STMN3;STMN4;ENO2;RXFP1;SOX21;GLDN;RNF112;GPR173;CHGB;ANKS1B;GPR179;PRIMA1;UNC13C;UNC13A;SOX10;DKK3;GPR162;ABCA10;PRR18;TSPYL6;TSPYL4;SYCP2L;NEDD4L;SLAIN1;PPP3R1;RIC8B;CHST10;S100A13;NKX2-2;TMEM196;ST18;THAP10;SLC16A14;TMEM198;FA2H;CPEB1;SLC6A7;SSPN;GALNTL5;SERPINI2;SERPINI1;CPEB3;CDK14;PRR36;SPEF1;FMN2;SLC6A1;MYOM2;RNF157;TRIM9;CHL1;RSPO2;RSPO3;GPRASP1;GPRASP2;GARNL3;GPR135;TACR1;TMEM179;MRAS;PLCB4;PAX7;ITPKA;RGN;PLCB1;RNF165;PLPPR1;PLPPR4;PLPPR5;FIGN;CHRNE;CHN1;GPR158;RPRM;ZNF582;PRSS37;TTC9B;NMNAT2;GPR6;AGT;TMEM155;AGBL4;MORN5;ANKRD65;FILIP1;ANKRD62;CCL27;ZNF575;DGKG;CHRM3;SEMA5B;CHRM1;ATP8A2;ANKRD35;ATP8A1;CLSTN2;ANKRD36;DGKB;CLSTN3;CTNND2;FAM107A;DACH2;SERTM1;CDH9;CDH8;CDH4;CDH2;GRB14;ANKRD31;MACROD2;LZTS1;STK32C;ANKRD36C;NKX6-2;GPT2;SEMA6D;ENKUR;CACNB1;DISP3;ARMCX4;ARMCX1;CACNB4;ARMCX2;TNIK;RHCG;DGKI;IQCA1;ITPR1;ILDR2;ABHD6;AK5;RHOBTB2;PHF21B;NEUROD1;RAD51AP2;NEUROD6;NACC2;NDN;NDP;ZNF540;FN3K;ANKRD29;ANKRD34A;ANKRD26;ANKRD34C;CD160;ADAP1;BTBD8;RCAN2;RNF182;SPIRE1;NACAD;TUBA8;RNF187;DPP10;DAGLA;SYCP2;DUSP15;SGCD;PSD2;PSD3;HYDIN;EFHD1;DNMT3A;NGB;MEPE;VSTM2L;KCNAB1;ADRA2C;DUSP26;VSTM2A;SSX2IP;VSTM2B;NLGN3;CX3CR1;NLGN1;NLGN2;SLC24A3;CLEC2L;LUZP2;GLS2;SEMA3B;SEMA3E;JAKMIP1;JAKMIP3;JAKMIP2;CACNG7;CACNG8;CHADL;MGAT5B;NHS;MAL2;CACNG2;CACNG3;WASF3;KCNJ10;SPAG8;KCNJ11;KCNIP1;ANKRD30B;KCNIP2;ANKRD30A;PLCL1;KCNIP3;AHNAK2;KCNIP4;KCNJ16;CDC42BPA;ENOX1;NFASC;GLRB;INSM2;OR11A1;INSM1;CBLN4;CDO1;CBLN2;HPSE2;ACSM5;PJVK;SOGA3;SOX2;RS1;SOX3;ZNF608;EDNRB;SOX1;RUSC1;DPF3;SOX8;PTGDS;SOX5;SLC6A17;SLC6A15;SLC6A13;MTUS2;SLC6A12;PLPP7;ARC;PLPP4;HRASLS;ZFPM2;CDS1;IGSF8;BEX2;BEX1;PDE1C;MAOB;IGSF3;HEPACAM;PDE1A;ARX;TMTC2;CD99L2;NLK;KLK6;CYP4X1;INPP5F;MARC2;CMYA5;NAALAD2;MAP6;GPM6B;MAP9;NTSR2;CDR1;PTPRN2;PDE2A;CIDEA;RAB39A;GDF1;RAB39B;GKAP1;CORO6;ANP32D;TMCC2;UBAP1L;BEX5;KLLN;RYR1;RYR2;FAM69C;ADIRF;SERP2;EPB41L4B;UCHL1;CAMKV;PRMT8;PACRG;LRRIQ1;TUBG2;NME5;MSANTD3-TMEFF1;OTOS;AP3B2;IL17RB;CCKBR;MPPED1;NME9;FAM181B;FAM181A;MAPT;RHOV;FATE1;AKAP7;AKAP5;RASIP1;FAM184B;FAM184A;NPY;CTNNA3;CTNNA2;ARNT2;CGREF1;GDF11;CA11;CA10;PCP4L1;SCD5;MTSS1L;ZDHHC11B;ETNPPL;TPPP3;CAMK4;STAC2;CDK5R2;CDK5R1;GALNT13;GALNT15;GALNT17;ARID4A;TMEM144;ARHGAP44;BASP1;SIRPA;PDE8B;CADPS2;PDIA2;DSCAM;MYH15;APLP1;EPDR1;IPCEF1;KCTD4;TMEM130;KCTD7;KCTD8;PREPL;FOLH1;KIAA2026;SCG5;FIZ1;SCG3;SCG2;ABCG4;CTTNBP2;NTM;TMEM59L;HPCA;DTX1;ADRB1;CPLX2;NALCN;CPLX1;COX7A1;MARCH11;CPLX3;ARHGAP21;PDZD4;ARHGAP20;PCSK1N;SOHLH1;CASKIN2;MYH14;OTX1;ASIC2;ASIC3;ASIC1;MARK1;TGFB2;WSCD1;TGFB3;WSCD2;EPHX4;DNAJC12;AZIN2;TDRD6;HSPA2;ARHGAP23;ARHGAP33;ARHGAP32;RALYL;PLCXD3;DLG2;DLG3;DLG4;COL20A1;B4GALT2;USP35;DOCK4;ABCD2;DOCK3;HSPB6;LMOD1;ELAVL4;HSPB3;ELAVL2;ELAVL3;SDR16C5;SENP7;NETO1;ABCC8;MUM1L1;PCDHGA1;ARAP2;RNF208;C9ORF24;KLF15;PCDHGA9;MNS1;PRTFDC1;CAMK2B;HCN3;PALM2;CAMK2A;PALM3;DLL3;PRRG3;ERBB4;PRRG1;RGS20;NCAM1;NCAM2;LGI1;CMTM4;LGI4;B3GAT2;CMTM5;LGI3;B3GAT1;NAP1L3;LCA5;NAP1L2;GDAP1;TSHR;FMNL2;NEURL1;TBKBP1;HCN2;HCN1
MOTOR NEURON	1839/2316	4.49852388035259E-11	8.097342984634662E-10	0	0	1.4097662285181682	33.587238723932664	ISM2;KIAA1107;SYNGAP1;DPYSL4;DPYSL5;NDST4;NDST3;CKMT1B;FAM19A5;VSTM5;MNX1;FAM19A4;PKNOX2;UNC5A;CACNA2D1;CACNA2D3;CACNA2D2;UNC5C;UNC5D;FRS3;ISL1;ISL2;ASPHD1;CCDC169-SOHLH2;CRABP1;LYPD1;PLA2G3;TEX26;ADAMTS12;LYPD6;ADAMTS10;ADAMTS16;ADAMTS15;ADAMTS13;ADAMTS18;SYNDIG1;HCRT;JAG2;BTBD17;NR2F1;PBX2;NR2F2;L1CAM;PBX1;PKIB;RNF224;VANGL2;FASN;PKIA;ZNF30;FXYD7;FAT3;FXYD6;FAT4;ACHE;KCNC1;LRRC10B;ZNF491;SHD;BBC3;SHF;MMP24;NEFL;DLGAP1;NEFM;DLGAP3;DLGAP2;NINL;SLC18A3;CHST8;DUSP4;KCND1;TPSG1;KCND2;IFT140;KCND3;METRN;TEX15;WNT9A;DUSP8;DUSP9;PGM2L1;MMP11;TMEFF1;TMEFF2;PLSCR5;MMP17;PXDN;CHST1;PAFAH1B3;CHST3;CRB2;ATL1;FAXC;KCNA2;KCNA4;ADAM21;SLC7A3;NEURL1B;FRZB;ADAM23;ZSWIM4;ZSWIM5;TP53I11;JAM3;GOLM1;CKMT1A;KCNB2;COL22A1;DAB2IP;WNT7A;UNCX;TTC30B;ETNK2;CCDC3;YPEL4;ADGRL3;MSI1;NUDT11;NUDT10;FADS2;CYSRT1;ADORA1;POTEE;POTEF;SYBU;KCNH1;KCNH4;KCNH5;KCNH8;FBXO10;SRCIN1;NPAS4;GMNC;LY6H;GRIA1;CHODL;GRIA2;DLX1;LCN9;KHDRBS2;ZC4H2;TMEM121B;LIN7A;NREP;NPAS3;IGSF21;ZKSCAN2;TSNAXIP1;ZNF423;CD276;GRIA4;KCNF1;HTR1E;RASL10B;HTR1B;CORO2B;FAM90A1;LRCH2;SP8;SP9;TRIM71;SNAP25;LRGUK;KCNK9;ONECUT2;ONECUT3;ONECUT1;ELFN2;ELFN1;BICD1;TSPAN11;KIAA1549;BOC;NEO1;TRIM67;SMIM13;GRID2;ADGRV1;PIANP;TMEM255A;SMIM17;GRID1;TNFRSF19;HTR3A;NRG2;NRG3;ZNF878;ITGA7;CERS1;CCDC85A;NNAT;TRIM46;IGF2BP1;IGF2BP3;FSD1;PCDH1;TSPOAP1;NTRK1;KCNJ4;NTRK2;COL26A1;KCNJ9;PCDH7;PCDH8;SYT16;KIAA1549L;CABLES2;HCRTR2;HCRTR1;DBNDD1;SST;TSPAN18;SYT10;TRIM36;ZNF853;KCNK2;UNC79;BCAR1;KCNK4;CPNE9;THSD7B;CPNE4;CPNE7;LDLRAD3;IKZF4;ADGRA1;PEG10;CCDC96;THSD7A;ATXN7L2;BSN;ATP6V1G2;KCNK10;CCDC78;KCNK12;RIIAD1;ISLR2;TMEM170B;GAREM2;CRISPLD1;ADGRB2;ADGRB3;ADGRB1;KCNQ4;KCTD17;KCTD15;KCTD16;SLC45A2;ADCYAP1R1;TMEM63B;TMEM63C;SLC45A1;CEND1;ZBTB5;KALRN;CFAP126;TTBK1;NKAIN2;NKAIN1;NKAIN4;NKAIN3;KCNN1;B4GALNT3;B4GALNT4;SMIM10L2B;SLC10A4;SMIM10L2A;SLC10A5;FAM9A;FAM78B;GREB1;IGF2;SMARCA1;MC1R;CALY;IGSF9B;FBXL7;SPAG17;CSRNP2;GRIK5;GRIK3;OTUD7A;GRIK4;GRIK1;NAT16;MC4R;PCLO;KCNT2;CRTAC1;AKAP14;SPTAN1;SLC32A1;PABPC5;GAB2;SYP;KIF7;SYN3;SYN2;SYN1;TOX3;ANKFN1;TOX2;MICU3;NAPB;KIAA1324L;PRICKLE2;RELN;PNMA1;FAM196A;MGAT3;RIBC1;REM2;CAP2;GAD1;KLHL1;PCDHB15;PCDHB14;PNMA3;KLHL4;PCDHB12;PCDHB10;GCK;CACHD1;PCDH11X;LOXL3;OTP;CELSR2;LOXL1;GRIP1;TEKT1;TEKT2;NRTN;TMOD2;ADAM11;POU3F1;POU3F2;GRIP2;POU3F3;POU3F4;GPRIN2;PCP4;GPRIN1;ADAM12;EEF1A2;MAP7D2;DENND6B;TBC1D26;FBN3;PKDCC;CACNA1B;CACNA1C;BHLHE22;TMEM240;CACNA1E;CACNA1H;GRK1;H2BFM;RAI1;TMEM246;RAI2;TBC1D16;TFAP2B;SYT4;SYT3;SYT2;CNTN5;CNTN6;SYT9;SYT7;SYT6;GGN;FGF17;GNAO1;SDK1;GNAL;FGF14;UBXN10;FGF19;FGF18;NXF2B;CNTN2;SPINK13;GNB3;MKRN3;IFT27;CNTN4;SDK2;FGF11;FGF10;TTC25;PODXL2;LDB1;TTC29;LMNB1;GRM3;GRM2;GRM5;ZIC3;RASGEF1C;GRM8;ZIC1;DACT2;DACT1;TTC36;OLIG3;OR1F1;SHROOM2;NAV2;OLIG2;SYNGR3;CFAP100;SETBP1;NAT8L;FBP2;SHANK2;ATP6V1B1;SHANK1;OTUB2;ASAP3;ASB12;ASAP2;AGPAT4;ADD2;CAND2;GNG3;GNG2;NWD2;SV2C;GNG4;SV2A;SPOCK3;TBX20;MVB12B;SLIT1;CLVS2;SPOCK1;SLIT3;SLIT2;DNAI1;CLVS1;EYA2;ZNF804B;ZNF804A;HS3ST5;HS3ST4;CFC1;FAM155B;FAM155A;GALP;FRMPD3;FRMPD4;WDR86;SLCO6A1;SLC4A3;WDR88;NYNRIN;NCKAP5;PRKCG;DNAAF3;AFAP1;CEL;GABRG2;ZC2HC1A;ARMC3;HECW1;MAP1A;ZSCAN23;FREM1;ASTN1;FREM3;OR13J1;WDR63;PHYHIPL;PRDM13;PRDM12;PVALEF;FAM171A1;FAM171A2;PCDHA1;FLRT3;FLRT1;ALX3;PCDHA3;PCDHA8;PCDHA6;PLK5;XKR7;MEX3B;PCDHB2;PCDHB6;FNDC11;PCDHB5;PCDHB4;PCDHB3;XKR4;PCDHB8;PCDHB7;WDR49;GABRB3;SERPINA12;WDR47;NRSN2;YJEFN3;STON1;ADAMTSL1;C1QTNF4;C1QTNF8;PHF24;TEAD2;WDR38;RPS6KL1;DENND2A;ELMOD1;KIAA1024;TUBB2B;COL2A1;TUBB2A;KIFC2;TMSB15A;TMSB15B;RARB;ASCL5;DCAF12L2;ADCY8;ASCL1;ADCY6;PDC;FGD1;ADCY5;RASSF10;SLC17A6;CKB;SLC17A8;BCHE;RSPH4A;GABRA5;WHRN;PCGF2;GABRA3;ECEL1;SNCAIP;TUBB4A;RFLNA;SLC8A3;SMOC2;PLP1;ZNF334;RAB3C;ANKRD13B;SLC8A2;HID1;TM7SF2;LAMP5;NRBP2;RIMS4;RIMS3;SALL1;SALL2;SALL3;SLC26A10;MB21D2;PCDHAC2;PCDHAC1;TMEM178A;SKIDA1;VASH2;DIO3;DYRK1B;VASH1;KNCN;TLE6;LEMD1;PYGO1;RTN4R;BRSK1;BRSK2;MAGEL2;FAM218A;GOLGA7B;SCRT2;PLXNA2;PLXNA1;SRGAP3;DRD1;TPPP;DRD2;RAB6B;ZNF300;PLXNA4;TMEM132D;TMEM132E;TMEM132B;TMEM132A;SCRT1;REEP1;LRFN2;BCL9;LRFN5;LRFN4;DAB1;NSG2;LHX3;LRFN1;MAP3K19;LHX1;REEP2;CPE;PLXNB1;LHX5;LHX4;CNIH2;DRC1;OSCP1;TCP10L;TRH;FTCD;TRO;ADAMTS3;EMILIN3;KRTAP5-2;KRTAP5-1;EVI5L;GAL3ST3;HGFAC;ADAMTS7;TRPC7;TRPC5;PLEKHG1;TRPC3;HMGCS1;TRPC4;SGIP1;TRPC1;PLEKHG5;FAM219A;C1QL4;C1QL3;FOXD4L5;FOXD4L6;CCDC74B;DNAJC6;CCDC74A;NOS1AP;FOXD4L3;FOXD4L4;FOXD4L1;CCDC40;COCH;STOX2;ABLIM2;HECTD2;DNAJB5;ALOXE3;STOX1;DRGX;TUB;NLGN4X;FBXL16;KBTBD11;FRAS1;P2RX3;RAB15;ASXL3;MAB21L2;PI15;CCDC65;CCDC60;NECTIN1;HS6ST2;HS6ST3;FERD3L;SYNPR;DZIP1L;SRRM3;SRRM4;MAPK8IP2;MAPK8IP1;TLN2;OBSL1;SPTBN4;C2CD4C;CRHR1;CBARP;MAGEC3;ZNF821;MAGEC2;FAM43B;SPTBN2;TMEM74B;KLHDC8B;SNAP91;KLHDC8A;MAGED4;SLC44A5;ROBO2;HMX3;TENM1;ZCCHC12;ROBO3;TENM2;TENM3;CITED1;TENM4;SLC35F4;SLC35F1;ZCCHC18;SIPA1L2;ROBO1;ZNF806;SLC22A17;SH3PXD2B;DNER;RALGPS1;PSD;GFRA1;ZDHHC11;GFRA2;CDCP2;RGS7BP;MATN3;HMX1;AMER1;AMER2;AMER3;AMIGO1;PTGER3;GDPD2;ZDHHC22;NOL4;NKD1;DCST2;NKD2;DRP2;TCEAL7;TCEAL5;SUSD4;UBTD2;KISS1R;APBB1;TRAM1L1;ATP6V0E2;APBB3;HDX;PURG;GABRQ;MPP2;MPP3;LSAMP;FAM189A1;PKDREJ;LHFPL3;LHFPL1;VAX2;ATAT1;APBA1;MEGF8;APBA2;RAB9B;SPPL2C;ZSCAN9;CLEC18C;ARHGDIG;CLEC18B;AMOT;MAGED4B;GOLGA6L9;FAM81B;CHRNB2;LMO1;GUCY1A2;NANOS2;NANOS3;LIFR;SHISA3;PCDHA13;PCDHA12;PCDHA11;SHISA7;SHISA6;MYCL;MYCN;AMPH;PMEL;CHRNA4;CHRNA9;EFNB2;EFNB1;EFNB3;CDH20;ZMAT4;CDH22;CDH24;GAS2L2;LONRF2;CBX8;LRP1B;EFNA3;TLX3;FAM163B;FAM163A;NMUR2;FGFR3;TMEM35A;ZSCAN1;KLHDC9;GPSM1;GLP1R;COLGALT2;MEGF10;MEGF11;YBX2;DBH;FBLL1;HAPLN2;LRRTM3;LRRTM4;LRRTM1;MCF2L;LRRTM2;VWC2L;RHBDF1;SVOP;DCC;FAM86B1;AXIN2;IQCD;MYRIP;IQCJ;LSS;DNM1;ZAR1;SEPT3;IQCH;DNM3;IGDCC4;CDH10;CDH11;IGDCC3;CDH12;FAM84A;DCX;STOML3;DDC;NRXN1;NRXN3;ATP1A3;FAM169A;THBS3;MAPK8;SNCG;SNCB;VAT1L;MAPK4;HES5;OPCML;HES4;KDM4D;SLC4A8;FAM167A;PDE10A;PPP2R2C;PPP2R2B;FSIP1;PGAP1;NEXMIF;SCAMP5;SAMD14;CYP2D6;TMEM88;LIPI;PPP4R4;IGLON5;SAMD10;SAMD11;TMEM8B;HES7;ZNF287;HES6;RBFOX1;RBFOX2;FIBCD1;RFX3;PDYN;HPCAL4;CLDN6;SLC5A7;FAM133A;RFX4;RUFY3;NGEF;CFAP61;NYAP1;TTYH3;HS3ST3A1;TTYH1;FIGNL2;AGAP1;SLCO5A1;NYAP2;SLC30A10;MTMR7;HPX;GRIN2A;PRKAR2B;RHBDL3;CFAP65;RHBDL1;ZBTB7C;NGFR;CADM3;CADM4;SRMS;PRRT2;CADM1;CADM2;GRIN2B;GRIN2D;GRIN3A;DCHS2;HRC;DCHS1;EFCC1;PRRT4;DMRTC1B;CFAP77;GPR19;HRK;GPR27;WFIKKN1;NCAN;LRRC4;LRRC3;TDRP;JPH4;TMEM47;JPH3;EFCAB1;B3GALT2;FGFBP3;GPR37;LRRC46;ACTL6B;ELOVL4;ELOVL2;PIFO;MANEAL;F7;C20ORF96;GPRC5B;FAM222A;LRRC7;LRRC9;SMTNL2;DSCAML1;MDFI;SMTNL1;GPR45;COL11A1;COL11A2;TMEM74;FSTL4;FSTL5;GLRA1;PROKR1;GLRA2;EXTL1;GBX2;GBX1;NTF3;PABPC1L2B;FLNC;LEFTY2;SRSF12;LRRC24;ATRNL1;AADAT;GSX2;VWA3A;GPR50;GLRA4;LRRC20;STXBP5L;TTLL6;FABP6;RIMBP2;ZNF214;ZNF697;TTLL9;SPSB4;SH2D7;FAM13C;FAM228A;LRRC73;GPR61;ZBTB22;GPR62;LRRC71;KIAA0895L;SLC9C2;CTGF;ATCAY;KIAA0895;ZNF205;SLC16A8;SLC16A9;SH2D5;ZFP69B;STON1-GTF2A1L;FRMD3;OLFM1;ACAP3;ADCYAP1;OLFM2;FRMD5;OLFM3;UTS2;FSCN2;NPTXR;KIAA0408;KANK4;TRABD2B;ANAPC2;FOXO6;LRRC55;RAP1GAP;GLIS2;CTIF;CLTCL1;ZBBX;NPTX2;LRRC4C;LRRC4B;LVRN;ZBTB12;FOXN4;PTPRD;LRIT2;ZNF512B;CNTNAP2;DRAXIN;MOXD1;CNTNAP1;CELF3;CELF5;CELF6;MDK;IQUB;ERC2;EDIL3;CFC1B;VPS37D;SNPH;IL1RAPL2;ST6GALNAC3;ST6GALNAC5;CNTNAP5;ERAS;CNTNAP4;PPM1L;ZBTB46;LRP3;LRP2;PPM1E;SLC25A27;CECR2;ZNF629;PTPRZ1;SLITRK1;SLITRK3;SLITRK6;SH3BP4;BEND4;BEND7;SH2B2;BEND5;PIRT;LINGO2;LINGO1;SLC12A5;BAIAP3;NELL2;NELL1;ZNF618;NOVA2;CDR2L;MDGA2;PTPN5;MDGA1;KHDC3L;KIF21B;EPHB3;EPHA5;SLC34A3;PAQR9;EPHA7;PAQR6;EPHA6;PAQR4;EPHA8;TAS2R10;ANK2;ANK3;VWA5B2;FNDC9;TAS2R19;FNDC5;STX1B;SFRP2;FNDC4;CTXN3;TAGLN3;CTXN2;SPATA18;CTXN1;STX1A;EPHA2;ZBED9;ZBED8;PPP1R32;CAPSL;PCDH10;PCDH15;PIK3R3;C7ORF57;PCDH19;PCDH17;ZNF709;PGBD5;TSPAN9;PCBP4;ZNF704;TSPAN7;N4BP3;RIMKLA;SCN3B;HMGCLL1;SCN3A;RBM11;PPP1R26;LRRN3;PCDH20;ST8SIA2;IQSEC3;ST8SIA3;CENPVL1;DCLK2;PNMA8A;HSPA12A;DCLK1;PNMA8B;RPE65;CCDC144NL;ACER2;ATP4B;PPP1R1A;TH;WNK2;ID4;ARMC12;LRRN1;SCN2A;RCOR2;VSX2;TMEM151A;PTPRU;PCSK1;FKBP10;PPP1R17;PTPRS;TMEM151B;FAM57B;PTPRN;DIRAS1;PTPRO;DIRAS2;DOC2B;PTPRH;KIF17;CHRDL1;EDA2R;MLN;PCSK4;NCS1;ENC1;KIF1B;KIF1A;FOXD4;FOXD3;ANO8;SORCS1;SORCS3;RGMB;ANO4;SORCS2;ANO5;AJAP1;RGMA;PNMA6A;MN1;PDZRN3;PDZRN4;LNP1;PNCK;CCDC103;GREB1L;CRYBA1;ARVCF;CAMK2N1;CAMK2N2;GPC3;GPC2;GPC5;PAK3;GPC6;RXRG;PAK5;FOXB1;CAVIN4;DKKL1;PLEKHA6;AKR1C2;PLEKHA8;CSDC2;KIF26A;KIF26B;FKBP1B;IL17D;FOXA2;FOXA1;FHOD3;SH3GL3;KLHL32;RTL9;KNDC1;CCER2;JADE3;OGDHL;RTL5;CLGN;NPPB;NPPC;KIF5C;KIF5A;CAPN5;BAALC;SATL1;RGS8;BAHCC1;PPFIA4;RGS6;SH3GL2;PPFIA2;RGS7;CCDC160;KIRREL1;HFM1;KIRREL2;LMTK3;RUNDC3A;MID1;DOK4;DOK5;DOK6;SCN8A;FAM92B;CCDC151;RTN2;NDRG4;CALCA;CALCB;RTN1;NXPH2;KLHL14;ARHGEF25;SLC1A1;KLHL17;CHAT;SLC1A2;SLC1A3;KLHL11;MCHR1;CCNB3;ENHO;FUT5;BRINP2;BRINP1;FUT9;TAC3;NXPH1;KIF3C;TAC1;BRINP3;PRPH;WNT4;GGT7;ZFHX2;KLHL25;CCDC136;EVX1;EVX2;ZFHX4;BMP7;PHOX2B;PHOX2A;LSM14B;RTP5;RTP1;MAST2;MAST1;CHD5;SOBP;TMEM191B;CALB2;SEC61A2;CFAP47;CFAP46;CPXM1;SCARF2;CFAP43;GALNT9;GALNT8;RFPL1;ARHGEF17;RFPL2;UBE2QL1;PJA1;CCNA1;VGF;CDHR1;CFAP53;RBM24;INA;LAMA5;LAMA1;DBX1;HMGCR;PTHLH;PRTG;RAB40A;EFS;KDELC1;DCDC2B;CCDC181;CCDC184;CCDC183;CCDC178;CHGA;CCDC177;EGF;ATP2B3;ATP2B2;MAPK15;ACVR2B;MAPK11;SBK1;CLCN4;FAM131C;FAM131B;QRICH2;PMFBP1;GLDC;TMEM200A;TMEM200C;STMN2;STMN3;ABAT;STMN4;ABCA12;FNBP1L;ENO2;SOX21;BACH2;ENO4;RXFP3;GPR173;GNAT3;HOXA3;HOXA2;PIP4K2B;HOXA1;ANKS1A;HOXA5;CHGB;HOXA4;PRIMA1;UNC13B;NKX2-8;UNC13A;ACOT7;NHLRC4;SOX14;SOX11;SYTL5;SOX10;DKK2;TRHR;DKK3;GPR162;HOXB9;ANOS1;HOXB4;HOXB3;HOXB2;MAML3;HOXB1;HOXB8;TSPYL4;HOXB6;HOXD1;SYCP2L;SLAIN1;CHST10;HOXC5;HOXC4;HOXC8;NKX2-2;HOXC6;FZD3;DNAH10;TMEM190;FZD9;TMEM196;THAP10;SLC16A14;TMEM198;ACR;SLC6A9;H2AFY2;CYP1A1;HOXD4;PLCH1;CHRFAM7A;HOXD3;GALNTL6;PLCH2;HOXD9;PRR36;RET;SPEF1;SPIN3;FMN2;SLC6A1;SLC6A2;VSIG10L;SLC6A3;GLI2;TRIM9;CHL1;TRIM3;RSPO2;TNKS1BP1;RNF150;GPR139;GPRASP1;GPRASP2;GPR135;TIGD3;TIGD4;TCF15;SLC2A12;TACR3;TET1;HSFX1;TACR1;PAX2;TMEM179;PAX7;ZNF112;RNF165;OCA2;ASAH2;PLPPR1;PLPPR2;PLPPR3;PLPPR4;PLPPR5;FIGN;CHRND;GPR153;TMEM169;CHN1;ANKRD53;GPR156;ANKRD50;GPR158;RPRM;AOC2;TTC9B;PRSS35;NMNAT2;SULF1;FAM71E1;POU4F2;SULF2;FAM71E2;MORN5;SARM1;GPR149;ANKRD63;INHA;PLCD1;CCL27;CHRM2;CHRM3;SEMA5B;ATP8A2;ATP8A1;CLSTN2;TUSC3;DGKB;IRS1;CLSTN3;CHRM4;CTNND2;ANKRD33;GUCA1B;GUCA1A;EPX;DACH2;SERTM1;CDH8;CDH6;CDH4;DACH1;CDH2;GYG2;STK32A;LZTS1;STK32B;TECTA;SEMA6C;NKX6-3;LHCGR;NKX6-2;SEMA6D;ENKUR;BSCL2;CACNB1;CLIP2;DISP3;ARMCX2;NUTM2F;DGKK;NUTM2D;DGKI;CHRD;ILDR2;VTCN1;RHOBTB1;AK8;RHOBTB2;PHF21B;RAD51AP2;KLC2;NEUROD4;NDN;NKX6-1;IMPG1;ANKRD24;ESRRB;ESRRG;MARCH4;RCAN2;RNF182;NACAD;DPP10;ALK;DAGLA;PTPN21;ADRA1D;ADRA1B;DUSP15;DNALI1;PSD2;PSD3;DNMT3B;CNGA3;AMH;ZNF521;COL25A1;VSTM2L;RTN4RL2;ADRA2C;DUSP26;NIPSNAP1;TRAF4;VSTM2A;VSTM2B;NLGN3;NLGN1;NLGN2;SLC24A3;SEMA3C;CLEC2L;SEMA3D;SEMA3A;KIAA1211;NDNF;JAKMIP3;JAKMIP2;CACNG6;CACNG7;MGAT5B;NHS;ZNF503;TNNI3;CACNG1;CACNG2;WASF3;CACNG4;CACNG5;IRX1;IRX2;SKOR1;KCNIP1;IRX5;KCNJ12;KCNIP2;SPAG6;PLCL1;IRX3;AHNAK2;KCNIP4;CDC42BPB;ENOX1;NFASC;GLRB;INSM2;INSM1;CDO1;CBLN2;CBLN1;SOGA3;SOX2;SOX3;ZNF608;EDNRB;SOX1;RUSC2;RUSC1;SOX8;SOX5;SLC6A15;EBF1;MTUS2;EBF4;PAPPA;TTLL11;HRASLS;LLGL1;NECAB2;BEX1;PDE1C;TSHZ3;IGSF3;TSHZ1;TSHZ2;ARX;TMTC2;IGSF9;TMTC4;NHLH2;CYP4X1;NAALAD2;MAP6;GPM6B;CDR1;CARMIL3;STAC;SIAH3;GDF1;RAB39B;GDF3;NMBR;GDF7;GNG13;DMRTC1;SESTD1;TMCC2;RTL8B;RYR2;FAM69B;SERP2;UCHL1;CAMKV;ANKRD6;PRMT8;PACRG;INSRR;LRRIQ1;KREMEN2;NME5;MSANTD3-TMEFF1;IL17RD;RAB33A;MPPED1;MPPED2;FAM181B;FAM181A;RHOU;MAPT;AKAP3;FAM184A;NCR3LG1;TBL1Y;CILP2;LY6G6C;CTNNA2;PTCHD4;ARNT2;GDF11;CA11;CA10;PCP4L1;MTSS1L;DMRT3;LBX1;ZDHHC11B;TPPP3;FAM183A;GHRH;NEUROG1;NEUROG2;CDK5R2;CDK5R1;NEUROG3;GALNT13;GALNT16;GALNT17;CIB4;NPY2R;ARID4A;CIB2;ARHGAP39;SDR9C7;ARHGAP36;BASP1;PDIA2;DSCAM;APLP1;SPNS2;PRSS56;KCTD7;KCTD8;COL4A6;COL4A5;SCG3;RELL2;SCG2;ABCG4;PDE9A;CTTNBP2;NTM;TMEM59L;HPCA;DTX1;NTS;CPLX2;DTX4;CPLX1;PLCXD2;MARCH11;PDZD4;ASIC4;PCSK1N;CASKIN1;SOHLH2;ASIC2;ASIC3;ASIC1;MARK1;TGFB2;WSCD1;LRRC75B;WSCD2;AZIN2;OPN5;TXNRD3NB;ARHGAP33;FAM187A;LIN28B;RALYL;DLG3;DLG4;COL20A1;RADIL;ULBP3;B4GALT2;USP35;PCDHGB7;DOCK3;TAS2R8;PCDHGB6;PCDHGB2;ELAVL4;ELAVL2;ELAVL3;IQCJ-SCHIP1;NETO1;TAS2R3;TAS2R5;TSHB;ABCC8;MUM1L1;RNF208;C9ORF24;PCDHGB1;HCN4;HCN3;PALM3;DLL3;IGFBPL1;ERBB4;RGS20;NCAM1;LRIG3;NCAM2;CLASP2;LGI4;PCDHGC5;PCDHGC4;B3GAT1;LGI2;NAP1L3;LCA5;NAP1L2;OPRK1;TSPEAR;ARID3C;MEIS3;GDAP1;DLK1;NEURL4;MEIS1;FMNL2;SPRY3;TBKBP1;HCN2
PREFRONTAL CORTEX	1802/2316	2.7175588712377114E-6	4.1928051156238976E-5	0	0	1.2683212870370426	16.254522213902405	DPYSL5;FAM110D;AKT3;FAM110B;NDST3;FAM19A1;FAM19A5;UNC5A;CACNA2D1;UNC5D;LYPD1;PDGFA;BAZ2B;TEX26;ADAMTS16;NPBWR2;SYNDIG1;RDH16;NR2F1;TEX35;L1CAM;PBX1;FAM111B;SULT1B1;VANGL2;STRC;PKIA;FOXL2NB;FXYD7;PYDC1;FAT3;NANOG;FXYD6;FAT4;DZIP3;ZNF493;KCNC1;LRRC10B;KCNC2;KCNC4;SHH;NHSL1;NEFL;DLGAP1;NEFM;DLGAP2;STUM;SULT1C4;MYBPC1;GSTO2;KCND2;ZNF480;KCND3;SLC39A10;C12ORF50;SLC39A12;PGM2L1;C12ORF45;TMEFF2;CHST1;RAPGEF2;ACSBG1;L2HGDH;ISPD;CHST5;RAPGEF4;SAMD5;CRB1;ZNF471;KCNA1;ATL1;FAXC;KCNA2;KCNA4;KCNA7;FAM117B;SNX27;ADAM23;RICTOR;JAM2;RIC3;MBD5;KCNB1;KCNB2;BBOX1;ADAM32;WNT7A;TMEM270;WTIP;TAOK1;PTF1A;SIGLEC8;MIXL1;FRK;ADGRL3;ALDH1L1;FBXO27;MPV17L;SLA;PLOD2;MSI1;NUDT10;ZNF445;SYBU;POTEC;ZNF441;CDKL5;KCNH5;KCNH8;CNPY1;FBXO15;TBR1;SRCIN1;PIAS2;DMTF1;LY6H;CDKL1;ZNF431;FTO;KMT2E;GRIA1;SHC4;GRIA2;DLX1;KHDRBS2;KHDRBS3;KMT2A;KCNE4;DLX5;DLX6;BOD1L1;FBXO48;SPATA4;NREP;CES5A;SPATA6;FBXO44;CCDC144A;SPATA7;NPAS3;ARL17B;ARL17A;IGSF21;MOBP;ZNF429;GRIA3;GRIA4;KCNF1;HHATL;SLC14A1;RASL10A;HTR1E;HTR1A;CORO2B;IGSF11;LRCH2;DMXL2;SP8;SP9;TRIM72;SNAP25;TRIM73;KCNK9;HTR2A;ELFN2;BICD1;RLBP1;UNC80;KIAA1549;TRIM69;ZNF404;PRLHR;ITGB8;UGT2A1;CEP290;ZNF883;TRIM67;BCAS1;BCAS4;BCAS3;GRID2;ADGRV1;PIANP;SMIM17;GRID1;ATRX;VPS13B;HTR3B;MMS22L;NRG3;NRG4;SPACA7;CERS1;PRKAA2;ROCK2;LRTM2;MLLT3;EHBP1;NNAT;FYN;FSD1;KCNJ2;TRIM45;KCNJ3;KCNJ4;NTRK2;SEPT11;KCNJ6;MYO10;KCNJ9;PCDH7;PCDH8;SYT16;KIAA1549L;SYT14;SYT12;SST;TRIM36;KCNK2;UNC79;KCNK3;KCNK4;NPFFR1;CPNE5;THSD7B;STH;HHIP;LDLRAD4;ADGRA1;OPHN1;PEG10;THSD7A;BSN;ARL10;ATP6V1G2;KCNK10;ACTN2;KCNK12;ISLR2;GAREM2;ADGRB2;ADGRB3;ADGRB1;TRIM13;KCNQ3;RIN2;CCDC82;KCTD16;ADCYAP1R1;CEND1;ACTR3B;KALRN;TTBK1;TTBK2;NKAIN2;NKAIN1;NKAIN4;NKAIN3;SEC14L6;SEC14L5;KCNN1;APOD;KCNN3;B4GALNT4;NTNG1;RTBDN;TBC1D8B;SPHKAP;FAM78B;MYO5A;PTK2;MSRA;PEX5L;CALY;FBXL2;CD200;GRIK3;WFDC1;GRIK4;GRIK1;GRIK2;MC4R;PPP3CA;KCNT1;PCLO;KCNT2;MCF2L2;SPTAN1;SLC32A1;NBPF12;SYP;SYN3;SYN2;KIF6;SYN1;CNKSR2;TOX3;ARHGEF9;GAN;CNKSR3;ARHGEF4;MICU3;NAPG;RANBP3L;ZFP14;RELN;HSD17B2;SHOX;DYNC1I1;CAP2;GABBR2;GAD1;PNMA5;KLHL1;GAD2;PCDHB14;KLHL4;MYO9A;PCDHB10;SGSM1;NUDT9;KITLG;RIT2;TTC6;KLHL7;TTC3;PCDHB16;PNPLA5;TACC2;PCDH11Y;GDA;DENND5B;PRDM5;PCDH11X;CELSR2;NCMAP;GRIP1;TBC1D32;ZNF83;PPIP5K2;ZNF84;TBC1D30;TEKT2;ENPP6;MORC4;SPINK8;ACOT11;TMOD2;TTC7B;CARTPT;POU3F2;GRIP2;POU3F3;POU3F4;PCP4;GPRIN1;WDFY3;SPINK9;FBN3;DDX4;BHLHB9;HTRA4;CACNA1B;PLD5;CACNA1A;BHLHE22;CACNA1E;CACNA1G;KCNV1;H2BFM;ADGRG1;SNTG1;FGF23;SYT5;BHLHA9;SYT4;TCAF2;SYT3;TCAF1;OTUD6A;TMEM232;FGF17;GNAO1;TMEM235;FGF14;TMEM236;RSPH14;CNTN2;MKRN3;CNTN3;CNTN4;DEGS2;FGF13;FGF12;DNAL1;HP1BP3;LDB2;RERG;GRM1;TTC28;RND1;GRM3;GRM2;GRM5;GRM7;ZIC2;RASGEF1B;GRM6;RASGEF1C;RB1CC1;ZIC1;CA7;DACT3;ARFGEF3;DACT1;MKL2;CYP4A11;NAV1;ETV1;OLIG1;OLIG2;ETV5;DYNAP;EPN2;TMEM213;NAV3;GFOD1;SETBP1;FAM153B;ADGRF5;GFOD2;SHANK2;CLRN1;SHANK1;DNAH7;PKD1L2;ADD2;NWD1;GNG3;GNG2;NWD2;SV2B;GNG4;SV2A;GNG7;SPOCK3;SLIT1;CLVS2;SPOCK1;GNG8;CRYM;CLVS1;ZNF804B;ZNF804A;HS3ST5;CCK;HS3ST4;FAM155A;MYO15A;ANKLE1;FRMPD4;WIPF3;ADARB2;ANKRD20A1;SLC4A3;ANKRD20A2;EPS8;ZSCAN30;WDR93;CEP95;CEP97;NCKAP5;PRKCG;PRKCA;GABRG3;GABRG2;GABRG1;BCAN;ZC2HC1A;DAAM1;HECW1;ERVW-1;ASTN2;ASTN1;FREM3;TPH2;OR13J1;PHYHIPL;PVALEF;LDHC;GJC1;ADH4;FAM171A1;BLOC1S6;FAM124A;FLRT2;PCDHA1;TTPA;FLRT1;PRDM16;PCDHA5;PCDHA4;PCDHA8;HLA-DQA1;LRRC37A2;PLK5;ZNF382;ARPP21;PLK2;ANKRD20A3;ANKRD20A4;ZNF37A;PCDHB1;GJB6;PCDHB4;XKR4;CEP89;XKR5;GABRB3;GABRB2;WDR47;GABRB1;ABCC12;ZNF280D;ZNF280B;ADAMTSL3;PEA15;TCTN1;PHF24;ZNF365;RPS6KL1;PLLP;DENND2A;ELMOD1;ASH1L;TERF1;ZEB2;TUBB2B;TUBB2A;ZEB1;TMSB15A;PLIN5;GRAMD1B;GRP;NR1I3;DCAF12L2;ADCY8;ASCL1;ADCY5;NSD3;APOL4;FGD4;UBN2;SLC17A6;CKB;GABRA2;GABRA1;WDR17;BCHE;GABRA5;GABRA4;MCF2;GABRA3;SNCAIP;TUBB4A;NFIB;SMOC1;PLP1;SCRG1;ZNF333;FAM49A;RERGL;CEP126;RAB3C;TNC;FGF1;LCLAT1;SLC8A1;SLC8A2;PPP1CB;RIMS2;CYSLTR1;RIMS4;CYSLTR2;SALL1;SALL3;SLC26A10;LARGE1;PCDHAC2;TMEM178A;RALGAPA1;RALGAPA2;DIO2;FRMD4A;FRMD4B;KNCN;PYGO1;OR2L13;EIF4E1B;PPEF1;ZNF793;SLC38A11;GOLGA7B;SCRT2;PLXNA2;SRGAP3;DRD1;ZNF302;SRGAP2;SRGAP1;RAB6B;ZNF300;PLXNA4;DRD5;TMEM132D;ZNF781;OSBPL6;CCDC14;TMEM132B;SLC4A10;SCRT1;GFAP;REEP1;LRFN2;LRFN5;DAB1;NSG2;LHX2;REEP2;CPE;MAP3K13;SLC26A4;ZNF774;DRC3;C8ORF34;BMPR2;ZC3H8;SYNE1;TRO;ADAMTS4;PHACTR3;PHACTR1;CEP170;ADAMTS9;PAAF1;NPIPA5;CCDC38;TRPC5;KRTAP5-7;TRPC3;HMGCS1;SGIP1;SECISBP2L;FOXD4L6;CATSPERG;NOS1AP;CRH;FOXD4L3;PLEKHH2;CRX;TULP4;CYP3A5;HDAC9;FBXL20;STOX2;HECTD2;HECTD4;DNAJB7;UGT1A7;TUB;ANGPT2;NLGN4X;FBXL16;TNRC6C;MAB21L3;ASXL3;ZNF736;CEP162;TLL2;CCDC66;TNRC6B;VEZT;TCERG1;ZMYND8;AQP4;HS6ST3;SYNPR;RPS6KA5;PDK1;DYNC2H1;SRRM3;SRRM4;ARRDC3;CPT1C;MAPK8IP2;MAPK8IP1;TIAM2;ZNF836;ZNF835;NEIL1;SLC22A6;C2CD4C;RPAP2;CRHR1;MAGEC3;MAGEC2;TRPM3;TMEM184A;MAGEE2;SLC35E3;SNAP91;KLHDC8A;MAGED4;CCSER1;SIM2;SLC22A9;SLC44A5;ROBO2;TENM1;ZCCHC12;TENM2;C2CD5;TENM4;SLC44A1;SLC35F1;RSF1;SIPA1L2;ROBO1;SLC22A17;GSG1;DNER;RALGPS1;SLC22A10;ZYG11B;PARP2;MTSS1;GFRA4;ZDHHC15;CLDN11;SLC22A23;SLC22A25;RGS7BP;HMX1;SDCCAG8;AMER2;AMER3;ICA1L;GDPD1;RGPD5;ZDHHC21;ZDHHC22;NOL4;DRP2;KIAA0513;TCEAL7;AMN1;TCEAL6;TCEAL5;WIF1;TCEAL2;KIAA1841;FAM47E;RPRML;METTL6;GABRD;PURG;LSAMP;FAM189A1;LHFPL3;SORBS1;VAX1;ATAT1;KBTBD6;PDP2;VWC2;APBA1;APBA2;RAB9B;MEGF9;RASEF;ARHGDIG;CNDP1;MAGED4B;GOLGA6L9;SACS;FAM81A;CHRNB2;GUCY1A2;SZT2;MIGA1;LMO3;ALG14;KAZN;LIFR;ATP1B2;PCDHA13;SHISA2;ATP1B1;SHISA9;SHISA7;PCDHA10;MYCN;FAM161B;TRAPPC3L;CHRNA2;CHRNA4;CHRNA7;CABP1;EFNA5;EFNB2;EFNB3;SCUBE1;ZMAT1;CDH20;CDH22;LONRF2;BPTF;SPECC1;POU2F1;TRPV3;POU2F3;LRP1B;FAM163B;FAM163A;BRWD1;BMPR1B;LRP12;TMEM35A;ZSCAN1;MEGF10;NR2E1;FBLL1;HAPLN4;HAPLN1;HAPLN2;SEPT7;LRRTM3;PPP2R5E;LRRTM4;LRRTM1;MCF2L;LRRTM2;VWC2L;RBM6;TMPRSS11A;STPG1;TMPRSS11B;SVOP;DCD;DCC;SEPT4;DNM1;SEPT3;DNM3;IQCK;CFAP221;DDAH1;IGDCC4;PEAK1;CDH10;CDH11;ZPBP2;IGDCC3;CDH12;FAM84A;DCX;CDH13;CDH19;COLEC12;STOML1;NRXN1;NRXN3;ATP1A3;ATP1A2;OR8S1;DDN;ERICH3;TOGARAM2;SNCB;MAPK4;HES5;OPCML;ZNF286A;PPP2R3A;SLC4A8;PDE10A;PPP2R2C;PPP2R2B;ATP13A4;LPIN3;FSIP2;PGAP1;PID1;NEXMIF;C4BPB;PREX2;SCAMP5;IGLON5;LIPG;SAMD12;HES6;RBFOX1;ZNF285;RBFOX2;RBFOX3;STARD9;RFX3;PDYN;EML1;HPCAL4;EML6;ZFYVE16;RFX4;RUFY3;GDF5OS;RUFY2;SPARCL1;NYAP1;ZNF273;TTYH1;AGAP1;THY1;NYAP2;SLC30A10;UGT8;FAM221A;GRIN2A;PCNX2;PRKAR2B;MYO6;CFAP69;KCNMB4;MYH7B;ZNF264;GPR17;CFAP74;CADM3;PRRT2;CADM1;GPR12;CADM2;ABCA9;NETO2;GRIN2B;PCDHGA10;FAM135B;DCHS2;CYB5RL;DCHS1;HAMP;ZBTB8B;GPR26;ZNF250;NCAN;GPR22;EFCAB3;EFCAB5;EFCAB6;LRRC2;AACS;JPH4;JPH3;HEY1;B3GALT2;B3GALT1;ACTL6B;GPR35;OPALIN;ELOVL2;LRRC49;ELOVL6;SIRT2;TMC2;POU5F2;GPRC5B;LRRC7;RILPL1;SLC29A4;PMP2;HAP1;DSCAML1;ZNF233;COL11A1;SEZ6;LRRC10;FSTL4;FSTL5;GLRA2;PROKR2;EXTL1;GLRA3;TMEM68;C11ORF49;DMD;PABPC1L2B;CSMD3;PABPC1L2A;ZNF225;CSMD2;ZNF224;CSMD1;SRSF12;P2RY12;ATRNL1;AADAT;STXBP5L;TTLL7;LYRM7;RIMBP2;ZNF695;FAM13C;FAM13A;GPR63;ZBTB20;RORB;MYLK3;FAM228B;SLC25A48;ATCAY;KPNA5;SLC16A2;SH2D6;FAM227A;FRMD3;OLFM1;SLC9A4;FRMD5;OLFM3;LIX1;NPTXR;KIAA0408;BEAN1;CPB1;GPR85;GPR83;LRRC55;STK31;ATXN2;CNTNAP3B;DSEL;ZBBX;ZNF667;NPTX1;SLC38A3;LRRC4C;ZNF662;ZBTB18;LRRC69;COL28A1;TIA1;SRD5A1;ZBTB10;BCDIN3D;FOXN4;AICDA;QKI;PTPRD;KIAA1755;LRIT2;SLCO1A2;MYCBPAP;GDPGP1;CNTNAP2;DRAXIN;SCHIP1;CELF2;CELF3;LECT2;CELF4;CELF5;NADK2;PRB2;ERC2;EDIL3;SLFN12L;EMX1;EMX2;PEG3;OR14I1;KSR2;SLCO1C1;SLC25A18;ZNF638;IL1RAPL1;DSG3;BDP1;ST6GALNAC5;ZNF630;CNTNAP5;ERAS;CNTNAP4;RNFT2;LRP4;PPM1K;PPM1E;LRP6;SLC25A27;KIAA1328;PTPRZ1;SLITRK2;SLITRK1;KIAA1324;ZNF626;SLITRK3;ZNF621;CNNM2;ATP9B;BEND6;LINGO1;SLC12A5;HIP1R;MBOAT2;TPD52L1;CTCFL;NELL1;NOVA2;PTPN4;MDGA2;ZNF610;PTPN5;PTPN3;PPP5D1;RGSL1;SRGAP2C;RASSF2;RESP18;KIF21B;SRGAP2B;SCN1B;SCN1A;EPHA5;TMEM88B;EPHA4;EPHA7;EPHA6;ST6GAL2;MMD2;ANK2;ANK3;SHTN1;STX1B;ZNF714;ZNF713;ULK2;CTXN3;TAGLN3;CTXN2;L3MBTL1;PLEKHD1;EPHA10;PCDH10;FOXG1;PCDH15;PIK3R3;PCDH19;PCDH17;PGBD2;PGBD5;ZNF704;TSPAN7;PENK;TSPAN5;ST8SIA5;ARSF;RIMKLA;SCN3B;RIMKLB;SCN3A;RAB11FIP4;PAG1;LRRN3;LRRN2;ZFR2;ST8SIA1;ST8SIA2;XRCC2;ST8SIA3;DCLK3;DCLK2;PNMA8A;DCLK1;ACER1;WNK2;WNK3;COL9A1;ID4;LRRN1;SCN2A;SCN2B;PCSK2;PTPRT;TMEM151A;CCDC122;PPP1R17;PTPRR;TMEM151B;DOC2A;FAM57B;CCDC125;PTPRO;SLC7A14;PTPRK;SLC7A10;CHRDL1;ACADL;SPTLC3;NCS1;ENC1;HYAL4;KIF1B;KIF1A;CCDC112;NCOA1;NCOA6;NBPF9;SORCS1;SORCS3;ANO4;TMEM150C;RGMA;ANO3;MN1;CCNI2;PDZRN3;PDZRN4;PNCK;SATB2;CPN2;EXOSC6;CAMK2N1;CAMK2N2;CREG2;PAK3;PAK5;RFTN2;PLEKHA1;MOG;PLEKHA5;MOK;PLEKHA3;KLK11;DPY19L3;KIF26B;NEDD4;FAM171B;FHOD3;SH3GL3;CCDC166;CCDC169;KLHL32;KLHL34;KLHL35;CYP46A1;KIF5C;FRRS1L;KIF5A;BAALC;EPPIN;ARID2;SBF2;RGS6;SH3GL2;PPFIA2;RGS7;PDGFRA;HFM1;G6PC;SLC30A3;SLC30A4;RPGRIP1L;RUNDC3A;TANC2;DOK5;DOK6;SCN8A;MASP1;FAM92B;GCM1;RTN3;NDRG4;RTN1;NXPH2;ARHGEF26;CCDC148;SLC1A1;SLC1A2;SLC1A3;PDS5B;MCHR2;ENHO;BRINP2;BRINP1;HCAR1;KIF3B;FUT9;CAMTA1;TAC4;NXPH1;KIF3C;BRINP3;WNT3;GGT6;SPATA6L;CCDC136;KLHL23;ZFHX4;MT3;BMP7;CLK1;PHF14;OSTN;RTP5;RBM25;CHD9;MAST3;RTP1;MAST1;CHD7;ACSM2A;CHD5;SOBP;ACSM2B;CALB2;ZNF385B;ZNF385D;GALNT8;KRT222;ARHGEF12;PLA2G4D;RFPL1;RFPL2;PLA2G4C;UBE2QL1;SSTR2;SSTR4;TBC1D7;CFAP54;INA;CREB5;TMEM45A;HEPN1;DDX25;LAMA4;DBX2;CLN5;ATOH7;RAB40B;EFS;CLMP;CCDC180;CCDC184;CCDC177;ATP2B3;ATP2B2;S100B;SOD2;ACVR2B;ACVR2A;IRGQ;SBK1;FAM131B;FAM98C;ASB4;R3HDM1;VIP;ASB3;CCDC171;MYT1L;TMEM200C;STMN2;ABAT;STMN4;FNBP1L;ENO2;SOX21;BACH2;ENO4;GLDN;RNF112;GPR173;STMN1;PLCE1;ANKS1B;UNC13C;UNC13A;SOX11;SOX10;SYTL2;IFT81;TYRO3;PRR18;ZNF154;NEDD4L;SLAIN1;A1BG;SLC19A3;NXNL2;NKX2-2;FZD3;DNAH10;GSDMA;UPF3A;TMEM196;SLC16A14;GPR137C;CPEB1;SLC6A7;CYP1A2;GALNTL5;ZNF135;PRR36;CPEB4;TINAGL1;SPEF2;TCF23;PRSS27;HIF3A;FMN2;SLC6A1;RNF157;TRIM9;CSRP2;CHL1;RNF150;RNF152;ZNF124;GARNL3;FCRL5;PRSS12;BACE1;TMEM179;FAM234B;RGN;RGR;PLCB1;RNF165;PLPPR1;PLPPR4;PLPPR5;MIPOL1;PATE4;CHN1;GPR155;GPR158;RPRM;TTC9B;GPR4;NMNAT2;GPR6;HINFP;TMEM155;AGBL4;AGBL1;ABI2;HSPA1B;DGKG;SEMA5A;SEMA5B;PHLDB1;DGKE;ZNF570;CHRM1;ATP8A2;ANKRD36;TUSC3;DGKB;CTNND2;CHRM5;FAM107A;BEST3;CDH9;CDH8;CDH7;CDH6;CDH4;CDH2;GRB14;IYD;CHP2;ZNF568;MACROD2;ZNF566;ZFP37;LZTS1;ANKRD36C;SLC15A2;SEMA6D;DISP2;DISP3;CACNB3;CACNB4;TEX9;CLEC4E;ZNF555;ZNF554;DGKI;IQCA1;ILDR2;AK5;GLB1L3;PHF21B;NEUROD1;RAD51AP2;NEUROD6;ANKRD10;NDP;ANKRD34C;TVP23A;TECRL;CYP4F11;MARCH6;BTBD8;MARCH4;RNF182;SPIRE2;SPIRE1;NACAD;XAF1;DPP10;SFT2D3;SYCP2;GADL1;CSAG1;SGCE;INSL6;CLEC1A;PSD2;SGCB;ZNF528;PSD3;HYDIN;GPX6;NGB;MEPE;VSTM2L;DUSP26;ADRA2A;PTBP2;DMRTA2;ZNF519;EFHC1;SFT2D2;VSTM2A;ASPA;CNGB1;VSTM2B;NLGN3;NLGN1;SEMA3C;CLEC2L;LUZP2;SEMA3A;JAKMIP1;JAKMIP2;CACNG7;CACNG8;MGAT5B;MROH7;CACNG2;CACNG3;CACNG4;SPAG9;KCNJ10;KCNIP1;ANKRD30B;KCNIP4;KCNJ14;DDHD1;CDC42BPA;ENOX1;KLF8;MGAT4C;NFASC;GLRB;INSM2;OR11A1;INSM1;CBLN4;CDO1;CBLN2;DIXDC1;SOGA3;SOGA1;SOX2;RS1;ZNF608;EDNRB;SOX1;ZNF605;SOX8;PTGDS;SOX6;EYS;SOX4;CDON;SOX5;IQCF3;SLC6A17;SLC6A15;ARC;AKAP9;COL8A1;WDPCP;ALDH7A1;PLPP2;BEX1;PDE1C;INTU;IGSF3;HEPACAM;PDE1A;ARX;KLK6;CYP4X1;INPP5F;MAP6;GPM6B;NTSR2;CDR1;SRPK2;PINLYP;BCL11B;BCL11A;SIAH3;INSR;GDF1;PARP15;LRP2BP;GNG13;SESTD1;IGFL4;AKR1B15;BEX5;KLLN;RYR2;FAM69C;RYR3;SERP2;UCHL1;EPB41L4A;CAMKV;TNFAIP8L1;FFAR2;RSPRY1;PRMT8;TSC22D1;TSC22D2;MSANTD3-TMEFF1;IL17RD;OTOS;KRT31;OTOR;AP3B2;RAD51C;CCKBR;MPPED1;MPPED2;RHOJ;FAM181B;FAM181A;MAPT;LYZL4;PTCHD1;FAM184A;NPY;CTNNA2;ARNT2;CA10;SCD5;PUS7L;ETNPPL;TJP1;MAS1;CAMK4;STAC2;NEUROG1;NEUROG2;CDK5R2;CDK5R1;GALNT13;GALNT16;AMY2B;GALNT17;ARID4A;TMEM145;BASP1;POGZ;MEIOC;PDIA2;DSCAM;APLP1;NPY1R;KCTD1;TMEM130;KIAA2026;SCG5;SCG3;ABCG4;CTTNBP2;NTM;TMEM59L;HPCA;ADRB1;CPLX2;NALCN;CPLX1;MARCH11;CPLX4;STK3;ARHGAP21;PDZD4;ASIC4;SOHLH1;CASKIN1;OTX1;ASIC2;PDZD7;ASIC1;MARK1;ACBD7;TGFB2;OPN4;WSCD1;WSCD2;EPHX4;SMAD9;BTNL2;DNAJC18;ARHGAP32;TBCK;RALYL;DLG2;COL20A1;KLRD1;DOCK4;DOCK3;USP31;DOCK9;DOCK7;LRRC74B;ELAVL4;ELAVL2;LMOD3;HTN1;ELAVL3;HTN3;SENP7;NETO1;CA5A;KYNU;TMEM108;TAS2R4;USP47;PCDHGA6;PTGIR;NPY5R;ABCC8;PCDHGA1;ARAP2;ABCC9;OPRM1;ARID1B;LUC7L3;PXYLP1;CAMK2B;RGS17;HCN3;RGS13;RGS16;CAMK2A;TM2D3;NCALD;DLL3;KRT83;PRRG3;PALMD;ERBB4;REPS2;RGS20;NRIP3;NCAM1;NCAM2;CLASP1;CLASP2;LGI1;NEGR1;LGI4;PCDHGC5;B3GAT2;LGI3;PCDHGC4;B3GAT1;CADPS;NAP1L3;SCLT1;PDE4DIP;MEIS3;GDAP1;FMNL2;SPRY2;SSBP2;HCN1
RENAL CORTEX	1783/2316	1.8245572034053032E-4	0.002463152224597159	0	0	1.2035574425480746	10.361429684902589	ISM1;ISM2;HTR6;ISLR;LURAP1L;DPYSL4;FAM110C;SMCO3;VSTM5;PKNOX2;UNC5B;CACNA2D1;DHDH;CACNA2D2;UNC5C;UNC5D;ACE2;SPINT1;SCGB1C2;CTAGE4;AGTR1;CTAGE8;AGTR2;FLG;UNC119B;COL13A1;CRABP1;GATA6;B3GLCT;LYPD1;GATA5;TEX26;GATA3;GATA2;ADAMTS12;LYPD6;ADAMTS10;ADAMTS16;ADAMTS15;ADAMTS13;SCGB1D2;ADAMTS19;PDGFD;RDH10;ADAMTS18;SYNDIG1;JUP;NEBL;NR2F1;PBX2;NR2F2;L1CAM;PBX1;NR2F6;AIF1L;RNF224;VANGL2;FAT2;FAT4;GSTM5;MTMR11;DPYS;EVPLL;TFCP2L1;PEAR1;SHB;HOXC11;ARHGAP6;HOXC10;SULT1C2;MECOM;ZNF488;NINL;SULT1C4;IFT140;RAB3IL1;TEX15;DUSP9;MMP11;TMEFF1;TMEFF2;SLC7A8;PXDN;CHST1;NUP62CL;CHST2;RAPGEF3;CHST3;CRB2;CCM2L;WNT8B;KCNA5;SNX33;SLC7A2;NEURL1B;RIDA;SULT1E1;FRZB;AGR2;SPP1;ZNF467;ZSWIM5;TP53I11;ODAM;COL22A1;WNT7B;SCTR;DAB2IP;BBOX1;UNCX;TTC30B;ETNK2;WT1;CCDC8;TTC30A;CCDC3;ADGRL4;LGR5;ZNF454;ADGRL3;CRB3;EXOC3L1;KCNG3;ALDH1L1;RASL11B;RASL11A;PLOD2;OLFML2A;CASC1;NUDT10;HHAT;EFEMP2;CYSRT1;ADORA1;PSKH2;NUDT12;PSKH1;KCNH3;FST;FBXO17;FBXO10;PKP4;ZNF436;GMNC;PLA2R1;AJUBA;CHODL;DLX3;KCNE5;GSTT2;LIN7A;NREP;SLC9A3R2;KIAA1522;ZKSCAN2;BMF;TSNAXIP1;ZNF423;CD276;HTR1E;AGXT2;MFSD6L;CORO2B;LRCH2;BFSP1;OGN;SP6;SP5;SHBG;TRIM71;ALAS2;HTR2B;DYSF;MSLN;TSPAN12;ELFN1;TSPAN11;BOC;UGT2A3;SPX;ITGB6;NEO1;BOK;GRID2;PIANP;ITGA3;ITGA2;ITGA1;TNFRSF19;SPTB;NRG3;MYO3A;ITGA8;C1GALT1C1L;ACPP;UGT2B7;ITGA9;PRKAA2;SLC5A11;SLC5A12;TSPAN33;ZNRF3;NNAT;BSND;IGF2BP3;SRY;PCDH1;TRIM43;KCNJ1;SEPT10;NTRK2;COL26A1;KCNJ8;PCDH7;CABLES1;BICC1;TBX3;TBX2;SUGCT;APLN;TSPAN15;TSPAN18;ZNF853;MYO1H;BCAR1;DMGDH;SLC23A3;CCDC89;THSD7B;SLC23A1;CCDC102A;RCBTB2;LGALS2;ADGRA1;ADGRA2;PEG10;KDR;PIEZO2;THSD7A;MYO7B;UNC93A;CYP39A1;BTC;CRISPLD1;TRIM17;ADGRB2;SOAT2;KCTD14;KCTD11;MT1H;KCTD15;KCTD16;GRB7;CETP;SLC45A1;SDC2;ZBTB5;CFAP126;NKAIN2;PKHD1;NKAIN4;B4GALNT3;APOB;PCK1;B4GALNT4;SMIM10L2B;NTNG1;SMIM10L2A;SPHKAP;SLC10A2;IGF2;SMARCA1;FBXL7;SPAG17;ACY3;ECM2;MSTN;GRIK5;GRIK3;WFDC2;KHK;KCNT2;CRTAC1;SUFU;OXGR1;SLC32A1;MST1;PABPC5;KIF7;TOX3;YAP1;PRICKLE2;PRICKLE1;RANBP3L;RELN;FAM196A;MGAT3;ATP6V1G3;RIBC2;TMEM176A;KLHL1;PCDHB15;VEGFC;PCDHB14;PNMA3;KLHL4;PCDHB12;KAZALD1;PCDHB10;GCK;KITLG;KCNS3;TCEA3;CACHD1;NEK11;CELSR2;LOXL1;FAM198A;GRIP1;FAM198B;TEKT2;NRTN;ENPP3;ENPP5;ENPP7;RAG1;CARD10;ACOT12;TMEM252;POU3F3;POU3F4;SCNN1G;GPRIN2;PRR15L;SCNN1B;ADAM12;ANKS6;EMID1;FBN3;PKDCC;HTRA3;GLYAT;CACNA1H;CACNA1G;PRR5-ARHGAP8;CACNA1S;MORC1;RAI2;TBC1D16;MFAP3L;TFAP2B;MGAM;VCAM1;CNTN5;CNTN6;SYT9;FGF17;VIL1;SDK1;NAT8;UBXN10;NAT2;FAM151A;FGF19;NXF2B;ALPL;CNTN3;AMOTL1;CNTN4;FGF10;TTC25;PODXL2;CYP4A22;LDB2;TTC29;RERG;LMNB1;TMEM221;CA2;CA4;GRM8;SPATA31C2;DACT2;QRFPR;DACT1;NAT8B;MYOCD;CYP4A11;SHROOM2;SHROOM3;ETV1;NAV2;ETV4;SHROOM4;EPN3;ADGRF1;TMEM213;ACOX2;SETBP1;TMEM215;ELF5;ADGRF5;NAT8L;FBP1;SHANK3;SHANK2;ATP6V1B1;DNAH8;DAPL1;DNAH5;SLC3A1;ASAP2;ASB15;CYTH3;CAND2;TBX22;TMEM204;SPOCK2;SPOCK3;SLIT3;ZPLD1;SLIT2;DNAI1;OR51E1;HSD3B2;EYA1;EYA4;ZNF804B;HS3ST6;TBX18;RSPH1;ACKR3;TEK;SNTB1;MRGPRF;WDR86;CWH43;FGFRL1;NYNRIN;EVA1A;GJA3;GJA5;GJA4;NCKAP5;DNAAF3;COL23A1;WDR72;CEL;BCAM;DAAM2;ARMC3;PARD3;ZSCAN23;PRKD1;FREM1;FREM2;CFI;PHYHIPL;PVALEF;PRDM11;ADH6;ACMSD;FAM171A1;FAM171A2;FLRT2;FLRT3;FLRT1;PRDM16;PLAC1;ALX1;AFAP1L2;STARD13;AFAP1L1;PLK2;CGN;NFATC4;MEX3B;EHD3;GJB1;PAH;PCDHB6;SNAI1;PCDHB5;SNAI2;PCDHB3;PCDHB8;PCDHB7;CDKN1C;SERPINA12;STON1;ADAMTSL1;C1QTNF3;C1QTNF7;C1QTNF5;PBK;TEAD1;TEAD2;TEAD3;TEAD4;AHSG;WDR35;TUBB2B;COL2A1;GAS2;ANGPTL3;GAS1;RARB;GAS8;GRAMD1C;DCAF12L2;DCAF12L1;ADCY4;ADCY6;FGD1;ADCY5;FGD5;RASSF10;EPCAM;OLFML3;OLFML1;ASPDH;AHSP;MBNL3;SLC17A1;SLC17A2;SLC17A3;SLC17A4;GABRA2;DMTN;COLCA2;PCGF2;ECEL1;NR1H4;SNCAIP;TUBB4A;RFLNA;HIPK2;SMOC2;GATM;ZNF334;RERGL;PROS1;TNC;FGF1;SLC8A1;TM7SF2;LAMP5;DEPTOR;SALL1;SALL2;TNN;SALL3;SLC39A5;PLS3;SLC26A10;SLC39A2;LARGE2;TLE2;TMEM178A;TLE6;HIC1;TOM1L1;EDAR;PYGO1;MTNR1A;OBSCN;SLCO2A1;RAB38;ZNF311;MAGEL2;SLC26A1;CSH1;FAM218A;SLC38A11;AEBP1;KNG1;ESPNL;KRBOX1;ZNF300;PLXNA4;DRD5;TMEM132D;TMEM132C;TMEM132E;TMEM132A;PXDNL;LRFN2;BCL9;LRFN5;DAB2;INS-IGF2;LHX1;PLXNB2;SLC26A7;CSPG4;PLXNB1;DRC1;DIDO1;GAL3ST1;PIK3C2G;CPZ;CYR61;FTCD;TRO;ADAMTS5;ADAMTS3;ADAMTS1;EMILIN3;EMILIN1;HMGCS2;OIT3;GAL3ST3;ADAMTS9;HGFAC;PRKG1;ADAMTS7;PLEKHG3;SLC13A1;SLC13A2;SLC13A3;PLEKHG1;TRPC6;KRTAP5-8;PLA2G12B;TRPC4;APOA1;C1QL4;CCDC74B;ZNF750;CCDC68;FGL2;THSD1;THSD4;STOX2;RAB25;HECTD2;BCO1;PLEKHH1;STOX1;UGT1A6;TUB;NLGN4X;ANGPT1;APOC3;KBTBD11;MFAP4;FRAS1;ASXL3;MFAP2;GLOD5;PI15;TLL1;NECTIN2;NECTIN1;AQP6;CBLC;AQP2;AQP3;HS6ST2;AQP1;HS6ST3;DZIP1L;SYNPO;PDK2;DYNC2H1;P3H2;KRT7;AZGP1;TLN2;OBSL1;SLC22A6;CASZ1;SLC22A5;SLC22A2;C2CD4C;APCDD1;PPL;ATP6V0A4;FAM43B;TRPM5;TRPM3;SPTBN2;MAGEE2;PARVA;VASN;MAGED4;CCSER1;SIM1;SLC22A8;SIM2;SLC22A7;TOP2A;ROBO2;TENM1;C2CD6;TENM2;SLC44A3;ROBO4;SLC44A4;TENM3;CITED1;TENM4;MEOX1;ROBO1;SLC22A12;SLC22A13;HBM;DNER;SOSTDC1;TINAG;SLC22A11;VAV3;HBZ;EDN2;EDN3;BHMT2;GFRA1;CYP7B1;GFRA2;GFRA4;CLDN11;SLC22A24;CLDN14;CLDN19;CLDN16;RGS7BP;VGLL1;HMX2;MATN3;MATN2;AMER1;ADH1C;PTGER1;HAAO;PTGER3;AMIGO2;CST5;NKD1;NKD2;DRP2;TCEAL5;EGFLAM;SUSD4;UBTD2;TRAM1L1;PURG;GABRQ;TM4SF18;SUSD2;LHFPL1;MPP5;GRHL2;CYP2W1;FCN3;FOLH1B;CLEC18C;CLEC18B;DEUP1;CLEC18A;AMOT;HOXA11;HOXA10;BMPER;FAM162B;FAM81B;FAM81A;POSTN;HGD;WNT5A;LIFR;SHISA3;SHISA2;ATP1B1;SHISA6;EMCN;MYCN;LPA;JCAD;CHRNA1;RASL12;CHRNA4;CHRNA9;FBLN1;FBLN2;TRHDE;FBLN5;EFNB2;FAM83H;SCUBE3;EFNB1;EFNB3;NPC1L1;CDH20;CDH24;FAM83B;EFNA1;AMACR;TRPV6;BAMBI;TRPV4;CRYL1;DYNLRB2;FGFR4;FGFR3;ZSCAN1;KLHDC9;SOWAHB;CGB7;SIX1;CLEC14A;HAPLN1;FAM166B;SEPT8;OBP2A;LRRTM3;SIX5;LRRTM1;SIX2;DCC;AXIN2;PRODH2;DCN;DDAH1;COL6A2;ALDH1A2;CDH11;CDH12;FAM84A;MYH8;COL6A3;COL6A6;SOWAHA;CDH16;FAM84B;DDC;LEF1;FAM169A;THBS4;DDN;GNA14;MUC1;WNT11;ERICH4;CHSY3;CYYR1;MAPK4;OPCML;HES4;MUC6;TMEM30B;KDM4E;CRYGN;FAM167B;SLC4A9;PDE10A;NEXMIF;FZD10;CLDN2;CLDN1;SAMD14;SAMD15;TMEM88;SAMD11;RBFOX2;PDZK1;PDYN;RNASE1;TMEM82;CLDN6;SLC5A7;SLC5A8;SLC5A9;CLDN9;CLDN8;MYL3;CLDN7;MYL9;CFAP61;DHH;HPN;CLCNKB;FIGNL2;CLCNKA;SLC5A2;HSD11B2;UGT8;GRIN2A;C6;KCNMB2;MYO6;PPARGC1A;HAO2;ZBTB7C;GPIHBP1;B3GALNT1;NGFR;NAPSA;CADM4;GLYATL1;APCDD1L;ABCA4;IL22RA1;PCDHGA11;CYP2C8;BHMT;TMEM98;DCHS2;LYPD6B;NOX3;HRC;C11ORF16;NOX4;DCHS1;DMRTC1B;CFAP77;MAJIN;LAD1;PRR23D1;WFIKKN2;QPRT;TDRP;LRRC6;PTH1R;LRRC32;GPRC6A;JPH4;TMEM47;HEY1;EFCAB1;B3GALT2;HEY2;CGNL1;GPR39;CLUL1;LEFTY1;ELOVL2;RIPK4;PIFO;ELOVL3;PTH2R;TMEM37;F7;GPRC5B;FAM222A;F8;BDH2;CDC42EP5;LRRC9;SMTNL2;GPRC5C;DSCAML1;MDFI;MYRF;LRRC19;LRRC17;COL11A2;AXDND1;NTF4;FOXS1;MYCT1;RNASE7;NTF3;ZNF229;HAS2;FLNC;EVC2;GK;ATRNL1;AADAT;VWA3A;HEYL;RIMBP2;ZNF214;ZNF697;SPSB4;SH2D7;UPK2;DEFB1;CTGF;FOXQ1;KIAA0895;PABPC4L;ZNF205;SLC16A9;SLC16A4;TCP11;PITX3;CPA1;GPR78;STON1-GTF2A1L;FRMD1;SLC9A2;FRMD3;SLC9A3;OLFM3;FRMD7;MAL;ROR1;ROR2;IGFALS;ZNF676;DSC1;KANK4;TRABD2B;KANK3;ECSCR;FOXO6;LRRC55;GLIS1;RAP1GAP;GLIS2;TMEM26;STK36;ZBBX;LRRC4C;ZNF664;CPA6;SLC38A4;LRRC4B;KL;ZBTB10;DCDC2;ZBTB12;FOXN4;DEFA1;MCC;FOXN1;PTPRD;CXCL12;ZNF512B;MOXD1;FLT1;CRYBG3;LRRK2;FLT4;WISP1;MDK;ZNF648;IQUB;UPP2;EDIL3;EMX1;EMX2;PEG3;VPS37D;FOXL1;PARD3B;IL1RAPL2;IL1RAPL1;DSG2;ST6GALNAC3;ITIH3;ZBTB46;PPM1H;LRP4;LRP2;LRP6;CECR2;ZNF629;SLITRK6;SH3BP4;BEND7;BEND5;LINGO2;TRIM43B;LINGO1;TIE1;SLC12A1;HIP1R;MERTK;PC;ZNF618;USH1G;ALDH8A1;PTPN3;FOXI2;FOXI1;ZDHHC1;PALM2-AKAP2;AADACL4;ZNF729;OXER1;EPHB4;EPHB3;SLC34A3;EPHA4;SLC34A2;EPHA7;ENTPD2;EPHA8;PAQR5;SLC34A1;HNF1B;HNF1A;FNDC5;SFRP2;PPP1R3C;FNDC1;MXRA8;CTXN1;CCNO;EPHA2;PLA1A;ZBED9;ZBED8;CAPSL;WNK4;PCDH15;PCDH12;ART5;MST1L;EVPL;PCDH17;TSPAN8;TSPAN9;PCBP4;ZNF704;ARSJ;ARSI;TSPAN2;RAB11FIP2;SNX7;RAB11FIP3;TSPAN1;ARSE;RAB11FIP5;PPP1R26;TMEM86A;PCDH20;ST8SIA2;LRRN4;IQSEC3;DCLK3;RASSF7;RASSF8;PNMA8A;PRG3;HSPA12A;PNMA8B;ACER2;ATP4B;PPP1R1A;TH;WNK2;PPP1R1B;COL9A1;ID4;COL9A3;RGL3;COL9A2;RGL1;RCOR2;PTPRU;FKBP10;FOXE3;CCDC121;PTPRQ;PTPRO;HNF4G;KIF12;DOC2B;PTPRK;MLN;CTSO;ACADL;ENC1;CTSF;CD34;ANKDD1B;SBSPON;FOXD1;MME;KIF24;SORCS1;HBA1;SORCS3;ZFY;SORCS2;ANO2;PNMA6A;ANO3;ANO1;ENAM;PDZRN3;PDZRN4;FOXC2;RAMP2;PNCK;TMPRSS2;CPN1;PLEKHG4B;GPC3;GPC5;GPC6;GCGR;DKKL1;PLEKHA6;PLEKHA7;NLRP14;DPY19L2;KIF26A;KIF26B;FHOD3;PLVAP;RTKN;WWC1;WWC2;KNDC1;JADE3;OGDHL;RTL5;KLHL31;CCND1;GGT1;BAHCC1;CCDC160;PDGFRA;OSR2;SCARA3;KIRREL1;HFM1;KIRREL2;SCARA5;OSR1;HBE1;PCOLCE;PRLR;TANC1;DOK4;DOK6;GPD1;DPEP1;CALCA;NXPH2;KLHL14;ARHGEF25;ARHGEF28;NPR2;SLC1A1;NPR3;PROZ;FUT6;BRINP1;CALCR;PACSIN3;BRINP3;WNT4;ARHGEF35;KLHL25;HBG2;HBG1;HMGA2;BMP7;BMP4;BMP3;BMP2;COL5A2;OSTN;EDA;LAMC3;ACSM2A;SOBP;ACSM2B;CALB1;CFAP47;ZNF385B;CFAP46;CPXM1;SCARF2;A4GALT;CFAP43;PLA2G4F;MMP7;ARHGEF17;ARHGEF16;ARHGEF19;MMRN2;CDHR5;LAMA5;CCDC187;RBM47;LAMA2;LAMA1;LAMA4;ATOH7;PRTG;EFS;KDELC1;MARVELD1;ATOH8;SCN7A;EPS8L2;PLA2G2F;CCDC178;LAMB1;MAPK15;SBK2;CLCN5;CYP24A1;NPHS1;NPHS2;BCL6B;EHF;MAML2;TMEM200B;GLDC;TMEM200A;FNBP1L;RXFP2;ENO4;GPR173;HOXA9;SOX17;SOX18;HOXA3;HOXA2;HOXA1;ANKS1A;HOXA5;HOXA4;PRIMA1;CUBN;NHLRC4;SERPINF2;HOGA1;SYTL5;DKK2;FCAMR;KIAA1217;GPR162;HOXB9;RNF128;CLPSL1;HOXB4;HOXB3;HOXB2;MAML3;HOXB1;HOXB8;HOXB6;TSPYL5;ENPEP;HOXD1;S100A16;HOXC5;HOXC4;HOXC9;HOXC8;HOXC6;FZD4;FZD6;SLC16A12;FZD8;RNASE13;A1CF;SLC16A14;FAM160A1;H2AFY2;GPR182;PNOC;GIPC2;SSPO;HOXD4;PLCH1;HOXD3;HOXD9;PRR36;PRR35;RET;ZNF132;SPEF1;ELN;FMN1;SERPINA6;PRSS22;SLC6A3;SERPINA4;GLI3;SERPINA5;GLI2;MYOM3;FCRLB;TRIM6;CHL1;RSPO3;TNKS1BP1;RNF150;RSPO1;GPRASP2;RSPO4;TIGD4;CNTD2;TCF15;TACR3;TMEM171;TACR1;PRSS12;PAX2;RIPPLY1;PAX8;TAL2;RGN;ZNF112;CCL14;OCA2;PLPPR1;AHNAK;PLPPR3;PLPPR5;FIGN;AFP;HOXD11;PRSS44;HOXD10;PRSS45;PRSS42;CHRND;PRSS50;ALKAL2;METTL7B;GPR156;GPHA2;ANKRD50;MISP;RPRM;AOC1;SERPIND1;F10;F11;FMO1;PRSS35;SULF1;FAM71E1;AGT;GPR143;MORN5;VEPH1;A4GNT;SLCO4C1;ANKRD65;RHAG;NOTUM;FMOD;SLC28A1;SEMA5A;CHRM2;ZNF572;CHRM3;SEMA5B;ATP8A2;TUSC3;CLSTN3;DACH2;CDH9;CDH6;TUBB8;DACH1;CDH3;CDH2;GRB14;CDH1;ANKRD31;GYG2;STK32A;STK32B;TECTA;SEMA6C;ZNF560;IGFBP4;SEMA6D;MITF;SYPL2;C1ORF116;ARMCX2;ERP27;RHCG;DGKK;PHLDB2;NOTCH2;NOTCH3;IQCA1;CALCRL;ILDR1;CHRD;ILDR2;AK4;VTCN1;RHOBTB1;AK8;NDN;UGT3A2;IGFBP7;UGT3A1;IMPG1;STRA6;ESRRB;ESRRG;MAFB;RCAN2;ALB;C3ORF85;ESAM;NACAD;RNF183;SPERT;PTPN21;ADRA1D;ADRA1B;DUSP15;DNALI1;SGCD;HYDIN;EFHD1;SOST;SLC37A4;ZNF521;SGCG;COL25A1;GPX8;GPX7;ADRA2C;ADRA2B;ASPN;ASPM;METTL24;EVC;ESRP1;DMRTA1;TNMD;ASPG;METTL27;SMPDL3B;ACSS3;SEMA3D;TYRP1;SEMA3B;SEMA3G;KIAA1211;NDNF;CLEC3B;NHS;TNNI1;ZNF503;MAL2;ZNF502;ZNF501;MEST;WASF3;CACNG5;IRX1;IRX2;KCNJ10;KCNIP1;IRX5;KCNJ12;IRX6;PLCL1;KCNIP3;CDC42BPG;IRX3;KCNIP4;KCNJ15;KCNJ16;CDC42BPB;PTPN13;SVOPL;KLF5;GLRB;SH3D21;CBLN4;CBLN2;SPARC;ACSM3;ACSM5;ANTXR1;ZNF608;EDNRB;MYOZ1;TNS3;TNS2;TNS1;VSIG8;UTS2R;SLC6A19;SLC6A18;TMEM52B;SLC6A13;SLC6A12;EBF4;OVOL1;CYP27A1;PLPP4;PLPP1;CDS1;MAOB;IGSF3;IGSF1;PDE1A;KLK5;TMTC2;STC1;TMTC1;KLK3;KLK8;IGSF9;KLK6;CYP4X1;MARC2;LCN12;CMYA5;NAALAD2;STAC;PDE2A;GNG12;GNG11;GDF7;PDE3A;TMCC3;RTL8B;ITM2C;ACVRL1;CLIC5;CX3CL1;ESM1;PACRG;AVPR1B;LRRIQ3;INSRR;LRRIQ1;KREMEN2;NME5;IL17RD;PALD1;BBS12;MMP23B;TFEC;FIBIN;B3GNT3;FAM20C;SGK2;MCCD1;AKAP3;RASIP1;PBLD;TBL1Y;CTNNA3;ARNT2;CA10;DMRT2;MTSS1L;DMRT3;PDZK1IP1;LYVE1;TJP1;TPPP3;KRT19;TPPP2;KRT18;FAM183A;TJP3;ZNF354C;GALNT14;NRK;GALNT18;NPY2R;CIB2;ARHGAP39;SSC4D;SYDE1;ARHGAP42;ABCG8;SPNS2;NPY1R;KCTD8;GLTPD2;FOLH1;COL4A4;TMEM139;COL4A3;SELENOP;COL4A6;COL4A5;SELENOV;LMX1B;PDE9A;SUCNR1;CTTNBP2;NTM;LTBP4;DTX4;LTBP1;NID2;MARCH11;DPP4;ALDH3B2;ARHGAP20;TMEM125;SCIN;PODXL;CASKIN2;COBLL1;MYH13;MYH14;USP51;ASIC2;TGFB2;WSCD1;LRRC75B;WSCD2;ARHGAP29;EPHX3;SMAD9;ARHGAP28;BTNL2;TDRD5;SMAD6;OPN5;ARHGAP24;TXNRD3NB;SMAD7;ARHGAP23;FAM187A;RALYL;DNMBP;DLG2;GDNF;TMEM117;OR2A7;TGFBI;ULBP3;PCDHGB7;HSPB6;PCDHGB2;SLC2A2;KAAG1;IQCJ-SCHIP1;TMEM100;ABCD1;FGB;PCDHGA7;ABCC2;PTGIS;NPY5R;PCDHGA4;AQP12B;USP43;PCDHGA3;PCDHGA2;MUM1L1;ARAP3;KLF14;PCDHGA9;TGFBR3;PALLD;HKDC1;PCDHGB1;MNS1;DOCK1;PRTFDC1;HCN4;HPGD;PALM3;UACA;DLL4;ERBB4;NRIP2;PRRG2;PRRG1;LRIG3;NCAM2;ZNF185;CMTM4;PCDHGC4;LGI2;SPRY4;LCA5;TSPEAR;TICRR;FMNL2;XPNPEP2;SPRY2;TBKBP1;SPRY1
AMNIOTIC FLUID	1770/2316	0.001891828075786101	0.02270193690943321	0	0	1.1619330124476845	7.2855659477886885	PGLYRP3;PWWP2B;TESK1;KIAA1107;ZC3H12C;ENDOU;LURAP1L;CAPNS2;FAM110C;SMCO3;SMCO2;KRTDAP;CACNA2D2;FRS2;PHKA1;ACE2;SPINT1;SCGB1C2;SCGB1C1;CTAGE4;CTAGE8;ATF7;FLG;NLRX1;GATA6;LYPD2;LYPD3;GATA4;TEX26;GATA3;LYPD6;PLA2G7;RDH12;PIP5K1B;SFN;SDR42E1;JUP;NEBL;BTBD16;PBX2;NR2F2;NR2F6;AIF1L;RNF223;RNF222;RNF225;RNF224;VANGL2;PPFIBP2;FXYD4;FXYD3;FAT2;STRN;SFTA2;SFTA3;ANXA8L1;ARHGAP8;LRRC10B;DPYS;BHLHE41;EVPLL;TFCP2L1;HOXC13;SHB;HOXC10;SULT1C3;NHSL1;MECOM;TCP11L1;TCP11L2;ZNF488;NINL;SLC18A3;GGTLC3;OR52B6;DUSP4;CHST9;RMI2;WNT9A;DUSP9;DUSP7;CDC20B;SLC7A8;PLSCR5;CRYAB;RAPGEF3;PPARD;SAMD9;KCNA4;SNX33;NEURL1B;SNX25;AGR2;SPP1;PLAGL2;AGR3;ZSWIM4;ZSWIM5;TP53I11;EGLN3;ZNF460;ODAM;WNT7B;SCTR;DAB2IP;BBOX1;WNT7A;SNX24;GID4;TTC30B;ETNK2;WT1;CCDC7;ERVV-2;ERVV-1;LGR5;ZNF454;CRB3;YPEL2;RASL11B;CASC1;SLK;CYSRT1;IBSP;MYBPHL;SYBU;FBXW4;CDKL5;KCNH5;CISH;NCCRP1;TC2N;SDCBP2;MSH4;LY6D;PKP1;SLC27A6;PKP4;GMNC;AJUBA;CHODL;COL17A1;KHDRBS2;DLX3;DLX4;DLX5;GSTT2;LIN7A;CYP2C19;SPATA6;SLC9A3R2;KIAA1522;SMYD2;ZKSCAN2;ZNF425;BMF;AGXT2;ODF4;HTR1B;FBXO34;FBXO32;TMPRSS13;IGSF10;SP2;ZNF416;SP6;LCN1;SP5;TRIM71;BCAR3;LRGUK;MSLN;TSPAN12;ZNF407;SPX;ITGB6;NKX3-1;BOK;BCAS1;MSMB;CERS3;TRIM62;TMEM255A;MUC5AC;NRG4;HAND2;MYO3A;HAND1;ACPP;TNFRSF21;UGT2B7;ITGA9;SMIM22;SRC;ACCSL;AWAT1;KCTD21;IGF2BP3;PCDH1;KCNJ1;ZNF860;SEPT10;STYK1;CABLES1;CYP4B1;MSMP;TBX3;TTC39A;SYT17;MYO1D;DBNDD1;MGAM2;MYO1C;MYO1A;SCGB1A1;APLF;NAGS;TRIM32;CCDC89;LDLRAD1;IKZF2;IKZF4;LGALS3;IL36B;TRIM29;PEG10;KDR;EPC2;THSD7A;LGALS7;TBC1D22B;CCDC78;GOLPH3L;UNC93A;BTC;KCTD14;KCTD11;MT1H;TRIM16;TRIB1;GRB7;TMEM63B;LPAR3;ZBTB5;CFAP126;PKHD1;RRAS;SEC14L6;B4GALNT3;APOB;ATP6V1C2;SMIM10L2B;SLC10A6;SPHKAP;TNFSF12;RANBP17;IGF2;IL36G;IFFO2;NBEAL2;CNFN;FER1L6;LPAR5;CD207;MYO5C;RANBP10;ITGBL1;FBXL7;TP73;SPAG17;WFDC6;ACY3;MTRNR2L1;WFDC5;WFDC2;SH3RF1;PCLO;OR51Q1;AKAP14;SUFU;NMRK1;GNRHR;MUC12;BBS9;MUC15;OXGR1;SFTPB;ZHX2;APOBEC4;SFTPC;SFTPD;IL19;GAB2;CTTNBP2NL;RNF144B;CNKSR1;IL1A;TOX3;ANKFN1;NCBP2L;YAP1;PRICKLE2;PRICKLE1;RANBP3L;RIBC1;ATP6V1G3;FILIP1L;RIBC2;IL37;IL34;IGIP;TTC9;SH3RF2;EPGN;TTC6;TCEA3;NEK10;CACHD1;TACC2;NEK11;PAGE5;PRDM4;TBC1D3C;PRDM1;PLB1;TGM1;GRIP1;DMBT1;PEBP4;TEKT1;FAM3D;TEKT4;NRTN;TGM7;ENPP3;TGM5;TGM4;TGM3;SPINK1;SPINK8;MSX2;SPINK7;SPINK6;TMOD3;POU3F1;TMEM253;SCNN1G;GPRIN2;TYROBP;PRR15L;SCNN1B;ANKS6;TBC1D25;CARD18;BBOF1;FBN3;PKDCC;HTRA3;DAPP1;PLD1;INAVA;GRK1;RAI1;IL36RN;CACNA1S;RHPN2;MFAP3L;TFAP2B;MUC16;CNTN6;MUC17;CAV1;SYT8;BSPRY;TMEM232;SDK1;UBXN10;TMEM238;SPINK13;CNTN3;AMOTL1;MUC20;MUC21;FGF11;TTC25;TTC22;MS4A8;TCHH;TTC29;DMKN;FYCO1;DACT2;CA8;ARFGEF3;DNAI2;GIF;SHROOM2;SHROOM3;ETV1;NAV2;ETV3;SHROOM4;ETV5;EPN3;ELF3;ACOX2;SETBP1;ELF4;ADGRF4;ELF5;ADGRF5;FBP1;SHANK2;ATP6V1B1;DNAH3;OTUB2;DNAH5;DNAH6;DNAH9;ASAP2;IL1RL2;NWD2;SLIT2;CRYM;DNAI1;EYA1;EYA2;EYA4;HS3ST6;MUC5B;TBX18;RSPH1;TEC;ACKR3;BNIPL;CDA;CWH43;EPS8;NYNRIN;EVA1A;GJA5;PRSS3;NCKAP5;DNAAF3;WDR72;ADCY9;ARMC3;PARD3;ADPRH;ARMC4;PRKD1;FREM1;FREM2;ZNF398;FREM3;WDR63;PRDM11;PRKCZ;XKRX;FLRT3;PRDM16;HMOX1;PLEK2;AFAP1L2;STARD13;HOMER1;PLK2;NFATC2;NR1D1;CGN;FOSL2;EHD3;GJB2;GJB1;GJB4;GJB3;WDR60;TCN1;GJB6;GJB5;SNAI2;BPIFC;WDR49;SERPINA12;GABRB2;SETD5;RARG;SETD2;NRSN1;PHEX;ADAMTSL1;ADAMTSL5;PLEKHN1;TEAD1;TEAD2;ZNF365;TEAD3;WDR38;DENND2C;ZNF362;GRAMD2B;GRAMD2A;CIT;NCOR2;KAT2B;RARB;GAS8;ASCL3;NDUFA4L2;SGMS2;ADCY8;FAM214A;PAPSS2;FAM129B;RASSF10;UBN1;RSPH4A;DMTN;COLCA2;PCGF2;NR1H4;DHRS2;GATM;DHRS9;CLCF1;FAM216B;CEP128;HID1;LAMP3;SLC39A2;SLC39A4;PLS1;MAGI3;USP2;DIO2;DIO3;DYRK1B;PGC;LEMD1;TOM1L1;PYGO1;RAB36;ZNF319;SLCO2A1;RAB38;PPEF2;ZNF311;DRC7;KNG1;PLXNA2;CLCA2;PI3;TPPP;DRD2;ZNF784;PLXNA4;CLCA4;SLC4A11;PXDNL;BCL9;DAB2;DAB1;MAP3K19;LHX1;PIP;BCL3;SLC26A9;DRC1;SLC26A3;PIK3C2G;PIK3C2B;PHACTR2;PRKG2;HMGCS2;ADAMTS9;ADAMTS6;PHACTR4;SLC13A2;PLEKHG1;KRTAP5-8;PLEKHG7;APOA4;ZNF75A;TST;CATSPERD;LANCL3;ZNF750;CCDC68;THSD4;SELENBP1;STOX2;ABLIM1;P2RY6;ABLIM2;ABLIM3;RAB25;P2RY4;P2RY2;ALOXE3;UGT1A6;MACC1;APOC3;FBXL14;MFAP5;FRAS1;RAB15;ASXL3;LEP;RAB13;GLOD5;TLL1;HCG22;BCOR;NECTIN4;CCDC60;ZNF730;TPT1;NECTIN1;RSC1A1;IL1RN;TRAF3IP1;CBLC;CALML3;AQP4;AQP2;AQP3;AQP1;NIPAL4;NIPAL1;RPS6KA2;DZIP1L;SYNPO;PDK2;ARRDC4;KRT4;IL1R1;KRT3;IL1R2;KRT2;KRT8;P3H2;KRT7;YOD1;KRT5;KRT9;THEG;AZGP1;HSBP1L1;SIK1;CFTR;SPRR2F;CASZ1;PPL;KRT33B;ZNF827;ZNHIT6;ZNF823;TP53BP2;ATP6V0A4;STXBP6;SPRR2A;SPRR2D;SPTBN2;TMEM184A;XCR1;VASN;CYP2S1;RAET1L;CCSER1;SIM1;SLC44A3;SLC44A4;CITED2;SIPA1L3;SLC22A12;SH3PXD2B;SOSTDC1;TINAG;EDN1;EDN2;EDN3;CYP7B1;VWA8;SLC22A23;CLDN19;CLDN18;CLDN16;RGS7BP;RAB7B;VGLL1;AVPI1;AMER1;CSTA;ADH1C;PTGER3;CST6;DCST2;WIF1;SUSD4;SPTSSB;GABRE;DUOX2;GABRP;MPP3;SUSD2;OTOP2;GRHL1;OTOP3;GRHL2;MPP7;SLURP1;CYP2W1;GSTA3;GSTA2;GSTA1;APBA1;TRIML1;FOLH1B;MYRFL;DEUP1;HOXA13;AMOT;HIST1H2AE;FAM81B;FAM81A;HIST1H2AL;HIST1H2AI;HIST1H2AK;WNT5A;HRASLS2;HIST1H2AJ;GOLGA6L2;KAZN;LMO7;LOR;MYCL;CHMP4C;HIST1H2BF;HRASLS5;HIST1H2BH;LPA;JCAD;HIST1H2BC;LMO7DN;ALOX15;ALOX12;EFNB2;SCUBE2;FAM83H;NPC1L1;UBD;CDH26;GAS2L2;FAM83C;FAM83B;FAM83A;CYP2J2;TRPV3;DGAT2L6;POU2F3;EFNA1;TSGA10;TRPV6;TRPV4;TLX1;DYNLRB2;XAGE2;FGFR3;BRWD3;ZCCHC2;KLHDC9;SOWAHB;THRA;SOWAHC;SIX1;NR2E1;FHAD1;FAM166B;SEPT8;SPRED2;OBP2A;SIX4;SIX5;TRPS1;SIX2;KDM6A;TMPRSS11A;C2ORF54;PROSER2;TMPRSS11B;STPG2;SPATS1;MYEOV;AXIN2;IQCD;MYRIP;TMPRSS11E;IQCH;ALDH1A3;FAM84A;AMTN;CDH16;RBMS2;FAM84B;LTF;DTHD1;STOML3;HLF;HIST1H2BI;PERM1;CFAP206;CIART;GNA14;GNA15;MUC1;NXF2;WNT11;MUC2;NXF3;ERICH2;ERICH3;ERICH4;MUC7;SNCG;MUC4;MAPK4;MUC6;TMEM30B;PPP2R3A;CAPN13;FAM167A;MLPH;PDE10A;PPP2R2C;ATP13A4;USP6NL;PID1;NEXMIF;C4BPA;FZD10;CLDN2;CLDN1;TMEM92;LIPF;LIPK;SAMD12;SAMD10;RNASE1;FLG2;SLC5A8;SLC5A9;RBP2;RFX6;CLDN9;CLDN8;TMEM79;CLDN7;PADI3;MYL9;NGEF;CFAP61;HHLA2;HPN;IL20RA;CLCNKB;IL20RB;CLCNKA;AGAP1;KIAA0040;HSD11B2;C6;GRPEL2;CFAP65;PPARGC1A;HAO2;ZBTB7C;NAPSA;GLYATL2;ABCA4;EXOC6B;NR0B2;CP;HRNR;ABTB2;IL22RA1;FERMT1;BHMT;LYPD6B;C11ORF16;CFAP77;LAD1;UCMA;HIST2H2AB;TDRP;LRRC6;ODF3L1;JPH1;HIST2H2AC;LRRC31;GPRC6A;JPH2;EFCAB1;SH3BGRL2;CGNL1;GPR39;FGFBP1;LRRC46;RIPK4;PIFO;MYOF;TMEM40;EMP1;TMC5;HIST2H2BF;FAM222B;FAM222A;GPRC5A;KCNMA1;GPRC5D;ZNF236;SMTNL2;DSCAML1;MDFI;SLC29A3;SERPINB11;SERPINB12;SERPINB13;MYRF;LRRC18;AXDND1;FSTL3;NTF4;SRPX2;GGA3;RNASE8;RNASE7;HAS3;KRTAP2-3;CYP2F1;MEF2D;EVC2;LRRC23;AADAT;TMEM61;VWA3A;VWA3B;TMCO4;ASPRV1;LRRC20;SPSB1;TMEM54;FABP6;RIMBP2;UBAP1;ZNF214;UPK2;CXCL17;RORC;HR;DEFB1;LRRC71;SLC9C2;FOXQ1;HEPHL1;KIAA0895;PABPC4L;KPNA7;PITX2;PITX1;ROS1;TCP11;S100A2;GPR78;AKR1E2;FOXP4;TICAM1;OLFM4;TUBA4B;SLC9A2;FRMD7;MAL;ROR1;S100A3;ROR2;ZNF676;DSC1;S100A8;KANK4;S100A7;OSBP2;BEAN1;GPR87;STK39;FOXO6;GLIS1;RAP1GAP;GLIS2;CTIF;PORCN;STK35;ATXN7;ZBBX;CPA4;KL;SRD5A2;BRPF3;LRRC61;DCDC2;FOXN4;B3GALT5;FOXN1;SCGB3A2;SCGB3A1;ARHGAP11A;ARHGAP11B;ST6GALNAC1;CRYBG2;ST6GALNAC2;PPP1R13B;SH2D4A;CRYBG3;LRRK2;RASGRF1;PRB4;PPP1R13L;PRB3;IQUB;ME1;NCK2;EMX1;EMX2;PEG3;GKN1;VPS37C;GKN2;PARD3B;IL1RAPL2;DSG1;DSG2;DSG3;DSG4;ST6GALNAC5;ZBTB47;ITIH6;ZBTB42;BARX2;ZNF629;TP53INP2;SLITRK6;SH3BP4;MICALCL;SLC25A23;LRRC8E;SLC12A1;BAIAP2;MERTK;TMPPE;ZNF618;USH1G;PTPN3;ERRFI1;FOXI2;FOXI1;ZDHHC1;LEXM;AADACL2;AADACL3;BAIAP2L2;ZNF729;BAIAP2L1;POF1B;ZNF727;GOLGA6L10;EPHB3;SLC34A2;ENTPD3;SLC34A1;ENTPD8;HNF1B;PPP1R3C;PPP1R3B;MXRA8;KDELR3;ZNF710;WFDC10B;SPATA18;CCNO;EPHA2;ZBED9;CAPSL;PRH2;C7ORF57;MST1L;EVPL;RAB11FIP1;DHX32;TSPAN8;ZNF704;ARSJ;ZBED2;HIVEP2;N4BP3;TSPAN1;RAB11FIP5;PPP1R26;WWTR1;TMEM86A;IQSEC2;PCDH20;LRRN4;RASSF7;ACER2;ATP4B;ATP4A;ACER1;BPIFB2;BPIFB1;BPIFB4;TH;BPIFB3;WNK2;PPP1R1C;PPP1R1B;RGL3;RGL1;OR7C1;CCNJL;PTPRU;CCDC121;CCDC120;FOXE1;PTPRQ;FAM57A;HNF4G;KIF12;CCDC129;WASL;ANKDD1B;LYNX1;NCOA6;NXPE1;NXPE2;KIF24;MMEL1;ANO1;GLCCI1;PDZRN3;STX19;GREB1L;TMPRSS2;CRIP1;SERTAD4;CYP2A13;CAMK2N1;PERP;PLEKHG4B;PAK6;GPC5;FOXB2;PLEKHA6;PLEKHA4;KLK10;PLEKHA7;KLK11;XG;PER3;NLRP10;KIF26B;FKBP1B;EPPK1;FOXA2;FOXA1;RTKN;WWC1;WWC2;JADE3;KLHL31;CAPN8;CCND1;DUOXA1;DUOXA2;CAPN5;CAPN3;SCARA3;KIRREL1;ATG9B;OSR1;PRLR;MID1;MID2;TANC2;TANC1;DOK4;DOK7;FAM92B;KLHL14;ARHGEF28;CCDC146;KLHL11;NDRG2;FUT3;HCAR2;FUT6;CHAD;PACSIN3;WNT2;BCL9L;WNT4;ARHGEF35;ZFHX3;ZFHX2;ARHGEF37;ARHGEF38;SSH3;BMP4;BMP3;BMP2;TAB3;GSK3A;CD164L2;MAST4;CPXM2;LAMC2;PRR9;CALB2;CALB1;CFAP47;ZNF385B;A4GALT;CFAP43;CFAP45;ARHGEF11;PLA2G4F;PLA2G4D;PLA2G4E;ARHGEF17;ARHGEF16;ARHGEF19;PLA2G4A;FAM177B;TBC1D2;PPDPF;CCDC190;CFAP53;SAXO2;PNLIPRP3;CCDC187;RBM47;PLA2G1B;LAMA3;ATP2C2;PTHLH;PDLIM1;PRTG;EFS;SH3TC2;CLMN;EPS8L2;EPS8L3;PLA2G2F;KRTAP10-2;GALNT5;TAF15;LAMB3;GALNT3;EGF;PLA2G2A;MAPK15;CYP24A1;NPHS2;FAM131C;INAFM1;BMT2;THRSP;S100P;TAF4;LNX2;ROPN1B;EHF;PATJ;MAML2;RAPH1;ABCA12;SOX21;ENO4;ZXDA;CREB3L3;CREB3L1;ZXDB;MS4A15;HOXA2;HOXA1;ROPN1L;ANKS1A;UNC13B;CHIA;ANKHD1-EIF4EBP3;SYTL5;SOX10;SYTL4;DKK2;SYTL2;DKK4;KIAA1217;SULT2B1;HOXB9;LCE2A;ANOS1;PIH1D2;HOXB3;PRR15;MAML3;PRR12;HOXB8;HOXB6;TSPYL5;HOXD1;NEDD4L;CRACR2B;S100A16;S100A13;NKX2-1;S100A12;S100A11;S100A10;HOXC6;CDK18;DNAH12;GSDMC;DNAH11;ZNF142;DNAH10;F8A3;DNASE2B;TMEM190;FZD8;FHDC1;SOX30;ISX;FAM160A1;SLC6A9;HOXD4;PLCH1;HOXD3;HOXD9;ZNF135;PRR36;ZNF134;PRR35;ZNF132;SERPINA1;SPEF1;PRSS27;FMN1;TCF20;HIF3A;PRSS22;SLC6A2;VSIG10L;GLI3;GLI2;FAM102A;LCE5A;TNKS1BP1;ANXA8;ANXA9;RSPO1;SERPINB3;SERPINB4;SERPINB2;ANXA3;SLC2A10;TET2;PRSS16;TET1;SERPINB7;BAAT;PRSS12;PAX2;PAX1;RNF169;PAX8;PAX7;SLCO4A1;TET3;PAX9;ZNF597;IVL;ZNF592;PLPPR1;NOTCH2NL;FIGN;HOXD11;SBSN;HOXD10;GPR153;ANKRD52;ANKRD50;CCL17;MISP;LGALS7B;OR1L8;ANKRD66;GPR1;FMO1;TMEM155;MORN5;VEPH1;SLCO4C1;ANKRD65;FILIP1;PLCD3;FMOD;PLCD1;ZNF574;SLC28A3;ZNF572;ANKRD35;RTKN2;SERTM1;TUBB8;GRB14;ANKRD31;FAM25G;KRTAP3-1;GYG2;SSX2;RPTN;CD177;RNF43;SEMA6D;MITF;ENKUR;C1ORF116;ERP27;RHCG;PHLDB2;IQCA1;NATD1;ABHD5;VTCN1;CYP4F22;PHF21A;RHOBTB2;KLC3;RAD51AP2;TCP10L2;UGT3A1;ANKRD29;ATP8B1;ZG16B;TNK1;ESRRG;MARCH3;CDK8;CNOT3;RNF183;CALCOCO1;BNC1;KIAA1671;PTPN21;DUSP16;DNALI1;DUSP14;S100A7A;CNGA1;HYDIN;EFHD1;SH3D19;GPX2;GPX6;BET1L;PATL1;EVC;TRAF6;ESRP1;DMRTA1;SCGB2A1;ASPG;METTL27;SLC24A1;ACSS3;SLC24A3;SFTPA2;SEMA3B;ITLN2;SEMA3E;NDNF;ZNF507;RNF39;MROH9;NHS;ZNF503;MAL2;MROH6;WASF3;IRX1;SEMA4A;IRX2;IRX5;IRX6;SPAG6;KCNIP3;CDC42BPG;IRX3;AHNAK2;PTPN13;KLF4;KLF3;CLEC2A;NIN;KLF5;SH3D21;SPAG1;SFTPA1;HPSE2;ACSM1;RAPGEFL1;SOX2;RS1;CYP4Z1;ZNF609;ZNF608;ZNF607;RUSC2;VSIG2;SAP130;GOLGA1;SOX7;TNS2;CDON;TNS1;SOX5;SLC6A19;TMEM52B;MUCL1;SLC6A14;MTUS2;JMJD7;OVOL1;ZPBP;PSG4;TTLL11;PTGES;WFDC12;CDS1;KPRP;HIST1H3J;KLK1;IGSF3;MAOA;PDE1A;GYPE;KLK5;TMTC2;STC1;KLK3;KLK8;SMIM6;IGSF9;KLK6;NUAK2;CYP4X1;CMYA5;HIST1H3F;FAM180A;HIST1H3I;HIST1H3B;GSTT2B;HIST1H3C;WFDC13;CDR1;HIST1H3E;CDSN;DTNB;HIST1H4L;TREX2;IGFL2;CIDEB;IFNLR1;GNG12;HIST1H4B;CCDC88C;HIST1H4H;ANP32D;TMCC1;HIST1H4E;RTL8B;HIST1H4F;CLIC5;CLIC3;KRT23;ADIRF;BICDL2;KRT20;GYS2;EPB41L4B;EPB41L4A;KRT27;KRT26;KRT25;TSC22D2;KRT34;IL17RE;AMPD3;NME5;KRT31;RHOD;B3GNT9;B3GNT8;CEACAM7;KRT39;TNNT1;CEACAM6;KRT38;CEACAM5;TNNT3;TFF3;B3GNT3;TFF2;TFF1;RHOU;RHOV;SGK2;SPRR3;TNXB;MCCD1;ALOX12B;AKAP3;TRAK2;FAM184A;TBL1Y;CTNNA3;LY6G6C;CA11;CA10;PCP4L1;DMRT2;KRT13;KRT12;MTSS1L;DMRT3;PDZK1IP1;ZDHHC11B;ETNPPL;TJP1;TPPP3;KRT19;KRT18;KRT17;FAM183A;KRT15;KRT14;TRIP10;GHRL;TJP3;TJP2;GALNT13;STEAP4;GOLT1A;NRK;CIB2;ARHGAP39;SDR9C7;ARHGAP35;ARHGAP44;ARHGAP42;ARHGAP40;PDE8B;KRT6A;KRT71;DSCAM;SPNS2;KRT79;KCTD1;KRT78;KRT77;KCTD4;KRT75;LGALS9C;LGALS9B;KRT72;ALDH3A1;RGS9BP;COL4A4;TMEM139;COL4A3;COL4A6;RELL1;FIZ1;CTTNBP2;DTX2;DTX4;AGER;NID2;PSORS1C1;KRT40;PSORS1C2;MARCH10;ALDH3B2;ARHGAP20;TMEM125;CASKIN2;COBLL1;MYH14;USP51;OTX1;TGFB2;PSAPL1;LRRC75B;TGFB3;SMURF1;ARHGAP29;EPHX3;A2ML1;ARHGAP27;TDRD6;TDRD5;SMAD6;ARHGAP24;SMAD7;ARHGAP23;ARHGAP32;ARHGAP31;DNMBP;DLG2;DLG3;JMY;OR2A7;CRISP2;HSPB6;DOCK9;CRISP3;HSPB8;SLC2A1;KAAG1;SDR16C5;UPK1B;NFKBIZ;FDCSP;BDKRB2;HIST1H1A;USP43;MRGPRX2;MUM1L1;RNF208;C9ORF24;UPK3A;ARHGAP10;LATS2;EHHADH;DOCK1;KRT80;HPGD;NPY4R;TUFT1;PALM3;MOSPD3;KRT84;PALMD;ERBB4;PRRG2;LRIG3;RGS22;USP25;STN1;ZNF185;SPRY4;LCA5;XPNPEP2
CINGULATE GYRUS	1758/2316	0.011266302324372932	0.12167606510322768	0	0	1.1252956370328193	5.048007701453308	SCOC;PTPDC1;KIAA1107;HTR6;ISLR;SYNGAP1;DPYSL4;FAM110B;NDST3;FAM19A2;CKMT1B;FAM19A1;PRKACB;FAM19A5;VSTM5;PKNOX2;UNC5A;CACNA2D1;CACNA2D3;UNC5C;UNC5D;CH25H;ASPHD1;FLG;TEX26;LYPD6;ZNF25;LYPD8;RDH12;EPB41L3;SYNDIG1;PIP5K1B;JAG2;NEBL;NR2F1;L1CAM;FASN;PKIA;FXYD7;FAT3;FXYD6;FAT4;ACHE;KCNC1;KCNC2;BHLHE41;SNX10;MMP28;TCP11L1;NEFL;DLGAP1;NEFM;CSN1S1;DLGAP3;ZNF488;DLGAP2;NEFH;STUM;ZNF483;MYBPC1;KCND2;KCND3;SLC39A12;DUSP8;PGM2L1;SLC7A5;TMEFF2;PLSCR4;CHST1;ACSBG1;CRYAB;RAPGEF4;CRB2;CRB1;SYNPO2;KCNA1;ATL1;FAXC;KCNA2;KCNA4;ADAM21;FRZB;ADAM23;SPP1;P4HTM;ZNF460;KCNB1;CKMT1A;KCNB2;BBOX1;WNT7A;TTC30B;CCDC3;ADGRL4;LGR5;YPEL4;CRLF1;ADGRL3;KCNG3;RASL11B;FRY;NUDT10;ADORA1;SYBU;NUDT12;KCNH1;KCNH3;CDKL5;KCNH5;FBXW7;TBR1;SRCIN1;LY6H;GRIA1;GRIA2;DLX1;KHDRBS2;KHDRBS3;DLX5;TMEM121B;LIN7A;FBXO41;IGSF21;MOBP;PGK2;GRIA3;GRIA4;IFNA21;KCNF1;HHATL;HTR1E;HTR1F;HTR1A;HTR1B;CORO2B;IGSF11;LRCH2;BOD1L2;ACO2;SP9;SNAP25;HTR2A;ELFN2;ELFN1;BICD1;RLBP1;NRGN;UNC80;PRLHR;SPX;NEO1;TRIM67;BCAS1;SMIM13;GRID2;ADGRV1;PIANP;SMIM17;GRID1;SPTB;NRG3;ITGA8;ITGA7;CERS1;PRKAA2;LRTM2;CCDC85A;FSD1;PCDH1;TSPOAP1;KCNJ3;KCNJ4;NTRK2;KCNJ6;COL26A1;KCNJ9;PCDH7;PCDH8;STYK1;MAP1LC3B2;SYT16;KIAA1549L;SORL1;SYT17;APLN;TSPAN19;SST;SYT10;TRIM36;KCNK2;TRIM32;UNC79;BCAR1;KCNK4;CPNE9;CPNE5;THSD7B;CPNE4;HHIP;MT1M;ICAM5;STS;ADGRA1;PEG10;KDR;THSD7A;BSN;MFSD2A;ATP6V1G2;KCNK10;ACTN2;KCNK12;OMD;ISLR2;TMEM170B;MT1A;ADGRB2;ADGRB3;ADGRB1;KCNQ3;KCNQ5;ROPN1;KCTD16;MT1E;SLC45A4;ADCYAP1R1;NRN1;TMEM63C;SLC45A1;LPAR1;CEND1;KALRN;TTBK1;MED12L;NKAIN2;NKAIN4;SYNGR1;NKAIN3;SEC14L5;KCNN2;APOD;KCNN3;PCK1;SMIM10L2B;SLC10A4;EGR3;EGR4;SPHKAP;IGF2;MYO5A;PEX5L;CALY;IGSF9B;MRAP2;CD200;SYNM;GRIK5;GRIK3;OTUD7A;GRIK4;GRIK1;GRIK2;MC4R;PPP3CA;KCNT1;PCLO;AKAP11;KCNT2;CRTAC1;MCF2L2;SPTAN1;SLC32A1;APOBEC4;SYP;SYN3;SYN2;SYN1;CNKSR2;ANKFN1;TOX2;ARHGEF9;ARHGEF4;MICU3;NAPB;KIAA1324L;PRICKLE2;MFSD4A;RANBP3L;RELN;PNMA1;FAM196B;MGAT3;DYNC1I1;CAP2;GABBR2;DYNC1H1;SORT1;IL34;GAD1;IGIP;PNMA5;KLHL1;PCDHB15;KLHL2;GAD2;PCDHB14;PNMA3;KLHL3;KLHL4;PCDHB12;PCDHB10;KITLG;RIT2;KCNS1;KCNS2;NEK10;CACHD1;MAMLD1;PCDH11Y;GDA;PCDH11X;CELSR2;GRIP1;TBC1D30;ENPP4;ENPP5;TMOD1;TPTE2;TMOD2;ADAM11;CARTPT;KMO;POU3F3;POU3F4;PCP4;GPRIN1;EEF1A2;MAP7D2;BHLHB9;SLC41A3;CACNA1B;PLD5;CACNA1C;BHLHE22;TMEM240;CACNA1E;HIGD1B;NCKIPSD;CACNA1I;KCNV1;OR2AK2;TMEM246;SNTG1;MFAP3L;SYT5;BHLHA9;SYT4;SYT3;SYT2;CNTN5;CNTN6;FAM199X;SYT9;SYT7;TMEM232;GNAO1;TMEM235;FGF14;UBXN10;CNTN2;SPINK13;CNTN3;CNTN4;FGF12;PODXL2;LDB2;GRM1;GRM3;GRM2;GRM5;GRM7;CA2;ZIC3;CA4;GRM8;ZIC1;CA7;CA8;ARFGEF3;MKL2;TTC33;SHROOM2;ETV1;OLIG1;OLIG2;SYNGR3;ADGRF2;TMEM215;ADGRF5;NAT8L;SHANK3;SHANK2;SHANK1;ASB14;AGPAT4;ADD2;CAND2;IL1RL1;GNG3;NWD2;SV2C;SV2B;SV2A;SPOCK2;SPOCK3;SLIT1;CLVS2;SPOCK1;PTK2B;SLIT2;CRYM;ZNF804B;HS3ST5;ZIC4;CCK;HS3ST4;TBX18;FAM155A;TEF;ERCC2;TEK;FRMPD4;WIPF3;ADARB2;GRPR;SLC4A3;ANKRD20A2;GJA4;DLEU7;PRKCG;PRKCB;PRKCE;WDR74;GABRG3;GABRG2;GABRG1;BCAN;ZC2HC1A;DAAM2;HECW2;HECW1;MAP1A;ASTN1;FREM3;CFH;PHYHIPL;PRKCZ;FAM171A2;PCDHA1;FLRT3;FLRT1;CEP72;GSG1L;PCDHA3;TRIM49D1;PCDHA8;PCDHA6;NDFIP2;AFAP1L2;HOMER1;ARPP21;PLK2;NR1D2;NR1D1;XKR7;EHD3;ANKRD20A3;GJB6;PAH;PCDHB6;PCDHB5;PCDHB4;PCDHB3;XKR6;PCDHB7;GABRB3;GABRB2;WDR47;GABRB1;NRSN2;ABCC12;C1QTNF4;AIFM3;PEA15;PHF24;ZNF365;ELMOD1;KIAA1024;CDYL2;CIT;TUBB2B;TUBB2A;ANGPTL3;RARB;GAS7;DCAF12L2;ADCY8;APOLD1;PDC;ADCY5;METTL21C;SLC17A6;CKB;SIAE;ZIM2;GABRA2;GABRA1;WDR17;DMTN;GABRA5;GABRA4;MCF2;GABRA3;TUBB4A;SLC8A3;SMOC2;GATM;SMOC1;PCYOX1L;PLP1;FAM49A;RERGL;CEP126;RAB3C;FGF1;CDC14C;CLU;SLC8A1;SLC8A2;HID1;LAMP5;RIMS2;RIMS4;RIMS3;SALL1;PCDHAC2;CSGALNACT1;TMEM178A;MAGI3;TOM1L2;OR2L13;PPEF1;RTN4R;BRSK1;BRSK2;MAGEL2;UBR3;SLC38A11;GOLGA7B;PLXNA2;SRGAP3;DRD1;TPPP;RAB6B;PLXNA4;CLCA4;DRD5;TMEM132D;TMEM132C;TMEM132B;TMEM132A;SLC4A10;SLC4A11;SCRT1;GFAP;REEP1;LRFN2;LRFN5;IRAK1BP1;DAB1;NSG2;LHX2;PLXNB3;CPE;CSPG4;ZNF777;CNIH2;SLC26A4;BMPR2;GAL3ST1;SYNE1;TRO;ADAMTS3;ADAMTS1;PHACTR3;KRTAP5-2;WDR7;ADAMTS8;GAL3ST3;ADAMTS9;TRPC5;TRPC6;TRPC3;TRPC4;SGIP1;TRPC1;LANCL1;C1QL3;ZNF75A;DNAJC6;NOS1AP;CRH;ZNF750;STOX2;ABLIM2;PLN;HECTD2;HECTD4;BCO2;STOX1;UGT1A7;NLGN4Y;TUB;NLGN4X;FBXL17;FBXL16;FBXL14;KBTBD11;OTOGL;P2RX5;FRAS1;DNAJA4;MAB21L1;ASXL3;PI15;TLL1;HDAC11;MLC1;AQP4;HS6ST2;HS6ST3;SYNPR;PDK4;PDK3;SYNPO;PDK2;DYNC2H1;SRRM4;MAPK8IP2;MAPK8IP3;MAPK8IP1;NSMF;TLN2;ZNF831;SPTBN4;C2CD4C;CRHR1;TRPM2;STXBP6;MAGEC2;FAM43B;TRPM3;SPTBN1;SPTBN2;MAGEE2;SNAP91;CCSER1;SLC22A8;TECPR2;ROBO2;TENM1;ZCCHC12;TENM2;ROBO4;TENM3;CITED1;SLC35F3;HBB;SLC35F1;SLC22A15;SLC22A17;DNER;SOSTDC1;SLC22A10;PSD;GFRA1;CYP7B1;GFRA2;ALDH5A1;CDCP2;RGS7BP;MATN3;AMER2;AMER3;AMIGO1;PTGER3;ZDHHC23;RGPD8;ZDHHC21;ZDHHC22;NOL4;DRP2;KIAA0513;TCEAL7;TCEAL6;TCEAL5;WIF1;TCEAL2;SUSD4;KISS1R;RPRML;SPTSSB;APBB1;SUSD5;TRAM1L1;APBB3;HDX;GABRD;PURG;GABRQ;MPP2;LSAMP;FAM189A1;LHFPL3;SORBS1;LHFPL1;PDP1;VWC2;APBA1;MEGF8;APBA2;RAB9B;ROGDI;ARHGDIG;DCAF8L2;CNDP1;AMOT;BMPER;FAM162B;FAM81A;CHRNB2;GUCY1A2;MLIP;LMO4;LMO3;SHISA4;LIFR;ATP1B2;PCDHA13;ATP1B1;PCDHA11;SHISA7;SHISA6;HIST1H2BF;HIST1H2BE;AMPH;HIST1H2BG;JCAD;HIST1H2BC;CHRNA2;CHRNA4;CABP1;TRHDE;EFNB3;CDH20;ZMAT4;CDH22;LONRF2;FAM83C;FAM83A;RHBDD2;SELE;LRP1B;BAMBI;FAM163B;NMUR2;FGFR3;TMEM35A;ZSCAN1;COLGALT2;SOWAHB;MEGF10;THRA;MEGF11;CLEC14A;NR2E1;FBLL1;HAPLN4;HAPLN1;HAPLN2;SEPT8;MFSD6;LRRTM3;LRRTM4;LRRTM1;MCF2L;LRRTM2;VWC2L;SVOP;DCC;MYRIP;WNT16;SEPT4;POMGNT2;IQCJ;DNM1;SEPT3;DNM3;CORT;DDAH1;CDH10;CDH12;FAM84A;CDH13;CASQ1;SOWAHA;CDH18;MYH7;HLF;NRXN1;NRXN3;ATP1A3;ATP1A2;FAM169A;THBS4;DDN;RASD2;RASD1;FAM120C;ERICH3;SNCG;CHSY3;SNCB;VAT1L;MAPK4;OPCML;PDE10A;PPP2R2C;PPP2R2B;ATP13A4;CHIC1;PGAP1;NEXMIF;PREX2;ZDBF2;SCAMP5;ZFYVE28;PPP4R4;IGLON5;SAMD12;RBFOX1;GABARAPL1;RBFOX3;RFX3;PDYN;HPCAL4;RNASE1;FAM133A;PRKAR1B;SPARCL1;PADI2;NGEF;NYAP1;ABCB1;AGAP2;AGAP1;THY1;NYAP2;SLC30A10;MTMR7;UGT8;GRIN2A;PRKAR2B;KCNMB2;KCNMB4;RHBDL3;PPARGC1A;RHBDL1;PRRT1;B3GALNT1;ABCA2;GPR17;CADM3;PRRT3;CADM4;PRRT2;GPR12;CADM2;ABCA8;GRIN2B;CP;HRNR;PCDHGA11;PCDHGA12;FAM135B;GRIN3A;DCHS2;HRC;DMRTC1B;HIST2H2AA3;GPR26;GPR21;NCAN;WFIKKN2;GPR22;HIST2H2AB;LRRC4;LRRC6;JPH1;JPH4;TMEM47;JPH3;NKRF;B3GALT2;SH3BGRL2;CLUL1;GPR37;ACTL6B;ELOVL4;GPR34;OPALIN;ELOVL2;NIPA1;PTH2R;MANEAL;ELOVL7;TMC5;GPRC5B;F8;MBLAC2;LRRC7;KCNMA1;PMP2;DSCAML1;ZNF233;GPR45;TMEM74;FSTL4;FSTL5;GLRA2;PROKR2;EXTL1;GLRA3;DMD;PABPC1L2B;CSMD3;PABPC1L2A;CSMD2;MEF2D;CSMD1;P2RY12;ATRNL1;ANKRD30BL;USP9Y;P2RY14;STXBP5L;TTLL7;FABP3;TMEM56;RIMBP2;FAM13C;GPR63;LRRC73;HR;GPR61;RORB;CXCL14;FOXQ1;ATCAY;SESN3;KIAA0895;ROS1;SH2D5;TCP10;PPP1R16B;S100A1;GPR75;UBE2E2;TNNI3K;SLC9B2;SLC9A2;FRMD3;OLFM1;ADCYAP1;FRMD5;OLFM3;SLC9A6;MAL;NPTXR;KIAA0408;ANAPC2;GPR88;RAP1GAP;TMEM25;CTIF;PORCN;ZBBX;MBP;NPTX1;NPTX2;SLC38A3;LRRC4C;LRRC4B;KL;HIST2H3PS2;PTPRD;LRIT3;SLCO1A2;CNTNAP3;CNTNAP2;MOXD1;CNTNAP1;FLT1;RASGRF2;LRRK2;RASGRF1;CELF3;WISP3;CELF4;CELF5;FHL5;ZNF648;ME3;UPP2;UTY;ERC2;EDIL3;EMX1;PEG3;GKN1;OR14I1;CD8B2;KSR2;SLCO1C1;SLC25A18;SNPH;IL1RAPL2;ZNF638;IL1RAPL1;ST6GALNAC3;SLC25A4;ST6GALNAC5;CNTNAP5;CNTNAP4;ZBTB47;PPM1L;LRP1;LRP4;LRP2;PPM1E;SLC25A27;CNNM1;PTPRZ1;SLITRK2;SLITRK1;SLITRK3;SLC25A22;BEND6;LINGO2;LINGO1;SLC12A5;BAIAP2;MERTK;TMPPE;BAIAP3;NELL2;NELL1;PC;NT5C1A;NOVA2;SLC25A31;MDGA2;PTPN5;EPHB6;TAS2R20;PLEKHB1;ZNF728;ZNF727;ZNF720;SCN1A;EPHA5;TMEM88B;EPHA4;PAQR9;EPHA7;PAQR6;EPHA6;ST6GAL2;ENTPD3;TAS2R14;MMD2;ANK2;ANK3;VWA5B2;FNDC9;ANK1;TAS2R19;SHTN1;PPP1R3F;STX1B;CTXN3;TAGLN3;CTXN2;HIST2H3D;CTXN1;STX1A;PLA1A;ZBED9;CAPSL;PCDH10;TAS2R43;FOXG1;PCDH15;PIK3R1;PCDH19;PCDH17;PGBD3;PGBD5;TSPAN7;ST8SIA5;HIVEP2;RIMKLA;SCN3B;HMGCLL1;SCN3A;RAB11FIP5;TAS2R30;LRRN3;TAS2R31;IQSEC2;LRRN2;PCDH20;IQSEC3;ST8SIA3;DCLK3;DCLK2;CENPVL3;PNMA8A;HSPA12A;DCLK1;PNMA8B;ACER2;ANLN;TF;WNK2;PPP1R1B;LRRN1;MKX;SCN2A;SCN2B;PCSK2;PTPRT;TMEM151A;DIRAS3;PCSK1;PTPRR;PTPRS;TMEM151B;DOC2A;PTPRN;DIRAS1;PTPRO;DIRAS2;SLC7A14;AATK;PTPRK;SLC7A10;KIF17;CHRDL1;NCS1;ENC1;KIF1B;KIF1A;CTSF;CCDC110;LYNX1;SORCS1;HBA1;SORCS3;ZFY;ANO4;SORCS2;ANO5;AJAP1;ANO3;PDZRN4;RAMP2;PNCK;SATB2;COL19A1;CAMKK1;ARVCF;CAMK2N1;CREG2;PAK6;GPC5;PAK3;RXRG;PAK5;NPM2;MOG;PLEKHA6;XK;FAM171B;IL17D;FHOD3;SH3GL3;KLHL32;KNDC1;OGDHL;RTL5;RGS4;KIF5C;FRRS1L;FAM174A;KIF5A;BAALC;SATL1;RGS8;PAMR1;PPFIA4;RGS6;SH3GL2;PPFIA2;RGS7;CCDC160;PDGFRA;SCARA3;SLC30A3;LMTK3;ERMN;MID2;TANC2;DOK5;DOK6;SCN8A;NDRG4;RTN1;NXPH2;ARHGEF25;SLC1A1;SLC1A2;SLC1A3;KLHL11;MRO;NDRG2;MCHR1;MCHR2;BRINP2;BRINP1;FUT9;CHAD;TAC3;NXPH1;KIF3C;PRODH;BRINP3;PACSIN1;KLHL22;ZFHX4;MT3;OSTN;LSM14B;RTP5;CNRIP1;MAST3;LAMC3;MAST1;CHD5;ATP2A2;SOBP;GPHN;CALB2;CFAP47;ZNF385B;ZNF385D;YWHAG;GALNT9;KRT222;RFPL1;RFPL2;UBE2QL1;SSTR1;SSTR4;CCNA1;LMBRD2;VGF;CDHR1;SCN4B;INA;LAMA2;DBX2;PTHLH;ACVR1C;CCDC184;CHGA;CCDC177;ATP2B3;ATP2B2;ATP2B1;S100B;MAPK11;CLCN4;BRMS1L;FAM131B;VIP;ASB2;CLPB;GLDC;MYT1L;RAPH1;STMN2;STMN3;STMN4;ENO2;RXFP1;ENO4;GLDN;RXFP3;RNF112;SOX18;CHGB;ANKS1B;GPR179;UNC13C;UNC13A;ACOT7;SYTL5;SOX10;DKK3;GPR162;RNF128;ANOS1;PRR18;TSPYL6;TSPYL4;TSPYL5;ENDOD1;SLAIN1;PPP3R1;CHST15;PLCG2;PRR26;FZD3;TMEM196;THAP10;SLC16A14;TMEM198;FA2H;SLC6A7;GLUD2;PLCH1;GALNTL6;SERPINI1;PLCH2;CPEB3;CPEB2;CDK14;PRR36;HRCT1;FMN2;SLC6A1;MYOM2;TRIM9;CHL1;RSPO2;RSPO1;GPRASP1;GPRASP2;SLC2A13;SLC2A12;TACR3;TMEM179;FAM234B;MRAS;SLCO4A1;ITPKA;PLCB1;RNF165;OCA2;ASAH2;PLPPR1;PLPPR3;PLPPR4;PLPPR5;HSFY2;CHRNE;CHN1;GPR158;RPRM;TTC9B;NMNAT2;USP17L2;GPR6;AGT;POU4F2;TMEM155;RNF148;ANKRD63;HSPA1B;DGKG;CHRM2;CHRM3;SEMA5B;CHRM1;ATP8A2;ATP8A1;CLSTN2;DGKB;CLSTN3;CHRM4;CTNND2;FAM107A;GUCA1C;DACH2;SERTM1;CDH9;CDH8;CDH7;CDH2;LZTS1;SSX1;NKX6-2;ANKRD46;SEMA6D;ENKUR;BSCL2;CACNB1;CACNB4;MADD;RHCE;DGKI;IQCA1;CEMIP;SEMA7A;NOTCH1;CHRD;ITPR1;ILDR2;RASAL1;AK5;RHOBTB2;KLC2;MUSTN1;NEUROD6;NACC2;BTBD3;NDN;NDP;FN3K;ANKRD34A;MOAP1;ANKRD34C;ANKRD24;ESRRG;CYP4F11;BTBD8;MARCH4;RCAN2;RNF182;ESAM;SERINC1;DPP10;ALK;DAGLA;PTPN20;ADRA1D;ADRA1B;DUSP15;SGCD;PSD2;PSD3;EFHD1;VWF;COL25A1;GPX6;MEPE;VSTM2L;KCNAB1;RTN4RL2;KCNAB2;DUSP26;VSTM2A;SSX2IP;VSTM2B;NLGN3;NLGN1;NLGN2;SLC24A3;CLEC2L;LUZP2;SEMA3G;SEMA3E;NDNF;JAKMIP1;JAKMIP3;CACNG7;CACNG8;MGAT5B;NHS;MAL2;CACNG2;CACNG3;WASF3;CACNG5;RCVRN;KCNJ10;KCNIP1;KCNIP2;PLCL1;KCNIP3;AHNAK2;KCNIP4;OXR1;SGCZ;MGAT4C;NFASC;GLRB;CBLN4;CDO1;PFKM;CBLN2;CBLN1;TP53TG3C;HPSE2;SOGA3;RAPGEFL1;SOX2;SOX1;RUSC2;RUSC1;SOX8;PTGDS;SOX5;UTS2R;SLC6A17;SLC6A15;SLC6A13;MTUS2;SLC6A12;PLPP4;TTLL11;HRASLS;ZFPM2;CDS1;NECAB2;IGSF8;BEX2;GYPA;BEX1;PDE1C;TSHZ3;MAOB;PDE1B;MAOA;PDE1A;ARX;TMTC2;TMTC1;KLK6;CYP4X1;MARC2;NAALAD2;MAP6;GPM6B;MAP9;NTSR2;CDR1;PTPRN2;PDE2A;CIDEA;GDF1;GNG13;OCLM;HIST1H4B;NCEH1;DMRTC1;PDE3A;HIST1H4H;HIST1H4J;HIST1H4E;ITM2C;ACVRL1;RYR1;RYR2;FAM69C;ADIRF;PRPF19;CX3CL1;SERP2;EPB41L4B;UCHL1;HINT3;CAMKV;NKIRAS1;ANKRD7;PRMT8;PACRG;TUBG2;NME5;MSANTD3-TMEFF1;AP3B2;RAB33A;CCKBR;MPPED1;NOV;FIBIN;MAPT;TNXB;AKAP5;LYZL4;FAM184A;NCR3LG1;NPY;CTNNA3;CTNNA2;GDF10;ARNT2;CGREF1;CA11;CA10;PCP4L1;SCD5;MTSS1L;ETNPPL;TJP1;TPPP3;CAMK4;CDK5R2;CDK5R1;ZNF354B;GALNT13;GALNT16;AMY2A;GALNT15;GALNT18;GALNT17;NPY2R;ARHGAP39;ARHGAP36;CMIP;TMEM144;ARHGAP44;ARHGAP42;SIRPA;PDE8B;CADPS2;DSCAM;APLP1;NPY1R;EPDR1;IPCEF1;KCTD4;TMEM130;KCTD8;PREPL;FOLH1;SCG5;SCG3;SCG2;STEAP2;ABCG4;ABCG2;CTTNBP2;NTM;TMEM59L;HPCA;CPLX2;NALCN;CPLX1;MARCH11;CPLX3;PDZD4;ARHGAP20;PCSK1N;PODXL;CASKIN1;ATP6V1H;ASIC2;PDZD9;ASIC1;MARK1;ACBD7;TGFB2;OPN4;PSAPL1;WSCD2;EPHX4;HSPA2;TDRD5;OPN5;ARHGAP32;RALYL;PLCXD3;DLG2;DLG3;DLG4;DOCK4;PCDHGB7;ABCD2;DOCK3;TAS2R8;MCTP1;DOCK9;HSPB8;PCDHGB2;ELAVL4;ELAVL2;ELAVL3;TMEM100;SDR16C5;NETO1;TMEM108;HIST1H1E;PCDHGA7;NPY5R;PCDHGA4;ABCC8;PCDHGA3;PCDHGA2;MUM1L1;ARAP2;RNF208;OPRM1;PCDHGA9;PCDHGB1;HCN4;CAMK2B;PALM2;CAMK2A;OPRL1;DLL4;ERBB4;REPS2;RGS20;NCAM1;NCAM2;LGI1;NEGR1;SGTB;LGI4;PCDHGC5;PRAF2;CMTM5;LGI3;PCDHGC4;LGI2;NAP1L3;NAP1L2;OPRK1;GDAP1;FMNL2;NEURL1;SPRY3;POMK;AQP11;HCN2;HCN1
MACROPHAGE	1743/2316	0.06464952266027829	0.6347407679372777	0	0	1.0817404112626652	2.962643115900807	SPI1;PWWP2B;TESK1;SCX;TESK2;NDST2;ZC3H12C;COMTD1;HTR7;CAPNS2;ZC3H12A;C3AR1;EPSTI1;SMCO2;SMCO4;FAM19A4;FAM19A3;SDS;UNC5A;DHDH;MCEMP1;CACNA2D4;CH25H;ASPHD1;SCO2;PLBD1;ATF5;PLBD2;TEX22;LYPD3;PLA2G7;TEX29;KRTAP5-10;ADAMTS14;RDH12;EPB41L3;PIP5K1C;SULT1A4;HLA-DRB4;PBX4;ZNF35;PGA5;PGA4;TREML1;RNF224;PPFIBP2;TREML4;HLA-DRB3;LGMN;ACHE;SIGLEC9;DPYS;KDM8;BHLHE41;SNX10;SHB;ARHGAP6;PRKAG3;MMP21;BBC3;ARHGAP4;M1AP;MMP25;TIFAB;SMPD1;OLR1;TPSAB1;NEFH;STUM;MYBPC3;DUSP4;DUSP2;CHST7;KCND1;SPHK1;TEX12;TEX14;RAB3IL1;SLC39A13;GMIP;MED26;TOMM40L;MMP10;TEX19;MMP12;SLC7A5;SLC7A7;SLC7A8;CYP21A2;RAPGEF1;MMP19;HCST;CHST2;PPARD;TPSD1;SAMD9;LIN37;KCNA3;CCM2L;SNX33;CENPB;ADAM28;SPP1;STX5;ZNF469;STX4;ZNF467;ZSWIM4;ZSWIM3;BMP8A;ZNF79;SNX20;CCDC9;AGRP;SIGLEC1;YPEL4;SIGLEC5;CRLF2;EXOC3L1;LY6K;OLFML2B;RASL11A;NAB2;SLA;CYSRT1;IBSP;ADORA3;TOM1;NUDT18;TNFRSF8;MAP3K8;NUDT14;TNFRSF4;KCNH4;CISH;FBXO10;OR9A4;ZNF438;SLC27A3;SLC27A4;FTL;CD274;KCNE5;TMEM121B;IGSF22;IGSF21;NDOR1;AMDHD1;AMDHD2;EIF4EBP3;BMF;TXNDC2;TNFRSF14;ZKSCAN4;CD276;RASL10A;NEK6;MFSD6L;LY86;HPS6;TMPRSS13;LRCH1;MOB2;NOXA1;DMXL2;ZNF416;SP6;HPSE;SHBG;SPRN;KCNK7;LRGUK;PIWIL4;ITGAM;ITGB2;HTR2B;ELFN1;SPR;ZNF408;PRADC1;ITGAX;ACP5;ITGB7;SLC36A1;VPS9D1;TMEM255B;TMEM255A;TNFRSF18;FAM207A;ITGAD;ADORA2A;SPATC1;LCP2;LCP1;ACPP;TRIM50;SRC;LRTM2;LENG9;ATP10A;TSPAN33;ZNRF2;TRIM47;KCNJ1;FAM209B;FAM209A;TM6SF1;HCRTR1;MYO1E;TSPAN15;MYO1A;IL2RA;TRIM36;KCP;PDCD1;NAGS;PIK3AP1;MYO1F;TBATA;TRIM34;MYO1G;CPNE9;MT1M;ICAM4;ICAM5;ICAM1;RCBTB2;HERC5;LGALS3;LGALS2;LGALS1;IL36B;ANPEP;CCDC96;FBXO6;LGALS9;ATXN7L2;TRIM21;TBC1D22B;MFSD2A;CCDC78;ACTN2;KCNK13;MYO7A;MFSD12;MT1A;NINJ2;KCNQ1;NINJ1;ADGRB1;MT1F;BTK;MT1G;MT1H;RIN3;KCTD17;RIN1;TRIB1;MT1E;CES1;ZNF324B;TMEM63B;SDC4;RRAD;SDC2;NEU4;RRAS;APOE;KCNN4;TNFSF18;STAT5A;MSR1;EGR2;EGR4;APOBEC3H;TNFSF15;TNFSF12;TNFSF13;SLC10A3;OSGIN1;IL36G;OSGIN2;PPBP;BST2;BST1;MC1R;LPAR5;CD209;GNRH2;GNRH1;ECHDC3;FBXL6;LDHAL6B;APOBEC3B;CSRNP1;IL20;IL24;IL27;VMO1;C8G;MAP1LC3A;PPP3CC;SDF4;HTATIP2;IL10;FCER1G;GAA;IL19;GAB2;RNF144B;IL1A;GAL;IL1B;ARHGEF2;H2AFB3;SELPLG;CAPG;RELB;REM1;CHRNA10;RELT;PNPLA7;TMEM176B;TMEM176A;VEGFB;OSM;VEGFD;KITLG;CFAP161;TCAP;MAMLD1;GRINA;PAGE2;LOXL3;PRDM1;TMEM262;PLB1;FAM198A;TGM1;PLAU;TBC1D30;FAM198B;FAM3D;TEKT4;TGM7;TGM5;BORCS6;TGM3;IL4R;SPINK6;KMO;GEM;SPOCD1;TYROBP;ADAM15;LYG1;SCNN1D;EHBP1L1;ODF3B;CARD16;TSNARE1;RPP25;WDFY4;TBC1D29;H2AFB1;HTRA3;DAPP1;SYCE3;AANAT;IRAK1;IRAK2;LPXN;IL36RN;TBC1D12;FAM71A;MGAM;RARRES1;HIGD2B;SYT6;GGN;TMEM234;NAT1;FAM151A;MELTF;IL7R;ZMYND15;DYRK3;TNFAIP8;TNFAIP6;PLEK;MS4A7;TNFAIP2;TCHH;ADGRE1;ADGRE2;CA2;GGACT;CYTIP;OLIG1;ELF4;TMEM217;CHI3L2;OR2B11;CHI3L1;ACOX3;FAM72D;CUEDC1;FBP1;FAM72B;FAM72A;OTUB2;PKD1L1;PKD1L3;RETN;AGPAT2;AGPAT4;IL1RL2;TBX21;SPATA31E1;FBRS;HSD3B7;TMED7-TICAM2;ZNF804A;TBX19;HS3ST1;HS3ST2;CD4;TEC;TNIP1;TNIP2;TNIP3;CD9;PTX3;OTUD1;GLA;CDA;PI4K2B;CNTF;CLEC10A;DMP1;GPATCH3;GRPR;FGFRL1;ALCAM;GJA3;PROK2;HOMER3;PXDC1;GJA9;DHRS4L1;DHRS4L2;DLEU7;VPS18;MAP1S;PRKCD;COL23A1;CLEC11A;XAGE1B;ARMC7;ZSCAN20;WDR81;ARMC5;ADPRH;CFB;CFD;WDR63;CFP;SDSL;SAMSN1;LDHD;ST3GAL4;HMOX1;ST3GAL6;NCKAP1L;PLEK2;HLA-DQA2;SNAI3;NFATC1;ELL2;FOSL2;EHD1;GJB2;TCN1;FNDC10;SNAI1;DENND1C;CDKN1A;YJEFN3;SETD9;TMEM110-MUSTN1;ASGR2;AIFM3;C1QTNF1;AIFM2;PLEKHN1;TIMP1;ZNF366;DENND2D;ZSCAN5C;ZSCAN5B;CDYL2;GCHFR;GJD3;KIFC2;ANGPTL6;MTF1;AHRR;PLEKHO1;ANGPTL4;PLEKHO2;KIFC3;GAS6;MGLL;HLA-DQB1;GAS7;GRAMD1A;GRN;SGMS1;AP5Z1;ADCY3;SGMS2;FAM214B;ASCL2;WDR24;FAM129B;FGD3;PDF;GPNMB;OLFML3;ALOX5;GPAT3;GPAT2;APOL3;GSN;IL10RB;WHRN;CDKN2A;IL10RA;G0S2;NR1H3;SCAF1;SLC8B1;GATM;DHRS9;CLCF1;FAM49A;CCDC71L;CSF3;CSF2;CSF1;TNF;RAB43;RAB42;LAMP1;FCGRT;TNN;SLC39A8;SLC26A11;PLXNC1;MB21D2;IL13RA1;MAP2K3;FKBPL;CEP131;VASH1;LEMD2;RAB31;ZNF319;RAB35;ZNF316;TSSK6;RAB38;IPPK;RTN4R;GOLGA7B;CD300LB;MPC1L;PLXNA1;ZNF787;CD300LF;ZNF784;BORCS8-MEF2B;CCDC17;SLC4A11;DAB2;LRFN4;LHX2;PIP;P4HA3;BCL3;PLEKHM2;PLXNB2;ZNF777;CCDC22;SLC26A9;CNIH3;SLC26A6;PLEKHF1;ZC3H3;TCIRG1;UFSP1;THBD;PSTPIP1;PSTPIP2;EMILIN2;EMILIN1;GAL3ST2;HGFAC;KRTAP5-9;MEP1A;MTFR2;FOXD4L1;CATSPER1;CEBPA;CATSPER3;CEBPB;TSSC4;CEBPD;CEBPE;FGL2;ARPC4-TTLL3;NOD1;NLRC4;NOD2;P2RY6;RAB20;DNAJB5;P2RY2;XIRP1;CEACAM21;CCDC71;CEACAM16;TRPA1;SMOX;APOBR;P2RX7;EVI2A;P2RX4;ZGLP1;APOC2;ZACN;EVI2B;NECTIN4;CCDC61;NECTIN2;UMODL1;IL1RN;HDAC10;PARS2;HDAC11;CALML4;IFIT1;IFIT3;IFIT2;NIPAL4;KIAA0930;RPS6KA4;FTH1;RPS6KA1;DZIP1L;ICOSLG;ARRDC4;TKTL2;IL15RA;SRRM5;IL1R1;METTL1;IL1R2;ARRDC2;IL23A;ZNF837;GSAP;ATP6V0D2;SLC22A4;TMEM185B;SPTBN4;SPTBN5;STXBP2;SLC22A1;CBARP;HELZ2;TRPM2;ZNHIT2;XCR1;VNN1;VNN2;PARVG;CYP2S1;ADCK5;SLC22A15;SLC22A18;SH3PXD2B;CLDN23;IZUMO4;ZDHHC12;GPBAR1;PDCD1LG2;CYP7B1;RENBP;GFRA2;VAV1;TLR1;HCK;CLDN14;TLR8;TLR7;TLR6;RAB7B;ACTRT3;MPND;TLR4;TLR2;AVPI1;C1QB;PTGER4;C1QA;MEGF6;CSTA;PTGER2;HAAO;RFNG;CYP7A1;AIF1;CST6;TYMP;CST3;ZDHHC19;FTMT;KISS1R;LAIR2;APBB3;LAIR1;CBR3;TM4SF19;SLC31A2;LHFPL2;SORBS3;COLQ;KBTBD8;FCN1;TPSB2;ITPRIP;CCL4L2;SYCE1L;HGF;NANOS3;LMO2;SHISA4;AP5B1;CLEC19A;CHMP4B;FAM83H;TCTEX1D1;CDH23;TCTEX1D4;NLRP3;LONRF3;GAS2L1;TRPV2;POU2F2;BAMBI;TRPV4;CRYL1;ZCCHC2;UCN;SOWAHD;OPLAH;HAPLN3;HK2;OASL;HK3;CASP5;CASP1;MFSD1;GPSM3;SRGN;KDM6B;RHBDF1;PROSER2;SPATS1;MYEOV;IQCD;C1QTNF9B;OAS2;OAS3;ALDH1A2;AKT1S1;DNASE2;VAC14;CLEC12A;TSGA10IP;PERM1;CLEC12B;DDO;OGFRL1;GNA15;IFNL1;NXF3;MCRIP2;HLX;PDSS1;GBP2;GBP1;HES4;MUC6;CRYGS;JSRP1;ATP13A3;ADAMDEC1;ZNF296;PID1;PGAP3;MEIKIN;LIPA;OR10AC1;ZFYVE28;LACTB;IL4I1;CYP2D7;TDO2;TMEM88;TMEM89;LIPN;LIPM;TMEM8A;STARD3;GBP7;MEF2B;STARD8;HPCAL1;RNASE6;RNASE2;RNASE1;TMEM81;CNBD1;RBP7;MYL5;RFX8;RUFY4;ETHE1;TBPL2;TMEM79;ENTHD1;IDO1;CFAP99;CFAP61;TTYH3;TTYH2;ABCB4;FPR1;CLCNKA;FPR3;TAPBPL;FPR2;KIAA0040;C2;C3;HSD11B1;C9;HESX1;AMZ1;ZNF267;LYN;APCDD1L;EDEM2;ABCA7;AZU1;LYZ;GRIN2D;ABTB2;ABTB1;GRIN3B;GRIN3A;FERMT3;HIST2H2AA3;LAD1;LRRC38;LRRC3;TMEM51;PIGZ;AREG;EFCAB8;HEY1;UCN2;FLVCR2;IKBKG;IKBKE;HLA-DPA1;RIPK3;GPR34;RIPK2;GPR35;MYOF;ROM1;EMP1;GPR31;EMP3;MANEAL;ELOVL7;TMEM37;MBLAC1;F8;CDC42EP2;TMEM106A;SLC29A3;GPR45;IDUA;CLECL1;GPR42;OVCA2;TMEM70;PTGS1;HLA-DMB;BGLAP;HAS1;MICALL1;MICALL2;STAT4;ZNF223;ZNF222;LRRC25;EVC2;LRRC23;P2RY11;LRRC29;GK;CASTOR1;SPSB2;FABP3;SPSB1;FABP4;HLA-DPB1;ZNF697;MYLK2;ZNF691;NRROS;NCF1;NCF2;GPR65;NCF4;DEFB1;ZBTB22;LRRC71;CXCL13;HNMT;SAT1;CXCL16;YY2;SESN2;SLC16A6;ZNF205;PIM3;SLC16A3;TICAM2;S100A2;AKR1E2;MUL1;UBE2E2;UBALD1;UBALD2;TICAM1;FRMD7;TXLNB;SAP25;SLC9A8;MAPKAPK2;SLC9A9;SLC25A52;S100A5;UTS2;S100A3;S100A8;PFKFB4;PFKFB3;GPR84;TNFRSF11A;CYP19A1;TMEM26;SOCS3;PORCN;SBNO2;ZNF668;SLC38A6;E4F1;CPA6;ZBTB17;MYPOP;B3GALT4;FAM229A;TNFRSF10A;LRRC63;TNFRSF10D;CXCL10;PTPRE;CXCL11;RGCC;HLA-DRA;ST6GALNAC2;HUS1B;FHL3;CELF6;ARRB2;FCGR3A;DSE;ME1;UPP1;TNFSF12-TNFSF13;PTCRA;VPS37C;SLC25A18;NPC2;ST6GALNAC4;PPP1R12C;PPP1R15A;ITIH4;ZBTB47;LRP1;PPM1M;ZBTB46;ZBTB49;ZBTB48;ZBTB42;FURIN;ZBTB45;LRP3;BARX1;SLC25A28;CCL8;SH3BP1;CCL7;ZNF628;TP53INP2;CCL5;CCL4;CCL3;CCL2;CCL1;MICALCL;FCGR1A;FCGR1B;SH2B2;PTPN1;CTNS;BAIAP2;MERTK;MCOLN1;MCOLN2;TMPPE;PC;PTPN6;FCGR2B;FCGR2C;ZAN;IFI35;ERFE;SPATA25;RASSF4;DHX58;OXER1;IL12B;FAM53A;SLC12A7;SCN1B;SLC34A3;ARSA;RSAD2;PAQR4;NPFF;ENTPD7;THAP8;SPATA12;PPP1R3D;ZNF710;PEX11G;CCNQ;STX1A;CAPSL;CD1C;CD1B;CD1A;PIK3R6;PIK3R5;PGBD3;SPATA5L1;DHX34;SLAMF9;SLAMF8;SLAMF7;HIVEP3;CD14;RCE1;N4BP3;SNX8;SLAMF1;PPP1R26;CTSA;CCR1;IFITM10;TMEM86A;TMEM86B;IQSEC2;DCLK3;PRG2;CELA1;PILRA;CTRL;INTS5;RGL1;CD40;FKBP15;PTPRO;AATK;SECTM1;PTPRJ;CTSS;PCSK4;CTSO;GNGT2;CTSK;STBD1;NCS1;HYAL3;CTSH;CCR7;CD36;DIRC2;CTSD;ACADS;CD33;CTSB;FOXD4;CD53;TMEM150B;TNFRSF12A;MMEL1;ZFY;COMMD5;PNMA6A;CTU1;CD48;STK40;TMPRSS9;POPDC2;TMPRSS5;SLC43A2;CCDC103;DOT1L;DEFB124;CCDC107;CCDC106;FUOM;STX11;SERTAD3;SERTAD1;CREG1;HSF4;CD58;HEATR9;CD72;GCH1;CD70;CRYBB1;GCGR;CAVIN3;TMUB1;DOHH;RPA4;CD68;IL17C;ENGASE;DCLRE1B;CD86;CD83;FHOD1;CD80;GIMAP5;RTL5;ACRBP;GIMAP8;TEPSIN;RGS1;MPZ;NPPA;GGT1;CCDC154;TPRA1;KIRREL2;ZGPAT;ADPRHL2;CYBB;PRLR;OSCAR;DOK2;DOK3;FAM173A;DPEP2;RTN2;CCL3L1;CCL3L3;KLHL17;PSEN2;SLC1A3;MRO;FUT4;KIR2DL4;CCNB3;HCAR2;HCAR3;FUT5;CALCR;FUT7;WNT1;CCDC134;GCKR;ZFHX2;VDR;SLC52A2;ISG15;INHBA;CALHM3;BMP6;IL6;PROC;IL7;PQLC2;ACTL10;RTP4;CNRIP1;DDX43;SIRPB2;PRR9;SIRPB1;PPP1R9B;TMEM191B;HORMAD1;A4GALT;SCARF1;ZNF385A;ARHGEF11;HS3ST3B1;MMP7;DDX58;PLA2G4A;GLRX2;MMP8;TCTE3;MMP9;RCN3;CCNA1;TBC1D2;CPTP;CFAP58;IRF7;IRF8;IRF5;PNLIPRP3;ATG4D;PAOX;CCDC189;RBM47;BCL2A1;AURKC;SH3TC1;TAS1R3;LAMB3;ABHD16B;S100B;SOD2;SPATA2L;CLCN7;MAPK11;EEPD1;SBK3;TEN1;INAFM1;BMT2;PMFBP1;VIM;CPVL;TLNRD1;TPGS1;MILR1;ZXDA;DCANP1;FDXR;MS4A14;IER5;IER3;SERPINF2;DKK2;SYTL3;FCAMR;GPR162;GPR160;ANOS1;NHLRC1;FTCDNL1;ZNF155;FICD;CRACR2B;CHST11;GALR2;OCSTAMP;CHST15;S100A12;CHST13;DNAJC25-GNG10;PRR22;S100A11;ACE;F8A3;DNASE2B;RNASE10;FZD9;SLC16A10;GPR137B;SLC16A13;SLC6A6;SLC6A7;GIPC3;GPR183;CYP1A1;TNFSF9;TNFSF8;CHRFAM7A;CPEB2;ADA;RET;SERPINA2;OGFR;SERPINA1;MEI1;ELL;TRMO;ADM;SERPINA9;MS4A4E;VSIG10L;SLC6A3;TMEM187;MS4A4A;CYB561D2;FCRLA;LFNG;FCRLB;GLI4;TRIM3;MRC1;TMSB4Y;GPR137;CEMP1;HAVCR2;BATF2;SERPINB4;CNTD1;BATF3;SERPINB2;TIGD6;FCRL6;NFAM1;HSFX2;SERPINB7;FCER2;MS4A6A;MRAS;PAX8;TAL2;SLCO4A1;HCLS1;PLCB2;JDP2;ZNF597;ENG;HBEGF;CCL14;CCL13;CTDP1;PLPPR3;ASIP;AOAH;SBSN;GRAMD4;MS4A6E;FAM71F2;CHRNE;METTL7B;HS1BP3;CCL19;GPR156;CCL18;CCL15;CCL24;CCL23;ZNF582;AOC1;AOC2;HSPA1L;SERPIND1;CCL20;ANKRD66;CARD9;LAPTM5;MYBPH;GPR3;PRSS36;ADAT3;GPR141;ABI3;ZNF579;ANKRD63;ZNF575;SLC28A3;TOR2A;ANKRD37;EPO;RNF19B;METRNL;ABHD12;BEST4;TUBB6;CLEC5A;PHLDA2;STK32B;STK32C;NUTM2A;SEMA6B;MREG;CD180;MITF;CLEC4A;CLEC4D;NUTM2G;CLEC4E;RHCG;NUTM2D;CLEC4G;MAD1L1;NUTM2B;CSF1R;SEMA7A;ABHD8;RASAL1;AK8;ADAP2;CLEC7A;NACC1;NDP;ESRRA;CD163;ATP8B4;SLC37A2;PPAN-P2RY11;ANKRD24;OR5B21;ZG16B;ANKRD22;ADAP1;MARCH1;MAFB;CLEC6A;MAFG;CDK3;MAFK;ALK;DAGLA;RNPEPL1;SRXN1;TRADD;TREM2;CSAG3;LSP1;TREM1;ZNF524;CLEC1B;GRASP;SGCG;GPX1;REXO1;ZFP92;RTN4RL2;TRAF1;KCNAB2;ADRA2B;DUSP23;DUSP21;ETV3L;TRAF3;IL3RA;ZNF513;ANG;SMPDL3A;DRICH1;MRM1;ZNF503;TNNI2;MROH6;BAK1;FNIP2;SEMA4A;RCVRN;RNF25;TPCN1;SH3D21;IMPDH1;MNDA;FOLR3;FOLR2;RHEBL1;TRMT61A;CBLN3;SLC46A3;SLC46A2;LST1;DDX60L;PKD2L1;ACSM5;RUSC2;VSIG4;MYOZ1;TNS3;UTS2R;MUCL1;CMC4;ACSL1;SLC11A1;ACSL5;ACOD1;SLC6A12;JMJD7;OVOL1;RUNX3;GBGT1;CHIT1;CYP27A1;ARC;PLPP4;ASTL;CD109;TTLL11;CD101;TELO2;WFDC12;SMIM3;IGSF6;TSHZ3;MAOA;SP140;EBI3;TWF2;KLK4;CYP27B1;OTOA;GSTT2B;NTSR1;SIGLEC16;SIGLEC15;CARMIL3;SIGLEC14;STK11IP;TREX1;TREX2;PDE2A;RAB39A;KTI12;PARP12;GADD45G;PARP10;LACC1;NCEH1;ADIRF;QRFP;GLIPR2;STAB1;FFAR3;TFE3;TFEB;RHOG;KREMEN2;AMPD3;CLLU1OS;RAB33A;DCSTAMP;B3GNT8;NRN1L;BBS12;TNNT1;RPUSD1;NME8;TFEC;CEACAM4;KRT36;FAM20C;RHOU;FAM20A;RAPSN;DNASE1L1;TOR4A;LILRA6;CXCR5;WAS;IFI6;LILRA1;AKAP3;LILRA3;LILRA4;NCR3LG1;TLDC2;CILP2;ADAD2;DNAJC5B;GDF15;STAC3;LILRB2;LILRB3;LILRB4;LILRB5;BATF;LBX2;CR1L;TRIP10;CAMK1;STEAP3;GALNT14;SIRPD;NRL;SSC4D;TMEM140;BASP1;FAM186B;SIRPA;CD300A;MATK;ARID5A;KRT79;SELENOO;GLTPD2;ALDH3A1;PHOSPHO1;SELENOP;CMPK2;CD300E;FIZ1;ELMO3;CD300C;SUCNR1;C5AR1;DTX1;CSF2RB;DTX2;ADRB2;DNAJC25;SEL1L2;AGER;CSF2RA;ARHGAP22;ARHGAP20;DPP7;USP50;ASIC3;ASIC1;ENKD1;TGFB1;LRRC75B;HSPA6;TDRD9;EPHX3;TDRD7;TDRD6;SMAD6;ARHGAP25;SMAD7;FAM187A;NFKBIA;ARHGAP31;ARHGAP30;TP53I3;NR4A3;TMEM114;SYNDIG1L;TMEM115;DLG4;FES;TMEM119;MAN2B1;TGFBI;ULBP2;NFKBID;USP35;CXCL6;DOCK4;CXCL9;MCTP1;LRRC74A;CXCL1;CXCL3;SLC2A6;CXCL2;CXCL5;SLC2A8;SGSH;HEBP1;TMEM102;KYNU;PDE4A;ABCD1;PTGIR;RASA4B;MRGPRX3;LMNTD2;ARAP1;FGR;ARHGAP10;KCNA10;USP41;CHMP6;DOCK2;SASH3;RGS19;CD163L1;USP12;IER5L;OPRL1;LTC4S;USP18;SLC22A18AS;RGS20;NRIP3;ZNF185;PDE6H;CMTM3;PDE6G;HAGHL;LGI2;POMC;FMNL3;FMNL1;NEURL2;NEURL3;ALOX5AP;PMP22;RGS10;TBKBP1;HCN2
LUNG (BULK TISSUE)	1731/2316	0.18190671563938463	0.9999904972728791	0	0	1.048569683616019	1.7870367056496745	SPI1;ACCS;ISM1;NDST1;ISLR;LURAP1L;FAM110C;ZC3H12A;C3AR1;SMCO3;UNC5B;CACNA2D2;MCEMP1;UNC5C;BHLHA15;CH25H;ACE2;SPINT1;CTAGE4;AGTR1;PLBD1;CTAGE8;AGTR2;COL13A1;GATA6;PLA2G3;GATA5;PLA2G5;GATA2;ADAMTS12;ADAMTS10;ADAMTS15;PIP5K1B;SFN;JAG2;JUN;JUP;NEBL;NR2F1;NR2F2;RNF224;FXYD3;FASN;MRVI1;FAT4;GSTM5;SFTA2;SFTA3;ANXA8L1;LRRC10B;BHLHE41;EVPLL;TFCP2L1;PEAR1;SHB;ARHGAP6;CASP12;MMP24;MECOM;MMP28;OLR1;TPSAB1;SLC18A2;GGTLC3;IFT140;MAMDC2;WNT9A;PLSCR4;CHST1;MMP19;RAPGEF3;TPSD1;PKN3;SYNPO2;CCM2L;KCNA4;SNX33;SNX30;SLC7A2;NEURL1B;FRZB;SNX25;AGR2;AGR3;ODAM;WNT7B;ADAM33;SCTR;DAB2IP;WNT7A;CROCC2;SKI;AGRP;SIGLEC1;CCDC3;ADGRL4;LGR6;LGR5;CRB3;EXOC3L1;OLFML2B;RASL11A;EFEMP2;MYBPHL;CISH;TC2N;PKP1;SLC27A3;AJUBA;CD274;DLX3;DLX4;SLC9A3R2;LOXHD1;KIAA1522;TNFRSF14;TSNAXIP1;IP6K3;LY86;BMX;IGSF10;LRCH2;BFSP1;OGN;SP6;SP5;LCN6;ITGAM;DYSF;ELFN2;MSLN;TSPAN12;TSPAN11;NRGN;SPR;ACP5;ITGB6;BOK;MSMB;TMEM255B;ITGA3;TMEM255A;ITGA2;ITGA1;TNFRSF19;HTR3C;MUC5AC;ITGA8;SPACA4;ITGA9;SRC;ATP10A;AWAT2;CCDC85A;TRIM47;PCDH1;SEPT10;KCNJ8;CABLES1;CYP4B1;TM6SF1;TBX4;TBX3;TBX2;APLN;MYO1D;TSPAN15;MYO1C;ST5;TSPAN18;SCGB1A1;KCNK3;BCAR1;CCDC89;HHIP;MT1M;LDLRAD1;ICAM5;CCDC102B;ICAM1;C4B;C4A;LGALS3;STS;TRIM29;ADGRA2;KDR;PIEZO2;TNFSF10;PIEZO1;MFSD2A;CCDC78;OMD;MYO7B;CYP39A1;BTC;MT1A;NINJ2;KCNQ1;KCTD14;KCTD11;TRIB1;CES1;GRB7;TMEM63B;SDC4;RRAD;LPAR1;CFAP126;RRAS;APOD;APOE;B4GALNT3;MSR1;SMIM10L2A;EGR2;EGR3;TNFSF12;TNFSF13;NBEAL2;CD207;MYO5C;ITGBL1;FBXL7;TP73;CSRNP1;SPAG17;WFDC6;SYNM;ECM2;WFDC2;PQLC2L;MEDAG;VMO1;KCNT2;CRTAC1;AKAP14;MUC15;CAMP;SFTPB;APOBEC4;SFTPC;GAA;SFTPD;RNF144B;CNKSR1;IL1A;ANKFN1;TOX2;PITPNM2;ARHGEF2;YAP1;TAGLN;KIAA1324L;PRICKLE2;HSD17B3;HSD17B6;REM1;RANBP3L;ORMDL3;MGAT3;RIBC1;FILIP1L;PNPLA7;IL34;TMEM176B;IGIP;PCDHB15;VEGFC;VEGFD;PCDHB12;CFAP157;KAZALD1;PCDHB10;SH3RF3;SH3RF2;KITLG;KCNS3;CFAP161;TCEA3;CACHD1;IL18R1;NEK11;PRDM6;OR5K2;LOXL4;ETS2;ACTG2;FAM198A;TGM1;DMBT1;PLAU;PEBP4;TEKT1;FAM198B;ENPP2;TEKT2;ENPP4;FAM3D;TEKT4;CARD10;IL4R;TBC1D2B;GEM;SCNN1G;GPRIN2;TYROBP;SLFN11;ADAM15;PRR15L;SCNN1B;EHBP1L1;ODF3B;WDFY4;PPIC;FBN3;PKDCC;UBA7;HTRA3;SLC41A1;CACNA1C;HIGD1B;CACNA1H;RAI2;VCAM1;MUC16;CNTN6;CAV2;CAV1;RARRES1;SYT8;SDK1;FGF14;UBXN10;FGF18;NXF2B;SPINK13;ALPL;AMOTL1;IL7R;FGF10;ZMYND15;TTC25;DYRK3;MS4A8;MS4A7;TNFAIP2;LDB2;TTC29;RERG;FYCO1;CA3;CA4;DACT2;ARFGEF3;MYOCD;DNAI2;SHROOM2;SHROOM3;ETV1;NAV2;SHROOM4;ETV5;CFAP100;ELF3;ACOX2;ELF4;ELF5;ADGRF5;CHI3L2;CUEDC1;FBP1;SHANK3;SHANK2;ATP6V1B1;PLEC;DNAH1;DNAH5;ASAP3;RETN;CYTH3;IL1RL1;TMEM204;SPOCK2;MVB12B;SLIT3;SLIT2;DNAI1;EYA2;EYA4;HS3ST6;MUC5B;HS3ST2;ADGRD1;RSPH1;CD4;MYO15B;TEF;ACKR4;ACKR3;CD9;TEK;OTUD1;SNTB1;PI4K2B;CLEC10A;FRMPD2;MRGPRF;CWH43;EPS8;NYNRIN;ALCAM;EVA1A;GJA5;EVA1C;GJA4;PXDC1;NCKAP5;DNAAF3;PRKCE;XAGE1B;XAGE1A;BCAM;WDR81;DAAM2;ARMC3;HECW2;ADPRH;ARMC4;FREM2;CFB;FREM3;CFD;CFH;CFI;WDR63;PRKCZ;XKRX;PLAC9;FLRT3;PRDM16;HMOX1;PCDHA3;AFAP1L2;STARD13;AFAP1L1;MCAM;PLK2;RMDN3;RMDN2;CGN;FOSL2;NFATC4;GJB3;PCDHB6;PCDHB5;SNAI2;PCDHB4;PCDHB3;PCDHB8;PCDHB7;WDR49;TMEM110-MUSTN1;PHEX;ADAMTSL1;C1QTNF3;C1QTNF1;C1QTNF7;C1QTNF5;COL10A1;TEAD1;TEAD2;TEAD3;WDR38;TEAD4;GRAMD2A;GJD3;ANGPTL7;RARA;GAS1;RARB;ANGPTL5;PLEKHO2;KIFC3;GAS6;MOCS1;MGLL;GAS8;HLA-DQB2;ANGPTL1;SGMS1;GRP;ADCY4;NDUFA4L2;SGMS2;ADCY8;ADCY6;PAPSS2;FAM129B;FGD5;RASSF10;EPCAM;OLFML3;ALOX5;ABI3BP;OLFML1;APOL3;BCHE;RSPH4A;COLCA2;IL10RA;G0S2;IGLL5;SMOC2;CLCF1;RERGL;CSF3;CSF1;PROS1;TNC;FAM216B;HID1;NRBP2;FGF7;TNN;LAMP3;PLS3;SLC39A8;PCDHAC2;PCDHAC1;IL13RA1;TLE2;MAGI3;DIO3;KERA;VASH1;PGC;TLE6;HIC1;TOM1L2;OBSCN;SLCO2A1;ZNF316;GLT8D2;AEBP1;PLXNA2;CLCA2;PLXNA1;DRD1;TPPP;CD300LF;SEC16B;CCDC17;DAB2;MAP3K19;PIP;BCL3;PLXNB2;CSPG4;PLXNB1;SLC26A9;DRC1;OR13A1;LHX9;SLC26A5;OSCP1;CPM;TCIRG1;CPZ;CYR61;THBD;LBH;ADAMTS1;EMILIN1;ADAMTS8;ADAMTS9;PRKG1;ADAMTS7;PLEKHG1;TRPC6;PLA2G12B;TRPC3;PLEKHG7;CATSPERD;ZNF750;CEBPA;CEBPB;PLEKHH2;CEBPD;CCDC68;FGL2;DENND3;NOD1;NLRC4;THSD1;THSD4;CYP3A7;SELENBP1;RAB20;PLN;ABLIM3;RAB25;P2RY2;P2RY1;UGT1A6;ANGPT1;APOBR;MFAP4;FRAS1;GLOD5;PI15;TLL1;PI16;RAB17;NECTIN4;IL1RN;AQP4;AQP3;AQP1;RPS6KA2;DZIP1L;PDK4;SYNPO;IL15RA;KRT4;IL1R1;KRT8;P3H2;KRT7;KRT5;AZGP1;GSAP;SIK1;CFTR;CASZ1;SPTBN5;C2CD4B;PPL;ATP6V0A4;STXBP6;SPTBN1;XCR1;TMEM74B;VASN;SLC44A3;ROBO4;ORM1;SLC44A4;HBB;CLDN23;SOSTDC1;SLC22A10;ZCCHC24;EDN1;PARP3;HEG1;PGGHG;PDCD1LG2;ZDHHC11;CYP7B1;SLC22A23;HCK;CLDN18;TLR8;VWA2;CD302;TLR5;TLR4;VGLL1;MATN3;TLR2;AVPI1;C1QB;PTGER4;C1QA;MEGF6;CSTA;ADH1C;PTGER1;ADH1A;HDC;AMIGO2;CST6;CST5;NKD1;TYMP;NKD2;CST2;WIF1;GABRE;SLC22A31;TM4SF18;MPP3;SUSD2;SORBS3;GRHL2;GSTA3;LHFPL6;GSTA1;TPSB2;FCN3;ITPRIP;BMPER;FAM162B;C1RL;FAM81B;GUCY1A2;POSTN;LMO3;HGF;LIFR;SHISA3;LMO7;PCDHA12;CLEC19A;EMCN;JCAD;RASL12;LMO7DN;ALOX15;FBLN1;FBLN2;FBLN5;EFNB2;FAM83H;EFNB1;UBD;CDH23;TCTEX1D4;LONRF3;CDH26;GAS2L1;GAS2L2;CBX7;TRPV2;SELE;EFNA1;SELP;TRPV4;CASS4;DYNLRB2;FGFR4;XAGE2;FGFR3;LRP11;SOWAHB;CGB7;PZP;CLEC14A;FHAD1;FAM166B;HK3;SPRED2;SPRED1;SIX5;RHBDF1;C2ORF54;PROSER2;SPATS1;LSR;AXIN2;IQCD;DCN;ALDH1A3;COL6A2;ALDH1A2;CDH11;CASQ2;COL6A3;COL6A6;COL6A5;RBMS2;FAM84B;LTF;DTHD1;STOML3;LTK;COLEC10;HLF;CLEC12A;THBS1;DDO;THBS3;GNA14;MUC1;WNT11;NXF3;ERICH2;HLX;ERICH3;ERICH4;CHSY3;CYYR1;GBP1;MUC4;TMEM30B;CAPN13;FAM167B;FAM167A;MLPH;DES;SLFNL1;ATP13A4;PID1;PGAP3;C4BPA;CLDN2;CLDN1;TDO2;PPP4R4;GABARAPL1;FIBCD1;RNASE4;RNASE1;SLC5A7;SLC5A8;SLC5A9;CLDN8;CLDN7;SPARCL1;MYL9;IDO1;CFAP99;CFAP61;DHH;HPN;IL20RA;FPR3;KIAA0040;C2;C3;HSD11B1;C5;C6;MYO6;CFAP65;PPARGC1A;ZBTB7C;GPIHBP1;GPR17;NAPSA;CFAP73;SRMS;ABCA4;ABCA8;LYZ;NR0B2;CP;PCDHGA12;NOSTRIN;C11ORF16;DCHS1;EFCC1;CFAP77;LRRC36;LAD1;PIGR;GPR20;TMEM51;TDRP;ODF3L1;PTH1R;LRRC32;AREG;JPH1;LRRC31;TMEM47;JPH2;HEY1;EFCAB1;FLVCR2;CGNL1;GPR39;FGFBP1;LRRC46;MYOC;GPR34;RIPK4;PIFO;MYOF;VWA5A;EMP1;TMC5;TMEM37;F8;GPRC5A;CDC42EP5;GPRC5D;SMTNL2;GPRC5C;MDFI;KANK2;MYRF;LRRC18;ARL14EPL;FSTL3;NTF4;FOXS1;MYCT1;SRPX2;HLA-DMB;GPA33;HAS1;MICALL2;HAS3;CYP2F1;LEFTY2;P2RY12;P2RY13;VWA3A;VWA3B;HEYL;SPSB1;FABP4;AADAC;TMEM54;ZNF214;NCF2;FAM13C;CXCL17;RORC;ZBTB22;LRRC71;CXCL13;HNMT;SLC9C1;SLC9C2;CXCL16;CTGF;FOXQ1;LCNL1;LEPR;PABPC4L;KPNA7;HLA-DOA;ROS1;SLC16A5;CPA3;S100A2;TUBA4B;ROR1;S100A3;ROR2;IGFALS;FSCN2;S100A8;KANK4;TRABD2B;KANK3;CPB2;PFKFB3;ECSCR;DPT;LRRC52;RAP1GAP;GLIS2;TMEM26;SOCS3;SBNO2;CPAMD8;ZBBX;KL;SRD5A2;BDNF;DCDC2;FOXN1;CXCL10;CXCL11;CXCL12;RGCC;SCGB3A2;SCGB3A1;HLA-DRA;MOXD1;ST6GALNAC1;ST6GALNAC2;PPP1R13B;SH2D4A;SH2D4B;LRRK2;FLT4;RASGRF1;COX4I2;FHL1;NRARP;FHL5;WISP1;WISP2;FCGR3A;IQUB;CCIN;EDIL3;OVCH1;GKN2;FOXL1;PARD3B;CYP2A7;ST6GALNAC5;ITIH3;PCOLCE2;ZBTB47;LRP1;PRCD;ZBTB42;LRP2;SLC25A27;CCL8;FCHO2;SLITRK6;SH3BP4;CCL2;MICALCL;FCGR1A;FCGR1B;SLC25A25;CTHRC1;SLC12A4;TIE1;BAIAP2;MERTK;MGP;FCGR2B;FCGR2C;MDGA1;ERRFI1;PRF1;ZDHHC1;PALM2-AKAP2;AADACL2;BAIAP2L1;ZNF727;DHX58;SLC12A7;EPHB3;SLC34A3;SLC34A2;ENTPD3;MUSK;HNF1B;SFRP4;SFRP2;SNTN;PPP1R3C;IFI27;FNDC1;SFRP5;MXRA8;WFDC10B;SPATA18;CCNO;EPHA2;PLA1A;CAPSL;CD1E;C7ORF57;PCDH12;CD1C;MST1L;CD1B;EVPL;PCDH17;CD1A;RAB11FIP1;TSPAN8;TSPAN9;ZNF704;ARSJ;PENK;SLAMF8;ZBED2;ARSI;CD14;TSPAN1;RAB11FIP5;PPP1R26;CCR1;WWTR1;TMEM86A;FOXF2;FOXF1;PCDH20;LRRN4;IQSEC3;RASSF7;PRG4;BPIFB1;PPP1R1B;ID4;RGL3;RGL1;DIRAS3;PTPRU;FKBP10;PTPRQ;AATK;SECTM1;PCSK9;KIF12;CHRDL2;CHRDL1;CTSO;ACADL;HYAL1;CTSK;STBD1;CTSH;QSOX1;CD36;CTSF;LMCD1;CTSD;CCR2;ANKDD1B;LYNX1;CCDC114;HBA1;SORCS2;ANO2;ANO1;BANK1;PDZRN3;RAMP2;STX19;CD5L;TMPRSS2;NEDD9;DEFB124;CRIP1;STX11;ARVCF;SERTAD4;PERP;HSF4;GPC3;GPC5;RXRG;CD55;CAVIN2;CAVIN3;PLEKHA4;PLEKHA7;KLK11;PER1;PER3;KIF26A;ESYT3;EPPK1;CD68;ENGASE;FOXA2;FOXA1;CD86;PLVAP;CD83;FHOD1;CD80;WWC1;WWC2;GIMAP4;KNDC1;GIMAP5;GIMAP8;CAPN8;CCND1;RGS1;DUOXA1;FAM174A;DUOXA2;WWC3;CAPN3;GGT1;BAHCC1;PAMR1;GGT2;PDGFRA;SCARA3;KIRREL1;SCARA5;OSR1;CYBB;PCOLCE;MID2;OSCAR;TANC1;DOK2;DOK4;GPD1;DOK7;FAM92B;CALCA;NXPH3;ARHGEF25;ARHGEF28;NPR2;SLC1A1;NPR3;DDX60;SLC1A7;HCAR2;CHAD;PACSIN3;PRODH;WNT2;BCL9L;PRPH;ARHGEF35;ARHGEF37;ARHGEF38;CRIM1;INHBB;INHBA;SSH3;BMP6;BMP5;BMP4;BMP3;BMP2;IL6;IL7;COL5A2;LGALS3BP;SNED1;CD164L2;LAMC3;CPXM2;LAMC2;GPER1;CFAP47;ZNF385B;CFAP46;SCARF2;A4GALT;CFAP43;CFAP45;PLA2G4F;CELA2B;MMP7;ARHGEF17;ARHGEF16;SSTR1;TBC1D2;MMRN1;MMRN2;CDHR3;IRF8;CCDC190;CFAP53;SCN4B;SAXO2;LAMA5;BCL2A1;LAMA2;PLA2G1B;LAMA4;LAMA3;ATP2C2;CYGB;PDLIM1;PRTG;RAB40A;PDLIM3;EFS;SH3TC1;MARVELD1;ATOH8;DCDC2B;SCN7A;EPS8L2;CCDC178;GALNT5;LAMB3;GALNT3;PLA2G2A;LAMB1;MAPK15;MAPK11;BCL6B;VIP;EHF;RAPH1;RXFP1;RXFP2;GLDN;SOX17;SOX18;CREB3L1;HOXA3;MS4A15;HOXA2;MS4A14;ROPN1L;ANKS1A;HOXA5;HOXA4;UNC13B;NKX2-8;CHIA;NHLRC4;SERPINF2;DKK2;SYTL3;DKK3;KIAA1217;ABCA10;RNF128;ANOS1;HOXB4;HOXB3;PRR12;HOXB6;ENPEP;HOXD1;CRACR2B;S100A16;S100A13;NKX2-1;CHST15;S100A10;SLC19A2;DNAH12;DNAH10;ACE;FZD4;DNASE2B;FZD6;TMEM190;FZD8;SLC16A11;FHDC1;ACR;FAM160A1;SLC6A9;GIPC3;GPR182;GIPC2;SSPN;SERPINI2;PLCH1;SERPINA1;TINAGL1;SPEF1;ELN;HRCT1;SERPINA9;PRSS22;SLC6A3;MS4A4A;CSRP1;MRC1;RSPO2;RSPO3;TNKS1BP1;ANXA8;RSPO1;RSPO4;SERPINB3;BATF2;FCRL6;ANXA3;TNNC1;SLC2A12;PRSS16;TACR1;PRSS12;MS4A6A;PAX9;RGN;PLCB2;ENG;HBEGF;CCL14;CCL13;CCL11;AHNAK;TMEM163;PRSS45;GPR153;ALKAL2;ALKAL1;CCL19;CCL18;CCL17;MISP;RNF133;AOC3;CCL23;SERPIND1;F10;CCL20;ANKRD66;F11;FMO3;RNF148;MORN5;VEPH1;A4GNT;SLCO4C1;ANKRD65;FILIP1;NOTUM;FMOD;GPR146;SLC28A3;CHRM1;RTKN2;SERTM1;CDH1;CLEC5A;STK32A;SLC15A2;IGFBP4;MITF;ENKUR;DISP1;C1ORF116;CLIP4;ERP27;GRAPL;CLEC4F;PHLDB2;CSF1R;NOTCH3;IQCA1;NOTCH1;CALCRL;ILDR1;RHOBTB1;AK8;RHOBTB2;ITPRIPL2;IGFBP7;IMPG1;ANKRD29;CD163;BTN2A2;CYBRD1;MAFB;RCAN2;ESAM;MAFK;TDRD10;CALCOCO1;PTPN21;ADRA1D;TREM2;ADRA1B;TREM1;DNALI1;CLEC1A;SGCD;SGCA;CNGA4;GRASP;SGCG;SH3D19;VWF;VSTM2L;INMT;ASPN;PTP4A3;EVC;ESRP1;DMRTA1;ASPG;ANG;PKHD1L1;METTL27;SMPDL3B;CX3CR1;ACSS3;SLC24A3;SFTPA2;SEMA3C;TYRP1;SEMA3B;SEMA3G;ITLN1;ITLN2;SEMA3E;NDNF;CACNG6;CLEC3B;MROH5;RNF39;MROH9;ZNF503;MAL2;CACNG4;IRX1;SEMA4A;IRX2;SPAG8;IRX5;IRX6;SPAG6;CMA1;CDC42BPG;IRX3;AHNAK2;CDC42BPB;PTPN13;KLF4;KLF5;MNDA;SFTPA1;CBLN4;FOLR2;VIPR1;SLC46A2;HPSE2;PKD2L1;ANTXR1;RS1;CYP4Z1;ZNF608;EDNRB;VSIG2;VSIG4;PTGDS;MYOZ1;SOX7;TNS3;HABP2;TNS2;TNS1;VSIG8;SLC6A14;ACSL5;EBF4;CHIT1;CYP27A1;ARC;CD101;LLGL2;CDS1;PTGFR;PDE1C;MAOB;IGSF3;MAOA;TMTC2;CYP4X1;MARC2;LCN10;GSTT2B;WFDC13;STAC;PDE2A;GNG12;GNG11;PARP10;NCEH1;ACVRL1;CLIC5;RYR2;CLIC3;ADIRF;BICDL2;CX3CL1;JCHAIN;EPB41L4B;ESM1;KRT27;STAB1;ANKRD1;CLIC2;AMPD1;BTN3A3;IL17RE;NME5;RHOD;PALD1;DCSTAMP;B3GNT9;B3GNT8;KRT39;CEACAM6;MMP23B;CEACAM5;TFEC;RHOJ;TFF3;FIBIN;RHOU;FAM20A;TNXB;RASIP1;AKAP2;FAM184A;GDF10;PCP4L1;DMRT2;GDF15;KRT13;MTSS1L;LILRB3;PDZK1IP1;LYVE1;ZDHHC11B;TJP1;TPPP3;KRT19;KRT18;KRT17;FAM183A;TRIP10;TJP3;GALNT12;STEAP3;STEAP4;GOLT1A;GALNT18;CIB4;ARHGAP39;ARHGAP44;SYDE1;ARHGAP42;ARHGAP40;SIRPA;AMY1B;SPNS2;EPDR1;ALDH3A1;RGS9BP;COL4A4;TMEM139;COL4A3;SELENOP;KLRF1;COL4A5;ELMO3;CD300C;ABCG2;SUCNR1;OR6K3;KLRB1;LTBP4;ADRB1;CSF2RB;ADRB2;DTX4;LTBP1;AGER;PSORS1C2;MARCH10;DPP4;ALDH3B2;ARHGAP20;TMEM125;PODXL;CASKIN2;ALDH3B1;MYH14;TGFB2;TGFB3;HSPA6;ARHGAP29;EPHX3;SSC5D;SMAD6;ARHGAP24;SMAD7;ARHGAP23;ARHGAP31;NR4A3;SYNDIG1L;OR2A7;TGFBI;DOCK6;CRISP2;DOCK4;CXCL9;PCDHGB7;HSPB6;DOCK9;HSPB8;PCDHGB2;HSPB7;LMOD1;CXCL1;CXCL3;CXCL2;CXCL5;TMEM100;SDR16C5;BDKRB2;AOX1;PDE4A;FGA;PCDHGA4;USP43;PCDHGA3;PCDHGA2;FGG;LMNTD2;ARAP3;C9ORF24;ARAP1;TGFBR3;FGR;LATS2;PALLD;HKDC1;PON3;KRT80;HPGD;CD163L1;NPY4R;PALM3;KRT86;UACA;DLL4;PALMD;PRRG2;S1PR1;KLRG2;LRIG3;RGS22;NCAM2;MAS1L;ZNF185;CMTM4;LGI4;LGI3;SPRY4;LCA5;TSPEAR;FMNL2;ALOX5AP;PMP22;SPRY1
CARDIAC MUSCLE FIBER	1723/2316	0.30726696848718127	0.9999904972728791	0	0	1.027233401032198	1.2121747614846736	LRRC14B;SCT;SCX;NDST1;SYNGAP1;DPYSL4;FAM110C;RAVER2;SMCO3;FAM19A4;SMCO1;PRKAB2;UNC5B;CACNA2D1;DHDH;CACNA2D2;PHKA1;UNC5C;ISL1;ACE2;AGTR2;COL13A1;TEX22;GATA6;LYPD1;PLA2G3;GATA5;GATA4;ADAMTS12;LYPD6;ADAMTS10;ADAMTS15;ADAMTS13;ADAMTS19;PDGFD;EPB41L3;SYNDIG1;JAG2;JUP;BTBD18;NEBL;MTERF2;PBX2;ZNF35;LARP6;NR2F6;AIF1L;RNF224;VANGL2;PKIA;FAT3;STRN;FXYD6;FAT4;ACHE;ANXA8L1;ZNF491;SHB;ARHGAP6;SHD;BBC3;MMP24;NINL;STUM;SLC18A3;OR52B6;MYBPC3;MAMDC4;IFT140;METRN;RAB3IL1;DUSP9;MMP11;TMEFF1;PLSCR5;PXDN;CHST1;NUP62CL;CRYAB;CHST3;CRB2;SYNPO2;KCNA4;KCNA5;SLC7A2;NEURL1B;SULT1E1;FRZB;ADAM23;NRAP;MFN2;ZNF469;ZNF467;ZSWIM5;TP53I11;LIMS4;EGLN3;ODAM;BIK;COL22A1;DAB2IP;PASD1;SNX24;UNCX;ETNK2;WT1;CCDC8;TTC30A;ERVV-2;CCDC3;ERVV-1;CRAT;YPEL4;ADGRL3;YPEL2;RASL11B;OLFML2A;NUDT11;LAPTM4B;HHAT;EFEMP2;POFUT2;CYSRT1;SLN;MYBPHL;ADORA1;POTEF;PSKH2;PSKH1;FST;CTNNBIP1;FBXO10;LENEP;NPAS4;PKP2;SLC27A6;ZNF436;AJUBA;LCN9;KCNE2;ZC4H2;LIN7A;NREP;FBXO40;SMYD2;ZKSCAN2;SMYD1;BMF;ZNF423;IP6K3;CD276;HHATL;RASL10B;ODF3;ELOA2;HTR1B;ELOA3;FBXO32;FAM205A;LRCH2;BFSP1;SH3BP5L;SP6;LCN1;SHBG;TRIM71;BMP10;DYSF;TSPAN12;ELFN1;TSPAN11;PRADC1;DDI1;ACP4;SPX;ITGB6;NEO1;NKX3-2;PGM1;BOK;UNC45B;SMIM13;TRIM63;ITGA3;TMEM255A;SMIM17;GRID1;TNFRSF19;NRG2;SPTB;ARL4D;HAND2;HAND1;ITGA7;CERS1;TRIM55;ITGA9;PRKAA2;SLC5A12;PTH2;SRL;ZNRF3;CCDC85C;CCDC85A;IGF2BP1;IGF2BP3;FSD2;IGF2BP2;KCNJ4;SEPT10;KCNJ5;COL26A1;KCNJ8;PCDH7;CABLES2;TBX3;TBX2;TM6SF2;SUGCT;TSPAN15;UBQLNL;TSPAN18;SYT10;NAGS;ZNF853;BCAR1;CPNE5;ICAM5;CCDC102A;NUDT4;ADGRA2;PEG10;KDR;PTGFRN;ATP6V1G2;ACTN3;CCDC78;ACTN2;KCNK13;CYP39A1;KEL;CRISPLD1;TRIM17;ADGRB2;KCNQ1;CCDC87;KCNQ5;MGARP;KCTD17;TRIB1;KCTD15;GRB7;ZNF324B;SLC45A2;TMEM63B;RRAD;SDC2;CEND1;LPAR3;ZBTB5;RRAS;KCNN2;APOE;B4GALNT3;B4GALNT4;SMIM10L2B;SMIM10L2A;SLC10A5;SPHKAP;FAM78A;IGF2;SMARCA1;EXT1;GNRH2;IGSF9B;MRAP2;FBXL7;SYNM;IL25;GRIK5;SPATC1L;OR51Q1;COX8C;APOBEC2;APOBEC4;MST1;PABPC5;KIF7;FSHR;MFGE8;YAP1;TAGLN;KIAA1324L;PRICKLE2;FITM1;NEXN;PRICKLE1;RELN;MGAT5;MGAT3;DYNC1I1;CAP2;VEGFB;PCDHB15;VEGFC;PCDHB14;PNMA3;KLHL4;PCDHB12;KAZALD1;PCDHB10;GCK;SH3RF2;NUDT8;TCEA3;CACHD1;TCAP;DENND5B;PRDM6;LOXL4;COX6A2;LOXL1;GRIP1;FAM198B;NRTN;TEKT5;RAG1;TMOD1;MSX2;ADAM11;GEM;ADAM19;GPRIN3;ADAM18;SCNN1D;EEF1A2;TBC1D26;PPIC;FBN3;PKDCC;MAGEA12;CACNA1B;SLC41A1;CACNA1C;TMEM240;CACNA1H;CACNA1G;NCKIPSD;H2BFM;CNN1;RAI1;DHRS7C;OR51B4;CACNA1S;TBC1D16;VCAM1;CNTN5;CAV3;CAV1;SYT9;SYT7;GGN;SDK1;FGF16;FAM151A;FGF18;SPINK13;GNB3;MELTF;SDK2;FGF11;FGF10;TTC25;DYRK3;LDB1;CYP4A22;LDB3;TMEM221;FYCO1;GRM8;MYO18B;DACT2;MYO18A;QRFPR;DACT1;TTC36;MYOCD;SHROOM2;SHROOM3;NAV1;ETV1;NAV2;SYNGR3;EPN3;ACTA1;ACOX2;TMEM215;ADGRF4;ACOX3;NAT8L;CUEDC1;FBP2;SHANK1;OTUB2;CASC10;ASAP3;ASAP2;CAND2;TMEM201;ASB10;TBX20;SPOCK1;GNG8;SLIT3;SLIT2;DNAI1;NIPSNAP3B;TMED7-TICAM2;EYA4;HS3ST5;TBX18;CFC1;FAM155B;ADGRD1;ACTC1;MAP10;FRMPD4;FRMPD2;WDR86;SLCO6A1;SLC4A3;FGFRL1;WDR88;NYNRIN;GJA3;GJA5;PXDC1;DNAAF3;COL23A1;AFAP1;SCRIB;CEL;BCAM;PARD3;MAP1A;ZSCAN23;FREM1;FREM2;LIPT2;OR13J1;WDR63;PVALEF;PRDM11;PRKCZ;XKRX;FAM171A1;FAM171A2;PCDHA1;FLRT3;PRDM16;ST3GAL4;ALX3;ALX4;PLAC1;PCDHA3;ALX1;PCDHA8;PCDHA6;AFAP1L1;HOMER1;PLK2;IRF2BP1;NFATC4;MEX3B;EHD3;PCDHB2;PCDHB6;FNDC10;PCDHB5;PCDHB4;PCDHB3;REC114;PCDHB8;PCDHB7;GABRB2;GABRB1;CDKN1A;NRSN2;YJEFN3;STON1;PYGM;ADAMTSL1;ADAMTSL5;PBK;RBPMS2;PHF24;TEAD1;TEAD2;TEAD3;TEAD4;AHSG;KIAA1024;COL2A1;GJD3;ANGPTL7;KIFC2;GAS1;RARB;ZNF358;GAS6;MOCS1;ASCL5;DCAF12L2;ADCY8;ADCY6;FGD1;ADCY5;FAM129B;BCHE;HIPK4;CKM;ECEL1;SCAF1;RFLNA;SMOC2;PROS1;FGF1;SLC8A1;HID1;CDC14B;TM7SF2;NRBP2;RIMS4;RIMS3;SALL2;PLS3;SLC39A7;PCDHAC2;PCDHAC1;TLE2;TMEM178A;MAMSTR;TPM2;SKIDA1;USP2;CEP131;DIO3;DYRK1B;VASH1;TLE6;PYGO1;TOM1L2;OBSCN;SLCO2A1;BRSK1;MAGEL2;UBR3;FAM218A;AEBP1;ESPNL;PLXNA2;PLXNA1;DRD1;DRD2;RAB6B;ZNF784;PLXNA4;TMEM132A;DUPD1;REEP1;BCL9;LRFN5;LRFN4;DAB1;LRFN1;LHX1;REEP2;PLXNB2;CPE;CSPG4;ZNF777;SLC26A9;LHX8;TCP10L;TRH;CPZ;UFSP1;CYR61;FTCD;KBTBD13;TRO;LBH;ADAMTS3;ADAMTS1;EMILIN2;KRTAP5-1;EVI5L;OIT3;ADAMTS8;GAL3ST3;ADAMTS9;HGFAC;PRKG1;ADAMTS6;TPRN;ADAMTS7;TRPC3;TRPC4;TRPC1;PLEKHG5;APOA1;APOA4;ACTBL2;CCDC74B;DNAJC6;NOS1AP;SMPX;FBXL22;THSD4;TTN;STOX2;ABLIM1;PLN;HECTD2;DNAJB5;XIRP1;XIRP2;BCO2;TUB;OTOGL;MFAP4;FRAS1;RAB15;ASXL3;MFAP2;MAB21L2;CCDC63;TLL1;HCG22;CCDC60;NECTIN2;NECTIN1;PANK4;RSC1A1;PARS2;HDAC11;HS6ST2;AQP1;NIPAL4;SYNPR;RPS6KA2;DZIP1L;PDK3;SYNPO;PDK2;MAGEA4;PDK1;KRT8;P3H2;P3H3;MAPK8IP3;ZNF837;TLN2;OBSL1;SPRR2F;TMEM185A;CASZ1;SPTBN5;SLC35D3;C2CD4C;PPL;CBARP;STRIP2;FAM43B;SPTBN2;TMEM74B;PYCR1;KLHDC8B;PARVA;VASN;SNAP91;ADCK5;SLC44A5;ZCCHC12;TENM2;TENM3;TENM4;CITED4;MAGEF1;SIPA1L2;ROBO1;GABRR2;CLDN20;ZNF805;XPO4;SLC22A17;SH3PXD2B;ZCCHC24;EDN2;SLC35G3;HEG1;SLC35G6;ZDHHC11;CYP7B1;VWA8;SLC22A23;RGS7BP;VGLL1;MATN3;MATN2;AMER1;MEGF6;AMIGO1;PTGER3;CST5;DCST2;NKD2;DRP2;NT5M;APBB1;SUSD5;TRAM1L1;GABRE;SH3BGR;PURG;MPP2;MPP3;PTGES2;FAM189A1;PKDREJ;LHFPL1;COLQ;CT62;LHFPL6;VWC2;MEGF8;RAB9B;ROGDI;MYRFL;AMOT;MAGED4B;BMPER;HIST1H2AE;TMEM38A;FAM81A;HIST1H2AB;GUCY1A2;MLIP;POSTN;HIST1H2AI;LMO4;WNT5A;SHISA4;ATP1B4;LIFR;SHISA3;LMO7;PCDHA12;PCDHA11;MYCN;HIST1H2BF;HIST1H2BH;JCAD;RASL12;PMEL;OR52D1;FBLN2;EFNA4;EFNB2;SCUBE3;EFNB1;EFNB3;ZMAT4;CDH24;FAM83B;CYP2J2;CBX8;EFNA1;EFNA3;BAMBI;TLX1;MAP6D1;XAGE2;FGFR3;ZSCAN1;KLHDC9;AVEN;GPSM1;UCN;COLGALT2;CGB7;YBX2;OPLAH;HAPLN4;HAPLN1;HAPLN2;SEPT8;OBP2A;LRRTM3;SIX5;LRRTM1;MFSD3;RIMBP3C;KDM6A;RHBDF1;PROSER2;AXIN2;IQCH;CORT;IGDCC4;CDH10;COL6A2;CDH11;IGDCC3;CASQ2;COL6A6;CASQ1;MYH6;FAM84B;MYH7;OR52H1;COLEC10;HIST1H2BO;HIST1H2BJ;HIST1H2BI;ATP1A3;LIN9;THBS4;DDN;RASD2;WNT11;ERICH2;CHSY3;BUB1;VAT1L;MAPK4;HES4;PPP2R3B;PPP2R3A;KISS1;PDE10A;DES;SLFNL1;HIST3H3;ATP13A5;ATP13A3;CHIC1;CLDN1;ZDBF2;TMEM88;SAMD11;HES7;ZNF287;STARD4;RBFOX2;FIBCD1;PDYN;MYL4;CLDN6;FAM133A;EID2;MYL7;RBP2;CLDN9;MYL2;MYL3;MYL9;HACD1;NYAP1;HS3ST3A1;ABCB4;CLCNKB;FIGNL2;CLCNKA;EDDM3A;PRKAR2B;KCNMB4;PPARGC1A;RHBDL1;NGFR;MYH7B;GPR17;CADM4;EXOC6B;GRIN2D;ABTB2;PCDHGA11;FERMT1;TMEM98;LYPD6B;HRC;DCHS1;PRRT4;ZNF256;CFAP77;LAD1;WFIKKN1;LRRC39;QPRT;GPR20;TMEM51;TDRP;PTH1R;JPH1;MYPN;TMEM47;JPH2;JPH3;UCN2;HEY2;CGNL1;GPR39;GPR37;ELOVL4;RIPK4;PIFO;PGAM2;SIRT4;HIST2H2BE;F7;FAM222A;CDC42EP5;ADSSL1;SMTNL2;GPRC5C;MDFI;SLC29A2;MYRF;COL11A1;LRRC17;COL11A2;TMEM74;LRRC10;FSTL3;NTF4;EXTL1;GBX1;NTF3;HAS2;DMD;FLNC;LEFTY2;LRRC24;SLC16A1;ATRNL1;ANKRD30BL;SAMD4A;GPR50;LRRC20;FABP3;TMEM56;RIMBP3;ZNF214;ZNF697;SPSB4;FAM13C;UPK2;LRRC73;GPR61;ZBTB22;LRRC71;KIAA0895L;SLC9C2;MYLK3;CTGF;KIAA0895;SESN2;PABPC4L;ZNF205;SLC16A8;PITX2;PITX3;CPA1;GPR78;UBE2E2;TNNI3K;STON1-GTF2A1L;FRMD3;SLC9A3;FRMD5;TXLNB;LIX1;ROR1;ROR2;FSCN2;NPTXR;KANK4;TRABD2B;OSBP2;FBLIM1;GPR87;STK39;FOXO6;GLIS2;CTIF;CLTCL1;ZBBX;SLC38A3;LRRC4B;BDNF;ZBTB12;MCC;PTPRD;CXCL12;STK26;ZNF512B;MOXD1;CNTNAP1;PPP1R13B;CRYBG3;TSSK1B;FHL2;WISP1;MDK;MB;MYADML2;IQUB;ERC2;EDIL3;VPS37D;CYP2A7;SLC25A15;SYNPO2L;SNPH;IL1RAPL2;DSG2;SLC25A10;ST6GALNAC3;SLC25A12;ST6GALNAC4;SLC25A4;ST6GALNAC5;ZBTB47;ZBTB46;PRCD;ZBTB42;LRP4;LRP3;CKMT2;ZNF629;TP53INP2;SH3BP4;SLC25A23;LINGO1;SLC12A4;USH2A;USH1G;MDGA2;PREP;SPATA20;ZDHHC1;PALM2-AKAP2;SPATA25;SPATA24;EPHB3;SLC34A3;EPHA4;PAQR9;EPHA7;PAQR6;EPHA8;ANK2;HASPIN;TAS2R19;GCAT;FNDC5;PPP1R3F;FNDC4;HIST2H3A;PPP1R3C;PPP1R3B;SFRP5;MXRA8;ALPK3;KDELR3;ALPK2;ZNF710;SPATA18;HIST2H3D;CTXN1;SPATA19;HIST2H3C;EPHA2;ZBED9;ZBED8;PCDH10;PPP1R3A;ART5;TSPAN9;PCBP4;ZNF704;ARSJ;PENK;ARSH;ARSI;TSPAN2;N4BP3;RIMKLA;SNX7;RAB11FIP3;HMGCLL1;RAB11FIP5;PPP1R26;TAS2R31;XRCC4;PCDH20;ST8SIA2;LRRN4;CENPVL1;MICAL3;DCLK2;RASSF8;CENPVL3;PNMA8A;MICAL2;HSPA12A;PNMA8B;RPE65;CCDC144NL;ANLN;PPP1R1A;WNK2;PPP1R1C;COL9A1;COL9A3;ANKRD18A;RGL1;RCOR2;CCNJL;DIRAS3;PTPRU;FKBP10;CCDC121;PTPRS;TNFRSF13B;PTPRQ;PTPRK;CTSV;EDA2R;PCSK4;STBD1;NCS1;KIF1A;TNFRSF12A;NXPE2;SORCS1;SORCS3;ANO4;SORCS2;ANO5;MN1;PDZRN3;POPDC2;LNP1;FOXC2;POPDC3;PNCK;GREB1L;CCDC106;ARVCF;PERP;PLEKHG4B;GPC3;GPC2;GPC6;RXRG;CAVIN3;CAVIN4;DKKL1;MIB2;PLEKHA6;PLEKHA4;PLEKHA7;PLEKHA8;NLRP14;DPY19L2;XK;CSDC2;KIF26A;KIF26B;EPPK1;ELOA3B;IL17D;IL17B;FHOD3;SH3GL3;RTKN;KLHL38;WWC2;RTL9;KNDC1;JADE3;OGDHL;GXYLT2;RTL5;KLHL30;KLHL31;CLGN;RGS4;NPPB;CCND1;NPPA;CAPN3;BAHCC1;PPFIA4;RGS6;GGT2;CCDC160;PDGFRA;KIRREL1;HFM1;SLC30A3;OSR1;MAT1A;MID1;MID2;KLHL41;TANC1;DOK4;DOK6;DOK7;MASP1;VCL;NDRG4;NXPH2;KLHL14;NXPH3;ARHGEF25;KLHL17;KLHL10;KLHL11;FUT5;WNT6;BRINP1;CYP11A1;CHAD;PACSIN3;CCDC141;BRINP3;WNT2;PACSIN1;BCL9L;GGT7;ZFHX2;ARHGEF37;KLHL25;KLHL22;HMGA2;INHBA;BMP7;PHOX2A;BMP5;BMP4;BMP2;BMP1;CPS1;COL5A2;PHF13;EDA;MAST2;ATP2A2;SOBP;ZNF385B;CFAP46;CPXM1;SCARF2;A4GALT;GALNT8;ARHGEF17;ARHGEF16;TRDN;CFAP58;RBM20;RBM24;LAMA5;LAMA2;LAMA1;LAMA4;TEX101;PDLIM1;PRTG;RAB40A;PDLIM3;EFS;KDELC1;MARVELD1;ATOH8;DCDC2B;PDLIM5;CCDC183;RBM38;GALNT5;EGF;NAA11;LAMB1;MAPK15;SBK2;PROB1;CLCN5;CLCN4;FAM131C;BMT2;ASB2;RBM46;TMEM200B;TMEM200C;RD3L;FDXR;BVES;PRIMA1;UNC13B;SOX12;SYTL5;DKK3;GPR162;ANOS1;HOXB4;ACOT1;HOXB3;HOXB2;HOXB1;CRACR2B;CHST10;NKX2-5;DNAH10;FZD4;FZD6;FZD9;SLC16A12;FZD8;THAP10;TMEM198;FAM160A1;H2AFY2;GPR182;CYP1A1;SSPN;SSPO;SERPINI1;CDK14;PRR36;MYOM1;SLC6A2;VSIG10L;GLI3;MYOM2;GLI2;CSRP3;CSRP2;RSPO3;TNKS1BP1;ANXA8;RNF150;RSPO1;XXYLT1;GPRASP2;RSPO4;GPR135;ANXA3;TNNC1;SLC2A12;TET1;HSFX1;TMEM179;MRAS;PLCB4;ZNF112;HBEGF;PLPPR3;PRSS48;FIGN;AFP;PRSS44;TMEM163;PRSS45;PRSS42;GPR153;PRSS50;CHRNG;ANKRD52;ANKRD50;GPR158;SERPIND1;F10;GPR1;PRSS35;SULF1;FAM71E1;AGT;GPR143;MSRB3;FILIP1;ANKRD63;NOTUM;INHA;ANKRD61;SLC28A1;CCL27;SLC28A3;SEMA5A;CHRM2;SEMA5B;CLSTN2;TUSC3;IRS1;CHRM4;CTNND2;GUCA1B;TUBB6;CDH3;CDH2;GRB14;LZTS2;GYG2;TECTA;NUTM2A;SEMA6C;SEMA6D;MITF;SYPL2;CACNB1;ARMCX1;ARMCX2;GAPDHS;NUTM2G;NUTM2F;DGKK;NUTM2D;PHLDB2;INTS6L;DGKI;NUTM2B;LSMEM2;IQCA1;ILDR2;AK4;VTCN1;KRBA1;RHOBTB1;RHOBTB2;PHF21B;RAD51AP2;KLC2;NACC1;NDN;UGT3A2;IMPG1;STRA6;ESRRA;ANKRD34A;ANKRD34C;ESRRB;ESRRG;TECRL;MARCH3;CDK8;RCAN2;CDK3;MAFK;NACAD;ALK;ANKRD33B;BNC1;PTPN21;ADRA1B;DUSP15;DUSP13;DNALI1;DUSP14;SGCA;PSD3;EFHD1;SOST;AMH;ZNF521;SGCG;SH3D19;COL25A1;GPX5;GPX8;VSTM2L;ADRA2C;DUSP26;NGF;ADRA2B;PTP4A3;METTL24;EVC;BAGE2;DMRTA1;TNMD;ASPG;PKHD1L1;ACSS3;NLGN1;SLC24A3;SMARCD3;SEMA3D;SEMA3A;TYRP1;ITLN1;KIAA1211;NDNF;CACNG6;MROH5;TNNI1;ZNF503;TNNI3;BAK1;WASF3;IRX1;TXNRD3;IRX5;KCNJ12;KCNIP2;IRX6;PLCL1;CDC42BPG;IRX3;AHNAK2;KCNIP4;IRX4;CDC42BPB;PTPN13;CLEC2A;GLRB;SH3D21;PFKM;DIXDC1;ANTXR1;ABRA;ZNF608;RUSC2;DPF3;MYOZ1;MYOZ2;TNS1;VCX3B;UTS2R;SLC6A13;MTUS2;EBF4;PLPP7;PAPPA;PFN4;HRASLS;ZFPM2;ZFPM1;LLGL1;IGSF5;TBCEL;IGSF3;SMIM1;TMTC2;TMTC1;IGSF9;PTDSS2;INPP5A;MARC2;CMYA5;HIST1H3F;NAALAD2;HIST1H3G;HIST1H3B;MAP9;HIST1H3E;STAC;GDF2;GDF1;DDIT4L;IFNLR1;GNG12;GADD45G;HIST1H4A;HIST1H4B;CORO6;RTL8B;HIST1H4F;CLIC5;RYR2;CLIC4;FAM69B;KIF13A;ANKRD1;ANKRD6;INSRR;KREMEN2;NME5;RHOD;B3GNT9;TNNT1;TNNT2;MMP23B;MPPED2;FIBIN;SLC20A2;AKAP3;LYZL4;AKAP2;DNAJC5G;CILP2;CTNNA3;PTCHD4;CORIN;GDF10;MTSS1L;TJP1;KRT19;KRT18;FAM183A;GHRH;GALNT13;NRK;GALNT18;GALNT17;CIB4;CIB2;ARHGAP39;SDR9C7;SSC4D;SYDE2;SYDE1;ARHGAP42;FAM186B;APLP1;NPY1R;GLTPD2;RGS9BP;TMEM139;COL4A6;COL4A5;KLRF2;ABCG4;OR2C3;CTTNBP2;LTBP1;NID2;MARCH11;MARCH10;CASKIN2;CASKIN1;TMEM129;SOHLH2;ASIC3;ASIC1;MARK1;TGFB2;OPN4;PSAPL1;LRRC75B;TGFB3;AZIN2;SMAD6;TXNRD3NB;SMAD7;ARHGAP23;LIN28B;ARHGAP31;PLCXD3;TP53I3;DLG3;DLG4;TMEM117;RADIL;ULBP3;B4GALT2;USP35;PCDHGB7;PCDHGB6;HSPB8;AQP10;HSPB7;LMOD1;HSPB3;LMOD2;NETO1;SPEG;FGB;FGA;MUM1L1;FGG;RNF208;SENP3;ARHGAP10;PALLD;RNF207;ITGB1BP2;HCN4;USP13;CAMK2D;KRT80;NPY4R;NXN;PALM2;CAMK2A;IER5L;UACA;IGFBPL1;ERBB4;PRRG1;S1PR1;NCAM1;LRIG3;ZNF185;CMTM4;LGI4;CMTM5;PCDHGC4;HAGHL;LGI2;SPRY4;NAP1L3;LCA5;TSPEAR;USP28;MEIS3;DLK1;NEURL4;NEURL2;SPRY2;TBKBP1;HCN2;HCN1
ADIPOSE (BULK TISSUE)	1720/2316	0.3623487474142484	0.9999904972728791	0	0	1.0193864617293538	1.0348282708432195	PWWP2B;TESK1;ACCS;ISM1;TSKU;CRHBP;NDST1;ENDOU;ISLR;LURAP1L;C3AR1;VSTM5;CACNA2D1;UNC5C;CACNA2D4;CH25H;ACE2;AGTR1;PLBD1;NLRX1;GATA6;PLA2G5;TEX26;PLA2G6;ADAMTS12;ADAMTS10;KRTAP5-10;ADAMTS15;EPB41L2;PDGFD;ADAMTS18;SULT1A4;JAG2;NR2F2;LARP6;PGA5;NR2F6;PGA4;AIF1L;FASN;FAT2;MRVI1;FAT4;GSTM5;LRRC10B;BHLHE41;EVPLL;HOXC13;PEAR1;HOXC12;HOXC11;ARHGAP6;HOXC10;M1AP;CASP12;MMP27;MMP28;CSN1S1;TPSAB1;DUSP4;CHST7;KCND2;MAMDC2;RAB3IL1;OAF;PLSCR4;MMP17;PXDN;CHST1;MMP19;CRYAB;RAPGEF3;CHST3;TPSD1;PKN3;SYNPO2;KCNA2;CCM2L;KCNA4;SNX33;ABCB11;SLC7A2;CENPB;NEURL1B;FRZB;ZNF467;TP53I11;JAM2;MBD2;ADAM33;SCTR;DAB2IP;BBOX1;SKI;SIGLEC1;CCDC3;ADGRL4;CRAT;YPEL2;EXOC3L1;LY6K;ALDH1L1;OLFML2B;RASL11A;PLOD2;OLFML2A;EFEMP2;ADORA1;NUDT18;TNFRSF8;TNFRSF4;SYBU;PSKH1;DGAT2;FST;CTNNBIP1;FBXO17;LY6D;PKP1;ZNF436;SLC27A3;PLA2R1;SPATA9;KCNE2;DLX4;DLX5;GSTT2;SLC9A3R2;LOXHD1;AMDHD2;TNFRSF14;ZNF423;TMEM120A;FBXO39;BMX;CORO2B;FAM205C;IGSF10;BFSP1;MOB2;NOXA1;OGN;SP5;SP7;LCN6;SHBG;SP9;ITGAM;HTR2B;DYSF;ECE1;TSPAN12;ALAD;SPR;PRADC1;BOC;ACP5;SPX;SMIM10;NKX3-2;PGM1;BOK;TMEM255B;GRID1;ITGA1;NRG2;MFRP;HAND2;ITGA7;C1GALT1C1L;TNFRSF21;ITGA9;TRIM50;ATP10A;CCDC85A;NNAT;TRIM47;PCDH1;SEPT10;NTRK2;KCNJ8;CABLES1;CYP4B1;TBX3;TBX2;HCRTR1;APLN;TSPAN15;MYO1C;UBQLNL;TSPAN18;MYO1H;BCAR1;DMGDH;CCDC89;THSD7B;MT1M;LDLRAD2;MT1X;CCDC102A;LGALS3;STS;LGALS1;TRIM29;ADGRA2;KDR;TNFSF10;PIEZO1;CCDC92;OMD;MYO7B;KCNK15;MYO7A;CYP39A1;BTC;CCDC80;MT1A;ADGRB2;NINJ2;KCNQ4;CES1;CETP;ADCYAP1R1;NRN1;EPB42;SLC45A1;SDC2;LPAR1;RRAS;APOD;APOE;APOB;PCK1;SMIM10L2B;STAT5A;SLC10A6;TNFSF12;OSGIN1;IGF2;OSGIN2;ITGBL1;GNRH1;ECHDC3;FBXL7;DHRS12;SPAG17;SYNM;ECM2;MSTN;HIBADH;IL25;PQLC2L;MEDAG;VMO1;MAP1LC3A;SREBF1;PABPC5;GAB2;KIF7;SYN2;KCNU1;MFGE8;YAP1;TAGLN;KIAA1324L;PRICKLE2;HSD17B3;REM1;RANBP3L;ORMDL3;MGAT3;FILIP1L;CAP2;PNPLA7;IL34;IGIP;VEGFB;PCDHB15;VEGFC;PCDHB14;PEX10;VEGFD;PCDHB12;KAZALD1;PCDHB10;SH3RF3;KITLG;NUDT7;NUDT8;KCNS3;TCEA3;CACHD1;NEK11;PNPLA2;KLB;PRDM6;OR5K2;LOXL4;LOXL1;FAM198A;TGM1;PLAU;FAM198B;ENPP2;TEKT3;TEKT4;RAG1;CARD10;TBC1D2B;TMEM252;GEM;DHDDS;TMEM253;TYROBP;ADAM15;SCNN1D;SCNN1B;ADAM12;ODF3B;CARD18;TSNARE1;PPIC;PKDCC;HTRA3;BHLHE22;GLYAT;TMEM240;HIGD1B;SYCE1;SNTG2;RAI2;TBC1D16;CRTAP;VCAM1;CAV2;CAV1;RARRES1;SDK1;FGF16;FGF18;ALPL;CNTN3;FGF10;ZMYND15;OXT;LDB2;RERG;TMEM221;GHR;FYCO1;CA3;CA4;DACT2;CA8;TTC36;SHROOM4;ACOX2;ADGRF5;CAT;CRY2;NAT8L;CUEDC1;FBP1;SHANK3;ATP6V1B1;OR1E1;ASAP3;PKD1L1;AGPAT2;CYTH3;NWD2;TMEM204;SPOCK1;SLIT3;NIPSNAP3B;OR51E1;HSD3B7;EYA2;TBX18;TBX15;TNIP1;TEF;ACKR4;ACKR3;TEK;CLEC10A;MRGPRF;WDR86;SLCO6A1;FGFRL1;EPS8;NYNRIN;GJA5;EVA1C;GJA4;PXDC1;PROK1;PRKCD;ZC2HC1B;BCAM;WDR81;DAAM2;ADPRH;FREM1;CFB;CFD;CFH;ZNF391;PVALEF;PLAC9;FAM171A1;FAM171A2;GJC3;LDHD;ALX4;HMOX1;PCDHA3;AFAP1L2;STARD13;AFAP1L1;MCAM;RMDN3;NR1D2;NR1D1;NFATC4;PCDHB6;SNAI1;PCDHB5;SNAI2;PCDHB4;PCDHB3;PCDHB8;PCDHB7;MESP2;CDKN1C;MESP1;RARG;SETD7;STON1;PYGL;C1QTNF9;ADAMTSL1;C1QTNF1;AIFM2;C1QTNF7;C1QTNF5;RBPMS2;TK2;TEAD1;ZNF366;TIMP4;TEAD2;TEAD3;TEAD4;ELMOD3;APBB1IP;GJD3;KIFC2;ANGPTL8;GAS1;ANGPTL5;ZNF358;PLIN1;ANGPTL4;PLEKHO2;GAS6;MOCS1;MGLL;ANGPTL1;CLDND2;ASCL4;DCAF12L2;ADCY4;NDUFA4L2;ADCY6;APOLD1;PAPSS2;ADCY5;APOL5;FGD5;RASSF10;GPNMB;OLFML3;ABI3BP;GSC;OLFML1;GPAT2;APOL3;DMTN;GSN;COLCA2;G0S2;NR1H3;DHRS3;SMOC2;ADM5;MROH2A;RERGL;CCDC71L;VKORC1L1;CSF1;PROS1;FGF1;HID1;TM7SF2;NRBP2;RAB41;FGF7;FCGRT;TNN;PLS3;SLC26A10;IL13RA1;TLE2;TMEM178A;DIO3;KERA;THNSL2;TLE6;HIC1;SLCO2A1;ZNF316;FKBP9;ZNF311;GLT8D2;SLC38A10;AEBP1;ESPNL;KRBOX1;CLCA2;DRD1;TPPP;CD300LG;RAB6B;PLXNA4;SEC16B;TMEM132C;PXDNL;DAB2;LRFN4;PLXNB3;BCL2;CPE;SLC26A7;CSPG4;PLXNB1;OSCP1;CPM;CPO;PLEKHF1;CPZ;UFSP1;SYNE3;CYR61;ADAMTS5;THBD;ADAMTS2;ADAMTS1;SCRN2;EMILIN1;LBP;ADAMTS9;PRKG1;ADAMTS7;KRTAP5-9;PLEKHG1;TRPC6;PLEKHG5;FOXD4L5;NPEPL1;TST;PECAM1;CEBPA;CEBPB;CEBPD;CCDC68;CCDC69;NOD1;THSD1;SELENBP1;RAB20;ABLIM2;PLN;ABLIM3;POLR2D;STOX1;ANGPT4;ANGPT1;TRPA1;MFAP5;MFAP4;MAB21L1;LEP;TLL1;PI16;CCDC61;CALML6;HDAC11;AQP1;RPS6KA4;RPS6KA2;HMCN2;DZIP1L;PDK4;SYNPO;PDK2;IL15RA;IL1R1;SLC35C1;KRT5;AZGP1;CYP2U1;TLN2;SPTBN4;TWIST2;C2CD4B;C2CD4C;APCDD1;PPL;FAM43A;FAM43B;SPTBN1;TMEM74B;KLHDC8B;PARVA;VASN;PM20D1;RAET1G;SIM1;C2CD6;ROBO3;ROBO4;TENM3;CITED4;HBB;MEOX1;SLC22A12;CLDN23;ZCCHC24;HBZ;EDN1;PARP3;IZUMO4;BHMT2;HEG1;GPBAR1;GFRA1;PDCD1LG2;CYP7B1;GFRA2;CD302;RGS7BP;RAB7B;ACTRT3;TLR4;MATN4;MATN3;AVPI1;MATN2;C1QB;C1QA;MEGF6;CSTA;ADH1C;ADH1A;AMIGO1;HDC;PTGER3;AMIGO2;GDPD3;RFNG;GDPD5;DCST1;NOL3;CYP7A1;DCST2;TYMP;LIMA1;NT5E;EGFLAM;GABRE;SH3BGR;CBR3;UBL4B;TM4SF18;MPP3;SLC31A2;SUSD2;SORBS1;SORBS3;VAX2;LRRN4CL;LHFPL6;SAA1;SAA2;FCN2;TPSB2;FCN3;HOXA13;AMOT;HOXA11;HOXA10;DOCK11;BMPER;FAM162B;HADH;GUCY1A2;PHYH;POSTN;SHISA4;LIFR;SHISA3;PCDHA13;SHISA6;EMCN;HRASLS5;JCAD;RASL12;FBLN1;FBLN2;TRHDE;FBLN5;SCUBE2;EFNB1;THPO;CDH20;CDH23;CDH24;GAS2L1;GAS2L2;CBX7;SELE;LRP1B;EFNA1;SELP;PRPH2;NMUR2;NMUR1;KLHDC9;AVEN;THRA;SIX1;CLEC14A;YBX2;OPLAH;HK2;FAM166B;HK3;SPRED2;H2AFJ;SIX5;MCF2L;SIX2;RHBDF1;STPG3;MYEOV;AXIN2;MYRIP;SEPT4;C1QTNF9B;DCN;MYH1;ALDH1A3;MYH2;COL6A2;ALDH1A2;CDH11;CASQ2;COL6A3;COL6A6;RBMS3;LTF;COLEC11;HLF;ATP1A2;DDO;THBS4;THBS3;GNA14;RASD1;WNT11;NXF3;ERICH2;HLX;ERICH4;SNCG;CHSY3;CYYR1;NXF5;HES4;NOS3;CRYGN;FAM167B;CAPN11;PID1;CLDN2;PREX2;LIPE;LIPJ;TMEM88;HES7;GABARAPL1;RNASE4;RNASE1;EML3;RBP7;RFX8;MYL3;SPARCL1;MYL9;NYAP1;DHH;FIGNL2;CLCNKA;FPR3;THY1;KIAA0040;C3;HSD11B1;CYB5R3;C6;PRKAR2B;ZBTB7C;GPIHBP1;NGFR;GPR17;CADM3;CADM2;ABCA6;ABCA4;ABCA9;ABCA8;PCDHGA11;ABTB1;PCDHGA12;NOSTRIN;HRC;DCHS1;EFCC1;PRRT4;ODF3L2;WFIKKN2;PIGZ;TMEM52;ODF3L1;PTH1R;LRRC32;TMEM47;JPH2;HEY1;FGFBP2;MYOC;GPR34;MYOF;ROM1;PGAM2;ELOVL3;EMP1;TMEM37;GPRC5B;F8;CDC42EP5;CDC42EP2;SLC29A4;SLC29A1;MDFI;KANK2;KANK1;IDUA;PELI3;LRRC17;GPR42;FSTL3;PROKR1;FOXS1;MYCT1;SRPX2;NTF3;FLNC;LEFTY2;P2RY12;EVC2;LRRC29;P2RY14;LYRM9;CASTOR1;TMCO4;ASPRV1;HEYL;SPSB1;FABP4;AADAC;TMEM54;TMEM56;FAM13C;FAM13A;FAM228A;HR;DEFB1;HNMT;CXCL14;CTGF;LEPR;PABPC4L;ZNF205;SLC16A8;PPP1R16B;CPA3;CPA2;CPA1;TICAM2;S100A1;AKR1E2;TNNI3K;STON1-GTF2A1L;FRMD1;FRMD3;OLFM1;OLFM2;SLC9A9;S100A3;ZNF676;KANK4;TRABD2B;KANK3;PFKFB1;PFKFB3;GPR88;ECSCR;DPT;FOXO4;CYP19A1;FOXO1;GLIS1;GLIS2;CTIF;BCL2L10;CLTCL1;THEM6;KL;LVRN;B3GALT4;FAM229A;FOXN4;LRRC66;MLXIPL;TMIE;CXCL12;RGCC;SLC25A1;ST6GALNAC2;FLT1;SH2D4A;CRYBG3;RASGRF2;FLT4;COX4I2;FHL1;CELF6;NRARP;FHL5;WISP2;ME1;PMEPA1;ME3;TNFSF12-TNFSF13;GKN1;SH2D3C;VPS37D;PARD3B;SLCO1C1;CYP2A7;SLC25A18;SLC25A10;DSG4;ST6GALNAC3;PPP1R12C;ITIH5;PCOLCE2;ZBTB47;LRP1;ZBTB46;PRCD;HSD17B13;LRP3;CKMT2;SLC25A27;CCL8;SH3BP5;CTHRC1;SLC12A4;TIE1;PRRX2;PC;MGP;CDR2L;FCGR2B;FCGR2C;SPON2;ERRFI1;FOXI2;ZDHHC8;SPATA20;ZDHHC1;PALM2-AKAP2;AADACL2;AADACL3;BAIAP2L2;ZNF727;SPATA22;DHX58;FAM53A;ENTPD3;ZFP2;ANK2;SFRP4;SFRP2;FNDC4;PPP1R3C;IFI27;FNDC1;THAP8;MXRA8;KDELR3;SPATA18;PEX11G;EPHA2;PLA1A;PPP1R36;CD1E;PCDH12;PCDH19;CD1C;ART5;TSPAN8;TSPAN9;PCBP4;ZNF704;SLAMF9;PENK;SLAMF8;CD14;RAB11FIP5;GTF2A1L;IQSEC2;ADHFE1;IQSEC3;DCLK3;PRG4;HSPA12A;DCLK1;PNMA8B;ACER2;BPIFB2;TF;PPP1R1A;BPIFB4;PPP1R1B;ID4;RGL3;MKX;RGL1;PTPRU;CCDC121;PTPRS;PTPRQ;MOGAT1;DOC2B;SLC7A10;KIF17;CHRDL1;CTSO;ACADL;HYAL1;CTSK;STBD1;CTSG;DIRC1;CD36;CTSF;LMCD1;CD34;ACADS;LYNX1;CCDC116;MME;MMD;KIF25;ANO6;MMEL1;HBA1;ANO2;PNMA6A;ANO3;ANO1;BANK1;CRELD1;PDZRN3;ARMS2;RAMP2;TMPRSS5;ATP23;DEFB124;CCDC107;CCDC106;CRIP1;STX11;SERTAD4;RXRA;HSF4;GPC3;GPC6;RXRG;NPDC1;CAVIN2;CRYBB1;AKR1C1;CAVIN3;AKR1C3;AKR1C2;PLEKHA4;DEFB132;XG;PER1;PER3;GPAM;KIF26A;ENGASE;PLVAP;GIMAP1;WWC2;RTL9;GIMAP4;GIMAP5;GIMAP7;KLHL30;GIMAP8;KLHL31;CCND1;MPZ;ARHGEF40;BAHCC1;PAMR1;RGS6;PDGFRA;OSR2;SCARA3;KIRREL1;SCARA5;OSR1;PCOLCE;MID2;PDGFRL;PLA2G16;DOK5;GPD1;NXPH3;ARHGEF25;ARHGEF28;NPR2;CCDC146;SLC1A1;NPR3;KLHL10;SLC1A3;NDRG2;ACACB;SLC1A7;NKAPL;CCNB3;HCAR2;HCAR3;WNT6;CALCR;CYP11A1;PACSIN3;WNT2;BCL9L;PRPH;GGT5;ARHGEF37;KLHL25;CRIM1;KLHL22;INHBB;SSH3;BMP6;BMP5;BMP4;BMP2;COL5A3;COL5A2;LGALS3BP;SNED1;EDA;RHOXF1;CNRIP1;CPXM2;CALB2;GPER1;CPXM1;HORMAD2;SCARF2;A4GALT;ZNF385A;HSDL2;ARHGEF17;ARHGEF16;PLA2G4A;MMP9;TRDN;RCN3;CPTP;PEX5;MMRN2;IRF8;SCN4A;ZP1;SCN4B;CCDC188;HEPN1;LAMA5;LAMA2;LAMA4;LAMA3;DBX2;PTHLH;CYGB;ACVR1C;EFS;CLMP;MARVELD1;ATOH8;CCDC178;LAMB3;PLA2G2A;LAMB1;S100B;MAPK11;EEPD1;SBK3;INAFM1;BCL6B;THRSP;VIP;FAM50B;VIT;SPAAR;TMEM200B;GLDN;SOX17;SOX18;HOXA3;HOXA2;MS4A14;HOXA1;HOXA5;HOXA4;PRIMA1;NHLRC4;SYTL4;DKK2;DKK4;KIAA1217;ABCA10;LGALS12;ACOT2;ANOS1;HOXB4;ACOT1;HOXB3;PRR15;NHLRC1;HOXB2;ACOT6;HOXB8;ACOT4;HOXB6;ENPEP;HOXD1;CRACR2B;S100A16;S100A13;HOXC5;SLC19A3;HOXC4;HOXC9;HOXC8;HOXC6;F8A1;ACE;F8A3;FZD4;DNASE2B;FZD9;FZD8;SLC16A11;RNASE13;SLC16A14;ACR;GLUD2;GIPC3;TRIP6;GIPC2;SSPN;HOXD4;HOXD3;HOXD9;RET;MYOM1;TINAGL1;ELN;HRCT1;ADM;SLC6A2;GLI3;TMEM187;MS4A4A;SERPINA5;TRIM8;LFNG;GLI4;CHL1;TRIM3;MRC1;RSPO3;TNKS1BP1;RNF150;RSPO1;CEMP1;CNTD2;CLUH;TCF15;ANXA3;TNNC2;ITPK1;EN1;HSFX1;TACR1;RIPPLY1;MRAP;MS4A6A;MRAS;RGN;JDP2;ENG;CCL14;CCL13;AHNAK;PLPPR4;MS4A6E;FAM71F2;GPR153;PRSS50;ANKRD53;METTL7A;CCL19;CCL18;AOC3;CCL24;AOC2;F10;OR1L8;FMO1;GPR4;NMNAT3;FMO3;PRSS36;NMNAT2;A4GNT;ANKRD65;MSRB3;FMOD;INHA;PLCD1;CCL26;GPR146;PHLDB1;ANKRD35;CLSTN2;IRS1;TUSC1;GUCA1B;METRNL;TUBB6;GRB14;LZTS2;GYG2;STK32A;TECTB;SEMA6C;LHCGR;IGFBP4;GPT2;MITF;SYPL2;PHLDB2;CLEC4G;CSF1R;NOTCH3;NOTCH1;CALCRL;CD151;ABHD4;NATD1;CHRD;AK4;ABHD5;RHOBTB1;AK8;MUSTN1;NACC2;NDN;IGFBP7;SLC15A5;IMPG1;ZNF541;ANKRD29;ATP8B4;CYBRD1;BTBD6;CYP4F12;ABHD15;MAFB;RCAN2;CDK3;ESAM;MAFK;TDRD10;LZTR1;TUBA8;CALCOCO1;EIF4E3;RNPEPL1;PTPN21;ADRA1D;TREM2;ADRA1B;DUSP15;DUSP14;SGCE;CLEC1A;SGCD;EFHD1;ZNF524;ZNF521;GRASP;SGCG;SH3D19;VWF;COL25A1;ZFP92;KCNAB1;ADRA2C;NGF;ADRA2B;ADRA2A;ASPN;PTP4A3;EVC;ASPH;DMRTA1;TNMD;ASPG;ANG;METTL27;ACSS3;SLC24A3;SEMA3C;WBP1;CLEC2L;SEMA3B;SEMA3G;NDNF;CLEC3B;CHADL;NHS;ZNF503;MAL2;MEST;WASF3;IRX1;TXNRD3;IRX5;KCNIP2;ANKRD30A;IRX6;CMA1;KCNIP3;IRX3;AHNAK2;CDC42BPB;KLF4;GLRB;FOLR2;CDO1;TRMT61A;CBLN3;CBLN1;SLC46A3;VIPR1;TP53TG3D;SPARC;HPSE2;TTLL10;DIXDC1;ACSM5;PJVK;ANTXR2;ANTXR1;CYP4Z1;EDNRB;RUSC2;VSIG2;VSIG4;PTGDS;SOX7;TNS2;CDON;PTGDR;TNS1;ACSL1;EBF1;CHIT1;CYP27A1;PLPP7;PFN4;HRASLS;PLPP1;PTGES;SMIM3;PTGFR;MAOB;GYPC;PDE1B;MAOA;PDE1A;GYPE;TSHZ2;TMTC1;CD99L2;SMIM9;CYP4X1;MARC2;MARC1;LCN10;FAM180B;NAALAD2;FAM180A;GSTT2B;STAC;PDE2A;CIDEA;DDIT4L;GNG12;GDF5;GNG11;CIDEC;PARP10;SESTD1;CORO6;PDE3A;RTL8B;ACVRL1;CLIC5;FAM69A;ADIRF;CX3CL1;GYS2;EPB41L4B;KRT27;STAB1;FFAR4;FFAR3;LRRIQ3;INSRR;TFE3;IL17RE;TUBG2;NME5;RHOD;DCSTAMP;NOV;MDFIC;TNNT3;RHOJ;FIBIN;FAM20C;RDH5;FATE1;SGK2;TNXB;RASIP1;AKAP2;PTCHD3;GDF10;NQO1;DMRT2;MTSS1L;DMRT3;FAH;LYVE1;LILRB5;TPPP3;FAP;KRT14;TRIP10;CAMK1;TJP2;STEAP3;GALNT13;STEAP4;GALNT15;GALNT18;CIB2;SSC4D;TMEM140;SYDE1;ARHGAP42;SIRPA;PDE8B;PDIA2;SPNS2;NPY1R;KRT79;EPDR1;KRT77;ALDH3A1;LMX1A;TMEM139;SELENOP;SUCNR1;NTM;LTBP4;DTX1;ADRB1;ADRB2;SEL1L2;ADIPOR2;CPLX1;COX7A1;NID2;ARHGAP20;PODXL;CASKIN2;COBLL1;TMEM129;MYH14;ENKD1;MARK1;OPN4;LRRC75B;TGFB3;ARHGAP29;SSC5D;TDRD5;SMAD6;ARHGAP24;ARHGAP23;ARHGAP31;FES;OR2A7;DOCK6;B4GALT2;CXCL9;PCDHGB7;ABCD2;HSPB6;DOCK9;HSPB8;PDE3B;PCDHGB2;HSPB7;LMOD1;TMEM100;ALDH2;BDKRB2;AOX1;PDE4A;PCDHGA7;NPY5R;PCDHGA4;MRGPRX2;PCDHGA3;PCDHGA2;MUM1L1;URAD;RNF208;ARAP3;C9ORF24;KLF14;KLF15;PCDHGA9;TGFBR3;ARHGAP10;LATS2;DOCK1;CD163L1;NPY4R;LCAT;LTC4S;DLL4;SLC22A18AS;PALMD;PRRG1;S1PR1;LRIG1;LRIG3;RGS22;MAS1L;LGI4;LGI2;SPRY4;POMC;DPRX;XPNPEP2;PMP22;TBKBP1;SPRY1;RGS11
CEREBELLUM	1717/2316	0.42038564613538665	0.9999904972728791	0	0	1.0116216441627588	0.8766539006650972	LRRC14B;PTPDC1;KIAA1107;ZC3H12C;ISLR;LURAP1L;DPYSL4;DPYSL5;NDST4;FAM110B;NDST3;FAM19A2;FAM19A1;HIST3H2BB;FAM19A5;ZNF17;UNC5A;UNC5B;CACNA2D1;CACNA2D2;FRS2;UNC5C;UNC5D;AGTR1;FLG;COL13A1;TEX22;LYPD1;LYPD6;ZNF25;ADAMTS10;ADAMTS16;ADAMTS15;ADAMTS19;SYNDIG1;BTBD17;NR2F1;ZNF34;L1CAM;ZNF35;PKIA;FAT2;FAT3;FAT4;GSTM5;ACHE;KCNC1;ZNF491;KCNC2;ARHGAP5;SHD;SHF;GLT1D1;MMP24;TCP11L1;NEFL;DLGAP1;STUM;SULT1C4;SLC18A3;CHST8;DUSP4;ZNF484;KCND2;IFT140;KCND3;TEX15;SETSIP;TMEFF1;C12ORF45;TMEFF2;CHST3;CRB2;TRUB1;CRB1;KCNA1;FAXC;KCNA2;KCNA3;KCNA4;ADAM20;KCNA6;FRZB;ADAM23;SPP1;ZSWIM5;SLF1;ZNF460;KCNB2;COL22A1;DAB2IP;BBOX1;WNT7A;UNCX;ZNF79;TTC30B;TAOK1;CCDC7;TTC30A;CCDC3;PTF1A;LGR6;YPEL4;ZNF454;ADGRL3;FRY;CASC1;NUDT11;SLN;SYBU;NUDT12;ZNF441;KCNH5;CNPY1;SRCIN1;MSH4;LY6D;OR9A2;GMNC;LY6H;GRIA1;CHODL;GRIA2;KHDRBS2;KCNE5;FBXO47;LIN7A;SPATA7;IGSF22;IGSF21;ZKSCAN7;ZKSCAN2;ZNF423;GRIA3;ZNF420;GRIA4;ALG1L2;HTR1A;ELOA2;ELOA3;CORO2B;FBXO30;IGSF11;IGSF10;LRCH2;ZNF418;DMXL2;OGN;SP5;SPRN;SNAP25;ALAS2;KCNK9;ONECUT2;HTR2A;ELFN2;BICD1;TSPAN11;UNC80;KIAA1549;BOC;NEO1;ZNF883;TRIM67;SMIM13;GRID2;ADGRV1;SMIM17;GRID1;TNFRSF19;NRG2;NRG3;MYO3A;ZNF879;ITGA8;CERS1;ITGA9;PRKAA2;ZNRF2;CCDC85A;NNAT;PCDH1;TSPOAP1;TRIM43;NTRK2;COL26A1;KCNJ9;PCDH7;PCDH8;SYT16;KIAA1549L;SYT14;HCRTR2;TSPAN18;TRIM36;KCNK2;UNC79;CPNE9;CCDC89;THSD7B;CPNE4;STH;RFESD;LDLRAD4;RCBTB2;PEG10;KDR;THSD7A;FBXO8;BSN;KCNK10;KCNK12;ISLR2;TMEM170B;CYP39A1;TRIM17;ADGRB2;ADGRB3;ADGRB1;KCNQ3;ROPN1;KCTD16;ZNF324B;ADCYAP1R1;NRN1;EPB42;TMEM63C;KALRN;TTBK1;NKAIN2;PKHD1;SEC14L2;NKAIN1;NKAIN4;NKAIN3;KCNN2;APOD;APOB;B4GALNT2;B4GALNT4;NTNG2;SMIM10L2A;SLC10A5;SPHKAP;RANBP17;IGF2;EXT1;MSRA;CALY;IGSF9B;FBXL2;MRAP2;SPAG17;CSRNP2;ECM2;MSTN;GRIK5;GRIK3;OTUD7A;GRIK1;GRIK2;PCLO;KCNT2;AKAP14;GNRHR;MUC12;BBS9;SLC32A1;APOBEC4;PABPC5;SYP;SYN3;SYN2;CNKSR2;ANKFN1;DEPDC7;KIAA1324L;PRICKLE2;RANBP3L;RELN;FAM196A;MGAT3;IL34;GAD1;KLHL1;PCDHB15;GAD2;PCDHB14;KLHL3;PCDHB13;KLHL4;PCDHB12;PCDHB10;GCK;KITLG;KCNS2;PCDHB16;CACHD1;CELSR2;FAM198A;GRIP1;ZNF81;TBC1D30;ENPP6;RAG2;MSX2;SPINK7;TMOD2;ADAM11;POU3F2;POU3F3;POU3F4;GPRIN3;ADAM18;GPRIN2;PCP4;GPRIN1;ADAM12;EEF1A2;WDFY3;TBC1D26;FBN3;PKDCC;BHLHB9;CACNA1B;PLD5;CACNA1C;BHLHE22;CACNA1E;CACNA1H;CACNA1G;KCNV2;OR2AK2;SNTG1;TMEM249;FGF20;FAM71C;TBC1D16;MFAP3L;TFAP2B;SYT4;SYT3;VCAM1;SYT2;CNTN5;CNTN6;MUC17;SYT9;HIGD2B;SYT7;SYT6;TMEM232;GNAO1;SDK1;GNAL;FGF14;FGF19;CNTN2;MKRN3;CNTN3;AMOTL1;CNTN4;FGF13;FGF11;PODXL2;RERG;GRM1;GRM3;GRM2;CA1;GRM5;GRM7;ZIC2;ZIC3;RASGEF1C;GRM8;ZIC1;CA8;QRFPR;MYBL1;ARFGEF3;DACT1;OLIG3;TTC33;GIF;SHROOM2;SHROOM3;ETV1;OLIG2;ADGRF3;CYP26C1;SETBP1;MYOD1;ADGRF5;IFIT1B;NAT8L;SHANK2;SHANK1;DNAH7;DNAH6;ASB14;DNAH9;ASAP2;AGPAT4;ADD2;CAND2;GNG3;NWD2;SV2B;SPOCK2;SPOCK3;CLVS2;SLIT2;DNAI1;CLVS1;ZNF804B;ZNF804A;HS3ST5;ZIC4;ZIC5;HS3ST4;TBX18;HS3ST2;FAM155A;TEK;IPO11;FRMPD4;FRMPD2;WDR86;SLC4A3;EPS8;NYNRIN;ZSCAN31;NCKAP5;ADGB;WDR74;AFAP1;WDR72;GABRG3;GABRG2;GABRG1;ARMC2;BCAN;ADCY9;ZSCAN20;HECW2;HECW1;ZSCAN23;FREM1;FREM2;ASTN1;FREM3;PHYHIPL;PRDM13;PVALEF;FAM171A2;FLRT2;PCDHA1;FLRT3;ALX4;PCDHA3;PCDHA8;PCDHA6;LRRC37A3;STARD13;PLK5;HOMER1;ARPP21;MEX3C;XKR7;MEX3B;ANKRD20A3;GJB6;PCDHB5;PCDHB3;XKR4;PCDHB8;PCDHB7;WDR49;GABRB3;GABRB2;MESP1;WDR47;GABRB1;NRSN1;SMG8;C1QTNF4;TIMP4;PLLP;ELMOD1;KIAA1024;TUBB2B;ZEB1;TMSB15A;ANGPTL3;GAS1;RARB;ASCL5;ADCY8;ASCL1;APOLD1;PDC;ADCY5;RASSF10;SLC17A6;AHSP;SLC17A8;ZIM2;GABRA2;GABRA1;WDR17;BCHE;GABRA6;GABRA4;MCF2;GABRA3;SNCAIP;TUBB4A;SLC8A3;GATM;NFIB;SMOC1;PLP1;ZNF334;MROH2A;RERGL;RAB3C;TNC;FGF1;SLC8A1;SLC8A2;LAMP5;RIMS2;RIMS4;RIMS3;PLXNC1;MB21D2;PCDHAC2;PCDHAC1;TMEM178A;SKIDA1;IPMK;VASH2;DIO3;KERA;LEMD1;PYGO1;MTNR1A;OBSCN;MTNR1B;EIF4E1B;PPEF2;ZNF311;BRSK1;BRSK2;MAGEL2;ZNF790;CSH1;SLC38A11;GOLGA7B;SCRT2;PLXNA2;CLCA1;RAB6B;ZNF300;PLXNA4;CLCA4;MAP2K6;TMEM132D;ZNF781;TMEM132C;CEP112;TMEM132B;TMEM132A;SLC4A10;FANCB;SCRT1;GFAP;REEP1;LRFN5;IRAK1BP1;DAB1;NSG2;LHX1;CPE;SLC26A7;LHX5;SLC26A3;LHX9;ZNF772;TCP10L;PIK3C2G;TRH;CPZ;SYNE1;TRO;ADAMTS5;KRTAP5-2;GAL3ST2;OIT3;ADAMTS9;PRKG1;ADAMTS6;ADAMTS7;TRPC5;PLEKHG1;PROP1;KRTAP5-7;TRPC3;TRPC4;SGIP1;TRPC1;APOA4;ZNF75A;DNAJC6;LANCL2;LCORL;THSD1;CYP3A7;TTN;STOX2;PLN;ABLIM3;HECTD2;P2RY1;ALOXE3;STOX1;UGT1A7;CCDC73;TUB;NLGN4X;KBTBD11;FRAS1;MAB21L1;ASXL3;MAB21L2;ZNF736;PI15;TLL1;HCG22;ZNF730;PANK3;AQP8;MLC1;AQP4;HS6ST3;SYNPR;DZIP1L;DYNC2H1;SRRM3;SRRM4;MAPK8IP2;MAPK8IP1;KATNAL2;UHRF1BP1;TLN2;SPTBN4;SLC22A6;C2CD4B;C2CD4C;APCDD1;RPAP2;CRHR1;ZNF823;FAM43B;TRPM3;SPTBN2;ZRANB3;MAGEE2;SNAP91;KLHDC8A;RAET1L;MAGED4;CCSER1;SLC22A8;SLC44A5;ROBO2;TENM1;ZCCHC12;TENM2;TENM3;TENM4;SLC35F3;SLC35F4;HBB;SLC35F1;ZCCHC18;SIPA1L2;ROBO1;SLC22A13;HBM;ZNF806;SLC22A15;ZNF805;SLC22A17;DNER;SOSTDC1;RALGPS1;PSD;GFRA1;SLC35G1;CYP7B1;GFRA2;SLC22A23;MATN1;RGS7BP;HMX1;AMER1;AMER2;AMER3;ZDHHC21;ZDHHC22;NOL4;NKD1;DRP2;TRAM1L1;APBB3;HDX;PURG;MPP2;LSAMP;FAM189A1;LHFPL3;OTOP2;GRHL1;HIST3H2A;VWC2;APBA1;BLID;APBA2;RASEF;CLEC18B;MAGED4B;HIST1H2AE;SACS;HIST1H2AD;HIST1H2AG;HIST1H2AC;HIST1H2AB;CHRNB2;HIST1H2AM;GUCY1A2;HIST1H2AL;GAS2L3;HIST1H2AI;HIST1H2AH;LMO3;HIST1H2AK;WNT5A;HIST1H2AJ;LIFR;PCDHA13;PCDHA12;ALG10;PCDHA11;SHISA7;PCDHA10;SHISA6;MYCL;MYCN;HIST1H2BF;HIST1H2BE;AMPH;HIST1H2BH;HIST1H2BG;LPA;HIST1H2BB;JCAD;HIST1H2BC;LMO7DN;CHRNA4;TRHDE;SCUBE2;EFNB3;CDH20;ZMAT4;CDH22;CDH24;LONRF2;FAM83A;LRP1B;TLX3;PRPH2;BMPR1B;TMEM35A;GPSM2;COLGALT2;SOWAHB;MEGF10;MEGF11;FBLL1;HAPLN1;LRRTM3;LRRTM4;TRPS1;LRRTM1;MCF2L;LRRTM2;RIMBP3C;TMPRSS11A;STPG2;DCC;AXIN2;MYRIP;WNT16;IQCJ;SEPT3;DNM3;ALDH1A3;CDH10;CDH11;CDH12;FAM84A;DCX;COL6A6;CDH18;MYH7;HIST1H2BN;HIST1H2BM;HLF;HIST1H2BO;HIST1H2BJ;HIST1H2BI;NRXN1;HIST1H2BL;NRXN3;ATP1A3;ATP1A2;CFAP206;LIN9;FAM169A;GNA14;MAPK8;RASD1;WNT11;RNF113B;MUC2;SNCB;BUB1;VAT1L;MAPK4;HES5;OPCML;KDM4D;PDE10A;PPP2R2C;PPP2R2B;PGAP1;NEXMIF;FZD10;PREX2;ZDBF2;LIPF;SAMD14;UBASH3B;CYP2D6;SAMD13;HES7;ZNF287;HES6;RBFOX2;OR2L8;OR2L5;OR2L3;HPCAL4;SLC5A7;FAM133A;RBP2;RFX4;RUFY3;SPARCL1;GRID2IP;NYAP1;ABCB4;ABCB5;SLCO5A1;NYAP2;SLC30A10;GRIN2A;KCNMB2;KCNMB4;RHBDL3;PPARGC1A;B3GALNT1;NGFR;GPR17;CADM3;CADM4;COL24A1;ABCA5;GPR12;CADM2;ABCA8;NETO2;GRIN2B;GRIN2D;HRNR;PCDHGA11;PCDHGA12;CYP2C8;DCHS2;C11ORF16;DCHS1;PRRT4;GPR19;MAJIN;HIST2H2AA4;GPR26;NCAN;WFIKKN2;GPR22;HIST2H2AB;LRRC4;TDRP;EFCAB5;PTH1R;EFCAB7;HIST2H2AC;JPH4;JPH3;HEY1;EFCAB1;B3GALT2;ZNF248;LRRC45;GPR37;ACTL6B;ELOVL4;GPR34;ELOVL2;LRRC49;MANEAL;HIST2H2BF;HIST2H2BE;LRRC7;KCNMA1;LRRC9;PMP2;SMTNL2;ZNF235;DSCAML1;MDFI;ZNF233;COL11A1;PELI2;LRRC17;TMEM74;PROCA1;AXDND1;FSTL4;FSTL5;PROKR1;GLRA2;EXTL1;NTF3;ZNF227;DMD;CSMD3;FLNC;CSMD2;CSMD1;P2RY12;ATRNL1;AADAT;ANKRD30BL;PLXDC2;STXBP5L;TTLL7;TMEM56;RIMBP2;RIMBP3;ZNF699;ZNF214;ZNF697;FAM13C;ZBTB20;RORA;RORB;SLC9C1;SLC9C2;FOXQ1;SESN3;KIAA0895;SLC16A9;EPM2A;PPP1R16B;ZNF681;AGTPBP1;ZNF680;AKR1E2;ZBTB37;FOXP2;OLFM1;ACAP3;RBMXL3;ADCYAP1;OLFM3;RBM14-RBM4;ZNF678;ROR2;FSCN2;KIAA0408;ANAPC2;GPR85;FOXO6;NPTX1;NPTX2;LRRC4C;LRRC4B;ZBTB18;LVRN;ZBTB10;DEFA3;ZBTB12;MCC;HIST2H3PS2;DCDC1;PTPRD;KIAA1755;CXCL12;ZNF658;CALR3;CNTNAP2;ARHGAP11B;DRAXIN;CRYBG3;RASGRF1;CELF3;CELF5;FHL5;ZNF648;IQUB;ME3;ERC2;EDIL3;PEG3;FOXL2;SLCO1B7;PARD3B;SLCO1C1;SLC25A18;IL1RAPL2;ZNF638;IL1RAPL1;ST6GALNAC5;CNTNAP5;CNTNAP4;ITIH2;PPM1L;LRP1;PRCD;LRP4;LRP2;PPM1E;ZBTB41;LRP6;SLC25A27;CECR2;KIAA1328;PTPRZ1;SLITRK2;SLITRK1;SLITRK3;SLITRK6;FCGR1A;PIRT;AKAIN1;LINGO2;LINGO1;USH2A;TMPPE;NELL2;NELL1;MDGA2;ZNF610;PTPN5;MDGA1;TAS2R20;TXNDC16;KIF21B;SCN1A;EPHA5;EPHA7;EPHA6;ST6GAL2;EPHA8;PAQR5;SFMBT2;MMD2;ANK2;ANK3;ANK1;TAS2R19;SFRP4;FNDC4;HIST2H3A;ZNF717;PPP1R42;TAGLN3;CTXN2;HIST2H3D;HIST2H3C;ZBED9;ZBED8;PCDH10;TAS2R43;PCDH15;TAS2R46;PRH2;C7ORF57;PCDH19;PCDH17;ZNF709;PCBP3;TSPAN9;ZNF704;SI;TSPAN7;PENK;N4BP3;RIMKLA;SCN3B;HMGCLL1;SCN3A;PAG1;IFITM10;TAS2R30;LRRN3;TAS2R31;ST8SIA1;ST8SIA2;ST8SIA3;DCLK3;DCLK2;HSPA12A;DCLK1;PNMA8B;TH;WNK2;WNK3;ID4;LRRN1;SCN2A;RGL1;BARHL1;PTPRT;BARHL2;PTPRR;PTPRS;TMEM151B;PTPRO;DIRAS2;PCSK9;DOC2B;PTPRK;CLYBL;NCS1;ENC1;KIF1B;KIF1A;TAS2R50;NXPE4;CCDC110;CCDC114;SORCS1;HBA1;SORCS3;RGMB;ANO4;SORCS2;ANO2;AJAP1;MN1;PDZRN4;LNP1;CD5L;GREB1L;CRYBA1;HIST2H4A;ARVCF;HIST2H4B;SERTAD4;CAMK2N2;PAK3;GPC6;PAK5;ERCC6L2;DKKL1;DEFB108B;NLRP14;CSDC2;KIF26B;YIPF7;ELOA3B;IL17D;FHOD3;SH3GL3;CCDC166;RTL9;KNDC1;KLHL35;KLHL31;KIF5C;FRRS1L;KIF5A;BAALC;RGS8;BAHCC1;PPFIA4;RGS6;SH3GL2;PPFIA2;RGS7;PDGFRA;HFM1;SCARA5;OSR1;LMTK3;MID2;TANC1;DOK5;DOK6;SCN8A;FAM92B;GCM2;NDRG4;CALCB;RTN1;NXPH2;NXPH3;ARHGEF25;ARHGEF28;SLC1A1;CHAT;SLC1A2;SLC1A3;KLHL11;SPTA1;CCNB3;BRINP2;BRINP1;FUT9;NXPH1;KIF3C;TAC1;CCDC140;BRINP3;PACSIN1;ARHGEF33;CCDC134;ZFHX2;KLHL25;HBG2;HBG1;CCDC136;KLHL23;PHOX2B;BMP5;BMP2;IL7;COL5A2;MAST1;CHD7;CHD5;CALB1;GPER1;CFAP47;ZNF385B;ZNF385D;CFAP43;GALNT8;KRT222;RBM15;RFPL1;UBE2QL1;SSTR2;TMIGD1;LMBRD2;VGF;HIST4H4;CDHR1;CDHR5;SAXO1;INA;LAMA2;LAMA1;LAMA4;LAMA3;PRTG;PDLIM3;ATOH1;CCDC175;NAA11;IRGC;ATP2B3;ATP2B2;CLCN4;FAM131B;BMT2;QRICH2;ROPN1B;GLDC;MYT1L;TMEM200C;STMN2;ABAT;STMN4;FNBP1L;SOX21;USP17L7;RNF112;ZXDA;GPR173;USP17L4;RTTN;MS4A12;ANKS1B;UNC13C;UNC13A;SOX11;SOX10;TRHR;ANOS1;PRR18;SYCP2L;SLAIN1;CHST15;PLCG2;PRR26;FZD3;DNAH10;DNAH14;TMEM196;ST18;SLC16A14;TMEM198;ASAH2B;SLC6A9;H2AFY2;SERPINI2;PLCH1;ZNF138;GALNTL6;CPEB3;CDK14;CPEB4;PRR35;ZNF132;FMN2;SLC6A1;TRIM9;CHL1;RSPO2;RNF150;GPRASP1;RNF152;GPRASP2;GARNL3;GPR135;EN2;TET1;PAX3;PAX2;TMEM179;PLCB4;RNF169;PLCB1;RNF165;NPSR1;PLPPR1;PLPPR3;PLPPR4;PLPPR5;FIGN;MIPOL1;GPR156;ANKRD50;GPR158;ZNF586;RNF133;RPRM;SERPIND1;GUCA2B;TTC9B;NMNAT2;USP17L2;USP17L1;RNF148;SARM1;GPR149;ZNF573;DGKG;ZNF572;CHRM3;SEMA5B;ATP8A2;ATP8A1;CLSTN2;DGKB;CTNND2;CDH9;CDH8;CDH7;CDH4;DACH1;CDH2;CHP2;ZNF569;ZNF566;STK32A;ZNF565;ZFP37;STK32B;CD177;RNF43;ANKRD36C;SEMA6C;SEMA6D;ENKUR;CLIP2;DISP3;CACNB4;ADAM7;RHCG;INTS6L;DGKI;DGKH;CUL9;CEMIP;SEMA7A;ITPR1;ILDR2;NEUROD1;NEUROD4;NEUROD6;BTBD3;NDP;ZNF540;ANKRD34C;ESRRG;BTBD8;MARCH4;ALB;RNF182;DPP10;ALK;PTPN20;DUSP15;SGCE;SGCD;PSD2;PSD3;HYDIN;CNGA3;ZNF521;C3ORF58;INSL4;VWF;COL25A1;NGB;VSTM2L;KCNAB1;ADRA2C;DUSP26;ADRA2A;ASPM;VSTM2A;NLGN3;CX3CR1;ACSS3;NLGN1;SFTPA2;SEMA3D;LUZP2;KIAA1211;NDNF;JAKMIP1;JAKMIP3;CACNG7;CLEC3B;ANKAR;MROH9;CACNG2;WASF3;CACNG4;CACNG5;IRX1;IRX2;SKOR1;SKOR2;IRX5;KCNIP3;KCNIP4;PTPN13;SGCZ;ENOX1;MGAT4C;NFASC;INSM2;INSM1;CDO1;CBLN2;CBLN1;DIXDC1;SOGA3;PWP2;CCT6B;SOX2;SOX3;ZNF608;EDNRB;ZNF606;DPF3;SOX8;PTGDS;EYS;SOX5;SLC6A15;EBF1;SLC6A13;MTUS2;DOPEY1;UTS2B;PLPP4;PFN4;TTLL11;ZFPM2;WFDC12;CDS1;PDE1C;HIST1H3J;INTU;IGSF3;GYPB;PDE1A;TMTC2;NHLH2;CYP4X1;HIST1H3A;HIST1H3F;HIST1H3G;MAP6;HIST1H3H;HIST1H3I;HIST1H3B;HIST1H3C;GPM6B;CDR1;HIST1H3E;CARMIL3;HIST1H4L;SIAH3;IGFL3;NMBR;LRP2BP;HIST1H4A;HIST1H4B;SESTD1;PDE3A;HIST1H4H;HIST1H4I;HIST1H4J;OR6A2;HIST1H4E;HIST1H4F;RYR1;RYR2;FAM69C;KRT20;RYR3;EPB41L4B;ANKRD7;ANKRD6;PRMT8;LRRIQ3;LRRIQ1;NME5;MSANTD3-TMEFF1;IL17RD;AP3B2;PALD1;MPPED1;CEACAM7;FAM181B;FAM181A;RHOU;MAPT;RHOV;TNXB;RASIP1;PTCHD1;CTNNA3;CTNNA2;GDF10;ARNT2;CA10;PCP4L1;LBX1;LYVE1;USP17L11;FAP;CAMK4;B9D1;NEUROG1;CDK5R2;ZNF354C;CDK5R1;ZNF354B;GALNT13;GALNT15;NRK;GALNT18;GALNT17;FAM186B;MALRD1;CADPS2;OR2D2;DSCAM;SPNS2;KCTD8;GLTPD2;PHOSPHO2;FOLH1;LMX1A;FAM185A;COL4A6;COL4A5;RELL1;ABCG2;CTTNBP2;NTM;TMEM59L;HPCA;DTX1;CPLX2;NALCN;PLCXD2;NID2;MARCH11;CPLX4;TMEM121;PDZD4;ARHGAP20;OTX2;ASIC2;ASIC1;WSCD1;KLRC3;WSCD2;PTCH2;TDRD6;TDRD5;TXNRD3NB;RALYL;PLCXD3;DLG2;DLG4;COL20A1;RADIL;DOCK4;PCDHGB7;ABCD2;DOCK3;PCDHGB6;DOCK9;PCDHGB2;ELAVL4;ELAVL2;ELAVL3;TMEM100;SDR16C5;NETO1;TMEM107;HIST1H1D;HIST1H1E;TAS2R3;HIST1H1B;HIST1H1C;PCDHGA8;PCDHGA7;PCDHGA6;PCDHGA5;PCDHGA4;USP43;ABCC8;PCDHGA3;PCDHGA2;PCDHGA9;PCDHGB1;PRTFDC1;HCN4;RGS17;CD163L1;PALM2;IER5L;DLL3;IGFBPL1;GTSF1L;ERBB4;PRRG1;PDE6C;NCAM1;LRIG3;NCAM2;CLASP2;PCDHGC5;PCDHGC4;B3GAT1;NAP1L3;LCA5;GDAP1;TSHR;MEIS1;SPRY3;POMK;HCN2;HCN1
SUBCUTANEOUS ADIPOSE TISSUE	1713/2316	0.5002309820545411	0.9999904972728791	0	0	1.0013941763458045	0.6936510486160156	PWWP2B;TESK1;ACCS;ISM1;TSKU;CRHBP;NDST1;ENDOU;ISLR;LURAP1L;C3AR1;VSTM5;CACNA2D1;CACNA2D4;AGTR1;PLBD1;NLRX1;PLA2G5;TEX26;PLA2G6;ADAMTS12;ADAMTS10;KRTAP5-10;ADAMTS15;EPB41L2;PDGFD;ADAMTS18;SULT1A4;SULT1A2;JAG2;BTBD16;NR2F2;LARP6;PGA5;NR2F6;PGA4;AIF1L;FASN;FAT2;MRVI1;FAT4;GSTM5;LRRC10B;BHLHE41;EVPLL;HOXC13;PEAR1;HOXC12;HOXC11;ARHGAP6;HOXC10;M1AP;CASP12;MMP27;MMP28;CSN1S1;TPSAB1;DUSP4;CHST7;KCND2;MAMDC2;RAB3IL1;OAF;PLSCR4;MMP17;PXDN;CHST1;MMP19;CRYAB;RAPGEF3;CHST3;TPSD1;PKN3;SYNPO2;KCNA2;CCM2L;KCNA4;SNX33;ABCB11;CENPB;NEURL1B;FRZB;JAM2;MBD2;ADAM33;SCTR;DAB2IP;BBOX1;SKI;SIGLEC1;CCDC3;ADGRL4;CRAT;YPEL2;EXOC3L1;LY6K;ALDH1L1;OLFML2B;RASL11A;PLOD2;OLFML2A;EFEMP2;ADORA1;NUDT18;TNFRSF8;TNFRSF4;SYBU;SPAG11B;DGAT2;CTNNBIP1;FBXO17;LY6D;PKP1;ZNF436;SLC27A3;SPATA9;KCNE2;DLX3;DLX4;DLX5;KCNE5;SLC9A3R2;LOXHD1;TNFRSF14;ZNF423;TMEM120A;FBXO39;BMX;CORO2B;FAM205C;IGSF10;BFSP1;MOB2;NOXA1;OGN;SP5;SP7;LCN6;SHBG;SP9;KCNK7;TRIM74;HTR2B;DYSF;ECE1;TSPAN12;ALAD;SPR;PRADC1;BOC;ACP5;SPX;SMIM10;PGM1;BOK;TMEM255B;GRID1;ITGA1;NRG2;MFRP;HAND2;ITGA7;C1GALT1C1L;TNFRSF21;ITGA9;TRIM50;ATP10A;CCDC85A;NNAT;TRIM47;PCDH1;SEPT10;NTRK2;KCNJ8;CABLES1;CYP4B1;TBX3;HCRTR2;TBX2;HCRTR1;APLN;TSPAN15;MYO1C;UBQLNL;TSPAN18;MYO1H;BCAR1;DMGDH;CCDC89;THSD7B;MT1M;LDLRAD2;MT1X;CCDC102A;LGALS3;STS;LGALS1;ADGRA2;KDR;TNFSF10;PIEZO1;CCDC92;OMD;MYO7B;KCNK15;MYO7A;CYP39A1;BTC;CCDC80;MT1A;ADGRB2;NINJ2;KCNQ4;CES1;CETP;ADCYAP1R1;NRN1;EPB42;SLC45A1;SDC2;RRAS;APOD;APOE;APOB;PCK1;SMIM10L2B;STAT5A;SLC10A6;TNFSF12;OSGIN1;IGF2;OSGIN2;CNFN;BST2;GNRH1;ECHDC3;GRAP;FBXL7;DHRS12;SPAG17;SYNM;DHRS11;ECM2;MSTN;HIBADH;IL25;PQLC2L;MEDAG;VMO1;MAP1LC3A;SREBF1;PABPC5;KIF7;SYN2;KCNU1;MFGE8;YAP1;TAGLN;KIAA1324L;PRICKLE2;HSD17B3;REM1;RANBP3L;ORMDL3;MGAT3;FILIP1L;CAP2;PNPLA7;IL34;IGIP;VEGFB;PCDHB15;VEGFC;PCDHB14;PEX10;VEGFD;PCDHB12;KAZALD1;PCDHB10;SH3RF3;KITLG;NUDT7;NUDT8;KCNS3;TCEA3;CACHD1;NEK11;PNPLA2;KLB;OR5K2;LOXL4;LOXL1;FAM198A;TGM1;PLAU;FAM198B;ENPP2;TEKT3;ENPP4;TEKT4;ENPP3;RAG1;TPTE2;CARD10;TBC1D2B;TMEM252;GEM;DHDDS;TMEM253;TYROBP;ADAM15;SCNN1D;SCNN1B;ADAM12;ODF3B;CARD18;PPIC;PKDCC;HTRA3;BHLHE22;GLYAT;TMEM240;HIGD1B;SYCE1;SNTG2;RAI2;TBC1D16;CRTAP;VCAM1;CNTN6;CAV2;CAV1;RARRES1;SDK1;FGF16;FGF18;ALPL;CNTN3;FGF10;ZMYND15;OXT;LDB2;RERG;TMEM221;GHR;CA3;CA4;DACT2;CA8;TTC36;SHROOM4;ACOX2;ADGRF5;CAT;CRY2;NAT8L;CUEDC1;FBP1;SHANK3;ATP6V1B1;OR1E1;PKD1L1;AGPAT2;CYTH3;NWD2;TMEM204;SLIT3;NIPSNAP3B;OR51E1;HSD3B7;EYA2;TBX18;TBX15;TNIP1;MYO15B;TEF;ACKR4;ACKR3;TEK;CLEC10A;MRGPRF;WDR86;SLCO6A1;FGFRL1;EPS8;NYNRIN;GJA5;EVA1C;GJA4;PXDC1;DHRS4L1;PROK1;PRKCD;ZC2HC1B;BCAM;DAAM2;ADPRH;FREM1;CFB;CFD;CFH;ZNF391;CFI;PVALEF;PLAC9;FAM171A1;FAM171A2;GJC3;LDHD;ALX4;PCDHA3;AFAP1L2;STARD13;AFAP1L1;MCAM;RMDN3;NR1D1;NFATC4;ANKRD20A4;PCDHB6;PCDHB5;SNAI2;PCDHB4;PCDHB3;PCDHB8;PCDHB7;MESP2;CDKN1C;MESP1;RARG;STON1;PYGL;C1QTNF9;ADAMTSL1;C1QTNF1;AIFM2;C1QTNF7;C1QTNF5;RBPMS2;TK2;TEAD1;ZNF366;TIMP4;TEAD2;TEAD3;ELMOD3;APBB1IP;GJD3;KIFC2;ANGPTL8;GAS1;ANGPTL5;ZNF358;PLIN1;ANGPTL4;PLEKHO2;GAS6;MOCS1;MGLL;ANGPTL1;PLIN5;CLDND2;ASCL4;DCAF12L2;ADCY4;NDUFA4L2;ADCY6;APOLD1;ADCY5;APOL5;FGD5;RASSF10;GPNMB;OLFML3;ABI3BP;GSC;OLFML1;GPAT2;APOL3;DMTN;GSN;COLCA2;G0S2;NR1H3;DHRS3;SMOC2;ADM5;SMOC1;MROH2A;RERGL;VKORC1L1;CSF1;PROS1;FGF1;CLU;HID1;TM7SF2;NRBP2;RAB41;FGF7;FCGRT;TNN;PLS3;SLC26A10;TLE2;TMEM178A;DIO3;KERA;THNSL2;TLE6;HIC1;SLCO2A1;FKBP9;ZNF311;GLT8D2;SLC38A10;AEBP1;ESPNL;KRBOX1;CLCA2;CD300LB;DRD1;TPPP;CD300LG;RAB6B;PLXNA4;SEC16B;TMEM132C;DAB2;LRFN4;PLXNB3;BCL2;SLC26A7;CSPG4;OSCP1;CPM;CPO;PLEKHF1;CPZ;UFSP1;SYNE3;ADAMTS5;THBD;ADAMTS2;SCRN2;EMILIN1;LBP;ADAMTS9;ADAMTS7;KRTAP5-9;PLEKHG1;TRPC6;PLEKHG5;FOXD4L5;NPEPL1;TST;PECAM1;CEBPA;CEBPB;CEBPD;CCDC68;CCDC69;NOD1;THSD1;SELENBP1;RAB20;ABLIM2;PLN;ABLIM3;POLR2D;STOX1;ANGPT4;ANGPT1;TRPA1;MFAP5;MFAP4;MAB21L1;LEP;TLL1;HCG22;PI16;CCDC61;CALML6;HDAC11;AQP1;RPS6KA2;HMCN2;DZIP1L;PDK4;SYNPO;PDK2;IL15RA;IL1R1;SLC35C1;KRT5;AZGP1;TLN2;SPTBN4;TWIST2;C2CD4B;C2CD4C;APCDD1;PPL;FAM43A;FAM43B;TMEM74B;KLHDC8B;PARVA;VASN;PM20D1;RAET1G;SIM1;C2CD6;ROBO3;ROBO4;TENM3;TENM4;CITED4;HBB;MEOX1;SLC22A12;CLDN23;ERMAP;ZCCHC24;HBZ;EDN1;PARP3;IZUMO4;BHMT2;GPBAR1;GFRA1;PDCD1LG2;CYP7B1;GFRA2;RAB7B;ACTRT3;TLR4;MATN4;MATN3;AVPI1;MATN2;C1QB;C1QA;MEGF6;CSTA;ADH1C;ADH1A;HDC;PTGER3;GDPD3;RFNG;GDPD5;DCST1;NOL3;CYP7A1;DCST2;TYMP;LIMA1;EGFLAM;GABRE;SH3BGR;CBR3;UBL4B;TM4SF18;MPP3;SLC31A2;SORBS1;SORBS3;VAX2;LRRN4CL;LHFPL6;SAA1;SAA2;FCN2;TPSB2;FCN3;MYRFL;HOXA13;AMOT;HOXA11;HOXA10;DOCK11;BMPER;FAM162B;HADH;GUCY1A2;PHYH;POSTN;SYCE1L;SHISA4;LIFR;SHISA3;PCDHA13;SHISA6;EMCN;HRASLS5;NUPR1;JCAD;RASL12;FBLN1;FBLN2;TRHDE;FBLN5;EFNB2;SCUBE2;EFNB1;THPO;CDH20;CDH23;CDH24;GAS2L1;GAS2L2;CBX7;SELE;LRP1B;EFNA1;SELP;PRPH2;NMUR2;NMUR1;DYNLRB2;KLHDC9;THRA;PZP;SIX1;CLEC14A;YBX2;OPLAH;HK2;FAM166B;HK3;H2AFJ;SIX5;MCF2L;SIX2;RHBDF1;STPG3;MYEOV;MYRIP;SEPT4;C1QTNF9B;DCN;MYH1;ALDH1A3;MYH2;COL6A2;ALDH1A2;CASQ2;COL6A3;COL6A6;LTF;COLEC11;HLF;ATP1A2;DDO;THBS4;GNA14;RASD1;WNT11;NXF3;ERICH2;ERICH4;SNCG;CHSY3;CYYR1;NXF5;HES4;NOS3;CRYGN;FAM167B;CAPN11;WEE2;PID1;CLDN2;PREX2;LIPE;LIPJ;TMEM88;GABARAPL1;TOMM20L;RNASE4;RNASE1;EML3;RBP7;RFX8;MYL3;SPARCL1;MYL9;NYAP1;DHH;CLCNKB;FIGNL2;CLCNKA;FPR3;THY1;KIAA0040;C3;HSD11B1;CYB5R3;C6;PRKAR2B;ZBTB7C;GPIHBP1;NGFR;GPR17;CADM3;CADM2;ABCA6;ABCA4;ABCA9;ABCA8;ABTB1;PCDHGA12;NOSTRIN;HRC;DCHS1;EFCC1;PRRT4;ODF3L2;WFIKKN2;PIGZ;TMEM52;ODF3L1;PTH1R;LRRC32;TMEM47;JPH2;HEY1;SH3BGRL2;FGFBP2;MYOC;GPR34;MYOF;ROM1;PGAM2;ELOVL3;SIRT4;EMP1;TMEM37;GPRC5B;F8;CDC42EP5;CDC42EP2;SLC29A4;SLC29A1;MDFI;KANK2;KANK1;IDUA;PELI3;GPR42;FSTL3;PROKR1;FOXS1;MYCT1;SRPX2;RNASE7;LEFTY2;CSMD1;P2RY12;LRRC29;P2RY14;LYRM9;CASTOR1;TMCO4;ASPRV1;HEYL;SPSB1;FABP4;AADAC;TMEM54;TMEM56;FAM13C;FAM13A;FAM228A;HR;DEFB1;HNMT;CXCL14;LEPR;PABPC4L;ZNF205;SLC16A8;SLC16A2;TCP11;PPP1R16B;CPA3;CPA2;CPA1;TICAM2;S100A1;AKR1E2;TNNI3K;STON1-GTF2A1L;FRMD1;FRMD3;OLFM2;SLC9A9;S100A3;ZNF676;KANK4;TRABD2B;KANK3;PFKFB1;PFKFB3;CPB1;GPR88;ECSCR;DPT;FOXO4;CYP19A1;FOXO1;GLIS1;GLIS2;CTIF;BCL2L10;THEM5;THEM6;KL;LVRN;B3GALT4;FAM229A;FOXN4;LRRC66;CXCL10;MLXIPL;CXCL11;TMIE;CXCL12;RGCC;LRIT3;SLC25A1;ST6GALNAC2;FLT1;CRYBG3;RASGRF2;FLT4;COX4I2;FHL1;CELF6;NRARP;FHL5;WISP2;ME1;PMEPA1;ME3;TNFSF12-TNFSF13;GKN1;SH2D3C;VPS37D;PARD3B;SLCO1C1;CYP2A7;SLC25A18;DSG2;SLC25A10;DSG4;PPP1R12C;ITIH5;PCOLCE2;ZBTB47;LRP1;ZBTB46;PRCD;HSD17B13;LRP3;CKMT2;SLC25A27;CCL8;SH3BP5;SLC25A20;CTHRC1;CYB5A;SLC12A4;TIE1;PRRX2;PC;MGP;CDR2L;FCGR2B;FCGR2C;SPON2;FOXI2;ZDHHC8;SPATA20;ZDHHC1;PALM2-AKAP2;AADACL3;BAIAP2L2;ZNF727;RASSF4;SPATA22;DHX58;FAM53A;ACAD11;ENTPD3;ZFP2;SFRP4;SFRP2;FNDC4;IFI27;FNDC1;THAP8;MXRA8;KDELR3;SPATA18;PEX11G;EPHA2;PLA1A;PPP1R36;CD1E;PCDH12;PCDH19;CD1C;ART5;TSPAN8;TSPAN9;PCBP4;ZNF704;SLAMF9;TSPAN7;PENK;SLAMF8;CD14;N4BP3;GTF2A1L;IQSEC2;ADHFE1;IQSEC3;DCLK3;PRG4;HSPA12A;DCLK1;PNMA8B;ACER2;BPIFB2;TF;PPP1R1A;BPIFB4;PPP1R1B;ID4;RGL3;MKX;RGL1;PTPRU;CCDC121;PTPRS;PTPRQ;MOGAT1;DOC2B;SLC7A10;KIF17;CHRDL1;CTSO;ACADL;HYAL1;CTSK;STBD1;KIF1C;CTSG;DIRC1;CD36;CTSF;LMCD1;CD34;ACADS;LYNX1;CCDC116;MME;MMD;KIF25;ANO6;MMEL1;HBA1;TMEM150C;ANO2;PNMA6A;ANO3;ANO1;BANK1;CRELD1;PDZRN3;POPDC2;ARMS2;RAMP2;TMPRSS5;ATP23;DEFB124;CCDC107;CCDC106;CRIP1;STX11;SERTAD4;PGRMC2;RXRA;HSF4;GPC3;GPC6;RXRG;NPDC1;CAVIN2;CRYBB1;AKR1C1;CAVIN3;AKR1C3;AKR1C2;PLEKHA4;DEFB132;XG;PER1;PER3;GPAM;KIF26A;ENGASE;SCARB1;PLVAP;GIMAP1;RTL9;GIMAP4;CCER2;GIMAP5;GIMAP7;KLHL30;GIMAP8;KLHL31;CCND1;MPZ;ARHGEF40;BAHCC1;PAMR1;RGS6;PDGFRA;OSR2;SCARA3;KIRREL1;SCARA5;OSR1;PCOLCE;MID2;PDGFRL;PLA2G16;GPD1;NXPH3;ARHGEF25;ARHGEF28;NPR2;CCDC146;SLC1A1;NPR3;KLHL10;SLC1A3;NDRG2;ACACB;SLC1A7;NKAPL;CCNB3;HCAR2;HCAR3;WNT6;CALCR;CYP11A1;PACSIN3;WNT2;BCL9L;GGT5;ARHGEF37;KLHL25;CRIM1;KLHL22;INHBB;SSH3;BMP6;BMP5;BMP4;BMP2;COL5A3;COL5A2;LGALS3BP;SNED1;EDA;RHOXF1;CNRIP1;CPXM2;CALB2;GPER1;CPXM1;HORMAD2;SCARF2;A4GALT;SCARF1;ZNF385A;HSDL2;ARHGEF17;ARHGEF16;PLA2G4A;MMP9;TRDN;RCN3;CPTP;PEX5;MMRN2;IRF8;SCN4A;ZP1;SCN4B;CCDC188;HEPN1;LAMA5;LAMA2;LAMA4;LAMA3;DBX2;AURKC;CYGB;ACVR1C;EFS;CLMP;MARVELD1;ATOH8;CCDC178;LAMB3;PLA2G2A;LAMB1;S100B;MAPK11;EEPD1;SBK3;INAFM1;BCL6B;THRSP;VIP;FAM50B;VIT;SPAAR;TMEM200B;GLDN;HOXA9;SOX17;SOX18;HOXA3;HOXA2;MS4A14;HOXA1;OR11H7;HOXA5;HOXA4;PRIMA1;ZNF705G;NHLRC4;SYTL4;DKK2;DKK4;KIAA1217;ABCA10;LGALS12;ACOT2;ANOS1;HOXB4;ACOT1;HOXB3;NHLRC1;HOXB2;ACOT6;HOXB8;ACOT4;HOXB6;ENPEP;HOXD1;CRACR2B;S100A16;S100A13;HOXC5;SLC19A3;HOXC4;HOXC9;HOXC8;ELANE;PRR25;HOXC6;F8A1;ACE;F8A3;FZD4;DNASE2B;FZD9;FZD8;TYSND1;SLC16A11;RNASE13;SLC16A14;ACR;GLUD2;GIPC3;TRIP6;GIPC2;SSPN;HOXD4;HOXD3;HOXD9;RET;MYOM1;TINAGL1;ELN;HRCT1;ADM;SLC6A2;TMEM187;MS4A4A;SERPINA5;TRIM8;LFNG;GLI4;CHL1;MRC1;RSPO3;TNKS1BP1;RNF150;RSPO1;CEMP1;CNTD2;CLUH;TCF15;ANXA3;TNNC2;ITPK1;HSFX2;EN1;HSFX1;TACR1;RIPPLY1;MRAP;MS4A6A;MRAS;RGN;JDP2;ENG;CCL14;CCL13;AHNAK;PLPPR4;MS4A6E;FAM71F2;GPR153;PRSS50;ANKRD53;METTL7A;CCL19;CCL18;CCL17;AOC3;CCL24;AOC2;F10;OR1L8;FMO1;GPR4;NMNAT3;PRSS35;FMO3;PRSS36;NMNAT2;A4GNT;MSRB2;ANKRD65;MSRB3;FMOD;INHA;PLCD1;CCL27;ZNF575;GPR146;PHLDB1;ANKRD35;CLSTN2;IRS1;TUSC1;GUCA1B;FAM107A;METRNL;TUBB6;GRB14;LZTS2;GYG2;STK32A;TECTB;SEMA6C;LHCGR;IGFBP4;GPT2;MITF;SYPL2;GRAPL;PHLDB2;CLEC4G;CSF1R;NOTCH3;NOTCH1;CALCRL;CD151;ABHD4;NATD1;CHRD;RHOBTB1;AK8;MUSTN1;NDN;IGFBP7;SLC15A5;IMPG1;ZNF541;ANKRD29;ATP8B4;CYBRD1;BTBD6;CYP4F12;ABHD15;MARCH2;MAFB;RCAN2;CDK3;ESAM;MAFK;TDRD10;LZTR1;TUBA8;EIF4E3;RNPEPL1;PTPN21;ADRA1D;TREM2;ADRA1B;DUSP15;DUSP14;SGCE;CLEC1A;SGCD;EFHD1;ZNF524;GRASP;SGCG;SH3D19;VWF;COL25A1;ZFP92;KCNAB1;ADRA2C;ADRA2B;ADRA2A;ASPN;PTP4A3;ASPH;DMRTA1;TNMD;IL3RA;ASPG;ANG;METTL27;LUZP6;ACSS3;SLC24A3;SEMA3C;CLEC2L;CDNF;SEMA3B;SEMA3G;NDNF;JAKMIP3;CLEC3B;CHADL;ZNF503;MAL2;MEST;WASF3;IRX1;RPH3AL;TXNRD3;IRX5;KCNIP2;ANKRD30A;IRX6;CMA1;KCNIP3;IRX3;AHNAK2;CDC42BPB;GLRB;IMPDH1;FOLR2;CDO1;TRMT61A;CBLN3;CBLN1;SLC46A3;VIPR1;TP53TG3D;SPARC;HPSE2;TTLL10;DIXDC1;ACSM5;PJVK;ANTXR1;CYP4Z1;EDNRB;RUSC2;VSIG2;VSIG4;SOX7;TNS2;PTGDR;TNS1;ACSL1;BOLA1;EBF1;CHIT1;CYP27A1;PLPP7;PFN4;HRASLS;PLPP1;PTGES;SMIM3;PTGFR;MAOB;GYPC;PDE1B;MAOA;PDE1A;GYPE;TSHZ2;TMTC1;CD99L2;CYP4X1;MARC2;MARC1;LCN10;FAM180B;NAALAD2;INPP5K;GSTT2B;SIGLEC16;STAC;PDE2A;CIDEA;DDIT4L;GNG12;GDF5;GNG11;CIDEC;PARP10;SESTD1;CORO6;ITM2A;RTL8B;ACVRL1;CLIC5;FAM69B;FAM69A;ADIRF;CX3CL1;GYS2;EPB41L4B;KRT27;STAB1;FFAR4;FFAR3;LRRIQ3;INSRR;TFE3;IL17RE;TUBG2;RHOD;PALD1;DCSTAMP;NRN1L;NOV;MDFIC;TNNT3;RHOJ;FIBIN;FAM20C;RDH5;FATE1;SGK2;TNXB;RASIP1;AKAP2;PTCHD3;GDF10;NQO1;DMRT2;MTSS1L;DMRT3;FAH;LYVE1;LILRB5;TPPP3;KRT14;TRIP10;CAMK1;TJP2;STEAP3;GALNT13;STEAP4;GALNT15;GALNT18;CIB2;SSC4D;TMEM140;SYDE1;ARHGAP42;SIRPA;PDE8B;PDIA2;SPNS2;NPY1R;KRT79;EPDR1;KRT77;GLTPD2;ALDH3A1;LMX1A;TMEM139;SELENOP;KLRF1;SUCNR1;NTM;LTBP4;DTX1;ADRB1;ADRB2;SEL1L2;DTX4;ADIPOR2;CPLX1;COX7A1;NID2;ARHGAP20;PODXL;CASKIN2;COBLL1;TMEM129;MYH14;ENKD1;MARK1;OPN4;ACBD4;LRRC75B;TGFB3;ARHGAP29;SSC5D;TDRD5;SMAD6;ARHGAP24;ACSF2;ARHGAP23;ARHGAP31;DOCK6;B4GALT2;CXCL9;PCDHGB7;ABCD2;HSPB6;DOCK9;HSPB8;PDE3B;HSPB7;LMOD1;TMEM100;ALDH2;BDKRB2;AOX1;PDE4A;NPY5R;PCDHGA4;MRGPRX2;PCDHGA3;PCDHGA2;MUM1L1;URAD;RNF208;ARAP3;C9ORF24;KLF14;KLF15;PCDHGA9;TGFBR3;ARHGAP10;CD163L1;NPY4R;LCAT;LTC4S;USP18;DLL4;SLC22A18AS;PALMD;PRRG1;S1PR1;LRIG1;LRIG3;RGS22;MAS1L;LGI4;LGI2;SPRY4;TSHR;POMC;DPRX;XPNPEP2;PMP22;TBKBP1;SPRY1;RGS11
ASTROCYTE	1707/2316	0.6188029814435579	0.9999904972728791	0	0	0.9863164074694881	0.47340065096746886	SCX;PTPDC1;TSKU;NDST1;ISLR;HTR7;LURAP1L;DPYSL4;SMCO3;SMCO2;FAM19A5;PKNOX2;UNC5B;CACNA2D1;PHKA1;UNC5C;UNC5D;ASPHD1;AGTR1;FLG;UNC119B;COL13A1;GATA6;B3GLCT;LYPD1;PLA2G3;TEX26;ADAMTS12;LYPD6;ADAMTS10;ADAMTS16;ADAMTS15;ADAMTS14;ADAMTS13;PDGFD;ADAMTS18;SYNDIG1;PIP5K1C;IL31RA;NR2F1;NR2F2;LARP6;NR2F6;VANGL2;FASN;PKIA;SFXN3;MRVI1;FAT4;ACHE;SFTA3;ZNF491;MTMR11;BHLHE41;SNX12;PEAR1;SHB;BBC3;MMP24;SMPD1;NEFL;NEFM;ZNF488;NINL;SLC18A3;DUSP4;CHST7;KCND1;IFT140;METRN;SPHK1;MAMDC2;SLC39A13;WNT9A;MMP11;TMEFF1;SLC7A5;TMEFF2;MMP13;PLSCR4;MMP17;PXDN;CHST1;MMP19;CHST2;CHST3;KCNA1;ADAM21;SNX33;ABCB11;CENPA;CENPB;SNX25;ADAM23;SPP1;ZNF469;ZSWIM4;ZSWIM3;JAM3;LIMS4;GOLM1;COL22A1;WNT7B;ADAM33;DAB2IP;BBOX1;DCBLD1;SKI;TTC30B;ETNK2;CCDC8;TTC30A;CCDC3;ADGRL4;LGR5;CRAT;CRLF1;ZNF454;ADGRL3;KCNG1;OLFML2B;NAB2;PLOD2;PLOD1;OLFML2A;ALDH1L2;NUDT11;NUDT10;FADS2;HHAT;EFEMP2;POFUT2;CYSRT1;IBSP;ADORA1;POTEF;ZNF446;KCNH1;PSKH1;FST;CTNNBIP1;FBXO10;TPST1;ZNF436;GMNC;PLA2R1;AJUBA;SLC27A4;CHODL;SPATA9;DLX1;KHDRBS3;SHC1;GSTT2;LIN7A;NPAS3;SLC9A3R2;KIAA1522;TSNAXIP1;ZNF423;GRIA3;CD276;KCNF1;RASL10B;NEK6;HTR1B;HPS6;FBXO32;CORO2B;LRCH2;BFSP1;SH3BP5L;ZNF416;SP8;SHBG;SP9;SPRN;BCAR3;ITGB1;ELFN2;MSLN;ELFN1;TSPAN11;RLBP1;BOC;NEO1;NKX3-2;ZNF883;TRIM67;BOK;SMIM13;TRIM62;PIANP;ITGA3;TMEM255A;GRID1;ITGA2;TNFRSF19;NRG2;ARL4D;NRG3;ITGA8;ITGA7;C1GALT1C1L;CERS1;TNFRSF21;SRC;SRF;ATP10D;MLLT1;TRIM46;IGF2BP1;IGF2BP3;FSD1;E2F7;SEPT10;COL26A1;KCNJ8;PCDH7;KIAA1549L;CABLES1;MSMP;TBX3;TBX2;TM6SF2;SUGCT;DBNDD1;MYO1E;MYO1C;ST5;NAGS;ZNF853;KCNK2;TRIM32;BCAR1;CCDC89;CPNE4;CPNE7;HHIP;LDLRAD3;CCDC102A;LGALS1;ADGRA2;PEG10;KDR;CCDC96;PTGFRN;ATP6V1G2;MOGS;CCDC80;CRISPLD1;ADGRB2;ADGRB3;CCDC87;MGARP;KCTD17;RIN1;KCTD15;KCTD16;ZNF324B;SLC45A2;TMEM63B;TMEM63C;SLC45A1;RRAD;SDC2;LPAR1;CEND1;TTBK1;SEC14L2;NKAIN4;NKAIN3;RRAS;STK38L;B4GALNT4;SMIM10L2B;TNFSF18;SLC10A4;IGF2;IFFO2;SMARCA1;EXT1;ZBTB9;MC1R;CALY;ITGBL1;IGSF9B;MRAP2;FBXL7;CSRNP2;SYNM;MSTN;GRIK5;GRIK3;GRIK4;SPATC1L;PQLC2L;SH3RF1;MEDAG;MAP1LC3A;KCNT2;SDF4;IL11;PABPC5;KIF7;CTTNBP2NL;TOX2;TLCD1;MFGE8;YAP1;TAGLN;PRICKLE2;NEXN;PRICKLE1;RANBP3L;PNMA1;FAM196B;FAM196A;ORMDL3;RIBC1;FILIP1L;CAP2;SORT1;PCDHB15;VEGFC;PCDHB14;PEX10;KLHL4;PCDHB12;KAZALD1;PCDHB10;GCK;SH3RF3;SH3RF2;KITLG;KCNS3;CACHD1;MAMLD1;LOXL3;LOXL4;CELSR2;LOXL1;ACTG2;GRIP1;PLAU;FAM198B;RAG1;CARD10;MSX2;POU3F1;POU3F2;POU3F3;GEM;POU3F4;ADAM19;SPOCD1;ADAM12;HHIPL1;BBOF1;PPIC;PKDCC;MAGEA12;HTRA3;TMEM240;CACNA1H;H2BFM;CNN1;RAI1;FGF20;TBC1D16;MFAP3L;VCAM1;CNTN6;CAV2;CAV1;SYT8;GGN;SDK1;FGF16;TMEM237;GNB3;CNTN3;AMOTL1;TTC25;DYRK3;PODXL2;TTC29;TMEM221;GRM5;CA3;ZIC2;ZIC3;ZIC1;DACT2;DACT1;TTC36;MYOCD;SHROOM2;SHROOM3;ETV1;ETV4;ETV5;GIP;ACOX2;ADGRF4;CUEDC1;ATP6V1B1;PLEC;OTUB2;REP15;DNAH5;ASAP3;ASAP2;AGPAT4;CYTH3;CAND2;TMEM201;SV2A;SPOCK1;ZPLD1;SLIT2;TMED7-TICAM2;EYA4;ZNF804A;HS3ST5;ZIC4;ZIC5;HS3ST4;TBX18;TBX15;FAM155A;ACKR3;PTX3;TEK;MRGPRF;WDR86;GRPR;SLC4A3;FGFRL1;EPS8;NYNRIN;EVA1A;EVA1C;HOMER3;PXDC1;NCKAP5;DNAAF3;AFAP1;SCRIB;CEL;PARD3;ARMC4;MAP1A;ZSCAN23;PRKD1;ASTN1;CFH;CFI;WDR63;SDSL;FAM171A1;FAM171A2;PRDM16;ALX3;PLEK2;PCDHA3;ALX1;PCDHA6;STARD13;MCAM;PLK2;IRF2BP1;MEX3D;NFATC4;MEX3B;EHD3;GJB2;PCDHB2;PCDHB6;FNDC10;SNAI1;PCDHB5;SNAI2;PCDHB3;PCDHB8;PCDHB7;SERPINA12;GABRB1;CDKN1A;NRSN2;STON1;ADAMTSL1;TAF7L;PEA15;C1QTNF5;PBK;COL10A1;PLEKHN1;CIC;TEAD1;TIMP4;TEAD2;CEP55;TEAD3;TEAD4;KIAA1024;TUBB2B;TUBB2A;GJD3;GAS1;RARB;AHRR;ZNF358;ANGPTL4;GAS6;MOCS1;DCAF12L2;DCAF12L1;ADCY8;FAM214B;ADCY6;FGD1;FAM129B;RASSF10;BCHE;GABRA5;CDKN2A;PCGF2;ECEL1;SCAF1;RFLNA;CLCF1;CCDC71L;ANKRD13B;CSF1;PROS1;TNC;FGF1;NRBP2;SALL1;SALL2;PLS3;SLC26A10;SLC39A7;IL13RA2;USP5;TMEM178A;TPM2;CEP131;DIO2;DIO3;DYRK1B;LEMD2;HIC1;LEMD1;TOM1L2;RAB31;RAB35;ZNF316;FKBP7;FKBP9;IPPK;BRSK1;MAGEL2;GLT8D2;FAM218A;AEBP1;ESPNL;KRBOX1;PLXNA2;CLCA2;PLXNA1;DRD1;DRD2;RAB6B;ZNF784;ZNF300;PLXNA4;TMEM132D;SEC16B;TMEM132B;TMEM132A;SLC4A11;GFAP;BCL9;LRFN5;LRFN4;LHX2;P4HA3;REEP2;PLXNB3;PLXNB2;CPE;SLC26A7;CSPG4;PLXNB1;ZNF777;CNIH2;DRC1;CNIH3;OSCP1;CPZ;UFSP1;CYR61;TRO;ADAMTS2;ADAMTS3;EMILIN1;EVI5L;GAL3ST3;HGFAC;PRKG1;ADAMTS6;ADAMTS7;PLEKHG1;TRPC3;TRPC4;CHPF2;TRPC1;PLEKHG5;FAM219A;C1QL4;ACTBL2;CCDC74B;CCDC74A;FOXD4L4;THSD1;THSD4;LMF2;ABLIM3;HECTD2;DNAJB5;BCO1;CCDC71;TUB;NLGN4X;OTOGL;MFAP5;MFAP4;FRAS1;DOLPP1;MAB21L1;MFAP2;MAB21L2;PI15;TLL1;NECTIN2;NECTIN1;SLC35B2;PARS2;HDAC11;MLC1;HS6ST2;RPS6KA4;RPS6KA2;DZIP1L;SYNPO;KRT3;SLC35C1;P3H2;KRT7;P3H4;P3H3;MAPK8IP1;ZNF837;HMSD;NSMF;TLN2;OBSL1;TMEM185B;LHB;TWIST2;CBARP;MAGEC3;FAM43A;FAM43B;SPTBN2;TMEM184B;PYCR1;KLHDC8B;PARVA;VASN;RAET1G;KLHDC8A;MAGED4;SLC44A5;ZCCHC12;C2CD6;ROBO3;TENM2;SLC44A3;TENM3;CITED1;TENM4;SLC35F3;IFNA1;CITED4;ZCCHC18;ROBO1;SLC22A14;SLC22A17;SH3PXD2B;DNER;FEZF1;ZCCHC24;EDN1;EDN2;HEG1;GFRA1;PDCD1LG2;CYP7B1;SLC22A23;RAB7B;ACTRT3;MATN3;MEGF6;PTGER1;AMIGO2;GDPD2;RFNG;DRP2;TCEAL7;CST2;CST1;NT5E;EGFLAM;MTHFD1L;UBTD2;APBB1;SUSD5;TRAM1L1;HDX;PURG;GABRQ;MPP2;MPP3;PLAC8L1;FAM189A1;PKDREJ;VAX1;SORBS3;VAX2;PDP1;CT62;LHFPL6;MEGF8;APBA2;RAB9B;F2RL2;ITPRIP;CLEC18C;CLEC18B;CLEC18A;AMOT;MAGED4B;SACS;GUCY1A2;POSTN;SYCE1L;NANOS3;WNT5A;SHISA4;LIFR;PCDHA11;CLEC19A;CERCAM;AMPH;JCAD;STEAP1B;CABP7;CHRNA9;FBLN1;FBLN2;EFNA4;TRHDE;FBLN5;NOP9;EFNB2;SCUBE3;EFNB1;EFNB3;CDH20;ZMAT3;CDH24;GAS2L1;CBX8;LRP1B;BAMBI;TRPV4;MAP6D1;TMEM35A;LRP11;ZSCAN1;AVEN;GPSM1;COLGALT2;MEGF10;CGB7;CGB5;SIX1;NR2E1;FBLL1;HAPLN4;HAPLN1;SPRED3;SEPT8;SPRED2;SPRED1;SIX4;SIX5;SIX2;MFSD3;RHBDF1;AXIN2;IQCD;POMGNT2;C1QTNF9B;ALDH1A3;IGDCC4;CDH10;COL6A2;CDH11;AKT1S1;AMTN;CDH13;THBS1;THBS3;GNA14;MUC1;SNCG;CHSY3;VAT1L;OPCML;HES4;KDM4D;CRYGN;KISS1;MLPH;FSIP1;CLDN2;CLDN1;OR10AC1;SAMD14;SAMD11;ZNF287;RBFOX2;FIBCD1;EML1;CLDN6;FAM133A;EID2;RFX8;MYL9;NYAP1;TTYH3;HS3ST3A1;ABCB4;FIGNL2;THY1;RHBDL1;NGFR;CADM3;GLYATL2;CADM4;COL24A1;APCDD1L;ABCA4;NETO2;GRIN2D;ABTB2;PCDHGA11;PCDHGA12;TMEM98;LYPD6B;DCHS1;CFAP77;NCAN;WFIKKN2;TDRP;ODF3L1;TMEM47;JPH2;UCN2;EFCAB1;GPR39;GPR37;LRRC46;ELOVL4;ELOVL2;RIPK4;PIFO;MYOF;ROM1;SIRT4;EMP1;RRAS2;GPRC5B;MBLAC1;CDC42EP5;KCNMA1;MDFI;MYRF;GPR45;ARL14EPL;IDUA;COL11A1;LRRC17;FSTL3;NTF4;FOXS1;SRPX2;EXTL1;GBX2;NTF3;MICALL2;ZNF229;HAS3;KRTAP2-3;FLNC;CSMD2;EVC2;LRRC24;LRRC29;AADAT;GSX2;CASTOR1;LRRC20;SPSB1;TMEM54;ZNF699;ZNF214;ZNF697;SPSB4;MYLK2;FAM13C;UPK2;FAM228A;LRRC73;ZBTB22;CTGF;YY2;SESN2;PABPC4L;ZNF205;SLC16A8;SLC16A9;SH2D5;TCP11;PITX3;S100A2;ZFP69B;STON1-GTF2A1L;ACAP3;OLFM2;FRMD5;SLC9A5;FRMD6;ROR1;ROR2;FSCN2;KANK4;ANAPC2;ARL9;FBLIM1;ECSCR;FOXO6;GLIS1;GLIS2;TMEM26;CTIF;PORCN;STK36;CLTCL1;ZBBX;ZNF668;NPTX2;LRRC4C;CPA6;CPA4;LRRC4B;BDNF;TNFRSF10C;TNFRSF10B;ZBTB12;EEF2;LRRC66;HIST2H3PS2;TNFRSF10D;KIAA1755;CXCL12;ZNF512B;CNTNAP3;MOXD1;RASGRF2;FHL2;FHL3;WISP1;MDK;IQUB;ME1;PMEPA1;CCIN;EDIL3;VPS37D;FOXL2;FOXL1;PARD3B;SLC25A15;SLC25A18;SNPH;SLC25A10;ST6GALNAC5;PCOLCE2;ZBTB47;LRP1;ZBTB42;LRP4;ZBTB45;LRP3;PPM1E;ZNF629;ZNF628;SH3BP4;CCL2;SLC25A22;PIRT;BEND6;CTHRC1;SLC12A4;PRRX2;BAIAP2;PC;ZNF618;CDR2L;MDGA1;ERRFI1;ZDHHC8;SPATA20;ERFE;ZDHHC1;PALM2-AKAP2;SPATA22;FAM53A;EPHB3;EPHA5;ENTPD3;TAS2R10;ENTPD7;FNDC5;SFRP4;SFRP2;FNDC4;PPP1R3C;FNDC1;MXRA8;KDELR3;ALPK2;TAGLN3;SPATA18;CTXN1;STX1A;EPHA2;ZBED9;ZBED8;PCDH10;FOXG1;WNK4;C7ORF57;PCDH19;TSPAN9;PCBP4;ARSJ;TSPAN5;ARSI;SNX7;RAB11FIP3;ARSE;RAB11FIP5;WWTR1;IFITM10;TMEM86A;FOXF2;FOXF1;ST8SIA2;LRRN4;CENPVL1;DCLK2;RASSF8;CENPVL3;MICAL2;HSPA12A;DCLK1;RPE65;ACER2;ATP4B;ANLN;TH;ARMC12;COL9A3;LRRN1;COL9A2;SCN2A;RGL1;RCOR2;CCNJL;TMEM151A;DIRAS3;PTPRU;FKBP10;PTPRR;PTPRS;PTPRQ;PTPRN;DIRAS1;FAM57A;PCSK9;PTPRK;CHRDL1;EDA2R;PCSK4;NCS1;ENC1;LMCD1;CCDC110;LYNX1;FOXD1;TNFRSF12A;ANO8;SORCS3;RGMB;ANO4;SORCS2;AJAP1;PNMA6A;MN1;CTU2;CTU1;PDZRN3;LNP1;FOXC2;POPDC3;CCDC103;GREB1L;CCDC106;ARVCF;SERTAD4;CAMK2N2;PERP;PLEKHG4B;GPC6;CD70;CAVIN3;DKKL1;PLEKHA4;DOHH;NPM3;ZDHHC9;CSDC2;KIF26B;FKBP1B;IL17D;FHOD3;RTKN;WWC2;RTL9;OGDHL;GXYLT2;RTL5;RTL3;RGS4;NPPB;CCND1;CAPN5;ARHGEF40;RGS8;BAHCC1;PAMR1;PPFIA2;SCARA3;KIRREL1;KIRREL2;OSR1;LMTK3;PCOLCE;MID1;MID2;TANC1;DOK4;DOK5;VCL;NDRG4;NXPH2;ARHGEF25;ARHGEF28;NPR2;SLC1A1;KLHL17;MCHR1;NKAPL;CCNB3;BRINP1;CALCR;PACSIN3;KIF3C;CCDC140;BCL9L;ARHGEF33;GGT7;ARHGEF37;KLHL25;SLC52A2;KLHL22;LAYN;HMGA2;INHBA;ZFHX4;BMP6;BMP4;BMP2;BMP1;COL5A2;PHF13;LGALS3BP;SNED1;CNRIP1;MAST2;CALB2;GPER1;CFAP46;CPXM1;HORMAD2;SCARF2;CFAP43;CFAP45;ARHGEF17;PLA2G4A;RCN3;CCNA1;RCN1;PSRC1;CPTP;CCDC190;CFAP53;SCN4B;RBM24;INA;CCDC189;CCDC188;LAMA5;LAMA2;LAMA4;PTHLH;CYGB;PRTG;RAB40A;EFS;KDELC1;MARVELD1;UBE2NL;ATOH8;EPS8L2;CCDC184;CCDC178;GALNT5;GALNT2;EGF;LAMB1;MAPK15;MAPK12;SPATA2L;SBK2;MAPK11;PROB1;CYP24A1;CLCN4;FAM131C;INAFM1;FAM131B;VIM;ASB1;ZNF177;GLDC;TMEM200A;TMEM200C;STMN3;ABCA12;SOX21;ENO4;RXFP3;RNF112;GPR173;GPR176;CREB3L1;FDXR;HOXA2;HOXA4;IER3;UNC13B;UNC13A;ACOT7;SYTL5;DKK2;DKK3;KIAA1217;GPR162;RNF128;ANOS1;HOXB4;PRR16;HOXB3;NHLRC1;HOXB2;ENDOD1;CRACR2B;S100A16;CHST10;S100A13;NKX2-1;CHST15;CHST14;PLCG1;FZD6;TMEM190;FZD9;FZD8;THAP10;SLC16A14;TMEM198;GLUD2;SLC6A9;H2AFY2;TNFSF4;TRIP6;SSPN;TNFSF9;HOXD4;GALNTL6;PLCH2;CPEB2;CDK14;ZNF132;SPEF1;HRCT1;SERPINA9;FMN2;VSIG10L;PRSS23;GLI3;TMEM187;SERPINA5;GLI2;TRIM3;TNKS1BP1;XXYLT1;GPRASP2;GPR135;TIGD7;ANXA2;SLC2A10;SLC2A12;PAX3;EN1;HSFX1;TMEM171;AEN;SERPINB7;PRSS12;BACE1;RIPPLY1;PAX7;ZNF112;HBEGF;OCA2;ASAH2;PLPPR2;PLPPR3;PLPPR4;PLPPR5;FIGN;AFP;GPR153;CHN1;ANKRD53;ALKAL2;ANKRD52;GPR156;ANKRD50;RPRM;GPR1;PRSS35;GPR3;SULF1;PRSS33;ADAT3;SULF2;FAM71E2;VEPH1;ZNF579;ANKRD63;INHA;PLCD1;CCL26;SEMA5B;CLSTN2;TUSC3;IRS1;CLSTN3;CTNND2;GUCA1A;SERTM1;CDH6;CDH4;TUBB6;CDH2;GRB14;PHLDA2;LZTS2;GYG2;STK32A;PHLDA1;LZTS1;STK32B;TECTA;IGFBP1;SEMA6C;ZNF560;IGFBP4;F2R;CLIP2;ARMCX2;DGKI;NOTCH3;IQCA1;CEMIP;SEMA7A;CD151;ABHD8;ILDR2;KRBA1;RHOBTB1;RHOBTB2;PHF21B;KLC2;NACC2;NACC1;NDN;IGFBP7;NDP;NKX6-1;STRA6;ANKRD34A;MARCH4;RCAN1;RCAN2;ITGA11;RNF182;NACAD;LZTR1;ALK;DAGLA;BNC2;BNC1;PTPN21;ADRA1D;ADRA1B;DUSP15;CSAG1;DNALI1;DUSP14;PSD2;PSD3;EFHD1;SOST;SH3D19;COL25A1;GPX8;VSTM2L;ADRA2C;NGF;DMRTA2;EVC;TRAF4;DMRTA1;ACSS3;NLGN1;NLGN2;SMARCD3;SEMA3C;SEMA3A;KIAA1211;SEMA3E;DPCD;C1ORF94;CACNG6;CACNG7;MGAT5B;RNF39;NHS;ZNF503;MEST;WASF3;CACNG4;CACNG5;IRX1;IRX2;KCNIP1;TXNRD3;IRX5;RNF25;KCNIP3;IRX3;AHNAK2;CDC42BPB;GLRB;CDO1;OXTR;SPARC;DIXDC1;HGH1;SOGA3;ANTXR1;SOX2;SOX3;ZNF608;SOX1;RUSC2;DPF3;FAAP100;VSIG8;SLC6A15;EBF4;PLPP7;PLPP4;PAPPA;COL8A1;TTLL11;HRASLS;LLGL1;PTGFR;PDE1C;TSHZ3;IGSF3;TMTC2;STC1;PTDSS2;INPP5A;GSTT2B;NTSR1;CDSN;STAC;GDF1;IGFL3;GNG12;GDF5;GNG11;NCEH1;PDE3A;TMCC2;RTL8B;CLIC4;FAM69C;SERP2;GLIPR1;UCHL1;ESM1;ANKRD1;TRIM6-TRIM34;TFE3;NME5;IL17RD;OTOS;RHOC;RHOD;DCSTAMP;B3GNT9;BBS12;MMP23B;RHOJ;FIBIN;FAM20C;DNASE1L1;NPW;CILP2;PTCHD4;GDF10;CA10;GDF15;MTSS1L;KRT18;KRT17;FAP;B9D1;ZNF354C;STEAP3;NRK;GALNT18;GALNT17;NPY2R;CIB2;ARHGAP39;SSC4D;ARHGAP36;GALNT10;SYDE1;ARHGAP42;BASP1;MEIOB;MYH15;APLP1;KRT79;EPDR1;KCTD4;KRT75;COL4A6;COL4A5;SCG2;ABCG4;OR2C3;NTM;TMEM59L;LTBP1;NID2;TMEM121;MARCH10;PCSK1N;CASKIN2;TMEM129;OTX1;ASIC1;TGFB2;LRRC75B;TGFB3;ARHGAP29;AZIN2;SSC5D;SMAD6;OPN5;ARHGAP23;FAM187A;ARHGAP31;TP53I3;DNMBP;DLG4;TMEM117;TGFBI;ULBP2;ULBP3;B4GALT2;USP35;CXCL6;PCDHGB7;PCDHGB6;HSPB6;HSPB8;PCDHGB2;SLC2A1;LMOD1;IQCJ-SCHIP1;TMEM100;NETO1;TMEM104;AOX1;SPEG;PCDHGA7;PCDHGA4;PCDHGA3;PCDHGA2;MUM1L1;ARAP3;SENP3;PCDHGA9;LATS2;PALLD;IFNE;HKDC1;PCDHGB1;DOCK1;PRTFDC1;KRT80;NPY4R;NXN;PALM3;IER5L;WIZ;DLL3;IGFBPL1;PRRG1;LRIG1;RGS20;LRIG3;NCAM2;ZNF185;PCDHGC5;PRAF2;PCDHGC4;SPRY4;NAP1L3;LCA5;MEIS3;DLK1;NEURL4;FMNL2;PMP22;SPRY2;TBKBP1;CMTM1;HCN2
VENTRICLE	1705/2316	0.6564527200074636	0.9999904972728791	0	0	0.9813593507797941	0.4130586709826273	LRRC14B;SCX;PTPDC1;NDST1;ISLR;DPYSL4;FAM110B;SMCO3;MLYCD;SMCO1;PRKAB2;UNC5B;CACNA2D1;CACNA2D3;PHKA1;UNC5C;ACE2;AGTR1;TXNIP;AGTR2;FLG;NLRX1;GATA6;B3GLCT;GATA5;GATA4;PLA2G5;ADAMTS15;SCGB1D2;EPB41L2;PDGFD;SYNDIG1;PIP5K1B;PIP5K1C;JAG2;JUN;JUP;NEBL;OR4N2;NR2F2;LARP6;AIF1L;PKIA;MRVI1;STRN;FAT4;BHLHE41;PRKAG2;PEAR1;SHB;ARHGAP6;CASP12;TCP11L2;TPSAB1;JAK2;STUM;MYBPC3;CHST7;DUSP3;KCND3;METRN;MAMDC2;RAB3IL1;WNT9A;DUSP8;SLC39A14;TOMM40L;PLSCR4;PXDN;RAPGEF1;CHST1;CRYAB;RAPGEF3;CHST3;RAPGEF4;PKN3;SYNPO2;CCM2L;KCNA4;KCNA5;SNX33;SLC7A2;NEURL1B;FRZB;ADAM23;NRAP;MFN2;LIMS4;EGLN1;EGLN3;ADAM33;DAB2IP;SKI;WT1;CCDC8;SLMAP;SIGLEC1;CCDC3;ADGRL4;CRAT;CRLF1;YPEL2;EXOC3L1;RASL11B;RASL11A;FRY;OLFML2A;EFEMP2;SLN;ADORA1;MSH4;PKP2;SLC27A6;GMNC;CD274;GMPR;SLC9A3R2;FBXO40;LOXHD1;SMYD2;SMYD1;ZNF423;IP6K3;HHATL;TMEM120A;ELOA2;FBXO32;BMX;CORO2B;FAM205A;IGSF10;OGN;ACO2;LCN6;DYSF;TSPAN12;ELFN1;SPR;PRADC1;SPX;ITGB6;SMIM10;PGM1;UNC45B;TRIM63;VPS13D;TNFRSF19;NRG2;SPTB;SPATC1;HAND2;HAND1;ITGA8;ITGA7;C1GALT1C1L;TRIM55;ITGA9;PRKAA2;SRF;SRL;CCDC85A;TRIM47;FSD2;PCDH1;KCNJ2;NTRK1;KCNJ4;NTRK2;KCNJ8;FEM1B;PCDH7;CYP4B1;TBX3;TBX2;HCRTR1;APLN;MYO1C;ST5;TSPAN18;ZNF853;BCAR1;CCDC89;CPNE5;CPNE4;LDLRAD2;CCDC102A;NUDT4;C4B;C4A;ADGRA2;BSG;KDR;PTGFRN;ACTN2;OMD;MYO7B;CYP39A1;CCDC80;MT1A;ADGRB2;KCNQ1;KCNQ4;MGARP;MT1E;CES1;SLC45A4;SLC45A1;RRAD;SDC2;LPAR1;KALRN;RRAS;KCNN2;APOD;B4GALNT3;APOB;DECR1;SMIM10L2B;SLC10A6;FAM9A;SPHKAP;TNFSF12;IGF2;ITGBL1;ECHDC3;IGSF9B;FBXL7;SYNM;ECM2;HIBADH;IL25;COX7C;PQLC2L;MEDAG;AKAP13;MAP1LC3A;ZHX2;APOBEC2;ZHX3;KIF7;SYN1;PITPNM2;MFGE8;ATPAF1;YAP1;TAGLN;PRICKLE2;HSD17B3;FITM1;NEXN;FITM2;COX5A;REM1;RANBP3L;MGAT5;FILIP1L;DYNC1I1;CAP2;PNPLA7;SORT1;IGIP;VEGFB;PCDHB15;VEGFC;PCDHB14;KLHL3;VEGFD;PCDHB12;KAZALD1;SH3RF3;SH3RF2;KITLG;NUDT7;NUDT8;KCNS3;TCEA3;TCAP;TACC2;PNPLA2;PRDM6;OR5K2;COX6A2;LOXL1;PEBP4;FAM198B;TEKT4;NRTN;CAST;TMOD1;CARD10;ADAM11;SDHA;TMEM252;GRIP2;GEM;ADAM18;ADAM15;EEF1A2;EHBP1L1;ODF3B;PPIC;PKDCC;HTRA3;SLC41A1;CACNA1C;TMEM240;HIGD1B;CACNA1H;CNN1;TMEM245;TMEM246;DHRS7C;RAI2;VCAM1;CAV3;CAV2;CAV1;RARRES1;SYT7;FGF14;FAM151A;FGF18;SPINK13;GNB3;ALPL;CNTN3;AMOTL1;FGF12;FGF10;RERE;DYRK3;LDB3;LDB2;GRM1;TTC28;FYCO1;CA3;CA4;GRM8;MYO18B;DACT2;MYO18A;CA8;QRFPR;TTC36;MYOCD;ETV1;NAV2;SHROOM4;EPN3;ACTA1;ACOX2;GFOD1;ADGRF4;ADGRF5;CRY2;CUEDC1;SHANK3;ATP6V1B1;SHANK1;PLEC;REP15;ASAP3;ASB14;PKD1L1;ASB11;ASB12;ASB15;CYTH3;CAND2;IL1RL1;ASB10;TMEM204;OXCT1;TBX20;SPOCK1;SLIT3;OXCT2;CRYM;NIPSNAP3B;OR51E1;EYA4;TBX18;FAM155B;ADGRD1;ACTC1;TEF;ACKR4;ACKR3;TEK;OTUD1;IPO13;FRMPD4;MRGPRF;SLC4A3;FGFRL1;WDR88;NYNRIN;GJA3;GJA5;EVA1C;GJA4;PXDC1;NCKAP5;PROK1;MT1HL1;DNAAF3;COL23A1;CEL;SCN10A;BCAM;ADCY9;DAAM2;PARD3;HECW2;ADPRH;MAP1A;FREM1;CFD;CFH;PRDM11;PLAC9;PRDM16;LDHD;ST3GAL4;GSG1L;ST3GAL1;STARD13;AFAP1L1;HOMER1;MCAM;PLK2;NR1D1;FOSL2;NFATC4;EHD3;PCDHB6;PCDHB5;SNAI2;PCDHB4;PCDHB3;CEP85;REC114;PCDHB8;PCDHB7;MESP1;BTG2;GABRB1;CDKN1A;SETD7;PYGM;ADAMTSL1;C1QTNF1;ADAMTSL5;C1QTNF7;C1QTNF5;RBPMS2;TEAD1;ZNF366;TIMP4;TEAD2;TEAD3;TEAD4;NCOR2;HADHB;GJD3;ZEB1;ANGPTL7;ANGPTL8;GAS2;GAS1;RARB;ANGPTL5;ZNF358;PLIN1;GAS6;MOCS1;GAS8;ANGPTL1;GAS7;ADCY4;NDUFA4L2;SGMS2;ADCY6;APOLD1;ADCY5;APOL5;FGD5;OLFML3;ABI3BP;GSC;OLFML1;GPAT3;GPAT2;SIAE;HIPK4;DMTN;GSN;CKM;GABRA4;G0S2;HIPK3;HIPK2;SMOC2;NFIB;NFIC;RERGL;MROH2B;PROS1;FGF1;SLC8A1;NRBP2;FGF7;MPC1;CFL2;SLC26A10;LARGE1;CSGALNACT1;TLE2;MAMSTR;TPM2;USP2;DIO2;HIC1;TOM1L2;OBSCN;SLCO2A1;FKBP9;GLT8D2;UBR3;SLC38A11;AEBP1;PLXNA2;PLXNA1;TPPP;CD300LG;RAB6B;ZNF784;PLXNA4;SEC16B;TMEM132C;DUPD1;PXDNL;REEP1;PLXNB3;PLEKHM2;CSPG4;PLXNB1;SLC26A9;PGPEP1L;TCP10L;PLEKHF1;CYR61;FTCD;SYNE1;KBTBD13;KBTBD12;ADAMTS5;THBD;LBH;ADAMTS1;EMILIN3;EMILIN1;KRTAP5-1;CCDC54;EVI5L;HMGCS2;GAL3ST3;ADAMTS9;PRKG1;ADAMTS7;TRPC1;PLEKHG5;APOA1;ZNF75A;ZNF750;CEBPB;CEBPD;SMPX;CCDC68;PLAG1;NOD1;THSD1;FBXL22;THSD4;TTN;STOX2;ABLIM1;ABLIM2;PLN;ABLIM3;DNAJB5;DNAJB4;P2RY2;XIRP1;XIRP2;BCO2;TUB;FBXL17;MFAP5;MFAP4;RAB15;DNAJA4;RAB12;CCDC63;PI16;PANK4;HDAC11;AQP1;RPS6KA2;HMCN2;PDK4;SYNPO;PDK2;TKTL1;IL1R1;CPT1B;MAPK8IP3;AZGP1;TLN2;OBSL1;SPTBN4;CASZ1;SPTBN5;SLC22A5;DCUN1D2;C2CD4B;C2CD4C;APCDD1;MYL12A;FAM43A;STXBP6;FAM43B;SPTBN1;KLHDC8B;PARVA;VASN;PM20D1;CCSER2;SLC22A7;C2CD6;TENM2;ROBO4;CITED4;HBB;SIPA1L2;MEOX1;GABRR2;ZCCHC24;SLC35G3;HEG1;ZDHHC11;VWA8;RGS7BP;VGLL2;TLR4;MATN2;C1QB;C1QA;ADH1C;AMIGO1;NOL3;NKD2;EGFLAM;APBB1;GABRE;SH3BGR;MPP2;TM4SF18;MPP3;PTGES2;SUSD2;GBF1;PKDREJ;SORBS1;SORBS3;COLQ;PDP1;CT62;LHFPL6;VWC2;MEGF8;RAB9B;FCN3;ITPRIP;SPPL2B;ROGDI;PAIP2B;FAM162B;HADH;FAM81B;FAM81A;GUCY1A2;MLIP;PHYH;POSTN;SHISA4;LIFR;SHISA3;LMO7;SHISA8;EMCN;HRASLS5;JCAD;RASL12;IDI2;FBLN1;CABP1;FBLN2;FBLN5;NOP9;EFNB2;EFNB1;THPO;CDH23;GAS2L1;LONRF2;CYP2J2;CBX7;IDH2;COQ9;SELE;EFNA1;SELP;BAMBI;TLX1;ZSCAN1;GPSM1;GLP1R;UCN;COLGALT2;THRA;CLEC14A;YBX2;OPLAH;HAPLN1;HAPLN2;SIX5;MCF2L;SIX2;RHBDF1;AXIN2;SEPT4;C1QTNF9B;DCN;COL6A2;ALDH1A2;CASQ2;COL6A3;CDH13;COL6A6;CASQ1;MYH6;CDH19;MYH7;LTF;COLEC10;HLF;PERM1;ETFDH;ATP1A3;ATP1A2;LIN9;THBS1;DDO;THBS4;RASD2;GNA14;RASD1;WNT11;ERICH2;ERICH4;SNCG;CYYR1;VAT1L;MAPK4;HES4;MUC6;NOS3;PPP2R3B;PPP2R3A;FAM167B;PDE10A;DES;LIPE;MPRIP;TMEM88;HES7;RBFOX1;GABARAPL1;RBFOX2;RNASE1;MYL4;RBP7;SLC5A9;MYL7;MYL2;MYL3;UQCRC1;SPARCL1;UQCRC2;MYL9;CFAP61;TTYH2;DHH;ABCB4;IL20RA;CLCNKB;OR2K2;CLCNKA;SLCO5A1;HPR;C3;HSD11B1;CYB5R1;C6;KCNMB2;PPARGC1A;PPARGC1B;GPIHBP1;CTC1;B3GALNT1;NGFR;ABCA2;MYH7B;GPR17;ABCA6;EXOC6B;ABCA9;ABCA8;NR0B2;HRNR;ABTB2;PCDHGA11;PCDHGA12;NOSTRIN;HRC;DCHS1;EFCC1;PRRT4;CFAP77;WFIKKN2;LRRC39;GPR22;GPR20;PIGZ;PTH1R;ECSIT;LRRC32;JPH1;LRRC2;MYPN;TMEM47;JPH2;HEY1;B3GALT2;HEY2;CGNL1;MYOC;ELOVL2;PIFO;MYOF;PGAM2;SIRT4;EMP1;HIST2H2BE;F5;GPRC5B;FAM222A;F8;MYOT;CDC42EP5;ADSSL1;CDC42EP2;SLC29A1;SMTNL2;SLC29A2;KANK2;KANK1;TMEM74;LRRC10;TMEM71;FSTL3;TUBA3E;FOXS1;MYCT1;TUBA3D;SRPX2;EXTL1;GBX1;CARNS1;NTF3;DMD;FLNC;MEF2D;LEFTY2;SLC16A1;SAMD4A;LRRC20;HEYL;FABP3;FABP4;TMEM56;SPSB4;FAM13C;FAM228A;RORC;LRRC73;HR;LRRC71;SLC9C1;MYLK3;CTGF;LCNL1;SESN1;PABPC4L;SLC16A7;SLC16A8;PITX3;EPM2A;PPP1R16B;S100A1;TNNI3K;FRMD3;FRMD5;MAPKAPK3;FRMD7;TXLNB;MAPKAPK2;ROR1;ZNF676;DSC1;TRABD2B;KANK3;ECSCR;FOXO6;DPT;FOXO4;LRRC52;GLIS2;CTIF;ATXN1;CLTCL1;SLC38A8;SLC38A3;KL;BDNF;ZBTB16;GOT2;MCC;LRRC66;KY;QKI;TNFRSF10D;KIAA1755;CXCL12;RGCC;NFE2L1;ST6GALNAC1;FLT1;PPP1R13B;CRYBG3;FLT4;COX4I2;FHL1;FHL2;NRARP;FHL5;WISP1;MB;PPP1R13L;MYADML2;ME1;ME3;FOXL1;SLCO1C1;SYNPO2L;SNPH;DSG1;SLC25A12;PPP1R12C;SLC25A4;GTF3C1;PCOLCE2;ZBTB47;LRP1;ZBTB46;PRCD;LRP4;LRP3;PPM1K;CKMT2;SLC25A27;TP53INP2;CDC37L1;CCL2;SLC25A20;SLC25A23;LINGO4;SLC12A4;TIE1;MERTK;USH2A;NT5C1A;MGP;CDR2L;PTPN5;PTPN3;FOXI2;SPATA20;ZDHHC1;PALM2-AKAP2;TXNDC16;SPATA25;ZNF728;POF1B;ZNF727;RASSF4;FAM53B;SLC12A7;EPHB4;PAQR9;EPHA7;ENTPD2;MUSK;ANK2;ANK3;ANK1;PPP1R3G;FNDC5;SFRP4;PPP1R3F;PPP1R3C;IFI27;FNDC1;SFRP5;PPP1R3D;MXRA8;ULK1;ALPK3;ALPK2;EPHA2;PLA1A;ZBED9;PIK3R3;PPP1R3A;PIK3R1;PCDH12;ART5;ART3;ART1;ANKH;TSPAN9;PCBP4;ZNF704;PENK;SNX7;RAB11FIP5;PPP1R26;TMEM86A;IQSEC1;ADHFE1;PCDH20;ST8SIA2;MICAL3;DCLK2;MICAL2;PRG4;HSPA12A;ACER2;PPP1R1A;WNK1;WNK2;PPP1R1C;RGL3;RGL1;RETREG1;SCN2B;DIRAS3;PTPRU;TNFRSF13B;MOGAT1;DIRAS1;PTPRK;PCSK6;CHRDL2;HYAL1;STBD1;KIF1C;CD36;CTSF;CD34;ACADS;LYNX1;CCDC116;TNFRSF12A;HBA1;ANO5;ANO2;MN1;ANO1;ENAM;PDZRN3;TMPRSS9;POPDC2;LNP1;ARMS2;FOXC2;POPDC3;RAMP2;PNCK;CD5L;GREB1L;DEFB124;CRIP3;ARVCF;PERP;HSF4;RXRG;CAVIN2;CAVIN3;CAVIN4;MIB2;PLEKHA6;PLEKHA4;PLEKHA7;PER1;DPY19L2;XK;CSDC2;KIF26A;YIPF7;FHOD3;PLVAP;MIDN;KLHL38;WWC2;CCDC168;RTL9;KLHL34;OGDHL;GIMAP5;KLHL30;GIMAP8;KLHL31;CLGN;RTL3;NPPB;RGS3;CCND1;NPPA;WWC3;BAHCC1;PAMR1;PPFIA4;RGS6;PDGFRA;OSR2;KIRREL1;SCARA5;OSR1;LMTK2;PCOLCE;KLHL40;PDGFRL;KLHL41;TANC1;PLA2G16;DOK5;GPD1;DOK7;MASP1;VCL;NDRG4;NXPH3;ARHGEF25;NPR2;NPR3;SLC1A3;NDRG2;ACACB;SLC1A7;NKAPL;WNT6;PACSIN3;CCDC141;PACSIN1;ZFHX3;ARHGEF37;CRIM1;INHBB;BMP6;BMP5;BMP4;COL5A3;COL5A2;LGALS3BP;SNED1;EDA;MAST4;CPXM2;MAST2;ATP2A2;MTR;SOBP;GPER1;SCARF2;A4GALT;HSDL2;ARHGEF12;CCDC197;ARHGEF17;UBE2QL1;TRDN;SSTR5;CPTP;MMRN2;CFAP58;RBM20;NDUFS1;SCN4A;CCDC190;SCN4B;RBM24;LAMA5;LAMA2;LAMA4;LAMA3;CYGB;PDLIM1;PDLIM3;ATOH8;SCN7A;PDLIM5;TAS1R3;CCDC183;EGF;PLA2G2A;LAMB1;SBK2;MAPK11;PROB1;SBK3;CLCN4;FAM131C;BCL6B;THRSP;ASB5;CPVL;VIP;ASB2;FAM50B;ASB1;VIT;ROPN1B;PATJ;SPAAR;RAPH1;RD3L;GLDN;RNF112;SOX17;SOX18;CREB3L1;ANKS1A;BVES;PRIMA1;UNC13B;SOX10;DKK2;DKK3;KIAA1217;RNF123;ABCA10;ANOS1;PRR16;ACOT1;NHLRC2;ACOT6;PRR12;TSPYL6;ENPEP;CRACR2B;NKX2-5;SLC19A2;CDK18;FZD4;SLC16A12;FZD8;THAP10;RPL3L;TMEM198;ACR;FAM160A1;GIPC3;SSPN;OGDH;CPEB3;CPEB4;MYOM1;TINAGL1;ELN;TCF24;HRCT1;SLC6A1;MYOM2;MS4A4A;SERPINA5;MYOM3;CSRP3;MRC1;TNKS1BP1;RNF150;GARNL3;CLUH;TCF15;TNNC1;TESC;SLC2A12;HSFX1;MRAS;PLCB4;SLCO4A1;RGN;ENG;HBEGF;CCL14;CCL11;AHNAK;ASIP;FIGN;PRSS44;GRAMD4;PRSS45;PRSS42;FAM71F2;PRSS50;METTL7B;AOC3;F10;GPR4;SULF1;AGT;MSRB2;MSRB3;FILIP1;RHAG;FMOD;INHA;SLC28A1;GPR146;DGKG;SEMA5A;CHRM2;SEMA5B;PHLDB1;CLSTN2;TUSC1;GUCA1B;FAM107A;GUCA1C;METRNL;TUBB6;CDH2;GRB14;TECTA;SEMA6C;LHCGR;PPTC7;IGFBP4;MITF;SYPL2;CLIP4;CLEC4F;PHLDB2;LSMEM2;NOTCH3;NOTCH1;CALCRL;CHRD;AK4;KRBA1;RHOBTB1;RHOBTB2;RAD51AP2;ZFP57;MUSTN1;NACC2;IGFBP7;ZNF541;ESRRA;CD163;ANKRD34C;ESRRB;ESRRG;TECRL;CYP4F12;MARCH3;RCAN2;ESAM;MAFK;NACAD;TDRD10;ZNF534;TUBA8;CALCOCO1;RNPEPL1;BNC1;PTPN20;PTPN21;ADRA1B;DUSP15;ADRA1A;DUSP13;SGCD;SGCA;PSD3;EFHD1;GRASP;SGCG;SH3D19;VWF;VSTM2L;ADRA2C;DUSP26;NGF;ADRA2B;ASPN;PTP4A3;METTL24;TNMD;ASPG;EFHC2;PKHD1L1;SOS2;ACSS3;NLGN1;SMARCD3;SEMA3C;WBP1;TYRP1;SEMA3B;SEMA3G;ITLN1;NDNF;JAKMIP3;CLEC3B;MROH5;CHADL;TNNI1;TNNI3;CTNNAL1;IRX5;KCNJ12;KCNIP2;IRX6;CMA1;PLCL1;KCNIP3;IRX3;AHNAK2;IRX4;CDC42BPB;KLF4;TPCN1;GLRB;FOLR2;PFKM;CBLN1;VIPR2;SPARC;ACSM5;ANTXR1;ABRA;CYP4Z1;EDNRB;RUSC2;VSIG2;DPF3;VSIG4;PTGDS;MYOZ1;SOX7;MYOZ2;HABP2;TNS2;PTGDR;TNS1;UTS2R;ACSL1;LMAN1L;EBF1;SLC6A13;MTUS2;PLPP7;PAPPA;VDAC1;HRASLS;ZFPM2;PLPP1;IGSF5;PDE1C;MAOB;IGSF3;MAOA;PDE1A;STC1;TMTC1;CD99L2;SMIM9;CYP4X1;INPP5A;MARC2;CMYA5;LCN10;FAM180A;GSTT2B;CDR1;SRPK3;INSR;PDE2A;CIDEA;GNG12;CIDEC;GADD45G;GDF7;NCEH1;CORO6;PDE3A;RTL8B;ACVRL1;CLIC5;RYR2;CLIC4;CLIC3;FAM69C;ADIRF;CX3CL1;ANKRD9;GYS2;SERP2;EPB41L4B;HINT3;KIF13A;STAB1;ANKRD1;ANKRD2;PACRG;INSRR;RHOD;PALD1;MDFIC;TNNT1;TNNT2;MMP23B;TNNT3;RHOJ;FIBIN;FATE1;RAPSN;DNASE1L1;TNXB;SLC20A2;TRAK1;AKAP3;RASIP1;AKAP2;TRAK2;CTNNA1;DNAJC5G;CTNNA3;CORIN;MTSS1L;LYVE1;ZDHHC11B;ETNPPL;TJP1;TPPP2;TRIP10;STEAP4;GALNT16;GALNT15;NRK;GALNT18;GALNT17;SDR9C7;ARHGAP35;TMEM143;SYDE1;ARHGAP42;SPNS2;EPDR1;RGS9BP;COL4A4;TMEM139;COL4A3;SELENOP;COL4A6;COL4A5;ABCG4;USP53;LTBP4;ADRB1;ADRB2;SEL1L2;CPLX1;COX7A1;LTBP1;NID2;PSORS1C1;MARCH11;CPLX3;PODXL;CASKIN2;MYH13;MYH14;ASIC3;MARK1;TGFB2;OPN4;TGFB3;ARHGAP29;SSC5D;SMAD6;OPN5;ARHGAP24;TXNRD3NB;ARHGAP23;TDRD1;ARHGAP31;PLCXD3;NR4A3;TGFBI;DOCK6;DOCK4;ACADVL;PCDHGB7;ABCD2;HSPB6;USP31;DOCK9;HSPB8;PCDHGB2;HSPB7;LMOD1;SLC2A4;HSPB3;PKD1;LMOD3;LMOD2;TMEM100;AOX1;SPEG;PCDHGA7;KLF13;PCDHGA5;PTGIS;PCDHGA4;PCDHGA3;ABCC5;PCDHGA2;MUM1L1;RNF208;ARAP3;ABCC9;C9ORF24;KLF15;PCDHGA9;ARHGAP10;LATS2;PALLD;RNF207;PCDHGB1;ITGB1BP2;HCN4;USP13;CAMK2B;CAMK2D;CAMK2A;LTC4S;DLL4;PALMD;ERBB4;S1PR1;LRIG1;NCAM1;ZNF189;LGI4;PCDHGC5;CMTM5;PCDHGC4;LGI2;SPRY4;PDE4DIP;TSPEAR;USP28;DLK1;NEURL4;NEURL2;PMP22;SPRY2;SPRY1;PDE7B;RGS11;HCN2
SKIN (BULK TISSUE)	1704/2316	0.6747289876812269	0.9999904972728791	0	0	0.978893544577721	0.3851399566608857	PGLYRP3;TESK2;F11R;ISM1;TSKU;ZC3H12C;NDST1;ENDOU;ISLR;HTR7;LURAP1L;CAPNS2;FAM110C;ZC3H12A;CKMT1B;SMCO2;KRTDAP;UNC5B;PHKA1;CH25H;ACE2;SPINT1;CTAGE4;PLBD1;CTAGE8;FAR2;CTAGE6;FLG;NLRX1;PLA2G3;LYPD2;LYPD3;GATA3;ADAMTS12;KRTAP5-10;ADAMTS15;RDH12;SCGB1D2;NPBWR1;RNF217;SFN;JAG2;SDR42E1;KRTAP16-1;JUP;BTBD18;NEBL;TIPARP;CYP4F2;BTBD16;IL31RA;ZNF35;AIF1L;RNF223;RNF225;VANGL2;PPFIBP2;FXYD3;FASN;FAT2;PYDC1;STRN;FAT4;ANXA8L1;MTMR11;SNX12;EVPLL;TFCP2L1;HOXC13;SHB;HOXC12;HOXC11;HOXC10;CASP14;MMP27;MMP28;TCP11L2;TPSAB1;DUSP4;MAMDC2;MMP10;DUSP7;MMP12;SLC7A5;MMP13;SLC7A8;PLSCR4;MMP19;ACSBG1;NUP62CL;CRYAB;CHST3;SAMD9;ADAM21;SNX33;ABCB11;SLC7A1;SLC7A2;NEURL1B;SULT1E1;FRZB;AGR2;MFN2;EGLN3;ZNF460;BIK;CKMT1A;WNT7B;MBD2;DAB2IP;BBOX1;WNT7A;ZNF77;CCDC3;CENPP;ADGRL4;LGR5;CRAT;ADGRL3;CRB3;LY6K;FBXO28;OLFML2A;FADS2;HHAT;CYSRT1;MYBPHL;DGAT2;FST;CTNNBIP1;NCCRP1;TC2N;SDCBP2;LY6D;PKP1;SLC27A6;ZNF436;PLA2R1;AJUBA;SLC27A4;CHODL;COL17A1;DLX3;DLX4;DLX5;CES5A;IGSF22;KIAA1522;SMYD2;KRTAP4-1;ODF4;FBXO39;FBXO32;TMPRSS13;FAM205A;IGSF10;BFSP1;LRCH1;SH3BP5L;OGN;ZNF416;SP6;MIPEP;KCNK7;MSLN;NKPD1;SPR;BOC;ACP7;ACP5;ITGB6;NEO1;BOK;MSMB;CERS3;TRIM62;TRIM63;ITGA3;ITGA2;VPS13D;TNFRSF19;NRG2;ARL4D;C1GALT1C1L;ACPP;TRIM55;ITGA9;ATP10D;ZNRF2;AWAT1;CCDC85C;AWAT2;ARL13A;ATXN1L;TRIM47;SRY;PCDH1;ZNF860;SEPT10;NTRK2;PCDH7;STYK1;KIAA1549L;CYP4B1;TBX3;TTC39A;SUGCT;MYO1D;MYO1E;MYO1C;ST5;APLF;MYO1H;KCNK2;TRIM32;BCAR1;CCDC89;LGALS3;MT2A;IL36B;TRIM29;ADGRA2;KDR;TNFSF10;PTGFRN;ATP6V1E2;LGALS7;TBC1D22B;MFSD2A;ARL14;OMD;UNC93A;CYP39A1;BTC;CCDC80;PNLDC1;KCTD11;TRIM16;RIN1;TRIB1;KCTD15;ROPN1;MT1E;GRB7;ZNF324B;SLC45A2;TMEM63B;SDC4;RRAD;LPAR1;LPAR3;ZBTB5;SEC14L2;APOD;B4GALNT3;ATP6V1C2;EGR2;SLC10A6;EGR3;IL36G;IFFO2;NBEAL2;CNFN;EXT1;LPAR5;CD207;ITGBL1;ECHDC3;TP73;LDHAL6B;SPAG17;WFDC6;IL20;ECM2;WFDC5;WFDC2;PQLC2L;WFDC3;MEDAG;ERMARD;MUC15;OXGR1;CTTNBP2NL;RNF144B;CNKSR1;IL1A;ANKFN1;DEPDC7;KCNU1;GAL;GAN;ARHGEF4;TLCD1;YAP1;TAGLN;PRICKLE2;NFIL3;FAM196A;FILIP1L;IL37;IL34;VEGFC;PCDHB14;SH3RF2;KITLG;EPGN;KCNS3;MC5R;TCEA3;PNPLA3;CACHD1;PNPLA5;TACC2;IL18R1;PNPLA1;NEK11;OR5C1;PRDM1;CELSR2;ETS2;PLB1;ACTG2;FAM198A;TGM1;GRIP1;ZNF81;PLAU;TGM5;TGM4;TGM3;CARD10;IL4R;MSX2;SPINK7;SPINK6;POU3F1;GEM;TMEM253;TMEM254;SCNN1G;GPRIN2;ADAM15;PRR15L;SCNN1B;CARD17;CARD18;PPIC;SLC41A1;DAPP1;BHLHE22;PLD1;INAVA;SYCE3;TBC1D14;IL36RN;MAGEA11;TBC1D16;MFAP3L;TFAP2B;VCAM1;MUC16;CAV2;CAV1;RARRES1;SYT8;BSPRY;SDK1;TMEM237;TMEM238;CNTN3;AMOTL1;FGF11;FGF10;DYRK3;TTC22;TCHH;DMKN;LTB4R;FYCO1;CA2;DACT2;SHROOM2;NAV2;ETV3;ETV4;ADGRF2;EPN3;TMEM211;ELF4;ADGRF4;ELF5;ADGRF5;CHI3L2;ACOX3;FBP2;ATP6V1B1;PLEC;OTUB2;DNAH8;DAPL1;ASAP3;ASAP2;CYTH3;IL1RL1;IL1RL2;NWD2;SLIT3;OXCT2;ZPLD1;EYA2;HSD3B1;HS3ST6;TBX18;HS3ST2;TBX15;TEF;ACKR4;ACKR3;CD9;BNIPL;CDA;DQX1;CWH43;NYNRIN;EVA1A;ZSCAN31;GJA5;EVA1C;PXDC1;GJA9;PRSS3;NCKAP5;DNAAF3;SCRIB;WDR72;ZC2HC1B;KRTAP4-12;PARD3;FREM1;CFB;CFH;WDR63;XKRX;GJC3;FLRT3;ALX4;PLAC1;PLEK2;HLA-DQA2;NDFIP2;AFAP1L2;STARD13;AFAP1L1;HOMER1;PLK2;WDR53;CGN;ELL2;ELL3;FOSL2;NFATC4;GJB2;GJB4;GJB3;TCN1;GJB6;GJB5;SNAI2;REC114;BPIFC;BTG4;SERPINA12;CDKN1A;RARG;NRSN1;STON2;C1QTNF1;C1QTNF7;COL10A1;KRTAP1-5;GAST;PLEKHN1;TEAD1;KRTAP1-1;TEAD3;TEAD4;DENND2C;GRAMD2A;ANGPTL7;KIFC2;GAS1;ANGPTL5;PLIN1;ANGPTL4;KIFC3;GAS6;MOCS1;GAS8;HLA-DQB2;ANGPTL1;GRAMD1C;ASCL4;SGMS1;NDUFA4L2;SGMS2;FAM129B;RASSF10;OLFML3;ABI3BP;OLFML1;FARP2;BCHE;G0S2;SMOC2;DHRS9;MROH2A;RERGL;CSF3;PROS1;TNC;TM7SF2;NRBP2;FGF7;RIMS3;TNN;LAMP3;PLS3;ZNF324;SLC39A2;LARGE2;IL13RA1;FKBPL;USP2;DIO2;THNSL2;PGF;LEMD1;TOM1L1;EDAR;TOM1L2;LTB4R2;MTNR1B;SLCO2A1;RAB38;FKBP9;ADTRP;ZNF311;IPPK;GLT8D2;AEBP1;GOLGA7B;KRBOX1;PLXNA2;CLCA2;PLXNA1;PI3;CLCA4;SLC4A11;PXDNL;PLET1;PIP;PLXNB3;SLC26A7;CSPG4;PLXNB1;SLC26A9;OSCP1;PIK3C2G;CYR61;ADAMTS5;THBD;ADAMTS1;EMILIN3;HMGCS2;ADAMTS9;PLEKHG3;SLC13A2;PLEKHG1;TRPC6;KRTAP5-8;KRTAP5-7;KRTAP5-5;PLEKHG5;KRTAP5-4;FAAH2;FOXD4L5;NEMP2;ACTBL2;MTFR1;ZNF750;CEBPA;CEBPB;FRRS1;CEBPD;NOD2;THSD1;THSD4;STOX2;ABLIM1;ABLIM2;ABLIM3;RAB25;P2RY4;P2RY2;P2RY1;UGT1A4;ALOXE3;UGT1A7;UGT1A6;OTOGL;MFAP5;MFAP4;FRAS1;DNAJA4;PI15;POLR3G;TLL1;PI16;ZNF732;NECTIN4;NECTIN1;IL1RN;CBLC;CALML3;AQP3;AQP1;NIPAL4;RPS6KA4;NIPAL1;NIPAL2;DZIP1L;SYNPO;MAGEA4;ARRDC4;KRT4;IL1R1;KRT3;IL1R2;KRT2;P3H2;KRT7;YOD1;KRT5;KRT9;THEG;AZGP1;SIK1;TLN2;TMEM185B;SPRR2F;CASZ1;SPTBN5;TWIST2;APCDD1;PPL;TRPM1;KRT33B;SCFD2;ZNF823;ATP6V0A4;FAM43A;SPRR2A;SPRR2D;SPTBN2;TMEM184A;XCR1;KLHDC8B;PARVA;TYR;VASN;PM20D1;HAL;RAET1E;RAET1G;RAET1L;SLC44A5;TENM2;SLC44A3;TENM4;CITED4;SIPA1L2;MEOX1;ROBO1;SLC22A15;ZNF805;SH3PXD2B;SOSTDC1;VAV3;EDN1;EDN2;GFRA1;PDCD1LG2;CYP7B1;VWA8;SLC22A23;CDCP1;C2CD4D;VWA2;CLDN16;RAB7B;VGLL1;MATN4;TLR2;AVPI1;AMER1;CSTA;GUCY2D;HDC;PTGER3;ZDHHC23;GDPD2;GDPD3;DCST1;CST6;DCST2;NKD2;LIMA1;NT5E;EGFLAM;SUSD4;SPTSSB;GABRE;DUOX2;CBR3;GABRQ;GABRP;SLC31A2;SUSD2;PKDREJ;OTOP2;GRHL1;OTOP3;GRHL2;MPP7;SLURP1;CT62;CAPZA3;GSTA3;CLDN34;SAA1;SAA2;TRIML1;ITPRIP;HIST1H2AE;HIST1H2AC;HIST1H2AM;HIST1H2AL;MLIP;POSTN;HIST1H2AI;HIST1H2AH;WNT5A;HIST1H2AJ;KAZN;LMO7;LOR;MYCL;CHMP4C;HIST1H2BH;HIST1H2BB;HIST1H2BC;PMEL;CHRNA9;FBLN1;ALOX12;FBLN2;EFNA4;NOP9;EFNB2;SCUBE2;FAM83H;EFNB1;FAM83G;FAM83F;UBD;GAS2L1;FAM83C;FAM83B;FAM83A;CYP2J2;TRPV3;DGAT2L6;SELE;POU2F3;LRP1B;EFNA1;EFNA3;TRPV6;TRPV4;FGFR3;LRP11;GPSM2;SOWAHB;MEGF11;SOWAHC;CGB7;HK2;SEPT8;MFSD6;OBP2A;TRPS1;CYP2R1;CASP1;TMPRSS11A;RHBDF1;C2ORF54;DCD;MYEOV;LSR;TMPRSS11E;WNT16;IQCJ;C1QTNF9B;DCN;IQCH;ALDH1A3;COL6A2;OAS3;FAM84A;AMTN;CDH13;COL6A6;COL6A5;CDH16;LTF;HIST1H2BM;HLF;HIST1H2BO;HIST1H2BJ;HIST1H2BI;PERM1;THBS1;THBS4;THBS3;GNA15;MUC1;MUC7;SNCG;CHSY3;HES1;CYYR1;GBP1;HES2;TMEM30B;KDM4E;LIMK2;SLC4A9;FAM167A;PPP2R2C;ATP13A4;ATP13A5;MAPKBP1;PGAP2;TMEM95;FZD10;CLDN1;PPP4R1;PPP4R4;LIPN;NKX1-2;LIPM;LIPK;GBP6;HES7;STARD5;RBFOX2;FLG2;CLDN8;TMEM79;PADI3;SPARCL1;NGEF;IL20RA;IL20RB;FPR3;KIAA0040;IL22RA2;C3;CYB5R2;HSD11B1;CYB5R1;HSD11B2;C9;PPARGC1A;RHBDL2;HAO2;ZBTB7C;NGFR;SRMS;ABCA4;EXOC6B;HRNR;ABTB2;IL22RA1;PCDHGA11;FERMT1;LYPD6B;LAD1;HIST2H2AA4;GPR21;HIST2H2AB;TMEM51;ODF3L1;AREG;HIST2H2AC;JPH2;UCN2;EFCAB1;CGNL1;GPR39;FGFBP1;GPR37;ELOVL4;RIPK4;MYOF;ELOVL3;VWA5A;TMEM40;EMP1;ELOVL7;HIST2H2BF;F8;CDC42EP5;GPRC5D;MDFI;KANK1;SERPINB12;SERPINB13;AXDND1;FSTL3;PTGS1;NTF4;SRPX2;RNASE8;MICALL1;RNASE7;HAS3;HAS2;KRTAP2-3;EVC2;GLRA4;ASPRV1;SPSB1;FABP4;FABP5;AADAC;TMEM54;UGT1A10;NCF2;FAM13C;UPK2;CXCL17;RORC;HR;DEFB1;RORA;SLC9C1;CXCL14;CTGF;FOXQ1;HEPHL1;KPNA7;SLC25A43;PITX2;ROS1;SH2D5;CPA3;S100A2;GPR78;AKR1E2;SLC9A2;FRMD6;SLC9A9;S100A3;ROR2;DSC1;S100A8;KANK4;S100A7;ARL9;GPR87;DPT;CYP19A1;BCL2L10;SBNO2;CLTCL1;THEM5;CPA6;CPA4;SRD5A2;LVRN;BDNF;TNFRSF10A;MCC;FOXN1;LY75-CD302;KY;GGCT;CXCL10;CXCL11;CXCL12;LRIT2;CNTNAP3;MOXD1;CRYBG2;ST6GALNAC2;SH2D4A;CRYBG3;TSSK1B;NRARP;FHL5;WISP1;PRB1;PPP1R13L;DSE;PRB2;ME1;PMEPA1;GKN1;FOXL2;PARD3B;SLC25A15;DSG1;DSG2;OR10A2;DSG3;DSG4;OR10A3;OR10A6;SLC47A2;ITIH6;LRP4;BARX2;PTPRZ1;SLITRK6;SH3BP4;MICALCL;LRRC8E;CTHRC1;SLC12A4;PRRX2;HIP1R;MBOAT2;BAIAP2;TPD52L1;USH2A;TMPPE;USH1G;NT5C1B;MGP;PTPN3;EPHB6;ERRFI1;ZAN;FOXI1;PREP;ZDHHC5;ARR3;ZDHHC1;PALM2-AKAP2;LEXM;AADACL2;AADACL3;AADACL4;BAIAP2L1;POF1B;EPHB4;EPHB3;EPHA4;ENTPD2;ENTPD3;MIA;SLC34A1;ENTPD7;SFRP2;FNDC4;PPP1R3C;IFI27;FNDC1;PPP1R3D;KDELR3;WFDC10B;SPATA18;EPHA1;CCNO;EPHA2;CD1E;CD1B;EVPL;CD1A;DHX32;TSPAN9;ARSJ;ZBED2;ARSH;ARSI;ARSF;HIVEP2;N4BP3;SNX7;TSPAN1;RAB11FIP5;TMEM86A;HSPA12A;ACER2;ACER1;ANLN;BPIFB4;RGL1;PTPRU;FOXE1;PTPRQ;MOGAT1;FAM57A;PCSK9;CCDC129;PTPRK;CTSV;SPTLC3;HYAL1;CTSK;NCS1;CTSG;DIRC2;LYNX1;TNFRSF12A;ACAD9;ANO2;AJAP1;ANO1;PDZRN3;STX19;GREB1L;SERTAD4;RXRA;PERP;PAK6;AKR1C1;AKR1C2;KLK10;PLEKHA7;KLK11;DSPP;XG;PER3;NLRP10;ZDHHC9;KIF26B;ESYT3;EPPK1;FHOD3;PLVAP;RTKN;WWC1;CCER2;JADE3;KLHL31;CAPN8;CCND1;DUOXA1;DUOXA2;CAPN3;PAMR1;OSR2;SCARA3;KIRREL1;SCARA5;ATG9B;OSR1;PRLR;MID1;MID2;TANC2;TANC1;DOK4;ARHGEF28;NPR2;KLHL11;DDX60;FUT3;HCAR2;HCAR3;PACSIN3;WNT3;WNT4;ARHGEF35;GGT6;ARHGEF37;VDR;INHBB;INHBA;SSH3;BMP2;IL6;IL7;COL5A2;TMEM45B;SNED1;CD164L2;MAST4;LAMC2;PRR9;CALB2;A4GALT;PLA2G4F;MMP7;PLA2G4D;PLA2G4E;DDX58;ARHGEF16;MMP3;ARHGEF19;PLA2G4A;TBC1D2;CDHR1;MMRN2;ATG4A;SCN4B;PNLIPRP3;TMEM45A;LAMA5;MVK;TUBAL3;LAMA2;LAMA3;TEX101;ATP2C2;HMGCR;PTHLH;CYGB;PDLIM1;EFS;MARVELD1;EPS8L2;PLA2G2F;KRTAP10-2;GALNT5;LAMB3;GALNT3;EGF;LAMB4;DDX31;LAMB1;MAPK15;CYP24A1;BCL6B;THRSP;S100P;PMFBP1;CCDC172;VIT;ROPN1B;EHF;CLPB;RAPH1;ABCA12;SOX21;GLDN;USP17L4;FDXR;HOXA1;RTTN;PIP4K2C;ANKS1A;IER3;UNC13B;ZNF165;OR1J2;SOX10;DKK2;SYTL3;DKK3;KIAA1217;SULT2B1;ABCA10;LCE2A;RNF128;ANOS1;TSPYL6;ENPEP;ENDOD1;S100A16;S100A13;CHST15;HOXC5;PLCG2;HOXC4;HOXC9;HOXC8;HOXC6;SLC19A2;GSDMC;WNT10A;GSDMA;DNAH17;FZD6;FHDC1;SLC16A14;FA2H;FAM160A1;SLC6A9;TRIP6;GIPC2;CYP1A1;SSPN;HOXD4;HOXD3;PLCH2;CPEB2;HOXD9;TINAGL1;TRMO;TCF20;SERPINA9;PRSS22;SLC6A2;VSIG10L;GLI3;LCE5A;CHL1;MRC1;TNKS1BP1;ANXA8;ANXA9;RSPO1;RNF152;TCF19;SERPINB3;SERPINB4;SERPINB2;ANXA2;ANXA3;SLC2A12;PRSS16;PAX3;EN1;TMEM171;TACR1;SERPINB7;PRSS12;PAX1;RNF169;PAX9;IVL;HBEGF;CCL14;CCL13;OCA2;AHNAK;ASIP;PRSS48;SBSN;HOXD10;SSFA2;GPR153;CCL19;GPR156;CCL18;ANKRD50;CCL17;LGALS7B;GPR1;FMO1;OR1L4;NMNAT3;OR1L3;USP17L1;SULF2;TMEM154;POU4F3;GPR143;ANKRD65;FMOD;PLCD1;CCL27;SLC28A3;ANKRD35;RNF19B;METRNL;C1ORF74;TUBB6;CDH3;CDH1;CHP2;ANKRD31;FAM25G;PHLDA2;KRTAP3-1;RPTN;RNF43;SLC15A1;MREG;IGFBP4;GPT2;MITF;C1ORF116;CLIP4;RHCG;PHLDB2;CUL9;NOTCH3;IQCA1;CEMIP;RASAL1;AK4;ABHD5;VTCN1;CYP4F22;AK8;STRA8;KLC3;RAD51AP2;ADAP2;SLC37A2;ZG16B;ANKRD22;TNK1;CYBRD1;CYP4F12;MAFB;ALK;CALCOCO1;SRXN1;BNC1;PTPN20;KIAA1671;PTPN21;DUSP16;DUSP13;DUSP14;S100A7A;SGCD;CNGA1;SH3D19;GPX2;VWF;ASPN;EVC;ESRP1;ASPG;PKHD1L1;SMPDL3A;RNF32;SMARCD2;SLC24A3;SEMA3C;GLS2;TYRP1;SEMA3G;SEMA3E;RNF39;MROH9;NHS;TNNI2;MAL2;MROH6;IRX1;SEMA4A;IRX2;TXNRD3;IRX5;IRX6;CMA1;KCNIP3;CDC42BPG;IRX3;AHNAK2;IRX4;CDC42BPB;PTPN13;KLF4;PTPN14;SVOPL;CLEC2A;KLF5;SH3D21;SPAG1;SLC24A5;GLTP;VIPR1;SLC46A2;HPSE2;ACSM6;ANTXR1;RAPGEFL1;CYP4Z1;SOX7;VSIG8;MUCL1;ACSL1;SLC6A15;SLC6A14;JMJD7;OVOL1;PSG9;PSG4;CD109;PSG7;PAPPA;PSG6;TTLL11;PTGES;WFDC12;CDS1;KPRP;PTGFR;KLK1;IGSF3;MAOA;KLK5;TMTC2;TMTC1;KLK8;IGSF9;KLK6;CYP27B1;CYP4X1;CMYA5;HIST1H3G;FAM180A;HIST1H3I;HIST1H3B;GSTT2B;HIST1H3C;CDSN;BCL11B;HIST1H4L;TREX2;CIDEA;IGFL2;IGFL3;AMMECR1;IFNLR1;GNG12;HIST1H4B;HIST1H4H;TMCC3;HIST1H4J;HIST1H4E;HIST1H4F;INVS;RYR1;CLIC3;KRT23;ADIRF;BICDL2;EPB41L4B;KRT27;KRT25;KIF13B;KRT34;IL17RE;KRT32;KRT31;RHOD;KRT39;TNNT1;CEACAM6;KRT38;B3GNT5;B3GNT3;RHOV;SGK2;SPRR3;TNXB;SLC20A2;ALOX12B;RASIP1;TBL1Y;LY6G6C;ADAD2;PCP4L1;KRT13;KRT12;MTSS1L;PDZK1IP1;LYVE1;TJP1;TPPP3;KRT19;KRT17;FAM183A;FAP;KRT15;KRT14;TRIP10;TJP2;STEAP3;GALNT14;STEAP4;GALNT18;SDR9C7;ESPN;ARHGAP42;ARHGAP40;KRT6A;KRT71;MYH15;SPNS2;KRT79;KCTD1;KRT78;KRT77;KCTD4;KRT75;KRT74;KRT73;KRT72;ALDH3A1;RGS9BP;TMEM139;SELENOP;COL4A6;COL4A5;KLRF2;RELL1;ELMO3;ADRB2;LTBP1;NID2;PSORS1C1;KRT40;PSORS1C2;ALDH3B2;TMEM125;CASKIN2;COBLL1;MYH14;STAP2;OTX1;MARK1;TGFB2;PSAPL1;TGFB3;SMURF1;ARHGAP29;EPHX3;A2ML1;TDRD5;ARHGAP23;ARHGAP32;DNMBP;DLG3;ATG16L1;TMEM117;OR2A7;TGFBI;ULBP2;DOCK6;B4GALT2;CXCL9;PCDHGB7;USP31;DOCK9;CRISP3;HSPB8;SLC2A1;LMOD1;CXCL1;SDR16C5;PLCZ1;BDKRB2;AOX1;TAS2R3;HIST1H1A;HIST1H1C;PCDHGA7;MRGPRX3;USP43;MRGPRX2;PCDHGA2;ARAP2;PCDHGA9;ARHGAP10;PALLD;EHHADH;PCDHGB1;IFNK;USP40;DOCK1;PON3;KRT80;HPGD;CD163L1;NPY4R;NXN;TUFT1;KRT86;KRT85;KRT84;KRT83;PRRG4;PALMD;PRRG2;PRRG1;KLRG2;RGS20;LRIG3;MAS1L;ZNF185;CMTM4;SPRY4;TSHR;PMP22
DORSAL STRIATUM	1700/2316	0.7433440363133873	0.9999904972728791	0	0	0.9691141682278601	0.28743568110153267	ISM2;PTPDC1;KIAA1107;ENDOU;BHMG1;HTR6;DPYSL5;NDST3;CKMT1B;FAM19A5;ZNF17;UNC5A;CACNA2D1;CACNA2D3;CACNA2D2;PHKA1;UNC5C;UNC5D;ASPHD1;ASPHD2;FLG;B3GLCT;LYPD1;TEX26;LYPD6;ZNF25;LYPD8;ADAMTS19;EPB41L2;ADAMTS18;SYNDIG1;BTBD18;NEBL;L1CAM;LARP6;AIF1L;PKIA;FAT2;FAT3;MRVI1;STRN;FAT4;GSTM5;ACHE;KCNC1;LRRC10B;ZNF491;BHLHE41;FRG2B;HOXC12;GLT1D1;NEFL;DLGAP1;NEFM;DLGAP3;ZNF488;DLGAP2;NEFH;STUM;ZNF484;ZNF483;MYBPC1;KCND2;KCND3;TEX15;SLC39A12;DUSP8;TMEFF1;C12ORF45;TMEFF2;PLSCR4;CHST1;ACSBG1;CRYAB;RAPGEF3;RAPGEF4;CRB2;KCNA1;ATL1;FAXC;KCNA2;WNT8A;KCNA4;ADAM21;SNX32;KCNA5;ADAM20;ADAM23;SPP1;ZSWIM5;ZNF460;KCNB1;CKMT1A;KCNB2;DAB2IP;BBOX1;CCDC7;CCDC3;ERVV-1;LGR5;YPEL4;ZNF454;ADGRL3;KCNG3;CASC1;ADORA1;SYBU;MAP3K5;KCNH1;KCNH3;IFNA13;KCNH4;CDKL5;KCNH8;SRCIN1;MSH4;OR9A2;LY6H;GRIA1;GRIA2;KHDRBS2;DLX5;DLX6;TMEM121B;CCDC144A;FBXO41;NPAS3;LOXHD1;MOBP;TSNAXIP1;GRIA3;IP6K3;GRIA4;ALG1L2;KCNF1;HHATL;SLC14A1;HTR1E;RASL10B;ODF3;ELOA2;HTR1B;ELOA3;CORO2B;FAM205A;FAM90A1;IGSF11;LRCH2;ZNF418;SP8;SP9;SNAP25;LRGUK;ONECUT2;HTR2A;ECE2;ELFN2;RLBP1;NRGN;UNC80;ITGB8;SPX;ZNF883;BCAS1;GRID2;ADGRV1;PIANP;SMIM17;GRID1;NRG2;SPTB;NRG3;ADORA2A;MYO3A;CERS1;PRKAA2;LRTM2;SLC5A11;CCDC85A;NNAT;PCDH1;TSPOAP1;KCNJ1;KCNJ4;NTRK2;KCNJ9;PCDH7;PCDH8;STYK1;SYT16;KIAA1549L;CABLES1;APLN;SST;SYT10;APLF;KCNK2;UNC79;KCNK4;CPNE5;CPNE4;STH;HHIP;MT1M;ICAM5;LDLRAD4;C4A;PEG10;TOPAZ1;THSD7A;BSN;ATP6V1G2;ACTN2;KCNK12;OMD;RIIAD1;TRIM17;ADGRB2;ADGRB3;PNLDC1;ADGRB1;KCNQ3;KCNQ5;KCTD17;KCTD16;ADCYAP1R1;TMEM63C;LPAR1;CEND1;KALRN;TTBK1;MED12L;NKAIN2;SEC14L2;NKAIN4;NKAIN3;SEC14L5;KCNN2;APOD;KCNN3;APOE;B4GALNT4;SMIM10L2B;SMIM10L2A;SLC10A5;EGR3;SPHKAP;FAM78B;MYO5A;PEX5L;CALY;IGSF9B;MRAP2;SPAG17;SYNM;GRIK5;GRIK3;OTUD7A;GRIK4;GRIK1;MTRNR2L7;GRIK2;MTRNR2L1;MC4R;PPP3CA;KCNT1;PCLO;AKAP11;KCNT2;CRTAC1;GNRHR;MUC15;MCF2L2;PCYT1B;SLC32A1;APOBEC4;SYP;SYN3;SYN2;SYN1;CNKSR2;ANKFN1;ARHGEF9;ARHGEF4;MICU3;NAPB;KIAA1324L;PRICKLE2;HSD17B6;RANBP3L;RELN;FAM196B;FAM196A;MGAT3;DYNC1I1;CAP2;IL34;GAD1;IGIP;PNMA5;KLHL1;PCDHB15;KLHL2;GAD2;PCDHB14;PNMA3;KLHL3;KLHL4;PCDHB12;PCDHB10;SGSM1;SH3RF2;RIT2;KCNS2;NEK10;CACHD1;NEK11;PCDH11X;CELSR2;FAM198A;GRIP1;TBC1D30;TEKT1;ENPP6;ENPP5;SPINK7;TMOD2;POU3F2;POU3F3;POU3F4;GPRIN3;PCP4;GPRIN1;EEF1A2;MAP7D2;HHIPL1;WDFY3;TBC1D26;DDX4;CACNA1B;CACNA1C;TMEM240;CACNA1E;HIGD1B;CACNA1H;CACNA1I;KCNV2;SYCE1;OR2AK2;SNTG1;FAM71C;MFAP3L;SYT4;SYT3;SYT2;CNTN5;CNTN6;SYT9;SYT7;SYT6;TMEM232;FGF17;GNAO1;GNAL;NAT8;TMEM235;FGF14;UBXN10;CNTN2;CNTN3;CNTN4;FGF13;CYP4A22;LDB2;RERG;GRM1;GRM3;GRM5;RASGEF1A;GRM7;GRM8;ZIC1;CA7;DACT2;CA8;ARFGEF3;MKL2;SHROOM2;OLIG1;OLIG2;SYNGR3;TMEM211;CFAP100;FAM153B;ADGRF5;FAM153A;NAT8L;SHANK2;DNAH7;DNAH8;DNAH5;DNAH6;PKD1L1;DNAH9;ADD2;NWD1;GNG3;SV2C;SV2B;SV2A;SPOCK2;GNG7;SPOCK3;SLIT1;CLVS2;SPOCK1;CRYM;DNAI1;CLVS1;EYA1;EYA4;ZNF804B;ZNF804A;HS3ST5;ZIC4;CCK;ZIC5;HS3ST4;RSPH1;TEF;ERCC2;TEK;FRMPD4;FRMPD2;ADARB2;ANKRD20A1;SLC4A3;ANKRD20A2;NCKAP5;DLEU7;PRKCG;ADGB;PRKCB;GML;GABRG3;GABRG2;GABRG1;ARMC2;BCAN;DAAM2;ARMC3;HECW2;HECW1;MAP1A;ZSCAN23;ASTN1;OR13J1;PHYHIPL;PRKCZ;FAM171A1;PCDHA1;FLRT3;FLRT1;GSG1L;PCDHA3;PCDHA8;PCDHA6;STARD13;HOMER1;ARPP21;PLK2;ANKRD20A3;GJB1;ANKRD20A4;GJB6;PCDHB6;PCDHB5;PCDHB4;PCDHB3;PCDHB8;XKR6;PCDHB7;WDR49;GABRB3;GABRB2;WDR47;GABRB1;NRSN1;YJEFN3;STON2;C1QTNF4;C1QTNF3;AIFM3;PHF24;COL10A1;ZNF365;GRAMD2B;GRAMD2A;PLLP;ELMOD1;CDYL2;CIT;KIFC2;GAS2;ANGPTL3;RARB;NANOGP8;GAS7;GRAMD1C;GRAMD1B;ADCY8;PDC;ADCY5;ASPDH;TP53TG5;SLC17A8;ZIM2;GABRA2;GABRA1;WDR17;HIPK4;DMTN;GABRA5;GABRA4;MCF2;TUBB4A;SLC8A3;SMOC2;GATM;PLP1;FAM49A;CEP126;RAB3C;FGF1;SLC8A1;SLC8A2;LAMP5;RIMS2;OR52W1;RIMS4;RIMS3;SALL3;OR13D1;IL13RA2;PCDHAC2;PCDHAC1;TMEM178A;DIO2;GOLGA8K;KNCN;OBSCN;MTNR1B;OR2L13;OR13C5;BRSK1;BRSK2;FAM218A;SLC38A11;GOLGA7B;PLXNA2;DRD1;TPPP;DRD2;DRD3;RAB6B;PLXNA4;CLCA4;DRD5;TMEM132D;TMEM132C;TMEM132B;SLC4A10;SCRT1;GFAP;REEP1;LRFN5;NSG2;LHX2;MAP3K19;PLXNB3;CPE;CNIH2;DRC1;LHX8;TCP10L;CPO;FTCD;SYNE1;ADAMTS3;PHACTR3;KRTAP5-2;PHACTR1;ADAMTS8;GAL3ST3;PRKG1;TRPC7;CCDC39;TRPC5;TRPC3;TRPC4;SGIP1;TRPC1;FOXD4L5;DNAJC6;ZNF750;COCH;STOX2;ABLIM2;P2RY1;BCO2;BCO1;PLEKHH1;STOX1;TUB;NLGN4X;FBXL16;KBTBD11;FRAS1;DNAJA4;MAB21L1;ASXL3;PI15;CCDC65;TLL1;ZNF732;MLC1;AQP4;HS6ST2;AQP1;HS6ST3;SYNPR;PDK4;SYNPO;DYNC2H1;SRRM3;SRRM4;MAPK8IP2;MAPK8IP1;TLN2;ZNF831;SPTBN4;SLC22A6;SLC35D3;RPAP2;CRHR1;CBARP;TRPM2;STRIP2;MAGEC3;STXBP6;MAGEC2;FAM43B;TRPM3;SPTBN2;TMEM74B;MAGEE2;SNAP91;CCSER1;SLC22A8;ROBO2;TENM1;ZCCHC12;C2CD6;TENM2;TENM3;TENM4;SLC35F3;SLC35F1;SLC22A15;SIPA1L1;SLC22A17;DNER;SLC22A10;PSD;PROX2;GFRA1;ZDHHC11;CYP7B1;SLC22A24;RGS7BP;TLR4;C1QB;AMER2;AMER3;AMIGO1;ZDHHC23;RGPD8;ZDHHC22;NOL4;DRP2;TCEAL7;TCEAL6;TCEAL5;WIF1;TCEAL2;SUSD4;RPRML;TRAM1L1;GABRD;SH3BGR;PURG;GABRQ;MPP2;TM4SF18;LSAMP;FAM189A1;PKDREJ;LHFPL3;SORBS1;LHFPL1;VAX1;VWC2;APBA1;BLID;RAB9B;FOLH1B;CNDP1;AMOT;PAIP2B;BMPER;SACS;FAM81A;CHRNB2;GUCY1A2;LMO3;SHISA4;LIFR;ATP1B2;PCDHA13;PCDHA11;SHISA7;SHISA6;AMPH;JCAD;HIST1H2BC;RASL12;CABP1;EFNB3;CDH20;ZMAT4;CDH22;GAS2L2;LONRF2;FAM83A;CYP2J2;LRP1B;TSGA10;TRPV6;NMUR2;MAP6D1;FGFR3;TMEM35A;ZSCAN1;COLGALT2;MEGF10;THRA;MEGF11;PZP;NR2E1;HAPLN2;SEPT8;LRRTM3;LRRTM4;TRPS1;LRRTM1;LRRTM2;VWC2L;RIMBP3C;TMPRSS11A;STPG2;SVOP;DCC;FAM86B1;MYRIP;SEPT4;IQCJ;DNM1;SEPT3;DNM3;CORT;CDH10;CDH11;CDH12;FAM84A;COL6A6;SOWAHA;CDH18;CDH19;MYH7;DTHD1;HLF;NRXN1;NRXN3;ATP1A3;ATP1A2;FAM169A;DDO;THBS4;DDN;RASD2;GNA14;ERICH3;SNCG;CHSY3;SNCB;VAT1L;MAPK4;OPCML;MUC6;PDE10A;PPP2R2C;PPP2R2B;ATP13A4;ATP13A5;FSIP1;FSIP2;CHIC1;NEXMIF;EQTN;PREX2;ZDBF2;SCAMP5;SAMD14;SAMD15;PPP4R4;SAMD12;ZNF287;RBFOX1;OR2L8;OR2L5;OR2L3;OR2L2;PDYN;HPCAL4;RNASE1;EML5;SLC5A7;FAM133A;RFX4;SPARCL1;PADI2;CYP2E1;NGEF;GRID2IP;CFAP61;NYAP1;ABCB1;TTYH2;IL20RA;AGAP2;AGAP1;HPR;THY1;NYAP2;SLC30A10;MTMR7;UGT8;GRIN2A;KCNMB4;RHBDL3;PPARGC1A;AMZ1;GPIHBP1;PRRT1;ABCA2;GPR17;CADM3;CADM4;COL24A1;GPR12;CADM2;EXOC6B;ABCA8;GRIN2C;GRIN2B;CP;HRNR;PCDHGA11;PCDHGA12;CYP2C8;FAM135B;DCHS2;GPR19;GPR27;NCAN;GPR22;HIST2H2AB;TDRP;LRRC6;JPH1;HIST2H2AC;JPH4;TMEM47;JPH3;HEY1;EFCAB1;B3GALT2;CGNL1;GPR37;ACTL6B;ELOVL4;OPALIN;ELOVL2;PIFO;GPRC5B;FAM222A;F8;MYOT;LRRC7;KCNMA1;LRRC9;PMP2;DSCAML1;MYRF;GPR45;COL11A1;TMEM74;FSTL4;FSTL5;GLRA2;EXTL1;CARNS1;PABPC1L2B;CSMD3;PABPC1L2A;CSMD2;CSMD1;P2RY12;ATRNL1;GPR55;VWA3A;GLRA4;STXBP5L;TTLL7;OR6V1;FABP6;TMEM56;RIMBP2;RIMBP3;ZNF214;FAM13C;GPR63;FAM228A;LRRC73;ZBTB20;GPR61;GPR62;RORB;SLC9C2;LCNL1;SESN3;SLC16A8;SLC16A9;SH2D5;PPP1R16B;S100A1;AKR1E2;ZFP69B;GPR75;SLC9A2;OLFM1;RBMXL3;FRMD5;OLFM3;SLC9A5;SLC9A7;LIX1;ZNF676;KIAA0408;CPB2;GPR87;GPR88;LRRC55;RAP1GAP;CNTNAP3B;ZBBX;MBP;NPTX1;LRRC4C;LRRC4B;KL;B3GALT5;PTPRD;KIAA1755;LRIT2;SLCO1A2;CNTNAP3;CNTNAP2;CNTNAP1;CRYBG3;RASGRF2;LRRK2;RASGRF1;CELF3;CELF4;CELF5;FHL5;PRB1;ZNF648;MYADML2;PRB2;IQUB;ME1;ME3;UPP2;ERC2;EDIL3;PEG3;OVCH1;OR14I1;KSR2;PARD3B;SLCO1C1;CYP2A7;SLC25A18;SNPH;IL1RAPL2;IL1RAPL1;OR10A2;OR10A4;ST6GALNAC3;ST6GALNAC5;CNTNAP5;OR10A5;CNTNAP4;ITIH2;ZBTB47;LRP4;LRP2;PPM1E;CKMT2;SLC25A27;KIAA1328;CNNM1;PTPRZ1;SLITRK2;SLITRK1;SLITRK3;SLITRK6;SLC25A23;PIRT;BEND6;LINGO2;LINGO1;LINGO3;SLC12A5;MERTK;TPD52L1;USH2A;NELL1;NOVA2;MDGA2;PTPN5;EPHB6;PLEKHB1;PALM2-AKAP2;LEXM;ZNF728;ZNF727;RESP18;SCN1A;EPHA5;PAQR9;EPHA7;PAQR6;EPHA6;ENTPD3;MUSK;MMD2;ANK2;ANK3;VWA5B2;FNDC9;TAS2R19;FNDC5;SHTN1;STX1B;FNDC4;PPP1R3C;CTXN3;TAGLN3;CTXN2;CTXN1;ZBED9;TAS2R40;EPHA10;PCDH10;FOXG1;PCDH15;PCDH19;PCDH17;PGBD5;ZNF704;TSPAN7;PENK;HIVEP2;RIMKLA;SCN3B;HMGCLL1;SCN3A;TAS2R30;TAS2R31;IQSEC2;PCDH20;IQSEC3;ST8SIA3;CENPVL1;DCLK3;DCLK2;PNMA8A;HSPA12A;TAS2R39;DCLK1;PNMA8B;CCDC144NL;ANLN;TF;PPP1R1A;WNK2;PPP1R1B;COL9A3;LRRN1;ANKRD18A;SCN2A;RGL1;SCN2B;PCSK2;PTPRT;TMEM151A;DIRAS3;PCSK1;PTPRR;TMEM151B;PTPRQ;PTPRN;DIRAS1;PTPRO;DIRAS2;SLC7A14;AATK;DOC2B;KIF17;CHRDL1;NCS1;KIF1B;KIF1A;ANKDD1B;NBPF4;TAS2R50;CCDC110;LYNX1;NBPF6;SORCS1;SORCS3;ANO4;SORCS2;ANO5;ANO2;AJAP1;ANO3;MN1;PDZRN4;OR3A2;LNP1;PNCK;TMPRSS5;GREB1L;CAMKK1;SERTAD4;PAK6;GPC5;PAK3;RXRG;PAK5;FOXB2;RFTN2;NPM2;MOG;PLEKHA6;DEFB108B;NLRP14;XK;FAM171B;ELOA3B;IL17D;SH3GL3;KLHL32;RTL9;KNDC1;OGDHL;CYP46A1;RTL5;RGS4;KIF5C;FRRS1L;KIF5A;CAPN3;BAALC;RGS8;PAMR1;PPFIA4;RGS6;SH3GL2;PPFIA2;RGS7;KIRREL3;SCARA3;HFM1;LMTK3;RUNDC3A;PRLR;ERMN;MID2;TANC2;DOK6;SCN8A;GCM2;NDRG4;RTN1;CCDC148;SLC1A1;CHAT;SLC1A2;SLC1A3;KLHL11;MRO;NDRG2;ENHO;WNT6;BRINP2;BRINP1;FUT9;NXPH1;KIF3C;WNT1;TAC1;BRINP3;PACSIN1;ARHGEF33;ZFHX3;ARHGEF37;ZFHX4;MT3;CYP11B1;RTP5;CHD5;SOBP;HMGB4;CALB2;CALB1;CFAP47;ZNF385B;CFAP46;CFAP43;GALNT8;KRT222;RFPL1;RFPL2;DDX53;CCNA1;LMBRD2;TEX13B;CDHR1;CCDC190;CFAP53;SCN4B;RBM24;INA;TMEM45A;HEPN1;LAMA2;TEX101;DBX2;RAB40A;ACVR1C;SH3TC2;DCDC2B;CCDC181;CCDC178;ATP2B3;ATP2B2;ATP2B1;S100B;CLCN4;FAM131B;CCDC173;ROPN1B;MYT1L;OR11H4;STMN2;ABAT;STMN4;RXFP1;SOX21;RXFP2;ENO4;GLDN;USP17L7;RNF112;USP17L4;RTTN;ANKS1B;GPR179;PRIMA1;UNC13B;UNC13C;UNC13A;SYTL5;SOX10;DKK3;ABCA10;ANOS1;PRR18;ACOT6;TSPYL6;FTCDNL1;SYCP2L;SLAIN1;PPP3R1;RIC8B;CHST15;PLCG2;PRR26;CDK18;DNAH10;TMEM196;ST18;SLC16A14;FA2H;GLUD2;SSPN;SERPINI2;PLCH1;ZNF138;GALNTL6;SERPINI1;CPEB3;SPEF1;SPIN3;FMN2;SLC6A1;TRIM9;CHL1;RNF150;GPR139;GPRASP1;GPRASP2;RSPO4;GARNL3;GPR135;TIGD4;SLC2A13;SLC2A12;TACR1;TMEM179;MRAS;ITPKA;RGN;PLCB1;ZNF112;OCA2;PLPPR1;PLPPR4;PLPPR5;MIPOL1;OR2AG2;PATE3;CHN1;GPR158;SERPIND1;PRSS37;PRSS35;NMNAT2;USP17L2;GPR6;AGT;USP17L1;AGBL1;GPR149;ANKRD63;DGKG;CHRM3;CHRM1;ATP8A2;ATP8A1;CLSTN2;ANKRD36;DGKB;CHRM4;CTNND2;FAM107A;GUCA1A;DACH2;CDH9;CDH8;CDH4;DACH1;ANKRD31;MACROD2;STK32A;LZTS1;TECTA;NKX6-2;SEMA6D;MOB3B;ENKUR;CACNB1;DISP3;CACNB4;ADAM7;TNIK;DGKI;DGKH;IQCA1;ITPR1;CT45A5;AK5;RHOBTB2;NDP;IMPG1;ANKRD34B;ZNF540;ANKRD34A;ANKRD34C;ANKRD24;BTBD8;MARCH4;RCAN2;NACAD;ZNF534;GPR101;TUBA8;DPP10;ALK;ANKRD33B;SYCP2;PTPN20;SGCD;PSD2;PSD3;HYDIN;EFHD1;VWF;COL25A1;KCNAB1;ADRA2C;DUSP26;METTL24;VSTM2A;VSTM2B;NLGN3;CX3CR1;ACSS3;NLGN1;SLC24A3;CLEC2L;LUZP2;GLS2;JAKMIP1;JAKMIP3;CACNG7;CHADL;MGAT5B;ANKAR;NHS;MAL2;CACNG2;CACNG3;WASF3;CACNG4;CACNG5;KCNJ10;SKOR2;KCNIP1;KCNIP2;PLCL1;KCNIP3;KCNIP4;SGCZ;ENOX1;NFASC;GLRB;INSM2;CDO1;HPSE2;SOGA3;RAPGEFL1;SOX2;CYP4Z1;EDNRB;SOX8;PTGDS;SOX5;SLC6A17;SLC6A15;SLC6A13;MTUS2;PSG3;PSG9;PSG8;PLPP4;PSG7;PSG6;TTLL11;CDS1;NECAB2;IGSF5;PDE1C;MAOB;PDE1B;TMTC2;TMTC1;KLK6;CYP4X1;INPP5A;CMYA5;NAALAD2;MAP6;OTOF;GPM6B;MAP9;NTSR2;CDR1;PTPRN2;HIST1H4K;BCL11B;PDE2A;CIDEA;DDIT4L;IGFL3;RAB39B;NMBR;NCEH1;CORO6;TMCC2;OR6A2;HIST1H4E;RAB40AL;RYR1;RYR2;FAM69C;RYR3;SERP2;EPB41L4B;CAMKV;CC2D2B;PRMT8;PACRG;NME5;MSANTD3-TMEFF1;OTOS;IL17RB;MPPED1;MPPED2;NME9;FIBIN;FAM181B;MAPT;NPB;AKAP5;FAM184B;FAM184A;NCR3LG1;NPY;CTNNA3;CTNNA2;ARNT2;CGREF1;CA11;CA10;PCP4L1;MTSS1L;LYVE1;ZDHHC11B;USP17L11;ETNPPL;TJP1;TPPP3;CAMK4;CDK5R2;CDK5R1;ZNF354B;GALNT13;AMY2A;GALNT15;GALNT18;GALNT17;ARHGAP36;TMEM144;ARHGAP44;PDE8B;OR2D3;PDIA2;OR2D2;DSCAM;MYH15;APLP1;NPY1R;IPCEF1;KCTD4;TMEM130;KCTD8;PREPL;FOLH1;COL4A3;COL4A5;SCG2;ABCG4;ABCG2;CTTNBP2;NTM;TMEM59L;HPCA;ADRB1;CPLX2;NALCN;CPLX1;MARCH10;PDZD4;ARHGAP20;PCSK1N;CASKIN1;ASIC2;PDZD9;ASIC1;MARK1;TGFB2;OPN4;PSAPL1;TGFB3;WSCD2;PTCH2;EPHX4;AZIN2;TDRD6;TDRD5;ARHGAP32;RALYL;DLG2;SYNDIG1L;DLG4;DOCK4;TAS2R9;PCDHGB7;ABCD2;DOCK3;TAS2R8;MCTP1;DOCK9;HSPB8;PCDHGB2;ELAVL3;IQCJ-SCHIP1;TMEM100;NETO1;TAS2R1;TAS2R3;PCDHGA7;NPY5R;PCDHGA4;ABCC8;PCDHGA3;PCDHGA2;ARAP2;C9ORF24;KLF15;PCDHGA9;PCDHGB1;IFNK;CAMK2B;PALM2;CAMK2A;IGFBPL1;ERBB4;PRRG1;REPS2;RGS20;NCAM1;RGS22;NCAM2;LGI1;CMTM4;LGI4;PCDHGC5;B3GAT2;CMTM5;LGI3;PCDHGC4;B3GAT1;NAP1L3;LCA5;NAP1L2;OPRK1;TSHR;FMNL2;NEURL1;SPRY3;PDE7B;HCN2;HCN1
ATRIUM	1694/2316	0.8300226048126725	0.9999904972728791	0	0	0.9546921910676056	0.17786139284955274	LRRC14B;SCT;ISM2;PTPDC1;NDST1;COMTD1;BHMG1;ISLR;LURAP1L;DPYSL4;FAM110B;SMCO3;MLYCD;SMCO1;PKNOX2;UNC5B;CACNA2D1;CACNA2D3;UNC5C;ACE2;AGTR1;AGTR2;FLG;NLRX1;COL13A1;GATA6;B3GLCT;GATA5;GATA4;PLA2G5;ADAMTS12;ADAMTS10;ADAMTS15;ADAMTS13;ADAMTS19;PDGFD;ADAMTS17;SYNDIG1;PIP5K1C;JAG2;JUP;NEBL;NR2F1;NR2F2;LARP6;NR2F6;RNF224;FAT4;PKIG;ACHE;ANXA8L1;ZNF491;PRKAG2;PEAR1;SHB;ARHGAP6;SHD;MMP21;MECOM;MMP28;STUM;MYBPC3;CHST7;KCND3;METRN;MAMDC2;RAB3IL1;SLC39A13;SLC39A14;MMP11;PLSCR4;PXDN;CHST1;MMP19;CRYAB;RAPGEF3;CHST3;SYNPO2;CCM2L;KCNA4;ADAM21;KCNA5;SNX33;ABCB11;SLC7A2;CENPB;NEURL1B;ADAM23;NRAP;MFN2;ZNF469;ZNF467;TP53I11;LIMS4;EGLN3;ZNF460;ADAM33;DAB2IP;SKI;WT1;CCDC8;TTC30A;CCDC3;ADGRL4;LGR6;CRAT;CRLF1;ZNF454;EXOC3L1;OLFML2B;RASL11B;RASL11A;OLFML2A;EFEMP2;SLN;MYBPHL;ADORA1;FBXO10;MSH4;PKP2;SLC27A6;ZNF436;AJUBA;CHODL;GSTT2;GMPR;LIN7A;SLC9A3R2;FBXO40;SMYD1;ZNF423;IP6K3;CD276;HHATL;RASL10B;ODF3;ELOA3;FBXO32;BMX;CORO2B;FAM205A;IGSF10;LRCH2;OGN;LCN6;BMP10;HTR2B;DYSF;ECE1;MSLN;TSPAN12;ELFN1;SPR;PRADC1;ACP4;SPX;SMIM10;PGM1;BOK;UNC45B;TRIM63;TNFRSF19;SPTB;ARL4D;HAND2;HAND1;ITGA8;ITGA7;C1GALT1C1L;TRIM55;ITGA9;PRKAA2;SRF;SLC5A12;SRL;ARL13A;CCDC85A;TRIM47;PCDH1;KCNJ4;SEPT10;KCNJ8;PCDH7;CABLES2;TBX3;TBX2;SUGCT;APLN;MYO1C;ST5;TSPAN18;NAGS;ZNF853;MYO1H;BCAR1;CCDC89;CPNE5;LDLRAD2;CCDC102A;C4B;C4A;ADGRA2;KDR;PTGFRN;ACTN2;CTRB2;KCNK13;OMD;KCNK15;CYP39A1;CCDC80;ADGRB2;KCNQ1;KCNQ4;CCDC87;MGARP;KCTD17;A3GALT2;KCTD15;ROPN1;CES1;SLC45A2;SLC45A1;RRAD;LPAR1;LPAR3;RRAS;KCNN2;APOD;APOE;B4GALNT3;APOB;SMIM10L2B;SMIM10L2A;SLC10A6;SPHKAP;FAM78A;TNFSF12;IGF2;EXT1;ECHDC3;IGSF9B;FBXL7;SYNM;ECM2;IL25;PQLC2L;MEDAG;MAP1LC3A;KCNT2;APOBEC2;PABPC5;KIF7;SYN1;MFGE8;YAP1;TAGLN;PRICKLE2;FITM1;NEXN;FITM2;PRICKLE1;REM1;RELN;MGAT5;FILIP1L;CAP2;IGIP;VEGFB;PCDHB15;VEGFC;PCDHB14;KLHL3;VEGFD;KLHL4;PCDHB12;KAZALD1;PCDHB10;GCK;SH3RF3;SH3RF2;KITLG;NUDT8;KCNS2;TCEA3;NEK10;TCAP;TACC2;PRDM6;CELSR2;COX6A2;LOXL1;TGM1;PEBP4;FAM198B;NRTN;TMOD1;CARD10;SPINK7;ADAM11;TMEM252;GEM;ADAM18;ADAM15;EEF1A2;HHIPL2;HHIPL1;RPP25;PPIC;PKDCC;HTRA3;SLC41A1;CACNA1C;PLD1;TMEM240;CACNA1H;CACNA1G;NCKIPSD;CNN1;RAI1;DHRS7C;TBC1D16;VCAM1;MUC16;CAV3;CAV2;CAV1;RARRES1;SDK1;FAM151A;FGF18;SPINK13;AMOTL1;MELTF;FGF12;FGF11;FGF10;DYRK3;LDB3;LDB2;FYCO1;MYO18B;DACT2;CA8;QRFPR;DACT1;TTC36;MYOCD;ETV1;NAV2;SHROOM4;EPN2;EPN3;ACTA1;ACOX2;GFOD1;ADGRF5;ACOX3;CUEDC1;SHANK3;PLEC;REP15;ASAP3;PKD1L1;ASB11;ASAP2;PKD1L3;AGPAT2;ASB15;CYTH3;CAND2;IL1RL1;TMEM201;IL1RL2;ASB10;TMEM204;TBX20;SPOCK1;SLIT3;OXCT2;SLIT2;CRYM;NIPSNAP3B;OR51E1;EYA2;HSD3B1;EYA4;TBX18;FAM155B;ADGRD1;TBX15;OPN1SW;ACTC1;TEF;ACKR4;ACKR3;TEK;FRMPD4;MRGPRF;SLC4A3;FGFRL1;EPS8;NYNRIN;GJA3;GJA5;EVA1C;GJA4;PXDC1;PROK1;MT1HL1;DNAAF3;COL23A1;AFAP1;SCRIB;CEL;SCN10A;BCAM;ADCY9;ZSCAN20;DAAM2;PARD3;HECW2;ZSCAN23;PRKD1;FREM1;CFB;CFD;CFH;PRDM11;PLAC9;FAM171A1;FAM171A2;FLRT1;LDHD;ST3GAL4;ALX4;PLAC1;GSG1L;AFAP1L2;STARD13;AFAP1L1;HOMER1;MCAM;PLK2;IRF2BP1;NFATC4;EHD3;SNAI1;PCDHB5;SNAI2;PCDHB4;REC114;PCDHB8;PCDHB7;MESP1;NRSN2;STON1;PYGM;ADAMTSL1;C1QTNF1;ADAMTSL5;C1QTNF7;C1QTNF5;RBPMS2;TEAD1;TIMP4;TEAD2;TEAD3;TEAD4;GJD3;ANGPTL7;ANGPTL8;RARA;ANGPTL3;GAS1;RARB;ANGPTL5;ZNF358;ANGPTL4;GAS6;MOCS1;ANGPTL1;DCAF12L2;ADCY4;NDUFA4L2;ADCY6;PDC;FGD1;ADCY5;FAM129B;APOL5;FGD5;RASSF10;OLFML3;ABI3BP;OLFML1;GPAT2;SLC17A3;BCHE;HIPK4;GSN;CKM;G0S2;SMOC2;DHRS9;NFIB;CLCF1;PLP1;MROH2B;CSF1;PROS1;FGF1;SLC8A1;FAM216B;NRBP2;FGF7;TNN;SLC26A10;LARGE1;CSGALNACT1;TLE2;MAMSTR;TPM2;DYRK1B;VASH1;TLE6;HIC1;TOM1L2;OBSCN;SLCO2A1;FKBP9;BRSK1;SLC26A1;GLT8D2;AEBP1;ESPNL;PLXNA2;PLXNA1;TPPP;ZNF784;PLXNA4;SEC16B;TMEM132C;DUPD1;PXDNL;LRFN4;PLXNB3;PLXNB2;SLC26A7;CSPG4;PLXNB1;ZNF777;SLC26A9;PGPEP1L;LHX9;PLEKHF1;CPZ;UFSP1;CYR61;FTCD;KBTBD13;ADAMTS5;THBD;ADAMTS2;ADAMTS3;ADAMTS1;EMILIN3;EMILIN1;EVI5L;HMGCS2;OIT3;ADAMTS8;GAL3ST3;ADAMTS9;PRKG1;ADAMTS7;PLA2G12B;TRPC4;CHPF2;TRPC1;PLEKHG5;APOA1;TST;DNAJC6;CEBPD;SMPX;CCDC68;THSD1;FBXL22;THSD4;TTN;SELENBP1;RAB20;PLN;ABLIM3;DNAJB5;XIRP1;XIRP2;BCO2;CCDC71;TUB;ANGPT1;OTOGL;MFAP5;MFAP4;FRAS1;MAB21L2;PI15;TLL1;PI16;NECTIN2;PANK4;HDAC11;AQP1;SYNPR;RPS6KA2;DZIP1L;PDK4;SYNPO;PDK2;SRRM3;IL1R1;KRT7;P3H3;CPT1B;ZNF837;TLN2;OBSL1;TMEM185B;SPRR2F;SPTBN4;CASZ1;SPTBN5;TWIST2;C2CD4B;APCDD1;PPL;CBARP;FAM43A;STXBP6;FAM43B;TRPM5;KLHDC8B;PARVA;VASN;C2CD6;TENM2;ROBO4;CITED2;CITED4;SIPA1L2;MEOX1;ZNF805;SLC22A17;SH3PXD2B;DNER;SOSTDC1;ZCCHC24;EDN1;GP1BB;HEG1;SLC35G6;GFRA1;ZDHHC11;CYP7B1;VWA8;CLDN18;RGS7BP;RAB7B;TLR4;MATN2;AMER1;MEGF6;AMIGO3;NOL3;NKD2;EGFLAM;APBB1;GABRE;SH3BGR;MPP2;TM4SF18;MPP3;PTGES2;SUSD2;FAM189A1;PKDREJ;SORBS1;SORBS3;VAX2;COLQ;LHFPL6;VWC2;APBA1;BLID;MEGF8;RAB9B;FCN3;ITPRIP;BMPER;FAM162B;GUCY1A2;MLIP;POSTN;HGF;SHISA4;LIFR;SHISA3;LMO7;EMCN;JCAD;RASL12;FBLN1;FBLN2;FBLN5;EFNB1;EFNB3;GAS2L1;AMELX;FAM83B;CYP2J2;SELE;EFNA1;SELP;PRPH2;BAMBI;FAM163B;TLX1;ZSCAN1;GPSM1;GLP1R;UCN;COLGALT2;THRA;CBY3;MLNR;CLEC14A;DBH;OPLAH;HAPLN2;SIX5;SIX2;MFSD3;RHBDF1;AXIN2;MYRIP;POMGNT2;DCN;ALDH1A3;COL6A2;ALDH1A2;CDH11;CASQ2;COL6A3;CDH13;COL6A6;CASQ1;CDH16;MYH4;MYH6;CDH19;RBMS3;MYH7;COLEC11;HIST1H2BI;PERM1;ATP1A3;THBS4;GNA14;RASD1;WNT11;SNCG;CHSY3;VAT1L;MAPK4;HES4;KDM4E;NOS3;PPP2R3B;PPP2R3A;FAM167B;PDE10A;DES;ATP13A3;PID1;TMEM88;SAMD11;RBFOX1;RNASE1;MYL4;MYL7;MYL2;MYL3;SPARCL1;MYL9;HACD1;NYAP1;TTYH2;DHH;ABCB4;CLCNKB;HPR;C3;HSD11B1;C6;KCNMB2;RHBDL3;PPARGC1A;GPIHBP1;B3GALNT1;NGFR;MYH7B;GPR17;CADM3;ABCA6;APCDD1L;EXOC6B;ABCA9;ABCA8;GRIN2C;NR0B2;HRNR;ABTB2;PCDHGA11;FERMT1;PCDHGA12;HRC;DCHS1;PRRT4;CFAP77;LRRC39;GPR22;HIST2H2AB;PIGZ;ODF3L1;PTH1R;LRRC32;JPH1;MYPN;HIST2H2AC;TMEM47;JPH2;B3GALT2;CGNL1;MYOC;ELOVL2;RIPK4;PIFO;PGAM2;SIRT4;EMP1;GPRC5B;FAM222A;MBLAC1;F8;MYOT;CDC42EP5;ADSSL1;CDC42EP2;SMTNL2;GPRC5C;MDFI;KANK2;KANK1;MYRF;PELI3;LRRC17;COL11A2;LRRC10;FSTL3;PTGS1;TUBA3E;FOXS1;MYCT1;TUBA3D;SRPX2;EXTL1;GBX1;HAS1;CARNS1;ZNF229;DMD;FLNC;EVC2;LRRC24;ANKRD30BL;SAMD4A;CASTOR1;LRRC20;HEYL;FABP3;SPSB1;FABP4;TMEM56;ZNF214;ZNF697;SPSB4;FAM228A;LRRC73;ZC3HAV1L;HR;ZBTB22;GPR62;SLC9C1;SLC9C2;MYLK3;CTGF;MYLK4;LEPR;PABPC4L;ZNF205;SLC16A8;SLC16A5;S100A1;AKR1E2;TNNI3K;FRMD3;ACAP3;FRMD5;TXLNB;MAPKAPK2;ROR1;ROR2;FSCN2;NPTXR;ZNF676;DSC1;TRABD2B;KANK3;FBLIM1;ECSCR;FOXO6;DPT;GLIS1;GLIS2;CTIF;PORCN;CLTCL1;THEM6;NPTX2;ZBTB16;ZBTB12;MCC;HIST2H3PS2;KIAA1755;CXCL12;ZNF512B;CNTNAP3;MOXD1;PPP1R13B;CRYBG3;COX4I2;TSSK1B;FHL1;FHL2;NRARP;WISP1;WISP2;MB;MYADML2;ME1;PEG3;OVCH1;VPS37D;FOXL1;PARD3B;SYNPO2L;SNPH;DSG1;SLC25A10;ST6GALNAC3;SLC25A12;ST6GALNAC4;PPP1R12C;SLC25A4;ITIH3;PCOLCE2;ZBTB47;LRP1;ZBTB46;PRCD;ZBTB42;LRP4;LRP3;CKMT2;ZNF629;ZNF628;TP53INP2;SLITRK3;SLITRK6;SH3BP4;CCL2;CTHRC1;LINGO1;SLC12A4;TIE1;PRRX2;USH2A;NT5C1A;NT5C1B;MGP;CDR2L;SPATA20;ZDHHC1;PALM2-AKAP2;ZNF728;POF1B;SPATA24;FAM53B;FAM53A;SLC12A7;EPHB4;SCN1B;EPHA5;SLC34A3;EPHA4;PAQR9;EPHA7;MUSK;ANK2;ANK3;ANK1;PPP1R3G;FNDC5;SFRP4;PPP1R3F;FNDC4;HIST2H3A;PPP1R3C;FNDC1;PPP1R3B;SFRP5;MXRA8;KDELR3;ALPK2;HIST2H3D;HIST2H3C;EPHA2;PRH2;PPP1R3A;PCDH12;ART3;ART4;TSPAN9;PCBP4;ZNF704;ARSJ;PENK;ARSI;SNX7;RAB11FIP3;RAB11FIP5;GTF2A1L;PPP1R26;PCDH20;LRRN4;DCLK2;RASSF8;MICAL2;PRG4;HSPA12A;PNMA8B;ACER2;PPP1R1A;WNK2;ID4;COL9A3;ANKRD18A;RGL1;RCOR2;TMEM151A;DIRAS3;PTPRU;FKBP10;CCDC121;PTPRS;PTPRQ;DIRAS1;HYAL1;STBD1;NCS1;KIF1C;QSOX1;CTSF;CD34;ACADS;FOXD3;CCDC110;LYNX1;TNFRSF12A;SEBOX;SORCS1;HBA1;ANO5;ANO2;MN1;ANO1;CTU1;PDZRN3;POPDC2;LNP1;FOXC2;POPDC3;RAMP2;PNCK;GREB1L;CCDC106;ARVCF;PERP;GPC3;GPC6;CAVIN2;AKR1C1;CAVIN3;CAVIN4;MIB2;PLEKHA6;PLEKHA4;DOHH;PLEKHA7;PER1;DPY19L2;XK;CSDC2;KIF26A;KIF26B;YIPF7;IL17B;FHOD3;PLVAP;KLHL38;WWC2;RTL9;OGDHL;GXYLT2;KLHL30;KLHL31;CLGN;RTL3;RGS4;NPPB;NPPC;RGS3;CCND1;MPZ;DUOXA2;NPPA;BAHCC1;PAMR1;PPFIA4;RGS6;PDGFRA;OSR2;SCARA3;KIRREL1;HFM1;SCARA5;OSR1;LMTK2;PCOLCE;MID1;KLHL40;MID2;KLHL41;TANC1;DOK4;DOK5;DOK7;VCL;NDRG4;NXPH2;NXPH3;ARHGEF25;NPR2;SLC1A1;NPR3;KLHL11;SLC1A7;MCHR1;NKAPL;WNT6;PACSIN3;CCDC141;BRINP3;BCL9L;GGT5;ARHGEF37;KLHL25;KLHL22;INHBB;BMP7;BMP6;BMP5;BMP4;BMP2;IL6;BMP1;COL5A3;COL5A2;ACTL10;SNED1;EDA;CPXM2;MAST2;ATP2A2;SOBP;CALB2;GPER1;ZNF385B;SCARF2;A4GALT;ARHGEF17;PLA2G4A;TRDN;SSTR5;RCN3;CPTP;MMRN2;CFAP58;RBM20;SCN4A;CCDC190;RBM24;CCDC188;LAMA5;LAMA2;LAMA4;LAMA3;CYGB;PDLIM3;EFS;CLMP;SH3TC2;KDELC1;MARVELD1;ATOH8;SCN7A;PDLIM5;TAS1R3;CCDC183;RBM38;EGF;PLA2G2A;NAA11;LAMB1;ABHD16B;SBK2;MAPK11;PROB1;SBK3;CLCN4;FAM131C;BCL6B;BMT2;ASB2;FAM50B;VIT;ROPN1B;SPAAR;TMEM200C;RD3L;USP17L7;ZXDA;SOX17;SOX18;BVES;PRIMA1;NHLRC4;SOX10;DKK2;DKK3;KIAA1217;ACOT2;ANOS1;PRR15;NHLRC1;TSPYL5;ENPEP;CRACR2B;S100A16;CHST10;NKX2-5;SLC19A2;CDK18;FZD4;FZD6;SLC16A12;FZD8;THAP10;RPL3L;TMEM198;FAM160A1;SSPN;OGDH;CDK14;ZNF132;MYOM1;TINAGL1;ELN;TCF24;HRCT1;ADM;MYOM2;SERPINA5;GLI2;MYOM3;CSRP3;TNKS1BP1;ANXA8;RSPO1;GPRASP2;GPR135;TIGD5;CLUH;TCF15;SLC2A10;TNNC1;SLC2A12;HSFX1;MRAS;FAM90A26;ZNF112;ENG;CCL14;CCL11;AHNAK;ASIP;PRSS48;FIGN;PRSS44;GRAMD4;PRSS45;PRSS42;FAM71F2;GPR153;CHRNE;ANKRD53;METTL7B;ANKRD52;GPHA2;ANKRD50;AOC3;SERPIND1;F10;GPR4;PRSS35;NMNAT2;SULF1;AGT;USP17L1;RNF148;MSRB3;FILIP1;RHAG;ANKRD63;FMOD;INHA;PLCD1;GPR146;SEMA5A;CHRM2;CLSTN2;IRS1;CHRM4;TUSC1;METRNL;TUBB6;CDH2;GRB14;LZTS2;TECTA;IGFBP1;SEMA6C;IGFBP4;MITF;SYPL2;KIAA1614;ARMCX2;CLIP4;NUTM2D;DGKI;LSMEM2;NOTCH3;CEMIP;NOTCH1;CALCRL;AK4;KRBA1;RHOBTB1;RHOBTB2;RAD51AP2;NACC2;NACC1;NDN;IGFBP7;ESRRA;ESRRB;CYBRD1;ESRRG;TECRL;MARCH3;ITGA10;RCAN2;ITGA11;ALB;ESAM;MAFK;NACAD;TDRD10;TUBA8;SERINC4;DAGLA;BNC2;BNC1;PTPN20;PTPN21;ADRA1B;DUSP15;DUSP13;SGCE;SGCD;SGCA;PSD3;SOST;ZNF521;GRASP;SGCG;SH3D19;VWF;GPX8;VSTM2L;DUSP26;NGF;ADRA2B;INMT;ASPN;PTP4A3;METTL24;EVC;TNMD;ASPG;EFHC2;PKHD1L1;ACSS3;SMARCD3;SEMA3C;TYRP1;SEMA3B;SEMA3G;ITLN1;CLEC3B;MROH5;CHADL;TNNI1;ZNF503;TNNI3;CTNNAL1;KCNJ11;KCNJ12;KCNIP2;PLCL1;KCNIP3;IRX3;AHNAK2;CDC42BPB;KLF4;NFASC;GLRB;SPARC;DIXDC1;ANTXR1;ABRA;ZNF608;EDNRB;RUSC2;DPF3;SOX8;PTGDS;MYOZ1;MYOZ2;TNS2;CDON;TNS1;UTS2R;LMAN1L;SLC6A13;MTUS2;EBF4;PLPP7;PAPPA;PFN4;TTLL11;HRASLS;ZFPM2;PLPP1;IGSF5;PDE1C;MAOB;IGSF3;MAOA;PDE1A;SMIM1;KLK5;STC1;TMTC1;SMIM9;PTDSS2;CYP4X1;INPP5A;HIST1H3A;MARC2;CMYA5;LCN10;HIST1H3F;CDR1;SRPK3;HIST1H4L;PDE2A;GDF2;DDIT4L;GNG12;GDF5;GNG11;GADD45G;HIST1H4A;HIST1H4B;CORO6;PDE3A;TMCC2;OR6A2;RTL8B;HIST1H4F;ACVRL1;CLIC5;RYR2;CLIC4;CLIC3;FAM69C;FAM69B;ADIRF;QRFP;SERP2;EPB41L4B;STAB1;ANKRD1;ANKRD2;IL17RC;RHOD;PALD1;B3GNT9;NOV;BBS12;TNNT2;MMP23B;TNNT3;FIBIN;FAM20C;DNASE1L1;TNXB;SLC20A2;MCCD1;AKAP3;RASIP1;AKAP2;TRAK2;CTNNA3;CORIN;MTSS1L;LYVE1;TJP1;KRT18;GHRH;TRIP10;GALNT15;NRK;GALNT18;NPY2R;CIB2;ARHGAP39;ARHGAP35;SYDE1;ARHGAP42;PDE8B;NPY1R;KRT74;GLTPD2;RGS9BP;COL4A4;TMEM139;COL4A3;COL4A6;COL4A5;RELL1;ABCG4;OR2C3;NTM;LTBP4;ADRB1;COX7A1;LTBP1;NID2;MARCH11;TMEM121;CPLX3;CASKIN2;CASKIN1;TMEM129;MYH13;MARK1;TGFB2;OPN4;LRRC75B;TGFB3;SSC5D;SMAD6;ARHGAP24;TXNRD3NB;SMAD7;ARHGAP23;ARHGAP31;PLCXD3;NR4A3;DLG4;TMEM117;RADIL;TGFBI;ULBP3;DOCK6;B4GALT2;USP35;CXCL6;PCDHGB7;HSPB6;HSPB8;PCDHGB2;HSPB7;LMOD1;HSPB3;PKD1;LMOD2;TMEM100;AOX1;SPEG;PCDHGA7;PTGIS;NPY5R;PCDHGA4;PCDHGA3;PCDHGA2;MUM1L1;ARAP3;C9ORF24;KLF15;PCDHGA9;TGFBR3;ARHGAP10;LATS2;PALLD;RNF207;PCDHGB1;ITGB1BP2;HCN4;USP13;CAMK2B;CAMK2D;NPY4R;PALM2;IER5L;LTC4S;DLL4;PALMD;ERBB4;PRRG1;S1PR1;LRIG1;LRIG3;NCAM2;LGI4;PCDHGC5;CMTM5;SPRY4;MEIS3;POMC;NEURL4;NEURL2;XPNPEP2;PMP22;SPRY2;TBKBP1;SPRY1;PDE7B;RGS11;HCN2;HCN1
DENTATE GRANULE CELL	1692/2316	0.8541323753055984	0.9999904972728791	0	0	0.9499494854565105	0.14977767186133326	SCOC;ENDOU;LURAP1L;FAM110B;NDST3;FAM19A2;SMCO3;CKMT1B;FAM19A1;PRKACB;FAM19A5;VSTM5;UNC5A;CACNA2D1;CACNA2D3;UNC5C;UNC5D;CH25H;ASPHD1;ASPHD2;LYPD1;TEX26;LYPD6;ZNF25;LYPD8;KRTAP5-10;ADAMTS16;SCGB1D2;ADAMTS19;KRTAP5-11;SYNDIG1;PIP5K1B;KRTAP16-1;NEBL;PGA3;PGA5;PGA4;PKIA;ZNF30;FXYD7;PYDC1;FAT4;GSTM5;KCNC1;LRRC10B;KCNC2;BHLHE41;SNX10;FRG2B;ARHGAP6;GLT1D1;CASP12;NEFL;DLGAP1;NEFM;ZNF488;DLGAP2;STUM;CHST9;ZNF484;MYBPC1;KCND2;KCND3;TEX12;TEX15;SLC39A12;DUSP9;PGM2L1;TMEFF2;PLSCR4;CHST1;CRYAB;RAPGEF4;KCNA1;ATL1;FAXC;KCNA2;WNT8A;KCNA3;KCNA4;ADAM21;SNX32;KCNA5;ADAM20;NEURL1B;ADAM23;SPP1;ZSWIM2;CKMT1A;KCNB2;COL22A1;BBOX1;TTC30A;OCM;CCDC3;PTF1A;ADGRL4;LGR5;YPEL4;ADGRL3;KCNG3;CASC1;NUDT11;NUDT10;SLN;MYBPHL;ADORA3;SYBU;KCNH1;ZNF441;KCNH3;KCNH5;FBXO16;CNPY1;TBR1;SDCBP2;MSH4;GMNC;LY6H;GRIA1;CHODL;SPATA9;GRIA2;KHDRBS2;KCNE2;TMEM121B;LIN7A;SPATA3;IGSF22;IGSF21;TSNAXIP1;GRIA3;GRIA4;IFNA21;KCNF1;HHATL;SLC14A1;RASL10A;HTR1E;FBXO39;HTR1A;CORO2B;FAM205C;IGSF11;IGSF10;LRCH2;BFSP1;PIWIL2;SNAP25;KCNK9;ONECUT2;HTR2A;ELFN2;NRGN;PTER;ZNF404;SPX;ZNF883;SMIM13;PIANP;TMEM255A;SMIM17;GRID1;ARL4D;NRG3;ITGA8;ITGA7;CERS1;PRKAA2;LRTM2;CCDC85A;NNAT;OR12D3;TRIM43;KCNJ1;KCNJ4;NTRK2;KCNJ6;KCNJ9;PCDH7;PCDH8;STYK1;SYT16;KIAA1549L;SYT17;TSPAN16;NECAP1;TSPAN19;SYT10;KCNK2;UNC79;KCNK4;CCDC89;THSD7B;CPNE4;STH;RFESD;HHIP;MT1M;STS;ADGRA1;TOPAZ1;CCDC96;THSD7A;BSN;ATP6V1G2;KCNK10;ACTN2;KCNK12;OMD;RIIAD1;ADGRB2;ADGRB3;KCNQ3;MT1G;CCDC87;KCNQ5;MGARP;ROPN1;KCTD16;SLC45A2;ADCYAP1R1;TRIM64B;NRN1;SLC45A1;CEND1;KALRN;TTBK1;NKAIN2;SEC14L2;NKAIN1;NKAIN3;APOD;KCNN3;SMIM10L2B;TNFSF18;SMIM10L2A;SLC10A5;EGR3;EGR4;SPHKAP;FAM78B;PEX5L;CALY;MRAP2;CD200;SPAG17;MSTN;IL26;OTUD7A;GRIK4;GRIK2;PPP3CA;PCLO;KCNT2;AKAP14;GNRHR;OXGR1;APOBEC4;PABPC5;SYN3;SYN2;SYN1;CNKSR2;ANKFN1;MICU3;NAPB;PRICKLE2;PRICKLE1;HSD17B6;NAPG;MFSD4A;RANBP3L;FAM196B;FAM196A;DYNC1I1;CAP2;GABBR2;IL34;GAD1;IGIP;PNMA5;KLHL1;KLHL2;PCDHB14;VEGFD;KLHL4;PCDHB12;PCDHB10;RIT2;KCNS2;CFAP161;NEK10;MAMLD1;PAGE4;GDA;OR5K2;CELSR2;FAM198A;PEBP4;TEKT1;ENPP6;ENPP5;TPTE2;OR1B1;SPINK8;TMOD2;ACOT12;ADAM11;ZNF98;CARTPT;SCNN1G;PCP4;GPRIN1;MAP7D2;BBOF1;TBC1D26;DDX4;BHLHB9;CACNA1B;CACNA1C;BHLHE22;GLYAT;CACNA1E;HIGD1B;TMEM244;CACNA1I;KCNV1;KCNV2;SYCE1;OR2AK2;TMEM246;SNTG1;DHRS7C;FGF20;MORC1;MFAP3L;SYT4;SYT3;SPATA31A6;CNTN5;CNTN6;SYT9;SYT7;SYT6;TMEM232;GNAO1;TMEM233;GNAL;FGF14;UBXN10;NXF2B;RSPH14;SPINK13;CNTN3;CNTN4;FGF12;TTC25;MS4A8;LDB2;GRM1;GRM3;GRM2;GRM5;RASGEF1A;GRM7;GRM8;CA7;SPATA31C2;CA8;ARFGEF3;MKL2;OR1F1;SHROOM2;SYNGR3;SYNGR4;TMEM211;TMEM215;ADGRF5;FAM153A;SHANK2;REP15;DNAH5;DNAH6;DNAH9;IL1RL2;GNG3;GNG2;NWD2;SV2C;SV2B;TBX22;SPOCK3;SLIT1;CLVS2;SPOCK1;CRYM;DNAI1;CLVS1;NIPSNAP3B;EYA4;ZNF804B;ZNF804A;CCK;HS3ST4;FAM155A;OPN1SW;RSPH1;MAP10;FRMPD4;FRMPD2;WIPF3;ANKRD20A1;SLC4A3;ANKRD20A2;ZSCAN31;PRSS3;PROK1;DLEU7;PRKCG;PRKCE;GABRG3;GABRG2;GABRG1;BCAN;ZC2HC1A;MAP1A;ASTN1;ZNF391;WDR63;PHYHIPL;FAM171A1;PCDHA1;FLRT3;FLRT1;GSG1L;PCDHA3;PCDHA8;PCDHA6;NDFIP2;HOMER1;ARPP21;PLK2;RMDN2;EHD3;ANKRD20A3;ANKRD20A4;PCDHB2;GJB6;GJB5;PCDHB6;PCDHB5;PCDHB4;PCDHB3;XKR6;PCDHB7;WDR49;GABRB3;GABRB2;WDR47;GABRB1;C1QTNF9;PHEX;TAF7L;PHF24;ZNF365;ELMOD1;CIT;GAS2;RARB;ANGPTL5;PLIN1;ANGPTL1;ASCL5;GRP;DCAF12L2;ADCY8;ASCL1;PDC;ASPDH;SLC17A6;ZIM2;GABRA2;GABRA1;WDR17;BCHE;HIPK4;RSPH4A;DMTN;GABRA6;COLCA2;GABRA5;GABRA4;MCF2;GABRA3;TUBB4A;SLC8A3;GATM;NFIB;PLP1;FAM49A;RERGL;RAB3C;FGF1;SLC8A2;LAMP5;RAB41;FGF7;RIMS4;IL13RA2;PCDHAC2;TMEM178A;USP2;DIO2;KERA;THNSL1;KNCN;OR2L13;EIF4E1B;OR13C5;MAGEL2;FAM218A;SLC38A11;GOLGA7B;KRBOX1;DRD1;TPPP;RAB6B;PLXNA4;CLCA4;DRD5;TMEM132D;ZNF781;CCDC13;TMEM132B;SLC4A10;GFAP;REEP1;LRFN2;LRFN5;DAB1;NSG2;LHX2;CPE;CNIH2;DRC1;CNIH3;C8ORF34;OSCP1;TCP10L;CPO;PHACTR3;ADAMTS8;GAL3ST3;CCDC39;KRTAP5-9;TRPC5;TRPC4;SGIP1;TRPC1;C1QL3;FOXD4L5;FOXD4L6;DNAJC6;NOS1AP;THSD1;STOX2;ABLIM2;ABLIM3;HECTD2;STOX1;JAZF1;TUB;NLGN4X;TRPA1;FBXL16;KBTBD11;OTOGL;ASXL3;PI15;CCDC65;TLL1;HCG22;AQP4;HS6ST2;AQP1;HS6ST3;SYNPR;TKTL2;SRRM3;SRRM4;ZNF831;CRHR1;MAGEC3;STXBP6;MAGEC2;TRPM3;MAGEE2;SNAP91;KLHDC8A;CCSER1;TENM1;ZCCHC12;C2CD6;TENM2;CITED1;SLC35F3;SLC35F4;SLC35F1;ZCCHC18;GABRR3;CLDN22;SLC22A15;SLC22A17;DNER;SOSTDC1;SLC22A10;EDN1;EDN3;CYP7B1;GFRA2;CLDN16;RGS7BP;MATN3;AMER2;MAGEH1;AMER3;AMIGO1;ZDHHC22;NOL4;CT55;DRP2;TCEAL7;TCEAL6;TCEAL5;ZDHHC19;WIF1;TCEAL2;TCEAL1;CDRT15L2;SUSD4;LAIR2;RPRML;SPTSSB;SUSD5;TRAM1L1;HDX;GABRD;SH3BGR;PURG;GABRQ;MPP2;LSAMP;PLAC8L1;FAM189A1;LHFPL3;VAX2;KBTBD3;CLDN34;VWC2;APBA1;RAB9B;MYRFL;DEUP1;FAM81B;FAM81A;CHRNB2;GUCY1A2;MLIP;LMO3;HGF;NANOS3;ATP1B2;PCDHA13;ATP1B1;PCDHA11;SHISA7;LOR;CLEC19A;SHISA6;HRASLS5;NUPR2;AMPH;LPA;CHRNA1;RASL12;CHRNA9;CUZD1;EFNB3;CDH20;ZMAT4;CDH22;AMELX;LONRF2;OR4F3;LRP1B;TSGA10;EFNA3;PRPH2;MAP6D1;DYNLRB2;TMEM35A;LRP11;KLHDC9;MEGF10;MEGF11;NR2E1;FBLL1;NR2E3;LRRTM3;LRRTM4;LRRTM1;LRRTM2;VWC2L;TMPRSS11A;STPG2;SVOP;SMKR1;DCC;MYRIP;IQCJ;C1QTNF9B;SEPT3;DNM3;MYH1;IQCK;CDH10;ALDH1A2;ZPBP2;CDH12;FAM84A;MYH8;CASQ1;SOWAHA;MYH4;CDH18;CDH19;MYH7;HLF;NRXN1;NRXN3;ATP1A3;ATP1A2;CFAP206;FAM169A;DDO;DDN;RASD2;GNA14;NXF2;ERICH2;ERICH3;CHSY3;SNCB;NXF5;VAT1L;MAPK4;OPCML;KDM4D;DAW1;PPP2R2C;PPP2R2B;ATP13A4;ATP13A5;FSIP1;CHIC1;NEXMIF;ZDBF2;SCAMP5;SAMD15;TDO2;LIPJ;LIPI;PPP4R4;SAMD12;SAMD13;ZNF287;RBFOX1;OR2L8;CSNK2A3;OR2L5;RFX3;OR2L2;PDYN;HPCAL4;TMEM81;CNBD1;EML5;FAM133A;EID3;RFX4;RUFY3;SPARCL1;CYP2E1;NGEF;CFAP61;IL20RA;HPR;THY1;SLC30A10;MTMR7;GRIN2A;KCNMB2;KCNMB4;RHBDL3;CFAP65;PPARGC1A;PRRT1;B3GALNT1;CADM3;GPR12;CADM2;GRIN2B;HRNR;CYP2C8;FAM135B;GRIN3A;LYPD6B;NOX3;NOX1;DMRTC1B;GPR19;HRK;GPR27;GPR26;PRR23D1;PRR23D2;LRRC38;NCAN;GPR22;LRRC4;TDRP;PIGZ;LRRC6;EFCAB7;JPH1;JPH4;JPH3;HEY1;EFCAB1;B3GALT2;B3GALT1;SH3BGRL2;CLUL1;LEFTY1;GPR37;ACTL6B;ELOVL4;GPR34;OPALIN;ELOVL2;PIFO;PGAM2;SIRT4;VWA5A;PTH2R;MANEAL;GPRC5B;F8;MBLAC2;MYOT;LRRC7;KCNMA1;LRRC9;PMP2;TMEM74;FSTL4;TUBA3D;EXTL1;GLRA3;NTF3;PABPC1L2B;CSMD3;PABPC1L2A;CSMD2;CSMD1;ZNF223;P2RY12;P2RY13;ATRNL1;LYRM9;VWA3A;STXBP5L;TTLL7;FABP3;FABP6;RIMBP2;ZNF214;FAM13C;UPK2;FAM228A;LRRC73;ZBTB20;GPR61;GPR62;SLC9C2;KIAA0895;SH2D5;TCP10;GPR75;TNNI3K;SLC9A2;OLFM1;FRMD5;OLFM3;SLC9A5;SLC9A6;FRMD7;TXLNB;LIX1;DYDC2;NPTXR;ZNF676;KIAA0408;GPR88;GPR85;GPR83;TMEM31;LRRC55;RAP1GAP;BCL2L10;ZBBX;NPTX1;SLC38A8;NPTX2;LRRC4C;KL;LVRN;BDNF;FAM229B;LRRC66;PTPRD;TMIE;TMEM17;LRIT2;LRIT3;SH2D4B;SCHIP1;RASGRF2;RASGRF1;CELF3;CELF4;CELF5;CELF6;FHL5;EFCAB10;WISP1;FUNDC1;PRB2;ME1;CCIN;UPP2;ERC2;EDIL3;OVGP1;EMX1;PEG3;OR14I1;KSR2;SLCO1C1;SLC25A18;SNPH;IL1RAPL1;OR7A5;TRPC5OS;ST6GALNAC3;ST6GALNAC5;CNTNAP5;OR10A5;CNTNAP4;SLC47A1;ITIH2;PCOLCE2;PPM1E;CKMT2;SLC25A27;CNNM1;PTPRZ1;SLITRK1;SLITRK3;BEND5;PIRT;AKAIN1;BEND6;LINGO2;TRIM43B;LINGO1;MCOLN3;SLC12A5;SLC12A1;TPD52L1;USH2A;NELL2;SLC25A31;MDGA2;PTPN5;KHDC3L;PLEKHB1;PALM2-AKAP2;ZNF728;ZNF727;SPATA22;RESP18;SCN1A;EPHA5;EPHA4;PAQR9;EPHA7;EPHA6;ENTPD3;ZFP1;TAS2R10;ZFP2;FOXH1;TAS2R14;MMD2;ANK2;ANK3;VWA5B2;FNDC9;FNDC7;SHTN1;FNDC4;MIP;PPP1R42;CTXN3;TAGLN3;CTXN2;STX1A;CCNO;ZBED9;ZBED8;CAPSL;FOXG1;PCDH15;PRH2;C7ORF57;PCDH19;PCDH17;ZNF709;PGBD5;TSPAN7;PENK;ARSF;SCN3B;HMGCLL1;SCN3A;RBM11;TAS2R30;LRRN3;TAS2R31;XRCC4;PCDH20;ST8SIA3;CENPVL1;DCLK3;PNMA8A;HSPA12A;DCLK1;PNMA8B;RPE65;CCDC144NL;TF;PPP1R1A;PPP1R1C;PPP1R1B;LRRN1;ANKRD18B;GLIPR1L1;SCN2A;RETREG1;SCN2B;PCSK2;PTPRT;TMEM151A;PCSK1;PTPRR;TMEM151B;TNFRSF13B;PTPRQ;PTPRN;PTPRO;DIRAS2;SLC7A14;CCDC129;CLEC9A;SLC7A10;ENC1;ANKDD1B;NBPF4;TAS2R50;CCDC110;MMD;NBPF6;KIF25;SORCS3;ANO4;ANO5;AJAP1;ANO3;SAGE1;CCNI2;PDZRN4;OR3A2;LNP1;POPDC3;RAMP2;PNCK;CCDC103;COL19A1;CAMK2N1;CAMK2N2;CREG2;PAK6;GPC5;PAK3;RXRG;PAK5;NPM2;AKR1C4;DEFB108B;XK;RPA4;YIPF7;ESYT3;FAM171B;IL17D;FHOD3;SH3GL3;PLGLB1;KLHL32;RTL9;KLHL34;KNDC1;OGDHL;RTL4;KLHL31;CLGN;RGS4;NPPC;CAPN8;KIF5C;FRRS1L;FAM174A;KIF5A;BAALC;SATL1;RGS8;PAMR1;PPFIA4;RGS6;SH3GL2;PPFIA2;RGS7;CCDC160;HFM1;SLC30A3;THEMIS;RUNDC3A;ERMN;KLHL41;DOK5;DOK6;SCN8A;GPD1;FAM92B;NDRG4;RTN1;NXPH2;CCDC148;ARHGEF28;SLC1A1;SLC1A2;SLC1A3;MRO;MCHR1;RASGRP1;NKAPL;ENHO;BRINP2;BRINP1;FUT9;NXPH1;KIF3C;TAC1;BRINP3;PACSIN1;ARHGEF33;INHBA;MT3;RTP5;CNRIP1;CHD5;SOBP;CALB1;CFAP47;ZNF385B;HORMAD2;CFAP43;GALNT8;KRT222;PLA2G4F;POU1F1;RFPL1;RFPL2;DDX53;UBE2QL1;SSTR1;TCTE3;SSTR3;SSTR4;CCNA1;PSRC1;LMBRD2;CDHR1;CFAP58;CFAP57;CCDC190;CFAP53;SCN4B;RBM24;SAXO2;INA;HEPN1;DDX25;DBX2;PTHLH;ATOH7;RAB40A;RAB40B;ACVR1C;CCDC181;CCDC184;OR4F21;MDH1B;CCDC178;CCDC177;NAA11;ATP2B3;ATP2B2;S100B;CYP24A1;CLCN4;BRMS1L;FAM131B;ASB5;VIP;CCDC173;FAM50B;ROPN1B;ZNF177;SERPINE3;TMEM200A;MYT1L;TMEM200C;STMN2;STMN4;SOX21;ENO4;GLDN;USP17L7;RNF112;USP17L4;ROPN1L;CHGB;ANKS1B;UNC13A;SYTL5;TRHR;DKK3;GPR162;ABCA10;CLPS;RNF128;CLPSL1;PIH1D2;PRR18;ACOT6;TSPYL5;PPP3R2;HBQ1;DNAH12;DNAH10;DNASE2B;TMEM196;THAP10;SLC16A14;GLUD2;GIPC2;SSPN;SERPINI2;GALNTL6;SERPINI1;CPEB3;CDK14;SPIN3;FMN2;SLC6A1;MYOM2;FCRLB;TRIM9;CHL1;RSPO2;RSPO3;GPRASP1;GPRASP2;GARNL3;GPR135;TIGD4;SLC2A13;HSFX2;TACR1;BAAT;TMEM179;PAX7;ITPKA;RGN;PLCB1;ZNF112;FAM71F1;OCA2;PLPPR1;PLPPR4;PLPPR5;HSFY2;FIGN;TMEM163;PATE3;CHN1;METTL7B;GPR158;ZNF582;PRSS37;TTC9B;NMNAT3;OR1L3;NMNAT2;USP17L2;GPR6;FAM71E1;AGT;USP17L1;TMEM155;AGBL4;GPR143;MORN5;FILIP1;EEF1AKMT1;DGKG;SEMA5A;ZNF572;SEMA5B;CHRM1;ATP8A2;ATP8A1;CLSTN2;DGKB;CTNND2;FAM107A;DACH2;FABP12;SERTM1;CDH9;CDH8;CDH2;ANKRD31;MAEL;STK32A;ZNF565;TECTA;TECTB;ANKRD46;FAM24B;SEMA6D;ANKRD45;ENKUR;DISP3;CACNB4;CLEC4G;DGKI;IQCA1;ILDR2;RASAL1;CT45A5;AK5;AK8;OR1Q1;BAG4;RAD51AP2;NEUROD6;BTBD3;TCP10L2;NDP;SLC15A5;IMPG1;ZNF540;ANKRD29;ANKRD34A;ANKRD34C;BTBD8;RCAN2;RNF182;ZNF534;TUBA8;DPP10;ANKRD33B;SYCP2;PTPN20;ADRA1B;ADRA1A;SGCD;PSD2;PSD3;HYDIN;EFHD1;CNGA3;SGCG;INSL5;INSL4;COL25A1;NGB;VSTM2L;KCNAB1;RTN4RL2;DUSP26;METTL24;SCGB2A1;CNGB3;VSTM2A;SSX2IP;CNGB1;VSTM2B;NLGN3;NLGN1;SLC24A3;SEMA3C;CLEC2L;GLS2;TYRP1;JAKMIP1;JAKMIP3;C1ORF94;JAKMIP2;MAL2;ZNF502;CACNG2;CACNG3;WASF3;KCNJ10;SPAG8;KCNIP1;ANKRD30B;KCNIP2;PLCL1;KCNIP3;KCNIP4;C1ORF146;CLEC2A;GLRB;CBLN4;CDO1;CBLN2;TP53TG3B;TP53TG3D;RRH;ACSM5;PJVK;RAPGEFL1;RS1;CYP4Z1;EDNRB;SOX1;DPF3;PTGDS;SLC6A17;SLC6A15;SLC6A13;MTUS2;PLPP4;RRAGB;PFN4;HRASLS;ZFPM2;WFDC12;CDS1;PTGFR;BEX2;BEX1;MAOB;IGSF1;PDE1A;TSHZ2;KLK5;TMTC1;KLK6;NHLH2;CYP4X1;MARC2;CMYA5;NAALAD2;MAP6;OTOF;GPM6B;MAP9;NTSR2;CDR1;PTPRN2;BCL11B;SIAH3;MEIG1;PDE2A;DDIT4L;RAB39B;NMBR;NCEH1;OR6A2;RAB40AL;BEX5;RYR2;FAM69C;FAM69A;CX3CL1;BRS3;SERP2;EPB41L4B;UCHL1;CAMKV;NKIRAS1;TNFAIP8L3;ANKRD7;PRMT8;PACRG;LRRIQ1;NME5;MSANTD3-TMEFF1;OTOS;RAB33A;DCSTAMP;CCKBR;NOV;BBS12;TNNT2;MPPED2;NME9;FIBIN;FAM181A;ALOX12B;LYZL4;FAM184A;NPY;CTNNA3;CTNNA2;ADAD2;GDF10;ARNT2;CGREF1;CA11;CA10;PCP4L1;DMRT2;DMRT3;ZDHHC11B;USP17L11;ETNPPL;MAS1;FAM183A;STAC2;B9D1;NEUROG2;CDK5R2;CDK5R1;NEUROG3;GALNT14;GALNT13;AMY2A;GALNT15;GALNT18;GALNT17;NPY2R;ARHGAP36;PTTG2;MEIOB;MALRD1;PDE8B;OR2D3;GHSR;PDIA2;DSCAM;MYH15;APLP1;NPY1R;EPDR1;KCTD4;TMEM130;PRSS54;PREPL;PHOSPHO2;SCG5;SCG3;SCG2;STEAP2;ABCG4;ABCG2;CTTNBP2;NTM;TMEM59L;HPCA;ADRB1;NTS;CPLX2;NALCN;COX7A1;MARCH11;ARHGAP20;ASIC5;SOHLH1;SOHLH2;MYH13;USP51;ASIC2;PDZD9;ASIC1;MARK1;TGFB2;OPN4;WSCD2;EPHX4;TDRD9;DNAJC12;BTNL2;TDRD6;TDRD5;ARHGAP24;FAM187A;RALYL;DLG2;DLG3;ULBP2;ULBP1;CRISP2;DOCK4;TAS2R9;ABCD2;DOCK3;TAS2R8;MCTP1;HSPB8;ELAVL4;HSPB3;ELAVL3;TMEM100;SDR16C5;NETO1;TMEM108;TAS2R1;HIST1H1A;TSHB;NPY5R;PCDHGA4;ABCC8;PCDHGA3;PCDHGA2;LMNTD1;MUM1L1;OR2H1;C9ORF24;PCDHGA9;PRTFDC1;CAMK2B;PALM2;CAMK2A;KRT86;DLL3;ERBB4;RGS20;RGS22;NCAM2;LGI1;PDE6H;NEGR1;ZNF184;LGI4;PCDHGC5;B3GAT2;LGI3;NAP1L3;LCA5;NAP1L2;OPRK1;GDAP1;TSHR;HCN1
SKELETAL MUSCLE (BULK TISSUE)	1689/2316	0.8857655612467411	0.9999904972728791	0	0	0.9428949432204	0.1143759541345387	LRRC14B;SCT;PWWP2B;TESK1;SCX;TESK2;ISM1;PTPDC1;ZC3H12C;ISLR;RAVER2;MLYCD;SMCO1;PKNOX2;PRKAB2;CACNA2D1;CACNA2D3;PHKA1;FEZ2;AGTR1;OPTN;NLRX1;TARSL2;ADAMTS12;ZNF25;ADAMTS15;ADAMTS13;SCGB1D2;ADAMTS19;ADAMTS17;JAG2;GSTM4;HEXIM2;BTBD18;BTBD16;IL31RA;NR2F2;NR2F6;AIF1L;PPFIBP2;FXYD4;PKIA;SFXN4;PYDC1;MRVI1;FAT4;ACHE;ZNF491;BHLHE41;PEAR1;HOXC11;ARHGAP6;HOXC10;PRKAG3;GLT1D1;MMP27;MMP28;TCP11L2;STUM;MYBPC1;MYBPC2;DUSP3;MAMDC2;TEX12;RAB3IL1;WNT9A;TOMM40L;RAPGEF1;CHST1;CRYAB;RAPGEF3;CHST3;SYNPO2;KCNA2;CCM2L;ADAM21;KCNA5;ADAM20;KCNA7;SLC7A2;CENPB;NEURL1B;FRZB;ADAM23;NRAP;MFN2;IL12RB2;LIMS4;EGLN1;ADAM33;DAB2IP;ZNF76;SIGLEC1;CCDC3;ADGRL4;LGR5;CRAT;CRLF1;YPEL2;EXOC3L1;LY6K;ALDH1L1;OLFML2B;MAP3K7CL;FRY;SLN;TOM1;NUDT12;FBXO10;MSH4;ZNF438;OR9A2;PKP1;ZNF436;CHODL;LCN8;KCNE2;KHDRBS3;GMPR;LIN7B;SLC9A3R2;FBXO40;LOXHD1;SMYD2;ZKSCAN2;SMYD1;ZNF423;IP6K3;HHATL;RASL10B;FBXO32;BMX;FBXO31;IGSF11;SH3BP5L;NOXA1;OGN;ACO2;LCN6;OSBPL1A;TRIM72;KCNK7;DYSF;SPR;PRADC1;BOC;SPX;ITGB6;NEO1;PGM1;UNC45B;SMIM13;TRIM63;SLC36A2;VPS13D;NRG2;SPTB;ITGAD;NRG4;ITGA8;ITGA7;CERS1;TRIM55;ITGA9;TRIM50;PRKAA2;SRL;PHKG1;CCDC85A;FSD2;PCDH1;TRIM45;KCNJ8;FEM1A;MID1IP1;CYP4B1;TM6SF1;TBX3;TBX2;HCRTR1;SUGCT;APLN;DBNDD1;TSPAN15;SUCLA2;TSPAN18;ZNF853;TRIM32;BCAR1;DMGDH;CCDC89;STH;RFESD;LDLRAD2;MT1X;ADGRA2;KDR;ATXN7L2;ACTN3;ACTN2;OMD;MYO7B;CYP39A1;KCNQ4;KCNQ5;TRIB1;CES3;SLC45A3;NRN1;TMEM63B;RRAD;KALRN;NKAIN2;NKAIN1;NEU3;SEC14L5;KCNN2;APOD;KCNN3;SLC10A6;FAM78B;FAM78A;IGF2;AIMP2;ITGBL1;ECHDC3;IGSF9B;SPAG17;SYNM;ECM2;MSTN;HIBADH;IL25;MEDAG;BOLL;C8G;KCNT1;PPP3CC;ZHX2;APOBEC2;ZHX3;PRPF40B;RNF144B;CNKSR1;NCBP2L;ATPAF1;YAP1;FITM1;NEXN;HSD17B8;REM1;CHRNA10;FILIP1L;PCNT;CAP2;PNPLA7;IL34;IGIP;VEGFB;PCDHB15;VEGFD;PCDHB12;KAZALD1;SH3RF3;SH3RF2;KITLG;NUDT8;KCNS3;TCEA3;NEK10;TCAP;RTN4IP1;TACC2;PAGE4;OR5K2;LOXL4;CELSR2;COX6A2;FAM198A;PEBP4;FAM198B;ENPP4;ENPP5;TMOD1;CARD10;TMOD4;TMEM252;GRIP2;EEF1A2;EHBP1L1;PPIC;PKDCC;HTRA3;SLC41A1;HIGD1B;CACNA1H;DHRS7C;CACNA1S;COX10;RAI2;MFAP3L;CAV3;CAV1;TMEM233;GNAL;FAM151A;AMOTL1;FGF11;FGF10;PHTF2;TTC23;MS4A8;LDB3;LDB2;GHR;FYCO1;CA3;CA2;CA4;ZIC1;MYO18B;MYO18A;CA8;TTC36;MYOCD;SHROOM4;ADGRF2;ACTA1;CFAP100;ACOX2;SETBP1;TMEM215;ADGRF4;MYOD1;ADGRF5;CRY2;NAT8L;CUEDC1;SHANK3;FBP2;PLEC;OR1E1;ASAP3;ASB14;PKD1L1;ASB11;ASB12;ASB15;ASB16;CYTH3;CAND2;TMEM201;ASB10;TMEM204;MVB12B;NIPSNAP3B;OR51E1;EYA4;HS3ST5;ZIC4;TBX18;TBX15;ACTC1;TEF;ACKR3;TEK;OTUD1;SNTB1;MAP10;IPO13;CNTF;FRMPD4;FRMPD1;WIPF3;NYNRIN;ZSCAN31;GJA5;GJA4;HOMER3;GAMT;SCRIB;ZC2HC1B;ADCY9;DAAM2;PARD3;ADPRH;PRKCQ;FREM1;FREM2;LIPT2;CFD;CFH;OR13J1;WDR62;PLAC9;LDHD;ALX3;ALX4;KAT14;AFAP1L2;STARD13;AFAP1L1;HOMER1;ARPP21;HOMER2;MCAM;SNAI3;IRF2BP1;NR1D2;NFATC1;NR1D1;PCDHB5;GTF2IRD1;PCDHB4;PCDHB3;CEP85;PCDHB7;MESP1;SETD3;NRSN1;TMEM110-MUSTN1;SETD7;PYGM;C1QTNF9;ABCC12;C1QTNF3;C1QTNF2;C1QTNF1;ADAMTSL5;C1QTNF7;C1QTNF5;TEAD1;ZNF366;TIMP4;TEAD3;TEAD4;DENND2C;KAT2B;ANGPTL7;GAS2;GAS1;RARB;ZNF358;PLIN1;GAS6;MOCS1;GAS8;ANGPTL1;PLIN5;ASCL5;ADCY4;NDUFA4L2;ADCY5;APOL5;METTL21C;FGD5;RASSF10;ABI3BP;GSC;OLFML1;GPAT3;GPAT2;HIPK4;DMTN;CKM;RNLS;ECEL1;G0S2;HIPK3;AGMAT;RFLNA;SLC8A3;SMOC2;GATM;NFIC;SMOC1;KLKB1;RERGL;CSF3;FGF1;FGF6;DEPTOR;MPC1;CFL2;SLC26A10;LARGE1;TLE2;MAMSTR;TPM2;RALGAPA2;USP2;DIO2;DIO3;DYRK1B;KERA;THNSL2;HIC1;PYGO1;TOM1L2;OBSCN;UBR3;SLC38A11;FGGY;PLXNA2;ZNF787;TPPP;DRD2;CD300LG;ZNF784;MAP2K5;PLXNA4;MAP2K6;SEC16B;CCDC17;OSBPL6;IQCA1L;SLC4A11;DUPD1;PXDNL;TRAPPC9;REEP1;GOLGA6A;GOLGA6C;GOLGA6D;BCL2;PLEKHM2;CSPG4;SLC26A9;PGPEP1L;CPO;PLEKHF1;UFSP1;PIK3C2B;KBTBD13;KBTBD12;ADAMTS5;THBD;EMILIN3;EVI5L;HMGCS2;LBP;ADAMTS9;PRKG1;CCDC39;WIPI1;FAM219A;NPEPL1;ZNF750;HDAC4;CATSPER3;CEBPB;SMPX;CCDC68;CATSPER4;CCDC69;THSD1;FBXL22;TTN;SELENBP1;ABLIM2;PLN;ABLIM3;HECTD2;DNAJB5;DNAJB4;P2RY2;P2RY1;XIRP1;XIRP2;BCO2;CEACAM16;ANGPT1;FBXL17;OTOGL;MFAP5;MFAP4;P2RX5;FRAS1;DNAJA4;MAB21L1;PI15;CCDC63;TLL1;PI16;PANK4;CALML6;HDAC11;AQP4;HS6ST2;AQP1;MAGEA8;RPS6KA2;HMCN2;PDK4;SYNPO;PDK2;ARRDC2;CPT1B;TLN2;OBSL1;SLC22A4;SPTBN4;CASZ1;SLC22A5;DCUN1D2;C2CD4C;PPL;STRIP2;FAM43B;ZRANB1;SLC35E4;SH2D1B;KLHDC8B;SIM1;SIM2;ROBO4;TENM3;CITED4;HBB;MEOX1;GABRR2;SLC22A14;XPO4;TINAG;ZCCHC24;ZYG11B;PARP3;SLC35G3;BHMT2;STRADB;SLC35G6;GFRA1;ZDHHC11;VWA8;ALDH5A1;VGLL2;VWA7;AMER1;ADH1C;AMIGO3;AMIGO1;NOL3;EGFLAM;NT5M;SH3BGR;UBL4A;TM4SF18;PTGES2;PKDREJ;SORBS1;VAX2;MPP7;COLQ;PDP1;RAB9B;ALG1L;FCN3;HOXA13;CCDC28B;AMOT;HOXA11;HOXA10;PAIP2B;BMPER;FAM162B;HCFC1R1;TMEM38A;HADH;LMO1;NANOS1;GUCY1A2;CHRNB1;MLIP;PHYH;SHISA4;ATP1B4;LIFR;ACYP2;LMO7;SHISA6;EMCN;JCAD;CHRNA1;RASL12;IDI2;FBLN2;NOP9;SCUBE2;THPO;CDH20;CDH23;LONRF3;AMELX;GAS2L2;LONRF2;FAM83B;CYP2J2;KLHDC3;CBX7;KLHDC1;IDH2;COQ9;DGAT2L6;LRP1B;COQ2;PRPH2;MYF6;MAP6D1;AVEN;UCN;COLGALT2;MEGF10;THRA;CGB7;PZP;SIX1;CLEC14A;YBX2;OPLAH;FAM166B;LRRTM3;SIX4;MCF2L;SIX2;RHBDF1;AXIN2;MYRIP;C1QTNF9B;DCN;IQCH;MYH1;ALDH1A3;MYH2;IGDCC4;RASA4;COL6A2;ALDH1A2;CASQ2;MYH8;CDH13;COL6A6;CASQ1;CDH15;MYH4;MYH6;MYH7;LTF;HLF;PERM1;ETFDH;ATP1A2;DDO;THBS4;DDN;CIART;RASD2;WNT11;ERICH4;SNCG;CHSY3;CYYR1;MAPK4;MUC6;PPP2R3B;PPP2R3A;JSRP1;DES;ATP13A5;AVIL;FZD10;LIPJ;TMEM88;SAMD13;RBFOX1;RBFOX2;EML1;HPCAL4;RNASE1;MYL1;MYL2;MYL3;SPARCL1;PADI2;MYL9;IDO1;CFAP61;TTYH2;ABCB4;HPN;OR2K2;CLCNKA;SLCO5A1;CYB5R1;C6;PPARGC1A;GPIHBP1;B3GALNT2;MYH7B;GPR17;CADM2;ABCA6;INCA1;ABCA8;ABTB2;FAM220A;PCDHGA11;PCDHGA12;HRC;DCHS1;EFCC1;PRRT4;ODF3L2;LRRC38;WFIKKN2;LRRC39;PIGZ;TMEM52;PTH1R;ECSIT;LRRC32;JPH1;LRRC2;MYPN;TMEM47;JPH2;HEY1;FASTK;HEY2;MYOG;MYOC;PGAM2;SIRT4;SIRT2;HIST2H2BE;SIRT3;GPRC5B;F8;MYOT;RILPL1;KCNMA1;ADSSL1;SLC29A1;SMTNL2;GPRC5C;SLC29A2;SMTNL1;PELI3;COL11A2;TMEM74;MIEF2;TMEM70;NTF4;FOXS1;MYCT1;SRPX2;EXTL1;GBX1;UCP3;CARNS1;NTF3;DMD;FLNC;MEF2D;LEFTY2;SAMD4A;ASPRV1;LRRC20;HEYL;FABP3;SPSB1;FABP4;TMEM56;SPSB4;MYLK2;UBE2D4;FAM13C;RORC;GPR61;GPR62;MYLK3;MYLK4;LCNL1;SESN1;ZNF205;SLC16A8;SLC25A42;PITX2;KPNA3;ROS1;PITX3;EPM2A;MYLIP;TICAM2;S100A1;AKR1E2;TNNI3K;SLC9A2;FRMD3;MAPKAPK3;TXLNB;MAPKAPK2;KIAA0408;TRABD2B;KANK3;PFKFB1;ECSCR;FOXO6;DPT;FOXO4;LRRC52;CLTCL1;SLC38A3;SLC38A4;ZBTB18;KL;LVRN;ZBTB16;GOT2;LRRC66;KY;MLXIPL;TMIE;CXCL12;NFE2L1;ST6GALNAC2;FLT1;CRYBG3;LRRK2;FLT4;COX4I2;FHL1;FHL3;FHL5;WISP2;MB;MYADML2;ME1;ME3;KSR1;PVRIG;RAD23A;PARD3B;SYNPO2L;SLC25A12;SLC25A4;SLC25A11;ITIH5;ITIH4;ITIH3;SLC47A1;ITIH2;PCOLCE2;ZBTB47;PPM1L;ZBTB46;PRCD;ITIH6;LRP4;LRP3;CKMT2;SLC25A27;CECR2;ZNF629;TP53INP2;CDC37L1;SLC25A20;SLC25A23;BEND7;CNNM3;SH2B2;SLC25A25;LINGO4;METAP1D;SLC12A4;TIE1;TPD52L1;TMLHE;NT5C1A;MGP;SLC25A30;SLC25A34;PTPN3;TAS2R20;PREP;ZDHHC1;PALM2-AKAP2;SPATA25;ZNF727;SPATA22;SPATA24;FAM53B;SCN1B;PAQR9;ENTPD2;ENTPD3;MUSK;PAQR4;ANK2;ANK1;TAS2R19;FNDC5;SFRP4;PPP1R3F;PPP1R3C;FNDC1;PPP1R3B;PPP1R3D;THAP9;MXRA8;ALPK3;CTXN3;ALPK2;ZNF710;PLA1A;PPP1R3A;PCDH12;PCDH19;ART5;ART3;ART1;TSPAN8;TSPAN9;PCBP4;ZNF704;TSPAN7;PENK;HIVEP2;N4BP3;RAB11FIP3;HMGCLL1;PPP1R27;CRADD;IQSEC2;ADHFE1;DCLK3;RASSF8;PRG4;HSPA12A;MYLPF;PPP1R1A;WNK2;PPP1R1C;LRRN1;RETREG1;SCN2B;PTPRU;CCDC121;TNFRSF13B;PTPRQ;PTGDR2;MOGAT1;AKR1B1;CHRDL2;CHRDL1;CLYBL;ACADL;HYAL1;STBD1;HYAL4;CD38;KIF1C;KIF1B;CD36;CTSF;DIRC2;LMCD1;CD34;ACADS;CCR3;FOXD3;CCDC110;LYNX1;KIF25;ANO6;HBA1;RGMB;ANO5;ANO2;RGMA;MN1;ANO1;ENAM;PDZRN3;POPDC2;LNP1;PRKN;POPDC3;RAMP2;TMPRSS5;ATP23;GREB1L;DEFB124;CCDC106;ARVCF;RXRA;HSF2;HSF4;RXRG;CAVIN2;CAVIN3;CAVIN4;MIB2;AKR1C2;PLEKHA4;XG;PER1;PER3;XK;GPAM;KIF26A;YIPF7;IL17D;ENGASE;FHOD3;PLVAP;FHOD1;KLHL38;KLHL34;CCER2;KLHL30;GIMAP8;KLHL31;FAM174A;CAPN3;PPFIA4;RGS6;PDGFRA;KIRREL1;HFM1;SCARA5;KLHL40;MID2;PDGFRL;RPP25L;KLHL41;DOK5;GPD1;DOK7;MASP1;RTN2;NXPH3;ARHGEF25;NPR2;PSEN2;KLHL10;KLHL11;NDRG2;ACACB;SLC1A7;NKAPL;CALCR;CYP11A1;NPHP1;CHAD;PACSIN3;CCDC141;PRODH;CCDC140;GGT7;ARHGEF37;KLHL25;KLHL22;ZFHX4;BMP6;BMP5;BMP4;COL5A3;OSTN;LSM14B;SNED1;EDA;RTP3;CPXM2;MAST2;ATP2A2;ATP2A1;SOBP;GPER1;ZNF385B;CFAP46;A4GALT;PLA2G4F;POU1F1;HSDL2;CCDC197;ARHGEF17;PLA2G4C;UBE2QL1;TRDN;CPTP;PEX5;MMRN2;CFAP58;CCDC192;RBM20;NDUFS1;ATG4A;SCN4A;SCN4B;RBM24;ATG4D;LAMA2;LAMA3;CYGB;PDLIM1;PDLIM3;ATOH8;SCN7A;TAS1R1;PDLIM5;TAS1R3;RBM38;EGF;ATP2B2;MAPK12;SBK2;PROB1;EEPD1;SBK3;SBK1;CLCN4;BCL6B;FAM131B;ASB8;THRSP;ASB4;ASB5;ASB2;FAM50B;ASB1;VIT;ROPN1B;PATJ;SPAAR;CLPB;RD3L;ZXDA;HOXA9;SOX17;SOX18;ZXDC;HOXA3;PIP4K2B;BVES;HOXA5;HOXA4;GPR179;UNC13B;DAPK2;DKK2;SYTL3;TRHR;KIAA1217;RNF123;ABCA10;RNF128;ACOT2;ANOS1;PRR16;ACOT1;NHLRC1;ACOT6;TSPYL6;FTCDNL1;TSPYL5;ENPEP;ENDOD1;HOXC5;HOXC4;PRR26;HOXC9;HOXC8;HOXC6;SLC19A2;GSDMC;ACE;FZD4;DNASE2B;FZD9;FZD8;RNASE13;RPL3L;ACR;TADA2B;FAM160A1;ASAH2B;GIPC2;SSPN;OGDH;HOXD4;HOXD3;CPEB3;PRR34;HOXD9;RET;ZNF132;MYOM1;TINAGL1;HRCT1;SLC6A1;MYOM2;SERPINA5;MYOM3;RNF157;CSRP3;TRIM7;IMPA2;RSPO3;RNF150;BATF2;CLUH;TCF15;TNNC1;TNNC2;SLC2A12;PAX3;EN1;HSFX1;BAAT;PAX1;MRAS;RNF169;TAL2;PAX7;RGN;ZNF112;HBEGF;CCL14;PRSS48;PRSS44;PRSS45;PRSS42;FAM71F2;CHRND;PRSS50;CHRNG;GPR157;AOC3;BRF2;HSPA1L;F10;MYBPH;NMNAT3;FAM71E1;AGT;RNF146;TMEM159;AGBL1;MSRB2;MSRB3;FILIP1;NOTUM;PLCD3;FMOD;SLC28A1;GPR146;ANKRD37;DGKD;ANKRD35;ATP8A1;CLSTN2;IRS1;GUCA1B;BEST3;GRB14;GYG1;TECTA;NUTM2A;SEMA6C;ANKRD46;PPTC7;GPT2;SEMA6D;MITF;SYPL2;CACNB1;ARMCX1;CLIP4;CLEC4F;NUTM2D;LSMEM2;NOTCH3;NATD1;CHRD;KRBA1;RHOBTB1;RHOBTB2;MUSTN1;UGT3A1;ZNF541;ESRRA;ANKRD23;ESRRB;ESRRG;BTBD6;TECRL;CYP4F12;RCAN2;ESAM;MAFK;TDRD10;TUBA8;CALCOCO1;EIF4E3;PTPN20;GADL1;KIAA1671;PTPN21;DUSP13;SGCD;SGCA;SGCB;CNGA1;EFHD1;ZNF524;AMH;SLC37A4;SGCG;SH3D19;VWF;ADRA2C;DUSP26;ADRA2B;ASPN;PTP4A3;DMRTA1;TNMD;SOS2;SMPDL3A;CX3CR1;ACSS3;SLC24A3;SMARCD3;SEMA3C;CLEC2L;CDNF;TYRP1;SEMA3G;NDNF;JAKMIP3;CACNG6;CLEC3B;MROH5;SCGB2B2;ANKAR;TNNI1;MROH8;TNNI2;TNNI3;CACNG1;KCNJ11;TXNRD3;IRX5;KCNJ12;KCNIP2;IRX6;CMA1;PLCL1;IRX3;GLRB;PFKM;VIPR2;DIXDC1;ACSM5;ABRA;CYP4Z1;RUSC2;DPF3;MYOZ3;PTGDS;SOX6;MYOZ1;SOX7;MYOZ2;HABP2;TNS2;TNS1;ACSL1;CMBL;CYP27A1;PLPP7;AFG3L2;TTLL11;HRASLS;ZFPM2;PLPP1;PTGFR;MAOB;PDE1A;ARX;TWF2;KLK4;TMTC1;CD99L2;SMIM9;CYP4X1;INPP5A;MARC2;CMYA5;GSTT2B;TRMT1L;SRPK3;PDE2A;GDF1;DDIT4L;CIDEC;UBAC1;GADD45G;STAG3;GKAP1;CORO6;PDE3A;TMCC3;TMCC2;NODAL;CUTC;ACVRL1;RYR1;CLIC5;FAM69C;ADIRF;HCCS;RYR3;ANKRD9;GYS2;AUH;KIF13A;STAB1;ANKRD1;ANKRD2;TFEB;AMPD1;KRT31;RHOD;MSS51;PALD1;PACS2;NOV;TNNT1;TNNT3;NME9;FIBIN;FAM20C;FAM181A;RHOU;MAPT;FATE1;SPAM1;RAPSN;DNASE1L1;TNXB;SLC20A2;CXCR6;TRAK1;RASIP1;FAM184B;CTNNA3;AAMDC;GDF10;DMRT2;STAC3;MTSS1L;DMRT3;LBX1;LYVE1;ZDHHC11B;TPPP3;TPPP2;FAP;TRIP10;STEAP3;GALNT15;AMY2B;GALNT18;NRL;SDR9C7;ARHGAP36;TMEM143;ARHGAP42;FAM186B;MYH15;NPY1R;EPDR1;PRSS56;KCTD8;LMX1A;RGS9BP;COL4A4;FAM185A;COL4A3;SELENOP;COL4A6;COL4A5;RELL1;OR2C3;LTBP4;ADRB2;SEL1L2;COX7A1;LTBP1;NID2;PODXL;CASKIN2;MYH13;MYH14;TGFB2;OPN4;WSCD1;TGFB3;SSC5D;HSPA2;OPN5;ARHGAP24;TXNRD3NB;GDNF;TMEM117;DOCK6;B4GALT2;PCDHGB7;USP38;HSPB6;DOCK9;HSPB8;PCDHGB2;HSPB7;LMOD1;SLC2A4;HSPB3;SLC2A5;PKD1;LMOD3;LMOD2;TMEM100;TMEM108;AOX1;PDE4A;SPEG;PCDHGA7;RASA4B;PCDHGA4;PCDHGA3;ABCC5;PCDHGA2;MUM1L1;ARAP3;ABCC9;KLF14;KLF15;UPK3A;PCDHGA9;ARHGAP10;AGAP5;PALLD;PCDHGB1;ITGB1BP2;USP13;CAMK2B;NXN;CAMK2A;UACA;USP19;DLL4;PALMD;ERBB4;PRRG1;LRIG1;LRIG3;CAMK2G;USP25;MAS1L;LGI4;PCDHGC5;CMTM5;PCDHGC4;SPRY4;PDE4DIP;USP28;DLK1;TSHR;NEURL4;DPRX;NEURL2;NEURL1;PMP22;SPRY2;TBKBP1;SPRY1;PDE7B;HCN1
ALVEOLAR CELL TYPE II	1685/2316	0.919853913530296	0.9999904972728791	0	0	0.9335983956445053	0.07799319385701309	PGLYRP3;F11R;ISM2;ZC3H12C;BHMG1;HTR6;LURAP1L;FAM110C;ZC3H12A;MNX1;PKNOX2;BHLHA15;CTAGE1;SPINT1;OPTC;CTAGE4;AGTR2;EXD1;GATA6;PLA2G3;GATA4;PLA2G7;ZNF26;RDH10;NPBWR1;NPBWR2;PIP5K1B;SFN;BTBD19;JUN;NEBL;TIPARP;TEX35;OR4N2;CYP4F8;PGA4;RNF223;SULT1B1;RNF225;FXYD3;SFTA2;SFTA3;ANXA8L1;ARHGAP8;KCNC1;EVPLL;TFCP2L1;FRG2B;SHB;HOXC12;BBC3;SULT1C3;MECOM;TCP11L2;OLR1;OR52B4;OR52B2;DLGAP3;DLGAP2;SLC18A1;PANX3;STUM;C12ORF50;WNT9A;DUSP8;MMP10;C12ORF45;MMP13;RAPGEF3;SAMD5;SAMD7;KCNA1;KCNA4;SNX33;ABCB11;SLC7A2;SNX25;NRAP;AGR2;AGR3;STX3;ZNF460;KCNB1;COL22A1;WNT7B;SCTR;PASD1;ADAM32;WTIP;KIR3DL3;CROCC2;WT1;ERVV-2;ERVV-1;PTF1A;LGR6;ZNF454;FRK;CRB3;KCNG1;KCNG3;KCNG4;POTEI;POTEG;PSKH2;POTEC;KCNH4;KCNH5;UGT2B15;FBXO15;TC2N;SDCBP2;PKP1;GMNC;AJUBA;CDKL1;BLK;FTO;COL17A1;SHC4;CD274;LCN9;DLX3;KHDRBS3;KCNE4;CES5A;LOXHD1;AMDHD1;TXNDC2;TXNDC8;ALG1L2;SLC14A2;HTR1E;RASL10B;AGXT2;ODF3;ODF4;ELOA2;ELOA3;TMPRSS12;FBXO32;TMPRSS13;FAM205A;BOD1L2;SP5;SP7;SP9;TRIM71;TRIM72;PIWIL1;PIWIL3;ONECUT2;ONECUT3;ONECUT1;MSLN;NKPD1;UNC80;ARL5C;SPR;PRLHR;UGT2A1;ITGB6;NKX3-2;OR7A17;TRIM67;BOK;MSMB;CERS3;SLC36A3;SLC36A2;ITGA3;ITGA2;HTR3E;MUC5AC;MFRP;ITGAD;SMIM21;AGXT;ACPP;TNFRSF21;TRIM51;LRTM2;SLC5A12;ZNRF3;BAHD1;TRIM47;OR12D3;PCDH1;TRIM43;KCNJ5;KCNJ6;STYK1;CYP4B1;TTC39A;MYO1D;TSPAN15;MGAM2;UROC1;TSPAN19;POU2AF1;SCGB1A1;BCAR1;TBATA;KCNK4;THSD7B;ICAM4;MT1X;ICAM5;ICAM1;C4A;LGALS3;ADGRA1;IL36B;OPHN1;TRIM29;PEG10;TOPAZ1;OR5B2;MFSD2A;KCTD19;ARL14;BTC;KCNQ3;KCTD14;MT1G;KCTD11;TRIM16;TRIB1;CES3;ROPN1;MT1E;CES1;GRB7;TRIM64B;NRN1;TMEM63B;SDC4;RRAD;TTBK1;PKHD1;KCNN2;B4GALNT3;B4GALNT2;TNFSF18;TBC1D8B;FAM9B;FAM9A;EGR3;TNFSF15;OSGIN1;OSGIN2;FER1L6;MYO5C;ECHDC3;WFDC8;CSRNP1;SPAG17;WFDC6;IL20;IL25;WFDC1;GRIK4;WFDC2;WFDC3;KCNT1;OR51Q1;CRTAC1;MAP1LC3C;MUC12;MUC15;BBS5;SFTPB;IL11;SFTPC;IL13;SFTPD;GAB2;GAB4;RNF144B;CNKSR1;IL1A;ANKFN1;KCNU1;CYLC2;YAP1;KIAA1324L;HSD17B6;OFCC1;GAD2;RP1L1;TTC9;SH3RF2;KITLG;EPGN;TTC6;SEMG2;KCNS3;CACHD1;CFHR5;ALLC;PRDM7;PRDM9;PCDH11Y;PRDM6;OTP;NCMAP;DMBT1;PLAU;PEBP4;TBC1D30;TEKT1;BORCS8;IL6R;ENPP7;CARD10;OR1B1;MORC4;SPINK1;FBXW10;COX6B2;GEM;ADAM18;SCNN1G;GPRIN2;SCNN1B;HHIPL2;SPINK9;TBC1D28;TBC1D29;FBN3;DDX4;CACNA1B;CACNA1D;BHLHE23;CACNA1E;INAVA;GRK1;CACNA1I;ADGRG4;TMEM247;IRAK2;GRK7;CACNA1S;MORC1;FAM71B;FGF22;BHLHA9;TFAP2B;SPATA31A6;TFAP2D;SPATA31A7;MUC16;MUC17;CAV2;CAV1;SYT8;BSPRY;NXF2B;ALPL;MUC21;ZMYND15;DYRK3;CYP4A22;TCHH;TTC29;DMKN;GRM1;RND1;GRM2;ACOXL;GRM5;GRM7;GRM8;MYO18B;DACT2;CA8;SPATA31C1;QRFPR;ARFGEF3;TTC34;MYOCD;GIF;CYP4A11;SHROOM3;SHROOM4;DYNAP;ADGRF2;ADGRF1;CYP26C1;NAV3;ELF3;ADGRF4;ELF5;ADGRF5;CHI3L2;SPATA31D3;SHANK2;SHANK1;DNAH3;PSMB11;DNAH2;DNAH8;DNAH5;DNAH6;PKD1L1;ASB11;DNAH9;IL1RL2;NWD1;NWD2;SV2C;ASB10;ZPLD1;DNAI1;SPATA31E1;OR51E1;ZNF804B;ZIC4;HS3ST6;MUC5B;ADGRD1;ADGRD2;TNIP3;CD9;KRTAP21-1;FRMPD1;FRMPD2;DMP1;CWH43;SLCO6A1;WDR87;EPS8;EVA1A;SCN11A;EVA1C;FAM122C;NAMPT;PXDC1;RSPH6A;ADGB;GML;XAGE1B;WDR74;WDR72;DNAAF4;GABRG3;SCN10A;FAM169B;ADCY9;ARMC3;PARD3;ERVW-1;PRKD1;ASTN2;FREM2;CFB;FREM3;TPH2;CFI;WDR64;PRDM13;PVALEF;PRKCZ;ADH4;BLOC1S6;FLRT3;PRDM16;ALX4;HMOX1;GSG1L;PCDHA4;PLEK2;TRIM49D1;HLA-DQA1;STARD13;PLK2;POU6F2;NR1D2;NR1D1;CGN;XKR7;GJB2;ANKRD20A3;XKR9;ANKRD20A4;GJB4;GJB3;PAH;XKR4;DAND5;BPIFC;RSPH10B;SERPINA12;GABRB2;CDKN1A;NRSN1;C1QTNF9;ABCC11;ABCC12;C1QTNF8;ADAMTSL3;RRP12;TEAD1;TEAD4;DENND2C;GRAMD2A;ZSCAN5C;ZSCAN5B;PLLP;WDR31;PLIN2;KIFC3;MGLL;ASCL4;SGMS1;SGMS2;ADCY8;METTL21A;FAM129B;EPCAM;GPAT3;SLC17A2;LDLR;GABRA2;GABRA6;GABRA4;GSR;G0S2;CLCF1;MROH2A;CCT8L2;CSF3;MROH2B;CSF2;CSF1;TNC;CDC14C;FAM216B;FGF4;FGF5;CYSLTR1;TNN;LAMP3;SLC39A8;PCDHAC2;PCDHAC1;PLS1;GOLGA8K;KNCN;PGC;TOM1L1;GOLGA8G;MTNR1B;GOLGA8F;EIF4E1B;RAB38;PPEF2;OR13C5;CCDC27;ESPNL;ZNF787;PI3;DRD2;DRD3;DRD5;CCDC13;IQCA1L;GOLGA6A;GOLGA6C;MAP3K15;LHX3;GOLGA6D;MAP3K19;SLC26A8;SLC26A9;DRC1;SLC26A4;LHX9;C8ORF34;LHX8;CPM;PIK3C2G;CYR61;ADAMTS4;ADAMTS9;TRPC7;PROP1;CCDC36;BPGM;FOXD4L5;ACTBL2;FOXD4L3;LCT;CEBPA;NUTM1;CEBPD;CATSPER4;CRX;TPTE;CYP3A5;RAB25;XIRP2;DNAJB8;ALOXE3;UGT1A6;DRGX;MACC1;WDR97;MAB21L3;APOC2;CCDC63;RAB17;NECTIN4;CCDC60;UMODL1;IL1RN;IL23R;DCAF4L2;AQP6;CBLC;CALML3;AQP4;AQP2;AQP3;RPS6KA5;NIPAL1;HMCN2;SRRM4;KRT4;IL1R1;KRT3;KRT8;P3H2;KRT7;YOD1;KRT5;KRT9;THEG;AZGP1;IL23A;CFTR;SLC22A6;CASZ1;SLC22A2;PPL;RPAP2;TRPM1;UGCG;PRAMEF19;MAGEC1;TRPM5;SPRR2A;SLC35E3;VASN;CCSER1;SLC22A8;SLC22A7;HMX3;ORM1;SLC44A4;SLC35F4;GABRR3;SLC22A12;SLC22A13;SLC22A14;ZNF806;CLDN23;GSG1;OR4D1;IZUMO2;EDN1;EDN2;SLC35G3;IZUMO1;GFRA4;SLC22A24;CDCP1;CDCP2;CLDN12;GFRAL;CLDN19;MATN1;CLDN18;VWA2;CLDN16;VGLL2;MATN4;HMX2;TLR3;TLR2;HMX1;GUCY2D;FAM47C;GDPD4;WIF1;CDRT15L2;SLC22A31;DUOX2;GABRP;MPP3;TM4SF19;MPP4;SUSD2;LSAMP;PKDREJ;OTOP2;VAX1;OTOP3;GRHL2;CYP2W1;CT62;VWC2;TRIML1;RASEF;CLEC18C;DEUP1;DCAF8L2;GOLGA6L6;NANOS2;LMO3;ANXA13;GOLGA6L2;LIFR;LMO7;SHISA9;SHISA8;SHISA7;CHMP4C;NUPR1;LPA;CHRNA2;CHRNA4;LPO;CABP1;FAM83H;FAM83G;NLRP9;NLRP4;GAGE2E;NLRP5;CDH22;LONRF3;GAS2L2;FAM83C;FAM83B;FAM83A;OR4F3;SELE;POU2F3;LRP1B;EFNA1;TSGA13;TRPV6;TLX3;TLX2;TLX1;XAGE5;NMUR2;XAGE2;SOWAHB;CGB7;MLNR;CGB3;NR2E1;FHAD1;OBP2A;SIX4;LRRTM4;RIMBP3C;TMPRSS11A;C2ORF54;PROSER2;STPG2;LSR;IQCJ;ZAR1;MYH1;ALDH1A3;CFAP221;CDH12;MYH8;AKNAD1;COL6A5;CDH16;MYH4;CDH18;MYH6;FAM84B;LTF;DTHD1;STOML3;ATP1A4;OR2T33;MUC1;RASD1;MUC2;ERICH2;ERICH3;TOGARAM2;MUC7;HES2;MUC4;HES4;MUC6;TMEM30B;KDM4E;CRYGN;DAW1;CAPN13;SLC4A9;MLPH;PDE10A;ATP13A4;ATP13A5;GAGE1;FSIP2;PID1;TMEM95;C4BPA;C4BPB;CLDN1;LIPF;LIPJ;LIPH;NKX1-2;OR2L3;RNASE1;SLC5A7;SLC5A8;EID3;NUP210L;TMEM78;TBPL2;CLDN7;ENTHD1;CYP2E1;GRID2IP;CFAP99;CFAP61;HHLA1;AIRE;HHLA2;ACTL7B;ABCB5;IL20RA;FPR2;NYAP2;IL22RA2;C2;C3;FAM221B;UGT8;FAM221A;CFAP65;ZBTB7C;CFAP74;NAPSA;SRMS;ABCA4;NR0B2;GRIN2B;CP;HRNR;ABTB2;FERMT1;FAM135B;ALS2CR12;FANCD2OS;FAM135A;NOX3;NOX5;ZBTB8B;HIST2H2AA3;MAJIN;LRRC36;LAD1;PIGR;GPR26;PRR23D1;PRR23D2;TMEM51;TDRP;AREG;HIST2H2AC;GPRC6A;EFCAB1;CGNL1;TMC1;FGFBP1;GPR32;RIPK4;MYOF;EMP1;RRAS2;TMC7;PTH2R;ELOVL7;TMC5;LRRD1;TMC4;HIST2H2BF;GPRC5A;PIGA;TEDDM1;HAP1;GPRC5C;DSCAML1;MDFI;SERPINB13;ARL14EPL;AXDND1;FSTL4;FSTL3;GLRA3;GBX1;HAS3;CYP2F1;CSMD1;GK;ANKRD30BL;GSX2;VWA3A;VWA3B;TMCO2;TTLL6;SPSB1;FABP4;AADAC;TMEM56;RIMBP3;TTLL9;TTLL8;CXCL17;LRRC71;RORB;SLC9C1;SAT1;SLC9C2;MYLK3;CXCL16;FAM228B;FOXQ1;KIAA0895;SESN2;KPNA7;PIM3;KPNA5;ROS1;SH2D5;TCP11;TCP10;S100A2;GPR78;FRMD1;SLC9A2;OR2T3;RBMXL3;SLC9A4;RBMXL2;DYDC1;ROR1;SQSTM1;KANK3;CPB2;TNFRSF11A;GPR82;CYP19A1;ATXN3;SOCS3;CNTNAP3B;CPAMD8;SLC38A6;SLC38A9;COL28A1;SRD5A2;LVRN;ZBTB10;DCDC2;TNFRSF10B;TNFRSF10A;FOXN4;FOXN1;DCDC1;LRIT2;SCGB3A2;SCGB3A1;SH2D4A;CRYBG3;SH2D4B;LRRK2;PRB4;PRB1;ZNF648;PRB2;IQUB;ME1;PDILT;EDIL3;EMX1;TMCO5A;SH2D3A;GKN2;CYP2A7;OR7A5;DSG1;DSG2;DSG3;DSG4;L3MBTL4;CNTNAP5;BIRC3;RBPJL;PPP1R15A;SHCBP1L;ITIH6;LRP2;BARX2;LRP6;PARD6B;KIAA1328;CNNM1;CCL2;MICALCL;BEND7;ATP9B;LRRC8E;PIRT;SLC12A1;USH2A;USH1G;SLC25A31;PTPN3;ERRFI1;ZAN;RGSL1;FOXI2;FOXI1;AADACL4;BAIAP2L1;POF1B;BPIFA3;SPATA21;RESP18;SLC34A2;EPHA6;RSAD2;EPHA8;SLC34A1;ZFP2;VWA5B1;SNTN;ZNF716;SPATA19;EPHA2;ZBED9;TAS2R41;WNK4;PCDH15;MST1L;EVPL;RAB11FIP1;ARSJ;ARSH;TSPAN1;RAB11FIP5;PCDH20;LRRN4;RASSF8;MICAL2;PRG3;CCDC144NL;ATP4B;ATP4A;BPIFB2;GOLGA6L22;BPIFB1;BPIFB4;TH;BPIFB3;PPP1R1C;C13ORF42;GLIPR1L2;SCN2B;VSX2;BARHL1;PTPRU;CCDC122;FOXE3;CD40;FOXE1;PTPRQ;CCDC125;SLC7A13;PCSK9;CCDC129;PTPRK;CHRDL2;SPANXN1;GNGT1;ACADL;HYAL1;CTSH;QSOX1;FAM170A;NBPF4;TNFRSF12A;NXPE1;CCDC114;ZFY;ANO2;AJAP1;NR5A1;NCR2;ENAM;POPDC3;TMPRSS7;STX19;TMPRSS3;AKR1D1;CD5L;TMPRSS2;NEDD9;STX11;CPN2;CYP2A13;PERP;GPC5;CD55;FOXB2;MOG;AKR1C1;AKR1C2;KLK15;DEFB108B;KLK10;DSPP;ZDHHC9;NEDD4;ESYT3;EPPK1;FOXA2;FOXA1;CCDC166;CD83;WWC1;WWC2;CCDC168;KNDC1;CAPN8;CCND1;DUOXA1;DUOXA2;EPPIN;RGS8;GGT2;CCDC155;CCDC158;MID2;TERB1;ERN1;ERICH6B;GCM2;CCDC148;ARHGEF28;CHAT;TOR1AIP2;KIR2DL4;RASGRP3;FUT3;SPTA1;FUT6;CYP11A1;PACSIN3;TAC4;CCDC141;PRODH;CCDC140;ARHGEF35;GCKR;ZFHX3;ARHGEF38;EVX1;EVX2;PHOX2B;PHOX2A;ABHD12B;BMP3;BMP2;IL6;IL17REL;IL7;CYP11B1;TARM1;TMEM45B;PNLIPRP1;DDX43;ACSM2A;LAMC2;PRR9;HMGB4;ACSM2B;FAM178B;CALB1;CFAP47;ZNF385B;CFAP46;CFAP43;SCARF1;GALNT9;PLA2G4F;MMP7;PLA2G4E;ARHGEF16;PLA2G4A;SSTR4;SSTR5;TBC1D2;HIST4H4;CDHR4;SCN4A;CFAP54;ZP2;PNLIPRP3;TMEM45A;CCDC187;RBM47;PLA2G1B;LAMA3;DBX2;DBX1;ATP2C2;PRTG;DCDC2C;EPS8L2;CCDC185;MDH1B;PLA2G2F;CCDC178;KRTAP10-2;GALNT5;PLA2G2D;LAMB3;GALNT3;LAMB4;NAA11;IRGC;SOD2;SBK2;CYP24A1;NPHS1;S100P;ASB4;RBM46;ASB3;LNX2;ROPN1B;EHF;PATJ;OR11H4;RAX;ABCA12;ABCA13;RXFP3;USP17L7;MS4A15;GNAT1;IER5;GPR179;IER3;ZNF165;NKX2-8;CHIA;ZNF705G;OR1J4;MED9;SYTL3;SYTL2;FCAMR;KIAA1217;RNF128;GPR160;ANOS1;HOXB1;RD3;HOXD1;PPP3R2;S100A16;NKX2-1;PLCG2;SLC19A2;DNAH12;CT47A12;DNAH11;DNAH10;RNASE10;FZD6;FZD8;RNASE13;FHDC1;RPL3L;ACR;FAM160A1;SLC6A6;CYP1A1;REL;TNFSF9;SSPO;GALNTL6;PRR35;SERPINA1;PRSS27;SERPINA9;MS4A4E;PRSS22;SLC6A2;SLC6A3;TNKS1BP1;ANXA8;GPR139;SERPINB3;SERPINB4;SERPINB2;ANXA3;FCRL4;AEN;SERPINB7;PAX2;PAX1;RNF169;KIAA1257;PAX7;PAX9;RGR;PRR23C;HBEGF;NPSR1;TRIM16L;HSFY2;TMEM163;MIPOL1;CHRND;PATE4;PATE2;PATE3;GCNT2;RHO;CCL18;MISP;RNF133;CCL15;CCL20;ANKRD66;F11;OR1L3;USP17L2;POU4F2;FAM71E2;AGBL4;RNF148;AGBL1;VEPH1;GPR149;ANKRD62;SLC28A2;HSPA1B;HSPA1A;BRDT;CLEC4M;ANKRD33;BEST3;CDH8;TUBB8;CDH3;CDH1;CHP2;MACROD2;PHLDA2;KRTAP3-1;STK32A;RPTN;SEMA6B;NKX6-3;LHCGR;MREG;MITF;FAM106A;C1ORF116;ADAM7;ZNF556;NUTM2F;NUTM2B;VTCN1;AK7;OR1Q1;TCP10L2;UGT3A1;NDP;SLC15A5;PPIAL4G;ZNF541;ESRRA;CD163;ATP8B1;CYP4F11;ADAP1;MAFF;SPIRE1;ESAM;MAFK;TDRD10;RNF183;GPR101;SPERT;ALK;SRXN1;SYCP1;GADL1;DUSP15;DUSP16;TREM1;ADRA1A;DUSP14;S100A7A;HYDIN;SOST;SH3D19;GPX6;GPX5;POM121L2;BAGE2;ESRP1;DMRTA1;ASPG;PKHD1L1;SFT2D2;SFTPA2;SEMA3B;NDNF;KIAA1210;MROH5;RNF39;MROH9;MAL2;MROH7;CTNNAL1;IRX1;IRX2;SKOR2;ANKRD30B;IRX5;ANKRD30A;IRX6;SPAG6;CDC42BPG;IRX3;IRX4;MGAT4C;SVOPL;KLF5;SPAG1;INSM2;OR11A1;SFTPA1;TNP2;TP53TG3B;TTLL10;CCT6B;LRMDA;CYP4Z1;EDNRB;VSIG1;VSIG2;EYS;IQCF3;SLC6A18;TMEM52B;SLC6A17;LMAN1L;SLC6A14;ACSL5;PSG3;PSG2;OVOL1;PSG9;PSG8;UTS2B;ARC;PSG4;PSG7;ANTXRL;PSG6;WDPCP;ZFPM2;LLGL2;CDS1;KPRP;WFDC11;IGSF5;INTU;IGSF3;KLK4;KLK3;KLK2;SLC6A20;IGSF9;OTOA;OTOG;OTOF;WFDC13;IFNLR1;GNG12;PARP15;GADD45G;OCLN;HIST1H4B;NCEH1;IGFL4;AKR1B15;DMRTC2;ANP32D;HIST1H4J;RYR1;CLIC5;RYR2;KRT23;ADIRF;BICDL2;EPB41L4B;EPB41L4A;KRT26;ANKRD1;CLIC2;AVPR1B;INSRR;KRT32;OTOR;DCSTAMP;B3GNT7;KRT39;CEACAM6;KRT38;CEACAM5;B3GNT3;FAM181B;CEACAM8;RHOV;FAM20A;SPAM1;TOR4A;LYZL6;FAM184A;ADAD1;OLAH;DMRT1;DNAJC5B;DMRT2;GDF15;KRT13;PDZK1IP1;LBX1;USP17L11;SSX2B;MAS1;KRT19;KRT18;KRT17;KRT15;FAS;TJP3;TJP2;ZNF354B;STEAP4;GOLT1A;NRK;GALNT18;ARHGAP44;SYDE2;MALRD1;MAGEB10;CA13;KRT6A;KRT71;CADPS2;AMY1A;MYH15;SPNS2;EPDR1;KRT78;KRT77;PRSS58;KRT75;PRSS56;KRT74;ALDH3A1;LMX1A;COL4A4;COL4A3;RELL1;LMX1B;HDGFL1;ABCG4;USP53;ADRB2;SEL1L2;AGER;PSORS1C1;KRT40;MARCH10;ARHGAP22;ALDH3B2;ARHGAP20;ASIC5;TMEM125;COBLL1;MYH13;MYH14;STAP2;PDZD9;ACBD7;TGFB2;OPN4;PSAPL1;SMURF1;PTCH2;HSPA6;TDRD5;OPN5;NFKBIA;PLCXD3;TMEM114;COL20A1;KLRD1;PBOV1;ULBP3;CXCL6;USP38;LRRC74A;DOCK9;HSPB8;CXCL1;KAAG1;CXCL3;CXCL2;CXCL5;HTN1;HTN3;SDR16C5;PLCZ1;TMEM105;CA5A;KYNU;NFKBIZ;HIST1H1E;HIST1H1C;MRGPRX3;AQP12B;USP43;MRGPRX2;USP44;LMNTD1;OR2H1;FGG;ARAP2;ABCC9;OPRM1;KLF14;KLF17;HKDC1;KCNA10;HCN4;PON3;KRT80;TUFT1;USP12;KRT85;KRT84;KRT83;DLL4;PRRG4;LRIG3;RGS22;CMTM4;SGPP2;FMNL2;SPRY2
TESTIS (BULK TISSUE)	1684/2316	0.92702637021946	0.9999904972728791	0	0	0.9312935657872367	0.07056715599920282	PGLYRP2;ISM2;PTPDC1;BHMG1;PRKACG;FAM110C;BBX;UNC5B;CACNA2D3;UNC5C;CTAGE1;ACE2;CTAGE9;CCDC169-SOHLH2;CTAGE6;GTSF1;EXD1;FLG;GATA6;GATA5;GATA4;PLA2G5;LYPD4;TEX26;ADAMTS13;AGMO;EPB41L3;ADAMTS17;MOV10L1;PIP5K1B;JAG2;BTBD18;BTBD16;TEX35;TEX36;OR4N2;TEX37;TEX38;RNF224;FAT2;EVPLL;TFCP2L1;PEAR1;OSBPL10;SHE;MMP28;DLGAP1;DLGAP3;DLGAP2;NINL;NEFH;STUM;TPSG1;IFT140;TEX11;MAMDC2;TEX12;TEX14;RAB3IL1;TEX15;DUSP9;MED26;TEX19;MMP11;SLC7A5;C12ORF45;PLSCR2;PLSCR4;NUP62CL;CHST3;SAMD5;SYNPO2;FAM106CP;WNT8B;ADAM21;ADAM20;ABCB11;SLC7A2;NEURL1B;ADAM29;ZSWIM5;ZSWIM2;JAM3;ZNF460;ADAM33;DAB2IP;PASD1;ADAM32;TMEM270;ETNK2;WT1;CCDC7;TTC30A;CCDC3;ERVV-1;PTF1A;LGR6;CRAT;EXOC3L1;LY6K;KCNG3;ALDH1L1;EXOC3L2;OLFML2B;FBXO24;CASC1;NUDT11;NUDT10;ATXN3L;HHAT;POTEH;POTEI;ADORA1;POTEE;POTEF;POTEG;POTEC;RAD21L1;KCNH8;FBXO15;MSH4;OR9A2;SLC27A6;CHODL;COL17A1;SHC4;SPATA9;KMT2D;KHDRBS3;FBXO47;GMPR;SPATA3;REG3G;CCDC144A;SPATA8;LOXHD1;TXNDC2;TSNAXIP1;PGK2;TXNDC8;ODF1;ODF3;MFSD6L;ODF4;FBXO39;ELOA2;ELOA3;CTAG2;FAM205C;FAM205A;IGSF11;BFSP1;BOD1L2;LCN6;TRIM71;PIWIL2;PIWIL1;LRGUK;PIWIL4;ONECUT1;ELFN2;UNC80;DDI1;ACP4;SMIM10;NKX3-1;BOK;CERS3;GRID2;GRID1;NRG2;MUC5AC;SPATC1;MYO3A;SPACA3;SPACA4;SPACA5;SMIM21;SPACA7;CERS1;TRIM55;SMIM23;ITGA9;TRIM50;SRC;ARL13A;UBQLN3;NTRK1;SEPT12;SPDYE4;FAM209B;FAM209A;SEPT14;CABLES2;TTC39A;TBX2;TSPAN16;UBQLNL;ST5;APLF;TRIM36;BCAR1;TBATA;CCDC89;CPNE5;CPNE4;HERC5;C4B;TRIM29;PEG10;TOPAZ1;CCDC96;THSD7A;ATXN7L2;BSN;MFSD2A;KCTD19;ACTN2;KCNK13;KCNK15;MYO7A;CYP39A1;KEL;OMP;TRIM17;PNLDC1;ADGRB1;KCTD13;CCDC87;CES3;CCDC83;ROPN1;SLC45A4;TMEM63B;TMEM63C;FBF1;LPAR3;PKHD1;SEC14L4;B4GALNT3;B4GALNT2;SMIM10L2B;NTNG2;SMIM10L2A;FER1L5;EGR4;FAM78B;GREB1;IGF2;SMARCA1;FER1L6;MC1R;SPDYA;ECHDC3;IGSF9B;FBXL7;LDHAL6B;SPAG17;WFDC6;ECM2;GRIK5;GRIK3;OTUD7A;SPATC1L;MTRNR2L1;WFDC3;MEDAG;BOLL;PCLO;AKAP14;SREBF1;COX8C;APOBEC4;MST1;IL13;GAB4;SYN2;IL1A;TOX2;KCNU1;FSHR;CYLC2;H2AFB3;HSD17B3;RANBP3L;FAM196A;RIBC1;PCNT;RIBC2;OFCC1;SORT1;PNMA5;PCDHB15;PNMA3;KLHL4;CFAP157;MYO9A;ACTL8;SH3RF3;SH3RF2;PDCL2;TTC6;KCNS3;NEK10;KIAA1958;ALLC;MAMLD1;NEK11;PRDM9;PAGE5;ZFAND4;PAGE2;TBC1D3F;LOXL4;CELSR2;FAM198A;TEKT1;TEKT2;TEKT3;TEKT4;TGM7;TEKT5;ENPP5;TPTE2;CARD10;SPINK2;MSX2;ADAM11;CARTPT;COX6B2;PCP2;ADAM18;SCNN1D;TBC1D21;MAP7D2;HHIPL2;TSNARE1;TBC1D28;SULT6B1;TBC1D29;TBC1D26;FBN3;PKDCC;DDX4;MAGEA12;CACNA1B;SLC41A1;BHLHE23;CACNA1E;CACNA1H;GRK1;SYCE3;CNN1;KCNV2;SYCE1;SNTG2;FAM71D;TMEM247;TMEM249;MORC1;MAGEA11;FAM71C;FAM71B;FAM71A;MFAP3L;SPATA31A6;MUC16;GGN;TMEM232;SDK1;UBXN10;UBE2U;NXF2B;CNTN2;SDK2;ZMYND15;TTC25;MS4A5;DYRK3;PODXL2;TCHH;TTC29;GRM2;RASGEF1C;GRM8;MYO18B;SPATA31C2;DACT2;CA8;SPATA31C1;MYOCD;DNAI2;SHROOM2;SYNGR4;CFAP100;ACOX2;TMEM215;FAM153C;FAM153B;FAM153A;SPATA31D3;NAT8L;SHANK3;DNAH3;DNAH1;DNAH2;DNAH7;DNAH8;PTX4;DNAH6;PKD1L1;DNAH9;PKD1L3;CAND2;CTAG1A;TBX22;SPOCK2;SPOCK1;OXCT2;DNAI1;SPATA31E1;EYA2;EYA4;MUC5B;ADGRD1;KRTAP21-1;FRMPD1;WIPF3;SLCO6A1;ANKRD20A1;SLC4A3;ANKRD20A2;WDR87;NYNRIN;GJA3;WDR90;EVA1C;SPANXB1;PROK1;DLEU7;RSPH6A;ADGB;DNAAF3;GML;XAGE1B;XAGE1A;ARMC2;ZC2HC1C;ZC2HC1B;DAAM2;ARMC3;ARMC4;ERVW-1;ZSCAN23;PRKD1;ASTN2;LIPT2;WDR63;WDR64;WDR62;ACMSD;LDHC;ST3GAL4;CEP72;PCDHA3;PCDHA8;PCDHA6;PLK5;MEX3D;NFATC4;MEX3B;ANKRD20A3;GJB1;ANKRD20A4;PAH;FNDC10;FNDC11;REC114;XKR6;RSPH10B;BTG4;NRSN1;PHF7;ABCC11;ABCC12;TAF7L;C1QTNF8;ZNF280B;PHF24;COL10A1;CIC;ADIG;WDR38;ZSCAN5B;PLLP;CDYL2;ANGPTL7;KIFC2;ANGPTL3;PLIN1;KIFC3;GAS6;GAS7;DCAF12L2;DCAF12L1;PDC;ADCY5;TP53TG3;GPAT2;MBNL3;ZIM2;HIPK4;CKM;WHRN;MCF2;TUBB4A;SMOC2;GATM;SMOC1;PLP1;CPSF4L;TMEM229B;MROH2A;CCT8L2;ANKRD13B;MROH2B;RPL10L;CDC14C;CLU;RIMS4;SALL3;PLXNC1;PCDHAC2;PCDHAC1;MAMSTR;PAGE2B;SSUH2;USP2;CEP131;GOLGA8K;DYRK1B;TTC21A;SSMEM1;GOLGA8O;LEMD1;TOM1L2;GOLGA8G;GOLGA8F;TSSK6;TSSK3;PPEF1;PPEF2;TSSK2;FKBP6;BRSK2;DRC7;UBR4;KRBOX1;MPC1L;PLXNA1;CD300LG;IQCA1L;FAM217A;REEP1;GOLGA6A;GOLGA6C;GOLGA6B;GOLGA6D;MAP3K19;PLXNB3;SLC26A8;CPE;DRC1;PGPEP1L;OSCP1;TCP10L;FTCD;SYNE1;KBTBD13;THBD;CCDC54;EVI5L;HMGCS2;HGFAC;ADAMTS6;TRPC7;PLEKHG1;SGIP1;CCDC36;APOA1;C1QL4;SMC1B;TFDP3;CATSPERD;CCDC74B;CCDC74A;CCDC42;CCDC40;ZNF750;CATSPER1;CATSPER3;NUTM1;CCDC68;CATSPER4;TULP2;TPTE;FBXL22;TTN;DNAJB8;CCDC70;PLEKHH1;CCDC73;CEACAM16;WDR97;FBXL14;ASXL3;CCDC63;CCDC65;PI16;CCDC60;NPIPB6;NECTIN2;TNRC6B;CCDC62;DCAF4L1;DCAF4L2;OR52N2;MAGEA8;HMCN2;MAGEA2;PDK3;MAGEA4;TKTL2;ARRDC5;TKTL1;SRRM5;DLEC1;CPT1B;MAPK8IP1;THEG;AZGP1;MAGEB2;MAGEB3;TLN2;OR8G5;OBSL1;MACF1;SPTBN4;LHB;RPAP2;CBARP;ZNHIT2;MAGEC1;TRPM3;SPTBN2;TRERF1;VASN;SNAP91;PM20D1;CCSER1;C2CD6;CITED1;CITED4;ZCCHC14;SLC22A14;CLDN20;GSG1;SUPT20HL1;SUPT20HL2;IZUMO4;HEG1;SLC35G6;GFRA1;ZDHHC11;CLDN11;SLC22A25;C2CD4D;ACTRT3;HMX1;GUCY2C;FAM47C;AMIGO3;ZDHHC23;GDPD4;RGPD2;DCST1;RGPD1;RGPD4;RGPD3;DCST2;NKD2;CST3;TCEAL6;TCEAL5;ZDHHC19;EGFLAM;FTMT;CDRT15L2;SUSD3;GABRD;GABRQ;UBL4B;MPP2;FAM189A1;PKDREJ;OTOP2;CT62;CAPZA3;GSTA3;GSTA2;GSTA1;TRIML1;SPPL2C;CLEC18C;CLEC18B;DEUP1;DCAF8L2;CLEC18A;H1FNT;H1FOO;GOLGA6L6;HIST1H2AE;FAM81B;HIST1H2AB;HIST1H2AL;NANOS2;SZT2;HIST1H2AH;HIST1H2AJ;GOLGA6L2;LIFR;SHISA6;HRASLS5;NUPR2;LPA;HIST1H2BB;JCAD;HIST1H2BC;RASL12;CHRNA4;FBLN2;SCUBE1;NLRP9;NLRP7;NLRP4;CDH23;GAS2L1;OR4F3;TSGA10;DIAPH2;BAMBI;TLX2;NMUR2;DYNLRB2;FGFR3;ZSCAN1;KLHDC9;GPSM1;KDM5D;MEGF11;CBY3;MLNR;YBX2;OPLAH;HK2;FHAD1;OBP2A;LRRTM1;SNAPC4;RIMBP3B;STPG3;STPG2;SMKR1;SPATS1;LSR;IQCD;MYRIP;UTF1;ZAR1;IQCH;MYH1;ALDH1A3;PEAK1;ALDH1A2;ZPBP2;FAM84A;MYH8;AKNAD1;COL6A5;MYH4;HIST1H2BJ;TSGA10IP;CLEC12B;ATP1A3;CFAP206;FAM169A;ERICH6;NXF2;RASD1;RNF113B;NXF3;ERICH2;ERICH3;MAPK4;KDM4D;KDM4E;CAPN11;SLC4A9;SLFNL1;HIST3H3;GAGE1;FSIP2;MAPKBP1;EQTN;TMEM95;MEIKIN;LIPF;ZFYVE28;LIPJ;CYP2D6;PPP4R4;TMEM89;TMEM8A;SAMD11;STARD9;FIBCD1;TOMM20L;RFX2;HPCAL4;RNASE1;CNBD1;EML5;FAM133A;EID3;NUP210L;RFX4;SPARCL1;ENTHD1;CYP2E1;MYL9;NGEF;CFAP99;CFAP61;ZNF275;NYAP1;TTYH2;DHH;TTYH1;ACTL7A;ACTL7B;IL20RA;CYB5R2;C6;CFAP65;PPARGC1A;ZBTB7C;NGFR;CFAP70;INCA1;NR0B1;ABCA8;GRIN2C;HRNR;DAZL;FAM135B;FANCD2OS;LYPD6B;NOSTRIN;NOX5;CFAP77;MAJIN;HIST2H2AA4;ODF3L2;WFIKKN2;TMEM52;ODF3L1;EFCAB6;EFCAB8;HIST2H2AC;EFCAB1;FLVCR2;CGNL1;FGFBP2;GPR37;LRRC46;ELOVL2;PGAM2;HIST2H2BF;TMC3;GPRC5B;FAM222A;F8;LRRC9;ZNF236;DSCAML1;LRRC18;COL11A2;PROCA1;AXDND1;FSTL4;FSTL3;PSMA8;TUBA3E;TUBA3D;SRPX2;TUBA3C;GBX1;CSMD1;EVC2;LRRC24;ATRNL1;ANKRD30BL;GPR55;VWA3A;CASTOR1;VWA3B;TMCO2;STXBP5L;TTLL6;HEYL;FOXR1;TTLL2;RIMBP3;TTLL8;FAM13C;FAM228A;RORC;LRRC73;ZBTB20;CRAMP1;HR;LRRC71;SLC9C1;SLC9C2;MYLK3;LCNL1;SLC16A8;TCP11;TCP10;ZNF683;AKR1E2;ZBTB32;SLC9A2;SLC9A3;RBMXL3;RBMXL2;SLC9A5;ZNF679;FSCN3;ROR2;IGFALS;ZNF676;OSBP2;PFKFB4;LRRC56;TSACC;TMEM31;CYP19A1;LRRC52;GLIS1;STK31;TMEM26;STK36;CLTCL1;ZBBX;SLCO1B3;NPTX2;CPA5;BRPF3;ZBTB16;FAM229A;FOXN4;MLXIPL;MYCBPAP;CALR3;SLC25A2;CRYBG3;FLT4;TSSK1B;HUS1B;CELF6;EFCAB13;FHL5;WISP2;ZNF648;IQUB;CCIN;ME3;UTY;EMX1;TMCO5A;PEG3;VPS37D;SLCO1B7;PARD3B;OR7A5;TRPC5OS;OR10A4;L3MBTL4;OR10A5;LRP1;SHCBP1L;PPM1E;CKMT2;SLC25A27;KIAA1328;CNNM1;ZNF628;SH3BP4;BEND4;BEND2;MERTK;USH2A;BAIAP3;NT5C1B;SLC25A31;PTPN5;ZAN;RGSL1;DNHD1;SPATA20;ZDHHC1;LEXM;AADACL2;ZNF729;ZNF728;BPIFA3;ZNF727;SPATA22;FAM53B;FAM53A;SLC12A7;SLC34A3;TMEM88B;EPHA4;PAQR9;EPHA6;ST6GAL2;MUSK;EPHA8;SLC34A1;MMD2;TIMD4;VWA5B2;HASPIN;FNDC7;FNDC8;SPATA16;HIST2H3A;SPATA12;SPATA18;HIST2H3D;CTXN1;SPATA19;HIST2H3C;CCNO;PPP1R36;ZBED9;EPHA10;PPP1R32;C7ORF57;ART5;AARD;ART3;PCBP3;DHX34;ZNF704;PENK;RAB11FIP3;RAB11FIP5;GTF2A1L;PPP1R26;TAS2R30;INTS1;CENPVL1;DCLK3;CENPVL3;MICAL2;HSPA12A;CCDC144NL;TG;BPIFB4;BPIFB3;WNK2;WNK3;ID4;ARMC12;COL9A3;LRRN1;ANKRD18B;ANKRD18A;OR7C1;CCNJL;PTPRU;BARHL2;FOXE3;DIRAS1;AP2A1;CCDC129;CTSV;PCSK6;KIF17;PCSK4;SPANXN1;SCML1;ACADL;FAM170B;QSOX1;FAM170A;NBPF4;CCDC110;CCDC116;NBPF6;NXPE1;CCDC114;KIF24;MMEL1;ANO4;OOEP;ANO2;NR5A1;ANO1;SAGE1;MZB1;KIF2C;PDZRN4;OR3A2;OR3A1;TMPRSS9;PNCK;DOT1L;GREB1L;CCDC106;ARVCF;PAK6;HEATR4;GPC5;HSF5;HEATR9;CAVIN3;DKKL1;KLK15;PLEKHA7;NLRP14;DPY19L2;CSDC2;KIF26A;LKAAEAR1;RPA4;EPPK1;IL17B;FHOD3;SH3GL3;CCDC166;WWC2;CCDC168;RTL9;KNDC1;JADE3;ACRBP;KIF5C;CAPN5;SCN9A;EPPIN;BANF2;SBF1;PPFIA4;PRND;CCDC155;PDGFRA;OSR2;CCDC154;HFM1;SCARA5;SLC30A3;CCDC158;ATG9B;MAT1A;PRM3;TANC2;TMX4;DOK7;DPEP1;DPEP3;GCM2;NDRG4;KLHL15;KLHL17;KLHL10;KLHL11;VCX;MRO;NKAPL;CCNB3;WNT6;CYP11A1;NPHP4;CCDC141;PRPH;ARHGEF33;ZFHX3;ZFHX2;ARHGEF37;KLHL25;CCDC136;INHBB;EVX2;KIF4B;CYP11B1;PHF13;ACTL10;SNED1;RHOXF2;RHOXF1;LAMC3;CPXM2;MAST2;DDX43;CHD5;ATP2A1;HMGB4;TMEM191B;FAM178B;CFAP47;ZNF385B;CFAP46;HORMAD2;HORMAD1;CFAP43;CFAP45;ARHGEF11;ARHGEF10;CCDC197;ARHGEF16;DDX53;SSTR3;CCNA1;TEX13D;CFAP58;CFAP57;SAXO1;CFAP53;PAOX;CCDC188;LAMA5;CCDC187;LAMA2;LAMA1;LAMA3;TEX101;DBX2;DDX20;AURKC;CLCN2;PRTG;RAB40A;SH3TC2;DCDC2C;DCDC2B;CCDC180;TAS1R1;CCDC185;CCDC183;CCDC178;CHGA;NAA11;IRGC;LRWD1;ABHD16B;MAPK15;SPATA32;ASB9;QRICH2;PMFBP1;RBM46;CCDC173;CCDC172;RBM44;ROPN1B;SPAAR;CLPB;TMEM200B;TRRAP;ABCA12;SOX17;FDXR;MS4A14;ROPN1L;ANKS1A;NKX2-8;ZNF705G;SERPINF2;DKK3;NISCH;KIAA1217;ABCA10;ANOS1;TYRO3;PIH1D2;TSPYL6;TSPYL5;HOXD1;SLAIN1;MAGEA9B;PPP3R2;PLCG2;PRR26;PRR22;DNAH12;CT47A12;DNAH11;DNAH10;ACE;DNAH17;DNAH14;TMEM190;FZD8;SOX30;ACR;FAM160A1;GLUD2;GALNTL5;SSPO;HOXD4;PLCH1;CHRFAM7A;HOXD3;CPEB3;CPEB2;HOXD9;PRR35;RET;MEI1;SPEF1;TCF24;FMN1;SLC6A1;SLC6A2;SERPINA5;GLI2;PRSS21;MYOM3;ZCWPW1;MRC1;RNF151;GPR135;SLC2A14;CLUH;PRSS12;ENG;FAM71F1;OCA2;PLPPR3;NOTCH2NL;PRSS48;HSFY2;TMEM163;MS4A6E;HSFY1;FAM71F2;MIPOL1;PRSS50;PATE3;ANKRD53;ALKAL2;GPR156;GPHA2;RNF133;AOC2;HSPA1L;PRSS37;NMNAT2;USP17L2;FAM71E1;FAM71E2;AGBL5;RNF148;MORN5;ANKRD62;ANKRD63;NOTUM;INHA;ANKRD61;PLCD1;BRDT;ATP8A2;CHRM4;GUCA1A;FABP12;CDH2;GRB14;ANKRD31;MAEL;SSX2;LZTS1;STK32B;SSX1;NUTM2A;ANKRD36C;SEMA6C;ZNF560;LHCGR;SYPL2;FAM106A;DISP1;DISP3;CACNB4;GAPDHS;NUTM2G;ADAM7;NUTM2F;NUTM2D;NUTM2B;NOTCH2;IQCA1;SEMA7A;ABHD4;ILDR2;CT45A5;RHOBTB1;AK8;PHF21B;STRA8;RAD51AP2;TCP10L2;UGT3A1;SLC15A5;ZNF541;PPAN-P2RY11;ANKRD24;TDRD12;TDRD10;SPERT;SYCP2;BNC1;SYCP1;PTPN20;PTPN21;ADRA1D;DUSP15;DUSP13;DNALI1;HYDIN;CNGA4;AMH;INSL3;REXO1;VWF;COL25A1;GPX5;VSTM2L;ADRA2C;POM121L2;DUSP21;EVC;BAGE2;ZNF516;SPEM1;DRICH1;RNF32;KIAA1211;KIAA1210;JAKMIP1;JAKMIP3;C1ORF94;MROH5;SCGB2B2;ANKAR;MROH9;NHS;MROH8;MROH7;ACSS1;TXNRD3;ANKRD30B;ANKRD30A;SPAG6;KCNIP3;AHNAK2;CDC42BPB;RPGRIP1;INSM2;TNP2;CBLN1;TP53TG3B;TP53TG3C;TP53TG3D;SPARC;ACSM3;TTLL10;ACSM1;SOGA1;SOX3;VSIG1;PTGDS;TNS2;TNS1;VSIG8;VCX3B;UTS2R;IQCF3;VCX3A;LMAN1L;SLC6A16;MTUS2;IQCF1;OVOL1;IQCF2;ZPBP;PLPP7;PLPP4;PAPPA;ANTXRL;PFN4;TTLL11;HRASLS;ZFPM1;CDS1;INTU;SMIM1;TSHZ2;HIST1H3A;MARC2;CMYA5;HIST1H3F;OTOG;NAALAD2;HIST1H3G;SCAP;HIST1H3B;HIST1H3C;WFDC13;CARMIL3;SIGLEC12;GDF1;IGFL3;NMBR;HIST1H4B;STAG3;GKAP1;DMRTC2;HIST1H4J;OR6A2;HIST1H4E;HIST1H4F;RYR1;RYR2;FAM69C;FMR1NB;PP2D1;STAB1;CC2D2B;ANKRD7;PACRG;LRRIQ3;INSRR;LRRIQ1;MMP23B;FAM181A;FAM20A;FATE1;SPAM1;TNXB;AKAP4;AKAP3;LYZL4;RASIP1;LYZL6;FAM184A;ASZ1;ADAD1;DNAJC5G;CILP2;PTCHD3;CTNNA3;CTNNA2;ANKMY1;ADAD2;GDF10;DMRT1;DMRT3;USP17L11;TJP1;SSX2B;TPPP2;SIRPD;NRK;GALNT18;GALNT17;CIB4;ARHGAP39;ESPN;FAM186B;FAM186A;MEIOC;MEIOB;MALRD1;CMTR1;OR2D3;OR2D2;PRSS58;PRSS55;TMEM130;PRSS54;KRT72;KCTD8;PHOSPHO1;COL4A4;COL4A3;HDGFL1;LTBP4;DTX2;SEL1L2;MARCH11;MARCH10;ARHGAP20;SOHLH1;SOHLH2;MYH13;ASIC3;MARK1;PSAPL1;LRRC75B;PTCH2;TDRD9;AZIN2;A2ML1;TDRD6;HSPA2;TDRD5;COX7B2;OPN5;ESR2;ARHGAP23;ARHGAP33;TDRD1;FAM187B;COL20A1;RADIL;ULBP3;USP35;CRISP2;PCDHGB7;DOCK3;LRRC74A;USP31;PCDHGB2;LMOD1;HIST1H1T;PKD1;ELAVL2;PLCZ1;AOX1;HIST1H1E;TAS2R3;HIST1H1A;PCDHGA7;PCDHGA4;PCDHGA3;PCDHGA2;MUM1L1;OR2H1;LMNTD2;C9ORF24;KLF15;PCDHGA9;ARHGAP10;PCDHGB1;IFNK;HCN4;PON3;CD163L1;PALM3;IGFBPL1;GTSF1L;ERBB4;RGS22;NCAM2;LEKR1;TSPEAR;DLK1;POMC;CMTM1;CMTM2
HEPATOCYTE	1681/2316	0.9456019143264219	0.9999904972728791	0	0	0.924424827990573	0.051706415839179544	PGLYRP2;PWWP2B;SCX;ACCS;ISM1;TSKU;SPIC;COMTD1;LURAP1L;FAM110C;ZC3H12A;SMCO3;SMCO4;PRKAB2;SDS;BHLHA15;PHKA2;ACE2;SCO2;TFR2;CTAGE4;AGTR1;CTAGE8;ATF5;NLRX1;CRABP1;GATA6;GATA5;GATA4;PLA2G5;PLA2G6;ADAMTS10;KRTAP5-10;ADAMTS13;RDH12;AGMO;RDH10;NPBWR1;ADAMTS17;RDH16;SFN;SULT1A2;JAG2;HEXIM2;JUP;CYP4F2;BTBD16;NR2F2;NR2F6;PPFIBP2;FASN;F13B;ACHE;DPYS;KDM8;EVPLL;SHB;SHD;BBC3;GLT1D1;SMPD1;NINL;OR52B6;MAMDC4;RING1;SPHK2;METRN;RAB3IL1;DUSP9;SLC39A14;TOMM40L;MMP11;SLC7A9;OAF;CYP21A2;PLSCR4;CHST1;CRYAA;PKN3;CCM2L;SNX33;ABCB11;SLC7A2;CENPB;NEURL1B;RIDA;SULT1E1;NRAP;SPP1;ZNF467;MBD6;SCTR;DAB2IP;BBOX1;CROCC2;ETNK2;SIGLEC1;CCDC3;CRAT;CRB3;EXOC3L1;ALDH1L1;EXOC3L4;RASL11A;CYSRT1;ZNF446;ZNF444;SYBU;UGT2B10;DGAT2;CISH;FST;FBXO17;UGT2B15;FBXO10;POLRMT;SDCBP2;LENEP;GMNC;SLC27A3;AJUBA;SLC27A4;KCNE2;GSTT2;LIN7A;CYP2C19;CES5A;SLC9A3R2;SLC9A3R1;NDOR1;TKFC;IGSF23;AMDHD1;AMDHD2;KIAA1522;EIF4EBP3;TNFRSF14;IP6K3;CD276;AGXT2;NEK6;TMEM120A;FBXO39;ELOA3;CTAG2;SH3BP5L;NOXA1;SP5;SHBG;SPRN;TRIM74;ONECUT2;LEAP2;ONECUT1;DYSF;ECE2;ELFN2;TSPAN12;ELFN1;ALAD;SPR;ZNF408;PPP6R2;PRADC1;ACP4;ACP5;UGT2A3;PGM1;BOK;MBL2;CERS4;FAM207A;ARL4D;ADORA2A;SPATC1;HAND2;ITGA7;UGT2B4;AGXT;TRIM55;UGT2B7;CERS2;TRIM50;SLC5A11;TSPAN33;TRIM47;PCDH1;KCNJ4;COL26A1;KCNJ8;TBX3;TBX2;TM6SF2;SUGCT;APLN;DBNDD1;TSPAN15;UROC1;NAGS;PIK3AP1;TRIM31;BCAR1;DMGDH;SLC23A1;MT1M;C4B;LGALS4;C4A;MT2A;TRIM29;ADGRA2;ANPEP;KDR;PIEZO2;BSN;MFSD2A;MYO7B;ALG3;MOGS;MYO7A;UNC93A;CYP39A1;BTC;MT1A;OMP;SOAT2;NINJ2;MT1F;KCTD14;MT1G;KCTD11;TRIM15;MT1H;TRIM10;CES3;CES2;MT1E;CES1;GRB7;CETP;SLC45A2;SLC45A3;TMEM63B;SDC4;SDC2;TTBK1;PKHD1;SEC14L2;NEU4;RRAS;SEC14L4;APOF;APOE;APOB;DECR2;PCK1;SLC10A5;SLC10A1;SPDYC;OSGIN1;IGF2;CNFN;EXT1;GNRH2;RANBP10;ECHDC2;KYAT1;ECHDC3;MON1A;TP73;FBXL6;ACY3;ECM2;ACY1;ZBED6CL;IL27;C8A;KHK;VMO1;C8G;MAP1LC3A;KCNT2;SREBF1;GAA;MST1;DEPDC7;PITPNM2;TLCD1;HSD17B3;FITM1;HSD17B6;HSD17B8;RELN;ORMDL3;HSD17B2;IL32;PNPLA7;IL34;TMEM176B;TMEM176A;DDTL;CYP8B1;SH3RF2;NUDT8;CFHR4;CFHR3;TCEA3;PNPLA3;CFHR5;ALLC;PNPLA2;OTC;GRINA;KLB;PAGE4;PAGE5;TACO1;LOXL4;COX6A2;FAM198A;AKR7A3;NRTN;TEKT5;TGM3;ENPP7;CARD10;SPINK1;ACOT12;ADAM18;ADAM15;SCNN1D;PRR15L;HHIPL2;ODF3B;TSNARE1;EMID1;PPIC;PKDCC;MAGEA12;GLYAT;CACNA1H;SYCE3;NCKIPSD;SHARPIN;ADGRG7;RHPN2;TBC1D16;EEFSEC;VCAM1;SYT8;SYT7;VIL1;NAT8;NAT2;FAM151A;TMEM238;FGF19;ALPL;MELTF;GALK1;ZMYND15;CYP4A22;OXT;PCTP;CA2;DACT2;GGACT;TTC36;NAT8B;CYP4A11;SHROOM2;SHROOM1;TTC38;ELF3;ACOX2;ADGRF5;CRY2;CHI3L1;FBP1;SHANK3;FBP2;SHANK2;DNAH1;GALT;ASB13;AGPAT2;IL1RL2;CTAG1A;TMEM204;OXCT2;CRYM;HSD3B7;HSD3B1;MUC5B;TBX15;MYO15B;TEF;SARDH;SNTB1;CDA;CLEC10A;MRGPRF;NPIPB15;FGFRL1;NYNRIN;EVA1A;GJA5;GJA4;PXDC1;DHRS4L1;GAMT;ABHD14A-ACY1;XAGE1B;XAGE1A;SCRIB;WDR72;BCAM;WDR81;PARD3;CFB;CFH;CFI;SDSL;ADH6;ACMSD;ADH4;GJC3;TTPA;LDHD;ST3GAL4;GSG1L;PLEK2;LHPP;AFAP1L1;PLK5;IRF2BP1;CGN;MCAT;XKR8;GJB2;GJB1;GJB3;PAH;SNAI2;MESP2;SERPINA11;SERPINA12;MESP1;YJEFN3;TMEM110-MUSTN1;SERPINA10;ABCC11;ASGR1;ASGR2;C1QTNF1;AIFM2;C1QTNF5;RBPMS2;GAST;PLEKHN1;TEAD3;AHSG;GCHFR;GJD3;KIFC2;ANGPTL6;ANGPTL8;GAS2;RARA;ANGPTL3;ZNF358;PLIN1;ANGPTL4;MOCS1;GAS8;PLIN5;NR1I3;NR1I2;NDUFA4L2;WDR24;APOL5;PDF;OLFML1;ASPDH;MBNL3;SLC17A1;SLC17A2;SLC17A3;SLC17A4;BCHE;DMTN;COLCA2;CDKN2A;WDR18;NR1H4;SYVN1;G0S2;NR1H3;SCAF1;DHRS3;GNMT;AGMAT;SMOC2;GATM;SMOC1;ADM2;KLKB1;MROH2A;MROH2B;PROS1;CLU;TM7SF2;RAB43;NRBP2;DEPTOR;SALL1;FCGRT;TNN;SLC39A5;SLC39A7;LARGE2;COL27A1;CEP131;THNSL2;PGC;TLE6;TOM1L1;LTB4R2;MTNR1B;SLCO2A1;ZNF316;TSSK6;RTN4R;SLC26A1;SLC38A10;SLC38A11;KNG1;ESPNL;FGGY;DDRGK1;ZNF787;ZNF784;SEC16B;CCDC17;AMBP;GOLGA6A;INS-IGF2;GOLGA6B;BCL3;PLXNB2;PLXNB1;ZNF777;SLC26A6;TCP10L;DIDO1;PLEKHF1;GAL3ST1;ZC3H3;PIK3C2G;TCIRG1;SYNE4;UFSP1;FTCD;SCRN2;EMILIN1;KRTAP5-1;HMGCS2;LBP;GAL3ST2;OIT3;HGFAC;TPRN;SLC13A2;TRPC5;SLC13A3;PLA2G12B;KRTAP5-7;APOA2;FAAH2;APOA1;APOA4;APOA5;TST;MEP1A;NOS1AP;CRP;CEBPA;CEBPB;FRRS1;CEBPD;CCDC68;FGL1;CYP3A4;CYP3A5;LMF2;CYP3A7;SELENBP1;RAB20;TTR;ABLIM3;RAB26;P2RY2;POLR2D;CEACAM20;UGT1A4;CCDC71;UGT1A8;UGT1A6;CEACAM16;APOC3;DOLPP1;APOC2;GLOD5;MAGIX;RAB17;CCDC61;NECTIN2;IL1RN;HDAC10;CALML6;AQP8;HDAC11;DCAF4L2;CBLC;CALML4;AQP3;CISD3;AQP1;FRAT1;MAGEA8;PDK4;MAGEA2;SYNPO;SEPHS2;IFITM5;IL15RA;IL1R1;IL1R2;SLC35C1;KRT8;KRT7;AZGP1;ZNF837;HSBP1L1;MAGEB2;SPTBN5;LHB;SLC35D2;SLC22A1;PPL;ZNHIT2;MAGEC1;SPTBN2;TMEM184A;TMEM74B;OCEL1;VASN;HAL;VNN1;ADCK5;SLC22A7;SLC22A9;SLC44A3;ROBO4;ORM1;CITED4;ORM2;SLC22A12;SLC22A18;CLDN23;TMED6;SLC22A10;ZCCHC24;PARP3;IZUMO4;BHMT2;ZDHHC11;CYP7B1;SLC22A23;SLC22A24;SLC22A25;ALDH5A1;CLDN15;C2CD4D;CLDN14;ACTRT3;MPND;AVPI1;AMER1;C1QB;C1QA;CSTA;GUCY2D;ADH1C;AMIGO3;PTGER1;ADH1A;HAAO;ZDHHC23;GDPD4;VWCE;RFNG;DCST1;NOL3;CYP7A1;CST5;DCST2;TYMP;NKD2;CST2;NT5E;ZDHHC19;EGFLAM;SUSD3;GABRE;APBB3;SLC22A31;GABRD;TM4SF18;PTGES2;SUSD2;SORBS3;GSTA2;GSTA1;SAA1;SAA2;ALG1L;FCN2;FCN3;FOLH1B;DCAF8L2;C1RL;MLIP;PHYH;HGD;HRASLS2;ANXA13;SHISA4;ALG12;MYCL;LPA;RASL12;CHRNA4;EFNA4;FAM83H;EFNB1;FAM83G;NLRP6;THPO;NPC1L1;UBD;LONRF3;GAS2L1;MPST;CYP2J2;CBX8;EFNA1;AMACR;BAMBI;TRPV4;TLX1;CRYL1;SKIV2L;FGFR4;FGFR3;KLHDC9;UCN;SOWAHB;PZP;CLEC14A;CGB3;YBX2;DBH;OPLAH;HAPLN4;LRP5L;SIX5;TOP1MT;SNAPC4;MFSD3;RHBDF1;C2ORF54;PROSER2;STPG3;LSR;MYRIP;PRODH2;COL6A2;AKT1S1;SOWAHA;CDH16;MYH4;RBKS;COLEC11;DDC;COLEC10;HLF;DDO;RASD1;WNT11;MCRIP2;ERICH2;DDT;PCED1A;SNCG;HES4;MUC6;TMEM30B;KISS1;FAM167B;CAPN12;MLPH;SLFNL1;PID1;PGAP3;C4BPA;C4BPB;CLDN2;CLDN1;TMEM92;AS3MT;LIPC;CYP2D7;TDO2;CYP2D6;PPP4R4;SAMD10;TMEM8A;XYLB;GBP7;RNASE4;PDZK1;UPB1;PRAP1;HDHD3;RNASE1;TMEM82;SLC5A9;CLDN9;CLDN7;RBCK1;CYP2E1;NGEF;ABCB1;ABCB4;HPN;FIGNL2;CLCNKA;HPR;SLC30A10;MRPL12;C2;C3;HSD11B1;HPX;HSD11B2;C5;C6;C9;HAO1;PPARGC1A;HAO2;RHBDL1;GPIHBP1;NGFR;GPR17;SRMS;GLYATL1;ABCA6;ABCA4;NR0B2;CP;ABTB2;IL22RA1;CYP2C8;BHMT;LAD1;HIST2H2AA4;WFIKKN1;ODF3L2;QPRT;LRRC3;PIGZ;TMEM52;ODF3L1;PTH1R;TMEM53;LRRC32;LRRC31;MRPL41;FASTK;HEY2;FLVCR2;IKBKG;CGNL1;GPR39;LRRC45;GPR37;ELOVL2;RIPK4;SIRT4;MANEAL;F2;PTGR1;F5;TMEM37;F7;FAM222A;MBLAC1;BDH1;ADSSL1;TUT1;SLC29A1;GPRC5C;LRRC3C;SLC29A2;MYRF;IDUA;FSTL3;FOXS1;TUBA3D;SRPX2;BGLAP;RNASE7;MICALL2;GC;LRRC24;CASTOR1;TMCO4;LRRC20;HEYL;SPSB2;TMCO6;SPSB1;LRG1;AADAC;TMEM54;TMEM56;RORC;DEFB1;CXCL13;HNMT;FOXQ1;STK16;SESN2;LEPR;KPNA7;ZNF205;SLC16A8;SLC25A42;SLC16A2;SLC25A47;PPP1R16A;UBALD1;FOXP4;TICAM1;FOXP3;SLC9A3;OLFM2;IGFALS;KANK4;TRABD2B;PFKFB1;CPB2;GPR88;ECSCR;RAP1GAP;GLIS2;CTIF;SLCO1B1;BCL2L10;CLTCL1;PMVK;SLCO1B3;THEM5;THEM6;SLC38A3;SLC38A4;MYPOP;SRD5A2;ZBTB16;LRRC61;DCDC2;FAM229A;ZBTB12;FOXN4;CXCL10;MLXIPL;CXCL11;TMIE;CXCL12;ZNF512B;SLC25A1;SH2D4A;FLT4;COX4I2;LECT2;ZNF648;UPP2;OVGP1;VPS37D;SLCO1B7;CYP2A7;SLC25A15;SLC25A18;DSG1;SLC25A10;ERAS;SLC25A13;ITIH4;ITIH3;SLC47A1;ITIH2;PCOLCE2;ZBTB47;LRP1;ZBTB42;FURIN;HSD17B13;ZBTB45;LRP3;BARX1;ZNF628;TP53INP2;SH3BP4;D2HGDH;PCBD1;SLC25A20;SLC25A22;CNNM3;SLC25A25;CYB5A;LINGO4;HIP1R;AKR7L;BAIAP2;MERTK;USH2A;PC;ALDH8A1;SPON2;ERRFI1;SPATA20;ZDHHC1;PALM2-AKAP2;LEXM;SPATA25;BAIAP2L2;BAIAP2L1;RASSF4;DHX58;OXER1;FAM53A;SLC12A7;EPHB4;SLC34A3;TMEM88B;PAQR9;ARSA;ST6GAL1;ENTPD2;ENTPD5;SLC34A1;ENTPD8;TM4SF5;HNF1B;TIMD4;TM4SF4;HNF1A;GCAT;PPP1R3G;FNDC4;PPP1R3C;IFI27;THAP8;SFRP5;ULK1;KDELR3;ZG16;PEX11G;EPHA1;CCNO;EPHA2;PLA1A;PCDH12;CD1D;MST1L;TSPAN8;DHX34;TSPAN9;PCBP4;SLAMF8;CD14;ARSE;PPP1R26;IFITM10;TMEM86A;TMEM86B;ADHFE1;LRRN4;RASSF7;PRG4;BPIFB2;TF;PPP1R1A;BPIFB4;PPP1R1C;ARMC12;RGL3;PTPRU;GPAA1;MOGAT1;HNF4G;SECTM1;PCSK9;KIF12;PCSK6;PTPRH;PEPD;CHRDL2;CLYBL;PCSK4;ACADL;HYAL1;STBD1;HYAL3;CTSH;CTSF;CTSD;ACADS;TMEM150B;LYNX1;TNFRSF12A;ANO7;SORCS2;PNMA6A;ANO1;CTU1;CRELD1;TMPRSS9;RAMP2;TMPRSS6;AKR1D1;CD5L;GREB1L;TMPRSS2;CCDC106;CRIP3;FUOM;CPN2;CPN1;ARVCF;EXOSC4;RXRA;CYP2A13;PERP;HSF4;GPC3;GPC5;GPC6;NPM2;GCGR;AKR1C1;CAVIN3;TMUB1;AKR1C3;MIB2;PLEKHA6;AKR1C2;PLEKHA4;AKR1C4;DOHH;DEFB132;PLEKHA7;PER1;GPAM;ZDHHC9;EPPK1;FOXA3;FOXA2;FOXA1;SCARB1;PLVAP;RTKN;PLGLB1;PLGLB2;WWC1;RTL9;CCER2;JADE3;OGDHL;RTL4;KLHL31;TEPSIN;MPZ;DUOXA2;CAPN5;CAPN3;GGT1;ACAA1;SCARA3;CCDC154;G6PC;ZGPAT;PCOLCE;MAT1A;PRLR;MID2;DOK4;FAM173A;GPD1;DOK7;MASP1;CALCA;ARHGEF28;NPR2;SLC1A1;KLHL17;PROZ;NDRG2;SLC1A7;MCHR1;CCNB3;ENHO;FUT6;CYP11A1;CHAD;PACSIN3;PRODH;ARHGEF35;GGT7;GCKR;ARHGEF37;KLHL25;INHBB;INHBC;SSH3;INHBE;BMP4;BMP2;PROC;PQLC1;CPS1;ACTL10;TMEM45B;SNED1;RTP3;LAMC3;ACSM2A;ACSM2B;GPER1;ZNF385B;HORMAD2;SCARF2;KRT222;ARHGEF16;SSTR1;SSTR5;RCN3;TBC1D2;PEX6;CHDH;CPTP;PEX5;IRF7;CDHR5;RBM24;PAOX;LAMA5;CCDC187;MVK;PLA2G1B;LAMA3;RRBP1;CYGB;ATOH7;RAB40C;SH3TC1;ATOH8;EPS8L2;EPS8L3;CCDC183;LAMB3;PLA2G2A;ATP2B2;ABHD16B;SPATA2L;EEPD1;INAFM1;BCL6B;ASB9;THRSP;S100P;QRICH2;FAM50B;EHF;CLPB;GLDC;RAPH1;ABAT;CREB3L3;SOX17;SOX18;ZXDB;FDXR;GNAT1;SULT2A1;SERPINF2;HOGA1;DKK4;FCAMR;KIAA1217;RNF123;RNF128;ACOT2;ACOT1;NHLRC1;PRR18;ACOT6;ACOT4;ENPEP;A1BG;CRACR2B;S100A16;PRR26;CHST13;PRR22;GSDMD;CDK18;CT47A12;FZD5;FZD4;SLC16A11;RNASE13;A1CF;SLC16A13;TMEM198;ISX;ACR;GLUD2;TRIP6;GPR182;GIPC2;CYP1A1;DUS1L;PLCH2;SERPINA2;OGFR;MYOM1;SERPINA1;HRCT1;SLC6A1;SERPINA6;SERPINA7;VSIG10L;SERPINA4;TMEM187;MS4A4A;SERPINA5;GLI4;TRIM3;MRC1;TNKS1BP1;GPR137;ANXA9;BATF2;TIGD2;TIGD5;CNTD2;CLUH;SLC2A10;TMEM171;BAAT;RIPPLY1;TMEM177;ITPKA;RGN;CCL14;ZNF593;PLPPR1;SERPINC1;ASIP;PRSS48;AFP;GRAMD4;PRSS45;PRSS42;GPR153;PRSS50;RHO;ANKRD53;METTL7B;HS1BP3;METTL7A;CCL19;CCL15;AOC3;AOC1;SERPIND1;F10;CCL20;F11;FMO1;GUCA2B;FMO3;FMO5;FAM71E1;ADAT3;AGT;GPR143;MSRB2;ANKRD65;NOTUM;FMOD;INHA;SLC28A1;GPR146;MSRB1;EPO;IRS1;CLSTN3;ANKRD33;GRB14;CDH1;PHLDA2;GYG2;TECTB;IGFBP1;SEMA6C;IGFBP4;GPT2;SYPL2;ZFP41;PHLDB3;ABHD8;CHRD;ABHD6;AK4;CYP4F22;KLC4;STRA8;MUSTN1;UGT3A1;ZNF541;ESRRA;FN3K;ANKRD24;TNK1;CYP4F11;CYP4F12;MAFB;CDK3;ALB;C3ORF85;MAFK;TDRD10;RNPEPL1;SRXN1;TREM2;CSAG3;ADRA1B;CSAG1;MAIP1;DNMT3L;CNGA1;EFHD1;ZNF524;SLC37A4;SH3D19;GPX2;REXO1;VWF;SORD;AMT;RTN4RL2;ADRA2C;ADRA2B;NIPSNAP1;ASPN;DUSP23;METTL24;SARS2;TRAF4;DMRTA1;ASPG;ZNF513;ANG;METTL27;SMPDL3A;ACSS3;GLS2;SEMA3B;SEMA3G;MRM1;CLEC3B;CHADL;SCGB2B2;ZNF503;MAL2;MROH6;TXNRD3;CDC42BPG;FOLR2;CDO1;TRMT61A;SLC46A1;ACSM1;HGH1;ACSM5;VSIG4;PTGDS;HABP2;TNS2;FAAP100;ACSL1;BOLA1;SLC6A13;ACSL5;SLC6A12;EBF4;CMBL;CYP27A1;UTS2B;ZFPM1;PLPP1;TELO2;LLGL2;NECAB2;IGSF8;TMEM161A;MAOB;MAOA;SMIM1;TSHZ2;EBI3;MGST2;KLK4;TRMT2A;SMIM6;IGSF9;RFPL4A;CYP4X1;MARC2;LCN12;CMYA5;ASL;GSTT2B;GDF2;CIDEB;CIDEC;GADD45G;GDF7;PARP10;FAM69B;KRT23;ADIRF;GYS2;EPB41L4B;ESM1;STAB1;IL17RE;IL17RC;RHOD;IL17RB;CEACAM1;MPPED1;MMP23B;B3GNT3;FAM20C;TFF2;RHOU;FAM20A;FATE1;SGK2;NPB;TNXB;MCCD1;RASIP1;PBLD;NPW;TBL1Y;CGREF1;GDF15;MTSS1L;PDZK1IP1;FAH;LYVE1;ZDHHC11B;ETNPPL;TPPP2;KRT18;LBX2;B9D1;TJP3;STEAP3;GOLT1A;GALNT18;NRL;ARHGAP39;SSC4D;ESPN;SYDE1;FAM186B;ABCG8;ABCG5;SELENOO;GLTPD2;ALDH3A1;DPM3;FOLH1;TMEM139;SELENOP;ELMO3;ABCG2;DNAJC22;CPLX1;DPP4;ASIC5;CASKIN2;TMEM129;MYH14;STAP2;ASIC3;ACBD4;LRRC75B;SMAD6;ACSF2;TMEM115;FES;OR2A7;TGFBI;CLASRP;DOCK6;B4GALT2;USP35;CXCL9;HSPB6;SLC2A2;KAAG1;CXCL2;SLC2A8;TMEM100;TMEM104;ALDH2;NAPRT;AOX1;ABCD1;FGB;FGA;ABCC2;USP43;FGG;LMNTD2;RNF208;KLF15;UPK3A;HKDC1;PON3;HCN3;HPGD;CD163L1;PON1;PALM3;IER5L;LCAT;MOSPD3;KRT85;DLL4;SLC22A18AS;PALMD;PRRG2;LRIG3;LGI4;SPRY4;TSPEAR;ARID3C;TSHR;NEURL2;XPNPEP2;NEURL3;AQP11
RESPIRATORY SMOOTH MUSCLE	1664/2316	0.9928341763155021	0.9999904972728791	0	0	0.8867564318076002	0.006377216633299513	TESK1;SCX;ACCS;ISM1;KIAA1107;NDST1;ISLR;LURAP1L;DPYSL4;SMCO3;VSTM5;UNC5B;CACNA2D1;CACNA2D3;PHKA1;CH25H;ISL2;ASPHD1;AGTR1;CTAGE8;CCDC169-SOHLH2;ATF5;PLBD2;FLG;UNC119B;NLRX1;COL13A1;TEX22;GATA6;LYPD3;PLA2G5;TEX26;ADAMTS12;TEX29;ADAMTS10;KRTAP5-10;ADAMTS15;ADAMTS14;ADAMTS13;EPB41L2;PDGFD;RDH10;KRTAP5-11;PIP5K1C;IL31RA;NR2F1;NR2F2;LARP6;PGA5;NR2F6;PGA4;RNF224;MRVI1;FAT4;GSTM5;ANXA8L1;MTMR11;DPYS;PEAR1;SHB;ARHGAP6;BBC3;CASP12;MECOM;MMP27;SMPD1;CHST7;KCND1;KCND2;IFT140;METRN;MAMDC2;RAB3IL1;SLC39A13;WNT9A;MMP11;TMEFF1;OAF;PLSCR4;MMP17;PXDN;MMP19;CRYAB;CHST3;SYNPO2;ADAM21;SNX33;CENPB;ADAM23;ZNF469;TP53I11;ZSWIM2;ZSWIM3;KCNB2;ADAM33;DAB2IP;SNX18;ETNK2;CCDC8;TTC30A;ADGRL4;CRAT;YPEL4;CRLF1;EXOC3L1;OLFML2B;RASL11A;NAB2;PLOD1;OLFML2A;ALDH1L2;EFEMP2;POFUT2;CYSRT1;ADORA1;NUDT18;ZNF446;SYBU;PSKH1;FST;FBXO17;FBXO10;TPST1;ZNF436;GMNC;IL6ST;PLA2R1;AJUBA;GRIA1;SPATA9;KCNE2;DLX5;GSTT2;SLC9A3R2;IGSF23;AMDHD2;KIAA1522;TSNAXIP1;IP6K3;CD276;NEK6;HPS6;FBXO32;CORO2B;FAM205A;FAM90A1;IGSF10;LRCH2;BFSP1;OGN;SP5;SHBG;SPRN;MIPEP;PIWIL4;TRIM74;HTR2B;ECE1;TSPAN11;SPR;BOC;SMIM10;NKX3-2;BOK;PIANP;TNFRSF19;ARL4D;ITGA8;ITGA7;C1GALT1C1L;CERS1;SRC;CCDC85A;SEPT10;KCNJ8;CABLES1;TBX4;BICC1;TBX3;TBX2;TM6SF2;SUGCT;APLN;MYO1D;MYO1C;UBQLNL;ST5;NAGS;ZNF853;KCNK2;TRIM32;BCAR1;KCNK4;DMGDH;CCDC89;CPNE7;MT1M;LDLRAD2;ICAM5;CCDC102A;C4B;C4A;LGALS3;STS;LGALS1;ADGRA2;ANPEP;CCDC96;OR5B2;OMD;KCNK15;CYP39A1;BTC;CCDC80;ADGRB2;KCTD11;CCDC87;MGARP;KCTD17;RIN1;KCTD16;CES1;NUMBL;SDC4;SLC45A1;RRAD;LPAR1;CEND1;RRAS;APOD;B4GALNT4;SMIM10L2B;SLC10A6;TNFSF12;SLC10A3;OSGIN1;IGF2;SMARCA1;FER1L6;EXT1;MC1R;ITGBL1;GNRH1;FBXL7;ECM2;MSTN;GRIK5;GRIK4;SPATC1L;PQLC2L;WFDC3;MEDAG;VMO1;MAP1LC3A;KCNT2;SUFU;SDF4;ZHX3;GAA;MST1;PABPC5;KIF7;TOX2;KCNU1;MFGE8;YAP1;TAGLN;PRICKLE2;NEXN;BTNL10;HSD17B6;FAM196B;RIBC1;FILIP1L;IL34;VEGFB;PCDHB15;VEGFC;VEGFD;PCDHB12;KAZALD1;PCDHB10;ACTL8;GCK;SH3RF3;KITLG;KCNS2;KCNS3;TCEA3;NEK10;MAMLD1;NEK11;PRDM6;LOXL3;LOXL4;TBC1D3C;LOXL1;ACTG2;FAM198A;PLAU;PEBP4;FAM198B;TEKT3;TEKT4;NRTN;RAG1;MSX2;ACOT12;TBC1D2B;TMEM252;GEM;TMEM253;SPOCD1;SCNN1D;ADAM12;HHIPL2;ANKS6;HHIPL1;PPIC;PKDCC;HTRA3;SLC41A1;CACNA1C;TMEM240;H2BFM;CNN1;RAI2;TBC1D16;VCAM1;CAV1;RARRES1;SYT7;GGN;FGF17;SDK1;FGF14;FGF18;GNB3;ALPL;CNTN3;MELTF;FGF11;FGF10;DYRK3;TNFAIP6;LDB2;DMKN;TMEM221;FYCO1;DACT1;TTC36;MYOCD;GIP;GREM1;GREM2;CYP26C1;ACOX2;TMEM217;CHI3L2;CUEDC1;ATP6V1B1;SHANK1;OTUB2;REP15;DNAH5;ASAP3;CYTH3;CAND2;IL1RL2;TMEM204;SPOCK1;SLIT3;OXCT2;SLIT2;EYA2;TMED7-TICAM2;EYA4;ZNF804A;CCK;TBX18;ADGRD1;OPN1SW;TEF;ACKR4;ACKR3;PTX3;TEK;FRMPD4;MRGPRF;SLC4A3;FGFRL1;WDR88;NYNRIN;EVA1A;GJA3;HOMER3;PXDC1;GJA9;DNAAF3;CLEC11A;AFAP1;CEL;WDR81;DAAM2;MAP1A;ZSCAN23;PRKD1;CFB;CFH;WDR63;PLAC9;FAM171A2;ST3GAL4;ALX3;ALX4;HMOX1;PCDHA3;STARD13;AFAP1L1;PLK5;IRF2BP1;NR1D1;MEX3D;NFATC4;EHD3;PCDHB2;PCDHB6;FNDC10;SNAI1;FNDC11;PCDHB5;SNAI2;PCDHB4;PCDHB3;PCDHB8;PCDHB7;MESP2;CDKN1A;RARG;NRSN2;STON1;PHEX;ADAMTSL1;TAF7L;C1QTNF2;C1QTNF1;ADAMTSL5;C1QTNF7;C1QTNF5;COL10A1;KRTAP1-5;PLEKHN1;TIMP1;TEAD1;TIMP4;TEAD2;TEAD3;TEAD4;DENND2A;KIAA1024;GJD3;ZEB1;ANGPTL7;KIFC2;ANGPTL8;GAS1;RARB;AHRR;ANGPTL5;ZNF358;ANGPTL4;PLEKHO2;GAS6;MOCS1;ANGPTL1;NDUFA4L2;ADCY3;SGMS2;ADCY8;ADCY6;FGD1;PAPSS2;FAM129B;METTL21C;GPNMB;OLFML3;EPYC;ABI3BP;GSC;OLFML1;TP53TG5;BCHE;HIPK4;CDKN2A;PCGF2;SCAF1;DHRS3;CLCF1;CCDC71L;ANKRD13B;CSF1;PROS1;TNC;CDC14B;FGF5;NRBP2;RAB41;FGF7;PODNL1;SLC26A10;SLC39A7;IL13RA2;MAMSTR;TPM2;DIO2;DIO3;DYRK1B;THNSL2;TLE6;HIC1;PGF;FKBP7;TSSK6;TSSK3;FKBP9;ZNF311;BRSK1;MAGEL2;SLC26A1;GLT8D2;SLC38A11;AEBP1;ESPNL;KRBOX1;CLCA2;PLXNA1;SEC16B;BORCS8-MEF2B;AMBP;SLC4A11;DAB2;LRFN4;P4HA3;BCL3;PLXNB3;PLEKHM2;PLXNB2;CPE;CSPG4;PLXNB1;ZNF777;PLEKHF1;CPZ;UFSP1;CYR61;FTCD;ADAMTS5;ADAMTS2;LBH;ADAMTS3;ADAMTS1;PRKG2;EMILIN1;CCDC54;EVI5L;ADAMTS8;GAL3ST4;PRKG1;ADAMTS7;KRTAP5-9;TRPC6;TRPC3;CHPF2;SGIP1;TRPC1;WIPI1;CCDC74B;CCDC74A;FOXD4L1;CEBPB;CEBPD;CCDC68;ARPC4-TTLL3;TULP2;THSD1;THSD4;LMF2;CYP3A7;SELENBP1;ABLIM3;CCDC71;TUB;ANGPT1;TRPA1;OTOGL;MFAP5;MFAP4;MAB21L1;MFAP2;PI16;SLC35B2;CALML6;HDAC11;RPS6KA4;NIPAL2;FTH1;RPS6KA2;DZIP1L;SYNPO;SRRM3;IL15RA;KRT4;IL1R1;SLC35C1;KRT7;P3H3;MAPK8IP1;TWSG1;CYP2U1;ZNF837;TLN2;TMEM185B;SPTBN4;TWIST2;PPL;CBARP;MAGEC3;FAM43A;PYCR1;KLHDC8B;PARVA;VASN;RAET1G;C2CD6;SLC44A3;CITED2;SH3PXD2B;CLDN23;ERMAP;ZCCHC24;PARP3;IZUMO4;BHMT2;HEG1;GFRA1;PDCD1LG2;CLDN11;C2CD4D;RAB7B;ACTRT3;MATN4;MATN3;AVPI1;MATN2;MEGF6;ADH1C;PTGER1;ADH1A;AMIGO1;PTGER3;C17ORF58;GDPD3;VWCE;RFNG;GDPD5;DCST2;NKD2;DRP2;TCEAL7;CST1;NT5E;MTHFD1L;APBB1;TRAM1L1;CBR3;PURG;SUSD2;LSAMP;PKDREJ;LHFPL1;SORBS3;VAX2;CT62;LRRN4CL;LHFPL6;MEGF8;F2RL2;PMCH;BMPER;FAM162B;HCFC1R1;C1RL;POSTN;HGF;NANOS3;WNT5A;SHISA4;SHISA3;CERCAM;HRASLS5;NUPR1;JCAD;RASL12;LMO7DN;STEAP1B;FBLN1;FBLN2;TRHDE;FBLN5;EFNB2;EFNB1;EFNB3;THPO;TCTEX1D4;CDH24;GAS2L1;CBX8;PRPH2;TRPV4;DYNLRB2;LRP10;FGFR4;TMEM35A;LRP11;AVEN;GPSM1;UCN;COLGALT2;CBY3;MLNR;SIX1;CLEC14A;OPLAH;HAPLN1;SEPT8;SIX4;SIX5;FAM86B2;RHBDF1;PROSER2;STPG3;POMGNT2;C1QTNF9B;DCN;IQCH;CORT;ALDH1A3;COL6A2;CDH11;AKT1S1;COL6A3;COL6A6;COLEC12;COLEC10;TSGA10IP;THBS1;THBS3;RASD2;GNA14;MUC1;ERICH2;HLX;SAP30L;CHSY3;KDM4D;CRYGN;KISS1;FAM167B;WEE2;DES;FSIP1;PID1;SAMD14;TDO2;PPP4R4;TMEM8A;SAMD11;GABARAPL1;FIBCD1;RNASE4;EML1;RFX8;MYL3;MYL9;NYAP1;HS3ST3A1;IL20RA;CLCNKB;FIGNL2;THY1;C3;HSD11B1;CYB5R3;RHBDL1;PRRT1;GLYATL2;SRMS;ABCA6;APCDD1L;ABCA4;NR0B1;ABCA8;IL22RA1;PCDHGA11;PCDHGA12;GRIN3B;TMEM98;DCHS1;NOX1;ODF3L2;WFIKKN2;GPR20;TMEM51;PIGZ;ODF3L1;PTH1R;LRRC32;VSIR;TMEM47;JPH2;UCN2;GPR39;GPR37;LRRC46;MYOC;PIFO;MYOF;ROM1;ELOVL3;SIRT4;EMP1;RRAS2;LRRC43;F7;GPRC5B;MBLAC1;CDC42EP5;KCNMA1;CDC42EP2;SMTNL2;VAMP5;LRRC3C;KANK2;LRRC18;IDUA;PELI3;LRRC17;FSTL3;PTGS1;FSTL5;SRPX2;EXTL1;NTF3;MICALL2;ZNF229;FLNC;CSMD2;EVC2;LRRC24;LRRC29;GSX2;CASTOR1;TMCO4;LRRC20;SPSB1;TMEM54;ZNF214;UPK2;FAM228A;LRRC73;HR;ZBTB22;CTGF;FOXQ1;LCNL1;YY2;SESN2;PABPC4L;ZNF205;SLC25A43;SLC16A2;PITX2;SH2D5;TCP11;PITX3;CPA1;TICAM2;S100A2;GPR78;AKR1E2;UBALD1;STON1-GTF2A1L;SLC9A3;SLC9A5;FRMD6;TXLNB;SLC9A9;S100A5;ROR1;S100A3;ROR2;FSCN2;TRABD2B;DPT;TNFRSF11B;FOXO4;CYP19A1;GLIS1;SLC9A1;GLIS2;TMEM26;CTIF;SOCS3;DSEL;THEM5;ZNF668;CPA6;SLC38A5;SLC38A4;SOCS5;MYPOP;LVRN;BDNF;B3GALT4;ZBTB12;LRRC66;HIST2H3PS2;TNFRSF10D;KIAA1755;CXCL12;ZNF512B;MOXD1;CNTNAP1;SH2D4A;LRRK2;FHL1;FHL2;FHL3;WISP1;WISP2;MYADML2;DSE;PRB2;IQUB;ME1;CCIN;EDIL3;OVCH1;VPS37D;FOXL1;PARD3B;SNPH;ST6GALNAC4;PPP1R12C;OR10A6;ITIH5;PCOLCE2;ZBTB47;LRP1;PRCD;ZBTB45;LRP3;SLC25A27;CCL8;CCL7;ZNF628;SLITRK6;SH3BP4;CCL2;BEND6;CTHRC1;SLC12A4;PRRX2;PC;NT5C1B;MGP;CDR2L;MDGA1;EPHB6;SPON2;ERRFI1;ZDHHC7;ZDHHC8;SPATA20;ARR3;ERFE;ZDHHC1;PALM2-AKAP2;AADACL2;SPATA25;AADACL4;SPATA22;FAM53A;EPHB3;EPHA5;SLC34A3;MUSK;FNDC8;PPP1R3G;SFRP4;FNDC4;PPP1R3C;FNDC1;THAP8;MXRA8;KDELR3;ALPK2;WFDC10B;SPATA18;PEX11G;CTXN1;PLA1A;PPP1R32;ART5;TSPAN9;PCBP4;ARSJ;PENK;TSPAN5;ARSI;SNX7;RAB11FIP3;ARSE;RAB11FIP5;GTF2A1L;IQSEC2;FOXF2;FOXF1;HSPA12A;PNMA8B;PPP1R1B;ARMC12;MKX;SCN2A;RCOR2;PCSK2;DIRAS3;PTPRU;FKBP10;FOXE1;PTPRQ;DIRAS1;FAM57A;SECTM1;PTPRK;CHRDL2;EDA2R;PCSK4;CTSO;CTSK;STBD1;NCS1;QSOX1;DIRC1;CTSF;LMCD1;FOXD4;CCDC110;LYNX1;NBPF3;FOXD1;CCDC116;TNFRSF12A;MME;RGMB;ANO4;SORCS2;PNMA6A;ANO3;MN1;ANO1;CTU1;PDZRN3;TMPRSS9;LNP1;FOXC2;POPDC3;CCDC103;CCDC106;CAMK2N1;PERP;HSF4;GPC3;GPC6;NPM2;CAVIN2;AKR1C1;CAVIN3;DKKL1;AKR1C3;MIB2;AKR1C2;PLEKHA4;XG;NLRP10;CSDC2;KIF26B;IL17D;FHOD3;KLHL38;RTL9;GXYLT2;RTL5;RTL3;CCND1;CAPN5;SCN9A;BAHCC1;PAMR1;PPFIA4;RGS7;PDGFRA;OSR2;SCARA3;KIRREL1;SCARA5;OSR1;PCOLCE;MID1;MID2;PDGFRL;KLHL41;DOK4;DOK5;SCN8A;MASP1;RTN2;NXPH3;ARHGEF25;ARHGEF28;NPR2;SLC1A1;KLHL17;NPR3;KLHL10;SLC1A7;NKAPL;BRINP1;CYP11A1;PACSIN3;TAC3;WNT2;BCL9L;ARHGEF33;ARHGEF35;GGT7;ARHGEF37;VDR;SLC52A2;CRIM1;LAYN;INHBB;SSH3;BMP6;GULP1;BMP4;BMP2;IL6;BMP1;COL5A2;PHF13;ACTL10;OSTN;SNED1;CNRIP1;CPXM2;MAST2;SOBP;GPER1;SCARF2;A4GALT;ARHGEF17;MMP3;SSTR1;RCN3;CPTP;CCDC192;SAXO1;CFAP53;SCN4B;CCDC188;LAMA2;LAMA4;LAMA3;PTHLH;CYGB;PDLIM1;RAB40A;EFS;CLMP;KDELC1;MARVELD1;SPATA45;ATOH8;DCDC2B;SCN7A;EPS8L2;TAS1R1;CCDC178;GALNT5;LAMB3;GALNT2;PLA2G2A;LAMB1;ABHD16B;MAPK11;PROB1;CYP24A1;INAFM1;FAM131B;ASB5;VIT;TMEM200B;TMEM200A;RXFP1;ENO4;GLDN;RNF112;ZXDA;GPR176;CREB3L1;HOXA3;FDXR;HOXA2;HOXA1;HOXA5;HOXA4;NHLRC4;OR1J4;ZNF705A;OR1J2;DKK2;DKK3;LCE2A;HOXB4;PRR16;HOXB3;NHLRC1;SPIN2A;HOXB2;HOXB8;HOXB6;S100A16;S100A13;HOXC5;HOXC4;CHST14;PRR22;HOXC8;ELANE;PRR25;HOXC6;FZD4;FZD6;TMEM190;FZD9;FZD8;SLC16A11;THAP10;TMEM198;GLUD2;SLC6A9;TRIP6;SSPN;ZNF132;SPEF1;ELN;HRCT1;ADM;FMN2;PRSS23;GLI3;TMEM187;GLI2;GLI4;RSPO2;RSPO3;TNKS1BP1;GPR137;RSPO1;CEMP1;GPR135;CNTD2;SLC2A10;TNNC2;SLC2A12;HSFX1;TMEM171;PRSS12;RIPPLY1;RGN;FAM90A26;JDP2;ZNF112;ENG;CCL13;CCL11;PLPPR2;PLPPR3;AFP;SBSN;FAM71F2;GPR153;CHN1;ANKRD53;HS1BP3;ALKAL1;AOC3;F10;OR1L8;GPR1;FMO1;PRSS35;FMO3;SULF1;ADAT3;AGT;TMEM155;VEPH1;A4GNT;MSRB3;ZNF579;PLCD3;FMOD;INHA;PLCD1;CCL27;ZNF575;SEMA5A;CHRM2;ZNF572;ANKRD35;EPO;IRS1;ANKRD33;TUSC1;METRNL;CDH6;ANKRD31;PHLDA2;LZTS2;GYG2;CD177;TECTA;NUTM2A;ZNF560;LHCGR;IGFBP4;F2R;MITF;SYPL2;ARMCX1;CACNB3;KIAA1614;ARMCX2;ZFP41;CLIP4;GAPDHS;NUTM2D;DGKI;NUTM2B;CEMIP;CD151;ABHD4;NATD1;ABHD8;CHRD;KRBA1;RHOBTB1;AK8;OR1Q1;NDN;NKX6-1;IMPG1;ANKRD29;ANKRD34A;PPAN-P2RY11;ANKRD24;ATP8B2;TNK1;CYBRD1;MARCH4;RCAN2;CDK3;ITGA11;RNF182;MAFK;NACAD;SERINC4;ANKRD33B;BNC2;SRXN1;BNC1;PTPN21;ADRA1D;ADRA1B;DNALI1;DUSP14;SGCE;SGCD;SGCA;ZNF524;CNGA4;AMH;ZNF521;GRASP;SGCG;SH3D19;GPX8;RTN4RL2;NGF;ADRA2A;ASPN;METTL24;EVC;DMRTA1;ANG;METTL27;SMPDL3A;ACSS3;NLGN2;SEMA3C;SEMA3D;SEMA3A;CDNF;SEMA3B;SEMA3E;NDNF;C1ORF94;CACNG7;CLEC3B;CHADL;NHS;ZNF503;MROH6;WASF3;SKOR1;TXNRD3;KCNJ12;KCNIP3;AHNAK2;CDC42BPB;PTPN13;KLF4;ENOX1;NFASC;GLRB;SH3D21;FOLR3;TRMT61A;CBLN3;TP53TG3D;OXTR;SPARC;PJVK;SOGA3;ANTXR2;ANTXR1;RUSC2;DPF3;PTGDS;MYOZ2;TNS2;TNS1;VSIG8;EBF1;PSG3;EBF4;PSG9;CYP27A1;PLPP7;PSG8;PLPP4;PSG5;PSG4;CD109;PSG7;PAPPA;PSG6;PFN4;TTLL11;ZFPM2;PLPP1;PTGES;KPRP;PTGFR;PDE1C;TSHZ3;MAOB;PDE1A;GYPE;SMIM1;STC1;TMTC1;CD99L2;PTDSS2;CYP4X1;MARC2;CMYA5;FAM180A;GSTT2B;STAC;TREX2;GDF1;DDIT4L;NMBR;GNG12;GDF5;GNG11;LACC1;CORO6;TMCC2;RTL8B;ACVRL1;OR2A1;CLIC4;CLIC3;FAM69A;ADIRF;QRFP;SERP2;ESM1;OR5B12;TNFAIP8L3;ANKRD2;TFE3;IZUMO1R;NME5;IL17RC;RHOD;NAALADL1;B3GNT9;B3GNT8;NOV;MMP23B;RHOJ;FIBIN;FAM20C;FAM20A;TOR4A;TNXB;AKAP3;RASIP1;CILP2;PTCHD4;GDF10;NQO1;CGREF1;GDF15;CDX1;MTSS1L;LBX2;FAP;TRIP10;GALNT12;GALNT15;ARHGAP39;SYDE1;SIRPA;EPDR1;GLTPD2;ALDH3A1;RGS9BP;COL4A4;SELENOP;STEAP2;ABCG4;OR2C3;CTTNBP2;TMEM59L;LTBP4;COX7A1;LTBP1;NID2;PSORS1C1;TMEM121;MARCH10;DPP4;ARHGAP20;ASIC5;CASKIN2;TMEM129;MYH13;ASIC2;ASIC3;ASIC1;ENKD1;TGFB2;TGFB1;LRRC75B;TGFB3;SSC5D;SMAD6;ARHGAP23;FAM187A;TP53I3;TMEM115;GDNF;TMEM117;TMEM119;OR2A7;TGFBI;ULBP2;ULBP3;B4GALT2;USP35;PCDHGB7;HSPB6;HSPB8;PCDHGB2;HSPB7;LMOD1;HSPB3;SGSH;TMEM100;HEBP1;BDKRB2;BDKRB1;AOX1;PDE4A;SPEG;TAS2R1;PCDHGA7;PTGIS;PCDHGA4;PCDHGA3;PCDHGA2;RNF208;KLF14;PCDHGA9;TGFBR3;ARHGAP10;LATS2;PALLD;IFNE;PCDHGB1;DOCK1;PRTFDC1;NPY4R;NXN;IER5L;MOSPD1;MOSPD3;ACAN;SLC22A18AS;PRRG1;RGS20;LRIG3;RGS22;NCAM2;CDIPT;PCDHGC5;PRAF2;ARID3C;MEIS3;NEURL2;XPNPEP2;PMP22;AQP11;TBKBP1;CMTM1;PDE7B;RGS11;HCN2
BREAST (BULK TISSUE)	1662/2316	0.994581742176104	0.9999904972728791	0	0	0.8824603315500995	0.004794397999121754	PGLYRP2;PWWP2B;TESK1;ACCS;ISM1;TSKU;NDST1;ISLR;LURAP1L;RAVER1;FAM110C;ZC3H12A;VSTM5;UNC5B;PHKA1;UNC5C;SPINT1;CTAGE4;AGTR1;CTAGE8;CTAGE6;EXD3;NLRX1;LYPD3;GATA3;PLA2G6;ADAMTS12;LYPD6;ADAMTS10;ADAMTS15;ADAMTS13;SCGB1D2;PDGFD;ADAMTS18;SFN;PIP5K1C;JAG2;JUN;JUP;BTBD18;NR2F2;NR2F6;AIF1L;RNF225;VANGL2;FXYD3;FASN;FAT2;MRVI1;FAT4;GSTM5;ANXA8L1;ARHGAP8;LRRC10B;BHLHE41;TFCP2L1;HOXC13;PEAR1;SHB;HOXC12;HOXC10;SULT1C3;MMP28;CSN1S1;TPSAB1;NINL;STUM;DUSP4;MAMDC4;MYBPC1;IFT140;SPHK1;RAB3IL1;SLC39A13;WNT9A;DUSP8;DUSP9;MED25;PLSCR4;MMP17;CHST1;CRYAB;RAPGEF3;CHST3;PPARD;CRB2;PKN3;SYNPO2;CCM2L;SNX33;SLC7A2;CENPB;NEURL1B;FRZB;AGR2;AGR3;ZNF469;ZNF467;ZSWIM4;TP53I11;MBD6;WNT7B;ADAM33;DAB2IP;BBOX1;SKI;CCDC9;CCDC8;SIGLEC1;CCDC3;ADGRL4;LGR6;EXOC3L1;ALDH1L1;SLC27A1;EXOC3L2;OLFML2B;OLFML2A;EFEMP2;ADORA1;ZNF446;SYBU;PSKH1;DGAT2;CISH;TC2N;POLRMT;SRCIN1;LENEP;LY6D;PKP1;SLC27A6;SLC27A3;PLA2R1;AJUBA;COL17A1;DLX3;SLC9A3R2;NDOR1;AMDHD1;AMDHD2;KIAA1522;SMYD1;TNFRSF14;ZNF423;CD276;RASL10A;ODF3;ELOA3;FBXO32;BMX;TMPRSS13;IGSF10;NOXA1;OGN;SP6;LCN6;SPRN;DYSF;ECE1;MSLN;ELFN1;TSPAN11;NKPD1;BOC;DDI1;ACP4;ITGB6;BOK;TMEM255B;GRID1;NRG2;ITGA7;ITGA9;TRIM56;SRF;MLLT1;CCDC85A;TRIM47;PCDH1;TSPOAP1;NTRK2;KCNJ8;CABLES1;CYP4B1;TBX3;TTC39A;TBX2;APLN;MYO1D;DBNDD1;TSPAN15;MGAM2;MYO1C;SYT12;ST5;TSPAN18;ZNF853;BCAR1;THSD7B;LDLRAD2;LDLRAD3;CCDC102A;C4B;C4A;TRIM29;ADGRA2;KDR;PIEZO1;CCDC78;OMD;KCNK15;MOGS;ACTN4;MYO7A;CCDC80;TRIM17;ADGRB2;KCNQ1;ADGRB1;KCTD14;KCNQ4;CES3;ROPN1;CES1;SLC45A4;GRB7;CETP;ZNF324B;TMEM63A;TMEM63B;FBF1;SEC14L2;APOD;B4GALNT3;KCNN4;PCK1;B4GALNT4;SMIM10L2B;STAT5A;SMIM10L2A;EGR2;SLC10A6;EGR3;TNFSF12;SLC10A3;IGF2;IFFO2;NBEAL2;MC1R;CD207;ITGBL1;ECHDC3;FBXL7;TP73;FBXL6;SPAG17;SYNM;ECM2;ZBED6CL;GRIK3;WFDC2;MEDAG;PCLO;CRTAC1;MUC15;BBS5;OXGR1;SREBF1;GAA;MST1;KIF7;CNKSR1;PITPNM2;FAM193B;MFGE8;YAP1;TAGLN;PRICKLE2;REM1;FAM196B;MGAT3;FILIP1L;PNPLA7;IL34;VEGFB;VEGFC;PEX10;VEGFD;PCDHB12;KAZALD1;PCDHB10;SH3RF3;SH3RF2;TTC6;KCNS3;TCEA3;CACHD1;PNPLA2;LOXL4;CELSR2;LOXL1;ACTG2;FAM198A;FAM198B;NRTN;CARD10;GEM;PCP2;GPRIN2;ADAM15;SCNN1D;TMEM259;PRR15L;SCNN1B;ADAM12;EHBP1L1;ODF3B;TSNARE1;FBN3;PKDCC;HTRA3;CACNA1C;GLYAT;CACNA1H;NCKIPSD;CNN1;RAI1;PRR5-ARHGAP8;RHPN1;RAI2;TBC1D16;TFAP2B;VCAM1;MUC16;CAV2;CAV1;RARRES1;SYT8;SYT7;BSPRY;SDK1;ALPL;MELTF;FGF10;ZMYND15;PODXL2;LDB1;TNFAIP2;RERG;CA3;RASGEF1C;CA4;DACT2;CA8;SHROOM2;SHROOM3;NAV2;SHROOM1;EPN3;ELF3;ACOX2;ELF5;ADGRF5;CHI3L1;NAT8L;CUEDC1;SHANK3;SHANK2;ATP6V1B1;PLEC;DNAH1;ASAP3;PKD1L1;AGPAT2;CYTH3;TMEM201;IL1RL2;TMEM204;SLIT3;FBRS;OR51E1;HSD3B7;EYA2;MUC5B;TBX18;TBX15;MYO15B;TEF;ACKR3;TEK;KRTAP21-1;MRGPRF;WDR86;MRGPRE;SLC4A3;FGFRL1;NYNRIN;GJA5;WDR90;EVA1C;GJA4;PXDC1;NCKAP5;MAP1S;SCRIB;BCAM;WDR81;ARMC5;DAAM2;PARD3;FREM1;CFB;CFD;PRDM11;PLAC9;FAM171A1;GJC3;LDHD;ALX3;ALX4;PCDHA3;PCDHA6;AFAP1L2;STARD13;AFAP1L1;MCAM;SETD1B;SETD1A;IRF2BP1;NFATC1;CGN;MEX3D;FOSL2;NFATC4;GJB3;GJB5;PCDHB6;ATG2A;PCDHB5;SNAI2;PCDHB4;PCDHB3;PCDHB8;PCDHB7;SERPINA11;RARG;ABCC11;ADAMTSL1;C1QTNF1;AIFM2;C1QTNF7;C1QTNF5;PLEKHN1;CIC;ZNF366;TIMP4;TEAD2;TEAD3;TEAD4;GRAMD2A;NCOR2;KAT2A;GJD3;ANGPTL7;KIFC2;ANGPTL8;RARA;GAS1;ZNF358;PLIN1;ANGPTL4;KIFC3;GAS6;MOCS1;GAS8;ANGPTL1;GRP;ADCY4;NDUFA4L2;ADCY3;WDR24;ADCY6;FGD1;ADCY5;FAM129B;FGD5;RASSF10;GSC;OLFML1;GPAT2;APOL3;DMTN;GSN;COLCA2;WHRN;PCGF2;ECEL1;G0S2;SCAF1;RFLNA;SMOC2;NFIB;NFIC;CPSF4L;RERGL;ANKRD13B;CSF1;TNC;FGF1;HID1;RAB43;NRBP2;TNN;SLC26A10;LARGE2;TLE2;COL27A1;CEP131;DIO3;DYRK1B;KERA;THNSL2;HIC1;PGF;TOM1L2;OBSCN;ZNF319;SLCO2A1;ZNF316;SLC26A1;SLC38A10;AEBP1;ESPNL;CLCA2;PLXNA1;ZNF787;TPPP;DRD2;CD300LG;ZNF784;PLXNA4;SEC16B;TMEM132C;TMEM132A;SLC4A11;TRAPPC9;PLET1;LRFN4;PIP;BCL3;PLXNB3;PLXNB2;MAP3K10;SLC26A7;CSPG4;PLXNB1;ZNF777;MAP3K11;PLEKHF1;ZC3H3;PIK3C2G;TCIRG1;CPZ;CYR61;ADAMTS5;THBD;ADAMTS2;ADAMTS1;EMILIN3;EMILIN1;EVI5L;HMGCS2;LBP;ADAMTS8;ADAMTS9;TPRN;ADAMTS7;PLEKHG3;SLC13A2;KRTAP5-9;PLEKHG1;KRTAP5-8;PLEKHG5;NPEPL1;TFDP3;CCDC74B;NOS1AP;FOXD4L4;ZNF750;CEBPA;NOD1;THSD1;FBXL22;THSD4;LMF2;HDAC7;SELENBP1;ABLIM3;RAB25;FBXL14;PML;MFAP4;MAB21L1;LEP;PI15;TLL1;PI16;RAB17;NECTIN4;NECTIN2;NECTIN1;HDAC10;CALML6;HDAC11;CBLC;CALML3;KLHDC7B;AQP1;RPS6KA4;HMCN2;PDK4;SYNPO;IFITM5;SLC35C1;KRT8;KRT7;KRT5;P3H3;CPT1B;MAPK8IP3;AZGP1;ZNF837;TLN2;OBSL1;CASZ1;SPTBN5;LHB;TWIST2;C2CD4B;C2CD4C;APCDD1;PPL;CRHR1;HELZ2;TRPM2;ATP6V0A4;FAM43A;SPTBN2;TMEM184A;TMEM184B;VASN;ADCK5;ROBO4;SLC44A4;CITED1;CITED4;MEOX1;SIPA1L3;SLC22A12;SH3PXD2B;CLDN23;SOSTDC1;ZCCHC24;EDN3;BHMT2;PGGHG;GFRA1;CYP7B1;SLC22A23;C2CD4D;CLDN19;VWA2;RAB7B;VGLL1;MATN4;MATN2;C1QB;C1QA;MEGF6;ADH1C;ADH1A;PTGER3;RFNG;GDPD5;DCST2;TYMP;NKD2;EGFLAM;WIF1;GABRE;APBB3;TM4SF18;GABRP;SUSD2;SORBS1;GRHL1;SORBS3;VAX2;GRHL2;CT62;SAA1;SAA2;MEGF8;FCN2;FCN3;SPPL2B;AMOT;EME2;C1RL;POSTN;LIFR;AP5B1;HRASLS5;JCAD;RASL12;FBLN1;FBLN2;FBLN5;SCUBE2;FAM83H;EFNB1;FAM83F;EFNB3;THPO;UBD;CDH23;CDH24;GAS2L1;GAS2L2;FAM83B;CBX7;CPSF1;SELE;EFNA1;SELP;TRPV6;TRPV4;GPSM1;SOWAHB;CGB7;CLEC14A;YBX2;OPLAH;HAPLN3;SPRED2;OBP2A;SIX5;TRPS1;MCF2L;SNAPC4;MFSD3;GRIFIN;RHBDF1;PROSER2;STPG3;MYEOV;AXIN1;LSR;MYRIP;DCN;MYH1;ALDH1A3;COL6A2;CASQ2;COL6A3;COL6A6;LTF;THBS4;THBS3;RASD2;MUC1;RASD1;WNT11;RNF113B;MUC7;SNCG;CYYR1;MUC4;HES4;MUC6;TMEM30B;NOS3;CRYGN;CAPN13;FAM167B;CAPN11;MLPH;SLFNL1;ATP13A5;PGAP3;TMEM94;FZD10;CLDN1;ZFYVE28;LIPE;CYP2D7;CYP2D6;SAMD10;MEF2B;RFX1;RNASE1;EML3;SLC5A6;CLDN8;CLDN7;SPARCL1;PADI2;MYL9;GRID2IP;NYAP1;DHH;HPN;IL20RA;FIGNL2;CLCNKA;AGAP1;KIAA0040;IL22RA2;C3;HPX;HSD11B2;C6;ZBTB7C;GPIHBP1;NGFR;ABCA2;GPR17;GLYATL2;CADM4;SRMS;APCDD1L;ABCA4;ABCA7;CP;HRNR;ABTB2;IL22RA1;PCDHGA12;LYPD6B;NOSTRIN;DCHS1;EFCC1;PRRT4;LAD1;PIGR;WFIKKN1;PIGQ;PIGZ;ODF3L1;PTH1R;LRRC32;JPH2;HEY2;CGNL1;UPF1;FGFBP1;LRRC45;MYOC;GPR34;RIPK4;MYOF;EMP1;TMC4;TMEM37;F7;GPRC5B;FAM222A;F8;CDC42EP5;CDC42EP2;TUT1;GPRC5C;MDFI;SLC29A2;LRRC14;IDUA;PELI3;COL11A2;FSTL3;NTF4;PROKR1;FOXS1;SRPX2;EXTL1;MICALL1;RNASE7;MICALL2;HAS3;FLNC;EVC2;LRRC26;LRRC29;TMEM61;TMCO4;HEYL;SPSB1;FABP4;TMEM54;RORC;CRAMP1;HR;ZBTB22;CXCL14;CTGF;FBRSL1;ZNF205;SLC16A8;GPR78;S100A1;PPP1R16A;UBALD1;FOXP4;TICAM1;FRMD1;SLC9A3;ACAP3;OLFM2;SAP25;ROR2;IGFALS;FSCN2;KANK4;TRABD2B;KANK3;ANAPC2;PFKFB1;LRRC56;PFKFB3;ECSCR;FOXO6;DPT;FOXO4;GLIS1;SLC9A1;GLIS2;TMEM26;CTIF;SOCS3;SBNO2;CPAMD8;SLC38A9;E4F1;THEM6;SLC38A3;LRRC4B;LVRN;ZBTB16;FAM229A;ZBTB12;FOXN1;MLXIPL;KIAA1755;CXCL12;SCGB3A1;ZNF512B;ST6GALNAC2;PPP1R13B;FLT4;COX4I2;NRARP;FHL5;WISP2;PPP1R13L;ZNF648;TNFSF12-TNFSF13;DGCR2;VPS37C;SLCO1B7;PARD3B;CYP2A7;DSG1;DSG2;SLC25A10;PPP1R12C;AHDC1;ITIH5;PCOLCE2;ZBTB47;LRP1;ZBTB46;PRCD;ITIH6;ZBTB42;NTN5;FURIN;LRP3;LRP2;BARX2;CKMT2;SLC25A29;ZNF628;KIAA1324;SLITRK6;SH3BP4;D2HGDH;CNNM3;SH2B2;SLC25A25;LINGO1;LINGO4;SLC12A4;TIE1;PRRX2;HIP1R;BAIAP2;PC;ZNF618;MGP;CDR2L;EPHB6;SPON2;FOXI2;FOXI1;DNHD1;ZDHHC8;ZDHHC1;PALM2-AKAP2;AADACL2;DHX58;OXER1;FAM53B;SLC12A7;EPHB4;EPHB3;SLC34A2;ENTPD2;MIA;ENTPD8;SFRP4;SFRP2;FNDC4;FNDC1;MXRA8;ULK1;SPATA18;CTXN1;CCNO;EPHA2;PCDH12;PCDH19;EVPL;DHX34;TSPAN9;PCBP4;ZNF704;ARSH;HIVEP3;N4BP3;RAB11FIP3;SNX8;RAB11FIP5;PPP1R26;IFITM10;TMEM86B;INTS1;IQSEC2;LRRN2;IQSEC3;XRCC3;PILRB;HSPA12A;PNMA8B;BPIFB2;TF;PPP1R1A;WNK2;PPP1R1B;COL9A3;RGL3;COL9A2;RGL2;PTPRT;PTPRU;FKBP10;PTPRS;CCDC120;PTPRQ;KIF12;DOC2B;SLC7A10;CHRDL1;PCSK4;HYAL1;CD36;CTSF;LMCD1;NBPF4;LYNX1;NBPF6;ANO8;ANO2;RGMA;ANO1;PDZRN3;TMPRSS9;RAMP2;TMPRSS5;TMPRSS6;TMPRSS3;TMPRSS2;CCDC106;ARVCF;SERTAD4;RXRA;PLEKHG4B;HSF4;GPC3;NPDC1;MIB2;PLEKHA6;AKR1C2;PLEKHA4;DEFB132;PLEKHA7;XG;PER1;PER3;GPAM;KIF26A;EPPK1;IL17B;ENGASE;FOXA1;FHOD3;SCARB1;PLVAP;RTKN;WWC1;PHRF1;GIMAP8;KLHL31;TEPSIN;CAPN8;CCND1;DUOXA1;ARHGEF40;SBF1;BAHCC1;PAMR1;GGT2;OSR2;SCARA3;CCDC154;KIRREL1;SCARA5;OSR1;LMTK3;PCOLCE;PRLR;MID2;PDGFRL;TANC1;GPD1;DOK7;MZF1;NXPH3;ARHGEF25;ARHGEF28;KLHL17;NDRG2;ACACB;SLC1A7;WNT6;CHAD;PACSIN3;NPHP4;CAMTA2;BCL9L;GGT5;ARHGEF35;GGT7;ARHGEF37;KLHL25;SLC52A2;ARHGEF38;KLHL22;INHBB;SSH3;BMP6;BMP4;IL17REL;COL5A3;COL5A2;ACTL10;LGALS3BP;SNED1;CD164L2;CPXM2;MAST2;LAMC2;PPP1R9B;CALB2;GPER1;CPXM1;SCARF2;A4GALT;MMP7;ARHGEF17;ARHGEF16;ARHGEF19;RCN3;PEX6;CHDH;CPTP;PEX5;MMRN2;IRF7;SCN4A;SCN4B;CCDC188;LAMA5;LAMA2;LAMA4;LAMA3;ATP2C2;PTHLH;CYGB;PDLIM3;ACVR1C;EFS;CLMP;RAB40C;SH3TC1;TAF1C;MARVELD1;ATOH8;DCDC2B;EPS8L2;TAS1R1;TAS1R3;CCDC178;LAMB3;EGF;ABHD16B;MAPK15;SPATA2L;CLCN7;MAPK11;PROB1;SBK3;CYP24A1;BCL6B;THRSP;VIT;ROPN1B;EHF;MAML2;TMEM200C;ABCA12;SOX17;SOX18;HOXA3;HOXA2;HOXA4;PRIMA1;SERPINF2;SOX10;KIAA1217;ABCA10;LGALS12;CLPSL1;HOXB3;PRR12;TSPYL6;ENPEP;FAM160B2;CRACR2B;S100A16;HOXC5;SLC19A3;PRR26;HOXC9;HOXC8;HOXC6;CDK18;ZNF142;ACE;FZD4;RNASE10;FZD9;FZD8;SLC16A11;SLC16A14;PRRC2A;TMEM198;ACR;FA2H;FAM160A1;SLC6A9;GIPC3;SSPN;SSPO;HOXD4;DUS1L;HOXD3;PLCH2;HOXD9;PRR36;RET;TINAGL1;ELN;HRCT1;MS4A4E;SERPINA6;PRSS22;SLC6A2;GLI3;SERPINA5;TRIM8;GLI4;FAM102A;CSRP1;TRIM3;RSPO3;TNKS1BP1;ANXA8;ANXA9;RSPO1;TIGD5;CNTD2;CLUH;TCF15;PRSS16;EN1;HSFX1;TACR1;MRAP;MRAS;PAX9;ENG;CCL14;AHNAK;PRSS48;PRSS45;GPR153;PRSS50;ANKRD53;CCL19;MISP;AOC3;FMO1;GPR4;SULF1;ADAT3;SULF2;ANKRD65;ZNF579;FMOD;INHA;HSPA1B;GPR146;SLC28A3;PHLDB1;CHRM1;CLSTN2;IRS1;CLSTN3;CDH3;CDH1;LZTS2;GYG2;LZTS1;NUTM2A;SEMA6C;LHCGR;IGFBP4;C1ORF116;KIAA1614;ZFP41;NUTM2G;CLEC4F;NUTM2D;NUTM2B;CUL9;CSF1R;NOTCH3;NOTCH1;ILDR1;CHRD;VTCN1;KRBA1;CYP4F22;ADAP2;KLC2;NACC1;BTBD2;WDTC1;ZNF541;ESRRA;PPAN-P2RY11;ZG16B;TNK2;TNK1;ALB;ESAM;MAFK;NACAD;TDRD10;RNF183;LZTR1;DAGLA;RNPEPL1;SYCP2;KIAA1671;ADRA1D;PTPN23;ADRA1B;EFHD1;ZNF524;AMH;GRASP;SH3D19;REXO1;VWF;COL25A1;RTN4RL2;ADRA2C;ADRA2B;ADRA2A;ASPN;EVC;TRAF4;ESRP1;TNMD;ASPG;METTL27;NLGN2;SLC24A3;SEMA3B;SEMA3G;MROH1;CLEC3B;MROH5;CHADL;RNF39;MROH9;ZNF503;MAL2;MROH6;CACNG4;IRX1;IRX2;KCNJ11;IRX5;KCNIP2;ANKRD30A;IRX6;KCNIP3;CDC42BPG;IRX3;AHNAK2;IRX4;CDC42BPB;KLF4;PTPN14;NFASC;SH3D21;TRMT61A;VIPR1;OXTR;HPSE2;ACSM1;HGH1;ACSM5;ANTXR1;SOGA1;CYP4Z1;RUSC2;VSIG2;SOX8;PTGDS;SOX7;TNS2;FAAP100;TNS1;UTS2R;MUCL1;SLC6A14;EBF1;EBF4;OVOL1;CYP27A1;PLPP7;ARC;ZFPM1;TELO2;PTGES;LLGL2;IGSF8;MAOB;IGSF3;TSHZ2;KLK5;STC1;KLK4;TMTC1;KLK3;KLK8;IGSF9;KLK6;CYP4X1;MARC2;CMYA5;LCN10;GSTT2B;CDSN;DTNB;PDE2A;CIDEA;CIDEC;PARP10;CORO6;ACVRL1;RYR1;CLIC5;KRT23;ADIRF;BICDL2;CX3CL1;EPB41L4B;STAB1;INSRR;TFE3;IL17RE;KRT32;IL17RD;IL17RC;RHOD;PALD1;PACS2;RPUSD1;TFF3;FIBIN;B3GNT3;FAM20C;TFF1;RHOV;FAM20A;SGK2;TNXB;RASIP1;CILP2;PTCHD3;GDF10;CGREF1;DMRT2;MTSS1L;DMRT3;PDZK1IP1;LYVE1;KRT19;KRT18;KRT17;KRT15;KRT14;STAC2;TJP3;STEAP3;GALNT16;GALNT15;GALNT18;NPY2R;ARHGAP39;SSC4D;ESPN;ARHGAP36;SYDE1;ARHGAP40;FAM186B;KRT6A;SPNS2;NPY1R;ARID5A;ALDH3A1;TMEM139;COL4A6;FIZ1;ELMO3;LMX1B;LTBP4;DTX1;CPLX1;NID2;KRT40;TMEM121;ALDH3B2;ARHGAP20;TMEM125;PODXL;CASKIN2;CASKIN1;TMEM129;MYH13;MYH14;LRRC75B;TGFB3;PTCH2;SSC5D;TDRD5;SMAD6;ARHGAP23;ARHGAP33;ARHGAP31;RADIL;OR2A7;DOCK6;B4GALT2;USP35;CXCL9;PCDHGB7;HSPB6;HSPB8;PCDHGB2;HSPB7;LMOD1;CHTF18;PKD1;SGSH;TMEM100;PLCZ1;ZC3H7B;FDCSP;BDKRB2;AOX1;SPEG;PCDHGA7;RASA4B;NPY5R;PCDHGA4;MRGPRX3;USP43;PCDHGA3;PCDHGA2;LMNTD2;ARAP3;KLF14;KLF15;PCDHGA9;TGFBR3;PCDHGB1;DOCK1;KRT80;NPY4R;LCAT;WIZ;KRT86;KRT83;DLL4;PALMD;NRIP2;PRRG2;LRIG1;KLRG2;LRIG3;LGI4;SPRY4;TSHR;NEURL4;TBKBP1;SPRY1;RGS11
FETAL BRAIN	1662/2316	0.994581742176104	0.9999904972728791	0	0	0.8824603315500995	0.004794397999121754	SCT;ISM2;SYNGAP1;DPYSL4;DPYSL5;FAM110B;FAM19A1;FAM19A5;UNC5A;CACNA2D1;UNC5C;BHLHA15;UNC5D;OPTC;CDCA2;TEX22;CDCA7;B3GLCT;LYPD1;PLA2G3;TEX26;LYPD6;ADAMTS10;ADAMTS15;ADAMTS13;PDGFD;EPB41L3;SYNDIG1;BTBD17;NR2F1;PBX4;L1CAM;AIF1L;RNF224;VANGL2;FASN;PKIA;FAT3;FXYD6;FAT4;KCNC1;LRRC10B;ZNF491;MTMR11;SHB;SHD;BBC3;SHF;MMP24;DLGAP1;NINL;DLGAP5;STUM;SLC18A3;DUSP4;CHST7;KCND2;IFT140;KCND3;METRN;MAMDC2;TEX15;SLC39A12;DUSP8;MMP11;TMEFF1;MMP17;PXDN;CRYAB;CHST3;CRB2;CRB1;PKN3;KCNA2;FAM106CP;ABCB11;CENPA;SLC7A3;NEURL1B;ADAM23;ZSWIM4;ZSWIM5;TP53I11;JAM2;JAM3;GOLM1;COL22A1;DAB2IP;BBOX1;WNT7A;SKI;TTC30A;ZNF454;ADGRL3;RASL11B;NAB2;MSI1;NUDT11;NUDT10;FADS2;EFEMP2;CYSRT1;MYBPHL;ADORA1;SYBU;KCNH8;CTNNBIP1;TBR1;FBXO10;CDC25C;SRCIN1;NPAS4;ZNF436;LY6H;GRIA1;GRIA2;DLX1;KCNE2;KHDRBS3;DLX5;DLX6;TMEM121B;NPAS3;IGSF22;NDOR1;ZNF428;ZKSCAN2;TXNDC2;TSNAXIP1;ZNF423;GRIA3;CD276;GRIA4;KCNF1;RASL10B;NEK6;HTR1A;CORO2B;FAM90A1;IGSF11;LRCH2;ZNF418;SP5;SP8;SP9;SPRN;SNAP25;LRGUK;KCNK9;ONECUT2;ELFN2;TSPAN12;ELFN1;BICD1;TSPAN11;RLBP1;KIAA1549;EXO1;BOC;ACP4;ITGB8;NEO1;TRIM67;SMIM13;GRID2;ADGRV1;PIANP;TMEM255A;SMIM17;GRID1;TNFRSF19;NRG2;ARL4D;NRG3;MYO3A;ZNF878;ITGA7;C1GALT1C1L;CERS1;UHRF1;MLLT1;NNAT;TRIM47;IGF2BP3;FSD1;PCDH1;E2F7;KCNJ4;NTRK2;COL26A1;KCNJ8;MYO10;KCNJ9;PCDH7;PCDH8;KIAA1549L;REC8;CABLES2;TM6SF2;APLN;DBNDD1;TRIM36;ZNF853;KCNK2;BCAR1;KCNK4;CPNE5;CPNE4;STH;LDLRAD3;ADGRA1;PEG10;CCDC96;PTGFRN;THSD7A;BSN;ATP6V1G2;CCDC78;ACTN2;RIIAD1;ISLR2;CYP39A1;GAREM2;OMP;CRISPLD1;ADGRB2;ADGRB3;ADGRB1;KCNQ3;KCNQ4;CCDC87;MGARP;KCTD17;A3GALT2;KCTD15;KCTD16;ZNF324B;ADCYAP1R1;NRN1;SLC45A1;CEND1;ZBTB5;KALRN;CFAP126;TTBK1;NKAIN2;NKAIN1;NKAIN4;NKAIN3;KCNN3;B4GALNT4;SLC10A4;NTNG2;SMIM10L2A;SPHKAP;GNRH2;IGSF9B;FBXL7;TP73;DHRS13;SYNM;MSTN;GRIK5;GRIK3;GRIK4;GRIK1;NAT16;MAP1LC3A;KCNT2;GNRHR;PCYT1B;SLC32A1;PABPC5;KIF7;SYN1;CNKSR2;TOX3;ANKFN1;YAP1;RANBP3L;PNMA1;FAM196A;MGAT3;RIBC1;RIBC2;CAP2;GAD1;PCDHB15;GAD2;PCDHB14;PEX10;KLHL4;PCDHB12;PCDHB10;SH3RF3;TTC9;KITLG;CACHD1;MAMLD1;NEK11;TBC1D3C;CELSR2;FAM198A;GRIP1;TEKT1;TEKT2;ACOT12;ADAM11;POU3F1;POU3F2;GRIP2;POU3F3;POU3F4;SCNN1D;GPRIN1;EEF1A2;TBC1D26;EMID1;FBN3;CACNA1B;BHLHE22;BHLHE23;TMEM240;CACNA1E;CACNA1H;GRK1;H2BFM;RAI1;ADGRG1;SNTG1;TMEM249;RHPN1;TBC1D16;MFAP3L;SYT3;TFAP2D;VCAM1;SYT6;GGN;FGF17;GNAO1;SDK1;CNTN2;SPINK13;GNB3;MKRN3;CNTN3;SDK2;MXD3;FGF11;TTC25;PODXL2;LMNB1;TMEM221;GRM2;GRM5;CA3;ZIC2;ZIC3;RASGEF1C;GRM8;ZIC1;DACT2;CA8;DACT1;TTC36;OR1F1;SHROOM2;SHROOM3;ETV1;OLIG1;OLIG2;ETV4;ETV5;EPN2;CFAP100;SETBP1;FAM72D;NAT8L;CUEDC1;ATP6V1B1;OTUB2;ASAP3;ASAP2;AGPAT4;ADD2;CAND2;TMEM201;GNG3;NWD2;GNG4;SV2A;MVB12B;SLIT1;CLVS2;GNG8;DNAI1;EYA2;EYA4;HS3ST5;ZIC4;ZIC5;FAM155B;CNTF;WDR86;SLC4A3;ANKRD20A2;FGFRL1;WDR88;NYNRIN;EVA1C;HOMER3;NCKAP5;DNAAF3;COL23A1;AFAP1;SCRIB;CEL;BCAN;MAP1A;ZSCAN23;PRKD1;FREM2;ASTN1;PHYHIPL;PVALEF;FAM171A1;FAM171A2;PCDHA1;FLRT1;PRDM16;ALX3;PCDHA3;PCDHA8;PCDHA6;PLK4;PLK5;ARPP21;MEX3D;NFATC4;XKR7;MEX3B;ANKRD20A4;PCDHB2;PCDHB6;FNDC11;PCDHB5;PCDHB4;PCDHB3;PCDHB8;PCDHB7;GABRB2;PHF2;WDR47;GABRB1;NRSN2;TAF7L;PEA15;C1QTNF5;PBK;CIC;ZNF367;TEAD1;TIMP4;TEAD2;CEP55;TEAD3;TUBB2B;COL2A1;TUBB2A;ZEB1;KIFC2;TMSB15A;GAS1;ZNF358;GAS8;ANGPTL1;ASCL5;DCAF12L2;ADCY8;ASCL1;ADCY6;PDC;FGD1;ADCY5;RASSF10;CKB;SLC17A8;ZIM2;GABRA2;BCHE;RSPH4A;GABRA5;WHRN;PCGF2;ECEL1;SNCAIP;SCAF1;TUBB4A;GNMT;GATM;NFIB;SMOC1;ZNF334;ANKRD13B;TNC;CLU;SLC8A2;LAMP5;NRBP2;RAB41;RIMS4;RIMS3;SALL1;SALL2;SALL3;SLC26A10;IL13RA2;PCDHAC2;PCDHAC1;TMEM178A;MAMSTR;CEP131;VASH1;TLE6;LEMD1;PYGO1;RAB31;MTNR1B;ZNF319;ZNF316;TSSK3;TSSK4;TOX;ZNF311;RTN4R;BRSK1;BRSK2;MAGEL2;SLC26A1;FAM218A;AEBP1;SCRT2;KRBOX1;PLXNA2;PLXNA1;DRD2;RAB6B;ZNF300;PLXNA4;TMEM132D;TMEM132E;TMEM132B;TMEM132A;SLC4A10;PXDNL;SCRT1;GFAP;REEP1;LRFN2;BCL9;LRFN5;LRFN4;DAB1;NSG2;LHX3;LHX2;REEP2;PLXNB3;PLXNB2;SLC26A7;CSPG4;PLXNB1;ZNF777;CNIH2;DRC1;TCP10L;TRH;TRO;ADAMTS3;EMILIN3;KRTAP5-2;KRTAP5-1;EVI5L;GAL3ST3;GAL3ST4;HGFAC;PRKG1;ADAMTS7;TRPC5;PLEKHG1;KRTAP5-7;TRPC3;HMGCS1;FAM219A;FOXD4L5;FOXD4L6;CCDC74B;NOS1AP;CRH;FOXD4L4;FOXD4L1;THSD1;STOX2;HECTD2;DNAJB5;STOX1;TUB;NLGN4X;FBXL16;FBXL14;KBTBD11;RAB15;ZGLP1;ASXL3;PI15;HCG22;ZNF732;ZNF730;MLC1;AQP4;HS6ST2;SYNPR;SRRM3;TKTL1;SRRM4;SRRM5;MAPK8IP2;MAPK8IP3;MAPK8IP1;ZNF837;HMSD;NSMF;TLN2;OBSL1;SPTBN4;C2CD4C;APCDD1;CRHR1;CBARP;MAGEC3;ZNF821;FAM43B;SPTBN2;MAGEE2;SNAP91;TPX2;RAET1G;KLHDC8A;MAGED4;SLC44A5;TOP2A;ROBO2;ZCCHC12;HIP1;CITED1;TENM4;MAGEF1;SLC35F1;ZCCHC18;SIPA1L2;ROBO1;SLC22A14;CLDN20;ZNF806;SLC22A17;SH3PXD2B;DNER;RALGPS1;ZCCHC24;PSD;GP1BB;HEG1;SLC35G6;GPR75-ASB3;CYP7B1;SLC22A23;RGS7BP;RAB7B;HMX1;AMER2;ADH1A;GDPD2;ZDHHC22;NOL4;DRP2;TCEAL7;TCEAL5;TCEAL2;RPRML;APBB1;TRAM1L1;ATP6V0E2;PURG;GABRQ;MPP2;MPP3;LSAMP;PLAC8L1;FAM189A1;PKDREJ;LHFPL3;SORBS1;VAX1;VAX2;ATAT1;APBA1;MEGF8;APBA2;CLEC18B;AMOT;MAGED4B;SACS;FAM81A;CHRNB2;LMO1;GAS2L3;NANOS3;SHISA4;KAZN;LIFR;ATP1B2;PCDHA13;PCDHA12;PCDHA11;SHISA7;CLEC19A;SHISA6;MYCL;MYCN;AMPH;CHRNA4;FBLN2;EFNB2;SCUBE2;EFNB1;EFNB3;CDH20;ZMAT4;CDH22;CDH24;GAS2L2;LONRF2;CBX8;LRP1B;MAP6D1;FGFR3;TMEM35A;ZSCAN1;KLHDC9;GPSM1;COLGALT2;MEGF10;THRA;MEGF11;CBY3;NR2E1;FBLL1;HAPLN4;HAPLN2;SEPT8;SPRED2;LRRTM3;SIX5;FAM86B2;LRRTM2;AXIN2;IQCD;ZAR1;SEPT3;CORT;DDAH1;IGDCC4;CDH10;IGDCC3;FAM84A;DCX;CASQ1;FAM84B;MYH7;NRXN1;ATP1A3;ATP1A2;ERICH2;ERICH3;CHSY3;BUB1;VAT1L;MAPK4;HES5;OPCML;HES4;SLC4A9;WEE2;PDE10A;PPP2R2B;HIST3H3;ATP13A4;PID1;NEXMIF;EQTN;SCAMP5;PREX1;SAMD14;CYP2D6;LIPI;IGLON5;LIPG;NKX1-2;SAMD10;HES7;HES6;FIBCD1;SLC5A9;RFX4;SPARCL1;GRID2IP;CFAP61;NYAP1;TTYH3;HS3ST3A1;DHH;TTYH1;AGAP2;FIGNL2;AGAP1;SLCO5A1;SLC30A10;IQGAP3;NCAPH;HPX;GRIN2A;RHBDL3;PPARGC1A;CADM3;GLYATL2;CADM4;SRMS;GPR12;CADM2;NETO2;GRIN2B;GRIN2D;ABTB2;PCDHGA11;PCDHGA12;DCHS1;EFCC1;PRRT4;DMRTC1B;CFAP77;GPR19;WFIKKN1;NCAN;LRRC4;LRRC3;TDRP;JPH4;TMEM47;JPH3;HEY1;EFCAB1;HEY2;FGFBP3;GPR39;LRRC45;GPR37;ACTL6B;ELOVL2;PIFO;ROM1;MANEAL;GPRC5B;FAM222A;LRRC9;PMP2;VN1R5;DSCAML1;MDFI;GPR45;COL11A1;LRRC17;COL11A2;SEZ6;TMEM74;FSTL5;PROKR1;GLRA2;TUBA3D;EXTL1;GBX2;ZNF229;FLNC;CSMD2;EXTL3;CSMD1;LRRC24;AADAT;GSX2;GPR50;LRRC20;STXBP5L;ZNF214;SPSB4;MYLK2;SH2D7;FAM13C;UPK2;FAM228A;LRRC73;ZBTB22;GPR62;RORB;KIAA0895L;SLC9C2;ATCAY;ZNF205;SLC16A8;SLC16A9;SLC16A2;ZFP69B;GPR75;SLC9A2;OLFM1;SLC9A3;ACAP3;OLFM2;FRMD5;FSCN2;KIAA0408;ANAPC2;ARL9;PFKFB1;GPR88;STK39;FOXO6;LRRC55;RAP1GAP;GLIS2;STK36;ZBBX;SLC38A3;LRRC4B;ZBTB18;LVRN;ZBTB12;FOXN4;LRRC66;QKI;PTPRD;TMIE;LRIT3;ZNF512B;DRAXIN;MOXD1;SH2D4B;CELF3;TSSK1B;CELF5;MCM10;NRARP;MYADML2;IQUB;EMX1;EMX2;PEG3;VPS37D;PARD3B;SLCO1C1;SLC25A18;IL1RAPL2;ST6GALNAC5;CNTNAP4;ZBTB47;LRP4;LRP3;BARX1;PPM1E;SLC25A27;CECR2;SLC25A29;PARD6A;ZNF629;PTPRZ1;ZNF628;SLITRK1;SLITRK3;SH3BP4;SH2B2;BEND5;SLC25A25;PIRT;LINGO1;METAP1D;HIP1R;PC;USH1G;PRC1;NOVA2;MDGA2;PTPN5;MDGA1;KHDC3L;PLEKHB1;ARR3;ZDHHC1;SPATA25;SPATA22;FAM53B;EPHB3;SCN1A;EPHA5;SLC34A3;TMEM88B;PAQR9;EPHA7;PAQR6;PAQR4;TAS2R10;MMD2;ANK2;HASPIN;TAS2R19;FNDC5;STX1B;SFRP2;FNDC4;PPP1R3C;TAGLN3;SPATA18;CTXN1;EPHA2;ZBED8;PPP1R32;PCDH10;FOXG1;PCDH15;PIK3R3;PCDH19;ZNF709;SPATA5L1;PCBP4;ZNF704;PENK;TSPAN5;ARSI;ST8SIA5;SNX7;RAB11FIP3;SCN3A;PPP1R26;LRRN3;TAS2R31;LRRN2;ST8SIA2;ST8SIA3;CENPVL1;DCLK2;CENPVL3;HSPA12A;DCLK1;PNMA8B;RPE65;TH;WNK2;ID4;ARMC12;COL9A3;LRRN1;COL9A2;RGL1;RCOR2;VSX2;PTPRT;FKBP10;PPP1R17;PTPRS;TMEM151B;DIRAS1;FAM57A;PTPRO;KIF11;CHRDL1;EDA2R;MLN;PCSK4;ACADL;NCS1;ENC1;KIF1B;KIF1A;LYNX1;CCDC116;ANO8;KIF24;SORCS1;MMEL1;SORCS3;RGMB;ANO4;SORCS2;AJAP1;RGMA;PNMA6A;MN1;KIF2C;PDZRN3;PDZRN4;LNP1;PNCK;TMPRSS5;SATB2;CCDC103;CCDC106;ARVCF;CAMK2N2;PLEKHG4B;GPC2;GPC6;PAK5;CAVIN4;DKKL1;PLEKHA4;DEFB108B;PLEKHA8;DSPP;NLRP14;CSDC2;KIF26A;KIF26B;FAM171B;IL17D;FHOD3;WWC1;RTL9;KNDC1;CCER2;OGDHL;RTL5;KIF5C;KIF5A;CAPN5;BAALC;RGS8;BAHCC1;PPFIA4;RGS6;SH3GL2;PPFIA2;RGS7;PDGFRA;SCARA3;KIRREL1;HFM1;KIRREL2;LMTK3;TANC2;ERICH6B;DOK5;DOK6;SCN8A;GPD1;CCDC151;GCM2;NDRG4;RTN1;NXPH2;NXPH3;ARHGEF25;NPR2;KLHL17;CHAT;SLC1A2;SLC1A3;KLHL11;ENHO;CCNB2;BRINP2;BRINP1;FUT9;PACSIN3;TAC3;NXPH1;KIF3C;CCDC140;BRINP3;PRPH;ARHGEF33;GGT7;ZFHX2;KLHL25;CCDC136;KLHL22;INHBB;EVX2;ZFHX4;MT3;BMP7;PHF13;LSM14B;RTP1;MAST1;CHD5;SOBP;CALB2;CFAP46;CPXM1;HORMAD2;SCARF2;CFAP43;GALNT8;RFPL1;ARHGEF17;UBE2QL1;PJA1;CCNA1;PSRC1;CDHR1;SCN4B;RBM24;INA;CCDC188;HEPN1;LAMA5;LAMA1;DBX2;ATOH7;RAB40A;EFS;KDELC1;ATOH8;DCDC2B;CCDC184;TAS1R3;CCDC177;EGF;ATP2B3;ATP2B2;S100B;MAPK15;SPATA2L;MAPK11;EEPD1;SBK1;CLCN4;FAM131B;QRICH2;VIM;ZNF177;SERPINE3;GLDC;TMEM200C;STMN2;STMN3;ABAT;STMN4;FNBP1L;SOX21;ENO4;RNF112;ZXDA;GPR173;FDXR;PIP4K2B;GPR179;UNC13A;ZNF705A;SOX11;SOX12;SYTL5;DKK3;GPR162;ANOS1;PRR18;PRR12;SLAIN1;SKA3;CHST10;NKX2-1;PLCG1;PRR22;PRR25;NKX2-2;FZD3;DNAH10;FZD9;FZD8;TMEM196;THAP10;SLC16A14;TMEM198;GLUD2;SLC6A9;H2AFY2;PLCH1;PRR36;RET;ZNF132;SPEF1;FMN2;SLC6A1;VSIG10L;GLI3;GLI2;TRIM9;CHL1;TRIM3;TNKS1BP1;GPR139;GPRASP2;GPR135;TIGD3;TIGD4;TIGD7;SLC2A10;HSFX1;TMEM179;TAL2;ZNF112;RNF165;FAM71F1;PHLPP1;PLPPR1;PLPPR2;PLPPR3;PLPPR4;PLPPR5;TMEM163;FAM71F2;GPR153;ANKRD53;METTL7B;GPR156;GPR158;RPRM;TTC9B;PRSS35;ADAT3;POU4F3;VEPH1;SARM1;ZNF579;ANKRD63;INHA;ANKRD61;PLCD1;CCL27;SEMA5A;ZNF572;SEMA5B;CHRM1;ANKRD35;CHRM4;CTNND2;GUCA1B;FAM107A;GUCA1A;EPX;BEST3;CDH4;CDH2;GRB14;GYG2;LZTS1;STK32B;TECTA;NUTM2A;TECTB;SEMA6C;ZNF560;GPT2;SEMA6D;MOB3B;ENKUR;TRAIP;CACNB1;CLIP2;DISP3;MELK;ZFP41;GAPDHS;RHCG;NUTM2D;DGKI;NOTCH3;NOTCH1;ILDR2;KRBA1;RHOBTB2;PHF21B;RAD51AP2;KLC2;NEUROD4;NEUROD6;NACC2;NACC1;NDN;NDP;IMPG1;PPAN-P2RY11;MARCH4;CDK3;RNF182;CDK1;SPIRE1;NACAD;ZNF534;DPP10;ALK;DAGLA;PTPN21;DUSP15;DNALI1;PSD2;PSD3;CNGA3;CNGA4;AMH;ZNF521;VSTM2L;RTN4RL2;DUSP26;ADRA2A;DMRTA2;ASPM;EVC;TRAF4;NLGN3;ACSS3;NLGN1;NLGN2;SLC24A3;SMARCD3;SEMA3A;KIAA1211;SEMA3E;C1ORF94;CACNG7;CHADL;MGAT5B;ZNF501;CACNG1;WASF3;CACNG4;CACNG5;SKOR1;KCNJ10;KCNIP1;SPAG5;KCNIP2;KCNIP3;CDC42BPB;ENOX1;GLRB;INSM2;INSM1;CBLN4;CDO1;CBLN2;CBLN1;RRH;SOGA3;ANTXR1;SOGA1;SOX2;SOX3;ZNF608;EDNRB;SOX1;RUSC2;DPF3;SOX8;SOX9;SOX6;CDON;SOX5;EBF4;ARC;PFN4;HRASLS;LLGL1;NECAB2;IGSF5;PDE1C;MAOB;IGSF3;ARX;TMTC2;IGSF9;TMTC4;OTOG;MAP6;OTOF;GSTT2B;NTSR1;GPM6B;PTPRN2;CARMIL3;BCL11B;MEIG1;RAB39A;GDF1;RAB39B;NMBR;GNG12;GADD45G;GNG13;STAG3;DMRTC1;RAB40AL;FAM69C;QRFP;SERP2;CAMKV;KREMEN2;NME5;MSANTD3-TMEFF1;IL17RD;KRT31;PALD1;MPPED1;MPPED2;RHOJ;FIBIN;FAM181B;FAM181A;MAPT;AKAP3;FAM184B;FAM184A;NPY;TBL1Y;RAD54L;CTNNA3;LY6G6C;ARNT2;DMRT2;MTSS1L;ZDHHC11B;GHRH;NEUROG1;NEUROG2;CDK5R2;ZNF354C;CDK5R1;GALNT13;MAGEB17;GALNT17;NPY2R;CIB2;ARHGAP39;SCGN;SYDE1;ARHGAP42;MEIOB;PDIA2;DSCAM;APLP1;KCTD7;GLTPD2;FOLH1;COL4A6;COL4A5;SELENOV;FIZ1;SCG2;ABCG4;PDE9A;OR2C3;CTTNBP2;NTM;TMEM59L;HPCA;DTX1;CPLX2;LTBP1;TMEM121;MARCH10;ARHGAP21;PDZD4;PCSK1N;ASIC5;CASKIN2;CASKIN1;OTX1;ASIC3;ASIC1;MARK1;TGFB2;WSCD1;LRRC75B;AZIN2;BTNL2;OPN5;ARHGAP23;ARHGAP33;FAM187A;ARHGAP31;RALYL;DLG2;DLG4;COL20A1;ULBP3;B4GALT2;PCDHGB7;ABCD2;DOCK3;PCDHGB6;PCDHGB2;ELAVL4;CHTF18;ELAVL2;ELAVL3;TMEM100;NETO1;TMEM108;SPEG;TAS2R5;PCDHGA7;PCDHGA5;PCDHGA4;PCDHGA3;PCDHGA2;RNF208;C9ORF24;KLF15;SENP3;PCDHGA9;HKDC1;PCDHGB1;PRTFDC1;HCN4;HCN3;CAMK2A;PALM3;WIZ;DLL3;IGFBPL1;ERBB4;LRIG1;RGS20;NCAM1;LRIG3;NCAM2;PCDHGC5;B3GAT2;CMTM5;PCDHGC4;B3GAT1;LGI2;SPRY4;ARID3C;MEIS3;TICRR;NEURL4;FMNL2;SPRY3;SPRY2;TBKBP1;CMTM1;RGS11;HCN2
FETAL BRAIN CORTEX	1662/2316	0.994581742176104	0.9999904972728791	0	0	0.8824603315500995	0.004794397999121754	ZC3H12D;DPYSL5;FAM110D;NDST4;AKT3;FAM110B;VSTM1;HIST3H2BB;FAM19A5;ZNF19;CACNA2D1;UNC5D;ZNF14;TCEANC2;ZNF28;PDGFA;BAZ2B;PLA2G7;ZNF26;SULT1A1;ADAMTS16;EPB41L3;AFMID;RDH16;RDH13;PRELID3A;TEX35;L1CAM;CYP4F8;PBX1;RNF223;FAM111B;RNF222;SULT1B1;VANGL2;STRC;FOXL2NB;SFXN1;FAT3;NANOG;FXYD6;FAT4;SFXN2;ZNF493;ARHGAP8;ZNF490;KCNC4;NHSL1;DLGAP1;NINL;ZNF487;ZNF486;SULT1C4;ZNF483;GSTO2;ZNF480;C12ORF50;PGM2L1;CDC20B;C12ORF45;SLC7A9;L2HGDH;ISPD;PPARA;CHST5;PAFAH1B3;CACUL1;TRUB2;ZSWIM1;CRB1;SAMD7;ZNF471;WRB;ATL1;FAXC;ZNF66;KCNA7;FAM117B;SNX27;SULT1E1;RICTOR;MBD5;KCNB1;SCTR;ADAM32;TMEM270;WTIP;CENPI;MITD1;SIGLEC8;MIXL1;FRK;ZNF451;SLC27A1;EXOC3L4;FBXO27;MPV17L;SLA;MSI1;POTEH;FNTA;FADS6;POTEI;ZNF445;FADS1;POTEC;ZNF441;CDKL3;ZNF440;SPAG11B;CDKL5;KCNH5;FBXO16;KCNH8;CNPY1;FBXO15;TBR1;SRCIN1;PIAS2;DMTF1;LGSN;MSH5;PLA2R1;CDKL1;ZNF431;ZNF430;FTO;KMT2E;GRIA1;SHC4;GRIA2;KCNE1;KHDRBS2;KMT2A;KCNE4;FBXO48;GSTT1;NREP;CCDC144A;SPATA7;ARL17B;ARL17A;IGSF21;HNRNPDL;MOBP;ZNF429;KHDC1;ZNF426;SMYD4;FUK;GRIA3;ZKSCAN1;SLC14A1;SLC14A2;TNFRSF9;TMPRSS12;TMPRSS13;CORO2B;LRCH2;ZNF414;NIT1;LRCH3;TRIM72;SNAP25;TRIM73;ONECUT3;MCMDC2;PTEN;BICD1;TSPAN10;UNC80;KIAA1549;ACP6;TRIM69;ITGB8;TRIM65;NEO1;ZNF883;BCAS4;TRIM60;CERS5;SLC36A3;ADGRV1;PIANP;TNFRSF19;ATRX;HTR3B;MMS22L;ARL4D;MYO3B;NRG4;SPACA3;LCOR;TRIM59;AGXT;LRTM1;SLC5A12;MLLT3;NNAT;BSND;IGF2BP1;EIF4E;HNRNPA0;POLR2J3;KCNJ5;SEPT11;KCNJ6;SYT16;KIAA1549L;SYT14;KIAA0232;TTC39C;HCRTR2;MFSD14C;SYT12;TSPAN19;POU2AF1;TSPAN18;TRIM36;TRIM31;UNC79;KCNK3;ZNF850;NPFFR1;STH;LDLRAD1;IKZF3;PEX26;HERC4;HERC2;HYKK;OPHN1;PEG10;EPC1;THSD7A;ARL10;KCTD19;ALG9;KCNK10;ISLR2;GAREM2;CFDP1;CCDC80;PPA1;CRISPLD2;ADGRB3;TRIM13;KCNQ3;FAM76A;CCDC83;NAIP;ADCYAP1R1;NRN1;GIPR;USHBP1;KALRN;NKAIN1;NKAIN4;NKAIN3;SEC14L6;KCNN3;TBC1D8B;FER1L5;FAM78B;RANBP17;PTK2;MSRA;NDUFAF6;ECHDC2;FBXL2;CD200;GRIK3;WFDC1;GRIK2;NAT16;DMBX1;PPP3CA;PCLO;KCNT2;AKAP14;MUC15;MCF2L2;SPTAN1;SYP;SYN3;KIF6;CTTNBP2NL;CNKSR2;TOX3;KIN;ARHGEF9;GAN;CNKSR3;TLCD2;CYLC2;DEPDC4;GPALPP1;NAPG;ZFP14;HSD17B2;SHOX;DYNC1I1;CAP2;OFCC1;GABBR2;DYNC1H1;SPRYD4;KLHL1;PCDHB11;MYO9A;SGSM1;TFAP4;TTC6;KLHL7;TTC3;PCDHB16;MC5R;TACC2;PRDM7;PRDM9;NARF;UBXN2B;PCDH11Y;DENND5B;PRDM5;PCDH11X;CELSR2;NCMAP;GRIP1;TBC1D32;ZNF83;PPIP5K2;TEKT2;TGM5;FBXW12;MORC4;SLX4IP;ACOT11;TMOD2;TTC7B;CDKAL1;ZNF99;KMO;POU3F2;POU3F3;SCNN1G;SPINK9;LYG2;FBN3;DDX4;BHLHB9;COX18;HTRA4;CACNA1B;CACNA1A;CACNA1E;TMEM241;CACNA1G;KCNV1;GRK4;SNTG1;SYT5;SYT4;TCAF2;TCAF1;NUP155;OTUD6A;UEVLD;GNAO1;UBE2W;IFT22;TMEM236;FAM151B;UVSSA;FGF18;RSPH14;CNTN2;SPINK13;MKRN3;FGF13;FGF12;DNAL1;MUC21;HP1BP3;GRM1;TTC28;GRM3;LYL1;ACOXL;RASGEF1B;GRM6;RB1CC1;DACT3;SPATA31C1;DCAKD;NAV1;DYNAP;EPN2;ADGRF1;TMEM213;NAV3;SETBP1;DPPA3;FAM153B;GFOD2;MS4A2;SHANK2;CLRN1;DNAH3;CASC10;DNAH2;PKD1L2;ASAP2;ADD2;GK5;NWD1;GNG3;GNG4;CLVS2;CLVS1;ATF7IP;EYA1;EYA3;TBX19;TTC16;ERCC4;MYO15A;TNIP3;NRDE2;ANKLE1;FRMPD2;WIPF3;GPATCH2;ANKRD20A1;ZSCAN30;WDR93;FAM122C;CEP95;CEP97;NCKAP5;DNAAF1;ATG10;PRKCA;WDR73;ZC2HC1A;FAM169B;DAAM1;HECW2;HECW1;ERVW-1;ASTN2;ASTN1;ZNF397;TPH2;PHYHIPL;PRDM14;WDR62;CFP;NUGGC;WDR66;LDHC;GJC1;ADH4;BLOC1S6;FLRT2;TTPA;PCDHA4;CEP76;ST3GAL2;HLA-DQA1;CEP78;LRRC37A2;ZNF382;ARPP21;GTF2IRD2;MEX3D;PHC3;ANKRD20A4;ZNF37A;PCDHB1;XKR4;CEP89;XKR5;GABRB3;WDR47;SMG1;DENND1A;SERPINA10;SETD7;ZNF280D;CATIP;ZNF280B;TCTN2;ADAMTSL3;C1QTNF6;TCTN1;RRP15;DENND2C;RPS6KL1;PLLP;DENND2A;ELMOD1;WDR31;TERF1;GJD2;ZEB2;TUBB2B;TUBB2A;AEBP2;TMSB15A;MTF2;PLIN5;NR1I3;FAM129C;NSD3;APOL4;FGD4;RPS15A;UBN2;SLC17A6;ZNF347;CKB;ZIM2;CSNK1A1;GABRA3;WDR19;WDR12;SNCAIP;TUBB4A;NFIB;CEP41;SCRG1;ZNF333;FAM49A;ANKRD13B;RAB3D;SYAP1;LCLAT1;VIRMA;PPP1CB;FGF5;CYSLTR1;PODNL1;PAPOLG;LARGE1;AP5S1;TLE3;SERF1A;USP3;SKIDA1;VASH2;VRK1;FRMD4A;FRMD4B;LEMD1;PPEF1;ZNF793;CCDC27;SCRT2;PLXNA2;CD300LD;SRGAP3;SRGAP2;SRGAP1;ZNF300;TRAPPC2;ZNF781;COA1;CCDC14;TCEANC;SLC4A10;RAX2;REEP1;MAP3K15;IRAK1BP1;DAB1;NSG2;LHX2;REEP2;CPE;MAP3K13;ZNF774;DRC3;LHX9;C8ORF34;BMPR2;ZC3H4;MCM8;ZC3H8;SYNE4;MTO1;FCAR;TRO;ADAMTS4;PHACTR3;ZNF766;PHACTR1;CEP170;ZNF765;PAAF1;CCDC38;HMGCS1;SGIP1;APOA2;CATSPERB;POLR1A;CATSPERG;LANCL3;LCORL;CCDC40;ZNF750;CRX;TULP4;CYP3A5;HDAC9;FBXL20;HAUS8;RAB26;VPS53;SVBP;IL21R;CCDC77;DNAJB7;UGT1A7;ANGPT4;ANGPT2;ASCC1;CEP152;CYP51A1;FBXL18;P2RX7;MAB21L3;P2RX4;ZNF738;ASXL3;ZNF736;NPIPB4;CCDC66;NECTIN4;TNRC6B;VEZT;TCERG1;ZMYND8;IL23R;FCF1;TIAL1;RPS6KA5;ZNF844;ZNF843;SRRM4;COG8;ARRDC3;HSD11B1L;ESCO2;CPT1C;TIAM2;ZNF835;ATP6V0D2;CFTR;STXBP4;FUT10;RPAP2;TRPM1;ZNF829;ZNHIT3;TP53BP1;ARGLU1;TRPM3;TRPM4;TMEM184A;SLC35E3;SNAP91;PUM2;VNN3;ZNF814;MAGED4;CCSER1;SIM2;SLC44A5;RPAIN;ROBO2;TENM4;C2CD3;SLC35F1;RSF1;ROBO1;DNER;IZUMO2;ZYG11A;MTSS1;ZDHHC15;SLC22A25;NFX1;SDCCAG8;VWA7;AMER2;AMER3;ICA1L;GDPD1;RGPD5;NOL9;NOL4;TCEAL7;AMN1;TCEAL5;TCEAL2;KIAA1841;EMC4;FAM47E;METTL6;METTL8;DUOX2;GINS3;LSAMP;LHFPL5;SORBS1;ATAT1;KBTBD6;PDP2;TRIML2;APBA1;NUPL2;F2RL3;RASEF;CNDP1;DAOA;HELB;MAGED4B;NANOS1;GUCY1A2;SZT2;CHRNB4;LMO3;ANXA13;ALG14;KAZN;ALG11;ATP1B2;SHISA2;SHISA9;PCDHA10;CLEC19A;MYCN;FANCD2;NUPR1;TRAPPC3L;CHRNA7;CABP4;CABP1;EFNA5;EFNB2;SCUBE3;FAM83F;SCUBE1;FAM83C;BPTF;SPECC1;TRPV3;CLEC17A;POU2F3;LRP1B;FAM163A;CAPRIN2;ZSCAN4;BRWD1;LRP12;TMEM35A;NR2E1;IRF2BPL;FLCN;RBM4;PPP2R5E;LRRTM4;DBT;LRRTM2;CASP2;RBM6;TMPRSS11A;STPG1;TMPRSS11B;SVOP;DCC;SPATS2;SEPT4;SEPT3;DNM3;CFAP221;THRAP3;PEAK1;ZPBP2;IGDCC3;DCX;CDH13;DNASE1;CDH19;HIST1H2BN;COLEC12;COLEC11;NRXN1;ATP1A4;PDE11A;TOGARAM2;HES2;S100PBP;GBP4;OPCML;ZNF286A;PPP2R3A;SLC4A8;PDE10A;KANSL1;PPP2R2B;PAXBP1;FSIP2;PGAP1;NEXMIF;C4BPA;C4BPB;LSM12;AS3MT;LIPG;HES6;RBFOX1;ZNF285;RBFOX2;ZNF284;RBFOX3;STARD9;SETMAR;EML1;LRRC37B;EML6;ZFYVE16;RFX4;TMEM78;RUFY3;GDF5OS;RUFY2;CELA3B;ZNF273;TTYH1;SLCO5A1;ABCB9;NYAP2;LY9;PCNX4;FAM221A;PCNX2;MYO6;CFAP69;PPARGC1B;PROSER3;ZNF264;CFAP74;GLYATL1;CADM1;GPR12;ABCA6;ABCA9;FANCD2OS;TMEM98;NOX4;CYB5RL;DCHS1;NOX5;HAMP;ZBTB8B;PIGR;ZNF250;GPR21;NCAN;GPR22;EFCAB3;EFCAB5;EFCAB6;LRRC2;AACS;LETM2;JPH4;HEY1;EFCAB2;B3GALT1;DFFA;ACTL6B;LRRC49;TMEM40;NSUN6;ELOVL6;LRRD1;PTGR2;TMC2;SUMF1;POU5F2;GPRC5A;LRRC7;RILPL1;SLC29A4;HAP1;ZNF233;SERPINB11;DMAC2;PELI2;SEZ6;LRRC10;FSTL5;GLRA3;TMEM67;TMEM68;C11ORF49;DMD;CSMD3;ZNF225;CSMD2;ZNF224;SRSF12;TTLL7;LETM1;FABP2;FABP5;LYRM7;MPLKIP;ZNF695;ZBTB25;FAM13C;FAM13A;GPR63;MYLK3;FAM228B;ATCAY;KPNA5;SLC25A45;SH2D6;ZNF200;ZNF682;ZBTB37;FAM227A;LIX1;ZNF677;ZNF675;KIAA0408;ZNF674;LRRC57;BEAN1;ARL3;GPR85;GPR83;LRRC55;STK31;ATXN3;SBNO1;CNTNAP3B;CPAMD8;ZNF667;NPTX1;ZNF662;ZBTB18;TIA1;SRD5A1;BCDIN3D;AICDA;PTPRD;MDM4;MYCBPAP;GDPGP1;CNTNAP2;ARHGAP11B;DRAXIN;SCHIP1;CELF2;CELF3;LECT2;CELF4;CELF5;MCM10;EFCAB12;EFCAB11;EFCAB10;WISP2;ERC1;ERC2;SLFN12L;EMX1;EMX2;PEG3;SH2D3A;VPS37B;KSR2;GIGYF1;QTRT2;ZNF638;OR7A5;ZNF630;CNTNAP5;RNFT2;SLC47A1;PPM1N;SHCBP1L;ZBTB43;PPM1K;PPM1E;CECR2;KIAA1328;PTPRZ1;SLITRK2;SLITRK1;KIAA1324;ZNF626;ZNF624;PCBD2;BEND2;ZNF621;ATP9B;LRRC8E;MCOLN3;NDUFA6;MGA;LYSMD1;AKR7L;TPD52L1;MCOLN2;CTCFL;NELL2;NELL1;NOVA2;ZNF611;PTPN4;ZNF610;ALDH8A1;PTPN3;PPP5D1;TMEM41A;FOXI3;RGSL1;SRGAP2C;SPATA21;KIF21B;SRGAP2B;EPHA5;EPHA4;SLC34A2;EPHA7;ST6GAL2;ANK2;ANK3;VWA5B1;ASRGL1;SHTN1;MDS2;SPATA17;THAP5;ZNF716;ZNF714;ZNF713;PPP1R42;TAGLN3;ALPK1;L3MBTL1;PLEKHD1;EPHA10;FOXG1;PIK3R3;PGBD2;ZNF704;DHX36;TSPAN5;ST8SIA5;ST8SIA6;ARSG;SCN3B;OR7D2;RIMKLB;SCN3A;ST8SIA1;ST8SIA2;XRCC2;DCLK1;ACER1;PPP1R1C;WNK3;SCN2A;VSX1;CD22;CCDC122;PPP1R17;MOGAT3;FAM57B;CCDC125;PTPRO;HNF4G;SLC7A14;ACADL;SPTLC3;ENC1;HYAL4;KIF1B;KIF1A;ARIH1;CCDC112;NXPE3;NCOA6;SORCS1;RGMA;MN1;G2E3;TMPRSS7;SLC43A2;TMPRSS3;FAAP24;TMPRSS2;CPN2;EXOSC6;CAMK2N1;CREG2;GPC2;HEATR4;PAK3;PAK5;LNPK;PLEKHA1;AKR1C1;PLEKHA5;MOK;PLEKHA3;KLK11;PER2;NLRP11;DPY19L3;NEDD4;FAM171B;SPC24;SH3GL3;DCLRE1C;CCDC169;KLHL32;CYP46A1;KIF5C;FRRS1L;KIF5A;EPPIN;ARID2;PRND;SBF2;SH3GL2;PPFIA2;CCDC160;CCDC155;G6PC;SLC30A3;SLC30A2;SLC30A4;RPGRIP1L;MID1;MR1;TANC2;TERB2;ERN2;DOK6;MASP1;CCDC150;GCM1;RTN3;RTN1;SLC1A2;TOR1AIP2;PDS5B;HCAR1;FUT9;TAC4;KIF3C;WNT3;GGT6;SPATA6L;KLHL28;HMGA2;SLC52A1;KLHL23;KLHL24;ZFHX4;APPBP2;PNLIPRP1;PRR4;RBM25;CHD9;MAST1;CHD7;ACSM2A;ACSM2B;GPHN;BCL7A;ZNF385C;ZNF385D;YWHAG;PLA2G4D;PLA2G4C;SSTR2;PJA2;TBC1D1;CDHR3;CFAP54;INA;CREB5;TMEM45A;DDX25;LAMA4;TAF1L;CLCN2;CLN5;CLN3;CCDC180;NUP43;R3HDML;MX2;S100B;ACVR2B;IRGM;ACVR2A;IRGQ;SBK1;NPHS1;KATNBL1;SPATA33;TAF8;FAM98C;ASB4;CLUAP1;ASB3;CCDC171;PATJ;SPAAR;MYT1L;STMN2;ABAT;STMN4;FNBP1L;ENO2;BACH2;TPGS2;TEPP;STMN1;MS4A10;ANKS1B;UNC13C;ACOT7;DAPK2;OR1J1;SOX11;SOX12;SYTL2;RNF125;IFT81;PIH1D3;TYRO3;ALG10B;PRR11;RD3;ZNF154;NEDD4L;A1BG;MEFV;C9ORF72;SKA1;SKA2;PRDX2;CRACR2A;RIC8B;CHST12;PRR27;SLC19A3;NXNL2;FZD3;DNAH11;GSDMB;UPF3A;SLC16A10;FHDC1;ST18;GPR137C;CPEB1;CYP1A2;GALNTL5;REL;ZNF135;CPEB4;ITK;TINAGL1;ELN;TCF23;PRSS27;HIF3A;PRSS23;GLI3;MYOM3;TMEM189;TRIM7;CSRP2;CHL1;RNF150;ZNF124;GARNL3;FCRL1;MIOX;FCRL2;ZNF121;FCRL5;SLC2A11;BACE1;RIPPLY3;FAM234B;KIAA1257;ZNF117;RGR;ZNF114;RNF165;PHLPP2;PLPPR1;MIPOL1;RHD;TMEM169;PATE4;PRAMEF1;GCNT3;GPR155;ZNF101;ZNF100;ZNF583;CCL22;TTC9B;GPR4;NMNAT2;FMO5;GTF2H5;TMEM154;HINFP;AGBL4;TMEM159;AGBL1;ABI2;MORN3;ANKS4B;CCL28;ZNF573;SEMA5B;PHLDB1;ZNF570;ATP8A2;CLEC4M;ANKRD36;DGKB;DGKA;CTNND2;CHRM5;RTKN2;BEST2;CDH7;CDH6;CDH2;IYD;CDH1;CHP2;SSX7;ZNF568;MACROD2;SSX5;ZNF566;KRTAP3-1;PHLDA1;ZFP37;LZTS1;SSX1;ANKRD36C;ANKRD44;SEMA6D;INIP;FAM106A;DISP2;DISP3;CLEC4C;CACNB3;CACNB4;TEX9;ZFP42;ZNF559;ANKRD40;ZNF556;CLEC4E;ZNF555;ZNF554;METTL2B;GPATCH2L;GLB1L3;PHF21B;AK9;NEUROD1;BAG4;KLC3;NEUROD4;NEUROD6;ZNF549;ANKRD10;SKIL;PPIAL4G;TVP23A;TECRL;CYP4F11;MARCH6;MARCH4;MARCH3;MOB1B;MARCH1;CNOT7;YEATS2;CNOT2;ZFP64;RNF182;SPIRE2;SPIRE1;NF2;XAF1;CNOT9;ZNF530;DPP10;SFT2D3;SYCP1;GADL1;DUSP19;ZFP82;DUSP12;INSL6;SGCB;ZNF528;OPA3;ZNF527;HYDIN;SLC37A3;GPX6;DNMT3A;INMT;PTBP2;METTL22;DMRTA2;ZNF519;ZNF517;EFHC1;SFT2D2;ASPA;CNGB1;NLGN3;NLGN1;SLC24A4;SEMA3A;STMND1;JAKMIP2;CLEC3A;CACNG8;ZNF506;RSBN1L;MROH8;MROH7;SPAG9;ERVMER34-1;RNF24;ANKRD30B;KCNJ14;DDHD1;CDC42BPA;PTPN14;TPCN2;KLF8;MGAT4C;NFASC;OR11A1;SYCP3;DIXDC1;PKD2L2;SOGA3;SOGA1;ZNF605;DPF2;EYS;SOX4;CDON;SOX5;IQCF3;SLC6A15;BROX;CMC2;DOPEY2;PLPP5;PDE12;AKAP9;CRYZL1;WDPCP;ZFPM2;ALDH7A1;PLPP2;WFDC12;BEX2;BEX1;PDE1C;INTU;IGSF3;PDE1A;KLK2;SMIM7;IGSF9;SMIM8;INPP5B;NHLH2;SGPL1;FAM180B;MYL10;MAP6;GPM6B;CDR1;PINLYP;BCL11B;BCL11A;SIAH3;INSR;IGFL2;HSPBAP1;PARP15;CYP27C1;IGFL4;AKR1B15;KLLN;RDH8;RYR3;UCHL1;EPB41L4A;CAMKV;FFAR4;TNFAIP8L1;FFAR2;RSPRY1;TSC22D2;LRRIQ1;KREMEN1;AP3B2;RAD51C;MPPED1;MPPED2;MAPT;PTCHD1;NPY;ASZ1;CTNNA2;CORIN;ARNT2;SCD5;TUBE1;PUS7L;LILRB4;MAS1;LY6G5C;NEUROG2;CDK5R1;ARID4A;BASP1;FAM186A;POGZ;MEIOC;KNTC1;MAGEB10;DSCAM;APLP1;TMEM130;SCG5;SCG3;STEAP2;CTTNBP2;NTM;C5AR2;BTF3L4;DNAJC24;ARHGAP15;CSF2RA;CPLX4;STK3;ARHGAP21;ASIC4;SCIN;STAP2;KLRC1;PDZD7;MARK1;SMAD2;LRRC75A;SMAD9;ARHGAP28;A2ML1;COX7B2;ACSF3;ESR2;DNAJC18;TBCK;RALYL;DLG2;KLRD1;DOCK4;DOCK7;LRRC74B;ELAVL4;SLC2A5;ELAVL2;HTN1;ELAVL3;HTN3;SENP7;TMEM105;CA5A;KYNU;ENOSF1;TMEM108;BDKRB1;POLE;TAS2R4;PCDHGA8;PCDHGA6;PTGIR;USP49;PTGIS;LMNTD1;PCDHGA1;ABCC9;OPRM1;ARID1B;KLF17;GCSAML;LUC7L3;PXYLP1;MCPH1;USP15;ZNF195;MOSPD2;TM2D3;DBF4B;DLL3;PRRG3;IGFBPL1;PALMD;REPS2;NCAM1;PDE6B;NCAM2;CLASP1;CLASP2;LGI1;POLN;USP22;KIAA1024L;B3GAT1;CADPS;PDE4DIP;MEIS3;GDAP1;USP29;FMNL2;XPNPEP3;SSBP2;SSBP3;HCN1
OMENTUM	1661/2316	0.9953038303649556	0.9999904972728791	0	0	0.8803226494893981	0.004143882316430814	TESK1;ISM1;ISM2;TSKU;ENDOU;ISLR;LURAP1L;FAM110C;ZC3H12A;C3AR1;SMCO3;FAM19A3;UNC5B;CACNA2D1;UNC5C;ISL1;CH25H;ACE2;AGTR1;PLBD1;AGTR2;FLG;GATA6;LYPD2;GATA5;PLA2G5;TEX26;ADAMTS12;LYPD6;ADAMTS16;ADAMTS15;SCGB1D2;EPB41L2;PDGFD;RDH10;ADAMTS18;JAG2;JUN;TIPARP;NR2F1;NR2F2;LARP6;PGA5;PGA4;AIF1L;FASN;MRVI1;FAT4;GSTM5;ANXA8L1;LRRC10B;DPYS;BHLHE41;EVPLL;PEAR1;SHB;ARHGAP6;CASP12;MMP24;MMP28;CSN1S1;TPSAB1;STUM;DUSP2;KCND1;KCND2;MAMDC2;RAB3IL1;WNT9A;SLC39A14;MMP11;OAF;PLSCR4;PXDN;CHST1;MMP19;CRYAB;RAPGEF3;CHST3;CRB2;TPSD1;PKN3;SYNPO2;KCNA1;CCM2L;KCNA4;KCNA5;SNX33;ABCB11;SLC7A2;CENPB;NEURL1B;FRZB;SPP1;ZNF469;ZNF467;TP53I11;LIMS4;ADAM33;DAB2IP;SKI;WT1;SIGLEC1;CCDC3;ADGRL4;LGR6;EXOC3L1;ALDH1L1;OLFML2B;RASL11A;OLFML2A;EFEMP2;ADORA3;ADORA1;TNFRSF8;MAP3K8;SYBU;DGAT2;FST;TC2N;PKP1;ZNF436;LY6H;SLC27A3;CHODL;SPATA9;DLX3;DLX5;SLC9A3R2;LOXHD1;KIAA1522;ZNF423;FBXO39;FBXO32;BMX;CORO2B;IGSF10;LRCH2;OGN;SP6;SP5;SP8;LCN6;ITGAM;HTR2B;DYSF;MSLN;TSPAN12;ELFN1;TSPAN11;SPR;BOC;ACP5;SPX;SMIM10;NEO1;NKX3-2;BOK;TMEM255B;TMEM255A;GRID1;ITGA1;NRG2;ARL4D;HAND2;ITGA8;ITGA7;C1GALT1C1L;TNFRSF21;ITGA9;TRIM50;CCDC85A;TRIM47;PCDH1;SEPT10;NTRK2;KCNJ8;CABLES1;CYP4B1;TBX3;TBX2;APLN;GZMK;MYO1D;TSPAN15;MYO1C;TSPAN18;ZNF853;BCAR1;CCDC89;THSD7B;MT1M;LDLRAD2;MT1X;CCDC102A;ICAM1;C4B;C4A;LGALS3;MT2A;STS;TRIM29;ADGRA2;KDR;PIEZO2;PTGFRN;THSD7A;OMD;KCNK15;MYO7A;CYP39A1;BTC;CCDC80;MT1A;CRISPLD1;CRISPLD2;KCNQ1;KCTD14;MT1G;KCNQ4;MGARP;TRIB1;MT1E;CES1;GRB7;CETP;SLC45A2;ADCYAP1R1;NRN1;SDC4;SLC45A1;RRAD;SDC2;LPAR1;RRAS;APOD;APOE;PCK1;SMIM10L2B;TNFSF18;EGR2;SLC10A6;FAM9A;EGR3;TNFSF12;TNFSF13;IGF2;BST2;CD209;CD207;ITGBL1;ECHDC3;FBXL7;CSRNP1;WFDC6;SYNM;IL20;ECM2;WFDC2;PQLC2L;MEDAG;VMO1;MAP1LC3A;KCNT2;CRTAC1;OXGR1;MST1;PABPC5;KIF7;SYN2;MFGE8;YAP1;TAGLN;KIAA1324L;PRICKLE2;NEXN;HSD17B6;RELB;REM1;RANBP3L;RELN;NFIL3;ORMDL3;FILIP1L;PNPLA7;IL34;TMEM176B;TMEM176A;VEGFB;PCDHB15;VEGFC;PCDHB14;VEGFD;KLHL4;PCDHB12;KAZALD1;PCDHB10;SH3RF3;KITLG;EPGN;KCNS3;TCEA3;CACHD1;NEK11;PNPLA2;OTC;PAGE4;PRDM6;LOXL1;ACTG2;FAM198A;TGM1;PLAU;FAM198B;ENPP2;TMOD1;CARD10;TMEM252;GEM;TYROBP;ADAM15;SCNN1B;ADAM12;HHIPL2;ODF3B;PPIC;PKDCC;HTRA3;BHLHE22;GLYAT;TMEM240;HIGD1B;CACNA1H;ADGRG3;CNN1;MAGEA11;RAI2;FAM71A;TBC1D16;VCAM1;MUC16;CAV2;CAV1;RARRES1;SDK1;FGF16;UBXN10;FGF18;ALPL;MELTF;CNTN4;FGF10;ZMYND15;DYRK3;TNFAIP6;MS4A7;TNFAIP2;TCHH;LDB2;RERG;GHR;CA3;CA4;DACT2;TTC36;MYOCD;SHROOM4;ACOX2;ADGRF4;ADGRF5;NAT8L;CUEDC1;FBP1;SHANK3;ATP6V1B1;PKD1L1;AGPAT2;CYTH3;IL1RL1;IL1RL2;NWD2;CTAG1A;TMEM204;SPOCK2;SPOCK1;SLIT3;SLIT2;NIPSNAP3B;OR51E1;EYA2;EYA4;HS3ST6;TBX18;ADGRD1;TBX15;CD4;TEF;ACKR4;ACKR3;CD9;PTX3;TEK;CLEC10A;MRGPRF;WDR86;FGFRL1;EPS8;NYNRIN;GJA5;EVA1C;GJA4;PXDC1;PROK1;BCAM;DAAM2;PARD3;ADPRH;PRKD1;FREM1;CFB;ASTN1;CFD;CFH;CFI;PLAC9;GJC3;LDHD;ALX4;HMOX1;PCDHA3;HLA-DQA2;PCDHA6;AFAP1L2;STARD13;AFAP1L1;MCAM;NFATC2;NFATC1;CGN;FOSL2;NFATC4;GJB2;PCDHB6;SNAI1;PCDHB5;SNAI2;PCDHB4;PCDHB3;PCDHB8;PCDHB7;CDKN1C;GABRB2;MESP1;BTG2;CDKN1A;RARG;STON1;C1QTNF9;ADAMTSL1;C1QTNF3;C1QTNF1;AIFM2;C1QTNF7;C1QTNF5;RBPMS2;COL10A1;TEAD1;TIMP4;TEAD2;TEAD3;TEAD4;GJD3;ANGPTL7;ANGPTL8;RARA;GAS1;RARB;ANGPTL5;ZNF358;PLIN1;ANGPTL4;PLEKHO2;GAS6;MOCS1;ANGPTL1;ADCY4;NDUFA4L2;ADCY3;SGMS2;ADCY6;APOLD1;ADCY5;FAM129B;FGD5;RASSF10;GPNMB;OLFML3;EPYC;ABI3BP;GSC;OLFML1;GPAT2;APOL3;BCHE;GSN;COLCA2;IL10RA;PCGF2;ECEL1;G0S2;DHRS3;RFLNA;IGLL5;SMOC2;ADM5;CLCF1;CPSF4L;RERGL;CCDC71L;CSF3;MROH2B;CSF1;PROS1;FGF1;HID1;TM7SF2;LAMP5;FGF7;RIMS4;DEPTOR;FCGRT;TNN;SLC26A10;IL13RA2;PCDHAC2;IL13RA1;CSGALNACT1;MAMSTR;TPM2;DIO3;KERA;THNSL2;HIC1;SLCO2A1;FKBP9;MAGEL2;GLT8D2;AEBP1;CLCA2;DRD1;CD300LG;PLXNA4;SEC16B;TMEM132C;TMEM132E;PXDNL;LRFN5;DAB2;BCL3;BCL2;CPE;SLC26A7;CSPG4;PLXNB1;CPM;PLEKHF1;CPZ;CYR61;ADAMTS5;THBD;ADAMTS2;ADAMTS3;ADAMTS1;EMILIN1;LBP;GAL3ST2;ADAMTS8;ADAMTS9;PRKG1;ADAMTS7;PLEKHG1;TRPC6;PLEKHG5;C1QL4;ACTBL2;PECAM1;CEBPA;CEBPB;CEBPD;CCDC68;FGL2;THSD1;THSD4;SELENBP1;RAB20;ABLIM2;PLN;ABLIM3;POLR2D;STOX1;MFAP5;MFAP4;FRAS1;LEP;MFAP2;PI15;TLL1;PI16;NECTIN2;AQP1;HMCN2;PDK4;SYNPO;MAGEA4;IL15RA;IL1R1;IL1R2;KRT8;KRT7;KRT5;P3H3;AZGP1;CYP2U1;TLN2;OBSL1;TMEM185B;SPRR2F;TWIST2;C2CD4B;C2CD4C;APCDD1;PPL;CRHR1;FAM43A;FAM43B;KLHDC8B;PARVA;VASN;RAET1G;HMX3;SLC44A3;ROBO4;TENM3;CITED4;HBB;MEOX1;SH3PXD2B;CLDN23;ZCCHC24;EDN1;HEG1;GPBAR1;GFRA1;PDCD1LG2;CYP7B1;GFRA2;CD302;CLDN16;RGS7BP;RAB7B;ACTRT3;TLR4;VGLL1;MATN4;TLR3;MATN3;AVPI1;MATN2;C1QB;PTGER4;C1QA;MEGF6;ADH1C;PTGER1;ADH1A;HDC;PTGER3;GDPD5;CST6;NKD2;CST2;NT5E;EGFLAM;SUSD5;GABRE;TM4SF18;SUSD2;SORBS1;SORBS3;VAX2;LRRN4CL;LHFPL6;SAA1;SAA2;FCN2;TPSB2;FCN3;ITPRIP;AMOT;BMPER;FAM162B;C1RL;GUCY1A2;POSTN;HGF;LIFR;SHISA3;PCDHA12;PCDHA11;SHISA6;EMCN;HRASLS5;JCAD;RASL12;ALOX15;FBLN1;FBLN2;FBLN5;EFNB2;SCUBE2;FAM83H;EFNB1;EFNB3;THPO;CDH20;UBD;CDH23;NLRP3;CDH24;GAS2L1;LONRF1;CBX7;SELE;LRP1B;EFNA1;SELP;PRPH2;TRPV4;XAGE2;CLEC14A;YBX2;OPLAH;HAPLN3;FAM166B;HK3;SPRED2;OBP2A;SIX5;LRRTM1;SIX2;RHBDF1;PROSER2;LSR;AXIN2;MYRIP;C1QTNF9B;DCN;MYH1;ALDH1A3;COL6A2;ALDH1A2;CDH11;CASQ2;COL6A3;COL6A6;LTF;COLEC11;HLF;ATP1A2;THBS1;THBS4;THBS3;GNA14;MUC1;RASD1;WNT11;ERICH2;HLX;SNCG;CHSY3;CYYR1;GBP1;HES4;TMEM30B;NOS3;CRYGN;FAM167B;CAPN11;DES;PID1;FZD10;CLDN1;PREX2;IL4I1;LIPE;TDO2;TMEM88;RNASE6;RNASE4;RNASE1;RBP7;MYL3;SPARCL1;MYL9;IDO1;DHH;IL20RA;CLCNKB;CLCNKA;FPR3;HPR;THY1;KIAA0040;C2;C3;HSD11B1;HSD11B2;C6;PRKAR2B;ZBTB7C;GPIHBP1;NGFR;CADM3;ABCA6;ABCA4;ABCA8;CP;PCDHGA12;NOSTRIN;HRC;DCHS1;EFCC1;PRRT4;GPR20;PIGZ;ODF3L1;PTH1R;LRRC32;AREG;TMEM47;JPH2;HEY1;HEY2;SH3BGRL2;CGNL1;FGFBP1;MYOC;GPR34;RIPK4;MYOF;ROM1;ELOVL3;EMP1;TMEM37;GPRC5B;F8;CDC42EP5;KCNMA1;CDC42EP2;SMTNL2;DSCAML1;MDFI;KANK2;MYRF;LRRC17;FSTL3;PTGS1;PROKR1;FOXS1;MYCT1;SRPX2;HAS1;CARNS1;NTF3;HAS2;FLNC;LEFTY2;P2RY12;EVC2;P2RY13;HEYL;SPSB1;FABP4;AADAC;TMEM54;FAM13C;FAM228A;HR;DEFB1;LRRC70;CXCL13;HNMT;CXCL14;SLC9C2;CTGF;LEPR;PABPC4L;SLC16A8;PIM3;PITX3;PPP1R16B;CPA3;CPA1;GPR78;S100A1;TICAM1;STON1-GTF2A1L;FRMD3;ADCYAP1;OLFM2;FRMD6;SLC9A9;ROR1;S100A3;ROR2;ZNF676;S100A8;KANK4;TRABD2B;KANK3;PFKFB1;PFKFB3;GPR88;ECSCR;FOXO6;DPT;FOXO4;CYP19A1;FOXO1;GLIS1;GLIS2;TMEM26;CTIF;SOCS3;SBNO2;KL;LVRN;FOXN4;CXCL10;MLXIPL;KIAA1755;CXCL11;CXCL12;RGCC;MOXD1;ST6GALNAC2;FLT1;CRYBG3;RASGRF2;FLT4;COX4I2;FHL1;NRARP;FHL5;WISP1;WISP2;FCGR3A;ME1;VPS37D;FOXL1;PARD3B;SLCO1C1;SLC25A18;DSG2;SLC25A10;DSG4;ST6GALNAC3;ITIH5;ITIH3;PCOLCE2;ZBTB47;LRP1;LRP3;BARX1;CKMT2;CCL8;ZNF628;CCL4;CCL3;SH3BP4;CCL2;FCGR1A;SLC25A25;CTHRC1;SLC12A4;TIE1;PRRX2;MERTK;PC;MGP;CDR2L;FCGR2B;FCGR2C;EPHB6;SPON2;ERRFI1;FOXI2;ZDHHC1;PALM2-AKAP2;AADACL2;AADACL4;ZNF728;ZNF727;EPHA6;ENTPD2;ENTPD3;TIMD4;SFRP4;SFRP2;FNDC4;IFI27;FNDC1;MXRA8;KDELR3;SPATA18;CTXN1;EPHA2;PLA1A;CD1E;PCDH12;PCDH19;CD1C;ART5;EVPL;TSPAN8;TSPAN9;ZNF704;TSPAN7;PENK;SLAMF8;ZBED2;ARSI;CD14;RAB11FIP5;CCR1;TMEM86A;LRRN2;FOXF1;LRRN4;IQSEC3;PRG4;HSPA12A;PNMA8B;ACER2;TF;PPP1R1A;PPP1R1B;ID4;MKX;RGL1;TMEM151A;PTPRU;FKBP10;PTPRS;PTPRQ;SECTM1;DOC2B;SLC7A10;CHRDL1;CTSO;ACADL;CTSK;STBD1;CTSH;CTSG;CD36;CTSF;LMCD1;CD34;ACADS;CCDC110;LYNX1;TNFRSF12A;MMD;KIF25;ANO6;HBA1;SORCS2;ANO2;ANO3;MN1;ANO1;PDZRN3;PDZRN4;FOXC2;RAMP2;DEFB124;CRIP1;STX11;HSF4;GPC3;GPC6;RXRG;CAVIN2;CRYBB1;AKR1C1;CAVIN3;AKR1C2;PLEKHA4;DEFB132;KLK11;XG;PER1;PER3;GPAM;CSDC2;KIF26A;CD86;PLVAP;GIMAP4;GIMAP5;GXYLT2;GIMAP8;KLHL31;RTL3;RGS4;RGS1;DUOXA1;PAMR1;RGS6;PDGFRA;OSR2;SCARA3;KIRREL1;SCARA5;OSR1;CYBB;PCOLCE;MID2;PDGFRL;PLA2G16;DOK5;CD8A;GPD1;CALCA;KLHL14;NXPH3;ARHGEF25;ARHGEF28;NPR2;ACACB;SLC1A7;HCAR2;WNT6;CALCR;WNT2;BCL9L;PRPH;GGT5;ARHGEF35;ARHGEF37;LAYN;INHBB;BMP6;BMP4;BMP3;BMP2;IL6;COL5A3;COL5A2;LGALS3BP;SNED1;EDA;RHOXF1;CNRIP1;CPXM2;PRR9;CALB2;GPER1;CPXM1;SCARF2;A4GALT;MMP7;ARHGEF17;PLA2G4A;MMP9;RCN3;MMRN1;PEX5;MMRN2;IRF8;SCN4A;ZP1;SCN4B;HEPN1;LAMA5;LAMA2;LAMA4;LAMA3;DBX2;PTHLH;CYGB;PDLIM1;RAB40A;PDLIM3;ACVR1C;EFS;CLMP;SH3TC1;MARVELD1;ATOH8;CCDC178;LAMB3;PLA2G2A;LAMB1;S100B;MAPK15;SBK2;MAPK11;SBK3;INAFM1;BCL6B;THRSP;CPVL;VIT;TMEM200B;GLDN;SOX17;GNAT3;SOX18;HOXA3;HOXA2;HOXA5;HOXA4;PRIMA1;IER3;SERPINF2;DKK2;KIAA1217;ABCA10;LGALS12;CLPSL1;ANOS1;HOXB4;ACOT1;HOXB3;PRR15;HOXB2;ACOT6;HOXB8;HOXB6;ENPEP;HOXD1;CRACR2B;S100A16;S100A13;CHST15;HOXC5;SLC19A3;HOXC4;NKX2-5;HOXC6;SLC19A2;WNT10A;FZD4;DNASE2B;FZD6;FZD8;SLC16A11;SLC16A14;ACR;GLUD2;GIPC3;GPR183;GPR182;PNOC;GIPC2;SSPN;HOXD4;HOXD3;HOXD9;RET;MYOM1;TINAGL1;ELN;HRCT1;ADM;SLC6A2;SLC6A3;GLI3;MS4A4A;SERPINA5;CHL1;MRC1;RSPO3;TNKS1BP1;ANXA8;RNF150;RSPO1;CNTD2;SERPINB2;TCF15;SLC2A10;SLC2A12;TACR1;RIPPLY1;MRAP;MS4A6A;MRAS;PAX8;SLCO4A1;ENG;HBEGF;CCL14;CCL13;CCL11;AHNAK;PLPPR4;HOXD10;GPR153;PRSS50;ANKRD53;ALKAL2;METTL7A;CCL19;CCL18;CCL17;RNF133;RPRM;AOC3;CCL24;AOC2;F10;FMO1;GPR4;PRSS35;PRSS36;SULF1;AGT;SULF2;RNF148;GPR143;ANKRD65;MSRB3;NOTUM;FMOD;GPR146;SLC28A3;ANKRD35;CLSTN2;CLSTN3;TUSC1;FAM107A;METRNL;SERTM1;GYG2;STK32B;IGFBP1;SEMA6C;LHCGR;IGFBP4;MITF;CLEC4F;PHLDB2;CSF1R;NOTCH3;IQCA1;CALCRL;CHRD;CT45A5;VTCN1;ADAP2;MUSTN1;NDN;IGFBP7;SLC15A5;ZNF541;ANKRD29;CD163;CYBRD1;BTBD6;MAFB;RCAN2;ESAM;MAFK;TDRD10;ANKRD33B;BNC2;BNC1;PTPN21;ADRA1D;TREM2;ADRA1B;SGCE;CLEC1A;SGCD;SGCA;EFHD1;GRASP;SGCG;SH3D19;VWF;COL25A1;ADRA2C;NGF;ADRA2B;ADRA2A;INMT;ASPN;PTP4A3;METTL24;EVC;DMRTA1;TNMD;ASPG;ANG;PKHD1L1;METTL27;ACSS3;NLGN2;SLC24A3;SEMA3C;SEMA3D;TYRP1;SEMA3B;SEMA3G;ITLN1;ITLN2;CLEC3B;CHADL;ZNF503;MAL2;WASF3;CACNG4;TXNRD3;KCNJ12;KCNIP2;IRX6;CMA1;KCNIP3;AHNAK2;KLF4;KLF5;CBLN4;FOLR2;CDO1;SLC46A3;TP53TG3B;TP53TG3D;VIPR2;SPARC;HPSE2;ACSM5;ANTXR1;CYP4Z1;EDNRB;VSIG2;VSIG4;PTGDS;MYOZ1;SOX7;TNS2;CDON;PTGDR;TNS1;SOX5;ACSL1;EBF1;EBF4;CHIT1;CYP27A1;PLPP7;ARC;PAPPA;COL8A1;ZFPM2;PLPP1;SMIM3;PTGFR;KLK1;MAOB;MAOA;PDE1A;TSHZ2;EBI3;KLK5;STC1;TMTC1;KLK8;IGSF9;SMIM9;KLK6;CYP4X1;MARC2;MARC1;CMYA5;LCN10;FAM180A;GSTT2B;CDR1;PDE2A;CIDEA;DDIT4L;GNG12;GNG11;CIDEC;GADD45G;PARP10;PDE3A;TMCC3;RTL8B;ACVRL1;CLIC5;CLIC3;ADIRF;QRFP;CX3CL1;JCHAIN;GYS2;EPB41L4B;ESM1;KRT27;STAB1;FFAR3;LRRIQ3;INSRR;BTN3A3;IZUMO1R;RHOD;PALD1;B3GNT9;NOV;KRT39;MMP23B;TNNT3;RHOJ;TFF3;FIBIN;FAM20C;RDH5;RHOU;FAM20A;FATE1;SGK2;TNXB;RASIP1;CILP2;PTCHD3;CTNNA3;LY6G6C;GDF10;DMRT2;DMRT3;PDZK1IP1;LYVE1;LILRB5;TPPP3;KRT19;KRT18;FAP;KRT14;TRIP10;GALNT13;STEAP4;GALNT15;NRK;GALNT18;SSC4D;SYDE1;ARHGAP42;SIRPA;SPNS2;NPY1R;EPDR1;ALDH3A1;FOLH1;SELENOP;COL4A6;COL4A5;RELL1;OR2C3;SUCNR1;LTBP4;DTX1;ADRB1;ADRB2;SEL1L2;CPLX1;COX7A1;LTBP1;NID2;ALDH3B2;ARHGAP20;PODXL;CASKIN2;COBLL1;MYH14;TGFB2;TGFB3;ARHGAP29;SSC5D;TDRD5;SMAD6;ARHGAP24;SMAD7;ARHGAP23;ARHGAP31;PLCXD3;NR4A3;TMEM119;OR2A7;B4GALT2;CXCL6;CXCL9;PCDHGB7;ABCD2;HSPB6;DOCK9;HSPB8;PCDHGB2;HSPB7;LMOD1;CXCL1;CXCL3;CXCL2;TMEM100;UPK1B;ALDH2;FDCSP;BDKRB2;BDKRB1;AOX1;PDE4A;PTGIS;NPY5R;PCDHGA4;MRGPRX2;PCDHGA3;PCDHGA2;MUM1L1;ARAP3;KLF14;KLF15;PCDHGA9;TGFBR3;LATS2;PCDHGB1;CD163L1;IER5L;KRT86;LTC4S;DLL4;SLC22A18AS;PALMD;PRRG1;S1PR1;LRIG1;STOM;LRIG3;RGS22;MAS1L;ZNF185;LGI4;LGI2;SPRY4;TSPEAR;TSHR;XPNPEP2;PMP22;SPRY2;SPRY1
THYROID (BULK TISSUE)	1651/2316	0.9990007240501387	0.9999904972728791	0	0	0.8593185406997741	8.591256743292078E-4	PWWP2B;SCX;ISM1;PTPDC1;TSKU;ZC3H12C;NDST1;ISLR;FAM110C;SMCO3;PKNOX2;PHKA1;UNC5C;SPINT1;CTAGE4;AGTR1;CTAGE8;FLG;UNC119B;NLRX1;COL13A1;GATA6;PLA2G3;ADAMTS12;ADAMTS15;RNF217;JAG2;HEXIM2;JUN;JUP;NEBL;TIPARP;NR2F2;PBX4;LARP6;NR2F6;AIF1L;RNF225;RNF224;PPFIBP2;FAT2;FAT4;SFTA3;BHLHE41;SNX12;EVPLL;TFCP2L1;SHB;ARHGAP6;CASP12;NINL;GGTLC3;MAMDC4;MYBPC2;RING1;IFT140;METRN;SPHK1;MAMDC2;RAB3IL1;WNT9A;SLC39A14;PLSCR4;CHST1;NUP62CL;CRYAB;RAPGEF3;CHST3;PKN3;CCM2L;ADAM21;ADAM20;SNX33;SLC7A2;CENPB;NEURL1B;SNX25;MFN2;ZSWIM4;ZSWIM5;P4HTM;LIMS4;ZNF460;ODAM;BMP8A;DAB2IP;BBOX1;BMP8B;ZNF79;TTC30B;ETNK2;CCDC8;TTC30A;ADGRL4;CRAT;CRLF1;CRB3;YPEL2;EXOC3L1;MTCH1;OLFML2B;NAB2;PLOD2;OLFML2A;CASC1;HHAT;EFEMP2;POFUT2;ADORA1;ZNF446;ZNF441;FBXO10;SDCBP2;LENEP;PKP4;ZNF436;IL6ST;PLA2R1;AJUBA;SLC27A4;COL17A1;DLX3;SLC9A3R2;NDOR1;AMDHD2;KIAA1522;BMF;IP6K3;CD276;HHATL;MFSD6L;ELOA2;ELOA3;CTAG2;FAM205A;BFSP1;SH3BP5L;NOXA1;OGN;SP6;LCN6;BCAR3;HTR2B;DYSF;ECE1;TSPAN12;HHEX;SPR;ZNF407;BOC;SPX;ITGB6;BOK;ITGA3;GRID1;ITGA2;VPS13D;NRG2;ARL4D;SPACA5;C1GALT1C1L;TRIM55;ITGA9;PRKAA2;ATP10D;MLLT1;ZNRF2;CCDC85A;BAHD1;ATXN1L;TRIM47;PCDH1;SEPT10;NTRK2;CABLES1;TBX3;TBX2;APLN;MYO1D;TSPAN15;MYO1C;ST5;NAGS;ZNF853;BCAR1;IKZF2;CCDC102A;C4B;C4A;ADGRA2;KDR;PIEZO1;THSD7A;TBC1D22B;KCNK13;KCNK15;MOGS;ACTN4;CYP39A1;BTC;TRIM17;ADGRB2;KCNQ1;KCTD14;CCDC87;KCNQ5;TRIB1;SLC45A4;GRB7;ZNF324B;TMEM63B;SDC4;RRAD;SDC2;FBF1;ZBTB5;SEC14L2;RRAS;B4GALNT3;SMIM10L2A;SLC10A5;EGR2;SLC10A6;OSGIN1;OSGIN2;SMARCA1;OR51I1;FER1L6;EXT1;MC1R;MYO5C;ITGBL1;ECHDC3;IGSF9B;CALR;LDHAL6B;CSRNP1;SPAG17;SYNM;ECM2;ZBED6CL;GRIK5;WFDC2;PQLC2L;SH3RF1;MEDAG;PCLO;OR51Q1;CRTAC1;GNRHR;BBS9;MUC15;SREBF1;ZHX2;ZHX3;GAA;MST1;SFTPD;PRPF40B;KIF7;CNKSR1;YAP1;PRICKLE2;CAPG;PRICKLE1;HSD17B6;REM1;RANBP3L;FAM196A;ORMDL3;RIBC1;PNPLA7;IL34;IGIP;PCDHB15;VEGFC;PCDHB12;KAZALD1;SH3RF2;EPGN;TCEA3;NEK11;PAGE5;PRDM6;PAGE2;LOXL4;CELSR2;LOXL1;GRIP1;PLAU;PEBP4;ENPP1;TEKT4;RAG2;ENPP5;TPTE2;CARD10;GEM;SCNN1G;GPRIN2;PCP4;ADAM15;PRR15L;SCNN1B;HHIPL2;ANKS6;WDFY3;BBOF1;TSNARE1;PPIC;FBN3;MAGEA12;SLC41A1;CACNA1H;GRK1;NCKIPSD;CACNA1I;RAI1;ADGRG1;RHPN1;OR51B5;OR51B4;IL36RN;MAGEA11;RAI2;TBC1D16;VCAM1;CNTN5;MUC16;CNTN6;CAV2;CAV1;FAM199X;BSPRY;GGN;FGF17;TMEM233;TMEM234;UBXN10;TMEM238;NXF2B;AMOTL1;MELTF;DYRK3;LDB1;DMKN;FYCO1;CA3;NAV2;ETV4;ETV5;EPN3;ACOX2;TMEM215;ADGRF5;NAT8L;CUEDC1;SHANK3;PLEC;OTUB2;DAPL1;DNAH5;DNAH6;ASAP3;ASAP2;AGPAT2;CYTH3;CAND2;IL1RL1;IL1RL2;TBX22;SPOCK1;SLIT3;FBRS;EYA2;TMED7-TICAM2;EYA4;ZNF804B;FAM155B;TBX15;TEF;ACKR3;CD9;TEK;SNTB1;IPO13;WDR86;CWH43;MRGPRE;FGFRL1;EPS8;EVA1A;GJA3;ZSCAN31;MSANTD2;GJA5;GJA4;HOMER3;PXDC1;RSPH6A;DNAAF3;COL23A1;AFAP1;SCRIB;WDR72;ZC2HC1C;BCAM;ADCY9;ZSCAN20;WDR81;ARMC5;PARD3;ZSCAN23;PRKD1;FREM2;CFB;CFH;PRDM11;SDSL;FAM171A2;FLRT3;FLRT1;PRDM16;LDHD;ALX3;PLEK2;AFAP1L2;STARD13;AFAP1L1;MCAM;PLK2;IRF2BP1;NR1D2;NR1D1;CGN;MEX3D;NFATC4;GJB3;TCN1;SNAI1;PCDHB5;GTF2IRD1;PCDHB8;XKR6;PHF2;CDKN1A;RARG;PHF1;PHEX;C1QTNF1;ZNF280A;C1QTNF7;C1QTNF5;COL10A1;PLEKHN1;CIC;TEAD1;TEAD2;TEAD3;ADIG;TEAD4;GRAMD2B;PLLP;GJD3;ANGPTL7;KIFC2;ANGPTL8;RARB;ZNF358;ANGPTL4;KIFC3;GAS6;MOCS1;GAS8;ANGPTL1;ASCL5;SGMS1;GRP;NDUFA4L2;SGMS2;WDR24;ADCY6;FAM129B;PDF;RASSF10;GPNMB;EPCAM;ABI3BP;TP53TG5;GPAT3;DMTN;COLCA2;WHRN;PCGF2;G0S2;SCAF1;DHRS3;SMOC2;CLCF1;MROH2A;FAM49A;PROS1;TNC;FGF1;CLU;TM7SF2;RAB43;NRBP2;FGF7;RIMS4;DEPTOR;SALL1;SLC39A7;ZNF324;IL13RA2;LARGE2;PCDHAC2;PCDHAC1;IL13RA1;CSGALNACT1;TLE2;RALGAPA2;MAGI3;IPMK;DIO2;GOLGA8K;GOLGA8J;DYRK1B;GOLGA8N;LEMD2;TLE6;PGF;LEMD1;TOM1L1;PYGO1;TOM1L2;PYGO2;OBSCN;ZNF319;SLCO2A1;ZNF316;RTN4R;SLC26A1;GLT8D2;KIAA0556;PLXNA2;PLXNA1;ZNF787;TPPP;SLC4A11;PXDNL;BCL2;PLXNB2;CPE;SLC26A7;CSPG4;PLXNB1;SLC26A4;SLC26A5;OSCP1;DIDO1;CPQ;CPZ;CYR61;ADAMTS5;THBD;ADAMTS3;ADAMTS1;EVI5L;GAL3ST3;ADAMTS9;PRKG1;TRPC5;TRPC6;TRPC4;CHPF2;TRPC1;FAAH2;C1QL4;ACTBL2;CCDC74B;ZNF750;CEBPB;CEBPD;NOD1;TPTE;THSD1;THSD4;LMF2;RAB20;ABLIM2;ABLIM3;RAB25;P2RY2;CCDC71;ALOXE3;PLEKHH1;STOX1;FBXL14;FRAS1;MAB21L2;PI15;TLL1;HCG22;RAB17;CCDC61;NECTIN2;HDAC11;AQP1;RPS6KA2;DZIP1L;PDK4;MAGEA2;SYNPO;DYNC2H1;ARRDC4;IL1R1;KRT8;KRT7;P3H3;ZNF837;MAGEB2;TLN2;OBSL1;TMEM185B;SPTBN5;C2CD4C;PPL;CBARP;HELZ2;ZNHIT2;TP53BP2;MAGEC3;STXBP6;TRPM5;KLHDC8B;VASN;RAET1G;TENM1;ZCCHC12;SLC44A3;ROBO4;TENM3;CITED1;TENM4;CITED2;SIPA1L2;ZCCHC14;ZNF805;CLDN23;PARP3;EDN2;HEG1;CYP7B1;GFRA2;GFRA4;VWA2;CLDN16;MATN2;AMIGO1;ZDHHC23;RFNG;CST6;CST4;NT5E;EGFLAM;GABRE;DUOX2;MPP2;TM4SF18;MPP3;SUSD2;FAM189A1;GRHL2;CT62;BLID;MEGF8;FCN3;HIST1H2AE;HIST1H2AD;HIST1H2AB;GUCY1A2;HIST1H2AL;POSTN;SYCE1L;HGD;HIST1H2AI;HIST1H2AK;SHISA4;LIFR;LMO7;ALG12;PCDHA13;ATP1B1;PCDHA12;PCDHA11;JCAD;HIST1H2BC;CHRNA4;OR52D1;CHRNA9;FBLN1;NOP9;EFNB2;FAM83H;EFNB1;FAM83G;THPO;NLRP5;TCTEX1D4;CDH24;LONRF3;GAS2L1;AMELX;LONRF2;FAM83B;FAM83A;OR4F3;CBX7;SELE;LRP1B;EFNA1;TRPV6;SKIV2L;LRP11;ZSCAN1;KLHDC9;KDM5C;SOWAHB;CGB7;SIX1;CLEC14A;OPLAH;SEPT8;SPRED2;MFSD6;SPRED1;OBP2A;LRP5L;SIX4;SIX5;MFSD3;RIMBP3C;RIMBP3B;RHBDF1;PROSER2;STPG3;LSR;IQCD;IQCH;ALDH1A3;COL6A2;COL6A6;CDH16;RBMS3;COLEC10;HIST1H2BI;TSGA10IP;HIST1H2BL;PERM1;THBS3;RASD2;GNA14;RASD1;CHSY3;HES1;LURAP1;GBP1;MAPK4;HES4;TMEM30B;CRYGN;FAM167B;FAM167A;MLPH;PDE10A;SLFNL1;ATP13A4;ATP13A5;ATP13A3;CHIC1;PGAP3;CLDN1;SAMD15;LIPG;TMEM8A;HES7;RBFOX2;OR2L8;FIBCD1;RFX1;SLC5A8;CLDN9;CLDN8;CLDN7;SPARCL1;MYL9;NGEF;GRID2IP;DHH;HPN;CLCNKB;FIGNL2;CLCNKA;SLC5A3;HSD11B2;PPARGC1A;ZBTB7C;NGFR;ABCA2;SRMS;ABCA4;GRIN2C;HRNR;ABTB2;IL22RA1;PCDHGA11;FERMT1;PCDHGA12;PIGQ;HIST2H2AB;TMEM51;TDRP;LRRC6;JPH2;SH3BGRL2;CGNL1;UPF1;GPR39;ARG2;GPR32;RIPK4;PIFO;MYOF;EMP1;RRAS2;MANEAL;ELOVL7;TMC4;HIST2H2BF;TMEM37;GPRC5B;MBLAC1;GPRC5A;CDC42EP5;GPRC5D;GPRC5C;MDFI;LRRC14;ARL14EPL;IDUA;PELI3;COL11A2;FSTL3;NTF4;FOXS1;RECQL5;BGLAP;CARNS1;MICALL2;ZNF229;HAS3;KRTAP2-3;FLNC;EVC2;LRRC24;CASTOR1;TMCO4;STXBP5L;HEYL;SPSB2;SPSB1;FABP4;TMEM54;TMEM56;RIMBP3;ZNF214;ZNF697;FAM13A;RORC;LRRC73;GPR61;ZBTB22;SLC9C1;CTGF;FOXQ1;STK16;PABPC4L;ZNF205;SLC16A8;SLC16A9;SH2D5;MYLIP;S100A2;S100A1;PPP1R16A;GPR75;FOXP4;SLC9A2;FRMD3;MAPKAPK2;S100A5;ROR2;IGFALS;FSCN2;ZNF676;SQSTM1;KANK3;ECSCR;FOXO6;DPT;TNFRSF11B;LRRC52;RAP1GAP;GLIS2;PORCN;SBNO2;STK36;CLTCL1;SLCO1B3;E4F1;KL;BRPF3;LVRN;BDNF;LRRC61;DCDC2;FAM229A;ZBTB12;EEF2;MCC;CXCL12;ZNF512B;ST6GALNAC2;PPP1R13B;SH2D4A;CRYBG3;LRRK2;FLT4;COX4I2;TSSK1B;FHL1;EFCAB13;FHL5;PRB4;IQUB;ME1;ME3;DGCR2;VPS37D;PARD3B;SLC25A15;SNPH;DSG2;SLC25A10;ST6GALNAC3;GTF3C1;ZBTB47;ZBTB46;ZBTB42;LRP4;FURIN;LRP3;LRP2;LRP6;CKMT2;SLC25A29;ZNF629;ZNF628;TP53INP2;SH3BP4;SLC25A23;BEND7;CNNM3;LRRC8E;SLC25A25;LINGO4;SLC12A4;HIP1R;BAIAP2;MERTK;TPD52L1;TMPPE;PC;NT5C1B;MGP;ERRFI1;TAS2R20;PLEKHB1;ZDHHC5;SPATA20;ERFE;ZDHHC1;PALM2-AKAP2;SPATA25;BAIAP2L1;ZNF728;ZNF727;FAM53B;FAM53A;SLC12A7;SLC12A8;EPHA5;SLC34A3;SLC34A2;EPHA6;ENTPD8;VWA5B2;TAS2R19;SFRP4;FNDC4;HIST2H3A;FNDC1;PPP1R3B;MXRA8;KDELR3;SPATA18;HIST2H3D;CTXN1;HIST2H3C;CCNO;EPHA2;PLA1A;ZBED9;TAS2R43;TAS2R46;PCDH12;MST1L;EVPL;ZNF709;DHX34;TSPAN9;PCBP4;ZBED2;ZBED6;RAB11FIP3;TSPAN1;RAB11FIP5;PPP1R26;TMEM86A;TAS2R30;INTS1;IQSEC2;HSPA12A;ACER2;ATP4B;TG;ID4;RGL3;ANKRD18A;PTPRU;FKBP10;FOXE1;PTPRQ;KIF12;PTPRK;CHRDL1;EDA2R;PCSK4;CTSO;ACADL;NCS1;CTSH;KIF1C;DIRC2;CTSB;ANKDD1B;TAS2R50;CCDC110;LYNX1;TNFRSF12A;KIF24;SORCS2;ANO2;ANO1;CTU1;CRELD1;LNP1;RAMP2;STX19;CCDC103;GREB1L;CCDC106;ARVCF;SERTAD3;SERTAD4;RXRA;PERP;HSF4;PAK6;RXRG;NPM2;MIB2;PLEKHA4;PLEKHA7;PER1;PER3;GPAM;KIF26B;ESYT3;EPPK1;ELOA3B;FHOD3;PLVAP;RTKN;WWC1;WWC2;KNDC1;JADE3;OGDHL;GXYLT2;JADE2;PHRF1;RTL4;RTL5;CCND1;DUOXA1;DUOXA2;ARHGEF40;SBF1;RGS6;GGT2;SCARA3;KIRREL1;OSR1;LMTK3;LMTK2;MID2;PDGFRL;TANC1;DOK7;MZF1;CCDC151;GCM2;CALCA;KLHL14;ARHGEF25;ARHGEF28;SLC1A1;KLHL17;KLHL11;CHAD;PACSIN3;NPHP4;ARHGEF33;CCDC134;ARHGEF35;GGT7;ZFHX3;ARHGEF37;LAYN;INHBB;SSH3;BMP4;BMP2;IL6;BMP1;COL5A2;PHF13;ACTL10;LGALS3BP;SNED1;CD164L2;EDA;MAST2;LAMC2;AFF1;GPER1;CFAP47;CFAP46;SCARF2;A4GALT;CFAP43;ARHGEF11;PLA2G4F;ARHGEF12;ARHGEF17;ARHGEF16;ARHGEF19;CCNA1;TBC1D2;CPTP;MMRN2;SCN4A;CFAP53;SCN4B;LAMA5;CCDC187;RBM47;LAMA3;RRBP1;ATP2C2;PTHLH;PRTG;RAB40A;ATOH8;DCDC2B;EPS8L2;TAS1R3;CCDC183;OR4F21;LAMB3;GALNT3;NAA11;DDX31;LAMB1;ABHD16B;MAPK15;SPATA2L;CLCN7;PROB1;CYP24A1;CLCN4;BCL6B;THRSP;QRICH2;EHF;CLPB;RAPH1;ABCA12;ENO4;ZXDA;GPR176;SOX17;GNAT3;SOX18;IER3;UNC13B;NKX2-8;CHIA;SYTL3;TRHR;DKK3;KIAA1217;RNF128;ANOS1;PRR15;PRR12;TSPYL6;ENPEP;SYCP2L;ENDOD1;MAGEA9B;CRACR2B;S100A16;S100A13;NKX2-1;CHST15;PLCG2;PLCG1;SLC19A2;DNAH11;FZD4;FZD6;FZD8;SLC16A11;FHDC1;TMEM198;FAM160A1;TRIP6;SSPN;CHRFAM7A;RET;ZNF132;TINAGL1;SPEF1;TCF20;PRSS22;GLI3;FAM102A;TNKS1BP1;ANXA9;GPRASP1;GPRASP2;RSPO4;GPR135;TIGD2;CNTD2;CLUH;ANXA3;SLC2A10;PRSS16;HSFX1;TMEM171;PAX1;PLCB4;RNF169;PAX8;SLCO4A1;PAX9;ZNF112;ENG;HBEGF;CCL14;OCA2;AHNAK;GCNT1;PRSS48;PRSS44;PRSS45;PRSS42;PRSS50;ANKRD53;ALKAL2;HS1BP3;ALKAL1;ANKRD52;AOC3;ADAT3;POU4F3;RNF148;GPR142;LPCAT2;FMOD;INHA;ANKRD61;ATP8A1;IRS1;CLSTN3;ANKRD33;TUSC1;METRNL;IYD;CDH1;PHLDA2;LZTS2;SSX2;STK32A;TECTA;NUTM2A;TECTB;IGFBP4;MITF;SYPL2;DISP1;CACNB1;C1ORF116;ARMCX2;ZFP41;CLIP4;NUTM2G;NUTM2D;DGKI;NUTM2B;CUL9;NOTCH2;NOTCH3;IQCA1;CEMIP;ABHD8;ILDR1;ITPR1;RASAL1;KRBA1;AK8;RHOBTB2;KLC2;NACC1;IMPG1;PPAN-P2RY11;ATP8B1;TNK1;CYBRD1;ESRRG;MAFB;ESAM;MAFK;TDRD10;RNF183;RNF185;ALK;BNC1;KIAA1671;PTPN21;PTPN23;DUSP15;CSAG1;DNALI1;DUSP14;AMH;SH3D19;VWF;COL25A1;SORD;KCNAB1;RTN4RL2;NGF;EVC;TRAF4;ESRP1;DMRTA1;ASPG;PKHD1L1;METTL27;SMPDL3B;DRICH1;ACSS3;SMARCD3;SEMA3B;AMBRA1;MROH1;ZNF503;MAL2;CTNNAL1;SKOR2;TXNRD3;KCNJ12;KCNIP3;CDC42BPG;IRX3;AHNAK2;KCNJ16;CDC42BPB;PTPN13;TPCN1;KLF5;GLRB;SH3D21;TRMT61A;SPARC;ANTXR1;ZNF608;RUSC2;VSIG2;OR2A42;TNS2;TNS1;VSIG8;VCX3B;UTS2R;SLC6A13;PSG3;EBF4;OVOL1;PSG9;PSG8;ARC;TCERG1L;PSG4;PSG7;PAPPA;PSG6;TTLL11;PLPP1;CDS1;TBCEL;IGSF3;MAOA;IGSF1;PDE1A;SMIM1;STC1;CYP27B1;HIST1H3A;MARC2;LCN12;CMYA5;LCN10;HIST1H3F;HIST1H3G;HIST1H3H;HIST1H3C;CDSN;DTNB;STAC;PDE2A;IGFL3;IFNLR1;GNG12;HIST1H4A;HIST1H4B;CORO6;HIST1H4H;TMCC3;HIST1H4J;HIST1H4E;RAB40AL;HIST1H4F;OR2A14;ACVRL1;OR2A1;CLIC5;CLIC3;ADIRF;BICDL2;QRFP;EPB41L4B;ESM1;KRT27;KIF13A;KIF13B;TFE3;NME5;OTOS;IL17RC;RHOD;B3GNT9;NOV;BBS12;TFF3;RHOV;FAM20A;FATE1;DNASE1L1;TNXB;SLC20A2;RASIP1;TRAK2;FAM184A;KIAA0753;CILP2;PTCHD4;CA11;GDF15;MTSS1L;DMRT3;USP17L11;TJP1;KRT19;KRT18;TRIP10;B9D1;TJP3;TJP2;ZNF354B;GALNT12;STEAP3;GOLT1A;GALNT18;CIB4;ARHGAP39;SSC4D;ARHGAP36;ARHGAP44;SYDE1;ARHGAP42;FAM186B;PDE8B;CADPS2;NPY1R;EPDR1;RGS9BP;COL4A4;TMEM139;COL4A3;COL4A5;SELENOV;RELL1;ELMO3;ABCG4;OR2C3;SUCNR1;CTTNBP2;DNAJC22;LTBP4;COX7A1;AGER;NID2;PSORS1C1;TMEM121;DPP4;ALDH3B2;ARHGAP20;TMEM125;DPP7;PODXL;CASKIN2;TMEM129;MYH14;ENKD1;TGFB2;LRRC75B;TGFB3;WSCD2;PTCH2;ARHGAP29;AZIN2;TDRD5;SMAD6;ARHGAP24;ACSF2;SMAD7;ARHGAP23;FAM187A;ARHGAP31;DNMBP;TMEM115;DLG3;TMEM117;OR2A7;ULBP2;ULBP3;DOCK6;B4GALT2;USP35;PCDHGB7;DOCK3;DOCK9;HSPB8;PCDHGB2;HSPB7;LMOD1;KAAG1;SGSH;BDKRB2;AOX1;TAS2R3;HIST1H1C;PCDHGA7;PCDHGA4;USP43;PCDHGA3;PCDHGA2;MUM1L1;LMNTD2;ARAP2;ARAP3;SENP3;PCDHGA9;ARHGAP10;LATS2;PALLD;IFNE;HKDC1;PCDHGB1;DOCK1;KRT80;PALM3;IER5L;KRT86;KRT85;USP19;KRT83;DLL4;IGFBPL1;PRRG2;PRRG1;KLRG2;LRIG3;ZNF185;CMTM4;PCDHGC5;LGI3;SPRY4;LCA5;TSPEAR;TSHR;NEURL4;FMNL2;NEURL2;CMTM1
OLIGODENDROCYTE	1648/2316	0.9993961343444403	0.9999904972728791	0	0	0.8531466746871553	5.153415902069728E-4	LRRC14B;SCX;KIAA1107;DPYSL4;DPYSL5;NDST4;FAM19A5;MNX1;PKNOX2;UNC5C;CTAGE9;FLG;CDCA2;LYPD1;PLA2G3;TEX26;ADAMTS12;LYPD6;ADAMTS10;ADAMTS16;ADAMTS15;ADAMTS14;EPB41L2;SYNDIG1;BTBD17;NR2F1;TEX38;L1CAM;AIF1L;RNF224;VANGL2;FASN;FXYD7;FXYD6;SFTA3;KCNC1;LRRC10B;ZNF491;SHB;SHD;NEFL;DLGAP1;NEFM;DLGAP3;ZNF488;DLGAP2;SLC18A1;DLGAP5;STUM;SLC18A3;OR52B6;CHST8;CHST7;MYBPC2;KCND2;IFT140;KCND3;METRN;MAMDC2;MMP10;TMEFF1;TMEFF2;MMP17;CHST3;RAPGEF4;CRB2;PKN3;KCNA2;FAM106CP;WNT8B;ADAM21;ABCB11;CENPA;NEURL1B;ADAM23;SPP1;ZNF469;ZSWIM5;ZSWIM2;JAM3;GOLM1;COL22A1;WNT7B;DAB2IP;BBOX1;BMP8B;WNT7A;CENPE;CCDC3;ERVV-1;LGR5;ADGRL3;OLFML2B;MSI1;OLFML2A;NUDT11;NUDT10;FADS2;EFEMP2;CYSRT1;MYBPHL;ADORA1;POTEE;POTEF;SYBU;KCNH1;KCNH8;FBXO10;NPAS4;OR9A4;OR9A2;SLC27A6;ZNF436;GMNC;LY6H;AJUBA;GRIA1;CHODL;SPATA9;GRIA2;DLX1;LCN9;KHDRBS3;DLX5;TMEM121B;GSTT2;SPATA3;SPATA6;NPAS3;ZNF423;GRIA3;IP6K3;CD276;GRIA4;KCNF1;NEK6;FBXO39;HTR1D;ELOA2;ELOA3;CORO2B;FAM90A1;IGSF11;LRCH2;SP5;SP9;LRGUK;TRIM74;KCNK9;ELFN2;TSPAN12;ELFN1;TSPAN11;RLBP1;EXO1;BOC;ACP4;ITGB8;NKX3-2;TRIM67;BOK;SMIM13;GRID2;ADGRV1;PIANP;ITGA3;TMEM255A;SMIM17;GRID1;NRG2;MUC5AC;HAND2;ITGA7;CERS1;CCDC85C;NNAT;IGF2BP1;IGF2BP3;FSD1;PCDH1;E2F7;KCNJ4;NTRK2;COL26A1;KCNJ9;PCDH8;KIAA1549L;TM6SF2;APLN;UBQLNL;TSPAN18;ZNF853;BCAR1;TBATA;CCDC89;CPNE4;LDLRAD3;C4B;C4A;ADGRA1;PEG10;CCDC96;PTGFRN;THSD7A;BSN;MFSD2A;ATP6V1G2;CCDC78;KCNK12;CTRB2;GAREM2;OMP;CRISPLD1;ADGRB2;ADGRB3;ADGRB1;MGARP;KCTD17;SLC45A2;ADCYAP1R1;SLC45A1;RRAD;SDC2;CEND1;CFAP126;TTBK1;SEC14L2;NKAIN1;NKAIN4;NEU4;KCNN3;B4GALNT3;B4GALNT4;SLC10A4;SMIM10L2A;IGF2;IFFO2;SMARCA1;FER1L6;POLA1;GNRH2;IGSF9B;FBXL7;IL21;WFDC6;SYNM;GRIK5;GRIK3;GRIK4;GRIK2;NAT16;KCNT2;AKAP14;GNRHR;PCYT1B;PABPC5;KIF7;CNKSR2;TOX3;ANKFN1;TOX2;ARHGEF4;TAGLN;KIAA1324L;PRICKLE2;FAM196B;MGAT3;RIBC1;RIBC2;CAP2;GABBR2;IL37;GAD1;PCDHB15;PCDHB14;KLHL4;PCDHB12;PCDHB10;GCK;SH3RF3;RIT2;KCNS3;PCDHB16;CFAP161;CACHD1;MAMLD1;LOXL3;TBC1D3C;OTP;CELSR2;LOXL1;ACTG2;FAM198A;DMBT1;TEKT3;TEKT5;TMOD1;CARD10;ACOT12;POU3F1;POU3F2;POU3F3;POU3F4;PCP4;SCNN1B;ADAM12;EEF1A2;TBC1D28;FBN3;MAGEA12;PLD5;TMEM240;CACNA1E;CACNA1H;SYCE3;H2BFM;CNN1;ADGRG1;SNTG1;DHRS7C;RHPN2;TBC1D16;MFAP3L;TFAP2B;SYT4;SYT3;SPATA31A6;VCAM1;CNTN6;CAV1;FAM199X;SYT6;GGN;FGF17;GNAO1;SDK1;MANSC4;CNTN2;GNB3;MKRN3;CNTN3;PODXL2;LMNB1;TMEM221;ZIC3;RASGEF1C;ZIC1;SPATA31C2;DACT2;CA8;MYBL1;TTC36;OR1F1;SHROOM2;SHROOM3;ETV1;OLIG1;NAV2;OLIG2;CFAP100;NAT8L;CUEDC1;FBP2;FAM72B;ATP6V1B1;CLRN1;FAM72A;OTUB2;CASC10;REP15;DNAH5;ASAP3;ASB12;AGPAT4;TMEM201;CTAG1A;SV2A;MVB12B;SLIT1;SPOCK1;SLIT3;OXCT2;SLIT2;DNAI1;SPATA31E1;EYA2;TMED7-TICAM2;EYA4;ZIC4;FAM155B;ACKR3;PTX3;TEK;GALP;FRMPD3;WDR86;SLCO6A1;GRPR;SLC4A3;ANKRD20A2;FGFRL1;WDR87;ALCAM;EVA1A;GJA3;PXDC1;NCKAP5;RSPH6A;ABHD14A-ACY1;AFAP1;SCRIB;BCAN;DEPDC1B;ARMC3;MAP1A;ZSCAN23;PRKD1;FREM1;FREM2;ASTN1;OR13J1;WDR63;PHYHIPL;FAM171A2;FLRT3;FLRT1;ALX3;PCDHA3;ALX1;PCDHA8;PCDHA6;PLK4;AFAP1L2;ARPP21;MCAM;PLK2;NFATC4;XKR7;MEX3B;GJB2;GJB1;ANKRD20A4;PCDHB2;PCDHB6;PCDHB5;PCDHB3;PCDHB9;PCDHB8;BTG4;SERPINA12;NRSN2;PHEX;ADAMTSL1;C1QTNF8;PEA15;C1QTNF5;PBK;PHF24;ZNF367;TEAD1;TIMP4;TEAD2;CEP55;TEAD3;DENND2A;ELMOD1;KIAA1024;TUBB2B;COL2A1;TUBB2A;TMSB15A;AHRR;ANGPTL1;ASCL5;DCAF12L1;ASCL1;ADCY6;FGD1;FAM129B;RASSF10;GSC;TP53TG5;CKB;BCHE;HIPK4;RSPH4A;CDKN2A;PCGF2;GABRA3;SNCAIP;TUBB4A;SLC8A3;SMOC2;SMOC1;PLP1;SCRG1;RAB3C;ANKRD13B;PROS1;TNC;FGF1;SLC8A2;LAMP5;NRBP2;RAB41;RIMS4;RIMS3;SALL1;SALL2;TNN;SALL3;SLC26A10;PCDHAC2;PCDHAC1;TMEM178A;PAGE2B;GOLGA8K;DIO3;TLE6;LEMD1;TOM1L2;RAB31;SLCO2A1;TSSK3;TSSK4;TSSK2;ZNF311;OR13C5;BRSK1;BRSK2;MAGEL2;AEBP1;HMMR;SCRT2;PLXNA1;DRD1;TPPP;DRD2;RAB6B;ZNF300;PLXNA4;TMEM132D;TMEM132C;TMEM132E;TMEM132B;TMEM132A;SLC4A11;PXDNL;FANCB;SCRT1;GFAP;REEP1;GOLGA6A;INS-IGF2;LRFN4;DAB1;NSG2;LHX2;MAP3K19;REEP2;PLXNB3;CSPG4;PLXNB1;CNIH2;DRC1;CNIH3;TCP10L;GAL3ST1;TRH;CYR61;FTCD;TRO;ADAMTS3;KRTAP5-1;EVI5L;GAL3ST3;HGFAC;ADAMTS7;TRPC5;PLEKHG1;TRPC3;TRPC4;C1QL4;ACTBL2;NOS1AP;LCT;FOXD4L4;FOXD4L1;CCDC68;COCH;HECTD2;DNAJB5;BCO1;TUB;NLGN4X;FBXL16;MFAP5;FRAS1;ASXL3;PI15;HCG22;ZNF732;RSC1A1;DCAF4L2;MLC1;AQP4;IFIT1;HS6ST2;NIPAL4;SYNPR;RPS6KA2;TKTL2;TKTL1;KRT3;P3H2;P3H3;MAPK8IP1;HMSD;MAGEB2;NSMF;TLN2;C2CD4C;APCDD1;CRHR1;CBARP;MAGEC3;MAGEC1;SPTBN2;SNAP91;TPX2;KLHDC8A;RAET1L;MAGED4;SLC22A7;SLC44A5;TOP2A;TENM1;ZCCHC12;TENM2;TENM3;HIP1;CITED1;SLC35F1;ZCCHC18;ROBO1;SLC22A13;GABRR2;CLDN20;SLC22A17;SH3PXD2B;DNER;FEZF1;SLC22A10;LRRCC1;ZCCHC24;EDN1;EDN2;HEG1;GFRA1;ZDHHC11;C2CD4D;RGS7BP;VGLL2;MATN3;HMX1;GDPD2;ZDHHC22;RGPD2;DCST1;RGPD1;NOL4;CT55;DRP2;TCEAL7;NT5E;TCEAL5;SUSD4;UBTD2;RPRML;TRAM1L1;PURG;GABRQ;MPP2;LSAMP;FAM189A1;PKDREJ;LHFPL3;LHFPL1;VAX1;VAX2;PDP1;LHFPL6;MEGF8;APBA2;RAB9B;CLEC18C;CLEC18B;MYRFL;DEUP1;AMOT;MAGED4B;SACS;CHRNB2;LMO1;NANOS3;SHISA4;ATP1B2;PCDHA13;PCDHA12;PCDHA11;SHISA7;CLEC19A;MYCL;HRASLS5;AMPH;CHRNA1;RASL12;CHRNA4;CHRNA9;FBLN1;EFNB2;EFNB3;CDH20;UBD;CDH22;CDH24;LONRF2;FAM83B;CBX8;LRP1B;EFNA3;BAMBI;FGFR3;TMEM35A;ZSCAN1;KLHDC9;GPSM1;GPSM2;COLGALT2;MEGF10;MEGF11;CGB7;MLNR;NR2E1;FBLL1;HAPLN2;SEPT8;LRRTM3;SIX5;LRRTM2;RIMBP3B;TMPRSS11A;RHBDF1;SMKR1;DCC;IQCD;PRODH2;C1QTNF9B;SEPT3;DNM3;CORT;IGDCC4;CDH10;COL6A2;CDH11;ZPBP2;MYH8;DCX;AKNAD1;MYH4;FAM84B;OR52H1;ATP1A3;ATP1A2;FAM169A;THBS3;RASD1;BUB1;NXF5;MAPK4;HES5;OPCML;HES4;KDM4D;KISS1;PDE10A;ATP13A4;ATP13A5;PID1;NEXMIF;EQTN;CLDN2;CLDN1;SCAMP5;PREX1;SAMD14;LIPI;IGLON5;LIPG;ZNF287;HES6;FIBCD1;EML1;SLC5A9;NUP210L;RFX4;SPARCL1;MYL9;NGEF;GRID2IP;NYAP1;TTYH3;HS3ST3A1;TTYH2;DHH;TTYH1;CLCNKB;FIGNL2;AGAP1;THY1;IQGAP3;NCAPH;HPX;C9;RHBDL3;PPARGC1A;NGFR;GPR17;CADM3;CADM4;COL24A1;CADM2;NR0B1;NETO2;GRIN2B;CP;GRIN2D;PCDHGA10;C11ORF16;DCHS1;EFCC1;PRRT4;NOX1;DMRTC1B;CFAP77;GPR19;PIGR;WFIKKN1;ODF3L2;NCAN;LRRC4;PIGY;JPH4;TMEM47;JPH2;JPH3;HEY1;EFCAB1;B3GALT2;HEY2;FGFBP3;GPR39;ACTL6B;GPR32;PIFO;MYOF;EMP1;F2;GPRC5B;FAM222A;PMP2;DSCAML1;MDFI;MYRF;GPR45;COL11A1;LRRC17;COL11A2;SEZ6;AXDND1;FOXS1;TUBA3D;EXTL1;GBX2;NTF3;HAS3;HAS2;FLNC;CSMD2;LEFTY2;CSMD1;LRRC24;AADAT;GSX2;GPR50;GLRA4;LRRC20;STXBP5L;TTLL2;ZNF214;SPSB4;MYLK2;SH2D7;FAM13C;LRRC73;HR;GPR62;LRRC71;SLC9C1;CTGF;LCNL1;YY2;ATCAY;ZNF205;TCP11;S100A2;TNNI3K;STON1-GTF2A1L;SLC9A2;ACAP3;RBMXL3;OLFM2;RBMXL2;FRMD5;OLFM3;FRMD6;LIX1;S100A3;KIAA0408;ANAPC2;ARL9;FOXO6;TMEM31;LRRC55;CYP19A1;RAP1GAP;GLIS2;ZBBX;THEM5;SLC38A8;NPTX2;SLC38A3;LRRC4C;LRRC4B;ZBTB12;FOXN4;LRRC66;KY;QKI;PTPRD;CXCL10;CXCL11;CXCL12;LRIT2;ZNF512B;ARHGAP11A;MOXD1;CNTNAP1;SH2D4B;LRRK2;CELF3;CELF5;NRARP;PRB4;PRB1;PRB3;ZNF648;PRB2;IQUB;ME1;EMX1;VPS37D;PARD3B;SLCO1C1;CYP2A7;SLC25A18;IL1RAPL1;TRPC5OS;ST6GALNAC5;ERAS;LRP1;LRP4;LRP3;LRP2;PPM1E;PTPRZ1;SLITRK2;SLITRK1;SLITRK3;SLITRK6;SH3BP4;CCL2;SH2B2;BEND5;PIRT;TRIM43B;LINGO1;BAIAP2;ZNF618;USH1G;PRC1;NOVA2;MDGA2;KHDC3L;TAS2R20;PLEKHB1;PALM2-AKAP2;SPATA25;RASSF4;GOLGA6L10;EPHB3;SCN1A;SLC34A3;TMEM88B;PAQR6;EPHA6;ENTPD2;PAQR4;TAS2R10;MMD2;HASPIN;FNDC5;SFRP4;FNDC4;IFI27;FNDC1;SPATA12;ALPK2;TAGLN3;CTXN2;SPATA18;CTXN1;EPHA2;ZBED9;CAPSL;PCDH10;FOXG1;WNK4;PCDH15;PRH2;PIK3R3;C7ORF57;PCDH19;PCDH17;TSPAN9;PCBP4;ARSJ;ST8SIA5;ZBED6;SNX7;ARSE;SCN3A;PPP1R26;WWTR1;LRRN3;LRRN2;PCDH20;ST8SIA2;CENPVL1;DCLK2;CENPVL3;HSPA12A;DCLK1;RPE65;ANLN;TH;COL9A1;ID4;ARMC12;COL9A3;LRRN1;RCOR2;PTPRT;DIRAS3;PTPRU;PCSK1;FKBP10;PTPRS;TMEM151B;FOXE1;PTPRQ;DIRAS1;PTPRO;DIRAS2;KIF14;KIF11;CHRDL1;EDA2R;MLN;PCSK4;NCS1;ENC1;KIF1A;LMCD1;FOXD1;TNFRSF12A;MMEL1;SORCS3;RGMB;SORCS2;RGMA;MN1;ANO1;KIF2C;PDZRN3;LNP1;FOXC2;POPDC3;TMPRSS7;PNCK;TMPRSS5;CCDC103;GREB1L;ARVCF;CAMK2N2;PLEKHG4B;GPC3;GPC2;PAK3;GPC6;PAK5;FOXB1;CD70;CRYBB1;DKKL1;CRYBB2;PLEKHA4;AKR1C4;DEFB108B;PLEKHA7;PLEKHA8;ZDHHC9;CSDC2;KIF26A;KIF26B;ELOA3B;FHOD3;RTKN;WWC1;RTL9;IFI44L;CCND1;KIF5C;KIF5A;CAPN5;BAALC;RGS8;BAHCC1;PPFIA4;RGS6;SH3GL2;PPFIA2;CCDC160;PDGFRA;SCARA3;KIRREL1;HFM1;KIRREL2;OSR1;LMTK3;PRM3;TANC1;ERICH6B;DOK5;DOK7;MASP1;CCDC151;NDRG4;NXPH2;NXPH3;ARHGEF25;NPR2;SLC1A1;SLC1A3;MCHR1;CCNB3;ENHO;CCNB2;CCNB1;BRINP2;BRINP1;CHAD;NXPH1;KIF3C;WNT1;BRINP3;PRPH;GGT7;KLHL25;LAYN;INHBB;ISG15;BMP7;BMP5;BMP1;COL5A2;RTP5;RTP3;SOBP;CFAP46;CPXM1;SCARF2;CFAP43;MMP7;ARHGEF17;CCNA1;PSRC1;VGF;CDHR1;CFAP58;SAXO1;SCN4B;INA;CCDC188;HEPN1;LAMA5;PTHLH;ATOH7;PRTG;RAB40A;EFS;KDELC1;SPATA45;CCDC184;TAS1R3;CCDC178;CCDC177;GALNT5;GALNT2;EGF;ATP2B2;S100B;MAPK15;SBK2;PROB1;SBK3;BRMS1L;FAM131B;VIM;MAML2;GLDC;TMEM200C;ABAT;STMN4;SOX21;ENO4;USP17L7;GPR173;HOXA3;HOXA2;HOXA1;HOXA4;GPR179;PRIMA1;NKX2-8;ZNF705A;SYTL5;SOX10;DKK3;GPR162;ANOS1;HOXB4;HOXB3;HOXB2;PRR18;ACOT6;HOXB8;HOXB6;SLAIN1;OCSTAMP;CHST10;NKX2-1;NKX2-2;FZD3;DNAH10;FZD6;TMEM190;FZD9;TMEM196;THAP10;SLC16A14;TMEM198;SOX30;GLUD2;SLC6A9;H2AFY2;PNOC;HOXD4;PLCH1;HOXD3;HOXD9;PRR36;SPEF1;ELN;HRCT1;FMN2;SLC6A1;SLC6A2;PRSS23;SERPINA5;GLI2;TRIM9;CHL1;GPR139;RSPO4;GPR135;TCF19;TIGD4;CNTD2;SLC2A12;EN1;HSFX1;TACR1;BAAT;TMEM179;TAL2;SLCO4A1;PAX9;ZNF112;RNF165;FAM71F1;OCA2;PHLPP1;PLPPR1;PLPPR3;PLPPR4;PLPPR5;FIGN;FAM71F2;GPR151;TMEM169;CHN1;ANKRD53;ALKAL2;METTL7B;ANKRD52;GPR156;GPR158;RPRM;MYBPH;TTC9B;PRSS35;USP17L2;USP17L1;SULF2;GPR149;ANKRD63;NOTUM;INHA;ANKRD61;CCL27;SEMA5A;CHRM3;SEMA5B;CHRM1;IRS1;CHRM4;CTNND2;GUCA1B;GUCA1A;EPX;DACH2;BEST3;CDH4;CDH2;MAEL;GYG2;STK32A;PHLDA1;STK32B;TECTA;IGFBP1;SEMA6C;LHCGR;NKX6-2;SEMA6D;F2R;ENKUR;DISP3;MELK;NUTM2F;NUTM2E;RHCG;CLEC4F;NUTM2D;DGKI;NOTCH3;CEMIP;NOTCH1;GPR119;ILDR2;VTCN1;PHF21B;NEUROD4;NACC2;IGFBP7;NDP;NKX6-1;IMPG1;ANKRD34B;PPAN-P2RY11;MARCH4;RCAN1;RNF182;CDK1;NACAD;SERINC4;DPP10;ALK;PTPN21;ADRA1D;CSAG3;DUSP15;CSAG1;DNALI1;S100A7A;SGCD;PSD2;SGCA;EFHD1;CNGA4;AMH;VSTM2L;ADRA2C;ASPM;METTL24;EVC;TRAF4;BAGE2;VSTM2B;NLGN3;LUZP6;NLGN1;NLGN2;SEMA3A;KIAA1211;C1ORF94;CACNG6;CACNG7;CHADL;MGAT5B;NHS;CACNG1;MEST;CACNG4;CACNG5;IRX1;IRX2;KCNJ10;KCNIP1;IRX5;SPAG5;KCNIP2;KCNIP3;IRX3;AHNAK2;KCNIP4;PTPN13;SGCZ;CLEC2A;NFASC;GLRB;CDO1;SPARC;SOGA3;ANTXR1;SOGA1;SOX2;SOX3;ZNF608;EDNRB;SOX1;DPF3;SOX8;SOX9;SOX6;SOX5;VCX3B;EBF4;ARC;PLPP4;TCERG1L;HRASLS;LLGL1;NECAB2;IGSF5;BEX1;PDE1C;IGSF3;TMTC2;STC1;CD99L2;NAALAD2;MAP6;GSTT2B;NTSR1;GPM6B;CARMIL3;CDSN;STAC;SIAH3;MEIG1;GDF1;RAB39B;GNG12;DMRTC1;PDE3A;ANP32D;TMCC2;RTL8B;RAB40AL;FAM69C;QRFP;CX3CL1;SERP2;EPB41L4B;CAMKV;ANKRD1;TRIM6-TRIM34;ANKRD6;KREMEN2;NME5;MSANTD3-TMEFF1;RAB33A;RHOJ;FIBIN;FAM181B;FAM181A;PTCHD1;NPY;CTNNA3;LY6G6C;PTCHD4;GDF10;ARNT2;CA10;DMRT2;SCD5;MTSS1L;ZDHHC11B;USP17L11;FAM183A;GHRH;NEUROG1;CDK5R2;CDK5R1;GALNT13;MAGEB17;DSCC1;GALNT17;NPY2R;ARHGAP39;SDR9C7;RDM1;SYDE1;ARHGAP42;MEIOB;ABCG8;DSCAM;MYH15;APLP1;EPDR1;KRT75;COL4A6;COL4A5;KLRF2;ABCG4;OR2C3;CTTNBP2;NTM;TMEM59L;CPLX2;CPLX1;TMEM121;MARCH10;PDZD4;ALDH3B2;ASIC4;PCSK1N;PODXL;CASKIN2;CASKIN1;SOHLH2;MYH13;OTX2;OR2B6;ASIC1;MARK1;TGFB2;WSCD1;KLRC2;TGFB3;KLRC3;KLRC4;ARHGAP29;TXNRD3NB;ARHGAP33;FAM187A;DLG4;COL20A1;ULBP3;PCDHGB7;PCDHGB6;HSPB8;PCDHGB2;LMOD1;ELAVL3;TMEM100;NETO1;TMEM108;SPEG;TAS2R3;TAS2R5;PCDHGA4;MUM1L1;PALLD;PCDHGB1;USP41;PRTFDC1;HCN4;KRT80;NXN;PALM3;DLL3;ACAN;IGFBPL1;ERBB4;LRIG1;RGS20;PDE6C;NCAM1;LRIG3;NCAM2;PCDHGC5;CMTM5;LGI3;PCDHGC4;B3GAT1;SPRY4;NAP1L3;LCA5;MEIS3;TSHR;TICRR;FMNL2;PMP22;SPRY2;HCN2
GASTRIC EPITHELIAL CELL	1640/2316	0.9998522769804862	0.9999904972728791	0	0	0.836971177473389	1.2364904271225732E-4	PGLYRP3;PWWP2B;SCX;SPINT2;TEX49;F11R;TSKU;KIAA1107;COMTD1;BHMG1;LURAP1L;PRKACG;FAM110C;ZC3H12A;CKMT1B;SMCO2;VSTM5;MNX1;UNC5B;CACNA2D3;PHKA1;BHLHA15;ISL1;ACE2;SPINT1;ASPHD1;CTAGE4;CTAGE8;ASPHD2;FLG;GATA6;PLA2G3;LYPD2;GATA5;LYPD3;GATA4;LYPD6;ADAMTS13;RDH12;RDH10;PIP5K1B;SFN;JUP;NEBL;CYP4F2;BTBD16;NR2F2;NR2F6;RNF223;RNF225;RNF224;FXYD3;FASN;SFTA2;ACHE;ANXA8L1;ARHGAP8;MTMR11;EVPLL;TFCP2L1;SHB;ARHGAP6;BBC3;SHH;MMP24;MECOM;MMP28;TCP11L2;ZNF488;STUM;DUSP4;WNT9A;DUSP8;SLC39A14;MMP10;MMP12;TMEFF1;PLSCR5;NUP62CL;PPARD;SAMD9;PKN3;FAM106CP;ADAM21;SNX33;ABCB11;ADAM28;AGR2;AGR3;ZNF469;ZSWIM4;TP53I11;LIMS4;EGLN3;ODAM;BIK;GOLM1;CKMT1A;COL22A1;WNT7B;DAB2IP;WNT7A;CROCC2;TTC30A;CRB3;EXOC3L1;KCNG3;EXOC3L4;REG1A;FADS2;HHAT;CYSRT1;NUDT18;ZNF443;NUDT12;KCNH8;UGT2B15;ATP11B;TC2N;SDCBP2;LY6D;PKP2;PKP1;AJUBA;COL17A1;KCNE2;CYP2C19;SLC9A3R2;IGSF22;KIAA1522;CD276;MFSD6L;HTR1B;CORO2A;FAM90A1;BFSP1;NOXA1;SP6;SP5;SHBG;BCAR3;KCNK7;PIWIL4;ONECUT3;ECE1;MSLN;TSPAN12;SPR;PTER;UGT2A3;ITGB6;BOK;BCAS1;MSMB;ITGA3;ITGA2;HTR3A;MUC5AC;NRG4;HAND1;SPACA4;C1GALT1C1L;TNFRSF21;UGT2B7;SMIM23;SMIM22;PRKAA2;SRC;CCDC85A;TRIM47;PCDH1;TRIM43;E2F7;TRIM40;PCDH7;STYK1;REC8;TTC39A;MYO1D;DBNDD1;MYO1E;TSPAN15;MGAM2;MYO1C;MYO1A;NAGS;TRIM31;BCAR1;CCDC89;CPNE4;ICAM1;LGALS4;LGALS3;STS;IL36B;TRIM29;KDR;TNFSF10;CCDC96;LGALS9;LGALS7;TBC1D22B;ARL14;CTRB2;KCNK15;MOGS;UNC93A;CYP39A1;BTC;OMP;KCNQ1;KCTD14;KCTD11;TRIM15;TRIM16;TRIM10;SLC45A4;GRB7;SLC45A3;TMEM63B;SDC4;SLC45A1;RRAD;PKHD1;SEC14L2;RRAS;B4GALNT3;KCNN4;SMIM10L2B;SMIM10L2A;SLC10A5;FAM9A;APOBEC3H;TNFSF15;REG4;TNFSF13;OSGIN1;IL36G;NBEAL2;FER1L6;EXT1;LPAR5;MYO5C;IGSF9B;LDHAL6B;APOBEC3B;ACY3;IL20;ZBED6CL;WFDC2;SH3RF1;WFDC3;MAP1LC3A;HTATIP2;APOBEC1;CTTNBP2NL;CNKSR1;IL1A;TOX3;ANKFN1;TLCD1;YAP1;NOXO1;RELB;MGAT3;IL37;KAZALD1;TTC9;SH3RF2;KITLG;NUDT8;KCNS3;SGSM3;SEMG1;PNPLA3;IL18R1;PNPLA2;LOXL4;NCMAP;GRIP1;AKR7A3;PLAU;FAM3B;ENPP4;FAM3D;NRTN;TEKT5;RAG1;SPINK4;CARD10;SPINK1;MSX2;SPINK7;PHGR1;COX6B2;GEM;SPOCD1;GPRIN2;ADAM15;PRR15L;EEF1A2;TBC1D28;TBC1D29;CARD11;PPIC;PKDCC;DDX4;DAPP1;CACNA1C;INAVA;H2BFM;RAI1;TMEM246;PRR5-ARHGAP8;IRAK2;FGF20;VILL;RHPN2;RAI2;MUC17;CAV2;SYT9;SYT8;BSPRY;GGN;VIL1;NAT1;UBXN10;FAM151A;TMEM238;FGF19;FGF18;SPINK13;CNTN3;MELTF;DEGS2;RNF103-CHMP3;MUC20;MUC21;ZMYND15;TTC22;MS4A8;TNFAIP2;RND1;CA3;CA2;MYO18B;DACT2;CA8;ARFGEF3;SHROOM2;SHROOM3;NAV2;SYNGR3;EPN3;TMEM211;ADGRF1;ELF3;ELF4;ADGRF4;ADGRF5;TMEM217;CUEDC1;FBP1;FBP2;SHANK2;PLEC;OTUB2;REP15;DNAH8;DNAH5;ASB12;ASAP2;IL1RL2;NWD2;OXCT2;ZPLD1;EYA2;TMED7-TICAM2;EYA4;HS3ST5;CCK;MUC5B;FAM155B;RSPH1;TNIP1;TEF;TNIP2;ACKR4;CD9;OTUD1;CDA;PRSS1;DQX1;CWH43;GRPR;FGFRL1;EPS8;NYNRIN;ZSCAN31;PXDC1;GJA9;PRSS3;PRSS2;PRKCG;DNAAF3;SCRIB;CEL;BCAN;DEPDC1B;ZSCAN20;ARMC3;PARD3;ZSCAN23;CFB;PRKCZ;ACMSD;PLAC9;FAM171A1;GJC3;FLRT3;PRDM16;LDHD;ST3GAL4;ALX3;HMOX1;CEP72;PLEK2;AFAP1L2;PLK2;NFATC2;NR1D1;CGN;MEX3D;ELL3;GJB2;GJB1;GJB4;GJB3;TCN1;GJB5;FNDC11;XKR6;DENND1C;CDKN1A;RARG;PHEX;ADAMTSL5;AIFM2;C1QTNF5;PLEKHN1;TIMP4;TEAD2;TEAD3;DENND2D;TEAD4;ZSCAN5B;GJD3;RARB;ANGPTL4;GAS8;ASCL5;DCAF12L1;NR1I2;NDUFA4L2;SGMS2;ADCY6;FAM129B;RASSF10;EPCAM;EPYC;TP53TG5;LDLR;DMTN;GSN;COLCA2;CDKN2A;DHRS3;RFLNA;DHRS9;CLCF1;ADM2;PF4;CSF2;TNF;HID1;TM7SF2;RAB43;OR52W1;LAMP3;LARGE2;PCDHAC2;PLS1;FKBPL;DYRK1B;PGC;TLE6;LEMD1;TOM1L1;MTNR1A;TSSK6;ADTRP;IPPK;RTN4R;SLC26A1;GOLGA7B;KRBOX1;PLXNA2;PI3;DRD1;TPPP;ZNF784;AMBP;TMEM132A;SLC4A11;PUDP;BCL3;PLXNB3;PLXNB2;SLC26A7;PLXNB1;LHX5;SLC26A9;BCL2L1;SLC26A5;GAL3ST1;PIK3C2G;TCIRG1;LBH;KRTAP5-2;KRTAP5-1;HMGCS2;GAL3ST2;OIT3;ADAMTS9;HGFAC;TPRN;PLEKHG1;HMGCS1;PLEKHG7;FAAH2;C1QL3;ACTBL2;TST;NOS1AP;CATSPER1;CATSPER3;NUTM1;CCDC68;FGL1;CYP3A4;CYP3A5;CYP3A7;RAB20;RAB25;P2RY2;UGT1A4;BCO1;CCDC71;ALOXE3;UGT1A6;CEACAM16;SMOX;MACC1;CYP51A1;FRAS1;GLOD5;RAB17;NECTIN4;CCDC60;NECTIN2;NECTIN1;UMODL1;RSC1A1;IL1RN;HDAC11;CBLC;AQP3;SYNPR;NIPAL1;NIPAL2;SYNPO;TKTL2;IL15RA;KRT4;IL1R2;SLC35C1;KRT8;P3H2;KRT7;AZGP1;IL23A;HMSD;CFTR;CASZ1;SPTBN5;STXBP2;SLC35D2;C2CD4B;C2CD4C;PPL;HELZ2;ZNF823;FAM43A;SPRR2A;SPTBN1;SPTBN2;SH2D1B;VASN;PM20D1;VNN1;RAET1G;CYP2S1;RAET1L;CCSER1;SIM2;SLC44A3;SLC44A4;CITED4;SLC22A13;GABRR2;SH3PXD2B;CLDN23;SOSTDC1;EDN1;PARP3;IZUMO4;EDN2;GPBAR1;ZDHHC11;TLR1;SLC22A23;CDCP1;C2CD4D;CLDN14;CLDN12;CLDN18;VWA2;CLDN16;RAB7B;ACTRT3;VGLL1;MATN4;TLR3;MATN3;AVPI1;VWA7;MEGF6;ADH1C;PTGER1;ZDHHC23;GDPD3;CST6;RGPD3;CST1;UBTD2;SPTSSB;HDX;DUOX2;GABRP;MPP3;PLAC8L1;PKDREJ;GRHL1;GRHL2;SLURP1;CT62;CAPZA3;GSTA2;CLDN34;GSTA1;SAA1;RASEF;CLEC18C;MYRFL;TMEM38A;HGD;HRASLS2;SHISA4;LIFR;LMO7;ATP1B1;CLEC19A;SHISA6;CHMP4C;CHMP4B;NUPR2;LMO7DN;PMEL;EFNA4;EFNB2;FAM83H;EFNB1;FAM83G;NPC1L1;UBD;NLRP2;TCTEX1D4;LONRF3;CDH26;AMELX;GAS2L2;FAM83B;CYP2J2;CBX8;POU2F3;EFNA1;EFNA3;TRPV6;BAMBI;TRPV4;NMUR2;LRP10;FGFR4;KLHDC9;AVEN;SOWAHB;CGB5;OPLAH;HK2;OASL;MFSD6;CASP7;SIX4;SIX5;LRRTM1;KDM6A;RHBDF1;C2ORF54;PROSER2;MYEOV;LSR;IQCD;ZAR1;IQCH;ALDH1A3;OAS2;OAS3;FAM84A;AMTN;SOWAHA;FAM84B;LTF;LTK;COLEC10;PERM1;GNA15;MUC1;MUC2;NXF3;ERICH2;MUC7;GBP2;MUC4;HES4;MUC6;TMEM30B;LIMK2;CAPN13;KISS1;FAM167B;SLC4A9;FAM167A;MLPH;WEE2;ATP13A4;ATP13A5;PGAP3;TMEM95;CLDN2;CLDN1;TMEM92;OR10AC1;LIPF;KRTCAP3;LIPH;LIPM;SAMD10;TMEM8A;GBP6;FIBCD1;RNASE4;HDHD3;RNASE1;TMEM82;CLDN6;CLDN9;CLDN7;CYP2E1;MYL9;NGEF;GRID2IP;HHLA2;MTMR8;IL20RA;FIGNL2;TAPBPL;IL22RA2;CYB5R1;UGT8;MYO6;RHBDL2;RHBDL1;ZBTB7C;CFAP73;CADM4;SRMS;ABCA4;EXOC6B;LYZ;NR0B2;HRNR;ABTB2;IL22RA1;FERMT1;LYPD6B;NOSTRIN;C5ORF30;MAJIN;LAD1;PIGR;WFIKKN1;LRRC4;TMEM51;ODF3L1;AREG;JPH1;MYPN;LRRC31;SH3BGRL2;CGNL1;GPR39;FGFBP1;RIPK3;GPR35;RIPK4;PIFO;MYOF;VWA5A;RRAS2;ELOVL7;TMC5;TMC4;F5;GPRC5B;FAM222A;GPRC5A;CDC42EP5;CDC42EP2;VN1R5;GPRC5D;GPRC5C;LRRC3C;MDFI;SLC29A3;SLC29A2;MYRF;IDUA;AXDND1;FSTL3;NTF4;GLRA2;SRPX2;MICALL1;MICALL2;ZNF229;HAS3;GC;LRRC26;TRMT10A;TMEM61;TMEM62;VWA3B;TMCO4;SPSB1;LRG1;AADAC;TMEM54;ZNF214;ERO1A;UGT1A10;CXCL17;RORC;LRRC73;HR;SLC9C1;SLC9C2;CXCL16;FOXQ1;HEPHL1;KIAA0895;SESN2;SLC25A41;KPNA7;ZNF205;SLC16A8;SLC16A3;SLC16A5;S100A2;GPR75;FOXP4;TICAM1;OLFM4;SLC9B2;SLC9A2;FRMD3;SLC9A3;SLC9A4;FRMD5;SLC9A8;S100A5;ROR1;S100A3;ROR2;IGFALS;FSCN2;SQSTM1;ARL9;ZNF670;FBLIM1;GPR87;STK39;FOXO6;TNFRSF11A;RAP1GAP;SLC9A1;GLIS2;PORCN;SBNO2;THEM5;THEM6;CPA6;BCL2L15;SRD5A3;LRRC61;B3GALT4;TNFRSF10C;DCDC2;TNFRSF10B;TNFRSF10A;B3GALT5;LRRC66;LY75-CD302;KY;TNFRSF10D;CXCL11;SCGB3A1;ST6GALNAC1;CRYBG2;ST6GALNAC2;SH2D4A;NRARP;ZNF648;ME1;OVGP1;OVCH1;GKN1;VPS37C;VPS37D;GKN2;FOXL1;PARD3B;DSG2;DSG4;ST6GALNAC3;BIRC3;ZBTB42;BARX2;CKMT2;ZNF628;TP53INP2;BEND3;SH3BP4;CCL2;LRRC8A;MICALCL;SLC25A23;BEND7;LRRC8E;PIRT;TRIM43B;PRRX2;BAIAP2;TMPPE;NELL1;NT5C1B;CDR2L;PPP1R14D;PTPN3;SPON2;ERRFI1;ZDHHC7;ZDHHC1;BAIAP2L2;BAIAP2L1;POF1B;RASSF6;SPATA24;OXER1;SLC12A7;EPHB4;SLC34A3;PAQR8;ENTPD2;ENTPD3;RSAD2;MIA;PAQR4;ENTPD7;ENTPD8;TM4SF5;HNF1B;TM4SF4;HNF1A;FNDC4;IFI27;SPATA12;PPP1R3D;ALPK3;KDELR3;ZNF710;WFDC10B;SPATA18;PEX11G;EPHA1;CTXN1;CCNO;EPHA2;ZBED9;ART5;EVPL;RAB11FIP1;DHX32;TSPAN8;ARSJ;SLAMF9;ARSH;N4BP3;ZBED6;SNX7;TSPAN1;ARSE;RAB11FIP5;PPP1R26;IFITM10;TMEM86A;PCDH20;RASSF7;ACER2;BPIFB1;PPP1R1C;LRRN1;RGL3;COL9A2;RETREG1;TMEM151A;PTPRU;FOXE3;PTPRR;CCDC120;FAM57A;HNF4G;SECTM1;PCSK9;KIF12;PTPRK;PTPRH;PCSK4;HYAL1;STBD1;HYAL3;ENC1;CCR9;CTSH;QSOX1;DIRC2;CTSD;ANKDD1B;CCDC110;LYNX1;TNFRSF12A;SEBOX;MMEL1;ANO7;ANO1;BANK1;TMPRSS7;PNCK;TMPRSS5;TMPRSS6;STX19;TMPRSS3;TMPRSS2;ARVCF;SERTAD4;CAMK2N1;PERP;FOXB2;NPDC1;AKR1C1;CAVIN3;CAVIN4;AKR1C3;CRYBB2;PLEKHA6;AKR1C2;KLK15;PLEKHA4;AKR1C4;KLK10;PLEKHA7;KLK11;PLEKHA8;XK;KIF26B;FKBP1B;EPPK1;IL17C;FOXA3;FOXA2;FOXA1;CCDC166;RTKN;KLHL38;WWC1;WWC2;JADE3;KLHL30;NPPB;CAPN8;CCND1;DUOXA1;DUOXA2;CAPN5;NPPA;KIRREL2;LMTK3;MID2;TANC1;ERN2;DOK4;DOK7;ARHGEF28;SLC1A1;DDX60;FUT2;NKAPL;FUT4;FUT3;CCNB3;CHAD;BCL9L;WNT4;CCDC134;ARHGEF35;GCKR;ZFHX2;ARHGEF37;KLHL25;ARHGEF38;INHBB;CALHM3;SSH3;GULP1;BMP4;BMP2;IL17REL;PROC;IL7;ACTL10;LGALS3BP;TMEM45B;RTP4;CD164L2;EDA;LAMC2;GPER1;CFAP46;A4GALT;CFAP43;CFAP45;PLA2G4F;MMP7;ARHGEF16;PLA2G4A;SSTR1;SSTR5;FAM177B;PEX7;CPTP;CFAP58;CCDC192;CDHR5;ATG4A;CCDC190;MVD;CFAP53;PNLIPRP3;PAOX;LAMA5;CCDC187;RBM47;LAMA3;ATP2C2;PDLIM1;SH3TC2;SH3TC1;CLMN;EPS8L2;TAS1R1;EPS8L3;TAS1R3;CCDC183;PLA2G2F;GALNT5;GALNT4;LAMB3;GALNT3;PLA2G2A;ABHD16B;MAPK15;SPATA2L;PROB1;EEPD1;SBK3;SPATA32;S100P;EHF;TLNRD1;RAPH1;ABCA12;SOX21;ZXDA;CREB3L1;ZXDB;FDXR;PIP4K2C;IER3;ZNF165;SYTL5;SYTL4;SYTL2;DKK4;KIAA1217;RNF128;GPR160;PIH1D2;ACOT1;PRR15;NHLRC1;ACOT4;ENDOD1;CRACR2B;S100A16;GALR2;HOXC4;PRR26;CDK18;DNAH12;FZD5;FZD6;SLC16A11;FHDC1;THAP10;SLC16A13;TMEM198;FA2H;FAM160A1;GLUD2;RNF103;SLC6A9;GIPC2;TNFSF9;PLCH1;PRR36;SERPINA1;TINAGL1;HRCT1;FMN1;SERPINA6;PRSS22;SERPINA4;TMEM187;SERPINA5;FAM102A;TNKS1BP1;ANXA8;ANXA9;TIGD3;BATF2;TIGD2;TIGD4;SERPINB2;ANXA3;SLC2A10;TNNC1;TESC;SLC2A12;PRSS16;HSFX1;TMEM171;SERPINB7;BAAT;PRSS12;PLCB4;PAX8;TAL2;SLCO4A1;PAX9;ITPKA;ZNF112;HBEGF;TRIM16L;TMEM163;PATE3;GCNT3;ALKAL2;GCNT4;ALKAL1;GPR156;CCL17;MISP;RNF133;CCL20;GUCA2B;PRSS36;PRSS33;FAM71E1;ADAT3;PRSS41;RNF148;LPCAT4;A4GNT;ZNF579;PLCD3;FMOD;INHA;CCL26;SLC28A3;ANKRD33;GUCA1B;METRNL;FAM107B;CDH3;CDH1;PHLDA2;STK32A;RPTN;NUTM2A;TECTB;IGFBP1;NKX6-3;ENKUR;DISP1;C1ORF116;NUTM2G;NUTM2E;RHCG;NUTM2D;SEMA7A;ABHD4;RASAL1;VTCN1;KRBA1;AK7;RHOBTB1;AK8;ZFP57;KLC2;IMPG1;ESRRA;ANKRD29;SLC37A1;ATP8B1;ZG16B;ANKRD22;TNK1;ADAP1;CYP4F12;MARCH3;CDK3;MAFK;NACAD;RNF183;SERINC4;DAGLA;RNPEPL1;PTPN20;KIAA1671;PTPN21;CNGA1;ZNF524;SH3D19;INSL4;GPX2;VSTM2L;ADRA2B;TRAF4;ESRP1;DMRTA1;SCGB2A1;ASPG;ANG;METTL27;SMPDL3B;SMPDL3A;DRICH1;RNF32;SFTPA2;SEMA3B;ITLN1;KIAA1211;SEMA3E;CACNG6;RNF39;NHS;TNNI1;MAL2;MROH6;BAK1;CACNG4;IRX2;RPH3AL;SKOR2;IRX5;SPAG6;CDC42BPG;IRX3;AHNAK2;SPAG4;CDC42BPB;KLF4;KLF5;SPAG1;CBLN3;VIPR1;ACSM1;VSIG1;VSIG2;INSC;HABP2;SLC6A19;SLC6A14;ACSL5;EBF4;OVOL1;IQCF2;PSG4;TTLL11;ZFPM1;PLPP2;LLGL2;CDS1;KLK1;IGSF3;KLK5;TMTC2;KLK4;SLC6A20;KLK8;SMIM6;IGSF9;KLK6;RFPL4A;MARC2;GSTT2B;WFDC13;HIST1H3E;PTPRN2;CDSN;IGFL3;IFNLR1;GNG12;LACC1;OCLN;NCEH1;TMCC3;RTL8B;CLIC3;FAM69C;BICDL1;KRT23;ADIRF;BICDL2;KRT20;QRFP;SERP2;EPB41L4B;ANKRD1;KIF13B;PACRG;KREMEN2;IL17RE;CLLU1OS;RHOD;CEACAM1;B3GNT8;CEACAM7;B3GNT7;KRT39;BBS12;CEACAM6;CEACAM5;B3GNT5;TFF3;B3GNT3;TFF2;TFF1;RHOV;FAM20A;SGK2;TOR4A;SPRR3;ALOX12B;AKAP3;RASIP1;NPW;NCR3LG1;CTNNA1;EBLN1;CILP2;NQO1;GDF15;KRT13;PDZK1IP1;ZDHHC11B;TJP1;KRT19;KRT18;LBX2;KRT17;KRT15;TRIP10;GHRL;TJP3;TJP2;GALNT12;STEAP3;GOLT1A;GALNT18;NRL;ARHGAP39;ESPN;TMEM144;ARHGAP42;ARHGAP40;KRT6A;PDIA2;MYH15;SPNS2;KRT78;LGALS9C;LGALS9B;GLTPD2;ALDH3A1;COL4A4;TMEM139;CMPK2;RELL1;ELMO3;OR2C3;DNAJC22;DTX2;NTS;LTBP1;PSORS1C1;PSORS1C2;ALDH3B2;TMEM125;CASKIN2;ALDH3B1;MYH14;STAP2;LRRIQ4;RAP1GAP2;TGFB2;PSAPL1;SMURF1;EPHX3;TDRD7;TDRD6;SMAD6;TP53I3;DNMBP;DLG3;TMEM117;OR2A7;ULBP2;ULBP3;CXCL6;B4GALT1;HSPB8;AQP10;SLC2A1;CXCL1;KAAG1;CXCL3;CXCL2;CXCL5;SDR16C5;TMEM102;UPK1B;PLCZ1;BDKRB2;BDKRB1;ABCD1;PTGIS;USP43;MUM1L1;LMNTD2;RNF208;LATS2;IFNE;HKDC1;KCNA10;HCN4;HCN3;KRT80;HPGD;NPY4R;TUFT1;PALM3;IER5L;KRT86;KRT83;IGFBPL1;GMDS;SLC22A18AS;NT5DC4;PRRG2;PRRG1;LRIG3;LEKR1;ZNF185;CMTM4;SPRY4;ARID3C;POMC;NEURL3;CMTM1
HUMAN ZYGOTE	1638/2316	0.9998966465166527	0.9999904972728791	0	0	0.8329903428782933	8.609690281521226E-5	BHMG1;HTR7;ALKBH1;EPSTI1;FAM19A2;FAM19A1;FAM19A5;FAM19A4;SMCO1;PKNOX2;ZNF17;CACNA2D1;CACNA2D3;ZNF10;UNC5C;UNC5D;ISL1;ACE2;FEZ2;ASPHD2;CLOCK;GTSF1;CDCA2;LYPD1;RNF219;GATA4;LYPD4;LYPD6;LYPD8;RNF212;ADAMTS15;AGMO;ADAMTS18;ADAMTS17;PIP5K1B;CCZ1B;BTBD18;NEBL;TIPARP;LARP7;TEX37;PGA3;PGA5;PGA4;ZNF30;FAT2;TFCP2L1;FRG2B;ARHGAP6;SHD;OSBPL10;M1AP;GLT1D1;CASP12;NEFM;DLGAP2;NEFH;SLC18A2;DLGAP5;RMI2;MYBPC2;KCND2;TEX14;TEX15;SLC39A12;TEX19;TMEFF2;PLSCR2;SLC7A9;ISPD;SAMD5;WNT8A;CCM2L;WNT8B;KCNA4;ADAM21;ABCB11;CENPA;SNX25;NRAP;AGR2;SAMD3;ZSWIM2;ZSWIM3;ZNF461;SLF1;CENPW;KCNB2;COL22A1;SNX24;ZNF77;NOC3L;CENPE;CENPI;CCDC7;CCDC3;PTF1A;CENPP;YPEL5;CENPQ;MIXL1;CENPS;EXOC3L2;RASL11A;GMNN;MAP3K7CL;CASC1;NUDT11;HHAT;FNTB;CIR1;ZNF443;KCNH1;SPAG11B;KCNH5;RAD21L1;FBXO16;KCNH8;CNPY1;TC2N;FBXO10;CDC25C;MSH3;SLC27A6;ZNF433;BLK;CHODL;KCNE2;KHDRBS3;DLX6;FBXO47;FBXO45;FBXO43;NPAS3;LOXHD1;ZKSCAN2;ZKSCAN4;ALG1L2;RASL10A;ODF4;ELOA3;FAM205C;IFNW1;FBXO30;IGSF11;IGSF10;BFSP2;ZNF416;BOD1L2;SP6;TRIM71;PIWIL2;PIWIL1;LRGUK;PIWIL3;KCNK9;ONECUT1;HTR2A;TSPAN12;HHEX;SPR;EXO1;PRADC1;ZNF404;PRLHR;EXO5;UGT2A1;UNKL;ZNF883;NKX3-1;MBL2;CERS3;TRIM60;TRIM61;TRIM62;GRID2;HTR3C;ARL4D;MYO3B;NRG4;ZNF879;SPACA7;UGT2B7;TRIM50;UHRF1;SLC5A11;ACCSL;PTH2;IGF2BP3;TRIM45;ZNF860;NTRK2;STYK1;SYT16;KIAA1549L;TBX3;SUGCT;TSPAN16;MGAM2;TRIM36;MYO1H;DMGDH;CPNE9;THSD7B;CPNE4;RFESD;TOPAZ1;CCDC96;FBXO5;THSD7A;MFSD2A;ACTN3;CTRB2;KCNK13;CTRB1;RIIAD1;KCNK15;KCNK16;UNC93A;CRISPLD1;PNLDC1;MT1G;CCDC87;MT1H;KCTD16;GRB7;SLC45A3;TMEM63C;OR51J1;KALRN;MED12L;ZBTB2;NKAIN2;PKHD1;KCNN2;ATP6V1C2;SLC10A4;FAM9B;SPHKAP;DDIAS;FAM9C;SPDYC;FER1L6;MSRA;LDHAL6A;FBXL7;TP73;SYNM;OTUD7A;GRIK4;WFDC2;PCLO;OR51Q1;NUDCD1;CRTAC1;MUC12;BBS9;COX8C;ZHX3;SYN3;SYN2;ANKFN1;TOX2;DEPDC7;TAX1BP1;TLCD1;KIAA1324L;RELN;RIBC1;RIBC2;OFCC1;IL34;GAD1;KLHL1;ACTL8;NUDT7;RIT2;TTC6;KCNS3;CFAP161;NEK10;RTN4IP1;PAGE4;PAGE5;PCDH11X;PLB1;ACTG2;GRIP1;ZNF80;DMBT1;PEBP4;FAM3B;TGM7;TEKT5;TGM4;BORCS5;TMOD1;FBXW12;BORA;SPINK8;MSX2;DNAJB13;ZNF98;TMEM252;GEM;TMEM253;ADAM18;ZNF93;MAP7D2;WDFY1;BBOF1;DDX4;BHLHB9;OR9Q1;BHLHE22;CACNA1E;GRK1;SYCE3;SYCE2;HIGD1C;KCNV2;SYCE1;SNTG2;TMEM247;ADGRG7;GRK7;OR51B5;RHPN2;MFAP3L;TFAP2B;TFAP2D;SYT2;CNTN5;MUC16;CNTN6;SYT9;HIGD2B;TMEM232;VIL1;FGF14;NAT1;UBXN10;NAT2;UBE2T;UBE2U;RSPH14;GNB3;CNTN4;DEGS2;TTC25;CYP4A22;OXT;TTC29;RND1;GRM5;GRM7;GRM8;MYO18B;GGACT;MYBL1;MYOCD;FIGLA;CYP4A11;SHROOM2;OLIG1;DPPA3;DPPA5;FAM72D;FBP2;FAM72B;FAM72A;DNAH3;OR1E1;DNAH5;SLC3A1;DNAH9;RSPH9;ASAP2;PKD1L3;CAND2;NWD2;SV2B;SPOCK3;ZPLD1;CRYM;DNAI1;OR51E1;EYA1;EYA2;ZNF804B;CCK;RSPH1;ACKR4;TEK;OTUD3;CDA;FRMPD4;CLEC10A;GRPR;WDR87;SMC2;FAM122A;PRSS2;NCKAP5;PRKCG;ADGB;DNAAF3;GML;DDX10;WDR72;DNAAF4;GABRG3;ARMC2;ZC2HC1C;DEPDC1B;ZC2HC1B;FAM169B;DAAM1;ARMC3;PARD3;ZSCAN21;PRKD1;ZNF391;WDR63;PHYHIPL;PRDM10;ANAPC10;LDHC;XKRX;PLAC1;PLEK2;TRIM49D1;BARD1;PRELID2;AFAP1L2;HOMER1;ARPP21;SNAI3;WDR53;CGN;MEX3D;ANKRD20A3;REC114;WDR49;RSPH10B;BTG4;MESP1;ABCC12;PHEX;ADAMTSL1;ZNF280B;ZNF280C;PBK;RBPMS2;CEP55;WDR38;TEAD4;GRAMD2A;ZSCAN5B;ELMOD1;KIAA1024;RARB;AHRR;ANGPTL5;WDR25;SGMS2;FAM214A;ADCY5;TP53TG3;EPCAM;GSC;OLFML1;GPAT3;SLC17A8;ZIM2;HIPK4;RSPH4A;WHRN;TPK1;NR1H4;CPSF4L;MROH2A;RERGL;SLC8A2;CEP128;TNN;SALL3;OIP5;MB21D2;PLS1;USP2;SSMEM1;THNSL1;KNCN;TLE6;TOM1L1;EDAR;GOLGA8G;RAB36;GOLGA8F;EIF4E1B;SLCO2A1;RAB38;ZNF799;ADTRP;PPEF1;FKBP6;CCDC27;DRC7;CCDC25;HMMR;KNG1;ORC5;KRBOX1;MPC1L;PLXNA4;TMEM132D;SEC16B;AKIRIN2;FANCM;AMBP;CCDC13;TMEM132B;CCDC15;FAM217A;SLC4A11;PXDNL;FANCB;RAX2;GOLGA6A;GOLGA6B;DAB1;GOLGA6D;LHX2;LHX4;COPS8;PGPEP1L;LHX9;LHX8;SLC26A5;OSCP1;PIK3C2G;FTCD;ADAMTS3;PHACTR3;ADAMTS9;PRKG1;TRPC7;CCDC39;SLC13A3;CR2;PLEKHG1;SLC13A4;PLA2G12B;TRPC3;TRPC4;BPGM;SMC1B;TFDP3;CATSPERD;NOS1AP;MTFR1;MTFR2;NUFIP1;TPTE;FBXL22;COCH;RAB20;ABLIM2;RAB25;ZNF749;XIRP2;CCDC77;BCO1;ALOXE3;STOX1;CCDC73;JAZF1;NLGN4X;TRPA1;CEP152;CCDC59;OTOGL;MAB21L1;ASXL3;MAB21L2;CCDC63;POLR3G;CCDC65;TLL1;ZNF732;NPIPB8;CCDC60;UMODL1;RSC1A1;DCAF4L1;PARS2;IL23R;DCAF4L2;CALML4;PABPN1L;MAGEA8;MAGOH;VRTN;DYNC2H1;TKTL1;ESCO2;THEG;NEIL3;IL23A;DNA2;ZNF831;OR8G5;CFTR;SLC35D1;SLC22A2;CRHR1;PRAMEF19;ZNF823;PPY;ZNF821;MAGEC1;ATP6V0A4;STXBP6;TRPM5;XCR1;OR52K2;OR52K1;SNAP91;TPX2;HAL;CYP2S1;CCSER1;SLC22A8;ZCCHC12;C2CD6;ROBO4;ZFAND2A;SLC35F4;GABRR3;ZNF805;SOSTDC1;SUPT20HL2;VAV3;ZYG11A;SLC35G1;CYP7B1;GFRA2;CLDN14;CLDN12;CLDN18;AMIGO1;HDC;GDPD4;GUCY2F;NOL4;NKD2;LIMA1;FTMT;SUSD3;SH3BGR;MPP2;GABRP;MPP4;GRHL1;GRHL2;CLDN34;SAA1;KBTBD8;KDM1B;ZSCAN9;PMCH;AMOT;H1FOO;BMPER;FAM81B;FAM81A;LMO1;NANOS1;GUCY1A2;HIST1H2AH;HRASLS2;SHISA8;HRASLS5;CHRNA1;PMEL;CHRNA5;OR52D1;ALOX15;TRHDE;NLRP8;NLRP9;NLRP7;NLRP4;NLRP5;NLRP2;CLSPN;OR4F3;LRP1B;TSGA10;EFNA3;DIAPH3;TRPV6;PRPH2;TLX2;TRPV4;ZSCAN4;MAP6D1;DYNLRB2;ZCCHC2;AVEN;MEGF10;MEGF11;YBX2;NR2E1;DBH;NR2E3;FAM166B;LRRTM4;PROSER2;OR52I2;STPG2;OR52I1;SMKR1;DCC;AKTIP;IQCD;MYRIP;IQCJ;ZAR1;IQCH;DNM3;ALDH1A2;ZPBP2;IGDCC3;CDH12;MYH8;AMTN;COL6A6;COL6A5;MYH4;CDH17;CDH18;FAM84B;STOML3;HIST1H2BJ;LEF1;CFAP206;LIN9;FAM169A;THBS4;CIART;GNA14;SNCB;BUB1;MAPK4;KDM4D;DAW1;CAPN13;FAM167A;WEE2;PPP2R2C;HIST3H3;ATP13A5;FSIP1;CHIC1;MEIKIN;SAMD15;PPP4R4;NKX1-2;LIPM;HES6;RBFOX1;ZNF285;FIBCD1;OR2L2;PDZK1;PRAP1;TMEM81;CNBD1;EML5;SLC5A9;EID3;TBPL2;ENTHD1;CFAP99;CFAP61;CELA3A;MTMR3;PARPBP;PADI6;HHLA2;ABCB4;ACTL7B;MTMR8;IL20RA;NYAP2;SLC30A10;NCAPH;IL22RA2;C5;GRIN2A;CFAP65;PPARGC1A;ZBTB7C;B3GALNT1;GLYATL1;ABCA4;GRIN2B;ABTB2;FAM220A;DAZL;FERMT1;FAM135B;DCHS2;TDP1;NOSTRIN;C11ORF16;NOX5;PSMG1;ZNF257;ZNF256;CFAP77;MAJIN;LAD1;PIGU;PRR23D1;UCMA;ODF3L2;PRR23D2;LRRC38;WFIKKN2;LRRC4;TMEM51;TDRP;LRRC6;TMEM52;PTH1R;EFCAB6;EFCAB7;JPH1;GPRC6A;TUBA1C;JPH2;JPH3;HEY2;FLVCR2;TMC1;OFD1;GPR39;CLUL1;ARG2;GPR37;LRRC46;MYOC;ELOVL4;OPALIN;ELOVL2;PIFO;ELOVL3;RRAS2;PTH2R;TMC5;F2;TMC3;FAM222B;C20ORF96;LRRC7;HAP1;DSCAML1;LRRC17;TMEM74;AXDND1;FSTL4;PSMA8;FSTL5;TUBA3E;GLRA2;TUBA3D;GBX2;GBX1;ZNF229;HAS3;ZNF227;CSMD1;ZNF223;ZNF222;SRSF12;EVC2;ATRNL1;TMEM61;VWA3A;VWA3B;STXBP5L;TMEM60;FOXR1;TMEM56;RIMBP2;ZNF215;ZNF214;TTLL9;SPSB4;ERO1B;FAM13A;FAM228A;SLC9C2;FOXQ1;YY2;HEPHL1;KPNA7;ZNF689;PITX2;ROS1;TCP11;SLC16A5;MYLIP;CPA2;CPA1;GPR78;ZFP69B;OLFM4;TUBA4B;STON1-GTF2A1L;FRMD3;OR2T3;FRMD5;TXLNB;LIX1;ZNF676;BEAN1;ECSCR;FOXO6;CYP19A1;FHIT;STK31;SLCO1B1;BCL2L10;ZBBX;SLCO1B3;SLC38A8;CPA6;COL28A1;MYPOP;BDNF;DCDC2;FOXN4;SCGB3A2;ZNF654;CALR3;CRYBG2;SH2D4A;SH2D4B;RASGRF1;COX4I2;MCM10;FHL5;EFCAB10;IQUB;UPP2;TNFSF12-TNFSF13;ERC2;EMX1;OVCH1;SLCO1B7;PARD3B;NSMCE4A;IL1RAPL2;IL1RAPL1;OR7A5;TRPC5OS;SLC25A14;CNTNAP4;RETNLB;ITIH2;PCOLCE2;ZBTB49;BARX2;PPM1E;CKMT2;TIFA;SLITRK6;MICALCL;CNNM2;LRRC8E;LINGO2;SLC12A5;BAIAP2;USH2A;CTCFL;NELL1;PRC1;SLC25A31;MDGA2;ZNF610;PTPN5;KHDC3L;FOXI3;PLEKHB1;BAIAP2L2;TCL1A;ZNF729;BAIAP2L1;ZNF728;ZNF727;SPATA22;RESP18;IL12B;FAM53A;SCN1A;MUSK;EPHA8;TIMD4;HNF1A;HASPIN;FNDC7;SPATA16;PPP1R3C;MIP;PPP1R3D;THAP9;WFDC10B;CCNO;ZBED9;PPP1R35;PCDH15;PPP1R3A;ART5;PCBP3;ERI1;ARSH;RIMKLA;HMGCLL1;RBM11;GTF2A1L;XRCC4;LRRN4;DCLK3;DCLK2;CELA1;PRG3;RPE65;ANLN;C13ORF42;INTS8;PTPRT;DIRAS3;BARHL2;SUV39H2;PTPRR;CCDC121;FOXE1;PCSK9;CCDC129;CTSV;PTPRH;CHRDL2;SPANXN1;GNGT1;SCML1;DIRC2;CCR3;CCDC110;KIF24;SORCS1;KIF23;ANO7;SORCS3;ANO4;SORCS2;ANO5;OOEP;SUPT3H;ANO3;ANO1;CCNI2;KIF2C;OR3A2;OR3A1;POPDC3;GREB1L;CPN2;GPC3;GPC5;HSF5;GPC6;PAK5;NPM2;GCH1;KLK15;AKR1C4;NPM3;XG;NLRP14;NLRP11;KIF26B;RPA4;ESYT3;AUNIP;IL17C;IL17B;FHOD3;DCLRE1B;DCLRE1A;SH3GL3;KLHL32;RTL9;JADE3;RGS2;PAMR1;RGS6;SH3GL2;PPFIA2;RGS7;CCDC160;CCDC155;OSR2;SCARA5;HBE1;MAT1A;PDGFRL;TERB1;ERICH6B;DOK5;GPD1;DPEP1;CCDC148;KLHL15;ARHGEF28;CCDC146;PSEN2;KLHL11;MCHR1;MCHR2;FUT3;CCNB3;ENHO;CCNB2;FUT5;CCNB1;BRINP1;CYP11A1;NXPH1;CCDC141;ARHGEF33;GCKR;CCDC138;NFXL1;BMP6;ABHD12B;IL4;CPS1;KIF4B;IL9;PHF13;RHOXF2;EDA;CNRIP1;CPXM2;RTP1;DDX43;CALB1;SFR1;UBE2Q2;CFAP47;CD200R1L;ZNF385B;A4GALT;CELA2A;PLA2G4F;DDX59;NAA30;CELA2B;ARHGEF16;CIP2A;SSTR3;TRDN;TEX13D;CFAP58;CCDC192;NAA35;IRF8;ZP1;SAXO1;ZP3;CFAP53;ZP2;TUBAL3;TEX101;ATP2C2;AURKC;PTHLH;PARL;PRTG;ACVR1C;KDELC1;DCDC2C;TAF1A;CCDC181;OR4F21;CCDC178;CCDC177;KRTAP10-2;CCDC175;EGF;SWT1;LAMB4;NAA11;ATP2B2;IRGM;SBK3;CYP24A1;CLCN4;S100Z;BCL6B;BMT2;NUP35;THRSP;TAF5;ASB2;RBM46;TAF3;CCDC173;CCDC171;RBM44;ZNF177;TMEM200A;RAX;ABCA12;GLDN;HENMT1;CREB3L3;GNAT2;GNAT3;HOXA3;HOXA2;HOXA1;RTTN;ROPN1L;DUS4L;HOXA4;UNC13C;ZNF705D;SERPINF2;SYTL3;CLPS;GPR160;LGALS12;PRR16;PIH1D2;ACOT1;PRR15;ACOT4;RNF122;ZNF155;HOXD1;SYCP2L;MAGEA9B;SKA3;SLC19A2;DNAH12;DNAH11;DNAH10;DNAH17;CDC7;CDC6;A1CF;THAP10;SOX30;ACR;FAM160A1;GIPC2;GALNTL6;PRR36;ZNF132;SPIN3;FMN1;FMN2;VSIG10L;ZCWPW2;ZCWPW1;TRIM6;ING3;ZAR1L;MRC1;RSPO2;BATF2;TIGD2;CNTD2;TIGD7;TCF15;TESC;TACR3;PRSS16;TMEM171;TMEM179;PAX8;TET3;PAX9;ZNF597;NPSR1;OCA2;ASAH2;PLPPR1;AOAH;TMEM163;CHRNE;OR2AG2;GCNT3;GPR156;GPHA2;GPR158;CCL25;CCL24;ZNF582;AOC2;HSPA1L;CCL20;OR1L8;F11;GPR1;TTC9B;NMNAT3;GPR3;FAM71E1;POU4F2;RNF148;GPR143;AGBL1;VEPH1;HYLS1;BRDT;SLC28A3;ANKRD37;DGKB;C1ORF131;YEATS4;C1ORF74;FABP12;SERTM1;CDH9;TUBB8;CDH3;ANKRD31;MAEL;FAM25G;ZNF569;ZNF565;GYG1;STK32B;TECTA;IGFBP1;ZNF560;FAM24B;ANKRD45;MITF;SYPL2;DISP1;TRAIP;CLEC4C;MELK;CLIP4;ADAM7;DGKI;IQCA1;GPR119;ILDR2;VTCN1;AK5;AK8;PHF21B;RAD51AP1;STRA8;ZNF547;UGT3A1;IMPG1;ZNF541;ZNF540;ANKRD34C;BTBD8;PALB2;MARCH4;ZFP69;CDK7;TDRD10;ZNF534;SPERT;SERINC4;DPP10;ALK;SYCP2;BNC1;DUSP19;PTPN21;DUSP14;DUSP10;SGCD;DNMT3B;EFHD1;SOST;INSL4;NGB;ADRA2B;PATL2;ASPM;ESRP1;DMRTA1;CNGB3;EFHC2;SSX2IP;RNF32;NLGN1;RNF34;SEMA3D;GLS2;TYRP1;SEMA3E;JAKMIP3;CLEC3A;MGAT5B;SCGB2B2;MAL2;ZNF502;ZNF501;TIGIT;CACNG5;SKOR1;ANKRD30A;SPAG6;PLCL1;KCNIP4;SGCZ;C1ORF146;ENOX1;SVOPL;CLEC2A;KLF5;SPAG1;ESF1;SYCP3;CBLN4;RHEBL1;SLC24A5;TP53TG3B;TP53TG3C;TP53TG3D;HPSE2;DPH3P1;RS1;SOX1;ZNF607;INSC;DPF3;TRMT44;HABP2;PTGDR;SLC6A16;EBF1;MTUS2;IQCF1;DOPEY1;UTS2B;PLPP4;ASTL;HRASLS;ZFPM2;CDS1;NECAB2;IGSF5;PDE1A;GYPE;SMIM6;IGSF9;SMIM9;RFPL4A;CYP4X1;HIST1H3A;MARC2;NAALAD2;HIST1H3G;FAM180A;MAP9;WFDC13;CDR1;SIAH3;PARP16;CIDEC;PARP12;HIST1H4A;HIST1H4B;STAG3;GKAP1;DMRTC2;PDE3A;TMCC2;OR6A2;NODAL;RYR2;EPB41L4B;KRT26;ANKRD7;ANKRD6;LRRIQ3;LRRIQ1;IZUMO1R;TUBG2;NME5;KRT32;POC5;FRG2;B3GNT4;KRT36;B3GNT3;RAD54B;FAM184B;FAM184A;ASZ1;ADAD1;TLDC2;RAD54L;EBLN1;DNAJC5G;CTNNA3;CTNNA2;ADAD2;CGREF1;CA10;PCP4L1;USP17L11;ETNPPL;CR1L;SERHL2;ZNF354A;NEUROG1;CDK5R2;TJP3;GALNT14;GALNT13;GOLT1A;DSCC1;GALNT18;ARHGAP39;ARHGAP40;PTTG2;MEIOB;MALRD1;PDE8B;ABCG8;OR2D3;OR2D2;ABCG5;DSCAM;MYH15;SGO1;SGO2;PHOSPHO2;HDGFL1;SCG2;ABCG4;PDE9A;CTTNBP2;NID2;MARCH11;CPLX4;MARCH10;ARHGAP20;TMEM125;SOHLH1;SOHLH2;MYH13;USP50;OTX2;PDZD9;RSPH10B2;WSCD1;TDRD9;EPHX3;AZIN2;BTNL3;A2ML1;TDRD6;TDRD5;ESR2;TDRD1;LIN28B;RALYL;DLG2;DLG3;JMY;RADIL;USP35;KAAG1;ELAVL2;LMOD3;CKS1B;IQCJ-SCHIP1;POLB;PLCZ1;SENP8;TMEM108;AOX1;HIST1H1A;MRGPRX3;USP43;MRGPRX2;USP44;LMNTD1;USP45;MUM1L1;KLF14;ARHGAP10;MNS1;HCN4;USP13;PON3;KRT80;CD163L1;PALM2;PON1;CAMK2A;PALM3;IWS1;DLL3;IGFBPL1;GTSF1L;ERBB4;PDE6C;LRIG3;RGS22;CMTM4;LGI2;LCA5;TSPEAR;GDAP1;SHCBP1;TICRR;DPRX;GNPDA2;CENPS-CORT
SMALL INTESTINE (BULK TISSUE)	1636/2316	0.9999273446730791	0.9999904972728791	0	0	0.8290342779447546	6.0235944750346065E-5	SCT;ZC3H12C;ISLR;LURAP1L;FAM110C;ZC3H12A;RAVER2;C3AR1;EPSTI1;CKMT1B;MNX1;CACNA2D1;UNC5C;CH25H;ACE2;SPINT1;CTAGE4;CTAGE9;PLBD1;CTAGE8;AGTR2;GATA6;GATA5;GATA4;ADAMTS12;LYPD6;LYPD8;ADAMTS15;ADAMTS14;ADAMTS19;PDGFD;AGMO;RDH10;EPB41L3;PIP5K1B;SFN;SULT1A4;SULT1A2;SDR42E1;JUP;CYP4F2;SULT1B1;RNF224;PPFIBP2;FXYD3;SFXN3;F13B;MRVI1;FAT4;ACHE;MTMR11;KDM8;SHB;OSBPL10;SULT1C3;SULT1C2;NHSL1;MECOM;MMP28;ZNF488;SLC18A1;STUM;SLC18A3;MAMDC4;TPSG1;MAMDC2;SLC39A14;MMP12;SLC7A7;SLC7A9;PLSCR4;PXDN;DPYD;MMP19;SAMD5;SYNPO2;SNX33;SLC7A2;NEURL1B;SULT1E1;FRZB;AGR2;AGR3;ZNF469;ZSWIM5;EGLN3;ZNF460;ODAM;GOLM1;CKMT1A;KCNB2;COL22A1;ADAM33;DAB2IP;SLMAP;TTC30A;SIGLEC1;CCDC3;ADGRL4;LGR5;CRAT;ADGRL3;CRB3;OLFML2B;EXOC3L4;REG1B;RASL11A;REG1A;CYSRT1;NUDT12;UGT2B15;UGT2B17;ATP11B;TC2N;SDCBP2;PKP2;ZNF436;LY6H;PLA2R1;SLC27A4;COL17A1;REG3A;REG3G;CYP2C19;TKFC;IGSF23;KIAA1522;SMYD1;TNFRSF14;PGK2;AGXT2;MFSD6L;CORO2A;FBXO32;BMX;IGSF10;LRCH2;OGN;SP6;SHBG;PIWIL4;ALAS2;ONECUT2;HTR2B;DYSF;TSPAN12;TSPAN11;ZNF407;BOC;ACP5;UGT2A3;ITGB6;NEO1;NKX3-2;BCAS1;SLC36A1;TRIM63;ITGA2;HTR3E;VPS13D;ITGA1;VPS13A;HTR3A;HAND2;HAND1;ITGA8;ITGA7;SPACA4;UGT2B7;ITGA9;SMIM22;SRC;SLC5A11;SLC5A12;ZNRF2;TRIM47;PCDH1;SEPT10;TRIM40;KCNJ8;PCDH7;STYK1;TBX3;TBX2;TM6SF2;SUGCT;TTC39B;MYO1D;MYO1E;TSPAN15;MGAM2;MYO1C;MYO1A;SST;NAGS;TRIM31;BCAR1;THSD7B;SLC23A1;HHIP;MT1M;C4B;LGALS4;C4A;LGALS3;LGALS2;ADGRA2;ANPEP;KDR;PIEZO2;TNFSF10;PTGFRN;THSD7A;MFSD2A;ARL14;OMD;MYO7B;MOGS;MYO7A;UNC93A;BTC;OMP;CRISPLD2;SOAT2;ADGRB3;KCNQ1;MT1G;TRIM15;MT1H;TRIB1;TRIM10;CES3;CES2;MT1E;CES1;GRB7;LPAR1;KALRN;PKHD1;SEC14L2;KCNN3;APOB;PCK1;SLC10A5;TNFSF15;REG4;SLC10A2;IGF2;NBEAL2;FER1L6;EXT1;CD209;LDHAL6B;ACY3;SYNM;DHRS11;ECM2;ACY1;GRIK3;C8A;SH3RF1;KHK;MEDAG;C8G;PCLO;KCNT2;MUC12;APOBEC1;APOBEC4;MST1;CNKSR1;DEPDC7;YAP1;TAGLN;PRICKLE2;HSD17B3;REM1;RELN;NFIL3;FAM196A;MGAT3;FILIP1L;IL34;TMEM176B;TMEM176A;GCG;KAZALD1;SH3RF3;VMP1;SH3RF2;KITLG;KCNS3;TCEA3;IL18R1;OTC;GDA;PRDM6;PRDM1;ETS2;PLB1;ACTG2;FAM198A;AKR7A3;DMBT1;PPIP5K1;PLAU;FAM198B;FAM3B;FAM3D;ENPP3;ENPP7;RAG1;SPINK4;CARD10;MORC4;SPINK1;PHGR1;ACOT12;CARTPT;TMEM252;GEM;TMEM253;GPRIN3;GPRIN2;PRR15L;EHBP1L1;WDFY4;EMID1;PPIC;PKDCC;HTRA3;CACNA1C;PLD1;CACNA1H;INAVA;ADGRG3;ADGRG4;CNN1;ADGRG7;VILL;RHPN2;TBC1D16;MGAM;VCAM1;MUC17;CAV1;RARRES1;DENND4C;VIL1;SDK1;TMEM236;NAT2;FAM151A;ALPI;MELTF;FGF10;TTC22;MS4A8;CA3;CA4;CA7;DACT2;CA8;DACT1;NAT8B;MYOCD;SHROOM3;TTC38;GIP;GREM1;GREM2;ELF3;ACOX2;ADGRF5;FBP1;PLEC;DNAH1;REP15;ASB13;SLC3A1;ASAP2;AGPAT2;CYTH3;IL1RL1;OR51E1;HSD3B2;HSD3B1;CCK;MUC5B;ADGRD1;MYO15B;ACKR4;ACKR3;TEK;PI4K2B;PRSS1;CLEC10A;DQX1;MRGPRF;EPS8;NYNRIN;GJA5;GJA4;PXDC1;PRSS3;PRSS2;NCKAP5;ABHD14A-ACY1;CEL;ADCY9;DAAM2;PARD3;FREM1;FREM2;CFB;TPH1;CFH;CFI;PHYHIPL;PRDM11;PRKCZ;ADH6;XKRX;FLRT3;PRDM16;HMOX1;PLEK2;PRELID2;NDFIP2;AFAP1L2;STARD13;AFAP1L1;MCAM;GP2;RMDN2;CGN;ELL3;FOSL2;NFATC4;GJB2;GJB1;SNAI2;REC114;GABRB2;DENND1B;STON1;ADAMTSL1;C1QTNF3;C1QTNF7;C1QTNF5;COL10A1;TEAD1;CEP55;TEAD3;PLLP;CDYL2;COL2A1;ANGPTL7;ANGPTL3;GAS1;RARB;MOCS1;ANGPTL1;GRAMD1C;GRAMD1B;NR1I2;ADCY4;SGMS2;ADCY6;APOLD1;PAPSS2;ADCY5;FAM129B;RASSF10;EPCAM;OLFML3;ALOX5;ABI3BP;OLFML1;GPAT3;SLC17A8;MBNL3;SLC17A4;FARP2;BCHE;COLCA2;NR1H4;NR1H3;AGMAT;RFLNA;IGLL5;SMOC2;GATM;RAB3C;CSF3;PROS1;TNC;HID1;FGF7;DEPTOR;FCGRT;SLC39A5;MB21D2;PLS1;IL13RA1;TPM2;RALGAPA2;MAGI3;IPMK;SSUH2;DIO3;THNSL2;HIC1;TOM1L1;EDAR;SLCO2A1;ADTRP;ZNF792;SLC38A11;AEBP1;PLXNA2;CLCA1;PI3;PLXNA4;CLCA4;SEC16B;REEP1;DAB1;NSG2;CSPG4;PLXNB1;SLC26A3;CPO;PIK3C2G;CYR61;ADAMTS5;THBD;ADAMTS2;ADAMTS1;EMILIN3;PRKG2;EMILIN1;HMGCS2;OIT3;ADAMTS8;ADAMTS9;PRKG1;TPRN;TRPC7;SLC13A1;SLC13A2;CR2;PLEKHG1;TRPC6;PLA2G12B;APOA1;APOA4;TST;MEP1B;MEP1A;LCT;LCORL;CEBPA;CEBPD;SMPX;CCDC68;FGL2;CYP3A4;CYP3A5;THSD4;SELENBP1;RAB20;PLN;RAB25;P2RY4;P2RY2;P2RY1;CEACAM20;UGT1A4;BCO1;PLEKHH1;UGT1A8;UGT1A6;TRPA1;MACC1;APOC3;KBTBD11;MFAP4;FRAS1;APOC2;MAB21L2;GLOD5;PI15;TLL1;RAB17;RSC1A1;PANK3;AQP8;CBLC;CALML4;AQP3;AQP1;NIPAL1;RPS6KA1;HMCN2;PDK4;PDK3;SYNPO;ARRDC4;IL1R1;IL1R2;KRT2;KRT8;AZGP1;SIK1;TLN2;CFTR;SLC22A4;CASZ1;SLC22A5;SLC35D2;ZNF823;STXBP6;TRPM5;TRPM6;TMEM184A;TMEM74B;PARVA;VNN1;CYP2S1;CCSER1;SLC44A3;ROBO4;SLC44A4;TENM3;HBB;SIPA1L2;MEOX1;ZNF805;SH3PXD2B;CLDN23;SOSTDC1;TINAG;RALGPS1;ZCCHC24;EDN1;EDN2;EDN3;PGGHG;GFRA1;SLC35G1;CYP7B1;TLR1;SLC22A23;HCK;CDCP1;CLDN15;VWA2;TLR4;TLR2;AVPI1;MATN2;AMER1;GUCY2C;C1QB;PTGER4;C1QA;ADH1C;ADH1A;HAAO;PTGER3;ZDHHC23;NKD1;LIMA1;EGFLAM;WIF1;TM4SF20;UBTD2;GABRE;DUOX2;TM4SF18;SUSD2;LHFPL2;SORBS1;OTOP2;OTOP3;GRHL2;MPP7;CYP2W1;GSTA2;GSTA1;SAA1;FCN3;FOLH1B;MYRFL;AMOT;HIST1H2AE;HIST1H2AD;HIST1H2AG;HIST1H2AC;HIST1H2AB;HIST1H2AM;GUCY1A2;HIST1H2AL;POSTN;HGD;HIST1H2AI;HIST1H2AH;HIST1H2AK;HRASLS2;HIST1H2AJ;ANXA13;LIFR;SHISA3;LMO7;ATP1B1;CHMP4C;HIST1H2BF;HIST1H2BE;HIST1H2BH;HIST1H2BG;HIST1H2BB;JCAD;HIST1H2BC;RASL12;FBLN1;LPP;TRHDE;EFNB2;SCUBE2;FAM83H;EFNB1;FAM83G;NLRP6;NPC1L1;UBD;FAM83B;CYP2J2;SELE;EFNA1;SELP;TLX2;TLX1;CRYL1;FGFR4;FGFR3;SOWAHB;CLEC14A;YBX2;OPLAH;HAPLN4;SEPT8;CASP7;SPRED1;CASP5;CASP1;RIMBP3C;MYRIP;DCN;ALDH1A3;DDAH1;COL6A2;CDH11;CASQ2;FAM84A;COL6A3;COL6A6;COL6A5;DNASE1;SOWAHA;CDH16;CDH17;KDM7A;RBKS;CDH19;LTF;HIST1H2BM;LTK;DDC;HIST1H2BO;HIST1H2BJ;HIST1H2BI;HIST1H2BL;THBS1;GNA14;WNT11;MUC2;ALDH1B1;ERICH4;CHSY3;PDSS1;GBP1;MUC4;VAT1L;TMEM30B;CAPN13;DES;SLFNL1;ATP13A4;ADAMDEC1;PID1;EQTN;CLDN2;TMEM92;LIPF;KRTCAP3;TDO2;CYP2D6;LIPG;PDZK1;PRAP1;HDHD3;RNASE1;TMEM82;SLC5A7;SLC5A9;RBP2;RFX6;CLDN7;SPARCL1;MYL9;NGEF;ABCB1;HHLA2;AGAP1;FPR3;SLC30A10;IQGAP3;IL22RA2;C3;HSD11B2;UGT8;C5;C6;MYO6;PPARGC1A;NGFR;ABCA5;ABCA4;NR0B2;HRNR;IL22RA1;FERMT1;FAM135A;NOSTRIN;DCHS1;EFCC1;NOX1;HIST2H2AA3;LAD1;PIGR;HIST2H2AB;GPR20;TMEM51;LRRC32;HIST2H2AC;LRRC31;JPH2;UCN3;SH3BGRL2;FLVCR2;GPR39;RIPK3;GPR34;GPR35;RIPK4;MYOF;VWA5A;EMP1;ELOVL7;TMC5;TMC4;HIST2H2BF;TMEM37;F7;BDH2;CDC42EP5;KCNMA1;MDFI;MYRF;LRRC19;FSTL3;GPA33;MICALL2;DMD;FLNC;GK;P2RY14;GLRA4;HEYL;FABP2;SPSB1;FABP4;AADAC;TMEM54;FABP6;RIMBP2;UGT1A10;SH2D7;FAM13C;FAM13A;RORC;CXCL13;SLC9C1;CXCL14;CTGF;HEPHL1;PABPC4L;PITX2;ROS1;TCP10;CPA2;PPP1R16A;OLFM4;STON1-GTF2A1L;SLC9A2;FRMD3;SLC9A3;OLFM3;ROR2;S100A8;TRABD2B;PFKFB2;PFKFB4;FBLIM1;GPR88;ECSCR;DPT;TNFRSF11A;RAP1GAP;TMEM26;SOCS3;BCL2L10;BCL2L15;KL;DEFA6;DEFA5;DEFA1;B3GALT5;LRRC66;LY75-CD302;KIAA1755;CXCL12;MOXD1;ST6GALNAC1;CRYBG2;SLC25A2;CRYBG3;LRRK2;FLT4;NRARP;FHL5;WISP1;PIK3CG;ME1;FOXL1;PARD3B;SLCO1C1;SLC25A15;DSG2;ST6GALNAC3;ST6GALNAC5;BIRC3;RETNLB;LRP1;NDUFB1;LRP4;BARX2;SH3BP1;FCHO2;TIFA;SLITRK6;SH3BP4;CCL2;SLC25A20;SLC25A25;PIRT;CTHRC1;ERAP1;HIP1R;AKR7L;MERTK;USH2A;TMPPE;MGP;PPP1R14D;PTPN3;ERRFI1;LPGAT1;PALM2-AKAP2;LEXM;BAIAP2L2;BAIAP2L1;POF1B;RASSF6;SLC12A7;EPHB3;SLC34A3;EPHA7;MUSK;ENTPD5;ENTPD7;ENTPD8;TM4SF5;HNF1B;ANK2;TM4SF4;HNF1A;TAS2R19;HIST2H3A;PPP1R3C;FNDC1;SFRP5;MXRA8;KDELR3;ZG16;HIST2H3D;HIST2H3C;EPHA2;TAS2R43;TAS2R46;PCDH12;CD1D;MST1L;EVPL;TSPAN8;TSPAN9;MIER3;ZNF704;SI;ARSJ;PENK;CD14;ZBED6;SNX7;TSPAN1;ARSE;GTF2A1L;CCR1;TAS2R30;TAS2R31;FOXF2;FOXF1;PCDH20;DCLK3;RPE65;WNK2;PPP1R1B;RGL1;PCSK1;FKBP10;PTPRR;HNF4G;AATK;PCSK9;KIF12;CCDC129;PTPRK;PTPRH;CHRDL2;MLN;CTSO;CTSK;ENC1;CCR9;CTSH;ACADS;ANKDD1B;NBPF4;TAS2R50;TMEM150B;MME;NXPE1;NXPE2;SORCS1;ANO6;MMEL1;HBA1;ANO7;RGMB;ANO5;ANO2;ANO1;PDZRN3;PDZRN4;POPDC2;RAMP2;PNCK;STX19;TMPRSS2;FUOM;HIST2H4A;PERP;GPC3;GPC6;CAVIN2;AKR1C3;PLEKHA6;PLEKHA7;XK;KIF26A;KIF26B;EPPK1;FOXA3;IL17B;FOXA1;PLVAP;RTKN;OGDHL;GIMAP8;CAPN8;RGS1;DUOXA2;CAPN5;CAPN3;GGT1;PAMR1;GGT2;PDGFRA;OSR2;SCARA3;KIRREL1;SCARA5;OSR1;CYBB;PRLR;MID1;MID2;TANC1;ERN2;DOK4;GPD1;DPEP1;ARHGEF25;ARHGEF28;SLC1A1;CHAT;MRO;DDX60;FUT2;FUT4;FUT3;FUT6;TAC3;PRODH;TAC1;BRINP3;PRPH;ARHGEF35;ARHGEF37;HBG2;HBG1;VDR;ARHGEF38;PHOX2B;PHOX2A;BMP5;BMP4;BMP3;BMP2;IL17REL;CPS1;IL7;CYP11B1;COL5A2;TMEM45B;RTP4;PNLIPRP2;SNED1;CPXM2;MAST2;LAMC2;GALNT8;ARHGEF11;PLA2G4F;ARHGEF17;ARHGEF16;MMP3;PLA2G4A;SSTR1;MMP8;FAM177B;RCN3;TMIGD1;TBC1D2;MMRN1;MMRN2;IRF8;CDHR5;LAMA5;RBM47;TUBAL3;LAMA2;LAMA4;LAMA3;RRBP1;ATP2C2;CYGB;PDLIM1;PDLIM3;ACVR1C;CLMP;SCN7A;EPS8L2;EPS8L3;ATOH1;CHGA;S100G;GALNT5;GALNT4;LAMB3;GALNT3;PLA2G2A;LAMB1;SOD2;CLCN5;BCL6B;S100P;VIP;ASB2;LNX2;EHF;TMEM200A;RAPH1;RXFP4;CREB3L3;SOX17;GNAT3;MS4A18;SOX18;SULT2A1;PRIMA1;UNC13B;SERPINF2;SYTL5;FCAMR;KIAA1217;ABCA10;RNF128;TEP1;GPR160;HOXB4;PRR15;TSPYL6;ENPEP;S100A16;CHST15;HOXC5;PLCG2;SLC19A3;S100A12;HOXC4;PRR26;NKX2-3;HOXC6;CDK18;ACE;FZD5;FZD4;A1CF;TMEM198;ISX;FA2H;FAM160A1;FAM160A2;SLC6A7;GIPC2;PLCH1;RET;SERPINA1;TINAGL1;ELN;FMN1;SERPINA4;MS4A4A;MYOM3;FAM102B;CSRP1;CHL1;MRC1;RSPO2;RSPO3;TNKS1BP1;BATF2;TIGD2;CLUH;ANXA3;SLC2A13;SLC2A12;TMEM171;TACR1;PRSS12;MS4A6A;RNF169;ITPKA;RGN;ZNF112;HBEGF;CCL14;ASAH2;CCL11;AHNAK;GCNT1;PRSS48;AFP;GRAMD4;GPR153;GCNT3;ALKAL2;GCNT4;METTL7B;CCL19;ANKRD50;MISP;RNF133;CCL15;CCL25;AOC3;CCL24;AOC1;F10;CCL20;F11;FMO1;GUCA2B;SULF1;AGT;RNF148;MORN5;FILIP1;ANKS4B;FMOD;SLC28A1;SLC28A3;CHRM2;CHRM3;ATP8A1;IRS1;CHRM4;METRNL;DACH1;CDH1;CHP2;CD177;TECTB;RNF43;SLC15A1;IGFBP4;SEMA6D;MOB3B;C1ORF116;CSF1R;CALCRL;ITPR2;ABHD6;RHOBTB1;TCP10L2;UGT3A1;IMPG1;ESRRA;CD163;SLC37A1;ATP8B1;ZG16B;ANKRD22;ADAP1;CYP4F12;ZZEF1;C3ORF85;BNC2;KIAA1671;PTPN21;DUSP16;SGCD;CNGA3;SLC37A4;SH3D19;GPX2;VWF;ASPN;ASPM;METTL24;TRAF4;ESRP1;ANG;PKHD1L1;SMPDL3A;SLC24A3;SEMA3C;TYRP1;SEMA3B;SEMA3G;ITLN1;ITLN2;KIAA1211;NDNF;CLEC3B;MROH9;MAL2;CDC42BPG;AHNAK2;CDC42BPB;KLF4;KLF5;SH3D21;MGAT4A;CBLN2;SLC46A3;VIPR1;HPSE2;ANTXR1;RAPGEFL1;ZNF608;EDNRB;VSIG4;SOX6;HABP2;TNS2;TNS1;SLC6A19;SLC6A14;ACSL5;OVOL1;CYP27A1;PAPPA;PLPP1;LLGL2;CDS1;PTGFR;PDE1C;HIST1H3J;MAOB;IGSF3;MAOA;PDE1A;TSHZ2;TMTC2;SLC6A20;SMIM6;IGSF9;INPP5A;HIST1H3A;MARC2;CMYA5;HIST1H3F;HIST1H3G;ASL;HIST1H3H;HIST1H3I;HIST1H3B;HIST1H3C;HIST1H3D;HIST1H3E;HIST1H4L;PDE2A;CIDEB;IFNLR1;GNG12;CIDEC;LACC1;HIST1H4A;HIST1H4B;PDE3A;HIST1H4H;TMCC3;HIST1H4I;HIST1H4J;HIST1H4E;HIST1H4F;ACVRL1;CLIC5;RYR2;BICDL2;KRT20;JCHAIN;EPB41L4B;KRT25;STAB1;KIF13B;IL17RE;NAALADL1;CEACAM1;B3GNT8;CEACAM7;B3GNT7;CEACAM6;CEACAM5;B3GNT5;TFEC;TFF3;FIBIN;B3GNT3;FAM20C;TFF1;RHOU;SGK2;SPAM1;SPRR3;TNXB;RASIP1;PBLD;NCR3LG1;TLDC2;CTNNA3;PCP4L1;CDX1;KRT13;KRT12;LYVE1;KRT19;KRT18;GHRL;TJP3;TJP2;NEUROG3;GALNT12;GOLT1A;NRK;GALNT18;NPY2R;CIB2;ESPN;TMEM144;SYDE2;SCGN;ARHGAP42;MALRD1;CA13;ABCG8;ABCG5;MYH15;SPNS2;KCTD3;LGALS9C;LGALS9B;GLTPD2;FOLH1;LMX1A;TMEM139;SELENOP;COL4A6;COL4A5;CMPK2;KLRF2;RELL1;ELMO3;SCG2;STEAP2;PDE9A;ABCG2;DNAJC22;CSF2RB;NTS;DTX4;LTBP1;NID2;DPP4;ARHGAP20;ASIC5;TMEM125;CASKIN2;MYH14;STAP2;BTNL8;LRRC75B;TGFB3;BTNL3;TDRD7;ARHGAP27;TDRD5;SMAD6;ARHGAP32;TP53I3;DNMBP;DLG3;TMEM117;FEV;OR2A7;TGFBI;OR2A4;DOCK9;HSPB8;AQP10;HSPB7;LMOD1;SLC2A2;CXCL1;SLC2A5;CXCL3;CXCL2;CXCL5;IQCJ-SCHIP1;TMEM100;SDR16C5;NFKBIZ;FDCSP;BDKRB2;HIST1H1D;HIST1H1E;TAS2R3;ABCD1;HIST1H1B;HIST1H1C;FGB;FGA;ABCC2;AQP12B;USP43;AQP12A;MUM1L1;URAD;UPK3A;TGFBR3;PALLD;IFNE;EHHADH;HKDC1;IFNK;DOCK1;HPGD;CD163L1;NPY4R;SELENOI;DLL4;GMDS;SLC22A18AS;PRRG2;LRIG3;ZNF189;CMTM4;LGI2;SPRY4;XPNPEP2;PMP22;SPRY2;AQP11
OOCYTE	1630/2316	0.9999722687145417	0.9999904972728791	0	0	0.8173125285551651	2.2665441310371446E-5	TESK2;BHMG1;HTR7;ALKBH1;ZC3H12A;EPSTI1;FAM19A2;FAM19A5;FAM19A4;ZNF17;SDS;CACNA2D3;UNC5C;UNC5D;ISL1;ACE2;ASPHD2;CLOCK;GTSF1;CDCA2;LYPD1;RNF219;GATA4;LYPD4;LYPD6;RNF212;ADAMTS15;RDH12;AGMO;ADAMTS18;ADAMTS17;CCZ1B;BTBD18;TIPARP;TEX37;PGA3;PGA5;PGA4;PPFIBP2;FAT2;MRVI1;ARHGAP8;TFCP2L1;FRG2B;ARHGAP6;SHD;OSBPL10;M1AP;GLT1D1;CASP12;NEFM;DLGAP2;NEFH;SLC18A2;DLGAP5;MYBPC2;KCND2;TEX14;TEX15;SLC39A12;TEX19;DUSP7;TMEFF2;MED25;SLC7A7;SLC7A8;PLSCR2;SLC7A9;WNT8A;CCM2L;WNT8B;KCNA4;ADAM21;ABCB11;CENPA;SNX25;NRAP;PLAGL2;ZSWIM2;ZSWIM3;CENPW;KCNB2;COL22A1;DAB2IP;SNX24;ZNF77;CENPE;OCM;CCDC3;PTF1A;CENPP;MIXL1;CENPS;EXOC3L2;RASL11A;MAP3K7CL;CASC1;NUDT11;HHAT;FNTB;POTEG;ZNF443;KCNH1;KCNH3;KCNH5;RAD21L1;FBXO16;FST;KCNH8;TC2N;FBXO10;CDC25C;ZNF438;SLC27A6;CHODL;KCNE2;KHDRBS3;DLX6;FBXO47;FBXO43;NPAS3;LOXHD1;ZKSCAN2;ZNF425;ODF4;FAM205C;IFNW1;FBXO30;IGSF11;IGSF10;BFSP2;ZNF416;BOD1L2;SP6;TRIM71;PIWIL2;PIWIL1;PIWIL3;KCNK9;ONECUT1;DYSF;HTR2A;ELFN2;TSPAN12;HHEX;EXO1;ZNF407;PRADC1;ACP4;ZNF404;PRLHR;EXO5;NEO1;UNKL;NKX3-1;MBL2;CERS3;TRIM60;TRIM61;TRIM62;GRID2;HTR3C;SPTB;MUC5AC;ARL4D;NRG3;MYO3B;NRG4;ZNF879;ITGA9;TRIM50;UHRF1;SLC5A11;ACCSL;PTH2;IGF2BP3;KCNJ4;NTRK2;STYK1;SYT16;KIAA1549L;TBX3;SUGCT;TSPAN16;MGAM2;TRIM36;MYO1H;DMGDH;CPNE9;NPFFR2;THSD7B;CPNE4;RFESD;TOPAZ1;CCDC96;THSD7A;LGALS7;OR5B2;ACTN3;CTRB2;KCNK13;CTRB1;MYO7B;RIIAD1;KCNK15;KCNK16;MYO7A;UNC93A;CRISPLD1;ADGRB2;PNLDC1;KCTD13;KCNQ3;MT1G;CCDC87;MT1H;KCTD16;GRB7;SLC45A3;TMEM63C;OR51J1;KALRN;MED12L;ZBTB2;NKAIN2;PKHD1;KCNN2;ATP6V1C2;SPHKAP;DDIAS;SPDYC;TNFSF13;OR51I1;FER1L6;MSRA;LDHAL6A;FBXL7;TP73;FBXL6;SYNM;OTUD7A;GRIK4;WFDC2;PCLO;OR51Q1;CRTAC1;MUC12;BBS9;COX8C;ZHX3;SYN3;GAB4;SYN2;ANKFN1;TOX2;DEPDC7;FSHR;TLCD1;KIAA1324L;PRICKLE2;RELN;RIBC1;RIBC2;OFCC1;GABBR2;IL31;IL34;GAD1;KLHL1;ACTL8;NUDT7;RIT2;TTC6;KCNS3;CFAP161;NEK10;RTN4IP1;PAGE4;PCDH11X;PLB1;ACTG2;GRIP1;ZNF80;PEBP4;TGM7;TEKT5;TGM4;BORCS5;RAG1;FBXW12;SPINK8;MSX2;DNAJB13;ZNF98;TMEM252;GEM;ZNF93;MAP7D2;WDFY1;DDX4;CACNA1B;OR9Q1;BHLHE22;CACNA1E;CACNA1H;GRK1;SYCE3;CACNA1I;CNN1;HIGD1C;KCNV2;SYCE1;SNTG2;TMEM247;ADGRG7;GRK7;OR51B5;RHPN2;FAM71C;MFAP3L;TFAP2B;TFAP2D;SYT2;CNTN5;MUC16;CNTN6;MUC17;SYT9;HIGD2B;TMEM232;VIL1;SDK1;FGF14;NAT2;UBE2T;UBE2U;FGF18;RSPH14;GNB3;CNTN4;DEGS2;MUC20;SDK2;TTC25;TTC24;CYP4A22;TCHH;OXT;TTC29;GRM5;GRM7;GRM8;MYO18B;GGACT;MYOCD;FIGLA;CYP4A11;SHROOM2;OLIG1;NAV2;DPPA3;DPPA5;FAM72D;SHANK3;FBP2;FAM72B;FAM72A;DNAH3;OR1E1;DNAH5;SLC3A1;DNAH9;ASAP2;PKD1L3;CAND2;TMEM201;NWD2;SV2B;SPOCK3;TBX20;SLIT3;ZPLD1;CRYM;DNAI1;OR51E1;HSD3B2;EYA1;EYA2;ZNF804B;CCK;ADGRD1;RSPH1;SARDH;TEK;OTUD3;CDA;FRMPD4;CLEC10A;GRPR;WDR87;FAM122A;GJA3;PRSS2;NCKAP5;PRKCG;ADGB;DNAAF3;GML;WDR72;GABRG3;ARMC2;DEPDC1B;ZC2HC1B;FAM169B;DAAM2;PARD3;ZSCAN21;WDR63;PRDM10;LDHC;PLAC1;PLEK2;BARD1;PRELID2;AFAP1L2;HOMER1;SNAI3;WDR53;CGN;XKR8;CEP85;REC114;RSPH10B;BTG4;MESP1;ABCC12;PHEX;ADAMTSL1;ZNF280A;ZNF280B;ZNF280C;PBK;RBPMS2;CEP55;TEAD3;WDR38;TEAD4;GRAMD2A;ZSCAN5B;KIAA1024;CIT;RARB;AHRR;ANGPTL5;WDR25;SGMS2;ADCY5;TP53TG3;ABI3BP;GSC;OLFML1;GPAT3;GPAT2;SLC17A8;ZIM2;HIPK4;RSPH4A;WHRN;TPK1;NR1H4;CPSF4L;MROH2A;RERGL;SLC8A2;CEP128;TNN;SALL3;OIP5;ZNF324;MB21D2;PCDHAC1;PLS1;TLE2;USP2;TRAFD1;SSMEM1;KNCN;TLE6;TOM1L1;EDAR;GOLGA8G;RAB36;MTNR1B;GOLGA8F;EIF4E1B;SLCO2A1;ZNF799;PPEF1;FKBP6;CCDC27;RTN4R;DRC7;HMMR;ORC5;KRBOX1;MPC1L;RAB6B;PLXNA4;TMEM132D;SEC16B;TMEM132C;FANCM;AMBP;TMEM132B;CCDC15;FAM217A;SLC4A11;PXDNL;FANCE;RAX2;GOLGA6A;GOLGA6C;MAP3K15;GOLGA6B;DAB1;GOLGA6D;LHX2;PGPEP1L;LHX9;SLC26A6;LHX8;SLC26A5;OSCP1;ZC3H3;FTCD;ADAMTS3;PHACTR3;ADAMTS9;TRPC7;CCDC39;SLC13A3;CR2;PLEKHG1;SLC13A4;PLA2G12B;TRPC3;TRPC4;BPGM;SMC1B;TFDP3;CATSPERD;NOS1AP;MTFR2;NUTM1;NUFIP1;NOD1;TPTE;FBXL22;THSD4;COCH;RAB20;ABLIM2;RAB25;XIRP2;CCDC77;BCO1;ALOXE3;STOX1;CCDC73;JAZF1;NLGN4X;TRPA1;CEP152;OTOGL;ZGLP1;MAB21L1;ASXL3;MAB21L2;POLR3G;TLL1;ZNF732;NPIPB8;CCDC60;ZNF730;TNRC6B;UMODL1;RSC1A1;DCAF4L1;PARS2;IL23R;DCAF4L2;CALML4;PABPN1L;FRAT1;MAGEA8;VRTN;DYNC2H1;TKTL1;ESCO2;THEG;NEIL3;IL23A;MAGEB2;TLN2;ZNF831;OR8G5;CFTR;SLC35D3;SLC22A2;LHB;CRHR1;PPY;ZNF821;MAGEC1;ATP6V0A4;STXBP6;TRPM5;XCR1;OR52K2;OR52K1;SNAP91;TPX2;HAL;CYP2S1;CCSER1;SLC22A8;ZCCHC12;C2CD6;ROBO3;TENM2;SLC44A3;ROBO4;ZFAND2A;SLC35F4;ZCCHC14;GABRR3;ZNF805;SOSTDC1;SUPT20HL1;SUPT20HL2;VAV3;ZYG11A;SLC35G1;CYP7B1;CBFA2T3;GFRA2;CLDN18;MATN3;AMIGO1;HDC;GDPD4;NOL4;NKD2;LIMA1;FTMT;SUSD3;SH3BGR;MPP2;GABRP;GRHL1;OTOP3;GRHL2;NR6A1;CLDN34;SAA1;KBTBD8;KDM1B;DCAF8L2;AMOT;H1FOO;EME1;FAM81B;FAM81A;LMO1;GUCY1A2;NANOS2;HIST1H2AH;SHISA8;HRASLS5;OR52D1;ALOX15;TRHDE;EFNB2;NLRP8;NLRP9;NLRP7;NLRP4;GAGE2E;NLRP5;NLRP2;OR4F3;LRP1B;TSGA10;DIAPH3;TRPV6;TLX3;PRPH2;FAM163B;TLX2;TRPV4;DYNLRB2;ZCCHC2;KLHDC9;AVEN;MEGF10;MEGF11;CGB3;YBX2;NR2E1;DBH;CGB1;NR2E3;FAM166B;LRRTM4;FAM86B2;PROSER2;OR52I2;STPG2;SMKR1;DCC;AKTIP;IQCD;MYRIP;IQCJ;ZAR1;IQCH;CORT;ALDH1A2;ZPBP2;IGDCC3;CDH12;MYH8;AMTN;COL6A6;COL6A5;MYH4;CDH17;FAM84B;MYH7;STOML3;LTK;LEF1;CFAP206;LIN9;FAM169A;THBS4;CIART;BICRA;GNA14;SNCB;BUB1;MAPK4;KDM4D;DAW1;CAPN13;FAM167A;WEE2;PPP2R2C;HIST3H3;ATP13A5;CHIC1;MEIKIN;PPP4R4;NKX1-2;LIPM;LRAT;HES6;RBFOX1;OR2L8;FIBCD1;OR2L2;PDZK1;PRAP1;TMEM81;TMEM82;CNBD1;EML5;EID3;TBPL2;ENTHD1;NGEF;CFAP99;CFAP61;CELA3A;MTMR3;TTYH2;PADI6;HHLA2;ABCB4;ACTL7B;NYAP2;NCAPH;GRIN2A;CFAP65;ZNF267;ZBTB7C;GLYATL1;INCA1;ABCA4;GRIN2B;GRIN2D;ABTB2;FAM220A;DAZL;FERMT1;FAM135B;DCHS2;TDP1;C11ORF16;ZNF256;CFAP77;MAJIN;LAD1;PRR23D1;UCMA;ODF3L2;PRR23D2;LRRC38;WFIKKN2;TMEM51;TDRP;LRRC6;TMEM52;PTH1R;GPRC6A;TUBA1C;JPH2;JPH3;HEY2;FLVCR2;GPR39;CLUL1;ARG2;GPR37;LRRC46;MYOC;ELOVL4;EIPR1;OPALIN;ELOVL2;RIPK4;PIFO;ELOVL3;PTH2R;TMC5;F2;LRRC43;TMC3;FAM222B;C20ORF96;LRRC7;HAP1;DSCAML1;LRRC17;TMEM74;AXDND1;FSTL4;PSMA8;FSTL5;TUBA3E;GLRA2;TUBA3D;GBX2;GBX1;ZNF229;HAS3;ZNF227;GC;CSMD1;ZNF222;SRSF12;EVC2;ATRNL1;GSX2;TMEM61;VWA3A;CASTOR1;VWA3B;FOXR1;SPSB1;TTLL4;TMEM54;RIMBP2;ZNF215;ZNF214;TTLL9;SPSB4;FAM13A;ZBTB21;FAM228A;FOXQ1;EIF4ENIF1;YY2;HEPHL1;KPNA7;ZNF689;SLC16A8;PITX2;ROS1;TCP11;MYLIP;CPA2;CPA1;GPR78;ZFP69B;OLFM4;TUBA4B;FRMD3;OR2T3;RBMXL2;FRMD5;TXLNB;SLC25A52;IGFALS;ZNF676;BEAN1;ECSCR;FOXO6;CYP19A1;STK31;SLCO1B1;BCL2L10;PORCN;ZBBX;SLCO1B3;SLC38A8;CPA6;COL28A1;BRPF1;MYPOP;BDNF;LRRC61;DCDC2;FOXN4;HIST2H3PS2;SCGB3A2;CALR3;CRYBG2;PPP1R13B;SH2D4A;SH2D4B;RASGRF1;COX4I2;MCM10;FHL5;EFCAB10;ZNF648;PRB2;IQUB;UPP2;TNFSF12-TNFSF13;ERC2;EMX1;OVCH1;VPS37C;SLCO1B7;PARD3B;NSMCE4A;NPC1;SNPH;IL1RAPL2;IL1RAPL1;TRPC5OS;SLC25A14;CNTNAP4;ITIH2;PCOLCE2;ZBTB49;KHDC1L;BARX2;PPM1E;CKMT2;CECR2;FCHO1;TIFA;MICALCL;CNNM2;LRRC8E;LINGO2;LINGO1;SLC12A5;BAIAP2;MERTK;USH2A;CTCFL;NELL1;ZNF618;PRC1;SLC25A31;MDGA2;ZNF610;PTPN5;PTPN3;KHDC3L;FOXI3;PLEKHB1;ERFE;PALM2-AKAP2;BAIAP2L2;TCL1A;ZNF729;BAIAP2L1;ZNF728;ZNF727;SPATA22;RESP18;FAM53A;SCN1A;EPHA8;TIMD4;HNF1A;HASPIN;GCAT;FNDC7;SPATA16;PPP1R3C;PPP1R3D;WFDC10B;CCNO;ZBED9;EPHA10;PPP1R35;PCDH15;PPP1R3A;ART5;PCBP3;ARSH;ARSF;RIMKLA;HMGCLL1;RBM11;GTF2A1L;LRRN4;DCLK2;CELA1;PRG3;HSPA12A;RPE65;CCDC144NL;ANLN;TH;C13ORF42;PTPRT;DIRAS3;BARHL2;PTPRR;CCDC121;CCDC120;FOXE1;PCSK9;CCDC129;CTSV;PTPRH;CHRDL2;SPANXN1;GNGT1;SCML1;DIRC2;CCR3;TMEM150B;KIF24;SORCS1;KIF23;ANO7;SORCS3;ANO4;SORCS2;ANO5;OOEP;SUPT3H;ANO3;ANO1;CCNI2;KIF2C;OR3A3;OR3A2;OR3A1;TMPRSS9;POPDC3;GREB1L;GPC5;HSF5;PAK5;NPM2;GCH1;C7ORF26;KLK15;DEFB134;AKR1C4;NPM3;PLEKHA7;XG;NLRP14;PER3;NLRP11;KIF26B;RPA4;ESYT3;AUNIP;IL17C;IL17B;FHOD3;DCLRE1B;DCLRE1A;SH3GL3;CCDC166;CD83;KLHL32;RTL9;JADE3;RTL4;RGS2;SH3GL2;PPFIA2;RGS7;CCDC160;CCDC155;OSR2;SCARA5;SLC30A3;OSR1;HBE1;MAT1A;PDGFRL;DOK5;DOK7;DPEP1;KLHL18;CCDC148;KLHL15;ARHGEF28;CCDC146;PSEN2;KLHL11;MCHR1;TAF5L;CCNB3;CCNB2;FUT5;CCNB1;BRINP1;CALCR;CYP11A1;NPHP4;NXPH1;CCDC141;ARHGEF33;KLHL25;KLHL26;NFXL1;BMP6;PHOX2A;ABHD12B;IL4;CPS1;KIF4B;IL9;PHF13;RHOXF2;EDA;CNRIP1;RTP1;DDX43;FAM178B;CALB1;UBE2Q2;CFAP47;CD200R1L;ZNF385B;CFAP46;A4GALT;PLA2G4F;CELA2B;ARHGEF16;SSTR3;TEX13D;CFAP58;CCDC192;IRF8;ZP1;SAXO1;ZP3;CFAP53;ZP2;CCDC189;CCDC187;TUBAL3;LAMA2;TEX101;ATP2C2;AURKC;PTHLH;PARL;PRTG;KDELC1;DCDC2C;TAF1A;CCDC181;OR4F21;CCDC178;RBM38;CCDC177;KRTAP10-2;GALNT5;CCDC175;EGF;SWT1;LAMB4;NAA11;LAMB1;ATP2B2;IRGM;EEPD1;SBK3;CLCN5;CYP24A1;CLCN4;S100Z;NUP35;THRSP;TAF5;TAF4;RBM46;CCDC173;RBM44;ZNF177;TMEM200A;RAX;ABCA12;GLDN;HENMT1;CREB3L3;GNAT2;GNAT3;HOXA2;HOXA1;RTTN;ROPN1L;DUS4L;BVES;RNF111;HOXA4;UNC13C;SERPINF2;SYTL3;CLPS;LGALS12;ANOS1;PRR16;ACOT1;PRR15;ACOT4;RNF122;ZNF155;HOXD1;SYCP2L;MAGEA9B;SKA3;CHST10;HBQ1;ELANE;SLC19A2;DNAH12;DNAH11;DNAH10;DNAH17;CDC7;A1CF;THAP10;SOX30;ISX;ACR;FAM160A1;CPEB1;SLC6A9;GPR182;GIPC2;CHRFAM7A;GALNTL6;PLCH2;PRR36;SPIN3;FMN1;FMN2;VSIG10L;ZCWPW1;TRIM6;ZAR1L;TRIM3;MRC1;RSPO2;BATF2;TIGD2;CNTD2;TCF15;TESC;TACR3;TMEM171;TMEM179;PAX8;SLCO4A1;TET3;PAX9;ZNF597;NPSR1;OCA2;ASAH2;PLPPR1;TMEM163;CHRNE;OR2AG2;GCNT3;GPR156;GPHA2;GPR158;AOC2;HSPA1L;CCL20;OR1L8;F11;GPR1;TYW1B;NMNAT3;GPR3;FAM71E1;POU4F2;FAM71E2;RNF148;GPR143;AGBL1;HYLS1;BRDT;ZNF574;SLC28A3;TOR2A;ANKRD37;CLSTN2;DGKB;CTNND2;SERTM1;CDH9;TUBB8;CDH3;ANKRD31;MAEL;FAM25G;ZNF569;STK32B;TECTA;IGFBP1;ZNF560;FAM24B;MITF;SYPL2;DISP1;TRAIP;CLEC4C;MELK;DGKI;CSF1R;IQCA1;GPR119;ASMT;ILDR2;VTCN1;AK5;RAD51AP1;STRA8;UGT3A1;IMPG1;ZNF541;ANKRD34C;ESRRB;PALB2;MARCH4;CDK8;ZFP69;CDK7;TDRD12;TDRD10;ZNF534;SPERT;DPP10;ALK;SYCP2;BNC1;DUSP19;PTPN21;SGCD;DNMT3B;EFHD1;SOST;REXO1;NGB;RTN4RL2;ADRA2B;PATL2;ASPM;POM121L2;ESRP1;DMRTA1;CNGB3;ZNF513;EFHC2;PKHD1L1;NLGN1;RNF34;GLS2;TYRP1;SEMA3E;AMBRA1;JAKMIP1;JAKMIP3;CACNG7;MGAT5B;MAL2;ZNF502;TNNI3;ZNF501;TIGIT;WASF3;CACNG5;SKOR1;ANKRD30A;SPAG6;PLCL1;KCNIP4;IRX4;SGCZ;C1ORF146;ENOX1;SVOPL;KLF5;SPAG1;SYCP3;CBLN4;RHEBL1;SLC24A5;TP53TG3B;TP53TG3C;TP53TG3D;HPSE2;RS1;SOX1;ZNF607;SAP130;INSC;DPF3;TRMT44;HABP2;PTGDR;SLC6A17;SLC6A16;EBF1;MTUS2;ZPBP;PLPP7;DOPEY1;UTS2B;PLPP4;ASTL;HRASLS;ZFPM2;CDS1;IGSF5;PDE1A;SLC6A20;SMIM6;IGSF9;RFPL4A;CYP4X1;HIST1H3A;MARC2;INPP5E;NAALAD2;HIST1H3G;WFDC13;CDR1;HIST1H4K;PARP16;CIDEC;PARP12;NCEH1;STAG3;CCDC88C;DMRTC2;PDE3A;TMCC2;OR6A2;NODAL;RYR2;QRFP;EPB41L4B;UCHL1;TRIM6-TRIM34;ANKRD7;ANKRD6;LRRIQ3;IZUMO1R;TUBG2;IL17RD;POC5;MMP23B;B3GNT4;KRT36;RAD54B;FAM184B;FAM184A;ASZ1;ADAD1;TLDC2;RAD54L;EBLN1;DNAJC5G;CTNNA3;CTNNA2;ADAD2;CGREF1;CA10;PCP4L1;ETNPPL;CR1L;SERHL2;TRIP13;ZNF354A;NEUROG1;CDK5R2;TJP3;GALNT14;GALNT13;GOLT1A;DSCC1;GALNT18;ARHGAP39;ARHGAP40;PTTG2;MEIOB;MALRD1;PDE8B;ABCG8;OR2D3;OR2D2;ABCG5;DSCAM;MYH15;SGO1;PHOSPHO2;RGS9BP;HDGFL1;ABCG4;PDE9A;CTTNBP2;HPCA;DTX2;NID2;MARCH11;CPLX4;MARCH10;ARHGAP20;TMEM125;SOHLH1;COBLL1;CASKIN1;SOHLH2;MYH13;USP50;OTX2;RSPH10B2;ENKD1;WSCD1;TDRD9;EPHX3;AZIN2;TDRD7;A2ML1;TDRD6;TDRD5;ESR2;TDRD1;RALYL;DLG2;JMY;RADIL;USP35;KAAG1;ELAVL2;LMOD3;CKS1B;LMOD2;IQCJ-SCHIP1;PLCZ1;SENP8;TMEM108;AOX1;POLK;HIST1H1A;MRGPRX3;USP43;MRGPRX2;USP44;MUM1L1;KLF14;ARHGAP10;HCN4;PON3;KRT80;CD163L1;NPY4R;PALM2;PON1;CAMK2A;PALM3;DLL3;IGFBPL1;GTSF1L;ERBB4;PRRG2;PDE6C;LRIG3;RGS22;CMTM4;LGI2;TSPEAR;GDAP1;SHCBP1;TICRR;DPRX;GNPDA2;CENPS-CORT;HCN2
ADRENAL GLAND	1626/2316	0.9999828871292514	0.9999904972728791	0	0	0.8096179383336747	1.3855005684226886E-5	PWWP2B;TESK1;ACCS;ISM1;PTPDC1;KIAA1107;CRHBP;SPIC;ZC3H12C;NDST1;ISLR;LURAP1L;FAM110C;ZC3H12A;SMCO3;FAM19A4;FAM19A3;UNC5B;CACNA2D1;FRS2;PHKA1;UNC5C;AGTR1;CTAGE9;AGTR2;PLBD2;FLG;NLRX1;GATA6;GATA5;GATA4;ADAMTS12;ADAMTS10;ADAMTS15;RDH12;ADAMTS19;PDGFD;EPB41L3;HEXIM2;NR2F1;NR2F2;AIF1L;FASN;MRVI1;FAT4;MTMR11;DPYS;PEAR1;MED12;DLGAP1;SLC18A1;NINL;NEFH;MYBPC3;IFT140;RAB3IL1;DUSP9;SLC39A14;OAF;CYP21A2;PLSCR4;NUP62CL;CHST3;RAPGEF4;TRUB1;CCM2L;KCNA4;SNX33;ABCB11;SLC7A2;NEURL1B;SULT1E1;PLAGL1;ADAM23;ZSWIM5;ZSWIM3;LIMS4;ZNF460;GOLM1;COL22A1;DAB2IP;ETNK2;CCDC8;TTC30A;AGRP;SIGLEC1;CCDC3;ADGRL4;LGR5;CRAT;ADGRL3;EXOC3L1;KCNG3;EXOC3L2;OLFML2B;FADS2;HHAT;EFEMP2;MYBPHL;ADORA3;ZNF446;SYBU;NUDT12;MAP3K5;KCNH8;FBXO10;LENEP;LY6D;SLC27A6;ZNF436;GSTT2;CREBL2;REG3G;ETDB;SLC9A3R2;IGSF22;AMDHD1;AMDHD2;KIAA1522;ZNF423;GRIA3;NADK;CD276;TMEM120A;ELOA2;ELOA3;IGSF11;IGSF10;LRCH2;BFSP1;SH3BP5L;OGN;ZNF415;SP5;ALAS2;TRIM74;KCNK9;HTR2B;DYSF;ECE1;TSPAN12;ALAD;SPR;BOC;DDI1;SMIM10;TRIM67;MBL2;ADGRV1;GRID1;ITGA2;ITGA1;NRG2;NRG3;HAND2;ITGA8;ITGA7;C1GALT1C1L;ITGA9;TRIM50;ATP10D;PBXIP1;ZNRF3;BAHD1;NTRK1;KCNJ5;KCNJ8;TBX3;HCRTR2;TBX2;SUGCT;APLN;MYO1D;UROC1;ST5;TSPAN18;KCNK2;TRIM32;KCNK3;BCAR1;DMGDH;CCDC89;CCDC102A;C4B;C4A;ADGRA2;PEG10;KDR;PIEZO2;PTGFRN;THSD7A;ATXN7L2;BSN;CTRB2;CTRB1;OMD;KCNK15;MYO7A;CYP39A1;MT1A;SOAT1;ADGRB3;KCNQ1;KCTD14;CCDC87;MGARP;CETP;SLC45A3;TMEM63B;TMEM63C;FBF1;KALRN;NKAIN1;NKAIN4;NKAIN3;KCNN2;APOE;B4GALNT3;APOB;SMIM10L2B;SMIM10L2A;GREB1;OSGIN1;IGF2;SMARCA1;BST2;RANBP10;FBXL7;SYNM;ECM2;MSTN;HIBADH;ZBED6CL;GRIK1;MTRNR2L1;PCLO;GNRHR;BBS9;SREBF1;MST1;PABPC5;PRPF40B;SYP;KIF7;NCBP2L;PITPNM2;MICU3;YAP1;PRICKLE2;FITM1;REM1;RANBP3L;RELN;PNPLA7;IL34;IGIP;VEGFC;PEX10;PNMA3;KLHL3;VEGFD;KLHL4;SH3RF3;TCEA3;CACHD1;ALLC;NEK11;LOXL3;PLB1;FAM198A;FAM198B;ENPP2;NRTN;ENPP3;ENPP6;ENPP5;RAG1;TMOD1;CARD10;SPINK7;TBC1D2B;CARTPT;TMEM252;GEM;SCNN1D;EEF1A2;HHIPL2;WDFY3;RPP25;EMID1;PKDCC;HTRA3;SLC41A1;CACNA1D;PLD1;CACNA1H;NCKIPSD;CACNA1I;TMEM245;TMEM246;FGF20;RAI2;TBC1D16;TFAP2B;TCAF1;VCAM1;CNTN5;CNTN6;SYT9;SPINK13;ALPL;FGF12;FGF11;FGF10;PODXL2;LDB2;RERG;FYCO1;RASGEF1C;GGACT;QRFPR;DACT1;SHROOM2;ETV1;ETV5;EPN3;ACOX2;ADGRF4;ADGRF5;CUEDC1;SHANK3;CLRN1;SHANK1;PLEC;OTUB2;DNAH1;ASAP3;ASB13;CYTH3;CAND2;IL1RL1;TMEM204;TBX20;SLIT3;SLIT2;NIPSNAP3B;HSD3B2;EYA4;TBX18;SIMC1;ERCC2;GALM;NAXD;TEK;SNTB1;IPO13;XYLT1;SLC4A3;FGFRL1;NYNRIN;GJA5;GJA4;PROK1;DNAAF3;GML;PRKCA;CEL;HCFC2;WDR81;DAAM2;PARD3;ZSCAN23;PRKD1;FREM1;FREM2;ASTN1;CFH;CFI;WDR63;WDR64;PHYHIPL;PRDM11;LDHD;ST3GAL4;PLAC1;PLEK2;STARD13;AFAP1L1;IRF2BP1;RMDN2;FOSL2;NFATC4;EHD3;PAH;FNDC10;SNAI2;CDKN1C;SERPINA12;NRSN2;NRSN1;STON1;ADAMTSL1;C1QTNF1;C1QTNF8;ZNF280A;C1QTNF7;C1QTNF5;COL10A1;CIC;TIMP4;PLLP;AHSG;KIAA1024;CIT;FAM210B;COL2A1;ANGPTL7;ANGPTL3;GAS1;RARB;PLIN1;MOCS1;GAS8;ANGPTL1;GRAMD1B;SGMS1;ADCY4;WDR24;ADCY6;FGD1;PAPSS2;FAM129B;FGD5;OLFML3;OLFML1;MBNL3;LDLR;SLC17A3;ZIM2;BCHE;WHRN;RNLS;MCF2;ECEL1;NR1H4;G0S2;SLC8B1;TUBB4A;SMOC2;TMEM229B;FAM49A;RERGL;MROH2B;CLU;SLC8A1;TM7SF2;RIMS2;DEPTOR;TNN;SLC26A11;SLC26A10;OR13D1;LARGE2;CSGALNACT1;MAMSTR;TPM2;DIO3;DYRK1B;VASH1;THNSL2;LEMD2;HIC1;TOM1L2;RAB30;LTB4R2;SLCO2A1;ZNF316;RAB38;PPEF2;OR13C5;IPPK;BRSK1;MAGEL2;SLC26A1;GLT8D2;UBR3;AEBP1;ESPNL;KRBOX1;PLXNA1;DRD2;PLXNA4;SEC16B;TMEM132C;AMBP;TMEM132A;PLET1;LRFN5;MAP3K15;DAB2;INS-IGF2;PLXNB3;SLC26A7;CSPG4;OSCP1;CPO;BMPR2;PIK3C2G;TCIRG1;FTCD;SYNE1;ADAMTS2;ADAMTS3;EMILIN3;PHACTR2;EMILIN1;CCDC54;GAL3ST2;OIT3;ADAMTS9;PRKG1;ADAMTS7;SLC13A3;CHPF2;TRPC1;PLEKHG5;APOA1;TST;CCDC74B;DNAJC6;CCDC74A;NOS1AP;FRRS1;CCDC68;CCDC69;THSD4;CYP3A7;TTN;RAB20;ABLIM2;PLN;P2RY2;BCO2;CCDC71;PLEKHH1;STOX1;JAZF1;TUB;CEACAM16;KBTBD11;MAB21L1;MAB21L2;PI15;TLL1;NECTIN2;AQP8;IL23R;AQP2;AQP1;HS6ST3;PPP2R1A;LONP1;PDK4;SYNPO;PDK2;DYNC2H1;ARRDC4;SRRM3;IL1R1;P3H2;MAPK8IP1;TLN2;OBSL1;LHB;C2CD4C;TRPM2;ZNHIT2;FAM43B;TRPM5;SPTBN1;SPTBN2;KLHDC8B;RAET1G;KLHDC8A;ADCK5;C2CD6;SLC44A3;ROBO4;TENM3;SLC35F5;ROBO1;CLDN20;ZNF805;SH3PXD2B;DNER;BHMT2;STRADB;CYP7B1;GFRA2;VWA8;RGS7BP;TLR4;TLR3;MATN3;AVPI1;MATN2;AMER1;GUCY2C;C1QB;C1QA;PTGER1;AMIGO1;PTGER3;AMIGO2;GDPD4;NOL3;PTS;CST5;CT55;NKD2;CST2;ZDHHC19;EGFLAM;TRAM1L1;HDX;SH3BGR;TM4SF18;SUSD2;PDP1;CYP2W1;GSTA3;QPCT;GSTA2;GSTA1;MEGF8;FCN2;FCN3;ROGDI;MYRFL;DEUP1;FAM162B;C1RL;HIST1H2AB;GUCY1A2;HIST1H2AL;PHYH;POSTN;HIST1H2AI;HGF;HIST1H2AJ;SHISA4;LIFR;SHISA3;SHISA8;EMCN;HRASLS5;LPA;HIST1H2BB;JCAD;RASL12;FBLN1;EFNA4;FBLN5;NOP9;FAM83H;EFNB1;CDH20;CDH24;GAS2L1;LONRF2;FAM83A;HELQ;RHBDD2;TRPV2;LRP1B;SELP;BAMBI;FAM163B;TLX2;FGFR4;MEGF10;THRA;CLEC14A;CGB3;DBH;OPLAH;CASP9;FAM166B;LRP5L;SIX5;RIMBP3C;LSR;AXIN2;MYRIP;SEPT4;LSS;DCN;DNM3;ALDH1A3;IGDCC4;COL6A2;ALDH1A2;CDH11;CDH12;COL6A6;RBKS;CDH19;RBMS3;COLEC11;HIST1H2BM;DDC;COLEC10;HLF;HIST1H2BI;LEF1;FAM169A;DDO;GNA14;RASD1;WNT11;RNF113B;PCED1B;SNCG;CYYR1;VAT1L;MAPK4;NOS3;FAM167B;DES;SLFNL1;CHIC1;PID1;TMEM94;CLDN1;VPREB3;ZDBF2;ZFYVE28;LIPE;AS3MT;TDO2;TMEM88;SAMD13;STARD3;FIBCD1;HDHD3;RNASE1;OR10AD1;EML5;SLC5A7;SLC5A9;RFX6;SPARCL1;MYL9;NGEF;GRID2IP;CFAP99;ZNF275;NYAP1;HS3ST3A1;ABCB1;DHH;ABCB4;IL20RA;CLCNKB;CLCNKA;SLC30A10;C3;HSD11B2;PCNX1;C6;PRKAR2B;RHBDL3;PPARGC1A;HAO2;ZBTB7C;GPIHBP1;NGFR;CADM4;ABCA5;NR0B1;ABCA8;GRIN2C;NR0B2;HRNR;ABTB2;PCDHGA11;FERMT1;PCDHGA12;CYP2C8;FAM135B;NOSTRIN;HRC;DCHS1;LRRC38;WFIKKN2;LRRC39;QPRT;HIST2H2AB;TDRP;LRRC6;TMEM52;PTH1R;LRRC32;HIST2H2AC;GPRC6A;TMEM47;LMBR1;JPH2;EFCAB1;FLVCR2;CGNL1;GPR34;GPR32;ELOVL3;SIRT4;HIST2H2BF;TMEM37;FAM222A;F8;MYOT;KCNMA1;LRRC9;SLC29A1;MDFI;IDUA;PELI3;COL11A1;LRRC17;AXDND1;FSTL3;UNG;FOXS1;SRPX2;EXTL1;MICALL2;ZNF229;DMD;FLNC;LEFTY2;P2RY12;LRRC24;ATRNL1;ANKRD30BL;TMEM61;LYRM9;PLXDC2;TMCO4;HEYL;FABP3;FABP4;AADAC;TMEM56;FAM13C;LRRC73;ZC3HAV1L;GPR61;RORA;KIAA0895;PABPC4L;SLC16A7;ZNF205;SLC16A9;SLC16A2;CPA1;SLC9A2;RBMXL3;FRMD5;FRMD6;TXLNB;SLC9A8;SLC9A9;ROR2;TRABD2B;OSBP2;KANK3;CPB1;ECSCR;DPT;FOXO4;CYP19A1;RAP1GAP;GLIS2;TMEM26;CTIF;BCL2L10;PORCN;SBNO2;STK35;STK36;CLTCL1;NPTX1;NPTX2;KL;BRPF3;LRRC61;HIST2H3PS2;KY;TMIE;CXCL12;ZNF512B;MOXD1;SLC25A2;SH2D4A;LRRK2;FLT4;FHL5;WISP1;WISP2;PRB4;PRB2;IQUB;ME1;ME3;ZNF641;PEG3;OVCH1;GKN1;FOXL2;PARD3B;NPC1;ST6GALNAC3;ST6GALNAC5;AHDC1;ITIH4;ITIH3;SLC47A1;ITIH2;ZBTB47;ZBTB46;LRP4;LRP3;PPM1E;CKMT2;SLC25A27;NCLN;ZNF629;SH3BP5;PIRT;SLC12A4;TIE1;SLC12A1;HIP1R;CTNS;MERTK;TPD52L1;USH2A;TMPPE;PC;USH1G;MGP;FCGR2B;FCGR2C;TAS2R20;SPATA20;ZDHHC1;PALM2-AKAP2;SPATA25;BAIAP2L1;DHX58;PELO;EPHB4;PAQR9;TAS2R10;PAQR5;ENTPD7;TAS2R14;ANK2;VWA5B2;TAS2R19;PPP1R3G;FNDC5;SFRP4;FNDC4;HIST2H3A;PPP1R3C;FNDC1;MXRA8;ALPK3;SPATA18;PEX11G;HIST2H3D;HIST2H3C;EPHA2;ZBED9;TAS2R43;PCDH15;TAS2R46;PRH2;PCDH12;CD1D;DHX32;TSPAN9;ZNF704;TSPAN7;PENK;ST8SIA5;CD14;ZBED6;PPP1R26;IFITM10;TMEM86A;TAS2R30;LRRN3;TAS2R31;PNMA8A;HSPA12A;PNMA8B;ACER2;ATP4A;TG;TH;WNK3;ARMC12;RGL3;COL9A2;RGL1;OR7C1;DIRAS3;FKBP10;PTPRS;PTPRH;KIF17;EDA2R;BABAM2;SCML1;HYAL1;CTSF;ACADS;ANKDD1B;TAS2R50;LYNX1;SEBOX;ANO8;ANO4;TMEM150C;ANO5;NR5A1;ANO1;PDZRN3;TMPRSS9;FOXC2;RAMP2;CD5L;CCDC106;CPN2;ARVCF;CAMK2N2;HSF4;GPC3;PAK6;GPC5;GPC6;PAK5;CAVIN2;CAVIN3;MIB2;KLK15;PER1;PER3;XK;GPAM;CSDC2;KIF26A;KIF26B;IL17B;FHOD3;SCARB1;PLVAP;CD83;RTL9;GIMAP4;KNDC1;JADE3;OGDHL;GIMAP5;GXYLT2;PHRF1;GIMAP8;KLHL31;WWC3;SATL1;ARHGEF40;SBF1;RGS8;BAHCC1;PAMR1;PDGFRA;OSR2;KIRREL1;SCARA5;HBE1;CYBB;PCOLCE;MAT1A;PRLR;MID2;ERN1;TANC1;DOK4;CCDC151;GCM2;NDRG4;KLHL14;ARHGEF25;KLHL15;ARHGEF28;NPR3;SLC1A2;PSEN2;KLHL11;NDRG2;ACACB;SPTA1;CCNB3;BRINP2;CYP11A1;CHAD;PACSIN3;NXPH1;CCDC141;PRPH;ARHGEF33;GGT5;CCDC134;GCKR;HBG2;HBG1;VDR;EVX1;INHBB;ZFHX4;MT3;PHOX2B;BMP6;PHOX2A;GULP1;BMP5;BMP4;CYP11B1;COL5A2;SNED1;EDA;RHOXF1;LAMC3;MAST2;SOBP;CALB2;GPER1;CFAP47;ZNF385B;SCARF2;ARHGEF11;HSDL2;CELA2B;RFPL1;ARHGEF17;ARHGEF19;PLA2G4A;SSTR5;PEX7;LMBRD2;MMRN1;MMRN2;SCN4A;ZP1;LAMA5;RBM47;MVK;LAMA2;PLA2G1B;LAMA4;LAMA3;PRTG;RAB40A;DCDC2B;SCN7A;TAS1R3;OR4F21;CCDC178;CHGA;LAMB3;GALNT2;ATP2B3;LAMB1;ATP2B2;CLCN7;PROB1;CLCN4;FAM131C;BCL6B;ASB4;ROPN1B;CLPB;SERPINE3;TMEM200A;TMEM200C;RXFP1;RXFP3;ZXDA;SOX17;SOX18;ZXDC;HOXA3;FDXR;HOXA2;ANKS1A;HOXA5;CHGB;SULT2A1;HOXA4;PRIMA1;UNC13B;NHLRC4;SERPINF2;SYTL5;DKK2;KIAA1217;ABCA10;RNF128;FDX1;HOXB4;HOXB3;PRR15;MAML3;HOXB8;TSPYL6;HOXB6;FTCDNL1;ENPEP;ENDOD1;CRACR2B;CHST10;HOXC5;PLCG2;HOXC4;PLCG1;HOXC8;HOXC6;SLC19A2;DNAH11;FZD5;FZD4;RDX;SLC16A14;TMEM198;GLUD2;SLC6A9;GIPC3;GPR182;GIPC2;SSPO;HOXD4;CHRFAM7A;HOXD3;HOXD9;CPEB4;RET;ZNF132;MYOM1;TINAGL1;SLC6A2;GLI3;MS4A4A;SERPINA5;MRC1;RSPO3;TNKS1BP1;RNF150;GPRASP1;GPRASP2;GARNL3;GPR135;SLC2A14;CLUH;SLC2A10;TESC;SLC2A13;SLC2A12;HSFX1;TACR1;RIPPLY1;MRAP;TMEM179;MRAS;ITPKA;RGN;ZNF117;ZNF112;CCL14;SERPINC1;FIGN;AFP;CHRNG;ALKAL2;HS1BP3;ANKRD52;RNF133;RPRM;AOC3;SERPIND1;F10;PRSS35;USP17L2;AGT;RNF148;VEPH1;GPR149;RHAG;NOTUM;FMOD;INHA;PLCD1;DGKG;SEMA5B;ATP8A2;CLEC4M;TUSC3;IRS1;FABP12;CDH4;DACH1;CDH2;GRB14;STK32A;TECTA;NUTM2A;IGFBP1;RNF43;LHCGR;IGFBP4;SYPL2;DISP1;ARMCX1;ARMCX2;DGKK;NUTM2D;CUL9;CSF1R;CALCRL;ABHD4;CHRD;ITPR1;ITPR2;RASAL1;ABHD6;KRBA1;RHOBTB1;RHOBTB2;HMBOX1;ADAP2;BTBD3;NDN;ZNF541;CD163;SLC37A2;ANKRD24;ZG16B;BTBD8;CDK8;MAFB;ALB;SPIRE1;TDRD10;LZTR1;DPP10;SRXN1;PTPN20;PTPN21;DUSP15;DUSP16;DNALI1;SGCE;SGCD;PSD3;ZNF521;SH3D19;REXO1;VWF;COL25A1;ZFP92;ADRA2C;DUSP26;ADRA2B;ADRA2A;ASPN;METTL24;EVC;ASPH;ASPG;PKHD1L1;SMPDL3A;NLGN3;RNF32;ACSS3;SMARCD3;SEMA3D;LUZP2;SEMA3B;SEMA3G;AMBRA1;JAKMIP3;CLEC3B;NHS;ZNF503;TNNI2;TNNI3;CTNNAL1;WASF3;TXNRD3;KCNIP2;CDC42BPG;IRX3;SPAG4;CDC42BPB;PTPN14;SGCZ;TPCN1;SVOPL;INSM2;CBLN4;FOLR2;CDO1;CBLN3;SLC46A3;SLC46A1;SPARC;ACSM1;DIXDC1;ANTXR1;SOGA1;ZNF608;EDNRB;RUSC2;VSIG4;TNS2;TNS1;LMAN1L;PSG3;EBF4;CYP27A1;PLPP7;PSG8;PSG7;PSG6;PFN4;TTLL11;HRASLS;PLPP1;CDS1;PTGFR;GYPA;IGSF5;MAOB;MAOA;PDE1A;TSHZ2;TMTC1;KLK3;NLK;SMIM9;CYP4X1;HIST1H3A;MARC2;HIST1H3F;NAALAD2;SCAP;MAP6;OTOF;HIST1H3I;HIST1H3B;GSTT2B;HIST1H3C;HIST1H4L;STAC;INSR;SIGLEC11;PDE2A;GDF2;CIDEB;DDIT4L;PARP16;GNG12;GADD45G;HIST1H4A;CDAN1;HIST1H4B;NCEH1;TMCC2;HIST1H4J;HIST1H4E;RTL8B;RAB40AL;HIST1H4F;ATR;ACVRL1;INVS;RYR1;RPTOR;EPB41L4B;ESM1;ZMYM3;AUH;STAB1;KIF13B;LRRIQ3;INSRR;IL17RC;RHOD;PALD1;NRN1L;NOV;RHOU;FATE1;TNXB;AKAP7;RASIP1;CTNNA3;SCD5;MTSS1L;LYVE1;USP17L11;LILRB5;TRIP10;GALNT13;GALNT15;NRK;GALNT18;CIB4;CIB2;ARHGAP39;SSC4D;ARHGAP36;SYDE1;ARHGAP42;CADPS2;NPY1R;KCTD3;RGS9BP;COL4A4;COL4A3;SELENOP;COL4A5;ABCG2;DTX1;CPLX1;COX7A1;LTBP1;NID2;CPLX3;ARHGAP20;CASKIN2;COBLL1;CASKIN1;TMEM129;USP51;OPN4;TGFB3;SMURF1;PTCH2;DNAJC12;AZIN2;SMAD6;ACSF2;FAM187A;RALYL;PLCXD3;NR4A3;DLG2;TMEM117;ULBP3;DOCK6;USP35;ACADVL;PCDHGB7;DOCK3;HSPB6;PCDHGB2;HSPB7;LMOD1;SLC2A8;SGSH;AOX1;TAS2R3;SCYL1;FGB;PCDHGA7;FGA;NPY5R;PCDHGA4;PCDHGA3;PCDHGA2;MUM1L1;FGG;ARAP1;KLF14;PCDHGA9;TGFBR3;LATS2;PCDHGB1;IFNK;USP40;PRTFDC1;USP13;KRT80;HPGD;PON1;USP19;DLL4;PALMD;REPS2;NCAM1;NCAM2;ZNF189;RWDD4;ZNF185;CMTM4;SPRY4;DLK1;TSHR;POMC;NEURL4;FMNL2;SPRY3;SPRY2;AQP11;HCN2
GRANULOSA CELL	1625/2316	0.9999844144999447	0.9999904972728791	0	0	0.807709040151466	1.2588647390396318E-5	PWWP2B;ACCS;ISM1;ISM2;PTPDC1;TSKU;KIAA1107;ZC3H12C;HTR7;SYNGAP1;LURAP1L;RAVER1;FAM110C;ZC3H12A;EPSTI1;FAM19A5;FAM19A3;UNC5B;CACNA2D1;PHKA1;UNC5C;BHLHA15;ACE2;ASPHD1;CTAGE4;CTAGE8;CCDC169-SOHLH2;CTAGE6;PLBD2;FLG;GATA6;GATA4;PLA2G5;ADAMTS15;ADAMTS14;ADAMTS13;EPB41L2;PDGFD;ADAMTS18;JUN;NEBL;TIPARP;NR2F2;PGA5;PGA4;FASN;FOXL2NB;FAT4;MTMR11;ARHGAP6;MMP21;MMP25;DLGAP1;CSN1S1;NINL;NEFH;MAMDC4;CHST7;KCND1;KCND2;IFT140;RAB3IL1;SLC39A13;TEX15;DUSP9;SLC39A14;MMP10;MMP11;SLC7A5;MED25;PLSCR2;PLSCR4;PXDN;DPYD;CHST1;MMP19;POT1;CHST3;RAPGEF4;KCNA4;ADAM21;SNX32;ABCB11;SLC7A2;FAM117B;NEURL1B;ADAM23;ZNF469;ZSWIM4;ZSWIM5;IL12RB2;MBD6;SCTR;DAB2IP;BMP8B;ETNK2;WT1;CCDC8;TTC30A;SIGLEC1;ADGRL3;EXOC3L1;KCNG3;OLFML2B;RASL11B;RASL11A;NAB2;PLOD1;NUDT10;FADS2;HHAT;EFEMP2;POFUT2;ZNF446;MAP3K5;PSKH1;RAD21L1;FST;FBXO10;TPST1;PKP2;SLC27A6;IL6ST;SLC27A4;CHODL;SHC4;LCN9;DLX5;NREP;REG3G;NDOR1;AMDHD1;KIAA1522;TXNDC2;TSNAXIP1;CD276;TMEM120A;FBXO32;FAM90A1;IGSF11;LRCH2;NOXA1;SP6;HPSE;SHBG;SPRN;BCAR3;PIWIL4;TRIM74;ONECUT2;ECE1;TSPAN12;NKPD1;ALAD;OR56B4;BOK;GRID2;VPS9D1;SMIM17;ITGA2;SPATC1;HAND2;ITGA7;BCAT1;C1GALT1C1L;ACPP;ITGA9;SRC;SRF;ATP10D;ACCSL;CCDC85A;BAHD1;E2F7;SEPT10;STYK1;TBX3;MYO1E;MYO1C;ST5;TRIM35;ZNF853;KCNK3;BCAR1;CDRT15;CCDC89;THSD7B;CPNE4;CPNE7;MT1M;LDLRAD2;LDLRAD3;MT2A;STS;PTGFRN;THSD7A;ACTN2;KCNK12;CTRB2;KCNK13;CTRB1;KCNK15;MOGS;BTC;MT1A;OMP;TRIM17;CRISPLD2;KCNQ1;KCNQ4;KCTD11;CCDC87;MGARP;TRIB1;A3GALT2;CES3;MT1E;TBC1D9B;SLC45A1;RRAD;LPAR3;TTBK1;SEC14L2;NKAIN1;RRAS;APOE;B4GALNT3;APOB;SMIM10L2A;EGR2;FAM9A;EGR3;SLC10A7;EGR4;SPHKAP;GREB1;OSGIN1;IGF2;WDYHV1;SMARCA1;EXT1;MC1R;GNRH2;ECHDC3;FBXL7;LDHAL6B;CSRNP1;CSRNP2;ECM2;ZBED6CL;GRIK5;GRIK3;SPATC1L;GRIK1;WFDC3;PCLO;KCNT2;CRTAC1;SUFU;MUC12;SREBF1;PCYT1B;GAA;MST1;PABPC5;PRPF40B;KIF7;SYN1;TOX2;GAL;FSHR;CNKSR3;ARHGEF4;YAP1;KIAA1324L;PRICKLE2;NFIL3;PNMA1;MGAT5;HSD17B1;FAM196A;PNPLA7;PCDHB15;OSM;VEGFC;PEX10;PNMA3;KLHL4;PCDHB12;PCDHB10;KCNS1;TCEA3;PNPLA3;KIAA1958;ALLC;MAMLD1;NEK11;PRDM6;ZFAND5;LOXL4;PLB1;FAM198A;GRIP1;FAM198B;TEKT4;ENPP3;TEKT5;TGM4;TGM3;ZNF98;SPOCD1;SCNN1D;TBC1D25;TSNARE1;TBC1D29;EMID1;CARD11;PPIC;PKDCC;HTRA3;SLC41A1;CACNA1C;TMEM240;CACNA1E;CACNA1H;CACNA1G;ADGRG3;RAI1;RAI2;FAM71A;TBC1D16;MGAM;TCAF1;VCAM1;SYT2;CNTN6;CAV2;SYT7;GGN;SDK1;TMEM233;UBXN10;ALPL;CNTN3;AMOTL1;MELTF;NAT9;FGF12;FGF10;TTC27;ADGRE3;RASGEF1C;MYO18B;DACT2;CA8;SHROOM2;IRAK3;EPN3;ACOX2;ELF4;TMEM215;ADGRF4;TMEM217;NAT8L;PLEC;OTUB2;DNAH1;DNAH2;ASAP3;PKD1L3;CAND2;IL1RL1;IL1RL2;SV2A;SPOCK2;SPOCK3;OXCT2;FBRS;HSD3B7;HSD3B2;HSD3B1;TMED7-TICAM2;EYA4;HS3ST1;MYO15B;TEF;SIMC1;ERCC2;SARDH;ACKR3;PTX3;NAXD;OTUD1;CNTF;WIPF3;SMC6;SLC4A3;FGFRL1;EPS8;GJA5;PROK2;PROK1;DNAAF3;SCRIB;PRKCA;CEL;ZC2HC1C;ADCY9;WDR81;PARD3;ADPRH;MAP1A;ZSCAN23;PRKD1;FREM2;ASTN1;CFH;CFI;PRDM15;FLRT2;FLRT3;LDHD;ST3GAL4;ALX3;PLEK2;STARD13;HOMER1;RMDN2;NR1D1;FOSL2;NFATC4;MEX3B;PCDHB6;FNDC10;FNDC11;PCDHB5;SNAI2;XKR3;PCDHB8;BTG4;CDKN1A;NRSN2;PHEX;WDR44;ADAMTSL1;C1QTNF1;PHF24;PLEKHN1;TIMP1;CIC;TEAD1;TEAD3;TEAD4;KIAA1024;CDYL2;GJD3;KIFC2;GAS1;PLIN3;PLIN2;MOCS1;GAS8;ANGPTL1;GRAMD1B;GRAMD1A;SGMS1;DCAF12L2;DCAF12L1;NR1I2;SGMS2;WDR24;ADCY6;PAPSS2;FAM129B;TP53TG3;EPYC;ALOX5;TP53TG5;GPAT3;MBNL3;LDLR;SLC17A3;ZIM2;PCGF5;GABRA5;WHRN;ECEL1;NR1H4;G0S2;SCAF1;TUBB4A;GNMT;SMOC2;DHRS9;ADM5;CLCF1;NFIC;PLP1;TMEM229B;PROS1;TNC;FAM216B;CDC14B;TM7SF2;NRBP2;OR52W1;RAB41;FGF7;RIMS4;DEPTOR;RIMS3;PCDHAC2;PLS1;CSGALNACT1;MAMSTR;VASH1;THNSL2;PGF;TOM1L1;TOM1L2;MTNR1A;MTNR1B;SLCO2A1;ZNF316;TSSK3;TSSK4;ZNF311;FKBP5;BRSK1;MAGEL2;SLC26A1;UBR3;FAM218A;AEBP1;ESPNL;KRBOX1;PLXNA1;RAB6B;MCL1;DRD5;BORCS8-MEF2B;TMEM132C;FAM217A;SYNJ2;MAP3K15;LRFN4;PLXNB3;PLXNB2;ZNF777;OR13A1;SLC26A3;SLC26A6;CPM;ZC3H3;CYR61;FTCD;THBD;ADAMTS3;ADAMTS1;CCDC54;GAL3ST2;ADAMTS9;HGFAC;ADAMTS7;SLC13A3;PLEKHG1;TRPC6;TRPC3;HMGCS1;TRPC4;CHPF2;TRPC1;APOA1;FAM219A;NEMP2;TST;CCDC74B;CCDC74A;LCT;PLEKHH2;FRRS1;CCDC69;ARPC4-TTLL3;CYP3A4;CYP3A7;RAB20;P2RY4;DNAJB5;XIRP1;ASCC3;BCO2;CCDC71;PLEKHH1;CYP51A1;MAB21L1;CCDC65;CCDC61;NECTIN2;RSC1A1;CALML6;AQP8;AQP2;LONP1;DZIP1L;PDK4;SYNPO;SRRM3;SRRM5;COG6;IL1R1;IL1R2;P3H2;MAPK8IP3;MAPK8IP1;AZGP1;ZNF837;MAGEB3;NSMF;OBSL1;SLC22A4;TMEM185B;SPRR2F;SPTBN5;SLC35D1;SLC35D3;SLC35D2;C2CD4C;PPL;CBARP;HELZ2;TRPM2;ZNHIT2;TRPM5;TMEM184B;SLC35E4;PARVA;HAL;KLHDC8A;C2CD6;SLC44A3;TENM3;CITED1;CITED2;CITED4;HBB;SIPA1L2;ZCCHC14;SLC22A13;GABRR2;SH3PXD2B;UBXN8;IZUMO4;EDN2;HEG1;C2CD4D;TLR5;RAB7B;ACTRT3;MATN3;AVPI1;GUCY2C;GUCY2D;HDC;AMIGO2;RFNG;GUCY2F;CST5;CST2;TCEAL6;ZDHHC19;EGFLAM;MTHFD1L;TCEAL2;TCEAL1;SUSD4;TRAM1L1;DUOX2;PURG;MPP3;LSAMP;FAM189A1;LHFPL2;COLQ;CYP2W1;GSTA3;GSTA2;LHFPL6;GSTA1;VWC2;MEGF8;CLEC18C;CLEC18B;DEUP1;DCAF8L2;C1RL;GUCY1A2;HGF;WNT5A;SHISA4;LIFR;SHISA3;SHISA6;HRASLS5;JCAD;PNLIP;CHRNA6;CHRNA9;EFNB2;FAM83H;EFNB1;FAM83G;SCUBE1;NLRP9;CDH20;TCTEX1D4;LONRF3;GAS2L1;AMELX;LONRF2;CBX8;RHBDD2;TRPV2;BAMBI;FAM163B;TRPV4;BMPR1B;ZSCAN1;AVEN;GPSM1;KDM5C;SOWAHC;DBH;OPLAH;FBLL1;HK2;MFSD6;SIX5;FAM86B2;KDM6B;RHBDF1;LSR;AXIN2;MYRIP;OXSR1;WNT16;LSS;DCN;IQCH;ALDH1A3;IGDCC4;ALDH1A2;CDH11;CDH12;FAM84A;COL6A3;LTK;THBS1;THBS4;RASD1;UGP2;RPS6KC1;CHSY3;MAPK4;KDM4D;SLFNL1;PGAP2;PGAP3;TMEM94;TMEM97;CLDN1;LIPE;TMEM88;PPP4R4;TMEM89;LIPN;LIPM;LRAT;TMEM8A;ZNF287;STARD4;RBFOX1;FIBCD1;HPCAL4;HDHD3;EML5;FAM133A;EID3;MYL9;GRID2IP;CFAP99;ZNF275;MTMR2;NYAP1;HS3ST3A1;DHH;ACTL7A;ACTL7B;CLCNKB;CLCNKA;ABCB8;HSD11B1;HSD11B2;PCNX1;C6;PRKAR2B;HAO2;ZBTB7C;PRRT1;GPR17;CADM4;SRMS;ABCA6;APCDD1L;EXOC6B;NR0B1;ABCA8;GRIN2C;HRNR;ABTB2;IL22RA1;PCDHGA11;DCHS1;C5ORF30;WFIKKN1;WFIKKN2;LRRC3;TDRP;TMEM52;AREG;HEY2;FLVCR2;TMC1;GPR37;GPR34;ELOVL5;MYOF;RRAS2;HIST2H2BF;HIST2H2BE;F5;TMEM37;FAM222A;F8;KCNMA1;GPRC5D;MYRF;ARL14EPL;COL11A1;FSTL4;FSTL3;TUBA3D;SRPX2;MICALL2;ZNF229;LEFTY2;EVC2;LRRC24;ATRNL1;GPR55;PLXDC2;TMCO4;STXBP5L;HEYL;SPSB1;AADAC;FABP6;TMEM56;ZNF697;SH2D7;FAM13C;UPK2;FAM228A;LRRC73;GPR61;ZBTB22;LRRC71;RORB;KIAA0895L;SLC9C2;YY2;HEPHL1;KIAA0895;PABPC4L;FBRSL1;ZNF205;SLC16A8;SLC25A43;PIM3;SLC16A9;SLC16A3;SH2D5;TCP11;TICAM2;ZFP69B;GPR75;UBALD1;TICAM1;STON1-GTF2A1L;SLC9A3;FRMD5;FRMD6;FRMD8;ROR1;IGFALS;FSCN2;ZNF676;S100A8;TRABD2B;OSBP2;PFKFB4;FOXO6;TNFRSF11B;TMEM31;FOXO4;CYP19A1;FOXO1;SLC9A1;GLIS2;CTIF;SOCS3;PORCN;SBNO2;STK36;CLTCL1;THEM5;SLC38A8;NPTX2;SOCS5;KL;BRPF3;BDNF;ZBTB16;TNFRSF10C;FAM229A;ZBTB12;FOXN4;MCC;HIST2H3PS2;LY75-CD302;ZNF512B;ST6GALNAC2;SH2D4A;CRYBG3;TSSK1B;WISP1;WISP2;PRB4;FCGR3B;PRB1;PPP1R13L;PRB3;PRB2;ME1;ME3;PEG3;KSR1;VPS37D;FOXL2;SLC25A15;SLC25A18;SNPH;DSG2;L3MBTL4;ST6GALNAC5;SLC25A13;SLC47A2;ITIH3;SLC47A1;PCOLCE2;ZBTB47;PPM1L;PPM1H;ZBTB42;LRP4;PPM1E;NCLN;ZNF629;ZNF628;TP53INP2;SH3BP5;LRRC8C;LRRC8A;FCGR1A;FCGR1B;LRRC8E;SLC25A25;BEND6;LINGO2;SLC12A4;MBOAT4;MERTK;PC;USH1G;NT5C1A;ERRFI1;DNHD1;SPATA20;ARR3;ZDHHC1;LEXM;SPATA25;ZNF729;ZNF728;ZNF727;DHX58;FAM53B;FAM53A;SLC12A8;PAQR9;EPHA6;ENTPD3;EPHA8;ENTPD7;VWA5B2;PPP1R3G;SFRP4;FNDC4;IFI27;THAP8;SFRP5;WFDC10B;SPATA18;CTXN1;EPHA2;FOXG1;PCDH19;CD1C;MST1L;ZNF704;ZBED6;SNX7;RAB11FIP3;ARSE;HMGCLL1;RAB11FIP5;PPP1R26;TMEM86A;TMEM86B;LRRN3;ADHFE1;DCLK2;RASSF8;HSPA12A;PNMA8B;ACER2;BPIFB3;WNK3;ID4;ARMC12;RGL3;COL9A2;ANKRD18A;MKX;RGL1;CCNJL;DIRAS3;FKBP10;PTPRN;DIRAS1;PCSK9;PTPRK;PCSK6;PTPRH;CHRDL2;PCSK4;SCML1;STBD1;LMCD1;LYNX1;CCDC116;TNFRSF12A;MMD;SEBOX;ANO8;ANO6;HBA1;ANO7;TMEM150C;PNMA6A;NR5A1;PDZRN4;TMPRSS9;POPDC2;POPDC3;PNCK;DOT1L;GREB1L;STX11;GPC5;GPC6;PAK5;HUWE1;PLEKHA4;PLEKHA7;XG;RGP1;PER1;PER3;DPY19L3;ZDHHC9;CSDC2;KIF26A;RPA4;ESYT2;ENGASE;FHOD3;SCARB1;WWC2;CCDC168;GXYLT1;RTL9;JADE3;PHRF1;CLGN;RGS4;NPPC;DUOXA1;DUOXA2;PPFIA4;RGS7;OSR2;KIRREL1;HFM1;MAT1A;PRLR;MID2;TANC2;ERN1;TANC1;PLA2G16;TMX4;DOK4;DOK5;VCL;NXPH2;KLHL15;ARHGEF28;NPR2;KLHL17;NPR3;MRO;NKAPL;FUT4;CCNB3;HCAR2;HCAR3;BRINP2;CYP11A1;CHAD;NPHP4;BRINP3;WNT3;PACSIN1;BCL9L;CCDC134;ARHGEF35;GCKR;PHF10;INHBB;INHBA;MT3;BMP3;IL17REL;COL5A2;PHF13;TAB3;LGALS3BP;LAMC3;ATP2A1;PRR9;SOBP;RPGR;CALB2;CD200R1L;ZNF385B;A4GALT;ARHGEF11;CELA2A;HSDL2;CELA2B;RFPL1;ARHGEF17;ARHGEF19;PLA2G4A;UBE2QL1;SSTR1;GCNA;CCNA1;RCN1;VGF;CDHR1;PEX6;SCN4A;MVD;PAOX;CCDC188;MVK;LAMA2;LAMA1;LAMA3;HMGCR;SAMHD1;PTHLH;RAB40A;TAF1C;MARVELD1;DCDC2B;CCDC181;EPS8L3;PDLIM5;CCDC185;CCDC184;TAS1R3;CCDC183;LAMB3;GALNT2;IRGC;LAMB1;MAPK15;SPATA2L;PROB1;INAFM1;RBM46;VIT;CLPB;MAML2;SERPINE3;TMEM200A;RAPH1;ABCA12;GLDN;GPR176;CREB3L3;ZXDB;FDXR;ANKS1A;CHGB;IER3;UNC13B;SERPINF2;SYTL5;DKK3;LGALS12;FDX1;ANOS1;PRR15;ACOT6;PRR12;ACOT4;TSPYL5;ENDOD1;ABO;CHST11;S100A16;HOXC4;HOXC9;PRR22;HOXC8;HOXC6;SLC19A2;CDK18;DNAH10;RDX;FZD8;FHDC1;SLC16A13;TMEM198;SLC6A6;FAM160A2;SLC6A9;GIPC2;CPEB4;ZNF132;ADM;PRSS23;GLI3;SERPINA5;FAM102B;CHL1;TNKS1BP1;GPRASP2;GPR135;TIGD3;SLC2A14;CNTD2;CLUH;SLC2A10;SLC2A12;HSFX1;BACE1;MRAP;TET3;ITPKA;RGN;ZNF112;OCA2;ANKRD55;TMEM163;FAM71F2;SSFA2;CHRNE;ANKRD53;ALKAL2;METTL7B;HS1BP3;ANKRD52;GPR156;RNF133;AOC3;AOC2;SERPIND1;CCL20;GPR1;PRSS35;GPR3;FAM104A;POU4F2;POU4F3;GPR143;LPCAT3;SARM1;INHA;SLC28A3;CHRM3;SEMA5B;CLEC4M;CLSTN2;IRS1;CHRM4;GUCA1B;METRNL;SERTM1;CDH2;GRB14;GYG2;STK32A;PHLDA1;TECTA;NUTM2A;IGFBP1;LHCGR;PPTC7;IGFBP4;SEMA6D;SYPL2;DISP1;ZFP41;NUTM2D;SEMA7A;ITPR1;ITPR2;RASAL1;ABHD6;AK4;ABHD5;KRBA1;RHOBTB1;KLC2;BTBD3;NACC1;NDN;NDP;ZNF541;PPAN-P2RY11;ANKRD24;ANKRD22;TECRL;CDK3;NACAD;TDRD10;LZTR1;SERINC4;BNC2;SRXN1;PTPN21;ADRA1D;DUSP15;DUSP16;TREM1;DNALI1;SGCD;PSD3;DNMT3B;CNGA4;AMH;CLEC1B;REXO1;VWF;SORD;ZFP92;MEPE;VSTM2L;METTL24;EVC;ASPG;ZNF513;METTL27;SSX2IP;DRICH1;ACSS3;NLGN2;SEMA3C;SEMA3A;TYRP1;SEMA3B;ENOX2;TNNI3;MROH6;ACSS1;CTNNAL1;WASF3;SKOR1;TXNRD3;IRX5;SPAG6;PLCL1;KCNIP3;IRX3;SPAG4;CDC42BPB;KLF4;ENOX1;KLF6;KLF5;SH3D21;MNDA;CBLN3;CBLN1;SLC46A3;TP53TG3D;OXTR;SLC46A2;CMAS;SPARC;ACSM3;ACSM1;RRH;SOGA3;ANTXR1;ZNF608;OR2A42;SOX9;TNS2;FAAP100;TNS1;EBF4;PLPP7;ARC;PAPPA;ZFPM2;ZFPM1;PTGES;NECAB2;SMIM3;PTGFR;TBCEL;KLK1;MAOB;MAOA;SMIM1;TSHZ2;KLK4;TMTC1;KLK3;NLK;PTDSS2;CYP27B1;MARC2;CMYA5;SCAP;OTOF;GSTT2B;WFDC13;NTSR2;HIST1H3E;SIGLEC16;STK11IP;STAC;SIGLEC11;KTI12;AMMECR1;GDF3;GNG12;GADD45G;GDF7;LACC1;CORO6;RTL8B;NODAL;ACVRL1;OR2A1;RYR2;QRFP;SERP2;EPB41L4B;PP2D1;KIF13B;ANKRD2;ANKRD6;LRRIQ3;TFE3;RHOD;B3GNT9;CCKBR;MDFIC;BBS12;PACS1;RHOU;SGK2;TNXB;AKAP7;RASIP1;CXCR1;NCR3LG1;CXCR2;CILP2;PTCHD3;CTNNA3;TBL1X;LY6G6C;GDF15;LILRB3;LYVE1;TJP1;STEAP3;GALNT15;NRK;GALNT18;CIB4;NPY2R;ARID4A;ARHGAP39;SYDE1;ARHGAP42;MEIOB;PDE8B;NPY1R;EPDR1;KCTD1;KCTD3;KCTD8;RGS9BP;COL4A4;COL4A3;RELL2;ABCG4;OR2C3;NTS;ADIPOR2;LTBP1;NID2;MARCH10;DPP4;ARHGAP20;CASKIN2;COBLL1;ASIC3;MARK1;PSAPL1;TDRD9;SSC5D;BTNL2;ARHGAP24;TXNRD3NB;ARHGAP23;ARHGAP33;ARHGAP31;PLCXD3;NR4A3;OR2A7;ULBP2;ULBP1;ULBP3;B4GALT2;USP35;CXCL6;PCDHGB7;B4GALT1;USP31;USP32;PCDHGB2;HSPB7;CXCL1;HSPB3;TMEM104;ZC3H7B;FDCSP;BDKRB1;AOX1;ABCD1;NPY5R;PCDHGA4;USP43;MARS2;PCDHGA2;MUM1L1;FGG;LMNTD2;URB2;URB1;KLF15;TGFBR3;LATS2;IFNE;HKDC1;PCDHGB1;PXYLP1;USP13;KRT80;ACAN;NT5DC4;ERBB4;PRRG1;LRIG3;ZNF189;CMTM4;SPRY4;ARID3C;MEIS3;DLK1;NEURL4;FMNL2;SPRY2;AQP11;PDE7B
PANCREATIC ISLET	1625/2316	0.9999844144999447	0.9999904972728791	0	0	0.807709040151466	1.2588647390396318E-5	SCOC;SPINT2;FAM110D;ZC3H12B;CKMT1B;HIST3H2BB;ARPIN;MNX1;ZNF19;CACNA2D1;ISL1;CTAGE1;SPINT1;DDIT3;EXD1;PDGFA;BAZ2B;LYPD4;ZNF23;ZNF26;EPB41L3;AFMID;RDH13;SDR42E1;NEBL;CYP4F8;RNF223;RNF222;PKIB;SULT1B1;STRC;FXYD3;FOXL2NB;SFXN1;NANOG;FXYD6;SFXN2;DZIP3;LGMN;ZNF492;LRRC10B;KCNC2;ZNF490;KCNC4;ARHGAP1;ARHGAP5;SHH;SMPD1;LIN52;PCMTD1;CHST9;MAMDC4;ZNF483;DUSP3;GSTO2;KCND3;WNT9B;CDC20B;SLC7A8;L2HGDH;ISPD;CACUL1;RAPGEF4;SAMD5;ZSWIM1;CRB1;ZNF471;FAXC;KCNA5;ZNF66;KCNA7;SLC7A2;ADAM29;SNX29;ZSWIM7;P4HTM;RIC3;MBD5;KCNB1;CKMT1A;KCNB2;ADAM32;SNX22;WTIP;DCBLD1;FAM200B;ZNF70;SNX14;MIXL1;FRK;KCNG4;REG1B;FBXO27;MPV17L;REG1A;CASC4;GOLIM4;PLOD2;MSI1;ZNF442;CDKL5;KCNH6;UGT2B15;FBXO15;TBR1;PIAS2;NPAS4;LGSN;PKP2;ZNF431;FTL;ZNF430;FTO;GRIA2;REG3A;UQCRB;KCNE4;FBXO48;GSTT1;SPATA4;REG3G;SPATA5;CCDC144A;MOBP;ZNF429;ZNF426;GRIA3;ZKSCAN1;NEK5;HTR1F;TNFRSF9;FBXO36;ARPC4;G6PC2;UQCRQ;ITGB1;TRIM72;SNAP25;TRIM73;ONECUT3;MCMDC2;APIP;PTEN;TSPAN10;TNFSF13B;UNC80;PRLHR;ITGB8;BCAS4;SMIM14;UNC45B;SLC36A3;SLC36A2;LRTOMT;TMBIM4;MYO3A;SPACA6;AGXT;SPACA7;TNFRSF21;SPACA9;SMIM22;SMIM26;LRTM1;TSPAN31;PHKG1;BSND;E2F2;SMIM30;WHAMM;EIF4E;SLC36A4;KCNJ2;KCNJ3;KCNJ6;SYT16;CYP4B1;SYT14;SEPT14;TTC39A;SYT17;TTC39B;MYO1D;GSTZ1;SYT12;SST;PDCD4;KCP;UNC79;KCNK3;ZNF850;CPNE8;NPFFR1;CPNE4;LDLRAD1;MT1X;LCTL;IKZF3;NUDT4;RINL;HYKK;OPHN1;PEG10;KCTD19;CTRB2;CTRB1;RIIAD1;KCNK16;KCNK17;SOAT1;PPA1;MT1F;FAM76A;RIN2;CCDC84;GIPR;SDC2;USHBP1;LPAR4;ZBTB3;TTBK2;ACTR3C;SEC14L6;SEC14L4;NEU1;NTNG1;RTBDN;TBC1D8B;MSR1;FER1L5;FAM9B;EGR4;FAM9C;GREB1;NBEAL1;RAB27A;SMARCA1;BRI3BP;PTK2;MYO5C;MRAP2;CD200;WFDC8;SPAG16;COX7B;WFDC1;OTUD7B;MTRNR2L7;GRIK2;MTRNR2L1;NAT16;DMBX1;PPP3CA;PCLO;MCF2L2;COX8A;EIF5AL1;SYP;KIF6;TOX3;KIN;GAN;CNKSR3;TLCD2;DEPDC4;GPALPP1;FITM2;PRICKLE4;NAPG;ZFP14;HSD17B2;SHOX;ZNF585B;MFSD4B;DYNC1I1;SPRYD4;TMEM176B;TMEM176A;SPRYD7;GAD2;PCDHB13;GCG;COX6C;PCDHB11;CYP8B1;GCK;SGSM1;NUDT9;RP1L1;TTC8;TFAP4;TTC3;TACC2;KIAA1958;ACTR10;KLB;PCDH11Y;GDA;PCDH11X;LOXL4;NCMAP;TMEM263;TMEM266;TBC1D32;FAM3B;ENPP2;ENPP1;ENPP5;SPINK4;TMOD1;MORC4;SPINK1;ACOT11;TTC7B;ACOT13;ZNF99;COX6B2;ZNF90;PCP4;MAP7D2;SPINK9;CARD14;COX16;COX18;COX17;CACNA1A;CACNA1D;KCNV1;ADGRG1;ADGRG2;SNTG1;COX11;COX14;FGF23;MAGEA10;RAI2;SYT5;SYT4;TCAF2;SPATA31A7;CNTN5;NUP155;OTUD6A;SYT7;TMEM231;UEVLD;VIL1;GNAO1;UBE2W;SDK1;IFT22;FGF14;TMEM236;TMEM239;GNAS;RSPH14;MANSC1;CNTN4;FGF13;FGF12;DNAL1;PHTF2;TTC22;MS4A8;DMKN;GHR;ACOXL;RASGEF1B;GRM6;DACT3;ARFGEF3;DCAKD;NAV1;ETV1;SYNGR4;TAPBP;GREM1;ADGRF1;TMEM213;ELF3;FAM153C;FAM153B;GFOD2;DNAH7;DNAH5;SLC3A1;ASB11;PKD1L2;RNF7;GK5;NWD1;GNG4;SPOCK3;MAN1C1;TMEM209;ZPLD1;CLVS1;EYA3;BNIP3;SLC50A1;HS3ST1;CFC1;RSPH3;RSPH1;MYO15A;ADGRD2;NRDE2;PRSS1;FRMPD3;WIPF3;ALCAM;MSANTD1;ZSCAN30;SCN11A;PRSS3;PRSS2;DNAAF1;ATG10;FNDC3A;BCAM;DAAM1;ASTN2;GNE;ZNF396;ANAPC13;TPH1;CTBP1;CFI;BCL10;NUGGC;WDR66;ADH4;BLOC1S6;FLRT2;PCDHA5;PCDHA4;CEP76;ZNF382;HOMER2;GTF2IRD2;PLK2;GP2;POU6F2;IRF2BP2;PHC3;ELL2;XKR9;ZNF37A;PCDHB1;GTF2IRD1;PCDHB4;XKR4;PCDHB9;DAND5;XKR5;RSPH10B;GABRB3;CDKN1C;BTG2;SERPINA10;C1QTNF9;ASGR1;CATIP;ZNF280B;TCTN2;ADAMTSL3;TCTN1;TIMP1;DENND2C;WDR31;COQ10B;GJD2;AEBP2;GAS2;PLIN5;NR1I3;SGMS2;FAM129C;PAPSS2;FGD4;EPCAM;ZNF347;ZNF345;LDLR;APOL2;ZIM3;WDR17;CSNK1A1;COLCA2;GSR;ELP4;DHRS2;NFIC;SMOC1;JKAMP;CEP41;SCRG1;NUCB2;ZNF333;ZNF331;RAB3B;CEP126;RAB3C;MTFMT;RAB3D;SYAP1;CLU;LCLAT1;PPP1CB;RIMS2;CYSLTR1;SLC39A9;MPC2;PHYHD1;HMGN3;AP5S1;SLC39A4;PLS1;ZNF320;SERF1A;SNRPN;SERF1B;COL27A1;USP2;TOM1L1;RAB36;FKBP9;ZNF793;SRGAP3;ZNF302;SRGAP1;CD300LG;TRAPPC2;COA3;CEP112;EIF2B2;AMBP;SLC4A10;SYNJ2;NBDY;MAP3K15;IRAK1BP1;INS-IGF2;REEP5;REEP3;SLC26A8;CPE;MAP3K13;SLC26A4;ZNF774;SLC48A1;CPM;CPQ;CBWD3;ZC3H8;CBWD2;CBWD1;ZC3H6;SYNE4;MTO1;FCAR;ADAMTS4;KBTBD12;PHACTR2;ZNF766;ZNF765;CSTL1;PAAF1;CCDC38;CCDC36;FAAH2;DNAJC3;CATSPERG;CRH;NSRP1;CRP;PLEKHH2;PLAG1;CRX;TULP4;CYP3A5;RAB21;ABLIM1;TTR;RAB25;RAB26;VPS53;NOCT;POLR2D;RAB29;SEC11C;ANGPT2;MACC1;AMFR;CYP51A1;FBXL18;WDR97;FBXL16;OTOGL;MAB21L3;P2RX4;RAB12;ASXL3;VPS41;RAB17;NECTIN4;PPIL6;TNRC6B;IFI27L2;IL23R;CISD1;HS6ST3;TIAL1;RPS6KA6;RPS6KA5;PDK4;ZNF844;ZNF843;ATP6V0E1;KRT8;P3H4;SLC51A;CPT1C;MAPK8IP2;ZNF835;CAGE1;ATP6V0D2;STXBP4;C2CD4A;C2CD4B;PPL;RPAP2;ZNF829;PPY;TRPM7;TRPM3;TRPM4;SLC35E3;SNAP91;ZNF814;SIM1;SLC22A9;RPAIN;ROBO2;SLC44A4;SLC35F3;SLC35F5;NKAP;SIPA1L3;SLC22A17;GSG1;TMED6;SLC22A11;VENTX;KRTAP9-6;IZUMO2;TMED8;EDN3;IZUMO1;MTSS1;ZDHHC15;CLDN11;CDCP1;CNEP1R1;CLDN12;SDCCAG8;VWA7;AMER3;ICA1L;RGPD6;RGPD5;ZDHHC24;GDPD4;NOL3;NOL4;PTS;ZNF7;TCEAL8;CST3;AMN1;TCEAL5;TCEAL4;TCEAL2;KIAA1841;SUSD4;FAM47E;SPTSSB;METTL8;DUOX2;LHFPL5;AIG1;GRHL1;SVIP;SPCS1;LRRN4CL;QPCT;GSTA2;GSTA1;F2RL3;MPHOSPH6;RASEF;RHOXF2B;DEUP1;CNDP1;TATDN1;HELB;LMO1;NANOS1;MLIP;CHRNB4;HGD;MIGA1;LMO3;ALG14;ATP1B4;ALG11;PCDHA13;SHISA2;ATP1B1;SHISA9;PCDHA10;PACRGL;CHMP4C;NUPR2;NUPR1;PNLIP;CABP7;CABP4;EFNA5;LPP;NLRP8;FAM83F;NPC1L1;HRH4;LONRF2;CBX6;UQCC2;RHBDD2;POU2F3;TSGA13;ZSCAN4;DYNLRB1;BMPR1B;LRP11;GLP1R;IRF2BPL;FLCN;FAM166A;MCF2L;DBT;STPG1;SVOP;SPATS2;CYP3A43;PPP2R5C;CFAP221;THRAP3;CDH10;CDH12;FAM84A;DCX;DNASE2;TMEM9;SOWAHA;CDH17;CDH18;HIST1H2BN;COLEC12;DDC;NRXN1;ATP1A4;ETFDH;PDE11A;RASD1;TOGARAM2;HES2;TMEM30B;SLC4A8;FAM167A;CAPN12;JSRP1;LPIN3;FSIP2;USP6NL;C4BPB;ZDBF2;SCAMP5;KRTCAP2;LSM12;LIPH;LIPG;SAMD12;SAMD11;GABARAPL2;ZNF285;ZNF284;RBFOX3;TYW5;ZNF283;RNASE4;PDZK1;UPB1;EML5;CNBD2;EML6;RFX6;TMEM78;RUFY3;GDF5OS;CLDN7;IDO2;CELA3A;PIF1;CELA3B;ZNF273;HPN;ABCB5;IL20RA;NYAP2;GABARAP;MTMR7;FAM221B;DYNC2LI1;UGT8;FAM221A;KCNMB2;MYO6;CFAP69;HAO1;CFAP65;RHBDL2;ZNF264;CFAP74;CFAP73;CADM1;ABCA5;PMM2;ABCA9;NR0B1;NR0B2;PCDHGA10;FAM135A;CYB5RL;HAMP;ZBTB8B;LRRC36;PIGR;HEXA;PIGP;EFCAB6;LRRC2;AACS;LETM2;MRPL33;UCN3;EFCAB2;SH3BGRL2;CTBS;DFFB;DFFA;LRRC49;VWA5A;TMEM40;TMC7;TMC5;PTGR1;LRRD1;TMC4;PTGR2;SUMF2;TMC2;POU5F2;TMEM37;FAM222A;RILPL1;KCNMA1;CDC42EP3;SLC29A4;HAP1;SEZ6;FSTL5;GLRA1;GLRA3;TMEM67;TMEM68;CSMD3;ZNF225;GC;PET100;ATRNL1;SMAGP;TMEM61;STXBP5L;TMEM60;TTLL7;LRG1;LYRM7;RIMBP2;ETFBKMT;MPLKIP;TTLL9;ERO1A;ERO1B;ZBTB25;UBE2D4;ZBTB20;MYLK3;FAM228B;SLC25A48;ATCAY;KPNA6;ZNF688;SLC16A9;KPNA5;SLC25A45;ZNF684;CPA2;ZNF681;CPA1;FOXP2;FAM227A;FOXP1;ADCYAP1;SLC9A4;SLC9A7;DYDC1;ZNF677;SLC25A53;NPTXR;ZNF674;PFKFB2;LRRC57;CPB1;FBLIM1;ARL3;ARL2;GPR83;GPR82;RAP1GAP;ATXN2;ZNF667;NPTX2;EVI5;BCL2L15;CPA4;ZNF662;SLC38A4;LRRC69;KL;SRD5A1;BCDIN3D;DCDC2;B3GALT5;DCDC1;AICDA;MLXIPL;TMEM17;SLCO1A2;MDM4;MYCBPAP;GDPGP1;DRAXIN;RASGRF1;CELF3;CELF4;EFCAB12;EFCAB11;ATRAID;PDILT;EDIL3;SLFN12L;CFC1B;PEG3;SH2D3A;VPS37A;NDUFC1;KSR2;SLC25A16;SYNPO2L;NPC2;DSG2;DSG3;SLC25A4;RNFT2;NDUFB9;USP27X;NDUFB4;NDUFB3;ZBTB43;NDUFB1;HSD17B13;PPM1K;HSD17B12;PARD6B;KIAA1328;CNNM1;KIAA1324;ZNF626;SLC25A21;PCBD1;PCBD2;BEND2;CNNM2;BEND7;ZNF620;AKAIN1;CYB5A;MCOLN3;NICN1;NDUFA1;LYSMD1;MBOAT4;CTCFL;BAIAP3;DHODH;NOVA2;SLC25A34;SLC25A33;PTPN3;EIF4A2;PPP5D1;CCNC;ZDHHC2;ZNF729;ZNF726;RASSF6;ZNF724;SLC12A8;SLC34A2;PAQR7;ENTPD3;HNF1B;TM4SF4;HNF1A;VWA5B2;VWA5B1;SHTN1;MDS2;SPATA17;THAP5;ZNF716;ZNF714;ZNF713;STX1A;PLA1A;PPP1R36;PLEKHD1;EPHA10;WNK4;AARD;PCDH17;RAB11FIP1;PGBD5;ANKH;TSPAN7;MIER1;ST8SIA5;TSPAN2;ARSG;RIMKLA;SCN3B;OR7D2;TSPAN1;HMGCLL1;WWTR1;ST8SIA1;XRCC2;EAF1;ST8SIA3;PNMA8A;ACER1;PPP1R1A;WNK3;ID4;RGL3;PCSK2;PTPRT;DIRAS3;PCSK1;CCDC122;DOC2A;MOGAT3;PTPRN;TECR;DIRAS2;SLC7A14;KIF12;IER3IP1;N4BP2L2;HYAL4;KIF1A;CCR4;CCDC113;TMEM150C;ANO5;IMMP1L;ENAM;PRKN;CD63;SLC43A2;FAAP24;XIAP;EXOSC6;HIST2H4B;PGRMC2;CAMK2N1;PERP;CREG2;PAK6;CD59;PAK3;LNPK;NPDC1;PLEKHA1;GCH1;GCGR;MOK;PLEKHA6;PLEKHA3;KLK10;KLK11;PER2;NLRP12;ESYT3;FAM171B;SPC25;FOXA2;WWC1;CCDC169;OGDHL;CYP46A1;CLGN;RGS4;KIF5C;FRRS1L;KIF5A;PRND;RGS9;SH3GL2;RGS7;KIRREL3;SLC30A8;SLC30A2;CCDC158;SLC30A4;RPGRIP1L;MAT1A;RUNDC3A;MR1;KLHL41;ATAD3C;TERB1;ERN2;PLA2G16;TMX4;CCDC150;RTN1;ARHGEF26;TOR1AIP2;MRO;PDS5B;FUT2;ACACB;FUT1;RASGRP3;FUT6;HCAR1;KIF3B;NPHP1;NPHP3;NDUFV3;NDUFV2;WNT4;GGT6;SPATA6L;DSTN;SLC52A1;BMP5;QDPR;LGALS3BP;TMEM45B;PNLIPRP1;PNLIPRP2;RHOXF2;MAST4;MAST3;MAST1;LAMC2;ZNF385C;KRT222;CELA2A;PLA2G4D;PLA2G4C;UBE2QL1;SSTR1;SSTR2;SSTR3;PJA2;LMBRD1;VGF;CHDH;CDHR4;CFAP54;INA;TMEM45A;RBM47;CCDC186;NAA20;PLA2G1B;DDX25;TAF1L;INS;CLN5;ACVR1C;MARVELD2;MARVELD3;CCDC180;PDLIM5;CHGA;CHURC1;CCDC175;SCIMP;UQCRHL;IRGQ;NPHS1;FAM131C;CFAP36;TAF8;CCDC170;FAM98C;CLNK;CLUAP1;ASB3;EHF;PATJ;MYT1L;STMN2;FNBP1L;ABCA13;ARIH2OS;CREB3L2;PLCE1;BVES;MS4A10;CHGB;SULT2A1;ANKS1B;UNC13C;UNC13A;TRIQK;RPL21;DAPK2;HOGA1;CLPS;RNF128;PRR19;TSPYL5;FICD;A1BG;SKA1;PRDX3;PRDX2;PRR27;SLC19A3;NXNL2;NKX2-2;FZD3;GSDMA;DNAH14;SLC16A12;SLC16A10;TMEM196;A1CF;ST18;CPEB1;CYP1A2;SERPINI1;PRR34;CPEB4;CDC42SE2;SERPINA1;TCF23;PRSS27;HIF3A;FMN2;SERPINA6;RNF157;ZCWPW2;MRC1;RNF150;GPRASP1;RNF152;FCRL2;SSR4;SLC2A13;BACE1;RIPPLY3;TMEM179;PLCB4;KIAA1257;RGN;ZNF599;ZNF596;ZNF595;PLPPR1;TRIM16L;GCNT1;MIPOL1;RHD;PATE2;GCNT3;GCNT4;GPR155;RHBG;MISP;GPR157;AAED1;ZNF583;CCL22;F10;GTF2H2;NMNAT2;GTF2H5;AGT;HINFP;AGBL5;AGBL4;GPR142;NMNAT1;MORN3;GPR148;ANKS4B;ANKRD62;SLC28A2;CCL28;LAMTOR5;SEMA5A;ZNF570;TUSC3;DGKB;SERTM1;CDH7;CDH6;DACH1;IYD;CDH1;ZNF568;MACROD2;ZNF566;SEMA6B;SLC15A1;BSCL2;DISP2;C1ORF116;CACNB4;ANKRD40;IAPP;ZNF556;PHPT1;ZNF554;PHLDB2;METTL2B;GPR119;ABHD1;AK7;GLB1L3;AK9;NEUROD1;KLC3;TBXA2R;BTBD3;NKX6-1;SKIL;STRA6;ESRRG;ABHD18;TVP23B;BTBD9;CYP4F11;TVP23C;MARCH6;ABHD15;MOB1B;CNOT7;MAFB;RCAN2;MAFF;RCAN3;TDRD12;SPIRE2;SERINC1;CNOT9;SFT2D3;DUSP19;ADRA1A;SGCE;SGCB;OPA3;ZNF527;GPX2;DUSP28;DUSP26;INMT;SMDT1;ASPH;ESRP1;SCGB2A1;ZNF516;EFHC1;SFT2D2;SSX2IP;SMPDL3A;ASPA;SLC24A4;STMND1;SEMA3E;KIAA1210;JAKMIP2;CACNG8;ZNF506;MAL2;FNIP1;IRX2;RPH3AL;KCNJ11;ANKRD30B;KCNJ15;CDC42BPA;MGAT4C;NFASC;MGAT4A;INSM1;MMACHC;LRMDA;VSIG1;ZNF605;SOX6;EYS;TMEM52B;SLC6A17;BROX;CMC2;MTUS2;CMBL;COX7A2L;PLPP5;TCERG1L;BOLA3;AKAP9;WDPCP;PLPP2;LLGL2;BEX2;BEX1;SMIM4;INTU;HEPACAM;IGSF1;ARX;SMIM7;SMIM6;INPP5B;MYL10;MAP6;DPH6;MAP9;PTPRN2;PINLYP;INSR;SIGLEC11;GNG12;OCLN;CYP27C1;AKR1B15;ITM2B;CDS2;BEX5;KLLN;ZBTB8OS;CX3CL1;BRS3;EPB41L4B;UCHL1;EPB41L4A;FFAR4;TNFAIP8L1;FFAR2;TNFAIP8L3;FFAR1;NME5;AP3B2;NAALADL2;RAB33B;CEACAM1;RAD51C;CEACAM7;TNNT2;FRG2;TFF3;SGK3;MAPT;CEACAM8;IFI6;AKAP5;PBLD;PTCHD1;DZANK1;NPY;CORIN;SCD5;PUS7L;TJP1;MAS1;TPPP3;FAP;KRT15;STAC2;TRIP11;CTNNB1;B9D1;CDK5R2;AMY2A;GOLT1A;ARID4A;SYDE2;TMEM145;SCGN;CHCHD5;MEIOC;PDE8B;TMEM14A;CA14;CA13;WASHC3;GHSR;APLP1;ARID5B;CGRRF1;TMEM130;DPM3;PREPL;SCG5;SCG3;AIPL1;SCG2;STEAP2;C5AR2;DNAJC22;DNAJC24;COX7A2;CPLX2;NALCN;COX7A1;PLCXD2;CSF2RA;STK3;PCSK1N;SCIN;COBLL1;MYH14;STAP2;ATP6V1D;PDZD8;RSPH10B2;PDZD7;MARK1;ACBD7;RAP1GAP2;PSPN;WSCD2;DNAJC12;SMAD9;ARHGAP28;PLCXD3;TMEM116;FEV;KLRD1;PBOV1;SCYL3;LRRC74B;PDE3B;ELAVL4;HTN1;HTN3;UPK1B;TMEM105;CA5A;CYP4V2;KYNU;HIST1H1E;PCDHGA8;PCDHGA6;ABCC8;ABCC9;ARID1B;PALLD;RNF207;USP41;CAMK2B;PON3;RGS17;CAMK2D;TUFT1;RGS16;TM2D3;NCALD;PRRG4;PRRG3;MLANA;REPS2;ROMO1;BPNT1;PDE6B;RGS22;LGI1;POLN;KIAA1024L;CADPS;PDE4DIP;DLK1;MEIS1;NEURL3;XPNPEP3;NEURL1;SSBP2
KERATINOCYTE	1621/2316	0.999988069943064	0.9999904972728791	0	0	0.8001316786625382	9.545673423072107E-6	PGLYRP3;PWWP2B;SCX;F11R;ISM1;ZC3H12C;ENDOU;COMTD1;BHMG1;HTR7;LURAP1L;CAPNS2;FAM110C;ZC3H12A;CKMT1B;SMCO2;VSTM5;KRTDAP;UNC5B;DHDH;PHKA1;ISL1;ACE2;ISL2;SPINT1;CTAGE4;CTAGE9;CTAGE8;FLG;NLRX1;CDCA2;PLA2G3;LYPD2;LYPD3;GATA3;LYPD6;ADAMTS15;RDH12;NPBWR1;RNF217;SFN;JAG2;SDR42E1;JUP;TIPARP;BTBD16;IL31RA;L1CAM;ZNF35;BTBD10;LARP6;NR2F6;AIF1L;RNF223;RNF225;RNF224;VANGL2;FXYD3;FASN;FAT2;PYDC1;STRN;ANXA8L1;ARHGAP8;MTMR11;SNX12;EVPLL;TFCP2L1;HOXC13;SHB;HOXC12;HOXC11;HOXC10;BBC3;OSBPL10;CASP14;MMP28;TCP11L1;ZNF488;DUSP4;METRN;SPHK1;MAMDC2;TEX12;WNT9A;DUSP9;MMP10;DUSP7;SLC7A5;MMP13;NUP62CL;RAPGEF3;CHST3;SAMD9;ADAM21;SNX33;SLC7A1;CENPA;CENPB;SULT1E1;AGR2;ZNF460;BIK;CKMT1A;COL22A1;WNT7B;MBD2;DAB2IP;BBOX1;WNT7A;SNX24;ZNF79;TTC30B;ETNK2;TTC30A;CCDC3;CRB3;KCNG1;LY6K;FBXO28;NAB2;IL1RAP;NUDT11;SLK;CYSRT1;MYBPHL;SYBU;NUDT12;FST;CTNNBIP1;NCCRP1;SDCBP2;TPST1;LY6D;PKP2;PKP1;SLC27A6;ZNF436;AJUBA;SLC27A4;CHODL;COL17A1;CD274;DLX1;DLX3;DLX4;DLX5;IGSF22;KIAA1522;FBXO39;HTR1B;HPS6;TMPRSS13;BFSP1;SH3BP5L;MOB2;ZNF416;SP6;BCAR3;MIPEP;KCNK7;ELFN2;MSLN;NKPD1;SPR;ZNF408;ACP7;ACP4;ITGB6;BOK;MSMB;CERS3;SMIM13;TRIM62;ITGA3;ITGA2;FAM207A;ARL4D;SPACA4;TNFRSF21;SRC;ATP10D;ZNRF2;CCDC85C;TRIM47;IGF2BP3;SRY;IGF2BP2;PCDH1;E2F7;ZNF860;SEPT10;FEM1B;PCDH7;STYK1;KIAA1549L;CYP4B1;TBX3;SUGCT;MYO1D;MYO1E;MYO1C;SCGB1A1;NAGS;TRIM31;BCAR1;CCDC89;CPNE7;ICAM5;IKZF2;LGALS3;IL36B;TRIM29;PIEZO1;PTGFRN;LGALS7;MFSD2A;ARL14;CCDC78;MOGS;ACTN4;CYP39A1;BTC;TRIM17;PNLDC1;KCTD14;KCTD11;CCDC87;TRIM16;KCTD17;RIN1;KCTD15;MT1E;GRB7;ZNF324B;TMEM63B;SDC4;RRAD;FBF1;LPAR3;SEC14L2;RRAS;B4GALNT3;B4GALNT4;TNFSF18;SLC10A5;SLC10A6;EGR3;SLC10A3;IL36G;IFFO2;NBEAL2;CNFN;EXT1;LPAR5;GNRH1;ECHDC3;IGSF9B;TP73;FBXL6;LDHAL6B;IL20;ECM2;IL24;WFDC5;NEDD8-MDP1;GNRHR;MUC15;IL11;SREBF1;KIF7;DUS2;RNF144B;CNKSR1;IL1A;ANKFN1;DEPDC7;KCNU1;IL1B;ARHGEF4;TLCD1;YAP1;NOXO1;CAPG;HSD17B8;RIBC1;IL37;VEGFC;PEX10;SH3RF2;KITLG;EPGN;NUDT8;KCNS1;KCNS3;IL18R1;NEK11;PRDM1;CELSR2;PLB1;TGM1;GRIP1;PLAU;TGM5;TGM4;BORCS6;TGM3;RAG1;CARD10;MSX2;SPINK7;SPINK6;TMOD3;POU3F1;TMEM253;GPRIN2;ADAM15;PRR15L;SCNN1B;GPRIN1;CARD17;ANKS6;ODF3B;CARD18;PPIC;DAPP1;INAVA;PRR5-ARHGAP8;IL36RN;MFAP3L;MUC16;CAV2;CAV1;SYT8;SYT7;TMEM238;FGF19;MANSC4;AMOTL1;MELTF;RNF103-CHMP3;FGF11;ZMYND15;DYRK3;TCHH;DMKN;CA2;DACT2;QRFPR;OR1F1;SHROOM2;SHROOM3;ETV4;ADGRF2;EPN3;ADGRF1;ELF4;ADGRF4;TMEM217;PLEC;OTUB2;REP15;DAPL1;ASAP2;CYTH3;IL1RL1;IL1RL2;NWD2;ZPLD1;TMED7-TICAM2;CCK;HS3ST6;HS3ST2;FAM155B;ACKR3;CD9;OTUD1;BNIPL;CDA;PI4K2B;CNTF;DQX1;CWH43;SLC4A3;EVA1A;GJA3;ZSCAN31;GJA5;HOMER3;PXDC1;GJA9;PRSS3;NCKAP5;DNAAF3;SCRIB;CEL;BCAM;ADCY9;ZSCAN20;KRTAP4-12;PARD3;ZSCAN23;WDR63;PRKCZ;XKRX;FLRT3;ST3GAL4;ALX3;ALX4;PLAC1;CEP72;PLEK2;NDFIP2;AFAP1L2;STARD13;AFAP1L1;HOMER1;PLK2;CGN;MEX3D;MEX3C;ELL2;ELL3;GJB2;GJB4;GJB3;TCN1;GJB6;GJB5;FNDC11;SNAI2;XKR6;BPIFC;MESP2;BTG4;SERPINA12;CDKN1A;RARG;PYGL;STON2;ABCC11;SMG8;C1QTNF1;ADAMTSL5;PBK;GAST;PLEKHN1;ZNF367;TEAD1;CEP55;ZNF365;TEAD3;TEAD4;DENND2C;GRAMD2B;GRAMD2A;PLLP;GJD3;KIFC2;ANGPTL4;KIFC3;GAS6;NDUFA4L2;SGMS2;FAM129B;PDF;RASSF10;GPNMB;TP53TG5;CDKN2A;G0S2;CLCF1;MROH2A;CCDC71L;CSF3;CSF2;TNC;PLS3;SLC39A2;MB21D2;IL13RA2;LARGE2;FKBPL;PGF;LEMD1;TOM1L1;EDAR;LTB4R2;RAB38;FKBP9;ADTRP;ZNF311;IPPK;RTN4R;FAM218A;HMMR;GOLGA7B;KRBOX1;PLXNA2;CLCA2;PLXNA1;ZNF787;PI3;ZNF784;CLCA4;TMEM132A;SLC4A11;FANCE;PLXNB3;PLXNB2;CSPG4;PLXNB1;LHX5;ZNF777;SLC26A9;OSCP1;PLEKHF1;PIK3C2G;UFSP1;CYR61;THBD;ADAMTS1;EVI5L;ADAMTS6;PLEKHG3;SLC13A3;PLEKHG5;FAAH2;C1QL4;ACTBL2;CCDC74B;CCDC74A;MTFR1;ZNF750;CEBPA;CEBPB;FRRS1;CEBPD;CCDC68;NOD2;THSD1;THSD4;RAB25;ZNF749;P2RY2;UGT1A4;CCDC71;ALOXE3;UGT1A8;UGT1A7;UGT1A6;MACC1;MFAP5;FRAS1;POLR3G;TLL1;ZNF732;NECTIN4;NECTIN1;RSC1A1;IL1RN;PARS2;HDAC11;CBLC;CALML3;AQP3;HS6ST2;NIPAL4;RPS6KA4;NIPAL1;ARRDC4;KRT4;KRT3;ARRDC1;IL1R2;KRT2;KRT8;P3H2;KRT7;YOD1;KRT5;KRT9;THEG;AZGP1;HMSD;HSBP1L1;SIK1;SPRR2F;CASZ1;SPTBN5;LHB;TWIST2;C2CD4C;PPL;CBARP;HELZ2;KRT33B;ZNHIT2;SPRR2A;SPRR2D;SPTBN2;TMEM184A;PYCR1;TYR;HAL;RAET1E;RAET1G;CYP2S1;RAET1L;ADCK5;TENM2;SLC44A3;TENM3;SLC35F3;CITED4;SLC22A13;SLC22A14;SLC22A15;ZNF805;SH3PXD2B;EDN1;IZUMO4;EDN2;PDCD1LG2;CDCP1;C2CD4D;VWA2;CLDN16;RAB7B;ACTRT3;VGLL1;MATN4;AVPI1;CSTA;GUCY2D;AMIGO2;DCST1;CST6;TYMP;LIMA1;NT5E;MTHFD1L;SPTSSB;GABRE;DUOX2;MPP3;SLC31A2;PLAC8L1;OTOP2;GRHL1;OTOP3;GRHL2;SLURP1;PDP1;CYP2W1;CT62;HIST3H2A;SAA1;SAA2;BLID;ALG1L;KDM1B;MYRFL;HOXA11;HOXA10;HIST1H2AE;HIST1H2AD;FAM81A;HIST1H2AB;HIST1H2AL;SYCE1L;HIST1H2AI;HIST1H2AH;HRASLS2;HIST1H2AJ;LOR;MYCL;CHMP4C;HIST1H2BF;HIST1H2BE;HIST1H2BH;HIST1H2BG;HIST1H2BB;HIST1H2BC;PMEL;STEAP1B;CHRNA9;EFNA4;NOP9;EFNB2;FAM83H;EFNB1;FAM83G;FAM83F;TCTEX1D4;CDH24;CDH26;GAS2L1;GAS2L2;FAM83C;FAM83B;FAM83A;CYP2J2;TRPV3;POU2F3;EFNA1;EFNA3;TRPV6;BAMBI;TRPV4;DYNLRB2;FGFR3;LRP11;KLHDC9;AVEN;GPSM2;SOWAHB;SOWAHC;CGB7;CGB5;OPLAH;OASL;SEPT8;SIX4;SIX5;FAM86B2;MFSD3;RIMBP3C;TMPRSS11A;RHBDF1;C2ORF54;PROSER2;LSR;OXSR1;TMPRSS11E;IQCH;ALDH1A3;OAS2;OAS3;FAM84A;AMTN;CDH13;CDH16;FAM84B;HIST1H2BM;HIST1H2BO;HIST1H2BJ;HIST1H2BI;HIST1H2BL;PERM1;FAM169A;THBS1;GNA15;IFNL1;ERICH2;SNCG;HES1;IFNL3;HES2;HES5;HES4;TMEM30B;LIMK2;SLC4A9;FAM167A;PPP2R2C;SLFNL1;MAPKBP1;TMEM95;FZD10;CLDN1;OR10AC1;KRTCAP3;PPP4R4;LIPG;LIPN;NKX1-2;LIPM;LIPK;GBP6;HES7;STARD5;CSNK2A3;FIBCD1;FLG2;ETHE1;CLDN8;TMEM79;CLDN7;PADI3;GRID2IP;IL20RA;IL20RB;KIAA0040;CYB5R2;CYB5R1;GRPEL2;PUSL1;RHBDL2;RHBDL1;ZBTB7C;NGFR;CADM4;SRMS;APCDD1L;EXOC6B;HRNR;ABTB2;IL22RA1;PCDHGA11;FERMT1;PCDHGA12;LYPD6B;HIST2H2AA3;MAJIN;LAD1;HIST2H2AB;TMEM51;TDRP;ODF3L1;AREG;JPH1;HIST2H2AC;JPH2;UCN2;EFCAB1;GPR39;FGFBP1;GPR37;ELOVL4;RIPK4;MYOF;ELOVL3;TMEM40;EMP1;RRAS2;ELOVL7;HIST2H2BF;GPRC5A;CDC42EP5;GPRC5D;MDFI;SERPINB10;SERPINB12;SERPINB13;FSTL3;NTF4;RNASE8;MICALL1;RNASE7;MICALL2;ZNF229;HAS3;KRTAP2-3;EVC2;ANKRD30BL;TMEM61;ASPRV1;BYSL;SPSB1;TMEM54;ZNF699;ZNF214;ZNF697;NCF2;UPK2;LRRC73;HR;DEFB1;SLC9C1;FOXQ1;HEPHL1;KIAA0895;STK16;SESN2;KPNA7;ZNF205;SLC25A43;PITX2;ROS1;SH2D5;S100A2;AKR1E2;GPR75;TICAM1;SLC9A2;SLC9A3;FRMD5;FRMD6;SLC25A52;S100A3;DSC1;S100A8;KANK4;S100A7;PFKFB2;FBLIM1;GPR87;BCL2L10;PORCN;CLTCL1;THEM5;CPA6;SLC38A5;CPA4;TNFRSF10B;TNFRSF10A;MCC;FOXN1;CXCL11;STK26;CRYBG2;ST6GALNAC2;SH2D4A;CRYBG3;TSSK1B;NRARP;PRB1;PPP1R13L;DSE;PRB2;ME1;UPP1;GKN1;FOXL2;FOXL1;SLC25A15;SNPH;IL1RAPL2;DSG1;DSG2;SLC25A10;DSG3;DSG4;OR10A3;ST6GALNAC5;OR10A6;ZBTB47;BARX2;SH3BP1;ZNF628;SLITRK6;SH3BP4;LRRC8A;MICALCL;LRRC8E;SLC12A4;HIP1R;MBOAT2;BAIAP2;TPD52L1;TMPPE;PC;USH1G;NT5C1B;CDR2L;PTPN3;ERRFI1;ZDHHC5;ZDHHC1;PALM2-AKAP2;LEXM;AADACL2;BAIAP2L2;BAIAP2L1;POF1B;EPHB4;EPHB3;SLC34A3;ENTPD2;ENTPD3;MIA;PAQR4;ENTPD7;HASPIN;FNDC4;HIST2H3A;PPP1R3C;IFI27;SPATA12;PPP1R3D;ZNF710;WFDC10B;SPATA18;PEX11G;EPHA1;HIST2H3D;CTXN1;HIST2H3C;CCNO;EPHA2;ZBED9;C7ORF57;EVPL;DHX32;SPATA5L1;TSPAN9;PCBP4;ARSJ;SLAMF9;ZBED2;ARSI;N4BP3;ZBED6;SNX7;TSPAN1;RAB11FIP5;PPP1R26;TMEM86A;LRRN4;RASSF7;HSPA12A;ACER2;ANLN;TH;PPP1R1C;ANKRD18B;PTPRU;PTPRR;FOXE1;FAM57A;PCSK9;KIF12;PTPRK;CTSV;HYAL1;STBD1;NCS1;HYAL3;KIF1C;DIRC2;ANKDD1B;LYNX1;FOXD1;TNFRSF12A;KIF24;ANO4;AJAP1;MN1;ANO1;CTU1;TMPRSS7;STX19;CCDC103;GREB1L;HIST2H4A;CAMK2N1;PERP;PAK6;NPM2;CAVIN3;AKR1C2;DOHH;NPM3;KLK10;KLK11;PLEKHA8;XG;NLRP10;KIF26A;STK17A;FKBP1B;EPPK1;FHOD3;RTKN;WWC1;JADE3;KLHL31;CAPN8;CCND1;DUOXA1;DUOXA2;SATL1;OSR2;SCARA3;KIRREL1;LMTK3;MID2;TANC1;DOK4;DOK7;ARHGEF28;KLHL17;KLHL11;DDX60;FUT3;CCNB3;HCAR2;HCAR3;WNT6;PACSIN3;BCL9L;WNT4;ARHGEF35;ARHGEF37;KLHL25;VDR;SLC52A2;HMGA2;ISG15;INHBA;SSH3;BMP6;BMP2;PROC;BMP1;CPS1;ACTL10;TMEM45B;CD164L2;LAMC2;PRR9;CALB2;A4GALT;PLA2G4F;PLA2G4E;ARHGEF16;MMP3;ARHGEF19;PLA2G4A;ARHGEF18;MMP9;CCNA1;TBC1D2;CDHR1;CPTP;MMRN2;CFAP58;IRF7;CFAP57;CCDC190;MVD;CFAP53;SCN4B;PNLIPRP3;PAOX;LAMA5;MVK;TUBAL3;LAMA3;ATP2C2;PTHLH;CYGB;EFS;SH3TC2;KDELC1;MARVELD1;EPS8L2;TAS1R3;PLA2G2F;GALNT5;LAMB3;GALNT3;IRGC;DDX31;ABHD16B;MAPK15;SPATA2L;MAPK11;PROB1;CYP24A1;FAM131C;S100P;LNX2;EHF;CLPB;TMEM200A;ABCA12;ZXDA;HOXA9;GPR176;ZXDB;HOXA3;FDXR;HOXA2;HOXA1;RTTN;PIP4K2C;IER5;HOXA5;IER3;ZNF165;NKX2-8;DKK3;DKK4;KIAA1217;SULT2B1;LCE2A;RNF128;PRR15;NHLRC1;ENDOD1;S100A16;GALR2;S100A13;CHST15;HOXC5;HOXC4;HOXC9;HOXC8;S100A10;HOXC6;SLC19A2;GSDMC;WNT10A;GSDMA;FZD6;TMEM190;FZD8;THAP10;SLC16A13;TMEM198;FAM160A1;SLC6A9;H2AFY2;TRIP6;CYP1A1;TNFSF9;PLCH2;CPEB2;HOXD9;TINAGL1;ADM;TCF20;SERPINA9;PRSS22;SLC6A2;VSIG10L;TMEM187;FCRLB;TRIM7;LCE5A;TNKS1BP1;ANXA8;EMB;ANXA9;SERPINB3;TIGD2;SERPINB4;SERPINB2;CLUH;ANXA2;ANXA3;SLC2A12;PRSS16;EN1;HSFX1;TMEM171;AEN;SERPINB7;PRSS12;RNF169;PAX8;SLCO4A1;PAX9;IVL;ZNF112;HBEGF;OCA2;ASAH2;AHNAK;SBSN;SSFA2;GPR151;GPR153;CHRNG;HS1BP3;GPR156;MISP;LGALS7B;AOC2;CCL20;FAM71E1;ADAT3;SULF2;TMEM154;ANKRD65;PLCD3;INHA;PLCD1;CCL27;SLC28A3;ZNF572;ANKRD35;EPO;TUSC3;IRS1;C1ORF74;CDH4;TUBB6;CDH3;CDH1;ANKRD31;FAM25G;PHLDA2;PHLDA1;RPTN;CD177;NUTM2A;RNF43;MREG;C1ORF116;MELK;CLIP4;GAPDHS;NUTM2G;NUTM2E;RHCG;PHLDB3;NUTM2D;PHLDB2;CUL9;IQCA1;SEMA7A;NOTCH1;ABHD5;VTCN1;KRBA1;CYP4F22;AK8;KLC3;RAD51AP2;ZFP57;KLC2;NACC1;IMPG1;ESRRA;PPAN-P2RY11;ATP8B1;ZG16B;ANKRD22;TNK1;CYP4F12;MARCH4;CDK7;MAFK;SRXN1;BNC1;PTPN20;PTPN21;DUSP14;S100A7A;CNGA1;ZNF524;SOST;SH3D19;GPX2;NGF;ASPM;EVC;TRAF4;ESRP1;DMRTA1;ASPG;METTL27;SMARCD2;SEMA3C;TYRP1;MRM1;CHADL;RNF39;NHS;ZNF503;TNNI2;MAL2;TNNI3;MROH6;BAK1;CTNNAL1;IRX1;IRX2;TXNRD3;IRX5;RNF25;KCNIP3;CDC42BPG;IRX3;AHNAK2;IRX4;PTPN13;KLF4;PTPN14;CLEC2A;KLF5;SH3D21;SPAG1;FOLR3;TRMT61A;GLTP;VIPR1;RAPGEFL1;SOX9;SOX7;VSIG8;MUCL1;SLC6A15;SLC6A14;PSG3;JMJD7;OVOL1;PSG9;PSG8;PSG5;PSG4;CD109;PSG7;PSG6;TTLL11;PTGES;LLGL2;WFDC12;CDS1;KPRP;HIST1H3J;KLK1;IGSF3;MAOA;KLK5;KLK4;KLK8;IGSF9;KLK6;NHLH2;CYP27B1;HIST1H3A;HIST1H3F;HIST1H3G;HIST1H3H;HIST1H3I;HIST1H3B;HIST1H3C;HIST1H3E;CDSN;BCL11B;HIST1H4L;STAC;TREX2;CIDEA;IGFL2;IGFL3;AMMECR1;IFNLR1;GNG12;LACC1;HIST1H4A;HIST1H4B;CORO6;HIST1H4H;TMCC3;HIST1H4J;OR6A2;HIST1H4E;HIST1H4F;CLIC4;CLIC3;KRT23;ADIRF;BICDL2;QRFP;EPB41L4B;KRT27;KRT25;KIF13A;TRIM6-TRIM34;ANKRD2;KRT34;KREMEN2;IL17RE;KRT32;KRT31;IL17RC;RHOD;B3GNT9;B3GNT8;KRT39;BBS12;TNNT1;CEACAM6;KRT38;B3GNT5;B3GNT3;RHOV;TOR4A;SPRR3;SLC20A2;ALOX12B;AKAP3;RASIP1;NCR3LG1;TBL1Y;LY6G6C;ADAD2;GDF15;KRT13;KRT12;PDZK1IP1;TJP1;KRT19;KRT18;KRT17;FAM183A;KRT15;KRT14;TRIP10;B9D1;TJP2;STEAP3;GALNT14;GALNT18;CIB2;ARHGAP39;SDR9C7;SSC4D;ESPN;SYDE1;ARHGAP42;ARHGAP40;KRT6A;KRT71;DSCAM;MYH15;KRT79;KCTD1;KRT78;KRT77;KCTD4;KRT75;KRT74;LGALS9C;LGALS9B;GLTPD2;ALDH3A1;TMEM139;COL4A6;COL4A5;RELL1;ELMO3;RELL2;ABCG2;OR2C3;ADRB2;PLCXD2;PSORS1C1;KRT40;PSORS1C2;ALDH3B2;TMEM125;CASKIN2;MYH14;STAP2;OTX1;ENKD1;MARK1;TGFB2;PSAPL1;LRRC75B;SMURF1;ARHGAP29;EPHX3;TDRD7;A2ML1;ARHGAP23;FAM187A;ARHGAP32;TP53I3;TMEM117;OR2A7;TGFBI;ULBP2;ULBP1;ULBP3;B4GALT2;USP35;PCDHGB7;DOCK9;HSPB8;AQP10;SLC2A1;CXCL1;SDR16C5;TMEM102;UPK1B;NETO1;BDKRB2;BDKRB1;AOX1;TAS2R3;HIST1H1B;TAS2R5;ABCC2;MRGPRX3;USP43;ARAP2;SENP3;ARHGAP10;IFNE;HKDC1;IFNK;USP40;DOCK1;KRT80;NPY4R;NXN;TUFT1;IER5L;KRT86;KRT84;PRRG4;SLC22A18AS;PALMD;NT5DC4;PRRG2;PRRG1;KLRG2;RGS20;LRIG3;ZNF185;PCDHGC5;SPRY4;ARID3C;TICRR
VASCULAR SMOOTH MUSCLE	1618/2316	0.9999893071269127	0.9999904972728791	0	0	0.7945090974755946	8.495630367444176E-6	TESK1;SCX;ISM2;TSKU;NDST1;BHMG1;HTR6;ISLR;HTR7;LURAP1L;RAVER1;CAPNS2;ZC3H12A;SMCO3;FAM19A3;UNC5B;CACNA2D1;PHKA1;BHLHA15;CTAGE1;CH25H;ACE2;OPTC;ASPHD1;ATF5;PLBD2;FLG;NLRX1;COL13A1;TEX22;GATA6;LYPD1;GATA4;GATA2;ADAMTS12;ADAMTS10;ADAMTS15;ADAMTS14;ADAMTS13;RDH10;ADAMTS18;KRTAP5-11;MOV10L1;PIP5K1C;GSTM1;NR2F1;NR2F2;LARP6;NR2F6;RNF225;RNF224;FAT4;ANXA8L1;MTMR11;BHLHE41;PEAR1;SHB;HOXC12;SMPD1;TSPO;PANX3;SLC18A3;CHST7;KCND1;KCND2;METRN;SPHK1;MAMDC2;RAB3IL1;SLC39A13;WNT9A;SLC39A14;MMP10;MMP12;MMP11;TMEFF1;SLC7A5;OAF;PLSCR4;MMP17;PXDN;CHST1;MMP19;CHST3;PPARD;FAM106CP;ADAM21;SNX33;SLC7A1;SLC7A2;CENPB;SULT1E1;ADAM23;ZNF469;ZSWIM4;ZSWIM5;ZSWIM2;JAM3;LIMS4;COL22A1;ADAM33;DAB2IP;DCBLD1;SKI;WT1;TTC30A;ADGRL4;LGR5;CRAT;CRLF1;KCNG1;RASL11A;NAB2;PLOD2;PLOD1;ALDH1L2;EFEMP2;POFUT2;CYSRT1;NUDT18;PSKH1;IFNA13;RAD21L1;FST;FBXO10;NPAS4;TPST1;MSH4;AJUBA;SLC27A4;COL17A1;SPATA9;CD274;DLX1;DLX3;SHC1;GSTT2;SLC9A3R2;NDOR1;TXNDC2;CD276;HPS6;CORO2B;FAM205A;BFSP1;SH3BP5L;ZNF416;SP6;LCN1;SHBG;SPRN;BCAR3;ITGB1;PIWIL4;ECE1;HTR2A;ELFN2;SPR;ZNF408;SMIM10;BOK;TRIM62;PIANP;ITGA3;ITGA2;ARL4D;MFRP;HAND2;HAND1;SPACA4;C1GALT1C1L;CERS1;TNFRSF21;TRIM55;SRF;ATP10A;MLLT1;SRM;AWAT2;CCDC85A;TRIM47;PCDH1;E2F7;SEPT10;KCNJ8;MYO10;PCDH7;KIAA1549L;CABLES1;BICC1;TBX3;TBX2;TM6SF2;SUGCT;APLN;MYO1C;NAGS;KCNK2;TRIM32;BCAR1;CCDC89;CPNE7;HHIP;LDLRAD2;ICAM5;CCDC102A;ICAM1;MT2A;STS;LGALS1;TRIM29;ADGRA2;ANPEP;KDR;CCDC96;PIEZO1;PTGFRN;MFSD2A;CCDC78;MYO7B;KCNK15;ISLR2;MOGS;CCDC80;MT1A;OMP;ADGRB2;SOAT2;KCTD11;CCDC87;KCNQ5;MGARP;KCTD17;RIN1;A3GALT2;KCTD15;KCTD16;MT1E;ZNF324B;NUMBL;SLC45A3;TMEM63B;SLC45A1;RRAD;LPAR1;CEND1;SEC14L2;RRAS;B4GALNT4;TNFSF18;FAM9A;EGR3;EGR4;SLC10A3;OSGIN1;FER1L6;EXT1;MC1R;ITGBL1;IGSF9B;MON1A;FBXL7;FBXL6;APOBEC3B;IL20;SPATC1L;PQLC2L;SH3RF1;WFDC3;MEDAG;MAP1LC3A;SUFU;MUC12;SDF4;IL11;KIF7;IL1A;TOX2;KCNU1;IL1B;PITPNM2;TLCD1;MFGE8;YAP1;TAGLN;PRICKLE2;RELB;FAM196B;FAM196A;CHRNA10;FILIP1L;IL37;PCDHB15;VEGFC;KAZALD1;PCDHB10;ACTL8;SH3RF3;SH3RF2;KITLG;EPGN;KCNS2;NEK10;MAMLD1;OR5C1;PRDM6;LOXL3;LOXL4;LOXL1;ACTG2;TBC1D3H;TGM1;PLAU;FAM198B;TEKT4;RAG1;OR1B1;MSX2;GEM;ADAM19;SPOCD1;ADAM15;SCNN1D;ADAM12;EEF1A2;EHBP1L1;HHIPL2;ANKS6;HHIPL1;BBOF1;PPIC;PKDCC;HTRA3;SLC41A1;TMEM240;CNN1;RAI1;TMEM249;OR51B4;TBC1D16;MFAP3L;TFAP2D;CAV2;CAV1;RARRES1;GGN;TMEM233;FGF16;FGF14;FGF18;GNB3;CNTN3;DYRK3;TNFAIP6;DACT1;MYOCD;OR1F1;NAV2;SYNGR3;ETV4;GIP;GREM2;CYP26C1;ACOX2;ELF4;ADGRF4;ACOX3;CUEDC1;ATP6V1B1;SHANK1;PLEC;OTUB2;PTX4;PKD1L1;ASAP2;CYTH3;IL1RL1;IL1RL2;TBX22;TMEM204;SPOCK3;TBX20;SPOCK1;SLIT3;ZPLD1;SLIT2;TMED7-TICAM2;ZNF804A;TBX18;TBX15;OPN1SW;ACTC1;ACKR4;ACKR3;PTX3;TEK;CNTF;FRMPD4;MRGPRF;XYLT1;SLC4A3;FGFRL1;WDR88;EVA1A;GJA3;GJA5;EVA1C;HOMER3;PXDC1;PRSS3;PRKCG;CLEC11A;AFAP1;CEL;ZSCAN20;KRTAP4-12;MAP1A;PRKD1;CFB;CFH;WDR63;SDSL;PLAC9;FAM171A1;FAM171A2;FLRT1;ST3GAL4;ALX3;HMOX1;PLAC1;PLEK2;PCDHA3;PCDHA6;STARD13;PLK2;NFATC1;NR1D1;MEX3D;GP5;NFATC4;MEX3B;EHD3;GJB5;PCDHB6;FNDC10;SNAI1;FNDC11;PCDHB5;SNAI2;PCDHB7;MESP2;GABRB1;CDKN1A;RARG;NRSN2;PHEX;ADAMTSL1;TAF7L;C1QTNF1;ADAMTSL5;ZNF280A;C1QTNF5;KRTAP1-5;PLEKHN1;TIMP1;TEAD1;TIMP4;TEAD2;CEP55;TEAD3;TEAD4;KIAA1024;GJD3;ANGPTL6;RARB;AHRR;ZNF358;ANGPTL4;GAS6;MOCS1;ANGPTL1;NDUFA4L2;SGMS2;FAM214B;ADCY6;PDC;FGD1;PAPSS2;FAM129B;OLFML3;EPYC;ABI3BP;GSC;TP53TG5;HIPK4;CDKN2A;PCGF2;SCAF1;DHRS3;ADM5;CLCF1;ADM2;MROH2A;CCDC71L;CSF3;CSF2;CSF1;FGF1;FGF5;RAB43;NRBP2;FGF7;PLS3;SLC26A10;SLC39A7;SLC39A2;MB21D2;IL13RA2;MAMSTR;TPM2;DIO2;DYRK1B;HIC1;PGF;TOM1L2;ZNF319;TSSK6;FKBP9;TSSK2;IPPK;BRSK1;SLC26A1;GLT8D2;AEBP1;KRBOX1;PLXNA2;CLCA2;MPC1L;PLXNA1;DRD2;SEC16B;TMEM132E;TMEM132A;SLC4A11;LRFN5;DAB2;LRFN4;P4HA3;BCL3;PLXNB3;PLXNB2;CSPG4;ZNF777;LHX9;OSCP1;CPZ;UFSP1;CYR61;THBD;ADAMTS2;ADAMTS3;ADAMTS1;EMILIN1;EVI5L;GAL3ST2;PRKG1;ADAMTS6;ADAMTS7;TRPC4;CHPF2;PLEKHG5;APOA1;FAM219A;C1QL4;FOXD4L6;ACTBL2;CCDC74B;CCDC74A;FOXD4L3;FOXD4L4;CCDC68;THSD1;FBXL22;THSD4;LMF2;PLN;ABLIM3;CCDC71;ALOXE3;TRPA1;SMOX;OTOGL;MFAP5;MFAP4;MFAP2;MAB21L2;PI16;NECTIN2;SLC35B2;CALML6;KLHDC7B;RPS6KA4;RPS6KA2;DZIP1L;SYNPO;IL1R1;KRT3;SLC35C1;P3H2;KRT7;P3H4;P3H3;KRT9;TWSG1;ZNF837;TLN2;TMEM185B;SLC22A2;SLC22A1;TWIST2;CBARP;KRT33B;ZNHIT2;ATP6V0A4;FAM43A;STXBP6;FAM43B;TMEM184B;SLC35E4;PYCR1;PARVA;VASN;RAET1G;CYP2S1;MAGED4;HMX3;C2CD6;TENM2;ROBO4;IFNA1;ROBO1;SLC22A13;GABRR2;SLC22A14;SH3PXD2B;SUPT20HL1;SUPT20HL2;ZCCHC24;EDN1;PARP3;HEG1;SLC35G6;PDCD1LG2;CDCP1;CLDN14;RAB7B;ACTRT3;TLR4;MATN4;MATN3;AVPI1;MEGF6;PTGER1;AMIGO2;RFNG;GUCY2F;CST4;DRP2;CST2;CST1;NT5E;EGFLAM;MTHFD1L;SUSD5;GABRE;SLC22A31;CBR3;MPP2;MPP3;SUSD2;PLAC8L1;PKDREJ;LHFPL2;SORBS3;VAX2;CT62;LHFPL6;BLID;F2RL2;ITPRIP;CLEC18B;HOXA11;MAGED4B;BMPER;NANOS2;POSTN;HGF;NANOS3;SHISA4;SHISA3;LMO7;CERCAM;LMO7DN;STEAP1B;CHRNA9;FBLN2;TRHDE;FBLN5;FAM83H;EFNB1;FAM83G;TCTEX1D4;CDH24;GAS2L1;SELE;PRPH2;BAMBI;TRPV4;FAM163A;TLX1;MAP6D1;LRP10;TMEM35A;LRP11;AVEN;GPSM1;CGB7;SIX1;CLEC14A;CGB3;OPLAH;CGB1;HAPLN1;SPRED3;SPRED2;SIX4;SIX5;SIX2;SNAPC4;RHBDF1;PROSER2;MYEOV;C1QTNF9B;IQCH;MYH1;CORT;ALDH1A3;CDH10;COL6A2;CDH11;AKT1S1;MYH8;AMTN;COL6A3;CDH13;CDH16;COLEC10;PERM1;THBS1;THBS3;RASD2;MUC1;NXF3;CHSY3;HES4;KDM4D;DAW1;FAM167B;SLC4A9;FAM167A;PDE10A;SLFNL1;ATP13A3;FSIP1;PID1;LIPG;TMEM8A;SAMD11;ZNF287;MEF2B;CSNK2A3;FIBCD1;RNASE4;RFX8;MYL7;MYL9;NGEF;NYAP1;TTYH3;HS3ST3A1;IL20RB;THY1;HSD11B1;HPX;C9;PUSL1;RHBDL1;NGFR;GPR17;APCDD1L;INCA1;ABCA4;GRIN2D;HRNR;ABTB2;PCDHGA11;FERMT1;PCDHGA12;PRRT4;PRR23D1;PRR23D2;LRRC38;PIGZ;ODF3L1;LRRC32;TMEM47;JPH2;TMEM44;UCN2;HEY2;GPR39;LRRC46;ELOVL4;RIPK4;MYOF;EMP1;RRAS2;GPRC5B;MBLAC1;GPRC5A;CDC42EP5;CDC42EP2;GPRC5D;SERPINB12;MYRF;IDUA;PELI3;LRRC17;AXDND1;FSTL3;PTGS1;NTF4;FOXS1;MYCT1;SRPX2;EXTL1;HAS1;MICALL2;ZNF229;HAS3;HAS2;KRTAP2-3;FLNC;CSMD2;EVC2;LRRC29;CASTOR1;BYSL;SPSB1;AADAC;TMEM54;ZNF214;ZNF697;MYLK2;UPK2;LRRC73;HR;LRRC71;SLC9C1;SLC9C2;CTGF;YY2;SESN2;ZNF205;SLC16A8;SLC16A2;SLC16A3;ROS1;SH2D5;PITX3;NOMO2;TICAM2;S100A2;GPR78;AKR1E2;ZFP69B;GPR75;TICAM1;STON1-GTF2A1L;SLC9B2;FRMD5;SLC9A5;FRMD6;ROR1;S100A3;FSCN2;KANK4;TRABD2B;PFKFB4;FBLIM1;ECSCR;TNFRSF11B;CYP19A1;GLIS1;SLC9A1;GLIS2;CTIF;PORCN;CNTNAP3B;CLTCL1;ZNF668;CPA6;SLC38A5;CPA4;MYPOP;BDNF;TNFRSF10C;TNFRSF10B;ZBTB12;MCC;HIST2H3PS2;KY;TNFRSF10D;KIAA1755;CXCL12;ZNF512B;CNTNAP3;MOXD1;CNTNAP1;SH2D4A;TSSK1B;FHL2;FHL3;WISP1;PRB3;MYADML2;ME1;CCIN;EDIL3;GKN1;VPS37C;VPS37D;GKN2;FOXL2;FOXL1;SLC25A15;SLC25A18;SNPH;ST6GALNAC4;RBPJL;PCOLCE2;ZBTB47;LRP1;PRCD;LRP4;FURIN;ZBTB45;LRP3;NCLN;CCL7;ZNF628;SH3BP4;CCL2;MICALCL;SLC25A22;LRRC8E;BEND6;CTHRC1;SLC12A4;PRRX2;TMPPE;NT5C1B;MGP;CDR2L;P4HB;MDGA1;ERRFI1;ZDHHC8;SPATA20;ARR3;ERFE;ZDHHC1;PALM2-AKAP2;AADACL2;SPATA25;BAIAP2L2;AADACL4;FAM53A;SLC12A8;EPHA5;SLC34A3;PAQR9;ENTPD7;HASPIN;GCAT;FNDC7;SFRP4;FNDC4;PPP1R3C;FNDC1;THAP8;MXRA8;KDELR3;ALPK2;SPATA18;CCNQ;CTXN1;STX1A;CCNO;EPHA2;PLA1A;TAS2R42;PCDH10;WNK4;TSPAN8;TSPAN9;PCBP4;ARSJ;SLAMF9;PENK;ARSH;ARSI;SNX7;RAB11FIP5;WWTR1;IQSEC2;FOXF2;FOXF1;LRRN4;RASSF8;MICAL2;HSPA12A;RPE65;ACER2;INTS5;ANKRD18B;DIRAS3;PTPRU;FKBP10;FOXE3;PTPRR;PTPRQ;PTPRN;FAM57A;PCSK9;PTPRH;EDA2R;STBD1;NCS1;HYAL3;ENC1;QSOX1;DIRC1;QSOX2;ANKDD1B;FOXD4;CCDC110;LYNX1;FOXD1;CCDC116;TNFRSF12A;NXPE2;ANO7;RGMB;ANO3;MN1;CTU2;CTU1;PDZRN3;TMPRSS9;LNP1;FOXC2;POPDC3;PNCK;TMPRSS6;CAMK2N2;PERP;GPC6;NPDC1;AKR1C1;CAVIN3;CAVIN4;AKR1C2;XG;NLRP14;NLRP10;ZDHHC9;KIF26B;RPA4;EPPK1;IL17D;IL17C;IL17B;FHOD3;KLHL38;WWC2;RTL9;GXYLT2;RTL3;RGS4;NPPB;NPPC;CCND1;CAPN5;PAMR1;PPFIA4;PDGFRA;OSR2;SCARA3;KIRREL1;SCARA5;OSR1;PCOLCE;MID2;OSCAR;TANC1;DOK4;DOK5;NXPH3;ARHGEF25;ARHGEF28;NPR2;SLC1A1;KLHL17;NPR3;KLHL10;PROZ;KLHL11;SLC1A7;NKAPL;CYP11A1;PACSIN3;NPHP4;WNT2;BCL9L;CCDC134;GGT7;GCKR;ARHGEF37;KLHL25;SLC52A2;CRIM1;LAYN;INHBA;EVX2;CALHM3;SSH3;ZFHX4;BMP6;INHBE;BMP2;IL6;BMP1;COL5A3;COL5A2;PHF13;ACTL10;SNED1;CNRIP1;CPXM2;MAST2;LAMC2;GPER1;SCARF2;A4GALT;ARHGEF17;ARHGEF16;PLA2G4A;SSTR1;RCN3;CCNA1;TBC1D2;PEX6;PPDPF;CPTP;CFAP58;CCDC192;CCDC190;ZP1;RBM24;CCDC188;LAMA5;LAMA2;LAMA4;AURKC;PTHLH;CYGB;RAB40A;CLMP;KDELC1;MARVELD1;ATOH8;DCDC2B;EPS8L2;TAS1R3;GALNT5;LAMB3;GALNT2;LAMB1;ABHD16B;SPATA2L;MAPK11;PROB1;CYP24A1;FAM131C;INAFM1;QRICH2;VIP;ASB1;VIT;TMEM200B;SERPINE3;TMEM200A;TMEM200C;RAPH1;RXFP1;RXFP3;USP17L7;RNF112;ZXDA;GPR176;SOX17;CREB3L1;FDXR;HOXA4;GPR179;IER3;ZNF705G;ZNF705D;NHLRC4;OR1J4;OR1J2;DKK3;PRR16;ACOT1;PRR15;NHLRC1;HOXB2;ENDOD1;S100A16;GALR2;HOXC5;HOXC4;CHST14;HOXC9;HOXC8;F8A3;FZD4;FZD6;TMEM190;FZD9;FZD8;THAP10;SLC16A13;TMEM198;SLC6A9;GIPC3;TNFSF4;CYP1A1;TNFSF9;HOXD4;ZNF132;SPEF1;HRCT1;ADM;SERPINA9;VSIG10L;PRSS23;TMEM187;SERPINA5;GLI2;FCRLA;FCRLB;GLI4;CSRP1;TRIM3;TNKS1BP1;XXYLT1;GPR135;CNTD2;SERPINB2;SLC2A10;EN1;HSFX1;TMEM171;PRSS12;MRAS;ENG;HBEGF;FAM71F1;CCL11;PLPPR2;AFP;SBSN;FAM71F2;GPR153;OR2AG2;ANKRD53;HS1BP3;ANKRD52;GPR156;AOC3;AOC2;SERPIND1;CCL20;GPR1;GPR4;PRSS35;GPR3;NMNAT2;SULF1;ADAT3;FAM71E2;TMEM155;VEPH1;MSRB3;FMOD;INHA;ANKRD61;PLCD1;CCL26;IRS1;CHRM4;GUCA1B;METRNL;TUBB6;CDH2;GRB14;PHLDA2;STK32B;TECTA;NUTM2A;TECTB;IGFBP1;ZNF560;IGFBP4;F2R;CACNB1;ARMCX2;ZFP41;GAPDHS;RHCG;RHCE;DGKI;NOTCH3;CEMIP;SEMA7A;CD151;KRBA1;OR1Q1;KLC2;NACC2;NACC1;IGFBP7;STRA6;ANKRD34A;PPAN-P2RY11;ATP8B2;MARCH4;MARCH3;ITGA11;MAFK;NACAD;SERINC4;DAGLA;BNC2;SRXN1;BNC1;PTPN21;ADRA1D;ADRA1B;DUSP15;DUSP14;CNGA3;SOST;AMH;SGCG;SH3D19;GPX8;VSTM2L;NGF;ASPN;EVC;TRAF4;TNMD;ANG;SPEM1;METTL27;NLGN2;SEMA3C;SEMA3D;SEMA3A;TYRP1;CACNG6;CACNG7;CHADL;RNF39;MROH9;NHS;ZNF503;WASF3;SKOR2;TXNRD3;IRX5;AHNAK2;SPAG4;CDC42BPB;KLF5;GLRB;SH3D21;IMPDH1;TRMT61A;CBLN3;VIPR1;TP53TG3D;OXTR;SPARC;HGH1;SOGA3;ANTXR2;ANTXR1;RUSC2;MYOZ1;MYOZ2;TNS2;TNS1;VSIG8;SLC6A17;SLC6A15;PLPP7;PLPP4;PSG5;ASTL;PSG4;PSG7;PAPPA;PFN4;TTLL11;ZFPM2;ZFPM1;PLPP1;LLGL1;PTGES;NECAB2;PTGFR;TSHZ3;TMTC2;STC1;PTDSS2;CYP27B1;FAM180A;GSTT2B;NTSR1;CDR1;STAC;TREX2;GDF1;DDIT4L;GNG12;GDF5;GNG11;LACC1;NCEH1;CORO6;PDE3A;RTL8B;RAB40AL;ACVRL1;CLIC4;CLIC3;ADIRF;QRFP;SERP2;UCHL1;ESM1;ANKRD1;TNFAIP8L3;INSRR;KRT34;IZUMO1R;RHOC;RHOD;B3GNT9;MMP23B;RHOJ;FIBIN;FAM20C;DNASE1L1;TOR4A;NPB;AKAP2;NPW;NCR3LG1;CILP2;GDF10;NQO1;CGREF1;DMRT2;GDF15;KRT13;KRT18;LBX2;KRT17;FAP;B9D1;GALNT12;STEAP3;GALNT18;ARHGAP39;SSC4D;GALNT10;SYDE1;ARHGAP42;FAM186B;MYH15;EPDR1;PRSS53;KCTD8;COL4A4;COL4A6;COL4A5;ABCG4;OR2C3;NTM;TMEM59L;LTBP1;NID2;TMEM121;MARCH10;DPP4;ARHGAP20;CASKIN2;TMEM129;MYH13;ASIC1;TGFB2;TGFB1;LRRC75B;AZIN2;SSC5D;SMAD6;ARHGAP24;TXNRD3NB;SMAD7;ARHGAP23;FAM187A;TP53I3;NR4A3;DNMBP;TMEM115;TMEM117;TGFBI;ULBP2;ULBP1;ULBP3;B4GALT2;USP35;CXCL6;PCDHGB7;B4GALT1;HSPB6;HSPB8;AQP10;PCDHGB2;HSPB7;LMOD1;CXCL1;CXCL3;SLC2A6;CXCL2;PKD1;CXCL5;IQCJ-SCHIP1;TMEM102;TMEM104;BDKRB2;BDKRB1;AOX1;PDE4A;SPEG;VHLL;PCDHGA7;PTGIS;PCDHGA4;MRGPRX3;PCDHGA3;PCDHGA2;ARAP3;PCDHGA9;ARHGAP10;LATS2;IFNE;PCDHGB1;ITGB1BP2;KRT80;NPY4R;PALM2;PALM3;IER5L;LCAT;WIZ;KRT86;DLL3;PRRG1;RGS20;NCAM2;ZNF185;PCDHGC5;PRAF2;SPRY4;ARID3C;MEIS3;TICRR;NEURL2;XPNPEP2;SPRY2;PDE7B;HCN2
RETINA	1617/2316	0.9999895630244447	0.9999904972728791	0	0	0.7926462839578303	8.27287306158988E-6	LRRC14B;TESK1;PTPDC1;KIAA1107;ZC3H12C;LURAP1L;DPYSL4;NDST3;SMCO3;CKMT1B;FAM19A4;PKNOX2;FAM19A3;UNC5A;CACNA2D1;PHKA1;UNC5C;CACNA2D4;UNC5D;ISL1;ISL2;SCGB1C2;OPTC;ASPHD1;UNC119B;CRABP1;B3GLCT;PLA2G5;ADAMTS12;LYPD6;ADAMTS15;RDH12;SCGB1D2;EPB41L2;RDH10;ADAMTS18;KRTAP5-11;BTBD18;NR2F1;ZNF34;PKIA;FAT4;ACHE;KCNC1;ZNF491;KCNC2;BHLHE41;NEFL;DLGAP3;ZNF488;DLGAP2;STUM;SLC18A3;DUSP4;IFT140;METRN;MAMDC2;SLC39A12;DUSP8;TMEFF1;SLC7A5;TMEFF2;CRYAA;CRYAB;CHST3;CRB2;CRB1;SAMD7;FAXC;KCNA2;WNT8B;KCNA4;ADAM21;KCNA5;ABCB11;FRZB;SNX25;ADAM23;SPP1;STX3;ZSWIM5;JAM3;CKMT1A;KCNB2;COL22A1;DAB2IP;TTC30B;ETNK2;TTC30A;PTF1A;LGR5;YPEL4;ADGRL3;KCNG3;MSI1;CASC1;LAPTM4B;HHAT;SLN;MYBPHL;ADORA1;PSKH2;SYBU;NUDT12;KCNH1;KCNH5;RAD21L1;FBXO16;FBXO10;LENEP;MSH4;PKP1;SLC27A6;PKP4;GMNC;GRIA2;KHDRBS3;LIN7A;FBXO41;IGSF22;IGSF21;TSNAXIP1;GRIA4;ALG1L2;HHATL;ODF3;HTR1B;FBXO32;CORO2B;FAM205C;IGSF11;BFSP1;SP7;SPRN;SNAP25;PIWIL1;LRGUK;ONECUT2;ONECUT1;ELFN2;MSLN;ELFN1;RLBP1;OR56B1;ZNF883;TRIM67;SMIM13;GRID2;ADGRV1;PIANP;GRID1;NRG2;ARL4D;MFRP;NRG3;MYO3A;ITGA7;C1GALT1C1L;CERS1;PRKAA2;LRTM2;PTH2;CCDC85C;CCDC85A;PCDH1;NTRK1;NTRK2;KCNJ9;PCDH7;PCDH8;KIAA1549L;TBX2;SUGCT;DBNDD1;ST5;TRIM36;ZNF853;MYO1H;TRIM32;KCNK4;CPNE9;CCDC89;THSD7B;C4A;ADGRA1;ADGRA2;PEG10;KDR;CCDC96;THSD7A;BSN;ATP6V1G2;KCNK12;RIIAD1;MYO7A;CYP39A1;BTC;ADGRB2;ADGRB3;KCNQ3;KCNQ4;CCDC87;MGARP;KCTD16;SLC45A4;SLC45A2;TMEM63B;SLC45A1;CEND1;TTBK1;PKHD1;SEC14L2;KCNN2;B4GALNT4;RTBDN;NTNG2;SLC10A5;FAM9A;SPHKAP;FAM78B;PEX5L;CALY;CD207;IGSF9B;FBXL7;TP73;SPAG17;SYNM;MSTN;GRIK5;GRIK3;GRIK4;GRIK1;PQLC2L;WFDC3;NAT16;MC4R;PCLO;CRTAC1;GNRHR;BBS9;BBS7;SLC32A1;SYN3;SYN2;ANKFN1;PITPNM1;PITPNM2;PRICKLE2;RANBP3L;RELN;FAM196B;FAM196A;RIBC1;IL37;GAD1;IGIP;KLHL1;PCDHB15;GAD2;PCDHB14;KLHL4;PCDHB12;PCDHB10;RP1L1;KCNS2;KCNS3;NEK10;CACHD1;PNPLA5;NEK11;CELSR2;LOXL1;FAM198A;GRIP1;PPIP5K1;PEBP4;NRTN;SPINK4;SPINK7;ADAM11;CARTPT;GEM;PCP2;ADAM18;PCP4;GPRIN1;HHIPL2;HHIPL1;WDFY3;BBOF1;PKDCC;CACNA1B;SLC41A1;BHLHE22;BHLHE23;CACNA1F;TMEM240;CACNA1G;GRK1;TMEM244;ADGRG4;KCNV2;AANAT;OR2AK2;TMEM246;GRK7;OR51B4;CACNA1S;FAM71C;MFAP3L;TFAP2B;TFAP2D;SYT2;CNTN5;CNTN6;SYT9;SYT7;TMEM232;FGF17;SDK1;FGF14;TMEM237;CNTN2;SPINK13;GNB3;MKRN3;AMOTL1;CNTN4;DYRK3;PODXL2;GRM1;TMEM221;FYCO1;GRM2;GRM5;GRM6;RASGEF1C;GRM8;DACT2;MYBL1;TTC36;FIGLA;GIF;SHROOM2;SHROOM3;NAV2;CYP26C1;TMEM215;ADGRF4;NAT8L;CUEDC1;SHANK2;ATP6V1B1;CLRN1;SHANK1;DAPL1;ASB14;PKD1L1;ASAP2;ADD2;CAND2;TMEM201;GNG3;NWD2;SV2B;SV2A;SPOCK3;TBX20;CLVS2;SPOCK1;ZPLD1;CRYM;DNAI1;EYA4;ZNF804B;ZNF804A;HS3ST5;ZIC4;HS3ST4;FAM155A;OPN1SW;ACTC1;FRMPD4;FRMPD1;DQX1;FRMPD2;MRGPRE;SLC4A3;ANKRD20A2;FGFRL1;EPS8;EVA1A;EVA1C;NCKAP5;ABHD14A-ACY1;DNAAF3;ARMC9;GABRG3;GABRG2;GABRG1;ZSCAN20;PARD3;ZSCAN23;ASTN1;OR13J1;PHYHIPL;PRDM13;PRDM11;FAM171A2;PCDHA1;FLRT1;ST3GAL4;ALX3;GSG1L;PCDHA3;ALX1;PCDHA8;PCDHA6;PRELID2;AFAP1L1;PLK5;NR1D2;NR1D1;NFATC4;XKR7;EHD3;PCDHB6;PCDHB5;GTF2IRD1;PCDHB4;PCDHB3;PCDHB8;PCDHB7;GABRB2;MESP1;GABRB1;NRSN1;STON1;ADAMTSL1;C1QTNF3;C1QTNF5;PHF24;TEAD1;ZNF365;TEAD3;KIAA1024;WDR35;CIT;COL2A1;ANGPTL7;ANGPTL3;RARB;KIFC3;MOCS1;ASCL5;GRAMD1B;ASCL4;NDUFA4L2;ADCY8;PDC;ADCY5;METTL21C;SLC17A6;SLC17A8;GABRA1;WDR17;BCHE;RSPH4A;NOXRED1;WHRN;ECEL1;TUBB4A;SLC8A3;CPSF4L;PROS1;FGF1;RIMS2;OR52W1;RAB41;RIMS3;SLC26A10;SLC39A2;PCDHAC2;PCDHAC1;TMEM178A;MAGI3;USP2;DIO2;GOLGA8K;DIO3;KNCN;LEMD1;PYGO1;OR2L13;EIF4E1B;PPEF2;ZNF311;BRSK1;BRSK2;FAM218A;KIAA0556;SCRT2;DRD1;TPPP;DRD2;RAB6B;PLXNA4;DRD5;TMEM132C;CCDC13;TMEM132A;SLC4A10;PXDNL;PLET1;SCRT1;RAX2;LRFN2;LRFN5;NSG2;LHX3;LHX2;MAP3K19;REEP2;CPE;SLC26A7;PLXNB1;ZNF777;LHX4;LHX9;OSCP1;TCP10L;CEP164;TRH;UFSP1;CYR61;ADAMTS3;KRTAP5-2;GAL3ST3;ADAMTS6;TPRN;TRPC7;SLC13A2;TRPC3;SGIP1;TRPC1;FAM219A;C1QL4;C1QL3;FOXD4L5;CCDC74B;DNAJC6;NOS1AP;MTFR1;FOXD4L4;FOXD4L1;CATSPER3;CRX;TULP1;THSD1;ABLIM2;ABLIM3;HECTD2;BCO2;BCO1;ALOXE3;STOX1;DRGX;TUB;CEACAM16;FBXL16;FBXL14;KBTBD11;MAB21L1;MAB21L2;TLL1;CCDC60;NECTIN1;RSC1A1;HDAC11;HS6ST3;SYNPR;RPS6KA2;DZIP1L;DYNC2H1;SRRM3;SRRM4;KRT3;P3H3;MAPK8IP1;CYP2U1;TLN2;OBSL1;SPTBN4;SLC22A6;CASZ1;SPTBN5;CRHR1;CBARP;TRPM1;STRIP2;ATP6V0A4;FAM43B;TRPM3;SPTBN2;ZRANB1;TYR;SNAP91;RAET1G;KLHDC8A;CCSER1;SLC22A8;ROBO2;HMX3;C2CD6;TENM2;SLC44A3;TENM3;TENM4;SLC35F3;SLC35F4;GABRR3;GABRR2;CLDN20;GSG1;DNER;SOSTDC1;FEZF1;PSD;EDN2;HEG1;GPR75-ASB3;GFRA1;GFRA2;VWA8;MATN1;RGS7BP;HMX1;AVPI1;MATN2;AMER2;AMER3;GUCY2D;AMIGO1;AMIGO2;ZDHHC22;GDPD5;DCST1;GUCY2F;NOL4;RGPD4;RGPD3;DCST2;TCEAL6;NT5E;EGFLAM;WIF1;SUSD4;TRAM1L1;GABRD;PURG;MPP2;MPP4;LHFPL3;VAX2;CT62;HIST3H2A;APBA1;F2RL2;ZSCAN9;DEUP1;BMPER;HIST1H2AE;HIST1H2AD;FAM81A;HIST1H2AB;CHRNB2;LMO1;GUCY1A2;HIST1H2AL;CHRNB3;SYCE1L;HIST1H2AI;HIST1H2AK;SHISA4;LIFR;ATP1B2;PCDHA13;PCDHA12;ALG10;PCDHA11;HIST1H2BF;AMPH;LPA;HIST1H2BB;JCAD;HIST1H2BC;PMEL;CHRNA2;CHRNA4;CHRNA6;CABP5;CABP1;TRHDE;CDH20;ZMAT4;CDH22;CDH23;CDH24;FAM83A;CBX8;OR4F3;LRP1B;PRPH2;BAMBI;TLX2;DYNLRB2;KLHDC9;GPSM1;COLGALT2;MEGF10;MEGF11;NR2E1;FBLL1;NR2E3;HK2;SEPT8;LRRTM1;LRRTM2;VWC2L;RIMBP3C;TMPRSS11A;STPG3;STPG2;IQCD;MYRIP;SEPT4;POMGNT2;DNM1;IQCH;DNM3;ALDH1A3;CDH12;AMTN;CASQ1;RBKS;HIST1H2BM;DDC;HLF;HIST1H2BO;HIST1H2BI;HIST1H2BL;PERM1;NRXN3;ATP1A3;FAM169A;THBS4;ERICH2;MUC7;SNCG;CHSY3;SNCB;VAT1L;MAPK4;HES5;OPCML;HES4;KDM4D;FAM167A;SLFNL1;PPP2R2B;ATP13A5;ZDBF2;SCAMP5;SAMD14;SAMD15;PPP4R4;IGLON5;SAMD13;SAMD11;OR2L8;CSNK2A3;OR2L5;FIBCD1;OR2L3;OR2L2;EML1;OR10AD1;MYL4;EML5;SLC5A7;NUP210L;CYP2E1;NYAP1;IL20RA;CLCNKB;CLCNKA;AGAP1;THY1;MTMR7;GRIN2A;RHBDL3;CFAP65;PPARGC1A;ZBTB7C;PRRT1;NGFR;CADM3;CADM2;ABCA4;EXOC6B;ABCA7;GRIN2C;CP;HRNR;ABTB2;PCDHGA11;PCDHGA12;CYP2C8;FAM135B;GRIN3A;DCHS2;NOX4;PRRT4;DMRTC1B;CFAP77;LRRC38;WFIKKN2;LRRC39;HIST2H2AB;TDRP;LRRC6;MYPN;HIST2H2AC;JPH3;CGNL1;CLUL1;GPR37;LRRC46;ACTL6B;ELOVL4;ELOVL2;ROM1;PTH2R;MANEAL;HIST2H2BF;HIST2H2BE;F7;FAM222A;KCNMA1;DSCAML1;MYRF;ARL14EPL;PELI3;COL11A2;TMEM74;AXDND1;FSTL4;FSTL5;GLRA1;GLRA2;EXTL1;GBX2;UCP3;ZNF229;FLNC;LRRC23;LRRC24;ATRNL1;AADAT;ANKRD30BL;GSX2;LRRC20;STXBP5L;HEYL;FABP3;TMEM54;RIMBP2;RIMBP3;ZNF214;FAM13C;LRRC73;HR;GPR61;GPR62;LRRC71;RORB;SLC9C2;KIAA0895;SLC16A6;ZNF205;SLC16A8;SH2D5;TCP11;S100A1;ZFP69B;GPR75;STON1-GTF2A1L;SLC9B2;FRMD3;FRMD5;OLFM3;ROR2;FSCN2;KANK4;OSBP2;STK39;FOXO6;RAP1GAP;GLIS2;STK35;SLCO1B3;NPTX1;SLC38A3;CPA6;BDNF;ZBTB12;FOXN4;MCC;LRIT2;LRIT3;CNTNAP1;ST6GALNAC2;SH2D4A;CRYBG3;RASGRF2;RASGRF1;CELF3;CELF6;MB;ZNF648;MYADML2;IQUB;ME1;ME3;UPP2;ERC2;EDIL3;VPS37C;VPS37D;SLCO1B7;PARD3B;SLCO1C1;OR7A5;ST6GALNAC3;SLC25A4;ST6GALNAC5;CNTNAP5;OR10A5;CNTNAP4;PCOLCE2;ZBTB47;PRCD;PPM1H;LRP4;LRP2;PPM1E;LRP6;CKMT2;SLC25A27;CNNM1;SLITRK3;SLITRK6;BEND7;SLC25A22;LINGO2;SLC12A5;USH2A;TMPPE;USH1G;MDGA2;MDGA1;ERRFI1;PLEKHB1;ARR3;ZDHHC1;AADACL4;ZNF727;RESP18;EPHA5;PAQR9;EPHA6;PAQR4;EPHA8;SLC34A1;TAS2R14;MMD2;ANK2;FNDC9;TAS2R19;FNDC5;STX1B;FNDC4;HIST2H3A;PPP1R3C;SFRP5;ALPK3;TAGLN3;WFDC10B;CTXN2;HIST2H3D;HIST2H3C;CCNO;EPHA2;ZBED9;ZBED8;PCDH10;PCDH15;TAS2R46;PRH2;C7ORF57;PCDH19;PCBP3;TSPAN9;PCBP4;ARSI;RIMKLA;RAB11FIP5;GTF2A1L;PPP1R26;IFITM10;TMEM86A;TAS2R30;TAS2R31;IQSEC3;ST8SIA3;DCLK3;DCLK2;RASSF8;HSPA12A;RPE65;ACER2;TF;TH;WNK2;PPP1R1C;ANKRD18A;SCN2A;RCOR2;VSX1;VSX2;TMEM151A;PTPRU;BARHL2;PCSK1;PTPRR;CCDC121;TMEM151B;PTPRQ;FAM57B;PTPRN;DIRAS1;DIRAS2;DOC2B;CHRDL1;GNGT1;GNGT2;NCS1;KIF1A;FOXD4;TAS2R50;CCDC110;LYNX1;FOXD1;SORCS1;SORCS3;SORCS2;ANO2;AJAP1;PDZRN3;OR3A2;LNP1;PNCK;TMPRSS5;CCDC103;GREB1L;CRYBA1;CAMK2N2;GPC5;GPC6;RXRG;MOK;CRYBB2;PLEKHA6;DEFB108B;PLEKHA7;PLEKHA8;NLRP14;PER3;CSDC2;IL17D;FHOD3;DCLRE1A;WWC1;WWC2;RTL9;OGDHL;CLGN;RGS4;CCND1;RGS8;PPFIA4;SH3GL2;PPFIA2;RGS7;CCDC155;SCARA3;KIRREL1;HFM1;KIRREL2;MID2;KLHL41;TANC1;DOK6;SCN8A;NDRG4;NXPH2;NXPH3;CCDC148;ARHGEF25;ARHGEF28;NPR2;SLC1A1;CHAT;KLHL11;SLC1A7;FUT3;WNT6;BRINP2;BRINP1;PACSIN3;NPHP4;KIF3C;PACSIN1;PRPH;ARHGEF33;ARHGEF37;CCDC136;CRIM1;INHBB;ZFHX4;MT3;BMP4;KIF4B;CNRIP1;CHD5;ATP2A1;CALB2;CALB1;GPER1;CFAP47;ZNF385B;CFAP46;CFAP43;ZNF385A;ARHGEF11;ARHGEF12;ARHGEF17;ARHGEF16;UBE2QL1;TRDN;SSTR5;PSRC1;CDHR1;PEX5;CFAP58;CCDC190;CFAP53;INA;LAMA3;ATOH7;PRTG;SH3TC2;ATOH8;DCDC2B;CCDC181;CCDC184;MDH1B;CCDC177;EGF;NAA11;ATP2B3;ATP2B2;CLCN4;FAM131C;FAM131B;THRSP;CCDC173;CCDC172;ROPN1B;CLPB;SERPINE3;GLDC;RAX;STMN4;ABCA12;ENO2;RD3L;ENO4;USP17L7;USP17L4;GPR176;GNAT2;GNAT1;GPR179;PRIMA1;UNC13B;UNC13A;ZNF705G;TRHR;DKK3;KIAA1217;GPR162;ANOS1;PRR16;PIH1D2;RD3;CHST10;PLCG2;PRR26;WNT10A;DNAH10;FZD5;FZD9;FZD8;TMEM196;THAP10;SLC16A14;TMEM198;FAM160A1;SLC6A6;SLC6A9;GPR180;SSPO;UNC119;PLCH1;CHRFAM7A;GALNTL6;PLCH2;CPEB3;PRR36;PRR35;SPEF1;FMN1;FMN2;SLC6A1;GLI3;SERPINA5;TRIM9;TRIM3;GPR135;TIGD3;TIGD2;TIGD4;SLC2A12;TACR3;TET1;TACR1;PAX2;BACE1;TMEM179;RNF169;SLCO4A1;RGR;ZNF112;OCA2;ASAH2;PLPPR1;PLPPR4;PLPPR5;PRSS48;FIGN;GPR151;CHRND;GPR153;PATE3;CHN1;RHO;ANKRD53;GPR156;GPR158;RPRM;PRSS37;NMNAT3;OR1L3;PRSS35;NMNAT2;USP17L2;PRSS33;POU4F2;USP17L1;GPR143;MORN5;GPR149;INHA;ANKRD61;CCL26;GPR146;ANKRD37;ATP8A2;CLSTN2;EPO;TUSC3;CLSTN3;CHRM4;ANKRD33;GUCA1B;GUCA1A;GUCA1C;FABP12;CDH2;ANKRD31;STK32A;TECTA;TECTB;LHCGR;MITF;DISP3;KIAA1614;ZFP41;CLIP4;CLEC4F;NUTM2D;DGKI;NUTM2B;IQCA1;SEMA7A;ILDR2;CT45A5;RHOBTB1;AK8;PHF21B;KLC2;NEUROD4;NDP;SLC15A5;IMPG1;IMPG2;ANKRD34A;ANKRD34C;ESRRB;ESRRG;BTBD8;MARCH4;MARCH3;RCAN2;RNF182;NACAD;RNF183;SERINC4;ALK;ANKRD33B;BNC1;PTPN20;PTPN21;DNALI1;PSD2;PSD3;CNGA1;HYDIN;CNGA3;AMH;SH3D19;COL25A1;KCNAB1;ADRA2C;DUSP26;PTP4A3;EVC;DMRTA1;CNGB3;VSTM2A;SSX2IP;CNGB1;VSTM2B;SLC24A1;NLGN1;CLEC2L;GLS2;SEMA3A;TYRP1;SEMA3B;KIAA1211;NDNF;CACNG7;MROH5;MGAT5B;RNF39;NHS;ZNF503;CACNG3;WASF3;CACNG5;RCVRN;KCNJ10;SPAG8;SKOR2;KCNIP1;TXNRD3;IRX5;KCNIP2;IRX6;KCNIP3;AHNAK2;KCNIP4;KCNJ14;PTPN13;RPGRIP1;NFASC;GLRB;INSM2;SLC24A5;CBLN2;OXTR;DIXDC1;RRH;PKD2L1;SOGA3;ANTXR1;RS1;ZNF608;RUSC2;DPF3;PTGDS;EYS;CDON;SOX5;SLC6A18;SLC6A17;SLC6A15;SLC6A13;MTUS2;ZPBP;PLPP4;PAPPA;PFN4;TTLL11;HRASLS;CDS1;IGSF5;PDE1C;IGSF3;TMTC2;STC1;IGSF9;HIST1H3A;HIST1H3F;OTOG;NAALAD2;MAP6;HIST1H3B;GSTT2B;HIST1H3C;WFDC13;CDR1;CARMIL3;HIST1H4L;STAC;MEIG1;PDE2A;GDF1;IGFL3;NMBR;GNG13;HIST1H4A;HIST1H4B;GKAP1;PDE3A;ANP32D;TMCC2;UBAP1L;HIST1H4E;RYR2;RDH8;FAM69C;QRFP;SERP2;CAMKV;CC2D2A;LRRIQ3;INSRR;LRRIQ1;KREMEN2;NME5;KRT32;NRN1L;KRT39;BBS12;NME9;NPB;AKAP3;LYZL4;RAD54B;FAM184B;FAM184A;NCR3LG1;CTNNA2;PTCHD4;GDF10;GDF11;CA10;PCP4L1;KRT12;MTSS1L;USP17L11;FAP;NEUROG1;CDK5R2;ZNF354C;ZNF354B;GALNT13;CIB4;NRL;ARHGAP39;ESPN;SYDE2;SYDE1;ARHGAP42;FAM186B;PDE8B;DSCAM;MYH15;APLP1;KCTD4;PRSS56;KCTD7;KCTD8;TMEM136;RGS9BP;COL4A4;COL4A3;AIPL1;ABCG4;CTTNBP2;NTM;TMEM59L;HPCA;CPLX2;NALCN;DNAJC27;CPLX1;PLCXD2;KRT40;MARCH11;CPLX4;CPLX3;ASIC4;PODXL;COBLL1;CASKIN1;SOHLH2;OTX2;ASIC2;ASIC3;MARK1;TGFB2;OPN4;PSAPL1;WSCD2;EPHX4;AZIN2;TDRD7;BTNL2;OPN5;TXNRD3NB;ARHGAP23;FAM187A;ARHGAP32;DNMBP;DLG2;SYNDIG1L;DLG4;B4GALT2;USP35;TAS2R9;PCDHGB7;DOCK3;DOCK9;HSPB8;PCDHGB2;SLC2A1;LMOD1;NETO1;TMEM108;TAS2R3;HIST1H1C;PCDHGA7;PCDHGA4;PCDHGA3;PCDHGA2;RNF208;PCDHGA9;ARHGAP10;IFNE;HKDC1;PCDHGB1;HCN3;KRT80;PON1;KRT86;PALMD;ERBB4;RGS20;PDE6C;PDE6B;RGS22;PDE6H;PDE6G;LGI4;PCDHGC5;LGI3;PCDHGC4;LGI2;LCA5;AQP11;HCN2;HCN1
ESOPHAGUS (BULK TISSUE)	1614/2316	0.9999900514478125	0.9999904972728791	0	0	0.7870916425645438	7.830461233338997E-6	PGLYRP3;PWWP2B;F11R;ISM1;TSKU;NDST1;ENDOU;COMTD1;BHMG1;LURAP1L;CAPNS2;FAM110C;ZC3H12A;RAVER2;CKMT1B;SMCO2;KRTDAP;UNC5B;PHKA1;CH25H;ACE2;SPINT1;CTAGE4;PLBD1;CTAGE8;FLG;UNC119B;NLRX1;PLA2G3;LYPD2;LYPD3;ADAMTS15;RDH12;ADAMTS17;SFN;JAG2;JUP;NEBL;BTBD16;BTBD11;PGA3;PGA5;NR2F6;PGA4;AIF1L;RNF223;RNF222;RNF225;RNF224;VANGL2;PPFIBP2;FXYD3;FAT2;MRVI1;STRN;SFTA2;ANXA8L1;EVPLL;TFCP2L1;HOXC13;SHB;HOXC12;MECOM;MMP28;TCP11L2;TPSAB1;ZNF488;NINL;SPHK1;MAMDC2;WNT9A;DUSP9;DUSP7;MMP12;SLC7A5;SLC7A8;PLSCR4;NUP62CL;CRYAB;RAPGEF3;CHST3;TPSD1;SAMD9;SYNPO2;CCM2L;ADAM20;SNX33;SLC7A1;SLC7A2;CENPB;NEURL1B;AGR2;MFN2;ZSWIM4;ZSWIM5;EGLN3;BIK;CKMT1A;WNT7B;MBD2;DAB2IP;BBOX1;SNX24;TTC30B;ETNK2;TTC30A;CCDC3;LGR6;CRAT;CRB3;LY6K;RASL11A;OLFML2A;SLK;CYSRT1;FNTB;CTNNBIP1;ATP11B;NCCRP1;TC2N;SDCBP2;LY6D;PKP1;SLC27A6;PKP4;ZNF436;PLA2R1;AJUBA;SLC27A4;COL17A1;KCNE2;DLX3;DLX4;CYP2C19;KIAA1522;KRTAP4-1;ALG1L2;ODF4;HPS6;FBXO34;FBXO32;TMPRSS13;FAM90A1;IGSF10;BFSP1;SH3BP5L;NOXA1;ZNF416;SP6;SP5;LCN6;MIPEP;KCNK7;HTR2B;MSLN;SPR;BOC;ITGB6;NKX3-2;BOK;MSMB;CERS3;CERS4;VPS9D1;ITGA2;VPS13D;NRG2;MUC5AC;ARL4D;SPACA4;ACPP;TNFRSF21;ITGA9;SRC;ATP10D;UGT2B28;ZNRF2;CCDC85C;ARL13A;BAHD1;ATXN1L;TRIM47;SRY;PCDH1;ZNF860;SEPT10;NTRK2;PCDH7;STYK1;CYP4B1;TBX3;TTC39A;MYO1D;DBNDD1;MYO1E;TSPAN15;MYO1C;ST5;SCGB1A1;MYO1H;BCAR1;CDRT15;MT1X;IKZF2;LGALS3;IL36B;TRIM29;KDR;TNFSF10;PTGFRN;LGALS7;ARL14;KCNK15;UNC93A;CYP39A1;BTC;OMP;TRIM17;KCNQ4;KCTD11;TRIM16;RIN1;KCTD15;CES2;MT1E;SLC45A4;GRB7;ZNF324B;TMEM63B;SDC4;TMEM63C;RRAD;FBF1;LPAR1;LPAR3;ZBTB5;SEC14L2;APOD;B4GALNT3;ATP6V1C2;SMIM10L2B;TNFSF18;SLC10A5;SLC10A6;SLC10A3;OSGIN1;IL36G;IFFO2;NBEAL2;CNFN;FER1L6;LPAR5;CD207;MYO5C;TP73;LDHAL6B;APOBEC3B;SPAG17;SYNM;WFDC5;GNRHR;MUC15;OXGR1;SREBF1;IL19;CTTNBP2NL;CNKSR1;IL1A;ARHGEF4;YAP1;PRICKLE2;BTNL10;HSD17B8;RIBC2;IL34;TTC9;SH3RF2;PDCL2;KITLG;EPGN;NUDT8;KCNS3;TCEA3;TACC2;PRDM4;LOXL4;PRDM1;CELSR2;ACTG2;FAM198A;TGM1;GRIP1;PLAU;FAM3B;FAM3D;TEKT4;NRTN;TGM7;TGM5;TGM3;CAST;CARD10;IL4R;SPINK8;SPINK7;TMOD3;POU3F1;TMEM253;TMEM254;SCNN1G;GPRIN2;ADAM15;PRR15L;SCNN1B;EHBP1L1;CARD17;ANKS6;CARD18;BBOF1;RPP25;TBC1D29;CARD14;PPIC;DAPP1;PLD1;CACNA1H;INAVA;RAI1;TMEM246;PRR5-ARHGAP8;IL36RN;MAGEA11;TFAP2B;MUC16;CAV2;CAV1;SYT8;BSPRY;SDK1;FAM151A;TMEM238;MKRN3;AMOTL1;DEGS2;MUC20;MUC21;FGF11;TTC23;TTC22;DMKN;LTB4R;FYCO1;CA3;CA2;DACT2;MYOCD;SHROOM2;SHROOM3;NAV2;ETV4;EPN2;ADGRF2;EPN3;ADGRF1;ELF3;ELF4;ADGRF4;ADGRF5;ACOX3;CUEDC1;SHANK3;IL9R;ATP6V1B1;PLEC;OTUB2;REP15;DAPL1;ASAP3;ASAP2;CYTH3;IL1RL1;IL1RL2;EYA2;HS3ST6;MUC5B;TEC;TEF;ACKR3;CD9;BNIPL;CDA;PI4K2B;PRSS1;DQX1;CWH43;ANKRD20A2;NYNRIN;GJA3;ZSCAN31;GJA5;EVA1C;PXDC1;DHRS4L1;PRSS3;NCKAP5;SCRIB;CEL;PARD3;CFB;CFH;PRDM11;PRKCZ;XKRX;PLAC9;FLRT1;LDHD;ST3GAL4;ALX3;CEP72;PLEK2;NDFIP2;AFAP1L2;AFAP1L1;NR1D1;CGN;ELL3;FOSL2;EHD3;GJB2;ANKRD20A4;GJB4;GJB3;TCN1;GJB6;GJB5;FNDC10;SNAI2;RARG;ADAMTSL1;ADAMTSL5;C1QTNF7;PBK;GAST;PLEKHN1;TEAD1;CEP55;ZNF365;TEAD3;DENND2D;TEAD4;DENND2C;GJD3;KIFC2;RARB;ANGPTL4;GAS6;GAS8;GRAMD1C;ADCY4;NDUFA4L2;SGMS2;WDR24;FAM214A;ADCY5;FAM129B;RASSF10;TP53TG3;MBNL3;GSN;COLCA2;DHRS3;SMOC2;DHRS9;MROH2A;PROS1;TNC;TM7SF2;NRBP2;RAB44;DEPTOR;PLS3;SLC39A2;LARGE2;PLS1;IL13RA1;FKBPL;MAGI3;DIO2;PGC;LEMD2;LEMD1;TOM1L1;EDAR;TOM1L2;LTB4R2;RAB35;SLCO2A1;ZNF316;RAB38;IPPK;SLC26A1;KIAA0556;KRBOX1;PLXNA2;CLCA2;PLXNA1;PI3;TPPP;CLCA4;SLC4A11;LHX3;BCL3;PLXNB3;PLXNB2;CSPG4;PLXNB1;SLC26A9;OR13A1;PGPEP1L;PLEKHF1;PIK3C2G;THBD;TPRN;PLEKHG3;PLEKHG1;TRPC6;PLEKHG5;FAAH2;TST;DNAJC5;ZNF750;CEBPA;CATSPER3;NUTM1;FRRS1;CEBPD;CCDC68;NOD2;THSD1;FBXL22;THSD4;STOX2;ABLIM1;ABLIM2;ABLIM3;RAB25;P2RY2;P2RY1;UGT1A4;BCO1;CCDC71;ALOXE3;UGT1A8;UGT1A7;UGT1A6;FBXL16;FRAS1;DNAJA4;HCG22;NECTIN4;NECTIN2;NECTIN1;RSC1A1;IL1RN;HDAC11;CBLC;CALML3;AQP3;HS6ST2;AQP1;NIPAL4;RPS6KA4;NIPAL1;NIPAL2;HMCN2;DZIP1L;SRRM3;KRT4;IL1R1;KRT3;IL1R2;KRT2;SLC35C1;P3H2;KRT7;YOD1;KRT5;KRT9;THEG;IL23A;SPRR2F;CASZ1;SPTBN5;C2CD4C;APCDD1;PPL;HELZ2;ZNHIT2;ZNF823;ATP6V0A4;FAM43A;SPRR2A;SPRR2D;SPTBN2;TMEM184A;SH2D1B;KLHDC8B;VASN;RAET1E;RAET1G;CYP2S1;RAET1L;ADCK5;RBAK;SIM2;SLC44A5;TENM2;SLC44A3;CITED4;SIPA1L2;MEOX1;SLC22A15;ZNF805;SH3PXD2B;CLDN23;SOSTDC1;VAV3;PARP3;EDN2;EDN3;ZDHHC11;CYP7B1;VWA8;SLC22A23;CDCP1;C2CD4D;VWA2;TLR5;VGLL1;TLR3;AVPI1;MATN2;AMER1;GUCY2C;C1QB;MEGF6;CSTA;GUCY2D;ADH1C;ZDHHC20;ADH1A;GDPD3;DCST1;NOL3;CST6;DCST2;SUSD4;SPTSSB;GABRE;DUOX2;CBR3;GABRQ;GABRP;MPP3;SUSD2;PKDREJ;OTOP2;GRHL1;OTOP3;GRHL2;MPP7;SLURP1;CYP2W1;CLDN34;SAA1;TPSB2;FCN3;ITPRIP;PMCH;CLEC18B;GOLGA6L9;POSTN;WNT5A;KAZN;LIFR;LMO7;MYCL;CHMP4C;HIST1H2BF;CHMP4B;HIST1H2BH;LPA;HIST1H2BC;RASL12;LMO7DN;ALOX15;FBLN1;ALOX12;EFNA4;NOP9;EFNB2;FAM83H;EFNB1;FAM83G;UBD;CDH24;CDH26;GAS2L1;FAM83C;FAM83B;FAM83A;CYP2J2;COQ9;SELE;EFNA1;EFNA3;TRPV6;TRPV4;TLX1;LRP10;FGFR3;LRP11;AVEN;GPSM2;SOWAHB;SOWAHC;CGB7;CLEC14A;YBX2;OPLAH;NR2E3;SEPT8;MFSD6;SIX5;FAM86B2;GRIFIN;TMPRSS11A;RHBDF1;C2ORF54;PROSER2;TMPRSS11B;MYEOV;LSR;IQCD;TMPRSS11E;C1QTNF9B;IQCH;ALDH1A3;OAS3;CASQ2;FAM84A;AMTN;COL6A5;CDH16;FAM84B;LTF;HLF;HIST1H2BJ;PERM1;THBS3;OGFRL1;GNA15;MUC1;SNCG;HES1;HES2;MUC4;HES4;TMEM30B;KDM4E;LIMK2;SLC4A9;DES;PPP2R2C;ATP13A4;ATP13A5;USP6NL;MAPKBP1;FZD10;CLDN1;LIPF;KRTCAP3;PPP4R1;LIPI;NKX1-2;LIPM;LIPK;SAMD10;GBP6;STARD5;CSNK2A3;RBP7;ETHE1;CLDN8;TMEM79;CLDN7;PADI3;SPARCL1;CYP2E1;MYL9;NGEF;GRID2IP;MTMR1;HS3ST3A1;DHH;MTMR8;IL20RA;IL20RB;HSD11B2;GRPEL2;MYO6;RHBDL2;ZBTB7C;NGFR;CADM4;SRMS;EXOC6B;HRNR;ABTB2;IL22RA1;PCDHGA11;FERMT1;FAM135A;LYPD6B;LAD1;TMEM51;AREG;LRRC31;JPH2;UCN2;SH3BGRL2;CGNL1;TMC1;GPR39;FGFBP1;LRRC45;RIPK3;MYOC;ELOVL4;RIPK4;MYOF;TMEM40;EMP1;MANEAL;MBLAC1;GPRC5A;CDC42EP5;GPRC5D;SMTNL2;MDFI;SERPINB11;KANK1;SERPINB12;SERPINB13;PELI3;FSTL4;PTGS1;NTF4;TUBA3D;SRPX2;RECQL5;MICALL1;RNASE7;NTF3;MICALL2;HAS3;CYP2F1;EVC2;LRRC24;SMAGP;TMEM61;TMEM62;CASTOR1;TMCO4;LRRC20;SPSB1;FABP5;AADAC;TMEM54;UBAP1;UGT1A10;UPK2;CXCL17;HR;DEFB1;MYLK4;FOXQ1;HEPHL1;SLC16A6;PABPC4L;KPNA7;ZNF205;SLC16A8;SLC25A43;SLC16A9;PITX2;PITX1;CPA3;S100A2;GPR78;AKR1E2;TICAM1;STON1-GTF2A1L;SLC9A2;SLC9A3;ACAP3;FRMD6;SLC9A8;SLC9A9;MAL;S100A3;FSCN2;S100A8;TRABD2B;S100A7;GPR87;STK39;DPT;BCL2L10;PORCN;SBNO2;STK35;THEM5;THEM6;CPA6;CPA4;B3GALT4;ZBTB12;TNFRSF10A;MCC;FOXN1;TMIE;STK24;ZNF512B;CNTNAP3;MOXD1;ST6GALNAC1;CRYBG2;ST6GALNAC2;PPP1R13B;SH2D4A;CRYBG3;TSSK1B;NRARP;FHL5;PPP1R13L;ME1;NCK2;DGCR2;GKN1;VPS37C;GKN2;DSG1;SLC25A10;DSG3;DSG4;ZBTB42;LRP4;BARX2;SH3BP1;TP53INP2;FCHO2;TIFA;SLITRK6;SH3BP4;LRRC8A;MICALCL;SLC25A23;PRRX2;HIP1R;MBOAT2;BAIAP2;TPD52L1;TMPPE;USH1G;NT5C1B;PTPN3;ERRFI1;FOXI2;ZDHHC5;ZDHHC1;LEXM;AADACL2;BAIAP2L2;BAIAP2L1;POF1B;ZNF727;FAM53B;EPHB3;SLC34A3;ENTPD2;ENTPD3;PAQR5;SLC34A1;ENTPD7;FNDC4;PPP1R3C;IFI27;PPP1R3D;ZNF710;SPATA18;EPHA1;HIST2H3D;SPATA19;CCNO;EPHA2;ZBED9;WNK4;CD1E;C7ORF57;EVPL;CD1A;DHX32;SPATA5L1;TSPAN9;ARSJ;ZBED2;ARSH;ARSI;ARSF;N4BP3;ZBED6;SNX7;TSPAN1;RAB11FIP5;GTF2A1L;PPP1R26;FOXF2;FOXF1;RASSF7;ACER2;ATP4B;ATP4A;ANLN;BPIFB2;ANKRD18B;ANKRD18A;PTPRU;CCDC120;FOXE1;PTPRQ;FAM57A;SECTM1;PCSK9;CTSV;NCS1;KIF1C;DIRC2;ANKDD1B;FOXD3;LYNX1;FOXD1;ANO8;ZFY;SORCS2;ANO2;ANO1;KIF2C;PDZRN3;STX19;TMPRSS2;SERTAD4;RXRA;PERP;HSF4;PAK6;AKR1C1;PLEKHA6;AKR1C2;KLK10;PLEKHA7;KLK11;XG;PER3;XK;NLRP10;KIF26A;EPPK1;FOXA1;FHOD3;PLVAP;RTKN;WWC1;JADE3;CCND1;DUOXA1;DUOXA2;CAPN5;CAPN3;SBF1;SH3GL1;SCARA3;KIRREL1;SCARA5;ATG9B;LMTK3;LMTK2;MID1;MID2;TANC1;DOK4;ARHGEF25;ARHGEF28;CCDC146;SLC1A1;KLHL11;NDRG2;FUT2;FUT3;HCAR2;FUT6;HCAR3;WNT6;CYP11A1;PACSIN3;BCL9L;WNT4;CCDC134;ARHGEF35;GGT6;ARHGEF37;KLHL25;VDR;SSH3;BMP7;BMP4;PHF13;ACTL10;TMEM45B;CD164L2;RTP1;LAMC2;TMEM191B;A4GALT;ARHGEF11;PLA2G4F;PLA2G4E;PLA2G4B;ARHGEF16;ARHGEF19;PLA2G4A;SSTR5;TBC1D2;CDHR1;CPTP;MMRN2;RBM20;CCDC190;PNLIPRP3;ATG4D;PAOX;LAMA5;RBM47;MVK;LAMA3;TEX101;ATP2C2;PTHLH;PDLIM1;RAB40A;EFS;SH3TC1;EPS8L2;TAS1R3;CCDC183;GALNT7;GALNT5;LAMB3;GALNT3;ABHD16B;MAPK15;CYP24A1;FAM131C;S100P;ASB2;VIT;EHF;PATJ;CLPB;UPK3BL1;ABCA12;SOX21;SOX18;HOXA3;FDXR;HOXA2;HOXA1;HOXA5;HOXA4;PRIMA1;IER3;UNC13B;NKX2-8;SERPINF2;SYTL5;DKK4;KIAA1217;SULT2B1;ABCA10;HOXB4;HOXB3;HOXB2;HOXB1;ACOT4;ENDOD1;ABO;S100A16;GALR2;HOXC5;S100A12;HOXC4;S100A11;S100A10;HOXC6;GSDMC;WNT10A;FZD6;TYSND1;SLC16A11;FHDC1;SLC16A14;SLC16A13;FA2H;FAM160A1;SLC6A9;H2AFY2;TRIP6;GIPC2;HOXD3;PLCH2;CPEB3;CPEB2;HOXD9;TINAGL1;PRSS27;TCF20;PRSS22;VSIG10L;GLI4;FAM102A;TRIM7;LCE5A;CHL1;TNKS1BP1;ANXA8;ANXA9;TCF19;SERPINB3;SERPINB4;SERPINB2;CLUH;ANXA3;SLC2A10;SLC2A12;PRSS16;TMEM171;TACR1;SERPINB7;PAX1;CD200R1;RNF169;PAX8;SLCO4A1;TET3;PAX9;FAM90A26;IVL;ZNF112;HBEGF;CCL14;OCA2;AHNAK;PRSS48;SBSN;HOXD10;GPR153;CCL17;GPR157;AOC3;CCL24;LGALS7B;FMO1;ADAT3;SULF2;TMEM154;GPR143;ANKRD65;PLCD1;CCL26;SLC28A3;ZNF572;ANKRD37;ANKRD35;RNF19B;METRNL;C1ORF74;FABP12;TUBB6;CDH3;CDH1;ANKRD31;FAM25G;PHLDA2;LZTS2;PHLDA1;RPTN;CD177;NUTM2A;MREG;IGFBP4;GPT2;C1ORF116;ZFP41;CLIP4;GAPDHS;NUTM2G;NUTM2E;RHCG;PHLDB3;CLEC4F;NUTM2D;NOTCH3;CEMIP;ABHD4;ILDR1;RASAL1;AK4;ABHD5;CYP4F22;ITPRIPL2;RAD51AP2;KLC2;NACC1;NKX6-1;IMPG1;ESRRA;ATP8B1;ANKRD22;TNK1;BTBD6;CYP4F11;CYP4F12;PALB2;MAFB;CDK3;MAFK;TDRD10;RNF183;DAGLA;RNPEPL1;SRXN1;BNC1;PTPN20;KIAA1671;PTPN21;CSAG3;S100A7A;CNGA1;SH3D19;GPX2;VWF;SORD;DMRTA2;METTL24;EVC;ESRP1;DMRTA1;ASPG;ANG;METTL27;RNF32;SMARCD2;SLC24A3;GLS2;CHADL;RNF39;NHS;ZNF503;TNNI2;MAL2;MROH6;SEMA4A;IRX2;TXNRD3;IRX5;CMA1;CDC42BPG;IRX3;AHNAK2;IRX4;CDC42BPB;PTPN13;KLF4;KLF8;KLF5;SPAG1;GLTP;VIPR1;TP53TG3D;RAPGEFL1;SOX2;CYP4Z1;ZNF607;VSIG2;OR2A42;SOX7;VSIG8;LMAN1L;SLC6A14;EBF4;JMJD7;OVOL1;PSG9;PSG4;CD109;TTLL11;HRASLS;PTGES;LLGL2;WFDC12;CDS1;KPRP;IGSF5;KLK1;IGSF3;MAOA;KLK5;TMTC2;KLK4;KLK8;IGSF9;KLK6;CYP4X1;INPP5A;MARC2;CMYA5;HIST1H3F;HIST1H3G;GSTT2B;HIST1H3E;TREX2;AMMECR1;PARP16;GNG12;GDF7;TMCC3;OR2A14;RYR1;OR2A1;CLIC3;KRT23;ADIRF;BICDL2;QRFP;GYS2;KIF13B;ANKRD2;KREMEN1;KREMEN2;IL17RE;KRT32;KRT31;IL17RC;RHOD;CEACAM1;B3GNT8;CEACAM7;CEACAM6;KRT38;CEACAM5;B3GNT5;TNNT3;KRT36;B3GNT3;TFF1;RHOV;SPRR3;TNXB;SLC20A2;ALOX12B;RASIP1;CXCR2;TBL1Y;LY6G6C;ADAD2;PCP4L1;DMRT2;KRT13;MTSS1L;DMRT3;PDZK1IP1;LYVE1;ZDHHC11B;TJP1;TPPP3;KRT19;KRT18;KRT17;FAM183A;KRT15;KRT14;TRIP10;TJP3;TJP2;GALNT12;STEAP3;GALNT14;GALNT18;ARHGAP39;SDR9C7;ESPN;ARHGAP42;ARHGAP40;KRT6A;SPNS2;KRT79;KCTD1;KRT78;KRT77;KCTD3;KRT75;KRT74;LGALS9C;LGALS9B;GLTPD2;ALDH3A1;RGS9BP;COL4A6;COL4A5;RELL1;ELMO3;OR2C3;CTTNBP2;DTX2;ADRB2;KRT40;PSORS1C2;ALDH3B2;TMEM125;CASKIN2;COBLL1;MYH14;STAP2;MARK2;MARK1;PSAPL1;LRRC75B;SMURF1;EPHX3;TDRD7;A2ML1;ARHGAP27;HSPA2;TDRD5;ARHGAP23;ARHGAP32;TP53I3;DNMBP;DLG2;DLG3;TMEM117;OR2A7;ULBP2;ULBP3;DOCK6;B4GALT2;USP35;CRISP2;PCDHGB7;USP31;DOCK9;CRISP3;HSPB8;SLC2A1;LMOD1;CXCL1;SDR16C5;TMEM102;UPK1B;NAPRT;FDCSP;BDKRB2;BDKRB1;ABCD1;USP43;LMNTD2;ARAP2;SENP3;PCDHGA9;ARHGAP10;PALLD;IFNE;EHHADH;ITGB1BP2;DOCK1;KRT80;HPGD;NPY4R;NXN;TUFT1;KRT86;PRRG4;GMDS;PALMD;PRRG2;KLRG2;RGS20;LRIG3;STN1;ZNF185;CMTM4;LGI3;TICRR;NEURL4
OVARY (BULK TISSUE)	1613/2316	0.9999901504530059	0.9999904972728791	0	0	0.7852512814422332	7.734407489028035E-6	IFT172;ISM2;PTPDC1;BHMG1;HTR6;ISLR;SYNGAP1;FAM19A5;MNX1;UNC5B;CACNA2D3;CACNA2D2;PHKA1;UNC5C;PHKA2;ACE2;PLBD1;CCDC169-SOHLH2;AGTR2;GTSF1;FLG;UNC119B;GATA6;LYPD1;GATA5;GATA4;PLA2G5;ADAMTS12;LYPD6;RNF212;RNF214;SCGB1D2;ADAMTS19;EPB41L2;NPBWR1;ADAMTS17;MOV10L1;JAG2;GSTM4;GSTM1;JUP;BTBD18;TEX37;NR2F2;ZNF34;AIF1L;VANGL2;L1TD1;MRVI1;FXYD6;FAT4;GSTM5;SFTA2;DPYS;TFCP2L1;PEAR1;SHB;HOXC10;MMP21;MED12;M1AP;CASP12;DLGAP1;NINL;NEFH;OR52B6;RMI2;KCND1;IFT140;TEX11;TEX12;TEX14;RAB3IL1;TEX15;WNT9A;DUSP9;TEX19;MMP11;SLC7A8;PLSCR4;PXDN;CHST1;RAPGEF3;CHST3;KCNA2;WNT8A;CCM2L;ADAM21;SLC7A2;SLC7A3;NEURL1B;SNX25;ADAM23;NRAP;ZSWIM5;JAM3;ZNF460;GOLM1;COL22A1;ADAM33;DAB2IP;PASD1;CROCC2;ETNK2;WT1;CCDC8;CCDC3;PTF1A;LGR6;LGR5;YPEL4;ZNF454;ADGRL3;EXOC3L1;LY6K;KCNG3;RASL11B;NUDT11;NUDT10;ATXN3L;HHAT;RAD21L1;ATP11C;MSH4;SLC27A6;PKP4;ZNF436;GMNC;CHODL;COL17A1;KCNE2;DLX3;DLX4;DLX5;FBXO47;GMPR;ETDB;LOXHD1;ZKSCAN2;BMF;TSNAXIP1;ZNF423;HTR1E;RASL10B;ELOA3;CTAG2;IGSF11;IGSF10;LRCH2;BFSP1;ZNF418;OGN;ZNF416;SP5;SP8;SP7;TRIM71;MIPEP;PIWIL2;PIWIL1;LRGUK;PIWIL4;DYSF;MSLN;ZNF407;BOC;DDI1;OR56B4;NEO1;TRIM60;PIANP;NRG2;NRG3;HAND2;CERS1;UGT2B7;ITGA9;TRIM50;AWAT1;AWAT2;BAHD1;PCDH1;KCNJ8;CABLES2;TBX3;TBX2;SUGCT;ST5;TSPAN18;SYT10;ZNF853;MYO1H;TRIM32;THSD7B;LDLRAD3;HERC5;ADGRA2;PEG10;TOPAZ1;KDR;PIEZO2;PTGFRN;THSD7A;CTRB2;KCNK15;CYP39A1;CRISPLD1;TRIM17;ADGRB3;PNLDC1;KCNQ4;CCDC87;MGARP;PXT1;GRB7;ADCYAP1R1;TMEM63B;SDC2;KCNN2;CEP192;KCNN3;B4GALNT3;B4GALNT4;SMIM10L2A;SPHKAP;SPDYC;GREB1;IGF2;MC1R;IGSF9B;LDHAL6A;FBXL7;TP73;SPAG17;SYNM;ECM2;GRIK5;MTRNR2L1;WFDC2;PCLO;KCNT2;AKAP14;SUFU;BBS9;COX8C;MST1;PABPC5;PRPF40B;GAB2;KIF7;GAB4;SYN2;TOX3;ANKFN1;NCBP2L;FSHR;KIZ;YAP1;BTNL10;PRICKLE1;HSD17B6;REM1;RELN;RIBC1;RIBC2;OFCC1;PNMA5;PCDHB15;VEGFC;KLHL4;PCDHB12;ACTL8;PDCL2;CFAP161;TCEA3;CACHD1;ALLC;NEK11;PAGE4;PRDM9;PAGE5;PRDM6;PAGE2;OTP;PRDM1;CELSR2;ACTG2;FAM198A;ZNF80;TGM7;TEKT5;TPTE2;CARD10;MSX2;SPINK7;ZNF98;MAP7D2;ANKS6;WDFY3;BBOF1;FBN3;PKDCC;DDX4;HTRA3;SLC41A1;CACNA1H;CACNA1G;SYCE3;RAI1;SYCE2;KCNV2;SYCE1;TMEM247;OR51B5;MORC1;FAM71C;RAI2;MGAM;SYT2;MUC16;SDK1;UBXN10;UBE2U;FGF18;NXF2B;SPINK13;ALPL;CNTN3;CNTN4;FGF10;TTC25;TTC23;LDB1;TCHH;LDB2;TTC29;GRM2;GRM8;MYO18B;SPATA31C2;DACT2;QRFPR;DACT1;MYOCD;FIGLA;SHROOM2;SYNGR4;ETV4;SHROOM4;ETV5;GIP;EPN3;CYP26C1;ACOX2;DPPA3;DPPA2;ADGRF5;DPPA5;FBP2;ATP6V1B1;DNAH3;DNAH8;DNAH5;DNAH6;ASAP3;DNAH9;ASAP2;PKD1L3;CYTH3;CAND2;SPOCK3;TBX20;MVB12B;DNAI1;HSD3B2;EYA2;EYA4;TBX18;FAM155B;ADGRD1;RSPH1;TEF;ERCC2;TEK;KRTAP21-1;DQX1;WIPF3;SLC4A3;FGFRL1;WDR87;NYNRIN;MSANTD2;GJA5;GJA4;SPANXB1;PROK1;DNAAF3;WDR72;CEL;GABRG1;DAAM2;PARD3;ZSCAN23;PRKD1;FREM1;FREM2;ASTN1;ZNF391;CFI;PRDM11;ACMSD;FAM171A2;FLRT3;FLRT1;ST3GAL4;ALX4;KAT14;AFAP1L2;AFAP1L1;CGN;NFATC4;PCDHB5;REC114;BTG4;GABRB2;WDR47;NRSN2;ABCC12;SMG6;ADAMTSL1;ZNF280A;C1QTNF7;ZNF280C;RBPMS2;PHF24;TEAD1;TEAD2;TEAD3;WDR38;TEAD4;CDYL2;ANGPTL7;GAS1;RARB;ANGPTL5;NANOGP8;GAS6;MOCS1;GAS8;ANGPTL1;WDR27;GRP;DCAF12L2;DCAF12L1;ADCY4;FGD1;ADCY5;FGD5;TP53TG3;OLFML3;GSC;OLFML1;ZIM2;RSPH4A;WHRN;PCGF2;PCGF3;ECEL1;WDR19;NR1H4;SNCAIP;RFLNA;SMOC2;GATM;CPSF4L;NRBP2;RIMS4;DEPTOR;SALL1;SLC26A10;LARGE2;TPM2;PAGE2B;CEP131;DIO3;TLE6;HIC1;LEMD1;PYGO1;SLCO2A1;FKBP6;ZNF311;DRC7;CSH2;CSH1;AEBP1;KRBOX1;PLXNA2;MPC1L;PLXNA4;SEC16B;TMEM132C;SLC4A11;PXDNL;FANCE;REEP1;BCL9;LRFN5;PUDP;CSPG4;PLXNB1;LHX4;DRC1;PGPEP1L;LHX9;LHX8;GAL3ST1;CPZ;FTCD;KBTBD13;TRO;ADAMTS5;ADAMTS3;ADAMTS1;EMILIN3;GAL3ST2;OIT3;ADAMTS9;ADAMTS7;TRPC5;PLEKHG1;TRPC1;SMC1B;SAPCD1;CCDC74B;CCDC74A;NUTM1;PLEKHH2;TPTE;THSD1;FBXL22;THSD4;COCH;STOX1;CCDC73;TUB;NLGN4X;MTOR;MFAP4;FRAS1;ZGLP1;ASXL3;PI15;ZNF732;ZNF730;NPIPB6;UMODL1;DCAF4L1;DCAF4L2;CALML3;AQP2;AQP3;AQP1;MAGEA8;DZIP1L;VRTN;MAGEA4;DYNC2H1;TKTL2;TKTL1;P3H2;KRT7;MAGEB2;MAGEB3;TLN2;OR8G5;OBSL1;SPRR2F;LHB;TRANK1;TWIST2;APCDD1;PPL;MAGEC3;MAGEC1;ATP6V0A4;TRPM5;SPRR2D;SPTBN2;KLHDC8B;KLHDC8A;CYP2S1;HMX3;TENM1;ZCCHC12;C2CD6;ROBO4;TENM3;TENM4;SIPA1L2;CLDN20;ZNF806;ZNF805;SH3PXD2B;UBXN8;SOSTDC1;SUPT20HL2;GFRA1;CYP7B1;MATN2;AMER1;GUCY2C;FAM47C;ADH1C;AMIGO1;ZDHHC23;GDPD2;GDPD4;RGPD2;DCST1;CST6;NKD1;DCST2;NKD2;ZDHHC19;EGFLAM;SUSD4;SUSD3;SUSD5;GABRE;LMLN;GABRQ;MPP2;TM4SF18;GABRP;MPP3;SUSD2;PKDREJ;SORBS1;CT62;NR6A1;GSTA3;CLDN34;GSTA1;BLID;KDM1B;DEUP1;DCAF8L2;AMOT;PAIP2B;FAM162B;HIST1H2AE;GUCY1A2;HIST1H2AL;NANOS2;POSTN;HIST1H2AI;HIST1H2AK;NANOS3;WNT5A;HIST1H2AJ;LIFR;SHISA6;MYCL;MYCN;SPECC1L;HIST1H2BF;HRASLS5;HIST1H2BH;JCAD;HIST1H2BC;RASL12;FBLN1;FBLN2;FBLN5;EFNB3;NLRP9;NLRP7;NLRP4;NLRP5;CDH23;CDH24;LONRF2;SPECC1;OR4F3;DGAT2L6;DIAPH2;BAMBI;TLX2;FGFR3;BRWD3;KLHDC9;AVEN;KDM5C;WNT2B;THRA;CGB7;MLNR;CGB5;CLEC14A;CGB3;YBX2;FHAD1;FAM166B;SEPT8;OBP2A;SIX5;LRRTM1;GRIFIN;KDM6B;PROSER2;STPG2;AXIN2;IQCD;POMGNT2;UTF1;C1QTNF9B;ZAR1;IQCH;IGDCC4;COL6A2;ALDH1A2;CDH11;COL6A6;CDH16;COLEC11;HIST1H2BM;HLF;HIST1H2BJ;HIST1H2BI;HIST1H2BL;LEF1;CFAP206;GNA14;NXF2;RASD1;WNT11;RNF113B;NXF3;FAM120C;NXF5;MUC6;KDM4D;KDM4E;CAPN13;SLC4A9;WEE2;DES;HIST3H3;FSIP1;FZD10;MEIKIN;CLDN1;TMEM88;PPP4R4;IGLON5;SAMD11;STARD9;RNASE1;EML5;SLC5A7;FAM133A;NUP210L;RFX6;TBPL2;MYL9;NGEF;CFAP99;CFAP61;ZNF275;PADI6;DHH;IL20RA;NCAPH;HSD11B2;GRIN2A;PRKAR2B;RHBDL3;CFAP65;ZBTB7C;GPIHBP1;CFAP70;INCA1;ABCA4;HRNR;IL22RA1;DAZL;TMEM98;DCHS1;MAJIN;LAD1;UCMA;WFIKKN2;HIST2H2AB;LRRC4;TMEM51;TDRP;LRRC6;PTH1R;LRRC32;HIST2H2AC;JPH4;JPH2;EFCAB1;HEY2;CGNL1;TMC1;GPR39;LEFTY1;LRRC46;ELOVL2;RIPK4;PIFO;ELOVL3;F2;HIST2H2BF;POU5F1;TMEM37;F7;GPRC5B;F8;ZNF236;SMTNL2;GPRC5C;DSCAML1;MDFI;SLC29A3;MYRF;COL11A1;LRRC17;AXDND1;PSMA8;NTF4;TUBA3E;TUBA3D;TUBA3C;GBX2;HAS1;ZNF229;DMD;FLNC;MEF2D;LEFTY2;CSMD1;SRSF12;EVC2;LRRC23;ATRNL1;TMEM61;GPR50;VWA3B;STXBP5L;TTLL6;FOXR1;TTLL4;ZNF214;FAM13C;FAM228A;CRAMP1;LRRC71;KIAA0895L;SLC9C2;CTGF;YY2;KIAA0895;PABPC4L;KPNA7;SLC16A8;SLC16A9;TCP11;GPR78;AKR1E2;TUBA4B;STON1-GTF2A1L;RBMXL3;RBMXL2;SLC9A5;FRMD6;TXLNB;ROR2;ZNF676;KANK4;TRABD2B;ECSCR;FOXO6;LRRC55;CYP19A1;FOXO1;GLIS1;GLIS2;STK31;TMEM26;STK35;STK36;CLTCL1;ZBBX;NPTX2;SLC38A3;BRPF1;SRD5A2;BRPF3;DCDC2;FOXN4;B3GALT5;MCC;HIST2H3PS2;PTPRD;CXCL12;CALR3;ST6GALNAC1;PPP1R13B;SH2D4A;SH2D4B;RASGRF2;FLT4;TSSK1B;EFCAB13;MDK;ZNF648;IQUB;UPP2;OVGP1;EMX1;EMX2;PEG3;VPS37D;FOXL2;PARD3B;IL1RAPL2;TRPC5OS;OR10A4;ST6GALNAC3;ERAS;CNTNAP4;PCOLCE2;ZBTB46;KHDC1L;LRP4;LRP2;BARX1;PPM1E;LRP6;CKMT2;SLC25A27;BEND3;BEND4;BEND7;CNNM3;BEND5;LINGO1;PRRX2;DONSON;MERTK;BAIAP3;ZNF618;USH1G;SLC25A31;PTPN5;ERRFI1;KHDC3L;ZAN;ZDHHC1;TCL1A;ZNF729;BAIAP2L1;ZNF728;ZNF727;SPATA22;FAM53A;EPHB4;PAQR9;EPHA7;EPHA6;NPFF;SLC34A1;ZFP2;HNF1B;HASPIN;FNDC5;SFRP4;SFRP2;ZNF717;ALPK3;SPATA18;CCNO;ZBED9;L3MBTL3;PCDH12;PCDH19;ART5;MST1L;ZNF709;TSPAN9;MIER3;ZNF704;PENK;ARSE;RAB11FIP5;RBM11;GTF2A1L;PPP1R26;TMEM86A;LRRN4;DCLK3;DCLK2;PNMA8A;HSPA12A;CCDC144NL;ACER2;ATP4A;TH;WNK2;WNK3;COL9A3;RGL3;RCOR2;CCNJL;VSX2;PTPRT;DIRAS3;PTPRU;BARHL2;FKBP10;FOXE3;CCDC121;PTPRS;PTPRQ;SUV39H1;KIF12;CHRDL2;SPANXN1;SCML2;CTSF;ANKDD1B;NBPF4;CCDC110;CCDC114;KIF25;KIF24;CCDC117;SORCS3;RGMB;ANO4;OOEP;ANO2;KIF27;NR5A1;ANO1;PDZRN3;OR3A3;PDZRN4;OR3A2;OR3A1;RAMP2;STX18;GREB1L;DEFB124;CPN1;PLEKHG4B;GPC3;FOXB2;DKKL1;HUWE1;DEFB108B;PLEKHA7;NLRP14;PER3;ZDHHC9;CSDC2;KIF26A;KIF26B;RPA4;IL17B;FHOD3;PLVAP;WWC2;RTL9;KNDC1;JADE3;OGDHL;GXYLT2;RTL4;CAPN5;CAPN3;BAHCC1;CCDC155;PDGFRA;OSR2;KIRREL1;HFM1;SCARA5;ATG9B;HBE1;MAT1A;MID2;TANC2;TANC1;DOK4;DPEP1;CCDC151;DPEP3;KLHL14;ARHGEF25;KLHL15;ARHGEF28;CCDC146;KLHL11;VCX;NDRG2;FUT4;CCNB3;WNT6;CYP11A1;PACSIN3;NPHP4;PRPH;ARHGEF33;ARHGEF37;HBG2;HBG1;EVX1;BMP6;PHOX2A;BMP4;PHF13;SNED1;CD164L2;RHOXF1;CNRIP1;CPXM2;MAST2;DDX43;ATP2A1;SOBP;AFF1;CALB2;CFAP47;ZNF385B;CFAP46;CPXM1;HORMAD2;HORMAD1;A4GALT;CFAP43;ARHGEF11;PLA2G4F;RFPL1;ARHGEF17;DDX53;SSTR3;TEX13D;CFAP58;CCDC192;CFAP57;CFAP53;RBM24;SAXO2;ZP2;LAMA5;LAMA2;LAMA1;LAMA3;AURKC;PTHLH;PRTG;RAB40A;EFS;DCDC2C;DCDC2B;CCDC181;TAS1R1;CCDC178;PLA2G2A;NAA11;LAMB1;MAPK15;CLCN5;NPHS2;BCL6B;RBM46;CCDC172;CCDC171;VIT;ZNF177;CLPB;TMEM200B;TRRAP;GLDC;RAPH1;OR1K1;ENO4;USP17L7;GNAT2;SOX17;SOX18;ZXDC;HOXA3;FDXR;HOXA2;HOXA1;RTTN;ROPN1L;ANKS1A;HOXA5;HOXA4;PRIMA1;UNC13B;ZNF705D;ZNF705A;SYTL4;KIAA1217;HOXB9;HOXB4;TYRO3;HOXB3;PRR15;HOXB1;PRR12;HOXB8;TSPYL6;HOXB6;TSPYL5;ENPEP;HOXD1;SYCP2L;CHST10;CHST15;HOXC5;HOXC4;PRR26;PLCG1;HOXC9;HOXC6;DNAH12;DNAH11;DNAH10;SOX30;ACR;FAM160A1;CPEB1;GLUD2;GPR182;HOXD4;HOXD3;HOXD9;ZNF135;RET;ZNF132;MYOM1;SPEF1;TCF24;FMN2;GLI3;SERPINA5;GLI2;ZCWPW1;TRIM6;ZAR1L;MRC1;RSPO3;RSPO1;GPRASP2;GARNL3;SLC2A14;TCF15;TET1;TACR1;PRSS12;PAX2;RNF169;PAX8;PAX9;FAM90A26;ZNF597;ZNF112;CCL14;OCA2;ASIP;PRSS48;PRSS44;HOXD10;PRSS50;ALKAL2;ANKRD52;GPR156;GPHA2;RPRM;AOC3;HSPA1L;ANKRD66;PRSS35;USP17L2;SULF1;PRSS33;FAM71E1;SULF2;GPR143;FILIP1;NOTUM;FMOD;INHA;CCL27;CCL26;BRDT;SLC28A3;ZNF572;CHRM3;CLSTN2;CLSTN3;SERTM1;TUBB8;CDH3;CDH2;ANKRD31;MAEL;FAM25G;GYG2;SSX2;IGFBP1;SEMA6C;NKX6-3;ZNF560;LHCGR;NKX6-2;IGFBP4;SEMA6D;NUTM2E;NUTM2D;RHCE;NUTM2B;IQCA1;AK8;STRA8;RAD51AP2;BTBD3;NDN;UGT3A2;UGT3A1;NDP;ZNF541;STRA6;PALB2;CNOT3;TDRD12;RLN3;ESAM;NACAD;TDRD10;ZNF534;GPR101;SERINC4;BNC2;SYCP2;BNC1;PTPN21;DUSP15;DUSP16;DNALI1;SGCD;HYDIN;EFHD1;CNGA4;SOST;ZNF521;SGCG;SH3D19;VWF;COL25A1;GPX5;ADRA2C;NGF;PATL1;METTL24;EVC;ESRP1;ASPG;CNGB3;PKHD1L1;METTL27;RNF32;KIAA1211;NDNF;AMBRA1;ZNF503;MAL2;ZNF502;TNNI3;CTNNAL1;WASF3;SKOR1;KCNIP1;TXNRD3;KCNJ12;SPAG6;KCNIP3;IRX3;IRX4;CDC42BPB;PTPN13;CDC42BPA;SGCZ;SVOPL;KLF5;SH3D21;CBLN4;FOLR2;CBLN1;TP53TG3B;TP53TG3C;TP53TG3D;VIPR2;HPSE2;ACSM3;ACSM1;ANTXR1;SOGA1;ZNF608;ZNF607;RUSC1;SAP130;DPF3;OR2A42;MYOZ1;HABP2;TNS2;CDON;VCX3B;VCX3A;MTUS2;EBF4;IQCF1;ZPBP;TCERG1L;HRASLS;ZFPM2;IGSF5;PDE1C;TSHZ3;HIST1H3J;MAOB;IGSF3;KLK3;KLK6;CYP4X1;HIST1H3A;CMYA5;HIST1H3F;HIST1H3I;HIST1H3B;HIST1H3C;CDR1;HIST1H3E;SIGLEC16;DTNB;STK11IP;SIGLEC11;PDE2A;DDIT4L;PARP16;HIST1H4B;STAG3;SESTD1;GKAP1;DMRTC2;PDE3A;HIST1H4H;TMCC2;OR6A2;HIST1H4E;RAB40AL;HIST1H4F;RYR1;OR2A1;RYR2;EPB41L4A;ZMYM3;ANKRD2;IL17RD;PALD1;TNXB;AKAP3;RASIP1;FAM184A;ADAD1;DNAJC5G;CTNNA3;ADAD2;CGREF1;DMRT1;PCP4L1;CDX1;KRT13;MTSS1L;DMRT3;LYVE1;TJP1;KRT19;FAM183A;TRIP10;SERHL2;NEUROG1;TJP3;NRK;GALNT17;ARID4A;CIB2;ARHGAP39;ARHGAP44;ARHGAP42;FAM186B;MEIOB;MALRD1;PDE8B;OR2D3;OR2D2;MYH15;KCTD7;ALDH3A1;COL4A4;TMEM139;COL4A3;COL4A6;COL4A5;HDGFL1;ABCG4;CTTNBP2;SEL1L2;DTX4;LTBP1;NID2;PSORS1C2;CPLX3;MARCH10;ARHGAP20;SOHLH1;PODXL;CASKIN2;SOHLH2;EP400;USP51;ASIC3;ENKD1;MARK1;OR2B2;WSCD1;PTCH2;TDRD9;IFT122;EPHX3;AZIN2;ARHGAP28;TDRD7;TDRD6;TDRD5;SMAD6;ESR2;TXNRD3NB;ARHGAP23;TDRD1;ARHGAP32;LIN28B;DNMBP;DLG2;DLG3;JMY;PCDHGB7;PRAC2;HSPB6;USP31;DOCK9;CRISP3;PCDHGB2;LMOD1;HIST1H1T;ELAVL2;HIST1H1D;AOX1;HIST1H1E;USP30;TAS2R3;HIST1H1A;PCDHGA7;PCDHGA4;PCDHGA3;PCDHGA2;MUM1L1;PCDHGA9;TGFBR3;ARHGAP10;PCDHGB1;DOCK1;HCN4;PON3;PALM3;UACA;DLL4;ACAN;ERBB4;KLRG2;LRIG3;RGS22;ZNF185;PCDHGC4;LGI2;SPRY4;LCA5;DLK1;TICRR;FMNL3;NEURL4;FMNL2;AQP11;TBKBP1
ILEUM (BULK)	1612/2316	0.9999902280803444	0.9999904972728791	0	0	0.7834164734779488	7.655520240298388E-6	SPI1;SCT;COMTD1;ISLR;LURAP1L;FAM110C;ZC3H12A;RAVER2;C3AR1;EPSTI1;CKMT1B;VSTM5;MNX1;DHDH;UNC5C;CACNA2D4;BHLHA15;CH25H;ACE2;SPINT1;CTAGE4;PLBD1;CTAGE8;CRABP1;GATA6;GATA5;LYPD8;ADAMTS14;AGMO;SYNDIG1;PIP5K1B;SFN;SULT1A4;SULT1A2;JAG2;GSTM4;HLA-DRB4;JUP;CYP4F2;NR2F6;PKIB;SULT1B1;PPFIBP2;FXYD3;HLA-DRB3;ACHE;MTMR11;KDM8;SHB;SHD;ARHGAP4;SULT1C3;MMP25;TIFAB;MMP28;TPSAB1;ZNF488;TPSG1;GMIP;DUSP8;SLC39A14;MMP10;MMP12;MMP11;SLC7A7;SLC7A9;OAF;PLSCR4;RAPGEF3;TPSD1;CCM2L;SNX33;NEURL1B;ADAM28;SULT1E1;FRZB;AGR2;AGR3;ZSWIM5;EGLN3;MBD6;BIK;CKMT1A;COL22A1;ADAM33;DAB2IP;SIGLEC1;CCDC3;ADGRL4;LGR5;CRAT;CRB3;EXOC3L1;EXOC3L4;REG1B;RASL11A;REG1A;ADORA3;NUDT18;TNFRSF4;UGT2B15;UGT2B17;TC2N;SDCBP2;JAML;PKP2;PTPRCAP;SLC27A4;BLK;COL17A1;CD274;REG3A;REG3G;CYP2C19;CORO1A;SLC9A3R2;SLC9A3R1;TKFC;IGSF23;AMDHD2;KIAA1522;TNFRSF17;BMF;TNFRSF14;AGXT2;TMEM120A;MFSD6L;LY86;CORO2A;BMX;BFSP2;SH3BP5L;NOXA1;SP6;SP5;LCN6;SHBG;PIWIL4;LEAP2;TSPAN12;TSPAN11;SPR;ACP5;UGT2A3;ITGB7;ITGB6;NEO1;BCAS1;SLC36A1;TNFRSF18;HTR3E;HTR3C;ITGA8;SPACA4;UGT2B7;ITGA9;SMIM22;TRIM50;SRC;SLC5A11;SLC5A12;IL2RG;TSPAN33;TRIM47;PCDH1;TRIM40;GZMA;STYK1;TBX3;TTC39A;TBX2;TM6SF2;GZMK;MYO1D;MYO1E;TSPAN15;MGAM2;GZMM;MYO1C;MYO1A;SST;POU2AF1;IL2RB;PDCD1;CD247;NAGS;TRIM31;BCAR1;SLC23A3;CPNE5;SLC23A1;MT1M;LDLRAD2;C4B;LGALS4;C4A;LGALS3;LGALS2;TRIM29;ADGRA2;ANPEP;KDR;TNFSF10;LGALS9;MFSD2A;ARL14;KCNK13;MYO7B;MOGS;UNC93A;BTC;OMP;SOAT2;KCNQ1;MT1F;BTK;KCTD14;MT1G;TRIM15;MT1H;TRIM10;CES3;CES2;MT1E;GRB7;CETP;SLC45A3;LPAR1;NEU4;RRAS;APOE;B4GALNT3;APOB;PCK1;REG4;SLC10A2;TNFSF13;OSGIN1;NBEAL2;FER1L6;LPAR5;CD209;CD207;GRAP;MRAP2;FBXL6;ACY3;DHRS11;ECM2;ACY1;ZBED6CL;IL26;IL24;KHK;VMO1;C8G;MAP1LC3A;MUC12;SDF4;HTATIP2;APOBEC1;MST1;CNKSR1;TOX3;DEPDC7;PITPNM1;YAP1;TAGLN;HSD17B3;NOXO1;RELB;REM1;ORMDL3;HSD17B2;MGAT3;IL32;PNPLA7;IL34;TMEM176B;TMEM176A;GCG;KAZALD1;SH3RF2;KITLG;NUDT8;KCNS3;SGSM3;TCEA3;IL18R1;PNPLA2;OTC;GDA;ETS2;PLB1;ACTG2;AKR7A3;DMBT1;PLAU;FAM3B;ENPP2;FAM3D;NRTN;ENPP3;BORCS6;ENPP7;SPINK4;CARD10;IL4R;SPINK1;PHGR1;ACOT12;TMEM252;TMEM253;GPRIN2;TYROBP;ADAM15;PRR15L;SCNN1B;EHBP1L1;ODF3B;CARD16;RPP25;WDFY4;EMID1;CARD11;PPIC;PKDCC;UBA7;HTRA3;BHLHE22;PLD1;CACNA1H;INAVA;ADGRG3;ADGRG4;ADGRG7;ADGRG5;VILL;RAI2;MGAM;VCAM1;MUC17;RARRES1;SYT8;GGN;VIL1;NAT8;NAT1;TMEM236;NAT2;FAM151A;TMEM238;ALPI;MELTF;DEGS2;ZMYND15;TTC22;MS4A8;CA3;CA4;CA7;DACT2;TTC36;NAT8B;MYOCD;SHROOM3;SHROOM1;TTC38;EPN3;ELF3;ACOX2;ELF4;ADGRF5;CHI3L2;FBP1;MS4A1;REP15;ASB13;SLC3A1;AGPAT2;TMEM204;SPOCK2;FBRS;OR51E1;HSD3B7;HSD3B2;HSD3B1;MUC5B;CD2;CD4;MYO15B;TEF;CD5;CD7;ACKR4;ACKR3;CDA;PI4K2B;PRSS1;CLEC10A;DQX1;MRGPRF;EPS8;GJA5;GJA4;PXDC1;PRSS3;PRSS2;PRKCD;COL23A1;CEL;WDR81;FREM1;CFB;CFD;CFH;CFI;PHYHIPL;SDSL;PRKCZ;ADH6;HMOX1;PLEK2;ICOS;HLA-DQA2;AFAP1L2;GP2;CGN;ELL3;GJB2;GJB1;GJB4;GJB3;SNAI2;DENND1C;CDKN1A;AIFM3;C1QTNF1;C1QTNF5;TEAD3;DENND2D;GRAMD2A;GCHFR;KIFC2;ZNF358;GAS6;MOCS1;ANGPTL1;HLA-DQB1;GRAMD1C;NR1I2;SGMS2;ASCL2;ADCY6;PAPSS2;FAM129B;EPCAM;OLFML3;ALOX5;OLFML1;GPAT3;SLC17A8;APOL3;SLC17A4;GABRA2;COLCA2;IL10RA;NR1H4;G0S2;NR1H3;RFLNA;IGLL5;SMOC2;GATM;DHRS9;CLC;KLKB1;TMEM229B;CSF1;PROS1;FAM216B;HID1;FCGRT;LAMP3;SLC39A5;SLC39A4;PLS1;IL13RA1;PGC;HIC1;EDAR;SLCO2A1;ADTRP;SLC38A11;AEBP1;ESPNL;CLCA2;BTLA;CLCA1;ZNF787;PI3;CD300LF;ZNF784;CLCA4;SEC16B;DAB1;BCL3;PLXNB2;PLXNB1;SLC26A3;SLC26A6;CPO;GAL3ST1;ZC3H3;TCIRG1;CPZ;RNPEP;EMILIN3;KRTAP5-2;PRKG2;EMILIN1;HMGCS2;OIT3;TPRN;ADAMTS7;TRPC7;SLC13A1;SLC13A2;CR2;PLA2G12B;APOA1;APOA4;TST;MEP1B;MEP1A;XCL2;LCT;CEBPA;CEBPD;CCDC68;CEBPE;FGL2;NLRC5;CYP3A4;CYP3A5;LMF2;CYP3A7;SELENBP1;P2RY6;RAB20;RAB25;P2RY4;P2RY2;CEACAM20;UGT1A4;BCO1;PLEKHH1;UGT1A8;UGT1A6;DRGX;TRPA1;APOC3;APOBR;KBTBD11;MFAP4;P2RX5;RAB15;DOLPP1;P2RX1;APOC2;MAB21L2;GLOD5;PI15;TLL1;RAB17;CCDC61;NECTIN2;IL1RN;HDAC10;GFI1;HDAC11;CBLC;CALML4;KLHDC7B;AQP3;CISD3;AQP1;RPS6KA4;RPS6KA1;HMCN2;PDK4;TBC1D10C;SYNPO;SEPHS2;IL15RA;IL1R1;KRT2;SLC35C1;KRT8;SLC51A;KRT9;AZGP1;ZNF831;CFTR;SLC22A4;CASZ1;SLC22A5;SLC35D2;TRANK1;C2CD4B;CD79B;TRPM2;CD79A;STXBP6;TRPM5;TRPM6;TMEM184A;XCR1;TMEM74B;VNN1;CYP2S1;ADCK5;SLC44A3;ROBO4;SLC44A4;MEOX1;SLC22A18;CLDN23;SOSTDC1;TINAG;RALGPS1;PARP3;EDN2;EDN3;PGGHG;SLC35G1;SLC22A23;HCK;CDCP1;CLDN15;TLR8;MPND;TLR3;MATN2;GUCY2C;C1QB;PTGER4;C1QA;ADH1C;PTGER1;ADH1A;HDC;HAAO;ZDHHC23;GDPD2;GDPD3;DCST2;TYMP;NKD2;LIMA1;NT5E;EGFLAM;TM4SF20;SUSD3;GABRE;DUOX2;TM4SF18;SUSD2;OTOP2;OTOP3;GRHL2;GSTA2;GSTA1;SAA1;TPSB2;FCN3;FCMR;FOLH1B;SPPL2B;MYRFL;HOXA10;SIT1;NANOS2;POSTN;HGD;HRASLS2;ANXA13;SHISA3;ATP1B1;SHISA8;MYCL;CHMP4C;CHMP4B;RASL12;EFNA4;EFNB2;FAM83H;EFNB1;NLRP6;NLRP7;UBD;GAS2L1;FAM83B;CYP2J2;CBX7;SELE;EFNA1;SELP;TLX2;TLX1;CRYL1;FGFR4;FGFR3;SOWAHB;SOWAHD;CLEC14A;YBX2;OPLAH;HAPLN3;HAPLN4;HAPLN1;HK3;CASP7;CASP5;SIX5;MFSD3;CASP1;RHBDF1;STPG3;LSR;MYRIP;DCN;ZAP70;ALDH1A3;AIM2;COL6A2;FAM84A;COL6A5;SOWAHA;LTB;CDH17;LTF;LTK;DDC;RASD2;GNA14;MUC1;WNT11;MUC2;NXF3;SAP30L;ERICH4;GBP2;GBP1;MUC4;TMEM30B;CAPN13;KISS1;FAM167B;MLPH;DES;ADAMDEC1;PID1;PGAP3;CLDN2;TMEM92;VPREB3;SCAMP5;ZFYVE28;KRTCAP3;IL4I1;TDO2;CYP2D6;UBASH3A;TMEM8A;SAMD11;HES6;GBP5;STARD5;MEF2B;RNASE6;RNASE4;PDZK1;PRAP1;HDHD3;RNASE1;TMEM82;SLC5A8;SLC5A9;RBP2;RUFY4;ETHE1;CLDN8;CLDN7;SPARCL1;MYL9;NGEF;IDO1;ABCB1;HHLA2;FPR3;TAPBPL;SLC30A10;IL22RA2;C2;C3;HSD11B2;UGT8;PPARGC1A;ZBTB7C;NGFR;FYB1;ABCA4;LYZ;NR0B2;CP;IL22RA1;FERMT1;NOSTRIN;EFCC1;NOX1;LAD1;PIGR;GPR25;TMEM51;PIGZ;LRRC32;VSIR;LRRC31;UCN3;SH3BGRL2;FLVCR2;CTLA4;HLA-DPA1;GPR39;FGFBP1;LRRC45;RIPK3;GPR34;GPR35;RIPK4;VWA5A;GPR31;ELOVL7;TMC5;TMC4;TMEM37;GPRC5A;CDC42EP5;TLR10;GPRC5C;MDFI;SLC29A2;MYRF;LRRC19;IDUA;FOXS1;HLA-DMB;GPA33;MICALL2;LRRC26;P2RY13;P2RY10;GK;GPR55;TMEM61;GLRA4;TTLL6;FABP2;SPSB1;AADAC;TMEM54;FABP6;HLA-DPB1;UGT1A10;SH2D7;NCF1;RORC;HR;DEFB1;CXCL13;CXCL14;CXCL16;LCNL1;PITX2;HLA-DOA;SLC25A47;TCP10;SLC16A5;PPP1R16B;CPA3;CPA2;LAG3;PPP1R16A;UBALD2;TICAM1;OLFM4;FOXP3;FRMD1;SLC9A2;FRMD3;SLC9A3;SAP25;ROR2;PFKFB4;FBLIM1;ECSCR;DPT;FOXO4;TNFRSF11A;RAP1GAP;SLC9A1;TMEM26;BCL2L10;SBNO2;THEM6;CPA6;BCL2L15;KL;DEFA6;DEFA5;B3GALT4;FAM229A;B3GALT5;LRRC66;CXCL10;MLXIPL;KIAA1755;CXCL11;CXCL12;LRIT2;HLA-DRA;ST6GALNAC1;CRYBG2;SH2D4A;COX4I2;NRARP;FHL5;WISP1;FCGR3A;FCGR3B;MDK;EDIL3;VPS37C;FOXL1;DSG2;SLC25A10;DSG4;PPP1R12C;BIRC3;RETNLB;LRP4;BARX2;CCL8;SH3BP1;KIAA1324;SLITRK6;CCL2;SLC25A20;BEND7;SH2B2;HIP1R;AKR7L;FCGR2B;PPP1R14D;LEXM;BAIAP2L2;TCL1A;BAIAP2L1;POF1B;RASSF4;RASSF6;OXER1;FAM53B;SLC12A7;EPHB3;SLC34A3;ARSA;ENTPD2;MUSK;ENTPD5;ENTPD7;ENTPD8;TM4SF5;HNF1B;TM4SF4;HNF1A;IFI27;FNDC1;SFRP5;ULK3;MXRA8;KDELR3;ZG16;PEX11G;CCNO;EPHA2;PLA1A;EPHA10;CD1E;CD1D;CD1C;MST1L;CD1B;EVPL;PIK3R6;TSPAN8;SI;CD19;SLAMF8;SLAMF7;CD14;SNX7;TSPAN1;ARSE;SLAMF1;CCR1;IQSEC2;FOXF2;FOXF1;PCDH20;RASSF7;WNK2;PPP1R1B;CD27;COL9A2;CD22;PCSK1;CD40;PTPRR;MOGAT3;TNFRSF13B;HNF4G;AATK;SECTM1;PCSK9;KIF12;CLEC9A;CD3E;PTPRH;PEPD;CHRDL2;CD3D;MLN;CTSS;CTSO;CTSK;STBD1;CCR9;CTSH;CCR7;CTSG;CCR6;ACADS;CCR2;NBPF4;NXPE4;TMEM150B;MME;NBPF6;NXPE1;NXPE2;MMEL1;ANO7;SORCS2;NCR2;BANK1;MZB1;CD48;RAMP2;PNCK;STX19;TMPRSS2;FUOM;CRIP1;CAMK2N1;PERP;NPDC1;CD72;TMUB1;AKR1C3;PLEKHA6;PLEKHA7;XK;EPPK1;CD68;FOXA3;IL17A;ENGASE;FOXA1;CD86;PLVAP;RTKN;CD80;GIMAP4;GIMAP5;GIMAP7;GIMAP8;TEPSIN;CAPN8;RGS1;DUOXA2;CAPN5;GGT1;GGT2;PDGFRA;OSR2;SCARA3;G6PC;SCARA5;CYBB;PCOLCE;PRLR;ERN2;DOK2;DOK4;CD8B;CD8A;GPD1;DPEP1;CCDC152;KLHL14;SLC1A1;CHAT;DDX60;FUT2;SLC1A7;KIR2DL4;FUT3;HCAR2;FUT6;HCAR3;WNT6;CHAD;TAC3;PRODH;TAC1;BRINP3;PRPH;WNT4;GGT5;ARHGEF35;GGT6;ARHGEF37;VDR;SLC52A1;SSH3;BMP5;BMP4;BMP3;BMP2;IL17REL;CPS1;IL7;COL5A2;LGALS3BP;TMEM45B;RTP4;PNLIPRP2;MAST2;ATP2A3;LAMC2;A4GALT;GALNT8;PLA2G4F;ARHGEF16;MMP3;ARHGEF18;SSTR1;MMP9;SSTR5;FAM177B;RCN3;TMIGD1;MMRN1;CDHR1;CHDH;CPTP;IRF7;IRF8;CDHR5;SCN4B;ATG4D;PAOX;RBM47;TUBAL3;BCL2A1;MVP;LAMA3;ATP2C2;CYGB;PDLIM1;RAB40C;MARVELD3;EPS8L2;EPS8L3;TAS1R3;ATOH1;CHGA;GALNT5;PLA2G2D;GALNT4;LAMB3;GALNT3;PLA2G2A;LAMB1;SPATA2L;PROB1;BCL6B;S100P;CPVL;VIP;ASB2;EHF;RXFP4;HOXA9;CREB3L3;SOX17;GNAT3;DCANP1;MS4A18;SOX18;CREB3L1;HOXA3;HOXA2;HOXA1;MS4A12;MS4A10;HOXA5;HOXA4;PRIMA1;CUBN;SERPINF2;SOX14;SYTL5;FCAMR;KIAA1217;SULT2B1;HOXB9;RNF128;GPR160;HOXB4;HOXB3;PRR15;HOXB8;HOXB6;ENPEP;HOXD1;ABO;CRACR2B;S100A16;HOXC5;HOXC4;PRR26;HOXC9;PRR22;HOXC8;NKX2-3;HOXC6;GSDMD;CDK18;WNT10A;GSDMB;ACE;FZD5;A1CF;TMEM198;ISX;FA2H;FAM160A2;SLC6A7;SLC6A9;GIPC3;PNOC;GIPC2;HOXD4;HOXD3;GALNTL6;PLCH2;HOXD9;SERPINA2;SERPINA1;TINAGL1;HRCT1;SERPINA9;PRSS22;SERPINA7;MS4A4A;FCRLA;LFNG;GLI4;FAM102A;CHL1;TRIM3;MRC1;RSPO2;RSPO3;EMB;RSPO1;FCRL1;BATF2;CLUH;FCRL3;FCRL4;PRSS16;TMEM171;PRSS12;FCER2;MS4A6A;ITPKA;ENG;CCL14;CCL13;ASAH2;CCL11;GCNT1;AOAH;GRAMD4;GPR153;CHN2;GCNT3;ALKAL2;METTL7B;CCL19;CCL18;CCL17;MISP;CCL15;CCL25;AOC3;CCL24;CCL23;AOC1;CCL20;F11;FMO1;GUCA2B;PRSS36;SULF1;FMO5;ADAT3;AGT;GPR142;ABI3;ANKS4B;FMOD;SLC28A2;SLC28A1;SLC28A3;CHRM4;RNF19B;METRNL;BEST4;IYD;CDH1;GRAP2;CHP2;CD177;RNF43;SLC15A1;IGFBP4;SEMA6D;TAP1;MOB3B;C1ORF116;CLEC4F;CSF1R;ABHD6;RHOBTB2;KLC4;TCP10L2;IGFBP7;ESRRA;SLC37A1;ATP8B1;ZG16B;ANKRD22;TNK1;CYBRD1;ADAP1;CYP4F12;C3ORF85;MAFK;TDRD10;RNF183;RNPEPL1;CNGA1;ZNF524;SLC37A4;SH3D19;GPX2;VWF;ADRA2A;ASPN;TRAF4;ESRP1;ANG;SMPDL3B;SMPDL3A;SMARCD2;SLC24A3;TYRP1;SEMA3B;SEMA3G;ITLN1;ITLN2;KIAA1211;CLEC3B;MAL2;MROH6;BAK1;ACSS1;TIGIT;KCNJ10;CMA1;CDC42BPG;KLF4;KLF5;SH3D21;MGAT4A;FOLR2;SLC46A3;VIPR1;HPSE2;RAPGEFL1;EDNRB;VSIG4;PTGDS;TNS2;PTGDR;SLC6A19;SLC6A18;SLC6A14;ACSL5;EBF4;CMBL;OVOL1;CYP27A1;PLPP1;LLGL2;CDS1;PTGFR;KLK1;MAOB;IGSF3;MAOA;SP140;EBI3;SLC6A20;SMIM6;IGSF9;MARC2;LCN10;ASL;CARMIL2;SIGLEC12;CIDEB;IFNLR1;GNG12;CIDEC;PARP12;GADD45G;PARP10;PDE3A;TMCC3;ITM2C;ACVRL1;CLIC5;ADIRF;BICDL2;KRT20;JCHAIN;ANKRD9;EPB41L4B;STAB1;AMPD1;BTN3A3;IL17RE;RHOC;IL17RC;RHOD;IL17RB;NAALADL1;CEACAM1;B3GNT8;CEACAM7;B3GNT7;CEACAM6;MMP23B;CEACAM5;TFEC;TFF3;B3GNT3;FAM20C;TFF1;RHOU;FATE1;SGK2;TOR4A;TNXB;CXCR5;CXCR6;RASIP1;PBLD;CXCR3;TLDC2;CDX1;KRT12;LILRB2;PDZK1IP1;LYVE1;LILRB5;KRT19;KRT18;TRIP10;TJP3;NEUROG3;GALNT12;GOLT1A;SIRPG;CIB2;ESPN;SYDE1;MALRD1;ABCG8;PDIA2;ABCG5;CD300A;SLX1B;MYH15;SPNS2;LGALS9C;LGALS9B;GLTPD2;ALDH3A1;FOLH1;TMEM139;SELENOP;ELMO3;PDE9A;ABCG2;KLRB1;DNAJC22;LTBP4;DTX1;CSF2RB;NTS;DTX4;DPP4;TMEM125;SCIN;STAP1;MYH14;STAP2;BTNL8;LRRC75B;BTNL3;TDRD7;BTNL2;ARHGAP27;TDRD5;SMAD6;ARHGAP30;TP53I3;DNMBP;DLG3;FEV;TMEM119;OR2A7;TGFBI;CXCL6;CXCL9;LMOD1;SLC2A2;CXCL1;SLC2A5;CXCL5;TMEM100;HEBP1;SDR16C5;TMEM102;NAPRT;FDCSP;BDKRB2;ABCD1;ABCC2;AQP12B;USP43;AQP12A;URAD;LMNTD2;IFNE;HKDC1;SASH3;HPGD;CD163L1;NPY4R;KRT86;DLL4;GMDS;SLC22A18AS;NT5DC4;PRRG2;LRIG3;MAS1L;CMTM4;LGI4;XPNPEP2;NEURL3;NEURL1;PMP22;AQP11
PODOCYTE	1607/2316	0.999990423964188	0.9999904972728791	0	0	0.7743249060573469	7.414998533712241E-6	SCX;ISM1;ISM2;NDST1;COMTD1;LURAP1L;DPYSL4;FAM110C;ZC3H12A;SMCO3;SMCO2;MNX1;FAM19A3;UNC5A;DHDH;ISL2;SPINT1;OPTC;ASPHD1;CTAGE4;CTAGE8;FLG;NLRX1;TEX22;GATA6;LYPD1;ADAMTS12;LYPD6;ADAMTS15;ADAMTS14;ADAMTS13;NPBWR1;KRTAP5-11;SFN;JAG2;JUP;BTBD16;IL31RA;BTBD11;NR2F2;TEX38;L1CAM;AIF1L;RNF224;VANGL2;FAT2;SFTA2;ANXA8L1;BHLHE41;TFCP2L1;HOXC13;PEAR1;SHB;HOXC11;HOXC10;BBC3;MMP24;NEFL;NINL;MAMDC4;MYBPC2;KCND1;SPHK1;MAMDC2;SLC39A13;TEX15;DUSP8;SLC39A14;TMEFF1;PXDN;CRYAA;NUP62CL;CRYAB;RAPGEF3;CHST3;PKN3;FAM106CP;ADAM21;SNX33;SPP1;ZNF469;ZSWIM4;LIMS4;BIK;KCNB2;WNT7B;DAB2IP;WNT7A;ETNK2;WT1;CCDC8;ADGRL4;LGR5;CRB3;EXOC3L1;OLFML2B;RASL11B;MAP3K7CL;PLOD2;PLOD1;OLFML2A;HHAT;EFEMP2;POFUT2;CYSRT1;SLN;ADORA1;NUDT18;KCNH1;RAD21L1;FBXO17;GMNC;AJUBA;COL17A1;SPATA9;CD274;DLX1;KCNE2;DLX4;GSTT2;IGSF23;AMDHD2;KIAA1522;SMYD2;TSNAXIP1;IP6K3;CD276;NEK6;HTR1B;HPS6;CORO2B;BFSP1;SH3BP5L;SP6;SHBG;SPRN;BCAR3;ITGB1;TRIM74;DYSF;ECE1;ELFN2;MSLN;TSPAN12;TSPAN11;SPR;UGT2A3;SPX;ITGB6;NKX3-2;TRIM67;BOK;PIANP;ITGA3;TMEM255A;TNFRSF19;NRG2;ARL4D;TRIM58;C1GALT1C1L;TNFRSF21;TRIM55;UGT2B7;SRC;ATP10D;ATP10A;IGF2BP1;OR12D3;TRIM43;E2F7;ZNF860;SEPT10;KCNJ8;STYK1;BICC1;TM6SF2;SUGCT;DBNDD1;MYO1E;TSPAN15;MYO1C;TSPAN18;SYT10;NAGS;ZNF853;MYO1H;TRIM32;BCAR1;CDRT15;NPFFR2;CCDC89;CPNE7;MT1M;LDLRAD2;CCDC102A;MT2A;LGALS1;TNFSF10;CCDC96;PIEZO1;PTGFRN;ARL14;CCDC78;MOGS;ACTN4;BTC;CCDC80;OMP;ADGRB2;CRISPLD2;MT1F;KCTD14;KCNQ4;CCDC87;TRIM16;MGARP;KCTD17;KCTD16;MT1E;PXT1;GRB7;TMEM63B;SDC4;TMEM63C;SLC45A1;RRAD;SDC2;PKHD1;SEC14L2;NKAIN4;RRAS;B4GALNT4;NTNG1;SLC10A5;IFFO2;EXT1;GNRH2;TP73;FBXL6;LDHAL6B;SPAG17;ZBED6CL;GRIK4;PQLC2L;WFDC3;C8G;CRTAC1;IL11;PABPC5;KIF7;RNF144B;IL1A;PITPNM1;TLCD1;MFGE8;YAP1;TAGLN;PRICKLE2;NEXN;PRICKLE1;RELB;RELN;FAM196B;FAM196A;ORMDL3;RIBC1;FILIP1L;CAP2;IL32;GAD1;VEGFC;KLHL4;KAZALD1;PCDHB10;SH3RF2;KITLG;KCNS1;KCNS3;LOXL4;OTP;CELSR2;LOXL1;TGM1;GRIP1;PLAU;TGM5;TGM4;RAG1;CARD10;TMEM253;PCP2;SPOCD1;SLFN12;ADAM18;GPRIN2;ADAM15;SCNN1D;ADAM12;EEF1A2;MAP7D2;HHIPL2;ANKS6;CARD11;PPIC;TMEM240;SYCE3;H2BFM;CNN1;RAI1;TMEM249;FGF20;RHPN2;MORC1;MGAM;VCAM1;CNTN6;CAV2;CAV1;GGN;SDK1;NAT2;TMEM238;FGF18;SPINK13;GNB3;MELTF;PODXL2;TNFAIP2;TCHH;TTC29;DMKN;QRFPR;MYBL1;DACT1;TTC36;OR1F1;SHROOM2;SHROOM3;ETV4;GIP;GREM1;CYP26C1;ELF3;ACOX2;ELF4;ADGRF4;TMEM217;CUEDC1;PLEC;OTUB2;REP15;DNAH5;ASAP2;CYTH3;TBX20;SPOCK1;OXCT2;ZPLD1;TMED7-TICAM2;EYA4;TBX18;TBX15;FAM155A;OPN1SW;TNIP1;FRMPD2;SLC4A3;FGFRL1;WDR88;ALCAM;EVA1A;GJA3;HOMER3;PXDC1;SPANXB1;NCKAP5;DNAAF3;AFAP1;SCRIB;CEL;BCAN;PARD3;ARMC4;ZSCAN23;CFB;CFH;WDR63;SDSL;PRKCZ;ACMSD;FAM171A1;FAM171A2;GSG1L;PLEK2;PCDHA3;ALX1;AFAP1L2;STARD13;AFAP1L1;MCAM;PLK2;MEX3D;FOSL2;XKR7;GJB2;GJB4;GJB3;GJB5;PCDHB6;FNDC10;SNAI1;FNDC11;PCDHB5;SNAI2;PCDHB8;PCDHB7;BTG4;SERPINA12;CDKN1A;NRSN2;ADAMTSL1;TAF7L;C1QTNF1;ADAMTSL5;GAST;PLEKHN1;TEAD1;TEAD2;KRTAP1-1;TEAD3;TEAD4;GJD3;ANGPTL7;KIFC2;ANGPTL4;KIFC3;GAS6;MOCS1;ASCL5;DCAF12L2;DCAF12L1;SGMS2;ADCY6;PAPSS2;FAM129B;PDF;RASSF10;EPYC;TP53TG5;SLC17A1;SLC17A3;BCHE;DMTN;CDKN2A;PCGF2;NR1H4;SCAF1;RFLNA;CLCF1;MROH2A;CSF2;CSF1;TNC;FGF1;TNF;NRBP2;RAB41;RAB42;SALL1;SLC39A7;MB21D2;COL27A1;TMEM178A;TPM2;GOLGA8K;TLE6;TOM1L1;ZNF319;SLCO2A1;TSSK6;ZNF311;RTN4R;SLC26A1;CSH2;GLT8D2;FAM218A;ESPNL;CLCA2;PLXNA1;DRD2;RAB6B;SEC16B;AMBP;TMEM132A;SLC4A11;PXDNL;LRFN5;DAB2;LRFN4;LHX1;P4HA3;PLXNB3;PLXNB2;SLC26A7;PLXNB1;CNIH3;SLC26A6;BCL2L1;GAL3ST1;UFSP1;CYR61;ADAMTS5;ADAMTS3;ADAMTS1;KRTAP5-2;KRTAP5-1;CCDC54;ADAMTS9;HGFAC;ADAMTS6;ADAMTS7;PLEKHG3;TRPC3;PLEKHG7;TRPC4;CHPF2;TRPC1;PLEKHG5;FAM219A;C1QL4;C1QL3;FOXD4L5;FOXD4L6;ACTBL2;FOXD4L3;FOXD4L4;FOXD4L1;CATSPER1;ARPC4-TTLL3;THSD1;THSD4;COCH;LMF2;ABLIM3;UGT1A4;BCO1;CCDC71;ALOXE3;UGT1A6;TRPA1;SMOX;FRAS1;RAB15;MFAP2;TLL2;TLL1;HCG22;NECTIN2;SLC35B2;CALML6;AQP1;NIPAL4;RPS6KA4;DZIP1L;SYNPO;SRRM5;KRT3;SLC35C1;KRT8;P3H2;KRT7;P3H3;THEG;CYP2U1;IL23A;ZNF837;HMSD;TLN2;CFTR;SLC22A4;TMEM185B;SPTBN5;SLC22A5;SLC22A2;LHB;CBARP;KRT33B;UGCG;MAGEC3;ATP6V0A4;SPTBN2;PYCR1;PARVA;VASN;CYP2S1;RAET1L;ADCK5;SIM1;TENM2;SLC44A3;TENM3;TENM4;SLC35F3;CITED4;ZCCHC18;SIPA1L2;MEOX1;SIPA1L3;SLC22A13;SLC22A14;CLDN20;SLC22A15;SH3PXD2B;CLDN23;TINAG;EDN1;PARP3;IZUMO4;EDN2;HEG1;SLC35G6;GFRA1;PDCD1LG2;SLC35G1;CDCP1;CLDN14;VWA2;CLDN16;ACTRT3;MATN3;MATN2;MEGF6;PTGER1;AMIGO2;DCST1;NT5E;MTHFD1L;CDRT15L2;SUSD4;SUSD5;TRAM1L1;CBR3;MPP2;TM4SF18;MPP3;FAM189A1;VAX2;CT62;QPCT;SAA1;SAA2;F2RL2;HOXA13;AMOT;HOXA11;HOXA10;MAGED4B;POSTN;SYCE1L;HGD;WNT5A;SHISA4;SHISA2;AMPH;JCAD;EFNA4;CUZD1;EFNB2;FAM83H;EFNB1;FAM83G;EFNB3;UBD;TCTEX1D4;CDH24;GAS2L1;FAM83B;CYP2J2;DIAPH3;TLX3;BAMBI;TRPV4;FAM163A;AVEN;SOWAHB;CGB7;SOWAHD;CGB5;SIX1;CGB3;CGB2;CGB1;HAPLN3;HAPLN1;SEPT8;SIX5;RHBDF1;PROSER2;STPG3;MYEOV;LSR;IQCD;POMGNT2;ALDH1A3;IGDCC4;COL6A2;AMTN;CDH13;COL6A5;CDH16;FAM84B;COLEC10;PERM1;THBS1;THBS3;ALDH1B1;MUC7;CHSY3;GBP1;HES4;KISS1;FAM167B;PDE10A;SLFNL1;CLDN2;CLDN1;TMEM92;IL4I1;SAMD14;LIPI;PPP4R4;SAMD10;CSNK2A3;FIBCD1;MYL7;MYL1;PADI3;MYL9;TTYH3;HS3ST3A1;ABCB1;ABCB4;FIGNL2;C3;AMZ1;RHBDL1;NGFR;GPR17;CADM4;APCDD1L;ABCA4;GRIN2D;HRNR;ABTB2;PCDHGA11;FERMT1;PCDHGA12;QPRT;TMEM51;ODF3L1;PTH1R;AREG;JPH1;LRRC31;TMEM47;JPH2;UCN2;CGNL1;GPR39;FGFBP1;LRRC45;GPR37;LRRC46;ELOVL2;RIPK4;MYOF;ELOVL3;RRAS2;MBLAC1;CDC42EP5;KCNMA1;CDC42EP2;GPRC5D;SMTNL2;GPRC5C;DSCAML1;MYRF;GPR45;ARL14EPL;IDUA;COL11A1;LRRC17;TMEM74;FSTL3;NTF4;FOXS1;TUBA3D;EXTL1;GBX2;RNASE8;HAS1;MICALL1;RNASE7;NTF3;MICALL2;HAS3;KRTAP2-3;FLNC;EVC2;LRRC24;LRRC29;AADAT;SAMD4A;CASTOR1;LRRC20;TTLL6;SPSB1;TMEM54;ZNF214;UPK2;LRRC71;SLC9C1;CTGF;YY2;HEPHL1;SESN2;PABPC4L;ZNF205;SLC16A8;PITX2;SLC16A3;ROS1;SH2D5;PITX3;TICAM2;S100A2;S100A1;TICAM1;SLC9A2;SLC9A3;ACAP3;FRMD5;SLC9A5;FRMD6;S100A5;ROR1;S100A3;FSCN2;TRABD2B;PFKFB4;BEAN1;FBLIM1;GPR87;TNFRSF11B;GLIS1;GLIS2;CTIF;SBNO2;CLTCL1;ZBBX;CPA6;CPA4;KL;BDNF;LRRC61;TNFRSF10C;DCDC2;TNFRSF10B;ZBTB12;TNFRSF10A;HIST2H3PS2;TNFRSF10D;TMIE;LRIT2;NFE2L3;ZNF512B;MOXD1;CNTNAP1;SH2D4A;RASGRF2;TSSK1B;FHL2;PPP1R13L;MYADML2;DSE;ME1;PMEPA1;CCIN;EDIL3;GKN1;VPS37D;FOXL2;FOXL1;PARD3B;SLC25A15;SNPH;IL1RAPL2;DSG2;SLC25A10;OR10A3;ST6GALNAC5;OR10A6;ZBTB47;LRP1;PPM1H;ZBTB42;LRP4;SLC25A29;OR2W3;SH3BP4;CCL2;MICALCL;SLC25A23;BEND7;LRRC8E;CTHRC1;LINGO2;TRIM43B;SLC12A4;PRRX2;HIP1R;USH1G;NT5C1B;CDR2L;MDGA2;MDGA1;ZDHHC8;SPATA20;ARR3;ERFE;ZDHHC1;PALM2-AKAP2;SPATA25;BAIAP2L2;BAIAP2L1;RASSF4;FAM53A;EPHA5;SLC34A3;PAQR9;EPHA6;PAQR4;SLC34A1;ENTPD7;HNF1B;TIMD4;SFRP4;FNDC4;PPP1R3C;FNDC1;SPATA12;MXRA8;KDELR3;ALPK2;TAGLN3;SPATA18;PEX11G;CTXN1;CCNO;EPHA2;PLA1A;ZBED9;ART5;EVPL;TSPAN9;PCBP4;ARSJ;ZBED2;ARSI;TSPAN2;N4BP3;SNX7;TSPAN1;ARSE;RAB11FIP5;PPP1R26;WWTR1;TMEM86A;PCDH20;LRRN4;RASSF7;DCLK2;MICAL2;HSPA12A;ACER2;TH;RGL3;ANKRD18A;MKX;SCN2A;RETREG1;TMEM151A;DIRAS3;PTPRU;FKBP10;FOXE3;CD40;PTPRR;FOXE1;FAM57A;DIRAS2;PCSK9;KIF12;PTPRJ;PTPRK;CHRDL1;EDA2R;PCSK4;SPANXN1;STBD1;NCS1;HYAL3;ENC1;QSOX1;LMCD1;ANKDD1B;FOXD4;CCDC110;FOXD1;TNFRSF12A;ANO7;SORCS3;SORCS2;ANO2;FOXC2;POPDC3;TMPRSS7;CCDC103;GREB1L;ARVCF;SERTAD4;CAMK2N2;PERP;PLEKHG4B;HSF4;GPC5;GPC6;CD70;CAVIN3;DKKL1;DOHH;NLRP10;STK17A;KIF26B;EPPK1;FOXA3;FOXA1;FHOD3;RTKN;WWC1;WWC2;JADE3;OGDHL;CLGN;RTL3;NPPB;NPPC;CCND1;PPME1;ARHGEF40;GGT1;PPFIA4;GGT2;KIRREL1;MID1;MID2;TANC1;PLA2G16;CKLF-CMTM1;ERICH6B;DOK4;SCN8A;DOK7;VCL;CALCA;NXPH2;KLHL14;ARHGEF28;NPR2;SLC1A1;KLHL17;MCHR1;WNT6;CHAD;PACSIN3;BCL9L;CCDC134;GGT7;ARHGEF37;SLC52A2;CRIM1;LAYN;INHBA;SSH3;ZFHX4;GULP1;BMP4;BMP2;IL6;BMP1;ACTL10;LGALS3BP;LAMC2;TMEM191B;GPER1;SCARF2;A4GALT;MMP7;CCDC197;ARHGEF17;ARHGEF16;RCN1;TBC1D2;TEX13B;CDHR1;CPTP;CFAP58;CCDC190;ZP1;SCN4B;RBM24;INA;PAOX;CCDC188;LAMA5;CCDC187;TUBAL3;LAMA3;PTHLH;CYGB;PDLIM1;PRTG;RAB40A;KDELC1;MARVELD1;EPS8L2;CCDC185;CCDC183;GALNT5;LAMB3;GALNT3;GALNT2;EGF;NAA11;LAMB1;ABHD16B;MAPK12;SBK2;MAPK11;CYP24A1;SPATA32;FAM131C;ASB2;ROPN1B;EHF;TMEM200B;ABCA12;ENO4;RXFP3;HOXA9;GPR176;SOX17;CREB3L1;HOXA3;FDXR;HOXA2;HOXA1;MS4A12;HOXA5;HOXA4;IER3;NKX2-8;ZNF705G;ACOT7;ZNF705A;HOGA1;DKK2;DKK3;FCAMR;KIAA1217;HOXB9;RNF128;ANOS1;HOXB4;PRR16;HOXB3;NHLRC1;HOXB2;HOXB8;HOXB6;ENPEP;HOXD1;SYCP2L;CRACR2B;S100A16;S100A13;HOXC5;HOXC4;CHST14;HBQ1;NKX2-5;HOXC9;HOXC8;PRR25;HOXC6;CDK18;WNT10A;FZD6;TMEM190;FZD9;SLC16A12;RNASE13;FHDC1;THAP10;SLC16A13;TMEM198;FAM160A1;H2AFY2;TRIP6;TNFSF9;HOXD4;HOXD3;HOXD9;PRR36;TINAGL1;SPEF1;HRCT1;SERPINA9;SERPINA6;VSIG10L;PRSS23;TMEM187;GLI2;LFNG;TRIM6;CSRP1;TNKS1BP1;RNF151;ANXA8;ANXA9;HAVCR1;RSPO4;GPR135;TCF19;TIGD4;ANXA3;SLC2A10;SLC2A12;PRSS16;HSFX1;TMEM171;SERPINB7;BAAT;PRSS12;PAX2;RIPPLY1;PLCB4;PAX8;SLCO4A1;PAX9;ITPKA;IVL;ZNF112;HBEGF;CCL11;AHNAK;TRIM16L;FIGN;AFP;HOXD11;HOXD10;FAM71F2;ALKAL2;ANKRD52;GPR156;CCL20;GPR1;GPR3;FAM71E1;POU4F2;SULF2;POU4F3;TMEM155;RNF148;GPR143;A4GNT;SLCO4C1;ZNF579;INHA;ANKRD61;CCL27;SLC28A3;ATP8A2;CLSTN2;TUSC3;IRS1;CLSTN3;TUSC1;GUCA1C;CDH6;CDH4;TUBB6;CDH2;GRB14;PHLDA2;LZTS2;LZTS1;STK32B;RPTN;CD177;IGFBP1;FAM24B;IGFBP4;MITF;C1ORF116;GAPDHS;NUTM2G;CLEC4E;PHLDB2;DGKI;IQCA1;SEMA7A;CD151;CHRD;ILDR2;AK4;VTCN1;AK5;STRA8;RAD51AP2;KLC2;NACC2;NACC1;IGFBP7;NKX6-1;SLC15A5;IMPG1;ANKRD34B;PPAN-P2RY11;BTN2A2;TNK1;MARCH4;CDK3;ITGA11;RNF182;RLN2;NACAD;RNF183;SERINC4;ANKRD33B;DAGLA;SYCP2;BNC1;PTPN21;ADRA1B;DUSP14;SGCD;PSD3;EFHD1;CNGA4;AMH;SGCG;COL25A1;GPX5;GPX8;VSTM2L;NGF;EVC;TRAF4;DMRTA1;METTL27;SMPDL3B;NLGN2;SEMA3C;GLS2;SEMA3A;SEMA3B;SEMA3E;MRM1;CACNG6;RNF39;NHS;ZNF503;MAL2;KCNIP1;TXNRD3;KCNJ12;SPAG6;KCNIP3;CDC42BPG;AHNAK2;SPAG4;KCNJ16;CDC42BPB;GLRB;SH3D21;SPAG1;FOLR3;CBLN3;OXTR;SPARC;ACSM1;DIXDC1;ACSM5;SOGA3;ZNF608;RUSC2;OR2A42;HABP2;TNS1;VSIG8;VCX3B;SLC6A13;PSG3;PSG9;PLPP7;PSG8;PLPP4;PSG5;PSG4;CD109;PSG7;PAPPA;PSG6;PFN4;COL8A1;HRASLS;CDS1;PTGFR;IGSF5;PDE1C;IGSF3;EBI3;SMIM6;NUAK2;MARC2;GSTT2B;CDSN;STAC;MEIG1;IGFL2;IGFL3;GNG12;GDF5;PARP10;LACC1;NCEH1;CORO6;TMCC3;RTL8B;KRT23;QRFP;CX3CL1;UCHL1;KRT25;ANKRD1;TRIM6-TRIM34;ANKRD2;AVPR1B;KRT34;IZUMO1R;KREMEN2;KRT32;RHOC;RHOD;IL17RB;NRN1L;MMP23B;B3GNT3;FAM20C;RHOV;SGK2;DNASE1L1;TOR4A;PAPLN;AKAP2;PTCHD4;GDF15;PDZK1IP1;KRT19;KRT18;KRT17;FAM183A;TRIP10;FAS;GALNT12;STEAP3;GALNT14;GOLT1A;NRK;CIB4;ARHGAP39;SSC4D;GALNT10;SYDE1;ARHGAP42;ARHGAP40;SIRPA;SPNS2;NPY1R;KRT79;EPDR1;KRT78;KCTD4;GLTPD2;RGS9BP;COL4A4;TMEM139;COL4A3;COL4A5;RELL2;ABCG4;OR2C3;CTTNBP2;NTM;TMEM59L;PLCXD2;PSORS1C1;TMEM121;PSORS1C2;MARCH10;DPP4;CASKIN2;OTX1;ASIC2;ASIC1;TGFB2;LRRC75B;TDRD9;ARHGAP29;SSC5D;OPN5;SMAD7;ARHGAP23;FAM187A;ARHGAP31;DLG1;TP53I3;GDNF;TMEM117;OR2A7;TGFBI;ULBP2;ULBP3;B4GALT2;USP35;CXCL6;PCDHGB7;HSPB8;PCDHGB2;SLC2A1;LMOD1;SLC2A2;CXCL1;KAAG1;CXCL3;SLC2A6;CXCL5;TMEM102;UPK1B;NETO1;BDKRB2;AOX1;SPEG;TAS2R5;POLH;PCDHGA7;NPY5R;PCDHGA4;USP43;PCDHGA3;PCDHGA2;MUM1L1;OR2H1;LMNTD2;KLF14;PCDHGA9;LATS2;PALLD;IFNE;HKDC1;PCDHGB1;HCN4;HCN3;KRT80;NPY4R;NXN;TUFT1;KRT86;KRT84;DLL3;KRT83;IGFBPL1;SLC22A18AS;PRRG2;PRRG1;KLRG2;RGS20;LRIG3;ZNF185;PCDHGC5;PCDHGC4;LCA5;MEIS3;NEURL3;CMTM1;HCN2
SENSORY NEURON	1606/2316	0.9999904411377954	0.9999904972728791	0	0	0.7725229239188736	7.384475473245018E-6	KIAA1107;DPYSL4;DPYSL5;NDST4;AKT3;FAM110B;FAM19A2;CKMT1B;FAM19A1;FAM19A5;PKNOX2;UNC5A;UNC5B;CACNA2D1;CACNA2D3;CACNA2D2;PHKA1;UNC5C;UNC5D;ISL1;ISL2;FAR2;LYPD1;PLA2G3;LYPD3;RNF212;ADAMTS18;NPBWR1;EPB41L3;SYNDIG1;JUP;BTBD18;L1CAM;ZNF35;PBX1;VANGL2;PKIA;ZNF30;FAT2;FXYD7;FAT3;FXYD6;FAT4;ACHE;KCNC1;SNX12;SHD;GLT1D1;MMP24;TCP11L1;NEFL;NEFM;DLGAP3;DLGAP2;NEFH;PANX3;SLC18A3;OR52B6;CHST8;KCND1;KCND2;WNT9A;DUSP8;DUSP9;MMP10;PGM2L1;MMP11;TMEFF1;TMEFF2;PAFAH1B3;RAPGEF4;CRB2;KCNA1;ATL1;FAXC;KCNA2;KCNA4;SNX32;SLC7A1;SLC7A3;SULT1E1;FRZB;SNX25;ADAM23;SPP1;ZSWIM5;ZSWIM2;ZNF460;ODAM;BIK;CKMT1A;KCNB2;COL22A1;WNT7B;DAB2IP;KIR3DL3;ETNK2;WT1;CCDC3;ERVV-1;ADGRL3;RASL11B;FRY;ALDH1L2;NUDT10;HHAT;ADORA1;SYBU;KCNH1;KCNH4;KCNH5;FBXO16;KCNH8;FBXO10;SRCIN1;LY6H;CHODL;COL17A1;SHC4;GRIA2;DLX1;KHDRBS2;DLX3;KHDRBS3;DLX5;ZC4H2;TMEM121B;LIN7A;NREP;LIN7B;FBXO41;IGSF22;ZKSCAN2;ZNF423;TXNDC8;RASL10B;ODF4;HTR1B;CORO2B;C1ORF216;LRCH2;SPRN;TRIM71;SNAP25;LRGUK;KCNK9;ONECUT2;ONECUT1;HTR2A;ELFN2;TSPAN12;ELFN1;BICD1;TSPAN11;KIAA1549;TRIM64;NEO1;TRIM67;SLC36A1;TRIM62;GRID2;PIANP;TMEM255A;MFRP;NRG3;HAND2;TRIM58;SPACA4;CERS1;TNFRSF21;ITGA9;PRKAA2;EHBP1;AWAT2;CCDC85A;NNAT;TRIM46;IGF2BP1;FSD1;PCDH1;ZNF860;NTRK2;PCDH7;SYT16;KIAA1549L;TBX3;TTC39A;TBX2;HCRTR1;DBNDD1;SST;TSPAN18;TRIM36;TRIM32;UNC79;KCNK4;CPNE9;THSD7B;CPNE4;CPNE7;STH;LDLRAD3;LDLRAD4;IKZF2;IKZF4;STS;PEG10;PIEZO2;CCDC96;THSD7A;BSN;CCDC92;ATP6V1E2;ATP6V1G2;KCNK10;RIIAD1;ISLR2;GAREM2;CRISPLD1;ADGRB3;ADGRB1;KCNQ3;KCNQ4;KCNQ5;KCTD16;ADCYAP1R1;NRN1;TMEM63C;SLC45A1;CEND1;KALRN;TTBK1;NKAIN2;NKAIN1;SMIM10L2B;NTNG1;SLC10A4;SMIM10L2A;SLC10A5;FAM78B;GREB1;IGF2;MYO5A;FER1L6;PEX5L;CALY;IGSF9B;FBXL2;FBXL7;SPAG17;CSRNP2;MSTN;GRIK5;GRIK3;OTUD7A;GRIK4;GRIK1;MTRNR2L7;MTRNR2L1;PQLC2L;MEDAG;NAT16;KCNT1;PCLO;KCNT2;CRTAC1;MUC12;BBS9;PCYT1B;PABPC5;GAB2;SYN2;SYN1;CNKSR2;IL1A;ARHGEF9;GAL;MICU3;NAPB;KIAA1324L;PRICKLE2;PRICKLE1;RELN;FAM196B;MGAT5;FAM196A;ATP6V1G3;DYNC1I1;CAP2;GABBR2;TMEM176A;KLHL1;PCDHB15;PCDHB14;PCDHB13;KCNRG;PCDHB12;MYO9A;PCDHB10;TTC9;SEMG2;KCNS2;PCDHB16;PNPLA3;CACHD1;PRDM4;CELSR2;ACTG2;TBC1D3H;GRIP1;ZNF81;TBC1D30;TMOD1;MSX2;TMOD2;ADAM11;GPRIN2;PCP4;GPRIN1;ADAM12;EEF1A2;MAP7D2;CARD18;WDFY3;FBN3;BHLHB9;CACNA1B;PLD5;CACNA1C;CACNA1E;CACNA1H;GRK1;TMEM246;TMEM249;OR51B4;FAM71C;MFAP3L;SYT4;SYT3;SYT2;CNTN5;MUC16;CNTN6;MUC17;SYT9;HIGD2B;SYT7;SYT6;GNAO1;SDK1;TMEM233;GNAL;FGF14;FGF18;MANSC4;NXF2B;RSPH14;CNTN2;CNTN3;CNTN4;FGF13;FGF12;SDK2;FGF11;FGF10;DYRK3;PITPNC1;GRM1;RASGEF1C;ZIC1;SPATA31C2;DACT2;ARFGEF3;DACT1;TTC36;OLIG3;DCAKD;OR1F1;CYP4A11;SHROOM2;NAV1;ETV1;NAV2;SYNGR3;ETV4;ETV5;ADGRF3;NAV3;SETBP1;SPATA31D3;NAT8L;FBP2;SHANK2;SHANK1;OTUB2;CBL;ASB15;AGPAT4;ADD2;CAND2;GNG3;NWD2;SV2C;SV2B;SV2A;SPOCK2;SPOCK3;MVB12B;CLVS2;SPOCK1;ZPLD1;SLIT2;CLVS1;ZNF804A;HS3ST5;HS3ST4;HS3ST2;FAM155B;FAM155A;GALP;MAP10;FRMPD4;FRMPD1;DQX1;WDR86;MSANTD2;SCN11A;NCKAP5;PRKCE;GML;GABRG2;NUP93;SCN10A;ZC2HC1A;PARD3;HECW1;MAP1A;ZSCAN23;ASTN1;FREM3;CFI;PHYHIPL;FAM171A1;PCDHA1;FLRT3;FLRT1;PCDHA3;PCDHA8;PCDHA6;AFAP1L2;HOMER1;ARPP21;PLK2;POU6F2;XKR7;EHD3;PCDHB2;FNDC10;GJB7;SNAI2;PCDHB4;PCDHB3;XKR4;PCDHB9;XKR6;PCDHB7;GABRB3;BTG4;GABRB2;WDR47;GABRB1;NRSN2;ABCC11;ADAMTSL1;ZNF280C;PHF24;AHSG;KIAA1024;CDYL2;TUBB2B;COL2A1;TUBB2A;GAS2;RARB;NANOGP8;GRAMD1B;DCAF12L2;ASCL1;PDC;ADCY5;TP53TG3;SLC17A6;SLC17A8;GABRA2;BCHE;RSPH4A;DMTN;GABRA5;MCF2;GABRA3;ECEL1;DHRS2;TUBB4A;SLC8A3;PCYOX1L;KLKB1;RAB3B;RAB3C;ANKRD13B;PROS1;FGF1;SLC8A2;HID1;TM7SF2;NRBP2;RIMS4;RIMS3;SALL1;SALL2;SALL3;SLC26A10;LARGE1;PCDHAC2;PCDHAC1;MAGI3;FRMD4A;LEMD1;PYGO1;MTNR1A;RAB36;OR2L13;ZNF319;PPEF1;OR13C5;ZNF792;BRSK2;MAGEL2;SCRT2;PLXNA2;SRGAP3;TPPP;DRD2;RAB6B;ZNF300;PLXNA4;TMEM132D;TMEM132E;TMEM132B;SLC4A10;PLET1;SCRT1;REEP1;LRFN2;BCL9;LRFN5;DAB1;NSG2;LHX2;BCL2;LHX4;CNIH2;PLEKHM3;DRC3;C8ORF34;BMPR2;TRH;TRO;ADAMTS3;GAL3ST3;ADAMTS9;GAL3ST4;PRKG1;ADAMTS7;TRPC7;TRPC5;PLEKHG1;TRPC3;SGIP1;KRTAP5-5;LANCL1;FAM219A;C1QL4;TFDP3;CCDC74B;DNAJC6;NOS1AP;LANCL2;LANCL3;CATSPER3;FGL1;TULP4;THSD1;COCH;STOX2;ABLIM1;ABLIM2;ABLIM3;DNAJB5;P2RY1;DNAJB7;DRGX;NLGN4Y;TUB;NLGN4X;TRPA1;FBXL16;KBTBD11;FRAS1;P2RX3;RAB15;ZNF738;MAB21L1;ASXL3;MAB21L2;CCDC65;TLL1;ZNF730;NPIPB6;NECTIN1;HS6ST2;HS6ST3;RPS6KA2;PDK3;SRRM3;SRRM4;MAPK8IP2;MAPK8IP1;CYP2U1;TLN2;SPTBN4;CASZ1;C2CD4A;CRHR1;CBARP;ZNF823;MAGEC2;FAM43B;SNAP91;KLHDC8A;CCSER2;CCSER1;SLC44A5;IFNA5;ROBO2;HMX3;TENM1;ZCCHC12;TENM2;TENM3;TENM4;SLC35F3;SLC35F1;ROBO1;SLC22A12;CLDN22;ZNF805;SH3PXD2B;DNER;SOSTDC1;RALGPS1;GFRA1;GFRA2;SLC22A23;SLC22A24;RGS7BP;HMX2;HMX1;AMER1;AMER2;AMER3;AMIGO1;ZDHHC23;ZDHHC22;RGPD1;NOL4;DRP2;TCEAL7;TCEAL2;SUSD4;SUSD5;TRAM1L1;GABRE;PURG;GABRQ;MPP2;GABRP;MPP3;SUSD2;FAM189A1;LHFPL3;SORBS1;LHFPL1;VAX1;ATAT1;LHFPL6;APBA1;RAB9B;F2RL2;ZSCAN9;CLEC18B;BMPER;FAM162B;SACS;CHRNB2;GUCY1A2;HIST1H2AL;CHRNB4;GAS2L3;POSTN;HIST1H2AI;HIST1H2AJ;LIFR;PCDHA13;PCDHA12;PCDHA11;SHISA7;PCDHA10;LOR;SHISA6;HIST1H2BF;AMPH;LPA;CHRNA1;CHRNA5;CHRNA4;CHRNA7;CHRNA6;EFNB2;EFNB3;LONRF2;LRP1B;AMACR;TLX3;FAM163B;TLX2;FAM163A;TLX1;TMEM35A;KLHDC9;GLP1R;COLGALT2;MEGF10;MEGF11;FAM86C1;SIX1;NR2E1;DBH;FBLL1;HAPLN1;SPRED3;SPRED2;SPRED1;LRRTM3;SIX4;LRRTM4;LRRTM1;LRRTM2;TMPRSS11A;IQCJ;SEPT3;DNM3;IGDCC4;DCX;CDH19;RBMS3;HIST1H2BM;LTK;NRXN1;LEF1;ATP1A3;FAM169A;OR8S1;OR2T33;RASD2;SNCG;VAT1L;MAPK4;OPCML;FAM167A;PDE10A;PPP2R2C;PPP2R2B;PID1;NEXMIF;AVIL;TMEM97;LIPF;SCAMP5;SAMD14;SAMD15;UBASH3B;LIPJ;TMEM88;PPP4R4;IGLON5;SAMD12;SAMD11;ZNF287;RBFOX1;RBFOX2;CSNK2A3;OR2L3;OR2L2;HPCAL4;TMEM81;CLDN6;EML5;SLC5A7;FAM133A;RFX6;MTMR2;NYAP1;ABCB1;OR2K2;AGAP1;SLCO5A1;THY1;NYAP2;SLC30A10;MTMR7;OAZ3;PRKAR2B;KCNMB2;PPARGC1A;NGFR;CADM3;CADM2;GRIN2B;GRIN2D;FAM220A;CYP2C8;FAM135B;DCHS2;DCHS1;GPR19;HRK;GPR27;GPR26;GPR21;NCAN;WFIKKN2;GPR22;LRRC3;TDRP;PIGZ;JPH4;JPH3;HEY1;B3GALT2;SH3BGRL2;FGFBP3;GPR37;ACTL6B;ELOVL4;ELOVL2;GPR32;NIPA1;MANEAL;TMC3;F7;FAM222A;LRRC7;KCNMA1;LRRC9;DSCAML1;MDFI;SMTNL1;COL11A1;LRRC17;TMEM74;GLRA2;GLRA3;GBX2;ZNF229;PABPC1L2A;CSMD2;CSMD1;SRSF12;ATRNL1;AADAT;STXBP5L;TTLL7;HEYL;OR6V1;FABP3;FABP6;RIMBP2;ZNF697;SPSB4;MYLK2;FAM13C;GPR61;KIAA0895L;ATCAY;HEPHL1;KIAA0895;SLC16A9;SLC16A2;TCP11;PPP1R16B;ZFP69B;ZBTB34;TUBA4B;SLC9B2;FRMD3;OLFM1;ADCYAP1;OLFM2;FRMD5;OLFM3;SLC9A6;FRMD7;LIX1;UTS2;FSCN2;KIAA0408;ARL9;ZNF671;STK39;GPR83;LRRC55;RAP1GAP;ZBBX;NPTX1;NPTX2;LRRC4C;LRRC4B;BDNF;LRRC66;PTPRD;CXCL10;CNTNAP2;MOXD1;CNTNAP1;RASGRF2;CELF3;CELF5;PRB4;ME1;ERC1;ERC2;ZNF641;KSR2;SNPH;IL1RAPL2;TRPC5OS;OR10A4;ST6GALNAC3;OR10A3;SLC25A4;ST6GALNAC5;SLC25A14;CNTNAP5;CNTNAP4;ITIH6;PPM1H;PPM1E;CECR2;KIAA1328;SLITRK1;TP53INP2;SLITRK3;SLITRK6;BEND4;CCL2;BEND5;PIRT;AKAIN1;BEND6;LINGO2;LINGO1;USH2A;TMPPE;NELL2;NELL1;ZNF618;NOVA2;MDGA2;PTPN5;MDGA1;CCNI;TXNDC16;AADACL4;BAIAP2L1;RESP18;KIF21B;EPHA5;EPHA7;EPHA6;ENTPD3;ZFP1;ANK2;ANK3;FNDC9;ANK1;FNDC5;STX1B;FNDC4;PPP1R3D;ALPK2;TAGLN3;CTXN1;STX1A;PLEKHD1;ZBED9;PCDH10;FOXG1;PCDH15;PRH2;PIK3R3;PCDH19;PCDH17;PGBD1;PCBP3;ZNF704;HIVEP3;RIMKLA;SNX7;SCN3B;HMGCLL1;SCN3A;RBM11;TMEM86A;ST8SIA1;ST8SIA2;LRRN4;IQSEC3;ST8SIA3;DCLK2;PNMA8A;HSPA12A;DCLK1;RPE65;ACER2;PPP1R1A;TH;WNK2;PPP1R1C;WNK3;LRRN1;ANKRD18B;ANKRD18A;MKX;SCN2A;RCOR2;CCNJL;SCN2B;PCSK2;TMEM151A;PTPRU;PCSK1;PPP1R17;PTPRR;PTPRS;TMEM151B;PTPRQ;FAM57B;PTPRN;DIRAS1;PTPRO;DIRAS2;DOC2B;TNFRSF13C;EDA2R;ACADL;NCS1;HYAL3;ENC1;KIF1B;KIF1A;FOXD4;LYNX1;MMD;NXPE2;SEBOX;SORCS1;MMEL1;SORCS3;RGMB;ANO4;SORCS2;ANO5;ANO2;ANO3;PDZRN4;RAMP2;PNCK;GREB1L;CAMK2N2;GPC3;GPC2;GPC5;PAK3;GPC6;RXRG;PAK5;NPM2;CAVIN3;PLEKHA6;AKR1C2;PLEKHA8;DSPP;XK;ZDHHC9;CSDC2;KIF26A;KIF26B;FKBP1B;IL17D;FHOD3;RTL9;KNDC1;RTL4;CLGN;NPPB;KIF5C;KIF5A;CAPN5;SCN9A;BANF2;RGS8;RGS6;SH3GL2;PPFIA2;RGS7;CCDC155;ATG9B;LMTK3;RUNDC3A;MID2;TANC2;KLHL41;TANC1;DOK4;DOK5;DOK6;SCN8A;RTN2;NDRG4;CALCA;RTN1;KLHL14;ARHGEF28;NPR2;CHAT;KLHL11;MCHR1;BRINP2;BRINP1;CAMTA1;NXPH1;KIF3C;TAC1;CCDC140;BRINP3;PRPH;ZFHX3;LAYN;ZFHX4;MT3;PHOX2B;PHOX2A;BMP3;GSK3B;CD164L2;RHOXF1;CNRIP1;CHD5;SOBP;HMGB4;CALB2;SEC61A2;CFAP47;CPXM1;YWHAG;GALNT8;KRT222;ARHGEF12;RFPL1;ARHGEF17;RFPL2;UBE2QL1;SSTR1;CCNA1;VGF;CDHR1;PPDPF;SCN4B;INA;CREB5;LAMA1;DBX2;PTHLH;CYGB;PRTG;RAB40A;CCDC181;CCDC184;MDH1B;CCDC178;CHGA;ATP2B3;ATP2B2;ACVR2A;CLCN5;SBK1;CLCN4;FAM131C;INAFM1;FAM131B;PMFBP1;VIP;ROPN1B;ZNF177;CLPB;MAML2;TMEM200A;MYT1L;TMEM200C;RAPH1;STMN2;STMN4;FNBP1L;BACH2;ENO4;ZXDA;GPR173;ZXDB;HOXA2;PIP4K2B;ANKS1A;HOXA5;HOXA4;PRIMA1;CUBN;UNC13A;ACOT7;OR1J4;SYTL5;SOX10;DKK2;DKK3;HOXB9;ANOS1;HOXB4;ACOT1;SPIN2B;HOXB3;HOXB2;MAML3;HOXB8;TSPYL4;HOXB6;SYCP2L;CRACR2B;CHST11;HOXC5;HOXC4;PRR26;F8A1;ZNF142;DNAH10;TMEM196;THAP10;SLC16A14;TMEM198;GLUD2;CYP1A1;CHRFAM7A;GALNTL6;CPEB3;CPEB2;PRR36;ZNF134;RET;ZNF132;SPIN3;FMN1;FMN2;VSIG10L;GLI3;GLI2;CHL1;RSPO2;RNF150;RNF152;GPRASP2;RSPO4;GARNL3;GPR135;HSFX2;TACR3;TET1;PAX3;TMEM179;PLCB4;TET3;ZNF597;PLPPR1;PLPPR3;PLPPR4;PLPPR5;HSFY2;PRSS44;PRSS42;GPR153;TMEM169;CHN2;GPR156;ANKRD50;RPRM;ZNF582;HSPA1L;TTC9B;GPR3;NMNAT2;USP17L2;SULF1;POU4F2;POU4F3;SARM1;CHRM2;CHRM3;ATP8A2;CLSTN2;CLSTN3;CHRM4;CTNND2;GUCA1A;EPX;DACH2;SERTM1;CDH4;CDH2;GRB14;GYG2;STK32A;LZTS1;STK32B;CD177;TECTA;SEMA6C;FAM24B;SEMA6D;TEX2;MOB3B;DISP2;CACNB1;ARMCX2;NUTM2G;ADAM7;TNIK;DGKK;DGKI;ADAP2;NACC2;ANKRD34A;MOAP1;ANKRD24;ESRRB;TVP23A;ESRRG;MARCH4;RCAN2;NACAD;DPP10;ALK;DAGLA;PTPN21;DUSP15;DNALI1;SGCD;PSD2;PSD3;ZNF521;COL25A1;NGB;MEPE;RTN4RL2;ADRA2C;DUSP26;VSTM2A;VSTM2B;NLGN3;RNF32;NLGN2;LUZP2;SEMA3A;KIAA1211;JAKMIP1;JAKMIP3;JAKMIP2;CACNG7;MGAT5B;NHS;CACNG2;WASF3;CACNG4;CACNG5;SKOR2;KCNIP1;KCNIP2;PLCL1;AHNAK2;KCNIP4;ENOX1;NFASC;GLRB;INSM2;INSM1;CDO1;SLC24A5;CBLN2;CBLN1;TP53TG3C;DIXDC1;SOGA3;ANTXR1;ZNF607;RUSC2;SOX5;SLC6A17;SLC6A15;EBF1;MTUS2;EBF4;UTS2B;RRAGA;ARC;PLPP4;TCERG1L;PAPPA;TTLL11;HRASLS;PTGFR;GYPA;PDE1C;HIST1H3J;IGSF3;GYPB;TMTC2;NLK;CYP4X1;INPP5F;HIST1H3F;NAALAD2;MAP6;HIST1H3I;HIST1H3B;CDR1;PTPRN2;CARMIL3;STAC;SIAH3;PDE2A;GDF1;RAB39B;SESTD1;PDE3A;TMCC1;OR6A2;HIST1H4E;RTL8B;BEX5;RYR2;OLA1;SERP2;UCHL1;CAMKV;ANKRD6;NME5;MSANTD3-TMEFF1;IL17RD;OTOS;IL17RB;RAB33A;CCKBR;MPPED2;FAM181B;RHOU;MAPT;NPB;PTCHD1;FAM184A;NCR3LG1;CTNNA2;CGREF1;CA10;USP17L11;CDK5R2;CDK5R1;GALNT14;GALNT13;GOLT1A;NRK;GALNT18;GALNT17;NPY2R;CIB2;ARHGAP39;ARHGAP35;ARHGAP44;SCGN;BASP1;TMEM14A;OR2D3;GHSR;OR2D2;DSCAM;APLP1;EPDR1;KRT77;TMEM130;KCTD7;COL4A6;SELENOV;SCG3;SCG2;ABCG4;CTTNBP2;NTM;TMEM59L;CPLX2;NALCN;CPLX1;PLCXD2;MARCH11;PCSK1N;CASKIN1;USP51;ASIC2;ASIC3;ASIC1;MARK1;TGFB2;LRRC75B;SMAD9;TXNRD3NB;ARHGAP32;LIN28B;RALYL;DLG2;TMEM114;DLG4;TMEM117;ULBP2;ULBP1;ULBP3;USP35;PCDHGB7;DOCK3;PCDHGB6;HSPB8;ELAVL4;ELAVL2;ELAVL3;TMEM108;HIST1H1E;TAS2R1;HIST1H1A;PCDHGA7;PCDHGA4;ABCC8;PCDHGA3;MARS2;PCDHGA2;MUM1L1;PCDHGA1;RNF208;PCDHGB1;IFNK;PRTFDC1;B4GALT5;HCN4;HCN3;PALM2;SELENOI;DLL3;IGFBPL1;NCAM1;LRIG3;NCAM2;CLASP1;CLASP2;LGI4;PCDHGC5;B3GAT2;LGI3;PCDHGC4;B3GAT1;LGI2;SPRY4;NAP1L3;LCA5;NAP1L2;TSPEAR;MEIS3;GDAP1;DLK1;SPRY3;POMK;AQP11;CMTM1;RGS11;HCN2;HCN1
GASTRIC TISSUE (BULK)	1605/2316	0.9999904543850774	0.9999904972728791	0	0	0.7707263317960639	7.357091888081839E-6	ACCS;ISM1;PTPDC1;TSKU;ISLR;LURAP1L;FAM110C;ZC3H12A;RAVER2;CKMT1B;SMCO2;VSTM5;MNX1;FAM19A4;UNC5B;PHKA1;UNC5C;BHLHA15;ISL1;CH25H;ACE2;ISL2;SPINT1;CTAGE4;AGTR1;PLBD1;CTAGE8;AGTR2;COL13A1;GATA6;LYPD2;GATA5;GATA4;ADAMTS12;LYPD6;ADAMTS15;ADAMTS14;RDH12;PDGFD;RDH10;ADAMTS17;PIP5K1B;SFN;JAG2;JUP;BTBD16;NR2F1;NR2F2;PGA3;PGA5;NR2F6;PGA4;PPFIBP2;FXYD4;FXYD3;MRVI1;FAT4;GSTM5;SFTA2;ACHE;LRRC10B;MTMR11;EVPLL;TFCP2L1;PEAR1;SHB;ARHGAP6;SULT1C3;SULT1C2;CASP12;MECOM;MMP28;TPSAB1;STUM;DUSP4;MYBPC1;MAMDC2;RAB3IL1;SLC39A14;MMP10;MMP12;MMP11;PLSCR4;PXDN;SLC18B1;CRYAB;RAPGEF3;CHST3;TPSD1;SYNPO2;CCM2L;SNX33;SLC7A2;CENPB;NEURL1B;ADAM28;SULT1E1;FRZB;AGR2;AGR3;ZSWIM5;TP53I11;EGLN3;ODAM;BIK;GOLM1;CKMT1A;COL22A1;ADAM33;DAB2IP;TTC30B;TTC30A;SIGLEC1;CCDC3;PTF1A;ADGRL4;LGR5;ADGRL3;CRB3;EXOC3L1;OLFML2B;EXOC3L4;REG1A;OLFML2A;EFEMP2;SYBU;NUDT12;KCNH8;UGT2B15;TC2N;SDCBP2;LY6D;PKP2;ZNF436;SLC27A3;COL17A1;REG3A;KCNE2;CYP2C19;SLC9A3R2;KIAA1522;TNFRSF17;SMYD1;ZNF423;MFSD6L;HTR1B;FBXO32;BMX;IGSF10;LRCH1;NOXA1;OGN;SP6;SP5;LCN6;PIWIL4;TRIM74;ONECUT2;HTR2B;DYSF;MSLN;TSPAN12;TSPAN11;SPR;BOC;UGT2A3;ITGB6;NEO1;NKX3-2;BOK;BCAS1;MSMB;ITGA1;MUC5AC;HAND2;ITGA8;ITGA7;SPACA4;TNFRSF21;ITGA9;SMIM22;TRIM50;SRC;TRIM47;PCDH1;SEPT10;TRIM40;KCNJ8;PCDH7;STYK1;CABLES1;TBX3;TTC39A;TBX2;TM6SF2;APLN;MYO1D;TSPAN15;MGAM2;MYO1C;MYO1A;ST5;SST;TSPAN18;TRIM31;BCAR1;CCDC89;CPNE5;THSD7B;MT1M;C4B;LGALS4;C4A;LGALS3;LGALS2;STS;TRIM29;ADGRA2;KDR;PTGFRN;ARL14;OMD;MYO7B;MOGS;CYP39A1;BTC;OMP;CRISPLD2;KCNQ1;KCTD14;MT1G;KCNQ4;TRIM15;MT1H;TRIB1;TRIM10;CES3;MT1E;CES1;SLC45A4;GRB7;SLC45A3;TMEM63B;SDC4;LPAR1;KALRN;PKHD1;RRAS;APOD;KCNN3;B4GALNT3;APOB;SLC10A5;SLC10A7;REG4;TNFSF13;IGF2;NBEAL2;FER1L6;EXT1;LPAR5;CD207;MYO5C;IGSF9B;MRAP2;FBXL7;TP73;ACY3;SYNM;ECM2;ZBED6CL;GRIK3;C8A;WFDC2;SH3RF1;MEDAG;APOBEC1;APOBEC2;PABPC5;CNKSR1;TOX3;YAP1;TAGLN;PRICKLE2;NOXO1;MFSD4A;REM1;ORMDL3;MGAT3;FILIP1L;IL34;TMEM176B;TMEM176A;PCDHB15;VEGFC;VEGFD;PCDHB12;KAZALD1;PCDHB10;SH3RF2;KITLG;KCNS3;SGSM3;TCEA3;OTC;PRDM6;LOXL1;ACTG2;FAM198A;AKR7A3;DMBT1;FAM198B;FAM3B;FAM3D;NRTN;RAG1;CARD10;SPINK1;SPINK7;PHGR1;CARTPT;TMEM252;GEM;GPRIN2;ADAM15;PRR15L;SCNN1B;EHBP1L1;ANKS6;RPP25;EMID1;PPIC;PKDCC;MAGEA12;HTRA3;CACNA1C;CACNA1H;INAVA;CNN1;TMEM246;ADGRG7;ADGRG5;FGF20;VILL;RHPN2;RAI2;VCAM1;MUC16;MUC17;CAV1;RARRES1;SYT8;BSPRY;VIL1;SDK1;UBXN10;TMEM238;CNTN4;DEGS2;FGF10;PODXL2;MS4A8;LDB2;RERG;FYCO1;CA3;CA2;CA8;ARFGEF3;DACT1;MYOCD;GIF;SHROOM3;EPN3;TMEM211;GREM2;ELF3;ACOX2;ELF4;ADGRF5;CUEDC1;FBP1;FBP2;REP15;ASAP3;ASAP2;IL1RL2;NWD2;SLIT3;OR51E1;EYA2;MUC5B;ACTC1;MYO15B;ACKR4;ACKR3;CD9;TEK;PI4K2B;PRSS1;DQX1;MRGPRF;CWH43;FGFRL1;EPS8;NYNRIN;GJA5;GJA4;PXDC1;PRSS3;NCKAP5;COL23A1;DAAM2;PARD3;FREM1;CFB;CFH;CFI;PLAC9;FAM171A1;FLRT3;PRDM16;LDHD;PLEK2;AFAP1L2;STARD13;AFAP1L1;MCAM;CGN;FOSL2;NFATC4;GJB2;GJB1;GJB4;GJB3;TCN1;PCDHB5;SNAI2;PCDHB4;PCDHB3;PCDHB8;PCDHB7;RARG;STON1;ADAMTSL1;C1QTNF3;C1QTNF1;C1QTNF7;C1QTNF5;RBPMS2;COL10A1;GAST;TEAD1;TEAD2;CEP55;TEAD3;TEAD4;AHSG;COL2A1;ANGPTL7;ANGPTL6;ANGPTL3;GAS1;RARB;GAS6;ANGPTL1;GRP;NR1I2;ADCY4;NDUFA4L2;SGMS2;ASCL2;ADCY6;ADCY5;FAM129B;FGD5;RASSF10;EPCAM;OLFML3;ABI3BP;OLFML1;MBNL3;BCHE;DMTN;GSN;CKM;COLCA2;NR1H4;DHRS3;RFLNA;IGLL5;SMOC2;GATM;RERGL;PROS1;TNC;HID1;FGF7;DEPTOR;TNN;SLC39A5;SLC26A10;SLC39A7;LARGE2;PLS1;IL13RA1;TLE2;TPM2;RALGAPA2;MAGI3;DIO2;KERA;PGC;HIC1;TOM1L1;EDAR;MTNR1A;SLCO2A1;ADTRP;GLT8D2;SLC38A11;AEBP1;PLXNA2;CLCA1;PI3;TPPP;DRD5;SEC16B;AMBP;REEP1;LRFN5;PLXNB3;PLXNB2;SLC26A7;CSPG4;PLXNB1;SLC26A9;GAL3ST1;PIK3C2G;CPZ;CYR61;PIK3C2B;ADAMTS5;THBD;ADAMTS2;ADAMTS1;EMILIN3;KRTAP5-2;EMILIN1;HMGCS2;OIT3;ADAMTS8;ADAMTS9;PRKG1;TPRN;ADAMTS7;SLC13A2;PLEKHG1;TRPC6;TRPC3;PLEKHG7;TRPC4;KRTAP5-5;APOA1;TST;MEP1A;SMPX;CCDC68;FGL2;THSD1;FBXL22;THSD4;CYP3A7;SELENBP1;RAB20;PLN;RAB25;BCO1;UGT1A6;TRPA1;MFAP5;MFAP4;GLOD5;PI15;TLL1;PI16;RAB17;NECTIN4;NECTIN2;IL1RN;CBLC;CALML4;AQP3;AQP1;HMCN2;DZIP1L;PDK4;MAGEA2;SYNPO;KRT4;IL1R1;IL1R2;SLC35C1;KRT8;KRT7;AZGP1;TLN2;CFTR;CASZ1;SLC35D2;TWIST2;C2CD4B;APCDD1;PPL;CD79A;STXBP6;PYCR1;PARVA;PM20D1;CYP2S1;SLC44A3;ROBO4;SLC44A4;MEOX1;ORM2;SH3PXD2B;CLDN23;SOSTDC1;TMED6;ZCCHC24;EDN1;EDN3;GFRA1;ZDHHC11;CYP7B1;SLC22A23;CLDN18;VWA2;RGS7BP;RAB7B;VGLL1;MATN2;AMER1;C1QB;C1QA;ADH1C;PTGER1;ADH1A;HDC;PTGER3;ZDHHC23;GDPD3;CST2;CST1;NT5E;EGFLAM;WIF1;SPTSSB;DUOX2;TM4SF18;SORBS1;OTOP3;GRHL2;CYP2W1;CAPZA3;GSTA3;GSTA2;GSTA1;SAA1;F2RL2;TPSB2;FCN3;MYRFL;AMOT;BMPER;FAM162B;HIST1H2AE;HIST1H2AB;POSTN;HGD;HRASLS2;LIFR;SHISA3;LMO7;ATP1B1;SHISA6;CHMP4C;HIST1H2BH;HIST1H2BB;JCAD;RASL12;FBLN1;FBLN2;FBLN5;EFNB2;SCUBE2;FAM83H;EFNB1;NPC1L1;UBD;LONRF3;AMELX;FAM83B;CYP2J2;SELE;EFNA1;SELP;TRPV6;TLX2;TLX1;NMUR2;FGFR4;FGFR3;LRP11;GLP1R;SOWAHB;THRA;CLEC14A;YBX2;OPLAH;HAPLN1;SEPT8;SPRED2;CASP7;SIX5;SIX2;RHBDF1;C2ORF54;MYEOV;LSR;AXIN2;MYRIP;DCN;ALDH1A3;DDAH1;COL6A2;CDH11;CASQ2;FAM84A;AMTN;COL6A3;COL6A5;SOWAHA;CDH16;CDH19;FAM84B;LTF;HIST1H2BM;LTK;DDC;HIST1H2BO;HIST1H2BJ;HIST1H2BI;THBS4;THBS3;RASD2;GNA14;MUC1;MUC2;CHSY3;CYYR1;GBP1;MUC4;MUC6;TMEM30B;CAPN13;FAM167B;MLPH;DES;ATP13A4;ADAMDEC1;PGAP3;FZD10;CLDN2;CLDN1;TMEM92;LIPF;KRTCAP3;TDO2;LIPH;LIPM;SAMD13;RNASE4;HDHD3;RNASE1;TMEM82;SLC5A7;SLC5A9;RBP2;CLDN7;SPARCL1;MYL9;NGEF;DHH;HPN;IL20RA;CLCNKA;FPR3;THY1;IQGAP3;C3;HSD11B2;UGT8;C6;PPARGC1A;ZBTB7C;GPIHBP1;NGFR;SRMS;ABCA8;LYZ;NR0B2;IL22RA1;FERMT1;TMEM98;DCHS2;LYPD6B;NOSTRIN;DCHS1;EFCC1;LAD1;PIGR;GPR25;HIST2H2AB;GPR20;TMEM51;ODF3L1;PTH1R;LRRC32;LRRC31;TMEM47;JPH2;SH3BGRL2;GPR39;FGFBP1;RIPK3;MYOC;GPR34;RIPK4;MYOF;EMP1;TMC5;TMC4;HIST2H2BF;F5;TMEM37;GPRC5B;GPRC5A;CDC42EP5;KCNMA1;GPRC5D;SMTNL2;GPRC5C;MDFI;SLC29A2;KANK2;MYRF;LRRC17;AXDND1;FSTL3;FOXS1;MYCT1;SRPX2;GPA33;NTF3;MICALL2;HAS3;FLNC;GC;LRRC26;P2RY14;TMEM61;TMCO4;HEYL;SPSB1;FABP4;AADAC;TMEM54;ZNF214;UGT1A10;FAM13C;CXCL17;RORC;HR;DEFB1;CXCL13;SLC9C1;CTGF;FOXQ1;PABPC4L;KPNA7;ZNF205;PITX1;SLC16A5;CPA3;CPA2;FOXP4;OLFM4;STON1-GTF2A1L;SLC9A2;SLC9A3;ROR1;ROR2;IGFALS;KANK4;TRABD2B;FBLIM1;ECSCR;STK39;DPT;TNFRSF11A;RAP1GAP;SLC9A1;TMEM26;SOCS3;SLCO1B3;THEM6;KL;ZBTB12;B3GALT5;LRRC66;CXCL10;KIAA1755;CXCL11;CXCL12;MOXD1;ST6GALNAC1;CRYBG2;SH2D4A;CRYBG3;FLT4;COX4I2;FHL1;NRARP;FHL5;WISP1;ME3;EDIL3;GKN1;VPS37C;GKN2;FOXL1;PARD3B;DSG2;SLC25A10;DSG4;PPP1R12C;ST6GALNAC5;RBPJL;ITIH3;ITIH2;ZBTB47;ZBTB42;LRP4;BARX1;BARX2;CKMT2;KIAA1324;SLITRK6;SH3BP4;CCL2;PIRT;CTHRC1;HIP1R;MERTK;NELL1;MGP;CDR2L;PPP1R14D;SPON2;ERRFI1;PLEKHB1;FOXI1;SPATA20;ZDHHC1;PALM2-AKAP2;BAIAP2L2;BAIAP2L1;POF1B;RASSF6;EPHB4;EPHB3;EPHA7;EPHA6;ENTPD2;ENTPD3;MUSK;MIA;ENTPD7;ENTPD8;TM4SF5;HNF1B;TM4SF4;HNF1A;FNDC5;SFRP4;SFRP2;PPP1R3C;IFI27;FNDC1;SFRP5;SPATA12;MXRA8;KDELR3;SPATA18;CCNO;EPHA2;PLA1A;PCDH12;MST1L;EVPL;TSPAN8;TSPAN9;ZNF704;SI;ARSJ;PENK;SLAMF8;ARSH;ARSI;TSPAN2;SNX7;TSPAN1;ARSE;PPP1R26;FOXF2;FOXF1;PCDH20;RASSF7;TAS2R38;RPE65;ACER2;ATP4B;ATP4A;ANLN;BPIFB1;WNK2;PPP1R1B;COL9A3;RGL3;COL9A2;MKX;PTPRU;FKBP10;PTPRR;FAM57A;HNF4G;SECTM1;PCSK9;KIF12;PTPRK;PTPRH;CHRDL2;CHRDL1;MLN;CTSO;HYAL1;CTSK;ENC1;CTSH;QSOX1;ANKDD1B;NXPE4;CCDC110;SORCS1;MMEL1;ANO7;RGMB;ANO2;ANO1;PDZRN3;PDZRN4;POPDC2;RAMP2;PNCK;STX19;TMPRSS3;TMPRSS2;CRIP1;SERTAD4;PERP;HSF4;GPC3;GPC6;AKR1C1;CAVIN3;AKR1C3;PLEKHA6;AKR1C2;PLEKHA4;AKR1C4;PLEKHA7;KLK11;XK;KIF26A;KIF26B;EPPK1;FOXA3;IL17A;ENGASE;FOXA2;FOXA1;PLVAP;RTKN;GIMAP8;RTL3;CAPN8;CCND1;RGS1;DUOXA1;MPZ;DUOXA2;CAPN5;PAMR1;PDGFRA;OSR2;SCARA3;KIRREL1;SCARA5;OSR1;CYBB;PCOLCE;PRLR;MID2;TANC1;ERN2;DOK4;DOK7;DPEP1;NXPH3;ARHGEF25;ARHGEF28;DDX60;FUT2;SLC1A7;FUT4;FUT3;WNT6;FUT9;PACSIN3;TAC3;PRPH;ARHGEF35;ARHGEF37;KLHL25;SSH3;PHOX2B;BMP6;BMP5;BMP4;BMP3;BMP2;IL17REL;IL7;COL5A2;ACTL10;LGALS3BP;TMEM45B;PNLIPRP2;CD164L2;CPXM2;MAST2;LAMC2;GPER1;ZNF385B;SCARF2;A4GALT;ARHGEF11;PLA2G4F;MMP7;ARHGEF17;ARHGEF16;MMP3;ARHGEF19;PLA2G4A;SSTR1;SSTR5;FAM177B;MMRN1;MMRN2;IRF8;CDHR5;CCDC190;SCN4B;LAMA5;CCDC187;RBM47;LAMA2;LAMA4;LAMA3;RRBP1;ATP2C2;PTHLH;CYGB;PDLIM1;PDLIM3;EFS;MARVELD1;SCN7A;EPS8L2;EPS8L3;GALNT7;PLA2G2F;CHGA;S100G;GALNT5;GALNT4;LAMB3;GALNT3;PLA2G2A;LAMB1;BCL6B;S100P;ASB5;VIP;ASB2;EHF;ABCA12;SOX21;CREB3L3;SOX17;SOX18;CREB3L1;HOXA3;HOXA2;HOXA5;HOXA4;PRIMA1;UNC13B;CHIA;SYTL5;SOX10;DKK2;DKK3;DKK4;FCAMR;KIAA1217;RNF128;GPR160;HOXB4;HOXB3;PRR15;HOXB8;HOXB6;ENPEP;HOXD1;MAGEA9B;CRACR2B;S100A16;CHST15;HOXC5;HOXC4;PRR26;NKX2-3;FZD5;FZD4;FZD8;SLC16A14;FA2H;FAM160A1;PNOC;GIPC2;SSPN;PLCH1;HOXD3;HOXD9;RET;SERPINA1;TINAGL1;ELN;HRCT1;PRSS22;SLC6A2;SERPINA4;MS4A4A;SERPINA5;LFNG;FAM102A;CSRP1;CHL1;MRC1;RSPO2;RSPO3;TNKS1BP1;RSPO1;TCF19;BATF2;CLUH;ANXA3;SLC2A10;TESC;SLC2A12;PRSS16;TMEM171;TACR1;PRSS12;PLCB4;PAX9;ITPKA;HBEGF;CCL14;CCL11;AHNAK;GCNT1;AFP;GPR153;ALKAL2;METTL7B;ALKAL1;CCL19;CCL18;MISP;RNF133;RPRM;AOC3;CCL24;F10;CCL20;PRSS35;SULF1;AGT;SULF2;RNF148;MORN5;A4GNT;ANKRD65;NOTUM;FMOD;SLC28A3;CHRM2;ZNF572;CHRM3;IRS1;CDH1;CD177;NKX6-3;IGFBP4;C1ORF116;CSF1R;RASAL1;VTCN1;RHOBTB1;BTBD3;IGFBP7;ESRRA;SLC37A1;ATP8B1;ZG16B;ANKRD22;TNK1;CYBRD1;ESRRG;ADAP1;CYP4F12;RCAN2;CDK3;ALB;ESAM;TDRD10;RNF183;BNC2;PTPN21;DUSP16;CSAG1;DNALI1;SGCD;SGCA;CNGA3;SH3D19;GPX2;VWF;ADRA2A;ASPN;PTP4A3;METTL24;EVC;TRAF4;ESRP1;DMRTA1;ASPG;ANG;PKHD1L1;SMPDL3B;SLC24A3;SEMA3C;TYRP1;SEMA3B;SEMA3G;ITLN1;KIAA1211;SEMA3E;NDNF;CLEC3B;RNF39;NHS;ZNF503;MAL2;ACSS1;CMA1;CDC42BPG;AHNAK2;CDC42BPB;KLF4;KLF5;FOLR2;VIPR2;HPSE2;ACSM1;ANTXR1;RAPGEFL1;EDNRB;VSIG1;VSIG2;VSIG4;HABP2;TNS2;TNS1;SLC6A19;SLC6A14;ACSL5;EBF4;OVOL1;ZFPM1;PLPP1;LLGL2;CDS1;PTGFR;PDE1C;KLK1;MAOB;IGSF3;MAOA;PDE1A;TMTC2;SMIM6;IGSF9;CYP4X1;INPP5A;MARC2;HIST1H3F;HIST1H3G;GSTT2B;PTPRN2;HIST1H4L;PDE2A;GNG12;HIST1H4A;PDE3A;HIST1H4F;ACVRL1;CLIC5;RYR2;FAM69C;ADIRF;BICDL2;KRT20;JCHAIN;EPB41L4B;STAB1;KIF13B;AMPD1;BTN3A3;IL17RE;RHOD;PALD1;B3GNT9;CCKBR;CEACAM7;CEACAM6;MMP23B;CEACAM5;RHOJ;TFF3;FIBIN;B3GNT3;FAM20C;TFF2;TFF1;RHOU;RHOV;SGK2;SPRR3;TNXB;CXCR6;RASIP1;CTNNA3;NQO1;PCP4L1;GDF15;CDX1;KRT13;PDZK1IP1;LYVE1;ZDHHC11B;TPPP3;KRT19;KRT18;TRIP10;GHRL;TJP3;TJP2;NEUROG3;GALNT12;STEAP3;GOLT1A;NRK;GALNT18;CIB4;SYDE1;ARHGAP42;ARHGAP40;MALRD1;PDIA2;SPNS2;LGALS9C;LGALS9B;ALDH3A1;FOLH1;TMEM139;SELENOP;COL4A6;COL4A5;RELL1;ELMO3;ABCG2;OR2C3;LTBP4;DTX4;LTBP1;NID2;ALDH3B2;ARHGAP20;TMEM125;PODXL;CASKIN2;COBLL1;MYH14;LRRIQ4;RAP1GAP2;BTNL8;TGFB2;PSAPL1;LRRC75B;TGFB3;WSCD2;BTNL3;SSC5D;TDRD5;SMAD6;ARHGAP24;TP53I3;DNMBP;DLG3;TMEM117;OR2A7;TGFBI;DOCK6;B4GALT2;CXCL9;PCDHGB7;HSPB6;HSPB8;PCDHGB2;HSPB7;LMOD1;CXCL3;CXCL5;TMEM100;SDR16C5;UPK1B;PLCZ1;FDCSP;BDKRB2;ABCD1;FGB;FGA;PCDHGA4;USP43;PCDHGA2;FGG;TGFBR3;ARHGAP10;HPDL;PALLD;HKDC1;ITGB1BP2;DOCK1;PRTFDC1;HPGD;CD163L1;NPY4R;PALM3;DLL4;GMDS;PRRG2;LRIG1;LRIG3;MAS1L;CMTM4;LGI4;LGI2;SPRY4;XPNPEP2;PMP22;SPRY1
VALVE	1604/2316	0.9999904645799466	0.9999904972728791	0	0	0.7689351069052035	7.332154195819644E-6	SPI1;SCX;ACCS;ALKBH7;ISM1;ENDOU;ISLR;SYNGAP1;LURAP1L;C3AR1;VSTM5;PKNOX2;UNC5B;CACNA2D2;UNC5C;CACNA2D4;CH25H;PLBD1;NLRX1;COL13A1;GATA6;LYPD2;GATA5;GATA4;PLA2G5;TEX26;GATA2;ADAMTS10;ADAMTS15;ADAMTS14;ADAMTS19;EPB41L2;PDGFD;SYNDIG1;NR2F2;L1CAM;LARP6;PGA4;AIF1L;PPFIBP2;SFXN3;PYDC1;MRVI1;FAT4;PKIG;GSTM5;SIGLEC9;MTMR11;BHLHE41;SNX12;PEAR1;SHB;ARHGAP6;PRKAG3;BBC3;CASP12;MMP28;TPSAB1;STUM;OR52B6;CHST7;KCND1;RING1;IFT140;KCND3;METRN;SPHK1;MAMDC2;RAB3IL1;WNT9A;MMP12;MMP11;CYP21A2;PLSCR4;PXDN;CHST1;MMP19;CRYAB;RAPGEF3;CHST3;TPSD1;LIN37;PKN3;CCM2L;SNX33;NEURL1B;FRZB;SPP1;ZNF469;JAM3;LIMS4;MBD6;ADAM33;DAB2IP;SKI;CCDC9;ETNK2;CCDC8;AGRP;SIGLEC1;CCDC3;YPEL4;CRLF1;EXOC3L1;OLFML2B;RASL11B;RASL11A;NAB2;EFEMP2;POFUT2;SLN;IBSP;ADORA3;ADORA1;TNFRSF8;SYBU;FST;LY6D;PKP1;SLC27A3;LCN9;DLX3;DLX5;KCNE5;GSTT2;SLC9A3R2;IGSF21;AMDHD2;EIF4EBP3;ZNF423;ODF3;TMEM120A;LY86;HTR1A;BMX;CORO2B;IGSF10;BFSP1;OGN;SP6;SP7;LCN6;PIWIL4;TRIM74;ITGAM;HTR2B;DYSF;HTR2A;TSPAN12;TSPAN11;NRGN;SPR;BOC;DDI1;ACP5;SMIM10;TRIM63;TMEM255B;NRG2;ARL4D;MFRP;HAND2;HAND1;ITGA8;ITGA7;SPACA5;C1GALT1C1L;CERS1;ITGA9;TRIM50;TRIM47;PCDH1;NTRK2;KCNJ8;CABLES1;TBX2;TM6SF2;SUGCT;APLN;MYO1D;TSPAN15;TSPAN18;ZNF853;BCAR1;CCDC89;THSD7B;MT1M;LDLRAD2;MT1X;CCDC102A;C4B;C4A;LGALS1;TRIM29;ADGRA2;PTGFRN;ACTN2;OMD;KCNK15;KCNK17;MYO7A;CYP39A1;BTC;CCDC80;MT1A;CRISPLD1;TRIM17;KCNQ1;KCNQ4;MGARP;A3GALT2;KCTD15;MT1E;CES1;SLC45A1;RRAD;SDC2;LPAR1;OR51J1;SEC14L2;RRAS;APOD;APOE;B4GALNT3;SMIM10L2B;EGR2;APOBEC3H;TNFSF12;TNFSF13;SLC10A3;IGF2;EXT1;MC1R;LPAR5;CD209;GNRH2;ITGBL1;IGSF9B;FBXL7;SYNM;ECM2;GRIK5;GRIK3;PQLC2L;MEDAG;VMO1;MAP1LC3A;KCNT2;CRTAC1;FCER1G;GAA;MST1;PABPC5;GAB2;KIF7;ANKFN1;FSHR;MFGE8;TAGLN;PRICKLE2;NEXN;REM1;RANBP3L;ORMDL3;MGAT3;RIBC1;FILIP1L;PNPLA7;IL34;TMEM176B;TMEM176A;VEGFB;PCDHB15;PCDHB14;VEGFD;PCDHB12;KAZALD1;PCDHB10;GCK;SH3RF3;SH3RF2;KCNS1;KCNS3;TCEA3;OTC;LOXL3;COX6A2;LOXL1;PLB1;ACTG2;FAM198A;PLAU;PEBP4;TEKT3;TEKT4;BORCS6;TMOD1;MSX2;ADAM11;TMEM252;GEM;TMEM256;TYROBP;ADAM15;EHBP1L1;HHIPL2;HHIPL1;ODF3B;RPP25;SULT6B1;EMID1;PPIC;H2AFB1;PKDCC;HTRA3;TMEM240;CNN1;SYCE1;CYTL1;VILL;RAI2;VCAM1;CAV1;RARRES1;SYT8;GGN;TMEM233;GH1;TMEM234;FGF14;UBXN10;NAT2;FGF18;GNB3;ALPL;MELTF;ZMYND15;TTC25;TNFAIP6;MS4A7;TCHH;OXT;LDB2;RERG;TMEM221;FYCO1;CA3;DACT2;DACT1;TTC36;MYOCD;SHROOM4;ACOX2;ADGRF5;CHI3L2;CUEDC1;ATP6V1B1;ASAP2;CYTH3;IL1RL2;TBX22;TMEM204;SPOCK3;TBX20;GNG8;SLIT3;OXCT2;SLIT2;HSD3B7;EYA2;TBX18;HS3ST2;ADGRD1;TBX15;CD4;ACTC1;MYO15B;TEF;ACKR4;ACKR3;CD9;TEK;CLEC10A;MRGPRF;DMP1;MRGPRE;NYNRIN;GJA5;EVA1C;GJA4;PXDC1;COL23A1;CLEC11A;SCN10A;DAAM2;ADPRH;PRKD1;FREM1;CFB;CFD;CFH;PLAC9;PRDM16;LDHD;ST3GAL4;HMOX1;PCDHA3;AFAP1L2;STARD13;AFAP1L1;MCAM;NFATC1;NR1D1;NFATC4;PCDHB6;SNAI1;PCDHB5;SNAI2;PCDHB4;PCDHB3;PCDHB8;PCDHB7;CDKN1C;RARG;ABCC11;ADAMTSL1;C1QTNF3;C1QTNF2;C1QTNF1;C1QTNF8;C1QTNF7;C1QTNF5;COL10A1;TIMP1;TIMP4;TEAD2;TEAD3;TEAD4;GJD3;ANGPTL7;ANGPTL8;GAS1;RARB;ANGPTL5;ZNF358;PLIN1;ANGPTL4;PLEKHO2;GAS6;MOCS1;GAS8;ANGPTL1;GAS7;ASCL5;ASCL4;ADCY4;NDUFA4L2;ADCY5;FAM129B;FGD5;TP53TG3;OLFML3;ALOX5;ABI3BP;GSC;OLFML1;ASPDH;GPAT2;APOL3;GSN;COLCA2;CDKN2A;PCGF2;G0S2;DHRS3;RFLNA;SMOC2;NFIC;SMOC1;ANKRD13B;MROH2B;CSF1;PROS1;TNC;FGF1;CDC14C;CLU;LAMP5;RAB43;FGF7;RIMS4;DEPTOR;PODNL1;FCGRT;TNN;SALL3;SLC26A10;SLC39A2;IL13RA2;PCDHAC2;TLE2;MAMSTR;TPM2;DIO2;DIO3;KNCN;TLE6;HIC1;PGF;SLCO2A1;FKBP7;TSSK4;BRSK1;BRSK2;GLT8D2;AEBP1;ESPNL;KRBOX1;PLXNA2;PI3;TPPP;PLXNA4;SEC16B;BORCS8-MEF2B;TMEM132C;TMEM132E;PXDNL;GFAP;DAB2;LRFN4;P4HA3;BCL3;PLXNB3;CSPG4;OSCP1;PLEKHF1;CPQ;CPZ;UFSP1;CYR61;THBD;ADAMTS2;EMILIN3;EMILIN1;KRTAP5-1;LBP;GAL3ST4;PRKG1;ADAMTS7;PLEKHG5;APOA1;C1QL4;CCDC74B;CCDC74A;XCL2;XCL1;CCDC42;FOXD4L4;FOXD4L1;CEBPD;FGL2;THSD1;FBXL22;SELENBP1;P2RY6;RAB20;ABLIM3;CCDC71;NLGN4X;APOBR;MFAP4;FRAS1;MAB21L1;LEP;MFAP2;PI16;CCDC61;IFI27L2;HDAC11;AQP2;OR52N4;AQP1;HMCN2;DZIP1L;SYNPO;IFITM5;SRRM3;IL15RA;IL1R1;P3H3;MAPK8IP1;ZNF837;HMSD;SPTBN4;TWIST2;APCDD1;TRPM2;ZNHIT2;MAGEC3;FAM43B;MAGEE2;VASN;PM20D1;RAET1G;ROBO3;ROBO4;CITED4;HBB;MEOX1;SLC22A17;CLDN23;SUPT20HL1;ZCCHC24;PSD;EDN1;PARP3;HEG1;GPBAR1;GFRA1;PDCD1LG2;GFRA2;HCK;C2CD4D;MATN4;AVPI1;MATN2;C1QB;C1QA;MEGF6;AMIGO3;PTGER1;HAAO;GDPD3;NOL3;CST6;DCST2;CST4;NKD2;CST3;CST2;TCEAL6;CST1;NT5E;TCEAL5;EGFLAM;WIF1;TCEAL2;RPRML;SUSD5;APBB3;SH3BGR;CBR3;SUSD2;FAM189A1;SORBS1;SORBS3;SLURP1;COLQ;CT62;LRRN4CL;LHFPL6;BLID;F2RL2;TPSB2;FCN3;COMP;BMPER;HCFC1R1;C1RL;POSTN;SYCE1L;SHISA4;SHISA3;EMCN;CERCAM;HRASLS5;NUPR1;JCAD;RASL12;FBLN1;FBLN2;FBLN5;SCUBE2;EFNB1;CDH23;LONRF3;GAS2L1;CBX7;TRPV2;SELE;EFNA1;SELP;BAMBI;FAM163B;TRPV4;TLX1;DYNLRB2;ZSCAN1;KLHDC9;GPSM1;COLGALT2;MEGF10;CGB7;CLEC14A;DBH;HAPLN3;HAPLN1;SEPT8;HK3;H2AFJ;SIX5;LRRTM1;SIX2;GRIFIN;RHBDF1;AXIN2;IQCD;MYRIP;SEPT4;DCN;MYH1;ALDH1A3;COL6A2;ALDH1A2;CDH11;AMTN;COL6A3;CDH13;COL6A6;MYH4;CDH19;COLEC11;LTK;TSGA10IP;DDO;THBS4;THBS3;GNA14;GNA15;MUC1;WNT11;NXF3;SNCG;CHSY3;HES1;VAT1L;MAPK4;HES4;MUC6;TMEM30B;NOS3;CRYGN;KISS1;FAM167B;CAPN11;SLC4A9;DES;PID1;PGAP3;TMEM95;FZD10;HES7;RNASE6;RNASE4;RFX1;RNASE1;FAM133A;SLC5A9;MYL2;MYL3;SPARCL1;MYL9;NGEF;GRID2IP;NYAP1;TTYH2;DHH;CLCNKB;FPR3;HPR;THY1;KIAA0040;C2;C3;HSD11B1;C6;ZBTB7C;PRRT1;NGFR;GPR17;CADM3;APCDD1L;ABCA8;CP;ABTB2;IL22RA1;PCDHGA11;PCDHGA12;DCHS1;PRRT4;MAJIN;UCMA;WFIKKN2;ODF3L1;PTH1R;LRRC32;JPH2;HEY2;CGNL1;GPR39;FGFBP2;MYOC;GPR34;ELOVL2;RIPK4;PIFO;ROM1;PGAM2;EMP1;F5;TMEM37;F7;GPRC5B;CDC42EP5;KCNMA1;CDC42EP2;VAMP1;SMTNL2;VAMP5;GPRC5C;LRRC3C;MDFI;SLC29A3;KANK2;IDUA;LRRC17;COL11A2;FSTL3;PTGS1;FOXS1;SRPX2;EXTL1;HLA-DMB;BGLAP;HAS1;MICALL2;FLNC;LEFTY2;LRRC25;EVC2;LRRC29;GSX2;CASTOR1;HEYL;SPSB2;FABP3;SPSB1;FABP4;TMEM54;ZNF214;FAM13C;NCF4;FAM228A;HR;DEFB1;ZBTB22;CTGF;LCNL1;KPNA7;ZNF205;SLC16A8;CPA1;S100A1;SLC9A9;S100A3;ROR2;FSCN2;ZNF676;TRABD2B;GPR88;ECSCR;FOXO6;DPT;TNFRSF11B;FOXO4;GPR84;CYP19A1;GLIS1;GLIS2;CTIF;CPAMD8;THEM5;NPTX2;LRRC4C;LRRC4B;MYPOP;ZBTB16;B3GALT4;FAM229A;ZBTB12;LRRC66;HIST2H3PS2;KIAA1755;CXCL12;ST6GALNAC1;CNTNAP1;ST6GALNAC2;COX4I2;WISP1;WISP2;FCGR3A;CCIN;EDIL3;FOXL1;PARD3B;SNURF;OR10A2;ITIH4;ITIH3;PCOLCE2;ZBTB47;LRP1;PRCD;ITIH6;NTN5;ZBTB45;LRP3;CCL8;CCL2;FCGR1A;FCGR1B;PIRT;CTHRC1;LINGO1;SLC12A4;TIE1;PRRX2;MERTK;NT5C1A;MGP;CDR2L;FCGR2B;FCGR2C;MDGA1;SPON2;PLEKHB1;ZDHHC8;SPATA20;ARR3;ERFE;ZDHHC1;PALM2-AKAP2;SPATA25;RASSF4;OXER1;SCN1B;MIA;TIMD4;FNDC7;SFRP4;SFRP2;FNDC4;PPP1R3C;IFI27;FNDC1;SFRP5;MXRA8;KDELR3;WFDC10B;SPATA18;PEX11G;CCNO;EPHA2;PLA1A;PPP1R36;PCDH10;PCDH12;ART4;TSPAN8;TSPAN9;PCBP4;SLAMF8;ARSI;CD14;SNX7;ARSE;RAB11FIP5;CCR1;IFITM10;TMEM86A;IQSEC2;IQSEC3;PRG4;PILRA;HSPA12A;PNMA8B;BPIFB2;TF;BPIFB4;PPP1R1B;ID4;ARMC12;COL9A3;RGL3;COL9A2;MKX;RGL1;DIRAS3;PTPRU;FKBP10;FOXE3;CD40;CCDC121;PTPRS;SECTM1;CHRDL2;EDA2R;PCSK4;ACADL;HYAL1;CTSK;STBD1;CTSH;CTSG;CTSF;LMCD1;CD34;ACADS;CCDC110;LYNX1;CCDC116;TNFRSF12A;HBA1;ANO2;ANO1;PDZRN3;PDZRN4;TMPRSS9;POPDC2;LNP1;FOXC2;RAMP2;CCDC103;CCDC107;CCDC106;CRIP1;ARVCF;SERTAD4;HSF4;GPC3;RXRG;NPDC1;CRYBB1;AKR1C1;CAVIN3;DKKL1;PLEKHA6;AKR1C2;PLEKHA4;XG;CSDC2;KIF26A;IL17D;CD68;CD86;PLVAP;RTKN;RTL9;GIMAP4;GIMAP5;RTL5;GIMAP8;RTL3;NPPC;RGS3;CCND1;DUOXA1;MPZ;DUOXA2;CAPN5;BAHCC1;PAMR1;PDGFRA;OSR2;SCARA3;KIRREL1;SCARA5;OSR1;CYBB;PCOLCE;MID2;PDGFRL;DOK2;DOK4;DOK5;MASP1;CCDC151;NXPH3;ARHGEF25;NPR2;KLHL17;NDRG2;SLC1A7;NKAPL;BRINP1;CALCR;CHAD;PACSIN3;BRINP3;WNT2;BCL9L;PRPH;GGT5;ARHGEF35;GGT7;ARHGEF37;EVX1;INHBB;INHBA;SSH3;BMP6;BMP4;BMP2;IL6;BMP1;IL7;COL5A3;COL5A2;SNED1;CNRIP1;LAMC3;CPXM2;SOBP;GPER1;SCARF2;A4GALT;ARHGEF17;ARHGEF19;MMP9;TRDN;SSTR5;RCN3;PPDPF;MMRN2;SCN4A;CCDC190;SCN4B;CCDC188;TUBAL3;LAMA2;LAMA4;LAMA3;RRBP1;PTHLH;CYGB;PDLIM1;PDLIM3;EFS;KDELC1;SH3TC1;MARVELD1;ATOH8;DCDC2B;CCDC181;EPS8L2;TAS1R1;CCDC184;PLA2G2A;LAMB1;S100B;MAPK15;INAFM1;BCL6B;FAM50B;VIT;TMEM200B;ENO4;GLDN;RNF112;GPR176;SOX17;SOX18;CREB3L1;MS4A15;FDXR;MS4A14;PRIMA1;IER3;NHLRC4;SERPINF2;SOX10;DKK2;DKK3;GPR162;ANOS1;HOXB4;PRR16;HOXB3;PRR15;NHLRC1;HOXB2;PRR12;TSPYL6;HOXB6;CRACR2B;S100A16;S100A13;NKX2-5;PRR25;CDK18;FZD4;FZD9;FZD8;SLC16A11;RNASE13;TMEM198;SOX30;ACR;GLUD2;SLC6A9;TRIP6;SSPN;PRR34;TINAGL1;ELN;HRCT1;SLC6A1;VSIG10L;SLC6A3;TMEM187;MS4A4A;SERPINA5;GLI2;GLI4;MRC1;RSPO2;TNKS1BP1;ANXA9;RSPO1;GPRASP1;RSPO4;BATF2;TNNC1;TNNC2;HSFX1;RIPPLY1;MRAP;MS4A6A;PAX8;PAX7;RGN;ENG;CCL14;CCL13;OCA2;CCL11;PLPPR2;ASIP;PRSS42;FAM71F2;GPR153;PRSS50;ANKRD53;CCL19;CCL18;GPHA2;CCL17;AOC3;CCL23;BRF2;F10;OR1L8;OR1L4;OR1L3;PRSS35;PRSS36;SULF1;AGT;MORN5;A4GNT;ANKRD65;FMOD;INHA;SLC28A1;PLCD1;CCL27;ZNF575;CCL26;PHLDB1;ANKRD35;TUSC1;GUCA1B;METRNL;CLEC5A;PHLDA2;STK32A;TECTA;NUTM2A;IGFBP1;SEMA6C;IGFBP4;CACNB1;GAPDHS;NUTM2G;GRAPL;CLEC4G;NUTM2B;CSF1R;NOTCH3;IQCA1;CEMIP;ABHD8;CHRD;AK8;RHOBTB2;ADAP2;MUSTN1;IGFBP7;NDP;ZNF541;CD163;TNK1;CYBRD1;CYP4F12;MAFB;ITGA10;RCAN2;ITGA11;ESAM;MAFK;NACAD;TDRD10;DAGLA;TRADD;PTPN21;TREM2;ADRA1B;DUSP15;TREM1;DNALI1;SGCE;SGCD;SGCA;ZNF524;CNGA4;SOST;GRASP;INSL5;VWF;ADRA2C;DUSP26;NGF;ADRA2A;INMT;ASPN;METTL24;EVC;ANG;PKHD1L1;METTL27;CX3CR1;NLGN2;SLC24A3;SEMA3B;SEMA3G;ITLN1;ITLN2;DPCD;C1ORF94;CLEC3B;CHADL;ZNF503;SKOR1;RCVRN;IRX5;KCNJ12;CMA1;KCNIP3;IRX3;AHNAK2;KLF4;FOLR2;CDO1;CBLN3;CBLN1;TP53TG3C;VIPR1;TP53TG3D;SPARC;ACSM1;ACSM5;ANTXR1;CYP4Z1;RUSC2;SOX8;VSIG4;PTGDS;MYOZ1;MYOZ2;TNS2;PTGDR;TNS1;VSIG8;EBF1;EBF4;GBGT1;CHIT1;CYP27A1;PLPP7;PAPPA;PLPP1;PTGFR;SMIM4;TSHZ3;MAOB;IGSF3;MAOA;PDE1A;TSHZ2;EBI3;SMIM11A;CYP4X1;MARC2;FAM180A;GSTT2B;TREX2;PDE2A;CIDEA;GDF1;NMBR;GNG11;CIDEC;GDF7;PARP10;CORO6;PDE3A;RTL8B;ACVRL1;RYR1;CLIC3;ADIRF;CX3CL1;SERP2;ESM1;STAB1;ANKRD1;ANKRD2;INSRR;NME3;IZUMO1R;IL17RE;TUBG2;RHOC;KRT31;RHOD;PALD1;NAALADL1;B3GNT9;B3GNT8;NOV;MMP23B;RHOJ;FIBIN;FAM20C;FAM20A;FATE1;RAPSN;DNASE1L1;TNXB;RASIP1;CXCR3;CILP2;GDF10;CGREF1;CA11;STAC3;MTSS1L;LILRB3;LYVE1;ZDHHC11B;LILRB5;BATF;TPPP3;KRT17;FAP;KRT14;TRIP10;B9D1;NEUROG3;STEAP3;GALNT16;GALNT15;GALNT18;NPY2R;SYDE1;PDIA2;NPY1R;ARID5A;EPDR1;KRT74;GLTPD2;ALDH3A1;COL4A4;COL4A3;SELENOP;RELL1;CD300C;SCG2;NTM;TMEM59L;LTBP4;ADRB1;CPLX1;COX7A1;LTBP1;NID2;PSORS1C1;PSORS1C2;PDZD4;PODXL;CASKIN2;MYH13;ENKD1;TGFB2;ACBD4;LRRC75B;TGFB3;WSCD2;HSPA6;EPHX3;AZIN2;SSC5D;BTNL2;SMAD6;ARHGAP24;SMAD7;ARHGAP23;ARHGAP33;PLCXD3;SYNDIG1L;DLG4;RADIL;OR2A7;TGFBI;ULBP2;B4GALT2;USP35;CXCL9;PCDHGB7;LRRC74A;HSPB6;HSPB8;AQP10;PCDHGB2;HSPB7;LMOD1;CXCL2;TMEM100;TMEM108;BDKRB2;AOX1;PDE4A;SPEG;TAS2R5;PCDHGA7;PTGIR;PCDHGA5;PTGIS;NPY5R;PCDHGA4;PCDHGA3;PCDHGA2;KLF15;PCDHGA9;PCDHGB1;MNS1;PRTFDC1;CD163L1;PALM3;IER5L;LCAT;MOSPD3;KRT86;LTC4S;DLL4;ACAN;PALMD;MAS1L;LGI4;PCDHGC5;PRAF2;CMTM5;PCDHGC4;LGI2;SPRY4;MEIS3;TSHR;NEURL2;XPNPEP2;ALOX5AP;PMP22;TBKBP1;SPRY1;RGS11
HEART (BULK TISSUE)	1601/2316	0.9999904829859102	0.9999904972728791	0	0	0.7635934096994232	7.267163819892405E-6	LRRC14B;ISM1;PTPDC1;ENDOU;ISLR;DPYSL4;FAM110B;RAVER2;SMCO3;MLYCD;SMCO1;UNC5B;CACNA2D1;CACNA2D3;PHKA1;UNC5C;ACE2;AGTR1;PLBD1;AGTR2;FLG;NLRX1;GATA6;B3GLCT;GATA5;GATA4;PLA2G5;ADAMTS12;ADAMTS15;SCGB1D2;ADAMTS19;PDGFD;SYNDIG1;PIP5K1B;JAG2;BTBD18;NEBL;NR2F2;LARP6;AIF1L;PKIA;MRVI1;STRN;FAT4;ZNF491;PEAR1;SHB;ARHGAP6;CASP12;MECOM;TCP11L2;STUM;OR52B6;MYBPC3;MYBPC1;KCND3;MAMDC2;RAB3IL1;WNT9A;DUSP8;SLC39A14;TOMM40L;PLSCR4;CHST1;CRYAB;RAPGEF3;CHST3;PKN3;SYNPO2;CCM2L;KCNA4;ADAM21;KCNA5;ADAM20;SNX33;SLC7A2;NEURL1B;FRZB;ADAM23;NRAP;MFN2;LIMS4;EGLN3;ADAM33;DAB2IP;WT1;CCDC8;TTC30A;SIGLEC1;CCDC3;ADGRL4;LGR6;CRAT;ZNF454;ADGRL3;EXOC3L1;RASL11B;OLFML2A;EFEMP2;SLN;MYBPHL;ADORA1;MSH4;PKP2;SLC27A6;ZNF436;GMNC;CD274;GMPR;LIN7A;SLC9A3R2;FBXO40;LOXHD1;SMYD2;SMYD1;ZNF423;IP6K3;HHATL;RASL10B;ELOA2;ELOA3;FBXO32;BMX;CORO2B;FAM205A;IGSF10;OGN;LCN6;MIPEP;BMP10;ALAS2;HTR2B;DYSF;TSPAN12;ELFN1;TSPAN11;SPR;PRADC1;DDI1;SPX;ITGB6;SMIM10;PGM1;UNC45B;TRIM63;TNFRSF19;NRG2;SPTB;HAND2;HAND1;ITGA8;ITGA7;UGT2B4;C1GALT1C1L;TRIM55;ITGA9;PRKAA2;SRL;CCDC85A;TRIM47;FSD2;PCDH1;NTRK1;KCNJ4;NTRK2;KCNJ8;PCDH7;CYP4B1;BICC1;TBX3;TBX2;HCRTR1;SUGCT;APLN;TSPAN18;ZNF853;MYO1H;BCAR1;CCDC89;CPNE5;THSD7B;CPNE4;LDLRAD2;C4B;C4A;ADGRA2;KDR;PTGFRN;THSD7A;ACTN2;KCNK13;OMD;MYO7B;CYP39A1;MT1A;ADGRB2;ADGRB3;KCNQ1;KCNQ4;ROPN1;CES1;SLC45A4;SLC45A2;ADCYAP1R1;NRN1;RRAD;LPAR3;KALRN;RRAS;KCNN2;APOD;B4GALNT3;APOB;SMIM10L2B;SMIM10L2A;SLC10A6;SPHKAP;FAM78A;IGF2;FER1L6;ECHDC3;IGSF9B;FBXL7;LDHAL6B;SYNM;ECM2;IL25;PQLC2L;MEDAG;CRTAC1;APOBEC2;APOBEC4;PABPC5;KIF7;SYN1;FSHR;PITPNM2;MFGE8;YAP1;TAGLN;PRICKLE2;HSD17B3;FITM1;NEXN;FITM2;PRICKLE1;REM1;RANBP3L;RELN;FILIP1L;DYNC1I1;CAP2;IL34;TMEM176B;PCDHB15;VEGFC;PCDHB14;KLHL3;VEGFD;KLHL4;PCDHB12;KAZALD1;PCDHB10;SH3RF3;SH3RF2;KITLG;NUDT7;NUDT8;KCNS3;CFAP161;TCEA3;NEK10;TCAP;TACC2;PRDM6;OR5K2;COX6A2;LOXL1;PEBP4;FAM198B;NRTN;TMOD1;CARD10;SPINK7;ADAM11;ZNF98;TMEM252;GRIP2;GEM;ADAM18;EEF1A2;PPIC;PKDCC;HTRA3;SLC41A1;CACNA1C;HIGD1B;CACNA1H;GRK1;CNN1;TMEM246;DHRS7C;RAI2;VCAM1;SYT2;CAV3;CAV2;CAV1;RARRES1;SYT9;SYT7;SDK1;FGF14;FAM151A;UBE2U;FGF18;SPINK13;GNB3;CNTN3;FGF12;FGF10;DYRK3;LDB3;LDB2;GRM1;FYCO1;CA3;CA4;GRM8;MYO18B;DACT2;CA8;QRFPR;TTC36;MYOCD;ETV1;NAV2;SHROOM4;EPN3;ACTA1;ACOX2;ADGRF5;CUEDC1;SHANK3;REP15;ASAP3;ASB14;PKD1L1;ASB11;ASB12;ASB15;CYTH3;CAND2;IL1RL1;ASB10;TBX22;TMEM204;OXCT1;TBX20;SPOCK1;CRYM;NIPSNAP3B;OR51E1;EYA2;EYA4;TBX18;FAM155B;ADGRD1;ACTC1;TEF;ACKR4;ACKR3;TEK;FRMPD4;MRGPRF;SLC4A3;NYNRIN;GJA3;GJA5;EVA1C;GJA4;PXDC1;NCKAP5;PROK1;MT1HL1;DNAAF3;COL23A1;CEL;SCN10A;BCAM;ADCY9;DAAM2;PARD3;HECW2;ADPRH;ZSCAN23;FREM1;CFH;PRDM11;PLAC9;PRDM16;LDHD;ST3GAL4;GSG1L;AFAP1L2;STARD13;AFAP1L1;HOMER1;MCAM;PLK2;NFATC4;EHD3;PCDHB6;PCDHB5;SNAI2;PCDHB4;PCDHB3;REC114;PCDHB8;PCDHB7;GABRB1;PYGM;C1QTNF9;ADAMTSL1;C1QTNF1;ADAMTSL5;C1QTNF7;C1QTNF5;RBPMS2;COL10A1;TEAD1;ZNF366;TIMP4;TEAD2;TEAD3;TEAD4;ANGPTL7;ANGPTL8;GAS2;GAS1;RARB;ANGPTL5;ZNF358;PLIN1;GAS6;MOCS1;GAS8;ANGPTL1;ADCY4;NDUFA4L2;ADCY6;APOLD1;PDC;ADCY5;APOL5;FGD5;OLFML3;ABI3BP;OLFML1;GPAT3;GPAT2;SIAE;DMTN;CKM;GABRA4;G0S2;SMOC2;PLP1;RERGL;MROH2B;PROS1;FGF1;SLC8A1;FAM216B;FGF7;CYSLTR2;TNN;SLC26A10;LARGE1;CSGALNACT1;TLE2;TPM2;USP2;DIO2;HIC1;TOM1L2;OBSCN;SLCO2A1;GLT8D2;AEBP1;PLXNA2;TPPP;CD300LG;RAB6B;PLXNA4;SEC16B;TMEM132C;IQCA1L;DUPD1;PXDNL;REEP1;DAB1;SLC26A7;CSPG4;SLC26A9;PGPEP1L;TCP10L;CYR61;KBTBD13;KBTBD12;ADAMTS5;THBD;ADAMTS1;EMILIN3;EMILIN1;KRTAP5-1;CCDC54;HMGCS2;OIT3;ADAMTS8;ADAMTS9;PRKG1;ADAMTS7;PLEKHG1;TRPC3;TRPC4;SGIP1;TRPC1;PLEKHG5;APOA1;ZNF75A;ZNF750;SMPX;CCDC68;NOD1;THSD1;FBXL22;THSD4;TTN;SELENBP1;STOX2;ABLIM1;ABLIM2;PLN;ABLIM3;DNAJB5;P2RY2;P2RY1;XIRP1;XIRP2;BCO2;TUB;OTOGL;MFAP5;MFAP4;FRAS1;P2RX3;DNAJA4;ASXL3;PI15;CCDC63;TLL1;HCG22;PI16;HDAC11;AQP4;AQP1;SYNPR;RPS6KA2;HMCN2;DZIP1L;PDK4;SYNPO;PDK2;TKTL1;IL1R1;CPT1B;AZGP1;TLN2;OBSL1;CASZ1;SPTBN5;DCUN1D2;C2CD4B;APCDD1;FAM43A;STXBP6;FAM43B;KLHDC8B;PM20D1;SLC22A7;C2CD6;TENM2;SLC44A3;ROBO4;CITED4;HBB;SIPA1L2;MEOX1;CLDN20;ZCCHC24;EDN1;EDN2;SLC35G3;HEG1;GFRA1;ZDHHC11;CYP7B1;VWA8;RGS7BP;VGLL2;TLR4;MATN2;AMER1;C1QB;C1QA;ADH1C;ADH1A;AMIGO1;PTGER3;NKD2;EGFLAM;SUSD4;GABRE;SH3BGR;MPP2;TM4SF18;MPP3;SUSD2;PKDREJ;SORBS1;COLQ;CT62;LHFPL6;VWC2;RAB9B;FCN3;ITPRIP;MYRFL;PAIP2B;FAM162B;TMEM38A;FAM81B;FAM81A;GUCY1A2;MLIP;POSTN;HGF;SHISA4;LIFR;SHISA3;LMO7;SHISA6;EMCN;HRASLS5;JCAD;RASL12;IDI2;FBLN1;FBLN2;FBLN5;EFNB2;EFNB1;THPO;TCTEX1D1;AMELX;FAM83B;CYP2J2;CBX7;COQ9;SELE;EFNA1;SELP;BAMBI;TLX1;ZSCAN1;GLP1R;UCN;COLGALT2;PZP;CLEC14A;YBX2;OPLAH;HAPLN1;HAPLN2;LRRTM3;SIX5;MCF2L;GRIFIN;RHBDF1;AXIN2;MYRIP;SEPT4;IQCJ;C1QTNF9B;DCN;MYH1;ALDH1A3;COL6A2;ALDH1A2;CASQ2;MYH8;CDH13;COL6A6;CASQ1;MYH4;MYH6;CDH19;MYH7;LTF;COLEC11;COLEC10;HLF;PERM1;ATP1A3;ATP1A2;LIN9;DDO;THBS4;RASD2;GNA14;RASD1;WNT11;ERICH3;ERICH4;SNCG;CHSY3;CYYR1;VAT1L;MAPK4;HES4;KDM4E;NOS3;PPP2R3A;FAM167B;PDE10A;DES;TMEM88;HES7;RBFOX1;GABARAPL1;RNASE1;MYL4;RBP7;SLC5A9;MYL7;MYL2;MYL3;SPARCL1;MYL9;CFAP61;HACD1;TTYH2;DHH;ABCB4;IL20RA;CLCNKB;OR2K2;CLCNKA;SLCO5A1;EDDM3A;HPR;C3;HSD11B1;GRIN2A;C6;KCNMB2;PPARGC1A;ZBTB7C;GPIHBP1;B3GALNT1;NGFR;MYH7B;GPR17;ABCA6;EXOC6B;ABCA9;ABCA8;NR0B2;HRNR;ABTB2;PCDHGA11;PCDHGA12;NOSTRIN;HRC;DCHS1;EFCC1;PRRT4;CFAP77;LRRC38;WFIKKN2;LRRC39;GPR22;GPR20;PTH1R;ECSIT;LRRC32;JPH1;LRRC2;MYPN;TMEM47;JPH2;HEY1;B3GALT2;HEY2;CGNL1;MYOC;ELOVL2;PIFO;PGAM2;SIRT4;EMP1;HIST2H2BE;F5;GPRC5B;FAM222A;F8;MYOT;CDC42EP5;ADSSL1;SMTNL2;DSCAML1;MDFI;SLC29A2;KANK2;LRRC17;COL11A2;TMEM74;LRRC10;TMEM71;FSTL3;TUBA3E;FOXS1;MYCT1;TUBA3D;SRPX2;EXTL1;GBX1;CARNS1;NTF3;ZNF229;DMD;FLNC;LEFTY2;SAMD4A;LRRC20;HEYL;FABP3;FABP4;TMEM56;ZNF697;SPSB4;FAM13C;FAM228A;RORC;LRRC73;SLC9C1;SLC9C2;MYLK3;CTGF;LCNL1;PABPC4L;SLC16A8;PITX3;EPM2A;S100A1;AKR1E2;TNNI3K;STON1-GTF2A1L;FRMD3;FRMD5;TXLNB;ROR1;ROR2;ZNF676;DSC1;KANK4;TRABD2B;KANK3;ECSCR;FOXO6;DPT;FOXO4;LRRC52;GLIS2;TMEM26;CLTCL1;SLC38A8;SLC38A3;KL;LVRN;BDNF;DEFA1;MCC;LRRC66;KY;KIAA1755;CXCL12;MOXD1;FLT1;PPP1R13B;CRYBG3;FLT4;COX4I2;TSSK1B;FHL1;FHL2;NRARP;FHL5;WISP1;MB;MYADML2;ME1;ME3;PEG3;FOXL1;PARD3B;SLCO1C1;SYNPO2L;IL1RAPL1;DSG1;ST6GALNAC3;SLC25A12;PPP1R12C;SLC25A4;ITIH3;PCOLCE2;ZBTB47;ZBTB46;PRCD;LRP4;CKMT2;SLC25A27;ZNF629;TP53INP2;SLITRK6;CCL2;LINGO4;SLC12A4;TIE1;MERTK;USH2A;NT5C1A;NT5C1B;MGP;PTPN5;TAS2R20;FOXI2;PALM2-AKAP2;SPATA25;ZNF728;POF1B;ZNF727;SPATA22;SPATA24;SLC12A7;PAQR9;EPHA7;ENTPD2;MUSK;ANK2;ANK1;TAS2R19;PPP1R3G;FNDC5;SFRP4;PPP1R3F;PPP1R3C;FNDC1;SFRP5;PPP1R3D;MXRA8;ALPK3;ALPK2;ZNF710;SPATA19;EPHA2;PLA1A;ZBED9;PRH2;PPP1R3A;PCDH12;ART5;PCDH17;ART3;TSPAN9;PCBP4;ZNF704;RIMKLA;SNX7;HMGCLL1;RAB11FIP5;GTF2A1L;PPP1R26;ADHFE1;PCDH20;ST8SIA2;LRRN4;DCLK3;DCLK2;PRG4;HSPA12A;ACER2;PPP1R1A;WNK2;PPP1R1C;ANKRD18A;RGL1;RETREG1;RCOR2;SCN2B;DIRAS3;PTPRU;CCDC121;TNFRSF13B;MOGAT1;DIRAS1;CHRDL2;HYAL1;STBD1;CD36;CTSF;CD34;ACADS;TAS2R50;FOXD3;LYNX1;KIF25;SORCS1;HBA1;ANO5;ANO2;ANO1;ENAM;PDZRN3;POPDC2;LNP1;FOXC2;POPDC3;RAMP2;PNCK;CD5L;GREB1L;DEFB124;CRIP3;ARVCF;SERTAD4;PERP;GPC3;RXRG;CAVIN2;CAVIN3;CAVIN4;PLEKHA6;PLEKHA4;PLEKHA7;DPY19L2;XK;CSDC2;KIF26A;KIF26B;YIPF7;FHOD3;PLVAP;KLHL38;CCDC168;RTL9;GIMAP4;KLHL34;OGDHL;GIMAP5;GXYLT2;KLHL30;GIMAP8;KLHL31;CLGN;RTL3;NPPB;NPPC;CCND1;MPZ;NPPA;CAPN3;PAMR1;PPFIA4;RGS6;PDGFRA;SCARA3;KIRREL1;HFM1;SCARA5;SLC30A3;OSR1;PCOLCE;KLHL40;MID2;PDGFRL;KLHL41;TANC1;DOK5;GPD1;DOK7;MASP1;NDRG4;NXPH3;ARHGEF25;NPR2;NPR3;SLC1A3;NDRG2;SLC1A7;NKAPL;WNT6;PACSIN3;CCDC141;BRINP3;PACSIN1;ARHGEF37;INHBB;BMP7;BMP5;BMP4;IL5;COL5A3;COL5A2;OSTN;SNED1;EDA;CPXM2;MAST2;SOBP;GPER1;ZNF385B;A4GALT;HSDL2;CCDC197;ARHGEF17;UBE2QL1;TRDN;SSTR5;MMRN1;CPTP;MMRN2;CFAP58;RBM20;SCN4A;CCDC190;SCN4B;RBM24;LAMA5;TUBAL3;LAMA2;LAMA4;LAMA3;CYGB;PDLIM1;PRTG;PDLIM3;EFS;SH3TC2;ATOH8;SCN7A;CCDC183;RBM38;EGF;PLA2G2A;LAMB1;SBK2;PROB1;SBK3;CLCN4;FAM131C;BCL6B;THRSP;ASB5;CPVL;VIP;ASB2;FAM50B;VIT;ROPN1B;SPAAR;TMEM200C;RD3L;GLDN;ZXDA;SOX17;SOX18;BVES;PRIMA1;UNC13B;SOX10;DKK2;TRHR;DKK3;KIAA1217;ABCA10;ACOT2;ANOS1;PRR16;ACOT6;TSPYL6;ENPEP;CRACR2B;S100A16;PRR26;NKX2-5;SLC19A2;CDK18;FZD4;SLC16A12;FZD8;THAP10;SLC16A14;RPL3L;ACR;FAM160A1;GLUD2;GIPC3;GPR182;GIPC2;SSPN;OGDH;ZNF132;MYOM1;TINAGL1;ELN;TCF24;HRCT1;SLC6A1;MYOM2;MS4A4A;SERPINA5;MYOM3;CSRP3;MRC1;RNF150;GPRASP2;GARNL3;GPR135;CLUH;TCF15;TNNC1;TESC;SLC2A12;TACR1;MRAS;PLCB4;RGN;ZNF112;ENG;HBEGF;CCL14;CCL11;ASIP;PRSS48;FIGN;PRSS44;PRSS45;PRSS42;FAM71F2;PRSS50;METTL7B;RNF133;AOC3;F10;GPR4;NMNAT3;PRSS35;SULF1;AGT;RNF148;MSRB2;MSRB3;FILIP1;RHAG;ANKRD63;FMOD;INHA;SLC28A1;CCL27;GPR146;DGKG;CHRM2;SEMA5B;CLSTN2;CTNND2;GUCA1C;CDH2;GRB14;MAEL;TECTA;SEMA6C;LHCGR;IGFBP4;SEMA6D;MITF;SYPL2;CLEC4F;NUTM2D;PHLDB2;DGKI;LSMEM2;NOTCH3;CALCRL;CHRD;AK4;KRBA1;RHOBTB1;RHOBTB2;RAD51AP2;ZFP57;MUSTN1;IMPG1;ZNF541;ESRRA;ANKRD34C;ESRRB;ESRRG;TECRL;CYP4F12;MARCH3;RCAN2;ALB;ESAM;MAFK;NACAD;TDRD10;ZNF534;TUBA8;ANKRD33B;PTPN20;PTPN21;ADRA1B;DUSP15;ADRA1A;DUSP13;SGCD;SGCA;PSD3;EFHD1;GRASP;SGCG;SH3D19;VWF;COL25A1;VSTM2L;ADRA2C;DUSP26;NGF;ADRA2B;ASPN;PTP4A3;METTL24;TNMD;ASPG;EFHC2;PKHD1L1;ACSS3;NLGN1;SMARCD3;TYRP1;SEMA3B;SEMA3G;ITLN1;NDNF;JAKMIP3;CLEC3B;MROH5;CHADL;TNNI1;TNNI3;KCNJ11;IRX5;KCNJ12;KCNIP2;IRX6;CMA1;PLCL1;KCNIP3;IRX3;IRX4;CDC42BPB;GLRB;FOLR2;PFKM;CBLN1;VIPR2;ACSM1;ACSM5;ANTXR1;ABRA;CYP4Z1;EDNRB;RUSC2;DPF3;VSIG4;PTGDS;MYOZ1;SOX7;MYOZ2;HABP2;TNS2;PTGDR;TNS1;UTS2R;LMAN1L;EBF1;SLC6A13;MTUS2;EBF4;ZPBP;PLPP7;PAPPA;PFN4;TTLL11;HRASLS;ZFPM2;PLPP1;IGSF5;PDE1C;MAOB;IGSF3;MAOA;PDE1A;TMTC1;SMIM9;CYP4X1;INPP5A;MARC2;CMYA5;LCN10;FAM180A;GSTT2B;CDR1;HIST1H3E;SRPK3;PDE2A;CIDEA;GDF2;GNG11;CIDEC;GADD45G;GDF7;CORO6;PDE3A;RTL8B;ACVRL1;CLIC5;RYR2;FAM69C;ADIRF;ANKRD9;GYS2;SERP2;HINT3;STAB1;ANKRD1;ANKRD2;PACRG;INSRR;RHOD;PALD1;B3GNT9;NOV;TNNT1;TNNT2;MMP23B;TNNT3;RHOJ;FIBIN;FAM20A;FATE1;TNXB;SLC20A2;RASIP1;AKAP2;TRAK2;DNAJC5G;CTNNA3;CORIN;MTSS1L;LYVE1;ZDHHC11B;ETNPPL;TPPP2;TRIP10;GALNT16;GALNT15;NRK;GALNT18;GALNT17;CIB2;SDR9C7;TMEM143;SYDE1;ARHGAP42;FAM186B;EPDR1;RGS9BP;COL4A4;TMEM139;COL4A3;COL4A6;COL4A5;ABCG4;LTBP4;ADRB1;SEL1L2;COX7A1;LTBP1;NID2;MARCH11;CPLX3;PODXL;CASKIN2;MYH13;MYH14;MARK1;TGFB2;OPN4;TGFB3;SSC5D;SMAD6;OPN5;ARHGAP24;TXNRD3NB;ARHGAP23;TDRD1;ARHGAP31;PLCXD3;NR4A3;DLG2;TMEM117;DOCK6;PCDHGB7;ABCD2;LRRC74A;HSPB6;DOCK9;HSPB8;PCDHGB2;HSPB7;LMOD1;SLC2A4;HSPB3;LMOD3;LMOD2;TMEM100;SPEG;PCDHGA7;PCDHGA5;NPY5R;PCDHGA4;PCDHGA3;PCDHGA2;MUM1L1;RNF208;ARAP3;C9ORF24;KLF15;PCDHGA9;TGFBR3;ARHGAP10;PALLD;RNF207;PCDHGB1;ITGB1BP2;HCN4;USP13;CAMK2B;CD163L1;PALM2;CAMK2A;DLL4;PALMD;ERBB4;PRRG1;S1PR1;LRIG1;NCAM1;LRIG3;NCAM2;LGI4;PCDHGC5;CMTM5;PCDHGC4;LGI2;SPRY4;TSPEAR;USP28;DLK1;NEURL4;NEURL2;XPNPEP2;PMP22;SPRY2;SPRY1;PDE7B;RGS11;HCN2
LIVER (BULK TISSUE)	1600/2316	0.9999904864798134	0.9999904972728791	0	0	0.7618234284426506	7.247657040559212E-6	PGLYRP2;TEX49;F11R;ISM1;TSKU;SPIC;NDST1;ISLR;LURAP1L;FAM110C;SMCO3;PRKAB2;SDS;BHLHA15;PHKA2;ACE2;TFR2;DDIT3;ORAI3;AGTR1;ATF5;CLOCK;OPTN;TPRG1L;GATA6;GATA4;ADAMTS12;ADAMTS16;ADAMTS13;RDH12;AGMO;RDH10;NPBWR1;RNF217;ADAMTS17;AFMID;RDH16;SULT1A3;SULT1A2;BTBD19;MTERF2;TIPARP;CYP4F2;BTBD16;TEX35;NR2F2;NR2F6;PPFIBP2;F13B;PKIG;ANXA8L1;DPYS;EVPLL;PEAR1;SHB;SHH;NHSL1;NINL;CHST9;DUSP9;SLC39A14;PLSCR2;SLC7A9;OAF;CYP21A2;PTRH2;PLSCR4;PXDN;DPYD;CRYAA;PPARA;RAPGEF4;SAMD5;ADAM20;ABCB11;SLC7A2;RIDA;SULT1E1;NRAP;LIMS4;EGLN1;LIMS3;EGLN3;SCTR;BBOX1;ADAM32;CROCC2;ETNK2;ADGRL4;LGR5;CRAT;FRK;CRB3;YPEL2;ALDH1L1;EXOC3L2;EXOC3L4;FBXO25;PLOD2;PLOD1;IL1RAP;FBXO24;POFUT2;FADS6;ZNF442;POTEC;UGT2B10;DGAT2;FBXO16;FST;FBXO17;UGT2B15;FBXO15;ATP11C;UGT2B17;SDCBP2;TPST1;LGSN;PKP2;GMNC;IL6ST;AJUBA;LY6E;SHC1;SPATA1;CYP2C19;CES5A;SLC9A3R2;IGSF23;AMDHD1;IP6K3;CD276;AGXT2;TMEM120A;FBXO39;BMX;IFNW1;SP5;SHBG;BCAR3;BMP10;ONECUT2;LEAP2;RMND1;ONECUT1;DYSF;ECE1;TSPAN12;ELFN1;ALAD;HHEX;UGT2A3;UGT2A1;PGM1;BOK;MBL2;SMIM14;CERS4;TMEM255B;ITGA1;HTR3B;PCCA;HAND2;UGT2B4;AGXT;TRIM55;UGT2B7;SLC5A12;PCDH1;SEPT10;KCNJ8;TBX3;TM6SF2;SUGCT;MYO1E;MYO1C;SYT12;UROC1;NAGS;TRIM31;BCAR1;DMGDH;SLC23A3;SLC23A1;HHIP;MT1M;LDLRAD2;MT1X;ICAM1;C4B;LGALS4;C4A;MT2A;LGALS1;ANPEP;KDR;PIEZO2;MFSD2A;ALG5;ALG2;ADGRA3;MYO7A;UNC93A;CYP39A1;MT1A;OMP;CRISPLD2;SOAT2;NINJ1;MT1F;MT1G;TRIM15;MT1H;MT1B;TRIB1;TRIM10;CES3;CCDC83;MT1E;CES1;GRB7;CETP;SLC45A2;NRN1;SDC4;SDC2;KALRN;PKHD1;SEC14L2;ACTR3C;NEU4;RRAS;SEC14L4;APOF;APOE;APOB;DECR2;PCK1;B4GALNT2;SLC10A5;XBP1;TNFSF14;SLC10A1;SPDYC;OSGIN1;IGF2;SMARCA1;EXT1;GNRH2;ITGBL1;ECHDC2;ECHDC3;ACY3;ECM2;ACY1;IL27;C8A;WFDC2;KHK;MEDAG;VMO1;C8G;NMRK1;MST1;NBPF10;NBPF12;NBPF14;NBPF15;RNF144B;DEPDC7;CNKSR3;PITPNM2;YAP1;PRICKLE2;HSD17B3;FITM1;HSD17B6;RANBP3L;RELN;NFIL3;HSD17B2;IL32;TMEM176B;TMEM176A;VEGFC;CYP8B1;SH3RF2;TTC6;CFHR4;CFHR3;TCEA3;PNPLA3;CFHR5;PNPLA4;ALLC;IL18R1;OTC;KLB;PRDM7;PAGE5;GDA;TMEM263;FAM198A;AKR7A3;ENPP1;NRTN;ENPP3;TEKT5;ENPP7;CARD10;IL4R;SPINK1;ACOT12;KMO;DNAJB11;PPIC;GLYAT;PLD1;HIGD1C;ADGRG7;IRAK2;RHPN2;VCAM1;CAV2;CAV1;DENND4C;SYT7;VIL1;NAT8;NAT2;FAM151A;UVSSA;ALPL;AMOTL1;MUC20;GALK1;TNFAIP6;CYP4A22;TNFAIP2;PCTP;LDB2;RND1;GHR;DACT2;TTC36;TTC34;CYP4A11;SHROOM2;NAV2;SHROOM1;TTC38;ETV5;DYNAP;GREM2;IFT43;ELF3;ACOX2;RER1;DPPA3;ACOX1;ADGRF5;FBP1;SHANK3;SHANK2;DNAH5;DNAH6;ASAP3;PKD1L3;AGPAT2;IL1RL1;IL1RL2;MXI1;CRYM;HSD3B7;HSD3B2;BNIP3;ADGRD1;TBX15;OPN1SW;UFM1;SARDH;ACKR3;CD9;GALM;TEK;SNTB1;CDA;XYLT2;NPIPB11;NPIPB15;EPS8;EVA1A;TFG;GJA4;NAMPT;CEP95;PXDC1;PRSS3;GAMT;ABHD14A-ACY1;WDR72;BCAM;FAM169B;PARD3;ERVW-1;CFB;GNE;NAA60;TPH2;CFH;CFI;CFP;SDSL;NUGGC;ADH6;ACMSD;LDHC;ADH4;GJC3;FLRT3;TTPA;LDHD;HMOX1;ST3GAL6;PLEK2;ST3GAL1;STARD13;AFAP1L1;HOMER2;MCAM;PLK2;CGN;ELL2;GJB2;GJB1;ADI1;PAH;SNAI1;SNAI2;SERPINA11;SERPINA12;CDKN1A;SERPINA10;PYGL;ABCC11;ASGR1;ASGR2;MCEE;C1QTNF1;C1QTNF6;C1QTNF5;TIMP1;TEAD1;TEAD3;DENND2C;GRAMD2B;AHSG;FAM210A;ANGPTL6;ANGPTL8;GAS2;ANGPTL3;RARB;PLIN2;PLIN1;ANGPTL4;KIFC3;MOCS1;PLIN5;GRAMD1C;NR1I3;NR1I2;ADCY4;NDUFA4L2;FAM214A;PAPSS2;APOL5;APOL6;ABI3BP;ASPDH;SLC17A1;SLC17A2;SLC17A3;SLC17A4;BCHE;WDR19;NR1H4;SYVN1;G0S2;DHRS1;DHRS2;DHRS3;GNMT;AGMAT;GATM;NFIC;SMOC1;ADM2;KLKB1;MROH2A;MROH2B;PROS1;CLU;HID1;SALL1;FCGRT;TNN;SLC39A9;CFL2;MPC2;SLC39A5;PLS3;SLC39A7;IL13RA1;RARS2;COL27A1;TPM2;RALGAPA2;FRMD4A;THNSL2;PGF;TOM1L1;SLCO2A1;FKBP7;FKBP9;DRC7;SLC26A1;INSIG2;SLC38A11;AEBP1;KNG1;FGGY;SEC16B;AMBP;SEC16A;GOLGA6A;DAB2;INS-IGF2;GOLGA6B;GOLGA6D;BCL3;PIR;SLC26A5;TCP10L;DIDO1;CPM;GAL3ST1;CPQ;PIK3C2G;SYNE4;CYR61;FTCD;ADAMTS4;ADAMTS2;ADAMTS1;HMGCS2;LBP;OIT3;ADAMTS9;HGFAC;CCDC38;SLC13A2;TRPC5;SLC13A3;PLA2G12B;APOA2;APOA1;WIPI1;APOA4;APOA5;DNAJC3;DNAJC1;TST;MTFR1;CRP;FRRS1;CEBPD;CCDC68;FGL1;TULP2;CYP3A4;CYP3A5;BPHL;THSD4;CYP3A7;SELENBP1;TTR;ABLIM3;POLR2D;UGT1A4;BCO2;UGT1A8;UGT1A6;CEACAM16;SMOX;APOC3;CEACAM19;BCKDK;APOC2;MFAP2;RAB13;GLOD5;RAB17;NECTIN2;CBLC;NIPAL1;HMCN2;LONP1;PDK4;SYNPO;IL1R1;COG3;KRT8;KRT7;SLC51A;AZGP1;HSBP1L1;CFTR;SLC22A2;SLC35D2;SLC22A1;PPL;UGCG;TMEM184A;PARVA;OCEL1;VASN;DERA;HAL;VNN1;VNN3;SLC22A7;SLC22A9;ROBO4;ORM1;SLC44A1;ZFAND2A;ORM2;GABRR2;SLC22A18;SH3PXD2B;UBXN8;SLC22A10;ZCCHC24;BHMT2;CYP7B1;MTSS1;SLC22A24;SLC22A25;CLDN14;CLDN12;CLDN19;CD302;TLR2;AVPI1;C1QB;ADH1C;ADH1A;HAAO;RGPD6;GDPD4;VWCE;NOL3;CYP7A1;DCST2;NT5E;EGFLAM;FAM47E;SUSD6;GABRE;DUOX2;TM4SF18;GABRP;PLAC8L1;SORBS1;AIG1;GRHL1;CAPZA3;GSTA2;CLDN34;GSTA1;SAA1;SAA2;FCN2;FCN3;FOLH1B;CNDP1;BMPER;FAM162A;C1RL;MLIP;PHYH;SZT2;POSTN;HGD;WNT5A;ANXA13;LIFR;LMO7;EMCN;NUPR1;LPA;JCAD;TRAPPC3L;CHRNA4;FBLN1;THPO;NPC1L1;UBD;RPRD1B;MPST;CYP2J2;TRPV3;TRPV1;CRLS1;SELE;EFNA1;DAP;TRPV6;BAMBI;FAM163B;TRPV4;TLX1;FGFR4;FGFR3;ZCCHC2;SOWAHB;SOWAHC;PZP;CLEC14A;DBH;OPLAH;NR2E3;OASL;SIX5;C2ORF54;PROSER2;STPG3;CYP3A43;LSR;MYRIP;SEPT4;PRODH2;DCN;CFAP221;DDAH1;COL6A2;COL6A3;RBKS;CDH19;RBMS3;COLEC11;DDC;COLEC10;HLF;ETFDH;THBS1;GNA14;PDE11A;RASD1;WNT11;NXF3;UGP2;ALDH1B1;DDT;HES1;NXF5;MUC6;NOS3;KISS1;FAM167B;CAPN12;MLPH;ATP13A3;PID1;AVIL;C4BPA;C4BPB;CLDN2;CLDN1;TMEM92;LACTB;AS3MT;LIPC;CYP2D7;TDO2;CYP2D6;LIPG;XYLB;GBP7;RNASE4;PDZK1;UPB1;PRAP1;RNASE1;TMEM82;SLC5A9;ETHE1;CLDN7;RBCK1;CYP2E1;MYL9;NGEF;ABCB4;HPN;HPR;SLC30A10;C2;C3;HSD11B1;HPX;C5;GUCD1;C6;C9;MYO6;CFAP69;HAO1;PPARGC1A;HAO2;NGFR;GLYATL1;PMM1;ABCA6;EDEM1;PMM2;ABCA4;ABCA9;ABCA8;NR0B2;CP;IL22RA1;CYP2C8;BHMT;LYPD6B;NOSTRIN;HAMP;MAJIN;LAD1;PIGR;QPRT;LRRC3;EFCAB5;PTH1R;EFCAB6;LRRC32;LRRC2;LRRC31;TMEM47;SH3BGRL2;CTBS;CGNL1;GPR39;GPR37;ELOVL2;RIPK4;MYOF;EMP1;NSUN6;F2;PTGR1;TMC3;F5;TMEM37;F7;BDH1;ADSSL1;VAMP5;GPRC5C;KANK1;STAU1;FSTL3;MYCT1;SRPX2;RNASE7;NTF3;HAS2;DMD;GC;LEFTY2;SLC16A1;AADAT;SAMD4A;SPSB1;LRG1;AADAC;TMEM56;ERO1A;FAM13A;RORC;DEFB1;SAT2;RORA;HNMT;SAT1;CTGF;LEPR;KPNA7;SLC25A42;SLC16A2;SH2D6;SLC25A47;ZNF684;FRMD6;IGFALS;KANK4;TRABD2B;KANK3;PFKFB1;CPB2;GPR88;ECSCR;DPT;FOXO1;CTIF;SLCO1B1;BCL2L10;STK35;CNTNAP3B;SLCO1B3;SLC38A3;EVI5;SLC38A4;SRD5A2;SRD5A1;ZBTB16;DCDC2;TNFRSF10B;FOXN4;MCC;TNFRSF10D;MLXIPL;CXCL12;GGCX;SLCO1A2;SCGB3A2;FLT1;SH2D4A;FLT4;LECT2;EFCAB13;WISP1;NADK2;ZNF648;UPP2;OVGP1;SLCO1B7;CYP2A7;SLC25A15;SLC25A18;IL1RAPL2;OR7A5;DSG1;SLC25A10;L3MBTL4;SLC25A13;ITIH4;ITIH3;SLC47A1;ITIH2;PCOLCE2;LRP1;HSD17B13;CECR2;FCHO2;TP53INP1;SH3BP5;CDC37L1;SH3BP4;CCL2;LRRC8A;PCBD1;CTHRC1;CYB5A;LINGO4;TIE1;AKR7L;LYSMD3;MERTK;TPD52L1;USH2A;DHODH;PC;MGP;CDR2L;P4HB;ALDH8A1;PTPN3;ERRFI1;RGSL1;DNHD1;TXNDC11;BAIAP2L1;POF1B;RASSF4;OXER1;ACAD11;PELO;EPHB4;SLC12A8;SEC63;PAQR9;SLC34A2;ST6GAL1;ENTPD5;SLC34A1;ENTPD7;ENTPD8;TM4SF5;HNF1B;TIMD4;TM4SF4;HNF1A;FNDC4;PPP1R3C;IFI27;PPP1R3B;SFRP5;KDELR3;ZG16;EPHA1;EPHA2;PLA1A;MST1L;PGBD2;TSPAN8;TSPAN9;ARSJ;ERI2;SLAMF9;SWI5;ARSF;ARSE;RAB11FIP5;WWTR1;RASSF8;PRG4;CCDC144NL;BPIFB2;TF;TH;PPP1R1C;WNK3;RGL3;CRIPAK;VSX1;MOGAT3;MOGAT1;HNF4G;PCSK9;KIF12;CCDC129;PTPRK;CTSV;WASL;PCSK6;PTPRH;CHRDL2;LARP1B;SCML1;ACADL;SPTLC3;HYAL1;STBD1;FAM170A;CTSB;TNFRSF12A;NBPF8;MME;ANO6;TMEM150C;ANO1;FOXC2;RAMP2;TMPRSS6;SATB2;AKR1D1;CD5L;GREB1L;TMPRSS2;DERL2;FUOM;CPN2;CPN1;PGRMC2;RXRA;CYP2A13;PERP;GPC3;GPC6;PLEKHA1;GCGR;AKR1C1;YIPF5;AKR1C3;PLEKHA6;AKR1C2;PLEKHA4;AKR1C4;PER1;NLRP11;GPAM;ZDHHC9;CD68;FOXA3;FOXA2;FOXA1;SCARB1;PLVAP;PLGLB1;PLGLB2;WWC2;OGDHL;CYP46A1;RTL4;IFI44L;RGS3;CCND1;CAPN5;EPPIN;GGT1;ACAA1;PDGFRA;KIRREL1;G6PC;ATG9A;PCOLCE;MAT1A;PRLR;ERN1;TANC1;PLA2G16;ERICH6B;GPD1;MASP1;CALCA;CCDC148;ARHGEF28;SLC1A1;SLC1A2;PROZ;NDRG2;ACACB;FUT6;CYP11A1;CHAD;TAC4;WNT3;GGT5;GCKR;SPATA6L;INHBB;ISG15;INHBA;INHBC;INHBE;BMP2;IL6;PROC;BMP1;CPS1;OSTC;COL5A2;DDX3Y;EDA;RTP3;LAMC3;ACSM2A;ACSM2B;RPGR;CPT2;GPER1;ZNF385B;HORMAD2;BCKDHA;HS3ST3B1;HSDL2;DDX58;ARHGEF16;RCN3;MMRN1;CHDH;MMRN2;CFAP57;CDHR5;LAMA5;RBM47;LAMA4;RRBP1;AURKC;CYGB;ATOH7;PDLIM1;CLMN;EPS8L2;PDLIM5;R3HDML;PLA2G2A;LAMB1;ATP2B2;SOD2;CLCN5;BCL6B;ASB9;THRSP;ASB4;VIP;SERPINE3;GLDC;RAPH1;ABAT;RD3L;CREB3L3;SOX17;SOX18;CREB3L2;GNAT1;SULT2A1;IER3;SERPINF2;HOGA1;SYTL5;SYTL4;DKK4;FCAMR;KIAA1217;RNF128;PRR18;ACOT6;ACOT4;ENPEP;FICD;A1BG;S100A16;S100A13;SLC19A3;PRR26;CHST13;NXNL2;S100A10;SLC19A2;DNAH12;DNAH11;GSDMB;FZD5;FZD4;RDX;SLC16A11;RNASE13;PRDX6;A1CF;SLC16A13;ACR;GLUD2;RNF103;CYP1A2;GPR182;GIPC2;CYP1A1;SERPINA2;MYOM1;SERPINA1;TINAGL1;ELN;ADM;SLC6A1;SERPINA6;SLC6A2;SERPINA7;SERPINA4;SERPINA5;TRIM5;TNKS1BP1;ANXA8;AP3S1;ANXA9;RNF152;CNTD2;ANXA2;FCRL5;IFNGR1;SLC2A10;BAAT;BACE1;RIPPLY1;RGN;RGR;ENG;CCL14;SERPINC1;ANKRD55;PRSS48;AFP;PRSS45;PRSS50;LMAN2;METTL7B;ALKAL1;METTL7A;CCL19;RHBG;CCL15;AOC3;AOC1;SERPIND1;F10;CCL20;RIOK3;F11;GPR4;FMO3;FMO5;AGT;ERP44;GPR143;AGBL2;SLCO4C1;ANKS4B;NOTUM;FMOD;INHA;SLC28A1;CCL26;UHRF1BP1L;ANKRD37;CLEC4M;EPO;CHRM5;BEST3;CDH2;GRB14;IYD;CDH1;CHP2;GYG2;PHLDA1;TECTB;IGFBP1;SLC15A1;IGFBP4;GPT2;PHLDB2;CLEC4G;CALCRL;CHRD;AK4;VTCN1;CYP4F22;ITPRIPL2;RAD51AP2;UGT3A1;ANKRD28;FN3K;CD163;ATP8B1;TVP23B;TECRL;CYP4F11;CYP4F12;RCAN1;ITGA10;ALB;C3ORF85;ESAM;TDRD10;RNF183;XAF1;GADL1;KIAA1671;PTPN21;ADRA1B;ADRA1A;SGCE;DNMT3L;DUSP10;CNGA1;EFHD1;CLEC1B;C3ORF58;SH3D19;INSL4;GPX2;VWF;SORD;AMT;KCNAB1;RTN4RL2;NGF;ADRA2B;BET1L;ASPN;DUSP23;ASPH;DMRTA1;ASPG;ANG;ACSS3;GLS2;CDNF;GLRX;SCGB2B2;MROH9;MAL2;FNIP2;CTNNAL1;WASF3;SPAG4;CDC42BPA;KLF4;CDO1;SLC46A1;SPARC;ACSM3;ACSM1;ACSM6;ACSM5;CYP4Z1;GOLGA5;SOX7;HABP2;TNS2;TNS1;SLC6A19;ACSL1;SLC6A13;SLC6A12;CMBL;CYP27A1;UTS2B;PLPP5;PAPPA;LLGL2;NECAB2;WFDC11;MAOB;MAOA;MGST2;STC1;IGSF9;RFPL4A;CYP4X1;MARC2;LCN12;MARC1;CMYA5;FAM180A;ASL;GSTT2B;INSR;SIGLEC11;PDE2A;GDF2;IGFL2;CIDEB;GNG12;ACADSB;GNG11;GDF7;OCLN;IGFL4;GOLGB1;AKR1B15;HIST1H4I;ACVRL1;CLIC4;HILPDA;ADIRF;GYS2;EPB41L4B;STAB1;TNFAIP8L1;KIF13B;GNPNAT1;ANKRD6;PACRG;RHOC;RHOD;IL17RB;RAB33B;CEACAM1;MPPED1;RHOJ;TFF2;TFF1;FAM20A;SGK2;RASIP1;AKAP2;PBLD;GDF15;TUBE1;FAH;LYVE1;LILRB4;LILRB5;ETNPPL;TJP1;KRT19;TPPP2;KRT18;LBX2;TRIP10;TJP2;STEAP3;STEAP4;GOLT1A;GALNT18;HDLBP;ESPN;ARHGAP42;MEIOB;ABCG8;CADPS2;ABCG5;NPY1R;PRSS53;GLTPD2;FOLH1;TMEM139;SELENOP;LRIF1;H6PD;DNAJC22;DNAJC25;ADIPOR2;COX7A1;LTBP1;PSORS1C1;CPLX4;ASIC4;ASIC5;COBLL1;MYH14;STAP2;ACBD4;LRRC75B;ARHGAP29;ARHGAP24;ACSF2;GDNF;TGFBI;DOCK6;DOCK5;HSPB9;DOCK4;CXCL9;ACADVL;B4GALT1;USP31;SLC2A2;CXCL1;KAAG1;CXCL2;DHTKD1;PLCZ1;ALDH2;TMEM105;CA5A;KYNU;NFKBIZ;BDKRB1;AOX1;FGB;FGA;ABCC2;PTGIS;FGG;CTPS2;ABCC9;KLF15;AGAP9;LATS2;AGAP5;EHHADH;HKDC1;USP40;DOCK1;B4GALT4;PON3;CAMK2D;HPGD;PON1;PALM3;LCAT;UACA;DLL4;PALMD;ERBB4;PRRG1;REPS2;STOM;LRIG3;B3GAT1;SPRY4;ARID3C;SGPP2;FMNL2;XPNPEP2;PMP22;PDE7B
COLON (BULK TISSUE)	1593/2316	0.9999904958499034	0.9999904972728791	0	0	0.7495794804708813	7.124149746271082E-6	PGLYRP3;SCT;PWWP2B;COMTD1;ISLR;LURAP1L;FAM110C;ZC3H12A;RAVER2;C3AR1;CKMT1B;VSTM5;MNX1;UNC5B;UNC5C;BHLHA15;CH25H;ACE2;SPINT1;CTAGE4;PLBD1;CTAGE8;COL13A1;GATA6;LYPD6;LYPD8;ADAMTS15;ADAMTS14;PIP5K1B;SFN;SULT1A4;SULT1A2;JAG2;JUP;CYP4F2;NR2F2;NR2F6;PKIB;SULT1B1;PPFIBP2;FXYD3;L1TD1;MRVI1;ACHE;MTMR11;BHLHE41;TFCP2L1;SHB;SHD;SULT1C3;MMP25;TIFAB;MECOM;MMP28;TPSAB1;STUM;TPSG1;TEX11;RAB3IL1;DUSP8;SLC39A14;MMP10;MMP12;OAF;PLSCR4;RAPGEF3;PPARD;TPSD1;SAMD9;CCM2L;SNX33;ABCB11;NEURL1B;FRZB;AGR2;AGR3;ZSWIM5;TP53I11;EGLN3;ODAM;BIK;GOLM1;CKMT1A;ADAM33;DAB2IP;SIGLEC1;CCDC3;ADGRL4;LGR5;CRAT;CRB3;EXOC3L1;EXOC3L4;REG1B;RASL11A;REG1A;ADORA3;NUDT18;SYBU;BTN1A1;UGT2B15;UGT2B17;TC2N;SDCBP2;LY6D;PKP2;SLC27A4;BLK;COL17A1;REG3A;SLC9A3R2;KIAA1522;TNFRSF17;TNFRSF14;KRTAP4-1;MFSD6L;CORO2A;FBXO32;BMX;BFSP2;NOXA1;SP6;SP5;LCN6;PIWIL4;MSLN;TSPAN12;TSPAN11;SPR;ACP5;UGT2A3;ITGB7;ITGB6;NEO1;NKX3-2;BOK;BCAS1;SLC36A1;ITGA3;ITGA2;TNFRSF18;HTR3E;MUC5AC;HAND2;ITGA8;SPACA4;TNFRSF21;UGT2B7;ITGA9;SMIM22;SRC;ZNRF2;TRIM47;PCDH1;SEPT10;TRIM40;GZMA;STYK1;TBX3;TTC39A;TBX2;TM6SF2;GZMK;MYO1D;MYO1E;TSPAN15;MGAM2;MYO1C;MYO1A;SST;POU2AF1;IL2RB;PDCD1;NAGS;TRIM31;BCAR1;CPNE5;MT1M;C4B;LGALS4;C4A;LGALS3;LGALS2;STS;TRIM29;ADGRA2;ANPEP;KDR;TNFSF10;PTGFRN;LGALS9;MFSD2A;ARL14;MYO7B;MOGS;CYP39A1;BTC;OMP;KCNQ1;KCTD14;MT1G;KCNQ4;TRIM15;MT1H;TRIB1;TRIM10;CES3;CES2;MT1E;SLC45A4;GRB7;SLC45A3;TMEM63B;LPAR1;NEU4;RRAS;B4GALNT3;KCNN4;PCK1;SLC10A5;REG4;TNFSF13;NBEAL2;FER1L6;EXT1;LPAR5;CD209;CD207;MYO5C;MRAP2;TP73;FBXL6;IL21;IL22;ACY3;DHRS11;ZBED6CL;IL26;GRIK3;WFDC2;MEDAG;VMO1;C8G;MUC12;HTATIP2;OXGR1;APOBEC1;CNKSR1;TOX3;YAP1;TAGLN;NOXO1;RELB;MFSD4A;REM1;ORMDL3;HSD17B2;MGAT3;IL32;IL34;TMEM176B;TMEM176A;OSM;GCG;KAZALD1;SH3RF2;KITLG;NUDT8;SEMG2;KCNS3;SEMG1;TCEA3;OTC;PRDM1;ETS2;ACTG2;AKR7A3;DMBT1;PLAU;FAM198B;FAM3D;NRTN;ENPP3;TGM3;SPINK4;CARD10;IL4R;SPINK1;PHGR1;GEM;TMEM253;SCNN1G;GPRIN2;TYROBP;ADAM15;PRR15L;SCNN1B;GPRIN1;EHBP1L1;RPP25;EMID1;PPIC;PKDCC;HTRA3;BHLHE22;CACNA1H;INAVA;ADGRG3;CNN1;TMEM246;ADGRG7;VILL;RHPN2;RAI2;VCAM1;MUC17;CAV1;RARRES1;SYT8;SYT7;BSPRY;VIL1;SDK1;NAT1;UBXN10;NAT2;FAM151A;TMEM238;ALPI;MELTF;DEGS2;MUC20;FGF10;ZMYND15;TTC22;MS4A8;CA1;CA2;CA4;GRM8;CA7;CA8;MYOCD;GIF;SHROOM3;SHROOM1;TTC38;EPN3;TMEM211;GREM2;ELF3;ACOX2;ELF4;ADGRF4;ADGRF5;FBP1;MS4A1;PLEC;OTUB2;REP15;ASB13;ASAP2;AGPAT2;IL1RL2;CRYM;OR51E1;HSD3B2;EYA2;HS3ST6;MUC5B;RSPH1;MYO15B;TEF;CD7;ACKR4;ACKR3;CD9;TEK;CDA;PI4K2B;CLEC10A;DQX1;MRGPRF;CWH43;EPS8;GJA5;GJA4;PROK2;PRSS3;PRSS2;PRKCD;COL23A1;SCRIB;CFB;CFH;CFI;SDSL;PRKCZ;ADH6;PLAC8;XKRX;FAM171A1;LDHD;ST3GAL4;HMOX1;PLEK2;HLA-DQA2;PRELID2;AFAP1L2;STARD13;CGN;ELL3;FOSL2;GJB2;GJB1;GJB4;GJB3;TCN1;GJB5;SNAI2;DENND1C;MESP1;CDKN1A;ADAMTSL1;AIFM3;C1QTNF1;AIFM2;C1QTNF7;C1QTNF5;PLEKHN1;TEAD3;DENND2D;TEAD4;GJD3;KIFC2;GAS6;MGLL;NR1I2;ADCY4;SGMS2;ASCL2;ADCY6;PAPSS2;ADCY5;FAM129B;RASSF10;EPCAM;ALOX5;OLFML1;GPAT3;SIAE;SLC17A4;DMTN;GSN;COLCA2;IL10RA;NR1H4;G0S2;RFLNA;IGLL5;SMOC2;DHRS9;CLC;CCDC71L;CSF3;PROS1;TNC;HID1;RAB43;FGF7;RIMS3;SLC39A5;SLC39A7;SLC39A2;IL13RA2;PLS1;IL13RA1;DIO3;HIC1;EDAR;MTNR1A;SLCO2A1;ADTRP;GLT8D2;AEBP1;PLXNA2;CLCA1;ZNF787;PI3;CLCA4;MAP2K6;SEC16B;LRFN4;BCL3;PLXNB2;PLXNB1;SLC26A3;SLC26A6;GAL3ST1;TCIRG1;CPZ;PIK3C2B;THBD;KRTAP5-2;EMILIN1;KRTAP5-1;HMGCS2;GAL3ST2;OIT3;ADAMTS9;PRKG1;TPRN;TRPC7;SLC13A2;CR2;PLEKHG1;PLA2G12B;PLEKHG7;KRTAP5-5;FAAH2;TST;MEP1B;MEP1A;CEBPA;CEBPD;CCDC68;FGL2;SELENBP1;RAB20;ABLIM2;PLN;RAB25;P2RY4;P2RY2;P2RY1;BCO1;UGT1A8;UGT1A6;TRPA1;APOBR;FBXL14;KBTBD11;MFAP4;RAB15;DOLPP1;MAB21L2;GLOD5;PI15;TLL1;RAB17;CCDC60;NECTIN2;NECTIN1;SLC35B3;IL1RN;AQP8;GFI1;HDAC11;CBLC;CALML4;AQP1;RPS6KA4;NIPAL1;NIPAL2;RPS6KA1;HMCN2;PDK4;SYNPO;ARRDC4;IL15RA;IL1R1;IL1R2;SLC35C1;KRT8;P3H2;KRT9;AZGP1;TLN2;CFTR;CASZ1;SLC35D1;SLC35D2;TRANK1;TWIST2;C2CD4B;CD79B;CD79A;FAM43A;STXBP6;TRPM5;TRPM4;TMEM184A;XCR1;PYCR1;VNN1;CYP2S1;ADCK5;HMX3;SLC44A3;ROBO4;SLC44A4;SIPA1L2;MEOX1;SLC22A18;CLDN23;SOSTDC1;TINAG;EDN1;PARP3;EDN2;EDN3;CYP7B1;SLC22A23;HCK;CDCP1;C2CD4D;TLR8;VWA2;MPND;TLR4;TLR3;AVPI1;MATN2;GUCY2C;C1QB;PTGER4;C1QA;ADH1C;PTGER1;HDC;ZDHHC23;GDPD2;GDPD3;TYMP;LIMA1;NT5E;EGFLAM;TM4SF20;DUOX2;TM4SF18;PKDREJ;OTOP2;OTOP3;GRHL2;CYP2W1;SAA1;SAA2;TPSB2;FCN3;MYRFL;HOXA13;HOXA11;HOXA10;FAM81A;NANOS2;POSTN;HGD;HGF;HRASLS2;ANXA13;LMO7;ATP1B1;MYCL;CHMP4C;CHMP4B;RASL12;FBLN1;FBLN2;EFNA4;EFNB2;FAM83H;EFNB1;FAM83G;NLRP7;UBD;LONRF3;GAS2L1;FAM83B;CYP2J2;SELE;EFNA1;SELP;EFNA3;AMACR;TLX2;TLX1;CRYL1;NMUR2;LRP10;FGFR4;FGFR3;KLHDC9;SOWAHB;SOWAHC;SOWAHD;CLEC14A;YBX2;OPLAH;HAPLN1;HK2;OASL;SEPT8;MFSD6;CASP7;OBP2A;CASP5;SIX5;MFSD3;CASP1;RHBDF1;MYEOV;LSR;AXIN2;MYRIP;DCN;ALDH1A3;COL6A2;FAM84A;COL6A5;SOWAHA;CDH17;LTF;LTK;DDC;RASD2;GNA14;MUC1;MUC2;GBP2;GBP1;MUC4;HES4;TMEM30B;CAPN13;FAM167B;CAPN11;MLPH;DES;ADAMDEC1;PID1;PGAP3;C4BPA;FZD10;CLDN2;CLDN1;TMEM92;VPREB3;ZFYVE28;KRTCAP3;TDO2;LIPH;LIPM;SAMD13;TMEM8A;HES6;MEF2B;FIBCD1;RNASE6;RNASE4;PRAP1;HDHD3;RNASE1;TMEM82;SLC5A9;ETHE1;CLDN8;CLDN7;SPARCL1;PADI2;MYL9;NGEF;IDO1;ABCB1;DHH;HHLA2;IL20RA;FPR3;TAPBPL;SLC30A10;KIAA0040;IL22RA2;C2;C3;HSD11B2;UGT8;PPARGC1A;RHBDL2;ZBTB7C;NGFR;SRMS;GPR15;LYZ;ABTB2;IL22RA1;FERMT1;LYPD6B;NOSTRIN;EFCC1;NOX1;C5ORF30;LAD1;PIGR;GPR25;GPR20;TMEM51;PIGZ;LRRC32;AREG;JPH1;LRRC31;JPH2;UCN3;SH3BGRL2;FLVCR2;CTLA4;GPR39;FGFBP1;LEFTY1;LRRC45;RIPK3;GPR34;GPR35;RIPK4;MYOF;VWA5A;EMP1;ELOVL7;TMC5;TMC4;TMEM37;GPRC5A;CDC42EP5;KCNMA1;GPRC5D;GPRC5C;MDFI;SLC29A2;MYRF;LRRC19;AXDND1;PTGS1;FOXS1;SRPX2;HLA-DMB;GPA33;MICALL2;HAS3;FLNC;LEFTY2;LRRC26;P2RY13;P2RY10;P2RY14;GPR55;TMEM61;TMEM62;TMCO4;GLRA4;TTLL6;FABP2;SPSB1;LRG1;TMEM54;TMEM56;UGT1A10;SH2D7;RORC;HR;DEFB1;CXCL13;CXCL14;FOXQ1;KPNA7;SLC25A43;PIM3;SLC16A9;PITX1;SLC16A3;TCP10;SLC16A5;PPP1R16B;CPA3;LAG3;PPP1R16A;TICAM1;OLFM4;FRMD1;SLC9A2;FRMD3;SLC9A3;ROR2;IGFALS;S100A8;TRABD2B;S100A7;FBLIM1;ECSCR;DPT;FOXO4;TNFRSF11A;RAP1GAP;SLC9A1;TMEM26;SOCS3;BCL2L10;SBNO2;SLCO1B3;THEM6;CPA6;BCL2L15;KL;DEFA6;DEFA5;B3GALT4;B3GALT5;LRRC66;FOXN1;CXCL10;CXCL11;CXCL12;LRIT2;HLA-DRA;ST6GALNAC1;CRYBG2;SH2D4A;COX4I2;NRARP;FHL5;WISP1;FCGR3A;FCGR3B;ME1;EDIL3;FOXL1;DSG2;SLC25A10;DSG4;ST6GALNAC4;BIRC3;RETNLB;ZBTB42;LRP4;FURIN;BARX2;CCL8;SH3BP1;TP53INP2;SLITRK6;SH3BP4;CCL2;MICALCL;SLC25A23;PIRT;MGP;FCGR2B;PPP1R14D;ERRFI1;TXNDC11;SPATA20;ZDHHC1;LEXM;ZDHHC3;BAIAP2L2;BAIAP2L1;POF1B;RASSF6;SLC12A7;EPHB3;PAQR8;ENTPD2;ENTPD3;MUSK;MIA;PAQR5;ENTPD5;ENTPD7;ENTPD8;TM4SF5;HNF1B;HNF1A;IFI27;FNDC1;MXRA8;KDELR3;ZG16;SPATA18;CCNO;EPHA2;PLA1A;PPP1R36;EPHA10;WNK4;CD1E;CD1D;CD1C;CD1B;EVPL;TSPAN8;TSPAN9;MIER3;SI;CD19;SLAMF8;ARSH;SLAMF7;ARSI;CD14;SNX7;TSPAN1;ARSE;SLAMF1;PPP1R26;CCR1;IQSEC2;FOXF2;FOXF1;PCDH20;RASSF7;MICAL2;ACER2;WNK2;PPP1R1B;CD27;COL9A2;RETREG1;PCSK1;FOXE3;PTPRR;TNFRSF13B;HNF4G;SECTM1;PCSK9;KIF12;CCDC129;DOC2B;PTPRK;CD3E;PTPRH;CHRDL2;MLN;CTSS;HYAL1;CTSK;STBD1;CTSH;QSOX1;CTSG;DIRC2;ACADS;CCR2;ANKDD1B;NBPF4;NXPE4;TMEM150B;NBPF6;NXPE1;NXPE2;MMEL1;ANO7;ANO1;MZB1;PDZRN3;RAMP2;SATB2;STX19;TMPRSS2;CRIP1;CAMK2N1;PERP;NPDC1;CAVIN3;AKR1C3;PLEKHA6;KLK15;PLEKHA7;XK;KIF26A;EPPK1;FOXA3;IL17A;ENGASE;FOXA2;FOXA1;CD86;PLVAP;RTKN;CD80;GIMAP5;GIMAP8;CAPN8;RGS1;DUOXA1;DUOXA2;CAPN5;GGT1;ZBP1;PDGFRA;SCARA3;KIRREL1;SCARA5;CYBB;PCOLCE;PRLR;ERN2;DOK4;DPEP1;ARHGEF25;SLC1A1;CHAT;DDX60;FUT2;FUT4;KIR2DL4;FUT3;HCAR2;FUT6;HCAR3;WNT6;CHAD;PRPH;WNT4;ARHGEF35;GGT6;ARHGEF37;KLHL25;VDR;SLC52A2;EVX1;EVX2;SSH3;PHOX2B;BMP6;BMP5;BMP4;BMP2;IL17REL;IL7;COL5A2;ACTL10;LGALS3BP;TMEM45B;RTP4;PNLIPRP2;CD164L2;CPXM2;MAST2;ATP2A3;LAMC2;GPER1;A4GALT;GALNT8;PLA2G4F;MMP7;ARHGEF16;MMP3;ARHGEF18;SSTR1;MMP9;SSTR5;FAM177B;TMIGD1;TBC1D2;MMRN1;CDHR1;CPTP;MMRN2;IRF8;CDHR5;ATG4A;RBM47;TUBAL3;LAMA3;RRBP1;ATP2C2;CYGB;PDLIM1;ACVR1C;MARVELD1;CLMN;MARVELD3;EPS8L2;EPS8L3;TAS1R3;ATOH1;CCDC183;GALNT7;PLA2G2F;CHGA;R3HDML;GALNT5;GALNT4;LAMB3;GALNT3;PLA2G2A;LAMB1;SPATA2L;PROB1;BCL6B;S100P;VIP;ASB2;EHF;TMEM200A;RXFP4;ABCA12;HOXA9;CREB3L3;SOX17;SOX18;CREB3L1;HOXA3;HOXA2;HOXA1;MS4A12;HOXA5;PRIMA1;IER3;UNC13B;SERPINF2;SYTL5;SOX10;FCAMR;KIAA1217;HOXB9;RNF128;GPR160;HOXB3;PRR15;HOXB8;HOXB6;HOXD1;ENDOD1;ABO;CRACR2B;S100A16;CHST15;PRR26;NKX2-3;S100A10;GSDMB;ACE;FZD5;FZD8;A1CF;SLC16A14;SOX30;ISX;FA2H;FAM160A1;FAM160A2;SLC6A7;SLC6A9;PNOC;GIPC2;HOXD4;HOXD3;GALNTL6;HOXD9;SERPINA1;TINAGL1;HRCT1;ADM;SERPINA9;SERPINA6;PRSS22;MS4A4A;FCRLA;LFNG;FAM102A;MRC1;RSPO2;RSPO3;TNKS1BP1;RSPO1;SERPINB3;BATF2;SERPINB4;CLUH;ANXA3;SLC2A13;FCRL4;PRSS16;TMEM171;SERPINB7;PRSS12;MS4A6A;PLCB4;SLCO4A1;ITPKA;HBEGF;NPSR1;CCL14;CCL13;CCL11;HOXD11;GRAMD4;HOXD10;SSFA2;GPR153;GCNT3;ALKAL2;METTL7B;ALKAL1;CCL19;CCL18;CCL17;MISP;CCL15;AOC3;CCL24;CCL23;AOC1;CCL20;GUCA2B;PRSS36;SULF1;ADAT3;AGT;SULF2;GPR142;LPCAT4;ABI3;ANKS4B;PLCD3;FMOD;CCL28;PLCD1;SLC28A3;CHRM1;RNF19B;METRNL;BEST2;BEST4;CDH1;CHP2;FAM25G;PHLDA2;CD177;TECTB;RNF43;NKX6-3;IGFBP4;SEMA6D;MOB3B;C1ORF116;CSF1R;CEMIP;ILDR1;RASAL1;NACC1;ESRRA;SLC37A1;ATP8B1;ZG16B;ANKRD22;TNK1;ADAP1;CYP4F12;C3ORF85;MAFK;TDRD10;RNF183;DAGLA;RNPEPL1;KIAA1671;PTPN21;ZNF524;INSL5;SH3D19;GPX2;VWF;ADRA2A;ASPN;METTL24;TRAF4;ESRP1;SCGB2A1;ASPG;ANG;PKHD1L1;SMPDL3B;SMPDL3A;SLC24A3;SFTPA2;SEMA3C;TYRP1;SEMA3B;SEMA3G;ITLN1;ITLN2;KIAA1211;NDNF;CLEC3B;MAL2;MROH6;BAK1;CMA1;CDC42BPG;CDC42BPB;KLF4;KLF5;SH3D21;SPAG1;FOLR2;SLC46A3;VIPR1;HPSE2;ACSM1;RAPGEFL1;EDNRB;VSIG2;INSC;VSIG4;PTGDS;TNS2;PTGDR;UTS2R;SLC6A19;SLC6A14;ACSL5;OVOL1;PSG4;PLPP1;LLGL2;CDS1;PTGFR;KLK1;MAOB;IGSF3;MAOA;EBI3;TMTC2;KLK4;KLK3;KLK8;SMIM6;IGSF9;KLK6;CYP4X1;MARC2;LCN10;ASL;PTPRN2;IFNLR1;GNG12;CIDEC;PARP10;PDE3A;TMCC3;ITM2C;ACVRL1;CLIC5;ADIRF;BICDL2;KRT20;JCHAIN;ANKRD9;EPB41L4B;STAB1;FFAR4;KIF13B;AMPD1;BTN3A3;IL17RE;RHOC;RHOD;CEACAM1;B3GNT8;CEACAM7;B3GNT7;CEACAM6;CEACAM5;B3GNT5;TFF3;FIBIN;B3GNT3;FAM20C;TFF2;TFF1;RHOU;RHOV;FATE1;SGK2;TOR4A;TNXB;CXCR6;RASIP1;CXCR1;CXCR3;TLDC2;DMRT2;GDF15;CDX1;KRT12;PDZK1IP1;LYVE1;KRT19;KRT18;KRT17;TRIP10;TJP3;NEUROG3;GALNT12;STEAP3;GOLT1A;GALNT18;NPY2R;ARHGAP39;ESPN;ARHGAP44;SYDE1;ARHGAP42;KRT6A;ABCG8;MYH15;SPNS2;LGALS9C;LGALS9B;ALDH3A1;TMEM139;SELENOP;ELMO3;PDE9A;ABCG2;KLRB1;DNAJC22;LTBP4;CSF2RB;DTX4;NID2;PSORS1C1;KRT40;ALDH3B2;TMEM125;CASKIN2;TMEM129;MYH13;MYH14;STAP2;LRRIQ4;BTNL8;BTNL3;SSC5D;TDRD7;ARHGAP27;TDRD5;SMAD6;ARHGAP32;TP53I3;DNMBP;DLG3;FEV;OR2A7;TGFBI;PRAC1;CXCL6;CXCL9;PRAC2;LMOD1;CXCL1;CXCL3;CXCL2;CXCL5;TMEM100;SDR16C5;TMEM102;NAPRT;FDCSP;BDKRB2;ABCD1;AQP12B;USP43;AQP12A;URAD;LMNTD2;HPDL;HKDC1;HPGD;CD163L1;NPY4R;DLL4;GMDS;SLC22A18AS;PRRG2;LRIG3;MAS1L;CMTM4;LGI4;SPRY4;TSHR;XPNPEP2;PMP22;SPRY2
FETAL LUNG	1592/2316	0.9999904962170779	0.9999904972728791	0	0	0.7478509308864733	7.107446679090908E-6	SCX;TSKU;KIAA1107;NDST1;LURAP1L;DPYSL4;VSTM5;PKNOX2;UNC5B;CACNA2D1;PHKA1;ISL2;AGTR1;FLG;CDCA2;COL13A1;TEX22;GATA6;LYPD1;PLA2G3;ADAMTS12;TEX29;ADAMTS10;ADAMTS15;ADAMTS14;ADAMTS19;EPB41L2;PDGFD;MOV10L1;PIP5K1C;BTBD18;IL31RA;NR2F1;NR2F2;PGA3;ZNF35;LARP6;PGA5;NR2F6;PGA4;RNF225;MRVI1;FAT4;LRRC10B;ZNF491;PEAR1;SHB;ARHGAP6;BBC3;OSBPL10;SHF;MECOM;SMPD1;NINL;DLGAP5;SLC18A3;KCND1;IFT140;METRN;MAMDC2;SLC39A13;WNT9A;MMP11;TMEFF1;SLC7A5;TMEFF2;PLSCR5;MMP17;PXDN;MMP19;CHST3;LIN37;ADAM21;SNX33;SLC7A2;CENPB;NEURL1B;FRZB;ZNF469;TP53I11;JAM3;LIMS4;ZNF460;ADAM33;DAB2IP;ZNF79;SNX18;ETNK2;CCDC8;TTC30A;ADGRL4;CRAT;YPEL4;KCNG1;OLFML2B;RASL11B;NAB2;PLOD1;OLFML2A;ALDH1L2;FADS2;HHAT;EFEMP2;POFUT2;CYSRT1;ZNF446;KCNH1;FBXW8;RAD21L1;FST;FBXO10;LENEP;TPST1;ZNF436;GMNC;AJUBA;SPATA9;DLX1;SHC1;GSTT2;LIN7A;SLC9A3R2;NDOR1;AMDHD1;ZKSCAN2;TSNAXIP1;KRTAP4-1;IP6K3;CD276;KCNF1;NEK6;ODF3;HTR1B;ELOA3;HPS6;CTAG2;CORO2B;FAM205A;LRCH2;BFSP1;SH3BP5L;ZNF416;SHBG;BCAR3;ECE1;ELFN2;TSPAN12;ELFN1;TSPAN11;ZNF408;ZNF407;BOC;DDI1;SMIM10;NEO1;NKX3-2;BOK;SMIM13;TRIM62;ITGA3;ITGA2;ITGA1;TNFRSF19;ARL4D;MFRP;HAND2;ITGA8;BCAT1;C1GALT1C1L;TNFRSF21;TRIM55;ATP10D;IGF2BP1;IGF2BP3;E2F7;NTRK1;SEPT10;KCNJ8;PCDH7;CABLES1;TBX3;TBX2;TM6SF2;SUGCT;MYO1C;ST5;NAGS;MYO1H;KCNK2;TRIM32;BCAR1;CCDC89;CPNE7;ICAM5;CCDC102A;STS;LGALS1;ADGRA2;PIEZO2;CCDC96;PIEZO1;ACTN3;CCDC78;ADGRA3;CCDC80;OMP;TRIM17;ADGRB2;CRISPLD2;PNLDC1;KCTD11;CCDC87;TRIM16;MGARP;KCTD17;RIN1;KCTD16;ZNF324B;NUMBL;SLC45A1;RRAD;SDC2;FBF1;LPAR1;CEND1;LPAR3;SEC14L2;B4GALNT4;SMIM10L2B;TNFSF18;SLC10A3;OSGIN1;IGF2;IFFO2;SMARCA1;FER1L6;EXT1;MC1R;ITGBL1;FBXL7;CSRNP2;SYNM;GRIK4;SPATC1L;GRIK2;PQLC2L;MC4R;KCNT2;SUFU;IL11;ZHX3;APOBEC4;MST1;PABPC5;KIF7;CTTNBP2NL;TOX2;DEPDC7;KCNU1;PITPNM2;MICU3;ARHGEF2;MFGE8;YAP1;TAGLN;PRICKLE2;NEXN;PRICKLE1;REM1;RELN;FAM196B;MGAT5;FAM196A;FILIP1L;CAP2;GABBR2;PCDHB15;VEGFC;PCDHB14;VEGFD;PCDHB12;CFAP157;KAZALD1;PCDHB10;ACTL8;SH3RF3;KITLG;KCNS2;CFHR3;PNPLA3;PRDM6;LOXL3;TBC1D3F;LOXL4;TMEM262;LOXL1;ACTG2;PLAU;FAM198B;ENPP1;RAG2;RAG1;CARD10;MSX2;ACOT12;GEM;SPOCD1;SLFN12;SCNN1D;HHIPL2;ANKS6;PPIC;PKDCC;HTRA3;SLC41A1;CACNA1C;TMEM240;GRK1;NCKIPSD;CNN1;RAI1;KCNV2;TMEM246;FGF20;TBC1D16;CAV3;CAV2;CAV1;GGN;SDK1;FGF18;GNB3;CNTN3;AMOTL1;RNF103-CHMP3;FGF10;DYRK3;TNFAIP6;LDB1;TCHH;LDB2;CA7;MYBL1;DACT1;MYOCD;SHROOM3;ETV1;NAV2;ETV4;ETV5;GIP;GREM1;ADGRF3;GREM2;CYP26C1;ACOX2;ADGRF4;TMEM217;CUEDC1;ATP6V1B1;SHANK1;PLEC;OTUB2;REP15;DNAH5;ASAP3;ASAP2;CAND2;EYA2;TMED7-TICAM2;EYA4;ZNF804A;HS3ST5;HS3ST6;TBX18;FAM155A;PTX3;TEK;FRMPD4;MRGPRF;GRPR;FGFRL1;NYNRIN;EVA1A;GJA3;HOMER3;PXDC1;NCKAP5;VPS18;CLEC11A;AFAP1;SCRIB;CEL;HCFC2;ADCY9;ZSCAN20;KRTAP4-12;DAAM2;PARD3;HECW2;ARMC4;MAP1A;ZSCAN23;PRKD1;CFH;WDR63;ADH6;PLAC9;FAM171A1;FAM171A2;FLRT3;PLAC1;STARD13;AFAP1L1;MCAM;PLK2;MEX3D;NFATC4;MEX3B;EHD3;PCDHB6;SNAI1;FNDC11;PCDHB5;SNAI2;PCDHB8;PCDHB7;GABRB1;CDKN1A;RARG;NRSN2;NRSN1;STON1;ABCC11;ADAMTSL1;TAF7L;C1QTNF2;C1QTNF1;ADAMTSL5;C1QTNF7;C1QTNF5;PBK;COL10A1;KRTAP1-5;PLEKHN1;TEAD1;TEAD2;TEAD3;WDR38;TEAD4;PLLP;DENND2A;KIAA1024;CIT;GJD3;ZEB1;PCOTH;ANGPTL3;GAS1;AHRR;PLEKHO2;GAS6;MOCS1;WDR25;NDUFA4L2;ADCY6;FGD1;PAPSS2;FAM129B;APOL5;OLFML3;TP53TG5;SIAE;BCHE;HIPK4;CDKN2A;PCGF2;SNCAIP;SCAF1;CLCF1;RAB3B;CCDC71L;TNC;FGF5;FGF7;SALL1;SLC26A10;SLC39A7;COL27A1;MAMSTR;TPM2;DIO2;DYRK1B;HIC1;PYGO1;OBSCN;FKBP7;FKBP9;BRSK1;SLC26A1;GLT8D2;FAM218A;AEBP1;ESPNL;KRBOX1;CLCA2;PLXNA1;DRD1;ZNF300;SEC16B;AMBP;TMEM132A;SLC4A11;LRFN5;DAB2;LRFN4;P4HA3;PLXNB3;PLXNB2;CSPG4;ZNF777;LHX4;CNIH2;SLC26A6;CPZ;UFSP1;CYR61;TRO;ADAMTS5;ADAMTS2;ADAMTS3;ADAMTS1;PRKG2;EMILIN1;EVI5L;ADAMTS8;ADAMTS9;GAL3ST4;PRKG1;ADAMTS6;ADAMTS7;TRPC5;SLC13A3;TRPC6;TRPC3;TRPC4;CHPF2;SGIP1;TRPC1;PLEKHG5;WIPI1;FOXD4L5;CCDC74B;FOXD4L4;CEBPD;CCDC68;THSD1;FBXL22;THSD4;SELENBP1;ABLIM3;HECTD2;RAB26;CCDC71;ANGPT1;TRPA1;OTOGL;MFAP4;ZGLP1;MAB21L1;MAB21L2;RAB13;NECTIN2;RSC1A1;PARS2;RPS6KA2;DZIP1L;SYNPO;DYNC2H1;IL1R1;P3H3;MAPK8IP3;MAPK8IP1;THEG;TWSG1;ZNF837;HMSD;TLN2;SLC22A4;TWIST2;CBARP;FAM43A;STXBP6;TRPM5;PYCR1;PARVA;TRERF1;VASN;RAET1G;MAGED4;ADCK5;C2CD6;SLC44A3;TENM3;SIPA1L2;ROBO1;CLDN20;ZNF805;SH3PXD2B;ZCCHC24;PARP3;HEG1;SLC35G6;GPR75-ASB3;GFRA1;PDCD1LG2;GFRA4;CLDN18;ACTRT3;MATN3;AVPI1;MATN2;AMER1;PTGER1;DRP2;TCEAL7;NT5E;EGFLAM;MTHFD1L;SUSD5;TRAM1L1;HDX;PURG;GABRQ;MPP3;SUSD2;PKDREJ;LHFPL2;VAX2;CT62;HIST3H2A;LHFPL6;APBA1;BLID;MEGF8;APBA2;F2RL2;MAGED4B;BMPER;FAM162B;HIST1H2AE;SACS;HIST1H2AD;HIST1H2AG;HIST1H2AC;HIST1H2AB;HIST1H2AM;HIST1H2AL;GAS2L3;POSTN;HIST1H2AI;HIST1H2AH;HGF;HIST1H2AK;WNT5A;HIST1H2AJ;SHISA4;LIFR;SHISA3;LMO7;MYCL;CERCAM;HIST1H2BF;HIST1H2BE;AMPH;HIST1H2BH;HIST1H2BG;HIST1H2BB;JCAD;HIST1H2BC;CHRNA1;RASL12;STEAP1B;FBLN1;FBLN2;TRHDE;FBLN5;NOP9;EFNB1;NPC1L1;ZMAT3;CDH24;GAS2L1;FAM83A;CBX8;TRPV2;LRP1B;PRPH2;BAMBI;TRPV4;MAP6D1;SKIV2L;FGFR4;TMEM35A;LRP11;AVEN;GPSM1;MEGF11;CGB7;SIX1;CLEC14A;HAPLN4;SEPT8;SEPT9;LRP5L;SIX4;SIX5;TRPS1;SNAPC4;LRRTM2;RIMBP3C;RHBDF1;OR52I1;WNT16;C1QTNF9B;DCN;IQCH;ALDH1A3;IGDCC4;COL6A2;CDH11;AKT1S1;COL6A3;CDH13;RBMS3;HIST1H2BM;LTK;COLEC10;HIST1H2BO;HIST1H2BJ;HIST1H2BI;HIST1H2BL;THBS1;THBS3;RASD2;HLX;CHSY3;VAT1L;HES4;KDM4D;KISS1;JSRP1;SLFNL1;HIST3H3;FSIP1;MAPKBP1;CLDN1;SAMD14;UBASH3B;TDO2;SAMD13;SAMD11;HES7;HES6;RBFOX2;FIBCD1;EML1;RFX8;TBPL2;MYL9;TTYH3;HS3ST3A1;DHH;FIGNL2;AGAP1;THY1;IQGAP3;PUSL1;RHBDL1;PRRT1;COL24A1;APCDD1L;ABCA4;PCDHGA11;FERMT1;PCDHGA12;TMEM98;C11ORF16;NOX4;DCHS1;HIST2H2AA3;HIST2H2AA4;WFIKKN2;HIST2H2AB;GPR20;TMEM51;ODF3L1;MYPN;HIST2H2AC;TMEM47;JPH2;UCN2;B3GALT2;GPR39;GPR37;LRRC46;ELOVL4;ELOVL2;MYOF;HIST2H2BF;FAM222A;MBLAC1;CDC42EP5;TEDDM1;KCNMA1;CDC42EP2;KANK2;COL11A1;LRRC17;FSTL3;PTGS1;SRPX2;EXTL1;GBX2;NTF3;MICALL2;ZNF229;HAS2;KRTAP2-3;FLNC;EVC2;LRRC29;AADAT;CASTOR1;LRRC20;SPSB1;TMEM54;RIMBP3;ZNF214;ZNF697;LRRC73;HR;GPR62;KIAA0895L;CTGF;FOXQ1;LCNL1;SESN2;PABPC4L;ZNF205;SLC16A2;PITX2;PITX1;SH2D5;SLC16A4;TICAM2;S100A2;GPR78;ZFP69B;STON1-GTF2A1L;ACAP3;RBMXL3;SLC9A5;FRMD6;SLC9A9;SLC25A52;ROR1;S100A3;ROR2;FSCN2;FBLIM1;TNFRSF11B;GLIS1;GLIS2;TMEM26;CTIF;DSEL;CLTCL1;ZNF668;NPTX1;CPA6;CPA4;SLC38A4;SOCS5;LVRN;BDNF;TNFRSF10B;ZBTB12;MCC;LRRC66;FOXN1;HIST2H3PS2;TNFRSF10D;KIAA1755;ZNF512B;MOXD1;CNTNAP1;SLC25A2;SH2D4A;CRYBG3;RASGRF2;TSSK1B;WISP1;DSE;ME1;CCIN;ATP7A;EDIL3;OVCH1;VPS37D;FOXL2;FOXL1;PARD3B;SNPH;IL1RAPL1;AHDC1;GTF3C1;ZBTB47;LRP1;ZBTB46;PRCD;LRP4;LRP3;LRP6;SH3BP1;ZNF629;ZNF628;SLITRK6;SH3BP4;SLC25A25;CTHRC1;SLC12A4;PRRX2;USH2A;TMPPE;PC;ZNF618;SLC25A31;CDR2L;MDGA1;SPON2;SPATA20;ERFE;ZDHHC1;PALM2-AKAP2;SPATA25;PELO;EPHB4;EPHB3;EPHA5;MUSK;ENTPD7;HASPIN;TAS2R19;FNDC4;HIST2H3A;PPP1R3C;MIP;MXRA8;KDELR3;ALPK2;SPATA18;HIST2H3D;HIST2H3C;EPHA2;ZBED9;ZBED8;TAS2R43;TAS2R46;PIK3R3;TSPAN9;PCBP4;MICAL1;ARSJ;TSPAN5;ARSI;ZBED6;SNX7;ARSE;RAB11FIP5;WWTR1;TAS2R31;FOXF2;FOXF1;RASSF8;MICAL2;HSPA12A;ACER2;ANLN;ANKRD18B;RGL1;RCOR2;DIRAS3;PTPRU;FKBP10;PTPRS;PTPRQ;PTGDR2;PTPRN;DIRAS1;FAM57A;PCSK9;PTPRK;KIF17;EDA2R;STBD1;NCS1;QSOX1;DIRC1;TAS2R50;FOXD1;CCDC116;TNFRSF12A;MME;KIF24;RGMB;ANO4;ANO1;CTU1;PDZRN3;TMPRSS9;LNP1;FOXC2;POPDC3;CCDC103;CRYBA1;HIST2H4A;ARVCF;SERTAD3;GPC6;MICA;CAVIN3;CAVIN4;DKKL1;CRYBB2;PLEKHA4;NLRP10;CSDC2;KIF26B;ELOA3B;IL17B;FOXA1;FHOD3;RTKN;FHOD1;WWC2;CCDC168;RTL9;GXYLT2;PHRF1;RGS4;CCND1;CAPN5;SCN9A;ARHGEF40;SBF1;BAHCC1;PAMR1;PDGFRA;OSR2;SCARA3;KIRREL1;OSR1;HBE1;PCOLCE;MID1;MID2;PDGFRL;TANC2;KLHL41;TANC1;DOK4;DOK6;SCN8A;MASP1;ARHGEF25;ARHGEF28;NPR2;KLHL17;CHAT;NPR3;KLHL10;KLHL11;SLC1A7;MCHR1;NKAPL;CHAD;PACSIN3;TAC3;BRINP3;WNT2;BCL9L;ARHGEF33;CCDC134;GGT7;KLHL25;SLC52A2;CRIM1;KLHL22;LAYN;HMGA2;INHBA;ZFHX4;INHBE;GULP1;BMP4;BMP1;CPS1;COL5A2;ACTL10;CNRIP1;MAST2;SOBP;PPP1R9B;SCARF2;HS3ST3B1;ARHGEF12;ARHGEF17;MMP3;ARHGEF19;SSTR1;TCTE3;RCN3;RCN1;TBC1D2;PSRC1;HIST4H4;CFAP58;CFAP57;ZP1;RBM24;LAMA2;LAMA1;MVP;LAMA4;RRBP1;PTHLH;CYGB;PRTG;RAB40A;EFS;CLMP;KDELC1;MARVELD1;ATOH8;DCDC2B;SCN7A;EPS8L2;TAS1R1;TAS1R3;CCDC178;GALNT5;GALNT2;ATP2B3;LAMB1;MAPK12;MAPK11;EEPD1;ASB1;CLPB;MAML2;SERPINE3;TMEM200A;TMEM200C;RXFP4;ABCA12;USP17L7;RNF112;ZXDA;GPR176;CREB3L1;CREB3L2;HOXA3;FDXR;HOXA2;HOXA1;ANKS1A;BVES;HOXA5;HOXA4;UNC13B;ZNF705D;NHLRC4;OR1J2;SYTL5;DKK3;KIAA1217;GPR162;LCE2A;HOXB4;PRR16;HOXB3;NHLRC1;HOXB2;HOXB8;HOXB6;TSPYL5;RIC8A;S100A16;S100A13;PLCG2;CHST14;HOXC8;PRR25;RNASE10;FZD6;FZD9;FZD8;THAP10;TMEM198;SLC6A9;TRIP6;GPR182;SSPN;ZNF132;HRCT1;ADM;FMN1;MS4A4E;FMN2;VSIG10L;SLC6A3;GLI3;TMEM187;GLI2;FCRLB;CSRP1;TRIM3;RSPO2;TNKS1BP1;RNF150;GPRASP2;GPR135;TIGD2;TIGD7;TIGD6;SLC2A10;SLC2A13;SLC2A12;TMEM171;AEN;TACR1;SERPINB7;PRSS12;MRAS;PLCB4;RNF169;PAX9;ITPKA;ZNF112;ENG;OCA2;ASAH2;AHNAK;PLPPR3;PLPPR4;FIGN;SBSN;GPR151;CHRND;GPR153;CHRNG;CHN1;ANKRD53;ALKAL1;ANKRD52;GPR156;GPHA2;ANKRD50;F10;PRSS35;GPR3;FAM71E2;TMEM155;GPR142;VEPH1;ZNF579;NOTUM;ZNF578;FMOD;INHA;ANKRD61;SEMA5A;CHRM2;PHLDB1;ANKRD35;TUSC3;IRS1;CHRM4;GUCA1B;CDH4;TUBB6;PHLDA2;LZTS2;GYG2;PHLDA1;LZTS1;STK32B;TECTA;NUTM2A;ZNF560;LHCGR;IGFBP4;SEMA6D;F2R;MITF;CLIP2;KIAA1614;ARMCX2;ZFP41;NUTM2G;NUTM2E;GRAPL;NUTM2D;DGKI;NUTM2B;NOTCH2;CEMIP;CD151;CT45A5;AK5;KRBA1;RHOBTB1;AK8;RHOBTB2;KLC2;NACC1;ANKRD34A;BTN2A2;ATP8B1;MARCH4;ITGA11;RNF182;MAFK;NACAD;ANKRD33B;BNC2;BNC1;PTPN21;ADRA1D;ADRA1B;DNALI1;DUSP14;DUSP10;SGCD;PSD3;ZNF521;GRASP;SH3D19;GPX8;NGF;EVC;TRAF4;ASPH;METTL27;SMPDL3A;NLGN1;NLGN2;SEMA3C;SEMA3D;SEMA3A;SEMA3B;KIAA1211;MGAT5B;NHS;ZNF503;TXNRD3;RNF25;KCNIP3;AHNAK2;CDC42BPB;PTPN13;PTPN14;SGCZ;SPARC;SOGA3;ANTXR2;ANTXR1;SOGA1;ZNF608;EDNRB;RUSC2;INSC;DPF3;SOX9;SOX6;TNS2;SOX5;VSIG8;SLC6A15;EBF1;PSG2;PSG9;PLPP7;PSG8;PSG5;PSG4;CD109;PSG7;PAPPA;PSG6;PFN4;COL8A1;TTLL11;ZFPM2;LLGL1;PTGES;PTGFR;PDE1C;TSHZ3;HIST1H3J;STC1;TMTC1;HIST1H3A;CMYA5;HIST1H3F;HIST1H3G;FAM180A;HIST1H3H;HIST1H3I;HIST1H3B;GSTT2B;HIST1H3C;HIST1H3D;CDR1;HIST1H3E;HIST1H4L;AMMECR1;GNG12;GDF5;GNG11;HIST1H4A;HIST1H4B;CORO6;HIST1H4H;HIST1H4I;HIST1H4J;HIST1H4E;RTL8B;HIST1H4F;ACVRL1;INVS;CLIC4;QRFP;UCHL1;KIF13A;TRIM6-TRIM34;CC2D2A;INSRR;RHOC;IL17RC;RHOD;B3GNT9;NOV;MMP23B;RHOJ;FIBIN;FAM20C;TOR4A;AKAP2;TRAK2;NCR3LG1;CILP2;PTCHD4;NQO1;GDF11;GDF15;MTSS1L;TJP1;FAP;TRIP10;NEUROG2;STEAP3;NRK;HDLBP;ARHGAP39;GALNT10;SYDE1;ARHGAP42;FAM186B;MYH15;ARID5B;PRSS56;COL4A6;COL4A5;RELL1;CTTNBP2;NTM;COX7A1;LTBP1;NID2;KRT40;MARCH10;DPP4;ARHGAP20;ASIC5;CASKIN2;MYH13;ASIC1;TGFB2;LRRC75B;TGFB3;PTCH2;AZIN2;ARHGAP28;SSC5D;SMAD6;ARHGAP24;ACSF2;ARHGAP23;FAM187A;ARHGAP31;TP53I3;DNMBP;DLG4;TMEM117;TMEM119;TGFBI;ULBP2;ULBP1;ULBP3;DOCK6;B4GALT2;USP35;DOCK4;PCDHGB7;PCDHGB6;HSPB6;HSPB8;PCDHGB2;HSPB7;SLC2A1;LMOD1;PKD1;IQCJ-SCHIP1;TMEM100;ZC3H7B;BDKRB2;BDKRB1;AOX1;SPEG;TAS2R1;HIST1H1A;HIST1H1B;POLH;PCDHGA7;PCDHGA5;PCDHGA4;PCDHGA3;USP44;PCDHGA2;PCDHGA1;ARAP3;KLF15;SENP3;PCDHGA9;ARHGAP10;LATS2;PALLD;IFNE;PCDHGB1;DOCK1;PRTFDC1;SLFN5;KRT80;CD163L1;NPY4R;NXN;PALM2;IER5L;UACA;USP18;DLL3;DLL4;IGFBPL1;PRRG2;PRRG1;RGS20;LRIG3;NCAM2;PCDHGC5;PCDHGC4;HAGHL;SPRY4;LCA5;MEIS3;TICRR;NEURL4;MEIS1;NEURL2;PMP22;PDE7B
SPLEEN (BULK TISSUE)	1592/2316	0.9999904962170779	0.9999904972728791	0	0	0.7478509308864733	7.107446679090908E-6	SPI1;PWWP2B;ACCS;ISM1;NDST2;CRHBP;SPIC;NDST1;ENDOU;ISLR;LURAP1L;C3AR1;EPSTI1;SMCO3;PGLYRP1;MCEMP1;UNC5C;BHLHA15;CTAGE4;AGTR1;CTAGE6;FLG;COL13A1;CRABP1;GATA6;PLA2G7;KRTAP5-10;ADAMTS17;SULT1A4;JAG2;PBX2;OR4N2;NR2F2;PGA5;PGA4;AIF1L;TREML1;TREML2;MRVI1;FAT4;HLA-DRB3;ARHGAP9;SIGLEC9;KDM8;TFCP2L1;PEAR1;ARHGAP6;MMP21;ARHGAP4;MED12;MMP25;OR52B2;OR52B6;MYBPC3;MAMDC4;DUSP2;MYBPC2;MAMDC2;RAB3IL1;GMIP;MMP12;SLC7A7;CYP21A2;PLSCR4;RAPGEF1;CHST1;MMP19;CHST2;RAPGEF3;SAMD9;PKN3;KCNA3;CCM2L;ADAM21;ADAM20;ADAM28;FRZB;SNX25;ZNF469;ZNF467;TP53I11;KCNB2;DAB2IP;PASD1;KIR3DL1;KIR3DL2;KIR3DL3;SNX20;CROCC2;SNX18;WT1;SIGLEC1;CCDC3;ADGRL4;LGR6;SIGLEC5;EXOC3L1;EXOC3L2;OLFML2B;RASL11B;EXOC3L4;RASL11A;SLA;OLFML2A;ATXN3L;ADORA3;ADORA1;TNFRSF4;MAP3K5;BTN1A1;FBXO10;MFNG;MSH4;ZNF438;PTPRCAP;BLK;CHODL;CD274;KHDRBS2;CORO1A;ETDB;FBXO41;SLC9A3R2;IGSF22;IGSF21;LOXHD1;NDOR1;AMDHD2;TNFRSF17;BMF;TNFRSF14;ZKSCAN4;NADK;ALG1L2;ODF4;LY86;ELOA3;BMX;IGSF10;BFSP2;LRCH4;LCN6;CIITA;PIWIL4;ALAS2;KIR3DS1;ITGAM;ITGB2;DYSF;TSPAN12;ITGAL;TSPAN11;PPP6R1;TAGAP;OR56B1;ACP5;ITGB7;SMIM10;OR56B4;NKX3-2;ITGA4;ITGA1;NRG2;ITGAD;SPATC1;HAND2;ITGA8;LCP2;BPI;LCP1;SPACA5;ITGA9;SLC5A10;TSPAN33;ZNRF2;BAHD1;TRIM47;ZNF860;KCNJ8;GZMA;PCDH7;TBX3;TBX2;GZMK;TSPAN15;MGAM2;GZMM;ST5;POU2AF1;IL2RB;PDCD1;CD247;PIK3AP1;MYO1H;CD244;BCAR1;CDRT15;TBATA;MYO1G;CPNE5;ICAM3;CCDC102A;IKZF3;ICAM1;C4B;C4A;ADGRA2;KDR;PIEZO1;LGALS9;LGALS7;CCDC78;CTRB2;CTRB1;MYO7B;MYO7A;KEL;TRIM17;SOAT2;KCNQ1;ADGRB1;BTK;RIN3;KCNQ5;CES1;CETP;SLC45A3;EPB42;TMEM63C;LPAR1;KALRN;APOE;SMIM10L2A;FAM78A;TNFSF12;NBEAL2;PPBP;LPAR5;ECHDC3;GRAP;TP73;LDHAL6B;IL21;ZBED6CL;IL24;VMO1;KCNT1;PPP3CC;OR51Q1;GNRHR;CAMP;FCER1G;SYK;GAA;MST1;PABPC5;IL16;GAB3;GAB4;ARHGEF1;H2AFB3;TAGLN;SELPLG;FITM1;BTNL10;PRICKLE1;HSD17B6;RELB;REM1;FAM196B;RELT;IL32;PNPLA7;IL34;TMEM176B;TMEM176A;KAZALD1;SH3RF3;IL18R1;OR5C1;PAGE5;PRDM1;ETS1;ETS2;PLB1;ZNF80;PLAU;FAM198B;RAG1;TPTE2;OR1B1;IL4R;SPINK7;TBC1D2B;GEM;GPRIN3;SLFN13;TYROBP;TMEM259;SLFN14;SCNN1B;EHBP1L1;SIDT1;ODF3B;TSNARE1;RPP25;TBC1D28;WDFY4;TBC1D26;EMID1;CARD11;PKDCC;UBA7;DAPP1;CACNA1C;ADGRG3;HIGD1C;SNTG2;OR2AK2;GRK2;TMEM247;ADGRG5;FGF20;OR51B5;VILL;MAGEA11;FAM71A;MGAM;VCAM1;CAV1;FGF17;SDK1;GH1;NAT8;NXF2B;SPINK13;ALPL;ZMYND15;TTC24;PLEK;MS4A7;TCHH;LDB2;RERG;LMNB1;ADGRE1;CA1;CYTIP;MYBL1;DNAI2;GIF;IRAK3;CYP26C1;ELF4;FAM153B;ADGRF5;FAM153A;CHI3L2;SPATA31D3;SHANK3;MS4A1;IL9R;PLEC;DNAH1;REP15;DNAH8;PKD1L3;TMEM204;SPOCK2;TBX21;MVB12B;PTK2B;SLIT2;TTC13;EYA4;MUC5B;CD2;CD4;MYO15B;CD5;CD7;ACKR3;TEK;PRSS1;MRGPRF;WDR86;ANKRD20A1;ANKRD20A2;EVA1A;SCN11A;GJA5;GJA4;PROK2;HOMER3;NUP210;PRKCB;XAGE1B;XAGE1A;SCRIB;CEL;SCN10A;WDR81;ARMC5;DAAM2;HECW2;ADPRH;ASTN1;CFH;WDR64;CFP;PRDM11;SAMSN1;ST3GAL4;ALX3;HMOX1;NCKAP1L;AFAP1L2;STARD13;AFAP1L1;PLK2;NFATC2;RMDN2;NFATC1;EHD1;GP9;ANKRD20A4;DENND1C;GABRB2;C1QTNF1;C1QTNF7;C1QTNF5;COL10A1;ZNF366;DENND2D;CDYL2;APBB1IP;KAT2A;GJD3;KIFC2;ANGPTL6;RARB;PLEKHO1;PLEKHO2;ANGPTL1;HLA-DQB1;DCAF12L1;ADCY4;NDUFA4L2;WDR24;ADCY5;FGD2;FGD3;FGD5;TP53TG3;ALOX5;OLFML1;AHSP;GPAT2;MBNL3;APOL3;CKM;WHRN;IL10RA;NR1H3;IGLL5;GATM;ADM5;SMOC1;PF4;FAM49A;CCDC71L;MROH2B;CSF1;TNF;RAB43;DEPTOR;FCGRT;PLXNC1;TLE2;PAGE2B;CEP131;VASH1;HIC1;OBSCN;LTB4R2;ZNF319;SLCO2A1;ZNF316;TSSK2;FKBP5;ZNF792;SLC26A1;CSH2;SLC38A11;AEBP1;ESPNL;BTLA;PLXNA1;CD300LF;PLXNA4;SEC16B;PXDNL;DAB2;BCL3;BCL2;PLXNB2;SLC26A7;CSPG4;OR13A1;PLEKHF1;TCIRG1;CYR61;ADAMTS5;THBD;PSTPIP1;ADAMTS2;LBH;PSTPIP2;EMILIN1;OIT3;ADAMTS9;ADAMTS7;CR2;PLEKHG1;PLEKHG7;PLEKHG5;NEMP2;XCL2;XCL1;CEBPD;CCDC68;FGL2;NLRC5;NLRC3;NOD1;TPTE;NLRC4;NOD2;THSD1;HDAC7;SELENBP1;P2RY6;RAB20;ABLIM2;CEACAM21;XIRP2;CCDC71;APOBR;FBXL14;MFAP4;P2RX5;P2RX1;PI15;HCG22;EVI2B;TRAF3IP3;HDAC10;GFI1;CALML3;KLHDC7B;AQP3;OR52N4;AQP1;OR52N2;RPS6KA4;FRAT1;RPS6KA1;PDK4;TBC1D10C;SYNPO;IFITM5;TKTL2;ARRDC5;IL15RA;KRT4;IL1R1;IL1R2;ARRDC2;P3H2;MAPK8IP3;CYP2U1;GSAP;ZNF831;SLC22A4;TXK;SH2D2A;TRANK1;CD79B;HELZ2;TRPM2;CD79A;FAM43A;TRPM5;XCR1;SH2D1A;SH2D1B;VASN;HAL;VNN2;PARVG;ADCK5;ROBO4;CITED4;HBB;HBD;ZCCHC18;MEOX1;GABRR2;HBM;RALGPS2;VAV3;ZCCHC24;EDN3;PGGHG;GPBAR1;GFRA1;PDCD1LG2;CYP7B1;CBFA2T3;RENBP;GFRA2;VAV1;TLR1;HCK;CDCP2;TLR9;MATN1;TLR8;VWA2;TLR6;TLR4;TLR2;C1QB;C1QA;MEGF6;PTGER1;ADH1A;GDPD2;RGPD2;GDPD5;CST7;AIF1;RGPD3;TYMP;NKD2;ZDHHC19;EGFLAM;SUSD3;SLC22A31;TM4SF18;COLQ;SAA1;KBTBD8;SIPA1;FCN2;FCN3;FCMR;DCAF8L2;DOCK10;SIT1;C1RL;HIST1H2AB;GUCY1A2;HIST1H2AL;HIST1H2AI;HGF;HIST1H2AJ;KAZN;LIFR;SHISA8;LOR;HIST1H2BF;PRTN3;HIST1H2BH;RASL12;STEAP1B;OR52D1;FBLN2;TRHDE;FBLN5;EFNB1;NLRP6;THPO;UBD;GAGE2E;CDH23;AMELX;CBX7;TRPV2;CLEC17A;NKG7;POU2F2;SELP;BAMBI;TRPV4;TLX1;FGFR4;SOWAHD;PZP;CLEC14A;OPLAH;HK3;LRP5L;CASP5;SIX5;CASP1;GPSM3;RIMBP3B;GRIFIN;OR52I2;OR52I1;SEPT1;MYRIP;WNT16;SEPT4;MYH1;ZAP70;ALDH1A3;MYH2;AIM2;OAS2;COL6A2;CDH11;MYH8;COL6A6;LTB;MYH4;LTF;DTHD1;HIST1H2BM;LTK;CLEC12A;HIST1H2BJ;HIST1H2BI;CLEC12B;LEF1;ERICH6;GNA14;NXF2;HLX;PCED1B;MUC7;SNCG;CHSY3;CYYR1;GBP2;GBP1;NXF5;MUC6;KDM4E;NOS3;CRYGN;ANXA2R;WEE2;DES;HIST3H3;ADAMDEC1;LIPA;VPREB3;LIPF;PREX1;UBASH3B;LIPM;UBASH3A;SAMD11;GBP5;STARD5;OR2L8;OR2L5;RNASE6;OR2L3;OR2L2;RNASE3;RNASE2;RNASE1;EML3;CNBD1;RBP7;SLC5A9;RUFY4;SPARCL1;MYL9;IDO1;ZNF275;CELA3A;HS3ST3A1;ABCB1;DHH;ABCB4;FPR1;AGAP2;FIGNL2;FPR3;FPR2;KIAA0040;C2;ZBTB7C;GPIHBP1;LYN;NGFR;GPR17;CADM3;FYB1;SRMS;ABCA7;ABCA8;NR0B2;CP;HRNR;ABTB1;NOX3;DCHS1;NOX5;EFCC1;GPR18;FERMT3;MAJIN;HIST2H2AA4;PTH1R;LRRC32;RCSD1;VSIR;FLVCR2;IKBKE;HLA-DPA1;UPF1;LRRC45;RIPK3;GPR34;TMC8;TMC6;HIST2H2BF;TMC3;F5;TMEM37;FAM222A;F8;KCNMA1;TLR10;DSCAML1;LRRC18;IDUA;CLECL1;TMEM71;TUBA3E;FOXS1;MYCT1;TUBA3D;SRPX2;EXTL1;HLA-DMB;TUBA3C;NTF3;MICALL2;LRRC25;P2RY12;P2RY13;P2RY10;ANKRD30BL;GPR55;TMCO4;HEYL;RIMBP3;MYLK2;NRROS;NCF1;NCF2;GPR65;NCF4;CRAMP1;CXCL13;SLC9C2;CTGF;SLC16A6;SLC16A8;SLC16A9;HLA-DOA;PPP1R16B;LAG3;CPA1;TICAM2;ZBTB32;OLFM4;FRMD3;OR2T3;SLC9A5;ACAP1;TXLNB;SAP25;SLC9A8;SLC9A9;ROR2;S100A8;TRABD2B;KANK3;GPR88;ECSCR;CYP19A1;TMEM26;SBNO2;E4F1;KL;B3GALT4;TNFRSF10C;DEFA3;DEFA1;HIST2H3PS2;CXCL10;CXCL11;CXCL12;PTPRC;HLA-DRA;ST6GALNAC1;SLC25A2;LRRK2;FLT4;TSSK1B;CELF6;FHL5;WISP1;PIK3CG;PRB4;FCGR3A;FCGR3B;PRB3;NCK2;PTCRA;OVCH1;PVRIG;SH2D3C;SLC25A18;TRPC5OS;ST6GALNAC4;PPP1R12C;BIRC3;RBPJL;ITIH4;ITIH3;PPM1M;ZBTB46;PRCD;LRP4;SH3BP1;CCL4;TIFA;CCL3;BEND4;FCGR1A;FCGR1B;SH2B2;BEND5;LINGO3;TIE1;HIP1R;MERTK;PTPN6;FCGR2B;SMAP2;FCGR2C;FOXI2;PRF1;DNHD1;SPATA20;ZDHHC1;AADACL4;TCL1A;POF1B;BPIFA3;RASSF4;DHX58;FAM53B;KIF21B;SLC12A7;EPHB4;EPHA7;ST6GAL1;EPHA8;SFMBT2;TIMD4;SFRP4;HIST2H3A;IFI27;SPATA13;MXRA8;ZNF710;CCNQ;HIST2H3D;HIST2H3C;TAS2R40;TAS2R41;PPP1R35;PCDH12;CD1D;CD1C;PCDH17;CD1A;PIK3R6;ART4;PIK3R5;TSPAN9;CD19;MICAL1;SLAMF8;SLAMF6;CD14;SNX8;RAB11FIP5;CCR1;TMEM86A;IQSEC1;PRG2;PRG3;TAS2R39;ATP4B;BPIFB2;TG;BPIFB4;BPIFB3;CD27;ARMC12;RGL1;RGL2;CD22;CD40;TNFRSF13B;AATK;SECTM1;PTPRJ;TNFRSF13C;PCSK6;CD3E;PTPRH;KIF17;CD3D;CHRDL1;CTSS;CTSO;KIF19;GNGT2;HYAL1;CCR9;CD38;CTSH;CCR7;CD36;CCR6;LMCD1;ACADS;CCR2;NBPF4;CD53;NBPF6;HBA1;ANO2;NR5A1;NCR2;NCR3;BANK1;SAGE1;MZB1;CD48;OR3A3;TMPRSS9;RAMP2;CD5L;STX11;COL19A1;ARVCF;HSF5;HEATR9;NPM2;CD72;PLEKHA2;CAVIN2;MIB2;DSPP;PER1;KIF26A;CD69;CD68;IL17B;ENGASE;CD86;PLVAP;PLGLB2;FHOD1;CD80;GIMAP1;CCDC168;GIMAP2;GIMAP4;JADE3;GIMAP5;JADE2;GIMAP7;ACRBP;GIMAP8;TEPSIN;RGS1;NPPA;CAPN3;SATL1;SBF1;PDGFRA;CD96;CCDC154;KIRREL1;ATG9B;THEMIS;CYBB;DOK2;DOK3;CD8B;CD8A;DOK7;DPEP2;CALCA;KLHL14;ARHGEF25;CCDC146;KLHL17;KIR2DL1;RASGRP2;DDX60;RASGRP1;KIR2DL3;KIR2DL4;SPTA1;HCAR2;HCAR3;WNT6;FUT7;CYP11A1;TAC1;PRPH;BMP2;IL6;IL17REL;CYP11B1;RTP4;SNED1;LAMC3;CPXM2;ATP2A3;SIRPB2;SIRPB1;PPP1R9B;FAM178B;GPER1;HORMAD1;SCARF2;A4GALT;ARHGEF18;MMP8;MMP9;FAM177B;CDHR1;MMRN2;IRF7;IRF8;IRF5;SCN4A;PAOX;LAMA5;BCL2A1;LAMA2;RAB40A;SH3TC1;TAF1C;ATOH8;DEFA1B;TAS1R1;TAS1R3;CCDC183;CCDC178;RBM38;PLA2G2D;GALNT3;ABHD16B;CLCN7;MAPK11;BCL6B;ASB9;S100P;CPVL;VIP;ASB2;OR1K1;GLDN;GPR174;ZXDA;SOX17;SOX18;FAM231D;MS4A15;FDXR;MS4A14;HOXA1;ROPN1L;HOXA4;NHLRC4;SERPINF2;ZNF705A;UNC13D;SYTL3;KIAA1217;GPR160;HOXB4;HOXB3;PRR12;FTCDNL1;ENPEP;HOXD1;ENDOD1;CRACR2B;CHST15;PLCG2;S100A12;HOXC4;NKX2-5;ELANE;NKX2-3;GSDMD;GSDMC;CT47A12;FZD4;FZD8;SLC16A11;SLC16A14;SLC16A13;SOX30;ACR;GIPC3;GPR182;PNOC;GIPC2;SSPO;TNFSF8;HOXD4;HOXD3;GALNTL6;PLCH2;HOXD9;OGFR;SERPINA1;TINAGL1;SERPINA9;MS4A4A;SERPINA5;FCRLA;FCRLB;CHL1;MRC1;FCRL1;BATF2;FCRL2;BATF3;FCRL5;FCRL6;FCRL3;NFAM1;FCRL4;TMEM171;FCER2;MS4A6A;CD200R1;SLCO4A1;HCLS1;PLCB2;JDP2;RNF166;ENG;CCL14;OCA2;CTDP1;AOAH;MS4A6E;GPR153;CHRNG;ALKAL2;CCL19;CCL18;GPHA2;AOC3;CCL24;LGALS7B;OR1L8;CARD9;OR1L4;OR1L3;GPR142;ABI3;RHAG;FMOD;GPR146;DGKD;ATP8A1;CLSTN3;CHRM4;EPX;CDH3;GRAP2;TUBB1;FAM25G;SSX4;RPTN;CD177;NUTM2A;IGFBP4;CD180;TAP1;CLEC4D;GAPDHS;NUTM2G;ADAM7;GRAPL;CLEC4F;NUTM2D;INTS6L;NUTM2B;CUL9;CSF1R;IQCA1;SEMA7A;NOTCH1;HVCN1;CHRD;ABHD6;RHOBTB1;RHOBTB2;OR1Q1;ADAP2;IGFBP7;ESRRA;CD163;PPAN-P2RY11;BTN2A2;ANKRD22;MARCH1;MAFB;CDK3;RLN3;ESAM;TDRD10;GPR101;ANKRD33B;RNPEPL1;SYCP2;PTPN22;ADRA1D;CSAG3;LSP1;ADRA1B;ADRA1A;DNMT3L;EFHD1;GRASP;REXO1;VWF;ZFP92;VSTM2L;TRAF1;ADRA2C;ADRA2B;ADRA2A;PATL2;PTP4A3;PKHD1L1;SMPDL3A;DRICH1;SMARCD2;SEMA3D;SEMA3G;JAKMIP1;MROH1;CLEC3B;MROH5;TIGIT;PTPN18;KCNJ10;KLF4;MNDA;FOLR2;SLC46A3;TP53TG3D;ACSM1;PKD2L1;ACSM5;EDNRB;OR2A42;VSIG4;PTGDS;TNS2;PTGDR;FAAP100;TNS1;SLC6A18;LMAN1L;EBF1;ACSL5;RUNX3;GBGT1;CHIT1;ANTXRL;SSX4B;TELO2;GYPA;KLK1;GYPB;GYPE;SP140;EBI3;TRMT2A;TMTC1;SMIM9;KLK6;MARC2;LCN10;HIST1H3F;HIST1H3G;HIST1H3H;HIST1H3I;HIST1H3C;SIGLEC16;CARMIL2;PTPRN2;SIGLEC14;HIST1H4L;SIGLEC12;SIGLEC11;PDE2A;SIGLEC10;CIDEB;GNG11;GDF7;CCDC88B;PARP10;STAG3;CCDC88C;TMCC3;TMCC2;RAB40AL;HIST1H4F;OR2A14;ACVRL1;OR2A1;CLIC5;RYR2;KRT23;ADIRF;JCHAIN;KRT27;STAB1;CLIC2;MAP4K1;TFEB;BTN3A3;KRT32;PALD1;NRN1L;KRT39;TFEC;CEACAM4;KRT36;TFF3;FIBIN;FAM20A;LILRA6;SPRR3;TNXB;PAPLN;CXCR5;WAS;CXCR4;ALOX12B;CXCR6;LILRA1;LILRA3;RASIP1;LILRA4;CXCR1;CXCR3;ADAD2;KRT13;STAC3;MTSS1L;LILRB2;LILRB3;LYVE1;LILRB5;BATF;LBX2;CR1L;GHRL;CDK5R1;GALNT15;SIRPG;SYDE1;ARHGAP42;KRT71;DSCAM;CD300A;SPNS2;NPY1R;ARID5A;IPCEF1;KRT74;LGALS9C;KRT73;LGALS9B;KRT72;PHOSPHO1;COL4A4;COL4A3;SELENOP;KLRF1;OR2C3;SUCNR1;AKNA;KLRB1;LTBP4;DTX1;CSF2RB;TMEM121;CPLX3;CASKIN2;MYH13;STAP1;WSCD1;KLRC2;KLRC3;KLRC4;PTCH2;HSPA6;SSC5D;BTNL2;ARHGAP27;TDRD6;ARHGAP25;ARHGAP24;ARHGAP23;ARHGAP30;ATG16L2;DLG3;FES;OR2A7;CLASRP;CXCL6;CXCL9;LRRC74A;CRISP3;DOCK8;HSPB8;LMOD1;CXCL1;TMEM102;NETO1;FDCSP;AOX1;TAS2R3;NPY5R;LMNTD2;ARAP2;ARAP1;KLF14;TGFBR3;FGR;IFNG;AGAP5;IFNK;DOCK2;RGS18;SASH3;RGS19;HPGD;CD163L1;KRT86;KRT84;DLL4;GTSF1L;S1PR1;LRIG3;S1PR4;PDE6G;TRAT1;TSPEAR;TSHR;NEURL4;FMNL1;ALOX5AP;TBKBP1;CMTM2
BLOOD PBMC	1589/2316	0.9999904968473995	0.9999904972728791	0	0	0.7426956921103919	7.057984034468932E-6	PWWP2B;TESK1;TESK2;ACCS;ISM1;ISM2;ALKBH8;NDST2;COMTD1;HTR6;RAVER1;ZC3H12A;EPSTI1;FAM19A1;ZNF17;CACNA2D2;CACNA2D4;SCGB1C2;SCO2;SCGB1C1;VOPP1;PLBD1;TXNIP;SKAP1;NLRX1;TEX22;B3GLCT;LYPD2;LYPD3;GATA3;PLA2G6;ADAMTS10;DEDD2;ATRIP;TOE1;HEXIM2;KRTAP16-1;BTBD18;PBX4;TREML1;PKIA;ZNF30;FXYD7;KDM8;BBC3;ARHGAP4;MMP25;TCP11L2;DLGAP3;ZNF485;ZNF484;DUSP2;CHST7;SPHK2;SLC39A13;GMIP;DUSP9;MED26;TOMM40L;SLC7A6;JMJD7-PLA2G4B;RAPGEF1;SLC18B1;CHST2;SAMD9;TSR3;KCNA3;WNT8B;SNX25;ZNF467;SAMD3;ZSWIM3;CENPT;EGLN2;ZNF460;BIK;WNT7A;ZNF76;KIR3DL1;ZNF77;KIR3DL2;ZNF79;TARBP2;CROCC2;ETNK2;SHKBP1;OCM;LGR6;CRB3;YPEL2;MAP3K7CL;HHAT;POFUT2;TOM1;NUDT18;TNFRSF8;ZNF446;TNFRSF4;PSKH1;PIAS4;DGAT2;CISH;TC2N;FBXO10;POLRMT;LENEP;JAML;MFNG;PTPRCAP;SLC27A3;LY6E;BLK;LCN8;DLX4;SMYD5;CREBL2;CORO1A;FBXO41;SLC9A3R1;NDOR1;AMDHD2;SMYD2;BMF;ZKSCAN4;NADK;TMEM120A;HPS6;FBXO34;BFSP2;BFSP1;SH3BP5L;MOB2;ZNF416;LRCH4;KCNK7;AKAP8L;KIAA1551;ITGAL;ZNF408;ZNF407;PRADC1;TAGAP;ACP4;SPX;ITGB7;CERS3;TRIM62;ACTR5;TNFRSF18;MSL3;FAM207A;HTR3A;ADORA2A;ZNF879;SMCR8;TNFRSF25;ATP10A;PBXIP1;SLC5A10;IL2RG;MTHFSD;AWAT2;BAHD1;ATXN1L;FYN;GZMA;FAM209B;FAM209A;GZMH;GZMK;GZMM;TRIM39;TSPAN18;IL2RB;APLF;TRIM35;PDCD2;STUB1;PDCD1;CD247;ZNF852;TRIM32;CD244;CDRT15;TRIM34;MYO1G;CPNE7;RFESD;ICAM3;IKZF2;CCDC102A;RCBTB2;HERC5;LGALS2;PIEZO1;CCDC97;ATXN7L1;ATXN7L2;TRIM21;ATXN7L3;ATP6V1E2;TBC1D22B;CCDC78;KCNK12;MOGS;TRIM17;SOAT2;NINJ2;KCNQ1;KCTD17;ZNF324B;TRIM64B;TMEM63A;EPB42;EPB41;FBF1;ZBTB1;ZBTB5;ZBTB2;PGS1;SARAF;STAT5A;SLC10A7;APOBEC3H;FAM78A;TNFSF12;SLC10A3;NBEAL2;PPBP;ZBTB9;MC1R;LPAR5;IGSF9B;GRAP;MON1A;FBXL6;DHRS12;CSRNP1;DHRS13;ZBED6CL;IL24;MTRNR2L1;PPP3CC;SUFU;NMRK1;BBS9;SDF4;ZNF587B;HTATIP2;ZHX2;GAA;MST1;SFTPD;IL16;DUS2;PITPNM1;ARHGEF3;ARHGEF1;KIZ;SELPLG;KIAA1324L;HSD17B8;RELB;ORMDL3;RELT;REM2;IL32;PNMA5;OSM;PEX10;PNMA3;TTC9;SGSM3;TCEA3;IL18R1;PNPLA2;OTUD5;ZFAND4;PRDM1;TMEM262;ETS1;ZNF80;ZNF81;NRTN;TGM4;BORCS6;IL4R;BORA;MSX2;TBC1D2B;ADAM19;GPRIN3;ZNF92;ADAM15;LYG1;TMEM259;SLFN14;EHBP1L1;CARD17;TBC1D25;ODF3B;TSNARE1;RPP25;TBC1D29;CARD11;TCF7;SLC41A1;CACNA1H;NCKIPSD;TMEM244;CACNA1I;GRK2;SHARPIN;ADGRG5;RHPN1;TBC1D14;LPXN;VILL;EEFSEC;TMEM234;NAT1;TMEM238;IL7R;GALK1;TNFAIP8;TTC24;LDB1;TAZ;LTB4R;PITPNC1;ADGRE1;FYCO1;GGACT;CYTIP;MYBL1;DNAI2;TTC31;ADGRF3;ELF4;FAM153A;CHI3L2;GNB1L;FBP1;MS4A1;IL9R;PLEC;DNAH1;GALT;DNAH8;AGPAT2;TMEM204;SPOCK2;TBX21;POLD1;PTK2B;TTC13;HSD3B1;TMED7-TICAM2;USF1;POLE4;CD2;CD4;TNIP1;TNIP2;CD5;CD7;SARDH;SNTB1;MAP10;PI4K2B;WDR86;MRGPRD;GPATCH3;FGFRL1;WDR88;FAM122A;ZSCAN32;PROK2;PROK1;DLEU7;VPS18;NUP210;PRKCD;GTPBP6;WDR74;ARMC7;WDR81;ADPRH;PRKCQ;ADPRM;ZNF398;LIPT2;WDR64;CFP;SAMSN1;BLOC1S4;XKRX;ALX3;CEP72;ICOS;KAT14;VPS16;LHPP;SNAI3;IRF2BP1;WDR53;NFATC2;NFATC1;GP5;EHD1;XKR8;GP9;ATG2A;FNDC11;XKR6;DENND1C;RARG;CDKN1B;NRSN1;PHF1;TMEM110-MUSTN1;SMG8;ASGR2;ADAMTSL5;GNLY;COL10A1;PLEKHN1;DENND2D;CDYL2;GCHFR;KIFC2;RARA;PLEKHO2;EXOC2;ASCL5;CLDND2;WDR25;SGMS1;AP5Z1;PRUNE1;WDR24;FGD3;PDF;ALOX5;MBNL3;APOL3;SLC17A3;TPK1;IL10RA;SLC8B1;DHRS3;GNMT;CLCF1;PCYOX1L;ZNF335;TMEM229B;PF4;TNF;TM7SF2;EDC4;RAB43;ZNF324;LARGE2;CSGALNACT1;CEP131;DYRK1B;LEMD2;EDAR;PYGO2;OBSCN;LTB4R2;RAB37;ZNF319;RAB35;ZNF316;TSSK6;TSSK3;ADTRP;TSSK4;PPEF2;IPPK;ZNF792;SLC26A1;SLC38A10;FAM218A;GOLGA7B;BTLA;DRD3;ZNF784;MAP2K6;MCL1;BORCS8-MEF2B;FAM217A;FANCE;PUDP;LRFN1;BCL3;BCL2;LHX4;CCDC22;OR13A1;LAT;SLC26A6;PLEKHF1;ZC3H3;TCIRG1;UFSP1;PSTPIP1;LBH;SCRN2;RNPEP;PLEKHG3;CR2;CHPF2;FAAH2;NPEPL1;NEMP2;CEBPA;CEBPB;TSSC4;CCDC69;ARPC4-TTLL3;NLRC5;NLRC3;NOD1;NOD2;LMF2;P2RY8;RAB20;ASTE1;P2RY4;ZNF749;CEACAM21;CCDC71;ZNF740;FBXL16;FBXL14;P2RX5;CCDC65;PI16;CCDC61;PANK4;TRAF3IP3;HDAC10;GFI1;KLHDC7B;AQP3;OR52N4;RPS6KA4;FRAT1;RPS6KA1;ZNF845;TBC1D10C;KAT8;PDK3;TBC1D10A;ARRDC5;TKTL1;ARRDC1;KRT2;ARRDC2;SLC35C1;CPT1B;MAPK8IP3;IL23A;ZNF837;ZNF831;TMEM185B;SPRR2F;CASZ1;SPTBN5;TXK;SH2D2A;STXBP2;SLC35D2;TRANK1;CD79B;HELZ2;CD79A;ZNHIT2;CHTF8;ZNF821;SH2D1A;SH2D1B;TRERF1;PM20D1;HAL;VNN2;ADCK5;TENM1;ORM1;SLC44A2;CITED2;CITED4;MCUB;ZCCHC18;MEOX1;ORM2;LIMD2;GABRR2;ZNF805;ZNF800;TOP3B;IZUMO4;SLC35G6;PGGHG;GPBAR1;ZDHHC16;TLR1;VWA8;C2CD4D;MATN1;TLR5;AMER1;PTGER4;MEGF6;GUCY2D;AMIGO1;PTGER2;AMIGO2;RFNG;RGPD2;GDPD5;CST7;TYMP;NT5C;ZDHHC18;SUSD4;KISS1R;SUSD3;LAIR2;APBB1;ATP6V0E2;APBB3;CBR3;UBL4A;PTGES2;MPP7;COLQ;KBTBD4;HIST3H2A;CD40LG;KBTBD8;APBA2;SIPA1;FCN1;FCMR;DOCK11;SIT1;EME2;HIST1H2AE;HIST1H2AD;HIST1H2AG;HIST1H2AC;HIST1H2AB;SYCE1L;HGD;HIST1H2AI;HIST1H2AH;HIST1H2AK;ALG12;ALG10;AP5B1;TRPC4AP;MYCL;HIST1H2BF;HIST1H2BE;HIST1H2BH;HIST1H2BG;HIST1H2BC;PMEL;CABP5;ALOX12;EFNA4;CUZD1;NOP9;FAM83G;NLRP6;CDH23;LONRF3;FAM83A;CBX7;HELQ;TRPV2;SELP;COQ2;NMUR1;SKIV2L;SOWAHD;PZP;DBH;HAPLN3;OASL;SEPT9;CASP7;LRP5L;CYP2R1;SNAPC4;MFSD3;CASP1;RIMBP3C;GPSM3;KDM6A;AXIN1;SEPT1;LSR;AXIN2;UTF1;FCHSD1;RBL2;ZAP70;AIM2;OAS2;OAS3;RASA2;LTA;LTB;KDM7A;DTHD1;VAC14;HIST1H2BM;LTK;HIST1H2BO;HIST1H2BJ;HIST1H2BI;LEF1;FAM169A;RNF113A;PCED1A;PCED1B;GBP2;LIM2;KDM4C;LIMK2;CRYGN;ANXA2R;SLFNL1;ZNF296;CHIC1;PGAP3;ARAF;TSEN54;VPREB3;ZFYVE28;LIPE;ZFYVE27;UBASH3A;SAMD10;TMEM8A;ZNF287;STARD3;GBP5;MEF2B;HPCAL4;HDHD3;EML3;SLC5A6;EID3;RUFY4;ZFYVE19;NCBP2-AS2;GRID2IP;TTYH2;MTMR8;FIGNL2;ABCB8;LY9;KIAA0040;GRPEL2;PUSL1;ZNF267;RHBDL1;CTC1;ZNF263;FYB1;GPR15;EDEM2;ABCA7;DAZL;ABTB1;ZNF256;GPR18;HIST2H2AA3;GPR25;PIGO;HIST2H2AB;LRRC32;PIGV;EFCAB8;VSIR;HIST2H2AC;FASTK;FLVCR2;CTLA4;IKBKG;IKBKE;LRRC45;FGFBP2;RIPK3;GPR34;SIRT4;EMP3;TMEM42;SIRT7;TMC6;HIST2H2BF;HIST2H2BE;F5;MBLAC1;MBLAC2;VAMP1;TUT1;ZNF236;SLC29A3;SLC29A2;LRRC14;IDUA;CLECL1;PROCA1;OVCA2;TMEM71;PSMA8;TUBA3D;GPA33;CARNS1;STAT4;ZNF227;ZNF222;P2RY12;EVC2;P2RY10;LRRC29;OR10G2;STAT1;ANKRD30BL;GPR55;CASTOR1;TMCO4;SPSB3;SPSB2;TMCO6;SPSB1;UBAP1;RIMBP3;ZNF699;ZNF212;ZNF211;NCF1;ZBTB24;NCF2;RORC;RORA;ZBTB22;STK10;STK16;SESN2;ZNF689;PIM3;PIM2;SLC16A5;ZNF683;PPP1R16B;MYLIP;LAG3;AGTPBP1;ZFP69B;ZBTB32;MUL1;GPR75;TICAM1;FOXP3;ACAP3;ACAP1;SAP25;SLC9A8;SLC9A9;S100A5;UTS2;MAL;DSC1;S100A8;ZNF671;FOXO4;FOXO1;SOCS3;PORCN;SBNO2;STK38;THEM5;ZNF668;E4F1;THEM6;CPA5;ZBTB17;BRPF1;ZBTB14;LRRC61;B3GALT4;TNFRSF10B;FAM229A;TNFRSF10A;LY75-CD302;TNFRSF10D;TMIE;RGCC;STK26;MYD88;ZNF512B;SLC25A1;ST6GALNAC1;CRYBG2;ST6GALNAC2;NXT1;CRYBG3;RASGRF2;HUS1B;PRB3;NCK2;DGCR2;OVGP1;PTCRA;PVRIG;SLC25A15;SNPH;ST6GALNAC4;PPP1R12C;ITIH4;PPM1M;ZBTB49;ZBTB48;ZBTB42;FURIN;ZBTB40;PARD6A;NCLN;SH3BP1;FCHO1;ZNF628;TIFA;LRRC8C;LRRC8D;SLC25A20;CNNM3;SH2B2;SLC25A25;PTPN1;SLC12A4;LINGO3;ERAP1;HIP1R;MBOAT4;TMPPE;SLC25A38;SNRK;NT5C1B;CCM2;SMAP2;EPHB6;SPON2;RETREG3;PLEKHB1;PRF1;DNHD1;TXNDC11;ZDHHC7;ZDHHC8;SPATA20;LEXM;ZDHHC3;TCL1A;RASSF3;DHX58;OGFOD2;FAM53B;FAM53A;ACAD11;SLC12A7;ARSA;ST6GAL1;NSMCE3;RSAD1;TAS2R14;TIMD4;PPP1R3F;HIST2H3A;THAP8;THAP7;SFRP5;PPP1R3D;ULK3;EPHA1;CCNQ;HIST2H3D;HIST2H3C;PPP1R32;PPP1R35;SUPT4H1;PIK3R4;CD1D;UBE2J2;PIK3R5;SPATA5L1;DHX34;CD19;DHX37;ZBED2;SLAMF6;HIVEP2;RCE1;N4BP3;ZBED6;SEC31B;SLAMF1;RAB11FIP5;RBM11;TMEM86A;SURF1;TAS2R31;INTS1;ADHFE1;RASSF7;CELA1;ACER2;CTRL;INTS5;CD28;CD27;ARMC12;RGL4;RETREG1;MOGAT1;SUV39H1;CD3G;PTPRJ;SLC7A10;CD3E;CD3D;CLYBL;SCML4;CCR9;CTSH;CCR8;CCR7;CCR6;DIRC2;ACADS;CCR3;CCR2;ANKDD1B;CD52;MMD;CTU2;NCR3;CTU1;BANK1;CD48;CRELD1;POPDC2;ATP23;TMPRSS6;CCDC107;FUOM;CRIP1;STX11;HIST2H4A;SERTAD3;HSF5;HEATR9;MICB;CD72;GCH1;C7ORF26;TMUB1;MIB2;DOHH;GPAM;STK17A;STK17B;EPPK1;IL17B;ENGASE;PLGLB1;PLGLB2;GIMAP1;GIMAP4;GIMAP5;JADE2;PHRF1;GIMAP7;GIMAP8;TEPSIN;CCND3;GGT1;SBF1;ZBP1;CD96;ZGPAT;ADPRHL2;ATG9B;THEMIS;LAX1;MID2;RPP25L;DOK2;CD8B;FAM173A;CD8A;DPEP2;DPEP3;KLHL14;KLHL15;KLHL17;PROZ;KLHL11;KIR2DL1;RASGRP2;DDX60;RASGRP1;KIR2DL3;TAF5L;FUT7;CCDC141;WNT1;BCL9L;CCDC134;GGT7;KLHL25;SLC52A2;KLHL22;ISG15;SSH3;IL2;IL4;ACTL10;TAB1;SNED1;SIRPB1;TMEM191B;VCPKMT;RBM15;DDX58;RFPL2;ARHGEF19;ARHGEF18;TCTE3;SSTR3;TBC1D2;TMIGD2;HIST4H4;PEX6;CPTP;IRF7;ATG4A;SCN4A;MVD;ATG4D;PAOX;BCL2A1;DDX20;SAMHD1;ACVR1C;RAB40C;SH3TC1;TAF1C;DCDC2B;TAS1R3;CCDC183;RBM38;EGF;SWT1;DDX31;ABHD16B;SPATA2L;CLCN7;EEPD1;CYP24A1;SPATA32;BMT2;R3HDM4;ASB7;BUD13;S100P;TAF5;CLPB;MAML2;RXFP4;STMN3;TPGS1;GPR174;ZXDA;FAM231D;ZXDB;GPR171;ZXDC;FDXR;PIP4K2C;NHLRC4;SERPINF2;PASK;SYTL3;RNF126;GPR160;LGALS12;SPIN2B;SPIN2A;HOXB2;PRR12;ACOT4;ZNF155;CDC42SE1;C9ORF72;RIC8A;PLCG2;S100A12;PRR29;PLCG1;S100A10;GSDMD;F8A1;WNT10A;F8A3;TYSND1;SLC16A11;SLC16A13;THAP11;SOX30;CYLD;FAM160A2;GPR183;UNC119;TNFSF8;DUS1L;PLCH2;ADA;OGFR;ITK;MEI1;ELL;SPIN3;TRMO;CYB561D1;SERPINA7;TMEM187;CYB561D2;FCRLA;LFNG;FCRLB;GLI4;ZCWPW1;FAM102A;TRIM3;EMB;ANXA9;HAVCR1;LDLRAP1;EMD;FCRL1;TIGD2;TIGD7;FCRL6;FCRL3;AEN;NUDT16L1;FCER2;CD200R1;RNF169;PLCB2;ZNF597;RNF166;ZNF592;CTDP1;AHNAK;ANKRD55;AFP;GPR152;RNF139;CHRNG;GCNT4;HS1BP3;ANKRD52;ZNF586;ZNF582;ZNF581;BRF2;HSPA1L;CARD9;ADAT3;XAB2;ABI3;SLCO4C1;ANKRD61;PLCD1;ZNF575;GPR146;MSRB1;TOR2A;DGKA;C1ORF74;FAM107B;ABHD13;GRAP2;TUBB1;ANKRD31;MAF1;ZNF565;NUTM2A;RNF43;CLEC4D;ZFP41;GAPDHS;ERP27;NUTM2G;PHLDB3;DGKK;GRAPL;NUTM2D;MAD1L1;INTS6L;NUTM2B;ZNF551;CUL9;ZNF550;NATD1;ABHD8;KRBA1;CYP4F22;C1ORF50;RHOBTB2;KLC2;UGT3A1;ESRRA;PPAN-P2RY11;SLC37A1;BTN2A2;TNK1;BTBD6;ADAP1;ABHD15;ZFP69;CLEC6A;CDK3;RCAN3;RLN2;RLN3;LZTR1;CALCOCO1;EIF4E3;RNPEPL1;SYCP2;TRADD;PTPN22;DUSP16;ZNF524;CLEC1B;INSL3;REXO1;GPX7;TRAF1;BET1L;PATL2;METTL23;WRAP73;PTP4A3;METTL25;SARS2;TRAF3;TRAF6;EVL;PKHD1L1;ZNF511;RNF31;CX3CR1;RNF32;SMARCD2;AMBRA1;JAKMIP1;MRM1;ZNF507;ANKAR;MROH6;BAK1;TIGIT;SEMA4D;RNF25;CDC42BPG;KLF3;IMPDH1;MGAT4A;RHEBL1;TRMT61A;SLC46A3;VIPR1;SLC46A2;HGH1;PWP2;VSIG1;VSIG2;ZNF600;PTGDR;FAAP100;OXSM;BOLA1;ACSL5;JMJD7;INPP4A;ANTXRL;CBLL1;CD101;LLGL1;TELO2;IGSF8;TMEM161A;HIST1H3J;GYPC;SP140;TWF2;TRMT2A;TRMT2B;PTDSS2;NUAK2;HIST1H3A;LCN10;HIST1H3F;INPP5K;OTOF;HIST1H3H;HIST1H3I;DPH7;HIST1H3D;HIST1H3E;CARMIL2;DTNB;BCL11B;HIST1H4L;STK11IP;PYHIN1;KTI12;RAB39B;AMMECR1;PARP16;IFNLR1;PARP12;GDF7;PARP10;HIST1H4A;HIST1H4B;CCDC88C;TRMT12;HIST1H4H;HIST1H4I;HIST1H4J;HIST1H4E;NODAL;HIST1H4F;INVS;OR2A1;CLIC3;FAM69A;PPCDC;PP2D1;GLIPR2;LRRIQ3;TFE3;NME3;BTN3A3;B3GNT9;NRN1L;MDFIC;RPUSD1;PACS1;MMP23B;TNNT3;KPTN;PRMT9;DNASE1L1;CXCR5;CXCR4;ALOX12B;CXCR6;LILRA1;CXCR3;EBLN2;TLDC2;LY6G6F;ANKMY1;LILRB3;BATF;CAMK4;FAS;GHRL;TJP3;ZNF354C;ZNF354B;GALNT12;SIRPG;NRL;TMEM140;ESPN;CMTR1;ARID5A;IPCEF1;KRT73;KRT72;KCTD7;SELENOO;GLTPD2;COL4A4;KLRF1;CMPK2;RELL1;RELL2;OR2C3;AKNA;KLRB1;DTX2;ADRB2;PLCXD2;DPP4;PDZD4;DPP7;TMEM129;TGFB1;PSAPL1;KLRC4;PTCH2;AZIN2;TDRD7;ARHGAP27;ARHGAP30;TMEM115;ATG16L1;TMEM117;RFXAP;OR2A7;MAN2B1;TGFBI;CLASRP;USP35;ABCD2;DOCK9;AQP10;PDE3B;HIST1H1T;SLC2A6;CXCL5;SGSH;TMEM102;TMEM104;NAPRT;HIST1H1D;ABCD1;TAS2R5;SCYL1;POLG;ABCC2;MARS2;LMNTD2;ARAP2;URB2;ARAP1;UPK3A;TGFBR3;FGR;ARHGAP10;HKDC1;CHMP6;CHMP7;RGS19;HPGD;OPRL1;USP19;S1PR1;S1PR4;CMTM7;STN1;ZNF185;USP20;CMTM3;USP21;TRAT1;HAGHL;ZNF180;TSHR;POMC;NEURL4;PIK3IP1;ALOX5AP;RGS10;AQP11
MYOFIBROBLAST	1587/2316	0.9999904970433356	0.9999904972728791	0	0	0.739283998624621	7.025417182750069E-6	SCT;SCX;KIAA1107;NDST1;HTR7;LURAP1L;DPYSL4;SMCO2;PKNOX2;FAM19A3;UNC5B;CACNA2D1;UNC5C;BHLHA15;CTAGE1;ISL2;ASPHD1;CDCA2;COL13A1;TEX22;LYPD1;PLA2G3;LYPD3;GATA3;ADAMTS12;LYPD6;ADAMTS14;ADAMTS19;EPB41L2;PDGFD;RDH10;GSTM1;BTBD16;IL31RA;NR2F1;PBX4;L1CAM;LARP6;NR2F6;RNF224;TREML4;MRVI1;FAT4;GSTM5;ANXA8L1;PEAR1;SHB;ARHGAP6;CASP12;SMPD1;OLR1;ZNF488;KCND3;MAMDC2;SLC39A13;WNT9A;MMP10;TEX19;MMP12;MMP11;TMEFF1;PLSCR4;MMP17;PXDN;MMP19;CHST3;PKN3;SNX33;CENPA;CENPB;SLC7A3;NEURL1B;FRZB;ZNF469;ZSWIM4;TP53I11;JAM3;LIMS4;ADAM33;BMP8A;DAB2IP;SNX18;ETNK2;CCDC8;CCDC3;ADGRL4;LGR6;CRAT;EXOC3L1;RASL11B;RASL11A;NAB2;ALDH1L2;HHAT;EFEMP2;POFUT2;CYSRT1;MYBPHL;ADORA1;NUDT18;KCNH1;KCNH5;RAD21L1;FST;FBXO10;CDC25C;NPAS4;TPST1;SLC27A6;GMNC;AJUBA;SLC27A4;SHC4;SPATA9;CD274;DLX1;KCNE2;KHDRBS3;SHC1;KCNE5;SLC9A3R2;IGSF23;TXNDC2;TSNAXIP1;IP6K3;CD276;GRIA4;KCNF1;SLC14A1;FBXO39;CORO2B;LRCH2;BFSP1;SHBG;BMP10;TRIM74;ELFN2;MSLN;TSPAN12;TSPAN11;SPR;EXO1;PRADC1;BOC;SMIM10;NEO1;NKX3-2;BOK;SMIM13;TRIM62;ITGA3;TMEM255A;GRID1;ITGA2;ITGA1;MFRP;HAND2;ITGA8;ZNF878;C1GALT1C1L;TNFRSF21;SRF;ATP10A;TRIM47;E2F7;CABLES1;FAM209B;TBX3;TBX2;TM6SF2;SUGCT;APLN;DBNDD1;TSPAN15;MYO1C;UBQLNL;ST5;SCGB1A1;NAGS;MYO1H;TRIM32;BCAR1;CDRT15;NPFFR2;CCDC89;CPNE7;ICAM5;CCDC102A;MT2A;STS;LGALS1;ADGRA2;ANPEP;PIEZO2;CCDC96;OR5B2;ACTN3;CCDC78;KCNK12;CTRB2;ACTN4;CYP39A1;MT1A;OMP;ADGRB2;CRISPLD2;SOAT2;KCTD14;KCTD11;CCDC87;FLYWCH2;MGARP;KCTD17;RIN1;MT1E;PXT1;ZNF324B;SLC45A2;SLC45A1;RRAD;SDC2;LPAR1;CEND1;LPAR3;OR51J1;RRAS;KCNN2;B4GALNT4;TNFSF18;SLC10A3;OSGIN1;IGF2;FER1L6;EXT1;MC1R;GNRH2;FBXL7;TP73;APOBEC3B;IL20;IL24;WFDC1;PQLC2L;C8G;MAP1LC3A;MUC12;IL11;KIF7;ANKFN1;TOX2;DEPDC7;KCNU1;PITPNM2;MICU3;H2AFB3;MFGE8;YAP1;TAGLN;PRICKLE2;NEXN;BTNL10;HSD17B6;FAM196B;MGAT5;HSD17B2;MGAT3;CHRNA10;RIBC1;FILIP1L;RIBC2;CAP2;IL37;TMEM176B;TMEM176A;PCDHB15;VEGFC;VEGFD;PCDHB12;KAZALD1;PCDHB10;GCK;SH3RF3;TTC9;KITLG;KCNS3;MAMLD1;OR5C1;PRDM6;LOXL3;LOXL4;TBC1D3C;PRDM1;LOXL1;ACTG2;TGM1;PLAU;TEKT3;NRTN;CARD10;IL4R;MSX2;ACOT12;TMEM253;ADAM19;SPOCD1;SLFN12;GPRIN2;LYG1;SCNN1D;HHIPL2;PPIC;H2AFB2;PKDCC;HTRA3;SLC41A1;GLYAT;TMEM240;NCKIPSD;TMEM244;H2BFM;CNN1;RAI1;KCNV2;TMEM249;FGF20;OR51B4;VCAM1;CAV2;CAV1;SYT9;GGN;FGF17;TMEM238;GNB3;CNTN3;CNTN4;DYRK3;DACT1;TTC36;MYOCD;OR1F1;SHROOM2;ETV4;GIP;GREM2;CYP26C1;ACOX2;ELF4;TMEM217;FAM72D;CUEDC1;SHANK2;ATP6V1B1;SHANK1;PLEC;REP15;DNAH5;PKD1L1;CYTH3;CAND2;IL1RL2;TMEM204;OXCT2;TMED7-TICAM2;EYA4;ZNF804A;HS3ST5;TBX18;FAM155A;OPN1SW;ACKR4;ACKR3;CD9;PTX3;TEK;CNTF;FRMPD4;MRGPRF;GRPR;SLC4A3;FGFRL1;WDR88;NYNRIN;ALCAM;EVA1A;GJA3;GJA5;HOMER3;PXDC1;NCKAP5;CLEC11A;ARMC9;CEL;ADCY9;KRTAP4-12;DAAM2;ARMC4;MAP1A;ZSCAN23;CFH;WDR63;PLAC9;FAM171A1;FAM171A2;PCDHA1;ST3GAL4;ALX3;ST3GAL5;GSG1L;PLEK2;PCDHA3;PCDHA8;AFAP1L2;STARD13;AFAP1L1;PLK5;MCAM;MEX3D;ELL3;NFATC4;EHD3;PCDHB6;FNDC10;SNAI1;FNDC11;PCDHB5;SNAI2;PCDHB3;PCDHB8;PCDHB7;CDKN1A;RARG;NRSN2;TAF7L;C1QTNF2;C1QTNF1;ADAMTSL5;AIFM2;C1QTNF5;PBK;RBPMS2;COL10A1;KRTAP1-5;PLEKHN1;TIMP1;TEAD1;TEAD2;CEP55;KRTAP1-1;TEAD3;TEAD4;DENND2A;KIAA1024;GJD3;AHRR;ANGPTL4;PLEKHO2;KIFC3;GAS6;MOCS1;MGLL;CLDND2;ADCY3;ADCY6;FGD1;PAPSS2;FAM129B;PDF;OLFML3;EPYC;OLFML1;HIPK4;CDKN2A;MCF2;PCGF2;SCAF1;GNMT;ADM5;CLCF1;RAB3B;CCDC71L;CSF1;PROS1;FGF1;RAB43;RAB41;FGF7;SALL1;PODNL1;SLC26A10;SLC39A7;MB21D2;IL13RA2;FKBPL;TMEM178A;MAMSTR;TPM2;PAGE2B;CEP131;DIO2;GOLGA8O;TLE6;HIC1;ZNF319;SLCO2A1;FKBP7;TSSK6;FKBP9;ZNF311;BRSK1;SLC26A1;GLT8D2;AEBP1;HMMR;ESPNL;PLXNA1;BORCS8-MEF2B;AMBP;TMEM132A;SLC4A11;DAB2;INS-IGF2;LRFN4;P4HA3;REEP2;BCL3;PLXNB3;PLXNB2;CSPG4;ZNF777;LHX4;CNIH2;SLC26A6;CPZ;UFSP1;CYR61;ADAMTS5;THBD;ADAMTS2;LBH;ADAMTS1;EMILIN1;CCDC54;LBP;GAL3ST2;ADAMTS8;ADAMTS9;HGFAC;PRKG1;ADAMTS7;TRPC3;CHPF2;SGIP1;WIPI1;C1QL4;TST;SAPCD1;CCDC74B;DNAJC6;CCDC74A;MTFR2;CATSPER1;CATSPER3;PLEKHH2;CEBPD;CCDC68;FBXL22;THSD4;COCH;ABLIM3;CCDC71;ANGPT1;TRPA1;SMOX;OTOGL;MAB21L2;ZACN;NECTIN2;UMODL1;RSC1A1;SLC35B2;CALML6;AQP1;NIPAL4;RPS6KA4;RPS6KA2;DZIP1L;SYNPO;ARRDC4;SRRM3;IL15RA;SRRM5;KRT4;SLC35C1;P3H2;KRT7;P3H3;TWSG1;ZNF837;HSBP1L1;TLN2;SLC22A4;TMEM185B;SLC35D1;LHB;TWIST2;C2CD4C;CBARP;KRT33B;TRPM2;FAM43A;STXBP6;PYCR1;PARVA;VASN;PM20D1;TPX2;RAET1G;CYP2S1;ADCK5;SLC44A3;SLC35F3;CITED4;HBD;ZCCHC18;SLC22A14;SH3PXD2B;CLDN23;TMED6;SUPT20HL2;ZCCHC24;EDN1;EDN2;HEG1;GPR75-ASB3;GFRA1;PDCD1LG2;VWA2;RAB7B;ACTRT3;MATN4;MATN3;AVPI1;AMIGO3;PTGER1;AMIGO2;DCST1;GUCY2F;CST6;CST4;NKD2;DRP2;CST2;CST1;NT5E;EGFLAM;CDRT15L2;SLC22A31;CBR3;PURG;MPP3;SUSD2;LHFPL1;SORBS3;VAX2;CT62;LRRN4CL;LHFPL6;GSTA1;SAA1;APBA1;APBA2;F2RL2;HOXA13;HOXA11;HOXA10;MAGED4B;SYCE1L;HGF;NANOS3;WNT5A;SHISA4;LIFR;SHISA3;LMO7;CERCAM;JCAD;CHRNA1;LMO7DN;STEAP1B;FBLN1;FBLN2;EFNA4;TRHDE;FBLN5;SCUBE1;NPC1L1;CDH20;CDH24;GAS2L1;CBX8;LRP1B;BAMBI;TRPV4;MAP6D1;FGFR4;LRP11;KLHDC9;AVEN;GPSM1;CGB7;SOWAHD;CGB5;SIX1;CGB1;NR2E3;HK2;FAM166B;SEPT8;SPRED2;SIX4;SIX5;FAM86B2;CASP1;RIMBP3B;RHBDF1;PROSER2;STPG3;MYEOV;WNT16;C1QTNF9B;DCN;CORT;DDAH1;IGDCC4;COL6A2;CDH11;MYH8;COL6A3;LTK;COLEC10;PERM1;CLEC12B;LEF1;THBS1;OGFRL1;MUC1;HLX;CHSY3;GBP1;VAT1L;HES4;KDM4D;KISS1;FAM167B;FAM167A;SLFNL1;FSIP1;CLDN1;SAMD14;TMEM89;SAMD12;SAMD11;HES7;GABARAPL1;MEF2B;CSNK2A3;FIBCD1;MYL4;EID2;RFX8;ETHE1;MYL3;PADI3;MYL9;TTYH3;HS3ST3A1;ABCB4;CLCNKB;OR2K2;CLCNKA;THY1;IQGAP3;NCAPH;HPX;PRKAR2B;C9;RHBDL1;PRRT1;GPR17;GLYATL2;CADM4;GLYATL1;APCDD1L;ABCA4;NR0B1;GRIN2D;PCDHGA11;FERMT1;PCDHGA12;GRIN3B;LYPD6B;NOX3;C11ORF16;DCHS1;EFCC1;NOX1;WFIKKN1;LRRC38;GPR20;LRRC3;TMEM51;TMEM52;ODF3L1;PTH1R;LRRC32;AREG;TMEM47;JPH2;UCN2;B3GALT2;GPR39;GPR37;LRRC46;ELOVL4;ELOVL2;MYOF;ROM1;SIRT4;EMP1;RRAS2;F7;FAM222A;MBLAC1;GPRC5A;CDC42EP5;CDC42EP2;GPRC5D;KANK2;COL11A1;LRRC17;FSTL3;PTGS1;NTF4;SRPX2;EXTL1;GBX2;UCP3;NTF3;MICALL2;ZNF229;KRTAP2-3;FLNC;EVC2;LRRC24;LRRC29;TMCO4;BYSL;SPSB2;SPSB1;TMEM54;RIMBP3;ZNF214;MYLK2;SH2D7;UPK2;GPR63;LRRC73;HR;LRRC71;CXCL14;CTGF;FOXQ1;YY2;HEPHL1;SLC16A6;ZNF205;SLC16A2;PITX1;SLC16A3;SH2D5;TCP11;TICAM2;S100A2;GPR78;AKR1E2;ZFP69B;GPR75;UBALD1;TICAM1;SLC9A3;SLC9A5;FRMD6;S100A5;S100A3;ROR2;FSCN2;TRABD2B;ARL9;PFKFB4;FBLIM1;TNFRSF11B;TMEM31;GLIS1;SLC9A1;GLIS2;TMEM26;CTIF;PORCN;ZNF668;CPA6;MYPOP;LVRN;BDNF;ZBTB12;LRRC66;HIST2H3PS2;TNFRSF10D;KIAA1755;CXCL11;TMIE;LRIT3;ZNF512B;MOXD1;CNTNAP1;FLT1;SH2D4A;RASGRF2;FHL1;FHL2;HUS1B;FHL3;WISP1;PRB1;PRB3;MYADML2;ME1;CCIN;EDIL3;OVGP1;OVCH1;GKN1;VPS37D;FOXL2;FOXL1;PARD3B;SLC25A15;SNPH;OR7A5;SLC25A10;ITIH3;ZBTB47;ZBTB49;KHDC1L;PRCD;LRP4;LRP3;OR2W3;ZNF628;SLITRK1;SLITRK6;SH3BP4;MICALCL;CTHRC1;SLC12A4;PRRX2;NT5C1B;CDR2L;MDGA2;MDGA1;SPON2;ZDHHC8;ARR3;ERFE;ZDHHC1;PALM2-AKAP2;SPATA25;BAIAP2L1;SPATA24;FAM53A;PELO;SLC12A8;EPHB3;EPHA5;SLC34A3;MUSK;PAQR4;ENTPD7;HASPIN;ANK1;FNDC8;FNDC4;PPP1R3C;FNDC1;THAP8;MXRA8;KDELR3;ALPK2;SPATA18;CTXN1;EPHA2;PPP1R32;TSPAN9;PCBP4;ARSJ;ARSI;TSPAN2;SNX7;SCN3A;RAB11FIP5;IQSEC2;FOXF2;FOXF1;IQSEC3;MICAL2;HSPA12A;ACER2;ANLN;ARMC12;RGL3;MKX;RCOR2;CCNJL;PTPRU;FKBP10;FOXE3;PTGDR2;FAM57A;SECTM1;PTPRK;PCSK6;KIF17;EDA2R;MLN;PCSK4;CTSK;STBD1;NCS1;CCR3;FOXD4;NBPF3;FOXD1;CCDC116;TNFRSF12A;NXPE2;KIF23;RGMB;ANO2;ANO1;CTU2;CTU1;KIF2C;PDZRN3;ARMS2;FOXC2;POPDC3;CCDC107;CCDC106;SERTAD4;STAMBPL1;CAMK2N1;CAMK2N2;PERP;MICB;NPM2;CAVIN2;CAVIN3;DKKL1;PLEKHA6;DOHH;XG;NLRP14;NLRP10;CSDC2;KIF26B;LKAAEAR1;IL17B;FHOD3;PLGLB2;WWC2;RTL3;NPPC;CCND1;PPME1;GGT1;PAMR1;PDGFRA;OSR2;SCARA3;KIRREL1;OSR1;HBE1;PCOLCE;ERICH6B;DOK4;DOK7;MASP1;VCL;ARHGEF25;ARHGEF28;NPR2;SLC1A1;KLHL17;PROZ;SLC1A7;NKAPL;CCNB1;PACSIN3;TAC3;WNT2;BCL9L;ARHGEF33;GGT5;CCDC134;HBG2;HBG1;VDR;SLC52A2;CRIM1;LAYN;INHBB;INHBA;SSH3;BMP4;BMP2;IL6;BMP1;COL5A2;ACTL10;RTP4;SNED1;RTP3;CNRIP1;SOBP;TMEM191B;SCARF2;A4GALT;CFAP45;ARHGEF17;MMP3;ARHGEF19;SSTR1;RCN3;TBC1D2;PSRC1;TBC1D3;CPTP;CFAP58;CCDC192;ZP1;RBM24;INA;PAOX;CCDC188;LAMA5;LAMA2;LAMA4;TEX101;RRBP1;AURKC;PTHLH;CYGB;PDLIM1;RAB40A;CLMP;KDELC1;MARVELD1;SPATA45;ATOH8;EPS8L2;GALNT5;LAMB1;ABHD16B;SPATA2L;MAPK11;EEPD1;FAM131C;INAFM1;VIM;VIT;TMEM200B;TMEM200A;TMEM200C;HOXA9;GPR176;CREB3L1;FDXR;HOXA2;HOXA1;HOXA5;HOXA4;IER3;NHLRC4;OR1J4;OR1J2;SYTL5;DKK2;DKK3;DKK4;LCE2A;HOXB4;PRR16;ACOT1;HOXB3;NHLRC1;HOXB2;HOXB8;HOXB6;SKA3;GALR2;S100A13;CHST15;PRR26;PRR22;NKX2-3;PRR25;F8A3;FZD6;TMEM190;FZD9;FZD8;GPR137B;THAP10;SLC16A14;TMEM198;SOX30;SLC6A6;SLC6A9;GIPC3;TRIP6;CYP1A1;HOXD4;HOXD3;HOXD9;RET;SPEF1;HRCT1;ADM;PRSS22;VSIG10L;PRSS23;GLI2;FCRLB;CSRP1;ZAR1L;CHL1;TNKS1BP1;RSPO1;TCF19;BATF3;CNTD2;SLC2A10;TNNC1;SLC2A12;HSFX2;HSFX1;AEN;TACR1;SERPINB7;PRSS12;TMEM179;MRAS;PLCB4;PAX9;ITPKA;ENG;FAM71F1;PLPPR2;SERPINC1;PLPPR3;HOXD11;HOXD10;FAM71F2;GPR153;OR2AG2;CHN1;ANKRD53;ALKAL1;ANKRD52;AOC3;F10;OR1L8;MYBPH;PRSS35;GPR3;SULF1;ADAT3;FAM71E2;POU4F3;A4GNT;SARM1;ZNF579;NOTUM;PLCD3;INHA;ANKRD61;CCL27;ZNF575;CCL26;CHRM2;CHRM3;ANKRD35;CLSTN2;EPO;IRS1;TUSC1;TUBB6;PHLDA2;LZTS2;GYG2;PHLDA1;STK32B;CD177;TECTA;NUTM2A;IGFBP1;ZNF560;IGFBP4;F2R;MITF;SYPL2;TRAIP;MELK;GAPDHS;GRAPL;DGKI;IQCA1;CEMIP;SEMA7A;ABHD4;AK5;RHOBTB1;KLC2;NACC1;IGFBP7;ANKRD34A;PPAN-P2RY11;ZG16B;BTBD8;MARCH4;RCAN2;CDK3;ITGA11;CDK1;MAFK;NACAD;ALK;SRXN1;BNC1;PTPN21;ADRA1D;ADRA1B;DUSP14;SGCE;SGCD;AMH;INSL4;GPX8;VSTM2L;ADRA2C;NGF;INMT;EVC;TRAF4;DMRTA1;SPEM1;METTL27;LUZP6;NLGN2;SEMA3A;TYRP1;SEMA3B;KIAA1211;MRM1;CACNG6;CHADL;RNF39;ZNF503;CACNG4;RCVRN;SKOR2;TXNRD3;SPAG5;RNF25;KCNIP3;AHNAK2;KLF5;GLRB;TRMT61A;CBLN3;CBLN2;OXTR;SPARC;RRH;HGH1;DPH3P1;SOGA3;PWP2;ANTXR1;EDNRB;RUSC2;INSC;DPF3;MYOZ1;TNS2;VSIG8;PSG3;EBF4;GBGT1;PSG9;PLPP7;PSG8;PLPP4;PSG5;PSG4;PSG7;PAPPA;PSG6;PFN4;TTLL11;ZFPM2;PTGES;SMIM3;PTGFR;PDE1C;TSHZ3;SMIM1;STC1;TMTC1;CYP27B1;GSTT2B;NTSR1;GDF1;DDIT4L;GNG12;GDF5;GNG11;GNG13;NCEH1;CORO6;RTL8B;CLIC3;QRFP;SERP2;ANKRD1;TRIM6-TRIM34;ANKRD2;LRRIQ3;TFE3;KRT34;KREMEN2;RHOC;RHOD;B3GNT9;KRT39;MMP23B;FIBIN;FAM20C;RHOV;DNASE1L1;TOR4A;NPB;SLC20A2;NPW;NPY;CILP2;NQO1;GDF15;MTSS1L;KRT19;KRT18;KRT17;TRIP10;FAS;STEAP3;MAGEB17;GALNT18;CIB2;ARHGAP39;GALNT10;SYDE1;SIRPA;KCTD4;TMEM130;GLTPD2;RGS9BP;COL4A6;COL4A5;ABCG4;PDE9A;ABCG2;TMEM59L;LTBP4;ADRB2;COX7A1;LTBP1;NID2;KRT40;TMEM121;MARCH10;DPP4;ARHGAP20;CASKIN2;MYH13;USP50;OR2B6;ASIC1;TGFB2;OPN3;LRRC75B;SMURF2;EPHX4;AZIN2;SSC5D;HSPA2;SMAD6;SMAD7;ARHGAP23;FAM187A;TP53I3;TMEM115;GDNF;TMEM117;TMEM119;TGFBI;ULBP2;ULBP1;ULBP3;B4GALT2;USP35;CXCL6;PCDHGB7;HSPB6;HSPB8;PCDHGB2;HSPB7;SLC2A1;LMOD1;CXCL1;SGSH;HEBP1;NETO1;TMEM104;BDKRB2;BDKRB1;TAS2R1;TSHB;PCDHGA7;PCDHGA4;USP43;PCDHGA3;PCDHGA2;RNF208;KLF14;PCDHGA9;HPDL;LATS2;PALLD;IFNE;HKDC1;PCDHGB1;USP41;ITGB1BP2;KRT80;CD163L1;NPY4R;PALM3;IER5L;LCAT;KRT86;KRT83;DLL4;SLC22A18AS;PRRG1;RGS20;PRAF2;SPRY4;TSPEAR;ARID3C;MEIS3;SHCBP1;XPNPEP2;PMP22;CMTM1;SPRY1;RGS11;HCN2
PLASMACYTOID DENDRITIC CELL	1586/2316	0.9999904971048458	0.9999904972728791	0	0	0.7375856294085786	7.009232207583508E-6	LRRC14B;SPI1;SCT;PWWP2B;TESK1;TESK2;SLA2;NDST2;SPIC;RAVER1;ZC3H12A;C3AR1;EPSTI1;CACNA2D4;BHLHA15;FRS3;ISL2;ASPHD2;CTAGE6;ATF5;GTSF1;FLG;LYPD8;RDH12;PIP5K1B;ATRIP;TOE1;HEXIM2;HLA-DRB4;PBX2;ZNF34;TREML4;TREML2;HLA-DRB3;LGMN;KDM8;SNX11;SHD;MED12;MMP25;GLT1D1;TIFAB;TCP11L1;CSN1S1;DLGAP3;JAK2;DUSP2;CHST7;MYBPC2;RING1;SPHK1;TEX14;GMIP;MED26;TOMM40L;TEX19;MMP11;SLC7A5;MED25;MMP13;RAPGEF1;SLC18B1;CHST2;SAMD9;LIN37;PKN3;FAM106CP;KCNA3;KCNA5;STX5;ZNF469;ZNF467;BID;ZSWIM4;TP53I11;ZSWIM3;EGLN3;BIK;ZNF77;ZNF79;SNX20;SNX18;ABCB10;TTC30B;CCDC9;SIGLEC1;SIGLEC5;CRLF2;ALDH1L2;HHAT;ADORA3;NUDT18;TNFRSF8;NUDT17;MAP3K8;ZNF446;TNFRSF4;IFNA13;KCNH4;CISH;KCNH8;FBXO10;JAML;LY6E;SLC27A4;BLK;CHODL;CD274;DLX1;KHDRBS2;DLX4;KCNE5;CREM;GMPR;CORO1A;FBXO41;NDOR1;AMDHD2;TNFRSF17;EIF4EBP3;BMF;TXNDC2;ZKSCAN4;TXNDC8;NADK;IFNA21;ALG1L2;NEK8;FBXO39;LY86;HPS6;TMPRSS13;IFNW1;FAM90A1;IGSF10;SH3BP5L;SP2;ZNF416;SP6;SPRN;BCAR3;LRGUK;BMP10;CIITA;PIWIL4;HTR2B;ECE1;ELFN2;ITGAL;TNFSF13B;SPN;ZNF408;PPP6R1;TAGAP;OR56B1;ITGB7;TRIM61;TRIM62;CERS6;TMEM255A;ACTR5;TNFRSF18;FAM207A;HTR3A;ADORA2A;SPATC1;ZNF878;SPACA3;SMCR8;LCP1;ACPP;TNFRSF21;SRC;ATP10A;IL2RG;TSPAN33;MTHFSD;ZNRF2;BAHD1;KCNJ4;COL26A1;GZMB;FAM209B;MSMP;CABLES2;TTC39A;GZMH;MYO1E;TSPAN15;MGAM2;UBQLNL;MYO1A;IL2RA;PDCD1;NAGS;PIK3AP1;ZNF852;CD244;CDRT15;TRIM34;MYO1G;CPNE9;SLC23A1;RFESD;IKZF2;CCDC102A;ICAM1;HERC5;LGALS2;KDR;TNFSF10;CCDC96;TRIM25;CCDC97;TRIM26;FBXO6;LGALS9;ATXN7L2;TRIM21;ATXN7L3;ATP6V1E2;TRIM22;TBC1D22B;MFSD2A;KCTD19;KCNK10;MYO7B;ALG2;KCNK17;MFSD12;ADGRB3;KCNQ1;BTK;KCTD14;TRIM14;CCDC87;TRIB1;CCDC83;CES1;CETP;ZNF324B;TRIM64B;FBF1;ZBTB5;ZBTB2;NEU4;TNFSF18;STAT5A;SLC10A4;APOBEC3F;SLC10A7;APOBEC3G;APOBEC3H;TNFSF15;TNFSF13;SLC10A3;OSGIN1;IL36G;EXT1;BST2;ZBTB9;CD207;RANBP10;ECHDC3;GRAP;MON1A;APOBEC3A;FBXL6;LDHAL6B;CSRNP1;DHRS13;ZBED6CL;IL27;KHK;VMO1;PPP3CC;FCER1A;OXGR1;ZHX2;FCER1G;SYK;SLC32A1;GAB2;KIF7;RNF144B;TOX2;DEPDC7;ARHGEF3;TLCD1;SELPLG;FITM1;PRICKLE3;NEXN;CAPG;RELB;RANBP3L;FAM196A;ORMDL3;CHRNA10;RIBC1;RELT;OSM;PEX10;SEMG2;MC5R;IL18R1;NEK11;GRINA;PRDM4;LOXL4;PRDM1;TGM1;ENPP2;ENPP4;ENPP3;TGM4;BORCS6;RAG1;IL4R;BORA;TMOD4;POU3F1;KMO;ADAM19;SLFN12;TYROBP;GPRIN1;EHBP1L1;SIDT1;TBC1D25;ODF3B;BBOF1;RPP25;WDFY4;CARD11;H2AFB1;DAPP1;PLD4;BHLHE22;CACNA1F;ADGRG3;H2BFM;AANAT;FAM71D;ADGRG5;TBC1D13;LPXN;VILL;MORC1;FAM71A;EEFSEC;VCAM1;BSPRY;FGF16;TMEM235;NAT1;RNF103-CHMP3;TTC25;DYRK3;TTC24;PLEK;LMNB1;RASGEF1A;MYO18B;CA8;GGACT;CYTIP;FIGLA;ADGRF3;ELF4;ADGRF4;DPPA2;TMEM217;IFIT1B;ACOX3;FAM72D;NAT8L;CUEDC1;MS4A1;FAM72B;SHANK1;FAM72A;OR1E1;ASB14;TMEM201;TBX21;POLD1;MVB12B;PTK2B;GNG8;CRYM;FBRS;NIPSNAP3B;TMED7-TICAM2;ZNF804A;TBX19;CD2;CD4;TEC;TNIP1;TEF;TNIP2;CD5;CD7;ACKR2;MAP10;PI4K2B;CNTF;CLEC10A;GPATCH3;SLC4A3;WDR88;GJA3;GJA4;ZSCAN32;PXDC1;GJA9;PRKCD;GTPBP6;ARMC7;ZSCAN20;WDR81;ARMC5;ADPRH;MAP1A;CFB;OR13J1;ZNF391;WDR63;WDR64;PRDM11;SDSL;SAMSN1;PLAC8;FAM171A2;ST3GAL4;ALX3;CEP72;NCKAP1L;HLA-DQA2;HLA-DQA1;SNAI3;SETD1A;WDR53;RMDN3;RMDN2;NFATC1;GP5;ELL3;XKR8;SNAI1;GAPT;DENND1C;DENND1B;CDKN1A;SETD9;TMEM110-MUSTN1;ABCC11;PHEX;PLEKHN1;CIC;ZNF366;ZSCAN5B;KIAA1024;APBB1IP;GJD3;PLEKHO1;GAS6;MGLL;HLA-DQB2;HLA-DQB1;GRAMD1B;WDR25;ASCL4;FAM214B;ASCL2;ADCY7;WDR24;PDC;FGD2;FGD3;PDF;GPNMB;TP53TG5;MBNL3;RNLS;IL10RA;MCF2;SCAF1;GNMT;IGLL5;ADM5;CLCF1;SMOC1;ADM2;TMEM39B;CLC;FAM49A;CCDC71L;TNF;CEP128;LAMP5;RIMS3;LAMP3;FKBPL;PAGE2B;CEP131;GOLGA8K;TRAFD1;DYRK1B;VRK2;RAB30;OR2L13;ZNF319;RAB35;TSSK6;RAB38;ADTRP;TSSK4;ZNF311;IPPK;RTN4R;ESPNL;BTLA;CD300LB;ZNF787;CD300LF;ZNF784;PLXNA4;MAP2K6;DRD5;UVRAG;BORCS8-MEF2B;CCDC17;RAB4B;CCDC13;TRAPPC9;LRFN4;LHX2;MAP3K19;BCL3;PLXNB3;BCL2;ZNF777;CCDC22;MAP3K14;TCP10L;ZC3H3;TRH;TCIRG1;UFSP1;THBD;EMILIN2;EMILIN1;GAL3ST2;IDH3A;CHPF2;C1QL3;SMC1B;NEMP2;DNAJC6;MTFR2;FOXD4L3;FOXD4L4;FOXD4L1;CATSPER3;TSSC4;FRRS1;FGL2;NLRC5;TULP2;NOD1;NOD2;P2RY6;P2RY2;RAB29;XIRP1;IL21R;CEACAM21;CCDC71;STOX1;CCDC73;JAZF1;DRGX;TRPA1;APOBR;FBXL14;OTOGL;P2RX5;RAB15;DOLPP1;P2RX1;ZACN;EVI2B;CCDC61;NECTIN1;RSC1A1;IL1RN;WDSUB1;HDAC10;PARS2;GFI1;IFIT5;KLHDC7B;IFIT1;OR52N4;IFIT3;IFIT2;OR52N2;RPS6KA4;RPS6KA1;SYNPO;ICOSLG;TKTL2;ARRDC5;IL15RA;SLC35C1;KRT5;CPT1B;CYP2U1;IL23A;ZNF837;HMSD;SIK1;TMEM185B;CASZ1;SPTBN5;STXBP2;SLC22A1;TRANK1;HELZ2;TRPM2;CD79A;UGCG;ZNHIT2;CHTF8;FAM43A;VNN2;PARVG;ADCK5;IFNA5;HMX3;C2CD6;SLC44A4;SLC35F3;IFNA1;GABRR2;CLDN20;ZNF805;CLDN23;IZUMO4;ZDHHC12;GPBAR1;PDCD1LG2;CYP7B1;PARP9;CBFA2T3;VAV1;TLR1;HCK;TLR9;TLR8;TLR7;TLR6;VGLL2;RAB7B;ACTRT3;MPND;AMER1;PTGER4;GUCY2D;HDC;PTGER3;AMIGO2;ZDHHC23;GUCY2F;TYMP;NKD2;ZDHHC18;LAIR2;HDX;LHFPL1;RAB9A;KBTBD8;CCL4L2;ZSCAN9;PMCH;DOCK10;SIT1;FAM81A;HGF;HRASLS2;SHISA3;ALG10;LOR;MYCL;CHMP4B;HRASLS5;CHRNA1;STEAP1B;HMHB1;ALOX12;EFNA4;NOP9;NLRP7;CDH20;NLRP4;UBD;CDH23;CYP2J2;TRPV2;CLEC17A;NKG7;EFNA3;COQ2;SPDYE2B;SELL;ZCCHC2;AVEN;FAM86C1;HAPLN3;OASL;SPRED2;CASP7;SIX2;SNAPC4;GPSM3;SRGN;PROSER2;IQCD;DCK;ZAR1;OAS2;OAS3;LTA;LTB;RBKS;MYH7;LTK;GNA15;MUC1;IFNL1;RPS6KC1;HLX;ERICH3;PCED1B;CYYR1;IFNL3;GBP1;KDM4D;FAM167A;JSRP1;ADAMDEC1;ZNF296;SCAMP5;PREX1;IL4I1;SAMD15;LIPJ;IGLON5;ZNF287;MEF2B;TOMM20L;RNASE6;EID3;RUFY4;ENTHD1;GRID2IP;IDO1;MTMR1;HS3ST3A1;TTYH2;AIRE;FPR3;TAPBPL;KIAA0040;PRKAR2B;C9;HESX1;HAO1;RHBDL3;LYN;NGFR;NAPSA;CADM4;FYB1;GPR15;COL24A1;EDEM1;ABCA7;HRNR;ABTB2;PCDHGA11;PCDHGA12;ZFAT;ZNF256;GPR18;FERMT3;HIST2H2AA3;LAD1;LRSAM1;HIST2H2AA4;LRRC3;EFCAB8;GPRC6A;FLVCR2;IKBKG;HLA-DPA1;LRRC46;RIPK3;GPR34;MYOF;GPR33;NIPA1;FAM222A;MBLAC1;MYOT;VN1R5;GPRC5D;DSCAML1;TMEM106A;SLC29A3;SMTNL1;SERPINB10;SERPINB13;LRRC18;CLECL1;PROCA1;OVCA2;PSMA8;PROKR1;RECQL5;HLA-DMB;UCP3;ZNF229;STAT4;MEF2D;ZNF222;EVC2;LRRC26;TRMT10A;LRRC23;P2RY10;LRRC29;STAT1;P2RY14;GSX2;GPR55;TMEM62;CASTOR1;GPR50;VWA3B;ASPRV1;BYSL;SPSB2;HLA-DPB1;SH2D7;NRROS;NCF1;NCF2;GPR65;NCF4;FAM228A;CRAMP1;DEFB1;ZBTB22;CXCL13;SLC9C2;LCNL1;YY2;STK16;SESN2;SLC25A43;PIM3;HLA-DOA;TCP11;PPP1R16B;LAG3;TICAM2;AKR1E2;ZFP69B;ZBTB32;GPR75;UBE2E2;UBALD2;TICAM1;FOXP3;SLC9B2;FRMD3;SLC9A8;MAPKAPK2;S100A5;DSC1;ZNF672;ARL9;TNFRSF11A;CYP19A1;BCL2L13;SOCS3;SBNO2;THEM5;ZNF668;NPTX2;SLC38A5;ZBTB17;KL;BRPF1;MYPOP;LVRN;LRRC61;B3GALT4;ZBTB12;HIST2H3PS2;LRRC63;LY75-CD302;CXCL10;CXCL11;LRIT3;HLA-DRA;MYD88;ZNF512B;ARHGAP11B;MOXD1;CNTNAP1;CRYBG3;FLT3;LRRK2;HUS1B;FHL3;PIK3CG;DSE;PRB2;PTCRA;OVCH1;SH2D3C;NT5C3A;SLC25A15;TRPC5OS;ST6GALNAC4;BIRC3;PPP1R15A;ZBTB49;ZBTB42;ZBTB45;SLC25A28;CCL8;SH3BP1;CCL7;IFI16;ZNF628;CCL4;TIFA;CCL3;SH3BP4;BEND4;MICALCL;SLC25A20;BEND5;TRIM43B;PTPN1;CTNS;MBOAT4;BAIAP2;MCOLN2;TMPPE;ZNF618;NT5C1B;ZAN;ZDHHC5;TXNDC11;IFI35;ARR3;ZDHHC1;TCL1A;RASSF2;ZNF727;DHX58;SPATA24;FAM53B;IL12B;FAM53A;SLC12A7;RSAD2;MIA;TAS2R10;SFMBT2;ENTPD7;TAS2R14;HASPIN;IFI27;THAP8;LAP3;ALPK2;ZNF710;EPHA2;PLA1A;TAS2R42;PIK3R5;DHX37;ST8SIA4;SLAMF7;HIVEP3;HIVEP2;RCE1;ZBED4;SLAMF1;RBM11;CCR1;TMEM86B;IQSEC2;EAF2;RASSF7;DCLK2;CTRL;PPP1R1C;INTS5;MKX;RGL1;INTS12;CD40;PTPRS;TNFRSF13B;SUV39H1;FAM57A;PTPRO;SECTM1;PTPRJ;CTSS;PCSK4;CTSO;SCML2;GNGT2;CCR9;CD38;CTSH;CCR7;CD36;ACADS;CTSC;CCR3;CCR2;ANKDD1B;FOXD4;CD53;CCDC116;AJAP1;NR5A1;NCR2;CTU2;CTU1;BANK1;ENAM;MZB1;CD48;OR3A3;OR3A2;OR3A1;POPDC2;RAMP2;CCDC106;FUOM;CRIP1;STX11;SERTAD3;STAMBPL1;PES1;PLEKHG4B;GPC5;HSF5;MICB;CD74;GCH1;CD70;GCGR;C7ORF26;TMUB1;DOHH;DSPP;XK;KIF26B;RPA4;CD69;CD68;FOXA1;CD86;DCLRE1A;PLVAP;CD83;CD80;JADE3;JADE2;ACRBP;IFI44L;GIMAP8;NPPC;RGS1;GGT1;BAHCC1;RGS7;ZGPAT;SCARA5;CYBB;PRM3;PDGFRL;KLHL41;OSCAR;ERN1;PLA2G16;DOK2;CD8A;CCL3L1;NXPH3;KLHL15;NPR2;CCL3L3;PROZ;KLHL11;DDX60;TAF5L;NKAPL;FUT4;SPTA1;CCNB3;FUT7;NPHP4;TAC1;PACSIN1;BCL9L;CCDC134;SLC52A2;ISG15;BMP6;IL4;BMP4;IL6;PROC;IL7;ACTL10;LSM14B;RTP4;DDX43;SIRPB1;PPP1R9B;ZNF385C;CFAP46;A4GALT;CNPPD1;DDX58;ARHGEF19;PLA2G4A;MASTL;SSTR3;FAM177B;CCNA1;PEX7;TMIGD2;CPTP;ATG4C;CCDC192;IRF7;IRF8;CDHR5;IRF5;ATG4A;ZP1;ATG4D;PAOX;CCDC189;CCDC188;MVK;TUBAL3;BCL2A1;DBX1;RRBP1;SAMHD1;AURKC;SH3TC1;SPATA45;ATOH8;CCDC183;GALNT3;MX2;MX1;DDX31;ABHD16B;SPATA2L;RPIA;MAPK11;PROB1;CLCN5;SPATA32;INAFM1;ASB7;TAF5;RBM45;FAM50B;CLPB;MAML2;RXFP4;MILR1;GPR174;ZXDA;DCANP1;ZXDB;GPR171;MS4A14;MS4A12;NHLRC4;SERPINF2;ANKHD1-EIF4EBP3;SYTL3;TRHR;DKK4;GPR160;LGALS12;HOXB4;HOXB3;HOXB2;ACOT6;PRR12;ACOT4;PRR14;FTCDNL1;SYCP2L;ENDOD1;CHST11;GALR2;CHST10;HOXC4;PRR22;DNAH12;F8A1;WNT10A;ZNF142;GPR137B;SLC16A13;TMEM198;SOX30;FAM160A1;SLC6A9;TNFSF4;GPR183;PNOC;TNFSF9;UNC119;TNFSF8;CHRFAM7A;CPEB2;RET;MYOM1;ELL;VSIG10L;TMEM187;MS4A4A;CYB561D2;PRSS21;FCRLA;GLI4;ZCWPW1;LCE5A;MRC1;HAVCR2;TIGD3;TIGD2;BATF3;TIGD6;SERPINB9;PAX2;CD200R1;PAX8;TAL2;TET3;HCLS1;ZNF597;ASAH2;CTDP1;ASIP;MS4A6E;GPR153;ANKRD53;ANKRD52;CCL19;GCNT7;CCL17;ZNF582;CCL22;HSPA1L;OR1L8;PRSS36;ADAT3;SULF2;POU4F3;FIG4;GPR141;ABI3;SLCO4C1;ANKRD65;INHA;ANKRD61;ZNF575;GPR146;MSRB1;ZNF572;PUS10;ATP8A1;CHRM4;GUCA1A;RNF19B;CDH1;TECTA;NUTM2A;RNF43;MREG;FAM24B;IGFBP4;CD180;TAP1;CLEC4C;ZFP41;NUTM2G;RHCG;PHLDB3;NUTM2D;NUTM2B;NOTCH2;SEMA7A;NOTCH1;CALCRL;HVCN1;ABHD8;ITPR1;ABHD6;KRBA1;C1ORF50;ADAP2;KLC2;NACC1;UGT3A1;PPIAL4C;SLC15A4;PPAN-P2RY11;SLC37A1;BTN2A2;OR5B21;ANKRD22;MARCH9;ADAP1;PALB2;ABHD15;CNOT3;NACAD;SPERT;ANKRD33B;RNPEPL1;TRADD;PTPN22;PTPN23;CSAG3;LSP1;ZNF524;INSL3;GRASP;INSL4;REXO1;GPX7;TRAF1;PATL1;DMRTA2;PTP4A3;SARS2;ETV3L;TRAF4;IL3RA;CNGB3;ZNF513;METTL27;RNF31;CX3CR1;RNF32;SMARCD2;KIAA1211;AMBRA1;MRM1;CACNG6;MROH8;TNNI2;MROH6;BAK1;TIGIT;SEMA4A;SKOR1;RNF25;SPAG6;KLF4;SGCZ;MNDA;INSM2;SFTPA1;RHEBL1;TRMT61A;CBLN3;CLEC2D;SLC46A3;ACSM1;RRH;HGH1;SAP130;PTGDS;UTS2R;SP110;OXSM;ACSL5;ACOD1;SLC6A12;EBF4;RUNX3;RRAGC;TTLL11;TELO2;SMIM3;IGSF3;GYPE;SP140;EBI3;SMIM6;SMIM9;RFPL4A;CYP27B1;LCN12;OTOF;CARMIL2;SIGLEC14;STK11IP;SIGLEC12;TREX1;RAB39A;KTI12;IFNLR1;NMI;PARP12;PARP10;TMCC3;HIST1H4I;CLIC5;CLIC3;FAM69A;PRPF19;PPCDC;JCHAIN;PP2D1;KIF13B;TRIM6-TRIM34;CLIC2;TSC22D4;AVPR1B;LRRIQ3;TFEB;BTN3A3;KREMEN2;CLLU1OS;PALD1;B3GNT9;POC5;MDFIC;RPUSD1;NME8;FRG2;TFEC;RHOU;KPTN;DNASE1L1;WAS;IFI6;LILRA1;AKAP3;LILRA3;LILRA4;CXCR3;EBLN2;TLDC2;DNAJC5B;STAC3;LILRB2;LILRB3;LILRB4;BATF;TRIP10;FAS;GHRL;CDK5R1;NRM;NRL;CIB2;SSC4D;ARHGAP42;FAM186B;SIRPA;MALRD1;CMTR1;CD300A;SPNS3;ARID5A;EPDR1;TMEM131;LGALS9C;LGALS9B;TMEM139;KLRF1;CMPK2;KLRF2;FIZ1;CD300C;RELL2;OR2C3;SUCNR1;AKNA;CSF2RB;DTX2;DTX4;CPLX1;PLCXD2;AGER;DPP3;DPP4;CASKIN2;STAP1;USP50;LRRIQ4;ENKD1;OPN3;TDRD9;EPHX3;AZIN2;TDRD7;BTNL2;ARHGAP27;ARHGAP25;ARHGAP24;ESR2;TDRD1;FAM187A;ARHGAP31;ARHGAP30;NR4A3;FES;RFXAP;OR2A7;TGFBI;USP35;CXCL9;ABCD2;PCDHGB2;SLC2A6;TMEM102;TMEM104;PDE4B;ABCD1;PTGIR;KLF13;ARAP2;URB2;UPK3A;SENP3;HSH2D;IFNE;GCSAML;USP41;DOCK2;RGS18;SASH3;RGS13;USP18;DLL4;PRRG2;S1PR1;S1PR4;CMTM7;TSHR;POMC;FMNL3;NEURL4;FMNL1;NEURL3;ALOX5AP;SPRY3;TBKBP1
FIBROBLAST	1585/2316	0.9999904971501491	0.9999904972728791	0	0	0.7358922178383991	6.993106479841898E-6	NDST1;ISLR;LURAP1L;VSTM5;UNC5B;CACNA2D1;CH25H;ISL2;ASPHD1;AGTR1;PLBD2;FLG;CDCA2;COL13A1;GATA6;B3GLCT;GATA2;ADAMTS12;LYPD6;TEX29;ADAMTS15;ADAMTS14;EPB41L2;PDGFD;RDH10;MOV10L1;PIP5K1C;TIPARP;FUCA2;NR2F1;TEX36;NR2F2;L1CAM;LARP6;NR2F6;SFXN3;MRVI1;FAT4;PKIG;GSTM5;ANXA8L1;ZNF491;MTMR11;SNX12;HOXC13;PEAR1;SHB;HOXC12;HOXC11;ARHGAP6;HOXC10;BBC3;MMP27;SMPD1;TCP11L1;DLGAP5;METRN;SPHK1;MAMDC2;RAB3IL1;SLC39A13;WNT9A;SLC39A14;MMP10;DUSP7;MMP11;TMEFF1;SLC7A5;OAF;PLSCR4;MMP17;PXDN;MMP19;CRYAB;CHST3;PPARD;ATL3;SYNPO2;ADAM21;SNX33;SLC7A1;CENPA;CENPB;ZNF469;STX2;TP53I11;JAM3;LIMS4;ADAM33;DAB2IP;SNX24;DCBLD1;SKI;CENPE;SNX18;CENPI;ETNK2;CCDC8;TTC30A;ADGRL4;CRAT;CRLF1;CDKN3;CENPS;KCNG1;LY6K;OLFML2B;NAB2;PLOD2;PLOD1;ALDH1L2;EFEMP2;POFUT2;CYSRT1;POFUT1;NUDT18;KCNH1;FBXW8;RAD21L1;FST;FBXO17;ATP11C;CDC25C;NPAS4;TPST1;IL6ST;PLA2R1;AJUBA;SPATA9;DLX1;SHC1;GSTT2;SLC9A3R2;GRIA3;CD276;NEK6;HTR1B;CORO2B;FAM205A;LRCH2;BFSP1;SH3BP5L;SHBG;SP9;BCAR3;ITGB1;ECE1;ELFN2;ELFN1;SPR;EXO1;BOC;SMIM10;BOK;TMEM255B;ITGA3;ITGA2;ITGA1;TNFRSF19;ARL4D;MFRP;HAND2;ITGA8;C1GALT1C1L;TRIM55;ATP10D;ATP10A;EHBP1;SRM;CCDC85A;IGF2BP3;IGF2BP2;E2F7;SEPT10;SEPT11;KCNJ8;KIAA1549L;CABLES1;TBX4;BICC1;TBX3;TBX2;TM6SF2;SUGCT;MYO1D;MYO1E;MYO1C;ST5;NAGS;KCNK2;TRIM32;BCAR1;CCDC89;CPNE7;LDLRAD2;ICAM5;CCDC102A;LGALS3;MT2A;STS;LGALS1;ADGRA2;ANPEP;PIEZO2;CCDC96;PIEZO1;CCDC92;KCNK15;ACTN4;CCDC80;ADGRB2;CRISPLD2;KCTD11;CCDC87;KCNQ5;TRIM16;MGARP;KCTD17;RIN1;KCTD16;MT1E;ZNF324B;NUMBL;DHX8;SDC4;SLC45A1;SDC2;LPAR1;CEND1;SEC14L2;RRAS;TNFSF18;SLC10A6;SLC10A3;IGF2;SMARCA1;FER1L6;EXT1;MC1R;ITGBL1;GNRH1;FBXL7;APOBEC3B;ECM2;HIBADH;GRIK2;PQLC2L;SH3RF1;MEDAG;MC4R;NANP;SDF4;BBS7;IL11;ZHX3;PABPC5;KIF7;CTTNBP2NL;TOX2;DEPDC7;KCNU1;MICU3;TLCD1;MFGE8;YAP1;TAGLN;PRICKLE2;NEXN;FAM196B;FAM196A;ATP6V1G3;FILIP1L;RIBC2;CAP2;VEGFC;PCDHB12;KAZALD1;PCDHB10;SH3RF3;KITLG;KCNS2;KCNS3;TCEA3;NEK10;PNPLA3;MAMLD1;NEK11;PRDM6;LOXL3;LOXL4;TMEM262;TMEM263;LOXL1;ACTG2;PLAU;ENPP2;ENPP1;MSX2;TBC1D2B;GEM;ADAM19;SPOCD1;SLFN12;ADAM12;HHIPL2;ANKS6;HHIPL1;BBOF1;PPIC;PKDCC;HTRA3;SLC41A1;CACNA1C;TMEM240;CNN1;RAI1;TMEM246;TBC1D16;CRTAP;CAV2;CAV1;GGN;FGF14;NAT1;TMEM237;GNB3;CNTN3;AMOTL1;DYRK3;TNFAIP6;LDB2;FYCO1;MYBL1;DACT1;MYOCD;SHROOM3;NAV1;NAV2;ETV4;ETV5;GIP;GREM1;GREM2;NAV3;ACOX2;ELF4;TMEM217;CUEDC1;ATP6V1B1;SHANK1;PLEC;OTUB2;REP15;DNAH5;ASAP3;ASAP1;ASAP2;CYTH3;TMEM204;SPOCK1;SLIT3;OXCT2;SLIT2;HSD3B7;TMED7-TICAM2;ZIC4;TBX18;ADGRD1;TBX15;OPN1SW;ACTC1;ACKR4;PTX3;TEK;SNTB2;CNTF;FRMPD4;MRGPRF;XYLT1;GRPR;SLC4A3;FGFRL1;EPS8;NYNRIN;ALCAM;EVA1A;GJA3;HOMER3;PXDC1;PRSS3;NCKAP5;CLEC11A;ARMC9;AFAP1;PRKCA;HCFC2;ADCY9;ZSCAN20;KRTAP4-12;DAAM2;PARD3;ARMC4;MAP1A;ZSCAN23;PRKD1;CFH;WDR63;PLAC9;FAM171A1;FAM171A2;ALX3;ALX4;HMOX1;PLEK2;NDFIP2;STARD13;AFAP1L1;PLK2;RMDN2;MEX3D;ELL2;FOSL2;NFATC4;EHD3;PCDHB2;PCDHB6;FNDC10;SNAI1;SNAI2;PCDHB3;PCDHB8;PCDHB7;CDKN1A;RARG;NRSN2;SETD7;STON1;ADAMTSL1;TAF7L;C1QTNF2;C1QTNF1;ADAMTSL5;AIFM2;PEA15;C1QTNF5;PBK;COL10A1;KRTAP1-5;PLEKHN1;TIMP1;TEAD1;TEAD2;CEP55;KRTAP1-1;TEAD3;TEAD4;GRAMD2B;KIAA1024;CIT;TUBB2A;GJD3;ZEB1;GAS1;AHRR;PLIN3;ZNF358;KIFC3;GAS6;MOCS1;MGLL;WDR25;ADCY3;SGMS2;ADCY6;FGD1;PAPSS2;FAM129B;GPNMB;OLFML3;ABI3BP;OLFML1;HIPK4;CDKN2A;PCGF2;RFLNB;CLCF1;NFIC;ADM2;RAB3B;CCDC71L;CSF1;PROS1;TNC;FGF1;SLC8A1;CDC14B;FGF5;NRBP2;FGF7;SALL1;PODNL1;CFL2;PLS3;SLC26A10;SLC39A7;MB21D2;IL13RA2;ANKRD13A;IL13RA1;FKBPL;MAMSTR;TPM2;DIO2;HIC1;PGF;PYGO1;FKBP7;FKBP9;ZNF311;GLT8D2;AEBP1;HMMR;ESPNL;KRBOX1;CLCA2;PLXNA1;SEC16B;TMEM132A;SLC4A11;SYNJ2;DAB2;LRFN4;P4HA3;PLXNB3;PLXNB2;CSPG4;LHX9;OSCP1;CPZ;UFSP1;CYR61;ADAMTS5;ADAMTS2;LBH;ADAMTS3;ADAMTS1;EMILIN3;EMILIN1;CCDC54;EVI5L;PRKG1;ADAMTS6;ADAMTS7;TRPC6;TRPC3;TRPC4;CHPF2;SGIP1;TRPC1;WIPI1;CCDC74B;CCDC74A;CEBPB;CEBPD;THSD1;THSD4;LMF2;ABLIM3;DNAJB4;ASCC3;CCDC71;JAZF1;NLGN4Y;TUB;ANGPT1;TRPA1;MFAP5;MFAP4;FRAS1;MAB21L1;MFAP2;RAB13;NECTIN2;SLC35B3;RSC1A1;SLC35B2;CALML6;IFIT5;RPS6KA4;NIPAL2;RPS6KA2;DZIP1L;SYNPO;DYNC2H1;IL1R1;SLC35C1;P3H2;KRT7;P3H4;P3H3;NEIL3;TWSG1;CYP2U1;HMSD;TLN2;OBSL1;SLC22A4;TMEM185B;LHB;TWIST2;APCDD1;CBARP;KRT33B;UGCG;SCFD2;FAM43A;STXBP6;TMEM184B;PYCR1;PARVA;TRERF1;VASN;TPX2;RAET1G;MAGED4;SIM1;C2CD6;TENM2;TENM3;IFNA1;CITED2;ROBO1;SH3PXD2B;RALGPS2;ZCCHC24;EDN1;PARP3;BHMT2;HEG1;GFRA1;PDCD1LG2;CLDN11;RAB7B;ACTRT3;MATN3;AVPI1;MATN2;MEGF6;PTGER1;AMIGO2;RFNG;CST6;DRP2;TCEAL7;LIMA1;NT5E;MTHFD1L;SUSD5;TRAM1L1;GABRE;CBR3;UBL4B;MPP3;GBF1;PKDREJ;SORBS3;VAX2;CT62;LRRN4CL;LHFPL6;APBA1;BLID;F2RL2;ITPRIP;HOXA13;HOXA11;HOXA10;COMP;MAGED4B;BMPER;EME1;FAM162B;C1RL;SACS;POSTN;HGF;WNT5A;SHISA4;LIFR;LMO7;CERCAM;JCAD;LMO7DN;STEAP1B;FBLN1;FBLN2;TRHDE;FBLN5;SCUBE3;FAM83G;ZMAT3;CDH24;GAS2L1;CBX8;DAP;DIAPH3;PRPH2;TRPV4;LRP10;TMEM35A;LRP11;AVEN;GPSM1;CGB7;CGB5;FAM86C1;SIX1;CGB3;HAPLN1;SPRED3;SEPT8;SPRED2;SPRED1;SIX4;SIX5;FAM86B2;SIX2;RHBDF1;MYEOV;WNT16;LSS;C1QTNF9B;DCN;IQCH;ALDH1A3;DDAH1;IGDCC4;COL6A2;CDH11;AKT1S1;COL6A3;CDH13;RBMS3;COLEC12;COLEC10;HIST1H2BJ;PERM1;THBS1;THBS3;CHSY3;GBP1;VAT1L;KDM4D;PPP2R3A;KISS1;FAM167B;FAM167A;MLPH;ATP13A3;FSIP1;PID1;SAMD14;UBASH3B;SAMD11;HES7;ZNF287;RBFOX2;FIBCD1;RNASE4;EML1;RFX8;EID3;ETHE1;MYL9;HACD1;TTYH3;HS3ST3A1;IL20RB;THY1;IQGAP3;CYB5R2;PRRT1;GLYATL2;PMM1;APCDD1L;ABCA4;EXOC6B;GRIN2D;HRNR;PCDHGA11;FERMT1;PCDHGA12;TMEM98;TMEM99;LYPD6B;DCHS1;C5ORF30;PTH1R;LRRC32;MYPN;EEA1;TMEM47;JPH2;UCN2;GPR39;ELOVL4;MYOF;ROM1;EMP1;RRAS2;EMP3;HIST2H2BF;MBLAC1;GPRC5A;CDC42EP5;KCNMA1;CDC42EP3;CDC42EP2;VAMP5;VAMP3;KANK2;COL11A1;LRRC17;FSTL3;PTGS1;SRPX2;EXTL1;MICALL1;NTF3;MICALL2;ZNF229;ANO10;HAS2;KRTAP2-3;FLNC;CSMD2;EVC2;AADAT;SAMD4A;TMCO4;SPSB1;TMEM54;ZNF214;ZNF697;LRRC73;ZC3HAV1L;HR;CTGF;FOXQ1;YY2;HEPHL1;SESN2;PABPC4L;ZNF205;SLC25A43;SLC16A2;PITX2;PITX1;SLC16A3;SH2D5;SLC16A4;TCP11;NOMO2;TICAM2;S100A2;GPR78;AKR1E2;SLC9A5;FRMD6;SLC25A52;S100A5;ROR1;S100A3;ROR2;FSCN2;FBLIM1;DPT;TNFRSF11B;CYP19A1;GLIS1;SLC9A1;GLIS2;TMEM26;CTIF;SOCS3;DSEL;CLTCL1;ZNF668;NPTX1;SLC38A2;CPA4;SLC38A4;SOCS5;SRD5A2;BDNF;TNFRSF10B;ZBTB12;LRRC66;HIST2H3PS2;TNFRSF10D;KIAA1755;CXCL12;ZNF512B;SLC25A1;ARHGAP11A;MOXD1;CNTNAP1;SH2D4A;CRYBG3;FHL1;FHL2;FHL3;WISP1;DSE;ME1;CCIN;VPS37D;FOXL2;FOXL1;PARD3B;SNPH;ST6GALNAC4;OR10A3;OR10A6;PCOLCE2;ZBTB47;LRP1;LRP3;LRP6;ZNF629;SH3BP4;CCL2;BEND7;LRRC8E;BEND6;CTHRC1;SLC12A4;PRRX2;ZNF618;PRC1;NT5C1B;CDR2L;MDGA1;SPON2;ERRFI1;ZDHHC5;ZDHHC8;SPATA20;ERFE;ZDHHC1;PALM2-AKAP2;AADACL4;FAM53A;PELO;EPHB4;EPHB3;MUSK;ENTPD7;HASPIN;PPP1R3G;FNDC4;HIST2H3A;PPP1R3C;FNDC1;THAP8;MXRA8;KDELR3;ALPK2;SPATA18;CTXN1;HIST2H3C;EPHA2;WNK4;TSPAN9;PCBP4;ARSJ;SWI5;PENK;TSPAN5;ARSI;ZBED6;SNX7;SNX8;ARSB;RAB11FIP5;WWTR1;IQSEC2;FOXF2;FOXF1;DCLK2;RASSF8;MICAL2;HSPA12A;ANLN;MKX;RGL1;PTPRU;FKBP10;FOXE3;FOXE1;PTPRQ;DIRAS1;FAM57A;SECTM1;AKR1B1;PTPRK;EDA2R;SCML1;CTSK;STBD1;NCS1;KIF1C;QSOX1;DIRC1;LMCD1;CTSB;LYNX1;NBPF3;FOXD1;CCDC116;TNFRSF12A;MME;KIF24;ANO6;KIF23;RGMB;ANO4;ANO3;KIF2C;PDZRN3;TMPRSS9;LNP1;FOXC2;POPDC3;SATB2;CCDC103;SERTAD4;CAMK2N1;PERP;CD59;GPC6;MICB;AKR1C1;CAVIN3;YIPF5;AKR1C2;PLEKHA4;XG;NLRP10;ZDHHC9;CSDC2;KIF26B;FHOD3;WWC2;RTL9;GXYLT2;RTL3;RGS4;CCND1;CAPN5;SCN9A;ARHGEF40;PAMR1;KIRREL3;PDGFRA;OSR2;SCARA3;KIRREL1;OSR1;PCOLCE;MID1;MID2;PDGFRL;TANC1;DOK4;DOK5;SCN8A;MASP1;VCL;NXPH3;ARHGEF25;ARHGEF28;NPR2;SLC1A1;KLHL17;KLHL11;SLC1A7;NKAPL;PACSIN3;CCDC140;WNT2;BCL9L;VDR;SLC52A2;CRIM1;LAYN;HMGA2;INHBB;INHBA;ZFHX4;INHBE;GULP1;BMP4;IL6;BMP1;CPS1;COL5A3;COL5A2;PHF13;ACTL10;SNED1;CNRIP1;CPXM2;MAST2;GPER1;SCARF2;A4GALT;ARHGEF10;ARHGEF17;MMP3;SSTR1;GLRX2;RCN3;RCN1;TBC1D2;CFAP58;RBM24;CCDC188;LAMA2;LAMA4;LAMA3;RRBP1;PTHLH;CYGB;PDLIM1;RAB40A;EFS;CLMP;KDELC1;MARVELD1;ATOH8;EPS8L2;TAS1R1;GALNT5;GALNT2;TAF13;LAMB1;MAPK12;FAM131C;VIM;ASB5;VIT;MAML2;TMEM200B;TMEM200A;RAPH1;RNF112;HOXA9;GPR176;CREB3L1;CREB3L2;FDXR;HOXA1;BVES;HOXA4;IER3;OR1J4;OR1J2;DKK2;DKK3;LCE2A;PRR16;PIH1D2;NHLRC1;HOXB6;SKA3;S100A16;S100A13;HOXC5;HOXC4;CHST14;HOXC9;HOXC8;S100A11;S100A10;HOXC6;FZD4;FZD6;TMEM190;FZD9;FZD8;CDC6;THAP10;TMEM198;SLC6A9;GPR180;TRIP6;SSPN;HOXD4;HOXD3;HOXD9;ZNF132;ELN;HRCT1;ADM;FMN1;FMN2;PRSS23;GLI3;GLI2;FCRLB;TRIM6;CSRP1;RSPO3;TNKS1BP1;XXYLT1;RSPO4;GPR135;TCF19;TIGD2;SERPINB2;ANXA2;TIGD6;SLC2A10;SLC2A12;PAX3;EN1;TMEM171;AEN;SERPINB7;PRSS12;BACE1;MRAS;PLCB4;JDP2;ZNF112;ENG;AHNAK;PLPPR2;PLPPR4;HOXD11;SBSN;HOXD10;FAM71F2;GPR153;CHN1;ANKRD53;ANKRD52;GPR156;ANKRD50;F10;GPR1;PRSS35;GPR3;SULF1;TMEM155;VEPH1;A4GNT;MSRB3;ZNF579;PLCD3;FMOD;INHA;ANKRD61;PLCD1;CCL27;CCL26;SEMA5A;CHRM2;ANKRD35;TUSC3;IRS1;TUSC1;METRNL;CDH4;TUBB6;CDH2;PHLDA2;LZTS2;PHLDA1;STK32B;ZNF560;IGFBP4;F2R;MITF;SYPL2;CLIP2;ARMCX1;KIAA1614;MELK;ARMCX2;CLIP4;PHLDB2;DGKI;NOTCH2;NOTCH3;CEMIP;SEMA7A;CD151;ABHD4;ABHD5;AK5;RHOBTB1;ITPRIPL2;OR1Q1;NACC2;NACC1;NDN;IGFBP7;ANKRD29;ANKRD34A;ATP8B2;ATP8B1;CYBRD1;BTBD6;MARCH4;RCAN1;RCAN2;ITGA11;RNF182;NACAD;ANKRD33B;BNC2;SRXN1;BNC1;PTPN21;ADRA1D;ADRA1B;DUSP14;SGCE;SGCD;SGCB;PSD3;ZNF521;SGCG;SH3D19;GPX8;ADRA2C;REXO2;NGF;ASPN;ASPM;EVC;ASPH;ANG;METTL27;SMPDL3A;NLGN1;NLGN2;SEMA3C;SEMA3D;SEMA3A;SEMA3B;NDNF;DPCD;CLEC3B;NHS;ZNF503;CTNNAL1;WASF3;IRX1;IRX2;TXNRD3;IRX5;KCNIP3;IRX3;AHNAK2;CDC42BPB;PTPN13;CDC42BPA;KLF4;PTPN14;CLEC2A;NFASC;GLRB;CBLN3;OXTR;SPARC;SOGA3;ANTXR2;ANTXR1;GOLGA5;RUSC2;DPF3;TNS3;TNS2;TNS1;PSG3;PSG2;PSG9;PLPP7;PSG8;PLPP4;PSG5;PSG4;CD109;PSG7;PAPPA;PSG6;PFN4;COL8A1;TTLL11;PLPP1;LLGL1;PTGES;KPRP;SMIM3;PTGFR;PDE1C;TSHZ3;TSHZ1;GYPE;EIF5A2;STC1;TMTC1;CD99L2;INPP5A;FAM180A;GSTT2B;CDR1;STAC;DDIT4L;AMMECR1;GNG12;GDF5;GNG11;NCEH1;CORO6;RTL8B;ACVRL1;CLIC4;CLIC3;FAM69A;ADIRF;QRFP;SERP2;GLIPR1;UCHL1;ESM1;KIF13A;TRIM6-TRIM34;ANKRD2;TFE3;KRT34;TUBG2;KRT32;RHOC;IL17RC;RHOD;B3GNT9;NOV;BBS12;KRT38;RHOJ;FIBIN;FAM20C;DNASE1L1;TOR4A;TNXB;AKAP2;TRAK2;TLDC1;CILP2;PTCHD4;ARNT2;NQO1;RYK;GDF15;MTSS1L;TJP1;KRT19;KRT17;FAP;TRIP10;FAS;B9D1;TRIP13;ZNF354C;STEAP3;GALNT15;HDLBP;ARHGAP39;GALNT10;SYDE1;ARID5B;KCTD4;EOGT;USP53;NTM;COX7A1;LTBP1;NID2;PSORS1C1;TMEM121;MARCH10;DPP4;ARHGAP20;CASKIN2;ASIC1;TGFB2;SMURF2;ARHGAP29;SSC5D;HSPA2;SMAD6;ARHGAP24;ARHGAP23;FAM187A;ARHGAP31;TP53I3;DNMBP;TMEM115;GDNF;TMEM117;TMEM119;TGFBI;ULBP2;ULBP1;ULBP3;B4GALT2;USP35;CXCL6;PCDHGB7;HSPB6;HSPB8;PCDHGB2;HSPB7;LMOD1;HSPB3;SGSH;IQCJ-SCHIP1;TMEM104;BDKRB2;BDKRB1;AOX1;PDE4A;SPEG;TAS2R1;POLH;PCDHGA7;PCDHGA5;PTGIS;PCDHGA4;PCDHGA3;PCDHGA2;KLF14;PCDHGA9;TGFBR3;ARHGAP10;LATS2;PALLD;IFNE;PCDHGB1;USP40;DOCK1;PRTFDC1;SLFN5;CAMK2D;KRT80;CD163L1;NPY4R;NXN;PALM2;IER5L;LCAT;MOSPD1;KRT86;UACA;ACAN;PRRG1;RGS20;LRIG3;PCDHGC5;PRAF2;PCDHGC4;SPRY4;LCA5;MEIS3;SHCBP1;TICRR;PMP22;SPRY2;CMTM1;PDE7B;HCN2
OSTEOBLAST	1585/2316	0.9999904971501491	0.9999904972728791	0	0	0.7358922178383991	6.993106479841898E-6	TESK1;SCX;ISM1;PTPDC1;TSKU;NDST1;ISLR;HTR7;LURAP1L;DPYSL4;SMCO3;SMCO2;FAM19A5;VSTM5;PKNOX2;FAM19A3;UNC5B;CACNA2D1;CTAGE1;ASPHD1;CTAGE4;AGTR1;CTAGE8;PLBD2;FLG;NLRX1;COL13A1;TEX22;GATA6;B3GLCT;LYPD1;ADAMTS12;ADAMTS10;ADAMTS15;ADAMTS14;ADAMTS13;SYNDIG1;PIP5K1C;TEX36;NR2F2;LARP6;RNF224;FAT4;ZNF491;MTMR11;SNX12;PEAR1;SHB;BBC3;SMPD1;IFT140;SPHK1;MAMDC2;RAB3IL1;SLC39A13;WNT9A;SLC39A14;MMP11;SLC7A5;PLSCR4;MMP17;PXDN;CHST1;MMP19;CRYAB;CHST3;SAMD9;KCNA1;FAM106CP;ADAM21;SNX33;SLC7A1;CENPB;SNX25;ADAM23;ZNF469;TP53I11;ZSWIM2;JAM3;LIMS4;COL22A1;ADAM33;DAB2IP;SKI;CCDC8;TTC30A;ADGRL4;LGR5;CRAT;CRLF1;ZNF454;KCNG1;LY6K;OLFML2B;NAB2;MAP3K7CL;PLOD2;PLOD1;OLFML2A;ALDH1L2;NUDT11;HHAT;EFEMP2;POFUT2;CYSRT1;IBSP;NUDT18;KCNH1;PSKH1;FST;FBXO17;FBXO10;NPAS4;TPST1;MSH4;PKP1;GMNC;PLA2R1;AJUBA;SLC27A4;SPATA9;DLX1;KCNE2;DLX3;SHC1;DLX5;GSTT2;SLC9A3R2;NDOR1;IGSF23;SMYD2;TSNAXIP1;ZNF423;GRIA3;CD276;ALG1L2;NEK6;FBXO39;HTR1B;HPS6;CORO2B;FAM205A;LRCH2;BFSP1;SH3BP5L;ZNF416;LCN1;SHBG;BCAR3;ITGB1;PIWIL4;ELFN1;TSPAN11;BOC;SPX;SMIM10;NEO1;ZNF883;BOK;SLC36A1;SMIM13;TRIM62;TMEM255B;ITGA3;SMIM17;MUC5AC;ARL4D;ITGA8;ITGA7;BPI;C1GALT1C1L;SMIM21;ATP10D;ATP10A;SRM;TRIM47;SRY;E2F7;SEPT10;KIAA1549L;BICC1;TBX2;TM6SF2;SUGCT;APLN;MYO1D;MYO1E;MYO1C;UBQLNL;MYO1H;KCNK2;TRIM32;BCAR1;CDRT15;CCDC89;CPNE7;HHIP;LDLRAD2;ICAM5;CCDC102A;STS;LGALS1;ADGRA2;ANPEP;PIEZO2;CCDC96;PIEZO1;PTGFRN;CCDC92;MYO7B;KCNK15;MOGS;CCDC80;CRISPLD1;ADGRB2;CCDC87;KCNQ5;MGARP;KCTD17;RIN1;KCTD15;KCTD16;ZNF324B;TMEM63B;SLC45A1;RRAD;SDC2;LPAR1;SEC14L2;RRAS;SMIM10L2B;SLC10A5;SLC10A3;OSGIN1;SMARCA1;EXT1;BST1;MC1R;ITGBL1;GNRH1;MRAP2;FBXL7;LDHAL6B;ECM2;IL26;PQLC2L;SH3RF1;WFDC3;MEDAG;VMO1;MAP1LC3A;KCNT2;IL11;PABPC5;KIF7;ANKFN1;TOX2;DEPDC7;FSHR;TLCD1;ARHGEF2;MFGE8;YAP1;TAGLN;PRICKLE2;NEXN;PRICKLE1;REM1;FAM196B;ATP6V1G3;RIBC2;CAP2;IL34;IGIP;PCDHB15;VEGFC;KAZALD1;PCDHB10;SH3RF3;KITLG;EPGN;KCNS2;KCNS3;TCEA3;NEK10;MAMLD1;NEK11;PRDM6;LOXL3;LOXL4;LOXL1;ACTG2;TGM1;PLAU;FAM198B;ENPP2;RAG1;CARD10;MSX2;ACOT12;GEM;SPOCD1;SLFN12;ADAM15;ADAM12;EHBP1L1;HHIPL2;ANKS6;HHIPL1;BBOF1;TBC1D29;PPIC;PKDCC;HTRA3;SLC41A1;CACNA1C;TMEM240;H2BFM;CNN1;RAI1;TBC1D16;MFAP3L;VCAM1;CAV2;CAV1;RARRES1;SYT8;GGN;FGF16;FGF14;UBE2U;FGF18;GNB3;ALPL;CNTN3;AMOTL1;DYRK3;TNFAIP6;LDB2;ZIC1;GGACT;MYBL1;DACT1;MYOCD;OR1F1;SHROOM2;NAV1;ETV5;GREM1;GREM2;ACOX2;ELF4;TMEM217;CUEDC1;ATP6V1B1;SHANK1;PLEC;OTUB2;REP15;OR1E1;DNAH5;ASAP3;PKD1L1;ASAP2;CYTH3;IL1RL2;SPOCK1;SLIT3;SLIT2;EYA2;TMED7-TICAM2;EYA4;ZIC4;TBX18;TBX15;FAM155A;OPN1SW;ACKR3;PTX3;TEK;CNTF;FRMPD4;MRGPRF;XYLT1;FGFRL1;WDR88;EPS8;ALCAM;EVA1A;HOMER3;PXDC1;PRSS3;NCKAP5;DNAAF3;CLEC11A;AFAP1;CEL;ZSCAN20;DAAM2;HECW2;ADPRH;MAP1A;ZSCAN23;PRKD1;CFH;WDR63;PLAC9;FAM171A1;FAM171A2;ALX3;ALX4;PCDHA3;ALX1;PCDHA6;STARD13;PLK2;NR1D1;NFATC4;MEX3B;EHD3;PCDHB6;FNDC10;SNAI1;PCDHB5;SNAI2;PCDHB4;PCDHB3;PCDHB8;PCDHB7;MESP2;SERPINA12;CDKN1A;RARG;NRSN2;SETD7;STON1;ADAMTSL1;TAF7L;ADAMTSL5;PEA15;C1QTNF5;PBK;COL10A1;KRTAP1-5;PLEKHN1;TIMP1;TEAD1;TEAD2;CEP55;KRTAP1-1;TEAD3;TEAD4;GRAMD2B;KIAA1024;CDYL2;GJD3;GAS1;RARB;AHRR;ANGPTL5;ZNF358;GAS6;MOCS1;ANGPTL1;NDUFA4L2;SGMS2;FAM214B;ADCY6;FGD1;PAPSS2;FAM129B;PDF;GPNMB;OLFML3;EPYC;ABI3BP;GSC;OLFML1;TP53TG5;GPAT2;HIPK4;CDKN2A;PCGF2;SCAF1;RFLNA;CLCF1;ADM2;CCDC71L;ANKRD13B;CSF1;PROS1;TNC;FGF1;LAMP5;FGF5;NRBP2;RAB41;FGF7;DEPTOR;PLS3;SLC26A10;SLC39A7;FKBPL;MAMSTR;TPM2;HIC1;PYGO1;ZNF319;FKBP7;TSSK6;FKBP9;TSSK4;ZNF311;BRSK1;SLC26A1;GLT8D2;FAM218A;AEBP1;ESPNL;KRBOX1;PLXNA2;PLXNA1;DRD1;ZNF784;PLXNA4;SEC16B;SYNJ2;DAB2;LRFN4;P4HA3;PLXNB3;PLXNB2;CSPG4;ZNF777;LHX4;OSCP1;PLEKHF1;TRH;CPZ;UFSP1;CYR61;ADAMTS5;ADAMTS2;ADAMTS3;ADAMTS1;KRTAP5-2;EMILIN1;EVI5L;GAL3ST2;PRKG1;ADAMTS6;ADAMTS7;TRPC3;TRPC4;CHPF2;TRPC1;PLEKHG5;FAM219A;BPGM;FOXD4L5;ACTBL2;CCDC74B;CCDC74A;CATSPER1;ARPC4-TTLL3;THSD1;FBXL22;THSD4;LMF2;ABLIM3;P2RY4;HECTD2;DNAJB4;CCDC71;DRGX;TUB;TRPA1;OTOGL;MFAP5;MFAP4;MAB21L1;MFAP2;MAB21L2;HCG22;PI16;SLC35B3;RSC1A1;SLC35B2;CALML6;PARS2;KLHDC7B;RPS6KA4;RPS6KA2;DZIP1L;SYNPO;DYNC2H1;SRRM5;IL1R1;SLC35C1;P3H2;KRT7;P3H4;P3H3;KRT9;TWSG1;CYP2U1;ZNF837;TLN2;SLC22A4;TMEM185B;TWIST2;CBARP;KRT33B;SCFD2;FAM43A;TMEM184B;PYCR1;PARVA;VASN;RAET1G;MAGED4;C2CD6;TENM2;TENM3;CITED2;SLC22A13;SLC22A14;CLDN20;SLC22A15;SH3PXD2B;ZCCHC24;EDN1;PARP3;HEG1;SLC35G6;GFRA1;PDCD1LG2;CLDN14;CLDN18;RAB7B;ACTRT3;MATN3;AVPI1;MEGF6;FAM47C;PTGER1;AMIGO2;RFNG;CST6;DRP2;LIMA1;CST2;NT5E;MTHFD1L;SUSD5;TRAM1L1;GABRE;CBR3;PURG;UBL4B;MPP3;PLAC8L1;PKDREJ;LHFPL2;SORBS3;VAX2;CT62;LHFPL6;BLID;MEGF8;F2RL2;ITPRIP;DEUP1;COMP;MAGED4B;BMPER;SACS;POSTN;HGF;NANOS3;WNT5A;SHISA4;LMO7;CERCAM;JCAD;LMO7DN;STEAP1B;CHRNA9;FBLN1;FBLN2;FBLN5;SCUBE3;EFNB1;TCTEX1D4;CDH24;GAS2L1;DIAPH3;PRPH2;BAMBI;TRPV4;MAP6D1;LRP11;AVEN;GPSM1;COLGALT2;CGB7;CGB5;SIX1;CGB3;OPLAH;FBLL1;HAPLN3;HAPLN1;FHAD1;SEPT8;SPRED2;SIX4;SIX5;SIX2;RIMBP3B;RHBDF1;PROSER2;MYEOV;WNT16;C1QTNF9B;DCN;IQCH;ALDH1A3;DDAH1;IGDCC4;COL6A2;CDH11;AKT1S1;COL6A3;CDH13;THBS1;THBS3;GNA14;MUC1;ERICH2;CHSY3;OPCML;HES4;KDM4D;FAM167B;MLPH;DES;SLFNL1;FSIP1;PID1;CLDN1;TMEM92;SAMD14;UBASH3B;TDO2;LIPI;SAMD11;ZNF287;RBFOX2;CSNK2A3;FIBCD1;EML1;FAM133A;RFX8;MYL9;NGEF;HS3ST3A1;THY1;HPX;RHBDL1;GPR17;APCDD1L;ABCA4;GRIN2D;HRNR;PCDHGA11;FERMT1;PCDHGA12;LYPD6B;NOX1;PIGZ;LRRC32;MYPN;TMEM47;JPH2;UCN2;HEY2;GPR39;LRRC46;ELOVL4;ELOVL2;RIPK4;MYOF;ROM1;ELOVL3;EMP1;RRAS2;LRRC43;MBLAC2;CDC42EP5;KCNMA1;CDC42EP3;CDC42EP2;MDFI;KANK2;IDUA;COL11A1;LRRC17;COL11A2;FSTL3;NTF4;FOXS1;TUBA3D;SRPX2;EXTL1;HAS1;MICALL1;NTF3;MICALL2;ZNF229;HAS2;KRTAP2-3;FLNC;EVC2;LRRC29;AADAT;CASTOR1;LRRC20;HEYL;FABP3;SPSB1;TMEM54;ZNF214;ZNF697;FAM228A;LRRC73;HR;ZBTB22;LRRC71;CTGF;YY2;SESN2;LEPR;PABPC4L;ZNF205;SLC16A8;SLC25A43;PITX2;ROS1;SH2D5;TICAM2;S100A2;GPR78;AKR1E2;ZFP69B;GPR75;TICAM1;STON1-GTF2A1L;SLC9A3;OLFM2;SLC9A5;FRMD6;FRMD7;S100A5;ROR1;S100A3;ROR2;FSCN2;TRABD2B;ARL9;FBLIM1;GPR88;TNFRSF11B;GLIS1;SLC9A1;GLIS2;TMEM26;CTIF;PORCN;CLTCL1;ZNF668;SLC38A5;CPA4;SOCS5;LVRN;BDNF;ZBTB12;LRRC66;HIST2H3PS2;KY;TNFRSF10D;KIAA1755;CXCL12;ZNF512B;MOXD1;CNTNAP1;SH2D4A;CRYBG3;FHL1;FHL2;FHL3;WISP1;WISP2;MYADML2;DSE;ME1;CCIN;EDIL3;VPS37C;VPS37D;FOXL2;FOXL1;PARD3B;SLC25A15;SNPH;ST6GALNAC4;OR10A3;OR10A6;PCOLCE2;ZBTB47;LRP1;PRCD;LRP4;ZBTB45;LRP3;BARX1;ZNF628;SH3BP4;CCL2;MICALCL;LRRC8E;BEND6;CTHRC1;SLC12A4;PRRX2;PC;NT5C1B;CDR2L;MDGA1;ERRFI1;TAS2R20;ZDHHC8;SPATA20;ARR3;ERFE;ZDHHC1;PALM2-AKAP2;SPATA25;BAIAP2L2;SPATA22;FAM53A;EPHA5;SLC34A3;TAS2R10;ENTPD7;TAS2R14;HASPIN;SFRP4;FNDC4;PPP1R3C;FNDC1;THAP8;MXRA8;KDELR3;ALPK2;WFDC10B;SPATA18;CTXN1;STX1A;CCNO;EPHA2;ZBED8;PCDH10;PCDH19;TSPAN9;PCBP4;ARSJ;PENK;ARSI;ZBED6;SNX7;RAB11FIP5;PPP1R26;WWTR1;IFITM10;IQSEC2;FOXF2;RASSF8;MICAL2;HSPA12A;DCLK1;ANLN;ID4;MKX;TMEM151A;DIRAS3;PTPRU;FKBP10;PTPRQ;DIRAS1;FAM57A;PCSK9;PTPRK;CHRDL2;EDA2R;MLN;CTSK;STBD1;NCS1;QSOX1;DIRC1;LMCD1;ANKDD1B;FOXD4;CCDC110;LYNX1;FOXD1;CCDC116;TNFRSF12A;NXPE2;RGMB;SORCS2;MN1;ANO1;CTU2;PDZRN3;TMPRSS9;ARMS2;FOXC2;POPDC3;SATB2;CCDC103;DEFB124;CCDC106;ARVCF;SERTAD4;CAMK2N2;GPC6;CAVIN3;CAVIN4;DKKL1;PLEKHA4;DEFB108B;XG;NLRP10;ZDHHC9;CSDC2;KIF26B;IL17D;IL17B;FHOD3;PLGLB2;FHOD1;KLHL38;WWC2;RTL9;JADE3;GXYLT2;RTL3;RGS4;NPPB;CCND1;SCN9A;ARHGEF40;BAHCC1;PAMR1;PDGFRA;OSR2;SCARA3;KIRREL1;OSR1;PCOLCE;MID1;MID2;TANC1;ERICH6B;DOK4;DOK5;SCN8A;VCL;NXPH3;ARHGEF25;NPR2;SLC1A1;KLHL17;NPR3;KLHL10;SLC1A4;SLC1A7;NKAPL;CCNB3;BRINP1;PACSIN3;WNT2;BCL9L;ARHGEF33;ZFHX2;SLC52A2;CRIM1;LAYN;INHBB;INHBA;ZFHX4;INHBE;BMP4;IL6;BMP1;COL5A3;COL5A2;PHF13;ACTL10;OSTN;SNED1;RTP3;CNRIP1;MAST2;DDX43;LAMC2;GPER1;SCARF2;A4GALT;ARHGEF17;ARHGEF16;ARHGEF19;PLA2G4A;RCN3;RCN1;TBC1D2;CFAP58;CCDC192;CCDC190;RBM24;CCDC188;LAMA2;LAMA1;LAMA4;LAMA3;RRBP1;PTHLH;CYGB;RAB40A;EFS;CLMP;KDELC1;MARVELD1;ATOH8;DCDC2B;EPS8L2;PDLIM5;GALNT5;LAMB3;GALNT3;GALNT2;EGF;GALNT1;LAMB1;ABHD16B;MAPK11;PROB1;QRICH2;ASB5;ASB1;VIT;TMEM200B;SERPINE3;TMEM200A;RAPH1;RXFP1;ENO4;USP17L7;ZXDA;GPR176;CREB3L1;BVES;IER3;ZNF705A;DKK2;DKK3;KIAA1217;ANOS1;PRR16;ACOT1;PRR15;NHLRC1;PRR12;ENPEP;ENDOD1;S100A16;S100A13;CHST15;CHST14;PRR22;DNAH10;FZD6;TMEM190;FZD9;FZD8;THAP10;SLC16A13;TMEM198;SLC6A9;TRIP6;SSPN;TNFSF9;CPEB2;ZNF132;ELN;HRCT1;SERPINA9;FMN2;VSIG10L;PRSS23;GLI3;GLI2;FCRLA;FCRLB;GLI4;CSRP1;TRIM3;RSPO2;RSPO3;TNKS1BP1;XXYLT1;GPR135;SERPINB2;SLC2A10;SLC2A12;EN1;HSFX1;TMEM171;SERPINB7;PRSS12;PAX1;BACE1;RIPPLY1;MRAS;PLCB4;JDP2;ZNF112;ENG;HBEGF;FAM71F1;ASAH2;AHNAK;PLPPR2;PLPPR4;AFP;SBSN;FAM71F2;ANKRD53;ANKRD52;GPR156;GPR1;PRSS35;GPR3;USP17L2;SULF1;TMEM155;VEPH1;A4GNT;MSRB3;FMOD;INHA;ANKRD61;PLCD1;CCL27;ZNF575;CCL26;SLC28A3;SEMA5A;ZNF572;ANKRD35;TUSC3;IRS1;TUSC1;METRNL;TUBB6;CDH2;GRB14;PHLDA2;LZTS2;LZTS1;STK32B;RPTN;TECTA;NUTM2A;IGFBP1;ZNF560;IGFBP4;SYPL2;CACNB1;ARMCX2;ZFP41;CLIP4;GAPDHS;NUTM2G;NUTM2D;PHLDB2;RHCE;DGKI;NOTCH2;NOTCH3;CEMIP;SEMA7A;CD151;ABHD4;AK5;KRBA1;RHOBTB1;KLC2;NACC2;NACC1;IGFBP7;IMPG1;ZNF541;ANKRD29;ANKRD34A;PPAN-P2RY11;ATP8B2;ATP8B1;CYBRD1;MARCH4;RCAN1;ITGA10;RCAN2;CDK3;ITGA11;RNF182;SPIRE1;MAFK;NACAD;DAGLA;BNC2;SRXN1;BNC1;PTPN21;ADRA1D;ADRA1B;DUSP14;SGCE;SGCD;EFHD1;CNGA3;AMH;SGCG;SH3D19;COL25A1;GPX8;GPX7;VSTM2L;ADRA2C;NGF;ASPN;EVC;DMRTA1;METTL27;NLGN2;SLC24A3;SMARCD3;SEMA3C;SEMA3B;NDNF;CLEC3B;MROH9;NHS;ZNF503;CTNNAL1;WASF3;TXNRD3;IRX5;KCNJ12;KCNIP3;IRX3;AHNAK2;CDC42BPB;PTPN13;KLF4;PTPN14;GLRB;TRMT61A;CBLN3;OXTR;SPARC;DIXDC1;HGH1;PJVK;SOGA3;ANTXR1;RUSC2;OR2A42;MYOZ2;TNS2;TNS1;VSIG8;EBF1;PLPP7;PLPP4;PSG4;CD109;PAPPA;PFN4;COL8A1;TTLL11;PTGES;PTGFR;IGSF5;TBCEL;PDE1C;TSHZ3;FAM180A;GSTT2B;CDSN;TREX2;IGFL3;GNG12;GDF5;LACC1;OCLM;NCEH1;CORO6;PDE3A;RTL8B;RAB40AL;OR2A1;CLIC4;CLIC3;FAM69A;ADIRF;QRFP;SERP2;GLIPR1;UCHL1;ESM1;ANKRD1;INSRR;TFE3;KRT34;NME5;KRT32;RHOC;RHOD;B3GNT9;NOV;KRT39;BBS12;RHOJ;FIBIN;FAM20C;DNASE1L1;TNXB;RASIP1;AKAP2;NCR3LG1;CILP2;GDF10;NQO1;CGREF1;GDF15;MTSS1L;KRT19;LBX2;KRT17;FAP;KRT14;TRIP10;ZNF354C;STEAP3;DSCC1;GALNT18;ARHGAP39;SSC4D;GALNT10;SYDE1;ARHGAP42;FAM186B;SIRPA;MYH15;KRT79;EPDR1;KRT75;PRSS53;GLTPD2;ALDH3A1;COL4A4;EOGT;ABCG4;OR2C3;NTM;TMEM59L;NALCN;COX7A1;LTBP1;NID2;PSORS1C1;TMEM121;ASIC5;CASKIN2;MYH13;LRRIQ4;ASIC1;TGFB2;TGFB1;LRRC75B;SMURF2;TGFB3;AZIN2;SSC5D;SMAD6;ARHGAP24;TXNRD3NB;SMAD7;ARHGAP23;TDRD1;FAM187A;ARHGAP31;TP53I3;TMEM115;GDNF;DLG4;TMEM117;TMEM119;OR2A7;TGFBI;ULBP2;ULBP1;ULBP3;B4GALT2;USP35;PCDHGB7;HSPB6;HSPB8;PCDHGB2;HSPB7;LMOD1;PKD1;TMEM100;TMEM104;BDKRB2;BDKRB1;AOX1;PDE4A;SPEG;TAS2R5;PCDHGA7;PTGIS;PCDHGA4;PCDHGA3;PCDHGA2;SENP3;PCDHGA9;ARHGAP10;LATS2;PALLD;IFNE;HKDC1;PCDHGB1;ITGB1BP2;DOCK1;SLFN5;KRT80;NPY4R;NXN;PALM2;IER5L;KRT86;UACA;ACAN;PRRG1;RGS20;LRIG3;NCAM2;PCDHGC5;PRAF2;PCDHGC4;SPRY4;NAP1L3;LCA5;ARID3C;MEIS3;TICRR;PMP22;SPRY3;CMTM1;PDE7B;HCN2
SPERM	1583/2316	0.9999904972078452	0.9999904972728791	0	0	0.7325201861918235	6.961020153219114E-6	TESK1;KIAA1107;BHMG1;PRKACG;SMCO3;SMCO2;MNX1;PKNOX2;FAM19A3;KRTDAP;CACNA2D3;CACNA2D4;CTAGE1;ZC3H11B;CTAGE9;CCDC169-SOHLH2;CTAGE6;GTSF1;GATA4;LYPD4;TEX26;LYPD6;TEX29;ADAMTS13;ADAMTS19;ADAMTS17;MOV10L1;SFN;CYP4F2;BTBD16;IL31RA;TEX35;TEX36;OR4N2;TEX37;TEX38;PGA4;TREML2;FAT2;ANXA8L1;KCNC1;LRRC10B;DPYS;FRG2C;SULT1C3;GGTLC2;GLT1D1;MECOM;NEFM;OR52B2;DLGAP2;NEFH;GGTLC3;MYBPC3;MYBPC1;TEX14;RAB3IL1;TEX15;CDC20B;PLSCR2;FAM106CP;KCNA4;ADAM21;SNX32;ADAM20;KCNA6;ABCB11;ADAM29;NRAP;ZSWIM2;COL22A1;TMEM270;CCDC9;ETNK2;CCDC7;LGR5;CRAT;YPEL4;CRLF1;EXOC3L1;KCNG3;FBXO24;CASC1;ATXN3L;SLN;POTEI;ADORA3;POTEE;POTEF;POTEG;KCNH1;RAD21L1;TBR1;FBXO10;SDCBP2;MSH4;OR9A2;PKP1;GMNC;SPATA9;REG3A;KHDRBS3;TMEM121B;SPATA1;FBXO47;SPATA3;CES5A;SPATA6;ETDB;SPATA7;SPATA8;IGSF22;LOXHD1;IGSF23;AMDHD1;TXNDC2;TSNAXIP1;PGK2;TXNDC8;ODF1;ODF2;ODF4;FBXO39;ELOA2;FAM205C;FAM205A;FAM90A1;IGSF11;IGSF10;BOD1L2;LCN1;SP7;PIWIL1;LRGUK;ELFN2;MSLN;DDI1;SPDYE1;ACP4;TRIM64;NKX3-1;MSMB;CERS3;SLC36A3;GRID2;HTR3C;MUC5AC;ARL4D;NRG4;SPATC1;MYO3A;SPACA3;SPACA4;BPI;SPACA5;SMIM21;CERS1;TNFRSF21;SMIM23;ACCSL;PTH2;ARL13A;TRIM46;TRIM43;UBQLN3;SEPT12;SPDYE4;SYT16;FAM209B;FAM209A;MSMP;TBX4;TTC39A;HCRTR1;TSPAN16;TSPAN15;MGAM2;UBQLNL;MYO1A;POU2AF1;SYT10;APLF;TRIM36;MYO1H;UNC79;TBATA;CPNE9;CCDC89;CPNE5;CPNE4;TRIM29;TOPAZ1;CCDC96;BSN;ATP6V1E2;KCTD19;ACTN3;RIIAD1;ISLR2;CYP39A1;TRIM17;ADGRB3;KCTD11;CCDC87;A3GALT2;CCDC83;ROPN1;CES1;PXT1;NUMBL;SLC45A2;TMEM63B;TMEM63C;FBF1;PKHD1;NKAIN1;B4GALNT3;FER1L5;SLC10A6;FAM9A;EGR3;OSGIN1;OR51I1;FER1L6;SPDYA;IL21;SPAG17;WFDC6;GRIK5;GRIK3;GRIK4;SPATC1L;MTRNR2L7;MTRNR2L1;WFDC5;PQLC2L;BOLL;PCLO;AKAP14;MUC12;CAMP;COX8C;APOBEC4;SFTPC;IL13;IL19;GAB4;ANKFN1;DEPDC7;KCNU1;CYLC2;NOXO1;BTNL10;RELN;MGAT3;RIBC1;FILIP1L;REM2;OFCC1;IL31;SH3RF2;PDCL2;TTC6;SEMG2;CFAP161;SEMG1;MC5R;NEK10;ALLC;NEK11;ZFAND4;TBC1D3B;TBC1D3F;OTP;TBC1D3H;DMBT1;TEKT1;TEKT2;TEKT3;TGM7;TEKT5;TGM5;TGM4;TPTE2;CARD10;FBXW10;ADAM11;ZNF98;PCP2;ADAM18;SCNN1D;TBC1D21;HHIPL2;CARD18;LYG2;TBC1D28;SULT6B1;TBC1D29;TBC1D26;H2AFB2;DDX4;CACNA1B;OR9Q1;CACNA1H;CACNA1I;CNN1;KCNV2;SNTG2;OR2AK2;FAM71D;TMEM247;IL36RN;CACNA1S;MORC1;FAM71C;FAM71B;FAM71A;MFAP3L;MGAM;SPATA31A6;SPATA31A7;MUC16;CAV3;MUC17;SYT9;GGN;TMEM232;SDK1;UBXN10;UBE2U;TMEM239;NXF2B;RSPH14;CNTN2;ZMYND15;DYRK4;MS4A5;CYP4A22;TCHH;TTC29;GRM1;GRM2;GRM5;CA2;GRM8;MYO18B;SPATA31C2;SPATA31C1;SUN3;TTC34;MYOCD;DNAI2;OR1F1;ADGRF2;CFAP100;CYP26C1;TMEM215;FAM153C;FAM153B;FAM153A;SPATA31D3;DNAH3;OTUB2;DNAH2;REP15;DNAH8;DNAH6;PKD1L1;DNAH9;ASB12;ASB15;CAND2;GNG3;TBX22;SLIT1;OXCT2;CRYM;DNAI1;SPATA31E1;CDK11A;EYA4;ZNF804B;MUC5B;TBX15;RSPH1;MYO15A;KRTAP21-1;PRSS1;FRMPD2;NPIPB11;SLCO6A1;ANKRD20A1;SLC4A3;NPIPB15;WDR87;EVA1A;GJA5;SPANXB1;PROK1;RSPH6A;PRKCG;ADGB;DNAAF3;GML;DNAAF4;ARMC2;ZC2HC1B;SCN10A;ZSCAN20;ARMC3;ARMC4;HECW1;FREM1;WDR63;WDR64;PHYHIPL;PRKCZ;PRDM10;GSG1L;PCDHA3;PCDHA8;LRRC37A3;AFAP1L1;GP2;MEX3D;GP6;MEX3B;GJB4;PAH;GJB5;FNDC11;REC114;BPIFC;WDR49;RSPH10B;BTG4;SERPINA11;YJEFN3;SETD9;PHF7;ABCC11;ABCC12;ADAMTSL1;C1QTNF3;ZNF280B;PBK;TEAD2;ADIG;WDR38;ZSCAN5C;ZSCAN5B;AHSG;KIAA1024;COL2A1;GAS2;RARA;PLIN1;CLDND2;WDR25;GRP;TP53TG3;ASPDH;TP53TG5;SLC17A1;SLC17A3;ZIM2;GABRA2;COLCA2;CDKN2A;GABRA3;NR1H4;SNCAIP;SLC8A3;MROH2A;CCT8L2;ANKRD13B;MROH2B;CDC14C;SLC8A2;CEP128;IL13RA2;PCDHAC1;SSUH2;USP2;DIO2;GOLGA8K;DYRK1B;TTC21A;SSMEM1;GOLGA8O;GOLGA8N;KNCN;LEMD1;GOLGA8G;MTNR1B;GOLGA8F;FKBP7;TSSK6;TSSK3;ADTRP;TSSK4;PPEF1;PPEF2;TSSK2;FKBP6;CCDC27;DRC7;CSH2;CSH1;DRD2;DRD3;TMEM132E;CCDC13;IQCA1L;FAM217A;SCRT1;GOLGA6A;GOLGA6C;GOLGA6B;LHX3;GOLGA6D;LHX2;MAP3K19;SLC26A7;LHX5;SLC26A9;DRC1;OR13A1;LHX8;TCP10L;PIK3C2G;TRH;NPIPA3;NPIPA2;CCDC54;GAL3ST2;OIT3;CSTL1;ADAMTS6;NPIPA5;ADAMTS7;TRPC7;CCDC39;SLC13A3;PROP1;PLA2G12B;KRTAP5-7;KRTAP5-5;TRPC1;C1QL4;SMC1B;ACTBL2;CATSPERD;CCDC74B;MEP1A;CCDC74A;CATSPERG;DNAJC4;NOS1AP;LCT;ZNF750;CATSPER1;NUTM1;CATSPER4;TULP2;TPTE;P2RY2;CEACAM20;XIRP2;DNAJB8;DNAJB7;CCDC70;ALOXE3;CCDC73;UGT1A6;DRGX;CEACAM16;CEP152;P2RX3;ASXL3;NPIPB4;CCDC63;NPIPB8;CCDC60;NPIPB6;UMODL1;CCDC62;AQP8;HDAC11;DCAF4L2;CALML3;HMCN2;DZIP1L;TKTL2;SRRM3;SRRM4;SRRM5;KRT3;KRT5;CPT1B;KRT9;MAPK8IP1;THEG;CAGE1;CFTR;SPRR2F;SPTBN4;TRPM1;KRT33B;MAGEC1;TRPM5;SPTBN2;SNAP91;RAET1L;CCSER1;SLC22A8;SLC22A7;C2CD6;SLC44A3;CITED4;ORM2;SLC22A12;SLC22A14;GSG1;UBXN8;SOSTDC1;PSD;OR4D1;HBZ;IZUMO4;SLC35G3;IZUMO1;SLC35G6;SLC35G5;ZDHHC11;CDCP2;VWA2;ACTRT3;GUCY2D;FAM47C;ADH1C;ADH1A;RGPD8;GDPD3;GDPD4;RGPD2;GDPD5;DCST1;RGPD1;NOL4;RGPD4;RGPD3;DCST2;ZDHHC19;EGFLAM;FTMT;SH3BGR;UBL4B;MPP2;GABRP;PLAC8L1;OTOP2;GRHL1;SORBS3;GRHL2;CT62;CAPZA3;TRIML1;FCN1;SPPL2C;MYRFL;DEUP1;HOXA13;H1FNT;GOLGA6L9;GOLGA6L6;FAM81B;LMO1;CHRNB4;GOLGA6L2;SHISA7;SHISA6;HRASLS5;NUPR2;LPA;CHRNA1;OR52D1;EFNB3;NPC1L1;NLRP7;NLRP4;CDH22;CDH26;AMELX;FAM83C;FAM83B;CBX8;TSGA10;SPDYE2B;TRPV6;FAM163B;FAM163A;GLP1R;MEGF11;CBY3;PZP;YBX2;OPLAH;FHAD1;FAM166A;VWC2L;RIMBP3C;GRIFIN;STPG3;STPG2;DCD;SMKR1;DCC;SPATS1;IQCD;SEPT4;IQCJ;ZAR1;SEPT3;IQCH;CFAP221;CASQ2;MYH8;COL6A6;AKNAD1;COL6A5;CDH16;MYH7;HEMGN;HIST1H2BJ;TSGA10IP;ATP1A4;ATP1A3;THBS4;ERICH6;MUC1;NXF2;MUC2;ERICH2;ERICH3;MUC7;IFNL3;MUC4;NXF5;MUC6;KDM4D;NOS3;CAPN11;PDE10A;DES;SLFNL1;HIST3H3;FSIP1;EQTN;TMEM95;CLDN2;OR1F12;KRTCAP3;LIPE;SAMD15;LIPJ;PPP4R4;HES7;STARD6;OR2L5;RFX1;RNASE3;PDYN;CNBD1;CNBD2;SLC5A9;NUP210L;RUFY4;RFX4;ENTHD1;CYP2E1;CFAP99;CFAP61;HHLA2;ACTL7A;ACTL7B;CLCNKB;OR2K2;CLCNKA;AGAP4;SLC30A10;GIGYF2;OAZ3;FAM221B;HPX;C6;CFAP65;PPARGC1A;ZBTB7C;MYH7B;CFAP70;INCA1;ABCA4;FAM220A;DAZL;CYP2C8;FAM135B;FANCD2OS;DCHS2;LYPD6B;ZFAT;HRC;C11ORF16;NOX5;GPR18;CFAP77;MAJIN;LRRC36;PRR23D1;ODF3L2;PRR23D2;LRRC38;WFIKKN2;LRRC6;ODF3L1;PTH1R;EFCAB6;EFCAB8;EFCAB1;FLVCR2;TMC1;LRRC46;MYOC;PIFO;PGAM2;LRRD1;FAM222A;LRRC7;TEDDM1;LRRC9;VN1R2;PICK1;LRRC3C;GPR45;LRRC18;COL11A2;PROCA1;AXDND1;FSTL4;PSMA8;TUBA3E;FOXS1;TUBA3D;TUBA3C;GBX2;UCP3;PABPC1L2B;PABPC1L2A;LEFTY2;CSMD1;EVC2;VWA3A;VWA3B;GLRA4;TMCO2;TTLL6;OR6V1;TTLL2;RIMBP3;TTLL9;TTLL8;SPSB4;SH2D7;LRRC73;LRRC71;SLC9C1;SLC9C2;CXCL16;SLC25A41;SH2D5;TCP11;TCP10;PITX3;ZNF683;AKR1E2;ZBTB32;SLC9A2;FRMD3;OR2T3;RBMXL2;TXLNB;DYDC2;ZNF679;FSCN3;OSBP2;LRRC56;TSACC;ISG20L2;FOXO6;TMEM31;CYP19A1;LRRC52;CLTCL1;ZBBX;ZNF668;SLC38A8;CPA5;SRD5A2;LVRN;FAM229A;FOXN4;FOXN1;LRRC63;DCDC1;SCGB3A2;MYCBPAP;CALR3;CRYBG2;ST6GALNAC2;SH2D4B;RASGRF2;CELF3;TSSK1B;WISP3;EFCAB13;NRARP;FHL5;PRB4;PRB1;PRB3;ZNF648;PRB2;IQUB;CCIN;PDILT;TMCO5A;PEG3;OVCH1;OR14I1;CYP2A7;DSG1;DSG4;L3MBTL4;CNTNAP4;RBPJL;ITIH4;ITIH3;ZBTB47;SHCBP1L;KHDC1L;ITIH6;BARX1;BARX2;PPM1E;CNNM1;PARD6A;ZNF628;TP53INP2;CCL1;MICALCL;LINGO2;TRIM43B;LINGO1;PRRX2;CTNS;MBOAT4;USH2A;USH1G;NT5C1B;SLC25A31;FCGR2B;ZAN;RGSL1;SPATA20;LEXM;AADACL2;ZNF728;BPIFA3;SPATA21;ZNF727;GOLGA6L10;SPATA22;RESP18;SPATA24;FAM53A;EPHA5;PAQR9;EPHA6;NPFF;SLC34A1;HNF1B;TIMD4;VWA5B1;FNDC7;FNDC8;FNDC5;SPATA16;FNDC4;SPATA12;ALPK2;SPATA18;SPATA19;PPP1R36;EPHA10;PPP1R32;PCDH15;C7ORF57;PCBP4;SI;PENK;TSPAN1;RAB11FIP5;GTF2A1L;ST8SIA2;TAS2R38;ATP4A;BPIFB2;GOLGA6L22;BPIFB1;TG;BPIFB4;BPIFB3;PPP1R1C;COL9A1;ARMC12;COL9A3;ANKRD18B;VSX2;PTPRT;PPP1R17;CCDC121;TNFRSF13B;PTPRQ;KIF12;CCDC129;KIF17;PCSK4;SPANXN1;FAM170B;FAM170A;ANKDD1B;NBPF4;CCDC110;CCDC116;NBPF6;NXPE1;NXPE2;SEBOX;KIF24;MMEL1;SORCS3;ANO2;ANO3;NR5A1;ANO1;ENAM;KIF2C;OR3A3;OR3A2;ARMS2;TMPRSS6;CCDC103;AKR1D1;CYP2A13;GPC2;HSF5;NPM2;DKKL1;KLK15;DEFB134;DEFB108B;DEFB132;KLK11;DSPP;NLRP14;LKAAEAR1;IL17B;FOXA1;SH3GL3;CCDC166;CCDC168;ACRBP;MPZ;NPPA;BANF2;SATL1;RGS8;PPFIA4;RGS6;PPFIA2;GGT2;CCDC155;CCDC158;ATG9B;OSR1;MAT1A;RUNDC3A;PRM3;KLHL40;KLHL41;ERICH6B;FAM92B;CCDC151;CHAT;KLHL10;VCX;KIR2DL4;CCNB3;HCAR2;CALCR;CYP11A1;CCDC141;BRINP3;PRPH;ARHGEF33;CCDC134;ZFHX2;ARHGEF37;KLHL25;CCDC136;EVX1;EVX2;INHBC;ZFHX4;CPS1;KIF4B;CYP11B1;TARM1;ACTL10;RTP5;CD164L2;CPXM2;CHD5;PRR9;HMGB4;TMEM191B;ZNF385C;CFAP47;CD200R1L;ZNF385B;CFAP46;HORMAD2;HORMAD1;CFAP43;CFAP45;GALNT8;CCDC197;PLA2G4E;DDX53;TRDN;FAM177B;CCNA1;TBC1D3;TEX13D;CFAP58;CCDC192;CFAP57;CDHR5;SCN4A;ZP1;SAXO1;CFAP53;PAOX;CCDC188;CCDC187;PLA2G1B;TEX101;TAF1L;PTHLH;DCDC2C;CCDC181;CCDC180;TAS1R1;EPS8L3;CCDC185;CCDC184;CCDC183;PLA2G2F;CCDC178;KRTAP10-2;NAA11;IRGC;MAPK15;SBK2;SBK1;SPATA32;NPHS1;NPHS2;FAM131C;QRICH2;PMFBP1;ASB5;RBM46;CCDC173;RBM44;ROPN1B;EHF;CLPB;OR11H4;TMEM200C;RAX;ABCA12;DCAF1;USP17L7;TEPP;MS4A14;ROPN1L;GNAT1;OR11H7;GPR179;ZNF165;CUBN;CHIA;ZNF705G;ZNF705D;ZNF705A;CLPSL1;HOXB3;PPP3R2;PLCG2;HOXC4;PRR26;HOXC6;DNAH12;DNAH10;ACE;DNAH17;RNASE10;DNAH14;TMEM190;RNASE13;SOX30;ACR;FAM160A1;SLC6A9;GPR182;GALNTL5;HOXD3;GALNTL6;CPEB3;PRR36;SPEF1;FMN1;SLC6A2;SERPINA5;MYOM3;TRIM3;GPR137;RNF151;GPR139;CEMP1;RSPO4;GPR135;ZC3H10;TIGD4;CNTD2;FCRL4;PAX4;HSFX2;PAX3;HSFX1;PAX2;PAX1;TMEM179;PAX9;ITPKA;IVL;NPSR1;CCL14;FAM71F1;OCA2;HSFY2;MS4A6E;HSFY1;FAM71F2;CHRND;PRSS50;OR2AG2;PATE3;ANKRD53;ALKAL2;GPR156;GCNT7;GPR158;RNF133;AOC2;HSPA1L;OR1L8;ANKRD66;PRSS37;NMNAT2;USP17L2;C6ORF163;FAM71E1;POU4F2;FAM71E2;RNF148;MORN5;AGBL3;AGBL2;ZNF578;CCL27;BRDT;CHRM2;ZNF572;ATP8A2;GUCA1A;GUCA1C;BEST3;ANKRD31;MAEL;RPTN;STK32C;TECTA;LHCGR;SYPL2;ENKUR;DISP3;C1ORF116;GAPDHS;ADAM7;IQCA1;ABHD1;CT45A5;VTCN1;AK8;PHF21B;NEUROD4;TCP10L2;UGT3A1;NDP;SLC15A5;PPIAL4G;IMPG1;ZNF541;SLC37A1;ZG16B;ADAP1;RLN3;TDRD10;SPERT;TUBA8;SERINC4;ALK;BNC1;SYCP1;PTPN20;DUSP18;DUSP15;DNALI1;S100A7A;SGCA;HYDIN;CNGA4;COL25A1;GPX5;POM121L2;DUSP21;BAGE2;CNGB3;ZNF513;SPEM1;PKHD1L1;DRICH1;RNF32;NLGN1;CDNF;SEMA3G;KIAA1211;NDNF;C1ORF94;CLEC3B;MROH5;MGAT5B;SCGB2B2;MROH9;MROH7;TNNI3;RCVRN;SKOR2;ANKRD30B;KCNIP2;ANKRD30A;IRX6;SPAG6;SPAG4;ENOX1;KLF5;SH3D21;TNP2;CBLN1;TP53TG3B;TP53TG3C;TP53TG3D;HPSE2;TTLL10;ACSM1;PKD2L1;ZNF608;DPF3;VCX3B;UTS2R;IQCF3;VCX3A;SLC6A17;SLC6A16;SLC6A13;PSG3;IQCF1;OVOL1;IQCF2;ZPBP;PSG8;ANTXRL;PSG6;TTLL11;KPRP;PDE1C;KLK1;PDE1A;KLK5;KLK4;KLK3;KLK2;KLK8;SMIM6;IGSF9;KLK6;OTOG;NAALAD2;MAP6;OTOF;WFDC13;CDSN;SIAH3;SIGLEC12;GDF2;NMBR;GKAP1;DMRTC2;ANP32D;RYR1;CLIC5;RYR2;RDH8;SERP2;PP2D1;CAMKV;KRT26;KRT25;ANKRD7;PACRG;INSRR;LRRIQ1;KRT34;KRT38;FAM181A;SPAM1;AKAP4;AKAP3;LYZL4;LYZL6;NCR3LG1;ADAD1;EBLN1;DNAJC5G;CTNNA3;LY6G6C;CTNNA2;ANKMY1;DMRT1;DNAJC5B;KRT13;DMRT3;USP17L11;TPPP3;TPPP2;FAM183A;KRT15;NEUROG1;TJP3;SIRPD;CIB2;ESPN;RDM1;ARHGAP40;FAM186B;FAM186A;MEIOC;MEIOB;MALRD1;KRT71;MYH15;KRT77;PRSS58;PRSS55;KRT75;PRSS56;KRT74;KRT73;PRSS54;KRT72;PHOSPHO1;LMX1A;RGS9BP;TMEM139;SELENOV;AIPL1;HDGFL1;HPCA;SEL1L2;CPLX2;PSORS1C1;MARCH11;MARCH10;ASIC4;SOHLH2;USP50;LRRIQ4;ASIC2;PDZD9;RSPH10B2;OPN4;WSCD2;PTCH2;TDRD9;AZIN2;TDRD5;OPN5;ARHGAP33;TDRD1;FAM187A;PLCXD3;FEV;FAM187B;COL20A1;OR2A4;PRAC1;CRISP2;DOCK3;PRAC2;LRRC74A;HSPB6;HSPB7;HIST1H1T;LMOD2;PLCZ1;PDE4A;TAS2R1;MRGPRX3;AQP12B;AQP12A;USP44;LMNTD1;OR2H1;LMNTD2;C9ORF24;KLF17;AGAP5;KCNA10;HCN4;CD163L1;PALM3;OPRL1;MOSPD3;KRT86;KRT85;KRT84;KRT83;DLL4;IGFBPL1;SLC22A18AS;NT5DC4;GTSF1L;RGS22;LEKR1;PCDHGC4;TSPEAR;MEIS3;TSHR;DPRX;CENPS-CORT;CMTM2
NEURONAL EPITHELIUM	1576/2316	0.9999904972663155	0.9999904972728791	0	0	0.7208712799993454	6.850280342882399E-6	NUP107;TEX49;KIAA1586;DPYSL5;FAM110D;NDST4;AKT3;FAM110B;BBX;SUPT20H;CACNA2D1;MTHFD1;CDCA2;CDCA7;BAZ2B;ZNF26;ADAMTS16;RNF217;RDH16;BTBD17;NR2F1;TEX35;CYP4F8;PBX1;AIF1L;FAM111B;RNF222;SULT1B1;VANGL2;STRC;PKIA;FOXL2NB;AGO2;SFXN1;FAT3;NANOG;FXYD6;FAT4;SFXN2;DZIP3;SFTA3;ZNF493;GTF2H2C;ZNF492;ARHGAP5;SHH;NHSL1;DLGAP1;DLGAP5;ZNF486;SULT1C4;ZNF483;GSTO2;ZNF480;SLC39A10;C12ORF50;TEX15;BAZ1B;PGM2L1;CDC20B;C12ORF45;SLC7A9;PXDN;L2HGDH;PAFAH1B3;CACUL1;CRB1;ZNF471;ATL1;FAXC;ZNF66;KCNA7;FAM117B;CENPC;SNX27;SULT1E1;JAM2;JAM3;RIC3;MBD5;SLF1;CENPW;ZNF460;KCNB1;ADAM32;WTIP;CENPE;CENPI;TAOK1;CENPK;CENPN;PKN2;SIGLEC8;MIXL1;FRYL;FRK;CDKN3;ADGRL3;ZNF451;GMNN;GOLIM4;PLOD2;MSI1;MSI2;NUDT11;NUDT10;POTEH;ZNF445;FADS1;POTEC;ZNF441;CDKL5;FBXO15;TBR1;CDC25C;PIAS2;DMTF1;LGSN;ZNF433;CDKL1;ZNF431;ZNF430;FTO;KMT2E;GRIA1;SHC4;GRIA2;DLX1;KCNE1;KHDRBS2;KMT2A;KCNE4;DLX5;DLX6;BOD1L1;FBXO48;NREP;SPATA5;SPATA6;CCDC144A;NPAS3;ARL17B;HNRNPDL;ZNF429;ZNF426;ZNF423;GRIA3;ZKSCAN1;GRIA4;SLC14A2;TNFRSF9;FBXO36;CORO2B;NDC80;LRCH2;SP8;TRIM72;TRIM73;ONECUT3;PTEN;BICD1;TSPAN10;UNC80;KIAA1549;BOC;ITGB8;UGT2A1;CEP290;ZNF883;CERS5;ADGRV1;PIANP;ITGA2;CEP295;TNFRSF19;ATRX;VPS13B;MSL1;MMS22L;NEMF;MYO3B;MYO3A;LCOR;TRIM59;BCAT1;PRKAA2;ROCK2;UHRF1;MLLT3;EHBP1;SRR;NNAT;BSND;IGF2BP1;E2F2;IGF2BP3;IGF2BP2;E2F5;EIF4E;E2F7;TRIM45;HNRNPA0;POLR2J3;SEPT11;KCNJ6;MYO10;PCDH7;KIAA1549L;SYT14;KIAA0232;TRIM36;ZNF850;NPFFR1;CPNE4;LDLRAD3;LCTL;HYKK;OPHN1;PEG10;PPAT;FBXO5;PTGFRN;THSD7A;ARL10;KCTD19;KCNK10;OMD;ADGRA3;TMEM170A;GAREM2;CFDP1;CCDC80;CRISPLD1;ADGRB3;TRIM13;KCNQ3;FAM76A;RIN2;CCDC82;ADCYAP1R1;KALRN;MED12L;NKAIN1;BRIP1;NKAIN4;NKAIN3;SEC14L6;XRRA1;TBC1D8B;SLC10A4;RANBP17;SMARCA1;PTK2;FBXL2;FBXL7;GRIK3;WFDC1;OTUD7B;MTRNR2L7;MTRNR2L1;DMBX1;KCNT2;MIS18BP1;MUC15;MCF2L2;PCYT1B;NBPF10;NBPF14;KIF6;NBPF15;CTTNBP2NL;TOX3;KIN;ANKFN1;ARHGEF9;GAN;CNKSR3;YAP1;ZFP14;HSD17B2;PGGT1B;SHOX;CAP2;GABBR2;SORT1;GAD1;PCDHB11;TTC6;KLHL7;TTC3;CACHD1;TACC2;KIAA1958;DENND5B;ZFAND6;PRDM5;UBE3A;CELSR2;NCMAP;TBC1D32;PPIP5K2;ZNF84;TEKT2;GEN1;MORC4;ZGRF1;SLX4IP;ACOT11;TTC7B;ZNF98;CDKAL1;ZNF99;POU3F2;POU3F3;POU3F4;ZNF93;WDFY3;SPINK9;LYG2;BHLHB9;HTRA4;CACNA1A;KCNV1;H2BFM;ADGRG1;SNTG1;FGF23;CNTLN;TCAF2;TCAF1;NUP155;OTUD6A;SYT6;UEVLD;TMEM232;GNAO1;UBE2W;IFT22;TMEM236;TMEM237;UBE2T;RSPH14;AMOTL1;FGF13;SDK2;DNAL1;HP1BP3;TTC28;ADAL;ZIC2;GRM6;ZIC3;RB1CC1;ZIC1;DACT3;SPATA31C1;TGIF1;DCAKD;SHROOM3;NAV1;ETV1;ETV5;DYNAP;EPN2;ADGRF1;TMEM213;NAV3;SETBP1;DPPA3;CLRN1;CASC10;RAP1GDS1;SLC3A1;PKD1L2;ASAP2;ADD2;POLD3;GNG3;GNG4;CLVS2;TMEM209;SLIT2;ATF7IP;EYA3;EYA4;ZIC4;ZIC5;REST;ANKLE1;WIPF3;GPATCH2;PHAX;SMC5;ANKRD20A1;ANKRD20A2;SMC2;EPS8;ZSCAN30;CEP95;CEP97;NCKAP5;PRKCA;BCAN;DEPDC1B;ZC2HC1A;DAAM1;PARD3;MAP1A;ERVW-1;PRKD1;ASTN2;FREM2;ASTN1;TPH2;PRKDC;PHYHIPL;PRDM14;RPS4Y1;NUGGC;WDR66;LDHC;GJC1;ADH4;BLOC1S6;FLRT2;FLRT3;PRDM16;PCDHA4;HLA-DQA1;CEP78;PLK4;BARD1;LRRC37A2;ZNF382;XKR9;ZNF37A;PCDHB1;CEP89;XKR5;GABRB3;CEP57;SETD5;SETD2;NANOGNB;STON2;C1QTNF9;PHF6;ZNF280D;TCTN2;ADAMTSL3;TCTN1;PBK;TEAD1;DENND2C;DENND2A;TERF1;WDR35;ZEB2;TUBB2B;TUBB2A;ZEB1;AEBP2;TMSB15A;TMSB15B;MTF2;GAS1;ANGPTL1;PLIN5;RNMT;NR1I3;ASCL1;FAM129C;NSD3;FGD4;UBN2;NSD2;SLC17A6;ZNF347;CKB;ZIM2;WDR17;BCHE;CSNK1A1;WDR19;GATC;SNCAIP;HIPK2;NFIB;SMOC1;CEP41;SCRG1;ZNF334;ZNF333;RAB3B;POGLUT1;TNC;CLU;LCLAT1;PPP1CB;CYSLTR1;HMGN5;CYSLTR2;IPO9;SALL1;SALL2;SALL3;CFL2;SALL4;HMGN3;USP7;SERF1B;CEP135;RALGAPA1;USP3;SKIDA1;MAGI3;THOC1;VRK1;FRMD4A;FRMD4B;ILF2;LEMD1;PYGO1;RAB30;PHIP;FKBP3;ZNF793;HMMR;KRBOX1;SRGAP3;SRGAP2;SRGAP1;ZNF300;ZNF781;CEP112;CCDC18;COA1;FANCM;CCDC14;TMEM132B;CCDC15;FANCB;RAX2;BCL9;IRAK1BP1;DAB1;NSG2;LHX2;REEP3;CPE;COPS8;MAP3K13;ZNF774;LHX9;C8ORF34;ZC3H4;MCM8;UFSP2;TRO;ADAMTS4;ADAMTS3;PHACTR3;CEP170;ADAMTS9;PAAF1;ADAMTS6;NPIPA5;PHACTR4;CCDC38;RFC3;PLEKHG1;HMGCS1;CCDC34;APOA2;CATSPERB;POLR1A;MCM4;NSRP1;LCORL;CRK;PLEKHH2;CRX;TULP4;CYP3A5;HDAC9;BPHL;STOX2;HAUS8;CCDC77;DNAJB7;STOX1;UGT1A7;NLGN4Y;TUB;NLGN4X;ASCC1;CEP152;CYP51A1;TNRC6C;MAB21L3;ZNF738;ASXL3;PI15;CEP162;CCDC66;NECTIN4;PPIL4;ZNF730;TNRC6B;VEZT;TCERG1;ZMYND8;HS6ST2;TIAL1;RPS6KA5;PDK1;DYNC2H1;SRRM4;ARRDC3;ESCO2;CPT1C;TIAM2;NEIL3;ZNF835;DNA2;MACF1;STXBP4;RPAP2;ZNF827;TP53BP1;SLC35E3;PUM1;PUM2;SMU1;TPX2;KLHDC8A;VNN3;ZNF814;MAGED4;SLC44A5;TOP2A;RPAIN;ROBO2;HIP1;TENM4;C2CD3;FAM45A;SLC35F1;RSF1;ROBO1;SIPA1L1;SLC22A16;GSG1;DNER;FEZF1;RAB8B;IZUMO2;ZYG11B;PARP2;MTSS1;ZDHHC15;SLC22A25;CNEP1R1;SDCCAG8;AMER2;ICA1L;RGPD6;RGPD5;NOL4;TCEAL7;AMN1;KIAA1841;FAM47E;METTL8;KANSL1L;PURG;GINS1;LSAMP;LHFPL5;SORBS1;VAX1;ATAT1;KBTBD6;LHFPL6;F2RL3;RASEF;CWC27;HELB;MAGED4B;GOLGA6L9;SACS;SZT2;GAS2L3;ALG14;LIFR;ACYP1;ALG11;ATP1B2;SHISA2;SHISA9;PACRGL;MYCN;FANCD2;TIMELESS;AMPH;TRAPPC3L;CHRNA7;EFNA5;EFNB2;SCUBE3;NLRP8;SCUBE1;ZMAT1;TCTEX1D2;CLSPN;LONRF2;BPTF;SPECC1;POU2F1;CPSF2;CBX1;CLEC17A;EIF2S1;POU2F3;LRP1B;DIAPH3;BRWD1;BMPR1B;TMEM35A;COLGALT2;MEGF10;NR2E1;IRF2BPL;RBM4;FAM166A;SEPT7;LRRTM3;PPP2R5E;LRRTM4;TRPS1;DBT;LRRTM2;CASP2;TMPRSS11B;DCC;SPATS2;SEPT3;IQCK;CFAP221;DDAH1;IGDCC4;THRAP3;PEAK1;CDH10;ZPBP2;IGDCC3;CDH12;DCX;COLEC11;NRXN1;NRXN3;ATP1A2;CFAP206;OR8S1;TOGARAM2;HES1;BUB1;S100PBP;VAT1L;ZNF286A;SLC4A8;PDE10A;PPP2R2B;PAXBP1;RBMX;LPIN3;FSIP2;PGAP1;NEXMIF;C4BPB;TMEM97;LSM12;AS3MT;LIPG;WDHD1;HES6;RBFOX2;ZNF284;CSNK2A2;RFX2;RFX3;DNTTIP2;EML1;FAM133B;EML6;ZFYVE16;RFX4;TMEM78;RUFY3;RUFY2;TTYH1;AGAP1;SLCO5A1;NYAP2;SLC5A3;IQGAP3;NCAPH;PCNX4;UGT8;FAM221A;MYO6;CFAP69;GLYATL1;CADM1;CADM2;ABCA9;NETO2;GRIN2B;PCDHGA10;TMEM98;CYB5RL;DCHS1;HAMP;ZBTB8B;ZNF250;NCAN;GPR22;EFCAB3;EFCAB5;EFCAB6;TMEM47;HEY1;EFCAB2;B3GALT1;FGFBP3;DFFA;ELOVL2;LRRC49;TMEM40;LRRC40;ELOVL6;TMC2;POU5F2;GPRC5B;LRRC7;RILPL1;CKS2;SLC29A4;PMP2;ZNF233;ZNF518B;COL11A1;LRRC17;LRRC10;TMEM67;TMEM68;C11ORF49;DMD;CSMD3;CSMD2;ZNF224;SRSF11;SRSF12;SLC16A1;AADAT;USP9Y;GSX2;TTLL7;ZNF695;CCNT1;FAM13C;GPR63;ZBTB20;RORB;MYLK3;FAM228B;ATCAY;SESN3;KPNA6;SLC16A9;KPNA5;SLC16A2;SH2D6;ZNF680;STON1-GTF2A1L;FOXP2;FAM227A;SLC9A4;FRMD5;LIX1;HAT1;ZNF677;KIAA0408;ZNF674;LRRC57;BEAN1;ARL3;GPR83;STK31;NPAT;SBNO1;CNTNAP3B;ZNF667;LRRC4C;EVI5;ZNF662;ZBTB18;LRRC69;TIA1;SRD5A1;ZBTB10;FAM229B;BCDIN3D;FOXN4;DCDC1;AICDA;QKI;PTPRD;GGCX;SLCO1A2;MDM2;MDM4;GDPGP1;ARHGAP11A;CNTNAP2;ARHGAP11B;DRAXIN;SCHIP1;CELF2;CDCA7L;LECT2;CELF5;MCM10;NADK2;ERC2;SLFN12L;EMX1;EMX2;PEG3;VEZF1;PARD3B;ZNF638;IL1RAPL1;DSG3;BDP1;ST6GALNAC5;RNFT2;ZBTB43;LRP4;PPM1E;LRP6;CECR2;KIAA1328;PTPRZ1;SLITRK2;ZNF626;BEND3;ZNF624;LRRC8A;PCBD2;ZNF621;ATP9B;ZNF620;MCOLN3;MGA;MBOAT2;LYSMD1;TPD52L1;CTCFL;ZNF618;PRC1;NOVA2;PTPN4;PTPN3;PPP5D1;RGSL1;CCAR1;SRGAP2C;AADACL3;ZNF726;SRGAP2B;SCN1A;EPHA5;EPHA4;SLC34A2;EPHA7;ST6GAL2;NSMCE2;ANK2;ANK3;DHX40;MDS2;SPATA17;SFRP2;ZNF716;ZNF714;ZNF713;PPP1R42;TAGLN3;ALPK1;PLEKHD1;PCDH10;FOXG1;PIK3R3;PCDH19;PCDH17;PRH1;PGBD1;PGBD2;ZNF704;DHX36;MIER1;TSPAN5;ST8SIA5;SCN3B;N4BP2;OR7D2;RIMKLB;WWTR1;LRRN3;ST8SIA1;ST8SIA2;XRCC2;EAF1;DCLK2;PNMA8A;DCLK1;RPE65;ACER1;ANLN;WNK3;COL9A1;ID4;LRRN1;GLIPR1L2;SUV39H2;CCDC122;PPP1R17;CCDC125;KIF14;KIF11;PTPRK;N4BP2L2;SPTLC3;ENC1;HYAL4;KIF1B;KIF1A;NCOA6;NBPF9;SORCS1;KIF23;RGMB;RGMA;IMMP1L;MN1;G2E3;KIF2C;GLCCI1;ZNF780A;AKR1D1;CPN2;EXOSC6;FAM172A;PLEKHG4B;CREG2;GPC3;HEATR4;HEATR6;PAK3;GPC6;AASDHPPT;PAK5;LNPK;RFTN2;PLEKHA5;PLEKHA3;DPY19L2;DPY19L3;NEDD4;FAM171B;SPC24;SPC25;FHOD3;CCDC167;DCLRE1C;CCDC169;CYP46A1;KIF5C;FRRS1L;KIF5A;EPPIN;ARHGEF40;ARID2;SBF2;RGS6;PPFIA2;CCDC160;HFM1;G6PC;HBE1;SLC30A4;RPGRIP1L;MID1;TANC2;TERB2;DOK5;MASP1;FAM92A;CCDC150;GCM1;NDRG4;RTN1;ARHGEF26;CCDC148;SLC1A2;TOR1AIP2;SLC1A3;PDS5B;ENHO;CCNB2;CCNB1;HCAR1;KIF3B;FUT9;NPHP1;TAC4;NXPH1;BRINP3;WNT3;GGT6;SPATA6L;CCDC138;KLHL28;HMGA2;KLHL23;ZFHX4;BMP7;ANKHD1;GULP1;APPBP2;PHF14;DDX3Y;PRR4;RBM25;CHD9;CHD7;ACSM2A;SOBP;CHD1;ACSM2B;ZNF385D;PLA2G4D;DDX52;CIP2A;SSTR2;PJA2;PSRC1;CCDC191;CFAP54;CREB5;TMEM45A;HEPN1;LAMA1;LAMA4;HMGCR;CLN5;PRTG;EFS;BMS1;CCDC181;CCDC184;MDH1B;CCDC177;S100B;SOD2;ACVR2B;ACVR2A;U2SURP;SBK1;CFAP36;ASB4;CLUAP1;ASB3;CCDC171;GLDC;MYT1L;TMEM200C;STMN2;ABAT;STMN4;FNBP1L;SOX21;STMN1;PLCE1;MS4A10;ANKS1B;UNC13C;SOX11;SOX12;SYTL2;IFT81;SARNP;TYRO3;NHLRC2;ALG10B;PRR11;NEDD4L;SLAIN1;SKA3;C9ORF72;SKA1;SKA2;PRDX2;NKX2-1;NXNL2;FZD3;DNAH11;RDX;UPF3B;FZD8;UPF3A;CDC7;ST18;GPR137C;CPEB1;CYP1A2;GALNTL5;REL;PLCH1;ZNF135;TCF23;HIF3A;FMN2;SLC6A1;GLI3;GLI2;RNF157;TRIM9;CSRP2;ING3;CHL1;RNF152;ZNF124;FCRL2;ZNF121;FCRL5;TET1;FAM234B;TAL2;KIAA1257;ZNF117;RGR;RNF165;PHLPP1;PLPPR1;FIGN;MIPOL1;BCLAF1;PATE4;CHN1;ZNF107;GPR155;GPR158;BRD4;CCL22;OR1L6;GPR4;ABI2;VEPH1;SEMA5A;SEMA5B;ZNF570;ANKRD36;DGKB;CTNND2;CHRM5;RTKN2;FAM107A;BEST3;CDH7;CDH6;CDH4;DACH1;CDH2;IYD;ZNF568;PHLDA1;ZFP37;LZTS1;ZNF561;ANKRD36C;SEMA6D;ANKRD45;GTF2F2;INIP;MOB3B;ENKUR;MELK;CACNB4;TEX9;ZFP42;ANKRD40;ZNF556;ZNF555;NOTCH3;TNKS;ILDR2;GPATCH2L;GLB1L3;PHF21B;RAD51AP1;BAG4;NEUROD4;NEUROD6;NDN;ANKRD10;NDP;ZNF543;SKIL;ANKRD26;TECRL;CYP4F11;MARCH6;MOB1B;CNOT7;CNOT2;RNF182;CDK1;SPIRE1;XAF1;CNOT9;DPP10;SFT2D3;SYCP1;GADL1;ZFP82;SGCE;INSL6;SGCB;PSD3;HYDIN;CNGA3;ZNF521;DNMT3A;PTBP2;DMRTA2;ASPM;ZNF519;ZNF516;EFHC1;CNGB3;SFT2D2;ASPA;CNGB1;NLGN3;NLGN1;NLGN2;SEMA3A;JAKMIP2;CLEC3A;CACNG8;WASF3;CACNG4;SMARCE1;SPAG9;KCNJ10;SPAG5;KCNJ14;DDHD1;PTPN13;CDC42BPA;PTPN14;KLF8;RAD52;MGAT4C;ESF1;OR11A1;CDO1;MMACHC;SLC24A5;SPARC;DIXDC1;SOGA3;ANTXR1;SOX2;SOX3;ZNF608;EDNRB;SOX1;ZNF605;SOX9;SOX6;EYS;SOX4;CDON;SOX5;IQCF3;SLC6A15;BROX;CMC2;CEP57L1;AKAP9;CRYZL1;COL8A1;WDPCP;ZFPM2;ALDH7A1;WFDC11;BEX1;INTU;PDE1A;ARX;TMTC3;STC1;TMTC4;NHLH2;SGPL1;INPP5F;MARC1;MAP6;HIST1H3B;HIST1H3C;GPM6B;MAP9;CDR1;PINLYP;BCL11B;BCL11A;SIAH3;INSR;KNOP1;IGFL2;PARP15;ZWINT;OCLN;CYP27C1;IGFL4;AKR1B15;TMCC1;KLLN;HILPDA;RYR3;UCHL1;EPB41L4A;CAMKV;CC2D2A;RSPRY1;TSC22D2;NOG;LRRIQ1;MSANTD3-TMEFF1;IL17RD;AP3B2;RAD51C;MPPED1;MPPED2;RHOJ;FAM181B;FAM181A;MAPT;DCP2;RAD54B;PTCHD1;FAM184A;NPY;ASZ1;CTNNA1;CTNNA2;ARNT2;GDF11;SCD5;DMRT3;PUS7L;TJP1;NEUROG2;ARID4A;BASP1;POGZ;NUSAP1;MEIOC;KNTC1;CA14;KCTD1;KCTD6;SGO1;SGO2;COL4A6;COL4A5;SCG3;PDE9A;CTTNBP2;BTF3L4;DNAJC24;LTBP1;ZFP36L1;STK3;ARHGAP21;SCIN;OTX2;OTX1;PDZD7;MARK1;ACBD7;SMAD2;WSCD1;PSPN;SMAD9;ARHGAP28;DNAJC18;ARHGAP32;LIN28B;DLG1;DLG2;KIF18B;KLRD1;USP31;DOCK7;LRRC74B;USP34;ELAVL4;ELAVL2;HTN1;CKS1B;ELAVL3;HTN3;SENP7;TMEM105;CA5A;KYNU;HIST1H1E;HIST1H1A;HIST1H1B;TAS2R4;USP47;PTGIR;USP49;PCDHGA1;CKAP2;CTPS2;ABCC9;OPRM1;CKAP5;ARID1B;PALLD;LUC7L3;PXYLP1;MNS1;PRTFDC1;MCPH1;CAMK2D;ZNF195;NXN;RGS16;TM2D3;DLL3;PRRG3;ERBB4;LRIG1;NCAM1;NCAM2;CLASP1;CLASP2;PTCD3;LGI1;NEGR1;B3GAT2;USP22;B3GAT1;CADPS;GDAP1;DLK1;TICRR;FMNL2;XPNPEP3;SSBP2
BASAL CELL	1566/2316	0.9999904972726742	0.9999904972728791	0	0	0.7046328845862956	6.695965982039018E-6	PGLYRP3;PWWP2B;SPINT2;F11R;TSKU;KIAA1107;ZC3H12C;NDST1;HTR7;LURAP1L;CAPNS2;FAM110C;ZC3H12A;CKMT1B;SMCO2;VSTM5;KRTDAP;UNC5B;DHDH;PHKA1;BHLHA15;ISL1;ACE2;SPINT1;CTAGE4;CTAGE8;FLG;NLRX1;GATA6;PLA2G3;LYPD3;LYPD6;RDH12;NPBWR1;RNF217;SFN;JAG2;SDR42E1;JUP;NEBL;TIPARP;BTBD16;IL31RA;LARP6;NR2F6;RNF223;RNF225;FXYD3;FASN;FAT2;STRN;SFTA3;ANXA8L1;ARHGAP8;EVPLL;TFCP2L1;PEAR1;SHB;OSBPL10;MECOM;MMP28;OR52B4;ZNF488;DUSP4;CHST9;METRN;SPHK1;WNT9A;DUSP9;MMP10;DUSP7;SLC7A5;MMP13;PLSCR2;CHST1;NUP62CL;RAPGEF3;CHST3;TRUB1;ADAM21;SNX33;ABCB11;SLC7A1;NEURL1B;SULT1E1;AGR2;AGR3;BIK;CKMT1A;COL22A1;WNT7B;MBD2;DAB2IP;BBOX1;WNT7A;SNX24;ZNF77;TTC30B;ETNK2;TTC30A;CCDC3;LGR6;ZNF454;CRB3;KCNG1;LY6K;FBXO28;NAB2;IL1RAP;OLFML2A;ALDH1L2;HHAT;SLK;CYSRT1;MYBPHL;SYBU;NUDT12;IFNA13;FBXO16;FST;NCCRP1;TC2N;SDCBP2;LENEP;MSH4;LY6D;PKP2;PKP1;PKP4;ZNF436;AJUBA;COL17A1;CD274;KCNE2;DLX3;SHC1;SLC9A3R2;KIAA1522;SMYD2;CORO2A;FAM205C;FAM205A;BFSP1;SP6;SP8;BCAR3;MIPEP;ITGB1;ELFN2;MSLN;NKPD1;SPR;ACP4;SPX;ITGB6;BOK;MSMB;CERS3;ITGA3;ITGA2;MUC5AC;ARL4D;SPACA4;TNFRSF21;PRKAA2;SRC;ATP10D;ARL13A;TRIM47;PCDH1;E2F7;ZNF860;SEPT10;KCNJ5;PCDH7;STYK1;SUGCT;MYO1D;MYO1E;TSPAN15;MYO1C;SCGB1A1;NAGS;TRIM31;TRIM32;BCAR1;MT1X;ICAM5;IKZF2;LGALS3;MT2A;TRIM29;TRIM25;PTGFRN;ATP6V1E2;LGALS7;TBC1D22B;MFSD2A;ARL14;CCDC78;MOGS;CYP39A1;BTC;TRIM17;PNLDC1;KCNQ1;KCTD14;KCTD11;KCNQ5;TRIM16;RIN1;TRIB1;KCTD15;MT1E;GRB7;ZNF324B;TMEM63B;SDC4;RRAD;LPAR1;LPAR3;ZBTB5;SEC14L2;RRAS;B4GALNT3;B4GALNT4;SMIM10L2A;SLC10A5;SLC10A6;SLC10A7;OSGIN1;IL36G;IFFO2;FER1L6;EXT1;ZBTB9;LPAR5;MYO5C;GNRH2;GNRH1;ECHDC3;TP73;SPAG17;WFDC6;IL20;WFDC5;WFDC2;SH3RF1;MUC15;CAMP;IL11;SREBF1;MST1;PRPF40B;RNF144B;CNKSR1;IL1A;DEPDC7;KCNU1;GAL;ARHGEF4;TLCD1;YAP1;HSD17B3;PRICKLE3;CAPG;HSD17B8;RIBC1;VEGFC;TTC9;SH3RF2;KITLG;EPGN;KCNS3;TCEA3;IL18R1;NEK11;LOXL4;CELSR1;CELSR2;ETS2;TGM1;GRIP1;PLAU;FAM3D;TEKT4;TGM5;TGM4;TGM3;RAG1;CARD10;IL4R;SPINK7;TMEM253;SCNN1G;GPRIN2;ADAM15;LYG1;PRR15L;SCNN1B;EHBP1L1;ANKS6;CARD18;RPP25;TBC1D29;PPIC;DAPP1;INAVA;SYCE3;RAI1;ADGRG1;TMEM246;PRR5-ARHGAP8;TMEM249;IL36RN;VILL;RHPN2;FAM71A;TBC1D16;MUC16;CAV2;CAV1;SYT8;SYT7;GNAL;TMEM238;CNTN3;AMOTL1;MELTF;SDK2;MUC21;FGF11;DYRK3;DMKN;DACT2;ARFGEF3;OR1F1;SHROOM2;SHROOM3;NAV2;ETV4;EPN3;ADGRF1;ELF3;ELF4;ADGRF4;CUEDC1;SHANK2;ATP6V1B1;PLEC;OTUB2;REP15;DNAH5;ASAP2;IL1RL1;IL1RL2;NWD2;OXCT2;ZPLD1;EYA2;TMED7-TICAM2;EYA4;CCK;HS3ST6;MUC5B;HS3ST2;FAM155B;ACKR3;CD9;CDA;PI4K2B;CNTF;DQX1;CWH43;SLC4A3;FGFRL1;WDR88;NYNRIN;ALCAM;EVA1A;GJA3;EVA1C;HOMER3;PXDC1;PRSS3;DNAAF3;SCRIB;CEL;BCAM;ADCY9;ZSCAN20;PARD3;ZSCAN23;CFH;WDR63;ADH6;XKRX;FLRT3;ALX3;PLAC1;PLEK2;NDFIP2;AFAP1L2;AFAP1L1;HOMER1;PLK2;CGN;ELL2;ELL3;FOSL2;NFATC4;GJB2;GJB4;GJB3;TCN1;GJB6;GJB5;FNDC11;SNAI2;BTG4;CDKN1A;RARG;STON2;PHEX;AIFM3;ADAMTSL5;GAST;PLEKHN1;TEAD1;TIMP4;CEP55;TEAD3;WDR38;TEAD4;DENND2C;GRAMD2A;KIAA1024;RARB;ANGPTL4;GAS6;ASCL5;NDUFA4L2;ADCY3;SGMS2;FAM129B;RASSF10;EPCAM;LDLR;NOXRED1;COLCA2;G0S2;DHRS3;SMOC2;DHRS9;ADM5;CLCF1;ADM2;CPSF4L;CSF3;TNC;HID1;RAB41;LAMP3;PLS3;SLC39A2;IL13RA2;LARGE2;PCDHAC2;PCDHAC1;PLS1;IPMK;PGF;LEMD1;TOM1L1;EDAR;MTNR1A;LTB4R2;RAB38;FKBP9;ZNF311;IPPK;RTN4R;KRBOX1;PLXNA2;CLCA2;PLXNA1;PI3;CLCA4;CCDC17;TMEM132A;FAM217A;SLC4A11;FANCE;LRFN4;PIP;CPD;PLXNB3;PLXNB2;SLC26A7;CSPG4;PLXNB1;LHX5;ZNF777;DRC1;SLC26A6;OSCP1;TCP10L;PLEKHF1;PIK3C2G;UFSP1;CYR61;THBD;ADAMTS1;PLEKHG3;SLC13A3;TRPC6;PLEKHG5;FAAH2;C1QL3;FOXD4L5;ACTBL2;TST;CCDC74B;CCDC74A;MTFR1;FOXD4L1;ZNF750;CATSPER3;CEBPB;FRRS1;CEBPD;CCDC68;CATSPER4;TULP2;THSD1;THSD4;ABLIM3;RAB25;P2RY2;P2RY1;UGT1A4;ALOXE3;UGT1A8;UGT1A7;UGT1A6;NLGN4Y;FRAS1;TLL1;ZNF732;NECTIN4;CCDC60;NECTIN1;RSC1A1;IL1RN;CALML6;PARS2;HDAC11;CBLC;CALML3;AQP3;HS6ST2;NIPAL4;RPS6KA4;NIPAL1;RPS6KA1;SYNPO;DYNC2H1;SRRM5;KRT4;KRT3;ARRDC1;KRT8;KRT7;YOD1;KRT5;P3H3;KRT9;THEG;AZGP1;HMSD;HSBP1L1;SIK1;TMEM185B;CASZ1;LHB;SLC35D2;TWIST2;PPL;CBARP;KRT33B;ATP6V0A4;SPRR2A;SPRR2D;SPTBN2;TMEM184A;PYCR1;RAET1E;RAET1G;CYP2S1;RAET1L;TENM2;SLC44A3;SLC44A4;IFNA1;CITED4;SLC22A13;SLC22A14;CLDN20;SLC22A15;ZNF805;SH3PXD2B;CLDN23;EDN1;IZUMO4;EDN2;ZDHHC11;CYP7B1;SLC22A23;CDCP1;CLDN14;CLDN12;VWA2;CLDN16;RAB7B;ACTRT3;VGLL1;MATN3;AVPI1;CSTA;GUCY2D;PTGER1;ADH1A;AMIGO2;ZDHHC23;DCST1;NOL3;CST6;RGPD3;DCST2;LIMA1;NT5E;MTHFD1L;SPTSSB;GABRE;DUOX2;GABRP;MPP3;SLC31A2;PLAC8L1;GRHL1;OTOP3;GRHL2;MPP7;PDP1;CT62;CLDN34;SAA1;SAA2;ITPRIP;KDM1B;HOXA13;FAM81A;HRASLS2;LMO7;ALG10;MYCL;CHMP4C;HIST1H2BH;NUPR1;LPA;EFNA4;NOP9;EFNB2;FAM83H;EFNB1;FAM83G;FAM83F;TCTEX1D4;CDH24;CDH26;GAS2L2;FAM83C;FAM83B;FAM83A;CYP2J2;RHBDD1;EFNA1;EFNA3;TRPV6;TRPV4;TLX1;FGFR3;LRP11;KLHDC9;AVEN;GPSM2;SOWAHB;SOWAHC;CGB7;SIX1;CGB3;OPLAH;CGB1;NR2E3;HK2;FAM166B;SPRED2;MFSD6;SIX4;SIX5;FAM86B2;SIX2;TMPRSS11A;RHBDF1;C2ORF54;PROSER2;MYEOV;LSR;TMPRSS11E;IQCH;ALDH1A3;FAM84A;AMTN;CDH13;KDM7A;FAM84B;PERM1;FAM169A;THBS1;GNA15;MUC1;ERICH2;SNCG;HES1;LURAP1;HES2;MUC4;KDM4D;TMEM30B;KDM4E;LIMK2;CAPN13;SLC4A9;WEE2;SLFNL1;ATP13A4;ATP13A3;FSIP1;MAPKBP1;TMEM95;FZD10;CLDN1;TMEM92;KRTCAP3;PPP4R1;CYP2D7;PPP4R4;TMEM89;NKX1-2;LIPM;LIPK;GBP6;HES7;CSNK2A3;TMEM81;CLDN8;TMEM79;CLDN7;PADI3;GRID2IP;IL20RA;IL20RB;KIAA0040;HSD11B1;HSD11B2;GRPEL2;RHBDL2;RHBDL1;ZBTB7C;NGFR;SRMS;ABCA4;EXOC6B;HRNR;IL22RA1;PCDHGA11;FERMT1;TMEM99;LYPD6B;C11ORF16;MAJIN;LAD1;TMEM51;TDRP;PIGZ;TMEM52;ODF3L1;AREG;JPH1;UCN2;EFCAB1;GPR39;FGFBP1;ARG2;GPR37;LRRC46;ELOVL4;RIPK4;MYOF;TMEM40;EMP1;RRAS2;TMC7;ELOVL7;TMC4;GPRC5A;CDC42EP5;KCNMA1;GPRC5D;GPRC5C;MDFI;SLC29A2;SERPINB11;SERPINB12;SERPINB13;FSTL3;NTF4;SRPX2;MICALL1;RNASE7;MICALL2;ZNF229;HAS3;KRTAP2-3;EVC2;TRMT10A;LRRC23;LRRC29;USP9Y;TMEM61;SPSB1;TMEM54;ZNF699;ZNF214;UGT1A10;NCF2;UPK2;CXCL17;RORC;LRRC73;HR;DEFB1;ZBTB22;LRRC71;SLC9C1;FOXQ1;YY2;HEPHL1;KIAA0895;STK16;SESN2;KPNA7;ZNF205;SLC16A8;SLC25A43;SLC16A9;PITX1;SLC16A3;ROS1;SH2D5;SLC16A5;S100A2;AKR1E2;ZFP69B;GPR75;TICAM1;TUBA4B;SLC9A2;FRMD6;SLC25A52;S100A3;KANK4;TRABD2B;S100A7;ARL9;FBLIM1;GPR87;STK39;SLC9A1;GLIS2;BCL2L10;PORCN;SBNO2;CLTCL1;SLCO1B3;THEM5;SLC38A2;CPA6;SLC38A5;CPA4;LVRN;LRRC61;TNFRSF10B;TNFRSF10A;MCC;LRRC66;FOXN1;TNFRSF10D;TMIE;STK24;SCGB3A1;CNTNAP3;CALR3;ST6GALNAC1;CRYBG2;ST6GALNAC2;SH2D4A;CRYBG3;SH2D4B;TSSK1B;FHL2;HUS1B;NRARP;PPP1R13L;DSE;ME1;PMEPA1;UPP1;OVGP1;VPS37D;FOXL2;FOXL1;SLC25A15;DSG1;DSG2;SLC25A10;DSG3;DSG4;OR10A3;LRP4;BARX2;ZBTB41;SH3BP1;SLITRK6;LRRC8C;SH3BP4;LRRC8A;MICALCL;LRRC8E;SLC12A4;MBOAT2;BAIAP2;TPD52L1;TMPPE;PC;USH1G;NT5C1B;PTPN3;ERRFI1;TAS2R20;FOXI2;FOXI1;ERFE;ZDHHC1;PALM2-AKAP2;AADACL2;BAIAP2L1;POF1B;ZNF727;GOLGA6L10;RASSF6;EPHB4;EPHB3;ENTPD2;ENTPD3;ENTPD7;TAS2R14;PPP1R3D;SPATA18;EPHA1;SPATA19;STX1A;CCNO;EPHA2;ZBED9;PPP1R32;C7ORF57;MST1L;EVPL;ARSJ;SLAMF9;ZBED2;ARSI;N4BP3;SNX7;TSPAN1;RAB11FIP5;RBM11;PPP1R26;IFITM10;PCDH20;RASSF7;ACER2;BPIFB1;BPIFB4;TH;PPP1R1C;ARMC12;ANKRD18B;ANKRD18A;MKX;CCNJL;PTPRU;FKBP10;FOXE1;FAM57A;HNF4G;PCSK9;PTPRK;CTSV;WASL;PTPRH;EDA2R;NCS1;HYAL3;CTSH;QSOX1;ANKDD1B;FOXD4;FOXD1;TNFRSF12A;KIF24;ZFY;ANO1;TMPRSS7;STX19;SERTAD4;PERP;PAK6;NPM2;AKR1C1;CAVIN3;AKR1C2;NPM3;KLK10;KLK11;PLEKHA8;XG;NLRP14;PER1;NLRP10;STK17A;KIF26B;FKBP1B;EPPK1;IL17D;FOXA2;FOXA1;FHOD3;RTKN;WWC1;WWC2;JADE3;KLHL31;CLGN;CAPN8;CCND1;DUOXA1;FAM174A;DUOXA2;SCARA3;KIRREL1;LMTK3;MID1;MID2;TANC2;TANC1;ERICH6B;DOK7;ARHGEF28;NPR2;KLHL17;KLHL11;TAF5L;FUT3;CCNB3;HCAR2;HCAR3;PACSIN3;BCL9L;WNT4;ARHGEF35;ARHGEF37;VDR;HMGA2;INHBA;EVX2;SSH3;GULP1;BMP2;BMP1;PHF13;TMEM45B;CD164L2;MAST4;LAMC2;CD200R1L;A4GALT;CFAP43;CFAP45;PLA2G4F;ARHGEF16;ARHGEF19;ARHGEF18;CCNA1;PEX7;TBC1D2;TEX13B;CDHR1;CFAP58;CFAP53;SCN4B;PNLIPRP3;LAMA5;TUBAL3;LAMA3;ATP2C2;AURKC;PTHLH;PDLIM1;RAB40A;EFS;SH3TC1;MARVELD1;DCDC2B;EPS8L2;CCDC178;GALNT5;LAMB3;GALNT3;LAMB1;MAPK15;PROB1;CYP24A1;SPATA32;FAM131C;S100P;RBM46;LNX2;EHF;RAPH1;RXFP4;ABCA12;SOX21;ZXDA;ZXDB;FDXR;HOXA1;RTTN;GNAT1;PIP4K2C;IER3;UNC13B;ZNF165;NKX2-8;SERPINF2;SYTL5;DKK3;DKK4;KIAA1217;SULT2B1;RNF128;PRR15;ENDOD1;S100A16;S100A13;NKX2-1;CHST15;S100A11;S100A10;SLC19A2;GSDMC;WNT10A;DNAH10;FZD6;TMEM190;FZD8;THAP10;SLC16A14;SLC16A13;FA2H;FAM160A1;SLC6A9;H2AFY2;TRIP6;GIPC2;CYP1A1;TNFSF9;PLCH2;TINAGL1;TCF20;PRSS22;SLC6A2;GLI3;PRSS21;TRIM7;TNKS1BP1;ANXA8;SERPINB3;TIGD2;SERPINB4;SERPINB2;CLUH;ANXA2;ANXA3;SLC2A10;SLC2A12;PRSS16;HSFX1;SERPINB7;PRSS12;PAX1;RNF169;PAX9;IVL;ZNF112;HBEGF;NPSR1;ASAH2;AHNAK;HOXD11;SBSN;HOXD10;GPR153;HS1BP3;ALKAL1;ANKRD50;MISP;LGALS7B;AOC2;CCL20;PRSS37;FAM71E1;TMEM154;ANKRD65;PLCD3;ANKRD61;PLCD1;ZNF572;TUSC3;IRS1;TUSC1;GUCA1B;RNF19B;C1ORF74;CDH4;TUBB6;CDH3;GRB14;CDH1;ANKRD31;FAM25G;SSX7;PHLDA2;STK32A;PHLDA1;RPTN;NUTM2A;RNF43;FAM24B;PPTC7;IGFBP4;GPT2;C1ORF116;ARMCX2;CLIP4;GAPDHS;NUTM2G;NUTM2E;RHCG;PHLDB2;DGKH;CUL9;NOTCH3;IQCA1;NOTCH1;ILDR1;VTCN1;AK8;STRA8;KLC3;RAD51AP2;KLC2;NACC1;IMPG1;ESRRA;ANKRD29;PPAN-P2RY11;ATP8B1;ZG16B;ANKRD22;TNK1;CYP4F11;CYP4F12;CDK3;SPIRE1;RNF183;SRXN1;BNC1;PTPN20;KIAA1671;PTPN21;DUSP13;DUSP14;SH3D19;GPX2;VSTM2L;NGF;DMRTA2;EVC;TRAF4;ESRP1;DMRTA1;METTL27;SMPDL3B;RNF32;SEMA3C;GLS2;SEMA3A;TYRP1;SEMA3B;CHADL;RNF39;NHS;MAL2;MROH6;CTNNAL1;IRX1;IRX2;TXNRD3;IRX5;CDC42BPG;IRX3;AHNAK2;IRX4;CDC42BPB;PTPN13;KLF4;PTPN14;KLF5;SH3D21;SPAG1;FOLR3;VIPR1;ACSM1;PWP2;RAPGEFL1;CYP4Z1;VSIG2;SOX7;SLC6A15;SLC6A14;PSG3;ACSL3;EBF4;JMJD7;OVOL1;PSG4;CD109;PSG7;PFN4;TTLL11;HRASLS;CDS1;KPRP;IGSF5;TSHZ3;IGSF3;MAOA;KLK5;TMTC2;KLK4;KLK8;IGSF9;KLK6;CYP27B1;CYP4X1;MARC2;GSTT2B;CDSN;DTNB;CIDEA;AMMECR1;IFNLR1;GNG12;LACC1;OCLM;NCEH1;TMCC3;RYR1;CLIC3;KRT23;ADIRF;BICDL2;QRFP;EPB41L4B;PP2D1;KIF13A;TRIM6-TRIM34;ANKRD2;LRRIQ3;KRT34;KREMEN2;IL17RE;NME5;KRT32;KRT31;RHOD;B3GNT9;CEACAM7;KRT39;BBS12;TNNT1;CEACAM6;CEACAM5;B3GNT5;FIBIN;B3GNT3;RHOV;SPRR3;SLC20A2;ALOX12B;AKAP3;RASIP1;NCR3LG1;TBL1Y;EBLN2;LY6G6C;PTCHD4;ADAD2;PCP4L1;DMRT2;GDF15;KRT13;MTSS1L;DMRT3;PDZK1IP1;TJP1;KRT19;KRT18;KRT17;FAM183A;KRT15;KRT14;TRIP10;FAS;B9D1;TJP3;ZNF354C;TJP2;STEAP3;GALNT14;GOLT1A;GALNT18;ARHGAP39;SDR9C7;SSC4D;ESPN;ARHGAP42;ARHGAP40;KRT6A;DSCAM;MYH15;KCTD1;KRT78;KRT75;KRT74;LGALS9C;LGALS9B;ALDH3A1;TMEM139;EOGT;COL4A6;COL4A5;RELL1;ELMO3;OR2C3;ADRB1;ADRB2;PSORS1C1;KRT40;PSORS1C2;MARCH10;ALDH3B2;TMEM125;CASKIN2;COBLL1;MYH14;STAP2;OTX1;MARK1;TGFB2;LRRC75B;SMURF1;EPHX3;A2ML1;ARHGAP23;FAM187A;ARHGAP32;TP53I3;DLG3;TMEM117;OR2A7;TGFBI;ULBP2;ULBP1;ULBP3;DOCK6;PRAC1;B4GALT2;CXCL6;PRAC2;USP31;DOCK9;SLC2A1;CXCL1;CXCL3;CXCL2;SDR16C5;TMEM102;UPK1B;BDKRB2;BDKRB1;AOX1;VHLL;TAS2R3;TAS2R5;MRGPRX3;USP43;MARS2;ARAP2;ARAP3;PALLD;IFNE;EHHADH;HKDC1;IFNK;DOCK1;SLFN5;KRT80;NXN;TUFT1;KRT86;SLC22A18AS;PALMD;PRRG2;PRRG1;KLRG2;RGS20;LRIG3;ZNF185;CMTM4;HAGHL;LCA5;ARID3C;FMNL2
PERICARDIUM	1566/2316	0.9999904972726742	0.9999904972728791	0	0	0.7046328845862956	6.695965982039018E-6	LRRC14B;PGLYRP3;SCT;ALKBH7;PTPDC1;KIAA1107;NDST1;ISLR;HTR7;LURAP1L;DPYSL4;SMCO3;PKNOX2;FAM19A3;UNC5B;CACNA2D1;BHLHA15;ASPHD1;ORAI3;AGTR1;FLG;TEX22;GATA6;GATA5;GATA4;ADAMTS12;LYPD6;ADAMTS10;ADAMTS15;ADAMTS13;PDGFD;ADAMTS18;NEBL;BTBD16;NR2F1;NR2F2;LARP6;NR2F6;RNF225;RNF224;FASN;FAT4;ANXA8L1;FRG2B;PEAR1;SHB;HOXC12;ARHGAP6;BBC3;MMP28;STUM;CHST7;KCND1;IFT140;METRN;SPHK1;MAMDC2;RAB3IL1;SLC39A13;MMP11;TMEFF1;SLC7A5;TMEFF2;OAF;PLSCR4;MMP17;PXDN;CHST1;MMP19;CHST2;CHST3;CRB2;KCNA4;SNX32;SNX33;KCNA6;ABCB11;SLC7A2;CENPB;NEURL1B;SULT1E1;SNX25;ZNF469;ZNF467;TP53I11;LIMS4;ZNF460;ADAM33;SNX18;ETNK2;WT1;CCDC8;TTC30A;ADGRL4;LGR6;CRAT;YPEL4;CRLF1;ZNF454;KCNG1;EXOC3L1;OLFML2B;NAB2;PLOD2;PLOD1;OLFML2A;ALDH1L2;FADS2;EFEMP2;ADORA1;NUDT18;ZNF446;IFNA13;FST;FBXO17;FBXO10;TPST1;MSH4;ZNF436;IL6ST;SLC27A3;AJUBA;KCNE2;GSTT2;SLC9A3R2;AMDHD2;ZNF423;IP6K3;CD276;ALG1L2;RASL10B;ODF3;FBXO39;ELOA2;ELOA3;HPS6;CORO2B;FAM205A;IGSF10;BFSP1;OGN;ZNF416;LCN1;SP8;SHBG;ONECUT2;HTR2B;MSLN;NKPD1;SPR;PRADC1;BOC;DDI1;ACP4;SPX;SMIM10;NEO1;NKX3-2;PGM1;BOK;SMIM17;ARL4D;MFRP;HAND2;ITGA7;C1GALT1C1L;CERS1;TNFRSF21;ATP10A;AWAT2;CCDC85A;TRIM47;PCDH7;KIAA1549L;BICC1;TBX3;TBX2;HCRTR1;TM6SF2;SUGCT;APLN;MYO1E;MYO1C;NAGS;KCNK2;TRIM32;BCAR1;CDRT15;CCDC89;CPNE7;HHIP;LDLRAD3;CCDC102A;C4B;LGALS1;ADGRA2;ANPEP;KDR;CCDC96;PTGFRN;CCDC78;ACTN2;CTRB1;OMD;KCNK15;ARGFX;CCDC80;OMP;ADGRB2;CRISPLD2;CCDC87;FLYWCH2;MGARP;KCTD17;RIN1;A3GALT2;KCTD15;KCTD16;MT1E;PXT1;ZNF324B;SLC45A1;LPAR1;CEND1;RRAS;APOD;APOE;B4GALNT4;SMIM10L2B;FAM9A;IGF2;EXT1;FBXL8;MC1R;ITGBL1;ECHDC3;FBXL7;LDHAL6B;ECM2;IL26;MTRNR2L1;PQLC2L;WFDC3;MEDAG;C8G;MAP1LC3A;KCNT2;GNRHR;SREBF1;ZHX3;GAA;PABPC5;KIF7;TOX2;MFGE8;YAP1;TAGLN;PRICKLE2;NEXN;REM1;FAM196B;MGAT3;ATP6V1G3;VEGFC;PEX10;VEGFD;KLHL4;KAZALD1;ACTL8;SH3RF3;KITLG;NUDT8;KCNS1;KCNS2;MAMLD1;IL18R1;PRDM6;LOXL4;LOXL1;FAM198A;TGM1;PLAU;FAM198B;NRTN;TGM4;CARD10;SPINK7;ADAM15;ADAM12;HHIPL1;RPP25;PPIC;H2AFB2;PKDCC;HTRA3;TMEM240;CACNA1H;SYCE3;NCKIPSD;HIGD1C;KCNV2;TMEM249;CACNA1S;TBC1D16;CAV1;RARRES1;GGN;SDK1;FGF16;NAT2;MELTF;TNFAIP6;DACT2;GGACT;DACT1;SHROOM2;GIP;ACOX2;ADGRF4;MYOD1;CHI3L1;CUEDC1;ATP6V1B1;PLEC;OTUB2;PTX4;ASAP3;ASAP2;CYTH3;CAND2;IL1RL1;IL1RL2;TBX22;TMEM204;TBX20;SPOCK1;SLIT3;OXCT2;EYA2;TMED7-TICAM2;HS3ST6;HS3ST4;TBX18;ADGRD1;TBX15;ACTC1;SARDH;PTX3;TEK;GALP;FRMPD4;MRGPRF;WDR86;SLC4A3;FGFRL1;WDR88;EPS8;NYNRIN;EVA1A;EVA1C;HOMER3;PXDC1;GJA9;PRSS3;ABHD14A-ACY1;CLEC11A;AFAP1;ADCY9;ZSCAN20;WDR81;DAAM2;PARD3;ZSCAN23;PRKD1;LIPT2;CFD;CFH;OR13J1;PRDM11;PLAC9;FAM171A1;FAM171A2;FLRT2;FLRT3;ST3GAL4;ALX4;PLAC1;GSG1L;ALX1;PCDHA6;STARD13;AFAP1L1;PLK2;SNAI3;IRF2BP1;MEX3D;NFATC4;MEX3B;FNDC10;SNAI1;PCDHB5;SNAI2;REC114;PCDHB7;MESP2;CDKN1C;CDKN1A;RARG;NRSN2;NRSN1;STON1;ADAMTSL1;C1QTNF1;ADAMTSL5;C1QTNF5;COL10A1;TEAD1;TIMP4;TEAD2;TEAD3;TEAD4;PLLP;KIAA1024;GJD3;ANGPTL7;ANGPTL8;RARA;GAS1;RARB;AHRR;ZNF358;PLIN1;PLEKHO2;GAS6;MOCS1;ANGPTL1;NDUFA4L2;ADCY3;SGMS2;WDR24;ADCY6;FGD1;PAPSS2;FAM129B;METTL21C;PDF;OLFML3;EPYC;GSC;OLFML1;TP53TG5;GPAT2;SLC17A2;ZIM2;BCHE;CKM;CDKN2A;G0S2;SCAF1;RFLNA;SMOC2;CLCF1;ADM2;CPSF4L;CCDC71L;ANKRD13B;MROH2B;CSF1;PROS1;FGF7;DEPTOR;IL13RA2;PCDHAC2;MAMSTR;TPM2;GOLGA8O;HIC1;PYGO1;SLCO2A1;FKBP7;TSSK6;FKBP9;PPEF2;ZNF311;MAGEL2;SLC26A1;GLT8D2;AEBP1;ESPNL;PLXNA1;PLXNA4;TMEM132C;FAM217A;SLC4A11;LRFN5;DAB2;INS-IGF2;LRFN4;P4HA3;PLXNB3;CSPG4;ZNF777;SLC26A5;OSCP1;PLEKHF1;CPZ;UFSP1;CYR61;KBTBD13;ADAMTS5;THBD;ADAMTS2;ADAMTS3;ADAMTS1;EMILIN3;PRKG2;EMILIN1;CCDC54;OIT3;ADAMTS9;PRKG1;ADAMTS6;TPRN;ADAMTS7;TRPC4;CHPF2;APOA1;ACTBL2;TST;CCDC74B;CCDC74A;CEBPB;CEBPD;CCDC68;THSD1;THSD4;SELENBP1;ABLIM3;CCDC71;ANGPT1;TRPA1;OTOGL;MFAP5;MFAP4;FRAS1;MFAP2;PI15;NECTIN2;CALML6;PARS2;KLHDC7B;AQP1;RPS6KA4;RPS6KA2;DZIP1L;DYNC2H1;IL1R1;KRT7;P3H3;CYP2U1;ZNF837;NSMF;TLN2;OBSL1;TMEM185B;LHB;TWIST2;PPL;CBARP;PRAMEF19;ZNHIT2;FAM43A;STXBP6;FAM43B;TRPM5;PYCR1;PARVA;VASN;ADCK5;C2CD6;ROBO4;TENM3;IFNA1;CITED2;ZNF805;SH3PXD2B;SUPT20HL1;ZCCHC24;EDN1;GP1BB;HEG1;GPR75-ASB3;PDCD1LG2;CYP7B1;CLDN11;C2CD4D;RAB7B;ACTRT3;MATN4;MATN3;AVPI1;MEGF6;ADH1C;AMIGO3;PTGER1;ADH1A;RFNG;RGPD3;NKD2;DRP2;NT5E;EGFLAM;SUSD5;TRAM1L1;GABRE;SLC22A31;PURG;SUSD2;FAM189A1;PKDREJ;SORBS3;VAX2;CYP2W1;HIST3H2A;LRRN4CL;LHFPL6;BLID;MEGF8;F2RL2;ITPRIP;HOXA11;DAOA;DOCK11;MAGED4B;BMPER;FAM162B;C1RL;HIST1H2AE;HIST1H2AD;HIST1H2AC;HIST1H2AB;HIST1H2AM;GUCY1A2;HIST1H2AL;POSTN;HIST1H2AI;HIST1H2AH;HGF;HIST1H2AK;WNT5A;HIST1H2AJ;SHISA4;LIFR;SHISA3;CERCAM;HIST1H2BF;HRASLS5;HIST1H2BH;HIST1H2BB;JCAD;HIST1H2BC;RASL12;STEAP1B;ALOX15;FBLN1;FBLN2;FBLN5;FAM83H;EFNB1;EFNB3;CDH20;ZMAT4;TCTEX1D4;CDH24;GAS2L1;AMELX;GAS2L2;FAM83A;CBX8;DGAT2L6;PRPH2;BAMBI;FAM163B;TRPV4;LRP11;AVEN;GPSM1;UCN;COLGALT2;CBY3;MLNR;SIX1;CLEC14A;DBH;OPLAH;HAPLN1;FAM166B;H2AFJ;SIX5;FAM86B2;TRPS1;SIX2;MFSD3;RIMBP3C;RIMBP3B;RHBDF1;PROSER2;POMGNT2;LSS;DCN;ZAR1;MYH1;ALDH1A3;MYH2;IGDCC4;COL6A2;ALDH1A2;CDH11;MYH8;COL6A3;COL6A6;RBMS3;MYH7;HIST1H2BM;HIST1H2BO;HIST1H2BJ;HIST1H2BI;HIST1H2BL;THBS1;THBS3;GNA14;WNT11;HLX;SNCG;CHSY3;FAM167B;WEE2;PDE10A;DES;HIST3H3;TMEM95;TMEM88;TMEM89;LIPM;LIPK;SAMD13;SAMD11;HES7;FIBCD1;RNASE4;RFX8;MYL1;SPARCL1;MYL9;NYAP1;HS3ST3A1;DHH;CLCNKB;HPR;THY1;C3;HSD11B1;C6;C9;PUSL1;RHBDL1;NGFR;GPR17;CADM3;ABCA6;APCDD1L;ABCA4;ABCA9;ABCA8;MYMK;GRIN2D;PCDHGA11;FERMT1;PCDHGA12;GRIN3B;HRC;C11ORF16;PRRT4;HIST2H2AA4;GPR21;HIST2H2AB;GPR20;PIGZ;TMEM52;ODF3L1;PTH1R;LRRC32;HIST2H2AC;TMEM47;JPH2;B3GALT2;MYOG;LRRC45;ELOVL4;MYOF;ROM1;ELOVL3;EMP1;RRAS2;HIST2H2BF;TMEM37;MBLAC1;CDC42EP5;CDC42EP2;SMTNL2;MDFI;KANK2;SERPINB12;MYRF;IDUA;COL11A1;LRRC17;FSTL3;PTGS1;SRPX2;HAS1;MICALL2;ZNF229;FLNC;EVC2;LRRC24;ANKRD30BL;TMEM61;CASTOR1;GLRA4;FOXR1;FABP3;SPSB1;AADAC;TMEM54;ZNF214;ZNF697;UPK2;FAM228A;LRRC73;ZC3HAV1L;HR;ZBTB22;RORB;CTGF;LCNL1;SESN2;PABPC4L;ZNF205;SLC16A8;PITX2;SLC16A3;ROS1;SLC25A47;PITX3;CPA1;GPR78;AKR1E2;STON1-GTF2A1L;SLC9A3;FRMD6;ROR1;S100A3;ROR2;FSCN2;KANK4;TRABD2B;DPT;GLIS1;GLIS2;TMEM26;CTIF;SOCS3;SBNO2;DSEL;CLTCL1;CPA4;SOCS5;LVRN;ZBTB16;ZBTB12;EEF2;HIST2H3PS2;TNFRSF10D;KIAA1755;CXCL12;ZNF512B;MOXD1;CNTNAP1;SH2D4A;CRYBG3;TSSK1B;HUS1B;FHL3;WISP1;IQUB;ME1;CCIN;UPP2;EDIL3;OVCH1;VPS37D;FOXL1;PARD3B;SNPH;IL1RAPL2;IL1RAPL1;ST6GALNAC4;ST6GALNAC5;ITIH3;ZBTB47;LRP1;PRCD;LRP4;ZBTB45;LRP3;BARX1;SLITRK1;SLITRK6;SH3BP4;BEND6;CTHRC1;SLC12A4;PRRX2;TMPPE;PC;NT5C1B;MGP;CDR2L;EPHB6;SPON2;ERRFI1;TAS2R20;SPATA20;ERFE;ZDHHC1;PALM2-AKAP2;SPATA25;BAIAP2L2;AADACL4;SPATA22;FAM53A;EPHB4;EPHB3;EPHA5;SLC34A3;MUSK;ENTPD7;ENTPD8;TAS2R14;GCAT;PPP1R3G;PPP1R3F;FNDC4;HIST2H3A;PPP1R3C;FNDC1;THAP8;MXRA8;KDELR3;ALPK2;SPATA18;HIST2H3D;HIST2H3C;EPHA2;PRH2;CD1D;ART4;TSPAN9;ARSJ;PENK;ARSI;ZBED6;SNX7;RAB11FIP5;GTF2A1L;PPP1R26;IFITM10;TAS2R30;FOXF2;FOXF1;LRRN4;RASSF8;PRG4;HSPA12A;PNMA8B;ATP4B;MYLPF;BPIFB4;TH;PPP1R1B;INTS5;COL9A3;RCOR2;TMEM151A;DIRAS3;PTPRU;FKBP10;FOXE3;CCDC121;PTPRS;PTPRQ;DIRAS1;SECTM1;PCSK9;PTPRH;CHRDL1;EDA2R;CTSK;NCS1;QSOX1;DIRC1;CTSF;LMCD1;ANKDD1B;LYNX1;FOXD1;TNFRSF12A;MME;ZFY;ANO4;SORCS2;PNMA6A;ANO3;MN1;CTU1;PDZRN3;OR3A3;FOXC2;POPDC3;RAMP2;STX19;GREB1L;DEFB124;CCDC106;HIST2H4A;GPC3;GPC6;FOXB2;CAVIN2;CAVIN3;MIB2;DOHH;NPM3;XG;CSDC2;KIF26B;IL17D;RTL9;GXYLT2;RTL3;RGS4;BAHCC1;PAMR1;PPFIA4;PDGFRA;OSR2;SCARA3;KIRREL1;TPRA1;SCARA5;OSR1;PCOLCE;MID2;DOK4;DOK5;FAM173A;DPEP1;NXPH3;ARHGEF25;NPR2;SLC1A1;KLHL17;NPR3;KLHL11;SLC1A7;NKAPL;BRINP2;CYP11A1;CHAD;PACSIN3;WNT2;BCL9L;ARHGEF33;GGT5;SLC52A2;CRIM1;EVX2;CALHM3;ZFHX4;BMP6;INHBE;BMP4;IL6;BMP1;COL5A3;COL5A2;ACTL10;SNED1;EDA;CNRIP1;GPER1;CFAP46;CPXM1;SCARF2;A4GALT;GALNT9;POU1F1;CELA2B;ARHGEF17;PLA2G4A;RCN3;HIST4H4;PEX6;CPTP;CCDC192;CCDC190;ZP1;LAMA5;LAMA2;LAMA1;LAMA4;LAMA3;CYGB;EFS;CLMP;KDELC1;MARVELD1;SPATA45;ATOH8;DCDC2B;TAS1R1;TAS1R3;OR4F21;S100G;LAMB1;ABHD16B;SPATA2L;MAPK11;PROB1;CLCN5;CLCN4;NPHS2;BCL6B;ASB5;VIT;TMEM200B;RAPH1;RXFP4;TPGS1;USP17L7;RNF112;ZXDA;GPR176;SOX17;CREB3L1;ZXDB;HOXA3;FDXR;HOXA2;HOXA1;HOXA5;ZNF705G;NHLRC4;LGALS14;TRHR;DKK3;KIAA1217;HOXB9;LGALS12;HOXB4;PRR16;ACOT1;HOXB3;PRR15;NHLRC1;HOXB2;HOXB8;HOXB6;ENDOD1;S100A16;HOXC5;PLCG2;HOXC4;CHST14;HOXC9;HOXC8;ELANE;NKX2-3;HOXC6;ACE;F8A3;FZD4;FZD6;FZD9;SLC16A12;FZD8;TMEM196;THAP10;TMEM198;GLUD2;SLC6A9;TRIP6;SSPN;SSPO;HOXD4;HOXD3;ZNF132;ELN;HRCT1;ADM;PRSS23;GLI3;TMEM187;GLI2;FCRLB;TNKS1BP1;ANXA8;RSPO1;XXYLT1;GPR135;TIGD2;TIGD5;CNTD2;SLC2A10;TNNC1;TNNC2;EN1;TMEM171;TACR1;ITPKA;FAM90A26;JDP2;ZNF112;ENG;NPSR1;AHNAK;PLPPR2;ASIP;PRSS48;SBSN;GPR153;CHRNG;PATE3;ALKAL2;HS1BP3;GPR156;GPHA2;ANKRD50;RPRM;F10;MYBPH;GPR1;FMO1;PRSS35;USP17L2;SULF1;ADAT3;USP17L1;SULF2;TMEM155;RNF148;ZNF579;PLCD3;FMOD;INHA;PLCD1;CCL27;CHRM2;ANKRD35;IRS1;CHRM4;TUSC1;METRNL;TUBB6;PHLDA2;LZTS2;GYG2;NUTM2A;ZNF560;IGFBP4;SYPL2;DISP1;ARMCX2;NUTM2E;PHLDB2;RHCE;NOTCH3;CEMIP;KRBA1;RHOBTB1;AK8;NACC2;NACC1;BTBD2;NDN;IGFBP7;SLC15A5;ZNF541;ANKRD34A;PPAN-P2RY11;ZG16B;CYBRD1;MARCH4;ITGA10;NACAD;SERINC4;ANKRD33B;BNC2;BNC1;PTPN21;ADRA1B;DUSP14;S100A7A;SGCE;SGCD;ZNF524;AMH;GRASP;SGCG;SH3D19;GPX8;GPX7;VSTM2L;RTN4RL2;ADRA2C;NGF;INMT;ASPN;EVC;ANG;PKHD1L1;METTL27;NLGN1;SMARCD2;SMARCD3;SEMA3C;ITLN1;CACNG7;CLEC3B;ZNF503;CACNG1;MEST;WASF3;IRX1;IRX2;SKOR2;TXNRD3;KCNJ12;CMA1;PLCL1;KCNIP3;IRX3;AHNAK2;SPAG4;CDC42BPB;KLF4;ENOX1;TRMT61A;CBLN3;SPARC;HGH1;ANTXR1;RUSC2;OR2A42;PTGDS;MYOZ2;TNS2;CDON;FAAP100;TNS1;VSIG8;UTS2R;EBF1;PLPP7;CD109;PAPPA;COL8A1;TTLL11;ZFPM2;PLPP1;LLGL1;PTGFR;IGSF5;PDE1C;TSHZ3;HIST1H3J;IGSF3;MAOA;PDE1A;TMTC1;PTDSS2;CYP4X1;HIST1H3A;HIST1H3F;HIST1H3G;FAM180A;HIST1H3H;HIST1H3I;HIST1H3B;GSTT2B;HIST1H3C;CDR1;HIST1H3E;CDSN;HIST1H4L;STAC;TREX2;GDF1;IGFL3;AMMECR1;GNG12;GDF5;GNG11;CIDEC;HIST1H4A;HIST1H4B;CORO6;HIST1H4H;HIST1H4J;HIST1H4E;RTL8B;RAB40AL;HIST1H4F;ACVRL1;CLIC4;CLIC3;QRFP;ANKRD1;FFAR3;KREMEN2;IL17RC;RHOD;B3GNT9;BBS12;MMP23B;TNNT3;FIBIN;FAM20C;FAM20A;RAPSN;TNXB;MCCD1;PAPLN;RASIP1;AKAP2;NPW;NCR3LG1;CILP2;CGREF1;GDF15;KRT12;MTSS1L;KRT19;KRT18;LBX2;FAP;GHRH;TRIP10;STEAP3;GALNT15;NRK;NPY2R;OR6M1;ARHGAP39;SYDE1;OR2D3;OR2D2;MYH15;PRSS54;KCTD8;GLTPD2;RGS9BP;COL4A4;COL4A6;COL4A5;RELL1;OR2C3;USP53;TMEM59L;LTBP1;NID2;PSORS1C1;TMEM121;DPP4;ARHGAP20;CASKIN2;TMEM129;MYH13;ASIC1;ENKD1;PSAPL1;LRRC75B;PTCH2;AZIN2;SSC5D;SMAD6;ARHGAP24;ARHGAP23;PLCXD3;TMEM115;TMEM117;TMEM119;TGFBI;ULBP2;OR2A4;ULBP3;B4GALT2;USP35;CXCL6;PCDHGB7;HSPB6;HSPB8;PCDHGB2;HSPB7;LMOD1;CXCL2;PKD1;CXCL5;TMEM100;BDKRB2;HIST1H1D;AOX1;HIST1H1E;SPEG;TAS2R3;HIST1H1A;HIST1H1B;TAS2R5;HIST1H1C;PCDHGA7;PTGIS;PCDHGA4;PCDHGA3;PCDHGA2;MUM1L1;KLF14;KLF15;PCDHGA9;TGFBR3;ARHGAP10;LATS2;IFNE;PCDHGB1;IFNK;NPY4R;IER5L;LTC4S;KRT84;PRRG1;RGS20;LRIG3;NCAM2;PCDHGC5;SPRY4;ARID3C;MEIS3;POMC;NEURL2;XPNPEP2;PMP22;TBKBP1;CMTM1;SPRY1;PDE7B;HCN2
BETA CELL	1563/2316	0.9999904972728099	0.9999904972728791	0	0	0.6998513319124259	6.650527879943211E-6	TESK1;KIAA1107;ZC3H12C;SYNGAP1;LURAP1L;DPYSL4;FAM110C;RAVER2;SMCO3;CKMT1B;PGLYRP1;MNX1;UNC5A;UNC5B;CACNA2D1;CACNA2D2;ZNF10;PHKA1;UNC5D;ISL1;SPINT1;ASPHD1;CTAGE8;CTAGE6;FLG;GATA6;BAZ2A;LYPD3;GATA4;ADAMTS13;RDH12;EPB41L3;JAG2;JUN;BTBD17;JUP;BTBD18;NEBL;TIPARP;PBX2;TEX38;L1CAM;RNF224;FASN;FXYD6;KCNC1;LRRC10B;BHLHE41;TFCP2L1;SHB;MED12;MMP24;SMPD1;TCP11L2;NEFM;NINL;SLC18A2;SLC18A3;CHST8;CHST9;KCND1;SLC39A13;DUSP8;DUSP9;SLC39A14;MED26;SLC7A5;SLC7A8;PLSCR2;CRB2;FAXC;KCNA3;WNT8B;KCNA5;KCNA6;SLC7A1;SLC7A2;SNX25;PLAGL1;AGR2;PLAGL2;ZSWIM4;ZSWIM5;P4HTM;MBD6;ZNF460;CKMT1A;KCNB2;SCTR;CROCC2;ETNK2;CCDC8;TTC30A;ZNF454;CRB3;YPEL2;KCNG3;REG1B;REG1A;MSI1;ZNF446;SYBU;KCNH1;FBXW8;KCNH6;KCNH8;FBXO17;FBXO10;SRCIN1;NPAS4;TPST1;PKP2;SLC27A6;GMNC;CHODL;COL17A1;GRIA2;KMT2D;KMT2A;GSTT2;REG3G;FBXO41;IGSF22;IGSF21;KIAA1522;ZKSCAN2;BMF;GRIA3;CD276;GRIA4;HHATL;ODF3;IGSF11;LRCH2;G6PC2;LCN1;SNAP25;LRGUK;ONECUT2;ONECUT1;HTR2B;ELFN2;TSPAN12;NKPD1;UNC80;KIAA1549;ZNF407;SPDYE2;PRLHR;NEO1;ADGRV1;PIANP;TNFRSF19;SPTB;MUC5AC;MYO3A;SPACA5;ACPP;CERS1;TNFRSF21;PRKAA2;SRF;BAHD1;SRY;PCDH1;KCNJ6;PCDH7;SYT16;KIAA1549L;CABLES1;REC8;TTC39A;SYT17;MYO1D;DBNDD1;SST;ZNF853;UNC79;KCNK3;BCAR1;CPNE4;STH;LDLRAD3;IKZF4;ADGRA1;TRIM29;PEG10;CCDC96;THSD7A;BSN;TBC1D22B;KCNK12;CTRB2;CTRB1;ALG2;RIIAD1;KCNK16;KCNK17;MYO7A;CCDC87;TRIB1;KCTD16;GRB7;NUMBL;SLC45A2;TMEM63B;TMEM63C;SLC45A1;GIPR;CFAP126;TTBK1;NKAIN1;B4GALNT3;B4GALNT4;NTNG2;FER1L5;EGR3;EGR4;GREB1;IGF2;NBEAL2;SMARCA1;PEX5L;MC1R;CALY;IGSF9B;MRAP2;CSRNP1;GRIK5;OTUD7A;MTRNR2L7;GRIK2;MTRNR2L1;WFDC2;NAT16;PCLO;CAMP;OXGR1;SREBF1;APOBEC2;ZHX3;APOBEC4;GAA;MST1;GAB2;SYP;SYN1;CNKSR1;TOX3;PITPNM2;KIAA1324L;RIBC1;REM2;IL31;PNPLA7;KLHL1;PCDHB15;GAD2;PCDHB14;PNMA3;GCG;PCDHB12;CFAP157;PCDHB10;GCK;SGSM1;TTC8;PCDHB16;NEK10;PRDM4;GDA;LOXL4;CELSR2;LOXL1;GRIP1;TBC1D30;TEKT1;ENPP2;TEKT2;ENPP5;TMOD1;SPINK1;TMOD2;GEM;GPRIN3;PCP4;PRR15L;EEF1A2;MAP7D2;WDFY3;PKDCC;CACNA1B;CACNA1A;CACNA1D;CACNA1C;CACNA1H;ADGRG3;GRK1;ADGRG4;RAI1;ADGRG1;SNTG2;TMEM246;ADGRG5;RHPN1;FAM71C;RAI2;SYT5;SYT4;SYT2;CNTN5;MUC16;SYT9;SYT7;BSPRY;FGF17;VIL1;GNAO1;SDK1;FGF14;UBXN10;GNAS;NXF2B;GNB3;CNTN4;SDK2;TTC25;PODXL2;LDB1;TTC22;MS4A8;GRM1;DACT2;CA8;ARFGEF3;GIF;SHROOM2;SHROOM3;NAV1;ETV1;NAV2;SYNGR4;ADGRF2;ADGRF3;TMEM211;CFAP100;CYP26C1;ELF3;SETBP1;CRY2;NAT8L;SHANK3;ATP6V1B1;OTUB2;DNAH1;DNAH7;DNAH5;DNAH6;CAND2;TMEM201;GNG4;SLIT1;ZPLD1;DNAI1;FBRS;EYA2;HS3ST6;MUC5B;CFC1;FAM155B;FAM155A;RSPH1;TEF;PRSS1;FRMPD4;WDR86;ADARB2;ANKRD20A1;SLC4A3;ANKRD20A2;NPIPB15;ZMIZ1;PRSS2;PRKCG;ADGB;DNAAF3;CEL;ARMC2;ZC2HC1C;BCAM;ARMC3;PARD3;MAP1A;ZNF398;ZNF391;WDR63;PHYHIPL;PRDM11;BLOC1S6;FAM171A2;PCDHA1;POM121C;FLRT3;FLRT1;PRDM16;PCDHA5;ALX4;PCDHA3;PCDHA8;PCDHA6;PLK2;GP2;NR1D2;NR1D1;ELL2;XKR7;GJB1;ANKRD20A4;PCDHB2;TCN1;PAH;PCDHB6;PCDHB5;GJB7;PCDHB4;PCDHB3;PCDHB8;BPIFC;GABRB3;CDKN1C;GABRB2;PHF2;CDKN1A;NRSN2;ADAMTSL1;COL10A1;GAST;TEAD1;KIAA1024;CDYL2;GJD2;NCOR2;TUBB2B;COL2A1;GAS2;ANGPTL5;GAS8;SGMS2;FGD1;PAPSS2;ADCY5;RASSF10;EPCAM;ALOX5;SLC17A6;LDLR;ZIM2;SLC17A4;FARP2;WDR17;RSPH4A;DMTN;COLCA2;WHRN;PCGF2;ECEL1;SYVN1;DHRS2;HIPK2;ADM5;KLKB1;ZNF334;RAB3B;RAB3C;IL5RA;SLC8A2;HID1;RIMS2;SALL2;OR13D1;ZNF324;LARGE2;PCDHAC2;PCDHAC1;TLE2;COL27A1;USP2;DIO3;DYRK1B;TTC21A;TLE6;TOM1L1;RAB36;MTNR1B;EIF4E1B;TSSK4;TOX;FKBP6;IPPK;BRSK1;BRSK2;MAGEL2;UBR4;GLT8D2;GOLGA7B;SCRT2;PLXNA2;TPPP;TMEM132D;CCDC17;AMBP;SEC16A;TMEM132B;TMEM132A;SLC4A10;TRAPPC9;PLET1;SCRT1;REEP1;LRFN2;BCL9;MAP3K15;INS-IGF2;REEP2;CPE;PLXNB1;LHX4;CNIH2;DRC1;OR13A1;OSCP1;PIK3C2G;SYNE4;FTCD;TRO;ADAMTS5;THBD;ADAMTS2;PLEKHG3;PROP1;TRPC1;FAAH2;CCDC74B;DNAJC6;CCDC40;CATSPER4;TULP2;STOX2;ABLIM2;TTR;RAB25;HECTD2;RAB26;DNAJB5;HECTD4;P2RY1;POLR2D;ZNF746;ALOXE3;PLEKHH1;TUB;FBXL16;FBXL14;OTOGL;FRAS1;RAB15;MAB21L1;ASXL3;MAB21L2;RAB17;BCOR;NECTIN2;NECTIN1;RSC1A1;CBLC;HS6ST2;HS6ST3;DZIP1L;PDK4;MAGEA2;PDK3;DYNC2H1;SRRM2;SRRM3;KRT8;P3H3;MAPK8IP2;MAPK8IP1;THEG;CYP2U1;NSMF;OBSL1;CFTR;SPTBN4;CASZ1;SLC22A5;SLC35D3;C2CD4A;C2CD4B;C2CD4C;PPL;CBARP;PPY;ZNF821;TP53BP1;TRPM5;TRPM3;SPTBN2;TMEM184A;TMEM184B;MAGEE2;SNAP91;PM20D1;KLHDC8A;MAGED4;CCSER1;SIM1;ROBO2;SLC44A3;SLC44A4;TENM3;TENM4;SLC35F3;SLC35F4;ZCCHC18;SIPA1L2;SIPA1L3;ZCCHC14;ROBO1;SLC22A13;ZNF805;SLC22A17;DNER;TMED6;RALGPS1;PSD;EDN3;PROX2;ZDHHC11;CBFA2T3;ZDHHC14;CDCP1;MATN1;RGS7BP;VGLL1;VWA7;AMER1;AMER3;AMIGO1;ZDHHC23;RGPD8;NOL4;TCEAL5;TCEAL2;SUSD4;TRAM1L1;HDX;MPP2;GABRP;GBF1;LSAMP;LHFPL3;GRHL1;OTOP3;GRHL2;CYP2W1;QPCT;CLDN34;APBA1;MYRFL;DEUP1;MAGED4B;GOLGA6L9;HADH;FAM81B;CHRNB2;LMO1;GUCY1A2;HGD;PCDHA11;SHISA7;SHISA6;PNLIP;HIST1H2BC;CHRNA2;CABP7;FAM83H;SCUBE3;EFNB3;NPC1L1;CDH22;LONRF2;OR4F3;RHBDD2;AMACR;SPDYE2B;TRPV6;PRPH2;NMUR2;LRP11;ZSCAN1;KLHDC9;GPSM1;GLP1R;THRA;MEGF11;FBLL1;HAPLN4;SPRED3;SPRED2;LRP5L;LRRTM3;LRRTM1;MCF2L;SIX2;LRRTM2;VWC2L;RIMBP3C;KDM6B;C2ORF54;OR52I2;STPG2;SVOP;LSR;POMGNT2;PRODH2;DNM1;SEPT3;IQCH;RASA4;CDH10;CDH12;DCX;COL6A6;SOWAHA;FAM84B;DDC;HLF;NRXN1;FAM169A;THBS3;CIART;NXF2;RASD1;CYYR1;VAT1L;MAPK4;MUC6;TMEM30B;CAPN13;FAM167A;PPP2R2C;NEXMIF;ZDBF2;SCAMP5;OR1F12;CYP2D6;TMEM88;IGLON5;SAMD11;RBFOX2;RFX2;RFX3;OR10AD1;CLDN6;EML5;SLC5A7;MYL7;RBP2;RFX6;CLDN9;CLDN7;CFAP61;ZNF275;CELA3A;CELA3B;HPN;IL20RA;CLCNKA;SLCO5A1;MTMR7;GRIN2A;KCNMB2;MYO6;CFAP65;AMZ1;PRRT1;ABCA2;CADM1;CFAP70;APCDD1L;ABCA7;NR0B1;NR0B2;HRNR;CYP2C8;FAM135B;DMRTC1B;MAJIN;GPR27;LAD1;WFIKKN2;LRRC4;TMEM51;TDRP;ODF3L1;EFCAB8;HIST2H2AC;UCN3;B3GALT2;SH3BGRL2;ARG2;ACTL6B;ELOVL4;RIPK4;PIFO;VWA5A;MANEAL;TMC4;HIST2H2BE;TMEM37;FAM222B;F7;FAM222A;KCNMA1;LRRC9;SLC29A4;SLC29A1;GPRC5C;DSCAML1;MYRF;PELI3;GPR42;PROCA1;FSTL4;FSTL5;GLRA1;GC;MEF2D;LRRC23;ATRNL1;AADAT;TMEM61;VWA3A;GPR50;STXBP5L;TTLL6;TMEM54;RIMBP2;ZNF697;ERO1B;FAM13C;ZBTB21;RORC;LRRC73;ZC3HAV1L;KIAA0895L;SLC9C1;KIAA0895;SESN2;FBRSL1;SLC16A9;CPA2;CPA1;GPR75;TNNI3K;FOXP4;TICAM1;OLFM4;OLFM1;ACAP3;ADCYAP1;OLFM2;RBM14-RBM4;ROR1;ROR2;IGFALS;NPTXR;PFKFB2;CPB1;FOXO6;FOXO1;RAP1GAP;GLIS2;TMEM25;STK35;STK36;CLTCL1;NPTX2;SLC38A4;KL;BRPF3;LRRC61;DEFA3;DCDC2;FAM229A;FOXN4;DEFA1;B3GALT5;MCC;DCDC1;MLXIPL;CRYBG3;RASGRF2;RASGRF1;CELF3;CELF4;CELF6;IQUB;ME3;ERC2;EDIL3;CFC1B;PEG3;KSR1;VPS37C;KSR2;SNPH;OR7A5;DSG2;ST6GALNAC5;CNTNAP4;RBPJL;PPM1L;ZBTB46;FURIN;PPM1E;SLC25A27;KIAA1328;CNNM1;TP53INP2;KIAA1324;BEND7;SLC25A22;CNNM3;BEND5;SLC25A25;LINGO2;LINGO4;HIP1R;BAIAP2;USH2A;TMPPE;BAIAP3;ZNF618;NOVA2;NT5C1B;PTPN3;ERRFI1;PLEKHB1;DNHD1;ZDHHC1;PALM2-AKAP2;CYB5D1;BAIAP2L1;POF1B;ZNF727;RASSF6;SLC34A3;EPHA6;ENTPD2;ENTPD3;EPHA8;HNF1B;TM4SF4;HNF1A;VWA5B2;FNDC9;PPP1R3C;ULK1;ALPK3;TAGLN3;CTXN2;STX1A;PLA1A;CAPSL;TAS2R46;PCDH12;MST1L;EVPL;PCDH17;ZNF709;RAB11FIP1;PGBD5;TSPAN7;TSPAN2;ZBED6;RIMKLA;SCN3B;TSPAN1;HMGCLL1;SCN3A;RAB11FIP5;RBM11;PPP1R26;TMEM86A;TAS2R30;LRRN3;PCDH20;IQSEC3;ST8SIA3;PRG2;DCLK2;PNMA8A;ACER2;ATP4B;PPP1R1A;TH;WNK2;WNK3;ID4;RGL3;CRIPAK;ANKRD18A;RGL1;RCOR2;PCSK2;TMEM151A;PTPRU;PCSK1;FOXE3;PTPRS;TMEM151B;FOXE1;PTGDR2;PTPRN;DIRAS1;FAM57A;SLC7A14;PCSK9;KIF12;PTPRH;KIF1A;CCDC110;NCOA6;ANO5;ENAM;CRELD1;PDZRN3;TMPRSS6;CAMKK1;ARVCF;CAMK2N1;CAMK2N2;PERP;HSF4;PAK6;PAK3;RXRG;NPDC1;NPM2;GCH1;GCGR;PLEKHA6;AKR1C2;PLEKHA7;PER2;RGP1;PER1;PER3;KIF26B;EPPK1;FOXA3;FOXA2;FOXA1;RTKN;WWC1;KNDC1;OGDHL;RTL5;CLGN;RGS4;NPPC;KIF5C;BAHCC1;RGS9;SH3GL2;RGS7;HFM1;KIRREL2;SLC30A8;ATG9B;LMTK2;RUNDC3A;MID2;TANC2;DOK4;SCN8A;GPD1;MZF1;FAM92B;CCDC151;GCM2;NDRG4;RTN1;KLHL15;ARHGEF28;NPR2;CHAT;KLHL11;PACSIN3;NPHP4;TAC3;KIF3C;PRPH;WNT4;ARHGEF35;ZFHX2;BMP5;PROC;TARM1;PNLIPRP2;SNED1;MAST4;MAST1;CHD7;ATP2A3;SOBP;SIRPB1;CALB2;CFAP47;CFAP43;GALNT8;ARHGEF11;CELA2B;ARHGEF17;ARHGEF16;UBE2QL1;SSTR1;MMP8;SSTR3;SSTR5;VGF;CHDH;ZP1;SAXO2;INA;TMEM45A;CCDC188;LAMA5;CCDC187;PLA2G1B;LAMA1;ATP2C2;INS;ACVR1C;EFS;SH3TC1;DCDC2B;CCDC181;EPS8L2;DEFA1B;CCDC184;CCDC183;CHGA;KRTAP10-2;LAMB3;GALNT3;SBK2;CLCN4;NPHS1;FAM131C;ASB9;CCDC173;CCDC172;EHF;TRRAP;SERPINE3;TMEM200A;MYT1L;RAPH1;STMN2;ABAT;FNBP1L;ENO4;RXFP3;GPR173;ZXDB;CREB3L2;ZXDC;CHGB;GPR179;IER3;UNC13B;ZNF165;UNC13A;ANKHD1-EIF4EBP3;KIAA1217;ABCA10;CLPS;RNF128;SPIN2A;PRR18;MAML3;PRR12;TSPYL4;CRACR2B;PRR26;NKX2-2;DNAH12;ZNF142;DNAH14;TMEM190;SLC16A12;TMEM196;A1CF;ST18;TMEM198;ISX;ACR;FA2H;FAM160A1;SLC6A6;SLC6A9;H2AFY2;SSPO;PLCH1;PLCH2;CPEB3;CDK14;PRR36;CPEB4;RET;FMN2;PRSS22;SERPINA4;TRIM9;FAM102A;CHL1;GPRASP1;GPRASP2;GPR135;TIGD4;SLC2A13;SLC2A12;PAX4;BAAT;PAX1;BACE1;TMEM179;PLCB4;RGN;FAM71F1;PLPPR4;PLPPR5;PRSS48;TMEM163;PRSS45;CHRND;PRSS50;ANKRD52;GPHA2;GCNT7;MISP;GPR158;AOC1;SERPIND1;F10;F11;PRSS37;GPR3;NMNAT2;USP17L2;SULF1;FAM71E1;AGBL4;GPR143;GPR142;SLCO4C1;SARM1;ANKRD65;GPR148;ANKRD61;CLSTN2;TUSC3;CLSTN3;CTNND2;ANKRD33;EPX;DACH2;DACH1;GRB14;CDH1;SSX7;GYG2;CD177;NKX6-3;SEMA6D;DISP3;ARMCX4;C1ORF116;IAPP;NUTM2G;NUTM2E;PHLDB2;CUL9;GPR119;ILDR2;VTCN1;RHOBTB1;PHF21B;NEUROD1;KLC2;BTBD3;NDN;NKX6-1;STRA6;ANKRD34C;SLC37A1;TNK1;ESRRG;MARCH4;ABHD15;MAFB;RCAN2;MAFG;CNOT3;RCAN3;ALB;NACAD;RNF183;ALK;DAGLA;PTPN20;PTPN21;PTPN23;DUSP15;DNALI1;SGCE;DUSP10;SGCD;PSD3;HYDIN;CNGA3;AMH;SLC37A4;GRASP;GPX2;DUSP26;ADRA2A;PATL1;TRAF4;ESRP1;DMRTA1;SCGB2A1;ZNF516;RNF32;NLGN1;NLGN2;KIAA1211;AMBRA1;JAKMIP3;ZNF503;MAL2;WASF3;CACNG4;CACNG5;RPH3AL;KCNJ11;SPAG6;CDC42BPG;KCNJ16;CDC42BPB;CDC42BPA;NFASC;KLF5;SPAG1;INSM1;SLC24A5;SLC46A1;SOGA3;SOGA1;ZNF608;RUSC2;RUSC1;SAP130;SOX6;CDON;TNS1;SOX5;SLC6A17;MTUS2;EBF4;UTS2B;ARC;TCERG1L;LLGL2;WFDC12;NECAB2;IGSF5;BEX1;TSHZ3;KLK1;IGSF1;TSHZ1;TSHZ2;NLK;SMIM6;IGSF9;LCN12;LCN10;OTOG;MAP6;MAP9;PTPRN2;CARMIL3;RAB39A;IGFL3;RAB39B;LRP2BP;OCLM;DMRTC1;PDE3A;TMCC3;TMCC2;HIST1H4E;RTL8B;INVS;RYR2;FAM69B;EPB41L4B;UCHL1;CAMKV;FFAR4;FFAR3;FFAR1;ANKRD6;PACRG;INSRR;NME5;AP3B2;IL17RB;B3GNT9;B3GNT8;CEACAM6;TFF3;B3GNT3;SGK2;NPB;TRAK1;FAM184A;NCR3LG1;NPY;EBLN2;CTNNA3;LY6G6C;CTNNA2;MTSS1L;ZDHHC11B;TPPP3;KRT19;KRT18;GHRH;GHRL;B9D1;CDK5R2;CDK5R1;NEUROG3;GALNT14;GALNT13;AMY2A;GOLT1A;CIB4;ARHGAP39;CMIP;ARHGAP35;ARHGAP44;SCGN;PDE8B;GHSR;DSCAM;APLP1;ANGEL1;KCTD8;SCG5;SCG3;SCG2;CTTNBP2;TMEM59L;HPCA;CPLX2;NALCN;PLCXD2;KRT40;MARCH10;PCSK1N;TMEM125;CASKIN2;COBLL1;MYH14;PDZD9;ASIC3;MARK1;RAP1GAP2;WSCD1;WSCD2;PTCH2;EPHX3;DNAJC12;SSC5D;TDRD5;ARHGAP33;ARHGAP32;RALYL;PLCXD3;NR4A3;DLG2;SYNDIG1L;DLG4;FEV;OR2A7;PBOV1;USP35;TAS2R9;PCDHGB7;DOCK3;TAS2R8;HSPB6;CRISP3;PCDHGB2;ELAVL4;SLC2A2;KAAG1;LMOD2;TMEM108;SPEG;USP30;TSHB;KLF10;PCDHGA7;RASA4B;PCDHGA5;PCDHGA4;AQP12B;ABCC8;PCDHGA3;AQP12A;PCDHGA2;PCDHGA9;PCDHGB1;USP41;HCN4;CAMK2B;PON3;HCN3;KRT80;PALM2;DLL4;PRRG2;LRIG3;RGS22;LEKR1;CMTM4;PCDHGC4;CADPS;SPRY4;LCA5;TSPEAR;MEIS3;GDAP1;DLK1;NEURL1;RGS11
ALPHA CELL	1434/2316	0.9999904972728791	0.9999904972728791	0	0	0.5271777724119452	5.009650318120216E-6	TESK1;SPINT2;C4BPB;KIAA1107;ZDBF2;SCAMP5;OR1F12;ZC3H12C;LURAP1L;CYP2D6;TMEM88;PPP4R4;RAVER2;SMCO3;CKMT1B;MLYCD;VSTM5;MNX1;CACNA2D1;DHDH;RFX2;CACNA2D2;ZNF10;PHKA1;PDZK1;ISL1;OR10AD1;EML5;EML6;MYL7;SPINT1;NUP210L;RBP2;RFX6;ASPHD1;CTAGE4;CLDN9;CLDN7;CYP2E1;FLG;CFAP61;ZNF275;CELA3A;CELA3B;HPN;GATA6;CLCNKA;LYPD3;NYAP2;MTMR7;ADAMTS16;HPX;HSD11B2;UGT8;RDH12;ADAMTS18;KCNMB2;SYNDIG1;CFAP65;PPARGC1A;AMZ1;GSTM2;JUN;BTBD17;BTBD18;NEBL;TIPARP;CFAP70;TEX35;BTBD11;NR0B1;TEX38;NR0B2;HRNR;CYP2C8;FAM135B;RNF224;GRIN3A;FXYD3;DCHS2;FXYD6;DMRTC1B;MAJIN;KCNC1;WFIKKN1;LRRC10B;KCNC2;KCNC4;LRRC4;TMEM51;TDRP;ODF3L1;EFCAB6;SHB;EFCAB8;LETM2;HIST2H2AC;MMP24;UCN3;SMPD1;NINL;SLC18A2;CHST9;ZNF483;ARG2;KCND1;ACTL6B;KCND3;ELOVL2;GPR32;RIPK4;PIFO;VWA5A;C12ORF50;MANEAL;DUSP8;F2;LRRC43;TMC4;HIST2H2BE;F7;FAM222A;SLC7A8;PLSCR2;KCNMA1;LRRC9;VN1R2;SLC29A4;SLC29A1;GPRC5C;DSCAML1;RAPGEF4;SAMD5;MYRF;FAXC;PELI3;GPR42;KCNA5;PROCA1;KCNA6;AXDND1;SLC7A2;FSTL4;FSTL5;GLRA3;GBX1;SNX25;PLAGL1;RNASE8;GC;ZSWIM5;P4HTM;SAMD3;SRSF12;LRRC23;ZNF460;ATRNL1;AADAT;CKMT1A;KCNB2;SCTR;TMEM61;STXBP5L;TTLL6;TMEM54;ETNK2;RIMBP2;CRB3;ERO1B;KCNG3;FAM13C;REG1B;REG1A;ZBTB21;RORC;MSI1;KIAA0895L;SLC9C1;MYBPHL;HEPHL1;POTEI;KIAA0895;SLC16A9;POTEC;ZNF441;CPA2;CPA1;KCNH6;FBXO16;FBXO17;FBXO15;GPR75;FBXO10;FOXP4;TICAM1;SRCIN1;NPAS4;TPST1;OLFM2;DYDC2;GMNC;ROR1;FSCN3;SLC25A53;LY6H;NPTXR;COL17A1;SHC4;GRIA2;CPB1;SPATA3;REG3G;SPATA7;FBXO41;FOXO1;RAP1GAP;NPAS3;GLIS2;IGSF22;IGSF21;BCL2L10;ZKSCAN2;SLC38A8;GRIA3;GRIA4;SLC38A4;KL;HTR1F;ODF3;DCDC2;FAM229A;B3GALT5;TMPRSS12;IFNW1;DCDC1;PTPRD;MLXIPL;LRCH2;G6PC2;SCGB3A2;SNAP25;PPP1R13B;ONECUT2;LEAP2;ONECUT1;RASGRF1;CELF3;LECT2;HTR2B;CELF4;CELF6;ELFN2;TSPAN12;NKPD1;RLBP1;UNC80;KIAA1549;SPDYE2;BOC;UGT2A3;PRLHR;UPP2;ERC2;NEO1;EDIL3;TRIM67;OVGP1;CFC1B;ADGRV1;PIANP;PEG3;TNFRSF19;VPS37D;KSR2;SLCO1B7;SPTB;MUC5AC;PARD3B;SNPH;MYO3A;OR7A5;SPACA5;CERS1;TNFRSF21;ST6GALNAC5;CNTNAP5;SMIM22;RBPJL;PRKAA2;USP27X;PPM1L;TSPAN33;SLC25A27;KIAA1328;CNNM1;SLITRK1;TP53INP2;KIAA1324;SRY;PCDH1;BEND7;SLC25A22;SLC25A25;LINGO2;KCNJ6;LINGO4;MCOLN3;SLC12A5;KCNJ8;KCNJ9;SYT16;KIAA1549L;SPDYE5;MBOAT4;BAIAP2;USH2A;TTC39A;SYT17;TMPPE;BAIAP3;MYO1D;MGAM2;ZNF618;USH1G;SST;NOVA2;UNC79;KCNK3;BCAR1;ERRFI1;CPNE4;RGSL1;PLEKHB1;DNHD1;PALM2-AKAP2;CYB5D1;AADACL3;BAIAP2L1;POF1B;GOLGA6L10;PEG10;CCDC96;BSN;TBC1D22B;KCNK10;ENTPD3;MUSK;CTRB2;CTRB1;FOXH1;RIIAD1;KCNK16;HNF1B;ANK2;KCNK17;MYO7A;TM4SF4;HNF1A;VWA5B2;FNDC9;TAS2R19;FNDC7;BTC;SNTN;PPP1R3E;MT1G;CCDC87;ALPK3;TAGLN3;TRIB1;CCDC83;STX1A;KCTD16;GRB7;SLC45A2;TMEM63C;GIPR;CAPSL;TAS2R43;SDC2;TAS2R46;PRH2;MST1L;TTBK1;PCDH17;PKHD1;ART1;ZNF709;PGBD5;ANKH;TSPAN7;TSPAN2;KCNN3;B4GALNT3;ZBED6;SCN3B;B4GALNT2;TSPAN1;ARSE;HMGCLL1;SCN3A;RBM11;PPP1R26;SLC10A5;FAM9A;TMEM86B;TAS2R30;EGR4;SLC10A1;ZFR2;PCDH20;IQSEC3;ST8SIA3;IGF2;SMARCA1;ATP4B;MC1R;CALY;PPP1R1A;WNK2;MYO5C;WNK3;ID4;RGL3;ANKRD18A;SCN2A;MRAP2;PCSK2;PTPRT;TMEM151A;DIRAS3;CSRNP1;PCSK1;GRIK5;PTPRN;FAM57A;OTUD7A;SLC7A14;MTRNR2L7;KIF12;GRIK2;TNFRSF13C;PTPRH;WFDC2;SH3RF1;NAT16;SPANXN1;PCLO;KIF19;KCNT2;CCR9;KIF1A;LMCD1;TAS2R50;APOBEC4;IL13;SEBOX;SYP;SYN1;CNKSR1;TOX3;ENAM;CNKSR3;PDZRN3;TMPRSS9;POPDC3;RAMP2;TMPRSS6;PRICKLE2;CRYBA1;CAMKK1;CPN2;ARVCF;CAMK2N1;CAMK2N2;PERP;PAK6;RIBC1;PAK3;GPC6;DYNC1I1;REM2;NPDC1;IL31;NPM2;PNPLA7;GCH1;TMEM176B;TMEM176A;PCDHB15;VEGFC;GAD2;PCDHB14;PLEKHA6;PCDHB13;GCG;PCDHB12;PCDHB10;GCK;SGSM1;RP1L1;PER2;PER1;TTC8;PER3;PCDHB16;MC5R;NEK10;PNPLA5;MAMLD1;FOXA3;NEK11;IL17A;FOXA2;PRDM7;RTKN;PRDM4;PLGLB1;GDA;WWC1;KLHL32;LOXL4;KNDC1;OGDHL;CYP46A1;CELSR2;RTL5;CLGN;RGS4;KIF5C;TBC1D30;NPPA;FAM3B;ENPP2;ENPP1;EPPIN;ENPP5;TGM4;RGS9;SH3GL2;RGS7;SPINK4;TMOD1;CCDC155;SPINK1;KIRREL2;SLC30A8;CCDC158;ACOT12;LMTK2;RUNDC3A;PRLR;GEM;MID2;TANC2;KLHL41;GPRIN3;ADAM18;SCNN1G;PCP4;PRR15L;SCN8A;EEF1A2;MAP7D2;GPD1;DPEP1;WDFY3;FAM92B;NDRG4;CALCA;RTN1;CCDC148;KLHL15;ARHGEF28;CACNA1B;KLHL10;OR9Q1;CACNA1A;KLHL11;CACNA1D;CACNA1C;MCHR1;CACNA1H;CCNB3;H2BFM;ADGRG4;SNTG2;ADGRG2;TMEM247;SNTG1;ADGRG5;TAC4;NPHP4;RAI2;FAM71A;WNT4;SYT5;SYT4;ARHGEF35;SYT2;SPATA6L;ZFHX2;CNTN5;HBG2;MUC17;HBG1;INHBA;SYT7;BSPRY;FGF17;VIL1;GNAO1;SDK1;FGF14;TMEM236;UBXN10;FGF18;GNAS;NXF2B;GNB3;CNTN3;CNTN4;TTC25;PNLIPRP2;SNED1;PODXL2;MS4A8;CYP4A22;ACSM2A;CHD5;SOBP;GRM1;GRM8;DACT2;CFAP47;CA8;CFAP43;ARFGEF3;GALNT8;TTC36;TTC34;POU1F1;CELA2B;CCDC197;GIF;CYP4A11;SHROOM2;UBE2QL1;NAV1;ETV1;NAV2;SSTR1;SSTR2;SYNGR4;SSTR3;DYNAP;ADGRF2;ADGRF3;TMEM211;CFAP100;ELF3;SETBP1;MMRN1;VGF;CRY2;CDHR3;CDHR5;CCDC190;ZP1;CFAP53;SAXO2;INA;OTUB2;LAMA5;DNAH1;CCDC187;DNAH7;PLA2G1B;DNAH5;DNAH6;TEX101;ASB14;PKD1L3;ASB15;INS;CAND2;ACVR1C;GNG4;SV2A;SH3TC1;SPOCK3;DCDC2B;CCDC181;OXCT2;ZPLD1;DNAI1;CCDC184;MDH1B;CCDC178;CHGA;MUC5B;CFC1;FAM155B;RSPH1;CLCN5;NPHS1;FAM131C;ASB4;CCDC173;CCDC172;PRSS1;EHF;FRMPD3;FRMPD4;SERPINE3;TMEM200A;MYT1L;STMN2;SLCO6A1;OR1K1;NPIPB15;WDR87;ENO4;RXFP3;USP17L7;ZXDA;MSANTD1;OR2AE1;FAM231D;ZXDB;CREB3L2;ZXDC;GJA9;PRSS3;PRSS2;CHGB;GPR179;IER3;RSPH6A;PRKCG;ADGB;ZNF165;UNC13A;PRKCE;CEL;KIAA1217;BCAM;CLPS;RNF128;ARMC3;HECW2;ERVW-1;SPIN2A;PRKD1;MAML3;TSPYL6;ASTN1;CFI;WDR63;PHYHIPL;PRDM11;ADH6;ACMSD;FAM171A2;GJC3;CRACR2B;PPP3R2;PCDHA1;FLRT3;FLRT1;PCDHA5;GSG1L;PRR26;PCDHA3;PCDHA8;PCDHA6;NKX2-2;LRRC37A3;DNAH12;STARD13;DNAH11;DNAH10;HOMER1;PLK2;TMEM190;GP2;POU6F2;SLC16A12;RMDN2;RNASE13;NR1D1;ELL2;TMEM196;A1CF;ST18;RPL3L;TMEM198;ACR;XKR7;FA2H;ANKRD20A4;H2AFY2;PAH;PCDHB6;SERPINI2;PCDHB5;GJB7;SSPO;PCDHB4;PLCH1;PCDHB3;GALNTL6;SERPINI1;REC114;CPEB3;PCDHB8;PRR36;PCDHB7;CPEB4;GABRB3;GABRB2;BTG2;NRSN2;NRSN1;SERPINA1;YJEFN3;TCF24;SERPINA10;C1QTNF9;FMN2;SERPINA6;PRSS22;SERPINA4;GLI3;MYOM3;C1QTNF3;TRIM9;FAM102A;COL10A1;GAST;RNF150;GPRASP1;TEAD1;GPRASP2;ZNF365;GPR135;CNTD2;PAX4;BAAT;GJD2;BACE1;TMEM179;PLCB4;ANGPTL7;GAS2;ANGPTL3;RGN;ANGPTL5;RGR;ANGPTL1;NPSR1;FAM71F1;ASCL3;PLPPR1;PLPPR2;PLPPR4;PLPPR5;PRSS48;FIGN;SGMS2;AFP;TMEM163;PRSS45;PAPSS2;FAM71F2;GPR151;METTL21C;PRSS50;PATE4;EPCAM;PATE2;ASPDH;GPHA2;GCNT7;MISP;ZIM2;HIPK4;RSPH4A;AOC1;DMTN;SERPIND1;F10;COLCA2;WHRN;PCGF2;F11;NMNAT3;GPR3;NMNAT2;USP17L2;DHRS2;AGT;HIPK2;SLC8A3;AGBL4;GPR143;GPR142;ADM5;SMOC1;ANKRD65;GPR148;KLKB1;ANKRD61;SLC28A1;ZNF331;RAB3B;CEP126;RAB3C;CLSTN2;TUSC3;CLSTN3;CHRM4;CTNND2;IL5RA;BEST2;FABP12;CLU;SERTM1;BEST3;SLC8A2;HID1;RIMS2;DACH1;GRB14;CDH1;TUBB1;SSX7;OR13D1;STK32A;LARGE2;STK32B;PCDHAC2;PCDHAC1;PLS1;TLE2;COL27A1;SEMA6D;USP2;TTC21A;TLE6;TOM1L1;ARMCX4;C1ORF116;MTNR1B;TSSK3;ERP27;IAPP;NUTM2G;TOX;NUTM2E;PHLDB2;FKBP6;BRSK2;MAGEL2;DRC7;GPR119;PHF21B;GOLGA7B;NEUROD1;BTBD3;PLXNA2;NKX6-1;TMEM132D;CCDC17;ANKRD34C;AMBP;TMEM132B;IQCA1L;SLC4A10;ESRRG;TRAPPC9;PLET1;MARCH4;ABHD15;REEP1;MOB1B;BCL9;MAP3K15;MAFB;NSG2;LHX3;RCAN2;RCAN3;ALB;CPE;PLXNB1;NACAD;LHX4;CNIH2;DRC1;CNIH3;PGPEP1L;OSCP1;DPP10;ALK;GAL3ST1;DAGLA;PTPN20;GADL1;PTPN21;PIK3C2G;DUSP15;FTCD;DNALI1;TRO;SGCE;ADAMTS2;HYDIN;CNGA3;HMGCS2;SLC37A4;INSL4;TRPC7;TRPC5;PROP1;TRPC1;GPX6;FAAH2;VSTM2L;KCNAB1;DUSP26;SMC1B;METTL24;DNAJC6;ESRP1;SCGB2A1;CRH;CNGB3;MTFR2;VSTM2A;SSX2IP;RNF32;SLC24A1;TULP2;SEMA3E;ABLIM2;PLN;TTR;RAB25;HECTD2;RAB26;HECTD4;SCGB2B2;MAL2;DNAJB8;MROH7;ALOXE3;PLEKHH1;UGT1A7;CACNG4;CACNG5;IRX1;IRX2;RPH3AL;CEACAM16;KCNJ11;KCNIP1;CDC42BPG;FBXL16;CDC42BPB;CEACAM19;OTOGL;MAB21L3;NFASC;DNAJA4;ASXL3;MAB21L2;SPAG1;INSM2;OR11A1;RAB17;INSM1;SLC24A5;NECTIN1;AQP8;ACSM6;AQP4;HS6ST2;HS6ST3;ZNF608;DZIP1L;PDK4;PDK3;SYNPO;SOX6;HABP2;EYS;CDON;SOX5;SRRM3;SLC6A17;MTUS2;PSG2;EBF4;MAPK8IP2;IQCF1;ZPBP;KRT9;MAPK8IP1;THEG;UTS2B;ARC;CFTR;LLGL2;WFDC12;CDS1;NECAB2;SPTBN4;WFDC11;BEX2;GYPA;IGSF5;SLC22A5;BEX1;MAOB;MAOA;IGSF1;TSHZ1;ARX;C2CD4A;C2CD4B;PPL;SMIM6;IGSF9;LCN12;PPY;FAM180B;MAP6;STXBP6;TRPM5;GSTT2B;MAP9;PTPRN2;CARMIL3;TMEM74B;RAB39A;IGFL3;RAB39B;SNAP91;LRP2BP;GADD45G;PM20D1;OCLM;STAG3;IGFL4;AKR1B15;TMCC3;CCSER1;SIM1;SLC22A8;HIST1H4E;BEX5;ROBO2;TENM1;C2CD6;TENM2;SLC44A3;SLC44A4;TENM3;TENM4;SLC35F3;SLC35F4;BICDL1;ZCCHC18;SIPA1L3;ZCCHC14;BRS3;SERP2;SLC22A13;EPB41L4B;PP2D1;SLC22A17;KRT27;KRT25;FFAR3;FFAR1;TMED6;RALGPS1;PSD;PACRG;EDN3;AVPR1B;PROX2;NME5;AP3B2;ZDHHC14;IL17RB;SLC22A24;CDCP1;CCKBR;KRT39;NME9;TFF3;FAM20A;SGK2;VWA7;NPB;AMER3;FAM47C;AMIGO3;PTGER3;RGPD6;RGPD8;RGPD2;NOL4;TCEAL6;TCEAL5;FAM184A;TCEAL2;NPY;SUSD4;TBL1Y;EBLN2;FAM47E;SPTSSB;APBB1;LY6G6C;HDX;MPP2;GABRP;LSAMP;LHFPL5;FAM189A1;MTSS1L;LHFPL3;GRHL1;OTOP3;GRHL2;ZDHHC11B;USP17L11;TJP1;TPPP3;FAP;QPCT;CLDN34;GSTA1;GHRL;B9D1;CDK5R2;NEUROG3;GALNT14;GALNT13;GOLT1A;CIB4;DEUP1;CMIP;ARHGAP44;SYDE2;SCGN;MAGED4B;GOLGA6L9;FAM81B;PDE8B;CHRNB2;LMO1;GHSR;MLIP;HGD;DSCAM;APLP1;ANGEL1;SHISA7;CLEC19A;SCG5;NUPR2;AMPH;SCG3;LPA;SCG2;PNLIP;PDE9A;HIST1H2BC;CHRNA1;CHRNA2;CTTNBP2;IDI2;CABP5;TMEM59L;CPLX2;NALCN;CPLX1;PLCXD2;KRT40;MARCH10;DPP4;FAM83F;PCSK1N;EFNB3;NLRP9;TMEM125;NPC1L1;COBLL1;CDH22;MYH14;USP51;PDZD9;LONRF2;FAM83C;ASIC3;FAM83B;MARK1;RAP1GAP2;OR4F3;RHBDD2;EPHX3;DNAJC12;TDRD5;RALYL;PLCXD3;AMACR;NR4A3;SYNDIG1L;PRPH2;BAMBI;DLG4;FAM163A;FEV;COL20A1;OR2A7;FGFR4;PBOV1;LRP11;ZSCAN1;KLHDC9;TAS2R9;PCDHGB7;DOCK3;TAS2R8;MEGF11;AQP10;PDE3B;PCDHGB2;ELAVL4;KAAG1;CGB2;FBLL1;NR2E3;LMOD2;SPRED3;SPRED2;LRP5L;MCF2L;LRRTM2;VWC2L;RIMBP3C;AOX1;HIST1H1E;USP30;TAS2R3;TSHB;C2ORF54;FGB;PCDHGA7;FGA;SVOP;PCDHGA5;PCDHGA4;AQP12B;DCC;ABCC8;PCDHGA3;AQP12A;PCDHGA2;C9ORF24;POMGNT2;PRODH2;SEPT3;IQCH;PCDHGA9;CDH10;CDH12;FAM84A;PCDHGB1;COL6A6;SOWAHA;USP41;CDH18;HCN4;CAMK2B;COLEC11;RGS17;HCN3;DDC;KRT80;HLF;NRXN1;PALM2;PON1;CFAP206;FAM169A;CIART;DLL4;ERICH6;NXF2;RASD1;IGFBPL1;ERICH3;PRRG2;LRIG3;RGS22;MAPK4;LEKR1;OPCML;MUC6;TMEM30B;CMTM4;PCDHGC5;LGI3;PCDHGC4;CADPS;NAP1L2;TSPEAR;MEIS3;GDAP1;SGPP2;DLK1;SLC4A9;FAM167A;PPP2R2B;NEURL3;NEURL1;RGS11;GAGE1;FSIP2
ALVEOLAR MACROPHAGE	1390/2316	0.9999904972728791	0.9999904972728791	0	0	0.4801932012031066	4.563166637622448E-6	SPI1;PWWP2B;EQTN;TMEM95;LIPA;PTPDC1;IL4I1;UBASH3B;TDO2;CAPNS2;TMEM88;ZC3H12A;C3AR1;EPSTI1;LIPN;LIPM;UBASH3A;SAMD13;GBP5;GBP7;UNC5A;UNC5B;CSNK2A3;DHDH;RNASE6;MCEMP1;CACNA2D4;CTAGE1;CH25H;EID3;NUP210L;SCGB1C1;CTAGE4;RUFY4;PLBD1;CTAGE8;PADI2;ASPHD2;CTAGE6;IDO1;NLRX1;DHH;MTMR8;FPR1;FPR3;FPR2;PLA2G7;DEDD2;C2;HSD11B1;ADAMTS15;HSD11B2;RDH12;PDGFD;C9;EPB41L3;AMZ1;ZNF267;ZBTB7C;JUN;HLA-DRB4;BTBD18;TIPARP;CYP4F2;EDEM2;LYZ;HRNR;RNF225;PCDHGA12;RNF224;GRIN3A;TREML4;ZFAT;HLA-DRB3;PRRT4;HIST2H2AA3;MTMR10;SIGLEC9;DPYS;WFIKKN2;BHLHE41;HIST2H2AB;TMEM51;SNX10;LRRC6;ODF3L1;TFCP2L1;ARHGAP6;AREG;EFCAB8;PRKAG3;PIGY;M1AP;JPH4;GLT1D1;TIFAB;UCN2;B3GALT2;OLR1;FLVCR2;CTLA4;CTBS;HLA-DPA1;DUSP2;RIPK3;GPR34;RIPK2;MYOF;GPR33;ELOVL3;TEX14;SLC39A12;GMIP;MED26;HIST2H2BF;MMP12;F8;MMP13;SLC7A7;SLC7A8;PLSCR2;DPYD;KCNMA1;LRRC9;RAPGEF1;MMP19;HCST;SLC29A3;RNASEL;LRRC18;ARL14EPL;PELI3;KCNA2;KCNA3;CLECL1;SNX32;ADAM20;CENPA;AXDND1;GGA2;HLA-DMB;GPA33;GBX1;UCP3;ZSWIM3;LIMS4;LRRC25;P2RY12;P2RY13;P2RY10;ZNF460;LRRC29;GK;ANKRD30BL;P2RY14;BMP8A;PLXDC2;SNX20;SPSB2;FABP4;TTC30B;TTC30A;AGRP;SIGLEC1;ZNF699;ZNF697;EXOC3L1;NRROS;NCF2;GPR65;NCF4;SLA;GPR61;DEFB1;IL1RAP;HNMT;CXCL16;ATXN3L;HHAT;ADORA3;SESN2;ADORA1;SLC16A6;MAP3K8;HLA-DOA;SLC25A47;MAP3K5;TICAM2;CISH;AKR1E2;GPR75;UBE2E2;FBXO10;STON1-GTF2A1L;JAML;SLC9A8;ZNF438;OR9A2;SLC25A52;UTS2;GMNC;SLC27A3;S100A8;CD274;PFKFB1;KCNE1;PFKFB4;DLX3;DLX4;FBXO47;ECSCR;CREBL2;LIN7A;GPR84;CYP19A1;IGSF22;SOCS3;AMDHD2;BMF;LRRC69;KL;NEK6;ODF3;LY86;ELOA2;FAM229A;ELOA3;HIST2H3PS2;LRRC63;LY75-CD302;IGSF10;CXCL10;CXCL11;RGCC;PTPRC;DMXL2;NFE2L3;HLA-DRA;MYD88;MIPEP;KCNK7;LRGUK;CIITA;PIWIL4;ITGAM;SLC25A2;ST6GALNAC2;LEAP2;CRYBG3;SH2D4B;LRRK2;ITGB2;HTR2B;HUS1B;CELF6;EFCAB13;ITGAL;PIK3CG;SPN;FCGR3A;FCGR3B;SPR;ZNF407;DDI1;TAGAP;DSE;ITGAX;ME1;ACP5;ITGB7;CCIN;UGT2A1;OR7A17;SLC36A1;ITGA4;KSR1;OVCH1;TMEM255A;SLC25A18;SPATC1;TRPC5OS;LCP1;OR10A5;ITIH5;ITIH4;TRIM51;ITIH3;SLC47A1;PCOLCE2;LRP1;PPM1M;ZBTB42;ATP10A;CCL8;CCL7;AWAT2;CCL4;CCL3;LRRC8C;SH3BP4;CCL2;OR12D3;MICALCL;FCGR1A;KCNJ1;FCGR1B;E2F7;SH2B2;SLC25A25;CABLES1;CTNS;TM6SF1;MERTK;HCRTR1;TMPPE;TSPAN15;TRIM36;PIK3AP1;MYO1H;FCGR2B;FCGR2C;TRIM34;MYO1G;CPNE9;TAS2R20;RGSL1;FOXI1;LDLRAD4;IKZF2;ICAM1;HERC5;LGALS3;AADACL3;EFR3A;LGALS2;STS;ZNF727;SPATA22;DHX58;CCDC96;TRIM25;LGALS9;TBC1D22B;MFSD2A;SLC34A3;RSAD2;ARL15;PAQR5;SFMBT2;KCNK13;OMD;MYO7B;ENTPD7;ENTPD8;MYO7A;TMEM170B;HASPIN;TAS2R19;FNDC7;SHTN1;HIST2H3A;SOAT1;IFI27;MIP;PNLDC1;KCNQ1;SPATA12;PPP1R3D;BTK;ALPK3;KCTD17;TRIB1;HIST2H3D;HIST2H3C;CCDC83;CES1;PLA1A;SLC45A4;PXT1;ZNF324B;TAS2R42;TAS2R43;ZBTB1;TAS2R46;LPAR3;CD1E;C7ORF57;CD1D;CD1C;CD1B;CD1A;PIK3R6;ZBTB2;PIK3R5;PKHD1;ART1;NEU4;PGBD3;RAB11FIP1;ERI1;SLAMF9;SLAMF8;CD14;ZBED6;PAG1;SLAMF1;RBM11;TNFSF18;CCR1;MSR1;EGR2;IFITM10;TMEM86A;EGR3;TAS2R30;EGR4;TAS2R31;IQSEC2;SLC10A1;TNFSF12;TNFSF13;IQSEC3;OSGIN2;PILRA;TAS2R39;ATP4B;BST1;MC1R;CD209;CD207;ACER3;RETREG1;LDHAL6B;CSRNP1;ZBED6CL;FKBP15;IL26;MOGAT1;PTPRO;SECTM1;PCSK9;GRIK1;IL27;PTPRJ;C8A;CTSS;WFDC3;VMO1;NEDD8-MDP1;GNGT2;FCER1A;CTSH;CCR8;CCR6;DIRC2;CTSD;CAMP;CTSC;CCR3;CTSB;CCR2;CD53;TAS2R50;TMEM150B;FCER1G;SYK;MME;MMD;SEBOX;IL19;KIF24;GAB3;ANO5;RNF144B;IL1A;IL1B;CD48;TMPRSS9;SELPLG;STX19;CCDC103;CD5L;CRYBA1;CAPG;FUOM;CRIP1;STX11;NFIL3;SERTAD1;FAM196B;MGAT5;FAM196A;CREG1;MGAT3;CHRNA10;HSF5;RELT;IL31;CD72;GCA;GCH1;SORT1;IL37;TMEM176B;OSM;KLHL2;KAZALD1;NLRP14;XK;KCNS1;KLHL6;CSDC2;CFAP161;RPA4;ELOA3B;CD69;CD68;NEK11;DCLRE1B;CD86;CD83;PLGLB2;CD80;LOXL3;GIMAP4;PRDM1;ACRBP;PLB1;IFI44L;GIMAP8;ZNF80;PLAU;RGS1;FAM3B;ENPP4;ENPP3;OSTF1;TGM4;KIRREL2;SPINK7;THEMIS;CYBB;KMO;TANC2;OSCAR;GPRIN3;SPOCD1;SLFN12;PLA2G15;ADAM17;DOK2;TYROBP;SLFN11;ADAM15;SLFN14;GPD1;DPEP2;ODF3B;RPP25;WDFY4;SIDT2;PPIC;GCM2;H2AFB1;KLHL15;ARHGEF28;CCL3L3;KLHL10;DAPP1;KLHL11;DDX60;SLC1A7;TAF5L;ADGRG3;CCNB3;HCAR2;HCAR3;GRK3;LPXN;NPHP4;TBC1D12;FAM71A;WNT4;MGAM;ARHGEF35;MUC16;VDR;RARRES1;DENND4C;CRTAM;ISG15;INHBA;HIGD2B;CALHM3;PHOX2A;IL3;IL6;NAT1;UBXN10;IL7;MANSC4;NABP1;IL7R;FGF10;ZMYND15;RTP4;DYRK3;TNFAIP6;PLEK;CYP4A22;MS4A7;TNFAIP2;TCHH;DDX43;SIRPB2;SIRPB1;ADGRE1;CA2;RASGEF1B;ADGRE3;HORMAD2;HORMAD1;CYTIP;A4GALT;CFAP43;NAT8B;POU1F1;CELA2B;CYP4A11;PLA2G4A;IRAK3;MASTL;GPCPD1;PEX7;CFAP100;TBC1D2;ELF4;TMEM217;IRF8;IRF5;ATG4A;CCDC190;ACOX3;FBP1;IL9R;PAOX;OTUB2;DNAH1;RBM47;BCL2A1;OR1E1;LAMA1;TEX101;ASB13;PKD1L1;PKD1L3;RETN;SAMHD1;AGPAT4;IL1RL2;SH3TC1;MARVELD1;DCDC2B;SPATA31E1;TAS1R3;HSD3B7;ZNF804A;MUC5B;HS3ST2;SPATA2L;CD2;SBK3;OPN1SW;CD4;TEC;CLCN4;NPHS1;CD5;BMT2;ACKR3;CD9;PTX3;S100P;CPVL;ASB2;OTUD1;GLA;SNTB1;RBM44;PI4K2B;CNTF;CLPB;MAML2;TMEM200B;SERPINE3;CLEC10A;DQX1;OR1K1;BACH1;RXFP2;GLDN;MILR1;ZXDA;SCN11A;DCANP1;ZXDB;NAMPT;HOXA2;MS4A14;GJA9;DHRS4L1;HOXA1;IER5;DLEU7;GPR179;IER3;ADGB;NHLRC3;PRKCE;PRKCD;WDR74;OR1J2;SYTL3;SCN10A;WDR81;ARMC3;ADPRH;LGALS12;FDX1;ANOS1;ACOT1;TSPYL6;ACOT4;HOXB6;FTCDNL1;SYCP2L;SAMSN1;PLAC9;CRACR2B;PPP3R2;GALR2;LDHD;PLCG2;SLC19A3;HMOX1;CEP72;NCKAP1L;ICOS;HLA-DQA2;HLA-DQA1;SLC19A2;ACE;DNASE2B;PLK2;RMDN3;NR1D2;GP6;GPR137B;THAP10;FOSL2;XKR7;SLC6A6;ANKRD20A4;GPR183;SNAI1;CYP1A1;REL;SERPINI2;TNFSF9;REC114;CPEB3;XKR3;CPEB2;GAPT;WDR49;SERPINA12;DENND1B;CDKN1A;NRSN1;SERPINA1;SETD9;TMEM110-MUSTN1;STON1;SERPINA9;VSIG10L;MS4A4A;PRSS21;LFNG;AIFM3;FAM102B;ZAR1L;MRC1;RSPO3;ZNF367;ZNF366;ADIG;HAVCR2;DENND2D;TCF19;FCRL1;SERPINB3;BATF2;TIGD2;BATF3;SERPINB2;FCRL6;NFAM1;CDYL2;GCHFR;MS4A6A;ZEB2;CD200R1;PAX8;RARA;ANGPTL3;PLIN2;PLEKHO2;PLCB2;HLA-DQB2;ZNF597;HLA-DQB1;HBEGF;CCL13;GRN;SGMS1;SGMS2;AOAH;FAM214B;ADCY7;MS4A6E;FAM71F2;FGD2;GPR152;APOL4;GPR151;METTL21C;FGD5;GPR153;GPNMB;CHRNG;ALOX5;CHRNE;TP53TG5;GPAT3;CHML;CCL18;GCNT7;CCL17;AOC3;CCL24;CCL23;GSN;AOC2;HSPA1L;SERPIND1;CCL20;OR1L8;GABRA4;IL10RA;CARD9;LAPTM5;G0S2;NR1H3;PRSS36;PRSS33;SLC8B1;FIG4;PRSS41;DHRS9;ABI3;CLCF1;A4GNT;SLCO4C1;LPCAT2;GPR149;CLC;HSPA1B;HSPA1A;MSRB1;SLC28A3;ZNF331;FAM49A;CHRM3;CSF1;PROS1;CHRM4;RNF19B;METRNL;TNF;SLC8A1;FAM216B;RAB44;CYSLTR2;RAB42;FCGRT;TUBB1;CLEC5A;CHP2;MB21D2;KRTAP3-1;PHLDA1;IPMK;CD180;TTC21A;MITF;SSMEM1;VASH1;MOB3B;DISP1;CLEC4A;RAB31;CLEC4D;CLIP4;RAB38;NUTM2G;ADTRP;CLEC4E;NUTM2E;PPEF2;CLEC4F;NUTM2D;FKBP6;ZNF792;LSMEM2;CSF1R;SLC26A1;ITPR1;ITPR2;ABHD5;ADAP2;CLEC7A;CD300LB;ABL2;TPPP;CD300LF;MCL1;DRD5;SEC16B;CCDC17;CD163;SLC37A2;BTN2A2;OR5B21;ANKRD22;CCDC15;FAM217A;PLET1;MARCH1;DAB2;LRFN4;MAFB;MAP3K19;CLEC6A;CDK3;RLN3;OR13A1;SLC26A5;ALK;DAGLA;PTPN22;TREM2;TREM1;THBD;CLEC1A;EMILIN2;CNGA4;CLEC1B;GRASP;TRPC5;TRPC6;PLEKHG7;ZFP92;KCNAB1;C1QL3;ADRA2B;ZNF75A;SMC1B;TFDP3;DNAJC6;IL3RA;PECAM1;CRH;XCL1;MTFR2;ZNF750;CATSPER1;CEBPA;RNF32;CATSPER3;FRRS1;SEMA3C;FGL2;ITLN1;TULP2;NOD1;NLRC4;NOD2;CYP3A7;RAB20;SCGB2B2;P2RY1;CEACAM21;TNNI2;MROH6;ANGPT4;SEMA4A;MACC1;PLCL1;APOBR;CDC42BPB;KLF4;FBXL14;KLF6;DNAJA4;P2RX1;APOC2;MGAT4A;MAB21L2;MNDA;FOLR3;EVI2B;FOLR2;UMODL1;SLC46A3;RSC1A1;IL1RN;SLC46A2;WDSUB1;DCAF4L1;ACSM1;DDX60L;PKD2L1;ACSM5;KLHDC7B;PWP2;AQP3;IFIT3;IFIT2;FRAT1;RPS6KA1;DZIP1L;PDK4;PDK3;OR2A42;VSIG4;MYOZ1;TNS3;ARRDC4;TKTL2;TMEM52B;ACSL1;LMAN1L;IL1R2;SLC11A1;ACSL5;SLC6A12;OVOL1;IQCF2;GBGT1;CHIT1;CYP27A1;UTS2B;ASTL;CD109;GSAP;SIK1;TTLL11;ZNF831;OR8G5;ATP6V0D2;CD101;SLC22A4;CDS1;SPTBN5;IGSF6;HIST1H3J;PDE1B;SP140;SLC22A1;TMTC2;SMIM9;TRPM2;CYP27B1;HIST1H3A;HIST1H3F;NAALAD2;HIST1H3G;OTOF;HIST1H3H;HIST1H3I;TRPM5;HIST1H3B;GSTT2B;HIST1H3C;WFDC13;SIGLEC16;XCR1;SIGLEC14;TMEM74B;STK11IP;STAC;SIGLEC12;SIGLEC11;RAB39A;KLHDC8B;IFNLR1;OR52K2;OR52K1;PARP12;PM20D1;PARP10;LACC1;OCLM;HAL;HIST1H4A;HIST1H4B;NCEH1;PARVG;CORO6;OR6A2;HIST1H4E;HIST1H4F;IFNA5;ACVRL1;RYR1;OR2A1;CLIC4;IFNA1;SIPA1L2;ORM2;QRFP;SLC22A13;SLC22A14;SLC22A15;PP2D1;GLIPR2;CLDN23;STAB1;FFAR4;MANBA;GPBAR1;PDCD1LG2;MSANTD3-TMEFF1;PARP9;GFRA2;VAV1;IL17RB;PALD1;TLR1;VWA8;HCK;DCSTAMP;CDCP1;MDFIC;B3GNT5;TFEC;NME9;TLR9;TLR8;TLR7;RHOU;TLR6;CEACAM8;TLR5;RAB7B;ACTRT3;TLR4;PRMT9;RAPSN;TLR2;AVPI1;C1QB;PTGER4;LILRA6;C1QA;CSTA;AMIGO3;HDC;MCCD1;PTGER3;AMIGO2;RGPD8;AKAP5;CXCR6;LILRA1;RGPD2;RGPD1;GUCY2F;LILRA3;RGPD4;LILRA4;TYMP;MTHFD1L;CXCR1;NCR3LG1;CXCR3;TLDC2;LAIR2;LY6G6C;APBB3;LAIR1;SLC31A2;DNAJC5B;STAC3;KRT12;LHFPL2;LILRB2;LILRB3;LILRB4;LILRB5;CR1L;KBTBD8;NEUROG3;ALG1L;GALNT12;STEAP3;ITPRIP;SIRPD;CCL4L2;NRL;SSC4D;DOCK10;DOCK11;FAM186B;HIST1H2AE;SIRPA;HIST1H2AB;HIST1H2AM;HIST1H2AL;OR2D3;GHSR;GAS2L3;HIST1H2AI;HIST1H2AH;KRT79;KRT78;ALG10;AP5B1;IPCEF1;HIST1H2BF;CMPK2;CD300E;HRASLS5;RELL1;CD300C;HIST1H2BB;HIST1H2BC;ABCG2;CHRNA1;TEDC1;CHRNA2;SUCNR1;OR6K3;KLRB1;ALOX15;C5AR1;ALOX12;CSF2RB;ADRB2;DTX4;TRHDE;CDH23;TCTEX1D4;NLRP3;STAP1;USP50;LONRF3;LRRIQ4;PDZD9;AMELX;FAM83A;OR2B2;OPN3;KLRC2;HSPA6;TRPV2;TDRD9;TDRD7;TDRD6;SMAD6;ARHGAP24;SMAD7;NFKBIA;COQ2;ARHGAP31;ARHGAP30;NR4A3;TRPV6;FES;TRPV4;CASS4;OR2A7;MAN2B1;TGFBI;ULBP2;NFKBID;ZCCHC2;DOCK4;CXCL9;LRRC74A;MEGF11;SOWAHD;DOCK8;PZP;CXCL1;OPLAH;CXCL3;CXCL2;HK2;CXCL5;OASL;LMOD2;FHAD1;HK3;CASP7;SPRED1;TMEM102;LRP5L;CASP5;TMEM104;LRRTM2;NFKBIZ;CASP1;PDE4B;HIST1H1D;MFSD1;PDE4A;VHLL;RIMBP3B;HIST1H1B;GRIFIN;SRGN;OR52I2;OR52I1;ARAP2;TMPRSS11E;FGR;ARHGAP10;LATS2;IFNG;OAS2;OAS3;ALDH1A2;IFNE;IFNK;KCNA10;USP41;ITGB1BP2;DOCK2;COLEC12;RGS18;SASH3;HIST1H2BM;LTK;HIST1H2BO;CLEC12A;HIST1H2BJ;HPGD;CD163L1;HIST1H2BI;RGS13;HIST1H2BL;CLEC12B;OPRL1;THBS1;USP18;KRT85;DDO;GNA15;NXF3;SLC22A18AS;NT5DC4;PCED1B;PDSS1;GBP1;S1PR4;LEKR1;ZNF185;PDE6H;OPRK1;OR6N1;TSPEAR;CAPN11;SLC4A9;MLPH;FMNL2;SLFNL1;ALOX5AP;PMP22;SPRY3
BLASTOCYST	631/2316	0.9999904972728791	0.9999904972728791	0	0	0.09329614125945392	8.865719842501115E-7	ZNF296;CLPB;GLDC;GPATCH4;MEIKIN;SPIC;KRTCAP3;BHMG1;ALKBH1;MS4A15;FDXR;SAMD11;WDHD1;ZNF165;CACNA2D3;TOMM20L;PHKA1;ARMC7;WDR72;PRAP1;SLC5A6;CLDN6;ACE2;DEPDC1B;SPINT1;SCO2;PARD3;TBPL2;CLDN7;GPR160;CLPSL1;PLBD1;GTSF1;ENPEP;CDCA2;RPS4Y2;PARPBP;HHLA1;PADI6;HHLA2;ACTL7A;GATA6;GATA4;LYPD4;GATA3;MRPL15;GATA2;MRPL12;SKA3;NCAPH;ADH6;POU5F1B;GRIN2A;S100A16;NPBWR1;S100A13;PIP5K1B;ALX1;PUSL1;KAT14;ZBTB7C;HOXC6;TOE1;CT47A12;JUP;HOMER1;RNASE10;TEX37;CGN;CDC6;NR2F6;AIF1L;CPEB1;GLUD2;FXYD4;LYPD6B;GIPC2;SNAI1;GJB7;L1TD1;ZNF257;LAD1;ANXA8L1;ARHGAP8;NANOGNB;TCF24;TDRP;TFCP2L1;HOXC13;TUBA1C;TRIM6;ING2;RPSAP58;ZNF280A;NKRF;ZAR1L;RBPMS2;ANXA8;HAVCR1;NEFH;DLGAP5;TEAD3;TEAD4;MYOG;SLC2A14;BATF3;GPR37;ZSCAN5C;ANXA3;TEX11;RIPK4;MYOF;RRAS2;TET1;TMC7;AEN;DUSP9;SETSIP;POU5F1;GJD2;MRAP;TMEM37;SLC7A7;SLC7A8;PGAM4;ZNF114;RAPGEF4;SLC29A2;ZNF593;TIMM9;WNT8A;FIGN;CENPA;SLC7A2;PET117;SLC7A3;RIDA;TUBA3D;PDF;GBX2;EPCAM;GSC;OLFML1;SLC17A8;MISP;TRMT10A;EGLN3;CENPW;ZNF581;ODAM;BIK;WNT7B;WDR18;WNT7A;SNX24;TUBB4A;FAM71E1;RFLNA;BYSL;CENPE;FOXR1;PRSS41;FABP3;FABP5;TMEM54;LPCAT3;SLCO4C1;CENPN;FILIP1;CDKN3;CENPS;CRB3;SPSB4;ZNF695;BRDT;SLC28A3;SH2D7;GMNN;RPL10L;GUCA1A;FGF4;TUBB8;SALL4;SESN2;MAEL;POTEE;KPNA7;POTEF;OIP5;ZNF205;SSX4;PITX2;SSX2;LARGE2;PITX1;SH2D5;ZNF560;FKBPL;PAGE2B;TBR1;TUBA4B;MOB3B;RBMXL3;MELK;ZFP42;PKP2;FSCN3;ZNF676;KANK4;SLC27A4;LSMEM2;DLX3;KHDRBS3;DLX4;DLX5;DLX6;AK4;HMMR;TMEM31;RAD51AP1;ZFP57;AMDHD1;PPIAL4A;MPC1L;PGK2;ESRRA;PPAN-P2RY11;LVRN;ODF4;ESRRB;LRRC61;NACA2;SLC4A11;CTAG2;TMPRSS13;REEP1;DAB2;PUDP;SP6;SCGB3A2;CDK1;SP5;SP8;ZNF534;TRIM71;ST6GALNAC1;CRYBG2;ANKRD33B;SH2D4A;MCM10;ECE2;MAIP1;DNMT3L;EXO1;FUNDC1;DNMT3B;EFHD1;PHACTR1;CCIN;MSMB;CCDC51;TRIM60;TRPC7;SLC13A1;TRIM61;RFC3;TRIM63;CCDC34;KRTAP5-4;VPS37C;FAM207A;APOA1;ARL4D;TFDP3;ESRP1;HAND1;IL1RAPL1;DSG2;SLC25A10;MTFR2;SMPDL3A;ZNF750;CEBPA;NUFIP1;KHDC1L;ACCSL;ITLN2;TULP2;TPTE;PTH2;LRP2;MRM1;SRM;P2RY6;RAB20;RAB25;IGF2BP1;BEND3;RNF39;EEF2KMT;SH3BP4;PCDH1;CCDC73;PPIL1;ERVMER34-1;SPAG5;APOC3;MERTK;KLF4;TBX3;TSPAN15;KLF5;RAD51;RAB15;TSPAN18;DOLPP1;POLR3G;ZNF732;SLC25A31;SYCP3;ZNF730;TRMT61A;MMACHC;KHDC3L;FOXI3;DCAF4L2;HGH1;AQP3;AADACL3;STS;ZNF729;BAIAP2L1;ZNF728;NIPAL1;ZNF600;SLC34A2;VCX3B;SLC6A19;VCX3A;METTL1;FOXH1;KRT8;BOLA1;TM4SF5;UNC93A;PSG2;HASPIN;OVOL1;ASRGL1;ARGFX;TCERG1L;SOAT2;PNLDC1;MAGEB2;MT1H;OR8G5;ATP6V0D2;SSX4B;PTGES;CDS1;GRB7;DCUN1D5;IGSF3;KLK8;PRAMEF17;PTDSS2;PRAMEF19;SPATA5L1;ZNF823;MAGEC1;ATP6V0A4;STXBP6;B4GALNT3;SNX7;SNX8;GPM6B;ATP6V1C2;CDT1;TMEM86A;SPDYC;TREX2;KTI12;DDIT4L;CELA1;GDF3;CIDEC;MYLPF;TPX2;ANLN;ADCK1;CYP2S1;C13ORF42;COL9A3;TDGF1;NODAL;DHRS13;PTPRU;FOXE1;PTGDR2;CITED4;MTRNR2L7;HCCS;CTSV;FMR1NB;CLDN22;GNGT1;MUC15;DIRC2;SUPT20HL1;CAMP;SUPT20HL2;ANKDD1B;FOXD3;COX8C;KIF24;ANO7;OOEP;NAALADL2;ANO1;CTU2;GAL;CCKBR;B3GNT7;B3GNT4;CLDN19;CCNI2;KIF2C;RHOU;TLCD1;RHOV;VGLL1;GREB1L;GDPD2;TMPRSS2;HSD17B6;MALSU1;FUOM;NKD2;CPN1;EGFLAM;SERTAD4;FAM184A;PERP;RAD54L;LY6G6C;GABRP;CDX1;IL34;SUSD2;DDTL;NPM3;ACTL8;GRHL2;NLE1;SSX2B;PDCL2;KRT19;KRT18;TRIML2;GSTA3;KIF26A;TRIP10;EPPK1;AUNIP;RTN4IP1;TRIML1;TRIP13;TJP3;ALG1L;SH3GL3;PAGE5;RTKN;PAGE2;DSCC1;WWC2;RHOXF2B;KLHL34;JADE3;ACTG2;AMOT;H1FOO;NPPB;CHCHD4;ARHGAP42;EME1;FAM162B;BASP1;PTTG2;TEKT4;CHCHD1;MSX2;AMY1A;ATG9B;AMY1B;ZNF98;SHISA2;SGO1;ADAM18;PHOSPHO1;MYCN;HRASLS5;RPP25;HDGFL1;PPIC;ABCG2;GCM1;CABP7;OR9Q1;VCX;ADRB1;GLYAT;EFNA4;INAVA;PSORS1C2;FAM83H;CCNB2;WNT6;KCNV2;CCNB1;FAM71D;NLRP9;TMEM247;PRR5-ARHGAP8;NLRP7;CYP11A1;NLRP4;GAGE2E;NLRP5;SOHLH2;NLRP2;PACSIN3;RHPN2;FAM83B;MFAP3L;CNTN6;EPHX3;DNAJC15;COX7B2;BSPRY;ABHD12B;EFNA1;LIN28B;DIAPH3;LIN28A;DLG3;FAM151A;ALPP;UBE2T;FGF18;NXF2B;ALPL;FGFR4;XAGE2;FGFR3;RHOXF2;RTP3;RTP1;FAM86C1;DDX43;OXT;HAPLN1;TMEM191B;CKS1B;FAM166A;ACOXL;CALB1;CA2;NTMT1;DACT2;HORMAD2;GGACT;HORMAD1;A4GALT;SUN3;PROSER2;DCD;MRGPRX3;USP43;ARHGEF16;ETV4;UTF1;KLF15;GIP;KLF17;TGFBR3;HPDL;ELF3;DPPA3;DPPA2;IGDCC3;CHI3L2;CFAP57;GNB1L;DPPA5;FAM72D;INA;FAM72B;ATP6V1B1;FAM72A;RBM47;HPGD;LAMA1;RGS13;RSPH9;ATP2C2;SPG7;KRT85;KRT84;PRTG;TMEM201;NXF2;KLRG2;PDSS1;LRIG3;BUB1;CCDC178;RBM38;TIMM8A;LIM2;NAA11;LAMB1;SHCBP1;TICRR;POMC;DPRX;WEE2;HIST3H3;CENPS-CORT;PMFBP1;RBM46;GAGE1
BLOOD DENDRITIC CELLS	740/2316	0.9999904972728791	0.9999904972728791	0	0	0.12153038747499509	1.1548755963095439E-6	ITSN2;VPS29;SPI1;RPL32;GMFG;CLEC10A;TMEM95;TMEM97;ALKBH7;RPL8;RD3L;WDR87;MILR1;DCANP1;AP1S2;RPL35;SMCO4;ATG3;GABARAPL2;ZNF705G;RPL21;PRKCB;STARD8;CSNK2A3;RPL23;CACNA2D3;ATG10;WDR74;RNASE6;DNTTIP2;MYL6;DAAM1;SCO2;KRTAP4-12;ETHE1;PSME1;JTB;PLBD1;TXNIP;RPL27;CYP2E1;ASTN2;RPL29;RPL28;VPS28;SKAP2;NCBP2-AS2;IDO1;PRR13;CDC42SE1;XPA;LYPD4;CFP;MRPL13;OAZ1;C9ORF72;GABARAP;WDR66;ANAPC11;MTDH;HACD4;PLAC8;PRDX3;BLOC1S6;BLOC1S2;PTPMT1;PCDHA4;ST3GAL6;NCKAP1L;DNAJC25-GNG10;HLA-DQA2;HLA-DQA1;S100A11;S100A10;NAPSA;RPL41;HLA-DRB4;GSTM1;FYB1;H3F3C;EDEM1;H3F3A;EIF2AK4;LYZ;PTRHD1;EIF1;PKIB;SULT1B1;XKR9;EIF5;GPR183;UNC119;HLA-DRB3;GAPT;CDC42SE2;HIST2H2AA3;DENND1B;RPLP1;ATF7IP2;WDR41;MED19;SNX10;HIF3A;MS4A4E;AREG;VSIR;PIGY;ASGR2;MRPL33;GGTLC2;TIFAB;MECOM;ADAMTSL3;TMSB4X;TSPO;TIMP1;EMB;JAK2;ZNF366;JAK1;HLA-DPA1;HAVCR2;CNTD1;BATF3;SERPINB1;ANXA2;SSR4;ELOVL5;FCRL6;IFNGR1;GPR33;TET2;GPR31;APBB1IP;HADHB;VAMP8;C12ORF45;MRPL53;MS4A6A;CD200R1;DPYD;PCOTH;HCLS1;TLR10;HCST;PLCB2;HLA-DQB1;GRN;ASCL4;LRRC18;AHNAK;ARL14EPL;SF3B6;FAM106CP;RPL11;CLECL1;NOTCH2NL;AOAH;FGD2;MIPOL1;ADAM28;RPS15A;BTAF1;HLA-DMB;CHN2;GPAT3;RPS2;BID;RPS27A;RPL17;SF3B1;LRRC25;P2RY13;P2RY10;PET100;BIK;IL10RA;P2RY14;GABRA3;LAPTM5;PASD1;SNX22;SNX20;HIPK3;PSMB8;PSMB9;KTN1;SULF2;AGBL5;FABP5;ABI3;ABI1;HLA-DPB1;RPL22L1;LAMTOR2;YPEL5;LAMTOR4;FRYL;FRK;ZNF333;FAM49A;UHRF1BP1L;TMEM179B;NCF2;GPR65;RPL10L;GUCA1C;SAT1;SLC8A1;BEST1;PPP1CB;PYCARD;CYSLTR1;FCGRT;POTEE;POTEF;MAP3K8;POTEG;KPNA5;HLA-DOA;KRTAP3-1;HMGN3;IL13RA1;ZNF320;AGTPBP1;RPS7;USP3;ANKRD44;RPS5;RPS6;GTF3A;UBE2E2;TAP1;THOC7;CLEC4A;SLC9A4;CLEC4C;RAB31;JAML;GOLGA8G;MFNG;SLC9A9;ZNF679;FSCN3;SRSF5;S100A8;FTL;NSMAF;KMT2E;NOTCH2;UQCRB;SPATA4;CORO1A;CCDC144A;RAP1B;ADAP2;HNRNPDL;CLEC7A;ESD;BTLA;PPIAL4A;MBP;SMN1;SRGAP2;UVRAG;OSBPL8;ATP8B4;TRAPPC5;LY86;PYM1;NBDY;LSM4;DCDC1;LY75-CD302;LSM2;PTPRE;MARCH1;SON;CNIH1;RGCC;PTPRC;CNOT7;LSM6;ARPC2;REEP5;UQCRQ;ARPC3;SCGB3A1;HLA-DRA;MDM4;RSL24D1;NOP10;MYD88;COPS9;CIITA;CRYBG3;FLT3;CELF2;LRRK2;COX4I1;SNAP23;ITGB2;CBWD2;SUMO4;BRK1;PTPN22;LSP1;PIK3CG;TNFSF13B;SYNE1;MRPL3;RPL7A;PSTPIP1;DSE;ITGAX;PGLS;NKX3-1;SMIM14;GPX1;ITGA4;VPS13B;MSL3;RPL13A;NDUFC1;METTL23;DUSP23;POM121L2;SMDT1;NEMF;TMBIM4;NPC2;BAGE2;DNAJC4;TRPC5OS;POLR1D;LCP2;LCP1;ACPP;SLC25A5;SFT2D2;SFT2D1;OR10A6;SLC25A6;CX3CR1;MTPN;SMIM26;CEBPD;GTF3C6;NDUFB5;NDUFB4;FGL2;NDUFB3;ACCSL;NDUFB1;PRCP;GLRX;IL2RG;MFF;HDAC9;P2RY6;KIAA1328;IFI16;TNNI2;FYN;SNRPB2;TRIM49;DRAM2;ATP9B;BEND5;SEMA4A;NDUFA6;NDUFA2;MAP1LC3B2;NDUFA1;KCNJ15;RPL35A;RPL23A;MCOLN2;CPPED1;MAB21L3;EIF3M;EVI2A;CLEC2B;KCP;PTPN6;MNDA;EIF3F;PPIL3;EVI2B;FCGR2B;EIF3D;FCGR2C;MYO1F;TPT1;NPIPB6;SLC46A3;TRAF3IP3;CCNI;DCAF4L2;LST1;ICAM3;UBE2L3;TXNDC17;AADACL2;LGALS3;PNN;HERC3;LGALS2;LGALS1;RPS16;RASSF2;RPS18;RASSF4;FTH1;ZNF846;LGALS9;RPS11;TRIM22;EYS;ATP6V0E1;IL1R2;NPFF;ARRDC3;NSMCE1;DLEC1;MIF;MIF4GD;SHTN1;COX7A2L;PPA2;PPA1;BTK;VDAC2;SUCLG1;GSAP;WDPCP;VDAC1;LAP3;IGSF6;INTU;HEPACAM;SP140;MGST2;CD1E;CD1D;CD1C;RPAP2;MYL12A;PRH1;SNX3;RFPL4A;RAB11FIP1;ZNF706;PPCS;SLAMF9;PPY;SLAMF8;SARAF;SLAMF7;ARGLU1;DECR1;TBC1D8B;XCR1;BCL11A;INSR;TREX1;EAF2;NBEAL1;NMI;OR51I1;CNFN;OR52K2;LACC1;RPS28;BPIFB2;RPS27;PARVG;CCSER1;SLC22A7;RPS23;CCDC122;DAZAP2;COX7B;CCDC126;MCUB;GDI2;CLEC9A;MTRNR2L1;COX7C;N4BP2L2;CTSS;LIMD2;SPANXN1;GLIPR1;HINT1;NEDD8-MDP1;MIS18BP1;GLIPR2;KRT26;GSG1;FCER1A;CTSH;RAC1;CD36;CLIC2;CD33;CTSC;CC2D2B;CCR2;COX8A;PSENEN;VAV3;NCOA1;CD53;CD52;FCER1G;SYK;NBPF9;NCOA4;NBPF10;RHOG;COMMD3;IL16;GAB3;CACYBP;PPHLN1;COMMD1;NBPF14;COMMD6;UCHL3;RHOC;APRT;TLR1;RNF144B;HCK;B3GNT7;BANK1;TAX1BP1;CD48;CD302;EEF1E1;RAB7B;SPAM1;DCP2;TLR2;CSTA;SELPLG;MRPS36;CXCR4;CAPG;NEDD8;CRIP3;UQCR10;LILRA1;CST7;COX5A;AIF1;CRIP1;PRICKLE4;RGPD4;CST5;TYMP;CST3;SUSD3;CCT8;CD58;CD55;MAP3K2;CD74;GCA;DDTL;COX6C;SPCS1;STK17B;CFHR5;GHRL;FAU;IL18R1;SPC25;CD86;NDUFA12;ZFAND6;RHOXF2B;PLB1;EEF1B2;DOCK10;RGS2;CHCHD2;PPIP5K2;FAM162A;RGS1;ARHGDIB;IGFLR1;HIST1H2AD;BANF1;OSTF1;TMEM14A;MORC4;AMY1A;SDHB;LGALS9C;PRSS54;EEF1A1;ZNF90;TMEM256;CKLF-CMTM1;TYROBP;CARD17;ODF3B;PRTN3;CARD16;CD300C;WDFY4;NDUFB10;COX17;DAPP1;PLD4;COX7A2;ARHGAP15;CSF2RA;ZFP36L1;CNN2;SYCE3;ENHO;ADGRG4;NLRP4;LPXN;USP50;COX14;NDUFV2;FGF23;ZC3H15;ATP6V1F;OST4;CRTAP;TFAP2D;LRRC75A;IDH2;ISG15;CWC15;DNAJC15;COX7B2;TMEM230;HIGD2A;IFT20;CLK1;NFKBIA;UBXN11;SELL;FES;OSTC;TGFBI;MXD3;DOCK5;TNFAIP8;MCTP1;CHD9;DOCK8;PLEK;TNFAIP2;RPS4X;SENP7;SEPT7;ALDH2;KYNU;CASP4;CASP1;CD200R1L;PDE4B;MFSD1;UQCRFS1;HIST1H1E;LRRFIP1;CYTIP;GPSM3;ZNF385A;SRGN;KLF10;MRGPRX2;UPK3A;ETV6;EEF1G;FGR;ACTA1;AIM2;NAV3;NDUFS7;EEF1D;CAT;NDUFS4;IRF8;FAM96A;LUC7L3;PFDN4;CFAP54;DOCK2;FBP1;OTUB1;TMEM45A;RGS18;CAMK2D;USP15;RGS19;CLEC12A;BCL2A1;RAP1GDS1;TAF9;POMP;ASAP1;MTIF3;SAMHD1;LTC4S;PSMB10;OGFRL1;PRRG3;IFNL1;GNG5;TBX22;DDT;SH3TC1;ROMO1;IFNL3;CMTM7;CHURC1;CMTM6;ARID3A;DEK;ATP2B1;SCIMP;UQCRHL;CD2;JSRP1;S100Z;RGS10;CLNK;VIM;SSBP1;CPVL;LPIN3;FSIP2
BLYMPHOCYTE	1307/2316	0.9999904972728791	0.9999904972728791	0	0	0.40385150219495497	3.837708857086178E-6	ITSN2;ZNF296;CHIC1;TESK1;SCX;TESK2;PTPDC1;ALKBH8;ZC3H12D;NDST2;VPREB3;ENDOU;IL4I1;LIPE;VPREB1;RAVER1;LIPJ;ALKBH1;ZC3H12A;EPSTI1;SAMD10;ZNF17;ZNF287;WDHD1;STARD5;MEF2B;RNASE6;BHLHA15;TMEM81;ISL2;EID3;ZFYVE19;TMEM79;VOPP1;CTAGE8;ASPHD2;GRID2IP;MTMR1;ZNF275;CDCA2;ABCB4;TEX22;B3GLCT;MTMR8;TAPBPL;LY9;NCAPH;KIAA0040;ATRIP;AMZ1;ZNF267;TOE1;HEXIM2;NAPSA;SRMS;GLYATL1;KRTAP16-1;BTBD18;EDEM1;PBX2;ABCA7;ZNF34;ZNF35;FAM111B;RNF224;PPFIBP2;LYPD6B;ZFAT;TREML2;ZNF30;STRN;PKIG;HLA-DRB3;HNRNPA1L2;ZNF256;GPR18;ZNF497;HRK;MAJIN;KDM8;BHLHE41;HIST2H2AB;EVPLL;EFCAB7;OSBPL10;MED12;KIAA1147;NKRF;TCP11L2;IKBKE;HLA-DPA1;ZNF485;ZNF484;DUSP2;RMI2;MYBPC2;LRRC46;RIPK3;RRAS2;TMC6;MANEAL;GMIP;MED26;HIST2H2BF;TMC3;MMP11;SLC7A6;MBLAC1;MBLAC2;MYOT;RAPGEF1;VAMP1;TUT1;TLR10;NUP62CL;ZNF236;SLC29A2;SAMD9;LIN37;LRRC18;ARL14EPL;CLECL1;ADAM21;PROCA1;KCNA6;PTGS1;PSMA8;GGA2;ADAM28;TUBA3D;RECQL5;HLA-DMB;GGA3;SNX25;UCP3;CARNS1;ZNF229;STX5;TP53I11;MEF2D;ZSWIM3;ZNF222;P2RY12;TRMT10A;LRRC23;P2RY10;BIK;P2RY14;MBD2;GSX2;GPR55;ZNF76;TMEM62;ZNF77;SNX22;NOC3L;ZNF79;TMCO4;SPSB2;TTC30B;CCDC7;RIMBP3;AGRP;ZNF699;CENPP;CENPQ;SIGLEC5;CENPS;GZF1;ZNF211;ZNF691;NCF1;ZBTB24;CRAMP1;ZBTB22;YY2;HEPHL1;STK16;NUDT18;MAP3K8;ZNF446;HLA-DOA;ZNF443;SYBU;ZNF441;PPP1R16B;KCNH4;TICAM2;FBXW8;BTN1A1;KCNH8;ZFP69B;ZBTB32;UGT2B17;GPR75;UBE2E2;ATP11B;UBALD2;FBXO10;TICAM1;TUBA4B;LENEP;SLC9B2;OR2T3;TXLNB;SLC9A8;RBM14-RBM4;SLC25A52;ZNF678;PTPRCAP;FSCN2;BLK;ZNF671;LCN8;ZNF670;SMYD5;FOXO4;CORO1A;FBXO41;FOXO1;NDOR1;AMDHD2;SMYD2;THEM5;TNFRSF17;BMF;TNFRSF14;ZKSCAN4;BRPF1;MYPOP;ZBTB14;NEK6;LY86;LRRC61;B3GALT4;FAM229A;HPS6;ZBTB12;TNFRSF10A;TMPRSS13;FOXN1;LY75-CD302;BFSP2;LRCH1;SH3BP5L;DMXL1;STK26;ZNF416;HLA-DRA;SPRN;CIITA;CRYBG2;SLC25A2;LEAP2;LRRK2;CDCA7L;EFCAB13;PIK3CG;HHEX;ZNF408;PPP6R1;EXO1;ZNF407;SPDYE2;TAGAP;OR56B1;ACP4;ACP5;ITGB7;OVGP1;CERS4;TRIM61;TRIM62;PVRIG;ACTR5;TNFRSF18;SH2D3C;HTR3A;SLC25A15;ADORA2A;PIK3CA;SPATC1;SMCR8;ST6GALNAC4;BIRC3;PPM1M;ZBTB49;PRCD;ZBTB48;SLC5A10;TSPAN33;MALT1;ZBTB40;MTHFSD;ZNRF2;PARD6A;SH3BP1;FCHO1;U2AF2;ARL13A;ZNF628;BAHD1;ATXN1L;TIFA;BEND4;E2F5;KCNJ1;UBQLN4;CNNM3;SH2B2;BEND5;ZNF860;PTPN1;LINGO3;HIP1R;MSMP;MCOLN2;CABLES2;TMPPE;MYO1E;MYO1C;TRIM39;POU2AF1;NT5C1B;PTPN6;NAGS;PIK3AP1;ZNF852;FCGR2B;SMAP2;FCGR2C;CDRT15;TRIM34;SMARCB1;CPNE5;TAS2R20;SLC23A1;RFESD;DNHD1;IKZF2;ARR3;CCDC102A;IKZF3;TCL1A;STS;RASSF3;ZNF727;DHX58;SPATA24;CCDC96;CCDC97;FAM53B;TRIM26;EPC2;FAM53A;ATXN7L2;ATXN7L3;ATP6V1E2;TBC1D22B;SLC34A3;ARL11;ST6GAL1;CCDC78;MYO7B;TAS2R14;MOGS;FNDC9;HASPIN;TAS2R19;HIST2H3A;PPP1R3D;BTK;KCNQ5;KCTD17;CCNQ;HIST2H3D;HIST2H3C;CETP;ZNF324B;L3MBTL3;SLC45A3;TAS2R42;PPP1R35;FBF1;ZBTB1;TAS2R46;CD1D;ZBTB5;CD1C;CD1A;ZBTB2;ZNF709;SPATA5L1;CD19;DHX37;ZBED2;DHX38;CEP192;SLAMF6;ZNF700;HIVEP2;KCNN4;N4BP3;ZBED6;SNX8;SLAMF1;EGR2;EGR3;APOBEC3F;SLC10A7;TMEM86B;TAS2R31;DDIAS;FAM78A;IQSEC1;SLC10A3;MICAL3;EAF2;RASSF7;IFFO2;NBEAL2;CNFN;ZBTB9;ACER2;POLA1;MC1R;LPAR5;CTRL;RANBP10;INTS5;GNRH1;CD27;ARMC12;COL9A3;GRAP;COL9A2;CD22;TP73;FBXL6;LDHAL6B;APOBEC3B;DHRS13;ACY3;CD40;USPL1;ZBED6CL;TNFRSF13B;SUV39H1;IL24;TNFRSF13C;NEDD8-MDP1;PPP3CC;GNGT2;GNRHR;CCR9;DHX16;CTSH;CCR7;QSOX2;CCR6;TAS2R50;CD52;ZHX2;SYK;NBPF8;KIF24;IL16;NBPF11;DUS2;LAT2;IL1A;NCR3;CTU1;BANK1;ENAM;MZB1;CD48;DEPDC5;POPDC2;CCDC106;CRIP3;FUOM;CRIP1;COL19A1;RELB;HIST2H4A;RXRB;FAM196B;MGAT5;ORMDL3;MGAT3;CHRNA10;HSF5;RIBC1;ATP6V1G3;RELT;REM2;MICB;CD72;PNPLA7;PLEKHA2;CD70;C7ORF26;RGP1;TTC9;STK17A;SGSM3;OTULIN;RTN4IP1;CD69;IL17C;DCLRE1B;CD86;DCLRE1A;CD83;PRDM4;PLGLB1;CD80;JADE3;JADE2;PHRF1;TMEM262;ETS1;ACRBP;TGM1;TEPSIN;ZNF80;ZNF81;RGS1;MPZ;CAPN3;SBF1;TGM4;BORCS6;ENPP7;GEN1;CCDC154;IL4R;BORA;TMOD4;CYBB;KMO;LAX1;ADAM19;ZNF92;DOK3;LYG1;EHBP1L1;DOK7;HHIPL2;DPEP2;GEMIN4;TBC1D25;TSNARE1;WDFY4;TBC1D29;TBC1D26;CARD11;KLHL14;KLHL15;KLHL17;SLC41A1;HTRA2;DAPP1;PLD4;KLHL11;RASGRP2;RASGRP1;TAF5L;CCNB3;WNT6;AANAT;GRK2;FUT7;ADGRG5;CHAD;LPXN;NPHP4;VILL;CCDC141;EEFSEC;CCDC134;ARHGEF35;TFAP2E;MUC16;KLHL22;GH1;TMEM234;IL6;NAT1;IL7;ACTL10;TAB1;LSM14B;RNF103-CHMP3;SNED1;TTC24;ATP2A3;ATP2A1;TTC27;LMNB1;PPP1R9B;BCL7A;GPER1;VCPKMT;HORMAD1;CYTIP;MYBL1;CNPPD1;RBM15;TTC31;ARHGEF19;ARHGEF18;CIP2A;SYNGR3;MASTL;TCTE3;FAM177B;ADGRF3;SETBP1;ELF4;HIST4H4;PEX5;CHI3L2;IRF7;IRF8;CCDC191;IRF5;ATG4A;SCN4A;FAM72D;MS4A1;IL9R;FAM72B;FAM72A;PAOX;CCDC189;DNAH1;CCDC187;BCL2A1;DNAH8;ASB14;PDLIM1;SH3TC1;TBX21;POLD1;TAF1A;DCDC2B;PTK2B;GNG8;FBRS;TAS1R3;CCDC183;NIPSNAP3B;RBM38;TTC13;TAF15;GALNT3;TMED7-TICAM2;DDX31;ABHD16B;TBX19;USF1;WARS2;RPIA;MAPK11;PROB1;TEC;CLCN4;SPATA32;TNIP2;ASB7;BUD13;TAF5;TAF4;OTUD1;PI4K2B;CNTF;CLPB;DQX1;RXFP4;NPIPB11;GPATCH3;ABCA12;BACH2;WDR88;ELK4;DCAF1;GPR174;ZXDA;GJA3;MSANTD2;FAM231D;ZXDB;ZSCAN32;ZXDC;MS4A14;HOXA1;RTTN;IER5;ZNF165;NUP210;NHLRC4;PRKCE;DDX11;PRKCD;ANKHD1-EIF4EBP3;SCRIB;ARMC7;PASK;ZSCAN20;WDR81;KRTAP4-12;ADPRH;GPR160;PRKD2;PRR12;ZNF398;LIPT2;ZNF155;ZNF391;PRDM15;ENDOD1;PRDM11;PRDM10;ACMSD;XKRX;CHST10;ALX3;CHST15;PLCG2;CEP72;HOXC4;HLA-DQA2;HLA-DQA1;PRR25;LHPP;PLK4;WNT10A;ZNF142;F8A3;SETD1A;WDR53;NFATC2;SLC16A11;RMDN2;NFATC1;INO80;MEX3C;ELL3;SLC16A13;SOX30;EHD3;GPR183;PNOC;WDR5B;REL;FNDC11;TNFSF9;UNC119;CEP85;ZNF138;PLCH2;CDK14;XKR6;RAD18;GAPT;DENND1C;ZNF132;BTG2;ELL;TMEM110-MUSTN1;TRMO;TCF20;SERPINA9;WDR46;SMG8;VSIG10L;FCRLA;LFNG;FCRLB;GLI4;ZCWPW1;FAM102A;EMB;CIC;ZNF367;CEP55;GPR135;DENND2D;TIGD3;TCF19;FCRL1;FCRL2;TIGD2;TIGD7;FCRL5;FCRL3;FCRL4;AEN;FCER2;CD200R1;RNF169;TAL2;ANGPTL6;SLCO4A1;RCCD1;HLA-DQB2;ZNF597;HLA-DQB1;GRAMD1C;ZNF592;CTDP1;ADCY3;WDR24;FAM214A;FAM129C;FGD2;FGD3;GPR152;ALOX5;ZNF107;TP53TG5;ANKRD52;MBNL3;GCNT7;CCL17;APOL3;ZNF586;ZNF343;ZNF341;ZNF582;ZNF581;CDKN2A;IL10RA;NDE1;SYVN1;TYW1B;GNMT;IGLL5;TMEM156;ADM5;ABI3;CLCF1;PCYOX1L;HYLS1;ZNF335;ANKRD61;ZNF572;DGKD;GUCA1B;C1ORF74;TNF;CEP128;FAM107B;ZNF324;LARGE2;ZNF565;NUTM2A;RNF43;NKX6-3;FKBPL;FAM24B;PPTC7;SWAP70;IPMK;CEP131;CD180;TTC21A;TLE6;TRAIP;PYGO2;RAB30;LTB4R2;ZFP41;ZNF319;RAB35;GAPDHS;ZNF316;TSSK6;TSSK3;ERP27;NUTM2G;TSSK4;NUTM2E;GRAPL;NUTM2D;MAD1L1;INTS6L;NUTM2B;IPPK;CUL9;ZNF792;ZNF550;SEMA7A;SLC26A1;HVCN1;ILDR1;ITPR1;SLC38A11;HMMR;KRBA1;AK8;RHOBTB2;RAD51AP1;ESPNL;KLC2;NACC1;BTLA;ZNF547;ZNF787;ZNF784;UVRAG;BORCS8-MEF2B;CCDC17;ANKRD34A;SLC37A1;FANCM;BTN2A2;TNK1;PXDNL;FANCB;FANCE;PLET1;PALB2;ABHD15;MARCH3;MARCH1;ZFP69;PUDP;ZFP62;CDK3;BCL2;RLN2;ZNF777;LHX4;CCDC22;OR13A1;MAP3K14;ANKRD33B;TRADD;PTPN22;TCIRG1;UFSP1;PIK3C2B;SART1;DNMT3L;IQCB1;RFC3;CR2;PLEKHG1;REXO1;PLEKHG7;TRAF1;C1QL3;PATL1;PATL2;NEMP2;TRAF4;TRAF3;TRAF5;ZNF513;MTFR2;PKHD1L1;RNF32;SMARCD2;ARPC4-TTLL3;NLRC5;NLRC3;DENND3;NOD1;MRM1;COCH;P2RY8;ASTE1;ZNF749;ANKAR;IL21R;CEACAM21;TNNI2;BAK1;CCDC71;STOX1;ZNF740;JAZF1;MGME1;SEMA4A;SPAG5;KCNIP2;RNF25;CDC42BPG;FBXL14;P2RX5;NIN;ZNF736;SPAG1;HCG22;BCOR;EVI2B;RHEBL1;TRMT61A;CBLN3;CLEC2D;CCDC61;PARS2;GORAB;ACSM1;HGH1;KLHDC7B;PWP2;OR52N4;NIPAL4;RPS6KA4;FRAT1;ZNF608;ZNF607;RPS6KA1;TBC1D10C;PDK3;DPF3;RPS11;ICOSLG;ARRDC5;SRRM5;CMC4;LMAN1L;SLC6A16;ARRDC2;OXSM;EBF1;JMJD7;CPT1B;RUNX3;MARF1;CYP2U1;ASTL;IL23A;ZNF837;PFN4;GSAP;SIK1;TTLL11;ZNF831;TELO2;TMEM185B;CASZ1;HIST1H3J;KLK1;GYPE;SP140;EBI3;TRANK1;KLK4;KLK3;CD79B;CD79A;NUAK2;SCFD2;LCN10;HIST1H3F;HIST1H3G;ZNF821;FAM43A;HIST1H3H;SPRR2A;SPRR2D;CARMIL2;DTNB;HIST1H4L;STK11IP;MEIG1;TREX1;TREX2;KTI12;PARP16;IFNLR1;PARP14;PARP12;GDF7;PM20D1;PARP10;HIST1H4A;HIST1H4B;VNN2;STAG3;CCDC88C;TRMT12;ADCK5;HIST1H4H;ANP32D;HIST1H4I;HIST1H4J;RBAK;INVS;OR2A1;FAM69A;ZCCHC18;PRPF19;SIPA1L3;JCHAIN;GABRR2;CLDN20;ZNF805;ZNF800;TMED6;RALGPS2;TOP3B;MAP4K1;PARP3;IZUMO4;TMED8;LRRIQ3;TFEB;RHOH;PROX2;BTN3A3;KREMEN2;CLLU1OS;CBFA2T3;TLR1;RAD51B;POC5;RPUSD1;TLR9;MATN1;TLR7;TLR6;DNASE1L1;AMER1;SPRR3;ZDHHC23;CXCR5;WAS;CXCR4;GDPD3;ALOX12B;RGPD2;AKAP3;AKAP2;LILRA4;DCST2;PSMC3IP;NT5E;CXCR3;EBLN2;SUSD3;RAD54L;ANKMY1;STAC3;PKDREJ;KBTBD4;GHRL;KBTBD8;SIPA1;CDK5R1;FCMR;GALNT14;ITPRIP;KDM1B;ZSCAN9;NRM;NRL;EME1;SIT1;FAM186B;HIST1H2AE;HIST1H2AD;FAM81A;CMTR1;HIST1H2AB;HIST1H2AL;HIST1H2AI;HIST1H2AK;HIST1H2AJ;ALG10;SHISA8;TMEM131;KCTD7;SELENOO;SGO1;COL4A4;COL4A3;TIMELESS;HIST1H2BF;HIST1H2BH;FIZ1;ELMO3;RELL2;HIST1H2BC;ZCCHC7;STEAP1B;DTX1;ALOX12;ADRB2;EFNA4;CUZD1;DNAJC27;PLCXD2;AGER;NOP9;FAM83G;ALDH3B2;NLRP4;COBLL1;STAP1;LONRF1;CBX8;CBX7;HELQ;RHBDD1;CLEC17A;TDRD7;BTNL2;ARHGAP27;POU2F2;ARHGAP25;ARHGAP24;ESR2;TSGA10;EFNA3;ARHGAP30;DNMBP;TMEM117;RFXAP;SKIV2L;OR2A7;CLASRP;NFKBID;BRWD3;ZCCHC2;AVEN;USP35;SOWAHD;PCDHGB2;FAM86C1;CHTF18;SLC2A6;TMEM102;LRP5L;NETO1;CYP2R1;SNAPC4;TOPBP1;TAS2R3;GPSM3;TAS2R5;POLH;KDM6A;POLG;STPG3;ABCC2;SMKR1;MARS2;LMNTD2;AXIN1;ARAP2;SEPT1;LSR;URB2;IQCD;WNT16;SENP3;FCHSD1;FGR;HSH2D;AIM2;RABEP2;OAS2;AGAP5;ZPBP2;LTA;LTB;ITGB1BP2;DOCK2;CHMP7;SASH3;HIST1H2BM;LTK;HIST1H2BO;RGS19;HIST1H2BJ;HIST1H2BI;RGS13;HIST1H2BL;USP12;OPRL1;LIN9;GTSF1L;PRRG2;PCED1B;PDSS1;BUB1;LEKR1;KDM4C;KDM4D;ZNF184;POLM;HAGHL;ANXA2R;SHCBP1;FMNL3;FAM167A;NEURL4;PIKFYVE;SLFNL1;ALOX5AP;GAGE1
BONE MARROW (BULK TISSUE)	788/2316	0.9999904972728791	0.9999904972728791	0	0	0.13570456245325355	1.2895695532722013E-6	SPI1;PGLYRP2;GMFG;SPINT2;TMEM91;CRHBP;KRTCAP2;VPREB1;FAM19A2;PRKACB;OR2L8;OR2L5;OR2L3;OR2L2;RNASE3;RNASE2;FLG2;TFR2;PSME1;TXNIP;PADI4;SKAP1;SKAP2;NCBP2-AS2;HACD1;CDCA7;PDGFA;SDR39U1;LYPD4;ZC3HAV1;GATA2;IQGAP2;GATA1;OAZ1;ZNF26;SULT1A1;AFMID;RDH16;CFAP69;RSU1;LYN;CFAP74;HLA-DRB4;COL24A1;AZU1;EIF1;CYB5RL;SFXN2;HLA-DRB3;EFCC1;FERMT3;ARHGAP9;PIGR;ZNF493;HIST2H2AA4;RPLP1;DIS3L;ATF7IP2;RCSD1;AREG;PIGY;ARHGAP4;HIST2H2AC;SHE;SHH;MECOM;TSPO;TPSAB1;LIN52;HLA-DPA1;TMC8;DNTT;C12ORF50;HEXDC;SUMF2;VAMP8;C12ORF45;RILPL2;CKS2;HCST;VAMP5;TRUB2;CRB1;ZNF471;SEZ6;PRAM1;PTGS1;ADAM28;MYCT1;HLA-DMB;RPS27A;SRSF11;IL12RB2;LIMS3;CRBN;P2RY14;ADAM32;SNX20;PSMB8;TARBP1;PSMB9;SHKBP1;LYRM7;HLA-DPB1;MPLKIP;MIXL1;FRK;LIMS1;EXOC3L2;NRROS;PDCD6;NCF4;ZBTB20;LRRC70;MSI2;CXCL14;MYLK3;FAM228B;LAPTM4B;SLC25A48;RUVBL2;ZNF688;SLC25A45;PITX1;CPA3;EIF1AY;FBXO15;OR2T8;FOXP1;SLC9A4;ACAP1;JAML;MAPKAPK3;MFNG;MSH5;ZNF679;DYDC1;ANAPC5;PTPRCAP;SRSF5;RAD54L2;LY6E;FTL;RNASEH2B;LRRC57;DLX6;ARL2;SPATA4;NREP;CORO1A;FHIT;CCDC144A;ARL17B;RAP1B;SOCS2;STK31;ATXN3;ZNF429;EIF4EBP3;ZNF662;LRRC69;HTR1F;PTPRC;ARPC2;UQCRQ;ARPC3;STK26;HLA-DRA;MDM4;MYCBPAP;TRIM72;TRIM73;CIITA;MCMDC2;FLT3;SCHIP1;CELF2;CDCA7L;ATRAID;TSPAN10;TNFSF13B;SPN;HHEX;ACP6;SPDYE1;TAGAP;OR7A17;BCAS4;CERS5;ITGA4;QTRT1;MMS22L;TMBIM4;NRG4;TRIM58;LCP2;LCP1;BCAT1;SLC25A5;ITGA9;SLC25A6;GTF3C5;PPM1N;LRTM1;MLLT3;IL2RG;TSPAN32;KIAA1328;OR2W3;SLITRK2;IFI16;EIF4H;EIF4B;KCNJ3;POLR2J3;SEPT12;SMIM10L1;SPDYE3;RPL23A;SORL1;REC8;DYTN;EIF3M;TSPAN19;PDCD4;PTPN6;EIF3F;PTPN7;EIF3C;EIF3D;CD244;SPG21;MYO1G;ICAM3;ICAM4;HERC3;OPHN1;CPNE1;ARL16;LGALS9;MFSD2B;PAQR7;CIRBP;KCNK17;MIF;ARGFX;SPATA17;PPA2;BTK;ZNF713;RIN3;CERKL;LPAR4;OR51J1;MED12L;NKAIN2;SYNGR1;TESPA1;ST8SIA6;KCNN4;OR7D2;STAT5A;MSR1;XBP1;XRCC2;EAF2;PRG2;PRG3;OR51I1;BST2;BST1;NDUFAF6;TAS2R60;CCDC122;COX7B;ACY3;CCDC125;CLEC9A;N4BP2L2;B3GNTL1;NUDCD2;MIS18BP1;SPTLC3;FCER1A;CD38;CTSG;CD34;EIF5AL1;CD53;CD52;SYK;NCOA4;COMMD3;IL16;GAB3;COMMD6;COMMD7;APRT;LAT2;IL1B;CCNI2;MZB1;OR3A1;CAPG;HIST2H4B;CREG1;SHOX;CCT4;CD74;CAVIN2;AKR1C3;EPGN;GFI1B;DPY19L2;KLHL6;STK17B;LKAAEAR1;NEDD4;CD69;PRDM9;CD82;CCDC169;PCDH11X;MPL;ETS2;EEF1B2;PPIP5K2;BAALC;RAG2;SPINK2;SLC30A2;ACOT11;SDHA;EEF1A1;TERB2;DOK3;DKC1;CARD19;CARD16;SULT6B1;EMID1;UBA7;NPR3;PLD5;CACNA1A;DAPP1;PLD4;RASGRP2;OR2AK2;TAC4;OR51B4;CYTL1;FGF23;TMEM230;BSPRY;FGF16;ALPP;COL5A3;NABP1;PNLIPRP1;RHOXF2;TTC24;PLEK;NGLY1;ATP2A3;OXT;ACSM2B;LYL1;FAM178B;CA1;CPXM1;LRRFIP1;BCKDHA;CELA2A;CCDC197;IRAK3;TTI2;ETV6;TAPBP;EEF1G;ADGRF1;TMIGD2;MMRN1;EEF1D;FAM153C;ELF5;CAT;IRF5;TGFBRAP1;PSMB10;ASB15;CLN3;MTA2;CCDC175;EYA1;KRTAP10-7;TTC19;HS3ST1;TEC;S100Z;MYO15A;ASB9;CLNK;ASB3;CCDC171;ANKLE1;RPL32;NPIPB11;SLC4A1;UPK3BL1;RPL8;RXFP1;HOXA9;HENMT1;MYB;STMN1;HOXA3;PIP4K2A;RPL35;DHRS4L2;PRSS2;CDK5RAP3;HOXA5;ANKS1B;RPL21;PRKCB;CLEC11A;ATG10;OR1J1;UNC13D;RNF125;BIN2;PRKCQ;RPL27;ASTN2;RPL29;RPL28;RNF122;PRR13;RPS4Y2;A1BG;RPS4Y1;RNPC3;ABO;WDR66;PLAC8;PRDX3;FAM124B;CHST12;NCKAP1L;CHST13;HBQ1;HLA-DQA1;ELANE;NKX2-3;GSDMD;NFE2;H3F3C;H3F3A;PRDX6;HNRNPL;CPEB1;HNRNPK;PCDHB1;TNFSF4;GALNTL5;ADA;GAPT;CDC42SE2;WDR49;RSPH10B;TCF23;STON2;CLINT1;PRSS21;C1QTNF4;CATIP;RPSAP58;IMPA2;ADAMTSL3;TMSB4X;EMB;RNF152;ZNF121;SERPINB1;SERPINB9;SERPINB6;APBB1IP;GJD2;ZEB2;GJD4;MTF2;HCLS1;HLA-DQB1;RPL11;TIMM13;NOTCH2NL;METTL21A;MIPOL1;RPS15A;AHSP;RPS2;PAIP2;RPL17;RNF130;RHBG;ZIM3;AAED1;RFLNB;LAPTM5;DHRS4;ZNF33B;TMEM156;IGLL1;LPCAT2;MSRB3;RHAG;CEP41;NUCB2;ZNF333;ANKRD36;RPL10L;AUP1;TM7SF3;CDH9;FAM216A;PYCARD;CYSLTR1;DEPTOR;SSX5;HMGN3;SSX1;ANKRD36C;RPS7;RPS5;RPS6;GTF3A;VRK3;GOLGA8O;ILF2;GOLGA8B;GOLGA8F;RAB37;ZNF556;FKBP5;NEUROD1;ZFP57;ESD;PPIAL4A;ANKRD10;PPIAL4C;ZNF302;CD300LF;ANKRD28;ATP8B4;TRAPPC5;ESRRB;NACA2;CNOT7;SCCPDH;CDK6;XAF1;RSL24D1;SFT2D3;CBWD3;TRH;LSP1;RPL7A;AP1G2;PSTPIP2;PRKG2;PHACTR1;ZNF521;CSTL1;PHACTR4;GPX1;GPX6;KRTAP5-4;RPL13A;KCNAB2;DUSP23;TFDP2;PECAM1;CCDC42;TESMIN;EFHC2;LUZP6;CRX;STMND1;TULP1;CYP3A5;P2RY8;DNAJB6;RSBN1L;CEACAM21;XIRP2;ACSS1;WASF2;MEST;SMARCE1;ANGPT1;CCDC58;RPL35A;KLF1;MAB21L3;SVOPL;KLF6;CLEC2B;P2RX1;EVI2B;TPT1;TNRC6B;TCERG1;TRAF3IP3;ACSM3;LST1;MLC1;PNN;LRMDA;RPS16;RPS6KA5;RPS18;FTH1;TBC1D10C;DPF2;RPS11;SOX4;CPT1A;TMEM52B;SP110;BROX;ARRDC3;METTL3;ACSL5;WDPCP;SMIM3;BEX2;GYPC;INTU;GYPB;RPAP2;CD79B;LCN15;ARGLU1;HIST1H4K;BCL11A;SLC35E3;NMI;RPS27;PARVG;ZNF814;IGFL4;RNPS1;ANP32B;ITM2A;HIST1H4E;RPS23;KLLN;ROBO3;DAZAP2;HBD;LIMD2;JCHAIN;GLIPR1;HINT1;SLC22A16;ANKRD1;CLIC2;RAB8A;SLC22A11;MAP4K1;IZUMO2;AVPR1B;TSC22D1;GP1BB;PRMT1;NOG;RHOH;NME4;CBFA2T3;NAALADL2;NAALADL1;RAD51C;CEACAM5;TFEC;CEACAM4;SGK3;AVP;SDCCAG8;PTGER2;IFI6;CXCR4;AIF1;NPW;EMC4;LAIR1;LHFPL5;FAU;F2RL3;RASEF;OR6M1;RHOXF2B;HOXA10;FBL;CHCHD2;ARHGDIB;MALRD1;HIST1H2AM;CHRNB3;HIST1H2AH;CD300A;AMY1A;AMY1B;SPNS3;LMO2;HIST1H2AJ;MATK;PRSS57;KLRF2;PRTN3;HIST1H2BB;HMHB1;ARHGAP15;SCIN;UBB;TCTEX1D1;STAP1;RSPH10B2;MPST;LRRC75A;IDH2;ARHGAP25;NFKBIA;TSGA13;SELL;FES;PBOV1;SCYL3;MCTP1;DOCK8;CGB2;SLC2A4;SLC2A5;RPS4X;SENP7;SEPT6;CA5A;NAPRT;KYNU;ENOSF1;CASP4;HIST1H1D;MFSD1;CASP2;HIST1H1E;GPSM3;HIST1H1B;STPG1;SRGN;KLF10;DCD;CYP3A43;TRAPPC6A;HSH2D;GCSAML;LUC7L3;DOCK2;HEMGN;RGS18;SASH3;OR8S1;LTC4S;OR2T33;GNA15;STOM;ROMO1;IFNL3;S1PR4;GBP4;CMTM7;PDE6G;USP29;CRYGD;CAPN11;MEIS1;SSBP2;RBMX;FSIP2
CD19+ B CELLS	1186/2316	0.9999904972728791	0.9999904972728791	0	0	0.31497528343697506	2.9931383898277075E-6	ITSN2;USP6NL;ADAMDEC1;ZNF296;SPI1;CHIC1;TESK2;ACCS;PTPDC1;ZC3H12D;VPREB3;OR1F12;IL4I1;VPREB1;CYP2D6;ZC3H12A;EPSTI1;ZNF17;ZNF287;STARD5;MEF2B;OR2L8;OR2L5;RNASE6;OR2L3;OR2L2;BHLHA15;OR10AD1;EML6;EID3;NUP210L;CTAGE9;ASPHD2;CTAGE6;SKAP1;GRID2IP;MTMR1;ABCB4;TEX22;MTMR8;TAPBPL;PLA2G6;LY9;KIAA0040;KRTAP5-11;PIP5K1B;ATRIP;AMZ1;ZNF267;TOE1;CTC1;HEXIM2;NAPSA;GPR15;GLYATL1;KRTAP16-1;BTBD18;EDEM1;TEX35;LNPEP;ABCA7;TEX38;HRNR;FAM111B;PCDHGA11;PPFIBP2;GRIN3A;DCHS2;LYPD6B;ZFAT;TREML2;HLA-DRB3;ZNF256;GPR18;FERMT3;ARHGAP9;HRK;HIST2H2AA3;MAJIN;GPR25;HIST2H2AA4;GPR21;KDM8;HIST2H2AB;RCSD1;OSBPL10;ARHGAP4;HIST2H2AC;KIAA1147;TCP11L2;IKBKE;OR52B6;HLA-DPA1;ZNF485;ZNF484;DUSP2;MYBPC2;LRRC46;RIPK3;GPR34;TMC8;RRAS2;TMC6;GMIP;MED26;HIST2H2BF;TMC3;HIST2H2BE;MMP11;MYOT;RAPGEF1;VAMP1;TLR10;GPRC5D;ZNF236;RAPGEF6;SMTNL1;CRB2;SAMD9;LRRC18;FAM106CP;KCNA3;CLECL1;WNT8B;SNX32;ADAM20;KCNA6;PSMA8;GGA2;SNX29;ADAM28;TUBA3D;BTAF1;GLRA3;HLA-DMB;SNX25;UCP3;CARNS1;ZSWIM3;P2RY12;P2RY10;ZNF460;BIK;ANKRD30BL;P2RY14;GSX2;GPR55;TMEM62;SNX22;ZNF79;TMCO4;SNX20;TTC30B;CCDC7;HLA-DPB1;RIMBP3;AGRP;ZNF699;LGR6;SIGLEC5;NCF1;FAM13B;ZBTB24;NCF2;GPR65;RASL11A;NCF4;MAP3K7CL;SLA;ZBTB22;SLC9C1;HEPHL1;STK16;SLC16A6;NUDT18;MAP3K8;ZNF446;HLA-DOA;SYBU;ZNF441;PPP1R16B;MYLIP;TICAM2;BTN1A1;KCNH8;ZBTB32;UGT2B17;GPR75;ATP11B;FBXO10;TUBA4B;LENEP;OR2T3;TXLNB;SLC9A7;MSH4;SLC9A8;ZNF439;SLC9A9;RBM14-RBM4;ZNF678;PTPRCAP;FSCN2;BLK;CHODL;ZNF671;KHDRBS2;LCN8;CORO1A;FBXO41;FOXO1;AMDHD2;TNFRSF17;BMF;TNFRSF14;ZKSCAN4;ZBTB14;NEK6;ODF3;LY86;B3GALT4;ELOA2;ELOA3;HPS6;TNFRSF10A;HIST2H3PS2;AICDA;LY75-CD302;BFSP2;LRCH1;PTPRC;DMXL1;ZNF418;ZNF416;HLA-DRA;MDM4;SP7;SP140L;CIITA;CRYBG2;SLC25A2;LRRK2;CDCA7L;ITGB2;HTR2B;HUS1B;SUMO4;EFCAB13;KIAA1551;ITGAL;PIK3CG;PRB4;HHEX;PRB1;ZNF407;PRB3;DDI1;TAGAP;PRB2;OR56B1;ACP4;ACP5;ITGB7;UPP2;BCAS4;TRIM62;ITGA4;PVRIG;ACTR5;VPS13D;SH2D3C;HTR3A;ADORA2A;OR7A5;SMCR8;BIRC6;LCP1;OR10A4;ST6GALNAC4;BIRC3;OR10A5;UHRF2;PPM1M;PRCD;ATP10D;SLC5A10;TSPAN33;MALT1;CKMT2;ZNRF2;FCHO1;ARL13A;TP53INP1;TIFA;BEND4;E2F5;KCNJ1;SH2B2;BEND5;ZNF860;POLR2J2;LINGO3;ERAP2;HIP1R;SORL1;MCOLN2;HCRTR1;TMPPE;MYO1E;POU2AF1;APLF;NT5C1B;PTPN6;CD247;PIK3AP1;ZNF852;FCGR2B;SMAP2;FCGR2C;TRIM34;MYO1G;CPNE5;TAS2R20;SLC23A1;DNHD1;LDLRAD4;IKZF2;ARR3;CCDC102A;IKZF3;TCL1A;RASSF2;POF1B;BPIFA3;ZNF727;FAM53B;EPC2;ATP6V1E2;TBC1D22A;SLC34A3;ARL11;ST6GAL1;CCDC78;KCNK12;MYO7B;TAS2R14;FNDC9;HASPIN;TAS2R19;ARGFX;HIST2H3A;TRIM17;ZNF717;BTK;KCNQ5;HIST2H3D;HIST2H3C;CETP;ZNF324B;EPB42;TAS2R42;TAS2R43;TAS2R46;PRH2;CD1D;ZBTB5;CD1C;CD1A;PIK3R5;ZNF709;CD19;ST8SIA4;ZBED2;CEP192;SLAMF6;HIVEP2;KCNN4;N4BP3;ZBED6;B4GALNT2;PAG1;SLAMF1;STAT5A;SLC10A7;TMEM86B;TAS2R30;TAS2R31;FAM78A;SLC10A1;MICAL3;EAF2;NBEAL2;ACER2;POLA1;LPAR5;CD27;GRAP;KIAA0825;CD22;TP73;LDHAL6B;ACY3;CD40;ZBED6CL;TNFRSF13B;IL26;IL24;MTRNR2L7;CCDC129;TNFRSF13C;MTRNR2L1;AKAP13;PPP3CC;GNGT2;GNRHR;CCR9;CD38;CTSH;CCR7;QSOX2;CCR6;CAMP;CD53;TAS2R50;CD52;ZHX2;SYK;SEBOX;KIF24;IL16;SYN3;DUS2;LAT2;NCR3;BANK1;ENAM;MZB1;CD48;DEPDC5;KIAA1324L;CD5L;CRYBA1;CRIP3;STX11;COL19A1;RELB;HIST2H4A;FAM196B;MGAT5;ORMDL3;MGAT3;HSF5;RELT;MICB;CD74;CD72;PNPLA7;PLEKHA2;ERCC6L2;CD70;KCNRG;NLRP14;TTC9;KCNS1;KLHL6;STK17A;STK17B;OTULIN;RPA4;ELOA3B;RTN4IP1;CD69;IL17C;OR5C1;CD86;PRDM9;CD83;ZFAND4;CD80;JADE3;JADE2;TMEM262;ETS1;ACRBP;TEPSIN;ZNF80;ZNF81;RGS1;WWC3;CAPN3;ENPP3;SBF1;TGM4;BORCS6;ENPP7;GEN1;ZBP1;IL4R;CYBB;KMO;LAX1;ERMN;ADAM19;PCP2;ZNF92;DOK3;SLFN14;EHBP1L1;DOK7;SIDT1;DPEP2;WDFY4;TBC1D29;TBC1D26;CARD11;UBA7;KLHL14;KLHL15;HTRA4;DAPP1;PLD4;KLHL11;RASGRP2;RASGRP1;RASGRP3;VCPIP1;WNT6;KCNV2;GRK3;AANAT;OR2AK2;GRK2;FUT7;ADGRG5;CHAD;LPXN;TAC4;VILL;CCDC141;CCDC134;MUC16;KLHL22;SSH2;BMP6;GH1;BMP3;IL6;IL17REL;IL7;ACTL10;RNF103-CHMP3;SNED1;TTC24;PLEK;ATP2A3;ATP2A1;LMNB1;PPP1R9B;LYL1;BCL7A;HORMAD1;CYTIP;MYBL1;TTC34;RBM15;GLRX5;DDX53;ARHGEF18;TCTE3;FAM177B;ADGRF3;CYP26C1;SETBP1;ELF4;HIST4H4;CHI3L2;IRF7;IRF8;CCDC191;IRF5;SCN4A;MS4A1;IL9R;PAOX;OTUB2;DNAH1;CCDC187;BCL2A1;DNAH8;ASB14;PKD1L1;ATAD2B;SH3TC1;SPOCK2;DCDC2B;PTK2B;TAS1R3;CCDC183;RBM38;TTC13;ZNF804A;ABHD16B;SCIMP;PROB1;TEC;CLCN4;S100Z;ASB7;ASB4;ASB2;OTUD1;MAP10;ROPN1B;CNTF;CLPB;SERPINE3;RXFP4;XYLT1;OR1K1;ABCA12;BACH2;WDR88;MILR1;GPR174;USP17L7;ZXDA;OR2AE1;ZXDB;ZXDC;MS4A14;RTTN;ADGB;NUP210;PRKCB;NHLRC4;PRKCE;WDR74;PASK;SYTL3;TRHR;ZC2HC1B;WDR81;TEP1;ARMC3;ADPRH;GPR160;ERVW-1;TSPYL6;FREM3;PRDM15;SLAIN1;SAMSN1;NUGGC;XKRX;GALR2;CHST15;PLCG2;CEP72;HOXC4;NCKAP1L;HLA-DQA1;PRR25;LHPP;DNAH12;WNT10A;ZNF141;NFATC2;SLC16A11;NFATC1;INO80;MEX3C;ELL3;SLC16A13;SOX30;EHD3;TNFSF4;GPR183;GPR182;PNOC;WDR5B;REL;GJB7;TNFSF8;PLCH2;REC114;CDK14;XKR6;GAPT;DENND1C;DENND1B;ZNF132;BTG2;CDKN1B;NRSN1;TRMO;SERPINA9;FCRLA;FCRLB;GLI4;ZCWPW1;COL10A1;EMB;ZNF367;DENND2D;WDR38;TCF19;FCRL1;FCRL2;TIGD7;FCRL5;PLLP;FCRL3;FCRL4;TACR1;CDYL2;APBB1IP;KAT2B;FCER2;CD200R1;RNF169;ANGPTL7;ANGPTL6;RARB;HCLS1;PLCB2;HLA-DQB2;ANGPTL1;HLA-DQB1;WDR27;ADCY7;FAM214A;TMEM163;GRAMD4;FAM129C;FGD2;FGD3;GPR152;GPR151;CHRNG;PATE4;ALOX5;ZNF107;TP53TG5;ALKAL2;MBNL3;GCNT7;CCL17;APOL3;ZNF586;SERPIND1;COLCA2;IL10RA;LAPTM5;OR1L4;TMEM154;IGLL5;TMEM156;ABI3;CLCF1;ANKRD61;FAM49A;ZNF572;DGKD;ATP8A1;TNF;CEP128;BEST4;GRAP2;TUBB1;OR13D1;ZNF324;LARGE2;NUTM2A;NKX6-3;SLC15A2;SWAP70;ANKRD44;CEP131;CD180;TTC21A;RAB30;LTB4R2;TEX9;GAPDHS;ZNF316;ERP27;NUTM2G;TSSK4;NUTM2E;GRAPL;PPEF2;NUTM2D;MAD1L1;INTS6L;NUTM2B;CUL9;ZNF792;SEMA7A;SLC26A1;HVCN1;ILDR1;ITPR1;ITPR2;SLC38A11;RHOBTB2;ESPNL;BTLA;ZNF543;UVRAG;CCDC17;CCDC18;SLC37A1;FANCM;BTN2A2;OR5B21;FAM217A;PXDNL;FANCB;TRAPPC9;PLET1;MARCH3;MARCH1;ZFP69;BCL2;LHX4;OR13A1;MAP3K14;ANKRD33B;PTPN20;PTPN22;TCIRG1;UFSP1;SYNE3;PIK3C2B;PSTPIP1;DNMT3L;LBH;PSD4;CLEC1B;TRPC5;CR2;PLEKHG1;PLEKHG7;TRAF1;PATL2;FOXD4L5;METTL25;NEMP2;TRAF4;TRAF3;TRAF5;PKHD1L1;FOXD4L4;RNF32;SMARCD2;CCDC69;NLRC5;NLRC3;DENND3;NOD1;AMBRA1;HDAC9;MRM1;FBXL22;COCH;TTN;P2RY8;ANKAR;IL21R;MROH9;CEACAM21;TIGIT;ZNF740;SEMA4A;KCNIP2;FBXL14;P2RX5;NIN;EVI2A;P2RX1;ZNF737;MAB21L2;ZNF736;SPAG1;TNP2;EVI2B;CBLN3;CLEC2D;UMODL1;SLC46A3;RSC1A1;TRAF3IP3;GFI1;ACSM1;ACSM6;OR52N4;NIPAL4;FRAT1;ZNF608;RPS6KA1;ZNF845;TBC1D10C;PDK3;DPF3;OR2A42;RPS11;ICOSLG;ARRDC5;IQCF3;SP110;LMAN1L;SLC6A16;ARRDC2;EBF1;ACSL5;IQCF1;MAPK8IP3;IQCF2;RUNX3;ZPBP;CHIT1;DOPEY1;UTS2B;CYP2U1;KATNAL2;ZNF837;GSAP;ZNF831;NEIL1;HIST1H3J;GYPE;SP140;LHB;EBI3;TRANK1;NLK;CD79B;CD79A;HIST1H3A;SCFD2;LCN10;HIST1H3F;HIST1H3G;ZNF821;FAM43A;HIST1H3H;HIST1H3I;TRPM5;HIST1H3B;HIST1H3C;HIST1H3D;CARMIL2;CARMIL3;SIGLEC14;HIST1H4L;RAB39A;IGFL3;RAB39B;IFNLR1;PARP14;PARP15;GDF7;PM20D1;PARP10;HIST1H4A;HIST1H4B;VNN2;PARVG;STAG3;CCDC88C;ADCK5;HIST1H4H;CCSER1;HIST1H4I;HIST1H4J;OR6A2;HIST1H4E;HIST1H4F;ATR;INVS;OR2A1;ZCCHC18;ORM2;SIPA1L3;LIMD2;JCHAIN;GABRR2;CLDN20;PP2D1;ZNF805;CC2D2B;RALGPS2;TOP3B;VAV3;MAP4K1;IZUMO4;TMED8;SLC35G6;TFEB;RHOH;PROX2;BTN3A3;KREMEN2;CBFA2T3;VAV1;PALD1;TLR1;VWA8;RAD51B;TFEC;NME9;TLR9;MATN1;TLR7;TLR6;AMER1;PTGER4;AMIGO3;MCCD1;ZDHHC23;CXCR5;WAS;CXCR4;CXCR6;RGPD2;AKAP3;AKAP2;LILRA4;EBLN2;SUSD3;ANKMY1;DMRT1;PKDREJ;GHRL;KBTBD8;SIPA1;ZNF354B;FCMR;GALNT14;NRL;DOCK10;DOCK11;SIT1;PTTG2;FAM186B;HIST1H2AE;HIST1H2AD;HIST1H2AG;FAM81A;HIST1H2AC;HIST1H2AB;HIST1H2AM;HIST1H2AL;OR2D3;OR2D2;HIST1H2AI;HIST1H2AH;HIST1H2AK;HIST1H2AJ;ALG10;KCTD4;SHISA8;PHOSPHO1;COL4A4;FAM185A;COL4A3;HIST1H2BF;HIST1H2BE;HIST1H2BH;HIST1H2BG;RELL2;HIST1H2BB;HIST1H2BC;ZCCHC7;CHRNA2;STEAP1B;AKNA;HMHB1;DTX1;ALOX12;CSF2RB;ARHGAP15;DTX4;PLCXD2;NOP9;NLRP4;COBLL1;STAP1;LONRF1;PDZD9;FAM83A;CBX7;HELQ;RHBDD1;PTCH2;TRPV2;CLEC17A;TDRD7;BTNL2;ARHGAP27;POU2F2;ARHGAP25;ARHGAP24;ESR2;TSGA10;ARHGAP30;OR2A4;ABCD2;MEGF11;CBY3;SOWAHD;DOCK8;PZP;PCDHGB2;SLC2A5;TMEM102;LRP5L;NETO1;TMEM107;FDCSP;PDE4B;HIST1H1D;RIMBP3C;HIST1H1E;TAS2R3;GPSM3;RIMBP3B;HIST1H1B;HIST1H1C;PCDHGA7;OR52I2;OR52I1;PCDHGA4;MARS2;ARAP2;SEPT1;URB2;IQCD;WNT16;FCHSD1;ZAP70;HSH2D;AIM2;RABEP2;OAS2;AGAP5;ZPBP2;LTA;PCDHGB1;IFNK;LTB;DOCK2;CHMP7;KDM7A;DTHD1;HIST1H2BN;SASH3;HIST1H2BM;OR52H1;HIST1H2BO;RGS19;HIST1H2BJ;HIST1H2BI;RGS13;HIST1H2BL;FAM169A;RNF113B;GTSF1L;NRIP2;PCED1B;PDE6C;S1PR4;KDM4C;HAGHL;ANXA2R;TSHR;POMC;FMNL3;FAM167A;NEURL4;PIKFYVE;SLFNL1;PIK3IP1;ALOX5AP;ATP13A4;GAGE1
CD34+ CELL	988/2316	0.9999904972728791	0.9999904972728791	0	0	0.20939147895931554	1.9897995402592755E-6	ITSN2;LRRC14B;SPI1;PGLYRP2;GMFG;SPINT2;CRHBP;KRTCAP2;VPREB1;RAVER1;PRKACG;FGFR1OP2;FAM19A2;PRKACB;OR2L8;OR2L5;OR2L3;SETMAR;OR2L2;RNASE3;RNASE2;SCAMP2;FLG2;RFX8;TFR2;ORAI3;PADI3;PSME1;JTB;TXNIP;CCDC169-SOHLH2;PADI4;SKAP1;CGGBP1;SKAP2;SF1;NCBP2-AS2;HACD1;CDCA7;PDGFA;SDR39U1;GATA2;MRPL12;IQGAP2;GATA1;OAZ1;HACD4;RDH16;PRELID3A;LYN;HLA-DRB4;CCZ1B;JUP;COL24A1;OR4N2;AZU1;EIF1;NOX3;PSMG1;PKIG;HLA-DRB3;EFCC1;FERMT3;ARHGAP9;ZNF493;HIST2H2AA4;GPR21;RPLP1;MRPL38;EFCAB3;RCSD1;AREG;VSIR;PIGY;ARHGAP4;HIST2H2AC;MRPL41;SHE;MMP28;TSPO;OR52B2;TPSAB1;HLA-DPA1;RMI2;ZNF480;GPR32;TMC8;DNTT;C12ORF50;EMP3;HEXDC;FAHD2B;VAMP8;C12ORF45;C20ORF96;RILPL2;CKS2;VN1R5;HCST;VAMP5;TPSD1;ZNF471;WNT8A;SEZ6;PRAM1;UNG;PTGS1;ADAM28;MYCT1;PLAGL1;RPS27A;SRSF11;IL12RB2;CENPT;LIMS3;LRRC26;P2RY14;ADAM32;SNX20;PSMB8;TARBP1;PSMB9;SPSB3;SNX17;SHKBP1;HLA-DPB1;FRK;YPEL3;TTLL8;EXOC3L2;NRROS;PDCD6;NCF4;SLA;LRRC70;FAM228B;LAPTM4B;RUVBL2;MAP3K8;PSKH2;POTEC;CPA3;FBXO15;OR2T8;RBMXL3;ACAP1;JAML;MAPKAPK3;MFNG;RBM14-RBM4;ZNF679;ANAPC5;PTPRCAP;SRSF5;ANAPC1;LY6E;FTL;NSMAF;LCN9;RNASEH2C;RNASEH2B;KCNE5;FBXO47;GPR85;ARL2;NREP;CORO1A;SPATA8;RAP1B;SOCS2;SLC9A3R1;ZNF429;ZNF428;PMVK;EIF4EBP3;SLC38A5;FUS;HTR1F;ZBTB16;HPS1;ODF4;LRRC61;EEF2;LRRC63;LY75-CD302;PTPRC;ARPC2;ARPC3;STK26;BOD1L2;HLA-DRA;LCN6;CIITA;TRIM74;NXT1;MCMDC2;FLT3;SCHIP1;CELF2;COX4I1;CDCA7L;ITGB2;ARRB2;ATRAID;PIK3CG;TNFSF13B;SPN;MRPL4;HHEX;PPP6R1;MDK;SPDYE1;TAGAP;ME3;PGLS;TRIM64;SMIM10;CTNNBL1;TRIM60;TMCO5A;ITGA4;ATRX;SH2D3C;RAD23A;TNFRSF1A;NT5C3A;NSMCE4A;TMBIM4;NRG4;TRPC5OS;LCP2;LCP1;BCAT1;SLC25A5;GAPDH;OR10A3;ITGA9;SLC25A6;GTF3C5;UHRF1;LRTM1;PPM1H;UGT2B28;PTH2;IL2RG;CXXC5;TSPAN32;SLC25A29;KIAA1328;OR2W3;SLITRK2;IFI16;EIF4H;BEND4;OR12D3;TRIM49;IGF2BP2;POLR2J3;TRIM43B;SEPT12;SMIM10L1;NDUFA2;SPDYE3;RPL23A;SPDYE5;REC8;DYTN;EIF3M;PDCD4;PDCD2;STUB1;PTPN6;EIF3F;PTPN7;P4HB;PIK3AP1;EIF3C;EIF3D;CD244;SPG21;MYO1G;SMARCB1;ZAN;ICAM3;KEAP1;ICAM4;HERC3;AADACL4;OPHN1;BSG;CPNE1;PIEZO1;LGALS9;FBXO7;CIRBP;ALG3;KCNK17;MIF;ARGFX;KEL;PPA2;CRISPLD1;CDC37;BTK;ULK3;RIN3;KCNQ5;KIF20B;CERKL;PPP1R35;RTF1;OR51J1;MED12L;PIK3R6;NKAIN2;SNX3;SYNGR1;ZNF706;TESPA1;PPCS;ARSH;SARAF;ST8SIA6;KCNN4;STAT5A;XBP1;FAM9A;TNFSF13;CENPVL1;EAF2;PRG2;CENPVL3;PRG3;OR51I1;BST2;NDUFAF6;BPIFB3;GRAP;CALR;RGL4;TAS2R60;CCDC122;ACY3;GPAA1;SPATC1L;CLEC9A;N4BP2L2;OR51Q1;MIS18BP1;SPTLC3;FCER1A;CD38;CTSG;L3HYPDH;CD34;CTSD;ACADS;CD53;CD52;MRPS26;SYK;CCDC115;NCOA4;COMMD3;IL16;GAB3;COMMD6;GAB4;COMMD7;APRT;LAT2;NR5A1;NCR2;SAGE1;IL1B;MZB1;ARHGEF1;OR3A2;OR3A1;SELPLG;CAPG;COX5A;HSD17B8;GNAI2;EXOSC4;CREG1;HSF1;HSF5;RIBC2;CCT4;CD74;IL31;CAVIN2;AKR1C3;EPGN;GFI1B;NUDT8;DPY19L2;LKAAEAR1;NEDD4;CD69;PNPLA2;PRDM9;CD82;CCDC169;MPL;ETS2;TBC1D3H;EEF1B2;CCND3;AMMECR1L;PPIP5K2;BAALC;BANF1;BANF2;RAG2;SPINK2;ACOT11;ZNF98;SDHA;EEF1A1;SLFN11;DOK3;TBC1D21;TMEM259;DKC1;CARD19;CARD16;SULT6B1;EMID1;RTN3;VCP;NDUFB10;UBA7;NPR3;OR9Q1;PLD4;BHLHE23;RASGRP2;SPTA1;OR2AK2;GRK2;SHARPIN;RHPN1;COX11;TAC4;OR51B4;CYTL1;FGF23;CRTAP;PCIF1;TMEM230;IL2;BSPRY;FGF16;COL5A3;NABP1;STT3B;TTC24;PLEK;NGLY1;ATP2A3;OXT;AFF1;LYL1;UQCRFS1;CPXM1;LRRFIP1;ZNF385D;CNPPD1;BCKDHA;RBM17;RBM14;CCDC197;GLRX5;MKL1;IRAK3;TTI2;ETV6;TAPBP;EEF1G;TMIGD2;MMRN1;EEF1D;PPDPF;CAT;NDUFS3;IRF5;CCDC189;TGFBRAP1;AGPAT2;PSMB10;ASB15;PARL;POLD1;PTK2B;MTA2;S100G;CCDC175;EYA1;REST;CCS;TEC;MYO15B;S100Z;POLE3;ASB9;SNTB1;GALP;CCDC171;ANKLE1;RPL32;STMN3;NPIPB11;UPK3BL1;RPL8;PHB2;TPGS2;HOXA9;HENMT1;DCANP1;MYB;STMN1;HOXA3;PIP4K2A;RPL35;DHRS4L2;SPANXB1;PRSS2;CDK5RAP3;HOXA5;ANKS1B;GAMT;NUP210;RPL21;DNAAF2;PRKCB;MAP1S;RPL23;CLEC11A;ATG10;OR1J1;UNC13D;SYTL2;RNF126;ARMC5;BIN2;HOXB3;PRR15;PRKCQ;RPL27;HOXB2;HOXB1;HPRT1;RPL29;RPL28;FTCDNL1;PRR13;RPS4Y1;RNPC3;SAMSN1;ABO;MTDH;PLAC8;PRDX3;FAM124B;CHST12;PTPMT1;NCKAP1L;CHST13;HBQ1;ELANE;NKX2-3;GSDMD;NFE2;RPL41;H3F3C;H3F3A;PRDX6;HNRNPL;GP9;HNRNPK;TNFSF4;GALNTL5;FARSA;ADA;GAPT;MESP2;PHF7;WDR46;CLINT1;PRSS21;C1QTNF4;CATIP;RPSAP58;IMPA2;EMB;EMD;SERPINB1;FCRL5;SERPINB6;APBB1IP;GJD2;ZEB2;GJD4;MTF2;PLIN3;HCLS1;PLCB2;MGLL;HLA-DQB1;ASCL4;NR1I2;RPL11;TIMM13;NOTCH2NL;TMEM165;FGD3;RPS15A;PRAMEF1;LMAN2;PATE3;AHSP;RPS2;PAIP2;RPL17;RNF130;WDR18;NR1H2;OR1L6;LAPTM5;OR1L4;TRMT1;NMNAT3;DHRS4;IGLL1;LPCAT2;MSRB2;MSRB3;RHAG;CLC;NUCB2;CHRM3;ANKRD36;TUSC1;AUP1;TM7SF3;FABP12;CDH9;FAM216A;PYCARD;FGF6;RAB44;DEPTOR;FAM25G;SLC39A8;SSX4;OR13D1;SSX5;KRTAP3-1;MAF1;SSX2;HMGN3;SSX1;ANKRD36C;RPS7;RPS5;RPS6;GTF3A;THOC3;GOLGA8O;ILF2;DGKZ;GOLGA8B;RAB37;OR2L13;SNRPA;OR13C5;FKBP5;CSH2;CSH1;BOLA2B;ZFP57;ESD;ANKRD10;UGT3A2;IGFBP7;PPIAL4C;ZNF302;CD300LF;CCDC18;ATP8B4;SLC37A1;TRAPPC5;LSM4;LSM2;CNOT7;SCCPDH;CDK6;RLN3;XAF1;SERINC4;SFT2D3;TRH;LSP1;RPL7A;AP1G2;PSTPIP2;SNRNP70;SCRN2;PRKG2;NPIPA2;PHACTR1;ZNF521;CSTL1;GPX1;GPX5;RPL13A;KCNAB2;SMC1B;METTL23;DUSP23;SAPCD1;TFDP3;DNAJC4;PECAM1;CCDC42;DNAJC9;TESMIN;EFHC2;CEBPA;LUZP6;TULP1;CYP3A5;LAGE3;P2RY8;RSBN1L;POLR2E;CEACAM21;XIRP2;ACSS1;MEST;SMARCE1;ERVMER34-1;ANGPT1;RPL35A;KLF1;BCKDK;MAB21L3;SVOPL;SNRNP40;P2RX1;GLOD5;EVI2B;TPT1;UMODL1;TRAF3IP3;ACSM3;DCAF4L2;LST1;MLC1;OR52N2;PNN;RPS16;RPS18;FTH1;RPS6KA1;TBC1D10C;DPF2;RPS11;SOX4;CPT1A;SLC6A18;ARRDC1;ARRDC3;ACSL5;IQCF2;ZPBP;MAGEB3;SSX4B;SMIM3;BEX2;GYPC;INTU;GYPB;SMIM1;STXBP2;MGST2;CD79B;LCN15;ARGLU1;CDT1;BCL11A;SIGLEC12;CIDEB;PYCR2;NMI;SPART;RPS28;RPS27;PARVG;IGFL4;RNPS1;ANP32B;ITM2A;ITM2B;RPS23;ITM2C;KLLN;ROBO3;DAZAP2;CITED2;SH3KBP1;FAM69B;ZFAND2B;HBD;LIMD2;GABRR3;GLIPR1;HINT1;ZNF806;SLC22A16;ZMYM3;KRT25;FFAR1;CLIC2;RAB8A;VAV3;PSD;MAP4K1;TSC22D4;AVPR1B;TSC22D1;GP1BB;PRMT1;NOG;ZDHHC12;RHOG;RHOH;NME4;CBFA2T3;NAALADL1;TFEC;CEACAM4;AVP;SDCCAG8;PTGER4;FAM47C;AMIGO3;PTGER2;WAS;IFI6;CXCR4;AKAP4;AIF1;CST3;NT5C;NPW;TWISTNB;ADAD1;EBLN1;NT5M;LAIR1;RANBP1;FAH;BATF;TRIML1;FAU;SIPA1;SPPL2B;RASEF;CIB3;OR6M1;H1FOO;HOXA10;FBL;CHCHD2;ARHGDIB;MALRD1;HADH;HIST1H2AM;OR2D2;HIST1H2AH;CD300A;AMY1A;AMY1B;SPNS3;LMO2;HIST1H2AJ;MATK;ARID5A;EPDR1;PRSS57;WRNIP1;TUFM;DCTD;DPM3;MYCN;KLRF2;PRTN3;SLX1A;HIST1H2BB;HMHB1;CSF2RB;ARHGAP15;TMEM121;DPP7;UBB;TCTEX1D1;GAGE2E;STAP1;MPST;KLHDC3;TGFB1;LRRC75A;IDH2;COX7B2;ARHGAP25;NMRAL1;SELP;NFKBIA;SPDYE2B;ARHGAP30;SELL;FES;TMEM35B;GPSM2;SCYL3;ACADVL;DOCK8;MLNR;CGB2;SLC2A5;RPS4X;SEPT6;NAPRT;ENOSF1;CASP4;HIST1H1D;MFSD1;CASP2;HIST1H1E;GPSM3;HIST1H1B;SRGN;KLF10;DCD;OR2H1;SEPT1;SAFB;DCK;HPDL;TRAPPC6A;HSH2D;GCSAML;LUC7L3;DOCK2;HEMGN;RGS18;SASH3;OR52H1;RGS19;LTC4S;OR2T33;GNA15;ERICH1;DDT;STOM;ROMO1;CYYR1;HES3;IFNL3;S1PR4;GBP4;CMTM7;CMTM3;KDM4E;PDE6G;DEK;DLK1;NAP1L4;POMC;CRYGD;CAPN11;MEIS1;SSBP2;RBMX;FSIP2
CD4+ T CELL	1214/2316	0.9999904972728791	0.9999904972728791	0	0	0.33355777579481644	3.1697235829514858E-6	ATF1;PGLYRP2;OSGEPL1;PGAP3;GMFG;ARAF;TESK2;SLA2;ALKBH8;ALKBH3;ZFYVE28;KRTCAP3;IL4I1;ALKBH1;ZC3H12A;C3AR1;EPSTI1;FAM19A1;UBASH3A;SAMD10;ZNF17;ZNF287;GBP5;DAXX;RNASE6;CACNA2D4;ZNF14;CH25H;EID3;NUP210L;ETHE1;CLDN8;TXNIP;IDNK;CTAGE6;SKAP1;GTSF1;ABCB1;ABCB7;NPRL2;MTMR8;LYPD3;EDDM3A;GATA3;ZC3HAV1;TAPBPL;LY9;KIAA0040;RNF214;SCGB1D2;ZNF267;TOE1;FYB1;GPR15;KRTAP16-1;BTBD18;TIPARP;EDEM1;OR4N2;PBX4;ZNF34;TEX38;EIF1;FXYD3;TMEM99;TDP1;ZNF30;NOX3;FXYD7;HNRNPA1L2;TMEM9B;ZNF256;GPR18;GPR19;ARHGAP9;KDM8;GPR22;AREG;PIGV;VSIR;SULT1C3;CASP14;B3GALT2;TCP11L2;CTLA4;IKBKE;ZNF485;DUSP4;ZNF484;DUSP2;MYBPC1;FGFBP2;RIPK3;GPR34;TEX12;TMC8;TEX14;EMP3;TMEM42;MED27;FAHD2B;F5;POU5F2;SLC7A6;F8;PLSCR2;SDHAF3;VAMP1;SLC18B1;ZNF236;HCST;RAPGEF6;VAMP5;SLC29A3;RNASEL;SAMD9;LIN37;KCNA3;CLECL1;TMEM71;PSMA8;TUBA3D;GPA33;UCP3;ADAM23;AGR2;STAT4;AGR3;IL12RB1;SAMD3;IL12RB2;ZNF222;LIMS4;SLF1;P2RY10;CRBN;LRRC29;OR10G2;BIK;STAT1;P2RY14;GPR55;ZNF76;LYRM9;CASTOR1;KIR3DL2;TMCO4;SNX20;PSMB8;PSMB9;TMEM60;FABP2;SPSB2;OR6V1;FABP4;CCDC7;OCM;AGRP;LGR6;MIXL1;ZNF211;ZNF691;UPK2;GPR65;NCF4;RORC;SLA;SAYSD1;RORA;CXCL13;HDDC3;HHAT;SESN1;SLC16A6;PIM2;TNFRSF4;ZNF443;MAP3K5;ZNF683;PPP1R16B;MYLIP;LAG3;CISH;ZBTB32;TC2N;FOXP3;FAM227B;FOXP1;FRMD5;ACAP1;JAML;MFNG;SLC9A9;S100A5;UTS2;MAL;PTPRCAP;ZNF676;LY6E;CHODL;ARL9;CD274;ZNF671;GPR87;CREM;FAM206A;ECSCR;CORO1A;GPR82;FOXO1;IGSF22;ATXN7;THEM5;THEM4;TNFRSF14;HACL1;ZKSCAN4;CPA5;ZNF420;ZBTB14;TMEM120A;B3GALT4;TNFRSF10A;FBXO32;LRRC63;CXCL10;BFSP2;RGCC;PTPRC;SP2;SP4;STK26;OGN;SCGB3A1;SP140L;ST6GALNAC1;CRYBG2;PIWIL3;LEAP2;RASGRF2;ITGB2;SUMO4;KIAA1551;ITGAL;PIK3CG;PTER;ZNF407;SPDYE2;TAGAP;OR56B1;ACP5;EXO5;ITGB7;MDP1;SLFN12L;OR7A17;NCK1;CERS3;OVGP1;ZNF880;TRIM62;ITGA4;PVRIG;COMMD10;TNFRSF18;SH2D3C;SLCO1B7;ADORA2A;OR7A5;LCP2;TNFRSF25;LCP1;R3HCC1L;BIRC3;ITIH4;PPM1M;ZBTB49;ATP10A;IL2RG;TSPAN32;RNFT1;AWAT1;IFI16;ARL13A;CCL5;CCL4;TIFA;CCL3;LRRC8C;FYN;SLC25A20;NTRK1;POLR2J2;ERAP2;GZMA;ERAP1;SPDYE4;GZMB;FAM209B;FAM209A;MBOAT4;TTC39C;MCOLN2;GZMH;TTC39B;GZMK;GZMM;UBQLNL;IL2RA;IL2RB;NT5C1B;MGP;ZNF613;PTPN6;PDCD1;CD247;PTPN7;SMAP2;CD244;MYO1F;TRIM34;MYO1G;SPON2;CCNH;CPNE7;RFESD;PLEKHB1;PRF1;ICAM3;LDLRAD4;IKZF2;IKZF3;IKZF5;RCBTB2;HERC5;C1GALT1C1;RINL;SPATA21;DHX58;FBXO4;TNFSF10;ATXN7L1;KIF21B;FBXO8;TRIM21;ATP6V1E2;TBC1D22B;ST6GAL1;RSAD2;MIA;SFMBT1;SFMBT2;TAS2R14;TIMD4;FNDC9;MDS2;SOAT2;THAP7;NINJ2;SPATA13;MT1F;CD226;UPRT;ROPN1;CERKL;TRIM64B;TMEM63A;TAS2R41;PPP1R32;OR51J1;ZBTB2;PIK3R5;SEC14L2;TESPA1;PPCS;ST8SIA4;ZBED2;ARSH;SLAMF7;ZNF701;APOD;SLAMF6;KCNN4;SEC31B;PAG1;SLAMF1;APOBEC3D;EGR2;APOBEC3F;SLC10A7;APOBEC3G;TNFSF14;CRADD;APOBEC3H;FAM78A;SLC10A1;PPP1R21;TNFSF12;ADHFE1;RASSF7;RAB27A;CELA1;ACER1;LPAR5;SPDYA;CD28;PAEP;CD27;GRAP;ANKRD18A;RGL4;RETREG1;KIAA0825;IL21;DHRS12;TAS2R60;IL22;INTS12;IL26;CCDC126;SUV39H1;IL24;CD3G;TFB1M;CD3E;CD3D;CLYBL;BABAM2;IMMP2L;PPP3CC;GNGT2;SCML4;NMRK1;ERMARD;CCR9;CCR8;CCR7;CCR6;CCR4;CCR2;IL10;ANKDD1B;CD53;CD52;APOBEC2;IL13;IL16;GAB3;SUPT3H;KCNU1;NCR3;ARHGEF3;CD48;GLCCI1;KIZ;OR3A2;OR3A1;POPDC2;TMPRSS7;SELPLG;SATB1;TMPRSS6;TMPRSS3;CCDC107;HSD17B8;CRIP1;STAMBPL1;HSF2;HEATR4;CD58;HSF5;HEATR9;MICB;IL32;OFCC1;IL31;GCH1;CD70;OSM;RPA2;DEFB134;TTC9;EPGN;NUDT7;TTC6;STK17A;STK17B;TCEA3;RPA4;NEK10;IL17F;CD69;IL18R1;IL17B;IL17A;CCDC167;PRDM9;PAGE5;SYS1;GIMAP1;GIMAP2;GIMAP4;ZFAND1;PRDM1;GIMAP5;JADE2;ETS1;GIMAP7;PLB1;IFI44L;GIMAP8;ZNF80;CCND3;RGS1;IGFLR1;ENPP3;OSTF1;BORCS5;ZBP1;CD96;IL4R;SPINK8;ATG9B;THEMIS;LAX1;ERMN;MID2;RPP25L;CAMKMT;ADAM19;TMEM254;GPRIN3;PCP2;SLFN12;ERN1;SLFN13;DOK2;CKLF-CMTM1;ERICH6B;LYG1;PRR15L;SLFN14;SIDT1;CARD17;DPEP2;LYG2;CARD16;GEMIN8;CARD11;DDX4;PLGRKT;UBA7;CCL3L3;TCF7;CCDC146;DAPP1;DDX60;RASGRP1;TMEM244;CACNA1I;TMEM247;GRK7;LPXN;VILL;CCDC141;COX10;TFAP2B;MUC16;CRTAM;KLHL28;ISG15;IL2;IL4;IL3;TMEM234;NAT1;UBXN10;NABP1;IL7R;SERGEF;RTP4;TNFAIP8;TTC27;ADGRE1;FYCO1;SFR1;VCPKMT;CYTIP;MYBL1;HS3ST3B1;DNAI2;MMP7;TTC33;DDX58;RFPL2;TTC31;DDX53;TCTE3;LMBRD1;TMIGD2;ELF4;HIST4H4;ELF5;FAM153A;CHI3L2;ATG4A;CCDC190;SAXO1;MS4A1;IL9R;DNAH1;GALT;BCL2A1;DNAH8;DNAH6;TEX101;PKD1L3;SAMHD1;PSMB10;PTHLH;GNG2;ACVR1C;TMEM204;SPOCK2;TBX21;PTK2B;TRDMT1;S100G;TTC13;TBX19;WARS2;CD2;CD4;SPATA32;S100Z;CD5;TNIP3;CD7;SARDH;GALM;RBM45;ASB2;TAF3;MAML2;TMEM200A;OR11H4;WDR86;MRGPRD;ABCA12;ARIH2OS;GPR174;HENMT1;FAM231D;EVA1C;ZSCAN32;GPR171;CDK5RAP1;PIP4K2A;RTTN;NUP210;PRKCB;HUS1;ARMC7;SYTL3;DKK4;SULT2B1;ARMC2;BIN3;RNF125;BIN2;GPR160;CLPSL1;PRKCQ;ADPRM;TSPYL6;ACOT4;LINS1;ZNF155;ZNF394;FICD;WDR64;SAMSN1;ANAPC10;BLOC1S5;GJC3;CRACR2A;CEP72;NCKAP1L;PRR29;CGA;ICOS;ST3GAL1;HLA-DQA2;NHEJ1;HMOX2;BARD1;ACD;KIR2DS2;SNAI3;WDR53;NFATC2;NFATC1;NR1D1;SLC16A13;CYLD;TCN1;TNFSF4;GPR183;TNFSF8;ZNF138;SERPINI1;XKR6;CDC42SE2;DENND1C;DENND1B;ITK;BTG2;MEI1;TRMO;SERPINA6;PHEX;TMEM187;CYB561D2;MCEE;FAM102A;ING3;GNLY;ANXA8;EMB;HAVCR1;LDLRAP1;ZNF365;DENND2D;FCRL6;FCRL3;PRSS16;SERPINB9;APBB1IP;GCHFR;KAT2B;RNF167;CD200R1;HCLS1;PLCB2;EXOC2;ZNF597;CCL14;WDR25;ZNF350;ANKRD55;AOAH;FGD3;GPR152;GPR151;PRAMEF1;GCNT4;AGA;GCNT7;APOL3;SLC17A3;ZNF586;ZNF101;ZNF582;HSPA1L;SERPIND1;TPK1;CCL20;IL10RA;NDE1;LAPTM5;TYW1B;DHRS3;MZT1;TMEM154;TMEM156;ABI3;SLCO4C1;ZNF577;PLCD1;EEF1AKMT1;ZNF573;MROH2B;CSF2;TMEM179B;GTF2B;DGKA;RTKN2;YEATS4;C1ORF74;TNF;CEP128;FAM107B;ABHD13;LAMP3;RNF19A;GRAP2;ANKRD31;OR13D1;MB21D2;ZNF565;ZNF563;CSGALNACT1;RNF43;FAM24B;MAMSTR;HARBI1;ANKRD44;TAP1;EDAR;CLEC4A;RAB37;ERP27;ADTRP;ADAM7;TOX;GRAPL;INTS6L;FKBP5;ZNF792;ZNF550;ITPR1;VTCN1;CYP4F22;GOLGA7B;ORC5;ITPRIPL1;ZFP57;BTLA;DRD3;MAP2K6;TRAPPC2;BTN2A2;ZG16B;CCDC15;TCEANC;TNK1;FAM217A;SLC4A10;PLET1;ABHD15;PUDP;PIP;RCAN3;BCL2;RLN2;RLN3;SLC26A3;LAT;SLC26A5;PLEKHF1;EIF4E3;SYCP2;SYCP1;PTPN20;PIK3C2G;PTPN22;DUSP18;LSP1;DUSP16;DUSP14;PSTPIP1;LBH;HMGCS2;INSL3;ZNF763;ELAC1;FAAH2;GPX7;BPGM;TRAF1;SMC1B;PATL2;METTL25;NEMP2;METTL24;BAGE2;TRAF6;TRAF5;XCL2;XCL1;EVL;CX3CR1;RNF34;NLRC5;NLRC3;TULP2;NOD1;TULP1;NOD2;JAKMIP1;P2RY8;PLN;ASTE1;ANKAR;IL21R;CEACAM21;ZNF502;RAB28;BAK1;TIGIT;JAZF1;FDXACB1;SEMA4D;ANKRD30A;RNF25;P2RX5;KLF6;EVI2A;CLEC2B;MGAT4A;SPAG1;CCDC65;PI16;EVI2B;CLEC2D;SLC46A3;TRAF3IP3;IL23R;GFI1;ACSM1;UMAD1;KLHDC7B;AQP3;OR52N4;CYP4Z1;VSIG1;RPS6KA1;TBC1D10C;PDK3;ZNF600;TBC1D10A;PTGDR;ARL6IP6;ABT1;ARRDC5;IL15RA;TKTL1;IQCF3;MUCL1;SP110;OXSM;FLT3LG;ACSL5;PSG2;JMJD7;RUNX3;NIF3L1;AZGP1;IL23A;ANTXRL;HECA;ZNF831;ZNF830;ANKRA2;CD101;LMAN2L;TXK;SH2D2A;SP140;STXBP2;TSHZ2;TRANK1;KLK5;HNRNPLL;MYL12A;CD79B;HIST1H3A;OTOF;CARMIL2;HIST1H4K;BCL11B;SIAH3;PYHIN1;MEIG1;TREX1;SH2D1A;IGFL2;RAB39B;AMMECR1;PARP16;TRERF1;PM20D1;HIST1H4A;VNN2;ZNF816;PARVG;CCDC88C;ITM2A;CUTC;TENM1;DAZAP2;CLIC5;SH3KBP1;ZFAND2A;SLC35F4;FAM69A;KRT23;ZCCHC18;SGF29;MEOX1;PPCDC;GABRR3;GYS2;ESM1;GLIPR2;KRT26;MAP4K1;OR4D1;LRRIQ3;PGGHG;ZDHHC12;RHOH;BTN3A3;PARP9;OTOR;RAB33A;NAALADL1;TLR1;RAD51B;C2CD4D;POC5;MDFIC;BBS12;NME9;MATN1;TFF3;TFF2;TFF1;PRMT9;C1QB;PTGER4;PTGER2;AMIGO2;CXCR5;WAS;AKAP7;CXCR4;GDPD3;GDPD4;CXCR6;RGPD2;GDPD5;CST7;RGPD1;GUCY2F;LYZL6;CXCR3;ADAD1;EBLN2;TLDC2;SUSD3;LAIR2;SPTSSB;APBB1;ATP6V0E2;GABRP;LHFPL5;PDZK1IP1;MPP7;COLQ;BATF;KBTBD3;KBTBD4;CD40LG;KRT15;CAMK4;KRT14;FAS;LY6G5C;F2RL2;GALNT12;FCMR;CCL4L2;PMCH;SIRPG;OR6M1;DOCK10;RDM1;HELB;ARHGAP40;SIT1;ARHGDIB;HIST1H2AD;TMEM14A;HIST1H2AM;CD300A;SPNS3;HRASLS2;ARID5A;TRAPPC2B;CGRRF1;IPCEF1;RSBN1;KRT73;KRT72;PHOSPHO2;CMPK2;ELMO2;KLRF2;HIST1H2BB;CHRNA1;KLRB1;CHRNA6;HMHB1;ADRB2;ARHGAP15;EFNA4;CUZD1;DNAJC27;PLCXD2;AGER;FBLN5;MARCH10;DPP4;ALDH3B2;TASP1;NLRP3;STAP1;KLRC1;HELQ;RHBDD1;TRPV2;NKG7;AZIN2;POU2F2;SELE;ARHGAP25;SELP;ARHGAP30;SELL;ATG16L1;CASS4;TMEM35B;ABCD2;DOCK9;DOCK8;PZP;DBH;HAPLN3;OASL;SGSH;SEPT6;CASP7;CASP8;CASP6;CYP2R1;CASP4;NFKBIZ;CASP1;FDCSP;PDE4B;HIST1H1D;HIST1H1E;GPSM3;SRGN;AKTIP;ARAP2;SEPT1;PPP2R5C;RBL2;TGFBR3;ZAP70;TRAPPC6A;AIM2;IFNG;OAS2;HKDC1;RASA2;ZPBP2;LTA;LTB;ECT2L;DOCK2;RBKS;LTF;DTHD1;SASH3;SLFN5;OR52H1;LTK;HLF;RGS19;HPGD;RGS13;LEF1;MOSPD3;USP18;ERICH6;RNF113A;IFNL1;RNF113B;NRIP2;PCED1B;S1PR1;GBP2;GBP1;S1PR4;LEKR1;USP26;STN1;KDM4C;USP20;ZNF184;TRAT1;B3GAT2;CRYGN;ANXA2R;TSHR;WEE2;PIK3IP1;HIST3H3;ALOX5AP;RGS10;FSIP1
CHONDROCYTE	1430/2316	0.9999904972728791	0.9999904972728791	0	0	0.5226938515890073	4.967040639653909E-6	CHIC1;PID1;ISM1;PTPDC1;KIAA1107;ZC3H12C;ISLR;SAMD15;LURAP1L;UBASH3B;PPP4R4;SMCO3;SMCO2;PKNOX2;CACNA2D1;CSNK2A3;CACNA2D3;PHKA1;UNC5C;RNASE4;EML1;OR10AD1;FAM133A;RFX8;EID3;NUP210L;CTAGE4;MYL1;GDF5OS;AGTR1;CTAGE8;CTAGE6;NGEF;FLG;CDCA2;B3GLCT;TEX26;THY1;ZNF25;SLC5A3;IQGAP3;MTMR7;HSD11B1;EPB41L2;PDGFD;RDH10;C9;PPARGC1A;ZBTB7C;B3GALNT1;BTBD18;NEBL;TIPARP;APCDD1L;ABCA4;IL31RA;EXOC6B;CP;LARP6;HRNR;ABTB2;PCDHGA11;FERMT1;PCDHGA12;DCHS2;FAT3;DCHS1;FAT4;GSTM5;HIST2H2AA4;ZNF491;MTMR11;GPR21;BHLHE41;HIST2H2AB;LRRC6;TFCP2L1;PTH1R;SHB;HOXC11;HOXC10;PRKAG3;MMP21;MYPN;OSBPL10;HIST2H2AC;SULT1C3;TMEM47;CASP12;TCP11L1;CSN1S1;JAK2;CGNL1;OR52B6;ZNF484;FGFBP2;MYOC;ELOVL4;MAMDC2;RIPK4;PIFO;MYOF;ROM1;VWA5A;EMP1;RRAS2;SLC39A14;HIST2H2BF;MMP10;TMC3;MMP12;F8;MMP13;OAF;CDC42EP5;PLSCR4;PXDN;KCNMA1;GPRC5D;CRYAB;CHST2;MDFI;CHST3;KANK1;SAMD9;ATL3;PKN3;KCNA1;COL11A1;COL11A2;KCNA4;ADAM21;ADAM20;SNX33;AXDND1;SLC7A2;SRPX2;FRZB;SNX25;RNASE8;NTF3;AGR2;ZNF229;HAS3;HAS2;ZNF469;KRTAP2-3;CSMD2;JAM3;EVC2;ZNF460;GOLM1;ANKRD30BL;SAMD4A;PLXDC2;CENPE;FABP3;SPSB1;FABP4;TTC30B;TMEM54;CCDC7;TTC30A;CCDC3;ZNF699;ZNF214;LGR5;ZNF697;CRLF1;CDKN3;SPSB4;LY6K;OLFML2B;FAM13C;RASL11A;FAM228A;PLOD2;HR;DEFB1;ALDH1L2;SLC9C1;CTGF;NUDT11;FOXQ1;HHAT;EFEMP2;YY2;IBSP;HEPHL1;ADORA1;PABPC4L;KPNA7;SLC25A43;PITX1;ROS1;SH2D5;SLC16A4;KCNH1;IFNA13;TICAM2;S100A2;S100A1;FST;AKR1E2;ZFP69B;GPR75;STON1-GTF2A1L;SLC9B2;TPST1;OLFM1;FRMD6;FRMD7;MSH4;SLC9A9;PKP1;ROR1;S100A3;ROR2;IL6ST;PLA2R1;AJUBA;TRABD2B;ARL9;DLX3;DLX4;DLX5;GPR88;SPATA1;GSTT2;DPT;TNFRSF11B;CYP19A1;GLIS1;TMEM26;IGSF23;THEM5;TXNDC8;GRIA3;CD276;CPA4;SOCS5;ALG1L2;LVRN;BDNF;ODF3;FBXO39;TNFRSF10C;ELOA3;FBXO32;MCC;LRRC66;HIST2H3PS2;IFNW1;FBXO30;LY75-CD302;KY;FAM205A;FAM90A1;TNFRSF10D;IGSF10;KIAA1755;BFSP1;STK26;OGN;MOXD1;LRGUK;PIWIL4;SLC25A2;SH2D4A;CRYBG3;HTR2B;WISP3;EFCAB13;TSPAN11;WISP1;SPR;ZNF407;BOC;ZNF648;DSE;IQUB;ME1;SPX;ITGB6;SMIM10;EDIL3;NKX3-2;ZNF883;NKX3-1;OR7A17;BOK;SMIM14;TMCO5A;TMEM255B;OVCH1;ITGA1;CD8B2;NRG2;FOXL1;PARD3B;HAND2;OR7A5;OR10A2;BCAT1;C1GALT1C1L;OR10A5;PCOLCE2;ZBTB47;LRP1;ROCK2;ATP10D;ITIH6;LRP4;ATP10A;BARX1;BARX2;ZBTB41;SLC25A27;CCL7;CCDC85A;TRIM47;CCL2;E2F7;ZNF860;BEND6;CTHRC1;SEPT10;NTRK2;MCOLN3;PRRX2;TPD52L1;MSMP;TBX4;USH2A;BICC1;SUGCT;TMPPE;MYO1D;MYO1E;MYO1C;APLF;NT5C1B;MGP;MYO1H;KCNK2;MDGA1;ERRFI1;CCDC89;TAS2R20;RGSL1;MT1M;FOXI2;ARR3;ERFE;CCDC102A;PALM2-AKAP2;ICAM1;MT2A;STS;BAIAP2L1;IL36B;ZNF728;POF1B;TRIM29;ZNF727;PIEZO2;EPHA5;PAQR9;MUSK;MIA;OMD;ENTPD7;KCNK15;TAS2R14;TAS2R19;CYP39A1;BTC;SFRP4;CCDC80;FNDC4;HIST2H3A;CRISPLD1;PPP1R3C;FNDC1;KCNQ3;MXRA8;KCNQ5;MGARP;KDELR3;ALPK2;SPATA18;HIST2H3D;HIST2H3C;CCDC83;ROPN1;CCNO;MT1E;EPHA2;PXT1;NRN1;DHX8;SDC4;RRAD;TAS2R43;SDC2;LPAR1;TAS2R46;PRH2;SEC14L2;ARSJ;PENK;STK38L;ARSI;APOD;TSPAN2;HIVEP2;B4GALNT3;ZBED6;SNX7;RAB11FIP5;TNFSF18;NTNG2;SLC10A5;WWTR1;IFITM10;EGR3;TAS2R30;TAS2R31;SLC10A1;IL36G;RASSF8;PRG4;OSGIN2;SMARCA1;EXT1;ANLN;COL9A1;ITGBL1;GNRH1;COL9A3;CALR;COL9A2;MKX;SCN2A;RGL1;MRAP2;RETREG1;FBXL7;LDHAL6B;SPAG17;PTPRU;PCSK1;FKBP10;SYNM;ECM2;IL26;PTPRQ;MOGAT1;FAM57A;PQLC2L;EDA2R;MEDAG;CTSO;KCNT2;ACADL;CRTAC1;SPTLC3;HYAL1;CTSK;STBD1;GNRHR;DIRC1;ANKDD1B;IL11;TAS2R50;NXPE4;CCDC110;LYNX1;FOXD1;TNFRSF12A;APOBEC4;NXPE1;PABPC5;NXPE2;KIF24;KIF7;ZFY;DEPDC7;MICU3;TLCD1;MFGE8;PDZRN3;YAP1;LNP1;FOXC2;POPDC3;PRICKLE2;NEXN;CRYBA1;REM1;RANBP3L;FAM196A;PERP;GPC5;GPC6;DYNC1I1;CAP2;IL34;AKR1C1;CAVIN3;IGIP;VEGFC;PCDHB14;AKR1C2;PCDHB12;PLEKHA4;AKR1C4;KAZALD1;PCDHB10;XG;SH3RF3;SH3RF2;KITLG;EPGN;NLRP10;KCNS2;CSDC2;CFHR3;TCEA3;RPA4;NEK10;CACHD1;IL17D;CD68;MAMLD1;NEK11;OR5C1;RTKN;PRDM6;WWC2;CCDC168;LOXL3;LOXL4;GXYLT2;LOXL1;RTL3;CCND1;PLAU;ENPP2;ENPP1;DUXA;RGS8;PAMR1;CARD10;PDGFRA;OSR2;SCARA3;KIRREL1;CCDC158;OSR1;PCOLCE;GEM;MID2;PDGFRL;KLHL41;SPOCD1;MAP7D3;CD8B;DOK5;ADAM12;HHIPL2;HHIPL1;BBOF1;PPIC;DDX4;NXPH3;CCDC148;ARHGEF25;KLHL15;HTRA3;ARHGEF28;NPR2;SLC1A1;NPR3;KLHL11;GLYAT;DDX60;NKAPL;ADGRG4;HIGD1C;BRINP1;TMEM247;IRAK2;PACSIN3;TAC4;IL36RN;CYTL1;TBC1D12;MAGEA11;FAM71C;TAC1;RAI2;MFAP3L;ARHGEF33;ARHGEF35;TFAP2D;VCAM1;CAV2;CAV1;CRIM1;DSTN;LAYN;INHBA;ZFHX4;BMP6;GULP1;BMP4;BMP2;IL6;FGF14;CPS1;NAT2;IL7;FGF18;COL5A2;SPINK13;AMOTL1;MELTF;SDK2;FGF10;SNED1;DYRK3;TNFAIP6;CNRIP1;CPXM2;CYP4A22;DDX43;SOBP;RERG;HMGB4;GPER1;ZNF385B;ZNF385D;SCARF2;A4GALT;CFAP43;MYBL1;GALNT8;MYOCD;ARHGEF12;MMP3;PLA2G4A;NAV2;SSTR5;GREM1;RCN3;TBC1D2;ADGRF4;TMEM217;CHI3L2;CFAP58;CHI3L1;CFAP53;PLEC;CREB5;LAMA2;REP15;DNAH5;LAMA4;DNAH6;TEX101;ASAP3;ASAP2;PTHLH;CYGB;CYTH3;IL1RL1;IL1RL2;RAB40A;EFS;CLMP;KDELC1;MARVELD1;ATOH8;CLVS2;SPOCK1;ZPLD1;EPS8L2;PDLIM5;GALNT5;GALNT4;LAMB3;GALNT2;EGF;GALNT1;SWT1;TMED7-TICAM2;PLA2G2A;S100B;SOD2;TBX18;HS3ST2;TBX15;OPN1SW;ACTC1;CYP24A1;CLCN4;ACKR4;ACKR3;PTX3;VIT;ROPN1B;PI4K2B;CNTF;MAML2;SERPINE3;TMEM200A;OR11H4;MRGPRF;RAPH1;XYLT1;DMP1;OR1K1;ABCA12;FGFRL1;ENO4;GLDN;EPS8;USP17L7;ZXDA;USP17L4;GPR176;EVA1A;OR2AE1;CREB3L1;PXDC1;BVES;IER3;ADGB;HCFC2;TRHR;DKK3;KIAA1217;ABCA10;FAM169B;ZSCAN20;DAAM2;MAP1A;ANOS1;PRR16;TSPYL6;CFB;FREM3;CFH;WDR63;ENDOD1;ADH6;PLAC9;S100A16;S100A13;CHST15;HOXC5;PLCG2;HMOX1;HOXC4;PRR26;HOXC9;HOXC8;PCDHA6;HOXC6;DNAH12;STARD13;DNAH10;PLK2;FZD6;FZD9;NFATC2;FZD8;RMDN2;NFATC1;ELL2;THAP10;NFATC4;FAM160A1;PCDHB6;CYP1A1;SSPN;PCDHB5;SNAI2;TNFSF9;PCDHB4;HOXD4;CHRFAM7A;HOXD3;REC114;CPEB2;CDK14;HOXD9;PCDHB8;PCDHB7;SERPINA2;SERPINA12;ZNF132;GABRB1;CDKN1A;RARG;NRSN1;SERPINA1;ELN;SETD7;STON1;ADM;SERPINA9;SERPINA6;PRSS23;PHEX;GLI3;SERPINA5;GLI2;ADAMTSL1;TAF7L;C1QTNF3;C1QTNF1;C1QTNF8;C1QTNF7;C1QTNF5;PBK;RSPO2;COL10A1;RSPO3;TNKS1BP1;KRTAP1-5;PLEKHN1;ZNF367;TEAD1;TIMP4;CEP55;GPR135;SLC2A10;SLC2A12;KIAA1024;TMEM171;TACR1;BAAT;COL2A1;GJD3;ZEB1;RNF169;ANGPTL7;ANGPTL3;RGN;GAS1;RARB;AHRR;ANGPTL5;ANGPTL4;GAS6;MOCS1;ANGPTL1;ZNF112;HBEGF;FAM71F1;ASAH2;AHNAK;ADCY4;NDUFA4L2;NOTCH2NL;PRSS48;SGMS2;SBSN;HOXD10;PDC;PAPSS2;FAM71F2;FAM129B;GPR151;METTL21C;OLFML3;EPYC;ABI3BP;GSC;PATE3;GPR156;GCNT7;ANKRD50;RNF133;AOC2;CCL20;GABRA4;PRSS37;G0S2;GPR1;OR1L4;OR1L3;PRSS35;USP17L2;SULF1;RFLNA;SULF2;SLC8A3;SMOC2;RNF148;CLCF1;SMOC1;VEPH1;MSRB3;PLCD3;FMOD;INHA;SCRG1;ANKRD61;PLCD1;DGKG;ZNF572;CSF1;ANKRD35;IRS1;PROS1;TNC;FGF1;METRNL;CLU;SLC8A1;FGF7;GRB14;ANKRD31;PLS3;OR13D1;SSX5;IL13RA2;KRTAP3-1;STK32A;STK32B;RPTN;IL13RA1;CSGALNACT1;IGFBP1;ZNF560;LHCGR;IGFBP4;TPM2;SEMA6D;DIO2;DIO3;MITF;GOLGA8O;ENKUR;PYGO1;ARMCX1;ARMCX2;GOLGA8F;FKBP7;FKBP9;ADTRP;DGKI;NOTCH2;IQCA1;CEMIP;GLT8D2;FAM218A;SLC38A11;AEBP1;HMMR;ITPRIPL2;KRBOX1;CLCA2;NDP;ZNF300;PLXNA4;IMPG1;SEC16B;ATP8B2;OR5B21;ATP8B1;CYBRD1;SYNJ2;GOLGA6A;RCAN1;LRFN5;GOLGA6C;DAB2;GOLGA6B;P4HA3;ITGA10;RCAN2;ITGA11;SPIRE1;CSPG4;LHX9;BNC2;SRXN1;SYCP2;BNC1;PTPN20;PTPN21;PIK3C2G;CPZ;CYR61;SYNE1;DUSP14;ADAMTS5;THBD;ADAMTS2;ADAMTS3;SGCD;SGCA;ADAMTS1;PSD3;PHACTR2;EMILIN1;LBP;ADAMTS9;ZNF521;PRKG1;ADAMTS6;SH3D19;CCDC39;TRPC5;TRPC1;GPX8;BPGM;TRAF1;NGF;ADRA2A;ASPN;ASPM;DNAJC1;FOXD4L5;METTL25;METTL24;EVC;ASPH;DMRTA1;CATSPER3;PLEKHH2;NLGN1;SEMA3C;SEMA3D;SEMA3A;SEMA3E;NDNF;THSD1;CYP3A7;CLEC3B;PLN;HECTD2;POLR2D;ANKAR;NHS;ZNF503;CTNNAL1;NLGN4Y;RCVRN;TXNRD3;IRX5;KCNJ12;IRX6;SPAG6;KCNIP3;AHNAK2;PTPN13;KLF4;PTPN14;NFASC;KLF5;GLRB;MAB21L2;SPAG1;TLL1;CDO1;RSC1A1;SPARC;GORAB;DIXDC1;RRH;SOGA3;ANTXR1;FERD3L;RPS6KA2;DZIP1L;PDK3;SOX8;OR2A42;SOX6;CDON;SOX5;VSIG8;DYNC2H1;IQCF3;KRT4;IL1R1;P3H2;EBF1;P3H3;PSG2;TIAM2;CYP27A1;TWSG1;CYP2U1;KATNAL2;CD109;PAPPA;PFN4;TLN2;PLPP1;PTGES;SLC22A4;PTGFR;GYPA;IGSF5;PDE1C;MAOB;SLC22A2;PDE1A;GYPE;TWIST2;STC1;TMTC1;CYP4X1;HIST1H3A;SCFD2;MARC2;CMYA5;FAM180B;HIST1H3G;FAM180A;ATP6V0A4;FAM43A;HIST1H3H;FAM43B;HIST1H3I;HIST1H3B;GSTT2B;HIST1H3C;WFDC13;CDR1;CDSN;HIST1H4L;DDIT4L;IGFL3;PARVA;GNG12;GDF5;VASN;LACC1;HIST1H4A;HIST1H4B;NCEH1;RAET1G;DMRTC2;RAET1L;HIST1H4H;HIST1H4J;OR6A2;INVS;OR2A1;C2CD6;SLC44A3;CLIC4;IFNA1;ADIRF;SIPA1L2;QRFP;SERP2;EPB41L4B;CLDN20;GLIPR1;ESM1;SLC22A15;ZNF805;CLDN23;OR5B12;SUPT20HL1;SUPT20HL2;ZCCHC24;PARP3;BHMT2;HEG1;SLC35G6;SLC35G5;PDCD1LG2;SLC35G1;NME5;CYP7B1;RHOD;IL17RB;B3GNT9;C2CD4D;NOV;MDFIC;CLDN14;BBS12;FIBIN;CLDN18;FAM20C;RAB7B;ACTRT3;TLR3;MATN3;SPAM1;MATN2;DNASE1L1;MEGF6;TNXB;PTGER2;RGPD8;RGPD2;CYP7A1;CST6;AKAP3;AKAP2;RGPD3;LIMA1;TCEAL6;NT5E;EGFLAM;NCR3LG1;UBTD2;CILP2;SUSD5;TRAM1L1;HDX;CBR3;GDF10;NQO1;CGREF1;GDF15;PKDREJ;LHFPL2;LYVE1;USP17L11;KRT17;FAP;LRRN4CL;LHFPL6;SAA1;FAS;BLID;KBTBD8;ZNF354C;GALNT12;STEAP3;GALNT13;GALNT15;NRK;GALNT18;DEUP1;HOXA13;HOXA11;HOXA10;COMP;SYDE1;ARHGAP42;BMPER;FAM186B;SACS;SIRPA;HIST1H2AG;HIST1H2AB;HIST1H2AM;HIST1H2AL;NANOS2;OR2D3;GHSR;CADPS2;POSTN;OR2D2;HIST1H2AI;HIST1H2AH;WNT5A;HIST1H2AJ;SHISA4;EPDR1;LIFR;SHISA3;LMO7;KCTD4;KRT75;ALDH3A1;FOLH1;RELL1;HIST1H2BB;JCAD;HIST1H2BC;OR2C3;LMO7DN;STEAP1B;ADRB2;DNAJC25;FBLN2;LTBP1;NID2;PSORS1C1;DPP4;ARHGAP20;ZMAT4;COBLL1;SOHLH2;USP50;PDZD9;TGFB2;TGFB3;WSCD2;TDRD9;ARHGAP29;SSC5D;SMAD6;SELE;ARHGAP24;TXNRD3NB;ARHGAP23;SELP;ARHGAP31;DIAPH3;NR4A3;DNMBP;BAMBI;TRPV4;FAM163A;TMEM117;OR2A7;TGFBI;ULBP2;ULBP1;LRP11;ULBP3;AVEN;B4GALT2;CXCL6;COLGALT2;PCDHGB7;TAS2R8;MEGF10;HSPB6;MEGF11;HSPB8;PCDHGB2;HSPB7;SIX1;CXCL1;HAPLN3;CXCL2;HAPLN1;TMEM100;SPRED2;SPRED1;SIX4;TRPS1;SIX2;LRRTM2;BDKRB2;RIMBP3C;BDKRB1;AOX1;TAS2R3;HIST1H1A;RIMBP3B;HIST1H1B;TAS2R5;HIST1H1C;RHBDF1;PROSER2;PCDHGA7;PTGIS;PCDHGA4;MRGPRX3;PCDHGA3;PCDHGA2;AXIN2;MYRIP;WNT16;DCN;IQCH;PCDHGA9;TGFBR3;ALDH1A3;ARHGAP10;LATS2;DDAH1;COL6A2;ALDH1A2;IFNE;CDH11;AMTN;PCDHGB1;COL6A3;COL6A6;DOCK1;KDM7A;CDH19;RBMS3;HIST1H2BM;PON3;KRT80;HIST1H2BO;HIST1H2BJ;HIST1H2BI;HIST1H2BL;PALM2;USP12;THBS1;UACA;DDO;THBS3;GNA14;ACAN;GMDS;PALMD;PRRG1;MUC7;SNCG;RGS20;PDE6C;CHSY3;LRIG3;RGS22;RWDD4;TMEM30B;NEGR1;PCDHGC5;PCDHGC4;SPRY4;NAP1L3;LCA5;NAP1L2;PPP2R3A;PMP22;SPRY2;PDE7B;FSIP1
COLONIC MUCOSA	845/2316	0.9999904972728791	0.9999904972728791	0	0	0.15412586146968285	1.464622962780769E-6	ADAMDEC1;TEX49;BHMG1;LIPH;CKMT1B;HIST3H2BB;SAMD13;GBP7;STARD6;UPB1;PRAP1;CNBD1;SLC5A8;EML6;GDF5OS;CLDN8;PADI3;PADI2;ENTHD1;HHLA1;HHLA2;ACTL7A;ABCB5;IL20RA;OR2K2;EDDM3A;FPR3;TEX26;SLC30A10;LYPD8;HSD11B2;UGT8;AGMO;PIP5K1B;SFN;HAO1;CFAP65;RHBDL2;CFAP74;IL31RA;OR4N2;TEX37;RNF223;IL22RA1;SULT1B1;STRC;FXYD3;NOSTRIN;NOX3;NOX5;NOX1;LRRC36;PIGR;GPR26;KCNC2;EFCAB5;TFCP2L1;FRG2B;FRG2C;LRRC2;LRRC31;GGTLC2;GPRC6A;SHH;MMP27;SLC18A1;PANX3;CHST9;LEFTY1;GPR32;TEX11;GPR33;WNT9B;C12ORF50;TMC5;TMC4;MMP12;C12ORF45;GPRC5A;PLSCR2;PLSCR5;L2HGDH;HAP1;CHST5;SAMD7;SERPINB13;LRRC19;KCNA7;AXDND1;ADAM29;GLRA1;SULT1E1;GPA33;AGR2;AGR3;BIK;VWA3A;GLRA4;TTLL6;FABP2;OR6V1;AADAC;WT1;FRK;UGT1A10;CXCL13;SLC9C1;SLC9C2;MYLK3;SLC25A48;HEPHL1;POTEE;POTEF;POTEG;TCP11;UGT2B10;IFNA13;KCNH5;BTN1A1;RAD21L1;UGT2B15;CNPY1;UGT2B17;OLFM4;SDCBP2;SLC9A2;OR2T3;SLC9A4;MSH4;FSCN3;COL17A1;CPB1;FBXO47;SPATA3;SPATA4;CYP2C19;CES5A;GPR82;SLCO1B1;KHDC1;SLCO1B3;TNFRSF17;KRTAP4-1;PGK2;TXNDC8;CPA6;LRRC69;AGXT2;ODF4;FOXN4;B3GALT5;TMPRSS12;FAM205C;IFNW1;LRIT2;OGN;GDPGP1;TRIM72;ST6GALNAC1;PIWIL3;EFCAB10;TSPAN10;ARL5C;UGT2A3;PDILT;ITGB6;BCAS1;CERS3;SLC36A3;TMCO5A;SLC36A2;HTR3E;SLCO1B7;IL1RAPL2;TRPC5OS;SPACA3;UGT2B4;DSG4;UGT2B7;OR10A6;CNTNAP5;SMIM22;SHCBP1L;ITIH6;ACCSL;BARX2;AWAT1;AWAT2;OR12D3;TRIM49;TRIM43;LINGO2;TRIM40;SEPT12;SPDYE4;AKR7L;USH2A;TTC39A;MGAM2;UBQLNL;MYO1A;MGP;KCP;SLC25A31;MYO1H;TRIM31;SLC25A34;PPP1R14D;NPFFR1;ZAN;MT1M;LCTL;LGALS4;AADACL3;LGALS2;AADACL4;OPHN1;POF1B;BPIFA3;TOPAZ1;RASSF6;SLC12A8;ARL14;TAS2R10;TM4SF5;HNF1B;TIMD4;MDS2;SPATA16;IFI27;ZNF716;MIP;MT1G;MT1H;ZG16;ROPN1;PXT1;PPP1R36;TRIM64B;LPAR4;AARD;CD1A;PKHD1;TSPAN8;SI;ARSH;PCK1;TSPAN1;FER1L5;FAM9B;REG4;PRG3;FER1L6;CCDC144NL;BPIFB2;GOLGA6L22;BPIFB4;PPP1R1B;GLIPR1L2;WFDC8;SPAG17;CCDC122;WFDC6;PTPRR;MOGAT3;PTPRQ;HNF4G;MTRNR2L7;CCDC129;PTPRH;C8A;WFDC2;GNGT1;MAP1LC3C;SPTLC3;MUC12;MCF2L2;IL11;NXPE4;NXPE1;CCDC114;NXPE2;ANO7;GAB4;OOEP;ANKFN1;KCNU1;ENAM;SAGE1;MZB1;CYLC2;OR3A3;OR3A1;ARMS2;TMPRSS7;SATB2;STX19;AKR1D1;TMPRSS2;CPN1;MFSD4A;HSD17B2;SHOX;ATP6V1G3;OFCC1;GCG;KLK15;DEFB134;AKR1C4;DEFB108B;KLK11;SH3RF2;PDCL2;NLRP12;NLRP11;CFHR4;CFHR3;RPA4;CFHR5;FOXA3;OTC;PRDM7;PRDM9;GDA;CCDC168;PRDM1;NCMAP;ACTG2;ZNF80;CAPN8;FAM3D;DUXA;ENPP3;TEKT5;BANF2;TGM4;SPINK4;TPTE2;SPINK1;CCDC153;SCARA5;ACOT11;PHGR1;DNAJB13;TERB1;ADAM18;SCNN1G;ERN2;TBC1D21;PRR15L;SCNN1B;DPEP1;SULT6B1;DDX4;PLD5;OR9Q1;CACNA1D;FUT2;INAVA;MCHR2;FUT3;FUT6;ADGRG4;CALCR;TMEM247;ADGRG7;SNTG1;GRK7;CACNA1S;MORC1;TCAF2;TFAP2D;SPATA31A7;GGT6;MUC16;MUC17;HIGD2B;VIL1;BMP3;TMEM236;NAT2;IL7;TMEM239;MUC20;TMEM45B;PNLIPRP2;TTC22;MS4A8;ACSM2A;CA1;CA2;CA4;CA7;CFAP47;CD200R1L;SPATA31C1;SUN3;KRT222;PLA2G4D;GIF;CYP4A11;MMP3;DDX53;DYNAP;GIP;FAM177B;TMEM211;TMIGD1;TMEM213;ELF3;DPPA2;SPATA31D3;CDHR5;CCDC190;MS4A2;ZP2;CLRN1;DNAH3;PSMB11;TUBAL3;REP15;DNAH8;LAMA1;PKD1L2;TAF1L;PKD1L3;ATP2C2;ASB15;UBE2NL;SCN7A;ZPLD1;EPS8L3;ATOH1;R3HDML;GALNT5;HSD3B2;GALNT3;OR51E2;LAMB4;PLA2G2A;NAA11;UQCRHL;RSPH1;CYP24A1;CCDC170;CLNK;S100P;ASB4;VIP;RBM46;CCDC172;PRSS1;EHF;OR11H4;FRMPD2;DMP1;CWH43;SLCO6A1;ABCA12;RD3L;WDR87;ENO4;GLDN;SCN11A;GNAT3;MS4A18;MS4A12;PRSS3;MT1HL1;RSPH6A;ZNF705G;ZNF705D;XAGE1B;XAGE1A;OR1J1;KIAA1217;SULT2B1;SCN10A;HOXB9;PIH1D3;FREM3;RD3;TPH1;WDR64;NUGGC;PPP3R2;PRR27;PLEK2;TRIM49D2;TRIM49D1;GSDMC;GSDMA;A1CF;ISX;XKR9;GJB1;GIPC2;GALNTL5;BPIFC;SERPINA2;GABRB2;TINAGL1;NANOGNB;HRCT1;C1QTNF9;SLC6A2;ABCC12;TAF7L;ZCWPW2;LCE5A;COL10A1;ADIG;CNTD1;FCRL5;PAX1;MS4A6A;PCOTH;RGR;HLA-DQB2;NPSR1;CCL11;NR1I2;MIPOL1;APOL5;APOL4;GPR151;PATE4;EPYC;ABI3BP;PATE2;RHO;GCNT3;MISP;ZIM2;SLC17A4;ZIM3;CCL15;CCL23;AOC1;TPK1;CCL20;PRSS37;GUCA2B;FMO5;IGLL5;DHRS9;A4GNT;ANKS4B;ANKRD62;FMOD;SLC28A2;SCRG1;MROH2B;RPL10L;GUCA1C;CYSLTR1;TNN;CHP2;SLC39A5;SSX4;OR13D1;SSX2;PLS1;CD177;TECTB;KERA;GOLGA8G;MTNR1B;GOLGA8F;TEX9;ADTRP;ADAM7;ZNF556;OR13C5;CCDC27;DRC7;ASMT;ILDR1;TCP10L2;CLCA1;ZNF302;DRD3;CLCA4;SLC15A5;DRD5;ANKRD22;IQCA1L;FAM217A;TECRL;CYP4F12;GOLGA6A;GOLGA6C;MAP3K15;GOLGA6D;C3ORF85;RNF183;ZNF534;SLC26A3;LHX9;LHX8;SLC26A5;SFT2D3;SYCP1;GADL1;PHACTR1;HMGCS2;SGCG;INSL5;TRPC7;SLC13A1;SLC13A2;KRTAP5-9;GPX2;PROP1;KRTAP5-7;GPX5;SMC1B;ACTBL2;TFDP3;CATSPERD;MEP1A;BAGE2;ESRP1;SCGB2A1;CNGB3;LCT;SMPDL3B;ITLN1;STMND1;TPTE;CYP3A4;CYP3A5;SELENBP1;RAB25;SCGB2B2;MROH9;BCO1;UGT1A8;UGT1A7;UGT1A6;ANKRD30B;ANKRD30A;C1ORF146;OTOGL;MFAP5;CLEC2A;TLL1;OR11A1;AQP8;DCAF4L2;PKD2L1;ABRA;CYP4Z1;NIPAL1;VSIG2;INSC;EYS;IL1R2;SLC6A14;KRT8;PSG3;PSG2;IQCF1;ZPBP;PSG9;THEG;TCERG1L;PSG4;PSG7;PSG6;MAGEB3;PLPP2;CFTR;SSX4B;SLC22A6;KLK1;SLC22A2;KLK3;PRAMEF17;TRPM1;KRT33B;RFPL4A;PRAMEF19;MYL10;TRPM6;SRPK3;SIGLEC12;MEIG1;TYR;CIDEC;AKR1B15;DMRTC2;SLC22A8;TDGF1;CLIC5;SLC44A3;SLC44A4;IFNA1;SLC35F4;BICDL2;KRT20;JCHAIN;GABRR3;KRT27;KRT26;GSG1;KRT25;FFAR4;SOSTDC1;TINAG;ANKRD7;SLC22A11;OR4D1;SLC35G3;KRT32;SLC22A24;CEACAM1;CEACAM7;B3GNT7;KRT39;CEACAM6;CEACAM5;GFRAL;KRT36;TFF3;B3GNT3;TFF1;CLDN16;CEACAM8;SGK2;SPAM1;GUCY2C;NPB;ADH1C;ADH1A;GUCY2F;LYZL4;ADAD1;PTCHD3;DUOX2;ADAD2;CDX1;KRT12;OTOP2;PDZK1IP1;OTOP3;GRHL2;SSX2B;CT62;KRT19;GSTA3;SAA2;TRIML1;NPY2R;OR6M1;MYRFL;SDR9C7;DCAF8L2;HOXA13;DAOA;OR2D2;ABCG5;AMY1A;AMY1B;MYH15;HRASLS2;ANXA13;ALG14;GOLGA6L2;PRSS55;KRT75;LGALS9C;CLEC19A;PRSS54;CHMP4C;KLRF2;AIPL1;LPA;PNLIP;CHRNA1;CABP5;SEL1L2;KRT40;SCIN;NLRP4;NLRP5;MYH13;STAP2;FAM83B;RSPH10B2;BTNL8;TRPV3;BTNL3;TDRD5;OPN5;TSGA13;ZSCAN4;XAGE5;NMUR2;PRAC1;HSPB9;PRAC2;LRRC74A;CGB2;NR2E3;HAPLN1;LMOD3;SDR16C5;PLCZ1;TSHB;TMPRSS11A;C2ORF54;OR52I2;STPG2;OR52I1;NPY5R;LMNTD1;CYP3A43;OR2H1;TMPRSS11E;HKDC1;ZPBP2;FAM84A;COL6A5;MYH4;CDH17;STOML3;OR52H1;DDC;KRT80;ATP1A4;KRT84;ERICH6;PDE11A;MUC2;SLC22A18AS;NOTO;MUC7;MUC4;USP26;OPRK1;USP29;TSHR;GAGE1;LPIN3
CORD BLOOD	1061/2316	0.9999904972728791	0.9999904972728791	0	0	0.24370367296023163	2.31586050600457E-6	ITSN2;SPI1;GMFG;ALKBH7;SLA2;IL4I1;ZC3H12A;LIPN;VSTM1;SMCO4;UBASH3A;PGLYRP1;ATG3;CACNA2D3;RFX2;RNASE6;OR2L3;MCEMP1;OR2L2;CACNA2D4;RNASE3;RNASE2;MYL5;RFX8;SCO2;ETHE1;PSME4;TMEM126A;PADI3;PSME1;JTB;PLBD1;GTSF1;SKAP2;SF1;NCBP2-AS2;GRID2IP;TEX22;CDCA7;MTMR8;LYPD3;ZC3HAV1;MRPL12;IQGAP2;GATA1;MRPL13;OAZ1;GABARAP;IL22RA2;HACD4;MRPL20;NPBWR1;SULT1A4;LYN;HLA-DRB4;GSTM1;FYB1;EDEM1;EDEM2;AZU1;LYZ;PTRHD1;EIF1;RNF224;TREML2;NOX3;HLA-DRB3;PRRT4;GPR18;FERMT3;ARHGAP9;HIST2H2AA3;SIGLEC9;PIGN;RPLP1;SNX10;AREG;EFCAB8;HSPB11;VSIR;ARHGAP4;MRPL33;MRPL41;TIFAB;ATIC;TSPO;JAK2;SLC18A2;HLA-DPA1;UPF2;DUSP2;KCND1;RIPK2;TEX12;TMC8;EMP3;GMIP;VAMP8;MRPL53;DPYD;CKS2;NUP62CL;VN1R5;HCST;SMTNL1;SERPINB10;TPSD1;ARL14EPL;WNT8A;KCNA3;CLECL1;WNT8B;KCNA6;PRAM1;TMEM71;PSMA8;TUBA3D;BTAF1;HLA-DMB;GPA33;BID;RPS27A;LRRC25;P2RY10;CENPW;PET100;GPR55;SNX22;SNX20;PSMB8;PSMB9;FOXR1;FABP5;HLA-DPB1;RPL22L1;YPEL5;SIGLEC5;KCNG3;NRROS;NCF2;UPK2;GMNN;NCF4;SLA;SAT1;TNFRSF8;MAP3K8;POTEG;HLA-DOA;TNFRSF4;CPA3;ZNF682;KCNH4;AGTPBP1;AKR1E2;GPR75;UBE2E2;OR2T8;JAML;MAPKAPK3;SAP25;MFNG;OR9A4;HAT1;UTS2;FSCN3;S100A8;RNASEH2C;RNASEH2B;UQCRB;DLX4;KCNE5;GPR84;CORO1A;RAP1B;BCL2L10;HTR1F;LY86;DEFA3;ZBTB11;DEFA1;LY75-CD302;QKI;GGCT;PTPRE;SON;RGCC;PTPRC;ARPC2;UQCRQ;ARPC3;STK26;SCGB3A1;HLA-DRA;MDM4;NOP10;MYD88;KCNK7;PIWIL4;ALAS2;TRIM74;ITGAM;NXT1;FLT3;CELF2;COX4I1;CDCA7L;ITGB2;HUS1B;ITGAE;ITGAL;PIK3CG;TNFSF13B;SPN;TAGAP;ACP4;ITGAX;ITGB7;PGLS;ITGA4;SH2D3C;NPC2;SPATC1;TRPC5OS;ZNF878;ETF1;LCP2;LCP1;ACPP;SLC25A5;ERAS;RBPJL;NDUFB9;SMIM26;GTF3C6;NDUFB4;NDUFB3;NDUFB1;SLC5A10;IL2RG;TSPAN32;CCL7;IFI16;BEND4;IGF2BP3;D2HGDH;CCL1;MICALCL;FCGR1A;FCGR1B;NTRK1;NDUFA6;NDUFA2;MAP1LC3B2;SPDYE4;NDUFA1;FAM209B;RPL23A;FAM209A;DYTN;PTPN6;PDCD1;EIF3F;PTPN7;PIK3AP1;EIF3D;CD244;MYO1F;CDRT15;MYO1G;CCNH;ZAN;FOXI1;ICAM3;UBE2L3;TXNDC17;HERC5;SPATA25;LGALS2;LGALS1;RASSF2;FBXO6;LGALS9;SLC12A6;SFMBT2;NSMCE1;ALG3;MIF;FNDC7;FNDC8;KEL;PPA2;PPA1;NINJ2;BTK;RIN3;KCNQ5;NAIP;CD1E;CD1D;CD1C;CD1B;CD1A;PIK3R6;PIK3R5;SNX3;NEU4;SYNGR1;ZNF706;SLAMF9;KCNN4;DECR1;EGR2;EGR4;TNFSF13;CENPVL1;EAF2;PRG2;NBEAL1;CENPVL3;CELA1;PPBP;PRG3;PILRA;BST2;MYLPF;BPIFB3;GNRH2;ARMC12;CSRNP1;COX7B;ACY3;ZBED6CL;FKBP15;GRIK5;CLEC9A;COX7C;CTSS;NEDD8-MDP1;GNGT2;MIS18BP1;HYAL3;FCER1A;CD38;CTSH;CTSG;CD33;CCR2;COX8A;NCOA1;NBPF4;CD53;CD52;FCER1G;SYK;NBPF6;IL13;COMMD3;IL16;GAB3;CACYBP;COMMD1;HBA1;COMMD6;GAB4;APRT;LAT2;NR5A1;IL1A;NCR2;SAGE1;IL1B;CD48;EEF1E1;OR3A2;OR3A1;TMPRSS9;SELPLG;MRPS36;ATP23;CAPG;NEDD8;FUOM;COX5A;CRIP1;PRICKLE4;STX11;CREG1;CCT8;CD58;HSF5;RELT;CD55;RIBC2;CD74;GCA;DDTL;OSM;COX6C;PER1;EPGN;STK17B;LKAAEAR1;RPA4;CD69;IL18R1;CD86;CD83;MPL;NR3C1;ACRBP;PLB1;EEF1B2;CCND3;RGS2;RGS1;IGFLR1;OSTF1;IL6R;TGM4;CCDC154;HBE1;CYBB;SDHB;OSCAR;PCP2;EEF1A1;ZNF90;TMEM256;DOK2;CKLF-CMTM1;TYROBP;DOK3;SLFN14;DPEP2;ODF3B;WDFY2;CARD16;WDFY4;DPEP3;NDUFB10;PLGRKT;COX17;PROZ;DAPP1;PLD4;RASGRP2;FUT4;ADGRG3;SPTA1;SYCE2;HCAR3;FUT5;OR2AK2;GRK2;LPXN;CYTL1;COX14;OST4;HBG2;HBG1;ISG15;INHBC;IL2;HIGD2A;CLK1;FGF16;IL3;UBXN11;OSTC;RNF103-CHMP3;MXD3;TTC24;PLEK;MS4A7;TTC29;CHD1;SIRPB1;LMNB1;ADGRE1;SPATA31C2;TIMM17B;UQCRFS1;LRRFIP1;CYTIP;ZNF385A;PLA2G4A;IRAK3;MMP8;GPCPD1;UTP18;ETV6;EEF1G;ADGRF3;TMIGD2;RER1;NDUFS7;EEF1D;CAT;NDUFS4;OR2B11;CDHR4;IRF8;FAM96A;IRF5;FBP1;IL9R;CCDC189;BCL2A1;PTX4;ASB14;RETN;SAMHD1;PSMB10;GNG5;SH3TC1;PTK2B;GNG8;DEFA1B;GALNT3;IRGC;UQCRHL;POLE4;CD2;UFM1;CD4;TEC;S100Z;CD5;POLE3;CD7;S100P;VIM;CPVL;GLA;VPS29;CNTF;RPL32;CLEC10A;RXFP4;MRGPRD;RPL8;PHB2;RXFP2;WDR88;GPR174;DCANP1;NAMPT;MYB;AP1S2;PROK2;PIP4K2A;RPL35;PRSS2;NUP210;RPL21;PRKCB;CLEC11A;XAGE1B;WDR74;XAGE1A;BIN2;HMBS;GPR160;LGALS12;RPL27;HPRT1;RPL29;RPL28;PRR13;CFD;PRKDC;CFP;SAMSN1;C9ORF72;MTDH;PLAC8;GALR2;PTPMT1;PLAC1;S100A12;NCKAP1L;PRR29;ICOS;HLA-DQA2;PRR22;S100A11;ELANE;S100A10;NFE2;RPL41;IRF2BP2;FOSL2;SOX30;GP9;GIPC3;GPR183;CYP1A1;SERPINI2;TNFSF8;XKR3;ADA;GAPT;WDR49;DENND1C;MS4A4E;ASGR2;MS4A4A;PRSS21;ZAR1L;TIMP1;EMB;CNTD1;BATF3;SERPINB1;SERPINB2;ANXA2;SSR4;AHSG;TESC;TET2;COQ10B;APBB1IP;GCHFR;FCER2;MS4A6A;CD200R1;ANGPTL6;SLCO4A1;HCLS1;PLCB2;HLA-DQB1;HBEGF;CLDND2;ASCL3;GRN;AHNAK;PLPPR3;SF3B6;NR1I2;RPL11;TIMM13;AOAH;FGD2;FGD3;GPR152;RPS15A;AHSP;GPAT2;RPS2;RPL17;GCNT7;CCL17;CCL24;CCL23;ZNF581;CCL20;IL10RA;CARD9;LAPTM5;NMNAT3;GPR3;GNMT;KTN1;AGBL5;GPR141;ERP44;IGLL1;ADM5;ABI3;LPCAT2;LAMTOR2;RHAG;CLC;ANKRD63;LAMTOR4;ANKRD61;PF4;MSRB1;SLC28A3;FAM49A;TOR2A;UHRF1BP1L;DGKD;TMEM179B;RPL10L;YEATS4;EPX;TNF;BEST1;PYCARD;RAB44;CYSLTR1;FCGRT;GRAP2;TUBB1;CLEC5A;PLXNC1;HMGN3;RPS7;RPS5;RPS6;GOLGA8K;GTF3A;THOC7;CLEC4A;RAB31;CLEC4D;GAPDHS;TSSK3;TSSK4;NUTM2E;GRAPL;FKBP6;INTS6L;CSF1R;BOLA2B;ESD;BTLA;CD300LB;SMN1;CD300LF;MCL1;UVRAG;CCDC17;ATP8B4;PPAN-P2RY11;ZG16B;IQCA1L;FAM217A;PYM1;ADAP1;NBDY;LSM4;LSM2;LSM6;CNOT2;CLEC6A;CDK3;ALB;RSL24D1;COPS9;RAD9A;CBWD2;PTPN22;TRH;TCIRG1;LSP1;TREM1;RPL7A;PSTPIP1;PSTPIP2;GAL3ST2;CLEC1B;INSL3;GRASP;CCDC51;GPX1;APOA2;HAUS4;RPL13A;APOA1;GPX7;KCNAB2;ADRA2B;SMC1B;DUSP23;SAPCD1;DNAJC4;IL3RA;POLR1D;SNRPA1;MTFR2;LCT;SFT2D2;SFT2D1;MTPN;NUTM1;CEBPE;FGL2;ARPC4-TTLL3;TULP2;GLRX;NOD2;LAGE3;P2RY8;ZNF749;P2RY2;TNNI2;SNRPB2;MROH6;SEMA4A;CCDC59;APOBR;RPL35A;KLF4;KBTBD11;KLF1;MAB21L3;SVOPL;EVI2A;CLEC2B;IMPDH1;P2RX1;MNDA;EVI2B;TPT1;UMODL1;RSC1A1;IL1RN;TRAF3IP3;GFI1;ACSM1;LST1;MLC1;CALML4;KLHDC7B;PABPN1L;OR52N2;RPS16;RPS18;FTH1;MAGOH;RPS6KA1;TBC1D10C;RPS11;IFITM5;ARRDC5;SRRM5;ATP6V0E1;CMC1;ACSL5;RUNX3;MIF4GD;COX7A2L;ASTL;IL23A;XRN2;SIK1;OR8G5;SMIM3;IGSF6;SMIM4;GYPC;GYPB;SLC35D3;SH2D2A;STXBP2;MGST2;MYL12A;CD79B;TRPM2;CYP27B1;NTSR1;CDT1;CARMIL2;SIGLEC14;HIST1H4K;BCL11A;SIGLEC12;INSR;TREX1;TREX2;CIDEB;NMI;TRERF1;OCLM;RPS28;HAL;RPS27;PARVG;ANP32B;RPS23;DAZAP2;ORM1;SH3KBP1;GDI2;HBD;ORM2;LIMD2;GLIPR1;HINT1;PP2D1;SLC22A16;GLIPR2;CC2D2B;PSENEN;MAP4K1;HBZ;MANBA;PARP4;GPR75-ASB3;RHOG;GPBAR1;UCHL3;RAB33A;TLR1;HCK;DCSTAMP;NME8;TNNT3;TFEC;CEACAM4;TFF1;CD302;DCP2;TLR2;PTGER4;CSTA;PTGER2;HDC;WAS;CXCR4;ALOX12B;VWCE;UQCR10;LILRA1;CST7;LILRA2;AIF1;TYMP;CST3;NPW;SUSD3;LAIR2;CILP2;LY6G6C;LY6G6F;RANBP1;LILRB2;LILRB3;LILRB4;BATF;SPCS1;CR1L;GHRL;FAU;KBTBD8;NEUROG3;SIRPD;NDUFA12;CIB3;DOCK11;CHCHD2;EME1;FAM162A;ARHGDIB;CHCHD7;CD300A;HGF;SPNS3;PAM16;PRSS57;IPCEF1;KRT73;CLEC19A;KRT72;DPM3;PRTN3;CD300C;PMEL;SUCNR1;CHRNA6;CSF2RB;COX7A2;ARHGAP15;AGER;CSF2RA;NLRP9;NLRP6;TCTEX1D1;GAGE2E;TCTEX1D4;NLRP3;STAP1;CDH26;ZC3H15;ATP6V1F;LRRC75A;PTCH2;TRPV2;NKG7;POU2F2;DNAJC15;TXNRD3NB;SELP;NFKBIA;DIAPH1;TSGA10;ARHGAP30;NR4A3;SELL;FES;CRISP2;MCTP1;CBY3;SOWAHD;CRISP3;DOCK8;AQP10;MLNR;DBH;HK2;CKS1B;RPS4X;SEPT6;LRP5L;H2AFJ;TOP1MT;TMEM107;NFKBIZ;CASP1;PDE4B;MFSD1;GPSM3;TSHB;SRGN;PROSER2;KLF10;UTF1;UPK3A;FGR;HPDL;TRAPPC6A;HSH2D;LTA;PFDN1;ITGB1BP2;PFDN4;DOCK2;RGS18;SASH3;USP15;RGS19;CLEC12A;HPGD;CLEC12B;POMP;OR2T33;RMND5B;GNA15;DDT;KLRG2;ROMO1;IFNL3;S1PR4;CMTM7;PDE6H;KDM4E;PDE6G;CMTM6;ANXA2R;DEK;POMC;CRYGD;CAPN11;FMNL1;JSRP1;ALOX5AP;RGS10;SSBP1
DENDRITIC CELL	994/2316	0.9999904972728791	0.9999904972728791	0	0	0.21203829769219312	2.0149516559232217E-6	ITSN2;ZNF296;SPI1;GMFG;EQTN;ALKBH7;MEIKIN;FAM110A;IL4I1;EPSTI1;SMCO2;SMCO4;ATG3;GABARAPL2;STARD8;CSNK2A3;CACNA2D3;RNASE6;DNTTIP2;RNASE3;RNASE2;MYL6;SCO2;RUFY4;ETHE1;PSME1;JTB;PLBD1;TXNIP;PADI2;ENTHD1;CYP2E1;SKAP2;NCBP2-AS2;IDO1;TTYH2;PADI6;LYPD3;EDDM3A;FPR3;PLA2G7;MRPL13;OAZ1;GABARAP;IL22RA2;HACD4;GSTM4;LYN;NAPSA;HLA-DRB4;GSTM1;FYB1;EDEM1;EIF2AK4;LYZ;PTRHD1;EIF1;PKIB;EIF5;TREML4;TREML2;HLA-DRB3;GPR18;FERMT3;ARHGAP9;HIST2H2AA3;SIGLEC9;RPLP1;MED19;SNX10;AREG;VSIR;PIGY;MRPL33;TIFAB;TSPO;CTLA4;JAK2;JAK1;HLA-DPA1;DUSP2;ELOVL5;GPR33;GPR31;EMP3;MMP10;MMP12;VAMP8;C12ORF45;MRPL53;DPYD;TLR10;HCST;SAMD9;LRRC18;FAM106CP;CLECL1;AXDND1;TMEM71;ADAM28;BTAF1;HLA-DMB;ZNF467;BID;RPS27A;LRRC25;P2RY13;P2RY10;PET100;BIK;P2RY14;GPR55;PASD1;SNX22;SNX20;PSMB8;PSMB9;FABP5;HLA-DPB1;RPL22L1;SIGLEC1;YPEL5;FRK;SIGLEC5;CRLF2;NRROS;NCF1;NCF2;GPR65;NCF4;SLA;SAT1;CXCL16;ADORA3;POTEE;POTEF;MAP3K8;POTEG;HLA-DOA;AGTPBP1;UBE2E2;JAML;MFNG;SLC9A9;S100A5;FSCN3;SRSF5;S100A8;FTL;NSMAF;KMT2E;UQCRB;DLX4;SPATA4;CORO1A;CCDC144A;SPATA8;HNRNPDL;TXNDC2;MBP;TXNDC8;ODF3;HPS1;ODF4;LY86;LY75-CD302;PTPRE;SON;RGCC;PTPRC;ARPC2;UQCRQ;ARPC3;SCGB3A1;HLA-DRA;MDM4;MYD88;BMP10;CIITA;ITGAM;CRYBG3;FLT3;CELF2;LRRK2;COX4I1;SNAP23;ITGB2;HUS1B;SUMO4;MSLN;PIK3CG;TNFSF13B;MRPL3;HHEX;DSE;ITGAX;ITGB7;PGLS;TNFSF12-TNFSF13;NKX3-1;PTCRA;ITGA4;VPS13B;MSL3;HTR3A;NEMF;TMBIM4;NPC2;SPATC1;TRPC5OS;LCP2;LCP1;ACPP;SLC25A5;SLC25A6;SMIM26;GTF3C6;NDUFB5;PPM1M;NDUFB4;NDUFB3;ITIH6;NDUFB1;PRCP;IL2RG;MFF;TSPAN33;IFI16;FYN;CCL1;MICALCL;DRAM2;ATP9B;BEND5;NDUFA6;NDUFA2;MAP1LC3B2;NDUFA1;RPL23A;FAM209A;TM6SF1;MCOLN2;HCRTR2;HCRTR1;EIF3M;PTPN6;EIF3F;PIK3AP1;FCGR2B;SMAP2;EIF3D;FCGR2C;MYO1F;CCNI;ICAM3;LDLRAD4;UBE2L3;TXNDC17;LGALS3;HERC3;LGALS2;LGALS1;RASSF2;RASSF4;ANPEP;LGALS9;TRIM22;ENTPD1;KCNK13;NSMCE1;MIF;SHTN1;PPA2;PPA1;BTK;RIN3;LAP3;NAIP;PLA1A;CERKL;TAS2R41;CD1E;CD1D;CD1C;CD1B;CD1A;PIK3R6;PIK3R5;SNX3;RAB11FIP1;ZNF706;PPCS;SLAMF9;SLAMF8;SARAF;SLAMF7;DECR1;TNFSF18;TBC1D8B;ADHFE1;TNFSF13;DCLK3;EAF2;PRG2;NBEAL1;IL36G;PPBP;PRG3;PILRA;OR51I1;CNFN;BST2;MYLPF;CD207;COL9A2;LDHAL6B;COX7B;FOXE3;FKBP15;CCDC126;PTPRO;CLEC9A;MTRNR2L1;COX7C;CTSS;VMO1;NEDD8-MDP1;GNGT2;MIS18BP1;FCER1A;CTSH;FAM170B;FAM170A;RAC1;CD36;CAMP;CD33;CTSC;CCR2;COX8A;NCOA1;CD53;CD52;FCER1G;SYK;NBPF9;IL13;NBPF10;IL19;COMMD3;IL16;GAB3;COMMD1;NBPF14;COMMD6;APRT;RNF144B;IL1A;NCR2;BANK1;TAX1BP1;CD48;EEF1E1;H2AFB3;OR3A3;OR3A2;SELPLG;MRPS36;CAPG;NEDD8;CRIP3;FUOM;COX5A;CRIP1;PRICKLE4;STX11;CREG1;CCT8;CD58;CD55;MAP3K2;CD74;GCA;DDTL;OSM;COX6C;SEMG2;STK17B;CD68;IL18R1;CD86;CD83;ZFAND6;CD80;NR3C1;PLB1;EEF1B2;FAM198A;RGS2;PPIP5K2;RGS1;DUOXA1;IGFLR1;ENPP4;OSTF1;IL6R;CAST;MORC4;CYBB;SDHB;OSCAR;EEF1A1;ZNF90;TMEM256;DOK2;CKLF-CMTM1;TYROBP;ODF3B;CARD16;WDFY4;H2AFB1;CALCA;NDUFB10;COX17;DAPP1;PLD4;BHLHE23;NDRG2;CNN2;SYCE3;HCAR2;ENHO;HCAR3;FUT7;LPXN;COX14;MAGEA11;NDUFV2;FAM71A;OST4;CRTAP;ISG15;TMEM230;HIGD2A;IFT20;CLK1;IL17REL;PROC;UBXN11;OSTC;IL9;MXD3;ZMYND15;TNFAIP8;RHOXF1;PLEK;TNFAIP2;AFF1;TMEM191B;ADGRE3;CD200R1L;UQCRFS1;LRRFIP1;HORMAD1;CYTIP;ZNF385A;DNAI2;CELA2B;FIGLA;ETV6;EEF1G;ACTA1;NDUFS7;EEF1D;CAT;NDUFS4;OR2B11;IRF8;FAM96A;IRF5;CFAP54;FBP1;OTUB1;TMEM45A;BCL2A1;RAP1GDS1;TAF9;ASAP1;RETN;CBL;SAMHD1;PSMB10;IL1RL2;GNG5;SH3TC1;ATP2B1;SCIMP;UQCRHL;CD2;CD4;S100Z;CLNK;VIM;CPVL;VPS29;EHF;RPL32;CLEC10A;RXFP4;ANKRD20A1;SLC4A3;ANKRD20A2;ENO4;MILR1;DCANP1;GPR171;AP1S2;MS4A14;RPL35;NCKAP5;RPL21;PRKCB;RPL23;SERPINF2;WDR74;DAAM1;GPR160;RPL27;HPRT1;ASTN2;RPL29;RPL28;VPS28;FTCDNL1;PRR13;CDC42SE1;XPA;CFP;SAMSN1;C9ORF72;WDR66;MTDH;BLOC1S6;GALR2;BLOC1S2;PTPMT1;OCSTAMP;ST3GAL6;NCKAP1L;DNAJC25-GNG10;HLA-DQA2;HLA-DQA1;S100A11;S100A10;RPL41;SNAI3;H3F3A;NFATC2;XKR9;ANKRD20A4;GPR183;REL;UNC119;TNFSF8;CHRFAM7A;XKR3;GAPT;CDC42SE2;DENND1B;SERPINA1;WDR41;HIF3A;MS4A4E;ASGR2;MS4A4A;AIFM3;ADAMTSL3;TMSB4X;MRC1;TIMP1;EMB;ZNF366;HAVCR2;CNTD1;BATF3;SERPINB1;ANXA2;SSR4;FCRL6;IFNGR1;TET2;APBB1IP;HADHB;FCER2;MS4A6A;CD200R1;HCLS1;PLEKHO1;PLCB2;HLA-DQB2;HLA-DQB1;CCL13;GRN;ASCL4;AHNAK;SF3B6;RPL11;NOTCH2NL;AOAH;ASCL2;MS4A6E;FGD2;MIPOL1;RPS15A;ALOX5;CHN2;RHO;GPAT3;CCL18;RPL17;SF3B1;GCNT7;CCL17;CCL24;CCL23;GSN;TPK1;IL10RA;ANKRD66;CARD9;LAPTM5;HIPK3;KTN1;SULF2;AGBL5;GPR141;ABI3;A4GNT;ABI1;LAMTOR2;ANKRD63;LAMTOR4;ZNF333;CCL26;FAM49A;TOR2A;UHRF1BP1L;TMEM179B;RPL10L;GUCA1A;EPX;SLC8A1;BEST1;PPP1CB;PYCARD;CYSLTR1;FCGRT;HMGN3;IL13RA1;ZNF320;IFNAR2;RPS7;USP3;ANKRD44;RPS5;RPS6;GOLGA8K;GTF3A;TAP1;GOLGA8O;THOC7;CLEC4A;CLEC4C;RAB31;GOLGA8G;CLEC4F;CLEC4G;NOTCH2;CSF1R;ESPNL;ADAP2;ZFP57;CLEC7A;ESD;BTLA;CD300LB;SMN1;SRGAP2;CD300LF;MAP2K6;UVRAG;OSBPL8;AKIRIN2;ATP8B4;FAM217A;PYM1;NBDY;LSM4;MARCH1;CNIH1;LSM6;REEP5;CLEC6A;SLC26A9;RSL24D1;COPS9;TRADD;CBWD2;BRK1;PTPN22;TREM2;TCIRG1;LSP1;THBD;PSTPIP1;DNMT3L;GAL3ST2;CLEC1B;GRASP;KRTAP5-9;KRTAP5-8;GPX1;RPL13A;METTL23;DUSP23;SMDT1;FOXD4L6;MEP1A;BAGE2;DNAJC4;ZNF516;POLR1D;CRH;FOXD4L3;SFT2D2;SFT2D1;FOXD4L1;CX3CR1;MTPN;CEBPD;FGL2;TULP2;GLRX;NLRC4;NOD2;HDAC9;P2RY6;TNNI2;SNRPB2;DRGX;SEMA4A;KCNJ15;APOBR;RPL35A;KLF4;CPPED1;MAB21L3;EVI2A;CLEC2B;MNDA;INSM2;PPIL3;EVI2B;TPT1;NPIPB6;SLC46A3;IL1RN;TRAF3IP3;SLC46A2;LST1;KLHDC7B;PABPN1L;OR52N2;CYP4Z1;RPS16;RPS18;FTH1;ZNF846;RPS6KA1;RPS11;TKTL2;ARRDC5;ATP6V0E1;MUCL1;IL1R2;ACSL5;DLEC1;RUNX3;MIF4GD;COX7A2L;ASTL;HMSD;VDAC2;SUCLG1;GSAP;WDPCP;OR8G5;IGSF6;HEPACAM;SP140;MGST2;RPAP2;MYL12A;RFPL4A;CYP27B1;PPY;ARGLU1;HIST1H3D;XCR1;SIGLEC14;BCL11A;SIGLEC12;TREX1;SIGLEC10;NMI;LACC1;RPS28;RPS27;PARVG;CYP2S1;CCSER1;HIST1H4I;SLC22A7;RPS23;DAZAP2;CLIC3;SLC35F3;SH3KBP1;MCUB;GDI2;LIMD2;GABRR2;GLIPR1;HINT1;GLIPR2;GSG1;OR5B12;CLIC2;CC2D2B;PSENEN;VAV3;MAP4K1;AVPR1B;RHOG;PPHLN1;CLLU1OS;UCHL3;RHOC;CBFA2T3;RAB33A;TLR1;HCK;DCSTAMP;B3GNT7;NME8;TFEC;TLR8;CD302;TLR6;RAB7B;DCP2;TLR2;CSTA;GUCY2D;WAS;CXCR4;UQCR10;LILRA1;CST7;GUCY2F;AIF1;LILRA3;RGPD4;CST5;LILRA4;TYMP;CST3;NT5C;CST2;FTMT;CXCR3;TLDC2;SUSD3;SUSD6;SLC31A2;LILRB2;LILRB3;SPCS1;GHRL;FAU;NEUROG3;SIRPD;NDUFA12;RHOXF2B;DOCK10;DOCK11;CHCHD2;FAM162A;BASP1;ARHGDIB;HIST1H2AD;SPNS3;LOR;LGALS9C;CLEC19A;MYCL;GLTPD2;KLRF1;CD300E;KLRF2;PRTN3;CD300C;SUCNR1;ALOX15;CSF2RB;COX7A2;ARHGAP15;AGER;CSF2RA;ZFP36L1;NLRP4;NLRP3;USP50;ZC3H15;ATP6V1F;LRRC75A;IDH2;HSPA6;TRPV2;DNAJC15;NFKBIA;ARHGAP31;ARHGAP30;NR4A3;TMEM114;SELL;FES;CASS4;TGFBI;DOCK5;MCTP1;DOCK8;RPS4X;SENP7;SEPT7;ALDH2;H2AFJ;KYNU;CASP4;CASP1;PDE4B;MFSD1;GPSM3;SRGN;KLF10;URAD;UTF1;UPK3A;FGR;AIM2;IFNK;KCNA10;PFDN4;DOCK2;RGS18;VAC14;CAMK2D;USP15;RGS19;CLEC12A;TSGA10IP;CLEC12B;POMP;LTC4S;OGFRL1;PRRG3;GNA15;IFNL1;NT5DC4;DDT;ROMO1;IFNL3;CMTM7;PDE6G;CMTM6;ZFC3H1;ARID3A;DEK;POMC;JSRP1;ALOX5AP;RGS10;SSBP1;FSIP2
ENDOMETRIUM (BULK)	1367/2316	0.9999904972728791	0.9999904972728791	0	0	0.45754388813467156	4.347935373414619E-6	CHIC1;PID1;FZD10;ACCS;ISM1;CLDN1;PTPDC1;TSKU;TMEM92;OR1F12;ISLR;SAMD15;LURAP1L;LIPI;FAM110C;VSTM5;ZNF287;RBFOX2;UNC5B;CACNA2D1;FRS2;PHKA1;UNC5C;SLC5A9;CTAGE4;CTAGE9;CTAGE8;SPARCL1;CTAGE6;CLOCK;MYL9;FLG;ZNF275;IL20RA;THY1;GATA2;ADAMTS12;LYPD6;SLC5A3;ADAMTS10;ADAMTS16;ADAMTS15;HSD11B2;C6;SCGB1D2;ADAMTS19;PDGFD;KRTAP5-11;MOV10L1;PIP5K1B;AMZ1;COL24A1;BTBD18;ABCA6;ABCA4;NR2F1;EXOC6B;NR2F2;TEX38;ZNF35;CP;PBX1;HRNR;PCDHGA11;FERMT1;PCDHGA12;DCHS2;FOXL2NB;C11ORF16;FAT2;NOX4;MRVI1;DCHS1;NOX5;FAT4;GSTM5;ZNF491;MTMR11;LRRC6;TFCP2L1;PTH1R;FRG2C;PEAR1;ARHGAP6;MMP21;LRRC31;SULT1C3;TMEM47;CASP12;MMP27;UCN2;EFCAB1;ZNF248;SLC18A2;CGNL1;OR52B6;ZNF484;GPR39;LRRC46;KCND2;MYOC;MAMDC2;MYOF;RAB3IL1;SLC39A14;MMP10;TMC3;MMP11;TMEM37;MBLAC2;OAF;PLSCR4;PXDN;KCNMA1;LRRC9;MMP19;LRRC3C;CHST3;KANK2;SYNPO2;FAM106CP;LRRC17;ADAM21;ADAM20;SNX33;SLC7A2;PTGS1;TUBA3E;TUBA3D;SRPX2;EXTL1;SNX25;AGR2;ZNF229;FLNC;CSMD2;ZSWIM5;LIMS4;EVC2;LIMS3;ZNF460;ATRNL1;AADAT;P2RY14;ADAM33;SCTR;DAB2IP;VWA3A;HEYL;TTC30B;WT1;CCDC8;CCDC7;TTC30A;RIMBP3;ADGRL4;ZNF214;LGR5;YPEL4;ZNF697;ZNF454;ADGRL3;KCNG3;OLFML2B;RASL11B;ZC3HAV1L;ZBTB20;DEFB1;LRRC71;RORB;OLFML2A;HNMT;ALDH1L2;CASC1;SLC9C1;CTGF;HHAT;EFEMP2;LCNL1;YY2;HEPHL1;SLC16A6;LEPR;PABPC4L;ROS1;ZNF443;SLC16A4;MAP3K5;KCNH1;TICAM2;GPR78;AKR1E2;ZFP69B;GPR75;FBXO10;STON1-GTF2A1L;LENEP;TPST1;FRMD6;MSH4;ZNF436;GMNC;ROR1;ROR2;IL6ST;PLA2R1;CHODL;SHC4;SPATA9;ARL9;DLX5;DPT;FOXO1;GLIS1;TMEM26;BCL2L10;ATXN1;STK36;DSEL;ZBBX;ZKSCAN2;TXNDC8;IP6K3;SOCS5;ALG1L2;NEK6;FBXO39;ELOA2;HTR1B;DCDC2;FBXO32;MCC;LRRC66;IFNW1;FAM205A;PTPRD;IGSF10;KIAA1755;LRCH2;BFSP1;CXCL12;OGN;MOXD1;LRGUK;CNTNAP1;SLC25A2;ST6GALNAC2;SH2D4A;CRYBG3;LECT2;HTR2B;EFCAB13;MSLN;TSPAN12;BICD1;TSPAN11;WISP1;KIAA1549;PRB3;BOC;DDI1;IQUB;UPP2;ITGB6;NEO1;OR7A17;OVGP1;EMX2;PEG3;KSR1;OVCH1;ITGA2;VPS13D;ITGA1;TNFRSF19;VPS13B;FOXL2;NRG2;PARD3B;CYP2A7;ITGAD;HAND2;OR7A5;ITGA8;SPACA5;C1GALT1C1L;ST6GALNAC3;TNFRSF21;UGT2B7;ST6GALNAC5;LRP1;ATP10D;LRP4;LRP6;CKMT2;SLC25A27;AWAT1;ARL13A;SLITRK6;SH3BP4;BEND6;CTHRC1;LINGO2;SEPT10;KCNJ8;PCDH7;USH2A;TBX3;TBX2;TM6SF2;SUGCT;TMPPE;MYO1D;MYO1E;TMLHE;ZNF618;UBQLNL;ST5;APLF;NT5C1B;MGP;MYO1H;KCNK2;TRIM32;DMGDH;SPON2;ERRFI1;CCDC89;THSD7B;TAS2R20;RGSL1;ARR3;ZDHHC1;PALM2-AKAP2;AADACL2;C4A;STS;ADGRA2;ZNF727;KDR;PTGFRN;THSD7A;EPHA5;SLC34A2;EPHA7;EPHA6;ST6GAL2;ENTPD3;MUSK;TAS2R10;OMD;ENTPD7;TAS2R14;ADGRA3;TAS2R19;CYP39A1;BTC;SFRP4;TRIM17;ZNF717;FNDC1;CRISPLD2;SOAT2;ADGRB3;SPATA12;MXRA8;KCTD14;KCTD11;KDELR3;SPATA18;CCDC83;PPP1R36;ZBED8;SLC45A1;PCDH10;TAS2R43;SDC2;LPAR1;PCDH15;TAS2R46;PRH2;LPAR3;C7ORF57;PIK3R1;PCDH12;PCDH19;PKHD1;ZNF709;NKAIN3;TSPAN9;ZNF704;ARSJ;APOD;HIVEP2;APOB;ZBED6;SNX7;TSPAN1;SLC10A5;WWTR1;SLC10A7;TAS2R30;TAS2R31;SLC10A1;PCDH20;RANBP17;IGF2;RASSF8;SMARCA1;HSPA12A;EXT1;ACER2;ID4;ITGBL1;GNRH1;PAEP;RGL3;MKX;SCN2A;RGL1;KIAA0825;FBXL7;LDHAL6B;SPAG17;PTPRU;FKBP10;CCDC121;ECM2;MOGAT1;FAM57A;GRIK1;PTPRK;MTRNR2L1;EDA2R;MLN;MEDAG;AKAP13;CTSO;SUFU;CTSK;GNRHR;BBS9;DIRC1;DIRC2;ANKDD1B;TAS2R50;NXPE4;ZHX3;MME;IL15;NXPE1;PABPC5;NXPE2;IL19;KIF24;KIF7;SYN3;RGMB;ANO4;AJAP1;ANO1;ANKFN1;MICU3;PDZRN3;YAP1;TAGLN;RAMP2;STX19;STX18;PRICKLE2;GREB1L;DEFB124;PRICKLE1;CPN2;SERTAD4;FAM196B;FAM196A;PERP;FILIP1L;GPC6;CAP2;ERCC6L2;IGIP;PCDHB15;PLEKHA5;VEGFC;PCDHB14;PCDHB12;PLEKHA4;DEFB108B;KAZALD1;PCDHB10;PLEKHA8;SH3RF3;KITLG;DPY19L2;KCNS2;KIF26A;KIF26B;NEK10;CACHD1;MAMLD1;NEK11;PAGE4;FHOD3;PRDM9;PLGLB1;PRDM6;WWC2;LOXL4;JADE3;PRDM1;GXYLT2;RTL5;ACTG2;KLHL31;FAM198A;RGS4;GRIP1;ZNF81;PLAU;DUOXA1;TEKT1;FAM198B;ENPP1;ENPP3;PAMR1;RGS7;TPTE2;PDGFRA;OSR2;OR1B1;SCARA3;KIRREL1;MSX2;SCARA5;SPINK7;PCOLCE;PRLR;MID1;MID2;PDGFRL;SLFN12;SCNN1G;TANC1;DOK6;ADAM12;HHIPL1;WDFY3;BBOF1;MASP1;FAM92B;VCL;PPIC;GCM2;PKDCC;ARHGEF25;ARHGEF28;NPR2;CCDC146;SLC1A1;KLHL11;CACNA1C;GLYAT;DDX60;CACNA1H;CACNA1G;H2BFM;HIGD1C;KCNV2;WNT2;RAI2;TBC1D16;MFAP3L;WNT4;ARHGEF33;ARHGEF35;CNTN5;MUC16;ARHGEF37;CAV1;RARRES1;LAYN;GULP1;SDK1;BMP2;IL5;BMP1;UBXN10;COL5A2;CNTN3;AMOTL1;CNTN4;FGF10;TTC25;SNED1;DYRK3;CNRIP1;LAMC3;MS4A8;MAST2;CYP4A22;LDB2;FYCO1;CFAP47;CPXM1;CFAP43;DACT1;MYOCD;PLA2G4F;ARHGEF12;MMP7;ARHGEF17;MMP3;SHROOM2;SHROOM3;DYNAP;GREM2;TBC1D3;ACOX2;TMEM215;CCDC192;RBM24;ATP6V1B1;OTUB2;LAMA2;LAMA1;DNAH5;LAMA4;DNAH6;LAMA3;TEX101;ASAP3;ASB14;ASAP2;PTHLH;PRTG;IL1RL2;RAB40A;EFS;CLMP;KDELC1;MARVELD1;ATOH8;DCDC2B;SPOCK1;DNAI1;OR4F21;S100G;GALNT4;EYA2;TMED7-TICAM2;NAA11;LAMB1;ADGRD1;FAM155A;CLCN5;FAM131B;ACKR4;CCDC170;TEK;CCDC172;CNTF;EHF;MAML2;TMEM200B;TMEM200A;FRMPD2;MRGPRF;WDR86;CWH43;MRGPRE;ABCA12;RXFP1;ENO4;EPS8;NYNRIN;FAM122A;USP17L7;ZXDA;USP17L4;HOXA9;EVA1A;SOX17;OR2AE1;MSANTD2;EVA1C;CREB3L1;CREB3L2;HOXA3;HOXA2;GJA9;PROK1;HOXA5;HOXA4;ADGB;CHIA;OR1J4;ANKHD1-EIF4EBP3;AFAP1;OR1J2;LGALS14;WDR72;PRKCA;FNDC3A;SYTL5;SYTL4;TRHR;DKK3;KIAA1217;ZC2HC1B;ABCA10;ZSCAN20;DAAM2;ARMC3;PARD3;ARMC4;HOXB4;PRR16;ZSCAN23;HOXB3;SPIN2A;PRKD1;TSPYL6;FREM1;HOXB6;ENPEP;CFI;WDR63;ADH6;FLRT2;S100A16;PRR26;PCDHA3;PCDHA8;PCDHA6;DNAH12;AFAP1L2;STARD13;DNAH10;HOMER1;FZD4;FZD6;RMDN2;TMEM196;SLC16A14;NFATC4;GLUD2;PAH;PCDHB6;SSPN;PCDHB5;SNAI2;PCDHB4;HOXD4;PLCH1;PCDHB3;HOXD3;REC114;HOXD9;PCDHB8;PCDHB7;ATG2B;ZNF132;RARG;NRSN1;SPIN3;STON1;PRSS23;GLI3;SERPINA5;GLI2;ADAMTSL1;TAF7L;C1QTNF3;C1QTNF7;C1QTNF6;ZNF280C;C1QTNF5;COL10A1;RSPO3;KRTAP1-5;GAST;RNF150;RSPO1;TEAD1;GPRASP2;TEAD2;TEAD3;GARNL3;GPR135;TIGD2;TIGD4;TIGD7;TIGD6;SLC2A10;SLC2A12;TET1;KIAA1024;TACR1;WDR35;PRSS12;CDYL2;PAX2;BACE1;ZEB1;RNF169;ANGPTL7;PAX8;ANGPTL3;GAS1;RARB;PLCB1;ANGPTL1;ZNF597;ZNF112;GRAMD1C;ASAH2;GRP;AHNAK;PLPPR4;DCAF12L1;ASIP;NOTCH2NL;PRSS48;SGMS2;HOXD11;HOXD10;PDC;FGD1;FAM71F2;GPR151;METTL21C;OLFML3;EPYC;ABI3BP;PATE2;OLFML1;ALKAL2;GPR156;GCNT7;ANKRD50;RNF133;RSPH4A;SERPIND1;F10;OR1L8;PRSS37;OR1L4;SNCAIP;USP17L2;SULF1;C6ORF163;SULF2;SMOC2;RNF148;CLCF1;A4GNT;CPSF4L;FMOD;INHA;ANKRD61;N6AMT1;CCDC71L;SEMA5A;CHRM2;ANKRD13B;ZNF572;ATP8A2;ANKRD35;CLSTN2;TUSC3;IRS1;PROS1;TNC;FAM216B;FGF7;DEPTOR;SALL1;SLC26A10;IGFBP1;LHCGR;IGFBP4;F2R;DIO2;KERA;MITF;SYPL2;THNSL2;HIC1;FAM106A;DISP1;PYGO1;ARMCX2;FKBP7;TSSK3;NUTM2G;TSSK4;PPEF2;NUTM2D;ZNF311;DGKI;NUTM2B;DGKH;CEMIP;CHRD;GLT8D2;FAM218A;SLC38A11;AEBP1;VTCN1;RHOBTB1;AK8;OR1Q1;KRBOX1;BTBD3;IGFBP7;NDP;ZNF300;SLC15A5;IMPG1;IMPG2;STRA6;SEC16B;TMEM132C;ANKRD34C;TMEM132B;FAM217A;PLET1;LRFN5;DAB2;ZFP69;MAP3K19;P4HA3;SLC26A7;LHX4;RNF183;PGPEP1L;SERINC4;OSCP1;DIDO1;BMPR2;BNC2;SYCP2;BNC1;PTPN20;PTPN21;PIK3C2G;ADRA1D;CPZ;DNALI1;ADAMTS5;ADAMTS2;ADAMTS3;SGCD;ADAMTS1;PSD3;EMILIN3;HYDIN;EFHD1;EMILIN1;CCDC54;ADAMTS8;ADAMTS9;PRKG1;ADAMTS6;ADAMTS7;SH3D19;INSL4;CCDC39;PLEKHG1;TRPC6;TRPC3;PLEKHG7;TRPC4;SGIP1;COL25A1;TRPC1;GPX8;ZFP92;ADRA2C;ADRA2A;ASPN;SMC1B;FOXD4L5;METTL24;EVC;CCDC74B;SCGB2A1;ZNF516;CNGB3;EFHC2;PKHD1L1;SMPDL3A;ZNF750;NFAT5;PLEKHH2;ACSS3;NLGN1;NLGN2;SLC24A3;FRRS1;SEMA3C;CCDC68;FGL1;TPTE;KIAA1211;NDNF;KIAA1210;THSD4;CYP3A7;PLN;ABLIM3;HECTD2;SCGB2B2;ANKAR;MROH9;NHS;ZNF503;ZNF502;ZNF501;BCO1;JAZF1;TUB;NLGN4X;TRPA1;TXNRD3;PLCL1;KCNIP3;AHNAK2;KCNIP4;PTPN13;CDC42BPA;PTPN14;SGCZ;MFAP4;FRAS1;KLF5;GLRB;MFAP2;PI15;CCDC65;TLL1;OR11A1;CBLN4;CBLN2;RSC1A1;TP53TG3D;OXTR;SPARC;HPSE2;DIXDC1;RRH;ACSM6;PJVK;ANTXR2;ANTXR1;NIPAL2;DZIP1L;PTGDS;HABP2;TNS2;TNS1;SOX5;DYNC2H1;ARRDC4;IL1R1;P3H2;EBF1;KRT7;ACSL5;PSG3;EBF4;IQCF1;ZPBP;PSG9;UTS2B;TWSG1;CYP2U1;PSG4;PSG7;PAPPA;PSG6;TTLL11;TLN2;ZFPM2;CFTR;PLPP1;WFDC12;MACF1;PTGFR;GYPA;IGSF5;TSHZ3;MAOB;TSHZ1;GYPE;TRANK1;TWIST2;TMTC2;STC1;TMTC1;APCDD1;CMYA5;NAALAD2;MEIG1;IGFL3;PARVA;GNG12;GNG11;VASN;GDF7;HIST1H4B;PDE3A;RBAK;HIST1H4E;RTL8B;RAB40AL;HIST1H4F;OR2A14;INVS;OR2A1;C2CD6;SLC44A3;CLIC4;TENM3;TENM4;SLC35F4;QRFP;ROBO1;GABRR3;GABRR2;CLDN20;PP2D1;ZNF805;SH3PXD2B;ERMAP;TMED6;CC2D2A;CC2D2B;ZCCHC24;AVPR1B;BHMT2;HEG1;SLC35G6;INSRR;KRT34;PROX2;PDCD1LG2;NME5;CYP7B1;NAALADL2;VWA8;B3GNT9;NOV;CLDN14;BBS12;RHOJ;CLDN18;RHOU;RGS7BP;FAM20A;RAB7B;TLR4;MATN2;AMER1;NPB;TNXB;ADH1A;AMIGO2;CST4;RAD54B;DRP2;TCEAL7;CST2;CST1;NT5E;EGFLAM;NCR3LG1;KIAA0753;UBTD2;EBLN2;PTCHD4;TRAM1L1;GABRE;HDX;PURG;LMLN;GABRP;CDX1;PKDREJ;LHFPL2;GRHL2;USP17L11;TJP1;KRT19;FAP;GSTA3;VWC2;FAS;APBA1;BLID;F2RL2;ZNF354C;ZNF354B;GALNT13;HOXA13;AMOT;HOXA11;HOXA10;SYDE1;ARHGAP42;FAM162B;FAM186B;PDE8B;GUCY1A2;CADPS2;POSTN;HGD;HGF;WNT5A;EPDR1;ARID5B;LIFR;ALG10;SHISA6;KCTD7;COL4A6;COL4A5;LPA;JCAD;ABCG2;OR2C3;RASL12;USP53;OR52D1;FBLN1;FBLN2;LPP;TRHDE;LTBP1;NID2;FBLN5;MARCH10;EFNB2;SCUBE2;ARHGAP21;ALDH3B2;ARHGAP20;EFNB3;PODXL;SOHLH2;CDH24;USP51;KLRC1;PDZD9;AMELX;LONRF2;FAM83A;MARK1;OR4F3;TGFB2;TGFB3;PTCH2;ARHGAP29;SMAD9;ARHGAP28;SSC5D;BTNL2;TDRD6;SMAD6;LRP1B;ARHGAP24;TXNRD3NB;ARHGAP32;PLCXD3;DNMBP;PRPH2;TRPV4;TMEM117;OR2A7;TGFBI;OR2A4;TMEM35A;LRP11;ULBP3;CRISP2;PCDHGB7;PCDHGB6;MEGF10;HSPB6;MEGF11;CRISP3;HSPB8;PCDHGB2;LMOD1;NR2E3;TMEM100;TMEM101;SIX4;TRPS1;BDKRB2;RIMBP3C;BDKRB1;AOX1;TAS2R1;TAS2R3;TAS2R5;RHBDF1;PCDHGA7;PCDHGA5;PCDHGA4;PCDHGA3;PCDHGA2;USP45;MUM1L1;AXIN2;DCN;IQCH;PCDHGA9;ALDH1A3;ARHGAP10;PALLD;COL6A2;ALDH1A2;IFNE;CDH11;ZPBP2;PCDHGB1;IFNK;COL6A3;CDH13;COL6A6;DOCK1;PRTFDC1;SLFN5;OR52H1;KRT80;NXN;UACA;GNA14;MUC1;RNF113B;PALMD;ERICH2;PRRG1;PDE6C;CHSY3;LRIG3;RGS22;NCAM2;ZNF185;KDM4E;PCDHGC5;PCDHGC4;CRYGN;LCA5;PPP2R3A;MEIS3;TSHR;MEIS1;WEE2;SLFNL1;PMP22;SPRY3;CMTM1;PDE7B
ERYTHROBLAST	1274/2316	0.9999904972728791	0.9999904972728791	0	0	0.37727137024602625	3.5851239162143215E-6	ZNF296;TESK2;FAM110A;COMTD1;RAVER1;CYP2D7;PRKACG;SMCO3;NKX1-2;UBASH3A;PGLYRP1;WDHD1;HES6;MEF2B;CSNK2A3;DHDH;TOMM20L;MCEMP1;CACNA2D4;RFX1;RNASE3;RNASE2;HDHD3;TMEM81;MYL4;EID3;TFR2;CLDN9;TBPL2;TMEM79;CCDC169-SOHLH2;ATF5;NLRX1;CDCA2;NYAP1;PARPBP;ABCB4;NPRL3;TEX22;MTMR8;GATA5;GATA2;SLC5A2;SLC30A10;GATA1;IQGAP3;NCAPH;PRKAR2B;PIP5K1B;ATRIP;RHBDL1;PRRT1;PBX2;ABCA7;AZU1;PGA4;DHFR;RNF224;FASN;TREML2;FAT2;ZNF256;CFAP77;C5ORF30;FERMT3;ACHE;WFIKKN1;ZNF491;ODF3L2;PIGQ;KDM8;PIGZ;TMEM52;PEAR1;SHB;ARHGAP6;AREG;PIGV;MMP21;BBC3;IKBKG;TPSAB1;NEFH;DLGAP5;RMI2;LRRC45;KCND1;LRRC46;TPSG1;SPHK1;ROM1;SIRT4;VWA5A;RAB3IL1;ELOVL6;PTH2R;TEX15;TMC6;MED26;TEX19;SLC7A5;MED25;FAM222A;MBLAC1;MBLAC2;PLSCR4;TUT1;NUP62CL;SLC18B1;GPRC5D;SLC29A1;CHST2;SMTNL1;CRB2;LRRC14;TPSD1;PKN3;FAM106CP;SLC7A1;CENPA;PTGS1;PROKR1;UCP3;MICALL2;PLAGL2;SAMD1;ZSWIM3;ZNF222;TRMT10A;CENPW;MBD6;LRRC29;APEX2;ZNF77;CASTOR1;ZNF79;LRRC20;BYSL;CENPE;SPSB2;ABCB10;TTC30B;CENPI;CCDC9;WT1;TMEM56;CENPN;CENPP;CENPQ;CRAT;YPEL4;ZNF696;CDKN3;MYLK2;NRROS;RASL11A;GMNN;CRAMP1;ZBTB22;FADS2;CYSRT1;STK16;SESN2;LEPR;NUDT18;NUDT17;POTEF;ZNF205;ZNF446;SLC16A9;PSKH1;CPA3;CISH;KMT5C;AKR1E2;ZFP69B;GPR75;UBALD1;UBALD2;CDC25C;OR2T8;ATXN2L;SLC9A2;SAP25;SLC25A52;S100A3;IGFALS;OSBP2;SPATA9;ZNF672;ARL9;PFKFB1;ZNF670;PFKFB4;LRRC56;GMPR;FOXO4;FBXO43;RAP1GAP;NDOR1;AMDHD1;AMDHD2;ZNF668;ZKSCAN4;TSNAXIP1;THEM6;SLC38A5;MYPOP;HPS1;FAM229A;HPS6;FBXO34;FUZ;ZBTB12;CTAG2;FBXO30;BFSP1;SH3BP5L;RGCC;SP2;ZNF416;SP6;CNTROB;SPRN;MIPEP;ARHGAP11A;KCNK7;ALAS2;ST6GALNAC1;PIWIL3;AKAP8L;CELF3;DYSF;FHL3;MCM10;NRARP;SPN;ALAD;ZNF408;PPP6R1;EXO1;ZNF648;SMIM10;ATP7A;OR56B4;TRIM67;SLC36A1;ITGA4;ACTR5;VPS37C;FAM207A;GKN2;SPTB;SLC25A15;ARL4A;ZNF878;TRIM58;BPI;SLC25A10;C1GALT1C1L;ST6GALNAC4;ERAS;ZBTB49;FURIN;ZBTB45;TSPAN32;OR2W3;U2AF2;ZNF628;BAHD1;IGF2BP1;E2F2;SLC25A21;IGF2BP2;E2F4;MICALCL;CNNM3;E2F7;NTRK1;MID1IP1;MAP1LC3B2;CABLES1;MBOAT2;FAM209B;FAM209A;CABLES2;TMPPE;MYO1D;SLC25A38;SLC25A37;SLC25A39;PC;UBQLNL;PRC1;NT5C1B;CPNE9;EPHB6;RFESD;TONSL;ICAM4;ICAM5;ERFE;TXNDC16;SPATA25;TRIM29;OGFOD2;SPATA24;CCDC96;PIEZO1;FAM53B;FAM53A;FBXO5;ATXN7L2;MFSD2B;TBC1D22B;PAQR9;CCDC78;RSAD2;PAQR4;ENTPD7;MOGS;HASPIN;ANK1;GCAT;PISD;KEL;OMP;HIST2H3A;TRIM17;THAP8;NINJ2;SFRP5;BTK;KCNQ4;TRIM15;CCDC87;ULK1;KIF20B;PEX11G;TRIM10;CTXN1;HIST2H3C;SLC45A4;ZNF324B;SLC45A3;TMEM63B;EPB42;EPB41;TMEM63C;PPP1R32;PPP1R35;FBF1;EVPL;CFAP126;ART4;SEC14L2;SYNGR1;SPATA5L1;DHX34;SEC14L4;ERI2;ST8SIA6;KCNN4;SNX8;SLC10A4;SLC10A7;TMEM86B;FAM78A;IQSEC1;SPDYC;SLC10A3;IQSEC3;XRCC3;PRG2;PPBP;PRG3;ZBTB9;ACER2;POLA1;ANLN;LPAR5;RANBP10;INTS5;GNRH1;ARMC12;ANKRD18B;RGL4;MRAP2;TP73;FBXL6;APOBEC3B;DHRS13;CCDC121;DHRS11;ZBED6CL;SUV39H1;KIF14;PCSK9;SPATC1L;AP2A1;KIF11;PTPRH;PCSK4;ARV1;SCML2;NEDD8-MDP1;HYAL3;CTSG;QSOX2;CD36;ACADS;SREBF1;PCYT1B;APOBEC2;CCDC116;MST1;KIF24;GAB3;KIF23;HBA1;NR5A1;CTU2;CTU1;GAL;KIF2C;TLCD1;STK40;TMPRSS9;LNP1;SELPLG;TMPRSS5;ATP23;FITM1;BTNL10;HSD17B6;CCDC106;HSD17B8;STX11;ARVCF;RELN;RXRA;CREG1;PES1;MGAT3;CHRNA10;RIBC1;RELT;REM2;RIBC2;CD70;GAD1;CRYBB1;OSM;TMUB1;PLEKHA4;DOHH;NPM3;KAZALD1;PER1;GFI1B;NUDT8;XK;KIF26A;CFAP161;FKBP1B;TCAP;AUNIP;DCLRE1B;DCLRE1A;PLVAP;PAGE2;CD80;CCDC168;RTL9;JADE3;PHRF1;TMEM262;ACRBP;CLGN;TGM1;TEPSIN;NPPA;NRTN;ENPP3;RAG2;BORCS6;RGS6;RAG1;TMOD1;CCDC154;BORA;TPRA1;ATG9A;HBE1;CYBB;PCP2;SLFN13;DOK3;SCNN1D;FAM173A;SLFN14;EHBP1L1;BBOF1;TSNARE1;EMID1;GCM2;PKDCC;HTRA3;KLHL17;PROZ;HTRA2;KLHL11;PLD6;TAF5L;GRK1;SPTA1;CACNA1I;SYCE2;CCNB2;CCNB1;SHARPIN;PRR5-ARHGAP8;CYTL1;NPHP4;TAC3;MORC1;MFAP3L;EEFSEC;CCDC134;ARHGEF37;HBG2;HBG1;RARRES1;BSPRY;FGF17;TMEM233;NAT1;PQLC1;UBXN10;KIF4B;UBE2T;TMEM238;PQLC2;PHF13;TAB1;LSM14B;RNF103-CHMP3;MXD3;TTC25;DYRK3;LDB1;CNRIP1;ATP2A1;PRR9;LMNB1;PPP1R9B;LYL1;FAM178B;CA1;CA3;CA2;MYO18B;CA8;GGACT;A4GALT;CFAP43;CELA2B;RFPL2;GLRX5;ARHGEF19;PLA2G4A;OLIG1;CIP2A;MASTL;TCTE3;ADGRF3;PEX7;PSRC1;ELF4;CPTP;TMEM217;CAT;IFIT1B;CFAP58;ATG4A;MVD;FAM72D;CFAP53;IL9R;FAM72B;FAM72A;ATG4D;CCDC189;MVK;TUBAL3;PTX4;ASB12;PKD1L3;RETN;ADD2;IL1RL1;TMEM201;RAB40C;SH3TC2;KDELC1;POLD1;TAS1R1;EPS8L3;FBRS;TAS1R3;CCDC183;RBM38;GALNT5;SWT1;TMED7-TICAM2;ABHD16B;SPATA2L;CLCN7;RPIA;TEC;CLCN4;INAFM1;S100P;PMFBP1;TAF5;TAF4;CCDC173;SNTB1;FAM50B;PI4K2B;CNTF;ANKLE1;CLPB;SLC4A1;GPATCH3;MRGPRE;TPGS1;SOX21;WDR88;FAM122A;CREB3L3;MYB;FDXR;GJA9;DHRS4L1;HOXA1;HOXA4;ABHD14A-ACY1;DNAAF3;NUP210;NHLRC4;SERPINF2;GTPBP6;SCRIB;CEL;TRHR;RNF123;DEPDC1B;ZSCAN20;WDR81;HMBS;GPR160;LGALS12;HOXB4;SPIN2B;HOXB3;PRKCQ;NHLRC1;HOXB2;PRR12;PRR14;LIPT2;SYCP2L;PRDM11;SDSL;SKA3;SAMSN1;PRDX2;FAM124B;PPP3R1;CHST11;LDHD;CHST10;ALX3;CEP72;PLEK2;HBQ1;PRR22;ELANE;PRR25;LHPP;PLK4;PRELID2;NFE2;F8A3;FZD5;RNASE10;SETD1A;IRF2BP1;WDR53;RMDN3;NFATC2;RMDN2;NFATC1;CDC7;CDC6;FHDC1;MCAT;ELL3;THAP10;SLC16A13;GP9;GLUD2;ANKRD20A4;SLC6A9;TCN1;GIPC2;ATG2A;MKS1;TNFSF9;CEP85;GALNTL6;XKR6;ZNF132;ELL;YJEFN3;SETD9;MS4A4E;PHF7;ABCC11;SMG8;VSIG10L;TMEM187;PRSS21;FCRLB;GLI4;PBK;TNKS1BP1;ANXA9;CIC;CEMP1;ZNF367;TIGD3;TCF19;TIGD2;SLC2A14;TIGD5;TIGD4;CLUH;TCF15;TESC;AEN;CIT;FAM210B;GCHFR;KAT2B;GJD3;TET3;PAX9;RCCD1;ENG;CLDND2;WDR25;CTDP1;PLPPR3;FAM214B;ADCY7;WDR24;RHD;PDF;CHRNE;ANKRD53;AHSP;HS1BP3;ANKRD52;MBNL3;ZNF582;DMTN;ZNF581;AOC2;HSPA1L;CDKN2A;CARD9;NMNAT3;SCAF1;ADAT3;ADM5;SLCO4C1;PCYOX1L;CPSF4L;RHAG;CLC;NOTUM;INHA;ANKRD61;PF4;GPR146;CCDC71L;ZNF572;TOR2A;PROS1;CHRM4;ANKRD33;TUSC1;GUCA1B;EPX;CEP128;TM7SF2;RAB44;TUBB6;RIMS3;CDH1;GRAP2;TUBB1;SLC39A8;OIP5;ZNF324;STK32B;TECTA;MAP2K3;NUTM2A;SEMA6C;NKX6-3;FKBPL;FAM24B;PAGE2B;CEP131;DYRK1B;TRAIP;C1ORF116;MELK;LTB4R2;ZFP41;ZNF319;RAB35;GAPDHS;ZNF316;TSSK6;TSSK3;NUTM2G;TSSK4;ADAM7;NUTM2E;NUTM2D;ZNF311;RHCE;INTS6L;NUTM2B;LSMEM2;DRC7;SEMA7A;SLC26A1;FECH;NATD1;ABHD8;HMMR;ABHD5;AK7;RAD51AP1;NACC1;ZNF547;ZNF787;DRD2;RAB6B;ZNF784;ESRRA;FN3K;BORCS8-MEF2B;CCDC17;ANKRD27;PPAN-P2RY11;ANKRD24;CCDC15;MARCH8;FANCB;FANCE;CYP4F12;CHERP;MARCH3;CDK8;LRFN4;MAFG;CDK3;CNOT3;CDK1;RLN3;ZNF777;OR13A1;SLC26A6;BCL2L1;TUBA8;RNF187;ANKRD33B;RNPEPL1;SRXN1;ZC3H3;PTPN23;UFSP1;SART1;ADAMTS3;PSTPIP2;ZNF524;CNGA4;AMH;SLC37A4;CLEC1B;TPRN;RFC3;REXO1;CCDC34;CHPF2;HAUS4;BPGM;SMC1B;TRAF7;ASPM;TFDP1;DUSP21;SARS2;TST;SAPCD1;TFDP3;DNAJC6;LANCL3;MCM4;DNAJC9;MTFR2;PKHD1L1;METTL27;SMPDL3B;SSX2IP;FOXD4L1;DRICH1;RNF32;CATSPER3;SMARCD2;SLC24A3;FRRS1;CCDC68;CEBPE;ARPC4-TTLL3;ITLN1;TULP2;KIAA1211;AMBRA1;MRM1;COCH;SELENBP1;ZNF749;P2RY1;RNF39;TNNI3;MROH6;ACSS1;CCDC71;JAZF1;MGME1;SPAG5;SMOX;KCNJ12;SPAG4;FBXL14;KLF3;KLF1;RAD51;DNAJA4;ZGLP1;DOLPP1;P2RX1;RHEBL1;ZNF730;TRMT61A;CCDC61;NECTIN1;RSC1A1;IL1RN;PARS2;ACSM1;MLC1;HGH1;AQP2;PWP2;AQP3;AQP1;PABPN1L;RPS6KA4;FRAT1;RPS6KA1;LONP1;DPF3;IL15RA;SLC6A19;SRRM5;SLC6A18;KRT2;ARRDC2;TANGO2;OXSM;BOLA1;YOD1;GBGT1;PLPP7;NEIL3;PLPP4;ZNF837;TTLL11;DNA2;CBLL1;ZFPM1;TELO2;SLC22A4;SPRR2F;SPTBN4;GYPA;HIST1H3J;GYPC;IGSF3;GYPB;SLC35D3;GYPE;SMIM1;STXBP2;CBARP;PTDSS2;CYP27B1;ZNHIT2;HIST1H3F;HIST1H3H;HIST1H3C;SPTBN2;CDT1;CDSN;TMEM74B;TREX2;GDF2;PYCR1;KTI12;RAB39B;AMMECR1;KLHDC8B;UBAC1;ZWINT;TPX2;HIST1H4A;CDAN1;NCEH1;KLHDC8A;ADCK1;ADCK5;ANP32D;TMCC2;ANP32B;TOP2A;CITED1;CITED2;HBB;HBD;PRPF19;QRFP;ANKRD9;SLC22A13;HBM;PP2D1;ZNF805;SLC22A16;ERMAP;LRRCC1;HBZ;TSC22D4;IZUMO4;STRADB;GPR75-ASB3;ZDHHC11;KREMEN2;CBFA2T3;SLC22A23;B3GNT8;CLDN15;BBS12;RPUSD1;KRT36;MATN1;RHOV;KPTN;ACTRT3;MPND;AVPI1;AMER1;TNXB;HDC;PTGER3;ALOX12B;VWCE;RFNG;GDPD5;AKAP4;AKAP3;RASIP1;RAD54B;TRAK2;PSMC3IP;DRP2;ZDHHC19;NPW;NCR3LG1;RAD54L;NT5M;CILP2;LY6G6F;UBL4A;GDF15;KRT13;STAC3;XPO7;PKDREJ;PDZK1IP1;FAH;COLQ;HIST3H2A;CR1L;B9D1;TRIP13;KBTBD8;TPSB2;STEAP3;ITPRIP;DSCC1;PMCH;ROGDI;NRL;ESPN;GALNT10;RDM1;EME1;NUSAP1;MEIOB;HIST1H2AI;SLX1B;MYH15;LMO2;EPDR1;PRSS57;KRT77;ALG10;AP5B1;SHISA7;SELENOO;SGO1;PHOSPHO1;RGS9BP;TIMELESS;CMPK2;HRASLS5;PRTN3;HIST1H2BH;FIZ1;ELMO3;ABCG2;TEDC1;SUCNR1;OR6K3;ALOX12;CSF2RB;CUZD1;LTBP1;AGER;NOP9;ASIC4;SOHLH2;LONRF3;LRRIQ4;USP51;GAS2L1;GAS2L2;ASIC3;FAM83A;ENKD1;CBX8;WSCD2;HSPA6;TDRD9;SMAD6;ARHGAP23;ARHGAP33;COQ2;LIN28B;DIAPH3;KIF18B;TLX3;FES;RFXAP;MAP6D1;ZCCHC3;LRP11;AVEN;B4GALT2;CRISP2;THRA;USP32;CBY3;CRISP3;AQP10;MLNR;FAM86C1;SLC2A1;YBX2;OPLAH;CHTF18;SEPT8;HEBP1;TMEM102;SIX5;TOP1MT;NAPRT;SNAPC4;POLK;PROSER2;STPG3;KLF13;MRGPRX2;MARS2;LMNTD2;AXIN1;RNF208;URB2;IQCD;POMGNT2;KLF15;SENP3;C1QTNF9B;ZAR1;HPDL;AKT1S1;GCSAML;COL6A5;MNS1;ITGB1BP2;LTF;HEMGN;RGS18;HCN3;HIST1H2BO;HIST1H2BJ;HPGD;MOSPD1;LIN9;MOSPD3;LTC4S;USP19;OR2T33;DDN;GNA15;MUC1;NXF3;NT5DC4;BUB1;S1PR4;HES5;MAS1L;KDM4D;USP20;PDE6G;USP21;CMTM5;HAGHL;LCA5;SHCBP1;TICRR;NEURL4;JSRP1;NEURL2;RGS10;CENPS-CORT;CMTM1
FORESKIN FIBROBLAST	1271/2316	0.9999904972728791	0.9999904972728791	0	0	0.37494921334219217	3.5630569879772047E-6	TEX49;LIPA;LSM12;NDST3;VSTM1;HIST3H2BB;XYLB;SAMD11;RBFOX2;UNC5B;CACNA2D1;FIBCD1;RNASE4;EML1;ZNF16;ZC3H11B;FLG2;CNBD2;ISL2;RFX8;TMEM78;ETHE1;GDF5OS;FEZ2;ORAI3;AKIP1;CLOCK;MYL9;EXD1;HACD1;PARPBP;HS3ST3A1;COL13A1;ABCB5;THY1;GATA2;ADAMTS12;NYAP2;TEX29;OAZ3;CYB5R2;FAM221B;RDH10;RNF217;MOV10L1;RHBDL2;BTBD19;GLYATL2;PMM1;TIPARP;EDEM1;APCDD1L;NR2F1;NR2F2;L1CAM;CYP4F8;PGA3;LARP6;RNF223;RNF222;BHMT;TMEM98;FOXL2NB;SFXN3;NOX4;MRVI1;NOX5;FAT4;PKIG;C5ORF30;HRK;LRRC36;ANXA8L1;GPR26;ZNF492;KCNC2;GPR22;TMEM53;PEAR1;HOXC11;MED18;HOXC10;MYPN;EEA1;TMEM47;UCN2;SMPD1;ZNF486;CLUL1;LRRC49;TEX11;MYOF;WNT9B;EMP1;RRAS2;EMP3;PTGR1;LRRD1;MMP10;DUSP7;MMP11;GPRC5A;BDH2;OAF;TEDDM1;PLSCR4;PXDN;KCNMA1;CDC42EP3;CDC42EP2;MMP19;ISPD;CRYAB;VAMP5;CHST3;VAMP3;SAMD5;KANK2;ATL3;LRRC19;SYNPO2;ZNF518B;COL11A1;KCNA7;PTGS1;ADAM29;SRPX2;GLRA3;NTF3;ANO10;HAS2;KRTAP2-3;FLNC;STX2;CSMD2;JAM3;SMAGP;WNT7B;USP9Y;STAT2;ADAM33;SAMD4A;SNX24;DCBLD1;TMEM60;SNX18;FABP3;CCDC8;RPL22L1;ZNF215;CDKN3;KCNG1;ERO1A;LY6K;EXOC3L2;KCNG4;NAB2;GOLIM4;PLOD1;OLFML2A;ALDH1L2;CTGF;FOXQ1;EFEMP2;HEPHL1;SLC25A41;POTEE;SLC16A7;SLC25A43;SLC16A2;SH2D6;PITX1;FADS1;SLC16A4;ZNF442;FST;NCCRP1;TPST1;FRMD6;LGSN;DYDC1;S100A3;IL6ST;PLA2R1;AJUBA;FTL;LRRC56;SHC1;FBLIM1;SPATA1;GSTT1;TNFRSF11B;FBXO43;GPR82;GLIS1;SLC9A3R2;CTIF;ATXN1;DSEL;KHDC1;SLC38A6;SLC38A2;GRIA3;CD276;BCL2L15;CPA4;SLC38A4;SOCS5;COL28A1;RASL10B;BDNF;HTR1D;FBXO36;FAM229B;IFNW1;DCDC1;AICDA;KIAA1755;LRCH2;CXCL12;TMEM17;MDM2;MNAT1;ITGB1;PIWIL2;SLC25A1;ARHGAP11A;PIWIL1;MOXD1;CNTNAP1;PIWIL3;FLT1;SH2D4A;ONECUT3;CRYBG3;FHL1;PTEN;FHL2;ECE1;BOC;DSE;ME1;PRLHR;PDILT;UTY;SMIM10;UNC45B;SLC36A3;SLC36A2;ITGA3;ITGA2;TNFRSF19;FOXL2;FOXL1;PARD3B;MYO3B;ITGA8;TRIM59;DSG3;BCAT1;AGXT;GAPDH;SPACA9;SLC47A2;LRP1;ATP10D;HSD17B13;EHBP1;LRP6;CNNM1;PHKG1;IFI16;BSND;IGF2BP1;IGF2BP3;SLC25A21;IGF2BP2;BEND2;LRRC8E;BEND6;CTHRC1;SEPT10;SEPT11;MCOLN3;PRRX2;KIAA1549L;CYP4B1;TBX6;TTC39C;TBX4;BICC1;TBX3;TBX2;SUGCT;MYO1C;ST5;KCP;CDR2L;KCNK2;SLC23A3;NPFFR2;SPON2;CCDC89;LDLRAD1;LDLRAD2;SPATA20;LCTL;NUDT6;CCDC102B;HERC4;LGALS3;C1GALT1C1;MT2A;LGALS1;SPATA21;ADGRA2;ANPEP;PIEZO2;ZNF724;IL12B;MFSD2B;PELO;SLC12A8;KCTD19;HNF1B;HNF1A;VWA5B1;PPP1R3G;MDS2;CCDC80;PPP1R3C;CRISPLD2;ZNF716;MXRA8;TRIM16;MGARP;KDELR3;ALPK2;CCDC81;MT1B;RIN1;SPATA18;RIN2;MT1E;NUMBL;DHX8;SDC4;LPAR1;WNK4;LPAR3;AARD;ART3;ACTR3C;RRAS;SEC14L4;ARSJ;ARSK;TSPAN5;KCNN2;APOD;ARSG;SNX7;OR7D2;ARSB;ATP6V1C2;RAB11FIP5;RTBDN;WWTR1;FER1L5;FAM9B;SLC10A6;SPHKAP;FOXF2;FAM9C;FOXF1;RANBP17;IGF2;RASSF8;SMARCA1;EXT1;ACER1;GOLGA6L22;BPIFB1;ITGBL1;PAEP;FBXL2;MKX;GLIPR1L2;FBXL7;WFDC8;FKBP10;HIBADH;DIRAS2;WFDC1;AKR1B1;MTRNR2L7;GRIK2;PTPRK;PQLC2L;SH3RF1;EDA2R;DMBX1;NANP;BOLL;MAP1LC3C;CTSK;MUC12;HYAL4;MUC15;LMCD1;CTSB;SBSPON;IL11;ZHX3;NBPF3;FOXD1;TNFRSF12A;MME;IL15;CCDC114;CCDC113;NBPF10;KIF23;NBPF14;RGMB;ZFY;ANO4;NBPF15;CTTNBP2NL;TLCD2;DEPDC4;PDZRN3;YAP1;FOXC2;POPDC3;CD63;TAGLN;TMPRSS7;SATB2;AKR1D1;PRICKLE2;NEXN;SERTAD1;FAM196B;CAMK2N1;PERP;SHOX;CD59;FILIP1L;MICA;CAP2;MICB;AKR1C1;CAVIN3;DDTL;YIPF5;VEGFC;CRYBB2;PCDHB13;KCNRG;PLEKHA4;PCDHB11;CFAP157;CYP8B1;RP1L1;VMP1;KITLG;TTC8;NLRP11;NLRP10;CSDC2;KIF26B;CFHR3;TCEA3;PNPLA3;FAM171B;AUNIP;PNPLA1;KLB;PCDH11Y;WWC2;LOXL3;LOXL4;PRDM1;KLHL35;GXYLT2;TMEM263;LOXL1;ACTG2;CCND1;PLAU;SCN9A;ENPP2;ENPP1;PAMR1;PRND;KIRREL3;PDGFRA;OSR2;SCARA3;KIRREL1;MORC4;FBXW10;CCDC158;OSR1;SLC30A4;ZNF99;PCOLCE;COX6B2;MID1;DHDDS;ADAM19;SPOCD1;SLFN12;TERB1;TANC1;TMX3;MAP7D3;SCN8A;ADAM12;MASP1;FAM92A;CCDC150;VCL;PPIC;GCM1;OR9Q1;TOR1AIP2;CACNA1C;FUT2;CNN2;FUT6;CNN1;ADGRG2;GRK7;MAGEA10;WNT2;FGF22;WNT3;SPATA31A7;GGT6;CAV2;VDR;CAV1;ARHGEF39;CRIM1;OTUD6A;DSTN;LAYN;HMGA2;SLC52A1;INHBA;ZFHX4;INHBE;GULP1;BMP4;BMP1;CPS1;OSTC;TMEM239;COL5A2;NABP1;CNTN3;AMOTL1;DDX3Y;PNLIPRP1;DYRK4;TTC26;CNRIP1;CPXM2;LDB2;DMKN;FYCO1;FAM178B;ACOXL;GRM7;GRM6;SPATA31C1;SUN3;HS3ST3B1;ARHGEF10;CELA2A;MMP3;SHROOM3;NAV2;SHROOM1;SSTR1;ETV5;GREM1;RCN3;GREM2;RCN1;NAV3;ELF5;TEX13D;CDHR4;CASC10;LAMA2;LAMA4;LAMA3;ASB11;ASAP1;TAF1L;PDLIM1;CLMP;SH3TC2;SPOCK1;SLIT3;SLIT2;CLVS1;HSD3B7;GALNT5;PLA2G2D;PLA2G2C;TAF13;OR51E2;LAMB4;LAMB1;TBX18;POLE4;ADGRD1;TBX15;OPN1SW;NPHS1;ADGRD2;ACKR4;CD9;PTX3;VIM;RBM43;SNTB2;MAML2;XYLT2;MRGPRF;ABCA13;ARIH2OS;GLDN;EPS8;GPR173;GPR176;ALCAM;EVA1A;MSANTD1;SCN11A;CREB3L1;TEPP;PXDC1;PRSS3;NCKAP5;BVES;MS4A10;SULT2A1;ARMC9;MED8;AFAP1;PRKCA;GABRG3;DKK3;SULT2B1;ADCY9;DAAM2;PRR19;ZSCAN22;ARMC4;HECW1;MAP1A;PIH1D3;PRR16;PRKD1;TSPYL5;RD3;RPS4Y2;CFH;CFI;NAIF1;XPC;BCL10;RPS4Y1;SKA1;GJC1;POU5F1B;PLAC9;S100A16;BLOC1S3;S100A13;PRR27;CHST14;CGA;HOXC9;NXNL2;S100A11;S100A10;GSDMC;NDFIP2;STARD13;GSDMA;FZD6;GP2;ELL2;NFATC4;EHD3;TRIP6;SNAI1;SSPN;SNAI2;PCDHB9;HOXD9;DAND5;XKR5;RSPH10B;MOCS2;CDKN1A;RARG;NRSN2;NANOGNB;STON1;ADM;FMN2;PRSS23;GLI3;GLI2;ADAMTSL1;ZCWPW2;C1QTNF2;TRIM6;TRIM7;CSRP2;ADAMTSL5;AIFM2;TRIM5;KRTAP1-5;TIMP1;RNF150;TEAD1;RNF152;TEAD3;GRAMD2B;CNTD1;SERPINB2;ANXA2;SLC2A10;PAX3;AEN;SERPINB7;PRSS12;SERPINB6;RIPPLY3;ZEB1;MRAS;AHRR;PLIN3;GAS6;ZNF599;MGLL;JDP2;PRR23C;ENG;AHNAK;TRIM16L;NR1I3;PLPPR4;HOXD11;HOXD10;PAPSS2;FAM129B;OLFML3;PRAMEF1;OLFML1;CHN1;GCNT4;ZIM3;AAED1;F10;CSNK1A1;RFLNB;GPR1;GTF2H1;SNCAIP;SULF1;C6ORF163;DHRS3;AGBL4;AGBL1;NFIC;ADM2;VEPH1;MORN2;AGBL2;MSRB3;ANKRD62;ZNF578;PLCD3;BRDT;RAB3B;CCDC71L;SEMA5A;CHRM2;CSF1;CLEC4M;TUSC3;DGKB;IRS1;TNC;SLC8A1;PPP1CB;FGF5;FGF7;TUBB6;RAB42;SALL1;PODNL1;CDH2;SLC39A9;CFL2;PHYHD1;PLS3;SLC39A7;IL13RA2;PHLDA2;STK32A;PHLDA1;IL13RA1;ZNF563;RARS2;COL27A1;IGFBP4;TPM2;ANKRD45;DIO2;MITF;SYPL2;HIC1;PGF;TOM1L1;PYGO1;CLEC4C;RAB31;RAB36;FKBP7;IAPP;FKBP9;PHLDB2;CCDC27;CEMIP;ZNF790;ABHD1;ASMT;GLT8D2;SLC38A11;AEBP1;AK5;ITPRIPL2;OR1Q1;BAG4;KRBOX1;TBXA2R;IGFBP7;SRGAP1;CD300LG;STRA6;ANKRD28;ANKRD29;CEP112;ATP8B1;CYBRD1;SYNJ2;TVP23C;MARCH4;MAP3K15;DAB2;CDK7;REEP3;P4HA3;ITGA10;ITGA11;TDRD12;CSPG4;EFHB;NF2;SLC26A4;C8ORF34;BNC2;BNC1;SYCP1;DUSP19;ADRA1D;CPZ;ADRA1A;CYR61;DUSP14;SGCE;ADAMTS5;ADAMTS2;DUSP10;SGCD;ADAMTS1;SGCB;PIP5KL1;EMILIN3;PHACTR2;ZNF521;GAL3ST4;CSTL1;PRKG1;ADAMTS6;SH3D19;CCDC38;TRPC4;SGIP1;CCDC36;GPX8;WIPI1;KCNAB3;REXO2;NGF;DNAJC3;EVC;ASPH;CCDC74A;ZNF516;SSX2IP;SMPDL3A;PLEKHH2;FRRS1;CEBPD;SEMA3C;SEMA3D;SEMA3A;STMND1;GLRX;KIAA1210;THSD4;SELENBP1;CLEC3A;ABLIM3;DNAJB4;NOCT;ASCC3;DNAJB7;FNIP1;CTNNAL1;WASF3;JAZF1;NLGN4Y;ANGPT4;ANGPT1;ANKRD30B;IRX5;CYP51A1;AHNAK2;SPAG4;PTPN13;CDC42BPA;PTPN14;MFAP5;MFAP4;MAB21L1;LEP;MFAP2;RAB13;TLL2;SYCP3;CCDC62;SLC35B3;GLTP;IFI27L2;OXTR;SPARC;TTLL10;IL23R;AQP6;IFIT5;ANTXR1;IFIT3;VSIG1;NIPAL1;NIPAL2;TNS3;TNS2;DYNC2H1;COG6;TMEM52B;IL1R1;SLC6A14;P3H2;HSD11B1L;P3H4;PSG3;P3H3;PSG2;CPT1C;PSG9;PSG8;TWSG1;PLPP4;TCERG1L;PSG5;PSG4;CD109;PSG7;PAPPA;HSBP1L1;PSG6;COL8A1;CAGE1;PTGES;PTGFR;SLC35D1;TSHZ3;TSHZ1;EIF5A2;TWIST2;TMTC3;C2CD4A;STC1;TMTC1;APCDD1;TRPM1;UGCG;OTOA;MYL10;FAM180A;CDR1;PINLYP;SIGLEC11;PYCR1;PARVA;GNG12;GDF5;GNG11;VASN;RAET1E;RAET1G;RTL8A;SIM1;SIM2;RTL8B;ACVRL1;CLIC4;FAM69A;ADIRF;ROBO1;UCHL1;NKIRAS1;GSG1;TNFAIP8L3;CC2D2A;ANKRD7;RALGPS2;SLC22A11;ZCCHC24;KRTAP9-6;IZUMO2;ZYG11A;PRMT8;BHMT2;IZUMO1;HEG1;TSC22D2;KRT34;PDCD1LG2;TUBG2;RHOC;RHOD;NAALADL2;CLDN11;NOV;CNEP1R1;GFRAL;RHOJ;FAM20C;CEACAM8;AVPI1;MATN2;AMIGO2;ZNF2;VWCE;PTS;AKAP2;TRAK2;TCEAL7;LIMA1;NT5E;MTHFD1L;TCEAL1;TLDC1;SUSD5;GABRE;CORIN;UBL4B;NQO1;OLAH;MPP4;RYK;GDF15;SORBS3;TJP1;KRT19;FAP;LRRN4CL;KRT15;LHFPL6;FAS;APBA1;BLID;B9D1;TRIP13;F2RL2;GALNT15;HDLBP;HOXA13;HOXA11;HOXA10;COMP;SYDE2;SYDE1;BMPER;EME1;FAM162B;HCFC1R1;FAM186A;SACS;MEIOC;HIST1H2AG;MAGEB10;TMEM14A;AMY1A;AMY1B;WNT5A;ATP1B4;ARID5B;LMO7;TMEM136;EOGT;CERCAM;NUPR1;AIPL1;STEAP2;JCAD;STEAP1B;CHRNA5;USP53;DNAJC22;FBLN1;FBLN2;TRHDE;NALCN;COX7A1;LTBP1;NID2;FBLN5;PSORS1C1;DPP4;SCUBE3;FAM83G;NLRP8;ZMAT3;ALDH3B1;COBLL1;RSPH10B2;SMURF2;EPHX4;TRPV3;ARHGAP29;SMAD9;SSC5D;HSPA2;POU2F3;ARHGAP24;ARHGAP23;TSGA13;DIAPH3;KIF18B;GDNF;PRPH2;XAGE5;TMEM119;TGFBI;ULBP1;PBOV1;LRP11;TMEM35B;DOCK5;WNT2B;PCDHGB6;HSPB6;SOWAHC;LMOD1;SIX1;HSPB3;SPRED3;IQCJ-SCHIP1;FAM166A;UPK1B;SIX4;TMEM105;TRPS1;SENP8;CASP1;BDKRB2;BDKRB1;SPEG;POLH;TAS2R4;RHBDF1;PCDHGA8;PCDHGA6;PTGIR;PCDHGA5;PTGIS;CYP3A43;PCDHGA1;IQCC;DCN;KLF17;TGFBR3;LATS2;DDAH1;IGDCC4;PALLD;COL6A2;RNF207;IFNE;CDH11;COL6A3;CDH13;RBMS1;AKNAD1;DOCK1;CDH18;PRTFDC1;RBMS3;HIST1H2BN;COLEC12;SLFN5;CAMK2D;NXN;PALM2;ATP1A4;MOSPD2;MOSPD1;CFAP206;THBS1;UACA;CIART;ACAN;PDE11A;MLANA;PRRG1;NOTO;STOM;NRIP3;LRIG3;S1PR2;GBP1;HES2;POLN;QPCTL;KIAA1024L;DAW1;OPRK1;PPP2R3A;MEIS3;SHCBP1;KISS1;MEIS1;JSRP1;MLPH;PMP22;POMK;PDE7B
GRANULOCYTE	1348/2316	0.9999904972728791	0.9999904972728791	0	0	0.43973460251869345	4.178697787877985E-6	ZNF296;SPI1;AVIL;TESK2;C4BPA;TMEM91;TMEM92;OR10AC1;LIPF;ENDOU;PREX1;CYP2D7;LIPJ;CAPNS2;TMEM88;ZC3H12A;C3AR1;FAM19A2;LIPN;VSTM1;LIPM;LIPK;PGLYRP1;SAMD13;GBP6;GBP5;STARD5;MEF2B;UNC5A;RNASE6;MCEMP1;CACNA2D4;RNASE3;RNASE2;TMEM81;OR10AD1;CNBD1;RBP7;ISL2;SLC5A9;EID3;NUP210L;RUFY4;CLDN9;GDF5OS;PLBD1;PADI2;PADI4;IDO1;NLRX1;FPR1;FPR2;GATA1;KIAA0040;DEDD2;LYPD8;HACD4;PIP5K1B;SFN;ZNF267;LYN;HEXIM2;FYB1;CYP4F2;TEX35;PBX2;ABCA7;TREML1;ABTB1;ALS2CR12;GRIN3A;FANCD2OS;TREML4;AGO4;DCHS2;TREML2;MRVI1;GPR18;ARHGAP9;GPR27;SIGLEC9;HIST2H2AA4;WFIKKN1;LRRC38;HIST2H2AB;LRRC4;SNX10;LRRC6;FRG2B;EFCAB8;PRKAG3;VSIR;BBC3;ARHGAP4;HIST2H2AC;M1AP;NHSL2;MMP25;GLT1D1;MMP24;EFCAB1;TCP11L2;OR52B4;OR52B2;JAK2;CTBS;ZNF487;SLC18A2;MYBPC3;CHST7;LRRC46;RIPK3;GPR34;PTH2R;GMIP;MED26;HIST2H2BF;TMC3;HIST2H2BE;F5;PLSCR2;TEDDM1;DPYD;CDC42EP2;TLR10;SMTNL1;RNASEL;SAMD9;LRRC18;PELI2;GPR42;SNX32;ADAM20;AXDND1;PRAM1;TMEM71;PROKR2;UCP3;HAS1;RICTOR;STX3;ZNF467;ZNF222;EGLN1;LRRC25;P2RY13;P2RY10;MBD6;LRRC29;GK;BIK;P2RY14;SNX20;ASPRV1;TMCO2;FABP2;SNX18;LRG1;TTC30B;TTLL2;FABP6;OCM;RIMBP3;AGRP;ZNF699;SIGLEC8;LGR6;YPEL3;SIGLEC5;EXOC3L1;NCF1;NCF2;GPR65;NCF4;RORC;SLA;GPR61;IL1RAP;FRY;CASC1;POTEH;ADORA3;STK16;SLC16A6;NUDT18;TNFRSF8;MAP3K8;SH2D6;SLC16A3;SLC25A47;MAP3K5;SLC16A5;KCNH3;MYLIP;SPAG11B;DGAT2;AGTPBP1;TICAM2;BTN1A1;GPR75;ZBTB34;UBALD2;OLFM4;TUBA4B;JAML;FRMD7;SAP25;SLC9A8;ZNF438;DYDC2;FSCN3;S100A8;COL17A1;ARL9;CD274;KCNE1;PFKFB4;BEAN1;TMEM121B;GPR87;SPATA1;LIN7A;FOXO4;CORO1A;LRRC55;FBXO40;SOCS3;LOXHD1;SBNO2;IGSF23;AMDHD2;CNTNAP3B;CLTCL1;TXNDC2;TNFRSF14;NADK;ZBTB18;ODF3;MFSD6L;FBXO39;LRRC61;B3GALT4;TNFRSF10C;DEFA3;FAM229A;DEFA1;BMX;IFNW1;LY75-CD302;KY;PTPRE;SH3BP5L;PTPRC;HPSE;CNTNAP3;KCNK7;BMP10;PIWIL4;ITGAM;SLC25A2;ST6GALNAC2;SH2D4B;LRRK2;ITGB2;LECT2;DYSF;FHL3;SUMO4;KIAA1551;ARRB2;ITGAL;RLBP1;PIK3CG;HHEX;FCGR3A;FCGR3B;ZNF407;ACP7;TAGAP;ITGAX;UGT2A3;ITGB7;CCIN;OR56B4;ZNF641;SLC36A1;TRIM62;OVCH1;SH2D3C;VPS37C;HTR3B;CYP2A7;ITGAD;ADORA2A;SPATC1;OR7A5;UGT2B4;LCP2;BPI;LCP1;ACPP;ST6GALNAC3;SPACA7;ZBTB47;PPM1M;ZBTB49;ZBTB48;UGT2B28;TSPAN32;ZNRF2;SH3BP1;FCHO1;ARL13A;BSND;OR12D3;MICALCL;FCGR1A;KCNJ1;FCGR1B;SH2B2;LINGO3;SLC12A1;MAP1LC3B2;SPDYE4;FAM209B;FAM209A;MBOAT4;TM6SF1;SEPT14;SORL1;HCRTR1;TMPPE;BAIAP3;TSPAN16;SLC25A37;MGAM2;SNRK;TMLHE;PTPN6;PIK3AP1;MYO1H;FCGR2B;SMAP2;FCGR2C;CD244;MYO1F;TRIM34;SLC23A1;RGSL1;FOXI1;ICAM3;RCBTB2;HERC5;AADACL3;RASSF2;RASSF3;BPIFA3;ANPEP;TNFSF10;CCDC96;TRIM25;OXER1;FAM53B;KIF21B;SLC12A6;TRIM21;ARL11;ENTPD1;ENTPD2;RSAD2;MIA;MYO7B;TMEM170B;FNDC9;ARGFX;HIST2H3A;CRISPLD2;PPP1R3B;NINJ2;KCNQ1;PPP1R3D;BTK;RIN3;ALPK3;ZNF710;TRIB1;CTXN2;PEX11G;ALPK1;HIST2H3D;A3GALT2;CES3;HIST2H3C;CCDC83;ROPN1;SLC45A4;PXT1;CETP;SLC45A2;TAS2R40;TAS2R41;EPB42;CD1D;PIK3R6;PIK3R5;ART1;SEC14L1;RAB11FIP1;SPATA5L1;DHX34;ST8SIA4;TSPAN2;CD14;ZBED6;B4GALNT2;CCR1;NTNG2;EGR3;TMEM86B;TNFSF14;SLC10A1;IQSEC1;NBEAL2;OSGIN2;TAS2R38;PILRA;TAS2R39;BST1;GOLGA6L22;TG;CTRL;SPDYA;GNRH1;ECHDC3;COL9A3;COL9A2;RGL4;KIAA0825;LDHAL6A;APOBEC3A;CCNJL;DHRS12;TAS2R60;CSRNP1;DHRS13;CCDC121;ZBED6CL;PTGDR2;CCDC126;AATK;SECTM1;GRIK1;IL27;PTPRJ;CCDC129;CLEC9A;WFDC5;B3GNTL1;CTSS;WFDC3;SCML4;FAM170B;DIRC2;CAMP;CCR3;CD53;FCER1G;SYK;MME;CCDC114;NBPF10;SEBOX;IL16;GAB3;GAB2;HBA1;KIF27;PNMA6A;DUS2;NCR1;RNF144B;TOX2;NCR3;IL1B;CD48;H2AFB3;STK40;SELPLG;CRYBA1;STX11;CAMKK1;CPN2;RELB;SERTAD3;NFIL3;FAM196B;CHRNA10;CD58;RELT;REM2;OFCC1;GCA;OSM;KLHL2;KCNRG;SH3RF3;TTC9;NLRP12;KCNS1;STK17B;SEMG1;IL17C;IL18R1;PNPLA1;PRDM9;PLGLB1;TBC1D3B;PLGLB2;PRDM6;GIMAP4;PRDM1;TMEM262;ACRBP;PLB1;GIMAP8;TEPSIN;CAPN8;RGS2;ZNF81;MPZ;FAM174A;CAPN3;ARHGEF40;GGT1;IL6R;TGM4;BORCS6;TGM3;ZBP1;IL4R;CCDC153;SPINK8;SPINK7;DNAJB13;CYBB;TMEM252;ERMN;OSCAR;PCP2;SLFN12;TERB2;DOK2;CKLF-CMTM1;ERICH6B;TYROBP;DOK3;SLFN14;EHBP1L1;CARD17;DPEP2;HHIPL1;ODF3B;WDFY3;CARD16;WDFY4;TBC1D29;DPEP3;H2AFB1;CCDC148;CCL3L3;CCDC146;DAPP1;KLHL11;GLYAT;RASGRP2;CACNA1E;NKAPL;RASGRP4;ADGRG3;HCAR2;HCAR3;AANAT;FUT7;ADGRG5;TAC4;MGAM;SYT2;VDR;INHBB;SSH2;SSH3;BMP6;GGN;IL3;TMEM234;IL17REL;PROC;NAT1;FAM151B;RSPH14;NABP1;ALPL;RNF103-CHMP3;MXD3;MUC21;ZMYND15;TNFAIP6;PLEK;TNFAIP2;SIRPB2;LTB4R;SIRPB1;LMNB1;PPP1R9B;RPGR;ADGRE1;ADGRE2;RASGEF1A;ADGRE3;CA4;VCPKMT;HORMAD1;CYTIP;SCARF1;CFAP45;ANKUB1;POU1F1;CELA2B;GIF;DDX58;DDX53;OLIG1;IRAK3;OLIG2;MMP8;GPCPD1;MMP9;SSTR4;DYNAP;FAM177B;RCN3;CFAP100;TBC1D2;CYP26C1;ELF4;HIST4H4;IFIT1B;CFAP58;IRF7;OR2B11;CHI3L1;IL9R;CLRN1;CREB5;CCDC189;DNAH1;RBM47;BCL2A1;PKD1L3;IL1RL1;CTAG1A;SPATA45;DCDC2B;DEFA1B;TAS1R1;FBRS;TAS1R3;KRTAP10-2;GALNT3;SWT1;MX2;NAA11;ZNF804A;ABHD16B;MUC5B;SOD2;HS3ST2;SPATA2L;EEPD1;TEC;CLCN4;SPATA32;S100Z;BMT2;R3HDM4;ASB7;S100P;ASB2;OTUD1;RBM44;CDA;CNTF;SERPINE3;RXFP4;WDR86;MRGPRE;ADARB2;BACH1;ABCA13;GNAT2;FAM231D;NAMPT;ZXDC;PROK2;HOXA2;HOXA1;ROPN1L;DLEU7;ADGB;PRKCB;PRKCD;WDR74;ZNF705A;UNC13D;SYTL3;DKK4;ARMC2;GPR162;FAM169B;CLPS;BIN2;ARMC3;GPR160;LGALS12;MAML3;CFD;RPS4Y2;CFP;MEFV;SAMSN1;C9ORF72;PLAC9;PPP3R2;CHST11;ST3GAL4;ALX3;CHST15;PLCG2;GSG1L;S100A12;CHST13;DNAJC25-GNG10;ELANE;PRR25;NFE2;DNAH17;SNAI3;XKR8;SLC6A6;TCN1;GJB6;ATG2A;GJB7;UNC119;TNFSF8;REC114;XKR3;CPEB2;GAPT;DENND1C;SERPINA11;SERPINA2;NRSN1;SERPINA1;ELL;TRMO;ADM;PYGL;SERPINA9;LFNG;ZCWPW1;C1QTNF7;ZAR1L;PHF24;COL10A1;ANXA9;TIGD3;FCRL1;BATF2;SLC2A14;PLLP;FCRL6;ANXA3;NFAM1;TET2;KIAA1024;FAM126B;APBB1IP;MS4A6A;CD200R1;RNF169;KIAA1257;TET3;RARA;HCLS1;PLEKHO2;RGR;PLCB2;JDP2;ZNF597;RNF166;GRAMD1C;CTDP1;PLPPR2;SERPINC1;ANKRD55;ADCY4;AOAH;FAM214B;ASCL2;MS4A6E;FAM71F2;FGD3;CHRNG;ALOX5;CHRNE;TP53TG5;GPAT3;HS1BP3;GCNT7;ZNF586;AOC3;AOC2;NOXRED1;HSPA1L;IL10RA;MYBPH;G0S2;PRSS33;C6ORF163;GNMT;SULF2;TMEM154;GPR141;PRSS41;DHRS9;RNF149;ABI3;SLCO4C1;LPCAT2;CPSF4L;CLC;ANKRD61;MSRB1;FAM49A;CCDC71L;DGKG;CEP19;CHRM5;GUCA1B;IL5RA;RNF19B;METRNL;BEST2;TNF;SLC8A1;BEST1;RAB43;RAB44;OR52W1;CYSLTR2;TUBB1;CLEC5A;SSX7;PLXNC1;ZNF324;IL13RA1;CD177;CSGALNACT1;TLE3;FKBPL;ANKRD44;IPMK;GOLGA8K;TTC21A;FAM106A;CLEC4A;CLEC4C;CLEC4D;LTB4R2;RAB37;ZNF319;TSSK6;TSSK3;ERP27;NUTM2G;TSSK4;PPEF1;CLEC4E;NUTM2E;FAM8A1;PPEF2;NUTM2B;ZNF552;DRC7;NOTCH1;MINDY1;HVCN1;NATD1;ABHD5;SCRT2;CLEC7A;BTLA;CD300LB;MPC1L;CD300LD;ZNF787;PI3;CD300LF;DRD3;SLC15A4;MCL1;IMPG2;TMEM132D;ANKRD34B;BORCS8-MEF2B;CCDC17;ATP8B4;CCDC13;ANKRD22;FAM217A;PLET1;TECRL;ADAP1;CYP4F12;LRFN1;BCL3;SLC26A8;LHX4;DRC1;PGPEP1L;EIF4E3;SYCP2;CPQ;SYCP1;PIK3C2G;PTPN22;TCIRG1;LSP1;TREM1;FCAR;DUSP13;THBD;PSTPIP1;CLEC1A;CNGA4;CLEC1B;INSL3;ZNF763;PLEKHG3;SLC13A1;TRPC6;PATL2;PTP4A3;BAGE2;ZNF516;PECAM1;CNGB3;EFHC2;SMPDL3B;SOS2;DRICH1;CX3CR1;CEBPA;RNF32;CEBPB;ACSS3;CEBPD;CEBPE;FGL2;ARPC4-TTLL3;NLRC5;DENND3;TULP2;NLRC4;NOD2;CACNG6;RAB20;MROH5;P2RY2;ZNF746;RNF39;NHS;CEACAM21;TNNI2;MROH6;CCDC73;SEMA4A;RCVRN;SEMA4D;KCNJ15;APOBR;CPPED1;RPGRIP1;EVI2A;CLEC2B;SH3D21;IMPDH1;P2RX1;SPAG1;MNDA;FOLR3;EVI2B;CBLN2;IL1RN;DCAF4L1;ACSM1;LST1;ACSM6;DDX60L;CALML4;IFIT1;IFIT3;PABPN1L;IFIT2;NIPAL4;RS1;FRAT1;RPS6KA1;TBC1D10C;PDK3;VSIG4;IFITM5;VSIG8;ARRDC5;TKTL1;ACSL1;IL1R2;SLC11A1;SLC6A13;SLC6A12;PSG3;IQCF1;GBGT1;CHIT1;CYP27A1;ANTXRL;PSG6;ZNF831;CD101;SLC22A4;TMEM185B;WFDC12;NECAB2;WFDC11;IGSF5;IGSF6;TSHZ3;SP140;SLC22A1;TRANK1;KLK4;KLK2;SLC6A20;PPL;SMIM9;HELZ2;PRAMEF19;NUAK2;HIST1H3A;HIST1H3H;TRPM5;TRPM6;SIGLEC16;SIGLEC14;SIGLEC10;IGFL2;CIDEB;OR52K2;TRERF1;OR52K1;CCDC88B;HAL;VNN1;HIST1H4B;VNN2;PARVG;VNN3;DMRTC2;CREBRF;TMCC3;HIST1H4J;TECPR2;NODAL;HIST1H4F;TENM1;ORM1;SLC35F4;HBB;KRT23;SIPA1L2;ORM2;PPCDC;GABRR3;SLC22A13;GABRR2;SLC22A14;SLC22A15;PP2D1;ZNF805;GLIPR2;XPO6;KRT26;FFAR3;FFAR2;CC2D2B;VAV3;SLC35G6;PGGHG;TFEB;GPBAR1;PROX2;CBFA2T3;VAV1;IL17RA;TLR1;HCK;B3GNT8;NOV;CEACAM6;NME8;TNNT3;CEACAM4;NME9;TLR9;TLR8;CD302;TLR6;CEACAM8;FAM20A;TLR5;TLR4;RAPSN;TLR2;GUCY2C;PTGER4;LILRA6;NPB;MEGF6;CSTA;HAAO;MCCD1;WAS;CXCR4;GDPD3;LILRA1;RGPD2;CST7;DCST1;LILRA2;RGPD1;LILRA3;LILRA4;DCST2;TYMP;ZDHHC18;ZDHHC19;CXCR1;CXCR2;KISS1R;EBLN2;TLDC2;LY6G6C;SLC31A2;LHFPL5;KRT13;PKDREJ;LILRB2;LILRB3;LYVE1;MPP7;LILRB5;CR1L;QPCT;FAS;GHRL;B9D2;SIPA1;MEGF9;ZNF354B;FCN1;GALNT14;ITPRIP;STEAP4;SIRPD;KDM1B;CLEC18C;CIB3;CLEC18B;DCAF8L2;TMEM140;CLEC18A;H1FNT;DAOA;DOCK11;PTTG2;C1RL;HIST1H2AD;SIRPA;HIST1H2AC;CHRNB2;HIST1H2AI;CD300A;HIST1H2AK;SPNS3;ARID5A;PRSS58;AP5B1;IPCEF1;KCTD4;LGALS9C;PRSS53;GLTPD2;PHOSPHO1;FAM185A;HIST1H2BF;KLRF1;CMPK2;SELENOV;HRASLS5;RELL1;HIST1H2BC;OR2C3;CHRNA2;AKNA;C5AR2;ALOX15;C5AR1;ALOX12;CSF2RB;ADRB2;ARHGAP15;AGER;KRT40;CPLX4;NLRP9;NLRP6;HRH4;CDH23;TCTEX1D4;NLRP3;LONRF3;CDH26;KLRC1;OTX1;OR2B6;PDZD9;OR2B2;RAP1GAP2;BTNL8;MLKL;PTCH2;HSPA6;TDRD9;CLEC17A;BTNL3;TDRD7;ARHGAP27;ARHGAP25;ARHGAP24;ESR2;SELP;ARHGAP30;TRPV6;SELL;ATG16L2;PRPH2;FES;CASS4;BRWD3;ZCCHC2;PRAC1;USP35;DOCK5;HSPB9;CXCL6;MCTP1;MEGF11;USP32;SOWAHD;CRISP3;DOCK8;MLNR;HIST1H1T;CXCL1;OPLAH;OASL;HK3;CASP8;CASP5;CASP1;PDE4B;RIMBP3C;GPSM3;RIMBP3B;TSHB;SRGN;KDM6B;OR52I2;STPG2;OR52I1;ABCC2;ARAP3;ARAP1;OPRM1;FGR;HSH2D;AIM2;ALDH1A2;IFNK;LTB;DOCK2;KDM7A;RBKS;LTF;RGS18;SASH3;USP15;HIST1H2BO;RGS19;CLEC12A;HIST1H2BJ;HIST1H2BI;CLEC12B;OPRL1;PRRG4;OGFRL1;IFNL1;RNF113B;NT5DC4;HLX;REPS2;GBP2;GBP1;S1PR4;ZNF185;PDE6H;LIMK2;SCLT1;ANXA2R;OR6N1;TSPEAR;FMNL1;ALOX5AP;SPRY3;TBKBP1;CMTM1;CMTM2
HAIR FOLLICLE	1336/2316	0.9999904972728791	0.9999904972728791	0	0	0.42888334638047904	4.0755807719307895E-6	PWWP2B;ISM1;PREX2;NDST1;ISLR;SAMD14;HTR7;LURAP1L;CAPNS2;PPP4R4;TMEM89;SAMD13;OR2L8;UNC5B;CACNA2D1;OR2L5;FIBCD1;UNC5C;CH25H;RFX8;EID3;AGTR1;CTAGE6;MYL9;FLG;NLRX1;NYAP1;HS3ST3A1;COL13A1;ABCB4;TEX22;IL20RB;FIGNL2;THY1;ADAMTS12;LYPD6;SLC5A3;ADAMTS10;ADAMTS14;PDGFD;C9;RNF217;KRTAP5-11;PPARGC1A;AMZ1;GPR17;GLYATL2;COL24A1;BTBD18;ABCA6;APCDD1L;ABCA4;IL31RA;TEX36;L1CAM;ZNF35;LARP6;HRNR;ABTB2;PCDHGA11;FERMT1;RNF225;PCDHGA12;RNF224;FASN;LYPD6B;C11ORF16;FAT2;NOX4;DCHS1;FAT4;GSTM5;HIST2H2AA4;ZNF491;HIST2H2AB;PTH1R;FRG2C;SHB;HOXC12;LRRC32;MMP21;HIST2H2AC;SULT1C3;TMEM47;JPH2;MMP27;UCN2;EFCAB1;B3GALT2;TCP11L1;TCP11L2;NINL;STUM;DUSP4;ZNF484;MAMDC4;GPR39;CHST7;RIPK3;IFT140;METRN;SPHK1;MAMDC2;MYOF;ELOVL3;EMP1;RRAS2;RAB3IL1;WNT9A;MMP12;MMP11;TMEFF1;MMP13;PLSCR2;CDC42EP5;PLSCR4;MMP17;PXDN;DPYD;KCNMA1;CDC42EP2;CHST2;RAPGEF3;CHST3;KANK2;SERPINB12;ATL3;SYNPO2;PELI3;COL11A1;SNX32;ADAM20;SNX33;CENPB;FSTL3;SRPX2;EXTL1;SNX25;RNASE8;NTF3;ZNF229;HAS2;ZNF469;FLNC;CSMD2;ZSWIM2;EVC2;ZNF460;LRRC24;LRRC29;ANKRD30BL;ADAM33;DAB2IP;CROCC2;SNX18;FABP3;SPSB1;ETNK2;CCDC8;TTC30A;RIMBP3;AGRP;ZNF699;LGR6;CRAT;YPEL4;ZNF697;OLFML2B;UPK2;ZC3HAV1L;HR;LRRC71;OLFML2A;ALDH1L2;FADS2;HHAT;EFEMP2;LCNL1;HEPHL1;PABPC4L;NUDT18;SLC16A7;ZNF205;SLC25A43;PITX2;SH2D5;FADS1;SLC16A4;KCNH1;SLC16A5;TICAM2;GPR78;FST;AKR1E2;FBXO10;STON1-GTF2A1L;LENEP;TPST1;RBMXL3;OLFM2;SLC9A5;FRMD6;FRMD7;MSH4;SLC9A9;ZNF436;S100A3;ROR2;IGFALS;FSCN2;IL6ST;PLA2R1;AJUBA;GRIA1;COL17A1;DPT;TNFRSF11B;CYP19A1;GLIS1;GLIS2;TMEM26;CTIF;SOCS3;SBNO2;DSEL;CLTCL1;ZNF668;GRIA3;SLC38A4;SOCS5;ALG1L2;SRD5A2;LVRN;BDNF;ODF3;ELOA2;HTR1B;ELOA3;HPS6;FBXO32;MCC;HIST2H3PS2;IFNW1;LY75-CD302;FAM205A;IGSF10;LRCH2;CXCL12;ZNF416;SP8;BCAR3;ZNF512B;MOXD1;PIWIL4;CNTNAP1;SLC25A2;SH2D4A;CRYBG3;TSSK1B;HTR2B;ELFN1;NKPD1;WISP1;WISP2;PRB4;PRB1;PRB3;BOC;DDI1;DSE;PRB2;ACP4;ME1;CCIN;ME3;ITGB6;EDIL3;BOK;TMCO5A;ITGA3;ITGA1;TNFRSF19;VPS37D;FOXL2;NRG2;SLCO1B7;FOXL1;PARD3B;ARL4D;CYP2A7;MFRP;SNPH;ITGA8;TNFRSF21;ST6GALNAC5;ITGA9;OR10A5;ZBTB47;LRP1;ATP10D;ATP10A;LRP3;CCDC85A;TRIM47;SH3BP4;OR12D3;LRRC8E;BEND6;CTHRC1;SEPT11;SLC12A4;LINGO3;PCDH7;STYK1;PRRX2;KIAA1549L;USH2A;BICC1;TBX3;HCRTR1;SUGCT;TMPPE;MYO1D;MYO1E;MYO1C;PC;ST5;APLF;CDR2L;MYO1H;KCNK2;TRIM32;MDGA1;BCAR1;SPON2;CCDC89;TAS2R20;SPATA20;ZDHHC1;CCDC102A;PALM2-AKAP2;AADACL3;ADGRA2;ANPEP;PIEZO2;PIEZO1;FAM53A;ACAD11;EPHB4;EPHB3;EPHA5;SLC34A3;CCDC78;MUSK;TAS2R10;CTRB2;CTRB1;OMD;ENTPD7;KCNK15;TAS2R14;ANK2;TAS2R19;CYP39A1;PPP1R3G;CCDC80;OMP;FNDC4;HIST2H3A;TRIM17;PPP1R3C;FNDC1;CRISPLD2;SOAT2;SPATA12;MXRA8;CCDC87;MGARP;KDELR3;ALPK2;RIN1;SPATA18;HIST2H3D;A3GALT2;HIST2H3C;KCTD15;ROPN1;EPHA2;ZNF324B;NRN1;RRAD;PCDH10;TAS2R43;SDC2;LPAR1;TAS2R46;CEND1;PRH2;LPAR3;PCDH19;TSPAN9;ARSJ;PENK;ARSI;ZBED6;SNX7;RAB11FIP5;SMIM10L2B;TNFSF18;FAM9A;TAS2R30;TAS2R31;IQSEC2;ST8SIA2;LRRN4;RASSF8;MICAL2;HSPA12A;EXT1;ATP4B;ATP4A;MC1R;TH;GNRH2;ITGBL1;MKX;FBXL7;LDHAL6B;BARHL1;SPAG17;PTPRU;FKBP10;ECM2;PTPRS;PTPRQ;SECTM1;PCSK9;CCDC129;PTPRK;PQLC2L;EDA2R;OR51Q1;KCNT2;CTSK;NCS1;GNRHR;DIRC2;LMCD1;SREBF1;TAS2R50;LYNX1;ZHX3;FOXD1;CCDC116;TNFRSF12A;MME;APOBEC4;PABPC5;SEBOX;KIF7;RGMB;ANKFN1;MICU3;PDZRN3;OR3A3;YAP1;TMPRSS9;POPDC3;TAGLN;SATB2;PRICKLE2;CRYBA1;HIST2H4A;RANBP3L;SERTAD4;FAM196B;FAM196A;FOXB2;IL34;CAVIN3;VEGFC;DEFB108B;KAZALD1;XG;SH3RF3;KITLG;KCNS1;NLRP10;KCNS2;CSDC2;KIF26B;RPA4;NEK10;PNPLA3;CACHD1;ELOA3B;NEK11;OR5C1;FHOD3;WWC2;LOXL4;GXYLT2;LOXL1;TBC1D3H;RTL3;CCND1;PLAU;FAM198B;ENPP2;ARHGEF40;BAHCC1;PAMR1;PPFIA4;CARD10;PDGFRA;OSR2;SCARA3;KIRREL1;MSX2;OSR1;TBC1D2B;PCOLCE;GEM;MID2;SPOCD1;TANC1;DOK5;SCN8A;ADAM12;HHIPL2;HHIPL1;TSNARE1;MASP1;TBC1D29;VCL;ARHGEF25;ARHGEF28;NPR2;KLHL10;KLHL11;CACNA1C;TMEM240;SLC1A7;KCNV2;PACSIN3;NPHP4;WNT2;TBC1D16;CCDC134;ZFHX3;VCAM1;VDR;CAV1;CRIM1;KLHL22;LAYN;INHBB;INHBA;ZFHX4;GGN;PHOX2A;IL6;FGF14;IL17REL;IL5;CPS1;IL7;COL5A3;COL5A2;CNTN3;AMOTL1;ACTL10;FGF10;SNED1;DYRK3;TNFAIP6;CPXM2;TTC28;ZIC3;GPER1;ZIC1;GGACT;SCARF2;TTC36;HS3ST3B1;ARHGEF17;MMP3;SSTR1;MMP8;GREM1;RCN3;GREM2;TBC1D2;NAV3;ACOX2;SETBP1;HIST4H4;CDHR3;CDHR5;CUEDC1;ATP6V1B1;SHANK1;PLEC;OTUB2;CCDC188;DNAH1;LAMA2;DNAH5;LAMA4;LAMA3;ASAP3;ASAP2;CYTH3;CAND2;ACVR1C;EFS;CLMP;TMEM204;MARVELD1;TBX20;DCDC2B;SLIT3;OXCT2;SLIT2;TAS1R1;TAS1R3;HSD3B7;GALNT5;TMED7-TICAM2;NAA11;ZIC4;LAMB1;ABHD16B;MUC5B;HS3ST4;TBX18;TBX15;PROB1;OPN1SW;TEF;ACKR4;ACKR3;PTX3;VIM;SNTB2;VIT;CNTF;CLPB;TMEM200B;SERPINE3;TMEM200A;OR11H4;MRGPRF;RXFP4;XYLT1;OR1K1;GRPR;SLC4A3;RXFP1;ENO4;GLDN;WDR88;NYNRIN;USP17L7;RNF112;ZXDA;USP17L4;GPR176;EVA1A;GJA5;CREB3L1;HOMER3;PXDC1;GJA9;BVES;RSPH6A;ADGB;VPS18;CUBN;COL23A1;AFAP1;OR1J2;OR1J1;DKK2;TRHR;DKK3;ZC2HC1B;ABCA10;ADCY9;CLPS;ZSCAN20;WDR81;DAAM2;HECW2;MAP1A;PRR16;ZSCAN23;NHLRC1;TSPYL6;TSPYL5;HOXD1;PLAC9;FAM171A2;S100A16;LDHD;ST3GAL4;ALX3;CHST15;PLCG2;ALX4;HMOX1;GSG1L;PRR26;PRR25;PCDHA6;STARD13;AFAP1L1;PLK2;SNAI3;FZD6;IRF2BP1;FZD8;MEX3D;FOSL2;NFATC4;EHD3;GLUD2;SLC6A9;TRIP6;SSPN;SNAI2;HOXD4;PCDHB3;HOXD3;REC114;HOXD9;PCDHB8;PCDHB7;ZNF132;CDKN1A;RARG;NRSN1;ADM;FMN1;STON2;SLC6A2;PRSS23;GLI3;GLI2;ADAMTSL1;C1QTNF1;C1QTNF5;COL10A1;RSPO3;TNKS1BP1;KRTAP1-5;RSPO1;TEAD1;TEAD2;RSPO4;TEAD3;GPR135;WDR38;TEAD4;TIGD2;GRAMD2B;TIGD5;SERPINB2;PLLP;SLC2A10;DENND2A;SLC2A12;TET1;PAX3;EN1;KIAA1024;TMEM171;TACR1;SERPINB7;PRSS12;CDYL2;PAX1;GJD3;PLCB4;RNF169;ANGPTL7;PAX8;ANGPTL3;GAS1;RARB;AHRR;PLEKHO2;GAS6;MOCS1;ANGPTL1;JDP2;ZNF112;ASCL3;AHNAK;DCAF12L2;PLPPR4;ADCY4;NOTCH2NL;PRSS48;SGMS2;PDC;FGD1;FAM71F2;FAM129B;GPR151;METTL21C;GPR153;CHRNG;OLFML3;CHRNE;OLFML1;CHN1;ANKRD53;TP53TG5;HS1BP3;GPAT2;GPR156;LDLR;GCNT7;ANKRD50;HIPK4;SERPIND1;GPR1;OR1L4;USP17L2;SULF1;RFLNA;USP17L1;TMEM155;CLCF1;VEPH1;CPSF4L;INHA;ANKRD61;PLCD1;CCL27;SEMA5A;CSF1;IRS1;TUSC1;TNC;FGF1;METRNL;FAM216B;CDC14B;FGF5;FGF7;RIMS4;TUBB6;IL13RA2;STK32A;STK32B;NUTM2A;ZNF560;COL27A1;IGFBP4;DIO2;HIC1;PGF;PYGO1;RAB30;KIAA1614;ARMCX2;ZFP41;MTNR1B;GAPDHS;NUTM2G;FKBP9;NUTM2E;PPEF2;NUTM2D;NUTM2B;NOTCH2;CEMIP;SEMA7A;SLC26A1;GLT8D2;FAM218A;AEBP1;AK5;KRBA1;RHOBTB1;ESPNL;CLCA2;PLXNA1;UGT3A2;MAP2K6;SEC16B;ATP8B2;ATP8B1;FAM217A;CYBRD1;FANCC;PLET1;MARCH4;DAB2;LRFN4;RCAN2;PLXNB3;RNF182;SLC26A7;CSPG4;NACAD;SERINC4;ALK;PLEKHF1;BNC2;BNC1;PTPN20;PTPN21;ADRA1D;CPZ;UFSP1;SYNE3;CYR61;DUSP14;ADAMTS5;THBD;ADAMTS2;ADAMTS3;SGCD;ADAMTS1;PSD3;EMILIN1;ZNF521;PRKG1;ADAMTS6;ADAMTS7;SH3D19;INSL4;TRPC6;KRTAP5-7;TRPC3;PLEKHG7;TRPC4;CHPF2;SGIP1;COL25A1;TRPC1;GPX8;GPX7;NGF;ASPN;EVC;DNAJC6;TNMD;METTL27;ACSS3;NLGN1;CEBPD;SEMA3C;SEMA3D;SEMA3A;NDNF;THSD1;THSD4;ANKAR;MROH9;NHS;ZNF503;CCDC71;CTNNAL1;IRX1;IRX2;SKOR2;ANGPT1;TRPA1;TXNRD3;IRX5;IRX6;KCNIP3;IRX3;AHNAK2;PTPN13;FBXL14;PTPN14;KBTBD11;ENOX1;MFAP5;MFAP4;NFASC;FRAS1;GLRB;MAB21L1;MFAP2;MAB21L2;TLL1;ZNF732;TP53TG3B;RSC1A1;TP53TG3D;OXTR;SOGA3;ANTXR1;AQP1;FERD3L;RPS6KA4;SYNPR;ZNF608;RUSC2;NIPAL2;RPS6KA2;DZIP1L;DPF3;OR2A42;IFITM5;TNS2;CDON;VSIG8;DYNC2H1;ARRDC4;IL1R1;SLC6A15;EBF1;KRT7;MTUS2;PSG3;KRT5;P3H3;IQCF2;PLPP7;TWSG1;CYP2U1;PSG5;ZNF837;PSG4;CD109;PSG7;PAPPA;COL8A1;TTLL11;TLN2;OBSL1;PLPP1;LLGL1;PTGES;SLC22A4;TMEM185B;WFDC12;PTGFR;SPTBN5;IGSF5;PDE1C;TSHZ3;HIST1H3J;LHB;TWIST2;KLK5;TMTC2;STC1;TMTC1;APCDD1;PPL;CBARP;HELZ2;UGCG;HIST1H3A;CMYA5;HIST1H3F;HIST1H3G;FAM180A;HIST1H3H;HIST1H3I;TRPM5;HIST1H3B;HIST1H3C;TRPM3;HIST1H3E;CDSN;HIST1H4L;STAC;PYCR1;DDIT4L;IGFL3;PARVA;GNG12;GDF5;VASN;PM20D1;HIST1H4A;HIST1H4B;RAET1G;DMRTC2;MAGED4;CORO6;PDE3A;HIST1H4H;HIST1H4J;OR6A2;SIM1;HIST1H4E;HIST1H4F;ROBO2;ACVRL1;INVS;OR2A1;C2CD6;TENM2;CLIC4;TENM3;CITED2;QRFP;ROBO1;SLC22A13;SLC22A15;PP2D1;ZNF805;SH3PXD2B;ZCCHC24;HEG1;SLC35G6;GFRA1;PDCD1LG2;CYP7B1;IL17RC;RHOD;CLDN11;B3GNT9;NOV;FIBIN;FAM20C;RAB7B;ACTRT3;MATN3;SPAM1;AVPI1;AMER1;MEGF6;AMIGO3;PTGER1;ADH1A;MCCD1;PTGER3;DRP2;NT5E;NCR3LG1;SUSD5;PTCHD4;TRAM1L1;GABRE;UBL4B;NQO1;MPP3;SUSD2;MTSS1L;PKDREJ;LHFPL2;VAX2;KRT17;FAP;LRRN4CL;LHFPL6;KRT14;BLID;F2RL2;ZNF354C;STEAP3;GALNT14;NRK;ARHGAP39;DEUP1;H1FOO;SYDE1;ARHGAP42;MAGED4B;BMPER;FAM186B;HIST1H2AE;SACS;HIST1H2AD;HIST1H2AC;HIST1H2AB;KRT6A;CHRNB2;HIST1H2AM;GUCY1A2;HIST1H2AL;OR2D3;POSTN;OR2D2;HIST1H2AI;HIST1H2AH;HIST1H2AK;WNT5A;HIST1H2AJ;SHISA4;LMO7;KCTD4;GLTPD2;ALDH3A1;EOGT;CERCAM;HIST1H2BF;AMPH;HIST1H2BH;RELL1;HIST1H2BB;STEAP2;JCAD;HIST1H2BC;OR2C3;RASL12;STEAP1B;FBLN1;FBLN2;TRHDE;LTBP1;NID2;FBLN5;TMEM121;DPP4;EFNB1;CASKIN2;TCTEX1D4;GAS2L1;OR4F3;TGFB2;TGFB3;TRPV2;ARHGAP29;AZIN2;ARHGAP28;SSC5D;SMAD6;ARHGAP24;TXNRD3NB;ARHGAP23;TDRD1;ARHGAP31;GDNF;PRPH2;TMEM119;TGFBI;LRP11;ULBP3;GPSM1;B4GALT2;USP35;CXCL6;DOCK4;PCDHGB7;TAS2R8;MEGF10;MEGF11;PCDHGB2;HSPB7;LMOD1;CLEC14A;CXCL1;HSPB3;OPLAH;NR2E3;PKD1;HAPLN1;FHAD1;SPRED1;SIX4;SIX5;TRPS1;BDKRB2;HIST1H1D;RIMBP3C;AOX1;HIST1H1E;SPEG;TAS2R3;HIST1H1A;HIST1H1B;HIST1H1C;TMPRSS11A;RHBDF1;PCDHGA7;STPG3;OR52I1;PCDHGA4;PCDHGA3;PCDHGA2;ARAP3;AXIN2;WNT16;LSS;DCN;IQCH;PCDHGA9;TGFBR3;ALDH1A3;ARHGAP10;LATS2;DDAH1;IGDCC4;COL6A2;IFNE;CDH11;PCDHGB1;COL6A3;COL6A6;DOCK1;RBMS3;COLEC12;HIST1H2BM;COLEC10;HIST1H2BO;HIST1H2BJ;HPGD;HIST1H2BI;NXN;HIST1H2BL;PALM2;LEF1;IER5L;THBS1;THBS3;ACAN;WNT11;RNF113B;RGS20;PDE6C;CHSY3;LRIG3;PCDHGC5;PCDHGC4;MEIS3;TSHR;FAM167A;SLFNL1;XPNPEP2;HIST3H3;PMP22;POMK;PDE7B;FSIP1
HEPATIC STELLATE CELL	1453/2316	0.9999904972728791	0.9999904972728791	0	0	0.5490996997333618	5.21796940122019E-6	CHIC2;TESK1;CLDN1;PTPDC1;TMEM92;ALKBH8;ZC3H12C;HTR7;LURAP1L;RAVER1;UBASH3B;ALKBH1;TMEM89;SMCO2;VSTM5;SAMD10;FAM19A3;HES7;WDHD1;OR2L8;UNC5B;CSNK2A3;OR2L5;FIBCD1;TOMM20L;PHKA1;CACNA2D4;BHLHA15;FRS3;TMEM81;CH25H;FAM133A;ASPHD1;MYL9;PLBD2;FLG;CDCA2;HS3ST3A1;COL13A1;DHH;TEX22;GATA6;B3GLCT;LYPD1;GATA4;ADAMTS12;LYPD6;NCAPH;ADAMTS15;ADAMTS14;SFN;PIP5K1C;PUSL1;ATRIP;RHBDL1;PRRT1;GPR17;BTBD18;APCDD1L;IL31RA;NR2F2;ZNF35;LARP6;GRIN2D;HRNR;ABTB2;PCDHGA11;FERMT1;PCDHGA12;FASN;SFXN3;C11ORF16;FAT4;ZNF491;BHLHE41;SNX12;TMEM51;ODF3L1;PEAR1;SHB;BBC3;TUBA1C;JPH2;MECOM;NKRF;UCN2;SMPD1;TCP11L1;ZNF488;IKBKE;DUSP4;UPF1;GPR39;RMI2;KCND1;LRRC46;RING1;SPHK1;MAMDC2;MYOF;SIRT4;EMP1;RRAS2;RAB3IL1;SLC39A13;EMP3;SLC39A14;MED26;HIST2H2BF;MMP10;DUSP7;SLC7A5;GPRC5A;MBLAC2;OAF;PLSCR4;MMP17;PXDN;CDC42EP2;PGAM4;GPRC5D;RAPGEF3;SLC29A3;CHST3;MYRF;PKN3;ARL14EPL;LRRC17;ADAM21;SNX33;SLC7A1;CENPA;SLC7A2;FSTL3;PTGS1;FOXS1;MYCT1;TUBA3D;SRPX2;EXTL1;NTF3;PLAGL2;STX5;HAS2;ZNF469;KRTAP2-3;FLNC;ZSWIM4;ZSWIM3;ZNF222;LIMS4;EVC2;LRRC23;AADAT;WNT7B;GSX2;DAB2IP;ZNF77;CASTOR1;ZNF79;TMCO4;BYSL;SKI;SPSB2;SPSB1;TMEM54;ETNK2;WT1;RIMBP3;ZNF699;CENPP;ZNF214;CRAT;ZNF697;GZF1;MYLK2;NAB2;MAP3K7CL;LRRC73;ZC3HAV1L;PLOD2;PLOD1;ZBTB22;LRRC71;ALDH1L2;CTGF;FADS2;EFEMP2;POFUT2;CYSRT1;YY2;IBSP;POFUT1;SESN2;PABPC4L;ZNF205;SLC25A43;ZNF446;SLC16A3;SH2D5;PSKH1;PITX3;IFNA13;FBXW8;S100A2;RAD21L1;FST;AKR1E2;ZFP69B;GPR75;UBALD1;ZBTB34;FBXO10;TICAM1;TPST1;FRMD5;SLC9A5;FRMD6;SLC9A8;SLC25A52;S100A5;ZNF436;GMNC;S100A3;FSCN2;IL6ST;AJUBA;SLC27A4;COL17A1;SPATA9;CD274;KHDRBS3;SMYD5;GSTT2;GMPR;TNFRSF11B;SLC9A1;GLIS2;SLC9A3R2;CTIF;PORCN;SBNO2;NDOR1;KIAA1522;CLTCL1;SLCO1B3;ZKSCAN2;ZNF668;TXNDC2;ZKSCAN4;THEM6;SLC38A2;CPA6;CD276;CPA4;MYPOP;BRPF3;BDNF;NEK6;FBXO39;HTR1B;TNFRSF10B;FAM229A;HPS6;ZBTB12;TNFRSF10A;CORO2B;HIST2H3PS2;TNFRSF10D;BFSP1;SH3BP5L;ZNF416;SP6;NFE2L3;LCN1;SHBG;BCAR3;ITGB1;ZNF512B;PIWIL4;CNTNAP1;SH2D4A;CRYBG3;FHL2;HUS1B;FHL3;ECE1;ELFN2;MSLN;WISP1;SPR;EXO1;DSE;PRB2;ACP4;ME1;SPX;CCIN;ME3;EDIL3;NKX3-2;BOK;SLC36A1;TRIM61;SMIM13;TRIM62;TMEM255B;ITGA3;ITGA2;GKN1;TNFRSF19;VPS37C;FAM207A;VPS37D;SLCO1B7;FOXL1;MUC5AC;PARD3B;SLC25A15;HAND2;HAND1;IL1RAPL1;ZNF878;DSG2;C1GALT1C1L;ST6GALNAC4;OR10A3;ST6GALNAC5;PPP1R15A;PCOLCE2;ZBTB47;SRC;SRF;ZBTB49;KHDC1L;ATP10D;ZBTB42;ATP10A;FURIN;ZBTB45;BARX1;SRM;NCLN;ZNF629;AWAT2;U2AF2;ARL13A;ZNF628;CCDC85A;LRRC8C;SH3BP4;E2F3;IGF2BP2;MICALCL;BEND7;SLC25A22;E2F7;LRRC8E;CTHRC1;SLC12A4;KCNJ8;STYK1;CABLES1;CTNS;MSMP;CABLES2;SUGCT;APLN;TMPPE;MYO1D;MYO1C;PC;PRC1;NT5C1B;NAGS;CDR2L;MYO1H;KCNK2;TRIM32;BCAR1;ERRFI1;CCDC89;CPNE7;ZDHHC5;ICAM5;SPATA20;ERFE;ZDHHC1;CCDC102A;PALM2-AKAP2;SPATA25;MT2A;LGALS1;GOLGA6L10;SPATA24;CCDC96;PIEZO1;FAM53A;MFSD2B;ATXN7L3;PELO;TBC1D22B;MFSD2A;EPHA5;ENTPD7;MOGS;ACTN4;HASPIN;TAS2R19;FNDC8;PPP1R3C;PPP1R3D;KCTD14;KCNQ4;KCTD11;CCDC87;KCNQ5;MGARP;KDELR3;WFDC10B;RIN1;SPATA18;PEX11G;CTXN1;STX1A;CCNO;MT1E;EPHA2;ZNF324B;ZBED8;SLC45A3;DHX8;SLC45A1;RRAD;PCDH10;LPAR1;WNK4;ZBTB5;SEC14L2;PGBD1;RRAS;DHX34;TSPAN9;ARSJ;DHX37;ARSI;HIVEP2;KCNN4;ZBED6;SNX7;SNX8;RAB11FIP5;TNFSF18;PPP1R26;SLC10A5;SLC10A7;TMEM86B;TAS2R31;IQSEC2;FOXF2;SLC10A3;LRRN4;OSGIN1;IFFO2;DCLK2;RASSF8;MICAL2;HSPA12A;FER1L6;EXT1;ZBTB9;ACER2;ANLN;INTS5;ITGBL1;GNRH1;ARMC12;MON1A;APOBEC3B;CCNJL;FKBP10;PTPRR;SUV39H1;FAM57A;PCSK9;PTPRH;KIF17;PQLC2L;SH3RF1;WFDC3;MEDAG;SUFU;STBD1;HYAL3;QSOX1;QSOX2;FOXD4;IL11;FOXD1;CCDC116;TNFRSF12A;KIF24;ANO7;KIF7;RGMB;CTTNBP2NL;IL1A;CTU2;TOX2;DEPDC7;KCNU1;IL1B;KIF2C;TLCD1;ARHGEF2;MFGE8;YAP1;TMPRSS9;FOXC2;POPDC3;PRICKLE1;RXRB;RELN;FAM196B;CAMK2N2;PES1;CHRNA10;RIBC2;MICB;DYNC1H1;CAVIN3;VEGFC;PEX10;KLHL4;PLEKHA4;DOHH;NPM3;KAZALD1;PCDHB10;NLE1;SH3RF3;NLRP14;RGP1;SH3RF2;EPGN;XK;NLRP10;ZDHHC9;KCNS3;RPA4;MAMLD1;FHOD3;DCLRE1B;PAGE5;PRDM4;ZFAND3;PRDM6;WWC2;LOXL4;RTL9;JADE3;ETS1;RTL5;LOXL1;CLGN;RTL3;TGM1;RGS4;NPPB;CCND1;PLAU;SCN9A;BORCS6;RAG1;CARD10;SCARA3;KIRREL1;MSX2;OSR1;PCOLCE;GEM;MID2;PDGFRL;TANC2;SPOCD1;SLFN12;CKLF-CMTM1;ADAM15;LYG1;ADAM12;EHBP1L1;HHIPL2;GEMIN4;ANKS6;TBC1D25;RPP25;VCL;PPIC;RTN2;H2AFB1;MAGEA12;NXPH3;ARHGEF28;NPR2;KLHL17;SLC41A1;KLHL11;TMEM240;TAF5L;CCNB3;TMEM244;RAI1;KCNV2;IRAK1;TMEM249;FGF20;PACSIN3;CAMTA2;GCN1;MFAP3L;BCL9L;CCDC134;TFAP2E;KLHL25;CAV2;CAV1;SLC52A2;CRIM1;LAYN;HMGA2;INHBA;CALHM3;SSH3;BMP6;GGN;BMP4;BMP2;IL6;BMP1;NAT1;GNB3;AMOTL1;MELTF;ACTL10;RNF103-CHMP3;DYRK3;GSK3A;MAST2;LAMC2;TTC27;PPP1R9B;CALB2;FYCO1;HORMAD2;SCARF2;A4GALT;CFAP45;ARHGEF17;MMP3;PLA2G4A;ETV4;ETV5;GIP;RCN3;CCNA1;RCN1;TBC1D2;ACOX2;ELF4;ADGRF4;TMEM217;PEX5;CFAP58;ATG4A;CCDC190;FAM72D;SHANK3;RBM24;PLEC;OTUB2;CCDC189;CCDC188;LAMA5;REP15;DNAH5;LAMA3;ASAP3;RRBP1;ASAP2;PTHLH;CYTH3;PDLIM1;TMEM201;RAB40A;KDELC1;MARVELD1;TBX20;SPOCK1;OXCT2;ZPLD1;EPS8L2;FBRS;TAS1R3;OR4F21;GALNT5;LAMB3;TMED7-TICAM2;EYA4;ZNF804A;DDX31;LAMB1;ABHD16B;MAPK11;PROB1;SBK3;TNIP2;FAM131C;INAFM1;CD9;ASB7;PTX3;TEK;TAF5;VIM;VIP;ASB1;MAP10;CNTF;CLPB;SERPINE3;RAPH1;RXFP1;FGFRL1;WDR88;RNF112;ZXDA;GPR176;ALCAM;EVA1A;GJA3;SOX17;CREB3L1;ZXDB;HOXA2;HOMER3;PXDC1;PRSS3;SPANXB1;HOXA4;IER3;NKX2-8;DNAAF3;NHLRC4;XAGE1B;XAGE1A;ANKHD1-EIF4EBP3;AFAP1;SCRIB;ARMC7;CEL;HOXB9;ZSCAN20;PARD3;HOXB4;PRR16;ZSCAN23;ACOT1;SPIN2B;HOXB3;SPIN2A;PRR12;HOXB8;CFB;HOXB6;ZNF155;CFH;FICD;HOXD1;ENDOD1;PRDM12;PRDM11;SKA3;FAM171A2;CHST11;S100A16;GALR2;CHST10;ST3GAL4;ALX3;S100A13;HOXC5;PLAC1;CEP72;PLEK2;CHST14;NKX2-5;HOXC9;PRR22;HOXC8;HOXC6;PLK4;STARD13;F8A1;ZNF142;AFAP1L1;F8A3;PLK2;SETD1A;FZD6;WDR53;NFATC2;FZD8;NR1D1;CDC6;THAP10;SLC16A13;TMEM198;EHD1;MEX3B;GJB2;SLC6A9;TNFSF4;TRIP6;PCDHB6;FNDC10;SNAI1;CYP1A1;SNAI2;TNFSF9;HOXD4;HOXD3;RAD18;ZNF132;GABRB1;CDKN1A;RARG;NRSN2;SETD9;HRCT1;SERPINA9;SMG8;VSIG10L;PRSS23;WDR44;SMG6;TMEM187;GLI2;ADAMTSL1;TAF7L;FCRLB;TRIM6;ADAMTSL5;PEA15;PBK;TNKS1BP1;PLEKHN1;TIMP1;CIC;XXYLT1;ZNF367;TEAD1;TEAD2;CEP55;TEAD3;GPR135;TEAD4;TCF19;TIGD2;BATF3;CNTD2;SERPINB2;CLUH;TIGD7;HSFX1;KIAA1024;TMEM171;AEN;SERPINB7;PRSS12;CDYL2;GJD3;RNF169;PAX9;ITPKA;FAM90A26;KIFC3;GAS6;MOCS1;GAS8;ZNF112;ENG;HBEGF;FAM71F1;ASCL3;WDR25;ASAH2;AHNAK;SGMS2;FAM214B;SBSN;ADCY6;PAPSS2;FAM129B;SSFA2;GPR153;OR2AG2;ANKRD53;TP53TG5;GPAT3;GPAT2;ALKAL1;ANKRD52;GPR156;LDLR;GCNT7;ANKRD50;RNF133;HIPK4;AOC2;SERPIND1;PCGF2;GPR1;PRSS35;GPR3;SCAF1;ADAT3;RNF148;ADM5;CLCF1;ADM2;VEPH1;A4GNT;MSRB3;ZNF579;ANKRD61;CCL26;ZNF572;CSF3;CSF2;CSF1;IRS1;PROS1;TUSC1;TNC;GUCA1B;FGF1;FGF5;RAB41;CDH4;TUBB6;PLS3;SLC39A7;ZNF324;MB21D2;IL13RA2;PHLDA2;PHLDA1;NUTM2A;IGFBP1;FKBPL;FAM24B;MAMSTR;IGFBP4;F2R;GOLGA8K;SYPL2;GOLGA8O;HIC1;PGF;TRAIP;CACNB1;MELK;ARMCX2;LTB4R2;ZFP41;GOLGA8F;ZNF319;RAB35;CLIP4;TSSK6;RAB38;TSSK3;TSSK4;NUTM2D;FKBP6;ZNF311;NUTM2B;IPPK;NOTCH2;ZNF792;BRSK1;CEMIP;SEMA7A;SLC26A1;CD151;ABHD4;FAM218A;ABHD5;KRBOX1;KLC2;PITRM1;NACC2;NACC1;PLXNA1;ABL2;IGFBP7;ZNF787;NKX6-1;ZNF784;BORCS8-MEF2B;CCDC17;ANKRD34A;PPAN-P2RY11;BTN2A2;SEC16A;TMEM132A;CCDC15;SLC4A11;SYNJ2;FANCE;MARCH4;GOLGA6A;GOLGA6C;DAB2;ZFP69;LRFN4;LHX3;P4HA3;MAFG;CNOT3;PLXNB3;SPIRE1;CSPG4;ZNF777;ESAM;MAFK;LHX4;CNIH3;SPERT;BCL2L1;ANKRD33B;DAGLA;SRXN1;BNC1;PTPN21;PTPN23;ADRA1B;UFSP1;CSAG1;CYR61;DUSP14;THBD;ADAMTS3;ADAMTS1;DNMT3B;EMILIN1;EVI5L;SOST;GAL3ST2;AMH;ZNF521;PRKG1;ADAMTS6;ADAMTS7;REXO1;TRPC3;CHPF2;SGIP1;TRPC1;PLEKHG5;GPX8;VSTM2L;C1QL4;NGF;BET1L;PATL1;FOXD4L5;TFDP1;NEMP2;EVC;ACTBL2;DNAJC5;MTFR2;FOXD4L3;METTL27;FOXD4L4;FOXD4L1;CATSPER1;RNF32;NLGN2;LUZP1;SEMA3C;CCDC68;SEMA3A;TYRP1;ARPC4-TTLL3;KIAA1211;THSD1;MRM1;THSD4;P2RY4;ZNF749;RNF39;XIRP2;ZNF503;ZNF502;ZNF501;BAK1;CCDC71;ALOXE3;DRGX;SKOR1;TXNRD3;SMOX;RNF25;KCNIP3;AHNAK2;SPAG4;CDC42BPB;KLF4;FBXL14;MFAP4;KLF5;GLRB;SH3D21;DOLPP1;MFAP2;POLR3G;RHEBL1;TRMT61A;NECTIN2;NECTIN1;RSC1A1;SLC35B2;OXTR;PARS2;GORAB;HGH1;SOGA3;ANTXR2;ANTXR1;RPS6KA4;RUSC2;VSIG2;DZIP1L;MAGEA2;DPF3;MYOZ2;IL15RA;SRRM5;SLC35C1;KRT7;P3H3;TWSG1;PLPP4;PSG4;PAPPA;HMSD;MAGEB2;PFN4;TTLL11;SLC22A4;TMEM185B;PTGFR;TBCEL;LHB;STC1;CBARP;KRT33B;RFPL4A;CYP27B1;CHTF8;INPP5A;SCFD2;FAM180A;MAGEC1;ATP6V0A4;FAM43A;GSTT2B;NTSR1;WFDC13;TMEM184B;CDSN;STAC;TREX2;PDE2A;PYCR1;KTI12;DDIT4L;AMMECR1;PARVA;GNG12;GDF5;VASN;TPX2;LACC1;OCLM;NCEH1;RAET1G;RAET1L;RTL8B;RAB40AL;ROBO3;ROBO4;CLIC4;CITED1;IFNA1;ZCCHC18;PRPF19;SIPA1L3;QRFP;RPTOR;SLC22A13;GABRR2;SLC22A14;CLDN20;ESM1;SLC22A15;ZNF805;SH3PXD2B;ANKRD1;GNPNAT1;TRIM6-TRIM34;FEZF1;EDN1;PARP3;LRRIQ3;HEG1;SLC35G6;TFE3;GPR75-ASB3;KRT34;PDCD1LG2;KREMEN2;KRT32;ZDHHC16;RHOC;RHOD;B3GNT9;CDCP1;CLDN14;BBS12;RHOJ;MATN1;TLR6;ACTRT3;TLR4;MATN4;MATN3;AMER1;TOR4A;TNXB;PTGER1;SLC20A1;AMIGO2;AKAP2;CST4;NOL6;RAD54B;DRP2;LIMA1;CST2;CST1;NT5E;MTHFD1L;NCR3LG1;RAD54L;SUSD5;HDX;CBR3;LMLN;MPP3;GDF15;GBF1;PLAC8L1;MTSS1L;PKDREJ;VAX2;KRT19;KRT18;LBX2;TRIP10;BLID;KBTBD8;RAB9B;ZNF354C;STEAP3;ITPRIP;DSCC1;ZSCAN9;NRM;NRL;ARHGAP39;SYDE1;ARHGAP42;BMPER;ARHGAP40;FAM186B;SACS;NANOS3;MYH15;SHISA4;EPDR1;SHISA3;LMO7;ALG10;RGS9BP;COL4A4;CHMP4B;RELL1;FIZ1;ABCG4;CHRNA1;OR2C3;LTBP4;EFNA4;CUZD1;LTBP1;NID2;NOP9;PSORS1C1;PSORS1C2;EFNB2;ARHGAP22;FAM83G;ARHGAP20;PODXL;CASKIN2;CDH24;GAS2L1;CBX8;TGFB2;TGFB1;SMURF2;SMURF1;TRPV2;ARHGAP29;AZIN2;SSC5D;TDRD7;COX7B2;ARHGAP23;FAM187A;DAP;ARHGAP31;DIAPH3;TP53I3;DNMBP;BAMBI;DLG4;TRPV4;MAP6D1;ULBP2;ULBP1;LRP11;ULBP3;AVEN;GPSM1;B4GALT2;USP35;COLGALT2;PCDHGB7;HSPB6;CGB7;HSPB8;MLNR;PCDHGB2;FAM86C1;SLC2A1;SIX1;CGB3;CXCL1;DBH;CXCL3;CXCL2;SPRED3;IQCJ-SCHIP1;SPRED2;SIX4;TMEM104;SIX5;FAM86B2;SIX2;SNAPC4;BDKRB1;AOX1;TAS2R5;RHBDF1;PROSER2;PCDHGA7;OR52I1;PCDHGA4;PCDHGA3;MYEOV;MARS2;PCDHGA2;ARAP3;URB2;OXSR1;SENP3;C1QTNF9B;IQCH;PCDHGA9;ALDH1A3;ARHGAP10;LATS2;COL6A2;IFNE;AKT1S1;PCDHGB1;DOCK1;RBMS2;PRTFDC1;VAC14;COLEC10;KRT80;CD163L1;NPY4R;PERM1;PALM2;WIZ;KRT86;THBS1;KRT85;DDN;IGFBPL1;CHSY1;SLC22A18AS;HLX;PRRG1;RGS20;CHSY3;PDSS1;LRIG3;BUB1;ZNF185;KDM4D;PCDHGC5;PRAF2;SPRY4;LCA5;ARID3C;SHCBP1;TICRR;KISS1;FAM167B;FAM167A;NEURL4;PDE10A;SLFNL1;SPRY2;CMTM1;HCN2
HUMAN EMBRYO	1389/2316	0.9999904972728791	0.9999904972728791	0	0	0.479182501906267	4.553562192369054E-6	NUP107;PGAP1;PGAP2;TMEM97;F11R;TMEM92;ALKBH8;PREX2;ZDBF2;KRTCAP3;AS3MT;HTR7;DPYSL5;PPP4R4;IGLON5;NKX1-2;CKMT1B;LRAT;FAM19A5;FAM19A4;WDHD1;STARD4;RBFOX2;UNC5B;CACNA2D1;ZNF281;UNC5D;SLC5A6;CLDN6;FAM133A;OPTC;CLDN7;CCDC169-SOHLH2;IDO1;PIF1;MTMR2;CDCA2;PARPBP;HHLA1;HHLA3;CRABP1;MRPL19;CDCA7;PLA2G3;RNF219;MTMR9;MRPL15;THY1;ADAMTS12;LYPD6;IQGAP3;NCAPH;ADAMTS16;CYB5R2;HSD11B2;UGT8;ADAMTS19;GRPEL2;HESX1;KCNMB4;RHBDL3;GLYATL1;BTBD17;CADM2;EXOC6B;LARP7;BTBD11;NETO2;ZNF35;MAGOHB;GRIN2B;LARP6;PBX1;NR2F6;AIF1L;GRIN2D;DHFR;DAZL;PKIB;UCK2;VANGL2;TMEM98;TDP1;L1TD1;FAT3;NANOG;PSMG1;ZNF256;GPR19;HRK;GPR27;LAD1;GTF2H2C;ARHGAP8;UCMA;TDRP;PIGW;JPH1;OSBPL10;JPH4;TMEM47;ATIC;NHSL1;JPH3;HEY2;B3GALT1;NEFL;SH3BGRL2;DLGAP1;NEFM;FGFBP3;ZNF488;NINL;DLGAP5;CGNL1;CHST8;CHST9;ZNF483;RMI2;LEFTY1;ARG2;GPR37;KCND2;ELOVL4;TEX10;PIFO;SLC39A10;RRAS2;LRRC40;ELOVL6;TEX15;MRPL45;SLC39A14;SETSIP;PGM2L1;POU5F1;TMEFF1;SLC7A5;FAM222B;GPRC5B;MRPL50;SLC7A8;SDHAF3;PXDN;LRRC9;NUP62CL;SLC18B1;SLC29A1;PAFAH1B3;MDFI;SLC29A2;TRUB1;FAXC;COL11A1;TMEM74;CENPA;FAM117B;PET117;SLC7A3;UNG;PROKR1;RIDA;GBX2;ADAM23;HAS3;HAS2;CSMD2;LEFTY2;EGLN3;SLF1;CENPW;ZNF460;SLC16A1;GOLM1;ATRNL1;AADAT;CKMT1A;COL22A1;SNX24;GPR50;NOC3L;VWA3B;TARBP2;STXBP5L;BYSL;CENPE;FABP3;TTLL4;CENPI;CENPN;RPL22L1;ZNF215;ZNF214;CENPQ;ZNF454;CDKN3;ADGRL3;SPSB4;ZNF695;KCNG1;KCNG3;RASL11B;TMEM167A;GMNN;GPR63;MSI1;RORB;NUDT11;NUDT10;LAPTM4B;ATCAY;PABPC4L;POTEE;POTEF;ZNF689;SLC16A9;NUDT15;SLC16A2;ZNF443;ZNF682;ZNF681;FST;ATP11C;UBE2E2;CDC25C;FAM118B;OLFM1;FRMD5;RBMXL1;SLC27A6;DYDC2;ZNF678;ROR1;AJUBA;CHODL;KHDRBS2;ZNF670;KHDRBS3;SMYD5;ZC4H2;FBXO45;NREP;IGSF21;STK35;ZBBX;SLC38A9;HACL1;ZNF423;CD276;GRIA4;SLC38A4;RASL10B;HTR1D;HTR1A;B3GALT5;MCC;NDC80;FBXO30;MOB4;ZC3HC1;GGCT;PTPRD;LRCH2;CXCL12;ZNF418;SP4;STK26;SCGB3A2;NFE2L3;TRIM71;PIWIL2;ARHGAP11A;CNTNAP2;DRAXIN;LRGUK;CRYBG2;FLT1;CDCA7L;MCM10;ECE2;TSPAN12;MRPL3;KIAA1549;EXO1;MDK;ERC2;NEO1;EDIL3;ZNF883;TRIM61;GRID2;ADGRV1;SMIM15;COMMD10;HTR3A;IMPACT;SLC25A17;NRG3;RRM2B;IL1RAPL2;MYO3A;ZNF878;NAF1;DSG2;BCAT1;ST6GALNAC3;SLC25A4;CERS1;SLC25A13;PRKAA2;GTF3C4;CARNMT1;PCOLCE2;UHRF1;MAK16;PPM1H;LRP4;LRP2;RCHY1;BARX1;PPM1E;LRP6;CECR2;PARD6B;ZNRF3;PTPRZ1;SLITRK3;IGF2BP1;CDC37L1;BEND3;BEND4;IGF2BP3;E2F3;LRRC8A;IGF2BP2;FSD1;PCDH1;E2F5;EIF4E;ZNF620;E2F7;TRIM45;ZNF860;SEPT10;LINGO1;COL26A1;SYT14;NELL2;DBNDD1;SUCLA2;ZNF618;PRC1;SYT10;NOVA2;ZNF616;ZNF614;TRIM36;TRIM37;CDR2L;ZNF850;NPFFR2;ERRFI1;THSD7B;KHDC3L;FOXI3;FOXI2;LDLRAD3;LCTL;CDC23;ZNF729;BAIAP2L1;PEG10;PPAT;KDR;PIEZO2;ZNF724;FBXO5;ATXN7L1;PTGFRN;ZNF721;EPHB4;PAQR9;EPHA7;ST6GAL2;KCNK10;ACTN3;EPHA8;FOXH1;ADGRA3;ANK2;TMEM170A;CFDP1;SFRP2;ZNF718;CRISPLD1;ZNF714;THAP9;KCTD14;EPHA1;GRB7;ZBED9;ADCYAP1R1;L3MBTL3;PCDH10;SDC2;LPAR3;ART5;MED12L;MBTD1;PGBD1;NKAIN1;DSN1;DHX33;ARSK;SWI5;STK38L;KCNN1;KCNN2;N4BP3;RIMKLA;SNX7;N4BP2;RIMKLB;B4GALNT4;SLC10A4;DDIAS;ZFR2;ST8SIA2;RANBP17;GREB1;INTS2;ST8SIA3;CENPVL1;RASSF8;CENPVL3;PNMA8A;WDYHV1;SMARCA1;CNFN;DCLK1;CCDC144NL;AIMP2;POLA1;ANLN;NDUFAF7;WNK2;WNK3;KYAT3;COL9A1;NOL10;C13ORF42;COL9A3;LRRN1;ANKRD18B;ANKRD18A;RCOR2;CD200;CCNJL;PTPRU;SUV39H2;FKBP10;PPP1R17;TMEM151B;GRIK5;FAM57A;KIF14;KIF11;PTPRK;CTSV;WASL;TFB1M;CHRDL1;WFDC2;EDA2R;GNGT1;SCML2;NUDCD1;KCNT2;OTUD6B;KIF1A;ZNF587B;CCDC112;FOXD3;PCYT1B;TNFRSF12A;MMD;PABPC5;CCDC113;SORCS1;KIF23;TFB2M;KIF7;SYN3;ANO5;TOX3;MRPS9;GAL;GAN;G2E3;KIF2C;TLCD1;EEF1E1;MFGE8;YAP1;KIAA1324L;PRICKLE1;HSD17B6;CRIP3;EXOSC7;EXOSC9;PERP;PLEKHG4B;GPC3;GPC2;EXOSC3;GPC6;CAP2;FOXB1;CAVIN4;PCDHB15;DKKL1;KLHL4;PCDHB12;NPM3;PCDHB10;PLEKHA8;TTC9;RIT2;GPAM;KIF26A;KLHL7;KCNS3;SEMG1;FKBP1B;PNPLA3;CACHD1;FAM171B;EPPK1;AUNIP;RTN4IP1;KIAA1958;FOXA3;SH3GL3;PCDH11Y;WWC1;PCDH11X;WWC2;JADE3;GXYLT2;TTF1;GRIP1;CCND1;KIF5C;KIF5A;ENPP1;CCDC160;CARD10;KIRREL1;ZGRF1;POU3F1;MID1;CCNB1IP1;CAMKMT;GPRIN2;ZNF90;ZNF92;ZNF93;DOK5;DKC1;SHPK;ANKS6;PLAA;CCDC150;VCL;PPIC;FBN3;BHLHB9;CALCB;NXPH2;SLC1A3;BHLHE23;MCHR1;INAVA;FUT3;CCNB2;CCNB1;RNASEH1;BRINP1;CALCR;CYP11A1;FUT9;TAC3;RHPN2;KIF3C;CCDC141;TAC1;CCDC140;WNT3;TBC1D16;TFAP2B;SYT3;ARHGEF35;SYT2;ZFHX2;CCDC138;NFXL1;HMGA2;KLHL23;SYT9;BMP7;SYT6;ABHD12B;INHBE;GULP1;CPS1;TMEM237;KIF4B;UBE2T;FGF19;COL5A2;PHF14;ALPL;FGF12;FGF11;LAMC3;RTP1;MAST1;CHD7;LDB2;DMKN;TTC27;IFT52;CALB1;ZIC2;ZIC3;GRM8;QRFPR;ARFGEF3;TGIF1;UTP15;HSDL1;OLIG3;SHROOM2;ARHGEF19;SHROOM3;ETV1;NAV2;CIP2A;SYNGR3;MASTL;ETV4;ETV5;TRDN;PJA1;ACTA1;RCN1;CYP26C1;PSRC1;TMEM215;DPPA3;TEX13B;DPPA2;NUP54;DPPA5;FBP2;FAM72B;SHANK2;CASC10;PARG;DDX25;LAMA1;ASAP3;DDX20;HMGCR;CLN8;RNF2;ADD2;PDLIM1;PRTG;EFS;KDELC1;TBX22;GNG4;SV2A;TAF1A;CCDC181;SLIT2;CRYM;MDH1B;GALNT7;TIMM8A;CCDC177;HS3ST5;ZIC5;ACVR2B;FAM155B;FAM155A;ACTC1;SBK1;BRMS1L;RBM41;CD9;NUP35;CPVL;RBM46;CCDC172;OTUD3;IPO11;GLDC;TMEM200C;GPATCH4;GRPR;WDR89;FNBP1L;SMC2;GCSH;GPR176;AP1S2;ADNP2;PRKCG;UNC13B;ZNF165;UNC13A;ACOT7;DNAAF2;DDX11;ARMC9;CD3EAP;DNAAF5;WDR72;SOX11;NUP93;KIAA1217;DEPDC1B;PARD3;HMBS;ARMC4;GPR160;ANOS1;SPIN2A;PRKD1;PRR11;FREM2;ZNF398;PRDM14;NOLC1;SKA3;GJC1;POU5F1B;FAM171A1;FAM124A;ZSCAN10;S100A13;PCDHA3;ALX1;PCDHA8;NHEJ1;PCDHA6;SLC19A2;PLK4;BARD1;FZD3;PHC1;HOMER1;FZD5;DNAH14;RDX;POU6F2;UPF3B;CDC7;CGN;CDC6;MEX3D;FHDC1;MEX3C;XKR7;FAM160A1;PCDHB2;MKS1;PCDHB5;GJB7;RAD17;PLCH1;PCDHB3;ZNF138;PCDHB9;XKR6;RAD18;PRR36;ZNF134;GABRB3;ADM;STON2;PHF6;PFAS;VSIG10;GLI3;GLI2;TRIM6;CSRP2;ZNF280B;ZNF280C;TMSB4Y;PBK;RBPMS2;RIOK2;TEAD1;TIMP4;TEAD2;CEP55;RRP15;TEAD3;TEAD4;ZNF121;SLC2A14;TCF15;SLC2A10;DENND2A;ELMOD1;TACR3;PRSS16;TET1;PAX3;AEN;TERF1;WDR35;CIT;TMEM177;MRAP;FAM210A;SIKE1;TUBB2B;FAM234B;COL2A1;TUBB2A;TMSB15A;MTF2;NANOGP8;ZNF114;FAM71F1;PLPPR3;DCAF12L2;DCAF12L1;PLPPR5;FIGN;AFP;ADCY8;HSPA14;FGD1;EPCAM;OLFML3;CHN1;GCNT2;CKB;CHML;ANKRD50;RPRM;GABRA1;BCHE;ZNF581;GABRA5;PCGF2;GABRA3;ECEL1;SAAL1;PRSS35;RRP1B;NMNAT2;WDR12;SNCAIP;TUBB4A;FAM71E1;MZT1;RFLNA;POU4F3;GPR143;RFWD3;TRMT6;PLP1;KLKB1;ZNF334;CCL26;RAB3B;RAB3C;SEMA5B;TUSC3;RTKN2;GUCA1A;YEATS4;DACH2;CDH8;FGF4;CDC14B;RIMS2;RIMS4;TUBB6;HMGN5;SALL1;CDH3;SALL2;CDH2;GRB14;SALL3;CDH1;SALL4;PLS3;OIP5;MB21D2;LARGE1;GYG2;SLC39A1;LARGE2;ZFP37;ZNF322;PCDHAC2;PCDHAC1;PLS1;LHCGR;SNRPN;MREG;TMEM178A;TPM2;SKIDA1;GPT2;THOC1;VASH2;VRK1;THOC3;GTF2F2;LEMD1;TRAIP;TOM1L1;DISP3;MELK;ARMCX2;ZFP42;RAB38;TNIK;DGKK;ZNF311;ZNF551;NOTCH3;MAGEL2;AK4;HMMR;GLB1L3;PHF21B;ORC5;RAD51AP1;BAG4;ORC3;UGT3A2;ZNF543;SKIL;ZNF300;MAP2K6;STRA6;TMEM132D;ANKRD34B;FANCM;TMEM132B;GLMN;SLC4A11;FANCB;PALB2;GOLGA6A;BCL9;CDK7;DAB1;PUDP;ZFP62;LHX1;RNF182;TDRD12;CDK1;PLXNB1;EFHB;LHX8;ZNF770;BNC2;MCM8;CPZ;MAIP1;DNALI1;TRO;PAGR1;ADAMTS3;SGCB;PIP5KL1;DNMT3B;ADAMTS8;GAL3ST3;PRKG1;C3ORF58;ZNF761;ADAMTS7;SH3D19;RFC3;SLC13A3;HMGCS1;CCDC34;TRPC4;RFC2;COL25A1;TRPC1;DNMT3A;GPX8;SORD;AMT;NIPSNAP1;PTBP2;ASPM;CCDC74A;POLR1B;ESRP1;DMRTA1;TNMD;NOS1AP;MCM4;CCDC43;DNAJC9;SNRPA1;MTFR2;SMPDL3B;NUTM1;ACSS3;NLGN1;NUFIP1;SEMA3D;SEMA3A;ITLN2;DPCD;COCH;C1ORF94;JAKMIP2;STOX2;CACNG7;CACNG8;RAB25;P2RY1;EEF2KMT;MAL2;TNNI3;CCDC77;ZNF501;CTNNAL1;MEST;WASF3;DCAF13;CACNG5;NLGN4Y;TUB;MGME1;IRX2;PPIL1;NLGN4X;ERVMER34-1;SKOR2;SPAG5;CYP51A1;PTPN13;TRIT1;FRAS1;RAD51;MFAP1;RAB15;ZNF738;MFAP2;POLR3G;ESF1;CEBPZ;RAB17;ZNF732;CDO1;ZNF730;NECTIN1;CBLN1;SLC35B4;CMAS;SOGA3;ANTXR1;HS6ST2;SOX2;SOX3;ZNF608;EDNRB;ZNF607;CHEK2;ZNF845;MYOZ3;VRTN;SOX4;MAGEA4;PDK1;CDON;ARL6IP6;DYNC2H1;SRRM4;ESCO1;METTL1;SLC6A15;KRT8;P3H2;ESCO2;ACSL3;NIF3L1;NEIL3;TCERG1L;TFAM;DNA2;HRASLS;ALDH7A1;CDS1;BEX2;BEX1;DCUN1D5;IGSF3;IGSF1;TMTC3;STC1;KLK8;IGSF9;TMTC4;NHLH2;DPH6;MAGEC2;TRPM3;GPM6B;MAP9;SPTBN2;GTF2H2C_2;CDT1;HIST1H4K;KNOP1;RAB39A;PYCR1;AMMECR1;GDF3;GNG12;PUM3;ZWINT;TPX2;CYP2S1;MAGED4;MPHOSPH10;TRMT11;TDGF1;NODAL;CUTC;TOP2A;MRS2;RYR2;CLIC4;TENM3;HIP1;FASTKD1;MAGEF1;HILPDA;SLC35F1;ROBO1;EPB41L4B;ZMYM1;UCHL1;YAE1D1;XPO4;CAMKV;SH3PXD2B;GNPNAT1;FEZF1;LRRCC1;PARP2;LRRIQ1;MSANTD3-TMEFF1;IL17RD;PALD1;CCKBR;B3GNT7;TNNT1;CLDN12;CLDN19;HMX2;MATN3;DCP2;C17ORF58;GDPD2;AKAP7;ZDHHC22;RGPD2;RGPD1;RAD54B;PSMC3IP;TCEAL7;TCEAL5;MTHFD1L;FAM184A;TCEAL2;TBL1Y;RAD54L;SPTSSB;SUSD5;CTNNA2;TRAM1L1;PURG;GABRQ;GINS1;MPP2;GABRP;MTX2;MTX3;SORBS1;GRHL2;TJP1;KRT19;NR6A1;KRT18;TRIML2;COPG2;B9D1;TRIP13;KBTBD8;MPHOSPH6;ALG1L;GALNT13;MAGEB17;DSCC1;NRK;GALNT17;CIB2;CWC27;CHCHD4;PAIP2B;ARHGAP42;MAGED4B;EME1;NARS2;SACS;NUSAP1;CA14;PUS3;GAS2L3;NPY1R;LIFR;LIG3;ATP1B2;SHISA2;KCTD3;PCDHA12;PCDHA11;PCDHA10;SGO1;KCTD8;MYCL;SGO2;MYCN;TMEM136;FANCD2;TIMELESS;COL4A6;COL4A5;SELENOV;HIST1H2BH;SCG3;LMX1B;PDE9A;PMEL;STEAP1B;CHRNA5;CTTNBP2;NTM;BTF3L4;CHRNA9;FBLN1;NTS;CUZD1;LTBP1;PDZD4;EFNB3;PODXL;ZMAT4;USP51;OTX2;CLSPN;LONRF1;ASIC2;FAM83B;MARK1;POU2F1;WSCD1;CBX1;DNAJC11;EPHX3;LIN28B;DIAPH3;LIN28A;DNMBP;KIF18B;TLX3;DLG3;TBCE;FGFR4;SAE1;BRWD3;ZSCAN2;TMEM35A;PCDHGB6;MEGF10;USP31;SOWAHC;CBY1;FAM86C1;SLC2A1;YBX2;HK2;ELAVL2;CKS1B;SPRED1;SIX4;NETO1;LRRTM4;NTMT1;CASP3;TMEM108;POLK;HIST1H1A;HIST1H1B;PTGIS;NPY5R;USP43;MARS2;USP44;USP45;CKAP2;FAM86B1;CTPS2;LSR;URB2;TMPRSS11E;CKAP5;SEPT3;MYH2;DDAH1;IGDCC4;IGDCC3;DCX;PFDN4;DOCK1;PRTFDC1;FAM84B;HCN4;USP13;ZNF195;NXN;PALM2;PALM3;ATP1A3;MOSPD1;ATP1A2;LIN9;FAM169A;UACA;IWS1;SELENOI;DLL3;GNA14;UGP2;IGFBPL1;ALDH1B1;LRIG1;KLRG2;CYYR1;HES3;BUB1;VAT1L;ZNF286A;B3GAT1;LGI2;SPRY4;NAP1L3;NAP1L2;OPRK1;ARID3B;USP28;GDAP1;SHCBP1;TICRR;PPP2R2B;POMK;CENPS-CORT;SPRY1
INTESTINAL EPITHELIAL CELL	1536/2316	0.9999904972728791	0.9999904972728791	0	0	0.6585897048921499	6.258427986310334E-6	PWWP2B;SCX;ISM2;CLDN1;KIAA1107;ZFYVE28;NDST1;SAMD14;HTR7;LURAP1L;DPYSL4;CYP2D7;CAPNS2;CYP2D6;TMEM89;SMCO3;SMCO2;VSTM5;MNX1;SAMD10;TMEM8A;SAMD11;HES7;UNC5B;CACNA2D1;CSNK2A3;FIBCD1;DHDH;BHLHA15;TMEM81;TMEM82;CTAGE1;ISL2;RFX8;EID3;ASPHD1;ETHE1;TBPL2;PADI3;MYL9;TTYH3;HS3ST3A1;ABCB1;COL13A1;TEX22;ACTL7B;TPRG1L;GATA6;LYPD1;OR2K2;CLCNKA;LYPD3;ADAMTS12;LYPD6;TEX29;HPX;ADAMTS14;ADAMTS19;RDH10;C9;KRTAP5-11;PIP5K1C;PUSL1;AMZ1;RHBDL1;GPR17;SRMS;JUP;TIPARP;BTBD16;APCDD1L;IL31RA;NR2F2;L1CAM;ZNF35;LARP6;NR2F6;ABTB2;PCDHGA11;FERMT1;RNF225;PCDHGA12;GRIN3B;RNF224;FXYD4;LYPD6B;ZNF30;C11ORF16;MRVI1;DCHS1;FAT4;ACHE;WFIKKN1;MTMR11;WFIKKN2;GPR20;TMEM51;ODF3L1;PEAR1;SHB;ARHGAP6;EFCAB8;MYPN;BBC3;GPRC6A;JPH2;CASP12;UCN2;SMPD1;ZNF488;DUSP4;GPR39;FGFBP1;GPR37;METRN;SPHK1;TEX11;MAMDC2;MYOF;ROM1;VWA5A;EMP1;SLC39A13;WNT9A;LRRC43;MED26;MMP10;MMP11;SLC7A5;GPRC5B;MBLAC1;OAF;CDC42EP5;MMP17;PXDN;KCNMA1;CDC42EP2;GPRC5D;CHST3;SAMD9;GPR45;PKN3;IDUA;COL11A1;LRRC17;SNX33;OVCA2;CENPA;AXDND1;CENPB;FSTL3;NTF4;SRPX2;EXTL1;GBX2;UCP3;NTF3;MICALL2;ZNF229;ZNF469;KRTAP2-3;FLNC;ZSWIM4;TP53I11;LIMS4;AADAT;ADAM33;BMP8A;DAB2IP;ZNF79;DCBLD1;TMCO2;BYSL;SPSB2;SPSB1;TMEM54;ETNK2;TTC30A;ERVV-2;RIMBP3;CCDC3;ADGRL4;ZNF214;LGR5;CRAT;ZNF697;CRLF1;ZNF454;LY6K;MYLK2;UPK2;RASL11A;NAB2;MAP3K7CL;LRRC73;ZC3HAV1L;PLOD2;PLOD1;CTGF;FOXQ1;HHAT;EFEMP2;POFUT2;CYSRT1;YY2;MYBPHL;SESN2;SLC16A6;KPNA7;ZNF205;SLC16A2;PITX2;PITX1;SLC16A3;SH2D5;SLC25A47;TCP11;KCNH1;PITX3;TICAM2;S100A2;RAD21L1;FST;AKR1E2;ZFP69B;GPR75;UBALD1;FBXO10;TICAM1;OR2T8;SDCBP2;NPAS4;SLC9A3;ACAP3;SLC9A5;FRMD6;MSH4;SLC25A52;S100A5;GMNC;S100A3;IGFALS;FSCN2;AJUBA;SQSTM1;SLC27A4;COL17A1;CD274;DLX1;PFKFB4;SHC1;FBLIM1;TNFRSF11B;CYP2C19;SLC9A1;GLIS2;SLC9A3R2;TMEM26;NDOR1;AMDHD2;CLTCL1;ZNF668;BMF;SLC38A8;IP6K3;CD276;CPA4;KCNF1;SLC14A1;BDNF;NEK6;ODF3;HTR1B;TNFRSF10B;HPS6;ZBTB12;CTAG2;CORO2B;LRRC66;HIST2H3PS2;FAM90A1;TNFRSF10D;KIAA1755;CXCL11;TMIE;BFSP1;SH3BP5L;LRIT3;ZNF416;SHBG;SPRN;BCAR3;ITGB1;ZNF512B;MOXD1;SLC25A2;SH2D4A;RASGRF2;RASGRF1;TSSK1B;FHL2;HUS1B;ECE1;ELFN2;MSLN;TSPAN12;WISP1;SPR;ZNF408;PRADC1;MYADML2;ME1;ITGB6;SMIM10;NEO1;EDIL3;NKX3-2;BOK;SLC36A1;OVGP1;SMIM13;TRIM62;TMEM255B;OVCH1;ITGA3;ITGA2;GKN1;ITGA1;VPS37C;VPS37D;FOXL2;FOXL1;PARD3B;SLC25A15;SLC25A18;NPC1;SNPH;HAND2;ITGA8;SPACA4;DSG2;SLC25A10;C1GALT1C1L;TNFRSF21;TRIM55;ZBTB47;LRP1;PRCD;SLC5A11;LRP4;FURIN;ZBTB45;LRP3;CNNM1;NCLN;OR2W3;ZNF628;TP53INP2;SLITRK6;TRIM47;SH3BP4;IGF2BP3;MICALCL;PCDH1;SLC25A22;E2F7;CTHRC1;SEPT10;SLC12A4;STYK1;PRRX2;KIAA1549L;CABLES1;TBX3;TBX2;TM6SF2;SUGCT;APLN;TMPPE;DBNDD1;MYO1E;MYO1C;ST5;NAGS;SLC25A31;CDR2L;MYO1H;MDGA2;TRIM32;BCAR1;NPFFR2;SPON2;ERRFI1;CCDC89;CPNE7;ZDHHC5;ICAM5;ZDHHC8;ZDHHC1;CCDC102A;PALM2-AKAP2;SPATA25;MT2A;BAIAP2L2;STS;LGALS1;BAIAP2L1;ADGRA2;PIEZO2;CCDC96;PIEZO1;FAM53A;OR5B2;PELO;EPHA5;SLC34A3;EPHA6;CCDC78;MUSK;EPHA8;CTRB2;CTRB1;MYO7B;ENTPD7;MOGS;ACTN4;HASPIN;FNDC7;FNDC8;CYP39A1;PPP1R3G;OMP;FNDC4;TRIM17;ADGRB2;PPP1R3C;THAP8;PNLDC1;MXRA8;KCTD11;CCDC87;TRIM16;MGARP;KDELR3;ALPK2;KCTD17;CCDC81;RIN1;SPATA18;A3GALT2;CTXN1;STX1A;CCNO;MT1E;EPHA2;ZNF324B;SLC45A2;SLC45A3;TMEM63B;RRAD;LPAR1;CEND1;ART5;SEC14L2;RRAS;TSPAN9;PCBP4;ARSJ;ARSH;ARSI;SNX7;ARSE;SNX8;RAB11FIP5;TNFSF18;SLC10A5;IFITM10;IQSEC2;FOXF2;FOXF1;SLC10A3;LRRN4;OSGIN1;IGF2;MICAL2;HSPA12A;FER1L6;EXT1;ACER2;ATP4B;ANLN;MC1R;TG;GNRH2;MON1A;LDHAL6B;APOBEC3B;PTPRU;FKBP10;SYNM;PTPRR;PTPRN;FAM57A;WFDC1;PCSK9;SPATC1L;PTPRK;PCSK6;PTPRH;KIF17;SH3RF1;EDA2R;MLN;PCSK4;C8G;MAP1LC3A;CTSK;STBD1;NCS1;MUC12;SDF4;QSOX1;ANKDD1B;FOXD4;IL11;FOXD1;CCDC116;TNFRSF12A;MME;KIF25;ANO7;KIF7;RGMB;ANO4;ANO2;AJAP1;ANO1;CTU2;TOX2;DEPDC7;KCNU1;CTU1;TLCD1;MFGE8;YAP1;TMPRSS9;FOXC2;POPDC3;TAGLN;TMPRSS6;PRICKLE2;GREB1L;NEXN;CCDC106;RELB;ARVCF;RELN;SERTAD4;CAMK2N1;MGAT5;FAM196A;PERP;MGAT3;CHRNA10;FILIP1L;CAP2;MICB;IL31;PNPLA7;IL37;CAVIN3;CAVIN4;VEGFC;DOHH;KAZALD1;SH3RF3;SH3RF2;KITLG;NUDT8;NLRP10;CSDC2;KCNS3;KIF26B;RPA4;NEK10;PNPLA3;IL17D;IL17C;IL17B;OR5C1;FOXA1;FHOD3;CCDC166;RTKN;KLHL38;WWC2;TBC1D3F;LOXL4;RTL9;TBC1D3C;LOXL1;ACTG2;RTL3;TGM1;NPPB;AKR7A3;CCND1;PLAU;CAPN5;NPPA;TEKT4;NRTN;PAMR1;RAG1;CARD10;PDGFRA;OR1B1;SCARA3;CCDC154;KIRREL1;IL4R;MSX2;PCOLCE;GEM;TMEM253;ADAM19;SPOCD1;TANC1;SCNN1D;DOK4;FAM173A;EEF1A2;DOK7;HHIPL2;RPP25;SULT6B1;TBC1D29;VCL;PPIC;H2AFB1;HTRA3;ARHGEF28;NPR2;SLC1A1;KLHL17;KLHL10;PROZ;KLHL11;TMEM240;SLC1A7;CACNA1H;NKAPL;GRK1;CNN1;RAI1;ADGRG7;TMEM249;PACSIN3;TAC3;VILL;FGF22;FAM71A;TBC1D16;BCL9L;WNT4;BHLHA9;ARHGEF33;KLHL25;CAV2;VDR;CAV1;SLC52A2;CRIM1;LAYN;HMGA2;ISG15;INHBA;SSH3;GGN;GULP1;FGF17;BMP4;GH1;BMP2;IL6;IL17REL;PROC;BMP1;TMEM238;FGF18;COL5A2;GNB3;CNTN3;ACTL10;OSTN;RNF103-CHMP3;LGALS3BP;DYRK3;RTP3;TCHH;TMEM191B;CALB2;FYCO1;GPER1;CA8;SCARF2;A4GALT;MYBL1;DACT1;TTC36;POU1F1;OR1F1;ARHGEF17;MMP3;SHROOM3;SSTR1;SYNGR3;ETV4;GIP;FAM177B;RCN3;TBC1D2;ELF4;ADGRF4;CPTP;CUEDC1;RBM24;PLEC;PAOX;OTUB2;PSMB11;CCDC188;REP15;PTX4;DNAH5;MVP;LAMA3;PKD1L1;RRBP1;ASAP2;PKD1L3;ATP2C2;AURKC;PTHLH;CYGB;CYTH3;PDLIM1;IL1RL2;EFS;SH3TC2;KDELC1;TMEM204;MARVELD1;DCDC2B;SPOCK1;OXCT2;EPS8L2;FBRS;TAS1R3;CCDC183;PLA2G2F;GALNT5;LAMB3;TMED7-TICAM2;EYA4;ZNF804A;HS3ST5;LAMB1;ABHD16B;TBX18;SPATA2L;FAM155A;MAPK11;PROB1;OPN1SW;FAM131C;INAFM1;ACKR4;TEK;QRICH2;FAM50B;CNTF;TMEM200B;TMEM200A;TMEM200C;MRGPRF;RXFP4;OR1K1;GRPR;FGFRL1;WDR88;RXFP3;ZXDA;GPR176;EVA1A;GJA3;CREB3L1;FDXR;HOMER3;PXDC1;GJA9;HOXA1;NCKAP5;IER3;RSPH6A;UNC13B;VPS18;NHLRC4;OR1J4;ZNF705A;OR1J2;SCRIB;CEL;SYTL5;DKK2;DKK3;DKK4;KIAA1217;LCE2A;ZSCAN20;WDR81;RNF128;KRTAP4-12;MAP1A;HOXB4;PRR16;ZSCAN23;HOXB3;NHLRC1;HOXB2;HOXB1;PRR12;HOXB8;HOXB6;PRDM12;MAGEA9B;XKRX;FAM171A1;FAM171A2;CRACR2B;S100A16;GALR2;ALX3;S100A13;HOXC5;HMOX1;HOXC4;PLEK2;HOXC9;PRR22;HOXC8;NKX2-3;PRR25;HOXC6;AFAP1L2;STARD13;AFAP1L1;MCAM;PLK2;FZD6;TMEM190;IRF2BP1;FZD9;FZD8;NR1D1;MEX3D;THAP10;SLC16A14;NFATC4;SLC16A13;TMEM198;SLC6A6;EHD3;SLC6A9;FNDC10;SNAI1;CYP1A1;FNDC11;SNAI2;TNFSF9;HOXD4;PLCH1;HOXD3;GALNTL6;PLCH2;HOXD9;PRR35;RET;ZNF132;CDKN1A;RARG;SPEF1;HRCT1;ADM;PRSS22;SLC6A2;VSIG10L;PRSS23;SLC6A3;GLI2;TAF7L;FCRLB;C1QTNF2;ADAMTSL5;AIFM2;ZAR1L;CHL1;PEA15;C1QTNF5;TRIM3;PBK;COL10A1;TNKS1BP1;KRTAP1-5;RNF151;PLEKHN1;TEAD1;TEAD2;CEP55;TEAD3;ADIG;WDR38;TEAD4;TIGD3;BATF2;TIGD2;TIGD5;CNTD2;TIGD7;SLC2A10;SLC2A12;HSFX1;TMEM171;AEN;TACR1;SERPINB7;BAAT;CDYL2;GJD3;PLCB4;KIFC2;ANGPTL8;ITPKA;AHRR;ANGPTL4;KIFC3;GAS6;MOCS1;MGLL;GAS8;JDP2;ZNF112;ENG;FAM71F1;ASCL3;AP5Z1;PLPPR2;SERPINC1;FAM214B;ADCY6;FGD1;PAPSS2;FAM71F2;FAM129B;GPR151;PDF;GPNMB;ANKRD53;TP53TG5;HS1BP3;ALKAL1;ANKRD52;AOC2;F10;CDKN2A;OR1L8;PCGF2;NR1H4;PRSS35;GPR3;SCAF1;ADAT3;FAM71E2;ADM5;CLCF1;ZNF579;NOTUM;PLCD3;INHA;ANKRD61;ZNF575;CCL26;SLC28A3;RAB3B;CCDC71L;SEMA5A;CHRM2;CLSTN2;IRS1;PROS1;CHRM4;ANKRD33;GUCA1B;FGF1;METRNL;RAB43;RAB44;RAB41;TUBB6;SALL1;SLC39A7;SLC39A2;PHLDA2;LZTS2;GYG2;PHLDA1;STK32B;CD177;ZNF560;TMEM178A;IGFBP4;TPM2;F2R;SYPL2;LEMD2;HIC1;MTNR1A;ZFP41;ZNF319;RAB35;SLCO2A1;GAPDHS;ZNF316;TSSK6;RAB38;FKBP9;NUTM2E;DGKI;IPPK;RTN4R;ZNF792;BRSK1;CEMIP;SEMA7A;SLC26A1;CD151;CSH2;GLT8D2;FAM218A;AK5;RHOBTB1;ITPRIPL2;OR1Q1;ESPNL;KRBOX1;KLC2;NACC2;NACC1;MPC1L;PLXNA1;IGFBP7;ZNF787;IMPG1;SEC16B;CCDC17;ANKRD34A;PPAN-P2RY11;ATP8B1;ZG16B;TMEM132A;FAM217A;SLC4A11;MARCH4;GOLGA6A;INS-IGF2;LRFN4;LHX3;MAFG;CDK3;ITGA11;PLXNB3;RNF182;PLXNB2;CSPG4;ZNF777;MAFK;RNF183;ZNF534;CNIH3;SLC26A6;SERINC4;ALK;SRXN1;BNC1;PTPN21;ADRA1D;CPZ;UFSP1;CYR61;FTCD;DUSP14;ADAMTS5;ADAMTS3;DUSP10;EMILIN1;ZNF524;EVI5L;OIT3;AMH;HGFAC;SGCG;TPRN;ADAMTS7;SH3D19;TRPC7;KRTAP5-8;REXO1;PLEKHG7;TRPC4;CHPF2;SGIP1;COL25A1;GPX8;ADRA2C;FOXD4L5;FOXD4L6;ACTBL2;TRAF4;ASPH;CCDC74B;CCDC74A;DMRTA1;MTFR2;FOXD4L3;LCT;METTL27;FOXD4L4;FOXD4L1;CATSPER1;LUZP6;CATSPER3;CCDC68;SEMA3A;TYRP1;SEMA3B;TULP2;KIAA1211;THSD1;THSD4;COCH;ABLIM3;CHADL;MGAT5B;XIRP1;RNF39;ZNF503;MROH6;ALOXE3;UGT1A8;TRPA1;SMOX;RNF25;AHNAK2;CDC42BPB;KLF5;GLRB;SH3D21;MAB21L2;FOLR3;TRMT61A;CBLN3;NECTIN2;CBLN2;UMODL1;RSC1A1;OXTR;DCAF4L1;PARS2;HDAC11;RRH;PWP2;ANTXR1;RPS6KA4;RUSC2;INSC;DZIP1L;TNS3;MYOZ2;VSIG8;ARRDC4;SRRM3;SRRM5;LMAN1L;SLC35C1;P3H2;SLC6A13;KRT7;PSG3;P3H3;OVOL1;PSG9;PSG8;ARC;PLPP4;PSG5;PSG4;PSG7;HMSD;HSBP1L1;PSG6;PFN4;TTLL11;TLN2;ZFPM1;SLC22A4;TMEM185B;SMIM3;PTGFR;SPTBN5;PDE1C;LHB;SLC35D2;SLC22A1;TWIST2;STC1;TMTC1;CBARP;HELZ2;KRT33B;PTDSS2;CYP27B1;ZNHIT2;INPP5A;TRPM5;GSTT2B;TMEM184B;PYCR1;PARVA;GNG12;VASN;GNG13;NCEH1;RAET1G;CYP2S1;CORO6;SIM2;RTL8B;RAB40AL;IFNA5;ACVRL1;HMX3;C2CD6;TENM3;SLC35F3;CITED4;KRT20;QRFP;SERP2;SLC22A13;GABRR2;SLC22A14;ESM1;SLC22A15;PP2D1;ZNF805;CLDN23;ANKRD1;OR5B12;ANKRD2;TMED6;EDN1;IZUMO4;SLC35G6;TFE3;GPBAR1;AMPD1;GFRA1;PDCD1LG2;ZDHHC11;RHOC;OTOR;RHOD;GFRA4;B3GNT9;CDCP1;NOV;CLDN14;RPUSD1;MMP23B;FIBIN;CLDN18;FAM20C;VWA2;ACTRT3;MATN3;RAPSN;AVPI1;DNASE1L1;TOR4A;NPB;AMIGO3;SLC20A2;PTGER1;SLC20A1;AMIGO2;GDPD3;RFNG;CST6;AKAP3;CST4;NKD2;DRP2;LIMA1;CST1;NT5E;NPW;NCR3LG1;NPY;TLDC1;CILP2;SUSD5;TRAM1L1;NQO1;MPP3;GDF15;SUSD2;PLAC8L1;KRT12;MTSS1L;PKDREJ;OTOP3;VAX2;CT62;HIST3H2A;KRT18;LBX2;KRT15;GHRH;TRIP10;F2RL2;STEAP3;NRK;GALNT18;CLEC18C;CLEC18B;CIB2;ARHGAP39;SYDE1;ARHGAP42;BMPER;FAM186B;ABCG8;GHSR;HIST1H2AI;HGF;NANOS3;MYH15;WNT5A;HRASLS2;SHISA4;SHISA3;LMO7;KCTD4;GLTPD2;RELL1;ELMO3;JCAD;ABCG2;CHRNA1;OR2C3;LMO7DN;NTM;TRHDE;COX7A1;LTBP1;NID2;FBLN5;EFNB1;FAM83G;NLRP9;NPC1L1;ZMAT3;CASKIN2;TMEM129;TCTEX1D4;CDH24;LONRF3;LRRIQ4;GAS2L1;FAM83C;CBX8;TGFB2;OPN3;PSAPL1;LRRC75B;SMURF2;SMURF1;TRPV2;EPHX4;EPHX3;SSC5D;SMAD6;ARHGAP24;SMAD7;ARHGAP23;FAM187A;DAP;TP53I3;DNMBP;TMEM115;PRPH2;BAMBI;TMEM117;MAP6D1;TGFBI;LRP10;ULBP2;ULBP1;LRP11;ULBP3;AVEN;GPSM1;B4GALT2;USP35;PCDHGB7;HSPB6;DOCK9;CGB7;HSPB8;MLNR;PCDHGB2;HSPB7;CGB5;FAM86C1;SLC2A1;LMOD1;SIX1;CGB3;HAPLN3;HAPLN1;HK2;SEPT8;SPRED2;SPRED1;TMEM102;SIX4;TMEM104;SIX5;ZC3H7B;SNAPC4;BDKRB2;BDKRB1;AOX1;VHLL;ABCD1;RHBDF1;PROSER2;PCDHGA7;STPG3;ABCC2;PCDHGA4;MRGPRX3;AQP12B;USP43;PCDHGA3;AQP12A;MYEOV;MARS2;PCDHGA2;LMNTD2;RNF208;WNT16;SENP3;C1QTNF9B;ZAR1;PCDHGA9;MYH1;CORT;ARHGAP10;MYH2;LATS2;IGDCC4;PALLD;COL6A2;IFNE;HKDC1;AKT1S1;FAM84A;MYH8;PCDHGB1;COL6A3;ITGB1BP2;CDH16;LTK;COLEC10;KRT80;HIST1H2BJ;CD163L1;NPY4R;TUFT1;PERM1;IER5L;MOSPD1;THBS1;UACA;DDN;RASD2;DLL4;MUC1;SLC22A18AS;ERICH4;PRRG1;RGS20;NRIP3;CHSY3;VAT1L;HES5;HES4;PCDHGC5;HAGHL;SPRY4;TSPEAR;ARID3C;MEIS3;KISS1;FAM167B;FAM167A;MLPH;SLFNL1;SPRY2;AQP11;TBKBP1;CMTM1;RGS11;FSIP1;HCN2
KIDNEY (BULK TISSUE)	1146/2316	0.9999904972728791	0.9999904972728791	0	0	0.29021310507896053	2.7578290479314746E-6	SCOC;ZNF296;CLDN2;ISM2;COMTD1;KRTCAP2;LIPH;CKMT1B;MNX1;SAMD11;UNC5B;DNTTIP1;PHKA1;UNC5C;HDHD3;ACE2;ISL2;SLC5A8;MTHFD1;SCO2;CLDN8;JTB;TMEM126B;AGTR2;RABL6;NCBP2-AS2;HS3ST3A1;ABCB1;MRPL19;CDCA7;GATA6;CLCNKB;COPS7B;CLCNKA;GATA4;LYPD4;MRPL15;GATA2;MRPL12;AAAS;IQGAP3;OAZ1;ZNF26;NCAPH;MRPL20;HSD11B2;CYB5R3;SCGB1D2;AFMID;PUSL1;HAO2;VTI1B;TOE1;JUN;GLYATL2;CADM1;NR2F1;MRPL27;MRPL28;NR2F2;SNF8;LARP6;PTRHD1;NR2F6;AIF1L;DHFR;PCDHGA10;PKIB;UCK2;BHMT;FANCD2OS;FXYD4;FASN;PSMG3;SFXN4;SFXN1;PSMG1;PIGS;ARHGAP8;DPYS;RPLP1;PIGQ;MRPL38;MED19;TMEM52;TFCP2L1;HOXC13;PTH1R;HOXC11;HOXC10;HSPB11;HIST2H2AC;MRPL41;GPRC6A;TUBA1C;ATIC;HEY1;NEFL;NEFM;MYOG;ARG2;RIPK4;TEX15;MRPL45;DUSP9;SLC39A14;MRPL46;MRPL43;SDHAF3;TMEM106C;CRYAA;NUP62CL;PPARA;SMTNL2;LYPLAL1;RAPGEF4;SLC29A2;KANK1;PKN3;WRB;TSR3;CENPA;SLC7A2;TMEM70;MRPL54;TMEM69;PSMB7;RIDA;TCOF1;GBX2;CENPW;P2RY11;SLC16A1;GOLM1;AADAT;CKMT1A;MCRS1;SCTR;BBOX1;UNCX;TARBP2;BYSL;MYBBP1A;FABP5;WT1;MPLKIP;CDKN3;CENPS;PDCD6;GMNN;MSI1;DEFB1;NUDT11;LAPTM4B;SLC25A48;RUVBL2;PABPC4L;PMPCB;FBRSL1;PIM3;PITX2;PITX1;PITX3;FBXO17;UBALD1;POLRMT;SLC9A2;FRMD7;GMNC;FSCN3;PLA2R1;TRABD2B;DLX1;RNASEH2C;RNASEH2B;DLX4;DLX5;DLX6;IREB2;SPATA4;GLIS1;HNRNPDL;SMYD2;ZNF426;LRRC4C;NEK8;AGXT2;FUS;DCDC2;FUZ;FOXN4;EEF2;QKI;UCKL1;GGCT;UQCRQ;TMEM11;LRIT3;MNAT1;SP9;GDPGP1;SLC25A1;MOXD1;MCMDC2;FLT4;RMND1;APIP;NRARP;ECE2;TSPAN12;MRPL4;MRPL3;SPR;EXO1;MDK;ME1;UGT2A3;ITGB6;NKX3-2;BCAS2;NKX3-1;PELP1;EMX1;VBP1;FAM207A;NDUFC1;NT5C3B;NSMCE4A;SLC25A17;HAND1;UGT2B4;DSG2;SLC25A10;C1GALT1C1L;SLC25A5;SLC25A4;SLC25A11;UGT2B7;CERS2;SLC25A6;SNAP47;NDUFB9;PRKAA2;PCOLCE2;UHRF1;GTF3C6;NDUFB4;PPM1N;KATNB1;LRP3;PRCP;LRP2;MFF;SRM;PARD6B;NCLN;U2AF2;EIF4H;IGF2BP1;PCBD1;KCNJ1;KCNJ3;NDUFA6;KCNJ8;MYO10;FEM1A;NDUFA2;SLC12A1;SYT14;RPL23A;TPD52L1;BICC1;TBX3;TBX2;SUGCT;DBNDD1;SLC25A37;EIF3M;SLC25A39;CDKN2AIPNL;PRC1;PDCD2;STUB1;EIF3F;CDR2L;EIF3C;EIF3D;EIF3B;SMARCB1;CCDC89;FOXI2;PPAN;FOXI1;CCNC;ERFE;UBE2L3;TXNDC17;AADACL4;BAIAP2L1;PEG10;PPAT;FBXO5;MFSD2B;SLC34A3;EPHA7;EPHA6;EPHA8;SLC34A1;ALG3;HNF1B;ACTN4;MIF;ANK3;BCS1L;MFSD12;CYP39A1;THAP4;SPATA17;THAP5;PPA1;THAP7;CDC37;KCTD11;MGARP;CCNQ;CTXN1;CCNO;GRB7;SDC4;SDC2;FOXG1;LPAR4;ART5;PKHD1;SNX3;C7ORF50;DHX33;PCBP2;ERI3;SNX7;TSPAN1;NTNG1;MSR1;FOXF2;LRRN4;ERAL1;CNFN;HSPA12A;BRI3BP;ATP4B;ID4;PAF1;COL9A3;CALM3;ANKRD18B;SPAG17;PTPRU;FKBP10;MRPS16;FOXE1;FAM57A;HNF4G;KIF12;KIF11;PCSK6;COX7C;GNGT1;ARV1;SCML1;SDF4;RAC1;COX8A;EIF5AL1;MRPS26;FOXD1;MRPS22;CACYBP;KIF7;APRT;CTU2;MRPS9;CTU1;GAL;KXD1;KIF2C;TLCD1;EEF1E1;FOXC2;POPDC3;MRPS35;IBA57;MALSU1;FUOM;COX5A;EXOSC4;SERTAD4;EXOSC9;PERP;PES1;SHOX;CCT8;ATP6V1G3;EXOSC1;CCT4;GABBR2;YIPF2;GCGR;TMUB1;NLE1;TFAP4;KIF26A;EPPK1;ALLC;CCDC167;SH3GL3;SCARB1;UBE3D;PRDM6;TACO1;OGDHL;KLHL30;EEF1B2;NPPC;CCND1;ENPP1;NRTN;BANF1;SH3GL1;OSR2;MSX2;SCARA5;DIMT1;SDHA;SDHB;POU3F3;ATAD3C;EEF1A1;TMEM256;TMEM259;DKC1;FAM173A;SCNN1B;EEF1A2;GEMIN4;DPEP1;GEMIN7;FAM92A;PPIC;CALCA;CALCB;NDUFB10;ARHGEF26;COX17;PLD5;OR9Q1;GLYAT;TMEM242;RPF1;CCNB2;CCNB1;FAM71D;IRAK1;DEAF1;COX11;PACSIN3;CAMTA1;NDUFV3;GCN1;CNTLN;TFAP2B;PHF10;KLHL23;BMP7;HIGD2A;NAT8;UBE2T;NABP2;NABP1;MELTF;OSTN;FGF12;MXD3;GALK1;PODXL2;MAST4;LAMC3;CYP4A22;ATP2A1;DMKN;TTC28;TMEM223;CA2;MLST8;ZNF385B;UQCRFS1;BUD23;QRFPR;ARHGEF10;UTP11;GLRX5;DDX56;DDX54;SHROOM1;DDX52;GLRX2;UTP18;SSTR5;RCN1;RCN2;EEF1D;PPDPF;NDUFS4;NDUFS3;FAM96A;NAT8L;ATP6V1B1;SLC3A1;RNF7;AGPAT2;RNF5;ASB15;PDLIM1;PRTG;RAB40A;PDLIM3;RAB40B;GNG5;MARVELD2;KDELC1;TBX20;MARVELD3;CCDC181;SLIT2;TIMM8A;EYA1;EYA4;ZIC5;MAPK15;ACVR2B;HS3ST1;TBX18;WARS2;POLE4;CYP24A1;NPHS2;POLE3;CHPT1;VIM;CPVL;GLA;RPL32;TMEM200B;RRP1;WIPF3;ARPC5L;GPATCH4;SLC4A1;CWH43;ABCA12;RPL8;PHB2;GCSH;PCMT1;HOXA9;GJA3;HOXA3;PLCE1;HOXA2;RPL35;HOXA1;HOXA5;HOXA4;NKX2-8;ACOT7;DNAAF3;RPL23;WDR72;HCFC1;FCAMR;DEPDC1B;RNF126;HOXB9;RNF128;ARMC6;CLPP;HMBS;GPR160;FDX1;RPL27;HOXB2;HPRT1;RPL29;HOXB8;RPL28;HOXB6;RNF122;LRPAP1;TPH1;ENPEP;HOXD1;NOLC1;NEDD4L;PRDM13;SKA3;WDR66;ANAPC11;ADH6;ACMSD;PRDX3;PRDX2;CRACR2B;PTPMT1;S100A13;HOXC5;ALX4;PLAC1;CEP72;HOXC4;ALX1;DNAJC25-GNG10;HBQ1;NKX2-5;HOXC9;HOXC8;S100A11;S100A10;HOXC6;NDFIP2;RPL41;FZD5;HOMER2;DNAH14;H3F3A;CDC6;MCAT;PRDX6;PPP5C;H2AFY2;PAH;TRIP6;SNAI2;HOXD4;DUS1L;HOXD3;FARSA;HOXD9;PRR35;TCF24;PYGL;HIF3A;KRI1;SERPINA6;SERPINA4;SERPINA5;AIFM1;ZNF280B;PBK;RBPMS2;TIMP1;AP3S1;EMD;RRP15;TEAD4;CLUH;ANXA2;EN2;TIMM23;TMEM171;TIMM22;AEN;FAM126B;GNL2;PAX2;GJD2;RIPPLY1;TMEM177;KAT2A;TUBB2B;COL2A1;PAX9;ANGPTL3;GAS1;RARB;OCA2;ZNF593;TIMM9;SF3B6;DCAF12L1;RPL11;TIMM13;AFP;METTL21A;HOXD11;HOXD10;PDF;RASSF10;GSC;RRP36;CKB;RPS2;SLC17A1;SLC17A2;RPL17;SLC17A3;RPRM;ZNF581;CDKN2A;WDR18;PCGF2;F11;GATC;NR1H4;FMO1;TRMT1;RRP1B;GTF2H2;ELP5;TUBB4A;FAM71E1;MZT1;RNF148;MORN2;A4GNT;SLC28A1;HSPA1B;HSPA1A;LAMTOR5;MROH2A;TUSC3;SYAP1;TUSC1;TNC;FAM107A;YEATS4;AUP1;GUCA1C;FAM216A;CDH6;TUBB6;SALL1;GRB14;MPC1;CFL2;SALL4;PLS3;OIP5;TXNL4A;PHLDA2;SLC39A1;HMGN3;PLEKHJ1;ZNF561;SERF1A;SERF1B;RPS7;RPS5;THOC3;SYPL2;ILF2;THOC7;RNF40;EBNA1BP2;MTNR1A;FKBP3;SNRPA;LSMEM2;CD151;BRI3;GLO1;AK4;VTCN1;BOLA2B;KNG1;RAD51AP1;STRA8;ITPRIPL1;DDRGK1;UGT3A1;NKX6-1;SRGAP1;SKIL;AKIRIN1;OSBPL6;COA1;ESRRB;NACA2;LSM4;LSM2;CNIH1;LSM6;GON4L;REEP5;LHX1;ALB;C3ORF85;CDK1;SLC26A7;RNF183;COPS9;LHX8;RNF187;EIF4G1;ZC3H8;MAIP1;FTCD;PAGR1;RPL7A;NOB1;VPS72;ADAMTS1;SNRNP70;EFHD1;HMGCS2;SOST;AMH;SLC37A4;TRPC7;SLC13A1;SLC13A2;RFC3;ADSL;GPX1;CCDC34;RFC2;COL25A1;C1QL4;ADRA2C;REXO2;ASPM;SMDT1;TFDP1;CCDC74A;POLR1C;MCM4;SNRPA1;ZNF511;SFT2D1;PLAG1;EI24;LAGE3;DPCD;COCH;HIRIP3;SVBP;POLR2E;EEF2KMT;UGT1A4;ZNF503;POLR2J;UGT1A8;CTNNAL1;UGT1A6;TUB;PPIL1;IRX5;SPAG5;KCNJ12;IRX6;MACC1;IRX3;CCDC59;FBXL17;KCNJ15;KCNJ16;RPL35A;KLF4;BCKDK;FRAS1;RAD51;IMPDH1;RAB13;POLR3G;POLR3H;POLR3K;MMACHC;NECTIN2;PPIL6;METAP2;VARS;TTLL10;UMAD1;CISD1;GDE1;CISD2;CALML3;CALML4;AQP2;PWP2;CISD3;HS6ST2;RPS6KA6;RPS16;PPP2R1A;RPS18;MAGOH;LONP1;RPS11;SEPHS2;HABP2;ABT1;COG8;SLC6A19;SLC6A18;TMEM52B;SLC6A15;KRT8;SLC6A13;PTOV1;CMBL;BOLA3;GRWD1;MAGEB2;TFAM;COL8A1;VDAC2;SUCLG1;VDAC1;HRASLS;ALDH7A1;CDS1;SLC22A6;TMEM161A;SMIM4;DCUN1D5;KLK1;HEPACAM;SLC22A2;TMTC3;KLK8;PTDSS2;STRIP2;ZNHIT2;DPH1;MARC2;ATP6V0A4;SPTBN2;CDT1;TMEM50A;PYCR1;KTI12;PYCR2;GNG12;ZWINT;TPX2;RPS28;RTL8A;RNPS1;ANP32B;SIM1;SLC22A8;SLC22A7;RTL8B;RAB40AL;RPS23;TOP2A;RPAIN;DAZAP1;FAF1;FAM69B;MAGEF1;NKAP;OLA1;HCCS;PRPF19;SLC22A12;SLC22A13;HINT1;UCHL1;UBXN8;ANKRD1;SOSTDC1;GNPNAT1;TINAG;EDN2;PRMT1;INSRR;NME3;NME4;UCHL3;RHOC;CLDN11;SLC22A24;RAD51C;NOV;TNNT1;MPPED2;RPUSD3;CLDN19;CLDN16;HNRNPH3;RHOV;VGLL1;SGK2;HMX2;HMX1;PTGER1;MCCD1;C17ORF58;ZNF3;UQCR10;PTS;NKD2;TCEAL8;PSMC3IP;NT5C;TCEAL4;MTHFD1L;FAM184B;EMC4;RAD54L;CILP2;SUSD5;EMC7;UBL4A;RANBP1;PTGES2;MTX2;DMRT2;AIG1;PDZK1IP1;LBX1;NR6A1;SPCS1;KRT18;FAM183A;RAB9A;B9D1;CAMK1;TRIP13;FAU;ALG1L;NDUFA12;FOLH1B;DSCC1;GALNT18;MRFAP1;CLEC18C;HDLBP;RHOXF2B;CLEC18B;HOXA13;TOMM20;HOXA11;HOXA10;COMP;FBL;SYDE1;CHCHD2;ARHGAP40;FAM162A;CHCHD7;NUSAP1;FAM81A;CHCHD1;OR2D3;PAM16;ALG14;SHISA3;TUFM;DPM2;CHRNA5;RPS19BP1;EFNA5;EMG1;PCSK1N;SCIN;DNAJC21;FAM83B;ATP6V1F;DNAJC19;KLHDC3;UQCC3;UQCC2;LRRC75A;CBX1;DNAJC12;CWC15;SMAD6;LIN28B;LIN28A;DYNLRB1;SAE1;BMPR1B;FGFR3;KLHDC9;B4GALT2;SCYL3;PRAC2;SIX1;SLC2A2;KAAG1;SLC2A4;LMOD3;CKS1B;RPS4X;FAM166A;SIX5;NTMT1;SIX2;SCYL1;FGB;TSFM;JAGN1;DCD;DESI1;NPY5R;POMGNT2;PRODH2;ALDH1A2;AKT1S1;TMEM9;DNASE1;MNS1;CDH16;FAM84B;TSEN34;RGS16;POMP;PALM3;DLL3;PDE11A;WNT11;DDT;KLRG2;PDSS1;HES1;ROMO1;BPNT1;LRIG3;S1PR2;CDIPT;BUB1;HES4;RWDD1;SGTA;ARID3A;DEK;TICRR;FMNL3;CRYGD;SLC4A9;PDE10A;RPS6KB2;SSBP1;RBMX;LPIN3
KUPFFER CELL	1526/2316	0.9999904972728791	0.9999904972728791	0	0	0.6440760600860171	6.120508124880154E-6	PID1;ACCS;ISM2;CLDN1;KIAA1107;NDST1;ISLR;SAMD14;HTR7;LURAP1L;DPYSL4;TDO2;PPP4R4;SMCO3;FAM19A5;VSTM5;PKNOX2;FAM19A3;SAMD11;ZNF287;GBP7;STARD5;UNC5B;CACNA2D1;CSNK2A3;FIBCD1;UNC5C;CTAGE1;ACE2;FAM133A;ISL2;MYL7;ASPHD1;CTAGE4;AGTR1;CTAGE8;MYL9;PLBD2;FLG;HS3ST3A1;COL13A1;GATA6;LYPD1;GATA5;GATA4;PLA2G5;THY1;ADAMTS12;ADAMTS10;C3;HSD11B1;ADAMTS15;HPX;ADAMTS14;ADAMTS13;PDGFD;RDH10;C9;PIP5K1C;RHBDL1;PRRT1;GPR17;APCDD1L;ABCA4;NR2F1;EXOC6B;NR2F2;ABCA8;LARP6;GRIN2D;PCDHGA11;FERMT1;PCDHGA12;TMEM98;MRVI1;FAT4;NOX1;ANXA8L1;PRR23D1;ZNF491;PRR23D2;LRRC38;BHLHE41;SNX12;TMEM51;PIGZ;ODF3L1;PEAR1;SHB;LRRC32;ARHGAP6;BBC3;TMEM47;JPH2;UCN2;SMPD1;GPR39;CHST7;LRRC46;KCND2;ELOVL4;KCND3;METRN;SPHK1;ELOVL2;MAMDC2;MYOF;ROM1;SIRT4;EMP1;RRAS2;RAB3IL1;SLC39A13;SLC39A14;MMP10;MMP12;MMP11;TMEFF1;SLC7A5;GPRC5B;MBLAC1;F8;MBLAC2;CDC42EP5;PLSCR4;MMP17;PXDN;KCNMA1;CDC42EP2;CHST1;MMP19;PGAM4;GPRC5D;CRYAB;GPRC5C;CHST3;KANK2;MYRF;IDUA;SYNPO2;FAM106CP;LRRC17;ADAM21;SNX33;SLC7A2;FSTL3;PTGS1;NEURL1B;FOXS1;SRPX2;EXTL1;SULT1E1;GBX2;SNX25;HAS1;ADAM23;NTF3;MICALL2;ZNF229;ANO10;HAS2;ZNF469;KRTAP2-3;FLNC;TP53I11;JAM3;LIMS4;EVC2;LRRC29;COL22A1;DAB2IP;LRRC20;SNX18;SPSB1;AADAC;TMEM54;WT1;TTC30A;CCDC3;ADGRL4;ZNF214;ZNF697;CRLF1;FAM13C;RASL11A;MAP3K7CL;LRRC73;PLOD2;PLOD1;LRRC71;ALDH1L2;CTGF;NUDT11;FADS2;EFEMP2;POFUT2;CYSRT1;YY2;IBSP;HEPHL1;SESN2;ADORA1;PABPC4L;NUDT18;ZNF205;SLC16A8;SLC25A43;SLC16A2;PITX2;SLC16A3;SH2D5;SYBU;SLC16A4;PSKH1;TICAM2;S100A2;RAD21L1;FST;AKR1E2;ZFP69B;UBE2E2;FBXO10;OR2T8;STON1-GTF2A1L;SLC9B2;NPAS4;TPST1;OLFM1;SLC9A5;FRMD6;SLC25A52;ROR1;S100A3;ROR2;FSCN2;IL6ST;AJUBA;TRABD2B;SLC27A4;SPATA9;DLX1;KCNE2;SHC1;FBLIM1;GSTT2;FOXO6;TNFRSF11B;SLC9A1;GLIS2;SLC9A3R2;TMEM26;CTIF;PORCN;SBNO2;IGSF23;AMDHD2;CLTCL1;ZNF668;TSNAXIP1;NPTX1;CPA6;CD276;CPA4;SOCS5;BDNF;NEK6;HTR1B;TNFRSF10B;ZBTB12;CORO2B;LRRC66;HIST2H3PS2;FAM205A;TNFRSF10D;LRCH2;BFSP1;SH3BP5L;CXCL12;LCN1;SHBG;SPRN;BCAR3;ITGB1;ZNF512B;MOXD1;BMP10;CNTNAP1;SH2D4A;TSSK1B;HTR2B;FHL2;FHL3;ECE1;HTR2A;ELFN2;WISP1;SPR;DSE;IQUB;ME1;CCIN;SMIM10;NEO1;EDIL3;BOK;SLC36A1;TRIM62;TMEM255B;ITGA3;ITGA2;GKN1;ITGA1;VPS37D;GKN2;FOXL2;FOXL1;PARD3B;ARL4D;MFRP;SYNPO2L;SNPH;HAND2;IL1RAPL2;ITGA8;ITGA7;C1GALT1C1L;ST6GALNAC5;ITIH3;PCOLCE2;ZBTB47;LRP1;PRCD;ATP10D;ATP10A;LRP3;OR2W3;CCL7;AWAT2;CCDC85A;SH3BP4;CCL2;MICALCL;PCDH1;E2F7;BEND6;CTHRC1;SEPT10;SLC12A4;KCNJ8;ERAP2;PRRX2;MAP1LC3B2;KIAA1549L;CABLES1;TM6SF1;BICC1;TBX3;TBX2;TM6SF2;SUGCT;APLN;MYO1D;MYO1C;NT5C1B;MGP;CDR2L;KCNK2;TRIM32;MDGA1;BCAR1;SPON2;ERRFI1;CCDC89;CPNE7;MT1M;LDLRAD2;ZDHHC8;SPATA20;ERFE;ZDHHC1;CCDC102A;PALM2-AKAP2;ICAM1;MT2A;BAIAP2L2;STS;LGALS1;ADGRA2;ZNF727;PIEZO2;CCDC96;PIEZO1;FAM53A;PELO;SLC12A8;EPHA5;CCDC78;MUSK;CTRB2;ENTPD7;TAS2R14;ANK3;HASPIN;FNDC7;SFRP4;CCDC80;MT1A;FNDC4;ADGRB2;PPP1R3C;FNDC1;THAP8;MXRA8;CCDC87;KCNQ5;MGARP;KDELR3;ALPK2;KCTD17;CCDC81;SPATA18;PEX11G;CTXN1;KCTD15;KCTD16;MT1E;EPHA2;CETP;ZNF324B;SLC45A3;TMEM63B;SLC45A1;RRAD;SDC2;LPAR1;WNK4;ART4;RRAS;TSPAN9;PCBP4;ARSJ;PENK;ARSI;SNX7;RAB11FIP5;SMIM10L2B;TNFSF18;IQSEC2;FOXF1;SLC10A3;LRRN4;OSGIN1;IGF2;DCLK2;MICAL2;SMARCA1;HSPA12A;EXT1;ACER2;BST1;ANLN;ID4;ITGBL1;ARMC12;RGL1;FBXL7;APOBEC3B;DIRAS3;FKBP10;SYNM;PTPRR;ECM2;FOXE1;PTPRQ;PTPRN;DIRAS1;FAM57A;SECTM1;PCSK9;PTPRK;PTPRH;CHRDL2;KIF17;PQLC2L;SH3RF1;EDA2R;WFDC3;MEDAG;CTSO;NEDD8-MDP1;MAP1LC3A;KCNT2;HYAL1;CTSK;STBD1;NCS1;ENC1;SDF4;QSOX1;CTSF;LMCD1;FOXD4;CCDC110;LYNX1;FOXD1;TNFRSF12A;PABPC5;NXPE2;KIF7;RGMB;ANO4;PNMA6A;ANO3;IL1A;MN1;ANO1;TOX2;DEPDC7;IL1B;MICU3;MFGE8;PDZRN3;YAP1;POPDC2;ARMS2;FOXC2;POPDC3;TAGLN;KIAA1324L;CCDC103;PRICKLE2;NEXN;HSD17B6;PGRMC2;FAM196B;CAMK2N2;PERP;ORMDL3;GPC3;RIBC1;FILIP1L;GPC6;CAP2;CAVIN2;IL34;CAVIN3;IGIP;PCDHB15;VEGFC;PCDHB14;KLHL4;PCDHB12;PLEKHA4;KAZALD1;PCDHB10;XG;SH3RF3;NLRP14;SH3RF2;KITLG;EPGN;KLHL5;NLRP10;KCNS2;KIF26B;CFHR3;MAMLD1;NEK11;FHOD3;PRDM6;KLHL38;WWC2;LOXL3;LOXL4;RTL9;JADE3;GXYLT2;LOXL1;ACTG2;KLHL30;RTL3;FAM198A;TGM1;RGS4;NPPB;CCND1;FAM198B;CAPN5;SCN9A;TEKT4;GGT1;PAMR1;RAG1;GGT2;PDGFRA;SCARA3;KIRREL1;IL4R;MSX2;OSR1;PCOLCE;GEM;MID2;TMEM253;SPOCD1;SLFN12;TANC1;ADAM15;DOK4;DOK5;SCN8A;ADAM12;HHIPL1;BBOF1;MASP1;RPP25;VCL;PPIC;RTN2;PKDCC;NXPH3;ARHGEF25;HTRA3;NPR2;CCDC146;SLC1A1;KLHL17;NPR3;KLHL10;SLC41A1;CACNA1C;TMEM240;SLC1A7;MCHR1;CACNA1H;NKAPL;CCNB3;CNN1;RAI1;BRINP2;FGF20;OR51B5;PACSIN3;MFAP3L;BCL9L;ARHGEF33;SYT3;GGT7;VCAM1;ARHGEF37;CAV2;CAV1;SLC52A2;RARRES1;CRIM1;LAYN;INHBA;SSH3;BMP6;GGN;BMP4;FGF16;BMP2;IL6;BMP1;NAT1;CPS1;NAT2;TMEM237;UBE2U;COL5A2;GNB3;CNTN3;AMOTL1;MELTF;ACTL10;RNF103-CHMP3;LGALS3BP;DYRK3;EDA;TNFAIP6;CNRIP1;LAMC2;LDB2;TMEM191B;CALB2;FYCO1;GGACT;SCARF2;A4GALT;DACT1;MYOCD;ARHGEF17;MMP3;PLA2G4A;SSTR1;GREM1;RCN3;GREM2;RCN1;NAV3;ACOX2;ADGRF4;ADGRF5;TMEM217;CFAP58;CCDC192;CCDC190;ZP1;FAM72D;CUEDC1;CFAP53;RBM24;ATP6V1B1;PLEC;OTUB2;CCDC188;LAMA2;REP15;LAMA4;PKD1L1;ASAP2;PTHLH;CYGB;CYTH3;PDLIM1;IL1RL2;RAB40A;PDLIM3;CLMP;KDELC1;TMEM204;MARVELD1;TBX20;ATOH8;DCDC2B;SPOCK1;SLIT3;OXCT2;ZPLD1;EPS8L2;CCDC184;GALNT5;GALNT2;TMED7-TICAM2;LAMB1;TBX18;ADGRD1;FAM155A;MAPK11;PROB1;OPN1SW;CD4;INAFM1;SARDH;ACKR4;CD9;PTX3;TEK;ASB5;ASB1;CNTF;FRMPD4;TMEM200A;TMEM200C;MRGPRF;RAPH1;SLC4A3;ABCA12;RXFP1;FGFRL1;RXFP3;EPS8;RNF112;ZXDA;GPR176;EVA1A;GJA3;SOX17;CREB3L1;HOXA3;FDXR;HOXA2;HOMER3;PXDC1;GJA9;HOXA1;PRSS3;NCKAP5;HOXA4;IER3;DNAAF3;NHLRC4;CLEC11A;ARMC9;AFAP1;SYTL5;DKK3;SCN10A;ADCY9;HOXB9;ZSCAN20;KRTAP4-12;DAAM2;HECW2;MAP1A;HOXB4;PRR16;ZSCAN23;HOXB3;PRR15;NHLRC1;HOXB2;PRKD1;CFB;HOXB6;ENPEP;CFH;CFI;WDR63;ENDOD1;SDSL;PLAC9;FAM171A1;FAM171A2;S100A16;ALX3;S100A13;HMOX1;PLAC1;HOXC4;PLEK2;PCDHA3;CHST14;PCDHA8;PRR22;HOXC8;PCDHA6;STARD13;AFAP1L1;DNAH10;F8A3;FZD4;FZD6;FZD9;FZD8;RMDN2;NR1D1;THAP10;NFATC4;SLC16A13;TMEM198;MEX3B;EHD3;PCDHB2;SLC6A9;GIPC3;TNFSF4;TRIP6;PCDHB6;FNDC10;SNAI1;CYP1A1;SSPN;PCDHB5;SNAI2;TNFSF9;PCDHB4;PCDHB3;CDK14;PCDHB8;PCDHB7;ZNF132;CDKN1A;RARG;NRSN2;TINAGL1;SETD7;STON1;HRCT1;SERPINA9;FMN2;ABCC11;VSIG10L;PRSS23;GLI2;ADAMTSL1;TAF7L;FCRLA;FCRLB;C1QTNF1;ADAMTSL5;CSRP1;C1QTNF7;PEA15;C1QTNF5;PBK;RSPO3;TNKS1BP1;KRTAP1-5;PLEKHN1;TIMP1;CEMP1;XXYLT1;TEAD1;TEAD2;CEP55;TEAD3;GPR135;TEAD4;BATF2;TIGD2;SERPINB2;SLC2A10;SLC2A12;HSFX1;KIAA1024;TMEM171;SERPINB7;PRSS12;BACE1;GJD3;MRAS;PCOTH;GAS1;RARB;AHRR;FAM90A26;GAS6;MOCS1;ANGPTL1;ZNF112;ENG;FAM71F1;CCL11;PLPPR2;NDUFA4L2;SGMS2;FAM214B;SBSN;ADCY6;PDC;FGD1;PAPSS2;FAM71F2;FAM129B;OLFML3;ABI3BP;OLFML1;ANKRD53;GPAT2;ALKAL1;ANKRD52;GPR156;ANKRD50;BCHE;HIPK4;F10;GABRA5;CDKN2A;PCGF2;NR1H4;G0S2;GPR1;PRSS35;SULF1;RFLNA;TMEM155;RNF148;CLCF1;ADM2;VEPH1;A4GNT;MSRB3;FMOD;INHA;ANKRD61;CCL26;SLC28A3;CCDC71L;SEMA5A;CHRM2;CSF2;CSF1;TUSC3;PROS1;TNC;FGF1;METRNL;FGF5;CDH6;NRBP2;FGF7;TUBB6;DEPTOR;LAMP1;CDH2;ANKRD31;PLS3;SLC26A10;SLC39A7;SLC39A2;MB21D2;IL13RA2;PHLDA2;LZTS2;STK32A;PHLDA1;LZTS1;STK32B;PCDHAC2;PCDHAC1;IL13RA1;CD177;TECTA;ZNF560;MAMSTR;IGFBP4;TPM2;F2R;SYPL2;HIC1;ARMCX1;ARMCX2;ZFP41;OR2L13;ZNF319;CLIP4;FKBP7;TSSK6;FKBP9;TNIK;RHCG;PHLDB2;ZNF311;DGKI;NUTM2B;BRSK1;NOTCH3;MAGEL2;CEMIP;SLC26A1;CD151;ABHD4;GLT8D2;FAM218A;AEBP1;RHOBTB1;AK8;ESPNL;KRBOX1;NACC2;NACC1;CLCA2;PLXNA1;NDN;IGFBP7;SEC16B;ANKRD34A;PPAN-P2RY11;ATP8B1;TMEM132A;SLC4A11;CYBRD1;MARCH4;MARCH3;RCAN1;DAB2;LRFN4;LHX2;P4HA3;ITGA11;PLXNB3;PLXNB2;CSPG4;ZNF777;MAFK;NACAD;LHX9;OSCP1;BNC2;SRXN1;BNC1;PTPN21;CPZ;ADRA1B;UFSP1;CYR61;DUSP14;SGCE;ADAMTS5;ADAMTS2;LBH;ADAMTS3;SGCD;SGCA;ADAMTS1;PSD3;NPIPA2;EFHD1;EMILIN1;CCDC54;CNGA3;EVI5L;GAL3ST2;AMH;PRKG1;ADAMTS6;SGCG;ADAMTS7;SH3D19;TRPC4;CHPF2;COL25A1;TRPC1;GPX8;VSTM2L;FAM219A;KCNAB1;ADRA2C;NGF;C1QL3;ASPN;METTL24;EVC;ACTBL2;ASPH;CCDC74B;CCDC74A;ANG;METTL27;FOXD4L1;DRICH1;NLGN2;SLC24A3;SEMA3C;SEMA3D;CDNF;FGL2;TYRP1;THSD1;FBXL22;THSD4;JAKMIP3;CYP3A7;CACNG6;CACNG7;ABLIM3;MROH9;NHS;ZNF503;CCDC71;WASF3;TRPA1;TXNRD3;KCNJ12;KCNIP3;AHNAK2;CDC42BPB;OTOGL;MFAP5;MFAP4;NFASC;FRAS1;GLRB;MAB21L2;CBLN3;NECTIN2;SLC35B3;RSC1A1;SLC35B2;VIPR1;TP53TG3D;OXTR;SPARC;CALML6;PARS2;HDAC11;RRH;ANTXR2;ANTXR1;RPS6KA4;RUSC2;RPS6KA2;DZIP1L;SYNPO;MYOZ1;MYOZ2;TNS2;TNS1;IL15RA;IL1R1;SLC35C1;KRT7;P3H3;PSG9;PLPP7;TWSG1;PLPP4;CYP2U1;PSG5;ZNF837;PSG4;PSG7;PAPPA;HMSD;PFN4;COL8A1;TTLL11;ZFPM2;PLPP1;TMEM185B;PTGFR;TBCEL;PDE1C;TSHZ3;PDE1A;TWIST2;CD99L2;CBARP;KRT33B;SCFD2;MARC2;FAM180A;ATP6V0A4;FAM43A;STXBP6;GSTT2B;CDSN;STAC;TREX2;GDF2;PYCR1;DDIT4L;AMMECR1;KLHDC8B;PARVA;GNG12;GDF5;GNG11;VASN;LACC1;NCEH1;RAET1G;CYP2S1;CORO6;PDE3A;RTL8B;C2CD6;SLC44A3;CLIC4;FAM69A;QRFP;ROBO1;SERP2;SLC22A14;GLIPR1;ESM1;SH3PXD2B;KIF13A;ANKRD1;TRIM6-TRIM34;ZCCHC24;EDN1;PARP3;LRRIQ3;HEG1;GPR75-ASB3;KRT34;GFRA1;PDCD1LG2;KRT32;CYP7B1;RHOC;RHOD;RAB33A;CLDN11;B3GNT9;NOV;BBS12;KRT38;MMP23B;RHOJ;FIBIN;RGS7BP;RAB7B;ACTRT3;TLR4;MATN3;AVPI1;MATN2;TOR4A;MEGF6;TNXB;PTGER1;ADH1A;PTGER3;AMIGO2;AKAP3;RASIP1;AKAP2;NKD2;DRP2;LIMA1;CST2;CST1;NT5E;EGFLAM;MTHFD1L;NCR3LG1;CILP2;PTCHD4;TRAM1L1;CBR3;MPP2;NQO1;CGREF1;MPP3;GDF15;MTSS1L;PKDREJ;LHFPL2;LHFPL1;SORBS3;VAX2;CT62;KRT18;LBX2;FAP;LHFPL6;SAA1;FAS;MEGF8;F2RL2;FCN3;STEAP3;ITPRIP;NRK;GALNT18;PMCH;ARHGAP39;SSC4D;GALNT10;SYDE1;ARHGAP42;BMPER;FAM162B;SIRPA;POSTN;HGF;NANOS3;MYH15;NPY1R;SHISA4;EPDR1;LIFR;SHISA3;LMO7;PCDHA13;PCDHA12;PCDHA11;COL4A4;COL4A3;CERCAM;COL4A5;ABCG4;JCAD;ABCG2;OR2C3;STEAP1B;USP53;NTM;TMEM59L;SEL1L2;FBLN2;NALCN;COX7A1;LTBP1;NID2;FBLN5;PSORS1C1;TMEM121;FAM83H;DPP4;EFNB1;ARHGAP20;EFNB3;ZMAT3;CASKIN2;MYH13;CDH24;GAS2L1;ASIC1;CBX8;TGFB2;LRRC75B;TGFB3;TRPV2;SSC5D;SMAD6;ARHGAP24;ARHGAP23;FAM187A;DIAPH3;TP53I3;DNMBP;BAMBI;FAM163B;TRPV4;TMEM117;DYNLRB2;TGFBI;LRP10;ULBP2;ULBP1;ULBP3;AVEN;GPSM1;B4GALT2;USP35;CXCL6;COLGALT2;PCDHGB7;B4GALT1;HSPB6;CGB7;HSPB8;AQP10;PCDHGB2;HSPB7;LMOD1;CLEC14A;CXCL1;DBH;OPLAH;CXCL3;HAPLN1;CXCL5;IQCJ-SCHIP1;TMEM100;HEBP1;SPRED2;SIX5;FDCSP;BDKRB2;BDKRB1;AOX1;PDE4A;TAS2R1;RHBDF1;PCDHGA7;PTGIR;PTGIS;PCDHGA4;MRGPRX3;PCDHGA3;PCDHGA2;KLF14;SENP3;C1QTNF9B;DCN;IQCH;PCDHGA9;ALDH1A3;ARHGAP10;LATS2;DDAH1;PALLD;COL6A2;IFNE;HKDC1;CDH11;AKT1S1;CASQ2;AMTN;PCDHGB1;COL6A3;CDH13;ITGB1BP2;DOCK1;COLEC11;COLEC10;KRT80;NPY4R;PERM1;PALM2;PALM3;NRXN3;IER5L;MOSPD1;LTC4S;THBS1;UACA;DDO;OR2T33;THBS3;GNA14;MUC1;NXF3;HLX;PRRG1;RGS20;CHSY3;OPCML;KDM4D;PCDHGC5;PRAF2;SPRY4;DAW1;LCA5;TSPEAR;ARID3C;MEIS3;FAM167B;FAM167A;JSRP1;PDE10A;NEURL2;XPNPEP2;PMP22;CMTM1;ATP13A3;PDE7B;RGS11;FSIP1;HCN2
LUNG EPITHELIAL CELL	1430/2316	0.9999904972728791	0.9999904972728791	0	0	0.5226938515890073	4.967040639653909E-6	ZNF296;PID1;PWWP2B;SCX;ISM2;CLDN1;PTPDC1;COMTD1;LURAP1L;PPP4R4;NKX1-2;CKMT1B;SMCO2;VSTM5;MNX1;SAMD10;HES7;WDHD1;MEF2B;CSNK2A3;FIBCD1;DHDH;PHKA1;BHLHA15;UNC5D;TMEM81;ISL2;SPINT1;ASPHD1;CTAGE4;DDIT3;TBPL2;CLDN7;PADI3;CTAGE8;RBCK1;NGEF;GRID2IP;FLG;NLRX1;CDCA2;NYAP1;CDCA7;GATA6;CLCNKB;IL20RB;LYPD6;IQGAP3;NCAPH;C3;ADAMTS15;ADAMTS13;SFN;PUSL1;RHBDL3;PPARGC1A;RHBDL1;JAG2;NGFR;CADM3;CADM4;NCAPH2;CYP4F2;NR0B1;NETO2;LARP6;NR2F6;HRNR;DHFR;FAM111B;IL22RA1;PCDHGA11;FERMT1;RNF225;FXYD3;TMEM99;FASN;LYPD6B;C11ORF16;FAT2;PRRT4;CFAP77;GPR19;ZNF496;LAD1;ANXA8L1;TMEM51;TDRP;PIGZ;TMEM52;ODF3L1;EVPLL;TFCP2L1;PEAR1;SHB;AREG;BBC3;M1AP;JPH2;UCN2;EFCAB1;MMP28;ZNF488;NINL;DUSP4;GPR39;RMI2;FGFBP1;LRRC45;KCND1;ELOVL4;METRN;SPHK1;RIPK4;ELOVL3;NIPA1;SIRT4;TMEM40;RRAS2;TEX14;RAB3IL1;WNT9A;MANEAL;DUSP9;SLC39A14;TEX19;TMEFF1;SLC7A5;C20ORF96;MYOT;CDC42EP5;PXDN;TMEM106C;NUP62CL;GPRC5D;MDFI;CHST3;SLC29A2;LRRC14;SERPINB13;PKN3;PELI3;COL11A2;ADAM21;SNX33;SLC7A1;CENPA;SLC7A2;CENPB;FSTL3;NTF4;NEURL1B;RECQL5;BGLAP;RNASE7;AGR2;ZNF229;ZSWIM4;EVC2;LRRC23;LRRC29;BIK;CKMT1A;KCNB2;WNT7B;DAB2IP;TMEM61;SNX24;TMEM270;ZNF79;LRRC20;TMEM54;ETNK2;RIMBP3;CCDC3;CENPP;ZNF214;CENPQ;CDKN3;GZF1;CRB3;LY6K;SH2D7;UPK2;LRRC73;HR;GPR62;ALDH1L2;CYSRT1;YY2;POFUT1;KIAA0895;STK16;SESN2;ADORA1;PABPC4L;ZNF205;PIM3;PITX1;SLC16A3;SH2D5;FADS1;TCP11;NUDT12;SLC16A5;S100A2;FBXO16;FBXO17;ZFP69B;CDC25C;TICAM1;ATXN2L;SLC9A5;FRMD6;MSH4;LY6D;SLC25A52;PKP1;SLC27A6;ROR2;AJUBA;S100A7;COL17A1;ZNF670;KCNE2;DLX3;DLX4;KCNE5;GPR87;GSTT2;FOXO6;GLIS2;TMEM26;BCL2L10;PORCN;SBNO2;NDOR1;STK35;KIAA1522;CLTCL1;TSNAXIP1;THEM6;SLC38A3;IP6K3;MYPOP;BRPF3;LVRN;HTR1B;TNFRSF10B;ZBTB12;EEF2;LY75-CD302;TNFRSF10D;MLXIPL;TMIE;SP6;SHBG;BCAR3;ZNF512B;ARHGAP11A;CALR3;CNTNAP1;CRYBG2;TRIM74;ST6GALNAC2;SH2D4A;SH2D4B;FHL3;ECE1;MCM10;NRARP;ELFN2;MSLN;SPR;EXO1;PPP1R13L;PRADC1;ME1;SPX;ITGB6;EDIL3;BOK;EMX1;PIANP;ITGA3;ACTR5;GKN1;VPS37C;FAM207A;VPS37D;FOXL2;NRG2;FOXL1;MUC5AC;ARL4D;SLC25A15;HAND1;ZNF878;DSG2;SLC25A10;DSG3;C1GALT1C1L;CERS1;ST6GALNAC5;ERAS;PPP1R15A;SRC;UHRF1;PRCD;FOXK2;ZBTB42;LRP4;MLLT1;PPM1E;PARD6A;ZNF629;ZNF628;TIFA;TRIM47;SH3BP4;MICALCL;E2F7;SH2B2;LRRC8E;LINGO2;SLC12A4;ERAP1;DONSON;BAIAP2;CABLES2;TM6SF2;SUGCT;MYO1C;USH1G;PRC1;TRIM37;NAGS;ZNF853;CDR2L;BCAR1;DMGDH;ERRFI1;CPNE7;RFESD;MT1M;TONSL;LDLRAD3;ICAM5;ZDHHC8;ERFE;CCDC102A;PALM2-AKAP2;ICAM1;C4B;SPATA25;MT2A;BAIAP2L1;TRIM29;ADGRA2;PEG10;SPATA24;CCDC96;FAM53A;PTGFRN;ATP6V1E2;LGALS7;SLC12A7;EPHB4;ENTPD2;PAQR4;ZFP2;KCNK15;ENTPD8;MOGS;HASPIN;CYP39A1;BTC;MT1A;FNDC4;KCTD14;KCNQ4;MGARP;SPATA18;CCNO;MT1E;EPHA2;PXT1;GRB7;ZBED9;ZNF324B;ZBED8;TMEM63B;SDC4;SLC45A1;RRAD;FBF1;LPAR1;PRH2;C7ORF57;CD1D;ZBTB5;EVPL;BRIP1;DSN1;RRAS;MIER3;ARSJ;PENK;ARSI;N4BP3;SNX7;SNX8;B4GALNT4;RAB11FIP5;RBM11;SLC10A4;PPP1R26;SMIM10L2A;SLC10A5;DDIAS;PCDH20;XRCC3;RASSF7;CNFN;ACER2;ANLN;GNRH2;ITGBL1;ECHDC3;COL9A3;ANKRD18B;CALR;ANKRD18A;MKX;MRAP2;RCOR2;TP73;FBXL6;APOBEC3B;CCNJL;DHRS13;PTPRU;FKBP10;ZBED6CL;FOXE1;SUV39H1;FAM57A;SECTM1;PCSK9;KIF11;CHRDL2;WFDC5;WFDC2;PCSK4;MAP1LC3A;SCML1;QSOX2;GIT1;FOXD4;COX8C;LYNX1;FOXD1;TNFRSF12A;GAA;KIF24;KIF23;KIF7;ZFY;SORCS2;CNKSR1;IL1A;TOX2;CTU1;KIF2C;TLCD1;MFGE8;YAP1;FOXC2;POPDC3;TMPRSS7;CCDC103;HSD17B3;GREB1L;CCDC106;RELB;ARVCF;SERTAD4;CAMK2N2;PERP;PAK6;RIBC1;RIBC2;MICB;NPM2;CD70;DKKL1;MIB2;PLEKHA4;DOHH;NPM3;KAZALD1;PLEKHA8;XG;SH3RF3;RGP1;PER3;KLHL5;KCNS3;MC5R;TCEA3;FKBP1B;EPPK1;AUNIP;GRINA;ENGASE;FOXA2;FOXA1;DCLRE1B;DCLRE1A;WWC1;WWC2;CCDC168;RTL9;TBC1D3C;OTP;JADE3;CELSR2;LOXL1;CLGN;FAM198A;TGM1;PLAU;DUOXA1;NRTN;SBF1;RAG1;RGS7;CARD10;OSR2;SCARA3;CCDC154;KIRREL1;TPRA1;OSR1;ADAM11;LMTK3;MID2;PDGFRL;TMEM253;EEF1A1;GPRIN2;CKLF-CMTM1;SLFN11;ADAM15;SCNN1D;DNAJB11;DOK7;TSNARE1;TBC1D26;PPIC;NXPH3;ARHGEF25;ARHGEF28;KLHL17;KLHL10;SLC41A1;TMEM240;NCKIPSD;CCNB3;ENHO;RAI1;SYCE2;CCNB2;WNT6;CCNB1;PRR5-ARHGAP8;IRAK1;TMEM249;CHAD;RHPN1;PACSIN3;TBC1D16;PRPH;WNT4;CRTAP;ARHGEF35;GGT7;ARHGEF37;KLHL25;CAV1;SLC52A2;SYT8;SSH3;GGN;INHBE;FGF17;PAN2;BMP4;IL6;BMP1;CPS1;KIF4B;UBE2T;TMEM238;GNB3;PHF13;AMOTL1;MELTF;LSM14B;RNF103-CHMP3;ZMYND15;TTC25;LGALS3BP;CD164L2;TNFAIP6;MAST2;LAMC2;TAZ;LMNB1;PIDD1;CA7;DACT2;QRFPR;SCARF2;A4GALT;MYBL1;ARHGEF17;ARHGEF16;SHROOM2;ARHGEF19;MASTL;ETV4;EPN3;CCNA1;TBC1D2;PSRC1;ELF4;ADGRF4;PEX6;PPDPF;CPTP;IRF7;FAM72D;CUEDC1;RBM24;FAM72B;PNLIPRP3;ATP6V1B1;FAM72A;ATG4D;OTUB2;CCDC188;LAMA5;LAMA3;ASAP3;ATP2C2;CYGB;CYTH3;TMEM201;IL1RL2;RAB40A;KDELC1;SV2A;SH3TC1;MARVELD1;POLD1;OXCT2;EPS8L2;DNAI1;CCDC178;TAF15;LAMB3;EYA2;TMED7-TICAM2;EYA4;LAMB1;HS3ST6;ABHD16B;MAPK15;TBX18;MAPK11;PROB1;SBK3;TNIP1;SPATA32;FAM131C;INAFM1;PTX3;S100P;TAF5;ZNF177;EHF;DQX1;RAPH1;WDR86;ANKRD20A1;SLC4A3;ABCA12;RPL8;ANKRD20A2;FGFRL1;ZXDA;GPR176;GJA3;FDXR;PXDC1;HOXA1;RTTN;PRSS3;GPR179;NKX2-8;DNAAF3;DDX11;ANKHD1-EIF4EBP3;AFAP1;ZNF705A;SCRIB;CEL;DEPDC1B;BCAM;HOXB9;DAAM2;PARD3;ARMC4;HOXB4;ZSCAN23;PRR15;NHLRC1;HOXB2;PRR18;CLPSL2;CFB;ACOT4;LIPT2;SYCP2L;ZNF391;WDR63;PRDM12;RPS4Y1;SDSL;SKA3;FAM171A2;S100A16;GALR2;ST3GAL4;ALX3;PLAC1;CEP72;PLEK2;ALX1;PLCG1;NKX2-5;PRR22;PRR25;PLK4;WNT10A;AFAP1L1;F8A3;RNASE10;MCAM;SETD1A;FZD6;IRF2BP1;FZD9;WDR53;CDC7;CDC6;MEX3D;THAP10;SLC16A14;NFATC4;SLC16A13;TMEM198;FAM160A1;GJB2;GJB4;SLC6A9;H2AFY2;GJB3;GJB5;TRIP6;CYP1A1;PCDHB5;TNFSF9;GTF2IRD1;DUS1L;PLCH2;RAD18;PRR36;MESP2;MESP1;PHF2;CDKN1A;RARG;NRSN2;SPEF1;HRCT1;PRSS22;SMG8;VSIG10L;TMEM187;GLI2;PRSS21;ADAMTSL5;AIFM2;ZAR1L;C1QTNF5;PBK;RBPMS2;TNKS1BP1;ANXA8;PLEKHN1;ZNF367;TEAD1;EMD;TIMP4;TEAD2;CEP55;TEAD3;TEAD4;TIGD3;TCF19;SERPINB3;TIGD2;SERPINB4;GRAMD2A;TIGD4;ANXA3;SLC2A12;FN3KRP;HSFX2;PRSS16;HSFX1;TMEM171;AEN;SERPINB7;CIT;KAT2A;GJD3;KIFC2;SLCO4A1;PAX9;ITPKA;GAS1;ZNF358;RCCD1;GAS6;MOCS1;IVL;ZNF112;ASCL5;ASAH2;NDUFA4L2;ADCY3;SBSN;PRSS44;PRSS45;ADCY6;FGD1;FAM129B;PDF;RASSF10;EPCAM;NSD2;OR2AG2;HS1BP3;ALKAL1;ANKRD52;RPS2;GPR156;MISP;LGALS7B;ZNF581;AOC2;CDKN2A;CCL20;PCGF2;GPR3;SCAF1;FAM71E1;ADAT3;ADM5;CLCF1;SMOC1;ADM2;A4GNT;PCYOX1L;ANKRD65;CPSF4L;ZNF579;NOTUM;INHA;ZNF334;PLCD1;CCL27;ZNF572;CSF3;CSF1;IRS1;PROS1;TUSC1;CDC14C;BEST2;NRBP2;RIMS4;CDH3;CDH1;LAMP3;ANKRD31;OIP5;SLC26A10;SLC39A7;PHLDA2;LZTS2;LARGE2;PCDHAC2;PCDHAC1;PLS1;NUTM2A;TLE2;FKBPL;FAM24B;MAMSTR;GPT2;CEP131;SYPL2;LEMD2;TLE6;TRAIP;TOM1L1;CACNB1;MTNR1A;C1ORF116;MELK;ZFP41;ZNF319;ZNF316;TSSK6;RAB38;NUTM2G;NUTM2E;RHCG;PHLDB2;ZNF311;RHCE;RTN4R;BRSK1;IQCA1;SLC26A1;ABHD8;FAM218A;HMMR;KRBA1;RAD51AP1;KRBOX1;KLC2;DDRGK1;NACC1;CLCA2;UGT3A2;ZNF787;PI3;ZNF784;ZNF300;ANKRD34B;BORCS8-MEF2B;ANKRD29;BTN2A2;ZG16B;TMEM132A;CCDC15;TNK1;SLC4A11;FANCB;BTBD6;FANCE;PALB2;LRFN4;LHX3;MAFG;CDK3;REEP2;PLXNB3;RLN2;CDK1;PLXNB2;MAP3K10;SPIRE1;CSPG4;PLXNB1;LHX5;ZNF777;NACAD;SLC26A6;BCL2L1;ALK;PLEKHF1;ANKRD33B;SRXN1;MCM8;BNC1;ZC3H3;PTPN21;TREM2;PTPN23;CPZ;DUSP15;CYR61;DUSP13;S100A7A;SGCE;THBD;EFHD1;ZNF524;GAL3ST2;AMH;GAL3ST3;TPRN;ADAMTS7;RFC3;COL25A1;GPX8;NGB;RTN4RL2;C1QL4;NGF;PATL1;DMRTA2;ASPM;POM121L2;DNAJC1;TFDP1;NEMP2;EVC;TRAF4;CCDC74B;ESRP1;DMRTA1;MCM4;MTFR1;MTFR2;METTL27;FOXD4L1;ZNF750;CATSPER1;CATSPER3;CEBPB;SMARCD2;NLGN2;CCDC68;CATSPER4;GLS2;KIAA1211;THSD1;COCH;CACNG6;ABLIM2;HIRIP3;RAB25;CHADL;P2RY2;RNF39;TNNI2;MAL2;TNNI3;MROH6;CCDC71;ALOXE3;STOX1;UGT1A6;IRX1;MGME1;IRX2;TRPA1;SPAG5;KCNJ12;KCNIP3;CDC42BPG;IRX3;AHNAK2;SPAG4;IRX4;FBXL16;CDC42BPB;KLF5;RAD51;GLRB;SH3D21;DOLPP1;SPAG1;ZNF732;NECTIN4;RHEBL1;TPT1;NECTIN1;RSC1A1;SLC35B2;TP53TG3D;PANK3;PARS2;HDAC11;CBLC;RRH;HGH1;CALML3;PWP2;HS6ST2;NIPAL4;CYP4Z1;RUSC2;RPS18;RPS6KA2;LONP1;DZIP1L;FAAP100;SRRM3;SRRM5;CMC4;SLC6A15;KRT8;KRT7;KRT5;P3H3;EBF4;OVOL1;KRT9;NEIL3;ZNF837;HMSD;PFN4;COL8A1;NSMF;DNA2;HRASLS;TMEM185B;CDS1;PTGFR;TMEM161A;MAOA;TWIST2;KLK5;TMTC1;PPL;CBARP;HELZ2;NHLH2;CYP27B1;CYP4X1;MARC2;ATP6V0A4;FAM43B;SPRR2A;GSTT2B;SPRR2D;SPTBN2;CDT1;STAC;TREX2;PYCR1;IFNLR1;NMBR;GNG12;VASN;SNAP91;ZWINT;PARP10;TPX2;RAET1G;GKAP1;CYP2S1;RAET1L;CORO6;ADCK5;TMCC2;NODAL;TOP2A;ROBO3;CLIC4;CITED4;KRT23;PRPF19;SERP2;GABRR2;EPB41L4B;SLC22A15;SH3PXD2B;CLDN23;TNFAIP8L3;TRIM6-TRIM34;ANKRD2;IZUMO4;EDN2;PARP2;LRRIQ3;HEG1;GPR75-ASB3;KREMEN2;RHOD;B3GNT9;CDCP1;TNNT1;TLR9;FIBIN;B3GNT3;RHOV;VGLL2;VGLL1;MATN4;MATN3;AVPI1;DNASE1L1;TOR4A;SPRR3;CSTA;AMIGO1;ZDHHC23;ALOX12B;RFNG;DCST1;CST6;RASIP1;RGPD3;DCST2;CST4;NKD2;RAD54B;PSMC3IP;DRP2;EGFLAM;NPW;NCR3LG1;UBTD2;RAD54L;TRAM1L1;GABRD;UBL4A;GINS1;MPP2;DMRT2;GDF15;SUSD2;MTSS1L;PKDREJ;PDZK1IP1;VAX2;GRHL2;KRT19;KRT18;LBX2;KRT17;FAM183A;KRT14;SAA1;TRIP10;SAA2;TRIP13;NEUROG3;DSCC1;PMCH;NRM;CIB2;MYRFL;ARHGAP39;ESPN;RDM1;SYDE1;EME1;ARHGAP40;NUSAP1;FAM81A;KRT6A;SLX1B;SHISA4;LIFR;ALG12;PCDHA13;PCDHA11;SHISA8;ALDH3A1;RGS9BP;COL4A4;TMEM139;COL4A3;TIMELESS;COL4A6;COL4A5;ELMO3;RELL2;ABCG4;TEDC1;FBLN1;FBLN2;EFNA4;CUZD1;PSORS1C1;MARCH10;FAM83H;EFNB1;FAM83G;ALDH3B2;EFNB3;TMEM125;CASKIN2;CASKIN1;CDH24;CLSPN;OTX1;GAS2L2;ASIC3;FAM83B;ASIC1;ENKD1;CBX8;PSAPL1;LRRC75B;KLRC2;CBX1;AZIN2;ARHGAP23;EFNA1;FAM187A;DIAPH3;TP53I3;SYNDIG1L;TLX3;TRPV4;RFXAP;MAP6D1;SKIV2L;OR2A7;ULBP2;ULBP1;KLHDC9;ULBP3;DOCK6;B4GALT2;UCN;CXCL6;PCDHGB7;SOWAHB;CGB7;PCDHGB2;CGB5;SIX1;CGB3;YBX2;CXCL1;KAAG1;CGB2;OPLAH;CGB1;CHTF18;CXCL3;CXCL5;CKS1B;SEPT8;IQCJ-SCHIP1;SPRED2;SDR16C5;SIX4;NETO1;TMEM104;SIX5;FAM86B2;SIX2;BDKRB2;AOX1;POLK;TAS2R5;RHBDF1;PROSER2;SMKR1;USP43;AXIN1;RNF208;ARAP3;LSR;IQCD;SEPT4;POMGNT2;KLF14;KLF15;SENP3;ZAR1;IQCH;ALDH1A3;OAS3;SOWAHA;MNS1;HCN3;KRT80;NXN;PERM1;PALM2;PALM3;LIN9;FAM169A;KRT86;KRT85;DDO;DLL3;KRT83;OGFRL1;ERICH2;PCED1A;PRRG2;PRRG1;KLRG2;SNCG;RGS20;LRIG3;BUB1;HES4;ZNF185;KDM4D;TMEM30B;CMTM4;LCA5;ARID3C;MEIS3;SHCBP1;TICRR;FAM167B;SLC4A9;NEURL4;SLFNL1;NEURL2;CENPS-CORT;CMTM1;ATP13A3
MAMMARY GLAND	1460/2316	0.9999904972728791	0.9999904972728791	0	0	0.5574449405930596	5.29727232466535E-6	ZNF296;PGLYRP2;PWWP2B;NEXMIF;SCX;TESK2;SPINT2;ACCS;CLDN1;TSKU;KRTCAP3;PREX1;COMTD1;SAMD15;LURAP1L;CYP2D7;TMEM88;FAM110C;SMCO3;NKX1-2;CKMT1B;MNX1;SAMD10;SAMD11;UNC5B;FIBCD1;TOMM20L;PHKA1;UNC5C;PDZK1;SLC5A6;ACE2;FAM133A;ISL2;SPINT1;NUP210L;ASPHD1;CLDN9;CLDN7;PADI3;CTAGE8;ATF5;CFAP99;PADI6;GATA6;LYPD1;IL20RA;PLA2G3;CLCNKA;LYPD3;GATA4;GATA3;LYPD6;KRTAP5-10;HPX;HSD11B2;ADAMTS13;ADAMTS19;MYO6;SFN;AMZ1;RHBDL1;ZBTB7C;JAG2;PRRT1;SDR42E1;B3GALNT1;ABCA2;NAPSA;SRMS;JUP;NEBL;NR2F2;L1CAM;GRIN2C;AIF1L;GRIN2D;RNF223;ABTB2;PKIB;RNF225;RNF224;FXYD3;FASN;LYPD6B;HIST2H2AA3;GPR27;LAD1;ARHGAP8;WFIKKN1;LRRC10B;PIGQ;KDM8;PIGZ;TMEM52;HOXC13;SHB;HOXC12;HOXC11;AREG;JPH1;HOXC10;BBC3;CASP14;HEY2;FLVCR2;ZNF488;NINL;PANX3;CHST8;DUSP4;MAMDC4;GPR39;CLUL1;LRRC45;LRRC46;TPSG1;IFT140;METRN;ELOVL2;RIPK4;MYOF;TEX14;WNT9A;MANEAL;ELOVL7;TMC4;TEX19;DDB2;SLC7A5;F7;FAM222A;MMP17;NUP62CL;GPRC5D;SMTNL2;GPRC5C;DSCAML1;SLC29A3;SLC29A2;LRRC14;IDUA;COL11A2;SLC7A2;CENPB;FSTL4;NTF4;NEURL1B;FSTL5;RECQL5;GBX2;AGR2;MICALL2;AGR3;PABPC1L2B;ZNF467;CYP2F1;ZSWIM5;TP53I11;ZSWIM3;MBD6;LRRC24;LRRC29;ODAM;BIK;AADAT;CKMT1A;WNT7B;TMEM270;TMEM64;ZNF79;SPSB2;TMEM54;ETNK2;ERVV-2;CRB3;UPK2;NAB2;LRRC73;CRAMP1;HR;MSI2;ZBTB22;HHAT;CYSRT1;YY2;MYBPHL;HEPHL1;POTEI;SESN2;ADORA1;NUDT18;POTEE;KPNA7;NUDT17;POTEF;ZNF205;SLC16A8;SLC25A43;ZNF446;SLC16A2;PITX2;PITX1;SH2D5;ZNF443;SYBU;KCNH1;PSKH1;AKR1E2;PPP1R16A;GPR75;UBALD1;TC2N;FOXP4;LENEP;SLC9A2;FRMD3;OLFM1;SLC9A5;FRMD7;LY6D;SLC25A52;PKP1;SLC27A6;ROR2;IGFALS;FSCN2;NPTXR;AJUBA;SLC27A4;KMT2D;DLX1;PFKFB1;LRRC56;DLX3;DLX4;GPR87;FOXO6;LIN7A;TMEM31;CYP19A1;RAP1GAP;SLC9A1;GLIS2;SLC9A3R2;SLC9A3R1;BCL2L10;SBNO2;IGSF23;AMDHD1;STK36;AMDHD2;KIAA1522;ZNF668;TXNDC2;E4F1;KRTAP4-1;THEM6;KCNF1;MYPOP;RASL10A;HTR1E;TNFRSF10C;DCDC2;ZBTB12;B3GALT5;EEF2;TMPRSS13;FOXN1;IGSF10;BFSP2;BFSP1;CXCL12;STK26;NOXA1;SP6;MDM2;SPRN;ZNF512B;CRYBG2;SLC25A2;ST6GALNAC2;ONECUT2;RMND1;ONECUT1;NRARP;NKPD1;WISP2;SPR;ZNF408;MB;PPP1R13L;ME1;ITGB6;NKX3-2;BOK;MSMB;BCAS3;TRIM62;VPS9D1;ADGRV1;VPS37C;VPS37D;MUC5AC;CYP2A7;SLC25A15;NRG3;RRM2B;SPATC1;ZNF878;DSG1;SLC25A10;C1GALT1C1L;CERS1;CERS2;CNTNAP4;ITIH6;PPM1H;ZBTB42;NTN5;ZBTB45;LRP3;BARX2;PPM1E;MTHFSD;ZNRF1;SLC25A29;PARD6B;CNNM1;ZNF629;ZNF628;ATXN1L;KIAA1324;TP53INP1;SLITRK6;PCDH1;E2F7;LRRC8E;ZNF860;SLC12A5;KCNJ8;PCDH7;MAP1LC3B2;HIP1R;CABLES1;CYP4B1;TPD52L1;MSMP;CABLES2;TBX3;TTC39A;TBX2;TMPPE;DBNDD1;TSPAN15;PC;SYT12;SYT10;MGP;TRIM37;MDGA2;KCNK2;BCAR1;TRIM33;CCDC89;FOXI1;ZDHHC7;ICAM5;SPATA20;SPATA25;POF1B;TRIM29;ZNF727;GOLGA6L10;OGFOD2;CCDC96;PIEZO1;PTGFRN;ATP6V1E2;EPHB4;EPHB3;SLC34A3;PAQR6;EPHA6;ENTPD2;CCDC78;EPHA8;KCNK12;CTRB2;KCNK13;KCNK15;ENTPD8;MOGS;VWA5B2;FNDC9;ANK1;BTC;DHX40;SHTN1;OMP;HIST2H3A;CRISPLD1;ADGRB2;PPP1R3C;THAP8;PPP1R3D;KCNQ4;KCTD11;CCDC87;ULK1;SPATA18;CTXN1;HIST2H3C;KCTD15;CCDC83;CCNO;EPHA2;PXT1;PPP1R37;GRB7;ZBED9;ZNF324B;TMEM63B;EPHA10;TMEM63C;PIK3R3;PCDH19;AARD;EVPL;SEC14L2;NKAIN1;ACTR3C;BRIP1;TSPAN9;ST8SIA6;B4GALNT3;N4BP3;RAB11FIP3;TSPAN1;B4GALNT4;PPP1R26;SMIM10L2A;XBP1;IFITM10;TMEM86A;EGR3;INTS1;IQSEC2;APOBEC3H;SLC10A3;GREB1;INTS2;OSGIN1;NBEAL2;OSGIN2;CNFN;HSPA12A;MED13L;CCDC144NL;ZBTB9;ACER2;BPIFB2;MC1R;TH;MYO5C;RANBP10;ARMC12;COL9A3;ANKRD18B;IGSF9B;ANKRD18A;MKX;RGL2;TP73;FBXL6;PTPRU;FOXE3;IL20;GRIK3;AP4E1;KIF12;CCDC129;PTPRK;EDA2R;PCSK4;GNGT1;NEDD8-MDP1;MUC15;CTSD;NBPF4;SREBF1;FOXD3;LYNX1;FOXD1;TNFRSF12A;GAA;NBPF6;TMEM150C;OOEP;ANO3;CNKSR1;CTU2;NCBP2L;BANK1;SAGE1;TLCD1;H2AFB3;TMPRSS9;TMPRSS6;KIAA1324L;TMPRSS3;PRICKLE2;GREB1L;TMPRSS2;ARVCF;SERTAD4;RXRA;FAM196A;CAMK2N2;PERP;HSF4;RIBC1;HEATR6;RIBC2;CAP2;PNPLA7;PCDHB15;DKKL1;PLEKHA6;KLHL4;KAZALD1;ACTL8;PLEKHA7;DSPP;XG;TTC9;KITLG;NUDT7;XK;TTC6;KCNS2;CFAP161;TCEA3;CFHR5;EPPK1;IL17D;GRINA;FOXA1;DCLRE1B;CCDC166;RTKN;PLGLB2;PRDM6;WWC1;RTL9;CCER2;JADE3;TMEM262;CELSR2;KLHL31;FAM198A;TGM1;GRIP1;CAPN8;AKR7A3;CCND1;TBC1D30;TEKT5;BAHCC1;PPFIA4;OSR2;MSX2;LMTK3;MAT1A;PRLR;MID2;TANC2;TMEM253;PCP2;TANC1;PCP4;PRR15L;SCNN1B;EEF1A2;DOK7;SIDT1;CARD18;TSNARE1;RPP25;MZF1;PPIC;H2AFB2;MAGEA12;ARHGEF28;KLHL17;VCX;CACNA1H;RAI1;WNT6;ADGRG1;BRINP2;CALCR;PRR5-ARHGAP8;IRAK1;FUT9;RHPN1;PACSIN3;RHPN2;MAGEA11;FAM71C;PRODH;BRINP3;TBC1D16;MFAP3L;PACSIN1;BCL9L;PRPH;ARHGEF33;ARHGEF35;MUC16;ARHGEF37;KLHL25;SLC52A2;INHBB;SYT8;INHBC;SSH3;BMP7;SYT7;BSPRY;GGN;PAN2;BMP4;SDK1;NAT8;IL17REL;APPBP2;TMEM238;FGF18;SPINK13;DEGS2;ACTL10;LSM14B;CD164L2;TCHH;DDX43;CHD5;RERG;TMEM191B;GHR;ZIC2;GPER1;CA4;ZIC1;CA8;A4GALT;MYBL1;ARFGEF3;TTC36;PLA2G4F;ARHGEF16;SHROOM2;ARHGEF19;SHROOM3;DDX54;TCTE3;SSTR5;EPN3;PSRC1;ELF3;VGF;ELF4;ADGRF4;ELF5;PPDPF;CHDH;MVD;FAM72D;CUEDC1;FBP1;RBM24;FBP2;SHANK2;ATP6V1B1;PLEC;CCDC189;LAMA5;PTX4;DNAH5;LAMA3;ASB13;ATP2C2;PRTG;CTAG1A;RAB40C;TAF1C;DCDC2B;SLIT1;OXCT2;EPS8L2;CCDC185;DNAI1;FBRS;CCDC183;MBTPS1;GALNT3;EYA2;ZNF804B;NAA11;ZIC4;HS3ST6;ZIC5;ABHD16B;MUC5B;MAPK15;SPATA2L;FAM155B;CLCN7;MAPK11;PROB1;RSPH1;TEF;FAM131C;ERCC2;ASB9;CCDC170;ACKR3;CD9;THRSP;MAP10;CLPB;DQX1;FRMPD2;ABAT;SLCO6A1;GRPR;SLC4A3;ABCA12;NPIPB15;ENO4;GLDN;WDR88;ZXDA;HENMT1;SOX18;MYB;FDXR;DHRS4L1;PIP4K2C;NCKAP5;IER3;ZNF165;NKX2-8;DNAAF3;NUP210;SCRIB;CEL;SYTL5;SYTL2;KIAA1217;SULT2B1;BCAM;ADCY9;GPR160;CLPSL1;PRR15;NHLRC1;SPIN2A;CLPSL2;FREM2;ACOT4;WDR63;XPC;MAGEA9B;SDSL;XKRX;FAM171A2;CRACR2B;PCDHA1;S100A16;GALR2;LDHD;ST3GAL4;PCDHA5;ALX3;S100A13;CHST15;HOXC5;PLAC1;PLEK2;PCDHA3;HOXC9;PCDHA8;PRR22;HOXC8;PRR25;PCDHA6;HOXC6;SLC19A2;AFAP1L2;STARD13;F8A1;DNASE2B;RNASE10;PLK2;SETD1B;SETD1A;FZD6;TMEM190;IRF2BP1;CGN;ELL3;SLC16A14;SLC16A13;TMEM198;FA2H;FAM160A1;GLUD2;PCDHB2;SLC6A9;GJB3;GJB5;FNDC10;CYP1A1;SSPO;PCDHB4;PCDHB3;PCDHB8;PRR36;MESP2;RET;MESP1;CDKN1A;RARG;SPIN3;MS4A4E;PRSS22;ABCC11;SMG8;PHEX;TMEM187;SERPINA5;FCRLB;GLI4;AIFM3;FAM102B;FAM102A;C1QTNF8;TRIM3;TNKS1BP1;PLEKHN1;GPR139;ANXA9;EMD;TEAD2;TEAD3;TEAD4;TIGD3;CNTD2;CLUH;TIGD7;TNNC2;PRSS16;HSFX1;AEN;CDYL2;COL2A1;GJD3;KIFC2;SLCO4A1;PCOTH;ANGPTL8;PAX9;ITPKA;RARA;GAS8;ASCL5;ASCL4;PLPPR5;ASCL2;WDR24;FAM214A;ADCY6;PAPSS2;ADCY5;FAM129B;PDF;EPCAM;GSC;RHO;METTL7B;ANKRD52;GPR156;GCNT7;ANKRD50;MISP;GPR158;RPRM;HIPK4;NOXRED1;COLCA2;WHRN;PCGF2;DHRS2;ADAT3;GNMT;SULF2;POU4F3;GPR143;ADM5;CLCF1;INHA;ANKRD61;TMEM229B;MROH2A;ZNF572;CHRM1;ATP8A2;ANKRD35;CLSTN2;IRS1;CTNND2;GUCA1B;HID1;TM7SF2;EDC4;TUBB8;NRBP2;RIMS4;BEST4;DEPTOR;CDH3;GRB14;CDH1;SLC39A8;SLC39A7;PHLDA2;LARGE2;PCDHAC2;STK32C;PCDHAC1;RNF43;MREG;FKBPL;IGFBP4;CEP131;DIO3;DYRK1B;THNSL2;TLE6;THOC7;TOM1L1;DISP3;LTB4R2;ZFP41;GAPDHS;ZNF316;TSSK6;NUTM2G;TSSK4;PPEF1;RHCG;ZNF311;ZNF552;IPPK;CUL9;NOTCH3;SLC26A1;ILDR1;CHRD;RASAL1;CT45A5;VTCN1;CYP4F22;KLC2;NACC1;CLCA2;UGT3A2;DRD2;ZNF784;IMPG1;ANKRD34B;CCDC17;ANKRD34A;SLC37A1;ZG16B;TMEM132A;ANKRD23;TNK1;SLC4A11;LRFN2;LRFN4;LHX1;CDK3;BCL3;CNOT3;PLXNB3;RLN2;PLXNB2;ZNF778;PLXNB1;ZNF777;LHX4;RNF183;PLEKHF1;DAGLA;SYCP2;PIK3C2G;TRH;SYNE4;UFSP1;DUSP16;CSAG1;DUSP13;NPIPA2;KRTAP5-1;ZNF524;AMH;HGFAC;SGCG;TPRN;KRTAP5-9;TRPC6;KRTAP5-8;KRTAP5-7;FAAH2;C1QL4;ADRA2C;TRAF7;FOXD4L5;NPEPL1;TST;TRAF4;CCDC74B;BAGE2;ESRP1;DMRTA1;NOS1AP;ASPG;METTL27;SMPDL3B;DRICH1;ZNF750;RNF32;CATSPER3;ACSS3;SMARCD2;SLC24A3;SEMA3C;WBP1;GLS2;SEMA3B;TPTE;SEMA3E;FBXL22;THSD4;JAKMIP3;SELENBP1;MROH1;CACNG6;CLEC3A;P2RY6;ABLIM3;RAB25;RAB26;P2RY2;MGAT5B;RNF39;NHS;UGT1A4;TNNI2;MAL2;MROH6;CACNG1;BCO1;ALOXE3;PLEKHH1;UGT1A8;STOX1;UGT1A7;CACNG4;UGT1A6;ANGPT4;IRX2;CEACAM16;TXNRD3;IRX5;ANKRD30A;CDC42BPG;IRX3;SPAG4;IRX4;WDR97;FBXL16;CDC42BPB;SVOPL;SH3D21;RAB15;PI15;CCDC63;SPAG1;RAB17;NECTIN4;TRMT61A;NPIPB6;NECTIN2;NECTIN1;RSC1A1;SLC35B2;VIPR1;HDAC10;CALML6;PARS2;HDAC11;DCAF4L2;HGH1;AQP2;NADSYN1;HS6ST2;RAPGEFL1;HS6ST3;SOX3;MAGEA8;ZNF607;NIPAL2;MAGEA2;PDK3;TKTL2;SRRM3;VCX3B;VCX3A;SRRM5;MUCL1;KRT3;ARRDC1;LMAN1L;SLC6A14;KRT8;BOLA1;KRT7;CMBL;OVOL1;PSG9;THEG;AZGP1;ARC;ZNF837;OR8G5;OBSL1;ZFPM1;TELO2;LLGL2;CDS1;CASZ1;IGSF5;SLC22A5;MAOB;IGSF3;IGSF1;STC1;PPL;IGSF9;KLK6;NHLH2;CYP27B1;ZNHIT2;MARC2;CMYA5;HIST1H3G;MAGEC1;ATP6V0A4;HIST1H3H;SPTBN2;HIST1H3E;TMEM184A;CDSN;STK11IP;PYCR1;GDF1;RAB39B;VASN;GADD45G;GNG13;OCLM;RAET1G;RAET1L;TRMT12;ADCK5;RTL8B;RAB40AL;HMX3;TENM1;CLIC3;CITED1;CITED4;KRT23;ADIRF;BICDL2;KRT20;FMR1NB;QRFP;SLC22A13;EPB41L4B;EDN1;ZYG11A;EDN2;SLC35G6;AMPD1;GFRA1;IZUMO1R;KREMEN2;KRT32;CBFA2T3;RHOD;IL17RB;RAD51C;KRT39;RPUSD1;TFF3;B3GNT3;TFF1;RHOV;ACTRT3;MATN4;MATN2;DNASE1L1;AMER1;MCCD1;PTGER3;AMIGO2;C17ORF58;ZDHHC23;GDPD3;ALOX12B;ZDHHC22;DCST1;NOL3;CST6;DCST2;NCR3LG1;SUSD4;SUSD3;SPTSSB;LY6G6C;NQO1;MPP3;PTGES2;GDF15;SUSD2;KRT13;KRT12;MTSS1L;GRHL1;VAX2;GRHL2;MPP7;SLURP1;BATF;CYP2W1;CT62;KRT19;HIST3H2A;KRT18;LBX2;FAM183A;KRT15;TJP3;ALG1L;STEAP3;GALNT14;GOLT1A;MAGEB17;CLEC18C;CIB3;CLEC18B;NRL;ARHGAP39;SDR9C7;DCAF8L2;ESPN;ARHGAP36;CLEC18A;HOXA11;BMPER;EME2;FAM186B;MALRD1;PDIA2;HGD;HIST1H2AI;DSCAM;HRASLS2;NPY1R;PCDHA13;KCTD3;PCDHA12;PCDHA11;SHISA8;PCDHA10;GLTPD2;ALDH3A1;RGS9BP;COL4A5;FIZ1;ELMO3;RELL2;LMX1B;PMEL;TEDC1;ALOX15;DNAJC22;EFNA4;CPLX1;PSORS1C1;KRT40;TMEM121;PSORS1C2;CPLX3;MARCH10;DPP3;SCUBE2;FAM83H;ALDH3B2;TMEM125;SCIN;THPO;CASKIN2;CASKIN1;CDH24;MYH14;CDH26;OTX1;GAS2L1;LONRF2;ASIC3;FAM83B;ASIC1;CYP2J2;CBX8;CPSF1;LRRC75B;TGFB3;EPHX4;TDRD5;SMAD6;POU2F3;LRP1B;EFNA1;FAM187A;ARHGAP32;EFNA3;TP53I3;DNMBP;DLG3;BAMBI;TRPV4;TLX1;MAP6D1;DYNLRB2;FGFR4;ULBP2;KLHDC9;ULBP3;DOCK6;USP35;UCN;SOWAHB;USP32;CGB7;CRISP3;HSPB8;PCDHGB2;FAM86C1;SIX1;YBX2;KAAG1;OPLAH;CHTF18;NR2E3;SGSH;SIX4;H2AFJ;SIX5;TRPS1;SIX2;MFSD3;RHBDF1;PROSER2;PCDHGA7;STPG3;ABCC2;NPY5R;PCDHGA4;MRGPRX3;SMKR1;USP43;ABCC8;MYEOV;ABCC5;PCDHGA2;MUM1L1;LMNTD2;RNF208;LSR;IQCD;TMPRSS11E;C1QTNF9B;IQCH;PCDHGA9;HPDL;AKT1S1;FAM84A;AMTN;PCDHGB1;PFDN4;CDH18;FAM84B;HCN3;KRT80;HIST1H2BJ;PERM1;PALM3;IER5L;CFAP206;KRT86;CIART;KRT83;ERICH6;GNA14;MUC1;IFNL1;RASD1;MUC2;ERBB4;PRRG2;KLRG2;SNCG;HES1;NCAM2;HES4;MUC6;ZNF185;TMEM30B;CMTM4;HAGHL;ANXA2R;TSPEAR;CAPN13;FAM167B;MLPH;WEE2;RPS6KB1;PPP2R2C;SLFNL1;NEURL2;HIST3H3;PMP22;SPRY3;AQP11;HCN2
MELANOCYTE	1468/2316	0.9999904972728791	0.9999904972728791	0	0	0.5671666949968837	5.389655942849743E-6	MAPKBP1;TESK2;ACCS;ISM1;PTPDC1;ZFYVE28;ZC3H12C;NDST1;ZFYVE27;DPYSL4;SMCO3;HIST3H2BB;FAM19A5;SAMD13;TMEM8A;XYLB;PKNOX2;HES7;HES6;CSNK2A3;HPCAL1;OR10AD1;SLC5A9;ZFYVE16;OPTC;ASPHD1;ENTHD1;RABL6;GRID2IP;FLG;CFAP61;HACD1;NLRX1;CDCA2;TTYH3;TTYH2;ABCB4;ACTL7B;ABCB5;B3GLCT;LYPD1;LYPD6;IQGAP3;EPB41L3;PIP5K1C;HEXIM2;ABCA2;CADM3;CADM4;COL24A1;EXOC6B;OR4N2;ABCA7;NR0B1;L1CAM;AIF1L;GRIN2D;HRNR;ABTB2;PCDHGA11;PCDHGA12;RNF224;VANGL2;PPFIBP2;UCK1;FXYD3;FASN;ZFAT;SFXN3;FAT2;HRK;HIST2H2AA4;PIGQ;LRRC39;QPRT;BHLHE41;SNX12;HIST2H2AB;TMEM51;TDRP;EVPLL;SHB;HOXC11;MED15;JPH1;HOXC10;BBC3;OSBPL10;HIST2H2AC;CASP14;NHSL1;UCN2;OR52B4;DLGAP1;NINL;IKBKE;DLGAP5;DUSP4;UPF1;RMI2;LRRC45;GPR37;RIPK3;IFT140;METRN;RIPK4;MYOF;EMP1;RAB3IL1;SLC39A13;SLC39A12;DUSP9;HIST2H2BF;TOMM40L;HIST2H2BE;SLC7A5;GPRC5B;FAM222A;SLC7A8;PLSCR2;CDC42EP5;MMP17;PXDN;RAPGEF1;SLC18B1;VN1R5;ZNF236;CRYAB;CHST3;LRRC14;KANK2;GPR45;PKN3;PELI3;COL11A1;HTT;ADAM20;SNX33;SNX30;CENPA;CENPB;FSTL3;EXTL1;SNX25;ADAM23;NTF3;MICALL2;MFN2;STX3;PABPC1L2A;ZSWIM4;IL12RB2;JAM3;EVC2;LRRC29;GK;ATRNL1;ANKRD30BL;COL22A1;DAB2IP;SAMD4A;TMCO4;SPSB1;TTC30B;TMEM54;CENPI;ETNK2;AGRP;ZNF697;CDKN3;ZBTB24;HR;IL1RAP;LRRC71;HNMT;ALDH1L2;NUDT11;NUDT10;HHAT;STK16;TOM1;SLC16A6;NUDT18;ZNF205;SLC16A8;PIM3;KCNH1;PSKH1;S100A1;FBXO17;STON1-GTF2A1L;OLFM1;ACAP3;RBMXL2;FRMD5;SLC9A5;FRMD6;PKP1;MAL;IGFALS;SLC27A3;SLC27A4;SHC4;CPB2;KHDRBS3;GMPR;CREBL2;FOXO4;RAP1GAP;SBNO2;NDOR1;STK36;AMDHD2;CLTCL1;SMYD2;TNFRSF14;MBP;SLC38A8;IP6K1;IP6K3;CD276;ALG1L2;NEK6;HPS4;B3GALT4;HPS3;TNFRSF10B;ELOA3;HPS6;FBXO32;MCC;FAM205C;HIST2H3PS2;IGSF11;C1ORF216;BFSP2;LRCH1;SH3BP5L;DMXL1;CNTROB;SP7;BCAR3;MIPEP;ZNF512B;ARHGAP11A;CNTNAP1;ST6GALNAC2;CRYBG3;LRRK2;ONECUT1;HTR2B;ELFN1;NKPD1;TSPAN10;SPR;EXO1;ZNF407;BOC;ZNF648;ME1;NCK2;ACP5;ITGB8;DIS3L2;TRIM63;OVCH1;ITGA3;TMEM255A;TNFRSF19;HTR3C;FAM207A;VPS37D;NRG2;MUC5AC;PARD3B;MFRP;NRG3;SNPH;IL1RAPL1;OR7A5;SPACA3;SLC25A10;C1GALT1C1L;OR10A4;ST6GALNAC3;PPP1R12C;CERS1;UGT2B7;RBPJL;GTF3C1;TRIM51;PCOLCE2;ZBTB47;LRP1;PRCD;PPM1H;ACCSL;KATNB1;ZBTB42;LRP4;ATP10A;FURIN;ZBTB45;LRP3;SLC5A10;CKMT2;NCLN;AWAT1;ZNF629;ZNF628;SH3BP4;TRIM43;E2F7;SLC25A25;SEPT10;PTPN1;LINGO1;MCOLN3;SLC12A4;MYO10;FEM1B;PCDH7;KIAA1549L;HIP1R;CABLES1;CTNS;SYT14;BAIAP2;USH2A;TBX2;SUGCT;TMPPE;MYO1D;DBNDD1;MYO1E;MYO1C;PC;ST5;PRC1;APLF;NAGS;CDR2L;MYO1H;MDGA2;TRIM32;MDGA1;BCAR1;CCDC89;CPNE7;LDLRAD3;ZDHHC7;SPATA20;ZDHHC1;PALM2-AKAP2;HERC5;LGALS3;BAIAP2L2;HERC2;LGALS1;BAIAP2L1;RASSF3;BPIFA3;ADGRA2;RESP18;DHX58;PIEZO1;FAM53B;SLC12A7;EPHA5;SLC34A3;CCDC78;MIA;PAQR4;CTRB2;SLC34A1;ANK2;HASPIN;MFSD12;CYP39A1;OMP;HIST2H3A;SOAT1;ADGRB2;PPP1R3C;FNDC1;CCDC87;SPATA18;CCNQ;HIST2H3D;HIST2H3C;KCTD15;ROPN1;CCNO;PLA1A;PPP1R37;ZNF324B;SLC45A2;TMEM63B;FBF1;PRH2;C7ORF57;TSPAN9;PCBP4;ZNF704;MICAL1;DHX37;ARSI;APOD;ST8SIA6;APOE;SNX7;RAB11FIP3;ARSE;SNX8;PAG1;RAB11FIP5;SMIM10L2B;PPP1R26;TAS2R30;TAS2R31;INTS1;FOXF2;ST8SIA2;GREB1;OSGIN1;MICAL3;MYO5A;RAB27A;DCLK2;RASSF8;HSPA12A;ATP4A;ANLN;MC1R;RANBP10;INTS5;PAEP;COL9A3;RGL3;OR7C1;FBXL7;LDHAL6B;APOBEC3B;VSX2;PTPRU;FKBP10;PTPRS;IL25;SUV39H1;DIRAS1;IL24;WFDC1;OTUD7B;PTPRJ;PTPRH;PEPD;PQLC2L;CTSK;NCS1;GNRHR;BBS9;KIF1C;CTSF;BBS5;CTSD;ACADS;GIT1;ANKDD1B;FOXD4;TAS2R50;FOXD3;LYNX1;SFTPC;NBPF6;PABPC5;NXPE2;SEBOX;PRPF40B;KIF24;SORCS1;GAB2;KIF7;ZFY;ANO4;GAB4;ANO5;KCNU1;KIF2C;MFGE8;PDZRN3;OR3A3;YAP1;LNP1;POPDC3;TMPRSS5;CCDC103;PRICKLE2;CCDC106;FUOM;CPN1;HIST2H4A;HSF4;RXRG;DYNC1H1;NPM2;PNPLA7;SORT1;CAVIN3;VEGFB;PLEKHA5;VEGFD;DEFB134;PLEKHA4;DOHH;PLEKHA8;XG;SH3RF3;KCNS3;SGSM3;KIF26B;FKBP1B;TACC1;ALLC;IL17D;MAMLD1;ENGASE;FHOD3;PRDM7;SCARB1;PRDM9;RTKN;FHOD1;KLHL38;WWC2;KLHL34;JADE2;PHRF1;CELSR2;ETS1;TEPSIN;ZNF81;AMMECR1L;CCND1;CAPN5;ENPP2;WWC3;CAPN3;NRTN;BANF2;ARHGEF40;SBF1;BAHCC1;RAG1;OR1B1;CCDC154;KIRREL1;ADAM11;POU3F1;MID1;MID2;KLHL41;GPRIN3;TANC1;ADAM15;DOK4;DOK5;EHBP1L1;WDFY1;ANKS6;HHIPL1;TSNARE1;RPP25;TBC1D29;RTN2;ARHGEF25;NPR2;KLHL17;CHAT;PSEN2;SLC41A1;KLHL11;SLC1A4;PLD1;TMEM240;MCHR1;NKAPL;NCKIPSD;CCNB3;RAI1;CCNB2;WNT6;KCNV2;ADGRG1;CCNB1;CHAD;TBC1D14;PACSIN3;NPHP4;KIF3C;MORC1;CCDC140;GCN1;TBC1D16;MFAP3L;CRTAP;SPATA31A6;GGT7;CAV1;CCDC136;SLC52A2;KLHL22;ISG15;EVX2;SSH3;GULP1;BMP4;SDK1;GNAL;BMP1;CPS1;CYP11B1;COL5A2;AMOTL1;MELTF;ACTL10;LSM14B;GALK1;LGALS3BP;RTP4;DYRK3;RTP3;LDB1;CNRIP1;CPXM2;MAST2;PPP1R9B;FYCO1;FAM178B;GPER1;CA8;SCARF2;MYBL1;ARHGEF11;FIGLA;GIF;ARHGEF17;RFPL2;SHROOM2;PLA2G4A;ETV1;NAV2;MMP8;SHROOM4;ETV5;SSTR4;CYP26C1;PSRC1;TMEM215;HIST4H4;TBC1D7;SPATA31D3;NAT8L;CUEDC1;SHANK3;PNLIPRP3;ATP6V1B1;PLEC;OTUB2;MVK;BCL2A1;LAMA1;TEX101;ASB13;ASB11;ASAP2;AGPAT2;CYGB;CYTH3;TMEM201;ACVR1C;SH3TC2;TMEM204;SH3TC1;MARVELD1;POLD1;MXI1;DCDC2B;EPS8L2;TAS1R3;OR4F21;GALNT3;GALNT2;NAA11;LAMB1;HS3ST6;MUC5B;S100B;HS3ST2;SPATA2L;CLCN7;GALM;KRTAP21-1;GLA;CCDC171;IPO13;ROPN1B;CLPB;SERPINE3;OR1K1;SLC4A3;ABCA12;TPGS1;WDR87;ENO4;EPS8;GPR176;EVA1A;GJA3;OR2AE1;GNAT3;EVA1C;WDR91;AP1S2;FDXR;HOMER3;PXDC1;RTTN;DIP2B;ANKS1A;BVES;GPR179;IER3;ADGB;UNC13B;VPS18;ACOT7;PRKCE;GML;CLEC11A;ARMC9;SCRIB;SOX10;BCAN;RNF123;ABCA10;ADCY9;BIN3;ZSCAN20;WDR81;DAAM2;PARD3;ADPRH;HOXB4;PRKD1;PRR12;HOXB6;HOXD1;WDR63;ENDOD1;NEDD4L;PVALEF;PRDM10;ABR;FAM171A2;ST3GAL4;S100A13;HOXC5;PLCG2;ST3GAL5;CEP72;GSG1L;HOXC4;PRR26;ST3GAL6;ALX1;PLCG1;HOXC9;HOXC8;VPS16;HOXC6;SLC19A2;STARD13;AFAP1L1;DNASE2B;RNASE10;MCAM;PLK2;IRF2BP1;FZD9;CDC6;FHDC1;GPR137B;NFATC4;TMEM198;GLUD2;GJB1;SLC6A9;GIPC3;TRIP6;FNDC10;ATG2A;CYP1A1;SNAI2;HOXD4;HOXD3;GALNTL6;CPEB2;SERPINA2;OGFR;ZNF132;CDKN1A;RARG;NRSN1;SPEF1;FMN1;TCF20;VSIG10L;GLI3;TAF7L;FCRLA;FCRLB;AIFM3;DSTYK;FAM102B;C1QTNF1;ADAMTSL5;ZNF280A;AIFM2;CHL1;C1QTNF5;TRIM3;PBK;TNKS1BP1;TK2;CIC;ZNF367;TEAD1;TEAD2;CEP55;TEAD3;ADIG;GPR135;TEAD4;TCF19;CLUH;PLLP;SLC2A13;ITPK1;EN2;PAX3;KIAA1024;TMEM171;GNL1;CIT;FAM210B;KAT2B;ZEB2;MRAS;RNF169;ANGPTL7;KIFC2;SLCO4A1;ANGPTL3;GAS1;RARB;AHRR;ZNF358;PLEKHO2;KIFC3;GAS6;MOCS1;GAS8;GAS7;ZNF112;OCA2;CTDP1;AP5Z1;AHNAK;DCAF12L1;PRSS48;ADCY3;FIGN;FAM214B;GRAMD4;ADCY6;APOLD1;FGD1;FAM129B;SSFA2;GPR151;PDF;GPR153;GPNMB;CHRNG;GPAT4;GCNT2;ANKRD53;HS1BP3;ANKRD52;CCL18;GPR158;FARP2;BCHE;GSN;WHRN;MCF2;RFLNB;SCAF1;TUBB4A;ADAT3;GPR143;VEPH1;PLP1;INHA;ANKRD61;TMEM229B;SEMA5A;ANKRD13B;MROH2B;IRS1;PROS1;CEP128;CDC14B;BEST1;RAB43;NRBP2;TUBB6;CYSLTR2;CDH3;CDH1;SSX4;PLXNC1;SLC26A10;ZNF324;LARGE1;PHLDA2;LZTS2;GYG2;STK32A;PHLDA1;LZTS1;STK32B;SSX1;NUTM2A;COL27A1;MREG;SEMA6D;CEP131;KERA;MITF;SYPL2;THNSL2;TLE6;MOB3B;DISP1;CLIP2;ARMCX1;KIAA1614;MELK;GAPDHS;ZNF316;RAB38;NUTM2G;PPEF2;MAD1L1;CUL9;BRSK1;SLC26A1;SLC38A10;FAM218A;ABHD6;AEBP1;HMMR;AK5;KRBA1;RHOBTB1;RHOBTB2;GOLGA7B;KIAA0556;ITPRIPL2;KLC2;PITRM1;NACC2;NACC1;MPC1L;PLXNA1;ABL2;IGFBP7;ZNF787;TMEM132D;ESRRA;PPAN-P2RY11;SLC37A1;ATP8B2;IQCA1L;ANKRD23;SLC4A11;TRAPPC9;BTBD6;RCAN1;DAB2;LRFN4;LHX3;PLXNB3;PIR;RNF182;CDK1;PLEKHM2;PLXNB2;MAP3K10;SPIRE1;CSPG4;PLXNB1;ZNF777;MAFK;LZTR1;MAP3K11;SLC26A6;OSCP1;ALK;PLEKHF1;RNPEPL1;BNC2;SRXN1;CPQ;CEP164;PTPN21;ADRA1B;DUSP15;DUSP16;DUSP14;ADAMTS2;SGCD;SGCA;EVI5L;ZNF521;GRASP;PRKG1;TPRN;ADAMTS7;SH3D19;PLEKHG3;REXO1;CHPF2;SGIP1;SORD;WIPI1;FAM219A;KCNAB2;C1QL4;ASPM;FOXD4L5;EVC;CCDC74B;CCDC74A;ESRP1;ASPA;FOXD4L1;HDAC4;NLGN1;SMARCD2;SEMA3C;TYRP1;NOD1;TPTE;KIAA1211;AMBRA1;LMF2;JAKMIP3;SELENBP1;STOX2;ABLIM3;ZNF749;MGAT5B;MROH9;ZNF503;PLEKHH1;FNIP2;WASF3;IRX1;SKOR1;CEACAM16;SKOR2;TRPA1;ANKRD30B;IRX5;SPAG5;IRX6;KCNIP3;IRX3;AHNAK2;CDC42BPB;PTPN13;MTOR;TPCN2;P2RX7;FRAS1;SH3D21;DNAJA4;IMPDH1;CROCC;MFAP2;PI15;POLR3G;RAB17;TRMT61A;SLC24A5;PANK4;TP53TG3B;RSC1A1;TP53TG3D;HPSE2;HDAC11;HGH1;SOGA3;IFIT1;ANTXR1;SOGA1;KIAA0930;RPS6KA4;FRAT1;ZNF608;EDNRB;SOX1;RUSC2;RPS6KA2;LONP1;DZIP1L;PDK4;OR2A42;SOX6;TNS3;TNS2;CDON;FAAP100;SOX5;VSIG8;DYNC2H1;ARRDC4;SRRM3;SLC6A18;SLC6A17;TANGO2;SLC6A15;KRT5;P3H3;MAPK8IP3;RUNX3;GBGT1;CYP27A1;PLPP7;PLPP4;CYP2U1;CD109;PSG6;NSMF;OBSL1;ZFPM1;SSX4B;LLGL1;TELO2;WFDC12;IGSF8;HIST1H3J;GYPC;IGSF3;TSHZ1;LHB;SLC35D2;SLC22A1;TMTC2;TRMT2A;TMTC1;CBARP;HELZ2;TRPM1;PTDSS2;HIST1H3A;SCFD2;INPP5E;HIST1H3F;HIST1H3G;ATP6V0A4;HIST1H3H;STXBP6;HIST1H3I;HIST1H3B;GSTT2B;HIST1H3C;SPTBN1;SPTBN2;HIST1H3E;HIST1H4L;STK11IP;SETDB2;GDF1;DDIT4L;IGFL3;KLHDC8B;PARVA;TYR;GNG12;GNG11;PARP10;TPX2;HIST1H4A;HIST1H4B;ADCK5;HIST1H4H;ANP32D;HIST1H4I;TMCC2;HIST1H4J;OR6A2;RBAK;TECPR2;HIST1H4E;HIST1H4F;CC2D1B;ROBO2;INVS;OR2A1;C2CD6;TENM3;CITED1;RDH8;FAM69C;SIPA1L2;QRFP;ANKRD9;RPTOR;SLC22A13;KRT27;SH3PXD2B;UBXN8;KIF13B;CC2D2A;TOP3B;ZCCHC24;LRRIQ3;STRADB;SLC35G6;GPR75-ASB3;IZUMO1R;SLC35G1;KREMEN2;NME5;RENBP;IL17RC;RAB33A;GFRA4;SLC22A24;NOV;KRT38;ACTRT3;MPND;AVPI1;MEGF6;RFNG;CST5;RASIP1;RAD54B;TRAK2;PSMC3IP;MTHFD1L;RAD54L;PTCHD3;APBB1;SUSD5;TRAM1L1;CBR3;NQO1;MPP3;PTGES2;GDF15;MTSS1L;PKDREJ;LHFPL2;SORBS1;LHFPL1;FAH;SORBS3;VAX2;USP17L11;HIST3H2A;LBX2;FAP;QPCT;KRT14;CTNNB1;TRIML1;MEGF8;APBA2;CDK5R1;ZNF354B;GALNT14;GALNT18;ARHGAP39;DCAF8L2;TMEM140;SYDE1;ARHGAP42;FAM186B;HIST1H2AE;HIST1H2AD;SIRPA;HIST1H2AG;FAM81A;CA14;HIST1H2AB;HIST1H2AM;HIST1H2AL;GHSR;MLIP;GAS2L3;OR2D2;HIST1H2AI;HIST1H2AH;HIST1H2AK;HIST1H2AJ;KAZN;EPDR1;KCTD2;AP5B1;ILVBL;CERCAM;HIST1H2BF;HIST1H2BE;HIST1H2BH;HIST1H2BG;RELL2;HIST1H2BB;ABCG4;HIST1H2BC;PMEL;STEAP1B;CTTNBP2;IDI2;CHRNA6;NOP9;TMEM121;MARCH10;SCUBE2;FAM83H;DPP4;EFNB3;DPP7;GAGE2E;CASKIN2;SOHLH2;LONRF3;GAS2L1;LONRF1;FAM83A;MARK1;CBX8;PTCH2;TRPV2;AZIN2;TDRD7;HSPA2;SMAD6;ARHGAP24;ACSF2;TDRD3;ARHGAP33;ARHGAP31;DIAPH3;TP53I3;NR4A3;BAMBI;TRPV4;TMEM117;CRYL1;SKIV2L;RADIL;GPSM1;DOCK6;B4GALT2;USP35;PCDHGB7;PRAC2;MEGF11;CGB7;PZP;MLNR;HSPB7;CGB3;CHTF18;PKD1;SEPT8;SEPT9;SPRED1;H2AFJ;SIX5;MCF2L;NAPRT;SNAPC4;FDCSP;HIST1H1D;RIMBP3C;HIST1H1E;PDE4A;POLK;TAS2R3;HIST1H1A;HIST1H1B;HIST1H1C;RHBDF1;STPG2;OR52I1;ABCC2;PCDHGA4;IQCE;ARAP3;URB2;AXIN2;URB1;SEPT4;LSS;KLF15;SENP3;PCDHGA9;DNM3;ALDH1A3;ARHGAP10;HPDL;LATS2;IFNK;DOCK1;CDH19;HIST1H2BN;VAC14;HIST1H2BM;HIST1H2BO;HIST1H2BJ;HIST1H2BI;HIST1H2BL;PALM2;LEF1;DLL3;RNF113B;SLC22A18AS;MLANA;RGS20;CHSY3;NCAM2;LURAP1;BUB1;HES5;KDM4D;PDE6G;PCDHGC5;LGI3;PCDHGC4;HAGHL;SPRY4;MEIS3;TICRR;FAM167B;SLC4A9;NEURL4;MLPH;PDE10A;PMP22;POMK;SPRY2;HCN2
MIDBRAIN	1439/2316	0.9999904972728791	0.9999904972728791	0	0	0.5328458274754074	5.063512554613769E-6	PGAP1;NEXMIF;FZD10;TMEM97;FAM110A;KIAA1107;PSMD9;BHMG1;AS3MT;LSM11;DPYSL4;DPYSL5;FAM110D;NDST4;LIPH;AKT3;NDST3;LIPG;HIST3H2BB;LRAT;PKNOX2;HES6;RBFOX1;RBFOX2;ZNF283;RFX3;FAM133B;SLC5A7;FAM133A;CNBD2;MYL6;ZFYVE16;RFX4;RUFY3;TCEANC2;SPARCL1;IDO2;ZNF273;TTYH3;TTYH1;ACTL7B;ABCB5;LYPD1;ZNF20;PDGFA;AGAP1;BAZ2B;LYPD4;TEX26;THY1;ZNF26;GABARAP;OAZ3;FAM221B;DYNC2LI1;PCNX4;FAM221A;GRIN2A;PCNX2;ADAMTS18;MYO6;MOV10L1;RDH13;BTBD19;PRPF38B;JUN;CADM3;GLYATL2;CADM4;CADM1;CADM2;NR2F1;OR4N2;NR2F2;NETO2;CYP4F8;GRIN2B;PBX1;PCDHGA10;PKIB;GRIN3B;VANGL2;TMEM98;PKIA;NOX3;F13B;FAT3;NANOG;FXYD6;HAMP;ZBTB8B;LRRC36;LRRC34;ZNF490;NCAN;RPLP1;FRG2C;ARHGAP5;JPH4;TMEM47;SULT1C2;TUBA1C;SHH;MECOM;HEY1;HEY2;B3GALT1;NEFL;NEFM;FGFBP3;SULT1C4;LIN52;SLC18A3;GATD1;TPSG1;KCND2;ACTL6B;KCND3;METRN;GPR32;LRRC49;TEX11;PIFO;WNT9B;LRRD1;PGM2L1;C12ORF45;TMEFF2;MMP13;BDH1;PXDN;LRRC9;CKS2;SLC29A4;PMP2;L2HGDH;PPARA;CRYAB;PAFAH1B3;SERPINB12;STAU2;WRB;FAXC;KCNA6;ADAM29;FSTL5;FOXS1;TUBA3C;SULT1E1;FRZB;DMD;CSMD3;RPS27A;CYP2F1;CSMD1;JAM2;SRSF11;JAM3;GOLM1;PASD1;BBOX1;WNT7A;UNCX;VWA3A;SNX22;KIR3DL3;TTLL7;ZNF70;FABP5;TAOK1;CENPK;ETFBKMT;ADGRL3;SPSB4;KCNG1;UGT1A10;KCNG4;ZBTB25;FAM13C;MPV17L;CASC4;ZBTB20;MSI1;MSI2;GPR62;CXCL14;MYLK3;CTGF;FOXQ1;SLC25A48;ATCAY;SLC25A41;SLC16A7;KPNA5;ZNF445;FADS1;TCP10;PITX3;SPAG11B;CDKL5;KCNH6;UGT2B15;CNPY1;SRCIN1;PIAS2;FOXP2;FAM227A;FOXP1;OLFM1;RBMXL3;SLC9A4;OLFM3;LIX1;ZNF679;MAPKAPK5;DYDC1;ZNF677;RAD54L2;KIAA0408;ZNF431;KANK3;FTO;GRIA1;GRIA2;CPB1;UQCRB;KMT2A;ARL3;SPATA3;NREP;NPAS3;ATXN3;ATXN2;HNRNPDL;ZNF428;ZBBX;ZNF423;NPTX2;SLC38A3;LRRC4C;GRIA4;LRRC69;COL28A1;TIA1;NEK5;TNFRSF9;ZBTB10;FAM229B;CTAG2;DCDC1;QKI;MOB4;PTPRD;SON;TMEM17;UQCRQ;SLCO1A2;BOD1L2;MDM2;MDM4;LRCH3;SP9;GDPGP1;TRIM72;SNAP25;CNTNAP2;DRAXIN;ONECUT2;SCHIP1;ONECUT1;CELF3;CELF4;CELF5;NRARP;EFCAB12;EFCAB11;TSPAN11;NGRN;KIAA1549;ARL5C;PRLHR;ITGB8;PDILT;ERC2;CEP290;NKX3-2;TRIM67;BCAS4;TRIM60;SMIM14;CFC1B;CERS5;GRID2;EMX2;ADGRV1;SLC36A2;PEG3;ATRX;VEZF1;MUC5AC;SLCO1C1;SLC25A16;ARL4D;ARL4A;LRTOMT;NRG3;ITGAD;SYNPO2L;SNURF;TNFRSF25;DSG3;AGXT;SPACA9;RNFT2;ITIH5;NDUFB4;SHCBP1L;LENG9;NDUFB1;HSD17B13;PPM1K;LRP2;MLLT3;SRL;PPM1E;CECR2;PARD6B;PTPRZ1;SLITRK1;NNAT;SLITRK3;IGF2BP1;OR12D3;TRIM49;SRY;IGF2BP2;CNNM2;KCNJ2;UBQLN3;KCNJ3;HNRNPA0;POLR2J3;NTRK2;LINGO1;SEPT11;KCNJ6;SEPT12;MYO10;FEM1A;PCDH7;PCDH8;KIAA1549L;SYT14;RPL23A;HCRTR2;SYT17;NELL2;NELL1;TSPAN14;ZNF618;NOVA2;TRIM36;UNC79;ZNF850;EIF4A2;NPFFR1;CCNI;FOXI3;ZAN;CCP110;GCC1;PEX26;ADGRA1;OPHN1;PEG10;ZNF726;ZNF724;EPC1;THSD7A;SCN1A;ARL10;EPHA5;KCTD19;EPHA7;PAQR7;ST6GAL2;KCNK10;FOXH1;KCNK15;ISLR2;ANK2;ANK3;HNF1A;MDS2;SPATA17;SFRP2;CRISPLD1;ADGRB3;ZNF716;ZNF714;TRIM13;ZNF713;ULK2;PPP1R42;TAGLN3;CTXN2;EIF1B;ADCYAP1R1;CAPSL;PCDH10;USHBP1;WNK4;LPAR4;RTF1;PCDH19;KALRN;CFAP126;PCDH17;NKAIN1;NKAIN4;NKAIN3;TSPAN7;KCNN3;APOE;SCN3B;RIMKLB;SCN3A;RTBDN;TBC1D8B;PPP1R27;LRRN3;FOXF2;FAM9C;TNFSF15;ST8SIA1;ST8SIA2;GREB1;ST8SIA3;NBEAL1;DCLK2;PRG4;OR51I1;PTK2;DCLK1;ARMC10;TH;CD209;WNK2;WNK3;COL9A1;ID4;LRRN1;SCN2A;CD200;SCN2B;VSX2;WFDC8;PTPRT;SPAG17;COX7B;DOC2A;FAM57B;PTPRO;DIRAS2;GRIK3;GRIK4;SLC7A13;GRIK2;SLC7A10;COX7C;SPANXN1;PCLO;NCS1;ENC1;FAM170B;KIF1B;KIF1A;MCF2L2;CCR4;SBSPON;CACYBP;COMMD6;SORCS3;RGMA;TOX3;MN1;ANKFN1;CNKSR3;PDZRN3;PDZRN4;NEDD9;IBA57;ZFP14;SERTAD4;STAMBPL1;CAMK2N1;PLEKHG4B;CREG2;SHOX;GPC2;ZNF585B;PAK3;PAK5;RFTN2;GABBR2;FOXB1;SPRYD4;KLHL1;PLEKHA5;PCDHB13;PLEKHA3;COX6C;PCDHB11;CYP8B1;KLK10;RIT2;CFHR4;NEDD4;TTC3;ELOA3B;TACC2;KIAA1958;ACTR10;SPC24;SPC25;FOXA2;KLB;FOXA1;CCDC167;MIDN;NARF;CD82;DENND5B;WWC1;OTP;KLHL35;CELSR1;CELSR2;TMEM266;NPPC;RGS2;KIF5C;FRRS1L;TEKT1;ENPP1;BANF2;SATL1;ARHGEF40;SBF2;RGS9;PPFIA2;KIRREL3;HBE1;POU3F1;POU3F2;MID1;POU3F3;PDGFRL;POU3F4;ATAD3C;EEF1A1;TERB1;TERB2;HNRNPUL2;SPINK9;MASP1;TBC1D28;NDRG4;RTN1;ARHGEF26;PLD5;SLC1A2;CACNA1A;TOR1AIP2;SLC1A3;CACNA1D;FUT2;CACNA1E;HIGD1B;FUT1;RASGRP3;ENHO;ADGRG1;HCAR1;GRK4;SNTG1;FUT9;CAMTA1;NXPH1;NDUFV3;MAGEA11;TAC1;FGF23;BRINP3;FGF22;SYT5;SYT4;OST4;TCAF1;SPATA31A6;ZFHX3;TFAP2D;VCAM1;HBG2;CNTN6;HBG1;HMGA2;KLHL23;EVX1;HOOK3;ZFHX4;MT3;BMP7;PHOX2B;SYT6;TMEM231;PHOX2A;GULP1;GNAO1;CLK1;BMP3;IFT22;IL17REL;CYP11B1;TARM1;CNTN2;NABP1;DEGS2;SDK2;RERE;TMEM45B;TTC26;GSK3B;RBM25;RHOXF2;CHD9;RTP1;MAST1;CHD7;CHD6;CHD5;SOBP;HMGB4;TTC28;RND1;GRM3;CA1;GRM5;GRM8;CFAP47;GALNT9;SUN3;ARHGEF12;PLA2G4E;UBE2QL1;NAV1;OLIG2;SSTR2;ADGRF2;GREM1;ADGRF1;TMEM213;RCN2;NAV3;SETBP1;ADGRF5;SPATA31D3;CDHR4;NCBP3;INA;SHANK2;PSMB11;HEPN1;DNAH7;DAPL1;DDX25;ASB11;PKD1L2;RNF7;HMGCR;ADD2;PRTG;CLN3;GNG3;PDLIM3;GNG2;SV2C;EFS;CTAG1A;PABPN1;MARVELD2;GNG4;MXI1;MARVELD3;SLIT1;CLVS2;CCDC181;SCN7A;SLIT2;PDLIM5;CCDC185;CCDC184;CLVS1;CCDC177;FAHD1;PLA2G2C;ZNF804B;ATP2B2;SOD2;ACVR2B;SCIMP;CFC1;ACVR2A;FAM155A;IRGQ;SBK1;FAM98C;CLNK;VIM;CCDC173;GALP;RPL32;TMEM200B;MYT1L;FRMPD1;WIPF2;TMEM200C;STMN2;SLC4A1;ABAT;STMN4;ANKRD20A1;FNBP1L;SOX21;GPR173;USP17L4;MSANTD1;ZMIZ1;TEPP;STMN1;PLCE1;RPL35;NCKAP5;MS4A10;SULT2A1;RPL21;ZNF705D;DNAAF1;DAPK2;RPL23;SOX14;CD3EAP;SOX11;DNAAF4;SOX12;GABRG2;DKK3;BCAN;ZC2HC1A;IFT81;ARMC3;TYRO3;HOXB1;FREM2;ASTN1;ZNF397;TPH1;PHYHIPL;NEDD4L;ATXN7L3B;RPS4Y1;NUGGC;SKA1;WDR66;ANAPC11;SKA2;GJC1;ABR;PPP3R2;FLRT2;FLRT3;CHST12;TTPA;PCDHA5;PRR27;PLCG2;PLCG1;TRIM49D2;NKX2-5;ST3GAL2;HLA-DQA1;CEP78;NKX2-2;GSDMC;CT47A12;RPL41;FZD3;GSDMA;GTF2IRD2;MCAM;DNAH14;RDX;H3F3A;MEX3D;TMEM196;WDR54;ST18;GPR137C;MEX3B;HNRNPK;XKR9;PCDHB2;PCDHB1;XKR4;DAND5;PRR36;GABRB3;CDKN1C;GABRB2;SETD5;GABRB1;NANOGNB;TCF23;HIF3A;FMN2;SLC6A1;ING1;SLC6A3;RNF157;ING4;TRIM9;CSRP2;CHL1;PBK;RSPO2;TEAD1;MIOX;FCRL2;ZNF121;EN2;WDR31;EN1;RNF168;TUBB2B;RIPPLY3;COL2A1;TUBB2A;ZEB1;TMSB15A;TMSB15B;HLA-DQB2;PLIN5;PRR23C;RNF165;PLPPR1;TRIM16L;RPL11;PLPPR5;HSFY2;FIGN;ASCL1;MIPOL1;FGD4;FGD5;RPS15A;TMEM169;RASSF10;EPYC;PATE3;SLC17A6;GCNT3;CKB;SLC17A8;SLC17A2;LDLR;RPL17;RHBG;MISP;ZIM3;GPR157;CCL15;GABRA2;GABRA1;BCHE;RSPH4A;PCGF2;GABRA3;GTF2H2;NMNAT2;SNCAIP;SULF1;DHRS2;TUBB4A;POU4F2;HIPK2;SULF2;HINFP;AGBL4;NMNAT1;ABI2;NFIB;MORN5;SMOC1;VEPH1;PLP1;GPR149;ANKS4B;CEP41;SLC28A2;SCRG1;HSPA1B;HSPA1A;BRDT;CHRM2;RAB3C;CCT8L2;SEMA5B;ANKRD37;ANKRD36;TUSC3;CTNND2;DACH2;CDH7;FGF5;RIMS2;CDH6;IPO9;SALL1;DACH1;CDH3;SALL2;CDH2;TNN;SALL3;SALL4;MAEL;SSX2;ANKRD36C;SERF1A;SLC15A1;CEP135;NKX6-2;RPS7;SKIDA1;SEMA6D;F2R;VASH2;FRMD4A;ENKUR;PYGO1;DISP2;CLIP1;MTNR1B;IAPP;ZNF556;NUTM2F;ZNF554;ZNF793;CCDC27;NOTCH3;METTL2B;IQCA1;BRSK2;MAGEL2;CALCRL;CD151;CCDC24;CSH1;ILDR2;AK7;PHF21B;NEUROD1;SCRT2;KRBOX1;NEUROD4;MUSTN1;ZNF548;NDN;ZNF546;SRGAP3;ZNF302;NKX6-1;SRGAP1;SKIL;TMEM132C;ANKRD29;BTBD9;MARCH6;REEP1;IRAK1BP1;NSG2;LHX3;MAP3K19;LHX1;MAFF;SLC26A8;RNF182;SPIRE2;CPE;LHX5;DRC1;MAP3K13;SLC26A4;LHX9;BMPR2;SFT2D3;CBWD6;CBWD3;ZC3H8;ADRA1A;CYR61;FCAR;DNALI1;TRO;ADAMTS4;PSD2;OPA3;ZNF527;PSD3;HYDIN;ZNF766;PHACTR1;CNGA3;ZNF765;ZNF521;CSTL1;C3ORF58;SLC13A1;PLEKHG2;HMGCS1;CCDC34;SGIP1;CCDC36;PLEKHG5;KRTAP5-4;DNMT3A;RPL13A;VSTM2L;C1QL4;INMT;PTBP2;DMRTA2;POM121L2;TFDP2;TRAF4;TFDP3;CCDC74B;EFHC1;LANCL3;NSRP1;VSTM2A;NLGN3;SMARCD3;LUZP2;EI24;CRX;TPTE;KIAA1210;JAKMIP2;STOX2;CLEC3A;CACNG7;DNAJB6;DNAJB4;VPS53;ZNF506;ZNF503;DNAJB8;MROH7;SNRPB2;CACNG2;FNIP2;MEST;CACNG4;NLGN4Y;SPAG9;IRX1;IRX2;ANGPT2;FKRP;NLGN4X;KCNIP1;RNF24;IRX5;SPAG6;IRX3;KCNJ15;FBXL18;KCNJ16;RPL35A;TNRC6C;MGAT4C;KLF6;P2RX3;ZNF738;RAB12;MAB21L1;ASXL3;HCG22;ZACN;INSM1;CBLN4;CDO1;POLR3K;MMACHC;SLC24A5;TNRC6A;PPIL6;TNRC6B;GLTP;VIPR2;SPARC;DCAF4L2;AQP6;PKD2L2;FERD3L;CCT6B;SOX2;SOX3;RPS6KA6;RPS16;RPS6KA5;EDNRB;SOX1;INSC;ZNF844;SOX9;RPS11;SOX6;SOX4;SRRM3;SRRM4;SLC11A1;CMC2;EBF1;FLT3LG;SLC51A;PSG2;CPT1C;THEG;TCERG1L;PDE12;AKAP9;MAGEB3;COL8A1;ATP6V0D2;ALDH7A1;BEX1;HKR1;HIST1H3J;HEPACAM;TSHZ2;ARX;KLK3;KLK2;APCDD1;RPAP2;NHLH2;MYL10;NAALAD2;MAP6;MAGEC1;HIST1H3C;GPM6B;MAP9;CDR1;PTPRN2;HIST1H4K;BCL11A;SLC35E3;NMBR;SNAP91;RPS28;RPS27;RAET1E;KLHDC8A;SESTD1;MAGED4;SIM1;SLC22A8;RPS23;BEX5;TOP2A;RPAIN;KLLN;ZCCHC12;TENM2;TENM3;HIP1;TENM4;FAM69C;SLC35F1;RSF1;BRS3;CLDN22;UCHL1;XPO1;HINT3;CAMKV;KRT26;DNER;KRT25;SUPT20HL1;KRTAP9-6;TSC22D1;GP1BB;SLC35G3;LRRIQ1;GFRA1;NME5;MSANTD3-TMEFF1;IL17RD;OTOR;NAALADL2;CLDN11;CEACAM1;NME6;GFRAL;TFF3;FAM181B;FAM181A;CLDN16;HNRNPH3;MAPT;CEACAM8;AMER2;MAGEH1;FAM47C;GDPD2;TUBD1;CXCR4;NOL9;UQCR10;AKAP4;NOL4;RGPD4;TCEAL7;TCEAL6;TCEAL5;PTCHD1;TCEAL2;CXCR2;DNAJC5G;CTNNA2;AAMDC;ARNT2;OLAH;DMRT1;DNAJC5B;SCD5;LSAMP;ATAT1;TRIML2;FAM183A;LRRN4CL;LHFPL6;KRT14;FAU;LY6G5C;NEUROG1;NEUROG2;CDK5R1;FOLH1B;ARID4A;COMP;TMEM145;MAGED4B;BASP1;HIST1H2AG;GUCY1A2;CHRNB4;DSCAM;LMO4;LMO3;WNT5A;APLP1;ALG14;GOLGA6L2;SHISA3;ATP1B2;SHISA9;PRSS55;TMEM130;SHISA7;PCDHA10;SHISA6;PRSS54;SGO1;SGO2;OXA1L;EMCN;MYCN;LMX1A;FANCD2;SCG5;CD300E;SCG3;NUPR1;HIST1H2BG;AIPL1;LMX1B;SCG2;ZCCHC8;CHRNA5;CHRNA4;CHRNA7;NTM;C5AR2;CHRNA6;TMEM59L;C5AR1;LPO;COX7A2;EFNA5;DTX4;LPP;ZFP36L1;SCUBE3;ARHGAP21;NLRP8;EFNB3;SCUBE1;UBB;ZMAT4;GAGE2E;NLRP5;TCTEX1D2;STAP2;OTX2;OTX1;BPTF;MARK1;ACBD7;SMAD2;POU2F1;PSPN;HSPA6;COX7B2;DNAJC18;TSGA13;MAVS;KIF18B;BAMBI;FEV;BMPR1B;FGFR3;TMEM35A;MEGF10;DOCK7;SLC2A1;ELAVL4;KAAG1;SLC2A4;ELAVL2;LMOD3;IRF2BPL;ELAVL3;RPS4X;SENP6;FAM166A;SENP7;UPK1B;SEPT7;OBP2A;LRRTM3;CA5A;LRRTM1;LRRTM2;TAS2R4;PCDHGA6;SVOP;PTGIS;DCC;SPATS2;OR2H1;ABCC9;IQCJ;SEPT3;KLF17;DDAH1;CDH10;CDH11;IGDCC3;FAM84A;DCX;COL6A3;LUC7L3;CDH15;DNASE1;MNS1;EGFL8;RBMS3;COLEC12;CAMK2B;STOML3;DDC;NRXN1;POMP;PON1;CAMK2A;ATP1A4;NRXN3;IER5L;ATP1A2;SPG7;UACA;KRT85;NCALD;KRT84;DLL3;PRRG4;PRRG3;ERBB4;TOGARAM2;HES1;ROMO1;NCAM1;S1PR2;NCAM2;HES2;MAPK4;HES5;OPCML;MUC6;CLASP2;ABCF1;LGI1;NEGR1;B3GAT2;KIAA1024L;CADPS;OPRK1;SLC4A8;CAPN12;PDE10A;XPNPEP3;SSBP2;RBMX;SSBP3
MORULA	1294/2316	0.9999904972728791	0.9999904972728791	0	0	0.39314856758834904	3.7360013068768995E-6	ZNF296;PGAP2;TESK2;TEX49;MEIKIN;TMEM92;SPIC;BHMG1;CAPNS2;ALKBH1;MNX1;FAM19A4;SMCO1;FAM19A3;ZNF17;ATG3;WDHD1;GABARAPL1;DHDH;PRAP1;HDHD3;CLDN6;CNBD1;RBP7;FAM133A;CNBD2;ISL2;EID3;SPINT1;DDIT3;ZFYVE19;TBPL2;CLDN7;TMEM126A;PLBD1;CYP2E1;GTSF1;NGEF;CELA3A;CELA3B;CDCA2;HHLA1;PADI6;DHH;HHLA2;GATA6;RNF219;IL20RB;LYPD4;GATA3;MRPL15;MRPL12;NCAPH;RNF212;GRIN2A;GRPEL2;PIP5K1B;SULT1A4;PPARGC1B;TOE1;PRRT1;HEXIM2;PMM1;BTBD18;TEX37;PBX4;ZNF34;PGA3;PGA4;AIF1L;GRIN2D;ABTB2;DAZL;BHMT;FXYD4;TMEM99;ZNF30;C11ORF16;L1TD1;NANOG;ZNF257;ZNF256;MAJIN;LAD1;ARHGAP8;ZNF492;PRR23D1;UCMA;PRR23D2;MTMR14;LRRC38;LRRC4;MED19;TMEM51;TFCP2L1;FRG2B;HOXC13;FRG2C;SHB;HOXC12;SHD;HOXC10;SHF;M1AP;GPRC6A;TUBA1C;JPH3;HEY2;FLVCR2;NEFM;NEFH;ZNF487;DLGAP5;CGNL1;ZNF486;CHST8;ZNF485;TMC1;MYOG;ARG2;TEX11;RIPK4;ELOVL3;SIRT4;TEX14;TMC7;TEX15;MANEAL;MED26;HIST2H2BF;SETSIP;TMC3;POU5F1;TEX19;TMEM37;FAM222B;FAM222A;MBLAC1;SDHAF3;PTRH2;CDC42EP2;VN1R5;GPRC5D;RAPGEF4;CRB1;SEZ6;TMEM74;OVCA2;CENPA;AXDND1;SLC7A2;TMEM70;FSTL4;NTF4;TUBA3E;TUBA3D;TUBA3C;GBX2;ZNF229;HAS3;CYP2F1;SRSF12;TRMT10A;EGLN3;CENPW;SLC16A1;BIK;PASD1;SNX24;ZNF77;ZNF79;STXBP5L;BYSL;CENPE;SPSB2;FOXR1;RABIF;FAM200A;TMEM54;OCM;CENPN;ZNF215;PTF1A;ZNF214;CENPQ;CRLF1;ZNF212;CENPS;CRB3;YPEL2;SPSB4;ZNF691;GMNN;FAM228A;CASC1;POTEI;SESN2;SLC16A6;POTEE;KPNA7;POTEF;ZNF689;POTEG;SLC16A9;PITX2;PITX1;ZNF443;ZNF200;PITX3;ZNF682;SPAG11B;CPA1;KCNH5;BTN1A1;ZFP69B;TBR1;CDC25C;TUBA4B;RBMXL2;SLC25A52;ZNF679;ZNF676;AJUBA;ZNF675;KANK4;DLX1;ZNF670;KCNE2;KHDRBS3;DLX6;CREM;STK31;BCL2L10;AMDHD1;KHDC1;ZBBX;SLCO1B3;ZNF669;ZNF668;EIF4EBP3;E4F1;KRTAP4-1;SLC38A8;NPTX2;ODF4;DCDC2;FOXN4;CTAG2;HIST2H3PS2;LRIT3;ZNF416;SP6;SCGB3A2;ZNF415;SP5;SP8;TRIM71;PIWIL2;ARHGAP11A;PIWIL1;PIWIL3;NXT1;SH2D4A;SH2D4B;FLT4;RMND1;COX4I2;HUS1B;MCM10;ECE2;EFCAB10;SPR;ZNF408;EXO1;FUNDC1;PRB3;IQUB;ACP4;CCIN;TRIM64;ERC2;MSMB;TRIM60;TRIM61;SMIM13;ACTR5;HTR3E;HTR3C;VPS37C;FAM207A;SLCO1B7;ARL4D;SLC25A18;IL1RAPL2;IL1RAPL1;OR7A5;ZNF878;C1GALT1C1L;OR10A4;UGT2B7;RBPJL;TRIM50;TRIM51;PPM1N;KHDC1L;ACCSL;PTH2;BARX1;PPM1E;SRM;SLITRK2;IGF2BP1;BEND3;TRIM49;TRIM43;LINGO2;TRIM43B;SEPT12;CTNS;MERTK;USH2A;TBX3;SUGCT;TSPAN16;ZNF613;SLC25A31;ZNF852;MYO1H;PPP1R14D;CPNE9;KHDC3L;FOXI3;ZAN;PPAN;ARR3;LGALS4;BAIAP2L2;TCL1A;ZNF729;BAIAP2L1;ZNF728;ZNF727;SPATA22;TOPAZ1;OGFOD2;ZNF724;FBXO5;MFSD2A;SLC34A2;CTRB2;CTRB1;FOXH1;RIIAD1;TM4SF5;TIMD4;BCS1L;HASPIN;GCAT;FNDC7;ARGFX;SOAT1;SOAT2;ZNF716;PPP1R3B;MIP;PNLDC1;KCNQ4;CCNQ;CCNO;PXT1;GRB7;ZBED9;TRIM64B;FOXG1;PCDH15;ART5;MED12L;PKHD1;PGBD3;SPATA5L1;PENK;ARSI;KCNN2;RTBDN;GTF2A1L;FAM9A;XRCC4;DDIAS;ZFR2;SPDYC;CELA1;OR51I1;CNFN;TAS2R39;CCDC144NL;ZBTB9;ACER2;MSRA;BPIFB4;NOL10;C13ORF42;COL9A3;RGL3;OR7C1;MON1A;VSX2;WFDC6;FOXE3;FOXE1;PTGDR2;CCDC126;MTRNR2L7;CCDC129;CTSV;WFDC2;LARP1B;GNGT1;VMO1;SCML2;AKAP14;CAMP;FOXD3;COX8C;CCDC110;CCDC116;NBPF6;SFTPD;KIF23;TFB2M;SYN3;OOEP;PDRG1;CNKSR1;TOX2;DEPDC7;KIF9;GAL;KIF2C;TLCD1;OR3A2;ATP23;GREB1L;DEFB124;HSD17B6;MALSU1;PRICKLE4;STX11;COL19A1;CPN1;REM1;SERTAD3;EXOSC4;SERTAD4;SERTAD1;CAMK2N2;CHRNA10;HSF5;RIBC2;HEATR9;TEFM;OFCC1;NPM2;IL34;GAD1;PNMA5;ACTL8;KLK10;GCK;KLK11;NLE1;NLRP14;PDCL2;KITLG;NLRP11;KIF26A;FKBP1B;AUNIP;RTN4IP1;IL17D;IL17B;PAGE4;DCLRE1B;PLVAP;PAGE5;SYS1;PAGE2;KLHL34;ZNF80;DUXA;TGM7;RGS8;BORCS6;OSR2;BORA;MSX2;SCARA5;SPINK7;ATG9B;HBE1;ZNF98;ZNF90;GPANK1;ZNF92;ZNF93;PSPC1;MAP7D2;DPEP1;LYG2;RPP25;KLHL18;GCM2;DDX4;MAGEA12;CCDC148;CCDC146;OR9Q1;KLHL11;VCX;BHLHE22;GLYAT;FUT4;FUT3;RPF1;SYCE3;FUT6;CCNB2;KCNV2;SYCE1;CCNB1;RNASEH1;TMEM247;CYP11A1;OR51B5;OR51B4;RHPN2;MORC1;MFAP3L;PRPH;ARHGEF33;TFAP2D;SYT2;MUC16;CNTN6;EVX2;HIGD2B;PHOX2B;BSPRY;PHOX2A;ABHD12B;BMP4;FAM151A;ALPP;UBE2T;UBE2U;FGF18;MANSC4;NXF2B;ALPL;PHF13;DDX3Y;RHOXF2;EDA;RTP3;RTP1;TCHH;DDX43;OXT;TTC27;TMEM191B;SEC61A2;FAM178B;CALB1;RASGEF1A;SPATA31C2;CFAP47;HORMAD2;HORMAD1;A4GALT;SUN3;UTP15;PLA2G4F;CCDC197;FIGLA;RFPL1;RFPL2;SYNGR3;MASTL;SYNGR4;ETV4;GIP;CCNA1;GFOD1;DPPA3;MYOD1;DPPA2;TEX13D;CFAP58;CFAP57;ZP1;DPPA5;FAM72D;SAXO1;ZP3;CFAP53;RBM24;ZP2;FBP2;FAM72B;CLRN1;FAM72A;DNAH3;LAMA1;PKD1L1;RSPH9;PKD1L3;AURKC;CYTH3;CAND2;PRTG;TMEM201;CTAG1A;TGS1;DCDC2C;TAF1A;TAS1R1;CCDC178;TIMM8A;R3HDML;TAF12;TAF13;TMED7-TICAM2;NAA11;DDX31;CCK;HS3ST6;FAM155B;S100Z;BRMS1L;NUP35;PMFBP1;TAF5;KRTAP21-1;RBM46;TAF3;CCDC173;RBM44;CDA;CLPB;TMEM200C;GPATCH4;GPATCH3;ANKRD20A1;ANKRD20A2;NPIPB15;BACH2;FAM122A;HENMT1;GNAT2;HOXA1;MS4A12;DLEU7;HOXA4;IER3;PRKCG;ZNF165;ZNF705G;DNAAF3;ZNF705D;ZNF705A;CD3EAP;ARMC7;DNAAF4;SYTL5;SULT2B1;ARMC2;DEPDC1B;ABCA10;CLPS;HOXB9;RNF125;PRR19;PARD3;ZSCAN21;PRKD2;HOXB8;TSPYL6;ACOT4;HOXB6;ZNF394;HOXD1;SYCP2L;PRKRIP1;NAIF1;PRDM14;PRDM13;SKA3;ADH6;LDHC;XKRX;PLEK2;ALX1;TRIM49D2;NKX2-5;HOXC9;TRIM49D1;ELANE;PLK4;DNAH12;DNAH10;DNASE2B;H3F3C;RNASE10;FZD9;WDR53;CDC6;ELL3;RPL3L;THAP11;SOX30;FA2H;FAM160A1;CPEB1;ANKRD20A4;PCDHB2;GIPC2;ATG2A;SNAI1;PCDHB5;PCDHB3;ZNF138;GALNTL6;REC114;BPIFC;RSPH10B;BTG4;ZNF132;WDR47;NANOGNB;TCF24;ADM;MS4A4E;PRSS22;SMG8;PHEX;TMEM186;TAF7L;TRIM6;ING2;RPSAP58;ADAMTSL5;ZNF280A;ZAR1L;ZNF280B;PBK;RBPMS2;RSPO2;RSPO1;HAVCR1;CEP55;WDR38;TEAD4;BATF2;TIGD2;SLC2A14;ZSCAN5A;BATF3;GRAMD2A;CNTD2;ZSCAN5C;TIGD7;TCF15;ZSCAN5B;EN1;AEN;PAX2;GJD2;GCHFR;MRAP;PAX9;ITPKA;FAM90A26;ZNF114;ZNF597;PRR23C;HBEGF;ZNF595;OCA2;WDR25;ZNF593;ASAH2;GRP;ANKRD55;METTL21A;APOL5;PDF;TP53TG3;PRAMEF1;GSC;GPAT3;SLC17A8;SLC17A2;GPHA2;MISP;ZIM2;GPR158;ZNF586;ZIM3;CCL15;RPRM;ZNF584;HIPK4;ZNF581;BRF2;GABRA6;TPK1;SAAL1;TYW1B;GPR4;TTC9C;TUBB4A;FAM104A;FAM71E1;PRSS41;GPR143;SLCO4C1;HYLS1;CPSF4L;ANKRD62;CLC;ZNF578;CCL26;BRDT;ZNF574;SLC28A3;RERGL;ANKRD37;EPO;RPL10L;CHRM5;GUCA1A;RNF19B;TUBB8;DEPTOR;RAB42;CDH3;SALL3;SALL4;MAEL;OIP5;SSX4;SSX5;IL13RA2;PHLDA2;SSX2;ZNF565;STK32B;TECTA;SSX1;ZNF560;FKBPL;RPS5;PAGE2B;USP2;SSMEM1;GTF2F2;TLE6;TRAIP;CLEC4C;MELK;CLEC4D;EIF4E1B;ZFP42;PPEF1;GRAPL;FKBP6;ZNF311;CCDC27;IQCA1;CSH2;CSH1;NATD1;ASMT;FAM218A;AK4;CT45A5;HMMR;AK7;C1ORF50;PHF21B;RAD51AP1;STRA8;KRBOX1;ZFP57;BTLA;MPC1L;ZNF547;ZNF541;FANCM;ATP8B1;CCDC15;ESRRB;NACA2;SLC4A11;DUPD1;FANCB;FANCE;CDK7;LHX2;CLEC6A;CDK1;RLN3;RNF183;ZNF534;PGPEP1L;SPERT;LHX8;SYCP2;PTPN21;PIK3C2G;DUSP18;CSAG3;CSAG1;FTCD;DUSP14;DNMT3L;NOB1;EMILIN3;CNGA1;CCDC51;TRPC7;CCDC38;RFC3;CCDC34;KRTAP5-4;NGB;C1QL4;SMC1B;ASPM;TFDP3;BAGE2;ESRP1;MTFR1;MTFR2;PKHD1L1;CRP;NUTM1;NUFIP1;CLEC2L;ITLN2;TULP2;TPTE;NLRC4;THSD1;MRM1;FBXL22;MRM3;ZNF749;RNF39;ZNF502;TNNI3;CCDC77;ZNF501;BAK1;ALOXE3;CCDC73;PPIL1;SKOR1;IRX5;SPAG5;SMOX;ANKRD30A;RNF25;IRX3;KLF4;OTOGL;ENOX1;RPGRIP1;SVOPL;KLF5;RAD51;MFAP1;RAB15;IMPDH1;POLR3F;POLR3G;INSM2;ZNF732;INSM1;SYCP3;NECTIN4;RHEBL1;ZNF730;TRMT61A;NPIPB6;CCDC62;CBLN1;TP53TG3B;RSC1A1;TP53TG3C;TP53TG3D;DCAF4L1;PARS2;IL23R;DCAF4L2;RRH;PABPN1L;SOX2;RS1;MAGEA8;NIPAL1;ZNF845;MAGEA2;ZNF600;VRTN;HABP2;MAGEA4;TKTL1;VCX3B;SLC6A19;VCX3A;METTL1;OXSM;BOLA1;PSG2;OVOL1;ZPBP;THEG;NIF3L1;ASTL;MAGEB2;MAGEB3;DNA2;ZNF830;OR8G5;PLPP2;SSX4B;CDS1;HIST1H3J;SLC22A2;LHB;LIAS;KLK8;IGSF9;PRAMEF17;RFPL4A;PRAMEF19;ZNHIT2;DPH3;ZNF823;PPY;NAALAD2;HIST1H3G;STXBP6;TRPM6;GPM6B;CDT1;TMEM74B;STAC;SLC35E4;SIAH1;RAB39A;KTI12;PARP16;GDF3;TPX2;ZNF816;ADCK1;GKAP1;CYP2S1;HIST1H4H;HIST1H4I;NODAL;RYR1;C2CD6;SLC44A4;HNRNPCL2;C2CD3;ZFAND2A;HILPDA;FMR1NB;CLDN22;SLC22A13;EPB41L4B;SLC22A14;ZMYM1;KRT27;UBXN8;SUPT20HL1;SUPT20HL2;ZYG11A;PARP2;SLC35G3;SLC35G5;NOG;IZUMO1R;NAALADL2;B3GNT7;TNNT1;FRG2;B3GNT4;CLDN19;KPTN;HMX2;AVPI1;NPB;HDC;GDPD1;NOL9;RGPD4;CT55;RASIP1;RGPD3;NKD2;RAD54B;EGFLAM;ADAD1;RAD54L;EBLN1;RPRML;CILP2;PTCHD3;EMC9;ADAD2;GABRP;CGREF1;PCP4L1;SUSD2;GINS3;LHFPL3;VAX1;ETNPPL;SSX2B;TRIML2;GSTA3;VWC2;SAA1;TRIML1;TRIP13;B9D2;NEUROG1;NEUROG3;ALG1L;FOLH1B;DSCC1;RHOXF2B;MYRFL;LZIC;H1FNT;AMOT;H1FOO;RDM1;CHCHD4;EME1;FAM162B;FAM186B;NUSAP1;MEIOB;PDE8B;PUS3;HIST1H2AM;CHRNB3;AMY1B;MYH15;SHISA3;ATP1B2;SHISA2;PRSS58;PRSS54;SGO1;MYCL;SGO2;PHOSPHO1;MYCN;HRASLS5;PRTN3;HIST1H2BH;HIST1H2BG;HDGFL1;HIST1H2BC;CHRNA5;CABP7;OR52D1;ALOX15;DNAJC25;EFNA4;PSORS1C1;MARCH11;PSORS1C2;EFNB3;NLRP9;NLRP7;NLRP4;GAGE2E;NLRP5;ZMAT5;SOHLH2;NLRP2;CDH24;OTX2;CLSPN;OTX1;OR2B6;FAM83B;RSPH10B2;MARK1;OR2B2;OR4F3;EPHX4;EPHX3;TBCC;TDRD6;DNAJC15;COX7B2;TDRD1;TSGA10;LIN28B;DIAPH3;LIN28A;PRPH2;BAMBI;TBCE;JMY;ZSCAN4;XAGE5;FGFR3;SCYL3;CGB7;MLNR;FAM86C1;HIST1H1T;CGB3;YBX2;KAAG1;NR2E1;CGB1;SPRED2;FAM166A;SIX4;PLCZ1;CASP6;SIX2;POLK;HIST1H1A;PROSER2;TSFM;JAGN1;DCD;MRGPRX3;USP43;MARS2;PCDHGA2;IQCD;IQCJ;ZAR1;KLF17;CORT;HPDL;LATS2;HKDC1;COL6A6;COL6A5;CASQ1;MNS1;HIST1H2BJ;PALM3;MOSPD1;LIN9;SPG7;FAM169A;THBS4;CIART;DLL3;GNA14;RNF113A;NXF2;RNF113B;ERBB4;KLRG2;LRIG3;ABCF2;BUB1;HES2;LIM2;KDM4D;KDM4E;SHCBP1;TICRR;CAPN13;POMC;DPRX;WEE2;CENPS-CORT;AQP11;GAGE1
MYOBLAST	1480/2316	0.9999904972728791	0.9999904972728791	0	0	0.5821299703887146	5.531848541342365E-6	CHIC2;C4BPA;C4BPB;TEX49;LSM12;UBASH3B;FAM110B;BBX;PKNOX2;ZNF19;RBFOX2;ZNF284;CSNK2A2;FRS2;EML1;MYL4;MYL6;EML6;MYL1;TMEM78;ETHE1;GDF5OS;FEZ2;RUFY2;TMEM126A;UQCRC1;MYL9;CFAP97;ZNF28;CELA3B;HACD1;AIRE;MRPL19;PDGFA;MRPL15;ADAMTS12;MRPL13;EPB41L2;RNF217;AFMID;MYO6;RDH16;CFAP69;RSU1;PRELID3A;NGFR;BTBD19;CFAP74;CADM3;PMM1;TIPARP;CFAP70;EDEM1;PMM2;ABCA9;MRPL27;NR2F2;ABCA8;CYP4F8;MAGOHB;LARP6;PTRHD1;MYMK;FAM111B;RNF222;UCK2;TMEM98;STRC;DCHS2;LYPD6B;FOXL2NB;HRC;NOX4;NANOG;SFXN2;HAMP;ZBTB8B;LAD1;ZNF490;GPR22;ARHGAP1;EFCAB3;EFCAB5;HOXC13;EFCAB6;HOXC11;SHD;HOXC10;PRKAG3;MYPN;OSBPL10;MRPL33;EEA1;TMEM47;TUBA1C;JPH2;NHSL1;B3GALT2;B3GALT1;TSPO;ZNF486;MYOG;CLUL1;DFFA;MYOF;SLC39A11;SLC39A10;TMEM40;EMP1;RRAS2;ELOVL6;C12ORF50;EMP3;PTGR1;MRPL45;TMC2;POU5F2;CDC20B;TMEFF2;MRPL50;GPRC5A;BDH2;PTRH2;PXDN;CDC42EP3;CDC42EP2;HAP1;CRYAB;CACUL1;VAMP5;PIGF;CHST3;VAMP3;ZNF233;SAMD5;KANK2;ZNF471;ATL3;STAU1;SYNPO2;ZNF518B;COL11A1;LRRC17;ADAM20;SDAD1;KCNA7;PSMB7;GLRA1;SRPX2;GLRA3;C11ORF49;HAS2;DMD;FLNC;STX2;JAM3;LIMS4;LIMS3;SLF2;SLC16A1;KCNB1;SMAGP;STAT2;SAMD4A;ADAM32;SNX24;NOC3L;DCBLD1;LETM1;FAM200B;LYRM1;HEYL;FABP3;CENPI;CCDC8;RPL22L1;ADGRL4;CRLF1;MIXL1;LIMS1;ERO1A;ZNF451;EXOC3L2;OLFML2B;UBE2D4;GOLIM4;MAP3K7CL;ZBTB20;PLOD2;PLOD1;FBXO24;OLFML2A;HNMT;ALDH1L2;FAM204A;MYLK3;CTGF;EFEMP2;POTEH;FADS6;KPNA6;LEPR;KPNA4;PITX2;SH2D6;ROS1;ZNF442;KCNH1;POTEC;ZNF684;S100A2;FBXO16;FBXO15;UBE2E2;FAM227A;FOXP1;SLC9A4;FRMD6;LGSN;FRMD8;PKP1;ROR1;IL6ST;PLA2R1;AJUBA;CDKL1;GRIA1;SHC4;KCNE1;DLX3;KCNE4;SHC1;FBLIM1;ARL3;SPATA1;GPR85;FBXO48;GSTT1;GPR83;SPATA4;NREP;FOXO3;KRCC1;CCDC144A;GLIS1;STK31;FBXO40;SBNO1;MOBP;CNTNAP3B;DSEL;CPAMD8;SMYD1;SLC38A6;NPTX2;SLC38A2;EVI5;IP6K3;CPA4;SLC38A4;SLC14A1;SLC14A2;TNFRSF9;FBXO36;FAM229B;ARPC4;FBXO32;IFNW1;DCDC1;QKI;KIAA1755;TMEM11;TUBGCP5;MDM2;MYCBPAP;SP140L;MNAT1;NOP10;BCAR3;ITGB1;TRIM72;ONECUT3;MCMDC2;SCHIP1;LECT2;PTEN;FHL2;ITGAE;TSPAN10;WISP2;NADK2;KIAA1549;ACP7;DSE;ITGB6;SLFN12L;NCK1;UNC45B;ZNF880;CERS5;SLC36A3;ITGA3;COMMD10;TNFRSF19;ATRX;HTR3B;PARD3B;ARL4A;SYNPO2L;OR7A5;SPACA3;ITGA7;TRIM59;DSG3;BCAT1;AGXT;SLC25A5;SMIM20;GAPDH;TRIM55;CNTNAP5;SLC47A2;SMIM26;LRP1;ROCK2;UHRF1;GTF3C6;ATP10D;NDUFB3;MAK16;ZBTB43;CXXC5;ZBTB41;SRR;IFI16;ELMSAN1;BSND;IGF2BP1;IGF2BP3;SMIM30;LRRC8A;SLC25A21;IGF2BP2;PCBD2;ZNF621;EIF4E;SEPT10;SEPT11;KCNJ6;MCOLN3;NDUFA1;MBOAT2;LYSMD1;AKR7L;EXOG;TTC39C;TPD52L1;BICC1;SUGCT;CTCFL;MYO1E;EIF3M;MYO1C;SUCLA2;TSPAN19;ST5;CDR2L;KCNK2;KCNK3;PTPN3;ERRFI1;PPP5D1;NPFFR1;CCNH;HHIP;RGSL1;MT1M;LDLRAD1;LDLRAD2;CCNC;NUDT6;TXNDC17;HERC4;LGALS3;SRGAP2C;C1GALT1C1;MT2A;HYKK;LGALS1;SPATA21;RASSF4;CDC26;CHORDC1;SPA17;SRGAP2B;SCN1A;SLC34A2;KCTD19;PAQR7;MUSK;PAQR5;ALG5;NSMCE2;ADGRA3;VWA5B1;FNDC5;SFRP4;MDS2;CCDC80;MT1A;SPATA17;THAP5;CRISPLD2;ZNF716;ZNF714;MXRA8;PPP1R42;FAM76A;TRIM16;KDELR3;ALPK2;CCDC81;ALPK1;RIN2;CCDC83;MT1E;EPHA2;PPP1R36;SDC4;LPAR1;PCDH19;SEC14L2;PGBD2;SEC14L6;LARS;XRRA1;ARSJ;MIER1;ST8SIA5;ARSG;SNX7;SCN3B;OR7D2;ARSB;DECR1;WWTR1;FER1L5;XRCC2;RANBP17;EAF1;IGF2;NBEAL1;PTK2;DCLK1;MYLPF;AIMP2;ACER1;ITGBL1;GLIPR1L2;KIAA0825;INTS12;FKBP10;CCDC122;MSTN;HIBADH;MOGAT3;PTPRQ;SLC7A14;WFDC1;OTUD7B;MRPS10;AKR1B1;PTPRK;IER3IP1;PQLC2L;SH3RF1;EDA2R;MEDAG;DMBX1;PPP3CA;SPTLC3;SDF2;MUC15;MCF2L2;L3HYPDH;LMCD1;TNFRSF12A;MME;NBPF9;NBPF10;COMMD3;COMMD1;NBPF14;RGMB;KIF6;MRPS6;NBPF15;CTTNBP2NL;KIN;DEPDC7;GAN;TAX1BP1;TLCD2;ZNF780A;EEF1E1;YAP1;FOXC2;POPDC3;CD63;TAGLN;TMPRSS7;MRPS36;SATB2;AKR1D1;PRICKLE2;FITM1;NEXN;DERL2;NEDD8;PRICKLE1;EXOSC6;FAM172A;CAMK2N1;HSD17B2;PGGT1B;CD59;FILIP1L;GPC6;LNPK;CAP2;IL32;SORT1;CAVIN2;CAVIN3;SPRYD7;YIPF5;CAVIN4;CRIPT;MOK;VEGFC;CRYBB2;PLEKHA6;PLEKHA4;PCDHB11;NUDT9;ITCH;TFAP4;NLRP11;NLRP10;STK17B;PNPLA3;FAM171B;TACC2;ACTR10;SPC24;SPC25;CCDC167;CD82;ZFAND6;RPP30;CCDC169;PRDM5;WWC2;WBP1L;GXYLT2;CYP46A1;COX6A2;NCMAP;TMEM263;LOXL1;KLHL30;RGS4;CCND1;PLAU;PPME1;FAM198B;SCN9A;ENPP1;BANF1;EPPIN;ENPP6;TGM5;ARID2;SH3GL1;CCDC160;CAST;KIRREL1;G6PC;SLC30A3;SLC30A2;SLX4IP;SLC30A4;DNAJB13;UBE4A;RPGRIP1L;SDHB;KLHL40;TANC2;KLHL41;DHDDS;ADAM19;SPOCD1;ERN2;PLA2G16;ADAM17;TMX3;MAP7D3;SCN8A;ADAM12;SPINK9;VCL;PPIC;ARHGEF28;HTRA4;NPR3;TOR1AIP2;FUT1;TMEM241;MCHR2;CNN2;KCNV1;RNASEH1;HCAR1;PRR5-ARHGAP8;NPHP1;TAC4;TBC1D12;CACNA1S;NDUFV2;WNT3;GGT5;OST4;TCAF1;ZFHX3;SPATA6L;CAV3;CCDC138;CAV2;CAV1;VTA1;CRIM1;OTUD6A;DSTN;HMGA2;SLC52A1;INHBA;ZFHX4;UEVLD;TMEM232;UBE2W;TMEM233;IFT22;FGF14;BMP1;TMEM236;FAM151B;TMEM237;OSTC;COL5A2;GNB4;AMOTL1;LGALS3BP;PNLIPRP1;DYRK4;CHD9;ACSM2A;LDB3;ACSM2B;ADAL;LYL1;ACOXL;GRM7;MYO18B;ZNF385D;ANKUB1;TGIF1;ARHGEF10;PLA2G4D;UTP11;NAV1;NAV2;GLRX2;ETV4;ETV5;DYNAP;GREM1;RCN3;ACTA1;ADGRF1;IFT43;TMEM213;TMIGD2;NAV3;DPPA3;MYOD1;FAM153B;NDUFS4;RBM24;CREB5;LAMA2;NAA20;RAP1GDS1;TAF9;ASAP3;ASAP1;PKD1L2;TAF1L;ASAP2;RNF7;NWD1;PDLIM3;CLMP;GNG5;BMS1;SPOCK1;CCDC180;TMEM209;NUP43;APOPT1;PDLIM5;GALNT5;PLA2G2D;EYA1;TAF12;TAF13;EYA3;GALNT1;EYA4;HS3ST5;LAMB1;ATP2B1;TBX15;OPN1SW;REST;ACTC1;MYO15A;SPATA33;CLNK;PTX3;ASB4;ASB5;CLUAP1;SNTB2;ANKLE1;GPATCH2;XYLT2;RAPH1;GPATCH4;PHAX;SMC6;WDR89;BACH1;EPS8;GPR176;ALCAM;EVA1A;WDR93;CREB3L1;CREB3L2;STMN1;HOXA3;PIP4K2A;PXDC1;RTTN;BVES;MS4A10;CDK5RAP2;SULT2A1;GAMT;UNC13C;ZNF705G;ACOT7;RPL23;AFAP1;DDX10;CD3EAP;SOX11;ATG12;SYTL2;FAM169B;CLPS;PARD3;SARNP;MAP1A;ERVW-1;PRR16;RPL27;PRKD1;ADPRM;PRR11;RD3;TPH2;CFH;CTBP1;PRDM14;BCL10;A1BG;NUGGC;SKA1;ANAPC11;SKA2;ADH4;CRACR2A;FLRT2;S100A16;TTPA;BLOC1S3;S100A13;PCDHA4;CGA;HOXC9;HOXC8;NXNL2;S100A11;S100A10;HOXC6;NDFIP2;STARD13;RPL41;SNAPIN;ZNF382;ARPP21;PLK2;RDX;GP2;MEX3D;ELL2;PRDX6;RPL3L;FOSL2;GPR137C;ASAH2B;ZNF37A;PCDHB1;TNFSF4;CYP1A2;SSPN;GALNTL5;SNAI2;PRR34;CEP89;XKR5;MOCS2;CDKN1A;NANOGNB;ELN;SERPINA10;SETD7;TCF23;WDR41;ADK;PRSS27;HRCT1;PYGL;PRSS23;VSIG10;MYOM3;ADAMTSL1;TMEM189;CSRP2;TRIM5;TCTN2;PEA15;KRTAP1-5;TIMP1;AP3S1;TEAD1;KRTAP1-1;RRP15;ZNF124;TEAD3;TEAD4;DENND2C;FCRL2;GRAMD2B;ANXA2;FCRL5;SSR4;SLC2A10;TNNC1;ELMOD1;TNNC2;FCRL4;TIMM23;EN1;NUTF2;TMEM171;HADHB;BACE1;MRAP;FAM210A;ZEB2;RIPPLY3;ZEB1;MRAS;PLCB4;HEATR5A;AEBP2;TMSB15B;PLIN3;RGR;MGLL;PLIN5;AHNAK;TRIM16L;SF3B6;TIMM13;NOTCH2NL;SGMS2;FGD4;CHRND;TMEM169;SRP72;CHRNG;PATE4;OLFML3;PRAMEF1;ABI3BP;CHN1;GCNT3;METTL7B;DTD1;APOL2;AAED1;CCL22;CSNK1A1;CDKN2A;MYBPH;GPR1;GPR4;WDR12;SULF1;FMO5;HIPK3;GTF2H5;NFIB;NFIC;JKAMP;MORN2;MSRB3;LAMTOR2;SCRG1;CCL28;EEF1AKMT1;RAB3B;CEP126;POGLUT1;ZNF570;TMEM179B;DGKB;IRS1;SYAP1;CHRM5;RTKN2;STKLD1;FGF1;LCLAT1;SLC8A1;THG1L;CDH7;PPP1CB;FGF5;TUBB6;PODNL1;CDH2;SLC39A9;IYD;CFL2;CHP2;PLS3;ZNF568;MACROD2;PHLDA2;AP5S1;PHLDA1;LZTS1;SSX1;RARS2;SERF1A;SERF1B;IGFBP4;TPM2;ANKRD45;VASH2;PGD;ILF2;GTF2F2;THOC7;FAM106A;TOM1L1;RAB30;CLEC4C;ARMCX2;ZFP42;FKBP7;ANKRD40;FKBP9;ZNF556;ZNF555;PHPT1;PHLDB2;DGKI;DGKH;NOTCH2;NOTCH3;CEMIP;GLO1;AK5;ORC5;ITPRIPL2;BAG4;KLC3;ESD;ABL2;ANKRD10;CD300LD;SRGAP2;SRGAP1;SKIL;STRA6;TRAPPC2;ANKRD28;COA3;CEP112;EIF2B2;ATP8B1;CYBRD1;SYNJ2;TVP23B;TECRL;CYP4F11;NBDY;MARCH3;COPS4;MAP3K15;DAB2;CNIH1;CDK6;REEP5;COPS2;REEP3;ITGA10;ITGA11;PIR;SPIRE1;IARS;NF2;COPS8;ZNF774;CNOT9;DRC3;COPS9;C8ORF34;BMPR2;SFT2D3;BNC2;ZC3H4;BNC1;SYCP1;CBWD3;GADL1;DUSP19;PTPN21;UFSP2;LSP1;CYR61;DUSP13;SYNE1;ADAMTS4;SGCE;ADAMTS5;INSL6;ADAMTS2;SGCD;SGCA;ADAMTS1;SGCB;PHACTR2;METTL15;ADAMTS6;C3ORF58;SH3D19;INSL4;CCDC38;HMGCS1;GPX6;APOA2;GPX8;REXO2;DNAJC3;CATSPERB;ASPH;EFHC1;LANCL3;CNGB3;CCDC43;NSRP1;CRK;ASPA;CNGB1;PLEKHH2;SMPX;LUZP1;SEMA3C;TULP4;GLRX;TULP1;PDHB;THSD1;THSD4;TTN;RAB21;ABLIM3;DNAJB4;NOCT;XIRP1;IL21R;TNNI1;DNAJB7;CACNG1;FNIP1;POLR2J;CTNNAL1;DCAF13;ANGPT4;TRPA1;ASCC1;IRX3;CYP51A1;AHNAK2;KCNJ14;SPAG4;CDC42BPA;PTPN14;CPPED1;MFAP5;MAB21L3;KLF8;MGAT4C;KLF5;P2RX3;MAB21L1;RAB13;RAB18;CEP162;TLL2;ESF1;NECTIN4;PPIL4;TNRC6B;GLTP;IFI27L2;TCERG1;OXTR;SPARC;ACSM6;ANTXR1;RPS18;RPS6KA2;TRMT44;SOX7;TNS3;MYOZ2;VRTN;EYS;TNS1;DYNC2H1;IQCF3;ATP6V0E1;BROX;P3H2;KRT7;MRPS18A;P3H4;ESCO2;ACSL3;CPT1C;TIAM2;CEP57L1;CD109;CRYZL1;COL8A1;VDAC1;CAGE1;TLN2;ATP6V0D2;BLZF1;CFTR;MACF1;INTU;STXBP4;FUT10;EIF5A2;TMTC3;C2CD4A;TMTC1;MYL12A;TRPM1;UGCG;GNG10;SGPL1;LCN15;DPH3;FAM180B;FAM180A;DPH6;SPTBN1;PINLYP;TMEM50A;INSR;IGFL2;PYCR1;PARVA;TYR;GNG12;GNG11;PUM3;DERA;SMU1;CYP27C1;IGFL4;AKR1B15;SIM1;SIM2;DET1;CLIC4;TENM3;SLC35F5;OLA1;ZBTB8OS;ADIRF;GLIPR1;YAE1D1;GLIPR2;GSG1;ANKRD1;GNPNAT1;TNFAIP8L3;CLIC2;RSPRY1;IZUMO2;BHMT2;HEG1;TSC22D2;GFRA1;AP3B1;PDCD1LG2;UCHL3;RHOC;AP3B2;NAALADL2;ZDHHC15;RAB33B;SLC22A25;RAD51C;TNNT1;CNEP1R1;TNNT2;TNNT3;RHOJ;RDH5;VGLL2;RAPSN;SLC20A1;AMIGO2;RGPD5;CST6;AKAP2;TRAK2;TCEAL8;TCEAL7;LIMA1;AMN1;NT5E;EGFLAM;TCEAL4;MTHFD1L;PTCHD1;KIAA1841;ASZ1;CTNNA1;TLDC1;SUSD5;PTCHD4;AAMDC;CORIN;NQO1;MPP4;RYK;C1GALT1;LHFPL5;MPP5;PUS7L;TJP1;MAS1;SPCS1;FAP;LHFPL6;TRIP11;CTNNB1;BLID;RAB3GAP1;F2RL3;TAMM41;HDLBP;HOXA10;SYDE1;CHCHD5;SACS;MEIOC;MAGEB10;WASHC3;CHRNB1;CHRNB4;POSTN;AMY1A;AMY1B;WNT5A;ANXA13;ALG14;ARID5B;KCTD1;LMO7;ALG11;SHISA2;TRNT1;SHISA9;NUPR1;CHRNA1;TRAPPC3L;LMO7DN;USP53;CABP4;NTM;ZCCHC9;BTF3L4;DNAJC22;FBLN1;DNAJC24;EFNA5;NALCN;LTBP1;NID2;FBLN5;CPLX4;STK3;SCUBE3;NLRP8;ASIC4;SCIN;ZMAT3;ATP6V1D;PDZD7;SMAD2;TGFB2;SMURF2;UQCC2;LRRC75A;TRPV3;ARHGAP29;ARHGAP28;A2ML1;DNAJC15;EIF2S1;ARHGAP24;ESR2;ARHGAP23;TSGA13;DLG1;DIAPH3;TP53I3;FAM163A;ZSCAN4;MYF6;TGFBI;ULBP2;ULBP1;PBOV1;TMEM35B;DOCK6;DOCK5;WNT2B;B4GALT1;MEGF10;LRRC74B;SIX1;HSPB3;RABEPK;HTN1;HTN3;SEPT7;SIX4;PLCZ1;PPP2R5E;TMEM105;CA5A;NTMT1;CASP3;SIX2;DBT;NFKBIZ;TMEM108;AOX1;PCDHGA8;TMPRSS11B;PCDHGA6;SPATS2;PCDHGA1;CKAP2;OPRM1;IQCG;DCN;MYH1;ARHGAP10;MYH2;CFAP221;LATS2;DDAH1;IGDCC4;THRAP3;PALLD;CDH11;GCSAML;CASQ2;MYH8;COL6A3;CDH13;RBMS1;PFDN1;PXYLP1;USP40;CDH15;PFDN4;DOCK1;B4GALT4;RBMS3;MYH7;CHMP5;HIST1H2BN;COLEC11;SLFN5;CAMK2D;KRT80;RGS13;TUFT1;POMP;MOSPD2;CFAP206;THBS1;UACA;ACAN;PDE11A;ALDH1B1;PALMD;TOGARAM2;NOTO;HES1;ROMO1;NCAM1;RGS22;ABCF2;GBP1;HES2;ZNF286A;NEGR1;USP22;PDE4DIP;PPP2R3A;USP29;SHCBP1;CAPN12;MLPH;DES;XPNPEP3;PMP22;PDE7B;SSBP1;GAGE1;LPIN3;FSIP2
NATURAL KILLER CELLS	1450/2316	0.9999904972728791	0.9999904972728791	0	0	0.5455682889741478	5.184411208976292E-6	CHIC2;ZNF296;PGLYRP2;SCT;PGAP3;GMFG;PWWP2B;TESK1;ARAF;TESK2;ALKBH7;SLA2;ALKBH6;TSEN54;ALKBH3;FAM110A;ZFYVE28;PREX1;IL4I1;COMTD1;KRTCAP2;ALKBH4;LIPC;UBASH3B;ZC3H12A;C3AR1;EPSTI1;SMCO4;UBASH3A;SAMD10;STARD3;GBP5;DAXX;RNASE6;CACNA2D2;CACNA2D4;HDHD3;EML3;MYL5;EID3;SCO2;ZFYVE19;ETHE1;ORAI3;TMEM79;PSME1;CDIP1;IDNK;RBCK1;SKAP1;GTSF1;NCBP2-AS2;CFAP61;NLRX1;ABCB1;NPRL2;HHLA3;MTMR8;AGAP2;ABCB8;GATA3;TAPBPL;PLA2G6;MRPL12;LY9;MRPL10;KIAA0040;DEDD2;KLRK1;PDGFD;HCRT;PUSL1;ATRIP;CTC1;HEXIM2;ABCA2;NAPSA;FYB1;GPR15;PMM1;NCAPH2;EDEM2;ZNF32;MRPL28;ABCA7;HRNR;ABTB1;TMEM99;SFXN3;FXYD7;GPR18;FERMT3;ARHGAP9;GPR25;SIGLEC9;HIST2H2AA4;KDM8;HIST2H2AB;MRPL38;SNX11;TMEM53;ECSIT;RCSD1;AREG;PIGV;VSIR;BBC3;ARHGAP4;HIST2H2AC;MED12;MRPL41;CASP14;MMP25;FASTK;TSPO;CTLA4;IKBKG;IKBKE;DUSP2;LRRC45;FGFBP2;RIPK3;SPHK2;EIPR1;ROM1;SIRT4;TMC8;PTH2R;EMP3;TMEM42;TMC6;GMIP;MED27;LRRC43;TOMM40L;SIRT3;FAHD2B;VAMP8;MRPL53;VAMP1;TUT1;PGAM4;HCST;VAMP5;CHST2;SLC29A3;LRRC14;LIN37;KCNA3;CLECL1;OVCA2;STYXL1;MRPL54;TMEM71;PSMA8;HLA-DMB;GPA33;STAT4;ZNF469;IL12RB1;SAMD3;ZSWIM3;IL12RB2;LRRC23;P2RY10;ZNF460;P2RY11;LRRC29;PET100;MCRS1;GPR55;APEX2;ZNF76;LYRM9;KIR3DL1;CASTOR1;KIR3DL2;KIR3DL3;ZNF79;TMCO4;SNX20;TARBP2;PSMB8;PSMB9;NUDT22;SPSB3;SPSB2;RABIF;TMCO6;ZNF71;SHKBP1;RIMBP3;LGR6;ZNF691;NRROS;UPK2;GPR65;SLA;SAYSD1;RORA;HDDC3;STK10;STK16;SESN2;NUDT18;MAP3K8;ZNF689;SLC16A8;ZNF446;POTEG;PIM2;NUDT14;TNFRSF4;SLC16A3;PSKH1;PIAS4;ZNF683;PPP1R16B;LAG3;CISH;MUL1;TC2N;TICAM1;TPST2;VMAC;ACAP1;MFNG;SLC9A8;SLC9A9;RBM14-RBM4;S100A5;UTS2;PTPRCAP;SLC27A3;LY6E;SPATA9;RNASEH2C;ZNF671;SMYD5;TNFRSF11A;LIN7B;CORO1A;SLC9A3R1;PORCN;NDOR1;AMDHD2;PMVK;ZNF668;EIF4EBP3;TNFRSF14;E4F1;THEM6;SLC38A5;BRPF1;TMEM120A;ZBTB16;LRRC61;B3GALT4;HPS6;ARPC4;FUZ;PTPRE;PTPRC;SP2;MOB2;STK26;ZNF416;MYD88;CRYBG2;PIWIL3;KIR3DS1;ITGAM;NXT1;ITGB2;FHL3;ECE2;ARRB2;ITGAL;PIK3CG;SPN;FCGR3A;FCGR3B;ZNF408;PRADC1;DDI1;TAGAP;ITGAX;ZNF404;ACP5;ITGB7;PGLS;UPP1;MDP1;SLFN12L;BOK;CERS4;TRIM62;TMEM255A;PVRIG;ACTR5;TNFRSF18;SH2D3C;ITGAD;ADORA2A;SPATC1;LCP2;LCP1;ST6GALNAC4;SLC25A11;TRIM51;PPM1M;ZBTB49;PRCD;ZBTB48;KATNB1;ATP10A;FURIN;ZBTB45;IL2RG;TSPAN32;MTHFSD;PARD6A;SH3BP1;ZNF628;CCL5;CCL4;TIFA;CCL3;FYN;CCL1;FSD1;SLC25A20;TSPOAP1;CNNM3;NTRK1;LINGO2;GZMA;STYK1;MAP1LC3B2;GZMB;TM6SF1;CABLES2;GZMH;TMPPE;GZMK;SLC25A38;GZMM;IL2RA;IL2RB;PTPN6;CD247;NAGS;ZNF853;PTPN7;PIK3AP1;FCGR2C;CD244;MYO1F;TRIM34;MYO1G;SLC25A35;SPON2;CPNE7;PRF1;ICAM3;KEAP1;IFI35;IKZF2;ERFE;CCDC102A;IKZF3;LEXM;RCBTB2;MT2A;RINL;LGALS1;ZNF727;RASSF4;DHX58;OGFOD2;SPATA24;FBXO4;CCDC97;FAM53B;FBXO6;LGALS9;KIF21B;ATXN7L2;TRIM21;OR5B2;TBC1D22B;ST6GAL1;KCNK12;SFMBT2;SLC34A1;NSMCE1;TIMD4;ALG1;THAP3;HIST2H3A;TRIM17;THAP8;THAP7;NINJ2;MT1F;CD226;FLYWCH2;RIN3;PEX11G;HIST2H3D;HIST2H3C;ZNF324B;PPP1R32;FBF1;SUPT4H1;C7ORF57;UBE2J2;PIK3R5;C7ORF50;SYNGR1;TESPA1;SWI5;SLAMF8;ZBED2;SLAMF7;SLAMF6;TSPAN2;ST8SIA6;RCE1;N4BP3;SNX8;CCR1;APOBEC3D;EGR2;TMEM86A;APOBEC3F;SLC10A7;TMEM86B;APOBEC3G;TNFSF14;CRADD;APOBEC3H;FAM78A;TNFSF12;ADHFE1;SLC10A3;RASSF7;NBEAL2;CELA1;PPBP;BST2;ZBTB9;MYLPF;LPAR5;INTS5;CD27;KYAT1;GRAP;RGL4;NOL12;MON1A;APOBEC3B;CCNJL;DHRS12;DHRS13;CD40;PTPRR;ZBED6CL;SUV39H1;IL24;GRIK4;SECTM1;SPATC1L;IL27;PTPRJ;CD3E;CD3D;B3GNTL1;CLYBL;KHK;VMO1;CTSO;PPP3CC;GNGT2;SCML4;MUC12;SDF4;CD38;FAM170B;CCR7;CTSD;ACADS;COX8A;CD53;CD52;MRPS26;FCER1G;SYK;CCDC115;IL16;GAB3;MMEL1;HBA1;ANO7;GAB4;MRPS6;APRT;COMMD5;PDRG1;DUS2;LAT2;NCR1;NCR2;CTU2;NCR3;PITPNM2;ARHGEF3;CD48;CRELD1;OR3A2;OR3A1;POPDC2;SELPLG;ATP23;PRICKLE3;CAPG;CCDC107;BTNL10;FUOM;HSD17B8;CRIP1;STX11;RELB;SERTAD3;EXOSC4;SERTAD1;ORMDL3;PAK6;CD58;RIBC2;HEATR9;MICB;IL32;CD72;PNPLA7;CD70;C7ORF26;TMUB1;AKR1C3;DOHH;NPM3;NUDT8;CD69;IL17C;IL18R1;DCLRE1B;CCDC167;CD83;RTKN;GIMAP1;GIMAP2;GIMAP4;PRDM1;GIMAP5;JADE2;COX6A2;GIMAP7;GIMAP8;ZNF80;CCND3;ZNF81;RGS3;RGS1;IGFLR1;ENPP4;BANF1;ENPP3;OSTF1;TGM5;ENPP5;BORCS6;ENPP7;BORCS5;ZBP1;CD96;SPINK2;ZGPAT;CCDC159;ADPRHL2;ATG9B;LAX1;RPP25L;GPRIN3;PCP2;ERN1;SLFN13;TMEM256;DOK2;CKLF-CMTM1;GPANK1;TYROBP;CD8B;FAM173A;CD8A;DOK7;SIDT1;DPEP2;GEMIN4;TBC1D25;ODF3B;CARD16;TSNARE1;GEMIN7;GEMIN8;CARD11;UBA7;CCL3L1;CCL3L3;TCF7;SLC41A1;HTRA2;KIR2DL1;RASGRP2;DDX60;KIR2DL2;SLC1A7;RASGRP1;KIR2DL3;KIR2DL4;ADGRG3;SYCE3;NCKIPSD;SYCE2;ADGRG1;SYCE1;CALHM1;SHARPIN;FUT7;IRAK2;ADGRG5;LPXN;COX14;VILL;WNT1;UBE2F;EEFSEC;CCDC134;MGAM;TFAP2E;SLC52A2;CRTAM;PCIF1;KLHL22;ISG15;HIGD2B;SSH3;BSPRY;TMEM234;UBXN10;PQLC2;IFT27;ACTL10;TAB1;SERGEF;CCDC130;MXD3;GALK1;RTP4;TTC24;TTC22;PLEK;ATP2A3;PCTP;ATP2A1;TMEM191B;TMEM223;RASGEF1A;CA7;TIMM17B;GGACT;CYTIP;MYBL1;CNPPD1;BCKDHA;DNAI2;TTC31;ARHGEF19;GLRX2;SYNGR3;TTC38;TAPBP;TMEM211;TMIGD2;GFOD1;ELF4;CDHR1;CPTP;TMEM218;CHI3L2;IRF7;IRF8;GNB1L;IRF5;MVD;FBP1;IL9R;IRF9;FAM72A;ATG4D;PAOX;DNAH1;BCL2A1;DCTN3;RNF5;PSMB10;GNG2;TMEM204;SPOCK2;TBX21;POLD1;MVB12A;PTK2B;GNG8;EPS8L2;CCDC183;RBM38;TTC13;GALNT3;ABHD16B;S100B;TBX19;SPATA2L;POLE4;CD2;TEN1;SPATA32;INAFM1;CD7;ASB2;FAM50B;ASB1;ARPC5L;GPATCH3;ARIH2OS;GPR174;HENMT1;FAM231D;GPR171;MS4A15;FDXR;DHRS4L1;HOXA1;DHRS4L2;PIP4K2C;VPS18;ABHD14A-ACY1;NUP210;GML;ARMC7;UNC13D;SYTL3;ARMC2;WDR81;ARMC5;BIN2;ADPRH;HOXB4;ACOT1;SPIN2B;PRKCQ;NHLRC1;HOXB2;PRR12;ACOT4;PRR14;LIPT2;SDSL;SAMSN1;PLAC8;CRACR2A;CHST12;ST3GAL4;HMOX1;CEP72;HOXC4;NCKAP1L;PRR29;CHST14;VPS16;LHPP;GSDMD;AFAP1L2;ZNF142;ACD;SNAPIN;KIR2DS2;SNAI3;NFATC2;SLC16A11;MAD2L1BP;NFATC1;NR1D1;MCAT;WDR54;PAFAH2;SLC16A13;EHD1;XKR8;FAM160A2;PPP5C;FNDC10;MKS1;UNC119;CEP85;PLCH2;PRR34;ADA;DENND1C;MESP1;ITK;RARG;MEI1;ELL;OGG1;TRMO;TMEM187;CYB561D2;PRSS21;LFNG;FCRLB;GLI4;ZCWPW1;GNLY;TMSB4X;RBPMS2;PLEKHN1;HAVCR1;EMD;HAVCR2;DENND2D;TCF19;TIGD2;BATF3;FCRL6;FCRL3;TESC;FN3KRP;TMEM171;TIMM22;NUDT16L1;TMEM175;APBB1IP;GCHFR;RNF167;ANGPTL6;RARA;HCLS1;PLEKHO2;PLCB2;RNF166;RNF165;CLDND2;WDR25;ZNF593;AOAH;ASCL2;ADCY7;WDR24;FGD3;GPR153;GSC;CHRNE;HS1BP3;GPAT2;MBNL3;CCL17;APOL3;CCL25;CCL24;CCL23;ZNF582;CCL22;ZNF581;HSPA1L;CDKN2A;IL10RA;WDR18;SYVN1;LAPTM5;NR1H3;TTC9C;PRSS36;ELP5;DHRS3;DHRS4;GPR141;XAB2;ABI3;CLCF1;SLCO4C1;TMEM39B;ZNF335;LAMTOR4;PLCD1;ZNF575;EEF1AKMT1;TMEM229B;PF4;MSRB1;FAM49A;TOR2A;CSF2;ANKRD35;TMEM179B;CLSTN3;METRNL;C1ORF74;TNF;RAB43;PYCARD;APMAP;GRAP2;ZNF324;SLC39A4;STK32C;MAP2K3;RNF43;FKBPL;FAM24B;MAMSTR;ANKRD44;GOLGA8J;DYRK1B;TAP1;GOLGA8O;GOLGA8N;DGKZ;TLE6;HIC1;MOB3A;TRAIP;RAB37;ZNF319;RAB35;RAB38;TOX;DGKK;MAD1L1;ZNF792;NOTCH1;ABHD4;HVCN1;CYP4F22;BOLA2B;C1ORF50;RHOBTB2;ITPRIPL1;CD300LB;PPIAL4A;DRD3;SLC15A4;MAP2K5;PLXNA4;ZNF541;BORCS8-MEF2B;ZNF781;ATP8B4;RAB4B;SLC37A1;OR5B21;CD160;ZG16B;PYM1;FANCB;ADAP1;LSM2;ABHD15;BCL3;RLN2;CCDC22;LAT;SERINC4;PLEKHF1;RNPEPL1;BNC2;ZC3H3;TRADD;PTPN22;TREM2;TCIRG1;LSP1;UFSP1;PAGR1;PSTPIP1;LBH;DUSP10;PSD4;SCRN2;ZNF524;PLEKHG3;ELAC1;GPX7;TRAF1;KCNAB2;BET1L;PATL2;METTL23;DUSP23;WRAP73;NEMP2;METTL24;SARS2;TST;DNAJC4;XCL2;XCL1;EVL;ZNF511;CATSPER1;CX3CR1;LUZP6;TSSC4;CEBPD;ARPC4-TTLL3;NLRC5;NLRC3;NOD1;NOD2;JAKMIP1;LAGE3;MRM1;LMF2;P2RY8;HIRIP3;ASTE1;ZNF749;RAB24;RAB29;IL21R;EEF2KMT;CEACAM21;BAK1;TIGIT;CCDC71;JAZF1;PTPN18;SPAG8;RNF25;APOBR;FBXL14;KLF1;P2RX5;EVI2A;CLEC2B;DOLPP1;CCDC65;EVI2B;RHEBL1;TRMT61A;CCDC61;PANK4;IFI27L1;SLC35B2;IFI27L2;IL1RN;TRAF3IP3;WDSUB1;PARS2;GFI1;LST1;MLC1;HGH1;KLHDC7B;OR52N4;CISD3;FRAT1;MAGOH;RPS6KA1;TBC1D10C;PDK3;ZNF600;ZFPL1;PTGDS;PDK2;TBC1D10A;PTGDR;FAAP100;ABT1;ARRDC5;IL15RA;TKTL1;MUCL1;CMC4;ARRDC1;SLC6A16;KRT2;ARRDC2;SLC35C1;TINF2;CMC1;BOLA1;FLT3LG;MRPS18A;ACSL5;EBF4;JMJD7;RUNX3;MIF4GD;ASTL;IL23A;GRWD1;GSAP;ZNF831;ZNF830;ZFPM1;LLGL2;TMEM185A;CASZ1;SMIM4;HIST1H3J;GYPC;TXK;SH2D2A;SMIM1;SP140;STXBP2;FUT11;EBI3;TRANK1;TWF2;TRMT2A;CD79B;HELZ2;TRPM2;CD79A;SMIM11A;ZNHIT2;CHTF8;NUAK2;HIST1H3A;HIST1H3F;INPP5K;HIST1H3G;FAM43A;ASL;HIST1H3H;HIST1H3I;HIST1H3B;HIST1H3C;CARMIL3;HIST1H4K;BCL11B;HIST1H4L;STK11IP;PYHIN1;MEIG1;TREX1;SH2D1A;SH2D1B;CIDEB;KTI12;RAB39B;PARP16;PYCR3;TRERF1;OCEL1;PM20D1;PARP10;HIST1H4B;VNN2;PARVG;STAG3;CCDC88C;ADCK5;HIST1H4H;HIST1H4I;HIST1H4J;ITM2A;HIST1H4E;HIST1H4F;CLIC3;ZFAND2A;ZCCHC18;SGF29;PPCDC;LIMD2;SERP2;ESM1;GLIPR2;CHMP1A;PSENEN;PSD;MAP4K1;TSC22D4;IZUMO4;HEG1;SLC35G6;ZDHHC12;TFEB;RHOG;NME3;BTN3A3;RHOC;MTSS1;VAV1;RAB33A;NAALADL1;TLR1;B3GNT8;B3GNT7;RPUSD1;MMP23B;NME8;MPND;DNASE1L1;PTGER4;AMIGO3;PTGER1;PTGER2;CXCR5;WAS;IFI6;CXCR4;ALOX12B;GDPD4;CXCR6;CST7;CST6;LYZL6;NT5C;ZDHHC18;CXCR1;NCR3LG1;CXCR3;CXCR2;LAIR2;SPTSSB;APBB1;ATP6V0E2;EMC9;ANKMY1;CBR3;UBL4A;CA11;TM4SF19;COLQ;BATF;KBTBD3;HIST3H2A;LBX2;GHRL;B9D2;LY6G5C;APBA2;SIPA1;ALG1L;FCMR;CCL4L2;SIRPG;NRM;NRL;TMEM140;CCDC28B;CCDC28A;HOXA10;RDM1;CHCHD4;CHCHD5;HCFC1R1;ARHGDIB;HIST1H2AE;HIST1H2AD;CHCHD1;HIST1H2AB;HIST1H2AM;HIST1H2AL;GHSR;SYCE1L;HIST1H2AI;HIST1H2AH;CD300A;SPNS3;HRASLS2;HIST1H2AJ;PAM16;MATK;ARID5A;TRAPPC2B;ALG12;IPCEF1;LGALS9C;KRT73;LGALS9B;KRT72;KCTD7;DPM2;DPM3;HIST1H2BF;KLRF1;HIST1H2BE;KLRF2;NUPR2;HIST1H2BH;SLX1A;CD300C;HIST1H2BB;HIST1H2BC;AKNA;RPS19BP1;KLRB1;HMHB1;ALOX12;DTX2;ADRB2;EFNA4;PLCXD2;TMEM121;MARCH10;PDZD4;DPP7;NLRP6;NLRP7;ZMAT4;UBD;ZMAT5;STAP1;LONRF3;KLRC1;CBX8;UQCC3;KLRC2;KLRC3;KLRC4;HSPA6;TRPV2;NKG7;TBCC;ARHGAP27;ARHGAP25;NMRAL1;SMAD7;NFKBIA;EFNA3;SPDYE2B;ARHGAP30;SELL;TMEM115;TLX2;FES;NMUR1;DYNLRB2;KLRD1;NFKBID;TMEM35B;GLP1R;COLGALT2;CXCL9;PZP;HAPLN3;OASL;CASP9;FAM166B;MFSD9;TMEM101;TMEM102;TMEM104;H2AFJ;NTMT1;NAPRT;CYP2R1;MFSD3;TMEM107;CASP1;HIST1H1D;HIST1H1E;PDE4A;GPSM3;RIMBP3B;HIST1H1B;HIST1H1C;GRIFIN;SRGN;JAGN1;SMKR1;MRGPRX2;MARS2;AXIN1;ARAP2;SEPT1;LSR;FCHSD1;TGFBR3;FGR;ZAP70;TRAPPC6A;HSH2D;IFNG;OAS2;OAS3;RASA2;LTA;LTB;CHMP6;DOCK2;DTHD1;RGS18;SASH3;HIST1H2BM;HIST1H2BO;RGS19;CLEC12A;HIST1H2BI;MOSPD3;KRT86;USP18;KRT85;ERICH6;RNF113A;IFNL1;WNT11;GMDS;SLC22A18AS;PCED1A;PCED1B;S1PR1;ROMO1;GBP2;GBP1;S1PR4;LIM2;STN1;USP20;PDE6G;B3GAT3;USP21;PRAF2;HAGHL;ANXA2R;POMC;FAM167B;FMNL1;CAPN12;PIK3IP1;PPP2R2B;XPNPEP2;ALOX5AP;ATP13A4;POMK;CMTM1;FSIP1
NEURONAL PROGENITOR CELLS	1349/2316	0.9999904972728791	0.9999904972728791	0	0	0.4406524775128154	4.187420144921341E-6	NUP107;PGAP1;OSGEPL1;FZD10;TMEM97;PREX2;ZDBF2;LSM12;AS3MT;KIAA1586;DPYSL5;TMEM88;LIPI;ZC3H12B;NDST4;HIST3H2BB;FAM19A5;PKNOX2;GBP6;WDHD1;RBFOX2;ZNF284;CSNK2A2;RFX3;UNC5D;EML1;ZC3H11B;FLG2;CNBD2;RFX4;TMEM78;CCDC169-SOHLH2;IDO2;EXD1;PIF1;CDCA2;PARPBP;TTYH1;CRABP1;ABCB5;ZNF20;AGAP4;NYAP2;SLC5A3;IQGAP3;NCAPH;CYB5R2;FAM221B;ADAMTS19;ADAMTS18;MOV10L1;RHBDL2;GLYATL2;GSTM1;PRRT2;GLYATL1;BTBD17;GPR12;NEBL;NR2F1;NR2F2;CYP4F8;AIF1L;RNF223;PCDHGA10;RNF222;VANGL2;TMEM98;STRC;TDP1;FOXL2NB;NOSTRIN;NOX4;L1TD1;FAT3;NANOG;FXYD6;NOX5;ZNF257;DZIP3;GPR19;HRK;LRRC36;GPR26;ZNF492;KCNC2;GPR22;QPRT;EFCAB3;LRRC3;TMEM47;NHSL1;B3GALT1;SH3BGRL2;FGFBP3;NINL;DLGAP5;SULT1C4;TMC1;ARG2;LRRC49;TEX11;MAMDC2;WNT9B;SLC39A10;LRRC40;TMC7;ELOVL6;TEX15;LRRD1;POU5F2;CDC20B;TMEFF1;GPRC5B;MRPL50;SLC7A8;SLC7A9;PXDN;CKS2;HAP1;ISPD;PAFAH1B3;CACUL1;PIGF;CRB2;SAMD7;LRRC19;FAXC;ZNF518B;COL11A1;PELI2;TMEM74;KCNA7;LRRC10;CENPA;ZNF69;FAM117B;SLC7A3;ADAM29;GLRA1;RIDA;GLRA3;FRZB;TMEM67;ADAM23;NTF3;HAS2;DMD;SRSF12;EGLN3;SLF1;CENPW;SLC16A1;WNT7B;USP9Y;TMEM60;CENPE;CENPI;CENPK;CENPN;ZNF215;SIGLEC8;CENPQ;ZNF454;TTLL9;CDKN3;ADGRL3;SPSB4;ZNF695;KCNG4;GMNN;GPR63;MSI1;RORB;NUDT11;NUDT10;POTEH;SESN3;SLC25A41;SLC16A9;NUDT15;FADS1;POTEC;ZNF682;SPAG11B;ZNF681;ZNF680;KCNH6;FBXO16;FST;UBE2E2;NCCRP1;CDC25C;SRCIN1;STON1-GTF2A1L;FRMD1;FAM227A;OLFM3;LGSN;LIX1;DYDC1;ROR1;ROR2;AJUBA;GRIA1;KHDRBS2;ZNF670;KHDRBS3;ARL3;NREP;FBXO43;SPATA6;GPR82;SPATA7;FBXO40;SBNO1;CNTNAP3B;KHDC1;ZBBX;ZNF669;ZNF423;LRRC4C;CD276;BCL2L15;CPA4;SLC14A2;TIA1;NEK5;ZBTB16;HTR1D;FBXO36;ZBTB10;NDC80;DCDC1;AICDA;ZC3HC1;GGCT;PTPRD;TMEM17;ZNF418;STK26;SLCO1A2;SP8;TRIM71;PIWIL2;CNTNAP3;ARHGAP11A;PIWIL1;CNTNAP2;ARHGAP11B;DRAXIN;PIWIL3;WISP3;MCM10;TSPAN12;ARL5C;EXO1;MDK;SPDYE2;BOC;PRLHR;PDILT;UGT2A1;UTY;ERC2;SLC36A3;ADGRV1;SLC36A2;ATRX;MMS22L;NRG3;MYO3B;TRIM59;DSG3;BCAT1;AGXT;ST6GALNAC3;SMIM20;GAPDH;SPACA9;SLC25A13;RNFT2;SLC47A2;PRKAA2;UHRF1;HSD17B13;LRP2;SRL;LRP6;CECR2;PARD6B;ZNRF3;PHKG1;PTPRZ1;NNAT;SLITRK3;BSND;IGF2BP1;BEND3;E2F2;IGF2BP3;SLC25A21;IGF2BP2;FSD1;BEND2;E2F5;EIF4E;SLC36A4;ZNF620;E2F7;TRIM45;SEPT10;KCNJ5;LINGO1;COL26A1;PCDH7;CYP4B1;LYSMD1;AKR7L;KIAA0232;TBX6;SEPT14;TBX4;SYT17;NELL2;ZNF618;PRC1;TSPAN18;NOVA2;ZNF610;ZNF850;NPFFR2;FOXI3;LDLRAD1;LDLRAD3;LCTL;NUDT6;SRGAP2C;CDC23;ZNF729;SPATA21;PEG10;PPAT;ZNF726;RASSF6;ZNF724;FBXO5;PTGFRN;SPA17;MFSD2B;SRGAP2B;SCN1A;EPHA4;KCTD19;EPHA7;ST6GAL2;KCNK10;ACTN3;ZFP2;ADGRA3;ANK2;HNF1A;TMEM170A;VWA5B1;GAREM2;MDS2;SFRP2;SNTN;CRISPLD1;ZNF716;ZNF714;THAP9;TAGLN3;CCDC81;SDC2;WNK4;PIK3R3;LPAR4;AARD;MED12L;PRH1;PGBD1;NKAIN1;ZNF709;BRIP1;NKAIN4;DSN1;DHX32;SEC14L6;XRRA1;SEC14L4;ARSK;APOF;KCNN1;KCNN3;RIMKLA;N4BP2;OR7D2;RIMKLB;CLHC1;RTBDN;GTF2A1L;FER1L5;FAM9B;DDIAS;FAM9C;ZFR2;ST8SIA2;XRCC2;RANBP17;GREB1;INTS2;PNMA8A;WDYHV1;SMARCA1;CNFN;POLA1;ACER1;ANLN;BPIFB1;PPP1R1C;WNK3;KYAT3;SPDYA;COL9A1;PAEP;LRRN1;ANKRD18B;RCOR2;VSX2;WFDC8;SPAG16;BARHL1;SUV39H2;FAM57B;DIRAS2;KIF14;MTRNR2L7;KIF11;CTSV;TNFRSF13C;DMBX1;GNGT1;BOLL;SCML2;KCNT2;MAP1LC3C;HYAL4;PCYT1B;MMD;CCDC113;SORCS1;KIF23;MRPS6;ANO5;NCR1;TOX3;IMMP1L;MRPS9;GAN;G2E3;KIF2C;DEPDC4;YAP1;PRKN;TMPRSS7;TMPRSS3;AKR1D1;PRICKLE2;GREB1L;HSD17B6;HSF2;PLEKHG4B;GPC3;GPC6;MFSD4B;CAP2;RFTN2;FOXB1;MOG;CAVIN4;DKKL1;PCDHB13;KCNRG;PCDHB11;CYP8B1;KLK10;KLK11;PLEKHA8;RP1L1;FKBP1B;PNPLA3;CACHD1;FAM171B;AUNIP;KIAA1958;PNPLA1;SPC24;SPC25;KLB;FHOD3;CCDC167;DCLRE1C;PCDH11Y;UBE3D;PCDH11X;WWC2;KLHL35;GXYLT2;CELSR2;NCMAP;CLGN;CCND1;KIF5C;TEKT2;ENPP6;ARID2;PAMR1;PRND;CCDC160;GEN1;FBXW12;KIRREL1;BORA;HFM1;G6PC;FBXW10;ZGRF1;SLX4IP;CCDC158;CCDC157;ZNF99;COX6B2;POU3F1;POU3F2;MID1;CAMKMT;EEF1A1;TERB1;SCNN1G;ZNF90;ZNF93;POLG2;FAM92A;CCDC150;FBN3;GCM1;BHLHB9;CCDC148;PDS5B;FUT2;INAVA;FUT6;H2BFM;CCNB2;CCNB1;ADGRG2;SNTG1;FUT9;GRK7;NPHP1;TAC3;MAGEA10;FGF22;WNT3;TFAP2B;SPATA31A7;GGT6;NUP155;CCDC138;ARHGEF39;CCDC136;KLHL28;OTUD6A;HMGA2;SLC52A1;KLHL23;ZFHX4;BMP7;INHBE;GULP1;BMP5;TMEM232;BMP4;BMP3;BMP2;CPS1;TMEM237;ALPP;KIF4B;UBE2T;TMEM239;RSPH14;ALPL;FGF12;SDK2;DDX3Y;PNLIPRP1;TTC26;PRR4;CYP4A22;MAST1;CHD7;ACSM2A;DMKN;ADAL;GRM3;IFT52;GRM7;ZIC2;ZNF385C;SPATA31C1;GALNT9;SUN3;HS3ST3B1;ARHGEF10;CELA2A;OLIG3;PLA2G4D;PLA2G4E;BCKDHB;SHROOM3;ETV1;CIP2A;MASTL;DYNAP;TMEM213;PSRC1;ELF5;CDHR4;RBM20;FAM72D;LDAH;FBP2;FAM72B;CASC10;DAPL1;DDX25;LAMA1;ASB11;DNAH9;RSPH9;TAF1L;ADD2;PRTG;NWD1;SV2C;EFS;SH3TC2;TAF1A;CCDC181;TMEM209;TRDMT1;CLVS1;MDH1B;CCDC177;PLA2G2C;OR51E2;LAMB4;LAMB1;ZIC5;ACVR2B;UQCRHL;FAM155A;REST;ACTC1;SBK1;NPHS1;ADGRD2;CLNK;TEK;OTUD3;BNIPL;GALP;ZNF177;FRMPD3;GLDC;MYT1L;FRMPD1;WIPF3;RAX;FNBP1L;ABCA13;SOX21;ARIH2OS;SMC2;GCSH;MTBP;GPR173;MSANTD1;SCN11A;WDR93;TEPP;STMN1;RTTN;MS4A10;SULT2A1;ACOT7;RPL23;ARMC9;DNAAF5;WDR72;SOX11;SOX12;HOGA1;GABRG3;KIAA1217;SULT2B1;DEPDC1B;DAAM1;IFT81;PRR19;ZSCAN22;PARD3;HMBS;ARMC4;PIH1D3;PRKD1;PRR11;FREM2;RHNO1;ASTN1;RD3;SYCP2L;NAIF1;RPS4Y1;SKA3;C9ORF72;SKA1;SKA2;LDHC;GJC1;POU5F1B;ADH4;PRDX2;FAM124A;FLRT3;CEP70;S100A13;PRR27;CEP78;PLK4;BARD1;PRELID2;GSDMC;FZD3;ZNF141;GSDMA;HOMER1;FZD5;DNAH14;GP2;POU6F2;CDC7;CDC6;MEX3D;WDR54;XKR9;PCDHB2;H2AFY2;CYP1A2;GTF2IRD1;PLCH1;ZNF138;PCDHB9;DAND5;XKR5;RSPH10B;CDKN1C;DENND1A;SERPINA10;STON1;PRSS27;STON2;PHF6;GLI3;GLI2;CSRP2;RPSAP58;ZNF280B;ZNF280C;PBK;TEAD1;TEAD2;CEP55;TEAD3;MIOX;FCRL2;ZNF121;ELMOD2;DENND2A;ELMOD1;TET1;PAX3;NUTF2;CIT;SIKE1;TUBB2B;RIPPLY3;FAM234B;COL2A1;AEBP2;TAL2;KIAA1257;TMSB15A;PAX7;TMSB15B;MTF2;GAS1;RARB;ZNF599;ZNF114;PRR23C;RNF165;WDR27;FAM71F1;GRP;TRIM16L;PLPPR3;NR1I3;FIGN;ATP6AP1L;TMEM169;PATE4;PATE2;TAF9B;RHBG;ZIM3;WDR17;BCHE;SAAL1;GPR1;ELP4;SULF1;C6ORF163;MZT1;AGBL4;GPR143;AGBL1;SMOC1;AGBL3;AGBL2;PLP1;FILIP1;ANKS4B;ANKRD62;SLC28A2;ZNF334;BRDT;SEMA5A;CLEC4M;TUSC3;DGKB;CEP19;CTNND2;RTKN2;GUCA1A;YEATS4;CDH9;CDH8;CDH7;PPP1CB;CDH6;SALL1;DACH1;SALL2;CDH2;SALL3;IYD;SALL4;PHYHD1;MAEL;PLS3;OIP5;GYG2;ZFP37;SEMA6B;TMEM178A;TPM2;SKIDA1;ANKRD45;THOC1;VASH2;VRK1;ILF2;LEMD1;MOB3B;TRAIP;TOM1L1;PYGO1;CLEC4C;MELK;ARMCX2;RAB36;ZFP42;FKBP7;IAPP;ZNF556;CCDC27;NOTCH3;ABHD1;ILDR2;HMMR;AK7;PHF21B;RAD51AP1;BAG4;KLC3;MUSTN1;TBXA2R;ORC3;BTBD3;ANKRD10;UGT3A2;CD300LD;CD300LG;ZNF543;MAP2K6;STRA6;TMEM132C;CEP112;CCDC18;ANKRD26;FANCM;TMEM132B;GLMN;FANCB;CYP4F11;MARCH6;BCL9;MAP3K15;LSM6;LHX2;SLC26A8;TDRD12;CDK1;CPE;LHX5;EFHB;SLC26A4;CNOT9;C8ORF34;MCM8;DUSP19;UFSP2;ZFP82;SYNE4;ADRA1A;PIK3C2B;TRO;SGCE;KBTBD12;SGCB;PIP5KL1;NPIPA3;DNMT3B;PHACTR2;ADAMTS9;ZNF521;CSTL1;SH3D19;CCDC38;RFC3;SLC13A4;CCDC34;TRPC4;CCDC36;DNMT3A;GPX8;INMT;NIPSNAP1;PTBP2;ASPM;ZNF519;SAPCD1;CCDC74A;DMRTA1;MTFR2;LCORL;NLGN1;NLGN2;PLAG1;LUZP2;SEMA3A;CRX;STMND1;TULP1;KIAA1210;BPHL;SELENBP1;STOX2;CLEC3A;HECTD2;HAUS8;SVBP;TNNI3;CCDC77;DNAJB7;BCO2;CTNNAL1;MEST;STOX1;UGT1A7;WASF3;NLGN4Y;TUB;MGME1;ANGPT4;IRX2;PPIL1;ERVMER34-1;KCNJ11;ANKRD30B;SPAG5;CEP152;WDR97;PTPN13;RAD52;SNRNP40;FRAS1;RAD51;P2RX3;ZNF738;ASXL3;LEP;MFAP2;MAB21L2;TLL2;ZNF732;NECTIN4;CCDC60;ZNF730;SLC24A5;NECTIN2;CCDC62;ZMYND8;IL23R;AQP6;HS6ST2;SOX2;SOX3;ZNF608;SOX1;VSIG1;CHEK2;INSC;ZNF843;SOX7;VRTN;SOX4;CDON;ARL6IP6;SOX5;DYNC2H1;IQCF3;TMEM52B;SLC6A16;SLC6A15;BROX;SLC6A14;HSD11B1L;ESCO2;CPT1C;NIF3L1;NEIL3;TCERG1L;CEP57L1;ZNF835;CAGE1;DNA2;ALDH7A1;WFDC11;STXBP4;IGSF1;TSHZ2;TMTC3;TRPM1;OTOA;NUAK2;MYL10;NAALAD2;FAM180A;DPH6;TP53BP1;MAGEC2;HIST1H3I;TRPM3;ZRANB3;SRPK3;CDT1;HIST1H4K;IGFL2;ZWINT;DERA;TPX2;OCLN;CYP27C1;RAET1E;KLHDC8A;GKAP1;MAGED4;TRMT11;SIM2;TOP2A;TENM3;TENM4;HILPDA;SLC35F1;ROBO1;ZMYM1;UCHL1;YAE1D1;GSG1;FFAR4;TNFAIP8L3;FEZF1;KRTAP9-6;IZUMO2;ZYG11A;PARP2;IZUMO1;LRRIQ1;GFRA1;MSANTD3-TMEFF1;IL17RD;ZDHHC15;RAD51B;CCKBR;TNNT1;TNNT2;FRG2;CEACAM5;CLDN12;GFRAL;B3GNT4;CLDN19;CLDN16;CEACAM8;DCP2;VWCE;NKD1;RAD54B;TCEAL7;DZANK1;KIAA1841;ASZ1;TBL1Y;CTNNA2;PURG;GINS1;MPP2;OLAH;GDF11;DNAJC5B;LSAMP;ATAT1;TJP1;MAS1;CYP2W1;KRT19;NR6A1;PRKRA;LRRN4CL;KRT15;STAC2;VWC2;SAA2;COPG2;TRIP13;APBA2;ALG1L;GALNT16;DSCC1;GALNT17;CLEC18C;ARHGDIG;NRM;CWC27;CLEC18A;SYDE2;RDM1;TMEM145;MAGED4B;GOLGA6L9;EME1;NARS2;NUSAP1;MEIOC;KNTC1;MAGEB10;CA14;NANOS2;CHRNB4;GAS2L3;LMO3;ANXA13;APLP1;ATP1B4;KCTD1;ATP1B2;SHISA2;PCDHA10;KCTD6;CLEC19A;SGO1;SGO2;MYCN;TMEM136;LMX1A;FANCD2;TIMELESS;COL4A6;SCG5;COL4A5;AMPH;AIPL1;LMX1B;PDE9A;PMEL;CHRNA5;CTTNBP2;CABP4;BTF3L4;DNAJC22;FBLN1;LPO;DNAJC24;EFNA5;LTBP1;DNAJC28;CPLX4;EFNB2;SCUBE2;SCUBE3;NLRP8;EFNB3;SCUBE1;TMEM128;TCTEX1D2;HRH4;OTX2;CLSPN;OTX1;RSPH10B2;ACBD7;SMAD2;WSCD1;PSPN;CBX1;EPHX4;TRPV3;SMAD9;TRPV1;POU2F3;ESR2;TSGA13;LIN28B;DIAPH3;LIN28A;DNMBP;KIF18B;DLG3;SAE1;BMPR1B;ULBP1;BRWD3;PBOV1;WNT2B;PCDHGB6;USP31;SOWAHC;LRRC74B;ELAVL2;CKS1B;SPRED3;HTN3;FAM166A;SPRED1;UPK1B;SIX4;LRRTM4;TMEM105;SENP8;POLI;POLK;HIST1H1B;TAS2R4;PCDHGA8;TMPRSS11B;PCDHGA6;PCDHGA5;PTGIS;USP44;LMNTD1;CYP3A43;PCDHGA1;CKAP2;IQCC;OPRM1;CKAP5;IQCK;CFAP221;IGDCC4;AGAP6;CDH11;IGDCC3;CDH12;ECT2L;CDH18;PRTFDC1;FAM84B;PON3;TSGA10IP;NXN;LEF1;ATP1A4;NRXN3;ATP1A2;CFAP206;OR8S1;NR2C1;CIART;MLANA;NOTO;LRIG1;NRIP3;S1PR2;BUB1;HES2;VAT1L;ZNF286A;LGI1;LIM2;POLN;USP22;KIAA1024L;B3GAT1;DAW1;OPRK1;ARID3B;ARID3C;MEIS3;USP29;DLK1;TICRR;FMNL2;CENPS-CORT;SSBP2;RBMX
NEUTROPHIL	1427/2316	0.9999904972728791	0.9999904972728791	0	0	0.5193599827040556	4.935359642855322E-6	ZNF296;SPI1;AVIL;TESK2;C4BPA;TMEM91;TMEM92;ENDOU;PREX1;CYP2D7;CAPNS2;CYP2D6;TMEM88;ZC3H12A;C3AR1;FAM19A2;LIPN;VSTM1;LIPM;PGLYRP1;GBP6;GBP5;STARD5;MEF2B;UNC5A;RFX2;DNTTIP1;RNASE6;MCEMP1;CACNA2D4;RFX1;RNASE3;RNASE2;UPB1;TMEM81;CNBD1;ZC3H11B;RBP7;ISL2;SLC5A9;SCO2;RUFY4;CLDN9;TBPL2;PLBD1;PADI2;PADI4;SKAP2;IDO1;NLRX1;PADI6;FPR1;AGAP2;LYPD3;AGAP4;TAPBPL;FPR2;GATA1;KIAA0040;DEDD2;LYPD8;HACD4;NPBWR2;PIP5K1B;SFN;ZNF267;SULT1A2;LYN;HEXIM2;GPR17;CADM4;FYB1;KRTAP16-1;CYP4F2;PBX2;ABCA7;TREML1;ABTB2;ABTB1;ALS2CR12;TREML4;AGO4;TREML2;MRVI1;PRRT4;FERMT3;GPR19;ARHGAP9;HIST2H2AA3;GPR27;SIGLEC9;HIST2H2AA4;WFIKKN1;LRRC4;SNX10;LRRC6;FRG2B;EFCAB8;PRKAG3;VSIR;BBC3;ARHGAP4;M1AP;NHSL2;MMP25;GLT1D1;MMP24;EFCAB1;TCP11L2;OLR1;OR52B4;OR52B2;IKBKG;SLC18A1;CTBS;ZNF487;SLC18A2;MYBPC3;DUSP2;CHST7;KCND1;LRRC46;RIPK3;TEX11;RIPK4;PTH2R;GMIP;MED26;HIST2H2BF;HIST2H2BE;F5;MED25;F8;PLSCR2;CYP21A2;TEDDM1;CDC42EP2;VAMP1;TLR10;RAPGEF3;SMTNL1;RNASEL;SAMD9;LIN37;LRRC18;PELI2;GPR42;SNX32;PROCA1;ABCB11;PRAM1;TMEM71;PROKR2;GLRA3;BGLAP;UCP3;HAS1;STX3;ZNF467;ZSWIM4;CYP2F1;TP53I11;ZSWIM3;ZNF222;LRRC25;P2RY13;P2RY10;MBD6;LRRC29;GK;BIK;P2RY14;VWA3B;SNX20;ASPRV1;TMCO6;LRG1;SLCO3A1;CCDC9;TTLL2;FABP6;SHKBP1;OCM;UBAP1;AGRP;ZNF699;SIGLEC8;YPEL3;SIGLEC5;GZF1;EXOC3L1;NCF1;NCF2;GPR65;NCF4;SLA;GPR61;LRRC70;IL1RAP;ZBTB22;FRY;SAT1;CXCL16;STK10;POFUT2;ADORA3;SESN2;SLC16A6;TNFRSF8;MAP3K8;ZNF446;SLC16A3;MAP3K5;SLC16A5;KCNH3;MYLIP;DGAT2;TICAM2;CISH;BTN1A1;ZFP69B;GPR75;UBALD1;ZBTB34;UBALD2;TICAM1;OLFM4;TUBA4B;LENEP;TPST1;JAML;TXLNB;SAP25;SLC9A8;ZNF438;SLC25A52;S100A5;FSCN3;S100A8;CD274;KCNE1;PFKFB4;PFKFB3;BEAN1;KCNE5;TMEM121B;GPR87;SPATA1;LIN7A;FOXO4;GPR84;CORO1A;SLC9A1;FBXO40;SOCS3;LOXHD1;SBNO2;NDOR1;IGSF23;AMDHD1;AMDHD2;CNTNAP3B;CLTCL1;ZNF668;TXNDC2;TNFRSF14;NADK;MYPOP;ODF3;TMEM120A;MFSD6L;FBXO39;B3GALT4;TNFRSF10C;DEFA3;FAM229A;FUZ;DEFA1;BMX;LY75-CD302;KY;PTPRE;SH3BP5L;PTPRC;SP2;HPSE;LRCH4;MYD88;CNTNAP3;KCNK7;PIWIL4;ITGAM;ST6GALNAC2;SH2D4B;LRRK2;ITGB2;DYSF;FHL3;SUMO4;ECE1;KIAA1551;ARRB2;ITGAL;RLBP1;PIK3CG;FCGR3A;FCGR3B;ACP7;SPDYE1;TAGAP;ITGAX;CCIN;TNFSF12-TNFSF13;OR56B4;ZNF641;CERS3;SLC36A1;TRIM62;VPS9D1;OVCH1;SH2D3C;VPS37C;GKN2;CYP2A7;ITGAD;ADORA2A;SPATC1;OR7A5;UGT2B4;LCP2;BPI;LCP1;ACPP;ST6GALNAC3;SPACA7;ITIH4;ZBTB47;PPM1M;ZBTB49;ZBTB48;UGT2B28;TSPAN32;PARD6A;SH3BP1;FCHO1;ZNF628;TP53INP2;KIAA1324;CCL4;TIFA;CCL3;MICALCL;FCGR1A;KCNJ1;FCGR1B;KCNJ2;SH2B2;LINGO3;SLC12A1;MAP1LC3B2;SPDYE4;FAM209B;FAM209A;MBOAT4;TM6SF1;SEPT14;SORL1;CABLES2;TMPPE;BAIAP3;TSPAN16;SLC25A37;MGAM2;GZMM;TRIM39;UBQLNL;PTPN6;PIK3AP1;FCGR2B;SMAP2;FCGR2C;MYO1F;TRIM34;FOXI1;ICAM3;ICAM1;RCBTB2;HERC5;RASSF2;RASSF3;ANPEP;DHX58;TNFSF10;CCDC96;TRIM25;OXER1;FAM53B;KIF21B;SLC12A6;TRIM21;SLC12A9;ARL11;ARSA;PAQR6;ENTPD2;RSAD2;MYO7B;TMEM170B;FNDC9;PISD;HIST2H3A;CRISPLD2;PPP1R3B;NINJ2;KCNQ1;NINJ1;PPP1R3D;BTK;RIN3;ULK1;ALPK3;ZNF710;TRIB1;CTXN2;PEX11G;ALPK1;A3GALT2;HIST2H3C;SLC45A4;PXT1;CETP;SLC45A2;TAS2R40;TAS2R41;PPP1R32;PPP1R35;PCDH12;CD1D;PIK3R6;PIK3R5;ART1;SEC14L1;RAB11FIP1;SPATA5L1;DHX34;ST8SIA4;TSPAN2;CD14;CCR1;NTNG2;EGR2;IFITM10;EGR3;TMEM86B;TNFSF14;SLC10A1;LRRN2;IQSEC1;TNFSF12;TNFSF13;OSGIN1;NBEAL2;OSGIN2;TAS2R38;PILRA;TAS2R39;BST1;MC1R;TG;CTRL;GNRH1;ECHDC3;COL9A3;RGL3;CRIPAK;COL9A2;RGL4;RGL2;KIAA0825;LDHAL6A;APOBEC3A;APOBEC3B;CCNJL;DHRS12;TAS2R60;CSRNP1;DHRS13;CCDC121;ZBED6CL;PTGDR2;IL24;AATK;SECTM1;IL27;PTPRJ;CCDC129;CLEC9A;WFDC5;B3GNTL1;CTSS;MAP1LC3A;GNGT2;SCML4;FAM170B;DIRC2;CAMP;CCR3;CD53;FCER1G;SYK;MME;IL16;GAB3;GAB2;KIF27;PNMA6A;LAT2;NR5A1;NCR1;RNF144B;IL1A;NCR3;IL1B;CD48;H2AFB3;STK40;SELPLG;SLC43A2;FITM1;CRYBA1;STX11;CAMKK1;RELB;SERTAD3;RXRA;NFIL3;FAM196B;CHRNA10;CD58;RELT;REM2;CD55;GCA;PNMA5;OSM;KLHL2;SH3RF3;TTC9;NLRP12;KCNS1;SEMG1;TCAP;IL17C;IL18R1;PNPLA1;MIDN;PLGLB1;TBC1D3B;PLGLB2;TBC1D3C;GIMAP4;PRDM1;TMEM262;ACRBP;PLB1;GIMAP8;TGM1;TEPSIN;ZNF80;RGS2;ZNF81;PLAU;MPZ;FAM174A;TBC1D30;WWC3;CAPN3;FAM3D;DUXA;ARHGEF40;GGT1;IL6R;TGM4;BORCS6;TGM3;ZBP1;IL4R;CCDC153;SPINK8;CYBB;TMEM252;ERMN;TMEM253;OSCAR;PCP2;ERN1;CKLF-CMTM1;TYROBP;DOK3;LYG1;EHBP1L1;CARD17;DPEP2;TBC1D25;HHIPL1;ODF3B;CARD16;WDFY4;TBC1D29;DPEP3;RTN2;GCM1;H2AFB1;CCL3L1;KLHL15;CCL3L3;CCDC146;DAPP1;RASGRP2;CACNA1E;NKAPL;RASGRP4;ADGRG3;SYCE3;HCAR2;HCAR3;AANAT;GRK2;FUT7;TAC4;MGAM;SYT2;SPATA31A7;VDR;INHBB;SSH2;SSH3;BMP6;TMEM234;IL17REL;PROC;NAT1;TARM1;RSPH14;NABP1;ALPL;RNF103-CHMP3;MXD3;MUC21;ZMYND15;TMEM45B;TNFAIP6;MAST3;PLEK;TNFAIP2;ATP2A3;DDX43;SIRPB2;ATP2A1;PRR9;LTB4R;SIRPB1;LMNB1;PPP1R9B;RPGR;ADGRE1;ADGRE2;RASGEF1A;ADGRE3;CA4;VCPKMT;HORMAD1;CYTIP;SCARF2;SCARF1;CFAP45;ANKUB1;POU1F1;CELA2B;GIF;DDX58;OLIG1;IRAK3;OLIG2;MMP8;MMP9;SSTR3;SSTR4;RCN3;TBC1D2;CYP26C1;ELF4;CFAP58;IRF7;OR2B11;CHI3L1;CUEDC1;FBP1;IL9R;CLRN1;CREB5;CCDC189;DNAH1;RBM47;BCL2A1;RETN;ATP2C2;IL1RL1;IL1RL2;CTAG1A;SPATA45;DCDC2B;DEFA1B;TAS1R1;FBRS;TAS1R3;KRTAP10-2;GALNT3;SWT1;MX2;TMED7-TICAM2;ZNF804A;LRWD1;ABHD16B;SOD2;TBX19;IRGM;SPATA2L;EEPD1;TEC;SPATA32;S100Z;CD5;INAFM1;BMT2;CD7;R3HDM4;S100P;TAF4;RBM44;CDA;CNTF;SERPINE3;RXFP4;WDR86;MRGPRE;GNAT2;FAM231D;NAMPT;ZXDC;PROK2;HOXA2;HOXA1;ROPN1L;DLEU7;HOXA4;IER3;PRKCB;DAPK2;PRKCD;ANKHD1-EIF4EBP3;ZNF705A;ARMC7;UNC13D;SYTL3;ARMC2;GPR162;FAM169B;BIN2;GPR160;LGALS12;PRKD2;MAML3;PRR14;CFD;ZNF155;RPS4Y2;CFP;MEFV;SAMSN1;PRDM10;C9ORF72;PLAC9;CRACR2B;PPP3R2;CHST11;ST3GAL4;ALX3;CHST15;S100A12;CHST13;DNAJC25-GNG10;ELANE;NFE2;F8A1;F8A3;DNAH17;RNASE10;SNAI3;FOSL2;EHD1;XKR8;XKR7;SLC6A6;TCN1;GJB6;ATG2A;UNC119;TNFSF8;XKR3;CPEB2;GAPT;DENND1C;SERPINA11;SERPINA2;BTG2;SERPINA1;ELL;TMEM110-MUSTN1;TRMO;PYGM;ADM;PYGL;SERPINA9;MS4A4E;LFNG;ZCWPW1;ZAR1L;PHF24;ANXA9;CIC;TIGD3;FCRL1;BATF2;SLC2A14;CNTD1;GRAMD2A;TIGD4;TIGD7;ANXA3;NFAM1;HSFX1;APBB1IP;FCER2;CD200R1;RNF169;TET3;RARA;HCLS1;ZNF117;PLEKHO2;PLCB2;JDP2;ZNF597;RNF166;PLIN5;GRAMD1C;CTDP1;PLPPR2;ANKRD55;ADCY4;AOAH;FAM214B;ASCL2;FAM71F2;FGD3;ALOX5;CHRNE;UBN1;TP53TG5;GPAT3;HS1BP3;GCNT7;ZNF586;AOC3;ZNF341;CCL23;AOC2;NOXRED1;HSPA1L;IL10RA;NDE1;CARD9;RFLNB;LAPTM5;MYBPH;G0S2;PRSS36;PRSS33;GNMT;SULF2;TMEM154;GPR141;PRSS41;DHRS9;RNF149;ABI3;SLCO4C1;LPCAT2;CPSF4L;CLC;MSRB1;FAM49A;CCDC71L;DGKG;TOR2A;CEP19;CHRM4;GUCA1B;IL5RA;RNF19B;METRNL;C1ORF74;TNF;BEST1;RAB43;RAB44;OR52W1;CYSLTR2;TUBB1;CLEC5A;PLXNC1;IL13RA1;CD177;CSGALNACT1;MAP2K3;TLE3;ANKRD44;IPMK;DYRK1B;MOB3A;CLEC4A;CLEC4C;CLEC4D;RAB36;LTB4R2;RAB37;ZNF319;RAB35;ZNF316;TSSK3;ERP27;NUTM2G;TSSK4;PPEF1;CLEC4E;FAM8A1;NUTM2D;NUTM2B;ZNF552;CSF1R;DRC7;SEMA7A;NOTCH1;MINDY1;HVCN1;NATD1;ASMT;ABHD5;KIAA0556;SCRT2;CLEC7A;NACC2;BTLA;CD300LB;CD300LD;ZNF787;PI3;CD300LF;SLC15A4;ZNF784;MCL1;TMEM132D;ANKRD34B;BORCS8-MEF2B;CCDC17;BTN2A2;CCDC13;ANKRD22;PLET1;ADAP1;CYP4F12;GOLGA6D;LRFN1;CDK3;BCL3;SLC26A8;MAFK;CNIH2;DRC1;PGPEP1L;ANKRD33B;EIF4E3;RNPEPL1;SRXN1;SYCP2;ZC3H3;PTPN22;TCIRG1;LSP1;TREM1;FCAR;DUSP13;THBD;PSTPIP1;CLEC1A;ZNF524;CNGA4;CLEC1B;INSL3;ZNF763;PLEKHG3;CDADC1;REXO1;ZFP92;PATL2;PTP4A3;NPEPL1;IL3RA;ZNF516;PECAM1;EFHC2;SMPDL3B;DRICH1;NLGN3;CX3CR1;CEBPA;CEBPB;CEBPD;CEBPE;FGL2;ARPC4-TTLL3;NLRC5;DENND3;TULP2;NLRC4;NOD2;P2RY8;CACNG6;RAB20;MROH5;P2RY2;RAB24;ZNF746;RNF39;NHS;CEACAM21;TNNI2;MROH6;CCDC70;CCDC71;SEMA4A;RCVRN;SEMA4D;RNF24;SPAG6;CDC42BPG;KCNJ15;APOBR;CPPED1;RPGRIP1;CLEC2A;EVI2A;KLF5;CLEC2B;SH3D21;IMPDH1;P2RX1;SPAG1;CCDC65;MNDA;FOLR3;EVI2B;CBLN2;IL1RN;TRAF3IP3;HDAC10;DCAF4L1;LST1;DDX60L;CALML4;KLHDC7B;IFIT1;IFIT3;RAPGEFL1;PABPN1L;IFIT2;FRAT1;FTH1;RPS6KA1;INSC;TBC1D10C;PDK3;IFITM5;BRICD5;VSIG8;ARRDC5;TKTL1;IL1R1;ACSL1;LMAN1L;IL1R2;SLC11A1;SLC6A13;SLC6A12;CPT1B;GBGT1;CHIT1;CYP27A1;ASTL;ANTXRL;PSG6;ZNF831;CD101;SLC22A4;TMEM185B;NECAB2;CASZ1;IGSF6;TSHZ3;SP140;STXBP2;SLC22A1;TRANK1;KLK4;SMIM9;HELZ2;TRPM2;NUAK2;FAM43A;TRPM6;NTSR1;SIGLEC16;SIGLEC14;SIGLEC10;CIDEB;RAB39B;KLHDC8B;OR52K2;HSPBAP1;TRERF1;OR52K1;GADD45G;CCDC88B;PARP10;OCLM;HAL;VNN1;VNN2;PARVG;VNN3;DMRTC2;HIST1H4H;TMCC3;ANP32D;TECPR2;NODAL;TENM1;ORM1;CITED4;KRT23;BICDL2;SIPA1L2;ORM2;PPCDC;SLC22A13;GABRR2;SLC22A14;SLC22A15;PP2D1;GLIPR2;XPO6;KRT26;FFAR3;FFAR2;CC2D2B;TSC22D4;IZUMO4;PGGHG;TFE3;TFEB;GPBAR1;PROX2;BTN3A3;AMPD3;CBFA2T3;VAV1;IL17RA;TLR1;HCK;CEACAM1;B3GNT9;B3GNT8;NRN1L;NOV;CEACAM6;NME8;B3GNT5;TNNT3;CEACAM4;TLR9;TLR8;CD302;TLR6;CEACAM8;TLR5;TLR4;RAPSN;TLR2;GUCY2C;PTGER4;LILRA6;MEGF6;CSTA;WAS;CXCR4;GDPD3;LILRA1;RGPD2;CST7;DCST1;LILRA2;RGPD1;CYP7A1;AIF1;LILRA3;LILRA4;DCST2;TYMP;ZDHHC18;ZDHHC19;CXCR1;CXCR2;KISS1R;EBLN2;TLDC2;SUSD3;SUSD6;LY6G6C;APBB3;OLAH;SLC31A2;PCP4L1;SUSD2;KRT13;STAC3;LILRB2;LILRB3;LYVE1;MPP7;LILRB5;ETNPPL;BATF;CYP2W1;CR1L;QPCT;FAS;GHRL;B9D2;SIPA1;MEGF9;FCN1;FCMR;GALNT14;ITPRIP;STEAP4;SIRPD;KDM1B;CCL4L2;CLEC18C;CIB3;CLEC18B;TMEM140;CLEC18A;H1FNT;DOCK11;BASP1;PTTG2;C1RL;SIRPA;HIST1H2AC;CHRNB2;CD300A;ARID5A;PRSS58;AP5B1;IPCEF1;LGALS9C;PRSS53;LGALS9B;PHOSPHO1;HIST1H2BF;KLRF1;CMPK2;HRASLS5;RELL1;ELMO3;CD300C;HIST1H2BC;SUCNR1;AKNA;OR6K3;C5AR2;ALOX15;C5AR1;ALOX12;CSF2RB;DTX2;ADRB2;EFNA4;AGER;CSF2RA;CPLX3;NLRP9;NLRP6;NLRP7;HRH4;CDH23;TCTEX1D4;NLRP3;LONRF3;NLRP1;CDH26;OTX1;OR2B6;MARK2;ENKD1;CBX8;RAP1GAP2;CBX7;BTNL8;TGFB1;MLKL;HSPA6;TDRD9;CLEC17A;BTNL3;TDRD7;ARHGAP27;ARHGAP25;ESR2;SELP;ARHGAP30;SELL;ATG16L2;FES;CASS4;CLASRP;LRP10;NFKBID;BRWD3;ZCCHC2;PRAC1;USP35;CRISP2;DOCK5;HSPB9;CXCL6;USP32;SOWAHD;CRISP3;DOCK8;MLNR;HIST1H1T;CXCL1;OPLAH;OASL;HK3;CASP8;LRP5L;CASP5;CASP4;NFKBIZ;CASP1;PDE4B;GPSM3;TSHB;SRGN;KDM6B;OR52I2;STPG2;ABCC2;ARAP3;ARAP1;UPK3A;FCHSD1;FGR;HSH2D;AIM2;ALDH1A2;IFNK;LTB;DOCK2;KDM7A;RBKS;LTF;RGS18;SASH3;RGS19;CLEC12A;CLEC12B;OPRL1;LCAT;LTC4S;OGFRL1;GNA15;IFNL1;SLC22A18AS;NT5DC4;HLX;REPS2;GBP2;GBP1;S1PR4;HES4;ZNF185;PDE6H;LIMK2;OR6N1;TSPEAR;SLC4A9;FMNL1;ALOX5AP;SPRY3;TBKBP1;CMTM1;CMTM2
PERIPHERAL BLOOD	1384/2316	0.9999904972728791	0.9999904972728791	0	0	0.4741650368924528	4.5058823649597725E-6	ZNF296;SPI1;PWWP2B;TESK2;VPREB3;ZFYVE28;ENDOU;PREX1;HTR6;CYP2D7;CAPNS2;CYP2D6;TMEM88;ZC3H12A;C3AR1;EPSTI1;LIPN;VSTM1;LIPM;UBASH3A;PGLYRP1;GBP5;STARD5;MEF2B;RNASE6;MCEMP1;CACNA2D4;BHLHA15;RNASE3;RNASE2;HPCAL4;TMEM81;OR10AD1;MYL4;CNBD1;RBP7;ISL2;SLC5A9;EID3;SCGB1C2;SCGB1C1;RUFY4;CLDN9;PLBD1;TXNIP;PADI2;PADI4;SKAP1;IDO1;NLRX1;TTYH2;PADI6;ABCB4;TEX22;MTMR8;FPR1;LYPD2;FPR3;GATA3;TAPBPL;FPR2;GATA1;KIAA0040;KLRK1;ZNF267;LYN;HEXIM2;FYB1;GPR15;BTBD18;PBX2;ABCA7;PBX4;LYZ;TREML1;ABTB1;GRIN3A;TREML4;AGO4;TREML2;MRVI1;GPR18;FERMT3;ARHGAP9;HIST2H2AA3;GPR27;GPR25;SIGLEC9;MTMR11;KDM8;LRRC4;GPR20;SNX10;EFCAB8;VSIR;BBC3;ARHGAP4;NHSL2;MMP25;GLT1D1;TIFAB;TCP11L2;OR52B4;FLVCR2;CTLA4;IKBKG;JAK2;IKBKE;MYBPC3;CHST7;FGFBP2;LRRC46;RIPK3;GPR34;GPR33;TMC8;TMC6;GMIP;HIST2H2BF;F5;SLC7A7;RAPGEF1;CDC42EP2;VAMP1;TLR10;GPRC5D;HCST;CHST2;SMTNL1;SAMD9;LRRC18;KCNA3;CLECL1;PROCA1;TMEM71;PTGS1;PSMA8;HLA-DMB;GPA33;UCP3;CARNS1;STAT4;ZNF467;SAMD3;ZSWIM3;LRRC25;P2RY12;P2RY13;P2RY10;LRRC29;OR10G2;GK;P2RY14;GPR55;KIR3DL1;KIR3DL2;ZNF79;TMCO4;SNX20;ASPRV1;CROCC2;SPSB2;SNX18;OCM;RIMBP3;AGRP;SIGLEC1;ZNF699;LGR6;YPEL3;SIGLEC5;NRROS;NCF1;NCF2;GPR65;NCF4;MAP3K7CL;RORC;SLA;ZBTB22;STK10;ADORA3;SLC16A6;NUDT18;TNFRSF8;MAP3K8;TNFRSF4;MAP3K5;SLC16A5;ZNF683;PPP1R16B;KCNH3;MYLIP;DGAT2;TICAM2;CISH;BTN1A1;ZBTB32;ZBTB34;UBALD2;TC2N;FOXP3;JAML;SAP25;MFNG;SLC9A8;SLC9A9;ZNF438;S100A5;MAL;PTPRCAP;SLC27A3;DSC1;S100A8;BLK;CD274;LCN8;PFKFB4;DLX4;TMEM121B;LIN7A;FOXO4;GPR84;CORO1A;FBXO41;LOXHD1;SBNO2;NDOR1;AMDHD2;STK38;THEM5;TNFRSF17;BMF;TNFRSF14;ZKSCAN4;NADK;CPA5;ODF3;MFSD6L;FBXO39;LY86;B3GALT4;TNFRSF10C;DEFA3;FAM229A;HPS6;DEFA1;BMX;LY75-CD302;KY;PTPRE;SH3BP5L;PTPRC;MOB2;STK26;MYD88;KCNK7;PIWIL4;ALAS2;CRYBG2;KIR3DS1;ITGAM;ST6GALNAC2;LRRK2;ITGB2;DYSF;KIAA1551;ARRB2;ITGAL;PIK3CG;NRGN;HHEX;FCGR3A;FCGR3B;TAGAP;OR56B1;ITGAX;ACP5;SPX;ITGB7;TNFSF12-TNFSF13;OR56B4;CERS3;SLC36A1;OVGP1;PTCRA;TRIM62;PVRIG;SH2D3C;ITGAD;ADORA2A;LCP2;BPI;LCP1;ACPP;BIRC3;ITIH4;TRIM51;PPM1M;ZBTB49;UGT2B28;ATP10A;FURIN;SLC5A10;IL2RG;TSPAN33;TSPAN32;ZNRF2;SH3BP1;OR2W3;FCHO1;ARL13A;CCL4;TIFA;LRRC8C;MICALCL;FCGR1A;FCGR1B;SH2B2;ZNF860;TRIM40;LINGO3;GZMA;SLC12A1;GZMB;FAM209B;FAM209A;MBOAT4;TM6SF1;SORL1;GZMH;TMPPE;GZMK;TSPAN16;SLC25A37;MGAM2;GZMM;UBQLNL;IL2RB;NT5C1B;PTPN6;PDCD1;CD247;PIK3AP1;FCGR2B;SMAP2;FCGR2C;CD244;MYO1F;CDRT15;TRIM34;MYO1G;EPHB6;SPON2;CPNE5;TAS2R20;PRF1;ICAM3;IKZF2;LEXM;RCBTB2;HERC5;LGALS2;TCL1A;RASSF2;RASSF3;ANPEP;DHX58;TNFSF10;TRIM25;OXER1;FAM53B;KIF21B;TRIM21;ATP6V1E2;ARL11;ST6GAL1;CCDC78;RSAD2;MIA;KCNK13;MYO7B;TAS2R14;TMEM170B;FNDC9;TRIM17;NINJ2;KCNQ1;PPP1R3D;BTK;CD226;RIN3;ZNF710;TRIM10;A3GALT2;CES1;SLC45A4;CETP;ZNF324B;TAS2R40;TRIM64B;TAS2R41;EPB42;EPB41;PPP1R32;CD1E;PCDH12;CD1D;CD1C;CD1B;CD1A;PIK3R6;PIK3R5;RAB11FIP1;DHX34;CD19;SLAMF8;SLAMF7;SLAMF6;TSPAN2;CD14;KCNN4;SLAMF1;STAT5A;CCR1;NTNG2;TMEM86B;TNFSF14;TAS2R31;APOBEC3H;FAM78A;SLC10A1;IQSEC1;SPDYC;TNFSF12;TNFSF13;NBEAL2;CELA1;PPBP;PILRA;BST1;MC1R;LPAR5;CTRL;CD28;GNRH1;CD27;ARMC12;GRAP;COL9A2;RGL4;APOBEC3A;CD22;CCNJL;DHRS12;TAS2R60;DHRS13;ZBED6CL;TNFRSF13B;PTGDR2;IL24;AATK;SECTM1;IL27;PTPRJ;CLEC9A;CD3E;CD3D;CTSS;GNGT2;SCML4;CCR9;FCER1A;CTSH;CCR8;CCR7;CD36;CCR6;CAMP;CD33;CCR3;CCR2;CD53;TAS2R50;CD52;TMEM150B;FCER1G;SYK;MME;IL16;GAB3;GAB2;HBA1;DUS2;NCR1;NCR3;BANK1;IL1B;ARHGEF3;CD48;H2AFB3;STK40;SELPLG;CRYBA1;BTNL10;CRIP3;CRIP1;STX11;RELB;RXRA;NFIL3;FAM196B;CHRNA10;HSF5;RELT;REM2;HEATR9;CD72;GCA;GCH1;CAVIN2;OSM;PNMA3;TTC9;NLRP12;XK;CFAP161;SEMG1;IL18R1;ENGASE;CD86;PLGLB2;OR5K2;CD80;GIMAP1;GIMAP2;GIMAP4;PRDM1;GIMAP5;JADE2;TMEM262;GIMAP7;ACRBP;PLB1;GIMAP8;TGM1;TEPSIN;ZNF80;RGS2;MPZ;FAM198B;CAPN3;GGT1;IL6R;BORCS6;TGM3;ZBP1;CD96;CCDC154;IL4R;ZGPAT;SPINK8;TMOD4;ATG9B;THEMIS;CYBB;TMEM252;ERMN;OSCAR;PCP2;SLFN12;DOK2;CKLF-CMTM1;TYROBP;DOK3;LYG1;CD8B;CD8A;SLFN14;EHBP1L1;CARD17;DPEP2;ODF3B;CARD16;TSNARE1;WDFY4;TBC1D29;CARD11;DPEP3;UBA7;KLHL14;TCF7;CCDC146;KLHL17;DAPP1;PLD4;KLHL11;KIR2DL1;RASGRP2;DDX60;KIR2DL2;SLC1A7;RASGRP1;KIR2DL3;RASGRP4;KIR2DL4;ADGRG3;SPTA1;HCAR2;CACNA1I;HCAR3;AANAT;GRK2;FUT7;ADGRG5;CHAD;LPXN;VILL;WNT1;MFAP3L;BCL9L;CCDC134;MGAM;TFAP2E;HBG2;HBG1;CRTAM;KLHL22;SSH3;BMP6;IL4;PROC;NAT1;ALPL;ACTL10;IL7R;MXD3;ZMYND15;RTP4;TTC24;TNFAIP6;PLEK;MS4A7;TNFAIP2;ATP2A3;SIRPB2;LTB4R;SIRPB1;LMNB1;PPP1R9B;ADGRE1;ADGRE2;RASGEF1A;ADGRE3;CA4;HORMAD1;CYTIP;MYBL1;CFAP45;NAT8B;DNAI2;GIF;DDX58;ARHGEF18;OLIG1;IRAK3;OLIG2;MMP8;MMP9;SSTR3;FAM177B;ADGRF3;TBC1D2;ELF4;IFIT1B;CHI3L2;CFAP58;IRF7;OR2B11;CHI3L1;IRF8;IRF5;FBP1;MS4A1;IL9R;CREB5;PAOX;DNAH1;BCL2A1;DNAH8;PTX4;RETN;SAMHD1;TMEM204;SH3TC1;SPOCK2;TBX21;DCDC2B;PTK2B;DEFA1B;TAS1R3;CCDC183;RBM38;TTC13;GALNT3;EGF;SWT1;TMED7-TICAM2;ABHD16B;CD2;EEPD1;CD4;SPATA32;S100Z;CD5;CD7;R3HDM4;ASB7;S100P;CPVL;OTUD1;CDA;CNTF;CLEC10A;RXFP4;WDR86;RXFP2;WDR88;GPR174;ZXDA;DCANP1;FAM231D;GPR171;ZXDC;PROK2;MS4A14;ROPN1L;DLEU7;PRKCB;NHLRC4;PRKCD;ARMC7;UNC13D;SYTL3;GPR162;WDR81;BIN2;ADPRH;GPR160;LGALS12;PRKCQ;CFD;CDC42SE1;CFP;MEFV;SAMSN1;XKRX;CHST11;ST3GAL4;ALX3;CHST15;PLCG2;HMOX1;S100A12;NCKAP1L;HBQ1;TRIM49D2;ICOS;TRIM49D1;NFE2;F8A3;KIR2DS2;SNAI3;NFATC2;SLC16A11;NFATC1;GP5;SLC16A13;EHD1;XKR8;GP9;SLC6A6;GIPC3;TCN1;GPR183;PNOC;FNDC11;UNC119;TNFSF8;PLCH2;XKR3;GAPT;DENND1C;OGFR;SERPINA1;ELL;TMEM110-MUSTN1;TRMO;MS4A4E;CYB561D1;ASGR2;MS4A4A;FCRLA;LFNG;FCRLB;GLI4;ZCWPW1;AIFM3;GNLY;EMB;ANXA9;DENND2D;TIGD3;FCRL1;BATF2;FCRL6;FCRL3;TESC;NFAM1;HSFX1;APBB1IP;KAT2B;FCER2;MS4A6A;CD200R1;RNF169;KIFC2;TET3;RARA;HCLS1;PLEKHO2;PLCB2;ZNF597;RNF166;CLDND2;CTDP1;AHNAK;PLPPR2;ANKRD55;AOAH;FAM214B;ASCL2;ADCY7;MS4A6E;FAM71F2;FGD2;FGD3;GPR152;CHRNG;ALOX5;TP53TG5;GPAT3;AHSP;HS1BP3;MBNL3;GCNT7;APOL3;AOC3;DMTN;AOC2;HSPA1L;IL10RA;MCF2;CARD9;LAPTM5;MYBPH;PRSS36;PRSS33;GNMT;SULF2;TMEM154;GPR141;IGLL5;PRSS41;DHRS9;ABI3;CLCF1;SLCO4C1;CLC;ANKRD61;TMEM229B;PF4;GPR146;MSRB1;FAM49A;ZNF572;GUCA1B;IL5RA;RNF19B;METRNL;C1ORF74;TNF;RAB43;RAB44;OR52W1;CYSLTR2;GRAP2;TUBB1;CLEC5A;PLXNC1;LARGE2;CD177;NUTM2A;IPMK;PAGE2B;CD180;GOLGA8K;ENKUR;EDAR;CLEC4A;CLEC4C;CLEC4D;LTB4R2;RAB37;ZNF319;RAB35;ZNF316;TSSK6;TSSK3;ERP27;NUTM2G;TSSK4;CLEC4E;NUTM2E;DGKK;GRAPL;CLEC4F;NUTM2D;INTS6L;NUTM2B;ZNF792;CSF1R;SLC26A1;NOTCH1;HVCN1;ABHD5;CYP4F22;GOLGA7B;ADAP2;CLEC7A;NACC2;BTLA;CD300LB;ZNF787;PI3;CD300LF;MCL1;ANKRD34B;BORCS8-MEF2B;CCDC17;PPAN-P2RY11;BTN2A2;CD160;ANKRD22;MARCH8;ADAP1;CYP4F12;MARCH1;ZFP69;LRFN1;CLEC6A;CDK3;BCL3;BCL2;RLN3;LHX4;CCDC22;OR13A1;TUBA8;PLEKHF1;EIF4E3;RNPEPL1;SRXN1;SYCP2;TRADD;PTPN22;TCIRG1;LSP1;TREM1;THBD;PSTPIP1;EMILIN2;ZNF524;CNGA4;CLEC1B;CR2;TRAF1;PATL2;NEMP2;XCL2;XCL1;PKHD1L1;DRICH1;CATSPER1;CX3CR1;CEBPA;RNF32;CEBPB;CEBPD;CEBPE;FGL2;ARPC4-TTLL3;NLRC5;DENND3;NOD1;NLRC4;NOD2;JAKMIP1;P2RY8;CACNG6;RAB20;P2RY2;RAB24;CEACAM21;TNNI2;MROH6;TIGIT;CCDC71;JAZF1;SEMA4A;SEMA4D;APOBR;FBXL14;KLF1;P2RX5;EVI2A;IMPDH1;P2RX1;CCDC65;MNDA;PI16;FOLR3;EVI2B;CCDC61;SLC46A3;IL1RN;VIPR1;TRAF3IP3;SLC46A2;GFI1;ACSM1;LST1;DDX60L;KLHDC7B;AQP3;OR52N4;IFIT3;PABPN1L;IFIT2;RPS6KA4;FRAT1;VSIG2;RPS6KA1;TBC1D10C;PDK3;PTGDR;VSIG8;ARRDC5;TKTL1;ACSL1;IL1R2;KRT2;ARRDC2;ACSL5;YOD1;CPT1B;RUNX3;GBGT1;CHIT1;CYP27A1;IL23A;ANTXRL;GSAP;ZNF831;CD101;SLC22A4;SPTBN5;IGSF6;GYPB;TXK;SH2D2A;SP140;STXBP2;SLC22A1;TRANK1;CD79B;HELZ2;TRPM2;CD79A;NUAK2;LCN10;OTOF;FAM43A;HIST1H3H;NTSR1;SIGLEC16;CARMIL2;XCR1;SIGLEC14;BCL11B;PYHIN1;SH2D1A;SH2D1B;CIDEB;RAB39B;OR52K2;TRERF1;OR52K1;PARP12;PM20D1;CCDC88B;PARP10;HAL;VNN1;VNN2;PARVG;VNN3;CCDC88C;DMRTC2;TMCC3;OR2A1;TENM1;ORM1;CLIC3;HBB;KRT23;HBD;ORM2;PPCDC;LIMD2;JCHAIN;GABRR2;HBM;CLDN20;SLC22A15;PP2D1;ZNF805;GLIPR2;XPO6;STAB1;FFAR3;FFAR2;TSC22D4;IZUMO4;PGGHG;TFEB;GPBAR1;PROX2;BTN3A3;VAV1;IL17RA;TLR1;HCK;B3GNT8;MMP23B;NME8;TNNT3;TFEC;CEACAM4;TLR9;MATN1;TLR8;TLR7;CD302;TLR6;TLR5;TLR4;TLR2;DNASE1L1;PTGER4;LILRA6;MEGF6;CSTA;GUCY2D;AMIGO1;PTGER2;HDC;CXCR5;WAS;CXCR4;GDPD3;ALOX12B;CXCR6;LILRA1;CST7;LILRA2;LILRA3;LILRA4;DCST2;TYMP;ZDHHC18;ZDHHC19;CXCR1;CXCR3;CXCR2;EBLN2;TLDC2;SUSD3;LAIR2;LY6G6F;SLC31A2;STAC3;LILRB2;LILRB3;PDZK1IP1;COLQ;BATF;CD40LG;CR1L;QPCT;CAMK4;FAS;GHRL;KBTBD8;SIPA1;MEGF9;FCN1;FCMR;ITPRIP;STEAP4;SIRPD;KDM1B;SIRPG;CLEC18C;CIB3;TMEM140;DOCK11;SIT1;PTTG2;ARHGDIB;HIST1H2AE;SIRPA;HIST1H2AC;HGD;CD300A;HGF;ARID5A;AP5B1;IPCEF1;LGALS9C;KRT73;LGALS9B;KRT72;MYCL;PHOSPHO1;HIST1H2BF;KLRF1;CMPK2;CD300E;HIST1H2BH;RELL1;ELMO3;CD300C;RELL2;HIST1H2BC;OR2C3;SUCNR1;AKNA;OR6K3;KLRB1;CABP5;ALOX15;C5AR1;ALOX12;CSF2RB;ADRB2;CUZD1;AGER;NLRP6;NLRP7;CDH23;NLRP3;STAP1;LONRF3;CDH26;KLRC1;OR2B6;RAP1GAP2;CBX7;BTNL8;TGFB1;KLRC2;KLRC3;KLRC4;HSPA6;TRPV2;TDRD9;CLEC17A;NKG7;TDRD7;ARHGAP27;POU2F2;ARHGAP25;SELP;ARHGAP30;SELL;ATG16L2;FES;CASS4;NMUR1;TGFBI;ZCCHC2;USP35;ABCD2;SOWAHD;CRISP3;DOCK8;AQP10;PZP;HIST1H1T;HAPLN3;CXCL5;OASL;HK3;TMEM102;LRP5L;CASP5;CASP1;TAS2R3;GPSM3;RIMBP3B;TAS2R5;SRGN;KDM6B;OR52I1;KLF13;ABCC2;LMNTD2;AXIN1;ARAP2;SEPT1;ARAP3;ARAP1;WNT16;UPK3A;FGR;ZAP70;AIM2;OAS2;HKDC1;LTA;IFNK;LTB;DOCK2;KDM7A;LTF;DTHD1;HEMGN;RGS18;SASH3;LTK;HIST1H2BO;RGS19;CLEC12A;HIST1H2BJ;CLEC12B;LEF1;OPRL1;OGFRL1;NT5DC4;HLX;GTSF1L;PCED1B;S1PR1;GBP2;GBP1;S1PR4;LIM2;ZNF185;PDE6H;TRAT1;LIMK2;CMTM5;ANXA2R;OR6N1;TSPEAR;NEURL4;FMNL1;PIK3IP1;ALOX5AP;SPRY3;TBKBP1;CMTM1;CMTM2
PLACENTA (BULK)	1353/2316	0.9999904972728791	0.9999904972728791	0	0	0.4443452784666451	4.222511991431614E-6	PGAP3;TMEM94;FZD10;F11R;ISM1;ISM2;CLDN1;PREX2;ZDBF2;ENDOU;PPP4R2;MPRIP;PRKACG;AKT3;LIPG;C3AR1;CKMT1B;LIPK;VSTM5;HES7;GABARAPL1;CSNK2A3;CSNK2A2;FRS2;DICER1;ISL1;RNASE1;BCR;SLC5A6;SPINT1;OPTC;ZC3H11A;CLDN8;AGTR1;SPARCL1;MYL9;IDO1;MTMR1;MTMR3;HS3ST3A1;DHH;AGAP1;BAZ2A;LYPD3;GATA4;GATA3;GATA2;IQGAP2;LYPD6;SLC5A3;KIAA0040;LYPD8;IL22RA2;HSD11B1;CYB5R1;HSD11B2;ADAMTS19;RDH10;ADAMTS18;C9;EPB41L3;PIP5K1B;CTC1;CADM3;JUP;NEBL;EDEM1;BTBD16;NR2F1;EXOC6B;EIF2AK2;LNPEP;NR2F2;PGA5;AIF1L;PKIB;UCK2;FXYD3;FASN;ZFAT;TREML2;AGO2;FAT2;FAT4;TMEM9B;LGMN;HIST2H2AA3;LAD1;ANXA8L1;MTMR10;WFIKKN2;TDRP;TFCP2L1;ARHGAP5;LRRC32;AREG;VSIR;MED12;JPH2;MED13;NHSL1;CASP10;OLR1;FLVCR2;JAK2;CGNL1;DUSP4;GPR34;ELOVL2;GPR32;MYOF;TMEM40;RRAS2;TMC5;DUSP9;HIST2H2BF;HIST2H2BE;F5;MMP12;MED23;MMP11;SLC7A5;SLC7A8;RAPGEF1;RAPGEF2;CRYAB;PPARD;STAU1;SYNPO2;ZNF518B;CCM2L;HTT;ADAM20;SLC7A1;SLC7A2;FSTL3;NEURL1B;TUBA3E;FOXS1;EXTL1;RECQL5;TUBA3C;FRZB;MICALL1;RNASE7;SPP1;MFN2;LEFTY2;LIMS4;ZNF460;DAB2IP;BBOX1;WNT7A;GPR50;HEYL;FABP4;TMEM54;TAOK1;ERVV-2;SIGLEC1;ERVV-1;ADGRL4;LGR5;ZNF697;ADGRL3;YPEL2;ZNF451;RASL11B;CCNT1;FAM13A;LTN1;ZBTB21;IL1RAP;SAT1;CTGF;ATXN3L;SLK;IBSP;SESN3;SESN1;PABPC4L;POTEE;POTEF;MAP3K8;PIM3;PITX2;SH2D5;SLC16A4;PSKH1;MYLIP;AREL1;GPR78;ZBTB34;TC2N;STON1-GTF2A1L;FBXW2;FRMD3;FRMD6;SLC9A9;LY6D;PKP2;SLC25A52;PKP1;SLC27A6;SRSF5;RAD54L2;IL6ST;SQSTM1;S100A8;KANK4;S100A7;CHODL;COL17A1;CD274;KMT2D;INO80D;DLX3;DLX4;DLX5;DLX6;GPR87;ECSCR;DPT;TMEM31;FOXO4;ETDB;CYP19A1;RAP1GAP;SLC9A1;GLIS2;ATXN1;STK35;ATXN7;KIAA1522;IP6K1;SLC38A2;EVI5;NADK;IP6K3;KL;ODF1;SRD5A2;LVRN;ODF4;ZBTB10;HTR1B;TMPRSS13;HIST2H3PS2;TNFRSF10D;LRCH1;STK24;STK26;SP6;NFE2L3;BCAR3;ITGB1;ZNF512B;ALAS2;CRYBG2;SLC25A2;FLT1;SH2D4A;RASGRF2;FLT4;SNAP23;COX4I2;TSSK1B;FHL1;DYSF;PTEN;PIK3CB;MSLN;KIAA1549;FCGR3A;PPP1R13L;DSE;DGCR8;ITGB6;TRIM64;OR56B4;PGM1;MSMB;PEG3;HTR3E;GKN1;VPS13D;ITGA1;NEMF;NPC1;HAND2;IL1RAPL2;ZNF638;TRPC5OS;LCOR;DSG1;ETF1;BIRC6;DSG2;ACPP;SMIM23;TRIM56;PPP1R15A;ITIH5;USP27X;PCOLCE2;LRP1;ROCK2;ZBTB46;ATP10D;UGT2B28;MLLT1;FURIN;LRP2;LRP6;ATXN1L;SH3BP4;IGF2BP3;LRRC8A;PCDH1;KCNJ2;SEPT10;TRIM40;SLC12A4;FEM1B;ERAP1;FOXJ3;CABLES1;RPL23A;KIAA0232;MERTK;TBX4;TBX3;TBX2;APLN;MYO1D;MYO1E;MYO1C;ST5;IL2RB;PDCD4;P4HB;PIK3AP1;FCGR2B;FCGR2C;BCAR1;EIF3A;KCNK4;PTPN3;NPFFR2;EPHB6;EIF4A2;ERRFI1;RETREG3;SLC23A1;RFESD;ZDHHC1;TXNDC16;CCAR1;AADACL2;AADACL3;EFR3A;STS;TRIM29;PEG10;KDR;TRIM25;PTGFRN;THSD7A;EPHB4;FBXO9;MFSD2A;ADGRA3;ACTN4;ANK3;PISD;HIST2H3A;KCTD14;ULK1;ALPK3;PPP1R42;HIST2H3C;SLC45A4;GRB7;CETP;ZBED9;TAS2R40;TRIM64B;RRAD;PCDH10;PCDH12;KALRN;MED12L;DHX32;TSPAN9;SYMPK;APOD;CD14;KCNN4;N4BP3;ZBED6;RIMKLB;ATP6V1C2;RAB11FIP5;STAT5B;WWTR1;FOXF1;IQSEC1;ADHFE1;IGF2;PRG2;IFFO2;PPBP;TAS2R38;TAS2R39;PTK2;MED13L;ACER2;ATP4B;TH;WNK1;WNK2;ACER3;ITGBL1;RGL2;CD200;TAS2R60;PTPRU;PTPRQ;PTPRJ;PTPRK;COX7C;GNGT1;AKAP13;SPTLC3;QSOX1;MUC15;CD36;DIRC2;LMCD1;NBPF4;MME;MMD;GAA;NBPF6;ANO6;GAB2;HBA1;ANO2;NBPF15;CTTNBP2NL;ANO1;ANKFN1;GAN;TAX1BP1;MICU3;STK40;OR3A2;YAP1;ARMS2;RAMP2;SLC43A2;NEDD9;BTNL10;CAMKK2;HIST2H4A;MNT;SERTAD4;PGRMC2;RXRA;MGAT5;HSD17B1;HSD17B2;MGAT3;GPC3;CD59;MFSD4B;CD55;CAP2;DYNC1H1;SORT1;IGIP;HUWE1;PLEKHA6;MYO9A;CYP8B1;PLEKHA7;PLEKHA8;DSPP;XG;VMP1;KLHL5;NLRP10;KCNS2;STK17A;FAM171B;ESYT2;TACC2;TARDBP;PAGE4;SCARB1;GDA;PRDM6;PAGE2;WWC1;PCDH11X;GXYLT1;WBP1L;JADE3;NCMAP;ACTG2;GIMAP8;FAM198A;GRIP1;GNPTAB;PLAU;CAPN7;ENPP2;WWC3;SBF1;SBF2;BORCS5;CAST;TPTE2;PDGFRA;MORC3;KIRREL1;MORC4;MSX2;SPINK7;SLC30A2;ATG9B;ATG9A;DNAJB12;TTC7B;CYBB;LMTK2;TBC1D2B;UBE4B;KMO;PRLR;PDGFRL;TANC2;ADAM19;DKC1;SCNN1B;ADAM12;CARD18;WDFY3;TBC1D28;GCM1;CHAT;TOR1AIP2;DDX60;HIGD1B;SPTA1;HCAR2;GRK2;TMEM247;CYP11A1;TBC1D14;OR51B5;IL36RN;TAC3;MAGEA11;MAGEA10;WNT2;FAM71A;GCN1;MFAP3L;BCL9L;PRPH;ARHGEF35;VCAM1;MUC16;ARHGEF37;HBG2;CAV2;HBG1;CAV1;CRIM1;EVX1;INHBA;CALHM3;SYT7;GULP1;BMP5;BMP4;GH1;BMP1;ALPP;UBE2U;COL5A2;TAB3;ALPI;AMOTL1;STT3B;FGF10;TNFAIP8;MAST4;LAMC3;CPXM2;MAST2;TCHH;PCTP;LDB2;HMGB4;AFF1;DACT2;ARHGEF11;MYOCD;ARHGEF12;ARHGEF17;ARHGEF16;SHROOM2;ETV3;ETV5;GREM2;TBC1D1;RCN1;ELF3;MMRN1;NDUFS7;ELF4;HIST4H4;ADGRF4;DPPA2;ADGRF5;MMRN2;FBP2;SHANK2;ATP6V1B1;CLRN1;SHANK1;PLEC;CREB5;LAMA5;RBM47;CCDC186;TUBAL3;LAMA2;DNAH8;LAMA4;LAMA3;ASAP1;RRBP1;PKD1L3;CYTH3;PRTG;IL1RL1;FAM156A;TAF1D;EFS;SH3TC2;TNKS2;CLMN;TBX20;MVB12B;MAN1C1;SCN7A;EPS8L2;PDLIM5;FBRS;OR51E1;PLA2G2F;MBTPS1;TAF15;HSD3B2;GALNT1;HSD3B1;LAMB4;PLA2G2A;NAA11;LAMB1;HS3ST6;ACVR2B;TBX18;BCL6B;ACKR2;S100P;TEK;RPL32;TRRAP;GLDC;MRGPRF;RAPH1;XYLT1;DCAF8;SLCO6A1;ABCA12;PHB2;BACH1;GLDN;DCAF1;EVA1A;SOX17;GJA5;GJA4;CREB3L2;MS4A15;PXDC1;DIP2B;IER5;PROK1;RPL21;WDR74;SOX14;ZNF705A;LGALS14;FNDC3A;UNC13D;KIAA1217;DEPDC1B;ADCY9;PARD3;FDX1;ERVW-1;NHLRC2;CFB;GNE;ENPEP;PHYHIPL;MAGEA9B;PRKCZ;XKRX;FAM160B1;FAM160B2;ST3GAL4;PLCG2;SLC19A3;PLAC1;PRR26;ST3GAL6;CGA;ST3GAL1;KIAA0319L;FAM120AOS;NDFIP2;STARD13;AFAP1L1;MCAM;FHDC1;FOSL2;PRRC2A;ACR;FAM160A1;RNF103;GJB4;GJB3;GJB5;OGDH;GJB7;CPEB4;CDKN1C;NRSN1;TINAGL1;ADM;STON2;PRSS22;SLC6A2;SMG5;GLI3;MS4A4A;C1QTNF1;CSRP1;C1QTNF7;MRC1;SPIN1;RSPO3;TNKS1BP1;ANXA8;CIC;TEAD1;TEAD3;TIGD2;GRAMD2B;WDR37;GRAMD2A;SERPINB2;SLC2A11;PLLP;PRSS12;CDYL2;MS4A6A;TET3;GAS1;RARB;PLIN2;ZNF117;FAM90A26;ANGPTL4;KIFC3;PLCB1;MOCS1;EXOC2;ANGPTL1;ENG;ASCL5;GRAMD1B;GRN;SGMS1;AHNAK;RNMT;SGMS2;PRSS44;ADCY7;ADCY6;FAM129B;SSFA2;TP53TG3;EPYC;ALOX5;NSD1;UBN1;AHSP;ANKRD52;MBNL3;SIAE;RPL17;ANKRD50;ZIM2;GPR158;SLC17A4;GPR157;BRD4;AOC1;WWP2;HIPK3;HIPK2;TMEM155;SMOC2;GPR143;NOTUM;INHA;NUCB2;TMEM229B;RAB3B;FAM49A;TUSC3;ANKRD33;RIMS3;LAMP1;CDH1;FAM25G;SLC39A8;SLC39A7;MB21D2;SLC39A1;CSGALNACT1;IGFBP1;TLE3;TLE2;RALGAPA2;SEMA6D;PAGE2B;DIO2;DYRK1A;DIO3;FAM91A1;THNSL2;PGF;LEMD1;CLIP1;MTNR1B;SLCO2A1;CLIP4;FKBP9;DGKK;PPEF2;TSSK2;PHLDB2;NOTCH2;CSF1R;NOTCH3;SEMA7A;CSH2;CSH1;CUL3;UBR4;ILDR2;UBR2;RHOBTB1;ITPRIPL2;STRA8;HMBOX1;ADAP2;PLXNA2;PLXNA1;ZNF546;RAB6B;SKIL;STRA6;CD163;ANKRD27;SEC16A;IQCA1L;ESRRG;ZZEF1;GOLGA6C;DAB2;INS-IGF2;CPD;MAFF;BCL2;C3ORF85;SPIRE2;PLEKHM2;PLXNB2;SLC26A7;CSPG4;ESAM;MAFK;PGPEP1L;SPERT;OSCP1;CPM;RNF11;BMPR2;PTPN21;CSAG3;CPZ;SYNE3;DUSP16;CSAG1;CYR61;PIK3C2B;ADAMTS5;THBD;RPL7A;ADAMTS3;CLEC1A;ADAMTS1;PSD4;CNGA1;PHACTR2;EFHD1;ADAMTS6;SH3D19;INSL4;PLEKHG3;TRPC6;SLC13A4;REXO1;VWF;SECISBP2L;BPGM;ZNF75A;DNAJC6;TRAF3;BAGE2;DNAJC5;CTDSP2;ESRP1;PECAM1;CRH;FOXD4L4;SOS2;SMPDL3A;ZNF750;CEBPA;NFAT5;CEBPB;CEBPD;LUZP1;WBP1;CCDC68;CCDC69;FGL1;SEMA3B;TULP4;SEMA3G;TPTE;NDNF;GLRX;AMBRA1;THSD4;CLEC3B;HECTD1;ABLIM3;RAB25;ZNF507;P2RY2;P2RY1;CEACAM20;DNAJB8;ASCC3;ACSS1;PLEKHH1;MEST;ANGPT2;ANKRD30A;AMFR;CDC42BPG;CDC42BPB;KLF4;PTPN14;OTOGL;TPCN1;MFAP5;NIN;FRAS1;KLF5;SH3D21;RAB15;VAPB;ASXL3;LEP;ASXL2;PI15;TLL1;HCG22;NECTIN4;FOLR2;CDO1;NECTIN1;TP53TG3B;TP53TG3C;TP53TG3D;SPARC;CALML3;DDX60L;AQP2;AQP3;ANTXR1;MAGEA8;EDNRB;GOLGA5;NIPAL1;PDK4;OR2A42;TRMT44;VSIG4;SYNPO;TNS3;MAGEA4;CDON;TNS1;KRT4;IL1R1;KRT8;KRT7;PSG3;KRT5;PSG2;OVOL1;PSG9;PSG8;XRN1;PSG5;PSG4;PSG7;PAPPA;ANTXRL;PSG6;UHRF1BP1;OR8G5;CDS1;MACF1;IGSF5;IGSF3;GYPB;MAOA;TXK;EBI3;CD99L2;KLK3;CMYA5;HIST1H3G;HIST1H3H;XCR1;TMEM184B;CDSN;SLC35E1;INSR;SIAH1;GNG12;GNG11;VASN;PUM2;GADD45G;GDF7;GOLGB1;CORO6;CREBRF;PDE3A;HIST1H4E;RAB40AL;OR2A14;ACVRL1;OR2A1;CLIC5;ROBO4;CLIC4;TENM3;CLIC3;C2CD3;SLC44A1;SLC44A2;ZFAND2B;HBB;KRT23;ADIRF;HINT3;XPO6;KIF13A;STAB1;SLC22A11;VAV3;EDN1;HEG1;AP3B1;OTOR;RHOD;B3GNT3;RHOU;CLDN16;RHOV;VGLL1;TLR3;DCP2;MATN2;SPRR3;TNXB;SLC20A1;RGPD6;RGPD8;RGPD2;GDPD5;AKAP4;RGPD1;CST6;RGPD4;CST5;NKD1;AKAP2;TRAK2;PURB;CST2;NT5E;EGFLAM;ADAD1;LY6G6C;GABRE;LCMT1;OLAH;CA10;GDF15;C1GALT1;KRT13;AP3D1;XPO7;MTSS1L;LHFPL2;SORBS1;MPP5;GRHL1;GRHL2;LYVE1;TJP1;CT62;TPPP3;KRT19;TPPP2;KRT18;CAPZA3;KRT17;FAM183A;FAP;GSTA3;CLDN34;KRT14;TRIP11;BLID;TRIP12;ZNF354B;ITPRIP;STEAP4;SPPL2B;NRK;SPPL2A;CIB4;HOXA13;AMOT;HOXA11;SYDE1;ARHGAP42;FAM162B;HIST1H2AC;KRT6A;GUCY1A2;POSTN;HIST1H2AH;HGF;LMO2;WNT5A;KAZN;ARID5B;LIFR;PPP4R3A;KCTD3;ALG10;AP5B1;TMEM131;CLEC19A;PRSS54;MYCL;TMEM139;SPECC1L;SELENOP;HIST1H2BF;HIST1H2BE;RELL1;HIST1H2BG;JCAD;ABCG2;LMO7DN;H6PD;IDI2;FBLN1;ADRB1;ARHGAP17;CSF2RB;DTX4;PLCXD2;LTBP1;NID2;STK3;SCUBE2;FAM83H;DPP4;ARHGAP21;ALDH3B2;EMG1;SCIN;DPP9;COBLL1;EP400;FAM83B;MARK2;FAM83A;CYP2J2;RAP1GAP2;TGFB1;OPN3;TGFB3;SMURF1;ARHGAP29;HSPA2;SMAD6;POU2F3;ARHGAP23;DIAPH1;DIAPH2;LIN28B;DNMBP;TRPV6;ZSCAN4;TGFBI;BRWD1;XAGE2;OR2A4;KDM5C;DOCK4;ACADVL;PRAC2;B4GALT1;USP31;DOCK9;CGB7;DOCK8;HSPB8;USP34;CGB5;SLC2A1;LMOD1;CLEC14A;CGB3;CGB1;HAPLN1;LMOD2;TMEM100;KYNU;CASP4;TMEM107;TAS2R3;KDM6A;SCYL1;GRIFIN;PROSER2;FGA;KLF13;USP43;AKTIP;MUM1L1;FGG;KLF14;DCN;TGFBR3;ALDH1A3;IGDCC4;PALLD;COL6A2;IFNK;COL6A3;RBMS1;AKNAD1;DOCK1;KDM7A;RBMS2;MYH6;FAM84B;LTF;COLEC10;PDXK;KRT80;HPGD;CD163L1;POLDIP3;KRT86;THBS1;KRT85;KRT84;DLL4;FAM168B;CHSY1;PALMD;SAP30L;FAM120A;PRRG1;STOM;HES1;LRIG3;HES2;CAMK2G;MAPK4;TMEM30B;KDM4E;NOS3;CMTM4;LIMK2;SPRY4;PDE4DIP;OPRK1;ARID3A;DLK1;KISS1;FAM167A;DPRX;FMNL1;DES;FMNL2;NEURL1;ATP13A3;RBMX
PLASMA CELL	1342/2316	0.9999904972728791	0.9999904972728791	0	0	0.4342715756172458	4.126783887317415E-6	PGAP2;PGAP3;NEXMIF;ARAF;TESK2;ACCS;ALKBH8;ALKBH3;VPREB3;LIPF;SCAMP5;SPIC;KRTCAP3;KRTCAP2;ALKBH1;SAMD12;SMCO1;ZNF17;DAXX;STARD5;TOMM20L;RNASE6;RNASE4;BHLHA15;TMEM81;SCAMP2;MYL4;ZC3H11B;EML5;CNBD2;ISL2;EML6;EID3;MYL2;TMEM79;ASPHD2;IDNK;ATF5;SKAP1;GTSF1;ZNF275;NPRL2;HHLA3;MTMR8;TAPBPL;ABCB9;SLC5A2;AAAS;LY9;KIAA0040;CYB5R2;CYB5R1;HESX1;PIP5K1B;PPARGC1A;TOE1;GSTM4;GSTM2;GPR15;KRTAP16-1;COL24A1;PMM1;EDEM1;EDEM2;ZNF34;ZNF35;AIF1L;PPFIBP2;TMEM99;LYPD6B;TREML2;ZNF30;SFXN4;DMRTC1B;ZNF256;ZNF497;GPR19;SFTA2;HRK;HIST2H2AA3;MAJIN;PIGT;ZNF491;KDM8;WFIKKN2;GPR22;BHLHE41;TMEM52;EFCAB7;AREG;PIGV;VSIR;OSBPL10;GPRC6A;CASP10;HEY2;IKBKE;KCND1;RIPK3;PGAM2;ELOVL3;TEX12;SLC39A11;SIRT4;MRPL49;TEX14;MANEAL;MED27;TOMM40L;TMC3;FAHD2B;C20ORF96;F8;SLC7A7;SDHAF3;MYOT;VAMP1;TUT1;TLR10;ERGIC3;NUP62CL;GPRC5D;VAMP5;PIGF;RAPGEF3;SLC29A3;PIGH;SAMD7;LIN37;KCNA2;FAM106CP;COL11A2;KCNA3;CLECL1;TMEM74;PROCA1;AXDND1;STYXL1;PSMA8;ADAM28;FRZB;SNX25;RNASE8;CARNS1;STX5;LEFTY2;ZSWIM3;ZNF222;TRMT10A;LRRC23;P2RY10;BIK;GPR55;BMP8A;BMP8B;ZNF76;LYRM9;ZNF77;CASTOR1;SNX22;KIR3DL2;ZNF79;TMCO4;FABP4;TTC30B;TMEM56;CCDC7;ZNF215;YPEL5;EBAG9;MIXL1;CENPS;ZNF691;NCF4;FAM13A;SAT2;ALDH1L2;SLC9C1;HDDC3;HHAT;YY2;HEPHL1;FNTB;SLC16A6;NUDT18;NUDT17;PIM2;ZNF443;TCP11;PPP1R16B;TICAM2;CISH;FBXW7;BTN1A1;FBXO16;UGT2B15;ZFP69B;UGT2B17;MUL1;FBXO10;TUBA4B;FAM227B;FAM118B;RINT1;TXLNB;SLC9A9;UTS2;ROR2;ZNF433;CHODL;CD274;ZNF671;LCN8;ZNF670;KCNE2;DLX4;SMYD5;FAM206A;FBXO47;GSTT2;TMEM31;LIN7B;IGSF22;BCL2L10;PORCN;PMVK;THEM5;TNFRSF17;ZNF425;BMF;HACL1;SMYD3;SLC38A5;ZNF420;ALG1L2;ODF1;TMEM120A;LY86;B3GALT4;FBXO32;FAM90A1;BFSP2;ZNF658;ACO2;SHBG;TMEM19;CALR3;MOXD1;LRGUK;SH2D4A;CRYBG3;FLT3;RASGRF1;EFCAB13;ITGAE;ECE2;MSLN;ATRAID;RLBP1;PIK3CG;PTER;PRB1;TAGAP;ZNF404;ACP5;ITGB7;MDP1;BCAS1;OVGP1;TRIM61;ITGA4;TMEM255A;TNFRSF18;ACTR8;SLC25A17;TMBIM4;ADORA2A;NPC2;ITGA8;OR10A2;SPACA5;C1GALT1C1L;OR10A4;SMIM20;ST6GALNAC4;TRIM55;ZNF630;BIRC3;OR10A5;ERAS;SLC47A1;ZBTB49;KHDC1L;PRCD;ATP10D;SRBD1;PRCP;IL2RG;TSPAN31;PRIMPOL;SRR;PARD6A;PHKG1;TP53INP1;TIFA;CCL3;TRIM47;SLC25A20;E2F5;KCNJ1;ZNF860;CTHRC1;SEPT10;METAP1D;ERAP2;CABLES1;FAM209B;FAM209A;LYSMD3;MERTK;MSMP;TRIM39;POU2AF1;KCP;ZNF613;PTPN6;NAGS;ZNF852;FCGR2B;SMAP2;TRIM32;FCGR2C;SLC25A35;CPNE5;RFESD;PLEKHB1;ICAM3;TXNDC11;ICAM4;IFI35;IKZF3;TXNDC15;LEXM;ICAM1;RCBTB2;CYB5D1;HERC5;C4B;C4A;C1GALT1C1;ZNF729;CDC26;DHX58;OGFOD2;RASSF6;SPATA24;FBXO4;FBXO6;FBXO8;ACAD11;ATP6V1E2;TBC1D22B;MFSD2A;PAQR6;ST6GAL1;ENTPD3;CTRB2;SFMBT2;ALG5;FOXH1;GOLPH3L;ENTPD7;TAS2R14;TIMD4;MFSD11;PPP1R3G;THAP3;MIP;PNLDC1;NINJ2;THAP9;MT1F;BTK;KCTD14;KCNQ5;UPRT;KDELR3;TRIB1;CES3;GRB7;CERKL;CETP;ZBED9;ZBED8;TAS2R42;GIPR;PPP1R32;OMA1;CD1D;ZNF709;ACTR3C;DSN1;SEC14L1;CD19;NEU1;SWI5;SLAMF7;SLAMF6;KCNN3;ARSG;ATP6V1C2;SLAMF1;RBM11;APOBEC3D;XBP1;APOBEC3F;SLC10A7;APOBEC3G;CRADD;XRCC4;DDIAS;APOBEC3H;SLC10A1;ADHFE1;SLC10A3;EAF2;WDYHV1;CELA1;BST2;ZBTB9;SPDYA;PAEP;CD27;KYAT1;LRRN1;RGL3;COL9A2;MKX;VSX1;TP73;APOBEC3B;CSRNP1;IL22;INTS12;ACY3;CD40;CCDC121;TNFRSF13B;IL26;CCDC126;SUV39H1;TECR;GRIK4;TNFRSF13C;BMI1;WFDC2;LARP1B;CLYBL;CTSS;KHK;THTPA;MC4R;IMMP2L;CTSO;ARV1;NEDD8-MDP1;KIF19;NMRK1;ERMARD;STBD1;MUC12;BBS9;CD38;CTSH;FAM170A;SDF2;CCR3;CCR2;CD53;NXPE4;ZHX2;CCDC110;APOBEC2;NXPE1;COMMD3;IL16;TFB2M;OOEP;DUS2;CNKSR1;NCBP2L;BANK1;ENAM;CCNI2;MZB1;CD48;GLCCI1;CRELD1;KIZ;OR3A3;PDZRN4;OR3A2;OR3A1;LNP1;RAMP2;SELPLG;CD5L;DERL1;NEDD9;DERL2;PRICKLE1;HSD17B6;FUOM;HSD17B8;PRICKLE4;STX11;SERTAD3;MGAT3;PAK6;MICB;YIPF1;NPM2;PNPLA7;YIPF2;CRYBB1;DDTL;NLRP14;NUDT7;NLRP11;XK;KLHL6;PNPLA4;RTN4IP1;CD86;CCDC167;DCLRE1A;RTKN;PLGLB1;DENND5B;PLGLB2;CCDC168;KLHL32;LOXL4;ZFAND1;PRDM1;ACRBP;GRIP1;RGS2;RGS1;FAM174A;IGFLR1;TEKT3;CAPN3;ENPP4;TEKT4;ENPP3;TEKT5;ENPP6;GGT1;ENPP5;TGM4;ENPP7;TPTE2;ZBP1;OSR2;BORA;CYBB;KMO;LAX1;MID2;PDGFRL;RPP25L;ADAM19;TMEM254;PLA2G15;SLFN13;PLA2G16;SLFN11;LYG1;FAM173B;PRR15L;SCNN1B;DPEP2;TBC1D25;DPEP1;DENND6B;LYG2;CARD16;GEMIN7;FAM92B;GEMIN8;WDFY4;CCDC151;DPEP3;H2AFB1;CALCB;UBA7;KLHL14;PSEN2;DAPP1;SLC1A4;RASGRP3;FUT3;CCNB3;FUT6;TMEM244;HIGD1C;IRAK2;ADGRG5;VILL;MFAP3L;WNT4;CCDC134;ARHGEF35;VCAM1;CNTN5;MUC16;VDR;CAV1;MANBAL;BMP6;BSPRY;GH1;TMEM234;NAT1;OSTC;GNB3;CNTN4;NAT9;SERGEF;SDK2;RTP4;DYRK4;TTC22;PLEK;DDX43;TTC27;ACOXL;SFR1;CA7;TIMM17B;VCPKMT;HORMAD2;BUD23;CYTIP;CNPPD1;BCKDHA;ARHGEF19;UBE2QL1;SYNGR4;GCNA;FAM177B;ADGRF3;LMBRD1;IFT43;SETBP1;HIST4H4;TMEM218;ATG4C;CFAP57;FAM96A;CCDC191;IRF5;ATG4A;ZP1;LDAH;SAXO1;FBP1;MS4A1;CFAP53;SAXO2;PAOX;DNAH3;CCDC189;GALT;DNAH8;PLA2G1B;ASB14;PKD1L1;RSPH9;ASB12;AURKC;ASB15;ACVR1C;TBX21;GNG7;SPATA45;PTK2B;OXCT2;TAS1R1;TAS1R3;CCDC183;CLVS1;PLA2G2D;CCDC175;TAF12;EYA2;SWT1;ZNF804A;SLC50A1;HS3ST4;UQCRHL;TBX15;OPN1SW;RSPH1;TEC;TEN1;SPATA32;S100Z;BRMS1L;CD9;RBM45;OTUD1;MAP10;ZNF177;GLDC;DQX1;ENO2;NPIPB15;ARIH2OS;ZSCAN31;GNAT2;ZSCAN32;CREB3L2;HOXA1;RTTN;PIP4K2C;CDK5RAP3;ABHD14A-ACY1;ZNF165;PRKCD;SERPINF2;MED8;ARMC7;FNDC3A;PASK;SYTL3;KIAA1217;ARMC2;ZC2HC1C;ZC2HC1B;ABCA10;BIN2;ZSCAN21;HMBS;ADPRH;GPR160;HOXB4;SPIN2B;ACOT6;FREM3;ZNF155;ANAPC13;FICD;WDR64;MAGEA9B;SAMSN1;NUGGC;ANAPC10;PLAC8;XKRX;CRACR2B;BLOC1S3;CHST15;ST3GAL6;PRR29;NHEJ1;WNT10A;FZD6;WDR53;NFATC2;SLC16A11;RMDN2;NR1D1;CDC6;ELL2;SLC16A14;TMEM198;SOX30;XKR8;FA2H;EHD3;ANKRD20A4;SLC6A9;GIPC3;GPR183;PNOC;MKS1;SSPN;GJB7;RAD17;TNFSF8;ZNF138;SERPINI1;CDK14;XKR6;DENND1B;ZNF132;BTG2;MEI1;SETD9;TRMO;WDR45;ABCC11;TMEM187;CYB561D2;PRSS21;TAF7L;FCRLA;ZCWPW2;MCEE;AIFM3;ING3;AIFM2;ZNF280B;DENND2D;FCRL1;DENND2C;BATF2;FCRL2;CNTD1;TIGD7;FCRL5;SSR4;ZSCAN5B;TIGD6;FCRL3;TNNC2;PRSS16;TET1;KIAA1024;TMEM177;RNF168;FCER2;CD200R1;SLCO4A1;GAS2;HCLS1;HLA-DQB2;ZNF597;GRAMD1C;WDR25;TIMM9;PRUNE1;FAM214A;FGD2;ALOX5;LMAN2;OR2AG2;ANKRD53;GPAT2;METTL7A;AGA;APOL3;RNF133;CCL25;WWOX;RSPH4A;HSPA1L;COLCA2;IL10RB;WHRN;RNLS;IL10RA;SYVN1;TYW1B;TTC9B;GNMT;AGBL5;IGLL5;TMEM156;DHRS7;RNF148;IGLL1;SMOC1;ADM2;AGBL3;HYLS1;TMEM39B;NUCB2;EEF1AKMT1;FAM49A;ANKRD37;TMEM179B;RAB3D;IL5RA;GUCA1A;C1ORF74;THG1L;CEP128;HID1;TM7SF2;LAMP5;DEPTOR;RAB42;TNN;MPC1;HMCES;LAMP3;PHYHD1;ANKRD31;CLCC1;MB21D2;ZNF565;TECTA;CSGALNACT1;RARS2;SLC15A2;FKBPL;ANKRD46;FAM24B;MAMSTR;HARBI1;CD180;THNSL1;FAM106A;BSCL2;RAB30;RAB36;ARMCX5;ANKRD42;FKBP7;ADTRP;RHCE;IFNAR1;ZNF550;INSIG2;FAM114A2;CSH1;ILDR1;KRBA2;ADAP2;BTLA;ZNF547;UGT3A2;CLCA4;ZNF540;BTN2A2;CCDC15;TCEANC;TNK1;TVP23B;TVP23C;PUDP;MAP3K19;BCL2;RLN2;OR13A1;SPERT;SLC26A6;SLC26A5;OSCP1;TCP10L;SYCP2;PTPN20;UFSP2;PTPN22;PIP5KL1;PHACTR3;EMILIN3;ZNF763;IQCB1;CCDC39;CR2;PLEKHG7;ELAC1;FAAH2;ZFP92;GPX7;WIPI1;KCNAB1;DUSP26;BET1L;PATL2;DNAJC3;METTL25;SMDT1;NEMP2;TRAF6;ESRP1;PECAM1;MTFR1;ANG;PKHD1L1;SMPDL3B;SFT2D1;RNF32;CATSPER3;GLS2;CCDC69;CDNF;TULP2;NOD2;HDAC9;DPCD;FBXL22;COCH;P2RY8;ENOX2;HIRIP3;ASTE1;MSTO1;RAB26;ZNF749;CHADL;ANKAR;EEF2KMT;MROH9;CEACAM21;MROH8;ETFRF1;TNNI2;BAK1;TIGIT;STOX1;SEC11C;FDXACB1;SEMA4A;KCNJ10;SPAG8;KCNIP2;SPAG6;SPAG4;P2RX5;KLF6;EVI2A;P2RX1;POLR3F;SPAG1;CCDC65;EVI2B;FOLR2;RHEBL1;CBLN3;NPIPB6;UMODL1;SLC35B3;IFI27L1;SLC46A3;TP53TG3B;TRAF3IP3;WDSUB1;PARS2;GFI1;GORAB;UMAD1;CISD2;PJVK;CALML4;KLHDC7B;AQP3;ABRA;CCT6B;NIPAL4;GOLGA5;ZNF600;PDK1;ARRDC5;IL15RA;TKTL1;COG6;TMEM52B;CMC4;METTL1;OXSM;SLC35C1;MRPS18A;ACSL5;DLEC1;JMJD7;OVOL1;MIF4GD;NIF3L1;PLPP5;IL23A;MAGEB2;PFN4;SIK1;ZNF830;ANKRA2;TBCEL;LMAN2L;KLK1;GYPE;SMIM1;SP140;TSHZ2;ARX;TRANK1;SMIM6;CD79B;CD79A;CYP27B1;SMIM11A;NUAK2;HIST1H3A;SCFD2;MARC2;MAGEC2;GSTT2B;SPTBN2;CDR1;HIST1H3E;GTF2H2C_2;XCR1;PTPRN2;DTNB;MEIG1;INSR;TREX1;PYCR1;CIDEB;RAB39B;IFNLR1;GDF7;PM20D1;OCLM;VNN2;ZNF816;DMRTC1;KLHDC8A;ADCK1;TMCC3;CCSER1;OR6A2;ITM2A;CUTC;BEX5;CLIC5;SLC44A3;ZFAND2A;FAM69A;HBD;PPCDC;JCHAIN;GABRR2;ZNF805;CLIC2;ANKRD7;RALGPS2;PARP3;IZUMO4;LRRIQ3;GPR75-ASB3;AMPD1;RHOH;BTN3A3;PDCD1LG2;TUBG2;CBFA2T3;ITFG2;NAALADL1;TLR1;RAD51B;CEACAM1;B3GNT9;POC5;CLDN14;BBS12;TLR9;MATN1;TLR7;TLR6;FATE1;VWA7;C1QB;MAGEH1;GUCY2D;AMIGO2;ZDHHC23;CXCR4;RGPD2;RGPD1;CST6;AKAP3;CT55;AKAP2;DCST2;CXCR3;TLDC2;SUSD3;EBLN1;EMC7;SH3BGR;EMC9;SLC31A2;DNAJC5B;LHFPL1;AIG1;GRHL1;COLQ;KBTBD3;KBTBD4;ERG28;SPCS1;QPCT;RAB9A;GHRL;B9D1;KBTBD8;RAB9B;ALG1L;GALNT12;ITPRIP;ZSCAN9;CIB3;CLEC18B;TMEM140;MANEA;CCDC28A;TMEM143;CHCHD4;PAIP2B;ARHGAP42;EME1;SIT1;FAM186B;HIST1H2AE;TMEM14A;WASHC3;PUS3;CHRNB1;OR2D3;CADPS2;CD300A;MYH15;HRASLS2;ANGEL1;ALG14;TRAPPC2B;ALG12;SHISA2;ALG10;CGRRF1;LZTFL1;DPM3;COL4A4;COL4A3;CHMP4C;KLRF1;NUPR2;HIST1H2BG;LRIF1;HIST1H2BB;HIST1H2BC;ABCG2;ZCCHC7;PMEL;CABP7;CSF2RB;ADRB2;DNAJC25;EFNA4;DNAJC28;TMEM125;NLRP7;NLRP4;COBLL1;SOHLH2;TASP1;STAP1;CBX7;HELQ;MLKL;TGFB3;RHBDD1;KLHDC1;TRPV2;TRPV3;DNAJC12;BTNL2;POU2F2;ARHGAP25;ESR2;EFNA1;TSGA10;EFNA3;SPDYE2B;TMEM117;CRYL1;DYNLRB2;OR2A4;KLHDC9;TMEM35B;ULBP3;TAS2R9;ABCD2;B4GALT1;FAM86C1;GMPPB;FAM166A;TMEM101;OBP2A;NTMT1;CYP2R1;CASP1;PDE4B;HIST1H1D;PDE4A;GPSM3;ABCC2;MYEOV;SPATS2;FAM86B1;C9ORF24;IQCG;C1QTNF9B;IQCH;TRAPPC6A;HSH2D;AIM2;IFNG;OAS2;AGAP5;ZPBP2;LTA;USP40;RBKS;LTK;RGS13;TUFT1;MOSPD1;LIN9;MTIF3;USP18;ERICH6;RNF113A;PCED1B;S1PR2;NXF5;ABCF3;LEKR1;STN1;KDM4D;ZNF184;PDE6G;ANXA2R;TSHR;CAPN12;JSRP1;ALOX5AP;AQP11
