## Supplementary material for "Multi-phase, multi-ethnic GWAS uncovers putative loci in predisposition to human sprint performance, health and disease": Supplementary Data S4. Enrichr ARCHS4 Tissues table Jam.txt (part 2 of 2)

Term	Overlap	P-value	Adjusted P-value	Old P-value	Old Adjusted P-value	Odds Ratio	Combined Score	Genes
PREADIPOCYTE	1212/2316	0.9999904972728791	0.9999904972728791	0	0	0.33219428146857627	3.1567666068749857E-6	ISM1;PTPDC1;OR1F12;ZC3H12C;ENDOU;LURAP1L;TMEM89;HIST3H2BB;SAMD13;XYLB;UNC5B;CACNA2D1;FIBCD1;PHKA1;RFX8;EID3;AGTR1;CCDC169-SOHLH2;CTAGE6;NGEF;FLG;CDCA2;HS3ST3A1;TEX22;PLA2G5;ADAMTS12;IQGAP3;NCAPH;ADAMTS15;ADAMTS14;EPB41L3;KRTAP5-11;ATRIP;BTBD18;ABCA6;APCDD1L;ABCA9;NR0B1;ABCA8;LARP6;HRNR;PCDHGA11;FERMT1;RNF225;PCDHGA12;DCHS2;FASN;C11ORF16;NOX5;FAT4;HIST2H2AA3;HIST2H2AA4;WFIKKN1;GPR21;HIST2H2AB;SHB;LRRC32;ARHGAP6;HIST2H2AC;SULT1C3;GGTLC2;EFCAB1;DLGAP5;GPR39;LRRC45;CHST7;KCND2;ELOVL4;IFT140;METRN;SPHK1;MYOF;EMP1;RRAS2;RAB3IL1;SLC39A14;HIST2H2BF;HIST2H2BE;TMEFF2;PLSCR2;OAF;CYP21A2;CDC42EP5;MMP17;PXDN;KCNMA1;CDC42EP2;CHST1;CHST2;CHST3;KANK2;ATL3;KCNA1;ADAM21;SNX32;ADAM20;SNX33;KCNA6;CENPA;AXDND1;CENPB;FSTL3;PTGS1;TUBA3D;SRPX2;HAS1;MICALL2;ZNF469;FLNC;JAM3;EVC2;ZNF460;LRRC29;ANKRD30BL;ADAM33;CROCC2;CENPE;FABP3;SPSB1;TTC30B;CENPI;CCDC8;TTC30A;RIMBP3;AGRP;ADGRL4;LGR6;ZNF214;CRAT;YPEL4;ZNF697;LY6K;OLFML2B;NAB2;LRRC73;ZC3HAV1L;OLFML2A;ALDH1L2;FOXQ1;FADS2;ZNF205;SLC16A8;SLC25A43;ROS1;SH2D5;IFNA13;TICAM2;GPR78;FST;AKR1E2;ZBTB32;GPR75;CDC25C;LENEP;TPST1;SLC9A3;RBMXL3;SLC9A5;FRMD6;MSH4;S100A5;ROR1;S100A3;ROR2;IGFALS;FSCN2;IL6ST;PLA2R1;CYP19A1;GLIS1;AMDHD2;DSEL;CLTCL1;ZNF668;SLC38A5;CD276;SOCS5;ALG1L2;LVRN;ODF3;ZBTB16;ELOA2;ELOA3;HPS6;MCC;CORO2B;LRRC66;HIST2H3PS2;IFNW1;KY;FAM205A;TNFRSF10D;LRCH2;OGN;SP8;SP7;MOXD1;CNTNAP1;SLC25A2;CRYBG3;HTR2B;ELFN1;NKPD1;WISP2;EXO1;ZNF407;ACP4;ME1;CCIN;SMIM10;BOK;OVCH1;ITGA2;VPS37D;NRG2;SLCO1B7;FOXL1;ARL4D;SLC25A15;SNPH;HAND2;OR7A5;ITGA7;OR10A2;SLC25A10;C1GALT1C1L;SMIM21;ACPP;ST6GALNAC4;OR10A5;PCOLCE2;ZBTB47;LRP1;PRCD;LRP3;CKMT2;TRIM47;SH3BP4;E2F7;BEND6;CTHRC1;SLC12A4;PRRX2;KIAA1549L;USH2A;BICC1;TBX3;TBX2;SUGCT;TMPPE;MYO1E;MYO1C;PC;NT5C1B;NAGS;CDR2L;MYO1H;KCNK2;TRIM32;BCAR1;CDRT15;SPON2;CCDC89;TAS2R20;CPNE7;RGSL1;MT1M;SPATA20;ARR3;ERFE;ZDHHC1;CCDC102A;PALM2-AKAP2;SPATA25;BAIAP2L2;LGALS1;BPIFA3;ADGRA2;ZNF727;SPATA22;ANPEP;PIEZO1;FAM53A;PTGFRN;SLC34A3;EPHA4;CCDC78;MUSK;TAS2R10;CTRB2;OMD;ENTPD7;KCNK15;TAS2R14;ANK2;HASPIN;TAS2R19;GCAT;ARGFX;MT1A;OMP;HIST2H3A;TRIM17;ZNF717;SOAT2;SPATA12;MXRA8;CCDC87;KDELR3;RIN1;SPATA18;HIST2H3D;HIST2H3C;STX1A;MT1E;ZNF324B;ADCYAP1R1;NRN1;SLC45A1;TAS2R43;LPAR1;TAS2R46;CEND1;PRH2;SEC14L2;PCBP3;ARSJ;ARSI;APOD;ZBED6;SNX7;RAB11FIP5;SLC10A5;TAS2R30;TAS2R31;INTS1;FOXF2;RASSF8;PRG4;HSPA12A;FER1L6;DCLK1;EXT1;ATP4B;ANLN;GNRH2;INTS5;ITGBL1;CALR;RGL1;FBXL7;LDHAL6B;PTPRU;FKBP10;ECM2;PTPRS;PTPRQ;PTGDR2;FAM57A;KIF14;SECTM1;PCSK9;GRIK1;MTRNR2L1;PTPRH;PQLC2L;EDA2R;WFDC3;MEDAG;CTSK;NCS1;GNRHR;MUC15;DIRC1;TAS2R50;ZHX3;TNFRSF12A;MME;APOBEC4;MMD;PABPC5;SEBOX;KIF24;KIF7;RGMB;ANO4;ANO3;CTU2;CTU1;MICU3;KIF2C;H2AFB3;PDZRN3;OR3A2;YAP1;TMPRSS9;FOXC2;POPDC3;CD5L;PRICKLE2;CRYBA1;HIST2H4A;FAM196B;FAM196A;GPC6;DYNC1H1;AKR1C1;CAVIN3;AKR1C3;VEGFC;AKR1C2;VEGFD;DEFB134;KLHL4;PLEKHA4;NPM3;KAZALD1;XG;SH3RF3;KITLG;EPGN;NUDT8;NLRP10;KCNS2;RPA4;NEK10;PNPLA3;SPC24;OR5C1;CCDC168;LOXL4;RTL9;GXYLT2;LOXL1;CCND1;PLAU;FAM198B;ENPP2;RAG2;TGM4;PAMR1;RGS7;CARD10;PDGFRA;OSR2;SCARA3;KIRREL1;MSX2;SCARA5;SPINK7;OSR1;PCOLCE;GEM;MID2;PDGFRL;SPOCD1;SLFN11;ADAM15;DOK5;SCN8A;ADAM12;ANKS6;HHIPL1;RPP25;TBC1D29;PKDCC;HTRA3;NPR2;SLC1A1;KLHL10;KLHL11;CACNA1C;TMEM240;HIGD1C;KCNV2;CALHM1;CCNB1;ADGRG2;PACSIN3;NPHP4;FAM71C;GCN1;TBC1D16;CCDC134;CAV2;CAV1;HMGA2;CALHM3;ZFHX4;BMP6;GGN;PHOX2A;TMEM232;TMEM233;IL3;FGF14;CPS1;COL5A3;COL5A2;CNTN3;AMOTL1;ACTL10;RNF103-CHMP3;SNED1;DYRK3;TNFAIP6;CNRIP1;CYP4A22;LMNB1;GPER1;SCARF2;A4GALT;TTC36;RBM15;GLRX5;MMP3;PLA2G4A;ETV1;IRAK3;NAV2;CIP2A;ETV4;ETV5;RCN3;GREM2;TBC1D2;NAV3;ACOX2;HIST4H4;CDHR3;CDHR5;CCDC190;MVD;ZP1;PNLIPRP3;ATP6V1B1;PLEC;CCDC188;LAMA5;MVK;LAMA2;REP15;PTX4;LAMA1;DNAH5;LAMA4;LAMA3;ASAP3;ASB14;ASAP2;CYGB;CYTH3;PRTG;TMEM201;IL1RL2;RAB40A;CLMP;KDELC1;TMEM204;MARVELD1;POLD1;ATOH8;DCDC2B;SPOCK1;OXCT2;EPS8L2;SLIT2;SPATA31E1;TAS1R3;OR4F21;HSD3B7;TMED7-TICAM2;EYA4;NAA11;LAMB1;ABHD16B;MUC5B;TBX18;SPATA2L;TBX15;PROB1;OPN1SW;ACKR4;PTX3;VIM;VIT;PI4K2B;CNTF;CLPB;TMEM200B;SERPINE3;OR11H4;MRGPRF;RXFP4;XYLT1;MRGPRE;OR1K1;RXFP1;WDR88;EPS8;USP17L7;ZXDA;USP17L4;GPR176;EVA1A;GJA3;HOXA3;FDXR;HOXA2;PXDC1;GJA9;RTTN;PRSS3;HOXA5;RSPH6A;ADGB;VPS18;OR1J2;SCRIB;TRHR;FAM169B;ADCY9;ZSCAN20;WDR81;PARD3;MAP1A;HOXB4;PRR16;ZSCAN23;NHLRC1;PRKD1;TSPYL6;HOXB6;FREM3;PRKDC;WDR63;SKA3;PLAC9;S100A16;HOXC5;PLCG2;HMOX1;HOXC4;PRR26;ALX1;HOXC9;HOXC8;PRR25;HOXC6;STARD13;AFAP1L1;ACE;SNAI3;MEX3D;NFATC4;GLUD2;SNAI2;HOXD4;HOXD3;REC114;CDK14;ZNF132;RARG;NRSN1;ADM;ABCC11;GLI3;GLI2;ADAMTSL1;FCRLB;C1QTNF1;ZNF280A;PBK;COL10A1;TNKS1BP1;KRTAP1-5;ZNF367;TEAD1;TIMP4;CEP55;TEAD3;ADIG;GPR135;WDR38;TEAD4;TIGD5;CLUH;PLLP;SLC2A10;PAX3;EN1;TMEM171;CIT;GJD3;RNF169;ANGPTL7;PAX8;ANGPTL3;GAS1;AHRR;ANGPTL4;MOCS1;ANGPTL1;ZNF112;NPSR1;AHNAK;NOTCH2NL;PRSS48;SGMS2;HOXD11;SBSN;PDC;FGD1;PAPSS2;FAM71F2;FAM129B;GPR151;METTL21C;PDF;CHRNG;ABI3BP;GSC;OLFML1;OR2AG2;ANKRD53;METTL7B;HS1BP3;GPAT2;GPR156;LDLR;GCNT7;RNF133;SERPIND1;CDKN2A;OR1L8;NR1H3;GPR1;USP17L2;USP17L1;RNF148;SMOC1;VEPH1;INHA;ANKRD61;PLCD1;ANKRD13B;ZNF572;CSF3;PHLDB1;CSF1;ANKRD35;IRS1;PROS1;ANKRD33;TNC;METRNL;FAM216B;FGF7;TUBB6;ZNF324;IL13RA2;KRTAP3-1;LZTS2;PHLDA1;STK32B;NUTM2A;IGFBP4;SYPL2;HIC1;PYGO1;ARMCX1;MELK;ZFP41;RAB37;GAPDHS;TSSK6;NUTM2G;FKBP9;TSSK4;NUTM2E;PPEF2;DGKI;NUTM2B;NOTCH2;NOTCH3;SEMA7A;SLC26A1;GLT8D2;AEBP1;HMMR;AK5;ITPRIPL2;ESPNL;KRBOX1;NACC1;CLCA2;PLXNA1;ABL2;IMPG1;SEC16B;CCDC17;PPAN-P2RY11;ATP8B2;ATP8B1;FAM217A;FANCB;PLET1;LRFN5;LRFN4;ITGA10;PLXNB3;CSPG4;LHX4;CNIH3;PGPEP1L;ALK;PLEKHF1;BNC2;BNC1;PTPN20;PIK3C2G;CPZ;UFSP1;SYNE3;ADAMTS5;THBD;ADAMTS2;ADAMTS1;PSD3;EMILIN3;EMILIN1;ADAMTS8;ZNF521;PRKG1;ADAMTS6;ADAMTS7;SH3D19;INSL4;TRPC5;PLEKHG7;CHPF2;CCDC36;TRPC1;GPX8;WIPI1;NGF;ASPN;ASPM;EVC;CCDC74B;METTL27;ZNF750;NUTM1;SMARCD2;FRRS1;SEMA3C;SEMA3A;TYRP1;SEMA3E;TULP1;THSD1;THSD4;CLEC3B;ABLIM3;RAB26;SCGB2B2;ZNF503;ASCC3;CCDC71;UGT1A7;IRX1;IRX2;TRPA1;TXNRD3;IRX5;KCNIP3;IRX3;AHNAK2;KCNIP4;IRX4;CDC42BPB;PTPN13;KLF4;FBXL14;ENOX1;MFAP5;FRAS1;MAB21L1;MFAP2;MAB21L2;RSC1A1;ACSM5;PWP2;ABRA;RPS6KA4;EDNRB;RUSC2;RPS6KA2;INSC;DZIP1L;MYOZ2;IFITM5;TNS2;VSIG8;DYNC2H1;IL1R1;SLC6A15;EBF1;P3H3;PLPP7;NEIL3;ARC;ZNF837;CD109;PAPPA;TTLL11;TLN2;LLGL1;PTGES;SLC22A4;TMEM185B;WFDC12;SMIM3;PTGFR;IGSF5;TSHZ3;HIST1H3J;MAOA;GYPE;LHB;TWIST2;STC1;TMTC1;PPL;CBARP;HIST1H3A;SCFD2;HIST1H3F;HIST1H3G;FAM180A;HIST1H3H;STXBP6;HIST1H3I;TRPM5;HIST1H3B;HIST1H3C;TRPM3;NTSR1;WFDC13;HIST1H3E;HIST1H4L;SLC35E4;DDIT4L;AMMECR1;GNG12;GDF5;GNG11;VASN;CIDEC;PM20D1;TPX2;HIST1H4A;HIST1H4B;RAET1G;DMRTC2;HIST1H4H;HIST1H4I;HIST1H4J;OR6A2;SIM1;HIST1H4E;RAB40AL;HIST1H4F;TOP2A;ACVRL1;INVS;OR2A1;C2CD6;ROBO4;CLIC4;TENM3;IFNA1;SLC35F4;ADIRF;QRFP;ROBO1;SLC22A13;SLC22A14;CLDN20;ESM1;ZNF805;SH3PXD2B;CLDN23;TNFAIP8L3;ANKRD2;RALGPS2;ZCCHC24;SLC35G6;GPR75-ASB3;PDCD1LG2;IL17RE;CYP7B1;IL17RC;CLDN11;B3GNT9;C2CD4D;KRT39;MATN1;FIBIN;CLDN18;FAM20C;RDH5;FAM20A;RAB7B;ACTRT3;AVPI1;TNXB;AMIGO3;PTGER1;MCCD1;DCST1;RASIP1;AKAP2;NT5E;EGFLAM;NCR3LG1;PTCHD4;GABRE;CBR3;NQO1;CGREF1;MPP3;DMRT2;SUSD2;VAX2;HIST3H2A;LBX2;FAP;LRRN4CL;BLID;GHRL;TRIP13;ZNF354C;GALNT12;STEAP3;GALNT13;STEAP4;GALNT15;ARHGAP39;HOXA11;DAOA;SYDE1;ARHGAP42;BMPER;FAM162B;FAM186B;HIST1H2AE;SACS;HIST1H2AD;HIST1H2AG;FAM81B;FAM81A;HIST1H2AC;HIST1H2AB;HIST1H2AM;GUCY1A2;HIST1H2AL;OR2D3;GAS2L3;OR2D2;HIST1H2AI;HIST1H2AH;HGF;HIST1H2AK;MYH15;HIST1H2AJ;LIFR;ALG10;KCTD4;GLTPD2;HIST1H2BF;COL4A6;HIST1H2BE;COL4A5;HIST1H2BH;RELL1;HIST1H2BG;HIST1H2BB;HIST1H2BC;OR2C3;RASL12;STEAP1B;USP53;FBLN1;FBLN2;LTBP1;NID2;ARHGAP22;DPP4;SCUBE3;EFNB1;ARHGAP20;TCTEX1D4;AMELX;FAM83A;OR4F3;PTCH2;TRPV2;ARHGAP29;AZIN2;SSC5D;SMAD6;ARHGAP24;TDRD1;FAM187A;DIAPH3;DNMBP;TMEM119;TGFBI;LRP11;ULBP3;GPSM1;B4GALT2;USP35;PCDHGB7;HSPB6;MEGF11;CBY3;CGB7;PCDHGB2;HIST1H1T;SIX1;CXCL1;OPLAH;CGB1;CXCL5;FAM166B;TMEM100;SPRED1;PLCZ1;SIX5;FAM86B2;TRPS1;SIX2;SNAPC4;BDKRB2;HIST1H1D;RIMBP3C;BDKRB1;AOX1;HIST1H1E;TAS2R3;HIST1H1A;RIMBP3B;HIST1H1B;HIST1H1C;RHBDF1;PCDHGA7;OR52I1;ABCC2;PTGIS;PCDHGA4;PCDHGA3;MYEOV;PCDHGA2;URB2;URB1;WNT16;KLF14;DCN;IQCH;PCDHGA9;TGFBR3;ALDH1A3;ARHGAP10;HPDL;COL6A2;IFNE;PCDHGB1;COL6A3;MYH4;DOCK1;HIST1H2BN;COLEC12;HIST1H2BM;RGS17;CAMK2D;HIST1H2BO;HIST1H2BJ;HIST1H2BI;HIST1H2BL;PALM2;IER5L;SNCG;RGS20;PDE6C;CHSY3;LRIG3;BUB1;PCDHGC5;PCDHGC4;HAGHL;SPRY4;PDE4DIP;MEIS3;TICRR;FMNL2;SLFNL1;XPNPEP2;HIST3H3;POMK;PDE7B
REGULATORY T CELLS	1189/2316	0.9999904972728791	0.9999904972728791	0	0	0.3169151680277133	3.0115726713275626E-6	ATF1;CHIC2;PGAP3;GMFG;ARAF;TESK2;ALKBH7;SLA2;ALKBH3;FAM110A;ZFYVE28;IL4I1;LIPC;FAM110C;ALKBH1;ZC3H12A;C3AR1;EPSTI1;FAM19A2;UBASH3A;SAMD10;ZNF17;ZNF287;GBP5;DHDH;CACNA2D4;HPCAL4;HDHD3;TMEM81;SCAMP2;CH25H;EID3;ETHE1;CLDN8;TMEM126A;TXNIP;IDNK;ENTHD1;SKAP1;GTSF1;ABCB7;NPRL2;MTMR8;AGAP2;LYPD3;GATA3;TAPBPL;LY9;NCAPH;KIAA0040;SCGB1D2;GRPEL2;PIP5K1B;ATRIP;TOE1;NAPSA;FYB1;GPR15;KRTAP16-1;PMM1;EDEM2;ZNF32;PBX4;ZNF34;PTRHD1;DAZL;ABTB1;TMEM99;PKIA;TDP1;ZNF30;NMT2;FXYD7;HLA-DRB3;HNRNPA1L2;TMEM9B;ZNF256;GPR18;FERMT3;GPR19;ARHGAP9;GPR25;PIGU;LRRC32;RCSD1;PIGV;VSIR;MED11;CASP12;TCP11L2;FLVCR2;CTLA4;IKBKE;HLA-DPA1;DUSP4;DUSP2;CHST7;RIPK3;GPR34;EIPR1;VWA5A;TMC8;EMP3;TMEM42;GMIP;MED27;DDB2;FAHD2B;F5;VAMP8;MRPL53;F8;SDHAF3;TUT1;NUP62CL;SLC18B1;HCST;VAMP5;SLC29A3;TRUB1;LIN37;KCNA3;OVCA2;PET117;MRPL54;TMEM71;PSMA8;TUBA3E;TUBA3D;HLA-DMB;GPA33;UCP3;AGR2;STAT4;AGR3;STX5;IL12RB1;SAMD3;ZSWIM3;IL12RB2;ZNF222;P2RY10;BIK;STAT1;GPR55;LYRM9;CASTOR1;ZNF79;TMCO4;SNX20;PSMB8;PSMB9;TMEM60;RABIF;FABP4;CCDC7;OCM;CRLF2;CDKN3;CENPS;CRB3;YPEL2;ZNF211;ZNF691;GPR65;NCF4;RORC;SLA;SAYSD1;RORA;CXCL13;HDDC3;STK16;POTEE;TNFRSF8;POTEF;PIM2;TNFRSF4;ZNF443;PPP1R16B;LAG3;CISH;ZBTB32;UBALD2;TC2N;FOXP3;C12ORF10;OLFM2;ACAP1;JAML;MFNG;SLC9A9;S100A5;UTS2;MAL;PTPRCAP;LY6E;CD274;ZNF671;CREM;ECSCR;CREBL2;CORO1A;KRCC1;FOXO1;IGSF22;PORCN;PMVK;THEM5;THEM4;EIF4EBP3;TNFRSF14;HACL1;ZKSCAN4;SMYD3;CPA5;SLC38A5;ZBTB14;TMEM120A;TNFRSF9;LRRC61;B3GALT4;TNFRSF10A;FBXO32;BFSP2;RGCC;PTPRC;SP2;MOB2;SP4;SCGB3A1;MYD88;NXT1;RASGRF2;ITGB2;HUS1B;FHL3;ECE2;ITGAL;PIK3CG;PTER;PRADC1;FUNDC1;TAGAP;NCK2;ACP5;ITGB7;TNFSF12-TNFSF13;MDP1;OR7A17;TRIM62;PVRIG;TNFRSF18;SH2D3C;SLC25A17;ADORA2A;SNURF;LCP2;TNFRSF25;LCP1;ST6GALNAC4;BIRC3;SNAP47;PPM1M;ZBTB49;PBXIP1;SLC5A10;IL2RG;TSPAN32;RNFT1;ZNRF2;PARD6A;SH3BP1;CCL4;TIFA;LRRC8C;TRIM47;FYN;SLC25A20;NTRK1;ERAP2;GZMA;MAP1LC3B2;MBOAT4;TTC39C;MSMP;GZMK;SLC25A38;GZMM;IL2RA;IL2RB;MGP;TRIM35;PTPN6;VIPAS39;PDCD1;CD247;NAGS;PTPN7;SMAP2;TRIM32;TRIM34;MYO1G;EPHB6;RFESD;PLEKHB1;PRF1;ICAM3;MT1X;LDLRAD4;IFI35;IKZF2;IKZF4;HERC5;LGALS3;C1GALT1C1;RINL;LGALS1;RASSF3;DHX58;SPATA24;FBXO4;TNFSF10;CCDC97;FBXO6;ATXN7L1;LGALS9;FBXO8;TRIM21;TRIM22;TBC1D22B;ST6GAL1;RSAD2;TIMD4;ANK1;PPP1R3F;THAP3;IFI27;THAP8;THAP7;NINJ2;MT1F;UPRT;TRIB1;CCNQ;ROPN1;MT1E;SDC4;PPP1R35;SUPT4H1;ZBTB2;PIK3R5;SEC14L2;TESPA1;PPCS;ERI1;SWI5;ST8SIA4;ZBED2;APOD;SLAMF6;KCNN4;SLAMF1;CCR1;APOBEC3D;EGR2;EGR3;APOBEC3F;SLC10A7;APOBEC3G;CRADD;APOBEC3H;FAM78A;TNFSF12;RASSF7;WDYHV1;ACER1;LPAR5;CD28;CD27;GRAP;RGL4;RETREG1;APOBEC3B;DHRS12;DIRAS3;CSRNP1;INTS12;ZBED6CL;TNFRSF13B;CCDC126;SUV39H1;IL24;CD3G;TFB1M;CD3E;CD3D;CLYBL;BABAM2;CTSO;ARV1;NEDD8-MDP1;GNGT2;SCML4;HYAL3;MUC12;CCR9;CTSH;CCR8;CCR7;CCR6;LMCD1;CCR4;CCR3;HTATIP2;CCR2;IL10;ANKDD1B;CD53;CD52;ZHX2;CCDC115;COMMD3;IL16;TFB2M;MMEL1;COMMD6;COMMD7;APRT;COMMD5;DUS2;CNKSR1;NCR2;TOX2;NCR3;ARHGEF3;CD48;GLCCI1;POPDC2;SELPLG;ATP23;TMPRSS6;TMPRSS3;CCDC107;FUOM;HSD17B8;CRIP1;STX11;HIST2H4A;SERTAD3;STAMBPL1;PERP;ORMDL3;CD58;HSF5;ATP6V1G3;EXOSC1;MICB;IL32;FOXB1;YIPF1;GCH1;CD70;PNMA5;OSM;RPA2;NUDT7;STK17B;RTN4IP1;CD69;IL18R1;IL17A;CCDC167;PAGE5;SYS1;CD83;PLGLB2;CD80;GIMAP1;GIMAP2;GIMAP4;KLHL34;ZFAND1;PRDM1;GIMAP5;JADE2;ETS1;GIMAP7;PLB1;ACTG2;GIMAP8;ZNF80;RGS1;IGFLR1;OSTF1;GGT1;BORCS6;BORCS5;ZBP1;CD96;BORA;SPINK8;ATG9B;THEMIS;LAX1;RPP25L;CAMKMT;TMEM254;GPRIN3;SLFN12;DOK2;CKLF-CMTM1;ADAM12;SIDT1;CARD17;DPEP2;CARD16;GEMIN8;CARD11;PLGRKT;UBA7;TCF7;SLC41A1;DAPP1;DDX60;RASGRP1;SYCE3;TMEM244;LPXN;VILL;CCDC141;COX10;EEFSEC;TFAP2B;VDR;KLHL22;LAYN;ISG15;IL2;GH1;TMEM234;NAT1;UBXN10;IL7;TMEM238;MANSC4;IL7R;SERGEF;RTP4;PHTF2;RHOXF1;TTC27;SIRPB1;ADGRE1;TMEM223;SFR1;SPATA31C2;VCPKMT;GGACT;CYTIP;HS3ST3B1;DNAI2;TTC33;DDX58;GLRX2;SSTR3;LMBRD1;ELF4;ELF5;CHI3L2;IRF7;GNB1L;IRF5;ATG4A;ACOX3;LDAH;IL9R;PAOX;BCL2A1;DNAH8;PKD1L3;SAMHD1;PSMB10;PTHLH;GNG2;TMEM204;SH3TC1;SPOCK2;TBX21;GNG8;RBM38;TAF12;MX1;WARS2;POLE4;CD2;RPIA;CD4;TEN1;SPATA32;S100Z;CD5;CD7;SARDH;ACKR3;ASB7;CLNK;GALM;RBM45;ASB2;FAM50B;ROPN1B;ARIH2OS;GPR174;FAM122A;HENMT1;CREB3L3;EVA1C;ZSCAN32;GPR171;MS4A15;HOXA1;ROPN1L;ABHD14A-ACY1;NUP210;NHLRC4;ARMC7;PASK;SYTL3;SULT2B1;ZC2HC1A;BIN3;BIN2;ADPRH;CLPSL1;HOXB4;SPIN2B;PRKCQ;HOXB2;HPRT1;ADPRM;ACOT4;LINS1;RHNO1;ZNF155;WDR64;SLAIN1;SAMSN1;ANAPC10;LDHC;XKRX;BLOC1S5;FAM124B;GJC3;CHST11;GALR2;CEP72;NCKAP1L;DNAJC25-GNG10;PRR29;CGA;ICOS;HLA-DQA2;NHEJ1;LHPP;S100A10;NDFIP2;AFAP1L2;WNT10A;RPL41;SNAI3;WDR53;NFATC2;MAD2L1BP;NFATC1;NR1D1;SLC16A13;SOX30;CYLD;GJB6;GPR183;MKS1;TNFSF8;SERPINI1;CDC42SE2;BTG4;DENND1C;ITK;BTG2;CDKN1B;MEI1;SETD9;TRMO;ADK;SERPINA6;TMEM187;CYB561D2;PRSS21;LFNG;MCEE;FAM102A;TMSB4X;PLEKHN1;EMB;ANXA9;HAVCR1;LDLRAP1;CEP55;HAVCR2;DENND2D;TCF19;FCRL3;FN3KRP;AEN;SERPINB9;NUDT16L1;APBB1IP;GCHFR;TMEM177;KAT2B;RNF167;CD200R1;SLCO4A1;HCLS1;EXOC2;ZNF597;HLA-DQB1;CCL14;WDR25;ZNF593;ANKRD55;GCNT1;PRUNE1;FGD3;ASNA1;AHSP;GCNT4;AGA;CCL17;APOL3;ZNF586;ZNF101;CCL22;ZNF581;HSPA1L;IL10RB;WHRN;CDKN2A;TPK1;CCL20;IL10RA;SAAL1;LAPTM5;TYW1B;FAM104A;DHRS3;MZT1;AGMAT;TMEM156;ABI3;PCYOX1L;EEF1AKMT1;ANKRD37;CSF1;TMEM179B;CLSTN3;GTF2B;DGKA;RPL10L;RTKN2;YEATS4;TNF;FAM107B;ABHD13;HMCES;LAMP3;GRAP2;ANKRD31;MB21D2;ZNF563;CD177;CSGALNACT1;RNF43;FAM24B;MAMSTR;HARBI1;ANKRD44;TAP1;MOB3A;RAB30;RAB37;RAB38;ERP27;ADTRP;TOX;GRAPL;MAD1L1;ZNF552;CUL9;ZNF792;ASMT;VTCN1;CYP4F22;C1ORF50;ORC5;ZFP57;BTLA;BTN2A2;ZG16B;TNK1;PYM1;NACA2;LSM2;MARCH3;PUDP;PIP;RCAN3;BCL2;RLN2;CCDC22;SPERT;LAT;BCL2L1;TCP10L;PLEKHF1;EIF4E3;RNPEPL1;TRADD;PTPN22;CSAG3;LSP1;DUSP16;MAIP1;PSTPIP1;LBH;DUSP10;NOB1;EFHD1;ZNF524;ELAC1;FAAH2;HAUS4;RPL13A;GPX7;BPGM;TRAF1;TIRAP;PATL2;METTL23;DUSP23;PTP4A3;METTL25;SMDT1;NEMP2;XCL2;XCL1;ANG;MTFR2;METTL27;CX3CR1;RNF32;CCDC69;NLRC5;NLRC3;GLRX;NOD2;JAKMIP1;MRM3;P2RY8;HIRIP3;RAB25;ASTE1;ZNF749;SVBP;IL21R;EEF2KMT;CEACAM21;RAB28;BAK1;TIGIT;CCDC71;FDXACB1;MGME1;SPAG8;ANKRD30A;RNF25;PLCL1;FBXL16;P2RX5;EVI2A;CLEC2B;CCDC65;PI16;EVI2B;RHEBL1;CLEC2D;SLC35B3;SLC46A3;IL1RN;TRAF3IP3;IL23R;GFI1;UMAD1;KLHDC7B;AQP3;OR52N4;NIPAL4;CYP4Z1;VSIG1;RPS18;RPS6KA1;TBC1D10C;PDK3;TBC1D10A;ARL6IP6;ABT1;ARRDC5;IL15RA;TKTL1;MUCL1;CMC4;IL1R1;IL1R2;OXSM;TINF2;BOLA1;KRT7;FLT3LG;MRPS18A;ACSL5;JMJD7;RUNX3;MIF4GD;NIF3L1;AZGP1;IL23A;ANTXRL;ZNF831;ANKRA2;CD101;LMAN2L;GYPC;TXK;SH2D2A;SP140;STXBP2;SLC35D2;EBI3;KLK5;TWF2;CD79B;CD79A;HIST1H3A;SCFD2;LCN10;INPP5K;OTOF;ZNF821;HIST1H3H;HIST1H3D;CARMIL2;HIST1H4K;DTNB;BCL11B;STAC;PYHIN1;MEIG1;TREX1;SH2D1A;KTI12;RAB39B;PARP16;GADD45G;PM20D1;HIST1H4A;RPS27;VNN2;PARVG;CCDC88C;HIST1H4I;ITM2A;CUTC;BEX5;RYR1;CLIC3;SLC35F3;SH3KBP1;MCUB;FAM69A;HBB;KRT23;ADIRF;ZCCHC18;SGF29;MEOX1;PPCDC;GLIPR2;MAP4K1;PARP3;IZUMO4;SLC35G3;LRRIQ3;ZDHHC12;RHOG;RHOH;NME3;BTN3A3;PDCD1LG2;PARP9;IL17RB;RAB33A;NAALADL1;RAD51B;CEACAM1;C2CD4D;POC5;MDFIC;BBS12;CEACAM4;TFF3;TFF1;PRMT9;PTGER4;MAGEH1;PTGER2;AMIGO2;CXCR5;WAS;CXCR4;CXCR6;RGPD2;GDPD5;CST7;RGPD1;AKAP3;ZDHHC18;CXCR3;KISS1R;TLDC2;SUSD3;LAIR2;APBB1;ATP6V0E2;LCMT1;EMC9;CBR3;SLC31A2;LHFPL1;BATF;KBTBD3;KBTBD4;HIST3H2A;CD40LG;CAMK4;KRT14;RAB9A;FAS;B9D2;LY6G5C;KBTBD8;TJP3;ALG1L;FCMR;HFE;PMCH;SIRPG;TMEM140;CCDC28A;CHCHD4;SIT1;ARHGDIB;TMEM14A;SYCE1L;HIST1H2AK;SPNS3;HRASLS2;ARID5A;TRAPPC2B;CGRRF1;IPCEF1;PHOSPHO2;TMEM139;NUPR2;PDE9A;KLRB1;CHRNA6;HMHB1;CSF2RB;ARHGAP15;EFNA4;DPP4;ALDH3B2;TMEM128;TASP1;STAP1;CBX7;BTNL8;HELQ;RHBDD2;RHBDD1;TRPV2;TBCC;POU2F2;SELE;ARHGAP25;SELP;ARHGAP30;SELL;TLX2;CRYL1;DYNLRB2;TMEM35B;ABCD2;DOCK8;FAM86C1;HAPLN3;OASL;SGSH;TMEM101;SEPT6;CASP7;CASP8;H2AFJ;NTMT1;CYP2R1;CASP4;CASP1;PDE4B;HIST1H1D;PDE4A;GPSM3;HIST1H1B;SRGN;JAGN1;MARS2;SEPT1;LSR;TMPRSS11E;DCK;ZAP70;TRAPPC6A;AIM2;IFNG;OAS2;HKDC1;LTA;LTB;CHMP6;DOCK2;CHMP7;RBKS;LTF;SASH3;SLFN5;HLF;RGS19;HPGD;LEF1;MOSPD1;MOSPD3;USP18;ERICH6;GNA15;RNF113A;MUC1;GTSF1L;PCED1B;S1PR1;GBP2;GBP1;S1PR4;GBP4;LEKR1;CMTM7;IGBP1;STN1;USP20;CMTM3;ZNF184;TRAT1;PRAF2;ANXA2R;NAP1L2;TSHR;POMC;PIK3IP1;ALOX5AP;RGS10;FSIP1
SKELETAL MUSCLE SATELLITE CELL	1329/2316	0.9999904972728791	0.9999904972728791	0	0	0.4226897810326126	4.0167247308779206E-6	PID1;TMEM95;PTPDC1;ZC3H12C;ENDOU;BHMG1;ISLR;HTR7;LURAP1L;DPYSL4;LIPI;PRKACG;SMCO3;SMCO2;SAMD13;SAMD11;UNC5B;CACNA2D1;CSNK2A3;PHKA1;UNC5D;ISL2;RFX8;ASPHD1;MYL1;AGTR1;CTAGE6;NGEF;FLG;CDCA2;NYAP1;HS3ST3A1;ACTL7A;TEX22;ADAMTS12;IQGAP3;HSD11B1;ADAMTS15;ADAMTS14;AGMO;EPB41L3;PUSL1;ATRIP;RHBDL1;NGFR;GLYATL2;BTBD18;ABCA6;APCDD1L;IL31RA;NR0B1;LARP6;MYMK;NR2F6;GRIN2D;HRNR;PCDHGA11;FERMT1;RNF225;PCDHGA12;DCHS2;FASN;C11ORF16;FAT4;MAJIN;HIST2H2AA4;WFIKKN1;HIST2H2AB;FRG2B;SHB;LRRC32;ARHGAP6;HOXC10;PRKAG3;MMP21;MYPN;OSBPL10;HIST2H2AC;SULT1C3;GGTLC2;TMEM47;JPH2;FLVCR2;DLGAP5;MYOG;GPR39;CHST7;KCND2;ELOVL4;METRN;SPHK1;MAMDC2;MYOF;EMP1;RRAS2;RAB3IL1;SLC39A14;HIST2H2BF;HIST2H2BE;MMP11;TMEFF2;MBLAC1;MBLAC2;MYOT;CDC42EP5;MMP17;PXDN;KCNMA1;CDC42EP2;CHST1;CHST2;CHST3;KANK2;ATL3;COL11A1;LRRC17;ADAM21;ADAM20;SNX33;CENPB;FSTL3;PTGS1;SRPX2;RNASE8;HAS1;ZNF229;HAS2;ZNF469;KRTAP2-3;FLNC;JAM3;LIMS4;EVC2;ZNF460;LRRC29;ANKRD30BL;ADAM33;CROCC2;CENPE;FABP3;MYBBP1A;TTC30B;CENPI;CCDC8;TTC30A;RIMBP3;AGRP;ADGRL4;LGR6;CRAT;YPEL4;ZNF697;CRLF1;LY6K;OLFML2B;NAB2;LRRC73;ZC3HAV1L;PLOD2;PLOD1;ALDH1L2;EFEMP2;SESN2;NUDT18;ZNF205;PITX2;SLC16A3;ROS1;SH2D5;SLC25A47;KCNH1;PITX3;IFNA13;TICAM2;FST;AKR1E2;ZFP69B;ZBTB32;LENEP;FRMD3;TPST1;RBMXL3;SLC9A5;FRMD6;MSH4;OR9A2;PKP1;ROR1;S100A3;IGFALS;FSCN2;IL6ST;SLC27A4;DLX1;PFKFB4;SHC1;LIN7A;CYP19A1;GLIS1;SOCS3;PORCN;SBNO2;AMDHD2;DSEL;CLTCL1;SMYD1;ZNF668;NPTX2;IP6K3;SLC38A5;CD276;SOCS5;ALG1L2;ODF3;ZBTB16;ELOA2;ELOA3;HPS6;CTAG2;EEF2;CORO2B;HIST2H3PS2;IFNW1;FAM205A;TNFRSF10D;LRCH2;OGN;MIPEP;MOXD1;KCNK7;CNTNAP1;SH2D4A;CRYBG3;TSSK1B;HTR2B;HUS1B;NKPD1;WISP1;WISP2;PRB1;EXO1;ACP4;ME1;SPX;CCIN;ITGB6;SMIM10;BOK;OVCH1;ITGA3;ITGA2;VPS37D;SLCO1B7;FOXL1;ARL4D;SLC25A15;SNPH;HAND2;OR7A5;ITGA7;OR10A2;SLC25A10;BCAT1;SMIM21;ACPP;OR10A4;ST6GALNAC4;TRIM55;ITGA9;PCOLCE2;ZBTB47;LRP1;LRP3;CKMT2;NCLN;CCDC85A;TRIM47;SH3BP4;OR12D3;IGF2BP3;SRY;SLC25A22;E2F7;LRRC8E;CTHRC1;SLC12A4;PRRX2;KIAA1549L;USH2A;TBX3;TBX2;HCRTR1;SUGCT;APLN;TMPPE;MYO1E;MYO1C;PC;NT5C1B;NAGS;CDR2L;MYO1H;KCNK2;TRIM32;BCAR1;CDRT15;SPON2;ERRFI1;CCDC89;TAS2R20;CPNE7;HHIP;MT1M;SPATA20;IKZF2;ARR3;ERFE;ZDHHC1;CCDC102A;PALM2-AKAP2;BAIAP2L2;LGALS1;ADGRA2;ANPEP;KDR;PIEZO1;FAM53A;PTGFRN;SLC34A3;EPHA7;CCDC78;MUSK;PAQR5;CTRB2;ENTPD7;KCNK15;TAS2R14;ANK2;HASPIN;TAS2R19;GCAT;SFRP4;ARGFX;CCDC80;MT1A;OMP;FNDC4;HIST2H3A;TRIM17;PPP1R3C;ZNF717;KCNQ3;MXRA8;CCDC87;MGARP;KDELR3;KCTD17;RIN1;SPATA18;HIST2H3D;A3GALT2;SPATA19;HIST2H3C;CCDC83;STX1A;MT1E;CES1;EPHA2;ZBED9;ZNF324B;NRN1;TAS2R42;SLC45A1;TAS2R43;LPAR1;TAS2R46;CEND1;PRH2;SEC14L2;SPATA5L1;DHX34;ARSJ;ARSI;ZBED6;SNX7;RAB11FIP5;TNFSF18;SLC10A5;TAS2R30;TAS2R31;INTS1;FOXF2;SLC10A1;RASSF8;PRG4;HSPA12A;FER1L6;DCLK1;EXT1;ATP4B;MYLPF;ANLN;GNRH2;INTS5;ITGBL1;GNRH1;CALR;RCOR2;FBXL7;TP73;LDHAL6B;DIRAS3;PTPRU;FKBP10;ECM2;PTPRQ;FAM57A;MTRNR2L1;PQLC2L;EDA2R;WFDC3;MEDAG;HYAL1;CTSK;NCS1;GNRHR;ANKDD1B;TAS2R50;CCDC110;ZHX3;FOXD1;TNFRSF12A;MME;APOBEC4;MMD;CCDC114;PABPC5;SEBOX;KIF24;ANO7;KIF7;RGMB;ANO4;ANO3;CTU2;CTU1;MICU3;KIF2C;PDZRN3;YAP1;TMPRSS9;FOXC2;POPDC3;PRICKLE2;GREB1L;CRYBA1;HIST2H4A;FAM196B;FAM196A;GPC6;CD70;AKR1C1;CAVIN3;AKR1C3;VEGFC;AKR1C2;PEX10;KLHL4;PLEKHA4;DOHH;NPM3;KAZALD1;ACTL8;XG;SH3RF3;KITLG;EPGN;NLRP10;KCNS2;RPA4;NEK10;FHOD3;FHOD1;LOXL3;RTL9;GXYLT2;LOXL1;IFI44L;RGS4;CCND1;PLAU;MPZ;FAM198B;CAPN5;ENPP5;TGM4;PAMR1;PPFIA4;CARD10;PDGFRA;OSR2;SCARA3;KIRREL1;OSR1;PCOLCE;GEM;MID2;KLHL41;SPOCD1;SLFN12;SLFN11;ADAM15;DOK4;DOK5;ADAM12;DOK7;RPP25;TBC1D29;TBC1D26;H2AFB2;ARHGEF28;SLC1A1;KLHL17;NPR3;KLHL11;CACNA1C;TMEM244;KCNV2;ADGRG7;PACSIN3;CACNA1S;FAM71C;GCN1;TBC1D16;GGT5;CCDC134;CAV3;CAV2;CAV1;SLC52A2;HMGA2;ZFHX4;BMP6;GGN;BMP5;TMEM232;TMEM233;FGF16;IL3;BMP2;IL6;FGF14;COL5A3;COL5A2;CNTN3;AMOTL1;ACTL10;RNF103-CHMP3;SNED1;DYRK3;TNFAIP6;CYP4A22;LAMC2;SOBP;HMGB4;TMEM191B;GPER1;MYO18B;GGACT;SCARF2;A4GALT;HS3ST3B1;POU1F1;RBM15;MMP3;PLA2G4A;NAV2;ETV4;RCN3;GREM2;TBC1D2;CYP26C1;NAV3;ACOX2;TEX13B;HIST4H4;MYOD1;CDHR5;ZP1;PNLIPRP3;PLEC;OTUB2;CCDC188;LAMA5;LAMA2;REP15;LAMA1;DNAH5;LAMA4;ASAP3;ASAP2;CYGB;CYTH3;PRTG;IL1RL1;TMEM201;IL1RL2;RAB40A;CLMP;KDELC1;TMEM204;MARVELD1;TBX21;POLD1;DCDC2C;ATOH8;DCDC2B;CLVS2;SPOCK1;OXCT2;SLIT2;TAS1R3;OR4F21;HSD3B7;GALNT5;LAMB3;BNIP3;TMED7-TICAM2;EYA4;ZNF804A;LAMB1;ABHD16B;TBX18;MAPK12;HS3ST2;SPATA2L;SBK2;TBX15;PROB1;OPN1SW;ACTC1;PTX3;VIM;ASB5;VIT;PI4K2B;CNTF;CLPB;SERPINE3;MRGPRF;RAPH1;RXFP4;XYLT1;RXFP1;WDR88;EPS8;USP17L7;RNF112;ZXDA;USP17L4;HOXA9;GPR176;EVA1A;GJA3;OR2AE1;FDXR;HOXA2;HOMER3;PXDC1;HOXA1;PRSS3;HOXA5;RSPH6A;VPS18;ZNF705G;OR1J2;SCRIB;TRHR;ADCY9;ZSCAN20;WDR81;ARMC5;MAP1A;HOXB4;PRR16;ZSCAN23;NHLRC1;TSPYL6;HOXB6;FREM3;WDR63;ENDOD1;SKA3;PLAC9;CRACR2B;FLRT3;S100A16;FLRT1;HOXC5;PLCG2;HMOX1;CEP72;HOXC4;PRR26;PLEK2;ALX1;HOXC9;HOXC8;HOXC6;SLC19A2;CT47A12;STARD13;AFAP1L1;IRF2BP1;FZD8;THAP10;NFATC4;GPR137C;ASAH2B;GLUD2;SNAI2;HOXD4;HOXD3;REC114;HOXD9;ZNF132;CDKN1A;NRSN1;SETD7;HRCT1;ADM;FMN2;ABCC11;PFAS;ABCC12;GLI2;ADAMTSL1;FCRLA;FCRLB;C1QTNF1;ZNF280A;PBK;COL10A1;TNKS1BP1;KRTAP1-5;PLEKHN1;TEAD1;TIMP4;CEP55;GPR135;WDR38;TEAD4;TIGD5;SERPINB2;CLUH;ANXA2;PLLP;SLC2A10;TNNC1;SLC2A13;EN1;TMEM171;TACR1;SERPINB7;PRSS12;GJD3;RNF169;ANGPTL7;PAX8;PAX9;ANGPTL3;RARB;AHRR;PLIN3;PLIN2;ANGPTL5;ANGPTL4;GAS6;MOCS1;ANGPTL1;ZNF112;NPSR1;ASCL3;WDR25;AHNAK;NDUFA4L2;NOTCH2NL;PRSS48;SGMS2;ADCY8;SBSN;PDC;PAPSS2;FAM71F2;FAM129B;GPR151;CHRND;METTL21C;PDF;GPR153;CHRNG;ABI3BP;GSC;OR2AG2;PATE3;ANKRD53;TP53TG5;GPAT3;METTL7B;GPAT2;GPR156;GCNT7;RNF133;BCHE;CKM;CDKN2A;CCL20;MYBPH;GPR1;OR1L4;SULF1;ADAT3;CLCF1;SMOC1;VEPH1;A4GNT;ANKRD61;PLCD1;CSF3;ANKRD35;TUSC3;IRS1;PROS1;ANKRD33;TNC;METRNL;FAM216B;OR52W1;FGF7;TUBB6;GRB14;IL13RA2;PHLDA2;LZTS2;PHLDA1;IGFBP1;ZNF560;IGFBP4;TPM2;HIC1;MELK;ARMCX2;RAB37;GAPDHS;TSSK6;NUTM2G;FKBP9;ADTRP;NUTM2E;PPEF2;ZNF311;DGKI;NUTM2B;IPPK;NOTCH2;NOTCH3;SEMA7A;SLC26A1;GLT8D2;FAM218A;AK4;AEBP1;HMMR;AK5;ITPRIPL2;ESPNL;KRBOX1;NACC2;NACC1;PLXNA2;PLXNA1;ABL2;NDP;SEC16B;PPAN-P2RY11;OR5B21;ZG16B;TMEM132B;FAM217A;FANCB;MARCH4;LRFN5;LRFN4;ITGA10;PLXNB3;SLC26A7;CSPG4;PLEKHF1;BNC2;SRXN1;BNC1;PTPN20;PIK3C2G;TCIRG1;UFSP1;SYNE3;ADAMTS5;THBD;ADAMTS2;SGCA;ADAMTS1;PIP5KL1;PSD3;EMILIN3;EMILIN1;EVI5L;AMH;PRKG1;ADAMTS6;ADAMTS7;SH3D19;INSL4;TRPC5;PLEKHG7;CHPF2;TRPC1;GPX8;ASPN;ASPM;EVC;ASPH;CCDC74B;FOXD4L3;METTL27;FOXD4L4;ZNF750;NUTM1;SEMA3C;CCDC68;TYRP1;TULP1;THSD1;MRM1;FBXL22;THSD4;TTN;CLEC3B;ABLIM3;RAB26;SCGB2B2;XIRP1;MROH9;TNNI1;ZNF503;ASCC3;CCDC71;CTNNAL1;CEACAM16;TRPA1;ANKRD30B;CMA1;KCNIP3;IRX3;AHNAK2;KCNIP4;SPAG4;CDC42BPB;FBXL14;PTPN14;ENOX1;MFAP5;FRAS1;GLRB;SH3D21;MAB21L1;MAB21L2;PI15;POLR3G;TRMT61A;RSC1A1;PARS2;RRH;SOGA3;PWP2;RPS6KA4;RUSC2;RPS6KA2;INSC;DZIP1L;MYOZ2;IFITM5;TNS2;PTGDR;VSIG8;DYNC2H1;UTS2R;IL1R1;SLC6A15;EBF1;P3H3;PLPP7;NEIL3;ARC;ZNF837;PSG4;CD109;PAPPA;TTLL11;TLN2;LLGL1;PTGES;SLC22A4;TMEM185B;WFDC12;SMIM3;PTGFR;IGSF5;HIST1H3J;MAOA;LHB;TWIST2;TMTC3;STC1;TMTC1;PPL;CBARP;ZNHIT2;HIST1H3A;SCFD2;HIST1H3F;HIST1H3G;FAM180A;OTOF;ASL;HIST1H3H;STXBP6;HIST1H3I;TRPM5;HIST1H3B;GSTT2B;HIST1H3C;TRPM3;WFDC13;HIST1H3E;HIST1H4L;STAC;SLC35E4;GDF1;DDIT4L;PYCR3;GNG12;GDF5;GNG11;VASN;CIDEC;HIST1H4A;HIST1H4B;DMRTC2;HIST1H4H;HIST1H4I;HIST1H4J;OR6A2;HIST1H4E;HIST1H4F;ACVRL1;HMX3;C2CD6;ROBO4;CLIC4;TENM3;IFNA1;SLC35F4;QRFP;ROBO1;SLC22A13;SLC22A14;CLDN20;ESM1;PP2D1;ZNF805;SH3PXD2B;DNER;ANKRD1;GNPNAT1;TNFAIP8L3;ANKRD2;RALGPS2;ZCCHC24;PARP3;SLC35G6;GPR75-ASB3;KRT34;PDCD1LG2;KREMEN2;IL17RC;CLDN11;B3GNT9;FIBIN;FAM20C;RDH5;VGLL2;RAB7B;ACTRT3;MATN3;SPAM1;RAPSN;AVPI1;TNXB;AMIGO3;PTGER1;PTGER2;MCCD1;RASIP1;AKAP2;LYZL6;DRP2;TCEAL7;NT5E;EGFLAM;NCR3LG1;TRAM1L1;GABRE;SLC22A31;CBR3;NQO1;MPP3;MPP4;PTGES2;DMRT2;GDF15;SUSD2;KRT12;VAX2;SLURP1;CT62;HIST3H2A;LBX2;FAP;LHFPL6;BLID;GHRL;TRIP13;ZNF354C;GALNT12;STEAP3;ITPRIP;GALNT15;GALNT18;CLEC18C;MYRFL;ARHGAP39;HOXA11;DAOA;SYDE1;ARHGAP42;BMPER;FAM162B;HIST1H2AE;SACS;HIST1H2AD;HIST1H2AG;HIST1H2AC;HIST1H2AB;HIST1H2AM;GUCY1A2;HIST1H2AL;OR2D3;POSTN;OR2D2;HIST1H2AI;HIST1H2AH;HGF;HIST1H2AK;MYH15;WNT5A;HIST1H2AJ;EPDR1;LIFR;ALG10;KCTD4;GLTPD2;HIST1H2BF;COL4A6;HIST1H2BE;COL4A5;HIST1H2BH;RELL1;HIST1H2BG;HIST1H2BB;HIST1H2BC;CHRNA1;OR2C3;STEAP1B;FBLN2;LTBP1;NID2;TMEM121;FAM83H;ARHGAP22;DPP4;SCUBE3;ARHGAP20;MYH13;TCTEX1D4;CDH24;GAS2L1;AMELX;FAM83A;OR4F3;PTCH2;TRPV2;ARHGAP29;AZIN2;SSC5D;SMAD6;ARHGAP24;TDRD1;DIAPH3;DNMBP;MYF6;TMEM119;SKIV2L;TGFBI;ULBP2;LRP11;ULBP3;GPSM1;B4GALT2;USP35;CXCL6;PCDHGB7;TAS2R8;MCTP1;HSPB6;MEGF11;CBY3;CGB7;HSPB8;PCDHGB2;HIST1H1T;SIX1;CGB3;CXCL1;OPLAH;CGB1;CXCL3;NR2E3;CXCL2;CXCL5;TMEM100;SPRED1;SIX4;SIX5;TRPS1;SIX2;SNAPC4;BDKRB2;HIST1H1D;RIMBP3C;BDKRB1;AOX1;HIST1H1E;TAS2R3;HIST1H1A;RIMBP3B;HIST1H1B;TAS2R5;HIST1H1C;RHBDF1;PCDHGA7;OR52I1;ABCC2;PCDHGA4;PCDHGA3;MYEOV;PCDHGA2;URB2;URB1;WNT16;KLF14;SENP3;DCN;ZAR1;IQCH;PCDHGA9;TGFBR3;MYH1;ALDH1A3;ARHGAP10;HPDL;MYH2;COL6A2;IFNE;CASQ2;MYH8;PCDHGB1;COL6A3;CDH15;ITGB1BP2;MYH4;DOCK1;HIST1H2BN;HIST1H2BM;RGS17;KRT80;HIST1H2BO;HIST1H2BJ;HIST1H2BI;HIST1H2BL;IER5L;RGS20;CHSY3;LRIG3;PCDHGC5;PCDHGC4;HAGHL;SPRY4;DAW1;MEIS3;TICRR;MLPH;DES;SLFNL1;HIST3H3;POMK;SPRY2;ATP13A3;PDE7B;FSIP1
STROMAL CELL	1507/2316	0.9999904972728791	0.9999904972728791	0	0	0.6175649498447041	5.8685790815775975E-6	PID1;TESK1;ISM1;PTPDC1;TSKU;NDST1;ENDOU;ISLR;SAMD14;SYNGAP1;LURAP1L;LIPJ;SMCO3;VSTM5;HES7;UNC5B;CACNA2D1;FIBCD1;TMEM81;CH25H;RFX8;EID3;MYL3;AGTR1;ATF5;MYL9;PLBD2;FLG;UNC119B;ZNF275;NLRX1;HS3ST3A1;COL13A1;TEX22;GATA6;B3GLCT;IL20RB;PLA2G5;THY1;ADAMTS12;TEX29;ADAMTS10;ADAMTS15;ADAMTS14;C6;EPB41L2;PDGFD;C9;PIP5K1C;RHBDL1;GPR17;BTBD18;ABCA6;APCDD1L;ABCA4;ABCA9;NR2F2;ABCA8;LARP6;GRIN2D;HRNR;ABTB2;PCDHGA11;FERMT1;PCDHGA12;RNF224;C11ORF16;MRVI1;FAT4;ZNF497;GSTM5;ZNF491;PIGZ;PTH1R;PEAR1;LRRC32;HOXC11;ARHGAP6;HOXC10;MMP21;BBC3;TMEM47;JPH2;MMP27;UCN2;EFCAB1;B3GALT2;GPR39;LRRC46;KCND2;IFT140;METRN;SPHK1;ELOVL2;MAMDC2;MYOF;ROM1;ELOVL3;SIRT4;EMP1;RRAS2;RAB3IL1;SLC39A13;WNT9A;LRRC43;SLC39A14;HIST2H2BF;MMP11;TMEFF1;SLC7A5;TMEFF2;MBLAC1;MBLAC2;OAF;CDC42EP5;PLSCR4;MMP17;PXDN;KCNMA1;CDC42EP2;MMP19;CRYAB;ERGIC1;CHST3;KANK2;IDUA;SYNPO2;PELI3;COL11A1;LRRC17;ADAM21;SNX32;SNX33;SLC7A1;CENPB;FSTL3;PTGS1;TUBA3D;SRPX2;EXTL1;SNX25;HAS1;NTF3;MICALL2;HAS3;HAS2;ZNF469;KRTAP2-3;FLNC;TP53I11;MEF2D;ZSWIM2;JAM3;LIMS4;EVC2;TRMT10A;LRRC29;ADAM33;DAB2IP;ZNF79;BYSL;SPSB2;SNX18;SPSB1;TTC30B;TMEM54;CCDC8;TTC30A;RPL22L1;ADGRL4;CRAT;YPEL4;CRLF1;KCNG1;OLFML2B;RASL11B;RASL11A;NAB2;FAM228A;LRRC73;PLOD2;PLOD1;ZBTB22;LRRC71;ALDH1L2;CTGF;FADS2;EFEMP2;POFUT2;CYSRT1;YY2;STK16;SESN2;PABPC4L;NUDT18;ZNF205;SLC25A43;ZNF446;PITX2;ROS1;KCNH1;PSKH1;PITX3;TICAM2;FBXW8;S100A2;S100A1;FST;AKR1E2;ZFP69B;ATP11C;FBXO10;LENEP;TPST1;FRMD5;SLC9A5;FRMD6;FRMD7;MSH4;SLC25A52;ZNF436;GMNC;ROR1;S100A3;ROR2;FSCN2;AJUBA;TRABD2B;SPATA9;ARL9;DLX1;SHC1;FBXO47;STK39;DPT;TNFRSF11B;CYP19A1;GLIS1;SLC9A1;GLIS2;CTIF;SBNO2;DSEL;CLTCL1;ZNF668;ZKSCAN4;TSNAXIP1;SLC38A5;SLC38A4;SOCS5;BRPF3;LVRN;BDNF;NEK6;ODF3;FBXO39;HTR1B;ELOA3;HPS6;ZBTB12;FBXO32;CORO2B;LRRC66;HIST2H3PS2;FBXO30;FAM205A;TNFRSF10D;PTPRD;IGSF10;SH3BP5L;CXCL12;OGN;LCN1;SP7;SHBG;SP9;SPRN;BCAR3;ZNF512B;CALR3;MOXD1;CNTNAP1;SH2D4A;SH2D4B;HTR2B;FHL2;HTR2A;ELFN1;WISP1;WISP2;BOC;DSE;ACP4;CCIN;SMIM10;NEO1;NKX3-2;BOK;EMX2;VPS37D;FOXL2;FOXL1;ARL4D;CYP2A7;MFRP;PIK3CA;HAND2;C1GALT1C1L;ST6GALNAC4;PPP1R12C;ITIH3;PCOLCE2;ZBTB47;LRP1;SRC;ATP10A;ZBTB45;NCLN;ZNF629;CCL7;ZNF628;SLITRK1;CCDC85A;SH3BP4;CCL2;E2F7;LRRC8E;BEND6;CTHRC1;SLC12A4;KCNJ8;PRRX2;KIAA1549L;CABLES1;USH2A;BICC1;TBX3;TBX2;TM6SF2;SUGCT;APLN;TMPPE;MYO1D;MYO1E;MYO1C;PC;ZNF618;ST5;NT5C1B;NAGS;CDR2L;MYO1H;KCNK2;TRIM32;MDGA1;BCAR1;DMGDH;SPON2;ERRFI1;CCDC89;CPNE7;MT1M;ZDHHC5;LDLRAD2;ZDHHC8;IKZF2;ERFE;ZDHHC1;CCDC102A;PALM2-AKAP2;SPATA25;BAIAP2L2;AADACL4;STS;ADGRA2;SPATA22;ANPEP;SPATA24;CCDC96;PIEZO1;FAM53A;ATXN7L3;ATP6V1E2;EPHB3;SLC34A3;CCDC78;OMD;ENTPD7;KCNK15;TAS2R14;MOGS;HASPIN;TAS2R19;FNDC8;PPP1R3G;SFRP4;CCDC80;MT1A;FNDC4;HIST2H3A;ADGRB2;PPP1R3C;FNDC1;THAP8;MXRA8;CCDC87;MGARP;KDELR3;ALPK2;WFDC10B;KCTD17;RIN1;SPATA18;PEX11G;HIST2H3C;KCTD15;CCNO;KCTD16;MT1E;PXT1;ZBED9;ZNF324B;ZBED8;NRN1;SLC45A1;RRAD;CAPSL;LPAR1;WNK4;SEC14L2;RRAS;PCBP3;TSPAN9;PCBP4;ARSJ;PENK;ARSI;APOD;HIVEP3;ZBED6;SNX7;RAB11FIP3;SNX8;RAB11FIP5;SLC10A5;SLC10A6;TAS2R31;IQSEC2;FOXF2;FOXF1;TNFSF12;RASSF8;PRG4;HSPA12A;PNMA8B;ACER2;MC1R;INTS5;ITGBL1;GNRH1;ARMC12;MKX;RGL1;RCOR2;FBXL7;PTPRU;FKBP10;CCDC121;ECM2;PTPRQ;PTGDR2;DIRAS1;FAM57A;PCSK9;PTPRK;CHRDL1;PQLC2L;EDA2R;MEDAG;MAP1LC3A;SUFU;CTSK;QSOX1;DIRC1;LMCD1;ANKDD1B;FOXD4;IL11;COX8C;ZHX3;FOXD1;CCDC116;TNFRSF12A;MME;MST1;PABPC5;IL19;KIF24;ANO7;KIF7;RGMB;ANO4;SORCS2;ANO3;MN1;CTU2;ANKFN1;TOX2;TLCD1;MFGE8;PDZRN3;YAP1;TMPRSS9;LNP1;FOXC2;POPDC3;TAGLN;CCDC103;PRICKLE2;NEXN;CRYBA1;PRICKLE1;RANBP3L;NFIL3;FAM196B;HSF4;ATP6V1G3;FILIP1L;GPC6;PNPLA7;CAVIN3;IGIP;VEGFC;PCDHB14;AKR1C2;VEGFD;PLEKHA4;DOHH;NPM3;KAZALD1;PCDHB10;XG;SH3RF3;KITLG;NLRP10;GPAM;ZDHHC9;KCNS2;KCNS3;KIF26B;ELOA3B;MAMLD1;FHOD3;RTKN;PRDM6;LOXL3;LOXL4;WBP1L;RTL9;JADE3;GXYLT2;LOXL1;RTL3;TGM1;RGS4;CCND1;PLAU;MPZ;FAM198B;SCN9A;TEKT4;RAG2;SBF1;TGM4;BAHCC1;PAMR1;RAG1;PDGFRA;OSR2;SCARA3;KIRREL1;OSR1;TBC1D2B;PCOLCE;POU3F3;GEM;MID2;TMEM253;SPOCD1;TANC1;SLFN11;DOK4;DOK5;SCN8A;ADAM12;EHBP1L1;ANKS6;HHIPL1;BBOF1;MASP1;PPIC;PKDCC;NXPH3;ARHGEF25;HTRA3;NPR2;SLC1A1;KLHL17;NPR3;KLHL10;SLC41A1;KLHL11;CACNA1C;TMEM240;SLC1A7;NKAPL;RAI1;CYP11A1;CHAD;PACSIN3;NPHP4;CCDC140;WNT2;TBC1D16;BCL9L;ARHGEF33;KLHL25;CAV2;VDR;CAV1;CCDC136;RARRES1;CRIM1;KLHL22;LAYN;INHBB;INHBA;HIGD2B;SSH3;ZFHX4;BMP6;GGN;PHOX2A;INHBE;TMEM233;FGF16;IL6;FGF14;BMP1;CPS1;TMEM237;COL5A3;MANSC4;COL5A2;GNB3;ALPL;PHF13;CNTN3;MELTF;ACTL10;LSM14B;SNED1;DYRK3;TNFAIP6;MAST2;ATP2A1;LDB2;SOBP;GPER1;ZIC1;CPXM1;GGACT;SCARF2;A4GALT;DACT1;ARHGEF10;MYOCD;ARHGEF17;MMP3;ARHGEF19;SSTR1;MMP8;ETV4;ETV5;GIP;GREM1;RCN3;ADGRF3;RCN1;ACOX2;ELF4;PEX6;PEX5;CCDC192;CCDC190;ZP1;SAXO1;CUEDC1;ATP6V1B1;SHANK1;FAM72A;OTUB2;LAMA2;REP15;PTX4;LAMA4;LAMA3;ASAP3;RRBP1;ASAP2;PTHLH;CYGB;CYTH3;FAM156A;TMEM201;IL1RL2;RAB40A;EFS;CLMP;KDELC1;TMEM204;MARVELD1;ATOH8;DCDC2B;SPOCK1;SLIT3;OXCT2;EPS8L2;SLIT2;CCDC183;HSD3B7;GALNT5;TAF15;EYA2;GALNT2;TMED7-TICAM2;ZIC4;LAMB1;TBX18;TBX15;MAPK11;PROB1;OPN1SW;INAFM1;BMT2;ACKR4;ACKR3;PTX3;TEK;QRICH2;SNTB2;ASB1;VIT;PI4K2B;CNTF;MAML2;TMEM200B;FRMPD4;TMEM200A;MRGPRF;RXFP4;XYLT1;FGFRL1;ENO4;EPS8;NYNRIN;RNF112;HOXA9;GPR176;EVA1A;GJA3;CREB3L1;HOXA3;FDXR;HOXA2;HOMER3;PXDC1;HOXA1;BVES;HOXA5;HOXA4;GPR179;RSPH6A;NHLRC4;PRKCE;CLEC11A;OR1J4;AFAP1;OR1J2;CEL;DKK2;DKK3;ADCY9;HOXB9;ZSCAN20;WDR81;PARD3;MAP1A;HOXB4;PRR16;ZSCAN23;HOXB3;PRR15;NHLRC1;HOXB2;PRKD1;PRR12;HOXB8;CFB;HOXB6;ENPEP;CFH;HOXD1;WDR63;ENDOD1;ADH6;PLAC9;FAM171A1;FAM171A2;S100A16;FLRT1;LDHD;ST3GAL4;ALX3;S100A13;HOXC5;PLAC1;HOXC4;PLEK2;ALX1;CHST14;HOXC9;HOXC8;PRR25;HOXC6;STARD13;AFAP1L1;DNAH10;FZD4;RNASE10;FZD6;FZD8;SLC16A11;NR1D1;NFATC4;SLC16A13;TMEM198;EHD3;SLC6A9;TRIP6;PCDHB6;SNAI1;SSPN;SNAI2;HOXD4;HOXD3;CDK14;HOXD9;PCDHB8;PCDHB7;CDKN1A;RARG;NRSN2;SPEF1;YJEFN3;SETD7;STON1;HRCT1;ADM;SMG8;PRSS23;GLI3;SMG6;TMEM187;GLI2;ADAMTSL1;TAF7L;FCRLB;C1QTNF1;ADAMTSL5;C1QTNF7;C1QTNF5;COL10A1;TNKS1BP1;TK2;KRTAP1-5;RNF151;PLEKHN1;RSPO1;XXYLT1;TEAD1;TIMP4;TEAD2;KRTAP1-1;TEAD3;GPR135;WDR38;TEAD4;TIGD2;TIGD5;CNTD2;TIGD6;SLC2A10;SLC2A12;PAX3;EN1;HSFX1;KIAA1024;TMEM171;SERPINB7;GNL1;PRSS12;RIPPLY1;GJD3;ZEB1;ANGPTL7;PAX9;ITPKA;GAS1;RARB;AHRR;ANGPTL5;ANGPTL4;PLEKHO2;GAS6;ANGPTL1;JDP2;ENG;CCL11;GCNT1;ASIP;NDUFA4L2;ADCY3;SGMS2;SBSN;ADCY6;FGD1;PAPSS2;FAM71F2;FAM129B;GPR151;METTL21C;GPR153;TP53TG3;OLFML3;EPYC;ABI3BP;GSC;OLFML1;ANKRD53;GPAT2;ANKRD52;SIAE;GPR156;ANKRD50;AOC2;SERPIND1;F10;CDKN2A;PCGF2;GPR1;FMO1;GPR3;SULF1;SCAF1;TMEM155;CLCF1;NFIC;ADM2;VEPH1;A4GNT;CPSF4L;FMOD;INHA;ANKRD61;CCL27;ZNF575;CCL26;MROH2A;CCDC71L;ANKRD13B;ZNF572;CSF1;ANKRD35;TUSC3;IRS1;TNC;FGF1;METRNL;FGF5;NRBP2;FGF6;RAB41;FGF7;CDH4;PODNL1;SLC26A10;SLC39A7;MB21D2;IL13RA2;PHLDA2;LZTS2;STK32B;NUTM2A;TECTB;SEMA6C;ZNF560;FKBPL;MAMSTR;IGFBP4;TPM2;DIO2;SYPL2;TEX2;HIC1;CACNB1;KIAA1614;ARMCX2;ZNF319;GAPDHS;FKBP7;TSSK6;FKBP9;TSSK4;NUTM2D;PHLDB2;ZNF311;NUTM2B;CEMIP;SEMA7A;SLC26A1;ABHD4;GLT8D2;AEBP1;AK5;KRBA1;RHOBTB1;AK8;RHOBTB2;OR1Q1;ESPNL;KRBOX1;KLC2;NACC1;CLCA2;PLXNA1;ZNF784;MAP2K5;SEC16B;ANKRD34A;ATP8B2;ATP8B1;FAM217A;SLC4A11;CYBRD1;MARCH4;DAB2;LRFN4;P4HA3;ITGA10;CNOT3;ITGA11;PLXNB3;PLXNB2;CSPG4;PLXNB1;MAFK;LZTR1;ANKRD33B;BNC2;BNC1;PTPN21;ADRA1D;CPZ;ADRA1B;UFSP1;SYNE3;CYR61;DUSP14;SGCE;ADAMTS5;ADAMTS2;SGCD;ADAMTS1;EMILIN1;CCDC54;EVI5L;AMH;PRKG1;ADAMTS6;SGCG;ADAMTS7;SH3D19;SLC13A3;TRPC4;CHPF2;TRPC1;GPX8;GPX7;VSTM2L;RTN4RL2;ADRA2C;NGF;C1QL3;ASPN;FOXD4L5;EVC;ACTBL2;CCDC74B;CCDC74A;ANG;METTL27;FOXD4L4;FOXD4L1;RNF32;CEBPB;SMARCD2;NLGN2;SEMA3C;NDNF;THSD1;FBXL22;THSD4;HDAC7;CLEC3B;ABLIM3;HECTD2;DNAJB4;RNF39;ZNF503;CCDC71;CTNNAL1;WASF3;IRX1;IRX2;ANGPT1;TRPA1;TXNRD3;IRX5;KCNJ12;RNF25;KCNIP3;IRX3;AHNAK2;SPAG4;PTPN13;PTPN14;MFAP5;MFAP4;GLRB;SH3D21;MAB21L1;LEP;MFAP2;PI16;TRMT61A;CBLN3;SLC35B3;SLC35B2;TP53TG3C;TP53TG3D;OXTR;SPARC;CALML6;DPH3P1;PJVK;ANTXR1;RPS6KA4;ZNF608;RUSC2;RPS6KA2;DZIP1L;DPF3;MYOZ2;IFITM5;TNS2;TNS1;VSIG8;SRRM5;IL1R1;SLC6A15;SLC35C1;EBF1;KRT7;P3H4;PSG3;P3H3;MAPK8IP3;PLPP7;TWSG1;PLPP4;CYP2U1;PSG5;PSG4;CD109;PAPPA;PFN4;COL8A1;TTLL11;TLN2;PLPP1;PTGES;TMEM185B;PTGFR;TBCEL;PDE1C;TSHZ3;PDE1A;GYPE;TWIST2;CD99L2;PPL;CBARP;PTDSS2;CYP27B1;CMYA5;FAM180A;FAM43A;STXBP6;GSTT2B;STAC;TREX2;PYCR1;AMMECR1;PARVA;GNG12;GDF5;GNG11;VASN;CIDEC;RAET1G;CORO6;HIST1H4I;SIM1;RTL8B;RAB40AL;ACVRL1;C2CD6;TENM2;CLIC4;TENM3;CLIC3;TENM4;IFNA1;CITED2;FAM69A;QRFP;SERP2;SLC22A13;SLC22A14;SH3PXD2B;ANKRD1;TNFAIP8L3;ANKRD2;TMED6;ZCCHC24;PARP3;LRRIQ3;BHMT2;HEG1;SLC35G6;INSRR;KRT34;GFRA1;PDCD1LG2;RHOC;IL17RC;RHOD;CLDN11;B3GNT9;BBS12;MMP23B;FIBIN;FAM20C;FAM20A;RAB7B;ACTRT3;MATN4;MATN3;AMER1;TNXB;PTGER1;ADH1A;MCCD1;AMIGO2;RFNG;RASIP1;AKAP2;DRP2;LIMA1;NT5E;EGFLAM;MTHFD1L;NCR3LG1;UBTD2;CILP2;GABRE;SH3BGR;CBR3;CGREF1;MPP3;DMRT2;GDF15;CDX1;SUSD2;PLAC8L1;MTSS1L;PKDREJ;SORBS3;VAX2;CT62;LBX2;FAP;LRRN4CL;LHFPL6;KRT14;SAA1;TRIP10;BLID;MEGF8;GALNT12;ITPRIP;GALNT15;DSCC1;NPY2R;ARHGAP39;DCAF8L2;HOXA13;GALNT10;HOXA11;HOXA10;COMP;SYDE1;ARHGAP42;BMPER;FAM162B;FAM186B;GUCY1A2;POSTN;HIST1H2AI;HGF;MYH15;WNT5A;SHISA4;LMO7;ALG10;PRSS53;COL4A4;CERCAM;AMPH;FIZ1;JCAD;LMO7DN;STEAP1B;USP53;TMEM59L;FBLN1;FBLN2;TRHDE;COX7A1;LTBP1;NID2;FBLN5;NOP9;PSORS1C1;PSORS1C2;MARCH10;DPP4;SCUBE3;EFNB1;ARHGAP20;CASKIN2;TMEM129;MYH13;TCTEX1D4;CDH24;ASIC1;ENKD1;CBX8;TGFB3;ARHGAP29;AZIN2;SSC5D;SMAD6;ARHGAP24;ARHGAP23;DIAPH3;TP53I3;DNMBP;GDNF;PRPH2;TLX2;DLG4;TRPV4;TMEM117;TMEM119;TGFBI;ULBP2;ULBP1;LRP11;ULBP3;AVEN;GPSM1;B4GALT2;USP35;CXCL6;PCDHGB7;THRA;HSPB6;CGB7;HSPB8;PCDHGB2;HSPB7;LMOD1;SIX1;OPLAH;PKD1;HAPLN1;CXCL5;SEPT8;IQCJ-SCHIP1;TMEM100;SPRED2;SIX4;NETO1;SIX5;FAM86B2;SIX2;SNAPC4;BDKRB2;BDKRB1;AOX1;PDE4A;SPEG;POLH;RHBDF1;PCDHGA7;PCDHGA5;PTGIS;PCDHGA4;USP43;PCDHGA3;MYEOV;PCDHGA2;AXIN2;WNT16;KLF14;KLF15;SENP3;DCN;IQCH;PCDHGA9;MYH1;ALDH1A3;ARHGAP10;MYH2;LATS2;PALLD;COL6A2;IFNE;CDH11;AKT1S1;MYH8;PCDHGB1;COL6A3;CDH13;ITGB1BP2;MYH4;HIST1H2BO;HIST1H2BJ;NPY4R;IER5L;LCAT;WIZ;THBS1;THBS3;MUC1;RASD1;ERICH2;HLX;RGS20;CHSY3;LRIG3;NCAM2;VAT1L;KDM4D;CMTM4;PCDHGC5;PRAF2;PCDHGC4;HAGHL;SPRY4;ARID3C;MEIS3;TICRR;FAM167B;NEURL4;FMNL2;SLFNL1;XPNPEP2;HIST3H3;PMP22;SPRY2;CMTM1;PDE7B;FSIP1;HCN2
THYMUS (BULK TISSUE)	1372/2316	0.9999904972728791	0.9999904972728791	0	0	0.46236343147064474	4.393734396191675E-6	LRRC14B;ADAMDEC1;SCX;CLDN1;OR10AC1;NDST2;SPIC;ENDOU;IL4I1;ISLR;SYNGAP1;LIPJ;NDST3;EPSTI1;UBASH3A;LIPK;KRTDAP;STARD5;UNC5B;RNASE6;UNC5C;RNASE3;RNASE2;ISL1;PHKA2;RNASE1;CH25H;MYL1;RUFY4;SPARCL1;ENTHD1;AGTR2;SKAP1;IDO1;FLG;MTMR1;CDCA2;PADI6;DHH;AIRE;CDCA7;AGAP2;FIGNL2;LYPD3;SLCO5A1;FPR3;GATA3;PLA2G6;ADAMTS10;NCAPH;KIAA0040;IL22RA2;ADAMTS15;ADAMTS18;KRTAP5-11;ADAMTS17;SFN;HAO2;GPIHBP1;JAG2;NGFR;FYB1;GLYATL1;EDEM1;IL31RA;PBX2;BTBD11;ABCA7;PBX4;PGA5;PGA4;HRNR;TREML2;C11ORF16;FAT2;DCHS1;ZNF256;FERMT3;HIST2H2AA3;ACHE;LAD1;ANXA8L1;HIST2H2AA4;LRRC10B;ZNF491;DPYS;LRRC38;KDM8;WFIKKN2;HIST2H2AB;EVPLL;RCSD1;JPH1;ARHGAP4;HIST2H2AC;TIFAB;CTLA4;CSN1S1;DLGAP2;NINL;IKBKE;SLC18A2;DLGAP5;DUSP2;RMI2;MYBPC1;LRRC45;MYBPC2;MYOC;ELOVL4;GPR34;IFT140;OPALIN;RIPK4;PGAM2;TMC8;GPR31;RAB3IL1;DNTT;GMIP;HIST2H2BF;HIST2H2BE;MMP12;SLC7A6;MBLAC1;MYOT;SLC29A1;CHST2;SERPINB12;SERPINB13;SAMD9;SYNPO2;KCNA1;KCNA2;FAM106CP;PELI2;COL11A2;KCNA3;CCM2L;CENPA;SLC7A3;TMEM71;NTF4;NEURL1B;TUBA3E;FOXS1;TUBA3D;TUBA3C;RNASE7;ZNF469;SAMD1;P2RY10;OR10G2;KCNB2;COL22A1;USP9Y;GPR55;BMP8A;DAB2IP;TMEM61;SNX20;CENPE;SPSB1;FABP4;TTC30B;TTLL2;TTC30A;RIMBP3;SIGLEC1;CCDC3;YPEL4;MYLK2;KCNG3;SH2D7;EXOC3L4;GPR65;RORC;SLA;CRAMP1;GPR61;CXCL13;SLC9C1;ATXN3L;HHAT;ADORA3;PABPC4L;ZNF205;ZNF443;PPP1R16B;ZBTB32;UGT2B17;ATP11B;TC2N;CDC25C;OLFM4;FOXP3;FRMD1;SLC9A3;RBMXL2;ACAP1;TXLNB;MFNG;SLC9A9;LY6D;SLC25A52;PKP1;SLC27A6;MAL;PTPRCAP;ROR2;IGFALS;S100A8;TRABD2B;S100A7;BLK;COL17A1;CD274;ZNF671;RNASEH2B;KCNE5;GPR87;STK39;FOXO6;DPT;CORO1A;ETDB;TMEM26;SOCS3;ZKSCAN7;THEM5;ZKSCAN2;BMF;TNFRSF14;NPTX1;CPA5;ZBTB18;SRD5A2;DEFA6;LRRC61;DEFA3;ELOA3;DEFA1;FOXN1;HIST2H3PS2;LRRC63;LY75-CD302;IGSF10;CXCL10;BFSP2;CXCL11;LRCH1;SH3BP5L;CXCL12;RGCC;PTPRC;STK26;OGN;NFE2L3;MDM4;SP7;ZNF512B;ARHGAP11A;ARHGAP11B;ALAS2;ITGB2;COX4I2;TSSK1B;DYSF;CELF6;ELFN2;ITGAL;PIK3CG;SPN;PRB4;ARL5C;PRB1;EXO1;ZNF407;PRB3;TAGAP;SPX;UTY;PTCRA;CERS6;ITGA4;TMEM255A;PVRIG;GKN1;SH2D3C;CD8B2;ITGAD;ADORA2A;HAND2;TRPC5OS;DSG1;LCP2;BPI;LCP1;DSG3;BIRC3;ITIH4;UHRF2;UHRF1;PPM1M;ZBTB46;ZBTB45;SLC5A10;IL2RG;TSPAN33;ZNRF1;SH3BP1;FCHO1;BAHD1;E2F2;BEND4;SRY;TSPOAP1;TRIM43;E2F7;BEND5;KCNJ4;TRIM43B;LINGO4;KCNJ8;ERAP1;HIP1R;GZMM;SNRK;UROC1;PRC1;SCGB1A1;IL2RB;NT5C1B;PDCD1;CD247;PTPN7;CDRT15;TBATA;MYO1G;NPFFR2;EPHB6;THSD7B;CPNE7;RFESD;HHIP;ZAN;LDLRAD4;IKZF2;IKZF3;C4B;C4A;TCL1A;TRIM29;ADGRA2;DHX58;OGFOD2;RASSF6;KDR;FAM53B;KIF21B;LGALS7;CCDC78;ZFP1;MYO7B;TIMD4;UNC93A;FNDC9;HASPIN;TAS2R19;HIST2H3A;CRISPLD1;TRIM17;ADGRB2;NINJ2;ALPK2;ZNF710;EPHA1;HIST2H3D;HIST2H3C;SLC45A4;CETP;ZBED9;ZNF324B;EPB41;CAPSL;TAS2R43;FOXG1;PPP1R35;FBF1;TAS2R46;PRH2;CD1E;PCDH12;CD1D;CD1C;CD1B;CD1A;PIK3R6;ZBTB2;PIK3R5;ZNF709;PCBP3;TESPA1;MIER3;ZNF704;CD19;PCBP2;SLAMF8;ZBED2;CEP192;HIVEP3;HIVEP2;ZBED6;SCN3A;SEC31B;SLAMF1;EGR2;EGR3;TAS2R30;TAS2R31;INTS1;FAM78A;LRRN2;IQSEC3;IGF2;PRG2;NBEAL2;PRG3;PNMA8B;MED13L;ATP4B;ATP4A;ANLN;BPIFB2;MC1R;TG;WNK2;PPP1R1C;CD207;CD28;CD27;ARMC12;GRAP;ANKRD18A;RETREG1;TP73;IL21;PTPRT;PTPRU;SYNM;ECM2;ZBED6CL;FOXE1;PTGDR2;SUV39H1;KIF14;KIF12;CD3G;KIF11;PTPRK;CTSV;CLEC9A;CD3E;WFDC5;CD3D;PCSK4;SCML4;GNRHR;CCR9;CD38;CCR8;CCR7;CTSG;MUC15;CCR4;CD52;APOBEC2;SYK;MST1;KIF24;IL16;HBA1;KIF7;ZFY;SORCS2;NR5A1;ANKFN1;TOX2;NCBP2L;PITPNM2;MZB1;CD48;KIF2C;GLCCI1;KIZ;OR3A3;OR3A2;OR3A1;SATB1;ATP23;CD5L;BTNL10;COL19A1;HIST2H4A;ORMDL3;GPC3;GPC2;HSF5;RELT;IL32;CD72;IL34;XG;SH3RF3;NLRP14;KIF26A;CD69;ALLC;PLVAP;PAGE5;PLGLB1;PLGLB2;CD80;CCDC168;GIMAP4;JADE3;GIMAP5;ETS1;IFI44L;GIMAP8;TGM1;TEPSIN;NPPC;CCND3;DMBT1;RGS1;CAPN3;ENPP3;RAG2;SBF1;BAHCC1;RAG1;CD96;SCARA3;KIRREL1;KIRREL2;SCARA5;SPINK7;ATG9B;THEMIS;CYBB;TBC1D2B;SCNN1G;DOK2;CD8B;CD8A;CARD18;WDFY4;TBC1D26;CARD11;PKDCC;KLHL15;TCF7;CCDC146;KLHL11;CACNA1C;BHLHE23;RASGRP2;DDX60;MCHR1;RASGRP1;FUT4;GRK1;SPTA1;HCAR2;CCNB2;TMEM247;RHPN1;TBC1D14;LPXN;IL36RN;VILL;CCDC141;RAI2;FAM71A;CCDC134;VCAM1;MUC16;HBG2;HBG1;SDK1;TMEM235;IL17REL;MKRN3;AMOTL1;CNTN4;IL7R;RNF103-CHMP3;MXD3;FGF11;FGF10;SNED1;RTP5;TTC24;CPXM2;ATP2A3;LAMC2;ATP2A1;LMNB1;PPP1R9B;ADGRE1;MYO18B;SPATA31C2;DACT2;CFAP47;CPXM1;CA8;CYTIP;TTC36;PLA2G4F;RBM15;ARHGEF18;MMP8;MMP9;SSTR3;EPN3;TMIGD2;ELF4;CDHR1;ADGRF5;PEX5;MMRN2;CHI3L2;IRF8;ZP1;FAM72D;MS4A1;SCN4B;IL9R;FBP2;FAM72B;FAM72A;PSMB11;DNAH1;PARG;LAMA2;REP15;DNAH8;LAMA3;TEX101;PKD1L3;RAB40C;OXCT1;SH3TC1;SPOCK2;POLD1;DCDC2C;SLIT1;PTK2B;SCN7A;SLIT3;OXCT2;DEFA1B;CCDC183;GALNT7;PLA2G2F;RBM38;LAMB3;EYA2;GALNT2;EYA4;MX1;HS3ST6;MUC5B;MAPK15;CFC1;CHFR;CD2;PROB1;EEPD1;CD4;MYO15B;CD5;CD7;SARDH;CPVL;CCDC171;MAP10;PI4K2B;PRSS1;TRRAP;CLEC10A;STMN3;DMP1;ANKRD20A1;ABCA12;ANKRD20A2;BACH2;WDR88;NYNRIN;GPR174;EVA1A;SOX17;SOX18;GJA5;GJA4;MYB;HOXA3;MS4A15;HOXA2;GJA9;RTTN;PRSS2;DLEU7;HOXA4;PRKCG;CUBN;CHIA;NUP210;PRKCB;NHLRC4;DDX11;WDR74;ZNF705A;CEL;PASK;SYTL3;KIAA1217;DEPDC1B;WDR81;ARMC5;PARD3;MAP1A;ANOS1;HOXB4;HOXB3;PRKCQ;HOXB2;MAML3;PRR12;CFB;FREM3;ZNF154;ENPEP;SLAIN1;SKA3;ACMSD;XKRX;PLAC9;CEP70;ALX3;PLCG2;CEP72;NCKAP1L;PLEK2;PLCG1;ICOS;HLA-DQA2;ELANE;PLK4;AFAP1L2;AFAP1L1;ARPP21;FZD6;PAFAH2;FA2H;GJB2;GJB4;GJB3;GJB6;GJB5;GPR182;PNOC;SSPN;SSPO;TNFSF8;PLCH1;PLCH2;ADA;DENND1C;ITK;BTG2;NRSN1;TMEM110-MUSTN1;SLC6A1;SLC6A3;MS4A4A;ZNF280D;FAM102A;C1QTNF7;MRC1;PBK;TNKS1BP1;GAST;ANXA8;ZNF367;CEP55;DENND2D;TCF19;SERPINB3;SERPINB4;FCRL3;PRSS16;TET1;CIT;PAX1;APBB1IP;FCER2;CD200R1;RNF169;PAX9;GAS1;GAS6;PLCB2;HLA-DQB2;ANGPTL1;IVL;RNF166;HLA-DQB1;ASCL5;CCL14;GRAMD1B;CCL13;ASCL3;ASCL4;DCAF12L1;ADCY4;HSFY2;ASCL1;SBSN;WDR24;GRAMD4;FGD3;ATP6AP1L;CHRND;RASSF10;TP53TG3;CHRNG;ALKAL2;GCNT4;SLC17A8;CCL19;MBNL3;CCL18;CCL17;CCL25;AOC3;LGALS7B;CKM;GABRA5;WHRN;IL10RA;FMO1;IGLL5;SMOC2;IGLL1;ABI3;ANKRD65;CLC;FMOD;CCL27;MROH2A;CCDC71L;ZNF572;ATP8A1;IRS1;CLSTN3;CHRM4;DGKA;EPX;CEP128;EDC4;RAB43;RAB42;CDH3;CDH1;LAMP3;GRAP2;FAM25G;OIP5;ZNF324;SLC39A2;STK32B;RPTN;CD177;NUTM2A;PAGE2B;CEP131;HIC1;EDAR;OBSCN;SLCO2A1;GAPDHS;ZNF316;NUTM2G;ADAM7;TOX;NUTM2E;RHCG;GRAPL;PPEF2;NUTM2D;INTS6L;NUTM2B;CUL9;ZNF792;ZNF550;NOTCH3;IQCA1;SEMA7A;NOTCH1;CSH2;CSH1;ITPR2;AEBP1;HMMR;RHOBTB2;STRA8;KLC2;CLCA2;BTLA;UGT3A2;PI3;ANKRD22;IQCA1L;PXDNL;CDK3;BCL2;CDK1;SLC26A7;CSPG4;MAFK;TDRD10;CCDC22;OR13A1;LAT;BCL2L1;TCP10L;PLEKHF1;ANKRD33B;BNC1;PTPN22;CSAG3;LSP1;DUSP16;CSAG1;PIK3C2B;DNMT3L;LBH;CLEC1A;PSD4;GAL3ST4;PRKG1;CR2;PLEKHG1;VWF;FAAH2;TRAF1;ASPN;ASPM;NEMP2;TFDP2;SAPCD1;XCL1;SPEM1;ZNF512;FOXD4L3;LCT;FOXD4L1;DRICH1;ZNF750;HDAC4;RNF32;SFTPA2;CLEC2L;NLRC3;TPTE;NDNF;AMBRA1;CYP3A4;THSD1;TTN;HDAC7;P2RY8;CLEC3B;PLN;IL21R;CCDC71;STOX1;UGT1A6;IRX1;SKOR1;NLGN4X;SPAG5;IRX6;PLCL1;KCNIP3;CDC42BPG;FBXL14;KBTBD11;TNRC6C;MFAP4;P2RX5;EVI2A;CROCC;MAB21L2;HCG22;PI16;FOLR2;ZNF730;UMODL1;TP53TG3C;TRAF3IP3;SLC46A2;VIPR2;GFI1;ACSM6;CALML3;KLHDC7B;AQP3;AQP1;HMCN2;TBC1D10C;OR2A42;ARRDC5;KRT4;KRT3;LMAN1L;KRT2;YOD1;KRT5;OVOL1;MAPK8IP3;KRT9;CHIT1;NEIL3;CYP2U1;ANTXRL;DNA2;ZNF831;CD101;IGSF5;HIST1H3J;IGSF3;SH2D2A;SP140;EBI3;TRANK1;C2CD4B;KRT33B;CD79A;HIST1H3A;CMYA5;HIST1H3F;HIST1H3G;HIST1H3H;HIST1H3I;TRPM5;SPRR2A;HIST1H3B;HIST1H3C;HIST1H3D;SPRR2D;CDR1;HIST1H3E;CARMIL2;XCR1;BCL11B;HIST1H4L;STK11IP;SH2D1A;PARP16;TRERF1;PARP10;TPX2;HIST1H4A;HIST1H4B;PARVG;STAG3;CCDC88C;HIST1H4H;HIST1H4I;HIST1H4J;ITM2A;HIST1H4E;RAB40AL;HIST1H4F;TOP2A;OR2A1;TENM1;TENM2;ROBO4;TENM3;CLIC3;HBB;KRT23;MEOX1;JCHAIN;RPTOR;HBM;CLDN20;ZNF805;STAB1;HBZ;PGGHG;INSRR;RHOH;GFRA1;PDCD1LG2;KREMEN2;KRT32;KRT31;CBFA2T3;GFRA2;VAV1;PALD1;TLR1;VWA8;ALDH5A1;KRT38;TNNT3;KRT36;TLR9;MATN1;VWA2;RHOV;RAB7B;FATE1;C1QB;PTGER4;C1QA;SPRR3;MEGF6;TNXB;ADH1A;PAPLN;WAS;CXCR4;CXCR6;RGPD2;RGPD1;GUCY2F;RASIP1;LILRA4;RGPD3;CST4;NKD2;DRP2;CST1;EGFLAM;SUSD3;RAD54L;APBB1;LAIR1;ADAD2;TM4SF18;DMRT2;CDX1;KRT13;MTSS1L;LHFPL1;GRHL2;LYVE1;SLURP1;CT62;KRT19;CD40LG;KRT17;FAM183A;KRT15;CAMK4;GHRH;CLDN34;KRT14;SAA1;SAA2;BLID;GHRL;ZNF354B;FCMR;DSCC1;SIRPG;CIB2;DCAF8L2;ARHGAP36;DOCK10;ARHGAP42;SIT1;HIST1H2AE;HIST1H2AD;HIST1H2AG;MALRD1;HIST1H2AC;HIST1H2AB;KRT6A;HIST1H2AM;KRT71;HIST1H2AL;POSTN;HIST1H2AI;HIST1H2AH;HIST1H2AK;SPNS3;HIST1H2AJ;KRT79;KRT78;LIFR;LMO7;KRT77;PRSS58;ALG10;IPCEF1;KRT75;LZTFL1;LOR;KRT73;KRT72;SGO1;MYCL;GLTPD2;ALDH3A1;MYCN;COL4A4;HIST1H2BF;HIST1H2BE;CMPK2;PRTN3;HIST1H2BH;HIST1H2BG;RELL2;HIST1H2BB;ABCG4;JCAD;HIST1H2BC;LMO7DN;CHRNA2;AKNA;KLRB1;CHRNA6;CHRNA9;FBLN2;CPLX1;FBLN5;PSORS1C2;DPP4;ALDH3B2;UBD;CDH23;CDH24;OR2B6;FAM83B;FAM83A;CBX8;TGFB3;KLRC3;PTCH2;TRPV2;SELE;ACSF3;ARHGAP33;DIAPH3;ARHGAP30;NR4A3;DNMBP;TRPV6;DLG4;FAM163A;MAP6D1;OR2A4;CXCL9;KDM5D;DOCK9;CGB7;DOCK8;HSPB8;HIST1H1T;SIX1;CLEC14A;DBH;CHTF18;SEPT9;SPRED2;SEPT6;TMEM102;NETO1;SIX5;SIX2;VWC2L;FDCSP;BDKRB2;HIST1H1D;RIMBP3C;HIST1H1E;GPSM3;RIMBP3B;HIST1H1B;HIST1H1C;GRIFIN;TMPRSS11A;PROSER2;KLF13;ARAP2;SEPT1;AXIN2;IQCH;MYH1;ZAP70;AGAP9;AGAP6;OAS2;AGAP5;COL6A2;ALDH1A2;HKDC1;MYH8;COL6A6;LTB;DOCK2;CHMP7;LTF;HIST1H2BN;SASH3;HIST1H2BM;SLFN5;HIST1H2BO;HIST1H2BJ;HPGD;CD163L1;HIST1H2BI;HIST1H2BL;LEF1;PON1;KRT86;KRT85;THBS4;KRT84;KRT83;DLL4;ERICH6;GNA15;RASD1;WNT11;ERICH3;PDSS1;LRIG3;BUB1;MAPK4;HES4;USP20;TRAT1;CRYGN;ANXA2R;PPP2R3B;TSPEAR;DLK1;TSHR;TICRR;POMC;CAPN11;NEURL4;FMNL1;WEE2;DES;NEURL2;PIK3IP1;HIST3H3;ALOX5AP;ATP13A4;RGS10;CMTM1;PDE7B;CMTM2
TLYMPHOCYTE	642/2316	0.9999904972728791	0.9999904972728791	0	0	0.0959188027366425	9.114945390145272E-7	RPL32;GMFG;WIPF3;MRGPRD;SLA2;BACH2;ZC3H12D;GPR174;GPR171;PIP4K2A;RPL35;UBASH3A;GBP5;GBP7;RPL21;PRKCB;ATG10;LGALS14;SYTL3;MYL6;EML6;RNF125;BIN2;PSME1;PRKCQ;ENTHD1;RPL27;HOXB2;CTAGE6;RPL28;SKAP1;PRR13;ZNF397;CDC42SE1;AGAP2;PDGFA;LYPD4;GATA3;ZC3HAV1;SAMSN1;LY9;ZNF26;WDR66;FAM124A;KLRK1;PCNX2;RIC8B;GALR2;PRR29;ICOS;HMOX2;S100A11;S100A10;NDFIP2;WNT10A;RPL41;FYB1;GPR15;KRTAP16-1;KIR2DS2;H3F3C;NFATC2;PBX4;HNRNPL;CYLD;STRC;PCDHB1;GPR183;TNFSF8;GPR18;FERMT3;CDC42SE2;ARHGAP9;DENND1C;ITK;MEI1;RPLP1;TCF23;MED19;HIF3A;PIGY;RPSAP58;GNLY;TMSB4X;CTLA4;EMB;HAVCR2;DUSP4;DENND2D;DUSP2;FGFBP2;SSR4;TMC8;SERPINB9;EMP3;F5;APBB1IP;VAMP8;RNF168;CD200R1;PGAM4;HCLS1;CHST5;HCST;VAMP5;SAMD9;KCNA3;CLECL1;WNT8B;TMEM71;PSMA8;FGD3;GPR152;ADAM29;RPS15A;STAT4;GCNT4;IL12RB1;RPS27A;SAMD3;IL12RB2;APOL2;ZNF101;P2RY10;OR10G2;PET100;BIK;CDKN2A;SMAGP;CCL20;IL10RA;GPR55;LAPTM5;SNX22;KIR3DL2;SNX20;PSMB8;GTF2H5;PSMB9;TMEM156;ABI3;CENPK;OCM;MIXL1;ZNF333;BRDT;CSF2;GPR65;DGKA;MPV17L;RPL10L;FAM107A;SLA;RORA;CXCL13;TNF;FAM107B;POTEI;GRAP2;ANKRD31;SLC39A8;SLC26A11;POTEG;ZNF688;PIM2;TNFRSF4;PITX1;ZNF683;PPP1R16B;LAG3;CISH;HARBI1;ANKRD44;RPS6;ZBTB32;TAP1;TC2N;FOXP3;TUBA4B;FOXP2;FOXP1;EDAR;SLC9A4;JAML;MFNG;S100A5;UTS2;MAL;ERP27;PTPRCAP;RAD54L2;TTPAL;LY6E;CPB1;DLX6;CREM;GPR85;SPATA4;CYP4F22;CORO1A;BOLA2B;RAP1B;SOCS2;STK31;BTLA;THEM5;PPIAL4A;PPIAL4C;CPA5;NEK8;LRRC69;OR5B21;TNFRSF9;NACA2;BCDIN3D;BTBD9;BFSP2;RGCC;PTPRC;ARPC2;ARPC3;BCL2;RLN2;RLN3;MYCBPAP;NOP10;LAT;GDPGP1;ITGB2;HUS1B;SUMO4;PTPN22;LSP1;ITGAL;MTO1;PIK3CG;SYNE1;SPN;PSTPIP1;LBH;PSD4;TAGAP;ACP4;ZNF525;ITGB7;SLFN12L;NKX3-1;BCAS4;ITGA4;SH2D3A;PVRIG;TNFRSF18;FAAH2;CD8B2;RPL13A;TRAF1;SMC1B;PATL2;XCL2;XCL1;LCP2;TNFRSF25;EVL;LCP1;AHDC1;BIRC3;PPM1N;LRTM1;NLRC5;NLRC3;MLLT3;IL2RG;JAKMIP1;P2RY8;SLITRK2;IFI16;CCL5;CCL4;IL21R;CCL3;LRRC8C;CEACAM21;FYN;CCL1;CNNM2;CACNG2;TIGIT;NTRK1;LINGO4;ERAP2;SEMA4D;GZMA;MACC1;CCDC58;AMFR;MAP1LC3B2;NDUFA1;GZMB;RPL23A;FAM209A;TTC39C;MCOLN2;GZMH;GZMK;GZMM;EVI2A;CLEC2B;IL2RA;IL2RB;PTPN6;PDCD1;CD247;PTPN7;EVI2B;CLEC2D;MYO1G;TRAF3IP3;IL23R;GFI1;PRF1;ICAM3;KLHDC7B;IKZF3;OR52N4;RPS16;RASSF3;RPS18;TNFSF10;TBC1D10C;ZNF843;TRIM21;TRIM22;IFITM5;ARRDC5;ATP6V0E1;MUCL1;SP110;KRT2;CMC2;FLT3LG;TIMD4;MIF;FNDC9;RUNX3;FNDC8;ASTL;IL23A;MT1F;CD226;ZNF831;CERKL;USHBP1;TXK;SH2D2A;SP140;MYL12A;PIK3R5;RAB11FIP1;TESPA1;ST8SIA4;ZBED2;SLAMF7;SLAMF6;PAG1;SLAMF1;APOBEC3D;EGR2;FAM9B;CARMIL2;APOBEC3F;APOBEC3G;TNFSF14;LRRN3;BCL11B;APOBEC3H;ZFR2;ST8SIA1;REG4;PYHIN1;SH2D1A;RAB27A;NMI;PARP15;BST2;RPS27;LPAR5;CCDC88C;RAET1L;CD28;CD27;GRAP;ITM2A;IL21;KLLN;IL22;DAZAP2;COX7B;CLIC3;MOGAT3;IL26;IL24;MCUB;BICDL1;ZBTB8OS;CD3G;CD3E;MEOX1;CD3D;LIMD2;HINT1;GNGT2;SCML4;CCR9;CCR8;CCR7;CCR6;CCR4;CCR2;EIF5AL1;CD53;MAP4K1;CD52;IL13;PGGHG;NOG;RHOH;IL16;BTN3A3;COMMD6;SUPT3H;APRT;NCR2;NCR3;C2CD4D;ARHGEF3;CCNI2;CD48;PTGER4;SELPLG;TMPRSS6;PTGER2;WAS;IFI6;CXCR4;ALOX12B;UQCR10;CXCR6;CST7;CRIP1;CXCR3;CDRT15L2;SHOX;KISS1R;SUSD3;LAIR2;CD58;HSF5;HEATR9;IL32;CD74;IL31;CD70;COX6C;BATF;NR6A1;CD40LG;STK17A;STK17B;CAMK4;FAS;IL17F;CD69;FAU;IL18R1;IL17A;CCDC167;FCMR;PAGE5;HFE;CCL4L2;CD80;PMCH;GIMAP1;SIRPG;GIMAP2;RHOXF2B;GIMAP4;PRDM1;GIMAP5;ESPN;ETS1;GIMAP7;IFI44L;DOCK10;ZNF80;SIT1;RGS1;ARHGDIB;IGFLR1;OSTF1;CD96;THEMIS;ARID5B;IPCEF1;LAX1;KRT73;KRT72;ADAM19;DOK2;CKLF-CMTM1;CD8B;CD8A;SLFN14;SIDT1;CARD17;CARD16;CARD11;AKNA;CCL3L1;KLRB1;CCL3L3;TCF7;CHRNA6;PLD5;HMHB1;CACNA1A;COX7A2;ARHGAP15;RASGRP1;ZFP36L1;DPP4;TMEM244;SCIN;NLRP6;UBB;LPXN;STAP1;KLRC1;FGF23;FAM71B;OST4;KLRC2;KLRC3;KLRC4;CRTAM;NKG7;ISG15;POU2F2;ARHGAP25;IL2;IL4;IL3;IL5;ARHGAP30;NR4A3;UBXN11;SELL;IL9;NABP1;KLRD1;IL7R;RTP4;SCYL3;TNFAIP8;ABCD2;TTC24;B4GALT1;DOCK8;PDE3B;DBH;SLC2A4;SIRPB1;LMOD3;IRF2BPL;OASL;SENP7;CASP8;CA5A;CASP4;CASP1;LRRFIP1;CYTIP;GPSM3;SRGN;DNAI2;SMKR1;ARAP2;SEPT1;PPP2R5C;SSTR3;TTI2;TAPBP;TGFBR3;ACTA1;ZAP70;IFNG;OAS2;RNF207;LTA;LTB;DOCK2;IL9R;OTUB1;DTHD1;SASH3;PSMB11;SLFN5;BCL2A1;RGS16;LEF1;SAMHD1;PSMB10;PRRG3;GNG2;IFNL1;TMEM204;GTSF1L;SPOCK2;TBX21;UBE2NL;PCED1B;S1PR1;GNG8;MTA2;GBP2;GBP1;S1PR4;EYA1;TRAT1;ANXA2R;ARID3A;HS3ST1;CD2;SPATA32;CD5;TNIP3;CD7;ALOX5AP;RGS10;GALM;ASB2;LPIN3
TRACHEA (BULK TISSUE)	1346/2316	0.9999904972728791	0.9999904972728791	0	0	0.43790519636099806	4.16131335776831E-6	PGLYRP3;PWWP2B;TMEM95;CLDN1;ENDOU;BHMG1;ISLR;LIPC;LURAP1L;CAPNS2;SMCO2;LIPK;SAMD13;STARD5;UNC5B;CSNK2A3;FIBCD1;PHKA1;UNC5C;RNASE4;BHLHA15;PDZK1;SLC5A8;ORAI3;CLDN7;CTAGE8;CTAGE6;CFAP99;FLG;HS3ST3A1;ABCB1;DHH;ACTL7A;ABCB4;ACTL7B;GATA6;IL20RA;IL20RB;FIGNL2;TEX26;KRTAP5-10;HSD11B1;ADAMTS15;HSD11B2;ADAMTS19;RDH10;KRTAP5-11;SFN;CFAP65;AMZ1;JAG2;NGFR;SRMS;INCA1;OR4N2;LARP6;PGA5;NR2F6;PGA4;HRNR;PCDHGA11;FERMT1;RNF225;PCDHGA12;RNF224;FXYD3;FASN;C11ORF16;FAT2;FAT4;SFTA3;LAD1;ANXA8L1;HIST2H2AA4;DPYS;WFIKKN2;HIST2H2AB;EVPLL;TFCP2L1;SHB;HOXC12;LRRC32;HIST2H2AC;TMEM47;CASP14;MMP24;MECOM;UCN2;EFCAB1;MMP28;STUM;GPR39;MYBPC1;FGFBP1;LRRC46;MYOC;IFT140;METRN;MAMDC2;RIPK4;MYOF;PGAM2;TEX12;RAB3IL1;WNT9A;SLC39A14;HIST2H2BF;MMP10;TMC3;MMP12;MBLAC1;MYOT;CDC42EP5;PXDN;KCNMA1;GPRC5D;RAPGEF3;MDFI;CHST3;SERPINB12;SERPINB13;LRRC18;PELI3;ADAM21;ADAM20;SNX33;OVCA2;CENPB;FSTL3;NTF4;NEURL1B;TUBA3E;TUBA3D;SRPX2;TUBA3C;NRAP;RNASE7;NTF3;AGR2;MICALL2;HAS3;HAS2;FLNC;EVC2;LRRC26;ZNF460;ODAM;ANKRD30BL;USP9Y;DAB2IP;TMEM61;TMEM62;CROCC2;SNX18;SPSB1;TTC30B;TMEM54;ETNK2;TTC30A;RIMBP3;ERVV-1;ADGRL4;LGR6;YPEL4;KCNG1;LY6K;CXCL17;FAM228A;HR;ALDH1L2;SLC9C2;MYLK4;FOXQ1;ATXN3L;CYSRT1;IBSP;ADORA1;LEPR;KPNA7;ZNF205;PITX1;SH2D5;ZNF442;TICAM2;S100A2;FST;CTNNBIP1;AKR1E2;PPP1R16A;ZBTB32;SDCBP2;TUBA4B;STON1-GTF2A1L;LENEP;SLC9A3;RBMXL3;FRMD6;MSH4;SLC9A9;LY6D;SLC25A52;PKP1;SLC25A51;ZNF436;S100A3;ROR2;FSCN2;IL6ST;PLA2R1;AJUBA;TRABD2B;S100A7;COL17A1;KCNE2;GPR87;REG3G;ETDB;CYP19A1;GLIS2;TMEM26;KIAA1522;CLTCL1;ZKSCAN2;TXNDC8;CPA6;SLC38A5;ALG1L2;SRD5A2;BDNF;ODF3;ODF4;SRD5A3;ELOA2;ELOA3;TNFRSF10A;FBXO32;MCC;HIST2H3PS2;LY75-CD302;FAM205A;FAM90A1;TNFRSF10D;OGN;BOD1L2;LCN1;SCGB3A1;SP8;BCAR3;MIPEP;MOXD1;PIWIL4;CRYBG2;ST6GALNAC2;ONECUT2;SH2D4A;CRYBG3;RASGRF2;TSSK1B;HTR2B;MSLN;TSPAN11;WISP1;PRB4;PRB1;PRB3;DSE;PRB2;IQUB;ACP4;ME1;CCIN;ITGB6;OR56B4;ZNF883;MSMB;CERS3;ITGA3;ITGA2;TNFRSF19;NRG2;FOXL1;MUC5AC;PARD3B;ARL4D;SLC25A18;HAND2;OR7A5;TRPC5OS;DSG1;SLC25A10;DSG3;UGT2B7;PCOLCE2;ZBTB47;LRP1;ZBTB46;ATP10D;UGT2B28;LRP4;ZBTB45;EHBP1;SH3BP1;ZNF629;SLITRK6;SH3BP4;PCDH1;UBQLN3;ZNF860;KCNJ8;PCDH7;PRRX2;KIAA1549L;USH2A;TBX3;TBX2;SUGCT;MYO1D;MGAM2;MYO1C;PC;USH1G;NOVA2;SCGB1A1;NT5C1B;NAGS;MYO1H;TRIM31;BCAR1;CDRT15;CCDC89;MT1M;MT1X;SPATA20;ZDHHC1;CCDC102A;PALM2-AKAP2;C4B;AADACL2;C4A;POF1B;TRIM29;ADGRA2;ZNF727;SPATA22;OGFOD2;PIEZO1;PTGFRN;LGALS7;EPHB4;EPHB3;SLC34A3;CCDC78;ENTPD3;MUSK;MIA;CTRB2;ENTPD7;KCNK15;CYP39A1;BTC;SFRP4;CCDC80;MT1A;OMP;HIST2H3A;TRIM17;PPP1R3C;ZNF717;SPATA12;MXRA8;KCTD14;PPP1R42;KDELR3;ZNF710;RIN1;SPATA18;CCNQ;HIST2H3D;HIST2H3C;CCNO;MT1E;EPHA2;GRB7;ZBED9;ZNF324B;SDC4;RRAD;TAS2R43;LPAR1;TAS2R46;PRH2;LPAR3;EVPL;SEC14L2;TSPAN9;PCBP4;ARSJ;PENK;ARSI;ZBED6;TSPAN1;RAB11FIP5;SMIM10L2B;SMIM10L2A;FER1L5;SLC10A6;TAS2R30;FOXF2;FOXF1;LRRN4;HSPA12A;FER1L6;CCDC144NL;EXT1;ACER2;BPIFB2;MC1R;BPIFB1;TG;ITGBL1;ANKRD18B;ANKRD18A;TP73;LDHAL6B;IL21;SPAG17;PTPRU;FKBP10;WFDC6;SYNM;ECM2;FOXE1;PTPRQ;CCDC129;PTPRK;PQLC2L;MEDAG;NCS1;GNRHR;MUC15;OXGR1;ANKDD1B;NBPF4;TAS2R50;NBPF3;FOXD1;TNFRSF12A;MME;APOBEC4;CCDC114;MST1;PABPC5;NXPE2;SEBOX;RGMB;ZFY;DUS2;IL1A;ANO1;ANKFN1;NCBP2L;KIZ;OR3A3;YAP1;FOXC2;STX19;CCDC103;CD5L;PRICKLE2;HSD17B3;TMPRSS2;CRYBA1;HIST2H4A;RELN;FAM196B;FAM196A;PERP;GPC6;FOXB2;IL34;AKR1C1;CAVIN3;AKR1C3;VEGFC;AKR1C2;CFAP157;KAZALD1;XG;KITLG;TTC6;NLRP10;TCEA3;NEK10;EPPK1;ELOA3B;NEK11;FOXA1;FHOD3;CCDC166;PAGE5;PRDM6;PAGE2;CCDC168;LOXL4;LOXL1;FAM198A;TGM1;DMBT1;CCND1;PLAU;DUOXA1;TEKT1;FAM198B;CAPN5;SCN9A;NPPA;CAPN3;FAM3D;TEKT4;PAMR1;RAG1;TPTE2;PDGFRA;OSR2;SCARA3;KIRREL1;SCARA5;SPINK7;OSR1;DNAJB13;PCOLCE;POU3F3;GEM;MID2;TANC2;KLHL41;SCNN1G;TANC1;ADAM15;PRR15L;SCNN1B;ADAM12;DOK7;BBOF1;TBC1D29;TBC1D26;PPIC;GCM2;PKDCC;CALCB;ARHGEF25;ARHGEF28;NPR2;CCDC146;SLC1A1;KLHL11;MCHR2;FUT3;HCAR2;TMEM247;CHAD;TBC1D14;PACSIN3;IL36RN;VILL;FAM71A;TBC1D16;PRPH;CCDC134;ARHGEF35;ZFHX3;VCAM1;MUC16;ARHGEF37;CAV1;RARRES1;LAYN;SYT8;SSH3;SYT7;SDK1;BMP2;IL6;FGF14;IL17REL;COL5A2;NXF2B;SPINK13;AMOTL1;MELTF;ACTL10;FGF11;FGF10;SNED1;PRR4;DYRK3;CD164L2;CPXM2;LAMC2;ATP2A1;HMGB4;PPP1R9B;TMEM191B;CA3;CFAP47;A4GALT;CFAP43;TTC36;MMP7;CCDC197;ARHGEF17;ARHGEF16;MMP3;ARHGEF19;SHROOM3;NAV2;EPN3;CCNA1;CFAP100;RCN1;TBC1D2;ELF3;HIST4H4;ADGRF4;PEX6;MMRN2;CCDC192;CCDC190;SAXO2;FBP2;PNLIPRP3;PLEC;LAMA5;PARG;LAMA2;REP15;DNAH5;LAMA3;TEX101;ASAP3;ASAP2;PKD1L3;ATP2C2;PTHLH;CYGB;CAND2;IL1RL1;IL1RL2;RAB40A;EFS;CLMP;DCDC2C;ATOH8;DCDC2B;OXCT2;ZPLD1;EPS8L2;TAS1R3;CCDC183;GALNT5;LAMB3;EYA2;TMED7-TICAM2;EYA4;IRGC;LAMB1;ZIC5;MUC5B;HS3ST4;MAPK15;TBX18;HS3ST2;WARS2;ADGRD1;CYP24A1;CD9;PTX3;THRSP;S100P;VIT;EHF;SPAAR;CLPB;FRMPD2;MRGPRF;RXFP4;CWH43;ABCA12;ABCA13;ENO4;NYNRIN;ZXDA;USP17L4;GPR176;GJA3;GJA5;EVA1C;HOXA3;MS4A15;FDXR;PXDC1;GJA9;DHRS4L1;HOXA1;ROPN1L;PRSS3;HOXA4;ADGB;UNC13B;DNAAF3;ZNF705A;SCRIB;CEL;SYTL5;SOX10;DKK3;ADCY9;ZSCAN20;WDR81;ARMC5;RNF128;ARMC3;PARD3;HOXB4;ZSCAN23;HOXB3;HOXB2;ACOT6;TSPYL6;CFB;FREM3;FTCDNL1;CFH;WDR63;ENDOD1;PVALEF;ADH6;ACMSD;PLAC9;GJC3;CRACR2B;S100A16;FLRT1;ALX3;NKX2-1;PLCG2;ALX4;PLAC1;GSG1L;PRR26;PLEK2;PRR25;DNAH12;STARD13;DNAH11;AFAP1L1;DNAH10;FZD6;FZD8;MEX3D;NFATC4;SOX30;ACR;FAM160A1;GJB2;GLUD2;GJB4;GJB3;TCN1;GJB6;GJB5;GPR182;PNOC;SSPN;FNDC11;SNAI2;SSPO;PLCH2;REC114;CPEB2;ZNF132;CDKN1A;RARG;NRSN1;ADM;C1QTNF9;PRSS22;PHEX;ADAMTSL1;C1QTNF1;TRIM7;C1QTNF7;COL10A1;TNKS1BP1;ANXA8;PLEKHN1;TIMP4;TEAD3;WDR38;SERPINB3;SERPINB4;SERPINB2;PLLP;SLC2A10;SLC2A12;SERPINB7;PRSS12;MRAP;GJD3;RNF169;ANGPTL7;PAX8;PAX9;ANGPTL3;GAS1;RARB;FAM90A26;GAS6;MOCS1;ANGPTL1;IVL;ZNF112;ASCL5;AHNAK;ADCY4;NDUFA4L2;NOTCH2NL;PRSS48;HSFY2;SGMS2;SBSN;WDR24;ADCY6;FAM129B;GPR151;GPR153;RASSF10;TP53TG3;CHRNG;PATE3;ALKAL2;GPAT2;MISP;LGALS7B;ANKRD66;G0S2;RFLNA;USP17L1;VEPH1;ANKRD65;PLCD1;CCL27;GPR146;SLC28A3;CHRM1;ANKRD35;IRS1;PROS1;TNC;FAM216B;CDC14B;RAB43;FGF7;TUBB6;CDH3;CDH1;IL13RA2;LZTS2;PHLDA1;RPTN;CD177;NUTM2A;ZNF560;IGFBP4;PAGE2B;SSUH2;CEP131;DIO2;KERA;FAM91A1;PGF;LEMD1;C1ORF116;KIAA1614;ARMCX2;ZFP41;CLIP4;GAPDHS;ZNF316;RAB38;ADAM7;RHCG;PPEF2;TSSK2;NUTM2D;PHLDB2;NUTM2B;CUL9;ZNF550;NOTCH3;IQCA1;DRC7;CEMIP;SLC26A1;NOTCH1;VTCN1;ITPRIPL2;CLCA2;PLXNA1;PI3;CLCA4;IMPG1;ESRRA;SEC16B;CCDC17;CCDC13;ATP8B1;ZG16B;IQCA1L;SLC4A11;CYP4F12;MAP3K19;PIP;CDK3;PLXNB3;SLC26A7;CSPG4;PLXNB1;DRC1;TCP10L;PLEKHF1;BNC1;PTPN20;PTPN21;CSAG3;ADAMTS5;THBD;ADAMTS3;ADAMTS1;PSD3;KRTAP5-2;EMILIN1;ADAMTS9;PRKG1;SH3D19;SLC13A2;PLEKHG7;VWF;TRPC1;PLEKHG5;ZFP92;VSTM2L;NGF;ASPN;DMRTA2;EVC;ACTBL2;CCDC74B;CCDC74A;DMRTA1;ANG;SPEM1;PKHD1L1;METTL27;SMPDL3B;DRICH1;ZNF750;RNF32;CEBPD;SFTPA2;SEMA3C;CCDC68;SEMA3A;SEMA3B;TPTE;THSD1;FBXL22;THSD4;COCH;TTN;MROH1;ABLIM3;CHADL;P2RY1;RNF39;EEF2KMT;MAL2;DNAJB8;UGT1A6;NLGN4Y;IRX1;IRX2;SKOR2;CDC42BPG;AHNAK2;IRX4;CDC42BPB;PTPN13;FBXL14;TLL1;HCG22;NECTIN4;TP53TG3B;RSC1A1;TP53TG3C;TP53TG3D;CBLC;CALML3;ACSM5;AQP2;AQP3;FERD3L;ZNF608;ZNF845;DZIP1L;OR2A42;TNS2;DYNC2H1;TKTL2;KRT4;LMAN1L;SLC6A15;SLC6A14;KRT7;PSG3;KRT5;P3H3;OVOL1;MAPK8IP1;PSG9;CYP2U1;PSG4;CD109;PSG7;PAPPA;ANTXRL;TLN2;SLC22A4;CDS1;PTGFR;SPTBN5;IGSF5;HIST1H3J;MAOA;LHB;TWIST2;KLK5;TMTC2;TMTC1;PPL;HELZ2;STRIP1;ZNHIT2;INPP5A;HIST1H3A;CMYA5;HIST1H3F;HIST1H3G;HIST1H3H;HIST1H3I;TRPM5;SPRR2A;HIST1H3B;HIST1H3C;SPTBN2;HIST1H3E;ZRANB1;HIST1H4L;CIDEA;PYCR1;DDIT4L;IGFL3;GNG12;GDF5;VASN;CIDEC;GDF7;HIST1H4A;RAET1E;HIST1H4B;RAET1G;RAET1L;HIST1H4H;HIST1H4J;HIST1H4E;RAB40AL;HIST1H4F;OR2A1;C2CD6;SLC44A3;TENM4;IFNA1;KRT23;ADIRF;BICDL2;QRFP;SLC22A13;CLDN20;ZNF805;SH3PXD2B;CLDN23;UBXN8;ANKRD2;ERMAP;SUPT20HL1;TMED6;CC2D2B;EDN2;SLC35G6;RHOD;B3GNT9;CDCP1;C2CD4D;CLDN14;CEACAM6;MATN1;FIBIN;B3GNT3;VWA2;RHOV;FAM20A;FATE1;ACTRT3;MATN3;SPAM1;AVPI1;SPRR3;CSTA;TNXB;ADH1C;PTGER1;ADH1A;PAPLN;DCST1;GUCY2F;NT5E;EGFLAM;MTHFD1L;TBL1Y;HDX;CBR3;ADAD2;GDF10;NQO1;GDF15;KRT13;GRHL2;SLURP1;CT62;KRT19;LBX2;KRT17;FAM183A;FAP;KRT15;CLDN34;KRT14;SAA1;SAA2;BLID;SERHL2;GHRL;TJP3;ZNF354B;GALNT12;STEAP3;GALNT15;GALNT18;NPY2R;DCAF8L2;ARHGAP42;ARHGAP40;C1RL;HIST1H2AE;HIST1H2AD;HIST1H2AG;HIST1H2AC;HIST1H2AB;KRT6A;HIST1H2AM;HIST1H2AL;OR2D3;POSTN;HIST1H2AI;HIST1H2AH;HIST1H2AK;HIST1H2AJ;KRT78;LIFR;LMO7;ALG10;KRT75;LGALS9B;MYCL;GLTPD2;ALDH3A1;COL4A4;TMEM139;COL4A3;HIST1H2BF;COL4A6;HIST1H2BE;COL4A5;NUPR2;HIST1H2BH;RELL1;ELMO3;HIST1H2BG;HIST1H2BB;HIST1H2BC;OR2C3;RASL12;LMO7DN;STEAP1B;IDI2;FBLN1;FBLN2;TRHDE;LTBP1;NID2;CPLX3;MARCH10;FAM83H;EFNB1;FAM83G;ALDH3B2;ARHGAP20;TCTEX1D4;FAM83B;FAM83A;OR4F3;TGFB3;SMURF1;PTCH2;A2ML1;SELE;ARHGAP23;FAM187A;DNMBP;TRPV4;TLX1;OR2A7;TGFBI;ULBP2;FGFR3;LRP11;ULBP3;PCDHGB7;SOWAHB;CBY3;CGB7;CRISP3;HSPB8;LMOD1;HIST1H1T;SIX1;KAAG1;OPLAH;NR2E3;SDR16C5;TMEM102;UPK1B;SIX4;SIX5;FAM86B2;SIX2;NAPRT;FDCSP;BDKRB2;HIST1H1D;RIMBP3C;AOX1;HIST1H1E;TAS2R1;TAS2R3;HIST1H1A;HIST1H1B;HIST1H1C;GRIFIN;TMPRSS11A;RHBDF1;PROSER2;PCDHGA7;STPG2;OR52I1;PCDHGA2;LMNTD2;FAM86B1;TMPRSS11E;KLF15;C1QTNF9B;IQCH;PCDHGA9;MYH1;ALDH1A3;ARHGAP10;MYH2;AGAP5;COL6A2;IFNE;CDH11;AMTN;PCDHGB1;COL6A6;CDH16;DOCK1;LTF;STOML3;HIST1H2BM;OR52H1;COLEC10;KRT80;HIST1H2BO;HIST1H2BJ;HIST1H2BI;TSGA10IP;HIST1H2BL;IER5L;KRT86;THBS1;THBS4;KRT84;DDN;THBS3;ERICH6;NXF2;ERICH2;ERICH3;MUC7;CHSY3;LRIG3;ZNF185;KDM4D;TMEM30B;KDM4E;PCDHGC5;TSHR;NEURL4;WEE2;DES;SLFNL1;NEURL2;HIST3H3;ATP13A4;CMTM2;FSIP1
WHARTONS JELLY	1439/2316	0.9999904972728791	0.9999904972728791	0	0	0.5328458274754074	5.063512554613769E-6	PID1;CLDN1;PTPDC1;ZC3H12C;SAMD14;HTR7;SAMD15;LURAP1L;UBASH3B;TDO2;CAPNS2;TMEM88;PPP4R4;ZC3H12A;SMCO3;SMCO2;SAMD12;VSTM5;SAMD13;FAM19A3;HES7;CACNA2D1;FIBCD1;PHKA1;BHLHA15;RFX8;NUP210L;ASPHD1;AGTR1;PADI3;MYL9;FLG;CDCA2;NYAP1;HS3ST3A1;COL13A1;TEX22;GATA6;B3GLCT;LYPD1;THY1;ADAMTS12;LYPD6;SLC5A3;IQGAP3;TEX29;NCAPH;CYB5R2;HSD11B1;ADAMTS15;ADAMTS14;SYNDIG1;MOV10L1;RHBDL1;GLYATL2;BTBD18;TIPARP;APCDD1L;IL31RA;BTBD11;NR2F2;NETO2;ZNF35;LARP6;NR2F6;HRNR;PCDHGA11;FERMT1;RNF225;PCDHGA12;PKIA;LYPD6B;C11ORF16;NOX4;FAT4;NOX1;C5ORF30;HIST2H2AA3;ANXA8L1;HIST2H2AA4;ZNF491;BHLHE41;HIST2H2AB;TMEM51;PEAR1;SHB;HOXC11;HOXC10;MYPN;PIGY;HIST2H2AC;TMEM47;JPH2;UCN2;IKBKE;DLGAP5;GPR39;LRRC45;GPR37;KCND2;ELOVL4;METRN;SPHK1;ELOVL2;MAMDC2;MYOF;ROM1;EMP1;RRAS2;SLC39A13;SLC39A14;HIST2H2BF;MMP10;HIST2H2BE;MMP11;TMEFF1;TMEFF2;MBLAC1;MMP13;CDC42EP5;MMP17;PXDN;KCNMA1;CDC42EP3;CDC42EP2;CHST1;CHST3;SYNPO2;COL11A1;LRRC17;ADAM21;SNX33;CENPA;SLC7A2;CENPB;FSTL3;SRPX2;SNX25;HAS1;ADAM23;NTF3;ZNF229;HAS2;ZNF469;KRTAP2-3;FLNC;SAMD3;ZSWIM2;ZSWIM3;JAM3;ZNF222;LIMS4;EVC2;ZNF460;LRRC29;AADAT;ANKRD30BL;ADAM33;CASTOR1;ZNF79;DCBLD1;STXBP5L;CENPE;SPSB1;FABP4;TTC30B;TMEM54;CENPI;CCDC8;TTC30A;RIMBP3;ADGRL4;LGR6;ZNF214;YPEL4;ZNF697;CDKN3;KCNG1;LY6K;MYLK2;PLOD2;ALDH1L2;SLC9C1;CTGF;NUDT11;FOXQ1;HHAT;EFEMP2;POFUT2;YY2;HEPHL1;ADORA1;PABPC4L;ZNF205;SLC25A43;PITX2;PITX1;SLC16A3;SH2D5;NUDT12;KCNH1;IFNA13;KCNH5;TICAM2;S100A2;RAD21L1;FST;AKR1E2;ZFP69B;GPR75;FBXO10;CDC25C;STON1-GTF2A1L;LENEP;TPST1;FRMD5;SLC9A5;FRMD6;FRMD7;MSH4;SLC25A52;PKP1;S100A5;GMNC;S100A3;ROR2;FSCN2;IL6ST;AJUBA;COL17A1;SPATA9;ARL9;CD274;SHC1;FBLIM1;STK39;GSTT2;TNFRSF11B;GLIS1;SLC9A3R2;TMEM26;DSEL;CLTCL1;ZNF668;NPTX1;CPA6;SLC38A5;CD276;CPA4;SLC38A4;SOCS5;ALG1L2;LVRN;BDNF;HTR1B;TNFRSF10B;HPS6;ZBTB12;CORO2B;LRRC66;HIST2H3PS2;KY;TNFRSF10D;LRCH2;BFSP1;SH3BP5L;ZNF416;NFE2L3;BCAR3;ITGB1;ARHGAP11A;MOXD1;SLC25A2;FLT1;SH2D4A;CRYBG3;RASGRF2;HTR2B;ELFN2;WISP1;SPR;EXO1;PRB3;DSE;PRB2;IQUB;ACP4;ME1;CCIN;SMIM10;EDIL3;BOK;ITGA3;ITGA2;FAM207A;VPS37D;FOXL1;PARD3B;SLC25A15;SNPH;HAND2;IL1RAPL1;ZNF878;DSG2;SLC25A10;BCAT1;C1GALT1C1L;SMIM21;ST6GALNAC3;TRIM55;ST6GALNAC5;PCOLCE2;ZBTB47;ATP10D;LRP3;CCL7;AWAT2;CCDC85A;IGF2BP1;SH3BP4;CCL2;IGF2BP3;MICALCL;E2F7;LRRC8E;ZNF860;BEND6;CTHRC1;LINGO2;SEPT10;SLC12A4;KCNJ8;PCDH7;STYK1;PRRX2;KIAA1549L;USH2A;TBX3;TBX2;TM6SF2;SUGCT;TMPPE;MYO1E;MYO1C;PRC1;NT5C1B;NAGS;CDR2L;MYO1H;MDGA2;KCNK2;TRIM32;BCAR1;SPON2;ERRFI1;CCDC89;TAS2R20;CPNE7;HHIP;ZDHHC1;CCDC102A;PALM2-AKAP2;SPATA25;MT2A;LGALS1;ADGRA2;ANPEP;SPATA24;FAM53A;PELO;MFSD2A;EPHA5;SLC34A3;ST6GAL2;CCDC78;MUSK;TAS2R10;ENTPD7;TAS2R14;MOGS;HASPIN;TAS2R19;GCAT;CCDC80;FNDC4;HIST2H3A;PPP1R3C;MIP;MXRA8;CCDC87;KCNQ5;MGARP;KDELR3;ALPK2;WFDC10B;KCTD17;RIN1;SPATA18;CCNQ;HIST2H3D;HIST2H3C;KCTD16;MT1E;EPHA2;ZBED9;ZNF324B;ZBED8;SLC45A3;SDC4;TAS2R42;RRAD;PCDH10;TAS2R43;LPAR1;TAS2R46;CEND1;PRH2;SEC14L2;RRAS;TSPAN9;PCBP4;ARSJ;ARSH;ARSI;ZBED6;SNX7;ARSE;B4GALNT4;RAB11FIP5;PPP1R26;SLC10A5;SLC10A7;TAS2R30;TAS2R31;SLC10A1;FOXF1;LRRN4;RASSF8;MICAL2;SMARCA1;HSPA12A;FER1L6;EXT1;ACER2;ANLN;ITGBL1;GNRH1;ANKRD18B;MKX;SCN2A;RCOR2;FBXL7;LDHAL6B;APOBEC3B;DIRAS3;PTPRU;FKBP10;SYNM;PTPRR;FOXE1;PTPRQ;FAM57A;KIF14;KIF11;PTPRK;PQLC2L;SH3RF1;EDA2R;MEDAG;KCNT2;STBD1;NCS1;ENC1;GNRHR;MUC12;IL11;TAS2R50;CCDC110;FOXD1;TNFRSF12A;MME;APOBEC4;SEBOX;KIF24;KIF23;KIF7;RGMB;ANO4;PNMA6A;IL1A;TOX2;DEPDC7;KCNU1;CTU1;IL1B;MICU3;KIF2C;TLCD1;PDZRN3;YAP1;TMPRSS9;LNP1;FOXC2;POPDC3;TAGLN;KIAA1324L;CCDC103;PRICKLE2;HSD17B6;HIST2H4A;RELN;SERTAD4;FAM196B;FAM196A;PERP;ATP6V1G3;GPC6;MICA;RIBC2;CAP2;IL37;CAVIN3;YIPF5;VEGFC;KLHL4;NPM3;KAZALD1;XG;SH3RF3;NLRP14;SH3RF2;KITLG;EPGN;NLRP10;KCNS2;KCNS3;KIF26B;RPA4;NEK10;IL17B;NEK11;FHOD3;WWC2;CCDC168;LOXL3;LOXL4;RTL9;GXYLT2;LOXL1;ACTG2;CLGN;RTL3;RGS4;CCND1;PLAU;FAM198B;SCN9A;ENPP1;PAMR1;RAG1;PDGFRA;SCARA3;KIRREL1;BORA;MSX2;OSR1;PCOLCE;GEM;MID2;PDGFRL;ADAM19;SPOCD1;SLFN12;DOK4;DOK5;SCN8A;ADAM12;HHIPL1;BBOF1;RPP25;TBC1D29;TBC1D26;VCL;PPIC;ARHGEF25;ARHGEF28;SLC1A1;KLHL17;KLHL10;KLHL11;TMEM240;MCHR1;NKAPL;CCNB3;H2BFM;CNN1;CCNB2;KCNV2;SNTG2;CCNB1;FGF20;LPXN;PACSIN3;ARHGEF33;CCDC134;CNTN5;CAV2;CAV1;SLC52A2;RARRES1;CRIM1;LAYN;HMGA2;INHBA;SYT9;ZFHX4;GGN;GULP1;BMP4;IL6;TMEM237;MANSC4;COL5A2;CNTN3;AMOTL1;ACTL10;OSTN;TTC25;DYRK3;RTP3;TNFAIP6;CNRIP1;LAMC2;TTC29;LMNB1;GPER1;CFAP46;GGACT;SCARF2;A4GALT;MYBL1;CFAP45;DACT1;MYOCD;MMP3;PLA2G4A;ETV1;CIP2A;SSTR1;GLRX2;MMP8;ETV4;ETV5;GIP;GREM1;RCN3;TBC1D2;NAV3;ACOX2;HIST4H4;ADGRF4;CFAP58;CCDC190;FAM72D;RBM24;FAM72B;SHANK1;PAOX;OTUB2;LAMA2;REP15;DNAH5;RRBP1;ASAP2;PTHLH;IL1RL2;RAB40A;CLMP;KDELC1;MARVELD1;SPOCK3;TBX20;ATOH8;DCDC2B;SPOCK1;OXCT2;ZPLD1;SLIT2;TAS1R3;GALNT5;LAMB3;TAF13;EGF;TMED7-TICAM2;ZNF804A;LAMB1;ABHD16B;TBX18;HS3ST2;FAM155A;MAPK11;PROB1;OPN1SW;PTX3;TEK;VIM;MAP10;PI4K2B;CNTF;EHF;CLPB;TMEM200B;FRMPD4;SERPINE3;TMEM200A;MRGPRF;RXFP4;XYLT1;GRPR;SLC4A3;WDR88;RNF112;ZXDA;USP17L4;HOXA9;GPR176;ALCAM;EVA1A;SOX17;HOXA3;FDXR;HOXA2;HOMER3;PXDC1;HOXA1;PRSS3;NCKAP5;HOXA4;IER3;NHLRC4;CLEC11A;ARMC9;WDR74;AFAP1;DKK2;DKK3;ZC2HC1B;ZSCAN20;RNF128;PARD3;ARMC4;MAP1A;ANOS1;HOXB4;PRR16;ZSCAN23;ACOT1;NHLRC1;HOXB2;HOXB6;CFH;WDR63;ENDOD1;SKA3;PLAC9;FAM171A1;FAM171A2;FLRT3;S100A16;ST3GAL4;S100A13;HOXC5;PLCG2;PLAC1;HOXC4;PLEK2;HOXC9;HOXC8;PRR25;HOXC6;PLK4;STARD13;AFAP1L1;PLK2;FZD6;FZD9;FZD8;MEX3D;THAP10;NFATC4;FAM160A1;EHD3;ASAH2B;SLC6A9;GPR180;TNFSF4;SSPN;SNAI2;HOXD4;HOXD3;GALNTL6;CDK14;HOXD9;MESP2;ZNF132;GABRB1;CDKN1A;NRSN1;SETD9;HRCT1;SERPINA9;SMG8;PRSS23;GLI2;ADAMTSL1;TAF7L;FCRLB;C1QTNF2;TRIM6;C1QTNF1;CSRP1;ZNF280A;C1QTNF5;PBK;COL10A1;TNKS1BP1;KRTAP1-5;ANXA8;PLEKHN1;ZNF367;TEAD1;TIMP4;TEAD2;CEP55;TEAD3;GPR135;WDR38;TEAD4;TCF19;TIGD2;SERPINB4;SERPINB2;ANXA2;PLLP;SLC2A10;SLC2A12;KIAA1024;TMEM171;AEN;SERPINB7;PRSS12;CDYL2;GJD3;RNF169;ITPKA;ANGPTL3;GAS1;RARB;AHRR;KIFC3;GAS6;MOCS1;ZNF112;HBEGF;ASAH2;AHNAK;SGMS2;AFP;HOXD11;HOXD10;PDC;PAPSS2;FAM71F2;FAM129B;SSFA2;GPR151;METTL21C;PDF;CHRNG;OLFML3;GSC;TP53TG5;GPR156;GCNT7;ANKRD50;BCHE;SERPIND1;F10;CDKN2A;G0S2;GPR1;PRSS35;GPR3;SULF1;ADAT3;RFLNA;TMEM155;RNF148;GPR143;CLCF1;VEPH1;MSRB3;INHA;ANKRD61;CCL26;SLC28A3;RAB3B;CCDC71L;SEMA5A;CHRM2;ZNF572;CHRM3;CSF3;CSF2;ANKRD35;TUSC3;IRS1;TUSC1;TNC;FGF1;METRNL;SLC8A1;FGF5;RAB41;FGF7;TUBB6;CDH2;PLS3;SLC39A7;MB21D2;IL13RA2;PHLDA2;STK32A;PHLDA1;STK32B;ZNF560;FKBPL;MAMSTR;TPM2;HIC1;ARMCX1;MELK;ARMCX2;FKBP7;RAB38;NUTM2G;FKBP9;NUTM2E;GRAPL;PPEF2;PHLDB2;ZNF311;DGKI;IPPK;ZNF792;BRSK1;CEMIP;SEMA7A;SLC26A1;GLT8D2;FAM218A;ITPR2;HMMR;AK5;ESPNL;KRBOX1;NACC2;NACC1;PLXNA1;IGFBP7;ZNF300;STRA6;SEC16B;ANKRD34A;OR5B21;TMEM132A;CCDC15;FAM217A;FANCB;BTBD6;MARCH4;MARCH3;LRFN5;LRFN4;P4HA3;PLXNB3;CDK1;CSPG4;CNIH3;OSCP1;BNC2;SRXN1;BNC1;PTPN21;ADRA1D;UFSP1;CYR61;DUSP14;SGCE;ADAMTS2;ADAMTS3;ADAMTS1;PSD3;EMILIN1;CEP170;ADAMTS9;PRKG1;ADAMTS6;SGCG;SH3D19;TRPC3;TRPC4;CHPF2;COL25A1;TRPC1;PLEKHG5;GPX8;C1QL4;NGF;ASPM;EVC;ACTBL2;ASPH;CCDC74B;CCDC74A;DMRTA1;MTFR1;MTFR2;METTL27;CATSPER3;NLGN1;SLC24A3;SEMA3C;CCDC68;SEMA3D;SEMA3A;TYRP1;THSD1;MRM1;THSD4;ABLIM3;DNAJB4;MGAT5B;ASCC3;CCDC71;CTNNAL1;ANGPT1;TRPA1;TXNRD3;IRX5;SPAG5;RNF25;IRX3;AHNAK2;PTPN13;SGCZ;GLRB;MFAP2;MAB21L2;TLL1;ZNF730;NECTIN2;RSC1A1;OXTR;SPARC;PARS2;SOGA3;ANTXR2;ANTXR1;RPS6KA4;RUSC2;DZIP1L;DPF3;VSIG8;DYNC2H1;SLC6A15;KRT8;P3H2;P3H3;NEIL3;TWSG1;PLPP4;CYP2U1;ZNF837;CD109;PAPPA;HMSD;PFN4;COL8A1;UHRF1BP1;TTLL11;TLN2;HRASLS;SLC22A4;WFDC12;SMIM3;PTGFR;IGSF5;HIST1H3J;SMIM1;LHB;TWIST2;STC1;CBARP;KRT33B;ZNHIT2;HIST1H3A;SCFD2;HIST1H3F;HIST1H3G;ATP6V0A4;FAM43A;HIST1H3H;HIST1H3I;TRPM5;HIST1H3B;GSTT2B;HIST1H3C;NTSR1;HIST1H3D;WFDC13;CDR1;HIST1H3E;CDSN;HIST1H4L;PYCR1;DDIT4L;PARVA;GNG12;GDF5;GNG11;VASN;TPX2;LACC1;HIST1H4A;HIST1H4B;NCEH1;RAET1G;MAGED4;HIST1H4H;HIST1H4I;HIST1H4J;OR6A2;HIST1H4E;RTL8B;HIST1H4F;TOP2A;C2CD6;CLIC4;TENM3;CLIC3;TENM4;SLC35F3;IFNA1;ADIRF;QRFP;SERP2;SLC22A13;CLDN20;GLIPR1;UCHL1;ESM1;PP2D1;ZNF805;SH3PXD2B;CLDN23;ANKRD1;TRIM6-TRIM34;SUPT20HL1;TMED6;SUPT20HL2;EDN1;PARP3;MANBA;LRRIQ3;HEG1;SLC35G6;KRT34;PDCD1LG2;RHOC;RHOD;CLDN11;B3GNT9;CDCP1;CLDN14;BBS12;MMP23B;FIBIN;FAM20C;RAB7B;ACTRT3;MATN3;AVPI1;DNASE1L1;TOR4A;PTGER1;MCCD1;AMIGO2;GUCY2F;AKAP2;RGPD3;RAD54B;DRP2;TCEAL7;CST1;NT5E;EGFLAM;MTHFD1L;NCR3LG1;SUSD5;TRAM1L1;GABRE;HDX;CBR3;GABRQ;NQO1;MPP3;MPP4;DMRT2;GDF15;PLAC8L1;PKDREJ;LHFPL2;LHFPL1;VAX2;PDP1;CT62;KRT19;KRT18;LBX2;FAP;QPCT;TRIP10;FAS;BLID;B9D1;TRIP13;F2RL2;ZNF354C;ZNF354B;STEAP3;GALNT13;DSCC1;NRK;PMCH;ARHGAP39;HOXA13;GALNT10;HOXA11;HOXA10;DAOA;SYDE1;ARHGAP42;MAGED4B;BMPER;HIST1H2AE;SACS;HIST1H2AD;HIST1H2AG;HIST1H2AC;HIST1H2AB;HIST1H2AM;HIST1H2AL;OR2D3;GAS2L3;POSTN;OR2D2;HIST1H2AI;HIST1H2AH;HGF;HIST1H2AK;MYH15;WNT5A;HIST1H2AJ;SHISA4;LIFR;LMO7;ALG10;KCTD4;EOGT;HIST1H2BF;COL4A6;HIST1H2BE;COL4A5;HIST1H2BH;RELL1;HIST1H2BG;HIST1H2BB;JCAD;HIST1H2BC;CHRNA1;OR2C3;LMO7DN;STEAP1B;NTM;CHRNA9;FBLN2;TRHDE;NALCN;COX7A1;LTBP1;NID2;PSORS1C1;TMEM121;MARCH10;EFNB2;ARHGAP22;DPP4;FAM83G;ARHGAP20;ASIC5;MYH13;CDH24;GAS2L1;FAM83A;CBX8;TGFB2;SMURF2;PTCH2;TRPV2;ARHGAP29;LRP1B;ARHGAP24;SMAD7;ARHGAP23;FAM187A;ARHGAP31;DIAPH3;TP53I3;DNMBP;GDNF;BAMBI;TRPV4;TMEM117;TGFBI;ULBP2;ULBP1;TMEM35A;LRP11;ULBP3;AVEN;GPSM1;B4GALT2;USP35;CXCL6;TAS2R9;PCDHGB7;CGB7;HSPB8;PCDHGB2;LMOD1;CXCL1;CXCL3;NR2E3;CXCL2;HAPLN1;CXCL5;IQCJ-SCHIP1;SPRED1;SIX4;PLCZ1;SIX5;FDCSP;BDKRB2;HIST1H1D;RIMBP3C;BDKRB1;AOX1;HIST1H1E;POLK;HIST1H1A;HIST1H1B;HIST1H1C;RHBDF1;PCDHGA7;PCDHGA4;PCDHGA3;MYEOV;PCDHGA2;WNT16;IQCJ;SENP3;C1QTNF9B;IQCH;PCDHGA9;ALDH1A3;ARHGAP10;HPDL;DDAH1;COL6A2;IFNE;CDH11;AMTN;PCDHGB1;COL6A3;CDH13;ITGB1BP2;MYH4;DOCK1;PRTFDC1;RBMS3;HIST1H2BN;HIST1H2BM;COLEC10;KRT80;HIST1H2BO;HIST1H2BJ;HIST1H2BI;NPY4R;HIST1H2BL;PERM1;PALM2;IER5L;MOSPD1;THBS1;UACA;PRRG1;RGS20;NRIP3;CHSY3;LRIG3;NCAM2;BUB1;GBP1;VAT1L;KDM4D;PCDHGC5;HAGHL;SPRY4;DAW1;LCA5;MEIS3;SHCBP1;TICRR;SLFNL1;CMTM1;ATP13A3;PDE7B;FSIP1
