## Supplementary material for "Multi-phase, multi-ethnic GWAS uncovers putative loci in predisposition to human sprint performance, health and disease": Supplementary Data S5 Enrichr HDSigDB Human 2021 table A-A.txt (part 1 of 3)

Term	Overlap	P-value	Adjusted P-value	Old P-value	Old Adjusted P-value	Odds Ratio	Combined Score	Genes
Developmental Transcription Factor Genes Bound By Suz12 PMID16630818	288/333	1.5812735343810505E-5	0.040543853421530135	0	0	1.889567966280295	20.88859737550686	GFI1;RAX;IKZF1;IKZF3;SOX21;SOX3;HOXA9;SOX17;HOXA3;NKX1-2;HOXA2;NKX1-1;GSC2;HOXA1;HOXA7;SOX6;HOXA6;HOXA5;MNX1;ANKS1B;HOXA4;PKNOX2;HES7;NKX2-8;NKX2-6;BSX;ESX1;EBF1;EBF2;SOX14;EBF3;HNF1B;EBF4;SOX12;OVOL1;RUNX3;RUNX2;RUNX1;ISL2;HOXB9;HOXB4;HOXB3;HOXB2;HOXB8;ZFPM2;HOXB7;HOXB5;EPAS1;HOXD1;FOXG1;SHOX2;GATA6;GATA5;TWIST1;GATA3;GATA2;ALX3;HOXC5;NKX2-1;ALX4;HOXC4;HOXC9;HOXC8;ZBTB7A;HOXC6;NKX2-2;EGR2;FOXF1;NR2F1;NFATC1;HOXD4;HOXD3;HOXD9;SIM2;HOXD8;VSX1;EZH2;VSX2;BARHL1;BTG4;BARHL2;HMX3;MESP1;BTG2;CITED1;FOXE1;BHLHE41;TCF21;BMI1;HOXC12;MEOX2;HOXC11;ING1;HEY1;FEZF2;VENTX;FOXD3;FOXD2;FOXD1;TCF15;EN2;EN1;PAX6;PAX5;PROX1;PAX1;ZEB2;PAX7;TAL1;PAX9;RARA;PPARG;VGLL2;HMX2;FOXC2;ASCL4;SATB1;HOXD12;PRICKLE1;ASCL1;HOXD11;PURA;CUX2;GBX2;PLAGL1;HSF4;MSX1;FOXB1;CDX4;CDX2;DMRT1;GSX1;DMRT2;PCGF5;GSX2;DMRT3;POU4F1;VAX2;POU4F3;LBX2;WT1;PTF1A;NEUROG1;NEUROG2;FOXA2;GZF1;NEUROG3;FOXA1;NRL;OTP;DACH2;METRNL;HOXA13;HOXA11;HOXA10;DACH1;SALL1;PITX2;EOMES;LMO1;OSR2;TLE3;NKX6-2;OSR1;LMO2;TBR1;FOXP4;POU3F1;POU3F2;FOXP2;HIC1;POU3F4;LMX1A;PGR;ERG;LMX1B;DLX1;DLX2;DLX3;DLX5;DLX6;CACNA1A;BHLHE22;BHLHE23;NPAS1;NPAS3;NEUROD1;NEUROD2;OTX2;MSC;NKX6-1;CBX8;TFAP2B;TFAP2C;TFAP2D;CBX4;HELT;ZBTB16;ESRRG;EVX2;ZFHX4;HOPX;SCRT1;PHOX2A;MAFB;NR4A3;BCL6;LHX2;TLX2;LHX1;BHLHE40;LHX6;SP5;LHX5;SP8;LHX4;LHX9;LHX8;ONECUT2;CELF3;ONECUT1;CHD5;SIX1;NR2E1;ELAVL2;HHEX;SIX6;LBH;SIX2;ZIC1;NKX3-2;EMX1;OLIG3;FIGLA;LMNTD2;FOXL2;OLIG1;FOXL1;OLIG2;KLF14;ETV5;ETV7;DMRTA2;HAND2;HAND1;CEBPA;HLF;DBX1;BARX1;MLLT3;BARX2;TBXT;MLLT6;ATOH7;HLX;TBX21;ATOH8;TBX20;RBBP7;HES3;HES2;ATOH1;DRGX;HES4;IRX1;TBX1;IRX2;SKOR1;PRRX1;IRX6;IRX3;EYA4;IRX4;PDX1;FOXJ1;ZIC4;KLF4;MEIS3;TBX5;MEIS2;TBX4;TBX18;TBX3;TBX2;TBX15;MEIS1;KLF9;INSM1
Top Microglia-Specific Genes In Humans And Mice PMID29892006	821/1000	9.837357540148063E-5	0.11086937272029167	0	0	1.3614831332656379	12.562048614942132	CYBC1;SPI1;GMFG;RBPJ;NDST2;SPIB;IL4I1;RABGEF1;COMTD1;UBASH3B;CAPNS2;LIPH;ZC3H12A;C3AR1;EPSTI1;LIPM;MEF2C;RNASE6;MCEMP1;RNASE4;RNASE3;RNASE2;PRKAB1;SCAMP2;CH25H;DDX39A;SPINT1;FEZ2;ORAI2;PLBD1;TXNIP;ATF3;SKAP2;ABCB4;HPN;FPR1;PDGFB;LY9;HMGXB3;GTF2IRD2B;C19ORF38;LYN;EDEM1;LRBA;EDEM2;LYZ;NR0B2;MYMK;TREML1;TREML4;TREML2;HLA-DRB1;FERMT3;LGMN;ARHGAP9;TUT7;HEXB;HEXA;BHLHE41;LRRC3;TMEM52;OSBPL11;ARHGAP4;MED11;TUBA1C;TIFAB;OLR1;JAK1;MYBPC3;DUSP2;LEFTY1;KCND1;GPR34;RIPK3;RIPK2;SPHK1;TMC8;GMIP;DUSP6;VAMP8;F9;SLC7A7;RILPL2;SLC7A8;PPARG;HCST;SLC29A3;TMEM106A;PTAFR;KCNA7;PTGS1;TMEM71;ADAM28;SNX29;GGA3;HLA-DMB;TCOF1;UCP2;SPP1;PLAGL2;STAT6;BID;YKT6;LRRC25;P2RY12;P2RY13;GOLM1;KIAA2013;PLXDC2;SNX20;TMEM273;PSMB8;SIGLEC1;SIGLEC7;NRROS;ZNF691;NCF1;NCF2;GPR65;NAB2;NCF4;F13A1;SLA;SAT1;CXCL16;HPGDS;MAP3K8;HLA-DOA;SLC25A45;HLA-DOB;SLC16A3;MYLIP;LAG3;CNPY3;FOXP4;MAF;SLC9A9;S100A9;S100A8;FBLIM1;LY96;GPR84;NTPCR;CORO1A;CYP19A1;TNFRSF17;BMF;TNFRSF14;CD276;LY86;HPS3;ARPC4;NFKB1;CXCL10;MLXIPL;PTPRE;PTPRC;TBXAS1;HPSE;MYD88;KCNK6;ITGAM;ITGB5;ITGB3;ITGB2;LRRK1;PIK3CD;ARRB2;ITGAE;ITGAL;PIK3CG;SPN;FCGR3A;ARL5C;DSE;MYADML2;TAGAP;ITGAX;TNFRSF1B;NPC2;BMP2K;ETF1;LCP2;LCP1;ST6GALNAC4;RETNLB;SLC5A10;TSPAN32;ZNRF2;CCL7;CCL5;CCL4;CCL3;CCL2;E2F2;E2F3;FCGR1A;SH2B3;SH2B2;PTPN1;TM6SF1;SLC25A37;FCGR2A;PTPN6;PDCD1;TRIM38;FCGR2B;PIK3AP1;SMAP2;MYO1F;MYO1G;JMJD1C;THUMPD3;IKZF1;IFI30;ACTB;RCBTB2;RINL;RASSF5;IL12B;LGALS9;SLC12A6;SRGAP2B;ARL11;ALG8;ENTPD1;SFMBT1;TIMD4;MFSD12;FNDC7;PPP1R3B;SPATA13;BTK;CD226;RIN3;ALPK2;KCTD12;ZNF710;TRIB1;RIN2;NAIP;ZBTB1;PIK3R1;MED12L;PIK3R5;SLAMF9;SLAMF8;HIVEP3;SLAMF6;CD14;KCNN4;PAG1;SNX5;SLAMF1;CCR1;TNFSF18;EGR1;MSR1;EGR2;IFITM10;TMEM86A;TNFSF14;APOBEC3H;TNFSF15;RCC2;PRG2;RAB27A;PILRA;MED13L;LPAR5;CD209;CTSZ;AKR1B1;IL27;PTPRJ;TNFRSF13C;CTSS;HERPUD1;AKAP13;VMO1;GNGT2;RAC2;CCR7;CD37;CCR6;CD36;ACADS;CTSD;CTSC;CCR2;APOBEC1;CAP1;CD53;IL10;CD52;FCER1G;SYK;NCOA3;AKR1A1;ANO7;CTTNBP2NL;LAT2;IL1A;DEPDC7;RAP2B;BANK1;IL1B;CD48;TLCD2;PABPC1;STK40;SELPLG;CRYBA4;STX11;STAMBPL1;CREG1;MGAT1;CD74;GIT2;CD72;CRYBB1;OSM;THEMIS2;KLHL6;CD69;CD68;ENGASE;CD86;CD84;CD83;CD80;FHOD1;PRDM1;TTF2;RGS2;PLAU;RGS1;DUOXA1;CCRL2;CAPN3;IL4R;CYBB;DNAJB13;CYBA;DOK1;ADAM17;DOK2;DOK3;TYROBP;EHBP1L1;CARS2;WDFY4;CARD11;DDX5;UBA7;DAPP1;PLD4;C20ORF144;TOR1AIP1;HCAR2;IRAK2;PACSIN2;LPXN;MORC1;C16ORF54;IVNS1ABP;UBE2F;ZFHX3;VDR;SSH2;CALHM6;NABP1;IL7R;ZMYND15;MS4A7;PLEK;TNFAIP2;TNFAIP3;MTR;PCTP;LYL1;RASGEF1B;MYO18B;MAN1A1;CYTIP;SCARF2;CFAP45;ZNF385A;SUN2;IRAK3;IRAK4;ETV3;TENT5B;MMP9;TENT5C;CREB3;ELF1;NAV3;ELF4;IRF4;SPATA31D3;IRF8;OR2B11;IRF5;ACOX3;FBP1;FAM72A;RBM47;BCL2A1;DDX21;CBL;CLN5;C19ORF71;IL1RL2;ASB10;SH3TC1;MKNK1;SPATA46;FBRS;RBM38;PLA2G2D;SCIMP;TEC;MYO15B;CD5;ASB2;CPVL;OTUD1;TLNRD1;CLEC10A;SERPINE1;BACH1;ENO3;MILR1;RNF114;MYC;MS4A14;IER5;CMKLR1;IER3;VPS18;MBNL1;SERPINF1;SERPINF2;ARMC7;SYTL3;UNC13D;BIN2;GPR160;OTULINL;PRR13;SAMSN1;PLAC8;PPP4C;OCSTAMP;PLCG2;HMOX1;NCKAP1L;CHST14;NRBF2;ICOS;RREB1;HLA-DQA1;BRAP;GSDMD;ST14;RNASE10;IRF2BP2;NFATC2;NFATC1;GP9;EHD4;GPR183;TNFSF8;GAPT;DENND1C;BTG2;GMEB1;BTG1;ARPC1B;MS4A4E;CYB561D1;ASGR2;MS4A4A;FAM102B;GPR132;MRC1;HAVCR2;FCRL1;IFNGR1;IFNGR2;NFAM1;APBB1IP;AFTPH;OR5V1;ANGPTL7;TAL1;HCLS1;PLEKHO1;PLIN2;PLEKHO2;PLCB2;JDP2;GRAMD1A;GRN;GCNT1;AFP;AOAH;ADCY7;MS4A6E;FGD2;FGD3;RNF135;SLC17A9;OLFML3;GCNT7;GPR157;CCL22;YTHDF2;IL10RA;CARD9;LAPTM5;DHRS3;RNF145;TMEM156;DHRS9;ABI3;RNF149;ZNF335;HSPA1A;CSF3R;CLEC4M;RNF19B;TNF;PYCARD;RAB43;C1ORF127;CYSLTR1;TUBB6;SALL1;NAGLU;SLCO2B1;CLEC5A;TUBB1;IL13RA1;MAP2K3;PPTC7;TPM3;ANKRD44;CD180;FRMD4A;CYB561A3;VRK2;MOB3A;CLEC4A;RAB32;CLEC4D;ERP29;HVCN1;ILDR1;ITPR2;RASAL3;KNG1;ADAP2;ITPRIPL1;CLEC7A;CD300LB;CD300LD;CD300LF;SLC15A3;SKIL;SLC15A4;MCL1;CD164;ATP8B4;CD163;SLC37A2;ANKRD22;ABHD15;MAFB;P4HA1;REEP4;CLEC6A;BCL3;PLXNB2;MAFK;SERINC3;MAP3K14;BNC2;TREM2;TCIRG1;NAGPA;TREM1;SCPEP1;PSD4;GAL3ST4;GPX1;APOA2;C1ORF162;RTN4RL1;NUMB;ANG;EVL;ZNF513;SFT2D2;SMPDL3B;CX3CR1;CEBPA;CEBPB;FRRS1;FGL2;TULP2;NLRC4;NOD2;MROH1;C15ORF39;P2RY6;RAB20;IL21R;XIRP1;TNNI2;BCO2;FNIP2;WASF2;PTPN18;PLCL2;APOBR;CFLAR;MARCKS;P2RX4;APOC2;MGAT4A;P2RX1;EVI2B;IL1RN;LST1;RPS6KA4;LRMDA;PNP;RPS6KA1;VSIG4;TNS4;PDK1;ARRDC5;TMEM52B;SLC11A1;SLC11A2;AP1B1;ACOD1;RUNX3;GBGT1;RUNX1;UHRF1BP1;PFN1;TLN1;CD101;IGSF6;EBI3;STXBP2;CD79B;CD79A;TRPM2;GNG10;NUAK1;NUAK2;INPP5D;TRPM4;VASP;XCR1;SIGLEC10;RAB39A;UBAC2;CCDC88B;PARVG;ITM2B;CITED2;SIPA1L2;QRFP;LIMD2;RPTOR;GLIPR1;GSG1;STAB1;TNFAIP8L2;ERMAP;RAB8A;TFE3;C10ORF99;RHOH;RENBP;PALD1;VAV1;RHOB;DCSTAMP;HCK;CDCP1;TFEC;TLR9;TLR8;TLR7;SGK1;TLR5;TLR4;RAPSN;TLR2;C1QB;TOR4A;C1QA;PTGER1;LILRA1;CST7;LILRA2;AIF1;CXCR3;CXCR2;SUSD3;UBTD1;CILP2;LAIR1;MPP1;GDF15;IFNB1;LHFPL2;LILRB2;LILRB4;LYVE1;BATF;LBX2;CAMK1;SIPA1;C1QC;GALNT12;FCMR;HFE;NRM;CNDP2;COMP;DOCK11;ARHGDIB;C1RL;COTL1;CD300A;SPNS3;MATK;CD300E;CD300C;C17ORF99;AKNA;SUCNR1;C5AR2;C5AR1;CSF2RB;ADRB2;STK4;ZFP36L1;FAM83G;SCIN;NLRP4;CDH23;NLRP3;NLRP1;TGFB1;LRRC75A;SMURF1;POU2F2;ARHGAP25;ARHGAP30;FES;TMEM119;KLRD1;TGFBI;NFKBID;USP35;DOCK8;CXCL3;SLC2A5;UPK1B;CASP5;TMEM104;KYNU;CYP2R1;NFKBIZ;BLNK;CASP1;MFSD1;ABCD1;ABCC3;RASA4B;RHBDF2;PLAUR;ARAP1;FGR;AIM2;IFNE;DNASE2;LTB;DOCK2;RGS18;SASH3;PON3;RGS19;CLEC12A;HPGD;LTC4S;GNA13;PRRG4;CHSY1;HLX;CMTM7;CMTM6;LIMK1;ARID3A;ARID3B;FMNL3;FAM167B;FMNL1;GNPDA1;MLPH;NEURL3;ALDH16A1;LPIN2
Top Microglia-Enriched Genes In Humans And Mice PMID29892006	820/1000	1.3555627617765643E-4	0.11086937272029167	0	0	1.3518670185336852	12.039894868032265	CYBC1;SPI1;GMFG;F11R;LIPA;NDST2;PREX1;UBASH3B;ZC3H12A;C3AR1;EPSTI1;MEF2C;STARD8;RNASE6;RNASE4;PRKAB1;SCAMP2;CH25H;DDX39A;FEZ2;ORAI2;PADI2;TXNIP;ATF3;SKAP2;ABCB4;FPR1;PDGFB;ZC3HAV1;SYNDIG1;AMZ1;C19ORF38;ABCA1;LYN;BTBD19;EDEM1;ABCA9;LYZ;MYMK;SFXN2;HLA-DRB1;FERMT3;LGMN;ARHGAP9;TUT7;HEXB;HEXA;BHLHE41;LRRC3;OSBPL11;RCSD1;LITAF;ARHGAP4;TUBA1C;TIFAB;OLR1;TSPO;JAK1;DUSP4;MYBPC3;DUSP5;DUSP2;KCND1;GPR34;RIPK3;DUSP1;RIPK2;SPHK1;TMC8;GMIP;DUSP6;VAMP8;TMEM37;SLC7A7;RILPL2;SLC7A8;HCST;SLC29A3;TMEM106A;PPARD;PTAFR;ABRACL;PTGS2;PTGS1;TMEM71;ADAM28;SNX29;HLA-DMB;TCOF1;UCP2;SPP1;PLAGL2;STAT6;BID;LRRC25;P2RY12;P2RY13;GOLM1;KIAA2013;PLXDC2;SNX20;TMEM273;PSMB8;PSMB9;SIGLEC1;CRLF3;SIGLEC7;LIMS1;NRROS;OLFML2B;NCF1;NCF2;GPR65;NAB2;NCF4;F13A1;SLA;SAT1;CXCL16;HPGDS;PIM1;MAP3K8;HLA-DOA;SLC25A45;HLA-DOB;SLC16A3;MYLIP;LAG3;CNPY3;MAF;SLC9A9;FSCN1;CD274;FBLIM1;ECSCR;LY96;GPR84;NTPCR;CORO1A;SOCS3;BCL2L11;SLC38A7;TNFRSF17;BMF;CD276;NEK6;LY86;HPS3;NFKB1;CXCL10;MLXIPL;PTPRE;PTPRC;TBXAS1;MYD88;NFE2L2;KCNK6;ITGAM;ITGB5;ITGB3;ITGB2;LRRK1;FHL3;PIK3CD;ARRB2;ITGAL;PIK3CG;FCGR3A;HHEX;DSE;TAGAP;ITGAX;PMEPA1;TNFRSF1B;ARL4C;NPC2;BMP2K;ETF1;LCP2;ITGA5;LCP1;ST6GALNAC4;TNFRSF21;BIRC3;ITGA9;PPP1R15A;COL15A1;LRP1;PRCP;MALT1;ZNRF2;CCL7;CCL4;TIFA;CCL3;CCL2;FCGR1A;SH2B3;PTPN1;CABLES1;TM6SF1;SLC25A37;FCGR2A;PTPN6;TRIM38;FCGR2B;PIK3AP1;SMAP2;MYO1F;MYO1G;CERK;JMJD1C;IKZF1;IFI30;ACTB;ICAM1;RCBTB2;RASSF2;RASSF4;RASSF5;KIF21B;LGALS9;TBC1D22A;SRGAP2B;ARL11;ENTPD1;ST6GAL1;SFMBT1;KCNK13;MFSD12;FNDC7;SOAT1;PPP1R3B;SPATA13;BTK;RIN3;KCTD12;ZNF710;TRIB1;RIN2;NAIP;PIK3R1;MED12L;PIK3R6;PIK3R5;MICAL1;SLAMF9;SLAMF8;TSPAN4;HIVEP3;SLAMF6;CD14;PAG1;SNX5;CCR1;TNFSF18;EGR1;MSR1;EGR2;IFITM10;TMEM86A;TNFSF14;APOBEC3H;RCC2;OSGIN1;RAB27A;PILRA;BST2;LPAR5;CD209;LPAR6;ID2;RGL1;CTSZ;PTPRO;AKR1B1;PTPRJ;TNFRSF13C;CTSS;HERPUD1;AKAP13;GNGT2;SPTLC2;RAC2;CTSH;CCR7;CD37;CCR6;CD36;CTSD;CTSC;CCR2;APOBEC1;CAP1;CD53;CD52;FCER1G;SYK;NCOA3;AKR1A1;CTTNBP2NL;LAT2;IL1A;RNF144B;DEPDC7;BANK1;IL1B;CD48;PABPC1;STK40;ARHGEF6;SELPLG;CAPG;CRYBA4;STX11;STAMBPL1;CREG1;MGAT1;FILIP1L;CD74;GIT2;PNPLA7;CRYBB1;TMEM176B;OSM;MYO9B;PER1;THEMIS2;KLHL6;STK17B;CD69;CD68;ENGASE;CD86;CD84;CD83;DCLRE1C;CD80;FHOD1;C4ORF19;PRDM1;TTF2;GIMAP6;GIMAP7;ETS2;RGS2;PLAU;RGS1;CCRL2;CAPN3;ENPP1;TGM2;IL4R;CYBB;CYBA;GEM;DOK1;ADAM17;DOK3;TYROBP;EHBP1L1;WDFY4;UBA7;DAPP1;PLD4;PLD1;RASGRP3;HCAR2;IRAK2;PACSIN2;LPXN;C16ORF54;IVNS1ABP;ZFHX3;INHBA;SSH2;CALHM6;NABP1;IL7R;TNFAIP8;MAST3;CHD7;MS4A7;PLEK;TNFAIP2;TNFAIP3;MTR;AFF1;LYL1;RASGEF1B;MYO18B;MAN1A1;CYTIP;ZNF385A;SUN2;PLA2G4A;IRAK3;IRAK4;ETV3;TENT5C;CREB3;ELF1;NAV3;ELF4;IRF4;IRF1;IRF8;IRF5;FAM72A;RBM47;BCL2A1;MVP;DDX21;CBL;IL1RL2;ASB10;SH3TC1;MKNK1;MAN1C1;PTK2B;PDLIM4;SCIMP;TEC;ASB2;OTUD1;TES;TLNRD1;WIPF1;CLEC10A;SERPINE1;BACH1;ENO3;MILR1;RNF114;MYC;MS4A14;IER5;JUNB;IER2;CMKLR1;IER3;MBNL1;PRKCH;SERPINF1;UNC13D;BIN3;BIN2;BIN1;GPR160;MAML3;OTULINL;SAMSN1;PPP4C;PLCG2;HMOX1;NCKAP1L;ST3GAL6;CHST14;RREB1;HLA-DQA1;GSDMD;PLK3;IRF2BP2;NFATC2;NFATC1;GP9;EHD4;GPR183;TNFSF8;DENND1C;BTG2;CDKN1A;BTG1;ARPC1B;FMN1;MS4A4A;FAM102B;GPR132;TRIM5;MRC1;EMB;HAVCR2;FCRL1;ANXA3;IFNGR1;IFNGR2;NFAM1;APBB1IP;AFTPH;ANGPTL7;TAL1;HCLS1;PLEKHO1;PLIN2;PLEKHO2;PLCB2;JDP2;HLA-DQB1;GRAMD1A;GRN;GCNT1;AOAH;ADCY7;MS4A6E;FGD2;FGD3;RNF135;FGD4;GPNMB;SLC17A9;OLFML3;GPR157;CCL22;YTHDF2;IL10RB;IL10RA;CARD9;CARD6;LAPTM5;DHRS3;RNF145;TMEM156;GATM;DHRS9;ABI3;RNF149;ZNF335;HSPA1A;CSF3R;CSF1;RNF19B;TNF;PYCARD;RAB43;CYSLTR1;TUBB6;SALL1;NAGLU;FCGRT;SALL3;SLCO2B1;CLEC5A;IL13RA1;MAP2K3;PPTC7;TPM3;ANKRD44;SWAP70;CD180;FRMD4A;MITF;CYB561A3;FRMD4B;VRK2;MOB3A;CLEC4A;RAB32;HVCN1;ITPR2;RASAL3;ADAP2;ITPRIPL1;BAG3;CLEC7A;CD300LB;CD300LF;SLC15A3;SKIL;SLC15A4;MCL1;CD164;ATP8B4;CD163;SLC37A2;ANKRD22;ABHD15;RCAN1;DAB2;CDK6;MAFB;P4HA1;CLEC6A;MAFF;PLXNB2;MAFK;SERINC3;MAP3K14;TREM2;TCIRG1;NAGPA;TREM1;PTBP1;SCPEP1;PSD4;GPX1;DTX3L;C1ORF162;PTBP3;RTN4RL1;TRAF5;NUMB;PECAM1;ANG;EVL;SFT2D2;SMPDL3B;CX3CR1;CEBPA;CEBPB;FRRS1;FGL2;NOD2;C15ORF39;P2RY6;RAB20;TTR;IL21R;XIRP1;BCO2;FNIP2;WASF2;MLXIP;PTPN18;PLCL2;CFLAR;KLF2;P2RX7;KLF6;MARCKS;EVI2A;P2RX4;MGAT4A;P2RX1;EVI2B;IL1RN;LST1;LRMDA;PNP;RPS16;RPL18A;RPS19;RPS6KA1;VSIG4;B2M;TBC1D10A;TMEM52B;SLC11A1;IFRD1;AP1B1;HLA-B;P3H2;HLA-A;RUNX1;SUCLG2;UHRF1BP1;PFN1;TLN1;CDS1;IGSF6;EBI3;STXBP2;CD79B;TRPM2;UGCG;NUAK1;SGPL1;NUAK2;INPP5D;TRPM4;VASP;SIGLEC10;RAB39A;PARP14;UBAC2;CCDC88B;LACC1;AKR1B10;RPS27;PARVG;TMCC3;ITM2B;CITED2;SIPA1L2;LIMD2;RPTOR;GLIPR1;STAB1;TNFAIP8L2;ERMAP;EDN1;RHOG;C10ORF99;RHOH;PPRC1;RENBP;PALD1;VAV1;RHOB;HCK;TFEC;TLR9;TLR7;SGK1;TLR5;TLR4;RAPSN;RHOQ;TLR3;TLR2;C1QB;TOR4A;C1QA;CXCR4;LILRA1;AIF1;CST3;SUSD3;SUSD6;LAIR1;MPP1;GDF15;LHFPL2;LILRB4;LYVE1;CAMK1;SIPA1;C1QC;GALNT12;HFE;CNDP2;DOCK10;DOCK11;BASP1;ARHGDIB;C1RL;COTL1;SIRPA;CD300A;LMO2;MATK;ATP1B3;IPCEF1;SELENOP;CD300C;C17ORF99;AKNA;C5AR2;C5AR1;LPL;CSF2RB;ADRB2;STK4;ZFP36L2;ZFP36L1;SCIN;ALDH3B1;CDH23;NLRP3;PMAIP1;LONRF3;NLRP1;TGFB1;LRRC75A;SMURF1;POU2F2;ARHGAP25;NFKBIA;ARHGAP30;FES;TMEM119;TGFBI;NFKBID;USP35;DOCK8;SLC40A1;CXCL3;SLC2A5;CASP5;TMEM104;NFKBIZ;BLNK;CASP1;MFSD1;ABCD1;ABCC3;SRGN;ABCC4;CAMK1D;RASA4B;RHBDF2;PLAUR;ARAP3;ARAP1;FGR;AIM2;OAS1;MYH9;DNASE2;DOCK2;SASH3;PON3;RGS19;HPGD;LTC4S;GNA13;PRRG4;CHSY1;HLX;NRIP1;GBP2;CMTM7;CMTM6;ARID3A;ARID3B;FMNL3;FAM167B;FMNL1;MLPH;NEURL3;LPIN2
Genes Changed In Brain Vs Spinal Cord Derived OPCs PMID30078729	735/895	2.1140914197078986E-4	0.11086937272029167	0	0	1.361572911718803	11.521242258235858	GLDC;MRGPRF;STMN2;SCX;ISM1;GPR176;HTR7;DPYSL4;GJA3;SCN11A;EVA1C;MYB;C3AR1;SMCO3;HOXA3;HOXA2;HOXA1;GNAT1;HOXA7;HOXA6;HOXA5;HOXA4;PRIMA1;GAMT;CUBN;MEF2C;UNC5B;STARD8;GLCE;UNC5D;CEL;SYTL5;SYTL4;CPED1;CH25H;ISL2;FAM169B;HOXB9;OPTC;DAAM2;HOXB4;PADI2;HOXB3;HOXB2;HOXB8;FREM1;HOXB7;SKAP1;SKAP2;HOXB5;HS3ST3A1;HOXD1;SHOX2;PDGFB;FIGNL2;PRDM13;PLA2G5;THY1;LYPD6;C2;ADAMTS16;HSD11B2;GJC3;GJC2;FLRT3;NPBWR1;KCNMB2;ALX3;HOXC5;NKX2-1;ALX4;HOXC4;ALX1;ZBTB7B;HOXC9;HOXC8;HOXC6;NGFR;PLK3;ACE;DNAH17;ABCA8;GRIN2B;ELL2;HRNR;SLC6A9;CILP;DCHS2;LYPD6B;GPR182;HOXD4;GALNTL6;HOXD3;PLCH2;HOXD9;HOXD8;RNF220;CDKN1C;RET;LRRC38;GPR22;TMEM51;TMEM182;HOXC12;GLI1;HOXC11;VSIR;C1QTNF3;JPH2;TUBA1B;CASP12;TUBA1A;ADAMTSL5;C1QTNF7;CHL1;NEFH;SLC18A2;CHST8;MYBPC1;CHST7;GPR37;ANXA1;TCF15;ARG1;OPALIN;NFAM1;PAX6;PAX5;DUSP6;TMC3;PAX2;APBB1IP;BACE2;TMEFF2;CD200R1;TMEM179;INF2;PAX9;ACSBG1;GAS7;CRB2;LRRC18;MYRF;LOC389895;ASIP;PLPPR5;NDUFA4L2;KCNA4;PTGS2;ADCY8;HOXD11;ADCY7;TMEM163;FSTL5;GLRA1;PROKR2;METTL21C;EXTL1;GBX2;GPNMB;GBX1;EPYC;CARNS1;GPAT3;SLC17A7;SLC17A8;IL12RB1;SAMD3;GSX1;CDKN2A;PCGF5;P2RY14;GSX2;UNCX;WNT7A;FMO1;FMO4;SNCAIP;PLXDC1;POU4F1;DHRS3;SMOC2;AGBL1;TMEM159;ETNK2;VEPH1;SNX15;GPR149;PLP1;CCDC3;NOTUM;LGR5;FRK;YPEL2;HSPA1A;KCNG1;CHRM2;DGKG;CHRM1;PLXND1;DGKB;RASL11A;GPR62;FGF1;SERTM1;CDH8;CXCL16;FGF5;LAMP5;RPH3A;DEPTOR;SLCO2B1;LZTS1;PITX3;CSGALNACT1;TPD52;CPA2;KCNH3;NKX6-2;IGFBP5;KCNH7;ANKRD45;DIO2;CNPY1;TBR1;FRMD4B;SYPL2;EDAR;C6ORF132;MTNR1A;FRMD7;LIX1;RAB37;MAL;CHODL;DLX1;DLX2;SHC3;CNP;KCNE4;DLX6;RNF180;GPR88;DPT;FOXO6;NPAS1;GLIS1;NEUROD1;FBXO40;NEUROD2;NEUROD6;CNTNAP3B;CRNDE;BMF;TNFRSF14;IGFBP7;NPTX1;TPPP;NKX6-1;ZBTB18;C3ORF80;TMEM132E;BDNF;HTR1F;ESRRB;SYNJ2;FBXO32;ADAP1;CORO2B;HOPX;GGCT;PTPRB;TMIE;LHX3;LHX2;LHX1;OGN;ITGA11;LHX6;SP8;SP7;LHX4;LRCH4;SP9;LHX9;LHX8;CNTNAP3;PIWIL4;ANKRD33B;ONECUT2;SYCP2;FLT3;ITGB4;COL14A1;FHL2;FHL3;ADRA1D;ADRA1B;DUSP15;SYNE3;PIK3CG;RLBP1;BMP15;DUSP14;ADAMTS4;PSTPIP2;ZNF648;SLFN12L;MBL2;TPRN;PLEKHG3;EMX1;EMX2;TMEM255A;TRPC4;HTR3A;RTN4RL2;FOXL1;C1QL2;ARL4D;DMRTA2;ITGAD;ADORA2B;DMRTA1;ESRP1;TNMD;LANCL3;ASPA;ST6GALNAC5;CNTNAP4;ITGA9;COL15A1;ITIH3;FRRS1;SEMA3C;PLAG1;LRTM2;CXXC1;SLC5A11;NTN5;NDNF;NOD1;NOD2;COCH;JAKMIP3;THSD4;CCL8;ABLIM2;PTPRZ1;SLITRK2;P2RY1;POLR2D;TNNI1;MAL2;ZNF503;PLEKHH1;KCNJ2;PIRT;DRGX;LINGO2;NTRK1;LINGO1;PPP1R14A;ANGPT4;IRX2;SKOR1;SKOR2;KCNJ8;MYO10;TRPA1;IRX3;PRRX2;KCNJ16;KCNJ18;TBX3;TBX2;MYO1D;MYO1E;NELL1;EVI2A;KLF5;ZNF616;MGP;MAB21L2;TRIM36;TLL2;PABPC1L;INSM1;PI16;PIK3AP1;KCNK3;MYO1F;CBLN1;CPNE8;NPFFR1;VIPR2;CPNE5;TRAF3IP2;CPNE4;FAM89A;HHIP;KLHDC7A;PKD2L1;IKZF1;AQP1;NIPAL4;LRMDA;EDNRB;SOX1;NIPAL1;INSC;PIEZO2;HMCN2;PTGFRN;PTGDR;EPHA5;IL15RA;PAQR6;SRRM4;KCNK10;SLC6A17;EPHA8;ACSL1;KCNK13;OMD;EBF1;MTUS1;ISLR2;EBF2;EBF3;TM4SF1;RUNX2;CYP27A1;TIAM2;TCERG1L;CRISPLD2;IL23A;PAPPA;COL8A2;COL8A1;NECAB1;SLC22A3;CASZ1;NRN1;EPHA10;IGSF3;KLK1;FOXG1;SLC22A2;SLC35D3;SMIM1;TMTC1;LPAR4;SLC6A20;MC2R;NKAIN3;NHLH1;PENK;TSPAN2;A2M;KCNN4;SEC31B;NTSR1;SPHKAP;FOXF1;ST8SIA2;MICAL2;DDIT4L;PARVB;FER1L6;PEX5L;ARTN;MYO5B;CYP2S1;MYO5C;PPP1R1B;ITGBL1;UBAP1L;SHISAL2B;INKA2;VSX2;BARHL1;TMEM151A;ZCCHC12;PPP1R17;SYNM;TENM3;CITED1;TENM4;MOGAT2;SLC35F4;AATK;ZCCHC18;MEOX2;CHRDL1;MEOX1;WFDC2;MC4R;ESM1;CRTAC1;ENC1;FEZF2;FEZF1;VENTX;APOBEC1;FOXD3;CBR1;GAB3;OSMR;RGMB;GFRA3;KIF6;IL17RB;CLDN11;CLDN10;HCK;MPPED1;B3GNT6;CLDN14;CNKSR3;RHOJ;CLDN19;MATN1;FAM181A;TMPRSS7;TNXB;ADH1C;ADH1B;SATB2;ADH1A;GREB1L;PRICKLE1;COL19A1;C10ORF90;SCEL;RANBP3L;GPC3;CILP2;CTNNA3;MSX1;LY6G6D;CORIN;FOXB1;PLEKHA1;RFTN1;KLHL1;GAD2;DMRT3;PODN;VAX1;BATF;TPPP3;RIT2;TTC6;TCEA3;STAC2;NEUROG2;TJP3;C1QC;CD83;GDA;C4ORF19;NPY2R;CPOX;OTP;HOXA13;TMEM141;HOXA10;RGS5;TMEM268;FAM162B;CAPN5;ARHGDIB;PDE8B;FAM81A;PDE8A;RAG1;EOMES;LMO1;NANOS1;KIRREL2;SLC30A3;LMO2;NPY1R;NPNT;IPCEF1;SHISA8;POU3F3;SLFN13;PCP4;SLFN11;EMCN;LMX1A;CARD19;COL4A3;DPEP1;PMEL;KLHL14;CHRNA5;NXPH3;CABP7;CACNA1A;SLC1A5;RASGRP1;SEL1L3;WNT6;SCUBE3;FAM83F;CALCR;HCAR1;SCUBE1;NLRP5;OTX2;OTX1;TAC1;WNT3;GGT5;CYP2J2;TFAP2B;SYT2;TFAP2D;VCAM1;ARHGEF37;CNTN5;HELT;PTCH1;NR4A2;BMP3;BMP2;LIN28B;IL5;TLX3;FAM163A;TMEM117;CNTN1;ALPL;CNTN3;UBA1;CNTN4;TGFBI;FGFR2;FGF10;ZMYND15;ABCD2;COLGALT2;CNRIP1;SPO11;DOCK8;ATP2A3;TNFAIP2;LMOD1;ATP2A1;NR2E1;HAPLN4;GRM1;HAPLN1;HAPLN2;GRM2;CALB1;CA3;HEPH;SIX2;CD200R1L;BDKRB1;MAN1A1;SCN5A;GALNT9;HS3ST3B1;PROSER2;ABCC4;CFAP52;MYOCD;RASA4B;USP44;MYRIP;SSTR2;SSTR3;ACTA2;GREM2;ALDH1A3;DCT;DDAH1;RASA4;ALDH1A2;EHHADH;TRNP1;RBM20;COL6A5;CFAP54;MCTP2;RBKS;CLRN1;COLEC12;COLEC11;CCDC187;C2ORF69;DBX2;CAMK2A;ASB18;DDN;PDLIM3;PDLIM2;IGFBPL1;ERBB3;PALMD;SPOCK3;SLIT1;SNCG;ZPLD1;CRYM;GBP2;S1PR5;CCDC177;EYA1;LGI3;SPRY4;ZNF804A;HS3ST5;MAPK12;TBX18;DLK1;TSHR;HS3ST2;DLK2;ADGRD1;TBX15;MEIS1;NPHS1;PPP2R2C;XPNPEP2;ACKR4;LNX1;ATP13A5;ASB2;OTUD1
Genes Changed By 0.32 Mg/Kg PDE10A Inhibitor In Cortex Of HdhQ175 Mice GSE89505	93/102	2.1620392496156724E-4	0.11086937272029167	0	0	3.0363699416953853	25.624801926490566	MAJIN;ZCCHC13;ZNF771;ITK;IL1RN;TPSB2;NPFFR1;SPPL2C;PRSS27;SIX1;MS4A4E;RD3L;EFCAB10;MS4A4A;DMBX1;GLIPR1;HJV;ACP5;UBASH3A;TPSAB1;TPTE2;GUCY1A2;UNC5CL;LEFTY1;SLC6A16;MMP8;GCHFR;DMRTA2;TMIGD1;BDH2;C2CD4D;C10ORF62;IFNE;MNS1;MTFR2;KCTD16;ATP6V1B1;PSMB11;TPSD1;HOXD1;DEFB128;WNT8A;C2CD4A;HSD17B14;WDR20;C2CD4B;TPTE;CD1D;AOAH;FAM83G;BRIP1;C6ORF15;MC2R;GBX2;OR8B4;CCDC180;TNNI2;SCAND1;GC;LEFTY2;LY6G6F;TCFL5;OR5AU1;PTPN18;PLA2G2D;SKOR1;PINLYP;EGR4;C3ORF84;MUC19;PRG2;LNPEP;MAFA;FMO4;TBX5;VAX1;SHCBP1;IL22RA1;RP1L1;BST1;LSM7;TMEM114;NAT1;SLFNL1;TRIML2;NAT2;ZNF616;NOX4;MPLKIP;SHBG;XKR4;SLC28A1;CFAP77
Liver RNA M12 Module (Tan) PMID26900923	585/709	3.659463506129542E-4	0.15638107382860242	0	0	1.3956428752516268	11.04375531375143	ADAMDEC1;WIPF1;PREX1;SPIC;UBASH3B;RAVER2;AP1S2;C3AR1;EPSTI1;CMKLR1;ADGB;GBP6;GBP5;DNAAF3;FNBP1;PRKCB;RNASE6;ZNF705A;RNASE3;RNASE2;UNC13D;BIN2;ORAI2;PLBD1;OTULINL;FPR1;IQGAP1;CFP;LY9;PLA2G7;SAMSN1;HACD4;ABR;CRACR2A;C6;KLRK1;CHST11;EPB41L3;PLCG2;HMOX1;NCKAP1L;ICOS;AMZ1;ZNF268;C19ORF38;HLA-DQA1;LYN;HLA-DRB5;ACE;DMPK;CYP4F2;CYP4F3;ABCA9;EIF2AK2;BTBD11;LYZ;PKIB;EHD4;TREML4;GPR183;FXYD5;HLA-DRB1;FERMT3;LGMN;ARHGAP9;DENND1C;SERPINA3;RARG;SIGLEC9;SETD7;ARHGAP1;PIGZ;MS4A4E;RCSD1;ARHGAP4;IL18BP;MS4A4A;LFNG;TIFAB;MMP27;TRIM5;TMSB4X;TMSB4Y;HAVCR2;JAK1;BATF2;ARG2;RIPK3;IFNGR1;NFAM1;EN2;TMC8;GMIP;TMC3;APBB1IP;MS4A6A;CD200R1;SLC7A7;SLC7A8;HCLS1;PLEKHO1;PLEKHO2;PLCB2;HLA-DQB2;SLC29A3;HLA-DQB1;CCL13;ASAH1;ADCY4;AOAH;ADCY7;MS4A6E;PRAM1;TMEM164;FGD2;PTGS1;FGD3;APOL4;PROKR1;HLA-DMB;ADAM23;UCP2;CKB;APOL1;APOL3;APOL2;CCL15;LRRC25;P2RY12;MBD4;P2RY13;CCL23;IL10RB;STAT1;IL10RA;P2RY14;CARD9;GPR55;LAPTM5;SNX20;TMEM273;PSMB8;TMEM154;ABI3;CCDC8;FABP7;SIGLEC1;SLC28A2;SIGLEC7;SIGLEC6;TMEM229B;CSF3R;ATP8A1;CSF1;NCF1;NCF2;GPR65;NCF4;LY75;SLA;CXCL13;CXCL16;PYCARD;HPGDS;CYSLTR2;CHP2;MAP3K8;SLC16A9;SLC16A3;TOR3A;SLC38A1;ANKRD44;CD180;CLEC4A;ARMCX4;CLEC4C;CLEC4D;NAAA;CLEC4F;CD274;PFKFB4;C3ORF70;FBLIM1;HVCN1;RNF180;ECSCR;C1ORF54;ITPR3;CORO1A;TMEM26;CLEC7A;CD300LB;CD300LD;CD300LF;SLC15A3;CD163;SLC37A2;TMEM132A;LY86;SLC4A10;ADAP1;CYP4F11;CYP4F12;LY75-CD302;PTPRC;CLEC6A;TBXAS1;UST;PLXNB3;PLEKHM2;SP140L;ZNF532;PLEKHM3;CIITA;ITGAM;FLT3;CDCA7L;ITGB2;PIK3CD;PTPN22;ARRB2;ITGAL;TREM1;PIK3CG;ADAMTS4;FCGR3A;FCGR3B;PSD4;ITGAX;EMILIN2;ITGB7;CLEC1B;SLFN12L;PLEKHG4;APAF1;ITGA4;C1ORF162;KSR2;ZFP90;SMC1B;ARL4C;PKM;EVL;LCP2;ST6GALNAC4;LEPROT;FGL2;PPM1H;SLC5A11;NOD1;NLRC4;IL2RG;AP3M2;P2RY6;DRAM1;CCL2;FCGR1A;FCGR1B;BEND6;PTPN1;KCNJ10;KCNJ9;NCKAP5L;APOBR;KCNJ16;TM6SF1;EFR3B;MCOLN2;TPCN2;P2RX7;TSPAN15;MARCKS;NECAP2;NIN;EVI2A;FCGR2A;TSPAN13;MGAT4A;ZNF616;MNDA;FOLR3;SYCP3;EVI2B;FCGR2B;MYO1F;MYO1G;GLTP;IFI27L2;LST1;IKZF1;IFI30;IFIT1;IFIT3;ICAM1;LGALS3;RASSF2;RINL;RASSF4;TNFSF10;KIF21B;VSIG4;SLC12A6;TNS4;ZNF841;ARL11;ENTPD1;RSAD2;SLC11A1;KCNK13;HLA-B;ACOD1;HLA-C;TIMD4;HLA-A;HLA-F;HLA-G;RUNX3;GBGT1;RUNX1;IFI27;SOAT1;BTK;RUBCNL;KCTD12;RIN2;NAIP;CDS1;IGSF6;SP140;EBI3;SDC3;PIK3R6;PIK3R5;TRPM2;INPP5D;SLAMF9;SLAMF8;ST8SIA4;SLAMF7;CEP192;SLAMF6;CD14;SNX5;VASP;MSR1;TMEM86A;APOBEC3H;FAM78A;SIGLEC12;PYHIN1;RAB39A;IFI44;PILRB;PILRA;PARP14;CCDC88B;CCDC88A;MARCO;AKR1B10;LPAR5;PARVG;AKR1B15;CD207;ALDH18A1;CD22;APOBEC3B;CD40;SH3KBP1;SLC44A2;PTPRO;PTPRM;SECTM1;CTSS;GNGT2;KIF19;SPTLC2;SH3PXD2B;RAC2;TNFAIP8L2;CCR5;CD33;CTSC;APOBEC1;CAP1;CD53;NXPE3;CD52;NXPE4;FCER1G;SYK;RHOG;RHOH;ANO6;GAB3;KIF23;OSMR;VAV1;HCK;IL1A;RAP2B;BANK1;IL1B;TFEC;TLR9;TLR8;CD48;TLR7;ARHGEF2;RAB7B;CD44;ARHGEF6;TLR2;C1QB;LILRA6;TOR4A;C1QA;SELPLG;PTGER2;CXCR4;NEDD9;CAPG;CXCR6;LILRA1;LILRA2;AIF1;LILRA4;STX11;GNAI2;LILRA5;KIAA0513;PAK1;FILIP1L;RELT;LAIR1;CD74;CD72;PLEKHA2;RFTN1;LILRB2;LILRB4;LILRB5;BATF;THEMIS2;AXL;STK17B;ESYT1;CD68;C1QC;CD86;FCN1;FCN2;CD84;CD83;CD80;SIRPG;LOXL3;PRDM1;DOCK10;DOCK11;RGS2;TMEM268;GNPTAB;BASP1;RGS1;ARHGDIB;COTL1;SIRPA;ENPP4;PPFIA4;CA13;G6PD;CD300A;LMO2;CYBB;DNAJB13;ATP1B3;CYBA;ARHGAP45;DOK1;PROCR;SLFN13;DOK2;SLFN11;TYROBP;EHBP1L1;CD300E;CMPK2;CD300C;WDFY4;ABCG2;AKNA;CCDC148;C5AR1;DAPP1;PLD4;ADRB1;ARHGAP17;CSF2RB;ARHGAP15;CSF2RA;RASGRP1;PLD3;HCAR2;HCAR3;GRK2;HRH2;ALDH3B1;LPXN;NLRP3;PMAIP1;NLRP1;VCAM1;PTCH1;POU2F2;ARHGAP25;ARHGAP30;TRPV4;DEGS2;LGALS3BP;CXCL9;TNFAIP8;SOWAHC;MS4A8;MS4A7;PLEK;TNFAIP3;SLC2A6;SIRPB1;ADGRE1;LYL1;ADGRE5;CASP5;ADGRE3;TRPS1;CASP4;CASP1;CD200R1L;CYTIP;ABCC1;RASA4B;ABCC5;SPATS2;PLA2G4A;IRAK3;DCK;MMP9;FGR;AIM2;RBL1;OAS1;ELF4;IRF4;OAS2;RASA4;OAS3;IFIT1B;IRF7;IRF8;MYH9;B4GALT6;DOCK2;CREB5;SASH3;SLFN5;RGS19;BCL2A1;CLEC12A;IL1RL2;GNG2;OXCT1;GBP2;PDLIM4;CMTM7;GALNT6;MX2;LIMK1;SCIMP;SLC4A8;FMNL1;TNIP1;NEURL3;CD7;ATP13A2;ACKR1;ASB2
Cortex RNA M24 Module (Darkgrey) PMID26900923	272/322	9.009686196785226E-4	0.3300119344079617	0	0	1.6026526315789473	11.237864565940885	VIT;PATJ;NPFFR1;SPARC;THSD7B;ABAT;HS6ST2;RXFP3;NYNRIN;AS3MT;RPS6KA6;SOX1;PEG10;RESP18;AP1S2;GPR179;PRIMA1;ARL10;TSPYL2;EBF1;HLA-B;CACNA2D2;EBF2;HLA-C;EBF3;HLA-A;FNDC9;HLA-F;HLA-G;SYTL4;GABRG1;INPP4B;SLC5A7;RNF128;TCERG1L;PARD3;SFRP5;MTHFD2L;SPATA13;CTXN3;FREM3;PDE1C;RPN2;PPP1R32;IGSF1;CRABP1;CD99L2;PRDM12;TRMT2B;ZNF23;NHLH2;INPP5F;GALR1;NKX2-1;RIMKLA;RIMKLB;ATP6V1C2;SLC10A4;NGFR;GSTM2;MAGEE2;ST8SIA2;IL31RA;RAB27A;C12ORF75;CYP4F8;PNMA8B;GKAP1;NMS;MYO5B;PNOC;GNRH1;CD24;MRAP2;RET;HMX3;ZCCHC12;NRP2;NRSN2;PPP1R17;GRIK1;ZCCHC18;ARHGAP6;BRS3;SHH;CCKAR;SCML4;UCN3;GPRASP1;FEZF1;GPRASP2;RSPO4;SLC18A2;SERPINB1;PRMT2;SLC32A1;TACR3;GFRA1;AVPR1A;NSUN7;ITFG2;FAM210B;ANO1;GAL;LRRC9;PLPPR1;PNCK;ANKRD55;AMIGO2;GDPD2;FIGN;FSTL5;GLRA1;GLRA2;GBX2;GBX1;GPC3;SLC17A6;SLC17A8;GABRE;DUOX2;GABRQ;ECEL1;RFTN1;KLHL1;LHFPL5;GAD2;LHFPL3;SNCAIP;VAX1;AGT;RIT2;FAM183A;PRKRA;QPCT;CFAP161;GPR149;ESYT3;RAB9B;CD83;GALNT13;PCDH11Y;NPY2R;PCDH11X;RASEF;IRS4;RTL9;OTP;DEUP1;SERTM2;ARHGAP36;BEST1;DOCK10;DOCK11;SLN;SCN9A;GRB10;STK32A;STK32B;GHSR;CCDC153;KCNH8;SEMA6D;PIPOX;CARTPT;OLFM4;TMEM130;FOXP2;DGKK;SLC27A2;CHODL;IQCA1;MAGEL2;DLX6;CHAT;PLD5;KLHL13;PLD6;NTS;TMEM26;STK33;CALCR;GRK5;CDH23;NDN;DRD3;SRGAP1;TXNDC5;ANKRD34B;SLC14A2;ZFHX3;LRRC75B;RARRES2;HTR1A;SYT9;ARHGAP24;AHI1;LIN28B;TMIE;LHX1;LHX6;NMUR2;C6ORF118;LHX5;GPR101;LHX8;CXCL6;ONECUT2;ONECUT3;FHL1;CELF6;CXCL5;SIX6;ZIC3;ZIC1;HYDIN;PRLHR;WDR6;CNGA3;SCN5A;QRFPR;HIBCH;PGM1;TRPC7;DNAI2;COL25A1;GPX3;SMIM17;TRPC4;NGB;ZFP92;TRAF1;SSTR5;RCN1;TMEM212;MYO3B;COL6A3;LANCL3;COL6A5;CNGB1;CNTNAP4;DDC;ITIH3;USP11;ENOX2;NRIP2;NNAT;SPOCK3;SLITRK6;TOGARAM2;CCDC180;SNCG;ZNF503;NCAM1;PCBD1;VAT1L;NTRK1;KCNJ5;KCNIP1;GALNT1;STYK1;HS3ST5;ZIC4;SEMA4G;USP29;DLK1;HCRTR2;NAP1L5;REC8;BAIAP3;ASB4;PI16
Bivalent H3K27me3 And H3K4me3-enriched Genes In MSNs Of Adult Mice PMID27526204	679/833	0.0016394314264779602	0.5254377721861863	0	0	1.3036817167825077	8.361039868682361	ZNF296;ANKLE1;GLDC;TRIL;COL12A1;RAX;WDR86;FZD10;SOX21;TSKU;GLDN;RXFP3;ZDBF2;HOXA9;EVA1A;GJA3;FAM110D;EVA1B;SOX18;FAM110C;EVA1C;NKX1-2;HOXA3;HOXA2;LRAT;HOXA1;HOXA7;HOXA6;MNX1;HOXA5;IER2;HOXA4;NKX2-8;NKX2-6;UNC5B;SOX13;SOX14;CLDN6;CH25H;CLDN5;ISL2;CLDN3;HOXB9;PADI2;ATF3;HOXB5;HS3ST3A1;HOXD1;SHOX2;GATA6;GATA5;LYPD3;PRDM13;ZC3HAV1;PRDM12;GATA2;CRACR2B;ADAMTS19;GALR2;GALR1;PRDM16;NKX2-1;PLCG2;ALX4;ZBTB7B;NKX2-5;PROM1;NKX2-3;NXNL2;NKX2-2;NGFR;WNT10B;ST14;WNT10A;FZD2;FZD5;NR2F1;FZD8;BTBD11;NFATC1;NR2F2;GRIN2D;NFATC4;ABTB2;FOSL1;GJB2;LYPD6B;HOXD9;RNF220;CDKN1C;RET;MESP1;KCNC2;LRRC38;TMEM51;ADM;PTH1R;HOXC12;SLC6A3;VSIG10;SLC6A4;LFNG;SHE;MECOM;HEY2;RBPMS2;RSPO3;RSPO1;RNF152;CHST8;TEAD4;SPHK1;WNT9B;EN2;EN1;PAWR;PAX6;WNT9A;PAX2;PAX1;GCHFR;ITPKB;GPRC5B;TUBB2B;MMP15;TAL1;PAX9;GAS1;SMTNL2;GPRC5C;MDFI;HLA-DQB2;CHST3;HLA-DQB1;KANK2;TP53I13;ADCY4;SNX33;HOXD12;ADCY8;ASCL1;HOXD11;ADCY7;ASCL2;TMEM163;EGFR;NTF4;PROKR2;GBX2;RASSF10;NTF3;HAS2;ALKAL2;FLNC;JAM2;EVC2;FARP1;GSX1;BIK;CDKN2A;WNT7B;GSX2;ECEL1;BMP8A;BMP8B;CASTOR1;POU4F1;PSMB8;PSMB9;POU4F3;SMOC2;LRG1;ETNK2;WT1;CLCF1;NOTUM;PTF1A;LGR5;CRLF1;LIMS2;SPSB4;ATP12A;METRNL;SERTM1;FGF4;FOXQ1;FGF5;TUBB6;FGF8;SALL1;CDH1;SALL3;SALL4;SLC26A11;SLC16A9;PITX2;PITX3;PHLDA3;C8ORF58;TLE3;TLE2;NKX6-2;SEMA6A;VASH2;DIO3;TAP1;TBR1;FOXP4;MOB3B;ADCYAP1;LTB4R2;AJUBA;KANK4;TRABD2B;SHC4;DLX1;DLX2;CEMIP;DLX3;NOTCH1;GLIS3;TACSTD2;ITPR3;NPAS1;NPAS3;NEUROD1;SLC9A3R1;SOCS3;NEUROD2;EIF4EBP1;IGFBP7;SLC38A3;NKX6-1;DRD4;TMEM132C;ANKRD27;BDNF;ZBTB16;ESRRB;HTR1A;FOXN4;HOPX;ABHD15;MLXIPL;TMIE;CXCL12;CDK6;LHX2;LHX1;SP5;LHX6;ZNF536;SP8;LHX5;LHX4;SLC26A4;SP9;NES;SERINC2;LHX9;KCNK5;CRYBG1;ONECUT2;BNC2;FLT3;ONECUT3;ONECUT1;ADRA1D;ADRA1B;ELFN1;KBTBD13;HHEX;PSD2;ADAMTS1;EMILIN3;EFHD1;EMILIN2;UPP1;INSL3;NKX3-2;DSP;PLEKHG3;EMX1;EMX2;ITGA4;DTX3L;NGB;FOXL2;RTN4RL2;FOXL1;CATSPERZ;NGF;C1QL3;ADRA2A;C1QL2;PARD3B;DMRTA2;POM121L2;FOXD4L5;EVC;FOXD4L6;SAPCD2;TRAF4;ADORA2B;ESRP2;ESRP1;HAND1;ITGA7;FOXD4L3;MET;FOXD4L4;FOXD4L1;UHRF1;PPM1N;NTN4;PTH2;BARX1;BARX2;NTN1;PPM1E;TBXT;CECR2;RAB20;ZNRF4;P2RY2;TIFA;IGF2BP1;E2F2;AKAIN1;E2F8;DRGX;NTRK1;TBX1;IRX1;IRX2;PTPN18;SKOR1;SKOR2;KCNJ8;PRRX1;IRX6;IRX3;IRX4;FOXJ1;APOBR;SYT13;TBX4;TBX3;KLF2;HCRTR1;TBX2;MYO1E;NELL1;TSPAN15;USH1G;TSPAN18;TLL2;CBLN4;MDGA1;CBLN2;PTPN3;CBLN1;VIPR2;FOXI3;GFI1;ANTXR2;SOX3;EFR3A;BAIAP2L1;EDNRB;SOX1;KDR;PIEZO2;SOX6;SOX7;BSX;KCNK12;SFMBT2;EBF1;EBF2;HNF1B;EBF3;EBF4;OVOL1;RUNX2;OVOL2;RUNX1;GAREM2;PPP1R3G;SFRP2;PPP1R3B;KCNQ1;SFRP5;CD109;PAPPA;TRIM15;TRIM10;PLPP2;EPHA2;CASZ1;NRN1;SLC22A5;TSHZ3;SLC35D3;LHB;TWIST2;TWIST1;NHLH2;CD14;SNX8;NTSR1;RTBDN;IFITM10;FOXF1;LRRN4;CIDEA;GDF6;PARP14;PARP12;GDF7;CYP26A1;OCLN;ARTN;ID2;SDC1;RGL3;SIM2;VSX1;VSX2;BARHL1;BARHL2;COL18A1;HMX3;FOXE3;NRP2;FOXE1;GRIK3;PTPRK;AATF;SLC7A10;MEOX2;DMBX1;FEZF2;FEZF1;VENTX;FOXD4;ZCCHC24;FOXD3;FOXD2;FOXD1;INSRR;NOG;GFRA1;AVPR1A;PROX1;PARP9;RHOC;CLDN10;NR5A2;ADRB3;B3GNT7;C2CD4D;MDFIC;B3GNT5;MMP23B;KIT;RHOJ;VWA2;VGLL2;HMX2;HMX1;FOXC2;POPDC3;TNXB;PTGER2;SLC43A1;TMPRSS2;CXCR4;NKD2;TYMP;MFSD4A;ALS2CL;EGFLAM;WIF1;CILP2;MSX1;DUOX2;MPZL2;FOXB2;FOXB1;CA10;CAVIN1;CDX2;DMRT2;DMRT3;LHFPL2;OTOP1;VAX1;KAZALD1;GRHL2;VAX2;MOS;DPY19L2;LBX2;KIF26A;TCEA3;VWC2;ESYT3;NEUROG1;FOXA3;NEUROG2;FOXA2;NEUROG3;FOXA1;STEAP3;CD83;ITPRIP;CD82;PRDM6;IHH;LOXL3;OTP;PRDM1;CELSR1;LOXL2;HOXA11;COMP;HOXA10;CCND1;CAPN5;DUOXA2;SVEP1;PDE8A;EOMES;CARD10;OSR2;PDGFRA;GHSR;KIRREL2;SLC30A3;DSCAM;OSR1;SHISA3;DOK1;LMX1A;RGS9BP;SIDT1;ODF3B;LMX1B;CHRNA3;KLHL14;NPR1;NXPH4;CHAT;NPR3;TMEM59L;DNAJC22;BHLHE22;SLC1A5;ADRB2;BHLHE23;LTBP1;ZFP36L2;CACNA1G;ZFP36L1;FAM83H;WNT6;ASIC4;SCUBE1;PMAIP1;NXPH1;OTX1;PRODH;WNT3;CBX8;TFAP2C;SYT2;TGFB1;TFAP2E;HELT;LRRC75B;RARRES1;HMGA2;INHBB;EVX2;TDRD6;SMAD6;GGN;BMP3;SDK1;LIN28A;COL5A1;TLX3;TLX2;FGF19;TLX1;ACTL10;FGFR3;FGF10;PRR5;SNED1;DOCK5;UCN;COLGALT2;WNT2B;MEGF11;CGB7;DOCK8;MAST1;CGB5;SIX1;CGB2;NR2E1;CGB1;SGSH;TMEM221;SIX6;GRM6;SIX2;CA4;ZIC1;TMEM108;A4GALT;GALNT9;HS3ST3B1;RHBDF1;OLIG3;ARHGEF16;OLIG2;SSTR1;KLF14;WNT16;TENT5C;UTF1;ALDH1A3;LATS2;DDAH1;IGDCC4;IRF4;IRF1;IGDCC3;IRF5;PDE5A;CREB5;LAMA5;LAMA1;LEF1;DBX1;UACA;PTHLH;DLL4;CLN3;ACAN;GNA14;EFS;PDLIM2;IGFBPL1;ERBB3;HLX;TBX20;KLRG2;HES1;HES2;ATOH1;CMTM7;CMTM8;TMEM30B;EYA4;PDX1;HS3ST6;ZIC5;MAPK12;TBX18;HS3ST2;TICRR;TBX15;CYP24A1;PMP22;C2ORF72
Genes Common In Human And Mouse Microglia PMID28671693	563/688	0.0020788591261590374	0.5395467485205491	0	0	1.3301436716077537	8.214882230266408	SPI1;GMFG;SERPINE1;MILR1;IL4I1;CAPNS2;MYC;CREB3L2;ZC3H12A;C3AR1;EPSTI1;CMKLR1;GBP5;PRKCH;SERPINF2;RNASE6;SYTL3;UNC13D;SCAMP2;CPED1;BIN2;SPINT1;PRKD3;CLDN7;GPR160;MAML3;RNF122;OTULINL;ABCB4;PDGFB;SAMSN1;FAM149A;HACD4;PLAC8;CRACR2A;RNF213;C9;PLCG2;HMOX1;NCKAP1L;RREB1;LYN;PLK3;BTBD19;ST14;FZD2;NFATC2;NFATC1;SLC16A13;TREML1;TREML4;GPR183;TREML2;TNFSF8;FXYD5;HAMP;FERMT3;ARHGAP9;DENND1C;BTG2;CDKN1A;ARPC1B;BHLHE41;TMEM51;PYGL;RCSD1;ARHGAP6;ARHGAP4;ASGR2;IL18BP;MRC2;CATIP;TIFAB;TRIM5;MRC1;OLR1;ANXA9;HAVCR2;DENND2D;IKBIP;MYBPC3;GPR34;RIPK3;DUSP1;IFNGR1;NFAM1;MYOF;TMC8;SERPINB9;FOS;GMIP;APBB1IP;VAMP8;TMEM37;MMP14;SLC7A7;ANGPTL6;KIFC1;TAL1;HCLS1;HCST;PLCB2;RNF166;SLC29A3;TMEM106A;ENG;GRN;PTAFR;ADCY7;ASCL2;FGD2;PTGS1;TMEM71;FGD3;RNF135;SLC17A9;OLFML3;CHRNE;UCP2;GCNT2;SPP1;STAT6;LRRC25;P2RY12;P2RY13;CCL22;BIK;CDKN2A;IL10RA;CARD9;CARD6;LAPTM5;MYBPH;PLXDC2;TMCO4;SLC8B1;SNX20;DEF6;TMEM154;TMEM156;LRG1;ABI3;SHKBP1;CSF3R;NRROS;OLFML2B;NCF1;NCF2;GPR65;NCF4;SLA;SAT1;CXCL16;PYCARD;CYSLTR1;HPGDS;RAB42;FCGRT;LAMP3;SLCO2B1;CLEC5A;PIM1;TNFRSF8;MAP3K8;SLC16A3;IL13RA1;TLE3;CISH;ANKRD44;CD180;ATP11C;CNPY3;VASH1;RAB32;MAF;SAP25;SLC9A9;ERP27;S100A9;S100A8;ILDR1;ITPR2;LY96;GPR84;RASAL3;CORO1A;GPR82;BCL2L12;ADAP2;SOCS1;CLEC7A;CD300LB;EIF4EBP1;BMF;CD300LF;SLC15A3;SRGAP2;CD163;SLC37A2;MFSD6L;LY86;ABHD15;MLXIPL;DAB2;CXCL12;REEP4;BCL3;CDK2;TBXAS1;PLXNB2;XAF1;MAP3K14;MYD88;KCNK6;ITGAM;BNC2;ADPGK;ITGB3;ITGB2;LRRK1;PIK3CD;TREM2;ARRB2;TCIRG1;PIK3CG;SPN;HHEX;ARL5C;PTER;PPP1R13L;PSD4;TAGAP;ITGAX;ITGB7;GAL3ST4;DTX3L;TNFRSF1B;PATL2;MEP1A;SLC25A19;IL3RA;BMP2K;LCP2;MCM5;ITGA5;LCP1;METTL27;CX3CR1;PPP1R15A;TRABD;CEBPA;CEBPB;FRRS1;CEBPE;FGL2;NLRC5;NOD1;NLRC4;NOD2;IL2RG;TSPAN32;P2RY6;CCL8;RAB20;CCL4;IL21R;XIRP1;CCL2;TNNI2;SH2B3;CCDC73;PTPN18;APOBR;NAGA;P2RX4;P2RX1;PTPN6;FCGR2B;PIK3AP1;CLEC2D;MYO1F;MYO1G;IL1RN;IKZF1;IFI30;ICAM1;RASSF1;PNP;CHEK2;PIEZO1;LGALS9;TRIM21;SLC12A9;ARL11;IL15RA;ENTPD1;ST6GAL1;TMEM52B;SFMBT2;SLC11A1;KCNK13;P3H2;DLEC1;GBGT1;RUNX2;RUNX1;IL23A;PPP1R3B;SPATA13;BTK;COL8A2;RIN3;KCTD12;ALPK1;TRIB1;IGSF6;SP140;EBI3;STXBP2;LPAR2;PCDH12;PIK3R6;PIK3R5;NUAK2;MICAL1;SLAMF8;ST8SIA4;CD14;A2M;KCNN4;CCR1;STAT5A;VASP;MSR1;TMEM86A;TNFSF14;FAM78A;NBEAL2;NMI;PILRA;PARP14;PARP12;BST2;CCDC88B;PARP10;VNN1;PARVG;STAG3;LPAR6;RGL3;INKA1;CD40;CTSZ;IL27;CLEC9A;BRCA2;CTSS;GABRR2;GNGT2;MIS18BP1;STAB1;RAC2;CTSH;CD37;TNFAIP8L2;CCR5;CD33;CTSC;CCR2;CD53;TMEM150B;FCER1G;PARP4;SYK;IL18;RHOH;GAB3;PROX2;PARP9;PALD1;VAV1;LAT2;HCK;IL1A;CEACAM1;CDCP1;IL1B;TFEC;ARHGEF1;TLR7;TLR5;TLR3;TLR2;C1QB;TOR4A;C1QA;SELPLG;SLC43A3;DERL3;CXCR4;PRICKLE3;CAPG;GDPD3;MTHFD1L;CXCR2;SUSD3;SUSD6;DISC1;RELT;DUOX2;LAIR1;CD74;TMEM176B;TMEM176A;OSM;STAC3;GRHL3;MYO9B;LHFPL2;LYVE1;BATF;THEMIS2;AXL;KLHL6;CD68;SIPA1;C1QC;ENGASE;CD86;CD84;PLVAP;SAMD9L;STEAP3;CD80;FHOD1;HFE;GIMAP1;LOXL3;GIMAP5;PRDM1;GIMAP6;ACRBP;DOCK11;IL18RAP;PLAU;RGS1;ARHGDIB;CCRL2;COTL1;ENPP1;ARHGEF40;ZBP1;CD93;CD300A;SPNS3;ARID5A;CYBB;CYBA;DOK1;MYCL;PROCR;DOK2;DOK3;TYROBP;EHBP1L1;CD300C;CARD11;PMEL;AKNA;UBA7;C5AR2;C5AR1;DAPP1;PLD4;CSF2RB;LTBP2;ADRB2;SLC1A5;ARHGAP15;CSF2RA;EFNA4;ZFP36L2;ZFP36L1;HCAR2;ADGRG1;ALDH3B1;NLRP3;PMAIP1;ZFHX3;TGFB1;MLKL;POU2F2;SMAD6;ARHGAP25;ARHGAP24;CALHM6;SYT6;IL6;ARHGAP30;NAT1;FES;TRPV4;TMEM119;NABP1;TGFBI;NFKBID;ZMYND15;TNFAIP8;DOCK8;MS4A7;PLEK;ATP2A3;TNFAIP2;DDX43;TNFAIP3;SLC2A5;ADGRE1;LYL1;KYNU;CASP4;NFKBIZ;BLNK;CASP1;CYTIP;COLGALT1;SCARF1;SRGN;ABCC4;RHBDF2;PLAUR;PLA2G4A;IRAK3;ARAP1;MMP9;FCHSD1;FGR;RCN3;ELF1;AIM2;ELF4;OAS2;IRF1;IRF8;IRF5;DOCK2;FBP1;SASH3;RBM47;RGS19;LTC4S;HLX;SH3TC1;MKNK1;PCED1B;GBP2;GBP3;CMTM7;MX2;ARID3A;SCIMP;FMNL3;FMNL1;CKLF
Differentially Expressed Genes In Hippocampus Of Foxp1 KO Vs WT Mice GSE62718	1695/2124	0.0022108320350034713	0.5395467485205491	0	0	1.1755352870980367	7.187676910882018	SCX;ISM1;ISM2;PTPDC1;CRHBP;HTR7;LURAP1L;DPYSL5;FGFR1OP2;RAVER2;PRKACB;VSTM5;PRKAB2;UNC5A;UNC5B;CACNA2D1;CACNA2D2;UNC5C;LARS2;SPINT1;ORAI3;ORAI2;AGTR2;FAR2;ATF6;LYPD1;ADAMTS16;ADAMTS14;ADAMTS18;AFMID;PDGFC;SYNDIG1;PIP5K1A;PIP5K1C;PRELID3A;CYP4F2;CYP4F3;NR2F1;PBX3;BTBD11;PBX4;CYP4F8;PKIB;FAT1;FXYD7;MTMR12;LRRC10B;PRKAG2;TFCP2L1;ARHGAP6;SHD;SMPD3;DLGAP1;DLGAP3;DLGAP2;NINL;SLC18A2;STUM;CHST8;DUSP4;MYBPC3;DUSP5;DUSP2;ZNF483;KCND2;TEX11;TEX14;SLC39A12;MED27;DUSP6;PGM2L1;SLC7A8;MMP15;DPYD;MMP17;RAPGEF2;NUP62CL;CRB1;KCNA4;KCNA5;SLC7A3;NEURL1B;ADAM23;SPP1;IL12RB1;ZNF467;GOLM1;COL22A1;WNT7B;BBOX1;UNCX;CROCC2;YPEL1;CENPM;CCDC3;ADGRL2;KCNG2;KCNG3;OLFML2B;EXOC3L4;RASL11B;FBXO27;NAB2;RASL11A;MSI1;MSI2;APEH;FRY;FADS2;ADORA1;NUDT17;ZNF446;CDKL2;KCNH2;KCNH3;CDKL4;KCNH5;KCNH6;FBXW7;C21ORF58;FBXO17;CNPY1;TBR1;CDC25B;TPST2;NAAA;ZNF436;CHODL;DLX1;DLX2;KHDRBS3;SHC3;DLX5;DLX6;TMEM121B;FBXO45;GSTT1;LIN7A;LIN7B;NPAS1;SLC9A3R2;SNN;ZKSCAN7;SLC14A2;ARPC4;FBXO34;CORO2B;FAM90A1;FBXO31;DMXL2;SP8;LRCH4;SP9;SPRN;TRIM71;SNAP25;LRGUK;ONECUT2;ONECUT3;HTR2C;MSLN;ELFN1;NRGN;SPN;ARL5B;PGM5;TRIM66;SLC36A1;TMEM255A;TNFRSF18;HTR3A;TNFRSF1B;ARL4A;NRG3;ITGA8;ITGA7;ROCK2;ATP10A;SRL;TSPAN33;CCDC85C;FEM1C;PCDH1;KCNJ5;NTRK2;MYO10;STYK1;CABLES1;SYT13;TM6SF1;EFR3B;CABLES2;REC8;TTC39A;TSPAN13;TSPAN18;APLF;OCIAD2;ZNF852;TBATA;KCNK4;NPFFR1;CCDC89;CPNE5;THSD7B;CPNE4;ECI1;MT1X;ICAM5;C4B;C4A;EFR3A;MT2A;PEG10;TRIM26;PTGFRN;BSN;SPA17;ARL15;BSX;ISLR2;MFSD12;CDC40;GAREM1;ADGRB2;CRISPLD1;KCNQ2;KCNQ3;KCNQ4;KCNQ5;CCDC81;KCTD17;EIF1B;CES1;KCTD16;ADCYAP1R1;NUMBL;NRN1;SDC2;LPAR2;LPAR3;ACTR3B;KALRN;SEC14L2;ACTR3C;KCNN3;ATP6V1C2;NTNG1;SLC10A4;NTNG2;FAM9B;SPHKAP;C9ORF152;FAM78A;FAM9C;TNFSF13;IL36G;NBEAL2;MSRA;CD209;ECHDC2;ITGBL1;MRAP2;CSRNP1;DHRS13;NRP1;SPAG17;SYNM;GRIK5;GRIK3;ICA1;OTUD7A;GRIK4;GRIK1;SH3RF1;AKAP13;PPP3CA;PPP3CB;KCNT1;PCLO;CRTAC1;GIT1;HTATIP2;SLC32A1;AGTRAP;SYN2;CNKSR2;RNF144B;ANKFN1;KIF9;TOX2;GAL;KIT;ARHGEF4;ARHGEF6;DDR2;NAPB;PRICKLE2;ARNTL2;MFSD4A;CHRNA10;DYNC1I1;REM2;GABBR2;MAP3K1;GAD1;IL34;GAD2;KLHL2;KLHL3;PNMA3;CFAP157;C9ORF116;SGSM1;MIS18A;RIT2;KCNS2;CFAP161;NEK10;KIAA1958;PCDH11Y;ZFAND4;PCDH11X;PLB1;TMEM268;ENPP1;TEKT3;TGM2;FBXW12;IL4R;ADAM11;TBC1D2B;CARTPT;POU3F1;TMEM253;GPRIN3;ADAM18;SLFN13;SLFN11;GPRIN1;EEF1A2;SCNN1A;SIDT1;ODF3B;RPP25;FBN2;HTRA3;PLD5;CACNA1A;CACNA1C;PLD6;CACNA1G;KCNV1;SYCE2;ADGRG1;AANAT;GRK5;RHPN1;CACNA1S;VILL;EEFSEC;AUTS2;SYT1;CNTN6;RARRES2;TMEM231;AHI1;GNAL;NAT8;UBXN11;UBXN10;FGF19;GNB4;NABP1;UBA1;AMOTL1;CNTN4;MELTF;FGF12;DYRK3;TNFAIP3;LDB2;RND2;TTC29;TTC28;CA3;RASGEF1A;ZIC3;CA4;GRM8;MYO18B;ZIC1;CA7;CA9;MAN1A1;CA8;QRFPR;DACT1;DNAI2;C4ORF47;OLIG1;EPN1;TMEM212;GFOD1;NAV3;ADGRF4;ELF5;CRY1;CUEDC1;DNAH3;DNAH1;DNAH7;ASB14;ASB11;PKD1L3;ASB16;NWD1;SV2B;CNR1;GNG4;CLVS2;PTK2B;SPOCK1;SLIT3;CRYM;ZNF804A;HS3ST5;ZIC4;ZIC5;HS3ST4;TTC16;HS3ST2;GALNS;ADGRD1;TEC;ACKR1;MAP10;NCKAP1;FRMPD3;MRGPRE;EPS8;NYNRIN;AP1S2;HOMER3;DLEU7;C2ORF80;PRKCG;PRKCE;COL23A1;PRKCA;GABRG3;GABRG1;ZC2HC1C;ADCY9;ARMC3;ERVW-1;FREM3;OTULINL;PLAC9;FLRT3;FLRT1;PRDM16;PCDHA5;PCDHA4;ST3GAL5;PCDHA3;ST3GAL2;LHPP;WDR59;ARPP21;GRTP1;PLK2;CGN;EHD1;EHD3;MEX3B;EHD4;MKS1;PCDHB6;GTF2IRD1;PCDHB4;CDKN1A;NRSN2;NRSN1;PYGM;PHEX;VSIG10;AIFM2;TIMP2;PHF24;TIMP3;ZNF365;EDARADD;RPS6KL1;CIT;TUBB2B;ZEB2;RARA;AHRR;EXOC6;ANGPTL4;GAS7;ADCY7;APOLD1;FGD5;FGD6;RASSF10;SLC17A6;GPAT3;SLC17A8;RUNX1T1;GABRA2;FARP1;DMTN;PCGF5;WHRN;ECEL1;SNCAIP;RFLNA;SLC8A3;COQ8A;CCDC71L;CEP126;C8ORF48;PLXND1;RAB3D;FGF1;FAM216B;FGF3;SLC8A2;FGF5;PPP1CC;SALL3;PLS3;LARGE1;PCDHAC2;IL13RA1;MAGI1;TLE1;TMEM178A;SKIDA1;KNCN;LEMD1;PYGO1;RAB36;TOX;IPPK;MAGEL2;SCRT2;CCDC30;MAP3K20;PLXNA1;DRD3;SRGAP1;PLXNA3;OSBPL9;TMEM132C;OSBPL7;TMEM132E;CCDC15;FAM217A;LRFN2;DAB1;NBEA;SYNJ1;LHX1;MAP3K19;SLC26A8;LHX6;LHX5;REEP6;CNIH2;DRC1;SLC26A4;LHX9;C8ORF34;PIK3C2G;TRO;EMILIN2;WDR6;HMGCS2;ADAMTS8;ADAMTS9;GAL3ST3;TRPC7;CCDC39;TRPC4;PLEKHG5;LANCL1;CATSPERZ;PKM;CATSPERG;CCDC74A;NOS1AP;LANCL2;MTFP1;ARPC4-TTLL3;TTL;THSD4;P2RY6;DNAJB5;P2RY1;STOX1;FBXL18;FBXL16;FBXL13;P2RX5;P2RX4;MAB21L1;POLR3G;CCDC65;PI16;NECTIN4;NECTIN3;FAM89A;HS6ST2;IFIT3;SYNPR;FRAT1;RPS6KA6;FRAT2;NIPAL2;SRRM4;HLA-B;HLA-C;DLEC1;HLA-A;KRT5;HLA-F;HLA-G;TIAM2;POR;KATNAL2;NSMF;UHRF1BP1;ZNF831;CFTR;SLC22A3;CASZ1;SPTBN5;STXBP4;MTTP;TWIST2;STXBP5;ZNF821;CCR10;TRPM4;KLHDC8B;SNAP91;PM20D1;VNN1;TECPR1;CD320;SLC44A5;COL18A1;TENM1;ZCCHC12;TENM3;CITED1;ZFAND2B;SLC35F1;ZCCHC18;LIMD2;ROBO1;CLDN22;CLDN24;DNER;SH3PXD2B;HRAS;PSD;PARP6;PARP1;GFRA1;SLC35G2;CYP7B1;CBFA2T3;CFAP299;ITFG2;GFRA4;CDCP1;CLDN19;RGS7BP;AMER3;HDC;AMIGO2;C17ORF58;ZDHHC23;GDPD2;PTN;PHYHIP;NKD2;UBTD2;RPRML;SUSD6;APBB1;ATP6V0E2;GABRE;GABRQ;GINS2;MPP3;SUSD2;LHFPL5;LHFPL1;VAX1;QPCT;CLDN34;VWC2;KBTBD8;F2RL2;RIPOR2;FOLH1B;PMCH;RASEF;ROGDI;ARHGDIG;CWC25;DOCK10;ARHGDIB;SACS;MLIP;LMO4;LMO3;ANXA11;LMO7;PCDHA13;SHISA2;PCDHA11;SHISA6;MYCL;MYCN;MYADM;AMPH;NUPR2;PRTN3;XPR1;CHRNA1;RASL12;ISYNA1;CHRNA7;CHRNA9;LPL;CABP1;EFNA5;TRHDE;HRH1;EFNB3;ZMAT2;CDH22;CDH24;IDH2;CRLS1;LRP1B;LRP11;GPSM1;THRB;THRA;MEGF11;DBI;HAPLN4;FAM166B;HEPH;HJV;TRPS1;BLNK;VWC2L;NOS1;SPATS2;IQCD;DNM1;IQCG;DNM2;IQCH;ZAR1;DNM3;ZAP70;GAP43;PEAK1;RASA4;COL6A1;CDH13;RBMS1;COL6A6;DTHD1;LTK;PDXK;NRXN1;CFAP206;THBS2;NR2C1;DDN;GNA14;PDE11A;ERICH3;TOGARAM2;SNCG;CHSY3;MUC6;OPCML;SNCA;CRYGN;SLC4A7;USP6NL;TMEM91;MYLK;ZDBF2;ZFYVE28;SAMD14;LSM11;UBASH3B;CCBE1;RBFOX1;RBFOX3;FIBCD1;HPCAL4;UPB1;PSME2;LETMD1;GRID2IP;ZNF275;ABCB1;ABCB4;SLCO5A1;AGAP3;CYB5R1;PCNX2;PRKAR2B;KCNMB2;CFAP69;AMZ1;EXPH5;PROSER3;ZBTB7C;NGFR;CADM3;FYB2;PRRT3;PRRT2;GPR12;CADM2;CFAP70;GRIN2D;FAM220A;MLLT11;C11ORF16;ZBTB8B;CFAP77;HRK;LRRC36;GPR21;GPR22;LRRC4;TMEM51;EFCAB5;JPH1;LRRC2;LRRC1;JPH4;EFCAB2;HEY2;SH3BGRL3;IKBIP;ARG2;LEFTY1;PGAM2;RIPK4;TMEM42;DYNLL1;TMC3;CDC42EP3;LRRC9;SMTNL2;LRRC15;ERVFRD-1;GOT1L1;GPR45;STAU2;COL11A1;LRRC17;PROCA1;TMEM74;FSTL1;PTGS1;GLRA1;GLRA2;PROKR2;EXTL1;GLRA3;GBX1;HAS1;TMEM67;HAS3;CSMD1;LEFTY2;EVC2;LRRC23;UTP4;AADAT;ATRNL1;GPR55;SAMD4A;CASTOR1;GLRA4;PLXDC2;STXBP5L;FOXR2;SPSB2;TTLL3;RIMBP2;ZNF697;TTLL8;FAM13C;GPR68;GPR63;LRRC73;ZBTB20;LRRC71;CXCL14;MYLK3;CXCL16;HPGDS;SESN3;SLC25A45;SLC16A3;CPA2;MYLIP;SLC38A1;AGTPBP1;PIPOX;UBE2E2;OLFM4;TUBA4A;FOXP1;FRMD3;ACAP3;SLC9A3;ACAP1;SLC9A5;FRMD7;NPTXR;DSC2;KANK4;C11ORF97;FOXO6;SOCS2;TMEM26;PORCN;ATG101;STK36;NPTX1;THEM6;NPTX2;CPA6;ZBTB18;RBPMS;BDNF;FOXN2;KY;PTPRE;TMIE;UST;AAK1;MYCBPAP;CALR3;CNTNAP1;CRYBG3;SCHIP1;CELF3;FHL1;FHL2;PIK3CD;EFCAB12;PIK3CB;MDK;DSE;ZNF648;NCK2;ERC2;EMX1;PEG3;VPS37B;DTL;MET;CNTNAP5;ST6GALNAC5;SLC25A13;ITIH5;COL15A1;ITIH3;PPM1M;NTN4;PPM1H;PARD6G;CXXC4;NTN1;SLC25A26;SLC25A29;SLITRK3;SH3BP5;SLITRK6;SLITRK5;SLC25A21;SLC25A22;AKAIN1;CTHRC1;LINGO2;LINGO1;LINGO3;PRRX1;BAIAP2;TPD52L1;BAIAP3;NELL2;ZNF618;NOVA1;ZNF616;SLC25A34;MDGA1;PTPN5;EPHB6;ERRFI1;SPON1;RGSL1;ZAN;CCNF;RASSF4;C7ORF31;RESP18;SCN1B;SLC12A8;EPHB3;EPHA5;PAQR9;EPHA7;EPHA6;RSAD2;PAQR5;SFMBT2;FNDC9;TM4SF1;SFRP2;SPATA17;FNDC1;SPATA13;CTXN3;CTXN2;SPATA18;CTXN1;STX1A;EPHA2;PPP1R36;L3MBTL3;EPHA10;PPP1R32;FOXG1;PCDH15;MST1R;AARD;EVPL;PGBD1;DHX33;PGBD5;TSPAN6;ARSI;TSPAN5;HIVEP3;HIVEP2;N4BP2;SNX8;PAG1;SEC31B;RBM11;PPP1R26;IQSEC2;ADHFE1;PCDH20;ST8SIA2;LRRN4;MICAL2;RASSF8;RASSF9;HSPA12B;ACER2;ID4;CALM3;COL9A2;CD24;CALM2;RCOR2;CCNJL;PCSK2;PTPRT;BARHL2;PCSK1;CCDC121;DIRAS2;SLC7A14;PTPRJ;SLC7A11;CHRDL1;PCSK4;IMMP2L;KIF19;ENC1;CCR9;L3HYPDH;UTP14A;UTP14C;LYNX1;MMD;SORCS1;ANO7;KIF27;ANO3;ANO1;CRELD2;POPDC3;PNCK;CAMKK1;PGRMC1;CAMK2N1;GPC1;CREG2;DGLUCY;GPC3;HSF4;NPDC1;CAVIN1;RFTN1;PLEKHA6;UBE2G2;KLK10;CCNG2;FKBP1B;ESYT3;FHOD3;CCDC166;RTL1;KLHL38;CCER2;JADE3;KLHL34;CFAP300;RTL5;NPPC;RGS2;RGS3;FAM174B;FRRS1L;PALM;SCN9A;CAPN1;OSTF1;ARHGEF40;CCDC163;RGS8;PPFIA3;SH3GL2;PPFIA2;EOMES;CCDC153;ATG9B;OSR1;ATG9A;KLHL40;MID2;TERB1;TANC1;GPD1;RTN2;ARHGEF26;CCDC149;ARHGEF28;CCDC146;KLHL13;SLC1A5;MCHR1;RASGRP1;NKAPL;BRINP1;CALCR;ISOC1;NXPH1;CCDC141;ZFHX3;ARHGEF38;INHBA;ZFHX4;CALHM5;SSH1;BMP2;COL5A3;TAF4B;PRR5;MCUR1;CNRIP1;CPXM2;MAST3;ATP2A3;HMGB3;SIRPB1;ARMH4;CFAP47;CFAP46;ZNF385B;SCN5A;A4GALT;SCARF2;SULT4A1;DYNLT1;ARHGEF17;ARHGEF16;SSTR3;TCTE1;SSTR5;RCN1;CCDC192;CDHR3;CDHR4;RBM20;CCDC190;CFAP54;SAXO2;CCDC187;LAMA1;LAMA3;CRMP1;ATP2C2;MAT2B;ACVR1C;CCDC180;MDH1B;GALNT3;GALNT1;ATP2B4;ATP2B1;ACVR2B;IRGM;MAPK15;SPATA2L;MAPK10;EEPD1;IRGQ;MAPK11;SBK1;FAM131A;R3HDM4;ASB4;THRSP;CCDC173;CYFIP2;PATJ;SERPINE2;ABAT;ENO4;RNF112;MYB;PIP4K2C;JUNB;CHGB;GPR179;UNC13B;UNC13C;WSB2;GLCE;SERPINF2;SOX13;SYTL5;DKK3;TRHR;SULT2B1;ACOT2;TYRO3;ACOT1;ACOT4;FAM149A;PPP3R1;PRDX4;CHST11;GALR1;NKX2-1;NR2C2AP;S100A10;CDK18;DNAH12;DNAH10;RAB3IP;SLC16A11;SLC16A10;TMEM198;CPEB1;PNOC;SSPN;CHRFAM7A;PLCH2;CDK14;PRR36;RAD18;RET;SERPINA3;SPEF2;FMN1;TMEM182;LFNG;TRIM5;TRIM2;NUF2;ANXA6;RSPO2;RSPO3;GPR139;RSPO1;GPRASP2;RNF152;ANXA2;IFNGR2;TESC;PAX6;SERPINB8;ITPKB;INF2;PLCB4;FAM90A26;PLCB1;RNF165;PLPPR2;PLPPR3;ANKRD55;GCNT1;FIGN;TMEM160;TMEM163;ATP6AP1L;GPR153;CHRNE;ALKAL2;BRD9;CHML;ANKRD50;TIGAR;ANKRD66;CARD6;FMO1;GPR1;GPR4;PRSS35;TTC9B;AGBL5;TMEM158;AGBL3;ABI1;ALMS1;MSRB2;SARM1;ANKRD63;PLCD4;BRDT;HSPA1A;CHRM2;CHRM3;CHRM1;CLEC4M;CLSTN2;FAM107A;IRS4;AHR;BZW2;DACH2;SERTM2;CDH6;CDH4;IYD;RNF19A;GRB10;MACROD2;LZTS1;TMSB10;LZTS3;IGFBP4;ANKRD44;SEMA6D;C1ORF87;MOB3B;DISP1;ENKUR;ARMCX3;C1ORF115;STIM2;TEX9;DGKK;IQCA1;CUL7;MINDY3;SEMA7A;NOTCH4;CHRD;AK4;ITPR3;RASAL1;AK7;GLB1L3;KLC2;BTBD3;NDN;SKIL;ANKRD34B;ANKRD34A;ANKRD27;ANKRD34C;SLC37A1;TOR1A;BTBD9;CYP4F11;CYP4F12;TRMT9B;LSM8;MAFB;RCAN2;ITGA11;RNF182;C6ORF118;GPR101;TUBA8;DPP10;DAGLA;BNC2;KIAA1671;ADRA1D;DMRTB1;PSD3;HYDIN;SOST;AMH;COL25A1;GPX3;NGB;ZFP92;VSTM2L;TRAF1;DUSP26;NGF;ADRA2A;PATL2;REXO5;WRAP73;ASPH;RTN4RL1;DMRTA1;SFT2D2;CNGB1;SLC24A2;SLC24A4;LUZP1;SEMA3C;LUZP2;NDNF;VXN;CACNG6;ENOX2;C15ORF39;CACNG8;CLEC3B;CHADL;NHS;ZNF503;WASF1;CACNG5;KCNIP1;SPAG6;SEMA4C;SPAG4;SEMA4F;KCNJ18;SEMA4G;OXR1;ASS1;ENOX1;NIN;PFKL;MNDA;INSM1;CBLN4;CBLN1;FAAH;TTLL10;ACSM5;PKD2L1;SOGA1;RAPGEFL1;SOX3;C3ORF18;EDNRB;SOX1;DPF3;EBF1;MTUS1;ACSL5;EBF3;SLC6A11;MTURN;RUNX2;ARC;PLPP4;TCERG1L;CD109;AKAP9;TTLL11;ZFPM2;CDS1;GPM6A;NECAB1;BEX2;BEX1;IGSF3;PDE1C;IGSF1;MGST3;MGST1;NUAK1;C10ORF53;INPP5J;GSTT2B;RABGAP1L;BCL11B;DTNB;GADD45B;BCL11A;MEIG1;PYHIN1;TREX1;CIDEA;PARP14;ALOX15B;GNG13;CCDC88B;GKAP1;NMS;RTL8A;SPATS2L;UBAP1L;INKA2;IQANK1;RTL8B;RTL8C;CLIC4;EPB41L4B;CCKAR;CAMKV;TNFAIP8L1;TNFAIP8L3;NOG;AMPD3;AVPR1A;RHOF;IL17RD;OTOS;ADRB3;B3GNT7;NME9;FIBIN;AVP;RHOV;ALDOA;OPRD1;SLC20A2;PAPLN;PTCHD1;FAM184A;NPY;KIAA0753;TBL1Y;TBL1X;AAMDC;KRT12;TPPP3;GALNT13;GALNT15;GALNT18;GALNT17;NPY2R;SIRPG;NRL;ARHGAP36;RDM1;TMEM144;SCGN;ARHGAP42;SIRPA;CADPS2;AMY1A;AMY1B;AMY1C;PAM16;MATK;NPY1R;TOMM34;EPDR1;KCTD1;KCTD4;TMEM130;KRT73;KRT72;PHOSPHO1;FOLH1;SELENOW;SELENOV;PDE9A;TMEM59L;CPLX2;DTX4;NID1;NTS;PLCXD1;CPLX1;SEL1L3;ARHGAP21;USP51;PDZD7;ASIC1;OPN4;TGFB2;SMURF2;LRRC75A;PTCH1;PTCH2;TDRD5;ARHGAP25;NR4A1;LIN28B;NR4A3;TMEM114;RADIL;USP35;CXCL6;PCDHGB7;MCTP1;PCDHGB6;DOCK9;DOCK7;LRRC74B;SLC2A6;CXCL5;ELAVL2;HEBP1;IQCJ-SCHIP1;NETO1;KYNU;NFKBIZ;FLOT1;FLOT2;KLF12;CAMK1D;RASA4B;OPRM1;HPDL;EHHADH;HKDC1;RNF207;TRNP1;PCDHGB1;PXYLP1;CXORF58;MNS1;MCTP2;CAMK2B;HCN4;USP13;CAMK2D;CAMK2A;PALM3;USP12;DLL1;STRN4;ACAN;IGFBPL1;PALMD;NRIP2;NT5DC3;NRIP3;RGS20;RGS22;TCFL5;LGI1;CMTM8;NIFK;CMTM4;CADPS;ARID3B;MEIS2;USP29;DLK1;NAP1L5;FMNL1;MEIS1;AQP11;SPRY2
Genes Up-Regulated In Cortex Of HdhQ175 Mice GSE89505	424/514	0.0023147481410787985	0.5395467485205491	0	0	1.3894146139760175	8.431599216092827	C9ORF57;CREB3L3;CYP2D7;CYP2D6;DPYSL5;HOXA3;HOXA2;HOXA1;HOXA7;GTSE1;NCKAP5;DLEU7;HOXA5;HOXA4;GBP6;NKX2-8;GBP7;DKK1;NUP93;ISL2;HOXB9;RFX6;CLDN8;ACOT2;ACOT1;HOXB3;HOXB2;HOXB8;HOXB5;SKAP2;CDCA2;PARPBP;CDCA3;HOXD1;SYCP2L;SHOX2;NCAPG;PRDM12;LY9;CYB5R2;GJC2;AFMID;HOXC5;HOXC4;HBQ1;HOXC9;HOXC8;PRR22;NKX2-3;HOXC6;NKX2-2;ST14;GPR15;EIF2AK2;ABCA7;ABCA8;LYZ;MYMK;GJB4;PCDHB2;TNFSF8;HOXD3;HOXD9;HOXD8;ITK;SERPINA3;ODF3L2;TAF7L;ZCWPW2;OLR1;HAVCR1;TIGD4;FCRL6;EN2;EN1;PRSS16;TMEM171;PTGR1;PAX2;TMC3;FAHD2B;PAX1;APBB1IP;PLSCR1;KIFC1;PLSCR2;TAL1;PLSCR5;TMSB15B;DPYD;CKS2;SMTNL2;PAFAH1B3;MDFI;CHST3;PLIN5;SERPINB10;SERPINC1;DCAF12L2;DCAF12L1;GLRA3;ASPDH;FLNC;CCL18;IL12RB1;RPRM;GSX1;LRRC29;CDKN2A;GSX2;SCTR;SNCAIP;POU4F1;POU4F3;COL3A1;WT1;FABP7;C16ORF86;SIGLEC6;SIGLEC5;EXOC3L2;GPR65;TNC;DACH2;BEST3;RAB44;POTEH;PABPC4L;POTED;PITX2;HLA-DOB;C8ORF58;RNF43;RAD21L1;CD180;CNPY1;ENKUR;RBX1;SLC27A6;DSC1;S100A9;DSC2;MAGEL2;KCNE5;ABHD1;ILDR1;SPATA1;GPR84;RASAL3;RAD51AP1;TMEM26;STK33;CLEC7A;CRNDE;ESD;KHDC1;ZBBX;NKX6-1;BFSP2;CXCL11;BFSP1;LHX1;P4HA3;PLXNB3;RLN2;SP5;LHX5;LHX4;SLC26A9;DRC1;SHBG;DRAXIN;ONECUT2;ONECUT1;PTPN20;FOXM1;NKPD1;TNFSF13B;KBTBD13;SPN;DNMT3L;ACP7;ITGAX;UGT2A1;ADAMTS7;DSP;SLC13A1;ZFP92;C15ORF48;CATSPERE;DMRTA1;ESRP1;BIRC5;L3MBTL4;MET;SMIM24;SEMA3D;KHDC1L;SLC5A11;ATP10B;BARX1;CCL8;CDC45;POLR2A;CCL3;SLITRK6;CCL2;E2F2;ZNF503;IGF2BP3;OR5AU1;IRX2;SKOR1;SPAG6;IRX3;SLC12A1;STYK1;SYT15;TBX5;BAIAP3;OTOGL;MARCKS;MAB21L2;MNDA;PDCD1;IFITM3;IFI27L2;IFITM1;IFITM2;ICAM4;IFIT1;CCDC102A;LGALS3;LRMDA;RS1;SOX3;LGALS2;RASSF6;CCDC96;PIEZO2;ARL10;SLC34A3;RSAD2;SFMBT2;HLA-B;HLA-C;HNF1B;ESCO2;HLA-A;HLA-F;HLA-G;BTC;CHIT1;SPATA17;IFI27;C10ORF62;CCDC87;MAGEB1;MGARP;CTXN2;MAGEB6;PLPP2;TWIST1;C7ORF57;BRIP1;MC2R;TESPA1;CD19;SLAMF9;SLAMF8;ASL;A2M;RBM11;CCR1;PINLYP;PYHIN1;CIDEA;IFI44;IFNLR1;GNG11;ATP4A;RAET1E;COL9A2;KIAA0825;CD22;FKBP11;IL25;MSTN;FKBP14;BRCA1;KIF11;TNFRSF13C;EDA2R;BRS3;GLIPR1;KIF19;SCML4;AVPR1A;CFAP299;IL17RB;CLDN14;FIBIN;MATN1;VGLL2;TMPRSS5;CST7;GUCY2F;DMRT2;DEFB136;KLHL1;DMRT3;VAX2;KBTBD7;IL17B;TJP3;FOXA1;PRDM8;ERCC6L;SAMD9L;CD82;PCDH11Y;PCDH11X;RASEF;TTF2;FBL;DUOXA1;SCN9A;ENPP3;ENPP6;RAG1;CASR;CHRNB4;CCDC158;VWDE;AP5B1;COX6B2;GPRIN2;SGO2;SLFN13;SLFN11;MAP7D3;CD8A;RGS9BP;LMX1B;EMID1;NNMT;KLHL14;CCL3L3;PLD6;BHLHE23;DDX60;NKAPL;FAM83H;HCAR2;HCAR3;ADGRG2;CNMD;FAM83B;WNT3;CBX8;CYP2J2;STIL;GGT6;CBX4;MLKL;CNTN6;TDRD6;TDRD5;ESR2;GGN;BMP4;LIN28B;TLX2;COL5A3;COL5A2;IL7R;FGF10;LGALS3BP;RTP4;CXCL6;CPXM2;CHTF18;CXCL5;CKS1B;OASL;FAM166B;SIX6;PLCZ1;C4ORF46;PLA2G4A;SSTR1;DCT;OAS1;OAS2;CHDH;DPPA2;IFIT1B;CDHR3;IRF7;USP41;C2ORF50;MS4A1;HPGD;DNAH8;RGS13;ASAP3;PKD1L3;AGPAT2;USP18;ALDH1B1;ERICH2;GNG4;HLX;PRRG1;SCN7A;IGBP1;TMEM30B;MX2;CD2;CAPN12;SCD;XPNPEP2;TNIP3;PTX3
Mouse Microglia Sensome PMID24162652	97/110	0.0028552189084570744	0.5786141709547751	0	0	2.1911444652908068	12.837053783823068	CD86;CD84;IFITM1;ICAM4;CXCL16;ICAM1;CYSLTR1;SLCO2B1;CCRL2;CLEC5A;C3AR1;LGALS9;SLC16A3;CMKLR1;ENTPD1;LAG3;CD180;LGALS9C;LGALS9B;CLEC4A;CLEC4C;TYROBP;GPR160;CD101;C5AR2;C5AR1;ECSCR;CSF2RB;GPR84;CD79B;CLEC7A;SLAMF9;TNFRSF17;CD14;SIGLEC12;LY86;PILRB;PILRA;MYMK;PTPRC;LPAR5;GPR183;TMEM119;CD22;ITGAM;SIGLEC9;ITGB5;ITGB2;TREM2;SLC2A5;VSIR;ADGRE1;FCGR3A;UPK1B;FCGR3B;CD37;CCR5;CD33;HAVCR2;CD53;FCRL1;CD52;FCER1G;GPR34;IFNGR1;C1ORF162;TNFRSF1B;TMEM37;SLC7A7;CD48;TLR7;TLR4;LTF;TLR2;CX3CR1;LILRA6;SELPLG;PTAFR;LILRA4;LILRA5;P2RY6;IL21R;FCGR1A;FCGR1B;LAIR1;CMTM7;P2RY12;CD74;P2RY13;IL10RA;CMTM6;LILRB5;FCGR2A;CD68;FCGR2B;SIGLEC7;SIGLEC6
Microglial Sensome Genes Changed In Old Vs Young Microglia PMID24162652	44/47	0.0029336911943884853	0.5786141709547751	0	0	4.30170253219255	25.085351884756815	CD86;IFITM1;C5AR1;PTAFR;ECSCR;TREM2;SLC2A5;CXCL16;ADGRE1;CD79B;CYSLTR1;FCGR3A;FCGR3B;CLEC7A;SLCO2B1;CCRL2;C3AR1;TNFRSF17;CCR5;FCGR1A;FCGR1B;SLC16A3;CD33;CD53;CMTM7;FCRL1;P2RY12;CD52;CD74;P2RY13;GPR34;IFNGR1;PILRB;PILRA;MYMK;TMEM37;FCGR2A;TYROBP;GPR183;GPR160;FCGR2B;CD22;LTF;TLR2
PRC2 Deficiency Up-Regulated Genes At 3 Mon PMID27526204	49/53	0.003509171229174888	0.6426796451146009	0	0	3.593269791869286	20.31050972835927	PNMT;BNC2;ONECUT2;PYGL;LGALS3;SIX6;CCND1;PITX2;SCARF2;DSP;AMN;FOXD1;FST;SFMBT2;RIPK4;COX6B2;RUNX3;TAL1;ALDH1A2;CDHR1;ALDH1A1;VGLL2;CD44;LYPD1;TWIST1;GATA3;BARX1;HACD4;CALCR;CRNDE;SPP1;HOXC4;NKX6-1;CNMD;HOXC8;S100A10;IRX2;SKOR1;TFAP2C;TMEM30B;CDKN2A;IRX3;DMRT3;POU4F1;TBX2;WT1;ASB4;GPR101;HOXD8
H3K27me3-enriched Genes In MSNs Of Adult Mice PMID27526204	1618/2030	0.003902682577575201	0.6670985419268544	0	0	1.166759871671425	6.470956565661904	F11R;TSKU;CRHBP;ENDOU;FAM110D;FAM110C;VSTM4;MNX1;SDS;UNC5B;ESX1;CH25H;ISL2;TXNIP;ATF3;GATA6;GATA5;LYPD3;GATA3;ZC3HAV1;GATA2;LYPD8;ADAMTS14;ADAMTS19;CYP4F2;CYP4F3;FN1;NR2F1;BTBD11;NR2F2;TEX37;CYP4F8;AIF1L;RNF224;FAT2;RNF220;ARHGAP9;ANXA8L1;ARHGAP8;KCNC2;DPYS;TFCP2L1;HOXC12;PEAR1;HOXC11;PRKAG3;SHE;NHSL1;MECOM;MMP28;TSPO;TPSAB1;ZNF488;SLC18A2;CHST8;METRN;SPHK1;WNT9B;WNT9A;MMP14;SLC7A7;MMP15;OAF;ACSBG1;CHST3;TP53I13;SNX33;KCNA7;EGFR;JAM2;IL12RB2;BIK;COL22A1;WNT7B;ADAM33;BMP8A;DAB2IP;SCTR;BMP8B;UNCX;TMEM273;ETNK2;WT1;SIGLEC1;ADGRL4;PTF1A;LGR5;CRLF1;LIMS2;MIXL1;ALDH1L1;KCNG4;EXOC3L4;LY75;SLA;ATP12A;TNFRSF8;KCNH6;TBR1;NCCRP1;JAML;PKP1;PLA2R1;AJUBA;SHC4;DLX1;DLX2;LCN8;DLX3;GSTT1;NPAS1;NPAS3;SLC9A3R1;AMDHD1;EIF4EBP1;SMYD2;SLC14A1;HTR1A;TMPRSS13;BFSP2;BFSP1;SYCN;NOXA1;TBXAS1;SP6;SP5;SP8;HPSE;SP9;SLC49A3;KCNK5;TRIM72;CIITA;TRIM73;TRIM74;ONECUT2;ITGB4;ONECUT3;ONECUT1;DYSF;ELFN1;TSPAN11;NKPD1;HHEX;SPDYE2;ACP7;SPDYE1;ACP5;PGM5;NKX3-2;BCAS1;UNC45B;ITGA4;TMEM255B;ITGA1;HTR3A;TNFRSF1B;ADORA2A;ADORA2B;HAND2;HAND1;ITGA7;TRIM58;TRIM50;UHRF1;PTH2;TBXT;DEPP1;TSPAN32;ZNRF4;BSND;IGF2BP1;E2F2;IGF2BP3;E2F8;NTRK1;TBX1;KCNJ5;MARCKSL1;KCNJ8;PCDH8;SPDYE4;SPDYE3;SYT15;SPDYE5;SYT13;TBX5;TBX4;TBX3;HCRTR1;TBX2;MYO1E;TSPAN15;SST;TSPAN18;KCP;PIK3AP1;TBATA;CCDC102A;IKZF3;ICAM1;LGALS3;EFR3A;KDR;PIEZO2;PIEZO1;TRIM25;MFSD2B;BSX;KCNK12;KCNK15;KCNK16;GAREM2;CCDC80;OMP;SLPI;CRISPLD2;KCNQ1;KCTD14;RIN3;TRIM15;TRIM10;CERKL;NRN1;EPAS1;LPAR3;PCK1;B4GALNT2;RTBDN;SLC10A4;STAT5A;NTNG2;C9ORF152;TNFSF15;GREB1;IGF1;CNFN;BST2;CYP26A1;MYO5B;CD207;SDC1;ECHDC3;WFDC9;NRP2;IL24;GRIK3;WFDC1;IL27;WFDC2;DMBX1;IL15;CNKSR1;TOX2;GAL;KIT;ARHGEF5;MFSD4A;RANBP3L;HSD17B2;MSX1;TMEM176B;TMEM176A;ACTL9;KAZALD1;TCEA3;PRDM8;PRDM6;C4ORF19;LOXL3;LOXL4;OTP;PRDM1;CELSR1;NCMAP;LOXL1;LOXL2;TGM1;DMBT1;PLAU;TEKT3;TEKT4;TGM2;CARD10;CASR;SPINK2;IL4R;CARTPT;SLFN13;SLFN11;PRR15L;SCNN1B;SCNN1A;SIDT1;ODF3B;EMID1;PPIC;HTRA3;SLC41A3;BHLHE22;BHLHE23;PLD1;CACNA1G;GRK1;CNN1;CYTL1;FGF23;FAM71A;FGF21;TFAP2B;TFAP2C;SYT2;TFAP2D;TFAP2E;RARRES1;GGN;SDK1;TMEM233;TMEM235;FGF19;ALPL;DEGS2;FGF10;ZMYND15;TNFAIP8;TNFAIP2;LDB3;DMKN;LTB4R;TMEM221;LYL1;GRM6;ZIC3;CA4;MYO18B;ZIC1;CA6;MYBL2;QRFPR;MYOCD;OLIG3;SHROOM3;OLIG1;ETV2;OLIG2;SHROOM1;TENT5B;TENT5C;ACTA2;EPN3;TMEM213;ACOX2;TMEM215;FBP1;IL9R;PTX4;PKD1L2;AGPAT2;GNG2;CBS;TBX21;TBX20;SLIT1;OXCT2;EYA4;ZIC4;HS3ST6;ZIC5;MUC5B;CFC1;TBX18;HS3ST2;TBX15;TSPO2;TBX10;SARDH;CD9;ANKLE1;CLEC10A;MRGPRG;WDR86;MRGPRE;SLC4A5;GJA1;EVA1A;GJA3;EVA1B;EVA1C;GJA5;NCKAP5;PROK1;DNAAF3;WDR72;DAAM2;CFB;OR13J1;CFI;PRDM13;PRDM12;C14ORF180;PRDM16;ALX3;ALX4;ALX1;PLEK2;PROM1;NFE2;AFAP1L2;AFAP1L1;HOMER2;MCAM;NFATC1;ELL3;NFATC4;FOSL1;GJB2;GJB4;TCN2;PCDHB1;GJB6;FNDC11;CDKN1C;MESP1;VSIG10;ASGR2;C1QTNF3;C1QTNF1;RBPMS2;TEAD2;DENND2D;TEAD4;AHSG;GCHFR;TUBB2B;ZEB2;AHRR;GAS1;HLA-DQB2;HLA-DQB1;GRP;ADCY4;ADCY8;ASCL1;ADCY7;ASCL2;GPNMB;RASSF10;EPCAM;SLC17A6;FARP1;CDKN2B;CDKN2A;WHRN;ECEL1;SLC8B1;RFLNA;SMOC2;NFIA;CLCF1;CSF1;FGF4;FGF5;FGF6;FGF8;SALL1;SALL3;SALL4;SLC26A11;LARGE2;C8ORF58;TLE3;TLE2;VASH2;DIO3;LTB4R2;RAB37;ADTRP;CCDC27;FAM114A1;AEBP1;ESPNL;CD300LB;DRD1;DRD4;TMEM132C;AMBP;DAB2;LHX3;LHX2;LHX1;BCL3;LHX6;CSPG4;LHX5;LHX4;SLC26A4;LHX9;LHX8;GAL3ST1;PLEKHF1;COL14A1;TRH;SYNE3;KBTBD13;THBD;ADAMTS1;EMILIN3;EMILIN2;GAL3ST4;CCDC38;PLEKHG3;SLC13A3;PLEKHG6;APOA4;CATSPERZ;C1QL4;C1QL3;C1QL2;FOXD4L5;FOXD4L6;NPEPL1;SAPCD2;SAPCD1;FOXD4L3;FOXD4L4;FOXD4L1;CATSPER4;NOD1;TULP1;RAB20;P2RY2;CEACAM20;IL21R;CEACAM21;DRGX;ANGPT4;TRPA1;APOBR;P2RX5;TLL2;RAB17;CCDC60;FAM89A;GFI1;CBLC;KLHDC7A;AQP5;KLHDC7B;AQP2;AQP1;FERD3L;SYNPR;NIPAL1;GSC2;HMCN1;IFITM5;HLA-B;HLA-C;KRT7;HLA-A;KRT5;HLA-F;HLA-G;TIAM2;AZGP1;CASZ1;SLC22A5;SH2D2A;SLC35D3;LHB;TWIST2;TWIST1;CD79B;PPY;TRPM6;TMEM184A;PARVB;PARVG;SIM2;COL18A1;HMX3;ORM1;SLC44A3;MEOX2;SIPA1L2;MEOX1;ORM2;SLC22A12;SLC22A18;FEZF2;FEZF1;VENTX;OR4D2;ZCCHC24;HBZ;EDN1;ZYG11A;EDN3;BHMT2;IZUMO1;GFRA1;PROX1;GFRA3;PARP9;VAV1;CLDN11;CLDN10;HCK;C2CD4D;CLDN14;MATN1;VWA2;ACTRT2;VGLL2;MATN4;HMX2;MATN3;HMX1;TLR2;C1QA;PTGER2;NKD2;TYMP;DUOX1;EGFLAM;WIF1;SUSD3;SUSD5;DUOX2;PKDREJ;LHFPL2;OTOP1;VAX1;GRHL2;OTOP3;VAX2;VWC2;C1QC;FCGBP;TPSB2;ITPRIP;CLEC18C;CLEC18B;DEUP1;HOXA13;CLEC18A;HOXA11;COMP;HOXA10;FAM162B;SVEP1;CHRNB4;SHISA5;SHISA3;FBLN7;RASL12;CHRNA3;CABP2;ALOX12;FAM83H;SCUBE2;FAM83G;SCUBE1;CDH23;PMAIP1;CDH26;NLRP1;FAM83C;CBX8;MPIG6B;CBX4;HELT;MLKL;NKG7;TRPV3;POU2F3;PYY;SPDYE2B;TLX3;TLX2;TLX1;TRPV4;NMUR2;FGFR3;UCN;COLGALT2;WNT2B;MEGF11;CGB7;SOWAHD;CGB5;SIX1;CGB2;NR2E1;CGB1;HAPLN3;OPLAH;NR2E3;SIX6;OBP2A;HJV;OBP2B;SIX2;GRIFIN;RHBDF1;SRGN;RHBDF2;WNT16;UTF1;ZAR1;ALDH1A3;DCT;DDAH1;IGDCC4;ALDH1A2;IGDCC3;C14ORF39;TMEM9;PAPPA2;TRARG1;PERM1;LEF1;ATP1A2;GNA14;HLX;SNCG;HES1;CYYR1;HES3;HES2;NOS2;TMEM30B;PDX1;KISS1;MLPH;C2ORF72;ZNF296;FZD10;ZDBF2;AS3MT;CYP2D7;CYP2D6;NKX1-2;LRAT;MEF2B;OR10AD1;TMEM82;CLDN6;CLDN5;CLDN4;SLC5A8;CLDN3;RFX6;CLDN9;RBP3;RUFY4;CLDN7;MYL3;PADI3;PADI2;MYL9;PADI1;GRID2IP;HS3ST3A1;SHOX2;HPR;SLC5A1;KIAA0040;C2;GHRHR;CYP2B6;KCNMB2;CFAP65;ZBTB7B;LYN;NGFR;SRMS;ABCA4;NR0B2;GRIN2D;ABTB2;COL1A1;IL22RA1;FERMT1;TMEM98;LYPD6B;LRRC38;ATF7IP2;WFIKKN2;GPR20;TMEM51;ODF3L1;TMEM52;PTH1R;LITAF;LRRC30;VSIR;TUBA1C;JPH2;HEY2;FLVCR2;CGNL1;FGFBP1;LEFTY1;RIPK3;ELOVL3;RIPK4;TMC8;EMP2;PTH2R;TMC5;POU5F1;VAMP8;GPRC5B;SMTNL2;GPRC5C;VAMP5;MDFI;SMTNL1;KANK2;LRRC15;OR10H4;UCP1;PTGS1;NTF4;GLRA1;PROKR1;FOXS1;PROKR2;GBX2;GBX1;NTF3;UCP2;MICALL2;HAS2;FLNC;CYP2F1;LEFTY2;EVC2;GSX1;GSX2;CASTOR1;PSMB8;PSMB9;HEYL;TTLL6;LRG1;TMEM54;SPSB4;MYLK2;NCF4;HP;F13A1;LRRC71;CXCL16;FOXQ1;SLC25A48;LEPR;SLC16A9;HLA-DOA;PITX2;PITX3;FOXP4;ADCYAP1;RBMXL3;SLC9A3;MAG;RBMXL2;MAL;IGFALS;ROR2;KANK4;PVALB;TRABD2B;C11ORF97;GLIS3;TACSTD2;SOCS3;TMEM26;BCL2L11;SLC38A3;SLC38A4;KL;RBPMS;SRD5A2;BDNF;LVRN;ZBTB16;FOXN4;MCC;LY75-CD302;CXCL10;MLXIPL;TMIE;CXCL12;HLA-DRA;NFE2L2;MOXD1;CRYBG2;CRYBG1;ST6GALNAC2;FLT3;FLT4;COX4I2;LRRK1;PIK3CD;PDILT;UPP1;DSP;CFC1B;EMX1;EMX2;FOXL2;FOXL1;PARD3B;MET;ITIH5;SLC47A2;ITIH4;PPM1N;NTN4;BARX1;ITIH1;BARX2;NTN1;PPM1E;CECR2;TIFA;CCL1;PIRT;AKAIN1;CTHRC1;LINGO4;PRRX1;PRRX2;FOXJ1;MCOLN2;NELL1;USH1G;MDGA1;PTPN3;SPON2;KHDC3L;KDELR1;FOXI3;FOXI2;SPATA20;BAIAP2L2;BAIAP2L1;EPHB3;SLC34A3;SLC34A2;SFMBT2;HNF1B;PPP1R3G;SFRP2;PPP1R3B;SFRP5;TAGLN2;WFDC10A;KDELR3;EPHA2;ART5;ART1;ARSJ;CD19;ARSI;CD14;SNX8;SEC31B;IFITM10;FOXF1;LRRN4;CELA1;HSPA12B;ATP4A;TF;BPIFB1;TG;TH;ARTN;BPIFB3;BPIFB6;ID2;RGL3;COL9A2;SHISAL2A;SHISAL2B;VSX1;VSX2;BARHL1;BARHL2;CD40;FOXE3;FOXE1;MOGAT2;CCDC125;MOGAT1;PCSK9;PTPRM;SECTM1;CD3G;KIF12;PTPRK;TNFRSF13C;AATF;CD3E;CHRDL2;SLC7A10;CD3D;GNGT2;KIF19;CTSH;RBBP8NL;FOXD4;SBSPON;FOXD3;FOXD2;FOXD1;MMEL1;OSMR;OOEP;NR5A1;ANO1;NR5A2;CD44;OR3A2;OR3A1;FOXC2;POPDC3;SATB2;SLC43A1;TMPRSS2;CRYBA4;CRIP1;ALS2CL;FOXB2;FOXB1;CAVIN1;CRYBB1;GCGR;KLK15;MOS;GFI1B;DPY19L2;THEMIS2;KIF26A;ESYT3;EPPK1;FOXA3;FOXA2;FOXA1;PLVAP;CD83;RTKN;CD82;IHH;NPPB;RGS5;CAPN8;RGS3;CCND1;DUOXA1;CAPN5;CCRL2;DUOXA2;GGT1;PAMR1;PRND;GGT2;EOMES;PDGFRB;OSR2;PDGFRA;SCARA3;KIRREL2;CD93;SLC30A3;OSR1;CYBA;PCOLCE;DOK1;PROCR;MASP1;CALCA;CALCB;KLHL14;NPR1;NXPH4;CHAT;NPR3;SLC1A5;FUT1;RASGRP3;WNT6;CALCR;HCAR1;DEAF1;CHAD;NXPH1;PRODH;TAC1;WNT3;GGT5;VDR;SLC52A3;HMGA2;LAYN;INHBB;EVX2;PHOX2A;BMP4;BMP3;COL5A1;COL5A3;ACTL10;PRR5;RTP4;SNED1;CPXM2;LAMC3;RTP1;TREH;MAST1;ATP2A3;PIDD1;ZNF385C;A4GALT;SCARF2;GALNT9;HS3ST3B1;ARHGEF17;ARHGEF16;ARHGEF18;SSTR1;MMP9;SSTR5;IRF4;CHDH;IRF1;MMRN2;IRF5;IRF6;CREB5;LAMA5;RBM47;LAMA1;DBX2;LAMA3;DBX1;ATP2C2;PTHLH;CLN3;EFS;PDLIM2;SH3TC1;EPS8L2;TAS1R2;PDLIM4;ATOH1;CCDC183;GALNT6;R3HDML;LAMB2;MAPK15;MAPK12;MAPK13;CYP24A1;NPHS1;BCL6B;RBM46;SPAAR;GLDC;TRIL;COL12A1;RAX;UPK3BL1;SOX21;GLDN;RXFP3;HOXA9;SOX17;SOX18;HOXA3;HOXA2;HOXA1;GNAT1;HOXA7;HOXA6;HOXA5;IER2;HOXA4;NKX2-8;NKX2-6;SOX13;SOX14;HOGA1;DKK1;SOX10;CPED1;FCAMR;SULT2B1;HOXB9;HOXB4;HOXB3;HOXB2;HOXB8;HOXB7;HOXB5;HOXD1;FAM149A;POU5F1B;CRACR2B;GALR2;GALR1;HOXC5;NKX2-1;PLCG2;SERPINH1;HOXC4;HOXC9;NKX2-5;HOXC8;NKX2-4;NKX2-3;NXNL2;HOXC6;NKX2-2;GSDMD;CDK18;WNT10B;ST14;WNT10A;FZD2;FZD5;TMEM190;SLC16A12;FZD8;GIPC3;HOXD4;REN;HOXD3;HOXD9;ADA;HOXD8;RET;ELN;TCF21;ADM;GLI1;SLC6A3;MYOM3;SLC6A4;LFNG;GPR132;TRIM5;RSPO3;ANXA8;RSPO1;RNF152;RSPO4;ANXA2;TCF15;EN2;PAX4;EN1;PAWR;PRSS16;PAX6;TMEM171;PAX5;PAX2;PAX1;ITPKB;RIPPLY3;PLCB4;TAL2;PAX7;TAL1;PAX9;PRR23B;PRR23A;PRR23C;TRIM16L;GCNT1;HOXD12;HOXD11;TMEM163;CHRND;C16ORF95;CHRNG;ALKAL2;RHBG;AOC1;PRSS36;PRSS33;POU4F1;POU4F3;ABI3;NOTUM;SLC28A1;EPO;FAM107A;IRS4;METRNL;SERTM1;CDH5;TUBB6;CDH1;IYD;CHP2;GRB10;PHLDA2;PHLDA3;IGFBP1;NUTM2A;NKX6-3;SLC15A1;NKX6-2;SEMA6A;TAP1;MOB3B;C6ORF132;C1ORF115;NUTM2G;NUTM2F;NUTM2E;PHLDB3;RHCG;CLEC4F;NUTM2D;NUTM2B;CEMIP;NOTCH1;NOTCH4;ILDR1;ITPR2;ITPR3;CYP4F22;NEUROD1;NEUROD2;ADAP2;IGFBP7;NKX6-1;ANKRD27;ESRRB;CYBRD1;CYP4F11;CYP4F12;HOPX;ABHD15;CDK6;MAFB;ZNF536;NES;SERINC2;TUBA8;BNC2;ADRA1D;ADRA1B;PSD2;PSD4;C3ORF52;EFHD1;SOST;INSL3;AMN;DTX3L;VWF;NGB;RTN4RL2;NGF;ADRA2A;C15ORF48;DMRTA2;POM121L2;WRAP73;EVC;TRAF4;ESRP2;DMRTA1;ESRP1;ASPG;C1ORF94;IRX1;IRX2;PTPN18;SKOR1;KCNJ10;SKOR2;KCNIP1;IRX6;SPAG6;IRX3;IRX4;KLF2;CBLN4;CBLN2;CBLN1;SLC46A2;SPARC;VIPR2;ACSM5;PKD2L1;ANTXR2;SOX3;EDNRA;EDNRB;SOX1;INSC;SOX6;SOX7;TNS3;PTGDR;SOX5;TNS1;SLC6A19;SLC6A18;MUCL3;EBF1;EBF2;EBF3;EBF4;OVOL1;RUNX3;RUNX2;OVOL2;RUNX1;CYP27A1;PLPP4;CD109;PAPPA;COL8A2;C3ORF22;PLPP3;PLPP2;SMIM4;KLK1;TSHZ3;KLK4;KLK9;SLC6A20;KLK6;NHLH2;C10ORF53;LCN10;FAM180A;MYL10;OR6B3;OR6B2;NTSR1;SIGLEC11;SIGLEC10;CIDEA;GDF2;GDF6;PARP14;ALOX15B;GNG11;PARP12;GDF7;OCLN;DMRTC2;NODAL;BICDL2;QRFP;CCKAR;FFAR4;INSRR;NOG;KRT35;TFEB;AVPR1A;IL17RE;KREMEN2;RHOC;IL17RC;RHOD;IL17RB;ADRB3;B3GNT7;MDFIC;B3GNT6;B3GNT5;MMP23B;RHOJ;B3GNT3;ALDOC;DNASE1L3;SGK2;TOR4A;TNXB;CXCR4;NPW;NPY;CILP2;DNAJC5G;PTCHD3;LY6G6C;CORIN;MPZL2;CA10;CDX2;DMRT1;CDX1;DMRT2;KRT13;DMRT3;BATF;KRT19;KRT18;LBX2;AXL;KRT15;FAS;SERHL2;NEUROG1;NEUROG2;NEUROG3;TJP2;STEAP3;CIB3;SCGN;SYDE1;MEIOC;PDE8A;CA14;KRT71;GHSR;UNC5CL;DSCAM;KRT78;KRT74;ARHGAP45;ALDH3A1;LMX1A;RGS9BP;COL4A3;APLNR;CD300C;LMX1B;AKNA;TMEM59L;DNAJC22;LTBP2;ADRB2;LTBP1;ZFP36L2;CPLX3;ZFP36L1;DPP4;ASIC4;C6ORF15;SCIN;OTX2;OTX1;OPN4;TGFB1;LRRC75B;BTNL2;TDRD6;SMAD6;ACSF2;NR4A2;LIN28A;TMEM119;TGFBI;DOCK5;DOCK8;ELAVL4;HSPB2;LMOD1;HSPB1;CXCL1;CXCL3;CXCL2;CKS1B;SGSH;TMEM100;NAPRT;TMEM108;BDKRB1;ABCC3;PTGIS;USP44;URAD;ARAP3;ABCC9;ARAP1;KLF14;UPK3A;FGR;LATS2;PDE5A;USP41;KRT82;SLFN5;KRT85;UACA;USP18;KRT83;DLL4;ACAN;IGFBPL1;ERBB3;KLRG2;S1PR3;S1PR5;TCFL5;CMTM7;CMTM8;KDF1;ARID3C;DLK1;TSHR;TICRR;NEURL3;PMP22
Up-regulated Genes In The Heart Of Dox Treated FRDAkd Vs WT Mice At 3 Wk GSE98790	29/30	0.0044032952160030295	0.7056280583644855	0	0	8.501133199507867	46.122065960809955	C1QB;LGALS3BP;GRN;MS4A7;SLC40A1;AIF1;MS4A6E;USP18;IFIT3;ICAM1;LGALS3;CASP1;HMOX1;B2M;ARRDC4;TIMMDC1;SLC11A1;HLA-A;NME5;LYZ;MS4A6A;CLEC4D;TYROBP;CLEC6A;B9D1;USP41;CD68;IRF9;C1QC
Genes Up-Regulated By 3.2 Mg/Kg PDE10A Inhibitor In Striatum Of HdhQ175 Mice GSE89505	208/247	0.004688026335516735	0.7070646778979357	0	0	1.5684835779175401	8.411375283422416	AVIL;ZDBF2;AADACL4;FRAT1;LGALS2;FRAT2;CYP2D6;LIPH;HOXA6;JUNB;IFITM5;SLC34A3;RNASE6;FNDC9;KCNK18;ARC;CDC34;MGARP;TRIB1;A3GALT2;ATF3;EPHA2;TEX22;C12ORF60;ACMSD;ART1;PKHD1;ALX3;NKX2-3;EGR1;PLK3;EGR2;EGR4;GADD45B;TSLP;TIPARP;PLK2;REG4;SH2D1B;LYZ;FOSL2;CYP26A1;AKR1B10;AKR1B15;HAMP;GPR19;C2CD6;CSRNP1;PCSK1;BTG2;CDKN1A;ORM1;LRRC10B;TCF23;BHLHE41;CLEC9A;AREG;ORM2;NMRK2;DUSP4;DUSP5;DUSP2;DUSP1;FOS;COQ10B;DUSP6;CD200R1;GPRC5A;CLDN15;NRN1L;SLC7A8;IL1B;RARA;TLR8;PLIN1;STK40;VWA7;NPB;OR10H1;PCNA;AMIGO3;OR10H2;OR10H5;AFM;HSPA14;OVCA2;PTGS2;SPTY2D1;ASCL2;LYZL4;STX11;TUBA3E;C16ORF95;SERTAD3;TUBA3D;SERTAD1;PATE2;HSF5;CCL18;SCTR;FAM71E2;PDP1;PER1;FOSB;MIDN;NAB2;IRS2;RAB44;RGS2;SATL1;PHLDA1;PRND;CISH;FST;HBE1;CYBB;ANXA10;SHISA3;CDC25C;KRT75;KLHL40;HIC1;ADAM2;SLC9A3;FRMD6;SCNN1A;PTPRCAP;C21ORF62;C11ORF96;SUCNR1;CCL3L3;NXPH4;CREM;ADRB1;NTS;SLCO1B1;SLCO1B3;NPTX2;IMPG1;BTNL9;CBX8;HBG2;ODF1;ANKRD22;TNFRSF10C;TNFRSF10B;INHBA;CALHM3;FAM205A;TNFRSF10D;NR4A2;NR4A1;DAO;NR4A3;BCL3;BHLHE40;MAFF;NXF2B;NFKBID;MXD3;KCNK7;CXORF65;RND3;DUSP14;GMPPB;ARL5B;ADGRE3;CD200R1L;CCDC198;PROP1;USP44;GLP2R;SLCO1B7;KLF14;SSTR2;SAXO1;KDM7A;CCDC188;CEBPE;OR5M3;C4ORF36;ASB14;HMGCR;DEPP1;CIART;NXF2;ARL13A;ASB10;DNAJB5;CCL3;PDE6C;MEST;NXF5;SLC25A25;RCVRN;TRIM40;C2ORF73;HSD3B2;TPBG;HSD3B1;C9ORF43;ARID3B;SCIMP;SPATA2L;ACKR4;MAGIX;CLEC2D;UMODL1
Up-regulated Genes In Hippocampus Of Foxp1 KO Vs WT Mice GSE62718	903/1122	0.00509230095351873	0.7114728642712305	0	0	1.2195240974220924	6.439118328385685	USP6NL;SCX;ISM2;TMEM91;PTPDC1;ZDBF2;SAMD14;HTR7;DPYSL5;PRKACB;UNC5B;CACNA2D2;UPB1;LARS2;SPINT1;PSME2;AGTR2;FAR2;GRID2IP;ZNF275;LYPD1;ADAMTS16;PRKAR2B;ADAMTS18;AFMID;PDGFC;CFAP69;AMZ1;PROSER3;ZBTB7C;NGFR;CFAP70;CYP4F2;CYP4F3;PBX3;BTBD11;PBX4;CYP4F8;GRIN2D;C11ORF16;FAT1;CFAP77;LRRC36;GPR21;TMEM51;TFCP2L1;ARHGAP6;LRRC2;SHD;LRRC1;EFCAB2;HEY2;SLC18A2;IKBIP;DUSP2;ZNF483;RIPK4;TEX14;SLC39A12;MMP15;CDC42EP3;LRRC9;NUP62CL;CRB1;GOT1L1;LRRC17;KCNA5;PROCA1;FSTL1;SLC7A3;GLRA1;GLRA2;PROKR2;GLRA3;GBX1;HAS1;TMEM67;SPP1;IL12RB1;ZNF467;LRRC23;GPR55;SAMD4A;BBOX1;UNCX;CASTOR1;GLRA4;PLXDC2;CROCC2;FOXR2;SPSB2;TTLL3;ADGRL2;TTLL8;KCNG3;EXOC3L4;MSI1;LRRC71;MSI2;APEH;CXCL14;CXCL16;FADS2;HPGDS;SESN3;ZNF446;SLC25A45;SLC16A3;KCNH2;CPA2;CDKL4;SLC38A1;KCNH5;KCNH6;C21ORF58;FBXO17;CNPY1;PIPOX;FRMD3;ACAP1;SLC9A5;NAAA;DSC2;KANK4;CHODL;DLX1;DLX2;C11ORF97;SHC3;DLX5;DLX6;GSTT1;LIN7A;SLC9A3R2;TMEM26;ZKSCAN7;STK36;CPA6;SLC14A2;RBPMS;FAM90A1;TMIE;MYCBPAP;SP8;LRCH4;SP9;CALR3;LRGUK;CRYBG3;ONECUT3;FHL1;HTR2C;EFCAB12;MSLN;ELFN1;MDK;ZNF648;PGM5;TRIM66;PEG3;TMEM255A;TNFRSF18;TNFRSF1B;ARL4A;MET;CNTNAP5;SLC25A13;ITIH5;COL15A1;ITIH3;PPM1M;NTN4;PARD6G;ATP10A;CXXC4;NTN1;TSPAN33;CCDC85C;SLITRK6;FEM1C;SLC25A21;CTHRC1;LINGO2;KCNJ5;NTRK2;MYO10;PRRX1;STYK1;CABLES1;TM6SF1;TPD52L1;REC8;TTC39A;BAIAP3;ZNF618;NOVA1;ZNF616;SLC25A34;ZNF852;PTPN5;SPON1;NPFFR1;CCDC89;CPNE5;ECI1;ZAN;MT1X;C4B;C4A;MT2A;RASSF4;C7ORF31;PEG10;RESP18;TRIM26;PTGFRN;SPA17;SLC12A8;RSAD2;PAQR5;BSX;SFMBT2;FNDC9;TM4SF1;SFRP2;SPATA17;SPATA13;CTXN3;CCDC81;CTXN2;SPATA18;CES1;EPHA2;PPP1R36;ADCYAP1R1;L3MBTL3;EPHA10;PPP1R32;SDC2;PCDH15;LPAR2;LPAR3;AARD;EVPL;PGBD1;TSPAN6;KCNN3;N4BP2;SNX8;PAG1;SEC31B;ATP6V1C2;NTNG1;PPP1R26;SLC10A4;FAM9B;C9ORF152;FAM9C;ADHFE1;ST8SIA2;TNFSF13;RASSF8;NBEAL2;RASSF9;HSPA12B;ACER2;CD209;ID4;COL9A2;CD24;MRAP2;PTPRT;BARHL2;DHRS13;PCSK1;SPAG17;CCDC121;SYNM;GRIK3;GRIK1;SLC7A11;CHRDL1;PCSK4;KCNT1;KIF19;CCR9;L3HYPDH;UTP14A;UTP14C;SLC32A1;AGTRAP;SORCS1;ANO7;KIF27;ANO1;RNF144B;ANKFN1;KIF9;TOX2;GAL;CRELD2;DDR2;PNCK;PGRMC1;DGLUCY;GPC3;HSF4;CHRNA10;MAP3K1;CAVIN1;GAD1;RFTN1;GAD2;PLEKHA6;PNMA3;CFAP157;C9ORF116;SGSM1;RIT2;CFAP161;NEK10;ESYT3;KIAA1958;FHOD3;CCDC166;RTL1;PCDH11Y;ZFAND4;KLHL38;PCDH11X;CCER2;CFAP300;RTL5;RGS2;RGS3;TMEM268;SCN9A;ENPP1;TEKT3;ARHGEF40;CCDC163;TGM2;EOMES;FBXW12;CCDC153;IL4R;ATG9B;ATG9A;TBC1D2B;CARTPT;MID2;TMEM253;TERB1;ADAM18;SLFN13;SLFN11;SCNN1A;ODF3B;RPP25;FBN2;HTRA3;CCDC146;PLD5;KLHL13;PLD6;SLC1A5;NKAPL;CACNA1G;ADGRG1;AANAT;CALCR;GRK5;ISOC1;RHPN1;CACNA1S;NXPH1;VILL;CCDC141;ZFHX3;CNTN6;RARRES2;ARHGEF38;ZFHX4;SSH1;TMEM231;AHI1;BMP2;GNAL;NAT8;UBXN11;UBXN10;COL5A3;FGF19;GNB4;UBA1;AMOTL1;CNTN4;MELTF;FGF12;PRR5;CPXM2;ATP2A3;HMGB3;LDB2;RND2;TTC29;TTC28;CA3;ZIC3;GRM8;MYO18B;ZIC1;CFAP47;CFAP46;CA9;MAN1A1;CA8;SCN5A;A4GALT;QRFPR;SCARF2;DACT1;DNAI2;DYNLT1;ARHGEF16;C4ORF47;OLIG1;TCTE1;SSTR5;RCN1;TMEM212;ELF5;CCDC192;CDHR3;CRY1;CDHR4;RBM20;CCDC190;CFAP54;CUEDC1;SAXO2;DNAH3;CCDC187;DNAH1;DNAH7;LAMA1;LAMA3;ASB14;ASB16;NWD1;GNG4;CCDC180;MDH1B;GALNT1;ATP2B4;HS3ST5;ZIC4;ZIC5;ACVR2B;IRGM;MAPK15;TTC16;HS3ST2;ADGRD1;TEC;ASB4;THRSP;CCDC173;MAP10;PATJ;FRMPD3;SERPINE2;ABAT;MRGPRE;ENO4;EPS8;NYNRIN;MYB;AP1S2;DLEU7;GPR179;UNC13C;GLCE;COL23A1;SOX13;SYTL5;GABRG3;GABRG1;TRHR;ZC2HC1C;ARMC3;TYRO3;FREM3;FAM149A;PLAC9;PRDX4;GALR1;FLRT1;PRDM16;NKX2-1;S100A10;CDK18;DNAH12;DNAH10;GRTP1;SLC16A11;CGN;EHD4;PNOC;MKS1;SSPN;GTF2IRD1;RET;CDKN1A;NRSN2;SPEF2;PYGM;TMEM182;PHEX;VSIG10;LFNG;AIFM2;TRIM5;NUF2;TIMP2;TIMP3;GPR139;RSPO1;GPRASP2;RNF152;EDARADD;ANXA2;PAX6;CIT;ITPKB;PLCB4;FAM90A26;ANGPTL4;PLPPR3;ANKRD55;GCNT1;FIGN;ADCY7;TMEM163;APOLD1;ATP6AP1L;FGD5;FGD6;GPR153;RASSF10;CHRNE;SLC17A6;GPAT3;CHML;ANKRD50;FARP1;PCGF5;WHRN;ANKRD66;ECEL1;FMO1;GPR1;GPR4;SNCAIP;RFLNA;AGBL5;SLC8A3;TMEM158;AGBL3;ALMS1;ANKRD63;PLCD4;CHRM2;CEP126;C8ORF48;CLEC4M;FAM107A;IRS4;DACH2;FGF1;SERTM2;FAM216B;FGF3;CDH6;CDH4;SALL3;GRB10;LZTS1;TMSB10;IL13RA1;MAGI1;ANKRD44;SEMA6D;C1ORF87;KNCN;LEMD1;MOB3B;DISP1;ENKUR;C1ORF115;RAB36;TEX9;DGKK;TOX;IQCA1;CUL7;MAGEL2;NOTCH4;ITPR3;AK7;GLB1L3;CCDC30;MAP3K20;NDN;DRD3;SRGAP1;PLXNA3;ANKRD34B;OSBPL9;TMEM132C;OSBPL7;ANKRD34C;SLC37A1;TMEM132E;CCDC15;FAM217A;CYP4F11;CYP4F12;TRMT9B;LHX1;MAP3K19;RCAN2;C6ORF118;LHX5;DRC1;GPR101;DPP10;BNC2;PIK3C2G;TRO;DMRTB1;HYDIN;EMILIN2;WDR6;HMGCS2;SOST;TRPC7;CCDC39;COL25A1;GPX3;TRPC4;NGB;ZFP92;VSTM2L;TRAF1;DUSP26;ADRA2A;PATL2;REXO5;CATSPERG;DMRTA1;SFT2D2;CNGB1;SLC24A4;LUZP2;ARPC4-TTLL3;NDNF;CLEC3B;CHADL;P2RY1;NHS;ZNF503;STOX1;CACNG5;KCNIP1;SPAG6;SEMA4C;SPAG4;KCNJ18;SEMA4G;FBXL13;ASS1;P2RX5;P2RX4;MAB21L1;CCDC65;PI16;CBLN1;FAM89A;TTLL10;ACSM5;PKD2L1;SOGA1;HS6ST2;IFIT3;SOX3;C3ORF18;RPS6KA6;EDNRB;SOX1;NIPAL2;EBF1;HLA-B;MTUS1;HLA-C;DLEC1;EBF3;SLC6A11;HLA-A;HLA-F;HLA-G;POR;PLPP4;TCERG1L;KATNAL2;AKAP9;UHRF1BP1;CFTR;CDS1;NECAB1;SLC22A3;BEX2;CASZ1;SPTBN5;BEX1;IGSF3;PDE1C;STXBP4;IGSF1;MTTP;MGST1;C10ORF53;GSTT2B;CCR10;MEIG1;KLHDC8B;PARP14;PM20D1;VNN1;GKAP1;NMS;RTL8A;SPATS2L;UBAP1L;IQANK1;RTL8B;CD320;RTL8C;COL18A1;TENM1;ZCCHC12;CLIC4;TENM3;CITED1;SLC35F1;ZCCHC18;EPB41L4B;CCKAR;DNER;SH3PXD2B;NOG;GFRA1;SLC35G2;AMPD3;AVPR1A;RHOF;IL17RD;CFAP299;ITFG2;CDCP1;ADRB3;B3GNT7;NME9;CLDN19;FIBIN;AVP;RHOV;SLC20A2;HDC;C17ORF58;PAPLN;GDPD2;PTN;PTCHD1;FAM184A;KIAA0753;TBL1Y;TBL1X;GABRE;GABRQ;SUSD2;LHFPL5;VAX1;TPPP3;QPCT;CLDN34;VWC2;F2RL2;RIPOR2;GALNT13;GALNT15;FOLH1B;PMCH;RASEF;ARHGAP36;DOCK10;RDM1;ARHGAP42;ARHGDIB;AMY1A;AMY1B;AMY1C;PAM16;TMEM130;FOLH1;SELENOV;NUPR2;PRTN3;PDE9A;XPR1;ISYNA1;CHRNA9;EFNA5;NID1;NTS;PLCXD1;HRH1;EFNB3;CDH22;USP51;PDZD7;ASIC1;OPN4;SMURF2;PTCH1;IDH2;PTCH2;ARHGAP25;LIN28B;RADIL;GPSM1;USP35;CXCL6;PCDHGB7;PCDHGB6;THRB;MEGF11;DOCK7;LRRC74B;DBI;CXCL5;FAM166B;HEPH;HJV;KYNU;VWC2L;KLF12;RASA4B;IQCD;OPRM1;IQCG;DNM2;IQCH;ZAR1;DNM3;GAP43;RASA4;EHHADH;RNF207;CDH13;RBMS1;COL6A6;CXORF58;MNS1;MCTP2;DTHD1;HCN4;USP13;CAMK2D;LTK;PDXK;CFAP206;THBS2;DLL1;NR2C1;IGFBPL1;PALMD;ERICH3;NRIP2;TOGARAM2;RGS20;SNCG;CHSY3;RGS22;TCFL5;CMTM8;CMTM4;CRYGN;MEIS2;USP29;DLK1;NAP1L5;MEIS1
Genes Up-Regulated By 0.32 Mg/Kg PDE10A Inhibitor In Cortex Of HdhQ175 Mice GSE89505	41/44	0.005272224813242347	0.7114728642712305	0	0	4.007625342924416	21.021208592156395	MAJIN;ITK;IL1RN;HSD17B14;SIX1;AOAH;CD1D;MS4A4E;EFCAB10;RD3L;MS4A4A;DMBX1;GBX2;HJV;TNNI2;UBASH3A;LEFTY2;TCFL5;GUCY1A2;LEFTY1;PLA2G2D;SLC6A16;LNPEP;SHCBP1;GCHFR;IL22RA1;BST1;LSM7;TMIGD1;BDH2;NAT1;TRIML2;NAT2;ZNF616;MPLKIP;NOX4;MNS1;MTFR2;XKR4;SLC28A1;KCTD16
Markers Of Raphe Nuclei Of Medulla In Myelencephalon PMID22996553	57/63	0.0059401910587046905	0.7349061074816811	0	0	2.7868310087577037	14.28533471457891	ZCCHC12;CITED1;CLEC18B;TRH;ADRA1B;SLC6A4;PEG10;SCN9A;PCDHAC2;SLC18A2;SAMD11;CADPS2;GPX3;C22ORF42;NGB;TACR3;SORCS1;CARTPT;FNDC9;NPNT;SYTL5;PRSS12;GCHFR;GAP43;C21ORF62;CAMK1G;NECAB2;TPH2;DDC;MAOB;DAPL1;AMIGO2;SHOX2;NDNF;GATA3;GATA2;CNN1;GLRA2;GNG2;GABRE;NKX6-1;TAC1;WNT2;SAMD3;GABRQ;HTR1D;HTR1A;SH2D1B;DNAJC12;DHRS2;DLK1;HS3ST2;KRT19;MYO5B;COL5A2;RIMBP2;ODAPH
Mouse Microglial Cell Markers (Blue Genes) PMID30811995	315/381	0.0061475247788501846	0.7349061074816811	0	0	1.405021382259622	7.153955455367246	CPNE9;FAAH;ZNF296;COL12A1;NUDT1;CCP110;F11R;TSKU;COMTD1;C10ORF71;LSM11;RINL;ADGRA1;HERC1;RASSF4;ZMIZ2;C3AR1;PIEZO1;TNS4;SLC12A8;CMKLR1;SLC11A1;CLEC11A;COL23A1;HLA-B;HLA-C;RNASE4;HLA-A;HLA-F;HLA-G;UNC13D;WDR76;MAPK8IP1;RUNX1;MARF1;BIN2;OPTC;MAP1A;RUBCNL;KCNQ4;RIN3;NAIP;NRN1;LY9;SLC5A5;HSD11B2;SYNGR1;PPP3R2;SEC14L5;PLCG2;RDH16;NCKAP1L;CD14;HAO2;S100A10;CCR1;RTBDN;IFITM10;COL24A1;ABCA6;IQSEC1;ABCA9;NR2F1;SLC16A10;NR2F2;GPN2;GP5;GRIN2D;MED13L;GDF9;GP9;PARVG;MYO5C;FERMT3;INKA1;ROBO3;CCDC121;CLIC3;DHRS11;HEXB;SERPINA10;SETD7;PTPRK;MC4R;GNGT2;TIFAB;TRIM5;GSG1;STAB1;CD37;CTSC;DENND2D;LYNX1;FCER1G;APOBEC4;NXPE1;MST1;NXPE2;RHOH;SYP;GMIP;PRSS12;RENBP;APBB1IP;LAT2;IL1A;VSNL1;B3GNT5;CD48;GPRC5C;SATB1;GCNT1;PRSS48;ADCY8;FGD2;PTGS1;RNF135;DUOX1;MFSD4A;OLFML3;ASPDH;BID;GCNT7;LAIR1;MFSD4B;CCL15;P2RY12;CD74;CENPU;GINS2;LRRC26;WWOX;CCL23;GOLM1;KCNB1;CRYBB1;IL10RA;LHFPL5;STAC3;ADAM32;KRT12;PRSS35;SNX22;PODN;AGT;CENPH;THEMIS2;ABI3;STAC2;AGRP;CPSF4L;CCDC3;CD68;C1QC;CD86;FHOD3;CCT8L2;CD84;NRROS;NCF1;NCF2;HFE;NCF4;RTKN2;NRM;LOXL4;SLA;KLHL35;SERTM1;TMEM141;CXCL16;HPGDS;CYSLTR2;CCRL2;CLEC5A;DENND5A;GGT1;SLC25A45;FAM81A;HLA-DOB;CA14;GGT2;SLC16A5;C8ORF58;LAG3;CD180;PIPOX;CYBA;TBR1;VRK2;IPCEF1;NPNT;CLEC4A;SLFN13;CLEC4C;SLFN11;TYROBP;DOK7;NPTXR;WDFY4;CCDC150;RASL12;CHRNA5;MINDY2;C5AR2;PLD4;CSF2RB;GPR84;SLC1A5;C20ORF144;PLD3;CACNA1G;SEL1L3;FAM83H;CACNA1I;SYCE1;ADAP2;ALDH3B1;SLC38A6;BMF;NLRP1;NPTX1;VILL;SLC15A3;TMEM132C;C3ORF80;TGFB1;HTR1A;RFXANK;ARHGAP25;QKI;GGN;REEP4;P4HA3;PLXNB3;CNIH3;FGF10;DAGLA;ITGAM;FLT3;DOCK8;ZC3H3;PLEK;PCTP;TCIRG1;SLC2A5;HAPLN4;PIK3CG;TNFSF13B;DUSP10;BLNK;ADAMTS8;CYTIP;GAL3ST4;RASA4B;USP43;RHBDF2;NGB;PLAUR;RTN4RL2;KCNAB3;C1QL3;TENT5C;TCTE1;RCN3;HPDL;SLC25A18;GFOD1;IRF4;RASA4;TMEM215;CHDH;IRF8;ANG;IRF5;CFAP53;SHANK1;SASH3;SLC24A2;DDC;RBM47;HPGD;ASAP3;PPOX;MLLT6;C15ORF39;GNG2;NWD2;HLX;IL21R;E2F2;EPS8L1;D2HGDH;LRIG3;BCO2;FCGR1A;FCGR1B;AKAIN1;CTHRC1;TCFL5;KCNJ5;KDM4D;KDM4E;EYA4;MUC5B;HCRTR1;SYT17;ADGRD1;FCGR2A;MLPH;NEURL2;MAB21L2;FCGR2B;MYO1F;PTPN3
Genes Down-Regulated In Brain Vs Spinal Cord Derived OPCs PMID30078729	436/533	0.006560978089234097	0.7349061074816811	0	0	1.3245982837067327	6.658246380945708	SCX;ISM1;GPR176;HTR7;DPYSL4;GJA3;HOXA3;SMCO3;HOXA2;HOXA1;GNAT1;HOXA7;HOXA6;HOXA5;HOXA4;PRIMA1;GAMT;UNC5B;CEL;SYTL4;ISL2;HOXB9;DAAM2;HOXB4;HOXB3;PADI2;HOXB2;HOXB8;HOXB7;SKAP1;HOXB5;SKAP2;HS3ST3A1;HOXD1;PDGFB;FIGNL2;PRDM13;THY1;ADAMTS16;HSD11B2;GJC3;GJC2;NPBWR1;KCNMB2;HOXC5;HOXC4;HOXC9;ZBTB7B;HOXC8;HOXC6;NGFR;PLK3;DNAH17;ABCA8;ELL2;SLC6A9;CILP;DCHS2;HOXD4;GALNTL6;HOXD3;PLCH2;HOXD9;HOXD8;RNF220;CDKN1C;RET;LRRC38;GPR22;TMEM182;GLI1;HOXC12;HOXC11;VSIR;C1QTNF3;JPH2;CASP12;ADAMTSL5;NEFH;CHST8;MYBPC1;GPR37;TCF15;ARG1;OPALIN;PAX5;PAX2;TMC3;BACE2;CD200R1;TMEFF2;INF2;PAX9;GAS7;MYRF;KCNA4;ADCY8;HOXD11;ADCY7;TMEM163;GLRA1;EXTL1;GBX2;GBX1;CARNS1;GPAT3;IL12RB1;CDKN2A;P2RY14;UNCX;PLXDC1;POU4F1;DHRS3;SMOC2;TMEM159;ETNK2;SNX15;PLP1;NOTUM;LGR5;HSPA1A;YPEL2;CHRM2;DGKB;GPR62;FGF1;CDH8;CXCL16;FGF5;LAMP5;DEPTOR;SLCO2B1;CSGALNACT1;TPD52;CPA2;NKX6-2;IGFBP5;FRMD4B;MTNR1A;RAB37;MAL;CHODL;CNP;KCNE4;DPT;GLIS1;CRNDE;BMF;IGFBP7;NPTX1;TPPP;NKX6-1;TMEM132E;BDNF;ESRRB;SYNJ2;ADAP1;FBXO32;CORO2B;HOPX;GGCT;PTPRB;TMIE;LHX3;LHX1;LHX4;SP7;ANKRD33B;ONECUT2;SYCP2;COL14A1;FLT3;ITGB4;FHL2;FHL3;ADRA1D;ADRA1B;DUSP15;SYNE3;ADAMTS4;ZNF648;MBL2;TPRN;PLEKHG3;TMEM255A;FOXL1;C1QL2;ITGAD;ESRP1;TNMD;ASPA;ITGA9;COL15A1;ITIH3;SEMA3C;PLAG1;SLC5A11;NOD1;NOD2;JAKMIP3;THSD4;ABLIM2;CCL8;POLR2D;TNNI1;ZNF503;PLEKHH1;KCNJ2;DRGX;LINGO2;NTRK1;ANGPT4;IRX2;LINGO1;PPP1R14A;SKOR1;SKOR2;KCNJ8;IRX3;KCNJ18;TBX3;TBX2;MYO1D;MYO1E;NELL1;EVI2A;KLF5;ZNF616;MAB21L2;MGP;TLL2;TRIM36;PABPC1L;PI16;KCNK3;CBLN1;CPNE8;TRAF3IP2;FAM89A;HHIP;PKD2L1;NIPAL4;LRMDA;NIPAL1;INSC;HMCN2;PIEZO2;PTGFRN;IL15RA;PAQR6;ACSL1;EPHA8;KCNK13;EBF1;MTUS1;EBF2;EBF3;RUNX2;CYP27A1;TCERG1L;CRISPLD2;IL23A;PAPPA;COL8A2;COL8A1;SLC22A3;CASZ1;EPHA10;IGSF3;KLK1;SLC35D3;SMIM1;TMTC1;MC2R;PENK;TSPAN2;A2M;SEC31B;FOXF1;DDIT4L;PARVB;FER1L6;PEX5L;ARTN;CYP2S1;MYO5C;ITGBL1;UBAP1L;SHISAL2B;VSX2;BARHL1;TMEM151A;PPP1R17;SYNM;TENM3;TENM4;SLC35F4;AATK;MEOX2;MEOX1;ESM1;CRTAC1;ENC1;VENTX;FOXD3;GAB3;GFRA3;RGMB;KIF6;IL17RB;CLDN11;HCK;B3GNT6;CLDN14;CNKSR3;RHOJ;CLDN19;MATN1;TNXB;ADH1C;ADH1B;ADH1A;GREB1L;PRICKLE1;C10ORF90;GPC3;CILP2;CTNNA3;LY6G6D;CORIN;FOXB1;PLEKHA1;RFTN1;KLHL1;PODN;TPPP3;RIT2;TTC6;STAC2;TCEA3;C1QC;CD83;CPOX;OTP;HOXA13;TMEM141;HOXA10;RGS5;TMEM268;CAPN5;PDE8B;PDE8A;KIRREL2;SLC30A3;LMO2;EMCN;CARD19;COL4A3;DPEP1;CHRNA5;KLHL14;CABP7;CACNA1A;SCUBE3;WNT6;FAM83F;SCUBE1;NLRP5;TAC1;WNT3;CYP2J2;SYT2;ARHGEF37;PTCH1;BMP3;BMP2;LIN28B;IL5;TLX3;TMEM117;CNTN3;CNTN4;TGFBI;FGFR2;FGF10;ZMYND15;COLGALT2;DOCK8;ATP2A3;ATP2A1;HAPLN4;HAPLN2;CA3;CD200R1L;BDKRB1;MAN1A1;HS3ST3B1;PROSER2;ABCC4;MYOCD;RASA4B;MYRIP;ACTA2;ALDH1A3;GREM2;RASA4;ALDH1A2;EHHADH;COL6A5;MCTP2;RBKS;CLRN1;COLEC11;CCDC187;DBX2;ASB18;PDLIM3;PDLIM2;ERBB3;SPOCK3;SLIT1;SNCG;ZPLD1;S1PR5;LGI3;ZNF804A;HS3ST5;DLK1;DLK2;ADGRD1;MEIS1;NPHS1;PPP2R2C;ACKR4;ATP13A5;ASB2
Cortex RNA M6 Module (Red) PMID26900923	225/269	0.006592371478969837	0.7349061074816811	0	0	1.5038725949068967	7.552210762720607	NPFFR2;TES;VIPR2;CPNE4;BACH1;RD3L;GPR174;SYNPR;C3ORF18;ZNF608;RASSF4;FAM110C;MS4A15;SLC12A8;SOX4;KCNK13;KCNK15;SLC6A11;CYP39A1;TIAM1;OMP;PAPPA;GPR160;KCTD12;EPHA3;PLEKHD1;IGSF3;CDCA7;IL20RA;WNK4;SLCO5A1;CD1D;CRHR1;PCBP3;ADAMTS19;INPP5J;KCNN4;LYN;COL24A1;JUP;GREB1;PBX3;IGF1;GDF6;PBX1;SLC6A9;TH;ARTN;STRC;GTF2IRD1;BARHL2;ECM1;BTG1;MTMR11;MCUB;PTPRO;PRKAG3;SLC6A3;FAM102B;PPP3CC;HEY2;TCP11L2;FOXD3;DENND2A;TMEM40;AMPD2;PAX6;GPRC5B;CLDN19;MMP19;SMTNL2;ARHGEF6;SLC43A3;GCNT1;PELI2;CXCR4;GDPD4;GDPD5;TMEM163;NT5E;PROKR2;SERTAD4;GPNMB;FAM184A;WIF1;ABI3BP;CHRNA10;FILIP1L;SH3BGR;C17ORF67;GDF11;MAP3K1;PLEKHA1;PCP4L1;PLEKHA2;AKR1C1;GAD1;AKR1C3;WNT7A;GLRA4;RFLNA;SLC8A3;NLRP10;CSDC2;FABP7;LGR6;LGR5;LGR4;PRDM1;EPX;KLHL30;PPP1CC;SCGN;TUBB6;SALL1;HEPHL1;SALL3;PIM1;SLC25A41;ZNF443;EOMES;CARD10;CHRNB4;VASH2;MITF;SHISA3;SHISA2;C6ORF141;PRSS56;SHISA8;FRMD3;SLC9A4;RBMXL1;FRMD7;RAB37;S100A5;RHCG;KANK3;FBN2;DLX1;CHRNA3;DLX2;C11ORF97;KLHL14;DLX5;NPR1;LTBP2;LRRC55;SCUBE2;TPO;ISOC1;PACSIN2;CACNA1S;SLC38A8;CPA6;RAI2;ANKRD29;MGAM;TFAP2C;VDR;FAM217A;SSC5D;SYT6;TRMT9B;FGF16;BAMBI;FAM163A;MKRN3;SP8;SP7;SP9;TUBA8;GPSM1;CRYBG1;CDCA7L;TRH;HAPLN3;RERG;TSPAN10;ADAMTS5;CASP1;ZNF385C;ZNF385B;SGCG;TRIM67;TRIM62;RASA4B;TRDN;ZAR1;IQCK;RASA3;RASA4;CDHR1;ASPG;RASA2;RBM20;HCN4;PSMB11;STOML3;SEMA3C;REP15;LAMA3;TYRP1;NTN4;NDNF;DLL1;IGFBPL1;ABLIM3;GNG4;TBX21;NRIP3;FYN;BEND7;AKAIN1;CACNG5;METAP1D;TM6SF1;TTC39C;MEIS2;EEPD1;MEIS1;USH1G;SYT10;TSPAN18;TLL1
Genes Up-Regulated In Brain Vs Spinal Cord Derived OPCs PMID30078729	301/364	0.0071442895105105755	0.7632482627062132	0	0	1.4061550179802107	6.948433339550059	NPFFR1;VIPR2;CPNE5;CPNE4;GLDC;MRGPRF;STMN2;KLHDC7A;IKZF1;AQP1;EDNRB;SOX1;SCN11A;EVA1C;MYB;C3AR1;PTGDR;EPHA5;CUBN;MEF2C;SRRM4;KCNK10;SLC6A17;GLCE;STARD8;OMD;ISLR2;UNC5D;SYTL5;TM4SF1;CPED1;TIAM2;CH25H;FAM169B;OPTC;FREM1;NECAB1;NRN1;FOXG1;SLC22A2;SHOX2;LPAR4;PLA2G5;SLC6A20;LYPD6;C2;NKAIN3;FLRT3;NHLH1;ALX3;NKX2-1;ALX4;ALX1;KCNN4;NTSR1;ACE;SPHKAP;ST8SIA2;MICAL2;GRIN2B;HRNR;LYPD6B;MYO5B;GPR182;PPP1R1B;INKA2;ZCCHC12;CITED1;MOGAT2;TMEM51;ZCCHC18;CHRDL1;WFDC2;MC4R;TUBA1B;TUBA1A;C1QTNF7;CHL1;FEZF2;FEZF1;SLC18A2;APOBEC1;CBR1;ANXA1;CHST7;NFAM1;PAX6;OSMR;DUSP6;APBB1IP;CLDN10;TMEM179;MPPED1;ACSBG1;FAM181A;CRB2;TMPRSS7;LRRC18;LOC389895;SATB2;ASIP;PLPPR5;NDUFA4L2;PTGS2;COL19A1;FSTL5;SCEL;METTL21C;PROKR2;RANBP3L;GPNMB;EPYC;SLC17A7;MSX1;SLC17A8;SAMD3;GSX1;PCGF5;GSX2;FMO1;GAD2;WNT7A;DMRT3;FMO4;SNCAIP;VAX1;BATF;AGBL1;VEPH1;GPR149;CCDC3;FRK;NEUROG2;TJP3;DGKG;KCNG1;CHRM1;PLXND1;GDA;C4ORF19;NPY2R;RASL11A;SERTM1;RPH3A;FAM162B;ARHGDIB;FAM81A;LZTS1;PITX3;RAG1;EOMES;LMO1;NANOS1;CPA2;KCNH3;KCNH7;ANKRD45;DIO2;NPY1R;CNPY1;TBR1;SYPL2;IPCEF1;NPNT;SHISA8;POU3F3;EDAR;SLFN13;C6ORF132;PCP4;SLFN11;FRMD7;LMX1A;LIX1;DLX1;PMEL;DLX2;SHC3;NXPH3;DLX6;RNF180;GPR88;FOXO6;SLC1A5;NPAS1;RASGRP1;SEL1L3;NEUROD1;FBXO40;NEUROD2;CALCR;HCAR1;NEUROD6;CNTNAP3B;OTX2;TNFRSF14;OTX1;GGT5;ZBTB18;TFAP2B;C3ORF80;TFAP2D;VCAM1;CNTN5;HELT;HTR1F;NR4A2;LHX2;FAM163A;ITGA11;OGN;CNTN1;ALPL;LHX6;SP8;UBA1;CNTN4;LRCH4;SP9;LHX9;LHX8;CNTNAP3;ABCD2;PIWIL4;CNRIP1;SPO11;LMOD1;TNFAIP2;NR2E1;GRM1;HAPLN1;PIK3CG;RLBP1;BMP15;DUSP14;GRM2;CALB1;HEPH;PSTPIP2;SIX2;SCN5A;GALNT9;SLFN12L;EMX1;CFAP52;EMX2;TRPC4;USP44;HTR3A;RTN4RL2;SSTR2;SSTR3;ARL4D;DMRTA2;DCT;DDAH1;ADORA2B;DMRTA1;TRNP1;LANCL3;RBM20;CFAP54;ST6GALNAC5;CNTNAP4;COLEC12;C2ORF69;FRRS1;LRTM2;CAMK2A;CXXC1;NTN5;NDNF;COCH;DDN;IGFBPL1;PALMD;PTPRZ1;SLITRK2;P2RY1;MAL2;CRYM;GBP2;PIRT;CCDC177;EYA1;MYO10;TRPA1;PRRX2;SPRY4;KCNJ16;MAPK12;TBX18;TSHR;HS3ST2;TBX15;XPNPEP2;LNX1;INSM1;PIK3AP1;OTUD1;MYO1F
Genes Down-Regulated In R6/1 Treated With PLX3397 Vs Vehicle Treated WT Mice GSE136158	319/387	0.008204737348339338	0.8210184965541496	0	0	1.3807593914619896	6.631847511526479	CPNE9;SPI1;CPNE4;CLEC10A;IKZF1;F11R;ICAM1;CRHBP;ISLR;C3AR1;LGALS9;CMKLR1;PRKCG;ARL11;UNC5A;IL1R1;SLC11A1;GTPBP6;HLA-B;HLA-C;RNASE4;HLA-A;HLA-F;HLA-G;DKK3;RBP4;ARC;BIN2;BTK;RUBCNL;TXNIP;NSMF;RPL29;ACOT4;NAIP;CDC42SE1;AARS2;NRN1;AGAP3;SAMSN1;PLAC9;LDHA;ZNHIT2;INPP5D;SLAMF9;PLCG2;SLAMF8;NCKAP1L;CD14;HLA-DQA1;GSDMD;LYN;CCR1;HLA-DRB5;TMEM86A;SIGLEC12;ABCA9;LYZ;BST2;CCDC88B;PARVG;GPR183;MYO5B;FXYD7;PLCH2;HLA-DRB1;FERMT3;ARHGAP9;TOP2A;SIGLEC9;SPEF1;ARPC1B;HEXB;CTSZ;VSIR;CTSS;LIMD2;MEDAG;PTMS;TUBA1B;TIFAB;TUBA1A;GNGT2;TMSB4X;MRC1;TMSB4Y;STAB1;PBK;RAC2;CTSH;SH3BGRL3;CD37;TNFAIP8L2;CTSD;STUM;CD33;CTSC;HAVCR2;CD53;PSD;FCRL2;CD52;TMED9;ANXA1;FCER1G;GPR34;SYK;ANXA3;NFAM1;MYOF;RHOH;DYNLL1;PRSS12;DUSP6;VAV1;APBB1IP;LAT2;MS4A6A;HCK;BANK1;TLR9;HCLS1;PLEKHO1;TLR7;PLCB2;ATP6V0C;FJX1;ARF5;HLA-DQB2;HLA-DQB1;TLR2;C1QB;LILRA6;C1QA;GRN;SELPLG;PLPPR2;PTAFR;MS4A6E;AIF1;LILRA4;FGD2;PTGS1;CST3;OLFML3;SUSD3;LAIR1;CCL15;LRRC25;P2RY12;P2RY13;CD74;CCL23;CCL21;GOLM1;IL10RA;CRYBB1;LAPTM5;TTC9B;VWA3A;LILRB1;LILRB2;TMEM273;LILRB4;LILRB5;SPSB3;SMOC2;MAS1;THEMIS2;ABI3;KLHL6;FKBP1B;YPEL1;ZYX;CD68;SIGLEC7;LIMS2;SIGLEC6;C1QC;CD86;CD84;CSF3R;OLFML2B;NCF1;NCF2;RAB3D;NCF4;ARHGDIG;F13A1;SLA;COX6A1;SLCO2B1;CFL1;CLEC5A;CAPN3;SLC25A45;HLA-DOB;TGM2;LAG3;CD180;IGFBP2;ANXA11;UBALD2;CYBA;RUNDC3A;LGALS9C;ARHGAP45;LGALS9B;CLEC4A;TPST2;DOK1;CLEC4C;TMEM256;MAF;TYROBP;GPD1;NHP2;SELENOW;CD300C;GRAPL;NPTXR;WDFY4;EMID1;FTL;KHDRBS3;AKNA;BRI3;ECSCR;DAPP1;PLD4;RASAL1;CSF2RB;ADRB2;BHLHE22;RASAL3;CORO1A;LIN7B;ZMAT5;NLRP3;BMF;NPTX2;SLC15A3;WNT4;SLC37A2;TGFB1;LY86;HOPX;MLXIPL;MAFB;PTPRC;ARHGAP30;FES;TBXAS1;TMEM119;IL7R;MYD88;KCNK6;ITGB5;THRA;DOCK8;ITGB2;DYSF;BRK1;ADRA1D;TREM2;SLC2A5;RLBP1;ADGRE1;LYL1;HHEX;PTER;BLNK;GAL3ST4;ABCC3;EMX2;PLEKHG5;C1ORF162;C1QL3;ETV4;SSTR3;TENT5C;EPN1;ELF4;ITGA8;IRF8;LCP2;IRF5;LCP1;DOCK2;CX3CR1;SASH3;CEBPA;BCL2A1;HPGD;PALM3;LTC4S;P2RY6;IL21R;FCGR1A;CRYM;FCGR1B;SLC25A22;SNCA;CMTM7;PTPN18;CMTM6;APOBR;FMNL3;FCGR2A;NEURL3;SCD;MGP;FAM131A;PTPN6;FCGR2B;PIK3AP1;VIP;MYO1F;MYO1G
PRC2 Deficiency Up-Regulated Genes At 6 Mon PMID27526204	164/194	0.008325460573482017	0.8210184965541496	0	0	1.606288650814389	7.691611880546129	PNMT;FHOD3;FOXA1;PRDM8;UGT1A10;ZFAND4;GFI1;HOXA10;HOXA9;ISLR;CCND1;HOXA3;HOXA7;PITX2;PAMR1;HOXA5;MNX1;HOXA4;EOMES;SFMBT2;IGFBP3;COL23A1;KRT1;CIRBP;EBF1;EBF3;RUNX3;ADCYAP1;MYCL;CLDN3;SFRP2;HOXB3;HOXB2;LMX1B;HOXB8;RPP25;HOXB7;S100A9;S100A8;CES1;HOXB5;NRN1;ARHGEF28;SHOX2;GATA6;TWIST1;GATA3;BHLHE22;GATA2;SULT1A1;NEUROD1;NEUROD2;CALCR;CRNDE;HOXC5;HOXC4;PMAIP1;ALX1;NKX2-5;NKX6-1;HOXC8;CPA6;SULT1A3;S100A10;TFAP2B;TFAP2C;CBX4;FOXF1;CYBRD1;DAB1;MYO5B;LHX1;TLX1;FXYD7;SDC1;LHX5;HOXD3;HOXD9;SIM2;HOXD8;LHX9;VSX2;FBN1;SERPINA3;CDKN1A;ONECUT1;SIX1;PYGL;RBM3;SIX6;C1QTNF1;SIX2;HMGCS2;ZNF644;DSP;OVGP1;FOXD2;SERPINB1;AMN;ANXA1;FOXD1;UGT1A1;MMD;RIPK4;EN1;FOXL2;SSTR3;PAX1;DMRTA2;TAL1;TNNT2;ALDH1A2;COL6A2;HAND2;C14ORF39;ALDOC;VGLL2;HMX1;COLEC11;GRP;GREB1L;HOXD11;BARX1;GNA13;MFSD4A;NTF3;TBX20;UGT1A5;UGT1A4;UGT1A3;BID;UGT1A9;TP53I11;UGT1A8;BEND5;SH2B2;UGT1A7;RPRM;IRX2;CDKN2B;SKOR1;TMEM30B;CDKN2A;DMRT2;LUM;SPAG6;IRX3;TPBG;DMRT3;RPRD2;GRHL1;KAZALD1;POU4F1;VAX2;DLK1;TBX3;TBX2;HEYL;GSTA5;GSTA3;WT1;GSTA2;ASB5;NEUROG2
Down-regulated Genes In Cerebellum Of N171-82Q Mice GSE107613	208/249	0.009852505293272435	0.9217237265194219	0	0	1.4913074602444139	6.889884477263388	ZMYND8;AQP6;MRGPRF;UBASH3B;PEG10;CEP95;HMCN1;PDK2;CHIA;PAQR7;EML3;RNF123;TIAM1;DAAM2;PAPPA;KCNQ2;PRR16;TYRO3;RNF122;CERKL;GRB7;IL20RB;ADAMTS10;CRHR1;STRIP2;HLCS;PCBP4;GALR1;PENK;CHST15;INPP5J;ST3GAL5;PIP5K1B;PPARGC1B;EXPH5;NTNG1;DNAH11;PLK5;PRRT2;JUP;MCAM;PDE2A;SLC16A11;ABCA8;HSPA12A;FAM135B;FAT3;RGL3;PTPRT;RET;TAS2R60;BTG1;CCDC120;DHRS11;MTMR11;ZBTB8OS;FMN1;AIFM3;SIPA1L1;HEY1;RNF152;APPL2;CGNL1;MYBPC3;PSD;DUSP5;DUSP1;SLC2A12;SEBOX;NME3;AMPD2;SORCS1;KAT2B;MMP17;PLEKHO1;GPRC5C;VWA7;GCNT1;NEXN;ADCY1;CAMKK1;CAMKK2;KIAA0513;PRR14L;SPP1;SPTSSB;MPZL3;ZNF467;GABRQ;IL33;GOLM1;SUSD2;RFLNB;TMEM62;WNT7A;TPPP3;XK;AGBL2;STAC2;ESYT1;PLCD4;CLSTN2;PRAG1;RASL11B;RIF1;NAB1;NAB2;JADE2;TMEM141;CCDC28B;ETS2;SLC8A2;TMEM266;POTEH;TUBB3;POTED;SVEP1;POTEA;EOMES;TLE2;IGFBP5;MAMSTR;TUBA4A;PHOSPHO1;MAF;RAB37;CERCAM;TBC1D25;ROR1;RPP25;CHRNA3;SEMA7A;AK4;LTBP2;CABP1;CPLX2;KLC2;GRK5;STAP2;NDP;ASIC1;ANKRD34A;ARHGEF37;ODF2;WSCD2;EPHX1;TMEM132A;LAYN;SYT7;TMEM231;DIAPH2;PLCXD3;AJM1;BMP1;BHLHE40;MUS81;CNTNAP1;PLEKHF1;ITGB5;MEGF11;DBH;HAPLN4;SYNE2;PAGR1;GRM2;ARMH4;RASGEF1B;CA4;TMEM108;CA9;DACT1;OVGP1;TRIM62;CAMK1D;GPX3;GPCPD1;EPN3;PEAK1;RTN4RL1;CCDC74A;ITGA7;DNASE2;SPACA6;CAMK1G;PLEKHH3;SMARCD3;DNAH6;RASD2;FOXRED2;MARVELD2;CRYM;LURAP1;CNNM4;KCNJ9;KCNIP4;LGI2;USP28;MAPK12;MAPK11;SNRK;SYT12;FAM131B;TSPAN18;FAM131A;CCDC63;TLL1;TBATA;CBLN1
Genes Up-Regulated In Striatum Of HdhQ175 Mice GSE89505	839/1045	0.010371565441371992	0.9217237265194219	0	0	1.2029459945236163	5.495884099154537	PID1;NEXMIF;ISM2;PTPDC1;SAMD14;CYP2D7;CAPNS2;CYP2D6;DPYSL5;NDST4;NDST3;GTSE1;WLS;GBP6;HES6;GBP7;ISL2;RFX6;SCO2;CLDN8;ATF3;CFAP61;CDCA2;PARPBP;CDCA3;SHOX2;NCAPG;ZC3HAV1;LY9;NCAPH;SLC5A5;CYB5R2;CYB5R1;RDH12;ADAMTS19;FIGNL1;AFMID;RNF217;ZBTB7C;ABCA1;HEXIM2;HLA-DRB5;GPR15;EIF2AK2;ABCA7;ABCA8;LYZ;MYMK;FAT1;NOX4;HLA-DRB1;ZNF250;ODF3L2;GPR21;SNX12;EFCAB9;TCP11L1;OLR1;DLGAP5;CHST8;NSUN7;PTGR1;SUMF2;TMC3;FAHD2B;MMP11;MBLAC2;PLSCR5;DPYD;CKS2;SMTNL2;PAFAH1B3;CHST3;SERPINB10;GPR45;KCNA3;MIEF2;PTGS1;RECQL4;FSTL5;GLRA2;GLRA3;FLNC;PABPC1L2A;BID;IL12RB1;TP53I11;EVC2;GSX1;LRRC29;STAT1;GSX2;SCTR;CENPE;COL3A1;ABCB10;WT1;FABP7;SIGLEC1;SIGLEC6;SIGLEC5;GPR65;GPR62;KIAA0895L;POTEH;POTED;PITX2;SLC16A3;NUDT12;ZNF442;LAG3;KCNH8;RAD21L1;CNPY1;RBX1;ADCYAP1;OLFM2;OLFM3;SLC27A6;DSC1;S100A9;SLC27A2;CDKL1;DLX2;SPATA1;TNFRSF11B;GPR84;CYP19A1;LRRC55;TMEM26;STK33;STK36;CRNDE;KHDC1;SMYD4;DCDC2;HPS6;BFSP2;CXCL11;BFSP1;PTPRC;SP5;LRCH4;SHBG;DRAXIN;ONECUT2;CDCA7L;ITGB3;ONECUT1;HTR2C;FOXM1;NKPD1;TNFSF13B;SPN;ACP7;DSE;TAGAP;ITGAX;SPDL1;UGT2A1;DSP;EMX2;ITGA4;TMEM255A;ITGAD;BIRC5;DSG2;LCP1;DTL;MET;TRIM56;SMIM24;KHDC1L;SLC5A11;ATP10B;BARX1;CXXC4;CCL8;CDC45;SLITRK1;CCL4;BEND3;CCL3;SLITRK6;CCL2;E2F2;IGF2BP3;PCBD2;AKAIN1;SLC25A24;LINGO4;MARCKSL1;STYK1;SYT15;TBX5;HCRTR2;BAIAP3;ZNF618;PDCD1;RGSL1;TONSL;ICAM4;LCTL;NUDT6;CDC20;LGALS3;EFR3A;LGALS2;POF1B;RASSF6;CCDC96;PIEZO2;ARL10;SLC34A3;ARL11;RSAD2;SFMBT2;ISLR2;HNF1B;VWA5B2;BTC;CYP39A1;GAREM2;IFI27;SLPI;TRIM17;PPP1R3E;CCDC87;MGARP;CTXN2;KIF20B;L3MBTL3;NRN1;PCDH10;PCDH15;PCDH19;MC2R;NKAIN3;TESPA1;PPCS;TSPAN6;SLAMF9;SLAMF8;A2M;N4BP2;RBM11;CCR1;PPP1R26;TMEM86B;LRRN3;PCDH20;GREB1;RANBP17;IFI44;RASSF8;CELA1;ATP4A;ECHDC2;LRRN1;COL9A2;KIAA0825;MRAP2;CD200;CD22;FKBP11;PCSK1;CCDC121;PPP1R17;IL25;MSTN;FKBP14;PTPRO;BRCA1;KIF11;TNFRSF13C;CTSS;EDA2R;SCML2;SCML4;HYAL2;CD36;SYP;KIF7;CNKSR3;KIF2C;TMPRSS5;GREB1L;CAPG;SH3BGRL;PNMA1;RIBC2;CD74;DEFB136;KLHL1;PCDHB15;TMUB1;PCDHB14;PNMA3;KLHL4;PCDHB12;KAZALD1;TFAP4;FKBP1B;IL17B;SPC24;FOXA1;PRDM8;CCDC166;ERCC6L;CD82;PCDH11Y;PCDH11X;CPOX;TTF2;DUOXA1;SCN9A;ENPP1;ENPP3;ENPP6;RAG1;CAST;CASR;MORC4;ATG9B;CCDC158;ATG9A;CYBB;COX6B2;ADAM18;GPRIN2;MAP7D3;CD8A;CARD19;DOK6;GPRIN1;HHIPL1;GEMIN7;KLHL14;CCL3L3;NPR2;NXPH4;BHLHE22;PLD6;BHLHE23;DDX60;SLC1A6;HCAR2;HCAR3;GRK4;VILL;CNMD;FGF23;FGF22;WNT3;GGT6;ARHGEF37;CCDC138;CNTN6;NFXL1;GGN;BMP4;AHI1;HOOK2;KIF4B;COL5A3;KIF4A;COL5A2;TAF4B;IL7R;FBN1;FGF10;LGALS3BP;RTP4;CNRIP1;CPXM2;CHD3;AFF2;TTC28;GGACT;CFAP45;DDX58;PLA2G4A;SHROOM3;OLIG1;TENT5C;CHDH;DPPA2;IFIT1B;CDHR3;IRF7;MS4A1;ATP6V1B1;DNAH8;ASAP3;AGPAT2;ASB16;GNG3;IL1RL2;GNG4;SLIT1;EPS8L1;MTA3;TAS1R3;CCDC177;EYA1;MX2;EYA4;S100B;IRGM;CD2;GALNS;PROB1;GALE;SPATA32;TNIP3;PTX3;TMEM200A;TMEM200C;STMN2;C9ORF57;MRGPRE;SMC2;CREB3L3;CREB3L2;HOXA3;HOXA2;HOXA1;HOXA7;NCKAP5;DLEU7;HOXA5;C2ORF80;HOXA4;CUBN;NKX2-8;SOX11;DKK1;TRHR;NUP93;SULT2B1;HOXB9;PRR19;GPR161;PLEKHS1;ACOT2;ACOT1;HOXB3;SPIN2B;HOXB2;SPIN2A;HOXB8;ASF1B;HOXB5;PRR13;HOXD1;SYCP2L;PRDM12;WDR62;CRACR2A;GJC2;HOXC5;ALX4;HOXC4;HBQ1;HOXC9;HOXC8;HLA-DQA1;NKX2-3;HOXC6;NKX2-2;ST14;RDX;TMEM196;GP9;EHD4;MEX3A;GJB4;PCDHB2;GPR183;PCDHB6;WDR5B;PCDHB5;PCDHB4;TNFSF8;HOXD3;PCDHB3;HOXD9;ADA;HOXD8;PCDHB8;RAD18;PCDHB7;CDKN1C;ITK;SERPINA3;ARPC1B;TMEM182;TAF7L;CHL1;C1QTNF6;PBK;TIMP2;ANXA9;GPRASP1;HAVCR1;C16ORF74;GPRASP2;ZNF367;TIGD4;FCRL6;IFNGR2;EN2;EN1;PRSS16;PAX6;TMEM171;PAX2;PAX1;TUBB2B;KIFC1;TAL1;TMSB15B;ANGPTL3;AHRR;HLA-DQB2;HLA-DQB1;PLIN5;SERPINC1;DCAF12L2;DCAF12L1;ASCL1;FGD3;FGD4;RASSF10;ASPDH;CCL18;RPRM;BCHE;CDKN2A;DHRS1;POU4F1;POU4F3;MSRB2;ZYX;MSRB3;C16ORF86;EEF1AKMT3;TUSC1;DACH2;BEST3;FAM107B;CDH6;FGF5;RAB44;IYD;CHP2;MACROD1;ZNF567;LARGE2;IL13RA1;C8ORF58;RNF43;SKIDA1;ANKRD45;CD180;MOB3B;ENKUR;PYGO1;RAB32;ARMCX4;TEX9;ARMCX5;ARMCX6;FKBP7;ZNF558;ZNF557;DGKK;MAGEL2;ABHD1;ILDR1;ILDR2;MRI1;NEUROD1;RAD51AP1;RAD51AP2;ORC1;CLEC7A;ESD;CD300LB;MAP3K21;NKX6-1;MPDZ;PLXNA3;ANKRD34C;SCCPDH;LHX1;LRFN1;P4HA3;PLXNB3;RLN2;C6ORF118;LHX5;LHX4;SLC26A9;GPR101;CEP164;PTPN20;PIK3C2G;DUSP15;KBTBD13;DNMT3L;EMILIN2;WDR6;SLC13A1;TRPC7;AMN;TRPC5;CKAP2L;NGB;ZFP92;C15ORF48;CATSPERE;DMRTA1;ESRP1;LANCL2;VSTM2A;CATSPER3;NUTM1;HDAC1;SEMA3D;FGL2;POLR2A;NHS;RBBP8;XIRP1;OR5AU1;IRX2;SKOR1;SPAG6;IRX3;AHNAK2;OTOGL;MAB21L3;MGAT4C;RAD51;ZNF738;ASXL3;MAB21L2;MNDA;EVI2B;IFITM3;IFI27L2;FAAH;IFITM1;IFITM2;C14ORF93;IFIT1;SOGA1;CYP4Z1;LRMDA;RS1;SOX3;RPS6KA6;SOX4;PDK1;VSIG8;ARRDC1;KRT1;HLA-B;HLA-C;ESCO2;HLA-A;HLA-F;HLA-G;RUNX3;RUNX2;CHIT1;CYP27A1;NIF3L1;C10ORF62;GUF1;MAGEB1;MAGEB6;PLPP2;IGSF3;TWIST1;TRMT2B;TMTC4;NHLH2;CYP4X1;ASL;STXBP6;PINLYP;MAGEE2;SIAH3;PYHIN1;CIDEA;RAB39A;IFNLR1;GNG11;GDF7;RAET1E;SIM2;TENM1;SLC44A4;CITED2;KRT20;BRS3;EPB41L4B;CLDN20;GLIPR1;LRRIQ1;SLC35G2;AVPR1A;PROX1;CFAP299;IL17RB;NAALADL1;PARP8;CLDN14;TNNT2;B3GNT4;FIBIN;MATN1;CLDN17;RHOV;VGLL2;TLR2;CST7;GUCY2F;CT55;TYMP;CILP2;LCMT2;GABRE;TCEAL9;DMRT2;GINS3;NFYC;LHFPL5;DMRT3;LHFPL2;LILRB4;VAX2;PRKRA;CLDN34;KBTBD7;RAB9B;CCL4L2;FOLH1B;RASEF;FAIM2;ARHGAP36;COMP;SYDE2;TMEM144;DOCK11;CA13;CHRNB4;MLIP;NANOS3;SHISA3;VWDE;AP5B1;TMEM130;SGO1;SGO2;FOLH1;RGS9BP;LMX1B;STEAP2;RASL12;TEDC1;KLRB1;NTS;EFNA4;STK3;CDH22;USP51;FAM83B;CBX8;STIL;CBX4;MLKL;TDRD6;TDRD5;ESR2;KIF18A;LIN28B;DIAPH3;TLX2;TMEM117;CAPRIN2;CXCL6;CHTF18;CXCL5;CKS1B;OASL;FAM166B;SIX6;TMEM102;PLCZ1;LMNTD1;C9ORF24;KLF14;FGR;DCT;OAS1;OAS2;COL6A2;CASQ1;USP41;C2ORF50;GCOM1;HCN3;CAMK2D;RGS19;HPGD;RGS13;FAM169A;THBS2;USP18;DLL3;ERICH5;PRRG3;ALDH1B1;ERICH2;HLX;NRIP2;PRRG1;TCFL5;IGBP1;TMEM30B;KDF1;USP29;CAPN12;SCD;XPNPEP2;AQP11
NES144 Changed Genes In Cerebellum Of 10 Mon A39 HD Mice GSE3248	43/47	0.01042511235142872	0.9217237265194219	0	0	3.152051331907447	14.384505193420706	CDKN1C;C1QA;COL18A1;IDI1;NAB2;ATP2A3;ITPR1;PTPRM;LTBP2;SLC1A6;CCDC28B;CRHR1;CTSS;FAM107B;EPS8;LGALS3;FGF7;ALCAM;CALB1;CCND1;BASP1;CASP3;PENK;HOMER3;NPTX1;CRYM;RGS8;EOMES;PRKCG;CBX4;IGFBP5;WTAP;NSG1;ZDHHC14;PCP4;TYROBP;TMEM119;RPL24;ALDOC;ACKR1;CD200;PVALB;CBLN1
Markers Of Midbrain Raphe Nuclei In Mesencephalon PMID22996553	157/186	0.010901278989886213	0.9316959776689417	0	0	1.5903790514145473	7.186724387414144	KCNG1;CPNE8;CPNE5;CPNE4;GLDC;TMEM200A;NPY2R;PMCH;HS6ST3;C4B;DACH1;RASSF6;PLXNC1;FAM81B;IL13RA2;RGS8;STK32A;FAM81A;PAMR1;PCDHAC2;EPHA5;CCDC153;CACNA2D1;C1ORF87;SOX11;UNC5D;SYTL5;PCDHA11;KLHL41;ARMC3;DYDC2;TOX;C21ORF62;STX1A;NECAB2;TPH2;TMEM87B;PARPBP;C1ORF194;MAOB;CAPSL;GATA3;TEX26;AK7;LYPD6;C14ORF180;PENK;ZBBX;SMYD3;NPTX2;PCDHA9;SCN3B;TMEM132E;RASL10A;AMBN;HTR1D;TMEM190;HTR1A;TDRD9;DNAJC12;CP;TP53I3;LYPD6B;MYO5B;COL5A2;C6ORF118;DYNLRB2;FXYD6;TGFBI;DRC1;CFAP77;DIRAS3;DPP10;RTP5;SPAG17;ZCCHC12;CITED1;DIRAS2;LRRC74B;MCUB;PTPRM;ADRA1B;SLC6A4;CALB1;AKAP14;ENC1;CFAP47;CNGA3;CD36;CFAP45;CFAP52;LRRIQ1;PIFO;RGMB;TMEM150C;C4ORF45;CDYL2;GCHFR;CFAP100;ALDH1A2;KIT;CFAP58;CFAP53;CAMK1G;CNTNAP5;SLC47A2;STOML3;SEMA3D;AMIGO2;CAMK2A;PLPPR5;NDNF;FSTL1;CRYZ;CACNG6;FGD5;GNG2;NWD2;RELN;NNAT;GPC3;SLITRK6;GCNT3;MAL2;RPRML;BUB3;RGS22;SLC17A8;GABRE;SAMD3;GABRA2;GABRQ;COL22A1;RFTN1;FOXJ1;BAIAP2;CFAP157;HTR5A;DHRS2;HCRTR2;HS3ST2;C16ORF82;KRT19;KLF5;RIT2;FAM183A;SST;GHRH;QPCT;AGBL2;GPR149;LNX1;RIMBP2;CBLN4;VIP;FOLR1;CRLF1
NP2 Neural Progenitor Cell Markers PMID30078729	37/40	0.011301069265336207	0.934707793429743	0	0	3.6157002483533094	16.208670539835023	NRN1;NYAP1;TES;CRABP1;GPR22;SLCO5A1;LAMP5;SOCS2;NHLH2;FGD5;CNR1;NEUROD6;NCS1;HOXA3;HOXC4;SLC17A6;SPOCK1;CACNG2;HOXA7;REM2;CLVS1;HOXA4;PBX3;EBF2;VSTM2L;POU4F1;SCRT1;TLX3;GPRIN1;MAB21L1;MAB21L2;HOXB2;LHX5;HOXD3;SERPINI1;HOXB8;CBLN1
Markers Of Parahippocampal Gyrus, Bank Of The Cos In Parahippocampal Gyrus PMID22996553	17/17	0.012703139524959675	0.9999978559094117	0	0	76976.0	336069.98867551115	NECAB2;GRP;CAPSL;TYRP1;C1ORF87;PRL;ACTG2;ACTA2;LAMP5;PLN;BOC;MYB;MYH11;AVP;CD36;FEZF1;CCDC62
Genes Down-Regulated By 0.32 Mg/Kg PDE10A Inhibitor In Cortex Of HdhQ175 Mice GSE89505	52/58	0.013341758250938017	0.9999978559094117	0	0	2.541547773454388	10.971496884233794	ZCCHC13;ZNF771;TPSB2;NPFFR1;SPPL2C;PRSS27;GLIPR1;ACP5;TPSAB1;TPTE2;UNC5CL;MMP8;DMRTA2;C2CD4D;C10ORF62;IFNE;ATP6V1B1;PSMB11;TPSD1;DEFB128;HOXD1;WNT8A;C2CD4A;WDR20;C2CD4B;TPTE;FAM83G;BRIP1;C6ORF15;MC2R;OR8B4;CCDC180;SCAND1;GC;LY6G6F;OR5AU1;PTPN18;SKOR1;PINLYP;EGR4;C3ORF84;MUC19;PRG2;FMO4;MAFA;TBX5;VAX1;RP1L1;TMEM114;SLFNL1;SHBG;CFAP77
Genes Changed In Striatum Of HdhQ175 Mice GSE89505	2134/2701	0.014322855998363561	0.9999978559094117	0	0	1.1177006037304933	4.745643536019419	PWWP2B;SCX;SPINT4;ISM1;SLA2;ISM2;PTPDC1;CRHBP;CAPNS2;DPYSL5;AKT2;NDST4;NDST3;RAVER2;PGLYRP1;GTSE1;WLS;HEMK1;SDS;DHDH;BCR;ISL2;SPINT1;SCO2;TFR2;DDIT4;ATF6;ATF3;CDCA2;CDCA3;CRABP2;TEX22;C12ORF60;PLA2G3;ZC3HAV1;SULT1A1;RHOT2;RDH12;ADAMTS19;ADAMTS18;AFMID;RNF217;SFN;SULT1A3;HEXIM2;GSTM2;HLA-DRB5;JAG1;TIPARP;CYP4F2;CYP4F3;EIF2AK2;CYP4F8;MOV10;AGO4;FAT1;STRN;FXYD5;HLA-DRB1;GSTM5;LRRC10B;DPYS;SNX12;PRKAG2;MMP21;BBC3;SMPD3;NHSL2;TCP11L1;OLR1;DLGAP3;DLGAP2;DLGAP5;CHST8;MYBPC3;DUSP2;MYBPC1;DUSP1;FOS;WNT9A;DUSP6;MMP11;OAF;PLSCR5;DPYD;PPARG;CHST4;PAFAH1B3;CHST3;SYNPO2;KCNA3;KCNA4;KCNA5;CENPA;FAM117A;ZSWIM6;BID;IL12RB1;SAMD1;TP53I11;ZSWIM5;CENPW;SCTR;CENPE;COL3A1;ABCB10;WT1;SHKBP1;SLMAP;SIGLEC1;SIGLEC6;CRLF2;SIGLEC5;YPEL2;RASL11B;NAB2;POTEH;POTED;TNFRSF8;NEK2;MAP3K6;TNFRSF4;NUDT12;ZNF442;KCNH3;KCNH4;DGAT2;KCNH5;CISH;FST;KCNH8;RAD21L1;CNPY1;CDC25B;LENEP;NPAS4;JAML;PKP1;SLC27A6;SLC27A2;SLC27A5;CDKL1;DLX2;DLX6;TMEM121B;SPATA1;SPATA3;LIN7B;IGSF21;MOBP;KHDC1;ZKSCAN3;EIF4EBP3;SMYD4;ZKSCAN4;IP6K3;SDF2L1;RASL10A;RASL10B;ODF3;HPS1;HTR1D;HPS6;CORO2A;FAM90A1;BFSP2;BFSP1;SP5;LRCH4;SHBG;NIT2;KCNK5;TRIM72;CIITA;ONECUT2;MTCL1;ITGB3;ONECUT1;DYSF;HTR2C;HTR2A;ITGAL;TSPAN11;NKPD1;NRGN;TNFSF13B;SPN;PRADC1;ACP7;TAGAP;ITGAX;PRLHR;SPDL1;UGT2A1;ITGA4;TMEM255A;HTR3A;NRG2;ARL4D;ADORA2A;ITGAD;MYO3B;NRG4;ITGA8;TNFRSF25;ITGA5;LCP1;TRIM54;ITGA9;TRIM56;SMIM24;LRTM2;SRF;LRTM1;SLC5A11;ATP10B;ATP10A;TBXT;DEPP1;MLLT6;SRM;ZNRF1;CDC45;DRAM1;NNAT;E2F2;IGF2BP3;RILP;KCNJ2;NTRK1;MARCKSL1;TRIM40;STYK1;KIAA1549L;CABLES1;SYT15;TBX6;TBX5;HCRTR2;REC8;TM6SF2;SYT12;SYT10;PDCD1;KCNK2;KCNK4;CPNE9;SLC23A3;CPNE5;MT1M;ICAM4;MT1X;ICAM5;LCTL;IKZF3;NUDT6;C4B;CDC20;LGALS4;C4A;LGALS3;EFR3A;LGALS2;MT2A;ADGRA2;CCDC96;PIEZO2;MFSD2B;SPA17;LGALS7;ARL10;ARL11;ACTN1;KCNK13;MYO7B;ISLR2;BTC;CYP39A1;GAREM2;GAREM1;MT1A;CRISPLD1;SLPI;TRIM17;KCNQ2;MT1F;MT1G;CCDC87;KCNQ5;MT1H;TRIB3;MGARP;KCTD17;MT1B;RIN1;TRIB1;NAIP;TRIM11;CES1;KCTD16;MT1E;NRN1;LPAR2;KALRN;PKHD1;SEC14L2;SEC14L3;MC2R;NKAIN3;PPCS;XRRA1;PCK1;ATP6V1C2;SLC10A4;EGR1;NTNG2;EGR2;FAM9B;EGR4;FAM78A;FAM9C;GREB1;RANBP17;TNFSF13;IL36G;PTK6;PEX5L;CD209;PTK7;MYO5B;MYO5C;KYAT3;ECHDC2;GNRH1;IGSF9B;MRAP2;CD200;IL25;MSTN;PTMS;MC4R;PPP3CA;KCNT1;NMRK2;AKAP14;GIT1;OXGR1;CAP1;SYP;KIF7;CNKSR2;RNF144A;CNKSR3;PITPNM2;TAGLN;NEXN;CAPG;SH3BGRL;PNMA1;XDH;MFSD4B;REM2;RIBC2;IL33;KLHL1;PCDHB15;PCDHB14;PNMA3;VEGFD;KLHL4;PCDHB12;CYP8B1;KAZALD1;SH3RF2;EPGN;TTC8;TFAP4;PRDM8;ICE1;PCDH11Y;PCDH11X;MSMO1;TTF2;PLB1;TBC1D30;ENPP1;NRTN;ENPP3;ENPP6;RAG1;CAST;CASR;FBXW12;MORC4;CARTPT;COX6B2;POU3F1;MUC3A;GPRIN3;SPOCD1;ADAM18;GPRIN2;SCNN1G;PCP4;BRMS1;MAP7D3;PRR15L;CARD19;GPRIN1;HHIPL1;HTRA4;TCF7;SLC41A1;BHLHE22;PLD6;BHLHE23;CACNA1E;TMEM240;C20ORF144;FAM71D;GRK4;VILL;CNMD;FGF23;MORC2;FGF22;SYT2;CAV3;CNTN5;CNTN6;MUC19;RARRES1;SYT9;BSPRY;GGN;AHI1;FGF16;NAT8;HOOK2;NAT1;TMEM236;NAT2;UVSSA;BHLHE40;MANSC4;DEGS1;CNTN4;DEGS2;IL7R;MXD1;MXD3;SDK2;FBN1;FGF10;DMKN;GRM1;RERG;TTC28;C4ORF50;GRM3;GRM2;GRM5;CA3;RASGEF1A;CA2;CA7;CA9;MYBL2;GGACT;CYTIP;QRFPR;SUN2;C4ORF47;SHROOM3;OLIG1;TENT5C;ETV5;ADGRF2;ACTA1;ADGRF4;DPPA2;IFIT1B;MS4A1;SHANK3;ATP6V1B1;DNAH1;DNAH8;ASAP3;ASB11;RETN;AGPAT2;ASB16;C19ORF71;GNG3;IL1RL2;NWD2;CNR1;GNG4;GNG7;FAM241A;SPOCK3;SLIT1;PTK2B;CRYM;MTA3;EYA1;HSD3B2;EYA4;HSD3B1;OR51E2;EPOP;HS3ST4;HS3ST2;CD2;GALNS;GALE;CD6;MYO15B;TNIP3;CD7;PTX3;ACKR1;BNIPL;CLEC10A;WDR86;MRGPRE;SLC4A4;SMC2;CNST;EVA1A;MSANTD1;SCN11A;AP1S1;NCKAP5;DLEU7;C2ORF80;ABHD14A-ACY1;PRKCB;DDX11;COL23A1;NUP93;HECW2;PLEKHS1;ERVW-1;PRKD1;OTULINL;PRDM12;WDR62;CFP;ARPP19;XKRX;GJC2;C14ORF180;FLRT3;TTPA;LDHD;ALX4;GSG1L;HLA-DQA1;LRRC37A3;LRRC37A2;NDFIP2;PLK5;ARPP21;DMPK;PLK2;SNAI3;PLK1;NFATC2;NR1D1;WDR54;FOSL2;FOSL1;XKR8;GP9;EHD4;MEX3A;GJB4;PCDHB2;GJB6;PCDHB6;WDR5B;PCDHB5;PCDHB4;PCDHB3;PCDHB8;PCDHB7;CDKN1C;RSPH10B;BTG2;CDKN1A;YJEFN3;ARPC1B;ABCC12;PHEX;TAF7L;C1QTNF6;C1QTNF5;PBK;TIMP2;PLEKHN1;ZNF367;TIMP4;TEAD3;ZNF365;WDR38;RPS6KL1;GRAMD2A;COQ10B;TUBB2B;KIFC1;TMSB15B;ANGPTL3;AHRR;RARB;PLIN1;HLA-DQB2;HLA-DQB1;PLIN5;DCAF12L2;DCAF12L1;ASCL1;APOLD1;ADCY5;FGD3;FGD4;PPP1R2;RASSF10;SLC17A9;EPYC;ABI3BP;ASPDH;ATP5MF-PTCD1;CKB;FARP2;BCHE;HIPK4;DMTN;NOXRED1;CDKN2A;IL10RA;ECEL1;MOCOS;RFLNB;DHRS1;DHRS3;AGMAT;SLC8A3;ANKRD13B;PLXND1;FGF3;CEP128;SLC8A2;FGF5;PPP1CB;OR52W1;RAB44;DEPTOR;PAPOLA;SLC39A5;PAPOLB;SLC26A10;SLC39A2;LARGE2;IL13RA1;C8ORF58;TLE2;SKIDA1;TPM2;TPM1;USP2;DIO2;DIO3;KERA;VRK1;TLE6;PYGO1;RAB32;FKBP7;ADTRP;IPPK;RTN4R;MAGEL2;INSIG1;GLT8D2;TPO;ESPNL;FGGY;ORC1;CD300LB;MAP3K21;DRD1;CD300LG;MPDZ;SRGAP1;DRD4;PLXNA3;OSBPL8;IQCA1L;SLC4A11;FANCB;PLET1;P4HA1;LHX1;LRFN1;P4HA3;PLXNB3;LHX5;RNR2;LHX4;SLC26A9;MAP3K14;LAT;SLC26A5;CEP164;PIK3C2G;TRH;SYNE4;PIK3C2B;SYNE1;KBTBD13;AP1G2;PSTPIP2;UBTF;EMILIN2;WDR6;PHACTR1;RFC5;SLC13A1;TRPC7;PLEKHG4;TRPC5;TRPC6;CKAP2L;PLEKHG5;AVPR2;CATSPERZ;CATSPERE;CATSPERG;LANCL2;CCDC42;CEBPA;CATSPER3;NUTM1;HDAC1;PLAG1;FGL1;FGL2;ARPC4-TTLL3;NLRC3;PLG;NOD2;COCH;THSD4;ABLIM2;POLR2A;UGT1A5;XIRP1;CEACAM21;UGT1A4;UGT1A3;STOX1;APOC3;FBXL16;OTOGL;MAB21L3;P2RX3;ZGLP1;ZNF738;ASXL3;MAB21L2;EVI2B;IFITM3;IFI27L2;IFITM1;IFITM2;PARS2;ZMYND8;KLHDC7A;C14ORF93;IFIT1;GBA2;RPS6KA4;SYNPR;FRAT1;RPS6KA6;FRAT2;PNP;RPS6KA5;RPS18;DZIP1L;HMCN2;TBC1D10C;GSC2;VRTN;PDK1;ARRDC1;ARRDC3;KRT1;HLA-B;HLA-C;DLEC1;ESCO2;HLA-A;HLA-F;CPT1B;HLA-G;KRT9;TIAM2;NIF3L1;KATNAL2;MAGEB1;MAGEB6;SLC22A3;SPTBN5;MTTP;TWIST1;C2CD4C;DND1;FAM43A;STXBP6;MAGEE2;PYCR1;RAET1E;SIM2;SPRR1B;ROBO3;TENM1;SLC44A4;CITED2;LIMD2;CLDN22;CLDN20;SIPA1L1;CLDN24;ERMAP;HRAS;VENTX;PSD;CBR1;OR4D1;GP1BB;BHMT2;SLC35G2;PROX1;CFAP299;LIME1;PARP8;CLDN11;CDCP1;CLDN15;CLDN14;C1QTNF12;MATN1;CLDN17;RGS7BP;VGLL2;MATN3;AVPI1;TLR2;VWA7;GUCY2C;GDPD3;CST7;GDPD5;GUCY2F;PHYHIP;CT55;TYMP;NT5E;ZDHHC18;GABRE;GABRD;CBR3;TCEAL9;SVIL;GINS3;NFYC;LHFPL5;SORBS2;LHFPL2;MPP6;VAX2;PDP1;GSTA5;GSTA3;PRKRA;GSTA2;CLDN34;SAA1;SAA2;KBTBD7;RAB9B;FCN1;FCN2;CCL4L2;FOLH1B;PMCH;RASEF;CLEC18C;CLEC18B;FAIM2;CLEC18A;COMP;DOCK11;LMO1;NANOS1;CHRNB4;MLIP;SYCE1L;WNT5B;IL11RA;NANOS3;LMO2;ANXA10;SHISA3;VWDE;SHISA2;AP5B1;SHISA7;SHISA6;MYCN;FANCD2;LPA;JCAD;CHRNA1;RASL12;ISYNA1;CABP7;CABP4;EFNA4;FBLN5;SCUBE1;NLRP6;NPC1L1;CDH22;CDH24;CLSPN;FAM83D;GAS2L2;FAM83B;FAM83A;CBX8;CBX4;MLKL;DGAT2L6;POU2F2;DIAPH3;TRPV6;FAM163B;TLX2;FAM163A;CAPRIN2;MAP6D1;SOWAHB;YBX2;OASL;FAM166B;SIX6;DBP;HEPH;CASP6;HJV;LRRTM1;CYP2R1;GRIFIN;PROSER2;GLP2R;MYRIP;WNT16;IQCM;MYH1;MYH2;DCT;OAS1;OAS2;COL6A2;COL6A1;CASQ2;CDH13;CASQ1;COL6A5;SOWAHA;C2ORF50;KDM7A;MYH6;RBKS;TRARG1;PDXK;HLF;CLEC12A;PERM1;FAM169A;THBS2;CIART;DDN;ERICH5;RASD2;MUC2;RASD1;ALDH1B1;ERICH2;HLX;ERICH3;HES3;MAPK4;MUC6;C2ORF76;KDM4B;TMEM30B;CAPN12;JSRP1;PDE10A;CDK2AP1;PID1;PGAP3;AVIL;NEXMIF;TMEM94;ZFYVE28;KRTCAP3;SAMD14;SAMD15;CYP2D7;MPRIP;CYP2D6;PPP4R4;GBP6;HES6;RBFOX1;GBP7;FIBCD1;RFX2;UPB1;LRRC37B;LRRC37A;TMEM82;CLDN6;EML5;SLC5A7;RBP4;CLDN3;RFX6;MYL1;CLDN8;RBCK1;IDO1;CFAP61;PIF1;ZBTB8A;HS3ST3A1;PARPBP;TTYH1;HPN;SHOX2;FPR1;IL20RA;NCAPG;LY9;NCAPH;SLC5A4;SLC5A5;CYB5R2;CYB5R1;C7;FIGNL1;HAO1;RHBDL3;AMZ1;ZBTB7C;ABCA1;NGFR;PRRT3;GPR15;SRMS;COL24A1;C20ORF27;ABCA7;ABCA8;NETO2;LYZ;MYMK;IL22RA1;BHMT;HRC;NOX4;PRRT4;NOX1;HRK;MAJIN;WFIKKN1;ZNF250;ODF3L2;GPR21;TDRP;TMEM52;METTL11B;EFCAB9;LRRC1;HEY1;TMEM44;CTLA4;SH3BGRL2;SH3BGRL3;C5ORF63;ARG2;MYOF;PGAM2;TMEM40;NSUN7;SIRT7;PTGR1;SUMF2;TMC3;FAHD2B;MBLAC2;MYOT;CDC42EP3;CKS2;PMP2;SMTNL2;SERPINB10;ERVFRD-1;GPR45;PELI2;SRRT;SEZ6;GPR42;MIEF2;OVCA2;FSTL3;PTGS1;RECQL4;FSTL5;GLRA2;EXTL1;GLRA3;BGLAP;GBX1;CARNS1;HAS3;FLNC;PABPC1L2A;CYP2F1;EVC2;LRRC26;GSX1;LRRC29;STAT1;GPR55;GSX2;TMEM61;ASPRV1;PLXDC1;FOXR2;LRG1;TTLL3;FABP7;LYRM7;GPR65;FAM228A;GPR63;DEFB1;STK19;GPR62;KIAA0895L;MYLK3;SLC16A9;PITX2;SH2D6;SH2D5;SLC16A3;PPP1R16B;C11ORF87;LAG3;AREL1;PIPOX;FOXP1;RBX1;SLC9A2;ADCYAP1;SLC9A3;OLFM2;SLC9A4;FRMD6;OLFM3;SLC9A5;SAP25;MAL;ROR1;NPTXR;DSC1;S100A9;TRABD2B;FBLIM1;C11ORF94;GPR88;GPR83;TNFRSF11B;GPR84;CYP19A1;LRRC55;FOXO1;RAP1GAP;SOCS2;TMEM26;PORCN;STK33;ATXN1;STK36;CNTNAP3B;CRNDE;NPTX1;SLC38A8;THEM6;NPTX2;ZBTB18;ZBTB17;ZBTB16;TNFRSF10C;ZBTB10;DCDC2;TNFRSF10B;TNFRSF10D;CXCL11;PTPRC;CNTNAP3;DRAXIN;CNTNAP1;CRYBG2;CRYBG3;CDCA7L;LRRK2;COX4I2;CELF5;FOXM1;ATRAID;MDK;DSE;IQUB;OR2Y1;PMEPA1;ERC2;DSP;OVGP1;EMX2;CYP2A7;CYP2A6;BIRC5;DSG1;DSG2;DTL;MET;PPP1R12C;SLC47A2;COL15A1;ITIH3;ZBTB46;KHDC1L;SHCBP1L;BARX1;CXXC4;CCL8;SLITRK1;CCL4;BEND3;CCL3;SLITRK6;CCL2;MICALCL;PCBD2;SLC25A25;AKAIN1;SLC25A24;LINGO4;LINGO3;BAIAP2;BAIAP3;SLC25A37;ZNF618;ZNF616;MGP;CCM2;SLC25A34;PTPN5;SLC25A33;KHDC3L;RGSL1;TONSL;BAIAP2L2;POF1B;RASSF3;SPATA21;RASSF6;SLC34A3;RSAD2;EPHA8;PAQR5;SFMBT2;SLC34A1;HNF1B;VWA5B2;FNDC8;IFI27;PPP1R3E;SFRP5;SPATA13;ALPK3;CTXN2;KIF20B;CTXN1;SPATA19;CCNO;L3MBTL3;PCDH10;PPP1R32;FOXG1;PCDH15;WNK4;PTTG1IP;PCDH19;PPP1R2B;TESPA1;ZNF706;TSPAN6;PENK;SLAMF9;TSPAN7;SLAMF8;TSPAN2;ZNF700;A2M;N4BP2;RBM11;CCR1;PPP1R26;TMEM86B;LRRN3;PCDH20;ST8SIA2;ST8SIA3;DCLK3;IFI44;RASSF8;CELA1;ATP4A;TH;PPP1R1B;ID4;INTS7;LRRN1;COL9A2;KIAA0825;SHISAL2A;CD22;SCN2B;VSX2;FKBP11;PCSK2;PCSK1;CCDC121;PPP1R17;FKBP14;DIRAS2;PTPRO;PCSK9;BRCA1;KIF11;TNFRSF13C;CHRDL2;CTSS;EDA2R;SCML2;SCML4;HYAL2;CD38;CCR6;CD36;UTP14A;UTP14C;GRIPAP1;LYNX1;SEBOX;KIF23;COMMD1;MMEL1;SORCS2;KIF27;ANO3;MN1;BANK1;KIF2C;POPDC2;TMPRSS5;DERL3;SLC43A1;GREB1L;CRIP2;CRIP3;CAMKK1;COL19A1;CAMKK2;CYP2A13;CAMK2N1;DGLUCY;CD55;CD74;CD72;DEFB136;PLEKHA5;TMUB1;UBE2G2;DSPP;PER1;PER3;NLRP10;CCNG2;FKBP1B;ESYT3;RAMP1;IL17B;SPC24;FOXA1;CCDC166;RTL1;ERCC6L;PLVAP;CD82;IHH;MPL;CPOX;KLHL34;GIMAP5;GXYLT2;CFAP300;CYP46A1;ACRBP;NPPC;RGS2;DUOXA1;SCN9A;SATL1;ACAA1;RGS9;SCARA3;KIRREL2;SCARA5;SLC30A3;ATG9B;CCDC158;ATG9A;CYBB;KLHL40;OSCAR;DOK3;CD8A;DOK6;GPD1;MASP2;GEMIN7;KLHL14;NPR1;NXPH3;CCL3L3;NPR2;NXPH4;CHAT;SLC1A2;SLC1A5;DDX60;FUT2;NDRG2;RASGRP2;SLC1A6;MCHR1;HCAR2;HCAR3;FUT7;CYP11A1;NPHP4;PRODH;WNT3;WNT4;CCDC134;IVNS1ABP;GGT6;ARHGEF37;CCDC138;VDR;NFXL1;INHBA;CLK4;PHOX2A;BMP4;CLK1;BMP2;KIF4B;COL5A3;KIF4A;COL5A2;TAF4B;LGALS3BP;RTP4;CD164L2;NAA40;CNRIP1;CPXM2;MAST3;RTP1;CHD3;PPP1R9A;TMEM191C;AFF2;TMEM191B;CFAP47;ZNF385B;CFAP45;HS3ST3B1;KRT222;DDX58;TBC1D8;ARHGEF18;PLA2G4A;GPCPD1;SSTR2;SSTR5;CCNA2;RCN1;TBC1D2;CDHR1;CHDH;CDHR3;IRF7;ZP1;SAXO1;SCN4B;CCDC188;CCDC187;LAMA3;PTHLH;RAB40A;ACVR1C;RAB40B;RAB40C;DCDC2C;ATOH8;DCDC2B;EPS8L1;TAS1R3;CCDC183;CCDC177;MX2;IRGC;ATP2B2;ATP2B1;S100B;IRGM;MAPK12;SPATA2L;PROB1;SBK3;SBK1;NPHS1;SPATA32;ASB9;CLNK;NUP35;THRSP;ASB2;VIP;TLNRD1;TMEM200B;MYT1L;TMEM200A;TMEM200C;STMN2;C9ORF57;C9ORF50;RNF112;CREB3L3;CREB3L2;HOXA3;HOXA2;HOXA1;HOXA7;IER5;JUNB;HOXA5;ANKS1B;CHGB;HOXA4;PRIMA1;SULT2A1;CUBN;NKX2-8;CHIA;NHLRC4;SOX11;SYTL5;DKK1;DKK2;TRHR;SULT2B1;HOXB9;PRR19;GPR161;ACOT2;TYRO3;ACOT1;HOXB3;SPIN2B;HOXB2;SPIN2A;ANKK1;HOXB8;ASF1B;HOXB5;PRR13;HOXD1;SYCP2L;NEDD4L;CRACR2A;PPP3R1;GALR2;HOXC5;HOXC4;HBQ1;HOXC9;HOXC8;RREB1;NKX2-3;HOXC6;NKX2-2;S100A10;WNT10B;ST14;ACE;FZD2;RDX;TMEM196;RPL3L;CYLD;FA2H;SLC6A6;GPR183;GIPC2;GPR182;TRIP6;TNFSF8;HOXD3;PLCH2;HOXD9;ADA;HOXD8;RAD18;GSDME;BSPH1;ITK;SERPINA3;TMEM182;HIF3A;SERPINA9;PRSS22;FCRLA;TRIM9;ZCWPW1;CHL1;ANXA9;GPR139;RNF150;RSPO1;GPRASP1;HAVCR1;C16ORF74;GPRASP2;RSPO4;SERPINB1;TIGD4;FCRL6;IFNGR2;TESC;EN2;EN1;PRSS16;PAX6;TMEM171;PAX2;PAX1;SERPINB6;INF2;TAL1;ITPKA;FAM90A26;PLCB1;RNF166;NPSR1;SERPINC1;AOAH;SBSN;GPR153;GCNT2;METTL7A;CCL18;C16ORF96;GPR155;MISP;RPRM;CCL25;LGALS7B;AOC1;AOC2;SERPIND1;FMO2;NMNAT3;PRSS33;POU4F1;AGT;POU4F3;PRSS41;TMEM158;ABI1;AGBL2;MSRB2;ZYX;MSRB3;ANKRD63;C16ORF86;EEF1AKMT3;SLC28A1;SEMA5B;CHRM1;ANKRD35;CLEC4M;DGKB;TUSC1;FAM107A;GUCA1B;DACH2;BEST3;CDH9;FAM107B;CDH6;CDH4;IYD;GRAP2;CHP2;MACROD1;ZNF567;STK32A;STK32C;LZTS3;TECTB;RNF43;SLC15A1;IGFBP5;PPTC7;IGFBP4;ANKRD45;CD180;DEFB115;MOB3B;ENKUR;TRAIP;ARMCX4;CACNB2;MELK;TEX9;ARMCX5;ARMCX6;ERF;NHP2;ZNF558;ADAM8;ZNF557;DGKK;RHCG;SEMA7A;HVCN1;ABHD1;C1ORF56;ILDR1;ITPR1;ILDR2;MRI1;ITPR3;AK8;RHOBTB2;NEUROD1;RAD51AP1;RAD51AP2;CLEC7A;ESD;TCP10L2;NKX6-1;IMPG1;IMPG2;ZNF541;ANKRD34C;C3ORF80;WFS1;ANKRD22;ANKRD23;CYP4F11;MAFA;CYP4F12;TRMT9B;LSM7;SCCPDH;CDK3;ITGA11;MAFF;RLN2;C6ORF118;GPR101;SERINC2;ANKRD33B;DAGLA;SYCP2;KIAA1671;PTPN20;DUSP18;DUSP15;DUSP13;DUSP14;DUSP11;INSL6;DNMT3L;CNGA2;EFHD1;AMH;CLEC1B;INSL5;METTL17;AMN;GPX6;AMT;NGB;ZFP92;ADRA2C;INMT;LCA5L;PATL2;C15ORF48;METTL24;DMRTA1;ESRP1;TRAF5;NUMB;PKHD1L1;SPEM1;VSTM2A;SLC24A2;SLC24A4;SMARCD3;SEMA3D;DCAF17;MROH5;MGAT5B;NHS;RBBP8;TNNI2;CACNG1;OR5AU1;IRX2;RCVRN;SKOR1;SPAG6;IRX3;KCNIP3;AHNAK2;KCNJ14;KLF4;ASS1;KLF2;MGAT4C;NIN;RAD51;SH3D21;CROCC;KLF9;MGAT4B;RUNDC1;MNDA;FAAH;VIPR1;PKD2L1;SOGA1;CYP4Z1;LRMDA;RS1;SOX3;C10ORF71;GLUL;SOX4;TNS2;VSIG8;SLC6A16;RUNX3;RUNX2;CHIT1;CYP27A1;ARC;C10ORF62;AKAP9;RRAGD;GUF1;TTLL11;PLPP2;NECAB2;SMIM3;NECAB1;IGSF3;STC1;TRMT2B;IGSF9;KLK6;TMTC4;DGUOK;NHLH2;CYP4X1;CMYA5;INPP5J;ASL;GPM6B;NTSR2;PINLYP;BCL11B;SIAH3;PYHIN1;CIDEA;RAB39A;DDIT4L;IFNLR1;GNG11;GADD45G;GDF7;SRPK1;CCDC88B;CCDC88C;CUTC;INKA2;RAB40AL;RYR2;STAB2;KRT20;RYR3;BRS3;EPB41L4B;GLIPR1;CAMKV;FFAR3;LRRIQ1;AVPR1A;IGFN1;IL17RC;IL17RB;NAALADL1;CEACAM1;CCKBR;NRN1L;CEACAM5;MMP23B;TNNT2;B3GNT4;RBM12B;B3GNT3;FASTKD5;FIBIN;B3GNT2;ALDOC;SGK3;AVP;FAM20A;RHOV;DNASE1L2;FATE1;SGK1;OPRD1;PAPLN;ALOX12B;AKAP5;LYZL4;RAD54B;C10ORF90;FAM184B;NPY;CILP2;LCMT2;MPZL3;CA12;GDF10;CA11;DMRT2;PCP4L1;STAC3;DMRT3;KRT10;PODN;LILRB4;MAS1;KRT17;CDK5R2;NEUROG3;ZNF354B;GALNT12;GALNT15;GALNT18;GALNT17;NRM;SDR9C7;TMEM140;ARHGAP36;SYDE2;TMEM144;FAM186B;FAM186A;CA13;AMY1A;AMY1B;AMY1C;KCTD1;TMEM130;KRT73;PDIA5;PRSS53;KRT72;SGO1;SGO2;FOLH1;RGS9BP;SELENOV;LMX1B;STEAP2;ABCG2;TEDC1;KLRB1;CTTNBP2;LTBP2;NTS;PLCXD1;AGER;CPLX3;PSORS1C2;STK3;ASIC4;PDZD3;SOHLH1;USP51;ASIC3;PDZD7;RSPH10B2;STIL;SMURF1;EPHX1;PTCH2;SSC5D;TDRD6;TDRD5;COX7B2;ESR2;ARHGAP33;TDRD1;NR4A1;KIF18A;LIN28B;NR4A3;SYNDIG1L;TMEM114;GDNF;TMEM117;COL20A1;B4GALT2;CXCL6;MCTP1;SPO11;LRRC74B;HSPB1;CHTF18;CXCL5;CKS1B;HEBP1;TMEM102;C20ORF202;PLCZ1;PTGIS;LMNTD1;C9ORF24;KLF14;KLF16;FGR;ARHGAP10;HSH2D;RNF207;CXORF58;KCNA10;USP41;CAMK1G;GCOM1;CAMK2B;HCN3;CAMK2D;RGS19;HPGD;RGS13;CAMK2A;IER5L;USP18;DLL3;U2AF1L4;PRRG3;NRIP2;PRRG1;RGS20;TCFL5;IGBP1;PTCD1;POLN;TRAT1;KDF1;PCARE;ZNF180;OPRK1;ARID3B;ARID3C;USP28;MEIS2;USP29;DLK2;FMNL1;SCD;XPNPEP2;PMP22;AQP11;SPRY2
Down-regulated Genes In Striatum From The 75 Wk MJD84.2 Mice GSE107958	80/92	0.014773006666804632	0.9999978559094117	0	0	1.955994455994456	8.244425946949256	KCNK5;CDCA7L;MRGPRE;GLI1;ELFN1;SHD;NPPC;SLC25A48;TMEM266;AIFM3;CA2;FAM186B;COTL1;LRAT;NUDT17;SVEP1;QRFPR;PDE8A;SLC12A8;LMO1;SERPINB1;WNT5B;NHLRC4;SEMA6D;ARHGEF16;KCNK13;SLC6A11;TRAF1;SHISA6;ALDH1A3;SLC5A7;DEPDC1B;SLC25A18;MMP15;B3GNT4;CLDN19;CHI3L1;CCDC190;COL15A1;ITIH3;SLC24A3;CTBP2;CABP7;NPR1;CHAT;GDPD2;GSTT1;TSPAN33;FBLN5;C2;ADAMTS16;ENHO;GPR153;PDLIM2;CAMK2N2;NNAT;PMAIP1;SNCG;TSPAN2;IP6K3;LY6G6F;CACNG5;IL33;NGFR;GSTM2;HOMER2;WHRN;MCAM;SUSD2;ECEL1;GPR4;SEMA4G;HOPX;GRIN2D;NAT8;TMEM114;ETNK2;TREML2;PLP1;THRSP
Genes Changed In Pons Of ATXN3-dupKI HOM Mice GSE117605	448/552	0.015964800561311204	0.9999978559094117	0	0	1.2684525272384697	5.248056094578582	MAML2;SLC4A4;CAPN15;ENDOU;RABGEF1;RNF112;GJA1;CREB3L2;NKX1-2;HOMER3;NCKAP5;GBP6;STARD3;GBP7;NHLRC4;UNC5B;CACNA2D4;TMEM82;DEPDC1B;RBP3;ACOT2;ACOT1;PIH1D2;PRR18;GRID2IP;EXD1;HS3ST3A1;TTYH1;C5ORF49;C1ORF198;XPA;GATA3;SKA3;UGT8;CRACR2B;CYP2B6;PPP3R2;RNF213;CHST14;TRIM49D2;PRR22;BARD1;NGFR;DNAH10;ABCA8;FOSL1;SLC6A9;HRC;FAT2;SNAI2;GALNTL6;SFXN5;CDKN1C;MYOM1;GPR25;ARHGAP8;ELN;SERPINA9;ABCC12;PRKAG3;IFIH1;LFNG;C1QTNF3;TIFAB;TRIM5;ZNF488;TMC1;LEFTY1;SERPINB1;RIPK4;EN1;TMC7;WNT9A;DYNLL2;F3;TMC3;ITPKB;PIGA;TMSB15B;PLEKHO2;SERPINB10;LRRC15;PET117;TMEM164;APOL4;GLRA1;EPYC;PLAGL1;UCP3;AGA;APOL1;LEFTY2;YKT6;APOL3;APOL2;ZNF221;GABRA6;SERPIND1;AGT;POU4F3;HEYL;PLP1;NOTUM;TTLL8;FAM107A;DACH2;RAB44;CYSLTR2;TNN;PIM1;NEK2;SLC26A10;FADS1;PLS1;RNF43;SEMA6A;IGFBP5;DIO2;CNPY1;TTC21A;SYPL2;SLC9B1;ACAP1;MAPKAPK3;RAB37;DYDC2;TOX;C21ORF62;SEMA7A;CPB1;ABHD3;ILDR1;RASAL1;ACAT2;SLC9A3R1;SOCS3;RAD51AP2;MOBP;CD300LB;EIF4EBP2;TRIM49B;NDP;TRIM49C;BCL2L14;IP6K3;BCL2L15;TRAPPC3;TNFRSF10C;DCDC2;TNFRSF10B;BMX;FAM205A;TNFRSF10D;BFSP2;P4HA3;BCL3;PLXNB1;HPSE;SLC26A9;LRCH3;SP9;KCNK5;DUSP19;FHL2;GADL1;FOXM1;ACP7;C3ORF52;EFHD1;AMH;PGM1;CCDC51;PHACTR4;C1QL2;MMS22L;SLC25A18;ITGAD;DMRTA1;ESRP1;TNMD;ST6GALNAC3;ASPA;SEC22C;CEBPA;ITIH3;SLC24A4;TRIM51;FRRS1;SHCBP1L;NLRC5;SLC5A11;IL2RG;THSD1;DEPP1;RAB20;PHKG1;POLR2A;NNAT;SLITRK6;MICALCL;TRIM49;TRIM43;PIRT;TRIM43B;KCNJ5;PTPN18;SMOX;KCNJ14;CABLES1;FOXJ1;KLF2;TPCN2;TM6SF2;SYT12;ASXL3;TLL2;CBLN3;CBLN1;AHCYL1;MT1M;LDLRAD3;MT1X;IFI35;IFIT1;CYB5D1;C4B;C4A;LRMDA;SOX3;FRAT1;MT2A;FRAT2;NIPAL1;PIEZO2;GLUL;SOX7;SLC34A3;PAQR6;ARRDC2;KCNK13;KRT1;HLA-B;HLA-C;KRT7;SLC6A11;HLA-A;HLA-F;JMJD7;HLA-G;ASRGL1;KRT9;MT1A;SPATA13;MT1F;KCTD14;MT1G;MT1H;MAGEB1;MAGEB6;MT1B;NAIP;EPHA2;MT1E;GRB7;PPP1R32;IGSF1;SH2D2A;SP140;PCDH15;ART3;KLK6;NUAK1;INPP5J;APOD;TSPAN2;ARSG;C9ORF152;PYHIN1;GREB1;XRCC3;IFFO2;IFI44;CPLANE2;PARP14;PEX5L;SMTN;BPIFB1;LPAR6;PPP1R1C;PPP1R1B;PEMT;COL9A2;CALM1;TDGF1;BARHL2;IL22;CCDC121;PPP1R17;MCUB;SLC7A11;TNFRSF13C;SLC7A10;GABRR2;CTSK;KIF13B;TMEM150A;ZDHHC12;IL17RE;MMEL1;PROX1;RENBP;IL17RB;DEPDC7;BANK1;CLDN14;TNNT2;RHOJ;DEPDC1;VWA1;ALDOC;HDC;PTN;C17ORF50;GPC2;RAD54L;GABRD;MFSD4B;GDF10;CD74;IL33;PNPLA7;GRHL2;GSTA5;GPAM;GSTA3;GSTA2;NEK10;CDK5R2;PNPLA2;SAMD9L;GALNT15;SSC4D;CCRL2;FAM186A;TEKT4;ENPP3;RAG1;CCDC153;THEMIS;KCTD3;MAT1A;PCP2;GPRIN2;PROCR;SLFN13;SLFN11;CARD19;TIMELESS;CD300E;RASL12;SLC1A2;PLD6;NDRG2;COX7A1;CYP11A1;LPXN;FAM83D;FAM83B;TBC1D16;ARHGEF33;CYP2J2;PRNP;STIL;LRRC75B;CRTAM;HMGA2;ISG15;BMP2;ARHGAP30;DAO;NAT1;BAMBI;NAT2;ACTL10;DDX3Y;RTP4;CXCL9;DDX3X;TNFAIP6;LRRC74B;ATP2A3;MTR;DBH;DMKN;OASL;SIX6;TMEM102;CA2;GPER1;KYNU;CA8;HS3ST3B1;IRAK3;MMP9;TCTE1;EPN3;MYH2;AIM2;OAS2;CHDH;HKDC1;IFIT1B;PCDHGB1;CHI3L1;IRF8;CASQ1;USP41;MS4A1;SCN4B;TRARG1;COLEC11;CLEC12A;LAMA2;ATP1A2;RRBP1;ATP1A1;DLL1;USP18;PTHLH;DLL3;ERICH6;PDLIM2;ERBB3;CBS;PRRG1;LRIG1;POC1A;TAS1R1;MUTYH;C2ORF76;GALNT3;LGI4;MX2;OR51E2;IRGM;ADGRD1;PROB1;BUD13
Up-regulated Genes In WT Mice Treated With Htt ASOs Vs Control GSE97101	70/80	0.01628428495370286	0.9999978559094117	0	0	2.05336969224776	8.454862128784503	IFITM3;RTP4;IFITM1;IFITM2;SPAAR;TCF23;SLC40A1;CLEC14A;GIMAP4;C1QTNF9;ICAM1;IFIH1;THBD;TRIM5;CA4;PIEZO1;LGALS9;PGLYRP1;B2M;SLFN12L;GBP6;ZBP1;UNC45B;GBP7;CD93;RSAD2;HLA-B;HLA-C;TAP1;HLA-A;HLA-F;HLA-G;C1QTNF9B;LGALS9C;LGALS9B;SERPINB6;EMCN;OAS1;OAS2;IRF7;USP41;SLFN5;SP140;USHBP1;NLRC5;C1ORF54;IL2RG;USP18;DPP4;APOL4;RNF213;GJA10;APOL1;TRPM6;APOL3;APOL2;ANGPT2;PYHIN1;IFI44;PARP14;IRGM;PSMB9;TMEM154;SELL;BCL6B;MNDA;TNFSF8;SYCP3;ITM2A;TRIM34
Classical Priming Pathway Genes Changed In Old Vs Young Microglia PMID24162652	16/16	0.016424676751132183	0.9999978559094117	0	0	72448.0	297686.6871843127	GADD45GIP1;CXCL9;IL15;RIPK2;IL18;PTGS2;TNF;TYMP;PYCARD;CXCL10;IL1B;NAMPT;NLRP3;TXNIP;NAIP;BIRC3
Microglial Sensome Genes Up-Regulated In Old Vs Young Microglia PMID24162652	16/16	0.016424676751132183	0.9999978559094117	0	0	72448.0	297686.6871843127	CD52;CD74;IFITM1;C5AR1;PILRB;PILRA;MYMK;FCGR3A;FCGR3B;CLEC7A;CCRL2;C3AR1;SLC16A3;CD22;LTF;TLR2
Microglia-enriched Genes In Mouse Cortex PMID25186741	40/44	0.01760246550846735	0.9999978559094117	0	0	2.931570762052877	11.842714195119449	SASH3;C1QA;CD83;SELPLG;SPI1;BCL2A1;NCF1;CCL3L3;CCL4L2;PTAFR;GPR84;TNF;CXCL16;P2RY6;CCL8;PLAU;BSG;CCL4;CCL3;SLAMF8;CCL2;CCR7;CCL18;HLA-DOA;SLFN12L;CCL15;LRRC25;CCL23;CD300A;GDF15;OSM;TMEM273;CH25H;HCK;IL1B;TMEM119;IRF8;IRF5;CD300C;TLR2
Genes Up-Regulated In Cerebellum Of 29 Week Old fxSCA7 92Q Mice Vs WT GSE139090	121/143	0.02048329737736836	0.9999978559094117	0	0	1.614422513191323	6.277109608802501	CD86;CD84;CSF3R;SPI1;CD82;NCF2;MT1M;MT1X;CXCL16;C4B;C4A;LGALS3;MT2A;PLAU;C3AR1;ANKRD13A;SOX4;LAG3;ANKRD44;SLC11A1;CD180;CIRBP;CYBB;MITF;LENEP;MT1A;TYROBP;CD109;SPATA13;MT1F;MT1G;MT1H;MT1B;MT1E;CCL3L3;LPL;PLD4;CSF2RB;AEBP1;RASAL3;LY9;CLEC7A;INPP5D;NPHP1;ZKSCAN2;APOD;NCKAP1L;CD14;ABCA1;NGFR;NEK6;LY86;LYZ;FAM205A;PTPRC;LCN2;XKR4;CD22;CDKN1C;HRK;LGALS3BP;SLC44A5;ZNF512B;SERPINA3;ITGAM;ARPC1B;HEXB;CTSZ;ITGB2;PLEK;PIK3CD;TREM2;CTSS;CASP3;ITGAX;CTSH;CD37;CTSD;CTSC;APOBEC1;CD52;FCRL2;FCER1G;C1ORF162;OSMR;TENT5C;IRF8;CD48;TLR7;DOCK2;HLA-DQB2;CREB5;HLA-DQB1;C1QB;CX3CR1;C1QA;GRN;SLC43A3;CAPG;CST7;P2RY6;GPNMB;POLR2A;OLFML3;CCL3;S1PR3;FLNC;CCL18;CCL15;CD74;CCL23;LAPTM5;LHFPL2;LILRB4;FCGR2A;CD9;PTPN6;CD68;FCGR2B;MYO1F;C1QC
Genes Changed In Cerebellum Of 29 Week Old fxSCA7 92Q Mice Vs WT GSE139090	348/427	0.020593126070630866	0.9999978559094117	0	0	1.2958295809493838	5.031444433674446	CPNE9;SPI1;TLNRD1;TMEM200B;CERK;MT1M;AQP6;MT1X;C4B;C4A;LGALS3;MT2A;MPRIP;UBASH3B;PPP4R4;C3AR1;HOMER3;SCN1B;SOX4;ANKS1B;FAAP100;PRKCG;UNC13C;WSB2;SLC6A17;SLC11A1;CIRBP;CACNA2D2;KIAA1217;PLPP6;MT1A;CD109;SPATA13;MT1F;MT1G;MT1H;FAR2;KCTD12;MT1B;TRIB1;GRID2IP;MT1E;PLEKHD1;IL20RB;SLC5A1;LY9;CRHR1;STRIP2;RDH11;INPP5D;CMYA5;SYNDIG1;CEP72;NCKAP1L;APOD;CD14;CEP76;RREB1;LHPP;BANP;ABCA1;NGFR;XBP1;PLK5;EGR4;FAM78B;PCDH20;RMDN3;SLC16A11;LYZ;FOSL2;GNG13;FAM220A;TH;ID2;CALM3;XKR4;CALM2;CD22;CDKN1C;HRK;SLC44A5;SERPINA3;COL18A1;IL22;PCSK1;PPP1R17;PTPRR;ARPC1B;HEXB;CTSZ;PTPRM;GRIK1;ARHGAP5;CHRDL1;ABCC12;CTSS;TRIM9;DNER;CTSH;CD37;CTSD;CTSC;DLGAP4;GARNL3;DUSP4;APOBEC1;DUSP5;FCRL2;CD52;PRMT8;FCER1G;DUSP1;KCND3;FOS;OSMR;ZDHHC14;ANO3;FAM222A;GPRC5B;PLCB3;B3GNT5;ITPKA;KCNMA1;ALDOC;CD48;TLR7;RGS7BP;GPRC5C;HLA-DQB2;MDFI;HLA-DQB1;C1QB;C1QA;GRN;SLC20A1;SLC43A3;GCNT1;CAPG;CST7;FAM117A;CAMKK2;GPNMB;OLFML3;CREG1;ADAM23;FLNC;CCL18;CORIN;CCL15;CD74;GABBR2;CCL23;GAD1;LAPTM5;ND4L;LHFPL2;PLXDC1;LILRB4;TTLL5;ERG28;XK;CSDC2;STK17B;LGR6;CD68;C1QC;NOMO3;CD86;CEP126;CD84;CSF3R;KCNG4;CLSTN2;CD82;NCF2;NAB1;POGK;NAB2;GPR63;TNC;RNF19B;WASHC2C;RORA;CXCL16;FAM107B;IPO5;WASHC2A;RPH3A;FGF7;FAM174B;KIF5C;PLAU;LARGE1;RGS8;ANKRD13A;NOMO1;PCDHAC2;NOMO2;PPP1R16B;EOMES;LAG3;PPTC7;ANKRD44;CD180;CYBB;MITF;FOXP4;MUC3A;LENEP;SHISA6;NPAS4;PCP2;SLC9A3;PCP4;TYROBP;ERP29;NPTXR;PVALB;TRABD2B;PDE9A;DGKH;FBLN7;SEMA7A;CABP7;CTTNBP2;NPR1;CCL3L3;SLC41A3;ITPR1;CABP2;LPL;PLD4;AK4;CSF2RB;AEBP1;RASAL3;SLC1A6;RASGRP1;RHOBTB2;CACNA1G;ARHGAP20;CLEC7A;NPHP1;ZKSCAN2;STAP2;IGFBP6;NPTX1;GRIA3;ARHGEF33;ANKRD34A;AUTS2;BDNF;NEK6;LY86;NSG1;ARHGAP26;SYT7;FAM205A;NR4A2;MFHAS1;NR4A1;DAP;PTPRC;DLG2;GNAL;NR4A3;COL5A1;LHX1;LCN2;LHX5;FGF11;TUBA8;DPP10;ZNF512B;LGALS3BP;SNAP25;ANKRD33B;DAGLA;ITGAM;ITGB2;PLEK;ATP2A3;PIK3CD;TREM2;TSPAN11;IRF2BPL;ARMH4;CALB1;PSD2;CASP3;ITGAX;CA7;NPTN;ZNF385C;CA9;SOST;CA8;ARL5A;GAL3ST3;C1ORF162;KSR2;TENT5C;ETV5;GFOD1;IRF8;PDE5A;DOCK2;EGFL8;CNTNAP5;SHANK2;CREB5;SHANK1;CX3CR1;HDAC5;NLGN2;CLEC2L;WIZ;FBXL22;STRN3;P2RY6;SLC25A29;NWD2;POLR2A;CCL3;EPS8L2;S1PR3;CACNG2;SKOR2;KCNIP1;MYO10;KCNJ9;KCNIP4;SPRY4;ATP2B2;BAIAP2;TM6SF1;SNRK;FCGR2A;MLPH;SBK1;FAM131A;CCDC63;CD9;PTPN6;TRIM37;FCGR2B;MYO1F
Genes Changed In Cerebellum Of N171-82Q Mice GSE107613	254/309	0.021657881572170485	0.9999978559094117	0	0	1.3574140670736807	5.202134457648807	ZMYND8;AQP6;MRGPRF;EPS8;SYNPR;LURAP1L;UBASH3B;PEG10;CEP95;HMCN1;PDK2;EPHA5;CHIA;EPHA7;PAQR7;CACNA2D1;EML3;RNF123;TIAM1;DAAM2;PAPPA;KCNQ2;PRR16;TYRO3;RNF122;CERKL;GRB7;NECAB1;IL20RB;ADAMTS10;CRHR1;STRIP2;HLCS;PCBP4;GALR1;PENK;CHST15;INPP5J;ST3GAL5;PIP5K1B;SCN3B;PPARGC1B;EXPH5;NTNG1;DNAH11;PLK5;PRRT2;JUP;MCAM;PDE2A;SLC16A11;PARVA;ABCA8;HSPA12A;FAM135B;PCDHB2;FAT3;FXYD6;RGL3;PTPRT;RET;SLC44A5;TAS2R60;BTG1;CCDC120;DHRS11;MTMR11;ZBTB8OS;FMN1;AIFM3;SIPA1L1;HEY1;MUC15;RNF152;APPL2;CGNL1;MYBPC3;PSD;DUSP5;DUSP1;SLC2A12;SEBOX;NME3;AMPD2;SORCS1;ANO5;KAT2B;LRRC7;MMP17;PLEKHO1;GPRC5C;VWA7;PLPPR1;GCNT1;NEXN;ADCY1;NOL4;CAMKK1;CAMKK2;FSTL5;KIAA0513;PRR14L;SPP1;SPTSSB;CSMD3;CSMD2;MPZL3;ZNF467;GABRQ;IL33;GOLM1;SUSD2;RFLNB;TMEM62;WNT7A;TPPP3;RIT2;XK;AGBL2;STAC2;ESYT1;LGR5;PLCD4;PRDM8;CLSTN2;PCDH11Y;PRAG1;RASL11B;RIF1;NAB1;NAB2;PCDH11X;JADE2;TMEM141;CCDC28B;ETS2;SLC8A2;FGF5;TMEM266;POTEH;TUBB3;POTED;SVEP1;POTEA;RGS9;EOMES;TLE2;DSCAM;IGFBP5;MAMSTR;ANKRD44;TUBA4A;GPRIN3;PHOSPHO1;MAF;RAB37;CERCAM;TBC1D25;ROR1;RPP25;CHRNA3;SEMA7A;AK4;LTBP2;CABP1;CPLX2;KLC2;GRK5;STAP2;NDP;ASIC1;ANKRD34A;PRNP;ARHGEF37;ODF2;WSCD2;EPHX1;TMEM132A;LAYN;LRP1B;SYT7;TMEM231;SDK1;DIAPH2;PLCXD3;AJM1;BMP1;SYNDIG1L;NSG2;BHLHE40;C8ORF34;MUS81;CNTNAP1;PLEKHF1;ITGB5;MEGF11;DBH;HAPLN4;SYNE2;AFF2;PAGR1;GRM2;ARMH4;RASGEF1B;CA4;TMEM108;CA9;DACT1;OVGP1;TRIM62;CAMK1D;TRPC6;GPX3;GPCPD1;EPN3;NRG3;PEAK1;RTN4RL1;CCDC74A;CDH10;ITGA7;DNASE2;SPACA6;CAMK1G;NLGN1;PLEKHH3;SMARCD3;DNAH6;RASD2;FOXRED2;MARVELD2;ERBB4;SLITRK3;MAL2;CRYM;LURAP1;CNNM4;KCNJ9;KCNIP4;LGI2;USP28;MAPK12;MAPK11;MARCKS;SNRK;SYT12;FAM131B;TSPAN18;FAM131A;CCDC63;TLL1;KCNK2;TBATA;CBLN1
Cortex RNA M45 Module (Darkorange2) PMID26900923	81/94	0.022851491385509796	0.9999978559094117	0	0	1.827816456170689	6.9068411363273015	SLC48A1;MEGF10;GLDC;CCP110;AQP4;PKD2L1;CHRDL1;LITAF;SLC4A4;HAPLN1;PREX2;GJA1;EDNRB;CA2;EFHD1;PDE8A;APPL2;FADS1;PLS1;GRAMD2B;SERPINB1;DESI1;ELOVL5;UNC5B;RHOG;EMP2;SLC39A12;ASRGL1;CLDN11;SLCO1C1;CLDN10;DDAH1;LIX1;MAL;CCDC190;PKP4;PRR18;LAP3;PLPP3;ASPA;SMPDL3A;MYH6;ABHD3;LUZP2;C1ORF198;SLC1A2;PTN;PLA2G7;UGT8;GJC3;PDLIM2;MOBP;PHKG1;TTPA;RGS20;MBP;TSPAN2;ARSG;GPM6B;JAM2;MFAP3L;IL33;WWTR1;KCNJ10;LGI4;ADHFE1;EPHX2;MCAM;ERBIN;QKI;APLN;FA2H;GATM;SCD;PLP1;PMP22;CHPT1;TMEM229A;FERMT2;FGFR2;SFXN5
Genes Up-Regulated In Expression In Cerebellum Of 4 Wk SCA1 Spinocerebellar Ataxia 1 Mice GSE2867	33/36	0.023611857340813103	0.9999978559094117	0	0	3.2239782369324437	12.077042668713007	USP17L27;USP17L26;USP17L29;SERPINA1;USP17L28;HTR2C;USP17L21;USP17L20;USP17L22;USP17L25;USP17L24;USP17L7;MC2R;USP17L4;USP17L5;USP17L8;SSR1;USP17L18;USP17L17;USP17L19;USP17L30;USP17L10;SYP;USP17L12;USP17L2;USP17L11;USP17L3;AIF1L;USP17L1;USP17L13;SST;HOXB2;ERGIC1
Down-regulated Genes In Skin Of HD Q175 Mice PMID26900923	1143/1438	0.023750234658785598	0.9999978559094117	0	0	1.1446075340869708	4.281018597631594	CHIC1;SCX;ACCS;ALKBH3;CRHBP;LIPE;SPIC;SAMD14;CYP2D7;DPYSL4;CAPNS2;CYP2D6;FAM110D;TMEM88;PPP4R4;RAVER2;LRAT;VSTM4;GBP6;GBP7;UNC5A;UNC5B;ZNF281;CACNA2D4;EML1;UPB1;CLDN5;LARS2;RBP7;RBP4;CLDN8;ORAI3;RBP1;PADI3;SPARCL1;IDNK;ATF5;MYL9;OPTN;PADI1;ZNF275;TTYH2;HPN;B3GLCT;SLCO5A1;LYPD6;PLA2G7;SLC5A3;ADAMTS10;MTMR7;SLC5A5;CYB5R2;ADAMTS15;GUCD1;C6;PRKAR2B;ADAMTS18;PIP5K1B;GPIHBP1;ABCA1;GSTM4;PRRT1;CADM4;PMM1;INCA1;C20ORF27;CP;MLLT11;TMEM98;DCHS1;SFXN1;FERMT2;NUDT4B;KCNC2;BHLHE41;LRRC4;TDRP;PTH1R;TFCP2L1;TMEM53;PEAR1;AREG;MMP20;OSBPL10;SHF;HEY1;MECOM;B3GALT2;OLR1;TCP11L2;CGNL1;DUSP2;METRN;ELOVL3;ROM1;BGN;TMC5;SLC39A14;F5;MMP11;TMEFF1;FAM222A;GPRC5B;MMP14;GPRC5A;MMP16;RILPL2;SLC7A8;JMJD7-PLA2G4B;CDC42EP3;GPRC5C;LYPLAL1;KANK2;LRRC15;SAMD7;COL11A1;ODC1;PROCA1;FAM117B;FOXS1;MYCT1;UCP3;DMD;JAM3;ZNF462;GOLM1;FABP9;SAMD4A;SNX24;TMEM273;LRRC20;TTLL7;HEYL;FABP7;ADGRL4;CRAT;LGR5;ZNF697;SPSB4;KCNG2;ALDH1L1;EXOC3L4;RASL11B;FAM13A;RASL11A;MSI1;ATP12A;FBXO21;FADS3;NUDT11;FADS2;NUDT10;FADS6;LEPR;NUDT16;FADS1;KCNH1;ZNF442;PPP1R16B;C11ORF86;S100A1;BTN1A1;ADIPOQ;FBXO17;FAM118A;FOXP1;SLC9A2;FRMD5;SLC9A8;FSCN1;ROR2;ARL8A;DSC2;KANK4;FTL;CHODL;DLX1;GRIA2;PFKFB1;DLX2;FBLIM1;KCNE4;ARL3;ACAT1;SNN;BCL2L11;STK36;EIF4EBP1;SMYD2;THEM4;GRIA3;COL28A1;KCNF1;NEK5;MFSD6L;NEK6;HTR1D;BMX;CXCL10;PTPRB;CXCL12;DMXL2;LCN2;ACO1;DRAXIN;ALAS2;MTCL1;CELF2;RASGRF2;COX4I2;APIP;FHL2;TSPAN12;ATRAID;ELFN1;TSPAN11;UNC80;ARL5C;MDK;PMEPA1;UPP1;BCAS1;BCAS3;PIANP;APAF1;RNASET2;ITGA1;ADAMTS20;QTRT1;ADORA2A;PCCA;NPC2;ITGA8;ITGA7;SLC25A10;ITGA5;ST6GALNAC4;ST6GALNAC5;COL15A1;ROCK2;CXXC5;NTN1;TSPAN33;SH3BP5;FYN;BEND5;TBX1;LINGO1;MARCKSL1;TRIM40;NTRK3;TIE1;STYK1;FOXJ1;MBOAT4;TBX6;TPD52L1;TBX4;BAIAP3;SUGCT;TBX2;GSTZ1;SLC25A37;TSPAN13;ZNF618;NOVA2;POU2AF1;TSPAN18;ZNF616;MGP;KCP;CCM2;KCNK1;KCNK2;SLC25A33;KCNK3;CPNE4;HHIP;ICAM2;LDLRAD3;CCDC102A;NUDT4;RCBTB2;C4B;C4A;AADACL4;RASSF2;RASSF3;ANPEP;PEG10;CCDC96;KDR;KIF21B;SPA17;EPHB1;SLC12A8;TMEM88B;PAQR6;ST6GAL1;ENTPD3;ANK2;ASRGL1;TM4SF1;PPA2;SLPI;PPP1R3B;KCNQ1;SPATA13;MXRA8;KCTD14;LAP3;TAGLN3;CTXN1;EIF1B;CES1;PLEKHD1;SLC45A2;EPAS1;SDC2;USHBP1;WNK4;CD1D;PCDH12;PCDH19;UBE2J2;KALRN;PCBP3;PCBP4;CD19;MICAL1;ZNF704;NEU1;PENK;TSPAN7;APOD;ST8SIA6;ARSG;PCK1;TSPAN1;ZBED5;TMEM86A;C9ORF152;DCLK3;OSGIN1;CYP26A1;PEX5L;TF;ARTN;LPAR6;MYO5C;PEMT;LRRN1;RGL3;FBXL2;CD24;RGL1;CD200;CD22;CCNJL;SCN2B;NRP1;CD40;NRP2;DHRS11;HIBADH;CCDC125;MOGAT1;CTSZ;DIRAS2;GRIK3;ICA1;PTPRK;SLC7A11;SLC7A10;WFDC2;STBD1;QSOX1;CTSF;ACADS;CTSD;APOBEC1;NXPE3;NXPE4;TMEM150A;NXPE1;NXPE2;SYP;TFB2M;KIF7;RNF144A;KIT;ARHGEF2;TAGLN;TMPRSS7;SLC43A2;INPP1;NEDD9;CRYBA4;NFIL3;CAMK2N1;CAMK2N2;HSD17B2;HSF4;MSX1;TMEM176B;RFTN1;TMEM176A;DEFB135;KLHL2;KLK14;VEGFC;KLK15;KLK10;XK;CSDC2;KIF26A;TCEA2;ENGASE;PNPLA2;FHOD3;PLVAP;CD83;GIMAP1;PRDM5;ZFAND5;GIMAP4;GIMAP5;GXYLT2;GIMAP6;GIMAP7;ACTG2;GIMAP8;NPPC;CAPN8;RGS3;TMEM268;KIF5A;TBC1D30;CAPN2;ENPP2;ENPP1;ENPP4;TGM6;ACAA1;GGT1;GGT2;PDGFRB;MORC4;CD93;SLC30A3;TTC7B;DNAJB13;SLC30A1;COX6B2;TMEM252;PROCR;PCP4;TMX4;MAP7D3;DOK5;WDFY1;EMID1;PPIC;NNMT;NPR2;SLC1A5;RASGRP2;CACNA1G;ENHO;CACNA1I;CNN1;BRINP2;HCAR1;CALD1;RHPN2;VILL;CNTLN;FGF21;ISOC2;BHLHA9;KLHL29;SYT4;UBE2H;ZFHX3;CACFD1;KLHL22;INHBB;KLHL23;BMP6;CALHM5;SYT7;SYT6;BMP2;COL5A3;BHLHE40;ALPL;CNTN2;PYROXD2;DEGS2;GCLM;FGF10;GALK1;PRR5;CD164L2;PODXL2;LAMC3;TCHH;HMGB3;PRR9;RND2;PITPNC1;RERG;TMEM221;CA2;CA4;CPXM1;LRRFIP1;IFT57;SCARF2;SCARF1;BCKDHA;SUN2;DNAI2;RBM15;ARHGEF15;PLA2G4E;ARHGEF17;PLA2G4B;RBM18;HUNK;SSTR3;ACTA2;SETBP1;ELF5;TMEM216;ADGRF5;MMRN2;PEX5;CHI3L1;FBP1;MS4A1;SHANK3;ZP2;ATP6V1B1;CREB5;RETN;AGPAT1;PTHLH;ATOH7;PRTG;ERLEC1;ACVR1C;TMEM202;SV2B;TMEM204;SPATA45;ATOH8;SLIT1;SLIT3;CRYM;PDLIM4;PLA2G2E;EYA1;MAPK12;SOD1;GALC;TBX15;BCL6B;SARDH;CHPT1;CCDC173;GLA;SPAAR;SERPINE2;WDR86;ABAT;BACH2;EPS8;GPR176;ALCAM;RNF114;MSANTD1;SOX17;EVA1B;SOX18;PXDC1;DLEU7;IER3;ADGB;IAH1;NUP210;PRKCE;KRTAP17-1;SOX13;PRKCA;SOX10;DAAM2;IFT81;HECW2;PLEKHS1;ZSCAN21;ACOT2;PRR16;ACOT1;PRKD1;ANKK1;HOXB8;FREM1;ACOT4;CFI;C9ORF72;PRDX3;CHST11;TTPA;ALX3;ST3GAL4;ALX4;CHST14;HOXC9;PROM1;ST3GAL3;CDK18;FZD3;FZD2;PHC1;DMPK;FZD5;MCAM;SNAI3;RAB3IP;RNASE12;GP5;GPR137B;NFATC4;TMEM198;CPEB1;EHD3;GJB2;MEX3B;GJB6;UNC119;HOXD4;HOXD3;HOXD9;CDK15;HOXD8;CDKN1C;OGFR;RET;PYGB;SERPINA10;ADM;HRCT1;SERPINA9;GLI1;AIFM2;RBPMS2;RSPO1;HAVCR1;C16ORF74;RSPO4;TEAD2;ADIG;GARNL3;TCF15;KRTAP15-1;ITPK1;TET1;FAM126B;PRSS12;GCHFR;HADHB;KAT2B;TMEM179;GAS2;EXOC6;PLIN2;ANGPTL4;ENG;ASCL4;PLPPR2;ADCY4;APOLD1;APOL4;CHRNG;GPNMB;GPAT4;CKB;APOL1;APOL3;DTD2;APOL2;AOC3;FARP1;CDKN2A;F12;RFLNB;NR1H3;GPR4;PRSS35;NMNAT2;SNCAIP;AGT;RFLNA;GATM;ZYX;MSRB3;ANKS4B;NOTUM;ZNF334;TMEM229B;CCDC71L;OXNAD1;CLSTN2;CLSTN3;CEP19;RTKN2;RNF19B;FGF1;TM7SF3;HID1;SLC8A2;CDH6;FGF5;CDH5;TUBB6;GRB14;TUBB3;GRB10;KRTAP3-3;PHLDA2;ZNF566;ZFP37;RPTN;IFNAR2;SEMA6B;SEMA6A;IGFBP4;TMEM178A;MAGI3;MAGI2;USP2;MITF;ARMCX2;C1ORF115;RAB36;C6ORF136;DMWD;RAB34;PGP;SEMA7A;INSIG1;NOTCH4;RNF180;ILDR1;ITPR1;AK7;GOLGA7B;KLC2;BAG3;TBXA2R;BTLA;CD300LD;IGFBP7;CD300LF;CD300LG;STRA6;WFS1;CYBRD1;DHCR24;ADAP1;MAP3K15;SCCPDH;NBEA;LHX2;RNF182;ESAM;REEP6;RNF183;NES;SERINC2;SERINC5;SRXN1;C15ORF61;PIK3C2B;DUSP10;LBH;PSD2;ZNF768;EFHD1;PHACTR1;CNGA4;HMGCS2;PGPEP1;ADAMTS9;COA5;PLA2G12A;SGIP1;WIPI1;TRAF1;TIRAP;TNMD;IL3RA;PECAM1;EVL;METTL27;SMPDL3B;ASPA;PLEKHH2;NLGN2;CCDC68;CCDC69;FGL2;TYRP1;SEMA3G;PDHB;TULP1;CYP3A4;CYP3A5;THSD1;COCH;CYP3A7;REPIN1;ABLIM2;P2RY2;TNNI1;ZNF503;WASF1;STOX1;JAZF1;IRX1;SLC35A1;TXNRD2;NCKAP5L;IRX4;SPAG4;APOC4;DNAJA1;P2RX7;MFAP4;MARCKS;FRAS1;CTH;MGAT4A;RAB12;RAB13;RAB17;SLC24A5;IFITM3;IFITM1;CMAS;IFITM2;PANK3;ACSM3;DIXDC1;KLHDC7A;AQP5;HS6ST2;AQP1;LRMDA;C3ORF18;EDNRA;PPP2R1B;VSIG2;CHAC1;HMCN1;SOX5;VSIG8;SLC6A17;SLC6A13;P3H1;EBF4;RUNX2;JMJD6;RUNX1;TIAM2;COL8A2;SIK3;WDPCP;ATP6V0D2;SMIM3;GPM6A;TBCEL;MAGED1;MGST1;TWIST2;STC1;CD99L2;TMTC1;CRHR1;CD79B;KRT33B;CD79A;OTOA;PATZ1;PINLYP;XCR1;GADD45A;SIGLEC11;PDE2A;SIGLEC10;SH2D1B;PARVB;ALOX15B;GNG11;SNAP91;GADD45G;GNG13;PM20D1;VNN1;GKAP1;VNN3;RTL8A;TCHHL1;RTL8B;SPRR1B;RTL8C;ROBO3;ZCCHC12;CLIC4;ROBO4;SLC44A3;TENM3;CITED1;ZCCHC18;MEOX2;MEOX1;LIMD2;CLDN22;KRT28;KRT27;CLDN24;KRT26;KRT25;TMED4;MAP4K1;ZCCHC24;EDN1;KRT35;GFRA1;NME5;GFRA3;KRT31;RHOC;RENBP;RHOB;CLDN10;DCSTAMP;CLDN15;KRT39;CLDN14;TNNT1;B3GNT5;C1QTNF12;CLDN12;CLDN17;MAPRE3;FAM20A;MATN4;SGK2;RHOQ;GUCY2C;ICA1L;CXCR4;GDPD5;RASIP1;BEGAIN;PBLD;NT5E;TCEAL6;EGFLAM;TCEAL5;TCEAL3;WIF1;NPY;SUSD4;APBB2;FAM47E;SUSD5;GABRE;LY6G6D;MPZL1;MYEF2;SORBS2;FAH;MPP6;SVIP;VAX2;SPCS3;KRT19;KRT18;STAC2;SAA1;GALNT14;GUCY1B1;STEAP4;PRAG1;ARHGDIG;FAIM2;SYDE1;BMPER;BASP1;CHCHD7;HADH;PSPH;KRT71;PHYH;MIGA1;WNT5B;AMY1A;IL11RA;AMY1B;AMY1C;ARID5A;SHISA2;KRT75;SHISA9;KRT74;KRT73;PDIA5;PRSS53;KCTD7;KRT72;TMEM135;EMCN;MYCN;COL4A2;COL4A1;APLNR;STEAP1;PDE9A;PMEL;STEAP1B;PXN;LPL;LTBP2;CABP1;DTX3;LTBP3;CPLX2;AGER;NID2;DNAJC28;FBLN5;KRT40;PSORS1C2;TMEM121;SCUBE3;SCUBE1;CASKIN1;MYH10;FAM83A;MARK1;CBX6;LRRC75B;MLKL;PSPN;TGFB3;EPHX2;IDH1;PTCH2;TDRD9;DNAJC12;BFAR;SMAD6;COQ5;DNAJC18;SMAD7;SELP;BAMBI;TMEM119;ZCCHC3;USP35;CRISP2;CRISP3;SLC40A1;DBI;HAPLN3;HEBP1;SPRED3;TRPS1;VHLL;ABCD1;HIBCH;SRGN;EGFL7;RASA4B;CYP3A43;FGG;PLAUR;CTPS2;TMPRSS11E;KLF15;IQCK;DCT;RASA4;TRAPPC6B;AMTN;TMEM9;B4GALT6;LTF;NRXN1;RGS16;USP11;CLEC12B;LEF1;PALM3;NRXN2;ATP1A2;KRT85;UACA;KRT83;DLL4;CHSY1;GMDS;MLANA;RPS6KC1;NRIP2;NT5DC3;NCAM1;S1PR3;HES2;VAT1L;TCFL5;CMTM7;TCF7L1;POLN;ZNF184;NOS3;SPRY4;ARID3A;SGPP2;TSHR;CAPN13;FMNL3;SLC4A7;FAM167B;CAPN12;MLPH;SCD;ATP13A4;AQP11;C2ORF72
Vascular Endothelial Cell-Enriched Genes PMID25700174	283/346	0.025188060181776807	0.9999978559094117	0	0	1.3204992752691744	4.861266487338773	SPAAR;TES;TFRC;ICAM2;GABPB1;IFIT1;SMC4;RRP8;RPS19;SOX17;RPS18;SOX18;TMEM88;BSG;NAMPT;KDR;PCLAF;PIEZO2;TNFSF10;RPL38;HMCN1;PGLYRP1;PELO;SOX7;SOX4;STARD4;IL1R1;RPL23;HLA-C;HLA-A;HLA-F;HLA-G;DKK2;CD2AP;SIGIRR;CLDN5;RNF125;KCTD10;KCNQ1;PSME2;RPL27;MACF1;ABCB1;MAOA;DCUN1D3;USHBP1;CEP85L;SLCO5A1;PCDH12;APCDD1;GATA2;SLC6A20;ADAMTS10;MYL12A;PIK3R6;MYL12B;ST8SIA4;PROM1;RHBDL2;SPTBN1;RPL41;INSR;EAF1;FN1;NMI;HSPA12B;ACER2;RPS26;SLC6A6;NOSTRIN;SNAI2;ITM2A;RGL2;FBXL7;CD40;PTPRR;ROBO4;SLC35F2;CCDC125;HBB;TDRP;CTSW;SIPA1L2;VSIG10;AKAP13;SHE;FLVCR2;CCHCR1;TEAD2;MAP4K2;EDN1;CNOT6L;EDN3;KIF23;SERPINB9;SLC7A5;CDC42EP3;B3GNT2;PABPC3;VWA1;PABPC1;ARHGEF5;VGLL4;ENG;RAMP2;SGMS1;INPP1;RPL11;ADCY4;CCM2L;CXCR4;SLC7A1;RASIP1;FGD5;MYCT1;PGGT1B;APBB2;FLNB;MICA;MICB;MAP3K3;SVIL;CDKN2B;STAT1;TPK1;RFLNB;VEGFC;GPR4;TJP1;KLHL5;CR1L;KIF26A;C16ORF89;PLP2;ADGRL4;CRLF2;NOMO3;EXOC3L1;ANKRD37;MIDN;ITPRIP;FAM13A;LY75;GIMAP4;GIMAP5;ETS2;GIMAP8;IGF1R;FOXQ1;CDH5;DACH1;PRND;NOMO1;NOMO2;SH3GLB1;CARD10;IGFBP3;TMOD3;RPS6;ATP11C;TAP1;SLC30A1;TMEM252;DISP1;C1ORF115;EMCN;APLNR;TIMELESS;JCAD;KANK4;IFNAR1;KANK3;RAI14;ISYNA1;SEMA7A;FAM114A1;KCNE3;TCF7;LTBP4;C1ORF54;ITPR3;ACACB;FBLN5;SCUBE2;HMBOX1;SBNO2;GRK5;BAG3;MAN2A1;STK38;STAP2;CCDC141;SRGAP1;STRA6;SMAD1;SMURF2;ANKRD23;LAYN;LY75-CD302;PTPRB;CXCL12;LRCH1;NASP;SP1;SLCO1A2;PIR;STT3A;DEGS2;TCF3;MXD4;LMBR1L;COLGALT2;ALAS1;ST6GALNAC2;FLT4;CHD5;PKD2;DUSP11;FYCO1;CASP7;ZIC3;CA4;PGM2;PGM5;POLL;HMGCS2;POLK;SCARF1;PROSER2;UNC45B;EGFL7;ARHGEF15;TTC32;GPX7;ABCC9;FOXL2;SHROOM1;GPCPD1;ETV6;ZAP70;ARL4A;TBC1D2;LATS2;RBL1;ADGRF5;IFIT1B;MMRN2;PECAM1;USP41;EGFL8;B4GALT4;IRF9;LUZP1;LEF1;IER5L;MOSPD1;SLC3A2;IL2RG;USP18;DEPP1;ABLIM1;PALMD;SPOCK2;LRRC8C;CYYR1;PCDH1;CTHRC1;SLC25A24;CMTM8;PTPN12;TPD52L1;EFR3B;SGPP2;SH3D21;BCL6B;TSPAN18;SHLD1;ACIN1;KCP;ASB4;TEK;RECK;LNX2
Rostral Serotonergic Neuron-Enriched Genes PMID20071532	62/71	0.02552681065504334	0.9999978559094117	0	0	2.0201744898694933	7.410052514818515	PCSK2;HMX3;GABRB1;NRP2;CITED1;LRRK1;CDH8;GRM1;HS6ST2;SOX1;VWC2L;PDE8B;PDE8A;EPHA5;KIRREL3;TLE2;SLC6A17;GFRA1;P3H4;SORCS1;POU3F1;OTOR;TMEM179;SLC7A8;CDH13;CHI3L1;PXYLP1;DGKK;LCORL;VSTM2A;HMX2;PDZRN4;SLC22A3;DCAF12L2;NRXN1;DCAF12L1;LPAR1;LYPD1;KCNA6;PRICKLE1;PCDH19;RASGRP2;TRHDE;SEL1L3;CAMK2N1;FAM184A;MAN2A1;LMNA;SPOCK3;ST8SIA4;SCN7A;BUB3;PDZD8;OPCML;SYT1;GABRA4;NR2F1;NR2F2;KCNS2;NABP1;FGF12;CDK5R2
Differentially Expressed Genes In WT Mice Treated With Htt ASOs Vs Control GSE97101	71/82	0.025948220068819368	0.9999978559094117	0	0	1.893070697888567	6.912835897054414	IFITM3;RTP4;IFITM1;IFITM2;SPAAR;TCF23;SLC40A1;CLEC14A;GIMAP4;C1QTNF9;ICAM1;IFIH1;THBD;TRIM5;CA4;PIEZO1;LGALS9;PGLYRP1;B2M;SLFN12L;GBP6;ZBP1;UNC45B;GBP7;CD93;RSAD2;HLA-B;HLA-C;TAP1;HLA-A;HLA-F;HLA-G;C1QTNF9B;LGALS9C;LGALS9B;SERPINB6;EMCN;OAS1;OAS2;IRF7;USP41;SLFN5;SP140;USHBP1;NLRC5;C1ORF54;IL2RG;USP18;DPP4;APOL4;RNF213;GJA10;APOL1;TRPM6;APOL3;APOL2;ANGPT2;PYHIN1;IFI44;PARP14;IRGM;PSMB9;TMEM154;SELL;BCL6B;MNDA;TNFSF8;SYCP3;TEK;ITM2A;TRIM34
Genes Changed In Cerebellum Of 5 Week Old Atxn1[154Q/2Q] Vs WT GSE122099	32/35	0.02825829809134216	0.9999978559094117	0	0	3.1260794473229705	11.148750102700761	SLC44A5;COL18A1;NECAB1;SEMA7A;CLSTN2;GCNT1;NAB2;AQP6;CRHR1;FBXL22;FAM107B;RHOBTB2;ATOH7;SYNPR;CA9;STAP2;RGS8;SNCA;DUSP5;GABBR2;KCNH3;CHRNB4;PLK5;IGFBP5;DUSP1;MARCKS;PLCB3;DAAM2;MMP17;CCDC63;MDFI;TRABD2B
Genes Down-Regulated In Influence Of REST Knock Down On Expression In HdhQ109 HD Mice GSE42107	92/108	0.029149920378552987	0.9999978559094117	0	0	1.6868660598179455	5.9635828065585486	PI4K2B;SWSAP1;SLC25A3;TUT7;PTGDR2;ZMYND8;PRKAG1;SNX13;CRAMP1;DEUP1;WDR45;PSMD8;UXT;ATP7B;NEDD8-MDP1;AP1S3;ERC1;LRRFIP1;ERC2;MDP1;CDKL2;HES7;HS3ST3B1;TMC1;FOXD3;PRMT8;TRIM62;SVOP;OR6C76;EIPR1;OLIG1;GPR37L1;KSR2;TRNAU1AP;TIRAP;KAT2B;ZNF91;FAM234A;FAM161A;OR4X2;RRAGC;DCT;DPPA4;RAB34;MAGEB1;MGARP;MAGEB6;ASTN1;HMX1;DDX6;HS3ST3A1;PSMD11;IGSF3;SEMA3C;USHBP1;DCUN1D2;ADCY3;ZC3HAV1;ADCY8;DNAJC28;ZFP36L2;DEDD2;DDN;FAM83H;RAP1B;RANBP3L;CHTF8;HLCS;BGLAP;FIGNL1;TMEM129;LMNA;STAT4;PACSIN3;PMAIP1;CD14;MTA2;DRD3;KIAA0319L;KLHDC2;GLMN;FBXO32;RPIA;CDK6;LRCH1;FCGR2A;LPAR6;AMOTL2;SLIRP;FCGR2B;RAB5A;COPE
Microglia (Type 1) Gene Module From Human Brain PMID20616000	109/129	0.029256370184435367	0.9999978559094117	0	0	1.5992058842673957	5.647848166755788	FCGBP;LST1;SLA;IFI30;SLCO2B1;ARHGDIB;C3AR1;VSIG4;B2M;ST6GAL1;CD300A;HLA-B;HLA-C;CYBA;HLA-A;HLA-F;RNASE2;HLA-G;TYROBP;PLBD1;LAP3;PFN1;S100A9;S100A8;GYPC;FPR1;LY96;SAMSN1;PLAC8;PRDX4;SCIN;INPP5D;HMOX1;CD14;A2M;CCR1;LYN;CD163;TGFB1;LY86;NMI;PTPRC;LPAR6;HLA-DRA;TGFBI;HLA-DRB1;SERPINA1;ITGB2;YBX1;SLC2A5;ATRAID;CTSS;MS4A4A;FCGR3B;DSE;STAB1;BLNK;CASP1;RAC2;MFSD1;OLR1;TSPO;HLA-DPA1;CD53;ABCC4;SERPINB1;FCER1G;GPX1;RNASET2;RHBDF2;VAMP8;HCK;MS4A6A;SLC7A7;ELF4;HCLS1;IRF8;TLR7;LCP1;C1QB;CX3CR1;C1QA;GRN;SELPLG;BCL2A1;CAPG;AIF1;PTGS1;HLA-DMB;OLFML3;CREG1;UCP2;BNIP2;FCGR1A;FCGR1B;LAIR1;RTRAF;CD74;LAPTM5;LHFPL2;LYVE1;FCGR2A;APOC2;HLA-DPB1;MNDA;CPVL;EVI2B;MYO1F;TPT1
Genes Changed In R6/1 Treated With PLX3397 Vs Vehicle Treated WT Mice GSE136158	662/827	0.03125980771949565	0.9999978559094117	0	0	1.181963865529024	4.096003706933896	CHIC1;SPI1;NEXMIF;CLEC10A;ABAT;F11R;ADARB2;SLC4A4;PREX2;NYNRIN;CRHBP;ISLR;ALCAM;NDST4;C3AR1;AP1S2;RTTN;CMKLR1;PRKCG;UNC13C;MBNL1;TRIQK;UNC5A;ZNF160;FNDC3B;GTPBP6;CACNA2D2;RC3H1;RNASE4;UNC5D;SYTL5;GABRG3;CD2AP;DKK3;GABRG1;SLC5A7;RBP4;ZFYVE16;BIN2;TXNIP;FAR1;ZSCAN26;RPL29;ACOT4;FREM3;ZNF28;CDC42SE1;ABCB7;AGAP3;BAZ2B;RNPC3;SAMSN1;PLAC9;LDHA;GALR1;RNF217;PLCG2;NCKAP1L;HLA-DQA1;LYN;GSDMD;NGFR;HLA-DRB5;ABCA9;PBX3;LYZ;TMEM196;AGO3;DCHS2;GPR183;FXYD7;PCDHB5;PLCH2;XKR4;DZIP3;HLA-DRB1;FERMT3;ARHGAP9;ZNF253;DENND1B;GABRB2;GABRB1;SIGLEC9;ZNF493;SPEF1;HEXB;TUT4;ARPC1B;ARHGAP6;VSIR;TUBA1B;DSTYK;MED13;TIFAB;TUBA1A;TMSB4X;MRC1;TMSB4Y;PBK;SH3BGRL3;RNF152;STUM;HAVCR2;FCRL2;ZNF483;CNOT6L;ANXA1;GPR34;ANXA3;NFAM1;MYOF;TCF12;TACR3;DYNLL1;FAM126B;PRSS12;DUSP6;APBB1IP;MS4A6A;MBLAC2;HCLS1;PLEKHO1;PLCB2;ARF5;HLA-DQB2;HLA-DQB1;SAMD5;GRN;TMF1;PLPPR2;PTAFR;KCNA3;FIGN;MS4A6E;CENPC;PTGS1;FGD2;MIPOL1;FSTL5;GLRA1;FGD4;GLRA2;GBX2;GBX1;OLFML3;UBN2;ZNF107;CSMD3;CHML;SAMD3;NKTR;CCL15;LRRC25;P2RY12;P2RY13;ZNF462;BCHE;CCL23;CCL21;GOLM1;USP9X;PCGF5;USP9Y;IL10RA;MCF2;ECEL1;LAPTM5;WWP1;VWA3A;TTC9B;TMEM273;SPSB3;SMOC2;ABI3;TAOK1;VMA21;C12ORF29;YPEL1;GPR149;ZYX;SIGLEC7;LIMS2;SIGLEC6;CEP126;RAB3C;OLFML2B;CSF3R;NCF1;NCF2;DGKB;RAB3D;NCF4;F13A1;SLA;CDH8;SLCO2B1;ZNF208;CFL1;CLEC5A;GRB10;SLC25A45;HLA-DOB;PNISR;LAG3;CEP135;SEMA6A;CD180;IGFBP2;PRPF4B;UBALD2;TPST2;CLEC4A;CLEC4C;RAB30;MAF;OLFM3;CACNB4;C18ORF54;NHP2;NPTXR;GRAPL;FTL;KHDRBS3;BRI3;ECSCR;SPATA1;RASAL1;RASAL3;CORO1A;LIN7B;MTM1;DSEL;ZNF429;BMF;NPTX2;ZNF665;SLC15A3;DRD3;SOCS4;GRIA4;ANKRD34B;OSBPL8;ANKRD26;SLC37A2;LY86;ZBTB11;FBXO30;HOPX;MLXIPL;LRCH2;PTPRC;MAFB;ZFP62;DMXL1;TBXAS1;LHX6;ZNF654;MYD88;LHX8;KCNK6;BMPR2;ITGB5;ITGB2;DYSF;BRK1;ADRA1D;TREM2;TRH;RLBP1;UNC80;HHEX;FSD1L;PTER;RNF17;ITGB8;UTY;ZNF644;EDIL3;CCDC50;GAL3ST4;TRPC7;EMX2;TRPC5;PEG3;SMIM17;TMEM255A;COL25A1;PLEKHG5;ELAC1;ZFP92;C1ORF162;C1QL3;CATSPERE;ZNF638;ITGA8;LANCL3;LCP2;LCP1;BDP1;LCORL;SOS1;VSTM2A;CNTNAP5;SLC25A13;CX3CR1;CEBPA;SEMA3C;SEMA3D;MLLT3;CXXC4;MALT1;P2RY6;DNAJB4;FCHO2;P2RY1;IL21R;NHS;FCGR1A;FCGR1B;SLC25A22;NTRK1;PTPN18;NOP58;SLC35A3;MGA;NTRK3;APOBR;HCRTR2;MGAT4C;FCGR2A;NOVA1;SYT10;ZNF616;MGP;CEP162;PTPN6;FCGR2B;MDGA2;PIK3AP1;PTPN4;MYO1F;SLC25A36;MYO1G;CPNE9;CPNE4;HHIP;IKZF1;HS6ST2;CCAR1;ICAM1;RPS6KA6;PEG10;ZNF726;PIEZO2;ZNF724;LGALS9;ZNF721;SCAPER;EPHA5;ARL11;IL1R1;SLC11A1;HLA-B;HLA-C;HLA-A;HLA-F;HLA-G;INPP4B;ARC;BTK;GUF1;RUBCNL;UPRT;NSMF;CCDC82;NAIP;NECAB1;AARS2;NRN1;PDE1C;CSTF2;CWF19L2;PCDH15;MED12L;PCDH17;ZNF708;ZNHIT2;NKAIN3;INPP5F;INPP5D;SLAMF9;SLAMF8;ST8SIA4;ST8SIA6;ZNF700;TRPM7;CD14;STXBP6;HMGCLL1;N4BP2;SCN3A;SCAI;CCR1;SLC10A4;TMEM86A;ZRANB2;SIGLEC12;RAB39B;RAB27B;BST2;CCDC88B;STAG2;PARVG;ZNF816;MYO5B;CYP2S1;ACER3;WNK3;ZNF813;CREBRF;TOP2A;TENM1;TOP2B;TENM2;CTSZ;RSF1;SLC7A11;CTSS;MEDAG;PTMS;LIMD2;ROBO1;GNGT2;KCNT2;STAB1;ZMYM6;RAC2;REV3L;CTSH;CD37;TNFAIP8L2;CTSD;CD33;CTSC;TMED5;CD53;PSD;CD52;PBRM1;TMED9;FCER1G;SLC32A1;SYK;RHOH;PRPF40A;ZFY;NAALADL2;VAV1;ENAH;LAT2;HCK;BANK1;TLR9;TLR7;AVP;FJX1;ATP6V0C;TLR2;C1QB;LILRA6;C1QA;SELPLG;STX17;ZDHHC20;RGPD6;RGPD5;RGPD8;ZDHHC21;RGPD2;AIF1;LILRA4;RGPD4;RGPD3;CST3;DZANK1;PGGT1B;SUSD3;PAK3;LAIR1;MAP3K2;RANBP2;CD74;ERCC6L2;CRYBB1;GAD1;ERBIN;GAD2;LHFPL3;LILRB1;KLHL4;LILRB2;LILRB4;LILRB5;MAS1;PRPF39;THEMIS2;DPY19L4;KLHL6;FKBP1B;CD68;C1QC;CD86;WASHC4;CD84;GALNT13;PCDH11Y;UBXN2A;PCDH11X;KLHL32;ARHGDIG;RTL9;ARID4A;UBE3A;COX6A1;MANEA;DOCK10;DOCK11;PPIP5K2;CAPN3;TGM2;ANXA11;CYBA;ZNF99;PPP4R3A;PPP4R3B;RUNDC3A;MID2;LGALS9C;ARHGAP45;LGALS9B;KCTD8;DOK1;GPRIN2;TMEM256;ZNF91;TMX3;TYROBP;ZNF93;KIAA2026;DOK6;GPD1;SELENOW;CD300C;LRIF1;WDFY4;STEAP2;EMID1;AKNA;USP53;UBA6;YTHDC1;CHAT;DAPP1;PLD4;CSF2RB;BHLHE22;PDS5B;ADRB2;DDX60;LPP;NALCN;ARHGAP12;VCPIP1;ODF2L;ZMAT1;ZMAT5;ISOC1;NLRP3;QSER1;CNTLN;WNT4;ZFHX3;ACBD5;PNPT1;TGFB1;KLHL28;FAM199X;HOOK3;ZFHX4;PLCXD3;ARHGAP30;FES;UVSSA;CAPRIN2;TMEM119;IL7R;DDX3Y;DDX3X;RBM26;THRA;DOCK8;USP34;SLC2A5;MYSM1;GRM1;ADGRE1;LYL1;SENP7;GRM5;ZIC1;LRRTM2;BLNK;VWC2L;CFAP46;ARFGEF3;KDM6A;ABCC3;NAV1;OPRM1;ETV4;SSTR3;TENT5C;EPN1;DNM2;DNM3;LMBRD2;ELF4;IRF8;SPOPL;IRF5;DOCK2;SASH3;RGS17;BCL2A1;HPGD;NRXN1;PALM3;LTC4S;C4ORF33;ERBB4;ERICH3;SPOCK3;PRRG1;CRYM;SNCA;CMTM7;TMEM30A;GALNT1;SWT1;CMTM6;ZNF804A;ZIC4;PPP2R3A;USP29;ACVR2A;U2SURP;FMNL3;NEURL3;SCD;FAM131A;CHPT1;VIP
Markers Of Central Gray Substance Of Midbrain In Mesencephalon PMID22996553	26/28	0.03133737928791382	0.9999978559094117	0	0	3.809271008675385	13.191290917307755	DIRAS3;BARHL2;GPR68;SHOX2;HTR2C;OTP;NTS;CDH9;COCH;NEUROD1;GALR1;NPY;PENK;RPRML;TAC1;TFAP2B;SLC30A3;SRD5A2;COL25A1;NGB;DLEC1;FNDC9;BAIAP3;ADCYAP1;RBP4;DGKK
Markers Of Superior Colliculus In Mesencephalon PMID22996553	20/21	0.0325118535429965	0.9999978559094117	0	0	5.859435671757701	20.07530864250262	BARHL1;CHRM2;BARHL2;TFAP2B;GALNT14;TFAP2D;LEF1;SHOX2;NEXN;KCNAB3;MEIS2;POU4F1;ADRA2A;BMPER;SLN;MAB21L1;PLSCR5;MAB21L2;SP5;LHX9
Striatum RNA M13 Module (Salmon) PMID26900923	593/740	0.03503633247816264	0.9999978559094117	0	0	1.1877823513302088	3.9806977647579163	CHIC2;JRK;GABPB2;ZNF174;OSGEPL1;TFRC;POP4;ACCS;ALKBH3;NDST2;MTBP;ENDOV;LIPH;DUS4L;VSTM5;CHID1;FNBP4;GBP6;WDHD1;NUP210;TYW3;DNAAF4;SOX12;WDR73;PRKAB1;TMEM80;GANC;CD2AP;RUFY1;BIN3;RABL3;ACOT6;IDO2;ZNF395;ABCB1;NPRL3;XPA;IL20RB;SLCO5A1;XPC;AAAS;SAMSN1;ZNF25;ADAMTS16;HLCS;CEP70;RDH16;CEP72;ZSCAN12;SLC19A1;ZNF267;SDR42E1;NAPSA;SNAPIN;CCZ1B;CYP4F2;CYP4F3;GP5;MCAT;GPR137B;ACR;MEX3B;FAM135A;FNDC10;PPT1;WDR5B;HAMP;PRRT4;DMRTC1B;MESP2;ITK;LIN54;BTG2;TUT4;LRRC39;FRG2B;TMEM53;ZNF45;FRG2C;PHF7;PIGW;TMEM186;VSIG10;ING5;ZNF280C;RIOK2;TK2;CTBS;NINL;IKBIP;OFD1;TCF19;BRD2;DFFB;MYBPC2;OPALIN;RIPK2;NSUN3;SSR3;SIRT5;NSUN6;FOS;APBB1IP;FCER2;MMP11;PLSCR1;PLSCR3;PLSCR2;MTF2;SDHAF1;PIGM;RCCD1;PCYOX1;PIGH;ZNF112;TRUB1;C11ORF54;GCNT1;ZNF518A;FAM214A;FAM71F2;PRAMEF6;PRAMEF5;MYCT1;PRAMEF4;HLA-DMB;UNK;PRAMEF2;SLC17A9;PRAMEF1;UCP3;MICALL2;PLAGL2;BRD8;STX3;STX2;LDLR;DTD2;PRAMEF8;GPR157;PRAMEF7;P2RY13;ATAD5;LRRC29;PCGF2;LRRC28;LYRM9;FAM71E1;TARBP2;PSMB9;AGBL5;HEYL;MORN1;AGBL3;LPCAT3;AGBL2;CCDC7;MPLKIP;PLCD3;KLKB1;ZNF213;SIGLEC6;CRB3;N6AMT1;HDDC2;PUS10;ZBTB25;RAB3D;AHR;ZBTB22;C1ORF74;CDC14C;BEST1;CDC14B;HID1;HPGDS;MTRF1;RAB42;NAGLU;ZNF208;ZNF329;SLC25A40;SLC39A8;NUDT16;ZNF446;ZNF567;SLC16A4;SLC25A47;PSKH1;ZNF563;IFNAR2;RARS2;MYLIP;PIAS3;MAMSTR;FBXO16;SKIDA1;CD180;TAP1;FRMD4B;VMAC;ARMCX5;RAB34;SLC9A8;C18ORF54;ZNF436;ZNF799;SRSF5;TCTA;ZNF433;COL17A1;PFKFB2;BLM;ENY2;ZNF791;ANKRD16;TSACC;FBXO48;GPR84;SPATA7;BCL2L11;MBIP;ZKSCAN3;ZNF669;MAP3K21;THEM4;ZKSCAN2;BMF;ZKSCAN4;ZNF784;CD276;SLC38A4;ANKRD28;FANCI;CCDC17;SLC37A1;CCDC14;GFPT2;TNFRSF9;TCEANC;ABHD18;CYP4F11;FBXO32;C6ORF120;CYP4F12;PALB2;KY;UBOX5;TMEM17;SP1;SP4;SLCO1A2;TMEM18;SERINC5;SERINC4;ZNF512B;SFT2D3;MCM8;ITGB3;MCM9;FHL1;PIK3CG;SCPEP1;PSD4;MYADML2;EMILIN3;TRIM68;COA7;ZNF641;CR2;RFC3;HAUS6;C1ORF162;HAUS2;ADAMTS20;HAUS1;LCA5L;DUSP22;METTL25;NEMP2;ZNF519;LCK;ZNF878;NEMP1;SPACA6;CX3CR1;GTF2A1;GTF2A2;PLEKHH3;PLAG1;CDNF;GTPBP10;ACCSL;NDNF;LAGE3;FOXRED1;MALT1;PRIMPOL;FBXL20;FOXRED2;DCAF17;ZNF507;DNAJB3;BEND3;TNNI1;ETFRF1;RBBP6;UGGT2;BEND5;EIF4B;TRIM45;SLC35A1;MMAB;SEMA4C;NAGA;HTR5A;GSTZ1;GZMK;MAB21L3;TNRC6C;PRC1;ZNF616;SLC25A30;ZNF613;PTPN6;FOLR3;CLEC2D;RECK;SLC24A5;CCDC62;SLC25A35;SLC35B3;ACSM3;TRAF3IP2;FAM89A;RFESD;ULK4;C14ORF93;IKZF4;C3ORF18;FRAT1;FRAT2;GOLGA5;SOX1;FLAD1;ZNF606;SPATA24;TNFSF10;TRIM24;FBXO5;FBXO8;SEPHS1;EPHB1;SEPHS2;EIF2A;TIPIN;ENTPD3;ACSL1;OXSM;TINF2;CIRBP;COG2;PRAMEF20;OVOL1;OR10V1;LACTB2;RUBCNL;TRIM13;PFN4;FAM76B;KCTD12;KCTD18;RTEL1;SLC22A5;MAOA;FUT10;SP140;CWF19L2;PRAMEF11;PRAMEF10;APCDD1;LIAS;EVPL;RPAP2;PRAMEF17;COMMD8;PRAMEF19;APH1B;MRNIP;PRAMEF18;ZNF707;PRAMEF13;PRAMEF12;MICAL1;PRAMEF15;PRAMEF14;SLAMF9;DPH5;ZNF700;B4GALNT3;ZBED5;STAT5A;TMEM86A;ZRANB2;DDIAS;SETDB2;XRCC3;RASSF7;AMMECR1;RASSF9;LACC1;PM20D2;ARMC10;DMRTC1;FUBP3;LPAR6;RBAK;RCOR2;CC2D1B;DCP1B;SUGP1;SLC35F2;SLC44A2;CCDC125;CETN3;HSCB;BRCA2;B3GNTL1;KIF15;THTPA;CLDN20;ERMARD;KRT26;CLDN23;UIMC1;UFD1;LMCD1;CD33;LRRCC1;NXPE4;EDN1;IZUMO4;CCDC116;STRADA;KIF24;ANO6;SORCS1;RAB33A;BBS10;FRG2;FAM181A;ADH1C;STX17;ADH1B;SLC20A1;ADH1A;CCDC103;ZNF2;DCST1;COL19A1;PBLD;CHRAC1;PNMA1;RIBC1;MFSD4B;ERCC6L2;MLH1;PUS7L;APTX;GSTA5;TFAP4;GLB1L;GSTA3;KLHL6;TTC5;GSTA2;TACC3;B9D1;ZFP28;FCN1;DCLRE1A;FCN2;DCLRE1C;ZFAND4;KLHL35;CWC27;NCMAP;TMEM266;HELB;RBMX2;FPGS;BAHCC1;PRND;PDGFRB;NANOS2;GAS2L3;NANOS3;KRT77;AP5B1;POU3F2;CAMKMT;TMEM135;SHPK;CMPK2;SELENOV;ELMO3;HDGFL3;CCDC142;KLHL10;ALOX12;PLD6;NKAPL;ZMAT1;IRAK1;ALDH3B1;NPHP3;FGF23;MORC2;ARHGEF33;OPN4;TGFB2;PHF12;CCZ1;TRPV3;POU2F2;UEVLD;KIF18A;TRPV4;UVSSA;DNAJC10;ALPL;PXMP4;CNTN3;MANSC1;MELTF;TAB1;ZCCHC4;FBN1;USP35;SCYL3;RBM26;PLEK;SLC40A1;TNFAIP3;CLEC14A;TMEM220;DTWD2;MFSD9;CASP7;MLST8;POLI;CPXM1;RBM33;TMPRSS11A;DDX59;PLA2G4E;SPATS1;DARS2;TTC38;SUPV3L1;AIM2;RBL1;EHHADH;RFT1;TBC1D7;USP40;IRF6;IFT46;CREB5;TMEM45A;ABRAXAS1;ASB14;PKD1L3;TOB1;C4ORF33;GK5;ALDH1B1;ZNF286B;CCDC183;TRDMT1;ZNF286A;C2ORF74;KDM4D;EGF;KDM4E;POLM;C9ORF43;GALC;NEURL2;PIK3IP1;NEURL3;ATP13A5;TEK
Coexpressed Gene Module M3 From Cerebral Cortex PMID18849986	13/13	0.03549897070132695	0.9999978559094117	0	0	58864.0	196502.8408432398	EIF5B;RALBP1;PLEKHA1;CELF1;FBXW7;PDPK1;ANK3;THOC2;SRP72;RUFY3;PSD3;NAA35;ERGIC2
Up-regulated Genes In The Heart Of Dox Treated FRDAkd Mice At 3 Wk GSE98790	25/27	0.03798008245661466	0.9999978559094117	0	0	3.6625234673399367	11.978991341301496	LGALS3BP;SLC40A1;MS4A6E;USP18;IFIT3;ICAM1;TMEM100;LGALS3;HMOX1;APOD;ARRDC4;PACRG;CCL21;SLC11A1;HLA-A;NME5;NMRAL1;MS4A6A;CLEC4D;TYROBP;CLEC6A;USP41;CD68;GCLM;IRF9
Genes Up-Regulated In Mouse Microglia During Aging PMID26001565	230/281	0.03847337846560155	0.9999978559094117	0	0	1.3246550424394925	4.315446288649549	CYFIP2;GLTP;IFITM3;PI4K2B;IFITM1;IFITM2;RPL3;RPL34;MT1M;SERPINE1;LDLRAD3;MT1X;IFI30;IFIT1;IFIT3;C4B;RPS15;C4A;LGALS3;FRAT1;HERC3;ALCAM;FRAT2;RASSF3;RPL36AL;DHX58;EPSTI1;TRIM25;RPL38;B2M;RPL39;IER3;ACOT9;ATP6V0E1;NUP210;RSAD2;IL1R1;CIRBP;HLA-B;HLA-C;ZNF705A;HLA-A;MIF;HLA-F;HLA-G;CH25H;MT1A;DAAM1;MT1F;MT1G;MT1H;MT1B;RPL28;ATF3;OPTN;MT1E;TTYH2;SDC3;PDGFA;IQGAP1;LY9;EPB41L3;PDGFC;SLAMF9;SLAMF8;NAALAD2;ST8SIA6;ARSG;HLA-DQA1;EGR1;EGR2;HLA-DRB5;RPL41;ST14;JAG1;APOBEC3H;PYHIN1;PDE2A;IGF1;PARP14;ELL2;PARP12;CPEB1;ID2;FXYD5;CD22;HLA-DRB1;RPS24;APOBEC3B;CLIC4;MS4A4E;MS4A4A;MRC1;SH3PXD2B;CD36;CD52;SLC2A14;ANXA2;ANXA3;DUSP1;MMD;SLC39A12;SREBF2;LAT2;MS4A6A;RAP2B;MDFIC;BBS12;IL1B;CDC42EP3;PABPC3;CD48;PABPC1;RAB7B;CD44;CHST2;HLA-DQB2;HLA-DQB1;TLR2;ECHS1;CXCR4;CAPG;AOAH;CST7;HSD17B7;MS4A6E;TRAK2;SH3BGRL;GPNMB;GPC1;GCNT2;SPP1;CCL18;XDH;CCL15;CD74;CCL23;CDKN2A;STAT1;PCDHB15;MYO9B;LILRB4;PSMB9;TMEM154;AXL;RPL22L1;CD69;PLP2;CD83;CSF1;CCL4L2;GPR65;RAB3D;CXCL13;COX6A2;CXCL14;CXCL16;GNPTAB;CAPN1;HMGN3;TPD52;TRAPPC2L;CD93;EIF1AY;TPM4;EIF1AX;RPS8;CYBB;UBE2E2;CLEC4A;SELENOW;S100A9;S100A8;RAI14;CD274;IDI1;BRI3;CCL3L3;INSIG1;GPR84;CLEC7A;VCAM1;FBXO39;CXCL10;BCL6;TRPV4;TGFBI;BCL2L2;LGALS3BP;BNC2;SRXN1;PLEK;SLC2A1;SLC2A3;PIK3CB;SLC2A6;LMNB1;OASL;TNFSF13B;FCGR3A;FCGR3B;ITGAX;COLGALT1;SLFN12L;ZNF641;SRGN;PLAUR;TBC1D8;OAS1;IFIT1B;TRIM59;USP41;SMPDL3A;IRF9;LTF;UHRF1;FGL2;RPL36A;IL2RG;USP18;RAB21;HECTD2;TP53INP2;CCL4;CCL3;MARCKSL1;KCNJ18;CD9;MNDA;EIF3F
Microglia-enriched Genes PMID25700174	356/440	0.03890172947244148	0.9999978559094117	0	0	1.2459708413664488	4.045314176276983	IFI27L2;SPI1;CLEC10A;GMFG;ITSN1;LST1;JMJD1C;IKZF1;RBPJ;MILR1;NDST2;ZC3H12C;C3AR1;EPSTI1;IER5;TRIM21;MBNL1;WSB1;NHLRC3;DHDH;AP1B1;HLA-B;P3H2;HLA-C;HLA-A;HLA-F;HLA-G;EML3;CH25H;BIN2;IFI27;ETHE1;GPR160;BTK;ORAI1;ZNF710;SKAP2;ABCB1;IGSF6;EBI3;TWF1;CFP;HACD4;PIK3R5;DSN1;SGPL1;APH1B;NUAK2;INPP5D;SLAMF9;PLCG2;HMOX1;NCKAP1L;CD14;C19ORF38;HLA-DQA1;SNX5;CCR1;MSR1;EGR2;TMEM86A;TSLP;CRADD;PYHIN1;ABCA9;RAB39A;NFATC2;LYZ;EHD1;CCDC88B;POLA1;EHD4;PARVG;STAG3;AGO4;GPR183;TNFSF9;ADA;FERMT3;LGMN;DENND1C;DENND1B;HEXB;HEXA;CTSZ;OSBPL11;CTSS;ARHGAP4;IL18BP;MRC1;STAB1;RAC2;CD37;CD36;TNFAIP8L2;CCR5;CTSD;PF4V1;CD33;CTSC;HAVCR2;APOBEC1;CD53;FCRL2;FCER1G;GPR34;SYK;NFAM1;NCOA3;RHOH;SERPINB8;RENBP;VAV1;LAT2;MS4A6A;HCK;IL1A;CD200R1;SLC7A7;ANGPTL7;RILPL2;IL1B;TFEC;HCLS1;CD48;TLR7;TMEM106A;TLR2;C1QB;LILRA6;CCL13;C1QA;GRN;SELPLG;PTAFR;GDPD3;LILRA1;LILRA2;TYMS;ADCY7;MS4A6E;AIF1;LILRA4;FGD2;LILRA5;SCEL;CREG1;PLAGL2;SUSD3;ZSWIM6;BID;CCL18;LAIR1;CCL15;P2RY12;MPP1;P2RY13;GINS2;CCL23;GDF15;IL10RA;MOCOS;ADAM33;LAPTM5;WWP1;LILRB1;LILRB2;TMCO4;FMO5;TMEM273;LILRB4;LYVE1;LILRB5;CENPF;CCDC9;ETFBKMT;CAMK1;CD68;SIGLEC6;C1QC;CD86;FCN1;GALNT12;UGT1A10;FCN2;CD84;CSF3R;NRROS;CD83;DCLRE1C;NCF1;NCF2;GPR65;CCL4L2;NCF4;F13A1;RNF19B;SLA;AHR;JADE2;TNF;CXCL16;PYCARD;RAB43;CYSLTR1;HPGDS;TUBB6;RGS2;PLAU;RGS1;CLEC5A;COTL1;CAPN3;FBXW4;IL4R;KDM2B;CD300A;CYBB;ARHGAP45;CLEC4A;RAB32;CLEC4C;MAF;TYROBP;SLC9A9;MASP2;CD300C;WDFY4;FTL;HVCN1;CCL3L3;C5AR1;PXN;LY96;PLD4;ARHGAP17;DTX2;ADRB2;STK3;RAD51AP1;AMDHD2;PACSIN2;SLC38A6;LPXN;NLRP3;SLC15A3;SRGAP2;CD163;SLC37A2;LY86;HPS3;NFXL1;SSH2;ABHD15;CXCL10;MLXIPL;RCAN1;DAB2;BMP2;ARHGAP30;CLEC6A;TBXAS1;TMEM119;PYROXD2;TGFBI;MAP3K14;NFKBID;ITGAM;DOCK8;ITGB2;MS4A7;PLEK;PIK3CD;TREM2;CXCL1;MTR;ARRB2;NAGPA;CXCL3;SLC2A5;CXCL2;PIK3CG;SGSH;ADGRE1;SCPEP1;LYL1;CASP5;DSE;TAGAP;CASP4;BLNK;CASP1;CD200R1L;ACP5;MFSD1;CCDC50;SLFN12L;ABCC3;APAF1;GPX3;IRAK4;TNFRSF1B;AIM2;RP2;IRF8;LCP2;DNASE2;IRF5;LCP1;DOCK2;BLVRA;PAOX;CX3CR1;SASH3;CEBPA;FRRS1;BCL2A1;HPGD;TUFT1;LRP6;C15ORF39;P2RY6;CCL8;DRAM1;CCL7;MKNK1;CCL4;CCL3;UGT1A5;MAN1C1;CCL2;UGT1A4;UGT1A3;FCGR1A;UGT1A9;FCGR1B;FNIP2;SH2B3;UGT1A8;SH2B2;UGT1A7;PTPN18;RPL35A;SHCBP1;P2RX7;MARCKS;FCGR2A;P2RX4;GNPDA1;MNDA;PTPN6;FOLR3;SYCP3;EVI2B;FCGR2B;MYO1F
Genes Changed In Migrating Neuroblasts Of R6/2 Vs WT PMID32681824	40/45	0.039964529696740664	0.9999978559094117	0	0	2.3447382063245206	7.5495012647887885	GRIA2;NLGN1;TENM2;TENM4;ZBTB20;CACNA1C;ADARB2;KALRN;EGFR;ADCY5;ROBO1;PPP3CA;TTR;UBB;PENK;PHACTR1;LRRC4C;GPM6B;HSPA8;PCDH9;PLCL1;KCNIP4;MAGI2;LSAMP;PBX3;ATP2B1;GRIN2B;SGCZ;FOXP2;LRP1B;MGAT4C;PTPRD;MSRA;PCP4;DLG2;PDE10A;NFIA;NRG3;IL1RAPL1;SCN4B
CA1 Hippocampal Region Changed Genes PMID15084669	30/33	0.040226537215106814	0.9999978559094117	0	0	2.9303199067478305	9.415787061692857	RAB3B;LXN;SATB1;USP11;ELAVL4;ITPR1;SEZ6;SULT1E1;MAN2A1;MAN1A1;FEZF2;TMSB10;SNCA;EGR1;DUSP1;IGFBP4;FN1;PBX3;ANXA11;ETV1;HSPA2;MEIS2;PRSS12;DCN;NR4A2;RBP4;SST;BHLHE40;TYRO3;PVALB
Markers Of Supraoptic Nucleus In Hypothalamus PMID22996553	343/424	0.04260191550933559	0.9999978559094117	0	0	1.2447037779621999	3.928105962715135	IFITM3;OR7G1;SPON2;IFITM2;CCDC89;ICAM2;IFI30;AQP1;C4B;LGALS3;EDNRA;LIPH;MYC;ZC3H12A;INSC;EPSTI1;KDR;PROK2;LGALS9;JUNB;B2M;TRIM21;MFSD2A;ARRDC4;GBP5;TMEM88B;UTS2R;ST6GAL1;IL1R1;HLA-B;ACSL5;HLA-C;EBF3;HLA-A;HLA-F;HLA-G;RUNX1;CPED1;CH25H;CLDN5;PLPP4;SFRP2;IFI27;CD109;PLBD1;HOXB2;TAGLN2;SKAP1;CETP;ABCB1;SP140;CFI;FAM124B;RNF213;GALR3;RDH10;PLCG2;PROM1;A2M;PCK1;S100A10;LYN;RTBDN;APOBEC3D;WWTR1;HLA-DRB5;EGR2;AFAP1L1;HLA-DRB4;JAG1;APOBEC3F;SIGLEC14;GADD45B;FOXF1;IFI44;LYZ;PARP14;CP;GNG11;MYMK;FOSL2;MANF;BST2;MARCO;PCDHGA12;COL1A2;LPAR6;GPR183;ID1;MYO5C;GNRH1;FXYD5;ODAPH;SERPINA3;CSRNP1;PCSK1;ROBO4;ECM2;CITED1;CTSZ;ADIRF;CLEC9A;RCSD1;CHRDL1;MS4A4A;HERPUD1;MEDAG;PTPRG;IFIH1;SLC22A13;C1QTNF1;C1QTNF8;MECOM;GNLY;CTSH;DIRC1;ZNF366;CD33;CTSC;HLA-DPA1;DUSP5;FGFBP2;DUSP1;EMP1;TACR3;OSMR;PARP9;F5;SERPINB6;MS4A6A;NCR2;B3GNT8;IL1B;COL21A1;CD48;AVP;GPRC5C;DNASE1L3;TMEM106A;CD44;MATN3;HLA-DQB1;DDR2;TLR2;FAM71F1;CSTA;SLC43A3;CXCR4;NEDD9;FIGN;HOXD11;SNX31;APOLD1;SLC7A2;MYCT1;HLA-DMB;GPNMB;SPP1;APOL3;IL32;LIMS3;CD74;TM4SF18;ODAM;GDF15;OSM;GPR4;VEGFA;RNF148;THEMIS2;C16ORF89;FOSB;CD69;PNPLA6;ADGRL4;FMOD;CD68;CCL28;TJP2;CD86;STEAP3;PLXND1;GALNT15;GPR65;FAM107A;GIMAP5;PRDM1;IFI44L;SCGN;MYBPHL;EME2;RGS1;SLCO2B1;CCRL2;PABPC4L;SLC39A8;HLA-DOA;PLS1;TLE3;CADPS2;MLIP;IL4R;CD93;SPINK8;MYH15;CYBB;OLFM4;POU3F2;GEM;LGALS9C;MUC3B;ARHGAP45;POU3F4;EMCN;SLFN11;APLNR;DPEP2;ERG;JCAD;ABCG2;PFKFB2;CEMIP;CALCA;CALCB;UBA7;KCNE4;C5AR1;ECSCR;ITPR3;SLC38A11;ARHGAP15;DDX60;NID1;MCHR1;NID2;RHOBTB1;FBLN5;SCIN;CLEC7A;PPDPFL;NKX6-1;SLC15A3;CD99;CD163;SDF2L1;TGFB1;MLKL;OSBPL3;SLC4A11;NKG7;ARHGAP25;BMP6;ABHD15;PHOX2A;NR4A1;PTPRC;DAO;NR4A3;OGN;CAPRIN2;HLA-DRA;ESAM;TGFBI;SP140L;NES;CIITA;CXCL9;LAMC3;CGB7;MS4A7;HSPB1;HTR2A;ADRA1B;ITGAL;YBX3;TNFSF13B;OASL;HHEX;CASP7;CASP5;PPP1R13L;CA4;CASP1;ACP5;CNGA3;A4GALT;CYTIP;ARFGEF3;DSP;SRGN;TTC36;DTX3L;TMEM255B;ITGA1;RHBDF2;GPX8;PLA2G4A;IRAK3;C1QL4;ASPN;KLF16;PATL2;ELF4;COL6A2;IRF1;IL3RA;PECAM1;CHI3L2;SPACA3;ITGA6;LCP1;VSTM2B;TMEM45A;ITIH5;CATSPER3;ITIH2;DAPL1;FGL2;SRL;DRAM1;RAB20;CCL5;CCL2;TNNI2;HES1;SLIT3;CYYR1;GBP2;MEST;GBP1;CMTM7;ANGPT2;LUM;GZMA;TIE1;KLF4;KLF2;GZMH;KLF6;CLEC2B;BCL6B;CD247;CBLN4
Top Neuron-Enriched Genes In Humans And Mice PMID29892006	796/1000	0.04358576248804061	0.9999978559094117	0	0	1.1496373965230682	3.6018423942938513	ZDBF2;CRHBP;DPYSL4;DPYSL5;NDST4;NDST3;SAMD12;PKNOX2;MEF2C;RBFOX1;RBFOX2;RBFOX3;UNC5A;CACNA2D1;CACNA2D2;UNC5D;HPCAL4;EML5;SLC5A7;PRKAR1B;C5ORF49;THY1;NYAP2;MTMR7;PRKAR2B;KCNMB2;CFAP69;PPARGC1A;PPARGC1B;CADM3;GPR12;BTBD11;NETO2;NR2F2;L1CAM;GRIN2B;MLLT11;FAM135B;GRIN3A;LYPD6B;PKIA;FAT3;FXYD6;HRK;KCNC2;GPR22;SNX10;JPH4;NKRF;B3GALT2;B3GALT1;SH3BGRL2;DLGAP1;ZNF483;ELOVL4;KCND2;KCND3;PTH2R;PGM2L1;MBLAC2;MMP16;LRRC7;KCNMA1;LRRC3B;VAMP2;COL11A1;KCNA3;SEZ6;KCNA4;FSTL5;GLRA2;ADAM23;CSMD3;NCDN;CSMD1;SRSF12;RIC3;MDH1;ATRNL1;KCNB1;STXBP5L;RIMBP2;YPEL4;CXCL14;NUDT11;ATCAY;SLC16A7;SH2D5;SYBU;KCNH1;CDKL2;C11ORF87;SLC38A1;CDKL5;FBXW7;KCNH7;TBR1;TUBA4A;FRMD3;NPAS4;ADCYAP1;OLFM3;NPTXR;GRIA1;DLX1;GRIA2;DLX2;KHDRBS3;DLX5;DLX6;GPR83;LIN7A;TMEM25;NPTX1;LRRC4C;NPTX2;GRIA3;GRIA4;GOT1;BDNF;ZBTB16;C1ORF216;LRCH2;AAK1;SP8;SP9;SPRN;CNTNAP3;SNAP25;RASGRF2;CELF3;RASGRF1;CELF4;CELF5;HTR2C;CELF6;HTR2A;BICD1;UNC80;PRLHR;ERC2;EDIL3;TRIM66;TRIM67;CERS6;PEG3;SMIM17;HTR3A;KSR2;ARL4C;NRG3;IL1RAPL1;ITGA8;SLC25A12;SLC25A4;CNTNAP5;SLC25A14;ST6GALNAC5;CNTNAP4;PRKAA2;CXXC4;PPM1E;CNNM1;SLITRK1;SLITRK4;SLITRK3;BEND4;SLITRK5;BEND6;KCNJ3;LINGO2;KCNJ9;NTRK3;PCDH8;KIAA1549L;SYT16;SYT14;SYT13;HTR5A;SYT17;NELL2;NELL1;NECAP1;TSPAN13;SST;TRIM37;OCIAD2;KCNK1;MDGA2;PTPN5;UNC79;PTPN3;EPHB6;CPNE5;THSD7B;CPNE4;RESP18;KIF21A;BSN;CALN1;SCN1A;EPHA5;PAQR9;EPHA7;EPHA6;ENTPD3;ANK3;FNDC9;STX1B;KCNQ2;KCNQ3;KCNQ5;TAGLN3;EPHA3;KCTD16;NRN1;EPHA10;TMEM63C;FOXG1;CEND1;KALRN;SYNGR1;PGBD5;PENK;KCNN2;SCN3B;HMGCLL1;SCN3A;RAB11FIP4;SLC10A4;FAM78B;SPHKAP;ST8SIA2;IQSEC3;ST8SIA3;MICAL2;MYO5A;RAB27B;IGF1;HSPA12A;PNMA8B;CALY;TH;ITGBL1;CALM3;FBXL2;CD24;SCN2A;MRAP2;CD200;SCN2B;PCSK2;PTPRT;PCSK1;PTPRR;CSRNP3;DIRAS1;DIRAS2;ICA1;SLC7A14;GRIK1;PPP3CB;KCNT1;PCLO;KCNT2;ENC1;SLC32A1;SORCS1;SYP;RGMB;SORCS3;SYN3;ANO5;SYN2;ANO3;CNKSR2;VSNL1;KIT;MICU3;NAPB;PNCK;COL19A1;GNAI1;PAK1;RELN;CREG2;PAK3;DYNC1I1;GABBR2;GAD1;KLHL1;PLEKHA5;GAD2;PLEKHA6;PNMA2;GRIN1;SGSM1;TTC9;RIT2;XK;KCNS2;TTC3;FHOD3;PCDH11Y;GDA;CYP46A1;CELSR2;CELSR3;FRRS1L;KIF5C;KIF5A;SCN9A;TBC1D30;RGS8;ENPP5;PPFIA4;SH3GL2;PPFIA2;RGS7;LMTK2;RUNDC3B;MID2;GPRIN3;PCP4;TMX4;DOK6;GPRIN1;EEF1A2;MAP7D2;SIDT1;RPP25;RTN3;BHLHB9;RTN1;NXPH2;SLC41A2;CACNA1B;PLD5;CACNA1A;CACNA1D;BHLHE22;CACNA1C;KLHL13;CACNA1E;RASGRP1;KCNV1;BRINP1;FUT9;SNTG1;NXPH1;TAC1;KLHL29;SYT5;SYT4;CNTN5;SYT1;SYT7;SYT6;AHI1;BMP3;FGF14;GNAL;HOOK1;CNTN1;CNTN3;CNTN4;FGF13;FGF12;SDK2;CNRIP1;CHD5;HMGB3;LDB2;SOBP;RND3;GRM1;AFF2;GRM2;GRM5;CALB1;GRM7;RASGEF1A;GDAP1L1;GRM8;ZNF385B;SULT4A1;KRT222;PLA2G4E;UBE2QL1;SSTR2;SYNGR3;GREM2;GFOD1;RBM24;SHANK2;DDX25;CRMP1;PTHLH;ADD2;GNG3;GNG2;NWD2;SV2B;CNR1;GNG4;OXCT1;SV2A;FAM241B;SPOCK3;CLVS2;SLIT1;SCN7A;SPOCK1;CRYM;CCDC184;CLVS1;CHGA;ZNF804A;ATP2B3;ATP2B2;HS3ST5;ATP2B1;MAPK10;FAM155A;ACKR1;VIP;CYFIP2;FRMPD3;FRMPD4;MYT1L;TMEM200A;STMN2;STMN3;ABAT;ADARB1;ADARB2;SLC4A3;RXFP1;RNF112;GPR176;AP1S2;ANKS1B;C2ORF80;CHGB;UNC13A;PRKCB;PRKCE;SOX11;SYTL5;GABRG3;DKK3;KIAA1217;ZC2HC1A;HECW2;HECW1;ASTN1;FLRT2;FLRT3;ARPP21;HOMER2;CGN;TMEM196;GPR137C;PNOC;GALNTL6;SERPINI1;CPEB3;XKR4;CDK14;PAM;GABRB2;GABRB1;NRSN2;WDR47;NRSN1;TRIM9;CHL1;RSPO2;RSPO3;RNF150;GPRASP1;GPRASP2;GARNL3;SLC2A13;CIT;PLCB4;PLCB1;GAS7;RNF165;ANKRD55;PLPPR4;PLPPR5;ADCY1;ADCY8;TMEM169;SLC17A6;SLC17A7;SLC17A8;RUNX1T1;GABRA2;WDR17;DMTN;GABRA4;NMNAT2;SLC8A3;AGBL4;GPR149;CYB561;CHRM2;DGKG;RAB3B;CHRM3;RAB3C;DGKE;ATP8A2;RAB3A;CLSTN2;CLSTN3;DGKB;TUSC3;DACH2;CDH9;SERTM1;CDH8;LAMP5;RPH3A;FGF9;TUBB3;MACROD2;PLXNC1;STK32B;PCDHAC2;IGFBP5;TMEM178A;ANKRD45;VASH2;PYGO1;ARMCX4;CACNB2;ARMCX1;CACNB4;MAGEL2;PARM1;KLC1;GOLGA7B;BAG4;NEUROD6;NDN;KIAA0319;ANKRD34A;OSBPL3;TMEM132B;SLC4A10;REEP1;TRMT9B;LRFN5;DAB1;NBEA;RCAN2;LHX6;ZNF536;CNIH3;C8ORF34;DPP10;ADRA1A;DUSP14;TRO;TRPC5;TRPC6;COL25A1;SGIP1;TRPC4;LANCL1;DUSP26;KCNAB3;ZNF519;NOS1AP;LANCL3;VSTM2A;SLC24A2;NLGN1;SLC24A3;SEMA3C;NDNF;JAKMIP1;COCH;JAKMIP3;JAKMIP2;AP3M2;ABLIM3;NHS;MAL2;CACNG2;WASF1;CACNG5;TUB;KCNIP1;KCNIP4;SEMA4F;FBXL16;OXR1;MGAT4C;FRAS1;ASXL3;CBLN4;CBLN2;HS6ST2;HS6ST3;SYNPR;RPS6KA6;RUSC1;KIFAP3;SRRM3;SRRM4;SLC6A17;MTUS2;MAPK8IP2;TIAM2;RRAGD;CDS1;GPM6A;NECAB1;BEX1;IGSF3;TMTC1;NHLH2;CYP4X1;INPP5F;MAP2;MAP6;MAP9;SCAI;CDR1;PTPRN2;BCL11B;MAGEE1;BCL11A;MAGEE2;SIAH3;SS18L1;PDE2A;SNAP91;ZWINT;CCSER1;ROBO2;SLC44A5;RYR2;TENM1;ZCCHC12;TENM2;TENM3;SLC35F3;TENM4;SLC35F4;SLC35F1;VLDLR;RYR3;ROBO1;CAMKV;SLC22A17;DNER;TNFAIP8L3;PRMT8;STRBP;PROX1;MPPED1;MAPT;RGS7BP;AMER3;AMIGO1;ICA1L;AKAP5;NOL4;PHYHIP;DRP2;KIAA0513;TCEAL5;PTCHD1;DZANK1;NPY;SUSD4;PTCHD4;CA10;PCP4L1;LHFPL5;LSAMP;LHFPL4;SORBS2;PDP1;VWC2;RAB9B;CDK5R1;RIPOR2;GALNT14;GALNT13;GUCY1B1;GALNT17;NPY2R;FAIM2;ARHGAP36;BASP1;FAM81A;CHRNB2;GUCY1A2;MLIP;DSCAM;LMO3;NPY1R;LMO7;IPCEF1;SHISA9;TMEM130;SHISA7;SHISA6;KCTD8;PREPL;SCG5;AMPH;STEAP2;HDGFL3;TMEM59L;CPLX2;EFNA5;SEZ6L2;CPLX1;NALCN;PLCXD2;TRHDE;SEL1L3;ARHGAP20;DPP6;LONRF2;MARK1;WSCD2;PLCXD3;RALYL;DLG2;SYNDIG1L;DLG3;TMEM35A;LRP11;MCTP1;THRB;ELAVL4;SLC2A3;ELAVL2;HAPLN1;ELAVL3;NETO1;LRRTM1;LRRTM2;VWC2L;NOS1;SVOP;DNM1;DNM3;GAP43;CDH10;CDH12;CDH13;B4GALT6;CAMK1G;CAMK2B;HCN4;USP13;RGS17;TUFT1;NRXN1;USP11;CAMK2A;FAM169A;RASD2;PRRG3;ERBB4;ERICH3;NT5DC3;REPS2;NRIP3;SNCB;VAT1L;OPCML;SNCA;LGI1;SGTB;CADPS;LGI2;NAP1L3;NAP1L2;OPRK1;GDAP1;USP29;NAP1L5;SLC4A8;PDE10A;PPP2R2C;HCN1
Top Neuron-Specific Genes In Humans And Mice PMID29892006	796/1000	0.04358576248804061	0.9999978559094117	0	0	1.1496373965230682	3.6018423942938513	TEX47;ATP5IF1;ZDBF2;CRHBP;HTR7;DPYSL4;DPYSL5;NDST4;NDST3;SAMD12;PKNOX2;GABARAPL1;RBFOX1;RBFOX2;RBFOX3;UNC5A;CACNA2D1;FIBCD1;CACNA2D2;LDOC1;UNC5D;SCAMP1;HPCAL4;EML5;SLC5A7;PRKAR1B;MYL1;TFR2;AGTR2;NYAP1;C5ORF49;CRABP1;SLCO5A1;THY1;NYAP2;MTMR7;PRKAR2B;KCNMB2;CFAP69;PPARGC1B;CADM3;GPR12;BTBD11;NETO2;L1CAM;GRIN2B;GRIN2D;MLLT11;FAM135B;LYPD6B;SFXN3;FXYD7;DZIP3;ARF3;HRK;KCNC2;GPR22;SNX10;JPH4;MMP24;NKRF;B3GALT2;DLGAP2;NEFH;ZNF483;ELOVL4;RIPK4;PTH2R;PGM2L1;LRRC7;KCNMA1;LRRC3B;VAMP2;STAU2;PELI3;KCNA3;SEZ6;ADAM21;KCNA4;FSTL5;GLRA2;PROKR2;GLRA3;ADAM23;STAT4;NCDN;SAMD3;IL12RB2;SRSF12;LRRC26;MDH1;ATRNL1;KCNB1;LYRM9;STXBP5L;SNX16;RIMBP2;YPEL4;ATCAY;SLN;SH2D5;KCNH1;CDKL2;C11ORF87;SLC38A1;CDKL5;C11ORF80;FBXW7;KCNH7;FBXO16;TBR1;SLC9B2;NPAS4;ADCYAP1;OLFM3;LY6H;NPTXR;SLC27A2;GRIA1;DLX1;DLX2;DLX5;DLX6;GPR88;GPR83;LIN7B;NPTX1;SLC38A4;KCNF1;GOT1;BDNF;ZBTB16;C1ORF216;DMXL2;AAK1;SP8;SP9;SPRN;CNTNAP3;SNAP25;CELF3;RASGRF1;CELF4;CELF5;HTR2C;CELF6;UNC80;PRLHR;DNM1L;ERC2;TRIM66;CERS6;PEG3;SMIM17;HTR3A;HTR3B;KSR2;NRG3;MET;SLC25A14;CNTNAP4;PRKAA2;LRTM1;NTN5;CXXC4;PPM1E;CNNM1;SLITRK4;TRIM46;BEND4;SLC25A22;BEND6;KCNJ3;LINGO2;NTRK1;KCNJ5;KCNJ9;PCDH8;KIAA1549L;SYT16;SYT14;SYT13;HTR5A;HCRTR2;BAIAP3;SYT17;NELL2;NELL1;NECAP1;SUCLA2;SST;SYT10;TRIM37;ATXN10;PTPN5;PTPN3;CPNE9;EIF4A2;EPHB6;CPNE5;THSD7B;CPNE4;HERC3;PEG10;RASSF6;RESP18;BSN;CALN1;SCN1A;EPHA5;PAQR9;EPHA7;EPHA6;ENTPD3;EPHA8;ISLR2;FNDC9;STX1B;KCNQ2;FLYWCH2;KCNQ5;TAGLN3;CTXN2;CTXN1;EPHA3;STX1A;KCTD16;NUMBL;NRN1;EPHA10;CEND1;KALRN;PGBD5;PENK;SCN3B;HMGCLL1;B4GALNT4;SLC10A4;FAM78B;SPHKAP;ST8SIA2;IQSEC3;ST8SIA3;MICAL2;RAB27B;IGF1;HSPA12A;PNMA8B;CALY;TH;MYO5B;ITGBL1;FBXL2;CD24;SCN2A;CALM2;MRAP2;CD200;SCN2B;PCSK2;PTPRT;BARHL2;PCSK1;CSRNP3;DOC2A;DIRAS1;DIRAS2;SLC7A14;GRIK1;PPP3CA;PPP3CB;KCNT1;PCLO;KCNT2;SCML4;ENC1;SLC32A1;SYP;RGMB;SORCS3;SYN3;ANO5;SYN2;CNKSR2;VSNL1;KIT;MICU3;DBN1;NAPB;PNCK;SATB1;CAMKK1;COL19A1;RELN;CREG2;PAK6;PAK3;DYNC1I1;REM2;GABBR2;SPRYD3;GAD1;DKKL1;KLHL1;PLEKHA5;GAD2;PNMA2;GRIN1;SGSM1;RIT2;XK;KCNS2;FKBP1B;TTC3;FHOD3;GDA;RTL9;UBE3A;CELSR2;CELSR3;FRRS1L;KIF5C;PPME1;SCN9A;TBC1D30;RGS8;SH3GL2;PPFIA2;EOMES;ATG9B;KMO;PCP4;TMX4;DOK6;GPRIN1;EEF1A2;MAP7D2;SIDT1;RPP25;BHLHB9;RTN1;KLHL14;NXPH2;CCDC148;NXPH4;CHAT;CACNA1B;PLD5;BHLHE22;CACNA1E;MCHR1;RASGRP1;KCNV1;TAC1;WNT2;KLHL29;SYT5;SYT4;CNTN5;SYT1;SYT7;AHI1;BMP3;FGF14;GNAL;HOOK1;CNTN3;CNTN4;FGF13;FGF12;DNAL1;CNRIP1;MAST1;CHD5;LAMC2;SOBP;GRM1;AFF2;TMEM191B;GRM2;GRM5;CALB1;GRM7;GDAP1L1;GRM8;NPTN;ZNF385B;SULT4A1;GALNT9;KRT222;PLA2G4E;UBE2QL1;SSTR2;SYNGR3;ACTA1;CCNA1;GREM2;GFOD1;RBM24;SHANK2;DDX25;CRMP1;ASB11;PTHLH;ADD2;GNG3;GNG2;NWD2;SV2B;CNR1;GNG4;OXCT1;SV2A;FAM241B;CLVS2;SLIT1;SCN7A;CRYM;CCDC184;CLVS1;LAMB3;ZNF804A;ATP2B3;ATP2B2;HS3ST5;ATP2B1;SPATA2L;MAPK10;FAM155A;R3HDM1;VIP;CYFIP2;FRMPD3;FRMPD4;MYT1L;TMEM200A;STMN2;STMN3;ADARB1;ADARB2;SLC4A3;RXFP1;DCAF7;CNST;AP1S2;PROK2;C2ORF80;CHGB;UNC13A;PRKCB;PRKCE;SYTL5;GABRG3;ZC2HC1A;HECW1;NEDD4L;FLRT3;NKX2-1;PCDHA4;PLEK2;PCDHA6;NDFIP1;ARPP21;HOMER2;CGN;XKR7;GIPC2;PNOC;CHRFAM7A;GALNTL6;SERPINI1;CPEB3;XKR4;CDK14;PAM;GABRB2;NRSN2;WDR47;NRSN1;CHL1;RSPO2;SPIN1;RSPO3;GPRASP1;GPRASP2;SLC2A13;CIT;KIFC2;PLCB1;RNF165;PLPPR3;ANKRD55;PLPPR4;ADCY1;GPR151;TMEM169;SLC17A6;SLC17A7;SLC17A8;RUNX1T1;DMTN;ECEL1;TTC9B;NMNAT2;AGBL4;TMEM158;GPR149;HYLS1;CYB561;CCL27;CHRM2;RAB3B;CHRM3;RAB3C;CHRM1;RAB3A;ANKRD35;CLSTN2;CLSTN3;TUSC3;IRS4;DACH2;CDH9;SERTM1;CDH8;SLC8A2;LAMP5;RPH3A;RIMS4;FGF9;TUBB3;MACROD2;PLXNC1;STK32B;PCDHAC2;MAGI1;TLE2;TMEM178A;ANKRD45;VASH2;ARMCX4;ANKRD42;FKBP3;RTN4R;MAGEL2;PARM1;CHRD;KLC1;GOLGA7B;NEUROD1;NEUROD2;BAG4;NEUROD6;NDN;DRD1;KIAA0319;ANKRD34A;ANKRD34C;OSBPL3;SLC4A10;REEP1;LRFN5;NBEA;SYNJ1;LHX1;RCAN2;SLC26A8;LHX6;LHX5;DRC1;CNIH3;LHX9;C8ORF34;LHX8;RNF187;DPP10;PIK3C2G;ADRA1B;DUSP14;HYDIN;TRPC7;TRPC5;COL25A1;TRPC4;ZFP92;VSTM2L;KCNAB3;NGF;ZNF519;NOS1AP;LANCL3;VSTM2A;SLC24A3;CLEC2L;NDNF;JAKMIP1;COCH;AP3M2;CACNG8;ABLIM3;RAB26;MAL2;CACNG2;WASF1;CACNG5;KCNIP1;KCNIP4;SEMA4F;FBXL16;OXR1;P2RX5;MAB21L1;INSM2;CBLN4;CBLN2;CBLN1;RAPGEFL1;HS6ST3;SYNPR;RPS6KA6;RUSC1;HMCN2;CHAC1;KIFAP3;SRRM3;SRRM4;SLC6A17;MTUS2;TCERG1L;VDAC1;NECAB1;SPTBN4;BEX1;IGSF3;CRHR1;NHLH2;CYP4X1;INPP5F;MAP2;ZNF821;FAM43B;MAP9;SCAI;CDR1;PTPRN2;BCL11B;MAGEE1;BCL11A;MAGEE2;SIAH3;SS18L1;CIDEA;SNAP91;ZWINT;CORO6;UBAP1L;ROBO2;RYR2;TENM1;ZCCHC12;TENM2;SLC35F3;TENM4;SLC35F4;OLA1;SERP2;CAMKV;ZYG11B;PRMT8;GFRA4;CCKBR;MPPED1;RGS7BP;AMER3;AMIGO1;ICA1L;AKAP5;NOL4;PHYHIP;KIAA0513;TCEAL5;DZANK1;NPY;SUSD4;GABRD;LHFPL5;KRT12;VAX1;PDP1;MAS1;FAM183A;STAC2;VWC2;RAB9B;CDK5R1;RIPOR2;GALNT14;GUCY1B1;GALNT17;NPY2R;ARHGDIG;ARHGAP36;TOMM20;SCGN;TMEM145;BASP1;FAM81A;CHRNB2;NANOS1;GUCY1A2;NPY1R;VWDE;SHISA9;TMEM130;SHISA6;KCTD8;PREPL;SCG5;AMPH;HDGFL3;CHRNA3;TMEM59L;CPLX2;EFNA5;CPLX1;PLCXD2;TRHDE;CPLX3;SEL1L3;ATP6V1H;STAP1;LONRF2;MARK1;KLHDC2;WSCD2;LIN28B;PLCXD3;RALYL;SYNDIG1L;DLG3;FAM163B;TMEM35A;LRP11;THRB;ELAVL4;FBLL1;SLC2A6;ELAVL2;NETO1;PLCZ1;VWC2L;PDE4A;NOS1;SVOP;OPRM1;DNM1;GAP43;RNF207;TRNP1;C14ORF39;CDH12;B4GALT6;MYH4;CAMK1G;CAMK2B;HCN4;USP13;RGS17;USP11;PALM3;FAM169A;RASD2;MAPK9;PRRG3;PDE11A;IGFBPL1;ERBB4;ERICH3;REPS2;NRIP3;CHSY3;SNCB;VAT1L;SNCA;SGTB;CADPS;LGI2;NAP1L3;NAP1L2;OPRK1;GDAP1;USP29;NAP1L5;SLC4A8;PDE10A;HCN1
Genes Down-Regulated In Expression In Cerebellum Of 10 Wk N171-82Q HD Mice GSE44306	1109/1400	0.04493785526867869	0.9999978559094117	0	0	1.1242214328387206	3.48786859495433	ZNF296;SCX;SLA2;ISM2;TMEM91;VPREB1;CYP2D7;UBASH3B;CYP2D6;TMEM88;ZC3H12A;CKMT1B;MLYCD;SAMD12;ARPIN;SAMD10;HES6;WDHD1;RBFOX1;RBFOX3;FNBP1;FIBCD1;EML3;CLDN4;NUP210L;ORAI3;AGTR2;ATF3;PADI1;HPN;IL20RB;THY1;ADAMTS10;SLC5A4;ADAMTS15;C12ORF56;CYP2B6;EPB41L1;HLCS;GRPEL2;RDH16;PIP5K1B;PPARGC1B;PRELID3A;EXPH5;PROSER3;PRRT1;HEXIM2;NGFR;BTBD19;PRPF38B;PRRT3;PRRT2;COL24A1;GPR12;JUP;CYP4F3;ABCA7;ABCA8;NETO2;CYP4F8;RNF223;FAM135B;PCDHGA12;FAT3;HAMP;EZH2;ARHGAP9;WFIKKN1;MTMR11;TUT4;GPR22;WFIKKN2;GPR20;PIGZ;JPH1;LRRC30;ARHGAP4;JPH4;SHF;MMP24;HEY1;DLGAP1;DLGAP3;NEFH;APPL2;CGNL1;SLC18A2;STUM;MYBPC3;DUSP5;CHST6;KCND2;DUSP1;ELOVL3;PTH2R;FOS;DYNLL1;POU5F2;GPRC5B;TMEFF2;OAF;MMP17;VAMP1;ACSBG2;CHST5;GPRC5C;MDFI;ERVFRD-1;LRRC18;IDUA;CCNDBP1;PRAM1;PRR14L;BGLAP;ADAM23;ZNF467;MEF2D;MBD6;BIK;BMP8A;BMP8B;TMEM62;WNT7A;TMEM270;VWA3B;PLXDC1;SPSB2;TMEM54;TTLL3;CENPJ;ZNF219;ZNF454;CENPS;SPSB4;RASL11B;RIF1;NAB1;NAB2;GPR63;PTAR1;SLN;FADS6;ADORA1;NUDT18;SLC16A7;MAP3K8;PIM2;TNFRSF4;PPP1R16B;KCNH3;C11ORF86;CDKL5;IFNA14;OR14C36;IFNA16;KMT5C;ATP11C;CNPY1;GPR75;FOXP2;TUBA4A;OR2T5;NPAS4;OR2T4;ACAP3;MAF;OLFM3;SLC9A5;TXLNA;MAPKAPK3;MRTO4;PKP1;ROR1;SLC25A53;PVALB;IFNA10;ARL9;CHODL;SPATA2;NTPCR;SLC9A3R2;SOCS2;TMEM25;PORCN;ATXN1;STK35;BMF;NPTX1;THEM6;TSNAXIP1;TXNDC8;SLC38A2;GRIA3;IFNA21;BRPF1;SDF2L1;BDNF;ODF2;HTR1D;SP1;AAK1;TRIM71;DRAXIN;CNTNAP1;ITGB5;MTCL1;SCHIP1;RASGRF1;HTR2A;ARL5B;ACP6;BOC;IQUB;PMEPA1;PRLHR;ERC1;TNFSF12-TNFSF13;ERC2;UNKL;TRIM67;OVGP1;EMX1;TRIM62;CERS6;TNFRSF1B;CES4A;ARL4C;ITGA7;TRIM58;SPACA4;TNFRSF25;SPACA6;MET;CNTNAP5;CNTNAP4;SLC47A2;LRTM1;PRCP;SRI;PPM1D;RNFT1;FOXRED2;SLC25A29;CCL8;PARD6A;AWAT1;OR2W3;CCL2;MICALCL;EIF4E;SH2B3;SLC25A22;CNNM4;LRRC8E;SLC12A3;KCNJ9;CTNS;TBX6;MSMP;TM6SF2;NELL2;SNRK;SYT12;USH1G;SST;TSPAN18;MDGA1;KCNK3;TBATA;CPNE9;CERK;CPNE5;JMJD1C;LDLRAD3;ZDHHC8;ZDHHC2;TCL1B;PEG10;IL12B;BSN;MFSD2B;PAQR7;KCNK10;PAQR4;KCNK12;TAS2R14;STX1B;KCNQ2;KCNQ3;TAGLN3;A3GALT2;CERKL;GRB7;ZNF324B;NRN1;EPHA10;EPB41;PCBP4;PENK;TSPAN4;DYM;ZNF700;A2M;PCK2;NTNG1;SLC10A4;EGR1;NTNG2;FAM9B;OR51I2;FAM9C;ST8SIA1;OSGIN1;MICAL2;MYO5A;NBEAL2;HSPA12A;PNMA8B;MSRA;LPAR5;TH;CD207;ECHDC2;SDC1;RGL3;IGSF9B;SCN2A;RCOR2;SCN2B;PTPRT;TAS2R60;CCDC120;DHRS11;FKBP15;DIRAS1;DIRAS2;GRIK3;OTUD7A;SLC7A14;CTSW;MEDAG;KCNT1;KIF19;CTSK;CCR7;LYNX1;SFTPD;SEBOX;SORCS1;SORCS3;TMEM150C;ANO3;CNKSR2;RNF144A;ANKFN1;VSNL1;CNKSR3;KIT;PITPNM2;ARHGEF2;FJX1;SLC43A2;ARNTL2;CAMKK1;COL19A1;GNAI1;STX11;CAMKK2;MFSD4A;PAK1;SERTAD1;CHRNA10;YIPF3;CRYBB1;GAD1;DEFB135;KAZALD1;DSPP;PER1;NUDT8;PER3;XK;CSDC2;STK17B;YIPF7;ESYT1;CRTC2;MIDN;PLVAP;WWC1;OR51D1;KLHL34;JADE2;ETS2;TMEM266;RGS3;CAPN3;FAM3D;TGM5;PPFIA4;SH3GL2;RGS7;EOMES;KIRREL3;PRM1;TPRA1;FBXW10;SLC30A3;TMOD4;CARTPT;RUNDC3A;TMEM253;SCNN1G;DOK3;CCNE2;SIDT1;ODF3B;TBC1D25;RPP25;CARD11;NDUFB11;NXPH3;CHAT;RASGRP2;FUT1;RASGRP1;CALHM1;EBP;FAM71D;OR2AK2;GRK5;CYP11A1;DHRS7C;PACSIN3;MORC2;WNT2;TCAF2;TFAP2B;ARHGEF37;ARHGEF38;CRTAM;LAYN;OTUD6A;CALHM3;SYT9;SYT7;TMEM231;PAN2;VIL1;AJM1;BMP1;NAT8;PAN3;COL5A1;BHLHE40;CNTN2;NABP1;ACTL10;CNTN4;MELTF;SERGEF;FGF12;FGF11;MUC21;SIRPB1;GRM2;ARMH4;EEF2K;ABHD16A;CA4;GRM8;MYO18B;CA7;TIMM17B;ZNF385B;CA9;GGACT;SCN5A;GALNT9;DACT1;KRT222;CELA2A;DNAI2;CELA2B;ETV1;GPCPD1;TRDN;ADGRF2;CCNA2;EPN3;ALS2;GFOD1;GFOD2;TEX13D;CDHR3;SPATA31D3;SPATA31D4;SPATA31D1;NAT8L;SCN4B;SHANK3;SHANK2;ATG4D;PLEC;DNAH3;OR5M9;OR1E3;OR1E2;OR1E1;MVP;SLC3A1;ASB18;PTHLH;ASB16;CLN5;ATOH7;HMGCL;TMEM201;MARVELD2;CNR1;SPOCK3;MAN1C1;CCDC180;TMEM208;CRYM;GALNT7;NIPSNAP3B;HSD3B7;NIPSNAP3A;HSD3B2;HSD3B1;IRGC;MAPK15;MAPK12;SPATA2L;MAPK11;SBK3;C19ORF81;PNKD;FAM131B;ASB9;FAM131A;ACKR4;THRSP;ACKR1;RAN;BNIPL;PATJ;GABPB2;MAML2;GLDC;TMEM200A;FRMPD2;SERPINE1;MRGPRF;UPK3BL1;WDR87;USP17L7;USP17L4;USP17L5;MSANTD1;EVA1C;SOX15;USP17L8;CEP95;JUNB;CHGB;CMKLR1;GAMT;CHIA;PRKCI;UNC13A;REV1;KIAA1217;RNF123;ZC2HC1C;BIN1;DAAM2;PRR19;ERVW-1;HOXB4;PRR16;TYRO3;RNF122;CDC42SE1;ZNF395;CFP;GALR1;FLRT1;CHST15;HOXC5;GSG1L;ST3GAL5;CEP76;ELANE;AFAP1L2;CDK19;DNAH11;PLK5;MCAM;SLC16A11;NR1D2;OR5P3;SLC16A10;NR1D1;FOSL2;FNDC11;REN;PLCH2;ODAPH;XKR6;GAPT;MESP2;RET;RSPH10B;SERPINA3;SMG1;BTG1;YJEFN3;SETD7;FMN1;ABCC10;AIFM3;C1QTNF1;ZNF280B;TRIM3;KRTAP1-5;KRTAP1-4;CIC;HAVCR1;KRTAP1-3;RNF152;KRTAP1-1;TEAD4;SLC2A14;RPS6KL1;SERPINB1;SLC2A13;TESC;MSGN1;TNNC2;FAM126B;OR1N2;TMEM174;COQ10A;OR1N1;PAX2;MS4A6A;PLCB3;PLCB4;RIPPLY2;KIFC1;TET3;PLEKHO1;GAS7;CCL13;GRAMD1B;GRP;GCNT1;PRUNE1;ADCY1;ADCY8;MS4A6E;TMEM163;FGD2;RHD;PRAMEF6;APOL4;C16ORF92;PRAMEF5;PRAMEF4;PRAMEF2;PRAMEF1;UBN2;METTL7A;APOL1;LDLR;MISP;APOL3;PRAMEF8;APOL2;PRAMEF7;SLC17A4;HIPK4;WWOX;NOXRED1;PCGF5;WHRN;RFLNB;USP17L2;USP17L3;USP17L1;MORN1;GPR142;AGBL2;PCYOX1L;ZYX;PLCD4;GPHB5;HSPA1A;TMEM229B;DGKG;ANKRD13B;CSF3R;CLSTN2;GUCA1B;FGF1;SLC8A2;RPH3A;PPP1CC;C1ORF127;TNN;ZNF324;TLE2;MREG;IGFBP5;MAMSTR;USP3;USP2;CACNB4;RAB37;PPEF2;FKBP6;RHCE;RTN4R;ND6;SEMA7A;SLC26A2;PARM1;MINDY1;C1ORF56;CHRD;ABHD6;AK4;RASAL1;GOLGA7B;NEUROD1;NEUROD2;KLC2;OARD1;BTBD3;SAFB2;CD300LD;DRD1;CD300LF;SRGAP2;PLXNA3;ANKRD34A;ANKRD24;OSBPL3;TMEM132A;SLC4A11;SCRT1;DAB1;BCL6;RCAN2;REEP3;RNF182;REEP6;CNIH2;OR13A1;RNF186;SERINC3;PGPEP1L;SERINC2;LHX9;MAP3K12;TUBA8;ANKRD33B;PLEKHF1;ADRA1D;PTPN22;SYNE4;SYNE3;DNALI1;DUSP13;SYNE2;DUSP14;PAGR1;ADAMTS2;DUSP10;AP1G2;KRTAP5-2;AMH;OR8D1;INSL5;ADAMTS7;TPRN;PLEKHG4;OR6C70;TRPC5;KRTAP5-5;APOA2;C1QL3;DALRD3;ETV3L;ASPH;ESPL1;SAPCD2;MEP1A;RTN4RL1;SAPCD1;CCDC74A;ASPG;LANCL3;ANG;ZNF750;SMARCD2;PLEKHH3;SLC24A3;LUZP1;ARPC4-TTLL3;NLRC5;SEMA3G;NLRC3;MRM1;FBXL22;MROH1;ABLIM1;DNAJB6;MROH5;CEACAM21;OR8B3;DNAJB8;OR8B2;FNIP2;SEMA4A;SPAG8;KCNIP1;KCNJ11;KCNIP4;FBXL15;KCNJ18;OXR1;TPCN1;KLF7;MFAP2;CCDC63;SPAG1;TLL1;C8ORF74;CBLN3;CDRT1;CBLN1;SLC46A3;VIPR2;HDAC10;ZMYND8;AQP6;DIXDC1;HGH1;KLHDC7B;AQP2;NADSYN1;C10ORF71;RPS6KA1;HMCN1;PDK2;TNS1;ATP6V0E1;PRAMEF20;USP17L30;MTUS2;CPT1B;KRT9;CHIT1;INPP4B;TIAM1;AZGP1;PAPPA;RRAGD;MAGEB2;MAGEB1;KRTAP20-2;MAGEB4;IGSF6;NECAB3;PDE1C;FUT11;STXBP2;STC1;PRAMEF11;PRAMEF10;CRHR1;KLK7;TMTC4;PRAMEF17;PRAMEF19;STRIP2;PRAMEF18;PRAMEF13;PRAMEF12;PRAMEF15;PRAMEF14;INPP5J;MAP7;FAM43A;ZRANB1;PDE2A;MANF;OCLN;STAR;CORO6;COL18A1;IFNA4;IFNA7;OR4E1;IFNA6;CITED1;IFNA1;IFNA2;KRT24;IFNA8;LIMD2;CLDN22;SLC22A13;SIPA1L1;CLDN24;KIF13A;PSD;MAP4K2;INSRR;NME3;AMPD2;RAB33A;ZDHHC14;CLDN11;B3GNT8;CCKBR;MMP23B;B3GNT3;ACTRT2;DNASE1L2;ACTRT3;HMX2;VWA7;OPRD1;USP17L27;USP17L26;USP17L29;USP17L28;AMIGO2;AKAP7;USP17L21;USP17L20;GDPD5;PHYHIP;USP17L22;USP17L25;NKD2;USP17L24;KIAA0513;ZDHHC18;PTCHD1;WIF1;UBTD2;SUSD3;UBTD1;SUSD6;LY6G6C;GABRE;MPZL3;GABRD;CORIN;SH3BGR;ADAD2;CA11;CA10;USP17L18;USP17L17;USP17L19;SUSD2;STAC3;USP17L10;PODN;USP17L12;USP17L11;USP17L13;MPHOSPH9;TPPP3;STAC2;ZNF354B;PRAG1;GALNT18;SPPL2B;SIRPG;FAIM2;TMEM141;CCDC28B;OR2T10;HOXA11;COMP;HOXA10;SIT1;SIRPA;SVEP1;FAM81B;CHRNB2;CHRNB4;CD300A;IL11RA;MATK;AP5B1;PRSS53;PHOSPHO1;TMEM139;APLNR;CERCAM;ELMO3;CD300C;CHRNA3;CABP7;IDI2;PXN;TMEM59L;CABP2;LTBP2;CABP1;LTBP3;CPLX2;AGER;SEL1L3;SCUBE2;FAM83G;MAN2A2;SOHLH1;NPC1L1;LONRF3;STAP2;RSPH10B2;ASIC1;SPECC1;MPIG6B;WSCD2;EPHX1;ARHGAP26;NR4A2;NR4A1;DIAPH2;PLCXD3;NR4A3;PRPH2;COL20A1;FGFR1;MUS81;MCTP1;DOCK9;MEGF11;LMOD1;HSPB1;SLC2A3;DBH;HAPLN4;YBX3;IRF2BPL;IQCJ-SCHIP1;MFSD6;DBP;TMEM104;GMPPA;TMEM108;TMEM109;MRGPRX4;TAS2R4;CAMK1D;MRGPRX3;MRGPRX2;MRGPRX1;OR2H1;IQCC;MYRIP;UTF1;DNM1;IQCN;PEAK1;OAS3;TRNP1;MYH9;PXYLP1;DNASE2;PDE5A;CASQ1;SOWAHA;EGFL8;CAMK1G;KDM7A;TRARG1;HLF;CAMK2A;ATP1A1;DDN;ERICH5;RASD2;HES2;LURAP1;MUTYH;OPCML;OR2T29;LGI2;ARID3A;NYX;USP28;WEE1;PPP2R2C;SCD;CENPS-CORT;CDK2AP1;C2ORF72
Markers Of Hypoglossal Nucleus In Myelencephalon PMID22996553	12/12	0.04589611800453162	0.9999978559094117	0	0	54336.0	167429.5779029041	CHODL;SLC5A7;UTS2B;CALCB;PDGFD;PPP1R1C;SUSD2;NPR3;TYRP1;UTS2;LRRC52;MNX1
Markers Present In Ndnf Car4 GABAergic Neurons PMID26727548	12/12	0.04589611800453162	0.9999978559094117	0	0	54336.0	167429.5779029041	ATP6AP1L;LAMP5;PDE11A;RELN;MPPED1;TNNT1;NDST4;NPY;HAS2;KRT12;TNFAIP8L3;GABRD
Alternative Priming Pathway Genes Up-Regulated In Old Vs Young Microglia PMID24162652	24/26	0.045932374946809545	0.9999978559094117	0	0	3.515794924909373	10.830705368979636	MSR1;IL1RN;RETNLB;CD163;CHIA;EGR2;ARG1;FGL2;CXCR4;F13A1;CXCL1;IGF1;CXCL3;CXCL2;LGALS3;MARCO;CCL8;CLEC7A;MRC1;SPP1;TLR8;LTA4H;TGFBI;GAS7
Genes Down-Regulated In Expression In Ctip2 Null Vs WT Mouse Striatum GSE9330	281/346	0.04594871283114498	0.9999978559094117	0	0	1.2700870454672049	3.9121595125608444	PI4K2B;SERPINE2;PARS2;LST1;ICAM5;ENO3;NUDT6;TSEN54;NUBP2;ZFYVE28;SYNPR;FAM110D;SEPHS2;ARRDC4;ENTPD3;ENTPD4;MAP1S;ZFP3;NSMCE1;MED9;PRKCA;WDR73;ASRGL1;SULT2B1;ARC;CARHSP1;THAP7;MXRA8;GSAP;RELCH;ATF5;RIN1;FREM2;GNE;IDO1;GRB7;SHMT1;CRABP1;MGST1;THY1;ACTR3B;ACTR3C;STRIP2;ZNF707;BLOC1S2;MICAL1;PDGFC;STK38L;S100A10;ARPP21;BCL11B;DDIAS;MEIG1;PLK2;DCLK3;DERA;GNG13;AKR1B10;AKR1B15;MYO5B;C6ORF89;CCDC88C;PPP1R1B;PKIG;RAD18;CCNJL;SYNM;MRPS16;USPL1;MCUB;STON1;VLDLR;AREG;CHAF1B;IMMP2L;HINT2;CAMKV;IMPA2;B3GALT1;NANS;C16ORF74;MAP4K1;LEFTY1;PRMT8;TESC;PGAM2;MRPS7;TOX2;INF2;KRT39;C1QTNF12;ITPKA;MMP17;B3GNT2;EXOC6;FAM20A;RGS7BP;KIZ;AVPI1;GAS7;TRUB2;NIP7;KCNA4;NEXN;CCDC107;ADCY1;FSTL1;ARNTL;PSMC3IP;EXOSC6;PROKR1;NT5E;RELN;GPAT3;LCMT2;RPRML;ZSWIM7;GABRD;LEFTY2;CA11;CENPW;PCP4L1;LRRC27;MOK;TARBP2;SPSB3;NUDT8;TMEM158;TOMM7;ANKRD63;CENPP;PLCD3;RAMP1;CRLF1;MSRB1;DCLRE1A;HDDC2;RAB3C;TOR2A;CHRM1;NRROS;PLXND1;RASL11B;GDA;GALNT18;LRRC73;BEST2;ACRBP;CLU;CXCL14;NCMAP;TOMM22;EFTUD2;LAMP5;DACH1;DEPTOR;TMEM268;POTEH;TMEM269;ARHGDIB;NUDT19;POTED;NRTN;ENPP3;DGAT2;TLE1;CDPF1;TBC1D2B;CDC25C;LEMD1;TUBA4A;ST7L;SELENOM;CARD19;EMID1;NDUFB10;FBLIM1;KLHL15;LPL;RASAL1;ABHD5;DDX60;RASGRP2;C1ORF53;LIN7B;RASGRP1;TAF5L;HRH1;DHRS7B;DRD1;WNT2;MFAP3L;KLHDC4;ACBD4;OSBPL3;CHCHD10;FBXO32;TMEM231;DIAPH2;UBOX5;GNAL;SYNDIG1L;ATG16L1;GNB4;TAB1;LRP10;SERGEF;LHX9;MXD3;ZSCAN2;COPS9;PINX1;RASGRF1;NENF;DMKN;ITGAL;DNPH1;DUSP14;NRGN;HEBP1;ADAMTS2;DBP;NETO1;PROSER2;AMN;CAMK1D;GPX1;PLEKHG2;TTI2;GREM2;SLC25A15;RCN1;NPEPL1;ADORA2A;EEF1D;RTN4RL1;RPL37A;ZNF879;CASQ2;CDH13;POLR1E;SMPDL3B;PPP1R12C;NDUFB9;GALT;SLC24A3;LAMA2;TUFT1;NDUFB4;GOSR1;ASB11;SRM;THBS3;SLC25A29;GNG5;GNG7;FAM241A;BNIP2;PTK2B;IGF2BP3;CACNG1;LURAP1;TCFL5;PPP1R14A;EYA1;LGI2;HIP1R;HS3ST5;BAIAP2;HSPE1;ATOX1;PDE10A;TNIP1;SYT10;KLF9;GALM;TRIM37;ASB2;NECTIN3;OTUD1;RBM43
Mouse Astrocyte Markers (Blue Genes) PMID30811995	231/283	0.04647457484610982	0.9999978559094117	0	0	1.3046236618836842	4.0036941857369195	VIPR2;HDAC10;CPNE4;CCNF;MT1M;MT1X;CALML4;FZD10;ACCS;CCDC102A;GLDN;BAIAP2L2;MT2A;EDNRB;DPYSL4;EVA1C;DZIP1L;CPNE3;KIF21B;SOX6;TMEM88B;SRRM4;ST6GAL1;DNAAF3;ARRDC1;ISLR2;ANK2;SOX10;ASRGL1;MTURN;KIAA1217;MT1A;PPP1R3C;SOAT1;DAAM2;PAPPA;MT1F;COL8A1;MT1G;SPARCL1;MT1H;ALPK1;MT1B;SPATA18;MT1E;ADCYAP1R1;HS3ST3A1;TTYH1;CEP85L;LPAR4;PCDH19;SLC6A20;ACMSD;FLRT1;ABCA1;NGFR;GSTM2;WNT10A;MEIG1;IQSEC3;RASSF7;GNG12;ADI1;FAT1;CYB5RL;FXYD6;LRRN1;NODAL;GSTM5;LRRC36;PTPRT;SPAG16;SPAG17;SYNM;MSTN;CROT;FMN2;EDA2R;CATIP;CD38;TIMP3;TIMP4;ZHX2;KCND3;LRRIQ3;EMP1;GFRA1;SLC39A12;PGM2L1;RGMA;PLCB4;ACSBG1;CACUL1;FJX1;WDR27;AKAP7;CRYBA1;KCNA6;FAM214B;APOL4;ADAM28;FGD6;GLRA3;GPC5;TP53TG5;HSF5;APOL1;RIBC1;LDLR;APOL3;JAM2;LY6G6F;APOL2;FARP1;WNT7B;LSAMP;C1ORF21;FAH;VEGFA;HEYL;CSDC2;KBTBD7;TJP2;KLHL38;FAM107A;MSI2;RORB;FADS2;LAPTM4B;BASP1;KIF5A;SLC39A5;PLXNC1;MREG;IGFBP5;SLC30A3;KCNH7;ADAM11;SYPL2;SRCIN1;ENKUR;NPAS4;DOK1;ADAM17;OLFM3;GPRIN1;MASP2;FBN2;NOTCH2;IQCA1;ABHD3;NXPH3;USP54;ITPR2;SLC1A4;ZFP36L1;ENHO;SCUBE2;SLC9A3R1;ADGRG1;SCUBE1;ZBBX;THEM4;HACL1;ASIC3;IP6K3;SLC14A2;POU2F1;DCDC2;SHISAL1;PTPRD;LHX2;COL5A3;DLG5;ZNF536;DYNLRB2;DRAXIN;LRGUK;DOCK9;LRRC74B;DYSF;LAMC2;AFF1;HAPLN1;TTC28;PSD2;EFHD1;UPP1;TRIM66;DACT1;TRIM67;HS3ST3B1;HMGCS1;GPX3;SHROOM3;IRAK3;ADRA2A;SLC25A17;IGDCC4;TRAF4;NOS1AP;ECT2L;NRXN1;PBXIP1;ASAP2;NLRC4;ADD3;THBS2;AGPAT4;FOXRED2;NWD1;PTPRZ1;SLITRK1;CDC37L1;NRIP3;NCAM1;SLC25A21;PLEKHH1;SASH1;KCNJ3;LINGO1;MYO10;SEMA4B;CFLAR;DDHD1;REC8;NPHS1;PIK3IP1;SST;GALM;CBLN4
Genes Down-Regulated In NES144 Changed Genes In Cerebellum Of 10 Mon A39 HD Mice GSE3248	29/32	0.04783778077593799	0.9999978559094117	0	0	2.8324591508558354	8.610504621594268	COL18A1;IDI1;NAB2;ATP2A3;ITPR1;PTPRM;LTBP2;SLC1A6;CCDC28B;CRHR1;FAM107B;FGF7;CALB1;PENK;HOMER3;NPTX1;CRYM;RGS8;EOMES;PRKCG;IGFBP5;NSG1;ZDHHC14;PCP4;TMEM119;ALDOC;ACKR1;PVALB;CBLN1
Up-regulated Genes In The Heart Of HD Q175 Mice PMID26900923	29/32	0.04783778077593799	0.9999978559094117	0	0	2.8324591508558354	8.610504621594268	GALNT11;CLSTN3;FBH1;ABHD1;GTF2E1;NPPB;SYDE2;ARMH4;CA5B;ASB10;RBPMS2;RHBDL3;CORIN;TSC22D1;ENTPD4;DIO2;GPX8;S100B;ARHGAP24;SPCS3;RBP4;GSTA5;PPP1R3C;GSTA3;HEATR5B;SCD;GSTA2;IGSF9B;CES1
Genes Up-Regulated By 3.2 Mg/Kg PDE10A Inhibitor In Cortex Of HdhQ175 Mice GSE89505	83/98	0.048340339816427554	0.9999978559094117	0	0	1.6227131934065457	4.91599156514478	BARHL1;MAJIN;OR2A1;LRRC14B;SERPINA3;IL1RN;CXCL9;CXORF65;QRFP;HMGB4;DMBX1;SLN;RGS1;HJV;OR2Y1;PRLHR;TRIM69;OR2A42;SPDL1;GUCY1A2;KCTD19;TRIM63;HGD;SLC6A16;THEMIS;TIMD4;TMEM171;TMIGD1;OR2T1;B3GNT5;NME8;MNS1;CLEC4E;CFTR;KCTD16;RETNLB;HSD17B14;SLC3A1;CD1D;AOAH;ABCB11;SKA1;DEPP1;FBXO40;OTOA;FAM71D;KLRK1;MUC2;ORC1;GBX2;SPATA45;HAO1;MUC4;RIBC2;TCFL5;PRR30;OR51E1;C17ORF64;PLA2G2D;OSM;LNPEP;NR0B1;FAM209B;FAM209A;SHCBP1;ISX;PHOX2A;IL22RA1;BHMT;TSGA13;FAM151A;UBQLNL;ZNF616;GALNTL5;NOX4;MPLKIP;GLIPR1L1;XKR4;TRIM31;KLKB1;SLC28A1;CCL27;FRYL
Markers Of Lateral Medullary Reticular Group In Myelencephalon PMID22996553	18/19	0.049898559702217134	0.9999978559094117	0	0	5.272809628575126	15.80663435048932	BARHL1;DENND2D;MPP3;MCTP1;NXPH2;THSD7B;CRTAM;OPRK1;SLA;ESRRG;C6ORF141;CYP26A1;NEUROD2;GAL;SOHLH1;CDHR1;ZNF385B;TLL1
Down-regulated Genes In Pons Of ATXN3-dupKI HOM Mice GSE117605	249/306	0.05014684293511931	0.9999978559094117	0	0	1.2830066692712205	3.8397819992649973	AHCYL1;MT1M;MT1X;SLC4A4;CAPN15;CYB5D1;C4B;C4A;ENDOU;RABGEF1;RNF112;FRAT1;GJA1;MT2A;FRAT2;NIPAL1;NKX1-2;HOMER3;GLUL;GBP6;STARD3;PAQR6;NHLRC4;UNC5B;KCNK13;SLC6A11;ASRGL1;KRT9;TMEM82;DEPDC1B;MT1A;RBP3;MT1F;MT1G;PIH1D2;MT1H;PRR18;MT1B;EPHA2;GRID2IP;MT1E;EXD1;GRB7;PPP1R32;TTYH1;IGSF1;C1ORF198;ART3;KLK6;UGT8;NUAK1;CRACR2B;INPP5J;TSPAN2;ARSG;NGFR;DNAH10;IFFO2;CPLANE2;FOSL1;PEX5L;SLC6A9;PPP1R1B;FAT2;GALNTL6;CALM1;TDGF1;SFXN5;BARHL2;IL22;MYOM1;CCDC121;GPR25;PPP1R17;ELN;SERPINA9;SLC7A11;SLC7A10;ABCC12;PRKAG3;LFNG;C1QTNF3;TIFAB;CTSK;KIF13B;LEFTY1;SERPINB1;RIPK4;TMC7;IL17RE;MMEL1;WNT9A;DYNLL2;F3;RENBP;ITPKB;PIGA;VWA1;ALDOC;PLEKHO2;LRRC15;HDC;PTN;PET117;TMEM164;APOL4;GLRA1;UCP3;GPC2;AGA;APOL1;GABRD;LEFTY2;YKT6;APOL3;MFSD4B;APOL2;GDF10;IL33;GABRA6;PNPLA7;SERPIND1;AGT;HEYL;GSTA5;GPAM;GSTA3;GSTA2;NEK10;PLP1;CDK5R2;TTLL8;GALNT15;FAM107A;SSC4D;TNN;FAM186A;PIM1;NEK2;TEKT4;FADS1;PLS1;CCDC153;IGFBP5;DIO2;CNPY1;TTC21A;KCTD3;MAT1A;SYPL2;PCP2;GPRIN2;PROCR;ACAP1;MAPKAPK3;RAB37;TIMELESS;CD300E;C21ORF62;SEMA7A;ABHD3;SLC1A2;RASAL1;NDRG2;ACAT2;SLC9A3R1;SOCS3;MOBP;CYP11A1;EIF4EBP2;FAM83D;IP6K3;BCL2L15;TBC1D16;ARHGEF33;PRNP;TRAPPC3;STIL;LRRC75B;CRTAM;BMX;FAM205A;BFSP2;ARHGAP30;DAO;PLXNB1;HPSE;DDX3Y;KCNK5;DDX3X;TNFAIP6;LRRC74B;ATP2A3;DUSP19;MTR;DBH;DMKN;TMEM102;CA2;ACP7;C3ORF52;EFHD1;CA8;PGM1;CCDC51;MMP9;C1QL2;TCTE1;EPN3;SLC25A18;ESRP1;HKDC1;CHI3L1;IRF8;ST6GALNAC3;ASPA;SCN4B;SEC22C;CEBPA;ITIH3;SLC24A4;CLEC12A;SHCBP1L;SLC5A11;ATP1A2;ATP1A1;PTHLH;PDLIM2;ERBB3;PHKG1;CBS;NNAT;LRIG1;MICALCL;TAS1R1;KCNJ5;GALNT3;LGI4;SMOX;KCNJ14;CABLES1;FOXJ1;TPCN2;ADGRD1;SYT12;TLL2;BUD13;CBLN3;CBLN1
Definite Neuron-Enriched Genes PMID18171944	268/330	0.0504186436765426	0.9999978559094117	0	0	1.2697083110556644	3.7931193178956946	CPNE4;MYT1L;NEXMIF;STMN2;ICAM5;HS6ST2;CYP4Z1;SYNPR;RASSF5;CKMT1B;CALN1;CHGB;SCN1A;PRKCG;CCBE1;PAQR9;EPHA7;MEF2C;RBFOX1;UNC13A;RBFOX3;SLC6A17;MTUS2;UNC5D;FNDC9;HPCAL4;TRHR;KIAA1217;PRKAR1B;HECW1;KCNQ2;KCNQ5;EPHA3;STX1A;NECAB1;SLCO5A1;KALRN;CYP4X1;PCDHA1;PENK;PCDHA5;ST8SIA4;PCDHA4;PCDHA3;PCDHA2;PCDHA9;SCN3B;SCN3A;PCDHA7;PCDHA6;NTNG1;SLC10A4;PRRT2;ARPP21;BCL11B;GPR12;SPHKAP;BCL11A;ST8SIA2;L1CAM;CALY;LYPD6B;MYO5B;FXYD7;GALNTL6;SERPINI1;CD24;SCN2A;SCN2B;PCSK2;RYR2;TENM2;DOC2A;KCNC2;DIRAS2;GPR22;SLC7A14;PTPRK;C1QTNF4;CAMKV;ENC1;RSPO2;PHF24;SLC2A14;PRMT8;SLC32A1;SYP;SYN3;CBFA2T3;SYN2;PGM2L1;CNKSR2;CCKBR;MPPED1;SLC7A8;VSNL1;ITPKA;RHOV;RNF165;NAPB;GRP;ICA1L;PLPPR4;SATB2;KCNA4;ADCY1;AKAP5;ADCY7;COL19A1;GLRA2;RELN;SERTAD4;PTCHD1;NTF3;PAK6;SLC17A6;DYNC1I1;RUNX1T1;DMTN;GAD1;KRT12;PNMA2;GRIN1;TTC9;KCNS2;FKBP1B;CYB561;CCL27;CDK5R2;CDK5R1;DGKG;FHOD3;PRDM8;RAB3C;CLSTN2;CLSTN3;GDA;SLA;CDH9;CDH8;LAMP5;FGF9;TUBB3;TBC1D30;GRB10;TMSB10;PCDHAC2;PPFIA2;CDKL2;C11ORF87;CDKL4;MLIP;LMO3;TMOD3;MATK;LMO7;TBR1;PCDHA13;IPCEF1;PCDHA11;TMEM130;PCDHA10;FOXP1;NPAS4;PCP4;OLFM3;LY6H;NPTXR;CALCA;CEMIP;CALCB;NXPH2;GPR88;NPR3;CACNA1B;LPL;BHLHE22;NTS;CORO1A;CPLX1;LIN7B;TRHDE;NEUROD1;KCNV1;NEUROD6;NPTX1;KIAA0319;ANKRD34A;KCNF1;SYT4;RASL10A;SYT1;SLC4A10;PLCXD3;CXCL12;NSG2;AAK1;FGF12;C8ORF34;DPP10;SNAP25;MCTP1;RASGRF2;RASGRF1;CELF4;ELAVL4;CELF5;HTR2C;CELF6;SLC2A3;LDB2;ELAVL2;NRGN;PAGR1;CALB1;GRM7;NETO1;RASGEF1A;VWC2L;ERC2;SULT4A1;ARFGEF3;CERS6;SMIM17;UBE2QL1;SSTR2;SYNGR3;YDJC;GAP43;ASPH;NRG3;CDHR1;SNURF;VSTM2A;MET;CNTNAP4;CAMK2B;SEMA3C;CRMP1;ADD2;DDN;GNG2;NWD2;TTR;ABLIM3;SV2B;MAL2;NRIP3;SPOCK1;BEND6;SNCA;KCNIP4;LGI2;SYT16;ZNF804A;ATP2B3;NAP1L2;HS3ST5;SYT13;HS3ST4;HS3ST2;NELL1;PDE10A;SST;CBLN4;VIP;PFKP;CBLN1
Differentially Expressed Genes In HdhQ111 Mice Treated With Htt ASOs Vs Control GSE97101	43/49	0.05152439264486445	0.9999978559094117	0	0	2.1004385680644675	6.229270534981199	IFITM3;SLFN5;IFITM1;IFITM2;ELN;USHBP1;RASL11A;SLC40A1;NLRC5;HIF3A;IFIT1;IL2RG;ICAM1;DPP4;SCUBE2;PIEZO1;LGALS9;SLFN12L;GBP6;ZBP1;TBX1;UNC45B;GBP7;ANGPT2;CD93;NOS2;PYHIN1;HLA-B;HLA-C;IFI44;HLA-A;HLA-F;HLA-G;IRGM;LGALS9C;LGALS9B;SERPINB6;OAS1;OAS2;IFIT1B;IRF7;MNDA;TEK
Genes Down-Regulated By HSP90 Inhibitor In Quadriceps Of WT Mice GSE95602	43/49	0.05152439264486445	0.9999978559094117	0	0	2.1004385680644675	6.229270534981199	HRK;GABRB2;GIPR;RPL36A;FRG2B;GDPD4;DUSP15;FRG2C;CNDP1;OR5M11;RFPL4A;SLC9A3R2;ADGRG4;IL36B;RPL36AL;HMGN3;FGF23;TIMP4;CCR10;ANGPT4;RFPL2;CCDC15;BFAR;C1QL4;TMPRSS11E;GDF6;FAM155B;F7;TBX15;GZMM;LRFN4;XK;TRPV6;FRG2;PLEKHS1;IGDCC3;POLR3E;ZNF316;DSG2;FAR2;SNRNP25;SOWAHA;SERINC3
Genes Up-Regulated In HD Fibroblasts Treated With ZFP-33074 Vs Control GSE127820	23/25	0.05542300638905201	0.9999978559094117	0	0	3.3690853776943492	9.745957080335277	NNMT;GALNT15;GDF15;ODC1;ARRDC3;GPCPD1;SULF1;DPCD;SPPL3;KLHL41;LZTFL1;PBX1;DPP4;IFT22;ACTC1;FIP1L1;PAPPA;NPHP1;PSD3;HMOX1;BBS5;CTBS;LMCD1
Ligands Encoding Genes Enriched In Microglia Cells PMID25186741	23/25	0.05542300638905201	0.9999978559094117	0	0	3.3690853776943492	9.745957080335277	C1QB;C1QA;CCL13;TGFB1;GDF15;CCL3L3;CCL4L2;LY86;PLOD1;TNF;LGALS9C;LGALS9B;CST3;IL1A;OLFM3;TCN2;CCL4;CCL3;CCL2;LGALS9;CCL18;B2M;C1QC
HD-specific Set Of Genes (Cluster 5) PMID28499347	47/54	0.05577041164668181	0.9999978559094117	0	0	1.9679277610558	5.68044671851368	PPP1R15A;BTG3;ECM1;PCDHGB7;TEX101;STC1;IL27;IFI30;HIGD1A;ASCL2;LYZL4;CCDC28B;BBC3;OR51L1;GMPPB;VPREB3;NTF4;PRPSAP1;AS3MT;AMDHD1;RBPMS2;FAM53A;RNF151;ICOS;ATP6V1E2;SGCG;NXNL2;LMO1;TM4SF19;SDF2L1;PLAUR;IFI44;CGN;PRSS53;SERPINB6;SHISA6;CARD19;CTH;R3HCC1;S100A5;DYDC1;EIF4E2;RAB7B;TNP1;PLCD4;ATF3;CES1
Genes Up-Regulated Upon Heat Shock In Quadriceps Of Hsf1 KO Mice GSE95602	33/37	0.055953555898486586	0.9999978559094117	0	0	2.417449316665587	6.970070349867239	KCNG1;ZNF474;RTL1;KLRB1;USP54;GFI1;TMEM59L;PLA2G3;ADRA1D;CD1D;CLDN2;ADAMTS15;MYBPHL;CYP11A1;ZIC3;CCL5;SLITRK4;NUDT18;FGF21;EPHA5;CCDC110;SLC10A6;ABCC2;EDN2;IL1R1;SPHK2;APOA4;OVOL1;TMEM252;ADAM2;FOSL1;POMC;SLC7A8
Genes Up-Regulated In Expression In Quadriceps Muscle Of Clcn1 Null Myotonic Dystrophy Mice (MOE430B Array) GSE14691	28/31	0.056756009316181695	0.9999978559094117	0	0	2.7346110679444013	7.845582027590181	SFT2D3;MVP;NTN4;PIK3R1;SBSN;AGPAT2;LOXL2;MYOM3;PPP2CA;TMEM25;ZDBF2;KIAA0513;UCP2;NUDT16;PCNT;GPIHBP1;TNS1;ZNF266;MYBPC1;ARPP21;FZD5;FMO2;C1ORF100;GCHFR;NAT8L;PPP1R12C;PAOX;ZFP28
Microglial Sensome Genes Down-Regulated In Old Vs Young Microglia PMID24162652	28/31	0.056756009316181695	0.9999978559094117	0	0	2.7346110679444013	7.845582027590181	CD86;PTAFR;ECSCR;TREM2;SLC2A5;CXCL16;ADGRE1;CD79B;CYSLTR1;SLCO2B1;TNFRSF17;CCR5;FCGR1A;FCGR1B;CD33;CD53;CMTM7;FCRL1;P2RY12;P2RY13;GPR34;IFNGR1;TMEM37;FCGR2A;TYROBP;GPR183;GPR160;FCGR2B
Markers Present In Sncg GABAergic Neurons PMID26727548	11/11	0.05933756978172246	0.9999978559094117	0	0	49808.0	140683.324531711	CYB5R2;EDN3;FRMD7;SCML4;FAM107A;PBX3;TNFAIP8L3;FREM1;KRT73;ST6GALNAC5;KRT72
Expression In Cortex Of 7 D CTCF cKO Mice GSE38673	81/96	0.059438878892498985	0.9999978559094117	0	0	1.5834058865570788	4.469648808591306	PCDHGB6;UBE3D;HHIP;HTR2A;HS6ST2;SLC6A4;NEDD8-MDP1;GNPTAB;TMEM44;GRM8;NDST3;BBX;FEZF2;MDP1;PCDHAC2;SLC18A2;KCNH1;PCDHGA3;MARS2;ISLR2;MRPS2;ETV1;OCRL;PCDHA13;SSTR2;PCDHA11;RABGGTA;PCDHA10;ADCYAP1;PLPP5;PCDHGB1;DENND6B;PRKD1;PAPPA2;SAMD5;B3GLCT;GATA3;LYPD6;COCH;PBLD;FAM171A2;DPP8;PCDHA1;NEUROD6;PLAGL1;PCDHA5;PCDHA4;SPOCK1;PCDHA3;PCDHA2;PCDHA9;PCDHA7;PCDHA6;RPRM;BCL11B;HSD3B2;PLCL1;HSD3B1;PCDHB15;PCDHB14;MND1;PCDHB12;DEF8;MRPL23;PCDHB10;LRP1B;TRMT9B;NELL1;PCDHGA11;AJM1;SNX19;TTC5;ZNF616;PCDHB16;PCDHB5;PCDHB4;OSTN;PCDHB9;TAF3;PCDHB8;CBLN1
Up-regulated Genes In Cerebellum Of Dox Treated FRDAkd Vs WT Mice At 16 Wk GSE98790	17/18	0.06163681997477999	0.9999978559094117	0	0	4.979553542542867	13.87550533167553	ALDH1L1;TIMMDC1;COL23A1;CABP2;CYP7B1;AIF1;MAPK12;UNC13D;RBM3;CCL8;OLFML1;CASP1;CCL2;FXYD6;RPRML;GGACT;ALOXE3
Genes Down-Regulated In Expression In Cortex Of 7 D CTCF cKO Mice GSE38673	68/80	0.06179805490477575	0.9999978559094117	0	0	1.6613000952133645	4.624865739285962	PCDHGB6;UBE3D;HHIP;HTR2A;HS6ST2;SLC6A4;NEDD8-MDP1;GNPTAB;TMEM44;GRM8;NDST3;FEZF2;MDP1;PCDHAC2;SLC18A2;KCNH1;PCDHGA3;ISLR2;MRPS2;ETV1;OCRL;PCDHA13;SSTR2;PCDHA11;RABGGTA;PCDHA10;PLPP5;PCDHGB1;DENND6B;PAPPA2;SAMD5;B3GLCT;LYPD6;PBLD;FAM171A2;DPP8;PCDHA1;NEUROD6;PCDHA5;PCDHA4;SPOCK1;PCDHA3;PCDHA2;PCDHA9;PCDHA7;PCDHA6;RPRM;BCL11B;PCDHB15;PCDHB14;PCDHB12;DEF8;MRPL23;PCDHB10;TRMT9B;NELL1;PCDHGA11;AJM1;SNX19;TTC5;ZNF616;PCDHB16;PCDHB5;PCDHB4;OSTN;PCDHB9;PCDHB8;CBLN1
Genes Up-Regulated In NLS144 Changed Genes In Cerebellum Of S25 HD Mice GSE3248	37/42	0.06261145492323238	0.9999978559094117	0	0	2.168461289277616	6.008387788130205	C1QB;C1QA;RYR2;RNF11;ACAA2;CTSZ;MT1M;MT1X;ACTB;CTSS;RYR3;MT2A;PGRMC1;ALCAM;BASP1;CASP3;B2M;CD53;CBX4;WTAP;CIDEA;LY86;SOX11;MT1A;TYROBP;GJB6;OGN;MT1F;MT1G;LRRN1;MT1H;ATXN10;MT1B;KCNK2;CD200;C1QC;MT1E
Markers Of Medial Parabrachial Nucleus In Pontine Tegmentum PMID22996553	37/42	0.06261145492323238	0.9999978559094117	0	0	2.168461289277616	6.008387788130205	DIRAS3;NPFFR2;PCSK1;BNC2;HTR2C;LDB2;COCH;NRGN;SLC8A2;SYNPR;CALB1;GLRA3;VWC2L;SLC17A6;RPRML;NOS1;PLXNC1;SLC17A8;SCN3B;RPRM;TFAP2B;BCL11A;MUCL3;ST8SIA3;KLHL1;COX6B2;FNDC9;NPNT;HS3ST4;MUC3B;BAIAP3;ADCYAP1;CYP26A1;MORN3;PTX3;CTXN3;CBLN1
Markers Of Tail Of Caudate Nucleus In Striatum PMID22996553	37/42	0.06261145492323238	0.9999978559094117	0	0	2.168461289277616	6.008387788130205	CPNE9;NPFFR2;RASL11B;MTCL1;LRRC38;RASGRF2;TYRP1;COX7A1;FUT1;COL19A1;CAMKK2;SLC8A2;NEUROD2;TESPA1;MADCAM1;NPTX1;PRSS3;PRSS2;DACT1;PKNOX2;SNCA;CADPS2;CA10;KCNH7;SHROOM3;SSTR2;GNG13;ATP4A;CYP26A1;OLFM3;CCKBR;MYL1;ITPKA;FXYD6;CASQ1;KCNK1;PVALB
Liver RNA M37 Module (Skyblue3) PMID26900923	557/698	0.06269259627811186	0.9999978559094117	0	0	1.1619313224109196	3.217982647643354	RB1;ANKLE2;EHMT2;WIPF2;ZNF292;GPATCH1;GABPB1;RBPJ;LSM10;NDST2;RNF114;TBK1;PWWP2A;PXDC1;PIP4K2C;JUNB;VSTM5;ZNF169;IER2;GBP6;DAXX;NKX2-6;DDX11;RFX3;PHKA2;PRKAB1;ZNF14;KIAA1217;BIN3;RNF125;RUFY3;PRR12;LIPT2;ZNF275;ZNF395;FIGNL2;XPC;RNPC3;KIAA0040;XKRX;FAM221A;CEP70;CEP72;AMZ2;NUP88;PPARGC1B;ZNF267;ZNF266;NFE2;HACE1;WDR59;FZD5;NR2F1;FZD8;UPF3B;EIF2AK4;NR1D1;NR2F2;MEX3D;POU6F1;CYLD;MOV10;TDP2;ATG2A;HBP1;AVL9;DZIP1;HAMP;PRR36;C19ORF48;GPR19;RNF220;CEP57;ZNF253;CDKN1B;ZNF493;ELL;PIGN;DENND1A;TMEM51;TMEM53;JPH1;PCMTD2;ING5;PIP4P1;ZNF280C;FLVCR2;CTBS;RNF152;APPL2;TCF19;TIGD2;MIOS;IFNGR2;TET2;F3;SERPINB8;LRRC42;PIGC;MBLAC2;CDC42EP5;ANGPTL8;RARA;VAMP1;C5ORF51;GPRC5C;KANK2;PLPPR3;ANKRD55;PELI3;FIGN;SGMS2;FAM214B;APOLD1;MIPOL1;TMEM168;CARNS1;PCGF1;ZNF107;RICTOR;BID;ZNF467;ZSWIM4;LDLR;GPR157;SLF1;ATAD5;RNLS;KTN1;TMEM60;AGBL5;NFIA;CCDC9;CLCF1;LPCAT3;CCDC6;MPLKIP;ANKS4B;CENPQ;LGR4;ZNF212;BRDT;CRB3;GPR146;RASL11B;TMEM167B;ZBTB25;FAM13A;NAB2;YEATS4;MSI2;ZBTB22;CDC14C;FBXO21;SAT1;FAM204A;CDC14B;EDC3;FOXQ1;SESN1;ZNF208;ADORA1;PIM1;TOM1;CIR1;KMT5B;MB21D2;LZTS1;PHLDA1;ZNF563;IFNAR2;PIAS4;BIVM;PIAS3;PNISR;ZNF681;CEP131;IPMK;GOLGA8K;DYRK1B;TRAFD1;VRK2;FBXO11;MOB3A;GOLGA8B;MAPKAPK3;MSH2;ERF;ZNF317;ZNF316;SRSF5;ZNF433;ARL8A;CDKL1;IFNAR1;RTN4R;MINDY2;INSIG1;KRBA1;KNG1;SPATA7;RHOBTB2;SOCS2;ITPRIPL1;MBIP;SLC38A7;MAP3K21;BMF;CCDC32;LRRC4C;KIAA0319;SLC14A1;ODF2;CCDC14;GLMN;TCEANC;HPS4;SLC4A10;ZBTB10;FBXO32;BTBD8;C6ORF120;FAM205C;FANCF;GOLGA6A;PTPRE;GOLGA6C;GOLGA6B;LRCH1;CDK4;GOLGA6D;SP1;SP4;SP5;MAFK;ZNF655;RNF186;MAP3K14;BCL2L2;SPRN;LMBR1L;ZNF512B;SFT2D3;RNF14;AP4M1;KBTBD13;FUNDC2;PTBP1;UBTF;ZNF526;ZNF768;SERAC1;IQCB1;RFC5;SLC13A2;RFC3;TRIM62;CHPF2;PLEKHG5;TNFRSF18;PLEKHG6;HAUS6;HAUS2;DUSP22;METTL25;NEMP2;ZNF878;NAF1;PIK3C3;NEMP1;BIRC3;CEBPA;NUFIP1;PLEKHH3;CCDC69;RNF38;SEMA3B;NLRC5;CXXC5;THSD1;MALT1;MLLT6;PRIMPOL;DCAF15;DNAJB5;HECTD3;BAHD1;TIFA;LRRC8E;HNRNPA0;KCNJ8;TXNRD3;SEMA4B;CABLES1;ASXL1;KLF6;P2RX4;POLR3A;SH3D21;KIAA0586;DOLPP1;ZNF616;KLF9;ZNF613;SMAP2;CLEC2D;CDRT1;MYORG;SPG21;TNRC6A;PTPN3;CCNK;DIXDC1;THUMPD2;TONSL;KLHDC7A;IKZF4;GOLGA2;FRAT1;HERC3;FRAT2;RPS6KA5;ZNF608;ZNF729;RASSF5;ZNF726;RASSF6;SAP130;ZNF845;ATXN7L1;ZNF721;FBXO8;TBC1D10A;TNS2;SOX5;JMJD4;TIPIN;ARL15;ARRDC3;ZFP2;CIRBP;EBF1;HLA-C;HLA-A;UNC93A;HLA-F;HLA-G;TM4SF1;MFSD10;C10ORF62;CEP57L1;CRYZL1;TRIB3;TMEM87B;SLC22A5;SLC35D1;STXBP3;TXK;CWF19L2;TMTC1;MST1R;CDKN2AIP;C10ORF143;CRHR2;DGUOK;AP5M1;PCBP4;NEU1;INPP5K;SCAI;SRPK2;TMEM184A;SRPK3;C9ORF152;TNFSF15;TREX1;SIAH1;XRCC3;DCLK3;RASSF7;IFFO1;FBXL8;STAG1;CDAN1;ARMC10;LPAR6;ID2;ID1;CREBRF;ID4;FBXL3;RETREG1;NODAL;CSRNP1;FKBP15;SLC35F5;SUV39H1;ZFAND2B;ZMYM3;HYAL2;TNFAIP8L3;UTP14A;UTP14C;IL15;KIF24;PRPF40B;RAB33B;DCSTAMP;MN1;DEPDC7;POC5;CLDN14;ARHGEF1;TLR5;SLU7;STX17;GREB1L;ZDHHC24;SERTAD3;LCMT2;PCNT;MAP3K1;NFYB;MTX3;PLEKHA5;ORMDL1;RPA2;TUBE1;KCNRG;PRPF39;RIT1;MIS18A;TFAP4;ESYT3;FOXA2;ZFP28;CRTC2;DBR1;MIDN;ZFAND5;IHH;WASHC2C;NR3C1;MANEA;CCDC28A;WASHC2A;TMEM269;RBMX2;TBC1D30;ENPP3;ARHGEF40;WASHC1;CARD10;FBXW10;SLX1B;ARID5A;ALG13;ZNF99;ZNF91;TBL1XR1;SLX1A;LRIF1;PPIG;TBC1D23;PPIA;STEAP2;CCDC146;TOR1AIP2;PLD6;DNAJC27;ARHGAP12;PLD2;LONRF3;KLHDC2;CPSF4;SMAD1;UBE2H;CBX4;KLHL24;SMAD6;SMAD7;RCL1;NR4A1;KIF18A;DLG3;NAT1;NAT2;CHMP2B;MKRN3;DEGS1;TCF3;MXD1;FGFR3;ZSCAN2;PRR5;ABCD2;DOCK7;PZP;HMGB2;SLC2A1;LMNB1;FAM166B;SENP7;SNAPC2;PDE4B;USP30;POLG;RBM17;SUN2;HSDL1;USP49;RHBDF2;IQCE;DDX52;NAV2;DNM2;DNM3;IRF1;RBM20;IRF5;IFT46;KDM7A;MCPH1;RBM22;KDM3B;ASB14;MOSPD1;PKD1L2;RNF6;MAT2B;TOB1;CLN5;MAPK9;ERICH1;MARVELD2;RAB40C;FAM241A;HES1;LRIG3;LRIG2;TENT2;SMNDC1;SASH1;MUTYH;TTC14;R3HDML;KDM4C;MIIP;ACVR2B;IRGM;U2SURP;USF1;EEPD1;CXORF38;ASB7;C2ORF72;ASB3
Genes Down-Regulated In Mural Cells Of R6/2 Vs WT PMID32681824	101/121	0.06283366555607624	0.9999978559094117	0	0	1.481061739639581	4.098489238821372	GUCY1B1;PID1;SPARC;DGKB;ZMYND8;FRY;ARHGAP42;MPRIP;SESN3;PDE8B;PDE8A;SOX5;TNS1;WLS;PDGFRB;GUCY1A2;TPM1;EBF1;KCTD1;CACNB2;INPP4B;PCP4;DAAM2;UTRN;ND2;ND4;IGSF8;NOTCH3;EPAS1;SDC2;ATP6;CACNA1C;ARPP19;ABR;ADAP2;BRINP1;CALD1;PENK;COX3;COX2;IGFBP7;PIP5K1B;GPM6B;ARPP21;BCL11B;MLLT10;CSPG4;CYTB;CALM1;DOCK6;MTCL1;PTEN;LAMC1;PTPRK;PITPNC1;TTC28;GRM3;PPP3CA;GRM5;GRM7;PHACTR1;ERC2;PLEKHG3;DST;SGIP1;ARHGEF17;ATRX;DENND2A;ANO4;PARD3B;ARHGAP10;TBC1D1;ZEB2;RNF169;PITPNM2;MYH9;ATP1A2;PTN;ADCY5;CST3;ABLIM1;SPOCK3;LRIG1;APBB2;DMD;CKB;CTHRC1;FARP1;CSNK1A1;P2RY14;PLCL1;ATP2B1;PLXDC2;CMSS1;PDE10A;SLCO3A1;DLC1;ATP13A5;KIAA1958;CSNK1A1L;LIMS1
Up-regulated Genes In The Heart Of Dox Treated FRDAkd Vs WT Mice At 20 Wk GSE98790	245/302	0.06379243647029471	0.9999978559094117	0	0	1.2620644999245338	3.4733537671811368	IFITM3;SPON2;IFITM1;IFITM2;SPARC;ARL6IP1;GMFG;IFI30;ACTB;ICAM1;C4B;C4A;LGALS3;EDNRB;RASSF5;CHAC1;VSIG4;B2M;WLS;ARRDC4;ARL11;ST6GAL1;TRIQK;PRKCB;SERPINF1;SLC11A1;HLA-B;HLA-C;ZNF705A;HLA-A;HLA-F;HLA-G;SFRP2;SOAT1;BIN1;BTK;SERPING1;TRIB3;ATF5;SKAP2;CFP;C2;PLAC8;CYB5R1;SLAMF9;HMOX1;APOD;NCKAP1L;EGR1;PMM1;C20ORF27;IGF1;LYZ;VASN;MLLT11;GNPTG;TF;AKR1B10;SLC6A9;AKR1B15;ACER3;ALDH18A1;FXYD5;LGMN;SERPINA3;CDKN1A;ECM1;ARPC1B;HEXB;CTSZ;HEXA;SNX10;LITAF;MEOX1;CTSS;STBD1;MRC1;SH3PXD2B;STAB1;CTSH;PHGDH;SH3BGRL3;TIMP1;HTATIP2;CD52;PACRG;ANXA3;PGAM1;BGN;EMP1;NME5;OSMR;RHOC;SERPINB6;LAT2;MS4A6A;SLC7A5;MMP14;TUBB2B;MMP23B;TLR7;CD44;TLR2;C1QB;C1QA;ASAH1;GRN;SELPLG;TNXB;GBA;NEDD9;CAPG;AIF1;FSTL1;MS4A6E;EGFR;SLC7A3;SH3BGRL;HLA-DMB;GPNMB;LMNA;FLNA;CBR3;CCL15;P2RY13;CCL23;TIMMDC1;GDF15;CAVIN3;LAPTM5;LHFPL2;LILRB4;AXL;WT1;STK17B;ZYX;CD68;C1QC;CD86;FCN1;FCN2;CD84;SAMD9L;CD82;CCL4L2;HFE;NCF4;SIRPG;SLA;AUP1;COX6A1;SAT1;LOXL1;CXCL16;CHCHD6;LAMP2;COTL1;SIRPA;CLBA1;SVEP1;HMGN3;PAMR1;TMSB10;PHLDA3;G6PD;SCARA3;EIF1AY;EIF1AX;SHISA5;EPDR1;CYBA;PCOLCE;CLEC4A;RAB32;CLEC4D;TYROBP;PSMD14;HVCN1;PLD4;AEBP1;CORO1A;CORO1B;PLD3;RAP1B;DPP7;ATP6V1H;LPXN;SLC15A3;VCAM1;SRD5A3;LY86;ARPC5;INHBA;DAB2;ARHGAP30;CLEC6A;TBXAS1;LGALS3BP;SLC48A1;KCNK6;SRXN1;COL14A1;MS4A7;SLC40A1;PSIP1;CXCL1;TREM2;CXCL3;CXCL2;SIRPB1;ADGRE1;TMEM100;ADAMTS2;FCGR3A;FCGR3B;NFKBIZ;CASP1;MFSD1;CYTIP;ATP6AP2;DCN;C15ORF48;LCP1;USP41;PPP1R15A;SASH3;THBS2;USP18;P2RY6;CCL8;GNG2;CHSY1;CCL4;CCL2;TIMM8A;AHNAK2;MARCKS;FCGR2A;MFAP2;PMP22;PTPN6;FOLR3;FCGR2B;MYO1F;SPG21
Genes Down-Regulated In Expression In Cerebrum Of 27 Wk R6/1 HD Mice GSE3621	309/383	0.0641980865296865	0.9999978559094117	0	0	1.2265685853366393	3.3678897883003063	CPNE9;CCNI;ZMYND8;MT1M;JMJD1C;MT1X;SLC4A4;CRHBP;GJA1;HERC3;MT2A;CSPP1;CEP95;SPA17;GLUL;JUNB;PRKCG;PRKCB;STARD8;FIBCD1;SLC6A11;OVOL2;ARC;MT1A;PPP1R3C;MT1F;TYRO3;MT1G;KCNQ5;MT1H;MT1B;PLPP3;RIN1;TRIB1;CTXN1;IDO1;KCTD16;MT1E;TPH2;NECAB3;TTYH1;LYPD1;IL20RB;SDR39U1;SMIM7;ARPP19;KALRN;LYPD6;CRHR1;KLK6;UGT8;STRIP2;LDHD;PENK;GSG1L;KCNN1;TSPAN2;RHBDL3;RREB1;NTSR2;NTNG1;SLC10A4;EGR2;PLK5;ARPP21;DDIT4L;FOSL2;GNG13;ID2;MYO5B;PPP1R1B;PLCH2;PCSK2;RSPH10B;COL18A1;GRIK1;ASGR1;SLC6A3;SLC6A4;AIFM3;KCNT1;CAMKV;ENC1;RSPO2;FEZF2;SLC18A2;GARNL3;MYBPC3;DUSP5;PRMT8;SERPINB1;DUSP1;GP1BB;F3;ANO3;GPRC5B;INF2;CCKBR;FRG1;ITPKA;KCNMA1;KIT;PITPNM2;ALDOC;AVP;TLCD1;FJX1;GPRC5C;GRP;SYNPO2;NEXN;ALOX12B;AKAP5;PTGS2;COL19A1;CAMKK2;FAM117A;ABI3BP;NPY;GABRD;CA12;GABRA2;CA11;IL33;MCF2;ECEL1;RFLNB;WNT7A;MYO9B;PLXDC1;AGT;PDP1;PER1;SMOC2;PER3;PLP1;ANKRD63;HSPA1A;RAB3C;PLVAP;NAB2;NPY2R;PMCH;FAM107A;FAIM2;MSMO1;CFAP300;CXCL14;CCDC28B;CEP128;LAMP5;RPH3A;NPPC;RGS8;SLC39A2;PAMR1;RGS9;FADS1;EOMES;PPP1R16B;KCNH3;TLE2;IGFBP5;SPINK8;FBXW7;TPM3;USP2;DIO2;KCTD1;CARTPT;KCTD4;NPNT;SHISA6;PCP2;PCP4;APLNR;WDFY1;MAL;NPTXR;IDI1;SEMA7A;CABP7;GPR88;ITPR1;SLC1A2;LPL;AK4;GPR83;LTBP2;CABP1;CPLX2;NDRG2;RASGRP2;RASGRP1;TRHDE;CPLX3;SOCS2;KCNV1;GRK5;STAP2;DRD1;NPTX1;NPTX2;GRIA3;RSPH10B2;TMEM132D;TMEM132C;RASL10A;WFS1;WSCD2;HTR1D;TMEM132A;HTR1A;SYT7;NR4A2;BMP1;NR4A3;SYNDIG1L;COL5A1;BHLHE40;ZFP64;FGFR3;FGF11;C8ORF34;TUBA8;ANKRD33B;MAST3;SCHIP1;DMKN;HAPLN4;TSPAN11;HAPLN1;DUSP14;GRM3;IQCJ-SCHIP1;GRM2;CALB1;PSD2;CA2;PRADC1;CA4;GMPPA;CA7;PMEPA1;NOS1;ERC2;QRFPR;INSL5;DSP;KRT222;OVGP1;PROSER2;PLEKHG4;C4ORF47;CATSPERZ;SSTR2;C1QL2;PSRC1;ADORA2A;RTN4RL1;NOS1AP;CHI3L1;SCN4B;CAMK1G;MYH6;DDC;ITIH3;SLC24A4;HLF;RGS16;CAMK2A;IER5L;CLCN2;PTHLH;DDN;CACNG6;RASD2;ACVR1C;RASD1;NNAT;LRIG1;RGS20;CRYM;TSPOAP1;LINGO1;SEMA4A;KCNJ10;KCNJ9;LGI4;TPBG;CYP51A1;KCNIP4;ATP2B2;ATP2B1;BAIAP2;EPOP;MAPK12;HS3ST2;TM6SF2;SNRK;PDE10A;SBK1;SST;CROCC;FAM131A;ATP13A4;THRSP;VIP;NECTIN3
Genes Changed In Mouse Microglia During Aging PMID26001565	372/463	0.06550384108563832	0.9999978559094117	0	0	1.2011964194745652	3.274036811185843	CYFIP2;GLTP;IFITM3;PI4K2B;SCOC;IFITM1;CYBC1;RPL3;IFITM2;RPL34;WIPF2;SERPINE1;MT1M;LDLRAD3;MT1X;IKZF1;F11R;IFI30;IFIT1;TXNDC15;BACH2;IFIT3;C4B;RPS15;C4A;LGALS3;FRAT1;HERC3;ALCAM;FRAT2;RASSF3;RPL36AL;GPBP1;DHX58;EPSTI1;TRIM25;RPL38;RPL39;B2M;GLUL;IER3;ACOT9;ATP6V0E1;NUP210;RSAD2;IL1R1;SERPINF1;STARD8;CIRBP;HLA-B;ZNF705A;HLA-C;RNASE4;HLA-A;MIF;HLA-F;HLA-G;CH25H;MT1A;DAAM1;ARMC3;MT1F;MT1G;MT1H;ZNF710;MT1B;RPL28;ATF3;OPTN;MT1E;TTYH2;ANP32A;SDC3;ENDOD1;PDGFA;IQGAP1;LY9;CDKN2AIP;GMCL1;GSPT1;GMCL2;RHOT1;DHX33;EPB41L3;PDGFC;ARSK;SLAMF9;SLAMF8;NAALAD2;NUP88;ST8SIA6;ARSG;HLA-DQA1;JAG2;EGR1;HLA-DRB5;NDFIP2;RPL41;ST14;EGR2;JAG1;IQSEC2;APOBEC3H;PYHIN1;PDE2A;RAB39A;UPF3A;IGF1;PARP14;ELL2;PARP12;CPEB1;ID2;ANP32D;FXYD5;RGL1;HLA-DRB1;CD22;RPS24;APOBEC3B;CLIC4;SLC44A2;MS4A4E;RCSD1;MS4A4A;ING4;THTPA;MRC1;SH3PXD2B;CD36;TNFAIP8L2;SLC2A14;CD52;ANXA2;ANXA3;DUSP1;MMD;MRPS25;ACTL6A;MRPL49;TMC7;CACYBP;SLC39A12;CCDC117;TERF2;SREBF2;LAT2;MS4A6A;TUBB2B;RAP2B;MDFIC;BBS12;IL1B;CDC42EP3;PABPC3;CD48;PABPC1;RGS7BP;RAB7B;CHST2;HLA-DQB2;CD44;CCDC90B;HLA-DQB1;TLR2;ECHS1;STAU2;AMIGO1;CXCR4;CAPG;AOAH;CST7;HSD17B7;MS4A6E;TRAK2;SH3BGRL;GPNMB;GPC1;GCNT2;SPP1;CCL18;PAIP2;XDH;CCL15;P2RY12;CD74;MAP3K3;CCL23;CDKN2A;CSNK1A1;GOLM1;STAT1;PCDHB15;MYO9B;PNMA2;LILRB4;PSMB9;TMEM154;TM9SF2;TJP1;AXL;PRKRA;STK17B;SNX15;MSRB2;RPL22L1;PLP2;CD69;RNF141;C11ORF58;CDK5R1;GALNT12;ZNF691;CD83;CSF1;CTNND2;GPR65;RAB3D;CCL4L2;SLA;CXCL13;CXCL14;COX6A2;FAM204A;CXCL16;TMEM144;RGS2;GNPTAB;SESN1;SLCO2B1;SCMH1;CAPN1;HMGN3;TPD52;TRAPPC2L;EIF1AY;TPM4;CD93;EIF1AX;RPS8;USP2;UBE2E2;CYBB;FAM91A1;CLEC4A;ADAM17;TMEM135;ARMCX2;SELENOP;SELENOW;ANKS6;S100A9;S100A8;RAI14;CD274;IDI1;BHLHB9;BRI3;INSIG1;CCL3L3;CUL1;ABHD6;SLC1A4;GPR84;PLD1;FOXO1;SNN;CLEC7A;TNFRSF17;BCL9L;CD164;VCAM1;CCDC12;NEK6;FBXO39;FBXO30;C1ORF216;CXCL10;FER;SCCPDH;BCL6;P4HA1;TRPV4;SRPRB;TGFBI;NIT1;SERINC3;IL7R;ZCCHC3;BCL2L2;LGALS3BP;B4GALT3;USP38;BNC2;SRXN1;PLEK;SLC2A1;SLC40A1;SLC2A3;PIK3CB;SLC2A6;TNFSF13B;LMNB1;OASL;SGCE;FCGR3A;FCGR3B;ITGAX;COLGALT1;SLFN12L;ZNF641;RBM5;NCK1;PHACTR4;SNTA1;SRGN;C14ORF119;EED;PLAUR;TBC1D8;VEZF1;FCHSD2;OAS1;IFIT1B;PECAM1;TRIM59;USP41;SMPDL3A;IRF9;LTF;SLC24A3;RGS19;PPM1L;HPGD;UHRF1;FGL2;VPS4A;TGFBRAP1;RPL36A;ZBTB44;IL2RG;PPM1E;USP18;RAB21;AP3M1;DNAJB1;GNG2;HECTD2;TP53INP2;ANKAR;CCL4;NRIP1;CCL3;SNRPB2;NUP43;E2F5;CMTM7;MARCKSL1;RNGTT;SSB;RNF25;SEMA4B;PLCL2;KCNJ18;TM6SF1;NAP1L4;SUCLA2;CD9;MNDA;BCOR;EIF3F;CSNK1A1L
Up-regulated Genes In LPS, TAT, Or DAQ Activated Microglia PMID16384912	84/100	0.06666239936037284	0.9999978559094117	0	0	1.5393813361060567	4.168820475143691	CSRNP1;IL1RN;CD40;CDKN1A;CSF2;SRXN1;CCL4L2;SERPINE1;ZFAND5;TNFAIP3;CXCL1;LAMC2;SLC7A11;CXCL3;CXCL2;RND3;ETS2;ICAM1;CSRP3;DNMT3L;RASGEF1B;MYC;CCRL2;DHX58;NFKBIZ;PIM1;PHLDA1;CA13;IER3;ZBP1;DGAT2;DUSP1;RIPK2;SLC11A2;HLA-B;ACOD1;HLA-C;HLA-A;AMPD3;TRAF1;HLA-F;TNFRSF1B;HLA-G;PROCR;IL1A;MMP13;SOAT1;IL1B;CLDN12;TRIM13;CRY1;IRF7;TRIB3;WDFY3;RHOU;PPARD;SLC22A4;PPP1R15A;PTGS2;STX11;SOCS3;CCL8;RAB20;CCL5;ESD;CCL4;NLRP3;CCL2;SLC15A3;SKIL;FZD5;GADD45B;NOS2;GADD45A;GDF15;PLK2;IL36G;NFKBIA;CXCL10;IL6;TREML4;MAFF;CD247;NFKBIB
Genes Down-Regulated In Cerebellum Of 5 Week Old Atxn1[154Q/2Q] Vs WT GSE122099	27/30	0.06717063125426632	0.9999978559094117	0	0	2.6367756555519586	7.120663183416203	COL18A1;SEMA7A;CLSTN2;GCNT1;NAB2;AQP6;CRHR1;FBXL22;FAM107B;RHOBTB2;ATOH7;CA9;STAP2;RGS8;DUSP5;GABBR2;KCNH3;CHRNB4;PLK5;IGFBP5;DUSP1;PLCB3;DAAM2;MMP17;CCDC63;MDFI;TRABD2B
Genes Down-Regulated In Microglial Cells Of R6/2 Vs WT PMID32681824	27/30	0.06717063125426632	0.9999978559094117	0	0	2.6367756555519586	7.120663183416203	CX3CR1;C1QA;SELPLG;SPARC;HEXB;ARHGAP5;CTSS;CST3;LRMDA;PPP3CA;PENK;SPOCK3;PHACTR1;P2RY12;KLF12;ARPP21;GPR34;PLCL2;ATP2B1;NAV2;PCP4;PDE10A;BANK1;NUMB;PLP1;SCN4B;LGMN
Markers Of Preoptic Region In Hypothalamus PMID22996553	27/30	0.06717063125426632	0.9999978559094117	0	0	2.6367756555519586	7.120663183416203	DIRAS3;TRAPPC3L;DLX1;DDC;FOXG1;CHRDL2;NTS;OC90;RELN;ZIC3;NDST4;PENK;ZIC1;POTED;GCNT3;POTEE;STK32A;PANX3;GAD2;ZIC4;SLC51A;ZIC5;ANKFN1;NMS;PNOC;GPR149;DRC1
Up-regulated Genes Overlapping Between PRC2 KO At 6 Mon And HD Mouse Models PMID27526204	27/30	0.06717063125426632	0.9999978559094117	0	0	2.6367756555519586	7.120663183416203	PRDM8;SERPINA3;ONECUT1;GREB1L;TWIST1;HOXC5;HOXC4;BID;HOXA7;RPRM;DSP;AMN;CBX4;TMEM30B;CDKN2A;DMRT2;SFMBT2;KAZALD1;POU4F1;ADCYAP1;TAL1;WT1;TNNT2;HOXB8;VGLL2;HOXD8;HOXB5
Liver RNA M18 Module (Lightgreen) PMID26900923	88/105	0.06739182942383658	0.9999978559094117	0	0	1.5178795387109603	4.094072495268651	CYFIP2;ITK;FCMR;ATP2A3;CTSW;FASLG;GIMAP5;MS4A4E;TNFRSF13C;CD3E;IKZF3;CD3D;MS4A4A;GPR174;SPIB;FCRLA;SPN;GPR132;ARL5C;SCML4;GRAP2;GPR171;TBC1D10C;CCR7;CD37;HLA-DOA;HLA-DOB;CCR2;FCRL1;CR2;ARHGEF18;PAX5;RHOF;TRAF1;CDC25B;FCER2;ACAP1;LCK;B3GNT5;SIDT1;CD226;S100A4;PTPRCAP;ZNF831;LTB;MS4A1;CARD11;SKAP1;IL9R;CHST3;KLRB1;SATB1;THY1;RASAL3;TSPAN32;CD79B;CACNA1I;CD79A;SNN;HLA-DMB;CD19;MICAL1;CCL5;CXCR3;BTLA;IL21R;ACSS1;C16ORF54;PTPN18;HLA-DRB5;NAPSA;P2RY10;SIGLEC11;SIGLEC10;DEF6;KBTBD11;CD2;SELL;CD6;CD5;POU2AF1;TREML2;CD27;CD247;CLEC2D;GPR18;HLA-DRB1;LAT
Mouse Microglial Cell Markers PMID30811995	555/696	0.06785820023013553	0.9999978559094117	0	0	1.157603990306647	3.114342579632548	SPI1;WIPF1;SLC4A2;F11R;LSM11;C3AR1;EPSTI1;CEP97;ZNF169;CMKLR1;UNC13B;SERPINF1;STARD8;STARD9;RNASE4;PHKA2;GANC;KIAA1217;BIN3;BIN2;BIN1;FEZ2;OPTN;RNF122;CTBP2;SAMSN1;ADAMTS10;UGT8;PLCG2;NCKAP1L;ST3GAL6;PIP5K1C;ZBTB7B;AMZ1;S100A10;GSDMD;LYN;CDK18;STARD13;COL24A1;EDEM1;ABCA9;NR2F1;NFATC2;ABCA7;NFATC1;SLC16A10;ABCA8;NR2F2;GPN2;LYZ;TMEM196;GRIN2D;GPR183;LYPD6B;SASS6;SSPN;FXYD7;CDK14;FERMT3;LGMN;DENND1C;SIGLEC9;HEXB;PIGZ;LITAF;VSIR;ZCWPW2;AIFM3;TIFAB;FLVCR1;DLGAP1;RNF152;GARNL3;HAVCR2;GPR34;ANXA3;IFNGR1;OPALIN;ELOVL7;WNT9A;APBB1IP;ITPKB;MS4A6A;PLCB4;HEATR5A;HCLS1;VAMP1;PLEKHO1;PLEKHO2;DSCAML1;ANGPTL1;SLC29A3;TMEM106A;GRN;NBAS;GCNT1;PTAFR;ADCY1;ADCY7;MS4A6E;TMEM163;FGD2;PTGS1;OLFML3;MICALL1;UCP2;RRP36;BID;CSMD2;STX2;RPRM;P2RY12;BCHE;P2RY13;WWOX;GOLM1;IL10RA;NDE1;ADAM33;LAPTM5;TTC9B;PLXDC2;TUBB4A;AGBL4;SMOC2;TTLL5;NFIA;ABI3;LPCAT3;PLP1;ZYX;RIMBP3;TMEM229A;SIGLEC7;SIGLEC6;CSF3R;KCNG4;NRROS;OLFML2B;NCF1;NCF2;NAB1;RTKN2;SLA;SERTM1;FGF5;PYCARD;CYSLTR1;HPGDS;SALL1;SLCO2B1;MYLIP;TLE3;LAG3;KCNH7;SWAP70;CD180;VASH2;FRMD4A;FRMD4B;SRCIN1;MOB3A;DISP3;TOM1L2;MAG;KIAA1614;MAF;SLC9A8;MAL;IL6ST;TRABD2B;KANK3;CD274;ANKRD16;CNP;FAM114A1;GPR84;RASAL3;RHOBTB1;GOLGA7B;HMBOX1;ADAP2;ITPRIPL1;MAP3K21;SLC38A6;SMYD1;BMF;SRGAP2;IMPG2;OSBPL7;SLC37A2;C3ORF80;ZBTB16;HTR1A;LY86;SLC4A10;HPS3;FANCC;SYNJ2;ADAP1;SCRT1;MLXIPL;LRCH1;MAFB;PTPRC;LRFN1;TBXAS1;PLXNB3;PLEKHM2;PLXNB2;ZNF536;SERINC3;XAF1;ITGAM;ITGB5;RNF13;ITGB4;ITGB2;PIK3CD;PTPN21;TREM2;ARRB2;TCIRG1;DUSP15;ELFN1;PIK3CG;ADAMTS4;BOC;EDIL3;BCAS1;SH3D19;PLEKHG3;SLC36A1;EMX1;C1ORF162;CATSPERZ;KCNAB3;TNFRSF1B;SLC25A19;TRAF3;TMBIM1;BMP2K;ANG;ITGA6;LCP2;LCP1;SFT2D1;CERS2;FRRS1;NTN5;CXXC5;MROH1;C15ORF39;P2RY6;VPS52;IL21R;XIRP2;FCGR1A;FCGR1B;WASF2;SH2B2;STOX1;BEND6;CTHRC1;LINGO1;PCDH9;KCNJ9;PLCL1;NECAP2;EVI2A;FCGR2A;P2RX4;TRIM36;PTPN6;FCGR2B;PIK3AP1;KCNK3;MYO1F;PTPN3;TRIM34;CPNE9;FAAH;SPARC;IKZF1;LDLRAD4;ZDHHC8;SOGA1;ICAM1;HERC5;KIAA0930;RASSF2;RINL;ZNF608;RASSF4;VSIG2;INSC;RPS6KA1;KIF21B;LGALS9;B2M;TBC1D22A;TNS3;TRIM21;HERC6;TMEM88B;ENTPD1;SRRM4;SLC11A1;EBF1;HLA-B;HLA-C;EBF3;HLA-A;HLA-F;HLA-G;GBGT1;RUNX1;CYP27A1;SNORC;ADGRB1;MTHFD2L;KCNQ4;NSMF;TLN1;TRIB1;NAIP;STX1A;TSHZ3;IGSF1;LPAR1;KLK6;TRPM2;PCBP4;INPP5D;TSPAN5;TSPAN2;CCR1;SIGLEC12;STK11IP;SLC35E3;RAB39A;PARP14;PEX5L;PARVG;MYO5C;CORO6;TMEM151A;ROBO3;RYR2;CLIC4;SYNM;CCDC127;GFM2;OTUD7A;AATK;GRIK4;CTSS;GNGT2;STAB1;KIF13B;CTSH;KIF1C;CD37;CTSF;TNFAIP8L2;CTSD;CD33;CTSC;CD53;MAP4K2;RHOG;RHOH;PROX2;AVPR1A;PROX1;ANO4;IGFN1;RENBP;IL17RB;PALD1;VAV1;CTTNBP2NL;LAT2;HCK;TLR9;ARHGEF1;TLR7;ARHGEF6;C1QB;YAP1;C1QA;SELPLG;STX17;SATB1;GBA;PRICKLE3;ALOX12B;ARNTL2;CAMKK1;KIAA0513;MFSD4A;CAMK2N2;SUSD3;PCNT;LAIR1;MOG;MYO9B;LHFPL2;STAC2;CAMK1;CD68;KIAA1958;F2RL2;SIPA1;C1QC;CD86;FHOD3;CD84;DCLRE1C;HFE;CPOX;TMEM141;TATDN3;TMEM144;CCND1;PLAU;KIF5A;ENPP2;CAPN3;HADH;SBF1;FAM81A;FBXW12;MIGA2;CYBA;IPCEF1;MUC3A;ERMN;LGALS9C;ARHGAP45;LGALS9B;TERB1;SLFN13;MAU2;SLFN11;TYROBP;CERCAM;CD300C;WDFY2;WDFY4;RAI14;AKNA;ARHGEF26;UBA7;C5AR2;C5AR1;PXN;PLD4;CSF2RB;BHLHE22;CABP1;DTX4;NDRG2;PLD1;C20ORF144;RASGRP3;SEL1L3;GRK2;SCUBE1;TMEM125;CDH20;CDH24;NLRP1;VILL;SPECC1;GGT7;TBCD;TRPV3;SHISAL1;SSH2;ARHGAP25;SDK1;ARHGAP30;BMP1;NAT8;FES;TMEM119;CNTN2;IL7R;SDK2;GALK1;LGALS3BP;DOCK5;WNT2B;TNFAIP6;DOCK8;ELAVL4;CHD5;ARHGEF10L;GTDC1;ADGRE1;GRM2;PIDD1;GRM8;BLNK;TMEM108;DACT3;RIMBP3C;LRRFIP1;RIMBP3B;ABCC3;PTGIS;RASA4B;NAV2;TENT5C;TCTE1;DNM2;ETV6;IQCH;MYH3;NAV3;ELF4;RASA4;CHDH;COL6A3;IRF8;DNASE2;ACOX3;DOCK2;NAT8L;SASH3;RBM47;DNAH7;HPGD;PNKP;PON2;RRBP1;LTC4S;PSMB10;ERBB3;GNA12;NRIP3;S1PR5;MTA3;KDM4D;KDM4E;EPOP;HS3ST4;IRGM;SLC4A8;MLPH;SCD;PMP22;R3HDM4
Genes Changed In Brain Vs Spinal Cord Derived OPCs From P7 Mice PMID30078729	1095/1386	0.06817102144089332	0.9999978559094117	0	0	1.1089483560870779	2.9783422004771243	PREX2;CRHBP;TMEM88;C3AR1;SMCO3;CKMT1B;VSTM4;GBP6;CCBE1;MEF2C;FNBP1;UNC5B;CACNA2D1;STARD8;UNC5D;EML1;CH25H;ASPHD1;OPTC;TFR2;PADI2;SPARCL1;SKAP2;CRABP2;TTYH2;SHOX2;PDGFB;FIGNL2;PLA2G3;PLA2G5;THY1;ZC3HAV1;NYAP2;HACD2;LYPD6;C2;HACD4;SLC5A5;SULT1A1;UGT8;ADAMTS19;ADAMTS18;NPBWR1;SYNDIG1;ZBTB7B;RHBDL2;SULT1A3;ABCA1;GPR12;ABCA4;ABCA8;LYZ;GRIN2B;TMEM98;CILP;DCHS2;LYPD6B;HRC;FAT2;NOX4;STRN;FXYD5;LRRC38;WFIKKN2;TFCP2L1;HOXC12;PEAR1;HOXC11;JPH1;LITAF;VSIR;PANX2;JPH2;LMBR1;TUBA1B;TUBA1A;FLVCR2;TSPO;DLGAP2;NEFH;SLC18A2;STUM;CHST8;CHST6;MYBPC1;CHST7;GPR37;GPR34;OPALIN;SPHK1;MYOF;BGN;NIPA1;ELOVL7;JOSD2;WNT9A;PGM2L1;SIRT2;TMEM37;FAM222A;MMP14;PLSCR1;TMEFF2;BDH2;PLSCR2;PIGA;DPYD;ACSBG1;SMTNL2;CHST5;GPRC5C;VAMP5;CRB2;MYRF;EGFR;PTGS1;FSTL5;GLRA1;EXTL1;GLRA3;SRPX2;GBX1;CARNS1;MICALL1;STAT6;IL12RB1;P2RY12;P2RY13;GSX2;PLXDC1;HEYL;ETNK2;SNX15;LGR5;FRK;SIGLEC6;YPEL2;KCNG1;ALDH1L1;EXOC3L4;NCF1;RASL11A;F13A1;CRAMP1;GPR62;RORB;FOXQ1;HPGDS;FNTA;LEPR;MAP3K8;PIM3;SLC25A45;SLC16A4;KCNH1;PPP1R16B;KCNH3;C11ORF87;KCNH7;CNPY1;TBR1;SLC9B2;ADCYAP1;MAG;MAF;FRMD7;TXLNB;LIX1;MAL;CHODL;DLX1;GRIA2;DLX2;KCNE4;DLX6;GPR88;DPT;NPAS1;GLIS1;MOBP;CNTNAP3B;CRNDE;BMF;NPTX1;NPTX2;SLC14A1;BDNF;HTR1F;LY86;DCDC2;CORO2A;FBXO32;CORO2B;KY;FAM205A;GGCT;BFSP2;PTPRB;CXCL12;PTPRC;OGN;TBXAS1;SP8;SP7;LRCH4;SP9;CNTNAP3;KCNK5;DRAXIN;KCNK6;MOXD1;ALAS1;ITGB5;ONECUT2;FLT3;ITGB4;CELF2;ITGB3;LRRK1;RASGRF1;DYSF;FHL3;PIK3CG;RLBP1;BMP15;NRGN;PGM5;SLFN12L;TRIM66;MBL2;EMX1;EMX2;TRIM63;ITGA1;TNFRSF19;HTR3A;SLCO1C1;ITGAD;ADORA2B;TMBIM1;TRIM59;L3MBTL4;MET;CNTNAP5;ST6GALNAC5;CERS2;CNTNAP4;ITGA9;ITIH5;SLC47A2;ITIH3;ITIH2;CXXC1;SLC5A11;AFG1L;NTN5;BARX2;CCL8;PHKG1;SLITRK2;CCDC85A;IGF2BP3;KCNJ2;PIRT;PPP1R14A;MYO10;PRRX2;APLN;TBX2;MYO1D;MYO1E;NELL1;TSPAN15;FCGR2A;ZNF616;TRIM36;FCGR2B;PIK3AP1;SLC25A34;KCNK3;MYO1F;CPNE5;CPNE4;HHIP;PLEKHB1;CCP110;ICAM5;IKZF1;C4B;SPATA25;C4A;RINL;ANPEP;BSG;PIEZO2;KIF21A;PTGFRN;EPHB1;PAQR6;EPHA6;KCNK10;ENTPD5;KCNK13;OMD;ISLR2;TALDO1;TMEM170A;TM4SF1;OMP;SPATA13;TRIM13;RIN3;NRN1;EPAS1;FOXG1;LPAR1;CD1D;LPAR4;MST1R;NKAIN2;NKAIN3;APOD;ST8SIA6;TSPAN2;A2M;KCNN4;SCN3B;EGR2;SPHKAP;APOBEC3H;ST8SIA2;XRCC3;MICAL2;HSPA12A;BST2;PEX5L;MYO5B;MYO5C;RGL3;RETREG1;SHISAL2B;APOBEC3B;TMEM151A;CSRNP1;IL22;PPP1R17;DIRAS2;AATK;OTUD7B;CTSS;MC4R;KIF19;CRTAC1;ENC1;NCS1;CTSH;CD33;CTSC;APOBEC1;CD53;FOXD1;HBA2;HBA1;OSMR;ANO5;KIF6;ANO1;DEPDC7;VSNL1;CNKSR3;ARHGEF5;DDR2;TMPRSS7;TMPRSS5;SATB2;TMPRSS3;NEDD9;PRICKLE1;HSD17B7;COL19A1;RANBP3L;PAK6;GPC5;MSX1;FILIP1L;RELT;DYNC1I1;FOXB1;MOG;PLEKHA1;GCGR;IL34;RFTN1;GAD2;KLHL2;KLHL4;NPM3;CSDC2;FKBP1B;RAMP1;PRDM8;ACAA2;RTKN;CD82;GDA;PRDM6;C4ORF19;CPOX;RTL9;GXYLT2;CELSR1;RGS5;RGS3;TMEM268;CAPN6;PLAU;CAPN5;ENPP4;OSTF1;RAG1;TGM2;PDGFRB;OSR2;CASR;ACOT12;ERMN;POU3F3;SLFN13;PCP4;SLFN11;TYROBP;CARD19;DOK7;SIDT1;DPEP1;WDFY4;EMID1;NXPH3;NPR3;DAPP1;PLD4;SLC1A5;RASGRP1;EBP;HCAR1;RHPN2;TAC1;WNT3;WNT4;GGT5;SYT5;SYT4;TFAP2B;SYT2;VCAM1;ARHGEF37;CNTN5;SYT1;HMGA2;ZFHX4;BMP6;CALHM5;GGN;BMP3;IL5;CNTN1;PYROXD2;UBA1;CNTN4;TNFAIP8;LAMC3;TNFAIP2;GRM1;RERG;ADGRE1;GRM3;GRM2;CALB1;ADGRE5;CA2;MYO18B;CD200R1L;ZNF385B;MAN1A1;GALNT9;CFAP52;DNAI2;PLA2G4E;PLA2G4A;IRAK3;SSTR2;CDHR2;IFIT1B;CFAP54;SHANK2;CLRN1;SHANK1;CCDC187;DNAH8;LAMA1;HMGCR;AGPAT4;SPATA48;NWD1;PDLIM3;NWD2;PDLIM2;SV2B;SH3TC1;SV2A;TMEM204;CLVS2;SLIT1;PTK2B;SPOCK1;CRYM;CLVS1;CCDC177;GALNT6;EYA1;MX2;EYA4;ATP2B3;ZIC4;ZIC5;HS3ST4;SOD3;HS3ST1;MAPK12;TBX18;HS3ST2;PROB1;TBX15;LNX1;ASB4;TES;TMEM200C;MRGPRF;STMN2;WDR86;SLC4A2;C9ORF50;RXFP1;ENO4;GJA1;GPR176;EVA1A;SCN11A;EVA1C;HOXA3;HOXA2;HOXA1;HOXA7;HOXA6;HOXA5;HOXA4;PRIMA1;ADGB;GAMT;CUBN;UNC13C;PRKCI;GLCE;SERPINF1;CPED1;KIAA1217;DEPDC1B;HOXB9;DAAM2;MAP1A;HOXB4;TYRO3;HOXB3;HOXB2;PRR18;HOXB8;HOXB7;RNF122;HOXB5;OSER1;ENPEP;HOXD1;SYCP2L;ENDOD1;PRDM13;GJC2;ALX3;HOXC5;NKX2-1;PLCG2;ALX4;GSG1L;HOXC4;ALX1;NCKAP1L;HOXC9;PROM1;HOXC8;RREB1;HOXC6;CDK18;PLK3;DNAH11;ACE;AFAP1L1;DNAH10;DNAH17;FZD5;MCAM;SLC16A12;SLC16A11;ELL2;TMEM196;FA2H;GJB2;GIPC1;GJB6;GPR182;SNAI2;HOXD4;HOXD3;PLCH2;HOXD9;HOXD8;CDKN1C;NRSN1;SPEF2;ARPC1B;STON1;TMEM182;C1QTNF9;ADO;ASGR1;PHEX;C1QTNF4;C1QTNF3;AIFM3;C1QTNF1;UBL3;C1QTNF7;CHL1;TRIM5;MRC1;PF4V1;FCRL2;GRAMD2B;ANXA3;NFAM1;EN2;TACR3;PAX2;BACE1;FAM210B;BACE2;CD200R1;TMEM179;TUBB2B;INF2;RIPPLY2;ITPKA;HCLS1;ANGPTL4;ANGPTL1;ENG;GAS7;RNF165;NPSR1;GRP;ASIP;PLPPR5;NDUFA4L2;ADCY1;SGMS2;ADCY8;HOXD11;ADCY7;FGD2;FGD3;GPNMB;EPYC;GPAT3;SLC17A7;LDLR;BCHE;SERPIND1;CDKN2A;CARD6;LAPTM5;FMO1;FMO4;SNCAIP;POU4F1;SMOC2;AGBL1;TMEM159;GPR149;PLP1;FMOD;PLCD3;CYB561;HSPA1A;CHRM3;PLXND1;ITGA2B;FAM107A;IRS4;CLU;CDH8;FAM107B;FGF5;RAB44;FGF7;DEPTOR;GRB14;FCGRT;TUBB3;MACROD1;SLC39A8;IL13RA2;LZTS1;IL13RA1;MEN1;PHLDA3;TPD52;TLE2;NKX6-2;SEMA6A;ANKRD45;IGFBP2;DIO2;FRMD4B;SYPL2;MOB3B;TLE6;EDAR;C1ORF116;C6ORF132;C1ORF115;RAB37;GRAPL;IFNAR1;IPPK;RTN4R;PARM1;CNP;RNF180;RASAL1;GOLGA7B;NEUROD1;NEUROD2;ADAP2;NEUROD4;NEUROD6;IGFBP7;TPPP;NKX6-1;KIAA0319;CCDC13;DHCR24;TVP23A;SYNJ2;ADAP1;HOPX;DAB2;LHX2;RCAN2;ITGA11;LHX6;SLC26A7;PLXNB1;LHX4;C8ORF34;SLC48A1;SFT2D3;BNC2;SYCP2;COL14A1;KIAA1671;PTPN20;ADRA1D;ADRA1B;ADAMTS4;KBTBD13;LBH;DMRTB1;HMGCS2;TPRN;PLEKHG3;SLC13A3;HMGCS1;TRPC4;SECISBP2L;VSTM2L;ADRA2A;C1QL2;DMRTA2;LCK;RTN4RL1;ESRP1;ASPG;LANCL3;ASPA;CX3CR1;SLC24A2;ACSS3;SLC24A4;FRRS1;PLAG1;FGL2;NDNF;NOD1;NOD2;CYP3A4;CYP3A5;COCH;JAKMIP3;THSD4;CYP3A7;ABLIM1;ABLIM2;RAB20;RAB26;P2RY1;TNNI1;MAL2;ZNF503;BCO2;CACNG2;RFFL;PLEKHH1;DRGX;IRX1;ANGPT4;IRX2;ANGPT2;IRX3;CYP51A1;KCNIP4;KCNJ16;MGAT4C;P2RX6;EVI2A;TLL2;INSM1;PI16;GLTP;FAM89A;DIXDC1;KLHDC7A;PKD2L1;IFIT1;AQP1;KIAA0930;NIPAL4;EDNRB;SOX1;INSC;PDK2;PTGDR;SLC6A19;SRRM4;SLC6A17;ACSL1;EBF1;HLA-B;MTUS1;SLC6A13;EBF2;HLA-C;EBF3;ACSL3;CMBL;HLA-A;HLA-F;HLA-G;RUNX2;MAPK8IP1;CYP27A1;TIAM2;INPP4B;ARC;CARHSP1;IL23A;PAPPA;COL8A1;PLPP2;NECAB1;SPTBN5;TBCEL;IGSF3;KLK1;SLC22A2;SLC35D3;SMIM1;STXBP2;TMTC1;SLC6A20;NHLH2;INPP5D;MAP7;FAM180A;FAM43A;STXBP6;TRPM6;NTSR1;PTPRN2;DDIT4L;PARVB;PARP14;GADD45G;UBAP1L;ROBO3;RYR2;ZCCHC12;CLIC4;TENM3;TENM4;HBB;HBD;ZCCHC18;CCKAR;CAMKV;SLC22A18;STAB1;FEZF2;EDN3;INSRR;RHOG;TFEB;SLC35G2;AMPD3;RAB33A;VAV1;CLDN11;CLDN10;B3GNT9;MPPED1;B3GNT6;CLDN14;RHOJ;CLDN19;FIBIN;FAM181A;RHOU;RAB7B;SGK2;VGLL3;C1QB;C1QA;ADH1C;ADH1B;ADH1A;PTGER2;PHYHIP;C10ORF90;SCEL;WIF1;NPY;LMNA;CTNNA3;SUSD5;LY6G6D;CORIN;LY6G6F;MPZL2;GDF10;DMRT3;GRHL3;PKDREJ;FAH;GRHL1;VAX1;TPPP3;STAC2;TRIP10;TJP3;C1QC;GALNT12;RIPOR3;FOLH1B;ARID4A;FAIM2;HOXA13;TMEM141;AMOT;HOXA10;ARHGDIB;CA14;CA13;NANOS1;MLIP;APLP1;LMO2;NPY1R;SHISA3;SHISA2;IPCEF1;ARHGAP45;EMCN;FOLH1;COL4A2;LMX1A;COL4A1;IDI1;PMEL;ISYNA1;C17ORF98;ADRB2;EFNA5;LPP;NID2;SEL1L3;DPP4;SCUBE2;SCUBE3;FAM83F;EFNB3;TMEM125;ALDH3B1;OTX1;CYP2J2;HELT;MLKL;SMURF1;SSC5D;SMAD6;ARHGAP25;ARHGAP23;SMAD7;NR4A2;LIN28B;TSGA13;ARHGAP30;SYNDIG1L;GDNF;FAM163B;TMEM117;MAP6D1;TGFBI;FGFR3;FGFR2;SPO11;LMOD1;NR2E1;HAPLN1;ELAVL3;HAPLN2;HEBP1;HEPH;SIX2;VWC2L;BDKRB1;PROSER2;SRGN;LMNTD1;CYP3A43;PLAUR;MYRIP;OPRM1;IQCJ;C1QTNF9B;ALDH1A3;DCT;ALDH1A2;EHHADH;ALDH1A1;TRNP1;PDE5A;DOCK2;RBKS;COLEC12;COLEC11;DDC;C2ORF69;RGS16;CAMK2A;DDN;IGFBPL1;ERBB3;PALMD;ERICH2;NRIP3;S1PR5;MAPK4;MAPK3;TCFL5;CMTM5;LGI3;ARID3B;MEIS2;DLK1;TSHR;PPP2R2C;XPNPEP2;ATP13A4
Cortex RNA M13 Module (Salmon) PMID26900923	790/996	0.06900016114097136	0.9999978559094117	0	0	1.1289102434392289	3.0183068523345704	JRK;OSGEPL1;TFRC;TESK2;FZD10;ACCS;ALKBH3;ENDOV;VSTM5;FNBP4;GBP6;CCBE1;GBP5;HEMK1;WDHD1;MEF2C;TYW3;PRKAB1;TMEM80;TMEM81;CD2AP;SCO1;AKIP1;RABL3;FAR2;ZBTB8A;ABCB1;ABCB4;NPRL3;B3GLCT;FIGNL2;IL20RB;TEX26;SLC30A10;NCAPH;ADAMTS16;ADAMTS15;HLCS;ADAMTS18;RDH16;LTA4H;GTF2IRD2B;B3GALNT2;CTC1;SDR42E1;BTBD19;NAPSA;HACE1;JAG1;GPR12;CYP4F2;CYP4F3;NR2F1;CYP4F8;FAM135A;SFXN4;HAMP;DMRTC1B;LRSAM1;ZNF250;LRRC39;ZNF45;PIGW;JPH1;MED12;B3GALT2;CTBS;NINL;GATD1;OFD1;DFFB;MYBPC2;RIPK2;TMC8;NSUN6;PTH2R;MED23;MZT2B;PHF20L1;MMP11;MZT2A;CDC42EP3;PIGM;SLC18B1;C11ORF52;TRUB1;C11ORF54;ECHS1;DMAC1;LRRC18;IDUA;ZNF518A;FOXS1;MYCT1;UCP3;NRAP;MICALL2;ANO10;STX3;BID;STX2;SAMD3;SRSF11;SPDEF;P2RY13;SLF1;ATAD5;GSX1;LRRC29;COL22A1;ATAD2;FOXR2;HEYL;SNX18;TTC30B;TTC30A;ETFBKMT;MPLKIP;NCAPD3;ZNF697;EXOC3L4;RASL11B;ZBTB25;FAM13A;HPGDS;MTRF1;YY2;ZNF208;NUDT18;NUDT16;SLC16A4;SLC25A47;PSKH1;SLC16A5;C11ORF87;FBXW7;FBXO16;FBXO17;LENEP;VMAC;MAK;SLC9A8;ZNF438;ZNF436;SRSF5;ZNF433;DSC2;SLC27A5;CD274;BLM;TSACC;GPR84;KRCC1;SPATA6;SPATA7;NPAS3;TKFC;EIF4EBP1;MBIP;ZKSCAN3;ZNF669;ZKSCAN2;SMYD4;ZKSCAN5;ZKSCAN4;LRRC4C;CD276;GRIA4;SLC38A4;NEK9;GFPT2;FBXO36;HPS3;B3GALT6;FBXO34;FBXO32;CXCL12;GGCX;SLCO1A2;TMEM18;ZNF512B;FHL1;PIK3CG;HHEX;EXO1;MYADML2;ZNF648;TRIM68;UTY;ZNF641;DIS3L2;OVGP1;ITGA4;MMS22L;ARL4A;ZNF879;ITGA8;TRIM59;LCP1;SPACA6;BIRC3;COL15A1;GTPBP10;ACCSL;PARD6G;PRCP;PPM1K;BARX2;FOXRED1;MALT1;PRIMPOL;SLITRK2;SLITRK1;BEND3;CCL3;TRIM45;NTRK3;TTC39A;GSTZ1;PRC1;ZNF616;PTPN6;RECK;SLC25A35;DHFR2;CCNJ;RFESD;ULK4;THUMPD2;HERC5;C7ORF31;SPATA24;CCDC96;KDR;TNFSF10;TRIM24;FBXO5;FBXO8;ACAD10;EIF2A;HERC6;ARL15;CIRBP;CDC40;LACTB2;CCDC87;FAM76B;KCTD12;CCNQ;KCTD18;CCNO;LPAR4;EVPL;CDKN2AIP;APH1B;MRNIP;PPCS;CD19;DHX35;SLAMF9;ZNF700;RBM11;SLAMF1;TMEM86A;DDIAS;INTS2;PILRB;RASSF9;PILRA;CCDC9B;ALDH6A1;LPAR6;ID2;AP4E1;GRIK4;HSCB;BRCA2;B3GNTL1;KIF15;THTPA;CTSO;QSOX2;LMCD1;CD33;CCR2;CCDC112;NXPE4;CCDC113;ANO6;ANO4;KIF7;RNF144A;ZADH2;KXD1;STX17;CCDC103;GREB1L;COL19A1;MFSD4A;HEATR6;RIBC1;MFSD4B;ERCC6L2;VEGFC;DPY19L1;GLB1L;KLHL6;TTC5;TACC3;ZFP28;DCLRE1A;ZFAND4;ICE2;ETS1;NPPC;TMEM268;CAPN6;PPIP5K2;RXYLT1;BAHCC1;PPFIA4;KIRREL3;PDGFRB;SLC30A6;ZGRF1;SLC30A1;TERB1;SHPK;CCDC142;UBA7;CCL3L3;KLHL10;DDX60;FUT2;TMEM241;ODF2L;IRAK1;NPHP3;MSC;FGF23;CNTLN;ARHGEF33;KLHL23;TIMM44;AP4B1;INHBE;PAN2;UVSSA;ALPL;NABP1;AMOTL2;CNTN3;MANSC1;TAB1;FBN1;RBM25;NAA40;RBM26;TTC22;PLEK;TCHH;TNFAIP2;LDB3;RPGR;TMEM220;PIDD1;RASGEF1B;CPXM1;DDX59;PLA2G4E;HUNK;PEX2;GPCPD1;TTC38;CCNA2;IRF1;TBC1D7;CDHR3;CCDC191;CREB5;LAMA5;ASAP3;ASB14;PKD1L3;ADD3;GK5;PRTG;RAB40A;NWD2;RAB40B;TBX22;TRDMT1;TTC14;CCDC177;EGF;MX2;HS3ST1;GALC;FAM155A;LNX1;TEK;NUP37;PI4K2B;ZNF174;DCAF4;GLDN;MTBP;RTTN;DUS4L;NUP210;SOX12;WDR73;GANC;BIN3;BIN2;PLEKHS1;PIH1D2;LIPT2;ZNF395;XPA;XPC;SAMSN1;XKRX;BLOC1S5;FLRT2;FLRT3;STMP1;CEP70;CEP72;ZSCAN12;ZSCAN18;GTF2IRD2;SLC16A10;MCAT;GPR137B;ACR;SLC6A6;MEX3B;MKS1;SSPN;WDR5B;CPEB2;PRR36;SETD4;ITK;GLI1;PHF7;TMEM186;VSIG10;TAF7L;C1QTNF3;ING5;CATIP;TCTN1;ZNF280C;TK2;MIOS;SERPINB9;APBB1IP;BACE2;FCER2;RIPPLY2;MTF2;GAS2;CEP63;PLEKHO2;RCCD1;CCDC90B;EXOC1;ZNF112;ADCY8;METTL21A;SBSN;FAM214A;C16ORF92;BRD8;CCL18;DTD2;CCL15;GPR157;BCHE;CCL23;NMNAT3;ELP4;FAM71E1;AGBL5;MORN1;AGBL3;GPR146;N6AMT1;C8ORF48;PUS10;UBP1;AHR;TM7SF3;CDH9;IPO9;RAB42;FGF9;NAGLU;ZNF567;ZNF566;RARS2;PNISR;TOR3A;MAMSTR;USP3;CD180;THOC1;TAP1;THNSL2;EDAR;MELK;LTB4R2;RAB36;TEX9;ARMCX5;ZNF317;ZNF558;ZNF557;TCTA;TSSK4;INTS6L;CUL7;ANKRD16;CALCRL;FAM149B1;HVCN1;ILDR1;RAD51AP1;RAD51AP2;PITRM1;CLEC7A;MAP3K21;ZNF546;SLC15A3;ANKRD28;CCDC17;ANKRD34C;SLC37A1;CCDC14;TCEANC;ABHD18;CYP4F11;CYP4F12;PALB2;ADCY10;LRFN5;ZNF778;CSPG4;SLC26A4;SERINC5;SERINC4;SFT2D3;MCM8;MCM9;CEP164;PTPN21;C15ORF65;ZFP82;SCPEP1;TLK2;CNGA4;ZNF764;RFC3;ELAC1;WIPI1;C1ORF162;ZFP90;HAUS1;LCA5L;DUSP22;NEMP2;SAPCD2;ZNF519;LCK;CATSPERG;ZNF512;METTL27;ALDH9A1;CX3CR1;GTF2A1;GTF2A2;PLAG1;NLRC4;CYP3A4;BPHL;CYP3A5;LAGE3;THSD1;CYP3A7;CACNG6;DCAF17;ZNF507;DNAJB3;CTNNAL1;SLC35A1;TXNRD3;RAD52;POLR3G;NECTIN4;CLEC2D;NECTIN3;SLC24A5;CCDC62;SLC35B3;ACSM3;DCAF4L1;PARS2;DCAF4L2;ABRA;PNN;FRAT1;FRAT2;GOLGA5;FLAD1;ZNF606;NIPAL2;TBC1D10C;SEPHS1;SEPHS2;PDK1;TIPIN;ACSL1;OXSM;COG2;OVOL1;OR10V1;GUF1;RUBCNL;PFN4;NEIL1;RTEL1;SLC22A5;INTU;MAOA;SP140;CSTF2;MTTP;STXBP2;APCDD1;C10ORF143;DGUOK;NLN;PRRC1;INPP5D;FADD;ARGLU1;SCAI;TRPM4;ZRANB3;SRPK3;ZRANB2;SETDB2;AMMECR1;PARP16;LACC1;PM20D2;STAG1;ADCK2;DMRTC1;FUBP3;RBAK;ITM2A;CUTC;RAB40AL;ATR;CC2D1B;DCP1B;GFM2;SLC35F2;SLC35F4;CLDN20;SLC22A15;LRRCC1;EDN1;STRADA;TOP3A;IL17RD;ZDHHC15;BBS10;ADRB3;TLR9;TLR3;ADH1C;ADH1B;ADH1A;ICA1L;PTGER2;C17ORF58;ZDHHC24;GDPD3;ZNF2;ZNF3;DCST1;PBLD;CHRAC1;LCMT2;LAIR1;LY6G6F;MYEF2;MTX3;PKDREJ;MLH1;PRPF39;GSTA5;GSTA3;GSTA2;B9D1;KBTBD8;FCN1;FCN2;ZWILCH;MANEA;TMEM143;CHCHD5;HELB;TRAPPC12;WASHC3;NANOS2;GAS2L3;AMY1A;AMY1B;AMY1C;ANGEL1;LMO2;NPY1R;CDPF1;AP5B1;TBL1XR1;CERCAM;LRIF1;CHRNA1;LPL;ALOX12;LTBP1;DPP4;FAM83H;FAM83F;ZMAT1;FAM83B;CYP2J2;TGFB2;RHBDD1;TRPV3;ARHGAP30;DNMBP;TRPV6;DNAJC10;TBCE;PXMP4;ZCCHC4;ZCCHC3;SCYL3;SLC40A1;CLEC14A;LMOD3;DTWD2;FAM166B;MFSD9;CASP7;POLI;KDM6A;PSTK;NPY5R;USP43;SPATS1;CYP3A43;CTPS2;SUPV3L1;MYH2;MYH3;OAS1;EHHADH;RNF207;RFT1;PXYLP1;ABRAXAS1;TOB1;HLX;ZNF286B;ZNF286A;C2ORF74;KDM4C;KDM4D;KDM4E;POLM;LCA5;FMNL3;ATP13A5
Genes Changed By 3.2 Mg/Kg PDE10A Inhibitor In Striatum Of HdhQ175 Mice GSE89505	300/372	0.06948738456537354	0.9999978559094117	0	0	1.2237454960892873	3.263252050668889	NPFFR1;AVIL;ZDBF2;AADACL4;FRAT1;LGALS2;FRAT2;CYP2D7;CYP2D6;SOX18;LIPH;HOXA6;JUNB;IFITM5;VRTN;SLC34A3;RNASE6;HLA-A;FNDC9;KCNK18;ARC;ISL2;CDC34;MGARP;TRIB1;A3GALT2;ATF3;EPHA2;TEX22;C12ORF60;TWIST1;SLC5A1;ADH7;KLK9;ACMSD;ART1;PKHD1;MC2R;ALX3;ICOS;CCR10;NKX2-3;HOXC6;EGR1;PLK3;EGR2;EGR4;GADD45B;TSLP;TIPARP;PLK2;PYHIN1;REG4;SH2D1B;LYZ;PRDX6;CIDEC;FOSL2;CYP26A1;AKR1B10;XKR9;AKR1B15;HAMP;CFAP77;GPR19;BARHL2;C2CD6;CSRNP1;PCSK1;SERPINA12;BTG2;CDKN1A;ORM1;LRRC10B;TCF23;BHLHE41;C1QTNF9;CLEC9A;MS4A4E;MEOX2;AREG;ORM2;MS4A4A;TAF7L;JPH2;SCML1;NMRK2;STBD1;CCR8;DUSP4;DUSP5;DUSP2;DUSP1;AMPD1;FOS;IL17RE;COQ10B;DUSP6;CD200R1;GPRC5A;CLDN15;NRN1L;SLC7A8;IL1B;B3GNT4;RARA;TLR8;PLIN1;STK40;VWA7;NPSR1;NPB;OR10H1;PCNA;AMIGO3;OR10H2;OR10H5;PTGER2;SPESP1;AFM;VWCE;HSPA14;OVCA2;PTGS2;SPTY2D1;ASCL2;LYZL4;STX11;TYMP;TUBA3E;C16ORF95;SERTAD3;TUBA3D;SERTAD1;PATE2;SPP2;HSF5;CCL18;ADAD2;OSM;SCTR;FAM104B;BATF;FAM71E2;PDP1;PER1;TMEM156;SAA1;FOSB;SAA2;EEF1AKMT3;KCNG2;MIDN;GOLT1A;NAB2;NPY2R;RASEF;IRS2;STKLD1;OR52W1;RAB44;RGS2;DUOXA1;SATL1;PHLDA1;PRND;CISH;FST;HBE1;CYBB;DIO3;DNAJB13;ANXA10;SHISA3;MAT1A;CDC25C;KRT75;KLHL40;KNCN;HIC1;ADAM2;SLC9A3;FRMD6;SCNN1A;PTPRCAP;DGKK;C21ORF62;C11ORF96;SUCNR1;CCL3L3;NXPH4;CREM;ADRB1;HMMR;FUT2;NTS;SLCO1B1;OR2AK2;RAD51AP2;ZFP57;NLRP4;SLCO1B3;NKX6-1;NPTX2;IMPG1;BCL2L15;BTNL9;CBX8;LRRC69;HBG2;ODF1;ANKRD22;FBXO39;TNFRSF10C;TNFRSF10B;INHBA;CALHM3;FAM205A;TNFRSF10D;NR4A2;NR4A1;DAO;NR4A3;FAM151A;IL7;BCL3;BHLHE40;MAFF;MANSC4;NXF2B;RNF183;NFKBID;MXD3;FGF10;KCNK7;CXORF65;RND3;DUSP14;GMPPB;GRM2;ARL5B;ADGRE3;ZNF648;CD200R1L;CFAP47;OR2Y1;CCDC198;PROP1;USP44;GLP2R;PLEKHG6;SLCO1B7;KLF14;SSTR2;C1QL2;C1QTNF9B;MYH2;HAND1;DSG1;SAXO1;CDH17;CLRN3;KDM7A;CCDC188;CEBPE;OR5M3;C4ORF36;ASB14;HMGCR;DEPP1;CIART;FAM156B;FAM156A;NXF2;ARL13A;ASB10;DNAJB5;BSND;CCL3;PDE6C;MEST;NXF5;SLC25A25;RCVRN;TRIM40;C2ORF73;HSD3B2;TPBG;HSD3B1;C9ORF43;ARID3B;SCIMP;SPATA2L;ZNF616;ASB9;ACKR4;MAGIX;MNDA;CLEC2D;UMODL1
Genes Changed In Mural Cells Of R6/2 Vs WT PMID32681824	213/262	0.07004990088173303	0.9999978559094117	0	0	1.2759642686617867	3.3922115159490644	APP;NCKAP1;AHCYL2;PID1;SPARC;ZMYND8;HNRNPR;LRMDA;ALCAM;MPRIP;DIP2C;SOX5;TNS1;WLS;RBFOX2;ARL15;EBF1;PRKCA;CPED1;INPP4B;ADGRB3;DAAM2;PARD3;PLPP3;GPM6A;IGSF8;MACF1;EPAS1;SDC2;MYCBP2;LPAR1;ARPP19;NKAIN2;ABR;ADAMTS15;FLRT2;AGMO;PDGFD;DHX36;PENK;COX3;COX2;APOD;PIP5K1B;ZNF148;GPM6B;TRPM3;ABCA1;ARPP21;BCL11B;CADM2;BRAF;SMARCA2;PBX1;EXT1;MLLT10;CALM1;CPEB3;PAM;FBXL7;TENM2;TENM3;PTPRK;SLC7A11;ROBO1;PPP3CA;PCM1;SIPA1L1;KCND2;DENND2A;PAWR;ANO4;NAALADL2;ZEB2;PLCB4;RNF169;PITPNM2;RGS7BP;PTN;ADCY5;CST3;RANBP3L;APBB2;DMD;CKB;CSMD3;GPC6;FARP1;MBD5;CSNK1A1;TPK1;P2RY14;LSAMP;PLXDC2;GATAD2B;CMSS1;NFIA;SLCO3A1;DLC1;KIAA1958;LIMS1;CHRM3;GUCY1B1;DGKB;GALNT17;MSI2;FRY;ARHGAP42;SESN3;ENPP2;PDE8B;PDE8A;PDGFRB;GUCY1A2;PDGFRA;MAGI2;TPM1;KCTD1;UBE2E2;MITF;FOXP2;FOXP1;CACNB2;PCP4;UTRN;ND2;ND4;NOTCH3;RTN3;CEMIP;KMT2C;ATP6;STK39;CACNA1C;EFNA5;ADAP2;BRINP1;CALD1;IGFBP7;SLC38A2;HSPA8;AUTS2;ZBTB16;SLC4A10;SSH2;ZFHX4;BMP6;LRP1B;PTPRD;SDK1;RALYL;DLG2;NBEA;UST;CSPG4;CYTB;DOCK6;DOCK5;SNED1;CELF1;MTCL1;PTEN;LAMC1;LDB2;PITPNC1;TTC28;GRM3;GRM5;GRM7;PHACTR1;ERC2;EDIL3;PLEKHG3;DST;SGIP1;ARHGEF17;ATRX;PLA2G4A;VPS13B;PARD3B;ARHGAP10;TBC1D1;NAV3;PCCA;SETBP1;MYH9;NFAT5;ACSS3;SLC24A3;LAMA2;NRXN1;ATP1A2;ABLIM1;TTR;FCHO2;SPOCK3;LRIG1;CTHRC1;EYA1;PCDH9;PLCL1;ATP2B1;PPP2R3A;SGCZ;BICC1;MGAT4C;FAM155A;PDE10A;KANSL1;ATP13A5;MDGA2;KCNK2;CSNK1A1L
PMID:20976225, PMID:19228925] CD4-specific Genes PMID15789058,	36/41	0.07238685758230545	0.9999978559094117	0	0	2.109717543405027	5.539549744775701	FBLN7;LGALS3BP;RTKN2;CRIP2;ISM1;AQP3;MEOX1;DPP4;VSIG1;MAN1C1;CTLA4;ICOS;MB21D2;GAL3ST4;DUSP4;CMTM8;TRAT1;EPHX2;WNT7A;PRKCA;ANK3;FBXL16;HPCAL4;SGPP2;EDAR;INPP4B;CD40LG;HKDC1;IL2RA;TSPAN18;TCEA3;MAL;TNFRSF25;ADTRP;PI16;IL6ST
Genes Up-Regulated In Expression In The Heart Of Mice Inducibly Expressing Celf1 For 12 H GSE56185	250/309	0.07398215074351942	0.9999978559094117	0	0	1.2440179134125675	3.2393373330734816	SPON2;TFRC;MYT1L;RFESD;CCNC;IFIT1;LIPF;NIPAL4;ZNF729;ZNF724;ZNF845;BBX;ZNF721;ATG3;WSB1;ZNF160;CMC1;ESX1;OMD;PRAMEF20;MMD2;SOX11;ZNF14;DHX40;INPP4B;SARNP;ACOT2;GUF1;ACOT1;FAR1;FAR2;ZNF28;TMEM161B;GYPB;ACTL7A;GYPE;SP140;DCUN1D1;PRAMEF11;PRAMEF10;OR5M11;PRAMEF17;PRAMEF19;PRAMEF18;PRAMEF13;PRAMEF12;PRAMEF15;PRAMEF14;SERF2;MCTS1;FZD3;RABGAP1L;XCR1;MTERF2;LNPEP;MEMO1;OSGIN2;GNG11;EIF1;CCDC88A;RPS27;ZNF816;ZNF813;PCDHB6;GLIPR1L2;EZH2;TOP2B;ZCCHC12;COX7B;ZNF493;DIRAS1;GPR22;ZCCHC18;ARHGAP5;WDR44;TRIM9;MED13;XPO1;HINT3;AKAP14;EFCAB2;ELOC;CCR2;HAVCR2;LRRCC1;OFD1;GPR34;IL15;STRBP;IL18;MMP14;G2E3;TLR7;ZNF780B;EEF1E1;AMER1;ZNF595;OR10H1;OR10H2;OR10H5;RGPD6;NEXN;RGPD5;CST9;RGPD8;RGPD2;RGPD4;ARNTL;RGPD3;PRAMEF6;APOL4;PRAMEF5;TUBA3E;PRAMEF4;SH3BGRL;TUBA3D;NFIL3;PRAMEF2;PTCHD1;RNF139;PRAMEF1;ZNF107;APOL1;PAIP2;GPHA2;APOL3;PRAMEF8;SH3BGR;APOL2;PRAMEF7;RANBP2;SUZ12;ZNF583;ADAM32;C1ORF21;ELP4;COLQ;KBTBD3;FABP2;CFHR2;CFHR1;FABP7;LYRM7;TOMM7;AUNIP;UBE2D2;GMNN;UBE3A;PRDM1;FABP12;GIMAP7;HPGDS;TATDN1;TUBB3;PAPOLG;ZNF208;ZNF85;SLC25A40;SH2D5;EOMES;ZNF560;ZNF681;EIF1AX;ZNF99;NCCRP1;ZNF91;TMX3;ZNF93;TMX1;PHIP;ZNF799;TSSK4;S100A9;NKAPD1;ZCCHC7;BHLHB9;RBM8A;UQCRB;UBA6;CUL3;SLC41A3;TNFRSF11B;DDX60;TMEM125;ZNF429;ZNF546;NAE1;ZNF665;CCDC18;HOOK3;ZFHX4;COL5A3;OGN;ZNF778;SP140L;COX20;FBN1;SYCP2;CELF1;ADAMTS4;ATP7B;PSD2;QRFPR;SLFN12L;CELA2A;CR2;CELA2B;ITGA4;ATRX;DDX52;MMP9;MYH3;NEMF;OAS1;IFIT1B;CCDC190;LCP2;ST6GALNAC3;SAXO2;CST9L;CX3CR1;RGS18;BCL2A1;CARNMT1;ERLEC1;UGP2;SLITRK4;TGS1;RBBP8;ETFRF1;NOP58;SKOR1;NDUFA5;ZNF184;IRX6;MGA;USH2A;PNRC2;SUGCT;UFM1;OR2V1;ZNF616;ESF1;CD247;NAA15;PDCD1;SYCP3;EVI2B;PTPN4;SLC24A5
Genes Changed In Striatum From The 75 Wk MJD84.2 Mice GSE107958	107/129	0.07526075723786749	0.9999978559094117	0	0	1.4263290240511197	3.6896228306198804	RGSL1;MRGPRE;NPPC;SLC25A48;TMEM266;FAM186B;COTL1;LRAT;NUDT17;SVEP1;ENPP6;PDE8A;SLC12A8;RAG1;LMO1;WNT5B;NHLRC4;SEMA6D;KCNK13;MCEMP1;SLC6A11;SHISA6;SLC5A7;DEPDC1B;FAM169B;CTBP2;CABP7;NPR1;CHAT;GSTT1;FBLN5;C2;ADAMTS16;ENHO;STRIP2;PMAIP1;TSPAN2;FAM83B;IP6K3;NGFR;GSTM2;HOMER2;MCAM;HOPX;GRIN2D;BMP4;NAT8;TMEM114;TREML2;KCNK5;CDCA7L;HTR2A;TNFRSF13C;GLI1;ELFN1;SHD;AIFM3;ESM1;CA2;ZAR1L;SLC22A18;QRFPR;ZNF488;SERPINB1;ARHGEF16;C4ORF46;IRAK3;TRAF1;TMC3;ALDH1A3;SLC25A18;DCT;CLDN14;MMP15;CHDH;DMRTA1;B3GNT4;CLDN19;MATN1;CHI3L1;CCDC190;COL15A1;ITIH3;SLC24A3;GDPD2;GUCY2F;TSPAN33;NT5E;GPR153;PDLIM2;CAMK2N2;NNAT;SNCG;LY6G6F;CACNG5;IL33;WHRN;SUSD2;ECEL1;EYA4;GPR4;SEMA4G;SGCZ;PROB1;ETNK2;PLP1;THRSP
Striatum RNA M44 Module (Floralwhite) PMID26900923	154/188	0.07641684904559462	0.9999978559094117	0	0	1.3288403493007073	3.4171821507822004	PRDM8;CHRM3;ZNF296;COL12A1;CLEC18C;CLEC18B;SLA;RXFP1;CLEC18A;RAPGEFL1;HERC5;CRHBP;TMEM145;PLS3;FAM81A;PAMR1;HERC6;MEF2C;SLC30A3;TMEM178A;TPM3;OSR1;COL23A1;TBR1;CMBL;IPCEF1;OVOL2;ADCYAP1;SLC9A4;C1ORF115;PKP1;MASP1;TOX;FREM1;STX1A;RAI14;RTN4R;KHDRBS3;NXPH3;PADI6;CHRD;TWIST2;GLT8D2;BHLHE22;CORO1A;C20ORF144;CPLX3;GOLGA7B;NEUROD2;NUAK1;OR2AK2;SCUBE1;NEUROD6;NHLH1;CDH24;NPTX1;OTX1;TMEM132D;NTNG2;TMEM132C;WNT10A;C3ORF80;TFAP2D;COL24A1;BDNF;GADD45A;DHCR24;SLC16A10;NMBR;ARHGAP25;NR4A2;BMP3;FERMT1;SQLE;COL5A1;LYPD6B;COL5A2;FXYD7;ACTL10;SLC26A4;SERINC2;TUBA8;FHL2;PRSS22;GRM2;C1QTNF1;CA3;BOC;RSPO2;RSPO3;FEZF2;EMX1;SEBOX;TMEM40;UBE2QL1;HTR3A;RTN4RL2;SERPINB9;WNT9A;SSTR2;C1QL3;IGFN1;PRSS12;SERPINB8;SSTR3;ADRA2A;PGM2L1;MYH1;MYH3;PSRC1;CCKBR;MPPED1;HKDC1;ITGA8;DTL;PAPPA2;NPSR1;GRP;SATB1;SATB2;NTN5;VXN;C1ORF94;NWD2;SLC17A7;GPC4;SLC25A22;LINGO1;SEMA4A;CA10;DMRT2;COL22A1;ADAM33;DKKL1;PRSS35;VEGFD;PODN;SULF1;HS3ST2;MAPK13;SYT17;MAPK11;SMOC2;TMEM159;CD7;STAC2;CAMK1;CCDC3;ALLC;MYO1H;VIP;ZNF697;CBLN2;TBATA
Markers Absent From Sst Chodl GABAergic Neurons PMID26727548	10/10	0.0767144485347426	0.9999978559094117	0	0	45280.0	116263.88075879028	SPON1;CALB1;PLPP4;IGSF3;SLC30A3;CDH12;GALNTL6;LRRC4C;GNG13;NPAS3
Alternative Priming Pathway Genes Changed In Old Vs Young Microglia PMID24162652	26/29	0.07928911292170857	0.9999978559094117	0	0	2.5389529112175753	6.435368293566084	IL1RN;RETNLB;FGL2;CXCR4;F13A1;CXCL1;CXCL3;CXCL2;LGALS3;CCL8;CLEC7A;MRC1;IL21R;SPP1;LTA4H;MSR1;CD163;CHIA;EGR2;TGFB1;ARG1;IGF1;MARCO;TLR8;TGFBI;GAS7
Genes Up-Regulated In Migrating Neuroblasts Of R6/2 Vs WT PMID32681824	26/29	0.07928911292170857	0.9999978559094117	0	0	2.5389529112175753	6.435368293566084	GRIA2;NLGN1;TENM2;TENM4;CACNA1C;ADARB2;KALRN;ROBO1;TTR;UBB;LRRC4C;HSPA8;PCDH9;KCNIP4;MAGI2;LSAMP;PBX3;SGCZ;FOXP2;LRP1B;MGAT4C;PTPRD;MSRA;DLG2;NRG3;IL1RAPL1
Genes Enriched In Microglia Vs Macrophages PMID24162652	21/23	0.0800900654102112	0.9999978559094117	0	0	3.075723254158307	7.764981569259939	CX3CR1;P2RY12;FCRL2;P2RY13;GPR34;HPGD;ITGB5;CRYBB1;HEXB;RNASE4;TREM2;FOS;SLC2A5;ADGRG1;SYNGR1;OLFML3;SLCO2B1;TMEM119;S100A9;CD33;S100A8
Up-regulated Genes In Cerebellum Of Dox Treated FRDAkd Mice At 16 Wk GSE98790	21/23	0.0800900654102112	0.9999978559094117	0	0	3.075723254158307	7.764981569259939	ZNF28;TMEM87A;PTPRR;RTEL1;ZNF160;AKAP8;CABP2;CHRD;KRT24;MAPK12;BBC3;RBM3;OLFM3;DPYSL4;PCCA;ZNF816;SNAPC3;ZNF616;ZNF813;ZNF665;INTS6L
Differentially Expressed Genes In Skin Of HD Q175 Mice PMID26900923	2028/2585	0.08065503789667484	0.9999978559094117	0	0	1.0754349313623317	2.7074870328494036	ITSN2;PGLYRP4;PWWP2B;SCX;ACCS;ALKBH8;ALKBH3;CRHBP;SPIC;ENDOV;DPYSL4;CAPNS2;FAM110D;FAM110C;RAVER2;CKMT1B;VSTM4;ARPIN;KRTDAP;UNC5A;UNC5B;CACNA2D4;LARS2;ORAI3;ATF5;OPTN;RABL6;SKAP2;B3GLCT;PLA2G3;LYPD6;PLA2G7;ADAMTS10;ADAMTS15;ADAMTS14;RHOT1;RDH12;ADAMTS18;NPBWR1;RNF217;RDH16;PIP5K1B;GSTM4;JAG2;TOE1;JUP;NCAPH2;CYP4F3;BTBD11;CYP4F8;L1CAM;PKIB;RNF225;RNF227;FAT2;SFXN1;DZIP1;SFXN5;ANXA8L1;NUDT4B;KCNC2;ARHGAP1;BHLHE41;TFCP2L1;PEAR1;MMP20;OSBPL10;SHF;CASP14;MED14;NHSL1;MECOM;OLR1;TCP11L2;DUSP2;METRN;SPHK2;SPHK1;BGN;EPS15L1;SLC39A14;MMP11;TMEFF1;MMP14;MMP16;SLC7A8;JMJD7-PLA2G4B;CRYAA;RAPGEF6;CHST3;SAMD7;ATL3;ODC1;FAM117B;CENPC;NEURL1B;JAM3;CENPU;ZNF462;GOLM1;WNT7B;SNX24;TMEM273;GID4;SLCO3A1;TTC30B;C6ORF47;TAOK1;C12ORF29;TTC30A;CCDC3;ADGRL4;CRAT;LGR5;CRLF1;FRK;YPEL2;KCNG2;ALDH1L1;EXOC3L4;RASL11B;NAB1;RASL11A;MSI1;IL1RAP;ATP12A;FBXO21;FADS3;NUDT11;ATXN3L;FADS2;LAPTM4B;NUDT10;CYSRT1;FADS6;NEK1;NUDT16;FADS1;KCNH1;ZNF442;CDKL2;BTN1A1;ADIPOQ;CTNNBIP1;FBXO17;FAM118A;NCCRP1;SRCIN1;RINT1;PKP1;PKP4;ARL8A;FTL;CHODL;COL17A1;DLX1;GRIA2;DLX2;KCNE4;PKMYT1;CORO1C;SNN;NDOR1;EIF4EBP1;SMYD2;GRIA3;KCNF1;RASL10A;NEK5;MFSD6L;NEK6;HTR1D;OGA;BMX;TMPRSS13;LRCH1;SP1;DMXL2;SP3;LCN2;ACO1;CNTROB;OSBPL1A;SLC49A3;ALAS2;ITGB4;MTCL1;APIP;TSPAN12;ELFN1;TSPAN11;BICD2;NKPD1;UNC80;ARL5C;BCAS1;BCAS3;PIANP;APAF1;RNASET2;ATRX;ITGA1;VPS13A;ADAMTS20;ADORA2A;PCCA;ADORA2B;ITGA8;ITGA7;ITGA6;ITGA5;SMIM24;ROCK2;ATP10B;TSPAN33;FYN;TBX1;MARCKSL1;TRIM40;NTRK3;STYK1;TBX6;MYO19;TBX4;CABLES2;TTC39A;SUGCT;TBX2;TTC39B;GSTZ1;MYO1D;MFSD14B;MYO1E;TSPAN13;POU2AF1;TSPAN18;SCGB1A1;KCP;KCNK1;KCNK2;KCNK3;KCNK4;CERK;CPNE4;HHIP;SLC23A1;ICAM2;LDLRAD3;IKZF2;CCDC102A;NUDT4;RCBTB2;C4B;C4A;LGALS3;HERC2;IL36B;TRIM29;ANPEP;PEG10;CCDC96;KDR;FBXO3;CPNE3;PTGFRN;SPA17;LGALS7;BCS1L;BTC;CYP39A1;PPA2;SLPI;KCNQ1;TRIM13;KCTD14;RIN1;EIF1B;CES1;SLC45A2;ZNF324B;EPAS1;SDC2;USHBP1;KALRN;PGS1;SEC14L2;BRIP1;NEU1;APOD;PCK1;B4GALNT2;ATP6V1C2;C9ORF152;SLC10A3;OSGIN1;IL36G;NBEAL2;PTK6;RAB27B;NET1;CYP26A1;POLA1;PEX5L;LPAR5;LPAR6;CD207;MYO5C;SDC1;FBXL2;CD200;SUGP2;NRP1;NRP2;DHRS11;HIBADH;GRIK3;ICA1;WFDC5;WFDC2;C1ORF210;NUDCD1;MUC15;NANS;APOBEC1;CAP1;ATMIN;IL18;SYP;TFB2M;KIF7;RNF144A;KIT;TAX1BP1;ARHGEF4;ARHGEF2;MICU2;MICU1;ARHGEF5;YAP1;TAGLN;GBA;GNAI3;CAPG;ARNTL2;NFIL3;ORMDL2;HSD17B2;MSX1;IL33;SPRYD3;IL34;TMEM176B;TMEM176A;KLHL2;VEGFC;YIF1A;SH3RF2;TCEA2;AGGF1;PNPLA2;PRDM7;PRDM9;PRDM5;ZFAND5;TMEM260;CELSR1;UBE2Z;ACTG2;TMEM268;TBC1D30;ENPP2;ENPP1;ENPP4;TGM6;MORC3;MORC4;TMOD3;TTC7B;CASK;DNAJB13;UBE4A;COX6B2;TMEM252;SLFN13;ADAM17;PCP4;SLFN11;MAP7D3;WDFY1;EMID1;PPIC;NNMT;CACNA1E;INAVA;CACNA1G;CACNA1I;CNN1;KCNV1;GRK2;ADGRG6;TBC1D14;IL36RN;RHPN2;VILL;CNTLN;FGF21;BHLHA9;SYT4;UBE2H;AUTS2;SYT7;SYT6;TMEM231;IFT20;UEVLD;AHI1;HOOK2;NAT1;NAT2;GNB2;BHLHE40;ALPL;CNTN2;PYROXD2;DEGS2;IL7R;RNF103-CHMP3;FGF10;GALK1;PODXL2;CYP4A22;TCHH;TNFAIP1;DMKN;RND2;PHTF1;PITPNC1;RERG;TMEM221;GRM2;EEF2K;CA2;RB1CC1;CA4;IFT57;SUN2;DNAI2;PDPK1;HUNK;OLIG1;ETV3;ETV6;ACTA2;EPN3;SETBP1;ADGRF4;ELF5;TMEM216;ADGRF5;CHI3L1;FBP1;MS4A1;SHANK3;ATP6V1B1;RETN;AGPAT1;TMEM202;SV2B;GNG4;TMEM204;FAM241B;POLD1;SLIT1;SLIT3;CRYM;MTA2;MTA3;EYA1;HS3ST6;GALC;TBX15;ACKR4;SARDH;CD9;GLA;BNIPL;NCKAP1;FRMPD1;WDR86;ELK1;CAPN15;EPS8;ALCAM;MSANTD1;EVA1B;ZMIZ2;PXDC1;AP1S3;DLEU7;ADGB;NUP210;PRKCE;COL23A1;PRKCA;SCRIB;WDR76;ARMC2;DAAM1;DAAM2;HECW2;PARD3;PLEKHS1;ZSCAN22;ZSCAN21;PRKD1;FREM1;CFI;FAM124B;TTPA;ALX3;ST3GAL4;ALX4;PLEK2;PROM1;ST3GAL3;ZSCAN18;PHC1;DMPK;HOMER2;TPRG1;MCAM;SNAI3;GP5;MEX3C;ELL3;NFATC4;GNPTG;EHD3;GJB2;MEX3B;GJB6;TOLLIP;WDR5B;XKR5;CDKN1C;DENND1B;PYGB;SERPINA12;RARG;SMG1;SERPINA10;WDR41;AIFM2;RBPMS2;PLEKHN1;ZNF367;TEAD2;ADIG;TEAD3;DENND2D;EDARADD;GRAMD2B;EXOC7;KRTAP15-1;FAM126B;CIT;FAM210B;GCHFR;HADHB;KAT2B;GAS2;AHRR;EXOC3;EXOC6;PLIN2;ANGPTL4;EXOC1;GRAMD1C;ASCL4;ADCY4;ADCY3;WDR20;APOLD1;PAPSS1;APOL4;GPNMB;GPAT4;CKB;APOL1;MBNL3;APOL3;APOL2;FARP1;ZNF341;CDKN2A;TPK1;RFLNB;NR1H3;SNCAIP;RFLNA;GATM;PLP2;ZNF334;TMEM229B;CCDC71L;C8ORF48;OXNAD1;CEP19;RAB3D;FGF1;TM7SF3;HID1;SLC8A2;FGF5;NPEPPS;PPP1CC;MB21D2;ZNF324;IL13RA1;PLS1;IFNAR2;C8ORF58;USP7;TMEM178A;MAGI3;MAGI2;USP2;SPICE1;VRK2;NRBP1;LTB4R2;RAB36;DMWD;RAB34;PGP;AAGAB;ADTRP;CCDC27;ZNF791;RAB5C;FAM114A2;INSIG1;MTM1;GOLGA7B;BTLA;CLCA2;CD300LD;CD300LF;SRGAP2;CD300LG;PLXNA3;TRAPPC3;FANCB;MAP3K15;DAB1;NBEA;LHX2;REEP3;PLXNB1;TPP1;REEP6;ZNF773;GAL3ST1;MCM9;PIK3C2G;SYNE2;PIK3C2B;LBH;AP1G2;ZNF768;PHACTR1;HMGCS2;ADAMTS9;GAL3ST4;COA5;TPRN;PLA2G12A;CKAP2L;SGIP1;LANCL1;PLEKHG6;WIPI1;TIRAP;NEMP2;PECAM1;HDAC5;PLEKHH2;CCDC68;CCDC69;EI24;FGL2;TULP4;TTK;PDHB;TULP1;CYP3A4;CYP3A5;THSD1;COCH;CYP3A7;DNAJB1;ABLIM2;P2RY2;P2RY1;ALOXE3;CCDC71;STOX1;JAZF1;SLC35A1;NCKAP5L;APOC4;CEACAM19;DNAJA1;P2RX7;RAB10;MFAP4;FRAS1;RAB14;CTH;DOLPP1;RAB12;RAB13;CCDC63;RAB18;POLR3G;RAB17;IFITM3;IFITM1;IL1RN;IFITM2;PANK3;CALML5;PARS2;CBLC;KLHDC7A;AQP5;GBA2;HS6ST2;AQP1;NIPAL4;RPS6KA4;RPS6KA6;PPP2R1B;NIPAL2;ZNF846;HMCN1;ARRDC3;KRT1;AP1B1;HLA-B;HLA-C;P3H1;AP1AR;P3H4;HLA-A;KRT5;HLA-F;HLA-G;TIAM2;TIAM1;SIK3;ATP6V0D2;SLC22A4;CASZ1;MAGED1;TWIST2;CRHR1;CD79B;KRT33B;CD79A;STXBP5;TMEM184A;XCR1;SH2D1B;PARVB;SNAP91;PM20D1;HAL;VNN1;PARVG;VNN3;SPRR1B;DET1;ROBO3;ZCCHC12;ORM1;ROBO4;SLC44A3;TENM3;CITED1;CAB39L;SLC35F5;ZFAND2B;ZCCHC18;MEOX2;MEOX1;ORM2;LIMD2;CLDN22;CLDN24;CLDN23;LRRCC1;TMED4;ZCCHC24;EDN1;PARP1;PARP2;GFRA1;GFRA3;RENBP;CLDN10;CDCP1;CLDN15;CLDN14;C1QTNF12;CLDN12;CLDN17;RAB7B;MATN4;VGLL3;GUCY2C;CSTA;AMIGO3;ICA1L;GDPD2;GDPD3;ZNF2;GDPD5;PHYHIP;BEGAIN;C17ORF50;TYMP;NT5E;TCEAL6;EGFLAM;TCEAL5;TCEAL3;WIF1;LMNA;SUSD4;UBTD1;APBB2;FAM47E;SUSD5;GABRE;CBR3;GINS2;MYEF2;SUSD2;GRHL3;SORBS2;GRHL2;MPP6;SVIP;VAX2;SLURP1;SPCS3;CYP2W1;GSTA5;NR6A1;GSTA3;GSTA2;SAA1;COPG2;RIPOR3;GUCY1B1;KDM1B;ARHGDIG;FAIM2;BMPER;TRAPPC12;HADH;FAM81A;CHRNB4;PHYH;RALBP1;MIGA2;MIGA1;WNT5B;IL11RA;ALG12;SHISA2;SHISA9;SHISA7;EMCN;MYCN;PMEL;STEAP1B;PXN;LPL;ALOX12;CABP1;FBLN5;SCUBE3;FAM83F;SCUBE1;ZMAT3;LONRF3;FAM83B;FAM83A;CYP2J2;CBX6;CPSF7;MPIG6B;MLKL;IDH1;POU2F3;COQ5;CAMSAP3;SELP;DIAPH3;TRPV6;BAMBI;FGFR3;ZCCHC3;SOWAHC;SLC40A1;DBI;HAPLN3;FAM166B;SPRED3;MFSD6;PPP2R5E;TOP1MT;TRPS1;CYP2R1;CASP1;MFSD1;TOPBP1;KDM6A;SRGN;CYP3A43;PLAUR;TMPRSS11E;IQCK;RBL1;DCT;OAS1;RABEP2;RASA4;TRAPPC6B;AMTN;AKNAD1;TMEM9;THOP1;LTF;NRXN1;PERM1;CLEC12B;LEF1;NRXN2;ATP1A2;GNA13;GNA14;CHSY1;ERICH1;RPS6KC1;TOGARAM2;HES2;VAT1L;TCF7L1;KDM4C;TMEM30B;NOS3;DEK;CAPN13;SLC4A7;FAM167B;CAPN12;MLPH;CAPN10;ATP13A4;C2ORF72;CHIC1;PGAP2;ZFYVE9;FZD10;LSM10;LIPE;SAMD14;CYP2D7;MPRIP;UBASH3B;CYP2D6;TMEM88;PPP4R4;LIPN;LIPM;LRAT;SAMD10;GBP6;GBP7;ZNF281;SCAMP1;EML1;UPB1;RUFY1;CLDN5;RBP7;RBP4;NUP210L;CLDN8;RBP1;PADI3;SPARCL1;IDNK;MYL9;PADI1;GRID2IP;ZNF275;C5ORF46;TTYH2;HPN;IL20RA;IL20RB;SLCO5A1;IQGAP1;SLC5A1;SLC5A3;MTMR7;SLC5A5;CYB5R2;GUCD1;C6;CYP2B6;PRKAR2B;VTI1A;ZBTB7B;RHBDL2;EXPH5;GPIHBP1;ABCA1;PRRT1;CADM4;HACE1;PMM1;LRBA;INCA1;EXOC6B;C20ORF27;CP;GRIN2D;HRNR;ABTB2;IL22RA1;MLLT11;FERMT1;TMEM98;DCHS1;FERMT2;ARF3;PIGO;LRRC4;TDRP;PTH1R;TMEM53;AREG;LITAF;LRRC1;HEY1;B3GALT2;SH3BGRL2;CGNL1;DFFA;LRRC45;ELOVL3;RIPK4;ROM1;EMP2;MANEAL;PTGR1;TMC5;RBSN;SUMF2;F5;FAM222A;GPRC5B;GPRC5A;RILPL2;PIGA;CDC42EP3;PIGG;GPRC5C;LYPLAL1;PIGH;KANK2;SERPINB10;LRRC15;COL11A1;PROCA1;FSTL3;PTGS1;FOXS1;MYCT1;TMEM65;UCP3;DMD;P2RY13;FABP9;SAMD4A;PLXDC2;TMCO4;ASPRV1;LRRC20;SPSB3;TTLL7;HEYL;LYRM1;FABP7;ZNF697;SPSB4;FAM13A;HPGDS;LEPR;PPP1R16B;C11ORF86;C11ORF80;S100A1;VPS33B;FOXP1;SLC9A2;ACAP3;FRMD5;OLFM2;MAPKAPK3;SLC9A8;FSCN1;ROR2;DSC2;KANK4;ANAPC2;PFKFB1;FBLIM1;PEF1;ARL3;TACSTD2;KRCC1;ACAT1;ATXN3;BCL2L11;STK36;THEM5;THEM4;SLC38A2;COL28A1;MCC;NFKB1;GGCT;PTPRD;CXCL10;PTPRB;CXCL12;DRAXIN;MOXD1;CRYBG3;CDCA7L;CELF2;RASGRF2;COX4I2;POMT1;FHL2;PIK3CB;NXT2;ATRAID;MDK;PPP1R13L;DGCR8;PMEPA1;UPP1;UTY;DSP;GKN1;QTRT1;SLC25A17;NPC2;DSG1;BIRC6;SLC25A10;ST6GALNAC4;ST6GALNAC5;COL15A1;AFG1L;LRP4;PARD6G;CXXC5;NTN1;PRIMPOL;SH3BP5;SLITRK6;BEND5;CNNM4;LRRC8E;LINGO1;MMAA;TIE1;FOXJ1;MBOAT2;MBOAT4;BAIAP2;TPD52L1;BAIAP3;TMPPE;SLC25A37;ZNF618;NOVA2;ZNF616;MGP;CCM2;PTPN6;SLC25A33;SMAP1;EPHB6;JPT2;TONSL;JMJD1C;ZDHHC2;ZDHHC3;AADACL2;AADACL4;RASSF2;RASSF3;RASSF5;KIF21A;KIF21B;ACAD11;EPHB1;SLC12A8;ARSA;TMEM88B;PAQR6;ST6GAL1;ENTPD3;PAQR4;PAQR5;ANK2;FNDC9;ASRGL1;TM4SF1;PISD;PPP1R3B;SPATA13;MXRA8;LAP3;TAGLN3;CTXN1;PLEKHD1;L3MBTL3;CAPSL;WNK4;C7ORF57;CD1D;MST1R;PCDH12;PCDH19;UBE2J2;EVPL;ART4;SNX1;APH1B;ZNF707;PCBP3;ZNF706;PCBP4;ARSJ;CD19;MICAL1;MIER2;ZNF704;PENK;TSPAN7;TSPAN5;ST8SIA6;ARSG;SNX7;TSPAN1;ZBED5;TMEM86A;DCLK3;RASSF7;ACER1;TF;ARTN;PEMT;CALM3;LRRN1;RGL3;CALM1;CD24;RGL1;CALM2;CD22;CCNJL;SCN2B;CD40;CCDC120;CCDC125;MOGAT1;CTSZ;DIRAS2;PTPRK;SLC7A11;SLC7A10;SCML2;SPTLC2;SPTLC3;STBD1;NCS1;REV3L;QSOX1;CTSF;ACADS;CCR4;CTSD;NDEL1;NXPE3;NXPE4;TMEM150A;NXPE1;ACAD9;NXPE2;ANO8;SEBOX;ANO9;ANO7;RGMB;ANO3;ANO1;STX12;TMPRSS7;RABGAP1;SLC43A2;INPP1;STX19;NEDD9;CRIP2;CRYBA4;PAK1;ALS2CL;RXRA;CAMK2N1;CAMK2N2;HSF4;GPC2;PAK6;PAK3;YIPF2;ERCC6L2;RFTN1;DKKL1;PLEKHA5;DEFB135;KLK14;KLK15;KLK10;KLK11;MAD2L2;XK;CSDC2;KIF26A;EPPK1;ENGASE;FHOD3;PLVAP;CD83;RTKN;CD82;GIMAP1;GIMAP4;GIMAP5;GXYLT2;GIMAP6;GIMAP7;GIMAP8;TEPSIN;NPPC;CAPN8;RGS3;CAPN7;KIF5A;CAPN2;CAPN1;ACAA1;GGT1;PPFIA4;RGS9;PPFIA3;SH3GL2;GGT2;SH3GL1;PDGFRB;CD93;SLC30A3;SLC30A1;PROCR;TANC1;TMX4;DOK5;HNRNPUL2;KLHL18;RTN3;CCDC142;NXPH3;NPR2;SLC1A4;PDS5B;SLC1A5;FUT2;RASGRP2;FUT1;RASGRP1;ENHO;HCAR2;HCAR3;BRINP2;HCAR1;CALD1;WNT3;ISOC2;KLHL29;FDPS;ZFHX3;GGT6;CACFD1;SLC52A3;KLHL22;INHBB;KLHL23;BMP6;CALHM5;BMP2;KIF4B;COL5A3;KIF4A;GCLM;PHF19;PRR5;GSK3B;CD164L2;RHOXF1;CPXM2;LAMC3;CHD7;HMGB3;LAMC2;TRIAP1;PRR9;MLST8;CPXM1;LRRFIP1;SCARF2;SCARF1;BCKDHA;PLA2G4F;HSDL1;RBM15;ARHGEF15;PLA2G4E;ARHGEF17;DYNLT3;PLA2G4B;RBM18;DARS2;PLA2G4A;SSTR3;TBC1D1;CHDH;CPTP;MMRN2;PEX5;IRF6;ZP2;CREB5;TMEM45A;MVK;LAMA3;ATP2C2;PTHLH;ATOH7;PRTG;ERLEC1;ACVR1C;EFS;PDLIM2;MARVELD2;RAB40C;SPATA45;ATOH8;EPS8L2;PDLIM4;GALNT7;PLA2G2E;LAMB3;ATP2B4;ATP2B1;ACVR2A;MAPK12;SOD1;BCL6B;CHPT1;QRICH1;CCDC173;CYFIP2;SPAAR;SERPINE2;GLDC;ABAT;ABCA12;C9ORF50;BACH2;GPR176;RNF114;HENMT1;SOX17;SOX18;SOX15;RTTN;DIP2B;IER3;UNC13B;ACOT9;IAH1;KRTAP17-1;SOX13;SOX10;UNC13D;IFT81;ACOT2;PRR16;TYRO3;ACOT1;ANKK1;HOXB8;ACOT4;ZNF155;MAPKAP1;C9ORF72;PRDX3;ABR;CHST11;CHST14;HOXC9;RREB1;S100A10;BRAP;CDK18;FZD3;WNT10A;FZD2;FZD5;RAB3IP;RNASE12;GPR137B;TMEM198;CPEB1;SLC6A9;GIPC1;UNC119;HOXD4;HOXD3;PLCH2;HOXD9;CDK15;HOXD8;OGFR;RET;ADM;HRCT1;SERPINA9;GLI1;SLC6A4;ZCWPW1;CHL1;TRIM2;RSPO3;ANXA8;ANXA9;RSPO1;HAVCR1;C16ORF74;RSPO4;GARNL3;HAVCR2;TCF19;SERPINB4;CNTD1;ANXA1;SERPINB2;ANXA2;TCF15;TESC;ITPK1;SLC2A12;PRSS16;TET1;PRSS12;SERPINB8;SERPINB5;RNF168;TMEM177;ITPKC;FAM234B;PLCB3;TMEM179;RGN;ENG;PCYOX1;PLPPR2;SBSN;CHRNG;BRD9;RHBG;DTD2;AOC3;LGALS7B;F12;GPR4;PRSS35;NMNAT2;AGT;TMEM154;GPR141;TM9SF1;ABI1;ZYX;MSRB3;ANKS4B;NOTUM;CYB561;HSPA1A;DGKE;ANKRD35;CLSTN2;CLSTN3;CTNND2;RTKN2;HJURP;RNF19B;AHR;CDH6;PYCARD;CDH5;TUBB6;GRB14;CDH1;TUBB3;GRB10;KRTAP3-3;PHLDA2;ZNF566;ZFP37;RPTN;SEMA6B;BIVM;ANKRD49;SEMA6A;IGFBP4;MITF;CYB561A3;C1ORF116;ARMCX2;C1ORF115;ZFP41;C6ORF136;CLIP4;PHLDB3;TTPAL;MINDY3;SEMA7A;NOTCH4;RNF180;ABHD1;ILDR1;ITPR1;ITPR2;ABHD6;ITPR3;RASAL1;ABHD5;CYP4F22;AK7;KLC3;KLC2;ZFP57;BAG3;TBXA2R;BTBD3;IGFBP7;STRA6;WFS1;CYBRD1;DHCR24;ADAP1;SCCPDH;RNF182;ESAM;GPR107;RNF183;NES;SERINC2;SERINC5;RNPEPL1;SRXN1;C15ORF61;DUSP10;PSD2;PSD4;EFHD1;CNGA4;PGPEP1;SH3D19;PDCD6IP;C1ORF162;TRAF1;DUSP22;ESRP2;ESRP1;TNMD;IL3RA;EVL;METTL27;SFT2D2;SMPDL3B;ASPA;NLGN2;SLC24A3;TYRP1;SEMA3G;REPIN1;AP3M1;RBBP8;TNNI1;ZNF503;WASF1;CTNNAL1;UGGT1;IRX1;TXNRD2;CDC42BPG;IRX4;SPAG4;KLF8;SVOPL;MARCKS;KLF5;MGAT4A;SPAG1;CLEC2D;SLC24A5;GLTP;FAAH;VIPR1;CMAS;ACSM3;DIXDC1;RAPGEFL1;LRMDA;C3ORF18;EDNRA;VSIG2;CHAC1;TNS4;SOX5;VSIG8;SLC6A17;SLC11A2;SLC6A13;ACSL5;EBF4;RUNX2;JMJD6;RUNX1;CHIT1;PLPP6;PDE12;CD109;COL8A2;WDPCP;PLPP2;CDS1;KPRP;SMIM3;GPM6A;TBCEL;MAOA;MGST1;STC1;CD99L2;TMTC1;TRMT2B;SLC6A20;KLK7;INPP5B;OTOA;SCAP;PATZ1;SRPK2;RABGAP1L;PINLYP;GADD45A;SIGLEC11;TMEM50B;PDE2A;SIGLEC10;TREX2;GNG12;ALOX15B;GNG11;GADD45G;GNG13;SRPK1;UBAC2;STAG3;GKAP1;RTL8A;TCHHL1;INKA2;RTL8B;RTL8C;CLIC4;KRT23;EPB41L4B;KRT28;KRT27;KRT26;KRT25;CCHCR1;MAP4K1;KRT35;IL17RE;KREMEN2;NME5;KRT31;RHOC;IL17RC;RHOD;RHOB;DCSTAMP;KRT39;TNNT1;B3GNT5;FAM20B;MAPRE3;RHOU;FAM20A;KPTN;SGK2;RHOQ;TOR4A;CXCR4;ALOX12B;RASIP1;ARNTL;PBLD;C10ORF90;ANKMY2;SCEL;NPY;LY6G6C;LY6G6D;MAP4K3;MPZL1;ADAD2;RANBP9;KRT10;FAH;KRT19;KRT18;KRT15;KRT14;STAC2;TJP3;CDK5R1;GALNT11;GALNT14;STEAP4;PRAG1;NRM;SDR9C7;SYDE1;ARHGAP40;BASP1;CHCHD7;PSPH;CA13;KRT71;AMY1A;AMY1B;AMY1C;ANGEL1;ARID5A;KCTD1;KRT78;KRT77;KCTD4;KRT75;KRT74;KRT73;PDIA5;PRSS53;KCTD7;KRT72;SELENOO;ALDH3A1;TMEM135;COL4A2;COL4A1;APLNR;ELMO3;STEAP1;PDE9A;TEDC2;CTTNBP2;TMEM59L;DTX2;LTBP2;DTX3;LTBP3;CPLX2;PLCXD1;AGER;NID2;DNAJC28;KRT40;ZFP36L2;DPP3;PSORS1C2;TMEM121;TMEM123;SCIN;TMEM125;CASKIN1;STAP2;MYH10;MARK2;MARK1;PSAPL1;LRRC75B;PSPN;TGFB3;EPHX2;PTCH2;TDRD9;DNAJC12;EPHX3;BFAR;SMAD6;ARHGAP24;TDRD3;DNAJC18;SMAD7;ARHGAP33;ARHGAP32;FER;DLG2;DLG3;TMEM119;ABCD4;USP35;CRISP2;CRISP3;PCDHGB3;USP34;SLC2A5;HEBP1;SDR16C5;VHLL;MRGPRX4;POLK;ABCD1;HIBCH;POLG;RUBCN;ABCC1;EGFL7;CAMK1D;EGFL6;RASA4B;MRGPRX3;MRGPRX2;ABCC5;MRGPRX1;FGG;ARAP2;CTPS2;KLF15;CHMP3;B4GALT6;MCTP2;TUFT1;RGS16;USP11;PALM3;WIZ;KRT85;UACA;SELENOI;STRN4;KRT83;DLL4;GMDS;MLANA;NRIP2;PRRG2;NT5DC3;KLRG2;NRIP3;RGS20;NCAM1;S1PR3;S1PR5;CLASP2;TCFL5;CMTM7;POLN;USP20;ZNF184;POLM;CMTM6;SPRY4;ARID3A;SGPP2;SGPP1;TSHR;DLK2;FMNL3;XPNPEP1;SCD;AQP11
Genes Up-Regulated In Foxp1-induced Expression In Mouse Striatal Cells GSE31560	57/67	0.08168271637669951	0.9999978559094117	0	0	1.6706195264352903	4.184756318147459	CDKN1C;CSRNP1;CDKN1A;CD80;IL24;TDRP;TNFAIP3;STMN4;ACTB;OASL;NPPB;HEY2;CHAC1;PITX2;ZFP37;SLC6A19;RBM15;SVOP;HLA-B;HLA-C;SERPINB9;TMC7;FOS;HLA-A;TRAF1;HLA-F;NGF;HLA-G;FOXP1;IL23A;ARHGEF4;TXNIP;TRIB3;ATF3;AK8;NEUROD1;CCL5;TP53INP1;PGGT1B;FAM180A;PMAIP1;OXCT2;ZSWIM4;SLC25A25;NGFR;GADD45A;GDF15;PDE4DIP;INHBB;GRHL2;GADD45G;ACER2;P2RX7;RGCC;LCN2;MDM2;FOSB
Up-regulated Genes In The Heart Of Dox Treated FRDAkd Mice At 12 Wk GSE98790	308/383	0.0818195795591752	0.9999978559094117	0	0	1.205947419326475	3.0187742563748037	IFITM3;IFITM1;CYBC1;IFITM2;SPARC;GMFG;SLC4A1;IFI30;IFIT3;ICAM1;C4B;RPS6KA4;C4A;LGALS3;SPIC;SAMD14;EDNRB;RPS6KA1;VSIG4;JUNB;IER3;ARRDC4;ARL11;TIPIN;RSAD2;ACTN1;SLC11A1;ACSL5;CH25H;CARHSP1;KEL;SFRP2;BIN1;BOLA2;BTK;MXRA8;TRIM10;SKAP2;LXN;CDCA3;GYPB;GYPE;CDCA7;LPAR1;CFP;RRAS;S100A13;HMOX1;APOD;NCKAP1L;CD14;CDR2;EGR1;NFE2;PRELID1;PMM1;ABCA7;IGF1;LYZ;VASN;GADD45G;MLLT11;RPS26;GNPTG;AKR1B10;SLC6A9;AKR1B15;ACER3;FXYD5;SPRR1B;LGMN;SERPINA3;ECM1;FEN1;ARPC1B;HEXB;CTSZ;TCF21;SNX10;LITAF;MEOX1;MEDAG;CHAF1B;TUBA1B;SERP1;TUBA1A;TMEM43;CTSK;TMSB4X;MRC1;STAB1;TMSB4Y;CTSH;TSPO;SH3BGRL3;SEC61B;TIMP1;PF4V1;C11ORF24;COX8A;VKORC1;CD52;PACRG;ANXA1;ANXA2;SSR4;ANXA3;SPHK1;BGN;RHOG;EMP1;FOS;NME5;DYNLL1;OSMR;RHOC;COPZ1;SERPINB6;LAT2;MS4A6A;SLC7A5;MMP14;TUBB2B;MMP23B;PLEKHO2;RAB7B;CD44;TLR2;C1QB;C1QA;DTYMK;GRN;SELPLG;TNXB;CRCT1;GBA;CAPG;TYMS;AIF1;FSTL1;MS4A6E;SH3BGRL;RELN;SRPX2;GPNMB;LMNA;OLFML1;FLNA;AHSP;CCL18;CD55;CBR3;CCL15;MPP1;P2RY13;CCL23;CCL21;GDF15;CAVIN3;VEGFD;LHFPL2;LILRB4;AXL;ZYX;CD68;C1QC;MAD2L1;FCN1;FCN2;CD84;COL16A1;NRROS;CCL4L2;HFE;NCF4;SIRPG;HJURP;AUP1;COX6A1;CLU;SAT1;LOXL1;CXCL16;EFEMP2;TUBB6;ARHGDIB;COTL1;NUSAP1;SIRPA;SVEP1;PAMR1;TMSB10;ANKRD13A;PHLDA3;SCARA3;EIF1AY;LIG1;EIF1AX;SHISA5;CYBA;PCOLCE;ARHGAP45;MOB3A;RAB32;CLEC4D;TYROBP;COL4A2;CERCAM;NHP2;CCL3L3;HVCN1;PLD4;CORO1A;RAP1B;SOCS2;SOCS3;CCNB1;ALDH3B1;ATP6V1H;LPXN;CD300LD;IGFBP7;CD300LF;SKIL;TXNDC5;VCAM1;SRD5A3;LY86;ARPC5;NMRAL1;ARHGAP23;DAB2;ARHGAP30;BMP1;COL5A1;CLEC6A;TBXAS1;LCN2;DYNLRB2;GCLM;LGALS3BP;SLC48A1;SRXN1;LRRK1;MS4A7;PLEK;SLC40A1;CXCL1;TREM2;CXCL3;CXCL2;SIRPB1;ADGRE1;TMEM100;PTBP1;ADAMTS2;FCGR3A;FCGR3B;CASP5;CA2;CASP4;NFKBIZ;CASP1;CPXM1;GPX1;PTGIS;ATP6AP2;GPX7;C9ORF24;REXO2;COL6A1;BIRC5;MNS1;SASH3;PON3;MVP;SELENOF;SRI;TSPAN33;SRM;P2RY6;CCL8;PDLIM2;CCL7;CCL4;CCL3;CCL2;E2F2;SNCA;CMTM7;NOP58;RRM2;AHNAK2;PML;MFAP4;SLC25A37;NECAP2;RSPH1;EVI2A;FCGR2A;PRC1;MFAP2;PMP22;PTPN6;FOLR3;FCGR2B;MYO1F;PFKP
Down-regulated Genes In Striatum Of HdhQ111 Mice GSE64478	102/123	0.08196641482951326	0.9999978559094117	0	0	1.424277349196022	3.5627524377452557	RAB3C;ANKRD35;CPNE4;GALNT17;RASL11A;F13A1;SERTM1;ICAM1;DEPTOR;PPP4R4;KDR;PGLYRP1;IER3;C11ORF87;FST;TPM2;LMO2;VRK1;UPB1;CACNB2;CLDN5;TANC1;PCP4;SRARP;NPTXR;NECAB1;STC1;ARPP19;FBLN5;SEC14L3;PENK;CLSPN;RREB1;S100A10;ZBTB18;JAG1;ARPP21;BDNF;NR2F1;DDIT4L;SLC4A11;PRG4;INHBA;NETO2;NR2F2;LYZ;CXCL12;MYO5C;SLCO1A2;ID4;RNF182;HRK;MCUB;CLEC14A;ATRAID;GRM1;PHEX;DUSP14;PTER;B3GALT2;LRRTM1;CA4;KRT222;PLEKHG4;SERPINB1;ANXA2;ITGA4;VWF;GPX6;PROX1;C1QL3;DCN;ZAP70;ADORA2A;RTN4RL1;C14ORF39;TRIM59;AVP;ITGA5;PLEKHO2;SCN4B;CAMK1G;ITIH3;TAGLN;HLF;PERM1;AMIGO2;IL2RG;PPM1E;NWD2;CNR1;EPYC;ABI3BP;NT5DC3;NRIP3;CA12;HIPK4;PDP1;SYT10;MGP;TEK;CLEC2D
Liver RNA M20 Module (Royalblue) PMID26900923	102/123	0.08196641482951326	0.9999978559094117	0	0	1.424277349196022	3.5627524377452557	EHF;FAM13C;TTLL10;CTNND2;RASEF;SLC4A3;DPYSL4;NIPAL2;SLC12A8;SCARA3;ANXA13;WDR72;ENKUR;CLDN6;SPINT1;PRR15L;CLDN8;PLEKHS1;CLDN7;CFTR;FREM2;KCNE3;CTTNBP2;ILDR1;SLC5A1;FUT2;IGSF9;RAP1GAP;GLIS2;ADAMTS16;PKHD1;UGT8;KLC3;SYNGR1;TSPAN8;CFAP69;TPPP;KCNN4;AP1M2;TRPM4;ST14;RASL10A;DDIT4L;RAB27B;RASSF9;PLET1;SYT7;VIL1;DAB1;WNK2;GIPC2;MYO5C;LRRN1;CD24;SLC44A4;ITGB4;LAMC3;MTCL1;MTMR11;BICDL2;KIF12;LAMC2;DUSP18;LRRC1;CHST8;CCDC198;SPHK1;ANO9;ELOVL7;IL17RE;NME5;ENAH;EPN3;CNKSR1;MMP11;GPRC5B;IGDCC4;ESRP1;HKDC1;KCNMA1;TMEM45A;THSD4;EGFLAM;EPCAM;SPP1;PAK6;MACC1;ADAM33;SCTR;FOXJ1;GRHL2;SGPP2;BICC1;MAPK13;P2RX6;KRT19;KLF5;TMEM159;VEPH1;KCNK1;PLCD3;TMEM229A
Differentially Expressed Genes In Cortex Of 2 Mon HD Q175 Mice Vs Q20 PMID26900923	44/51	0.08248021686466579	0.9999978559094117	0	0	1.8419571095225749	4.59604550379494	DLX1;ORM1;SERPINA1;TAT;IL20RA;UGT2B28;CYP2C19;CYP3A4;ORM2;CYP3A5;RERG;CYP3A7;GPR153;CYP2A13;GNG4;GRK4;CGA;GC;PCK1;SULT2A1;ZNF365;CACNG5;UGT2B10;FGA;AMBP;GAD1;CYP3A43;FGG;UGT2B15;UGT2B17;F2;REC8;POMC;CYP2A7;CYP2C9;CYP2A6;USH1G;ALB;CYP1A2;CYP1A1;UGT2B4;SP8;CES3;HPD
Influence Of REST Knock Down On Expression In HdhQ109 HD Mice GSE42107	137/167	0.0848411509523648	0.9999978559094117	0	0	1.3394761438974025	3.304453601831569	PI4K2B;ZMYND8;CRAMP1;DEUP1;TXNDC15;PSMD8;SPIB;UXT;SYNGAP1;AP1S3;BORCS5;CDKL2;HES7;TBCCD1;ESCO1;GPR37L1;ZNF91;FAM161A;OR4X2;RRAGC;RAB34;MAGEB1;MGARP;MAGEB6;ASTN1;CES1;DDX6;HS3ST3A1;PSMD11;CTBP2;IGSF3;USHBP1;PLD5;DCUN1D2;ZC3HAV1;CRHR1;DNAJC28;MYL12A;ZFP36L2;DEDD2;MYL12B;FAM83H;RAP1B;C12ORF56;NEU4;CHTF8;OR2AK2;DDRGK1;HLCS;FIGNL1;TMEM129;PACSIN3;PMAIP1;CD14;DRD3;KIAA0319L;PCDHA6;KLHDC2;RCC2;GLMN;HELZ;FBXO32;LRCH2;CDK6;LRCH1;LPAR6;AMOTL2;ITM2A;RAB5A;COPE;SWSAP1;SLC25A3;TUT7;PTGDR2;PRKAG1;SNX13;WDR45;ATP7B;NEDD8-MDP1;ERC1;HMGCS2;LRRFIP1;ERC2;MDP1;DLGAP2;RBBP8NL;OXGR1;HS3ST3B1;TMC1;FOXD3;PRMT8;TRIM62;SVOP;OR6C76;EIPR1;OLIG1;KIF22;KSR2;TRNAU1AP;DCK;TIRAP;PIGC;KAT2B;TUBB2B;FAM234A;NEMP2;DCT;DPPA4;RHOJ;AGXT;THOP1;VGLL4;HMX1;SEMA3C;PELI3;ADCY3;ADCY8;DDN;C10ORF90;RANBP3L;BGLAP;LMNA;STAT4;EPS8L1;SAP18;MTA2;KDM4A;PCDH8;PPP2R3B;STXBP5L;RPIA;PDCL2;FCGR2A;CDKN2AIPNL;SLIRP;FCGR2B;CCL28
Foxp1-induced Expression In Mouse Striatal Cells GSE31560	65/77	0.08526583827047705	0.9999978559094117	0	0	1.5876982324051838	3.90888350732642	CDKN1C;CSRNP1;CDKN1A;CD80;IL24;TDRP;TNFAIP3;STMN4;ACTB;OASL;NPPB;HEY2;CHAC1;PITX2;ZFP37;SLC6A19;TLE2;RBM15;SVOP;OMD;HLA-B;HLA-C;MTUS2;SERPINB9;TMC7;FOS;HLA-A;TRAF1;HLA-F;NGF;HLA-G;FOXP1;IL23A;ARHGEF4;TXNIP;TRIB3;RAB7B;ATF3;AK8;NEUROD1;CCL5;TP53INP1;PGGT1B;FAM180A;PMAIP1;OXCT2;ZSWIM4;SLC25A25;NGFR;GADD45A;GDF15;MDH2;PDE4DIP;INHBB;GRHL2;GADD45G;ACER2;P2RX7;VMP1;RGCC;MGP;LCN2;MDM2;TMEM119;FOSB
Genes Changed In Cortex Of HdhQ175 Mice GSE89505	1250/1587	0.08583286969893134	0.9999978559094117	0	0	1.0930426258978545	2.683805762932488	AVIL;SCX;ISM1;SLA2;CRHBP;ENDOU;KRTCAP3;CYP2D7;DPYSL5;CYP2D6;PPP4R4;PGLYRP1;GTSE1;GBP6;SDS;GBP7;STARD8;FIBCD1;UPB1;LRRC37B;LRRC37A;SLC5A7;ISL2;CLDN3;RFX6;CLDN8;DDIT4;IDO2;SKAP2;GRID2IP;IDO1;PIF1;CDCA2;HS3ST3A1;PARPBP;CDCA3;HPN;SHOX2;C12ORF60;FPR1;IL20RA;PLA2G3;NCAPG;LY9;SLC5A4;SULT1A1;CYB5R2;AFMID;SFN;RHBDL3;ZNF268;SULT1A3;NGFR;GSTM2;GPR15;COL24A1;TIPARP;CYP4F2;CYP4F3;EIF2AK2;ABCA7;ABCA8;CYP4F8;LYZ;MYMK;IL22RA1;BHMT;FXYD5;GSTM5;HRK;MAJIN;WFIKKN1;LRRC10B;ODF3L2;TMEM52;METTL11B;MMP21;SHH;OLR1;CTLA4;DUSP4;MYBPC3;DUSP5;DUSP2;ARG2;DUSP1;PGAM2;TMEM40;FOS;PTGR1;F3;DUSP6;TMC3;FAHD2B;PLSCR1;PLSCR2;MYOT;RILPL1;PLSCR5;DPYD;MMP17;CKS2;VAMP1;PMP2;CHST4;SMTNL2;PAFAH1B3;MDFI;CHST3;SERPINB10;ERVFRD-1;GPR42;KCNA5;PTGS2;CENPA;GLRA1;GLRA3;BGLAP;GBX1;FLNC;IL12RB1;CYP2F1;SAMD3;EVC2;LRRC26;CENPW;GSX1;LRRC29;GOLM1;GSX2;ADAM33;SCTR;ASPRV1;COL3A1;LRG1;TTLL3;ETNK2;WT1;SHKBP1;FABP7;LYRM7;CCDC3;SIGLEC6;SIGLEC5;EXOC3L2;GPR65;RASL11A;DEFB1;CXCL14;MYLK3;POTEH;POTED;PABPC4L;PIM1;TNFRSF8;MAP3K6;PITX2;TNFRSF4;HLA-DOB;ZNF442;PPP1R16B;KCNH3;KCNH4;KCNH5;CISH;FBXW7;FST;RAD21L1;CNPY1;CDC25B;LENEP;RBX1;NPAS4;SLC9A3;SLC9A4;FRMD6;SLC9A5;JAML;SAP25;PKP1;SLC27A6;MAL;ROR1;NPTXR;DSC1;S100A9;SLC27A5;DSC2;TRABD2B;DLX6;KCNE5;GPR88;SPATA1;SPATA3;GPR83;GPR84;SOCS3;TMEM26;STK33;MOBP;CRNDE;KHDC1;ZBBX;TRIM49B;SLC38A8;THEM6;NPTX2;TRIM49C;IP6K3;BCL2L15;SDF2L1;RASL10A;ODF3;ZBTB16;HTR1D;TNFRSF10C;TNFRSF10B;FAM90A1;TNFRSF10D;BFSP2;CXCL11;BFSP1;SP5;SHBG;KCNK5;TRIM72;DRAXIN;CIITA;CRYBG2;ONECUT2;RASGRF2;ONECUT1;HTR2A;ITGAL;FOXM1;TSPAN11;ATRAID;NKPD1;TNFSF13B;SPN;PRADC1;ACP7;ITGAX;OR2Y1;PRLHR;PMEPA1;SPX;UGT2A1;DSP;OVGP1;HTR3A;ARL4D;CYP2A7;CYP2A6;ADORA2A;MYO3B;BIRC5;DSG1;TNFRSF25;TRIM54;L3MBTL4;MET;ITGA9;SMIM24;TRIM51;COL15A1;ITIH3;KHDC1L;SHCBP1L;LRTM1;SLC5A11;USH1C;ATP10B;HSD17B14;BARX1;CDC45;DRAM1;CCL8;CCL3;SLITRK6;E2F2;CCL2;IGF2BP3;TRIM49;MICALCL;TRIM43;NTRK1;TRIM43B;KCNJ5;LINGO1;TRIM40;LINGO3;STYK1;SLC12A1;CABLES1;SYT15;TBX5;BAIAP2;REC8;TM6SF2;BAIAP3;SYT12;ZNF616;MGP;PDCD1;KCNK4;CPNE9;SLC23A3;CPNE5;KHDC3L;MT1M;ICAM4;MT1X;CCDC102A;IKZF3;C4B;HERC5;LGALS4;C4A;LGALS3;LGALS2;MT2A;BAIAP2L2;SPATA21;RASSF6;CCDC96;PIEZO2;SPA17;LGALS7;HERC6;ARL10;SLC34A3;RSAD2;EPHA8;SFMBT2;SLC34A1;KCNK13;MYO7B;HNF1B;FNDC8;BTC;MT1A;SPATA17;IFI27;MT1F;MT1G;CCDC87;MT1H;TRIB3;ALPK3;MGARP;MXRA7;MT1B;RIN1;TRIB1;CTXN2;SPATA19;NAIP;CES1;KCTD16;MT1E;EPHA10;WNK4;LPAR2;C7ORF57;KALRN;PKHD1;SEC14L3;BRIP1;MC2R;TESPA1;CD19;PENK;SLAMF9;SLAMF8;ARSI;ZNF700;B4GALNT3;PCK1;A2M;ATP6V1C2;RBM11;SLC10A4;CCR1;EGR1;NTNG2;EGR2;FAM9B;FAM78A;FAM9C;ST8SIA2;TNFSF13;RASSF7;IL36G;IFI44;PTK6;NET1;ATP4A;CD209;MYO5C;PPP1R1B;ID4;GNRH1;INTS7;IGSF9B;COL9A2;KIAA0825;CD22;FKBP11;CCDC121;IL25;MSTN;FKBP14;PCSK9;BRCA1;KIF11;TNFRSF13C;CHRDL2;EDA2R;MC4R;KIF19;SCML4;NMRK2;AKAP14;ENC1;CCR6;UTP14A;OXGR1;UTP14C;LYNX1;SEBOX;KIF23;MMEL1;SORCS3;ANO3;PITPNM2;POPDC2;TMPRSS5;DERL3;SLC43A1;NEXN;PRICKLE3;CRIP2;CRIP3;CAMKK1;CAMKK2;CYP2A13;SERTAD1;CAMK2N1;XDH;MFSD4B;IL33;CD72;PLEKHA2;AKR1C1;KLHL1;AKR1C3;DEFB136;PLEKHA4;CYP8B1;SH3RF2;PER1;EPGN;PER3;ESYT3;ALLC;IL17B;PRDM8;FOXA1;RTL1;ERCC6L;SAMD9L;PCDH11Y;CD82;PCDH11X;IHH;MPL;TTF2;GXYLT2;CFAP300;COX6A2;ACRBP;NPPC;DUOXA1;SCN9A;NRTN;ENPP3;SATL1;ENPP6;ACAA1;RGS8;PAMR1;RGS9;RAG1;CASR;FBXW12;KIRREL2;SPINK8;CCDC158;CARTPT;COX6B2;MUC3A;KLHL40;GEM;OSCAR;GPRIN3;SPOCD1;GPRIN2;SCNN1G;SLFN13;PCP4;SLFN11;DOK3;MAP7D3;PRR15L;CD8A;GPD1;MASP2;EMID1;NNMT;KLHL14;NXPH3;CCL3L3;HTRA4;TCF7;CHAT;SLC1A2;PLD6;BHLHE23;DDX60;FUT2;NDRG2;RASGRP2;MCHR1;C20ORF144;NKAPL;GRK1;HCAR2;HCAR3;ADGRG2;FAM71D;FUT7;CYP11A1;ADGRG6;PRODH;TAC1;CNMD;MORC2;WNT3;WNT4;CCDC134;SYT2;GGT6;CNTN6;VDR;INHBA;BSPRY;GGN;PHOX2A;BMP4;FGF16;NAT8;BMP1;TMEM236;COL5A3;BHLHE40;MANSC4;COL5A2;NXF2B;DEGS1;MELTF;IL7R;MXD3;SDK2;FGF10;LGALS3BP;RTP4;CD164L2;CPXM2;MAST3;RTP1;DMKN;C4ORF50;GRM3;GRM2;CA3;CA9;MYBL2;QRFPR;HS3ST3B1;KRT222;C4ORF46;PLA2G4A;SSTR1;TCTE1;SSTR5;ADGRF2;ACTA1;CFAP100;TBC1D2;ADGRF4;DPPA2;CHDH;IFIT1B;CDHR3;IRF7;CHI3L1;RBM20;ZP1;NAT8L;SAXO1;MS4A1;SCN4B;CCDC188;DNAH1;DNAH8;ASAP3;ASB11;PKD1L3;RETN;AGPAT2;PTHLH;C19ORF71;ACVR1C;GNG4;GNG7;DCDC2C;SCN7A;CCDC183;HSD3B2;MX2;HSD3B1;OR51E2;IRGC;ATP2B2;EPOP;MAPK12;SPATA2L;CD2;ADGRD1;SBK3;CD6;MYO15B;NPHS1;TNIP3;CD7;ASB9;PTX3;THRSP;ACKR1;VIP;BNIPL;PNMT;TMEM200B;C9ORF57;SLC4A4;C9ORF50;EVA1A;MSANTD1;CREB3L3;HOXA3;HOXA2;HOXA1;HOXA7;NCKAP5;JUNB;DLEU7;HOXA5;IER2;HOXA4;SULT2A1;NKX2-8;UNC13C;NHLRC4;CLEC11A;DKK1;UNC13D;NUP93;HOXB9;ERVW-1;ACOT2;TYRO3;ACOT1;HOXB3;HOXB2;ANKK1;HOXB8;HOXB5;HOXD1;SYCP2L;PRDM12;CFP;ARPP19;GJC2;C14ORF180;GALR2;TTPA;LDHD;HOXC5;GSG1L;HOXC4;HBQ1;TRIM49D2;HOXC9;HOXC8;PRR22;RREB1;NKX2-3;HOXC6;NKX2-2;LRRC37A3;LRRC37A2;WNT10B;ST14;PLK5;ARPP21;DMPK;SNAI3;PLK1;NR1D1;RPL3L;FOSL2;FA2H;GJB4;PCDHB2;GJB6;GIPC2;TNFSF8;HOXD3;PLCH2;HOXD9;HOXD8;RSPH10B;BSPH1;ITK;SERPINA3;BTG2;CDKN1A;YJEFN3;C1QTNF9;HIF3A;SERPINA9;PRSS22;ABCC12;PHEX;TAF7L;FCRLA;ZCWPW2;AIFM3;PLEKHN1;GPR139;RSPO1;HAVCR1;TIMP4;GRAMD2A;TIGD4;FCRL6;TESC;EN2;EN1;PRSS16;TMEM171;PAX2;PAX1;SERPINB6;APBB1IP;INF2;KIFC1;TAL1;TMSB15B;ITPKA;FAM90A26;PLIN1;JDP2;PLIN5;NPSR1;SERPINC1;DCAF12L2;DCAF12L1;AOAH;APOLD1;GPR153;SLC17A9;EPYC;ABI3BP;ASPDH;ALKAL2;METTL7A;CCL18;C16ORF96;MISP;RPRM;CCL25;HIPK4;LGALS7B;AOC2;NOXRED1;CDKN2A;ECEL1;MOCOS;RFLNB;FMO2;SNCAIP;PRSS33;POU4F1;AGT;AGMAT;POU4F3;PRSS41;CLCF1;ANKRD63;C16ORF86;SLC28A1;HSPA1A;CHRM3;CLEC4M;TNC;FAM107A;GUCA1B;DACH2;METRNL;BEST3;FGF3;LAMP5;RPH3A;OR52W1;RAB44;TNN;GRAP2;SLC39A5;SLC26A10;SLC39A2;STK32B;LZTS3;TECTB;C8ORF58;RNF43;SLC15A1;IGFBP4;CD180;DEFB115;DIO2;DIO3;KERA;ENKUR;TRAIP;MELK;ADAM8;RHCG;RTN4R;MAGEL2;SEMA7A;INSIG1;ABHD1;C1ORF56;ILDR1;GLT8D2;RASAL3;AK8;PHF21B;RAD51AP1;SCRT2;TPO;ESPNL;FGGY;CLEC7A;ESD;TCP10L2;DRD1;NKX6-1;DRD3;DRD4;IMPG1;C3ORF80;WFS1;ANKRD22;IQCA1L;ESRRB;SLC4A11;PLET1;CYP4F11;MAFA;CYP4F12;LSM7;LHX1;P4HA3;CDK3;ITGA11;PLXNB3;RLN2;LHX5;LHX4;SLC26A9;DRC1;MAP3K14;LAT;SLC26A5;ANKRD33B;SYCP2;PTPN20;TRH;SYNE4;DUSP13;DUSP14;KBTBD13;INSL6;DNMT3L;AP1G2;SGCA;PSTPIP2;PIP5KL1;CNGA2;AMH;INSL5;ADAMTS7;METTL17;RFC5;SLC13A1;PLEKHG4;TRPC6;GPX6;AVPR2;ZFP92;CATSPERZ;C1QL2;INMT;PATL2;C15ORF48;EVC;CATSPERE;CATSPERG;DMRTA1;ESRP1;NOS1AP;PKHD1L1;SPEM1;SLC24A2;CEBPA;SLC24A4;SEMA3D;ARPC4-TTLL3;NLRC3;PLG;NOD2;COCH;POLR2A;MROH5;RNF39;CEACAM21;TNNI2;ZNF503;CACNG1;OR5AU1;IRX2;SEMA4A;RCVRN;SKOR1;SPAG6;IRX3;APOC3;KLF4;KLF2;OTOGL;MARCKS;P2RX3;ZGLP1;CTH;MAB21L2;MNDA;IFITM3;IFI27L2;IFITM1;IFITM2;ZMYND8;KLHDC7A;IFIT1;LRMDA;RS1;SOX3;ZNF841;GLUL;VRTN;SLC6A16;HLA-B;HLA-C;DLEC1;ESCO2;HLA-A;HLA-F;CPT1B;HLA-G;KRT9;CHIT1;ARC;C10ORF62;PAPPA;TTLL11;MAGEB1;MAGEB6;PLPP3;PLPP2;NECAB2;SMIM3;SLC35D3;TWIST1;STC1;C2CD4C;STRIP2;FAM43A;ASL;PINLYP;PYHIN1;CIDEA;DDIT4L;IFNLR1;GNG11;RAET1E;UBAP1L;SPRR1B;INKA2;ROBO3;CITED1;STAB2;BRS3;CLDN22;GLIPR1;SIPA1L1;CLDN24;FFAR3;ERMAP;VENTX;CBR1;OR4D1;GP1BB;BHMT2;AVPR1A;CFAP299;IGFN1;IL17RB;CEACAM1;CDCP1;B3GNT8;CLDN15;ADRB3;CCKBR;NRN1L;CLDN14;CEACAM5;MATN1;FIBIN;ALDOC;AVP;VGLL2;DNASE1L2;FATE1;SGK1;MATN3;VWA7;GUCY2C;OPRD1;GDPD3;ALOX12B;CST7;GDPD5;GUCY2F;LYZL4;NKD2;NPY;GABRD;CBR3;MPZL2;CA12;CA11;DMRT2;PCP4L1;SUSD2;STAC3;DMRT3;PODN;VAX2;PDP1;MAS1;GSTA5;KRT17;GSTA3;GSTA2;SAA1;SAA2;LY6G5B;KBTBD7;TJP3;FCN1;FCN2;GALNT15;PMCH;RASEF;NPY2R;CLEC18C;CLEC18B;SDR9C7;CLEC18A;FBL;FAM186B;FAM186A;LMO1;CHRNB4;SYCE1L;IL11RA;AMY1A;AMY1B;AMY1C;KCTD1;ANXA10;VWDE;AP5B1;KRT73;PDIA5;PRSS53;KRT72;SGO2;RGS9BP;SELENOV;LMX1B;LPA;CHRNA5;CABP7;CABP4;LPL;LTBP2;CABP1;CPLX2;AGER;CPLX3;PSORS1C2;FAM83H;PDZD3;SCUBE1;NLRP6;SOHLH1;NPC1L1;DNAJC21;CDH24;STAP2;CLSPN;FAM83D;GAS2L2;ASIC3;FAM83B;RSPH10B2;FAM83A;CBX8;CYP2J2;STIL;CBX4;MLKL;PTCH2;SSC5D;TDRD6;DGAT2L6;TDRD5;ESR2;NR4A1;LIN28B;NR4A3;SYNDIG1L;TMEM114;GDNF;BAMBI;TLX2;FAM163A;COL20A1;CXCL6;SOWAHB;MEGF11;LRRC74B;HSPB1;CHTF18;HAPLN1;CXCL5;OASL;CKS1B;FAM166B;FHAD1;SIX6;DBP;C20ORF202;HEPH;PLCZ1;HJV;GRIFIN;PROSER2;PTGIS;GLP2R;C1QTNF9B;IQCM;MYH1;ARHGAP10;MYH2;HSH2D;DCT;OAS1;OAS2;RNF207;COL6A1;CXORF58;COL6A5;USP41;C2ORF50;MYH4;MYH6;CAMK1G;TRARG1;HLF;CLEC12A;HPGD;RGS13;PERM1;RGS16;CAMK2A;IER5L;USP18;CIART;DDN;RASD2;NXF2;MUC2;RASD1;ALDH1B1;ERICH2;HLX;PRRG1;RGS20;HES3;NXF5;MAPK4;IGBP1;TMEM30B;POLN;LGI4;TRAT1;PCARE;OPRK1;ARID3B;TSPEAR;ARID3C;CAPN12;JSRP1;PDE10A;SCD;XPNPEP2
Genes Down-Regulated In Influence Of Cugbp1 KO On Expression In C2C12 Mouse Cells GSE29990	1154/1464	0.08636756078215051	0.9999978559094117	0	0	1.0966507306390783	2.685854600303452	SPI1;TESK1;NDST2;SPIB;PREX1;SYNGAP1;CYP2D7;CYP2D6;RAVER2;LIPN;SMCO3;MEF2C;MEF2B;RBFOX3;STARD8;CACNA2D2;UNC5C;BHLHA15;PHKA2;CD2AP;TMEM82;LARS2;EML6;PRKAR1B;RBP3;RUFY4;PADI3;PLBD1;C19ORF67;CLOCK;MYL9;GRID2IP;IDO1;CDCA2;PARPBP;SET;AIRE;CEP85L;CRABP1;CLCNKA;FIGNL2;NYAP2;C2;IL22RA2;SLC5A5;GHRHR;UGT8;CYP2B6;PDGFD;PRKAR2A;AMZ1;ATRIP;EXPH5;GPIHBP1;BTBD19;PRRT2;CYP4F2;ABCA4;CYP4F3;EDEM2;NR2F1;BTBD11;NR2F2;PBX4;TEX37;CYP4F8;LYZ;HRNR;FERMT1;PKIB;AGO4;STRC;FXYD1;NOX4;FXYD6;HAMP;HRK;PIGO;KCNC2;MTMR11;EFCAB3;TDRP;PTH1R;PIGV;BBC3;JPH4;MMP24;SH3BGRL2;TPSAB1;NEFH;DLGAP4;DUSP5;MAMDC4;ZNF484;KCND1;ELOVL4;NSUN2;SIRT5;TMC8;DNTT;TMC7;WNT9A;DUSP8;DYNLL1;MMP10;SETSIP;SIRT2;MED23;FAM222A;TMEM33;JMJD7-PLA2G4B;LRRC9;ACSBG1;LRRC3B;ACSBG2;SLC29A3;SMTNL1;TPSD1;SEZ6;PROCA1;FSTL3;PSMB4;SNX29;UNK;UCP3;CARNS1;MICALL1;FLNA;CSMD2;STX2;NKTR;LRRC23;GSX1;ATRNL1;ODAM;OR10G4;ADAM33;CASTOR1;WTIP;CROCC2;STXBP5L;SNX19;ETNK2;CENPJ;OR10G8;OR10G7;LGR6;PTF1A;OR10G9;MIXL1;ZBTB25;NCF2;GPR65;LRRC72;LY75;MAP3K7CL;MSI1;FRY;MYLK4;MYBPHL;ADORA1;NUDT18;TNFRSF8;SH2D6;SH2D5;TNFRSF4;SLC25A47;KCNH3;KCNH4;FBXW5;CNPY1;CDC25C;OLFM4;SRCIN1;FBXW2;FOXP2;LENEP;SLC9B2;MAPKAPK3;MSH2;DYDC2;ROR1;C21ORF62;DSC2;KANK3;COL17A1;DLX1;LCN8;KCNE4;GPR88;PKMYT1;SLC9A3R2;MOBP;AMDHD1;SMYD1;TXNDC8;IP6K2;ZBTB17;BRPF1;KRTAP4-9;RBPMS;HPS1;BMX;FOXN1;LRRC63;LY75-CD302;TMIE;RGCC;SLCO1A2;TUBGCP6;HPSE;LCN6;OSBPL1A;LRCH3;DRAXIN;CELF1;FHL3;FASLG;ITGAE;NENF;EFCAB10;UNC80;KIAA1549;FUNDC1;PRADC1;ACP7;ITGAX;OR2Y1;CCIN;TRIM66;CFC1B;ITGA1;VPS13D;KSR2;PARD3B;HAND1;IL1RAPL1;DSG2;LCP2;LCP1;L3MBTL4;SEC22A;FOXK1;BARX1;TBXT;TSPAN33;PRIMPOL;SLC25A27;CCDC85C;PTPRZ1;E2F1;BEND4;CCL2;MICALCL;SH2B3;BEND5;AKAIN1;KCNJ3;NTRK1;KCNJ5;LINGO4;TIE1;FOXJ3;KIAA1549L;MBOAT1;TTC39C;TTC39A;BAIAP3;DHODH;SUGCT;USH1G;SST;KCP;PABPC1L;KCNK1;MDGA1;PTPN5;MYO1F;THSD7B;GCC1;ICAM5;TXNDC15;ZDHHC2;IKZF4;AADACL2;TCL1B;AADACL4;MCIDAS;POF1B;ANPEP;EPC1;C22ORF46;ATXN7L2;BSN;CCNL1;MFSD2B;SCN1B;CALN1;PAQR6;KCNK10;MYO7B;ISLR2;TIMD4;VWA5B2;GCAT;PPP1R3F;SPATA17;KCNQ2;SPATA13;ULK1;SPATA18;TRIB1;TRIM10;CES1;TAS2R42;PPP1R32;SDC3;PCDH15;WNK4;C7ORF57;MED12L;PCDH17;PIK3R6;ART4;PKHD1;ST8SIA6;B4GALNT3;DECR2;SEC31B;B4GALNT4;PPP1R26;SLC10A6;INTS1;SURF2;ADHFE1;INTS3;XRCC1;NBEAL2;PPBP;SMARCA2;ATP4A;ARTN;BPIFB3;PTK7;BPIFB6;WNK2;KYAT3;RETREG1;BARHL1;SPAG16;DHRS13;SYNM;ECM2;DOC2A;MRPS14;PTGDR2;CCDC125;DIRAS1;CD3E;SLC7A10;WFDC5;PCSK4;VMO1;CTSC;APOBEC1;CD52;CCDC116;SORCS1;MMEL1;SYP;ANO4;COMMD4;NR5A1;MN1;ARHGEF4;TLCD2;FJX1;DBN1;PDZRN4;TMPRSS7;SLC43A2;TMPRSS5;IBA57;NEXN;PRICKLE4;CAMKK2;FAM172A;CAMK2N1;MGAT5;HSD17B2;PAK6;EXOSC2;FOXB2;MAP3K2;GIT2;CRYBB1;CAVIN4;DEFB136;MOK;PNMA5;VEGFB;GAD2;VEGFC;GCG;KLHL3;KLK15;DOHH;NOL4L;NUDT8;ESYT3;NEK11;PRDM8;PLVAP;CD80;WWC1;PRDM5;KLHL34;RTL6;TMEM260;CELSR2;CELSR3;LOXL1;PLB1;NPPB;DUOXA1;PALM;FAM3B;NRTN;PAMR1;PPFIA4;PPFIA2;EOMES;CASR;FBXW12;HFM1;KIRREL2;PRM1;ADPRHL1;SCARA5;SLC30A3;HBE1;TMOD2;LMTK3;GPRIN3;GPRIN2;LYG1;RRNAD1;SLFN14;EHBP1L1;FBN2;COX19;PLGRKT;DIABLO;UBA6;ARHGEF28;NPR2;CHAT;CACNA1A;PLD4;TOR1AIP2;CACNA1C;RASGRP2;CACNA1I;WNT6;FUT7;OR2AK2;ADGRG5;NPHP3;VILL;FAM71A;FGF21;TBC1D16;WNT4;SYT5;GGT7;HBG2;MUC16;TFAP2E;VDR;CACFD1;ZFHX4;BSPRY;CALHM6;SSH1;SDK1;TMEM233;GNAL;FAM151A;ALPL;CNTN2;UBE2O;PYROXD2;PNLIPRP2;CD164L2;TTC23;RTP3;PODXL2;MAST1;LAMC2;LDB3;TRIAP1;DMKN;PITPNC1;FAM178B;LYL1;PIDD1;SEC61A1;CA2;UBE2Q2;ZNF385C;CFAP46;ZNF385A;MYOCD;ARHGEF15;PLA2G4B;ARHGEF16;MMP3;UBE2QL1;SSTR3;SUN5;TCTE1;EPN2;SSTR5;EEF1G;EPN3;TBC1D1;TMEM211;RCN1;LMBRD2;SETBP1;ELF4;CDHR2;SPATA31D3;CDHR4;SPATA31D4;SPATA31D1;NAT8L;ZP3;ZP2;SHANK1;DNAH8;PNKP;DBX2;LAMA3;TAF1L;RETN;FTHL17;POMZP3;AGPAT4;ASB16;SV2B;TBX21;BNIP2;SLIT3;TAS1R2;EPS8L3;CRYM;FBRS;KRTAP10-3;KRTAP10-7;LAMB3;KRTAP10-9;ATP2B3;MUC5B;ACVR2B;YY1AP1;CFC1;MAPK13;FAM155B;ADGRD1;FAM155A;MYO15B;TNIP1;FAM131C;ADGRD2;C19ORF84;ASB4;BUD13;IPO13;NCKAP1;IPO11;PATJ;MYT1L;RPL31;FRMPD1;COL12A1;SLCO6A1;ABCA12;DCAF5;ABCA13;SOX21;RXFP2;GJA1;EVA1A;MSANTD2;CSPP1;TEPP;RPL38;PRSS3;PRSS2;HOXA4;MBNL1;PRKCI;TAAR2;WDR72;GABRG3;FCAMR;ARMC2;ZC2HC1B;HOXB3;SERPING1;HOXB2;NHLRC2;HOXB8;FREM1;PRR14;TPH2;ZNF394;ANAPC16;C1ORF194;WDR62;LDHC;ABR;CRACR2A;FAM171A2;ST3GAL6;PRR30;WNT10B;DNAH17;TPRG1;SETD1B;DNAH14;UPF3A;POU6F1;XKR8;XKR7;EHD4;HOXD4;GALNTL6;HOXD3;PLCH2;CPEB3;HOXD9;XKR6;CEP89;MYOM1;SERPINA3;NRSN1;ELN;TCF24;FMN2;CYB561D1;GLI1;C1QTNF4;C16ORF70;TRIM9;AIFM3;GPR132;PIP4P2;TRIM5;RBPMS2;RSPO2;ANXA9;CIC;TEAD3;DENND2D;WDR38;FCRL2;PRSS16;CDYL2;PAX2;SERPINB6;NCOR2;PRR23B;PRR23A;PRR23C;WDR27;CCL13;ZNF593;PLPPR3;SGMS2;FAM214B;APOL4;C16ORF92;GPR153;RASSF10;EPCAM;ALKAL1;ANKRD52;APOL1;MISP;APOL3;APOL2;HSPA1L;CDKN2A;F12;PRSS38;PRSS35;FMO3;PRSS36;SNCAIP;SCAF1;DHRS3;FAM71E1;OR5T2;RFLNA;TM9SF1;NFIA;MORN3;NOTUM;ANKRD13B;COL16A1;EPO;ITGA2B;FAM107A;IPO5;RIMS4;CLEC5A;CHP2;STK32A;LARGE2;PLEKHJ1;RNF43;SLC15A2;IGFBP3;USP3;CEP131;USP2;SYPL2;LEMD1;ADAM2;ARMCX3;DISP3;CLIP1;ILF3;OR13C9;LTB4R2;KAT6A;ERF;AAGAB;GRAPL;DGKI;OR13C5;CUL9;BRSK2;UBR3;PHF21B;TPO;ESPNL;FGGY;CLCA2;SRGAP2;KIAA0319;STRA6;ANKRD34B;ATP8B4;CD163;OSBPL7;TMEM132E;AMBP;ZG16B;TNK2;FAM217A;SLC4A11;TVP23B;CYP4F11;TVP23C;CYP4F12;ZZEF1;FANCF;LRFN5;MAP3K15;GON4L;LHX2;BCL3;SLC26A8;LHX6;CSPG4;PLXNB1;ZNF777;DRC1;C8ORF34;MAP3K12;SLC26A5;COL14A1;MCM9;WDR3;TCIRG1;SYNE1;PAGR1;TRO;HYDIN;RNF17;SLC37A3;CCDC51;PLEKHG3;AMN;PLA2G12A;PROP1;COL25A1;TRPC4;GPX6;APOA1;FAM219A;C1ORF162;DUSP26;C1QL2;COASY;DMRTA2;DALRD3;MEP1A;CATSPERG;PECAM1;EVL;EFHC2;LCORL;ASPA;VSTM2B;HDAC5;CLEC2L;FGL1;TYRP1;NLRC5;TTK;TULP1;JAKMIP1;MRM1;FBXL22;JAKMIP2;HECTD1;DNAJB5;CEACAM20;ZNF503;DNAJB8;WASF1;DRGX;JAZF1;IRX1;IRX2;SEMA4A;SKOR1;KCNIP1;KCNJ11;KRR1;SPAG6;TXNRD2;NCKAP5L;SEMA4B;ADRM1;SPAG4;FBXL17;WDR97;FBXL16;C1ORF146;RAD52;MFAP4;SVOPL;P2RX4;CROCC;RAB12;MFAP2;BCOR;C8ORF74;INSM1;PI16;RAB17;NECTIN4;METAP1;TRAF3IP2;TTLL10;AQP8;AQP9;HDAC11;CISD2;HGH1;PKD2L1;PABPN1L;LRMDA;RPS16;FLAD1;NIPAL1;HMCN2;GSC2;HMCN1;SOX6;SOX7;AGFG1;SOX5;TNS1;VSIG8;SRRM4;C17ORF49;SLC35C2;CMC1;AP1B1;HLA-B;PTOV1;HLA-C;HLA-A;KRT5;HLA-F;HLA-G;RUNX3;GBGT1;OVOL3;OR10V1;TCERG1L;SIK3;SUCLG2;GINM1;MAGEB1;MAGEB6;OR8G5;OR4C15;OR8G1;IGSF8;MACF1;SPTBN4;BEX2;SPTBN5;BEX1;KRTAP10-11;SLC22A2;LHB;TWF1;C2CD4C;KLK9;KLK6;KRT33B;DPH1;MAP2;MAP7;MYL10;ASL;ATP6V0A4;TRPM3;NTSR2;TMEM184A;SRPK3;CARMIL3;PTPRN2;BCL11A;SIGLEC11;SIGLEC10;REX1BD;SPART;STAG3;DMRTC2;RPS24;TECPR1;DCP1B;ROBO3;RYR2;GDI1;SLC35F3;SLC35F4;SLC35F1;PRL;ROBO1;CLDN22;EPB41L4B;GABRR2;CAMKV;SLC22A17;CLDN24;GSG1;STAB1;ANKRD1;UBXN8;ZYG11A;EDN3;TOP3A;RHOH;IL17RE;CYP7B1;GFRA3;KRT31;IL17RB;VAV1;B3GNT8;C2CD4D;CDCP2;PACS1;TNNT3;TLR9;VWA1;KPTN;TLR5;DNASE1L3;MATN3;MAGEH1;TNXB;PAPLN;CST9;GDPD3;BEGAIN;PURA;CUX2;CXCR1;RPRML;LY6G6C;DISC1;CA11;MPP4;MYEF2;C1GALT1;LSAMP;PODN;LBX2;KRT16;KRT14;TRIML1;RAB3GAP1;TJP2;RIPOR3;TPSB2;FOLH1B;NRK;POGK;GALNT17;MYRFL;SSC4D;ARHGAP36;ARHGAP40;POGZ;COTL1;MEIOC;PDE8B;PDE8A;NANOS1;CADPS2;KRTAP13-2;KRTAP13-1;MIGA2;TBCCD1;HGD;KRTAP13-4;WNT5B;IL11RA;KRTAP13-3;KRT79;MATK;SHISA5;VWDE;KRT76;PRSS58;SHISA2;KRT75;PRSS54;FOLH1;COL4A1;CERCAM;SCG3;PMEL;CHRNA3;USP53;CTTNBP2;LTBP4;LTBP1;SCUBE2;SCUBE3;TMEM123;DPP6;NLRP6;GAS2L2;ANKZF1;PDZD7;MARK1;CYP2J2;KLHDC4;WSCD2;KLHDC1;DNAJC12;SMAD9;ARHGAP26;ARHGAP33;DAO;DLG2;GDNF;TLX1;COL20A1;ZSCAN2;THRB;WNT2B;CGB7;DOCK7;CGB5;LMOD1;CLEC14A;CXCL1;CGB2;CGB1;CXCL3;OPLAH;SLC2A5;CXCL2;SLC2A8;TMEM100;MFSD6;CASP6;KYNU;FLOT2;NOS1;BRD3OS;PROSER2;SRGN;TSFM;ABCC1;GLP2R;PDE4C;IQCE;MYRIP;SENP2;TMPRSS11E;IQCJ;UPK3A;DNM1;FGR;OAS2;RNF207;SAG;COL6A6;SOWAHA;MYH4;CAMK2B;CST9L;KRT82;RGS18;CAMK2A;LEF1;IFNL2;IFNL1;MUC2;NRIP2;REPS2;ZNF286B;PDE6B;HES3;HES2;IFNL3;SNCA;ZNF286A;LGI3;B3GAT1;MEIS2;DLK1;DLK2;SLC4A7;SLC4A9;JSRP1;PDE10A;PPP2R2C;ATP13A2;PAXBP1
Differentially Expressed Genes In Striatum Of 2 Mon HD Q175 Mice Vs Q20 PMID26900923	69/82	0.0865299363520933	0.9999978559094117	0	0	1.555815800118858	3.807493305026934	KCNG1;IFI27L2;STEAP4;ANKRD35;PWWP2B;HTR2C;PRL;PTPRH;C9ORF50;FGF3;PHEX;AQP1;DBP;SLN;SPATA21;PPP4R4;ENPP5;CDKL2;KCNH4;GPX6;MYO7B;PIPOX;FNDC9;IL17RC;UPB1;KRT9;TRAIP;RBP4;ADORA2A;IFI27;NRN1L;TNNT2;GPD1;B4GALT7;SCN4B;SKAP2;TMEM72;SBSN;SEC14L3;GPR153;TTR;SOHLH1;CNR1;GRK4;ABI3BP;PENK;ASL;CLSPN;ABCF2;CGA;ATP6V1C2;WNT4;PLK5;ARPP21;RASL10A;CNTN6;B3GAT1;ST8SIA3;KLHL1;DDIT4L;SLC4A11;NETO2;DGAT2L6;POMC;MAS1;TMEM114;GIPC2;ID4;TAF4B
Down-regulated Genes In Hippocampus Of Foxp1 KO Vs WT Mice GSE62718	795/1005	0.09304627797440272	0.9999978559094117	0	0	1.1137640039322945	2.644808932803238	ISM1;MYLK;ZFYVE28;CRHBP;LSM11;LURAP1L;UBASH3B;FGFR1OP2;RAVER2;VSTM5;CCBE1;PRKAB2;RBFOX1;RBFOX3;UNC5A;CACNA2D1;FIBCD1;UNC5C;HPCAL4;ORAI3;ORAI2;LETMD1;ATF6;ABCB1;ABCB4;SLCO5A1;AGAP3;CYB5R1;ADAMTS14;PCNX2;KCNMB2;SYNDIG1;PIP5K1A;PIP5K1C;PRELID3A;EXPH5;CADM3;FYB2;PRRT3;PRRT2;GPR12;CADM2;NR2F1;FAM220A;MLLT11;PKIB;FXYD7;ZBTB8B;HRK;MTMR12;LRRC10B;GPR22;LRRC4;PRKAG2;EFCAB5;JPH1;JPH4;SMPD3;DLGAP1;SH3BGRL3;DLGAP3;DLGAP2;NINL;STUM;CHST8;DUSP4;MYBPC3;DUSP5;ARG2;LEFTY1;KCND2;PGAM2;TEX11;TMEM42;DYNLL1;MED27;DUSP6;PGM2L1;TMC3;SLC7A8;DPYD;MMP17;RAPGEF2;SMTNL2;LRRC15;ERVFRD-1;GPR45;STAU2;COL11A1;KCNA4;TMEM74;PTGS1;NEURL1B;EXTL1;ADAM23;HAS3;CSMD1;LEFTY2;EVC2;UTP4;AADAT;ATRNL1;GOLM1;COL22A1;WNT7B;STXBP5L;RIMBP2;YPEL1;CENPM;CCDC3;ZNF697;KCNG2;OLFML2B;RASL11B;FAM13C;GPR68;FBXO27;NAB2;RASL11A;GPR63;LRRC73;ZBTB20;FRY;MYLK3;ADORA1;NUDT17;CDKL2;KCNH3;MYLIP;AGTPBP1;FBXW7;UBE2E2;TBR1;OLFM4;TUBA4A;CDC25B;FOXP1;TPST2;ACAP3;SLC9A3;FRMD7;ZNF436;NPTXR;KHDRBS3;TMEM121B;FOXO6;FBXO45;LIN7B;NPAS1;SOCS2;PORCN;SNN;ATG101;NPTX1;THEM6;NPTX2;ZBTB18;BDNF;ARPC4;FBXO34;FOXN2;CORO2B;KY;FBXO31;PTPRE;DMXL2;UST;AAK1;SPRN;TRIM71;SNAP25;CNTNAP1;ONECUT2;SCHIP1;CELF3;FHL2;PIK3CD;PIK3CB;NRGN;SPN;ARL5B;DSE;NCK2;ERC2;SLC36A1;EMX1;HTR3A;VPS37B;NRG3;ITGA8;ITGA7;DTL;CNTNAP5;ST6GALNAC5;ROCK2;PPM1H;SRL;SLC25A26;SLC25A29;SLITRK3;SH3BP5;SLITRK5;PCDH1;SLC25A22;AKAIN1;LINGO1;LINGO3;SYT13;BAIAP2;EFR3B;CABLES2;NELL2;TSPAN13;TSPAN18;APLF;OCIAD2;MDGA1;TBATA;KCNK4;EPHB6;ERRFI1;THSD7B;CPNE4;RGSL1;CCNF;ICAM5;EFR3A;BSN;SCN1B;EPHB3;EPHA5;PAQR9;EPHA7;EPHA6;ARL15;ISLR2;MFSD12;CDC40;GAREM1;ADGRB2;CRISPLD1;FNDC1;KCNQ2;KCNQ3;KCNQ4;KCNQ5;KCTD17;CTXN1;EIF1B;STX1A;KCTD16;NUMBL;NRN1;FOXG1;MST1R;ACTR3B;KALRN;SEC14L2;ACTR3C;DHX33;PGBD5;ARSI;TSPAN5;HIVEP3;HIVEP2;RBM11;NTNG2;IQSEC2;SPHKAP;FAM78A;PCDH20;LRRN4;IL36G;MICAL2;MSRA;ECHDC2;ITGBL1;CALM3;CALM2;RCOR2;CCNJL;PCSK2;CSRNP1;NRP1;GRIK5;DIRAS2;ICA1;OTUD7A;SLC7A14;GRIK4;PTPRJ;SH3RF1;AKAP13;PPP3CA;IMMP2L;PPP3CB;PCLO;CRTAC1;ENC1;GIT1;HTATIP2;LYNX1;MMD;SYN2;ANO3;CNKSR2;KIT;ARHGEF4;ARHGEF6;NAPB;POPDC3;PRICKLE2;ARNTL2;CAMKK1;MFSD4A;CAMK2N1;GPC1;CREG2;DYNC1I1;REM2;NPDC1;GABBR2;IL34;KLHL2;KLHL3;UBE2G2;KLK10;MIS18A;KCNS2;CCNG2;FKBP1B;JADE3;KLHL34;PLB1;NPPC;FAM174B;FRRS1L;PALM;CAPN1;OSTF1;RGS8;PPFIA3;SH3GL2;PPFIA2;OSR1;ADAM11;POU3F1;KLHL40;GPRIN3;TANC1;GPRIN1;EEF1A2;GPD1;SIDT1;RTN2;ARHGEF26;CCDC149;ARHGEF28;CACNA1A;CACNA1C;MCHR1;RASGRP1;KCNV1;SYCE2;BRINP1;EEFSEC;AUTS2;SYT1;INHBA;CALHM5;NABP1;TAF4B;DYRK3;MCUR1;CNRIP1;MAST3;TNFAIP3;SIRPB1;ARMH4;RASGEF1A;CA4;CA7;ZNF385B;SULT4A1;ARHGEF17;SSTR3;EPN1;GFOD1;NAV3;ADGRF4;CRMP1;ASB11;ATP2C2;MAT2B;PKD1L3;ACVR1C;SV2B;CNR1;CLVS2;PTK2B;SPOCK1;SLIT3;CRYM;GALNT3;ZNF804A;ATP2B1;HS3ST4;SPATA2L;GALNS;MAPK10;EEPD1;IRGQ;MAPK11;SBK1;FAM131A;R3HDM4;ACKR1;CYFIP2;NCKAP1;RNF112;HOMER3;PIP4K2C;JUNB;C2ORF80;CHGB;PRKCG;UNC13B;WSB2;PRKCE;SERPINF2;PRKCA;DKK3;SULT2B1;ADCY9;ACOT2;ERVW-1;ACOT1;ACOT4;OTULINL;PPP3R1;CHST11;FLRT3;PCDHA5;PCDHA4;ST3GAL5;PCDHA3;ST3GAL2;LHPP;NR2C2AP;WDR59;ARPP21;PLK2;RAB3IP;SLC16A10;TMEM198;EHD1;CPEB1;EHD3;MEX3B;PCDHB6;CHRFAM7A;PCDHB4;PLCH2;CDK14;PRR36;RAD18;SERPINA3;NRSN1;FMN1;TRIM2;ANXA6;RSPO2;PHF24;RSPO3;ZNF365;RPS6KL1;IFNGR2;TESC;SERPINB8;TUBB2B;ZEB2;INF2;RARA;AHRR;EXOC6;PLCB1;GAS7;RNF165;PLPPR2;TMEM160;ALKAL2;BRD9;SLC17A8;RUNX1T1;GABRA2;TIGAR;DMTN;CARD6;PRSS35;TTC9B;ABI1;MSRB2;SARM1;COQ8A;BRDT;HSPA1A;CCDC71L;CHRM3;CHRM1;CLSTN2;PLXND1;RAB3D;AHR;BZW2;SLC8A2;FGF5;PPP1CC;IYD;RNF19A;PLS3;MACROD2;LARGE1;PCDHAC2;LZTS3;TLE1;IGFBP4;TMEM178A;SKIDA1;ARMCX3;PYGO1;STIM2;IPPK;MINDY3;SEMA7A;CHRD;AK4;RASAL1;SCRT2;KLC2;BTBD3;PLXNA1;SKIL;ANKRD34A;ANKRD27;TOR1A;BTBD9;LRFN2;LSM8;DAB1;MAFB;NBEA;SYNJ1;ITGA11;RNF182;SLC26A8;LHX6;REEP6;CNIH2;SLC26A4;LHX9;C8ORF34;TUBA8;DAGLA;KIAA1671;ADRA1D;PSD3;ADAMTS8;AMH;ADAMTS9;GAL3ST3;PLEKHG5;LANCL1;CATSPERZ;NGF;WRAP73;PKM;ASPH;RTN4RL1;CCDC74A;NOS1AP;LANCL2;SLC24A2;LUZP1;MTFP1;SEMA3C;TTL;VXN;THSD4;CACNG6;ENOX2;C15ORF39;CACNG8;P2RY6;DNAJB5;WASF1;SPAG6;FBXL18;SEMA4F;FBXL16;OXR1;ENOX1;NIN;PFKL;POLR3G;MNDA;INSM1;CBLN4;NECTIN4;NECTIN3;FAAH;RAPGEFL1;SYNPR;FRAT1;FRAT2;DPF3;SRRM4;ACSL5;KRT5;HLA-F;MTURN;RUNX2;TIAM2;ARC;CD109;NSMF;TTLL11;ZNF831;ZFPM2;GPM6A;MGST3;TWIST2;NUAK1;INPP5J;STXBP5;ZNF821;TRPM4;RABGAP1L;BCL11B;DTNB;GADD45B;BCL11A;PYHIN1;TREX1;CIDEA;ALOX15B;SNAP91;GNG13;CCDC88B;INKA2;TECPR1;SLC44A5;ZFAND2B;LIMD2;ROBO1;CLDN22;CAMKV;CLDN24;TNFAIP8L1;TNFAIP8L3;HRAS;PSD;PARP6;PARP1;CYP7B1;OTOS;CBFA2T3;GFRA4;RGS7BP;ALDOA;OPRD1;AMER3;AMIGO2;ZDHHC23;PHYHIP;NKD2;NPY;UBTD2;RPRML;SUSD6;APBB1;ATP6V0E2;AAMDC;GINS2;MPP3;KRT12;LHFPL1;KBTBD8;GALNT18;GALNT17;NPY2R;ROGDI;SIRPG;ARHGDIG;NRL;CWC25;TMEM144;SCGN;SACS;SIRPA;CADPS2;MLIP;LMO4;LMO3;MATK;NPY1R;TOMM34;ANXA11;EPDR1;KCTD1;LMO7;PCDHA13;SHISA2;KCTD4;PCDHA11;KRT73;KRT72;SHISA6;MYCL;PHOSPHO1;MYCN;MYADM;SELENOW;AMPH;CHRNA1;RASL12;CHRNA7;TMEM59L;LPL;CABP1;CPLX2;DTX4;CPLX1;TRHDE;SEL1L3;ARHGAP21;ZMAT2;CDH24;TGFB2;LRRC75A;TDRD5;CRLS1;LRP1B;NR4A1;NR4A3;TMEM114;LRP11;MCTP1;THRA;DOCK9;HAPLN4;SLC2A6;ELAVL2;HEBP1;IQCJ-SCHIP1;NETO1;TRPS1;NFKBIZ;BLNK;FLOT1;FLOT2;NOS1;CAMK1D;SPATS2;DNM1;HPDL;ZAP70;PEAK1;HKDC1;COL6A1;TRNP1;PCDHGB1;PXYLP1;CAMK2B;NRXN1;CAMK2A;PALM3;USP12;STRN4;DDN;ACAN;GNA14;PDE11A;NT5DC3;NRIP3;MUC6;OPCML;SNCA;LGI1;NIFK;CADPS;ARID3B;SLC4A7;FMNL1;AQP11;SPRY2
Down-regulated Genes In The Heart Of Dox Treated FRDAkd Mice After 8 Wk Rescue Vs Not Rescued Mice GSE98790	25/28	0.09333597667655318	0.9999978559094117	0	0	2.4411428324809563	5.78929141373063	FCN1;FCN2;ARL6IP1;SLC4A1;SNX10;CLU;C2;ICAM1;SLC7A3;LGALS3;UPK1B;TMEM43;GPC3;CHAC1;VSIG4;ARRDC4;PACRG;SCARA3;LRRC75A;ATP6AP2;SLC7A5;CLEC4D;SLPI;WT1;TRIB3
Genes Up-Regulated In Expression In Forebrain Of 11 Wk SCA1 Spinocerebellar Ataxia 1 Mice GSE2867	43/50	0.09355582857873276	0.9999978559094117	0	0	1.7999777783950446	4.264501815446428	WFDC12;SERPINA3;SERPINA1;PNCK;CDCA3;KLK1;ABHD1;ATN1;TWF1;METTL21A;CSF2RA;PITPNC1;PSORS1C2;MAP1LC3A;GNG4;RAB24;KRTAP4-3;NDN;SPOCK1;SSR1;ASL;KRTAP4-2;PCBD1;GGACT;KRTAP4-1;IL13RA2;MARK4;RIMKLB;MARK2;REM2;ZFHX3;ACSL1;SFMBT2;TPBG;CIRBP;CIDEA;SYP;ZFHX4;TMEM59;MARCKS;TAL1;SLC29A4;ACOT6
Genes Up-Regulated In HDACi 106 Changed Genes In Heart Of WT Mice GSE10745	43/50	0.09355582857873276	0.9999978559094117	0	0	1.7999777783950446	4.264501815446428	ARHGAP9;FCMR;DDC;RETNLB;ITGA2B;TMEM94;SCX;CXCL14;GRM1;AKAP1;FCRLA;CD79B;SART1;TMEM223;LBH;FXR2;UCP3;CLEC1B;PGLYRP1;JUNB;SLC25A22;C16ORF54;CMTM8;DYNC1H1;MPIG6B;CYP4F2;SNAI3;CYP4F3;CIRBP;CYP4F11;CYP4F12;RC3H2;PRRC2A;GCHFR;TREML1;SLPI;IL1B;CNKSR3;LCN2;ANGPTL4;S100A9;S100A8;LTF
Genes Changed In ESdM Microglia Vs Primary Microglia PMID23832717	116/141	0.0948593804296302	0.9999978559094117	0	0	1.3606355821828602	3.2047862030159724	IFITM3;UGT1A10;IFITM1;SAMD9L;IFITM2;CSF1;TFRC;CCL4L2;HP;RNF19B;LIPA;IFIT3;ICAM1;EPS8;CCND1;IER3;ARRDC4;GBP6;GBP5;GBP7;CISH;PHYKPL;SLC11A1;HLA-B;ACOD1;HLA-C;TAP1;TRAFD1;HLA-A;HLA-F;HLA-G;SPATA13;ND5;XPR1;CD274;CCL3L3;HPR;HCAR2;SOCS2;HCAR3;SOCS3;RNF213;PRKAR2B;SLAMF8;SLC38A2;FDPS;SRPK3;MLKL;TREX1;ISG15;IGF1;PARP14;AICDA;CLK1;CXCL10;TF;BCL6;ID1;NABP1;LGALS3BP;KCNK6;SERPINA3;CD40;CXCL9;BTG1;TMEM51;TMEM53;OASL;TNFSF13B;FAM102B;FCGR3A;FCGR3B;CASP5;CASP4;MYADML2;TSPO;TNFSF12-TNFSF13;UPP1;BATF2;CD52;DUSP1;FOS;LAT2;OAS1;IRF1;IRF8;ARHGEF2;USP41;GAS7;C1QB;CCL13;FURIN;USP18;PSMB10;STX11;CCL5;CCL4;LMNA;CCL3;CCL2;CCL18;GBP2;UGT1A9;UGT1A8;UGT1A7;CD74;CYP51A1;ND4L;IRGM;TMEM273;PML;PSMB9;TPCN1;SAA1;ZYX;YIPF7
Up-regulated Genes In Dorsal Root Ganglia Of Dox Treated FRDAkd Mice At 20 Wk GSE98790	20/22	0.09588224759878555	0.9999978559094117	0	0	2.9290706704633704	6.867599935723838	C1QB;OGFR;COL15A1;STEAP4;P2RY14;MS4A7;TREM2;LYZ;USP18;CTSS;ALDH1A3;CSRP2;TYROBP;GPNMB;CLEC7A;CFL1;TRMT6;USP41;EMID1;C1QC
Differentially Expressed Genes In The Heart Of HD Q175 Mice PMID26900923	47/55	0.09704909442745861	0.9999978559094117	0	0	1.7215559157212317	4.0155951097004134	GALNT11;RETNLB;CSF3R;CLSTN3;FBH1;ITGA2B;ABHD1;CSF2RB;GTF2E1;NPPB;SYDE2;ARMH4;CDH4;CA5B;XPO4;ASB10;RBPMS2;PACSIN2;TCP11L2;RHBDL3;CORIN;TSC22D1;ENTPD4;ANKRD44;DIO2;GPX8;MMP8;S100B;ARHGAP24;SPCS3;RBP4;GSTA5;PPP1R3C;GPAM;SELL;HEATR5B;GSTA3;SCD;IL1B;GSTA2;TREML2;GNB3;NABP1;IGSF9B;S100A9;S100A8;CES1
Up-regulated Genes In Pons Of ATXN3-dupKI HOM Mice GSE117605	200/247	0.09708278537684023	0.9999978559094117	0	0	1.2485650279192626	2.9118923794477	MAML2;LDLRAD3;IFI35;IFIT1;LRMDA;SOX3;CREB3L2;PIEZO2;NCKAP5;SOX7;GBP6;SLC34A3;GBP7;ARRDC2;KRT1;HLA-B;HLA-C;KRT7;CACNA2D4;HLA-A;HLA-F;JMJD7;HLA-G;SPATA13;ACOT2;ACOT1;KCTD14;MAGEB1;MAGEB6;NAIP;HS3ST3A1;SH2D2A;SP140;C5ORF49;PCDH15;XPA;GATA3;SKA3;CYP2B6;PPP3R2;RNF213;APOD;CHST14;TRIM49D2;PRR22;BARD1;C9ORF152;PYHIN1;GREB1;XRCC3;IFI44;ABCA8;PARP14;SMTN;BPIFB1;LPAR6;PPP1R1C;HRC;PEMT;SNAI2;COL9A2;CDKN1C;ARHGAP8;MCUB;TNFRSF13C;IFIH1;GABRR2;TRIM5;ZNF488;TMC1;TMEM150A;ZDHHC12;EN1;PROX1;IL17RB;TMC3;DEPDC7;BANK1;CLDN14;TMSB15B;TNNT2;RHOJ;DEPDC1;SERPINB10;C17ORF50;EPYC;PLAGL1;RAD54L;ZNF221;CD74;GRHL2;POU4F3;NOTUM;PNPLA2;SAMD9L;DACH2;RAB44;CYSLTR2;CCRL2;ENPP3;SLC26A10;RAG1;RNF43;SEMA6A;THEMIS;SLC9B1;SLFN13;SLFN11;CARD19;DYDC2;TOX;RASL12;CPB1;ILDR1;PLD6;COX7A1;RAD51AP2;CD300LB;LPXN;TRIM49B;NDP;TRIM49C;BCL2L14;FAM83B;CYP2J2;TNFRSF10C;DCDC2;HMGA2;TNFRSF10B;ISG15;TNFRSF10D;BMP2;NAT1;BAMBI;NAT2;P4HA3;BCL3;ACTL10;SLC26A9;LRCH3;SP9;RTP4;CXCL9;FHL2;GADL1;FOXM1;OASL;SIX6;GPER1;KYNU;AMH;PHACTR4;HS3ST3B1;IRAK3;MMS22L;MYH2;AIM2;ITGAD;OAS2;CHDH;DMRTA1;TNMD;IFIT1B;PCDHGB1;CASQ1;USP41;MS4A1;TRARG1;COLEC11;TRIM51;FRRS1;LAMA2;NLRC5;RRBP1;IL2RG;DLL1;THSD1;USP18;DEPP1;DLL3;ERICH6;RAB20;POLR2A;PRRG1;POC1A;SLITRK6;TRIM49;TRIM43;PIRT;MUTYH;C2ORF76;TRIM43B;PTPN18;MX2;OR51E2;IRGM;KLF2;TM6SF2;PROB1;ASXL3
Expression In Cerebrum Of 27 Wk R6/1 HD Mice GSE3621	396/496	0.09887572674714068	0.9999978559094117	0	0	1.16309896524277	2.691284812544911	SLC4A4;CRHBP;GJA1;CSPP1;CEP95;JUNB;GBP6;PRKCG;GBP7;PRKCB;STARD8;FIBCD1;ARMC8;TYRO3;IDO1;TPH2;CRABP2;TTYH1;LYPD1;XPA;IL20RB;SDR39U1;PLA2G5;ZC3HAV1;ARPP19;LYPD6;SLC5A5;UGT8;LDHD;GSG1L;CGA;RHBDL3;RREB1;HLA-DQA1;ABCA1;PLK5;ARPP21;EIF2AK2;CP;FOSL2;PLCH2;CEP89;RSPH10B;ASGR1;SLC6A3;SLC6A4;AIFM3;RSPO2;SLC18A2;GARNL3;MYBPC3;DUSP5;SERPINB1;DUSP1;F3;GPRC5B;INF2;DPYD;ITPKA;KCNMA1;CKS2;GPRC5C;GRP;SYNPO2;PTGS2;FAM117A;LMAN1;ABI3BP;GABRA2;MCF2;ECEL1;RFLNB;WNT7A;PLXDC1;AGT;PSMB8;SMOC2;PLP1;ETFBKMT;ANKRD63;FMOD;HSPA1A;RAB3C;NAB2;FAM107A;CXCL14;CEP128;LAMP5;RPH3A;SLC39A2;FADS1;PPP1R16B;KCNH3;TLE2;IGFBP5;FBXW7;TPM3;IGFBP2;USP2;DIO2;MAL;NPTXR;SEMA7A;GPR88;ITPR1;MRI1;AK4;GPR83;SOCS2;NPAT;DRD1;NPTX1;NPTX2;GRIA3;TMEM132D;TMEM132C;RASL10A;WFS1;HTR1D;TMEM132A;HTR1A;OGN;ZFP64;XAF1;C8ORF34;TUBA8;ANKRD33B;ONECUT2;SCHIP1;RASGRF1;TSPAN11;DUSP14;PSD2;SIN3B;PRADC1;PMEPA1;ERC2;INSL5;DSP;OVGP1;PLEKHG4;CATSPERZ;C1QL2;ADORA2A;RTN4RL1;NOS1AP;ITIH3;SLC24A4;SEMA3D;CACNG6;POLR2A;NNAT;TSPOAP1;GADD45GIP1;LINGO1;SEMA4A;KCNJ10;KCNJ9;CYP51A1;KCNIP4;BAIAP2;TM6SF2;MARCKS;SNRK;SST;CROCC;MNDA;NECTIN3;CPNE9;IFITM3;IFI27L2;IFITM1;IFITM2;CCNI;ZMYND8;MT1M;JMJD1C;MT1X;IFI35;IFIT1;IFIT3;HERC3;MT2A;ZNF606;HABP4;TRIM25;LGALS9;SPA17;GLUL;SFMBT2;SLC6A11;OVOL2;ARC;MT1A;IFI27;PPP1R3C;GUF1;MT1F;MT1G;KCNQ5;MT1H;MT1B;PLPP3;RIN1;TRIB1;CTXN1;KCTD16;MT1E;NECAB3;SMIM7;KALRN;CRHR1;KLK6;STRIP2;PENK;KCNN1;APOD;TSPAN2;NTSR2;NTNG1;SLC10A4;EGR2;PYHIN1;CIDEA;DDIT4L;IFI44;PRG4;PARP12;GNG13;BST2;ID2;MYO5B;PPP1R1B;RPS20;PCSK2;COL18A1;GRIK1;BRCA1;BMI1;KCNT1;CAMKV;ZMYM3;ENC1;FEZF2;PRMT8;GP1BB;PARP9;ANO3;CCKBR;FRG1;KIT;PITPNM2;ALDOC;AVP;TLCD1;FJX1;NEXN;ALOX12B;AKAP5;COL19A1;CAMKK2;NPY;GABRD;CA12;CA11;IL33;MYO9B;PDP1;PER1;PER3;PLVAP;SAMD9L;CD82;HFE;NPY2R;PMCH;FAIM2;MSMO1;CFAP300;CCDC28B;NPPC;CCND1;RGS8;PAMR1;RGS9;EOMES;SPINK8;KCTD1;CARTPT;KCTD4;NPNT;LGALS9C;LGALS9B;SHISA6;PCP2;PCP4;APLNR;WDFY1;IDI1;CABP7;SLC1A2;LPL;LTBP2;CABP1;PLD6;CPLX2;NDRG2;RASGRP2;RASGRP1;TRHDE;CPLX3;KCNV1;GRK5;STAP2;RSPH10B2;CBX4;CNTN6;WSCD2;ISG15;SYT7;BMP5;BMP4;NR4A2;BMP1;NR4A3;SYNDIG1L;COL5A1;BHLHE40;FGFR3;FGF11;LGALS3BP;RTP4;MAST3;DMKN;HAPLN4;HAPLN1;AFF2;CKS1B;GRM3;IQCJ-SCHIP1;GRM2;CALB1;CA2;CA4;GMPPA;CA7;NOS1;QRFPR;KRT222;PROSER2;C4ORF47;PLA2G4A;TRNAU1AP;SSTR2;PSRC1;CHDH;IFIT1B;IRF7;CHI3L1;USP41;SCN4B;CAMK1G;MYH6;DDC;HLF;RGS13;RGS16;CAMK2A;IER5L;CLCN2;USP18;PTHLH;DDN;RASD2;ACVR1C;RASD1;LRIG1;RGS20;CRYM;GBP2;TAF15;LGI4;TPBG;ATP2B2;ATP2B1;EPOP;IRGM;MAPK12;HS3ST2;PDE10A;SBK1;CAPN10;FAM131A;ATP13A4;THRSP;VIP
Classical Priming Pathway Genes Up-Regulated In Old Vs Young Microglia PMID24162652	9/9	0.0991786494869266	0.9999978559094117	0	0	40752.0	94171.04664322159	CXCL10;CXCL9;RIPK2;IL1B;NAMPT;PTGS2;TNF;NAIP;BIRC3
Down-regulated Insoluble Proteins In Cerebellum Of 8 Wk R6/2 Mice PXD004973	9/9	0.0991786494869266	0.9999978559094117	0	0	40752.0	94171.04664322159	SPEN;CDK8;CDK19;PIGU;SUMO1;PACSIN3;JADE2;THEM6;RGS8
Markers Of Short Insular Gyri In Insula PMID22996553	9/9	0.0991786494869266	0.9999978559094117	0	0	40752.0	94171.04664322159	UTS2B;TFAP2D;GABRA6;CPXM2;CTXN3;LMX1B;SLC17A8;C1QL4;C21ORF62
Down-regulated Genes In Striatum Of 2 Mon HD Q175 Mice Vs Q20 PMID26900923	51/60	0.09978562660999801	0.9999978559094117	0	0	1.6605710827226943	3.827169864575745	IFI27L2;ANKRD35;PWWP2B;PRL;C9ORF50;FGF3;PHEX;DBP;SLN;SPATA21;PPP4R4;ENPP5;KCNH4;GPX6;MYO7B;PIPOX;FNDC9;IL17RC;UPB1;KRT9;TRAIP;RBP4;ADORA2A;IFI27;NRN1L;GPD1;SCN4B;SBSN;SEC14L3;GPR153;SOHLH1;CNR1;ABI3BP;PENK;CLSPN;CGA;ATP6V1C2;WNT4;PLK5;ARPP21;RASL10A;ST8SIA3;DDIT4L;SLC4A11;NETO2;DGAT2L6;POMC;MAS1;TMEM114;GIPC2;ID4
Hypoxia-related Gene Module From Cerebral Cortex PMID18849986	38/44	0.10159871497401106	0.9999978559094117	0	0	1.855600190056585	4.243246216052138	PPP1R15A;ZNF331;BTG2;TFRC;CCNH;EIF4A3;UBE3B;PTGS2;SAT1;APOLD1;DNAJB1;RGS2;ADAMTS1;RPS6KA1;HES1;CCNL1;IER5;JUNB;IER2;EGR1;EGR4;GADD45B;HSPA1L;DUSP1;ATP1B3;FOS;KLF4;GEM;ZWINT;NR4A2;NR4A1;PER1;BHLHE40;MAFF;CKS2;GLA;ATF3;HSPA1A
Up-regulated Genes In HdhQ111 Mice Treated With Htt ASOs Vs Control GSE97101	38/44	0.10159871497401106	0.9999978559094117	0	0	1.855600190056585	4.243246216052138	IFITM3;SLFN5;IFITM1;IFITM2;USHBP1;NLRC5;SLC40A1;IFIT1;IL2RG;ICAM1;DPP4;PIEZO1;LGALS9;SLFN12L;GBP6;TBX1;ZBP1;UNC45B;ANGPT2;GBP7;CD93;NOS2;PYHIN1;HLA-B;HLA-C;IFI44;HLA-A;HLA-F;HLA-G;IRGM;LGALS9C;LGALS9B;SERPINB6;OAS1;OAS2;IFIT1B;IRF7;MNDA
Up-regulated Genes In Blood From The 75 Wk MJD84.2 Mice GSE108069	55/65	0.10190939289148959	0.9999978559094117	0	0	1.6117921774664332	3.680803320393985	ORM1;CCDC120;TCF23;AQP4;ORM2;SULT1C3;UNC80;FAM3D;TGM5;PRND;CHGB;SCN1A;SULT1C4;TIGD4;PRAMEF20;CYP2A7;CYP2A6;SNORC;DMRTA1;IFNE;MAP7D2;SCG3;TRIM55;CSTA;ATP10B;CFAP206;PRAMEF10;CPLX1;PRAMEF17;PRAMEF6;PRAMEF19;PRAMEF4;CYP2B6;GJC2;CYP2A13;PRAMEF2;PRAMEF1;PRAMEF12;PRAMEF15;SLC38A3;PRAMEF8;SAMD3;ANKRD28;C11ORF65;DUT;GPR15;COL24A1;CADM2;NETO2;FBXL13;LARP6;PPP1R1C;ZNF616;PCDHB5;FRK
Genes Down-Regulated In Expression In Cerebrum Of 22 Wk R6/1 HD Mice GSE3621	439/551	0.10205703730071175	0.9999978559094117	0	0	1.1514097556803604	2.6277743251259094	MYT1L;ADARB2;CRHBP;IER5;JUNB;PRKCB;STARD8;SOX11;DKK3;KIAA1217;ADCY9;DAAM1;TYRO3;IDO1;TTYH1;SHOX2;LYPD1;SDR39U1;ARPP19;LYPD6;CHST11;LDHD;GSG1L;RHBDL3;PLK5;ARPP21;HOMER2;PLK2;FOSL2;FAT3;GALNTL6;ARF3;HRK;RET;CDKN1A;NRSN1;ZNF493;KCNC2;SERPINA9;SLC6A3;JPH4;SMPD3;TRIM9;TMEM44;B3GALT2;RSPO2;RSPO1;DLGAP3;SLC18A2;ZNF365;ARG2;SERPINB1;DUSP1;TESC;TACR3;TMEM40;PTH2R;TMC7;WNT9A;DYNLL1;SERPINB8;DUSP6;CIT;INF2;RILPL1;ITPKA;KCNMA1;MMP17;RARB;PLCB1;MGLL;SYNPO2;PTGS2;ADCY5;NEURL1B;EXTL1;ABI3BP;GCNT2;ZNF107;SLC17A7;CCL25;CENPW;NOXRED1;KCNB1;ECEL1;TTC9B;AGT;SMOC2;TMEM158;RIMBP2;FOSB;ANKRD63;HSPA1A;YPEL2;KCNG1;CHRM3;CHRM1;PLXND1;RASL11B;NAB2;IL1RAP;RORB;SLC8A2;LAMP5;RPH3A;ZNF208;SH2D5;STK32C;LZTS3;KCNH3;C11ORF87;ZNF681;KCNH5;IGFBP5;FBXW7;IGFBP4;FST;DIO2;FOXP2;LEMD1;FOXP1;CACNB1;NPAS4;LIX1;STIM2;MAL;NPTXR;RTN4R;SEMA7A;KHDRBS3;TMEM121B;GPR88;GLT8D2;GPR83;KLC1;LIN7B;NPAS1;RHOBTB2;SOCS2;NEUROD6;DRD1;NPTX2;GRIA3;TMEM132D;TMEM132C;C3ORF80;SDF2L1;RASL10A;BDNF;WFS1;OSBPL3;HTR1A;RGCC;P4HA1;LHX2;SLC26A8;LHX6;C8ORF34;ANKRD33B;DAGLA;RASGRF2;ADRA1B;ELFN1;DUSP14;NRGN;SYNE1;PSTPIP2;PIP5KL1;PRADC1;PMEPA1;PHACTR1;ERC2;INSL5;DSP;OVGP1;PLEKHG4;AMN;TRPC6;COL25A1;VSTM2L;RTN4RL2;CATSPERZ;KCNAB3;C1QL2;ADORA2A;MYO3B;NOS1AP;TNFRSF25;TRIM59;VSTM2B;SLC24A2;ITIH3;SLC24A4;SEMA3C;LRTM2;SRF;VXN;DNAJB5;RNF39;LINGO1;SEMA4A;KCNJ10;KCNJ9;CYP51A1;PCDH8;BAIAP2;SYT17;NELL2;NELL1;NIN;SST;CTH;OCIAD2;CBLN4;PTPN5;CBLN2;CPNE9;VIPR1;CCNI;CPNE5;CPNE4;ZMYND8;HERC5;ZNF729;RASSF3;ZNF845;ZNF721;SPA17;GLUL;HERC6;ACTN1;KCNK13;SLC6A11;TIAM2;ARC;GAREM1;ADGRB2;ADGRB1;KCNQ5;ZG16;RIN1;TRIB1;CTXN1;STX1A;KCTD16;NECAB2;NECAB3;NRN1;SLC35D3;KALRN;PENK;KCNN1;FAM43A;STXBP6;NTSR2;SLC10A4;EGR1;EGR2;BCL11B;EGR4;PDE2A;DCLK3;DDIT4L;IGF1;NET1;PEX5L;TH;MYO5B;PPP1R1B;INKA2;RAB40AL;PCSK2;DOC2A;CHRDL1;LIMD2;ACTR1B;SIPA1L1;CAMKV;ENC1;NCS1;FEZF2;PSD;LYNX1;PRMT8;GP1BB;SORCS3;ANO3;CCKBR;TNNT1;TNNT2;PITPNM2;B3GNT2;VWA1;ALDOC;AVP;RGS7BP;FJX1;AVPI1;NEXN;AKAP5;PRICKLE1;ZDHHC22;CAMKK2;CUX2;SERTAD1;CAMK2N1;NPY;PAK6;CBR3;CA12;CA11;IL33;PCP4L1;AKR1C1;GAD1;SUSD2;AKR1C3;PDP1;PER1;SH3RF2;DPY19L1;KCNS2;STAC2;RIPOR2;WWC1;NPY2R;PMCH;FAIM2;CFAP300;CYP46A1;COX6A2;RGS2;BMPER;TBC1D30;BAALC;FAM81A;PAMR1;RGS9;SLC30A3;SPINK8;LMO4;NPY1R;KCTD1;ZNF99;CARTPT;NPNT;POU3F1;KLHL40;SHISA7;PCP4;ZNF91;JCAD;SLC1A2;LPL;ADRB1;CPLX2;RASGRP2;RASGRP1;CPLX3;KCNV1;CYP11A1;DNAJC21;TAC1;WNT4;LRRC75A;ARHGAP25;SYT7;SYT6;ARHGAP33;NR4A2;NR4A1;NR4A3;SYNDIG1L;COL5A1;FAM163B;FAM163A;BHLHE40;FGFR3;FGF11;SDK2;MAST3;LDB2;NR2E1;DMKN;HAPLN1;PITPNC1;RERG;TMEM191C;TMEM191B;GRM3;GRM2;SPRED1;NETO1;RASGEF1A;CA2;RASGEF1B;LRRTM1;QRFPR;GALNT9;ARHGEF17;MYRIP;SSTR2;GFOD1;COL6A1;SCN4B;CAMK1G;MYH6;HLF;RGS16;CAMK2A;IER5L;ATP1A2;PTHLH;DDN;RASD2;RAB40A;ACVR1C;NWD2;RAB40B;RASD1;GNG7;PTK2B;RGS20;MAPK4;TTC14;LGI2;ZNF804A;OPRK1;ATP2B2;ATP2B1;EPOP;HS3ST4;DLK2;HS3ST2;SPATA2L;PDE10A;FAM131A;R3HDM1;VIP
Genes Up-Regulated In Ciliated Ependymal Cells Of zQ175DN Vs WT PMID32681824	199/246	0.10293208782842497	0.9999978559094117	0	0	1.2422408617070035	2.824465469164068	MAML2;SLC4A4;HS6ST3;SYNPR;ZC3H12C;RNF114;OPHN1;DIP2B;DIP2C;SOX6;EPHB1;SOX5;FNBP4;RBFOX1;EPHA6;FNBP1;ARMC9;MTUS2;ANK2;EML5;SPATA17;DAAM1;ADGRB3;RFX4;SPATA13;SPARCL1;KCNQ5;FAM76A;MAML3;KCTD16;CWF19L2;NEDD4L;C9ORF78;HNRNPLL;NKAIN2;COX3;COX2;COX1;ST3GAL6;RREB1;SRPK2;CARMIL1;FZD3;CADM2;INSR;MYO5A;UPF3B;BTBD11;RMDN1;PBX1;ROBO2;SETD4;TENM2;ADK;GRIK4;PRKAG2;PTPRM;AATF;FARS2;ROBO1;PCLO;EFCAB2;KIF13B;TIMP3;RNF152;SPTAN1;TMED9;KCND2;ASH1L;CIT;ITPKB;PLCB4;MMP16;SLTM;LRRC7;PLCB1;MAPRE2;PURA;TMEM67;GPC6;GIT2;WDR17;MOG;LSAMP;KLHL3;ND4L;MPP7;TJP2;GALNT13;UBXN2B;ZFAND4;DGKB;CTNND2;ZFAND5;DACH1;MACROD2;SYBU;SH3GLB1;SEMA6D;TPM1;UBE2E2;FRMD4A;FRMD4B;SHISA9;CACNB2;FRMD5;TMX4;OLFM3;DOK6;ND1;WDFY3;TNIK;ND2;ND5;ND4;FTO;GRIA1;PSMD11;ARL3;ATP6;GLT8D1;CACNA1A;CACNA1D;ACAT1;CTIF;DPP6;CALD1;SNTG1;NPHP4;SMYD3;LRRC4C;COX10;ARHGEF33;KLHL29;LRP1B;NFKB1;PTPRD;UBE2W;FER;DAB1;DLG2;NBEA;CNTN1;CNTN4;CYTB;FGF12;MCU;ZNF652;THRB;RASGRF1;USP34;SOBP;GRM7;PSD3;TMEM108;ZNF385B;PHACTR1;WDR7;ANKUB1;RBM6;CERS6;PPP1R12A;TRPC1;SHROOM3;NAV2;NRG3;IL1RAPL1;CDH12;SLC24A2;NLGN1;NRXN1;JAKMIP2;STOX2;SPOCK3;KRIT1;SPOCK1;NCAM1;NCAM2;RGS22;LINGO2;TTC14;METAP1D;KDM4C;PCDH9;GALNT1;CADPS;KCNIP4;FBXL17;MEIS2;SGCZ;WARS2;MYO1D;RAB10;KLF7;PIKFYVE;SYT11;MDGA2;SSBP2;UNC79
Differentially Expressed Genes In Striatum Of HdhQ111 Mice GSE64478	138/169	0.10405730291036662	0.9999978559094117	0	0	1.3055238832533227	2.9541571225044607	RAB3C;ANKRD35;PCDH11Y;CPNE4;GALNT17;PCDH11X;RASL11A;F13A1;SERTM1;ICAM1;SYDE2;TMEM267;DEPTOR;PPP4R4;KDR;ENPP6;PGLYRP1;IER3;C11ORF87;FST;SFMBT2;TPM2;LMO2;VRK1;UPB1;CACNB2;CLDN5;TANC1;PCP4;SRARP;WDFY1;LMX1B;NPTXR;COL17A1;NECAB1;NXPH4;ABHD1;STC1;PLD6;ARPP19;FBLN5;SEC14L3;RDH12;CRNDE;PENK;ASL;CLSPN;VILL;N4BP2;RREB1;S100A10;ZBTB18;JAG1;ARPP21;CBX4;BDNF;NR2F1;DDIT4L;SLC4A11;PRG4;INHBA;NETO2;NR2F2;LYZ;CXCL12;PCDHB2;MYO5C;SLCO1A2;FAT1;ID4;RNF182;HRK;CEP164;MCUB;ONECUT1;CLEC14A;ATRAID;GRM1;PHEX;DUSP14;PTER;B3GALT2;LRRTM1;CA4;CCHCR1;KRT222;PLEKHG4;SERPINB1;ANXA2;ITGA4;VWF;GPX6;PCDHGA2;TET2;PROX1;C1QL3;DCN;TMC3;FAHD2B;ZAP70;ADORA2A;RTN4RL1;CHDH;TNNT2;C14ORF39;TRIM59;AVP;ITGA5;PLEKHO2;SCN4B;CAMK1G;ITIH3;LTK;TAGLN;HLF;TMPRSS5;PERM1;AMIGO2;ATP10B;IL2RG;PPM1E;NWD2;POLR2A;CNR1;EPYC;ABI3BP;NT5DC3;NRIP3;FLNC;CA12;HIPK4;KLHL1;PDP1;WT1;SYT10;MGP;TEK;CLEC2D
Down-regulated Genes In Cerebellum Of 3 Wk ATXN2Q127 Mice E-MTAB-6293	42/49	0.10587107936292506	0.9999978559094117	0	0	1.7580038885288398	3.947656022716345	ALAS2;NRSN2;DAGLA;GLDC;SH2D4B;ELN;PTPRM;PHYHIP;RAPGEFL1;FAM107B;RHOBTB2;RPS16;EXTL1;ITGB6;RGS8;PELP1;CHST8;PRKCG;GABBR2;PRRT2;IGFBP5;PCDHGC5;KRT1;HBA2;ATP1B2;HBA1;COX6B2;FOXP4;MAFA;SORCS2;SCAMP3;AICDA;KY;GCHFR;FAM187A;CCDC87;LHX5;SLC28A2;ROPN1;SLC29A3;DGKH;GRID2IP
Genes Up-Regulated By 1.0 Mg/Kg PDE10A Inhibitor In Cortex Of HdhQ175 Mice GSE89505	42/49	0.10587107936292506	0.9999978559094117	0	0	1.7580038885288398	3.947656022716345	ITK;IL1RN;SIX1;SLC3A1;MS4A4E;AOAH;CD1D;EFCAB10;RD3L;DEPP1;MS4A4A;DMBX1;SLN;HJV;SPATA45;TNNI2;HAO1;UBASH3A;LEFTY2;TCFL5;OR51E1;GUCY1A2;LEFTY1;TRIM63;SLC6A16;THEMIS;LNPEP;SHCBP1;GCHFR;BST1;LSM7;BDH2;NAT1;TRIML2;NAT2;ZNF616;MPLKIP;MNS1;MTFR2;XKR4;SLC28A1;KCTD16
Genes Down-Regulated In Brain Vs Spinal Cord Derived OPCs From P7 Mice PMID30078729	510/642	0.10819282095673853	0.9999978559094117	0	0	1.1351788166385146	2.5244563598752956	SLC4A2;C9ORF50;ENO4;GPR176;TMEM88;HOXA3;SMCO3;HOXA2;HOXA1;HOXA7;HOXA6;HOXA5;HOXA4;PRIMA1;GAMT;PRKCI;FNBP1;UNC5B;EML1;DEPDC1B;HOXB9;DAAM2;MAP1A;HOXB4;TYRO3;HOXB3;PADI2;HOXB2;PRR18;HOXB8;HOXB7;RNF122;HOXB5;SKAP2;TTYH2;HOXD1;SYCP2L;ENDOD1;PDGFB;FIGNL2;PRDM13;ZC3HAV1;HACD2;UGT8;GJC2;ADAMTS18;NPBWR1;HOXC5;PLCG2;SYNDIG1;GSG1L;HOXC4;HOXC9;PROM1;ZBTB7B;HOXC8;RHBDL2;HOXC6;CDK18;PLK3;DNAH11;AFAP1L1;DNAH10;DNAH17;FZD5;MCAM;ABCA8;ELL2;FA2H;TMEM98;CILP;DCHS2;GIPC1;SNAI2;HOXD4;STRN;HOXD3;PLCH2;HOXD9;HOXD8;CDKN1C;SPEF2;ARPC1B;LRRC38;TMEM182;C1QTNF9;ADO;HOXC12;HOXC11;JPH1;LITAF;VSIR;C1QTNF3;JPH2;LMBR1;UBL3;NEFH;CHST8;CHST6;GRAMD2B;MYBPC1;GPR37;OPALIN;EN2;NIPA1;ELOVL7;JOSD2;PAX2;SIRT2;BACE1;BACE2;CD200R1;FAM222A;TMEFF2;TUBB2B;INF2;PIGA;SMTNL2;CHST5;GAS7;NPSR1;GRP;MYRF;SGMS2;ADCY8;HOXD11;ADCY7;FGD3;GLRA1;EXTL1;GLRA3;GBX1;CARNS1;MICALL1;GPAT3;IL12RB1;LDLR;BCHE;CDKN2A;PLXDC1;POU4F1;SMOC2;TMEM159;ETNK2;SNX15;PLP1;LGR5;HSPA1A;YPEL2;ITGA2B;IRS4;CRAMP1;GPR62;CDH8;FAM107B;FGF5;RAB44;FGF7;DEPTOR;FNTA;GRB14;MACROD1;PIM3;SLC25A45;PHLDA3;PPP1R16B;TPD52;TLE2;NKX6-2;SEMA6A;FRMD4B;MOB3B;TLE6;C1ORF116;MAG;RAB37;MAL;CHODL;IPPK;PARM1;CNP;KCNE4;DPT;RASAL1;GLIS1;NEUROD4;MOBP;CRNDE;BMF;IGFBP7;NPTX1;TPPP;NKX6-1;BDNF;CCDC13;DHCR24;SYNJ2;ADAP1;FBXO32;CORO2B;HOPX;KY;FAM205A;GGCT;BFSP2;PTPRB;PLXNB1;LHX4;SP7;KCNK5;SLC48A1;SFT2D3;ONECUT2;SYCP2;COL14A1;FLT3;ITGB4;ITGB3;PTPN20;FHL3;ADRA1D;ADRA1B;ADAMTS4;KBTBD13;MBL2;TPRN;PLEKHG3;HMGCS1;SECISBP2L;HTR3A;C1QL2;ITGAD;LCK;ESRP1;TMBIM1;TRIM59;ASPA;CERS2;ITGA9;SLC24A2;ITIH3;PLAG1;SLC5A11;NOD1;NOD2;CYP3A4;BARX2;CYP3A5;JAKMIP3;THSD4;CYP3A7;ABLIM2;CCL8;PHKG1;TNNI1;ZNF503;RFFL;PLEKHH1;KCNJ2;DRGX;IRX1;ANGPT4;IRX2;PPP1R14A;IRX3;CYP51A1;APLN;TBX2;MYO1D;MYO1E;NELL1;TSPAN15;EVI2A;ZNF616;TLL2;TRIM36;PI16;KCNK3;GLTP;FAM89A;HHIP;PLEKHB1;DIXDC1;CCP110;PKD2L1;KIAA0930;NIPAL4;RINL;INSC;PIEZO2;KIF21A;PTGFRN;EPHB1;PAQR6;ACSL1;ENTPD5;KCNK13;EBF1;HLA-B;MTUS1;EBF2;HLA-C;TALDO1;EBF3;ACSL3;HLA-A;HLA-F;HLA-G;TMEM170A;RUNX2;MAPK8IP1;CYP27A1;ARC;CARHSP1;OMP;IL23A;PAPPA;SPATA13;TRIM13;COL8A1;PLPP2;IGSF3;KLK1;SLC35D3;SMIM1;STXBP2;LPAR1;TMTC1;NKAIN2;MAP7;APOD;FAM43A;TSPAN2;STXBP6;A2M;EGR2;XRCC3;DDIT4L;PARVB;GADD45G;PEX5L;MYO5C;UBAP1L;RETREG1;SHISAL2B;TMEM151A;CSRNP1;CLIC4;PPP1R17;TENM3;TENM4;AATK;OTUD7B;CCKAR;KIF19;CRTAC1;ENC1;RHOG;TFEB;SLC35G2;ANO5;KIF6;RAB33A;CLDN11;ANO1;B3GNT9;DEPDC7;B3GNT6;CLDN14;CNKSR3;RHOJ;CLDN19;RHOU;RAB7B;SGK2;ADH1C;TMPRSS5;ADH1B;ADH1A;PTGER2;PRICKLE1;HSD17B7;C10ORF90;WIF1;LMNA;CTNNA3;SUSD5;LY6G6D;RELT;CORIN;LY6G6F;GDF10;FOXB1;MOG;PLEKHA1;RFTN1;KLHL2;GRHL3;KLHL4;FAH;GRHL1;NPM3;TPPP3;STAC2;RAMP1;C1QC;GALNT12;PRDM8;RTKN;CD82;CPOX;FAIM2;CELSR1;HOXA13;TMEM141;HOXA10;RGS3;TMEM268;CAPN6;PLAU;CAPN5;ENPP4;CA14;OSR2;CASR;APLP1;LMO2;SHISA2;ERMN;EMCN;CARD19;DOK7;DPEP1;IDI1;C17ORF98;SCUBE3;EBP;FAM83F;EFNB3;TMEM125;ALDH3B1;RHPN2;TAC1;WNT3;CYP2J2;SYT2;ARHGEF37;MLKL;SMURF1;HMGA2;ARHGAP23;SMAD7;BMP3;LIN28B;IL5;GDNF;TMEM117;MAP6D1;TGFBI;FGFR3;FGFR2;RERG;ELAVL3;HAPLN2;HEBP1;CA2;CD200R1L;BDKRB1;MAN1A1;PROSER2;DNAI2;CYP3A43;PLAUR;PLA2G4A;IRAK3;MYRIP;C1QTNF9B;ALDH1A3;EHHADH;CDHR2;RBKS;CLRN1;COLEC11;CCDC187;DDC;DNAH8;RGS16;HMGCR;AGPAT4;SPATA48;PDLIM3;PDLIM2;ERBB3;SV2B;SV2A;SLIT1;S1PR5;CLVS1;MAPK3;TCFL5;GALNT6;CMTM5;LGI3;MX2;ARID3B;DLK1;HS3ST1;PROB1;PPP2R2C;ASB4
Bivalent H3K27me3 And H3K4me3-enriched Genes Up-Regulated In 3 Mon PRC2 Deficient Mice PMID27526204	24/27	0.1095507460666334	0.9999978559094117	0	0	2.3433454168824444	5.1819976681126105	DSP;EOMES;IRX2;SKOR1;FOXD1;BNC2;ONECUT2;TMEM30B;CDKN2A;IRX3;SFMBT2;SHOX2;TWIST1;DMRT3;BARX1;POU4F1;TBX2;SIX6;CCND1;TAL1;WT1;NKX6-1;PITX2;VGLL2
Transmembrane Receptors Encoding Genes Enriched In Microglia Cells PMID25186741	24/27	0.1095507460666334	0.9999978559094117	0	0	2.3433454168824444	5.1819976681126105	CX3CR1;P2RY12;P2RY13;LAG3;CD83;ITGAM;FCER1G;SIRPG;HLA-C;TREM2;HLA-A;HLA-F;HLA-G;SIRPB1;ICAM1;ADGRG1;FCGR2A;TYROBP;GPR183;CCRL2;SIRPA;CD14;FCGR2B;B2M
NLS144 Changed Genes In Cerebellum Of 10 Mon S46 HD Mice GSE3248	33/38	0.11019009869863376	0.9999978559094117	0	0	1.9335319645054732	4.264498011185811	DDX3Y;RYR2;PPP1R17;DDX3X;ATP2A3;ITPR1;WASHC2C;PTPN22;PRL;SLC1A6;KALRN;RYR3;FAM107B;WASHC2A;ALCAM;BASP1;CASP3;HOMER3;CA8;NPTX1;UTY;RGS8;KDM6A;EIF2S3B;IGFBP5;NSG1;MARCKS;PCP4;KCNMA1;GAS2;TMEM119;ALDOC;PVALB
HD-specific Set Of Genes (Cluster 12) PMID28499347	19/21	0.1144427104788961	0.9999978559094117	0	0	2.7824370672361356	6.031435759457993	PCSK2;ZNF384;TES;CDCA3;KLHL28;OR1J4;SHROOM3;UPK3A;ING4;NHLH2;TSPAN15;ING3;KCNMA1;MMRN2;TFEC;LTB;CYP2F1;OR4A15;GSDME
Top 20 Oligodendrocyte-Enriched Genes PMID26060301	19/21	0.1144427104788961	0.9999978559094117	0	0	2.7824370672361356	6.031435759457993	MYRF;OPALIN;HHIP;LPAR1;ABCA8;RNASE1;CNDP1;ERMN;KLK6;CLDN11;TMEM144;UGT8;MAG;TF;FOLH1;MOBP;CARNS1;ENPP2;CAPN3
Transmembrane Receptors Encoding Genes Enriched In Pericytes PMID25186741	19/21	0.1144427104788961	0.9999978559094117	0	0	2.7824370672361356	6.031435759457993	COLEC12;IFITM3;PDGFRB;IFITM1;IFITM2;FZD5;RARRES2;NPY1R;ABCC9;CELSR1;OSMR;MRC2;TGFBR3;EDNRA;LEPR;FAS;S1PR3;SCARF2;DDR2
Genes Up-Regulated In NES144 Changed Genes In Cerebellum Of 10 Mon A39 HD Mice GSE3248	14/15	0.11454494418264882	0.9999978559094117	0	0	4.100012938284383	8.883858864831614	CDKN1C;C1QA;CBX4;WTAP;CTSS;EPS8;LGALS3;ALCAM;TYROBP;CCND1;BASP1;CASP3;RPL24;CD200
Markers Of Gigantocellular Group In Myelencephalon PMID22996553	14/15	0.11454494418264882	0.9999978559094117	0	0	4.100012938284383	8.883858864831614	ONECUT2;SLC30A3;EN1;HTR2C;DMRT3;CARTPT;HS3ST2;CRHBP;ADGRG2;SST;PENK;CERCAM;NPTX2;VSX2
Neuronal Community 5 Gene Signature PMID26060301	14/15	0.11454494418264882	0.9999978559094117	0	0	4.100012938284383	8.883858864831614	TMEM132C;VAX1;WNT16;CRHBP;FCRLB;RGS5;TCIM;RUBCNL;ST8SIA4;LHX6;SNCG;SPARCL1;TAC1;PVALB
Up-regulated Genes Overlapping Between PRC2 KO At 3 Mon And HD Mouse Models PMID27526204	14/15	0.11454494418264882	0.9999978559094117	0	0	4.100012938284383	8.883858864831614	DSP;ONECUT2;TMEM30B;CDKN2A;SFMBT2;TWIST1;POU4F1;TAL1;WT1;HOXC4;GPR101;VGLL2;CNMD;HOXD8
Genes Up-Regulated In Migrating Neuroblasts Of zQ175DN Vs WT PMID32681824	58/69	0.11483415331948219	0.9999978559094117	0	0	1.5451478584993572	3.344111495156238	ROBO2;SNAP25;TENM2;MCTP1;RORA;CDH8;HS6ST3;ROBO1;GRM5;GRM7;PHACTR1;MACROD2;KIRREL3;RBFOX1;KCND2;SGIP1;STRBP;SORCS1;ANK3;GABRG3;NRG3;ADGRB3;IL1RAPL1;KCNMA1;KCNQ5;DGKI;GRIA1;GRIA2;NLGN1;CACNA1C;KALRN;NKAIN2;DMD;LRRC4C;CSMD1;ATP6V0A1;OPCML;HSPA8;SYT1;CADM2;CADPS;KCNIP4;FBXL17;LSAMP;CDC42BPA;SGCZ;LRP1B;ENOX1;PTPRD;REEP1;LRFN5;RALYL;DLG2;FGF14;GALNTL6;MDGA2;FGF12;SDK2
Markers Of Dorsal Lateral Geniculate Nucleus In Dorsal Thalamus PMID22996553	37/43	0.11553518612475984	0.9999978559094117	0	0	1.8066515495086923	3.8990795186950686	FBLN7;PALM3;CDCA7;GADL1;PLA2G3;BICDL2;CABP1;CELSR1;FUT1;FBXO40;C1QTNF8;SOHLH1;LIPH;MADCAM1;PHLDA2;LZTS1;SLC12A8;ANKRD34B;PRMT8;RSPH4A;SIAH3;CARD9;CFAP157;WNT16;CCDC88B;TDRD1;C6ORF132;CD6;EIF4E1B;STAC2;SAG;TRIM58;EPPK1;RHOV;SCN4B;CLEC4G;SKAP1
Choroid Plexus Gene Markers PMID17151600	86/104	0.11590133821407678	0.9999978559094117	0	0	1.4004795123994396	3.0180557322741706	LGALS3BP;TPSB2;ACAA2;ST6GALNAC2;ITGB5;CAB39L;CPQ;F13A1;KLHDC7A;CALML4;CLDN2;SLC4A5;DNALI1;SYNE2;WFDC2;FHAD1;CSRP2;KDR;LEPR;SLC26A11;PGPEP1;TPSAB1;FADS1;CTSC;CFAP44;ACAD8;TMPRSS11A;HEMK1;ATP6V0E1;RNASET2;TTC21A;PCOLCE;ELOVL7;SLC39A12;INMT;F5;CPED1;DUSP22;SLCO1C1;KIF9;SPATA17;RBP1;COL8A2;MXRA8;COL8A1;TXNIP;STEAP1;STEAP2;C21ORF62;NOTCH2;KCNE2;STEAP1B;TMEM72;PBXIP1;SGMS2;SLC6A20;ACACB;NID2;EFS;TTR;OTX2;MSX1;GC;STRA6;KL;PRR32;ACE;FANCM;FZD4;LUM;ABCA4;EPHX1;CARD9;GGH;VWA3A;SULF1;TCN2;TMEM237;TRPV4;FXYD1;MGP;TGFBI;LRP10;FOLR1;SLC24A5;NEK11
Genes Down-Regulated In ESdM Microglia Vs Primary Microglia PMID23832717	86/104	0.11590133821407678	0.9999978559094117	0	0	1.4004795123994396	3.0180557322741706	IFITM3;LGALS3BP;SERPINA3;IFITM1;SAMD9L;CD40;CXCL9;IFITM2;BTG1;CSF1;CCL4L2;RNF19B;TMEM53;IFIT3;ICAM1;OASL;TNFSF13B;EPS8;FAM102B;FCGR3A;FCGR3B;CCND1;CASP5;CASP4;TSPO;UPP1;IER3;ARRDC4;GBP6;GBP5;BATF2;CD52;GBP7;CISH;PHYKPL;HLA-B;ACOD1;HLA-C;TAP1;TRAFD1;HLA-A;HLA-F;HLA-G;LAT2;OAS1;IRF1;SPATA13;IRF8;USP41;XPR1;GAS7;C1QB;CD274;CCL13;CCL3L3;FURIN;USP18;PSMB10;STX11;HCAR2;SOCS2;HCAR3;SOCS3;RNF213;PRKAR2B;CCL5;CCL4;LMNA;SLAMF8;CCL3;CCL2;CCL18;GBP2;CD74;MLKL;TREX1;ISG15;PARP14;IRGM;PML;PSMB9;CXCL10;ID1;SAA1;ZYX;NABP1
Mouse Indirect Spiny Projection Neuron Markers (Blue Genes) PMID30811995	211/262	0.12164289788102796	0.9999978559094117	0	0	1.2137140551784569	2.5568896398273715	ATF1;CCDC89;CPNE5;FAM89A;RFESD;NUDT2;ADARB2;C9ORF50;ZDBF2;MCIDAS;SOX18;CREB3L1;JUNB;ABHD14A-ACY1;TRIQK;TRHR;CLDN5;RBP4;FLYWCH2;ATF3;PLPP1;SKAP1;GRB7;NECAB1;CASZ1;PARPBP;PRKRIP1;LYPD1;MRPL14;PLA2G5;PCDH17;C2;FAM221A;C7;RDH10;RRS1;SYNDIG1;RDH13;PROM1;RIMKLA;SCN3B;CCR10;NR2C2AP;CRADD;FOXF1;GREB1;PBX3;KTI12;RAB27A;DERA;FOSL2;ACER2;EXT2;ADCK1;PPP1R1B;PSMG3;RTL8A;TNFSF9;SFXN2;PKIG;CUTC;RTL8B;RTL8C;GPR25;NRSN2;CITED2;ARHGAP6;MRPL32;MYOM3;PIP4P2;DGCR6L;RNF151;CCR6;BBS5;L3HYPDH;SERPINB1;DUSP1;MSS51;MDFIC;MMP15;CNKSR3;LRRC9;KPTN;RCCD1;LYPLAL1;MRPS35;ATP23;DCAF12L2;MRPS33;DCAF12L1;ADCY4;SEZ6;CRIP2;APOLD1;MRPL54;ATP6AP1L;PSMC3IP;NFIL3;EMC6;GABRA2;SLF1;ZNF580;PCGF2;GPR1;PER1;PHF5A;RIT2;FOSB;CRLF2;KCNG2;MTCH1;MIDN;PLVAP;TOR2A;SH2D7;UBE3D;NPY2R;GIMAP8;HDDC3;FGF7;TMEM267;HCFC1R1;OIP5;RPP38;KCNH1;NANOS2;KCNH8;SHISA2;PRSS56;FOXP2;POU3F4;COL4A2;RAB34;SCG5;RPP25;DSC2;NOTCH3;DLX5;FBLIM1;COX18;FOXO6;LIN7A;DTX3;NTS;NPC1L1;FAM83D;DRD3;WNT2;STRA6;MYPOP;VDR;TNFRSF9;YJU2;SLC4A11;DNAJC17;BSPRY;LSM2;CXCL12;NR4A3;RGCC;BHLHE40;OGN;CNIH2;SERGEF;ONECUT2;CELF3;HTR2C;C1ORF174;HTR2A;NENF;TRH;DUSP14;PIDD1;PRADC1;CPXM1;MYBL2;DGCR6;AMN;EGFL7;APAF1;PLA2G4E;AXIN1;SSTR5;RCN1;ADORA2B;ALDH1A2;DSG1;RP9;MNS1;TUFT1;RGS16;DNAH6;RNF8;THSD4;HAUS7;P2RY1;RAB24;C2ORF76;RCVRN;EYA1;LAMB3;WTAP;ASCC1;OPRK1;SGCZ;TBX2;WARS2;ZNF618;CDK2AP2;NUP35;PI16
Genes Enriched In Microglia Vs Astrocytes, Oligodendrocytes Or Neurons PMID24316888	128/157	0.12217318897810656	0.9999978559094117	0	0	1.2941641796411492	2.720741620325015	CD86;SCOC;ATP8A2;SPARC;SERPINE2;CCL4L2;LDLRAD4;F11R;ICAM1;ABHD12;SCAMP5;CYSLTR1;HPGDS;OPHN1;RGS1;LIPH;SLCO2B1;C3AR1;LARGE1;PPFIA4;CMKLR1;ENTPD1;LAG3;KCNK13;USP2;EBF1;P3H2;EBF3;FRMD4A;GBGT1;SPINT1;FSCN1;KCTD12;ATF3;PDGFB;LY96;ADRB1;RASGRP3;ADAMTS16;NUAK1;ADAP2;AGMO;TNFRSF17;ST3GAL6;CD14;TPPP;EGR1;TMEM86A;HPS4;LACC1;MAFB;P4HA1;TMEM119;LGMN;DAGLA;GTF2H2C;HEXB;BHLHE41;LRRC3;PTPRM;TREM2;PPP1R9A;SLC2A5;TTC28;SGCE;UPK1B;ADAMTS1;STAB1;BLNK;PMEPA1;ACP2;CTSF;CCR5;CTSD;CD33;HAVCR2;ABCC3;FCRL2;KCND1;DST;GPR34;TMC7;FOS;NAV2;PALD1;CTTNBP2NL;RHOB;IL1A;RILPL1;ANG;TLR7;TLR4;B4GALT4;CX3CR1;PPP1R15A;CCL13;PON3;SLC24A3;PPM1L;CXXC5;LTC4S;FGD2;P2RY6;OLFML3;DNAJB4;CCL4;NRIP1;CCL2;APBB2;BCO2;CKB;FCGR1A;EXTL3;FCGR1B;LAIR1;P2RY12;P2RY13;GOLM1;CRYBB1;IL10RA;SNX24;GTF2H2;PLXDC2;P2RX7;TJP1;MLPH;ABI3;HSPA1A
Genes Changed Upon Heat Shock In Quadriceps Of Hsf1 KO Mice GSE95602	49/58	0.12460752285646293	0.9999978559094117	0	0	1.5952437557183716	3.3222327882612794	KCNG1;RTL1;GFI1;ADRA1D;CLDN2;MYBPHL;NETO1;ZIC3;SOX15;NUDT18;EPHA5;IGFBP1;CCDC110;ABCC2;EDN2;IL1R1;SPHK2;NXPE1;NXPE2;IQCE;APOA4;OVOL1;TMEM252;ADAM2;SLC25A18;SLC7A8;ZNF780B;TRIB2;INTS6L;ZNF474;KLRB1;USP54;TMEM59L;TYRP1;PLA2G3;CD1D;ADAMTS15;SERTAD4;CYP11A1;CCL5;SLITRK4;ZNF546;SCAI;FGF21;BHLHA9;SLC10A6;SRD5A3;FOSL1;POMC
Genes Down-Regulated In HD Vs Control iPSCs After 80 D Of Differentiation GSE109534	139/171	0.12584155084818244	0.9999978559094117	0	0	1.2736907324072262	2.6400191523945367	SPON1;STEAP3;HHIP;NPY2R;CLEC18C;ABAT;ETS1;CDH8;HS6ST3;ARHGAP42;ALCAM;HTR7;PEG10;SESN1;ENPP2;KDR;PLXNC1;PDE8B;PHLDA3;SCN1A;NKX2-8;ZNF560;KCNH5;NKX6-2;ENTPD3;TSTD1;FST;COL23A1;PCDHA10;CACNB4;OR2L13;PAPPA;RUBCNL;COL8A1;HOXB3;ZNF558;IAPP;ALPK2;DGKI;FREM2;NXPH2;PCDH15;ILDR2;IRAK1;ZMAT3;INPP5D;SOHLH2;NKX2-1;PCDHA3;NXPH1;PCDHA2;NKX6-1;PCDHA9;SCN3A;GRIA4;PCDHA6;NTNG1;SMIM10L2A;TFAP2B;OSBPL3;RAB27B;PARP14;ARHGAP24;CALHM5;GPR137C;CYP26A1;PKIB;FGF14;DCHS2;MDM2;LHX6;PCDHB5;SP5;SCN2A;XKR4;RETREG1;INKA2;PCDHB8;LHX8;NRP1;SFTA3;BTG2;CDKN1A;PSCA;COL14A1;KCNC2;LRRK2;RASGRF2;WFDC1;SLC7A11;EDA2R;BRS3;ROBO1;TRIM9;SHH;SLC22A15;ZIC3;EMB;NPIPA5;TAPT1;RAB6C;COL25A1;INSRR;FAM86B1;AEN;GFRA1;C1QL4;TMC5;PARP8;CDH10;KCNMA1;CNTNAP4;VGLL3;DDC;SEMA3C;AMIGO2;NTN1;SLC7A2;DRAM1;GBX2;TP53INP1;ZNF229;SCN7A;SPTSSB;PTCHD4;CORIN;NTRK1;CMTM8;TIGAR;GAD1;LGI3;LSAMP;AGT;CFC1;SNX19;P2RX3;FAS;CBLN2;FSIP2
Genes Up-Regulated In dSPNs Of zQ175DN Vs WT PMID32681824	139/171	0.12584155084818244	0.9999978559094117	0	0	1.2736907324072262	2.6400191523945367	DGKG;PID1;PCDH11Y;PCDH11X;STMN2;ZBTB20;UBE3A;ADARB2;CMIP;KIF5A;SCN9A;ATXN7L1;SCAPER;KCNH1;PPFIA2;MAGI1;SRRM4;EPHA6;RBFOX3;KCNH7;LMO3;SEMA6D;SFMBT2;MAGI2;EBF1;ANK2;FRMD4A;RUNX2;KCTD8;FRMD5;OLFM3;PRKAR1B;DOK6;HECW1;SLC9A9;WDFY3;TOX;GRIA1;GPM6A;PCDH10;RNF180;ATP6;CACNA1A;ILDR2;CACNA1D;BAZ2B;CACNA1C;LPP;NPAS3;STRIP2;COX3;SYNDIG1;COX2;COX1;HIVEP3;STXBP6;EEFSEC;ZFHX3;CBX4;BCL11A;CNTN6;EXOC6B;SLC4A10;ESRRG;LRP1B;PBX1;LRFN2;RALYL;TMEM117;UST;CDK14;KIAA0825;PLEKHM3;DPP10;GABRB2;TENM1;TENM3;ONECUT2;CELF4;HTR2C;LDB2;BICD1;OSBPL10;ROBO1;GRM8;UPP2;EDIL3;RALGPS1;GARNL3;TRPC7;VAV3;KLF12;SVOP;COL25A1;GAB2;SYP;ANO4;SYN3;ENAH;NRG3;SETBP1;VSNL1;CDH12;DSCAML1;CNTNAP5;MGLL;PDZRN4;NRXN1;GREB1L;PRICKLE2;FSTL5;ABLIM1;GMDS;POLR2A;ERBB4;DMD;PTCHD4;CSMD2;GPC6;DYNC1I1;PCDH9;KCNIP4;LSAMP;LHFPL3;PPP2R3A;SGCZ;USP29;STXBP5L;MGAT4C;NELL2;AGBL4;FAM155A;MEIS1;DLC1;NOVA2;GPR149;RIMBP2;HCN1;TNRC6B
Up-regulated Genes In Cortex Of 2 Mon HD Q175 Mice Vs Q20 PMID26900923	32/37	0.126078191212612	0.9999978559094117	0	0	1.874818652849741	3.8824738304389927	ORM1;SERPINA1;TAT;UGT2B28;CYP2C19;CYP3A4;CYP3A5;ORM2;CYP3A7;CYP2A13;GRK4;GC;PCK1;SULT2A1;ZNF365;UGT2B10;FGA;AMBP;CYP3A43;FGG;UGT2B15;UGT2B17;F2;CYP2A7;CYP2C9;CYP2A6;ALB;CYP1A2;CYP1A1;UGT2B4;CES3;HPD
Markers Of Nucleus Accumbens In Striatum PMID22996553	81/98	0.12673964941075624	0.9999978559094117	0	0	1.3965036862643179	2.884646365186356	KCNG1;SLC44A5;PCDH11Y;GDA;GPR68;FRMPD2;PCDH11X;GUCA1B;ARHGAP6;RND3;RXFP2;BRS3;SCGN;EPB41L4B;FCRLB;PTTG1;SLN;VWC2L;PROK2;SLC26A11;UPP2;SMCO4;LMO1;CHST8;IL13;NGB;UBE2QL1;SLC6A11;CARTPT;UNC5D;SSTR1;FNDC9;NPNT;PRSS12;ADCYAP1;ACTA1;TXLNB;IGDCC4;VSNL1;TMEM215;CDH12;DGKK;RGR;VSTM2A;SLC27A2;ST6GALNAC5;L3MBTL3;MAGEL2;CAMK2D;SLC24A4;IGSF3;DAPL1;CYP19A1;NEURL1B;GLRA2;GLRA3;CCDC85A;STAT4;SLC17A6;IGFBP6;WNT3;SAMD3;WNT4;RPRM;NTNG1;GABRQ;LINGO2;DNAH14;ATP2B4;BTBD11;SULF1;ASS1;BAIAP3;NELL1;CYP2S1;SYT10;NMU;GALNTL6;CBLN4;CRLF1;HCN1
Expression In Cerebellum Of Spinocerebellar Ataxia 7 Mice GSE9914	23/26	0.12818454068144486	0.9999978559094117	0	0	2.245560661963018	4.61302007830715	IFITM3;SRGN;IFITM1;IFITM2;ANXA2;CD93;VWF;TIE1;ICAM2;HLA-C;HLA-A;HLA-F;HLA-G;PTPRG;UHMK1;PSMD6;CXCL12;EMCN;COL4A2;APLNR;RPL15;B2M;SOX7
Down-regulated Genes In Blood From The 75 Wk Vs 40 Wk WT Mice GSE108069	8/8	0.12821912960674312	0.9999978559094117	0	0	36224.0	74404.6222885717	KCNH2;WDR27;KCNH3;KCNU1;TAS2R41;CCL21;TEX22;ASB18
Genes Down-Regulated In HD Grade 1 Markers In Human Caudate Nucleus (HG-U133B) GSE3790	104/127	0.13068599442991818	0.9999978559094117	0	0	1.3255098114659485	2.6973565593022943	SCOC;TMEM200B;ARPC5L;HS6ST2;DACH1;PPP4R4;KIF5A;MACROD2;RGS8;C2ORF80;CALN1;EPHA7;RBFOX1;RBFOX3;PRKCB;KCTD1;SYTL5;FOXP2;FOXP1;CACNB4;DOK6;SUB1;KCNQ5;FAR2;CTXN1;DGKH;DLX6;SLC35D3;B3GLCT;NEDD4L;KLHL13;CPLX2;CACNA1E;CPLX1;ARHGAP20;DPP6;STRIP2;TESPA1;CNTNAP3B;GRIA3;EGR1;OSBPL8;BCL11B;PCDH20;ST8SIA3;MYO5A;NETO2;FGF14;NCEH1;SYNDIG1L;NBEA;PKIA;PPP1R1B;LRRN1;SCN2A;SCN2B;ROBO2;GABRB2;EIF4E3;ONECUT2;SLC35F3;PRKAG2;RERG;C1QTNF4;JPH4;UNC80;LRRTM1;PMEPA1;ZNF385B;ARL5A;KRT222;CAMK1D;SLC32A1;ITFG1;CNKSR2;KIFC2;LRRC7;B3GNT2;RGS7BP;SOWAHA;SCN4B;CARNMT1;AKAP5;ADCY5;RASD2;ERICH3;REPS2;MAL2;GPR155;METTL9;VAT1L;PCP4L1;GABRA4;KIAA1549L;SORBS2;FBXL16;MZT1;STXBP5L;PDP1;SH3RF2;LNX1;YPEL1;FAM171B;PTPN5
Genes Changed By HSP90 Inhibitor In Quadriceps Of WT Mice GSE95602	123/151	0.13245171063317146	0.9999978559094117	0	0	1.2878921846932792	2.6035218940210663	CYBC1;DENND5B;FHOD1;NRK;PLOD1;CNDP1;NPPC;IL36B;ADGRA2;BPIFA2;RPL36AL;ZNF846;LRAT;PHLDA2;HMGN3;PHLDA1;SCAMP3;JMJD6;ALDH3A2;PLEKHS1;ZNF316;CD300C;FAR2;SNRNP25;DGKK;FKBP4;TRIB1;RBM8A;GIPR;CTR9;LIN7B;SLC5A3;DEDD2;NPAS3;OR5M11;RFPL4A;SLC9A3R2;ADGRG4;BAG3;SERPINH1;HMOX1;FGF23;CCR10;ZBED3;ANKRD34A;ST13;SIGLEC11;CCDC15;SIGLEC10;ARHGAP28;BFAR;GDF6;CCT6A;DLG2;IL5;LRFN4;P4HA1;TRPV6;SERINC3;KLHDC9;HRK;PLEKHF2;GABRB2;ZFAND2A;ITGB2;HSPB1;FRG2B;DUSP15;FRG2C;SHF;PTBP1;GPRASP1;TIMP4;UNC45B;TMED8;SPHK2;RFPL2;CACYBP;CCDC117;C1QL4;PARP9;TMPRSS11E;MRPS6;ZFP90;F7;CDCP1;HEATR5A;TMEM33;FRG2;IGDCC3;GAS1;DSG2;PLEKHO2;SOWAHA;SLC29A3;RPL36A;GDPD4;DLL1;TBXT;DNAJB1;CNPY4;DNAJB4;MGAT5B;UBQLN1;GBP2;GBP1;MEST;GBP3;ANGPT4;HSPA1L;SWT1;ATAD2;HSPE1;NLE1;DLK2;DNAJA1;FAM155B;MYO1D;TBX15;GZMM;XK;POLR3E;HSPA1A
Influence Of Hdac4 Reduction On Expression In 9 Wk WT Mice GSE38218	168/208	0.13536152907860663	0.9999978559094117	0	0	1.231677992681652	2.4631171467467117	PRDM8;SPON1;SPAAR;AQP6;PRDM1;AQP3;LIPA;FAM204A;RAB43;PPP1CC;C3ORF18;TUBB6;DEPTOR;UBASH3B;RASSF4;SALL3;MS4A15;FBXO3;PKNOX1;SOX4;EOMES;EPHA6;PRM1;PPTC7;STARD8;ARMC9;MTUS1;MITF;SHISA3;KCTD4;FRMD3;EML5;MYCL;PCP4;SFRP2;SNORC;RAB37;RRAGD;KCTD14;PLBD1;S100A5;FAR1;RHCG;CBLL1;KANK3;DLX1;DLX2;IGSF3;PDE1C;DLX5;DLX6;FUT11;CDCA7;MGST2;SLCO5A1;CSF2RB;SPATA3;BHLHE22;PCDH19;SCUBE2;PCBP3;PACSIN2;STK38L;SNX7;PPARGC1A;CPA6;ACBD7;ANKRD29;AFAP1L2;COL24A1;HOMER2;RNASE10;PBX3;IGF1;RMDN1;TH;SP8;PAM;CD200;SPRN;TUBA8;GPSM1;GPSM2;TENM2;BTG1;CITED2;ADK;SLC7A14;HMGB2;PTPRM;SLC2A3;PTPRK;RND3;FAM102B;UPK1B;PPP3CC;CHL1;ZIC3;HEY2;SH3BGRL2;SPX;UPP1;TRIM67;SLC2A14;ARG2;EDN1;TRIM62;DENND2A;AMPD2;NAV2;C1QL3;TRDN;KAT2B;PCCA;CDHR1;CRY1;LCP2;USP40;METTL27;ANGPTL1;SMTNL1;HDAC4;STOML3;C11ORF53;SEMA3C;REP15;PELI2;NTN4;IL2RG;APOLD1;PCNP;IGFBPL1;ABLIM3;FAM184A;ABI3BP;TBX21;SLIT1;GPC2;FILIP1L;CACNG5;SVIL;RCVRN;MAP3K1;GK;KCNIP1;KCNB1;PCP4L1;PLEKHA2;SMIM10L1;AKR1C1;F12;MBD2;EYA4;AKR1C3;WWP1;SYT13;MEIS2;EEPD1;ABCB10;LRG1;CSDC2;AQP11;NCAPD2;TLL1;LGR5;RAMP1;HSPA1A;SPSB4
Ligands Encoding Genes Enriched In Myelinating Oligodendrocytes PMID25186741	18/20	0.13615252299766034	0.9999978559094117	0	0	2.635822440792028	5.255775989068989	NPB;METRN;LGI3;ENDOD1;IL1RAP;DLK2;HAPLN2;KLK6;ADAMTS4;TF;ERBB3;SLPI;IL23A;CNTN2;APOD;ENPP6;MATN4;WNT3
Up-regulated Genes In HdhQ111 Vs WT Mice GSE97101	18/20	0.13615252299766034	0.9999978559094117	0	0	2.635822440792028	5.255775989068989	DSP;KCNG1;PCSK1;KLHL14;LRRN3;PCDH20;PCDHGA2;SFMBT2;STMN2;HTR2C;LRRC55;OLFM3;WT1;TNNT2;PCDHB6;SLITRK6;DSG1;RPRM
Striatum RNA M49 Module (Plum2) PMID26900923	84/102	0.13685259639631767	0.9999978559094117	0	0	1.3677324321982498	2.7202158392155007	BARHL2;ANKRD13D;CD83;COL16A1;SH2D7;SPARC;PODXL2;TRIL;TONSL;DYSF;PTPRK;NADSYN1;GLI1;SERTM1;TMEM141;GLDN;CCND1;PSD2;RESP18;ARHGEF40;PITX2;QRFPR;FEZF1;CCDC160;CSGALNACT1;GHSR;CASR;ARHGEF16;AVPR1A;COASY;DISP3;TOX2;SFRP2;EVC;COL4A2;IGDCC4;COL4A1;SLC29A4;ARHGEF1;AGTR2;CTXN3;AVP;CNGB1;CTBP2;EPHA10;PPM1M;IGSF1;ANKRD55;GDPD2;LTBP3;FAM214B;NPAS1;ADCY7;CRHR1;NPAS3;HDAC7;ADGRG1;NUAK2;NRIP2;CDH23;HSF4;PCBD1;MAP4K3;RTBDN;NGFR;PLK3;TXNRD3;SPAG4;RABL2B;KCNJ16;PYCR3;MYO19;AGT;NAP1L5;GRIN2D;RNF227;YEATS2;ETNK2;MAB21L1;UNC119;LHX5;UBAP1L;YPEL4;CBLN1
Genes Changed In Microglial Cells Of R6/2 Vs WT PMID32681824	48/57	0.13878306002579618	0.9999978559094117	0	0	1.5625864453665284	3.085863347741079	CX3CR1;C1QA;TENM2;SPARC;RTN1;SELPLG;HEXB;NRXN1;PTPRJ;ARHGAP5;CTSS;ROBO1;CST3;LRMDA;PPP3CA;TTR;UBB;PENK;SPOCK3;PHACTR1;P2RY12;HSPA8;KLF12;CAMK1D;GPR34;ARPP21;PCDH9;KCNIP4;PLCL2;LSAMP;LY86;NAV2;ATP2B1;SGCZ;LRP1B;MGAT4C;PCP4;ZEB2;DLG2;PDE10A;BANK1;KCNMA1;NUMB;PLP1;TMCC3;SERINC1;SCN4B;LGMN
Bivalent H3K27me3 And H3K4me3-enriched Genes Up-Regulated In 6 Mon PRC2 Deficient Mice PMID27526204	72/87	0.13951921542652176	0.9999978559094117	0	0	1.4066493506493507	2.770470367234419	FOXA1;GFI1;ONECUT1;SIX1;HOXA10;HOXA9;SIX6;CCND1;SIX2;HOXA3;HOXA7;PITX2;HOXA5;MNX1;HOXA4;DSP;EOMES;FOXD2;FOXD1;SFMBT2;EBF1;EN1;EBF3;FOXL2;PAX1;ADCYAP1;DMRTA2;CLDN3;SFRP2;TAL1;LMX1B;VGLL2;HMX1;HOXB5;NRN1;SHOX2;GATA6;TWIST1;BHLHE22;BARX1;GATA2;HOXD11;NEUROD1;MFSD4A;NEUROD2;NTF3;TBX20;PMAIP1;NKX2-5;NKX6-1;IRX2;SKOR1;TMEM30B;CDKN2A;DMRT2;IRX3;DMRT3;KAZALD1;POU4F1;VAX2;TBX3;TBX2;WT1;LHX1;TLX1;SDC1;LHX5;HOXD9;SIM2;LHX9;NEUROG2;VSX2
Markers Of Substantia Nigra, Pars Reticulata In Mesencephalon PMID22996553	72/87	0.13951921542652176	0.9999978559094117	0	0	1.4066493506493507	2.770470367234419	CD86;SERPINA3;CD84;FAM25C;MOGAT2;DOCK8;ITGB2;LST1;MS4A7;CLEC9A;IFI30;MILR1;PYCARD;ESM1;FCGR3A;HELB;PIP5KL1;ARHGDIB;CHP2;ITGAX;OLR1;VSTM1;HAVCR2;HLA-DPA1;CD53;SBSPON;CD52;CYBB;APBB1IP;LAT2;CH25H;AZGP1;TYROBP;TFEC;PLBD1;LCP2;HCST;WDFY4;C1QB;C1QA;FGL2;PTAFR;AOAH;ARHGAP15;AIF1;SAMSN1;HLA-DMB;SCIN;ADAMTS19;CCL2;CYTL1;FCGR1A;FCGR1B;CCR1;LYN;P2RY12;CD74;P2RY13;LY86;CLEC17A;GUCA2B;LILRB4;FCGR2A;PTPRC;APOC2;GPR183;HLA-DRA;CD69;CD68;EVI2B;HOXD9;MYO1F
Genes Up-Regulated In Genes Changed In HDACi 9B Treated Vs Untreated Friedreich Ataxia Carrier Blood Cells GSE30933	56/67	0.14043049738713811	0.9999978559094117	0	0	1.491673350002359	2.928218321079164	OTUD5;LRSAM1;PIGQ;POMT1;CELF6;PTPN23;CSAD;PIDD1;LRP5L;FLAD1;C1QTNF6;DUOXA1;MFSD3;ZNF526;FAM3A;ZNF446;ZNF763;FAAP100;MAP4K1;ZGPAT;EXOC7;KMT5C;P3H1;ARFGAP1;RNF123;PSRC1;SARS2;CLDN15;SCNN1D;RRNAD1;C6ORF136;DMWD;SRARP;C19ORF25;DRICH1;STX1A;COX19;TP53I13;ZBTB48;E4F1;MBD6;PNPLA7;TNK2;RASSF7;KLHL22;TYSND1;ARHGAP33;SPSB3;TMEM234;TCEA2;GNRH1;CCDC130;LRCH4;LZTR1;CAPS;SLC2A4RG
Signaling Protein Genes Bound By Suz12 PMID16630818	430/542	0.14374839613703227	0.9999978559094117	0	0	1.127129750982962	2.1862831595545074	STMN2;ABAT;FZD10;CRHBP;PREX1;PROK2;HOMER3;SAMD10;PRIMA1;SAMD11;PRKCH;PRKCB;PRKCA;UNC5C;DKK1;DKK2;SLC5A7;CRABP1;PDGFB;FLRT2;GALR2;GALR1;NPBWR1;PLCG2;PIP5K1B;PROM1;SULT1A3;JAG2;NGFR;WNT10B;WNT10A;FZD2;JAG1;GPR12;TSLP;NR2F1;NR2F2;GRIN2B;GPR137B;GRIN2D;XKR7;GJB2;GRIN3A;EIF6;TNFSF9;UNC119;ARHGAP9;RET;ADM;FMN2;ARHGAP6;SHD;SLC6A4;FCRLB;SHH;TIMP3;GPR139;RSPO1;APPL2;DUSP4;GPR37;RIPK3;SPHK1;RIPK4;WNT9B;DUSP6;APBB1IP;ITPKB;ITPKA;KCNMA1;RARA;PPARG;PLCB1;GPRC5C;GRP;ADCY4;ADCY1;ADCY8;EGFR;GPR150;ADAM23;NTF3;IL12RB2;GABRA2;GABRA4;IL10RA;SCTR;BMP8B;WNT7A;GPR4;SARM1;LGR5;CRLF1;ADGRL3;CHRM2;DGKG;CHRM3;DGKE;CTNND2;RASL11A;IRS4;RORA;RORB;CXCL14;FGF3;CXCL16;FGF5;PYCARD;HHAT;FGF9;ADORA1;GRB10;TNFRSF8;LARGE1;STK32B;MAP3K4;KCNH1;IGFBP1;PPP1R16B;KCNH3;TLE3;KCNH5;CISH;IGFBP5;BTN1A1;IGFBP3;SEMA6D;VASH1;ADCYAP1;MAPKAPK3;PKP1;PGR;ERG;ROR2;TNIK;NPTXR;AJUBA;DGKI;GRIA2;GPR88;CHRD;ITPR1;TACSTD2;GPR83;NPAS1;NPAS3;SLC9A3R1;SOCS3;CLTCL1;NPTX1;DRD4;KL;RASL10A;SRD5A2;BDNF;TNFRSF9;TNK1;ESRRG;NSG1;MCC;CXCL12;DAB1;ITGA11;REEP6;GPR101;CNIH3;CNTNAP1;PPP1R13B;FLT3;RASGRF1;HTR2C;ADRA1D;TRH;DUSP15;ADRA1A;NRGN;ADAMTS5;THBD;PRLHR;AMN;ITGA4;GRID1;TNFRSF19;NRG2;NGF;NRG3;RTN4RL1;ITGA8;CEBPA;NTN4;PTH2;NTN1;PPM1E;TBXT;SLITRK2;SLITRK1;P2RY2;SLITRK3;SLITRK5;TSPOAP1;NTRK1;NTRK2;NTRK3;PCDH8;SEMA4F;BAIAP2;HCRTR2;BAIAP3;TSPAN15;MAB21L1;MAB21L2;CBLN4;CBLN2;KCNK3;PTPN2;CBLN1;PTPN3;VIPR2;HHIP;ICAM4;ICAM1;RASSF1;RPS6KA6;ADGRA2;VSIG2;RASSF5;EPHB1;EPHB3;PTGDR;EPHA5;KCNK10;HLA-B;MMD2;HLA-F;MAPK8IP2;HLA-G;BTC;ADGRB3;KCNQ3;KCNQ5;RIN3;EPHA3;EPHA10;PDE1C;EPAS1;GIPR;LHB;WNK4;CD1D;KALRN;CRHR1;PIK3R5;APH1B;PENK;CCR10;NTSR1;NTNG2;GADD45B;GDF6;GADD45G;GDF7;CALY;RAET1G;PPP1R1B;RGL1;SIM2;PCSK2;PTPRT;PCSK1;ROBO3;RYR2;NRP2;GRIK3;SECTM1;GRIK1;CHRDL2;PCSK4;RYR3;DNER;FFAR4;CD38;OXGR1;RAB6C;EDN3;GP1BB;INSRR;AVPR1A;IL17RD;SORCS2;RHOB;HCK;ADRB3;CCKBR;PITPNM2;AVP;CD44;TLR2;OPRD1;PTGER2;CXCR4;GNAI1;ARNTL;TYMP;PAK1;CAMK2N2;NPY;CREG2;KISS1R;PAK6;PAK5;GABBR2;MPP2;GAD1;GAD2;PKDREJ;STK17A;IL17D;RAB9B;IHH;CELSR1;NPPC;BMPER;DUOXA1;SIRPA;SH3GL2;CARD10;GHSR;PDGFRA;WNT5B;CD300A;ADAM11;MATK;NPY1R;RUNDC3B;CD8A;CALCA;CHRNA3;RTN1;NXPH2;NPR1;CCL3L3;NXPH4;CHAT;NPR3;CACNA1A;LTBP2;PLD1;RASGRP2;CACNA1E;RASGRP1;TRHDE;FBLN5;MCHR2;WNT6;ARHGAP20;CALCR;OTX2;NXPH1;TAC1;WNT2;WNT3;TGFB2;PTCH1;INHBB;LRP1B;PHOX2A;BMP4;BMP3;BMP2;FGF14;NR4A3;GDNF;IL7;FGF19;FGF13;ULBP2;ULBP1;ULBP3;UCN;WNT2B;MLNR;NR2E1;GRM1;GRM3;GRM7;NETO1;RASGEF1A;ZIC1;PDE4B;PDE4A;NOS1;QRFPR;SCARF2;DACT1;PDE4C;AXIN1;PLAUR;NAV2;SSTR1;SSTR2;WNT16;DNM1;SSTR5;RASA2;SCN4B;CAMK2B;LTK;LAMA3;CRMP1;DLL1;PTHLH;DLL3;DLL4;GNA14;RAB40B;RASD1;ERBB4;RGS20;NCAM1;S1PR5;MAPK4;CMTM8;ANXA2R;PDE4DIP;DLK1;MAPK12;PDE10A;NEURL2;PMP22;ASB2
Down-regulated Genes In Cortex Of 6 Mon HD Q140 Mice Vs Q20 GSE78272	332/417	0.1457465961301501	0.9999978559094117	0	0	1.14622425984925	2.207497035048264	PATJ;AHCYL1;VIPR2;CPNE5;PWWP2B;CCP110;ABAT;PKD2L1;LOC728392;TMEM91;IKZF3;CCAR1;CNST;SOX1;PPP4R4;PEG10;AP1S2;PRIMA1;UNC13C;PRKCH;ENTPD3;UNC5B;ARRDC3;CACNA2D2;SLC6A11;FNDC9;GABRG3;UPB1;BCR;TIAM2;SLC5A7;AKAP9;RRAGD;SPATA13;PRR18;MAML3;ANKK1;CFTR;IDO1;PLEKHD1;SLC22A3;PDE1C;SLC35D3;SHOX2;ENDOD1;IL20RA;LPAR1;WNK4;STC1;SLCO5A1;ARPP19;FAM171A1;LDHB;UGT8;GJC3;STRIP2;CHST11;INPP5F;PCBP3;PPP1R2B;ADAMTS19;PRKAR2B;PENK;CHST15;NKX2-1;TSPAN2;RHBDL3;CDR1;SLC10A4;NGFR;PLK5;ARPP21;BCL11B;MTERF2;ST8SIA2;ST8SIA3;PBX3;DCLK3;NFATC2;NMBR;ABTB2;CYLD;FA2H;TH;CYP2S1;PPP1R1B;ID4;STRN;RET;RYR2;CLIC4;LRRC10B;SERPINA9;ABCC12;PHEX;RYR3;LRRC1;SMPD3;FAM102B;UBL3;CCKAR;KIF13B;NEFH;ANKRD6;ARG2;SERPINB1;SLC32A1;ELOVL5;TESC;TACR3;ZDHHC14;ANO3;CLDN11;GPRC5B;INF2;RARB;B3GNT2;AVP;PLPPR1;MYRF;PELI2;AMIGO2;PAPLN;SEZ6;NEXN;KCNA5;GDPD5;ADCY5;PPP1R2;NT5E;GPR153;SERTAD4;GBX2;EPYC;GBX1;FAM184A;CKB;REM2;CA11;IL33;MAP3K1;PCP4L1;GAD1;NFYC;ERBIN;KLHL1;GAD2;KLHL2;KRT10;SLC8A3;SH3RF2;GATM;TMEM158;NLRP10;SLMAP;GPR149;PLP1;ANKRD63;LGR5;YPEL2;CHRM2;SEMA5B;RIF1;ZBTB20;RTL5;FGF3;DOCK10;PPP1CC;SCGN;RGS2;DACH1;ENPP4;STK32A;RGS8;SH2D5;PDE8A;RGS9;PLS1;AREL1;PPTC7;KCTD1;CARTPT;SHISA9;SHISA8;FOXP2;ERMN;TRAIP;POU3F4;GPRIN3;CACNB2;PCP4;RBMXL1;FRMD7;CLIP4;MAL;CHRNA3;CNP;ABHD3;DLX5;DLX6;GPR88;CHAT;TCF7;PLD5;GPR83;KLHL13;NDRG2;NTS;RASGRP2;RAP1GAP;SLC9A3R2;SCRT2;ASIC4;BAG5;EFNB3;MOBP;NACC2;CASKIN2;ISOC1;MBP;LONRF3;DRD1;THEM6;CLSPN;FAM83D;TAC1;DRD3;SRGAP1;WNT2;IMPG1;ASIC1;TBC1D16;IVNS1ABP;KLHL29;ANKRD29;OSBPL8;ZFHX3;RASL10B;WSCD2;PTCH1;HTR1D;SLC4A11;NSG1;HOOK3;ZFHX4;QKI;SYT6;BFSP2;SCCPDH;GNAL;SYNDIG1L;GDNF;TMEM117;LHX5;SP8;SP7;AMOTL1;SP9;FGF11;LHX8;MCTP1;ONECUT2;CRYBG3;LRRK2;UFSP1;RERG;PIK3C2B;NETO1;CA2;ZIC3;ZIC1;OR2Y1;EFHD1;PHACTR1;PLEKHG4;PEG3;DESI1;SHROOM2;TBC1D8;PPP2R5D;ADRA2C;SFPQ;ADORA2A;ZNF516;DSG1;TRIM59;TOP1;SLC25A5;ASPA;SCN4B;CAMK2B;ITIH3;CCDC187;PDXK;SMARCD3;CLEC12A;LRTM2;NTN1;RASD2;ACVR1C;IGFBPL1;PDLIM2;ABLIM3;ERBB3;GNG7;SPOCK3;KRIT1;SLITRK6;ZNF503;BEND7;DRAM2;S100PBP;NTRK1;CHGA;KCNJ10;LINGO3;KCNIP1;TXNRD1;TPBG;KCNIP4;OPRK1;TSPEAR;BAIAP2;MEIS2;MEIS1;JSRP1;PDE10A;SCD;CCM2;MDGA1;PTPN5;UNC79
Genes Up-Regulated In Friedreich Ataxia iPSCs Expression Vs Control iPSCs GSE22651	75/91	0.1509884403942516	0.9999978559094117	0	0	1.3736442164057934	2.5969458189358785	RIPOR2;CSAG3;CSAG1;SAT1;SOX21;HAPLN1;HS6ST2;CDH6;LAMP5;RPS4X;MED14;CA5B;AP1S2;PLS3;ANXA9;AMH;SPANXB1;CCDC160;KDM6A;OFD1;PAQR6;TIGD5;FBXO17;TNFRSF19;ZFP2;ATP11C;CASK;CTPS2;OCRL;SHISA3;PRKAB1;LEMD1;GOLGA8B;CT83;IGDCC4;MORF4L2;HAND1;POLR1C;NUP62CL;ANKRD36B;GAS8;GUCY2C;PSMD10;MAGEA12;KLHL14;LOC389895;PARD6G;TMEM31;GNA14;TSPAN6;PRRG1;SLITRK3;ISOC1;NHS;REPS2;UGT3A1;MPZL2;GABRP;NLGN4X;P2RY11;PCDH8;NAP1L3;LHFPL4;KLHL4;MEIS2;ZBTB9;PKIB;POLA1;NDUFAF7;MAGED4;PIR;PLP1;LRRN1;BNIPL;CBLN1
Genes Down-Regulated In HD Markers In Human Caudate Nucleus (HG-U133A) E-AFMX-6	258/323	0.15312200359003098	0.9999978559094117	0	0	1.164366828123894	2.1849579503426306	TLNRD1;CPNE5;TMEM200B;CPNE4;FRMPD4;NEXMIF;PWWP2B;ARPC5L;HS6ST2;HS6ST3;RNF112;SYNPR;RPS6KA6;PPP4R4;EPHB1;C2ORF80;CALN1;PRKCG;EPHA7;RBFOX1;RBFOX3;UNC5A;PRKCB;SYTL5;SUB1;KCNQ5;FAR2;MXRA7;CTXN1;NECAB1;SLC35D3;B3GLCT;NEDD4L;AGAP3;STRIP2;CYP4X1;TESPA1;MAP2;ARGLU1;PPARGC1B;SCAI;PRRT1;EGR1;HACE1;ARPP21;BCL11B;SPHKAP;BCL11A;PCDH20;CENPVL1;ST8SIA3;CENPVL2;MYO5A;RAB39B;NETO2;TMEM196;TRERF1;GPR137C;NCEH1;PKIA;CCDC88C;PPP1R1B;LRRN1;SCN2A;XKR4;BEX5;SCN2B;ROBO2;GABRB2;COX7B;TENM2;CSRNP3;NRSN1;SLC35F3;YJEFN3;OLA1;PRKAG2;JPH1;C1QTNF4;JPH4;GLT1D1;LMBR1;NCS1;BBS7;RNF150;PRMT8;SLC32A1;SLC2A13;SORCS1;FAM126B;SYN2;ITFG1;PGM2L1;CNKSR2;PHF20L1;KIFC2;LRRC7;ZADH2;KCNMA1;B3GNT2;MICU3;RGS7BP;PLPPR5;SEZ6;ZDHHC23;ABRACL;ADCY1;AKAP5;PRICKLE1;ADCY5;EXOSC6;CAMK2N1;ADAM23;SUSD4;CSMD1;GABRD;GPR155;METTL9;PCP4L1;GABRA4;PLEKHA6;LHFPL3;SORBS2;SVIP;MPP7;MZT1;STXBP5L;PDP1;SH3RF2;SMOC2;ETNK1;YPEL1;RAB9B;DGKE;CHRM1;GOLT1A;TUSC3;DACH2;CDH8;DACH1;KIF5A;TRAPPC11;MACROD2;RGS8;SH2D5;SEMA6B;C11ORF87;C11ORF80;FBXO16;RALGAPA2;DIO2;KCTD4;RUNDC3B;TMEM130;FOXP2;FOXP1;CACNB4;DOK6;MAP7D2;CMPK2;DGKI;JCAD;DGKH;GRIA2;PARM1;DLX6;CACNA1B;GPR85;ADRB1;KLHL13;CPLX2;SEZ6L2;CACNA1E;CPLX1;PLCXD2;ARHGAP20;BAG4;DPP6;CNTNAP3B;NXPH1;LRRC4C;RNF175;LONRF2;GRIA3;KLHL29;OSBPL8;SYT4;TMEM132B;TDRD9;ARHGAP26;ARHGAP32;FGF14;SYNDIG1L;NBEA;HOOK1;ONECUT2;FLT4;C15ORF61;CELF4;CELF5;C4ORF54;RERG;SYNE1;UNC80;NETO1;LRRTM1;ZNF385B;KRT222;MKKS;CAMK1D;PIANP;SVOP;SGIP1;SMKR1;VPS13A;UBE2QL1;KSR2;TRAPPC6B;TRNP1;RBM20;SOWAHA;B4GALT6;VSTM2A;SCN4B;SHANK2;PRKAA2;CARNMT1;JAKMIP1;RASD2;SLC25A27;TBRG1;ABLIM2;IGFBPL1;ERICH3;GNG7;SLITRK4;REPS2;MAL2;SLC25A23;VAT1L;BEND6;HES4;TMEM30A;SGTB;KCNIP4;KIAA1549L;OPRK1;ATP2B2;HS3ST5;FBXL16;SYT13;GDAP1;HS3ST4;FRAS1;LNX1;OCIAD2;SSBP2;PTPN5
Up-regulated Genes In Blood From The 75 Wk Vs 40 Wk MJD84.2 Mice GSE108069	55/66	0.15481700099740026	0.9999978559094117	0	0	1.4649412985665176	2.7328648367990844	PSCA;SOWAHB;KRT23;PRSS27;CALML3;DEFB1;UPK3BL1;PRSS22;TSPAN12;SLC25A48;UPK1B;CASP12;CYSRT1;CLDN23;KRT6B;CHGB;EPHB3;SLC6A14;EMP1;TMPRSS11F;TM4SF1;EPN3;SLC5A8;ADGRF1;MAL;SCG3;ANKK1;PLPP1;TRIM55;SLC47A2;SERPINB11;CSTA;SLC1A1;SLC5A1;APOL4;GJC2;TMEM125;MOBP;FUT9;MAL2;APOL1;MUC4;APOL3;APOL2;IL33;TREX2;KRT13;PLET1;KRT19;SLC26A7;HOXD4;FOLR1;FRK;MUC21;SLC28A3
Influence Of REST Knock Down On Expression In HdhQ7 Control Mice GSE42107	191/238	0.15993383596711577	0.9999978559094117	0	0	1.191677329794892	2.18433867588228	CYFIP2;OR7G2;GALNT12;OR7G1;ERO1B;MYLK2;NRROS;FAM89A;KLHL32;GCC2;ARHGAP39;JADE3;PTPDC1;OR2T10;HOXA9;MCIDAS;SCP2;CFL1;GOLGA7;PKNOX2;CDKL2;KRTAP13-2;KRTAP13-1;ESCO1;KRTAP13-4;TAS2R10;KRTAP13-3;DAPK3;DIO1;PRAMEF20;ADGRA3;SHISA9;FOXP3;FOXP1;FTSJ3;OR2T5;BCR;OR2T4;HGS;MORF4L2;MAGEB1;MGARP;MAGEB6;OR4C15;GTSF1;OR6C1;CDC42SE1;CELA3A;TPH2;PSMD11;CRABP2;TTYH2;KLRB1;PRAMEF11;TMTC1;PRAMEF10;ZC3HAV1;REG3G;PRAMEF17;SBNO1;NEU4;PRAMEF19;PRAMEF18;OR2AK2;PRAMEF13;PITRM1;ADAMTS19;BLOC1S1;PRAMEF12;FIGNL1;PRAMEF15;PRAMEF14;OR10D3;SARAF;SLAMF7;TSNAXIP1;ZC3H14;BRAP;NGFR;COA3;JAG1;DEFA6;ABCA6;DEFA4;SLC52A3;DEFA3;HELZ;DEFA1;ADAP1;FBXO32;SMARCA2;INHBE;PM20D1;LRCH2;KYAT3;FAT3;MELTF;TMEM9B;EIF4G2;FBXL6;MDM1;ZNF771;OR11L1;SLC25A3;SH3KBP1;GPR22;SNX13;TCF21;SLC2A2;MRPL35;YBX3;PITPNC1;SLC2A8;ZCWPW1;SART1;PPP3CB;NEDD8-MDP1;HEPH;PPP2R5E;ENC1;RNF17;UBTF;HMGCS2;LRRFIP1;INSL3;MDP1;DLGAP2;FOXD4;FCER1G;IZUMO4;EDN3;DYNLT1;SPHK2;VPS13C;MRPS2;ARAP1;DCK;TTI2;EPN2;GCHFR;FOXD4L5;LMBRD1;RCN1;PLCB4;FOXD4L6;NSMCE4A;AEBP2;ASPH;TEDDM1;RHOJ;RARB;AGXT;FOXD4L3;FOXD4L4;VGLL4;FOXD4L1;PLEC;DNAH1;PLPPR1;BECN2;NOD1;PPM1K;SLC5A10;PAPSS1;PRAMEF6;ARFRP1;PRAMEF5;PRAMEF4;PRAMEF2;PRAMEF1;EPS8L1;TAF9B;PRAMEF8;PRAMEF7;SPAG6;TXNRD2;OR2T29;HUWE1;KLF4;MCOLN1;S100B;BYSL;RPIA;PDCL2;FABP5;VMA21;PCYOX1L;CDK2AP1;RAD1;CMTM2;TNRC6B
Genes Changed In Migrating Neuroblasts Of zQ175DN Vs WT PMID32681824	82/100	0.16060610626411512	0.9999978559094117	0	0	1.3349938632589704	2.4414373867161667	ROBO2;SNAP25;TENM2;MCTP1;PTPRS;CHD8;ZBTB20;RORA;CDH8;HS6ST3;IGF1R;ROBO1;GRM5;GRM7;PHACTR1;MACROD2;SOX6;KIRREL3;PNISR;RBFOX1;KCND2;SGIP1;STRBP;SORCS1;ANK3;GABRG3;NRG3;ADGRB3;IL1RAPL1;KCNMA1;KCNQ5;DGKI;GRIA1;GRIA2;NLGN1;NRXN1;SLC1A2;NEDD4L;BAZ2B;CACNA1C;KALRN;NOL4;EGFR;NKAIN2;CST3;TTR;PTPRZ1;MAP2;PENK;SLIT1;DMD;CKB;LRRC4C;CSMD1;GPM6B;ATP6V0A1;OPCML;HSPA8;SYT1;BCL11A;CADM2;CADPS;KCNIP4;PBX3;FBXL17;LSAMP;CDC42BPA;SGCZ;LRP1B;ENOX1;PTPRD;REEP1;LRFN5;RALYL;DLG2;FGF14;NFIA;PLP1;GALNTL6;MDGA2;FGF12;SDK2
Expression In 4 Wk WT Mice Vs 4 Wk HSALR Myotonic Dystrophy Mice GSE60487	362/456	0.16131424315825943	0.9999978559094117	0	0	1.130087162228762	2.0617321437338614	CYFIP2;CPNE8;SPON1;PLEKHB1;SCX;IFIT1;RXFP1;NUDT6;ABRA;CCAR1;ZDBF2;USP17L7;SAMD14;USP17L4;USP17L5;USP17L8;HMCN2;UBAP2L;CHAC1;SEC62;SOX6;BVES;GLUL;MYOZ2;RPS13;PKNOX2;ACOT9;CHIA;RBFOX1;COG8;OMD;USP17L30;SOX11;MMD2;ACTN4;RUNX1;FAM133B;KIAA1217;PPP1R3C;PAPPA;TXNIP;TAGLN2;CTXN3;MXRA7;PLPP3;ANAPC13;MACF1;STXBP4;RNPC3;LYPD6;PLA2G7;PLAC8;SULT1A1;LARP1;FLRT3;OTOG;HIVEP2;KCNN3;SULT1A3;ABCA1;NTNG1;NGFR;TIPARP;PYHIN1;GREB1;TNFSF13;NFATC2;DDIT4L;MRPL23;TRERF1;MYMK;LRP2BP;MANF;MED13L;CALM1;CPEB2;CDK15;RPS23;CDKN1C;COL18A1;ECM1;TENM3;MSTN;MEOX2;EDA2R;ZCCHC14;C1QTNF3;CSRP3;C1QTNF5;ANKRD1;TIMP3;SH3BGRL3;LMCD1;TEAD4;UPF2;SERPINB1;ANXA2;STRBP;NOG;BGN;EMP1;GNL2;RHOC;SYN3;MSS51;ZDHHC17;MRPL43;SERPINB6;TUBB2B;ZEB2;GPRC5A;ANGPTL7;TAL2;PAX7;KCNMA1;VAMP1;PLEKHO1;MAPT;VAMP5;CD44;PLIN5;SMTNL1;USP17L27;CCL13;LRRC15;POPDC3;USP17L26;USP17L29;USP17L28;SLC43A3;ANKRD55;NEXN;CRIP2;USP17L21;CRIP3;USP17L20;CCNDBP1;USP17L22;USP17L25;ADCY5;USP17L24;TCEAL7;METTL21C;TCEAL6;EGFLAM;RELN;TCEAL5;CHRNG;TCEAL3;LMNA;FLNA;RPL13;FLNC;MPZL3;LDLR;IL12RB2;IL33;USP17L18;USP17L17;YIPF2;PCP4L1;USP17L19;AGL;CAVIN4;DAB2IP;SCTR;SORBS2;USP17L10;USP17L2;USP17L12;USP17L3;KAZALD1;LYVE1;USP17L11;USP17L1;USP17L13;COL3A1;SPCS2;TPPP3;KRT18;FABP5;TCEA3;COPG2;CCDC3;CEP41;CRAT;PLCD4;GPR146;FCN1;SEMA5B;FCN2;OLFML2B;CD81;GALNT15;NAB2;ZFAND5;MAP3K7CL;UBE3A;BZW2;NCMAP;CDH5;CDH4;TUBB6;GRB14;SLN;CCND1;SLCO2B1;PIM1;SACS;CHP1;KMT5A;HMGN3;PRND;CAST;PNISR;IL4R;MORC4;CD93;SCARA5;IGFBP4;TPM3;TPM2;USP2;TMOD2;NPNT;KLHL41;ENKUR;FTSJ3;PROCR;CLIP1;DOK5;FSCN1;MAL;DPEP1;PHIP;PKP4;S100A4;SCG3;C11ORF96;FBLN7;HVCN1;NPR2;CCDC146;CHRNA9;FOXO1;SOCS2;MUSTN1;MBP;TPPP;LLPH;CD163;MGAM;ZFHX3;ZBTB16;ANKRD23;IDH2;KLHDC1;IFT122;DHCR24;KLHL23;ANKHD1;AZIN1;MLXIPL;BCL6;LHX2;OGN;LCN2;CNTN1;AMOTL2;RAD9B;NES;LGALS3BP;CIITA;MCM7;COL14A1;SCHIP1;AMD1;FHL1;CHD7;HSPB1;ATP2A1;NENF;IQCJ-SCHIP1;KBTBD12;DBP;GATAD1;PDE4A;TMEM109;ZNF385B;PGM5;METTL15;DGCR2;GET4;KRT222;EIF5B;PPP1R12A;CAMK1D;KLF13;GPX3;ARAP1;GPCPD1;QRSL1;KLF15;INMT;TRDN;GREM2;MYH1;DNAJC1;MYH2;MYH3;DDAH1;UBE2R2;TRAF3;IFIT1B;RP9;COL6A6;USP41;RBM24;MYH6;SLC47A2;CAMK2D;SMPX;LRTM1;PON1;DDX20;TOB1;USP18;HMGCL;RSBN1L;NNAT;NRIP1;TNNI1;XIRP1;CCL2;PCBD1;SLC25A25;CDK11A;PLA2G2D;SMOX;CYP51A1;PDAP1;TM6SF1;CDK11B;DLK1;APLN;PNRC2;FMNL3;SBK2;TSPAN13;ACTC1;SCD;AQP11;EIF3E;MNDA;SNRNP48;ERCC5;PTX3;QRICH1;PI16;NAA15;TEK;CLEC2D
Genes Up-Regulated In Human Asymptomatic HD Caudate Vs Control GSE129473	17/19	0.16141204741229567	0.9999978559094117	0	0	2.489226787447428	4.539839076908763	RSC1A1;CXCL8;C5AR1;HSPA6;HSPB1;STC1;ADM;DNAJB1;TMIE;GPRC5A;NFIL3;BAG3;RGS1;MAFF;ZC3H12A;SERPINH1;HSPA1A
Ligands Encoding Genes Enriched In Endothelial Cells PMID25186741	17/19	0.16141204741229567	0.9999978559094117	0	0	2.489226787447428	4.539839076908763	SRGN;EGFL7;SPARC;HTRA3;FN1;WFDC1;APLN;EMCN;COL4A1;SPOCK2;SELENOP;KDR;C16ORF89;IGFBP7;ANGPTL4;PGLYRP1;SMPDL3A
Markers Of Globus Pallidus, Internal Segment In Globus Pallidus PMID22996553	17/19	0.16141204741229567	0.9999978559094117	0	0	2.489226787447428	4.539839076908763	CHODL;TRAPPC3L;PCSK1;TFAP2B;LUZP2;TTLL10;NPR3;ONECUT1;CARTPT;HAPLN1;RPE65;CRTAC1;LHX1;GPR149;NKX2-1;CTXN3;CFAP77
Genes Down-Regulated In NES144 Changed Genes In Cerebellum Of 4 Mon A39 HD Mice GSE3248	30/35	0.16362101709849985	0.9999978559094117	0	0	1.757414842636964	3.181276560124123	COL18A1;PPP1R17;BTG1;MOGAT2;NAB2;ATP2A3;ITPR1;WASHC2C;KALRN;FAM107B;FAM117A;WASHC2A;NEUROD1;CALB1;HOMER3;CA8;RGS8;EOMES;IGFBP5;GAD1;NSG1;NR4A2;PCP4;SNRK;KCNMA1;MMP17;PLP1;TMEM119;ALDOC;KCTD12
HD Grade 1 Markers In Human Caudate Nucleus (HG-U133B) GSE3790	116/143	0.1642254672986873	0.9999978559094117	0	0	1.2592882019816116	2.274923019565439	SCOC;TMEM200B;ARPC5L;HS6ST2;FAM107B;DACH1;PPP4R4;KIF5A;MACROD2;SLC16A9;RGS8;C2ORF80;CALN1;EPHA7;RBFOX1;SEMA6A;RBFOX3;PRKCB;KCTD1;SYTL5;SYTL4;FOXP2;FOXP1;CACNB4;LIX1;DOK6;SUB1;KCNQ5;FAR2;CTXN1;DGKH;HEPACAM;DLX6;SLC35D3;B3GLCT;NEDD4L;KLHL13;CPLX2;CACNA1E;CPLX1;ARHGAP20;DPP6;STRIP2;TESPA1;CNTNAP3B;GRIA3;EGR1;OSBPL8;BCL11B;PCDH20;ST8SIA3;MYO5A;NETO2;QKI;FGF14;NCEH1;SYNDIG1L;NBEA;PKIA;PPP1R1B;LRRN1;SCN2A;SCN2B;ROBO2;GABRB2;EIF4E3;ONECUT2;SLC35F3;PRKAG2;RERG;C1QTNF4;JPH4;UNC80;LRRTM1;PMEPA1;ZNF385B;ARL5A;KRT222;CAMK1D;SLC32A1;ITFG1;RGMA;CNKSR2;ITPKB;IGDCC4;KIFC2;LRRC7;B3GNT2;RGS7BP;SOWAHA;SCN4B;CARNMT1;AKAP5;SLC7A2;ADCY5;RASD2;ERICH3;REPS2;MAL2;GPR155;METTL9;WASF2;VAT1L;PCP4L1;GABRA4;KIAA1549L;SORBS2;FBXL16;MZT1;STXBP5L;PDP1;SH3RF2;LNX1;YPEL1;FAM171B;PTPN5
Classical Priming Pathway Genes Down-Regulated In Old Vs Young Microglia PMID24162652	7/7	0.16576050870764672	0.9999978559094117	0	0	31696.0	56964.407810897545	GADD45GIP1;PYCARD;IL15;IL18;NLRP3;TXNIP;TYMP
Genes Changed In Prefrontal Cortex Of N171-82Q Mice GSE107613	7/7	0.16576050870764672	0.9999978559094117	0	0	31696.0	56964.407810897545	CPNE9;LAMP5;PRDM8;PRNP;PLK5;SUSD2;DDIT4L
Markers Sparsely Expressed In L6b Rgs12 Glutamatergic Neurons PMID26727548	7/7	0.16576050870764672	0.9999978559094117	0	0	31696.0	56964.407810897545	TCEAL7;TNMD;DEFB1;TRH;FOXP2;MAPK13;PAPPA2
Genes Down-Regulated In Cerebellum Of 29 Week Old fxSCA7 92Q Mice Vs WT GSE139090	227/284	0.16597289353697203	0.9999978559094117	0	0	1.167960734897263	2.097576652209978	CPNE9;TLNRD1;CERK;TMEM200B;AQP6;MPRIP;UBASH3B;PPP4R4;HOMER3;SCN1B;ANKS1B;FAAP100;PRKCG;UNC13C;SLC6A17;WSB2;CACNA2D2;KIAA1217;PLPP6;FAR2;KCTD12;TRIB1;GRID2IP;PLEKHD1;IL20RB;SLC5A1;CRHR1;STRIP2;RDH11;CMYA5;SYNDIG1;CEP72;CEP76;RREB1;BANP;LHPP;XBP1;PLK5;EGR4;FAM78B;PCDH20;RMDN3;SLC16A11;FOSL2;GNG13;FAM220A;TH;ID2;CALM3;CALM2;COL18A1;IL22;PCSK1;PPP1R17;PTPRR;PTPRM;GRIK1;ARHGAP5;CHRDL1;ABCC12;TRIM9;DNER;DLGAP4;GARNL3;DUSP4;DUSP5;PRMT8;DUSP1;KCND3;FOS;ZDHHC14;ANO3;FAM222A;GPRC5B;PLCB3;B3GNT5;ITPKA;KCNMA1;ALDOC;RGS7BP;GPRC5C;MDFI;SLC20A1;GCNT1;CAMKK2;FAM117A;CREG1;ADAM23;CORIN;GABBR2;GAD1;ND4L;PLXDC1;ERG28;TTLL5;XK;CSDC2;STK17B;LGR6;NOMO3;CEP126;KCNG4;CLSTN2;NAB1;POGK;NAB2;GPR63;TNC;RNF19B;WASHC2C;RORA;FAM107B;IPO5;WASHC2A;RPH3A;FGF7;FAM174B;KIF5C;LARGE1;RGS8;NOMO1;PCDHAC2;NOMO2;EOMES;PPP1R16B;PPTC7;FOXP4;MUC3A;SHISA6;NPAS4;PCP2;SLC9A3;PCP4;ERP29;NPTXR;PDE9A;PVALB;TRABD2B;DGKH;FBLN7;SEMA7A;CABP7;CTTNBP2;NPR1;SLC41A3;CABP2;ITPR1;AK4;SLC1A6;RASGRP1;CACNA1G;RHOBTB2;ARHGAP20;STAP2;IGFBP6;NPTX1;GRIA3;ARHGEF33;ANKRD34A;AUTS2;BDNF;NSG1;ARHGAP26;SYT7;NR4A2;MFHAS1;NR4A1;DAP;DLG2;GNAL;NR4A3;COL5A1;LHX1;LHX5;FGF11;TUBA8;DPP10;SNAP25;ANKRD33B;DAGLA;ATP2A3;TSPAN11;IRF2BPL;ARMH4;CALB1;PSD2;CA7;NPTN;ZNF385C;CA9;CA8;SOST;ARL5A;GAL3ST3;KSR2;ETV5;GFOD1;PDE5A;EGFL8;CNTNAP5;SHANK2;SHANK1;HDAC5;NLGN2;CLEC2L;WIZ;FBXL22;STRN3;SLC25A29;NWD2;EPS8L2;CACNG2;SKOR2;KCNIP1;MYO10;KCNJ9;KCNIP4;SPRY4;ATP2B2;BAIAP2;TM6SF1;SNRK;MLPH;SBK1;FAM131A;CCDC63;TRIM37
Genes Down-Regulated In Ciliated Ependymal Cells Of HD Patients Vs Control PMID32681824	1032/1315	0.1663093904362592	0.9999978559094117	0	0	1.07202216066482	1.923106372452096	TFRC;PTPDC1;MYLK;PREX2;SCP2;GPBP1;RAVER2;SUPT20H;WLS;HES6;GABARAPL1;MEF2C;RBFOX1;ZNF19;RBFOX2;RC3H1;RFX3;CD2AP;EML5;EML6;ZFYVE16;SPARCL1;TXNIP;FAR1;IDNK;UQCRC2;LETMD1;SF1;CFAP61;UNC119B;AASDH;C5ORF49;B3GLCT;HACD3;DYNC2LI1;PCNX4;PCNX2;CFAP69;AMZ2;HMGXB3;PPARGC1A;CFAP73;TIPARP;CFAP70;LRBA;CP;EIF1;PKIA;FAT1;FAT3;SFXN1;PKIG;DZIP3;PIGN;TUT4;ATF7IP2;BHLHE41;C12ORF42;MED14;TUBA1A;DLGAP1;DLGAP2;SULT1C4;OFD1;CHST9;DUSP1;RIPK2;LRRC49;SLC39A10;NSUN7;SLC39A12;TEX15;DYNLL1;PSMA3;LRRC9;RAPGEF2;LRRC3B;SLC18B1;CRB1;TMF1;SYNPO2;PELI2;ZNF518A;AXDND1;FSTL1;SNX31;CENPC;FSTL5;WRN;TMEM67;DMD;FLNB;RICTOR;ZSWIM6;CSMD3;RPS27A;P4HTM;SRSF10;JAM3;NKTR;ATAD1;RIC3;C11ORF65;MBD5;SLF1;GK;MDH1;KCNB1;P2RY14;LRRC28;BBOX1;VWA3A;VWA3B;STXBP5L;TARBP1;TMCO1;TTLL7;ETNK1;SNX14;CCDC7;PKN2;CRLF3;YPEL5;ZNF214;C11ORF58;FAM13A;ZBTB20;FRY;SAT1;MYLK3;SLC9C2;HHAT;SCMH1;NEK1;CIR1;KMT5B;SLC16A9;CDKL2;SH3GLB1;EIF1AX;FBXO16;FBXO15;TC2N;FAM227B;FOXP2;PIAS1;RINT1;MAK;ROR1;SRSF5;PLA2R1;UTRN;SRSF7;FTL;GRIA1;UQCRB;BOD1L1;THADA;SPATA6;FOXO1;SPATA7;ACAT1;NPAS3;STK33;STK35;CNTNAP3B;ZBBX;SLC38A6;TSNAXIP1;BCL2L14;SLC14A1;FUS;NEK5;NEK7;FAM229B;OGA;DCDC2;RABL2B;TNFRSF10B;MCC;FBXO33;DCDC1;LRRC63;PTPRC;SON;DMXL1;DMXL2;SP3;MDM2;MYCBPAP;MNAT1;NFE2L2;LRGUK;SLC25A3;FHL1;APIP;EFCAB14;HTR2C;BICD1;EFCAB10;UNC80;FSD1L;SUMO1;DSE;IQUB;UPP2;DNM1L;CEP290;TRIM66;BCAS3;PPP1R12A;VPS13C;VPS13B;VEZF1;PARD3B;ARL4C;MMS22L;QTRT2;NRG3;NRG4;MYO3A;BMP2K;BIRC6;PIK3C3;TMBIM6;SLC25A12;ST6GALNAC3;BIRC2;SLC47A2;ROCK2;ATP10A;HSD17B12;PPM1K;SRI;MFF;PPM1E;ZBTB41;LRP6;PRIMPOL;KIAA1328;ARL13B;PTPRZ1;NNAT;CDC37L1;SLC36A4;ZNF862;KCNJ3;LINGO2;NTRK2;SEC24B;NDUFA4;SYT16;CTNS;BICC1;SUGCT;MYO1E;SLC25A37;SYT10;OCIAD1;PDCD4;TRIM37;PTPN5;SLC25A36;PTPN3;EIF4A2;PLEKHB2;ULK4;JMJD1C;CCNC;GCC2;LDLRAD4;IKZF2;ZDHHC2;ACTB;MT2A;HERC1;EPC1;FBXO3;CCNL1;SEC62;SPA17;TBC1D22B;SCN1A;CCDC78;ARL15;CIRBP;ANK2;MFSD10;SPATA17;MT1G;ULK2;PPP1R42;ALPK1;CCDC81;CCDC82;KCTD16;MT1E;MYCBP2;C7ORF57;APOO;APH1B;DHX36;PENK;SARAF;STK38L;TSPAN5;KCNN2;ARSD;RIMKLB;SCN3A;CLHC1;WWTR1;XRCC5;NBEAL1;OSGIN2;EXT1;ID2;RPL27A;ID4;CYSTM1;DHX29;FBXL2;CALM1;RGL1;KIAA0825;FBXL7;SPAG17;COX7B;ECM2;MRPS16;DOC2A;PTPRQ;CETN2;HNF4G;GRIK4;PTPRM;PTPRK;CLYBL;SH3RF1;HERPUD1;PPP3CA;IMMP2L;PCM1;AKAP11;PCLO;RSRC1;REV3L;ARIH1;BBS7;CD36;SPTAN1;BBS4;ANKDD1B;PBRM1;STARD3NL;KIF24;KIF6;KIF27;ANO3;IMMP1L;ANKFN1;TAX1BP1;MICU3;CAPS2;PRICKLE2;NEDD9;FAM172A;MGAT5;FILIP1L;GPC6;PAK5;NUBPL;PLEKHA5;ORMDL1;VEGFC;PNMA2;CFAP157;C9ORF116;CABCOCO1;NUDT9;PER1;DPY19L1;TTC8;CMSS1;DPY19L2;TTC6;RPA3;CACHD1;NEK10;ESYT2;FAM171B;CAPS;NEK11;FHOD3;CD81;GDA;UBE3D;ZFAND6;PRDM5;ZFAND5;KLHL32;UBE3A;ACTG1;FRRS1L;PPIP5K2;SCN9A;TEKT1;ARID2;PAMR1;SBF2;RPP38;PPFIA2;RGS7;SLX4IP;CDKAL1;RPGRIP1L;GEM;EEF1A1;PROCR;PCP4;WDFY3;MZF1;DDX5;TBC1D19;RTN1;CCDC148;YTHDC1;CCDC146;SLC1A1;ODF2L;FUT9;NPHP1;CNTLN;PRNP;CCDC138;DENND4A;KLHL28;CHCHD10;ZFHX4;TMEM231;IFT20;TMEM232;UEVLD;AHI1;SDK1;FGF14;COL5A1;IL7;KIF4A;COL5A2;CNTN3;UBA1;AMOTL1;DNAL1;COX20;FBN1;TTC26;DYRK3;DDX3X;RBM26;HMGB1;PPP1R9A;SOBP;TTC29;PITPNC1;RERG;GRM5;RB1CC1;CFAP47;NPTN;CFAP43;IFT57;CFAP44;DNAI2;DYNLT1;C4ORF47;GPCPD1;TRDN;LMBRD1;SFPQ;NAV3;CRY2;NDUFS4;CDHR3;CFAP58;CCDC191;NAA38;NUP54;CFAP54;IFT46;LDAH;SAXO2;DNAH3;HEPN1;PARG;DNAH7;LAMA2;DNAH6;ASB14;ADD3;NT5C2;IFT74;PDLIM3;TAF1D;TRA2A;SLIT3;PDLIM5;CFAP20;TRDMT1;CLVS1;MDH1B;TTC14;RBM39;CCDC175;EYA1;GALNT3;EYA4;ATP2B1;S100B;U2SURP;SOD1;TTC17;WARS2;MAPK10;RSPH3;RSPH1;POLE2;CD9;ERCC8;CPVL;CCDC173;CLUAP1;CCDC171;RPL30;FRMPD4;TRIL;GPATCH2;ABAT;ENO1;SLC4A4;ENO4;EPS8;GJA1;TFG;CSPP1;MYB;NAMPT;CEP97;JUNB;NCKAP5;RNF111;ANKS1B;ADGB;DDX17;WSB1;ATG10;DNAAF4;GABRG3;GABRG1;KIAA1217;ARMC2;ABCA10;IFT88;ZC2HC1A;DAAM1;ARMC3;HECW2;ANOS1;PIH1D2;MAML3;RPL29;FTCDNL1;ENPEP;C1ORF198;PHYHIPL;ATXN7L3B;RNPC3;ARPP19;C9ORF72;FAM124A;FLRT2;PRDX1;S100A10;DNAH12;DNAH11;FZD3;RPL41;PHC1;ARPP21;DNAH14;IRF2BP2;BRAF;ELL2;GLUD1;SQLE;SERPINI2;SSPN;CEP83;HBP1;CPEB2;ATG2B;SETD4;WDR49;DENND1B;BTG2;GABRB1;SETD2;SPEF2;SPEF1;ELN;CLTC;ADK;WDR41;PHEX;CSRP2;UBL3;CHL1;TRIM5;TCTN2;TMSB4X;TRIM2;SPIN1;GRAMD2B;ZSCAN5A;ANXA1;GRAMD2A;EXOC7;ELMOD2;IFNGR2;PAX6;TERF1;WDR35;GCFC2;TUBB2B;MTF2;EXOC4;GAS2;COL21A1;RARB;EXOC5;EXOC1;GRAMD1C;RNMT;SGMS2;NSD3;ABI3BP;RPL13;CKB;RPL15;RPL18;SF3B1;WDR17;CSNK1A1;RNLS;AGL;WDR19;NMNAT3;ELP4;NMNAT2;SNCAIP;SULF1;AGT;TM9SF2;AGBL4;MKLN1;AGBL1;NFIA;AGBL3;JKAMP;MORN2;ABI1;MSRB3;ZNF337;ZNF334;CEP44;CEP126;ANKRD37;CLSTN2;ANKRD36;TUSC3;SYAP1;TM7SF3;CLU;LCLAT1;CEP128;PPP1CB;RNF19A;ANKRD31;ZNF326;MACROD2;PLXNC1;GYG2;STK32A;HMGN3;TMSB10;CSGALNACT1;MAGI1;ANKRD36C;TLE3;SLC15A2;TLE1;TPM4;RALGAPA1;ANKRD44;RALGAPA2;MAGI2;RPS6;USP2;SPICE1;C1ORF87;ENKUR;ARMCX4;CACNB2;GOLGA8B;STIM2;TEX9;MORF4L2;ANKRD42;PHIP;TNIK;DGKI;INTS6L;CEMIP;DRC7;CCDC24;TNKS;HVCN1;ITPR1;GPATCH2L;AK9;FGGY;ESD;CCDC30;MAP3K20;RNF175;ZNF302;KIAA0319;MPDZ;SKIL;ANKRD28;OSBPL9;ANKRD29;ANKRD26;CCDC14;ESRRG;BTBD8;TRMT9B;COPS5;NBEA;CNOT1;CNOT2;MAP3K19;ITGA11;C6ORF118;EFHB;DRC1;ZNF532;C8ORF34;DPP10;C15ORF65;DNALI1;SYNE1;SGCE;SCPEP1;DUSP10;ZNF529;HYDIN;PHACTR1;TNPO1;ADAMTS9;METTL15;TTC23L;SH3D19;IQCB1;CDADC1;PDCD6IP;TRPC6;SGIP1;TRPC1;LCA5L;METTL25;DALRD3;PKM;CATSPERE;CATSPERD;IL3RA;EFHC1;EFHC2;CEBPA;ACSS3;SEMA3D;TULP4;JAKMIP2;ANKAR;BCO2;UGGT2;RNGTT;SPAG8;SPAG6;TXNRD1;KCNIP4;KCNJ16;RPL35A;C1ORF141;FBXL13;TNRC6C;SVOPL;NIN;CROCC;SPAG1;CEP162;ESF1;CCDC60;VEZT;SPARC;CISD1;AQP4;C10ORF67;RPS15;LRMDA;RPS6KA5;RPS19;KIFAP3;SOX6;B2M;SIL1;SOX5;DYNC2H1;METTL3;P3H2;SLC6A11;HLA-A;AKAP9;SIK3;COL8A1;SUCLG2;GSAP;SUCLG1;WDPCP;PLPP1;CDS1;BEX3;GPM6A;INTU;STXBP4;MGST1;SMIM8;STRIP2;MAP2;STXBP5;GPM6B;MAP9;ZRANB3;ZRANB2;TMEM50B;PARVA;LRP2BP;RPS27;SPATS2L;CCSER1;ITM2B;ATR;RPS23;ROBO2;SLC44A5;RYR2;TOP2B;SLC35F3;TENM4;OLA1;RYR3;SLC22A15;CAMKV;DNER;CC2D2A;CBR1;PACRG;STRBP;LRRIQ1;TSC22D2;NME3;NME5;PPHLN1;CYP7B1;CFAP299;ZDHHC17;ITFG1;MLF1;NAALADL2;RHOB;MDFIC;NME7;B3GNT5;STRAP;PRIM2;ICA1L;ZDHHC21;VWCE;CST3;ATP5F1A;DZANK1;FAM184A;TBL1X;LMLN;MYEF2;C1GALT1;LSAMP;SORBS2;TPPP3;WASHC4;RIPOR2;CWC27;CHCHD2;BASP1;POGZ;TRAPPC11;SVEP1;MALRD1;WASHC3;PDIA3;MLIP;LMO3;APLP1;LMO2;ALG13;LIFR;PPP4R3B;SHISA6;TUFM;KCTD8;PACRGL;SELENOT;ZCCHC7;C5AR1;DNAJC27;LTBP1;NALCN;FBLN5;STK3;ZFP36L1;SCUBE3;TMEM123;DPP6;SCIN;ZMAT1;UBB;TASP1;NLRP1;LONRF1;HSPA5;SREK1IP1;HSPA2;TBCA;DNAJC15;AZIN1;LRP1B;TDRD3;NR4A2;ARHGAP32;TBCK;TSGA10;RALYL;DIAPH3;NR4A3;BAMBI;TMEM117;DNAJC10;JMY;DYNLRB2;KDM5B;THRB;LRRC74B;YBX3;RPS4X;SENP6;SENP7;SPRED1;ENOSF1;TRPS1;TMEM108;POLI;SCYL2;STPG1;STPG2;USP49;LMNTD1;ABCC9;C9ORF24;MYRIP;IQCG;IQCH;DNM3;ARHGAP10;CFAP221;DDAH1;HKDC1;CDH12;PDE5A;MNS1;ECT2L;RBKS;DTHD1;USP15;NRXN1;PON2;ETFDH;SELENOF;TOB1;THBS3;UGP2;PALMD;ERBB4;ERICH3;TOGARAM2;HES1;LRIG3;NCAM2;RGS22;GBP1;MAPK4;CLASP2;SNCA;C2ORF73;DAW1;LCA5;MEIS2;PDE10A;PPP2R2C;FSIP1;PDE7A;SSBP2;HCN1
Genes Changed In dSPNs Of zQ175DN Vs WT PMID32681824	501/634	0.16662630935935255	0.9999978559094117	0	0	1.1058447334018702	1.9816755784883464	CYFIP2;NCKAP1;PID1;SERPINE2;MYT1L;UXS1;STMN2;ABAT;ADARB2;SLC4A4;ZFYVE28;RNF112;ZC3H12C;ALCAM;UBASH3B;PPP4R4;DIP2B;DIP2C;ANKS1B;UNC13C;MBNL1;RBFOX1;RBFOX2;UNC13A;RBFOX3;PRKCB;SCAMP1;BCR;EML5;ADCY9;PRKAR1B;HECW2;PARD3;HECW1;PRKD1;ATF6;TTYH1;NEDD4L;BAZ2B;ARPP19;CHST11;EPB41L1;COX3;SYNDIG1;COX2;GSG1L;COX1;PRELID3A;NDFIP2;ARPP21;PLK2;EXOC6B;BRAF;NETO2;GRIN2B;PBX1;GPR137C;CYLD;SLC6A6;AGO4;STRN;PKIG;CDK14;GABRB2;PHEX;OSBPL10;TRIM9;B3GALT1;PHF24;RNF150;DLGAP3;GPRASP1;JAK2;JARID2;DLGAP2;GARNL3;KCND2;SLC2A13;TESC;TMEFF2;INF2;MMP16;LRRC7;ITPKA;PELI1;RARB;PLCB1;DSCAML1;MGLL;SAMD5;SYNPO2;PLPPR5;SRRT;SEZ6;ADCY5;FSTL5;BTAF1;SNX25;UBN2;ADAM23;DMD;CKB;CSMD3;CSMD2;DMTN;GABRA4;STXBP5L;SLC8A3;AGBL4;ABI2;ETNK1;SLMAP;ABI1;GPR149;PLP1;RIMBP2;ADGRL3;YPEL2;DGKG;RAB3C;DGKB;TUSC3;GPR63;ZBTB20;CDH9;CDH8;CDH4;DACH1;STK32A;LZTS1;ANKRD13A;KCNH1;LZTS3;MAGI1;PPP1R16B;TLE4;PNISR;KCNH4;AREL1;CDKL5;KCNH7;RALGAPA2;SEMA6D;MAGI2;TPM1;FRMD4A;VRK1;FRMD4B;FOXP1;PIAS1;TRAIP;CACNB2;ACAP2;FRMD5;OLFM3;SLC9A9;ROR1;TNIK;TOX;SRSF7;DGKH;GRIA1;GRIA2;SHC3;RNF180;ATP6;ITPR1;ILDR2;FOXO1;RAP1GAP;NPAS3;RHOBTB2;ATXN1;CNTNAP3B;PLXNA2;DRD1;SMYD3;SRGAP1;GRIA3;IMPG1;GRIA4;OSBPL8;FUS;SLC4A10;ESRRG;CORO2B;PTPRD;LRFN2;DAB1;NBEA;P4HA1;RCAN2;UST;PLEKHM3;CNTNAP3;DPP10;ANKRD33B;ONECUT2;CELF1;MTCL1;CELF2;LRRK2;CELF3;CELF4;CELF5;HTR2C;BICD1;MDK;PSD3;PMEPA1;PHACTR1;UPP2;ERC2;EDIL3;TRPC7;COL25A1;GRID1;DNMT3A;DNAJC1;NRG3;IL1RAPL1;CNTNAP5;ST6GALNAC5;ITGA9;SLC24A2;NLGN1;ROCK2;JAKMIP1;MLLT3;COCH;STOX2;ZNRF1;ABLIM1;ABLIM2;TTR;POLR2A;SLC25A25;NTRK2;PCDH9;KCNIP3;NTRK3;KCNIP4;KIAA1549L;BAIAP2;EFR3B;SGCZ;MGAT4C;NELL2;NIN;CROCC;NOVA2;MDGA2;SMAP2;KCNK2;PTPN5;UNC79;TNRC6B;ZMYND8;JMJD1C;ICAM5;LDLRAD4;HS6ST3;RPS6KA5;ATXN7L1;SCAPER;EPHA7;SRRM4;EPHA6;ARL15;SFMBT2;EBF1;ANK2;RUNX2;GAREM1;ADGRB1;AKAP9;SPATA13;SIK3;KCNQ5;TTLL11;KCTD17;KCTD16;GPM6A;PDE1C;PCDH10;KALRN;MBTD1;STRIP2;PENK;TSPAN7;MAP7;HIVEP3;HIVEP2;STXBP6;ARGLU1;SCN3A;GPM6B;SPTBN1;PTPRN2;BCL11B;BCL11A;MYO5A;SRPK1;STAG1;CCDC88C;PPP1R1B;CALM3;IGSF9B;CALM2;KIAA0825;PCSK2;PTPRT;RYR2;TENM1;TENM3;SH3KBP1;OTUD7A;RYR3;ROBO1;PPP3CA;SIPA1L1;CAMKV;RALGPS1;RALGPS2;CAP1;VAV3;GAB2;SYP;ANO4;SYN3;SORCS2;ZDHHC14;ANO3;CNKSR2;ENAH;RNF144A;VSNL1;SGK3;RGS7BP;SGK1;PDZRN4;GREB1L;PRICKLE2;RGPD6;NEXN;RGPD5;RGPD8;PRICKLE1;PTN;RGPD2;RGPD4;CAMKK2;RGPD3;C10ORF90;RELN;FAM184B;PTCHD4;GABRD;GPC6;DYNC1I1;CA12;RANBP2;CA11;LSAMP;KLHL2;LHFPL3;SORBS2;MPP6;SGSM1;VMP1;PER1;SH3RF2;TTC8;DLC1;TTC3;RIPOR2;PCDH11Y;GALNT18;WWC1;GALNT17;PCDH11X;UBE3A;CMIP;KIF5A;SCN9A;PDE8B;PDE8A;RGS9;PPFIA2;RGS7;LMO3;LMO2;MATK;KCTD1;LMTK2;LMO7;SHISA9;KCTD8;PCP4;DOK6;WDFY3;JCAD;XPR1;CTTNBP2;PLD5;CACNA1A;CACNA1D;CACNA1C;RASGRP2;CACNA1E;LPP;PDZD4;ARHGAP20;MAN2A1;ATP6V1H;MARK2;EEFSEC;ZFHX3;AUTS2;CBX4;CNTN5;SYT1;CNTN6;HSPA4;PTCH1;LRP1B;SYT6;ARHGAP33;AHI1;ARHGAP32;DIAPH2;RALYL;DLG2;FGF14;GNAL;TMEM117;CNTN4;GSK3B;RBM25;THRB;PSIP1;LDB2;PPP1R9A;GRM1;PITPNC1;RERG;TMEM191C;HS2ST1;TMEM191B;GRM3;GRM5;SPRED1;GRM7;NETO1;RASGEF1A;GRM8;NPTN;PDE4A;ZNF385B;MAN1A1;KLF12;CAMK1D;SVOP;TBC1D8;ETV5;ARHGAP10;SFPQ;SETBP1;RNF207;CDH12;SCN4B;KDM7A;CAMK2B;RGS17;NRXN1;CAMK2A;GMDS;CNR1;ERBB4;GNG7;SPOCK3;PTK2B;RGS20;CHSY3;NCAM2;MAPK4;CLVS1;OPCML;SNCA;TTC14;PDE4DIP;ARID3B;ATP2B1;PPP2R3A;MEIS2;USP29;FAM155A;MEIS1;PDE10A;R3HDM1;HCN1
Genes Up-Regulated In iSPNs Of zQ175DN Vs WT PMID32681824	112/138	0.16668475158444135	0.9999978559094117	0	0	1.262580128205128	2.262102905856364	DGKG;PCDH11Y;PCDH11X;UBE3A;ATXN7L1;SCAPER;KCNH1;PPFIA2;MLIP;RBFOX3;SEMA6D;SFMBT2;MAGI2;ANK2;FRMD4A;RUNX2;FRMD5;OLFM3;DOK6;WDFY3;MAML3;GRIA1;RTN3;PCDH10;ATP6;CACNA1A;ILDR2;CACNA1D;BAZ2B;CACNA1C;LPP;NPAS3;COX3;SYNDIG1;COX1;HIVEP3;STXBP6;ZFHX3;CBX4;BCL11A;EXOC6B;ESRRG;ABCA8;RALYL;TMEM117;UST;CDK14;KIAA0825;DPP10;GABRB2;TENM1;TENM3;ONECUT2;CELF4;GRIK3;HTR2C;BICD1;ROBO1;RPTOR;GRM8;UPP2;EDIL3;SPTAN1;GARNL3;VAV3;NXPE4;KLF12;SVOP;NAV2;SYP;ANO4;SYN3;ENAH;NRG3;SETBP1;CDH10;CDH12;DSCAML1;MGLL;ZDHHC20;NRXN1;PRICKLE2;FSTL5;ABLIM1;GMDS;POLR2A;NHS;DMD;PTCHD4;CSMD2;GPC6;DYNC1I1;PAK5;LINGO2;PCDH9;KCNIP4;LSAMP;LHFPL3;PPP2R3A;USP29;MGAT4C;NELL2;AGBL4;FAM155A;MEIS1;DLC1;NOVA2;GPR149;RIMBP2;ATXN10;HCN1;TNRC6B
Astrocyte-enriched Genes In Mouse Cortex PMID25186741	34/40	0.16718260056790074	0.9999978559094117	0	0	1.6598436757783823	2.9689103423431313	ABCD2;ALDH1L1;ITIH3;TNC;GDPD2;PLA2G3;AQP4;FZD10;SLC30A10;CHRDL1;SLC4A4;EGFR;GRM3;AIFM3;NWD1;PHKG1;CBS;LRIG1;KCNN3;OTX1;SLC14A1;PAQR6;FMO1;SLC6A11;GRHL1;SORCS2;CCDC80;PPP1R3C;CTH;ATP13A4;ITGA7;PTX3;FGFR3;PLCD4
Genes Down-Regulated By HSP90 Inhibitor In Quadriceps Of R6/2 Mice GSE95602	34/40	0.16718260056790074	0.9999978559094117	0	0	1.6598436757783823	2.9689103423431313	RGS17;SAMD7;SLC43A3;ELN;FAM107A;ATP2A1;CNDP1;EGFR;SLC9A3R2;GLRA2;MAGEA8;RASSF4;MAGEA1;MAGEA11;CCL15;GPIHBP1;MAGEA4;S100A10;TGM2;CCL23;B3GAT2;PDE4C;RC3H1;AMPD3;VASN;CYP27A1;CLDN15;ADGRF5;CYP1A1;DGKK;SERINC3;SLC26A4;FGFR3;TDGF1
Genes Down-Regulated In Sst/Npy-expressing Interneurons Of R6/2 Vs WT PMID32681824	190/237	0.1684070054258465	0.9999978559094117	0	0	1.1853606105917962	2.1115677015350003	RB1;CHRM2;RIPOR2;KCNG3;TRAF3IP2;CLSTN2;FRMPD4;DGKB;EPO;HHIP;WWC1;KLHL32;ZBTB20;RORA;MSI2;TXNDC16;CMIP;CCAR1;DOCK10;RPH3A;RIMS4;DACH1;RASSF3;ZMIZ1;BASP1;TBC1D30;MACROD1;KIF21A;SOX6;LARGE1;PDE8B;SIL1;PDE8A;MAGI1;MEF2C;RBFOX1;COG5;LMO4;CACNA2D1;PRKCE;LMO3;MAGI3;RALGAPA2;LMTK3;FOXP1;IFT88;OLFM2;PCP4;FNDC1;BIN1;KAT6A;MAP7D2;PPIB;TOX;ND2;SRSF7;ND4;SPTBN4;KHDRBS3;EPHA10;KMT2C;NTM;GPR88;IQGAP1;NYAP2;RAP1GAP;HACD4;ACAT1;APOO;IGSF21;ATXN1;SCFD2;ST3GAL4;TNRC18;SRGAP1;TMEM132D;TMEM132C;UVRAG;NDFIP1;PTPRN2;BCL11B;DTNB;ANKRD24;TMEM132B;AMMECR1;MYO5A;MCC;QKI;PTPRD;AHI1;RALYL;FAM135A;MYO5B;CNTN4;INTS8;KIAA0825;PAM;FGFR2;GSDME;PTPRT;SLC44A5;RERE;GSK3B;SETD2;PTPRS;ST6GALNAC2;KCNC2;DOCK7;ARRB1;PIK3CB;TAZ;TMEM191C;AFF2;TMEM191B;PPP3CA;TRIM9;NETO1;SLC22A17;REV3L;TCP11L1;PHF24;PMEPA1;DLGAP1;MAN1A1;UPP2;NOS1;DLGAP2;ANKRD6;GARNL3;TRPC7;PEG3;COL25A1;STRBP;GLP2R;SORCS1;ANO4;CIT;ENAH;FAM222A;TMEFF2;PLCB4;LRRC7;RARB;CDH13;RGS7BP;GAS7;COLEC12;HDAC4;RGS17;SGMS1;UHRF2;NTN4;PTN;ATP2C1;JAKMIP1;CAMKK2;CST3;PGRMC1;ZNRF2;GNG2;ABLIM3;ASTE1;OXCT1;NPY;NNAT;STX5;SPOCK1;CHSY3;CKB;CSMD2;SLC25A23;DTD1;KDM4C;P2RY14;PLCL2;NMNAT2;ATP2B1;USP29;MPP7;BAIAP3;VMP1;MAPK10;NELL2;PDE10A;SST;ATP5PO;COPG2;APBA2;C11ORF58;PFKP
Genes Down-Regulated In iSPNs Of 3 Mon HdhQ111 Vs HdhQ20 PMID32681824	42/50	0.17052615399076237	0.9999978559094117	0	0	1.5379131561892418	2.7203632128882007	HDAC4;PRIM2;FEN1;SEMA7A;PXN;TXNDC11;NRXN2;NOL9;UFSP1;PLD3;CNDP2;HS6ST3;RNF113A;CNR1;CDK5RAP1;SPTAN1;KCNH1;EXPH5;CENPT;KLHL29;SLC35A2;ACOT9;RNF26;DNAAF5;SORBS2;CFLAR;MAPK8IP2;SLC39A14;TTC19;SREBF2;ZDHHC14;FMNL1;LRFN4;RBM14-RBM4;CHMP4C;ASB6;ADGRL1;PHF13;ZNF655;GART;THOP1;PLEC
CAG Length-Dependent Genes In 2 Mon Mouse Cortex PMID26900923	12/13	0.17066187656502063	0.9999978559094117	0	0	3.5138421733505822	6.212722480439248	POMC;SERPINA1;GPR153;GRK4;TAT;FGG;ALB;CYP1A2;CYP1A1;GC;CES3;SULT2A1
Genes Up-Regulated In NLS144 Changed Genes In Cerebellum Of 10 Mon S46 HD Mice GSE3248	12/13	0.17066187656502063	0.9999978559094117	0	0	3.5138421733505822	6.212722480439248	DDX3Y;EIF2S3B;RYR2;MARCKS;DDX3X;ALCAM;BASP1;CASP3;GAS2;UTY;RYR3;KDM6A
Markers Of Pontine Raphe Nucleus In Pontine Tegmentum PMID22996553	21/24	0.17373904753252573	0.9999978559094117	0	0	2.0500291243285225	3.5879626796556225	SBSPON;TPH2;SLC32A1;ZG16B;AMBN;NPY1R;GATA3;ADRA1B;GATA2;CP;C4ORF45;C4B;CRNN;FGD5;MYBPHL;COL5A2;PENK;GPC3;RGS20;LMX1B;SLC17A8
Genes Up-Regulated In Influence Of REST Knock Down On Expression In HdhQ7 Control Mice GSE42107	100/123	0.17424724677980885	0.9999978559094117	0	0	1.2741970154657254	2.226378999242135	OR7G2;OR7G1;FAM89A;KLHL32;ARHGAP39;OR2T10;HOXA9;CFL1;KRTAP13-2;KRTAP13-1;ESCO1;KRTAP13-4;KRTAP13-3;DAPK3;ADGRA3;SHISA9;FOXP1;FTSJ3;OR2T5;BCR;OR2T4;MGARP;GTSF1;OR6C1;CELA3A;TPH2;PSMD11;CRABP2;KLRB1;TTYH2;ZC3HAV1;NEU4;PITRM1;ADAMTS19;FIGNL1;OR10D3;SARAF;ZC3H14;NGFR;JAG1;DEFA6;DEFA4;DEFA3;DEFA1;FBXO32;SMARCA2;INHBE;KYAT3;FAT3;MDM1;ZNF771;SLC25A3;SH3KBP1;GPR22;SLC2A2;SNX13;SART1;ZCWPW1;PPP3CB;NEDD8-MDP1;ENC1;RNF17;UBTF;HMGCS2;LRRFIP1;MDP1;DLGAP2;FOXD4;FCER1G;SPHK2;VPS13C;MRPS2;ARAP1;DCK;TTI2;FOXD4L5;FOXD4L6;AEBP2;ASPH;RHOJ;FOXD4L3;FOXD4L4;FOXD4L1;VGLL4;DNAH1;PLPPR1;NOD1;PPM1K;SLC5A10;ARFRP1;EPS8L1;TAF9B;SPAG6;OR2T29;HUWE1;KLF4;S100B;BYSL;FABP5;CDK2AP1
Genes Up-Regulated In Expression In 4 Wk WT Mice Vs 4 Wk HSALR Myotonic Dystrophy Mice GSE60487	204/255	0.1743578767425775	0.9999978559094117	0	0	1.1729106628242074	2.0486589306972554	CYFIP2;CPNE8;SPON1;PLEKHB1;IFIT1;NUDT6;RXFP1;ABRA;CCAR1;USP17L7;USP17L4;USP17L5;USP17L8;UBAP2L;CHAC1;SEC62;SOX6;GLUL;MYOZ2;RPS13;PKNOX2;COG8;RBFOX1;OMD;USP17L30;MMD2;ACTN4;FAM133B;PPP1R3C;PAPPA;TXNIP;PLPP3;ANAPC13;STXBP4;RNPC3;PLA2G7;PLAC8;SULT1A1;LARP1;FLRT3;OTOG;SULT1A3;ABCA1;NTNG1;NGFR;TIPARP;PYHIN1;GREB1;MRPL23;MED13L;CALM1;CDK15;CDKN1C;TENM3;MSTN;TIMP3;UPF2;STRBP;NOG;GNL2;SYN3;MSS51;ZDHHC17;MRPL43;ANGPTL7;KCNMA1;VAMP1;MAPT;VAMP5;PLIN5;USP17L27;USP17L26;USP17L29;USP17L28;SLC43A3;NEXN;USP17L21;USP17L20;USP17L22;USP17L25;ADCY5;USP17L24;EGFLAM;RELN;RPL13;IL12RB2;IL33;USP17L18;USP17L17;PCP4L1;USP17L19;AGL;CAVIN4;DAB2IP;SORBS2;USP17L10;USP17L12;USP17L2;KAZALD1;LYVE1;USP17L11;USP17L3;USP17L1;USP17L13;SPCS2;TCEA3;CCDC3;PLCD4;GPR146;FCN1;FCN2;GALNT15;ZFAND5;UBE3A;BZW2;NCMAP;CDH4;SLCO2B1;PIM1;CHP1;KMT5A;PNISR;IL4R;SCARA5;IGFBP4;TPM3;USP2;FTSJ3;PROCR;CLIP1;DPEP1;MAL;PHIP;PKP4;NPR2;CCDC146;FOXO1;SOCS2;MBP;LLPH;CD163;ZFHX3;ZBTB16;ANKRD23;IDH2;ANKHD1;MLXIPL;BCL6;OGN;CNTN1;LCN2;AMOTL2;RAD9B;LGALS3BP;CIITA;MCM7;AMD1;CHD7;ATP2A1;DBP;PDE4A;TMEM109;EIF5B;KLF13;PPP1R12A;GPX3;GPCPD1;KLF15;INMT;TRDN;GREM2;DNAJC1;MYH2;UBE2R2;IFIT1B;RP9;USP41;RBM24;MYH6;LRTM1;PON1;DDX20;USP18;RSBN1L;NNAT;NRIP1;TNNI1;SLC25A25;CDK11A;PLA2G2D;SMOX;PDAP1;TM6SF1;CDK11B;DLK1;ACTC1;EIF3E;ERCC5;MNDA;SNRNP48;NAA15;PI16;TEK;CLEC2D
Genes Changed By 1.0 Mg/Kg PDE10A Inhibitor In Cortex Of HdhQ175 Mice GSE89505	96/118	0.17682301952041712	0.9999978559094117	0	0	1.278781572225901	2.215624543329311	ZCCHC13;ZNF771;ITK;IL1RN;TPSB2;NPFFR1;SPPL2C;PRSS27;SIX1;MS4A4E;RD3L;EFCAB10;NKPD1;MS4A4A;DMBX1;GLIPR1;SLN;HJV;ACP5;UBASH3A;TPSAB1;TMPRSS11A;GUCY1A2;UNC5CL;LEFTY1;TRIM63;SLC6A16;C21ORF58;THEMIS;MMP8;GCHFR;DMRTA2;BDH2;C2CD4D;C10ORF62;MNS1;MTFR2;KCTD16;ATP6V1B1;PSMB11;TPSD1;C5ORF47;ILDR1;WNT8A;C2CD4A;SLC3A1;WDR20;C2CD4B;CD1D;AOAH;DEPP1;FAM83G;BRIP1;C6ORF15;MC2R;SPATA45;OR8B4;CCDC180;TNNI2;HAO1;LACTBL1;SCAND1;GC;LEFTY2;LY6G6F;TCFL5;NTNG1;OR51E1;OR5AU1;PTPN18;SKOR1;EGR4;CMA1;C3ORF84;MUC19;LNPEP;MAFA;TBX5;VAX1;SHCBP1;RP1L1;BST1;TTLL6;LSM7;TMEM114;NAT1;SLFNL1;TRIML2;NAT2;ZNF616;FAM187B;CFAP161;MPLKIP;XKR4;SLC28A1;CFAP77
Genes Changed By 3.2 Mg/Kg PDE10A Inhibitor In Cortex Of HdhQ175 Mice GSE89505	152/189	0.17836129858439426	0.9999978559094117	0	0	1.2042763390021876	2.076104991311841	LRRC14B;ADAMDEC1;IL1RN;TPSB2;SPPL2C;STKLD1;PABPN1L;CREB3L3;SLN;RGS1;TEKT3;OR2A42;TPTE2;GUCY1A2;KCTD19;HGD;SLC6A16;C21ORF58;THEMIS;TIMD4;RBX1;ALDH3A1;OR2T1;SLFN14;CLEC4E;CARD14;CFTR;KCTD16;C5ORF47;HOXD1;ILDR1;CD1D;BHLHE23;SKA1;FAM83G;FBXO40;ZNF709;MC2R;OTOA;FAM71D;KLRK1;ORC1;OTOG;HAO1;NTNG1;PRR30;MPIG6B;PINLYP;C3ORF84;PRG2;LNPEP;NR0B1;ESR2;ISX;PHOX2A;IL22RA1;BHMT;TSGA13;KIF18B;FAM151A;FAM187B;SLCO1A2;GALNTL5;NOX4;RNF183;GLIPR1L1;SHBG;XKR4;FBXL7;BARHL1;MAJIN;OR2A1;ZCCHC13;ZNF771;SERPINA3;CXCL9;SERPINA1;CXORF65;PRSS27;QRFP;EDA2R;HMGB4;NKPD1;DMBX1;FCRLB;GLIPR1;HJV;ADGRE3;OR2Y1;PRLHR;TRIM69;SPDL1;TPSAB1;SGCG;TMPRSS11A;TRIM63;TMEM171;MMP8;DMRTA2;TMIGD1;B3GNT5;IFNE;NME8;TMEM217;MNS1;PSMB11;TPSD1;CSTA;RETNLB;DEFB128;HSD17B14;SLC3A1;WDR20;TPTE;AOAH;ABCB11;DEPP1;STX11;MUC2;GBX2;SPATA45;LACTBL1;TAS1R2;SCAND1;C16ORF96;MUC4;RIBC2;TCFL5;OR51E1;C17ORF64;PLA2G2D;SKOR1;CMA1;OSM;FAM209B;FAM209A;HS3ST6;MBOAT4;FMO4;VAX1;SHCBP1;TTLL6;UBQLNL;POLE2;ZNF616;CFAP161;MPLKIP;TRIM31;KLKB1;SLC28A1;CCL27;FRYL
Genes Up-Regulated In HD Grade 4 Markers In Human Frontal Lobe (HG-U133B) GSE3790	25/29	0.18112888477710748	0.9999978559094117	0	0	1.8304525150514663	3.127413110839501	IQCA1;PAPLN;CELF4;AK4;BOC;FGFR1OP2;PRDM16;NPHP3;LRRC4C;BTNL9;FARP1;TGFB2;NBPF8;NBPF9;NBPF10;PAX6;NBPF11;NBPF14;NBPF1;IL17RB;NBPF15;SLC25A37;RUFY3;STK17B;CHPT1
Genes Up-Regulated In Amyotrophic Lateral Sclerosis Markers In Human Cervical Cord GSE26927	221/277	0.1851750837333282	0.9999978559094117	0	0	1.1571981228397201	1.951560827810087	SLC46A3;AQP9;PKD2L1;IFI30;RBPJ;AQP1;EDNRA;SCP2;CREB3L2;DHX58;EIF2A;PTGDR;DDX17;ACOT9;TKTL1;ALG9;ACTN1;SLC11A1;FNDC3B;P3H1;RUNX3;SYTL3;CHIT1;CH25H;RFX4;SPATA13;TARS2;SF1;CASZ1;ENPEP;AIRE;SH2D2A;SHMT1;FPR1;LY9;PLA2G7;HELZ2;UGCG;ST8SIA4;PAG1;SEC31A;B3GALNT2;STAT5A;VASP;MSR1;PLK3;EDEM1;CCDC9B;ALOX15B;PARP15;VASN;LACC1;PARVG;CD209;ZNF136;ITK;SERPINA3;CDKN1A;HEXB;CD3G;MAGT1;MED15;PHF6;JPH2;CTSL;EPG5;OLR1;TIMP1;RALGPS2;DENND2D;SERPINB1;FCER1G;IL15;IFNGR2;GNL2;SERPINB8;DCSTAMP;CDCP1;RILPL2;ANGPTL6;CD48;PPARG;PLEKHO2;ERGIC1;TLR2;ADCY3;SPTY2D1;FSTL1;STX11;NKD2;TYMP;ADAM28;WRN;GPNMB;SLC17A9;HEATR3;SUSD6;ZNF224;BRD4;MPP1;YTHDF1;CD72;GK;DNAJC5B;MYBPH;SAMD4A;SLC8B1;PSMB8;TMEM156;KLHL6;RNF149;TAOK1;ZYX;MIDN;OXNAD1;CSF3R;ITPRIP;NCF2;SPPL2A;MAP3K7CL;PRDM1;CXCL16;EFTUD2;IL18RAP;PLAU;TUBB3;CAPN5;KMT5B;NEK3;CAST;IFNAR2;SCARA3;CD93;CISH;TPM4;C11ORF80;IGFBP4;SWAP70;TMOD3;ANXA11;PPP4R3A;OSCAR;RALGAPB;COL4A2;COL4A1;ADAM9;WDFY3;PPIG;ZNF431;DDX5;YTHDC1;C5AR1;CHRD;SLC1A5;ADGRG1;TMEM248;DSEL;BMF;CCDC32;CD300LF;CPSF4;SLC37A2;NEK6;ARHGAP24;DIAPH1;MAFB;PTPRC;BCL6;FES;CDK2;COL20A1;NABP1;TGFBI;CCDC130;ADPGK;TNFAIP2;FHL3;YBX3;LTB4R;TNFSF13B;ADGRE2;CA5B;CASP4;GATAD1;FLOT2;ADAMTS9;PLAUR;TBC1D8;RAD23A;GPCPD1;TNFRSF1B;ARFGAP1;ETV6;PTBP3;ALDH1A2;TRAF5;LCP2;ACOX3;BDP1;FBP1;AHDC1;NUFIP2;NOD1;MALT1;CACNG6;P2RY8;RAB20;CCL2;GBP2;UGGT1;CDRT4;PTPN1;APOC4;TM6SF1;CD2;SLC4A7;MGAT4A;CXORF38;CD247;TRIM38;MYO1G
Genes Changed In Cerebellum Of ATXN1[82Q] Vs WT Mice GSE108255	458/580	0.18795340172740363	0.9999978559094117	0	0	1.1016755945816692	1.841518189936639	SPI1;FRMPD3;TMEM200B;SLC4A1;RD3L;MILR1;MPRIP;UBASH3B;PPP4R4;C3AR1;HOMER3;VSTM4;ANKS1B;ADGB;PRKCG;RBFOX1;WSB2;LDOC1;CH25H;PADI2;FAR2;GRID2IP;HS3ST3A1;IL20RB;SLC5A1;LY9;SLC5A5;RDH11;GALR1;CEP72;NCKAP1L;CEP76;HLA-DQA1;LHPP;LYN;DNAH10;FZD2;FZD9;RMDN3;LYZ;NR0B2;COL1A1;CPEB1;COL1A2;MEX3A;GPR183;DCHS1;HRK;LRRC36;ARPC1B;HEXB;ARHGAP5;RCSD1;MRC1;NUF2;RSPO3;TIMP1;GARNL3;HAVCR2;CHST8;DUSP4;FCRL2;FGFBP1;CHST7;ANXA2;GPR34;GCHFR;MS4A6A;FAM222A;PLCB3;TMEM179;ITPKA;KCNMA1;MDFI;GAS7;SAMD8;PLPPR5;ADCY1;KCNA6;FSTL1;MS4A6E;FGD2;ATP6AP1L;FGD3;FOXS1;PROKR2;OLFML3;ADAM23;FLNC;SLC17A8;CCL18;CCL15;CCL23;SERPIND1;ECEL1;BMP8A;LAPTM5;BMP8B;CASTOR1;PLXDC1;AGT;COL3A1;TTLL5;MORN3;CPSF4L;CCDC3;PLP2;FMOD;DGKG;CEP126;COL16A1;CSF3R;KCNG4;CLSTN2;RASL11B;RAB3D;NAB2;GPR63;TNC;RNF19B;RORA;LRRC71;CLU;CXCL16;FAM107B;FGF7;HPGDS;NEK2;LARGE1;SYBU;PPP1R16B;KCNH3;LAG3;IGFBP5;IGFBP4;TPM2;OLFM4;SLC9A2;ADCYAP1;CACNB2;SLC9A3;OLFM3;JAML;LIX1;ERP29;UTS2;NPTXR;TRABD2B;DGKH;CEMIP;SEMA7A;ITPR1;RASAL1;TNFRSF11B;AEBP1;RASAL3;RHOBTB2;CLEC7A;MAP3K20;BMF;NPTX1;SLC38A8;SLC15A3;SLC14A2;BDNF;TRAPPC5;LY86;DCDC2;NSG1;MLXIPL;DAB2;TMIE;MAFB;PTPRC;LHX1;LHX5;TUBA8;DPP10;ANKRD33B;DAGLA;SH2D4B;COX4I2;ITGB2;PIK3C2G;TREM2;TSPAN11;PSD2;ITGAX;ADAMTS9;GAL3ST3;TRIM62;ZFP92;KSR2;ADRA2A;ADAMTS20;ASPH;ASPG;LCP1;CNTNAP5;CNTNAP4;CX3CR1;CEBPA;SMPX;ZBTB46;STMND1;SRL;COCH;FBXL22;P2RY6;MGAT5B;SLITRK4;NNAT;CCL3;AKAIN1;LINGO3;KCNIP1;MYO10;KCNIP4;BICC1;DBNDD1;NELL1;FCGR2A;PTPN6;FCGR2B;POLR3K;MYO1F;IFITM3;IFITM1;IFITM2;CERK;AQP4;IFIT3;C4B;CDC20;C4A;HMCN1;LGALS9;KCNK10;SLC11A1;HLA-B;EBF2;HLA-C;CMBL;HLA-A;HLA-F;HLA-G;PLPP6;CCDC80;CD109;KCTD12;MXRA7;CCNO;NAIP;STX1A;PLEKHD1;RTEL1;NECAB3;PPP1R32;SMIM1;KALRN;OTOA;STRIP2;CMYA5;CD14;B4GALNT3;SCN3B;CDR1;NTNG2;FAM78B;BCL11A;PCDH20;ST8SIA2;RASSF9;IGF1;GNG13;ID2;CALM3;CALM2;COL18A1;IL22;ZCCHC12;CCDC121;PPP1R17;PTPRR;TENM2;PTPRM;GRIK1;SLC7A11;ZCCHC18;CHRDL1;CTSS;DNER;STAB1;CCR9;RAC2;CTSH;CD37;CD52;PRMT8;FCER1G;GP1BB;NOG;VAV1;ZDHHC14;ANO3;CNKSR1;TOX2;B3GNT5;ARHGEF3;ALDOC;TLR7;CD44;TLR2;C1QB;C1QA;SLC20A1;SATB2;GDPD2;NEXN;TMPRSS2;CST7;AIF1;CST3;TCEAL7;FAM184B;CREG1;NPY;GPC3;SPTSSB;PTCHD4;MPZL3;CORIN;CD74;GABBR2;GDF11;TMEM176A;DEFB136;PNMA2;COLQ;ERG28;XK;NLRP10;STK17B;CFAP161;CD68;C1QC;CD86;CD84;WASHC2C;CELSR1;ARHGAP36;RTL5;WASHC2A;BMPER;BASP1;FAM174B;CAPN3;RGS8;PAMR1;RAG1;ADPRHL1;ARID5A;COX6B2;IPCEF1;LGALS9C;ARHGAP45;LGALS9B;SHISA6;PCP2;MYCL;PCP4;TYROBP;SELENOS;APLNR;CD300C;PDE9A;FBLN7;NPR1;CCL3L3;SLC41A3;CABP2;LPL;PLD4;CSF2RB;FUT2;SLC1A6;CSF2RA;CACNA1G;ADGRG1;KCNV2;STAP2;CNMD;WNT3;WNT4;ARHGEF33;STIL;ZFHX3;RARRES2;ARHGAP26;BMP6;SYT6;BMP4;SDK1;DAP;DLG2;COL5A1;FAM163B;CNTN3;OSTN;FGF11;DYRK3;CPXM2;DOCK8;ATP2A3;LAMC2;LDB2;ADGRE1;ARMH4;CALB1;CASP3;BLNK;CA7;ZNF385C;CA9;CA8;LRRFIP1;HS3ST3B1;ETV1;ETV4;DCN;COL6A2;CASQ2;IRF8;PDE5A;DOCK2;SHANK2;CREB5;DNAH3;COLEC10;BCL2A1;CAMK2A;IER5L;WIZ;STRN3;GNG4;SCN7A;EPS8L2;GBP2;HES3;LUM;ATP2B2;HS3ST4;HS3ST2;MLPH;SBK1;FAM131B;SPRY3;ASB4
Genes Down-Regulated In HD Markers In NSCs GSE74201	440/557	0.18897358872761078	0.9999978559094117	0	0	1.1035375245061247	1.8386568568931951	PID1;RAX;STMN2;SLCO6A1;ACCS;IL4I1;KRTCAP3;RNF112;SOX17;SOX18;GJA4;HES7;DNAAF3;SERPINF1;CACNA2D4;DKK1;PRAP1;RNASE1;SOX10;UPB1;UNC13D;CNBD2;ISL2;RBP5;CLDN9;ARMC3;MYL3;TXNIP;HOXB8;OPTN;PADI1;HS3ST3A1;FAXDC2;HPN;GATA2;LYPD5;SLC5A5;SULT1A1;ADAMTS14;FAM124B;C7;ADAMTS18;LDHD;ZSCAN10;PLCG2;GSG1L;PRR29;SFN;C19ORF33;RHBDL2;AFAP1L1;GLYATL1;PRRT2;COL24A1;ABCA4;NFATC2;NR0B1;GIPC3;FXYD1;FNDC11;FXYD7;CHRFAM7A;MESP2;RET;LRRC10B;MTMR11;GPR20;TCF21;SHD;JPH4;PANX2;SULT1C2;RSPO2;RSPO1;BATF2;SERPINB4;TMC8;PAX6;MMP10;PAX2;FCER2;SLC7A7;GAS2;VAMP1;CRYAA;LRRC3B;SMTNL2;DSCAML1;LRRC15;MYRF;GCNT1;ADCY4;CCM2L;SNX32;AFP;FGD3;APOL4;FOXS1;MYCT1;EXTL1;PRSS50;ABI3BP;METTL7B;SLC17A7;CSMD2;F10;ADAM33;LAPTM5;G0S2;PRSS33;AGT;DHRS3;GPR141;HEYL;COL3A1;LRG1;ADM5;TTLL2;FOSB;CCDC3;NOTUM;PLP2;PLCD4;EXOC3L1;EXOC3L2;FBXO24;SERTM2;CDH6;BEST4;RAB42;SSX4;PLXNC1;PITX2;SLC25A45;SLC16A5;LAG3;NKX6-2;S100A1;TAP1;TBR1;FAM227B;SLC9A3;C6ORF132;ACAP1;GAPDHS;DGKK;PLA2R1;PPEF1;LSMEM2;CEMIP;TSACC;HVCN1;INSIG1;ASMT;ECSCR;SPATA1;FAM218A;TBXA2R;CCDC33;NPTX1;SLC38A3;IP6K3;TMEM132D;CCDC17;TNFRSF9;TNK1;FOXN4;PXDNL;PTPRE;TMIE;NOXA1;PLXNB3;MYCBPAP;SP7;LRGUK;PIWIL4;ANKRD33B;ITGB3;ITGB2;TCIRG1;FTCD;SPN;PSD2;PIP5KL1;ACP5;PGM5;VWF;VSTM2L;HAND2;DSG2;TESMIN;BIRC7;ITIH5;COL15A1;SLC24A4;PRCD;NLRC5;USH1C;HSD17B14;SLC5A12;CXXC4;ABLIM3;TSPOAP1;KCNJ2;NTRK1;ANGPT2;LINGO3;TIE1;KCNJ16;FAM209B;SYT17;P2RX6;MAB21L2;SLC25A35;SPON1;HDAC10;KHDC3L;CPNE4;TTLL10;FOXI3;LDLRAD2;ICAM4;AQP3;C4A;MT2A;RASSF6;MAGEA2;VRTN;C9ORF135;PAQR6;HLA-B;FLT3LG;CPT1B;GBGT1;RUNX2;STX1B;KCNQ4;CES3;SSX4B;GRB7;SPTBN4;GIPR;EBI3;STXBP2;CD1D;MST1R;ART5;MST1L;PIK3R6;PIK3R5;PKHD1;NEU4;KCNN1;RBM11;TMEM184A;APOBEC3D;NTNG2;GDF6;GDF7;ARMC12;VSX2;BARHL2;ZCCHC12;CD40;MOGAT3;PTPRO;ADIRF;KIF12;KRT20;PCSK4;NAT16;ESM1;GNGT2;HYAL1;SLC22A18;STAB1;SUPT20HL2;CD52;FOXD2;PRMT8;PGGHG;ANO9;BTN3A3;PARP9;SYN3;RENBP;ANO1;CLDN10;NME8;CLDN19;CD44;HMX1;PTGER1;FAM47A;PAPLN;GDPD2;PRICKLE3;CRYBA4;CRIP1;RASIP1;CST1;EGFLAM;RELN;PTCHD1;TLDC2;MPZL2;CD72;PLEKHA2;CAVIN3;CRYBB1;IL34;VEGFD;KAZALD1;KLK10;KRT17;FKBP1B;F2RL2;FOXA3;FOXA2;RIPOR3;LOXL4;GXYLT2;ACRBP;TMEM144;TMEM266;ARHGAP40;FAM162B;DUOXA2;MEIOB;TEKT3;GGT1;PAMR1;PRND;CCDC160;PPFIA2;EOMES;UNC5CL;CD93;SCARA5;ATG9B;ACOT11;PPP4R3C;EPDR1;CYBA;DPEP1;ODF3B;STEAP1;PMEL;SUCNR1;CCL3L1;CCL3L3;HTRA3;NTM;LTBP2;CABP1;CACNA1E;RASGRP3;FUT5;ARHGAP20;FAM83F;TMEM125;ADGRG5;ALDH3B1;TMEM249;CDH23;OTX2;NLRP1;ASIC3;CNMD;MFAP3L;ACBD4;MLKL;SLC52A1;A2ML1;SSC5D;INHBA;POU2F2;BSPRY;PLCXD3;PRPH2;BHLHE40;PYROXD2;CD164L2;MCTP1;THRB;MEGF11;SOWAHD;CHD5;SIX1;TNFAIP3;CXCL3;CXCL5;RASGEF1A;C20ORF204;RASGEF1B;LRRTM1;GALNT9;ARHGEF15;NPY5R;OLIG3;ETV2;MMP9;UTF1;FGR;TBC1D2;DCT;GFOD1;RBM20;COL6A6;LTB;SOWAHA;CAMK1G;MYH6;RBKS;HPGD;DAPL1;DNAH8;PERM1;ERICH5;RASD2;SH3TC1;EPS8L1;PDE6B;CCDC183;LGI1;LAMB3;LGI4;EYA4;MAPK15;SOD3;HS3ST1;MLPH;MYO15B;PIK3IP1;S100Z;FAM131C;XPNPEP2;TBX10;ASB9;CD9
Expression In Cerebellum Of 4 Wk SCA1 Spinocerebellar Ataxia 1 Mice GSE2867	45/54	0.18907265282997554	0.9999978559094117	0	0	1.4646399170285862	2.4395392965106795	USP17L27;DDX6;USP17L26;USP17L29;SERPINA1;USP17L28;SLC2A1;HTR2C;USP17L21;USP17L20;USP17L22;USP17L25;SYNE1;USP17L24;USP17L7;USP17L4;MC2R;USP17L5;FUT9;USP17L8;SSR1;PPARGC1A;SLC13A3;USP17L18;USP17L17;IGFBP5;USP17L19;USP17L30;PRPF4B;USP17L10;SYP;USP17L12;USP17L2;USP17L11;USP17L3;AIF1L;USP17L1;USP17L13;SST;AKAP9;AGO2;HOXB2;NAA15;FMOD;ERGIC1
Genes Up-Regulated In Corpus Callosum Of BN Vs WT Mice PMID31015293	16/18	0.19062938921174094	0.9999978559094117	0	0	2.3426501035196687	3.8827647546974404	UBE2H;PCDHGB6;SMIM10L1;SNX33;NTN1;LRP6;UHMK1;ENAH;TMEM127;FGFR1OP2;SASS6;CCDC141;KIAA0319L;TCP11;ZNF443;FGFR1
Insoluble Proteins Decreased In Cortex Of 5 Wk R6/2 Mice Vs WT PMID29166617	16/18	0.19062938921174094	0.9999978559094117	0	0	2.3426501035196687	3.8827647546974404	SYT2;VPS4A;CHD4;RASAL1;HSD17B12;LAMC1;SOGA1;LMNB1;PTMS;PPP4R4;TRIM2;SPATS2L;SEC62;ATP6V1C1;RPS13;ATP6V1C2
Markers Present In Sst Chodl GABAergic Neurons PMID26727548	16/18	0.19062938921174094	0.9999978559094117	0	0	2.3426501035196687	3.8827647546974404	GPR88;MCUB;CDCA7;GABRG1;HCRTR1;BACE2;GPR151;INSL6;HTR7;KRT18;SIT1;NDST4;ADGRG6;MAN1A1;NOS1;DNASE1L3
Markers Of Substantia Nigra, Pars Compacta In Mesencephalon PMID22996553	136/169	0.19072004188562028	0.9999978559094117	0	0	1.2079322173218887	2.0014816875693144	FOXA1;RAB3C;KCNG3;CMAS;PID1;CLSTN2;RASL11B;CHRM5;COL12A1;ENO3;COMTD1;PEG10;RESP18;ENPP1;PROK2;BSN;CADPS2;UNC13C;LMO3;SEMA6D;EBF3;NPNT;POU3F2;OLFM3;DOK6;GPR161;PAPPA;PGR;LMX1B;KANK4;DGKH;SDC2;SLC35D3;NCAPG;KLHL13;CPLX2;LRRC55;SCUBE1;RDH12;PRKAR2B;GSG1L;PIP5K1B;ST8SIA6;NTSR1;SLC10A4;ANKRD29;SYT1;CNTN6;HTR1F;SIAH3;OSBPL3;TMEM132B;CORO2A;MCC;PBX1;NR4A2;PKIB;CYP2S1;RCAN2;SDC1;CHRFAM7A;CNTN4;GALNTL6;FGF13;CDK14;CNIH3;RET;ROBO2;BNC2;CAB39L;MTCL1;ATP2A3;ADM;PYGL;ELAVL2;LMOD3;RERG;SLC6A3;OSBPL10;SMPD3;CCKAR;B3GALT1;RSPO2;FEZF1;RSPO4;SLC18A2;VAV3;CERS6;TRPC6;KCND3;TMEM255A;SLC2A13;EN1;GFRA1;SSTR1;PGM2L1;ZAR1;RNF144B;ALDH1A1;LRRC3B;MATN3;VGLL3;CCDC189;FAM71F1;DDC;HPGD;SMPX;DAPL1;SATB1;RGS16;GDPD5;NTN1;OC90;GPR152;CCDC85A;SLITRK4;MAN1C1;BEND4;ZNF503;SNCA;TUB;NIPSNAP3A;GABRA4;TPBG;CADPS;PCDH8;STYK1;KLHL1;DLK1;SYT17;CRYGD;SPCS3;TMEM159;ASB5;CBLN1;FOXA2
Genes Down-Regulated In Striatum Of HdhQ175 Mice GSE89505	1309/1673	0.19226444116007851	0.9999978559094117	0	0	1.0572890358952634	1.7433465061256088	PGAP3;PWWP2B;AVIL;TMEM94;SCX;SPINT4;ISM1;SLA2;ZFYVE28;CRHBP;KRTCAP3;SAMD15;CYP2D7;MPRIP;CYP2D6;AKT2;PPP4R4;RAVER2;PGLYRP1;HEMK1;RBFOX1;SDS;FIBCD1;DHDH;RFX2;UPB1;LRRC37B;LRRC37A;TMEM82;BCR;CLDN6;EML5;SLC5A7;RBP4;CLDN3;SPINT1;TFR2;MYL1;DDIT4;RBCK1;ATF6;IDO1;PIF1;ZBTB8A;HS3ST3A1;CRABP2;TTYH1;TEX22;HPN;C12ORF60;FPR1;IL20RA;PLA2G3;SLC5A4;SULT1A1;RHOT2;C7;ADAMTS18;SFN;HAO1;RHBDL3;AMZ1;SULT1A3;NGFR;GSTM2;PRRT3;JAG1;SRMS;COL24A1;TIPARP;CYP4F2;CYP4F3;C20ORF27;NETO2;CYP4F8;IL22RA1;MOV10;BHMT;AGO4;HRC;STRN;FXYD5;PRRT4;NOX1;GSTM5;HRK;MAJIN;WFIKKN1;LRRC10B;DPYS;PRKAG2;TDRP;TMEM52;METTL11B;MMP21;BBC3;LRRC1;SMPD3;NHSL2;HEY1;TMEM44;CTLA4;SH3BGRL2;SH3BGRL3;DLGAP3;DLGAP2;C5ORF63;MYBPC3;DUSP2;MYBPC1;ARG2;DUSP1;MYOF;PGAM2;TMEM40;FOS;WNT9A;SIRT7;DUSP6;OAF;MYOT;CDC42EP3;PPARG;PMP2;CHST4;ERVFRD-1;SYNPO2;PELI2;SRRT;SEZ6;KCNA4;GPR42;KCNA5;OVCA2;CENPA;FAM117A;FSTL3;EXTL1;BGLAP;GBX1;CARNS1;HAS3;ZSWIM6;SAMD1;CYP2F1;ZSWIM5;LRRC26;CENPW;GPR55;TMEM61;ASPRV1;PLXDC1;FOXR2;LRG1;TTLL3;SHKBP1;SLMAP;LYRM7;CRLF2;YPEL2;RASL11B;NAB2;FAM228A;GPR63;DEFB1;STK19;MYLK3;TNFRSF8;NEK2;SLC16A9;MAP3K6;SH2D6;TNFRSF4;SH2D5;ZNF442;PPP1R16B;KCNH3;KCNH4;C11ORF87;DGAT2;KCNH5;AREL1;CISH;FST;PIPOX;CDC25B;LENEP;FOXP1;NPAS4;SLC9A2;SLC9A3;SLC9A4;FRMD6;SLC9A5;JAML;SAP25;PKP1;MAL;ROR1;NPTXR;SLC27A5;TRABD2B;FBLIM1;DLX6;TMEM121B;C11ORF94;GPR88;SPATA3;GPR83;LIN7B;FOXO1;RAP1GAP;SOCS2;IGSF21;PORCN;ATXN1;MOBP;CNTNAP3B;ZKSCAN3;EIF4EBP3;ZKSCAN4;NPTX1;SLC38A8;THEM6;NPTX2;IP6K3;ZBTB18;ZBTB17;SDF2L1;RASL10A;RASL10B;ODF3;ZBTB16;HPS1;HTR1D;TNFRSF10C;ZBTB10;TNFRSF10B;CORO2A;FAM90A1;TNFRSF10D;NIT2;KCNK5;CNTNAP3;TRIM72;CIITA;CNTNAP1;CRYBG2;MTCL1;CRYBG3;LRRK2;COX4I2;DYSF;CELF5;HTR2A;ITGAL;TSPAN11;ATRAID;NRGN;MDK;PRADC1;IQUB;OR2Y1;PRLHR;PMEPA1;ERC2;OVGP1;HTR3A;NRG2;ARL4D;CYP2A7;CYP2A6;ADORA2A;MYO3B;NRG4;ITGA8;DSG1;TNFRSF25;ITGA5;TRIM54;PPP1R12C;ITGA9;SLC47A2;COL15A1;ITIH3;ZBTB46;LRTM2;SRF;SHCBP1L;LRTM1;ATP10A;TBXT;DEPP1;MLLT6;SRM;ZNRF1;DRAM1;NNAT;MICALCL;RILP;KCNJ2;SLC25A25;NTRK1;TRIM40;LINGO3;KIAA1549L;CABLES1;TBX6;BAIAP2;REC8;TM6SF2;SLC25A37;SYT12;SYT10;ZNF616;MGP;CCM2;SLC25A34;KCNK2;PTPN5;SLC25A33;KCNK4;CPNE9;SLC23A3;CPNE5;KHDC3L;MT1M;MT1X;ICAM5;IKZF3;C4B;LGALS4;C4A;MT2A;BAIAP2L2;RASSF3;SPATA21;ADGRA2;MFSD2B;SPA17;LGALS7;EPHA8;PAQR5;ACTN1;SLC34A1;KCNK13;MYO7B;FNDC8;GAREM1;MT1A;CRISPLD1;IFI27;SFRP5;KCNQ2;SPATA13;MT1F;MT1G;KCNQ5;MT1H;TRIB3;ALPK3;KCTD17;MT1B;RIN1;TRIB1;CTXN1;SPATA19;NAIP;TRIM11;CCNO;CES1;KCTD16;MT1E;PPP1R32;FOXG1;WNK4;LPAR2;PTTG1IP;KALRN;PKHD1;SEC14L2;SEC14L3;PPP1R2B;ZNF706;XRRA1;PENK;TSPAN7;TSPAN2;ZNF700;PCK1;ATP6V1C2;SLC10A4;EGR1;NTNG2;EGR2;FAM9B;EGR4;FAM78A;FAM9C;ST8SIA2;TNFSF13;ST8SIA3;DCLK3;IL36G;PTK6;PEX5L;TH;CD209;PTK7;MYO5B;MYO5C;PPP1R1B;KYAT3;ID4;GNRH1;INTS7;IGSF9B;SHISAL2A;SCN2B;VSX2;PCSK2;CCDC121;DIRAS2;PCSK9;CHRDL2;PTMS;MC4R;PPP3CA;KCNT1;NMRK2;AKAP14;CD38;CCR6;UTP14A;GIT1;OXGR1;UTP14C;CAP1;GRIPAP1;LYNX1;SEBOX;KIF23;COMMD1;MMEL1;SORCS2;KIF27;ANO3;CNKSR2;RNF144A;MN1;BANK1;PITPNM2;POPDC2;TAGLN;DERL3;SLC43A1;NEXN;CRIP2;CRIP3;CAMKK1;COL19A1;CAMKK2;CYP2A13;CAMK2N1;DGLUCY;XDH;MFSD4B;REM2;CD55;IL33;CD72;PLEKHA5;VEGFD;UBE2G2;CYP8B1;DSPP;SH3RF2;PER1;EPGN;TTC8;PER3;NLRP10;CCNG2;ESYT3;RAMP1;RTL1;PLVAP;ICE1;IHH;MPL;MSMO1;KLHL34;GIMAP5;GXYLT2;CFAP300;CYP46A1;ACRBP;PLB1;NPPC;RGS2;TBC1D30;NRTN;SATL1;ACAA1;RGS9;FBXW12;SCARA3;KIRREL2;SCARA5;SLC30A3;CARTPT;POU3F1;MUC3A;KLHL40;OSCAR;GPRIN3;SPOCD1;SCNN1G;PCP4;BRMS1;DOK3;PRR15L;GPD1;MASP2;NPR1;NXPH3;HTRA4;TCF7;CHAT;SLC1A2;SLC41A1;SLC1A5;FUT2;NDRG2;RASGRP2;CACNA1E;TMEM240;MCHR1;C20ORF144;FAM71D;FUT7;CYP11A1;NPHP4;PRODH;MORC2;WNT4;CCDC134;IVNS1ABP;SYT2;CAV3;CNTN5;VDR;MUC19;RARRES1;INHBA;SYT9;CLK4;BSPRY;PHOX2A;CLK1;FGF16;BMP2;NAT8;NAT1;TMEM236;NAT2;UVSSA;BHLHE40;MANSC4;DEGS1;CNTN4;DEGS2;MXD1;MXD3;SDK2;CD164L2;NAA40;MAST3;RTP1;DMKN;PPP1R9A;GRM1;RERG;TMEM191C;TMEM191B;C4ORF50;GRM3;GRM2;GRM5;CA3;RASGEF1A;CA2;CA7;CFAP47;ZNF385B;CA9;MYBL2;CYTIP;QRFPR;HS3ST3B1;KRT222;SUN2;C4ORF47;TBC1D8;ARHGEF18;GPCPD1;SSTR2;ETV5;SSTR5;ADGRF2;CCNA2;ACTA1;RCN1;TBC1D2;ADGRF4;CDHR1;ZP1;SAXO1;SHANK3;SCN4B;CCDC188;DNAH1;CCDC187;LAMA3;ASB11;RETN;PTHLH;C19ORF71;RAB40A;NWD2;ACVR1C;RAB40B;RAB40C;CNR1;GNG7;DCDC2C;FAM241A;SPOCK3;ATOH8;DCDC2B;PTK2B;CRYM;CCDC183;HSD3B2;HSD3B1;OR51E2;IRGC;ATP2B2;ATP2B1;EPOP;HS3ST4;MAPK12;HS3ST2;SPATA2L;SBK3;SBK1;CD6;MYO15B;NPHS1;CD7;ASB9;CLNK;NUP35;THRSP;ACKR1;ASB2;VIP;BNIPL;TLNRD1;TMEM200B;MYT1L;CLEC10A;WDR86;SLC4A4;C9ORF50;RNF112;CNST;EVA1A;MSANTD1;SCN11A;AP1S1;IER5;JUNB;ANKS1B;CHGB;PRIMA1;SULT2A1;ABHD14A-ACY1;CHIA;PRKCB;NHLRC4;DDX11;COL23A1;SYTL5;DKK2;HECW2;ERVW-1;TYRO3;PRKD1;ANKK1;OTULINL;NEDD4L;CFP;ARPP19;XKRX;PPP3R1;C14ORF180;FLRT3;GALR2;TTPA;LDHD;GSG1L;RREB1;S100A10;LRRC37A3;LRRC37A2;WNT10B;NDFIP2;PLK5;ACE;FZD2;ARPP21;DMPK;PLK2;SNAI3;PLK1;NFATC2;NR1D1;WDR54;RPL3L;FOSL2;FOSL1;XKR8;CYLD;FA2H;SLC6A6;GJB6;GIPC2;GPR182;TRIP6;PCDHB5;PLCH2;GSDME;RSPH10B;BSPH1;BTG2;CDKN1A;YJEFN3;HIF3A;SERPINA9;PRSS22;ABCC12;PHEX;FCRLA;TRIM9;ZCWPW1;C1QTNF5;PLEKHN1;GPR139;RNF150;RSPO1;C16ORF74;TIMP4;RSPO4;TEAD3;ZNF365;WDR38;RPS6KL1;SERPINB1;GRAMD2A;TESC;COQ10B;SERPINB6;INF2;ITPKA;RARB;FAM90A26;PLIN1;PLCB1;RNF166;NPSR1;AOAH;SBSN;APOLD1;ADCY5;PPP1R2;GPR153;SLC17A9;EPYC;ABI3BP;GCNT2;ATP5MF-PTCD1;CKB;METTL7A;C16ORF96;GPR155;MISP;FARP2;CCL25;HIPK4;LGALS7B;AOC1;DMTN;AOC2;NOXRED1;SERPIND1;IL10RA;ECEL1;MOCOS;RFLNB;FMO2;NMNAT3;PRSS33;DHRS3;AGT;AGMAT;SLC8A3;PRSS41;TMEM158;ABI1;AGBL2;ANKRD63;SLC28A1;ANKRD13B;SEMA5B;CHRM1;PLXND1;ANKRD35;CLEC4M;DGKB;FAM107A;GUCA1B;CDH9;FGF3;CEP128;SLC8A2;PPP1CB;OR52W1;CDH4;DEPTOR;GRAP2;PAPOLA;SLC39A5;PAPOLB;SLC26A10;SLC39A2;STK32A;STK32C;LZTS3;TECTB;TLE2;SLC15A1;IGFBP5;PPTC7;IGFBP4;TPM2;TPM1;USP2;DEFB115;DIO2;DIO3;KERA;VRK1;TLE6;TRAIP;CACNB2;MELK;ERF;NHP2;ADAM8;ADTRP;RHCG;IPPK;RTN4R;SEMA7A;INSIG1;HVCN1;C1ORF56;ITPR1;GLT8D2;ITPR3;AK8;RHOBTB2;TPO;ESPNL;FGGY;TCP10L2;DRD1;CD300LG;SRGAP1;DRD4;IMPG1;IMPG2;ZNF541;OSBPL8;C3ORF80;WFS1;ANKRD22;IQCA1L;ANKRD23;SLC4A11;FANCB;PLET1;CYP4F11;MAFA;CYP4F12;TRMT9B;LSM7;P4HA1;CDK3;ITGA11;MAFF;RNR2;MAP3K14;SERINC2;LAT;SLC26A5;ANKRD33B;DAGLA;SYCP2;KIAA1671;TRH;DUSP18;SYNE4;DUSP13;PIK3C2B;SYNE1;DUSP14;DUSP11;INSL6;AP1G2;PSTPIP2;UBTF;CNGA2;EFHD1;PHACTR1;AMH;CLEC1B;INSL5;METTL17;RFC5;PLEKHG4;TRPC6;PLEKHG5;GPX6;AVPR2;AMT;CATSPERZ;ADRA2C;INMT;LCA5L;PATL2;METTL24;CATSPERG;TRAF5;NUMB;CCDC42;PKHD1L1;SPEM1;SLC24A2;CEBPA;SLC24A4;SMARCD3;PLAG1;FGL1;ARPC4-TTLL3;NLRC3;PLG;NOD2;COCH;THSD4;DCAF17;ABLIM2;MROH5;MGAT5B;UGT1A5;CEACAM21;UGT1A4;TNNI2;UGT1A3;CACNG1;STOX1;RCVRN;KCNIP3;KCNJ14;APOC3;FBXL16;KLF4;ASS1;KLF2;NIN;P2RX3;SH3D21;ZGLP1;CROCC;KLF9;MGAT4B;RUNDC1;IFI27L2;VIPR1;PARS2;ZMYND8;KLHDC7A;PKD2L1;GBA2;RPS6KA4;SYNPR;FRAT1;FRAT2;PNP;RPS6KA5;C10ORF71;RPS18;DZIP1L;HMCN2;TBC1D10C;GSC2;GLUL;VRTN;TNS2;SLC6A16;ARRDC3;HLA-B;HLA-C;DLEC1;HLA-A;HLA-F;CPT1B;HLA-G;KRT9;TIAM2;ARC;KATNAL2;AKAP9;RRAGD;TTLL11;NECAB2;SMIM3;SLC22A3;NECAB1;SPTBN5;MTTP;STC1;C2CD4C;IGSF9;KLK6;DGUOK;DND1;CMYA5;INPP5J;FAM43A;GPM6B;NTSR2;BCL11B;PYCR1;DDIT4L;GADD45G;SRPK1;CCDC88B;CCDC88C;SPRR1B;CUTC;INKA2;RAB40AL;ROBO3;RYR2;STAB2;RYR3;LIMD2;CLDN22;SIPA1L1;CAMKV;CLDN24;FFAR3;ERMAP;HRAS;VENTX;PSD;CBR1;OR4D1;GP1BB;BHMT2;LIME1;IGFN1;IL17RC;CLDN11;CEACAM1;CDCP1;CLDN15;CCKBR;NRN1L;C1QTNF12;CEACAM5;MMP23B;RBM12B;B3GNT3;FASTKD5;B3GNT2;ALDOC;SGK3;RGS7BP;AVP;FAM20A;DNASE1L2;FATE1;SGK1;MATN3;AVPI1;VWA7;GUCY2C;OPRD1;PAPLN;GDPD3;ALOX12B;AKAP5;GDPD5;PHYHIP;LYZL4;RAD54B;C10ORF90;NT5E;ZDHHC18;FAM184B;NPY;MPZL3;GABRD;CBR3;CA12;GDF10;SVIL;CA11;PCP4L1;STAC3;SORBS2;KRT10;PODN;MPP6;PDP1;MAS1;GSTA5;KRT17;GSTA3;GSTA2;SAA1;SAA2;CDK5R2;NEUROG3;ZNF354B;FCN1;GALNT12;FCN2;GALNT15;GALNT18;PMCH;GALNT17;CLEC18C;NRM;CLEC18B;SDR9C7;TMEM140;CLEC18A;FAM186B;FAM186A;LMO1;NANOS1;SYCE1L;WNT5B;IL11RA;AMY1A;AMY1B;LMO2;AMY1C;KCTD1;ANXA10;SHISA2;SHISA7;KRT73;PDIA5;PRSS53;SHISA6;KRT72;MYCN;FANCD2;SELENOV;LPA;JCAD;ABCG2;CHRNA1;ISYNA1;CABP7;CTTNBP2;CABP4;LTBP2;PLCXD1;AGER;FBLN5;CPLX3;PSORS1C2;ASIC4;PDZD3;SCUBE1;NLRP6;SOHLH1;NPC1L1;CDH24;CLSPN;FAM83D;GAS2L2;ASIC3;PDZD7;RSPH10B2;FAM83A;SMURF1;EPHX1;PTCH2;SSC5D;DGAT2L6;POU2F2;COX7B2;ARHGAP33;TDRD1;NR4A1;NR4A3;SYNDIG1L;TMEM114;TRPV6;GDNF;FAM163B;FAM163A;COL20A1;MAP6D1;B4GALT2;MCTP1;SOWAHB;SPO11;LRRC74B;HSPB1;YBX2;HEBP1;DBP;C20ORF202;HEPH;CASP6;HJV;LRRTM1;CYP2R1;GRIFIN;PROSER2;PTGIS;GLP2R;MYRIP;WNT16;KLF16;IQCM;MYH1;ARHGAP10;MYH2;HSH2D;OAS1;RNF207;COL6A1;CASQ2;CDH13;CXORF58;KCNA10;COL6A5;SOWAHA;KDM7A;MYH6;RBKS;CAMK1G;TRARG1;CAMK2B;PDXK;HLF;CLEC12A;PERM1;CAMK2A;IER5L;CIART;DDN;U2AF1L4;RASD2;MUC2;RASD1;ERICH3;RGS20;HES3;MAPK4;MUC6;C2ORF76;KDM4B;PTCD1;POLN;TRAT1;PCARE;ZNF180;OPRK1;ARID3B;ARID3C;USP28;MEIS2;DLK2;FMNL1;JSRP1;PDE10A;PMP22;CDK2AP1;SPRY2
Friedreich Ataxia iPSCs Expression Vs Control iPSCs GSE22651	117/145	0.19561149765714667	0.9999978559094117	0	0	1.2245894776015258	1.9980704899952983	RIPOR2;SAT1;SOX21;HS6ST2;CDH6;LAMP5;ZNF208;AP1S2;PLS3;LRAT;SPANXB1;CCDC160;PAQR6;ARRDC3;CLEC11A;FBXO17;ZFP2;ATP11C;CASK;OCRL;SHISA3;WDR72;PRKAB1;C9ORF64;LEMD1;DISP1;GOLGA8B;CT83;TCERG1L;MORF4L2;ZNF558;ANKRD36B;MT1E;PSMD10;DDX6;PIF1;MAGEA12;KLHL14;TMEM31;COX7A1;BCL2L10;INPP5F;TSPAN6;ISOC1;UGT3A1;SLC15A4;PCK2;GSTM2;GDF3;NMRAL1;ZBTB9;PKIB;POLA1;NDUFAF7;FGF19;MAGED4;PIR;LRRN1;PCSK9;CSAG3;SIPA1L2;CSAG1;HAPLN1;RPS4X;AKAP13;MED14;CA5B;TRIM4;UQCRFS1;ANXA9;CTSF;AMH;KDM6A;OFD1;CHST9;IZUMO2;RBM14;TIGD5;TNFRSF19;CTPS2;FOS;HPDL;IGDCC4;HAND1;POLR1C;NUP62CL;DBN1;GAS8;GUCY2C;LOC389895;PARD6G;GNA14;PRRG1;SLITRK3;NHS;REPS2;E2F2;SRY;TRDMT1;MPZL2;GABRP;NLGN4X;P2RY11;HSPA1L;PCDH8;NAP1L3;LHFPL4;KLHL4;MEIS2;FAM71E1;CRYGD;DNAJA4;SYT11;PLP1;FRYL;BNIPL;CBLN1
Top Endothelial Cell-Enriched Genes In Humans And Mice PMID29892006	785/1000	0.19955449488079405	0.9999978559094117	0	0	1.0722043382773248	1.7280373385338108	TFRC;F11R;ISM1;MYLK;PREX2;FAM110D;TMEM88;PGLYRP1;VSTM4;GBP6;GBP7;STARD8;CD2AP;SIGIRR;SLC5A6;CLDN5;RBP1;PSME2;SPARCL1;TXNIP;FAR2;MYL9;ATF3;ABCB1;LXN;TTYH2;PDGFB;IQGAP1;ZC3HAV1;GATA2;KIAA0040;RNF213;PDGFD;PIP5K1B;RSU1;GPIHBP1;JAG2;JAG1;FN1;EIF2AK2;NR2F2;CP;AIF1L;COL1A2;NOSTRIN;NOX4;FXYD5;FERMT2;TDRP;PTH1R;PEAR1;RCSD1;ARHGAP6;SHE;TUBA1C;NHSL2;CASP12;MECOM;TMEM44;FLVCR2;TSPO;CTBS;CGNL1;FGFBP1;CNOT6L;DUSP1;MYOF;BGN;EMP1;SLC39A10;EMP2;ELOVL7;DUSP6;SLC7A5;PLSCR1;GPRC5A;CDC42EP3;GPRC5C;VAMP5;KANK2;SYNPO2;CCM2L;PTGS2;FSTL1;SLC7A1;PSMA8;MYCT1;FLNA;FLNB;STAT6;JAM2;P2RY14;DAB2IP;CASTOR1;PLXDC1;PSMB8;PSMB9;HEYL;CCDC3;LIMS2;LY75;PLOD1;FRY;FOXQ1;LEPR;MAP3K8;SLC16A4;FAM118A;FOXP1;FRMD6;C18ORF54;UTRN;AJUBA;KANK4;KANK3;KCNE4;CREM;ECSCR;FOXO1;SAV1;RAP1B;SLC9A3R2;SOCS2;SLC38A3;RBPMS;TFPI2;ZBTB10;TNFRSF10B;BMX;MCC;MFHAS1;PTPRB;CXCL12;RGCC;OGN;SLCO1A2;SCGB3A1;ITGB1;ALAS1;PPP1R13B;ST6GALNAC2;CRYBG3;FLT4;COX4I2;DYSF;FHL3;FHL5;HTR2A;TSPAN12;HHEX;PMEPA1;PGM5;DSP;UNC45B;ITGA4;ITGA1;TNFRSF19;TNFRSF1B;SLCO1C1;ARL4A;ADORA2A;ITGA6;ITGA5;ST6GALNAC3;BIRC3;TRIM56;ITIH5;PPP1R15A;ZBTB46;ATP10A;PRCP;IL2RG;DEPP1;CCDC85A;FCHO2;LRRC8C;DRAM2;PCDH1;CTHRC1;SLC25A24;KCNJ8;MYO10;TIE1;SYT15;TPD52L1;EFR3B;TBX4;ATOX1;TBX3;MYO1E;SNRK;TSPAN18;MGP;KCP;CD248;SEC24D;RECK;TRIM34;CPNE8;ICAM2;LDLRAD3;IFI35;ICAM1;RASSF3;ANPEP;BSG;KDR;TNFSF10;PIEZO1;TRIM25;LGALS9;PTGFRN;MFSD2A;ENTPD1;ST6GAL1;RSAD2;PAQR5;ACTN1;OMD;ACTN4;TM4SF1;IFI27;CRISPLD2;KCNQ1;TAGLN2;EPHA2;PLA1A;GRB7;EPAS1;USHBP1;LPAR4;PCDH12;PTTG1IP;PCDH19;ART3;PIK3R6;RRAS;TSPAN6;ST8SIA4;TSPAN4;APOD;ST8SIA6;WWTR1;FOXF1;IFI44;RASSF9;HSPA12B;ACER2;BST2;NET1;LPAR6;ID1;CSRNP1;NRP1;CD40;ECM1;PTPRR;SYNM;ECM2;CCDC125;ICA1;PTPRM;WFDC1;CTSW;PTPRK;PTPRG;HYAL1;HYAL2;CD38;CTSH;SPTAN1;IL15;NXPE2;AGTRAP;ANO6;HBA2;OSMR;ANO1;RNF144B;CNKSR3;TAX1BP3;ARHGEF5;YAP1;RAMP2;TAGLN;SLC43A3;NEDD9;CAPG;CRIP2;PRICKLE1;CRIP1;GNAI2;SH3BGRL;ALS2CL;SERTAD1;GPC3;MSX1;FILIP1L;XDH;CD55;MICA;MAP3K1;CAVIN1;VEGFC;KLHL4;KIF26A;ESYT2;ESYT1;SAMD9L;GIMAP1;WWC2;GIMAP4;GIMAP5;PRDM1;GIMAP6;ETS1;GIMAP7;ETS2;GIMAP8;IFI44L;IGF1R;RGS5;RGS3;CCND1;CCRL2;GGT1;TGM2;CAST;PDGFRB;CARD10;CD93;TMOD3;PCOLCE;SLC30A1;RUNDC3B;TMEM252;PROCR;TANC1;PPIC;SLC1A1;TCF7;DDX60;RASGRP2;HIGD1B;CNN3;RASGRP3;CALD1;CCDC141;GGT5;VCAM1;RARRES2;SLC52A3;LAYN;ISG15;IL6;BHLHE40;ALPL;AMOTL2;MANSC1;AMOTL1;DEGS2;LGALS3BP;RTP4;ATP2A3;TNFAIP3;LAMC1;TNFAIP1;RND3;ZIC3;GPER1;CA4;ZIC1;A4GALT;SCARF1;ARHGEF15;DDX58;PLA2G4A;SHROOM1;GPCPD1;SHROOM4;ACTA2;TBC1D1;ELF1;MMRN1;IRF1;IFIT1B;MMRN2;IRF7;SHANK3;PLEC;DNAH3;LAMA5;LAMA2;DNAH6;SLC3A2;GNG5;MARVELD2;TMEM204;SPOCK2;BNIP2;LAMB2;ZIC5;IRGM;MAPK12;TBX18;TBX15;TEC;TCIM;BCL6B;ASB4;TEK;LNX2;SPAAR;TES;SERPINE1;SOX17;SOX18;GJA4;NAMPT;RPL35;RPL38;IER2;PRKCH;FNDC3B;SOX13;KIAA1217;RNF125;SERPING1;ENPEP;CFI;FAM124B;CRACR2B;FLRT2;S100A16;S100A13;SERPINH1;ST3GAL6;PROM1;S100A10;AFAP1L2;STARD13;AFAP1L1;FZD4;MCAM;PLK2;SLC16A12;FOSL2;SLC6A6;EHD4;TCN2;SNAI2;CDKN1C;RET;BTG2;CDKN1A;ADM;HRCT1;IFIH1;CSRP2;TRIM5;TIMP3;TIMP1;RNF152;TEAD1;TEAD2;ZNF366;ANXA1;ANXA2;ANXA3;PAWR;SERPINB9;SERPINB6;ITPKB;RIPPLY3;PLCB4;TAL1;EXOC6;PLIN2;ANGPTL4;ENG;SGMS1;TRIM16L;ADCY4;NDUFA4L2;SGMS2;APOLD1;FGD5;FGD6;GCNT2;CDKN2B;CCL21;IL10RB;CARD6;RFLNB;FMO2;GPR4;TMEM154;SMOC2;C16ORF89;FOSB;MSRB3;NOTUM;PLP2;NUCB2;RERGL;ANKRD37;PLXND1;FAM107A;CDH5;CYSLTR2;DACH1;FCGRT;SLCO2B1;GRB10;PLS3;SLC39A8;LZTS1;TMSB10;RPS7;TPM4;IGFBP4;IGFBP3;RPS5;SWAP70;TPM2;TPM1;TAP1;C1ORF115;ERG;DGKH;IFNAR1;NOTCH3;SEMA7A;CALCRL;MINDY1;NOTCH4;ITPR1;C1ORF54;ITPR3;SLC38A11;RHOBTB1;TBXA2R;PLXNA2;IGFBP7;MCL1;STRA6;TECRL;DAB2;CDK2;MAFF;PIR;ESAM;RNR2;XAF1;NES;BMPR2;COL14A1;KIAA1671;SYNE2;PTBP1;THBD;ADAMTS1;HMGCS2;ADAMTS9;GPX1;PLEKHG2;DTX3L;VWF;TRPC4;PLEKHG5;ASPN;PECAM1;SOS1;SMPDL3A;CNGB1;LUZP1;SEMA3C;SEMA3G;NDNF;NOD1;THSD1;HDAC7;ABLIM1;ZNF503;ANGPT2;CFLAR;PTPN12;KLF4;ASS1;KLF2;PML;CLEC2A;KLF6;KLF9;RAB13;MAGIX;SLC46A3;IFITM1;SPARC;ANTXR2;EDNRA;RPS16;RPS19;RPS18;VSIG2;HMCN1;B2M;SOX7;TNS2;TNS1;IL15RA;IL1R1;IFRD1;EBF1;HLA-B;MTUS1;HLA-A;HLA-G;TIAM1;CD109;IGSF5;MAOA;MGST1;STC1;TMTC1;APCDD1;SLC6A20;MYL12A;MYL12B;HELZ2;FAM43A;GSTT2B;TRPM6;SPTBN1;GADD45A;INSR;PDE2A;PARVA;NMI;PARVB;PARP14;GNG11;OCLN;SMTN;RPS27;RPS20;ITM2A;CD320;COL18A1;CLIC4;ROBO4;SLC35F2;HBB;MEOX1;TRAM2;MAP4K2;EDN1;EDN3;TSC22D1;IL17RD;PARP9;RHOC;CBFA2T3;PALD1;CEACAM1;MDFIC;RHOJ;B3GNT2;VWA1;ADH1C;RASIP1;RAD54B;EGFLAM;LMNA;CTNNA1;APBB2;MPZL1;SVIL;PCP4L1;SORBS2;MPP7;TJP1;CR1L;DLC1;FAS;RIPOR1;STEAP4;GALNT15;GALNT18;TMEM140;SYDE1;ARHGAP42;ARHGDIB;LMO2;SHISA5;EMCN;COL4A2;COL4A1;COL4A3;SELENOP;SRARP;APLNR;JCAD;ABCG2;RAI14;RASL12;ISYNA1;USP53;LTBP4;ADRB2;NID1;NID2;FBLN5;ZFP36L1;DPP4;TMEM123;PMAIP1;MYH11;STAP2;BTNL9;TGFB2;MLKL;SMAD6;SELE;NFKBIA;NR4A1;DAP;BAMBI;LRP10;DOCK6;DOCK9;SLC2A1;SLC40A1;HSPB1;CLEC14A;HAPLN3;CXCL2;YBX3;CASP7;MADCAM1;POLK;PROSER2;SRGN;ABCC4;EGFL7;PTGIS;LMNTD1;PDE4C;RHBDF2;PLAUR;ARAP3;ABCC9;TGFBR3;ZAP70;LATS2;OAS1;CASQ2;MYH9;RBMS1;PDE5A;EGFL8;COLEC12;SLFN5;DDC;LEF1;MOSPD1;ATP1A2;UACA;USP18;DLL4;RASD1;PALMD;HES1;S1PR3;CYYR1;GBP2;CMTM8;TCF7L1;NOS2;NOS3;SGPP2;FMNL3;WEE1;AQP11;ATP13A5
Markers Of Gracile Nucleus In Myelencephalon PMID22996553	20/23	0.20116346454461062	0.9999978559094117	0	0	1.9522823366985935	3.1307530583342484	GCM2;NPSR1;TCF19;ZNF28;CDKN2B;SMPX;KCNJ16;TFCP2L1;GRK1;CNKSR1;TTR;ADORA2B;LHX2;TNN;ZIC3;CHI3L1;ALX1;AJUBA;SAMD3;MPZL2
Bcl11b Up-Regulated Genes In Mouse Striatal Cells GSE31096	56/68	0.20255686398833214	0.9999978559094117	0	0	1.367064521709047	2.182839252370353	CDKN1A;SAMD9L;CCL4L2;ROBO1;CHCHD2;EDNRA;CKMT1B;PITX2;MS4A10;SULT4A1;C2ORF80;APOBEC1;GBP6;RBFOX1;GBP7;SERPINB2;SVOP;FST;FOS;DCN;CH25H;RBP7;MMP13;FAM76A;USP41;ATF3;CCNO;ZNF750;GOT1L1;RBM47;USP18;LCE3B;CBS;ADAMTS18;CCL4;TP53INP1;FAM180A;SLC17A8;SCN3B;TRPM6;ARPP21;MX2;GRHL2;LILRB4;P2RX7;PTPRD;CXCL10;GJB2;IL6;RGCC;MAFF;FAS;KLRD1;PTX3;TEK;LPIN1
Genes Down-Regulated In Expression In HSALR 20B Myotonic Dystrophy Mice Treated With ASO 445236 Vs WT Mice GSE38962	56/68	0.20255686398833214	0.9999978559094117	0	0	1.367064521709047	2.182839252370353	AVIL;PLEKHB1;TMEM51;CLU;GBA2;SIPA1L1;CCR9;TOPBP1;OVGP1;VAV3;DFFA;ST6GAL1;RIPK2;MMP9;MRPL43;DKK3;CEACAM1;CEACAM5;OR4C6;ANGPTL1;VGLL4;IGSF5;KLRB1;LTBP4;BHLHE22;NID1;NID2;SOCS2;APOO;C15ORF39;NKX2-1;SMYD2;DEFA1B;OR6B3;OR6B2;AOC2;DEFA6;ABCA6;MDH2;ZG16B;CAVIN3;DEFA4;DEFA5;DEFA3;ABCA8;DEFA1;COX7B2;HS3ST1;BMP1;CXCL12;GDNF;LPAR6;P2RX1;RFXAP;SERPINI1;LIMS2
Cortex RNA M39 Module (Orangered4) PMID26900923	168/210	0.2028026804284564	0.9999978559094117	0	0	1.1725039205436487	1.8707555543804912	CPNE8;SMARCAL1;CEP126;DGKE;GABPB2;IPP;JADE1;CBLB;SMC5;ARID4B;MSI2;ALCAM;RPS6KA5;ZNF726;NDST3;ZNF569;CPNE3;KMT5B;SCAPER;DDX17;ST6GAL2;CEP135;NHLRC3;GLCE;RALGAPA2;CASK;GTPBP8;UNC5C;OCRL;ZBTB34;MID2;IFT88;ADGRB3;RELCH;ZNF799;TNIK;CDKL1;PFKFB2;GRIA2;STXBP4;CWF19L2;GLIS3;FBXO48;UBR3;RNPC3;ZNF25;DNAJC27;NPAT;CNTNAP3B;ST8SIA4;C14ORF28;TRPM7;SMYD3;SNX7;SCN3A;ZNF267;QSER1;ZNF266;ABCA1;PLK4;STIL;FANCM;NEK4;PCDH20;SMAD9;FAM199X;TDRD5;TMEM196;FBXO30;KLHL20;UEVLD;PARP11;LRCH2;PLCXD3;SESTD1;HOOK1;SP1;SP4;LRRN1;OGT;CNTNAP3;DDX3Y;DENND1B;C17ORF75;PTPRR;TENM3;DDX3X;RBM26;SH3KBP1;GPR21;TUT4;DOCK7;PTPRM;FMN2;VLDLR;GRM1;IFT52;KCNT2;ZMYM3;CASP3;EFCAB2;REV3L;PDE4B;SH3BGRL2;ACP2;HMG20A;MAN1A1;IKBKG;RNF152;EDIL3;CD33;EID2B;ZNF483;DIS3;CEP295;NSUN3;PABPC5;TCF12;TET1;PRPF40A;SORCS1;HAUS6;RGMB;ANO5;WDR35;ANKFN1;ZEB2;MMP16;CDH10;COL6A6;C5ORF51;LCORL;RAPGEF6;EXOC2;ASAH2;ATL3;ZNF518B;KCNA4;IWS1;FBXL20;ERLEC1;SLITRK4;CREG2;SLITRK3;SLC17A5;DMD;RICTOR;FEM1C;CSMD3;LRIG2;UGGT2;HDX;LINGO2;WDR17;C1GALT1;WDR19;FOXJ3;PLEKHA5;ZNF804A;LYRM9;PLXDC2;MLH3;KLF8;KLF6;SHLD2;MDGA2;NUCB2;SIGLEC6
Genes Changed In iSPNs Of 3 Mon HdhQ111 Vs HdhQ20 PMID32681824	52/63	0.20479108521137518	0.9999978559094117	0	0	1.3847659474118619	2.195913256284905	CPNE8;FEN1;KDM8;TXNDC11;TFCP2L1;UFSP1;ENO4;CNDP2;HS6ST3;ZNF605;CDK5RAP1;SPTAN1;KCNH1;ACOT9;DNAAF5;MAPK8IP2;SLC39A14;SREBF2;ZDHHC14;RBM14-RBM4;CHMP4C;GART;THOP1;PLEC;HDAC4;EXD2;PRIM2;SEMA7A;PXN;NRXN2;NOL9;PLD3;ABLIM1;RNF113A;CNR1;OTX1;ALOXE3;BANP;EXPH5;CENPT;KLHL29;SLC35A2;RNF26;SORBS2;CFLAR;TTC19;FMNL1;LRFN4;ASB6;ADGRL1;PHF13;ZNF655
NMDA-independent Presynaptic Long-Term Potentiation In HD CHDI111	52/63	0.20479108521137518	0.9999978559094117	0	0	1.3847659474118619	2.195913256284905	GABRB2;RYR2;SNAP25;GABRB1;RAB3A;GRIK3;GRIK1;ACTB;GRM1;ACTG1;RPH3A;GRM5;PRKACG;PRKACA;PRKACB;UNC13A;PRKCE;PRKCA;GABRG3;GABRG1;PLCB3;PLCB4;PRKAR1B;PLCB1;PLCB2;STX1A;VAMP2;ITPR1;ITPR2;ITPR3;ADCY1;ADCY8;CPLX2;CACNA1E;PRKAR2B;PRKAR2A;PLCG1;GABRE;GABRD;GABRA2;GABRQ;GABRP;NTRK2;GABRA6;SYT1;BDNF;GABRA4;MARCKS;CALM3;CALM1;CALM2;HCN1
Genes Up-Regulated In Astrocytes Of zQ175DN Vs WT PMID32681824	48/58	0.20682564009906784	0.9999978559094117	0	0	1.4060165975103733	2.215712253264345	ROBO2;GRIA1;TENM2;NLGN1;RTN1;CELF2;MSI2;HS6ST3;ROBO1;NKAIN2;GRM5;GRM7;PRDM16;PDE4B;DLGAP1;PHACTR1;MACROD2;CSMD3;ERC2;LRRC4C;CSMD1;OPCML;KIRREL3;LINGO2;RBFOX1;EPHA6;KCND2;SYT1;KCNIP4;FRMD4A;ANK3;SGCZ;LRP1B;MGAT4C;PTPRD;FAM155A;LRFN5;DLG2;FGF14;NRG3;ADGRB3;LRRC7;IL1RAPL1;KCNQ3;KCNQ5;GALNTL6;DGKI;KCTD16
Up-regulated Genes In Cerebellum Of Dox Treated FRDAkd Vs WT Mice At 20 Wk GSE98790	24/28	0.20683936471336975	0.9999978559094117	0	0	1.7571206628689797	2.7688932367019077	FCRL2;GSTK1;HSD3B7;ALDH1L1;TIMMDC1;KCNE5;WNT7B;COL23A1;CABP2;KRT24;SLC1A2;CYBA;CYP7B1;SAT1;PDLIM3;RIDA;CYP2D7;CYP2D6;OLFML1;CASP1;ACOT2;ATP13A4;ACOT1;PDLIM4
Markers Present In L6a Car12 Glutamatergic Neurons PMID26727548	11/12	0.20719349852728464	0.9999978559094117	0	0	3.22081366017722	5.069889697098984	DISP3;ACVR1C;CITED1;PTER;CD7;NNAT;PENK;ANXA11;INHBA;SORCS3;C1QL3
Genes Up-Regulated In Influence Of Hdac4 Reduction On Expression In 9 Wk WT Mice GSE38218	127/158	0.2091511142504541	0.9999978559094117	0	0	1.200599123387885	1.8785753516264838	SPON1;AQP6;PRDM1;LIPA;PPP1CC;C3ORF18;TUBB6;DEPTOR;UBASH3B;RASSF4;SALL3;MS4A15;FBXO3;PKNOX1;SOX4;EOMES;PRM1;PPTC7;STARD8;ARMC9;MTUS1;MITF;SHISA3;FRMD3;EML5;PCP4;SFRP2;SNORC;RAB37;RRAGD;KCTD14;S100A5;FAR1;RHCG;CBLL1;KANK3;DLX1;DLX2;IGSF3;PDE1C;DLX5;DLX6;FUT11;CDCA7;SLCO5A1;SCUBE2;PCBP3;PACSIN2;STK38L;SNX7;CPA6;PPARGC1A;ACBD7;ANKRD29;AFAP1L2;COL24A1;HOMER2;PBX3;IGF1;RMDN1;TH;SP8;PAM;TUBA8;GPSM1;GPSM2;BTG1;CITED2;ADK;HMGB2;PTPRM;RND3;FAM102B;PPP3CC;ZIC3;HEY2;SH3BGRL2;SPX;TRIM67;ARG2;EDN1;TRIM62;DENND2A;AMPD2;NAV2;TRDN;KAT2B;CDHR1;CRY1;ANGPTL1;STOML3;SEMA3C;REP15;PELI2;NTN4;APOLD1;IGFBPL1;ABLIM3;FAM184A;ABI3BP;TBX21;GPC2;FILIP1L;CACNG5;SVIL;MAP3K1;KCNIP1;KCNB1;PCP4L1;PLEKHA2;SMIM10L1;AKR1C1;F12;EYA4;MBD2;AKR1C3;WWP1;MEIS2;EEPD1;LRG1;CSDC2;NCAPD2;TLL1;LGR5;RAMP1;HSPA1A;SPSB4
Genes Changed In HDACi 9B Treated Vs Untreated Friedreich Ataxia Patient Blood Cells GSE30933	40/48	0.20995169499761562	0.9999978559094117	0	0	1.4644893727319854	2.285888948102571	NUFIP2;ZBTB48;ITPR1;CELF6;NADSYN1;ETS1;LBH;FLAD1;RASSF5;TRA2A;GAR1;SPIN1;EPC1;CCDC71;VASP;MBD6;TAF15;ZGPAT;RIPK3;ATP13A1;EXOC7;SFMBT2;ALG3;VEZF1;DCK;FOXP1;RCN3;RNF123;MED25;TMEM234;SARS2;RRNAD1;TAOK1;AGO2;CNKSR3;KLF9;NBR1;LZTR1;LRCH3;ZNF431
Genes Down-Regulated In The Astrocytes Of R6/2 Mice Vs WT At 1 Month Old GSE124846	479/608	0.21209351002242954	0.9999978559094117	0	0	1.0894598357786605	1.6894558902458199	TESK2;STMN4;FZD10;ISM1;RXFP2;ZFYVE28;GJA1;VSTM4;IER5;ANKS1B;ADGB;ABHD14A-ACY1;PRKCB;UNC5B;FIBCD1;EML1;BIN1;ARMC3;ACOT2;ACOT1;PADI2;SPARCL1;TXNIP;PRR18;LXN;TTYH2;C1ORF198;ARPP19;HACD2;PLA2G7;UGT8;GJC3;CHST11;PDGFD;GSG1L;RHBDL3;SERF2;CDK19;GSTM2;PRRT3;JAG1;PLK5;ARPP21;GPR12;NETO2;PBX4;FA2H;SQLE;UCK2;RNF227;SLC6A9;TMEM98;AGO4;FXYD1;STRN;PKIG;GSTM5;HRK;RSPH10B;CDKN1A;NUDT4B;KCNC2;LRRC10B;PRKAG2;SMPD3;SHH;HEY1;GPR139;DLGAP3;NEFH;CGNL1;GPR37;OPALIN;PLLP;TESC;ITPK1;EMP2;ITPKB;PIGC;BACE2;TMEFF1;GPRC5B;BDH1;VAMP1;KIFC3;PLCB1;ELOF1;ODC1;SBSN;ADCY5;FGD3;RIDA;GBX1;ABI3BP;SAMD1;HIPK4;LRRC23;COLCA2;BBOX1;DHRS1;AGT;HEYL;GATM;SPSB1;ABI3;LPCAT3;ABI1;PLP1;COQ8B;CCDC3;CEP41;SCRG1;LIMS2;TTLL9;TMEM229B;KCNG4;IL1RAP;PLOD1;SLC8A2;PPP1CB;FADS2;FGF7;ADORA1;SLC39A8;FADS1;STK32C;TCP11;PLS1;PPP1R16B;TOR3A;C11ORF87;KCNH4;NKX6-2;IGFBP4;TMEM178A;TPM1;TUBA4A;TOM1L1;MAG;CLIP4;ERF;MAL;ANKRD40;ERH;KANK4;PVALB;SHC4;DRC7;FKBP2;SEMA7A;CNP;ARL3;KCNE5;TMEM121B;GPR88;GPR83;AEBP1;LIN7B;ACAT2;AK9;SLC9A3R1;MBP;DRD1;NPTX1;TPPP;SKIL;SLC38A2;ANKRD34B;SLC14A1;SDF2L1;CCDC12;RASL10B;ZBTB16;MAFA;SLCO1A2;SP7;BCL2L1;ITGB4;TRH;ADRA1B;TSPAN12;UFSP1;DNALI1;LBH;IQUB;UBTF;EMILIN2;PMEPA1;PHACTR1;PGPEP1;TPRN;HMGCS1;GPX3;ADRA2C;ADAMTS20;PTP4A2;DALRD3;ADORA2A;MYO3B;ASPG;ITGA5;ASPA;CERS2;PRPS2;CEBPA;HDAC5;ACSS3;ITIH3;SEMA3C;EI24;SLC5A11;CXXC5;SRL;COCH;RNFT1;CACNG6;P2RY2;SLC25A21;SMIM30;WASF3;KCNJ10;LINGO3;SPAG8;SMOX;KCNIP3;CYP51A1;NDUFA1;CABLES1;FOXJ1;KCNJ16;FBXL16;BAIAP2;EVI2A;SYT12;CROCC;KLF9;PTPN5;AHCYL1;SPARC;AQP4;CALML4;LDLRAD4;RAPGEFL1;NUDT4;EDNRB;RPS6KA5;RASSF4;SEC62;SCN1B;MFSD2A;TMEM88B;PAQR6;SLC6A19;PAQR4;ACTN1;IFRD1;KCNK13;SLC6A11;ACSL3;KRT9;MAPK8IP1;PAPPA;SFRP5;MXRA7;RIN1;CTXN1;RIN2;SMIM3;SLC35D1;CAPSL;TEX264;IGSF1;SLC35D3;LPAR1;C7ORF57;IGSF9;MYL12A;KLK6;MYL12B;APH1A;SEC14L2;RRAS;PENK;INPP5J;KCNN1;FAM43A;TSPAN2;ARSG;RAB11FIP4;WWTR1;TMEM86A;BCL11B;MEIG1;PM20D1;PEX5L;TF;TH;ID2;ID1;PPP1R1B;KYAT3;RCOR2;PPP3CA;CTSO;CRTAC1;KIF13B;CD38;CTSH;CTSD;HRAS;LYNX1;IL17RC;KIF6;RENBP;ZDHHC14;ANO3;RHOB;CLDN11;KIT;VWA1;ARHGEF2;FAM20A;TLCD1;SGK2;TAGLN;SLC20A1;SLC43A3;HDC;CRIP2;ZDHHC22;PHYHIP;ARNTL;CAMKK2;C10ORF90;CAMK2N1;UBTD1;CA12;CA11;MOG;PNPLA7;PLEKHA2;KLHL2;KRT10;C9ORF116;VEGFA;TPPP3;FAM183A;CCNG1;CFAP161;STAC2;EPPK1;TOMM6;STEAP3;RTKN;CD82;CD81;GALNT18;CYP46A1;MANEA;RTL5;FAM162A;TEKT1;CAPN2;COTL1;ENPP2;DENND5A;FAM81A;RGS9;CA14;CARD10;LMO2;DNAJB13;COX6B2;DEXI;ERMN;GPRIN3;TMEM135;DOK5;DOK7;GPD1;JCAD;IDI1;NPR3;DTX1;CABP1;DTX4;NDRG2;RASGRP2;PLD3;ZFP36L2;SEL1L3;ENHO;EFNB3;TMEM125;IRAK2;CDH22;CLSPN;TBC1D12;GAS2L1;CNMD;RSPH10B2;ASIC1;CYP2J2;IVNS1ABP;SYT2;IDH1;RARRES2;EPHX1;INHBA;BMP6;SMAD7;TMEM231;TMEM232;SYNDIG1L;FAM163B;UBXN10;MAP6D1;MELTF;DOCK5;TNFAIP6;SLC2A1;DMKN;RND2;GRM1;HAPLN2;SEC61A1;RASGEF1A;RASGEF1B;GATAD1;BRD3OS;DESI1;ARAP2;UBE2QL1;OLIG1;ETV4;IQCG;GFOD1;RASA3;ALDH1A1;CHI3L1;COL6A3;NAT8L;SCN4B;CAMK1G;CAMK2B;PDXK;RALA;IER5L;PTHLH;AGPAT4;GNA13;RASD2;ACVR1C;ERBB3;CNR1;LRIG1;SCN7A;S1PR5;CHGA;LGI4;CMTM5;GALNT1;LGI3;DAW1;ATP2B2;ATP2B1;SGPP2;HS3ST2;FMNL1;RSPH1;PDE10A;PPP2R2C;SCD;PMP22;CD9;CHPT1;ASB2;VIP;LPIN3
NLS144 Changed Genes In Cerebellum Of S25 HD Mice GSE3248	82/101	0.2134181477227227	0.9999978559094117	0	0	1.2644506001846723	1.9529463580517084	COL18A1;RYR2;PATJ;PPP1R17;RNF11;ACAA2;CERK;RASL11B;MT1M;NAB2;CTSZ;ATP2A3;RNF19B;MT1X;PRL;ACTB;CCDC28B;CTSS;RYR3;FAM107B;FGF7;MT2A;ALCAM;CALB1;BASP1;CASP3;HOMER3;CA8;RGS8;B2M;EOMES;PRKCG;CD53;IGFBP5;SOX11;PDIA6;ZDHHC14;PCP2;PCP4;MT1A;TYROBP;ERP29;MT1F;MT1G;MT1H;PLEKHO1;KCTD12;MT1B;PDE9A;MT1E;C1QB;C1QA;SEMA7A;ITPR1;KCNA6;SLC1A6;CRHR1;CACNA1G;FAM117A;PGRMC1;BTBD3;CREG1;NPTX1;CBX4;WTAP;BDNF;CIDEA;LY86;RFLNB;RMDN3;NSG1;NR4A2;SNRK;GJB6;ID2;OGN;TMEM119;LRRN1;ATXN10;KCNK2;CD200;C1QC
Differentially Expressed Insoluble Proteins In Hippocampus Of 5 Wk R6/2 Mice PXD004973	6/6	0.2142905059924275	0.9999978559094117	0	0	27168.0	41850.203367500486	TIGD2;RPS17;GNG2;TRA2A;ENDOD1;PHIP
Genes Down-Regulated In HD Grade 3 Markers In Human Cerebellum (HG-U133B) GSE3790	6/6	0.2142905059924275	0.9999978559094117	0	0	27168.0	41850.203367500486	EPN3;TTC22;DOK7;MRAP2;C1ORF100;CREB5
Markers Absent From L2 Ngb Glutamatergic Neurons PMID26727548	6/6	0.2142905059924275	0.9999978559094117	0	0	27168.0	41850.203367500486	ARC;BDNF;RCAN2;FOS;GALNTL6;RND3
Markers Absent From Pvalb Wt1 GABAergic Neurons PMID26727548	6/6	0.2142905059924275	0.9999978559094117	0	0	27168.0	41850.203367500486	KIRREL3;ZCCHC12;ETV1;ZCCHC18;TAC1;SNCA
Markers Present In Pvalb Gpx3 GABAergic Neurons PMID26727548	6/6	0.2142905059924275	0.9999978559094117	0	0	27168.0	41850.203367500486	NELL1;CALCA;CALCB;TH;FXYD6;TAC1
Down-regulated Genes In Striatum Of Foxp1 KO Vs WT Mice GSE62718	196/246	0.2144034743543467	0.9999978559094117	0	0	1.149107096098455	1.7695050128124128	CPNE5;TMEM200B;PWWP2B;C9ORF50;IKZF3;RPS6KA4;ZFYVE28;CNST;PNP;PPP4R4;HMCN2;JUNB;PRIMA1;ABHD14A-ACY1;ACTN1;DDX11;RFX2;DKK2;KRT9;BCR;ARC;SPINT1;KCTD17;CCNO;TRIM11;NECAB2;GRB7;ZBTB8A;EPB41;IGSF9;SEC14L3;XRRA1;AMZ1;RREB1;PPARGC1B;EGR2;ACE;JAG1;EGR4;FAM78A;ST8SIA2;ST8SIA3;DDIT4L;NR1D1;RPE65;SLC6A6;AGO4;FXYD2;CCDC88C;STRN;EFCC1;PRRT4;RYR2;RARG;TDRP;PHEX;RYR3;MYOM3;SMPD3;KCNT1;ADAMTSL5;KRT26;FFAR3;OXGR1;ARG2;SERPINB1;DUSP1;TESC;IL17RC;SORCS2;ANO3;FAM222A;INF2;C1QTNF12;B3GNT2;FAM181A;VWA7;TAGLN;SEZ6;GPR42;KCNA4;C10ORF90;HLA-DMB;RELN;CYP2A13;GCNT2;FLNA;ZNF467;GABRD;GPR155;CBR3;CA11;HIPK4;KLHL1;NMNAT3;KRT10;CABCOCO1;PER1;NUCB2;ZNF354B;NAB2;FAM228A;CDH9;CDH8;CEP128;ARHGDIB;NEK2;SH2D5;LZTS3;KCNH4;DGAT2;CISH;LMO2;VRK1;SHISA2;POU3F1;MUC3A;TMEM252;FOXP1;TRAIP;GPRIN3;NPAS4;SLC9A2;MELK;SAP25;EHBP1L1;ERF;JCAD;COL17A1;ISYNA1;PLD5;LPL;PLCXD1;C1ORF112;FBLN5;FOXO1;RAP1GAP;KLC3;CNTNAP3B;CLSPN;SLC38A8;PTCH2;FANCB;FBXO32;SYT6;ARHGAP33;NR4A1;ITGA11;MXD1;SLC26A5;CNTNAP3;CALCOCO1;ONECUT2;MTCL1;DMKN;DBP;RASGEF1B;PMEPA1;ZNF385B;TTC34;ARHGEF15;GPX6;TBC1D8;KLF16;ARHGAP10;ARL4D;CYP2A7;CYP2A6;RCN1;MYO3B;CHDH;ITGA5;EGFL8;ITGA9;DNAH1;ASB11;COCH;CIART;THBS3;ABLIM2;ACVR1C;CNR1;FAM241A;KCNJ2;RBM38;LINGO3;ARID3B;FBXL16;TPD52L1;USP28;SPATA2L;CROCC;SPRY2;ASB2;KCNK2;PTPN5
PMID:20976225, PMID:19228925] NK-specific Genes PMID15789058,	63/77	0.21446130658389684	0.9999978559094117	0	0	1.3182555649295866	2.0296204709243906	SPON2;CLIC3;KIR3DS1;PLEKHF1;BNC2;CCL4L2;PRF1;FASLG;LDB2;ADAMTS1;GNLY;CMKLR1;PTGDR;PDGFRB;TKTL1;FGFBP2;TTC38;FEZ1;KLRF1;RNF165;CX3CR1;KLRB1;CCL3L3;KIR2DL1;KIR2DL2;ASCL2;KIR2DL3;GK5;PDZD4;ADGRG1;PDGFD;CCL3;LAIR2;IGFBP7;NCAM1;SPTSSB;KLRC1;S1PR5;TSPOAP1;IL12RB2;KIR2DL5A;IVNS1ABP;LINGO2;KIR2DS2;KLRC3;ZBTB16;B3GAT1;AKR1C3;KIR2DS5;SH2D1B;GZMB;C1ORF21;KIR3DL1;KIR3DL2;KIR3DL3;COLQ;HOPX;SGSM1;YPEL1;KLRD1;NMUR1;CD247;CD244
Genes Down-Regulated In Cerebellum Of WT Mice Compared To Atxn1[82Q] KI Mice GSE114815	1212/1550	0.21682506519699582	0.9999978559094117	0	0	1.0536112932272172	1.6106180772089227	MDC1;PID1;SCX;LOC728392;ACCS;PTPDC1;NDST4;C3AR1;EPSTI1;SMCO3;BBX;PKNOX1;SAMD12;GSTK1;UNC5B;RC3H1;RFX3;RNASE4;OR10AD1;TMEM81;EML6;PRKAR1B;RUFY3;TXNIP;PADI2;SPARCL1;TBPL1;AGTR2;MYL9;ATF3;SKAP2;LXN;TTYH2;TTYH1;CEP85L;SLC30A10;PLA2G7;HACD2;LY9;SULT1A1;ADAMTS18;PDGFD;C19ORF38;SULT1A3;ABCA1;GSTM3;HLA-DRB5;BTBD18;CYP4F2;CYP4F3;EIF2AK3;ABCA9;EIF2AK2;LNPEP;ABCA8;CYP4F8;L1CAM;LYZ;CP;ABTB2;MLLT10;FAM135A;STRC;FXYD1;NOSTRIN;FAT2;DCHS1;DZIP3;HLA-DRB1;SFXN5;DMRTC1B;FERMT3;HRK;HEXB;TUT4;GPR22;HEXA;TMEM52;RCSD1;LITAF;VSIR;BBC3;SMPD2;MED13;MMP24;TIFAB;LEFTY1;CNOT6L;GPR37;GPR34;NSUN4;OPALIN;NSUN3;BGN;TEX14;EMP2;TMC7;SLC39A12;DUSP8;F3;SIRT1;SLC7A5;TMEFF1;PLSCR1;BDH2;PLSCR2;PIGA;MMP19;RAPGEF2;RAPGEF6;TMEM106A;ATL3;MYRF;GSTP1;PTAFR;SEZ6;SLC7A2;FSTL5;RIDA;GLRA2;PROKR2;UCP3;CARNS1;MICALL1;NTF3;SPP1;ZNF469;ZSWIM6;CSMD3;FLNC;BID;LEFTY2;JAM3;P2RY12;P2RY13;KCNB1;GPR55;CASTOR1;ETNK2;LYRM7;CCDC3;NCAPD3;ADGRL4;SIGLEC6;UGT1A10;ALDH1L1;OLFML2B;NRROS;EXOC3L4;RIF1;NCF1;NCF2;NCF4;ZBTB21;UBE2D1;ZBTB20;ZC3HAV1L;RORB;HNMT;CXCL14;HPGDS;SLK;POFUT1;NUDT18;MAP3K8;ZNF446;MAP3K6;KPNA2;SLC16A5;CDKL2;BNIP3L;MYLIP;LAG3;SLC38A1;S100A1;TBR1;ATP11A;OLFM4;TICAM1;PIAS1;ADCYAP1;ACAP2;MAG;LIX1;SLC25A52;MAL;SLC25A51;SRSF6;UTRN;COL17A1;PFKFB2;FBLIM1;KMT2C;GPR88;CREM;GPR83;TNFRSF11B;FOXO1;NPAS3;IGSF21;NPAT;BCL2L11;MOBP;STK38;THEM4;BMF;MBP;NAE1;LRRC4C;SLC38A3;IP6K3;SOCS4;TXNDC5;FUS;HTR1F;BRPF3;HPS1;LY86;OGA;ZBTB10;FAM205C;KY;QKI;FAM205A;CXCL10;MLXIPL;BFSP2;TMIE;SON;PTPRC;MDM4;SP140L;LRCH3;NFE2L2;BCAR3;KCNK6;ITGAM;ITGB5;ITGB4;CRYBG3;ITGB3;ITGB2;CDC73;RLBP1;PIK3CG;TNFSF13B;KIAA1549;MRPL1;PTER;MDK;ITGAX;ITGB8;PGM5;NEO1;EDIL3;BCAS1;OVGP1;CERS4;ITGA4;PEG3;CEP295;VEZF1;TNFRSF1B;ADAMTS20;SLC25A15;SLC25A18;ITGAD;C1D;TMBIM1;BMP2K;LCP1;CERS2;ITIH5;PRCD;ZBTB44;CXXC4;CCL8;PHKG1;CCL4;FCHO2;SLITRK3;TIFA;TP53INP1;CCL3;CCL2;ZNF624;SMIM30;FCGR1A;FCGR1B;NTRK2;METAP1D;MGA;MBOAT2;TTC39C;REC8;APLN;SUGCT;MYO1E;FCGR2A;SYT11;PRC1;EIF3J;TRIM36;PTPN6;PDCD1;PIK3AP1;FCGR2B;TRIM32;MDGA1;SLC25A33;MYO1F;TRIM34;SPON1;CCNI;MT1M;PLEKHB1;MT1X;IKZF1;RCBTB1;C4B;C4A;LGALS3;MT2A;OPHN1;FBXO4;LGALS9;EPHB1;TMEM88B;PAQR6;ST6GAL2;RSAD2;PHYKPL;SFMBT1;ZFP3;GOLPH3L;MMD2;CDC40;ASRGL1;MT1A;ADGRB2;SOAT1;SPATA13;KCNQ3;MT1F;MT1G;MT1H;TRIB3;FAM76A;CTXN3;MXRA7;MT1B;CTXN2;KCTD18;RIN2;NAIP;MT1E;CERKL;ADCYAP1R1;TMEM87B;EPAS1;PCDH10;PIK3R1;PIK3R5;NKAIN2;NKAIN3;DHX32;PCBP3;ZNF704;SEC14L5;SLAMF9;ZNF703;APOD;KCNN2;HIVEP3;SNX9;KCNN3;ARSG;CD14;N4BP1;NTNG1;PPP1R26;NTNG2;EGR2;TNFSF12;ADHFE1;BSDC1;NBEAL1;CELA1;IGF1;OSGIN2;RPE65;NET1;ACER2;C7ORF61;ALDH6A1;PEX5L;TF;LPAR5;ECHDC1;SDC1;INTS7;LRRN1;IGSF9B;CD24;CD22;PTPRT;CCDC122;CSRNP3;ECM2;CCDC120;HIBADH;FKBP15;CTSZ;BRCA1;SLC7A11;BRCA2;N4BP2L2;CTSS;AKAP13;CTSO;ACADL;REV3L;CD38;PHGDH;CD37;ACADS;CTSD;UTP14A;CD33;UTP14C;CD53;CD52;PBRM1;ZHX2;FCER1G;ZHX3;SYK;NCOA4;PRPF40A;SORCS1;SYN3;ANO4;OSMR;RGMA;DUS2;ENAH;LAT2;CNKSR1;MN1;TOX2;RAP2B;G2E3;ARHGEF4;CD48;ARHGEF2;CD44;ATPAF1;AHCY;SELPLG;DERL3;ARNTL2;RELN;ALS2CL;RXRA;FAM177A1;GPC5;PAK3;XDH;MAP3K2;GIT2;IL33;CD72;MOG;RFTN1;DEFB136;PNMA2;GPAM;KLHL6;CD68;PNPLA2;CD86;CD84;SAMD9L;ICE1;DENND5B;CD81;CCDC169;WWC1;BUB1B;NR3C1;COX6A2;RTL5;AMMECR1L;CCND1;PLAU;PPIP5K2;RGS1;CAPN2;CAPN3;ENPP4;TGM7;TEKT5;ENPP6;CCDC163;PAMR1;SLC30A7;HFM1;TMOD3;CYBA;SLC30A1;ERMN;GPRIN3;TERB1;DOK1;TYROBP;SIDT1;HHIPL1;WDFY2;FBN2;RTN3;DDX5;SLC41A2;ARHGEF28;CCL3L3;SLC1A2;PLD4;SLC41A1;CACNA1C;DDX60;CACNA1E;PLD2;RASGRP3;TMEM243;SYCE2;ADGRG1;TMEM245;SNTG1;ISOC1;NXPH1;PRODH;CNMD;QSER1;BHLHA9;GGT5;ZFHX3;CNTN5;NUP155;RARRES1;SSH2;AP4B1;CLK4;SDK1;AFDN;NAT8;BMP1;CPS1;HOOK1;UVSSA;CNTN1;CNTN2;AMOTL2;PYROXD2;CNTN4;FGF10;SNED1;TNFAIP6;CPXM2;MAST3;PLEK;LDB3;LAMC2;RND2;MYSM1;PITPNC1;CABIN1;ADGRE1;GRM5;CA4;CPXM1;DACT1;SNTA1;DNAI2;TBP;DYNLT1;OLIG1;PEX2;OLIG2;SSTR3;TTC38;GREM2;SFPQ;SETBP1;IFIT1B;IRF8;IRF5;ZP3;CREB5;BCL2A1;TGFBRAP1;ASAP3;POMZP3;AGPAT4;C4ORF33;ATOH7;PDLIM2;CNR2;ASB10;CBS;CNR1;GNG4;ATOH8;TRDMT1;HSD3B7;EYA1;EYA4;TMED7-TICAM2;HS3ST4;MAPK12;U2SURP;HS3ST2;GALNS;CD9;CHPT1;OTUD1;LNX2;MAP10;RPL30;GABPB2;RPL3;MAML2;SERPINE2;WIPF1;RPL34;SLC4A1;SMC5;ABAT;SLC4A4;EPS8;MILR1;MTBP;GJA1;EVA1A;SCN11A;ZMIZ1;AP1S2;CEP95;ANKS1A;DDX17;NKX2-8;CHIA;WSB1;NHLRC4;DDX11;PRKCE;SERPINF1;AFAP1;HUS1;DAAM1;BIN2;IFT81;HECW2;PARD3;ACOT2;TYRO3;ACOT1;PRR18;RPL29;ALG10B;ZSCAN29;NUP205;ENDOD1;SLAIN2;RPS4Y1;SAMSN1;GALR1;HMOX1;ZSCAN12;NCKAP1L;CDK18;AFAP1L2;CDK19;FZD3;SNAPIN;ZNF383;HOMER2;RDX;FZD9;IRF2BP2;SLC16A10;PRDX6;ELL3;GPR137C;GLUD1;EHD3;MEX3B;GLUD2;EHD4;MEX3A;GJB6;GIPC2;XKR4;XKR6;PRR35;DENND1C;DENND1B;PYGB;BTG2;CDKN1A;GABRB1;SMG1;ADK;PYGM;HIF3A;PHF6;WDR43;IFIH1;FAM102B;TRIM5;TMSB4X;MRC1;NUF2;TMSB4Y;TIMP3;JARID2;GPRASP1;TEAD1;C16ORF74;GPRASP2;ZNF365;HAVCR2;FCRL2;TIGD2;RPS6KL1;SERPINB1;PLLP;NFAM1;TESC;TET2;SERPINB9;APBB1IP;HADHB;ITPKB;FAM210A;GCFC2;MS4A6A;TMEM179;FAM234A;INF2;HCLS1;ANGPTL4;PLCB1;GRN;PLPPR1;ADCY8;MS4A6E;FGD5;OLFML3;UBN2;OLFML1;C16ORF90;GCNT2;SLC17A6;SLC17A8;BRD8;SIAE;CCL18;ANKRD50;GPR155;CCL15;CCL25;BCHE;FARP1;CCL23;YTHDF3;IL10RA;MCF2;NDE1;ECEL1;LAPTM5;FMO2;PRSS35;ELP4;SULF1;AGT;RYBP;NFIA;TMEM159;AGBL2;PLP1;TMEM229A;ZNF334;PLCD4;RNF141;CCDC71L;CHRM2;COL16A1;CSF3R;CSF1;PLXND1;HJURP;CLU;FGF2;SERTM1;PYCARD;PPP1CC;SALL1;SLCO2B1;ZNF329;GRB10;ZNF326;IL13RA2;STK32A;STK32C;TLE4;RAB2B;TOR3A;RPS7;TMEM178A;MAGI3;ANKRD44;SEMA6D;ANKRD45;CD180;RPS6;DIO2;VASH2;VRK1;FRMD4B;THOC2;THNSL2;RAB32;RAB30;KAT6B;PHIP;CEMIP;CNP;ABHD4;C3ORF70;HVCN1;AK3;ITPR2;AK4;RASAL3;MTM1;HMBOX1;ADAP2;CLEC7A;MUSTN1;NEUROD6;MAP3K20;CD300LD;CD300LF;SLC15A3;MCL1;ATP8B2;CCDC13;TMEM132B;SLC4A10;CYBRD1;ABHD18;CYP4F11;CYP4F12;MAFB;SYNJ1;CPD;ZNF778;C6ORF118;XAF1;SERINC5;GAL3ST1;TREM2;TCIRG1;DUSP11;SCRN3;PHACTR3;UBTF;HYDIN;EMILIN2;EFHD1;HMGCS2;ADAMTS9;PHACTR4;DIS3;SECISBP2L;ZFP92;C1ORF162;C1QL3;HAUS2;ADRA2A;DNAJC1;ZNF519;DMRTA1;ASPG;LANCL3;ANG;ASPA;CX3CR1;CEBPA;GTF2A1;NLRC5;TULP4;KIAA1210;VXN;COCH;TMA16;HIRIP3;POLR2A;DNAJB5;RNF39;TNNI1;UGT1A9;ACSS1;ALOXE3;PLEKHH1;UGT1A8;CTNNAL1;WASF2;UGT1A7;CCDC73;RNF20;IRX2;PLCL1;OXR1;MGAT4C;KLF7;KLF6;MARCKS;EVI2A;ASXL3;MGAT4A;POLR3E;KLF9;MNDA;TNRC6B;METAP2;GLTP;AQP4;ACSM5;KLHDC7B;IFIT1;IFIT3;KIAA0930;SYNPR;CYP4Z1;EDNRB;PPP2R1B;RPS18;VSIG2;SOX6;B2M;GLUL;ARRDC2;SLC11A1;ARRDC3;MCCC1;HLA-B;EBF1;HLA-C;ACSL5;EBF3;SLC6A11;HLA-A;ACSL3;HLA-F;HLA-G;MTURN;INPP4B;ARC;CARHSP1;XRN1;IL23A;CD109;PAPPA;SUCLG2;TFAM;CAGE1;SMIM3;BEX2;BEX1;IGSF6;STXBP3;MAOB;PDE1C;IGSF1;SP140;TRMT2A;KLK6;NUAK1;CYP4X1;INPP5D;TP53BP2;MAP7;TRPM7;STXBP6;NTSR2;CARMIL1;SRPK3;GADD45B;INSR;PYHIN1;RAB39A;PYCR1;PARVB;NMI;GNG11;ZWINT;PM20D1;SPART;RPS27;AKR1B10;PARVG;DMRTC1;GKAP1;AKR1B15;TMCC3;RBAK;TDGF1;SLC44A5;RYR2;TENM2;CLIC4;SRA1;RYR3;LIMD2;GLIPR1;SIPA1L1;KRT28;KRT26;SH3PXD2B;STAB1;TMED7;ZCCHC24;TSC22D4;EDN3;STRADA;RHOG;RHOH;PROX1;CYP7B1;VAV1;RHOB;CLDN11;B3GNT7;MPPED1;MMP23B;TLR9;FIBIN;TLR7;FAM20A;SGK1;SGK2;TLR3;RHOQ;VWA7;C1QB;OPRD1;C1QA;ZDHHC20;C17ORF58;GDPD2;ZDHHC22;CST7;AIF1;CST3;DRP2;C10ORF90;AMN1;EGFLAM;FAM184A;CTNNA1;TCEAL9;MPP2;MYEF2;NFYB;SUSD2;ERBIN;LHFPL3;LHFPL2;LILRB4;TJP1;AXL;QPCT;C1QC;GALNT15;CCL4L2;FOLH1B;ARHGDIG;ARID4B;NUCKS1;COMP;DOCK10;EFTUD2;SYDE2;BMPER;PTTG1;BASP1;PTTG2;CHCHD7;NUSAP1;HADH;PDE8A;PHYH;MIGA1;IL11RA;ARID5A;LIFR;ATP1B2;ALG10;LGALS9C;ARHGAP45;LGALS9B;FOLH1;KIAA2026;SELENOP;CERCAM;ELMO3;CD300C;XPR1;ABCG2;RASL12;ZCCHC7;USP53;USP54;LPL;CSF2RB;DTX4;LPP;TRHDE;NALCN;HRH1;EFNB3;ZMAT1;TMEM125;CYP2J2;HELQ;SMURF2;EPHX2;TRPV3;HSPA2;ARHGAP25;NFKBIA;ARHGAP30;FAM163B;TMEM119;FGFR1;USP36;COLGALT2;USP37;WNT2B;DOCK8;OPLAH;HAPLN1;ELAVL2;RPS4X;TMEM100;HEPH;CASP3;LRRTM1;TRPS1;NAPRT;BLNK;PDE4B;ABCC3;KLF12;USP48;KLF13;PPP2R5B;OXSR1;KLF15;AIM2;CDH10;ALDH1A1;C14ORF39;CASQ1;DOCK2;SASH3;RGS17;COLEC10;DDC;ABRAXAS1;RGS16;USP11;ATP1A2;THBS2;NR2C1;ACAN;ERBB4;NRIP1;PRRG1;RGS20;NCAM1;S1PR3;TENT2;MAPK6;MAPK4;SASH1;OPCML;CLASP2;STN1;ZNF184;CMTM5;LGI3;CADPS;PPP2R3A;NYX;MEIS2;SLC4A8;NEURL3;ATP13A4;AQP11;C2ORF72;CKLF
Genes With An Increase Of EZH2 Binding In Their Promoter Regions In Corpus Callosum Of BN Vs BACHD Mice PMID31015293	141/176	0.21768316699225085	0.9999978559094117	0	0	1.180638668617274	1.8001370575961624	MROH2A;OR9K2;EIF4A3;OR52N4;LIPF;EIF4ENIF1;TCL1B;USP17L7;TMEM267;USP17L5;POTEH;USP17L8;POTED;ZNF841;POTEA;SLC12A8;RGS7;ZNF442;OR2D3;CHIA;SCARA5;BROX;CACNA2D1;PRAMEF20;USP17L30;RNASE3;RNASE2;FOXP1;KIAA1217;OR5A2;OR4C15;KLK1;KRTAP10-11;KRTAP10-12;TACSTD2;PHYHIPL;PRAMEF10;PRAMEF17;HRH1;CYP2B6;PRAMEF18;TMEM125;PRAMEF12;PRAMEF14;KCNN4;ZNF268;GADD45A;ALYREF;NFKB1;BMP5;CCDC88B;GGCT;PLCXD3;NAT8;MAFF;ZSCAN4;OR2Z1;PCDHB5;LRRC36;OR7A10;PCSK2;SERPINA3;ITGB2;HPF1;SPRED1;SNAPC3;C19ORF12;MRGPRX4;QRFPR;ADAMTS9;OR56B4;OR7A17;SH3D19;CHST9;ABCC2;MRGPRX3;MRGPRX2;USP43;MRGPRX1;MYRIP;NOS1AP;OR7A5;RPL37A;ARHGEF3;USP40;CLDN16;SFI1;USP17L27;USP17L26;USP17L29;PCNA;USP17L28;USP17L21;SNX33;USP17L20;USP17L22;USP17L25;USP17L24;PRAMEF6;PRAMEF4;HECTD1;PRAMEF2;PRAMEF1;RBBP5;OR4C45;OR5AN1;PDSS2;PRAMEF8;SPDEF;KRTAP10-3;ZNF583;KRTAP10-5;USP17L18;KRTAP10-4;USP17L17;KRTAP10-7;ATRNL1;ODAM;USP17L19;C2ORF78;KRTAP10-9;OR5L2;KIAA1549L;OR5L1;USP17L10;MLH1;USP17L12;USP17L2;C9ORF116;USP17L11;USP17L3;BATF;USP17L13;FCGR2A;RYBP;NLRP10;ZNF616;CLDN34;FCGR2B;SLC28A2;R3HDM2
Markers Of Locus Ceruleus In Pontine Tegmentum PMID22996553	170/213	0.22018519821281485	0.9999978559094117	0	0	1.1587632563610777	1.7535405337895027	SEMA5B;KCNG3;PRAG1;DGKB;GDA;GPR68;DACH2;SERTM1;NUDT4;FADS3;NUDT11;NUDT10;ADGRA1;SALL3;PEG10;SCN9A;CHP2;VSTM1;FAM81A;LZTS1;RGS9;SLC16A3;CHGB;NANOS1;MREG;C22ORF42;FST;CACNA2D2;CARTPT;SKAP1;STX1A;C21ORF62;SKAP2;NECAB2;CHODL;CD274;CHRNA3;MAGEL2;MAOA;CHRNA7;NXPH4;CACNA1B;C2CD4C;TEX26;PCDH19;LDHC;LDHA;ESPNL;CPAMD8;SCN3A;WNT4;NFE2;SYT4;TFAP2B;ANKRD34C;SYT1;CNTN6;CENPVL1;PDE2A;C20ORF27;KLHDC8B;REEP1;LRFN2;LRFN5;TMIE;NR4A3;TMEM17;TP53I3;DLG3;CHRFAM7A;FXYD6;SCN2A;FGF13;NIT2;PCSK1;RTP5;PTPRR;MCTP1;CITED1;PTPRO;CELF4;ELAVL4;CELF5;DBH;RND3;DUSP13;SMPD3;CAMKV;AKAP14;ENC1;TMEM108;GPR139;RNF150;ABCD1;RSPO4;SLC18A2;GARNL3;HMGCS1;ITGA4;GPX3;TMEM255A;PGAM2;GPX5;TACR3;SLC35G2;SORCS1;TEX15;ADRA2C;C1QL4;SSTR2;SYNGR3;TMEM150C;ADRA2A;CCNA1;MBLAC2;TAL2;TMSB15B;MET;PDZRN4;CAMK1G;BIRC3;SAMD5;CCDC189;FAM71F1;DDC;AMIGO2;CAMK2A;SEZ6;GDPD2;SLC5A12;ATP1A1;ITIH1;GLRA2;GNG3;NWD2;STAMBPL1;TMEM65;NPY;NT5DC2;P2RY1;GCNT2;GPC3;GABRE;PAK3;TP53I11;SNCA;GABRQ;COL22A1;KCNIP4;PCDH8;KIAA1549L;SULF1;DHRS2;DLK1;HCRTR1;SYT17;SGSM1;AGBL4;CENPE;TMEM159;KCNS2;QPCT;FKBP1B;RIMBP2;LNX1;INSM2;THRSP;CYB561;LGR5;MAMLD1
Genes Down-Regulated Upon DOC Treatment In HdhQ111 Striatal Cells GSE98739	289/365	0.22063149587317038	0.9999978559094117	0	0	1.1150178350440416	1.685083424088433	IFI27L2;SPON2;IL1RN;COL12A1;MRGPRF;MT1X;TMEM97;IFIT1;ISM1;RBPJ;HS6ST2;IFIT3;AQP1;CCAR1;CDC20;EPS8;MT2A;NSDHL;ALCAM;LURAP1L;NIPAL1;MYC;PEG10;PIEZO2;HMCN1;JUNB;IER2;IER3;ARRDC4;GBP6;GBP7;ALG5;IFRD1;OMD;P3H2;UNC5C;PIMREG;TM4SF1;EREG;ARC;MTAP;SFRP2;IFI27;COL8A1;TXNIP;AGTR2;KIF20A;TRIB2;ATF3;CES1;ENPEP;SDC2;SHMT1;LPAR4;SLC5A3;FLRT2;RDH11;RDH10;TSPAN6;RRS1;FAM180A;APOD;ST3GAL6;FDFT1;S100A10;EGR1;EGR2;PLK1;SLC10A3;IFI44;PRG4;NETO2;CP;FOSL1;SQLE;ID2;ITGBL1;MPHOSPH10;SPRR1B;FEN1;NRP2;BTG1;SH3KBP1;AKR1B1;ADM;C1QTNF3;LMCD1;TMED5;CHST7;EMP1;ELOVL6;KIF23;FOS;PARP9;COQ10B;MRPS6;DUSP6;B3GNT9;PLSCR1;PLSCR2;CDC42EP3;CLDN19;DEPDC1;FASTKD5;GAS2;KIF2C;ANGPTL4;TLCD1;SGK1;FJX1;CD44;TLR2;VGLL3;CCL13;SLC20A1;COL11A1;NIP7;PTN;HSD17B7;PTGS2;TCEAL8;RANBP3L;SRPX2;GPC3;SPP1;HAS2;SC5D;GPC4;BID;GPC6;CCL15;RFTN2;CD74;CCL23;CAVIN4;PRSS35;VEGFD;PDP1;SMOC2;COL3A1;FABP5;SLCO3A1;APEX1;CENPL;RAB9A;TSR1;NOTUM;FMOD;CENPQ;ADGRL2;HSPA1A;SAMD9L;GALNT15;TNC;MSMO1;AHR;SAT1;AMOT;LAPTM4B;FGF7;CCND1;SESN1;ENPP2;SVEP1;KPNA2;PAMR1;CMTR2;SYBU;OSR2;EIF1AY;EIF1AX;FST;ARID5A;PCOLCE;GEM;RAB32;CACNB2;SELENOS;DKC1;CMPK2;FKBP7;S100A4;STEAP1;FBN2;IDI1;CEMIP;ENY2;STEAP1B;INSIG1;SLC1A2;DPT;GLT8D2;DNAJC25;EFNA5;SPATA5;ACAT2;FBLN5;ARL17A;SCUBE3;CCNB1;DPP7;ADGRG6;IGFBP7;SLC38A4;FDPS;PNPT1;BDNF;IDH1;HMGA2;ARHGAP28;DHCR24;ISG15;HOPX;C1ORF100;PTPRD;CXCL10;CDK7;DAB2;DAP;CXCL12;OGN;SLCO1A2;CYCS;RAB5A;RTP4;TNFAIP6;FHL2;CXCL1;DBI;HMGB1;CXCL3;CXCL2;RND3;OASL;GMPPB;NADK2;LBH;ADGRE5;ADAMTS1;GPER1;NFKBIZ;MAN1A1;EDIL3;GPX1;HMGCS1;BUD31;TNFRSF19;ETV4;ASPN;DCN;ETV5;COL6A2;IFIT1B;PDE5A;USP41;CDH17;COLEC12;MVK;SEMA3C;NDNF;HMGCR;HSD17B12;NTN1;USP18;AURKA;THBS3;IL1RL1;CNNM1;CCL7;SLIT1;CCL2;DNAJB9;SAP18;HES1;MEST;KCNJ2;POLR2L;PRRX1;MX2;CYP51A1;PRRX2;IRGM;SOD3;APLN;DNAJA1;MARCKS;UFM1;MGP;PTX3
Up-regulated Genes In The Heart Of Dox Treated FRDAkd Mice At 20 Wk GSE98790	115/143	0.2206954744843001	0.9999978559094117	0	0	1.2034995674378366	1.8184535120139669	FCN1;FCN2;CD84;CCL4L2;NCF4;SIRPG;SLC4A1;COX6A1;CLU;ICAM1;C4B;SCAMP5;C4A;LGALS3;EDNRB;CHCHD6;SIRPA;SVEP1;CHAC1;VSIG4;B2M;PAMR1;ARRDC4;EIF1AY;EIF1AX;PRKCB;SLC11A1;SHISA5;EPDR1;RAB32;CLEC4D;DOK3;SFRP2;TYROBP;TRIB3;ATF5;SKAP2;HVCN1;AEBP1;C2;CYB5R1;ATP6V1H;HMOX1;LPXN;NCKAP1L;SLC15A3;PMM1;IGF1;LYZ;MLLT11;DAB2;AKR1B10;ARHGAP30;AKR1B15;CLEC6A;ALDH18A1;LGMN;LGALS3BP;ECM1;SRXN1;ARPC1B;CTSZ;MS4A7;SLC40A1;PSIP1;CXCL1;SNX10;TREM2;CXCL3;CXCL2;SIRPB1;ADGRE1;FCGR3A;FCGR3B;TMEM43;APPL2;CD52;PACRG;ANXA3;ATP6AP2;NME5;COQ10B;MS4A6A;SLC7A5;MMP14;LCP1;CD44;TLR2;C1QB;SASH3;GRN;TNXB;MVP;THBS2;AIF1;MS4A6E;SLC7A3;P2RY6;CCL8;GNG2;GPNMB;CCL4;LMNA;P2RY13;TIMM8A;GDF15;LHFPL2;LILRB4;FCGR2A;SLC25A39;WT1;CD68;FCGR2B;MYO1F;C1QC
Markers Of Lateral Parabrachial Nucleus In Pontine Tegmentum PMID22996553	74/91	0.22073673512184655	0.9999978559094117	0	0	1.2752381898336682	1.9266101309897852	DIRAS3;NPFFR2;PCSK1;SERPINA3;RTP1;HTR2C;PRL;TTC29;AREG;ENO3;RXFP2;WFDC2;NRGN;SCML4;CFAP47;CD36;IL13RA2;SGCG;ATG9B;C22ORF42;OR14I1;NGB;OPRM1;UNC5D;TC2N;C1QL3;DKK2;FOXP2;TRHR;ADCYAP1;CDCP1;TEX9;RARB;LCORL;RBM24;CCNO;RD3;CAMK2D;PNCK;AIRE;FGL1;C5AR1;KCNA5;NOL4;TMEM163;COCH;NPS;CALCR;EPCAM;CRNDE;GALR1;LAIR2;RPRML;DRD1;CRYM;RPRM;SPRR2D;EGR2;BDNF;CENPVL1;HSPA6;PBX3;POU4F1;BAIAP3;SYT6;NELL2;NR4A2;CRYGD;DIAPH2;FAM183A;LHX2;SHISAL2A;LHX9;CBLN1
Genes Changed In HDACi 9B Treated Vs Untreated Friedreich Ataxia Carrier Blood Cells GSE30933	89/110	0.22084802850009672	0.9999978559094117	0	0	1.2417015691409503	1.8753176267753182	PLEKHF2;OTUD5;LRSAM1;TES;DDX3X;PIGQ;POMT1;CELF6;PTPN23;CSAD;PIDD1;LRP5L;FLAD1;DUOXA1;C1QTNF6;MFSD3;SPIN1;ZNF526;FAM3A;SLC25A40;ZNF446;TNPO1;ZNF763;CMTR2;GABPA;FAAP100;MAP4K1;MORC3;ZGPAT;KMT5C;DUSP1;EXOC7;P3H1;PPP2R5D;DCK;ARFGAP1;RNF123;LMBRD1;PSRC1;SARS2;SCNN1D;CLDN15;MDFIC;RRNAD1;C6ORF136;DMWD;SRARP;C19ORF25;TAGLN2;STX1A;DRICH1;COX19;RAB5C;TP53I13;STXBP3;ZBTB48;DCUN1D1;ITPR1;ZNF24;ATP2C1;SAMSN1;COMMD8;E4F1;SLC25A24;VASP;MBD6;PNPLA7;CSNK1A1;TNK2;RASSF7;KLHL22;TYSND1;GATAD2B;ARHGAP33;MOB1B;SPSB3;TMEM234;UFM1;CNIH1;SON;B4GAT1;TCEA2;GNRH1;CCDC130;LRCH4;LZTR1;CRLF3;SLC2A4RG;CAPS
Genes Down-Regulated In Cerebellum Of 18 Week Old Atxn 1 154Q/2Q Mice Treated With ASO Vs Vehicle GSE114674	314/397	0.2210594013859664	0.9999978559094117	0	0	1.1093827745339453	1.6744178571179424	SERPINE2;WIPF1;PLEKHB1;ABAT;AQP4;LOC728392;IFIT3;EPS8;C4B;C4A;CYP4Z1;GJA1;EDNRB;EVA1A;RASSF4;NDST4;INSC;AP1S2;C3AR1;SMCO3;CHAC1;LGALS9;EPHB1;TMEM88B;PAQR6;KCNK13;MMD2;SLC6A11;ACSL3;SOX10;MTURN;INPP4B;CARHSP1;CCDC80;KCNQ3;PADI2;SPARCL1;SUCLG2;PRR18;MXRA7;MYL9;CTXN1;STX1A;ADCYAP1R1;LXN;PCDH10;ENDOD1;LPAR1;PIK3R1;PLA2G7;KLK6;NKAIN2;UGT8;CYP4X1;PDGFD;INPP5D;SEC14L5;TP53BP2;NCKAP1L;APOD;STXBP6;ABCA1;CDK18;DNAH12;NTNG2;HOMER2;CELA1;PRDX6;GNG11;ZWINT;AIF1L;PM20D1;SPART;FA2H;GLUD1;EHD3;GLUD2;PEX5L;TF;AKR1B10;PARVG;AKR1B15;SDC1;TMCC3;LRRN1;CD24;SFXN5;SERPINA3;ZCCHC12;CLIC4;NRSN1;CSRNP3;ECM2;KCNC2;HEXB;HEXA;ZCCHC18;LITAF;CTSS;TMSB4X;C1QTNF5;TMSB4Y;CD38;PHGDH;GPR139;GPRASP2;TEAD1;CD33;ZNF365;ZCCHC24;SERPINB1;GPR37;GPR34;PLLP;NFAM1;RHOG;EMP2;GFRA1;SLC39A12;HADHB;ITPKB;CLDN11;TMEFF1;TMEM179;MPPED1;HCLS1;MATN4;TLR3;CHST3;NPSR1;C1QB;SELPLG;MYRF;GSTP1;GDPD2;ZDHHC22;AIF1;SLC7A2;CST3;RIDA;CARNS1;CREG2;SPP1;SLC17A6;ZSWIM6;FLNC;JAM3;P2RY13;IL33;MOG;MCF2;NDE1;ECEL1;RFTN1;LAPTM5;ERBIN;CASTOR1;LHFPL3;LHFPL2;PNMA2;AGT;GATM;DPY19L1;FABP5;PLP1;CCDC3;TMEM229A;CD68;RAMP1;C1QC;CHRM2;CD84;COL16A1;CSF3R;CSF1;GALNT15;ARHGDIG;CLU;FAM216B;CDH6;DOCK10;SALL1;SLN;CCND1;BASP1;PPIP5K2;SLCO2B1;ENPP4;ENPP6;LZTS1;PDE8A;STK32C;CSGALNACT1;TLE4;LAG3;SLC38A1;S100A1;LMO4;RPS6;ARID5A;OLFM4;ERMN;LGALS9C;LGALS9B;GPRIN3;MAG;TYROBP;LIX1;SELENOP;MAL;ABHD4;CNP;HVCN1;ARHGEF28;SLC1A2;AK3;LPL;PLD4;GPR83;RASAL3;AK7;NPAS3;RASGRP3;ADGRG1;EFNB3;TMEM125;MOBP;MAP3K20;ISOC1;MBP;CYTL1;SLC38A3;ATP8B2;TMEM132B;RARRES1;SHISAL1;ACSF2;ARHGAP24;SDK1;TMIE;PTPRC;NAT8;FAM163B;TMEM117;PLXNB3;SNED1;GAL3ST1;ITGAM;TNFAIP6;ITGB4;RASGRF2;DOCK8;ITGB2;PLEK;TREM2;RND2;RLBP1;ELAVL2;HAPLN1;HAPLN2;GRM5;PTER;RASGEF1B;CASP3;TRPS1;BLNK;EFHD1;EMILIN2;PMEPA1;PGM5;EDIL3;BCAS1;OLIG1;OLIG2;TNFRSF1B;C1QL3;ADAMTS20;ACTA2;SLC25A18;ADORA2B;ASPG;TMBIM1;BMP2K;LCP1;ASPA;CERS2;SLC25A13;CX3CR1;ASAP3;THBS2;VXN;COCH;ACAN;PDLIM2;PHKG1;ERBB4;NNAT;SLIT1;PTK2B;RGS20;PLEKHH1;SASH1;NTRK2;PLCL1;CMTM5;LIMK1;HS3ST4;MEIS2;HS3ST2;EVI2A;FCGR2A;ATP13A4;TRIM36;FCGR2B
Genes Up-Regulated In Brain Vs Spinal Cord Derived OPCs From P7 Mice PMID30078729	587/747	0.22211417341103587	0.9999978559094117	0	0	1.0765938864628821	1.6198041185391787	TES;TMEM200C;MRGPRF;STMN2;WDR86;RXFP1;PREX2;CRHBP;GJA1;EVA1A;SCN11A;EVA1C;C3AR1;CKMT1B;VSTM4;ADGB;GBP6;CCBE1;CUBN;UNC13C;MEF2C;CACNA2D1;GLCE;SERPINF1;STARD8;UNC5D;CPED1;KIAA1217;CH25H;ASPHD1;OPTC;TFR2;SPARCL1;OSER1;ENPEP;CRABP2;SHOX2;PDGFB;PLA2G3;PLA2G5;THY1;NYAP2;LYPD6;C2;HACD4;SLC5A5;SULT1A1;ADAMTS19;ALX3;NKX2-1;ALX4;ALX1;NCKAP1L;RREB1;SULT1A3;ABCA1;ACE;GPR12;ABCA4;SLC16A12;SLC16A11;LYZ;GRIN2B;TMEM196;GJB2;GJB6;LYPD6B;GPR182;HRC;FAT2;NOX4;FXYD5;NRSN1;WFIKKN2;STON1;TFCP2L1;PEAR1;ASGR1;PHEX;C1QTNF4;PANX2;AIFM3;TUBA1B;C1QTNF1;TUBA1A;C1QTNF7;CHL1;TRIM5;MRC1;FLVCR2;TSPO;DLGAP2;PF4V1;SLC18A2;STUM;FCRL2;CHST7;GPR34;ANXA3;NFAM1;SPHK1;MYOF;BGN;TACR3;WNT9A;PGM2L1;FAM210B;TMEM37;MMP14;PLSCR1;TMEM179;BDH2;RIPPLY2;PLSCR2;DPYD;ITPKA;HCLS1;ACSBG1;ANGPTL4;GPRC5C;VAMP5;ANGPTL1;ENG;RNF165;CRB2;ASIP;PLPPR5;NDUFA4L2;ADCY1;EGFR;FGD2;PTGS1;FSTL5;SRPX2;GPNMB;EPYC;SLC17A7;STAT6;P2RY12;P2RY13;SERPIND1;GSX2;CARD6;LAPTM5;FMO1;FMO4;SNCAIP;HEYL;AGBL1;GPR149;FMOD;PLCD3;CYB561;FRK;SIGLEC6;KCNG1;CHRM3;ALDH1L1;EXOC3L4;NCF1;PLXND1;RASL11A;FAM107A;F13A1;RORB;CLU;FOXQ1;HPGDS;FCGRT;TUBB3;LEPR;MAP3K8;SLC39A8;IL13RA2;LZTS1;SLC16A4;IL13RA1;KCNH1;MEN1;KCNH3;C11ORF87;KCNH7;ANKRD45;IGFBP2;DIO2;CNPY1;TBR1;SYPL2;SLC9B2;EDAR;ADCYAP1;C6ORF132;C1ORF115;MAF;FRMD7;TXLNB;LIX1;GRAPL;IFNAR1;RTN4R;DLX1;GRIA2;DLX2;DLX6;RNF180;GPR88;NPAS1;GOLGA7B;NEUROD1;NEUROD2;ADAP2;NEUROD6;CNTNAP3B;NPTX2;KIAA0319;SLC14A1;HTR1F;LY86;DCDC2;TVP23A;CORO2A;DAB2;CXCL12;PTPRC;LHX2;RCAN2;ITGA11;OGN;TBXAS1;LHX6;SLC26A7;SP8;LRCH4;SP9;C8ORF34;CNTNAP3;DRAXIN;KCNK6;MOXD1;ALAS1;BNC2;ITGB5;CELF2;LRRK1;RASGRF1;DYSF;KIAA1671;PIK3CG;RLBP1;BMP15;NRGN;LBH;DMRTB1;PGM5;HMGCS2;SLFN12L;TRIM66;EMX1;EMX2;SLC13A3;TRIM63;TRPC4;ITGA1;TNFRSF19;VSTM2L;ADRA2A;SLCO1C1;DMRTA2;ADORA2B;RTN4RL1;ASPG;LANCL3;L3MBTL4;MET;CNTNAP5;ST6GALNAC5;CNTNAP4;CX3CR1;ITIH5;SLC47A2;ACSS3;SLC24A4;ITIH2;FRRS1;FGL2;CXXC1;AFG1L;NTN5;NDNF;COCH;ABLIM1;RAB20;SLITRK2;RAB26;CCDC85A;P2RY1;MAL2;IGF2BP3;BCO2;CACNG2;PIRT;ANGPT2;MYO10;KCNIP4;PRRX2;KCNJ16;MGAT4C;P2RX6;FCGR2A;INSM1;FCGR2B;PIK3AP1;SLC25A34;MYO1F;CPNE5;CPNE4;KLHDC7A;ICAM5;IKZF1;IFIT1;AQP1;C4B;SPATA25;C4A;EDNRB;SOX1;ANPEP;BSG;PDK2;PTGDR;SLC6A19;SRRM4;EPHA6;KCNK10;SLC6A17;OMD;SLC6A13;ISLR2;CMBL;TM4SF1;TIAM2;INPP4B;RIN3;NECAB1;SPTBN5;TBCEL;NRN1;EPAS1;FOXG1;SLC22A2;CD1D;LPAR4;MST1R;SLC6A20;NHLH2;NKAIN3;INPP5D;FAM180A;ST8SIA6;KCNN4;SCN3B;TRPM6;NTSR1;PTPRN2;SPHKAP;APOBEC3H;ST8SIA2;MICAL2;HSPA12A;PARP14;BST2;MYO5B;RGL3;APOBEC3B;IL22;ROBO3;RYR2;ZCCHC12;DIRAS2;HBB;HBD;ZCCHC18;CTSS;MC4R;CAMKV;SLC22A18;NCS1;STAB1;CTSH;FEZF2;CD33;CTSC;APOBEC1;CD53;FOXD1;EDN3;INSRR;HBA2;AMPD3;HBA1;OSMR;VAV1;CLDN10;MPPED1;VSNL1;FIBIN;FAM181A;ARHGEF5;DDR2;VGLL3;C1QB;C1QA;TMPRSS7;SATB2;TMPRSS3;NEDD9;PHYHIP;COL19A1;SCEL;RANBP3L;NPY;PAK6;GPC5;MSX1;FILIP1L;DYNC1I1;MPZL2;GCGR;IL34;GAD2;DMRT3;PKDREJ;VAX1;CSDC2;FKBP1B;TRIP10;TJP3;C1QC;RIPOR3;ACAA2;GDA;FOLH1B;PRDM6;C4ORF19;ARID4A;RTL9;GXYLT2;AMOT;RGS5;ARHGDIB;OSTF1;CA13;RAG1;TGM2;NANOS1;PDGFRB;MLIP;ACOT12;NPY1R;SHISA3;IPCEF1;POU3F3;ARHGAP45;SLFN13;PCP4;FOLH1;SLFN11;TYROBP;COL4A2;LMX1A;COL4A1;SIDT1;WDFY4;EMID1;PMEL;ISYNA1;NXPH3;NPR3;DAPP1;PLD4;ADRB2;SLC1A5;EFNA5;LPP;NID2;RASGRP1;SEL1L3;DPP4;SCUBE2;HCAR1;OTX1;WNT4;GGT5;SYT5;SYT4;TFAP2B;VCAM1;CNTN5;HELT;SYT1;SSC5D;SMAD6;ARHGAP25;ZFHX4;BMP6;CALHM5;GGN;NR4A2;TSGA13;ARHGAP30;SYNDIG1L;FAM163B;CNTN1;PYROXD2;UBA1;CNTN4;TNFAIP8;LAMC3;SPO11;LMOD1;TNFAIP2;NR2E1;GRM1;HAPLN1;ADGRE1;GRM3;GRM2;CALB1;ADGRE5;HEPH;SIX2;MYO18B;VWC2L;ZNF385B;GALNT9;SRGN;CFAP52;PLA2G4E;LMNTD1;OPRM1;SSTR2;IQCJ;DCT;ALDH1A2;ALDH1A1;IFIT1B;TRNP1;PDE5A;CFAP54;DOCK2;SHANK2;SHANK1;COLEC12;C2ORF69;LAMA1;CAMK2A;DDN;NWD1;IGFBPL1;NWD2;PALMD;ERICH2;SH3TC1;TMEM204;CLVS2;NRIP3;PTK2B;SPOCK1;CRYM;MAPK4;CCDC177;EYA1;EYA4;ATP2B3;ZIC4;ZIC5;HS3ST4;MEIS2;SOD3;MAPK12;TBX18;TSHR;HS3ST2;TBX15;XPNPEP2;ATP13A4;LNX1
Genes Up-Regulated In Hippocampus Of Alzheimer Disease Patients PMID17052803	15/17	0.224203306436757	0.9999978559094117	0	0	2.196092385327036	3.2836017722771986	CD74;MAP4K2;HLA-DRB5;ANGPT2;HLA-DRB4;BLNK;BMP2K;HLA-DRA;OLR1;CD37;S100A4;HLA-DOA;HLA-DRB1;HLA-DPA1;HLA-DQB1
Down-regulated Genes In Brown Adipose Tissue Of HD Q175 Mice PMID26900923	787/1004	0.22481270771433795	0.9999978559094117	0	0	1.0646799376774005	1.5890216407063023	LRRC14B;GMFG;FZD10;ISLR;SMCO1;PKNOX2;KRTDAP;MEF2C;PRKAB2;RBFOX1;CACNA2D1;RNASE4;TMEM82;MYL1;MYL3;PADI2;ATF3;LXN;ABCB4;SLCO5A1;THY1;ZNF25;C2;HACD4;ADAMTS16;DYNC2LI1;ADAMTS14;C6;PRKAR2A;EXPH5;CADM3;FN1;LYZ;LARP6;MYMK;AIF1L;COL1A1;MLLT11;COL1A2;CILP;FXYD2;PKIA;HRC;SFXN3;NOX4;FXYD6;DZIP1;ODF3L2;HEXB;LRRC38;WFIKKN2;TMEM52;TFCP2L1;JPH1;LRRC2;LRRC30;MYPN;PRKAG3;SMPD3;JPH2;NHSL1;MMP27;B3GALT1;TPSAB1;FGFBP1;MYBPC1;MYBPC2;MYOF;PGAM2;WNT9A;MMP10;F5;TMEFF1;MMP14;TMEFF2;BDH2;BDH1;MYOT;OAF;RILPL1;KCNMA1;SMTNL1;TPSD1;OAT;SYNPO2;LRRC17;KCNA7;PTGS2;FSTL1;EGFR;PROKR1;EXTL1;HLA-DMB;HAS1;PLAGL1;NRAP;HAS2;FLNC;EVC2;LRRC25;ADAM33;SAMD4A;TMEM64;LRRC20;COL3A1;CASTOR3;SLCO3A1;CASTOR2;SIGLEC1;SIGLEC6;SPSB4;MYLK2;UGT1A10;OLFML2B;NCF1;NAB2;F13A1;IL1RAP;CXCL13;MYLK4;EFEMP2;ATCAY;SLN;LEPR;PITX2;SLC16A3;CPA3;KCNH4;C21ORF58;TUBA4A;SLC9A2;MAF;FRMD7;TXLNB;SLC9A7;NAAA;SLC9A9;S100A9;KIAA0408;PVALB;S100A8;CHODL;PFKFB4;KCNE4;DPT;TNFRSF11B;FBXO40;SOCS3;SMYD1;SLC38A3;SOCS7;IP6K3;CD276;SLC38A4;TXNDC5;GFPT2;LY86;KY;PTPRD;OGN;TBXAS1;HPSE;TRIM72;ITGAM;ITGB3;DYSF;FHL2;ARRB2;FSD1L;DSE;MYADML2;ITGB6;EMX2;TRIM63;APAF1;TNFRSF19;ITGA5;SLC25A12;TRIM54;TRIM55;ITGA9;RETNLB;LRTM2;LRP4;SRL;CCL8;PHKG1;TIFA;E2F3;CNNM4;KCNJ2;SLC25A25;MARCKSL1;LINGO3;PRRX1;MBOAT1;TBX4;BICC1;FCGR2A;NOVA1;TRIM35;CD248;FCGR2B;MDGA1;PTPN3;SPON2;ICAM1;C4B;C4A;ANPEP;RASSF5;SCN1B;ISLR2;ANK3;SFRP2;FNDC1;BTK;MXRA8;ALPK3;ALPK2;CTXN3;CCNO;PLA1A;LPAR1;PPP1R3A;ART5;ART1;TSPAN8;SEC14L5;APOD;HIVEP3;ZNF700;ARSG;KCNN3;EGR2;PHETA2;PPP1R27;FAM78A;PILRB;RAB27B;PILRA;BST1;TF;CD209;WNK2;ITGBL1;LRRN1;CD24;SCN2A;FKBP10;ECM1;MSTN;PTPRO;WFDC1;PTPRJ;CHRDL1;EDA2R;CTSL;NMRK2;CTSK;CTSH;FCER1A;CD37;LMCD1;CD33;CTSC;SYK;IL18;ANO5;CNKSR1;MN1;IL1B;MZB1;DBN1;POPDC3;PNCK;FITM1;NEXN;TMPRSS2;PAK1;GPC1;GPC3;CHRNA10;GPC6;RELT;CD55;CD74;IL33;AKR1C1;TMEM176B;CAVIN4;TMEM176A;AKR1C3;SH3RF2;TTC9;TCEA3;CACHD1;YIPF7;FAM171B;TACC2;RAMP1;CD83;KLHL38;C4ORF19;KLHL33;LOXL4;KLHL34;RTL6;GXYLT2;COX6A2;KLHL30;KLHL31;LOXL2;RTL3;FAM174B;KIF5C;PLAU;DUOXA1;CAPN5;CAPN3;ENPP1;PAMR1;PDGFRA;CASR;SCARA3;SCARA5;TMOD4;CYBB;KMO;GEM;PROCR;TYROBP;DOK5;EEF1A2;RTN2;CCDC146;SLC41A3;DAPP1;PLD4;KLHL13;CACNA1E;SYCE2;CYP11A1;DHRS7C;PACSIN3;CACNA1S;KIF3C;VILL;WNT2;WNT4;CAV3;KLHL23;SDK1;TMEM233;BMP1;COL5A1;COL5A2;FGF13;FBN1;PODXL2;TNFAIP6;CNRIP1;CPXM2;MS4A8;MS4A7;TNFAIP2;ARHGEF10L;ATP2A1;LAMC2;LDB3;DMKN;SOBP;SIRPB1;ADGRE1;RASGEF1A;ADGRE3;MYO18B;CD200R1L;ZNF385B;CPXM1;MAN1A1;LRRFIP1;ZNF385A;DACT1;PLA2G4E;MMP3;PLA2G4A;ETV4;MMP9;TRDN;RCN3;ACTA1;GREM2;IRF5;RBM24;SCN4B;ASB14;ASB11;RETN;ASB18;ASB15;AGPAT4;ASB16;IL1RL1;IL1RL2;PDLIM3;ASB10;CNR1;EYA1;EGF;EYA4;ATP2B3;HS3ST5;SBK2;ADGRD1;EEPD1;SBK3;TBX15;ACTC1;TEC;FAM131B;FAM131A;CD9;ASB4;PTX3;ACKR1;ASB5;ASB2;CYFIP2;VIT;CLEC10A;ABAT;ENO3;BVES;WSB1;PRKCB;SERPINF1;ZNF705A;DKK2;DKK3;BIN1;SERPING1;CFB;FREM2;CFP;PLAC8;FLRT2;PRR29;HLA-DQA1;ST3GAL2;PLK3;WNT10B;FZD3;ACE;ARPP21;HOMER2;SNAI3;FZD9;SLC16A12;NFATC2;RPL3L;EHD4;HOXD9;PAM;MYOM1;SERPINA3;SETD7;PYGM;TMEM182;MS4A4A;MYOM3;SLC6A4;C1QTNF1;C1QTNF6;MRC1;TIMP2;PHF24;EMB;PF4V1;FCRL2;SERPINB1;ANXA1;IFNGR2;NFAM1;SLC2A13;TNNC2;TMEM171;SERPINB8;SERPINB6;CD200R1;PAX7;PLEKHO2;HLA-DQB2;GAS7;HLA-DQB1;GRN;AOAH;SGMS2;SBSN;ADCY7;APOLD1;CHRND;METTL21C;OLFML3;ABI3BP;CHRNE;CCL15;CCL23;CKM;IL10RA;C1ORF21;AGT;KTN1;SLC8A3;AGBL1;FOSB;PLCD4;NUCB2;COL16A1;CSF3R;CLEC4M;CSF1;DACH2;BEST3;CLU;BEST1;RAB44;C1ORF127;CYSLTR1;FGF7;CHP2;MB21D2;IL13RA1;SEMA6C;IGFBP4;TPM3;TPM2;IPMK;TPM1;FRMD4B;SYPL2;CACNB1;CLEC4A;RAB32;ARMCX4;CLEC4C;CLIP4;TNIK;CHRD;ILDR2;AEBP1;CLEC7A;CD300LB;CD300LD;IGFBP6;CD300LF;TMEM132C;CD163;ANKRD23;TNK1;TECRL;REEP1;DAB2;RCAN2;ITGA11;MAP3K14;PGPEP1L;SERINC2;ANKRD33B;COL14A1;GADL1;DUSP13;ADAMTS5;KBTBD12;DUSP10;SGCA;PSTPIP2;PSD3;EFHD1;EMILIN2;SGCG;EVC;ANG;SEMA3C;SMPX;CATSPER4;SEMA3D;CACNG6;CLEC3B;P2RY6;ABLIM2;DNAJB5;TNNI1;XIRP1;TNNI2;XIRP2;CACNG1;UGT1A9;UGT1A8;UGT1A7;CMA1;PLCL2;KCNJ18;P2RX7;MFAP4;EVI2A;FOLR3;PI16;PFKM;IFITM3;IFITM1;IFITM2;AQP4;CALML4;ABRA;RAPGEFL1;C10ORF71;NIPAL2;MYOZ1;MYOZ2;PLPP7;CD109;RRAGD;BEX2;BEX1;IGSF1;CRHR2;NUAK1;CMYA5;INPP5J;MYL10;SRPK3;GADD45A;DDIT4L;LRP2BP;ITM2A;TENM3;SLC44A2;SLC35F5;STAB2;JCHAIN;ESM1;FFAR2;ANKRD2;TNFAIP8L2;AMPD1;CYP7B1;IGFN1;MLF1;PARP8;TNNT1;TNNT3;TLR8;VGLL2;TLR2;VGLL3;VWA7;C1QB;LILRA6;C1QA;LILRA4;DUOX1;KIAA0513;TCEAL7;TCEAL6;TCEAL5;CXCR1;TCEAL3;CXCR2;UBTD2;CTNNA3;ATP6V0E2;SH3BGR;SVIL;PCP4L1;STAC3;LILRB1;LHFPL2;LILRB2;LYVE1;COLQ;LILRB5;AXL;LRRN4CL;QPCT;STAC2;SAA1;C1QC;FCN1;FCN2;TPSB2;GALNT17;SIRPG;AMOT;DOCK11;SIRPA;TMEM38A;MLIP;CD300A;MYH15;EPDR1;SHISA2;ARHGAP45;CERCAM;CD300C;STEAP2;CHRNA1;FBLN7;CSF2RB;ARHGAP15;DNAJC27;LTBP1;TRHDE;SEL1L3;DPP4;SCUBE2;ARHGAP20;HRH1;SCIN;TGFB2;DNAJC12;SSC5D;SELP;TMEM117;TGFBI;MYF5;GPSM2;LRRC74B;HSPB2;LMOD1;CXCL1;CXCL3;CXCL2;LMOD3;LMOD2;TMEM100;HJV;CASP1;MRGPRX4;NOS1;CAMK1D;PTGIS;MRGPRX3;MRGPRX2;MRGPRX1;ARAP1;DCN;DNM1;ALDH1A3;MYH1;MYH2;MYH3;DCT;IGDCC4;ALDH1A2;EHHADH;ALDH1A1;CASQ2;PXYLP1;CASQ1;ITGB1BP2;B4GALT6;MYH4;MYH6;COLEC12;RGS18;SASH3;USP13;CLEC12A;CAMK2A;THBS2;THBS3;TOGARAM2;OPCML;CMTM7;LUM;LGI2;PDE4DIP;PPP2R3A;MEIS3;GDAP1;SGPP1;TSHR;JSRP1;NEURL3;XPNPEP2;ATP13A5
Genes Up-Regulated In Expression In Striatum Of 90 D HdhQ111 HD Mice With mGluR5 WT Background GSE50379	47/57	0.22675540262074675	0.9999978559094117	0	0	1.3766353322528364	2.042766267740463	HPGD;CPQ;EQTN;FUT10;GSTP1;PLEK;ADCY1;AOAH;KLK6;MRPL20;ABHD10;PSMD6;UPK1B;FGGY;POTEH;ERMARD;ABI3BP;NLRP4;POTED;BAALC;SLC37A4;POTEA;MPZL2;CD72;KCNJ10;SLC6A16;TRAT1;DDIT4L;NSUN7;SSTR5;PRSS41;DPY19L1;NAT8;FNDC1;ADORA2B;BANK1;FXYD2;ZNF616;ALDH1A1;CHMP4C;MXRA8;MASP2;SNRPE;SYCP3;CFAP54;RBMY1B;OR52A5
Genes Up-Regulated In Oligodendrocytes Of zQ175DN Vs WT PMID32681824	47/57	0.22675540262074675	0.9999978559094117	0	0	1.3766353322528364	2.042766267740463	GRIA1;TENM2;NLGN1;LUZP2;CELF2;CTNND2;NRXN1;PCDH15;RORA;HS6ST3;ROBO1;GRM7;PHACTR1;DMD;MACROD2;LRRC4C;CSMD1;ANKS1B;TMEM132D;TMEM132C;RBFOX1;EPHA6;KCND2;SYT1;CADM2;SEMA6D;CADPS;KCNIP4;LSAMP;FRMD4A;SORCS1;ANK3;SGCZ;MGAT4C;TJP1;FAM155A;RALYL;DLG2;FGF14;NRG3;ADGRB3;LRRC7;IL1RAPL1;KCNQ5;GALNTL6;FGF12;RNF220
Markers Of Inferior Olivary Complex In Myelencephalon PMID22996553	162/203	0.22813297343908986	0.9999978559094117	0	0	1.1580092717974861	1.7113369086081303	KCNG1;CPNE8;TES;RASL11B;GALNT17;CCER2;TMEM131L;CDH9;ETS2;NUDT4;SYNPR;RPS6KA6;RIMS4;ADGRA1;CREB3L3;C7ORF31;TNFSF11;MB21D2;SLC16A3;LMO1;EPHA7;ST6GAL2;UNC5B;KCNH7;ADAM11;PRKCA;LMO7;FOXP4;FOXP2;FOXP1;KIAA1217;DOK1;RBP4;PAPPA;DOK7;NPTXR;PPEF1;TOX;ARL9;CHRNA1;IGSF3;USP53;HOXD1;GPR88;PLD5;PHYHIPL;LIN7A;CPLX2;SEL1L2;ACTR3B;CACNA1E;MICAL1;RRS1;KCNN2;PIP5K1B;ST8SIA6;STXBP6;NPTX1;LRRC4C;MSC;SCN3A;SLC10A4;ANKRD34C;FAM78B;BDNF;TMEM132B;PKIB;GRIN3A;PTK7;WNK2;HOXD3;XKR4;FGF13;CNIH3;PCSK1;PTPRR;TENM3;CPXM2;RTP1;DIRAS2;LRRC39;PTPRO;GRIK3;FMN1;ADRA1D;PRL;PTPRH;TSPAN12;JPH1;ADRA1A;NRGN;SMPD3;KIAA1549;TDRG1;CALB1;RASGEF1B;STBD1;ENC1;TNFAIP8L3;GPR139;ERC2;SLC36A1;CHST9;PRMT8;SYK;COL25A1;MYOF;VSTM2L;TMEM150C;DUSP6;TOX2;PLCB4;KIT;ARHGEF3;RBM20;CASQ1;LRRC3B;YAP1;RGS17;SLC24A3;HPGD;SEMA3D;CAMK2A;LAMA3;KCNA6;GDPD5;PTHLH;OC90;PAK1;CNR1;CCDC85A;MGAT5B;SLC17A6;STAT6;OPCML;GABRA2;SVIL;EYA1;NOS2;GABRA4;NTRK3;ECEL1;EYA4;LGI2;DAB2IP;C1ORF21;GPR4;SEMA4F;TPD52L1;POU4F1;POU4F3;NELL2;RIT2;FRAS1;MLPH;KCNS1;FABP7;STK17B;CACHD1;CCDC3;MDGA1;NECTIN3
Genes Up-Regulated In Human Asymptomatic HD BA9 Vs Control GSE129473	81/100	0.2288901525048708	0.9999978559094117	0	0	1.2489493176121382	1.8415920974546092	ZNF331;CSRNP1;ANKRD37;IL1RN;DYRK3;NXT1;CCL4L2;EIF4A3;SERPINE1;HSPB1;TCIRG1;IFI30;C4ORF54;SAT1;ABRA;IL4I1;RGS2;PNP;ZC3H12A;OLR1;IER5;JUNB;SLC16A3;ADAMTS9;IER2;IER3;SRGN;DUSP2;ARID5A;PLAUR;TNFRSF1B;TENT5C;NPAS4;ARC;GPRC5A;KIFC1;IL1B;PECAM1;PLIN2;TRIB1;ATF3;RNF122;C11ORF96;PPP1R15A;CALCA;CEBPB;C5AR2;CCL3L3;RGS16;C5AR1;FPR1;IER5L;DEPP1;STX11;NFIL3;SERTAD1;BAG3;NLRP4;LMNA;SERPINH1;CCL3;LDLR;HES4;EGR2;EGR4;GADD45B;NOS3;HSPE1;GADD45G;MANF;NR4A2;CXCL10;NR4A1;NDUFAF8;MAFF;TNFSF9;FOSB;MXD1;NFKBID;GLA;MYO1G
Genes Changed In Oligodendrocytes Of zQ175DN Vs WT PMID32681824	107/133	0.22893399228465822	0.9999978559094117	0	0	1.2058224235900774	1.7777699969636138	CTNND2;RORA;HS6ST3;DOCK10;ENPP2;MACROD2;ANKS1B;KIRREL3;PPP1R16B;RBFOX1;EPHA6;FNBP1;SEMA6D;APLP1;MAGI2;TMOD2;ANK2;FRMD4A;ANK3;FRMD5;ADGRB3;HECW2;MAL;KCNQ5;GRIA1;PCDH15;NKAIN2;UGT8;GJC3;MOBP;PENK;MAP7;MBP;TSPAN2;LRRC4C;GPM6B;TMEM132D;TMEM132C;CDK19;SYT1;CADM2;ZBTB16;QKI;PTPRD;FA2H;PEX5L;RALYL;DLG2;FGF14;GALNTL6;FGF12;RNF220;TENM2;CELF2;PTPRK;ROBO1;GRM3;GRM7;CA2;PSTPIP2;TRIM2;KIF13B;PDE4B;PHACTR1;EDIL3;KCND2;SORCS1;CLDN11;TMEFF2;ZEB2;NRG3;LRRC7;IL1RAPL1;MAPT;ST6GALNAC3;ASPA;SLC24A2;NLGN1;LUZP2;ZDHHC20;NRXN1;PTN;CST3;TTR;CDC37L1;DMD;CSMD1;PAK5;IL33;PCDH9;PLCL1;CADPS;KCNIP4;ERBIN;LSAMP;KLHL2;ATP2B1;SGCZ;MGAT4C;TJP1;TTLL7;VMP1;FAM155A;GATM;SCD;PLP1;YPEL2
Down-regulated Soluble Proteins In Cerebellum Of 5 Wk R6/2 Mice PXD004973	43/52	0.2295221175891979	0.9999978559094117	0	0	1.3993633921691475	2.059521302343333	DDX28;SLC45A4;TRAM1;MVK;TFRC;RPN2;CAMK2A;KMT2B;GPR84;ADD3;CCNDBP1;NR2C1;SCGN;TMEM147;PPP3R2;MIER1;TMEM208;CCDC32;CHSY3;STUM;CLASP1;IP6K2;CCDC177;ARPP21;MEIG1;TPM1;ST8SIA3;DCLK3;AGTRAP;ADGRA3;FOS;UBE2A;ARFGAP3;PRSS12;ARFGAP1;RHOB;PIGB;KBTBD4;EMCN;PLCB4;CMSS1;MAPRE3;MTRF1L
Expression In Striatum Of 5 Mon R6/2 HD Mice GSE26317	423/537	0.2309889000103754	0.9999978559094117	0	0	1.0883290024516403	1.594821671673673	PID1;TLNRD1;GLDC;TMEM200A;POP4;STMN2;ZFYVE28;SAMD14;CYP2D7;CYP2D6;AKT2;PPP4R4;AP1S1;DLEU7;ANKS1B;C2ORF80;PRIMA1;GBP6;GBP7;RBFOX2;ZNF282;DDX11;ARMC9;RFX2;UPB1;TRHR;NUP93;RBP4;PLEKHS1;SPARCL1;RBCK1;IDO1;RHNO1;ZBTB8A;ABCB4;ADAMTS15;FIGNL1;AFMID;PLCG2;ST3GAL4;NKX2-3;PPARGC1B;HOXC6;HEXIM1;GSTM2;F8A2;PLK5;F8A3;RDX;EIF2AK2;ABCA7;NR1D1;PRDX6;FA2H;EHD4;PCDHB5;PCDHB3;HOXD8;GSTM5;HRK;LRSAM1;GPR22;ABCC12;PHEX;JPH4;SHF;HEY1;CHL1;SH3BGRL3;RSPO1;CIC;DLGAP3;C16ORF74;GPRASP2;TIMP4;JAK1;ARG2;METRN;IFNGR2;TESC;PGAM2;EN2;MANEAL;INF2;MTF1;ITPKA;PLEKHO2;PAFAH1B3;ARF5;TP53I13;GPR45;SBSN;GLRA2;GPR153;HAS1;ADAM23;STAT6;RPRM;CDKN2B;SERPIND1;STAT1;ECEL1;WNT7A;WTIP;AGT;ADAT2;SLC8A3;MKLN1;CCDC9;WT1;MSRB2;GPR146;GZF1;NOMO3;ZNF691;ANKRD35;RORB;CEP128;FADS2;DEPTOR;ZFP30;KMT5B;NOMO1;IL13RA1;LZTS3;NOMO2;PPP1R16B;KCNH3;C11ORF87;AREL1;IGFBP4;FST;SWAP70;USP2;DIO2;TRAIP;RAB32;CACNB2;ERF;NHP2;MAL;LY6H;BLM;SEMA7A;TXNDC9;GPR85;GPR83;SPATA3;TNFRSF11B;LIN7B;ACAT2;FOXO1;RHOBTB2;IGSF21;SLC9A3R1;TPO;MOBP;SMYD2;DRD1;THEM6;NKX6-1;ZBTB18;ANKRD29;SP4;PLXNB1;ACO2;MAP3K14;MAP3K11;MAP3K12;RAD9A;MTCL1;SYNE4;NRGN;EFHD1;PHACTR1;ZNF644;TAPT1;TRPC7;PLEKHG4;RFC3;DTX3L;LANCL1;CYP2A7;PTP4A2;CYP2A6;ADORA2A;MYO3B;LANCL2;TNFRSF25;ITGA5;ST6GALNAC3;PRPS1;SMIM24;SLC24A4;HDAC1;SRM;MTHFSD;ABLIM2;PHKG1;NNAT;SLITRK3;E2F2;CACNG1;ACSS1;KCNIP3;NTRK3;APOC3;BAIAP2;ASS1;GZMM;MARCKS;SYT12;KIAA0586;CROCC;MGAT4B;CCM2;POLR3K;CPNE9;ZMYND8;IFIT3;RPS6KA4;SPATA21;VSIG2;TRIM26;GLUL;RSAD2;IFRD2;SFMBT2;SLC11A1;KCNK13;HLA-B;HLA-C;GPR37L1;HLA-A;HLA-F;VWA5B2;HLA-G;KRT9;PPP1R3F;NIF3L1;FAM76B;FLYWCH2;TRIB3;MAGEB1;MGARP;MAGEB6;PLPP3;CCNO;CES1;NECAB2;PIK3R4;CD99L2;PCDH19;STRIP1;ZNHIT2;TSPAN6;PENK;INPP5J;ASL;SCN3B;ZBED6;NTSR2;RBM11;LRRN3;FAM78A;PCDH20;ST8SIA2;SLC35E3;ST8SIA3;DDIT4L;MYO5A;ID2;PPP1R1B;ID4;ECHDC2;CD200;INKA2;PCSK2;RYR2;FKBP14;FAF1;N4BP2L1;PCSK7;SGF29;BMI1;SLC7A10;NAT14;RYR3;PPP3CA;CAMKV;HYAL2;CLDN23;CAP1;LYNX1;GP1BB;PARP9;COMMD7;IL17RC;SORCS2;KIF27;CNKSR2;ENAH;RNF144A;CLDN10;NRN1L;C1QTNF12;TNNT2;PITPNM2;RHOJ;MATN1;TAX1BP3;TLCD1;FJX1;AVPI1;PRIM2;PAPLN;TUBD1;PHYHIP;CAMKK1;CAMKK2;HIRA;CYP2A13;FAM184B;GABRD;CA11;IL33;SVIL;PNMA3;KAZALD1;PDP1;MAS1;SH3RF2;COPG1;RAB9B;SAMD9L;CDY1;GALNT17;KLHL35;CYP46A1;COX6A2;FBL;BMPER;BAALC;ACAA1;CA13;PUS3;SCARA3;IL11RA;LMO2;ATP1B2;CDYL;SHISA2;POU3F1;SGO2;WDFY3;JCAD;COX16;CHAT;SLC1A2;PDS5B;CLSPN;ASIC1;CBX8;IVNS1ABP;LRRC75B;VDR;EPHX1;SYT9;DNAJC18;ARHGAP33;TMEM114;APPBP2;NASP;BHLHE40;FGF10;GSK3B;MS4A8;DMKN;HAPLN2;HEBP1;MFSD9;MFSD6;FLOT1;CDY1B;DDX58;TBC1D8;C9ORF24;PPP2R5D;ARHGAP10;DDX19B;OAS1;CDY2A;CDY2B;NDUFS3;CHI3L1;USP41;SHANK3;IRF9;HCN3;DNAH1;HPGD;ATP1A2;USP18;PSMB10;PTHLH;CNR1;GNG4;HES5;MAPK4;KDM4A;KDM4B;ZNF184;LGI4;CMTM5;ARID3B;IRGM;MAPK12;SPATA2L;IRGQ;GALE;PDE10A;CDK2AP1;NUP35
Genes Changed In Human Asymptomatic HD Caudate Vs Control GSE129473	19/22	0.23199229923338313	0.9999978559094117	0	0	1.854548199918031	2.7095896890256372	RSC1A1;CXCL8;C5AR1;HSPA6;HSPB1;STC1;ADM;DNAJB1;TMIE;GPRC5A;NFIL3;BAG3;RGS1;MAFF;ZC3H12A;NLRP2;SERPINH1;DYDC2;HSPA1A
Genes Up-Regulated In Expression In Cerebellum Of Spinocerebellar Ataxia 7 Mice GSE9914	19/22	0.23199229923338313	0.9999978559094117	0	0	1.854548199918031	2.7095896890256372	IFITM3;SRGN;IFITM1;IFITM2;ANXA2;CD93;VWF;TIE1;ICAM2;HLA-C;HLA-A;HLA-F;HLA-G;EMCN;COL4A2;APLNR;RPL15;B2M;SOX7
Genes Changed In Cerebellum Of Dox Treated FRDAkd Vs WT Mice At 16 Wk GSE98790	39/47	0.23202322908424694	0.9999978559094117	0	0	1.427784617378345	2.085875943482903	ALDH1L1;CABP2;TNC;ABHD5;AIF1;LYPD6;DCAF7;DPP3;RBM3;CCL8;OLFML1;CASP1;CCL2;RPRML;GGACT;ALOXE3;COA5;MKKS;XBP1;MREG;TIMMDC1;IGFBP5;COL23A1;LAPTM5;CCDC117;CYP7B1;MAPK12;UNC13D;SLC25A15;PFKL;FAM234A;RARB;ULK2;CPSF4L;FXYD6;FAM76A;FMOD;ADGRL3;LRP11
Genes Down-Regulated In iSPNs Of R6/2 Vs WT PMID32681824	511/650	0.2339034654892963	0.9999978559094117	0	0	1.0784774225937077	1.5668624608413877	CYFIP2;NCKAP1;SERPINE2;FRMPD4;MYT1L;ABAT;SLC4A4;BACH2;DCAF6;ZFYVE28;RNF112;ALCAM;MPRIP;PPP4R4;SAMD12;ANKS1B;PRIMA1;UNC13C;PRKCI;RBFOX1;UNC13A;RBFOX3;PRKCB;GLCE;PRKCE;ARMC9;SCAMP1;EML1;GABRG3;BCR;KIAA1217;NUP93;EML5;ADCY9;HECW2;PARD3;PRKD1;ATF6;TTYH1;NEDD4L;PLA2G3;ABCB9;ARPP19;FAM171A1;CHST11;EPB41L1;PRKAR2B;GSG1L;SSR1;ST3GAL5;RHBDL3;AMZ1;PPARGC1B;PRELID3A;CDK19;NDFIP2;ARPP21;CADM2;LRBA;PLK2;PBX3;NETO2;GRIN2B;CYLD;SLC6A6;AGO4;GIPC2;CHRFAM7A;FAT3;STRN;PKIG;GSDME;ARF3;LRRC10B;JPH1;LRRC1;C1QTNF4;JPH4;TRIM9;NHSL2;B3GALT1;PHF24;RNF150;DLGAP3;JAK2;DLGAP2;KCND2;SLC2A13;TESC;CDYL2;CIT;INF2;MMP16;LRRC7;ITPKA;KCNMA1;PIGK;RARB;PLCB1;MGLL;GAS7;SAMD5;PLPPR1;STAU2;CIPC;SYNPO2;PELI2;SRRT;SEZ6;KCNA4;FAM214A;ADCY5;ABI3BP;ADAM23;GCNT2;CKB;CSMD3;CSMD1;GPR155;ZSWIM5;RUNX1T1;HIPK4;WDR17;DMTN;ATRNL1;KCNB1;GABRA4;PLXDC1;FIG4;SLC8A3;ABI2;ETNK1;SLMAP;ABI1;CENPP;YPEL2;DGKG;ATP8A1;DGKB;RORA;CDH9;CDH8;CEP128;SLC8A2;CDH4;DACH1;DEPTOR;SESN3;SCMH1;STK32A;LZTS1;ANKRD13A;KCNH1;LZTS3;PPP1R16B;KCNH3;KCNH4;AREL1;CDKL5;TLE1;RALGAPA2;TPM1;FRMD4B;FOXP1;TRAIP;CACNB2;CACNB4;CLIP4;ROR1;TNIK;UTRN;SRSF7;DGKI;DGKH;GPR88;ITPR1;FOXO1;RAP1GAP;RHOBTB2;IGSF21;ATXN1;SMYD3;LRRC4C;SRGAP1;GRIA3;OSBPL8;TMEM132B;CORO2B;PTPRD;REEP1;DAB1;NBEA;NSG2;P4HA1;RCAN2;C8ORF34;DPP10;ANKRD33B;DAGLA;CELF1;MTCL1;CELF2;LRRK2;CELF3;BRK1;CELF5;NRGN;PIK3C2B;SYNE1;PMEPA1;PHACTR1;ERC2;GRID1;DNMT3A;KSR2;NRG2;ADORA2A;CATSPERE;MYO3B;IL1RAPL1;ITGA5;CNTNAP5;ST6GALNAC5;ITGA9;SLC24A2;NLGN1;SLC24A4;ROCK2;LRTM1;JAKMIP1;THSD4;STOX2;ZNRF1;ABLIM2;MGAT5B;NNAT;TRIM46;SLC25A23;WASF1;TSPOAP1;SLC25A25;KCNIP3;NTRK3;KIAA1549L;BAIAP2;EFR3B;TNRC6C;NELL1;NIN;FRAS1;CROCC;KLF9;CCM2;MDGA2;KCNK2;PTPN5;CPNE5;ZMYND8;ULK4;ICAM5;LDLRAD4;HS6ST3;SYNPR;RPS6KA5;BSN;EPHB1;CALN1;SRRM3;ARL15;ACTN1;ANK3;FNDC9;TIAM2;GAREM1;ADGRB2;ADGRB3;ADGRB1;AKAP9;KCNQ2;SPATA13;KCNQ3;SIK3;KCNQ5;TTLL11;KCTD17;KCTD16;NECAB2;NECAB1;SPTBN4;PDE1C;EPB41;KALRN;NKAIN2;STRIP2;DHX32;PGBD5;PENK;TSPAN7;ARGLU1;SCN3A;GPM6B;TRPM3;RABGAP1L;PTPRN2;BCL11B;DTNB;IQSEC2;IQSEC1;ST8SIA3;DCLK3;MYO5A;RASSF8;MSRA;CCDC88C;PPP1R1B;CALM3;CALM2;RAB40AL;PCSK2;RYR2;SLC35F3;SH3KBP1;GRIK5;GRIK3;PTPRM;RYR3;PPP3CA;SIPA1L1;CAMKV;CAP1;GRIPAP1;LYNX1;PRMT8;SORCS1;CBFA2T3;SORCS2;SREBF2;ZDHHC14;ANO3;CNKSR2;RNF144A;ARHGEF9;PACS1;PITPNM2;SGK3;ARHGEF2;MAPT;RGS7BP;MICU1;SGK1;OPRD1;NEXN;CAMKK2;C10ORF90;FAM184B;CAMK2N1;DZANK1;SERTAD2;CTNNA3;GABRD;CA12;CA11;SVIL;PCP4L1;GAD1;PLEKHA5;KLHL2;PLEKHA6;SORBS2;MPP6;MPP7;GRIN1;SH3RF2;TTC8;RAMP1;RIPOR2;GALNT14;GALNT13;ICE1;GALNT18;WWC1;GALNT17;PALM;TBC1D30;PDE8B;PDE8A;RGS9;RGS7;KIRREL3;GUCY1A2;LMO2;MATK;KCTD1;LMTK2;SHISA9;SHISA7;GPRIN3;PCP4;JCAD;CTTNBP2;CHRNA7;NTM;SLC1A1;CABP1;CACNA1C;CPLX2;RASGRP2;CACNA1E;RASGRP1;CACNA1I;ARHGAP20;BRINP1;FUT9;MAN2A1;MYH10;MARK2;MARK1;IVNS1ABP;KLHL29;SPATA6L;AUTS2;CNTN5;SYT1;SMURF1;WSCD2;PTCH1;BMP6;LRP1B;SYT7;SYT6;ARHGAP33;ARHGAP32;DIAPH2;DLG2;FGF14;GNAL;SYNDIG1L;CNTN4;GSK3B;NAA40;MAST3;PPP1R9A;GRM1;PITPNC1;RERG;TMEM191C;TMEM191B;GRM3;GRM5;DBP;GRM7;NETO1;RASGEF1A;RASGEF1B;NPTN;PDE4B;PDE4A;ZNF385B;MAN1A1;CAMK1D;PDPK1;GLP2R;TBC1D8;NAV2;GPCPD1;ARHGAP10;GFOD1;CDH13;RBMS1;SCN4B;SHANK3;CAMK2B;HLF;CAMK2A;DNAH6;ATP1A1;SELENOI;ADD2;RASD2;RAB40A;ACVR1C;RAB40B;RMND5A;SV2B;CNR1;OXCT1;GNG7;SPOCK3;PTK2B;RGS20;SPOCK1;CHSY3;SLIT3;MAPK4;S100PBP;VAT1L;CLVS1;OPCML;GALNT1;PDE4DIP;ATP2B2;ATP2B1;USP28;HS3ST4;MEIS2;TTC19;PDE10A;PPP2R2C;NUP35;R3HDM1;SSBP2
Insoluble Proteins Enriched In Brain Of 8 Wk R6/2 Mice Vs WT PMID29166617	35/42	0.23412663124833913	0.9999978559094117	0	0	1.464338925957116	2.1260636570723324	RBM28;BOD1L1;C1ORF35;PHF6;MECP2;POLD3;PRDX2;SART1;RNF113A;GNG2;PDCD11;RBMX2;REPS2;ARL6IP4;LUC7L;NCAM1;RRP15;BPTF;G6PD;BOD1;HSPA4;ADRM1;ATG9A;ATRX;STX7;ATP2B4;PRPF4B;SOD1;MARCKS;NEMF;THRAP3;ZNF638;BOD1L2;TRIP12;TLN1
Striatum RNA M24 Module (Darkgrey) PMID26900923	165/207	0.23528097206388285	0.9999978559094117	0	0	1.1513406564690292	1.665960977406869	KCNG2;THSD7B;TMEM200A;ZAN;CHRM5;NPY2R;IRS4;RTL9;OTP;LOC728392;SERTM2;ARHGAP36;RXFP2;RXFP3;NYNRIN;SCGN;NDST4;PEG10;GRB10;TNFRSF8;PLXNC1;STK32B;ARL10;EPHA5;CADPS2;ATG9B;ATG9A;DIO3;EBF4;UNC5D;CARTPT;FBXO10;OLFM4;SYTL4;TMEM130;GABRG1;TRHR;GPRIN2;TCERG1L;OPTC;ERVW-1;SIDT1;UHRF1BP1;DGKK;CHODL;ADCYAP1R1;MAGEL2;CABP7;C5ORF49;CSTF2;LYPD1;RASAL1;DTX4;NTS;SLC1A6;TRHDE;CRHR2;TMEM26;HRH1;CALCR;ZFP57;NDN;USP51;RIMKLB;NTSR1;PLXNA3;TMEM132E;SPHKAP;IQSEC3;LRRN4;IL31RA;HTR1A;KLHDC8B;CGN;PNMA8B;ESR2;AHI1;SDK1;PLCXD3;TMIE;LHX6;FXYD6;GPR101;PRR36;SHISAL2B;ZCCHC12;MOXD1;NRP2;DOC2A;RASGRF2;SLC35F4;FHL1;CELF4;N4BP2L1;CELF6;ZCCHC18;ARHGAP6;ELFN1;PCSK4;BRS3;MC4R;UPK1B;SCML4;UCN3;PLCZ1;TOP1MT;WDR6;SCN5A;TRIM62;PRMT2;GPX3;TRPC4;NOG;NGB;PTH2R;SSTR1;SYN2;ANKFN1;GAL;ADRB3;TMEM215;CATSPERG;COL6A1;PDZRN4;CNTNAP4;ERVFRD-1;SAMD7;PNCK;USP27X;SEMA3C;USP11;ATP2C2;GUCY2F;NTN1;SLC7A3;PDE11A;GLRA3;RPS15A;RASSF10;NNAT;GPC3;CHRNA10;GABRE;SAMD3;SH2B2;GABRQ;KCNJ5;SKOR1;SUSD2;ECEL1;PCDH8;ATP2B4;PNMA3;SEMA4F;GRHL1;TTC39C;DLK1;BAIAP3;HCRTR1;MAB21L2;COQ8B;CBLN4;MDGA1;F2RL2;HCN1
Neuron-enriched Genes In Mouse Cortex PMID25186741	31/37	0.2356303546156949	0.9999978559094117	0	0	1.5130928480452475	2.187162087777752	ROBO2;DLX1;DLX2;CLSTN2;NXPH4;CELF4;STMN2;CELF6;BHLHE22;GRM2;NHLH2;NPPC;RELN;DPYSL5;NPY;SLC17A6;SLC32A1;BCL11A;ECEL1;EBF1;CACNA2D2;ISLR2;EBF3;TBR1;TMEM130;NPAS4;SYNDIG1L;SST;MAB21L1;LHX5;MRAP2
Markers Of Cochlear Nuclei In Myelencephalon PMID22996553	88/109	0.235989889868678	0.9999978559094117	0	0	1.2276700591833196	1.7727142106749456	KCNG1;GALNT14;SLC44A3;CPNE4;TBC1D3B;DIRAS1;RTKN2;CLEC18B;TBC1D3F;DEFB1;ADM;ADARB1;DCAF8L2;SYNE4;ENO3;ARHGAP6;LMOD3;PSMD6;ESM1;GRB14;SPTLC3;SALL4;AP1S2;TMEM108;EOMES;KCNH2;DSP;CCBE1;KCNH5;DDX11;TESC;ARID5A;MITF;TEX14;ELOVL7;ARL4C;PCP4;AIM2;ANGPTL7;PLSCR5;LANCL3;RARB;PVALB;ANGPTL1;CERKL;LXN;KLK1;ABHD3;HDC;TYRP1;ITPR1;LY96;SRL;FSTL1;SAV1;NEUROD1;SOCS2;ATOH7;ACAN;TTR;NEUROD6;ALX3;HMOX1;GPAT3;DUOX2;CCR1;HTR1E;CRTAM;EPHX1;CARD9;KDF1;MICAL2;SLC4A11;INHBB;IGH;ZIC5;FAM71E1;AGMAT;TTLL6;MAFB;LHX2;NEURL3;CYP2S1;CDK1;EPPK1;GHRL;CD24;LHX9
Genes Down-Regulated In HD Grade 2 Markers In Human Caudate Nucleus (HG-U133B) GSE3790	422/536	0.2381507841574586	0.9999978559094117	0	0	1.0856839773853237	1.557795021867287	SCOC;TLNRD1;TMEM200B;FRMPD4;NEXMIF;PWWP2B;ARPC5L;STMN3;RNF112;CNST;HENMT1;PPP4R4;ANKS1B;C2ORF80;PRKCG;RBFOX1;STARD4;UNC13A;RBFOX3;UNC5A;PRKCB;SYTL5;SLC5A7;FAR2;RABL6;B3GLCT;NEDD4L;AGAP3;PCDHA1;PCDHA5;PCDHA4;PCDHA3;PCDHA2;PCDHA9;PCDHA7;PPARGC1B;PCDHA6;PRRT1;NDFIP2;HACE1;NDFIP1;ARPP21;NETO2;BTBD10;TMEM196;GPR137C;ASAH2B;PKIA;PSMG4;FAT3;SFXN1;STRN;XKR4;ARF3;GABRB2;NRSN1;LRRC10B;YJEFN3;PRKAG2;JPH1;C1QTNF4;JPH4;TRIM9;GLT1D1;LMBR1;DLGAP1;RNF150;DLGAP3;GPRASP2;SLC2A13;MANEAL;FAM126B;PGM2L1;PHF20L1;KIFC2;LRRC7;KCNMA1;SAMD5;LOC389895;PLPPR5;SEZ6;ABRACL;ADCY1;ADCY5;ADAM23;CSMD1;GPR155;ATAD1;GABRA4;DAB2IP;MZT1;STXBP5L;SMOC2;ETNK1;SLMAP;YPEL1;CEP41;DGKE;CHRM1;TUSC3;LRRC73;DACH2;CXCL14;CDH8;ATCAY;DACH1;SLC25A40;MACROD2;SH2D5;PCDHAC2;SEMA6B;C11ORF87;SERF1A;DGAT2;TMEM178A;TPM3;FBXO16;RALGAPA2;DIO2;THOC3;FOXP2;FOXP1;ST7L;ACAP3;ARMCX4;CACNB4;DGKI;DGKH;GRIA2;PARM1;DLX6;TMEM121B;GPR85;UBR3;TMEM25;BAG4;CNTNAP3B;LRRC4C;RNF175;GRIA3;ZNF540;ANKRD34A;OSBPL8;NBDY;SCRT1;NBEA;AAK1;ANKRD33B;BMPR2;EIF4E3;ONECUT2;CELF2;FLT4;RASGRF2;C15ORF61;CELF4;CELF5;SYNE1;UNC80;PMEPA1;DNM1L;COA6;PIANP;SGIP1;VPS13A;VSTM2L;KSR2;DNAJC5;VSTM2A;SLC24A2;SNAP47;PRKAA2;CARNMT1;JAKMIP1;SLC25A27;ABLIM2;SLITRK4;SLITRK6;MAL2;ZNF503;SLC25A23;BEND6;JAZF1;KCNIP4;KIAA1549L;LYSMD2;FBXL16;SYT13;EFR3B;FRAS1;DNAJA2;OCIAD1;RUNDC1;CCM2;OCIAD2;SMAP2;PTPN5;CPNE5;CPNE4;ACTB;HS6ST2;HS6ST3;SYNPR;RPS6KA6;HABP4;EPHB1;CALN1;EPHA7;CPT1C;TIAM2;STX1B;CCNY;SUB1;KCNQ5;RELCH;MXRA7;TLN1;CTXN1;NECAB1;BEX2;EPB41;PCDH10;TMEM63C;SLC35D3;TMTC1;STRIP2;CYP4X1;TESPA1;MAP2;STXBP6;ARGLU1;SCAI;SMIM10L2B;EGR1;SMIM10L2A;BCL11B;MAGEE1;SPHKAP;BCL11A;PCDH20;CENPVL1;ST8SIA3;CENPVL2;MYO5A;RAB39B;RAB27B;CNFN;TRERF1;NCEH1;RPL27A;CCDC88C;PPP1R1B;LRRN1;SCN2A;BEX5;SCN2B;FKBP11;ROBO2;ZCCHC12;COX7B;TENM2;CSRNP3;SLC35F3;DIRAS1;OLA1;SLC35F1;EPB41L4B;NCS1;BBS7;PRMT8;SLC32A1;SORCS1;SYN2;ITFG1;CNKSR2;ZADH2;G2E3;B3GNT2;MICU3;RGS7BP;ATPAF1;LNP1;NAPB;PNCK;ZDHHC23;AKAP5;PPP2CA;EXOSC6;PAK1;SERTAD4;CAMK2N1;KISS1R;SUSD4;GABRD;METTL9;PCP4L1;HUWE1;MIB2;LHFPL4;PLEKHA6;LHFPL3;SORBS2;PCDHB10;SVIP;MPP7;PDP1;SGSM1;SH3RF2;DLC1;FAM171B;RAB9B;TOMM5;PRAG1;GOLT1A;GALNT17;NDUFA10;FAM162A;KIF5A;TRAPPC11;RGS8;LMO3;TMOD2;TTC7B;KCTD1;LMTK2;PCDHA13;KCTD4;RUNDC3B;SHISA9;PCDHA11;TMEM130;PCDHA10;DOK6;MAP7D2;CMPK2;STEAP2;JCAD;CACNA1B;ADRB1;KLHL13;CPLX2;HIGD1A;SEZ6L2;CACNA1E;CPLX1;PLCXD2;PDZD4;ARHGAP20;DPP6;ZMAT2;NXPH1;LONRF2;KLHL29;SYT4;WSCD2;TDRD9;DNAJC12;ARHGAP26;SYT7;BSPRY;ARHGAP32;DLG2;FGF14;SYNDIG1L;HOOK1;TAF4B;LRP11;GSK3B;C4ORF54;FBLL1;PPP1R9A;ELAVL1;RERG;NETO1;LRRTM1;ZNF385B;NOS1;KRT222;MKKS;CAMK1D;SVOP;PDPK1;SMKR1;UBE2QL1;GFOD1;TRAPPC6B;TRNP1;CHMP3;RBM20;SOWAHA;B4GALT6;SCN4B;SHANK3;SHANK2;RASD2;TBRG1;MAPK9;FAM168B;IGFBPL1;RAB40C;SV2B;ERICH3;GNG7;SPOCK3;REPS2;MTA3;VAT1L;HES4;SNCA;TMEM30A;SGTB;OPRK1;ATP2B2;HS3ST5;GDAP1;HS3ST4;SGPP2;NAP1L5;PNKD;PPP2R2C;LNX1;SSBP2
Microglia (Type 2) Gene Module From Human Brain PMID20616000	102/127	0.24774022491816788	0.9999978559094117	0	0	1.195331164606376	1.6679347002295883	IFITM3;IFITM1;IFITM2;ICAM2;SAT1;ICAM1;CDH5;LGALS3;TUBB6;PNP;RGS1;GJA4;PXDC1;JUNB;TGM2;CD93;IGFBP4;IL1R1;TPM2;TAP1;RNASE4;GEM;TM4SF1;CLDN5;COL4A2;COL4A1;CRISPLD2;SERPING1;TAGLN2;PLA1A;EPAS1;C5AR1;ITPR3;ZFP36L2;BAG3;MYH11;MCL1;S100A10;VCAM1;GADD45B;RBPMS;GADD45A;TIPARP;FN1;TNFRSF10B;SMAD6;CP;SMTN;BCL6;ID1;MAFF;CSPG4;SERPINA3;BTG2;CDKN1A;ECM2;HSPB1;ADM;CXCL2;YBX3;ADAMTS1;TIMP1;SRGN;ANXA1;ANXA2;VWF;DUSP1;MYOF;EMP1;FOS;TNFRSF1B;SLC39A14;DCN;RHOB;ACTA2;PLSCR1;PECAM1;CHI3L1;PLIN2;ANGPTL4;CD44;DDR2;ENG;COLEC12;CEBPB;TAGLN;APOLD1;DEPP1;DNAJB1;IL1RL1;PLN;CHSY1;NFIL3;CCL2;FLNA;GBP1;ANGPT2;KLF4;CLEC2B;MGP;PLP2;HSPA1A
Genes Down-Regulated In hESCs After ATF7IP Knock Down GSE118088	364/462	0.24809573817306224	0.9999978559094117	0	0	1.0891107833125306	1.5181557020447456	NPFFR2;VIPR1;FOXI3;STMN3;KLHDC7A;LGALS3;GPR176;MT2A;RPS6KA6;FRAT2;AP1S2;CKMT1B;SEPHS1;SLC12A8;VRTN;CALN1;MFSD2A;EPHA8;PAQR5;CACNA2D1;HLA-B;HLA-C;KRT7;ANK2;MAPK8IP2;KEL;COL8A2;KCTD14;FAR2;EPHA3;PLPP1;IDO1;IGSF8;NECAB1;SLC22A3;BEX1;PLA2G3;LYPD6;FAM149A;PIK3R6;CYB5R2;SULT1A1;NLN;CYP4X1;S100A16;SEC14L5;CHST15;HESX1;MAP7;KCNN2;PROM1;RHBDL3;GPM6B;S100A10;PCK2;ST14;RABGAP1L;BCL11A;INSR;RDX;ST8SIA3;DCLK3;EIF2AK2;IFNLR1;CGN;PARP12;GADD45G;FAM111B;FERMT1;XKR7;COL1A2;CYP2S1;MYO5C;SPATS2L;NANOG;C13ORF42;NOL11;CD24;ITM2A;MRAP2;SFXN5;SLC35F2;DIRAS1;WFIKKN2;ICA1;PCSK9;PIGW;AATF;JPH1;LITAF;SHD;WFDC2;OSBPL10;C1ORF210;MEDAG;AIFM3;MMP24;AIFM2;B3GALT1;CTSH;DLGAP3;FGFBP3;IKBKE;ZNF488;FEZF1;UTP14A;CGNL1;HLA-DPA1;TMC1;VAV3;ARG2;CLUH;KCND2;SYK;SPHK2;TESC;TACR3;TERF1;ANO4;SLC39A14;PGM2L1;POU5F1;SERPINB6;CNKSR2;BACE2;ANO1;HCK;MMP14;SLC7A7;CCKBR;FAM20A;CHST4;MATN3;RAMP2;PLPPR1;SLC43A1;GDPD2;TMPRSS2;PRICKLE1;ZDHHC22;OVCA2;ARNTL2;SLC7A3;FGD5;PDF;EPCAM;RRP36;SC5D;PAK6;GPC4;BID;DTD2;RUNX1T1;F10;CAVIN3;MOCOS;C1GALT1;LHFPL4;SORBS2;NMNAT2;TMEM64;TMCO4;GRHL2;DHRS3;PSMB8;SMOC2;PDCL3;TTC9;FABP5;ETNK2;VEPH1;CCDC6;TSR1;RPL22L1;KLKB1;RIPOR2;KCNG3;STEAP3;ACAA2;MPV17L;ZFAND5;JADE2;BEST2;HNMT;NR3C1;FGF2;ETS1;CNDP2;PYCARD;CHCHD4;RGS5;RIMS4;ARHGAP42;RAB42;GNPTAB;BASP1;SIT1;SCN9A;GRB10;FAM3B;PLS3;TNFRSF8;SH2D5;STK32B;SLC38A1;SLC30A3;C11ORF80;IGFBP3;SEMA6D;SWAP70;MAGI2;ANXA11;SHISA3;SLC30A1;CDYL;LEMD3;TC2N;TUBA4A;KCTD8;GPRIN2;TMX1;EIF4E1B;SCNN1A;SLC27A6;SCG3;TNIK;DGKK;PLA2R1;TOX;STEAP2;CARD11;RNASEH2B;KCNE4;ABHD8;ITPR2;ABHD5;NDRG2;ACAT2;FOXO1;GLB1L3;ZFP36L2;DPP4;SLC9A3R1;TMEM26;FAM83F;ITPRIPL1;ADGRG2;MAN2A1;ADGRG5;MAP3K21;PACSIN3;PMAIP1;SLC15A3;SKIL;CNMD;WNT4;ANKRD28;TMEM132D;PRNP;ARHGEF35;SLC37A1;SYT2;IDH1;RARRES2;LAYN;DHCR24;CORO2B;NFKBIA;VIL1;DIAPH2;TRPV6;HOOK1;AAK1;DEGS1;DPP10;KCNK5;MOXD1;CXCL6;THRB;BNC2;MEGF10;LAMC3;CDCA7L;CELF2;DYSF;DBI;NENF;HAPLN3;CXCL5;RBM3;ARMH4;LBH;CALB1;NCK2;PMEPA1;NOS1;ARFGEF3;TRPC4;DESI2;HTR3A;NAV2;SSTR1;TENT5B;KLF15;EPN3;METTL25;ESRP2;LCK;TNMD;CHDH;TRNP1;CDH13;SLC25A12;SMPDL3B;TRIM54;BLVRA;ITIH5;SLC24A2;SLC24A3;CCDC69;AGPAT2;C1ORF94;JAKMIP2;PRRG4;GNG3;UGP2;ERBB3;CBS;GNG4;OXCT1;PRRG1;BEND3;MAL2;SNCG;SLC25A21;TRIM45;ZNF860;CHGA;GALNT6;NLGN4X;GALNT3;SGTB;TAF13;LGI2;CABLES1;HS3ST5;GDAP1;ASS1;TTC39A;HS3ST2;MGAT4C;CAPN13;USH1G;CTH;SYT10;POLR3G;CDK2AP1;CEBPZ;BCOR;RAB17;TEK;KCNK1;CPVL;NECTIN3
Genes Changed In iSPNs Of R6/2 Vs WT PMID32681824	723/923	0.24879741243630468	0.9999978559094117	0	0	1.0607986982168283	1.4756943795704927	CYFIP2;NCKAP1;PID1;SERPINE2;FRMPD4;MYT1L;ABAT;SLC4A4;BACH2;DCAF6;ZFYVE28;RNF112;ALCAM;MPRIP;PPP4R4;ZC3H12B;CSPP1;NDST3;BBX;SAMD12;ANKS1B;PRIMA1;UNC13C;RBFOX1;PRKCI;UNC13A;RBFOX3;PRKCB;CACNA2D1;GLCE;PRKCE;ARMC9;UNC5D;SCAMP1;EML1;GABRG3;BCR;KIAA1217;NUP93;EML5;EML6;ADCY9;RUFY3;HECW2;PARD3;PSME4;PRKD1;ATF6;TTYH1;PLA2G3;NEDD4L;ABCB9;BAZ2B;NYAP2;ARPP19;FAM171A1;CHST11;EPB41L1;PRKAR2B;GSG1L;SSR1;ST3GAL5;PIP5K1B;RHBDL3;AMZ1;PPARGC1B;PRELID3A;ST3GAL3;CDK19;NDFIP2;ARPP21;CADM2;LRBA;PLK2;EXOC6B;PBX3;NETO2;GRIN2B;PBX1;CYLD;SLC6A6;FAM135B;AGO4;GIPC2;FAT3;STRN;CHRFAM7A;PKIG;CPEB3;XKR4;CDK14;PAM;GSDME;ARF3;DENND1B;GABRB1;LRRC10B;DENND1A;ADK;FMN2;JPH1;LRRC1;SMG6;JPH4;C1QTNF4;TRIM9;NHSL2;B3GALT1;PHF24;DLGAP1;RNF150;DLGAP3;JAK2;DLGAP2;KCND2;KCND3;SLC2A13;TESC;NSUN7;CDYL2;CIT;INF2;MMP16;LRRC7;DPYD;KCNMA1;ITPKA;PIGK;EXOC4;RARB;PLCB1;MGLL;GAS7;SAMD5;PLPPR1;STAU2;CIPC;SYNPO2;PELI2;SRRT;SEZ6;KCNA4;FAM214A;ADCY5;FSTL5;FGD4;BTAF1;ABI3BP;ADAM23;GCNT2;DMD;CSMD3;CKB;CSMD1;ZSWIM5;GPR155;RUNX1T1;HIPK4;WDR17;MBD5;DMTN;ATRNL1;KCNB1;GABRA4;PLXDC1;STXBP5L;FIG4;SLC8A3;AGBL4;ABI2;ETNK1;SLMAP;ABI1;GPR149;CENPP;LIMS1;YPEL2;DGKG;ATP8A1;DGKB;ZBTB20;RORA;CDH9;CDH8;CEP128;SLC8A2;CDH4;DACH1;DEPTOR;SESN3;SCMH1;KMT5B;STK32A;LZTS1;ANKRD13A;KCNH1;LZTS3;PPP1R16B;MAGI1;KCNH3;KCNH4;AREL1;CDKL5;TLE1;KCNH7;RALGAPA1;MAGI3;RALGAPA2;MAGI2;TPM1;FRMD4A;MITF;FRMD4B;FOXP1;TRAIP;ST7L;CACNB2;OLFM3;CACNB4;CLIP4;ROR1;PHIP;TNIK;UTRN;SRSF7;DGKI;DGKH;GRIA1;GPR88;ANKRD12;ITPR1;LIN7A;FOXO1;RAP1GAP;NPAS3;RHOBTB2;IGSF21;ATXN1;ATXN7;SMYD3;LRRC4C;SRGAP2;MPDZ;SRGAP1;GRIA3;OSBPL8;TMEM132B;BTBD9;CORO2B;PTPRD;REEP1;LRFN5;DAB1;NBEA;NSG2;P4HA1;SP4;RCAN2;MNAT1;LRCH3;OGT;MCU;C8ORF34;DPP10;SNAP25;ANKRD33B;DAGLA;CELF1;MTCL1;CELF2;LRRK2;CELF3;CEP164;CELF5;HTR2C;BRK1;BICD1;NRGN;PIK3C2B;SYNE1;PMEPA1;PHACTR1;ERC1;UTY;ERC2;EDIL3;BCAS3;GRID1;COL25A1;SGIP1;DNMT3A;KSR2;NRG2;DNAJC1;ADORA2A;MYO3B;NRG3;CATSPERE;IL1RAPL1;ITGA5;CNTNAP5;ST6GALNAC5;ITGA9;SLC24A2;NLGN1;SLC24A4;SLC24A3;PPM1L;ROCK2;LRTM1;PPM1H;HDAC8;JAKMIP1;THSD4;ZNRF1;CACNG7;STOX2;ABLIM1;ABLIM2;TTR;POLR2A;CCDC85A;MGAT5B;NNAT;TRIM46;NHS;VPS54;SLC25A23;WASF1;TSPOAP1;SLC25A25;KCNJ3;PCDH9;NTRK3;KCNIP3;KIAA1549L;FBXL17;BAIAP2;CDC42BPA;EFR3B;MGAT4C;TNRC6C;NELL1;NIN;FRAS1;CROCC;ST7;KLF9;PTPN9;CCM2;SNRNP48;MDGA2;KCNK2;PTPN5;TNRC6B;CPNE5;ZMYND8;ULK4;ICAM5;LDLRAD4;HS6ST3;SYNPR;RPS6KA5;ZNF608;KIF21A;CCNL2;BSN;EPHB1;SCAPER;CALN1;EPHA5;SRRM3;EPHA6;ARL15;COG5;ACTN1;SFMBT2;ANK2;ANK3;FNDC9;TIAM2;GAREM1;ADGRB2;ADGRB3;KCNQ1;ADGRB1;KCNQ2;SPATA13;AKAP9;KCNQ3;GUF1;SIK3;KCNQ5;TTLL11;KCTD17;KCTD16;NECAB2;GPM6A;NECAB1;SPTBN4;L3MBTL3;PDE1C;EPB41;PCDH10;PCDH15;KALRN;NKAIN2;STRIP2;DHX32;PGBD5;MAP2;PENK;TSPAN7;TSPAN5;STXBP6;SCN3A;ARGLU1;GPM6B;TRPM3;ATP6V0A1;RABGAP1L;PTPRN2;IQSEC2;SPHKAP;BCL11B;DTNB;IQSEC1;RANBP17;ST8SIA3;DCLK3;MYO5A;RASSF8;ZWINT;EXT1;MSRA;CCDC88A;PPP1R1B;CCDC88C;CALM3;CCSER1;CALM2;KIAA0825;RAB40AL;PCSK2;SLC44A5;RYR2;TENM1;TENM3;SLC35F3;SH3KBP1;GRIK5;GRIK3;PTPRM;RYR3;PTPRG;ROBO1;PPP3CA;EPB41L4B;SIPA1L1;CAMKV;RSRC1;ARIH1;CAP1;GRIPAP1;NXPE4;LYNX1;PRMT8;SORCS1;ANO4;SORCS2;CBFA2T3;SREBF2;ZDHHC14;ANO3;PARP8;CNKSR2;ENAH;RNF144A;ARHGEF9;VSNL1;PACS1;PITPNM2;SGK3;ARHGEF2;MAPT;RGS7BP;MICU1;SGK1;PDZRN4;OPRD1;PRICKLE2;NEXN;CAMKK2;C10ORF90;FAM172A;FAM184B;CAMK2N1;SERTAD2;DZANK1;CTNNA3;PTCHD4;GPC6;GABRD;DYNC1I1;PAK5;CA12;CA11;SVIL;PCP4L1;GAD1;NFYC;KLHL1;PLEKHA5;LSAMP;KLHL2;PLEKHA6;LHFPL3;SORBS2;AIG1;MPP6;MPP7;GRIN1;SH3RF2;ITCH;TTC8;CMSS1;NR6A1;DLC1;TRIP12;RAMP1;RIPOR2;GALNT14;GALNT13;ICE1;PCDH11Y;WWC1;GALNT18;PCDH11X;GALNT17;UBE3A;CMIP;PALM;SCN9A;TBC1D30;PDE8B;RGS9;PDE8A;PPFIA2;RGS7;KIRREL3;GUCY1A2;MLIP;LMO2;MATK;LMTK2;KCTD1;SHISA9;SHISA7;GPRIN3;PCP4;DOK6;WDFY3;JCAD;RTN3;CTTNBP2;CHRNA7;NTM;SLC1A1;CACNA1C;CABP1;RASGRP2;CPLX2;EFNA5;CACNA1E;RASGRP1;LPP;NALCN;STK3;CACNA1I;ARHGAP20;BRINP1;UBB;FUT9;SNTG1;MAN2A1;MYH10;MARK2;MARK1;IVNS1ABP;KLHL29;HSPA8;ZFHX3;SPATA6L;AUTS2;CNTN5;SYT1;CNTN6;SMURF1;WSCD2;PTCH1;SSH2;ARHGAP26;ZFHX4;BMP6;SYT7;LRP1B;SYT6;ARHGAP33;ARHGAP32;DIAPH2;LIN28B;RALYL;FGF14;GNAL;PAN3;DLG2;SYNDIG1L;TMEM117;CNTN4;FGF12;GSK3B;EDA;NAA40;MAST3;USP34;PPP1R9A;SOBP;GRM1;PITPNC1;RERG;TMEM191C;TMEM191B;GRM3;SENP6;GRM5;DBP;GRM7;RASGEF1A;NETO1;RASGEF1B;NPTN;PDE4B;ZNF385B;PDE4A;MAN1A1;KDM6A;KLF12;CAMK1D;PDPK1;GLP2R;TBC1D8;NAV2;GPCPD1;ARHGAP10;GFOD1;NAV3;SETBP1;CDH10;CDH12;CDH13;RBMS1;CFAP54;SCN4B;SHANK3;SHANK2;CAMK2B;CAMK2D;HLF;NRXN1;DNAH6;CAMK2A;ATP1A1;SELENOI;ADD2;STRN3;RASD2;RAB40A;ACVR1C;RAB40B;RMND5A;SV2B;GMDS;CNR1;OXCT1;GNG7;SPOCK3;TRA2A;SLIT1;PTK2B;SPOCK1;PDSS2;RGS20;SLIT3;CHSY3;NCAM2;MAPK4;S100PBP;VAT1L;CLVS1;CLASP2;OPCML;TAF15;GALNT1;ZNF804A;PDE4DIP;ATP2B2;ATP2B1;PPP2R3A;USP28;HS3ST4;TTC19;MEIS2;USP29;MAPK10;FAM155A;MEIS1;PDE10A;KANSL1;PPP2R2C;NUP35;R3HDM1;SSBP2;HCN1
Down-regulated Genes In Brain Stem From The 75 Wk MJD84.2 Mice GSE107958	10/11	0.250483156394486	0.9999978559094117	0	0	2.9278230500582074	4.053171659674203	IL33;SERPINB1;CA2;KCNK13;ERBIN;SLC1A2;CHI3L1;TSPAN2;ASPA;GLUL
Genes Up-Regulated In CAG Length-Dependent Genes In 2 Mon Mouse Cortex PMID26900923	10/11	0.250483156394486	0.9999978559094117	0	0	2.9278230500582074	4.053171659674203	SERPINA1;GRK4;TAT;ALB;CYP1A2;FGG;CYP1A1;GC;CES3;SULT2A1
Transcription Factors Encoding Genes Enriched In Neurons PMID25186741	10/11	0.250483156394486	0.9999978559094117	0	0	2.9278230500582074	4.053171659674203	DLX1;NHLH2;DLX2;BCL11A;DLX5;EBF1;LHX6;EBF3;LHX5;TBR1
Up-regulated Genes In Striatum Of Pin1 KO HdhQ7 Mice GSE64478	10/11	0.250483156394486	0.9999978559094117	0	0	2.9278230500582074	4.053171659674203	LGALS4;APOL4;CALHM1;KCTD19;RFX6;OR2AG1;OR2AG2;APOL1;APOL3;APOL2
Top 50 Up-Regulated Genes In HD Rat Striatal Cells PMID28920088	42/51	0.25190769057584445	0.9999978559094117	0	0	1.3667314754806654	1.8843025247123515	GPM6A;CD83;CLEC4M;GLDC;SH3KBP1;AEBP1;MSLN;ADCY8;FGF5;RGS2;ADGRG2;TSPAN8;S100A16;SH3TC1;ADAM23;FAM180A;STAP2;RNF130;XDH;ARG1;PYHIN1;GPX7;SORCS1;SLC51A;IGF1;NETO2;SERPINB8;IRGM;TBX18;ALDH3A1;VNN1;OAS1;SLPI;LACTB2;CD209;HOOK1;PAH;BCL3;PRR16;CMPK2;MNDA;REC114
Myotonic Dystrophy 2 Markes In Human Hippocampus GSE68890	98/122	0.2526136905572808	0.9999978559094117	0	0	1.1962620875070464	1.645929675471438	GALNT14;ULK4;ACTB;ALKBH2;CYP4Z1;AKR7A3;ZSCAN32;COTL1;SLC25A41;MAF1;EPHB1;ADPRHL1;ZNF282;STARD8;ISLR2;OCRL;PISD;RUFY1;ARMC5;CCNE2;KCNQ1;SARNP;WDFY1;ZSCAN26;GATA2;EIF1AD;SCRT2;CCNB1;ATXN1;NKX2-1;ST3GAL6;GSTT2B;VPS16;OPN4;STARD13;ANKRD34C;INTS1;ZNF382;XRCC1;BRAF;C12ORF73;TVP23A;COPS3;MAFB;ZFAT;SPIRE2;REEP6;SAE1;NIT2;PLEKHM3;DHRS12;DENND1B;GABRB2;PSCA;SIX1;UFSP2;CYB561D1;HAPLN3;ADRA1A;HAPLN4;IMMP2L;GARNL3;ACAD8;ELOVL4;KCND2;NBPF9;SLC39A10;TIMM22;MMP14;HNRNPH1;PTRH2;RBM12B;B3GNT2;TRIM54;JDP2;PPARD;CCDC69;EI24;ADAM21;DBF4B;HSPA14;ECPAS;ACAN;ALS2CL;PDZD11;SLITRK4;RBM38;FARP1;ZNF341;ASCC1;MBD1;TMEM62;PPP2R3B;KRT10;NPM3;BYSL;TTLL6;ALDH8A1
Up-regulated Genes In The Heart Of Dox Treated FRDAkd Vs WT Mice At 16 Wk GSE98790	388/493	0.2542912175228859	0.9999978559094117	0	0	1.0835347451099242	1.4836571931009022	TFRC;GMFG;ENO1;TMEM97;PSMD8;SPIC;GPR176;RPL38;JUNB;WLS;ACOT9;PRKCB;CH25H;BIN1;SKAP2;LXN;CDCA3;RPN2;CDCA4;CDCA7;THY1;CFP;LY9;PLAC8;PRDX4;HMOX1;NCKAP1L;PRELID1;PRPF38A;MCAM;LYZ;MLLT11;UCK2;COL1A2;EIF6;SNAI1;FXYD5;FERMT3;LGMN;SERPINA3;ARPC1B;HEXB;TMEM51;SNX10;LITAF;TUBA1B;TUBA1A;MRC1;PBK;TSPO;SH3BGRL3;TIMP1;PF4V1;C11ORF24;ANXA2;ANXA3;SPHK1;BGN;EMP1;FOS;DYNLL1;MMP10;SERPINB6;PSMA5;MS4A6A;SLC7A5;MMP14;PLSCR1;TUBB2B;PLSCR2;PLEKHO2;ARF6;CCL13;ASAH1;GRN;FSTL1;MS4A6E;SRPX2;GPNMB;OLFML3;PSMB3;SPP1;FLNA;CCL18;CCL15;P2RY13;CCL23;TIMMDC1;LAPTM5;SULF1;COL3A1;PSMC4;ZYX;TMEM39A;SIGLEC1;COL16A1;NRROS;POGLUT1;CSF1;NCF4;TNC;F13A1;SLA;CLU;CXCL16;THG1L;EFEMP2;TUBB6;NUDT18;TMSB10;EIF1AY;TPM4;EIF1AX;TPM3;MOB3A;CLEC4A;RAB32;CLEC4C;ARMCX2;CLEC4D;FSCN1;NHP2;ADAM8;ERH;S100A4;RAB5C;HVCN1;AK2;TNFRSF11B;CORO1A;CORO1C;RAP1B;SOCS2;SOCS3;CLEC7A;EIF4EBP1;CD300LD;IGFBP7;CD300LF;SLC15A3;TXNDC5;SRD5A3;LY86;ARPC4;ARPC5;DAB2;CLEC6A;CDK2;TBXAS1;CDK1;LCN2;NES;MYD88;SLC48A1;FHL1;TREM2;TCIRG1;PTBP1;ADAMTS2;DNMT3L;FCGR3A;FCGR3B;GPX1;GPX7;RPL13A;C15ORF48;NPC2;BIRC5;MCM5;ITGA5;LCP1;CERS2;HDAC1;UHRF1;FGL2;HSD17B12;SRM;P2RY6;CCL8;CCL7;CCL4;CCL3;E2F1;CCL2;APOBR;BICC1;EVI2A;FCGR2A;PRC1;PTPN6;FOLR3;FCGR2B;NECTIN3;MYO1F;PFKP;IFITM3;IFITM1;IFITM2;SLC35B4;SMARCB1;SPARC;ARL6IP1;SLC35B1;MT1X;IFI30;NUDT5;ACTB;ICAM1;CDC20;LGALS3;MT2A;EDNRB;RPS6KA1;PCLAF;LGALS9;VSIG4;ARRDC4;ARL11;TIPIN;ACTN1;SLC11A1;ALG5;ACSL5;MOGS;CFDP1;SOAT1;KDELR3;PFN1;PLA1A;TMEM87A;SDC3;LPAR1;NUAK2;PRRC1;SLAMF9;SNX7;CDR2;EGR1;IGF1;VASN;GADD45G;EXT1;AKR1B10;AKR1B15;ACER3;CALM3;NOL12;RETREG2;CALM2;SPRR1B;FKBP11;TOP2A;FKBP10;FEN1;ZFAND2A;CTSZ;SRA1;MEOX1;CTSS;MEDAG;SERP1;CTSK;SH3PXD2B;STAB1;SEC61B;CCR5;NANS;CTSC;CD53;CD52;SEC13;KIF22;CYP7B1;OSMR;RHOC;RENBP;VAV1;LAT2;TLR7;EEF1E1;RAB7B;CD44;TLR2;C1QB;C1QA;SELPLG;GBA;HEATR1;CAPG;TYMS;AIF1;SH3BGRL;LMNA;MPP1;GDF15;TMEM176B;LHFPL2;LILRB4;VMP1;SPCS3;KLHL6;ESYT1;CD68;C1QC;MAD2L1;FCN1;FCN2;CD84;CCL4L2;HFE;SIRPG;NRM;COX6A1;LOXL1;LOXL2;NPPB;ARHGDIB;COTL1;NUSAP1;ENPP1;SIRPA;SVEP1;PAMR1;CA13;SHISA5;CYBA;PCOLCE;LGALS9C;LGALS9B;DOK3;TYROBP;COL4A2;PPIC;NNMT;PSMD14;PSMD13;CCL3L3;PLD4;CCNB1;DPP7;ALDH3B1;ATP6V1H;LPXN;VCAM1;TBCD;INHBA;NMRAL1;ARHGAP30;BMP1;COL5A1;OSTC;GCLM;LGALS3BP;MS4A7;SLC2A1;SLC40A1;CXCL1;CXCL3;CXCL2;SIRPB1;ADGRE1;CASP5;CASP4;NFKBIZ;CASP1;MFSD1;CYTIP;COLGALT1;ABCC3;PTGIS;ATP6AP2;MMP3;RCN3;OAS1;ALDH1A2;COL6A1;PXYLP1;IRF5;USP41;SASH3;GMPR2;MVP;RGS16;RRBP1;ABHD17C;USP18;CHSY1;PTX3
Genes Up-Regulated In Genes Changed In HDACi 4B Vs Vehicle Treated Friedreich Ataxia Patient Blood Cells GSE30933	522/665	0.25448608050304317	0.9999978559094117	0	0	1.0706878405875062	1.465246093780973	CYFIP2;ZNF177;MDC1;NCKAP1;PATJ;SERPINE2;TMEM200A;XYLT2;ADARB1;GPR174;SAMD14;CNST;GPR171;CEP95;PIP4K2B;RPL37;PRSS3;HOXA5;GAMT;CUBN;PRKCH;PRKCB;ZNF281;DHDH;MCEMP1;RNASE4;SOX12;RNASE2;ZNF14;SYTL3;EML4;FEZ1;CLDN7;DDIT4;TBPL1;SKAP1;EXD3;ABCB1;ANAPC16;LYPD3;XPC;LY9;HACD4;PLAC8;FAM171A1;GALR2;CEP70;GRPEL2;RDH16;LTA4H;ZSCAN16;ZSCAN18;JAG2;GSTM3;NFE2;WNT10B;FZD3;NDFIP2;PRRT3;PRRT2;TIPARP;ABCA3;MTERF4;RAB3IP;SLC16A11;BTBD11;CDC7;SLC16A10;CGN;GPN2;L1CAM;WDR54;MLLT11;MEX3B;FXYD2;TNFSF4;FXYD1;FNDC11;FXYD7;GTF2IRD1;SERPINI1;FARSB;CDKN1C;ITK;MYOM1;NRSN2;BTG1;MTMR11;YJEFN3;TUT4;LRRC1;ADAMTSL5;TMEM44;SH3BGRL2;JARID2;GPRASP2;TEAD2;CEP68;ANXA1;ELOVL4;RING1;METRN;SIRT4;DUSP8;GNL1;PGM2L1;WDR33;GCHFR;ANGPTL6;TMEM106C;RAPGEF6;ZNF518B;PELI2;ADCY4;MS4A6E;ZNF69;FAM117B;TMEM71;ADAM28;TMEM169;CNPY4;STAT4;RICTOR;SLC17A7;CKB;SAMD1;ZNF223;BRD4;ZNF581;ZNF580;F12;NDE1;PCGF2;PLXDC1;POU4F1;TUBB4A;FAM71E1;GATAD2B;LRRC20;TMEM156;FAM200A;ZNF219;ADGRL1;ZNF337;YPEL5;YPEL4;YPEL2;ZBTB21;ZBTB20;AHR;FAM107B;FAM216A;NUDT11;PPP1CB;LAPTM4B;EFEMP2;FGF9;SALL2;TUBB3;CLEC5A;MAP3K6;LZTS1;LZTS3;PPP1R16B;KCNH3;PIAS3;SLC38A1;AGTPBP1;C11ORF80;RALGAPA1;PYGO2;ARMCX2;C1ORF115;FRMD6;TXLNB;KAT6A;SLC25A51;ERP27;ADTRP;ZNF311;KANK3;ZNF792;ARL3;ABHD8;CYP4F22;FOXO3;FBXO44;NPAS1;SAV1;GOLGA7B;NPAT;SMYD3;THEM6;ZNF786;ZNF541;ATP8B2;BICRAL;CCDC14;ZBTB16;ABHD18;FBXO34;SYNJ2;FANCE;FBXO32;CYP4F12;RAX2;TNFRSF10D;BCL9;CDK6;BCL6;LHX2;P4HA2;NOXA1;RLN2;PLXNB1;SERINC5;SLC26A6;LMBR1L;CNTNAP1;MCM8;FLT4;FHL1;NRGN;ADAMTS4;SGCE;PPP1R13L;ZNF526;EFHD1;TRIM69;ITGB7;OVGP1;CR2;PLEKHG2;TRPC1;BET1L;ZFP90;REXO5;ARL4A;LCK;MEP1A;ANG;BIRC3;PLEKHH2;NLGN2;PLEKHH3;SMARCD3;PLAG1;NTN5;PTH2;CXXC5;AP3M2;ABLIM1;ABLIM2;TRIM46;FYN;FSD1;SLC25A23;MARCKSL1;ANKRD30B;PLCL2;HIP1R;SEMA4F;FBXL16;SNRK;SYT11;UBQLNL;P2RX1;KLF9;MGP;PDCD4;BCOR;CCDC66;OCIAD2;NECTIN3;PFKM;RECK;ERRFI1;SPON1;SPARC;GFI1;RFESD;DIXDC1;ICAM2;ICAM3;JMJD1C;ICAM4;ICAM5;C14ORF93;C3ORF18;BAIAP2L1;HERC2;RINL;RPS6KA5;ADGRA2;HABP4;SEC62;ATP6V1E2;SOX4;KRT2;ZFP2;HSD11B1L;ANK3;CPT1C;MTURN;KATNAL1;TRIB3;ALPK2;FLYWCH1;MXRA7;STX1A;CDS1;BEX3;L3MBTL3;GYPC;TSHZ3;MAOA;SP140;TXK;MYCBP2;SYNGR1;TSPAN7;SARAF;ZNF821;CLHC1;B4GALNT4;GTF2A1L;BCL11B;ST8SIA1;SH2D1A;PRG4;CNFN;PTK2;CALY;STAG3;CORO6;COL9A2;RETREG1;BEX5;COL18A1;ROBO3;SLC44A2;ICA1;MAGT1;N4BP2L2;B3GNTL1;SCML1;SLC22A17;NMRK1;TNFAIP8L1;CCR7;RALGPS1;MAP4K2;FOXD2;CAMLG;STRBP;MST1;ANO8;IL18;SYP;ZDHHC11;RHOC;MRPS6;RNF144A;NCR3;CDCP1;TNNT1;CLDN12;MAPRE3;MAPRE2;CD44;DBN1;ATP23;ICA1L;CXCR4;CRIP2;HSD17B6;HSD17B7;NKD2;ZFP14;ZDHHC19;STAMBPL1;CAMK2N1;FAM184A;NCR3LG1;HSF4;SUSD4;GPC2;SUSD3;TBL1X;ATP6V0E2;FILIP1L;CD55;MPZL1;REM2;MPZL2;CAVIN1;IGIP;PLEKHA5;TMUB1;ORMDL1;PNMA2;MPP6;NLRP12;KRT18;QPCT;STK17B;TCEA3;TTC3;TCEA2;TRIP10;MAMLD1;IL18R1;TJP3;PRDM8;PMCH;SIRPG;NRM;AMOT;C1RL;HCFC1R1;ENPP4;PPFIA3;SLC30A7;CARD10;CD96;SPINK2;MORC4;ANXA11;TRAPPC2B;PCOLCE;C2ORF15;SHISA2;CCNB1IP1;SELENOM;SLFN11;SCNN1D;TBL1XR1;EEF1A2;CERCAM;MYADM;RTN2;ISYNA1;SUCNR1;TMEM59L;LTBP4;CPLX1;DNAJC28;FBLN5;TMEM241;ARHGAP12;CNN3;SEL1L3;TMEM243;PDZD4;LONRF3;MYH10;PDZD7;ACBD4;KLHDC1;DNAJC12;LAYN;HSPA2;BSPRY;ARHGAP32;MRGBP;HOOK2;NABP1;PHF13;MXD1;FGF11;DYRK3;PRR7;PODXL2;DOCK9;CHD7;TNFAIP3;SLC2A3;LMOD3;FYCO1;CYP2R1;A4GALT;STPG1;RBM17;KLF12;DYNLT3;ARAP3;NAV1;SYNGR3;TENT5C;COL6A2;TRNP1;CHI3L2;COL6A3;ITGB1BP2;B4GALT4;LAMA5;RALA;CLEC12A;TUFT1;ASAP3;DLL1;CNR2;ERBB3;SV2A;FAM241B;NT5DC2;GNG8;KLRG1;TCFL5;ATP2B4;DLK2;CAPN12;JSRP1;PIK3IP1;S100Z;CD5;XPNPEP2;LPIN1;NRDE2;PDE7A;BNIPL;LNX2
Genes Up-Regulated In WT Vs R6/1 Both Treated With AAV2/1-control GSE139847	356/452	0.25543735523693356	0.9999978559094117	0	0	1.087280585692864	1.4838967149295783	CPNE9;NCKAP1;VPS29;VIPR1;MYT1L;RXFP1;RAPGEFL1;ZFYVE28;SYNPR;RASSF3;PPP4R4;AP1S1;BSN;IER5;JUNB;ANKS1B;CHGB;PKNOX2;TRIM23;MEF2C;RBFOX1;ST6GAL2;RBFOX3;PRKCB;GLCE;PRKCE;STARD8;ARMC1;KIAA1217;TIAM2;ARC;HECW2;RRAGD;TYRO3;KCNQ3;KCNQ5;KCTD17;RIN1;TRIB1;ATF6;CTXN1;OTULINL;TSPYL5;NECAB1;NECAB3;ARPP19;ACTR3B;KALRN;PPP3R1;ACTR3C;PENK;TSPAN7;GSG1L;ST3GAL5;FAM43A;HIVEP2;GPM6B;FDFT1;EGR1;EGR2;PLK5;PRRT2;ARPP21;CADM2;GADD45A;PLK2;ST8SIA3;DDIT4L;NR1D2;NETO2;NR1D1;BTBD10;FOSL2;NET1;PEX5L;ID2;FAT3;STRN;CALM3;GALNTL6;SERPINI1;IGSF9B;CALM1;CALM2;INKA2;RAB40AL;HRK;PCSK2;PTPRT;ROBO2;ROBO3;BTG2;DOC2A;LRRC10B;DIRAS2;PPP3CA;SIPA1L1;CAMKV;B3GALT2;ENC1;RSPO2;PHF24;DLGAP1;GARNL3;ZNF365;CAP1;PSD;LYNX1;PRMT8;DUSP1;MMD;TESC;SLC39A10;HBA2;FOS;WNT9A;HBA1;JOSD1;COQ10B;IGFN1;DUSP6;ANO3;CNKSR2;ARHGEF9;INF2;ITPKA;ARHGEF2;RGS7BP;PLCB1;SGK1;MGLL;GAS7;OPRD1;ADCY1;AKAP5;PRICKLE1;PTN;PHYHIP;APOLD1;CAMKK1;ADCY5;CAMKK2;EXTL1;CAMK2N1;ABI3BP;NPY;ADAM23;GCNT2;GABRD;PAK5;HIPK4;CA11;CA10;KCNB1;GABRA4;DKKL1;PRSS35;TTC9B;SORBS2;PLXDC1;PDP1;VMP1;SMOC2;PER1;DPY19L1;PER3;ABI2;SLMAP;STAC2;CDK5R2;CHRM3;CHRM1;PLXND1;RASL11B;DGKB;FMR1;SLA;CDH9;SLC8A2;LAMP5;RPH3A;RGS2;KIF5C;TBC1D30;ADORA1;BAALC;SLC26A10;FAM81A;PAMR1;RGS9;STK32C;KCNH1;LZTS3;RGS7;KCNH3;C11ORF87;KCNH4;AREL1;CDKL5;FBXW7;IGFBP4;KCNH7;LMO4;FST;USP2;DIO2;KCTD1;NPNT;FOXP1;TRAIP;CACNB1;NPAS4;GPRIN3;PCP4;C1ORF115;CACNB4;GPD1;ERF;SCG3;NPTXR;JCAD;DGKH;RTN4R;SEMA7A;NXPH3;TMEM121B;NTM;ITPR1;SLC1A2;GLT8D2;GPR83;CABP1;ARHGAP15;CPLX2;RASGRP2;RASGRP1;PLD3;RHOBTB2;CPLX3;KCNV1;SNN;SCUBE1;ZMAT2;FUT9;DNAJC21;DRD1;THEM6;CLSPN;SKIL;GRIA3;ZBTB18;IVNS1ABP;OSBPL8;SYT2;RASL10A;SYT1;TMEM132B;INHBA;BTBD8;NR4A2;ARHGAP32;NR4A1;NR4A3;SYNDIG1L;FAM163B;BHLHE40;OSBPL1A;C8ORF34;SNAP25;ALAS2;ANKRD33B;MCTP1;MAST3;LRRK2;FHL2;GTDC1;HTR2A;PPP1R9A;DUSP14;NRGN;DBP;PTER;NETO1;RASGEF1A;RASGEF1B;PRADC1;NPTN;PMEPA1;PHACTR1;ERC2;KRT222;CAMK1D;HMGCS1;ARAP2;TBC1D8;ETV1;GPCPD1;SSTR2;ETV5;KLF16;ARL4D;ARHGAP10;ADORA2A;MYO3B;HKDC1;SCN4B;CAMK1G;ITGA9;SLC24A2;CAMK2B;MTPN;HLF;LUZP2;CAMK2A;ASB11;ATP1A1;HMGCR;MAT2B;COCH;CIART;DDN;RASD2;RAB40A;ACVR1C;RAB40B;CNR1;ERBB4;MAL2;PTK2B;WASF1;MAPK6;OPCML;LINGO1;SGTB;KCNIP3;BNIP3;KIAA1549L;SYT16;OPRK1;ATP2B2;FBXL16;ATP2B1;BAIAP2;EPOP;TTC19;KLF2;SPATA2L;PDE10A;SYT12;PPP2R2C;FAM131B;KLF9;SPRY2;R3HDM1;VIP;KCNK2
NES144 Changed Genes In Cerebellum Of 4 Mon A39 HD Mice GSE3248	38/46	0.25570035772280747	0.9999978559094117	0	0	1.3910846183750163	1.897090254013425	CDKN1C;COL18A1;PPP1R17;BTG1;MOGAT2;NAB2;ATP2A3;ITPR1;WASHC2C;KALRN;FAM107B;FAM117A;WASHC2A;NEUROD1;ALCAM;CALB1;BASP1;HOMER3;CA8;RPL37;RGS8;EOMES;CBX4;IGFBP5;GAD1;CIDEA;HSPA2;NSG1;NR4A2;MARCKS;PCP4;SNRK;KCNMA1;MMP17;PLP1;TMEM119;ALDOC;KCTD12
Down-regulated Genes In Hippocampus Of HD Q175 Mice PMID26900923	560/714	0.258949082383676	0.9999978559094117	0	0	1.06662114709325	1.4411372491239351	CYFIP2;NCKAP1;TMEM200A;TMEM97;SLC4A4;GJA1;NSDHL;LSM11;IGLON5;PPP4R4;WDR90;RAVER2;AP1S1;HOMER3;PIP4K2C;IER5;IER2;ANKS1B;CHGB;PRKCG;UNC13B;RBFOX1;SDS;UNC13A;RBFOX3;PRKCB;PRKCE;SERPINF1;CLEC11A;SERPINF2;PRKCA;DKK3;ADCY9;ORAI3;ORAI2;TYRO3;ATF6;CFB;TTYH1;HPN;COPS7B;ABR;PPP3R1;PCNX2;GALR2;GSG1L;PIP5K1C;FDFT1;B3GALNT2;PLK5;PRRT2;ARPP21;DMPK;CADM2;PLK2;INCA1;NR1D1;GPR137C;POU6F1;TMEM198;SQLE;B4GAT1;GALNTL6;PLCH2;CDK14;SFXN5;GPR19;ARF3;BTG1;ELL;LRRC10B;KRI1;JPH1;MMP21;JPH4;TRIM9;TMSB4X;TRIM2;TMSB4Y;DLGAP1;SH3BGRL3;TEAD1;DUSP5;LEFTY1;RPS6KL1;DUSP1;COQ10B;SERPINB8;PHF20L1;GPRC5B;ZEB2;ITPKA;MMP17;RAPGEF2;VAMP1;PLCB1;MGLL;RNF166;ABRACL;ADCY1;MIEF1;HSPA14;PTGS2;EXTL1;BRD9;SLC17A7;ATP5MF-PTCD1;NCDN;LDLR;LEFTY2;ZSWIM5;EVC2;HIPK4;MBD4;AOC2;DMTN;CSNK1A1;GABRA4;RFLNB;LRRC20;STXBP5L;ABI2;TTLL3;SHKBP1;ABI1;RIMBP2;ADGRL1;FOSB;CCDC3;ADGRL4;YPEL4;ANKRD13B;CHRM3;CHRM1;CLSTN2;RASL11B;FAM13C;FAM13A;MPV17L;NAB2;RASL11A;GPR63;CLU;MYLK3;SLC8A2;PPP1CB;RPH3A;SALL2;IYD;ADORA1;PLS3;LARGE1;SLC39A2;FADS1;LZTS3;TECTB;KCNH3;PNISR;KCNH4;AREL1;TLE1;IGFBP5;FBXW7;IGFBP4;TMEM178A;TRAFD1;TUBA4A;CDC25B;CACNB1;NPAS4;ACAP3;CACNB2;ACAP2;SLC9A4;FRMD6;STIM2;ERF;ADAM8;GRIA1;RTN4R;GRIA2;SEMA7A;INSIG1;TMEM121B;CHRD;ITPR1;ABHD6;RHOBTB2;NEUROD2;SBNO1;KLC2;NEUROD6;PLXNA1;NPTX1;THEM6;TPPP;IP6K2;STRA6;KL;BRPF1;ATP8B2;RASL10A;BDNF;ODF2;WFS1;ARPC4;DHCR24;ARPC5;BTBD9;FBXO33;LSM8;DAB1;ARPC3;ITGA11;OGN;AAK1;CNIH2;SNAP25;CNTNAP1;ANKRD33B;DAGLA;CELF2;ZC3H3;CELF5;ARRB2;DUSP18;ATRAID;SYNE1;PAGR1;THBD;AP1G2;PPP6R1;PRADC1;UBTF;ADAMTS8;AMH;ERC2;METTL17;OVGP1;RFC5;TRPC6;PLEKHG5;C1QL2;NOS1AP;TNFRSF25;LCT;ST6GALNAC5;SLC24A2;CEBPA;CEBPB;SMARCD3;SRF;ARPC4-TTLL3;ZBTB43;PPM1E;TTL;THSD4;CACNG8;ABLIM2;CNNM1;DNAJB5;SH3BP5;PCDH1;SLC25A23;WASF1;SLC25A22;LINGO1;SEMA4A;RCVRN;LINGO3;KCNJ9;CYP51A1;KCNIP4;FBXL16;BAIAP2;CABLES2;KBTBD11;TM6SF2;NELL2;RAD52;P2RX6;TSPAN13;SYT12;ZGLP1;TRIM37;OCIAD2;NECTIN3;KCNK4;PTPN3;UMODL1;CPNE9;FAAH;VIPR1;AHCYL1;CPNE4;ZMYND8;RAPGEFL1;EFR3A;FRAT1;FRAT2;VSIG2;HABP4;DPF3;BSN;GLUL;SCN1B;ARRDC4;EPHA5;EPHA7;EPHA6;ARL15;MTUS2;ACSL3;ASRGL1;CDC40;KRT9;ARC;ADGRB2;PPP1R3C;CD109;ADGRB1;KCNQ5;TTLL11;KCTD17;PLPP3;RIN1;CTXN1;NUMBL;NECAB3;NRN1;EPHA10;FUT11;WNK4;C2CD4A;C2CD4B;KALRN;ZBTB2;SEC14L2;DHX33;PGBD5;ZNF706;NHLH1;TSPAN5;KCNN2;HIVEP2;STXBP6;SCN3B;GPM6B;B4GALNT4;NTSR2;NTNG2;EGR2;RABGAP1L;GADD45B;IQSEC2;BCL11A;IQSEC3;PDE2A;KNOP1;MICAL2;NET1;MSRA;PEX5L;PPP1R1B;CALM3;IGSF9B;CALM1;CALM2;INKA2;PCSK2;ROBO3;RYR2;GRIK5;DIRAS2;ZFAND2B;SLC7A14;WASL;LIMD2;PTMS;CLDN22;PPP3CA;SIPA1L1;CAMKV;CLDN24;ENC1;NCS1;SDF4;GIT1;PSD;GRIPAP1;LYNX1;SORCS3;SYN3;SREBF2;ANO3;CNKSR2;CTTN;MPPED1;CLDN12;KIT;PITPNM2;VWA1;ARHGEF2;RGS7BP;OPRD1;TNXB;AMIGO3;SLC20A1;PRICKLE2;ALOX12B;PRICKLE1;PHYHIP;CAMKK1;CAMKK2;SERTAD1;CAMK2N1;GPC1;NPY;PAK6;SUSD6;GABRD;CA11;PLEKHA2;KLHL2;GRIN1;MAS1;PER1;PER3;AXL;KCNS2;STAC2;RIPOR1;GALNT17;WASHC2C;ARHGAP39;KLHL34;MSMO1;CCDC28B;WASHC2A;EFTUD2;KIF5C;BAALC;RGS8;PPFIA3;SH3GL2;PPFIA2;SPINK8;LMO4;ADAM11;ANXA11;KCTD1;ATP1B2;KCTD4;POU3F1;SHISA6;TANC1;COL4A1;IDI1;ARHGEF26;CABP7;CTTNBP2;NPR1;HTRA4;SLC1A2;CACNA1A;LPL;CPLX2;NDRG2;RASGRP1;TRHDE;PLD3;ARHGAP12;DPP6;BRINP1;SCUBE1;DNAJC21;ZMAT5;CDH24;NPHP4;WNT2;CCDC134;SYT1;WSCD2;EPHX1;SSC5D;DGAT2L6;SYT7;BMP1;NR4A3;BAMBI;FAM163B;BHLHE40;TBCE;COL20A1;MXD1;NAA40;LDB1;MAST3;DBH;HAPLN4;DBP;NETO1;RASGEF1A;CA4;NFKBIZ;NPTN;POLG;CAMK1D;ARHGEF17;ETV3;GPCPD1;SENP2;DNM1;ZAP70;CFAP100;LATS2;GFOD1;ADGRF4;ALDH1A1;NAT8L;SCN4B;SHANK3;SHANK1;CAMK2B;PERM1;CAMK2A;IER5L;ATP1A2;ASAP2;HMGCR;DDN;THBS3;RASD2;ACVR1C;RASD1;SV2B;NT5DC3;PTK2B;MTA2;MAPK4;MUC6;PTCD1;NIFK;LGI4;PCDHGC5;ATP2B2;ATP2B1;EPOP;HS3ST4;TTC19;SPATA2L;MAPK10;FMNL1;PNKD;JSRP1;PPP2R2C;FAM131A;ACKR1;R3HDM1;CSNK1A1L
Up-regulated Genes In The Liver Of 10 Mon HD Q140 Mice Vs Q20 GSE78273	34/41	0.2592841540698514	0.9999978559094117	0	0	1.4224085281217034	1.9200106973770439	GALNT11;TNXB;HTRA3;TRIL;PDGFB;DPT;PCSK9;TCF21;SLC1A5;LTBP1;FBLN5;LOXL1;MIPOL1;ADAMTS2;ESM1;CAPN6;OLFML3;FAM180A;WNT4;GPX3;TNFRSF19;EMP1;PODN;COL1A1;SMOC2;ZNF618;WT1;MMP23B;RBP1;DPEP1;DSG1;CCDC3;CD24;METTL27
Genes Changed In Cerebellum Of 6 Wk ATXN2Q127 Mice E-MTAB-6293	359/456	0.25985529280710024	0.9999978559094117	0	0	1.0851100404444594	1.4623272442461943	TLNRD1;FRMPD3;TMEM200B;CERK;GLDC;CPNE4;TMEM94;SOX3;MPRIP;UBASH3B;ZMIZ1;LIPH;PPP4R4;PEG10;GPR171;HOMER3;CHAC1;BSN;ANKS1B;C2ORF80;FAAP100;GBP6;PRKCG;GBP7;SLC6A17;CACNA2D2;EBF2;KIAA1217;PLPP6;UTS2B;SFRP2;IL23A;PAPPA;MAP1A;ACOT2;ACOT1;ULK1;FAR2;KCTD12;MXRA7;TRIB1;ATF3;GRID2IP;PLEKHD1;POM121;SHMT1;MTTP;TMTC1;SLC5A1;PIK3R6;XKRX;OTOA;STRIP2;POM121C;ADAMTS19;GALR1;CMYA5;CEP72;B4GALNT3;CEP76;LHPP;FER1L5;COL24A1;FAM78B;ST8SIA1;XRCC3;RMDN3;HSPA12A;PRRC2B;EIF1;GNG13;CPEB1;TH;SESTD1;ID2;WNK2;AGO2;PPP1R1B;PRRT4;HRK;SLC44A5;COL18A1;IL22;BTG2;PPP1R17;PTPRR;PTPRM;GRIK1;WASL;ARHGAP5;CHRDL1;MMP20;TRIM9;NHSL2;DNER;TIMP1;RNF152;DLGAP4;GARNL3;CHST8;FCRL2;MYBPC1;PRMT8;FCER1G;SLC32A1;KCND3;GP1BB;NOG;ZDHHC14;GCHFR;FAM222A;PLCB3;TMEM179;B3GNT5;ITPKA;KCNMA1;ALDOC;MDFI;VAMP2;C1QA;POPDC3;SAMD8;SLC20A1;HDC;NEXN;KCNA6;FAM117A;FGD3;GLRA2;ABI3BP;ADAM23;NTF3;STAT4;HAS2;SPTSSB;PTCHD4;BID;DISC1;GPC6;SAMD3;CORIN;CCL15;GABRA2;GABBR2;GDF11;SVIL;CCL23;WHRN;SUSD2;DEFB136;PNMA2;PLXDC1;COLQ;TTLL5;XK;ETNK2;CSDC2;STK17B;MPLKIP;CPSF4L;NOTUM;LGR6;LGR5;NOMO3;CEP126;RIPOR2;RIPOR1;COL16A1;CLSTN2;ZFAND4;RAB3D;POGK;CHRM5;GPR63;TNC;RNF19B;WASHC2C;RORA;CDH9;CELSR2;FAM107B;IPO5;WASHC2A;NPPC;FGF7;DACH1;ARHGAP40;BASP1;FAM174B;ARHGDIB;TNFRSF8;NEK2;SVEP1;LARGE1;RGS8;BAHCC1;PRND;NOMO1;PCDHAC2;TCP11;NOMO2;PPP1R16B;IGFBP5;ZBTB34;KRT77;FOXP4;COX6B2;SHISA6;PCP2;ADCYAP1;CACNB2;PCP4;NPTXR;ND2;TRABD2B;PDE9A;DGKH;SHC4;FBLN7;ND6;SEMA7A;CABP7;CTTNBP2;NPR1;ITPR1;CACNA1A;ARHGAP15;SLC1A6;GPR82;CPLX4;RHOBTB2;CACNA1G;TMEM26;C1ORF226;ARHGAP20;KCNV2;CLEC7A;FUT9;ZMAT3;DVL3;EIF4EBP2;NPTX1;SLC38A8;LONRF1;SRGAP1;GRIA3;TBC1D15;WNT3;IMPG2;ARHGEF33;KLHL29;ANKRD34C;PTCH1;LY86;ARHGAP26;TDRD5;CORO2B;SYT7;ABHD15;NR4A2;MFHAS1;ARHGAP32;TMIE;DAP;DLG2;NR4A3;COL5A1;LHX2;LHX1;C6ORF118;LHX5;CNTN3;OSTN;FGF11;TUBA8;FGF10;DPP10;ANKRD33B;DAGLA;MEGF10;SH2D4B;CELF2;MAST1;ATP2A3;TREM2;LAMC2;TSPAN11;AFF1;IRF2BPL;TMEM102;CALB1;PSD2;CASP3;CA7;ZNF385C;ITGB6;CA8;NOS1;QRFPR;GAL3ST3;ZNF385A;MBL2;TRIM67;SLC36A1;TRIM62;HUNK;NAV1;KSR2;ARAP1;ETV5;GAP43;GFOD1;NOS1AP;CASQ2;NAF1;PDE5A;SCN4B;CNTNAP5;SHANK2;SHANK1;COLEC10;NLGN2;LRP1;WIZ;FOXK1;SRL;CBL;COCH;FBXL22;ACVR1C;NWD2;POLR2A;PTPRZ1;NNAT;SPATA46;FEM1C;CACNG2;PCDH1;WASF1;LINGO4;SKOR2;MYO10;EYA4;SPRY4;FBXL17;ATP2B2;HS3ST2;GALNS;NELL1;FMNL1;MLPH;SBK1;TCIM;SCD;NOVA2;SPRY3;ASB4;ZNF853;NAA15
Liver RNA M6 Module (Red) PMID26900923	53/65	0.26049790811905077	0.9999978559094117	0	0	1.2935771883174438	1.7400688702555558	RET;UGT1A10;REG1B;REG1A;LMOD1;AQP5;ACTG2;CCKAR;DMBT1;VSIG2;DUOXA2;CKMT1B;CA9;ITGB6;SPINK4;CHIA;CTRB2;CTRB1;OLFM4;TMC5;SERPINB5;ACTA2;C15ORF48;SLC9A2;SLC9A3;SLC9A4;RGS13;ATP10B;NDNF;CYP2C19;CNN1;ADGRG7;FLRT3;GPA33;TRIM46;GCNT3;MYH11;PIP5K1B;SPTSSB;UGT1A9;B4GALNT2;MUC4;UGT1A8;DUOX2;UGT1A7;LRRC26;S100G;GOLM1;SLC52A3;CAPN13;CYP2C9;FA2H;CYP2C8
Genes Changed In Oligodendrocytes Of R6/2 Vs WT PMID32681824	170/214	0.2611065874047344	0.9999978559094117	0	0	1.132175235560414	1.52031499291996	APP;MAML2;PCDH11Y;CD81;CTNND2;PCDH11X;ZBTB20;STMN4;RORA;RCBTB1;KIAA0930;DOCK10;SYNPR;ALCAM;MACROD2;EPHB1;PDE8A;PLS1;PPFIA2;KIRREL3;PPP1R16B;FNBP1;PRKCB;SEMA6D;KCNK13;APLP1;MAGI2;UBE2E2;UNC5C;ANK3;FRMD4B;SOX10;SRCIN1;FRMD5;MAG;PCP4;DAAM1;ADGRB3;BIN1;SIK3;MAL;DGKI;GPM6A;GRIA2;DDX5;RTN1;TTYH2;GPR88;PCDH15;NALCN;NKAIN2;UGT8;GJC3;EFNB3;MOBP;MAP2;CDH20;PENK;MAP7;TSPAN2;MBP;LRRC4C;GPM6B;ABCA1;HSPA8;CDK19;CADM2;ZBTB16;ABCA8;SYNJ2;QKI;ARHGAP23;SMAD7;PTPRD;CCDC88A;FA2H;PEX5L;RALYL;FGFR2;RNF220;TENM2;DOCK9;MAST3;AATK;GRIK1;LITAF;ROBO1;PIK3C2B;GRM3;GRM7;CA2;TRIM2;TRPS1;KIF13A;KIF13B;PDE4B;PHACTR1;PACRG;OPALIN;ELOVL7;ANO4;NAALADL2;EPN2;CLDN11;ENAH;TMEFF1;TMEFF2;ZEB2;INF2;NAV3;DPYD;IL1RAPL1;TMBIM1;TRIM59;MAPT;ST6GALNAC3;ASPA;SCN4B;GAS7;NPSR1;SLC24A2;NBAS;NLGN1;LAMA2;ZDHHC20;LUZP2;NRXN1;PRICKLE2;PTN;ADCY5;STRN3;PAK1;ABLIM2;TTR;POLR2A;ERBB4;MICALL1;GNA12;SPOCK3;TRA2A;CDC37L1;CTNNA3;DMD;CKB;CSMD3;NCAM2;PLEKHH1;PAK5;IL33;MOG;PLCL1;KCNIP4;ERBIN;LSAMP;ATP2B1;TUBB4A;SGCZ;TTLL7;VMP1;MYO1D;ITCH;TTLL5;PDE10A;NFIA;SCD;PLP1;CD9;MDGA2;ADGRL3;YPEL2
Down-regulated Genes In HD Vs Control Brain Endothelial Cells GSE97100	79/98	0.26202056726680434	0.9999978559094117	0	0	1.217952794674271	1.631243490115195	CDKN1C;BTG2;CD82;NPIPB13;ARRB1;SSC4D;SAT1;PHF6;HS6ST2;TMEM92;HERPUD1;WDR44;RPS4X;DOCK11;EPB41L4B;STS;DBP;GJA5;TMSB4X;TRIM66;OFD1;CCBE1;MORC4;GRAMD2A;EIF1AX;IGFBP4;ATP11C;OCRL;OVOL1;MYL5;CLDN15;SLC9A7;MORF4L2;TMSB15B;ANOS1;TXNIP;AHRR;S100A4;PRPS2;BEX3;CEBPA;BEX2;RGS16;MOSPD1;ATP1A2;KLHL13;CYP3A5;MTM1;RHOBTB2;PLAC8;BCLAF3;ENOX2;TCEAL8;TCEAL7;RAB40A;PRDX4;SRPX2;STAMBPL1;TCEAL4;TCEAL3;CPAMD8;TCEAL1;MBNL3;TCEAL9;TRAPPC2;TCEANC;SLC16A12;FAM199X;CALHM5;BST2;TSPAN15;STAG2;TRPV6;FAM131B;SP6;TAB3;RAB9A;CD22;CAPS
CA3 Enriched Genes Compared To CA1 PMID15306126	14/16	0.2624991655902224	0.9999978559094117	0	0	2.0495536291887695	2.741293095849522	CITED1;REG1B;LPL;PTGS1;FAM168A;AP2S1;SLIT1;ZSWIM8;NPTX1;NANS;NECTIN3;SCRG1;CHGB;FGFR1
Genes Down-Regulated In Migrating Neuroblasts Of R6/2 Vs WT PMID32681824	14/16	0.2624991655902224	0.9999978559094117	0	0	2.0495536291887695	2.741293095849522	PLCL1;ZBTB20;ATP2B1;GRIN2B;EGFR;ADCY5;PPP3CA;PCP4;PDE10A;NFIA;PENK;PHACTR1;SCN4B;GPM6B
Genes Down-Regulated In The Liver Of zQ175 KI Mice Vs WT GSE123657	14/16	0.2624991655902224	0.9999978559094117	0	0	2.0495536291887695	2.741293095849522	OGFR;CSRNP1;SLC22A5;CIPC;HSPB1;FOS;LZTFL1;SLC7A5;SERTAD3;STMP1;ITGA7;CHSY3;PIM3;SERINC2
Markers Of Cortico-Medial Group In Amygdala PMID22996553	14/16	0.2624991655902224	0.9999978559094117	0	0	2.0495536291887695	2.741293095849522	BARHL2;CITED1;NGB;OTP;CARTPT;FOXP2;TTR;CFAP58;POTEE;CD69;DGKK;GABRE;FEZF1;C21ORF62
Genes Changed In Brain Stem From The 75 Wk MJD84.2 Mice GSE107958	30/36	0.2625090549348651	0.9999978559094117	0	0	1.4641885766092475	1.9583078600426356	SLC1A2;LCTL;LGALS2;KIF19;POLR2A;CA2;HAS2;TSPAN2;GLUL;ZNF488;RAG1;IL33;RNF43;SERPINB1;KCNK13;ERBIN;CACNA2D4;TMC3;PROB1;DCT;CHDH;CNKSR3;ACOT2;MATN1;ACOT1;CHI3L1;COL9A2;ASPA;ADA;IL17B
Genes Up-Regulated In Expression In Striatum From 6 Wk R6/2 HD Mice GSE1980	30/36	0.2625090549348651	0.9999978559094117	0	0	1.4641885766092475	1.9583078600426356	RGS19;CWC27;LAGE3;CKS1B;PIGX;TCEAL6;TMEM245;TCEAL5;DPYSL4;SIN3B;TCEAL3;ARL6IP4;ASL;PCBD2;ZSWIM7;CCNL1;CDKL2;SDR42E1;CNTN6;LSM1;MEMO1;OXLD1;TNNT2;FKBP1B;MKRN1;SDHAF1;MSRB2;B9D1;PCDHB4;MAD2L1
Genes Up-Regulated In Trichostatin A Treated STHdhQ111 Vs Control GSE129143	461/587	0.2626418486272559	0.9999978559094117	0	0	1.0729285296602598	1.4344667835130003	CYFIP2;CLPB;AVIL;STMN2;SCAMP5;KRTCAP2;CYP2D7;CYP2D6;DPYSL5;IGLON5;PPP4R4;RPL35;MEF2B;UNC5B;CACNA2D1;GLCE;ESX1;RNASE4;HOGA1;RNF128;TFR2;FEZ1;ACOT2;ACOT1;SPARCL1;RPL28;ATF3;PLA2G7;HACD4;PRDX3;CYB5R1;FAM171A1;FAM221A;PRDX4;RDH12;RHBDL3;GSTM3;AFAP1L1;GSDMA;MCAM;NR1D2;ABCA8;C12ORF75;L1CAM;BTBD10;PRDX6;GPR137B;C9ORF85;GPR137C;TCN2;PKIA;TDP1;SFXN4;FXYD6;PCDHB4;SERPINI1;GSDME;LGMN;XKR5;RET;TCF24;LMBR1;TMSB4X;TRIM2;TMSB4Y;SH3BGRL2;RSPO1;C5ORF63;GARNL3;TIGD2;SERPINB1;ELOVL4;PRSS16;SERPINB9;F5;TMEM37;SLC7A8;TMSB15A;TMSB15B;TMEM106C;HLA-DQB2;LYPLAL1;MGLL;HLA-DQB1;LRRC15;MYRF;PLPPR2;STAU2;TMEM74;RHD;PROKR1;RIDA;EXTL1;HLA-DMB;TMEM169;PLAGL1;SLC17A7;RABAC1;DTD1;GPR155;RNF130;TP53I11;DTD2;JAM3;BCHE;WDR17;MDH2;COL22A1;NMNAT2;TUBB4A;TTLL7;SNX14;C12ORF29;RNF141;RAB3B;CEP126;ERO1B;OXNAD1;ATP8A1;TUSC3;RAB3D;FAM13A;MSI1;CLU;SLC8A2;APMAP;TUBB3;SLC39A8;PHLDA2;HMGN3;LZTS1;PLS1;IFNAR2;KCNH3;DGAT2;BTN1A1;MITF;FRMD4B;ENKUR;ARMCX3;FRMD5;RAB37;ARMCX6;ADAM8;PLA2R1;PPEF1;RHCE;CALCRL;PARM1;ZC4H2;CHRD;CREM;GPR85;STK39;FOXO6;ABHD6;GSTT1;SPATA6;MED30;THEM4;THEM6;CD276;SLC37A1;BTN2A2;RBPMS;TNFRSF9;FAM229B;SLC4A10;GGCT;KIAA1755;LRFN1;PIR;TPP1;HPSE;CNIH2;ZNF773;MDM1;MOXD1;CPQ;FLT4;CELF4;ATRAID;INSL6;PTER;SGCB;ACP6;EFHD1;UPP1;ERC2;EDIL3;PLA2G12A;PIANP;TMEM255A;RTN4RL2;DUSP22;TMBIM4;LCK;RTN4RL1;ITGA6;MTFR2;PKHD1L1;METTL26;SMPDL3A;CNGB1;CLEC2L;SEMA3G;PRCP;PPM1E;THSD1;COCH;C3ORF38;CACNG7;ABLIM2;DRAM1;ABLIM3;RBBP8;ETFRF1;FYN;SMIM30;FSD1;RAB28;SLC25A23;NICN1;CYP4B1;MBOAT2;SEMA4F;FBXL16;SEMA4G;TPD52L1;SLC25A39;NOVA1;ASXL3;CTH;MGAT4A;ZNF616;TRIM32;SLC46A3;IFI27L2;VEZT;FAAH;IL1RN;TMEM41A;CCNH;CSN3;ZDHHC2;TXNDC16;RPS6KA6;RPS16;KDR;CHAC1;FBXO8;ANK2;JMJD8;ASRGL1;MTURN;CYP27A1;CYP39A1;GAREM2;ADGRB2;IFI27;RRAGD;SUCLG2;TRIB3;KCTD12;CDS1;BEX3;NRN1;GYPC;EPAS1;MGST1;ACTR3B;MED12L;PIK3R5;SEC14L2;ACTR3C;GNG10;ZNF707;PCBP3;TSPAN6;ARSK;TSPAN7;INPP5J;MAP7;SARAF;TSPAN2;KCNN3;B4GALNT2;GPM6B;RBM11;NUS1;PTPRN2;GADD45A;PYCR1;RAB27A;RAB39B;ACER2;AKR1B10;RAET1E;VNN1;AKR1B15;RTL8A;ITM2A;RTL8B;DCP1B;RTL8C;TMEM151A;MOGAT2;MCUB;ICA1;PRL;SLC7A11;CLYBL;KCNT2;CTSL;SLC22A17;STBD1;QSOX2;RALGPS2;STRBP;HBA2;HBA1;RHOF;MLF1;ANO1;HCK;KIZ;ADH1C;ADH1B;ADH1A;NT5E;STAMBPL1;CREG1;EMC2;SUSD4;CD55;MPZL1;MPP3;SUSD2;DKKL1;PLEKHA6;MPP6;SVIP;DPY19L1;CR1L;QPCT;FAM171B;CDK5R2;TJP3;NRK;TMEM260;CELSR2;TOMM20;CLGN;TMEM147;CHCHD6;DUOXA1;ARHGDIB;HCFC1R1;ENPP5;MORC4;SLC30A3;ACOT11;APLP1;TMOD2;NPY1R;ATP1B2;RUNDC3B;RUNDC3A;PDIA5;SELENOM;DOK7;SELENOP;STEAP1;ABCG2;STEAP1B;CHRNA5;DIABLO;NXPH4;ALOX12;NDRG2;TMEM121;WNT6;ADGRG1;DPP7;RHPN2;ATP6V1F;MFAP3L;WNT4;CYP2J2;EEFSEC;KLHL29;TCAF2;GGT7;SPATA6L;PTCH2;RPP40;SLC52A3;CHCHD10;GGH;FAM199X;CRLS1;SYT7;SEPSECS;COL5A3;TMEM117;CHMP2B;NXF2B;CYCS;LRP11;ABCD2;EDA;ATP2A3;HSPB1;HAPLN4;SLC2A8;CYP4V2;GDAP1L1;CA6;HORMAD2;MAN1A1;IFT57;ARFGEF3;SRGN;EGFL7;DYNLT1;BCKDHB;PLA2G4A;PEX7;TBC1D7;IRF8;TMEM9;NAT8L;SHANK2;LAMA2;PON2;MOSPD1;NRXN2;FAM169A;ACAN;NXF2;GNG2;UGP2;ERBB3;SH3TC1;SPOCK2;NRIP3;NCAM1;NXF5;TIMM8A;TTC13;ZNF185;GALNT3;LAMB3;SLC50A1;MEIS3;SUOX;SLC4A8;PDE10A;FAM131C;FAM131B;GALM
Differentially Expressed Genes In Striatum Of Foxp1 KO Vs WT Mice GSE62718	394/501	0.26266373916091446	0.9999978559094117	0	0	1.079665490229622	1.4433838734051379	PID1;TMEM200B;TMEM200A;FRMPD1;PWWP2B;TMEM200C;ADARB1;C9ORF50;LIPA;RXFP3;EPS8;ZFYVE28;CNST;HTR7;LURAP1L;SOX17;UBASH3B;PPP4R4;NDST3;JUNB;DLEU7;PRIMA1;ABHD14A-ACY1;DDX11;STARD8;RFX2;UNC5D;DKK2;GABRG1;BCR;SPINT1;ACOT2;ACOT1;PRR13;ZBTB8A;PLA2G7;SULT1A1;PRKAR2A;KCNMB2;PIP5K1B;AMZ1;RREB1;PPARGC1B;SULT1A3;EXPH5;ZBTB7C;FYB2;ACE;JAG1;HOMER2;BTBD11;NR1D1;TMEM196;PKIB;SLC6A6;AGO4;FXYD2;GJB6;PNOC;NOSTRIN;STRN;SERPINI1;CDK14;EFCC1;PRRT4;CDKN1A;RARG;GPR22;TDRP;HIF3A;PHEX;MYOM3;SMPD3;NHSL1;ADAMTSL5;NKRF;NEFH;DUSP4;ARG2;SERPINB1;DUSP1;KCND3;TESC;ITPK1;FAM222A;INF2;PLCB4;DPYD;VAMP1;ANGPTL4;JDP2;SEZ6;GPR42;KCNA4;ADCY8;FGD4;GLRA3;HLA-DMB;GPNMB;TMEM65;GCNT2;SPP1;FLNA;ZNF467;GPR155;SAMD3;EVC2;FARP1;HIPK4;NMNAT3;PLCD4;NUCB2;HSPA1A;NAB2;FAM107A;FAM228A;CDH9;SERTM1;CDH8;CEP128;NEK2;MAP3K6;SH2D5;LZTS3;NUDT12;CSGALNACT1;MAGI1;KCNH4;DGAT2;MREG;CISH;VRK1;FOXP1;TRAIP;NPAS4;SLC9A2;DISP3;MELK;SAP25;SLC9A9;ERF;COL17A1;ILDR2;LIN7A;C1ORF112;FOXO1;RAP1GAP;KLC3;BTBD3;CNTNAP3B;SLC38A8;ANKRD29;TMEM132C;ANKRD34C;SDF2L1;ZBTB16;FBXO34;FANCB;SYNJ2;FBXO32;ITGA11;OGN;RNF182;ZNF536;C6ORF118;LRCH4;SLC26A5;CNTNAP3;DPP10;CALCOCO1;ONECUT2;FLT3;MTCL1;RASGRF2;HTR2A;ELFN1;PMEPA1;EDIL3;TRIM66;TRPC4;GPX6;KCNAB3;NGF;ARL4D;CYP2A7;CYP2A6;MYO3B;LANCL3;ITGA5;ITGA9;PPM1L;LUZP2;ATP10A;PPM1E;COCH;ABLIM2;KCNJ2;AKAIN1;CTHRC1;KCNJ3;LINGO3;KCNIP1;KCNIP4;PCDH8;FBXL16;TPD52L1;OXR1;HCRTR2;NELL1;CROCC;CBLN4;KCNK2;PTPN5;CPNE5;KLHDC7A;IFIT1;IKZF3;RPS6KA4;EFR3A;PNP;HMCN2;EPHA5;ACTN1;SLC6A13;EBF2;KRT9;ARC;TCERG1L;RIN3;CTXN3;KCTD17;CCNO;EPHA3;TRIM11;NECAB2;SMIM3;GRB7;EPHA10;IGSF3;EPB41;PCDH19;IGSF9;SEC14L3;ARSJ;XRRA1;KCNN2;STXBP6;NTNG1;EGR2;EGR4;SPHKAP;FAM78A;ST8SIA1;PCDH20;ST8SIA2;ST8SIA3;DDIT4L;IGF1;NMBR;RPE65;CCDC88C;RYR2;NRP2;SIPA1L2;RYR3;PTPRG;KCNT1;CRTAC1;KRT26;DNER;FFAR3;UTP14A;OXGR1;UTP14C;NOG;IL17RC;SORCS2;ANO3;TOX2;VSNL1;C1QTNF12;B3GNT2;FAM181A;RHOU;VWA7;TAGLN;GNAI1;C10ORF90;RELN;CYP2A13;CAMK2N2;SPTSSB;GABRD;CBR3;CA11;KLHL1;KRT12;KRT10;CABCOCO1;PER1;CCNG1;VWC2;FAS;ZNF354B;CD83;ARHGDIB;PPFIA2;PHYH;LMO2;LIFR;CARTPT;SHISA2;POU3F1;MUC3A;TMEM252;GPRIN3;TANC1;COL4A3;EHBP1L1;STEAP2;JCAD;ISYNA1;KLHL14;PLD5;LPL;PLCXD1;ACACB;PLCXD2;FBLN5;CLSPN;NXPH1;CCDC141;HSPA5;PTCH2;SHISAL1;SYT6;ARHGAP33;NR4A1;RALYL;NAT8;BHLHE40;MXD1;FGF12;FGF10;MEGF11;ELAVL4;DMKN;ELAVL2;HAPLN1;ARMH4;DBP;RASGEF1B;TMEM108;ZNF385B;GGACT;QRFPR;TTC34;ARHGEF15;TBC1D8;DCN;KLF16;ARHGAP10;TBC1D1;RCN1;CHDH;IFIT1B;CDH12;MCTP2;EGFL8;CAMK2D;DNAH1;NRXN1;ASB11;CIART;THBS3;ACVR1C;RASD1;PALMD;CNR1;ERBB4;GNG4;FAM241A;SLIT1;NRIP3;RBM38;CADPS;ARID3B;USP28;HS3ST1;SPATA2L;TCIM;SPRY2;ASB2;HCN1
Up-regulated Genes In Cerebellum Of ATXN1[82Q] Vs WT Mice GSE108255	220/278	0.26337533040517275	0.9999978559094117	0	0	1.1116687918825796	1.4831608797769953	IFITM3;IFITM1;IFITM2;SPI1;AQP4;SLC4A1;IFIT3;C4B;MILR1;C4A;C3AR1;LGALS9;VSTM4;ADGB;SLC11A1;CMBL;CH25H;CCDC80;CD109;PADI2;MXRA7;NAIP;STX1A;HS3ST3A1;PPP1R32;SMIM1;LY9;SLC5A5;GALR1;NCKAP1L;CD14;SCN3B;HLA-DQA1;NTNG2;DNAH10;FZD2;ST8SIA2;FZD9;RASSF9;IGF1;LYZ;COL1A1;COL1A2;MEX3A;GPR183;DCHS1;HRK;LRRC36;ZCCHC12;CCDC121;TENM2;ARPC1B;HEXB;SLC7A11;ZCCHC18;RCSD1;CTSS;MRC1;NUF2;STAB1;CCR9;RAC2;CTSH;CD37;TIMP1;HAVCR2;CD52;FCRL2;FGFBP1;FCER1G;ANXA2;GPR34;VAV1;CNKSR1;MS4A6A;TMEM179;TOX2;TLR7;CD44;TLR2;C1QB;C1QA;GDPD2;CST7;AIF1;FSTL1;MS4A6E;FGD2;CST3;TCEAL7;PROKR2;OLFML3;GPC3;FLNC;SLC17A8;CCL18;CCL15;CD74;CCL23;SERPIND1;ECEL1;TMEM176A;DEFB136;LAPTM5;CASTOR1;PNMA2;AGT;COLQ;COL3A1;CFAP161;MORN3;CCDC3;PLP2;CD68;FMOD;C1QC;CD86;CD84;COL16A1;CSF3R;LRRC71;CELSR1;ARHGAP36;CLU;RTL5;CXCL16;HPGDS;BMPER;BASP1;CAPN3;PAMR1;LAG3;IGFBP4;ARID5A;OLFM4;LGALS9C;ARHGAP45;LGALS9B;SLC9A2;ADCYAP1;TYROBP;LIX1;APLNR;CD300C;CEMIP;CCL3L3;LPL;PLD4;CSF2RB;TNFRSF11B;AEBP1;RASAL3;CSF2RA;ADGRG1;CLEC7A;MAP3K20;BMF;SLC15A3;CNMD;WNT4;SLC14A2;ZFHX3;RARRES2;LY86;DCDC2;BMP6;BMP4;MLXIPL;SDK1;DAB2;TMIE;MAFB;PTPRC;FAM163B;CPXM2;DOCK8;ITGB2;LAMC2;PIK3C2G;TREM2;LDB2;ADGRE1;CASP3;BLNK;ITGAX;ADAMTS9;HS3ST3B1;ZFP92;ADRA2A;DCN;ADAMTS20;COL6A2;ASPG;IRF8;LCP1;DOCK2;CREB5;CX3CR1;DNAH3;CEBPA;COLEC10;BCL2A1;IER5L;STMND1;COCH;P2RY6;GNG4;MGAT5B;NNAT;CCL3;SCN7A;GBP2;LUM;HS3ST4;BICC1;HS3ST2;FCGR2A;PTPN6;FCGR2B;MYO1F
Liver RNA M46 Module (Brown4) PMID26900923	49/60	0.2654763095190382	0.9999978559094117	0	0	1.3046217868236931	1.7302281243773443	DOCK6;CETN2;PCSK9;FMN1;MSMO1;SCPEP1;CSRP3;NSDHL;PSTPIP2;CYP2R1;SPATA24;UTP14A;RALGPS1;UTP14C;CDKL2;PLA2G4F;CLEC11A;LMNTD2;ACSL3;HOGA1;PGD;MFSD12;SREBF2;ALDOC;ATP6V0D2;IDI1;MVK;HMGCR;HSD17B7;ACAT2;GNG10;HAUS7;RDH11;OLFML1;POLD2;SC5D;FDFT1;FDPS;MMAB;IDH1;CYP51A1;EAF2;DHCR24;SGSM1;SQLE;ERG28;FRAS1;MYO5B;ECHDC1
Genes Enriched In Cortical Astrocytes PMID17989291	18/21	0.2664113747908699	0.9999978559094117	0	0	1.7568267115309952	2.323778659840462	SLC14A1;SLC1A2;AQP4;SLC6A11;S100B;SLC4A4;EGFR;GJA1;EDNRB;PPP1R3C;CBS;GJB6;TTPA;TAGLN3;FGFR3;PLCD4;HES5;TLR3
Top 20 Endothelial Cell-Enriched Genes PMID26060301	18/21	0.2664113747908699	0.9999978559094117	0	0	1.7568267115309952	2.323778659840462	ITIH5;IFITM1;ANXA1;CAVIN1;EDN3;ITGA1;PEAR1;GNG11;APOLD1;TBX3;TM4SF1;ICAM1;IL6;IFI27;ADGRF5;ESAM;MSX1;TGM2
Top 20 Fetal Quiescent Newly Born Neuron-Enriched Genes PMID26060301	18/21	0.2664113747908699	0.9999978559094117	0	0	1.7568267115309952	2.323778659840462	EOMES;TOP2A;CENPU;TFAP2C;RRM2;UBE2C;UHRF1;TNC;KIF23;KNL1;BRIP1;CENPF;CDK1;NUSAP1;PBK;PCLAF;BIRC5;CLSPN
Top 20 Fetal Replicating Neuronal Progenitor-Enriched Genes PMID26060301	18/21	0.2664113747908699	0.9999978559094117	0	0	1.7568267115309952	2.323778659840462	NOTCH1;BCL11A;SATB2;STMN2;SLA;SOX11;ADRA2A;MN1;NEUROD2;MEX3A;TUBA1A;NEUROD6;TMSB15A;NNAT;CD24;SRGAP1;TMSB10;SOX4
Top 20 Microglia-Enriched Genes PMID26060301	18/21	0.2664113747908699	0.9999978559094117	0	0	1.7568267115309952	2.323778659840462	CD53;C1QA;CD74;MSR1;PLEK;LAPTM5;LILRB4;FCGR3A;PTPRC;DHRS9;GPR183;IL1B;CCL4;C3AR1;CCL3;ITGAX;OLR1;LCP1
Genes Changed In Dorsal Root Ganglia Of Dox Treated FRDAkd Mice At 20 Wk GSE98790	22/26	0.2667023994077639	0.9999978559094117	0	0	1.6104854368932038	2.1284527444053967	C1QB;OGFR;COL15A1;STEAP4;P2RY14;MS4A7;TREM2;LYZ;USP18;CTSS;ALDH1A3;GUCD1;CSRP2;TYROBP;GPNMB;CLEC7A;CFL1;TRMT6;ULK2;USP41;EMID1;C1QC
Genes Down-Regulated In Genes Changed In HDACi 9B Treated Vs Untreated Friedreich Ataxia Patient Blood Cells GSE30933	22/26	0.2667023994077639	0.9999978559094117	0	0	1.6104854368932038	2.1284527444053967	VASP;TAF15;NUFIP2;SFMBT2;ITPR1;VEZF1;ETS1;DCK;FOXP1;LBH;RASSF5;TAOK1;TRA2A;AGO2;KLF9;NBR1;GAR1;SPIN1;EPC1;CCDC71;LRCH3;ZNF431
Tan Module Eigengene Expression Profile Across Striatal Astrocytes Of R6/2 And Q175 Mice PMID31619545	305/387	0.2673015764440051	0.9999978559094117	0	0	1.0903244688806089	1.4385498534585677	CYFIP2;FRMPD4;TMEM94;RAPGEFL1;HS6ST3;ALCAM;SYNGAP1;PEG10;FGFR1OP2;HABP4;PIP4K2B;SLC12A6;CHGB;PRKCG;PRKAB2;PRKCE;CACNA2D2;MTUS2;PRKCA;SYTL5;FNDC9;TIAM1;GAREM1;ADGRB2;ADGRB3;PARD3;AKAP9;ZSCAN26;KCNQ5;ZNF831;ATF6;KCTD16;NECAB1;NEDD4L;STC1;TMTC1;EPB41L1;EPB41L3;KIAA0319L;HMGCLL1;PPARGC1B;FZD3;PTPRN2;ZNF382;BCL11B;DTNB;IQSEC3;ST8SIA3;NFATC2;PBX2;MYO5A;RAB27B;GRIN2B;PNMA8B;CCDC88C;PCDHB5;XKR4;SCN2A;EFCC1;SPRR1B;GMEB1;TENM4;PRKAG2;JPH1;JPH4;FAM102B;NHSL2;PPP3CB;MMP24;AKAP11;SIPA1L1;ZMYM3;TRIM2;CLDN23;TNFAIP8L1;RNF150;JARID2;DLGAP2;STUM;APC2;TOP3B;GRIPAP1;GRAMD2A;KCND2;NCOA5;KCND3;TEX10;STRBP;SORCS1;DUSP8;CDYL2;PGM2L1;ZDHHC14;WDR33;AEBP2;POC5;VSNL1;LRRC7;PACS1;KCNMA1;RAPGEF2;RGS7BP;GAS7;SAMD5;PLPPR1;SEZ6;ADAM21;AKAP5;SNX31;ECPAS;TCEAL7;GGA3;RELN;SERTAD4;FAM184B;PTCHD1;C18ORF21;CREG2;GCNT2;ZSWIM9;ZSWIM4;CSMD1;AOC2;NOXRED1;DAB2IP;GAD2;PLEKHA6;STXBP5L;GRIN1;PLEKHA8;SLC8A3;SH3RF2;SPCS3;SLMAP;FOSB;RIMBP3;LGR5;ZNF575;CEP126;CHRM3;CHRM1;CRTC1;HDLBP;COX6A2;CDH8;TMEM266;DACH1;KIF5C;TBC1D30;ZNF566;PDE8B;LZTS1;PDE8A;PCDHAC2;ZNF442;CDKL5;TLE1;KCNH7;TPM1;USP2;TMOD2;TTC7B;KCTD1;LMTK2;KRT77;LMO7;RUNDC3A;PRSS53;FOXP1;CACNB1;TERB1;CACNB2;OLFM2;CACNB4;COL4A2;MAK;CLIP4;AMPH;MZF1;RPP25;DGKI;GRIA2;BRSK2;ISYNA1;RTN1;CTTNBP2;TCF7;PLD5;GLT8D2;LPL;CACNA1C;CPLX2;CACNA1E;MCHR1;RASGRP1;ARHGAP20;SYCE1;ATXN1;BRINP1;SNTG1;CCDC30;PLXNA2;KIF3C;KIAA0319;MYH10;GRIA3;MARK2;GRIA4;SLC38A4;ASIC1;ZBTB18;ANKRD34A;ZBTB17;CNTN5;SYT1;HTR1F;CPSF3;LRP1B;SYT7;SYT6;PAN2;TDRD1;ARHGAP32;AJM1;DLG2;FGF14;GNAL;NR4A3;NBEA;RADIL;CNTN4;FGF12;MAP3K12;CALCOCO1;DAGLA;MCTP1;SYCP2;MTCL1;COX4I2;PIK3CB;PPP1R9A;KBTBD12;GRM7;NETO1;DDI2;GRM8;OR2Y1;RIMBP3C;UTY;UNKL;RIMBP3B;KDM6A;KRT222;USP48;CAMK1D;GRID1;PDPK1;DDX55;VPS13A;SHROOM2;VSTM2L;ARAP3;NGF;PCDHGA9;NRG3;NRG4;SAG;CNTNAP5;KDM7A;RNF32;PDXK;SRF;CAMK2A;FOXK1;MLLT3;ABLIM2;HIRIP3;DNAJB5;ERBB4;NOCT;REPS2;MAL2;CHSY3;SLIT3;CACNG2;KCNJ2;S100PBP;CLVS1;NTRK3;TPBG;KIAA1549L;BAIAP2;C1ORF146;TTC19;U2SURP;TTC39B;SLC25A37;NIN;FMNL1;FRAS1;SYT10;KLF9;R3HDM4;TLL1;BCOR
Genes Changed In Astrocytes Of zQ175DN Vs WT PMID32681824	86/107	0.26825538731316656	0.9999978559094117	0	0	1.1996125110644804	1.5784691133217064	ROBO2;GABRB1;TENM2;CELF2;MT1M;MT1X;MSI2;CLU;HS6ST3;ROBO1;PREX2;GRM5;GRM7;TRPS1;PDE4B;DLGAP1;PHACTR1;MACROD2;ERC2;GLUL;KIRREL3;PNISR;RBFOX1;EPHA6;KCND2;FRMD4A;ANK3;ENAH;MT1A;DDAH1;NRG3;ADGRB3;LRRC7;IL1RAPL1;KCNQ3;MT1F;SIK3;MT1G;KCNQ5;MT1H;MT1B;DGKI;KCTD16;MT1E;GRIA1;NLGN1;RTN1;TTYH1;SLC1A2;ATP1A2;PTN;NDRG2;NKAIN2;CST3;TTR;PENK;PRDM16;TSPAN7;KCNN2;CKB;CSMD3;LRRC4C;CRYM;ARGLU1;CSMD1;HES5;NTSR2;OPCML;LINGO2;FARP1;NTRK2;SYT1;KCNIP4;LSAMP;SGCZ;LRP1B;QKI;PTPRD;MGAT4C;FAM155A;LRFN5;DLG2;FGF14;SON;PLP1;GALNTL6
Genes Changed In Aged Vs Young Microglia PMID23954174	326/414	0.269563752753585	0.9999978559094117	0	0	1.0859752950073827	1.4236597009289076	MAP10;IFITM3;IFITM1;IFITM2;SMARCB1;RPL32;TFRC;CLEC10A;TEX44;TMEM91;ICAM1;EPS8;SPIC;DHX57;KDR;CKMT1B;MLYCD;ACAD10;XYLB;HES7;SLC6A16;CACNA2D2;ZNF705A;P3H1;DLEC1;RNASE3;GPR37L1;RNASE2;BIN2;SLPI;BIN1;RBP3;PPP1R3B;ORAI1;PADI2;PLBD1;TARS2;KCTD12;CRABP2;ANP32A;KRTAP10-11;RPN1;SDC3;THY1;CFP;LY9;PLA2G7;C2;PLAC8;CHTF8;RDH12;RNF216;PCBP3;RDH10;ST8SIA4;NAALAD2;COX1;ARSG;C19ORF38;HLA-DQA1;MAP9;ST14;INTS3;PYHIN1;SIAH2;TNFSF12;PDE2A;MYO5A;LYZ;CP;PKIB;EHD4;AKR1B10;CALY;TH;AKR1B15;FAT2;TNFSF9;UNC119;ANP32D;FAT3;RPS20;C19ORF44;SIM2;CD22;BTG1;PIGT;CSRNP3;MRPS14;HEXB;SNX13;MS4A4E;CD3E;LRRC2;CTSS;MS4A4A;MYDGF;NHSL2;TMSB4X;MRC1;TMSB4Y;SH3BGRL2;DGCR6L;CCR6;CD36;TPSAB1;PF4V1;TMED5;HAVCR2;APC2;KIAA1143;TET1;TMC8;GAB3;COQ10B;ZHX1;NR5A1;MS4A6A;IL1A;RNF144B;NSA2;INF2;RARA;MAPT;GPRC5C;SFI1;MDFI;RAPSN;OR4A16;LILRA6;CCL13;TPSD1;MAGEH1;GRAMD1A;SELPLG;ODC1;AKAP8;CXCR4;ABRACL;CAPG;LILRA1;CST7;LILRA2;MS4A6E;LILRA4;C17ORF50;NKD2;PBLD;FGD4;SH3BGRL;SERTAD2;UCP3;CXCR3;FAM177A1;CCL18;EXOSC2;BRD4;NKTR;TCEAL9;P2RY12;CD74;CD72;SPRYD3;ELP4;LILRB2;LYVE1;GTF2H5;LILRB5;VEGFA;LRG1;TMEM54;ATP5PO;ETFBKMT;OR4A5;CD68;IL17D;SLC28A1;BRDT;CRLF2;FCN1;FCN2;TPSB2;DCLRE1C;GDA;ZFAND6;SIRPG;F13A1;GXYLT2;CYP46A1;COX6A2;HHAT;ZFP30;KHSRP;ARHGDIB;PAPOLA;BAALC;SIRPA;NRTN;AREL1;CD180;APLP1;KRT79;KMO;TUBA4A;CLEC4A;EEF1A1;PROCR;CLEC4D;LTB4R2;SELENOP;ANKS6;ND2;CD274;GNAZ;ZNF791;ATP8;FBLIM1;CCL3L3;NPR2;ABHD1;ILDR2;CPLX1;DPP3;HCAR2;HCAR3;DDRGK1;DVL3;SMYD1;TNFRSF14;CACNA1S;SLC14A1;ZFHX3;FBXO39;PTCH2;ZBTB10;BFAR;MCC;ARHGAP26;CXCL11;DAB2;BMP2;MAFB;CLEC6A;AMOTL2;SERINC3;ZNF653;PRR7;COX4I2;MS4A7;CELF4;TNFAIP2;FHL3;PIK3CD;CXCL1;FHL5;SYNE4;CXCL3;CXCL2;PHTF1;SIRPB1;TNFSF13B;HEBP1;SEC61A1;ARL5C;ZNF408;CA2;PSD3;MYO18B;ITGAX;FLOT2;ITGB7;DGCR6;CYTIP;CERS4;POU1F1;ITGA4;GLRX3;GPX3;PLEKHG5;VPS13B;FAM219A;URB2;SSTR5;EPN3;ARL4D;OAS2;CDHR2;ANG;ITGA6;DNASE2;CREB5;TULP2;NOD2;DNAJB1;TAF1D;CCL7;ZNF628;MKNK1;CCL3;REPS2;CCL2;EPS8L1;HES1;FCGR1A;PCDH1;FCGR1B;RILP;SASH1;SEC24B;PLA2G2D;KRTAP10-7;CMTM4;KRTAP10-6;GZMA;SEMA4B;KRTAP10-9;KCNJ18;ASS1;POMC;CEP162;KCP;MNDA;FOLR3;PDCD1;SYCP3;CD244
Genes Up-Regulated In Expression In Striatum Of 5 Mon R6/2 HD Mice GSE26317	162/204	0.2708334080909972	0.9999978559094117	0	0	1.130185686292806	1.4763066094581925	SAMD9L;PID1;ZNF691;TMEM200A;POP4;STMN2;KLHL35;IFIT3;FBL;SAMD14;ZFP30;VSIG2;TRIM26;KMT5B;DLEU7;C2ORF80;CA13;IL13RA1;GBP6;PUS3;GBP7;RBFOX2;RSAD2;ZNF282;SFMBT2;HLA-B;HLA-C;HLA-A;HLA-F;VWA5B2;HLA-G;TRHR;NUP93;RAB32;PPP1R3F;SGO2;NIF3L1;PLEKHS1;FAM76B;FLYWCH2;WDFY3;MGARP;LY6H;RHNO1;BLM;TXNDC9;COX16;ABCB4;GPR85;CD99L2;TNFRSF11B;PDS5B;PCDH19;STRIP1;ZNHIT2;FIGNL1;TSPAN6;AFMID;PLCG2;SMYD2;ASL;SCN3B;NKX6-1;NKX2-3;HOXC6;RBM11;HEXIM1;CBX8;ANKRD29;F8A2;F8A3;LRRN3;PCDH20;RDX;SLC35E3;EIF2AK2;ABCA7;DNAJC18;EHD4;APPBP2;NASP;SP4;ECHDC2;PCDHB5;PCDHB3;CD200;HOXD8;FGF10;LRSAM1;FKBP14;FAF1;MS4A8;GPR22;N4BP2L1;PCSK7;SGF29;BMI1;MFSD9;MFSD6;CHL1;HYAL2;FLOT1;GPRASP2;TAPT1;TRPC7;RFC3;DTX3L;DDX58;IFNGR2;EN2;C9ORF24;MANEAL;PARP9;COMMD7;ENAH;DDX19B;OAS1;TNNT2;RHOJ;MATN1;LANCL2;TAX1BP3;USP41;PAFAH1B3;IRF9;PRIM2;HCN3;PRPS1;SMIM24;GPR45;HPGD;HDAC1;TUBD1;USP18;PSMB10;MTHFSD;HIRA;GLRA2;GNG4;HAS1;SLITRK3;E2F2;STAT6;RPRM;CDKN2B;ZNF184;STAT1;PNMA3;WTIP;KAZALD1;IRGM;ADAT2;MKLN1;IRGQ;GALE;MARCKS;CCDC9;WT1;KIAA0586;MSRB2;POLR3K;RAB9B
Genes Up-Regulated In PC12 Htt-Q74 Vs PC12 Htt-Q23 Upon 48 H Of Induction PMID28499347	262/332	0.2710834231382233	0.9999978559094117	0	0	1.09701887855734	1.4319701948260057	IFITM3;IFITM1;IFITM2;SPARC;FAM89B;OSGEPL1;ECI1;RFESD;LEXM;NUDT6;TSKU;HENMT1;RASSF6;HABP4;LUC7L;FBXO8;SIL1;GSTK1;IL15RA;ATP6V1G1;GABARAPL1;IAH1;TRIQK;RBFOX3;SERPINF1;TYW3;NGDN;ARMC9;HLA-B;HLA-C;HUS1;MTUS2;IFT80;DNAAF4;HLA-A;HLA-F;HLA-G;GPR160;ACOT2;ACOT1;NHLRC1;ACOT4;LIPT2;HACD1;CAPSL;TMEM63C;DYNC2LI1;LDHB;SPATA5L1;PPCS;INPP5J;HMGCLL1;ZBED5;NHEJ1;NTSR2;WNT10B;TMEM86A;PINLYP;GADD45A;CYP4F2;CYP4F3;MTERF4;EAF2;OSGIN1;MICAL2;CELA1;KLHDC8B;ABTB1;PEX5L;VNN1;SFXN4;SNAI2;HOXD4;C19ORF48;CDKN1C;FKBP14;SH3KBP1;ZFAND2A;MCUB;PIGV;FARS2;LETM2;SMPD2;C1QTNF2;AUH;HYAL1;AKAP14;FASTK;NMRK1;SMPD1;TMED3;TNFAIP8L2;CTSD;L3HYPDH;HTATIP2;STARD3NL;STRADA;SIRT4;FAHD2B;SERPINB6;RPUSD4;TMEM37;BDH2;NRN1L;TAX1BP3;KIFC3;CRELD2;SGK2;GAS8;PLIN5;INPP1;FAM117B;STYXL1;MIPOL1;OLFML3;C18ORF21;MICALL2;AHSP;LMLN;CD74;GOLM1;MGMT;MOCOS;ACTL9;WTIP;FAM71E1;ATAT1;RIT1;GSTA5;TMEM159;TMEM54;GSTA3;GSTA2;MORN2;SNX15;TCEA3;COQ8A;YPEL3;GPR146;ERO1B;GALNT11;OLFML2B;TMEM179B;FAM13A;RASL11A;KLHL35;SSC4D;CNDP1;IFI44L;CCDC28A;CXCL16;NPPB;CHCHD2;EFEMP2;CHCHD6;CAPN3;SLC26A11;EPPIN;HADH;PHLDA2;LARGE2;SLC39A3;TMOD4;SKIDA1;FBXW9;TAP1;PCOLCE;LZTFL1;SLC9A2;PROCR;SELENOS;COL4A1;RRNAD1;STIM2;ARMCX6;SCG5;AJUBA;NNMT;UBA7;HTRA4;LRRC52;TMEM243;WNT6;MBIP;DVL3;STAP2;NDUFV3;HELQ;EPHX2;UROS;EPHX1;IFT122;HSPA2;CYP4F11;CLK4;CYP4F12;NSFL1C;LRFN5;PXMP4;RADIL;NIT1;NIT2;ZC3H8;RERG;TMEM220;TMEM102;NOB1;CASP6;FAM86B2;GATAD1;MFSD3;HMGCS2;CYREN;HIBCH;PSTK;IQCB1;SMIM14;LANCL1;GPX8;FAM86B1;BET1L;DNM3;OAS1;RFT1;IRF7;TMEM218;TESMIN;SPACA6;EGFL8;TRIM54;ABRAXAS1;RGS13;PDHB;C4ORF33;FBXL20;SLC25A26;PLN;RAB20;ATOH8;TP53INP1;EEF2KMT;SNCG;CRYM;PDLIM4;STOX1;SNCA;METAP1D;TAF12;MMAB;KCNIP3;SOD2;TPD52L1;BICC1;RAD52;TSPAN15;CTH;CDK2AP2;SPAG1;AQP11;GALM;SNRNP48;CCDC174
Genes Down-Regulated In Influence Of Hdac4 Reduction On Expression In 9 Wk WT Mice GSE38218	41/50	0.2757404561208403	0.9999978559094117	0	0	1.334103788189719	1.718719549411348	PRDM8;HDAC4;TENM2;SPAAR;C11ORF53;SLC7A14;MGST2;SLC2A3;CSF2RB;SPATA3;PTPRK;BHLHE22;IL2RG;PCDH19;AQP3;FAM204A;RAB43;PCNP;UPK1B;CHL1;SLIT1;UPP1;SLC2A14;RCVRN;EPHA6;GK;RNASE10;SYT13;KCTD4;C1QL3;MYCL;ABCB10;PCCA;PLBD1;AQP11;LCP2;USP40;METTL27;CD200;SMTNL1;SPRN
Top 50 Down-Regulated Genes In HD Rat Striatal Cells PMID28920088	41/50	0.2757404561208403	0.9999978559094117	0	0	1.334103788189719	1.718719549411348	ENPEP;BNC2;SERPINE2;CTNND2;ABCB4;PELI2;PRICKLE2;LPL;ATP10A;VLDLR;THY1;C1QTNF2;SALL1;PLN;SRPX2;FUT9;EPB41L3;ISOC1;METTL5;TRAM1L1;GRIA3;EPHA7;ITGA4;PRRX1;TMEM30B;TRPC4;CACNA2D1;MMP3;BGN;EBF1;ETV1;PAX6;AVPR1A;MMP10;BST1;RHOJ;GUF1;CD48;CCNQ;F2RL2;FGFR1
Down-regulated Genes In HdhQ111 Mice Treated With Htt ASOs Vs Control GSE97101	5/5	0.2770246426742881	0.9999978559094117	0	0	22640.0	29061.809149609435	SCUBE2;ELN;RASL11A;HIF3A;TEK
Down-regulated Genes In Cerebellar Nuclei Of ATXN3-dupKI HOM Mice GSE117605	5/5	0.2770246426742881	0.9999978559094117	0	0	22640.0	29061.809149609435	IL33;CA2;SGK1;AGT;KLK6
Down-regulated Genes In Prefrontal Cortex Of N171-82Q Mice GSE107613	5/5	0.2770246426742881	0.9999978559094117	0	0	22640.0	29061.809149609435	CPNE9;LAMP5;PLK5;SUSD2;DDIT4L
Down-regulated Insoluble Proteins In Hippocampus Of 5 Wk R6/2 Mice PXD004973	5/5	0.2770246426742881	0.9999978559094117	0	0	22640.0	29061.809149609435	TIGD2;RPS17;TRA2A;ENDOD1;PHIP
Genes Changed In Cortex From The 75 Wk MJD84.2 Mice GSE107958	5/5	0.2770246426742881	0.9999978559094117	0	0	22640.0	29061.809149609435	IL33;RNF43;CA2;CHDH;ENPP6
Genes Changed In Induced Q74 PC12 Cells Treated With PromISR-3 Vs Vehicle GSE119557	5/5	0.2770246426742881	0.9999978559094117	0	0	22640.0	29061.809149609435	PTPRR;VDR;HEXB;SHMT1;PIGX
Genes Up-Regulated In Cerebellum Of 5 Week Old Atxn1[154Q/2Q] Vs WT GSE122099	5/5	0.2770246426742881	0.9999978559094117	0	0	22640.0	29061.809149609435	SLC44A5;NECAB1;SYNPR;MARCKS;SNCA
Markers Present In L4 Scnn1a Glutamatergic Neurons PMID26727548	5/5	0.2770246426742881	0.9999978559094117	0	0	22640.0	29061.809149609435	ENDOU;TMEM215;WHRN;RORB;RSPO1
Markers Present In Vip Mybpc1 GABAergic Neurons PMID26727548	5/5	0.2770246426742881	0.9999978559094117	0	0	22640.0	29061.809149609435	ITIH5;CRISPLD2;TPM2;COX6A2;CXCL14
Markers Sparsely Expressed In L4 Arf5 Glutamatergic Neurons PMID26727548	5/5	0.2770246426742881	0.9999978559094117	0	0	22640.0	29061.809149609435	BGLAP;SHISA3;MBNL3;BARX2;LEMD2
Aged Microglia-Enriched Genes In Mouse Cortex PMID23954174	208/263	0.27723027370733794	0.9999978559094117	0	0	1.1082332761578044	1.4217600116446167	SMARCB1;RPL32;TEX44;TMEM91;ICAM1;DHX57;KDR;CKMT1B;MLYCD;ACAD10;XYLB;HES7;SLC6A16;CACNA2D2;P3H1;DLEC1;GPR37L1;BIN2;BIN1;PPP1R3B;RBP3;PADI2;TARS2;KCTD12;CRABP2;KRTAP10-11;SDC3;THY1;LY9;PCBP3;RDH12;RNF216;NAALAD2;COX1;ARSG;MAP9;ST14;INTS3;TNFSF12;PDE2A;LYZ;PKIB;AKR1B10;CALY;TH;AKR1B15;FAT2;TNFSF9;RPS20;C19ORF44;SIM2;CD22;BTG1;CSRNP3;MRPS14;HEXB;SNX13;CD3E;CTSS;LRRC2;MYDGF;TMSB4X;TMSB4Y;DGCR6L;TPSAB1;TMED5;HAVCR2;APC2;KIAA1143;TMC8;GAB3;COQ10B;NR5A1;IL1A;NSA2;INF2;MAPT;RAPSN;OR4A16;MAGEH1;TPSD1;GRAMD1A;ODC1;AKAP8;ABRACL;CAPG;CST7;C17ORF50;NKD2;PBLD;FGD4;SERTAD2;UCP3;FAM177A1;CCL18;EXOSC2;BRD4;NKTR;TCEAL9;P2RY12;CD72;GTF2H5;VEGFA;TMEM54;ATP5PO;ETFBKMT;OR4A5;CD68;IL17D;SLC28A1;BRDT;CRLF2;TPSB2;DCLRE1C;ZFAND6;GXYLT2;CYP46A1;COX6A2;HHAT;KHSRP;ARHGDIB;PAPOLA;NRTN;AREL1;APLP1;CD180;KRT79;TUBA4A;EEF1A1;PROCR;LTB4R2;SELENOP;ND2;CD274;GNAZ;ZNF791;ATP8;FBLIM1;CCL3L3;NPR2;ILDR2;HCAR2;HCAR3;DDRGK1;DVL3;SMYD1;TNFRSF14;CACNA1S;ZFHX3;FBXO39;PTCH2;BFAR;ARHGAP26;CXCL11;MAFB;AMOTL2;SERINC3;ZNF653;COX4I2;CELF4;TNFAIP2;FHL3;PIK3CD;FHL5;SYNE4;PHTF1;TNFSF13B;SEC61A1;ARL5C;CA2;ZNF408;MYO18B;ITGAX;FLOT2;DGCR6;CERS4;POU1F1;GLRX3;VPS13B;FAM219A;SSTR5;EPN3;CDHR2;ANG;DNASE2;CREB5;TULP2;TAF1D;ZNF628;MKNK1;CCL3;HES1;FCGR1A;PCDH1;FCGR1B;RILP;SEC24B;KRTAP10-7;KRTAP10-6;KRTAP10-9;KCNJ18;ASS1;POMC;CEP162;KCP;PDCD1;SYCP3;CD244
Genes Down-Regulated In Pvalb/Th-expressing Interneurons Of R6/2 Vs WT PMID32681824	332/422	0.2789835000237318	0.9999978559094117	0	0	1.0813268750917364	1.3804247419414526	FRMPD3;CERK;FRMPD4;MYT1L;ZMYND8;STMN3;ABAT;LDLRAD3;LDLRAD4;SLC4A4;BACH2;HS6ST3;SYNPR;GPR176;ZNF608;UBASH3B;ZMIZ1;DPF3;SKP2;SOX6;PKNOX2;CALN1;SOX5;RBFOX1;SRRM4;RBFOX3;PRKCB;PRKCE;COL23A1;STARD9;AFAP1;CACNA2D2;MTUS2;PRKCA;UNC5C;GABRG3;RUNX2;KIAA1217;EML5;TIAM1;FNDC1;TMEM126A;KCNQ3;SPARCL1;KCNQ5;KCTD16;NECAB1;PCDH15;PLA2G3;KALRN;ABR;EPB41L1;FLRT3;ADAMTS17;KCNMB2;PENK;TSPAN7;ST8SIA4;GSG1L;TSPAN5;HIVEP3;KCNN2;HIVEP2;PTPRN2;ARPP21;BCL11B;SPHKAP;IQSEC1;IQSEC3;AMMECR1;MICAL2;ABTB2;MSRA;LAS1L;GALNTL6;XKR4;CPEB2;PAM;NOX1;GSDME;PCSK2;ROBO2;TENM2;NRSN1;PTPRS;SH3KBP1;LRRC4;PTPRM;ARHGAP5;SIPA1L2;OSBPL10;PTPRG;ROBO1;C1QTNF4;MRC2;TAF7L;AKAP11;CHL1;CRTAC1;DLGAP1;DLGAP2;SPTAN1;KCND3;SLC2A13;DENND2A;SORCS1;PROX1;SYN2;CIT;RNF144B;TMEFF2;ZEB2;KIFC2;VSNL1;KCNMA1;KIT;RGS7BP;PLCB1;SGK1;DSCAML1;MGLL;GAS7;PRICKLE2;AKAP7;ADCY1;ADCY8;EGFR;TMEM164;COL19A1;CUX2;ADAM23;CTNNA1;GPC3;CTNNA3;CSMD2;KANSL1L;CSMD1;GABRD;JAM2;FARP1;WWOX;GABBR2;ATRNL1;GAD1;LSAMP;GAD2;C1ORF21;NMNAT2;STXBP5L;GRIN1;SH3RF3;NOL4L;ATP5PO;VWC2;CAMK1;LGR5;ZNF697;YPEL2;CHRM2;DGKG;RAB3C;GALNT14;CLSTN2;CLSTN3;EPO;GALNT17;KLHL32;MSI2;TMEM131L;RPH3A;PPP1CC;RIMS4;MPC1;TBC1D30;MACROD1;LARGE1;PDE8B;PDE8A;PPFIA4;KCNH1;CSGALNACT1;PPP1R16B;KIRREL3;TLE2;TMEM178A;RALGAPA2;MATK;TRAFD1;SRCIN1;FRMD3;KCTD8;FRMD5;OLFM2;PCP4;MAF;SLC9A9;PKP4;AMPH;UTRN;PDE9A;GRIA1;CEMIP;PARM1;CTTNBP2;PLD5;CACNA1A;GPR83;CACNA1D;CACNA1C;EFNA5;SOCS2;DPP6;ATXN1;CDH20;CNTNAP3B;CDH22;PLXNA2;NXPH1;SRGAP2;RAI2;GRIA4;TMEM132D;KLHL29;OSBPL8;TMEM132C;ANKRD24;AUTS2;CNTN5;FUS;OSBPL3;ZBTB16;NEK7;CORO2B;QKI;DAB1;GON4L;DLG2;AAK1;ZNF536;CNTN3;CNTN4;FGF13;SERGEF;CNTNAP3;DPP10;MOXD1;SNAP25;THRB;SYCP2;MTCL1;MEGF11;CELF2;CHD7;CELF4;SOBP;ADRA1A;ELAVL2;GRM1;HAPLN1;PITPNC1;TMEM191C;TMEM191B;GRM3;TRPS1;TMEM108;VWC2L;PMEPA1;ERC2;EDIL3;KRT222;TRPC6;CAMK1D;PEG3;GLP2R;HUNK;ETV1;MYRIP;NAV2;METTL23;GREM2;SETBP1;CDH13;PXYLP1;ITGA5;VSTM2A;SCN4B;CNTNAP5;CNTNAP4;SLC24A2;SLC24A3;PPM1L;LUZP2;CAMK2A;LAMA3;THSD4;ABLIM2;NWD2;CNR1;ERBB4;OXCT1;SPOCK3;MAN1C1;SPOCK1;IGF2BP3;MICALCL;LEKR1;OPCML;LGI1;TTC14;NTRK2;METAP1D;KCNIP1;PLCL1;KCNIP4;CADPS;PDE4DIP;ATP2B2;ATP2B1;TM6SF1;TTC39C;OXR1;SGCZ;HS3ST4;YY1AP1;ENOX1;HS3ST2;MYO1E;EEPD1;C19ORF81;PDE10A;MDGA2;SSBP2
Genes Up-Regulated In Cerebellum Of 5 Week Old ATXN1[82Q] Vs WT GSE122099	89/111	0.2794056828602519	0.9999978559094117	0	0	1.1849976065668713	1.5109791821857643	HRK;ZNF512B;RYR2;SNED1;TENM2;CCDC120;GALNT15;SLC7A11;CLU;SOGA1;BACH2;RYR3;LIMD2;C4B;C4A;GJA1;SIPA1L1;CASP3;MRC1;ITGAX;GPRASP1;JARID2;BAHCC1;TBC1D22B;ZNF442;UNC5B;ANKRD45;CIRBP;MMD2;MTURN;GPRIN3;ITPKB;PAPPA;COL6A2;COL6A1;KCNQ3;TYRO3;PADI2;MXRA7;CREB5;VWA7;CX3CR1;C1QA;CEMIP;COLEC10;PDE1C;LENG8;ATP1A2;SLC6A20;PLA2G7;COCH;SLC7A2;THSD4;ADGRG1;POLR2A;ADAMTS18;GALR1;NNAT;SLITRK3;ISOC1;MAP3K20;APOD;BMF;SLC17A8;NTSR2;ABCA1;NTNG1;PTPRN2;ATP8B2;ODF2;MCAM;LGI3;DEFB136;EIF2AK2;PRG4;ABCA8;LHFPL2;AGT;EXT1;GJB2;BMP1;LRRN1;CCDC3;XKR4;C2ORF72;FMOD;FGFR1;C1QC;CBLN1
Macrophage And Microglia Genes Up-Regulated After Activation PMID15579277	154/194	0.28110323641190677	0.9999978559094117	0	0	1.128006267136702	1.431477501790617	RB1;OLFML2B;TUSC3;NCF4;IRS2;PLOD2;IFI35;GABPB1;COMP;SAMD14;FRAT2;HTR7;MAGEA8;PPP2R1B;SLCO2B1;TNFRSF8;MAP3K8;SLC39A8;JUNB;NFRKB;SCAPER;PHLDA1;SLC16A3;FADS1;TGM2;TSPYL2;CARD10;PDGFRA;SLC15A1;IGFBP5;ENTPD5;SLC11A1;TPM2;PTOV1;WDR73;RNASE1;RUNX3;COX6B1;PRPF6;LOC100130449;CLDN9;BOLA2;MAP1A;SCG5;MT1G;S100A9;NAIP;PVALB;S100A8;SKAP2;RTN1;CNP;MAOA;CFI;PKMYT1;CORO1A;SUPT6H;ART3;RASGRP3;FUT6;SLC9A3R1;LDHA;PRRC1;ZKSCAN5;SKIL;IFNA21;LYN;CD163;RBPMS;VDR;GLMN;FN1;NR1D2;DHCR24;RPE65;NFATC4;SMAD7;CYLD;LAS1L;TRPV6;ID1;FAT1;TGFBI;INTS9;IL7R;DIRAS3;CXCL6;SERPINA1;THRB;PTPN22;BRCA2;CXCL5;FARS2;FCGR3A;FCGR3B;MRC1;ELOA;OLR1;RRP12;TIMP1;ABCC3;DFFA;TFEB;PLAUR;PLA2G4A;RAD23A;TRAF2;FOS;F3;ETV5;IRF4;ALDH1A2;LTB;RGR;VAMP5;ARF6;HMX1;ITGA9;GTF2A1;PTAFR;FGL2;THBS2;SNX29;SRPX2;CCL8;CCL7;ERBB3;GBX1;CCL4;CCL2;PDE6A;BID;BUB1;GBP1;HES2;PAK5;BRD4;AOC2;AKR1C1;IL10RA;NTRK3;HUWE1;CDC5L;PPP2R3A;GUCA2A;VEGFA;BOP1;WEE1;APEX1;STK17B;ASB4;CAMK1;SSBP1;PTPN2
Genes Down-Regulated In The Astrocytes Of zQ175 KI Mice Vs WT At 12 Month Old GSE124846	829/1061	0.281920490524211	0.9999978559094117	0	0	1.0483366184148246	1.327330648456462	PWWP2B;ZFYVE28;SYNGAP1;PPP4R4;ZC3H12B;PWWP2A;PKNOX2;DAXX;RBFOX1;STARD4;RBFOX3;UNC5A;FIBCD1;SCAMP1;HPCAL4;UPB1;BCR;EML5;RBP4;SPINT1;ASPHD1;TXNIP;RBCK1;ATF6;IDO1;ZBTB8A;IL20RA;SDR39U1;AGAP3;EPB41L1;PRKAR2B;SYNDIG1;SFN;RHBDL3;AMZ1;ZBTB7A;PPARGC1B;PRRT3;JAG1;CYP4F2;CYP4F3;C20ORF27;NETO2;CYP4F8;GRIN2B;FAM135B;AGO4;STRN;PKIG;EFCC1;ARF3;HRK;ANXA8L1;LRRC10B;PRKAG2;TDRP;JPH4;SMPD3;NHSL2;SH3BGRL3;DLGAP3;DLGAP2;UPF2;ARG2;KCND2;DUSP1;DYNLL1;JOSD1;LRRC7;CDC42EP3;MMP17;RAPGEF2;SYNPO2;SEZ6;GPR42;KCNA4;KCNA5;AXDND1;GGA3;SNX25;ZSWIM6;NCDN;SAMD1;CSMD1;MEF2D;KCNB1;DAB2IP;PLXDC1;SLMAP;ADGRL1;GZF1;YPEL2;NOMO3;NAB2;GPR63;ZBTB21;SLK;SCMH1;ZNF208;SH2D5;NOMO1;KCNH1;NOMO2;PPP1R16B;KCNH3;C11ORF87;KCNH4;AREL1;CDKL5;DGAT2;KCNH5;KCNH7;FST;TUBA4A;FOXP1;SLC9A2;ACAP3;FRMD6;SLC9A5;ROR1;NPTXR;GRIA1;CD274;GRIA2;SMYD5;TMEM121B;GPR88;GPR83;LIN7B;FOXO1;RAP1GAP;SOCS2;SBNO1;SNN;ATXN1;CNTNAP3B;NPTX1;THEM6;LRRC4C;NPTX2;SOCS7;GRIA3;ZBTB18;KCNF1;ZBTB17;RASL10B;HTR1D;HPS4;OGA;MYD88;CNTNAP3;CNTNAP1;CRYBG1;PPP1R13B;CELF1;CRYBG3;MTCL1;LRRK2;HTR2A;NRGN;PPP6R1;DDI2;OR2Y1;PMEPA1;ERC2;CERS6;GRID1;KSR2;NRG2;ARL4D;CYP2A7;CYP2A6;ADORA2A;MYO3B;ITGA5;PPP1R12C;CNTNAP5;ITGA9;ITIH3;ROCK2;LRTM2;SRF;SRM;ZNRF1;CCL7;TRIM46;SLC25A22;TSPOAP1;UBQLN4;KCNJ2;SLC25A25;LINGO3;NTRK3;KIAA1549L;SYT14;BAIAP2;TPD52L1;EFR3B;SYT12;SYT10;CCM2;TRIM37;KCNK2;PTPN5;UNC79;CPNE9;CPNE5;ICAM5;LDLRAD4;CALN1;PAQR9;RSAD2;EPHA8;ACTN1;KCNK13;STX1B;GAREM1;ADGRB2;CRISPLD1;CRISPLD2;SUB1;KCNQ2;SPATA13;KCNQ3;KCNQ5;FLYWCH1;KCTD17;RIN1;CTXN1;CCNO;KCTD16;PPP1R37;FOXG1;ACTR3B;KALRN;PCDH17;SEC14L3;ACTR3C;PCBP3;PGBD5;PPP1R2B;PENK;DYM;ZNF700;N4BP1;EGR1;FAM9B;XBP1;EGR4;FAM78A;FAM9C;ST8SIA3;DCLK3;PNMA8B;MYO5B;MYO5C;PPP1R1B;ID4;CALM3;IGSF9B;CALM1;CD24;CALM2;SCN2B;PCSK2;CSRNP1;DIRAS2;GRIK3;OTUD7A;NAT14;PPP3CA;AKAP11;KCNT1;ENC1;NCS1;CCR6;GIT1;CAP1;GRIPAP1;LYNX1;SLC32A1;SORCS3;SORCS2;ANO3;CNKSR2;MN1;ARHGEF9;RAP2B;BANK1;KIT;PITPNM2;ARHGEF2;TAGLN;NEXN;CAMKK1;COL19A1;CAMKK2;PGRMC2;SERTAD4;CYP2A13;CAMK2N1;PAK6;REM2;IL33;MAP3K3;IL34;PLEKHA5;KLHL2;PLEKHA6;GRIN1;VEGFA;SH3RF3;PER1;SH3RF2;TTC9;TTC3;EPPK1;PLVAP;CRTC1;KLHL34;MSMO1;JADE2;CYP46A1;ACTG1;TGM1;RGS2;FRRS1L;KIF5C;TBC1D30;ACAA1;RGS8;RGS9;LMTK2;POU3F1;KLHL40;GPRIN3;SLFN13;PCP4;SLFN11;TBC1D20;CCDC149;SLC1A1;CACNA1C;RASGRP2;CACNA1E;MCHR1;RASGRP1;PLD3;CACNA1I;KCNV1;BRINP2;BRINP1;NPHP4;LLPH;IVNS1ABP;FDPS;SYT2;AUTS2;CNTN5;ISG15;INHBA;SYT9;SYT6;BMP2;AJM1;FGF14;GNAL;CNTN4;MXD1;GSK3B;MAST3;DMKN;PPP1R9A;GRM1;RERG;C4ORF50;GRM5;RASGEF1A;RASGEF1B;RASGEF1C;NPTN;ZNF385B;KRT222;SUN2;ARHGEF15;PDPK1;TBC1D8;GPCPD1;SSTR5;GFOD1;CDHR1;NAT8L;SCN4B;SHANK3;CCDC187;DNAH1;DDX24;RNF8;RNF6;HMGCR;PTHLH;ADD2;RAB40A;ACVR1C;RAB40B;RAB40C;CNR1;GNG7;SPOCK3;MAN1C1;PTK2B;SLIT3;CLVS1;MX2;ZNF804A;ATP2B2;ATP2B1;EPOP;MAPK14;TTC19;HS3ST2;SPATA2L;R3HDM4;PTX3;THRSP;ACKR1;ERCC6;ASB2;RBM43;CYFIP2;NCKAP1;TLNRD1;TMEM200B;MYT1L;FRMPD2;SERPINE1;ADARB1;RNF112;CNST;AP1S1;IER5;JUNB;ANKS1B;CHGB;ABHD14A-ACY1;UNC13C;PRKCI;WSB2;PRKCB;PRKCE;SYTL5;ADCY9;HECW2;ZSCAN26;ANKK1;PI4K2A;OTULINL;TSPYL5;NEDD4L;ARPP19;LDHA;PPP3R1;CHST11;FLRT3;CHST15;GSG1L;ST3GAL5;FDFT1;CDK19;FZD3;NDFIP2;ACE;PLK5;ARPP21;ZNF382;PLK2;RAB3IP;NR1D1;WDR54;CYLD;GIPC2;PCDHB5;CHRFAM7A;PLCH2;OGFR;GMEB1;YJEFN3;SERPINA9;PHEX;C1QTNF4;IFIH1;TRIM9;FAM102B;TRIM5;TCTN1;SPIN1;PHF24;ANXA8;GPR139;RNF150;RSPO1;ZNF365;RPS6KL1;TESC;GNL1;CIT;WDR33;INF2;RNF169;ITPKA;RARB;PLCB1;GAS7;PLPPR1;ADCY3;SBSN;ADCY5;PPP1R2;EPYC;ABI3BP;GCNT2;ATP5MF-PTCD1;ANKRD50;GPR155;RUNX1T1;HIPK4;DMTN;GABRA4;NMNAT2;DHRS3;SLC8A3;TMEM158;ABI2;ABI1;ANKRD63;CEP126;CHRM1;ANKRD35;PLXND1;DGKB;TNC;TMEM131L;CDH9;CDH8;FGF3;SLC8A2;LAMP5;CDH4;TUBB6;SLC26A10;STK32A;LZTS1;STK32C;LZTS3;TOR3A;PPTC7;IGFBP4;TPM2;TPM1;TRAFD1;TRAIP;CACNB1;CACNB2;CLIP4;ERF;TNIK;DGKI;DGKH;IPPK;IQCA1;SEMA7A;HVCN1;INSIG1;ITPR1;RHOBTB2;BAG5;PLXNA2;DRD1;IGFBP6;SKIL;SRGAP1;IMPG1;OSBPL8;ATP8B2;WFS1;TMEM132B;TMEM132A;SLC4A11;DHCR24;NSG1;CYP4F11;MAFA;CYP4F12;REEP1;RCAN1;NBEA;P4HA1;MAFF;MAP3K10;CNIH2;C8ORF34;ANKRD33B;DAGLA;SRXN1;DUSP14;PIK3C2B;SYNE1;UBTF;PHACTR1;GAL3ST3;HMGCS1;GPX6;PLEKHG5;DNMT3A;FAM219A;ADRA2C;C15ORF48;RTN4RL1;SLC24A2;CEBPA;NLGN1;SLC24A4;SMARCD3;NOD1;NOD2;JAKMIP1;TTL;COCH;ABLIM2;MGAT5B;CACNG1;CACNG2;KCNJ11;KCNIP3;FBXL16;ASS1;KBTBD11;PML;ENOX1;NIN;CROCC;KLF9;MGAT4B;RUNDC1;PFKM;PFKP;ZMYND8;CALML4;IFIT3;RAPGEFL1;HS6ST3;RPS6KA4;PNP;RPS6KA5;RPS19;SRRM3;IFRD2;IFRD1;MTUS2;AP1AR;KRT9;TIAM2;TIAM1;AKAP9;RRAGD;TTLL11;ZNF831;NECAB2;IGSF8;SLC22A3;IGSF9;CHTF8;CMYA5;INPP5J;DPH5;NUS1;BCL11B;DTNB;TREX1;PDE2A;TRERF1;GADD45G;SRPK1;INKA2;RAB40AL;RYR2;TENM2;SRA1;RYR3;LIMD2;SIPA1L1;CAMKV;FFAR3;HRAS;RALGPS2;PSD;PRMT8;TSC22D1;CBFA2T3;IL17RC;CLDN11;PACS1;RPUSD1;B3GNT2;RGS7BP;SGK1;AVPI1;VWA7;PAPLN;RGPD6;RGPD5;RGPD8;AKAP5;GDPD5;RGPD2;PHYHIP;RASIP1;RGPD4;RGPD3;FAM184B;PTCHD1;DZANK1;KIAA0753;GABRD;CBR3;CA12;MPP1;RANBP2;CA11;PCP4L1;KRT10;PDP1;MAS1;COPG1;CDK5R2;CDK5R1;GALNT18;GALNT17;TOMM20;CHCHD4;ARHGDIB;SACS;PDE8B;PDE8A;NANOS1;LMO2;KCTD1;SHISA9;SHISA7;CMPK2;JCAD;CTTNBP2;CHRNA7;CPLX2;PLCXD1;CAMSAP1;FBLN5;SCUBE3;ARHGAP20;MAN2A1;CLSPN;FAM83D;LONRF1;MYH10;MARK2;ASIC1;SMURF1;WSCD2;PTCH2;TDRD7;ARHGAP33;ARHGAP32;DIAPH2;DLG2;NR4A3;SYNDIG1L;FAM163B;RADIL;MCTP1;PCDHGB6;SOWAHB;PCDHGB2;HSPB1;IRF2BPL;SPRED1;NETO1;LRRTM1;NFKBIZ;PDE4B;PCDHGA8;PCDHGA6;CAMK1D;SPATS2;TWNK;PPP2R5D;KLF16;ARHGAP10;COL6A1;SOWAHA;USP41;CAMK1G;KDM7A;CAMK2B;PDXK;HLF;CLEC12A;CAMK2A;IER5L;USP18;SELENOI;CIART;DDN;RASD2;RMND5A;ERICH3;MAPK4;S100PBP;VAT1L;SNCA;KDM4B;PTCD1;LGI4;ZNF180;DEK;USP28;MEIS2;FMNL1;PDE10A;PPP2R2C
Genes Down-Regulated In Endothelial Cells Of HD Patients Vs Control PMID32681824	497/634	0.28205149571970084	0.9999978559094117	0	0	1.0637324982026004	1.3463296473626816	VPS29;RPL30;RPL3;SPAAR;RPL32;TFRC;UXS1;ARPC5L;RPL8;RPL6;RPL7;ATP5IF1;PSMD8;PREX1;ZFYVE27;C19ORF53;EPSTI1;IER2;GABARAPL2;GSTK1;WSB1;NHLRC3;PRKCB;SECISBP2;ARMC9;EML1;RNASE1;DKK3;DDIT4;ORAI2;RPL24;SPARCL1;FAR1;RPL27;RPL29;RPL28;CGGBP1;SF1;URI1;ABCB1;FAXDC2;PDGFB;ZNF22;THY1;ARPP19;SLC5A4;ANAPC11;PRDX1;COX1;PROM1;SERF2;S100A10;JAG2;PRELID1;RPL41;NDFIP1;ARPP21;PLK2;MTERF4;TMA7;UPF3A;CP;AIF1L;EIF1;SLC6A6;AGO4;NOX4;HLA-DRB1;BTG2;BTG1;ATF7IP2;RPLP0;ADK;TDRP;ADM;RCSD1;MRPL33;TRMT112;CSRP2;TUBA1A;TMSB4X;MMP28;SH3BGRL3;TIMP1;APPL2;HLA-DPA1;SULT1C4;SERPINB1;DUSP1;SSR2;SSR3;EMP1;SLC39A10;DYNLL1;DUSP6;CIT;SERPINB6;PIGC;PLSCR1;MRPL51;PSMA1;LRRC7;ARF5;ENG;GSTP1;PLPPR4;RPL11;ZNF518A;MRPL57;PAPSS1;TMEM168;RPS15A;PSMB1;RPL14;SPP1;RPL13;CKB;RPL15;RPL18;RPS27A;SRSF10;APOL3;SRSF11;RPL19;TRMT10C;CENPX;MDH1;STAT1;PSMB9;TARBP1;SPSB3;TMEM59;CCDC7;PLP1;MSRB3;GOPC;ZNF337;CCDC3;LAMTOR1;LAMTOR4;HSPA1A;VKORC1L1;ANKRD37;TMEM179B;FAM107A;PARK7;RPL10A;SAT1;FNTA;RNF19A;MAF1;TMSB10;IL13RA1;TLE4;RPS7;EIF1AX;RPS8;RPS5;RPS6;PRPF4B;VASH1;FAM227B;ERP29;PGP;ERH;SRSF5;PHPT1;SRSF7;DGKI;FTL;ENY2;BRI3;GPR85;C1ORF54;RHOBTB1;SLC9A3R2;STK33;ESD;ZNF428;PLXNA2;IGFBP7;ZNF302;SKIL;BCL2L14;GRIA3;ANKRD29;TMEM132C;SDF2L1;ARPC5;MCC;NBDY;HOPX;LSM3;PTPRB;CXCL12;RGCC;SON;ARPC3;NACA;SLCO1A2;HLA-DRA;COPS8;XAF1;NOP10;SNAP25;SLC25A3;BMPR2;BRK1;NENF;BICD1;NRGN;RPL7A;PHACTR1;PDCD6IP;GPX4;ITGA1;SMIM19;DDOST;PARD3B;NRG3;ITGA6;TMBIM6;SLC25A4;SLC25A6;ITIH5;GTF2A2;NDUFB7;NDUFB3;NDUFB2;LRP4;NOD1;SRI;MESD;THSD4;PPM1G;HECTD1;ANKAR;EIF4H;SAP18;PCBD1;WASF2;POLR2L;SLC25A24;SSB;NDUFA4;CNBP;TXNRD1;KCNIP4;NDUFA1;RPL35A;RPL23A;KLF2;SNRK;FRAS1;ESF1;CCM2;CCDC66;EIF3D;PTPN5;SMAP1;TPT1;EIF4A2;IFITM3;SLC46A3;VEZT;IFITM2;CPNE5;THUMPD2;GCC2;IFIT1;ACTB;IFIT3;RPS15;LGALS3;PNN;MT2A;BAIAP2L1;RPS16;RPS19;RPL36AL;RPS18;BCAP29;EPC1;SNRPD3;B2M;RPS13;MFSD2A;SKP1;ATP6V0E1;RSAD2;HLA-B;ACSL5;HLA-C;HLA-A;HLA-F;MFSD10;COX7A2L;IFI27;PPA1;CDC37;SUB1;TRIM13;VDAC2;WDPCP;EIF1B;MT1E;MAOA;MGST3;PTTG1IP;MYL12A;MYL12B;APOO;ZNF708;RRAS;PENK;TSPAN7;ARSG;A2M;EGR1;GADD45B;RANBP17;AMMECR1;PARP14;REX1BD;DERA;BST2;NET1;RPS26;RPS25;NDUFAF8;CALY;LPAR6;RPL27A;ID1;CCSER2;MPHOSPH10;TMCC1;CALM1;ITM2A;KIAA0825;ITM2B;RPS24;CD320;RPS23;RYR2;NRP2;HIBADH;SLC35F3;ICA1;ADIRF;COX7C;HERPUD1;HINT1;MAP1LC3A;PPP3CC;HYAL2;XPO5;RAC1;SEC61B;LMCD1;CTSC;PRMT2;TSC22D1;COMMD2;BTN3A2;COMMD6;SYN3;ITFG1;NAALADL2;OOEP;ANO3;VWA1;MICU3;PRMT9;STX12;NEDD9;CCDC107;UQCR10;COX5B;TRAK2;CST3;EMC7;FILIP1L;RTRAF;ATP5PF;CD74;RFTN1;ORMDL1;SORBS2;KRT10;ATP5F1E;SPCS3;SPCS2;PER3;SPCS1;KLHL5;SAMD9L;CD81;GALNT15;NDUFA12;C4ORF19;GALNT17;WWC2;IFI44L;ACTG1;EEF1B2;CHCHD2;LMO2;CYBA;RUNDC3B;EEF1A1;PCP4;SELENOM;EMCN;SELENOS;COL4A1;SCG5;SELENOW;CMPK2;PPIB;PPIA;ISCU;JCAD;ABCG2;DDX5;NDUFB10;USP54;ATP5MC3;COX7A2;ZMAT1;UBB;TBC1D12;TAC1;ATP5MG;ATP6V1F;BTNL9;OST4;KLHL28;CHCHD10;ISG15;SMAD6;BMP6;ESR2;FGF14;SRPRA;CYCS;DEGS2;DYNLRB1;SNED1;SLC2A1;ILK;CLEC14A;GTDC1;YBX1;RPS4X;CA2;HGSNAT;EGFL7;DYNLT1;RPS3A;MYRIP;GPCPD1;SHROOM4;LMBRD1;SFPQ;ALS2;GFOD1;PPDPF;ADGRF5;RBM20;PFDN5;PDXK;HLF;DDX24;PON2;SLC3A2;SELENOK;PRTG;RMND5B;TAF1D;GNG5;PALMD;TMEM204;SPOCK2;HES1;CYYR1;HES4;CMTM8;USP25;ATP2B1;GDAP1;SOD1;POLE4;UFM1;CD9;TAF7;RAN
Glutamatergic Neuron Gene Module 1 PMID19638972	275/349	0.2827152816323431	0.9999978559094117	0	0	1.0891641131162089	1.3759573177111355	ITSN2;ECI1;ABAT;ICAM5;BACH1;EPS8;RNF112;SYNPR;AS3MT;FGFR1OP2;AP1S1;ANKS1A;SLC12A6;IER5;CHID1;PRKCG;EPHA7;CIRBP;PHKA2;PRKAB1;ASRGL1;DKK3;MAPK8IP1;ARC;ADCY9;CLPP;TYRO3;TBPL1;UHRF1BP1;RIN1;STX1A;OTULINL;SKAP2;ANAPC13;PDGFB;NEDD4L;ARPP19;KALRN;GMCL1;GMCL2;PRPSAP1;PPP3R1;ZNF706;ERI1;INPP5E;ST8SIA4;ST3GAL5;AMZ2;HIVEP2;GPM6B;NTSR2;ABCA1;CDK18;ARPP21;EGR4;GRTP1;RCC2;SYNRG;RAB3IP;BTBD10;GPR137B;PTK2;EXT1;GKAP1;PNOC;ECHDC2;UNC119;PAM;RAB40AL;RYR2;BTG2;CLIC4;BTG1;PTPRO;OLA1;PTPRM;GRIK1;SH3RF1;PPP3CA;DNER;ENC1;TNFAIP8L1;TIMP3;SH3BGRL3;FEZF2;APPL2;UPF2;GPR37;SLC32A1;EIPR1;TESC;NME5;CYP7B1;DYNLL1;KAT2B;RAP2A;MRAS;RAP2B;CCKBR;TNNT2;CINP;ITPKA;RHOU;ARHGEF2;CCDC90B;NIP7;CRIP2;PTGS2;CAMKK2;KIAA0513;PAK1;RELN;SERTAD1;CREG1;SLC17A6;ZNF467;YKT6;CA12;MAP3K1;SLF2;PCP4L1;GAD1;ERBIN;GAD2;KLHL2;SNCAIP;TJP1;MAS1;TTC30B;CSDC2;ABI1;TTC30A;COQ8A;YPEL5;SPSB4;RASL11B;GDA;WWC1;HJURP;MSI1;NR3C1;ETS2;CCND1;CHCHD6;SESN2;ADORA1;COTL1;NRTN;FAM81A;SH3GL2;DGAT2;LIG1;WNT5B;LMO4;LMO2;TPM1;VASH2;TBR1;CHD1L;PGD;FOXP1;CACNB1;ILF3;FRMD6;ERF;MYADM;WDFY1;RPP25;GRIA2;ZNF790;TMEM121B;CUL2;AK4;RASAL1;KLHL13;LTBP3;CORO1A;LIN7B;RASGRP1;ARHGAP12;CNN3;NEUROD1;RAP1B;NEUROD2;SBNO1;ZMAT2;NEUROD6;SNTG1;UBR5;THEM4;MBP;NPTX1;OSBPL9;SYT5;ZBTB18;PRNP;RASL10A;ARPC5;ARHGAP24;CALHM5;HOPX;QKI;COPRS;LSM8;DIAPH2;CXCL12;P4HA1;CPD;MAFK;FGF11;FGFR2;ANKRD33B;SOWAHC;DUSP19;FHL2;BRK1;LDB2;TRIAP1;RND2;DUSP14;NRGN;TTC28;HEBP1;MFSD8;GRM8;NCK2;ZNF385A;EGFL7;CDADC1;PLEKHG5;ARAP2;ETV1;KLF15;LATS2;MYH3;PSRC1;ASPH;NPC2;COL6A2;POLR1D;POLR1E;SOWAHA;B4GALT6;SEC22B;MTPN;LEPROT;LTK;PDXK;SRF;ATP1A1;HSD17B12;HSD17B10;ADD1;RMND5B;RAB40A;SRR;ZNRF2;RAB40B;MSTO1;MVB12B;MAL2;PCBD1;CRYM;KCNIP1;SYT13;GFER;USP29;DBNDD1;PFKL;TCIM;FAM131A;R3HDM1;POLR3K;TNRC6A;CBLN1
Genes Down-Regulated In Expression In HSALR 20B Myotonic Dystrophy Mice Treated With ASO 190401 Vs WT Mice GSE38962	85/106	0.2853596319764861	0.9999978559094117	0	0	1.1855864721920484	1.4867313967997804	PCSK2;SPON2;COL18A1;PLVAP;SPARC;ACSM3;RAB3D;HP;CLU;LOXL1;TNFSF13B;ADAMTS2;TUBA1B;TUBA1A;BMPER;SLCO2B1;SPATA24;ENPP2;SVEP1;ST6GAL1;CHST7;IGFBP4;TPM3;ANXA3;MMD;PCOLCE;ACTN4;DCN;DKK3;RNF144A;TIAM1;CCDC80;COL6A2;COL6A1;SERPING1;KDELR3;PFN1;ANGPTL1;VGLL4;COL15A1;SLC24A3;PON1;LTBP4;MGST1;HPR;NID1;ADD3;NID2;FSTL1;DRAM1;SRPX2;NNAT;SMYD2;GPC3;SNCG;APOD;IGFBP7;SRY;AOC3;KCNF1;NTRK2;TCF7L1;MDH2;RARRES2;CAVIN3;ANKRD23;ABCA9;ABCA8;IGF1;HS3ST1;DAB2;COL3A1;MARCKS;BMP1;CXCL12;ACTC1;COL5A1;PAH;ITGA11;RFXAP;PMP22;CD248;RGL1;RECK;LAT
Genes Changed In R6/1 Mice Treated With AAV2/1-Elk-1 Vs AAV2/1-control GSE139847	33/40	0.28625425671815674	0.9999978559094117	0	0	1.3804835620367715	1.7268121735504818	RET;ZCCHC12;MAGEL2;RASGRF2;SYNPO2;NPY2R;PMCH;IRS4;TRH;ZCCHC18;ARHGAP36;COCH;DBP;RASD1;PEG10;NNAT;RESP18;HCRT;GABRQ;PEG3;GPX3;TMEM255A;ECEL1;NGB;SHISAL1;NR1D1;AGT;DLK1;BAIAP3;SHISA6;GPR101;LHX9;CBLN1
Genes Up-Regulated In HD Grade 3 Markers In Human Frontal Lobe BA4 (HG-U133B) GSE3790	132/166	0.28686888795603016	0.9999978559094117	0	0	1.1373724978909425	1.4202711638342382	CPNE8;MIDN;STEAP4;TMEM200C;TUSC1;IKZF1;F11R;VIRMA;FAM110C;LUC7L;ANKS1B;CA13;SCARA3;SFMBT2;FNDC3B;SSU72;ACSL5;TMEM170A;RUNX2;GABRG1;BCR;TIAM2;CRISPLD1;KAT6A;ANAPC4;CDIP1;ZNF436;MASP1;PHPT1;INTS6L;C11ORF96;ADCYAP1R1;L3MBTL3;SLC26A2;KHDRBS3;RTL10;HEPACAM;KLHL15;AK4;GLIS2;EIF1AD;SOCS3;STK35;RDH10;CEP70;PRDM16;ST8SIA4;AP4S1;ZNF148;BANP;IP6K2;ZNF420;SLC14A1;SMAD1;TGFB2;ANKRD22;ZBTB10;DDIT4L;IFFO2;NFATC2;NR2F2;CP;SMAD5;VASN;CALHM6;FOSL2;UBAC2;MFHAS1;FER;SP4;CCDC88C;JMY;CREBRF;AHCTF1;SLC44A3;USP37;DOCK7;PTPN21;RSF1;IRF2BPL;KBTBD12;NADK2;C19ORF12;HS3ST3B1;RBM17;DTX3L;NGB;EMP2;MED26;CTU2;MS4A6A;PPM1A;RNF144B;DNAJC1;IGDCC4;LANCL3;ANGPTL4;LRRC3B;YAP1;CRB1;DNAH1;DDX21;FIGN;ZDHHC22;FAM117B;TMEM164;RNF135;GNA14;RASD1;ZNF507;ABI3BP;SLITRK4;NHS;S1PR3;RPL18;UBQLN4;PIRT;BRD4;FARP1;NOP58;EYA3;PBDC1;CABLES1;TTC39C;GATAD2B;RAB12;OTULIN;SERBP1;CACHD1;ZNF614;RPL22L1;PIK3AP1
Markers Of Arcuate Nucleus Of Medulla In Myelencephalon PMID22996553	132/166	0.28686888795603016	0.9999978559094117	0	0	1.1373724978909425	1.4202711638342382	CPNE9;DGKG;CHRM3;SPON2;STEAP3;CLSTN2;THSD7B;DACH2;AQP3;CDH8;LOXL2;FGF5;EFR3A;BMPER;RGS1;NDST4;RASSF5;PRSS3;RGS8;PRSS2;CHGB;EPHB3;VSIG8;IGFBP3;LMO3;PRKCE;C6ORF141;LEMD1;C1ORF115;PLPP4;PRR16;PLBD1;KCNQ5;CTXN3;ZFPM2;FREM3;C11ORF96;TRAPPC3L;NXPH2;NXPH3;B3GLCT;CHRD;PLA2G3;RASGRP1;CPLX3;CNN1;IGSF21;KCNV1;NEUROD2;SOHLH1;AMDHD1;CDH23;FAM43A;TSPAN2;SYT1;BCL11A;PDE2A;SIGLEC10;DDIT4L;BTBD11;ESRRG;HOPX;BMP5;FOSL2;PKIB;FAM163A;FAT2;CNTN3;SDK2;BARHL1;DENND1C;ECM1;DOC2A;CITED2;KCNC2;MS4A7;WFIKKN2;GADL1;GRIK1;ADRA1B;DMKN;NETO1;GRM8;ZIC1;CA7;ZNF385B;QRFPR;TINAG;RSPO4;STUM;CHST8;ANXA3;SYN2;VAV1;ANO3;ARL4C;NRN1L;CDHR3;CNTNAP5;ST6GALNAC5;SLC24A4;CD163L1;CYP3A5;CYP3A7;EGFLAM;GPC5;SLC17A7;SLIT3;GBP2;SLC25A23;GABRD;BEND5;GABBR2;IRX2;CA10;PCP4L1;TMEM61;HS3ST4;HCRTR2;STXBP5L;KRT18;KCNS2;SYT10;VEPH1;STAC2;ESYT3;ANKRD62;AUNIP;PTX3;TLL1;CD247;ASB2
Striatum RNA M16 Module (Lightcyan) PMID26900923	232/294	0.2871662367127383	0.9999978559094117	0	0	1.0965540597747863	1.3681639308282816	VIT;TTLL10;CALML4;TSKU;LGALS3;MYB;CCDC96;PCLAF;SOX4;ADGB;C9ORF135;SLC6A19;CCDC78;DNAAF3;DLEC1;ESCO2;KNL1;PIMREG;TM4SF1;NEIL3;SNTN;ARMC3;CD109;ACOT2;COL8A2;MXRA8;ACOT1;PIH1D2;CCDC81;SPATA18;CES1;RD3;PPP1R36;C1ORF194;CDCA3;CAPSL;PPP1R32;CDCA7;NCAPG;C7ORF57;HPR;TEX26;CFAP126;C10ORF53;PRR29;CFAP65;KCNN4;CFAP73;FZD5;CFAP70;C1ORF189;C11ORF16;CD24;SHISAL2A;CFAP77;LRRC36;SPAG16;TOP2A;SPAG17;ANXA8L1;CCDC121;SPEF2;C1QTNF3;CATIP;CSRP2;KIF19;SPTLC2;SPTLC3;AKAP14;NUF2;PBK;ANXA8;IKBKE;DLGAP5;WDR38;ANXA1;LRRC46;ANXA2;CCDC113;PIFO;EMP1;PAWR;NME5;LRRC43;CFAP299;KIF6;MLF1;BACE2;BDH2;NME9;KIF2C;CRB2;GRAMD1C;ZNF474;GOT1L1;LRRC18;SLC43A3;HDC;C17ORF58;CXCR4;ASCL1;STYXL1;FAM47E;LRRC23;RSPH4A;GSX1;SCTR;VWA3A;C9ORF116;TTLL6;CENPF;DPY19L2;KRT18;FAM183A;MORN5;CFAP161;MORN3;TCEA3;EPPK1;SLC28A3;TTLL8;HP;DEUP1;LRRC71;FAM216B;TEKT1;TEKT3;TCP11;UNC5CL;CCDC153;C21ORF58;DNAJB13;TTC21A;C1ORF87;ACAP1;ODF3B;DYDC1;DSC2;FBLN7;DLX1;IQCA1;DLX2;DRC7;C11ORF97;CCDC24;CCDC146;HMMR;AK7;AK8;CCNB1;ZBBX;CCDC33;TSNAXIP1;SLC14A2;NEK5;UBE2C;RARRES2;CYBRD1;KIF18B;UBXN10;CDK1;DYNLRB2;MYCBPAP;EFHB;DRAXIN;LRGUK;LRRC74B;HMGB2;EFCAB11;FOXM1;TTC29;DNALI1;LMNB1;FAM166B;FHAD1;HYDIN;CFAP46;CFAP43;CFAP45;SGCG;ARMH1;CFAP44;CFAP52;CKAP2L;TRAF1;IQCG;TCTE1;ASPM;CFAP100;CFAP221;IQCK;TMEM212;LRTOMT;ACOX2;ESPL1;CDHR3;CFAP58;EFHC1;COL6A5;C2ORF50;CFAP54;ECT2L;CFAP53;SAXO2;SPACA9;DTHD1;STOML3;UHRF1;SRL;PRRG4;IGFBPL1;ERICH2;TOGARAM2;CCDC180;SCN7A;RGS22;BUB1;E2F7;MDH1B;RRM2;SPAG8;ZNF185;CRYGN;FOXJ1;FBXL13;MAPK15;TTC16;TICRR;RSPH1;TSPAN18;FSIP1;FOLR1
Genes Down-Regulated In Myotonic Dystrophy 2 Markes In Human Hippocampus GSE68890	92/115	0.2902791362557757	0.9999978559094117	0	0	1.1716514954486346	1.449230122755482	DHRS12;DENND1B;GABRB2;GALNT14;PSCA;ULK4;SIX1;UFSP2;CYB561D1;HAPLN3;ADRA1A;HAPLN4;ACTB;ALKBH2;CYP4Z1;IMMP2L;AKR7A3;ZSCAN32;COTL1;SLC25A41;MAF1;EPHB1;GARNL3;ACAD8;ADPRHL1;ELOVL4;KCND2;ZNF282;STARD8;ISLR2;SLC39A10;OCRL;TIMM22;PISD;RUFY1;ARMC5;CCNE2;HNRNPH1;KCNQ1;PTRH2;RBM12B;WDFY1;B3GNT2;ZSCAN26;TRIM54;JDP2;EI24;ADAM21;DBF4B;GATA2;HSPA14;ECPAS;EIF1AD;SCRT2;ACAN;CCNB1;ATXN1;ALS2CL;PDZD11;SLITRK4;NKX2-1;ST3GAL6;GSTT2B;VPS16;RBM38;FARP1;ZNF341;OPN4;STARD13;ANKRD34C;INTS1;ZNF382;ASCC1;MBD1;XRCC1;TMEM62;BRAF;C12ORF73;TVP23A;PPP2R3B;KRT10;NPM3;BYSL;COPS3;TTLL6;MAFB;ZFAT;REEP6;SAE1;ALDH8A1;NIT2;PLEKHM3
Genes Changed In iSPNs Of zQ175DN Vs WT PMID32681824	450/574	0.29261116522423214	0.9999978559094117	0	0	1.0639234499078771	1.3074668397185656	NCKAP1;MYT1L;SLC4A4;BACH2;ZFYVE28;RNF112;ZC3H12C;ALCAM;PPP4R4;DIP2B;DIP2C;ANKS1B;UNC13C;MBNL1;RBFOX1;RBFOX2;RBFOX3;PRKCB;UNC5C;GABRG3;BCR;KIAA1217;EML5;ADCY9;HECW2;PARD3;MAML3;PRKD1;ATF6;TTYH1;NEDD4L;BAZ2B;ARPP19;CHST11;EPB41L1;COX3;SYNDIG1;GSG1L;COX1;RHBDL3;PRELID3A;NDFIP2;ARPP21;PLK2;EXOC6B;BRAF;ABCA8;NETO2;GRIN2B;GPR137C;CYLD;SLC6A6;STRN;CDK14;GABRB2;LRRC1;TRIM9;B3GALT1;PHF24;RNF150;JAK2;JARID2;DLGAP2;GARNL3;KCND2;SLC2A13;INF2;MMP16;LRRC7;ITPKA;PELI1;RARB;PLCB1;DSCAML1;MGLL;SAMD5;PLPPR4;SYNPO2;SRRT;ADCY5;FSTL5;BTAF1;UBN2;ADAM23;DMD;CKB;CSMD3;CSMD2;GABRA4;SLC8A3;AGBL4;ABI2;ETNK1;SLMAP;ABI1;GPR149;PLP1;RIMBP2;ADGRL3;YPEL2;DGKG;CHRM3;RAB3C;DGKB;TUSC3;GPR63;CDH9;CDH8;DACH1;SCMH1;STK32A;ANKRD13A;SYBU;KCNH1;LZTS3;PPP1R16B;TLE4;PNISR;KCNH4;AREL1;CDKL5;RALGAPA2;SEMA6D;MAGI2;TPM1;FRMD4A;FRMD4B;FOXP1;TRAIP;CACNB2;ACAP2;FRMD5;FRMD6;OLFM3;ROR1;TNIK;UTRN;SRSF7;DGKH;GRIA1;GRIA2;SHC3;C3ORF70;ATP6;GPR88;ITPR1;ILDR2;FOXO1;RAP1GAP;NPAS3;RHOBTB2;ATXN1;SMYD3;SRGAP1;GRIA3;OSBPL8;FUS;ESRRG;CORO2B;PTPRD;DAB1;NBEA;P4HA1;RCAN2;UST;DPP10;ONECUT2;CELF1;MTCL1;CELF2;LRRK2;CELF3;CELF4;CELF5;HTR2C;BICD1;DUSP14;SYNE1;PSD3;PMEPA1;PHACTR1;UPP2;ERC2;EDIL3;SGIP1;DNAJC1;ADORA2A;NRG3;IL1RAPL1;ST6GALNAC5;ITGA9;SLC24A2;NLGN1;ROCK2;MLLT3;ZNRF1;ABLIM1;ABLIM2;TTR;POLR2A;NNAT;NHS;SLC25A25;LINGO2;NTRK2;PCDH9;KCNIP3;NTRK3;KCNIP4;KIAA1549L;BAIAP2;MGAT4C;NELL2;NELL1;NIN;FRAS1;CROCC;NOVA2;ATXN10;MDGA2;KCNK2;PTPN5;UNC79;TNRC6B;ZMYND8;JMJD1C;LDLRAD4;HS6ST3;RPS6KA5;ATXN7L1;SCAPER;SRRM3;EPHA7;ARL15;SFMBT2;ANK2;RUNX2;GAREM1;ADGRB3;ADGRB1;AKAP9;SIK3;KCNQ5;TTLL11;KCTD17;KCTD16;PDE1C;PCDH10;KALRN;PCDH17;MBTD1;PENK;TSPAN7;HIVEP3;HIVEP2;STXBP6;ARGLU1;SCN3A;GPM6B;SPTBN1;RABGAP1L;PTPRN2;BCL11B;BCL11A;MYO5A;SRPK1;CCDC88C;PPP1R1B;KIAA0825;PCSK2;RYR2;TENM1;TENM3;GRIK3;OTUD7A;SLC35F1;RYR3;ROBO1;RPTOR;PPP3CA;SIPA1L1;CAMKV;SPTAN1;CAP1;VAV3;NXPE4;SYP;ANO4;SYN3;SORCS2;NAALADL2;ZDHHC14;ANO3;CNKSR2;ENAH;SGK3;RGS7BP;SGK1;ZDHHC20;PRICKLE2;RGPD6;NEXN;RGPD5;RGPD8;PRICKLE1;RGPD2;RGPD4;CAMKK2;RGPD3;C10ORF90;RELN;FAM184B;PTCHD4;GABRD;GPC6;DYNC1I1;PAK5;CA12;RANBP2;CA11;SVIL;LSAMP;KLHL2;LHFPL3;SORBS2;MPP6;PDP1;VMP1;PER1;SH3RF2;TTC8;DLC1;TTC3;RIPOR2;PCDH11Y;GALNT18;WWC1;GALNT17;PCDH11X;UBE3A;PDE8B;PDE8A;RGS9;PPFIA2;MLIP;LMO2;MATK;KCTD1;LMO7;SHISA9;GPRIN3;PCP4;DOK6;WDFY3;JCAD;RTN3;CTTNBP2;NTM;SLC1A1;PLD5;CACNA1A;CACNA1D;CACNA1C;RASGRP2;CACNA1E;LPP;BRINP1;MAN2A1;ATP6V1H;MARK2;MARK1;ZFHX3;AUTS2;CBX4;CNTN5;SYT1;HSPA4;SYT6;AHI1;ARHGAP32;DIAPH2;RALYL;DLG2;FGF14;GNAL;TMEM117;CNTN4;GSK3B;THRB;PSIP1;PPP1R9A;GRM1;PITPNC1;RERG;TMEM191C;TMEM191B;GRM3;GRM5;SPRED1;GRM7;NETO1;RASGEF1A;GRM8;NPTN;PDE4B;PDE4A;ZNF385B;MAN1A1;KLF12;CAMK1D;SVOP;TBC1D8;NAV2;ETV5;ARHGAP10;SFPQ;SETBP1;CDH10;CDH12;SCN4B;KDM7A;CAMK2B;RGS17;NRXN1;CAMK2A;GMDS;CNR1;GNG7;SPOCK3;PTK2B;RGS20;CHSY3;SLIT3;MAPK4;VAT1L;CLVS1;SNCA;ZNF804A;HS3ST5;ARID3B;ATP2B1;PPP2R3A;MEIS2;USP29;FAM155A;MEIS1;PDE10A;R3HDM1;HCN1;R3HDM2
Definite Oligodendrocyte-Enriched Genes PMID18171944	99/124	0.29456252753513945	0.9999978559094117	0	0	1.1599479607103362	1.4177626120019762	GLTP;HHIP;CCP110;CPOX;GPR62;IL1RAP;TMEM141;DOCK10;NIPAL4;TMEM267;SMCO3;ENPP6;CA14;PRIMA1;PPP1R16B;TMEM88B;NKX6-2;UNC5B;EML1;SOX10;ERMN;MOB3B;CYP27A1;MAG;IL23A;MAL;PRR18;PLPP2;RNF122;CNP;KRTAP10-11;LPAR1;INAVA;UGT8;GJC3;GJC2;TMEM125;MOBP;BMF;MBP;TSPAN2;ARSG;CDK18;SRPK3;ELL2;BMP4;FA2H;BFSP2;TF;CNTN1;PLXNB3;MAP6D1;SRPRB;GAL3ST1;ARPC1B;OTUD7B;TMEM182;HAPLN2;ADAMTS4;BCAS1;GPR37;OPALIN;PLLP;SECISBP2L;RHOG;PLA2G4A;ELOVL7;JOSD2;CLDN11;BACE2;B3GNT9;TMEFF2;DCT;CLDN14;MATN1;TRIM59;RAB7B;ASPA;SGK2;DDC;MYRF;SEMA3D;TMEM163;PDLIM2;ERBB3;TNNI1;RFFL;S1PR5;PLEKHH1;GALNT6;PPP1R14A;KRTAP10-7;MOG;KRTAP10-9;LGI3;MYO1D;EVI2A;PLP1;LIMS2
Genes Down-Regulated In Hippocampus Of Alzheimer Disease Patients PMID17052803	25/30	0.29647698981139214	0.9999978559094117	0	0	1.4640383245937723	1.7799568147691214	ADM;RBM3;WIF1;PENK;ATP6V1H;RGS20;GPC5;SLIT3;GDF10;NTRK3;CIRBP;OGA;TERF1;F3;HOPX;VEGFA;CNKSR2;ARHGEF9;RBP4;XK;ALDH1A1;DMXL2;RBP1;CDH13;ASTN1
Down-regulated Genes In Cerebellum Of 6 Wk ATXN2Q127 Mice E-MTAB-6293	284/361	0.29846264847880394	0.9999978559094117	0	0	1.0808977695993762	1.3069248261149717	TLNRD1;CERK;FRMPD3;TMEM200B;GLDC;TMEM94;SOX3;MPRIP;UBASH3B;ZMIZ1;LIPH;PEG10;PPP4R4;GPR171;HOMER3;BSN;ANKS1B;FAAP100;PRKCG;SLC6A17;CACNA2D2;EBF2;KIAA1217;PLPP6;UTS2B;SFRP2;MAP1A;ACOT2;ACOT1;ULK1;FAR2;KCTD12;TRIB1;GRID2IP;PLEKHD1;POM121;SHMT1;MTTP;TMTC1;SLC5A1;OTOA;STRIP2;POM121C;CMYA5;CEP72;B4GALNT3;CEP76;LHPP;FER1L5;FAM78B;ST8SIA1;RMDN3;HSPA12A;PRRC2B;EIF1;GNG13;CPEB1;TH;SESTD1;ID2;WNK2;AGO2;PPP1R1B;PRRT4;COL18A1;IL22;PPP1R17;PTPRR;PTPRM;GRIK1;WASL;ARHGAP5;CHRDL1;MMP20;TRIM9;NHSL2;DNER;RNF152;DLGAP4;GARNL3;CHST8;MYBPC1;PRMT8;SLC32A1;GP1BB;KCND3;NOG;ZDHHC14;GCHFR;FAM222A;PLCB3;B3GNT5;ITPKA;KCNMA1;ALDOC;MDFI;VAMP2;SAMD8;SLC20A1;HDC;NEXN;KCNA6;FAM117A;FGD3;ABI3BP;ADAM23;SPTSSB;PTCHD4;DISC1;GPC6;CORIN;GABRA2;GABBR2;GDF11;SVIL;WHRN;PLXDC1;COLQ;TTLL5;XK;CSDC2;STK17B;MPLKIP;CPSF4L;NOTUM;LGR6;LGR5;NOMO3;CEP126;RIPOR2;RIPOR1;CLSTN2;ZFAND4;POGK;RAB3D;GPR63;TNC;RNF19B;WASHC2C;RORA;CELSR2;FAM107B;IPO5;WASHC2A;FGF7;DACH1;FAM174B;NEK2;SVEP1;LARGE1;RGS8;BAHCC1;NOMO1;PCDHAC2;NOMO2;PPP1R16B;IGFBP5;ZBTB34;COX6B2;FOXP4;SHISA6;PCP2;CACNB2;PCP4;NPTXR;PDE9A;TRABD2B;DGKH;FBLN7;SHC4;SEMA7A;CABP7;CTTNBP2;NPR1;ITPR1;CACNA1A;SLC1A6;GPR82;CACNA1G;RHOBTB2;ARHGAP20;C1ORF226;KCNV2;FUT9;ZMAT3;DVL3;EIF4EBP2;NPTX1;SLC38A8;LONRF1;SRGAP1;GRIA3;TBC1D15;WNT3;IMPG2;ARHGEF33;KLHL29;PTCH1;ARHGAP26;CORO2B;SYT7;ABHD15;NR4A2;ARHGAP32;MFHAS1;DAP;DLG2;NR4A3;COL5A1;LHX1;CNTN3;LHX5;OSTN;FGF11;TUBA8;DPP10;ANKRD33B;DAGLA;MEGF10;SH2D4B;CELF2;MAST1;ATP2A3;TSPAN11;AFF1;IRF2BPL;TMEM102;CALB1;PSD2;CA7;ZNF385C;CA8;ITGB6;NOS1;GAL3ST3;ZNF385A;TRIM67;SLC36A1;TRIM62;HUNK;NAV1;ARAP1;KSR2;ETV5;GFOD1;NOS1AP;CASQ2;NAF1;PDE5A;SCN4B;CNTNAP5;SHANK2;SHANK1;NLGN2;LRP1;WIZ;FOXK1;CBL;SRL;FBXL22;ACVR1C;NWD2;POLR2A;PTPRZ1;SPATA46;FEM1C;CACNG2;PCDH1;WASF1;LINGO4;SKOR2;MYO10;SPRY4;FBXL17;ATP2B2;NELL1;FMNL1;MLPH;SBK1;SCD;NOVA2;SPRY3;ASB4;NAA15
Genes Up-Regulated In NPCs After HTT Knock Down GSE118088	124/156	0.2984759780833514	0.9999978559094117	0	0	1.13513161323951	1.3724488402412078	IFITM1;COL12A1;TNC;F13A1;IFIT3;MYLK;MT2A;RASSF2;ARHGDIB;NDST3;KCNH1;TGM2;PRKCH;ZNF283;TMEM178A;PIPOX;CACNA2D4;SHISA9;CPT1B;PCDHA10;DISP1;SLFN13;HECW1;ZNF439;ACOT2;ACOT1;ERP27;ROR2;FREM2;FBN2;PMEL;CEMIP;SPTBN5;KLHL14;NXPH2;SHMT1;CDCA7;WNK4;LPL;TNFRSF11B;NID1;MCHR1;INAVA;SOCS2;CNN1;NUAK1;ORC1;GSG1L;PCDHA6;SPECC1;RARRES2;TNFRSF9;L1CAM;BST2;FAM111B;BHMT;PTPRB;IL7R;GPR18;GPR19;MOXD1;CRYBG1;MTMR11;FMN1;MCM10;PTPRJ;RCSD1;RLBP1;RYR3;SYNE2;C1QTNF7;ANKRD1;EMILIN3;NPIPA5;ANXA1;MYBPC2;ITGA4;PAX5;OSMR;TMEM150C;ACTA2;BACE2;IQCN;CDCP1;SLC7A7;ANGPTL7;IRF4;OAF;CHI3L1;BIRC7;FAM20A;DTL;ANGPTL1;DDR2;TAGLN;DAPL1;LRTM2;AMIGO2;LEF1;SLC5A12;PTN;TMEM163;RELN;SERTAD4;CCDC85A;HSD17B2;SLITRK6;CCL2;RGS20;ZNF501;GBP2;CA12;GALNT6;LUM;PRSS33;PSMB8;TBX3;SLC4A8;MLPH;DNAJA4;MAB21L1;PCDHB16;F2RL2;HSPA1A
Genes Up-Regulated In Pvalb/Th-expressing Interneurons Of zQ175DN Vs WT PMID32681824	124/156	0.2984759780833514	0.9999978559094117	0	0	1.13513161323951	1.3724488402412078	DGKG;MYT1L;FRY;DOCK10;CDH4;MACROD1;KCNH1;RBFOX1;EPHA6;DSCAM;RBFOX3;ARL15;CACNA2D1;MAGI2;TTC7B;MTUS2;ANK3;FRMD4B;KIAA1217;OLFM2;PARD3;KCNQ3;ND1;DGKI;ASTN1;ND4;NTM;ATP6;AGAP4;CACNA1C;EFNA5;NKAIN2;NKAIN3;CDH20;EPB41L3;KCNMB2;COX3;COX2;COX1;LRRC4C;SRGAP2;PTPRN2;IQSEC2;SPHKAP;IQSEC1;PBX3;ESRRG;LRP1B;PBX1;PTPRD;MSRA;FAM135B;GNAL;WNK2;CYTB;RERE;ROBO2;RYR2;MCTP1;TENM3;THRA;MEGF11;GRIK4;SLC35F1;RYR3;OSBPL10;SYNE1;SGCE;GRM7;RASGEF1B;PHACTR1;ERC2;SPTAN1;RALGPS1;KLF12;KCND2;DNMT3A;KSR2;MYRIP;ITFG1;CNKSR2;AGAP6;VSNL1;AGAP5;LRRC7;IL1RAPL1;RARB;DSCAML1;SHANK3;CNTNAP5;MGLL;SHANK2;SLC24A2;NLGN1;SGMS1;CAMK2A;NRXN2;JAKMIP1;FBXL20;ATP5F1A;SNX29;CUX2;DZANK1;SERTAD2;PCED1B;CHSY3;GPC5;CACNG2;CSMD1;DYNC1I1;GABRA2;LINGO2;FARP1;GABBR2;WWOX;KCNIP1;PCDH9;PLCL1;KCNIP4;PDE4DIP;SNX24;NMNAT2;MEIS2;NOL4L
Cortex RNA M47 Module (Bisque4) PMID26900923	66/82	0.2985839257656335	0.9999978559094117	0	0	1.2081007399714396	1.4602364714358251	IPO13;LMBR1L;SNED1;USP36;CRTC2;ELL;NUP188;LAMC3;DENND1A;MSI1;ABCC10;CELSR1;SYNE2;VSIR;GOLGA2;FADS6;PPP1R13L;ZNF408;WDR91;ARHGEF40;ZNF687;ABCD1;TNS1;GOLGA8K;ARAP1;GOLGA8B;PLCB3;IGDCC4;SFI1;PRR14;NOTCH3;NOTCH1;AMIGO3;ZBTB49;LRP5;ITPR3;NOD1;HDAC6;GLIS2;PLD2;THBS3;CTIF;ALS2CL;MICAL1;NACC2;DHX38;PCNT;ZNF467;OSBPL7;BRF1;MYO10;BRPF3;LAMB2;PCIF1;GGN;GOLGA6A;KIAA1755;GOLGA6C;GOLGA6B;GOLGA6D;MFAP2;SPRTN;PLXNB2;DCHS1;PLXNB1;CNTROB
Down-regulated Genes In Cerebellum Of ATXN1[82Q] Vs WT Mice GSE108255	238/302	0.2988556335658531	0.9999978559094117	0	0	1.089700669554943	1.3161346421409796	CERK;FRMPD3;TMEM200B;RD3L;CDC20;MPRIP;UBASH3B;PPP4R4;HOMER3;HMCN1;ANKS1B;PRKCG;RBFOX1;KCNK10;WSB2;HLA-B;EBF2;HLA-C;LDOC1;HLA-A;HLA-F;HLA-G;PLPP6;FAR2;KCTD12;CCNO;GRID2IP;PLEKHD1;RTEL1;NECAB3;IL20RB;SLC5A1;KALRN;OTOA;STRIP2;RDH11;CMYA5;CEP72;B4GALNT3;CEP76;CDR1;LHPP;LYN;FAM78B;BCL11A;PCDH20;RMDN3;NR0B2;GNG13;CPEB1;ID2;CALM3;CALM2;COL18A1;IL22;PPP1R17;PTPRR;PTPRM;GRIK1;ARHGAP5;CHRDL1;DNER;RSPO3;GARNL3;CHST8;DUSP4;PRMT8;CHST7;GP1BB;NOG;ZDHHC14;ANO3;GCHFR;FAM222A;PLCB3;B3GNT5;ITPKA;KCNMA1;ARHGEF3;ALDOC;MDFI;GAS7;SAMD8;SLC20A1;SATB2;PLPPR5;NEXN;TMPRSS2;ADCY1;KCNA6;ATP6AP1L;FGD3;FOXS1;FAM184B;CREG1;NPY;ADAM23;SPTSSB;PTCHD4;MPZL3;CORIN;GABBR2;GDF11;BMP8A;BMP8B;PLXDC1;ERG28;TTLL5;XK;NLRP10;STK17B;CPSF4L;DGKG;CEP126;KCNG4;CLSTN2;RASL11B;RAB3D;NAB2;GPR63;TNC;RNF19B;WASHC2C;RORA;FAM107B;WASHC2A;FGF7;FAM174B;NEK2;LARGE1;RGS8;SYBU;RAG1;PPP1R16B;KCNH3;ADPRHL1;IGFBP5;TPM2;COX6B2;IPCEF1;SHISA6;PCP2;CACNB2;MYCL;SLC9A3;PCP4;OLFM3;JAML;SELENOS;ERP29;UTS2;NPTXR;PDE9A;TRABD2B;DGKH;FBLN7;SEMA7A;NPR1;SLC41A3;CABP2;ITPR1;RASAL1;FUT2;SLC1A6;CACNA1G;RHOBTB2;KCNV2;STAP2;NPTX1;SLC38A8;WNT3;ARHGEF33;STIL;BDNF;TRAPPC5;NSG1;ARHGAP26;SYT6;DAP;DLG2;COL5A1;LHX1;CNTN3;LHX5;OSTN;FGF11;TUBA8;DPP10;DYRK3;ANKRD33B;DAGLA;SH2D4B;COX4I2;ATP2A3;TSPAN11;ARMH4;CALB1;PSD2;CA7;ZNF385C;CA9;CA8;LRRFIP1;GAL3ST3;TRIM62;ETV1;KSR2;ETV4;ASPH;CASQ2;PDE5A;CNTNAP5;SHANK2;CNTNAP4;SMPX;ZBTB46;CAMK2A;WIZ;SRL;FBXL22;STRN3;SLITRK4;EPS8L2;HES3;AKAIN1;LINGO3;KCNIP1;MYO10;KCNIP4;ATP2B2;DBNDD1;NELL1;MLPH;SBK1;FAM131B;SPRY3;ASB4;POLR3K
Expression In Cerebrum Of 22 Wk R6/1 HD Mice GSE3621	624/798	0.2990432736195204	0.9999978559094117	0	0	1.0516126634958383	1.2694720917862945	MYT1L;POP4;HNRNPR;ADARB2;SMC4;CRHBP;IER5;JUNB;GBP6;GBP7;PRKCB;STARD8;SOX11;ARMC8;CD2AP;DKK3;KIAA1217;ADCY9;DAAM1;SCO2;ACOT2;TYRO3;ACOT1;SERPING1;ATF5;OPTN;IDO1;SKAP2;CTBP2;SHMT2;TTYH1;SHOX2;LYPD1;XPA;SDR39U1;BAZ2B;LYPD6;ARPP19;GJC2;CHST11;PDGFD;LDHD;GSG1L;RHBDL3;ABCA1;CADM3;PLK5;ARPP21;HOMER2;PLK2;RDX;CP;FOSL2;EHD1;PKIB;FAT3;GALNTL6;PCDHB3;XKR6;PRR35;ARF3;HRK;RET;CDKN1A;SMG1;ZNF493;NRSN1;SETD3;ZNF250;KCNC2;SNX12;SERPINA9;SLC6A3;JPH4;SMPD3;IFIH1;TRIM9;TMEM44;TRIM5;B3GALT2;RSPO2;TSPO;RSPO1;DLGAP3;ZNF367;SLC18A2;ZNF365;ARG2;SERPINB1;DUSP1;TESC;TMEM40;TACR3;PTH2R;TMC7;PAX6;WNT9A;DYNLL1;SERPINB8;DUSP6;SUMF2;FAHD2B;CIT;INF2;RILPL1;KCNMA1;MMP17;ITPKA;CKS2;RARB;PLCB1;MGLL;KANK2;TRUB2;SYNPO2;SGMS2;PTGS2;SLC7A3;ADCY5;NEURL1B;EXTL1;ABI3BP;NTF3;GCNT2;ZNF107;SLC17A7;CCL25;CENPW;NOXRED1;KCNB1;STAT1;ECEL1;UNCX;TTC9B;AGT;MKLN1;SMOC2;TMEM158;NFIA;RIMBP2;ETFBKMT;FOSB;ANKRD63;FMOD;YPEL2;HSPA1A;KCNG1;CHRM3;CHRM1;RASL11B;PLXND1;FAM13A;NAB2;GPR62;IL1RAP;RORB;SLC8A2;LAMP5;RPH3A;YY2;ZNF208;MACROD1;SH2D5;STK32C;LZTS3;KCNH3;C11ORF87;ZNF681;KCNH5;IGFBP5;FBXW7;IGFBP4;FST;IGFBP2;DIO2;THOC2;FOXP2;LEMD1;FOXP1;NPAS4;CACNB1;LIX1;STIM2;ARMCX5;MAL;NPTXR;SRSF6;SRSF7;ANAPC1;RTN4R;SEMA7A;KHDRBS3;TXNDC9;MINDY1;KCNE5;TMEM121B;GPR88;GLT8D2;MRI1;GPR83;KLC1;FBXO44;LIN7B;NPAS1;RHOBTB2;SOCS2;NPAT;NEUROD6;DRD1;NPTX2;GRIA3;TMEM132D;TMEM132C;SDF2L1;C3ORF80;RASL10A;BDNF;WFS1;OSBPL3;SRD5A3;HTR1A;RGCC;P4HA1;LHX2;SLC26A8;LHX6;ZNF655;C8ORF34;ANKRD33B;DAGLA;ONECUT2;RASGRF2;RASGRF1;ADRA1B;ELFN1;NRGN;DUSP14;SYNE1;SIN3B;PSTPIP2;PRADC1;PIP5KL1;C8ORF82;PMEPA1;PHACTR1;ERC2;PGPEP1;INSL5;DSP;OVGP1;PLEKHG4;AMN;RFC3;TRPC6;COL25A1;VSTM2L;RTN4RL2;CATSPERZ;KCNAB3;C1QL2;NEMP2;ADORA2A;MYO3B;NOS1AP;TNFRSF25;TRIM59;LCORL;VSTM2B;SLC24A2;ITIH3;SLC24A4;SEMA3C;LRTM2;SRF;PARD6G;VXN;POLR2A;DNAJB5;RNF39;RBBP6;GADD45GIP1;LINGO1;SEMA4A;SKOR1;KCNJ10;KCNJ9;PCDH8;CYP51A1;BAIAP2;SYT17;NELL2;NELL1;MARCKS;NIN;SST;CTH;MAB21L1;MNDA;OCIAD2;CBLN4;PTPN5;CBLN2;CPNE9;IFITM3;IFI27L2;IFITM1;VIPR1;IFITM2;CCNI;CPNE5;CPNE4;ZMYND8;IFI35;IFIT1;IFIT3;HERC5;LGALS2;CDC23;ZNF729;RASSF3;ZNF845;TRIM25;ZNF721;SPA17;SCAPER;B2M;GLUL;HERC6;TIPIN;ACTN1;SFMBT2;KCNK13;CIRBP;EBF1;HLA-C;SLC6A11;HLA-A;HLA-F;HLA-G;TIAM2;ARC;GAREM1;ADGRB2;IFI27;PPP1R3E;ADGRB1;GUF1;KCNQ5;ZG16;RIN1;TRIB1;ZFPM2;CCDC82;CTXN1;STX1A;KCTD16;NECAB2;BEX2;NRN1;BEX1;NECAB3;PDE1C;SLC35D3;MYCBP2;TRMT2B;KALRN;PENK;TSPAN4;KCNN1;APOD;ASL;FAM43A;STXBP6;SNX6;NTSR2;SLC10A4;EGR1;EGR2;EGR4;BCL11B;PYHIN1;RANBP17;PDE2A;DCLK3;CIDEA;DDIT4L;PARVA;IGF1;NMI;GNG11;PARP12;NET1;PEX5L;TH;MYO5B;PPP1R1B;RPS20;INKA2;RAB40AL;PCSK2;DOC2A;OTUD7B;BRCA1;CHRDL1;LIMD2;ACTR1B;SIPA1L1;CAMKV;XPO4;ZMYM3;ERMARD;ENC1;NCS1;QSOX1;FEZF2;PSD;LYNX1;PRMT8;GP1BB;SORCS3;ANO3;CCKBR;TNNT1;TNNT2;PITPNM2;RHOJ;B3GNT2;VWA1;ALDOC;AVP;RGS7BP;FJX1;DDR2;AVPI1;C17ORF58;NEXN;PRICKLE1;AKAP5;ZDHHC22;CAMKK2;CUX2;SERTAD1;CAMK2N1;NPY;FAM177A1;PAK6;LCMT2;CBR3;CA12;IL33;CA11;PCP4L1;AKR1C1;GAD1;SUSD2;AKR1C3;LHFPL2;PDP1;PER1;SH3RF2;DPY19L1;KCNS2;STAC2;ZFP28;RIPOR2;CD82;WWC1;HFE;NPY2R;PMCH;FAIM2;CFAP300;CYP46A1;COX6A2;FBL;RGS2;BMPER;TBC1D30;BAALC;PAMR1;RGS9;FAM81A;CAST;SLC30A3;SPINK8;LMO4;NPY1R;KCTD1;ZNF99;CARTPT;NPNT;POU3F1;KLHL40;SHISA7;PCP4;ZNF91;SELENOM;POLG2;JCAD;PXN;SLC1A2;LPL;ADRB1;RASGRP2;CPLX2;RASGRP1;LPP;CPLX3;STK3;KCNV1;CYP11A1;DNAJC21;RPRD1A;TAC1;WNT4;CBX4;CNTN6;LRRC75A;NFXL1;ARHGAP25;SYT7;BMP5;SYT6;ARHGAP33;NR4A2;NR4A1;NR4A3;SYNDIG1L;COL5A1;FMC1;FAM163B;TMEM238;FAM163A;BHLHE40;CAPRIN2;FGFR3;FGF11;SDK2;LGALS3BP;RTP4;MAST3;CLEC14A;LDB2;NR2E1;DMKN;PITPNC1;RERG;TMEM191C;HAPLN1;TMEM191B;CKS1B;GRM3;GRM2;SPRED1;RASGEF1A;NETO1;CA2;RASGEF1B;ZIC3;LRRTM1;GGACT;QRFPR;GALNT9;ARHGEF17;PLA2G4A;NAV2;MYRIP;TRNAU1AP;SSTR2;TGFBR3;GFOD1;CHDH;IFIT1B;COL6A1;USP41;SCN4B;CAMK1G;MYH6;CAMK2D;HLF;HPGD;LAMA1;RGS13;RGS16;CAMK2A;IER5L;ATP1A2;PPOX;USP18;PTHLH;DDN;RASD2;RAB40A;ACVR1C;NWD2;RAB40B;RASD1;GNG7;PRRG1;BNIP2;PTK2B;RGS20;GBP2;MAPK4;TTC14;LGI2;ZNF804A;OPRK1;ATP2B2;ATP2B1;ZIC5;EPOP;S100B;HS3ST4;HS3ST2;SPATA2L;DLK2;RSPH3;MEIS1;PDE10A;CAPN10;FAM131A;R3HDM1;VIP
Genes Up-Regulated In OPCs Of zQ175DN Vs WT PMID32681824	40/49	0.30100485824142575	0.9999978559094117	0	0	1.3014803294741086	1.5625948625442057	ROBO2;SLC24A2;RYR2;TENM2;FRMPD4;MYT1L;NTM;ATP6;CACNA1C;RYR3;HS6ST3;ROBO1;NKAIN2;GRM7;COX2;PHACTR1;MBP;SLIT3;ERC2;CSMD2;CALN1;KIRREL3;LINGO2;RBFOX1;EPHA6;AUTS2;SYT1;KCND3;KCNIP4;ANK3;NAV2;GRIN2B;MEIS2;DNM2;DNM3;PTPRD;FRMD5;DAB1;KCNQ5;GALNTL6
Genes Up-Regulated In Microglial Cells Of zQ175DN Vs WT PMID32681824	40/49	0.30100485824142575	0.9999978559094117	0	0	1.3014803294741086	1.5625948625442057	ROBO2;GRIA1;TENM2;NLGN1;CTNND2;NRXN1;NTM;RORA;CDH8;ROBO1;NKAIN2;GRM7;PHACTR1;LRRC4C;CSMD1;OPCML;RBFOX1;KCND2;PCDH9;SYT1;CADM2;MAGI2;KCNIP4;LSAMP;ANK2;ANK3;SGCZ;LRP1B;PTPRD;FAM155A;LRFN5;DLG2;FGF14;NRG3;ADGRB3;LRRC7;IL1RAPL1;TMCC3;MDGA2;FGF12
Genes Down-Regulated In NLS144 Changed Genes In Cerebellum Of 10 Mon S46 HD Mice GSE3248	21/25	0.3010203587217947	0.9999978559094117	0	0	1.5371820594136303	1.8455060088144504	PPP1R17;IGFBP5;ATP2A3;ITPR1;WASHC2C;PTPN22;PRL;NSG1;SLC1A6;KALRN;FAM107B;WASHC2A;PCP4;KCNMA1;TMEM119;HOMER3;ALDOC;CA8;NPTX1;RGS8;PVALB
Markers Present In Micro CSS Microglia Cells PMID26727548	21/25	0.3010203587217947	0.9999978559094117	0	0	1.5371820594136303	1.8455060088144504	C1QB;CX3CR1;CD53;C1QA;P2RY13;ITGAM;SPARC;GPR34;LY86;TREM2;AIF1;FCGR2A;ABI3;INPP5D;TMEM119;SUSD3;NCKAP1L;CD14;FCGR2B;CD33;C1QC
Neuronal Community 3 Gene Signature PMID26060301	9/10	0.30135633281955265	0.9999978559094117	0	0	2.634870335639915	3.1604265380473104	KANK2;LAMP5;SPARC;FCRL4;PROK2;FSCN3;PIP5K1B;NMBR;CPLX3
Transcription Factors Encoding Genes Enriched In Endothelial Cells PMID25186741	9/10	0.30135633281955265	0.9999978559094117	0	0	2.634870335639915	3.1604265380473104	FOXQ1;MECOM;SOX17;SOX18;ZIC3;BCL6B;ERG;MEOX1;SOX7
Transcription Factors Encoding Genes Enriched In Newly Formed Oligodendrocytes PMID25186741	9/10	0.30135633281955265	0.9999978559094117	0	0	2.634870335639915	3.1604265380473104	MYCL;SOX3;NKX6-2;MYRF;OLIG1;OLIG2;BARX2;SOX10;NKX2-2
Transcription Factors Encoding Genes Enriched In Pericytes PMID25186741	9/10	0.30135633281955265	0.9999978559094117	0	0	2.634870335639915	3.1604265380473104	FOSL1;FOXC2;HEYL;TBX15;FOXD1;PRRX2;TWIST1;HIC1;TBX18
Genes Down-Regulated In Oligodendrocytes Of R6/2 Vs WT PMID32681824	113/142	0.30163143396832387	0.9999978559094117	0	0	1.1413885153262942	1.3680105478857594	APP;CD81;STMN4;RCBTB1;DOCK10;KIAA0930;SYNPR;EPHB1;PDE8A;PLS1;KIRREL3;PPP1R16B;FNBP1;PRKCB;APLP1;KCNK13;MAGI2;UBE2E2;ANK3;FRMD4B;SOX10;SRCIN1;FRMD5;MAG;PCP4;DAAM1;BIN1;SIK3;MAL;TTYH2;GPR88;NKAIN2;UGT8;GJC3;EFNB3;MOBP;CDH20;PENK;MAP7;MBP;TSPAN2;GPM6B;CDK19;SYNJ2;QKI;ARHGAP23;SMAD7;PTPRD;FA2H;PEX5L;FGFR2;RNF220;MAST3;AATK;GRIK1;LITAF;PIK3C2B;GRM3;CA2;TRIM2;KIF13A;KIF13B;PDE4B;PHACTR1;PACRG;OPALIN;ELOVL7;ANO4;EPN2;CLDN11;TMEFF1;TMEFF2;ZEB2;INF2;TMBIM1;TRIM59;MAPT;ST6GALNAC3;ASPA;SCN4B;GAS7;SLC24A2;NBAS;ZDHHC20;PRICKLE2;PTN;ADCY5;PAK1;ABLIM2;GNA12;MICALL1;SPOCK3;CDC37L1;CTNNA3;CKB;PLEKHH1;PAK5;IL33;MOG;PLCL1;ERBIN;ATP2B1;TUBB4A;MYO1D;TTLL7;VMP1;ITCH;TTLL5;PDE10A;SCD;PLP1;CD9;YPEL2
Genes Changed In Human Asymptomatic HD BA9 Vs Control GSE129473	84/105	0.30309159965956	0.9999978559094117	0	0	1.1715622563036132	1.3985175426831586	ZNF331;CSRNP1;ANKRD37;IL1RN;DYRK3;NXT1;CCL4L2;EIF4A3;SERPINE1;HSPB1;TCIRG1;IFI30;C4ORF54;SAT1;ABRA;IL4I1;RGS2;PNP;ZC3H12A;OLR1;IER5;JUNB;SLC16A3;ADAMTS9;IER2;IER3;SRGN;DUSP2;ARID5A;PLAUR;TNFRSF1B;TENT5C;NPAS4;ARC;GPRC5A;KIFC1;IL1B;PECAM1;PLIN2;TRIB1;ATF3;RNF122;C11ORF96;PPP1R15A;CALCA;CEBPB;C5AR2;CCL3L3;RGS16;C5AR1;FPR1;IER5L;DEPP1;STX11;NFIL3;SERTAD1;BAG3;NLRP4;LMNA;SERPINH1;CCL3;LDLR;HES4;LMLN;ANKRD29;EGR2;EGR4;GADD45B;NOS3;HSPE1;GADD45G;MANF;NR4A2;CXCL10;NR4A1;NDUFAF8;MAFF;TNFSF9;FOSB;POLR3G;MXD1;NFKBID;GLA;MYO1G
Genes Down-Regulated In Expression In PC12 Cells With AR112Q Upon Ligand Stimulation GSE50383	17/20	0.3045493131796223	0.9999978559094117	0	0	1.6591178690822819	1.972562161371791	FRRS1;GCGR;C2CD4A;ANO6;C2CD4B;NYAP2;RHOB;NPPC;MEIS1;RAD51;ADORA2A;HEY1;HAND2;KCNN3;CBLL1;MEST;DGKH
Transmembrane Receptors Encoding Genes Enriched In Astrocytes PMID25186741	17/20	0.3045493131796223	0.9999978559094117	0	0	1.6591178690822819	1.972562161371791	GABBR2;GRIA2;ADCYAP1R1;VCAM1;PTCH1;TNFRSF19;F3;GRM3;EDNRB;PTPRZ1;ITGA6;PLXNB1;FGFR3;FGFR2;FGFR1;GPR19;NTSR2
Cortex RNA M11 Module (Greenyellow) PMID26900923	102/128	0.30465296038433604	0.9999978559094117	0	0	1.149101646564236	1.3658015160465946	ALDH1L1;MT1M;FAM107A;KLHDC7A;MT1X;CLU;MT2A;RASSF2;CYP2D7;EVA1A;CYP2D6;ABHD14A-ACY1;SCARA3;ATP6V0E1;ACOT11;MMD2;ACSL3;ATP1B2;GPR37L1;MT1A;RBP1;SELENOP;MT1F;MT1G;MASP2;MT1H;MT1B;MT1E;ABHD4;EPAS1;EPB41;HEPACAM;AK3;PTTG1IP;ADIPOR1;NDRG2;PTDSS2;RRAS;ST3GAL4;PRODH;SLC38A3;SERF2;NTSR2;CYP2J2;GSTM2;GPR108;CYP4F2;ANKRD23;CYP4F3;IDH2;CYP4F11;CYP4F8;CYP4F12;PRDX6;HOPX;NAT8;FXYD1;KYAT3;ACO2;GSTM5;PYGB;ITGB5;PYGM;CROT;METTL11B;SLC7A10;ADGRE5;HEPH;KIF1C;SPX;CTSD;TIMP4;AMT;KIF22;RHOC;VAMP8;TUBB2B;CTDSP1;NPC2;TMBIM1;ITGA7;ACSBG1;ALDOC;LRP4;ATP1A2;PBXIP1;LTC4S;TMEM208;GPC5;ACSS1;SLC25A23;HSD3B7;CMTM5;DDHD1;TPCN1;PC;AXL;CTH;SARDH;THRSP;ADGRL4;PLCD4
Genes Down-Regulated In Cerebellum Of 12 Week Old Atxn1[154Q/2Q] Vs WT GSE122099	1009/1294	0.30556765346534337	0.9999978559094117	0	0	1.0386302130906329	1.231383438669975	TMEM94;LOC728392;TMEM91;ZDBF2;CRHBP;HTR7;MPRIP;NDST4;PPP4R4;PRKACG;SMCO3;PRKACA;VSTM5;FNBP1;FIBCD1;CACNA2D2;UNC5D;HPCAL4;ZNF14;PADI2;SPARCL1;FAR2;IDO2;GRID2IP;RABL6;HS3ST3A1;LXN;TTYH1;C5ORF49;SHOX2;LYPD1;IL20RB;GATA3;SLC5A1;THY1;SLC5A5;C12ORF56;UGT8;LARP1;EPB41L1;PRKAR2B;SYNDIG1;RHBDL3;AMZ1;ZBTB7C;COL24A1;C20ORF27;PBX2;C12ORF75;GRIN2B;AIF1L;RNF227;LYPD6B;FXYD7;FAT3;EFCC1;SFXN5;ARF3;PIGS;KCNC2;TDRP;ARHGAP5;ARHGAP6;TIFAB;DLGAP2;NEFH;STUM;CHST8;MYBPC3;UPF2;DUSP5;ZNF483;GPR37;OPALIN;JOSD2;NSUN7;DYNLL1;DYNLL2;TMEFF1;FAM222A;GPRC5B;LRRC7;MMP15;KCNMA1;MMP17;VAMP1;MDFI;SAMD5;CRB1;SAMD8;MYRF;STAU2;COL11A1;ODC1;KCNA4;KCNA6;FAM117A;PTGS1;NEURL1B;EXTL1;GLRA3;HAS1;ADAM23;CARNS1;DMD;NCDN;BID;ZNF467;JAM3;P2RY12;ATRNL1;KCNB1;GLRA4;PLXDC1;TTLL5;FABP5;TTLL3;RIMBP2;KCNG1;KCNG2;ALDH1L1;KCNG4;RASL11B;NAB2;GPR63;LRRC73;MPV17L2;GPR61;IL1RAP;RORB;FADS2;KMT5A;SH2D5;FADS1;KCNH2;PPP1R16B;KCNH3;C11ORF87;KCNH5;KCNH7;FST;KCNH8;FOXP4;FOXP2;SLC9A3;MAG;OLFM2;MAF;JAML;LIX1;MAL;LY6H;SLC27A2;KANK4;PVALB;TRABD2B;GRIA1;KHDRBS3;SHC3;SMYD5;ARL3;TMEM121B;GPR83;LRRC55;ACAT2;STK35;HACL1;THEM6;NPTX2;GRIA3;KCNF1;SLC14A1;SDF2L1;NEK7;HTR1A;QKI;PTPRD;TMIE;ITGB4;RASGRF2;RASGRF1;ARRB1;CELF6;HTR2A;ELFN2;ELFN1;TSPAN11;NRGN;TNFSF13B;PTER;PMEPA1;CEP290;EDIL3;UNKL;YAF2;EMX2;PIANP;SLC36A2;GRID1;ADAMTS20;TMBIM1;TRIM59;CNTNAP5;TNFRSF21;ITIH3;SHCBP1L;SRL;SLC25A29;PHKG1;PTPRZ1;CCDC85A;SLITRK6;PCBD1;SMIM32;KCNJ2;SLC25A25;BEND6;LINGO2;NTRK2;PPP1R14A;MARCKSL1;MYO10;PCDH8;CABLES1;BAIAP2;TPD52L1;BAIAP3;HCRTR1;DBNDD1;NELL1;SNRK;USH1G;SST;TSPAN18;TRIM36;TRIM37;OCIAD2;EPHB6;NPFFR1;THSD7B;CPNE4;PLEKHB1;CCP110;ICAM5;CDC20;ADGRA1;RESP18;KIF21A;EPHB3;SCN1A;TMEM88B;PAQR6;EPHA6;PAQR7;ST6GAL2;ENTPD3;ENTPD4;KCNK13;KCNK15;MIF;FNDC9;ASRGL1;SFRP2;PPP1R3C;SOAT1;SFRP5;ADGRB1;KCNQ2;KCNQ5;FLYWCH1;KCTD12;MXRA7;CTXN2;RIN1;CTXN1;STX1A;KCTD16;PLEKHD1;EPHA10;LPAR1;PCDH15;PCDH19;KALRN;PCDH17;NKAIN2;PCBP4;DYM;ST8SIA6;TSPAN2;ARSG;B4GALNT3;SCN3B;SCN3A;AAR2;RAB11FIP4;NTNG1;IQSEC3;DCLK3;RAB27B;HSPA12A;PNMA8B;PEX5L;TH;ID2;PPP1R1B;ID4;SDC1;CYSTM1;COL9A2;CALM1;CD24;RGL1;MRAP2;RCOR2;PCSK2;PTPRT;IL22;CCDC121;PPP1R17;SYNM;DOC2A;PTPRO;GRIK4;PTPRM;GRIK1;PTPRK;SLC7A11;MC4R;KCNT2;CRTAC1;ENC1;NCS1;CD38;PHGDH;UTP14A;UTP14C;ATMIN;SORCS1;SORCS2;TMEM150C;MN1;ANKFN1;TOX2;VSNL1;PITPNM2;ARHGEF4;DBN1;PDZRN4;PRICKLE2;PRICKLE1;CAMKK1;ALS2CL;RXRA;CAMK2N1;CREG1;HSF4;PAK6;GPC5;FOXB1;GABBR2;IL33;MOG;GAD1;IL34;TMEM176A;KLHL1;PNMA2;DPY19L1;PER3;KCNS1;KLHL5;STK17B;TTC3;CACHD1;RAMP1;FHOD3;PLVAP;RTKN;CD82;CD81;GDA;WASHC2C;CCER2;MSMO1;JADE2;CYP46A1;RTL5;WASHC2A;RGS2;KIF5A;SCN9A;BAALC;TEKT5;RGS8;PAMR1;ATG9B;ATG9A;CARTPT;COX6B2;NPNT;POU3F1;TMEM250;MUC3A;POU3F2;ERMN;POU3F3;PCP2;PCP4;DOK6;MAP7D2;HHIPL1;RPP25;CCDC148;NPR1;NXPH3;NXPH4;SEL1L;SLC1A2;KLHL13;NDRG2;RASGRP2;SLC1A6;MCHR1;PLD3;CACNA1G;PLD2;KCNV1;SYCE2;ADGRG2;SNTG1;PACSIN2;CACNA1S;KIF3C;LLPH;NXPH1;TAC1;CNMD;ARHGEF33;SYT5;ZFHX3;TFAP2D;VCAM1;CNTN5;RARRES2;INHBB;SHISAL1;ZFHX4;SYT7;SYT6;AHI1;GNAL;NAT8;COL5A1;BHLHE40;ALPL;CNTN3;AMOTL1;CNTN4;OSTN;FGF11;EDA;TNFAIP6;ATP2A3;TCHH;CHD5;LDB2;RND2;PHTF1;PITPNC1;RERG;TMEM191C;TMEM191B;C4ORF50;GRM3;ARMH4;GRM5;CALB1;GRM7;CA2;MYO18B;CA7;ZNF385C;CA9;CA8;HS3ST3B1;SHROOM2;NAV1;SSTR1;SSTR2;GREM2;GFOD1;CDHR1;GFOD2;CHI3L1;NAT8L;SCN4B;SHANK2;CCDC187;DNAH1;ASB16;NWD2;PDLIM2;SPOCK2;CLVS2;SLIT1;PTK2B;SCN7A;EPS8L2;CCDC184;HSD3B7;TPBG;ATP2B4;ATP2B2;EPOP;HS3ST4;HS3ST2;PNKD;SBK1;ACKR4;VIP;BNIPL;PATJ;TLNRD1;FRMPD3;SERPINE2;TMEM200B;TMEM200A;TMEM200C;STMN4;MRGPRE;ADARB2;C9ORF50;RXFP3;GJA1;AP1S1;HOMER3;C2ORF81;ANKS1B;IER3;GAMT;PRKCG;TSPYL2;WSB2;SOX14;SOX11;GABRG3;SOX10;UNC13D;GABRG1;KIAA1217;DAAM2;PRR18;C1ORF198;ABR;GJC3;FLRT1;LDHD;CEP72;GSG1L;CEP76;LHPP;CDK18;DNAH11;DNAH10;PLK5;MCAM;RMDN3;SLC16A11;TMEM196;FA2H;SLC6A6;CPEB1;SLC6A9;PNOC;GALNTL6;CDK14;PAM;PYGB;SERPINA3;GABRB1;NRSN2;NRSN1;SLC6A4;TRIM9;AIFM3;NUF2;TIMP2;RSPO3;GPR139;GARNL3;SERPINB1;PLLP;EN1;TACR3;FAM126B;GNL1;GCHFR;PLCB3;TMEM179;TUBB2B;INF2;PAX7;TAL1;ITPKA;PLEKHO1;GRP;PLPPR3;GCNT1;PLPPR5;ADCY7;ADCY5;FGD3;GPR153;OLFML1;SLC17A6;HIPK4;WWOX;PCGF5;GABRA4;MCF2;ECEL1;POU4F1;AGT;AGBL4;GATM;TMEM158;PLP1;ANKRD63;COQ8A;NOTUM;CCL27;CHRM2;CEP126;CHRM3;SEMA5B;CHRM1;COL16A1;CLSTN2;RAB3D;IRS4;RNF19B;FGF1;CDH9;CLU;SERTM1;FAM107B;IPO5;CDH6;RPH3A;FGF7;SALL1;GRB14;STK32B;STK32C;PHLDA3;PLS1;CSGALNACT1;NKX6-2;IGFBP5;MAGI3;ANKRD45;TEX2;CACNB2;CLIP2;CLIP4;ERP29;DGKK;TOX;DGKH;FKBP2;MAGEL2;SEMA7A;CNP;ABHD8;ABHD6;RASAL1;RHOBTB2;KLC2;NACC2;MAP3K20;DRD1;TPPP;KIAA0319;SRGAP1;IMPG2;ANKRD34C;C3ORF80;TMEM132B;TNK2;DHCR24;NSG1;SYNJ2;MAFA;HOPX;SCRT1;LRFN2;LRFN5;SCCPDH;NSG2;LHX2;P4HA2;P4HA3;RCAN2;PLXNB3;SPIRE2;LHX5;REEP6;CNIH2;CNIH3;LHX9;TUBA8;DAGLA;GAL3ST1;KIAA1671;SYNE2;PIK3C2B;ADAMTS4;PSD2;EMILIN2;HMGCS1;COL25A1;GPX3;PLEKHG5;LANCL1;NGB;VSTM2L;KCNAB3;C1QL3;ADRA2A;VSTM2A;ASPA;VSTM2B;SLC24A4;NLGN2;SMARCD3;SEMA3C;ARPC4-TTLL3;COCH;ABLIM2;MGAT5B;NHS;MAL2;PLEKHH1;SEC11C;IRX2;SEMA4A;KCNJ10;KCNIP1;PLCL1;CYP51A1;KCNIP4;KCNJ14;KCNJ16;ASS1;MGAT4C;CROCC;CCDC63;INSM1;CBLN4;CBLN2;GLTP;SPARC;VIPR2;ZMYND8;HDAC11;AQP6;AQP4;KLHDC7A;NIPAL4;EDNRB;SOX1;VSIG2;INSC;GLUL;SLC6A17;ARRDC3;SLC35C1;HLA-B;EBF2;HLA-C;SLC6A11;ACSL3;HLA-A;HLA-F;HLA-G;CYP27A1;PLPP6;CARHSP1;KATNAL1;TCERG1L;SIK3;NSMF;ZNF831;PLPP3;CASZ1;NECAB3;MAOB;IGSF1;SLC35D3;SMIM1;DCUN1D4;MTTP;STC1;TMTC1;C2CD4C;KLK6;TRPM2;MAP6;FAM43B;STXBP6;CDR2;NTSR2;BCL11B;BCL11A;PDE2A;DDIT4L;TRERF1;GNG13;MANF;CYP2S1;CREBRF;SPATS2L;TMCC3;ROBO2;COL18A1;ZCCHC12;TENM3;TENM4;SH3KBP1;MCUB;SLC35F4;PRL;ZCCHC18;CAMKV;DNER;SH3PXD2B;ANKRD6;PSD;VAV3;PRMT8;NOG;RHOG;AMPD2;GFRA1;ZDHHC14;ZDHHC15;CLDN11;CCKBR;MPPED1;RPUSD1;TNNT2;VWA1;ALDOC;RHOU;VGLL3;TOR4A;SLC20A1;AMIGO1;HDC;AMIGO2;BEGAIN;NKD2;CST3;DZANK1;NPY;SUSD4;NT5M;RPRML;GABRE;CORIN;GABRQ;GDF10;GDF11;GINS2;SVIL;SUSD2;QPCT;STAC2;VWC2;CAMK1;RAB9B;RIPOR2;GALNT14;POGK;NPY2R;ARHGDIG;FAIM2;CMIP;DOCK10;PTTG1;BASP1;PTTG2;CHCHD6;SVEP1;PDE8A;CHRNB4;AMY1A;AMY1B;LMO3;AMY1C;MATK;NPY1R;TOMM34;KRT77;SHISA3;KCTD4;SHISA9;TMEM130;SHISA7;SHISA6;SELENOS;CERCAM;SELENOW;LMX1B;PDE9A;FBLN7;IDI1;CHRNA3;CABP7;CTTNBP2;LPL;CABP1;CPLX3;TMEM123;ARHGAP20;ASIC4;EFNB3;HRH2;ZMAT3;LONRF3;STAP2;OTX1;CBX5;UQCC2;EPHX2;ARHGAP26;ARHGAP24;NMRAL1;ARHGAP32;DAP;BAMBI;FAM163A;TMEM119;FGFR3;DBI;NR2E1;HAPLN4;ELAVL2;HAPLN1;TMEM100;NETO1;VWC2L;BRD3OS;EGFL7;CAMK1D;EGFL6;DESI1;NPY5R;ARAP2;OPRM1;SENP2;DNM2;DNM3;IGDCC4;CDH10;C14ORF39;CDH13;DNASE2;COL6A5;CAMK1G;PAPPA2;HCN4;STOML3;DDC;HLF;RGS16;CAMK2A;LEF1;IER5L;FAM169A;DDN;STRN3;ERICH5;RASD2;ACAN;IGFBPL1;ALDH1B1;ERBB3;NT5DC3;LRIG1;REPS2;SNCG;CHSY3;NCAM2;HES5;OPCML;PCDHGC5;CMTM5;PCDHGC4;B3GAT1;OPRK1;MEIS2;USP29;DLK2;WEE1;MLPH;SCD;C2ORF72;SSBP2
FOXP1 Regulated Genes In Striatum Of WT Mice GSE104990	13/15	0.3058164241405208	0.9999978559094117	0	0	1.9030338314250599	2.254657921812663	FRMPD1;COL23A1;TWIST1;ARHGAP17;PCDHB10;FOXP2;PHOX2A;COL4A2;PAX7;EVI2B;PCDHB9;MAP2K5;HOXC6
Up-regulated Genes Overlapping Between PRC2 KO At 3 Mon And HD Human Patients PMID27526204	13/15	0.3058164241405208	0.9999978559094117	0	0	1.9030338314250599	2.254657921812663	DSP;TFAP2C;BNC2;TMEM30B;SHOX2;TWIST1;PYGL;POU4F1;SIX6;PITX2;HOXC8;HOXD8;S100A10
Genes Changed In Cerebellum Of Cic KO Vs WT Mice GSE108254	91/114	0.3074552729990004	0.9999978559094117	0	0	1.1588408058502444	1.3667665776125635	PCSK1;SERPINA3;CD164L2;SPARC;PKD2L1;SLC4A1;ARRB1;GRIK1;DUSP15;SIPA1L2;IFIT3;LOXL2;HAPLN2;ROBO1;SPRED3;NPPC;SYDE1;KIAA1549;LIPH;SMCO3;CIC;EPHB3;DUSP4;C11ORF87;KIRREL2;UNC13A;IGFBP4;KCNK13;WNT9B;HLA-C;HLA-A;HLA-F;NPNT;HLA-G;ETV4;SHISA7;UNC13D;DUSP6;ETV5;CLDN11;MYCL;TXLNB;PRR16;PAFAH1B3;KANK4;SHC4;TPH2;NECAB3;SHC3;TMPRSS5;DNAH8;ANKRD55;HDC;LAMA3;NLRC5;SLCO5A1;TNFRSF11B;HSD17B12;DDX60;VXN;COCH;COL19A1;UNG;FAM184B;NEUROD6;E2F1;B4GALNT3;FAM83D;ZSWIM4;LHPP;GDF10;SPRY4;ARHGAP24;PARP12;AGT;BMP5;CXCL10;TMIE;NPHS1;FAM163B;MAFF;CCDC63;SDC1;ACTL10;COL9A2;NOTUM;RHEBL1;PRRT4;TDGF1;ZBTB8B;SPSB4
Up-regulated Genes In The Heart Of Dox Treated FRDAkd Vs WT Mice At 12 Wk GSE98790	385/491	0.30784836874367366	0.9999978559094117	0	0	1.0645613929773352	1.2542107977749568	CYBC1;WIPF1;GMFG;SLC4A1;SCAMP5;SPIC;SAMD14;JUNB;TRIQK;PRKCB;SERPINF1;RNASE4;CH25H;BIN1;SERPING1;CDC42SE1;LXN;CDCA3;CDCA7;ENDOD1;THY1;CFP;LY9;PLAC8;PRDX4;S100A13;HMOX1;NCKAP1L;NFE2;PRELID1;ABCA7;LYZ;MLLT11;GNPTG;UCK2;COL1A2;FXYD6;FXYD5;FERMT3;LGMN;ARF3;SERPINA3;ARPC1B;HEXB;TCF21;SNX10;LITAF;TUBA1B;TUBA1A;TMEM43;TMSB4X;MRC1;TMSB4Y;PBK;TIMP2;TSPO;SH3BGRL3;EMB;TIMP1;TK1;PF4V1;C11ORF24;ANXA2;SSR4;ANXA3;SPHK1;BGN;EMP1;FOS;DYNLL1;MMP10;SERPINB6;MS4A6A;SLC7A5;MMP14;TUBB2B;PLEKHO2;CCL13;ASAH1;GRN;CRCT1;FSTL1;MS4A6E;EGFR;SRPX2;GPNMB;OLFML3;OLFML1;FLNA;AHSP;CCL18;CCL15;P2RY13;CCL23;TIMMDC1;CCL21;GOLM1;COL3A1;CENPL;ZYX;CYB561;COL16A1;NRROS;NCF4;SLA;AUP1;CLU;SAT1;CXCL16;EFEMP2;TUBB6;HMGN3;TMSB10;PHLDA3;EIF1AY;TPM4;EIF1AX;IGFBP4;MOB3A;ARMCX3;RAB32;CLEC4D;NHP2;SRSF6;ARL8A;RAB5C;FAM114A1;HVCN1;REG3G;CORO1A;RAP1B;SOCS3;CD300LD;IGFBP7;CD300LF;TXNDC5;SRD5A3;LY86;ARPC5;DAB2;CLEC6A;TBXAS1;CDK1;LCN2;SCGB3A2;SCGB3A1;SLC48A1;SRXN1;COL14A1;TREM2;TCIRG1;PTBP1;ADAMTS2;FCGR3A;FCGR3B;GPX1;GPX7;REXO2;C15ORF48;BIRC5;MCM5;LCP1;PPP1R15A;UHRF1;PRCP;SRI;TSPAN32;SRM;P2RY6;CCL8;CCL7;CCL4;CCL3;CCL2;E2F2;NOP58;AHNAK2;BICC1;MFAP4;SLC25A37;NECAP2;EVI2A;FCGR2A;PRC1;MFAP2;PTPN6;FOLR3;FCGR2B;MYO1F;SPG21;GLTP;IFITM3;IFITM1;IFITM2;SPARC;ARL6IP1;IFI30;NUDT5;ACTB;ICAM1;C4B;CDC20;C4A;LGALS3;BPIFA1;EDNRB;PNP;RPS6KA1;VSIG4;ARRDC4;ARL11;ST6GAL1;TIPIN;RSAD2;SLC11A1;ALG5;ACSL5;CARHSP1;KEL;SFRP2;SOAT1;BOLA2;BTK;MXRA8;TRIM10;GYPB;GYPE;LPAR1;MGST1;RRAS;APOD;CDR2;EGR1;IGF1;VASN;GADD45G;RPS26;AKR1B10;BPIFB1;AKR1B15;ACER3;ITGBL1;SPRR1B;TOP2A;ECM1;FEN1;CETN3;CTSZ;MEOX1;WFDC2;MEDAG;SERP1;CTSK;SEC61G;STAB1;SEC61B;CD53;COX8A;VKORC1;CD52;PACRG;GP1BB;SFTPD;KIF22;NME5;OSMR;RHOC;LAT2;MMP23B;TLR7;RAB7B;CD44;TLR2;C1QB;C1QA;DTYMK;TNXB;GBA;CAPG;PTN;TYMS;AIF1;SH3BGRL;RELN;LMNA;CBR3;MPP1;GDF15;TMEM176B;TMEM176A;VEGFD;LHFPL2;LILRB4;AXL;KLHL6;CD68;C1QC;FCN1;FCN2;CD84;FCMR;CD82;CCL4L2;SIRPG;COX6A1;LOXL1;NPPB;ARHGDIB;COTL1;NUSAP1;SIRPA;SVEP1;PAMR1;CA13;SCARA3;LIG1;SHISA5;CASK;ATP1B3;CYBA;PCOLCE;ARHGAP45;EEF1A1;TYROBP;COL4A2;SELENOP;CERCAM;PPIC;NNMT;CCL3L3;PLD4;CCNB1;DPP7;ALDH3B1;DHRS7B;ATP6V1H;LPXN;VCAM1;NMRAL1;ARHGAP30;BMP1;COL5A1;BHLHE40;TMEM119;DYNLRB2;GCLM;LGALS3BP;MS4A7;PLEK;SLC40A1;CXCL1;CXCL3;CXCL2;SIRPB1;LMNB1;ADGRE1;RBM3;TMEM100;CA2;NFKBIZ;CASP1;MFSD1;CPXM1;SCARF2;HGSNAT;PTGIS;ATP6AP2;MMP3;C9ORF24;COL6A2;ALDH1A1;COL6A1;MNS1;LTF;PAOX;SASH3;PON3;PON2;SELENOF;THBS2;GNG2;CMTM7;LUM;RSPH1;PMP22
Down-regulated Genes In Cortex Of 10 Mon HD Q140 Mice Vs Q20 GSE78272	304/387	0.30965630045387116	0.9999978559094117	0	0	1.073344008947181	1.2582729220789541	RB1;AHCYL1;VIPR2;GLDC;ZMYND8;CCP110;KLHDC7A;PKD2L1;ADARB1;SLC4A4;EPS8;KIAA0930;GJA1;EDNRB;ZMIZ1;PPP4R4;LUC7L;SUPT20H;GLUL;ANKS1B;MFSD2A;FNBP1;UNC5B;STARD8;ARRDC3;KCNK13;FNDC3B;SLC6A11;ACSL3;ASRGL1;EML5;GAREM1;OMP;DAAM1;DAAM2;RFX4;FAR1;PRR18;PLPP3;RIN1;RIN2;ZNF398;ZNF397;SMIM3;EPHA10;TTYH1;HPN;NEDD4L;PLA2G7;FAM171A1;UGT8;GJC3;CHST11;MAP2;CFAP69;ST3GAL4;ATP6V0A2;INPP5J;MAP7;KCNN2;TSPAN2;GPM6B;BANP;DNAH11;PRPF38B;ZNF384;DNAH10;PLK5;TMEM86B;ARPP21;DMPK;HOMER2;CYP4F2;ST8SIA2;CYP4F3;CYP4F8;RPE65;FA2H;AGO3;NOSTRIN;CEP83;FAT3;FERMT2;SFXN5;CDKN1A;HIF3A;CROT;ARHGAP5;TRIM9;AKAP13;NHSL2;SIPA1L1;TRIM2;ZMYM6;KIF13B;TEAD1;TIMP4;RALGPS2;ZHX2;ZHX3;TESC;ITPK1;RHOG;CDYL2;CLDN11;GPRC5B;INF2;RILPL1;PITPNM2;FAM193B;CHST2;RNF165;ZDHHC20;GCNT1;HEATR1;GDPD5;BCLAF3;FGD6;GPR153;CAMK2N1;FAM184A;ABI3BP;KIAA0753;METTL7A;HEATR6;MAP4K5;SRSF10;NKTR;HIPK4;CA11;IL33;SLF2;PLEKHA2;ERBIN;KLHL3;MYO9B;PDP1;GATM;TTLL3;GPAM;CSDC2;PLP1;ADGRL4;LGR6;TMEM229A;LGR5;PLCD4;LIMS2;ANKRD13C;SEMA5B;WWC1;FAM107A;MSI2;DOCK10;SCGN;ZNF329;PIM1;NEK1;SLC39A2;SH2D5;PDE8A;FADS1;LZTS3;PPP1R16B;KMT5C;SEMA6D;ACOT11;DIO2;KCTD1;SHISA3;ERMN;LZTFL1;SHISA7;TRAIP;TANC1;ACAP2;FRMD7;COL4A2;LIX1;COL4A1;SELENOP;MAL;PPIG;ND2;SRSF7;JCAD;PDE9A;ZCCHC7;ABHD3;CABP7;SLC1A2;GPR83;NDRG2;C1ORF50;RASGRP3;SLC9A3R2;ORC4;SCRT2;MOBP;STK38;UBR5;PACSIN2;MBP;LONRF3;NPTX2;CCDC141;FAM83D;ZNF664;MDN1;MFAP3L;CYP2J2;IVNS1ABP;KLHL29;ZBTB17;RASL10B;ZBTB16;EPHX2;PTCH1;SLC4A11;CYP4F11;DGAT2L6;SSH2;CYP4F12;SMAD5;QKI;SCCPDH;NAT8;COL20A1;SP8;LRCH3;SP9;FGFR3;PRR5;MEGF10;MEGF11;CELF2;SCHIP1;DUSP19;ARRB1;KIAA0100;SYNE4;DMKN;PITPNC1;PIK3C2B;HAPLN2;DUSP11;GRM3;IQCJ-SCHIP1;SPRED1;CA2;ZIC3;DDI2;EFHD1;VHLL;TNPO1;METTL17;PLEKHG4;ABCC4;CERS6;DESI1;AMT;EPN2;DNAJC1;DDAH1;GFOD1;CDHR4;CHI3L1;TRIM59;ASPA;ITGA9;SLFN5;ITIH3;LUZP2;ARPC4-TTLL3;ATP10A;NWD1;ABLIM2;IGFBPL1;RASD1;FIP1L1;PTPRZ1;TP53INP2;FAM120A;RGS20;MAPK4;SASH1;RNF20;GALNT7;PTCD3;NTRK2;SEMA4A;KCNJ10;LINGO3;CABLES1;DDHD1;BAIAP2;TBX3;APLN;SLC25A37;MLPH;SCD;SNRNP48;ASB4;PAXBP1
Regulation Of Intrinsic Membrane Properties And Excitability Of Cortical Pyramidal Neurons CHDI113	80/100	0.30990407041497814	0.9999978559094117	0	0	1.1715176715176716	1.3724241419797423	CHRM3;CHRM1;HTR2C;HTR2A;GRM1;GNGT1;PPP3CA;GRM5;PPP3CB;GNGT2;PPP3CC;SCN11A;PRKACG;ADORA1;PRKACA;PRKACB;SCN1A;PRKCG;PRKCI;TRPC5;PRKCH;PRKCB;TRPC4;PRKCE;PRKCA;ADRA2A;ADCY9;PRKAR1B;PRKD3;KCNQ2;KCNMA1;KCNQ3;PRKD1;PLCB1;GNAZ;CACNA1B;ITPR1;ADCY4;GNAI3;ITPR2;ADCY3;CACNA1D;ITPR3;CACNA1C;ADCY1;ADCY8;ADCY7;GNAI1;ADCY5;GNAI2;GNG10;GNG3;GNG2;GNG5;PRKAR2B;GNG4;PRKAR2A;GNG7;KCNN1;GNG8;KCNN2;DRD1;PLCG1;KCNJ3;KCNJ5;NTRK2;BDNF;KCNJ9;HTR1A;GNG12;GNG11;GNG13;GNB2;GNB4;GNB3;CALM3;CALM1;SCN2A;CALM2;HCN1
Markers Of Dorsal Motor Nucleus Of The Vagus In Myelencephalon PMID22996553	173/219	0.3123371202007813	0.9999978559094117	0	0	1.101785567115782	1.2821171918917442	NPFFR2;PNMT;RAB3B;PCDH11Y;DGKB;GDA;GPR68;FRMPD1;NPY2R;LOXL1;C4B;NUDT11;EDNRB;SCN9A;CHP2;SLC26A11;PLXNC1;IL13RA2;SLC16A3;SDS;LMO4;C22ORF42;FST;CACNA2D2;UNC5D;CARTPT;FNDC9;NPNT;DKK2;MUC3B;SLC5A7;ADCYAP1;IFI27;GPRIN1;STX1A;NECAB2;RD3;RASL12;CHRNA3;FAM114A1;SLC41A2;ILDR2;SLC1A4;C2CD4C;TEX26;PCDH19;EFNA5;AK7;FUT1;KCNV1;NKAIN3;ESPNL;SCUBE1;CPAMD8;SCN3B;TAC1;WNT4;SLC10A4;TFAP2B;APOBEC3F;TMEM132E;VCAM1;LRRN3;RASL10A;CENPVL1;TFPI2;FZD8;KLHDC8B;NR0B1;GNG12;TMIE;TP53I3;DMRTC1;P4HA2;CHRFAM7A;FXYD6;DIRAS3;RET;NRP1;TENM1;ZCCHC12;RTP5;GABRB1;NRP2;TENM2;CITED1;ONECUT2;MCUB;CELF3;SLC40A1;HTR2C;CELF6;HTR2A;RND3;CAMKV;KCNT2;CHL1;TMEM108;CD38;MAN1A1;ABCD1;ANXA2;HMGCS1;GPX3;TRPC4;SLC2A13;RGMB;ADRA2C;C1QL4;SSTR2;ADRA2A;PTBP3;IL1A;GAP43;GAL;DDAH1;TRIM58;PDE5A;MET;CAMK1G;BIRC3;FAM71F1;CCDC187;DDC;PLPPR4;AMIGO2;PLPPR5;PALM3;ITIH1;CRYZ;NPS;GNG2;NWD2;EPCAM;GNG4;NPY;NT5DC2;SLITRK6;EPS8L1;GABRE;HES5;RPRM;GABRQ;LINGO2;IL33;KCNJ5;CENPW;ODAM;LUM;AKR1C1;SUSD2;RFTN1;KCNIP4;KLHL1;ATP2B4;FMO2;DHRS2;OXR1;BAIAP3;HCRTR1;SYT17;C16ORF82;CRYGC;MGAT4C;CRYGD;NELL1;KLF5;TMEM159;NPHS1;FKBP1B;CYB561;MAMLD1;F2RL2
Up-regulated Genes Overlapping Between PRC2 KO At 6 Mon And HD Human Patients PMID27526204	32/39	0.31501829363843925	0.9999978559094117	0	0	1.3385640266469283	1.5462081914147705	FOXA1;SHOX2;SIX1;TWIST1;PYGL;HOXD11;HOXA10;HOXA9;SIX6;SIX2;HOXA7;NKX2-5;PITX2;HOXC8;HOXA5;MNX1;S100A10;DSP;FOXD2;TFAP2C;TMEM30B;CYBRD1;POU4F1;SFRP2;HAND2;LHX1;TLX1;LMX1B;HOXD9;S100A9;HOXD8;HOXB5
Genes Up-Regulated In The Liver Of zQ175 Neo- Mice Vs WT GSE123657	76/95	0.31702017476399946	0.9999978559094117	0	0	1.171473109898675	1.345776435000016	DAZAP1;SLC25A3;ALAS1;NARF;SERPINE1;BHLHE41;JADE1;SYNE3;PCSK4;GYS2;SYDE2;ZNF609;DBP;AUH;NAMPT;ZNF385B;ATXN7L1;ACAA1;SOX7;TBC1D10A;TNS2;PLEKHG3;DUSP2;USP2;DYRK1B;NDUFC2;COQ10B;PISD;CYP2A7;CYP2A6;POR;CRY2;TXNIP;NHLRC2;GRB7;RBM47;ABHD1;LRP4;AGAP3;RASIP1;CIART;DEDD2;ATP5F1B;CYP2A13;SERTAD2;RNF39;PMAIP1;KLRC1;LLPH;NDUFV2;ZBED5;PPARGC1B;EGLN2;KLRC2;KLRC3;NOS3;BNIP3;CYP4F2;KLRC4;PTCH1;CYP4F3;NR1D2;NR1D1;CYP4F11;CYP4F8;MCOLN1;CLK4;CYP4F12;PER1;WEE1;MAFB;PER3;BHLHE40;STUB1;RNF186;PNPLA2
Genes Up-Regulated In Mural Cells Of R6/2 Vs WT PMID32681824	112/141	0.3173949166290168	0.9999978559094117	0	0	1.1312140804597701	1.2981908789871524	APP;CHRM3;NCKAP1;AHCYL2;GALNT17;HNRNPR;MSI2;LRMDA;ALCAM;ENPP2;DIP2C;PDGFRA;RBFOX2;ARL15;MAGI2;UBE2E2;MITF;PRKCA;FOXP2;FOXP1;CPED1;ADGRB3;PARD3;PLPP3;GPM6A;MACF1;RTN3;CEMIP;KMT2C;MYCBP2;LPAR1;STK39;EFNA5;NKAIN2;ADAMTS15;FLRT2;AGMO;PDGFD;DHX36;APOD;ZNF148;SLC38A2;TRPM3;ABCA1;HSPA8;AUTS2;CADM2;ZBTB16;SLC4A10;BRAF;SSH2;SMARCA2;ZFHX4;BMP6;LRP1B;PBX1;EXT1;PTPRD;SDK1;RALYL;DLG2;NBEA;UST;CPEB3;PAM;FBXL7;DOCK5;SNED1;TENM2;TENM3;CELF1;LDB2;SLC7A11;ROBO1;PCM1;SIPA1L1;EDIL3;KCND2;PAWR;PLA2G4A;VPS13B;NAALADL2;PLCB4;NAV3;PCCA;SETBP1;RGS7BP;NFAT5;ACSS3;SLC24A3;LAMA2;NRXN1;RANBP3L;TTR;FCHO2;CSMD3;GPC6;MBD5;EYA1;PCDH9;TPK1;LSAMP;PPP2R3A;SGCZ;BICC1;GATAD2B;MGAT4C;FAM155A;KANSL1;NFIA;MDGA2;KCNK2
Genes Down-Regulated In HD Neurons Treated With ZFP-A Vs Control GSE127821	137/173	0.3177936850592447	0.9999978559094117	0	0	1.1147411513241314	1.2778867469754291	DCLRE1B;RIPOR3;ANKRD37;CHIC2;FAM13A;CISD1;WASHC2C;SAYSD1;SMC2;RPS6KA6;STS;PPP4R2;BASP1;KIAA1586;PAPOLG;CDC27;AZI2;CEP97;SEC62;CA13;NHLRC3;ATP1B3;VRK2;FRMD5;PHOSPHO2;SLFN11;SNTN;XRN1;LACTB2;PAPPA;ULK2;HECA;NAIP;FTL;NUMBL;UQCRB;UBA6;CHRNA7;CREM;DSN1;PPP3R1;ATXN7;MOV10L1;KCNN3;NPTX1;ARGLU1;TBC1D15;SMAD2;PRNP;PRRT2;MAGEE1;EAF2;MYO5A;SREK1IP1;NFATC1;TRAPPC8;SYNJ2;ELL2;ABHD15;THAP11;UEVLD;AHI1;CYLD;OCLN;BCL6;ZNF816;LPAR6;MYO5C;PIR;CEP83;CHRFAM7A;GCLM;KLHDC9;NFE2L2;B4GALT2;SLC7A11;IRF2BPL;RPGR;HHEX;MAP1LC3B;MFSD6;PIP4P2;AUH;SNAPC3;CASP1;SH3BGRL2;JAK2;RNF152;DACT1;SMIM14;HELLS;ZNF484;PCYT1B;GGPS1;RIPK2;SECISBP2L;C4ORF46;SERPINB8;COQ10A;ETV5;ZDHHC14;CCNA2;MN1;MED21;B4GALT6;FAM72D;FAM72B;PRTFDC1;FAM72A;TP53I13;TRIM16L;MLLT3;DLL1;RNFT1;SLC25A27;SLC25A26;HECTD2;GNG7;SLC17A5;METTL7B;SASH1;MAP3K2;MBD5;KDM4C;OR8J1;SGTB;PCGF5;CARD8;ATAD2;NAP1L3;NAP1L2;C9ORF40;SGPP1;VEPH1;AQP11;ERCC5;ESYT1
Down-regulated Genes In LPS, TAT, Or DAQ Activated Microglia PMID16384912	65/81	0.31916260222287657	0.9999978559094117	0	0	1.189718958914779	1.3587239874003656	ABCD2;TENM4;ZFAND4;FHOD1;RASGRF2;LRRK1;CROT;SGSH;EPS8;LYL1;HPGDS;RGS2;DEPTOR;RASSF2;SESN1;CD200R1L;KDR;TIMP2;WDR7;PRKACB;SOX4;MEF2C;ST6GAL1;CD93;ELOVL6;NAV1;FRMD4B;OPRM1;DUSP6;ZDHHC14;ITPKB;RBL2;CD200R1;RASA3;RTN4RL1;GPR160;ACOT2;ACOT1;ITGA6;KCTD12;KIFC3;NPTXR;RIN2;B4GALT4;KANK2;RGS18;RASGRP3;IL1RL1;CNR2;ASB10;MICAL1;P2RY1;ST8SIA4;MBD4;NFATC2;WWP1;AICDA;SBK1;CASTOR3;NFIA;CASTOR2;KLHL6;GPR183;NOSTRIN;SIPA1
Markers Of Superior Olivary Complex In Pontine Tegmentum PMID22996553	65/81	0.31916260222287657	0.9999978559094117	0	0	1.189718958914779	1.3587239874003656	CDKN1C;PPP1R17;DIRAS1;ADM;FHL5;CNDP1;BEST1;ADAMTS4;LAMP5;RSPO2;ENPP6;CA14;OXGR1;CCBE1;LAG3;UNC5B;KCNH8;EN1;MITF;KCNAB3;KRT31;EPN3;AZGP1;PCP4;TMEM215;TNNT1;TMEM139;GAS2;ATF3;PVALB;PARM1;CD163L1;KLK1;SMPX;SLC5A11;LPL;GATA2;FSTL1;THSD4;ACAN;METTL21C;PMAIP1;PPDPFL;MYH11;BTNL8;GALNT6;NGFR;PLK5;FOXF1;TPBG;KDF1;LGI2;SLC4A11;INHBB;PXDNL;KLF4;HS3ST1;KLF2;FA2H;SH3RF2;MAFB;MGP;PLP1;ASB2;FMOD
Genes Changed In The Heart Of Dox Treated FRDAkd Mice After 4 Wk Rescue Vs WT Mice GSE98790	43/53	0.3195626369690421	0.9999978559094117	0	0	1.2591483569900837	1.436438935655115	ANAPC16;SLC40A1;DPY30;AKAP7;TREM2;COX6A1;SRL;CENPA;AQP1;SCUBE2;GUCD1;HAUS8;POFUT1;NACC2;LDHD;TBC1D10C;FLVCR2;ANO10;PGM5;UBAP2L;CD300LD;KMT5A;CD300LF;TIMMDC1;COG6;SLC11A1;GALNT1;NME5;GCHFR;PSMA3;PFKL;CLEC4D;FAM234A;TNNT1;CLEC6A;ULK2;FAM76A;SCN4B;RAB5A;KANK3;SIDT2;LGMN;LRP11
Htt103Q Changed Genes In Yeast GSE18644	43/53	0.3195626369690421	0.9999978559094117	0	0	1.2591483569900837	1.436438935655115	PFKFB2;PFKFB1;DDX5;PFKFB4;ZNF593;SRXN1;SPO11;SLC35F5;HIKESHI;AATF;ADIPOR1;RRP9;SLC25A29;TKFC;PGLS;DDX17;HSPA8;PRMT8;UTP6;HSPA1L;HSPA4;IDH1;NGDN;HSPA6;IDH2;DDX31;TALDO1;EDF1;SLC39A13;HSPA2;GMIP;DNAJA1;RPIA;MINPP1;GID4;DNAJA4;POLR1E;TRMT11;YPEL5;SGK2;ADA;YPEL3;HSPA1A
Markers Of Septal Nuclei In Basal Forebrain PMID22996553	43/53	0.3195626369690421	0.9999978559094117	0	0	1.2591483569900837	1.436438935655115	DGKG;KCNG1;SLC24A4;PAGE5;PARPBP;WFIKKN2;CDCA7;PLD5;PRDM12;CHRDL2;ARHGAP15;SALL3;ZAR1L;ZIC3;NDST4;GRM8;ZIC1;PLEKHG4B;PRDM16;GPC3;CTSH;NAALAD2;SCN5A;ANKRD34B;CMTM8;DNAH11;EGFL6;HFM1;STPG2;EGR4;TRPC4;HBG1;TFPI2;ZIC4;ZIC5;HS3ST2;SPOCD1;TRMT9B;ANO1;COL5A2;HPSE;FREM2;PTPN3
Genes Changed Upon Heat Shock In Quadriceps Of WT Mice GSE95602	236/300	0.3207097694540152	0.9999978559094117	0	0	1.0804016802310317	1.2286530049021909	PNMT;ERRFI1;PID1;GFI1;MT1M;MT1X;ADARB1;AQP2;PEX26;MT2A;VSIG2;ZNF606;SOX15;KDR;CPNE3;SOX4;FAAP100;STARD3;IL1R1;ARRDC2;ARRDC3;ARMC7;OVOL1;SCAMP3;MT1A;ZFYVE16;PPP1R3C;DDIT4;MT1F;MT1G;MT1H;RIN3;MT1B;TRIB2;ASTN1;MT1E;SLC22A4;EXD2;NEDD4L;STC1;SLC5A3;DEDD2;ADAMTS15;HMOX1;TSPAN2;SCAI;TRPM4;SLC10A6;BCL11A;FOXF1;GADD45A;TIPARP;PYHIN1;DDIT4L;ELL2;GADD45G;ACER2;MC1R;SDC1;SCN2B;ODF3L2;CCDC125;B3GNTL1;PTMS;ENC1;CCDC110;SERPINB1;TMED8;NXPE1;NXPE2;PAWR;AMPD2;OSMR;RAB33A;CTTNBP2NL;MMP11;MN1;RNF144B;SLC7A5;SLC7A8;TMEM33;CNKSR3;TFEC;VGLL4;SAMD5;ZNF474;GRAMD1B;SLC43A3;HDC;GCNT1;PRICKLE3;KCNA5;C17ORF50;MYCT1;SERTAD4;CNPY4;CXCR1;RNF139;ABI3BP;UCP3;CXCR2;APBB3;CCL15;CCL23;MAP3K1;F10;HSPA1L;IL10RB;CASTOR1;KLHL4;NLE1;GPR141;TJP1;PER1;SPSB1;KLHL5;ABI3;ALMS1;HSPA1A;TMEM229B;YPEL2;DCLRE1B;KCNG1;MIDN;NCF1;KLHL38;FAM107A;LAMP5;MYBPHL;NUDT18;PIM3;MAP3K6;CA14;PLS1;TGM2;SEMA6B;MORC3;CCDC153;IL11RA;USP2;DIO3;TMEM252;KCTD7;MOB3A;CACNB4;MYCN;SRARP;HHIPL1;INTS6L;LRRC58;SEMA7A;DLX3;RBM8A;USP54;SLC1A1;LIN7A;FOXO1;ADGRG1;BAG3;PLXNA2;TCP10L2;CLCA1;NLRP1;BHLHA9;ANKRD34A;SLC37A2;WSCD2;TNK2;IQCA1L;PTCH2;SYNJ2;FOXN2;ARHGAP25;OPN5;NFKBIA;LRCH1;NR4A3;P4HA1;MAFF;TUBGCP4;FGFR3;BCL2L1;HSPB1;AFF1;SIN3A;NFKBIZ;HORMAD2;A4GALT;UNC45B;STPG2;ACTR5;TENT5B;KLF15;ARL4D;ADORA2B;IRF8;IRF6;LCT;GCOM1;CEBPB;SLC24A4;TYRP1;ATP2C1;CXXC5;DNAJB1;ALDH1B1;DNAJB6;NOCT;ATOH8;ZNF503;SH2B3;E2F7;SASH1;SLC25A25;SLC35A4;ANGPT2;NOS2;SWT1;ARID3B;HSPE1;DNAJA1;SNRK;FCGR2A;DNAJA4;CROCC;MGAT4A;XPNPEP3;LNX1;RBM42;ERCC5;MNDA;FCGR2B;KCNK1;SLC25A33;LPIN3;UMODL1
Markers Of Central Glial Substance In Myelencephalon PMID22996553	923/1184	0.3209757568705385	0.9999978559094117	0	0	1.0371717822899442	1.1786313123453647	IFT172;ACCS;F11R;KRTCAP3;SAMD15;SYNGAP1;LIPJ;RAVER2;VSTM1;WLS;GBP5;ZNF19;TSTD1;RFX2;RFX3;RNASE4;CLDN4;RFX4;RBP1;PLBD1;TXNIP;IDNK;CFAP61;UNC119B;ZNF273;C5ORF49;B3GLCT;IL20RA;LYPD1;TEX26;ZNF23;DYNC2LI1;RDH10;KCNMB2;PDGFC;CFAP69;HESX1;EXPH5;PROSER3;ABCA1;CFAP73;CFAP70;NR2F1;OR2J2;PBX4;CP;COL1A1;COL1A2;C11ORF16;NANOG;CFAP77;ZNF497;LRRC36;MTMR11;TDRP;C12ORF42;ARHGAP4;SMPD2;EFCAB2;HEY2;SULT1C4;CHST9;CHST6;LRRC46;METRN;ACTL6A;MYOF;PGAM2;PIFO;EMP1;NSUN6;NSUN7;SLC39A12;LRRC43;POU5F1;GON7;C20ORF96;MMP14;RILPL2;NUP62CL;TMEM106A;CRB2;ZNF474;CRB1;LRRC18;KCNA5;PROCA1;TMEM74;C6ORF52;AXDND1;FSTL1;SNX31;NEURL1B;CNPY4;TMEM67;NTF3;AGR3;DMD;FLNB;CSMD3;FLNC;C11ORF65;LRRC23;COL22A1;LRRC27;BBOX1;TMEM270;VWA3A;VWA3B;TMCO4;CENPF;TTLL5;TTC30B;TTLL3;CCDC8;FABP7;CENPK;TTC30A;ZNF214;CRLF1;TTLL9;KCNG3;LRRC70;PLOD2;LRRC71;MSI2;HNMT;MYLK3;SLC9C2;CXCL16;HHAT;RUVBL1;POTED;POTEE;SLC16A9;SLC16A5;ZNF683;CDKL3;FBXW9;PPP1R16A;FBXO15;TC2N;FAM227B;FOXP2;TXLNB;MAK;DYDC2;SLC27A6;DYDC1;ROR2;C21ORF62;CDKL1;COL17A1;PFKFB2;KCNE5;GLIS3;TNFRSF11B;SPATA4;SPATA6;C1ORF226;STK33;BCL2L11;STK36;CRNDE;ZBBX;TSNAXIP1;COL28A1;NEK4;NEK5;ODF2;GFPT2;FBXO36;DCDC2;RABL2B;TNFRSF10B;LRRC66;DCDC1;NOXA1;MYCBPAP;MDM1;LRGUK;PIWIL4;ST6GALNAC2;ITGB5;ITGB4;ITGB3;FHL1;SUMO4;EFCAB12;EFCAB11;NXT2;NADK2;BOC;DSE;IQUB;PGM5;TNFRSF19;PARD3B;LRTOMT;NRG4;NAF1;TNFRSF25;SPACA9;TRIM56;SLC47A2;COL15A1;UHRF1;NTN5;SRL;BARX2;NTN1;DRAM1;ARL13B;CCL5;KATNA1;NNAT;TP53INP1;IGF2BP3;OR12D2;SRY;E2F7;SYT16;FOXJ1;BAIAP3;SYT17;TSPAN19;UBQLNL;MGP;PABPC1L;PTPN3;SLC25A35;TRIM34;OR7G1;SPON2;CCDC89;SLC23A1;ULK4;CCDC102A;CYB5D1;C4B;BAIAP2L2;CCDC96;OXER1;ATXN7L1;SPA17;C9ORF135;ZFP3;ADGRA3;BTC;CYP39A1;SNTN;SPATA17;CRISPLD1;MT1F;PPP1R42;CCDC81;SPATA18;CCNO;CERKL;PPP1R36;CAPSL;PPP1R32;LPAR3;LPAR4;CFAP126;APOM;ERI1;TSPAN6;CLHC1;WWTR1;ST8SIA1;RASSF9;RPE65;TG;PTK7;MYO5B;MYO5C;PPP1R1B;ID4;ECHDC2;GNRH1;ECHDC3;ANKRD18A;CD24;KIAA0825;RGL2;SPAG16;SPAG17;CCDC121;ECM2;DOC2A;MSTN;ZBED6CL;PTPRQ;CETN2;BRCA1;SLC7A11;PCSK4;KIF15;SCML2;KIF19;ACADL;AKAP14;CD36;BBS5;L3HYPDH;OXGR1;SBSPON;CCDC113;SFTPD;KIF24;KIF6;KIF27;ANKFN1;KIF9;MZB1;CD48;CAPS2;TMPRSS5;CCDC103;DERL3;SATB2;CRIP2;CRIP3;CRIP1;ARNTL2;PLEKHG4B;C22ORF23;HEATR4;GPC4;MSX1;RIBC1;MFSD4B;RIBC2;MOK;PLEKHA5;KCNRG;PLEKHA4;CFAP157;C9ORF116;CABCOCO1;NLRP14;NEDD1;TTC8;GLB1L;NEK10;EPPK1;TACC2;ALLC;C22ORF15;CAPS;NEK11;FOXA1;PRDM8;UBE3D;WWC1;PRDM5;LOXL3;LOXL4;CELSR1;CFAP300;LOXL1;PLB1;SCN9A;TEKT1;TEKT3;TEKT4;PAMR1;RGS9;CCDC153;FBXW10;ATG9B;DNAJB13;MAT1A;RPGRIP1L;GEM;KLHL41;MAP7D3;EHBP1L1;ODF3B;BBOF1;MASP1;MZF1;EMID1;NNMT;CCDC148;CCDC146;TCF7;ODF2L;NPHP1;RHPN2;CD99;CNTLN;SPATA6L;ZFHX2;CCDC138;RARRES2;INHBA;BMP6;TMEM231;IFT20;TMEM232;BMP3;SDK1;TMEM234;COL5A1;FAM151B;UBXN11;UBXN10;COL5A3;KIF4A;TMEM238;UVSSA;COL5A2;C16ORF46;CNTN3;PYROXD2;DNAL1;ZMYND15;TTC26;DYRK3;DMKN;TTC29;DNPH1;RPGR;TMEM220;MYO18B;CFAP47;CFAP46;CFAP43;CFAP45;ANKUB1;ARMH1;CFAP44;CFAP52;DNAI2;DYNLT1;BCKDHB;C4ORF47;PLA2G4A;SHROOM3;TCTE1;CCNA2;CFAP100;RCN1;IRF3;MMRN1;ELF4;CDHR3;CFAP58;TMEM218;CCDC191;CCDC190;CFAP54;IFT46;SAXO1;CFAP53;RBM24;SAXO2;CCDC189;DNAH3;DNAH1;DNAH7;LAMA1;DNAH6;ASB14;ATP2C2;IFT74;NWD1;PDLIM3;RAB40A;MARVELD2;MAN1C1;TRDMT1;MDH1B;RBM38;RRM2;EYA1;GALNT3;EYA4;LAMB4;MAPK15;SOD3;CFC1;GALNS;RSPH3;RSPH1;MYO15B;SPATA33;ADGRD2;GALM;CPVL;CCDC173;RBM43;MAML2;GLDC;FRMPD2;WDR86;C9ORF50;ENO4;GJA1;CREB3L4;CSPP1;WDR90;MYB;HOXA2;PROK2;CEP95;ADGB;DDX17;CUBN;DNAAF3;DNAAF2;NHLRC4;DNAAF5;DNAAF4;HOGA1;WDR73;PASK;SYTL3;GABRG1;ARMC2;ZC2HC1C;IFT88;BIN3;IFT81;ARMC3;PARD3;PIH1D2;SERPING1;FREM1;C2ORF92;ZNF396;ENPEP;C1ORF194;SLAIN2;C9ORF72;C14ORF180;CHST15;LRRC37A3;DNAH12;LRRC37A2;NFE2;DNAH11;FZD3;DNAH10;GRTP1;GTF2IRD2;TMEM190;NFATC2;NFATC1;C1ORF189;WDR54;ACR;HNRNPF;TRIP6;MKS1;SERPINI2;SSPN;CEP83;CEP89;FANK1;RSPH10B;WDR49;SERPINA3;SETD3;SPEF2;ELN;STON1;PHEX;CATIP;C1QTNF8;C1QTNF6;TCTN2;C1QTNF5;TCTN1;TEAD1;ADIG;GRAMD2B;ANXA1;GRAMD2A;TIGD4;PAWR;TET1;WDR31;PAX6;WDR35;MRAP;COL21A1;GAS8;WDR27;FAM71F1;SGMS2;ADCY8;FGD3;ABI3BP;ANKRD54;SLC17A8;RSPH4A;COLCA2;WDR19;FMO3;SNCAIP;SULF1;AGT;DHRS3;PHF5A;MORN5;MORN2;VEPH1;AGBL2;ALMS1;MORN3;COQ8B;CEP41;PLP2;CCL28;SLC28A3;CEP126;COL16A1;MRE11;FAM25C;CEP19;TNC;IL5RA;FAM216B;CEP128;ANKRD31;GYG2;IL13RA2;CSGALNACT1;SLC15A2;IGFBP5;ANKRD45;IGFBP2;SSUH2;SPICE1;TTC21A;C1ORF87;ENKUR;TOM1L1;RAB36;TEX9;PGR;INTS6L;ZNF311;IQCA1;DRC7;MINDY4;CCDC24;AEBP1;AK7;AK8;AK9;PHF21B;RAD51AP2;CCDC30;CCDC33;DRD1;NKX6-1;MPDZ;SRGAP1;CCDC17;ANKRD26;C8ORF37;CEP112;CCDC13;CCDC15;FANCC;CYP4F12;ABHD15;MOB1B;MAP3K19;ITGA11;RLN2;PLXNB2;C6ORF118;EFHB;DRC1;NES;C8ORF34;RAD9A;CEP164;PTPN21;DUSP18;DNALI1;SYNE2;DUSP14;SYNE1;PAGR1;HYDIN;CNGA3;CNGA4;INSL5;TTC23L;RFC5;CCDC39;TRPC6;AMT;GPX8;ZFP91;LCA5L;PATL2;CATSPERD;RP2;SAPCD1;SCGB2A1;TRAF5;ZNF516;EFHC1;EFHC2;METTL27;DRICH1;RNF32;ACSS3;CATSPER3;CEBPB;CDNF;NDNF;TPTE;C1ORF158;CACNG6;TTR;P2RY1;BCO2;STOX1;SPAG8;SPAG6;KCNIP3;C1ORF141;FBXL13;MFAP4;SVOPL;NIN;SPAG1;CEP162;CCDC65;HCG22;FOLR3;PI16;CCDC60;FOLR1;C10ORF67;PJVK;CALML4;ANTXR2;RS1;RPS6KA5;ZNF606;CHEK2;DZIP1L;PTGDR;VSIG8;DYNC2H1;SLC6A16;P3H2;DLEC1;SLC51A;SLC51B;RUNX1;PLPP5;KATNAL2;CD109;COL8A1;NSMF;CFTR;SLC22A4;INTU;MAOB;STXBP4;MTTP;MGST1;NUAK2;STK11IP;MEIG1;IFNLR1;GNG12;LRP2BP;CCDC88C;SLC44A5;CAB39L;SH3PXD2B;CC2D2A;ANKRD6;RALGPS2;PSENEN;PACRG;LRRIQ1;CFAP299;MLF1;B3GNT9;MDFIC;NME7;B3GNT5;NME9;TFF3;ICA1L;ZDHHC23;GDPD2;VWCE;GUCY2F;CFAP298;DZANK1;TBL1Y;RPRML;KANSL1L;LY6G6D;TPPP3;TPPP2;FAM183A;FAS;B9D1;B9D2;STEAP3;KDM1B;RASEF;CLEC18B;ARHGAP39;DEUP1;RDM1;PTTG1;SVEP1;FAM81B;MLIP;ANXA11;KCTD1;LZTFL1;PDIA5;FAM161A;TMEM138;AKNA;C5AR1;DNAJC25;LTBP3;NTS;LTBP1;NID2;FBLN5;ZFP36L1;TMEM123;SCIN;ZMAT1;GAS2L2;RSPH10B2;ENKD1;TGFB2;EPHX2;TDRD9;IFT122;TDRD1;TSGA10;DAP;DIAPH3;NR4A3;DYNLRB2;KLHDC9;LRP11;PCDHGB3;LRRC74B;YBX3;FAM166B;FHAD1;CASP7;ENOSF1;TMEM107;TMEM108;ABCC3;STPG1;ABCC4;STPG2;USP43;LMNTD1;SPATS1;C9ORF24;IQCD;WNT16;IQCG;IQCH;IQCN;IQCK;RASA3;DDAH2;COL6A2;HKDC1;COL6A1;USP40;MNS1;ECT2L;RBKS;LTF;COLEC12;PON3;STOML3;OR52H1;CFAP206;ERICH6;NXF2;PALMD;ERICH3;PCED1B;TOGARAM2;LRIG3;S1PR3;RGS22;NXF5;LEKR1;GBP3;TCF7L1;C2ORF73;ZNF184;B3GAT2;HAGHL;DAW1;LCA5;ANXA2R;C9ORF43;PPP2R3B;MEIS2;WEE1;XPNPEP3;GAGE7;FSIP1;PAXBP1
Genes Down-Regulated In Brain And Spinal Cord Derived OPCs From P7 Vs E13.5 Mice PMID30078729	1658/2132	0.3281701265627107	0.9999978559094117	0	0	1.026527237395683	1.1437803879093311	IFT172;ITSN1;ISM1;TSKU;CRHBP;ISLR;HTR7;DPYSL5;FAM110D;NDST3;C3AR1;VSTM4;WLS;CACNA2D1;UNC5D;CH25H;ISL2;OPTC;TFR2;AGTR2;ATF3;SKAP1;EXD1;CRABP2;CRABP1;C12ORF60;CDCA7;GATA6;BAZ2B;PLA2G5;GATA2;ADAMTS10;TEX29;ADAMTS16;ADAMTS15;ADAMTS14;ADAMTS19;PDGFD;RDH10;GSTM2;JAG1;JUP;CYP4F2;CYP4F3;FN1;NR2F1;PBX3;NR2F2;CYP4F8;L1CAM;PBX1;MOV10;CILP;FAT2;GSTM5;ARHGAP9;PEAR1;ARHGAP6;ARHGAP4;IL18BP;MMP24;MECOM;DLGAP2;SLC18A2;DUSP4;MAMDC4;DUSP1;BGN;TEX14;FOS;TEX15;WNT9A;GMIP;MMP11;MMP14;PLSCR1;SLC7A7;PLSCR3;OAF;PLSCR2;JMJD7-PLA2G4B;CRB2;SAMD5;CRB1;SYNPO2;ADAM21;ABRACL;EGFR;NEURL1B;PLAGL1;TP53I11;SAMD3;CENPU;SLF1;COL22A1;ADAM33;SCTR;APEX2;UNCX;COL3A1;CCDC8;CCDC3;ADGRL2;FRK;LGR4;KCNG1;KCNG3;EXOC3L4;RASL11B;ATN1;LY75;MSI1;FADS3;EFEMP2;HHAT;MAP3K8;ZNF446;MAP3K6;TNFRSF4;CISH;KCNH6;KCNH7;FST;CNPY1;TBR1;NPAS4;GMNC;IL6ST;PLA2R1;AJUBA;SLC27A2;KMT2E;DLX1;KMT2D;DLX2;SMYD5;DLX6;CREM;SPATA1;LY96;FBXO40;C1ORF226;EIF4EBP1;EIF4EBP3;TNFRSF14;TXNDC5;FUS;HTR1F;OGN;SP8;CNTROB;HPSE;SP9;BCAR3;TRIM71;KCNK6;TRIM72;LRGUK;PIWIL4;ITGB5;DYSF;PTEN;BMP15;ZNF407;BOC;PGM5;SPX;CEP290;CERS6;ITGA1;ARL4D;MMS22L;PCCA;ITGA6;TNFRSF25;ITGA5;SPACA6;TRIM56;ATP10A;PBXIP1;MLLT3;SRL;E2F1;IGF2BP1;IGF2BP3;E2F7;NTRK1;KCNJ8;STYK1;BICC1;REC8;TTC39A;SUGCT;TBX2;TM6SF2;TSPAN18;KCP;TRIM36;CD248;PIK3AP1;RECK;TRIM34;CPNE5;CPNE4;CCDC102A;HYKK;ADGRA2;ANPEP;PEG10;KDR;PIEZO2;PIEZO1;ATXN7L1;ATXN7L2;ISLR2;MFSD10;CYP39A1;CCDC80;CRISPLD1;CRISPLD2;PNLDC1;KCNQ4;RIN3;KCTD12;CCDC81;RIN1;A3GALT2;NRN1;EPAS1;LPAR2;KALRN;CFAP126;MC2R;NTNG1;SLC10A4;PHETA2;GREB1;SLC10A3;NBEAL1;IGF1;FER1L6;BST2;NET1;POLA1;PTK7;MYO5B;GNRH1;ITGBL1;SDC1;ECHDC3;FBXL7;LDHAL6A;LDHAL6B;SPAG16;WFDC2;KCNT1;SLC32A1;SYK;IL15;AGTRAP;SYN3;KIF6;CNKSR2;KIF9;KIT;TLCD2;ARHGEF5;DDR2;YAP1;TAGLN;PRICKLE3;CAPG;RANBP3L;RELN;MSX1;FILIP1L;REM2;GAD2;VEGFC;VEGFD;TTC6;KLHL6;TCEA3;CACHD1;PRDM6;PRDM5;OTP;CELSR1;CELSR2;CELSR3;LOXL1;IGF1R;LOXL2;DMBT1;ENPP1;ENPP3;TGM2;CAST;CARD10;FBXW12;FBXW10;TMOD4;TBC1D2B;CCNB1IP1;GEM;SLFN13;SLFN11;MAP7D3;EHBP1L1;WDFY4;PPIC;FBN2;UBA7;TCF7;CACNA1A;DAPP1;BHLHE22;CACNA1G;CNN1;ADGRG6;VILL;SYT4;TCAF2;TFAP2B;TFAP2C;SYT2;TFAP2D;AUTS2;CNTN5;SYT1;RARRES2;SDK1;UBXN11;FGF19;CNTN2;GNB3;CNTN3;CNTN4;SDK2;FBN1;RERE;ZMYND15;TTC26;TNFAIP8;TTC23;PCTP;RND3;RERG;TMEM220;TTC28;ADGRE5;CA3;ZIC3;GRM8;ZIC1;GGACT;DACT1;MYOCD;OLIG3;IRAK3;SHROOM4;ACTA2;SETBP1;ELF4;ADGRF5;PLEC;DNAH1;RNF8;SLC3A1;AGPAT1;TBX20;SLIT1;ZPLD1;CRYM;CLVS1;HSD3B7;TPBG;EYA4;HS3ST5;ZIC4;ZIC5;TBX18;TTC16;HS3ST2;ADGRD1;TBX15;ACTC1;TCIM;POLE2;ACKR4;SARDH;GALM;TEK;PI4K2B;ANKLE1;TES;FRMPD3;MRGPRF;WDR86;SLC4A1;NYNRIN;GJA1;EVA1A;GJA3;MSANTD1;EVA1B;SCN11A;CSPP1;EVA1C;WDR90;DHRS4L2;DNAAF3;COL23A1;FNDC3B;AFAP1;CEL;ARMC2;ZC2HC1C;FAM169B;PARD3;HECW1;FREM1;FREM2;ZNF395;PRDM13;PRDM12;PRDM11;PRDM10;PLAC9;FLRT2;CEP70;PRDM16;ALX3;ALX4;PCDHA4;ALX1;PCDHA2;PROM1;PRELID2;GP5;FOSL2;NFATC4;XKR7;GJB2;MEX3A;GJB6;SNAI1;SNAI2;CDKN1C;DENND1C;BTG3;BTG2;PHF1;STON1;PYGL;PHEX;C1QTNF3;AIFM3;C1QTNF2;C1QTNF1;ADAMTSL5;AIFM2;C1QTNF7;TIMP1;TEAD1;TEAD2;TEAD3;RARA;RARB;PLIN2;ANGPTL4;ADCY4;FGD2;FGD4;FGD5;FGD6;EPYC;ABI3BP;OLFML1;SLC17A6;SLC17A8;MBNL3;RUNX1T1;HIPK4;NOXRED1;COLCA2;MGMT;ECEL1;SNCAIP;SLC8B1;DEF6;DHRS3;SCAF4;DHRS4;RFLNA;SMOC2;CLCF1;FOSB;TMEM39A;PLP2;TNC;TMEM131L;LAMP5;FGF9;FCGRT;SALL4;PAPOLA;SLC39A8;PAPOLB;SLC26A10;IL13RA1;C8ORF58;TLE1;TPM4;MAMSTR;SKIDA1;TPM2;SPICE1;VASH2;DIO3;VRK2;HIC1;LEMD1;TOM1L1;ILF3;MTNR1A;RAB37;FKBP7;PHIP;TSSK4;MAGEL2;PARM1;FAM114A1;GLT8D2;AEBP1;GOLGA7B;ESPNL;PLXNA2;MAP2K6;OSBPL9;TMEM132C;CCDC18;CEP112;CCDC15;SLC4A11;SCRT1;BCL9;DAB2;LHX3;NBEA;LHX2;P4HA2;REEP4;LHX1;P4HA3;PIR;LHX6;LHX5;LHX4;LAT;LHX9;LHX8;CEP164;SYNE4;SYNE2;THBD;ADAMTS2;ADAMTS1;AP1G1;EMILIN3;EMILIN2;EMILIN1;ADAMTS9;HGFAC;ADAMTS7;CCDC38;TRPC7;PLEKHG2;TRPC4;APOA2;SMC1B;LCK;CATSPERG;MTFR1;LCT;HDAC4;PLEKHH2;PLAG1;NLRC3;TULP1;THSD4;HDAC7;ABLIM1;POLR2A;DRGX;TRPA1;MFAP4;P2RX6;P2RX5;FRAS1;P2RX3;KIAA0586;ASXL3;CTH;MAB21L1;MAB21L2;MFAP2;RAB13;IFITM3;IFITM1;IFITM2;CALML5;TRAF3IP2;CBLB;KLHDC7A;NIPAL1;HMCN2;LONP1;HMCN1;ZNF841;TBC1D10A;DYNC2H1;SRRM4;IL1R1;P3H2;DLEC1;TIAM2;TIAM1;KATNAL2;CASZ1;STXBP4;TWIST2;TWIST1;MYL12A;MYL12B;HELZ2;TRPM6;TRPM4;ZRANB3;PARVA;TRERF1;VASN;SMTN;RAET1E;RAET1G;CYP2S1;RAET1L;CCSER1;ROBO2;COL18A1;ROBO3;ROBO4;TENM4;CITED2;MCUB;HEPACAM2;HBB;HBD;MEOX2;LIMD2;ROBO1;SEC61G;SLC22A18;SH3PXD2B;FEZF2;FEZF1;VENTX;VAV3;HBZ;PARP6;PARP4;EDN3;IZUMO1;PGGHG;GFRA3;CBFA2T3;RENBP;HCK;C1QTNF12;VWA2;MATN3;VGLL3;VWA7;AMER3;AMIGO1;NKD2;AMN1;EGFLAM;SPTSSB;GABRE;SVIL;SUSD2;LHFPL2;VAX1;SIPA1;RIPOR3;RIPOR2;FOLH1B;AMOT;HOXA10;EME1;FAM162B;ARHGDIB;SVEP1;CHRNB2;NANOS1;WNT5B;IL11RA;NANOS3;ANXA11;SHISA2;EMCN;MYADM;CHRNA3;ISYNA1;EFNA5;EFNA4;LPP;FAM83H;SCUBE2;SCUBE3;SCUBE1;CDH23;PMAIP1;HELT;IDH2;TSGA10;DIAPH3;TLX3;ZSCAN2;FGFR1;KDM5B;WNT2B;MEGF10;SIX1;DBI;YBX2;HAPLN1;HEPH;CASP6;SIX2;SNAPC3;CYP2R1;VWC2L;STPG2;RHBDF2;IQCD;WNT16;DCN;IQCG;ALDH1A3;AIM2;IGDCC4;OAS1;RASA4;ALDH1A2;COL6A2;COL6A1;IGDCC3;C14ORF39;COL6A3;RBMS1;CASQ1;COL6A5;CDH17;PAPPA2;COLEC12;LEF1;CFAP206;THBS3;PDE11A;CHSY1;ERICH2;SNCG;CYYR1;TENT2;GBP2;TCF7L1;LUM;MLPH;FSIP1;AVIL;EQTN;MYLK;PREX2;ZDBF2;CYP2D7;CYP2D6;TMEM88;GBP6;CCBE1;RBFOX2;RBFOX3;STARD8;RFX2;NUP210L;RUFY4;MYL9;CFAP61;HS3ST3A1;NYAP1;PARPBP;SHOX2;IL20RB;OR2K2;SDR39U1;SLCO5A1;IQGAP1;NYAP2;HACD4;CYB5R1;FAM221A;HSD11B2;KCNMB2;CFAP69;ZNF268;ZNF267;EXPH5;PROSER3;ABCA1;NGFR;PRRT2;CFAP70;ABCA4;ABCA8;GRIN2B;COL1A1;PCDHGA10;PCDHGA12;NOX4;DCHS1;EFCC1;EZH2;GPR21;TUT4;ATF7IP2;WFIKKN2;GPR20;TMEM53;RCSD1;JPH2;IKBKE;CGNL1;ARG2;LEFTY1;RIPK3;ARG1;MYOF;EMP1;PTH2R;PTGR1;POU5F2;VAMP8;TMEM37;BDH2;GPRC5A;CDC42EP5;LRRC9;GPRC5C;VAMP5;MDFI;KANK2;LRRC15;PELI3;LRRC17;PROCA1;AXDND1;FSTL1;PTGS1;GLRA1;GLRA2;GBX2;GBX1;TMEM67;NTF3;UCP2;HAS3;MICALL2;FLNA;FLNB;STAT6;FLNC;LEFTY2;LRRC23;ATRNL1;GSX2;YLPM1;CASTOR1;HEYL;F13A1;CRAMP1;LRRC71;CXCL16;SCMH1;LEPR;PABPC4L;SH2D5;SLC16A3;SLC16A4;TCP11;PITX3;MYLIP;LAG3;PIPOX;FOXP4;FOXP2;FAM227A;FOXP1;ADCYAP1;FRMD6;MAF;MAPKAPK3;TXLNB;LIX1;RBM14-RBM4;ROR1;ROR2;UTRN;KANK4;TRABD2B;PFKFB1;FBLIM1;ECSCR;GLIS3;FOXO1;BCL2L12;SOCS2;TMEM26;BCL2L11;STK36;CNTNAP3B;SLC38A6;SLC38A4;RBPMS;BRPF3;LVRN;TNFRSF10C;TNFRSF10B;MCC;LY75-CD302;TNFRSF10D;CXCL12;SLCO1A2;MYCBPAP;NFE2L2;CNTNAP3;CNTNAP1;SLC25A2;ST6GALNAC2;CRYBG3;SH2D4B;LRRK2;CELF3;LRRK1;HUS1B;EFCAB12;EFCAB11;MDK;DSE;SLFN12L;DSP;EMX1;FOXL1;PARD3B;SLC25A10;ST6GALNAC3;DTL;L3MBTL4;MET;CNTNAP5;ST6GALNAC5;BIRC3;CNTNAP4;ITIH5;ITIH2;ZBTB46;NTN5;PARD6G;ZBTB42;CECR2;BEND5;PIRT;CTHRC1;SLC25A24;MCOLN3;PRRX1;PRRX2;USH2A;NELL2;NELL1;ZNF618;ZNF616;SEC24D;MDGA1;SPON2;ZAN;ULK4;SPATA25;BAIAP2L1;RASSF3;C7ORF31;EPHB1;EPHA7;EPHA6;EPHA8;PHYKPL;TM4SF1;SPATA17;PPP1R3B;MXRA8;KDELR3;TAGLN3;ALPK1;EPHA3;EPHA2;L3MBTL3;WNK4;CD1D;MST1R;PCDH12;PIK3R5;PGBD1;PENK;ZNF703;ST8SIA4;ARSI;ST8SIA6;A2M;WWTR1;ST8SIA2;IQSEC3;RASSF7;MICAL2;HSPA12A;HSPA12B;ACER2;TH;WNK2;ID1;ID4;CD24;RCOR2;BARHL1;FKBP11;FKBP10;CCDC121;CD40;MOGAT2;CCDC125;CTSZ;PCSK9;CLYBL;HYAL1;CTSK;STBD1;ENC1;NCS1;CD36;FOXD3;FOXD2;FOXD1;TMEM150A;KIF24;HBA2;KIF23;HBA1;RGMB;SORCS2;KIF27;OOEP;NR5A1;ANO1;MN1;NR5A2;CD44;DBN1;FOXC2;SLC43A3;SATB2;SLC43A1;GREB1L;NEDD9;CRIP2;STX11;SERTAD4;DGLUCY;GPC3;GPC2;GPC4;GPC6;CD55;MICA;MICB;FOXB1;CAVIN1;AKR1C1;GCGR;CAVIN4;AKR1C3;PLEKHA5;PLEKHA6;PLEKHA4;DPY19L2;CSDC2;ESYT1;RTL1;ACAA2;FHOD1;CCDC168;GIMAP5;GXYLT2;ACRBP;GIMAP7;RTL3;CAPN6;KIF5C;SCN9A;CAPN3;CAPN1;RGS8;EOMES;PDGFRB;KIRREL2;SCARA5;SLC30A3;CCDC159;CCDC158;HBE1;CYBA;PCOLCE;MID2;PROCR;DOK2;DOK3;CALCA;CALCB;KLHL14;NXPH2;NXPH4;NPR3;KLHL10;FUT2;RASGRP1;NKAPL;WNT6;CALCR;WNT3;ARHGEF33;GGT5;KLHL29;ZFHX3;ZFHX2;CCDC138;HBG1;HMGA2;ZFHX4;BMP5;AFDN;COL5A1;COL5A2;SNED1;EDA;CNRIP1;LAMC3;ATP2A1;LAMC2;MTR;AFF2;RPGR;PIDD1;CALB1;ZNF385B;SCN5A;A4GALT;CFAP45;GALNT9;HS3ST3B1;CFAP52;ARHGEF15;ARHGEF17;PLA2G4B;SSTR2;MMP9;MMRN1;MMRN2;CCDC191;CDHR4;CREB5;CCDC187;RBM47;LAMA2;LAMA1;LAMA3;TAF9;CRMP1;CLCN2;PTHLH;PDLIM3;MARVELD2;SH3TC1;ATOH8;PDLIM4;GALNT4;TAF15;LAMB2;ACVR2B;MAPK15;MAPK12;MAPK13;EEPD1;MAPK11;NPHS1;ASB4;NAA16;ASB2;CCDC173;RBM46;CCDC171;RBM44;PATJ;MYT1L;TMEM200A;COL12A1;SERPINE1;STMN2;BACH2;RXFP2;RXFP3;CREB3L4;CREB3L1;HOXA3;RTTN;HOXA6;HOXA5;ACOT9;CUBN;SERPINF1;SOX11;DKK1;SYTL4;DKK2;CPED1;KIAA1217;HOXB9;HOXB4;HOXB3;PIH1D2;SERPING1;MAML3;HOXB8;HOXB5;OSER1;RD3;ENPEP;NEDD4L;ABO;HOXC5;NKX2-1;SERPINH1;HOXC4;CHST14;HOXC9;HOXC8;RREB1;HOXC6;S100A10;GSDMD;FZD2;SLC16A12;ACR;PNOC;TRIP6;HOXD4;GALNTL6;HOXD3;SERPINI1;CDK15;MYOM1;HIF3A;GLI1;LFNG;MRC2;ZCWPW2;CSRP2;TRIM5;MRC1;RSPO2;RSPO3;ANXA9;RSPO1;PF4V1;GARNL3;ANXA2;TCF15;ANXA3;NFAM1;PAX6;PAX5;PAX2;PAX1;INF2;PAX7;TAL1;PAX9;PLCB2;RNF165;TRIM16L;PLPPR3;SERPINC1;ANKRD55;ASIP;GCNT1;FAM71F2;TMEM164;GCNT2;BRD4;AOC2;CARD6;FMO1;FMO4;SULF1;POU4F1;AGT;AGBL5;AGBL1;VEPH1;ZYX;PLCD3;CYB561;CCL27;CHRM3;ITGA2B;GUCA1B;AHR;CDH8;BEST1;CDH5;TUBB6;DACH1;CDH1;TUBB3;GRB10;LZTS1;TMSB10;SEMA6C;IGFBP5;IGFBP4;IGFBP2;SYPL2;C6ORF141;DISP1;CACNB2;C6ORF132;CLIP1;KIAA1614;ARMCX6;ANKRD42;ZNF558;ADAM8;ZNF557;NOTCH2;NOTCH3;HVCN1;NOTCH4;ABHD8;ITPR1;C1ORF54;ITPR3;AK7;C1ORF112;RHOBTB1;PHF21B;NEUROD1;NEUROD2;NEUROD4;ZFP57;BAG3;MUSTN1;NEUROD6;NKX6-1;IMPG2;STRA6;SLC37A1;ANKRD24;ESRRB;ESRRG;CYP4F11;CYP4F12;ITGA11;ZNF536;EFHB;NES;BNC2;KIAA1671;ADRA1D;INSL6;DNMT3B;RNF17;INSL3;COL25A1;GPX8;VSTM2L;TRAF1;ADRA2A;ASPN;REXO5;TNMD;ASPG;IL3RA;EFHC1;ANG;NFAT5;ACSS3;SLC24A4;SEMA3C;NHS;CACNG2;MEST;SKOR1;SKOR2;SPAG6;CDC42BPG;AHNAK2;SPAG4;MND1;KLF4;ASS1;KLF2;TPCN1;MGAT4C;SVOPL;KLF5;RAD51;SH3D21;CROCC;INSM1;CBLN4;CBLN3;CLEC2D;CDRT1;CBLN1;HPSE2;ANTXR2;EDNRA;SOX1;SKP2;TNS2;TNS1;SLC6A17;EBF1;MTUS1;SLC6A13;EBF2;MTUS2;EBF3;RUNX1;TCERG1L;XRN1;CD109;PAPPA;COL8A2;ZFPM2;NECAB3;GYPC;IGSF3;INTU;KLK1;TSHZ3;MGST1;STC1;IGSF9;TMTC4;NHLH2;NUAK1;OTOA;NUAK2;NHLH1;MYL10;GSTT2B;CDR2;BCL11B;BCL11A;DDIT4L;GDF6;HSPBAP1;GNG11;GADD45G;LACC1;AKR1B10;STAG3;AKR1B15;UBAP1L;IQANK1;INKA1;TRAM2;ESM1;CCKAR;STAB1;CCHCR1;MAP4K1;INSRR;LRRIQ1;IL17RC;MSS51;RHOD;PALD1;RAD51B;B3GNT8;MDFIC;TNNT1;TNNT2;RHOJ;FIBIN;FAM181A;FAM20A;RAD54B;NPY;CTNNA1;PTCHD4;CORIN;GDF10;STAC3;DMRT3;TUBE1;LYVE1;BATF;KRT18;AXL;DLC1;STAC2;TRIP10;SERHL2;NEUROG1;NEUROG2;GALNT14;MAGEB18;MAGEB16;NRK;ARID4A;ARHGAP42;CHCHD7;MEIOC;CA13;ABCG5;CD300A;NPY1R;PRSS57;ARHGAP45;FOLH1;COL4A2;LMX1A;COL4A1;SELENOV;ELMO3;CD300C;LMX1B;RAI14;AKNA;ARHGAP17;NID1;NTS;AGER;NID2;DPP4;ARHGAP20;MAN2A1;MYH11;STAP2;PDZD7;TGFB1;LRRC75A;WSCD2;PTCH1;TDRD9;ARHGAP28;SSC5D;SMAD6;TDRD5;ACSF2;NR4A2;TDRD1;LIN28B;PLCXD3;NR4A3;FES;DLG5;TMEM119;RADIL;ULBP2;ULBP1;ULBP3;DOCK6;DOCK5;ABCD2;SPO11;PCDHGB3;DOCK7;PCDHGB2;LMOD1;HSPB1;SLC2A5;ELAVL2;CKS1B;CYP4V2;KYNU;NFKBIZ;ABCC3;PCDHGA8;PCDHGA7;EGFL7;EGFL6;PCDHGA5;PTGIS;RASA4B;LMNTD1;USP44;LMNTD2;ARAP3;ABCC9;C9ORF24;OPRM1;KLF14;UPK3A;PCDHGA9;TGFBR3;ARHGAP10;RNF207;PDE5A;ITGB1BP2;USP41;MCTP2;MCPH1;PON3;PON2;PALM3;IER5L;UACA;USP18;IGFBPL1;GMDS;LRIG1;LRIG3;S1PR3;CMTM7;CMTM8;STN1;ZNF185;ZNF184;PCDHGC5;CADPS;LCA5;C9ORF43;ARID3A;ARID3B;MEIS2;DLK1;XPNPEP2;SSBP2
Genes Changed In Inferior Olive Of 5 Week Old Atxn1[154Q/2Q] Vs WT GSE122099	50/62	0.32832546686533853	0.9999978559094117	0	0	1.2201184455107423	1.3589067790461864	KCNG1;LGALS3BP;IFI27L2;ELN;NPPC;TUBA1C;RIMS4;RPS16;RESP18;RPLP2;CA8;B2M;PROK1;CHGB;DSP;EOMES;CCDC153;PAQR7;RPS8;RNASET2;IGFBP2;NME3;PCOLCE;INMT;ZC3H11B;GAL;IFI27;ZC3H11A;COL6A1;KCNQ4;PAFAH1B3;MDFI;PVALB;TPH2;HOXD1;NDUFB4;GPR88;MYL12A;MYL12B;CHGA;KCNJ14;LGI2;POU4F1;COL1A1;COL1A2;TRPV4;PPP1R1B;DYNLRB1;CNIH3;TPT1
Differentially Expressed Genes In HdhQ111 Vs WT Mice GSE97101	79/99	0.32888469301349305	0.9999978559094117	0	0	1.1567985447930877	1.2864155854267867	CPNE9;KCNG1;CNTNAP3;HRK;PCSK1;ANKRD35;LRRC10B;STMN2;HTR2C;DUSP18;FGF3;C4B;RPS6KA4;C4A;PPP4R4;PRADC1;DSP;KCNH4;SERPINB1;SFMBT2;GPX6;PCDHGA2;KRT9;TRAIP;CYP2A7;RBP4;CYP2A6;OLFM3;ADORA2A;TNNT2;DSG1;SCN4B;VWA7;KLHL14;IER5L;STC1;C2CD4C;RASGRP2;ARPP19;LRRC55;COCH;ADCY5;DDN;SEC14L3;CYP2A13;CNR1;CNTNAP3B;ABI3BP;PENK;INPP5J;SLITRK6;GSG1L;CLSPN;GABRD;S100A10;WNT4;RPRM;ZBTB18;HIPK4;PLK5;ARPP21;LRRN3;RASL10A;PCDH20;PTCH2;DDIT4L;SLC4A11;NETO2;FBXL16;DGAT2L6;MAFA;EPOP;CCDC88B;MAS1;PDE10A;WT1;CROCC;MYO5C;PCDHB6
Genes Changed By HSP90 Inhibitor In Quadriceps Of R6/2 Mice GSE95602	79/99	0.32888469301349305	0.9999978559094117	0	0	1.1567985447930877	1.2864155854267867	CCDC121;GOLT1A;LRR1;ELN;FAM107A;SLC2A2;ATP2A1;CNDP1;NPPC;EDRF1;HHEX;MAGEA8;GNAT2;RASSF4;ZNF846;MAGEA1;CCR6;PHLDA2;GPRASP1;PELO;MAGEA4;TGM2;UNC45B;PDE4C;RC3H1;CACYBP;AMPD3;CCDC117;CYP27A1;NEIL3;CLDN15;TMEM33;DOK6;ESRP1;ADGRF5;DGKK;FKBP4;MYH4;SLC27A5;RGS17;SAMD7;DLX3;COX15;SLC43A3;LIN7B;SLC5A3;EGFR;DEDD2;SLC9A3R2;DNAJB1;GLRA2;BAG3;SERPINH1;MAGEA11;ATOH1;GPIHBP1;S100A10;CCL15;SNCA;ANKRD34A;GRXCR1;TFAP2C;CCL23;B3GAT2;SWT1;ATAD2;PCDH8;VASN;NLE1;DNAJA1;NAT1;P4HA1;NAT2;CYP1A1;SERINC3;SLC26A4;FGFR3;TDGF1;HSPA1A
Genes Changed In Brain Vs Spinal Cord Derived OPCs From E13.5 Mouse Embryos PMID30078729	1267/1628	0.3322940845969585	0.9999978559094117	0	0	1.0295600335803106	1.1343022259670077	SCX;TMEM97;F11R;ISM1;MYLK;ZFYVE28;CRHBP;ISLR;HTR7;DPYSL4;C3AR1;SMCO3;CKMT1B;VSTM4;GTSE1;VSTM5;GBP6;CCBE1;RBFOX1;STARD4;CACNA2D2;ZNF14;LARS2;SLC5A7;ISL2;EML6;OPTC;RFX4;SKAP1;SKAP2;CDCA2;ABCB1;HS3ST3A1;PARPBP;CDCA3;CDCA5;SHMT1;ABCB4;CDCA7;GATA6;DAZ4;DAZ3;FIGNL2;DAZ2;DAZ1;THY1;ADAMTS10;SLC5A5;ADAMTS16;SULT1A1;HSD11B2;ADAMTS18;FIGNL1;ADAMTS17;KCNMB2;SULT1A3;PPARGC1B;ZBTB7C;JAG2;ABCA1;NGFR;COL24A1;BTBD11;LYZ;CP;GRIN2D;HRNR;COL1A1;DAZL;FAM135B;TMEM98;CILP;DCHS2;HRC;FAT2;FXYD7;HNRNPA1L2;RNF220;HRK;LRRC38;GPR22;TMEM51;PTH1R;HOXC12;ARHGAP6;HOXC11;JPH1;LITAF;LRRC2;VSIR;OSBPL10;CHAF1B;SHH;JPH2;TUBA1B;CASP12;TUBA1A;MECOM;HEY1;FLVCR2;DLGAP1;NEFH;IKBKE;DLGAP5;SLC18A2;STUM;DUSP5;MYBPC1;ARG1;C20ORF173;TEX15;DUSP6;TMC3;MMP11;TMEFF2;BDH2;DPYD;KCNMA1;CKS2;ACSBG1;VAMP5;LRRC18;SYNPO2;COL11A1;LOC389895;KCNA4;ABRACL;TMEM74;PTGS2;PTGS1;UNG;NEURL1B;FSTL5;GLRA1;PROKR1;PROKR2;EXTL1;GBX2;GBX1;CSMD1;SAMD3;LRRC23;CENPW;GSX1;COL22A1;P2RY14;GSX2;UNCX;WNT7A;PLXDC2;PLXDC1;STXBP5L;CENPF;SPSB1;CENPJ;RIMBP2;CENPM;CCDC3;CENPQ;LGR5;LGR4;CDKN3;KCNG1;ALDH1L1;KCNG3;GMNN;RASL11A;F13A1;CRAMP1;GPR61;PLOD1;SAT1;CXCL16;NEK2;KPNA2;SH2D5;SYBU;KCNH1;PITX3;PPP1R16B;KCNH3;CPA2;MYLIP;C11ORF87;KCNH6;PIPOX;TBR1;CDC25C;ADCYAP1;MAF;OLFM3;LIX1;PLA2R1;CHODL;SHC4;C11ORF96;DLX1;DLX2;SHC3;KCNE4;DLX6;FBXO48;DPT;FOXO6;LIN7A;TNFRSF11B;NPAS1;FBXO40;STK33;CNTNAP3B;CRNDE;ZKSCAN2;BMF;NPTX1;ZBTB18;KCNF1;SLC14A1;HTR1F;BDNF;LVRN;FBXO32;MCC;KIAA1755;MFHAS1;BFSP2;RGCC;TBXAS1;SP8;LRCH4;SP9;CNTNAP3;PIWIL4;CNTNAP1;NXT1;PPP1R13B;CDCA7L;LRRK1;FHL2;MCM10;ELFN2;EFCAB11;RLBP1;NRGN;EXO1;ZNF648;ITGB8;SPDL1;SLFN12L;EMX1;EMX2;TRIM63;SMIM17;TMEM255A;ITGA1;HTR3A;NRG2;FOXL1;TNFRSF1B;ARL4D;DBF4;NRG3;BIRC5;ITGA6;TNFRSF25;TRIM59;DCTPP1;DTL;L3MBTL4;MET;CNTNAP5;ITGA9;SLC25A13;COL15A1;ITIH3;UHRF1;ZBTB46;LRTM2;CXXC1;ATP10B;CXXC4;PTPRZ1;SLITRK2;SLITRK6;KCNJ2;NTRK1;LINGO2;KCNJ5;LINGO1;DUT;PPP1R14B;KCNJ8;NTRK3;PRRX2;MBOAT1;FOXJ1;REC8;TBX3;TBX2;NELL2;NELL1;PRC1;MGP;PABPC1L;PIK3AP1;KCNK2;KCNK3;CPNE8;DHFR2;SPON1;HHIP;LRR1;MT1M;MT1X;CDC20;LGALS4;SPATA25;MT2A;BAIAP2L1;RASSF3;KDR;PIEZO2;FBXO5;PTGFRN;CALN1;EPHA5;EPHA7;PAQR6;EPHA8;ISLR2;MMD2;ANK3;HASPIN;VWA5B2;ASRGL1;TM4SF1;MT1A;PPP1R3C;CRISPLD2;MT1F;MXRA8;KCTD14;MT1G;FLYWCH2;MT1H;KIF20A;MT1B;KCTD16;MT1E;EPHA10;TMEM63C;FOXG1;WNK4;MST1R;PIK3R5;MC2R;ARSJ;PENK;ZNF703;ARSI;APOD;HIVEP3;HIVEP2;KCNN4;A2M;SEC31B;NTNG1;NTNG2;EGR2;FAM78A;FOXF1;GREB1;IQSEC3;FER1L6;BST2;ACER2;ARTN;PPP1R1B;ID4;GNRH1;ITGBL1;COL9A2;SCN2A;VSX2;BARHL1;SUV39H2;SYNM;CD40;PTPRR;MOGAT2;KIF14;AATK;AKR1B1;BRCA1;KIF11;CHRDL1;WFDC2;EDA2R;MC4R;KCNT1;CRTAC1;HYAL1;ENC1;CTSH;CD36;CTSF;FOXD3;LYNX1;TMEM150A;ZFR;GAB3;KIF22;RGMB;SORCS2;OOEP;ANO3;RNF144B;ANKFN1;VSNL1;ZADH2;KIF2C;PDZRN4;FOXC2;PCNA;GREB1L;PRICKLE1;CRIP3;COL19A1;PNMA1;CREG2;GPC3;GPC5;MSX1;GPC4;FILIP1L;GPC6;CD55;IL33;FOXB1;IL34;AKR1C1;KLHL1;PNMA5;AKR1C3;PLEKHA6;KLHL3;PLEKHA4;KAZALD1;MIS18A;RIT2;DPY19L2;XK;TTC6;KLHL6;CSDC2;NDUFAB1;TCEA3;AUNIP;SPC24;MAD2L1;ERCC6L;CD83;CD82;GDA;C4ORF19;BUB1B;OTP;CELSR1;RTL4;RTL5;TMEM266;RGS5;CCND1;FAM174B;TEKT1;CAPN5;SCN9A;PPFIA4;EOMES;FBXW12;KIRREL2;SLC30A3;ADAM11;PCOLCE;POU3F1;NPNT;CCNB1IP1;POU3F3;ERMN;EEF1A1;SLFN13;PROCR;ADAM17;DOK2;SLFN11;DOK5;GPRIN1;GPD1;SIDT1;MASP1;CARD14;KLHL14;NXPH3;NPR3;PLD5;SLC1A2;CACNA1A;MRO;SLC1A5;RASGRP1;SYCE2;CCNB2;WNT6;CCNB1;CALCR;GRK4;VILL;WNT3;WNT4;ARHGEF33;GGT5;TFAP2C;SYT2;TFAP2D;UBE2C;RARRES2;LAYN;SDK1;BMP3;BMP2;AJM1;BMP1;COL5A1;KIF4B;TMEM238;KIF4A;CNTN1;ALPL;CNTN3;CNTN4;FGF12;SDK2;FGF10;PHF19;ZMYND15;SNED1;DYRK3;EDA;TNFAIP6;CNRIP1;HMGB2;ATP2A1;DNPH1;GRM1;RERG;GRM3;GRM5;CALB1;CA3;CA2;RASGEF1C;GRM8;MYO18B;ZNF385B;MYBL2;CA8;SCN5A;ARFGEF3;GALNT9;ZNF385A;SNTA1;HS3ST3B1;MYOCD;ARHGEF17;HUNK;PLA2G4A;UBE2QL1;ETV1;OLIG1;OLIG2;SSTR2;ETV4;SSTR3;ETV5;ACTA2;CCNA2;GREM2;PSRC1;ADGRF5;CDHR4;RBM20;FAM72D;CFAP54;FAM72B;CLRN1;FAM72A;PLEC;SHANK1;NIM1K;DBX2;LAMA3;ASAP3;ASB18;CLCN2;PTHLH;AURKA;PRTG;NWD2;ACVR1C;SPOCK2;FAM241A;SPOCK3;TBX20;CLVS2;SLIT1;SPOCK1;ZPLD1;CRYM;CCDC177;GALNT6;RRM2;LAMB2;GALNT1;EYA4;ZNF804A;HS3ST5;SOD3;TBX18;HS3ST2;ADGRD1;TBX15;NPHS1;BCL6B;ACKR4;LNX1;CD9;TEK;ASB2;OTUD1;RAN;RBM43;FRMPD3;GLDC;COL12A1;ENO4;RXFP2;RXFP3;EVA1A;GJA3;SCN11A;EVA1C;CREB3L1;MYB;HOXA3;HOXA2;HOXA1;GNAT1;PRSS3;HOXA7;PRSS2;HOXA6;HOXA5;HOXA4;PRIMA1;UNC13C;PRKCE;SOX11;CEL;SYTL5;DKK1;SOX10;SYTL4;DKK2;UNC13D;CPED1;ADCY9;FAM169B;HOXB9;DAAM2;HOXB4;HOXB3;HOXB2;HOXB8;FREM1;HOXB7;ASF1A;HOXB5;HOXD1;PHYHIPL;PRDM13;SKA3;ABO;LDHA;FLRT3;PRDM16;ALX3;HOXC5;NKX2-1;ALX4;PCDHA4;HOXC4;ALX1;PCDHA2;HOXC9;HOXC8;HOXC6;BARD1;AFAP1L2;ACE;FZD5;MCAM;FZD9;FZD8;SLC16A11;CDC6;GJB2;CPEB1;SLC6A9;HOXD4;GALNTL6;HOXD3;HOXD9;HOXD8;RET;PYGB;MYOM1;BTG2;GABRB1;NRSN2;GLI1;ASGR1;LFNG;ZCWPW2;C1QTNF3;TRIM9;C1QTNF2;ADAMTSL5;C1QTNF7;TRIM5;MRC1;NUF2;PBK;RSPO3;TK1;EMB;RSPO1;JARID2;ZNF367;RNF152;PF4V1;RPS6KL1;SERPINB1;ANXA1;TCF15;PAX6;PAX5;PRSS12;PAX2;PAX1;APBB1IP;INF2;KIFC2;PAX7;PAX9;PLCB1;ANGPTL1;HLA-DQB2;HLA-DQB1;ANKRD55;PLPPR4;PLPPR5;ADCY1;ADCY8;ASCL1;HOXD11;ADCY7;TMEM163;FGD3;FGD5;METTL21C;EPYC;OLFML3;ABI3BP;USP1;GPAT3;SLC17A7;SLC17A8;GPR157;RPRM;GABRA2;DMTN;SERPIND1;CDKN2A;PCGF5;RFLNB;FMO1;GPR4;PRSS35;FMO4;SLC8B1;POU4F1;DHRS3;SMOC2;AGBL1;VEPH1;MSRB3;NOTUM;FMOD;GPR146;CHRM2;DGKG;RAB3C;CHRM3;CHRM1;ANKRD35;CLSTN2;DGKB;RTKN2;IRS4;FGF1;CDH9;SERTM1;SLC8A2;LAMP5;RPH3A;CDH5;DEPTOR;FGF9;SLCO2B1;PAPOLA;OIP5;PAPOLB;MB21D2;STK32B;CSGALNACT1;SEMA6C;TOR3A;IGFBP5;ANKRD45;DIO3;SYPL2;TLE6;MOB3B;EDAR;CACNB1;DISP3;MTNR1A;MELK;PGR;CUL9;INSIG1;CHRD;RASAL1;AEBP1;HMMR;NEUROD2;RAD51AP2;ORC1;NEUROD6;TBXA2R;IGFBP7;NDP;NKX6-1;STRA6;ANKRD34B;TMEM132E;C3ORF80;ESRRB;ADAP1;SCRT1;HOPX;TRMT9B;LHX3;LHX2;LHX1;RCAN2;ITGA11;MAFF;CDK1;LHX6;SLC26A7;RNF181;CSPG4;LHX5;RNR2;LHX4;NES;LAT;LHX9;C8ORF34;LHX8;ANKRD33B;DAGLA;SYCP2;COL14A1;ADRA1D;SYNE4;ADRA1B;DUSP15;SYNE3;DUSP14;THBD;ADAMTS2;ADAMTS1;PSTPIP2;PIP5KL1;EMILIN3;EMILIN2;HMGCS2;ADAMTS8;PLEKHG3;SLC13A3;TRPC5;CKAP2L;TRPC4;VSTM2L;RTN4RL2;BPGM;TRAF1;NGF;C1QL2;ASPM;DMRTA2;CATSPERD;POLR1B;DMRTA1;TNMD;ASPG;LANCL3;MCM5;PKHD1L1;SMPDL3B;ASPA;VSTM2B;PLEKHH2;FRRS1;SEMA3C;SEMA3D;FGL2;SEMA3B;NOD2;THSD4;JAKMIP3;ABLIM1;C15ORF39;CACNG8;ABLIM2;ABLIM3;POLR2D;NHS;TNNI1;ZNF503;DRGX;ANGPT4;IRX2;SKOR1;SKOR2;TRPA1;CDC42BPG;KCNIP3;MND1;MAB21L3;MGAT4C;EVI2A;KLF5;MAB21L1;CROCC;MAB21L2;INSM1;CBLN4;CBLN1;IFITM3;IFITM1;VIPR1;IFITM2;VIPR2;TRAF3IP2;ARL6IP1;HPSE2;FAM89A;PKD2L1;IFIT3;RAPGEFL1;AQP1;HS6ST3;LRMDA;SOX3;FRAT1;C3ORF18;FRAT2;SOX1;NIPAL1;NIPAL2;CHEK1;HMCN2;PCLAF;DPF3;SOX6;PTGDR;SOX5;IL15RA;SRRM3;SLC6A17;EBF1;SLC6A13;HLA-C;EBF2;MTUS2;EBF3;SLC6A11;ESCO2;HLA-A;HLA-F;PIMREG;HLA-G;RUNX2;TIAM2;CYP27A1;ARC;TCERG1L;RRAGB;PAPPA;COL8A2;COL8A1;SLC22A3;SPTBN4;GPM6A;CASZ1;TSHZ3;TWIST2;TMTC1;CRHR1;NHLH2;NHLH1;FAM180A;TRPM6;PTPRN2;BCL11B;DDIT4L;GDF6;PM20D1;RAET1E;STAG3;CYP2S1;UBAP1L;INKA2;SLC44A5;TOP2A;COL18A1;ROBO3;RYR2;FEN1;CITED1;SLC35F4;SLC35F1;MEOX2;SIPA1L2;MEOX1;ESM1;CCKAR;SLC22A18;STAB1;FEZF2;FEZF1;VENTX;VAV3;CBR1;SLC35G1;CYP7B1;GFRA3;CBFA2T3;MLF1;IL17RB;HCK;MPPED1;B3GNT6;B3GNT5;MMP23B;RHOJ;FIBIN;ALDOC;RAB7B;MATN3;VGLL3;TNXB;ADH1C;ADH1B;ADH1A;ICA1L;PAPLN;AKAP7;TYMS;C10ORF90;NT5E;EGFLAM;DZANK1;SUSD4;CILP2;CTNNA3;CORIN;MPZL2;GINS1;RANBP1;GRHL3;DMRT3;VAX1;PODN;LYVE1;BATF;GSTA5;GSTA3;AXL;GSTA2;STAC2;TRIP13;KBTBD7;NEUROG1;CDK5R2;NEUROG2;TJP3;C1QC;RIPOR2;GALNT14;GALNT13;MAGEB18;NRK;GALNT17;NPY2R;ARHGAP36;HOXA10;TMEM145;EME1;FAM162B;NUSAP1;PDE8B;FAM81A;PDE8A;CA14;LMO1;GAS2L3;ABCG5;WNT5B;AMY1A;CD300A;AMY1B;AMY1C;MATK;SHISA3;SHISA2;SHISA8;KCTD8;SGO1;SGO2;EMCN;MYCN;LMX1A;COL4A3;CERCAM;CD300C;LMX1B;IDI1;PMEL;CHRNA3;CHRNA5;CABP7;CTTNBP2;NTM;LTBP4;LTBP2;TRHDE;CSF2RA;LTBP1;PLCXD2;SEL1L3;SCUBE2;DPP4;ASIC4;SCUBE1;NLRP5;MYH11;OTX2;STAP2;CLSPN;OTX1;FAM83D;PDZD7;ASIC1;TGFB2;HELT;EPHX2;PTCH1;SSC5D;PLCXD3;ARHGAP30;DLG2;SYNDIG1L;TLX3;GDNF;FAM163B;TMEM117;CHMP2B;COL20A1;TMEM119;RADIL;DOCK6;COLGALT2;ABCD2;DOCK9;DOCK8;DBI;NR2E1;HAPLN1;CKS1B;HEPH;SIX2;CYP4V2;KYNU;VWC2L;TMEM108;BDKRB1;PROSER2;ABCC4;RASA4B;USP44;MYRIP;ARAP1;DNM1;AIM2;DCT;DDAH1;RASA4;ALDH1A2;COL6A2;EHHADH;RNF207;ALDH1A1;COL6A5;MNS1;MCTP2;COLEC11;PON3;LTK;C2ORF69;HPGD;NRXN1;CAMK2A;ERBB3;PALMD;SNCG;LRIG3;S1PR3;GBP2;BUB1;MAPK4;SPRY4;SHCBP1;TSHR;DLK2;WEE1;FMNL1;MEIS1;PPP2R2C;SCD;XPNPEP2;ATP13A4;ATP13A5;CDK2AP1;HCN1
Genes Changed In Ciliated Ependymal Cells Of zQ175DN Vs WT PMID32681824	340/434	0.33452648151401	0.9999978559094117	0	0	1.059864680176152	1.160593408680588	MAML2;JMJD1C;SLC4A4;HS6ST3;ZC3H12C;SYNPR;ALCAM;RNF114;OPHN1;DIP2B;ANKS1A;DIP2C;SOX6;EPHB1;SOX5;FNBP4;DYNC2H1;RBFOX1;ST6GAL1;EPHA6;FNBP1;PRKCB;ARMC9;MTUS2;ANK2;GABRG3;ARMC2;EML5;EML6;ZC2HC1A;SPATA17;DAAM1;ADGRB3;RFX4;SPATA13;SIK3;SPARCL1;KCNQ5;MAML3;RBCK1;FAM76A;PLPP3;KCTD16;GPM6A;MACF1;FBF1;CWF19L2;NEDD4L;C9ORF78;HNRNPLL;NKAIN2;LARP1;RNF213;PENK;COX3;VTI1A;COX2;COX1;ST3GAL6;RREB1;PRRT1;SRPK2;CARMIL1;FZD3;DTNB;CADM2;INSR;UPF3B;MYO5A;BTBD11;RMDN1;PBX1;WNK2;CCDC88C;ID4;C19ORF44;CALM1;SETD4;ROBO2;TENM2;SPEF2;TENM4;CAB39L;ADK;PRKAG2;GRIK4;PTPRM;AATF;FARS2;LRRC1;PTPRG;ROBO1;PCMTD2;PCLO;SLC22A17;B3GALT1;EFCAB2;KIF13B;TIMP3;RNF152;SPTAN1;APPL2;NDC1;LRRC45;TMED9;KCND2;STRBP;ASH1L;DYNLL1;CIT;ITPKB;PLCB4;MMP16;SLTM;LRRC7;TAX1BP1;ARHGEF4;PLCB1;RCCD1;ALDOA;MAPRE2;WDR20;TMEM164;CST3;PURA;CAMK2N1;TMEM67;UBN2;METTL7A;GPC6;MPZL1;WDR17;DYNC1H1;GIT2;MOG;MTX1;AP3D1;LSAMP;KLHL3;ND4L;CABCOCO1;MPP7;MIB1;TTC8;CMSS1;TTLL3;AGBL3;PLP1;TTLL8;NEK11;TJP2;GALNT13;UBXN2B;ZFAND4;DGKB;CTNND2;WWC1;ZFAND5;RORA;IGF1R;DACH1;CHCHD6;MACROD2;STK32A;ENPP5;RGS9;SYBU;MAGI1;SH3GLB1;SLC38A1;SEMA6D;TPM1;UBE2E2;FRMD4A;FRMD4B;SHISA9;TOM1L1;CACNB2;TOM1L2;FRMD5;TMX4;OLFM3;STIM2;KIAA2026;DOK6;ND1;WDFY3;TNIK;ND2;ND5;ND4;FTO;GRIA1;DDX5;PSMD11;ARHGEF26;CTTNBP2;ARL3;ANKRD12;ATP6;BOD1L1;GPR88;GLT8D1;ITPR1;CACNA1A;CACNA1D;MRO;FOXO1;ACAT1;AK9;CTIF;DPP6;TMEM245;ATXN1;CALD1;SNTG1;UBR5;SAFB2;SLC38A6;NPHP4;SMYD3;LRRC4C;SRGAP2;GRIA3;COX10;ARHGEF33;KLHL29;CEP112;SLC4A10;RABL2B;NFKB1;LRP1B;PTPRD;BCL9;UBE2W;FER;DAB1;SON;DLG2;NBEA;UBXN11;CNTN1;AMOTL2;CYTB;CNTN4;FGF12;MCU;ZNF652;BCAR3;RBM28;TTC26;THRB;CHD8;CEP164;RASGRF1;USP34;CHD5;CHD4;SOBP;HS2ST1;RPGR;GRM7;PSD3;TMEM108;CFAP46;ZNF385B;PHACTR1;WDR7;CEP290;ANKUB1;CFAP44;RBM6;BCAS3;CERS6;PPP1R12A;TRPC1;LMNTD1;SHROOM3;NAV2;ADAMTS20;DALRD3;NRG3;IL1RAPL1;CDH12;MNS1;AHDC1;SLC24A2;RNF32;NLGN1;SLC24A4;LUZP1;NRXN1;DNAH6;ARPC4-TTLL3;PBXIP1;JAKMIP2;STOX2;IFT74;TTR;FAM168A;ARL13B;GMDS;OXCT1;ERICH3;SPOCK3;KRIT1;TOGARAM2;SPOCK1;NCAM1;NCAM2;RGS22;MAPK4;LINGO2;LGI1;TTC14;METAP1D;KDM4C;PCDH9;GALNT1;SWT1;KCNIP4;CADPS;FBXL17;ATP2B1;BAIAP2;OXR1;SGCZ;MEIS2;TTC17;WARS2;MYO1D;RAB10;TNRC6C;KLF7;SLC4A8;PIKFYVE;SYT11;MDGA2;SSBP2;UNC79
Differentially Expressed Genes In Hippocampus Of HD Q175 Mice PMID26900923	886/1137	0.3347225321643233	0.9999978559094117	0	0	1.0350540795818508	1.132818407470745	TMEM97;NSDHL;SAMD14;HTR7;LSM11;DPYSL5;IGLON5;PPP4R4;RAVER2;PRKACB;WLS;RBFOX1;SDS;RBFOX3;SLC5A6;FEZ2;ORAI3;ORAI2;IDO2;ATF6;SKAP2;NYAP1;TTYH1;HPN;LYPD1;COPS7B;PRPSAP1;PCNX2;AFMID;LTA4H;PIP5K1C;RSU1;B3GALNT2;LYN;PRRT2;ABCA6;CADM2;INCA1;ABCA7;ABCA8;C12ORF75;B4GAT1;ZBTB8B;SFXN5;GPR19;ARF3;LRRC10B;LRRC3;JPH1;MMP21;MRPL33;JPH4;TUBA1B;TUBA1A;UCN3;DLGAP1;SH3BGRL3;ZNF488;DUSP5;LEFTY1;DUSP1;TEX15;SIRT2;TMC3;PHF20L1;TMEFF1;FAM222A;GPRC5B;MMP17;RAPGEF2;VAMP1;PAFAH1B3;ABRACL;MIEF2;MIEF1;PTGS2;FSTL5;GLRA2;PROKR2;EXTL1;GLRA3;PLAGL1;STAT6;NCDN;LEFTY2;ZSWIM5;EVC2;MBD4;WNT7B;LRRC20;STXBP5L;SLCO3A1;TTLL3;ETNK2;FABP7;SHKBP1;RIMBP2;ADGRL1;CCDC3;ADGRL4;YPEL4;RASL11B;FAM13C;FAM13A;MPV17L;NAB2;RASL11A;GPR63;SLA;MYLK3;ADORA1;FADS1;KCNH3;KCNH4;AREL1;FBXW7;UBE2E1;FOXP2;TUBA4A;CDC25B;NPAS4;ACAP3;ACAP2;FRMD5;SLC9A4;FRMD6;ANAPC5;ANAPC2;GRIA1;GRIA2;TMEM121B;SLC9A3R2;SBNO1;NPTX1;THEM6;IP6K2;KCNF1;KL;BRPF1;RASL10A;BDNF;ODF2;ARPC4;ARPC5;FBXO33;PTPRD;KIAA1755;TMIE;ARPC3;OGN;AAK1;SNAP25;CNTNAP1;ONECUT2;CELF2;FHL1;ONECUT1;CELF5;ARRB2;ATRAID;PPP6R1;PRADC1;PGM5;ERC2;EDIL3;NEO1;OVGP1;TNFRSF25;MET;ST6GALNAC5;PRPS1;SRF;ZBTB43;PPM1E;SLC25A27;CNNM1;SLITRK1;SH3BP5;PCDH1;SLC25A23;SLC25A22;LINGO1;PPP1R14A;LINGO3;KCNJ9;STYK1;BAIAP2;HTR5A;CABLES2;BAIAP3;TM6SF2;NELL2;TSPAN13;SYT12;TRIM37;OCIAD2;MYO1H;SEC24D;KCNK4;PTPN3;CPNE9;SPON1;AHCYL1;PLEKHB2;CPNE4;HHIP;EFR3A;FBXO3;BSN;SCAPER;SCN1B;ARL10;EPHA5;EPHA7;EPHA6;ARL15;SFMBT2;ASRGL1;CDC40;ADGRB2;PPP1R3C;PPP1R3B;ADGRB1;KCNQ5;KCTD17;RIN1;CTXN1;TRIB2;NUMBL;NRN1;EPHA10;PCDH10;SDC2;PCDH15;WNK4;PCDH19;KALRN;ZBTB2;SEC14L2;DHX33;PGBD5;RACGAP1;ZNF706;TSPAN5;APOD;KCNN2;HIVEP2;SCN3B;RIMKLB;SCN3A;B4GALNT4;NTNG2;EGR2;IQSEC2;LRRN3;IQSEC3;DCLK3;MICAL2;NET1;MSRA;PEX5L;PPP1R1B;INTS4;CALM3;LRRN1;COL9A2;IGSF9B;CALM1;CD24;CALM2;MRAP2;CD200;PCSK2;NRP2;FKBP14;GRIK5;DIRAS2;PTPRO;GRIK3;SLC7A14;CLEC9A;PTPRK;WASL;PTMS;PPP3CA;SCML4;CTSL;ENC1;NCS1;SDF4;CD36;GIT1;GRIPAP1;LYNX1;SORCS1;GAB2;SORCS3;SYN3;COMMD7;SREBF2;ANO3;CNKSR2;CTTN;KIT;PITPNM2;ARHGEF2;KIZ;PNCK;TMPRSS5;PRICKLE2;PRICKLE1;CAMKK1;GNAI1;CAMKK2;GNAI2;SERTAD1;CAMK2N1;CAMK2N2;GPC1;GPC3;PAK6;PLEKHA2;RFTN1;KLHL2;GRIN1;PER1;PER3;RIT2;KLHL5;KCNS2;TACC2;CD82;PCDH11Y;GDA;PCDH11X;CPOX;WASHC2C;KLHL34;MSMO1;RTL3;WASHC2A;KIF5C;CAPN5;SCN9A;TEKT1;BAALC;ENPP6;RGS8;PPFIA3;SH3GL2;PPFIA2;CASR;SPINK8;ADAM11;POU3F1;TANC1;MASP1;ARHGEF26;NPR1;HTRA4;SLC1A2;CACNA1A;KLHL13;NDRG2;RASGRP1;PLD3;CACNA1G;ADGRG1;BRINP1;CALCR;GRK4;ISOC1;NPHP4;WNT2;CCDC134;SYT1;SYT9;SYT7;BMP1;BHLHE40;COL5A2;GNB4;MXD1;RBM28;NAA40;LDB1;MAST3;ILK;RND2;RND3;RASGEF1A;CA4;NPTN;HSDL2;ARHGEF17;OLIG1;OLIG2;SHROOM1;SSTR1;ETV3;GPCPD1;CFAP100;RCN1;GFOD1;TMEM215;ADGRF4;CDHR1;CHDH;NAT8L;SCN4B;SHANK3;ATP6V1B1;SHANK1;ASAP2;HMGCR;ACVR1C;SV2B;GNG4;PTK2B;SCN7A;MTA2;PDLIM5;ATP2B2;ATP2B1;EPOP;S100B;HS3ST4;TTC19;SPATA2L;MAPK10;PNKD;FAM131A;ACKR1;R3HDM1;RBM43;CYFIP2;NCKAP1;TMEM200A;MRGPRE;SLC4A4;GJA1;ALCAM;WDR90;AP1S1;HOMER3;PIP4K2C;IER5;IER2;ANKS1B;CHGB;PRKCG;UNC13B;NKX2-8;CHIA;UNC13A;WSB1;PRKCB;PRKCE;SERPINF1;CLEC11A;SERPINF2;IFT80;PRKCA;DKK3;ADCY9;ACOT2;TYRO3;ACOT1;CFB;CTBP2;ABR;PPP3R1;GALR2;GSG1L;FDFT1;HOXC6;LHPP;CDK18;PLK5;ARPP21;DMPK;PLK2;RDX;NR1D1;ELL2;GPR137C;POU6F1;TMEM198;SQLE;ADI1;GALNTL6;PLCH2;CDK14;ADA;CDKN1C;BTG1;ELL;WDR41;KRI1;TRIM9;CHL1;TMSB4X;TRIM2;TMSB4Y;TIMP2;RSPO1;TEAD1;RPS6KL1;TCF12;TIMM22;COQ10B;SERPINB8;PAX2;ZEB2;TAL1;ITPKA;PLCB1;MGLL;RNF166;PLPPR1;ADCY1;HSPA14;TMEM163;ADCY5;BRD9;SLC17A7;ATP5MF-PTCD1;GPR155;LDLR;RPRM;BCHE;HIPK4;AOC2;DMTN;CSNK1A1;GABRA4;RFLNB;DHRS1;SNCAIP;ABI2;TMEM159;ABI1;FOSB;ANKRD13B;CHRM3;CHRM1;COL16A1;CLSTN2;RTKN2;IRS4;FGF1;CLU;SLC8A2;PPP1CB;RPH3A;GRB14;SALL2;IYD;MACROD1;PLS3;PLXNC1;LARGE1;MB21D2;SLC39A2;LZTS3;TECTB;PNISR;RNF43;TLE1;IGFBP5;IGFBP4;TMEM178A;IGFBP2;TRAFD1;CACNB1;CACNB2;STIM2;ERF;ZNF317;ADAM8;RTN4R;CUL7;MAGEL2;SEMA7A;PARM1;MINDY1;INSIG1;RNF180;ABHD1;CHRD;ITPR1;ABHD6;RHOBTB2;NEUROD2;KLC2;ZFP57;NEUROD6;PLXNA1;TPPP;PLXNA3;STRA6;TMEM132E;ATP8B2;WFS1;CYBRD1;DHCR24;BTBD9;LSM8;DAB1;SCCPDH;ITGA11;CNIH2;DRC1;CNIH3;SERINC5;ANKRD33B;DAGLA;ZC3H3;DUSP18;DUSP15;SYNE1;PAGR1;THBD;ADAMTS2;AP1G2;UBTF;EMILIN2;WDR6;ADAMTS8;AMH;METTL17;RFC5;TRPC7;TRPC6;PLEKHG5;FAM219B;DUSP26;C1QL2;NOS1AP;ZNF512;LCT;METTL26;SLC24A2;CEBPA;CEBPB;SMARCD3;TYRP1;ARPC4-TTLL3;NOD1;TTL;THSD4;CACNG8;ABLIM2;DNAJB5;MGAT5B;WASF1;SEMA4A;RCVRN;RNGTT;TRPA1;CYP51A1;KCNIP4;FBXL16;KBTBD11;OTOGL;RAD52;P2RX6;MARCKS;P2RX5;EVI2A;ZGLP1;NECTIN3;UMODL1;GLTP;FAAH;VIPR1;ZMYND8;DIXDC1;ACSM5;ANTXR2;RAPGEFL1;RPS6KA4;FRAT1;FRAT2;RPS6KA5;VSIG2;HABP4;DPF3;GLUL;ARRDC4;MTUS2;ACSL3;KRT9;CYP27A1;ARC;CARHSP1;RRAGB;CD109;TTLL11;PLPP3;PLPP2;NECAB3;PDE1C;IGSF1;FUT11;C2CD4A;STC1;C2CD4B;CD99L2;TMTC1;TRMT2B;TMTC4;NHLH1;ASL;STXBP6;CDR2;GPM6B;NTSR1;NTSR2;RABGAP1L;GADD45B;BCL11A;PDE2A;CIDEA;KNOP1;GNG12;GNG11;PARP12;CCDC88B;RTL8A;SPATS2L;INKA2;RTL8B;RTL8C;ROBO3;RYR2;ZCCHC12;GDI1;CITED2;SH3KBP1;MCUB;ZFAND2B;ZCCHC18;SPPL3;BRS3;LIMD2;CLDN22;SIPA1L1;CAMKV;CLDN24;PSD;ZCCHC24;PARP4;PRMT2;GFRA1;MPPED1;CLDN14;CLDN12;FIBIN;VWA1;RGS7BP;KPTN;OPRD1;TNXB;AMIGO3;SLC20A1;ALOX12B;GUCY2F;PHYHIP;TRAK2;NPY;CTNNA1;SUSD6;SPTSSA;GABRD;GABRQ;CA11;MYEF2;AIG1;FAH;MAS1;AXL;STAC2;RAB9B;GALNT11;RIPOR1;FOLH1B;GALNT17;ARHGAP39;CCDC28B;EFTUD2;DOCK11;ARHGDIA;LMO4;ANXA11;KCTD1;ATP1B2;KCTD4;SHISA6;ALDH3A2;FOLH1;COL4A1;CMPK2;XPR1;IDI1;CABP7;CTTNBP2;LPL;CPLX2;NALCN;TRHDE;ARHGAP12;DPP6;EFNB3;SCUBE1;DNAJC21;ZMAT5;CDH24;CBX8;CBX4;WSCD2;EPHX1;SSC5D;DGAT2L6;ARHGAP24;NR4A3;BAMBI;FAM163B;TBCE;COL20A1;ZSCAN2;GPSM1;PCDHGB6;DBH;HAPLN4;DBP;NETO1;PLCZ1;LRRTM2;NFKBIZ;FLOT1;PDE4B;POLG;RHBDF1;STPG1;CAMK1D;OXSR1;SENP2;WNT16;DNM1;ZAP70;CFAP221;GAP43;LATS2;ALDH1A1;CAMK2B;HCN3;CAMK2D;PERM1;USP11;CAMK2A;IER5L;WIZ;ATP1A2;DDN;THBS3;RASD2;PRRG3;RASD1;NT5DC3;PRRG1;BUB3;MAPK4;MAPK3;MUC6;PTCD1;NIFK;LGI4;LUM;PCDHGC5;SGPP2;FMNL1;MEIS1;JSRP1;PPP2R2C;CSNK1A1L
Genes Changed In OPCs Of zQ175DN Vs WT PMID32681824	93/117	0.3357580100752259	0.9999978559094117	0	0	1.1348592236166202	1.2385451674347627	RERE;ROBO2;RYR2;TENM2;PID1;PCDH11Y;FRMPD4;MYT1L;DENND1A;PCDH11X;PTPRM;GRIK1;RYR3;HS6ST3;ROBO1;ALCAM;GRM7;NETO1;REV3L;PHACTR1;ERC2;CALN1;RGS7;EPHA5;KIRREL3;RBFOX1;EPHA6;KCNK10;KCND3;UNC5C;ANK3;NAV2;DNM2;DNM3;TANC1;FRMD5;ZEB2;FCHSD2;MMP16;AMPH;KCNQ5;PHIP;PRKD1;RGS7BP;SGK1;SLC24A2;LRP1;LUZP2;SEMA3D;NTM;NRXN1;ATP6;MYCBP2;PCDH15;CACNA1C;NKAIN2;CST3;TTR;PTPRZ1;CDH20;ERBB4;MGAT5B;UBN2;PENK;NNAT;COX2;MBP;SLIT3;NXPH1;CKB;NCAM2;LRRC4C;CSMD2;ARGLU1;ZSWIM5;LINGO2;NTRK2;POU2F1;AUTS2;SYT1;KCNIP4;GRIN2B;MEIS2;QKI;PTPRD;RALYL;STAG1;DAB1;GRIN3A;NFIA;PLP1;GALNTL6;MDGA2
Liver RNA M16 Module (Lightcyan) PMID26900923	93/117	0.3357580100752259	0.9999978559094117	0	0	1.1348592236166202	1.2385451674347627	TOP2A;ERCC6L;ANKLE1;ZWILCH;KIF14;BUB1B;KIF11;FOXM1;SMC4;SMC2;KIF15;CDC20;EME1;NUF2;NUSAP1;PCLAF;PBK;NEK2;OIP5;DLGAP5;MAP4K1;LIG1;CKAP2L;ESCO2;KNL1;CIP2A;KIF22;CDC25C;SGO1;CCNA2;SGO2;ASPM;MMS22L;NEIL3;MELK;ESPL1;FANCD2;INCENP;KIFC1;KIF2C;MCM5;TRIM59;KIF20A;KIF20B;DTL;ASF1B;PIF1;TEDC1;CDCA2;PARPBP;CDCA3;UHRF1;CDCA5;NCAPG;TTK;HMMR;PKMYT1;IQGAP3;CENPA;NCAPH;SKA1;AURKA;RAD51AP1;CCNB2;NEURL1B;CCNB1;RACGAP1;FIGNL1;RAD54L;CLSPN;BUB1;BARD1;PLK4;GINS2;STIL;UBE2C;PLK1;CDC6;SHCBP1;TICRR;CENPE;CENPF;DIAPH3;KIF18B;RAD51;KIF4B;PRC1;KIF4A;CDK1;TACC3;TRIP13;CDKN3;MAD2L1
Markers Of Subiculum In Hippocampal Formation PMID22996553	93/117	0.3357580100752259	0.9999978559094117	0	0	1.1348592236166202	1.2385451674347627	RAB3B;PCSK1;GAL3ST1;NRSN1;PCDH11Y;CPXM2;COL12A1;FRMPD2;PCDH11X;GUCA1B;PKD2L1;FMN1;GUCA1C;ISM1;HAPLN4;ASGR1;WFDC2;NUDT10;BMPER;GRB14;C7ORF31;NDST4;GRM8;VWC2L;BDKRB1;ZNF385B;MADCAM1;CD52;MLIP;KCNH5;C9ORF24;ETV1;GFRA1;SORCS1;IPCEF1;VAV1;GPRIN2;PCP4;VSNL1;DOK7;UTS2;ADTRP;PPEF1;TOX;SKAP1;VGLL3;CHODL;NXPH2;TSHZ3;SATB1;SEMA3D;SATB2;AMIGO2;B3GLCT;KLHL13;SLC6A20;CPLX1;FUT1;MOBP;TESPA1;STAT4;SLC17A6;MBP;SPTSSB;IGFBP6;CRYM;NTSR1;RPRM;NTNG1;COL24A1;CRYBB1;WNT7B;STYK1;FN1;KCNJ16;ESRRG;HS3ST5;HS3ST2;TRMT9B;CYP26A1;CRYGD;MYO1E;DPY19L1;KRT19;FRAS1;RIT2;CD6;TMEM159;BHLHE40;GALNTL5;FXYD6;EPPK1;CNTN4
Up-regulated Genes In Pons Of ATXN3 KO Mice GSE117605	93/117	0.3357580100752259	0.9999978559094117	0	0	1.1348592236166202	1.2385451674347627	MESP2;SERPINA3;NUP188;LRRC73;DPY30;PKD2L2;F11R;SERPINA7;FRAT1;FRAT2;CSRP2;FLVCR2;SLC26A10;HMGCS2;ACAA1;SCARF1;HOXA4;HEMK1;EMX1;AMN;DUSP2;LRRC46;RSAD2;WNT5B;ARRDC2;IFRD2;IGFBP2;ARHGEF16;PDE4C;RHBDF2;THEMIS;NGB;SEBOX;P3H1;VSTM2L;DUSP28;HBA2;HBA1;FNDC8;DOK1;DOK3;C1ORF159;FDX1;APLNR;COL8A2;WDFY1;ORAI1;AHRR;DXO;HOXB2;LY6H;C2ORF50;PLIN5;CRB2;TOR4A;CEBPB;CDCA3;USHBP1;CLEC12B;STC1;PLD6;IGSF9;INAVA;TMEM121;FGD2;HDAC7;THBS3;HELZ2;SOCS3;PRDX4;NFIL3;SH3TC1;SLAMF7;RPRML;SYT5;FAM9B;SKOR1;SLC37A1;FAM9C;UNCX;VEGFC;BAIAP3;DLK2;BST2;LIN28A;PARVG;KCNS2;TRPV4;ID1;CDK2AP1;CNIH2;CENPP;CRB3
Genes Down-Regulated In Foxp2/Olfm3-expressing Neurons Of R6/2 Vs WT PMID32681824	469/600	0.33619352972651717	0.9999978559094117	0	0	1.0492522360667815	1.1437566049166659	SERPINE2;FRMPD4;MYT1L;ABAT;SLC4A4;BACH2;ZFYVE28;RNF112;ALCAM;PPP4R4;DIP2B;DIP2C;SAMD12;ANKS1B;UNC13C;RBFOX1;UNC13A;RBFOX3;PRKCB;PRKCE;ARMC9;FNDC3B;SCAMP1;EML1;GABRG3;BCR;KIAA1217;NUP93;ADCY9;HECW2;PARD3;PRKD1;TTYH1;NEDD4L;PLA2G3;ABCB9;ARPP19;CHST11;PRKAR2B;ADAMTS17;EPB41L3;SYNDIG1;GSG1L;RHBDL3;PPARGC1B;PRELID3A;ARPP21;CADM2;PBX3;NFATC2;NETO2;GRIN2B;CYLD;SLC6A6;FAM135B;STRN;GALNTL6;PKIG;CPEB2;XKR6;ARF3;C1QTNF4;JPH4;TRIM9;NHSL2;UBL3;B3GALT1;RNF150;DLGAP3;JARID2;DLGAP2;STUM;DLGAP4;CHST9;SLC2A14;KCND2;LRRC49;SLC2A13;TESC;COQ10B;TMEFF1;INF2;MRAS;LRRC7;ITPKA;RARB;PLCB1;MGLL;GAS7;GRAMD1B;PLPPR1;STAU2;PELI2;PLPPR5;SEZ6;ADCY5;PPP1R2;CKB;CSMD3;MEF2D;ZSWIM5;RUNX1T1;GABRA2;KCNB1;GABRA4;PLXDC1;STXBP5L;ABI2;GPR149;RIMBP2;ADGRL3;YPEL2;DGKG;RAB3B;SEMA5B;ATP8A1;CLSTN2;CLSTN3;DGKB;GPR63;FRY;CDH9;SLC8A2;RPH3A;DEPTOR;SESN3;MACROD1;LZTS1;KCNH1;LZTS3;PPP1R16B;AREL1;SEMA6D;FRMD4B;SRCIN1;FOXP2;FOXP1;CACNB2;CACNB4;OLFM3;LIX1;TOX;UTRN;DGKH;KANK3;GRIA2;KHDRBS3;SHC3;GPR88;ITPR1;ILDR2;GPR83;RAP1GAP;RHOBTB2;SOCS2;IGSF21;ATXN1;CNTNAP3B;UBR5;DRD1;SRGAP1;GRIA3;OSBPL8;FUS;TMEM132B;REEP1;PTPRE;DAB1;NBEA;NSG2;P4HA1;RCAN2;ITGA11;CNTNAP3;DPP10;ANKRD33B;MTCL1;CELF2;LRRK2;CELF4;CELF5;NRGN;PIK3C2B;SYNE1;MDK;PSD3;PMEPA1;PHACTR1;ERC2;TRPC7;GRID1;PLEKHG5;DNMT3A;FAM219A;KSR2;CATSPERE;NRG3;IL1RAPL1;NOS1AP;ITGA5;CNTNAP5;SLC24A2;SLC24A4;LRTM1;JAKMIP1;THSD4;STOX2;ZNRF1;ABLIM2;NNAT;FNIP2;MEST;NTRK2;KCNIP3;NTRK3;PLCL1;KCNIP4;PLCL2;KIAA1549L;SYT16;BAIAP2;EFR3B;ENOX1;TNRC6C;NELL1;NIN;FRAS1;KLF9;PDCD4;TRIM35;TLL1;MDGA2;KCNK2;MDGA1;PTPN5;UNC79;AHCYL2;SPON1;VIPR1;CPNE5;ZMYND8;ULK4;ICAM5;HS6ST2;HERC1;EPHB1;CALN1;SRRM3;EPHA7;MTUS2;ANK3;RUNX2;INPP4B;TIAM1;ADGRB2;ADGRB3;ADGRB1;KCNQ3;KCNQ5;KCTD16;NECAB1;SLC22A3;SPTBN4;CASZ1;PCDH15;ACTR3B;KALRN;PCDH17;TMTC4;ACTR3C;STRIP2;PPP1R2B;PENK;KCNN2;HIVEP2;GPM6B;TRPM3;RABGAP1L;PTPRN2;BCL11B;DTNB;IQSEC1;RASSF8;EXT1;MSRA;PEX5L;STAG1;PPP1R1B;CALM3;CCSER1;IGSF9B;SCN2A;CALM2;RAB40AL;PCSK2;SLC44A5;RYR2;PTPRS;SLC35F3;TENM4;GRIK5;OTUD7A;PTPRM;SLC35F1;RYR3;PTPRG;ROBO1;PPP3CA;SIPA1L1;CAMKV;KCNT2;GRIPAP1;LYNX1;SORCS1;CBFA2T3;SORCS2;SREBF2;ZDHHC14;ANO3;CNKSR2;ARHGEF9;MDFIC;ARHGEF3;ARHGEF2;MAPT;RGS7BP;MICU1;PRICKLE1;GDPD5;CAMKK2;FAM184B;PTCHD1;APBB2;CTNNA3;GPC6;TSNAX;CA11;CA10;GAD1;LSAMP;PLEKHA5;GAD2;KLHL2;SORBS2;MPP7;GRIN1;SH3RF3;RAMP1;GALNT13;GALNT18;WWC1;GALNT17;CYP46A1;DOCK10;PDE8B;RGS8;PDE8A;RGS9;SH3GL2;KIRREL3;LMO4;MATK;KCTD1;LMTK2;ATP1B3;SHISA9;PDIA5;GPRIN3;PCP4;JCAD;PDE9A;CTTNBP2;NTM;CACNA1C;CPLX2;RASGRP1;CACNA1I;BRINP2;DPP6;BRINP1;CDH22;TAC1;MYH10;MARK2;MARK1;IVNS1ABP;KLHL29;AUTS2;CNTN5;SYT1;DENND4A;WSCD2;ARHGAP26;SYT6;ARHGAP33;AHI1;ARHGAP32;NR4A1;DIAPH2;PLCXD3;FGF14;GNAL;SYNDIG1L;CNTN4;FGF13;CHD4;SLC2A3;PPP1R9A;PITPNC1;TMEM191C;TMEM191B;GRM3;GRM5;SPRED1;GRM7;NETO1;RASGEF1A;RASGEF1B;NPTN;PDE4B;PDE4A;ZNF385B;LRRFIP1;CAMK1D;SVOP;GLP2R;TBC1D8;NAV2;ARHGAP10;GFOD1;CDH13;RBM20;RBMS1;SCN4B;SHANK3;CAMK2B;RGS17;CCDC187;HLF;CAMK2A;ATP1A1;ATP2C1;ADD2;RAB40A;ACVR1C;RAB40B;CNR1;ERBB4;OXCT1;GNG7;PTK2B;RGS20;SPOCK1;SLIT3;MAPK4;S100PBP;OPCML;GALNT1;ATP2B4;PDE4DIP;ATP2B2;ATP2B1;HS3ST4;MEIS2;TTC19;PDE10A;R3HDM1;SSBP2;R3HDM2
Expression In The Brain Of Mbnl1 KO Myotonic Dystrophy Mice GSE39911	35/43	0.336291373357308	0.9999978559094117	0	0	1.281013150223489	1.396019067735086	OR10H1;OR10H2;RTP1;OR10H5;RPL34;HP;ASB14;HPR;MPO;SNX31;LMOD2;SULT1C2;MYCT1;CYP2B6;MOBP;ASB10;SI;AP1S3;TGM6;PF4V1;CYP2J2;OR4D1;TRPA1;OPALIN;RPS3A;DYTN;ACTA2;LRG1;SCNM1;RBP3;TMEM239;ZPBP2;CLNK;FLYWCH1;TRIM55
HD-specific Set Of Genes (Cluster 14) PMID28499347	20/24	0.3382855094363604	0.9999978559094117	0	0	1.463888169816205	1.5866572061981319	FAM149B1;FAM24B;IDH3G;FAM24A;FGL2;CIRBP;ANO9;HLA-C;OR2K2;FANCB;HLA-A;HLA-G;HADHB;RAD51AP1;BAIAP2L2;PLCXD3;COL5A1;PPIP5K2;BCAP29;PRODH
Up-regulated Genes In Pons Of YAC15Q Tg(hATXN3) Mice GSE117605	132/167	0.3391447492237263	0.9999978559094117	0	0	1.104630284969268	1.1944679593158012	UXS1;CLEC18C;CLEC18B;CPOX;SLC4A2;LCTL;CLEC18A;AQP1;CYB5D1;ENPP2;PTGFRN;TNS4;ARL10;C9ORF135;ZGPAT;FBXO17;CIRBP;THEMIS;ANXA11;KRT77;POU3F4;DOK1;SHQ1;PPP1R3B;RGS9BP;PPP1R3E;COL8A2;WDFY1;COL8A1;HHIPL1;KCTD14;PPIE;SELENOV;SLC27A6;SRSF5;CPB1;FOXO4;PLA2G5;PLD6;NID2;RHOBTB1;KLC3;ITPRIPL1;SEC14L4;ZSCAN10;EIF4EBP2;SLAMF7;SOCS7;BCL2L14;CCR10;WNT3;COL28A1;TNFSF18;MOAP1;SLC37A2;ACE;UBE2I;FUS;FZD4;ABCA4;KLHL28;TDRD9;RAB27A;HPS6;LIN28A;NSG2;UBXN11;TRPV4;ID1;SRPRA;TNFSF9;PCDHB4;UBA1;GALNTL6;PAM;ZBTB8B;SCN2B;TRIM71;COL18A1;WFIKKN2;HMGB1;SNX11;C4ORF54;SERPINA7;EDA2R;GLT1D1;JPH2;WDR6;DUSP4;EMX1;PCDHGA6;ZNF483;FCRL6;LIX1L;PAX5;SSTR1;IL17RD;DYNLL2;NAALADL2;QTRT2;ZADH2;RBM12B;MAN1B1;RCCD1;SFT2D2;IRF9;VGLL4;CRB2;OPRD1;YAP1;DDX21;TMEM74;PTN;GNAI1;NTF4;EFS;RAB20;DZANK1;FAM120C;TCEAL1;E2F2;YKT6;HSPA1L;FBXL19;SPRY4;ELP3;KLHL3;RP1L1;XPNPEP2;RBM46;TJP3;CRB3
Genes Down-Regulated In Mouse Spinal Cord Derived OPCs From P7 Vs E13.5 Mice PMID30078729	1924/2476	0.3405758720312816	0.9999978559094117	0	0	1.0229094192201214	1.1017934858516718	IFT172;PWWP2B;ITSN1;ISM1;TSKU;CRHBP;ISLR;HTR7;SYNGAP1;DPYSL5;FAM110D;NDST3;C3AR1;MTERF1;SUPT20H;VSTM4;TSTD1;CACNA2D1;UNC5D;CH25H;LARS2;ZC3H11B;ISL2;ASPHD1;OPTC;TFR2;ZC3H11A;AGTR2;ATF3;SKAP1;EXD1;CRABP2;AASDH;CRABP1;C12ORF60;GATA6;PDGFB;BAZ2B;PLA2G5;LYPD6;ADAMTS10;TEX29;ADAMTS16;ADAMTS15;ADAMTS14;ADAMTS19;PDGFD;RDH10;AFMID;JAG2;GSTM2;JAG1;JUP;CYP4F2;CYP4F3;FN1;NR2F1;PBX3;NR2F2;C12ORF75;CYP4F8;L1CAM;PBX1;MOV10;CILP;FXYD1;FAT2;SFXN2;GSTM5;RNF220;ARHGAP9;MTMR11;PRKAG2;PEAR1;ARHGAP6;ARHGAP4;IL18BP;SHE;CASP12;MMP24;MECOM;DLGAP2;NINL;SLC18A2;DUSP4;MAMDC4;KCND1;SPHK1;BGN;C20ORF173;EPS15L1;TEX15;WNT9A;GMIP;PGM2L1;MMP11;MMP14;PLSCR1;SLC7A7;PLSCR3;OAF;PLSCR2;JMJD7-PLA2G4B;CRB2;SAMD5;CRB1;SYNPO2;ADAM21;EGFR;SLC7A2;NEURL1B;SNX29;PLAGL1;TP53I11;MBD5;SLF1;MBD6;COL22A1;ADAM33;SCTR;APEX2;UNCX;COL3A1;CCDC8;CCDC3;LGR6;ADGRL2;FRK;LGR4;KCNG1;EXOC3L4;RASL11B;ATN1;LY75;MSI1;FADS3;EFEMP2;HHAT;MAP3K8;ZNF446;MAP3K6;TNFRSF4;KCNH1;ZNF442;KCNH3;CISH;KCNH6;KCNH7;FST;FAM118A;CNPY1;NPAS4;NAAA;GMNC;IL6ST;PLA2R1;AJUBA;SLC27A2;CHODL;KMT2E;KMT2D;DLX2;KCNE4;SMYD5;KMT2C;CREM;SPATA1;LY96;C1ORF226;EIF4EBP1;ZKSCAN2;TNFRSF14;TXNDC5;FUS;HTR1F;NEK6;CORO2A;OGN;TBXAS1;SP8;CNTROB;HPSE;OGT;SP9;TRIM71;KCNK6;TRIM72;LRGUK;PIWIL4;ITGB5;DYSF;PTEN;HTR2A;BMP15;NRGN;AP4M1;ZNF407;BOC;PGM5;SPX;CEP290;CERS6;TRIM63;ITGA1;TNFRSF19;ARL4D;NRG3;PCCA;ITGA6;TNFRSF25;ITGA5;LCP1;SPACA6;TRIM56;ATP10A;PBXIP1;MLLT3;SRL;IGF2BP1;IGF2BP3;NTRK1;KCNJ8;STYK1;TBX6;BICC1;REC8;TBX3;TTC39A;SUGCT;TBX2;TM6SF2;DBNDD1;TSPAN18;KCP;CD248;PIK3AP1;KCNK2;RECK;MYO1F;TRIM34;CPNE5;CPNE4;IKZF1;CCDC102A;C4B;LGALS4;C4A;HYKK;ADGRA2;ANPEP;BSG;KDR;PIEZO2;PIEZO1;ATXN7L1;ATXN7L2;ISLR2;MFSD10;CYP39A1;CCDC80;CRISPLD1;CRISPLD2;PNLDC1;KCNQ4;FLYWCH2;RIN3;KCTD12;CCDC81;RIN1;A3GALT2;NRN1;EPAS1;LPAR2;LPAR4;KALRN;CFAP126;MC2R;NKAIN3;NTNG1;SLC10A4;PHETA2;FAM78B;GREB1;SLC10A3;NBEAL1;IGF1;FER1L6;BST2;NET1;PTK7;MYO5B;ECHDC2;ITGBL1;SDC1;ECHDC3;FBXL7;LDHAL6A;LDHAL6B;SPAG16;WFDC2;MEDAG;AKAP13;C8G;KCNT1;APOBEC1;FCER1G;SLC32A1;SYK;IL15;AGTRAP;SYN3;CNKSR2;KIT;TLCD2;ARHGEF5;DDR2;YAP1;TAGLN;PRICKLE3;CAPG;RANBP3L;RELN;MSX1;FILIP1L;DYNC1I1;REM2;IL34;KLHL1;GAD2;VEGFC;VEGFD;TTC6;KCNS2;KLHL6;TCEA3;CACHD1;CRTC2;PRDM6;PRDM5;OTP;CELSR1;CELSR2;CELSR3;LOXL1;IGF1R;LOXL2;DMBT1;ENPP1;ENPP3;RAG1;TGM2;CAST;CARD10;FBXW12;FBXW10;TMOD4;TBC1D2B;CCNB1IP1;SLFN13;SLFN11;MAP7D3;EHBP1L1;SIDT1;CARD14;WDFY4;PPIC;FBN2;COX16;UBA7;TCF7;CACNA1B;PLD5;CACNA1A;DAPP1;PLD4;SLC41A1;BHLHE22;CACNA1C;TMEM240;CACNA1G;CNN1;FAM71D;ADGRG6;LPXN;VILL;RAI2;SYT5;SYT4;TCAF2;TFAP2B;TFAP2C;SYT2;AUTS2;CNTN5;SYT1;RARRES2;SDK1;UBXN11;FGF19;CNTN2;GNB3;CNTN3;PYROXD2;AMOTL1;CNTN4;SDK2;FBN1;FGF10;RERE;ZMYND15;TTC26;TNFAIP8;TTC23;PCTP;RND3;TMEM220;TTC28;ADGRE1;GRM3;FYCO1;GRM2;ADGRE5;CA3;ZIC3;GRM8;ZIC1;GGACT;DACT1;MYOCD;OLIG3;SHROOM4;ACTA2;SETBP1;ELF4;ADGRF5;IFIT1B;PLEC;SHANK1;DNAH1;DNAH7;RNF8;SLC3A1;AGPAT1;NWD2;TMEM204;TBX20;CLVS2;SLIT1;SPOCK1;ZPLD1;CRYM;HSD3B7;EYA1;TPBG;EYA4;HS3ST5;ZIC4;ZIC5;HS3ST4;TBX18;TTC16;HS3ST2;ADGRD1;TBX15;ACTC1;TCIM;ACKR4;SARDH;GALM;TEK;PI4K2B;TES;FRMPD3;MRGPRF;WDR86;SLC4A1;NYNRIN;GJA1;EVA1A;GJA3;MSANTD1;EVA1B;SCN11A;ZMIZ1;CSPP1;EVA1C;WDR90;CMKLR1;DNAAF3;PRKCE;COL23A1;FNDC3B;AFAP1;CEL;ZC2HC1C;PARD3;HECW1;FREM1;FREM2;ZNF395;PRDM13;PRDM12;CFP;PRDM11;PRDM10;FAM171A1;PLAC9;FLRT2;CEP70;PRDM16;PCDHA4;ALX1;NCKAP1L;PCDHA2;PRELID2;SETD1B;SETD1A;GP5;FOSL2;NFATC4;XKR7;GJB2;MEX3A;GJB6;SNAI1;CDKN1C;DENND1C;RSPH10B;SETD4;BTG3;PYGB;PHF1;STON1;PYGL;ASGR1;PHEX;C1QTNF3;AIFM3;C1QTNF2;C1QTNF1;ADAMTSL5;AIFM2;C1QTNF7;TCTN1;TIMP1;JARID2;TEAD1;TEAD2;TEAD3;EDARADD;KIFC2;RARA;RARB;PLIN2;ANGPTL4;PLEKHO2;ANGPTL1;ADCY4;ADCY7;FGD2;FGD4;FGD5;FGD6;OLFML3;ABI3BP;OLFML1;SLC17A6;MBNL3;RUNX1T1;HIPK4;DMTN;COLCA2;MGMT;PCGF2;ECEL1;RFLNB;SNCAIP;SLC8B1;DEF6;DHRS3;SCAF4;RFLNA;SMOC2;CLCF1;FOSB;TMEM39A;PLP2;RAB3C;TNC;TMEM131L;CLU;LAMP5;FGF9;FCGRT;SALL4;PAPOLA;SLC39A8;PAPOLB;SLC26A10;IL13RA1;C8ORF58;TLE1;TPM4;MAMSTR;MAGI3;SKIDA1;TPM2;SPICE1;VASH2;DIO3;VRK2;HIC1;LEMD1;TOM1L1;ILF3;MTNR1A;KAT6B;FKBP7;PHIP;TSSK4;IFNAR1;RTN4R;MAGEL2;FAM114A1;GLT8D2;AEBP1;GOLGA7B;ESPNL;CCDC30;PLXNA2;DVL3;SRGAP1;MAP2K6;PLXNA3;OSBPL9;TMEM132C;CCDC18;CEP112;CCDC15;TMEM132A;SLC4A11;SCRT1;BCL9;DAB2;LHX3;NBEA;LHX2;P4HA2;REEP4;LHX1;P4HA3;PIR;PLXNB2;LHX5;RNR2;LHX4;MAP3K13;LAT;LHX9;C8ORF34;MAP3K12;COL14A1;CEP164;SYNE4;SYNE2;THBD;ADAMTS2;ADAMTS1;AP1G1;EMILIN3;EMILIN1;HMGCS2;ADAMTS9;HGFAC;ADAMTS7;CCDC38;TRPC7;PLEKHG2;TRPC6;TRPC4;APOA2;SMC1B;CATSPERG;PECAM1;MTFR1;LCT;HDAC4;PLEKHH2;PLAG1;TULP3;NLRC3;TULP1;COCH;THSD4;HDAC7;ABLIM1;ABLIM3;POLR2A;POLR2D;DRGX;ANGPT4;ANGPT2;TRPA1;FBXL12;MFAP4;P2RX6;FRAS1;P2RX3;KIAA0586;ASXL3;CTH;MAB21L1;MAB21L2;MFAP2;RAB13;TLL1;IFITM3;IFITM1;IFITM2;CALML5;TRAF3IP2;CBLB;KLHDC7A;IFIT1;NIPAL1;HMCN2;HMCN1;ZNF841;PDK2;TBC1D10A;DYNC2H1;SRRM4;TANGO6;IL1R1;P3H2;HLA-C;P3H1;DLEC1;HLA-A;HLA-F;HLA-G;TIAM2;TIAM1;CASZ1;SPTBN5;STXBP4;SLC22A2;TWIST2;TWIST1;MYL12A;MYL12B;HELZ2;TNRC18;TRPM6;TRPM3;TRPM4;ZRANB3;KLHDC8B;PARVA;TRERF1;VASN;PM20D1;SMTN;RAET1E;RAET1G;CYP2S1;RAET1L;CCSER1;ROBO2;COL18A1;ROBO3;ROBO4;CITED2;MCUB;HEPACAM2;HBB;HBD;MEOX2;LIMD2;ROBO1;SLC22A18;SH3PXD2B;VENTX;VAV3;HBZ;PARP6;PARP4;EDN3;IZUMO1;PGGHG;CYP7B1;GFRA3;CBFA2T3;RENBP;VAV1;HCK;C1QTNF12;VWA2;MATN3;VGLL3;VWA7;AMER3;AMIGO1;BEGAIN;NKD2;AMN1;EGFLAM;SPTSSB;GABRE;KANSL1L;SVIL;SUSD2;LHFPL2;SIPA1;MPHOSPH6;RIPOR3;RIPOR2;FOLH1B;AMOT;DOCK11;ARHGDIB;SVEP1;CHRNB2;NANOS1;SZT2;WNT5B;IL11RA;NANOS3;ANXA11;SHISA3;PACRGL;EMCN;MYADM;JCAD;CHRNA3;ISYNA1;EFNA5;EFNA4;LPP;TRHDE;FAM83H;SCUBE2;SCUBE3;SCUBE1;CDH23;PMAIP1;IDH2;TSGA10;DIAPH2;TLX3;CAPRIN2;ZSCAN2;FGFR1;KDM5B;WNT2B;SIX1;DBI;YBX2;HEPH;CASP6;SNAPC3;CYP2R1;VWC2L;RBM6;PROSER2;STPG2;RHBDF2;WNT16;IQCJ;DCN;ALDH1A3;AIM2;MYH3;IGDCC4;RASA4;ALDH1A2;COL6A2;COL6A1;IGDCC3;C14ORF39;COL6A3;RBMS1;CASQ1;COL6A5;CDH17;PAPPA2;COLEC12;LEF1;THBS3;PDE11A;CHSY1;ERICH2;SNCG;CYYR1;TENT2;GBP2;MAPK4;TCF7L1;LUM;MLPH;ATP13A5;FSIP1;MAPKBP1;AVIL;EQTN;MYLK;PREX2;ZDBF2;CYP2D7;CYP2D6;TMEM88;GBP6;CCBE1;MEF2C;RBFOX1;RBFOX2;RBFOX3;STARD8;RFX2;EML3;NUP210L;RUFY4;MYL9;HS3ST3A1;LXN;NYAP1;SHOX2;IL20RB;OR2K2;SDR39U1;SLCO5A1;IQGAP1;NYAP2;SLC30A10;HACD4;SLC5A5;CYB5R1;FAM221A;HSD11B2;KCNMB2;CFAP69;ZNF268;PPARGC1B;ZNF267;PROSER3;ZBTB7C;ABCA1;NGFR;PRRT2;COL24A1;CFAP70;ABCA4;ABCA8;LYZ;GRIN2B;COL1A1;PCDHGA10;PCDHGA12;LYPD6B;HRC;NOX4;DCHS1;EFCC1;ZBTB8B;FERMT3;GPR21;TUT4;ATF7IP2;GPR22;WFIKKN2;GPR20;PTH1R;TMEM53;RCSD1;JPH2;HEY2;FLVCR2;IKBKE;CGNL1;ARG2;RIPK3;ARG1;MYOF;ROM1;EMP1;PTH2R;PTGR1;TMC3;POU5F2;VAMP8;TMEM37;BDH2;GPRC5A;CDC42EP5;LRRC9;GPRC5C;VAMP5;MDFI;KANK2;LRRC15;COL11A1;PELI3;LRRC17;PROCA1;AXDND1;FSTL1;PTGS1;FSTL5;GLRA1;GLRA2;SRPX2;GBX2;GBX1;TMEM67;NTF3;UCP2;HAS3;MICALL2;FLNA;FLNB;STAT6;FLNC;ATRNL1;P2RY14;GSX2;YLPM1;CASTOR1;PLXDC2;HEYL;ETFBKMT;ZNF697;NCF1;F13A1;CRAMP1;GPR61;RORA;LRRC71;CXCL16;FOXQ1;HPGDS;SCMH1;LEPR;PABPC4L;SH2D5;SLC16A4;TCP11;PITX3;CPA2;MYLIP;LAG3;PIPOX;FOXP4;FOXP2;FAM227A;FOXP1;SLC9B2;ADCYAP1;FRMD6;MAF;TXLNB;LIX1;RBM14-RBM4;ROR1;ROR2;UTRN;KANK4;TRABD2B;PFKFB1;FBLIM1;ECSCR;GLIS3;FOXO1;BCL2L12;SOCS2;TMEM26;ATXN2;BCL2L11;STK36;CNTNAP3B;ZNF669;SLC38A6;SLC38A4;RBPMS;BRPF3;LVRN;TNFRSF10C;DCDC2;TNFRSF10B;MCC;LY75-CD302;TNFRSF10D;CXCL12;PTPRC;GGCX;SLCO1A2;AAK1;MYCBPAP;NFE2L2;CNTNAP3;DRAXIN;CNTNAP1;PPP1R13B;SLC25A2;ST6GALNAC2;CRYBG3;SH2D4B;LRRK2;CELF3;LRRK1;CELF4;CELF5;HUS1B;EFCAB12;PIK3CG;MDK;DSE;SLFN12L;DSP;FOXL1;PARD3B;GIGYF1;SLC25A10;ST6GALNAC3;L3MBTL4;MET;AHDC1;CNTNAP5;ST6GALNAC5;BIRC3;CNTNAP4;ITIH5;COL15A1;ITIH2;ZBTB46;LRP5;NTN5;PARD6G;ZBTB42;CXXC4;PRIMPOL;CECR2;D2HGDH;BEND5;PIRT;CTHRC1;SLC25A24;MCOLN3;SEC24B;PRRX1;TIE1;PRRX2;TPD52L1;USH2A;NELL2;NELL1;ZNF618;ZNF616;SEC24D;MDGA1;SPON2;ZAN;ULK4;IFI35;SPATA25;BAIAP2L1;RASSF3;C7ORF31;EPHA7;EPHA6;EPHA8;PHYKPL;SPATA17;PPP1R3B;MXRA8;ULK1;KDELR3;TAGLN3;ALPK1;EPHA3;STX1A;EPHA2;L3MBTL3;WNK4;CD1D;MST1R;PIK3R5;PGBD1;PENK;ZNF703;ST8SIA4;ARSI;TSPAN5;HIVEP3;ST8SIA6;A2M;SEC31B;WWTR1;FOXF1;ST8SIA2;IQSEC3;RASSF7;MICAL2;HSPA12A;HSPA12B;ACER2;TH;ARTN;WNK2;ID1;ID4;RGL3;CD24;VSX2;BARHL1;FKBP10;CD40;CCDC125;CTSZ;AKR1B1;PCSK9;CLYBL;HYAL1;STBD1;ENC1;NCS1;CTSH;CD36;L3HYPDH;FOXD3;FOXD2;FOXD1;TMEM150A;CCDC116;HBA2;HBA1;RGMB;SORCS2;KIF27;OOEP;NR5A1;MN1;NR5A2;SFI1;CD44;DBN1;FOXC2;SLC43A3;SATB2;SLC43A1;GREB1L;NEDD9;CRIP2;CRIP3;STX11;DGLUCY;GPC3;GPC2;GPC4;GPC6;CD55;MICA;MICB;FOXB1;CAVIN1;AKR1C1;GCGR;CAVIN4;AKR1C3;PLEKHA5;PLEKHA6;PLEKHA4;PLEKHA8;PER1;CSDC2;FKBP1B;ESYT1;CD68;DPAGT1;RTL1;ACAA2;CD83;FHOD1;CCDC168;RTL9;GIMAP5;GXYLT2;ACRBP;GIMAP7;RTL3;RGS5;KIF5C;CAPN5;SCN9A;CAPN3;CAPN1;RGS8;PAMR1;PPFIA4;EOMES;PDGFRB;KIRREL2;SCARA5;SLC30A3;CCDC159;CCDC158;HBE1;CYBA;PCOLCE;MID2;PROCR;DOK2;DOK3;KLHL14;NXPH2;NXPH4;NPR3;KLHL10;PDS5B;FUT2;RASGRP1;WNT6;CALCR;HCAR1;CCDC141;PRODH;WNT3;WNT4;ARHGEF33;GGT5;KLHL29;ZFHX3;ZFHX2;HBG1;PHF12;HMGA2;ZFHX4;BMP6;BMP5;AFDN;COL5A1;COL5A2;SNED1;EDA;LAMC3;ATP2A1;LAMC2;MTR;CHD3;AFF1;AFF2;RPGR;ZNF385B;CPXM1;SCN5A;A4GALT;GALNT9;ZNF385A;RBM33;HS3ST3B1;CFAP52;ARHGEF15;ARHGEF17;PLA2G4B;SSTR2;MMP9;MMRN1;MMRN2;CDHR4;IRF9;CREB5;TMEM45A;RBM47;LAMA2;LAMA1;LAMA3;TAF9;CRMP1;CLCN2;PRTG;PDLIM3;MARVELD2;SH3TC1;ATOH8;PDLIM4;GALNT4;TAF15;LAMB2;SWT1;MAPK15;SOD3;MAPK12;MAPK13;EEPD1;MAPK11;NPHS1;ASB4;NAA16;ASB2;CCDC173;RBM46;CCDC171;R3HDM2;RBM44;PATJ;MYT1L;TMEM200A;TRRAP;COL12A1;SERPINE1;TMEM200C;STMN2;RXFP1;BACH2;RXFP2;RXFP3;CREB3L4;CREB3L1;HOXA3;HOXA2;RTTN;HOXA6;HOXA5;HOXA4;UNC13B;ACOT9;CUBN;UNC13A;SERPINF1;SOX11;HOGA1;DKK1;SYTL4;DKK2;UNC13D;CPED1;KIAA1217;IFT88;HOXB9;HOXB4;HOXB3;SERPING1;HOXB2;MAML3;HOXB8;PRR12;HOXB5;OSER1;RD3;ENPEP;NEDD4L;ABO;HOXC5;SERPINH1;HOXC4;CHST14;PLCG1;HOXC9;HOXC8;RREB1;HOXC6;S100A10;GSDMD;FZD2;SLC16A12;SLC16A11;ACR;PNOC;TRIP6;HOXD4;GALNTL6;HOXD3;SERPINI1;CDK15;RET;MYOM1;FMN1;HIF3A;GLI1;ING4;LFNG;MRC2;ZCWPW2;CSRP2;CHL1;TRIM5;MRC1;RSPO2;RSPO3;ANXA9;RSPO1;RNF152;PF4V1;GARNL3;FCRL2;SERPINB1;ANXA2;TCF15;ANXA3;NFAM1;PAX5;PAX2;PAX1;INF2;PLCB4;PAX7;TAL1;PAX9;HCLS1;PLCB2;ENG;RNF165;TRIM16L;PLPPR3;SERPINC1;ANKRD55;ASIP;GCNT1;FIGN;FAM71F2;TMEM164;GCNT2;ANKRD52;BRD4;GPR157;AOC2;CARD6;GPR4;PRSS35;FMO4;SULF1;POU4F1;AGT;AGBL5;AGBL1;VEPH1;ZYX;NOTUM;FMOD;PLCD3;CYB561;CCL27;CHRM3;CLSTN2;ITGA2B;AHR;CDH9;BEST1;CDH5;TUBB6;DACH1;CDH1;TUBB3;GRB10;LZTS1;TMSB10;SEMA6C;IGFBP5;IGFBP4;IGFBP2;C6ORF141;DISP1;CACNB1;C6ORF132;CLIP1;C1ORF115;KIAA1614;ARMCX6;ANKRD42;ZNF558;ADAM8;ZNF557;ERG;GRAPL;NOTCH2;NOTCH3;HVCN1;NOTCH4;ABHD8;CHRD;ITPR1;C1ORF54;ITPR3;RHOBTB1;NEUROD1;NEUROD2;NEUROD4;RAD51AP2;ZFP57;BAG3;MUSTN1;NEUROD6;TBXA2R;NKX6-1;KIAA0319;IMPG2;STRA6;SLC37A2;SLC37A1;ANKRD24;ESRRB;CYBRD1;ESRRG;CYP4F11;CYP4F12;MAFB;RCAN2;CNOT3;ITGA11;ZNF536;ESAM;EFHB;NES;SERINC4;ANKRD33B;BNC2;KIAA1671;PTPN21;PTPN23;ADRA1A;INSL6;DNMT3B;RNF17;INSL3;COL25A1;GPX8;VSTM2L;TRAF1;ADRA2A;ASPN;REXO5;RTN4RL1;TNMD;ASPG;TRAF5;EFHC1;NUMB;ANG;NFAT5;ACSS3;SLC24A4;SMARCD2;SEMA3C;SEMA3B;SEMA3G;NDNF;C15ORF39;NHS;CACNG2;MEST;SKOR1;SKOR2;CDC42BPG;AHNAK2;SPAG4;MND1;KLF4;ASS1;KLF2;TPCN2;TPCN1;MGAT4C;KLF5;SH3D21;CROCC;INSM1;CBLN4;CBLN3;CLEC2D;CDRT1;CBLN1;SPARC;HPSE2;ANTXR2;NADSYN1;LRMDA;EDNRA;ZNF609;SOX1;TNS1;SLC6A17;EBF1;SLC6A13;EBF2;MTUS2;EBF3;CMBL;MTURN;RUNX1;TCERG1L;XRN1;C10ORF62;CD109;PAPPA;COL8A2;COL8A1;ZFPM2;NECAB1;NECAB3;GYPC;IGSF3;INTU;KLK1;TSHZ3;MGST1;STC1;SLC6A20;IGSF9;TMTC4;NHLH2;OTOA;NUAK2;INPP5D;NHLH1;MYL10;GSTT2B;CDR2;NTSR1;BANP;BCL11B;BCL11A;DDIT4L;GDF6;GNG11;AKR1B10;STAG3;AKR1B15;UBAP1L;IQANK1;INKA1;TRAM2;ESM1;CAMKV;STAB1;CCHCR1;MAP4K1;INSRR;IL17RC;MSS51;RHOD;PALD1;RAD51B;B3GNT8;MDFIC;NME7;TNNT1;MMP23B;TNNT2;RHOJ;FIBIN;FAM181A;FAM20A;PAPLN;NPY;KIAA0753;CTNNA1;CILP2;PTCHD4;MPZL2;STAC3;DMRT3;PODN;LYVE1;BATF;AXL;DLC1;STAC2;TRIP10;SERHL2;NEUROG1;NEUROG2;CDK5R1;GALNT14;MAGEB18;MAGEB16;NRK;GALNT17;ARID4A;ARHGAP42;CHCHD7;MEIOC;CA13;AMY1A;CD300A;AMY1B;AMY1C;NPY1R;OCRL;PRSS57;IPCEF1;PDIA5;ARHGAP45;FOLH1;COL4A2;LMX1A;COL4A1;RGS9BP;SELENOV;ELMO3;CD300C;LMX1B;RAI14;AKNA;ARHGAP17;LTBP2;ADRB2;DNAJC25;NID1;NTS;AGER;NID2;DPP4;ARHGAP20;MAN2A1;DNAJC21;MYH11;STAP2;PDZD7;RSPH10B2;TGFB2;TGFB1;LRRC75A;WSCD2;EPHX2;PTCH1;TDRD9;ARHGAP28;SSC5D;SMAD6;TDRD5;ARHGAP25;ACSF2;NR4A2;TDRD1;LIN28B;PLCXD3;ARHGAP30;NR4A3;SYNDIG1L;FES;DLG5;TMEM119;RADIL;ULBP2;ULBP1;ULBP3;DOCK6;USP35;DOCK5;ABCD2;PCDHGB6;SPO11;DOCK8;PCDHGB3;DOCK7;PCDHGB2;LMOD1;HSPB1;SLC2A5;ELAVL2;CYP4V2;KYNU;BDKRB1;ABCC3;PCDHGA8;PCDHGA7;EGFL7;PCDHGA6;EGFL6;PCDHGA5;PTGIS;RASA4B;LMNTD1;LMNTD2;ARAP3;ABCC9;C9ORF24;OPRM1;KLF14;UPK3A;PCDHGA9;TGFBR3;ARHGAP10;EHHADH;RNF207;PCDHGB1;PDE5A;ITGB1BP2;USP41;DOCK2;MCTP2;MCPH1;HCN4;PON3;CAMK2D;PON2;USP11;CAMK2A;PALM3;IER5L;UACA;USP18;DLL4;IGFBPL1;GMDS;NRIP2;LRIG1;LRIG3;S1PR3;CLASP1;CMTM7;STN1;ZNF185;ZNF184;PCDHGC5;CADPS;LCA5;ARID3A;ARID3B;MEIS2;DLK1;FMNL3;MEIS1;XPNPEP2;SSBP2
HD Markers In NSCs GSE74201	670/859	0.34126054365221614	0.9999978559094117	0	0	1.0391595873287536	1.1172098619866933	PID1;RAX;STMN2;SLCO6A1;ACCS;ISM1;ADARB2;IL4I1;KRTCAP3;RNF112;SOX17;SOX18;FAM110C;NDST3;GJA4;AP1S3;HOXA7;HES7;RBFOX1;DNAAF3;SERPINF1;CACNA2D4;PRAP1;RNASE1;UPB1;DKK1;SOX10;DKK2;UNC13D;CNBD2;RBP7;ZC2HC1C;ISL2;RBP5;CLDN9;ARMC3;MYL3;TXNIP;ACOT1;HOXB2;NHLRC1;HOXB8;MYL9;OPTN;PADI1;ACOT4;FREM2;HS3ST3A1;FAXDC2;HPN;GATA2;LYPD5;PLA2G7;SLC5A5;SULT1A1;PLAC8;ADAMTS15;FAM221A;ADAMTS14;FAM124B;FAM124A;C7;ADAMTS18;LDHD;ZSCAN10;PLCG2;GSG1L;SFN;PRR29;C19ORF33;RHBDL3;RHBDL2;HLA-DQA1;ST14;GLYATL1;PRRT2;AFAP1L1;COL24A1;TPRG1;ABCA4;FZD8;NFATC2;NR0B1;GP5;MYMK;GIPC3;PKIA;FXYD1;GIPC2;FXYD7;FNDC11;CHRFAM7A;ZNF257;HRK;MESP2;RET;LRRC10B;MTMR11;GPR20;TCF21;SHD;JPH4;PANX2;SULT1C2;JPH2;RSPO2;RSPO1;DLGAP3;DENND2D;BATF2;SERPINB4;DUSP2;TMC8;TMEM40;PAX6;ELOVL7;TEX15;PAX5;MMP10;PAX2;SLC7A5;FCER2;SLC7A7;BDH1;LRRC7;PAX7;GAS2;VAMP1;CRYAA;LRRC3B;SMTNL2;DSCAML1;JDP2;LRRC15;MYRF;GCNT1;CCM2L;ADCY4;SNX32;AFP;SLC7A1;FGD3;APOL4;FOXS1;MYCT1;EXTL1;PRSS50;GPA33;ABI3BP;OLFML1;SPP1;METTL7B;SLC17A7;CSMD2;GC;F10;ECEL1;MOCOS;ADAM33;LAPTM5;G0S2;PRSS33;AGT;DHRS3;PSMB9;GPR141;HEYL;COL3A1;GPR143;LRG1;TTLL2;ADM5;FOSB;CCDC3;ERVV-1;NOTUM;PLP2;PLCD4;EXOC3L1;EXOC3L2;ATP8A2;GPR65;FBXO24;HNMT;SERTM2;MYLK3;HID1;CDH6;BEST4;FGF8;RAB42;SSX4;PLXNC1;PITX2;SLC25A45;STK32B;SLC16A5;LAG3;ZNF560;NKX6-2;IGFBP5;S100A1;TAP1;TBR1;C6ORF141;THNSL2;FAM227B;FOXP2;NPAS4;TOM1L1;SLC9A3;C6ORF132;ACAP1;GAPDHS;PLA2R1;DGKK;PPEF1;SLC27A2;LSMEM2;CEMIP;TSACC;GPR119;HVCN1;INSIG1;ASMT;ECSCR;SPATA1;FAM218A;CYP19A1;ZFP57;TBXA2R;NPTX1;CCDC33;DRD1;SLC38A3;KIAA0319;IP6K3;TMEM132D;CCDC17;TMEM132E;LVRN;TNFRSF9;AMBN;ANKRD22;TNK1;FOXN4;PXDNL;REEP1;PTPRE;TMIE;NOXA1;PLXNB3;RLN2;MYCBPAP;SP8;SP7;LRGUK;PIWIL4;ANKRD33B;ITGB3;RASGRF2;ITGB2;TCIRG1;DUSP13;FTCD;TNFSF13B;SPN;PSD2;PIP5KL1;ACP5;ITGB8;PGM5;SOST;HMGCS1;VWF;VSTM2L;HTR3B;C1QL4;RTN4RL1;HAND2;ESRP1;DSG2;TESMIN;BIRC7;SMPDL3B;L3MBTL4;CNTNAP5;ITIH5;SLC24A2;COL15A1;SLC24A4;SLC24A3;PRCD;SLC5A11;USH1C;NLRC5;HSD17B14;SLC5A12;BARX2;CXXC4;ABLIM3;SLITRK3;XIRP1;BEND7;TSPOAP1;KCNJ2;CTHRC1;LINGO2;NTRK1;LINGO3;ANGPT2;KCNJ8;KCNJ11;TIE1;KCNIP3;KCNJ16;FAM209B;FBXL16;KLF4;APLN;SYT17;P2RX6;KLF5;SST;MAB21L2;INSM1;PIK3AP1;KCNK2;PTPN5;SLC25A35;NPFFR2;CPNE8;SPON1;KHDC3L;HDAC10;CPNE4;TTLL10;FOXI3;LDLRAD2;ICAM4;ZDHHC2;AQP3;NIPAL4;C4A;MT2A;SOX1;NIPAL1;RASSF6;MAGEA2;CHAC1;VRTN;CALN1;C9ORF135;PAQR6;ZFP3;HLA-B;FLT3LG;MTUS2;SLC6A11;SLC51A;CPT1B;GBGT1;RUNX2;STX1B;KCNQ1;KCNQ4;PFN4;ALPK2;CES3;SSX4B;GRB7;GPM6A;SPTBN4;BEX2;GIPR;SDC2;EBI3;STXBP2;CD1D;MST1R;ART5;MST1L;PIK3R6;PIK3R5;PKHD1;NEU4;NUAK1;KCNN1;MAP6;RBM11;TMEM184A;APOBEC3D;NTNG2;GADD45B;PTK6;GDF6;GDF7;CYP26A1;ARMC12;CCSER1;VSX2;BARHL2;TENM1;ZCCHC12;CD40;PPP1R17;MOGAT3;CCDC125;PTPRO;ADIRF;KIF12;KRT20;MEOX2;PCSK4;NAT16;ESM1;GNGT2;HYAL1;MAP1LC3C;SLC22A18;STAB1;CD38;SUPT20HL2;CD52;FOXD2;EDN1;PRMT8;PGGHG;ANO9;BTN3A3;ANO4;SYN3;GFRA3;PARP9;RENBP;ANO1;CLDN10;MPPED1;NME8;CLDN19;CD44;RAPSN;HMX1;TAGLN;ADH1B;PTGER1;FAM47A;PAPLN;NEXN;PRICKLE3;GDPD2;CRYBA4;CRIP1;ARNTL2;RASIP1;TCEAL7;CST1;RELN;EGFLAM;PTCHD1;FAM184A;WIF1;CAMK2N2;KISS1R;TLDC2;MPZL2;GABRQ;CD72;CAVIN1;PLEKHA2;CAVIN3;CRYBB1;IL34;VEGFD;KAZALD1;KLK10;KRT17;FKBP1B;FAM171B;FOXA3;F2RL2;FOXA2;RIPOR3;CD80;C4ORF19;GALNT17;RASEF;ARHGDIG;LOXL4;GXYLT2;ACRBP;TMEM144;TMEM266;ARHGAP40;FAM162B;DUOXA2;TEKT3;MEIOB;ENPP4;GGT1;PAMR1;PRND;CCDC160;PPFIA2;EOMES;CADPS2;GUCY1A2;MLIP;UNC5CL;CD93;SCARA5;SLC30A3;DSCAM;ATG9B;ACOT11;PPP4R3C;EPDR1;CYBA;PCDHA11;GPRIN3;DPEP1;ODF3B;SCG3;LMX1B;RPP25;STEAP1;PMEL;SUCNR1;CCL3L1;KLHL14;CCL3L3;HTRA3;NXPH4;NTM;SLC1A4;LTBP2;CABP1;CACNA1E;FBLN5;RASGRP3;CNN1;FUT5;ARHGAP20;FAM83F;TMEM125;SNTG1;HRH2;ADGRG5;TMEM249;ALDH3B1;ADGRG6;CDH23;OTX2;CDH26;NLRP1;MSC;CNMD;ASIC3;LONRF2;MFAP3L;CYP2J2;ACBD4;SYT1;MLKL;SLC52A1;SHISAL1;A2ML1;SSC5D;INHBA;TDRD6;POU2F2;ARHGAP24;BSPRY;PLCXD3;RALYL;PRPH2;COL5A3;BHLHE40;CNTN2;PYROXD2;ULBP1;CD164L2;MCTP1;THRB;DOCK9;MEGF11;SOWAHD;ELAVL4;CHD5;TNFAIP3;SIX1;LAMC2;CXCL3;CXCL5;HAPLN1;GRM3;SIX6;RASGEF1A;OBP2A;RASGEF1B;C20ORF204;LRRTM1;HORMAD1;NOS1;GALNT9;ARHGEF15;OLIG3;NPY5R;ARAP2;ETV2;MYRIP;SSTR2;MMP9;TENT5C;KLF15;UTF1;FGR;TBC1D2;ADGRF1;GFOD1;DCT;CDHR1;RBM20;COL6A6;CASQ1;LTB;SOWAHA;CAMK1G;MYH6;RBKS;HPGD;DAPL1;DNAH8;PERM1;LTC4S;USP18;SELENOI;DLL4;ERICH5;RASD2;SV2B;SH3TC1;TBX22;MLANA;EPS8L1;SPOCK1;PDE6B;SNCB;CCDC183;HES4;LGI1;LAMB3;LGI4;EYA4;OPRK1;MAPK15;SOD3;HS3ST1;FAM155A;MEIS1;MLPH;MYO15B;S100Z;PIK3IP1;FAM131C;XPNPEP2;TBX10;ASB9;CD9;C2ORF72
Genes Changed In Foxp2/Olfm3-expressing Neurons Of R6/2 Vs WT PMID32681824	666/854	0.3449183350669788	0.9999978559094117	0	0	1.0384088106891685	1.1053317662757214	PID1;SERPINE2;FRMPD4;MYT1L;ABAT;DCAF5;SLC4A4;BACH2;ZFYVE28;RNF112;ALCAM;MSANTD2;PPP4R4;ZC3H12B;BBX;DIP2B;SAMD12;DIP2C;ANKS1B;UNC13C;RBFOX1;UNC13A;RBFOX3;PRKCB;CACNA2D1;PRKCE;ARMC9;FNDC3B;PRKCA;SCAMP1;EML1;GABRG3;BCR;KIAA1217;NUP93;EML6;ADCY9;RUFY3;HECW2;PARD3;PSME4;PRKD1;ASTN1;TTYH1;PLA2G3;NEDD4L;ABCB9;BAZ2B;ARPP19;RNF216;CHST11;PRKAR2B;ADAMTS17;EPB41L3;COX3;SYNDIG1;GSG1L;COX1;RHBDL3;PPARGC1B;PRELID3A;ARPP21;CADM2;EXOC6B;PBX3;NFATC2;TRIP4;NETO2;GRIN2B;TMEM196;CYLD;SLC6A6;FAM135B;STRN;GALNTL6;PKIG;CPEB3;XKR4;CDK14;CPEB2;XKR6;ARF3;GABRB1;KCNC2;DENND1A;JPH4;C1QTNF4;TRIM9;NHSL2;UBL3;B3GALT1;RNF150;DLGAP3;JARID2;DLGAP2;STUM;DLGAP4;GARNL3;CHST9;SLC2A14;KCND2;LRRC49;SLC2A13;TESC;COQ10B;PHF20L1;TMEFF1;INF2;MRAS;PLCB4;LRRC7;DPYD;ITPKA;RARB;PLCB1;DSCAML1;MGLL;GAS7;GRAMD1B;PLPPR1;STAU2;PELI2;PLPPR5;SEZ6;ADCY5;NSD3;FGD4;PPP1R2;BTAF1;DMD;CSMD3;CKB;CSMD2;MEF2D;ZSWIM5;RUNX1T1;GABRA2;FARP1;KCNB1;P2RY14;GABRA4;PLXDC2;PLXDC1;STXBP5L;AGBL4;MKLN1;ABI2;RIMBP2;GPR149;ADGRL3;YPEL2;DGKG;RAB3B;SEMA5B;ATP8A1;CLSTN2;CLSTN3;DGKB;GPR63;ZBTB20;MSI2;FRY;CDH9;SLC8A2;RPH3A;DEPTOR;SESN3;MACROD1;KMT5B;LZTS1;KCNH1;LZTS3;PPP1R16B;AREL1;KCNH7;MAGI3;RALGAPA2;SEMA6D;MAGI2;FRMD4A;MITF;FRMD4B;SRCIN1;FOXP2;FOXP1;ST7L;CACNB2;FRMD5;OLFM3;CACNB4;LIX1;UTRN;TOX;KANK3;DGKH;GRIA1;GRIA2;KHDRBS3;SHC3;GPR88;ANKRD12;ITPR1;ILDR2;GPR83;LIN7A;KLC1;RAP1GAP;NPAS3;RHOBTB2;SOCS2;IGSF21;ATXN1;CNTNAP3B;UBR5;SMYD3;DRD1;SRGAP2;SRGAP1;GRIA3;GRIA4;OSBPL9;OSBPL8;FUS;TMEM132B;PTPRD;REEP1;PTPRE;LRFN2;LRFN5;DAB1;NBEA;NSG2;P4HA1;DMXL1;CNOT2;RCAN2;ITGA11;LRCH3;OGT;C8ORF34;CNTNAP3;DPP10;ANKRD33B;MTCL1;CELF2;LRRK2;CELF4;CELF5;BICD1;NRGN;PIK3C2B;SYNE1;MDK;PSD3;PMEPA1;PHACTR1;ERC1;UTY;ERC2;EDIL3;TRPC7;GRID1;SGIP1;PLEKHG5;DNMT3A;VPS13A;FAM219A;KSR2;PTBP2;DNAJC1;NRG3;CATSPERE;IL1RAPL1;NOS1AP;ITGA5;CNTNAP5;SLC24A2;NLGN1;SLC24A4;LRTM1;PPM1H;JAKMIP1;THSD4;ZNRF1;STOX2;ABLIM2;TTR;CCDC85A;NNAT;FNIP2;MEST;JAZF1;LINGO2;NTRK2;PCDH9;NTRK3;KCNIP3;PLCL1;KCNIP4;PLCL2;KIAA1549L;SYT16;FBXL17;BAIAP2;CDC42BPA;EFR3B;ENOX1;MGAT4C;TNRC6C;NELL1;NIN;FRAS1;ST7;KLF9;PDCD4;TRIM35;SNRNP48;TLL1;MDGA2;KCNK2;MDGA1;PTPN5;UNC79;TNRC6B;AHCYL2;SPON1;VIPR1;CPNE5;ZMYND8;ULK4;ICAM5;IKZF2;HS6ST2;HERC1;NIPAL2;CCNL2;EPHB1;SCAPER;CALN1;EPHA5;SRRM3;EPHA7;EPHA6;COG5;SFMBT2;MTUS2;ANK2;ANK3;RUNX2;INPP4B;TIAM1;ADGRB2;XRN1;ADGRB3;ADGRB1;KCNQ3;GUF1;KCNQ5;KCTD16;GPM6A;NECAB1;SLC22A3;SPTBN4;CASZ1;PCDH15;ACTR3B;KALRN;MED12L;PCDH17;TMTC4;NKAIN2;ACTR3C;STRIP2;NKAIN3;PPP1R2B;MAP2;ZNF704;PENK;HIVEP3;KCNN2;HIVEP2;GPM6B;TRPM3;RABGAP1L;PTPRN2;SPHKAP;BCL11B;DTNB;IQSEC1;RANBP17;RASSF8;MEMO1;ACADSB;MED13L;EXT1;MSRA;PEX5L;STAG1;PPP1R1B;CALM3;CCSER1;IGSF9B;SCN2A;CALM2;RAB40AL;PCSK2;SLC44A5;RYR2;PTPRS;TENM3;SLC35F3;TENM4;GRIK5;OTUD7A;PTPRM;SLC35F1;RYR3;PTPRG;ROBO1;PPP3CA;SIPA1L1;KCNT2;CAMKV;RSRC1;REV3L;GRIPAP1;NXPE4;LYNX1;SORCS1;SORCS2;CBFA2T3;SREBF2;SUPT3H;ZDHHC14;ANO3;PARP8;CNKSR2;ENAH;ARHGEF9;MDFIC;ARHGEF3;ARHGEF2;MAPT;RGS7BP;MICU1;PDZRN4;PRICKLE2;PRICKLE1;GDPD5;CAMKK2;CUX2;FAM172A;FAM184B;PTCHD1;APBB2;CTNNA3;GPC6;DYNC1I1;PAK5;TSNAX;CA11;CA10;GAD1;PLEKHA5;LSAMP;GAD2;KLHL2;LHFPL3;SORBS2;MPP7;GRIN1;SH3RF3;ITCH;NR6A1;TRIP12;RAMP1;GALNT13;PCDH11Y;WWC1;GALNT18;PCDH11X;GALNT17;UBE3A;CYP46A1;CMIP;IGF1R;DOCK10;SCN9A;RGS8;PDE8B;RGS9;PDE8A;SH3GL2;PPFIA2;KIRREL3;DSCAM;LMO4;MATK;LMTK2;KCTD1;ATP1B3;SHISA9;PDIA5;EEF1A1;GPRIN3;PCP4;DOK6;WDFY3;JCAD;PDE9A;XPR1;RTN3;DDX5;CTTNBP2;NTM;CACNA1B;CACNA1C;CPLX2;RASGRP1;LPP;NALCN;STK3;CACNA1I;BRINP2;DPP6;BRINP1;SNTG1;CDH22;TAC1;MARK3;MYH10;MARK2;MARK1;IVNS1ABP;KLHL29;HSPA8;ZFHX3;AUTS2;CNTN5;SYT1;CNTN6;DENND4A;WSCD2;HELZ;ARHGAP26;ZFHX4;SYT6;ARHGAP33;AHI1;ARHGAP32;NR4A1;DIAPH2;PLCXD3;RALYL;FGF14;GNAL;PAN3;SYNDIG1L;TMEM117;CNTN3;CNTN4;FGF13;FGF12;RERE;GSK3B;MCTP1;USP34;CHD4;GTDC1;SLC2A3;PPP1R9A;SOBP;PITPNC1;TMEM191C;TMEM191B;TTC28;ELAVL3;GRM3;SENP6;GRM5;SPRED1;GRM7;RASGEF1A;NETO1;RASGEF1B;GRM8;NPTN;PDE4B;ZNF385B;PDE4A;LRRFIP1;RBM5;KDM6A;RBM6;KLF12;CAMK1D;SVOP;GLP2R;TBC1D8;NAV2;ARHGAP10;FCHSD2;GFOD1;NAV3;SETBP1;CDH10;CDH12;RBM20;CDH13;RBMS1;CFAP54;SCN4B;SHANK3;CAMK2B;RGS17;CCDC187;CAMK2D;HLF;CAMK2A;ATP1A1;ATP2C1;ADD2;STRN3;RAB40A;ACVR1C;RAB40B;GMDS;CNR1;OXCT1;ERBB4;GNG7;TRA2A;SLIT1;PTK2B;SPOCK1;PDSS2;RGS20;SLIT3;LRIG2;NCAM2;CLASP1;MAPK4;S100PBP;CLASP2;OPCML;RBM39;TAF15;GALNT1;ATP2B4;ZNF804A;PDE4DIP;ATP2B2;ATP2B1;PPP2R3A;HS3ST4;TTC19;MEIS2;MAPK10;FAM155A;MEIS1;PDE10A;KANSL1;R3HDM1;SSBP2;R3HDM2;HCN1
Genes Down-Regulated In R6/1 Mice Treated With AAV2/1-Elk-1 Vs AAV2/1-control GSE139847	31/38	0.34552828769738997	0.9999978559094117	0	0	1.2966499208970552	1.3779249291747524	RET;ZCCHC12;MAGEL2;RASGRF2;SYNPO2;NPY2R;PMCH;IRS4;TRH;ZCCHC18;ARHGAP36;COCH;RASD1;PEG10;NNAT;RESP18;HCRT;GABRQ;PEG3;GPX3;TMEM255A;ECEL1;NGB;SHISAL1;AGT;DLK1;BAIAP3;SHISA6;GPR101;LHX9;CBLN1
Genes Down-Regulated In Astrocytes Of HdhQ111 Vs HdhQ20 PMID32681824	31/38	0.34552828769738997	0.9999978559094117	0	0	1.2966499208970552	1.3779249291747524	NECAB2;CEP126;NDUFB7;NDUFA11;MED16;MYL12A;MYL12B;RASGEF1A;ARHGDIB;PENK;RESP18;EIF4H;RGS9;SOCS7;COX8A;ARPP21;C20ORF27;DYNLL1;RUNDC3B;KRT9;CACNB2;CYLD;SH3RF2;PCP4;PDE10A;NDUFS7;PPP1R1B;PTPN5;SCN4B;JCAD;IDO1
HD Markers In Mouse BV2 Cells GSE54443	128/162	0.3460728256975392	0.9999978559094117	0	0	1.1026191498497209	1.1699958476391048	PKD2L1;GIMAP7;TNF;KRTCAP3;VSIG1;KIAA0895;MFSD2B;ATP6V1E2;ZFP37;SAMD10;ZNF442;EIF2S3B;CPA2;TSTD1;ZNF705A;PCOLCE;HIC1;LRRC37B;LRRC37A;CLEC4A;CTAGE1;CTAGE4;PLEKHS1;CTAGE9;CTAGE8;CTAGE6;ACOT6;RHCG;C21ORF62;CCDC150;KCTD16;GRIA1;KLRB1;CABP4;SH2D2A;HPN;C12ORF60;DTX2;LY9;NID2;TMEM25;EFNB3;PDZD9;ZNF786;BCL2L14;PLXNA3;LRRC37A3;ANKRD34A;KL;LRRC37A2;DNAH10;PTPRN2;RAB27A;PRG4;TEX38;GRIN2D;PTPRD;BFSP2;DAO;ARMC10;TREML4;CLEC6A;CYP2S1;DMXL1;MANSC4;RNF182;CSPG4;PLCH2;DYRK4;MESP1;SERPINA3;SLC44A3;TENM2;MTMR11;CELF5;MIA2;SLC35F1;MAGT1;ELFN2;SOBP;FCRLA;GABRR3;C1QTNF1;CA5B;CCDC54;APOBEC4;HBA2;HBA1;IQCH;ANGPTL7;OAS1;CDH10;PEX5;RAPGEF2;COL6A5;MET;ATP6V1B1;ZNF750;WDR27;COLEC11;LTK;CLEC2L;LRTM2;PPM1N;CAPG;ASCL2;ADD2;CECR2;FGD5;BGLAP;NRAP;PDE6B;ATP6V0E2;PDLIM5;SNCB;HES2;SH3BGR;KRTAP10-7;CRYGN;AKR1C3;CEACAM19;BATF;MSRB3;C16ORF86;SLC28A2;CLEC2D;ZNF454;PTPN3
Genes Down-Regulated In Brain Vs Spinal Cord Derived OPCs From E13.5 Mouse Embryos PMID30078729	773/992	0.3480507012524532	0.9999978559094117	0	0	1.034722953538603	1.092053968838541	SCX;F11R;ISM1;MYLK;ZFYVE28;CRHBP;ISLR;HTR7;DPYSL4;C3AR1;SMCO3;CKMT1B;VSTM4;VSTM5;GBP6;CCBE1;RBFOX1;CACNA2D2;ZNF14;LARS2;SLC5A7;EML6;ISL2;SKAP1;SKAP2;HS3ST3A1;FIGNL2;THY1;ADAMTS10;SLC5A5;ADAMTS16;SULT1A1;HSD11B2;ADAMTS17;KCNMB2;PPARGC1B;SULT1A3;ZBTB7C;ABCA1;JAG2;NGFR;COL24A1;BTBD11;LYZ;CP;GRIN2D;COL1A1;FAM135B;CILP;DCHS2;HRC;FAT2;FXYD7;RNF220;HRK;LRRC38;GPR22;PTH1R;HOXC12;ARHGAP6;HOXC11;LRRC2;VSIR;OSBPL10;JPH2;CASP12;MECOM;FLVCR2;DLGAP1;IKBKE;NEFH;STUM;MYBPC1;ARG1;C20ORF173;TEX15;TMC3;MMP11;TMEFF2;BDH2;DPYD;KCNMA1;VAMP5;COL11A1;SYNPO2;KCNA4;PTGS1;FSTL5;GLRA1;NEURL1B;EXTL1;GBX2;GBX1;CSMD1;COL22A1;P2RY14;UNCX;PLXDC2;PLXDC1;STXBP5L;SPSB1;RIMBP2;LGR5;LGR4;ALDH1L1;F13A1;GPR61;PLOD1;CXCL16;SH2D5;KCNH1;CPA2;MYLIP;C11ORF87;KCNH6;ADCYAP1;MAF;OLFM3;PLA2R1;CHODL;KCNE4;DPT;LIN7A;TNFRSF11B;CRNDE;ZKSCAN2;BMF;NPTX1;SLC14A1;BDNF;LVRN;FBXO32;MCC;KIAA1755;MFHAS1;TBXAS1;CNTNAP1;PPP1R13B;LRRK1;FHL2;ELFN2;NRGN;ZNF648;TRIM63;SMIM17;TMEM255A;ITGA1;FOXL1;NRG2;TNFRSF1B;NRG3;TNFRSF25;L3MBTL4;MET;CNTNAP5;ITGA9;COL15A1;ITIH3;ZBTB46;CXXC4;SLITRK6;KCNJ2;LINGO2;NTRK1;LINGO1;KCNJ8;NTRK3;REC8;TBX3;TBX2;NELL1;MGP;PABPC1L;KCNK2;KCNK3;CPNE8;SPON1;HHIP;LGALS4;SPATA25;BAIAP2L1;RASSF3;PIEZO2;PTGFRN;CALN1;EPHA7;PAQR6;EPHA8;ANK3;VWA5B2;PPP1R3C;CRISPLD2;MXRA8;FLYWCH2;KCTD16;EPHA10;TMEM63C;WNK4;MST1R;PIK3R5;MC2R;PENK;ZNF703;ARSI;HIVEP3;HIVEP2;A2M;SEC31B;NTNG1;FAM78A;FOXF1;GREB1;IQSEC3;FER1L6;ACER2;BST2;ARTN;ITGBL1;COL9A2;SCN2A;VSX2;BARHL1;CD40;PTPRR;SYNM;AATK;AKR1B1;KCNT1;CRTAC1;HYAL1;ENC1;CTSH;CD36;CTSF;FOXD3;LYNX1;TMEM150A;ZFR;GAB3;RGMB;SORCS2;ANKFN1;VSNL1;ZADH2;PDZRN4;FOXC2;GREB1L;CRIP3;PRICKLE1;CREG2;GPC3;GPC5;FILIP1L;GPC6;CD55;FOXB1;AKR1C1;IL34;AKR1C3;KLHL1;PLEKHA6;KLHL3;PLEKHA4;KAZALD1;RIT2;TTC6;CSDC2;KLHL6;TCEA3;CD83;OTP;RTL4;RGS5;TMEM266;CAPN5;SCN9A;PPFIA4;FBXW12;KIRREL2;SLC30A3;ADAM11;PCOLCE;CCNB1IP1;EEF1A1;PROCR;ADAM17;DOK2;DOK5;GPRIN1;SIDT1;CARD14;KLHL14;NPR3;PLD5;SLC1A2;CACNA1A;MRO;WNT6;GRK4;VILL;WNT3;WNT4;ARHGEF33;SYT2;RARRES2;LAYN;BMP3;SDK1;BMP2;AJM1;BMP1;COL5A1;CNTN3;CNTN4;FGF12;SDK2;FGF10;ZMYND15;SNED1;EDA;ATP2A1;GRM3;GRM5;CA3;RASGEF1C;GRM8;MYO18B;ZNF385B;ARFGEF3;GALNT9;ZNF385A;SNTA1;HS3ST3B1;MYOCD;ARHGEF17;UBE2QL1;ACTA2;GREM2;ADGRF5;CDHR4;CLRN1;PLEC;SHANK1;DBX2;LAMA3;ASAP3;ASB18;CLCN2;PRTG;NWD2;SPOCK2;SPOCK3;TBX20;CLVS2;SLIT1;SPOCK1;ZPLD1;LAMB2;GALNT1;EYA4;ZNF804A;HS3ST5;SOD3;HS3ST2;ADGRD1;NPHS1;ACKR4;TEK;ASB2;FRMPD3;COL12A1;RXFP2;EVA1A;GJA3;CREB3L1;HOXA3;HOXA2;HOXA1;GNAT1;HOXA7;HOXA6;HOXA5;HOXA4;PRIMA1;UNC13C;PRKCE;CEL;SYTL4;UNC13D;ADCY9;HOXB9;DAAM2;HOXB4;HOXB3;HOXB2;HOXB8;HOXB7;HOXB5;HOXD1;PHYHIPL;PRDM13;ABO;HOXC5;HOXC4;PCDHA4;PCDHA2;HOXC9;HOXC8;HOXC6;AFAP1L2;SLC16A11;CPEB1;GJB2;SLC6A9;HOXD4;GALNTL6;HOXD3;HOXD9;HOXD8;RET;MYOM1;PYGB;NRSN2;GLI1;ASGR1;ZCWPW2;C1QTNF3;TRIM9;C1QTNF2;ADAMTSL5;TRIM5;MRC1;JARID2;RNF152;PF4V1;RPS6KL1;SERPINB1;TCF15;PAX5;PRSS12;PAX2;PAX1;INF2;KIFC2;PAX7;PAX9;PLCB1;ANGPTL1;ANKRD55;ADCY1;ADCY8;HOXD11;ADCY7;TMEM163;FGD5;OLFML3;ABI3BP;GPAT3;GPR157;DMTN;SERPIND1;CDKN2A;RFLNB;GPR4;PRSS35;POU4F1;SLC8B1;DHRS3;SMOC2;NOTUM;FMOD;GPR146;CHRM2;CHRM3;RAB3C;ANKRD35;CLSTN2;DGKB;FGF1;CDH9;SLC8A2;LAMP5;CDH5;DEPTOR;FGF9;SLCO2B1;PAPOLA;PAPOLB;MB21D2;STK32B;CSGALNACT1;SEMA6C;IGFBP5;CACNB1;DISP3;MTNR1A;PGR;CUL9;CHRD;AEBP1;RAD51AP2;TBXA2R;IGFBP7;NKX6-1;STRA6;ANKRD34B;TMEM132E;ESRRB;ADAP1;HOPX;SCRT1;TRMT9B;LHX3;LHX1;RCAN2;RNF181;SLC26A7;LHX5;RNR2;LHX4;LAT;C8ORF34;ANKRD33B;DAGLA;SYCP2;COL14A1;ADRA1D;ADRA1B;DUSP15;SYNE4;SYNE3;THBD;ADAMTS2;ADAMTS1;PIP5KL1;EMILIN3;HMGCS2;PLEKHG3;SLC13A3;TRPC5;VSTM2L;TRAF1;C1QL2;CATSPERD;TNMD;ASPG;PKHD1L1;ASPA;VSTM2B;PLEKHH2;SEMA3C;SEMA3D;FGL2;SEMA3B;NOD2;JAKMIP3;THSD4;ABLIM1;C15ORF39;ABLIM2;ABLIM3;POLR2D;NHS;TNNI1;ZNF503;DRGX;ANGPT4;IRX2;SKOR1;SKOR2;CDC42BPG;MGAT4C;EVI2A;KLF5;CROCC;MAB21L1;MAB21L2;CBLN4;CBLN1;IFITM3;IFITM1;IFITM2;HPSE2;TRAF3IP2;FAM89A;PKD2L1;IFIT3;RAPGEFL1;HS6ST3;LRMDA;C3ORF18;NIPAL1;NIPAL2;HMCN2;DPF3;IL15RA;SRRM3;EBF1;SLC6A13;EBF2;HLA-C;MTUS2;EBF3;SLC6A11;HLA-A;HLA-F;HLA-G;RUNX2;CYP27A1;TCERG1L;PAPPA;COL8A2;COL8A1;SLC22A3;SPTBN4;CASZ1;TSHZ3;TWIST2;TMTC1;CRHR1;NHLH2;FAM180A;TRPM6;PTPRN2;DDIT4L;GDF6;PM20D1;STAG3;CYP2S1;UBAP1L;COL18A1;ROBO3;RYR2;SLC35F4;MEOX2;SIPA1L2;MEOX1;ESM1;SLC22A18;STAB1;VENTX;VAV3;CYP7B1;GFRA3;CBFA2T3;IL17RB;HCK;B3GNT6;MMP23B;RHOJ;FIBIN;VGLL3;TNXB;ADH1C;ADH1B;ADH1A;ICA1L;PAPLN;AKAP7;C10ORF90;NT5E;EGFLAM;DZANK1;SUSD4;CILP2;CTNNA3;CORIN;MPZL2;PODN;LYVE1;GSTA5;AXL;GSTA3;GSTA2;STAC2;CDK5R2;C1QC;RIPOR2;GALNT14;GALNT13;MAGEB18;NRK;GALNT17;ARHGAP36;HOXA10;TMEM145;PDE8B;PDE8A;WNT5B;AMY1A;CD300A;AMY1B;AMY1C;MATK;SHISA3;KCTD8;EMCN;COL4A3;CERCAM;CD300C;LMX1B;CHRNA3;CHRNA5;CABP7;CTTNBP2;NTM;LTBP4;LTBP2;CSF2RA;LTBP1;TRHDE;DPP4;SCUBE2;ASIC4;SCUBE1;NLRP5;MYH11;STAP2;PDZD7;ASIC1;TGFB2;EPHX2;PTCH1;SSC5D;PLCXD3;ARHGAP30;DLG2;SYNDIG1L;TLX3;FAM163B;TMEM117;CHMP2B;COL20A1;TMEM119;RADIL;DOCK6;COLGALT2;DOCK9;DOCK8;DBI;CYP4V2;KYNU;VWC2L;BDKRB1;PROSER2;ABCC4;RASA4B;ARAP1;MYRIP;DNM1;RASA4;ALDH1A2;COL6A2;EHHADH;RNF207;ALDH1A1;COL6A5;MCTP2;COLEC11;PON3;LTK;NRXN1;ERBB3;SNCG;LRIG3;MAPK4;DLK2;FMNL1;MEIS1;PPP2R2C;ATP13A4;ATP13A5;HCN1
HD Markers In Human Caudate Nucleus (HG-U133A) E-AFMX-6	401/513	0.3514341252309949	0.9999978559094117	0	0	1.049091443358579	1.097069537861313	TLNRD1;MAML2;TMEM200B;FRMPD4;NEXMIF;PWWP2B;ARPC5L;F11R;RNF112;PPP4R2;PPP4R4;AP1S2;BBX;C2ORF80;WLS;PRKCG;RBFOX1;RBFOX3;UNC5A;PRKCB;SYTL5;SYTL4;GABRG1;DAAM1;RFX4;FAR2;B3GLCT;NEDD4L;AGAP3;PRDM16;PPARGC1B;FDFT1;PRRT1;HACE1;ARPP21;CFAP70;IRF2BP2;NETO2;CP;ELL2;TMEM196;GPR137C;PKIA;XKR4;GABRB2;NRSN1;YJEFN3;PRKAG2;ARHGAP5;OSBPL11;JPH1;C1QTNF4;JPH4;GLT1D1;LMBR1;RNF150;CGNL1;CHST6;GRAMD2B;IFNGR1;SLC2A13;PAX6;FAM126B;PGM2L1;ITPKB;PHF20L1;KAT2B;BDH2;KIFC2;LRRC7;KCNMA1;PMP2;CRB1;SYNPO2;PLPPR5;SEZ6;ABRACL;FIGN;ADCY1;SGMS2;SLC7A2;ADCY5;RNF135;ABI3BP;ADAM23;CSMD1;GPR155;GABRA4;MZT1;STXBP5L;SMOC2;NFIA;ETNK1;YPEL1;GOPC;DGKE;CHRM1;TUSC3;MSI2;DACH2;CDH8;FAM107B;DACH1;SALL1;RNF19A;MACROD2;NUDT16;SLC16A9;SH2D5;SEMA6B;C11ORF87;C11ORF80;ANKRD44;FBXO16;RALGAPA2;DIO2;C1ORF87;FOXP2;FOXP1;CACNB4;FRMD6;LIX1;KAT6A;ZNF678;DGKI;DGKH;GRIA2;IQCA1;PARM1;DLX6;GLIS3;GPR85;CORO1C;NPAS3;SAV1;SOCS3;BAG4;CNTNAP3B;MAP3K20;LRRC4C;RNF175;GRIA3;OSBPL8;SLC14A1;TMEM132B;CYBRD1;QKI;BCL6;NBEA;RNF182;EFHB;CNIH4;ONECUT2;FLT4;C15ORF61;CELF4;CELF5;ARRB1;DNALI1;SYNE1;UNC80;NADK2;BOC;ITGB8;SPX;PIANP;DTX3L;SGIP1;VPS13A;KSR2;BMP2K;VSTM2A;TRIM56;ACSS3;PRKAA2;CARNMT1;JAKMIP1;SLC25A27;ABLIM2;SLITRK4;TP53INP1;MAL2;SLC25A23;BEND6;PRRX1;KCNIP4;KIAA1549L;CFLAR;FBXL16;SYT13;ASXL1;KLF6;FRAS1;OCIAD2;PTPN5;CPNE5;CPNE4;ANTXR2;IKZF2;HS6ST2;HS6ST3;SYNPR;RPS6KA6;RASSF4;EPHB1;CALN1;ARRDC4;EPHA7;SCAF11;ARRDC3;MTUS1;GAREM1;SFRP2;CRISPLD1;CD109;SUB1;KCNQ5;MXRA7;SPATA18;CTXN1;NECAB1;SLC35D3;OMA1;CFAP126;STRIP2;CYP4X1;TESPA1;MAP2;ARGLU1;SCAI;EGR1;BCL11B;SPHKAP;BCL11A;PCDH20;CENPVL1;ST8SIA3;CENPVL2;MYO5A;RAB39B;RASSF8;TRERF1;NCEH1;CCDC88C;PPP1R1B;TMCC3;LRRN1;SCN2A;BEX5;SCN2B;ROBO2;COX7B;TENM2;CSRNP3;SLC35F3;OLA1;NCS1;BBS7;CD36;PRMT8;SLC32A1;ANO6;SORCS1;IL17RD;OSMR;SYN2;ITFG1;CNKSR2;ENAH;ZADH2;B3GNT5;B3GNT2;MICU3;RGS7BP;CAPS2;DDR2;YAP1;PAPLN;ZDHHC23;AKAP5;PRICKLE1;EXOSC6;CAMK2N1;SUSD4;GABRD;METTL9;RFTN2;PCP4L1;ERBIN;PLEKHA6;LHFPL3;SORBS2;SVIP;MPP7;PDP1;SH3RF2;KLHL5;CAPS;RAB9B;C1QC;GALNT15;GOLT1A;POGK;CFAP300;ETS1;ARHGAP42;KIF5A;COTL1;TRAPPC11;FAM81B;RGS8;LIFR;KCTD4;RUNDC3B;TMEM130;DOK6;MAP7D2;CMPK2;ODF3B;JCAD;ARHGEF26;USP53;CACNA1B;ADRB1;KLHL13;CPLX2;SEZ6L2;CACNA1E;CPLX1;LPP;PLCXD2;ARHGAP20;DPP6;ZMAT1;MAN2A1;NPHP3;NXPH1;LONRF2;KLHL29;SMAD1;SYT4;TGFB2;TDRD9;SMAD9;KLHL24;ARHGAP26;SMAD5;ARHGAP32;FGF14;SYNDIG1L;HOOK1;GNB4;DYNLRB2;DOCK5;DOCK9;SOWAHC;MS4A7;C4ORF54;RERG;NETO1;LRRTM1;TRPS1;ZNF385B;CFAP43;KRT222;MKKS;CAMK1D;SVOP;SMKR1;UBE2QL1;TGFBR3;LATS2;IGDCC4;TRAPPC6B;TRNP1;RBM20;SOWAHA;B4GALT6;SCN4B;SHANK2;DLL1;GNA13;RASD2;TBRG1;IGFBPL1;ERICH3;GNG7;REPS2;GBP1;VAT1L;GBP3;HES4;TMEM30A;SGTB;OPRK1;ATP2B2;HS3ST5;GDAP1;HS3ST4;LNX1;SSBP2
Markers Of Amygdaloid Transition Zone In Amygdala PMID22996553	92/116	0.35393976939260163	0.9999978559094117	0	0	1.1225834416991765	1.1659471823140424	ZCCHC13;CALR3;RTP5;RHOXF1;BNC2;MSTN;OR2M4;MIA2;MRGPRE;FMR1NB;ARHGAP6;MEOX1;LRRC2;SCML4;ZNF408;NDST4;FCER1A;MS4A10;FGA;FBXW8;C22ORF42;FST;IL13;EN2;ANO9;KRT77;SLC6A11;PRAP1;NAALADL1;EVC;ZNF319;DPPA2;CCDC42;TRIM15;SMIM21;OR5A1;FAM71F1;DDC;CABP7;TMPRSS3;LYPD1;WNT8A;OR1I1;OR9Q1;TNFRSF11B;GATA3;LYZL2;CST7;LILRA2;PIK3R5;SLC5A5;OR4S2;PGS1;GLRA1;GBX2;SI;SLAMF7;TAC4;PDE6C;ALKAL2;CCL1;EPS8L3;TAS1R1;RREB1;TAS1R3;CCL16;C16ORF54;OR51E1;FAM9B;CDKN2B;P2RY10;MPIG6B;EGF;GCGR;OR10G3;PNMA5;SPDYE4;APOBR;PTK6;USH2A;DCDC1;NLRP12;JSRP1;P4HA3;RPA4;SARDH;KCP;ANKRD62;TNP1;TRIM31;CDRT15;FOXA2
Differentially Expressed Insoluble Proteins In Cerebellum Of 8 Wk R6/2 Mice PXD004973	12/14	0.3543461434571546	0.9999978559094117	0	0	1.7565329883570504	1.8223696666603557	SPEN;CDK8;CDK19;PIGU;ICE1;PCCA;SUMO1;PACSIN3;B3GALT6;JADE2;THEM6;RGS8
Down-regulated Genes In Cortex Of 2 Mon HD Q175 Mice Vs Q20 PMID26900923	12/14	0.3543461434571546	0.9999978559094117	0	0	1.7565329883570504	1.8223696666603557	POMC;DLX1;GPR153;USH1G;GNG4;GAD1;IL20RA;SP8;CGA;REC8;RERG;CACNG5
Markers Of Pontine Reticular Formation In Pontine Tegmentum PMID22996553	12/14	0.3543461434571546	0.9999978559094117	0	0	1.7565329883570504	1.8223696666603557	TPH2;KCNV1;NEUROD2;FHL2;HTR1A;F13A1;ADRA1D;OTP;PKD2L1;RGS8;XDH;SLC6A4
Markers Of Posterior Group Of Nuclei In Dorthal Thalamus PMID22996553	12/14	0.3543461434571546	0.9999978559094117	0	0	1.7565329883570504	1.8223696666603557	NPFFR2;SYT10;MCUB;NMU;PNOC;PTH2R;CARTPT;LGALS16;SSTR1;COL6A5;KLK10;RPRM
Up-regulated Genes In The Heart Of Dox Treated FRDAkd Mice After 4 Wk Rescue Vs WT Mice GSE98790	12/14	0.3543461434571546	0.9999978559094117	0	0	1.7565329883570504	1.8223696666603557	TIMMDC1;CLEC4D;POFUT1;SLC11A1;CLEC6A;SLC40A1;TREM2;CD300LD;NME5;COX6A1;CD300LF;LGMN
Genes Changed In Pvalb/Th-expressing Interneurons Of zQ175DN Vs WT PMID32681824	282/360	0.3549096656376555	0.9999978559094117	0	0	1.0591482250468425	1.0971631571263702	NCKAP1;MYT1L;LDLRAD3;SLC4A4;ZDHHC2;HS6ST3;GPR176;ALCAM;LURAP1L;KIF21A;DDX17;EPHA7;MBNL1;MEF2C;RBFOX1;EPHA6;RBFOX3;ARL15;CACNA2D1;MTUS2;ANK3;RUNX2;BCR;KIAA1217;TIAM1;PARD3;PSME4;KCNQ3;SIK3;ASTN1;AGAP4;NKAIN2;NKAIN3;FLRT2;DHX36;EPB41L3;KCNMB2;PENK;COX3;ST8SIA4;COX2;COX1;ARGLU1;SRPK2;PTPRN2;ZRANB2;IQSEC2;SPHKAP;IQSEC1;IQSEC3;PBX3;BRAF;RMDN1;TMEM196;PBX1;EXT1;MSRA;FAM135B;AGO3;WNK2;AGO2;NMT2;PAM;ROBO2;RYR2;TENM2;TENM3;KCNC2;GRIK4;SLC35F1;ARHGAP5;RYR3;OSBPL10;TRIM9;CHL1;SLC22A17;B3GALT1;REV3L;ARIH1;JARID2;SPTAN1;RALGPS1;KCND2;ELOVL6;GAB2;SYN2;ITFG1;CNKSR2;RNF144B;ZEB2;PSMA1;VSNL1;LRRC7;KIT;RARB;PLEKHO1;RGS7BP;SGK1;DSCAML1;MGLL;SGMS1;PLPPR4;PLPPR5;ADCY1;ATP5F1A;SNX29;BTAF1;CUX2;DZANK1;SERTAD2;UBN2;CTNNA3;GPC5;CKB;CSMD1;GABRD;SF3B1;DYNC1I1;NKTR;GABRA2;FARP1;GABBR2;WWOX;MDH1;PCGF5;USP9X;GAD1;USP9Y;SNX24;XPO7;NMNAT2;MIB1;SH3RF3;NOL4L;TTC3;PLP1;CAMK1;DGKG;ATP8A1;ICE1;CLSTN3;FRY;NR3C1;DOCK10;CDH4;MACROD1;PLXNC1;KCNH1;PNISR;DSCAM;RALGAPA2;MAGI2;MATK;TTC7B;FRMD4B;OLFM2;ND1;DGKI;INTS6L;ND4;GRIA2;CEMIP;SHC3;CTTNBP2;NTM;ATP6;GPR88;GPR83;CACNA1C;EFNA5;ATXN2;BRINP1;CDH20;NXPH1;LRRC4C;SRGAP2;OSBPL8;FUS;HSPA4;OSBPL3;ZBTB16;NEK7;ESRRG;ZBTB11;LRP1B;QKI;PTPRD;AHI1;NR4A1;GNAL;LRCH1;DMXL1;CYTB;MAP3K13;RERE;SNAP25;RBM25;MCTP1;THRA;CELF1;MEGF11;ELAVL2;SYNE1;SENP6;SGCE;SPRED1;GRM7;RASGEF1B;TRPS1;NPTN;TMEM108;PHACTR1;ERC2;KLF12;PEG3;DNMT3A;HUNK;ETV1;KSR2;MYRIP;ETV5;SFPQ;AGAP6;SETBP1;AGAP5;IL1RAPL1;EVL;TOP1;SHANK3;CNTNAP5;SHANK2;SLC24A2;NLGN1;PLEKHH2;DDX24;PPM1L;ROCK2;CAMK2A;SRSF1;NRXN2;HSD17B12;ATP2C1;JAKMIP1;PPM1E;STRN3;FBXL20;NWD2;TTR;ABLIM3;CNR1;ERBB4;PCED1B;KRIT1;SPOCK1;CHSY3;CACNG2;FNIP2;CLVS1;LGI1;LINGO2;TTC14;KCNIP1;PCDH9;PLCL1;KCNIP4;PLCL2;ZNF804A;PDE4DIP;ATP2B1;TTC39C;HS3ST4;MEIS2;OXR1;TTC19;ENOX1;MAPK10;EEPD1;MYO1E;PDE10A;KANSL1;LNX1;NAA15
Genes Down-Regulated In Expression In Striatum Of 5 Mon R6/2 HD Mice GSE26317	261/333	0.3550601183451094	0.9999978559094117	0	0	1.0619288672671092	1.099593526409973	CPNE9;TLNRD1;GLDC;ZMYND8;RPS6KA4;ZFYVE28;CYP2D7;SPATA21;CYP2D6;AKT2;PPP4R4;AP1S1;GLUL;ANKS1B;PRIMA1;DDX11;IFRD2;SLC11A1;KCNK13;ARMC9;RFX2;GPR37L1;UPB1;KRT9;RBP4;SPARCL1;TRIB3;MAGEB1;RBCK1;MAGEB6;PLPP3;CCNO;CES1;IDO1;NECAB2;ZBTB8A;PIK3R4;ADAMTS15;PENK;INPP5J;ST3GAL4;ZBED6;PPARGC1B;NTSR2;GSTM2;PLK5;FAM78A;ST8SIA2;ST8SIA3;DDIT4L;MYO5A;NR1D1;PRDX6;FA2H;ID2;PPP1R1B;ID4;INKA2;GSTM5;HRK;PCSK2;RYR2;SLC7A10;NAT14;ABCC12;PHEX;RYR3;JPH4;SHF;PPP3CA;CAMKV;HEY1;CLDN23;SH3BGRL3;RSPO1;CIC;DLGAP3;C16ORF74;TIMP4;JAK1;CAP1;ARG2;LYNX1;GP1BB;METRN;TESC;PGAM2;IL17RC;SORCS2;KIF27;CNKSR2;RNF144A;CLDN10;INF2;NRN1L;C1QTNF12;MTF1;ITPKA;PITPNM2;PLEKHO2;TLCD1;FJX1;ARF5;AVPI1;TP53I13;PAPLN;SBSN;PHYHIP;CAMKK1;CAMKK2;GPR153;CYP2A13;FAM184B;ADAM23;GABRD;CA11;IL33;SVIL;SERPIND1;ECEL1;WNT7A;AGT;PDP1;SLC8A3;MAS1;SH3RF2;COPG1;GPR146;GZF1;NOMO3;ANKRD35;CDY1;GALNT17;RORB;CYP46A1;COX6A2;CEP128;FADS2;DEPTOR;BMPER;BAALC;ACAA1;NOMO1;LZTS3;NOMO2;PPP1R16B;KCNH3;C11ORF87;SCARA3;AREL1;IGFBP4;IL11RA;FST;SWAP70;LMO2;USP2;DIO2;ATP1B2;CDYL;SHISA2;POU3F1;TRAIP;CACNB2;ERF;NHP2;MAL;JCAD;SEMA7A;CHAT;SLC1A2;GPR83;SPATA3;LIN7B;ACAT2;FOXO1;RHOBTB2;IGSF21;SLC9A3R1;TPO;MOBP;CLSPN;DRD1;THEM6;ASIC1;IVNS1ABP;ZBTB18;LRRC75B;VDR;EPHX1;SYT9;ARHGAP33;TMEM114;BHLHE40;PLXNB1;ACO2;MAP3K14;MAP3K11;MAP3K12;RAD9A;GSK3B;MTCL1;DMKN;SYNE4;HAPLN2;NRGN;HEBP1;CDY1B;EFHD1;PHACTR1;ZNF644;PLEKHG4;LANCL1;TBC1D8;PPP2R5D;ARHGAP10;CYP2A7;PTP4A2;CYP2A6;ADORA2A;MYO3B;CDY2A;CDY2B;NDUFS3;CHI3L1;TNFRSF25;ITGA5;ST6GALNAC3;SHANK3;DNAH1;SLC24A4;ATP1A2;PTHLH;SRM;ABLIM2;PHKG1;CNR1;NNAT;CACNG1;ACSS1;HES5;MAPK4;KDM4A;KDM4B;LGI4;CMTM5;KCNIP3;NTRK3;APOC3;ARID3B;BAIAP2;ASS1;MAPK12;SPATA2L;GZMM;PDE10A;SYT12;CROCC;MGAT4B;CDK2AP1;NUP35;CCM2
Genes Changed In Pons Of 18 Week Old Atxn 1 154Q/2Q KI Mice Treated With ASO Vs Vehicle GSE114674	27/33	0.3555001795548406	0.9999978559094117	0	0	1.3175137584978958	1.362611628187005	CDKN1C;TENM2;SHC3;CAB39L;CHRNA7;C4ORF50;KIF5A;APOD;RHPN2;NPTX2;CNTN5;GGH;WDR72;CARTPT;OPRM1;SLC6A6;GPAM;LMX1A;DCHS2;LIX1;DOK6;CHRFAM7A;FAT3;CNTN4;PLPP3;VIP;CNTNAP5
Genes Down-Regulated In dSPNs Of zQ175DN Vs WT PMID32681824	362/463	0.357598856373129	0.9999978559094117	0	0	1.0501038588306217	1.0798674079835988	CYFIP2;NCKAP1;SERPINE2;MYT1L;UXS1;ZMYND8;JMJD1C;ABAT;ICAM5;LDLRAD4;SLC4A4;HS6ST3;ZFYVE28;RNF112;ZC3H12C;ALCAM;RPS6KA5;UBASH3B;PPP4R4;DIP2B;DIP2C;ANKS1B;UNC13C;MBNL1;RBFOX1;EPHA7;RBFOX2;UNC13A;PRKCB;ARL15;SCAMP1;BCR;EML5;ADCY9;GAREM1;HECW2;PARD3;ADGRB1;AKAP9;SPATA13;SIK3;KCNQ5;TTLL11;PRKD1;KCTD17;ATF6;KCTD16;PDE1C;TTYH1;NEDD4L;ARPP19;KALRN;MBTD1;CHST11;EPB41L1;PENK;TSPAN7;MAP7;GSG1L;HIVEP2;ARGLU1;SCN3A;PRELID3A;GPM6B;SPTBN1;NDFIP2;PTPRN2;ARPP21;BCL11B;PLK2;MYO5A;BRAF;NETO2;GRIN2B;GPR137C;SRPK1;CYLD;SLC6A6;STAG1;AGO4;CCDC88C;PPP1R1B;STRN;CALM3;IGSF9B;PKIG;CALM2;PCSK2;PTPRT;RYR2;SH3KBP1;OTUD7A;PHEX;RYR3;TRIM9;PPP3CA;SIPA1L1;CAMKV;B3GALT1;PHF24;RNF150;DLGAP3;GPRASP1;JAK2;JARID2;DLGAP2;RALGPS2;CAP1;KCND2;SLC2A13;TESC;SORCS2;ZDHHC14;ANO3;CNKSR2;RNF144A;TMEFF2;INF2;MMP16;LRRC7;ITPKA;PELI1;RARB;SGK3;RGS7BP;PLCB1;SGK1;SAMD5;SYNPO2;PLPPR5;SRRT;SEZ6;RGPD6;NEXN;RGPD5;RGPD8;PRICKLE1;PTN;RGPD2;RGPD4;ADCY5;CAMKK2;RGPD3;C10ORF90;BTAF1;RELN;FAM184B;SNX25;UBN2;ADAM23;CKB;CSMD3;GABRD;CA12;RANBP2;CA11;DMTN;GABRA4;KLHL2;SORBS2;MPP6;SLC8A3;SGSM1;VMP1;PER1;SH3RF2;TTC8;ABI2;ETNK1;SLMAP;ABI1;TTC3;PLP1;ADGRL3;YPEL2;RAB3C;RIPOR2;DGKB;TUSC3;GALNT18;WWC1;GALNT17;GPR63;CDH9;CDH8;CDH4;DACH1;STK32A;PDE8B;LZTS1;PDE8A;RGS9;ANKRD13A;LZTS3;RGS7;PPP1R16B;TLE4;PNISR;KCNH4;AREL1;CDKL5;RALGAPA2;TPM1;LMO2;MATK;KCTD1;LMTK2;VRK1;LMO7;FRMD4B;SHISA9;FOXP1;PIAS1;TRAIP;CACNB2;ACAP2;PCP4;ROR1;TNIK;SRSF7;JCAD;XPR1;DGKH;GRIA2;SHC3;CTTNBP2;ITPR1;PLD5;RASGRP2;CACNA1E;FOXO1;RAP1GAP;RHOBTB2;PDZD4;ARHGAP20;ATXN1;MAN2A1;CNTNAP3B;PLXNA2;ATP6V1H;DRD1;SMYD3;SRGAP1;GRIA3;IMPG1;MARK2;GRIA4;OSBPL8;AUTS2;CNTN5;SYT1;FUS;HSPA4;PTCH1;CORO2B;SYT6;PTPRD;ARHGAP33;AHI1;ARHGAP32;DIAPH2;DAB1;DLG2;FGF14;GNAL;NBEA;P4HA1;RCAN2;CNTN4;CNTNAP3;GSK3B;RBM25;ANKRD33B;THRB;CELF1;MTCL1;CELF2;LRRK2;CELF3;CELF5;PSIP1;PPP1R9A;GRM1;PITPNC1;RERG;TMEM191C;HS2ST1;TMEM191B;GRM3;GRM5;SPRED1;GRM7;NETO1;RASGEF1A;MDK;PSD3;NPTN;PMEPA1;PDE4A;ZNF385B;PHACTR1;MAN1A1;ERC2;CAMK1D;GRID1;DNMT3A;TBC1D8;ETV5;ARHGAP10;DNAJC1;SFPQ;RNF207;IL1RAPL1;SCN4B;ST6GALNAC5;KDM7A;ITGA9;SLC24A2;CAMK2B;RGS17;NLGN1;ROCK2;CAMK2A;JAKMIP1;MLLT3;COCH;STOX2;ZNRF1;ABLIM2;TTR;CNR1;GNG7;SPOCK3;PTK2B;RGS20;CHSY3;NCAM2;SLC25A25;MAPK4;CLVS1;OPCML;SNCA;TTC14;NTRK2;KCNIP3;NTRK3;KIAA1549L;PDE4DIP;ARID3B;ATP2B1;BAIAP2;EFR3B;MEIS2;NIN;PDE10A;CROCC;MDGA2;SMAP2;R3HDM1;KCNK2;PTPN5;UNC79
Genes Down-Regulated In Expression In The Brain Of Mbnl1 KO Myotonic Dystrophy Mice GSE39911	8/9	0.3605427949328677	0.9999978559094117	0	0	2.3419555095706155	2.389133311878324	OR4D1;MOBP;OPALIN;RBP3;SI;AP1S3;FLYWCH1;LMOD2
Genes Down-Regulated In Corpus Callosum Of BACHD Vs WT Mice PMID31015293	8/9	0.3605427949328677	0.9999978559094117	0	0	2.3419555095706155	2.389133311878324	ANKRD17;UGT8;TMEFF2;FABP5;GRB14;PLP1;MSMO1;ERMN
Transcription Factors Encoding Genes Enriched In Microglia Cells PMID25186741	8/9	0.3605427949328677	0.9999978559094117	0	0	2.3419555095706155	2.389133311878324	CEBPA;MLXIPL;SPI1;IRF4;IRF8;IRF5;IKZF1;RUNX1
Up-regulated Proteins In Cerebrospinal Fluid Of 5 Wk R6/2 Mice PXD004973	34/42	0.36620359771545746	0.9999978559094117	0	0	1.2443321673791943	1.2500135669810324	LGALS3BP;PLVAP;LRP1;DENND5B;CHD8;CFI;PMCH;ELAVL4;ITPR1;ITPR3;ITIH1;ELAVL2;FBLN5;SYNE1;RELN;SPOCK1;PPARGC1A;OPCML;DSP;EIF2S3B;DNAH11;PRRT3;KRT2;SEMA6D;ACAD9;KRT1;RNASE4;CP;RABGGTA;CCT6A;INPP4B;FRMD6;PIK3IP1;LY6H
Suz12 Bound Genes PMID16630818	1443/1857	0.3665099422331467	0.9999978559094117	0	0	1.0221239440868346	1.0259360887351117	FZD10;ISM2;LIPA;CRHBP;PREX1;TMEM88;PPP4R4;NKX1-2;ANKFY1;NKX1-1;MLYCD;MNX1;SAMD10;PKNOX2;SAMD11;HES7;CCBE1;RBFOX1;ESX1;UNC5C;HPCAL4;UPB1;CLDN6;CH25H;CLDN5;EML5;MOSMO;RBP7;SLC5A7;ISL2;RBP4;DDX39A;RFX6;CLDN9;RUFY4;FEZ1;ETHE1;RFX4;PADI2;RBCK1;ATF3;TTYH2;TTYH1;CRABP1;SHOX2;GATA6;LYPD1;PDGFB;GATA5;SLCO5A1;GATA3;ABCB9;GATA2;SLC30A10;SLC5A2;SLC5A5;PRPSAP1;ADAMTS15;EPB41L1;NPBWR1;ADAMTS17;EPB41L3;SYNDIG1;PIP5K1B;CFAP65;RHBDL3;ZBTB7A;SULT1A3;JAG2;ABCA1;NGFR;JAG1;TSLP;COL24A1;GPR12;ABCA3;C5ORF38;NR2F1;EIF2AK2;BTBD11;NR2F2;GRIN2B;GRIN2D;ABTB2;FAM135B;GRIN3A;EIF6;DCHS2;FOXL2NB;PYDC1;RNF220;EZH2;ARHGAP9;HRK;ZNF250;KCNC2;LRRC38;BHLHE41;LRRC4;PIGZ;TMEM51;HOXC12;ARHGAP6;HOXC11;SHD;SHF;JPH4;SHH;MECOM;HEY1;MMP28;STUM;APPL2;CHST8;DUSP4;GPR37;RIPK3;KCND3;SPHK1;RIPK4;WNT9B;NIPA1;DUSP6;TMEM37;TMEFF2;PSMA1;OAF;RILPL1;KCNMA1;PPARG;LRRC3B;DSCAML1;GPRC5C;CHST2;STAU2;KCNA3;SEZ6;UCP1;KCNA4;KCNA5;KCNA6;SNX31;MRPL57;EGFR;PTGS1;GBX2;PSMB2;PLAGL1;ADAM23;NTF3;ZSWIM9;CSMD3;PABPC1L2A;ZNF467;C11ORF45;ZSWIM5;CSMD1;IL12RB2;GSX1;BIK;GSX2;ADAM33;SCTR;BMP8B;WNT7A;VWA3B;WTIP;PSMB9;STXBP5L;MYBBP1A;WT1;TAOK1;RIMBP2;TSR1;RIMBP3;PTF1A;LGR5;CRLF1;ADGRL3;GZF1;YPEL2;TTLL8;KCNG1;EXOC3L1;ALDH1L1;EXOC3L2;EXOC3L4;RASL11A;RORA;SAYSD1;LRRC71;RORB;CXCL14;CXCL16;HHAT;FADS6;ADORA1;TNFRSF8;SLC16A8;NUDT16;PITX2;SLC16A3;MAP3K4;SYBU;KCNH1;PPP1R16B;KCNH3;C11ORF87;DGAT2;KCNH5;CISH;KCNH6;KCNH7;BTN1A1;CNPY1;TBR1;FOXP4;SRCIN1;TUBA4B;FOXP2;TUBA4A;NPAS4;FRMD3;SLC9A2;ADCYAP1;MAF;MAPKAPK3;PKP1;ROR2;LY6H;NPTXR;AJUBA;KANK3;TRABD2A;CHODL;SHC4;C11ORF96;DLX1;GRIA2;LRRC59;DLX2;DLX3;DLX5;DLX6;GPR88;TACSTD2;GPR83;NPAS1;NPAS3;GLIS2;IGSF21;SLC9A3R1;CTIF;SOCS3;TMEM26;BCL2L10;BCL2L11;CLTCL1;NPTX1;ZNF664;KL;RASL10A;SRD5A2;BDNF;TNFRSF9;ZBTB16;FBXO39;FBXO32;MCC;KY;LRCH2;BFSP1;CXCL12;RGCC;SYCN;SP5;SP8;CNTNAP1;CRYBG1;PPP1R13B;ST6GALNAC2;ONECUT2;FLT3;LRRK2;ONECUT1;CELF3;RASGRF1;HTR2C;CELF6;NKPD1;NRGN;HHEX;ARL5C;ACP7;PRLHR;SPX;YAF2;NKX3-2;EMX1;ITGA4;TMEM255B;GRID1;ACTR5;TNFRSF19;FOXL2;NRG2;FOXL1;ADAMTS20;NRG3;HAND2;HAND1;ITGA8;TOP1;SLC25A6;COL15A1;NTN4;LENG8;ATP10A;PTH2;MLLT3;BARX1;TBXT;BARX2;NTN1;PPM1E;MLLT6;MTHFSD;SRR;DRAM1;SLITRK2;SLITRK1;CCDC85A;SLITRK3;SLITRK5;SLC25A23;TSPOAP1;KCNJ2;KCNJ3;NTRK1;TBX1;KCNJ5;NTRK2;PRRX1;NTRK3;PCDH8;LYSMD2;CABLES1;SYT15;FOXJ1;TBX5;BAIAP2;MCOLN1;TBX4;MCOLN2;HCRTR2;TBX3;TBX2;BAIAP3;TSPAN15;NELL1;SYT12;USH1G;SYT10;TRIM36;MDGA2;KCNK2;MDGA1;KCNK3;PTPN2;KCNK4;PTPN3;SPON2;SPON1;HHIP;MT1M;FOXI2;OGFOD3;ICAM4;ICAM5;IKZF1;IKZF3;ICAM1;RASSF1;ADGRA2;RASSF5;OGFOD2;CCDC96;TRIM25;EPHB1;MFSD2A;EPHB3;EPHA5;SLC34A2;ST6GAL2;KCNK10;ENTPD3;BSX;SFMBT2;KCNK13;ISLR2;HNF1B;MMD2;KCNK17;BTC;MT1A;FNDC1;ADGRB3;THAP7;KCNQ3;MT1G;KCNQ5;MT1H;RIN3;KCTD12;MGARP;MXRA7;MXRA5;ROPN1;TRIM11;CCNO;EPHA3;KCTD16;MT1E;EPHA10;EPAS1;GIPR;PCDH10;FOXG1;MYCBP2;WNK4;C7ORF57;CD1D;PCDH19;KALRN;PCDH17;PIK3R5;APH1B;PENK;ZNF703;ST8SIA4;SARAF;KCNN2;B4GALNT2;ATP6V1C2;SLC10A4;NTNG2;EGR2;EGR4;SPHKAP;FOXF1;ST8SIA1;PCDH20;ST8SIA2;IQSEC3;LRRN4;ST8SIA3;MYO5A;PNMA8B;CYP26A1;FBXL8;CALY;MYO5B;PPP1R1B;COL9A2;RGL1;RETREG1;VSX1;VSX2;BARHL1;PCSK2;PTPRT;TMEM151A;BARHL2;CCDC122;PCSK1;NRP2;SYNM;FOXE1;GRIK3;SLC7A14;SECTM1;GRIK1;BMI1;CHRDL2;SLC7A10;PCSK4;NAT16;VMO1;MAP1LC3A;ACADL;STBD1;CD38;LOC403312;ARIH1;MCF2L2;OXGR1;FOXD3;FOXD2;FOXD1;SLC32A1;HBA2;HBA1;MMEL1;KIF7;SORCS2;RGMA;MN1;TOX2;ZADH2;PITPNM2;CD44;FOXC2;SATB1;GREB1L;PRICKLE1;CRIP1;GNAI1;COL19A1;MFSD4A;PAK1;RELN;NFIL3;CAMK2N1;CAMK2N2;CREG2;HSF4;PAK6;GPC5;MSX1;PAK5;GABBR2;FOXB1;PLEKHA2;GAD1;RFTN1;KLHL1;GAD2;KLK10;KCNS2;STK17A;TCEA3;IL17D;FOXA2;PRDM8;FOXA1;CRTC1;PRDM6;IHH;OTP;KLHL35;CELSR1;RTL4;NPPC;DUOXA1;TBC1D30;DUOXA2;SH3GL2;CAST;EOMES;KIRREL3;CARD10;OSR2;PDGFRA;SLC30A3;SLX4IP;OSR1;TMOD2;SLC30A4;ADAM11;LMTK3;POU3F1;NPNT;RUNDC3B;POU3F2;POU3F4;SCNN1G;SLFN13;SLFN11;CD8A;SCNN1B;DOK6;EEF1A2;EHBP1L1;RPP25;FBN2;CALCA;RTN1;ARHGEF26;KLHL14;NXPH2;NPR1;CCL3L3;NXPH4;HTRA4;CHAT;NPR3;PLD5;CACNA1A;CACNA1D;BHLHE22;CACNA1C;BHLHE23;PLD1;NDRG2;RASGRP2;CACNA1E;RASGRP1;MCHR2;CACNA1G;KCNV1;WNT6;BRINP2;CALCR;CHAD;LOC441239;NXPH1;MSC;TAC1;CCDC140;WNT2;CD99;WNT3;KLHL29;TFAP2B;TFAP2C;TFAP2D;LAYN;INHBB;EVX2;ZFHX4;GGN;SYT6;PHOX2A;BMP4;BMP3;BMP2;FGF14;IL7;FGF19;BHLHE40;CNTN4;FGF13;SDK2;FBN1;ZMYND15;CNRIP1;TCHH;ATP2A3;CHD5;SOBP;GRM1;GRM3;ARMH4;CA3;GRM7;RASGEF1A;UBE2Q2;ZIC1;DACT3;QRFPR;SCARF2;DACT1;HS3ST3B1;MKKS;OLIG3;FIGLA;RFPL2;UBE2QL1;OLIG1;NAV2;OLIG2;SSTR1;SYNGR3;SSTR2;TENT5C;ETV5;SSTR5;EPN3;ETV7;CCNA1;TBC1D1;ELF1;SFPQ;CYP26C1;NDUFS7;TMEM215;IRF8;NAA38;FBP1;RBM24;SCN4B;BLVRA;PLEC;DBX2;LAMA3;DBX1;CRMP1;ABHD17C;PTHLH;ATOH7;RAB40B;SV2B;SPOCK2;TBX21;SPOCK3;TBX20;ATOH8;CLVS2;MTA2;CCDC184;ATOH1;CCDC183;CCDC178;CCDC177;GALNT4;EYA4;ZIC4;HS3ST6;HS3ST4;HS3ST1;TBX18;MAPK12;SPATA2L;TBX15;ACTC1;CYP24A1;ASB2;PNMT;ANKLE1;TLNRD1;FRMPD1;TRIL;COL12A1;RAX;STMN2;ABAT;CWH43;ADARB2;SLC4A4;ENO3;SOX21;BACH2;HOXA9;SOX17;EVA1C;FDXR;HOXA3;PROK2;HOXA2;HOMER3;HOXA1;HOXA7;BVES;HOXA6;HOXA5;ANKS1B;HOXA4;PRIMA1;NKX2-8;PRKCH;NKX2-6;PRKCB;SOX14;PRKCA;SOX12;DKK1;SYTL4;WDR76;DKK2;KIAA1217;HOXB9;BIN1;ANOS1;HOXB4;HOXB3;HOXB2;HOXB8;HOXB7;ASTN1;FREM3;HOXB5;HOXD1;PHYHIPL;PRDM13;PRDM12;SKA3;FAM149A;FLRT2;GALR2;TTPA;GALR1;PRDM16;ALX3;CHST15;HOXC5;NKX2-1;PLCG2;ALX4;MCMBP;ST3GAL5;HOXC4;PROM1;HOXC9;HOXC8;KIAA0319L;ZSCAN18;HOXC6;NKX2-2;WNT10B;WNT10A;AFAP1L1;FZD2;ARPP21;ZNF140;MCAM;DNAH14;SLC16A11;NFATC1;SLC16A10;GP5;GPR137B;FOSL2;FOSL1;XKR7;GJB2;MEX3B;CPEB1;PCDHB1;GJB6;SSPN;TNFSF9;UNC119;HOXD4;HOXD3;CPEB2;HOXD9;HOXD8;GSDME;BTG4;RET;MESP1;BTG2;CDKN1A;SETD7;TCF21;ADM;FMN2;ING1;SLC6A3;SMG6;SLC6A4;FCRLB;TRIM9;AIFM3;C1QTNF1;ING3;CHL1;TMSB4X;TRIM2;C1QTNF5;RSPO2;TIMP3;RSPO3;PLEKHN1;GPR139;RSPO1;DENND2D;TIGD3;TCF15;PLLP;EN2;TET2;EN1;PAX6;PAX5;PAX1;APBB1IP;ITPKB;FAM210A;ZEB2;TMEM179;RIPPLY2;PAX7;TAL1;ITPKA;PAX9;RARA;GAS1;PLCB1;MGLL;ASCL4;PLPPR1;GRP;PLPPR3;PLPPR4;ADCY4;NDUFA4L2;ADCY1;HOXD12;ADCY8;ASCL1;HOXD11;TMEM163;ECPAS;GPR150;AHSP;GPAT3;SLC17A7;METTL7B;ALKAL1;ZNF343;GABRA2;CDKN2B;CDKN2A;PCGF5;GABRA4;IL10RA;MOCOS;G0S2;GPR4;SNCAIP;SCAF1;POU4F1;POU4F3;SLC8A3;SMOC2;GATM;NFIA;SARM1;TMEM229B;HSPA1A;CHRM2;DGKG;CHRM3;DGKE;ATP8A2;CLSTN2;CTNND2;IRS4;DACH2;METRNL;SERTM1;FGF3;CDH8;HID1;FGF5;LAMP5;PYCARD;RIMS4;SALL1;DACH1;FGF9;PAPOLA;CHP2;GRB10;PLXNC1;SLC26A10;LARGE1;STK32B;IGFBP1;TLE3;NKX6-2;TPM4;IGFBP5;USP3;IGFBP3;SEMA6D;MAGI2;DIO3;TAP1;FRMD4B;VASH1;C6ORF141;HIC1;CLIP1;CLIP4;ANKRD42;PGR;SNRPE;SNRNP25;ERG;TNIK;CLEC4G;DGKI;CEMIP;PARM1;CHRD;ITPR1;ILDR2;ABHD6;KLC1;PHF21B;NEUROD1;SCRT2;NEUROD2;ADAP2;BTBD3;NKX6-1;DRD4;ZNF541;ANKRD34B;SLC37A2;TMEM132E;ANKRD27;C3ORF80;TNK1;SLC4A11;PXDNL;ESRRG;NSG1;MAFA;SCRT1;HOPX;REEP1;LRFN2;LRFN5;DAB1;MAFB;BCL6;LHX2;LHX1;ITGA11;LHX6;LHX5;ESAM;LHX4;REEP6;SLC26A4;GPR101;CNIH3;LHX9;LHX8;TUBA8;DPP10;EIF4E3;COL14A1;GADL1;ADRA1D;TRH;DUSP15;ADRA1A;SYNE1;ADAMTS5;THBD;LBH;EMILIN3;PHACTR3;ADAMTS9;TRPC5;AMN;TRPC6;COL25A1;NGB;C1QL4;NGF;C1QL2;DMRTA2;POM121L2;WRAP73;RTN4RL1;LCORL;VSTM2A;VSTM2B;CEBPA;SLC24A4;SLC24A3;LUZP2;THSD1;COCH;CACNG6;POLR2A;P2RY2;VPS53;RNF39;ZNF503;RBBP7;ACSS1;ALOXE3;MEST;DRGX;IRX1;IRX2;SKOR1;TRPA1;IRX6;SPAG6;FBXL19;IRX3;IRX4;KCNIP4;APOBR;SEMA4F;FBXL16;KLF4;FBXL14;KBTBD11;ASXL3;MAB21L1;MAB21L2;POLR3E;KLF9;TLL1;INSM2;INSM1;CBLN4;POLR3K;CBLN2;CBLN1;SLC46A2;VIPR2;ARL6IP1;GFI1;AQP5;HS6ST2;FERD3L;HS6ST3;SOX3;RPS17;RPS6KA6;VSIG2;DPF3;GSC2;SOX6;PTGDR;ESCO1;ACSL1;HLA-B;EBF1;EBF2;MTUS2;DLEC1;EBF3;EBF4;HLA-F;MAPK8IP2;OVOL1;HLA-G;RUNX3;RUNX2;OVOL2;RUNX1;PAPPA;ZNF835;RUBCNL;ZFPM2;CFTR;SLC22A3;CASZ1;PDE1C;TSHZ3;SLC35D3;LHB;C2CD4A;TWIST1;APCDD1;SLC6A20;CRHR1;CYP4X1;INPP5K;MAP6;FAM43A;TNRC18;FAM43B;STXBP6;PATZ1;CCR10;NTSR1;GADD45B;SS18L1;CIDEA;GDF6;SNAP91;PARP12;GADD45G;GDF7;PARP10;SPART;LACC1;SMTN;RAET1G;CCDC88C;RAET1L;CORO6;SIM2;HMX3;ROBO3;ZCCHC12;RYR2;CLIC4;CITED1;SLC35F3;SLC35F4;MEOX2;RYR3;LIMD2;HBM;CLDN23;DNER;FFAR4;TNFAIP8L3;FEZF2;FEZF1;VENTX;RAB6C;PRMT8;EDN3;GP1BB;PGGHG;INSRR;PROX1;AVPR1A;CYP7B1;IL17RD;RHOB;HCK;ADRB3;CCKBR;B3GNT5;MMP23B;AVP;MAPT;VGLL2;ALDOA;DNASE1L2;HMX2;TLR2;OPRD1;AMER2;TNXB;PTGER2;AMIGO2;PAPLN;CXCR4;ZDHHC22;NOL4;BEGAIN;TYMP;ARNTL;DUOX1;PURA;NT5E;EGFLAM;CUX2;FAM184B;NCR3LG1;NPY;TCEAL1;KISS1R;SUSD4;CTNNA1;RPRML;SUSD5;DUOX2;CBR3;CA12;MPP2;CA10;CDX4;CDX2;DMRT1;DMRT2;SCD5;LHFPL3;PKDREJ;DMRT3;OTOP3;VAX2;TPPP3;LBX2;VWC2;NEUROG1;RAB9B;CDK5R2;NEUROG2;TOMM5;MPHOSPH6;NEUROG3;GALNT12;RIPOR1;GALNT13;GALNT18;NRL;HOXA13;ARHGAP36;HOXA11;COMP;HOXA10;BMPER;SIRPA;SVEP1;FAM81A;LMO1;GHSR;LIG1;WNT5B;CD300A;SLX1B;LMO2;APLP1;MATK;NPY1R;KCTD1;SHISA3;SHISA2;TMEM130;SHISA6;SELENOO;ALDH3A1;LMX1A;RGS9BP;LMX1B;ABCG4;CHRNA3;CABP7;TMEM59L;DNAJC22;LTBP4;LPL;LTBP2;TRHDE;NID2;FBLN5;SEL1L3;TMEM121;ARHGAP20;SCIN;CDH23;LONRF3;MYH11;OTX2;NLRP1;FAM83D;CBX8;CYP2J2;KLHDC4;TGFB2;CBX4;HELT;PTCH1;KLHDC1;HSPA6;TBCD;HSPA2;LRP1B;RALYL;NR4A3;GDNF;TLX2;FAM163A;ULBP2;ULBP1;ZCCHC2;ULBP3;PRAC1;UCN;COLGALT2;WNT2B;MCTP1;SOWAHB;MEGF11;MLNR;SIX1;CLEC14A;NR2E1;ELAVL2;ELAVL3;SDR16C5;SIX6;DBP;NETO1;LRRTM1;SIX2;GMPPA;PDE4B;TMEM108;RIMBP3C;PDE4A;NOS1;RIMBP3B;SPATS1;LMNTD2;PDE4C;AXIN1;PLAUR;MYRIP;WNT16;KLF14;DNM1;ALDH1A3;IGDCC4;ALDH1A2;RNF207;IGDCC3;RASA2;CDH13;KDM7A;COLEC12;CAMK2B;HCN4;LTK;HLF;IER5L;NRXN2;DLL1;DLL3;ERICH5;DLL4;GNA14;ACAN;RASD1;C17ORF102;HLX;ERBB4;NRIP3;RGS20;CHSY3;NCAM1;NCAM2;HES3;S1PR5;HES2;MAPK4;HES4;CMTM8;TMEM30B;B3GAT2;LGI3;PCDHGC4;PDX1;ANXA2R;PDE4DIP;TSPEAR;MEIS3;MEIS2;SGPP2;DLK1;DLK2;MEIS1;MLPH;PDE10A;NEURL2;PMP22;POMK
CAG Length-Dependent Genes In 2 Mon Mouse Liver PMID26900923	130/165	0.37007487084636764	0.9999978559094117	0	0	1.087751643481014	1.0812794561283992	GALNT11;SEMA5B;NARF;FAM25C;FAM25A;HHIP;RAB3D;JADE1;TNC;AQP4;TXNDC12;CDC14C;CDC14B;EDNRA;RASSF6;FAM25G;TNS3;PITX3;PDGFRA;EIF1AY;EIF1AX;HLA-B;THEMIS;HLA-C;TRAPPC2B;BHLHA15;HLA-A;HLA-F;THOC5;ATG13;HLA-G;FTSJ3;NUP93;RINT1;MARF1;PDE12;RUFY3;ABCB1;MINDY4;SAR1A;MINDY2;SMIM1;ZNF25;FBLN5;CNN3;PRRC1;EPB41L1;MAP3K21;QSER1;FGF21;LHPP;ST3GAL3;TRAPPC2;DCLK3;DNAJC11;KTI12;TYSND1;LNPEP;KLHL24;BMP5;SESTD1;OGN;SRPRB;UBE2O;NOL12;CDK14;PAM;FGFR2;SPRN;ALAS2;ECM1;FEN1;MTMR11;FHL1;TMEM51;CSAD;IER3IP1;ARHGAP6;MS4A4A;MED12;SGCE;ADAMTS2;TNFAIP8L1;RRP12;RNF152;APPL2;ADAMTS7;CEP68;KLF12;ARHGEF16;ARAP2;C4ORF46;AEN;DNTT;EMP2;QRSL1;DCN;LRRC41;TGFBR3;ZAP70;SETBP1;PACS1;SEC22B;LAMA2;FITM1;PBXIP1;SGMS2;THBS2;FGD4;SULT1E1;GPC1;TBX20;STX5;GPC6;SEC23B;SLC25A22;CLASP2;SNCA;LUM;SYVN1;SRP68;GRHL1;BYSL;KTN1;SLC4A9;SCD;SAA1;SAA2;TMEM39A;TNRC6A
Genes Down-Regulated In Mouse Microglia During Accelerated Aging PMID26001565	130/165	0.37007487084636764	0.9999978559094117	0	0	1.087751643481014	1.0812794561283992	ZNF175;ZNF691;CTNND2;GIMAP1;GIMAP6;ETS1;GIMAP7;TMEM263;SALL1;SALL2;ZFP30;ZNF606;SESN1;SLCO2B1;ZNF329;DIP2B;ZFP37;MBNL1;PRKCE;SEMA6D;SERPINF1;EBF1;CASK;EBF3;RNASE4;PRKAB1;PLPP6;TMEM135;ARMC3;FEZ2;TXNIP;KCTD12;BHLHB9;KHDRBS3;ABCB4;NID2;SAMSN1;CDKN2AIP;RASGRP3;SNN;BTBD1;PPP1R2B;BTBD3;ST3GAL6;TPPP;BCL9L;IVNS1ABP;CD164;MAGEE1;LRBA;IDH2;RAB3IP;SLC35E3;NFATC1;MKRN1;GNB4;CALM3;SERINC3;CALM2;BTG2;SLC44A2;SLC40A1;SLC2A5;ZCCHC14;PPP3CA;HHEX;TUBA1B;UPK1B;TUBA1A;TRIM2;CCR6;ELOC;CCR5;GPRASP1;TRIM65;CEP68;MED26;ADRA2A;CTTNBP2NL;EPN2;PARD3B;RAB33B;PIGC;RNF167;TUBB2B;DDAH2;NUMB;SFT2D2;SMPDL3B;ITGA9;CX3CR1;HLF;SLC24A3;HPGD;PPM1L;AMIGO1;GMPR2;PELI2;ATP2C1;AP3M2;PPP1R2;PAK1;RBBP6;CKB;PDLIM5;PDLIM4;JAM2;JAM3;P2RY12;P2RY13;GOLM1;SEMA4B;CMTM6;PLCL2;MAPK14;KLHL9;TJP1;KLF7;TSPAN13;GNPDA2;NFIA;SLMAP;STK17B;MSRB2;TRIM36;ASB2;KBTBD7;CDK5R1;LIMS1;TNRC6B
Genes Down-Regulated In Expression In Cortex Of 7 Mon BACHD-deltaN17 HD Mice GSE64386	151/192	0.37175282061106635	0.9999978559094117	0	0	1.078604052145867	1.0673068679418216	SLC23A3;CHRM3;RASL11B;TFRC;ZMYND8;FAIM2;MSMO1;CXCL14;SERTM1;MYLK3;CRHBP;EVA1A;PPME1;ADORA1;AP1S1;BAALC;TNFRSF4;KCNH1;RGS7;STARD4;KCNH5;PAQR7;IL11RA;FST;STARD8;CLEC11A;KCNK13;CARTPT;GANC;DOK3;PPP1R3C;ERF;TYRO3;KCNQ5;MXRA7;NPTXR;CSNK1G2;SEMA7A;NRN1;TTYH1;TMEM121B;SLC1A2;GLT8D2;GPR83;CPLX2;CORO1A;RHOBTB2;TMTC4;TMEM25;SLC9A3R1;STRIP2;BRINP1;SCUBE1;LDHD;NPTX2;DRD4;ASIC1;TMEM132D;ZBTB18;TMEM132C;CADM3;PRRT3;ARPP21;RASL10A;BDNF;WFS1;CYP4F2;CYP4F3;DDIT4L;INHBA;NR1D1;CYP4F11;CYP4F8;CYP4F12;CLK3;SRPK1;NET1;PPP1R1B;DYNLRB2;FXYD5;INKA2;TENM4;DMKN;PPP1R9A;HAPLN4;NRGN;AIFM3;DBP;SIPA1L1;PRADC1;SDF4;OVGP1;LYNX1;NPY5R;GPCPD1;SORCS3;ACTA1;TBC1D2;TUBB2B;INF2;CCKBR;VSNL1;HKDC1;NOS1AP;PITPNM2;CDH12;VAMP1;GNB1L;TLCD1;FJX1;SCN4B;MTPN;CAMK2A;IER5L;ALOX12B;ATP1A2;GDPD5;CENPA;CAMKK2;ACVR1C;GPR153;RELN;NPY;ADAM23;MAPK6;GABRD;MAPK4;PAK5;CBR3;EVC2;LINGO2;TSNAX;CA11;LINGO1;SEMA4A;KCNJ9;LGI4;PLEKHA2;CAVIN3;KCNIP3;ECEL1;ATP2B2;SORBS2;PLEKHA4;EPOP;PLXDC1;MAPK12;PDP1;CCNG1;STAC2;ACKR1
Genes Down-Regulated In Expression In 4 Wk WT Mice Vs 4 Wk HSALR Myotonic Dystrophy Mice GSE60487	158/201	0.3721162645516226	0.9999978559094117	0	0	1.0761242942314526	1.0638015243680232	SEMA5B;OLFML2B;CD81;NAB2;MAP3K7CL;SCX;ZDBF2;CDH5;SAMD14;TUBB6;CCND1;GRB14;SLN;HMCN2;SACS;BVES;HMGN3;PRND;CAST;ACOT9;CHIA;MORC4;CD93;TPM2;TMOD2;SOX11;NPNT;KLHL41;RUNX1;ENKUR;KIAA1217;DOK5;FSCN1;TAGLN2;S100A4;SCG3;CTXN3;MXRA7;C11ORF96;FBLN7;MACF1;HVCN1;CHRNA9;LYPD6;MUSTN1;HIVEP2;KCNN3;TPPP;MGAM;TNFSF13;KLHDC1;DDIT4L;NFATC2;IFT122;DHCR24;KLHL23;TRERF1;LRP2BP;MYMK;AZIN1;MANF;LHX2;CPEB2;NES;RPS23;COL18A1;ECM1;COL14A1;SCHIP1;FHL1;HSPB1;NENF;MEOX2;EDA2R;ZCCHC14;IQCJ-SCHIP1;C1QTNF3;KBTBD12;CSRP3;C1QTNF5;GATAD1;ANKRD1;ZNF385B;SH3BGRL3;PGM5;LMCD1;METTL15;DGCR2;GET4;TEAD4;KRT222;SERPINB1;CAMK1D;ANXA2;BGN;EMP1;ARAP1;RHOC;QRSL1;SERPINB6;MYH1;TUBB2B;ZEB2;GPRC5A;MYH3;TAL2;DDAH1;PAX7;TRAF3;PLEKHO1;COL6A6;CD44;SMTNL1;SLC47A2;CCL13;LRRC15;POPDC3;CAMK2D;SMPX;ANKRD55;CRIP2;CRIP3;CCNDBP1;TOB1;TCEAL7;HMGCL;METTL21C;TCEAL6;TCEAL5;CHRNG;TCEAL3;LMNA;XIRP1;FLNA;CCL2;PCBD1;FLNC;MPZL3;LDLR;YIPF2;CYP51A1;SCTR;APLN;PNRC2;FMNL3;SBK2;COL3A1;TPPP3;KRT18;TSPAN13;FABP5;SCD;AQP11;COPG2;PTX3;QRICH1;CEP41;CRAT
Genes Down-Regulated In Influence Of REST Knock Down On Expression In HdhQ7 Control Mice GSE42107	91/115	0.3725814450920782	0.9999978559094117	0	0	1.1103092560084953	1.0962079071162154	CYFIP2;GALNT12;ERO1B;MYLK2;OR11L1;NRROS;TCF21;GCC2;JADE3;MRPL35;YBX3;PTPDC1;PITPNC1;SLC2A8;MCIDAS;SCP2;HEPH;PPP2R5E;INSL3;GOLGA7;PKNOX2;CDKL2;IZUMO4;DYNLT1;EDN3;TAS2R10;DIO1;PRAMEF20;FOXP3;EPN2;GCHFR;LMBRD1;RCN1;NSMCE4A;PLCB4;HGS;MORF4L2;TEDDM1;RARB;MAGEB1;MAGEB6;AGXT;OR4C15;PLEC;CDC42SE1;BECN2;PRAMEF11;TMTC1;PRAMEF10;REG3G;PAPSS1;PRAMEF17;PRAMEF6;SBNO1;PRAMEF5;PRAMEF19;PRAMEF4;OR2AK2;PRAMEF18;PRAMEF13;PRAMEF2;BLOC1S1;PRAMEF12;PRAMEF1;PRAMEF15;PRAMEF14;SLAMF7;TSNAXIP1;PRAMEF8;PRAMEF7;BRAP;COA3;ABCA6;TXNRD2;SLC52A3;HELZ;ADAP1;MCOLN1;PM20D1;RPIA;LRCH2;PDCL2;VMA21;PCYOX1L;RAD1;MELTF;CMTM2;EIF4G2;TMEM9B;FBXL6;TNRC6B
Rostral And Caudal Serotonergic Neuron-Enriched Genes PMID20071532	200/255	0.3729348243290395	0.9999978559094117	0	0	1.0650507167007952	1.0505144873477799	CPNE4;KIAA0930;ZDBF2;CYP4Z1;RNF112;COMTD1;ALCAM;ADGRA1;RESP18;ANKS1B;CHGB;ACOT9;PRKCB;CACNA2D1;KRT1;ACSL5;LDOC1;EBF4;PRKAR1B;PPP1R3E;PLPP2;STX1A;NECAB2;TPH2;HACD1;MAOB;MAOA;ENDOD1;GATA3;GATA2;NLN;CYP4X1;PCDHA1;PENK;PCDHA5;ST8SIA4;PCDHA4;PCDHA3;PCDHA2;PCDHA9;RIMKLA;SCN3B;HMGCLL1;PCDHA7;NKX2-2;PCDHA6;S100A10;SLC10A4;PTPRN2;XRCC4;PDE2A;ST8SIA3;KLHDC8B;HSPA12B;ZWINT;ABTB2;AGO2;FXYD7;GALNTL6;RETREG1;ZCCHC12;NRSN2;PPP1R17;HEPACAM2;ICA1;LRRC3;ZCCHC18;OSBPL10;SLC6A4;JPH4;CRTAC1;GPRASP2;SLC18A2;CCDC112;TMED8;SLC2A13;NIPA1;SYP;SORCS3;TMEM150C;CDYL2;GCHFR;MMP16;VSNL1;EXOC6;KIFC3;CRB1;ZDHHC24;GNAI1;TMEM164;FGD5;PNMA1;FAM184A;ADAM23;TAF9B;TRAM1L1;KCNB1;TMEM176B;TMEM176A;SAMD4A;LYRM9;STXBP5L;SPCS3;RIT1;FAM183A;SLCO3A1;KIF26A;QPCT;RIMBP2;CAMK1;CCDC3;FRYL;NUCB2;RAB9B;ATP8A1;RAB3D;ARHGDIG;DACH2;METRNL;NR3C1;FADS3;SCN9A;GRB10;ENPP4;PCDHAC2;TPD52;C8ORF58;IGFBP5;TMOD2;PCDHA13;PCDHA11;PCDHA10;FOXP1;CACNB2;GPRIN2;LMX1B;TOX;GNAZ;CCDC149;CNP;PDS5B;CORO1A;NALCN;PLCXD2;TMEM241;CALCR;DSEL;CDH22;NDN;THEM4;GRIA4;SMAD2;SYT1;HTR1A;DNAJC12;ARHGAP24;AHI1;RCAN1;RALYL;FGF14;CNTN1;GNB4;CPQ;NETO1;CERS4;CAMK1D;PEG3;DYNLT3;YDJC;NRG3;SNURF;LCORL;SMPDL3A;DDC;DNAH1;USP27X;PPM1M;CLCN3;JAKMIP1;RAB21;ZNRF2;ABLIM3;SV2B;GNG4;PCBD1;CCDC184;JAZF1;CMTM8;HSD3B7;TMEM30A;LGI3;TPBG;USP29;NAP1L5;BAIAP3;SYT17;MGAT4C;TRIM36;ASB4;SSBP2
Genes Changed In Cerebellum Of Dox Treated FRDAkd Vs WT Mice At 20 Wk GSE98790	41/51	0.37345476963283636	0.9999978559094117	0	0	1.2004277104529844	1.182371333534558	ALDH1L1;KCNE5;KRT24;TNC;CABP2;SLC1A2;DPY30;SAT1;DCAF7;ADD1;DPP3;PDLIM3;RIDA;CYP2D7;CYP2D6;OLFML1;CASP1;PDLIM4;FCRL2;GSTK1;HSD3B7;MREG;TIMMDC1;IGFBP5;WNT7B;COL23A1;LAPTM5;CYBA;CYP7B1;GPRC5B;PFKL;MAF;ACOT2;ATP13A4;PPT1;SPAG1;ACOT1;CPSF4L;FAM76A;FMOD;LRP11
Expression In R6/1 HD Mice GSE59571	907/1166	0.3752419035507322	0.9999978559094117	0	0	1.0264154694638732	1.0060764155355506	GMFG;PWWP2B;TEX49;ZFYVE28;SAMD14;AKT2;PPP4R4;BBX;GTSE1;CHID1;RBFOX1;FIBCD1;EML1;UPB1;BCR;LARS2;SLC5A7;RFX6;SPINT1;RUFY4;TFR2;C19ORF67;RBCK1;ATF6;IDO1;ZBTB8A;CDCA2;TTYH1;HPN;IL20RA;NCAPG;SLC5A1;ZC3HAV1;PCNX4;AFMID;RDH16;RHBDL3;AMZ1;MCTS1;GPR12;EIF2AK2;ABCA7;NETO2;GRIN2B;FAT1;FAT2;DCHS1;STRN;PRRT4;HRK;LRRC10B;SNX12;TDRP;EFCAB5;C12ORF42;LRRC30;LRRC1;JPH4;SHF;SMPD3;TCP11L1;SH3BGRL2;DLGAP3;C5ORF63;ARG2;KCND2;SPHK2;PGAM2;RIPK4;SIRT7;DUSP6;SUMF2;LRRC7;CDC42EP3;DPYD;MMP17;CKS2;CHST4;SYNPO2;PELI2;SEZ6;GPR42;KCNA4;FAM117A;RECQL4;CNPY4;GBX1;SNX25;NTF3;FLNA;ZSWIM6;FLNC;IL12RB1;SAMD1;CENPW;STAT1;WNT7A;LRRC20;SHKBP1;SLMAP;OCM;CCDC3;YPEL2;ZNF692;NAB2;LRRC72;ADORA1;NEK2;PITX2;SH2D5;FADS1;NUDT12;PPP1R16B;UGT2B10;KCNH3;C11ORF87;KCNH4;CDKL5;FBXW7;FST;UGT2B15;UGT2B17;CDC25B;SLC9B2;ROR1;CDKL1;SPATA9;LCN8;CPB1;FBLIM1;GPR88;SPATA1;STK39;GPR83;LIN7B;RAP1GAP;SOCS2;ATXN1;CNTNAP3B;EIF4EBP1;NPTX2;GRIA3;BCL2L15;ZBTB18;ZBTB17;RASL10A;RASL10B;DCDC2;CORO2A;CNTNAP3;MOXD1;CNTNAP1;LRRK2;HTR2A;NKPD1;PPP1R13L;IQUB;ITGAX;OR2Y1;PMEPA1;ERC2;OVGP1;ACTR5;ADORA2A;MYO3B;UGT2B4;BIRC7;ITGA5;SPACA6;L3MBTL4;PPP1R12C;ITGA9;SPACA9;PRPS1;SMIM24;RETNLB;GTF3C6;LRTM2;NDUFB4;PRCD;UGT2B28;SLC5A10;BARX1;SLITRK6;PCBD2;CNNM3;KCNJ1;RILP;NTRK1;MARCKSL1;LINGO3;NTRK3;KIAA1549L;CABLES1;BAIAP2;REC8;TTC39A;BAIAP3;SYT12;ZNF618;SYT10;CCM2;CD248;CD247;ALDH8A1;KCNK1;MDGA2;KCNK2;PTPN5;CPNE9;CPNE5;ICAM5;LDLRAD4;LCTL;IKZF3;NUDT6;CCAR1;CDC20;SPATA21;CCDC96;CALN1;TMEM88B;CCDC78;SFMBT2;MYO7B;SNTN;ADGRB2;CRISPLD1;IFI27;TRIM17;KCNQ3;KCNQ5;KCTD17;RIN1;CTXN1;TRIB2;CCNO;NAIP;KCTD16;WNK4;PCDH19;SEC14L2;SEC14L3;PGBD5;TESPA1;PENK;DHX37;ARSI;CEP192;N4BP2;RBM11;CCR1;SLC10A4;EGR1;EGR2;TMEM86B;LRRN3;FAM78A;PCDH20;ST8SIA2;XRCC2;GREB1;ST8SIA3;RASSF7;IFI44;RAB27B;CPLANE2;MSRA;BPIFB1;BPIFB3;ID2;MYO5B;MYO5C;PPP1R1B;ID4;COL9A2;CALM1;KIAA0825;RCOR2;SCN2B;BARHL1;PCSK2;USPL1;FKBP14;GRIK5;SUV39H1;DIRAS2;OTUD7B;CD3G;CLEC9A;CHRDL1;WFDC3;DMBX1;PPP3CA;ERMARD;CAP1;SBSPON;LYNX1;GAB2;KIF7;SORCS2;KIF27;ANO3;CNKSR2;RNF144A;BANK1;PITPNM2;OR3A1;STX12;AHCY;TMPRSS3;GREB1L;TMPRSS2;CAMKK1;COL19A1;CAMKK2;CYP17A1;CAMK2N1;DGLUCY;REM2;KLHL1;PLEKHA5;TMUB1;KLHL2;PCDHB14;UBE2G2;PER1;SH3RF2;CMSS1;NLRP10;KCNS2;RAMP1;PRDM6;PRDM5;CPOX;MSMO1;CFAP300;CYP46A1;COX6A2;PLB1;TMEM263;RGS2;DUOXA2;SCN9A;TGM5;RGS9;CAST;TPTE2;MORC4;KLHL40;GPRIN3;PCP4;BRMS1;DOK3;COX16;NPR2;CHAT;TCF7;SLC1A2;PLD6;RASGRP2;CACNA1E;MCHR1;RASGRP1;CACNA1I;KCNV1;KCNV2;ADGRG2;FAM71D;PACSIN2;RHPN1;NXPH1;MORC2;ARHGEF33;IVNS1ABP;SYT2;CCDC138;CNTN5;KLHL20;AHI1;APPBP2;HOOK2;GNB3;DEGS1;CNTN4;MXD1;DDX3Y;PRR7;DDX3X;CYP4A22;LAMC2;CHD3;DMKN;PPP1R9A;GRM1;TMEM191C;TMEM191B;C4ORF50;GRM3;GRM5;RASGEF1A;CA2;RASGEF1B;RASGEF1C;NPTN;GGACT;CYTIP;QRFPR;KRT222;PDPK1;C4ORF47;TBC1D8;PLA2G4A;GPCPD1;TENT5B;SSTR5;CCNA2;RCN1;PSRC1;ADGRF4;IRF7;CCDC191;ZP1;FAM72D;SAXO1;SCN4B;CLRN2;FAM72B;FAM72A;CCDC187;DNAH1;ASAP3;DDX21;ASB16;CLN3;RAB40A;ACVR1C;RAB40B;CNR1;GNG7;SPOCK3;BNIP2;PTK2B;TAS1R2;CRYM;CCDC177;GALNT6;TAF15;EGF;BNIP3;ATP2B2;ATP2B1;IRGM;HS3ST1;GALNS;SBK1;FAM131B;SIMC1;ASB9;NUP35;ASB2;RPL3;TLNRD1;MYT1L;MRGPRE;C9ORF50;SLC4A4;GLDN;RNF112;ALCAM;GNAT2;GPR171;DHRS4L2;CEP97;HOXA6;IER5;ANKS1B;PRIMA1;SULT2A1;ABHD14A-ACY1;UNC13C;PRKCH;PRKCB;DDX11;GLCE;SOX14;SYTL5;SOX10;WDR76;ADCY9;PRR19;GPR161;TYRO3;PRR14;FREM3;OTULINL;RHNO1;NEDD4L;ARPP19;LDHC;PPP3R2;BLOC1S1;LDHD;CHST15;HOXC5;GSG1L;HOXC4;PRR22;NKX2-3;FDFT1;HOXC6;ARPP21;PLK2;NR1D1;WDR54;CYLD;EHD4;GJB4;PCDHB2;GIPC2;WDR5B;PCDHB5;PCDHB4;PCDHB3;HOXD8;BSPH1;WDR41;SERPINA9;SERPINA7;ABCC12;PHEX;AIFM3;FAM102B;ANXA9;GPR139;RSPO1;GPRASP1;GPRASP2;ZNF367;ZNF365;SERPINB1;NFAM1;TESC;TACR3;PAX6;PAX2;SERPINB6;BACE2;INF2;ITPKA;RARB;PLCB1;GAS8;MGLL;RNF166;PHLPP2;CLDND2;GRP;PRUNE1;AOAH;SBSN;ADCY5;FGD3;PRAMEF6;PRAMEF5;PRAMEF4;PRAMEF2;PRAMEF1;ABI3BP;GCNT2;ATP5MF-PTCD1;CKB;SLC17A8;PRAMEF8;PRAMEF7;CCL25;GABRA6;NOXRED1;AGL;IL10RA;ECEL1;GATB;ELP4;PRSS33;POU4F1;DHRS3;DHRS4;AGBL4;TMEM158;ANKRD63;SLC28A1;SEMA5B;TXNL4B;ANKRD35;DGKB;EPO;CDH9;SLC8A2;DACH1;DEPTOR;GRAP2;GRB10;MACROD1;SLC39A5;SSX7;SSX5;SSX2;STK32A;SSX3;LZTS3;SSX1;TLE2;IGFBP4;ANKRD45;TPM1;DIO2;CACNB1;PYGO1;CLEC4D;RAB37;CLEC4E;DGKI;CUL7;MAGEL2;HVCN1;INSIG1;ITPR1;CYP4F22;RHOBTB2;FGGY;BAG3;MAP3K20;DRD1;NKX6-1;SKIL;PLXNA3;OSBPL8;TMEM132B;TMEM132A;SLC4A11;FANCB;MAFA;PLXNB3;RNF183;SLC26A5;ANKRD33B;SYCP2;CEP164;DUSP19;DUSP15;DUSP13;DUSP14;PIK3C2B;ADAMTS2;SCRN3;SCRN2;PHACTR1;SOST;CLEC1B;METTL17;RFC5;PLEKHG4;TRPC6;DTX3L;GPX6;ELAC1;FAM219B;ADRA2C;METTL24;CATSPERD;CCDC42;PKHD1L1;LCT;ALDH9A1;VSTM2B;GTF2A1;SLC24A4;PLAG1;SEMA3D;TPTE;COCH;ABLIM2;POLR2A;MGAT5B;OR8B4;PRRT1B;ETFRF1;MAL2;CCDC77;SKOR1;KCNIP3;IRX4;PLCL2;SPAG4;C1ORF146;MGAT4C;NIN;MGAT4B;SNRNP48;TLL1;IFI27L2;VIPR1;PARS2;RPS6KA4;SYNPR;RPS6KA6;SIL1;PTGDR;ARRDC1;PRAMEF20;KRT9;TIAM2;AKAP9;RRAGD;TTLL11;NECAB2;BEX3;NECAB1;HEPACAM;MTTP;C2CD4A;STC1;TWIST1;C2CD4B;PRAMEF11;PRAMEF10;TRMT2B;IGSF9;PRAMEF17;PRAMEF19;PRAMEF18;PRAMEF13;DPH1;PRAMEF12;PRAMEF15;PRAMEF14;INPP5J;ASL;FAM43A;FADD;GPM6B;BCL11B;DTNB;PDE2A;RAB39A;DDIT4L;PARP14;PARP12;VASN;RAET1E;STAR;CYP2S1;CCDC88C;TMCC3;OCM2;SIM2;INKA2;RAB40AL;C2CD6;ROBO3;OR4E1;GFM2;MEOX2;EPB41L4B;HINT2;SIPA1L1;CAMKV;CLDN23;GSG1;FFAR3;HRAS;PSD;PRMT8;TSC22D2;ZDHHC12;GPBAR1;NME4;PROX1;IL17RC;IL17RB;PARP8;CDCP1;NRN1L;TNNT2;RGS7BP;VWA7;GUCY2C;OPRD1;PAPLN;ALOX12B;AKAP5;GDPD5;GUCY2F;PHYHIP;TCEAL6;TCEAL5;FAM184B;PTCHD1;TCEAL3;RPRML;SPTSSB;METTL8;MPZL3;GABRD;CBR3;CA12;CA11;GABRP;NFYC;LHFPL5;STAC3;SORBS2;MPP6;PDP1;MAS1;F2RL2;RAB9B;NDUFA13;GALNT18;CIB3;CWC27;TMEM143;BMPER;PHYH;IL11RA;LMO2;NPY1R;SHISA3;VWDE;SHISA2;SHISA9;PRSS56;KRT73;KRT72;FANCD2;AIPL1;ISYNA1;PLCXD1;CSF2RA;FBLN5;DPP4;PDZD3;NLRP6;SOHLH1;NLRP5;CLSPN;CBX4;SMURF1;WSCD2;ALYREF;EPHX1;DGAT2L6;SYNDIG1L;TMEM114;FAM163B;TLX1;COL20A1;MAP6D1;ZCCHC3;SOWAHB;CHTF18;HEBP1;DBP;CA5B;PLCZ1;TOP1MT;NOS1;CAMK1D;GLP2R;MYRIP;KLF14;PRODH2;KLF16;ZAR1;FCHSD1;ARHGAP10;OAS1;COL6A2;CDH13;KCNA10;COL6A5;USP41;CAMK1G;CAMK2B;COLEC11;HLF;RGS19;CLEC12A;HPGD;IER5L;WIZ;ATP1A1;USP18;DDN;RASD2;GMDS;NRIP1;MAPK4;S100PBP;TCFL5;KDM4B;PTCD1;POLN;TMEM30B;OPRK1;ARID3B;PDE10A
Genes Up-Regulated In ESdM Microglia Vs Primary Microglia PMID23832717	30/37	0.3777034511182766	0.9999978559094117	0	0	1.254741243732307	1.2216736827172807	KCNK6;UGT1A10;TFRC;HP;TMEM51;HPR;LIPA;MYADML2;TNFSF12-TNFSF13;UGT1A9;SLC38A2;UGT1A8;UGT1A7;FDPS;SRPK3;DUSP1;SLC11A1;CYP51A1;ND4L;FOS;IGF1;TMEM273;AICDA;TPCN1;CLK1;TF;BCL6;YIPF7;ARHGEF2;ND5
Differentially Expressed Insoluble Proteins In Cerebral Cortex Of 8 Wk R6/2 Mice PXD004973	19/23	0.3784292102562884	0.9999978559094117	0	0	1.3906037662589787	1.3512861839409895	CAMK2B;CPNE9;IGSF5;AHCYL1;SGIP1;UBA6;BCKDHB;MRI1;ARID4B;TRH;RAB33B;PCP4;LOC730098;CALD1;ERC1;ERC2;UBQLN4;CCL27;EXPH5
Genes Down-Regulated In Htt103Q Changed Genes In Yeast GSE18644	19/23	0.3784292102562884	0.9999978559094117	0	0	1.3906037662589787	1.3512861839409895	DDX17;DDX5;PRMT8;UTP6;ZNF593;SPO11;SLC35F5;NGDN;DDX31;AATF;ADIPOR1;RRP9;RPIA;MINPP1;SLC25A29;GID4;POLR1E;TRMT11;ADA
Genes Down-Regulated In Microglia Of ALS Model Mice PMID26001565	19/23	0.3784292102562884	0.9999978559094117	0	0	1.3906037662589787	1.3512861839409895	P2RY12;ZNF595;P2RY13;BTG2;DDX5;SLC13A3;DOCK9;FLT3;SERPINF1;F11;ADGRG1;ZNF85;NUMB;TMEM119;ZNF724;ST3GAL5;TPPP;CCR5;CDK5R1
Genes Up-Regulated In Inferior Olive Of 5 Week Old Atxn1[154Q/2Q] Vs WT GSE122099	19/23	0.3784292102562884	0.9999978559094117	0	0	1.3906037662589787	1.3512861839409895	DSP;LGALS3BP;IFI27L2;ELN;RNASET2;IGFBP2;PCOLCE;INMT;COL1A1;TUBA1C;COL1A2;IFI27;TRPV4;COL6A1;PPP1R1B;RESP18;DYNLRB1;B2M;PAFAH1B3
HD-specific Set Of Genes (Cluster 11) PMID28499347	19/23	0.3784292102562884	0.9999978559094117	0	0	1.3906037662589787	1.3512861839409895	DSP;APP;RUBCN;ABCC1;IGSF3;PCDH9;PDE2A;TULP4;IL17RC;MYO19;ENOX1;GLIS2;SLCO3A1;BAG3;CASKIN2;ZMIZ2;ZNF319;ZNF503;ABCG4
Genes Down-Regulated Upon Heat Shock In Quadriceps Of WT Mice GSE95602	62/78	0.3853508466812842	0.9999978559094117	0	0	1.1345879299156392	1.0819442635067074	CCDC125;AQP2;B3GNTL1;PEX26;PTMS;MYBPHL;SIN3A;SOX15;KDR;CPNE3;PLS1;MORC3;SERPINB1;NXPE1;NXPE2;AMPD2;ARMC7;KCTD7;MOB3A;MMP11;MYCN;ZFYVE16;SRARP;TFEC;IRF6;LCT;TRIB2;INTS6L;VGLL4;SAMD5;EXD2;SLC24A4;DLX3;CXXC5;C17ORF50;MYCT1;SERTAD4;RNF139;ABI3BP;CLCA1;ZNF503;TSPAN2;NLRP1;SCAI;TRPM4;MAP3K1;NOS2;BCL11A;IL10RB;WSCD2;TNK2;PTCH2;DDIT4L;ARID3B;KLHL4;FOXN2;TJP1;KLHL5;CROCC;ALMS1;SDC1;YPEL2
Genes Up-Regulated In CAG Length-Dependent Genes In 2 Mon Mouse Liver PMID26900923	62/78	0.3853508466812842	0.9999978559094117	0	0	1.1345879299156392	1.0819442635067074	GALNT11;SEMA5B;ALAS2;FEN1;FAM25C;FAM25A;AQP4;TXNDC12;CSAD;IER3IP1;FAM25G;TNFAIP8L1;RRP12;PITX3;EIF1AY;EIF1AX;HLA-B;THEMIS;C4ORF46;HLA-C;TRAPPC2B;AEN;DNTT;BHLHA15;HLA-A;HLA-F;QRSL1;THOC5;ATG13;HLA-G;LRRC41;FTSJ3;NUP93;RINT1;ZAP70;PDE12;SEC22B;SAR1A;FITM1;ZNF25;PRRC1;SULT1E1;GPC1;STX5;SEC23B;SLC25A22;FGF21;LHPP;SNCA;ST3GAL3;TRAPPC2;DNAJC11;SYVN1;KTI12;TYSND1;SRP68;GRHL1;BYSL;SRPRB;UBE2O;TMEM39A;NOL12
Genes Up-Regulated In NES-Q13 Vs NLS-Q13 Changed Genes In PC12 Cells GSE26933	122/155	0.3856128002761243	0.9999978559094117	0	0	1.0825979666370547	1.031630901064111	C8ORF48;SPARC;COL12A1;CALML4;BACH2;RGS5;CDH1;TRIM29;TEKT1;CHAC1;PHLDA2;PHLDA1;TNS3;TPD52;NPY1R;PCOLCE;GTF2F2;TM4SF1;CLDN6;SLC9A2;PPP1R3B;KCNQ3;DYDC1;PGR;AJUBA;ATF3;EPHA2;SHC4;NOTCH4;CRABP1;IL20RA;C2CD4A;STC1;C2CD4B;LIN7A;NYAP2;SPATA5;CYP2C18;CYP11A1;TAC1;LYN;EGR1;PLK3;PINLYP;KY;CYP2C9;FA2H;FGF16;CYP2C8;DAB2;IL6;OCLN;PEX5L;PCDHB2;FAM163A;PKIA;PCDHB5;DEGS1;FXYD5;PCDHB3;TGFBI;BTG2;PIWIL4;PTPRR;ST6GALNAC2;MTMR12;CPQ;CELF2;ATP2A3;PYGL;VLDLR;CASP5;C1QTNF6;CASP4;RBPMS2;CHST6;SERPINB1;MMP3;AMPD3;GPCPD1;MMP10;ANO3;PARP8;ZDHHC15;RNF144B;B3GNT9;RCN1;SLC22A25;LATS2;MMP13;AHRR;PLCB1;RAB7B;CHST5;ARHGEF5;TMEM106A;CSTA;DDC;WDR25;STX17;ODC1;SGMS2;FSTL1;PRRG4;APOL4;OLFML3;WIF1;NNAT;APOL1;E2F5;GBP2;EPS15;MISP;APOL3;APOL2;P2RY12;TIMM8A;PCGF5;DLK1;TMEM54;MDGA2;APBA2
FOXP1 Up-Regulated Genes In Human Neural Cells GSE62718	411/527	0.38654539088122825	0.9999978559094117	0	0	1.0379239369094417	0.9865529057236964	TES;FRMPD3;TMEM200A;SERPINE1;BACH2;RNF112;ALCAM;CREB3L1;MYC;AP1S3;XYLB;MEF2C;PRKCB;PRKCE;STARD8;SOX13;SYTL3;CLDN4;RNF128;BIN1;PADI3;PADI2;HOXB2;CRABP2;GATA6;PDGFB;ABCB9;PLA2G7;KIAA0040;CYB5R2;ABR;ADAMTS15;S100A16;ADAMTS18;SFN;PPARGC1A;S100A10;ZBTB7C;NGFR;PRELID2;AFAP1L2;DNAH11;COL24A1;HOMER2;BTBD11;FOSL2;FOSL1;MLLT11;FERMT1;PKIB;GJB2;COL1A2;LYPD6B;TNFSF4;SNAI2;ITK;BTG1;TMEM51;FMN1;JPH1;LFNG;NHSL2;TIMP3;RNF152;DUSP5;MYBPC1;FCRL6;DENND2A;ELOVL6;SERPINB8;BACE2;SLC7A5;TMEFF2;GPRC5A;MMP15;OAF;KCNMA1;KIFC3;PLCB2;CHST2;FAM71F1;LRRC15;KCNA3;SEZ6;PTGS2;SLC7A1;FOXS1;OLFML3;HAS3;SPP1;GPAT3;APOL1;CSMD2;COL22A1;GABRA4;WNT7B;VWA3B;STXBP5L;SPSB1;ETNK2;CLCF1;COQ8A;ADGRL4;LGR6;TMEM229B;RAB3B;OLFML2B;CLSTN2;TNC;BZW2;CXCL14;CDH6;FGF5;CYSLTR2;PLS1;MREG;IGFBP5;S100A2;IGFBP3;VASH2;FRMD4A;FBXO10;FOXP1;MAPKAPK3;SLC9A9;S100A4;NPTXR;TRABD2B;CD274;SEMA7A;FBLIM1;KCNE4;ECSCR;AK4;SLC9A3R1;C1ORF226;BAG3;MBP;STRA6;TMEM132E;AMBN;OSBPL3;NSG1;SYNJ2;FBXO32;CORO2B;DAB2;P4HA2;RCAN2;CSPG4;SP140L;CNIH3;C8ORF34;TUBA8;CRYBG1;BNC2;CELF3;FHL2;ARRB1;TRH;ADRA1B;ADRA1A;NRGN;ADAMTS4;DUSP10;C3ORF52;DNMT3B;EMILIN2;ADAMTS9;PLEKHG5;VSTM2L;TRAF1;C1QL4;C1QL2;ARL4C;NOS1AP;DSG2;TNFRSF25;ITGA5;LCT;MET;CEBPB;ATP10B;VXN;C1ORF94;MALT1;NOCT;PCDH1;RFFL;CTNNAL1;SH2B3;PIRT;E2F8;NTRK2;SMOX;IRX3;PLCL1;TIE1;AHNAK2;KCNJ16;APLN;ENOX1;TSPAN13;ASXL3;PFKP;CBLN1;VIPR1;ANTXR2;HS6ST2;AQP1;SOX3;MT2A;PNP;ANPEP;RPS6KA1;HMCN2;KDR;DPF3;KIFAP3;TNS2;PDK1;TNS1;VSIG8;PAQR9;ST6GAL1;PAQR3;ISLR2;ANK3;TIAM1;CCDC80;SPATA12;KCNQ3;TAGLN2;TAGLN3;RIN1;TRIB1;ADCYAP1R1;PDE1C;EPAS1;MGST1;WNK4;STC1;TMTC1;PCDH19;ACTR3B;MYL12A;PGBD5;INPP5D;FAM43A;HIVEP3;KCNN4;PCK1;NTSR1;IQSEC2;SLC35E4;ST8SIA2;IQSEC3;DDIT4L;MICAL2;RASSF8;PTK2;SMTN;TH;SDC1;TMCC3;MRAP2;DIRAS3;NRP1;ECM1;TENM2;FOXE1;SLC35F2;CHRDL1;EPB41L4B;CAMKV;DNER;ENC1;ANKRD1;TNFAIP8L3;MCF2L2;SBSPON;EDN3;GAB3;GFRA1;RGMB;CEACAM1;RAD51D;TOX2;VSNL1;PITPNM2;B3GNT2;RHOU;MATN3;CXCR4;DRP2;NPS;NT5E;EGFLAM;PTCHD1;CAMK2N1;LMNA;PAK6;PAK3;TCEAL9;PLEKHA6;VEGFC;GRHL3;PDP1;SH3RF2;KRT18;LRRN4CL;SEMG1;ESYT3;CD68;MAMLD1;CD86;RIPOR2;STEAP3;GALNT15;RASEF;LOXL4;NR3C1;CLEC18A;LOXL1;PLB1;RGS5;CAPN6;CCND1;BASP1;PLAU;PDE8B;RGS8;TGM2;KIRREL3;IL4R;MYH15;POU3F1;GEM;MYCL;PCP4;APLNR;RAI14;USP53;PXN;SLC1A1;CHRNA9;CACNA1A;CPLX2;MCHR1;RASGRP1;SEL1L3;DPP4;FAM83G;ARHGAP20;ASIC4;SCUBE1;NPC1L1;ADGRG6;PDZD7;CNTN6;HMGA2;ARHGAP26;POU2F3;SYT6;LIN28A;CNTN1;CNTN2;NABP1;MELTF;TGFBI;DOCK5;THRB;CPXM2;SLC2A1;TNFAIP2;LDB2;NOS1;CFAP45;DACT1;MMP1;PLAUR;ARAP3;PLA2G4A;GAP43;CHI3L1;MCTP2;SLFN5;DAPL1;RGS16;PTHLH;SELENOI;DDN;RASD2;CNR1;NT5DC3;TOGARAM2;NCAM1;SNCB;HES2;GBP3;CMTM7;GALNT6;ZNF185;EGF;PCDHGC5;LGI2;ATP2B4;DLK1;LNX1;ASB2;LPIN1
Bcl11b Regulated Genes In Mouse Striatal Cells GSE31096	76/96	0.3892871166731151	0.9999978559094117	0	0	1.112652637048584	1.0497189104228728	BCAR3;CDKN1A;SAMD9L;CCL4L2;GXYLT2;ROBO1;RXFP3;CHCHD2;EDNRA;DPYSL4;GPER1;CKMT1B;PITX2;MS4A10;SULT4A1;APPL2;C2ORF80;APOBEC1;GBP6;RBFOX1;GBP7;SERPINB2;SVOP;FST;FOS;IL17RD;DCN;RAB32;CH25H;RBP7;MMP13;MAL;FAM76A;USP41;RAB7B;ATF3;CCNO;ZNF750;FOXC2;GOT1L1;RBM47;TNXB;CHRD;CXCR6;USP18;LCE3B;SERTAD4;CBS;ADAMTS18;CCL4;TP53INP1;FAM180A;SLC17A8;SCN3B;TRPM6;TSPOAP1;ARPP21;MX2;GRHL2;LILRB4;MAPK12;VASN;P2RX7;PTPRD;CXCL10;GJB2;IL6;RGCC;PIK3IP1;ARTN;MAFF;FAS;KLRD1;PTX3;TEK;LPIN1
Down-regulated Genes In Cerebellum Of Cic KO Vs WT Mice GSE108254	26/32	0.39042317199552884	0.9999978559094117	0	0	1.2686348137597652	1.1931815805476822	PCSK1;SERPINA3;SPARC;SLC4A1;HAPLN2;UNG;NPPC;SYDE1;KIAA1549;NEUROD6;SMCO3;CIC;GDF10;C11ORF87;KCNK13;AGT;BMP5;CLDN11;TMIE;TXLNB;FAM163B;CCDC63;PRR16;SDC1;COL9A2;TDGF1
Insoluble Proteins Decreased In Striatum Of 12 Wk R6/2 Mice Vs WT PMID29166617	15/18	0.3920728159368507	0.9999978559094117	0	0	1.4637381121821829	1.3705092674167734	BRD2;G6PD;HDAC2;ROCK2;INTS3;IQSEC3;ROGDI;PRPF4B;COIL;RAB21;FIP1L1;PCF11;CANX;PGP;VDAC1
Genes Up-Regulated In Expression In R6/1 HD Mice GSE59571	282/361	0.3925419161827776	0.9999978559094117	0	0	1.0455062874476047	0.9776654280427637	RPL3;MRGPRE;LCTL;TEX49;NUDT6;GLDN;CCAR1;CDC20;RPS6KA6;SAMD14;CCDC96;BBX;DHRS4L2;CEP97;GTSE1;HOXA6;TMEM88B;ARRDC1;SFMBT2;SOX14;SOX10;WDR76;RFX6;TRIM17;PRR19;GPR161;PRR14;RHNO1;BEX3;CDCA2;HEPACAM;C2CD4A;NCAPG;TWIST1;C2CD4B;TRMT2B;ZC3HAV1;PCDH19;LDHC;PCNX4;PPP3R2;TESPA1;AFMID;DHX37;HOXC5;HOXC4;ASL;CEP192;FADD;N4BP2;PRR22;NKX2-3;HOXC6;RBM11;CCR1;TMEM86B;LRRN3;PCDH20;XRCC2;GREB1;RAB39A;EIF2AK2;IFI44;ABCA7;PARP14;PARP12;EHD4;RAET1E;GJB4;PCDHB2;FAT1;WDR5B;PCDHB5;TMCC3;DCHS1;PCDHB4;COL9A2;PCDHB3;KIAA0825;RCOR2;SIM2;HOXD8;BARHL1;C2CD6;USPL1;FKBP14;SUV39H1;SNX12;WDR41;OTUD7B;CD3G;EFCAB5;C12ORF42;MEOX2;DMBX1;EPB41L4B;ERMARD;TCP11L1;ANXA9;GPRASP1;GPRASP2;ZNF367;SPHK2;NFAM1;TSC22D2;GPBAR1;PAX6;GAB2;PROX1;KIF7;IL17RB;PAX2;SUMF2;PARP8;TNNT2;DPYD;CKS2;GAS8;PHLPP2;STX12;CLDND2;TMPRSS3;GREB1L;PRUNE1;GUCY2F;CYP17A1;FGD3;RECQL4;TCEAL6;TCEAL5;CNPY4;TCEAL3;FLNC;IL12RB1;METTL8;STAT1;AGL;NFYC;KLHL1;LHFPL5;TMUB1;PCDHB14;ELP4;POU4F1;DHRS4;AGBL4;CMSS1;RAB9B;ZNF692;EPO;LRRC72;CPOX;CWC27;DUOXA2;SCN9A;GRB10;MACROD1;SSX7;SSX5;PITX2;SSX2;SSX3;NUDT12;SSX1;CAST;UGT2B10;PHYH;MORC4;ANKRD45;UGT2B15;NPY1R;UGT2B17;SHISA3;VWDE;PYGO1;CLEC4D;AIPL1;CLEC4E;CDKL1;SPATA9;CUL7;LCN8;MAGEL2;COX16;NPR2;SPATA1;PLD6;CYP4F22;CSF2RA;ADGRG2;BAG3;MAP3K20;NKX6-1;PLXNA3;CBX4;CCDC138;ALYREF;DCDC2;KLHL20;AHI1;APPBP2;HOOK2;TLX1;PLXNB3;ZCCHC3;DDX3Y;DDX3X;CEP164;CYP4A22;CHD3;CHTF18;DUSP15;NKPD1;PLCZ1;PPP1R13L;SCRN2;ITGAX;GGACT;SOST;DTX3L;ACTR5;ELAC1;FAM219B;PLA2G4A;KLF14;TENT5B;FCHSD1;COL6A2;IRF7;UGT2B4;USP41;FAM72D;SPACA6;CLRN2;FAM72B;ALDH9A1;FAM72A;GTF2A1;PRPS1;SMIM24;RETNLB;RGS19;HPGD;GTF3C6;SEMA3D;ASAP3;DDX21;UGT2B28;WIZ;BARX1;USP18;ASB16;CLN3;GMDS;POLR2A;PRRT1B;SLITRK6;BNIP2;TAS1R2;CCDC77;PCBD2;CNNM3;TCFL5;CCDC177;GALNT6;MARCKSL1;SKOR1;TAF15;TMEM30B;EGF;IRX4;SPAG4;IRGM;HS3ST1;TTC39A;BAIAP3;GALNS;MGAT4C;ZNF618;SIMC1;CD248;SNRNP48
CAG Length-Dependent Genes In 2 Mon Mouse Striatum PMID26900923	104/132	0.3930397406201582	0.9999978559094117	0	0	1.0876031828660668	1.0156523060288887	EPHB6;KCNG1;IFI27L2;STEAP4;ANKRD35;PWWP2B;C9ORF50;FGF3;AQP1;RPS6KA4;DPYSL4;SLN;SPATA21;PPP4R4;ENPP5;KCNH4;MORC4;CMC2;SFMBT2;MYO7B;NPY1R;RFX2;PIPOX;VRK1;UPB1;KRT9;TRAIP;RBP4;IFI27;TBL1XR1;ARMCX6;GPD1;TCF7;PLCXD1;ARPP19;SEC14L3;SOHLH1;GRK4;PENK;CLSPN;CGA;GPM6B;ATP6V1C2;WNT4;PLK5;ARPP21;RASL10A;CNTN6;XRCC5;PCDH20;ST8SIA3;DDIT4L;SLC4A11;NETO2;DGAT2L6;TMEM114;HOOK2;GIPC2;PPP1R1B;ID4;TAF4B;PCDHB3;DZIP1;LRRC10B;PTPRO;HTR2C;PCSK9;PRL;DMKN;PHEX;DBP;MDK;PMEPA1;RSPO1;RBM34;RFC5;GPX6;IL17RC;CYP2A7;CYP2A6;ADORA2A;NRN1L;TNNT2;ITPKA;DSG1;ZP1;B4GALT7;SCN4B;TMEM72;SBSN;CIART;ACVR1C;CYP2A13;CNR1;ABI3BP;MAN1C1;CACNG1;ABCF2;B3GAT1;KLHL1;GALNS;POMC;MAS1;ANKRD63
Genes Up-Regulated In HD Markers In Mouse BV2 Cells GSE54443	58/73	0.39595383484040725	0.9999978559094117	0	0	1.1321050127589638	1.0488473533071767	DYRK4;MESP1;TENM2;SLC35F1;ELFN2;SOBP;GIMAP7;TNF;GABRR3;C1QTNF1;KIAA0895;ATP6V1E2;ZFP37;CPA2;APOBEC4;ZNF705A;CLEC4A;OAS1;CDH10;RAPGEF2;RHCG;ATP6V1B1;KCTD16;WDR27;KLRB1;CLEC2L;CABP4;LRTM2;PPM1N;HPN;C12ORF60;CAPG;DTX2;LY9;NID2;CECR2;FGD5;EFNB3;BGLAP;NRAP;PDE6B;ATP6V0E2;ZNF786;BCL2L14;ANKRD34A;AKR1C3;RAB27A;CEACAM19;BATF;GRIN2D;PTPRD;BFSP2;TREML4;CLEC6A;MANSC4;SLC28A2;CLEC2D;ZNF454
Up-regulated Genes In Cerebellum Of Cic KO Vs WT Mice GSE108254	65/82	0.3978457572196376	0.9999978559094117	0	0	1.1194873224164723	1.0318212704452079	CD164L2;ARRB1;GRIK1;PKD2L1;DUSP15;SIPA1L2;IFIT3;LOXL2;ROBO1;SPRED3;LIPH;EPHB3;DUSP4;KIRREL2;UNC13A;IGFBP4;WNT9B;HLA-C;HLA-A;HLA-F;NPNT;ETV4;HLA-G;DUSP6;ETV5;SHISA7;UNC13D;MYCL;PAFAH1B3;KANK4;SHC4;TPH2;NECAB3;SHC3;TMPRSS5;DNAH8;ANKRD55;HDC;LAMA3;NLRC5;SLCO5A1;TNFRSF11B;HSD17B12;DDX60;VXN;COCH;COL19A1;FAM184B;E2F1;B4GALNT3;FAM83D;ZSWIM4;LHPP;SPRY4;ARHGAP24;PARP12;CXCL10;NPHS1;MAFF;ACTL10;NOTUM;RHEBL1;PRRT4;ZBTB8B;SPSB4
Genes Up-Regulated In OPCs Of HD Patients Vs Control PMID32681824	323/414	0.3994166701991897	0.9999978559094117	0	0	1.0396007715302718	0.9540937336206464	MAML2;WIPF1;ZMYND8;DIXDC1;ABAT;PREX2;ALCAM;ZNF608;OPHN1;DPYSL5;ZMIZ1;DIP2B;DIP2C;NCKAP5;CALN1;SOX5;MBNL1;ST6GAL2;PRKCE;SOX13;RFX3;PRKCA;UNC5C;ANK2;MMD2;BCR;KIAA1217;TIAM2;TIAM1;PLPP4;ADGRB3;CRISPLD2;PARD3;MAP1A;KCNQ2;SIK3;PRKD1;ZFPM2;RIN2;MACF1;SPTBN4;PHYHIPL;BAZ2B;SLC30A10;ABR;CHST11;FLRT2;MAP2;ZNF704;COX3;PLCG2;COX2;GSG1L;TSPAN5;COX1;ARPP21;CRADD;SPHKAP;CADM2;INSR;SMARCA2;MSRA;PEX5L;NDUFAF6;AGO2;GTF2IRD1;CCSER1;CPEB3;XKR4;RAD18;FBXL7;RNF220;CSRNP3;PTPRS;TENM4;CAB39L;AATK;GRIK1;PTPRJ;FMN2;HIF3A;PTPRK;LIMD1;LRRC1;PTPRG;ZCCHC14;TRIM2;KIF13A;RNF150;MCF2L2;DLGAP4;ZCCHC24;CHST9;ZHX2;ZER1;ZHX3;KCND2;TCF12;SLC39A11;ANO6;ASH1L;ANO4;MRPS6;SORCS2;SREBF2;ZDHHC14;KAT2B;FAM222A;GPRC5B;TMEFF2;ZEB2;MMP16;KCNMA1;SGK3;MAPT;SGK1;DSCAML1;KIZ;MGLL;CHST3;ARHGEF6;GRAMD1B;SGMS1;ANKRD55;FIGN;FAM214A;APOLD1;EGFR;COL19A1;DHRSX;CUX2;RXRA;APBB2;CSMD3;KANSL1L;CSMD1;ZNF586;BRD4;RFTN2;CA10;ATRNL1;SAMD4A;AP3D1;ERBIN;LSAMP;PLEKHA6;WWP2;MYO9B;ND4L;PLXDC2;MIB1;MKLN1;RIT2;CASTOR3;NFIA;CASTOR2;ADGRL1;KIAA1958;ADGRL3;HSPA1A;DGKG;GALNT13;ATP8A1;CD82;DGKB;FAM13C;CTNND2;FAM13A;ZBTB20;IRS2;RORA;MSI2;BEST3;ARHGAP35;IGF1R;DOCK10;PAPOLA;CAPN2;STK32A;STK32B;MAP3K5;CSGALNACT1;MAGI1;BNIP3L;DSCAM;MAGI2;FRMD4A;LIFR;FOXP1;CAMKMT;KCTD8;ACAP3;CLIP2;FRMD5;TBL1XR1;SLC9A9;SLC27A6;ND1;PKP4;TOX;ND2;ND5;CDKL1;ND4;PXK;INO80D;ABHD3;TNKS;ATP6;SLC1A2;CACNA1A;NDRG2;LPP;TRHDE;ACACA;NPAS3;DPP6;ATXN1;CDH20;FUT9;MAN2A1;SNTG1;UBR5;SMYD3;KIF3C;LRRC4C;MPDZ;SRGAP1;GRIA4;BPTF;SPECC1;TMEM132C;CEP112;ZBTB16;ZFHX4;QKI;ARHGAP24;LRP1B;PTPRE;FGF14;BCL6;P4HA1;UST;CNTN3;KLRD1;CYTB;OSBPL1A;FGF12;DPP10;DOCK9;MEGF11;CELF2;HSPB1;HMGB1;PKD1;SYNE2;PITPNC1;SYNE1;ELAVL3;UNC80;GRM5;GRM7;RASGEF1B;PHACTR3;PDE4B;TMEM108;ERC1;NOS1;ARFGEF3;HIBCH;BCAS3;CERS4;KLF12;CERS6;DST;SGIP1;ETV1;KLF15;DNM3;NRG3;CDH10;IL1RAPL1;LCOR;CDH13;SOS1;DOCK1;HDAC4;SLC24A2;NLGN1;NRXN1;LENG8;NRXN2;CXXC4;CECR2;DNAJB1;ERBB4;GNG7;SPOCK3;SPOCK1;NCAM1;NCAM2;CLASP1;SASH1;KCNJ3;LINGO1;KDM4B;KCNIP1;PCDH9;KCNIP3;NTRK3;PLCL1;KCNIP4;ATP2B4;PDE4DIP;HS3ST1;SYT17;P2RX7;RAB10;FMNL3;MAPK10;KANSL1;MDGA2;TNRC6B
Genes Up-Regulated In HD Markers In Human Motor Cortex (HG-U133B) E-AFMX-6	86/109	0.40104366750843073	0.9999978559094117	0	0	1.0948123364549365	1.0003135670178338	IFITM3;SERPINA3;ALDH1L1;SPON1;IFITM2;BTG1;TRIL;GMNN;MT1M;FAM107A;HSPB1;AQP4;MT1X;PLOD2;NR2E1;SLC7A11;FGF2;SLC4A4;N4BP2L2;AQP1;C4B;C4A;FLCN;GJA1;MT2A;EDNRB;HEPH;MT1HL1;WLS;PNISR;EMX2;GRAMD2B;MYBPC1;SLC15A2;ADGRA3;PAX6;F3;GEM;IL17RB;ITPKB;SLCO1C1;BDH2;ASPH;DDIT4;MT1F;MT1G;CHI3L1;MT1H;ACSBG1;TAX1BP3;PLPP3;MT1E;NOTCH2;SDC2;PON2;LPL;LRP4;TOB1;EGFR;ZFP36L1;BAG3;TP53BP2;RGS20;GPC5;KCNN3;METTL7A;TBL1X;PDLIM5;NTSR2;SLC14A1;WWTR1;NTRK2;PTCH1;TMEM176B;ERBIN;BBOX1;PDE4DIP;TPD52L1;NFKBIA;ALDH6A1;STAG2;LHX2;MAFF;RAB13;ID4;FERMT2
Genes Down-Regulated In HD Grade 3 Markers In Human Caudate Nucleus (HG-U133B) GSE3790	437/561	0.4018334571560481	0.9999978559094117	0	0	1.0322945385498354	0.9411610598334548	TLNRD1;TMEM200B;FRMPD4;NEXMIF;PWWP2B;ARPC5L;STMN3;PTPDC1;RNF112;CNST;SYNGAP1;HENMT1;MSANTD1;DPYSL5;PPP4R4;ANKS1B;C2ORF80;PRKCG;RBFOX1;UNC13A;RBFOX3;UNC5A;PRKCB;PRKCE;UNC5D;SYTL5;BCR;RNF123;ORAI2;FAR2;RABL6;B3GLCT;NEDD4L;AGAP3;PCDHA1;PCDHA5;PCDHA4;PCDHA3;PCDHA2;PCDHA9;PCDHA7;PPARGC1B;PCDHA6;PRRT1;NDFIP2;ACE;NDFIP1;PRRT2;ARPP21;BTBD11;NETO2;BTBD10;TMEM196;GPR137C;POU6F1;ASAH2B;GJB6;PKIA;FAT3;STRN;XKR4;ARF3;DENND1B;GABRB2;NRSN1;LRRC10B;YJEFN3;PRKAG2;JPH1;C1QTNF4;JPH4;GLT1D1;DLGAP1;RNF150;DLGAP3;GPRASP2;SLC2A13;MANEAL;FAM126B;PGM2L1;PHF20L1;KIFC2;LRRC7;OAF;KCNMA1;SAMD5;PELI3;PLPPR5;SEZ6;ADCY1;ADCY5;ADAM23;CSMD1;GPR155;ATAD1;CENPV;GABRA4;DAB2IP;GTF2H5;MZT1;STXBP5L;SMOC2;CCDC6;YPEL1;ADGRL3;DGKE;ATP8A2;CHRM1;TUSC3;LRRC73;DACH2;CXCL14;CDH8;ABHD12;RIMS4;ATCAY;DACH1;MACROD2;SH2D5;PCDHAC2;STK32C;SEMA6B;KCNH3;C11ORF87;DGAT2;TMEM178A;TPM3;FBXO16;RALGAPA2;DIO2;FOXP2;FOXP1;ST7L;ACAP3;ARMCX4;OLFM2;CACNB4;DGKI;DGKH;GRIA2;BRSK2;PARM1;DLX6;TMEM121B;GPR85;FBXO44;LIN7B;TMEM25;CNTNAP3B;LRRC4C;RNF175;GRIA3;TMEM132D;ZNF540;ANKRD34A;OSBPL8;RASL10B;TMEM132B;BTBD9;SCRT1;NBEA;CNIH2;ANKRD33B;BMPR2;ONECUT2;CELF2;FLT4;C15ORF61;CELF4;CELF5;SYNE1;UNC80;PMEPA1;PHACTR1;CFC1B;PIANP;REXO1;SGIP1;VPS13A;VSTM2L;KSR2;DNAJC5;VSTM2A;PRKAA2;CARNMT1;LRP3;ZBTB45;JAKMIP1;CACNG8;ABLIM2;SLITRK4;VPS53;SLITRK6;MAL2;ZNF503;SLC25A23;BEND6;LINGO1;NTRK2;FBXL19;KCNIP4;KIAA1549L;FBXL18;FBXL16;EFR3B;TPCN2;FRAS1;SYT12;OCIAD1;RUNDC1;CCM2;OCIAD2;PTPN5;UNC79;CPNE5;HS6ST2;HS6ST3;SYNPR;RPS6KA6;HABP4;EPHB1;CALN1;SRRM3;EPHA7;ISLR2;CPT1C;TIAM2;STX1B;CCNY;KCNQ5;MXRA7;CTXN1;PPP1R37;SPTBN4;PCDH10;TMEM63C;SLC35D3;TMTC1;STRIP2;CYP4X1;TESPA1;MAP2;ARGLU1;RAB11FIP4;SCAI;SMIM10L2B;SMIM10L2A;BCL11B;MAGEE1;SPHKAP;BCL11A;CENPVL1;ST8SIA3;CENPVL2;DCLK3;MYO5A;RAB39B;RAB27B;CNFN;TRERF1;NCEH1;RPL27A;CCDC88C;PPP1R1B;MAGED4;ANKRD18A;SCN2A;BEX5;SCN2B;FKBP11;ROBO2;ZCCHC12;TENM2;CSRNP3;SLC35F3;DIRAS1;OLA1;SLC35F1;EPB41L4B;NCS1;QSOX1;PRMT8;SLC32A1;GFRA1;SORCS1;SYN2;ITFG1;CNKSR2;NME7;ZADH2;G2E3;B3GNT2;MICU3;RGS7BP;ATPAF1;LNP1;NAPB;AMER3;PNCK;ZDHHC23;AKAP5;PRICKLE1;CAMKK1;EXOSC6;SERTAD4;KISS1R;SUSD4;GABRD;METTL9;REM2;SPRYD3;PCP4L1;HUWE1;LHFPL4;PLEKHA6;LHFPL3;SORBS2;SVIP;PDP1;SGSM1;SH3RF2;DLC1;RAB9B;PRAG1;GDA;GOLT1A;GALNT17;NDUFA10;RTL5;MAGED4B;FAM162A;KIF5A;RGS8;TTC7B;KCTD1;LMTK2;PCDHA13;KCTD4;RUNDC3B;SHISA9;PCDHA11;TMEM130;PCDHA10;SHISA7;TBL1XR1;DOK6;MAP7D2;STEAP2;CACNA1B;ADRB1;CACNA1C;KLHL13;CPLX2;EFNA5;SEZ6L2;CACNA1E;CPLX1;PLCXD2;PDZD4;ARHGAP20;DPP6;SNTG1;LONRF2;TBC1D16;KLHL29;SYT4;WSCD2;TBCD;TDRD9;DNAJC12;SYT7;BSPRY;SYT6;ARHGAP32;DLG2;FGF14;SYNDIG1L;HOOK1;CYCS;TAF4B;UBE2K;C4ORF54;FBLL1;PPP1R9A;ELAVL1;RERG;SPRED1;NETO1;LRRTM1;ZNF385B;NOS1;ZNF385D;KRT222;CAMK1D;SVOP;PDPK1;UBE2QL1;GFOD1;TRAPPC6B;TRNP1;CHMP3;RBM20;SOWAHA;B4GALT6;SCN4B;SHANK3;SHANK2;ADD2;CIART;RASD2;TBRG1;MAPK9;FAM168B;IGFBPL1;RAB40C;SV2B;ERICH3;GNG7;REPS2;NRIP3;MTA3;HES5;VAT1L;HES4;SNCA;CADPS;OPRK1;ATP2B2;HS3ST5;GDAP1;HS3ST4;SGPP2;CFC1;PNKD;PPP2R2C;LNX1;SSBP2
Genes Down-Regulated In Mbnl2 Binding Sites In Frontal Lobe From Myotonic Dystrophy 1 Patients Vs Healthy Controls GSE68890	40/50	0.40206243659464874	0.9999978559094117	0	0	1.1710730948678072	1.0670207765099666	TCP10L;KANK2;GPM6A;ZBED9;ASAH1;CELF1;RPL31;COL11A1;ZFAND5;TMEM74;SLC7A2;RAP1B;POLR2A;OTUD6B;ITGB8;ZNF569;PTK2B;CEP192;BORCS7;PRKACB;RNF152;SLC38A2;RGS7;UTP14C;NDFIP1;TMEM30A;UNC5A;ALG12;SERPINB9;NR1D2;COQ9;NPNT;DNM1;SLC9B2;MIB1;RYBP;BRMS1L;TET3;ZSCAN25;PAM
Locuses With Increased DNA Methylation In Occipital Lobe Region Of AD Vs Control GSE72778	454/583	0.4043627239065919	0.9999978559094117	0	0	1.0308797401774201	0.9334028161111216	FRMPD4;NEXMIF;TRIL;ARAF;STMN4;LOC728392;ELK1;MYLK;GPR173;IL4I1;ZXDA;NSDHL;HENMT1;RAVER1;ZXDB;AP1S2;HOXA3;HOXA2;JUNB;RPL39;HOXA5;HOXA4;TSPYL2;ACOT9;NKX2-6;LDOC1;PHKA2;EML3;GABRG1;HCFC1;HOXB9;RNF128;HOXB3;SPIN2B;HOXB7;SKAP1;ZNF275;ABCB7;GATA3;RNPC3;XKRX;PRDX4;NRBF2;ZSCAN18;MCTS1;PRRT1;PRRT3;ABCA3;UPF3B;BTBD11;EIF2AK4;CPEB1;MEX3B;LAS1L;DCHS2;HNRNPF;PPT2;HOXD9;HLA-DRB1;HOXD8;GPR25;MTMR11;SPIN3;SNX12;MRPL36;WDR45;ARHGAP6;PHF6;ARHGAP4;PHF8;TMEM187;WDR44;MECP2;MED12;TAF7L;MED14;NHSL2;NKRF;TMSB4Y;ZNF41;IKBKG;GPRASP1;CTBS;GPRASP2;KCND1;SSR4;DUSP1;NSUN5;TMSB15A;PIGA;TMSB15B;RGN;NUP62CL;TP53I13;ZNF471;GRP;DCAF12L2;ZNF518B;KCNA7;TMEM164;LMAN2;GCNT2;DMD;CKB;MBNL3;TAF9B;GK;MGMT;MCF2;PBDC1;BMP8A;APEX2;VWA3B;FAM104B;STXBP5L;FABP5;HLA-DPB1;RLIM;TMEM167B;FMR1;IRS2;FBXO21;PPP1CC;LAMP2;ZNF449;PLS3;SLC25A43;MACROD2;PIM2;IL13RA1;CDKL5;EIF1AY;DIO3;TBR1;THOC2;ARMCX3;ARMCX4;ARMCX1;ARMCX2;ARMCX5;MORF4L2;ARMCX6;SRSF4;SLC25A53;DGKK;INTS6L;KCNE5;TMEM121B;ZC4H2;FOXO4;KRBOX4;MTM1;PORCN;PGK1;NDP;GRIA3;MPDU1;PLXNA3;ANKRD34B;TCEANC;FANCB;LRCH2;CXCL12;LHX1;MAFF;PIR;PLXNB3;SP8;CCDC22;CNIH3;OGT;LHX8;TRIM71;FHL1;FHL2;HTR2C;CELF6;EFCAB13;NXT2;TRO;FUNDC2;FUNDC1;SUMO3;MYADML2;AMN;TRPC5;TMEM255A;TRPC4;ATRX;FAM219A;ZNF75D;RP2;LANCL3;SLC25A5;SLC25A14;NLGN3;PRPS1;RNF32;ZBTB46;RPL36A;HSD17B10;LAGE3;HDAC6;AP3M2;ENOX2;SLITRK2;HAUS7;NHS;RBBP7;NLGN4Y;SLC35A2;PPP1R14A;IDH3G;MGA;NDUFA1;REC8;KLF8;EIF3M;TMLHE;BCOR;MYO1G;ICAM3;IKZF3;HS6ST2;KIAA0930;UXT;SOX3;C1GALT1C1;RPS6KA6;SOX1;KIF21B;ZNF841;PAQR9;CMC4;EBF1;PPP1R3F;FNDC1;RRAGB;C22ORF34;MTCP1;ALPK3;RIN3;UPRT;BEX3;BEX2;BEX1;MAGED1;FOXG1;CSTF2;CD99L2;BRCC3;TRMT2B;HTATSF1;PCDH19;APOO;CMYA5;TSPAN7;ZNF703;KCNN4;RBM10;SMIM10L2B;SMIM10L2A;PTPRN2;MAGEE1;MAGEE2;SLC10A3;AMMECR1;RAB39B;GDF7;STAG2;RTL8A;GLIPR1L2;RTL8B;BEX5;RTL8C;ZCCHC12;COX7B;CITED1;GDI1;SLC44A2;CETN2;SUV39H1;NKAP;MAGT1;CHRDL1;MAP1LC3A;SCML1;ZMYM3;UTP14A;VENTX;MAP4K1;FOXD3;GRIPAP1;PCYT1B;RAB6C;ZYG11A;TFE3;GAB3;AVPR1A;SYP;ZFY;RENBP;RAB33A;RHOB;ZDHHC15;NR5A1;RAP2C;CCNI2;HNRNPH2;AMER1;MAGEH1;PNCK;TCEAL7;PGRMC1;SH3BGRL;TCEAL6;TCEAL5;TCEAL4;PDZD11;TCEAL3;TCEAL2;TCEAL1;GPC3;TBL1Y;APBB2;CILP2;PAK3;HDX;BCAP31;GABRQ;MPP1;MPP2;CDX4;HUWE1;KLHL4;VAX1;CABCOCO1;PER3;XK;KCNS2;OTUD5;NRK;PCDH11X;MPL;RTL9;JADE3;KLHL34;RTL4;RTL5;AMOT;COMP;DOCK11;ZNF81;WWC3;FAM3A;CCDC160;PDGFRA;G6PD;MORC4;ALG13;CASK;POU3F2;ARHGAP45;POU3F4;MAP7D3;DKC1;TBC1D25;PSMD10;RTN3;BHLHB9;NDUFB11;ZFP36L2;CPLX3;EBP;ADGRG2;ZMAT1;LONRF3;USP51;NXPH1;RHPN2;PDZD8;RAI2;ISOC2;SMAD2;NONO;TBCD;HSPA2;KLHL24;UBE2A;DIAPH2;DIAPH3;DLG3;FMC1;KIF4A;TAB3;UBA1;FGF13;BRWD3;TMEM35A;DDX3Y;EDA;KDM5D;CNRIP1;TTC22;SOWAHD;ATP2A3;TNFAIP2;HMGB3;HSPB1;GRM1;RPGR;RBM3;RPS4X;SIX6;ZIC3;CFAP47;TIMM17B;ABCD1;ZNF385A;TTC32;ARHGEF17;DYNLT3;ATP6AP2;PDE4C;CTPS2;IRAK3;SHROOM4;ELF4;ALDH1A2;RNF207;CXORF58;SOWAHA;DOCK1;KDM3B;STOML1;DBX1;MOSPD1;CIART;RNF113A;PDLIM2;FAM120C;TBX22;NRIP2;PRRG1;REPS2;NRIP3;MTA2;IGBP1;TIMM8A;PRAF2;NAP1L2;ADGRD2;RBM41;GLA
Cortex RNA M49 Module (Plum2) PMID26900923	47/59	0.4051354825604472	0.9999978559094117	0	0	1.1466882766072393	1.0360715505895766	C17ORF98;RASL11A;TNFAIP3;COPS7B;MSMO1;GCC1;HMGCR;HSD17B7;PPM1D;RND3;ADCY7;EDC3;RAD54B;MSANTD1;NFIL3;MIER3;ZMYM5;DND1;FLVCR1;SC5D;CNNM4;C11ORF24;RBM15;ESCO1;IL10RA;PLK2;SIAH2;TSC22D2;IRF2BP2;ARMC7;INHBB;FOXN2;NR4A2;ZBTB9;SQLE;ELF2;CLDN15;RILPL2;RIOX1;ZGLP1;SDE2;PHF13;SPRY2;RBM24;SFT2D1;OTUD1;ZCCHC2
Genes Up-Regulated In Cerebellum Of 18 Week Old WT Mice Vs Atxn 1 154Q/2Q Mice Both Treated With Vehicle GSE114674	54/68	0.40725949418244733	0.9999978559094117	0	0	1.129273761651502	1.0144319489786908	WDR3;CBLB;CDC14C;CHD1;CDC14B;RBM3;EDNRB;DPF3;UBXN7;EPC2;HMG20A;NOS1;RALGPS1;USP48;CNOT6L;PARP2;MCCC1;CTPS2;EMP2;LIFR;GPCPD1;ASRGL1;RAB30;FRMD6;NEMF;DAAM2;ZCCHC7;TMEM161B;TULP4;AKAP7;LPP;STK3;FGD4;NPAT;NPHP3;ZKSCAN2;PDSS1;NAE1;CNTLN;AFAP1L2;ZRANB1;ZFHX2;FUS;INSR;ZNF182;UPF3B;INO80;MAPK12;GPR137C;CYLD;NFIA;PKIA;ASXL2;RBM43
Genes Up-Regulated In R6/1 Treated With PLX3397 Vs Vehicle Treated WT Mice GSE136158	343/440	0.4074076213794555	0.9999978559094117	0	0	1.0356521543591095	0.9299546015637685	CHIC1;NEXMIF;HHIP;ABAT;ADARB2;SLC4A4;HS6ST2;CCAR1;NYNRIN;PREX2;RPS6KA6;ALCAM;NDST4;PEG10;ZNF726;AP1S2;PIEZO2;ZNF724;RTTN;ZNF721;SCAPER;EPHA5;UNC13C;MBNL1;TRIQK;ZNF160;FNDC3B;CACNA2D2;RC3H1;UNC5D;SYTL5;GABRG3;CD2AP;GABRG1;SLC5A7;INPP4B;ZFYVE16;GUF1;FAR1;ZSCAN26;UPRT;CCDC82;FREM3;ZNF28;NECAB1;PDE1C;ABCB7;CSTF2;CWF19L2;PCDH15;BAZ2B;RNPC3;MED12L;PCDH17;ZNF708;NKAIN3;INPP5F;GALR1;RNF217;ST8SIA4;ST8SIA6;TRPM7;ZNF700;STXBP6;HMGCLL1;N4BP2;SCN3A;SCAI;SLC10A4;NGFR;ZRANB2;PBX3;RAB39B;RAB27B;TMEM196;STAG2;AGO3;ZNF816;DCHS2;CYP2S1;ACER3;WNK3;ZNF813;CREBRF;PCDHB5;XKR4;DZIP3;DENND1B;GABRB2;ZNF253;TENM1;TOP2B;GABRB1;TENM2;ZNF493;TUT4;RSF1;SLC7A11;ARHGAP6;ROBO1;DSTYK;MED13;KCNT2;ZMYM6;REV3L;RNF152;TMED5;ZNF483;PBRM1;CNOT6L;SLC32A1;TCF12;TACR3;PRPF40A;FAM126B;ZFY;NAALADL2;ENAH;MBLAC2;AVP;SAMD5;TMF1;STX17;ZDHHC20;KCNA3;RGPD6;RGPD5;FIGN;RGPD8;ZDHHC21;RGPD2;RGPD4;CENPC;MIPOL1;RGPD3;FGD4;FSTL5;GLRA1;GLRA2;GBX2;GBX1;DZANK1;UBN2;PGGT1B;ZNF107;CHML;CSMD3;PAK3;SAMD3;NKTR;MAP3K2;RANBP2;BCHE;ZNF462;PCGF5;USP9X;ERCC6L2;MCF2;USP9Y;GAD1;ECEL1;ERBIN;WWP1;GAD2;LHFPL3;KLHL4;PRPF39;DPY19L4;TAOK1;VMA21;C12ORF29;GPR149;WASHC4;CEP126;RAB3C;GALNT13;PCDH11Y;DGKB;UBXN2A;PCDH11X;KLHL32;ARID4A;RTL9;UBE3A;MANEA;CDH8;DOCK10;DOCK11;PPIP5K2;ZNF208;GRB10;PNISR;CEP135;SEMA6A;PRPF4B;PPP4R3A;ZNF99;PPP4R3B;MID2;KCTD8;GPRIN2;RAB30;ZNF91;CACNB4;OLFM3;TMX3;ZNF93;KIAA2026;DOK6;C18ORF54;LRIF1;STEAP2;USP53;UBA6;YTHDC1;CHAT;SPATA1;PDS5B;DDX60;LPP;NALCN;MTM1;ARHGAP12;VCPIP1;ODF2L;ZMAT1;DSEL;ZNF429;ISOC1;ZNF665;DRD3;SOCS4;QSER1;GRIA4;CNTLN;ANKRD34B;OSBPL8;ANKRD26;ACBD5;ZFHX3;PNPT1;KLHL28;FAM199X;ZBTB11;HOOK3;ZFHX4;FBXO30;LRCH2;PLCXD3;ZFP62;DMXL1;UVSSA;CAPRIN2;LHX6;ZNF654;LHX8;DDX3Y;BMPR2;DDX3X;RBM26;USP34;TRH;MYSM1;GRM1;UNC80;SENP7;GRM5;FSD1L;LRRTM2;ZIC1;RNF17;VWC2L;ITGB8;CFAP46;UTY;ZNF644;EDIL3;CCDC50;ARFGEF3;KDM6A;TRPC7;TRPC5;PEG3;COL25A1;SMIM17;TMEM255A;ELAC1;ZFP92;NAV1;OPRM1;DNM2;DNM3;LMBRD2;CATSPERE;ZNF638;LANCL3;SPOPL;BDP1;LCORL;SOS1;VSTM2A;CNTNAP5;SLC25A13;RGS17;SEMA3C;SEMA3D;NRXN1;MLLT3;CXXC4;MALT1;C4ORF33;ERBB4;DNAJB4;ERICH3;FCHO2;P2RY1;PRRG1;SPOCK3;NHS;NTRK1;NOP58;SLC35A3;TMEM30A;MGA;NTRK3;GALNT1;SWT1;ZNF804A;ZIC4;PPP2R3A;USP29;HCRTR2;ACVR2A;U2SURP;MGAT4C;NOVA1;SYT10;ZNF616;CEP162;CHPT1;MDGA2;PTPN4;SLC25A36
Genes Up-Regulated In PC12 Htt-Q74 Vs PC12 Htt-Q23 Upon 24 H Of Induction PMID28499347	11/13	0.40811729609172076	0.9999978559094117	0	0	1.6100510963068366	1.4429288478576943	TM4SF19;AS3MT;SERPINF1;HTRA4;TEX101;RHPN1;CYB561D1;TPSAB1;ASCL2;GPRC5C;NTSR2
Down-regulated Genes In Cerebellum Of 1 D ATXN2Q127 Mice E-MTAB-6293	61/77	0.4087388515042009	0.9999978559094117	0	0	1.116215690091493	0.99865454959218	GLDC;OR52N1;ADRA1D;OR52N5;ABRA;COMP;MED12;TAF7L;ADGRE5;ZMIZ1;CREB3L2;PELP1;PDGFRB;OR4D1;PROSER1;TSC2;KSR2;OAS1;MAP1A;ANGPTL3;SPATA31D3;SPATA31D4;SPATA31D1;FAM20A;PPEF2;SGK2;VWA7;OR10H1;NLGN2;NOTCH1;LRP1;OR10H2;OR10H5;UGT2B28;FOXK1;NID1;PHYHIP;KRT83;GRK1;PRPSAP1;ATXN2;MUSTN1;TMEM207;TAC4;HIVEP3;NCAM1;IMPG2;KCNJ10;TMEM30B;TNFSF13;LSAMP;SYVN1;OR5P2;MED13L;COL1A2;NAT8;SLC6A9;ITGA11;SLCO1A2;CD248;FRYL
Regulation Of Intrinsic Membrane Properties And Excitability Of Striatopallidal Medium Spiny Neurons In HD CHDI112	61/77	0.4087388515042009	0.9999978559094117	0	0	1.116215690091493	0.99865454959218	CHRM1;GUCY1B1;GNGT1;PPP3CA;PPP3CB;GNGT2;PPP3CC;HOMER3;SCN1A;PRKCG;GUCY1A2;PRKCI;PRKCH;KCND2;PRKCB;PRKCE;PRKCA;ADORA2A;PRKD3;KCNMA1;KCNQ2;KCNQ3;PRKD1;PLCB1;SHANK3;PDE9A;SHANK2;SHANK1;GNAZ;CACNA1B;GNAI3;ITPR1;CACNA1A;ITPR2;CACNA1D;ITPR3;GNAI1;GNAI2;GNG10;GNG3;GNG2;GNG5;GNG4;GNG7;GNG8;KCNN3;KCNJ3;KCNJ5;HOMER2;KCNJ9;GNG12;GNG11;GNG13;PDE10A;GNB2;GNB4;GNB3;CALM3;CALM1;SCN2A;CALM2
Genes Down-Regulated In R6/1 HD Mice PMID30811995	850/1094	0.4087788955686424	0.9999978559094117	0	0	1.020638113240547	0.9130433279773431	GMFG;PWWP2B;TMEM97;ISM1;SLA2;ZFYVE28;AKT2;PPP4R4;CHID1;RBFOX1;FIBCD1;UPB1;BCR;LARS2;SLC5A7;RBP4;SPINT1;TFR2;RBP1;ATF6;IDO1;ZBTB8A;CRABP2;HPN;DAZ4;IL20RA;DAZ3;DAZ2;DAZ1;RHBDL3;AMZ1;MCTS1;NGFR;HLA-DRB5;PRRT3;JAG1;GPR12;CYP4F2;CYP4F3;C20ORF27;NETO2;CYP4F8;DAZL;LYPD6B;FXYD1;FAT2;CYB5RL;STRN;PRRT4;HLA-DRB1;EZH2;HRK;LRRC10B;TDRP;TMEM52;LRRC1;JPH4;MRPL41;SHF;SMPD3;HEY1;TMEM44;SH3BGRL2;DLGAP3;CGNL1;C5ORF63;MYBPC3;ARG2;KCND2;METRN;PGAM2;JOSD1;DUSP6;LRRC7;CDC42EP3;MMP17;PPARG;NIP7;SYNPO2;PELI2;SEZ6;GPR42;KCNA4;KCNA5;FAM117A;EXTL1;GBX1;HAS3;FLNA;ZSWIM6;SAMD1;CENPW;WNT7A;LRRC20;TTLL3;SHKBP1;SLMAP;CCDC3;CRB3;YPEL2;RASL11B;NAB2;ZNF208;ADORA1;LEPR;NEK2;SH2D5;TNFRSF4;FADS1;KCNH1;ZNF442;PPP1R16B;KCNH3;C11ORF87;KCNH4;AREL1;CDKL5;DGAT2;FST;TC2N;TUBA4A;CDC25B;SLC9B2;NPAS4;SLC9A2;TPST2;SLC9A5;ROR1;SLC25A53;FBLIM1;GPR88;STK39;FOXO6;GPR83;LIN7B;FOXO1;RAP1GAP;SOCS2;IGSF21;PORCN;SNN;ATXN1;CNTNAP3B;EIF4EBP1;THEM6;NPTX2;GRIA3;ZBTB18;ZBTB17;RASL10A;RASL10B;CORO2A;CORO2B;RGCC;CNTNAP3;MOXD1;CNTNAP1;LRRK2;HTR2A;PRADC1;IQUB;OR2Y1;PMEPA1;ERC2;DSP;OVGP1;ARL4D;ADORA2A;MYO3B;NRG4;DSG1;TNFRSF25;ITGA5;DCTPP1;L3MBTL4;CNTNAP5;ITGA9;SLC47A2;LRTM2;PRCD;SHCBP1L;DRAM1;NNAT;RILP;KCNJ2;SLC25A25;NTRK1;LINGO3;NTRK3;KIAA1549L;CABLES1;SYT14;BAIAP2;REC8;SYT12;SYT10;CCM2;KCNK2;PTPN5;KCNK4;CPNE9;CPNE4;ICAM5;LDLRAD4;IKZF3;SPATA21;CALN1;ENTPD1;ST6GAL2;CCDC78;KCNK13;MYO7B;FNDC9;GCAT;GAREM1;SNTN;ADGRB2;CRISPLD1;IFI27;PPP1R3C;SPATA13;KCNQ3;KCNQ5;TRIB3;KCTD17;RIN1;CTXN1;CCNO;NAIP;KCTD16;PLEKHD1;WNK4;PTTG1IP;KALRN;PKHD1;SEC14L2;SEC14L3;PGBD5;PPP1R2B;XRRA1;PENK;KCNN1;ZNF700;ARSG;DECR2;ATP6V1C2;SLC10A4;EGR1;EGR2;FAM78A;ST8SIA2;ST8SIA3;DCLK3;RASSF7;IGF1;MSRA;ID2;MYO5B;MYO5C;PPP1R1B;ID4;KYAT3;CALM1;SCN2B;PCSK2;NRP1;DIRAS2;PCSK9;CLEC9A;PTPRK;CHRDL1;WFDC3;PPP3CA;IMMP2L;OXGR1;CAP1;SBSPON;LYNX1;IL18;SORCS3;SORCS2;KIF27;ANO3;CNKSR2;RNF144A;BANK1;KIT;PITPNM2;TLCD1;FJX1;NAPB;AHCY;NEDD9;CAMKK1;COL19A1;CAMKK2;CAMK2N1;CREG2;DGLUCY;C22ORF23;CD55;REM2;IL33;PLEKHA5;KLHL2;UBE2G2;CABCOCO1;PER1;SH3RF2;PER3;KCNS1;NLRP10;KCNS2;RAMP1;PRDM5;MSMO1;GXYLT2;CFAP300;COX6A2;PLB1;RGS2;KIF5C;NRTN;RGS9;CCDC153;SLX4IP;CARTPT;KLHL40;GPRIN3;PCP4;BRMS1;DOK3;CHAT;TCF7;SLC41A1;RASGRP2;CACNA1E;MCHR1;RASGRP1;ENHO;KCNV1;BRINP2;FAM71D;RHPN1;NXPH1;PRODH;MORC2;ISOC2;ARHGEF33;IVNS1ABP;SYT2;CNTN5;RARRES2;INHBA;SYT9;BMP2;UVSSA;BHLHE40;CNTN4;MXD1;MAST3;LAMC2;DMKN;PPP1R9A;GRM1;RERG;GRM3;GRM5;RASGEF1A;CA2;RASGEF1C;CFAP47;CYTIP;QRFPR;KRT222;PDPK1;C4ORF47;TBC1D8;GPCPD1;SSTR5;ADGRF2;CCNA2;ACTA1;RCN1;TBC1D2;PSRC1;TEX13B;ADGRF4;CDHR1;CCDC191;CHI3L1;SCN4B;CCDC189;CCDC187;DNAH1;DNAH7;LAMA3;PTHLH;RAB40A;ACVR1C;RAB40B;RAB40C;CNR1;GNG7;SPOCK3;PTK2B;CRYM;MDH1B;LAMB3;BNIP3;TAF10;TPBG;ATP2B2;ATP2B1;EPOP;HS3ST4;SPATA2L;SBK3;SBK1;FAM131B;NUP35;ASB2;VIP;BNIPL;TLNRD1;TMEM200B;MYT1L;STMN4;C9ORF50;SLC4A4;RNF112;ALCAM;EVA1A;IER5;ANKS1B;PRIMA1;PRKCG;ABHD14A-ACY1;UNC13C;CHIA;PRKCH;PRKCB;DDX11;GLCE;SERPINF1;ADCY9;TYRO3;PRKD1;FREM2;FREM3;OTULINL;NEDD4L;ARPP19;XKRX;PPP3R1;BLOC1S1;FLRT3;TTPA;LDHD;CHST15;SERPINH1;GSG1L;PLEK2;FDFT1;S100A10;NDFIP2;ACE;PLK5;ARPP21;PLK2;NR1D1;WDR54;CYLD;GIPC2;PLCH2;BSPH1;RSPH10B;YJEFN3;SERPINA9;ABCC12;PHEX;MYOM3;ZCWPW1;AIFM3;FAM102B;MRC1;GPR139;RNF150;RSPO1;TEAD1;ZNF365;SERPINB1;TESC;TACR3;COQ10B;BACE2;INF2;ITPKA;RARB;PLCB1;MGLL;RNF166;PLPPR1;GRP;AOAH;SBSN;ADCY5;PPP1R2;GPR153;ABI3BP;GCNT2;ATP5MF-PTCD1;CKB;SLC17A8;GPR155;LDLR;CCL25;AOC2;GABRA6;NOXRED1;IL10RA;ECEL1;RFLNB;NMNAT3;SULF1;DHRS3;TMEM158;PLP1;ANKRD63;SEMA5B;ANKRD35;CLSTN2;DGKB;CHRM5;GUCA1B;CDH9;FGF3;CEP128;SLC8A2;RPH3A;CDH4;DACH1;DEPTOR;GRAP2;SLC39A5;OIP5;SLC26A10;STK32A;LZTS3;TLE2;IGFBP4;IGFBP3;TPM1;USP2;DIO2;VRK1;TRAIP;CACNB1;CACNB2;RAB37;NHP2;ADAM8;DGKI;IPPK;SEMA7A;HVCN1;INSIG1;ITPR1;AK8;C1ORF112;RHOBTB2;SCRT2;FGGY;DRD1;SKIL;SRGAP1;IMPG1;TMEM132D;OSBPL8;TMEM132C;ANKRD22;TMEM132B;TMEM132A;SLC4A11;DHCR24;FANCB;CYP4F11;MAFA;CYP4F12;REEP1;ITGA11;SLC26A7;C8ORF34;SLC26A5;DPP10;ANKRD33B;SYCP2;COL14A1;CPQ;DUSP19;DUSP18;SYNE4;ADRA1A;DUSP14;PIK3C2B;INSL6;KBTBD12;ADAMTS2;PSTPIP2;SCRN3;PHACTR1;CLEC1B;SLC37A4;INSL5;RFC5;PLEKHG4;TRPC6;GPX6;ADRA2C;CATSPERD;RTN4RL1;EFHC1;CCDC42;PKHD1L1;VSTM2B;SLC24A2;CEBPA;SLC24A4;SMARCD3;PLAG1;ARPC4-TTLL3;NOD2;COCH;THSD4;ABLIM2;ETFRF1;MAL2;CACNG1;WASF1;ANGPT2;KCNIP1;KCNIP3;FBXL16;KCNJ18;C1ORF146;P2RX6;NIN;CROCC;KLF9;MGAT4B;TLL1;TRMT61A;CCDC62;IFI27L2;VIPR1;PARS2;KLHDC7A;RPS6KA4;SYNPR;FRAT1;FRAT2;RPS6KA5;TBC1D10C;ARRDC3;HLA-B;HLA-C;HLA-A;HLA-F;HLA-G;KRT9;TIAM2;ARC;KATNAL2;RRAGD;TTLL11;NECAB2;NECAB1;SLC22A3;PDE1C;FUT11;MTTP;STC1;IGSF9;KLK6;DGUOK;STRIP2;DPH1;INPP5J;FAM43A;GPM6B;BCL11B;DDIT4L;VASN;GADD45G;PM20D1;CYP2S1;CCDC88C;INKA2;RAB40AL;ROBO3;RYR2;OR4E1;RYR3;LIMD2;HINT2;SIPA1L1;CAMKV;CLDN23;FFAR3;HRAS;PSD;PRMT8;INSRR;ZDHHC12;NME4;IGFN1;IL17RC;ZDHHC15;CDCP1;TNNT1;C1QTNF12;SGK3;RGS7BP;DNASE1L2;SGK1;AVPI1;VWA7;GUCY2C;OPRD1;PAPLN;ALOX12B;AKAP5;ZNF3;GDPD5;PHYHIP;C10ORF90;NT5E;FAM184B;MPZL3;GABRD;CBR3;CA12;CA11;STAC3;SORBS2;PUS7L;MPP6;PDP1;MAS1;KRT18;GALNT14;RIPOR1;GALNT18;GALNT17;NPY2R;CLEC18C;CLEC18B;SDR9C7;CCDC28B;CLEC18A;TMEM143;BMPER;AMY1A;AMY1B;AMY1C;LMO2;ANXA10;SHISA2;SHISA9;DPM3;FANCD2;SELENOV;JCAD;RAI14;ISYNA1;CABP7;CABP1;CPLX2;PLCXD1;FBLN5;DPP4;SCUBE3;ASIC4;PDZD3;NLRP6;SOHLH1;CLSPN;FAM83D;RSPH10B2;WSCD2;EPHX2;EPHX1;PTCH2;SSC5D;DGAT2L6;TDRD1;SYNDIG1L;TMEM114;GDNF;FAM163B;COL20A1;ZCCHC4;B4GALT2;MCTP1;SOWAHB;MEGF11;HEBP1;C20ORF202;DBP;CA5B;TOP1MT;NOS1;TAS2R4;CAMK1D;STPG2;MYRIP;KLF16;ARHGAP10;DDAH2;RNF207;CASQ2;CDH13;COL6A5;SOWAHA;CAMK1G;CAMK2B;COLEC11;HLF;CLEC12A;IER5L;ATP1A1;CIART;DDN;RASD2;RMND5B;NRIP1;HES1;MAPK4;S100PBP;VAT1L;KDM4B;PTCD1;POLN;TRAT1;ZNF180;OPRK1;ARID3B;JSRP1;PDE10A;SPRY2
Differentially Expressed Genes In Cortex Of 6 Mon HD Q140 Mice Vs Q20 GSE78272	488/627	0.4090632149036467	0.9999978559094117	0	0	1.0283544653865802	0.9192312228178527	PATJ;PWWP2B;ABAT;STMN4;LOC728392;RXFP1;TMEM91;SCAMP5;CRHBP;ENDOU;CNST;PPP4R4;AP1S2;PRIMA1;GBP6;PRKCG;UNC13B;UNC13C;MEF2C;PRKCH;UNC5B;COL23A1;CACNA2D2;GABRG3;UPB1;BCR;ARMC2;SLC5A7;TFR2;PRR18;MAML3;ANKK1;IDO1;PRR13;SHOX2;ENDOD1;IL20RA;SLCO5A1;ARPP19;FAM171A1;LDHB;UGT8;GJC3;CHST11;ADAMTS19;PRKAR2B;CHST15;NKX2-1;RHBDL3;NGFR;FYB2;PLK5;ARPP21;MTERF2;NR2F1;PBX3;NFATC2;ABCA8;ABTB2;CYLD;FA2H;FERMT1;STRN;PAM;PRR36;RET;NUDT4B;KCNC2;LRRC10B;TCF24;SERPINA9;ABCC12;PHEX;LRRC1;SMPD3;FAM102B;UBL3;TMEM44;TRIM3;NEFH;NINL;ZNF367;ARG2;SERPINB1;ELOVL5;TESC;TACR3;WNT9A;COQ10A;GPRC5B;INF2;SLC7A8;RARB;PLPPR1;GRP;MYRF;PELI2;SEZ6;KCNA5;ADCY1;ADCY8;ADCY5;PPP1R2;WRN;GPR153;GBX2;BGLAP;EPYC;GBX1;BRD9;CKB;SLC8A3;GATM;TMEM158;SLMAP;GPR149;PLP1;YPEL1;ANKRD63;LGR5;ZNF697;YPEL2;CHRM2;ERO1B;SEMA5B;CLSTN2;RIF1;HJURP;ZBTB20;SERTM1;FGF3;FADS3;PPP1CC;DACH1;POFUT1;STK32A;SH2D5;PLS1;PIAS3;AREL1;IGFBP5;PPTC7;TRAFD1;FOXP2;CDC25B;TRAIP;CACNB2;RBMXL1;FRMD7;CLIP4;MAL;ANAPC5;NPTXR;TOX;PFKFB4;CNP;ABHD3;DLX5;DLX6;GPR88;CHRD;ILDR2;GPR83;CORO1A;RAP1GAP;SLC9A3R2;SCRT2;BAG5;MOBP;NACC2;MBP;DRD1;THEM6;DRD3;MPDZ;SRGAP1;AP1M2;IMPG1;ANKRD29;OSBPL8;ATP8B2;RASL10B;HTR1D;SLC4A11;FBXO34;NSG1;QKI;C1ORF216;BFSP2;SCCPDH;SLC26A8;LHX5;SP8;SP7;DRC1;CNIH3;SP9;LHX8;SPRN;ONECUT2;CRYBG3;LRRK2;UFSP1;PIK3C2B;BOC;OR2Y1;EFHD1;PHACTR1;PLEKHG4;ITGA4;PEG3;ADRA2C;ARFGAP1;ADAMTS20;ADORA2A;ZNF516;DSG1;TRIM59;TOP1;LCT;SLC25A5;ASPA;DTL;MET;ITIH3;SMARCD3;LRTM2;PRCP;NTN1;JAKMIP3;ABLIM3;KRIT1;SLITRK6;ZNF503;BEND7;DRAM2;ALOXE3;NTRK1;KCNJ10;LINGO3;KCNIP1;TXNRD1;KCNIP4;SYT16;SEMA4F;BAIAP2;HTR5A;NELL2;P2RX4;CCM2;RHEBL1;MDGA1;PTPN5;TBATA;UNC79;FAAH;AHCYL1;VIPR2;CPNE5;HDAC10;CCP110;PKD2L1;ANTXR2;IKZF3;CCAR1;NUDT4;CYP4Z1;EFR3A;SOX1;PEG10;PDK1;ENTPD3;ARRDC3;ACSL5;SLC6A11;FNDC9;MTURN;TIAM2;AKAP9;RRAGD;SPATA13;CFTR;STX1A;PLEKHD1;SLC22A3;PDE1C;TSHZ3;SLC35D3;LPAR1;WNK4;STC1;STRIP2;CYP4X1;INPP5F;PCBP3;PPP1R2B;PENK;VPS8;TSPAN2;NTSR1;CDR1;TRPM4;NTNG1;SLC10A4;ZRANB3;BCL11B;ST8SIA2;ST8SIA3;DCLK3;NMBR;TH;SESTD1;CYP2S1;PPP1R1B;ID4;RYR2;CLIC4;TENM2;SLC35F5;PTPRK;RYR3;CCKAR;KCNT2;KIF13B;ANKRD6;SLC32A1;IGFN1;ZDHHC14;ANO3;CLDN11;RNF144B;MPPED1;KIT;B3GNT2;ZNF780B;AVP;SATB1;AMIGO2;PAPLN;NEXN;GDPD5;DRP2;MFSD4A;NT5E;SERTAD4;FAM184A;GPC4;PAK5;REM2;CA11;IL33;CA10;MAP3K1;YIPF2;PCP4L1;GAD1;NFYC;ERBIN;KLHL1;GAD2;KLHL2;KRT12;KRT10;FAH;SH3RF2;NLRP10;PRDM8;GALNT11;GALNT17;RTL5;DOCK10;SCGN;TMEM145;RGS2;ENPP4;RGS8;PAMR1;PDE8A;RGS9;TGM3;MLIP;SLC30A3;ADAM11;NPY1R;SHISA5;KCTD1;CARTPT;SHISA9;SHISA8;ERMN;POU3F4;GPRIN3;PCP4;SCNN1A;TBC1D25;CHRNA3;CHAT;TCF7;PLD5;BHLHE22;KLHL13;DTX4;FUT2;NDRG2;NTS;RASGRP2;TRHDE;ASIC4;EFNB3;CDH20;CASKIN2;ISOC1;LONRF3;CLSPN;VILL;FAM83D;TAC1;WNT2;ASIC1;TBC1D16;IVNS1ABP;KLHL29;ZFHX3;WSCD2;PTCH1;HOOK3;ARHGAP26;ZFHX4;SYT7;SYT6;GNAL;SYNDIG1L;COL5A1;GDNF;TMEM117;AMOTL1;FGF11;MCTP1;DOCK9;LAMC2;RERG;GRM2;NETO1;CA2;ZIC3;ZIC1;CASP1;DESI1;PLA2G4E;USP43;HUNK;SHROOM2;TBC1D8;CTPS2;PPP2R5D;SFPQ;SCN4B;CAMK2B;CCDC187;LTK;PDXK;CLEC12A;NRXN1;PKD1L3;RASD2;ACVR1C;GNG2;IGFBPL1;NWD2;PDLIM2;ERBB3;GNG7;NT5DC3;SPOCK3;SLIT1;S100PBP;CHGA;TTC13;EYA1;TPBG;OPRK1;TSPEAR;MEIS2;MEIS1;JSRP1;PDE10A;SCD;VIP
Up-regulated Genes In Cerebellum Of 6 Wk ATXN2Q127 Mice E-MTAB-6293	75/95	0.4104457526940359	0.9999978559094117	0	0	1.0979411573683184	0.9777292359264217	HRK;SLC44A5;BTG2;COL16A1;CPNE4;CHRM5;LAMC2;TREM2;CDH9;NPPC;ARHGAP40;BASP1;CASP3;ARHGDIB;TNFRSF8;CHAC1;TIMP1;QRFPR;PRND;TCP11;C2ORF80;MBL2;GBP6;FCRL2;FCER1G;GBP7;KRT77;ADCYAP1;GAP43;TMEM179;IL23A;PAPPA;MXRA7;ND2;ATF3;C1QA;ND6;POPDC3;COLEC10;ARHGAP15;COCH;CPLX4;PIK3R6;XKRX;TMEM26;GLRA2;ADAMTS19;CLEC7A;GALR1;NNAT;NTF3;STAT4;HAS2;BID;SAMD3;CCL15;CCL23;ANKRD34C;COL24A1;SUSD2;EYA4;XRCC3;DEFB136;LY86;PNMA2;TDRD5;HS3ST2;GALNS;TMIE;TCIM;ETNK2;LHX2;C6ORF118;ZNF853;FGF10
Up-regulated Genes In Pons Of ATXN3-dupKI HET Mice GSE117605	124/158	0.410508828373386	0.9999978559094117	0	0	1.067883916662834	0.950798821607663	CD82;UXS1;C1ORF131;CPOX;LCTL;AQP1;CYB5D1;FRAT1;FRAT2;ENPP2;PTGFRN;TNS4;ARL10;RNF43;C9ORF135;ZGPAT;THEMIS;ANXA11;KRT7;VASH1;POU3F4;DOK1;CARHSP1;SHQ1;PPP1R3B;PPP1R3E;COL8A2;ERF;COL8A1;KCTD14;PPIE;SELENOV;SLC27A6;FOXO4;PLA2G5;PLD6;DDX60;NID2;ITPRIPL1;ADGRG5;SEC14L4;ZSCAN10;EIF4EBP2;SLAMF7;HBQ1;RHPN2;SOCS7;BCL2L14;FAM83B;WNT3;TNFSF18;MOAP1;WNT10B;SLC37A2;ACE;FUS;FZD4;KLHL28;ABCA8;LIN28A;NSG2;TRPV4;ID1;TMCC3;TNFSF9;PAM;ZBTB8B;INKA2;SCN2B;CDKN1B;OTUD7B;HMGB1;SNX11;TNFRSF13C;C4ORF54;SERPINA7;EDA2R;GLT1D1;SLFN12L;EMX1;ZNF483;FCRL6;LIX1L;SEBOX;PLA2G4A;PAX5;SSTR1;IL17RD;DYNLL2;IL17RB;NAALADL2;TMC3;QTRT2;ADORA2A;ZADH2;CHDH;DMRTA1;ALDH1A1;MAN1B1;PRR23B;RCCD1;SFT2D2;PRR23A;PRR23C;TRIM56;CRB2;WDR27;YAP1;SLFN5;ACSS3;TMEM74;GNAI1;NTF4;RAB20;FAM120C;TCEAL1;E2F2;IL12RB1;HSPA1L;MACC1;RP1L1;PROB1;XPNPEP2;TJP3
Up-regulated Genes In Cerebellum Of Dox Treated FRDAkd Vs WT Mice At 12 Wk GSE98790	89/113	0.4111129396612061	0.9999978559094117	0	0	1.0857656720622333	0.965123327390086	RB1;LGALS3BP;IFI27L2;VPS29;ALDH1L1;RNF11;ACAA2;CTNND2;HFE;CELF2;TREM2;ICAM1;C4B;RBM3;C4A;LGALS3;C1GALT1C1;EDNRB;GRB14;ZIC3;SLC16A8;PGM1;GABARAPL2;CHIA;DST;GPX3;DYNLT3;CIRBP;HBA2;HBA1;DCN;HCFC1;CNKSR2;HADHB;SLCO1C1;TYROBP;IFI27;SLTM;SELENOP;SPARCL1;PABPC3;PABPC1;STEAP1;STEAP1B;INSIG1;CABP2;LPAR1;MGST1;LPL;NDRG2;CLCN3;NOL4;CACNA1G;ZFP36L1;ATP5F1A;PGRMC1;SH3BGRL;APH1B;CCL8;OLFML1;TCEAL1;EIF4EBP1;CCL2;SNCG;SPTSSA;VAT1L;ZBTB18;IL33;GSTM2;MARCKSL1;C5ORF34;VCAM1;TIMMDC1;YTHDF2;TAF13;TMEM176B;IDH2;LYZ;S100B;ACADSB;NAP1L5;RAB10;ALDH6A1;LCN2;FBXL3;FXYD6;REEP6;ZCCHC3;GSTM5
Down-regulated Genes In Pons Of ATXN3-KI HOM Mice GSE117605	1142/1471	0.4113825303017096	0.9999978559094117	0	0	1.0171146043011345	0.9034335019005552	CHIC1;ZNF292;SCX;TEX47;MYLK;ATP5IF1;NDST2;ZDBF2;COMTD1;KRTCAP2;NDST4;NDST3;EPSTI1;PWWP2A;PGLYRP1;VSTM4;GBP6;STARD6;DHDH;DNTTIP2;BHLHA15;ZNF14;EML5;CLDN4;OPTC;ETHE1;FAR2;IDO2;CLOCK;MYL9;HACD1;LXN;CDCA4;CEP85L;FPR1;IL20RB;PDGFA;BAZ2B;CYB5R2;FAM221B;HSD11B2;CFAP69;COX2;PPARGC1A;PPARGC1B;ZNF267;EXPH5;FYB2;LRBA;FN1;NR2F1;TMA7;LNPEP;NETO2;GRIN2B;MRPL30;FAM135B;FAM135A;FXYD2;NOSTRIN;FAT2;PSMG4;FAT3;FXYD5;DZIP1;DMRTC1B;LIN54;ZNF493;WFIKKN1;EFCAB5;MRPL34;ARHGAP6;EFCAB9;PRKAG3;IL18BP;TRMT112;MECOM;TCP11L1;SH3BGRL3;NEFH;ZNF488;APPL2;MYBPC3;UPF2;ARG2;TEX15;DYNLL1;MED26;MED29;POU5F1;MMP13;LRRC7;TEDDM1;CRYAA;SLC29A3;OR10H1;ELOF1;LRRC18;IDUA;LRRC19;OR10H2;GSTP1;OR10H5;LRRC17;RPS27L;ADAM20;MRPL54;MICALL2;HAS2;DMD;CSMD3;CSMD2;CSMD1;SRSF12;CENPU;CENPV;MBD5;ANKIB1;CENPX;P2RY14;ATAD2;YLPM1;APEX2;GATAD2B;TMEM60;LYRM1;CENPF;TTC30B;TAOK1;TTC30A;SIGLEC1;ADGRL4;CRAT;SIGLEC6;YPEL3;ZNF454;ADGRL3;KCNG1;KCNG3;RIF1;NAB1;ATN1;GPR63;MAP3K7CL;ZBTB20;CRAMP1;RORB;MYLK4;FOXQ1;SCMH1;ZNF208;MAP3K8;KMT5A;ZNF442;ZNF681;CDKL5;KCNH5;KCNH7;UBE2E1;ATP11C;CNPY1;GPR75;FAM227B;SAP25;RBM14-RBM4;ZNF438;MAL;ZNF436;PLA2R1;ZNF433;S100A8;ARL8B;KMT2E;SPATA9;BLM;DLX3;INO80D;SHC3;UQCRB;DLX6;KMT2C;BOD1L1;GPR88;GLIS3;LY96;GPR82;CORO1B;GLIS1;SPATA7;NPAS3;NPAT;SLCO1B1;ATXN2;ZNF429;SLCO1B3;EIF4EBP1;SLC38A6;CPA6;ZKSCAN1;BCL2L15;MCC;CORO2B;FAM205C;QKI;PTPRD;PTPRB;DMXL2;LRCH3;ZNF652;ALAS2;ALAS1;ST6GALNAC2;ONECUT2;ONECUT3;COX4I2;ONECUT1;FHL2;FHL3;FASLG;HTR2A;TNFSF13B;UNC80;PRADC1;ZNF407;DDI1;ERC1;ZNF644;ERC2;CEP290;EIF5B;DST;CEP295;VPS13C;ATRX;ITGA1;VPS13B;NDUFC1;VEZF1;VPS37A;SLCO1B7;PARD3B;NSMCE4A;NRG3;BMP2K;LCOR;LCP2;TNFRSF25;TRIM59;BDP1;SPACA6;DCTPP1;CNTNAP5;NDUFB8;SMIM27;LRTM1;LENG9;SLC5A12;IL2RG;SRM;CECR2;CCL8;SLITRK3;IGF2BP3;PCBD2;SH2B3;KCNJ3;GADD45GIP1;LINGO2;SEC24B;TRIM40;MMAA;PCDH9;FOXJ3;KIAA1549L;LYSMD2;HTR5A;USH2A;SYT10;TSPAN18;ZNF616;CD248;PABPC1L;MDGA2;SMAP1;UNC79;CCNK;MT1M;ICAM2;JMJD1C;MT1X;ACTB;HYKK;ZNF729;MCIDAS;DHX57;ZNF726;FBXO4;ZNF724;LGALS9;ZNF721;BSN;SCAPER;EPHA6;PHYKPL;C9ORF131;ZFP2;ALG3;HNF1B;MT1A;FNDC1;SFRP5;CSNK2B;MT1F;MT1G;MT1H;TAGLN2;CTXN3;MT1B;MT1E;EPAS1;KALRN;CFAP126;PIK3R5;ZNF708;NKAIN3;PCBP3;RRAS;SI;PENK;HIVEP3;ZBED6;EGR1;WWTR1;IFITM10;TMEM86B;FOXF1;IQSEC1;RANBP17;IL36G;MICAL2;NBEAL1;PPBP;ACER2;TG;NDUFAF6;CD209;ITGBL1;CYSTM1;IGSF9B;CD24;SCN2A;BARHL2;SPAG17;CCDC121;MRPS15;PPP1R17;PTPRQ;PTPRM;WASL;BMI1;BRCA2;COX7C;AKAP10;PCM1;SCML2;C8G;PCLO;NMRK1;UIMC1;REV3L;UTP14A;CD33;UTP14C;ANKDD1B;COX8A;VKORC1;TMEM150B;FCER1G;FOXD1;TMEM150A;MRPS24;NXPE1;NXPE2;PABPC5;ZFR;IL18;KIF24;MRPS2;GAB3;HBA2;PRPF40A;HBA1;OSMR;SYN3;ANO3;APRT;CNKSR2;GAL;TLCD2;CAPS2;RAMP2;SELPLG;SATB2;STX19;NEDD9;NEXN;CRIP3;MALSU1;PRICKLE4;GNAI2;ZFP14;SLX4;CAMK2N2;CREG1;FAM177A1;HSD17B2;C22ORF23;SCAND1;FILIP1L;PCNT;GPC6;MFSD4B;GABBR2;IL33;DDTL;DEFB136;PLEKHA5;VEGFB;ND4L;PCDHB12;PCDHB10;YIF1B;SH3RF3;NDUFAB1;TCEA3;ESYT2;CD68;MAMLD1;PNPLA2;DPAGT1;PRDM8;PRDM7;RTL1;DCLRE1C;PRDM9;PCDH11Y;UBE3D;CCDC169;PCDH11X;PRDM5;CAAP1;CCER2;CFAP300;COX6A1;GIMAP6;GIMAP8;RGS5;RGS1;DUOXA1;IGFLR1;ARID2;PPFIA2;CD93;ZGRF1;CDKAL1;ZNF99;CARTPT;POU3F2;OSCAR;GPRIN3;PCP2;PROCR;ZNF91;TMEM258;ZNF93;PRR15L;CARD19;CARD11;GNAZ;TBC1D19;CALCB;TCF7;KLHL10;HIGD1B;GRK1;SPTA1;FAM71D;CALD1;FUT9;SNTG1;NDUFV3;CCDC141;FAM71B;MORC2;QSER1;CNTLN;ARHGEF33;ZFHX3;CNTN5;CNTN6;CRTAM;DENND4C;RPP40;CHCHD10;ZFHX4;ANKHD1;IL2;IFT20;NAT8;NASP;CNTN4;DEGS2;FGF10;DDX3Y;RERE;SNED1;DDX3X;RTP3;CHD7;AFF2;FAM178B;CALB1;ADGRE5;RASGEF1B;GPER1;CA4;CA7;CFAP47;CFAP46;ARFGEF3;RBM33;SIGLECL1;TBC1D8;NAV2;OLIG2;TENT5C;SHROOM4;ACTA2;ELF2;NDUFS8;NDUFS7;PPDPF;ADGRF5;MMRN2;SPATA31D3;SPATA31D4;NAA38;SPATA31D1;IRF6;FAM72D;FAM72B;SHANK2;CREB5;FAM72A;PLEC;SHANK1;TMEM45A;TAF9;RRBP1;ASAP2;CBL;AGPAT2;GNG3;WDCP;GNG5;DCDC2C;DCDC2B;NUP43;ENTR1;TAS1R3;CCDC183;CHGA;OR51E1;RBM38;TIMM8B;HSD3B2;SWT1;HSD3B1;ZNF804A;PDAP1;ZIC5;USF3;CYP24A1;BCL6B;SIMC1;QRICH1;TEK;R3HDM1;VIP;CCDC171;R3HDM2;RPL4;MAML2;CLEC10A;SLCO6A1;SMC3;WDR89;ELK4;GJA1;TFG;EVA1B;SOX18;ZMIZ1;CREB3L1;MYC;GPR171;ZXDC;GNAT1;RPL37;RNF111;GAMT;RPL21;NHLRC4;ATG10;REV1;SOX12;GABRG3;UNC13D;HCFC1;NUP93;DEPDC1B;HECW1;FDX2;RPL27;MAML3;HOXB7;RPL28;UBA52;VPS25;ZNF398;POM121;XPA;CFP;SKA3;BLOC1S4;POU5F1B;XKRX;PLAC9;FAM124A;PPP3R2;POM121C;BLOC1S1;OCSTAMP;CEP72;MCMBP;PCDHA9;PROM1;CEP76;RREB1;PCDHA7;ACD;DNAH11;FZD3;PRELID1;GSDMA;ARPP21;ZNF382;MCAM;UPF3B;FA2H;GPR183;PCDHB6;PCDHB5;SNAI2;XKR4;CPEB2;PCDHB9;PCDHB8;PRR36;XKR6;PCDHB7;RET;DENND1B;GABRB1;SETD2;CLTC;SERPINA10;FMN1;HRCT1;MS4A4E;PHF6;MS4A4A;WDR44;TAF7L;TCTN1;ZNF280C;RBPMS2;ELOB;GPR139;PLEKHN1;C16ORF74;PF4V1;RAB5IF;SERPINB1;MIOS;ANXA3;TET2;TET1;WDR31;ASH1L;NCOR2;MS4A6A;PLCB4;ANGPTL3;EXOC4;RARA;EXOC6;GAS8;ENG;GRN;ZNF592;GRP;GPS2;FIGN;TMEM160;MS4A6E;GPR152;FGD4;GPR151;METTL21C;ABI3BP;UBN2;ASPDH;RPL14;ZNF107;PAIP2;C16ORF96;GCNT7;RPL19;RUNX1T1;AOC3;PCGF6;GABRA6;ZNF580;MGMT;GPR4;TTC9B;DEF6;DHRS3;KTN1;AGBL1;NFIA;CLCF1;MORN2;ALMS1;PLP1;NOTUM;CCL27;ATP8A2;CLEC4M;EPX;RPL10A;SERTM2;OR52W1;LAMP2;ZNF567;STK32A;TMSB10;ZFP37;SEMA6A;RALGAPA1;TPM2;CD180;MAGI2;USP2;THOC2;DISP1;C6ORF136;ND2;ND5;DGKH;ANKRD17;RTN4R;ND6;SLC26A1;BRI3;RNF180;ANKRD12;ITPR1;ITPR2;PHF21B;NEUROD1;NEUROD2;TBXA2R;DVL3;CD300LD;IGFBP7;ZNF546;CD300LF;SRGAP1;ZNF784;ZNF541;ANKRD34B;CCDC18;CEP112;ANKRD34C;FANCM;CCDC15;LSM1;CHERP;LSM2;LSM7;CDK6;NBEA;P4HA3;CNOT3;CYTB;REEP6;RAD9B;COPS9;BMPR2;BNC2;SYCP2;AMD1;C15ORF61;PTPN22;SYNE2;SYNE1;DMRTB1;HYDIN;ZNF526;RFC5;SLC13A1;CR2;TRPC5;TRPC6;HMGCS1;CKAP2L;GPX3;CATSPERZ;TIRAP;LCA5L;METTL23;DALRD3;CATSPERE;ZNF519;CCDC74A;ESRP1;DNAJC4;RP9;MTFR2;METTL27;ZNF511;ZNF750;NFAT5;NLGN1;NUFIP2;SMPX;WBP1;NDNF;FBXL22;ASTE1;POLR2A;ZNF746;MEST;SEC11C;IDH3G;KCNIP3;CCDC59;KCNJ16;FBXL16;RPRD2;C1ORF146;KLF2;RAD52;KLF6;KLF5;ASXL3;MFAP3;CEP162;MNDA;CCDC66;EVI2B;CBLN3;CCDC60;MMACHC;IFITM3;IFITM1;IFITM2;FAM89B;SOGA1;ABRA;HS6ST3;ZNF609;ZNF608;RPL18A;SAP130;PCLAF;ZNF845;HMCN1;SOX7;TNS2;VSIG8;MUCL3;EBF1;KNL1;HLA-F;OVOL1;RUNX2;PSG9;PSG8;PSG4;AKAP9;PSG6;PLPP3;CBLL1;MACF1;BEX2;BEX1;GYPB;GYPE;SP140;SLC6A20;C10ORF143;KLK6;CD79A;CMYA5;TP53BP2;NAALAD2;ARGLU1;TRPM6;NTSR1;TRMT1L;CDR1;NTSR2;CARMIL1;DTNB;PYHIN1;TREX1;SETDB2;SS18L2;SNAP91;GNG13;SMTN;DMRTC1;GOLGB1;CORO6;RTL8A;CCSER1;RPS20;RTL8B;ATR;INKA1;RTL8C;TENM4;SLC35F4;PRL;TRAM2;EPB41L4B;GABRR2;PP2D1;KRT28;SH3PXD2B;ANKRD1;CBR1;GP1BB;LRRIQ1;OTOS;CBFA2T3;CEACAM1;C2CD4D;CEACAM7;NRN1L;CEACAM6;RPUSD1;CEACAM5;CEACAM8;RAB7B;RAPSN;ADH1C;ADH1B;ADH1A;ALOX12B;ZDHHC21;AKAP5;UQCR10;ZDHHC22;DCST1;TYMS;C17ORF50;TYMP;CST3;CXCR1;LOC730098;PTCHD1;NPY;CXCR2;RAD54L;APBB2;CTNNA3;PTCHD4;KANSL1L;GABRD;CORIN;LY6G6F;GDF10;GINS2;ATP5PD;MPP4;MTX1;ERBIN;STAC3;RANBP9;SORBS2;MPP6;VAX2;SLURP1;ATAT1;GSTA5;GSTA3;GSTA2;FAS;B9D2;F2RL2;TOMM6;NDUFA12;MAGEB16;NRK;CCDC28B;BASP1;FAM186A;HCFC1R1;POGZ;SVEP1;PDE8A;GUCY1A2;GAS2L3;MLIP;LMO2;DEXI;LGALS9C;SHISA7;LGALS9B;DPM3;SELENOM;EMCN;HGS;SCG5;ISCU;XPR1;AKNA;IDI2;NTM;C5AR1;CSF2RB;DNAJC24;LTBP2;LPP;ZFP36L2;STK3;ARHGAP21;ZMAT1;UBB;USP50;MYH11;STAP2;FAM83D;PDZD9;ZC3H14;BPTF;OPN4;MPIG6B;LRRC75A;EPHX3;TRPV3;HELZ;SSC5D;ARHGAP25;LRP1B;NR4A2;SELP;NR4A1;PYY;TBCK;DAP;FER;DIAPH3;EFNA2;BAMBI;RADIL;DYNLRB1;NFKBID;BRWD3;ZSCAN2;NFKBIB;TMEM35B;MEGF11;PCDHGB3;ELAVL4;HSPB1;YBX3;TMEM104;SNAPC3;TMEM108;TAS2R4;SRGN;PCDHGA7;PROSER1;KLF12;ABCC2;DESI1;ABCC9;OPRM1;IQCJ;IQCK;PEAK1;TRNP1;CDH12;PCDHGB1;SAG;MYH9;PDE5A;HCN4;RGS19;HPGD;TM2D1;NRXN1;CAMK2A;LEF1;IER5L;SELENOF;STRN3;DLL4;PALMD;DDT;HLX;NT5DC2;NCAM1;CYYR1;PDE6A;TENT2;HES3;MAPK6;MUC6;CMTM5;ZNF182;TSPEAR;CDK2AP2;PMP22;AQP11;ATP13A5;HCN1
Top OPC-enriched Genes In Humans And Mice PMID29892006	777/1000	0.413418710812672	0.9999978559094117	0	0	1.0207507815873433	0.9016234205536097	NUP107;PID1;PTPDC1;SAMD14;PPP4R4;C3AR1;VSTM5;WDHD1;UNC5C;RFX4;RUFY3;CDCA2;CDCA3;ABCB4;LYPD1;NCAPG;ZNF23;UGT8;PRKAR2B;FIGNL1;SDR42E1;COL24A1;ABCA6;CADM2;ABCA8;NETO2;CP;ABTB2;COL1A1;COL1A2;GRIN3A;PKIA;FAT1;FXYD6;DZIP1;ODF3L2;LRRC4;SHD;PCMTD2;DLGAP1;ZNF488;DLGAP5;CHST6;KCND2;KCND3;BGN;EMP1;ELOVL6;MANEAL;F3;TMEFF1;TMEFF2;MMP16;LRRC7;MMP15;DPYD;KCNMA1;MMP17;SLC18B1;DSCAML1;ZNF471;GPR45;MYRF;CIPC;COL11A1;KCNA6;SLC7A3;EXTL1;SRPX2;SNX25;ADAM23;SPP1;HAS2;DMD;CSMD3;CSMD2;CSMD1;ZSWIM5;JAM2;JAM3;SRSF12;P2RY12;ZNF462;CENPV;ATAD5;GSX1;WNT7A;SNX22;TMEM64;CENPE;CENPF;COL3A1;CENPJ;FABP7;CENPN;GOPC;NCAPD2;LGR5;LIMS2;SPSB4;FAM13A;ZBTB26;IL1RAP;NUDT11;ATCAY;FADS6;ADORA1;PPP1R16B;KCNH5;S100A1;KCNH8;CDC25C;FRMD5;OLFM2;FRMD7;SHC4;GRIA2;BLM;ZC4H2;GPR85;TNFRSF11B;RAP1GAP;NPAS3;LRRC4C;NPTX2;GRIA3;GRIA4;DCDC2;PTPRD;PTPRE;BFSP2;LRCH2;RGCC;OGN;UST;SPRN;LRRK2;POMT1;RASGRF1;FOXM1;TSPAN12;BICD1;RLBP1;UNC80;KIAA1549;PTER;EXO1;MDK;ITGB8;EDIL3;BCAS1;TRIM67;TMEM255B;GRID1;TMEM255A;ADAMTS20;SLC25A15;NRG3;IL1RAPL1;ITGA8;BIRC5;DTL;CNTNAP5;ITGA9;ITIH5;COL15A1;ITIH2;UHRF1;NTN4;AFG1L;ATP10B;LRP4;CXXC4;NTN1;SLC25A27;SLC25A29;PTPRZ1;SLITRK2;SLITRK1;SLITRK4;NNAT;SLITRK3;SLITRK6;BEND4;SLITRK5;CTHRC1;E2F8;NTRK2;MARCKSL1;LINGO3;PCDH9;PRRX1;NTRK3;HIP1R;MBOAT2;NELL2;NOVA1;PRC1;SYT11;ST7;KCNK1;MDGA2;PTPN4;KCNK2;PTPN5;TRIM32;UNC79;SPON1;THSD7B;PLEKHB1;THUMPD2;ZDHHC2;TXNDC16;CDC20;EPHB3;SCN1A;KCNK10;MMD2;ANK3;ASRGL1;PPA2;SLPI;NINJ2;KCNQ2;KIF20A;KIF20B;TRIB2;PCDH10;SLC45A1;TMEM63C;SDC3;LPAR1;PCDH15;PCDH17;NEU4;SNX1;APH1B;RACGAP1;TSPAN6;ZNF704;APOD;TSPAN2;RIMKLB;SCN3A;RBM11;NTNG1;PPP1R26;FER1L5;LRRN3;ST8SIA1;PCDH20;ST8SIA3;MYO5A;PNMA8B;CALY;WNK3;LRRN1;PTPRT;DHRS13;GRIK3;KIF14;GRIK4;GRIK1;KIF11;MC4R;SCML2;KCNT2;CRTAC1;MIS18BP1;REV3L;LMCD1;PCYT1B;PABPC5;IL18;GAB3;KIF23;SORCS1;SORCS3;ENAH;RNF144A;KIF2C;KIZ;PDZRN4;GPC5;PAK3;GPC6;RFTN2;ERCC6L2;PLEKHA2;GAD1;TMEM176A;VEGFA;SH3RF3;KLHL5;TACC3;FAM171B;TACC2;KIAA1958;SPC24;RTKN;PCDH11Y;UBXN2B;C4ORF19;KLHL32;LOXL3;BUB1B;UBE3B;NCMAP;CLGN;RGS1;ENPP2;ENPP1;RGS9;PPFIA2;PDGFRA;CASK;LMTK2;PCOLCE;POU3F1;POU3F2;POU3F3;TANC1;EEF1A2;GPD1;MASP1;EMID1;FBN2;HTRA3;SLC41A2;SLC1A1;CACNA1A;CACNA1C;MRO;INAVA;CNN3;CCNB2;BRINP2;CCNB1;BRINP1;FUT9;SNTG1;RHPN1;PACSIN3;NXPH1;CNTN6;UBE2C;INHBB;SHISAL1;ZFHX4;BMP6;CALHM5;SYT6;TMEM231;BMP4;FGF14;KIF4A;CNTN1;CNTN4;FGF12;TNFAIP6;LAMC3;RND2;DNPH1;AFF2;ARMH4;GRM5;RASGEF1B;CPXM1;CA8;HUNK;ETV1;NAV1;OLIG1;CIP2A;OLIG2;SSTR1;ETV5;EPN2;RCN3;RCN1;NAV3;SETBP1;CREB5;TMEM45A;LAMA1;DBX2;ADD2;AURKA;PRTG;GNG3;GNG4;POLD1;CLVS2;CHGA;RRM2;EYA1;GALNT3;S100B;TBX18;FAM155A;ABHD17B;BRMS1L;LNX1;CD9;CCDC173;MAML2;SERPINE2;WIPF1;TRIL;STMN4;ADARB2;SMC4;SOX21;ALCAM;PXDC1;NCKAP5;DLEU7;ANKS1B;UNC13C;AFAP1;SOX11;SOX10;HECW1;ASTN1;GJC3;CHST11;FLRT2;FLRT3;S100A16;FLRT1;CHST15;GSG1L;NKX2-2;AFAP1L2;PLK1;RAB3IP;FZD9;SLC16A12;NFATC2;CDC7;RMDN2;CDC6;MEX3C;TMEM196;GPR137C;FA2H;SQLE;EHD3;PCDHB4;XKR4;PRR36;RAD18;XKR6;GABRB2;SERPINA3;STON1;ADM;FMN2;PHF6;VSIG10;C1QTNF2;CHL1;C1QTNF6;NUF2;PBK;EMB;TIMP4;ZIK1;ZNF365;HELLS;PLLP;DENND2A;SLC2A12;BACE1;KAT2B;TMEM179;GAS1;ANGPTL1;PHLPP2;DCAF12L2;PLPPR5;FIGN;ADCY1;ASCL1;TMEM163;ADCY5;PAPSS1;TAF9B;GPR155;RPRM;ZNF583;SERPIND1;MCF2;C1ORF21;NMNAT2;SULF1;FIG4;SLC8A3;TMEM156;GATM;PCYOX1L;PLP1;CEP41;SCRG1;SEMA5B;MRE11;CTNND2;RTKN2;TMEM131L;CEP128;SALL3;MB21D2;STK32A;PHLDA1;ZFP37;PLS1;RNF43;IGFBP3;MAGI2;DIO2;ARMCX4;CACNB4;MELK;ZFP41;STIM2;TEX9;ADAM9;RHCG;TOX;CALCRL;CNP;FAM114A1;RNF180;HMMR;ZFP57;MPDZ;SRGAP1;PLXNA3;ANKRD28;FANCI;TMEM132D;TMEM132C;CCDC18;TMEM132E;CCDC14;TMEM132B;SLC4A10;DAB1;CDK1;PLXNB3;CSPG4;SERINC5;DPP10;GAL3ST1;DUSP15;TRO;ADAMTS5;PSTPIP2;PHACTR3;EVI5L;TNPO1;SH3D19;CKAP2L;C1QL3;C1QL2;ASPM;SAPCD2;TRAF4;DMRTA1;MCM5;VSTM2B;NLGN3;NLGN1;NLGN2;LUZP2;SEMA3D;TTK;VXN;C3ORF38;CHADL;MGAT5B;RBBP9;JAZF1;TUB;KCNJ10;KCNIP1;KCNIP3;KCNJ16;SGCZ;P2RX7;MARCKS;RAD51;EVI2B;NECTIN3;GLTP;VIPR2;FAM89A;SOX3;EDNRB;PCLAF;SKP2;SOX6;SOX5;KRT1;SLC6A13;CMBL;EBF4;GPR37L1;MAPK8IP2;PIMREG;NEIL3;PLPP4;RRAGB;RRAGD;GSAP;ZFPM2;CFTR;NECAB2;GPM6A;SLC22A3;BEX1;PDE1C;TSHZ3;HEPACAM;SLC6A20;MAP2;SCFD2;ZNHIT6;FAM180A;GPM6B;GNG12;LRP2BP;SNAP91;SPATS2L;CCSER1;INKA2;SLC44A5;TOP2A;COL18A1;TENM1;SLC35F1;ROBO1;DNER;ANKRD6;ZCCHC24;GFRA1;AMPD3;B3GNT7;B3GNT5;MATN4;C17ORF58;AKAP5;PTN;ZDHHC22;SCEL;NT5E;CUX2;FAM184A;TCEAL3;SUSD4;RAD54L;SUSD5;TRAM1L1;HDX;MPZL1;CA10;MYEF2;C1GALT1;LSAMP;LHFPL4;LHFPL3;PODN;PUS7L;QPCT;B9D1;GALNT13;ZWILCH;POGK;DOCK10;TMEM144;BMPER;FPGT;CMTR2;GAS2L3;DSCAM;LMO3;EPDR1;SHISA2;SHISA9;PCDHA11;SHISA7;SHISA6;CERCAM;SCG5;SCG3;FBLN7;PMEL;TEDC1;CTTNBP2;LPL;NALCN;ARHGAP12;ARHGAP20;ASIC4;DPP6;CDH20;ZMAT3;CASKIN2;CASKIN1;ASIC1;CYP2J2;TDRD7;ARHGAP24;LRP1B;ARHGAP33;KIF18A;RALYL;CAPRIN2;ZCCHC3;TMEM35A;LRP11;GPSM2;DOCK9;MEGF11;ELAVL4;DBI;HAPLN1;MFSD8;TMEM100;NETO1;LRRTM1;LRRTM2;TMEM108;DCN;DNM3;FCHSD2;DCT;RASA3;CDH10;COL6A2;PCDHGB1;CDH13;COL6A3;PXYLP1;MNS1;SOWAHA;COLEC12;NRXN1;ETFDH;NRXN2;ATP1A2;FAM169A;DLL1;DLL3;ACAN;ALDH1B1;ERBB3;ERBB4;REPS2;NCAM1;NCAM2;BUB1;VAT1L;OPCML;CMTM4;LUM;B3GAT2;CMTM5;CADPS;SPRY4;NAP1L2;PPP2R3A;GDAP1;NAP1L5;SLC4A8;MEIS1;SPRY2
Up-regulated Genes In Hippocampus Of 10 Mon HD Q175 Mice Vs Q20 GSE73503	439/564	0.41484989588179516	0.9999978559094117	0	0	1.028626089270272	0.9050248568911011	USP6NL;WIPF1;MRGPRE;ZDBF2;BBX;HOXA2;HOXA7;NCKAP5;WLS;CUBN;SOX11;TFR2;ZSCAN21;SERPING1;IDO2;RNF122;SHMT2;SHOX2;BAZ2B;WDR62;ZC3HAV1;SLC5A5;PRDX4;RNF213;HLCS;AFMID;HOXC4;HBQ1;HOXC6;ABCA1;CDK18;DNAH12;DNAH11;FZD5;ABCA6;RDX;FZD8;ABCA7;ABCA8;FAT1;PCDHB5;ADA;LGMN;CDKN1C;LRRC3;ARHGAP6;LETM2;IFIH1;MED12;TUBA1B;NHSL1;TUBA1A;TIMP2;RSPO3;GPRASP2;ZNF488;GARNL3;ZNF483;TET2;TET1;TMEM171;TEX15;PRSS12;PAX2;SIRT2;TMC3;FAHD2B;APBB1IP;KAT2B;TAL1;NUP62CL;PAFAH1B3;C11ORF52;PLPPR1;TMEM163;FGD3;APOL4;PROKR2;WRN;PLAGL1;STAT6;FLNC;APOL1;APOL3;APOL2;BCHE;GSX1;GSX2;NMNAT3;VWA3A;PLXDC2;SNCAIP;ABCB10;ZYX;NCAPD2;LGR5;CCL27;HJURP;SLA;GPR62;KIAA0895L;APEH;CDC14C;FGF1;CDC14B;POFUT1;GRB10;MB21D2;RNF43;LAG3;CEP135;SEMA6A;ANKRD44;ATP11A;FRMD4B;PGD;MOB3B;SLC9B2;OLFM2;KAT6B;ANAPC5;MAD1L1;CDKL1;CUL7;MAGEL2;PARM1;MINDY1;HVCN1;KCNE5;BCL2L11;CRNDE;MAP3K20;TMEM132E;NEK5;CYBRD1;TVP23A;UCKL1;KIAA1755;SCCPDH;PLXNB3;LHX4;XAF1;CNIH3;SERINC5;ONECUT2;CEP164;ONECUT1;PTPN21;TCIRG1;DUSP15;SYNE3;EMILIN2;WDR6;ITGB7;PGM5;NEO1;TRIM66;GPX1;DST;WRAP73;LCP1;TRIM56;SEMA3D;PRCD;RNF38;TYRP1;ATP10B;JAKMIP1;DEPP1;CDC45;ABLIM3;POLR2A;MGAT5B;TNNI1;E2F2;ZNF503;WASF2;ZNF740;SKOR1;TRPA1;SPAG6;TBX5;BAIAP3;OTOGL;MYO1E;MARCKS;POLR3D;PFKP;IFI27L2;HHIP;LDLRAD3;CYP4Z1;EPC1;TRIM26;LGALS9;RSAD2;ARRDC1;ARRDC2;SFMBT2;CIRBP;HLA-B;HLA-C;HLA-A;HLA-F;HLA-G;MTURN;RUNX2;CYP27A1;CARHSP1;FNDC1;IFI27;KCTD10;PPP1R3B;PLPP2;IGSF3;CAPSL;PCDH10;LPAR1;PCDH15;STC1;TWIST1;TMTC1;TRMT2B;SLC6A20;NHLH2;CYP4X1;RACGAP1;SEC14L4;APOD;ASL;N4BP2;SCN3A;CDR2;NTSR1;PPP1R26;SRPK3;XRCC2;XRCC3;CIDEA;DCLK3;GNG11;PARP12;GADD45G;CCDC88B;RTL8A;COL9A2;CD24;RTL8B;RTL8C;VSX2;CLIC4;DOC2A;CITED2;CTSZ;PTPRO;OTUD7B;BRCA1;CLEC9A;TNFRSF13C;EPB41L4B;KCNT1;KRT28;SCML4;SLC22A18;QSOX1;RALGPS1;FOXD2;FOXD1;PARP4;TMEM150A;AKR1A1;SORCS1;GAB2;IL17RB;PALD1;RNF144A;ANKFN1;KIF9;CLDN14;ZADH2;RHOJ;FIBIN;RHOU;KPTN;PDZRN4;PRIM2;TMPRSS5;GREB1L;GNAI2;TRAK2;LOC730098;CAMK2N2;CTNNA1;GPC3;TBL1Y;UBTD2;TBL1X;DMRT2;NFYC;RFTN1;KRT12;PLEKHA6;DMRT3;FAH;KAZALD1;ATAT1;SH3RF2;TACC2;NEUROG2;TJP2;ZFP28;FHOD3;CD82;PCDH11Y;FOLH1B;PCDH11X;SSC4D;RTL3;FBL;CAPN5;SCN9A;ENPP1;TEKT5;ENPP6;SBF2;CA13;RAG1;CAST;CASR;CHRNB4;ZGRF1;ATG9B;ATG9A;TBC1D2B;COX6B2;LGALS9C;TMEM252;LGALS9B;FOLH1;FAM161A;ILVBL;KLHL14;LTBP2;KLHL13;DDX60;PLD1;CACNA1G;TMEM245;EFNB3;CDH26;NDUFV3;VILL;RAI2;WNT3;TBC1D16;CBX8;CYP2J2;STIL;ZFHX3;ARHGEF37;CBX4;USB1;TDRD6;SYT9;TMEM232;SDK1;LIN28B;TMEM114;HOOK2;COL5A3;CNTN2;AMOTL1;GALK1;GPSM1;LGALS3BP;COLGALT2;DOCK7;ILK;CLEC14A;LAMC2;CHTF18;RND2;RND3;AFF1;PLCZ1;RASGEF1B;FLOT1;FLOT2;GGACT;SCN5A;CFAP43;RHBDF1;STPG1;ABCC1;USP48;PLA2G4E;GLP2R;PLA2G4A;SHROOM1;SSTR1;SSTR2;WNT16;FCHSD1;ELF1;GAP43;MYH3;CDHR1;CHDH;IRF7;RBMS1;ACOX3;USP41;CFAP54;ATP6V1B1;HCN3;CAMK2D;LAMA2;DDX21;RRBP1;PKD1L3;THBS2;USP18;PSMB10;PRRG3;GNG3;ALDH1B1;GNG4;PRRG1;SCN7A;BUB3;NCAM2;TCFL5;GALNT6;MX2;EYA4;SGPP2;MEIS1;ERCC3;LNX2
Genes Down-Regulated In Microglia Of AD Model Mice PMID26001565	608/782	0.4149505097966126	0.9999978559094117	0	0	1.0235452779530578	0.9003063521271898	CYBC1;TES;GMFG;STMN2;STMN3;LOC728392;F11R;BACH1;ENO3;LSM10;SCAMP5;EPS8;SPIC;ALKBH4;ZMIZ1;LIPH;MYC;ANKS1A;CHGB;GBP6;UNC13B;ABHD14A-ACY1;VPS18;GBP7;UNC5A;STARD8;SERPINF1;RNASE6;ZNF705A;RNASE4;ARMC7;PRKCA;PRKAB1;SCAMP2;NISCH;SPINT1;BIN1;ARMC3;FEZ2;TXNIP;NHLRC1;ZNF398;ZNF276;ZNF394;ABCB4;CDCA7;NCAPH;SULT1A1;RNF215;ST3GAL5;NCKAP1L;NUP88;PLCG1;SULT1A3;S100A10;AFAP1L1;NDFIP1;ARPP21;FZD4;LRBA;ABCA9;PBX2;NFATC2;ABCA7;NR1D1;RNASE12;C9ORF85;ABTB1;GP9;TRIP6;PKIG;SFXN5;ADA;LGMN;CDKN1C;DENND1C;GMEB1;ZNF251;NRSN1;HEXB;PHF23;LRRC3;RCSD1;CSAD;ARHGAP4;MED12;LFNG;TRIM8;TUBA1B;TUBA1A;TMEM44;TMSB4X;MRC1;TMSB4Y;PHF24;TK2;DLGAP3;JAK1;GARNL3;ZNF365;CHST8;CEP68;LEFTY1;CHST7;TIGD4;SPHK2;IFNGR1;NFAM1;DENND2A;TMC7;SIRT7;SLC39A12;GMIP;DUSP6;MMP11;TMEM37;MS4A6A;RNF167;TUBB2B;SLC7A7;PLSCR3;SLC7A8;ANGPTL7;HEATR5A;KIFC2;ACSBG1;PLEKHO1;SLC29A3;MGLL;ENG;ZNF592;NIP7;GCNT1;ADCY1;ASCL2;MS4A6E;PTGS1;FGD2;FGD3;RNF135;OLFML3;ZNF226;CKB;BID;EXTL3;LEFTY2;TP53I11;CCL15;P2RY12;P2RY13;CCL23;EGLN2;GOLM1;DAB2IP;TMEM59;RNF145;GATM;ABI3;ZYX;ZNF213;PLCD4;SIGLEC6;ZNF212;OLFML2B;ZNF691;ATP8A2;CLEC4M;CTNND2;NCF4;F13A1;SLA;CASC3;PLOD1;HNMT;BZW2;RAB43;CYSLTR1;SALL1;POFUT1;FCGRT;SESN1;SLC26A11;SLC16A9;SLC25A45;ZNF566;TLE3;IGFBP4;TPM3;USP2;TRAFD1;FRMD4B;VRK2;LEMD2;TPST2;CLEC4A;RAB32;CLEC4C;MAF;ZNF436;GRAPL;FTL;NOTCH2;PFKFB4;KHDRBS3;INSIG1;ITPR2;GSTT1;ITPR3;CORO1A;KNG1;RHOBTB2;SOCS3;SNN;NDOR1;BTBD1;ABL1;BMF;TPPP;SLC15A4;CD164;CD163;CCDC12;HPS4;HPS3;BCL9;NSG2;LHX2;PLXNB3;LRCH4;TMEM18;SERINC3;ZNF652;KCNK6;ITGAM;RNPEPL1;LRRK1;PTEN;ARRB1;C1ORF174;PIK3CG;MRPL3;PSD4;TAGAP;ACP2;ZNF764;GAL3ST4;SLC13A3;SLC36A2;DST;PLEKHG5;VPS37B;C1ORF162;TNFRSF1B;TIRAP;ZFP90;DUSP22;PTP4A2;ESPL1;CTDSP1;RTN4RL1;NOS1AP;TRAF5;BMP2K;NUMB;ITGA6;SMCR8;LCP1;SFT2D2;ST6GALNAC4;ITGA9;CX3CR1;SLC24A3;LRP1;PPM1L;ZBTB43;SLC5A10;LRP6;ZNRF1;P2RY6;ZNF628;DNAJB5;IL21R;RBBP9;E2F3;FEM1C;FCGR1A;FCGR1B;SH2B3;CTNNAL1;WASF2;CYB5A;PTPN1;MMAA;IDH3G;KCNIP3;SEMA4B;PLCL2;SYT13;KCNJ18;TM6SF1;KLF2;PNRC2;P2RX7;KLF7;KLF6;MARCKS;TSPAN18;MFAP3;MGAT4A;P2RX1;CCM2;PTPN5;VIPR1;SPARC;HDAC10;LST1;TXNDC11;IKZF1;IFI30;GBA2;ACTB;LGALS4;FRAT1;HERC2;RASSF2;FRAT2;ZNF608;OPHN1;RASSF5;RPS6KA1;TRIM26;KIF21B;PELO;GLUL;SOX4;TBC1D10A;C17ORF49;ACTN1;KCNK12;AP1B1;MTUS1;TALDO1;MMD2;MAPK8IP3;PISD;ZNF710;TLN1;TRIM11;EPHA2;GPM6A;BEX2;BEX1;SLC35D3;EBI3;CD1D;OMA1;PIK3R1;GSPT1;PIK3R5;CD79B;TRPM2;GNG10;NUAK1;MRNIP;DHX33;ZNF706;SLAMF8;ATP6V0A2;SLAMF1;SNX6;NTSR2;TMEM184A;TMEM86A;IQSEC2;XRCC5;RCC2;TMEM50B;IQSEC3;SLC10A3;PDE2A;SS18L2;OSGIN1;RAB39A;KLHDC8B;GADD45G;CCDC88B;C7ORF61;GDF9;CD209;RANBP10;TRMT12;CALM3;RGL1;CALM2;RGL2;SCN2B;USPL1;DIRAS2;PTPRJ;SPPL3;LIMD2;CAMKV;ZMYM3;STAB1;PHGDH;CD36;CTSF;CCR5;CD33;TOP3B;MAP4K2;TSC22D4;NCOA3;NCOA4;NME4;SYN2;VAV1;ZDHHC14;CTTNBP2NL;RHOB;CNKSR2;HCK;TAX1BP3;ALDOC;TLR4;C1QB;PRIM2;SELPLG;SLC43A2;HEATR1;HSD17B4;CRIP2;CRYBA4;PTN;AIF1;CAMKK1;GNAI2;CST3;PAK1;TCEAL6;TCEAL5;STAMBPL1;CAMK2N1;TCEAL3;MGAT5;UBTD1;MGAT1;MAP3K3;GDF15;CRYBB1;MIB2;PEX12;TJP1;TTC9;KBTBD2;SIPA1;C1QC;GALNT12;CD82;PRAG1;CD81;CRTC1;HFE;C4ORF19;GIMAP1;ROGDI;NRM;GIMAP6;ETS1;GIMAP7;TMEM141;CCDC28B;TGM1;RGS2;CCND1;KIF5C;RGS1;DUOXA1;ARHGDIB;C1RL;BAALC;CAPN3;TMEM38A;RPP38;TGM2;TBC1D2B;KCTD2;DEXI;ARHGAP45;TMEM135;DOK3;TBL1XR1;EEF1A2;GPD1;SELENOP;AMPH;WDFY2;KLHL18;RTN1;AKNA;SLC1A2;DAPP1;PLD4;ADRB2;PLD1;DTX4;CPLX1;ZFP36L2;DPP3;ADGRG1;GRK2;UBB;CDH22;CDH23;TBC1D14;MORC2;TBC1D16;IVNS1ABP;UBE2I;SYT1;IDH2;AZIN1;FER;ARHGAP30;FES;GNB2;TMEM119;TGFBI;IL7R;B4GALT2;DYRK4;LDB1;THRA;SLC40A1;ARHGEF10L;HMGB1;SLC2A5;ADGRE1;TMEM100;LYL1;FLCN;UPK1B;EEF2K;DBP;ADGRE3;MAN1A1;CYREN;SULT4A1;SNTA1;BCKDHA;ABCC3;HGSNAT;RUBCN;SVOP;ETV1;QRSL1;EPN1;ETV5;DNM1;EPN2;C12ORF4;FCHSD2;LATS2;IRF4;MYH9;B4GALT4;DCTN5;CAMK2D;PDXK;HLF;RGS19;GMPR2;TGFBRAP1;CSTF2T;LTC4S;RMND5B;GNG3;GNG2;CHSY1;TGS1;NRIP1;HES1;LRIG3;PDLIM5;PDLIM4;HES5;CMTM7;CMTM8;GALNT4;ATP13A1;LGI4;CMTM6;ARID3A;ARID3B;MAPK14;ACVR2B;MAPK12;MAPK10;FMNL3;GNPDA1;MLPH;PPP2R2C;THRSP;ATP13A2;TBKBP1;ASB2;GLA;CKLF
Markers Of Caudal Group Of Intralaminar Nuclei In Dorsal Thalamus PMID22996553	43/54	0.41782560917172246	0.9999978559094117	0	0	1.1444269645708494	0.9987312682944465	DIRAS3;KCNG3;PCDH11Y;CHRM5;GREB1L;PKD2L1;GPR83;CPLX2;CDH9;SHF;GRB14;RSPO1;QRFPR;TP53I11;SAMD11;RPRM;LMO1;TMEM132C;FZD5;IGFBP3;PCDH20;TPBG;INHBA;DKK2;KIAA1217;ZAP70;MYH2;OLFM2;CYP24A1;TCIM;CYP2S1;CCDC88C;NMU;ITGA8;CDH13;TLL1;COL6A5;CTXN3;PDCD1;SERPINI1;CBLN4;CBLN1;HCN1
Genes Up-Regulated In PC12 Htt-Q74 Vs PC12 Htt-Q23 Upon 120 H Of Induction PMID28499347	245/314	0.41897900877194405	0.9999978559094117	0	0	1.0397767885611275	0.9045376577374784	IFITM3;IFITM1;CYBC1;IFITM2;SPARC;TES;ECI1;CALML4;ZDHHC1;ENO3;NUDT6;RPS6KA5;HABP4;FBXO8;SIL1;GAMT;GABARAPL1;ARRDC2;SERPINF1;OR1J4;CIRBP;HLA-B;HLA-C;MTUS2;IFT80;HLA-A;HOGA1;HLA-F;HLA-G;MTURN;SCGB1C2;SCGB1C1;FEZ1;TXNIP;NRN1;GIPR;SDC2;SHOX2;CLCNKA;C12ORF56;LDHB;S100A16;AFMID;STK38L;ZBED5;PRPF38B;CHKB;PMM1;GADD45A;ADHFE1;MTERF4;OSGIN1;MICAL2;CELA1;KLHDC8B;IFFO1;MSRA;AKR1B10;VNN1;SSPN;SNAI2;HOXD4;SERPINI1;SFXN5;CDKN1C;CCDC122;DHRS11;HIBADH;FKBP14;MCUB;WFDC1;AATF;CSAD;WDR45;ING4;ING3;AUH;HYAL1;FASTK;NMRK1;L3HYPDH;HTATIP2;ACAD8;IZUMO4;TNNC2;SIRT4;ITFG2;MSS51;FAHD2B;HADHB;NRN1L;TAX1BP3;CRELD2;RAB7B;SGK1;HCST;SLU7;GAS8;PNCK;DERL3;CAPG;PROCA1;SNX32;SGMS2;STYXL1;MIPOL1;CNPY4;WIF1;ORMDL2;KISS1R;AHSP;CKB;RABAC1;REM2;SH3BGR;CA11;CD74;YIPF2;GOLM1;NFYB;TMEM176B;TMEM176A;RFLNB;KAZALD1;ATAT1;RIT1;GSTA5;NUDT8;TMEM54;GSTA3;GSTA2;MORN2;TCEA3;AGRP;YPEL4;TTLL9;YPEL3;ZNF692;TMEM179B;RAB3D;RASL11A;LOXL3;KLHL35;SSC4D;CLU;IFI44L;CHCHD2;EFEMP2;PPIP5K2;MACROD1;FAM3A;NUDT17;TEKT4;EPPIN;TMEM38A;HLA-DOA;SH2D5;CCDC159;PCOLCE;THNSL2;DOK1;MAU2;TXLNA;SELENOS;COL4A1;RRNAD1;ARMCX6;SBDS;SCG5;FKBP7;TCTA;AJUBA;DPEP3;IFNAR1;UBIAD1;DLX3;HTRA4;LRRC52;CD300LB;LPXN;STAP2;IGFBP6;PRODH;CBX8;ACBD4;EPHX1;FBXO36;CLK4;CLK1;DAP;COL5A1;GNB3;PXMP4;NIT1;MUS81;GPR89A;NGLY1;HAPLN2;OASL;TMEM220;GMPPB;SGCE;PIP5KL1;MFSD3;LANCL1;GPX8;KCNAB3;BET1L;COASY;RCN3;NPEPL1;IRF3;OAS1;RNF207;TMBIM1;TMEM218;ITGA7;TESMIN;USP41;SPACA6;PAOX;CCDC189;RGS13;ANKS3;MAT2B;MRM1;USP18;DLL4;FBXL20;SLC25A26;RAB26;PCED1A;SNCG;CRYM;PDLIM4;BEND6;PLA2G2C;KCNIP3;SLC50A1;REC8;MAPK13;RAD52;APOC2;CHPT1;GALM
Genes Up-Regulated In Oligodendrocytes Of R6/2 Vs WT PMID32681824	57/72	0.4203303499863485	0.9999978559094117	0	0	1.1125137852740836	0.9642316392237285	TENM2;MAML2;PCDH11Y;DOCK9;CTNND2;PCDH11X;ZBTB20;RORA;ROBO1;ALCAM;GRM7;TRPS1;MACROD2;PPFIA2;SEMA6D;UNC5C;NAALADL2;ENAH;NAV3;ADGRB3;DPYD;IL1RAPL1;DGKI;NPSR1;GPM6A;GRIA2;DDX5;NLGN1;RTN1;LAMA2;LUZP2;NRXN1;PCDH15;NALCN;STRN3;TTR;POLR2A;ERBB4;MAP2;TRA2A;DMD;CSMD3;NCAM2;LRRC4C;ABCA1;HSPA8;CADM2;ZBTB16;KCNIP4;LSAMP;ABCA8;SGCZ;CCDC88A;RALYL;NFIA;MDGA2;ADGRL3
Genes Up-Regulated By 1.0 Mg/Kg PDE10A Inhibitor In Striatum Of HdhQ175 Mice GSE89505	85/108	0.4210823105242353	0.9999978559094117	0	0	1.0820116360225034	0.9358610268881604	PNMT;C2CD6;CSRNP1;MIDN;KCNK7;YJEFN3;AVIL;NAB2;IRS2;RAB44;LIPH;NRTN;SLC16A8;JUNB;PHLDA1;PRND;RPS13;DUSP5;DUSP2;CISH;DUSP1;USP44;FOS;KLF14;HIC1;DUSP6;SLC9A3;ARC;CDC34;LTB4R2;NRN1L;TLR8;PTPRCAP;C21ORF62;STK40;C11ORF96;CCDC188;NPB;OR10H1;SUCNR1;AMIGO3;OR10H2;CCL3L3;OR10H5;AFM;ASB14;ADRB1;AGER;DEPP1;STX11;ACMSD;ART1;LOXHD1;SERTAD1;ASB10;DNAJB5;CCL3;TAS1R2;CCL18;SLC25A25;CBX8;EGR1;PLK3;LRRC26;EGR2;RCVRN;EGR4;GADD45B;TIPARP;SPAG6;KDF1;SCTR;CALHM3;LYZ;COX7B2;FAM205A;FOSL2;SPATA2L;NR4A1;PER1;BCL3;BHLHE40;LCN2;NFKBID;GPR19
Genes Up-Regulated In Genes Changed In HDACi 9B Treated Vs Untreated Friedreich Ataxia Patient Blood Cells GSE30933	18/22	0.42129714627651677	0.9999978559094117	0	0	1.317328846900479	1.138721296558727	MBD6;ZGPAT;RIPK3;ATP13A1;EXOC7;ZBTB48;ALG3;CELF6;NADSYN1;RCN3;RNF123;MED25;TMEM234;SARS2;FLAD1;RRNAD1;CNKSR3;LZTR1
Markers Present In Astro Aqp4 Astrocytes PMID26727548	18/22	0.42129714627651677	0.9999978559094117	0	0	1.317328846900479	1.138721296558727	VCAM1;RORB;SLC39A12;CHRDL1;CXCL14;F3;SLC4A4;GABRG1;SLCO1C1;GJA1;EDNRB;CBS;GJB6;ACSBG1;PRODH;PLCD4;SCRG1;NTSR2
Up-regulated Genes In Striatum Of 2 Mon HD Q175 Mice Vs Q20 PMID26900923	18/22	0.42129714627651677	0.9999978559094117	0	0	1.317328846900479	1.138721296558727	CDKL2;KCNG1;STEAP4;CNTN6;B3GAT1;KLHL1;TMEM72;HTR2C;PTPRH;AQP1;TTR;GRK4;TNNT2;TAF4B;ASL;ABCF2;B4GALT7;SKAP2
Cortex RNA M28 Module (Skyblue) PMID26900923	248/318	0.4244878024915741	0.9999978559094117	0	0	1.037444636288567	0.8889572681333734	IFITM3;IFI27L2;IFITM1;IFITM2;CLEC10A;MRGPRF;TSKU;MYLK;C4B;C4A;ISLR;ANPEP;GJA4;TRIM25;VSTM4;TRIM21;PTGDR;GBP6;SERPINF1;OMD;SLC6A13;HLA-C;HLA-A;HLA-F;HLA-G;CPED1;IFI27;CRISPLD2;MXRA8;PLBD1;SERPING1;MYL9;ABCB1;CRABP2;GYPC;SLC22A2;LYPD2;SLC6A20;MYL12A;C2;MYL12B;TSPAN8;ALX3;ALX4;FAM180A;HLA-DQA1;SLC19A1;GSTM2;HLA-DRB5;MTERF4;FN1;PRG4;LYZ;CP;NFATC4;COL1A1;GJB2;COL1A2;GPR182;SNAI1;SDC1;HLA-DRB1;GSTM5;COL18A1;MYOM1;ECM2;ELN;WFIKKN2;STON1;SLC7A11;PEAR1;ASGR1;MRC2;SHE;C1QTNF2;JPH2;C1QTNF1;C1QTNF7;MRC1;CTSH;CGNL1;TEAD2;TEAD3;FGFBP1;FOXD2;ANXA1;FOXD1;ANXA2;EDN3;SPHK1;INSRR;MYOF;PGGHG;BGN;AGTRAP;EMP1;RENBP;MMP14;PLSCR1;PLSCR2;FIBIN;TLR8;RAB7B;GPRC5C;HLA-DQB2;DDR2;HLA-DQB1;KANK2;YAP1;FOXC2;TAGLN;TNXB;SYNPO2;CRIP1;FSTL1;FAM117A;RANBP3L;EGFLAM;OLFML3;SPP1;FLNC;MPZL2;AOC3;CD74;SVIL;CAVIN1;SERPIND1;IL10RB;FMO1;LILRB4;COL3A1;LRRN4CL;TCEA3;FMOD;FRK;RIPOR3;STEAP3;PRDM6;F13A1;ACTG2;LOXL1;LOXL2;CDH5;EFEMP2;CDH1;FCGRT;LEPR;ENPP1;SVEP1;IL13RA2;CA13;IGFBP5;OSR1;TPM2;IGFBP2;CYBB;PCOLCE;SLC9A2;MAPKAPK3;PPIC;FBLN7;NOTCH2;RASL12;FAM114A1;FBLIM1;TNFRSF11B;AEBP1;SLC1A5;NID1;LPP;FBLN5;CNN3;CNN1;WNT6;HCAR1;CALD1;MUSTN1;CYTL1;IGFBP7;MYH11;TFAP2B;RBPMS;EPHX1;ARHGAP28;BMX;BMP6;BMP5;BMP4;DAB2;OGN;SLC26A7;PYROXD2;TGFBI;ITGB1;TNFAIP8;BNC2;SPO11;LRRK1;DYSF;LMOD1;THBD;SIX2;DSE;EMILIN1;PGM5;HMGCS2;SRGN;SLC13A3;PLEKHG2;PTGIS;TRIM63;VWF;PLEKHG6;ASPN;DCN;ACTA2;RCN3;TGFBR3;ALDH1A2;ADGRF5;PECAM1;IRF6;ITGA5;GCOM1;COLEC12;SLC47A2;ITIH2;LAMA1;SEMA3D;FGL2;THBS2;UACA;THSD4;CLEC3B;PDLIM3;PLN;NT5DC2;XIRP1;GBP2;TCF7L1;ANGPT2;LUM;TIE1;TBX18;MFAP4;TBX15;P2RX1;MGP
Coexpressed Gene Module M8A From Cerebral Cortex PMID18849986	25/31	0.4271028296840286	0.9999978559094117	0	0	1.2197621976219761	1.037688874762369	RIPOR2;ANKLE2;NUDT4B;PLPPR4;AK2;TWIST1;GRM1;NUDT4;GRM5;GNPTAB;GRM7;ZNF529;NEK2;KIAA0319;WSB2;PLK2;NPY1R;ATP2B1;ADGRB3;PKIA;AVL9;DZIP1;SLC26A4;EPHA3;ADGRL3
CA3 Overexpressed Genes Compared To CA1 Ginsberg PMID15861457	7/8	0.42854993401250174	0.9999978559094117	0	0	2.0490785645004848	1.7362826554703277	GRIA1;NTRK1;APP;GRIA2;ACTB;ACTG1;SNCA
Down-regulated Insoluble Proteins In Striatum Of 8 Wk R6/2 Mice PXD004973	7/8	0.42854993401250174	0.9999978559094117	0	0	2.0490785645004848	1.7362826554703277	PAQR9;DOK5;DOK6;PAK6;RASGRP2;SSTR2;PDE8A
Genes Down-Regulated In Inferior Olive Of 5 Week Old ATXN1[82Q] Vs WT GSE122099	7/8	0.42854993401250174	0.9999978559094117	0	0	2.0490785645004848	1.7362826554703277	SLC5A7;PCDH9;SUSD2;DIO2;STK32A;NEFH;FAM205A
Genes Down-Regulated In Pons Of 18 Week Old Atxn 1 154Q/2Q KI Mice Treated With ASO Vs Vehicle GSE114674	7/8	0.42854993401250174	0.9999978559094117	0	0	2.0490785645004848	1.7362826554703277	CDKN1C;LMX1A;CAB39L;GGH;APOD;WDR72;RHPN2
Genes Up-Regulated In Expression In 24 Mon YAC128 HD Mice GSE18551	7/8	0.42854993401250174	0.9999978559094117	0	0	2.0490785645004848	1.7362826554703277	WT1;SFMBT2;ENPP1;OTUD7B;GPR101;TMEM163;EXPH5
Genes Up-Regulated In Expression In Hippocampus Of 10 Wk N171-82Q HD Mice GSE44306	7/8	0.42854993401250174	0.9999978559094117	0	0	2.0490785645004848	1.7362826554703277	PRNP;OLFM2;GNG4;CAMK2N2;SCN9A;CIRBP;NTSR1
Genes Up-Regulated In HD Markers In Human Cerebellum (HG-U133B) E-AFMX-6	7/8	0.42854993401250174	0.9999978559094117	0	0	2.0490785645004848	1.7362826554703277	ZBTB16;MT1M;BBOX1;AQP4;CD44;S100A8;AQP1
Markers Absent From Pvalb Cpne5 GABAergic Neurons PMID26727548	7/8	0.42854993401250174	0.9999978559094117	0	0	2.0490785645004848	1.7362826554703277	CNR1;SATB1;ARHGEF3;ETV1;GRIK1;LOC728392;RPP25
Markers Present In L2/3 Ptgs2 Glutamatergic Neurons PMID26727548	7/8	0.42854993401250174	0.9999978559094117	0	0	2.0490785645004848	1.7362826554703277	PALMD;DGKB;WFS1;STARD8;ENPP2;INHBA;RGS8
Markers Present In L6a Mg Glutamatergic Neurons PMID26727548	7/8	0.42854993401250174	0.9999978559094117	0	0	2.0490785645004848	1.7362826554703277	IFITM3;IFITM1;IFITM2;CTXN3;CRYM;FOXP2;RPRM
Genes Up-Regulated In Brain Vs Spinal Cord Derived OPCs From E13.5 Mouse Embryos PMID30078729	496/638	0.42901860709125667	0.9999978559094117	0	0	1.022977609245215	0.8656999042535957	GLDC;TMEM97;ENO4;RXFP3;SCN11A;EVA1C;MYB;PRSS3;GTSE1;PRSS2;STARD4;SOX11;SYTL5;DKK1;SOX10;DKK2;CPED1;FAM169B;OPTC;RFX4;FREM1;ASF1A;ABCB1;CDCA2;PARPBP;CDCA3;ABCB4;CDCA5;SHMT1;CDCA7;DAZ4;GATA6;DAZ3;DAZ2;DAZ1;SKA3;LDHA;FLRT3;ADAMTS18;FIGNL1;PRDM16;ALX3;NKX2-1;ALX4;ALX1;BARD1;ACE;FZD5;MCAM;FZD9;FZD8;CDC6;HRNR;DAZL;TMEM98;HNRNPA1L2;BTG2;GABRB1;TMEM51;JPH1;LITAF;LFNG;CHAF1B;SHH;TUBA1B;TUBA1A;HEY1;C1QTNF7;NUF2;PBK;RSPO3;EMB;RSPO1;TK1;ZNF367;DLGAP5;SLC18A2;DUSP5;ANXA1;PAX6;DUSP6;APBB1IP;CKS2;ACSBG1;HLA-DQB2;HLA-DQB1;LRRC18;LOC389895;PLPPR4;PLPPR5;ABRACL;TMEM74;ASCL1;PTGS2;UNG;FGD3;PROKR1;METTL21C;PROKR2;EPYC;USP1;SLC17A7;SLC17A8;SAMD3;RPRM;GABRA2;LRRC23;CENPW;GSX1;PCGF5;GSX2;FMO1;WNT7A;FMO4;CENPF;AGBL1;CENPJ;VEPH1;CENPM;MSRB3;CCDC3;CENPQ;CDKN3;DGKG;KCNG1;KCNG3;CHRM1;GMNN;RASL11A;RTKN2;IRS4;CRAMP1;SAT1;SERTM1;RPH3A;NEK2;OIP5;KPNA2;SYBU;PITX3;PPP1R16B;KCNH3;TOR3A;ANKRD45;DIO3;PIPOX;TBR1;SYPL2;CDC25C;MOB3B;TLE6;EDAR;MELK;LIX1;C11ORF96;SHC4;DLX1;DLX2;SHC3;DLX6;INSIG1;FBXO48;FOXO6;RASAL1;HMMR;NPAS1;FBXO40;NEUROD2;STK33;ORC1;NEUROD6;CNTNAP3B;NDP;ZBTB18;KCNF1;C3ORF80;HTR1F;BFSP2;RGCC;LHX2;ITGA11;MAFF;CDK1;LHX6;CSPG4;SP8;LRCH4;NES;SP9;LHX9;LHX8;CNTNAP3;PIWIL4;NXT1;CDCA7L;MCM10;EFCAB11;RLBP1;DUSP14;EXO1;PSTPIP2;EMILIN2;ITGB8;SPDL1;ADAMTS8;SLFN12L;EMX1;EMX2;CKAP2L;TRPC4;HTR3A;RTN4RL2;BPGM;NGF;ARL4D;ASPM;DMRTA2;DBF4;DMRTA1;POLR1B;BIRC5;LANCL3;ITGA6;MCM5;TRIM59;SMPDL3B;DCTPP1;DTL;SLC25A13;FRRS1;UHRF1;LRTM2;CXXC1;ATP10B;CACNG8;PTPRZ1;SLITRK2;KCNJ5;DUT;PPP1R14B;TRPA1;KCNIP3;PRRX2;MBOAT1;FOXJ1;MND1;MAB21L3;NELL2;PRC1;INSM1;PIK3AP1;DHFR2;VIPR1;VIPR2;ARL6IP1;LRR1;MT1M;MT1X;AQP1;CDC20;SOX3;FRAT1;MT2A;FRAT2;SOX1;CHEK1;KDR;PCLAF;FBXO5;SOX6;PTGDR;SOX5;EPHA5;SLC6A17;ISLR2;MMD2;ESCO2;HASPIN;PIMREG;ASRGL1;TM4SF1;TIAM2;ARC;MT1A;RRAGB;MT1F;KCTD14;MT1G;MT1H;KIF20A;MT1B;MT1E;GPM6A;FOXG1;ARSJ;NHLH1;APOD;KCNN4;NTNG2;EGR2;BCL11B;RAET1E;PPP1R1B;ID4;GNRH1;INKA2;SLC44A5;TOP2A;SUV39H2;FEN1;CITED1;MOGAT2;KIF14;SLC35F1;BRCA1;KIF11;CHRDL1;EDA2R;WFDC2;MC4R;CCKAR;FEZF2;FEZF1;CBR1;KIF22;SLC35G1;MLF1;OOEP;ANO3;RNF144B;MPPED1;B3GNT5;ALDOC;KIF2C;RAB7B;MATN3;PCNA;TYMS;COL19A1;PNMA1;GPC4;MSX1;GINS1;IL33;RANBP1;PNMA5;DMRT3;GRHL3;VAX1;BATF;DPY19L2;MIS18A;XK;NDUFAB1;AUNIP;TRIP13;KBTBD7;NEUROG1;NEUROG2;SPC24;TJP3;MAD2L1;ERCC6L;CD82;GDA;C4ORF19;NPY2R;BUB1B;CELSR1;RTL5;CCND1;EME1;FAM162B;FAM174B;TEKT1;NUSAP1;FAM81A;PDE8A;CA14;EOMES;LMO1;ABCG5;GAS2L3;SHISA2;NPNT;POU3F1;SHISA8;ERMN;POU3F3;SGO1;SGO2;SLFN13;MYCN;SLFN11;LMX1A;GPD1;MASP1;IDI1;PMEL;NXPH3;SLC1A5;PLCXD2;RASGRP1;SEL1L3;CCNB2;SYCE2;CCNB1;CALCR;OTX2;CLSPN;OTX1;FAM83D;WNT3;GGT5;TFAP2C;TFAP2D;HELT;UBE2C;GDNF;KIF4B;KIF4A;TMEM238;CNTN1;ALPL;PHF19;ABCD2;DYRK3;TNFAIP6;CNRIP1;HMGB2;NR2E1;DNPH1;GRM1;HAPLN1;RERG;CKS1B;CALB1;HEPH;CA2;SIX2;TMEM108;MYBL2;CA8;SCN5A;USP44;HUNK;PLA2G4A;ETV1;OLIG1;OLIG2;SSTR2;ETV4;SSTR3;ETV5;CCNA2;AIM2;PSRC1;DCT;DDAH1;RBM20;MNS1;CFAP54;FAM72D;FAM72B;FAM72A;NIM1K;C2ORF69;HPGD;CAMK2A;PTHLH;AURKA;ACVR1C;PALMD;FAM241A;S1PR3;CRYM;GBP2;BUB1;CCDC177;GALNT6;RRM2;SPRY4;SHCBP1;TBX18;TSHR;TBX15;WEE1;SCD;XPNPEP2;BCL6B;LNX1;CD9;CDK2AP1;OTUD1;RAN;RBM43
Genes Down-Regulated In iSPNs Of 3 Mon HdhQ50 Vs HdhQ20 PMID32681824	81/103	0.4315247586242987	0.9999978559094117	0	0	1.0779203903107484	0.9059170562433122	EPHB6;KCNG1;AHCYL2;ZDHHC5;TXNDC11;RORB;ADO;NAGPA;BACH2;CNDP2;TRIM9;B3GALT2;FEZF2;SPTAN1;XYLB;GALNT9;KCNH1;CSGALNACT1;NXPE3;SLC36A1;ABCC1;TYW3;ANK2;TBR1;VASH1;MAPK8IP2;ETV5;ETV6;DUS2;IQCK;TMEFF2;NPC2;TAX1BP1;PABPC3;PKP4;KIF20A;MAML3;PABPC1;GART;PLEC;HDAC4;POM121;WBP1;SATB1;SATB2;PXN;AK3;SNX33;COL19A1;SLC9A3R2;CECR2;NWD2;POM121C;DEAF1;HRH2;PDZD9;SAMD1;SPTBN1;EXPH5;KLHL29;WFS1;NDE1;RNF26;SAMD4A;MBOAT2;SORBS2;CFLAR;ARHGAP23;HS3ST2;NR4A2;SQLE;FMNL1;LRFN4;NOL4L;SCD;SST;SYT10;CCNG1;ASB6;TMEM229A;TMEM229B
Markers Of Spinal Trigeminal Nucleus In Myelencephalon PMID22996553	46/58	0.4324275395983085	0.9999978559094117	0	0	1.1222179005142832	0.9408007216025609	MOXD1;BNC2;CPNE5;SLC35F4;NCAPG;LDB2;CHRDL2;CXCL13;COCH;NRGN;SCGN;GRM5;STRIP2;GLRA3;CAMKV;WIF1;RPRML;DLGAP2;DRGX;SKOR1;EGFL6;KCNH5;BCL11B;EGR4;PCDH20;PCDH8;DHDH;EBF1;NPY1R;DCLK3;EBF3;KCTD4;SSTR2;SYT6;DCSTAMP;TCERG1L;TLX3;KCNS2;NMS;MAB21L1;LMX1B;SOWAHA;ZNF831;TGFBI;HOXB8;KCTD16
Genes Down-Regulated In Oligodendrocytes Of zQ175DN Vs WT PMID32681824	60/76	0.4326900935022022	0.9999978559094117	0	0	1.0978458344147417	0.9197022625531815	PTPRK;DOCK10;GRM3;CA2;PSTPIP2;TRIM2;ENPP2;KIF13B;PDE4B;EDIL3;KIRREL3;PPP1R16B;FNBP1;APLP1;MAGI2;TMOD2;ANK2;CLDN11;FRMD5;TMEFF2;ZEB2;HECW2;MAL;MAPT;ST6GALNAC3;ASPA;SLC24A2;ZDHHC20;PTN;CST3;NKAIN2;UGT8;GJC3;TTR;MOBP;PENK;CDC37L1;MAP7;MBP;TSPAN2;GPM6B;PAK5;IL33;CDK19;PCDH9;PLCL1;ZBTB16;ERBIN;KLHL2;ATP2B1;QKI;PTPRD;TTLL7;VMP1;FA2H;GATM;PEX5L;SCD;PLP1;YPEL2
Liver RNA M27 Module (White) PMID26900923	171/219	0.43587675626147504	0.9999978559094117	0	0	1.043069080452258	0.8661601258530195	IFITM3;CPNE8;IFI27L2;CHRM3;IFITM1;IL1RN;IFITM2;TES;STEAP4;FAM25C;FAM25A;MT1M;HP;MT1X;FABP12;CLU;C4B;C4A;MT2A;BMPER;PPP4R4;FAM25G;CD177;IL13RA1;CHIA;SPINK1;SCARA5;SERPINF2;TPM1;FNDC3B;HLA-B;HLA-C;ANK2;RNASE4;HLA-A;ATP11A;HLA-F;HLA-G;PDIA5;MT1A;IFI27;TFR2;RBP1;MT1F;MT1G;SERPING1;MT1H;PRTN3;ALPK1;MT1B;LPA;S100A9;CFB;S100A8;SLC27A5;MT1E;SKAP2;CPB2;ISYNA1;SLC41A2;CFI;HPR;AK7;KNG1;C2;SEL1L3;ENHO;SOCS3;C1ORF226;SBNO2;PRDX4;DPP7;MUSTN1;C9;C14ORF28;ST3GAL3;OSBPL9;SLC37A1;AMBP;SLC10A2;TNFSF12;IL36G;DNAJC12;IFT122;PRG4;CP;FOSL2;TF;LCN2;PLXNB1;DZIP3;FGFR1;SERPINA11;SERPINA3;BTG2;ORM1;SERPINA1;SERPINA10;SNX10;CXCL1;FMN2;TCIRG1;C8B;CXCL3;SYNE4;C8A;LITAF;ORM2;CXCL2;SMPD3;B3GALT1;GRM8;NFKBIZ;QSOX1;SLFN12L;FGA;AHSG;CYP3A43;FGG;SEBOX;HUNK;IRAK4;MMP8;PLSCR1;F9;OAS1;BBS12;CYP21A2;PLSCR2;NOS1AP;TFF3;CHI3L1;ANG;IRF9;ITIH4;GRN;ITIH3;RETNLB;FGL1;SAA4;SLC3A1;PLG;CYP3A4;ITIH1;CYP3A5;NR2C1;EGFR;CYP3A7;APOL4;CXCR1;HAUS8;CXCR2;SPATA46;APOL1;APOL3;APOL2;SERPIND1;TMEM176B;MX2;TMEM176A;CMTM6;LYSMD2;AIG1;TTC39A;GALNS;LRG1;SAA1;FAS;SAA2;TACC2;CYB561
Down-regulated Genes In Pons Of ATXN3-KI HET Mice GSE117605	1117/1440	0.4366419543066784	0.9999978559094117	0	0	1.0130093504706508	0.8394218371388608	CHIC1;OSGEPL1;ZNF292;TEX47;MYLK;ATP5IF1;NDST2;ZDBF2;COMTD1;KRTCAP2;NDST4;NDST3;PWWP2A;PGLYRP1;VSTM4;GBP6;HES7;STARD6;ZNF281;DHDH;DNTTIP2;UNC5C;BHLHA15;ZNF14;OR10AD1;CLDN8;ETHE1;FAR2;IDO2;CLOCK;MYL9;ZNF28;HACD1;ABCB1;CDCA2;HS3ST3A1;LXN;CDCA4;CEP85L;IL20RB;NCAPG;PDGFA;BAZ2B;NCAPH;CYB5R2;FAM221B;CFAP69;COX2;PPARGC1A;PPARGC1B;ZNF267;EXPH5;FYB2;TIPARP;LRBA;FN1;TMA7;LNPEP;NETO2;GRIN2B;MRPL30;PCDHGA10;FAM135B;FAM135A;FXYD2;NOSTRIN;SASS6;FAT2;PSMG4;FAT3;FXYD5;DZIP1;DMRTC1B;LIN54;ZNF493;WFIKKN1;LRRC39;EFCAB5;MRPL34;ARHGAP6;IL18BP;TRMT112;TCP11L1;SH3BGRL3;ZNF248;NEFH;ZNF488;APPL2;UPF2;ARG2;TEX15;DYNLL1;MED26;MMP13;MMP16;LRRC7;TEDDM1;SLC29A3;ELOF1;IDUA;LRRC19;GSTP1;LRRC17;RPS27L;MRPL54;PLAGL1;MICALL2;HAS2;DMD;CSMD3;CSMD2;CSMD1;P2RY12;CENPU;CENPV;MBD5;ANKIB1;CENPX;ATAD2;YLPM1;APEX2;GATAD2B;TMEM60;CENPE;LYRM1;CENPF;TTC30B;TAOK1;TTC30A;SIGLEC1;ADGRL4;CRAT;LGR5;SIGLEC6;YPEL3;ADGRL3;KCNG1;RIF1;NAB1;RASL11A;ATN1;GPR63;MAP3K7CL;ZBTB20;CRAMP1;RORB;MYLK4;FOXQ1;SCMH1;ZNF208;MAP3K8;KMT5A;ZNF442;ZNF681;CDKL5;KCNH5;KCNH7;UBE2E1;ATP11C;GPR75;FAM227B;FOXP1;NPAS4;SAP25;RBM14-RBM4;PLA2R1;ZNF433;ARL8B;KMT2E;LRRC58;SPATA9;BLM;DLX3;INO80D;SHC3;UQCRB;DLX6;KMT2C;BOD1L1;GPR88;GLIS3;LY96;GPR82;CORO1B;GLIS1;SPATA7;NPAS3;NPAT;SLCO1B1;ATXN2;ZNF429;SLCO1B3;ZKSCAN3;SLC38A6;NPTX1;ZKSCAN4;ZNF665;CPA6;ZKSCAN1;BCL2L15;MCC;FAM205C;QKI;PTPRD;PTPRB;DMXL2;LRCH3;ZNF652;ALAS2;ALAS1;ONECUT2;ONECUT3;ONECUT1;FHL2;FASLG;HTR2A;BICD1;UNC80;HHEX;EXO1;ZNF407;DDI1;ERC1;ZNF644;ERC2;CEP290;EIF5B;DST;CEP295;VPS13C;ATRX;ITGA1;VPS13B;NDUFC1;VEZF1;VPS37A;SLCO1B7;PARD3B;MMS22L;NSMCE4A;NRG3;BMP2K;LCOR;LCP2;TRIM59;BDP1;SPACA6;DCTPP1;NDUFB8;SMIM27;LRTM1;LENG9;SLC5A12;ATP10A;SRM;CECR2;CCL8;SLITRK3;IGF2BP3;LACTBL1;PCBD2;SH2B3;E2F8;GADD45GIP1;LINGO2;SEC24B;TRIM40;MMAA;PCDH9;MGA;FOXJ3;KIAA1549L;LYSMD2;TBX6;HTR5A;USH2A;TM6SF2;SYT10;TSPAN18;ZNF616;CD248;PABPC1L;MDGA2;SMAP1;CCNK;ICAM2;JMJD1C;ACTB;HYKK;ZNF729;MCIDAS;ZNF726;FBXO4;ZNF724;LGALS9;ZNF721;BSN;SCAPER;EPHA6;PHYKPL;C9ORF131;ZFP2;ALG3;HNF1B;PPA2;SFRP5;CSNK2B;TAGLN2;CTXN3;EPAS1;PCDH12;CFAP126;PIK3R5;ZNF708;NKAIN3;PCBP3;RRAS;ERI1;SI;PENK;HIVEP3;ZBED6;ZBED3;EGR1;WWTR1;EGR2;IFITM10;IQSEC1;XRCC3;IL36G;NBEAL1;PPBP;ACER2;TG;NDUFAF6;CD209;SPDYA;ITGBL1;PEMT;CYSTM1;IGSF9B;CD24;BARHL2;CCDC121;MRPS15;PPP1R17;PTPRQ;PTPRM;WFDC1;WASL;BMI1;BRCA2;COX7C;N4BP2L2;KIF15;AKAP10;PCM1;SCML2;PCLO;NMRK1;UIMC1;REV3L;UTP14A;CD33;UTP14C;ANKDD1B;COX8A;VKORC1;TMEM150B;FOXD1;TMEM150A;MRPS24;NXPE1;NXPE2;PABPC5;ZFR;IL18;KIF24;MRPS2;GAB3;HBA2;PRPF40A;HBA1;OSMR;SYN3;ANO3;APRT;CNKSR2;TOX2;GAL;TLCD2;CAPS2;RAMP2;SELPLG;SATB2;STX19;NEDD9;NEXN;MALSU1;PRICKLE4;GNAI2;ZFP14;CAMK2N2;CREG1;FAM177A1;HSD17B2;C22ORF23;SCAND1;FILIP1L;PCNT;GPC6;MFSD4B;GABBR2;IL33;CD72;CAVIN4;DDTL;PLEKHA5;VEGFB;ND4L;PCDHB12;PCDHB10;HYPK;YIF1B;SH3RF3;ETAA1;NDUFAB1;ESYT2;CD68;MAMLD1;PNPLA2;PRDM8;PRDM7;RTL1;DCLRE1C;PRDM9;PCDH11Y;UBE3D;CCDC169;PCDH11X;PRDM5;ZFAND5;CAAP1;CCER2;CFAP300;COX6A1;RGS5;RGS1;DUOXA1;IGFLR1;ARID2;CD93;ZGRF1;CDKAL1;ZNF99;CARTPT;POU3F2;OSCAR;GPRIN3;PCP2;ZNF91;TMEM258;ZNF93;PRR15L;CARD19;CARD11;PPIC;FBN2;GNAZ;TBC1D19;TCF7;KLHL10;HIGD1B;GRK1;SPTA1;CCNB1;CALD1;FUT9;SNTG1;NDUFV3;CCDC141;FAM71B;MORC2;QSER1;CNTLN;ARHGEF33;ZFHX3;CNTN5;CRTAM;RPP40;CHCHD10;SSH2;ZFHX4;ANKHD1;IL2;NAT8;NASP;CNTN4;FGF10;DDX3Y;RERE;SNED1;DDX3X;RTP3;CHD7;AFF2;FAM178B;CALB1;ADGRE5;RASGEF1B;CA4;CFAP47;CFAP46;ARFGEF3;RBM33;HS3ST3B1;SIGLECL1;MYOCD;TBC1D8;ARHGEF18;IRAK3;NAV1;NAV2;OLIG2;SHROOM4;ACTA2;ELF2;NDUFS8;MMRN1;NDUFS7;ADGRF5;MMRN2;NAA38;SPATA31D1;SHANK2;CREB5;PLEC;SHANK1;TAF9;RRBP1;ASAP2;CBL;AGPAT2;C4ORF33;GNG3;WDCP;GNG5;DCDC2C;DCDC2B;TRA2A;NUP43;ENTR1;CCDC183;OR51E1;RBM38;TIMM8B;HSD3B2;SWT1;HSD3B1;ZNF804A;PDAP1;ZIC5;USF3;CYP24A1;SHLD2;SIMC1;QRICH1;TEK;R3HDM1;CCDC171;R3HDM2;RPL4;MAML2;SLCO6A1;SMC3;WDR89;ELK4;GJA1;TFG;EVA1B;SOX18;ZMIZ1;CREB3L1;MYC;GPR171;ZXDC;GNAT1;RPL37;NCKAP5;ZNF169;HOXA5;RNF111;PRIMA1;GAMT;MBNL1;RPL21;ZNF160;ATG10;REV1;SOX12;GABRG3;UNC13D;DEPDC1B;HECW1;ACOT2;FDX2;HOXB4;PRR16;ACOT1;RPL27;HOXB7;RPL28;UBA52;VPS25;FREM3;HOXB5;ZNF398;POM121;XPA;CFP;BLOC1S4;XKRX;PLAC9;PPP3R2;POM121C;BLOC1S1;OCSTAMP;HOXC5;CEP72;MCMBP;PCDHA9;RREB1;PCDHA7;ACD;DNAH11;FZD3;PRELID1;GSDMA;ARPP21;ZNF382;FA2H;GPR183;PCDHB6;PCDHB5;SNAI2;XKR4;CPEB2;PCDHB9;PCDHB8;PRR36;XKR6;PCDHB7;DENND1B;GABRB1;SETD2;CLTC;SERPINA10;FMN1;HRCT1;HIF3A;MS4A4E;PHF6;MS4A4A;WDR44;TAF7L;TRIM5;ZNF280C;ELOB;GPR139;PLEKHN1;C16ORF74;PF4V1;RAB5IF;TEAD4;SERPINB1;TET2;TET1;ASH1L;PAX2;GCHFR;NCOR2;PLCB4;ANGPTL3;EXOC4;RARA;EXOC6;ENG;ZNF112;GRN;ZNF592;GPS2;FIGN;TMEM160;FGD4;GPR151;METTL21C;EPYC;ABI3BP;UBN2;RPL14;ZNF107;PAIP2;C16ORF96;GCNT7;RPL19;RUNX1T1;AOC3;PCGF6;GABRA6;ZNF580;GPR4;TTC9B;POU4F1;KTN1;AGBL1;NFIA;MORN2;ALMS1;PLP1;NOTUM;LAMTOR3;CCL27;ATP8A2;CLEC4M;EPX;RPL10A;SERTM2;OR52W1;LAMP2;PAPOLA;OIP5;PAPOLB;ZNF567;STK32A;TMSB10;ZFP37;SEMA6A;RALGAPA1;CD180;MAGI2;USP2;THOC2;THOC7;C6ORF136;ZNF799;GRAPL;TOX;ND2;ND5;DGKH;ANKRD17;RTN4R;ND6;SLC26A1;BRI3;RNF180;ANKRD12;ITPR1;PHF21B;NEUROD1;NEUROD2;CD300LD;IGFBP7;ZNF546;CD300LF;SRGAP1;ZNF784;ANKRD34B;ANKRD29;CCDC18;CEP112;ANKRD34C;FANCM;CCDC15;LSM1;CHERP;LSM2;IRAK1BP1;LSM7;CDK6;NBEA;P4HA3;CNOT3;CYTB;REEP6;RAB5A;COPS9;BMPR2;BNC2;SYCP2;AMD1;C15ORF61;PTPN22;SYNE2;SYNE1;DMRTB1;ZNF526;SLC13A1;CR2;TRPC5;TRPC6;HMGCS1;GPX3;CATSPERZ;TIRAP;LCA5L;METTL23;DALRD3;CATSPERE;ZNF519;CCDC74A;ESRP1;DNAJC4;RP9;MTFR2;METTL27;ZNF511;ZNF750;NFAT5;NLGN1;NUFIP2;SMPX;WBP1;NDNF;COCH;FBXL22;PLN;ASTE1;POLR2A;ZNF746;MEST;SEC11C;ANGPT4;SLC35A1;IDH3G;KCNIP3;CCDC59;KCNJ16;FBXL16;RPRD2;KLF4;C1ORF146;KLF2;RAD52;KLF6;KLF5;ASXL3;MFAP3;ASXL2;CEP162;MNDA;CCDC66;EVI2B;CBLN3;MMACHC;GLTP;IFITM3;IFITM1;IFITM2;FAM89B;PITPNB;LST1;SOGA1;ABRA;HS6ST3;ZNF609;ZNF608;RPL18A;SAP130;PCLAF;ZNF845;HMCN1;SOX7;TNS2;VSIG8;TKTL2;IL15RA;MUCL3;EBF1;KNL1;HLA-F;OVOL1;RUNX2;PSG9;PSG8;PSG4;AKAP9;PSG6;PLPP3;CBLL1;BEX2;BEX1;GYPB;GYPE;SP140;SLC6A20;C10ORF143;CD79A;CMYA5;TP53BP2;NAALAD2;ARGLU1;TRPM6;NTSR1;SPTBN1;TRMT1L;CDR1;NTSR2;CARMIL1;DTNB;PYHIN1;TREX1;SETDB2;SS18L2;SNAP91;GNG13;SMTN;STAG1;DMRTC1;ZNF816;GOLGB1;ZNF813;CORO6;RTL8A;CCSER1;RPS20;DCP1A;RTL8B;ATR;INKA1;RTL8C;ROBO4;TENM4;SLC35F4;PRL;TRAM2;EPB41L4B;GABRR2;PP2D1;PCF11;SH3PXD2B;CBR1;GP1BB;PARP2;LRRIQ1;SLC35G2;OTOS;CBFA2T3;CEACAM1;C2CD4D;CEACAM7;CEACAM6;RPUSD1;CEACAM5;CEACAM8;RAB7B;HMX2;ADH1C;ADH1B;ADH1A;ZDHHC21;AKAP5;UQCR10;ZDHHC22;DCST1;TYMS;C17ORF50;CST3;CXCR1;LOC730098;PTCHD1;NPY;CXCR2;RAD54L;APBB2;CTNNA3;PTCHD4;KANSL1L;CORIN;GDF10;GINS2;ATP5PD;MPP4;MTX1;ERBIN;RANBP9;DMRT3;SORBS2;MPP6;VAX2;SLURP1;ATAT1;GSTA5;GSTA3;GSTA2;F2RL2;TOMM6;NDUFA12;MAGEB16;NRK;CCDC28B;HELB;PTTG1;BASP1;PTTG2;FAM186B;FAM186A;HCFC1R1;POGZ;SVEP1;PDE8A;GUCY1A2;GAS2L3;MLIP;IL11RA;LMO2;DEXI;LGALS9C;SHISA7;LGALS9B;SELENOM;EMCN;HGS;SCG5;ISCU;PXK;IDI2;NTM;C5AR1;DNAJC24;LTBP2;LPP;LTBP1;STK3;ARHGAP21;ZMAT1;UBB;USP50;MYH11;STAP2;FAM83D;PDZD9;BPTF;OPN4;MPIG6B;LRRC75A;TRPV3;HELZ;SSC5D;LRP1B;NFKBIA;NR4A2;SELP;NR4A1;PYY;TBCK;DAP;FER;DIAPH3;EFNA2;BAMBI;NMUR2;DYNLRB1;NFKBID;BRWD3;NFKBIB;TMEM35B;PCDHGB3;ELAVL4;HSPB1;YBX3;SNAPC3;TMEM108;SRGN;PCDHGA7;PROSER1;KLF12;ABCC2;ABCC9;OPRM1;IQCJ;IQCK;PEAK1;RASA2;TRNP1;CDH12;PCDHGB1;SAG;PDE5A;RGS19;HPGD;TM2D1;NRXN1;LEF1;IER5L;SELENOF;STRN3;DLL4;PALMD;DDT;ERBB4;HLX;NCAM1;CYYR1;PDE6A;TENT2;HES3;MAPK6;MUC6;CMTM5;ZNF182;TSPEAR;CDK2AP2;PMP22;AQP11;ATP13A5;HCN1
Genes Down-Regulated In Expression In Drosophila S1 Line Encoding Toxic Repeat-Containing dsRNA GSE42910	91/116	0.4404371262433739	0.9999978559094117	0	0	1.0656602301540863	0.8738281494947251	PGLYRP4;INTS12;ALDH1L1;PGLYRP3;PGLYRP2;FRMPD4;ZFAND5;SLC2A1;MPV17L2;GRIK1;SLC2A3;PARK7;CROT;CHTF18;OPLAH;USE1;C4B;C4A;APMAP;IMPA2;ACP7;SLC26A11;RNF150;PGLYRP1;MEF2C;JAGN1;HSDL1;NUP210;ITGA4;PGGHG;ASRGL1;CCNA2;CCNA1;NUP210L;RNF128;CTDSP1;CD109;PIGA;RGN;ITGA9;PRIM2;CASZ1;C11ORF54;SLC24A4;CPB1;HPGD;HEATR1;LYZL2;HIGD1A;HIGD1B;LYZL4;AGPAT4;LDHC;LDHB;HIGD1C;LDHA;NDOR1;PCK1;MEF2D;RNF130;KCNJ2;RNF133;PCK2;SPDEF;SMARCE1;DUT;HELQ;RASL10A;RASL10B;NUBPL;UROS;BBOX1;PRDX6;MOV10;FAM135B;RNF148;FAM135A;TADA2A;TMLHE;RIOX1;GLB1L;RNF149;TBXAS1;ADCK5;SERHL2;MAP3K13;MYO1H;LDHAL6A;LDHAL6B;ENGASE;MAD2L1
Alzheimer Disease Up-Regulated Genes In CA1 Area Of Hippocampus Colangelo PMID12391607	14/17	0.44121307720009056	0.9999978559094117	0	0	1.366067192823565	1.1177535417961788	APP;CEBPB;DAXX;CD83;TNFRSF6B;CCL20;TNFAIP2;PLA2G4A;PTGS2;IL1A;IL1B;CCL2;FAS;CTSC
PC12 Htt-Q74 Vs PC12 Htt-Q23 Upon 24 H Of Induction PMID28499347	14/17	0.44121307720009056	0.9999978559094117	0	0	1.366067192823565	1.1177535417961788	TM4SF19;SERPINF1;HTRA4;TEX101;PDE4DIP;CYB561D1;ASCL2;AS3MT;RHPN1;SLIT3;FILIP1L;TPSAB1;GPRC5C;NTSR2
Genes Up-Regulated Upon Heat Shock In Quadriceps Of WT Mice GSE95602	174/223	0.44245837796361	0.9999978559094117	0	0	1.0396797233732034	0.8477640788540916	PNMT;DCLRE1B;KCNG1;ERRFI1;MIDN;PID1;NCF1;GFI1;KLHL38;MT1M;FAM107A;MT1X;ADARB1;LAMP5;MT2A;VSIG2;ZNF606;NUDT18;PIM3;MAP3K6;SOX4;CA14;FAAP100;TGM2;SEMA6B;STARD3;CCDC153;IL1R1;IL11RA;ARRDC2;ARRDC3;USP2;DIO3;OVOL1;SCAMP3;TMEM252;MT1A;CACNB4;PPP1R3C;DDIT4;MT1F;MT1G;HHIPL1;MT1H;RIN3;MT1B;ASTN1;MT1E;SLC22A4;LRRC58;SEMA7A;RBM8A;USP54;SLC1A1;NEDD4L;STC1;LIN7A;SLC5A3;FOXO1;DEDD2;ADAMTS15;ADGRG1;BAG3;PLXNA2;TCP10L2;HMOX1;BHLHA9;ANKRD34A;SLC10A6;SLC37A2;FOXF1;GADD45A;TIPARP;PYHIN1;IQCA1L;SYNJ2;ELL2;ARHGAP25;OPN5;GADD45G;ACER2;NFKBIA;MC1R;LRCH1;NR4A3;P4HA1;MAFF;TUBGCP4;FGFR3;SCN2B;BCL2L1;ODF3L2;HSPB1;AFF1;ENC1;NFKBIZ;HORMAD2;A4GALT;UNC45B;CCDC110;TMED8;STPG2;ACTR5;PAWR;OSMR;TENT5B;KLF15;RAB33A;CTTNBP2NL;MN1;RNF144B;SLC7A5;ARL4D;SLC7A8;TMEM33;ADORA2B;CNKSR3;IRF8;GCOM1;ZNF474;GRAMD1B;CEBPB;SLC43A3;HDC;GCNT1;TYRP1;PRICKLE3;KCNA5;ATP2C1;DNAJB1;CNPY4;CXCR1;ALDH1B1;DNAJB6;UCP3;NOCT;CXCR2;ATOH8;APBB3;SH2B3;E2F7;SASH1;SLC25A25;CCL15;CCL23;SLC35A4;ANGPT2;F10;HSPA1L;SWT1;CASTOR1;HSPE1;NLE1;GPR141;DNAJA1;PER1;SPSB1;SNRK;FCGR2A;ABI3;DNAJA4;MGAT4A;XPNPEP3;LNX1;RBM42;ERCC5;MNDA;FCGR2B;KCNK1;SLC25A33;LPIN3;HSPA1A;TMEM229B;UMODL1
Genes Down-Regulated In CAG Length-Dependent Genes In 2 Mon Mouse Striatum PMID26900923	77/98	0.4424848110229097	0.9999978559094117	0	0	1.0734437587961458	0.8752314461044144	IFI27L2;ANKRD35;LRRC10B;PWWP2B;PCSK9;PRL;DMKN;C9ORF50;FGF3;PHEX;RPS6KA4;DBP;SLN;SPATA21;MDK;PPP4R4;PMEPA1;RSPO1;RBM34;ENPP5;RFC5;KCNH4;CMC2;GPX6;MYO7B;RFX2;PIPOX;VRK1;UPB1;IL17RC;KRT9;TRAIP;CYP2A7;RBP4;CYP2A6;IFI27;ADORA2A;NRN1L;TBL1XR1;GPD1;ITPKA;ZP1;SCN4B;TCF7;PLCXD1;SBSN;ARPP19;CIART;SEC14L3;ACVR1C;SOHLH1;CYP2A13;CNR1;ABI3BP;PENK;MAN1C1;CLSPN;CACNG1;CGA;GPM6B;ATP6V1C2;WNT4;PLK5;ARPP21;RASL10A;ST8SIA3;DDIT4L;SLC4A11;NETO2;DGAT2L6;POMC;MAS1;TMEM114;GIPC2;PPP1R1B;ID4;ANKRD63
Genes Down-Regulated In Expression In R6/1 HD Mice GSE59571	625/805	0.4429291789356579	0.9999978559094117	0	0	1.016853386018874	0.8280698658675891	TLNRD1;MYT1L;GMFG;PWWP2B;C9ORF50;SLC4A4;ZFYVE28;RNF112;ALCAM;GNAT2;AKT2;PPP4R4;GPR171;IER5;ANKS1B;PRIMA1;SULT2A1;CHID1;ABHD14A-ACY1;UNC13C;RBFOX1;PRKCH;PRKCB;DDX11;GLCE;FIBCD1;SYTL5;EML1;UPB1;BCR;LARS2;SLC5A7;ADCY9;SPINT1;RUFY4;TFR2;TYRO3;C19ORF67;RBCK1;ATF6;IDO1;FREM3;OTULINL;ZBTB8A;TTYH1;HPN;IL20RA;NEDD4L;SLC5A1;ARPP19;BLOC1S1;LDHD;RDH16;CHST15;GSG1L;RHBDL3;AMZ1;FDFT1;MCTS1;GPR12;ARPP21;PLK2;NETO2;NR1D1;GRIN2B;WDR54;CYLD;GIPC2;FAT2;STRN;PRRT4;HRK;BSPH1;LRRC10B;TDRP;SERPINA9;SERPINA7;LRRC30;ABCC12;PHEX;LRRC1;JPH4;SHF;SMPD3;AIFM3;FAM102B;SH3BGRL2;GPR139;RSPO1;DLGAP3;C5ORF63;ZNF365;ARG2;SERPINB1;KCND2;TESC;PGAM2;RIPK4;TACR3;SIRT7;DUSP6;SERPINB6;BACE2;INF2;LRRC7;CDC42EP3;MMP17;ITPKA;RARB;CHST4;PLCB1;MGLL;RNF166;GRP;SYNPO2;PELI2;SEZ6;GPR42;KCNA4;AOAH;SBSN;FAM117A;ADCY5;PRAMEF6;PRAMEF5;PRAMEF4;PRAMEF2;GBX1;PRAMEF1;SNX25;ABI3BP;NTF3;GCNT2;FLNA;ZSWIM6;ATP5MF-PTCD1;CKB;SLC17A8;SAMD1;PRAMEF8;PRAMEF7;CCL25;CENPW;GABRA6;NOXRED1;IL10RA;ECEL1;WNT7A;GATB;PRSS33;DHRS3;LRRC20;TMEM158;SHKBP1;SLMAP;OCM;CCDC3;ANKRD63;SLC28A1;YPEL2;SEMA5B;TXNL4B;ANKRD35;DGKB;NAB2;CDH9;SLC8A2;DACH1;DEPTOR;GRAP2;ADORA1;SLC39A5;NEK2;STK32A;SH2D5;FADS1;LZTS3;PPP1R16B;KCNH3;C11ORF87;KCNH4;TLE2;CDKL5;FBXW7;IGFBP4;FST;TPM1;DIO2;CDC25B;SLC9B2;CACNB1;RAB37;ROR1;DGKI;CPB1;FBLIM1;HVCN1;INSIG1;GPR88;STK39;ITPR1;GPR83;LIN7B;RAP1GAP;RHOBTB2;SOCS2;ATXN1;FGGY;CNTNAP3B;EIF4EBP1;DRD1;NPTX2;SKIL;GRIA3;BCL2L15;ZBTB18;ZBTB17;OSBPL8;RASL10A;RASL10B;TMEM132B;TMEM132A;SLC4A11;FANCB;CORO2A;MAFA;RNF183;SLC26A5;CNTNAP3;MOXD1;CNTNAP1;ANKRD33B;SYCP2;LRRK2;DUSP19;HTR2A;DUSP13;DUSP14;PIK3C2B;ADAMTS2;SCRN3;IQUB;OR2Y1;PMEPA1;PHACTR1;ERC2;CLEC1B;METTL17;OVGP1;RFC5;PLEKHG4;TRPC6;GPX6;ADRA2C;METTL24;ADORA2A;MYO3B;CATSPERD;CCDC42;BIRC7;ITGA5;PKHD1L1;LCT;L3MBTL4;PPP1R12C;ITGA9;SPACA9;VSTM2B;SLC24A4;PLAG1;LRTM2;NDUFB4;PRCD;TPTE;SLC5A10;COCH;ABLIM2;MGAT5B;OR8B4;ETFRF1;MAL2;KCNJ1;RILP;NTRK1;LINGO3;NTRK3;KCNIP3;PLCL2;KIAA1549L;CABLES1;BAIAP2;C1ORF146;REC8;NIN;SYT12;SYT10;MGAT4B;CCM2;TLL1;CD247;ALDH8A1;KCNK1;MDGA2;KCNK2;PTPN5;CPNE9;IFI27L2;VIPR1;CPNE5;PARS2;ICAM5;LDLRAD4;IKZF3;RPS6KA4;SYNPR;SPATA21;SIL1;CALN1;PTGDR;CCDC78;MYO7B;PRAMEF20;KRT9;TIAM2;SNTN;ADGRB2;CRISPLD1;IFI27;AKAP9;RRAGD;KCNQ3;KCNQ5;TTLL11;KCTD17;RIN1;CTXN1;TRIB2;CCNO;NAIP;KCTD16;NECAB2;NECAB1;MTTP;WNK4;STC1;PRAMEF11;PRAMEF10;IGSF9;SEC14L2;PRAMEF17;SEC14L3;PRAMEF19;PRAMEF18;PGBD5;PRAMEF13;DPH1;PRAMEF12;PRAMEF15;PENK;PRAMEF14;INPP5J;ARSI;FAM43A;GPM6B;SLC10A4;EGR1;EGR2;BCL11B;DTNB;FAM78A;ST8SIA2;ST8SIA3;PDE2A;RASSF7;DDIT4L;RAB27B;CPLANE2;VASN;MSRA;BPIFB1;STAR;BPIFB3;ID2;MYO5B;CYP2S1;MYO5C;PPP1R1B;CCDC88C;ID4;CALM1;OCM2;INKA2;RAB40AL;SCN2B;PCSK2;ROBO3;OR4E1;GFM2;GRIK5;DIRAS2;CLEC9A;CHRDL1;WFDC3;PPP3CA;HINT2;SIPA1L1;CAMKV;CLDN23;GSG1;FFAR3;HRAS;CAP1;SBSPON;PSD;LYNX1;PRMT8;ZDHHC12;NME4;SORCS2;IL17RC;KIF27;ANO3;CNKSR2;RNF144A;CDCP1;NRN1L;BANK1;PITPNM2;RGS7BP;OR3A1;VWA7;GUCY2C;OPRD1;AHCY;PAPLN;TMPRSS2;ALOX12B;AKAP5;GDPD5;PHYHIP;CAMKK1;COL19A1;CAMKK2;FAM184B;PTCHD1;CAMK2N1;DGLUCY;RPRML;SPTSSB;MPZL3;GABRD;REM2;CBR3;CA12;CA11;GABRP;PLEKHA5;STAC3;KLHL2;SORBS2;UBE2G2;MPP6;PDP1;PER1;SH3RF2;MAS1;NLRP10;KCNS2;RAMP1;F2RL2;NDUFA13;PRDM6;GALNT18;PRDM5;CIB3;MSMO1;CFAP300;CYP46A1;COX6A2;PLB1;TMEM263;TMEM143;RGS2;BMPER;TGM5;RGS9;TPTE2;IL11RA;LMO2;SHISA2;SHISA9;KLHL40;PRSS56;KRT73;KRT72;GPRIN3;PCP4;BRMS1;DOK3;FANCD2;ISYNA1;CHAT;TCF7;SLC1A2;RASGRP2;PLCXD1;CACNA1E;MCHR1;RASGRP1;FBLN5;DPP4;CACNA1I;KCNV1;KCNV2;PDZD3;FAM71D;NLRP6;SOHLH1;NLRP5;PACSIN2;RHPN1;NXPH1;CLSPN;MORC2;ARHGEF33;IVNS1ABP;SYT2;CNTN5;SMURF1;WSCD2;EPHX1;DGAT2L6;SYNDIG1L;TMEM114;FAM163B;COL20A1;GNB3;MAP6D1;DEGS1;CNTN4;MXD1;PRR7;SOWAHB;LAMC2;DMKN;PPP1R9A;GRM1;TMEM191C;TMEM191B;C4ORF50;GRM3;HEBP1;GRM5;DBP;RASGEF1A;CA5B;CA2;RASGEF1B;RASGEF1C;TOP1MT;NPTN;NOS1;CYTIP;QRFPR;KRT222;CAMK1D;PDPK1;GLP2R;C4ORF47;TBC1D8;MYRIP;GPCPD1;PRODH2;KLF16;SSTR5;ZAR1;CCNA2;ARHGAP10;RCN1;PSRC1;OAS1;ADGRF4;CCDC191;CDH13;ZP1;KCNA10;COL6A5;SAXO1;SCN4B;CAMK1G;CAMK2B;COLEC11;CCDC187;DNAH1;HLF;CLEC12A;IER5L;ATP1A1;DDN;RASD2;RAB40A;ACVR1C;RAB40B;CNR1;GNG7;SPOCK3;NRIP1;PTK2B;CRYM;MAPK4;S100PBP;KDM4B;PTCD1;POLN;BNIP3;OPRK1;ATP2B2;ATP2B1;ARID3B;SBK1;PDE10A;FAM131B;ASB9;NUP35;ASB2
Genes Down-Regulated In HD Markers In Mouse BV2 Cells GSE54443	70/89	0.4434709312010256	0.9999978559094117	0	0	1.0785680601972403	0.8770085221143955	SERPINA3;SLC44A3;MTMR11;CELF5;MIA2;PKD2L1;MAGT1;FCRLA;KRTCAP3;CA5B;VSIG1;CCDC54;MFSD2B;SAMD10;ZNF442;EIF2S3B;TSTD1;HBA2;PCOLCE;HBA1;HIC1;LRRC37B;IQCH;LRRC37A;CTAGE1;ANGPTL7;CTAGE4;PLEKHS1;PEX5;CTAGE9;CTAGE8;COL6A5;CTAGE6;ACOT6;MET;C21ORF62;CCDC150;ZNF750;GRIA1;COLEC11;LTK;SH2D2A;ASCL2;ADD2;TMEM25;PDLIM5;PDZD9;SNCB;HES2;SH3BGR;PLXNA3;LRRC37A3;KL;LRRC37A2;DNAH10;PTPRN2;KRTAP10-7;CRYGN;PRG4;TEX38;DAO;ARMC10;CYP2S1;DMXL1;RNF182;MSRB3;CSPG4;PLCH2;C16ORF86;PTPN3
Top Endothelial Cell-Specific Genes In Humans And Mice PMID29892006	776/1000	0.4439115295248395	0.9999978559094117	0	0	1.0145812271560775	0.8239718461574795	TFRC;ISM1;MYLK;MPRIP;FAM110D;TMEM88;SMCO4;PGLYRP1;GBP6;STARD6;STARD8;UPB1;CD2AP;CLDN6;SIGIRR;SLC5A6;CLDN5;PSME2;MYL9;ABCB1;CLCNKA;LYPD2;GATA3;IQGAP1;GATA2;ADAMTS10;KIAA0040;RNF213;C7;PDGFD;RSU1;GPIHBP1;JAG2;GLYATL3;JAG1;SRMS;ABCA4;FN1;EIF2AK2;SULT1B1;NOSTRIN;NOX4;FXYD5;PKIG;GPR20;TDRP;PTH1R;PEAR1;SHE;SULT1C2;NHSL2;CASP12;MECOM;FLVCR2;CTBS;CGNL1;FGFBP1;CNOT6L;MYOF;BGN;EMP1;SLC39A10;SLC7A5;GPRC5A;CDC42EP3;GPRC5C;VAMP5;KANK2;SPESP1;SYNPO2;LRRC17;CCM2L;SLC7A1;PSMA8;FOXS1;MYCT1;FLNA;FLNB;P2RY14;DAB2IP;CASTOR1;NOC3L;HEYL;LRG1;CENPP;EXOC3L1;LY75;SAYSD1;FRY;FOXQ1;HHAT;LEPR;SLC16A4;ZBTB38;UBALD2;FOXP1;SLC9A4;FRMD6;C18ORF54;UTRN;AJUBA;KANK4;TRABD2B;KANK3;KCNE3;ATP8;KCNE4;CREM;ECSCR;SPATA6;SAV1;SLC9A3R2;SOCS2;BCL2L10;AMDHD1;STK38;COL28A1;RBPMS;MFSD6L;FBXO39;TFPI2;ZBTB10;TNFRSF10B;BMX;CXCL11;PTPRB;CXCL12;SP1;MOB2;OGN;SLCO1A2;LCN2;SCGB3A1;ITGB1;ALAS1;CRYBG1;ST6GALNAC2;CRYBG3;FLT4;COX4I2;DYSF;PTEN;FHL5;MRPL1;TRIM69;PGM5;DSP;UNC45B;ITGA4;ITGA1;FOXL2;FOXL1;ARL4A;ADORA2A;ITGA6;TRIM56;ITIH5;ZBTB46;ATP10A;IL2RG;TBXT;DEPP1;CDC45;FCHO2;DRAM2;PCDH1;E2F7;SLC25A24;TBX1;KCNJ8;TIE1;SYT15;TBX4;ATOX1;TBX3;TBX2;SNRK;SLC25A39;OR2V1;IL2RA;TSPAN18;MGP;KCP;CD248;RECK;TRIM34;CPNE8;SPON2;ICAM2;LDLRAD3;IFI35;SPATA25;RASSF3;ANPEP;BSG;KDR;TNFSF10;MFSD2A;RSAD2;PAQR5;ACTN1;OMD;NSMCE1;ACTN4;TM4SF1;CYP39A1;IFI27;KCNQ1;OR2AT4;TAGLN2;MXRA7;A3GALT2;CES1;EPHA2;PLA1A;GRB7;EPAS1;USHBP1;PCDH12;ART3;PKHD1;RRAS;ST8SIA4;ST8SIA6;PCK1;WWTR1;FOXF1;IFI44;NBEAL1;RASSF9;PPBP;NTAN1;HSPA12B;ACER2;BST2;NET1;BPIFB1;ID1;CSRNP1;NRP1;CD40;ECM1;SYNM;ECM2;PTGDR2;CCDC125;PTPRM;SECTM1;WFDC1;CTSW;PTPRK;PTPRG;HYAL1;HYAL2;SPTAN1;IL15;NXPE2;SEBOX;AGTRAP;ANO6;HBA2;OSMR;ZHX1;ANO1;RNF144B;TAX1BP3;ARHGEF5;RAMP2;TAGLN;SLC43A3;CRIP2;CRIP1;GNAI2;SERTAD1;GPC3;MSX1;XDH;CD55;MICA;CAVIN1;VEGFC;CYP8B1;RP1L1;PDCL3;KIF26A;TCEA3;ESYT2;ESYT1;IL18R1;SAMD9L;GIMAP1;WWC2;GIMAP4;GIMAP5;GIMAP6;ETS1;GIMAP7;ACTG2;GIMAP8;IFI44L;IGF1R;LOXL2;RGS5;PALM;BANF1;GGT1;PRND;TGM2;CAST;PDGFRB;SLC30A7;CARD10;CD93;TMOD3;HBE1;SLC30A1;TMEM252;PROCR;TANC1;ODF3B;PPIC;NPR1;TCF7;DDX60;RASGRP2;HIGD1B;GRK5;CALD1;CCDC141;FAM71A;GGT5;OST4;TCAF2;VCAM1;RARRES2;SLC52A2;SLC52A3;LAYN;ISG15;VIL1;IL6;UBE2S;OSTC;ALPL;MANSC1;DEGS2;RTP4;RTP3;ATP2A3;LAMC1;TNFAIP1;ZIC3;GPER1;CA4;A4GALT;SCARF1;MYOCD;ARHGEF15;DDX58;DYNLT3;SHROOM1;GPCPD1;SHROOM4;ACTA2;TBC1D2;TMIGD1;ELF2;MMRN1;IFIT1B;MMRN2;IRF7;IRF6;SHANK3;IRF9;PLEC;DNAH3;LAMA5;DNAH6;GNG5;MARVELD2;TMEM204;SPOCK2;BNIP2;EPS8L2;OR51E1;LAMB2;OR51E2;IRGM;MAPK12;TBX18;TBX15;TCIM;BCL6B;SHLD1;ASB4;TEK;BNIPL;LNX2;IPO11;SPAAR;TES;RPL34;SOX17;SOX18;EVA1C;GJA5;GJA4;NAMPT;RPL35;RPL38;PRKCH;FNDC3B;SOX13;RNF125;RD3;ENPEP;CFI;ABO;ANAPC10;FAM124B;CRACR2B;C14ORF180;SERPINH1;PROM1;SERF2;SLC19A1;S100A10;PRELID2;RPL41;STARD13;ACE;AFAP1L1;FZD4;PLK2;SLC16A11;FOSL2;SLC6A6;GIPC3;SNAI1;SNAI2;CDKN1C;RET;CDKN1A;TCF23;ADM;HRCT1;C1QTNF9;ING1;IFIH1;CSRP2;RBPMS2;TIMP3;TIMP1;TEAD2;ZNF366;TEAD4;BATF2;ANXA1;ANXA2;ANXA3;PAWR;SERPINB6;RIPPLY3;PLCB4;EXOC6;ENG;GRP;SGMS1;TRIM16L;ADCY4;NDUFA4L2;SGMS2;APOLD1;FGD5;GCNT2;CCL19;ZNF101;AOC3;CDKN2B;CCL21;TPK1;MOCOS;RFLNB;FMO2;GPR4;FMO3;TMEM154;SMOC2;RYBP;C16ORF89;MSRB3;NOTUM;PLP2;RERGL;ANKRD37;PLXND1;VIRMA;CDH5;CYSLTR2;DACH1;RAB42;RNF19A;GRB10;PLS3;SLC39A8;LZTS1;TMSB10;IGFBP1;RPS7;TPM4;RPS5;TPM2;TPM1;TAP1;HIC1;EDAR;PYGO2;C1ORF115;ERG;IFNAR1;NOTCH3;SEMA7A;CALCRL;NOTCH4;ITPR1;C1ORF54;ITPR3;SLC38A11;RHOBTB1;MUSTN1;TBXA2R;CLCA2;IGFBP7;STRA6;OSBPL9;TNK1;TECRL;NBDY;CDK2;ITGA11;PIR;ESAM;RNF183;XAF1;NES;BMPR2;COL14A1;KIAA1671;SYNE2;THBD;SIN3A;HMGCS2;CLEC1B;ZNF764;ADAMTS9;PLEKHG2;PROP1;VWF;PLEKHG5;ASPN;PECAM1;METTL27;SOS1;CNGB1;SEMA3C;CCDC68;NLRC5;SEMA3G;NLRC3;NOD1;THSD1;THSD4;HDAC7;ABLIM1;ZNF503;RPH3AL;ANGPT2;IRX3;SEMA4C;PTPN12;KLF4;KLF2;PML;CLEC2A;SH3D21;RAB13;MAGIX;IFITM1;SPARC;ANTXR2;EDNRA;VSIG2;HMCN1;SOX7;TNS2;TNS1;IL1R1;EBF1;MTUS1;HLA-G;PLPP6;CD109;IGSF5;MAOA;SLC22A2;STC1;TWIST1;TMTC1;APCDD1;SLC6A20;MYL12A;MYL12B;HELZ2;FAM43A;GSTT2B;TRPM6;SPTBN1;GADD45A;INSR;PYHIN1;NMI;PARVB;PARP14;GNG11;OCLN;SMTN;ITM2A;TDGF1;NODAL;CD320;ROBO4;SLC35F2;HBB;MEOX1;TRAM2;ESM1;SLC22A18;TNFAIP8L1;KRTAP9-6;MAP4K2;EDN1;KRTAP9-4;EDN3;TSC22D1;IZUMO1;AMPD1;AVPR1A;IL17RE;IL17RD;PARP9;RHOC;CBFA2T3;RHOD;RHOA;CEACAM1;RHOJ;B3GNT2;VWA1;MATN3;VGLL3;TNXB;ADH1C;RASIP1;NKD2;RAD54B;EGFLAM;LMNA;CTNNA1;GABRE;MPZL1;SUZ12;C17ORF67;SUSD2;SORBS2;MPP7;TJP1;CR1L;DLC1;TRIP10;LY6G5C;F2RL3;RIPOR1;STEAP4;GALNT15;GALNT18;TMEM140;SYDE1;ARHGAP42;FAM162B;WNT5B;LMO2;SHISA5;EMCN;COL4A2;COL4A1;COL4A3;SRARP;APLNR;MYADM;JCAD;ABCG2;RAI14;RASL12;ISYNA1;LTBP4;NID1;NTS;NID2;FBLN5;PSORS1C2;STK3;TMEM123;PMAIP1;MYH11;STAP2;BTNL9;MLKL;UQCC3;EPHX3;SMAD6;SELE;SELP;BAMBI;FAM187B;DOCK6;DOCK9;HSPB2;SLC2A1;SLC40A1;HSPB1;SIX1;CLEC14A;DBH;HAPLN3;CXCL2;YBX3;MADCAM1;POLK;PROSER2;SRGN;EGFL7;PTGIS;LMNTD1;PDE4C;ARAP3;ABCC9;TGFBR3;ZAP70;LATS2;CASQ2;CHMP3;MYH9;RBMS1;PDE5A;EGFL8;COLEC12;SLFN5;LEF1;MOSPD1;UACA;USP18;DLL4;RASD1;PALMD;HES1;S1PR3;CYYR1;CMTM8;NOS2;NOS3;SGPP2;WEE1;CAPN12;WEE2;NEURL2;AQP11
Genes Changed In Haloperidol Treated STHdhQ111 Vs Control GSE129143	21/26	0.44515572416582216	0.9999978559094117	0	0	1.2294738204646949	0.9950514193147562	KLHL29;SLC13A1;SEMA5B;MEGF10;IGFBP5;UNC5B;CRABP1;PDGFB;TNC;INHBB;CELSR2;PAX2;ACTA2;DMRTA2;FRAS1;BMPER;FNDC1;HOOK1;CASQ1;NES;ARFGEF3
Genes Changed In OPCs Of HD Patients Vs Control PMID32681824	604/778	0.44590264765952986	0.9999978559094117	0	0	1.0165378704244865	0.8210115171903555	RPL30;MAML2;SERPINE2;MYT1L;WIPF1;GPATCH2;ABAT;HNRNPR;BACH1;RPL6;PREX2;ALCAM;DPYSL5;ZMIZ1;MTERF1;DIP2B;DIP2C;NCKAP5;RNF111;ANKS1B;FNBP4;RBFOX1;MBNL1;WSB1;PRKCB;CACNA2D1;SECISBP2;PRKCE;SOX13;RFX3;AFAP1;UNC5C;PRKCA;BCR;EML4;KIAA1217;ZFYVE16;RFX4;PARD3;HECW1;MAP1A;PRKD1;RPL29;URI1;PHYHIPL;BAZ2B;SLC30A10;ARPP19;PCNX4;ABR;CHST11;FLRT2;GALR1;COX3;PLCG2;COX2;GSG1L;COX1;AMZ1;KIAA0319L;ABCA1;DNAH11;RPL41;ARPP21;CADM2;RDX;PBX3;UPF3A;EIF1;FERMT1;AGO2;GTF2IRD1;CPEB3;XKR4;RAD18;RNF220;TUT4;ATF7IP2;ADK;FMN2;HIF3A;LRRC1;PCMTD2;NHSL1;TUBA1A;TMSB4X;TRIM2;TIMP3;ZNF248;RNF150;DLGAP4;CHST9;KCND2;PLLP;TCF12;SLC39A11;ASH1L;DYNLL1;PIGC;KAT2B;FAM222A;GPRC5B;TMEFF2;TUBB2B;ZEB2;MMP16;LRRC7;KCNMA1;PMP2;DSCAML1;MGLL;CHST3;GRAMD1B;PLPPR1;SGMS1;COL11A1;ANKRD55;RPL11;ZNF518A;FIGN;FAM214A;TMEM163;EGFR;APOLD1;DHRSX;GPNMB;RPL14;RPL13;CSMD3;CKB;RPL15;CSMD1;GPR155;SRSF11;ZNF586;NKTR;BRD4;RIC3;MDH1;ATRNL1;GOLM1;P2RY14;SAMD4A;WWP2;PLXDC2;TARBP1;AGBL4;MKLN1;CASTOR3;NFIA;CASTOR2;PLP1;ADGRL1;CRLF3;SCRG1;ADGRL3;HSPA1A;DGKG;RAB3C;ATP8A1;FAM13C;DGKB;CTNND2;FAM13A;ZBTB20;RORA;IRS2;IL1RAP;MSI2;RPL10A;SAT1;BEST3;PAPOLA;STK32A;STK32B;MAP3K5;CSGALNACT1;MAGI1;BNIP3L;RPS7;KCNH8;MAGI2;PRPF4B;FRMD4A;FOXP1;ACAP3;ARMCX4;CACNB2;CLIP2;GOLGA8B;FRMD5;SLC9A9;SLC27A6;PKP4;ND1;SRSF5;TOX;SRSF7;ND2;GOLGA8A;ND5;CDKL1;FTL;ND4;GRIA2;INO80D;SHC3;ABHD3;TNKS;ATP6;CREM;ITPR2;GPATCH2L;SPATA6;RAP1GAP;NPAS3;ATXN1;UBR5;MBP;SMYD3;LRRC4C;ZNF302;MPDZ;SRGAP1;BCL2L14;GRIA4;OSBPL8;TMEM132C;CEP112;FUS;ZBTB16;CCDC14;TNK2;FOXN2;QKI;PTPRE;LRFN5;SON;BCL6;P4HA1;UST;CYTB;OSBPL1A;SERINC5;DPP10;SNAP25;CELF2;BICD1;SYNE2;SYNE1;UNC80;SGCE;PHACTR3;PMEPA1;UPP2;PHACTR1;ERC1;DNM1L;EDIL3;BCAS3;CERS4;CERS6;PDCD6IP;DST;SGIP1;TRPC1;PARD3B;NRG3;IL1RAPL1;LCOR;BIRC6;TMBIM6;SOS1;L3MBTL4;HDAC4;SLC24A2;NLGN1;SLC24A3;LENG8;MFF;CXXC4;LRP6;CECR2;DNAJB1;KIAA1328;HECTD1;PTPRZ1;MROH9;UGGT2;ZNF862;KCNJ3;LINGO1;NTRK2;MARCKSL1;PCDH9;KCNIP1;NDUFA4;NTRK3;KCNIP3;PLCL1;KCNIP4;RPL23A;SYT14;SGCZ;SYT17;ENOX1;P2RX7;RAB10;NOVA1;SYT11;CCDC66;MDGA2;UNC79;TNRC6B;EIF4A2;SPON1;ZMYND8;DIXDC1;ACTB;RPS15;LRMDA;PNN;MT2A;ZNF608;HERC1;OPHN1;EPC1;EPHB1;B2M;SOX4;CALN1;SOX5;TNS1;ST6GAL2;PHYKPL;CMC2;CIRBP;P3H2;HLA-C;ANK2;MMD2;HLA-A;TIAM2;TIAM1;PLPP4;ADGRB3;CRISPLD2;KCNQ1;KCNQ2;SIK3;WDPCP;ZFPM2;RIN2;KCTD16;BEX3;GPM6A;MACF1;SPTBN4;BEX2;MGST1;APCDD1;APOO;ZNF708;MAP2;ZNF704;TSPAN7;SARAF;TSPAN5;NAALAD2;APOD;NTNG1;CRADD;SPHKAP;XRCC5;INSR;RANBP17;SMARCA2;MSRA;PEX5L;NDUFAF6;CCSER2;CCSER1;COL9A2;CALM1;FBXL7;ITM2B;PTPRT;ROBO2;RYR2;CSRNP3;PTPRS;TENM4;CAB39L;ICA1;AATK;GRIK1;PTPRJ;PTPRK;LIMD1;N4BP2L2;PTPRG;ZCCHC14;KCNT2;SLC22A17;KIF13A;REV3L;MCF2L2;ZCCHC24;ZHX2;ZHX3;ZER1;PRMT2;TSC22D1;STRBP;ANO6;ANO4;SYN3;MRPS6;NBPF1;SORCS2;SYN2;SREBF2;ZDHHC14;ENAH;TAX1BP1;SGK3;MAPT;SGK1;KIZ;ARHGEF6;NEDD9;ZDHHC21;PTN;COL19A1;CST3;PAK1;PGRMC1;NT5E;RXRA;CUX2;SUSD4;GPC5;APBB2;CTNNA3;KANSL1L;GPC6;RFTN2;CA10;GINS3;SCD5;AP3D1;ERBIN;LSAMP;ORMDL1;PLEKHA6;MYO9B;ND4L;SORBS2;AIG1;MIB1;VEGFA;SPCS2;PER3;RIT2;NR6A1;TTC6;KIAA1958;FHOD3;GALNT13;CD82;ARHGAP35;ACTG1;IGF1R;DOCK10;GNPTAB;BASP1;CAPN2;SBF2;HFM1;DSCAM;LIFR;SHISA9;CAMKMT;SHISA6;EEF1A1;KCTD8;PCP4;TBL1XR1;SCG5;SCG3;DDX5;PXK;USP54;SLC1A2;CACNA1A;NDRG2;CACNA1E;LPP;TRHDE;ACACA;TMEM241;CACNA1G;ADGRG1;DPP6;BRINP1;ZMAT1;UBB;FUT9;SNTG1;CDH20;MAN2A1;KIF3C;NDUFV1;BPTF;SPECC1;ZFHX3;AUTS2;CNTN5;HSPA5;KLHL28;KLHL23;ZFHX4;ARHGAP24;LRP1B;AHI1;FGF14;CNTN3;KLRD1;FGF12;DOCK9;MEGF11;HSPB1;DBI;HMGB1;PPP1R9A;PKD1;PITPNC1;ELAVL3;SENP7;GRM5;SPRED1;GRM7;RASGEF1B;ENOSF1;PDE4B;TMEM108;LRRFIP2;LRRFIP1;ZNF385D;NOS1;ARFGEF3;HIBCH;ANKUB1;KLF12;ETV1;OLIG1;GPCPD1;KLF15;SHROOM4;EPN2;DNM3;SFPQ;DDAH1;CDH10;CDH13;PDE5A;DOCK1;HEPN1;DDX24;NRXN1;NRXN2;ATP1A1;TAF1D;GMDS;ERBB4;GNG7;SPOCK3;SPOCK1;NCAM1;NCAM2;CLASP1;SASH1;CLVS1;GALNT7;RBM39;KDM4B;TCF7L1;GALNT1;CADPS;ATP2B4;PDE4DIP;ATP2B1;PPP2R3A;S100B;MEIS2;HS3ST1;U2SURP;TTC17;MAPK10;FMNL3;KANSL1;LNX1;CD9;C2ORF72
Genes Down-Regulated In HD Markers In Human Motor Cortex (HG-U133A) E-AFMX-6	28/35	0.44654412039512253	0.9999978559094117	0	0	1.170940170940171	0.9440319533771988	GSK3B;SCOC;CAB39;GFM2;DIRAS1;NDUFA10;RXFP1;VXN;ACTB;MFSD4A;LMBR1;ERICH3;REPS2;ARFGEF3;JAM3;ANKRD29;HSPA8;MKKS;TMEM30A;PPTC7;VTA1;FBXL16;GPCPD1;OXR1;BRMS1L;ETNK1;KCNQ5;ARL8B
Genes Down-Regulated In Striatal Cholinergic Interneurons Of HdhQ50 Vs HdhQ20 PMID32681824	35/44	0.4468442981589365	0.9999978559094117	0	0	1.1384264357640013	0.917053804383955	ANKRD33B;KMT2C;UBR3;DUSP18;FOXO3;PPP1R9A;KALRN;SYNE1;FYCO1;EPC1;HIVEP2;UTY;ATG7;BAHCC1;SPTBN1;CDR1;KDM6A;CDK19;SEC24B;LINGO3;DENND4C;DNMT3A;USP2;DISP1;PIAS1;TNRC6C;TRMT9B;MN1;SP1;PABPC3;STRN;BCOR;PABPC1;PRR12;SNRNP200
Ependymal Cell-Enriched Genes PMID25700174	356/458	0.45031893651027244	0.9999978559094117	0	0	1.021937539239035	0.8153009507033088	MAP10;VIT;CCDC89;IFIT1;C9ORF50;ENO4;IFIT3;LGALS3;CHEK2;NIPAL2;MYB;SPATA24;CCDC96;SPA17;ACAD10;C2ORF81;XYLB;C9ORF135;TANGO6;MIA;PHYKPL;DDX11;RFX2;RFX3;DNAAF4;DHX40;ZC2HC1C;EID3;SPATA17;FNDC1;KATNAL2;ARMC3;CD109;AKIP1;ACOT2;COL8A2;ACOT1;PIH1D2;CCDC87;PPP1R42;CCDC81;CCNO;PLPP1;CFAP61;SLC22A4;ZNF395;TBCEL;C1ORF194;INTU;PDE1C;CAPSL;PPP1R32;STXBP4;TWIST2;XPC;C7ORF57;PLA2G5;CFAP126;DYNC2LI1;FAM221A;PRDX4;RDH10;TSPAN6;CFAP69;CFAP65;N4BP2;CDR2;RAB11FIP4;TRPM3;DNAH11;ACE;DNAH10;DMPK;FAM78A;CFAP70;MEIG1;ST8SIA2;ABCA4;SLC16A12;IFFO2;PARP16;ABCA8;NR1D1;C1ORF189;GADD45G;COL1A1;EXT1;GKAP1;MYO5C;MKS1;DCHS1;CD24;FANK1;CCDC122;SPAG17;SPEF2;SPEF1;CETN2;PYGL;CSAD;CATIP;TCTN2;C1QTNF5;EFCAB2;FLVCR1;TCP11L2;EMB;LYPLA2;SERPINB1;LRRC46;PIFO;SLC2A12;CCDC113;LRRIQ1;ELMOD3;PAWR;WDR31;C20ORF173;SLC39A13;NME5;LRRC43;WDR35;CFAP299;IL17RC;KIF6;KIF27;MLF1;GCHFR;BACE2;C20ORF96;PLSCR1;KIF9;BDH2;PLSCR2;LRRC9;FIBIN;RARB;SLC29A4;GAS8;PLIN5;CRB2;GRAMD1C;MAGEH1;TMPRSS7;ELOF1;TP53I13;SLC43A3;CCDC103;HDC;C17ORF58;GNAI3;STYXL1;UNG;FGD4;PLAGL1;C22ORF23;FLNC;METTL7A;MSX1;CD55;RIBC2;CA12;GDF11;LRRC23;RSPH4A;SCTR;MOK;VWA3A;SULF1;C9ORF116;MORN1;TTC8;TTC30B;FAM183A;MORN5;KRT15;ALMS1;TTC30A;B9D1;EPPK1;KLKB1;TTLL9;NEK11;LRRC71;APEH;CELSR1;CFAP300;RTL5;FAM216B;CEP128;NPPC;RAB42;TEKT1;TEKT4;CDKL4;CCDC153;FBXO16;ANXA11;FBXO10;COX6B2;PUS7;ENKUR;FAM227A;TEX9;MAK;ANKRD42;ODF3B;BBOF1;C21ORF62;SNRPA;FBLN7;IQCA1;DRC7;SLC26A2;CCDC148;UBA6;CCDC146;GSTT1;AEBP1;MRO;AK7;SPATA6;COX7A1;AK8;CNN3;C1ORF226;STK33;SOCS1;STK36;NPHP1;CCDC30;OTX1;ZNF786;CNMD;FAM71A;CCDC17;KL;C8ORF37;SPATA6L;NEK5;RHBDD1;RITA1;DCDC2;CHCHD10;HMGA2;HSPA2;BTBD8;SMAD5;SSH1;TSGA10;DNMBP;UBXN11;UBXN10;OGN;COL5A2;RLN2;DYNLRB2;SP7;DRC1;ZCCHC4;SERINC2;MDM1;KLHDC9;LRGUK;FHL1;LRRC74B;TCHH;FHL3;PTPN21;DBI;C15ORF65;DUSP18;DMKN;EFCAB10;DNALI1;RPGR;TMEM220;FHAD1;DBP;IQUB;TMEM107;HYDIN;TRIM68;TMEM108;MYBL2;UPP1;CFAP43;C8ORF88;CFAP45;CFAP44;STPG1;CCDC39;CFAP52;DNAI2;TTC34;C4ORF47;C9ORF24;IRAK3;IQCD;IQCG;ADAMTS20;CFAP100;IQCK;LRTOMT;CATSPERG;COL6A2;TMEM216;IFIT1B;EFHC1;CFAP58;DSG2;COL6A5;MNS1;CFAP54;SAXO2;CCDC189;DNAH1;DNAH7;SEMA3B;DNAH6;LAMA3;PARD6G;CFAP206;BPHL;DPCD;TOB1;CLEC3B;TTR;ERICH2;ERICH3;TOGARAM2;CCDC180;SCN7A;MDH1B;SPAG8;ZNF185;ASCC1;SPAG6;CMTM4;CRYGN;DAW1;LCA5;FOXJ1;BICC1;SUGCT;RSPH3;P2RX6;NIN;RSPH1;DNAJA4;SPATA33;CROCC;SYT10;CCDC65;SEC24D;OTUD1
Liver RNA M17 Module (Grey60) PMID26900923	87/111	0.451053968216264	0.9999978559094117	0	0	1.0612284692882679	0.8449164484633231	RPL4;RPL30;RPL3;RPL32;RPL34;CTSZ;RPLP0;FCF1;ZBTB8OS;RPL8;RPL6;RPL7;TOMM22;EEF1B2;RPS15;RPS4X;RPL7A;CHCHD2;RPS17;RPL18A;RPS19;SNRPD2;RPS18;RPLP2;ELOB;RPL37;SEC61B;ATP6V1E1;RPL39;GABARAPL2;ATP6V1G1;RPL21;RPS7;GLRX3;GPX4;RPS8;RPL23;RPS5;RPL13A;EEF1A1;EEF1G;HADHB;PSMA5;IMMP1L;COX7A2L;NSA2;TRAPPC6B;RPL37A;SNRPG;NDUFS3;SUCLG2;PFDN5;ISCU;PCNA;UQCRB;NDUFB11;TM2D1;NDUFB4;RPL11;UQCR11;RPS4Y1;HACD2;COP1;RPS15A;BTBD1;GNG5;PSMB3;ESD;RPL14;RPL13;RPL18;RPL19;IGBP1;RPL41;ATP5PD;NFYC;TMA7;RPL35A;RPL23A;ASS1;SOD1;RPS26;RPS25;EIF3M;UBE2S;EIF3F;RPS24
Genes Up-Regulated By HSP90 Inhibitor In Quadriceps Of WT Mice GSE95602	80/102	0.4525145625901157	0.9999978559094117	0	0	1.0645435645435646	0.8441142067390112	PLEKHF2;CYBC1;DENND5B;FHOD1;NRK;ZFAND2A;ITGB2;HSPB1;PLOD1;SHF;NPPC;PTBP1;ADGRA2;BPIFA2;ZNF846;LRAT;PHLDA2;GPRASP1;PHLDA1;UNC45B;TMED8;SPHK2;CACYBP;CCDC117;PARP9;MRPS6;SCAMP3;ZFP90;JMJD6;ALDH3A2;CDCP1;HEATR5A;TMEM33;GAS1;CD300C;PLEKHO2;DGKK;FKBP4;TRIB1;SLC29A3;RBM8A;CTR9;LIN7B;SLC5A3;DLL1;TBXT;DEDD2;NPAS3;DNAJB1;CNPY4;BAG3;DNAJB4;MGAT5B;SERPINH1;UBQLN1;HMOX1;GBP2;GBP1;MEST;ZBED3;GBP3;ANKRD34A;HSPA1L;ST13;SIGLEC11;SWT1;SIGLEC10;ATAD2;ARHGAP28;HSPE1;NLE1;DLK2;CCT6A;DNAJA1;MYO1D;DLG2;IL5;P4HA1;KLHDC9;HSPA1A
Genes Down-Regulated In WT Treated With PLX3397 Vs Control GSE136158	1337/1725	0.4529126275318104	0.9999978559094117	0	0	1.009262669618079	0.7993926007928464	USP6NL;SPI1;CHIC1;GMFG;NEXMIF;ZNF292;ALKBH8;PREX2;ZDBF2;ZC3H12C;NDST4;ZC3H12B;C3AR1;BBX;SAMD12;CCBE1;CACNA2D1;ZNF281;STARD9;RC3H1;RFX3;UNC5C;RNASE4;UNC5D;DICER1;ZNF14;RC3H2;CD2AP;MOSMO;SLC5A7;EML6;ZFYVE16;FAR1;CLOCK;CGGBP1;ZNF275;ABCB7;CEP85L;C12ORF60;MYNN;BAZ2B;ZNF24;NYAP2;SLC5A3;NCAPH;HACD4;ADAMTS15;UGT8;PDGFD;PRKAR2A;RNF217;PPARGC1A;ZNF267;EXPH5;ZBTB7C;ZNF266;ABCA1;EDEM3;LYN;NGFR;ABCA6;CADM2;NR2F1;ABCA9;EIF2AK2;BTBD11;LNPEP;NR2F2;ABCA8;LYZ;GRIN2B;PCDHGA11;FAM135B;FAM135A;GRIN3A;AGO3;DCHS2;SASS6;FAT3;AVL9;DZIP3;FERMT3;ARHGAP9;LIN54;SIGLEC9;ZNF493;PIGN;HEXB;SNX13;ARHGAP5;ARHGAP6;VSIR;SHH;MED13;NHSL1;TIFAB;B3GALT1;EFCAB2;TCP11L1;FLVCR1;NEFH;ZNF488;ZNF483;CNOT6L;GPR34;KCND3;NIPA1;TMC7;MBLAC2;SDHAF3;LRRC7;TMEM33;DPYD;KCNMA1;LRRC9;VAMP1;C5ORF51;RAPGEF6;SLC29A3;SAMD5;CRB1;SAMD8;TMF1;COL11A1;ZNF518B;PTAFR;KCNA3;EGFR;PTGS1;FSTL5;GLRA1;WRN;BTAF1;PRR14L;TMEM65;PLAGL1;RICTOR;DMD;CSMD3;PABPC1L2A;SRSF10;JAM2;NKTR;SRSF12;ATAD1;LRRC25;P2RY12;ZNF462;P2RY13;RIC1;SLF2;ANKIB1;ATAD5;GK;GOLM1;USP9X;USP9Y;SAMD4A;YLPM1;NOC3L;PLXDC2;SNX20;TMEM273;STXBP5L;TTLL7;SNX18;ETNK1;TAOK1;PKN2;NCAPD3;SIGLEC7;LGR4;SIGLEC6;ADGRL3;LIMS1;UGT1A10;KCNG4;RIF1;FAM13B;NCF1;FAM13C;NCF2;NAB1;FAM13A;NCF4;ZBTB26;F13A1;ZBTB20;RORA;IL1RAP;MSI2;RORB;ATXN3L;PTAR1;HPGDS;SLK;SESN3;ZNF208;NEK1;TNFRSF8;SLC16A7;SLC25A40;KMT5B;HLA-DOB;ZNF443;NUDT12;ZNF442;SH3GLB1;MYLIP;LAG3;SLC38A1;CDKL5;EIF1AY;EIF1AX;ZBTB38;AKR1E2;ZBTB37;ATP11C;PRPF4B;PIAS1;ACAP2;MAF;OLFM3;SLC9A7;C18ORF54;KMT2E;SHC4;LRRC58;GRIA2;INO80D;ATP8;KMT2C;SPATA1;FBXO48;LIN7A;KRCC1;NPAS3;SAV1;ATXN3;NPAT;ATXN7;ZNF429;CNTNAP3B;ZKSCAN8;ZKSCAN3;ZKSCAN2;BMF;SLC38A9;ZKSCAN4;ZKSCAN1;MDN1;SOCS4;GRIA4;ZNF660;NEK7;LY86;ZBTB11;MCC;FBXO30;QKI;PTPRD;MLXIPL;LRCH2;LRCH1;SON;PTPRC;DMXL1;SP4;DMXL2;SP3;TBXAS1;MDM4;ZNF654;LRCH3;OGT;CNTNAP3;KCNK6;LRGUK;ITGAM;ONECUT2;ITGB2;HTR2C;NXT2;ELFN1;CDC73;PIK3CG;UNC80;NADK2;ARL5B;FSD1L;FUNDC1;DSE;OR2Y1;ITGB8;UTY;ARL5A;EDIL3;TRIM67;ITGA4;DST;PEG3;SMIM17;TMEM255A;VPS13C;ATRX;ITGA1;MSL2;VPS13A;VPS13B;VEZF1;TNFRSF1B;ADAMTS20;IL1RAPL1;BMP2K;LCOR;ITGA6;LCP2;BIRC6;LCP1;BDP1;CNTNAP5;TRIM56;PRPS2;COL15A1;PRKAA2;CARNMT1;PPM1L;SRSF1;PPM1K;ZBTB44;CXXC4;NTN1;MALT1;ZBTB41;PRIMPOL;CECR2;ZNRF2;KIAA1328;ARL13B;PTPRZ1;CCDC85A;SLITRK4;FCHO2;TP53INP1;KRIT1;CDC37L1;SLITRK6;FEM1C;FCGR1A;SLC36A4;FCGR1B;LINGO2;KCNJ5;PCDH9;PRRX1;MGA;SYT14;TM6SF1;HCRTR2;TTC39B;FCGR2A;ZNF618;NOVA1;SYT10;EIF3J;PTPN6;PIK3AP1;FCGR2B;MDGA2;PTPN4;MYO1F;TRIM33;SLC25A36;AHCYL2;CERK;HHIP;CCP110;JMJD1C;IKZF2;IKZF5;HYKK;ZNF729;RASSF4;ZNF726;CDC27;ZNF724;CPNE3;KIF21A;ZNF721;TRIM23;SCN1A;ARL11;KCNK10;SCAF11;SFMBT1;SFMBT2;PAQR3;ANK2;ANK3;TMEM170B;SLPI;LACTB2;PPP1R3B;BTK;KCNQ3;MTCP1;ULK2;FAM76B;UPRT;KCTD12;ALPK1;CCDC82;NAIP;EPHA3;KCTD16;PLEKHD1;PCDH10;MYCBP2;CWF19L2;ZBTB1;PCDH15;PIK3R1;PCDH19;GSPT1;MED12L;PCDH17;MBTD1;NEU4;ZNF708;NKAIN3;MIER3;ZNF704;ARSK;MIER1;SLAMF9;SLAMF8;ST8SIA4;CEP192;ST8SIA6;TSPAN2;ZNF700;KCNN3;CD14;RAB11FIP2;N4BP2;SCN3A;PAG1;NTNG1;SPHKAP;ST8SIA1;PCDH20;INTS2;IQSEC3;MYO5A;NBEAL1;RASSF8;RAB27B;RASSF9;IGF1;BRI3BP;ACER3;WNK3;INTS6;SCN2A;PTPRT;SPAG17;NRP2;SYNM;CSRNP3;ECM2;AP4E1;IDE;SLC7A11;BMI1;N4BP2L2;CTSS;PTPRG;AKAP13;PCM1;SCML2;AKAP11;PCLO;GNGT2;KCNT2;RSRC1;RAC2;REV3L;CD38;CD37;CCR6;CCR5;UTP14A;CD33;CTSC;UTP14C;CD53;PBRM1;FCER1G;SYK;ZFR;KIF24;PRPF40A;SORCS1;ANO4;ZFY;ANO5;CTTNBP2NL;RAP2C;ENAH;LAT2;IL1A;ANKFN1;PDIK1L;G2E3;CD48;ZNF780B;ARHGEF6;AHCY;PCNA;SELPLG;STX17;GREB1L;ARNTL2;GNAI1;COL19A1;RANBP3L;SH3BGRL;PGGT1B;PAK3;EPS15;MAP3K2;CD74;MAP3K1;PLEKHA1;ERCC6L2;CRYBB1;GAD2;ND4L;KLHL4;MIB1;NEDD1;ITCH;XK;THEMIS2;DPY19L4;CCNG1;KIAA1958;CD86;CD84;DCLRE1C;PCDH11Y;DENND5B;ICE2;UBXN2A;PCDH11X;GXYLT1;UBE3A;KLHL34;NR3C1;PLAU;PPIP5K2;ZNF85;SCN9A;CAPN3;ENPP6;ARID2;SBF2;CAST;SLC30A7;PDGFRA;CASR;CCDC158;TMOD2;CASK;ZNF99;RPGRIP1L;POU3F2;ERMN;MID2;GPRIN2;SLFN13;ZNF91;SLFN11;TYROBP;TMX3;ZNF93;CCNE2;DOK6;WDFY2;WDFY4;DDX6;ARHGEF26;RBM8A;UBA6;KLHL15;YTHDC2;SLC1A2;PLD4;KLHL11;PDS5B;PLD1;TMEM241;RASGRP3;VCPIP1;TMEM245;ADGRG2;SNTG1;CALD1;ISOC1;NPHP3;TBC1D12;CCDC141;QSER1;MFAP3L;SYT4;ZFHX3;DENND4A;DENND4C;KLHL28;FAM199X;SHISAL1;HOOK3;KLHL24;SSH2;ZFHX4;ANKHD1;UEVLD;PAN3;APPBP2;HOOK1;UVSSA;CNTN1;CNTN3;AMOTL1;CNTN4;IL7R;GCLM;DDX3Y;RBM27;TNFAIP8;DDX3X;PLEK;CHD7;MYSM1;TENT4B;CHD1;TTC28;AFF2;ADGRE1;FYCO1;GRM5;ARMH4;ZIC1;MAN1A1;CA8;ARFGEF3;CFAP44;HSDL2;RBM15;ETV1;TENT5C;TBC1D1;ELF1;LMBRD2;NAV3;SETBP1;ELF4;SPOPL;IRF5;SHANK1;DNAH7;BCL2A1;DNAH6;TAF1L;IL1RL2;TGS1;SLIT1;SCN7A;PDLIM5;MTA3;TRDMT1;GALNT7;GALNT1;EYA4;USF3;ACVR2A;WARS2;GALC;ABHD17B;BMT2;SHLD2;RBM41;KRAS;CHPT1;CCDC171;RB1;PATJ;ZNF175;FRMPD3;MAML2;FRMPD4;WIPF1;FRMPD1;TRIL;ADARB2;SLC4A4;BACH1;GLDN;ELK4;EPS8;NYNRIN;GJA1;NAMPT;CEP97;NCKAP5;CMKLR1;UNC13C;MBNL1;WSB1;HUS1;PRKCA;IFT80;HCFC2;SYTL5;GABRG3;GABRG1;DAAM1;BIN2;PRKD3;HECW1;RPL26;ALG10B;FREM3;ZSCAN29;ZNF397;SLAIN2;PRDM11;RNPC3;SAMSN1;FAM149A;GJC3;FLRT2;TTPA;PLCG2;SSR1;NCKAP1L;ZNF148;HLA-DQA1;DNAH12;FZD3;ZNF382;HOMER2;RDX;THAP12;NR1D2;BRAF;GPR137C;GPR183;XKR4;CPEB3;CDK14;CPEB2;DENND1C;DENND1B;GABRB2;GABRB1;SMG1;SETD7;FMN1;PHF6;WDR44;TRIM5;TRIM2;ZNF280C;MRC1;EMB;TEAD1;ZNF367;HAVCR2;CEP68;GRAMD2B;ELMOD2;NFAM1;TCF12;TET2;TET1;ASH1L;FAM126B;APBB1IP;FAM210A;GCFC2;MS4A6A;SIKE1;ZEB2;PLCB4;HCLS1;EXOC5;NPSR1;PHLPP2;ZNF595;WDR26;ASAH2;GCNT1;FIGN;SPTY2D1;ADCY7;MS4A6E;FGD2;ECPAS;MIPOL1;FGD4;FGD6;OLFML3;UBN2;NSD2;SLC17A6;ZNF107;ZNF106;CHML;RUNX1T1;CCL15;BCHE;RSPH4A;CCL23;YTHDF3;PCGF5;IL10RA;MCF2;AGL;CARD9;LAPTM5;WWP1;C1ORF21;SYNJ2BP;AGT;MKLN1;ABI3;VMA21;AGBL3;ALMS1;RLIM;TMEM229A;CCL28;CCDC71L;CHRM2;RAB3C;ATP8A2;CSF3R;FMR1;CDC14C;SERTM2;CDC14B;CDH6;PYCARD;ABHD13;CYSLTR1;SALL1;CFL2;SLCO2B1;ZNF329;CLEC5A;SLC26A11;ZNF326;PLXNC1;STK32B;IL13RA1;ZNF563;CEP135;USP6;SEMA6A;SLC15A2;RALGAPA1;MAGI3;ANKRD44;SEMA6D;CSGALNACT2;CD180;VASH2;FRMD4A;THOC2;FAM91A1;MOB3B;PYGO1;CLEC4A;ARMCX4;RAB30;CLEC4C;CACNB4;KAT6B;RAB37;KAT6A;ZNF558;PHIP;ZNF557;TNIK;DGKK;ND2;INTS6L;ND5;DGKH;ND4;ANKRD17;SLC26A2;CALCRL;CBFB;ABHD3;MINDY2;TNKS;UBR3;ILDR2;ITPR2;UBR1;RASAL3;MTM1;ADAP2;BTBD3;UBR5;PLXNA1;CD300LD;ZNF546;CD300LF;SLC15A3;MPDZ;ANKRD28;ANKRD34B;OSBPL8;TMEM132C;CD164;ANKRD26;ANKRD34C;FANCM;CCDC15;TCEANC;ESRRB;SLC4A10;TRAPPC8;ABHD18;ESRRG;MOB1B;DAB2;MAP3K15;CNOT6;CDK6;NBEA;SYNJ1;LHX1;MAP3K19;REEP3;ZNF778;ZNF536;GPR101;LHX9;DPP10;BMPR2;C15ORF61;PIK3C2G;TREM2;TRH;ADRA1A;SYNE2;DUSP11;PSD2;PSD3;TNPO1;CCDC50;GAL3ST4;SH3D19;TRPC5;GGPS1;DIS3;COL25A1;SECISBP2L;ELAC1;ZFP91;PTBP2;PTBP3;RP2;TRAF3;DMRTA1;LANCL3;LCORL;SOS1;VSTM2A;CX3CR1;GTF2A1;NFAT5;NLGN1;NUFIP2;SEMA3C;PLAG1;LUZP2;SEMA3D;TULP4;NDNF;STOX2;P2RY6;C15ORF39;DCAF17;HECTD1;PLN;HECTD2;RSBN1L;P2RY1;IL21R;NHS;VPS54;UGT1A9;UGGT2;UGT1A8;UGT1A7;PTPN18;SLC35A3;KCNJ10;PLCL1;KCNJ16;CFLAR;DDHD1;CDC42BPA;KLF7;NIN;ASXL3;MGAT4A;ASXL2;SPAG1;CEP162;SNRNP48;SYCP3;NECTIN3;TNRC6A;TNRC6B;PANK3;SPARC;VIPR2;AQP4;SOGA3;SOGA1;RPS6KA6;EDNRB;ZNF608;ZNF606;ZNF605;RPS6KA1;DPF3;HMCN1;SOX6;SOX4;AGFG1;DYNC2H1;CMC4;SACM1L;SLC11A1;P3H2;EBF1;EBF3;SLC6A11;MTURN;UHMK1;RUNX1;INPP4B;KATNAL1;XRN1;PAPPA;AKAP9;RUBCNL;GSAP;HECA;RELCH;MACF1;NECAB1;IGSF6;PDE1C;IGSF1;CSTF2;MTTP;AP5M1;SPAST;MAP2;INPP5D;NAALAD2;STXBP5;TRPM7;STXBP6;TRPM3;SCAI;RABGAP1L;ZRANB2;SIAH3;SIGLEC12;RAB39A;AMMECR1;RAB39B;PARVA;PARVB;GNG12;ACADSB;PM20D1;CCDC88B;LACC1;STAG1;STAG2;PARVG;SESTD1;CREBRF;CCSER2;UBAP1L;SLC44A5;TENM1;RYR2;C17ORF75;TENM2;TRAM1;NKAP;RSF1;SLC35F1;MAGT1;VLDLR;SIPA1L2;ROBO1;EPB41L4B;XPO1;CCKAR;XPO4;HINT3;STAB1;ZMYM6;UBXN7;TNFAIP8L2;CC2D2A;GABPA;ZYG11B;TSC22D2;RHOH;PROX1;CBFA2T3;ZDHHC17;VAV1;NAALADL2;PARP8;ZDHHC15;HCK;B3GNT5;TLR9;TLR7;TLR4;TLR3;TLR2;C1QB;LILRA6;AMER2;C1QA;ZDHHC20;RGPD6;RGPD5;RGPD8;ZDHHC21;RGPD2;GUCY2F;RGPD4;LILRA4;RGPD3;PURA;PTCHD1;DZANK1;METTL4;SUSD3;SHOC2;SUSD5;PTCHD4;KANSL1L;HDX;LAIR1;RANBP2;GDF11;MTX3;C1GALT1;LSAMP;ERBIN;LHFPL3;LILRB1;LHFPL2;LILRB2;SVIP;LILRB4;LILRB5;TJP1;TRIP12;KBTBD7;KBTBD8;RAB9B;ZNF354C;C1QC;GALNT13;SPPL2A;NPY2R;ARID4B;MANEA;DOCK10;ARHGAP42;FPGT;SACS;NUSAP1;GUCY1A2;GAS2L3;MIGA1;DSCAM;CD300A;LIFR;OCRL;ALG10;SHISA6;ARHGAP45;KIAA2026;SELENOP;CD300C;SELENOT;STEAP2;XPR1;USP53;CSF2RB;ADRB2;EFNA5;LPP;NALCN;PLCXD2;CAMSAP2;ARHGAP12;MAN2A1;NLRP3;LONRF3;NLRP1;PDZD8;BPTF;CYP2J2;ACBD5;CBX5;POU2F1;TGFB1;LRRC75B;SMAD9;HELZ;LRP1B;ARHGAP24;SEPSECS;DIAPH2;LIN28B;ARHGAP30;FES;DLG5;JMY;TMEM119;ACBD3;BRWD3;USP37;KDM5D;SOWAHC;USP32;DOCK8;DOCK7;USP34;CTDSPL2;SLC2A5;HAPLN1;ELAVL2;TMEM100;SENP7;HEPH;PPP2R5E;TRPS1;LRRTM2;POLK;SCYL2;KDM6A;ABCC3;KLF12;RASA4B;MARS2;USP45;ARAP2;OPRM1;DNM2;DNM3;LATS1;FCHSD2;RBL1;LATS2;IGDCC4;RASA4;RASA2;CDH12;USP40;B4GALT6;DOCK2;MCTP2;KDM7A;HCN4;SASH3;PON3;RGS17;CAMK2D;HPGD;NRXN1;LIN9;FAM169A;IWS1;STRN3;PRRG4;ACAN;PDE11A;FAM120C;ERBB4;ERICH3;NRIP1;PRRG1;REPS2;NRIP3;LRIG2;NCAM2;RGS22;OPCML;CLASP2;CMTM7;ATE1;USP25;CMTM4;CADPS;CMTM6;NAP1L3;PPP2R3A;GDAP1;USP29;SLC4A7;SLC4A8;PIKFYVE;MLPH;NEURL3;ATP13A4;CKLF
Young Microglia-Enriched Genes In Mouse Cortex PMID23954174	118/151	0.45359797962543913	0.9999978559094117	0	0	1.04683016171879	0.8275652831275064	FCN1;IFITM3;MAP10;FCN2;IFITM1;IFITM2;TFRC;GDA;CLEC10A;SIRPG;F13A1;EPS8;SPIC;ZFP30;BAALC;SIRPA;ZNF705A;RNASE3;KMO;RNASE2;CLEC4A;CLEC4D;SLPI;ANKS6;ORAI1;PLBD1;ANP32A;ABHD1;RPN1;CFP;CPLX1;PLA2G7;C2;DPP3;PLAC8;CHTF8;RDH10;ST8SIA4;C19ORF38;HLA-DQA1;SLC14A1;PYHIN1;SIAH2;ZBTB10;MYO5A;MCC;CP;BMP2;DAB2;EHD4;CLEC6A;ANP32D;UNC119;FAT3;PRR7;PIGT;MS4A7;CXCL1;MS4A4E;CXCL3;CXCL2;SIRPB1;MS4A4A;HEBP1;NHSL2;MRC1;PSD3;SH3BGRL2;ITGB7;CCR6;CD36;CYTIP;PF4V1;ITGA4;GPX3;PLEKHG5;TET1;URB2;ZHX1;ARL4D;MS4A6A;RNF144B;OAS2;RARA;ITGA6;GPRC5C;SFI1;MDFI;LILRA6;CCL13;SELPLG;CXCR4;LILRA1;NOD2;LILRA2;MS4A6E;LILRA4;DNAJB1;SH3BGRL;CCL7;CXCR3;REPS2;CCL2;EPS8L1;SASH1;CD74;PLA2G2D;SPRYD3;CMTM4;GZMA;SEMA4B;ELP4;LILRB2;LYVE1;LILRB5;LRG1;MNDA;FOLR3
Genes Down-Regulated In Expression In HSALR 20B Myotonic Dystrophy Mice Treated With ASO 190401 Vs Untreated HSALR 20B Mice GSE38962	359/462	0.4547425456765091	0.9999978559094117	0	0	1.020515996322847	0.8041909483414507	PANK2;SPARC;TFRC;ABAT;TEX47;C14ORF93;NUDT5;BACH2;RXFP3;ZDHHC4;GOLGA2;GOLGA3;GNAT1;ARRDC4;ACOT9;PAQR9;PRKCI;NUP210;RPL21;PHYKPL;NSMCE2;HLA-B;PRAMEF20;DNTTIP2;RFX3;HLA-C;KCNK15;TAAR2;DICER1;HLA-A;HLA-F;HLA-G;GCAT;CCDC80;BIN1;ETHE1;PIH1D2;CBLL1;OR4C15;HACD1;TTYH2;C1ORF198;PRAMEF10;PTTG1IP;ARPP19;RNF212;PRAMEF17;PCNX1;PRAMEF19;PRRC1;SPAST;INPP5F;RRAS;PRAMEF12;PRAMEF15;ZNF704;ST3GAL5;ARSG;PPARGC1B;RBM11;NGFR;NUS1;FZD5;CYP4F2;ST8SIA2;CYP4F3;INCA1;NFATC2;NR1D1;CYP4F8;MLLT11;UCK2;MC1R;TG;DMRTC1;STAR;PAH;ACER3;SFXN3;PCDHB5;PEMT;LRRN1;DHX29;PKIG;FBXL5;RETREG1;DMRTC1B;EZH2;OR2A14;VSX2;FKBP11;PCSK2;PIGO;BHLHE41;SNX13;TMEM53;PRL;VLDLR;PIGW;TRAM2;BBC3;OSBPL10;ACTR1B;ADAMTSL5;MECOM;TRIM5;CLDN23;CCR8;TK1;ANKRD2;HAVCR1;DLGAP2;LMCD1;TINAG;DLGAP4;APC2;VKORC1;DFFB;GRAMD2B;PACRG;SPHK1;ROM1;TCF12;SLC39A12;FAHD2B;LRRC42;SERPINB6;VAMP8;TMEM37;GJD4;LSG1;TAL2;CDC42EP5;GAS1;PABPC3;PABPC1;DNASE1L2;RAB7B;SMTNL1;OR4A16;GUCY2C;NAPB;CIPC;SYNPO2;MRPS34;DEFB123;CRIP3;CCNDBP1;AKAP1;PRAMEF6;TCEAL8;METTL21C;PRAMEF4;TCEAL6;TCEAL5;PRAMEF2;PRAMEF1;TCEAL3;NRAP;LMNA;ZNF106;CTNNA3;APBB1;SPTSSA;MBNL3;EPS15;FARP1;SVIL;OR10G4;RFTN1;SAMD4A;SCTR;TMEM62;DHRS1;PLXDC1;POU4F1;SLURP1;AGBL4;SPSB2;SPCS3;COL3A1;SPSB1;TPPP3;MORN2;OR10G8;PKN2;FAM171B;OR4A5;OR10G7;COPG1;OR10G9;VKORC1L1;MIDN;CLSTN2;AMHR2;CD81;NAB1;MAP3K7CL;KLHL34;MSI2;TMEM131L;LZIC;GIMAP6;SAT1;KLHL30;FGF6;FBL;TUBB6;HELB;HCFC1R1;TEKT1;DENND5A;LARGE2;NEPRO;KRT6B;CD177;MEN1;PHLDA3;RARS2;FBXW12;MREG;CD93;GOLGA8K;TUBA4A;GOLGA8B;SLFN13;CLIP1;FRMD6;SLFN11;CCNE2;COL4A2;HNRNPUL1;COL4A1;DOK5;ELMO2;S100A4;CUL7;IDI2;SLC1A1;ITPR2;NID1;SUPT6H;DPP3;SCUBE2;SOCS3;SNN;ARHGAP20;MUSTN1;PLXNA2;SMYD2;KLRC1;GAS2L2;CD276;TBC1D16;UVRAG;KLRC2;KLRC3;TGFB3;KLRC4;SRD5A3;KLHL23;HSPA2;CYP4F11;CYP4F12;ARHGAP24;AZIN1;GOLGA6A;PTPRD;PTPRE;DAB2;GOLGA6C;GOLGA6B;RGCC;COL5A1;GOLGA6D;CPD;LHX5;SHBG;SERGEF;LRP11;PLEKHF2;GSK3B;ALAS1;ANKRD33B;FHL1;ITGB2;HSPB1;LAMC2;LAMC1;PPP1R9A;SYNE1;HS2ST1;DUSP11;SART1;OR8D4;OIT3;ZNF641;CAMK1D;LANCL1;OR6P1;SMC1B;NT5C3A;MYH1;ASPH;ZNF519;TRAF3;SPATC1;COL6A2;COL6A1;IRF5;ITGA5;IRF6;ST6GALNAC4;CNTNAP4;PPP1R15A;SLC47A2;OTUB2;GTF2A1;CAMK2D;CATSPER2;SEMA3D;STMND1;ASB12;MLLT3;NT5C2;PTHLH;STRN4;PRRG4;PDLIM3;PDLIM2;ANKAR;XIRP1;CEACAM21;FYN;CACNG1;SRY;TAS1R1;TSPOAP1;UGGT1;MTA3;CEACAM16;OR2F2;OR2F1;GZMB;TBX5;SGPP2;GZMH;CAPN13;KLF5;RBM41;KCP;ASB7;PTX3;BCOR;SSBP2;VIP;NECTIN3;RAN;LNX2
Genes Down-Regulated In Mouse Microglia During Aging PMID26001565	142/182	0.456369574641371	0.9999978559094117	0	0	1.0392954990215264	0.815277772665755	GALNT12;SCOC;CYBC1;ZNF691;CTNND2;WIPF2;SLA;IKZF1;F11R;TXNDC15;BACH2;FAM204A;TMEM144;RGS2;SESN1;SLCO2B1;GPBP1;SCMH1;GLUL;SERPINF1;STARD8;USP2;RNASE4;FAM91A1;ADAM17;TMEM135;ARMCX2;ARMC3;SELENOP;ANKS6;ZNF710;BHLHB9;ANP32A;CUL1;ENDOD1;ABHD6;SLC1A4;PLD1;CDKN2AIP;FOXO1;GMCL1;GSPT1;GMCL2;SNN;RHOT1;DHX33;ARSK;TNFRSF17;NUP88;BCL9L;JAG2;CD164;NDFIP2;CCDC12;IQSEC2;NEK6;RAB39A;UPF3A;FBXO30;C1ORF216;FER;SCCPDH;P4HA1;ANP32D;SRPRB;IL7R;NIT1;RGL1;SERINC3;ZCCHC3;B4GALT3;USP38;SLC44A2;SLC40A1;RCSD1;ING4;SGCE;THTPA;TNFAIP8L2;RBM5;NCK1;PHACTR4;SNTA1;C14ORF119;EED;MRPS25;ACTL6A;MRPL49;CACYBP;TMC7;VEZF1;CCDC117;TERF2;TUBB2B;FCHSD2;PECAM1;RGS7BP;CCDC90B;RGS19;SLC24A3;HPGD;PPM1L;STAU2;AMIGO1;TGFBRAP1;VPS4A;ZBTB44;PPM1E;AP3M1;DNAJB1;GNG2;ANKAR;NRIP1;NUP43;SNRPB2;E2F5;PAIP2;CMTM7;P2RY12;MAP3K3;RNGTT;SSB;CSNK1A1;GOLM1;RNF25;SEMA4B;PLCL2;PNMA2;TM6SF1;NAP1L4;TJP1;TM9SF2;SUCLA2;PRKRA;STK17B;SNX15;MSRB2;BCOR;RNF141;C11ORF58;CSNK1A1L;CDK5R1
Genes Down-Regulated In iSPNs Of 3 Mon HdhQ170 Vs HdhQ20 PMID32681824	52/66	0.45875299298181266	0.9999978559094117	0	0	1.087307763572355	0.8472773500642563	CHRM1;ANKRD35;CELF1;MYT1L;EHMT2;ZMYND8;HS6ST3;TCTN2;PHACTR1;ANKS1B;KCNH3;RBM15;PRKCE;PPP2R5D;SREBF2;KRT9;CACNB2;SCO1;EEF1A2;CHMP4C;CACTIN;POM121;SEMA7A;EPB41;ZBTB46;TMEM121B;SRRT;NEDD4L;PHYHIP;PLD3;ADCY5;BAG6;BRINP1;POM121C;CNR1;TRIM46;CKB;SAMD1;GPM6B;MAPK4;ZBTB18;IQSEC2;PLK2;PLEKHA5;YLPM1;DDIT4L;BAIAP2;SRPK1;ASXL1;LRFN4;SYT10;MYO5C
Genes Changed In iSPNs Of 3 Mon HdhQ50 Vs HdhQ20 PMID32681824	90/115	0.46030152977405253	0.9999978559094117	0	0	1.0538811597971656	0.8176784690272262	EPHB6;KCNG1;AHCYL2;ZDHHC5;TXNDC11;RORB;ADO;NAGPA;ATRAID;BACH2;CNDP2;TRIM9;B3GALT2;FEZF2;WASHC1;SPTAN1;BRICD5;XYLB;GALNT9;KCNH1;CSGALNACT1;NXPE3;SLC36A1;ABCC1;TYW3;NOSIP;ANK2;TBR1;VASH1;MAPK8IP2;YDJC;ETV5;ETV6;DUS2;IQCK;TMEFF2;NPC2;PRR16;TAX1BP1;PABPC3;PKP4;KIF20A;MAML3;PABPC1;GART;PLEC;HDAC4;POM121;WBP1;SATB1;SATB2;PXN;AK3;SNX33;COL19A1;SLC9A3R2;CECR2;NWD2;POM121C;DEAF1;HRH2;PDZD9;SAMD1;SPTBN1;EXPH5;GPR157;KLHL29;WFS1;NDE1;RNF26;SAMD4A;RAB27A;MBOAT2;SORBS2;NR1D1;CFLAR;ARHGAP23;HS3ST2;NR4A2;SQLE;FMNL1;LRFN4;NOL4L;SCD;SST;SYT10;CCNG1;ASB6;TMEM229A;TMEM229B
Genes Up-Regulated In iSPNs Of R6/2 Vs WT PMID32681824	214/275	0.46117167208524446	0.9999978559094117	0	0	1.0270752886419163	0.7949407796342808	PID1;ZNF608;CSPP1;ZC3H12B;NDST3;BBX;KIF21A;CCNL2;SCAPER;EPHA5;EPHA6;COG5;CACNA2D1;SFMBT2;ANK2;UNC5D;EML6;KCNQ1;RUFY3;PSME4;GUF1;GPM6A;L3MBTL3;PCDH10;PCDH15;BAZ2B;NYAP2;MAP2;TSPAN5;PIP5K1B;STXBP6;ATP6V0A1;ST3GAL3;SPHKAP;RANBP17;EXOC6B;PBX1;ZWINT;EXT1;CCDC88A;FAM135B;CCSER1;CPEB3;XKR4;CDK14;KIAA0825;PAM;SLC44A5;DENND1B;TENM1;GABRB1;TENM3;DENND1A;ADK;FMN2;PTPRG;ROBO1;SMG6;EPB41L4B;RSRC1;DLGAP1;ARIH1;NXPE4;KCND3;NSUN7;ANO4;PARP8;ENAH;VSNL1;DPYD;EXOC4;PDZRN4;PRICKLE2;FGD4;FSTL5;BTAF1;FAM172A;DMD;PTCHD4;GPC6;DYNC1I1;PAK5;MBD5;NFYC;KLHL1;LSAMP;LHFPL3;AIG1;STXBP5L;AGBL4;ITCH;CMSS1;NR6A1;DLC1;GPR149;TRIP12;LIMS1;PCDH11Y;PCDH11X;ZBTB20;UBE3A;CMIP;SCN9A;KMT5B;PPFIA2;MAGI1;MLIP;KCNH7;RALGAPA1;MAGI3;MAGI2;FRMD4A;MITF;ST7L;OLFM3;DOK6;PHIP;WDFY3;GRIA1;RTN3;ANKRD12;LIN7A;EFNA5;LPP;NALCN;NPAS3;STK3;UBB;ATXN7;SNTG1;SRGAP2;MPDZ;HSPA8;ZFHX3;CNTN6;ARHGAP26;BTBD9;SSH2;ZFHX4;LIN28B;LRFN5;RALYL;PAN3;SP4;TMEM117;MNAT1;FGF12;LRCH3;OGT;MCU;SNAP25;EDA;CEP164;USP34;HTR2C;SOBP;BICD1;SENP6;ERC1;UTY;ERC2;EDIL3;KDM6A;BCAS3;KLF12;COL25A1;SGIP1;DNAJC1;NAV3;NRG3;SETBP1;CDH10;CDH12;CFAP54;CNTNAP5;SHANK2;CAMK2D;SLC24A3;PPM1L;NRXN1;PPM1H;HDAC8;STRN3;CACNG7;ABLIM1;TTR;GMDS;POLR2A;CCDC85A;TRA2A;NHS;SLIT1;PDSS2;VPS54;NCAM2;CLASP2;KCNJ3;TAF15;PCDH9;FBXL17;ZNF804A;PPP2R3A;CDC42BPA;USP29;MAPK10;MGAT4C;FAM155A;MEIS1;KANSL1;ST7;PTPN9;SNRNP48;HCN1;TNRC6B
Differentially Expressed Genes In HdhQ111 C57BL/6J Mice (Late Age Window) GSE88920	38/48	0.46208524144157276	0.9999978559094117	0	0	1.112375275366075	0.8587602751902897	CPNE9;HRK;KCNG1;IFI27L2;DMKN;NTS;PHEX;SEC14L3;CYP2A13;SPATA21;CNR1;SLITRK6;CLSPN;ATP6V1C2;RPRM;SERPINB1;PLK5;GPX6;PCDH20;SFMBT2;DDIT4L;PIPOX;SLC4A11;IL17RC;UPB1;KRT9;CYP2A7;CYP2A6;PDE10A;TMEM114;ADORA2A;IFI27;NRN1L;TNNT1;WT1;TNNT2;SCN4B;IDO1
Genes Up-Regulated In Genes Changed In HDACi 4B Vs Vehicle Treated Healthy Donor Blood Cells GSE30933	516/665	0.4635256076417069	0.9999978559094117	0	0	1.0139649010699843	0.7796311707993164	CYFIP2;ZNF177;NCKAP1;PATJ;SERPINE2;PGAP3;ADARB1;SCAMP5;PPP4R4;GPR171;FDXR;CEP95;RPL37;GAMT;TSPYL2;CUBN;HES6;PRKCB;DHDH;RNASE4;HPCAL4;SYTL3;FEZ1;HECW2;CLDN7;DDIT4;GPR160;HOXB7;SKAP1;EXD3;ABCB1;LYPD3;LY9;KIAA0040;PLAC8;PCNX2;GALR2;CEP70;GRPEL2;ICOS;ZSCAN16;JAG2;CDK18;GSTM3;NFE2;WNT10B;FZD3;NDFIP2;PRRT3;PRRT2;JUP;TIPARP;ABCA3;SNAI3;RAB3IP;SLC16A11;ABCA7;BTBD11;CDC7;CGN;WDR54;MLLT11;FXYD2;GIPC1;TNFSF4;FXYD1;CYP1A1;FXYD7;DCHS1;GTF2IRD1;SERPINI1;CPEB3;FERMT2;CDKN1C;MESP1;MYOM1;NRSN2;MTMR11;YJEFN3;LRRC1;FCRLB;ADAMTSL5;TMEM44;CTLA4;OLR1;SH3BGRL2;JARID2;GPRASP2;TEAD2;ZNF365;ARG2;ANXA1;CHST7;ELOVL4;RING1;METRN;SIRT4;TEX14;DUSP8;GNL1;PGM2L1;GCHFR;TUBB2B;FAM234A;KIFC2;ANGPTL6;RARA;TMEM106C;RAPGEF6;CLDND2;ANKRD55;ZNF518B;PELI2;ADCY4;PRUNE1;ADCY3;APOLD1;TMEM71;TMEM169;CNPY4;STAT4;GPAT3;SLC17A7;CKB;RABAC1;SAMD1;ZNF467;ZNF581;ZNF580;F12;PCGF2;ASPRV1;PLXDC1;POU4F1;TUBB4A;LRRC20;TMEM154;LRG1;RYBP;NFIA;TMEM159;ZNF219;YPEL1;ADGRL1;ZNF337;YPEL4;YPEL3;YPEL2;RAB3C;FAM13A;ZBTB21;FAM216A;NUDT11;LAPTM4B;CYSLTR1;FGF9;TUBB3;MAP3K6;ZNF444;LZTS3;PIAS3;TLE3;TTC21A;UBALD2;PYGO2;ARMCX2;C1ORF115;FRMD6;RAB37;KAT6A;ERP27;FAM8A1;ZNF792;PFKFB4;ABHD8;ILDR1;RASAL1;FOXO4;CYP4F22;FOXO3;FBXO44;NPAS1;GOLGA7B;CTIF;AMDHD1;BMF;THEM6;ZNF541;ZNF540;ATP8B2;POLR3GL;CCDC14;FANCE;FBXO32;TNFRSF10D;BCL9;MFHAS1;TMIE;P4HA2;CDK2;NOXA1;PLXNB1;SLC26A6;MAP3K12;LMBR1L;CNTNAP1;CDCA7L;FHL1;NRGN;ADAMTS4;SGCE;PPP1R13L;C3ORF52;ZNF526;EFHD1;TRIM69;ITGB7;GAL3ST4;OVGP1;UNC45A;CR2;PIANP;PLEKHG2;GPX3;TRPC1;REXO2;ZFP90;REXO5;ANG;PPP1R12C;AHDC1;PLEKHH2;NLGN2;PLEKHH3;SMARCD3;PPM1N;NTN5;NOD2;PTH2;CXXC5;HDAC7;AP3M2;C15ORF39;SLC25A29;ABLIM2;RAB24;TRIM46;FYN;FSD1;SLC25A23;CTNNAL1;MARCKSL1;GZMA;PLCL2;SEMA4F;FBXL16;OXR1;MYO1D;DBNDD1;SLC25A37;SNRK;SYT11;UBQLNL;P2RX1;NECTIN3;PFKM;RECK;PFKP;MYO1G;EPHB6;ERRFI1;SPON1;VIPR1;SPARC;GFI1;DIXDC1;ICAM2;C14ORF93;LGALS4;BAIAP2L1;RPS6KA5;ADGRA2;HABP4;ATP6V1E2;BRICD5;SOX4;HSD11B1L;P3H4;CPT1C;CPT1B;GCAT;MTURN;FLYWCH1;MXRA7;TRIB2;STX1A;CDS1;BEX3;L3MBTL3;IGSF3;TSHZ3;MAOA;CD1D;PGBD1;SYNGR1;MICAL1;TSPAN7;TSPAN5;ZNF821;RIMKLB;NTNG2;APOBEC3H;ST8SIA1;SS18L1;SH2D1A;CNFN;PTK2;FBXL8;CALY;STAG3;ID2;CORO6;TMCC2;COL9A2;BEX5;CSRNP1;DHRS13;ROBO3;N4BP2L2;CLYBL;PTMS;SLC22A17;NMRK1;GIT1;RALGPS1;CCDC112;ZCCHC24;MAP4K2;FOXD2;ZHX3;CAMLG;MST1;ANO8;NME4;ZDHHC11;RHOC;NCR3;TNNT1;CLDN12;MAPRE3;ACTRT3;DBN1;AVPI1;ATP23;SLC43A1;CRIP2;GDPD3;HSD17B6;GDPD5;CRIP1;BEGAIN;NKD2;STX10;ANKMY2;ZDHHC19;CAMK2N1;FAM184A;NCR3LG1;TCEAL2;KISS1R;SUSD4;GPC2;SUSD3;UBTD1;NT5M;TBL1X;MPZL1;REM2;MPZL2;SVIL;CAVIN1;PLEKHA5;TMUB1;PNMA2;NLRP12;STK17B;TCEA3;TCEA2;TRIP10;APBA2;MAMLD1;FOXA3;IL18R1;TJP3;PRDM8;FHOD1;PMCH;SIRPG;NRM;AMOT;RGS2;IL18RAP;SIT1;CAPN5;HCFC1R1;ENPP4;NRTN;ENPP5;PPFIA3;CARD10;CD96;SPINK2;MORC4;NOSIP;PCOLCE;ATP1B2;SHISA2;RUNDC3B;RUNDC3A;CCNB1IP1;GPRIN3;SELENOM;SLFN11;EEF1A2;SCNN1A;MYADM;RPP25;RTN2;RTN3;ISYNA1;SUCNR1;TMEM59L;LTBP4;ADRB2;NDRG2;TMEM241;CNN3;PDZD4;MAN2A2;CDH23;PACSIN3;MYH10;PDZD7;RAI2;TBC1D15;HBG2;HBG1;CACFD1;PTCH1;DNAJC12;LAYN;HSPA2;BSPRY;ARHGAP32;MRGBP;HOOK2;CAPRIN2;NABP1;FGF11;DYRK3;PRR7;PODXL2;CHD7;MAST1;FYCO1;RASGEF1A;CYP2R1;FLOT1;SCARF2;STPG1;RBM17;KLF12;ARAP3;NAV1;SYNGR3;MMRN1;RASA3;DDAH2;TRNP1;CHI3L2;COL6A3;PDE5A;IRF6;ITGB1BP2;TMEM9;B4GALT4;LAMA5;RALA;CLEC12A;TUFT1;ASAP3;NRXN2;DLL1;TOB1;ERBB3;SV2A;FAM241B;NT5DC2;GNG8;HES4;KLRG1;MAPK3;TCFL5;CRYGS;TMEM30B;CMTM4;ATP2B4;DLK2;SLC4A8;CAPN12;JSRP1;CD5;XPNPEP2;GALM;FSIP1;CKLF
Down-regulated Genes In The Heart Of Dox Treated FRDAkd Mice After 4 Wk Rescue Vs WT Mice GSE98790	31/39	0.46375446655673436	0.9999978559094117	0	0	1.134317725535911	0.8716097785483663	ANAPC16;AKAP7;DPY30;SRL;CENPA;AQP1;SCUBE2;GUCD1;HAUS8;NACC2;LDHD;TBC1D10C;ANO10;FLVCR2;PGM5;UBAP2L;KMT5A;COG6;GALNT1;GCHFR;PFKL;PSMA3;FAM234A;TNNT1;ULK2;FAM76A;RAB5A;SCN4B;KANK3;LRP11;SIDT2
Genes Down-Regulated In Inferior Olive Of 5 Week Old Atxn1[154Q/2Q] Vs WT GSE122099	31/39	0.46375446655673436	0.9999978559094117	0	0	1.134317725535911	0.8716097785483663	KCNG1;TPH2;HOXD1;NDUFB4;GPR88;MYL12A;MYL12B;NPPC;RIMS4;RPS16;RPLP2;CA8;PROK1;CHGB;CHGA;EOMES;CCDC153;PAQR7;RPS8;KCNJ14;LGI2;NME3;POU4F1;ZC3H11B;GAL;ZC3H11A;KCNQ4;CNIH3;MDFI;PVALB;TPT1
Genes Up-Regulated In Foxp2/Olfm3-expressing Neurons Of R6/2 Vs WT PMID32681824	200/257	0.46435643933727005	0.9999978559094117	0	0	1.027221012195234	0.7879841490184846	PID1;DCAF5;IKZF2;MSANTD2;NIPAL2;ZC3H12B;BBX;CCNL2;SCAPER;EPHA5;EPHA6;COG5;CACNA2D1;SFMBT2;ANK2;PRKCA;EML6;XRN1;RUFY3;PSME4;GUF1;ASTN1;GPM6A;BAZ2B;MED12L;NKAIN2;NKAIN3;RNF216;MAP2;ZNF704;COX3;COX1;HIVEP3;SPHKAP;RANBP17;EXOC6B;TRIP4;MEMO1;ACADSB;TMEM196;MED13L;CPEB3;XKR4;CDK14;GABRB1;TENM3;KCNC2;DENND1A;RSRC1;REV3L;GARNL3;NXPE4;SUPT3H;PARP8;ENAH;PHF20L1;PLCB4;DPYD;DSCAML1;PDZRN4;PRICKLE2;NSD3;FGD4;BTAF1;CUX2;FAM172A;DMD;CSMD2;DYNC1I1;PAK5;FARP1;P2RY14;LHFPL3;PLXDC2;AGBL4;MKLN1;ITCH;NR6A1;TRIP12;PCDH11Y;PCDH11X;ZBTB20;UBE3A;MSI2;CMIP;IGF1R;SCN9A;KMT5B;PPFIA2;DSCAM;KCNH7;MAGI3;RALGAPA2;MAGI2;FRMD4A;MITF;EEF1A1;ST7L;FRMD5;DOK6;WDFY3;XPR1;GRIA1;RTN3;DDX5;ANKRD12;CACNA1B;LIN7A;KLC1;LPP;NALCN;NPAS3;STK3;SNTG1;SMYD3;SRGAP2;MARK3;GRIA4;OSBPL9;HSPA8;ZFHX3;CNTN6;HELZ;ZFHX4;PTPRD;LRFN2;LRFN5;RALYL;PAN3;CNOT2;DMXL1;TMEM117;CNTN3;CNTN4;FGF12;LRCH3;OGT;C8ORF34;RERE;GSK3B;MCTP1;USP34;GTDC1;SOBP;BICD1;ELAVL3;TTC28;SENP6;GRM8;ERC1;UTY;ERC2;EDIL3;RBM5;KDM6A;RBM6;KLF12;SGIP1;VPS13A;PTBP2;DNAJC1;FCHSD2;NAV3;SETBP1;CDH10;CDH12;CFAP54;CNTNAP5;CAMK2D;NLGN1;PPM1H;STRN3;TTR;GMDS;CCDC85A;TRA2A;SLIT1;PDSS2;LRIG2;NCAM2;CLASP1;CLASP2;JAZF1;LINGO2;RBM39;TAF15;PCDH9;FBXL17;ZNF804A;PPP2R3A;CDC42BPA;MAPK10;MGAT4C;FAM155A;MEIS1;KANSL1;ST7;SNRNP48;HCN1;TNRC6B
Genes Enriched In Microglia Vs Astrocytes Or Oligodendrocytes PMID23954174	869/1121	0.46446847436696126	0.9999978559094117	0	0	1.009752290516517	0.774340250111935	ATF1;SCOC;SPI1;GMFG;ACCS;F11R;NOC2L;IL4I1;RABGEF1;COMTD1;UBASH3B;DPYSL5;TMEM88;C3AR1;MTERF1;PKNOX1;STARD3;MEF2C;RNASE4;PHKA2;SCAMP2;EML4;SPINT1;ZFYVE19;AKIP1;FEZ2;ORAI2;PLBD1;TBPL1;TXNIP;ATF3;SKAP2;HPN;PDGFB;NCAPH;HACD4;AMZ1;CTC1;LYN;BTBD19;HLA-DRB5;EDEM1;LRBA;ABCA9;LYZ;MOV10;HLA-DRB1;FERMT3;LGMN;ARHGAP9;GTF2H2C;SIGLEC9;HEXB;HEXA;RPLP0;LRRC3;OSBPL11;RCSD1;VSIR;ARHGAP4;BBC3;MED11;RPLP2;DUSP2;LEFTY1;CHST7;GPR34;DUSP1;FOS;GMIP;DUSP6;MZT2B;VAMP8;MZT2A;TMEM37;SLC7A7;PLSCR3;RILPL2;SLC7A8;INCENP;RILPL1;HCST;PAFAH1B3;RAPGEF6;SLC29A3;PTAFR;KCNA4;ABRACL;PTGS2;FAM117B;PTGS1;HLA-DMB;UCP3;UCP2;STAT6;BID;STX2;LEFTY2;LRRC25;P2RY12;P2RY13;GOLM1;PLXDC2;PLXDC1;SNX20;TMEM273;PSMB8;PSMB9;SNX18;SIGLEC7;SIGLEC6;CRLF2;NRROS;NCF1;NCF2;NAB2;NCF4;F13A1;SLA;CXCL16;HPGDS;PIM1;MAP3K8;HLA-DOA;SLC25A45;HLA-DOB;SLC16A3;FBXW4;MYLIP;LAG3;SLC38A1;EIF1AY;EIF1AX;STX7;TPST2;MAF;SAP25;SLC9A7;S100A9;S100A8;CD274;FBLIM1;ECSCR;LY96;GPR84;NTPCR;CORO1A;RAP1B;SOCS3;SBNO2;SNN;EIF4EBP1;TNFRSF17;BMF;ZBTB18;SDF2L1;NEK6;NEK7;HPS4;LY86;HPS3;ARPC4;NFKB1;CXCL10;MLXIPL;PTPRE;LRCH1;PTPRC;ARPC3;TBXAS1;LRCH4;SP140L;MYD88;ZNF652;NFE2L2;KCNK6;ITGAM;ITGB5;ITGB3;ITGB2;LRRK1;ARRB2;PIK3CB;PIK3CG;TNFSF13B;ARL5B;FCGR3A;HHEX;ARL5C;FCGR3B;MYADML2;TAGAP;ITGAX;PMEPA1;ACP2;SLFN12L;RNASET2;VPS37B;TNFRSF1B;NPC2;LCP2;LCP1;DCTPP1;TNFRSF21;BIRC3;ITGA9;PPP1R15A;PPM1H;PRCP;SLC5A10;TSPAN33;MALT1;TSPAN32;ZNRF2;CCL8;CCL7;CCL5;CCL4;TIFA;CCL2;E2F2;FCGR1A;FCGR1B;SH2B3;EIF4B;SH2B2;SLC25A25;BEND6;PTPN1;MARCKSL1;PPP1R14B;RPL23A;TM6SF1;SLC25A37;FCGR2A;TSPAN18;ZNF616;EIF3E;PTPN6;FCGR2B;SMAP2;MYO1F;MYO1G;IFI35;IKZF1;IFI30;ICAM1;RCBTB2;LGALS3;HERC2;RINL;RASSF5;PIEZO1;LGALS9;CCNL1;SLC12A6;TBC1D22A;SCN1B;ALG8;ENTPD1;SFMBT1;KCNK12;MOGS;MFSD12;IFI27;SPATA13;BTK;ULK2;KCTD12;ZNF710;TRIB1;NAIP;EPHA2;GSPT1;PIK3R6;PIK3R5;COMMD8;SYNGR1;SPATA5L1;SLAMF9;TSPAN4;CD14;ATP6V1C1;SNX5;EGR1;EGR2;TMEM86A;CRADD;RCC2;SLC10A3;OSGIN1;NBEAL2;PILRB;PILRA;IFFO1;BST2;CD209;LPAR6;RGL1;RGL2;CSRNP1;SUV39H2;NRP2;CTSZ;PTPRO;PTPRJ;HERPUD1;AKAP13;GNGT2;CTSL;ENC1;RAC2;CTSH;CCR7;CD37;CCR5;NANS;ACADS;CTSD;CD33;CTSC;APOBEC1;CD53;CD52;FCER1G;ATMIN;SYK;RGMB;CTTNBP2NL;LAT2;IL1A;BANK1;IL1B;PABPC3;CD48;PABPC1;ARHGEF6;SELPLG;TMPRSS3;GBA;HEATR1;CRYBA4;CCDC106;CAMKK2;CREG1;DGLUCY;CD74;MAP3K3;MAP3K1;PLEKHA2;CRYBB1;OSM;PLEKHA8;PER1;KLHL6;OTULIN;CD68;ENGASE;CD86;CD83;CD80;FHOD1;C4ORF19;GIMAP1;GXYLT2;JADE2;TTF2;GIMAP6;COX6A2;CLGN;EEF1B2;RGS2;TMEM268;CCND1;TBC1D31;PLAU;RGS1;DUOXA1;CCRL2;CAPN3;FAM3A;OSTF1;PPFIA4;TGM2;MORC3;IL4R;CYBA;GEM;DOK1;SLFN13;DOK3;SLFN11;TYROBP;EHBP1L1;WDFY4;RTN1;UBA7;SLC41A3;DAPP1;PLD4;PLD3;HCAR2;HCAR3;GRK2;ISOC1;PACSIN2;LPXN;CACNA1S;C16ORF54;IVNS1ABP;ZFHX3;NUP153;SSH2;IL6;PYROXD2;MS4A7;PLEK;HMGB2;TNFAIP3;MTR;LMNB1;ADGRE1;LYL1;EEF2K;RASGEF1B;VCPKMT;LRRFIP1;SCARF2;RBM33;DDX58;PLA2G4A;ETV3;TENT5C;ETV6;ELF1;IRF1;IRF8;IRF5;ACOX3;FAM72D;FAM72B;FAM72A;RBM47;BCL2A1;MVP;ASAP3;DDX21;RRBP1;PSMB10;RNF2;GNG2;SH3TC1;MKNK1;TGS1;MAN1C1;PTK2B;DDX31;LRWD1;MAPK14;IRGM;TEC;RPL30;TES;WIPF1;CLEC10A;SERPINE1;GABPB1;BACH1;MYC;IER5;JUNB;RPL39;IER2;IER3;VPS18;MBNL1;DNAAF3;PRKCB;SERPINF1;ZNF705A;UNC13D;BIN2;RNF128;ARMC3;GPR160;MAML3;RPL28;OTULINL;C9ORF72;SAMSN1;CRACR2B;PLCG2;HMOX1;ST3GAL5;NCKAP1L;ST3GAL6;NRBF2;RREB1;HLA-DQA1;ST3GAL2;ZSCAN18;GSDMD;PLK3;RAB3IP;NFATC2;NFATC1;GP9;EHD4;GPR183;PPT1;TNFSF9;DENND1C;BTG2;ARPC1B;PHF23;WDR43;FAM102B;GPR132;TRIM5;MRC1;TK2;RNF150;PF4V1;GARNL3;HAVCR2;CEP68;FCRL2;SSR4;ANXA3;IFNGR1;IFNGR2;NFAM1;ITPKC;MS4A6A;HEATR5A;TAL1;HCLS1;PLEKHO1;HLA-DQB2;HLA-DQB1;CCL13;ASAH1;GRN;RPL12;GCNT1;SPTY2D1;ADCY7;MS4A6E;FGD2;RPS15A;SLC17A9;OLFML3;CCL15;CCL23;DMTN;IL10RB;WHRN;IL10RA;LAPTM5;GTF2H2;SNCAIP;DEF6;ABI3;RNF149;ZYX;FOSB;HSPA1A;TMEM229B;ATP8A2;CLEC4M;RNF19B;TMEM131L;TNF;ABHD12;PYCARD;RAB43;CYSLTR1;TUBB6;SALL1;NAGLU;SLCO2B1;LARGE1;SNRNP35;IFNAR2;RPS7;ANKRD44;USP3;MITF;CYB561A3;VRK2;FAM91A1;PGD;INIP;MOB3A;CLEC4A;RAB32;CLEC4C;CLIP1;ERF;NHP2;FKBP7;AAGAB;GRAPL;INTS6L;ZNF791;HVCN1;RASAL3;GOLGA7B;ADAP2;CLEC7A;SLC15A3;SRGAP2;SKIL;MCL1;UVRAG;SLC37A2;ABHD15;DAB2;MAFB;CLEC6A;BCL3;MAFF;PLXNB2;MAFK;MAP3K14;TREM2;TCIRG1;NAGPA;GAL3ST4;GPX1;DTX3L;C1ORF162;ZFP90;PTBP3;PTP4A2;RP2;RTN4RL1;RPL37A;TRAF5;NUMB;ANG;EVL;ZNF513;EIF4E2;CX3CR1;CEBPA;CEBPB;RPL36A;C15ORF39;P2RY6;RAB20;IL21R;TNNI2;SNRPB2;BCO2;WASF2;PTPN18;TXNRD2;CEP152;PLCL2;APOBR;CFLAR;P2RX7;MARCKS;MGAT4A;MNDA;BCOR;FOLR3;SYCP3;TPT1;SLC46A3;IFI27L2;VIPR1;FAM89A;LST1;SOGA1;RPL18A;RPS19;RPL36AL;RPS18;RPS6KA1;B2M;SOX4;PDK1;ARRDC4;ARRDC1;SLC11A1;SLC35C2;IFRD1;EBF1;HLA-B;P3H2;ACSL5;HLA-C;EBF3;HLA-A;HLA-F;HLA-G;RUNX1;RRAGC;HECA;UHRF1BP1;PFN1;TLN1;IGSF6;SP140;EBI3;CD79B;GNG10;SGPL1;NUAK2;INPP5D;VASP;NUS1;GADD45B;SIGLEC12;STK11IP;PYHIN1;TREX1;PARP14;CCDC88B;PARP10;RPS28;RPS27;PARVG;RPS29;CITED2;SIPA1L2;LIMD2;RPTOR;SERP1;SIPA1L1;GSG1;STAB1;TNFAIP8L2;RALGPS1;PARP1;TFE3;TOP3A;C10ORF99;PARP9;CBFA2T3;RENBP;VAV1;HCK;B3GNT2;TLR7;TLR4;TLR2;C1QB;LILRA6;TOR4A;C1QA;CST7;AIF1;LILRA4;UBTD1;LAIR1;GDF15;LILRB1;LHFPL2;LILRB2;LILRB4;LILRB5;BATF;LBX2;CAMK1;SIPA1;C1QC;CDK5R1;GALNT12;ITPRIP;CCL4L2;HFE;ROGDI;HDLBP;NRM;TMEM141;CNDP2;DOCK11;BASP1;ARHGDIB;COTL1;KDM2B;CD300A;LMO2;MATK;LGALS9C;ARHGAP45;LGALS9B;CD300C;ISYNA1;AKNA;C5AR2;C5AR1;CSF2RB;ADRB2;DTX4;CSF2RA;PMAIP1;TGFB1;NKG7;POU2F2;ARHGAP25;NFKBIA;NR4A1;DAP;DIAPH2;ARHGAP30;FES;TMEM119;NFKBID;NFKBIB;TMEM35B;SOWAHC;DOCK8;SLC40A1;SLC2A5;SLC2A6;UPK1B;CASP5;CYP4V2;CASP4;NFKBIZ;BLNK;CASP1;MFSD1;COLGALT1;ABCC3;SRGN;CAMK1D;RASA4B;RHBDF2;PLAUR;ARAP3;CTPS2;RPS3A;ARAP1;SENP2;FCHSD2;OAS1;RASA4;MYH9;LTB;DOCK2;PFDN5;SASH3;PON3;RGS19;HPGD;USP12;LTC4S;CHSY1;POC1B;MAPK6;CMTM7;IGBP1;CMTM6;ARID3A;ARID3B;FMNL3;SLC4A7;FAM167B;MLPH;NEURL3;ALDH16A1;CMTM2;CKLF;LPIN2
Genes Up-Regulated In Htt103Q Changed Genes In Yeast GSE18644	24/30	0.46534016976631914	0.9999978559094117	0	0	1.1708959088555153	0.8957196720272954	PFKFB2;PFKFB1;HSPA8;PFKFB4;SRXN1;HSPA1L;HSPA4;IDH1;HSPA6;IDH2;TALDO1;HIKESHI;EDF1;SLC39A13;HSPA2;GMIP;DNAJA1;TKFC;DNAJA4;PGLS;YPEL5;SGK2;YPEL3;HSPA1A
Genes Up-Regulated In Genes Changed In HDACi 4B Treated Vs Untreated Healthy Donor Blood Cells GSE30933	622/802	0.46604510658556164	0.9999978559094117	0	0	1.011768050879162	0.77245744168704	CYFIP2;ZNF177;NCKAP1;PATJ;SERPINE2;PGAP3;STMN3;ADARB1;TSEN54;SCAMP5;SAMD14;PPP4R4;GPR171;FDXR;CEP95;RPL37;IER5;IER3;GAMT;TSPYL2;HES6;CUBN;DHDH;RFX2;RNASE4;SOX12;RNASE2;PASK;HPCAL4;SYTL3;FEZ1;HECW2;CLDN7;DDIT4;HOXB7;SKAP1;SF1;EXD3;ABCB1;C12ORF60;LYPD3;ZNF22;XPC;LY9;KIAA0040;PLAC8;PCNX2;GALR2;GRPEL2;CEP70;HOXC4;AMZ2;PLCG1;ICOS;ZSCAN16;ZSCAN18;JAG2;GSTM3;NFE2;WNT10B;PRRT3;FZD3;GSDMB;NDFIP2;PRRT2;WDR59;TIPARP;ABCA3;SNAI3;RAB3IP;SLC16A11;ABCA7;BTBD11;CDC7;SLC16A10;CGN;WDR54;MLLT11;MEX3B;FXYD2;GIPC1;TNFSF4;FXYD1;CYP1A1;FXYD7;DCHS1;SERPINI1;CPEB3;FERMT2;GPR18;ITK;MESP1;MYOM1;BTG2;NRSN2;ZNF250;MTMR11;LRRC1;TRIM9;ADAMTSL5;TMEM44;CTLA4;OLR1;SH3BGRL2;JARID2;GPRASP2;TEAD2;DUSP4;CEP68;ARG2;GRAMD2B;CHST7;ANXA1;ELOVL4;RING1;METRN;SIRT4;TEX14;GNL1;MRPL43;PGM2L1;COQ10A;F5;WDR33;GCHFR;RNF167;TUBB2B;KIFC2;CDC42EP5;ANGPTL6;TMEM106C;RARA;VAMP1;RAPGEF6;ZNF518B;ANKRD55;PELI2;ADCY4;PRUNE1;FAM117B;TMEM71;TMEM169;CNPY4;STAT4;GPAT3;SLC17A7;CKB;RABAC1;SAMD1;ZNF581;ZNF580;F12;PCGF2;DHRS1;ASPRV1;PLXDC1;POU4F1;TUBB4A;GATAD2B;LRRC20;SPSB1;LRG1;RYBP;TMEM159;ZNF219;YPEL1;SARM1;ADGRL1;NCAPD2;ZNF337;YPEL4;ZNF212;YPEL2;RAB3C;ZNF692;GTF2B;MAP3K7CL;ZBTB21;HDDC3;FAM216A;FADS3;NUDT11;LAPTM4B;EFEMP2;FGF9;SALL2;TUBB3;CLEC5A;ZNF329;ZNF444;LZTS3;PPP1R16B;PIAS3;TTC21A;UBALD2;PYGO2;FRMD6;ARMCX2;C1ORF115;KAT6A;ERP27;FAM8A1;ZNF792;PFKFB4;ABHD8;ILDR1;AK3;RASAL1;FOXO4;CYP4F22;NPAS1;FOXO1;GOLGA7B;CTIF;BAG3;ZNF669;THEM6;ZNF541;ZNF540;POLR3GL;CCDC14;TNK2;FBXO32;FANCE;TNFRSF10D;TMIE;CDK6;BCL6;CDK2;PLXNB1;SLC26A6;LMBR1L;CNTNAP1;PPP1R13B;CDCA7L;FHL1;FHL3;NRGN;DUSP14;ADAMTS4;SGCE;PPP1R13L;ACP6;ZNF526;TRIM69;EFHD1;ITGB7;GAL3ST4;OVGP1;CR2;GPX3;TRPC1;REXO2;SMC1A;BET1L;ZFP90;REXO5;SAPCD2;ANG;EVL;AHDC1;RNFT2;PLEKHH2;NLGN2;SMARCD3;NTN5;PTH2;NOD2;CXXC5;DEPP1;HDAC7;AP3M2;SLC25A29;ABLIM1;C15ORF39;ABLIM2;RAB24;TRIM46;FYN;FSD1;SLC25A23;CTNNAL1;SLC35A1;MARCKSL1;GZMA;PLCL2;HIP1R;FBXL15;SEMA4F;FBXL16;TTC39C;REC8;MYO1D;DBNDD1;SLC25A37;SNRK;SYT11;UBQLNL;CCDC66;PPIL3;RECK;NECTIN3;PFKM;PFKP;MYO1G;EIF4A2;EPHB6;ERRFI1;SPON1;VIPR1;SPARC;GFI1;PLEKHB1;ICAM2;DIXDC1;ICAM4;C14ORF93;HERC5;LGALS4;BAIAP2L1;RPS6KA5;ADGRA2;TNFSF10;HABP4;SEC62;ATP6V1E2;BRICD5;TMEM52B;ENTPD4;ZFP2;HSD11B1L;TIMD4;P3H4;ANK3;CPT1C;CPT1B;MAPK8IP3;GCAT;MTURN;INPP4B;SPATA13;FLYWCH1;MXRA7;TRIB2;STX1A;CDS1;BEX3;L3MBTL3;GYPC;TSHZ3;MAOA;PPP1R35;SP140;CD1D;GMCL2;PGBD1;SNX1;SYNGR1;RRAS;TSPAN7;TSPAN5;SLAMF6;TSPAN2;ZNF821;RIMKLB;CLHC1;B4GALNT4;NTNG2;ZRANB1;APOBEC3H;ST8SIA1;SS18L1;SH2D1A;PRG2;RASSF7;CELA1;PILRB;PRG4;CNFN;PTK2;CALY;STAG3;LPAR6;ID2;CORO6;ECHDC2;TMCC2;COL9A2;CUTC;BEX5;CSRNP1;DHRS13;COL18A1;ROBO3;N4BP2L2;CLYBL;SLC22A17;NMRK1;RALGPS1;CCDC112;MAP4K2;FOXD2;ZHX3;CAMLG;STRADA;STRBP;MST1;ANO8;NME4;ZDHHC11;RHOC;RNF144A;IL1A;NCR3;TNNT1;CLDN12;ALDOC;MAPRE3;ACTRT3;DBN1;ATP23;SLC43A1;CRIP2;GDPD3;HSD17B6;CXCR6;GDPD5;CRIP1;BEGAIN;NKD2;ANKMY2;ZDHHC19;CAMK2N1;FAM184A;NCR3LG1;TCEAL2;KISS1R;SUSD4;GPC2;SUSD3;UBTD1;NT5M;TBL1X;ATP6V0E2;APBB3;MICA;REM2;MPZL1;CBR3;MPZL2;SVIL;CAVIN1;RFTN1;MIB2;PLEKHA5;TMUB1;KLHL3;PNMA2;COLQ;MAD2L2;NLRP12;STK17B;QPCT;TCEA3;TTC3;TCEA2;TRIP10;MAMLD1;APBA2;FOXA3;IL18R1;TJP3;PRDM8;OTUD5;FHOD1;PMCH;SIRPG;NRM;AMOT;TMEM145;RGS2;IL18RAP;TBC1D31;PTTG1;SIT1;CAPN5;HCFC1R1;ENPP4;NRTN;PPFIA3;PUS3;CARD10;CD96;SPINK2;MORC4;IL11RA;NOSIP;TRAPPC2B;ATP1B2;SHISA2;RUNDC3B;RUNDC3A;CCNB1IP1;KRT73;GPRIN3;SELENOM;SLFN11;SCNN1D;TBC1D20;CARD19;EEF1A2;SCNN1A;MYADM;RPP25;RTN2;ISYNA1;SUCNR1;YTHDC1;TMEM59L;LTBP4;ADRB2;ACACB;KIR2DL3;TMEM241;FBLN5;CNN3;SEL1L3;TMEM243;PDZD4;MAN2A2;NPHP3;PACSIN3;MYH10;RAI2;TBC1D15;ANKZF1;CYP2J2;POU2F1;HBG2;HBG1;PTCH1;KLHDC1;LAYN;DNAJC12;HSPA2;AP4B1;BSPRY;CLK1;ARHGAP32;MRGBP;HOOK2;CAPRIN2;NABP1;PHF13;CCDC130;FGF11;DYRK3;PRR7;PODXL2;DOCK9;SLC2A3;HAPLN4;LTB4R;FYCO1;CYP2R1;FLOT1;SCARF2;RBM33;STPG1;RBM17;KLF12;ARAP3;TENT5C;ACTA2;CCNA1;MMRN1;RASA3;DDAH2;TRNP1;CHI3L2;COL6A3;PDE5A;IRF6;ITGB1BP2;TMEM9;B4GALT4;LAMA5;RALA;CLEC12A;TUFT1;RGS16;LEF1;ASAP3;DLL1;TOB1;DLL3;ERBB3;SV2A;FAM241B;NT5DC2;LRIG1;GNG8;HES4;KLRG1;MAPK3;TCFL5;CRYGS;CMTM8;TMEM30B;ATP2B4;ANXA2R;ARID3B;DLK2;SLC4A8;CAPN12;JSRP1;CD5;XPNPEP2;BRMS1L;LPIN1;CKLF;BNIPL
Genes Down-Regulated In Expression In Retina Of 9 Wk R6/2 HD Mice GSE3634	69/88	0.4661709861046257	0.9999978559094117	0	0	1.0630909221375193	0.8113539569325688	PTPRK;FGF1;CXCL14;AQP1;RABGEF1;CSRP3;DBP;GNAT2;OPN1LW;CKMT1B;DPF3;TNFSF12-TNFSF13;KPNA2;PRIMA1;SAMD11;CELA2A;LYNX1;MEF2C;CELA2B;IGFBP4;ROM1;HUNK;HBA2;PAX6;CARTPT;HBA1;PCP2;RNF123;DPPA4;FNDC1;OPN1MW;POLG2;PLPP2;MGLL;CHRNA3;KCNE2;CABP5;LPL;CABP1;ADIPOR1;GRK1;RASD2;GUCD1;RDH12;STK35;NXPH1;RPRM;RTBDN;NGFR;WNT10A;KCNIP1;GRTP1;KCNB1;TNFSF12;CYP51A1;ESRRB;KCNJ14;TNFSF13;TDRD7;UCKL1;TMLHE;CSDC2;OPN1MW2;COL5A2;STAC2;REEP6;VIP;POLR3K;SERINC4
Genes Down-Regulated In Expression In Mbnl1/2 KO MEFs Vs WT MEFs GSE60487	17/21	0.466635467195746	0.9999978559094117	0	0	1.2440634098997088	0.9482337278657119	RNF10;ARF1;COPA;GLT8D1;MAP1LC3B2;UBE3A;HIGD1A;RRP7A;TBRG1;MAP1LC3B;PRPF39;SCCPDH;CTTN;NPC2;PLAGL1;COPS8;ZBED3
Markers Of Lateral Nucleus In Amygdala PMID22996553	17/21	0.466635467195746	0.9999978559094117	0	0	1.2440634098997088	0.9482337278657119	COL24A1;SLC30A3;KCNH7;SATB1;TWIST2;SLC39A10;HTR2A;LYPD8;DCSTAMP;CENPF;NWD2;PPP1R1C;CHRFAM7A;CCDC3;SPATA18;TRIM54;FREM3
FOXP1 Up-Regulated Genes In Striatum Of WT Mice GSE104990	10/12	0.46693128944409656	0.9999978559094117	0	0	1.4635881515974647	1.1146294593311443	PAX7;FRMPD1;COL23A1;TWIST1;ARHGAP17;PCDHB10;PCDHB9;FOXP2;HOXC6;PHOX2A
Markers Present In Pvalb Tpbg GABAergic Neurons PMID26727548	10/12	0.46693128944409656	0.9999978559094117	0	0	1.4635881515974647	1.1146294593311443	CALB1;EDNRB;BDNF;COL25A1;KIT;FOSB;TACR3;ETV1;TLL1;ALOXE3
Genes Up-Regulated In Expression In Mesencephalon Of 6 Mon Ataxin-2 KO Spinocerebellar Ataxia 2 Mice GSE55177	186/239	0.46772544735306054	0.9999978559094117	0	0	1.027392187696721	0.7806884120908251	FCN1;FCN2;PLVAP;ZMYND8;UMAD1;TNC;CISD2;CALML4;LDLRAD4;CFAP300;PWP1;AS3MT;PTTG1;PTTG2;ZNF846;VPS39;CDKL3;SLC15A2;TLE1;ESCO1;NUP210;RPL21;SLC6A16;TSTD2;FBXO17;DHDH;THOC1;SOX11;PCOLCE;GABRG3;ZNF14;FAM227B;PDIA5;ENKUR;SULT2B1;PROCR;CCNY;CCNE2;TFR2;MAK;DDIT4;TXNIP;ZNF316;PRTN3;MASP1;RNF122;ZSCAN29;FTL;EXD1;FBN2;NKAPD1;TMEM87A;CTTNBP2;FUT10;SLC22A2;ABHD1;TRHDE;GOLGA7B;ARL17A;LDHA;EPB41L1;BLOC1S2;ISOC1;KCNN2;A2M;CNMD;RSPH10B2;NTSR2;EGR1;TMEM86A;JAG1;LRBA;MEIG1;GREB1;GLMN;CIDEA;DDIT4L;NFATC2;CYBRD1;COX7B2;FANCF;UEVLD;LSM8;FGF14;NAT8;RGCC;ADI1;FXYD2;ZFP64;HYOU1;PCDHB3;CD24;DRC1;PRRT4;NIT2;ADA;RSPH10B;TOP2B;RBM28;MCM9;MCUB;PRKAG2;BRCA1;ZNF45;DMKN;ASGR1;MRPL33;EPB41L4B;MMP24;CHL1;B3GALT1;NUP62;HTATIP2;ZIK1;HELLS;RFC3;PTGIS;GSTO2;MIOS;TSC22D1;PLA2G4E;TESC;PRMT3;SLC2A12;GPX7;RPL13A;QTRT2;RBL1;IRF3;MMRN2;SNURF;PXYLP1;NUP54;IFT46;MATN4;PAFAH1B3;SAXO2;CD44;PLPPR1;RNASEK;LAMA1;SEMA3D;PNKP;LAMA3;ZBTB44;THBS2;NOL4;ABLIM1;SRR;CNNM1;NFIL3;PNMA1;RPL15;STX3;GBP2;PDLIM5;DCPS;CTNNAL1;EIF4E;MPZL2;STN1;CHURC1;FKRP;RNLS;C1GALT1;PCDHB15;FMO1;VEGFC;LHFPL3;KRT10;CABCOCO1;IRGM;FAM71E1;BICC1;ETAA1;COL3A1;TMCO6;FABP7;LPCAT3;RPA3;CLDN34;TOMM7;TAF7;PIK3AP1;CCL28;PTPN5
ChIP-seq For H3K27ac In HdhQ150 Vs WT Genes Up-Regulated In GSE140117	124/159	0.46907053633123086	0.9999978559094117	0	0	1.0371421125134963	0.7851187826326409	ALDH1L1;FAAH;KDELR1;NUDT2;ZC3H12C;FGF7;MTRF1;RPS6KA5;TNS3;PLS1;NKX2-8;PNISR;MORC3;SEMA6A;ARL15;LIFR;SHISA2;TUFM;BTC;TIAM1;NEIL3;PCP4;SCNN1A;PADI2;FAR1;TBC1D23;ASF1A;IPPK;TMEM161B;NNMT;CDCA3;EPHA10;PDE1C;HTRA3;NID1;HLCS;ALDH3B1;HIVEP3;ATP5MG;CPA5;FAM83B;SMAD1;TRAPPC3;SYNRG;LSM1;NR2F1;RASSF8;NR2F2;OSGIN2;SYT9;ARHGAP24;CCDC88A;CDK6;GIPC1;CNTN3;EFCC1;FGFR2;DOCK6;GTF2H2C;TENM4;KIF11;MED16;EDA2R;PPP2R5E;LRRTM1;PDE4A;CIC;FGFBP3;ZNF488;HGFAC;CDADC1;FOXD1;DST;OPALIN;PLA2G4A;OLIG1;PROX1;MED27;SYN3;HADHB;SLCO1C1;RAP2A;NSMCE4A;OAS1;SETBP1;NME7;RHOJ;DSCAML1;MAPRE2;CD44;JDP2;RBM22;FYTTD1;ITIH5;NDUFB6;PON1;STX18;AGPAT4;FGD3;RNF135;SRP72;WIF1;ATP5MGL;PLAGL1;NRIP1;LRRC8C;TMEM207;FLNC;RFFL;ATOH1;LINGO2;FARP1;GTF2H2;TUBB4A;LRPPRC;MYO1E;NFIA;TTC30B;POLE2;TRMT5;TTC30A;TRIM32;TNRC6B;YPEL2
Expression In Mesencephalon Of 6 Mon Ataxin-2 KO Spinocerebellar Ataxia 2 Mice GSE55177	347/447	0.4720255400493256	0.9999978559094117	0	0	1.015878347107438	0.7626424120146132	TP53RK;ZMYND8;UMAD1;CISD2;PKD2L1;ADARB1;CALML4;LDLRAD4;LIPA;PWP1;CYB5D2;AS3MT;PSMD6;LSM11;RASSF2;UBASH3B;ZNF846;PGLYRP1;VPS39;NUP210;RPL21;ESCO1;PAQR4;TSTD2;SLC6A16;CACNA2D1;STARD9;DHDH;PTOV1;RNASE4;SOX11;SLC6A11;JMJD7;GABRG3;ZNF14;PISD;SULT2B1;CNBD2;PLPP6;CCNY;DAAM2;TFR2;SFRP5;DDIT4;MAP1A;TXNIP;PRR18;PI4K2A;RNF122;ZSCAN29;EXD1;SMIM3;TMEM87A;MTMR2;FUT10;SLC22A2;PCDH17;KLK6;LDHA;EPB41L1;BLOC1S2;PDGFD;CFAP69;KCNN2;A2M;SNX5;NTSR2;SRPK2;EGR1;TMEM86A;JAG1;IQSEC1;LRBA;MEIG1;GREB1;CIDEA;NFATC2;DDIT4L;EIF2AK4;ADI1;FXYD2;CYP2S1;CCSER2;HYOU1;PCDHB4;PCDHB3;SFXN2;CD24;RGL1;PRRT4;ADA;SCN2B;RSPH10B;GABRB2;TOP2B;CDKN1B;DIRAS1;MCUB;PRKAG2;FMN1;ZNF45;BRCA1;ASGR1;MRPL33;PANX2;EPB41L4B;MMP24;NHSL1;CHL1;B3GALT1;ZIK1;HTATIP2;NDEL1;HELLS;NXPE4;LYNX1;GSTO2;MIOS;TSC22D1;TESC;SLC2A12;PRMT3;EN1;BACE1;TOX2;JMJD7-PLA2G4B;PAFAH1B3;MATN4;CD44;AMER2;ASAH2;PLPPR1;RNASEK;NOL4;EXTL1;NFIL3;PNMA1;SPP1;SC5D;PAK6;METTL7A;RPL15;STX3;ZNF226;DCPS;XDH;CCL15;MPZL2;CCL23;MYEF2;KIDINS220;RNLS;MTX3;C1GALT1;PCDHB15;FMO1;VEGFC;XPO7;LHFPL3;KRT10;PNMA2;CABCOCO1;FAM71E1;ETAA1;COL3A1;GATM;TMCO6;FABP7;LPCAT3;RPA3;TRMT6;CLDN34;PCYOX1L;TOMM7;UBAP1;CCL28;HSPA1A;FCN1;FCN2;PLVAP;KCNG4;ZFAND5;FAM107A;HJURP;TNC;CFAP300;THG1L;IGF1R;PPP1CB;PTAR1;PTTG1;POFUT1;PTTG2;CEP250;SH2D5;ZNF442;MAGI1;SEMA6B;PDIA3;CDKL3;SLC15A2;TLE1;CCDC153;FBXO17;THOC1;NOSIP;PCOLCE;FAM227B;PDIA5;ENKUR;ATXN2L;PROCR;CCNE2;RAB37;MAK;ZNF316;PRTN3;MASP1;ABCG4;FTL;KMT2E;NKAPD1;FBN2;GRIA2;CTTNBP2;GSTCD;ABHD1;C11ORF1;CABP1;DTX4;TRHDE;GOLGA7B;TMEM25;ARL17A;ATXN2;HMBOX1;HIGD1C;NACC2;ISOC1;NPTX2;MARK4;CNMD;RSPH10B2;C16ORF54;ANKRD29;SYT4;SYT2;ZBTB16;GLMN;CYBRD1;ARHGAP26;COX7B2;SCRT1;FANCF;UEVLD;LSM8;RGCC;FGF14;NAT8;PAN3;ZFP64;DRC1;SERINC3;NIT2;ZCCHC3;RBM28;ZC3H4;MCM9;LDB3;DMKN;ELAVL1;HAPLN4;HAPLN1;PITPNC1;AP4M1;OPA3;NUP62;PMEPA1;DACT3;UPP2;EDIL3;ZNF385A;RFC3;KLF13;PTGIS;PLA2G4E;PLA2G4B;GPX7;RPL13A;HAUS2;QTRT2;LATS2;RBL1;ASPH;IRF3;MMRN2;SNURF;PXYLP1;NUP54;IFT46;NAT8L;SAXO2;SCN4B;SEMA3D;LAMA1;PNKP;LAMA3;NRXN2;ZBTB44;MOSPD3;JAKMIP1;THBS2;RASD2;ACAN;ABLIM1;SRR;CNNM1;POLR2A;BCO2;GBP2;PDLIM5;CTNNAL1;E2F6;EIF4E;GBP1;CLASP2;GBP3;STN1;FKRP;CHURC1;LGI3;QPCTL;ZNF180;MCOLN1;EPOP;IRGM;SOD3;BICC1;REC8;TBX3;DLK1;GALC;MFAP1;ERCC2;TAF7;PIK3AP1;PTPN5
Genes Changed In Pons Of YAC15Q Tg(hATXN3) Mice GSE117605	1241/1602	0.4722929458121068	0.9999978559094117	0	0	1.0065901154885817	0.7550994516187648	CHIC1;UXS1;ZNF292;TEX47;NDST2;ATP5IF1;ZDBF2;COMTD1;KRTCAP2;NDST4;NDST3;EPSTI1;MTERF1;PGLYRP1;VSTM4;ENDOG;STARD6;BHLHA15;ZNF14;RNASE1;SCAMP3;TMEM82;CLDN4;OPTC;CLDN8;ETHE1;FAR2;CLOCK;MYL9;HACD1;HS3ST3A1;LXN;CDCA4;CEP85L;PDGFA;IL20RB;BAZ2B;PLA2G5;HPR;SLC5A4;SULT1A1;FAM221B;HSD11B2;CFAP69;COX2;SULT1A3;PPARGC1B;EXPH5;PROSER3;GSTM2;FYB2;GPR15;LRBA;ABCA4;FN1;NR2F1;TMA7;LNPEP;NETO2;LYZ;GRIN2B;MRPL30;FXYD2;SASS6;FAT2;FXYD7;PSMG4;FAT3;FXYD5;PSMG2;DZIP1;ZBTB8B;DMRTC1B;GSTM5;LRRC36;ZNF493;WFIKKN1;LRRC39;WFIKKN2;EFCAB5;SNX11;MRPL34;ARHGAP6;HSPB11;IL18BP;LETM2;TRMT112;GLT1D1;JPH2;TCP11L1;RPLP2;SH3BGRL3;NEFH;ZNF488;APPL2;DUSP4;MYBPC3;UPF2;MAMDC4;MYBPC1;ZNF483;ARG2;BGN;DYNLL1;MED26;DYNLL2;MED29;POU5F1;MMP13;LRRC7;MED21;TEDDM1;CRYAA;SLC29A3;CRB2;OR10H1;ELOF1;LRRC18;IDUA;LRRC19;OR10H2;GSTP1;OR10H5;LRRC17;RPS27L;TMEM74;MRPL54;NTF4;PLAGL1;DMD;CSMD3;CSMD1;YKT6;CENPU;CENPV;MBD5;ANKIB1;CENPX;ATAD2;YLPM1;APEX2;GATAD2B;TMEM60;LYRM1;CENPF;TTC30B;PSMC4;TAOK1;TTC30A;CCDC3;SIGLEC1;ADGRL4;CRAT;SIGLEC6;YPEL3;CRB3;KCNG1;RIF1;NCF1;NAB1;ATN1;HP;ZBTB20;CRAMP1;RORB;MYLK4;SCMH1;ZNF208;KMT5A;ZNF442;ZNF681;CDKL5;KCNH5;KCNH7;FBXO17;UBE2E1;ATP11C;CNPY1;GPR75;FAM227B;VMAC;SAP25;RBM14-RBM4;SLC27A6;SRSF5;PLA2R1;S100A8;ARL8B;KMT2E;SPATA9;DLX3;INO80D;KHDRBS3;SHC3;CPB1;UQCRB;ATP8;DLX6;KMT2C;GPR87;BOD1L1;GPR88;GLIS3;LIN7A;FOXO4;GPR82;CORO1B;SPATA7;NPAS3;NPAT;SLCO1B1;ATXN2;ZNF429;SLCO1B3;EIF4EBP1;EIF4EBP2;SLC38A6;THEM4;CPA6;SOCS7;ZKSCAN1;BCL2L14;BCL2L15;COL28A1;SDF2L1;RASL10A;FUS;HPS6;MCC;QKI;FAM205A;PTPRD;RGCC;DMXL2;OGN;LRCH3;NOP10;ZNF652;TRIM71;ALAS2;NXT1;ONECUT2;ONECUT3;ONECUT1;FHL2;HUS1B;FASLG;HTR2A;ZNF407;DDI1;ERC1;ZNF644;ERC2;CEP290;EIF5B;EMX1;DST;VPS13B;NDUFC1;VEZF1;VPS37A;SLCO1B7;QTRT2;NSMCE4A;NRG3;BMP2K;LCP2;SPACA6;DCTPP1;SMIM27;NDUFB8;NDUFB7;LRTM1;LENG9;SLC5A12;IL2RG;SRM;CCL8;SLITRK3;LRRC8C;E2F2;SAP18;IGF2BP3;MICALCL;PCBD2;GADD45GIP1;TRIM40;SEC24B;NDUFA6;MMAA;FOXJ3;LYSMD2;USH2A;TM6SF2;USH1G;SST;SYT10;TSPAN18;ZNF616;MGP;CD248;PABPC1L;MDGA2;SMAP1;CCNK;MT1M;JMJD1C;MT1X;LCTL;CYB5D1;UXT;HYKK;RINL;ZNF729;ZNF726;FBXO4;ZNF724;PTGFRN;ZNF721;BSN;SPA17;SCAPER;MFSD2A;ARL10;C9ORF135;EPHA6;PHYKPL;C9ORF131;OMD;ZFP2;CIRBP;ALG3;HNF1B;MT1A;PPA2;PPP1R3B;THAP7;PPP1R3E;SFRP5;CSNK2B;MT1F;KCTD14;MT1G;MT1H;TAGLN2;CTXN3;MT1B;MT1E;EPAS1;PPP1R32;CFAP126;PIK3R5;APOO;ZNF708;RRAS;PCBP3;SEC14L4;SI;PENK;SLAMF7;KCNN2;HIVEP3;ZBED6;TNFSF18;IFITM10;C9ORF152;TNFSF13;IL36G;NBEAL1;RAB27A;MICAL2;PILRB;PPBP;PILRA;TG;NDUFAF6;TH;CD209;RPL27A;ID1;SPDYA;ECHDC2;ITGBL1;NDUFAF3;CYSTM1;IGSF9B;CD24;SHISAL2B;SCN2B;SPAG17;BARHL2;COX7B;MRPS15;CCDC121;PPP1R17;PTPRQ;WFDC1;WASL;BMI1;BRCA2;COX7C;EDA2R;PCM1;SCML2;C8G;PCLO;NMRK1;UIMC1;REV3L;CD33;COX8A;ANKDD1B;VKORC1;TMEM150B;FCER1G;FOXD1;TMEM150A;MRPS24;NXPE1;PABPC5;NXPE2;ZFR;IL18;KIF24;MRPS2;GAB3;PRPF40A;HBA2;HBA1;SYN3;OSMR;MRPS6;COMMD4;APRT;ANO3;CNKSR2;TOX2;GAL;ZADH2;CRELD2;CAPS2;YAP1;RAMP2;SELPLG;DERL3;SATB2;STX19;NEXN;NEDD8;CRIP3;MALSU1;COX5B;GNAI1;PRICKLE4;GNAI2;ZFP14;ORMDL2;CAMK2N2;CREG1;FAM177A1;HSD17B2;C22ORF23;SCAND1;FILIP1L;GPC6;MFSD4B;GABBR2;CD74;CD72;MOG;DDTL;CAVIN4;VEGFB;PLEKHA5;KLHL3;ND4L;PCDHB12;C9ORF116;HYPK;YIF1B;RP1L1;SH3RF3;NDUFAB1;CD68;MAMLD1;PNPLA2;PRDM8;DPAGT1;PRDM7;PRDM9;PCDH11Y;UBE3D;ZFAND6;CCDC169;PCDH11X;PRDM5;ZFAND5;CPOX;CAAP1;CCER2;COX6A1;CFAP300;RGS1;DUOXA1;ENPP2;IGFLR1;TEKT4;ARID2;PPFIA2;ZGPAT;ZGRF1;THEMIS;CYBB;CDKAL1;ZNF99;CARTPT;POU3F1;POU3F2;POU3F4;OSCAR;GPRIN3;PCP2;DOK1;ZNF91;DOK2;SHQ1;TMEM258;ZNF93;PRR15L;CARD19;RPP21;WDFY1;HHIPL1;PPIE;CARD11;PPIC;GNAZ;TBC1D19;CALCB;DIABLO;TCF7;CCDC146;KLHL10;PLD6;GRK1;SPTA1;CCNB1;AANAT;FAM71D;SNTG1;CALD1;FUT9;NDUFV3;FAM71B;MORC2;QSER1;WNT3;ARHGEF33;ZFHX3;UBE2I;CNTN5;CNTN6;RARRES2;CRTAM;RPP40;KLHL28;CHCHD10;ZFHX4;IL2;IFT20;NAT8;NASP;UBXN11;FMC1;NABP2;UBA1;CNTN4;COX20;FGF10;RERE;DDX3Y;SNED1;DDX3X;RTP3;CHD7;HMGB1;C4ORF54;AFF2;FAM178B;CALB1;RASGEF1B;CA7;CFAP47;CFAP46;ARFGEF3;CFAP45;RBM33;HS3ST3B1;SIGLECL1;GLRX5;ARHGEF18;NAV2;OLIG2;SSTR1;ACTA2;NDUFS8;MMRN1;NDUFS7;PPDPF;NAA38;MAN1B1;IRF6;SHANK2;IRF9;PLEC;SHANK1;CREB5;TAF9;DDX21;RRBP1;ASAP2;AGPAT2;C4ORF33;GNG3;WDCP;MTA1;EFS;GNG5;DCDC2C;TRA2A;DCDC2B;ENTR1;FBRS;TAS1R3;CCDC183;TIMM8B;CHGA;RBM38;HSD3B2;SWT1;HSD3B1;ZNF804A;PDAP1;ZIC5;USF3;SBK3;C19ORF81;CYP24A1;SPATA33;QRICH1;R3HDM1;VIP;RBM46;CCDC171;R3HDM2;RPL4;TRIR;MAML2;RPL32;RPL31;GPATCH4;SLC4A2;SLCO6A1;SMC3;WDR89;TPGS1;ELK4;GJA1;TFG;EVA1B;ZMIZ1;SOX18;CREB3L1;MYC;GPR171;RPL36;RPL35;RPL38;GNAT1;RPL37;RNF111;GAMT;RPL21;ATG10;REV1;GABRG3;DKK1;HECW1;FDX2;RPL27;VPS25;HOXB7;RPL28;UBA52;ZNF398;POM121;XPA;CFP;BLOC1S4;XKRX;POU5F1B;PLAC9;PPP3R2;POM121C;BLOC1S1;OCSTAMP;ZSCAN10;MCMBP;PCDHA9;CEP76;PCDHA7;PRELID1;ACD;DNAH11;FZD3;ACE;GSDMA;ARPP21;ZNF382;FZD4;UPF3B;FA2H;GJB2;GJB6;GPR183;PCDHB5;SNAI2;TNFSF9;PCDHB4;GALNTL6;XKR4;PAM;PCDHB8;XKR6;PRR36;PCDHB7;GABRB1;SETD2;SPEF2;SERPINA10;CLTC;HRCT1;HIF3A;MS4A4E;PHF6;SERPINA7;WDR44;MS4A4A;TAF7L;ZNF280C;ELOB;PLEKHN1;GPR139;C16ORF74;PF4V1;RAB5IF;ANXA3;FCRL6;TET2;ASH1L;PAX5;GCHFR;NCOR2;KAT2B;MS4A6A;ANGPTL3;EXOC4;RARA;GAS1;EXOC6;RCCD1;PLCB1;SF3B5;GRN;GRP;GPS2;FIGN;TMEM160;MS4A6E;FGD4;GPR151;METTL21C;ABI3BP;UBN2;RPL14;PCGF1;RPL13;ZNF107;PAIP2;C16ORF96;GCNT7;RPL17;RUNX1T1;RPL19;AOC3;PCGF6;GABRA6;HSPA1L;ZNF580;MGMT;PBDC1;ELP3;GPR4;TTC9B;POU4F1;DHRS3;KTN1;TMEM158;NFIA;AGBL1;MORN5;MORN2;ALMS1;LAMTOR3;CCL27;CSF3R;CLEC4M;FAM107A;RPL10A;SERTM2;OR52W1;LAMP2;PAPOLA;PAPOLB;ZNF567;STK32A;TMSB10;ZFP37;SERF1A;SERF1B;SEMA6A;RALGAPA1;TPM2;RPS5;USP2;CD180;THOC7;C6ORF136;SNRPG;ND2;ND5;DGKH;RTN4R;ANKRD17;ND6;CEMIP;SLC26A1;BRI3;RNF180;ANKRD12;RHOBTB1;NEUROD1;NEUROD2;KLC3;ITPRIPL1;MUSTN1;BTLA;CD300LD;IGFBP7;ZNF546;CD300LF;SRGAP1;ZNF784;ANKRD34B;ANKRD29;MOAP1;CCDC18;CEP112;SLC37A2;ANKRD34C;CCDC15;LSM1;CHERP;LSM2;LSM7;CDK6;NSG2;P4HA3;CNOT3;REEP6;CYTB;RAD9B;RAB5A;COPS9;BMPR2;GAL3ST1;BNC2;SYCP2;AMD1;C15ORF61;PTPN22;C15ORF65;SYNE2;SYNE1;DUSP10;HYDIN;WDR6;INSL5;PHACTR4;SLC13A1;TRPC6;CKAP2L;GPX3;GPX6;LIX1L;APOA1;EDF1;CATSPERZ;LCA5L;METTL23;DALRD3;CATSPERE;ZNF519;CCDC74A;DNAJC4;RP9;METTL27;SFT2D2;ZNF511;ZNF750;NFAT5;NLGN1;NUFIP2;SMPX;WBP1;CLEC2L;NDNF;KIAA1210;DPCD;COCH;FBXL22;RAB20;ASTE1;POLR2A;ZNF746;MEST;SEC11C;SLC35A1;IDH3G;FBXL19;KCNIP3;CCDC59;KCNJ16;RPRD2;C1ORF146;KLF2;RAD52;MFAP4;KLF5;ASXL3;MFAP3;CEP162;MNDA;CCDC66;EVI2B;CBLN3;MMACHC;IFITM3;IFITM1;IFITM2;FAM89B;PITPNB;SLC35B1;LST1;AQP6;CISD1;ABRA;AQP1;ZNF609;ZNF608;RPL18A;SAP130;PCLAF;ZNF845;TNS4;TNS2;VSIG8;MUCL3;EBF1;HLA-F;OVOL1;RUNX2;PSG9;PSG8;PSG4;AKAP9;PSG6;COL8A2;COL8A1;PLPP3;CBLL1;BEX2;BEX1;SMIM4;GYPB;GYPE;SLC6A20;C10ORF143;CD79A;ZNHIT1;CMYA5;TP53BP2;NAALAD2;ARGLU1;TRPM6;CCR10;NTSR1;TRMT1L;CDR1;NTSR2;CARMIL1;FIS1;DTNB;PYHIN1;TREX1;SS18L2;SNAP91;GNG13;SMTN;STAG1;DMRTC1;GOLGB1;CORO6;RTL8A;CCSER1;RPS20;ITM2B;RTL8B;INKA1;RTL8C;COL18A1;TENM4;PRL;GABRR2;HINT1;PP2D1;KRT28;TMED3;CBR1;GP1BB;PARP2;LRRIQ1;SLC35G2;IL17RD;OTOS;CBFA2T3;ZDHHC14;NAALADL2;GFRA4;CEACAM1;C2CD4D;CEACAM7;NRN1L;CEACAM6;RPUSD1;B3GNT5;CEACAM5;RBM12B;CEACAM8;FAM20A;HMX2;VGLL4;RAPSN;OPRD1;ADH1C;ADH1B;ADH1A;ZDHHC21;PTN;ZDHHC22;AKAP5;UQCR10;DCST1;TYMS;C17ORF50;CST3;CXCR1;LOC730098;PTCHD1;DZANK1;NPY;TCEAL1;CXCR2;APBB2;CTNNA3;LCMT2;PTCHD4;KANSL1L;LY6G6D;GABRD;CORIN;RTRAF;GDF10;GINS2;ATP5PD;MPP4;MTX1;ERBIN;STAC3;RANBP9;SORBS2;DMRT3;AIG1;MPP6;VAX2;SLURP1;ATAT1;FAM183A;FAS;B9D2;F2RL2;TJP3;TOMM6;NDUFA12;MAGEB16;NRK;CLEC18C;CLEC18B;CCDC28B;CLEC18A;BASP1;HCFC1R1;FAM186A;POGZ;SVEP1;PDE8A;GUCY1A2;GAS2L3;MLIP;IL11RA;ANXA11;KRT77;DEXI;DPM3;SELENOM;EMCN;HGS;RGS9BP;SCG5;SELENOV;ISCU;PXK;IDI2;NTM;C5AR1;COX7A2;DNAJC24;LTBP2;CUZD1;LPP;LTBP1;NID2;ZFP36L2;STK3;ARHGAP21;ZMAT1;UBB;USP50;MYH11;STAP2;FAM83D;PDZD9;ASIC3;MARK2;BPTF;OPN4;LRRC75A;TDRD9;TRPV3;HELZ;SSC5D;CRLS1;COQ4;SELP;NR4A2;PYY;TBCK;DAP;FER;DIAPH3;EFNA2;LIN28A;BAMBI;TRPV4;SRPRA;DYNLRB1;NFKBID;BRWD3;ZSCAN2;TMEM35B;NFKBIB;MEGF11;PCDHGB3;ELAVL4;HSPB1;YBX3;SNAPC3;TMEM108;TAS2R4;SRGN;PROSER1;PCDHGA7;KLF12;PCDHGA6;NPY5R;OPRM1;IQCJ;DNM2;IQCK;TRNP1;CDH12;PCDHGB1;SAG;PDE5A;PFDN5;RGS19;TM2D1;NRXN1;IER5L;SELENOF;STRN3;PALMD;DDT;FAM120C;HLX;NT5DC2;SNCG;NCAM1;TENT2;PDE6A;HES3;MUC6;CMTM7;RWDD1;CMTM5;ZNF182;SPRY4;XPNPEP2;CDK2AP2;PMP22;HCN1
Regulation Of Intrinsic Membrane Properties And Excitability Of Striatonigral Medium Spiny Neurons In HD CHDI116	48/61	0.47325707701053177	0.9999978559094117	0	0	1.08083306734759	0.8085890891937934	CHRM1;GUCY1B1;CACNA1B;ITPR1;CACNA1A;ITPR2;CACNA1D;ITPR3;CACNA1C;ADCY5;PPP1CB;PPP1CC;PRKAR2B;PRKACG;PRKAR2A;HOMER3;DRD1;KCNN3;PRKACA;PRKACB;SCN1A;PRKCG;GUCY1A2;PRKCI;PRKCH;KCND2;PRKCB;HOMER2;PRKCE;PRKCA;GNAL;PDE10A;PRKAR1B;PRKD3;KCNMA1;KCNQ2;PPP1R1B;KCNQ3;CALM3;PRKD1;PLCB1;CALM1;SCN2A;SHANK3;CALM2;PDE9A;SHANK2;SHANK1
Alzheimer Disease Related Gene Module From Human Brain PMID20616000	41/52	0.4760579486707241	0.9999978559094117	0	0	1.0910563741229284	0.8097991609185402	DNAH3;PSMD10;MOCS2;MINDY1;PHF1;ZMYND8;TCF7;CXXC1;ABCC10;TAZ;GGA1;MAP1LC3B;OPHN1;FAM162A;TCTN2;EIF4H;RPL38;JARID2;GTSE1;ZNF444;SH2B2;FBXW12;GSDMB;OSBPL7;PLA2G4B;ZNF160;CACFD1;XRCC2;PDE4C;SCAMP2;CDK7;CCDC9;CYP1A2;ORAI2;ARHGEF1;DCHS1;CLASRP;ALPK1;LRCH4;MAP3K11;ENGASE
Genes Down-Regulated In Foxp2/Olfm3-expressing Neurons Of zQ175DN Vs WT PMID32681824	350/451	0.4764273979993308	0.9999978559094117	0	0	1.0144881040147395	0.7521819915257492	SPON1;AHCYL1;SERPINE2;MYT1L;ZMYND8;ABAT;ADARB2;SMC3;SLC4A4;BACH2;ACTB;HS6ST2;DCAF6;ZFYVE28;RNF112;ZC3H12C;ALCAM;UBASH3B;HERC1;PPP4R4;DIP2B;DIP2C;BSN;PRKACB;SCN1A;RBFOX1;EPHA7;RBFOX2;UNC13A;PRKCB;UNC5C;UNC5D;SYTL5;GABRG3;BCR;GAREM1;ADGRB2;HECW2;ADGRB1;AKAP9;SIK3;ZSCAN26;KCNQ5;PRKD1;ATF6;KCTD16;PPP1R37;NECAB1;SLC22A3;TTYH1;EPB41;PCDH15;NEDD4L;NYAP2;ARPP19;PCDH17;STRIP2;CHST11;PCBP3;PPP1R2B;PENK;GSG1L;STXBP5;HIVEP2;GPM6B;TRPM3;CARMIL1;RABGAP1L;PTPRN2;ZRANB2;BCL11B;CADM2;LRBA;PBX3;UPF3B;BRAF;NETO2;RMDN1;PBX1;GPR137C;EXT1;SLC6A6;STAG1;PTK7;GOLGB1;PPP1R1B;STRN;CALM3;CCSER1;GALNTL6;TMCC1;PKIG;PAM;CALM2;PCSK2;ROBO2;SLC44A5;DENND1B;RYR2;PTPRS;TENM4;PTPRM;N4BP2L1;SLC35F1;RYR3;PTPRG;JPH4;MECP2;TRIM9;PPP3CA;UBL3;PCLO;CAMKV;RNF150;DLGAP2;KCND2;SLC2A13;TET2;SORCS1;CBFA2T3;SORCS2;ZDHHC14;CNKSR2;INF2;MMP16;ARHGEF3;RGS7BP;PLCB1;MICU1;PELI2;SEZ6;RGPD6;ADCY3;RGPD5;RGPD8;RGPD2;FAM214A;NOL4;RGPD4;ADCY5;RGPD3;CST3;PPP1R2;BTAF1;SNX25;UBN2;CKB;CSMD3;PAK3;SF3B1;GPC6;RUNX1T1;GABRA2;RANBP2;TSNAX;CA11;CA10;ANKIB1;MDH1;GABRA4;GAD1;LSAMP;PLEKHA5;GAD2;SORBS2;NMNAT2;STXBP5L;SH3RF3;PER1;ETNK1;TTC3;PLP1;RAMP1;ADGRL3;SEMA5B;RIPOR2;GALNT13;ATP8A1;CLSTN3;WWC1;GALNT17;GPR63;RORA;CYP46A1;CDH9;RPH3A;DOCK11;DEPTOR;MPC1;MACROD2;RGS9;LZTS3;RGS7;TLE4;KIRREL3;PNISR;USP7;AREL1;CDKL5;LMO4;SEMA6D;TPM1;LMO2;KCTD1;LMTK2;FRMD4B;FOXP2;FOXP1;GPRIN3;CACNB2;PCP4;OLFM3;KIAA2026;SRSF5;TNIK;UTRN;DGKH;KANK3;C3ORF70;CTTNBP2;ARL3;ITPR1;CPLX2;RAP1GAP;RHOBTB2;PDZD4;ARHGAP20;DPP6;ATXN1;BRINP1;CNTNAP3B;UBR5;CCDC30;DRD1;LRRC4C;TAC1;SRGAP1;MARK2;MARK1;SPECC1;OSBPL8;CNTN5;FUS;WSCD2;OSBPL3;ZBTB11;SYT6;AHI1;ARHGAP32;NR4A1;DIAPH2;PLCXD3;DAB1;FGF14;GNAL;NBEA;P4HA1;RCAN2;CNTN4;MAP3K13;CNTNAP3;DPP10;SNAP25;GSK3B;RBM25;ANKRD33B;CELF1;MTCL1;CELF2;LRRK2;BRK1;CELF5;PITPNC1;TMEM191C;SYNE1;HS2ST1;TMEM191B;GRM5;SPRED1;NETO1;RASGEF1A;NPTN;PDE4B;PMEPA1;PDE4A;ZNF385B;PHACTR1;DESI1;TBC1D8;ETV5;ARHGAP10;SFPQ;NRG3;NOS1AP;RBM20;SCN4B;CAMK2B;PPM1L;ROCK2;CAMK2A;ATP2C1;CBL;LRP6;STOX2;ZNRF1;TTR;CNR1;ERBB4;OXCT1;GNG7;SPOCK2;NNAT;KRIT1;PTK2B;RGS20;SLIT3;WASF1;FNIP2;MEST;SLC25A25;CLVS1;NTRK2;NTRK3;PLCL1;GALNT1;PLCL2;HIP1R;KIAA1549L;SYT16;HS3ST5;ATP2B1;BAIAP2;USP28;EFR3B;OXR1;HS3ST4;MEIS2;TTC19;ENOX1;TNRC6C;NELL1;NIN;FRAS1;PDE10A;PDCD4;TLL1;MDGA2;R3HDM1;KCNK2;PTPN5
Genes Changed In Blood From The 75 Wk Vs 40 Wk MJD84.2 Mice GSE108069	65/83	0.47902598081248066	0.9999978559094117	0	0	1.057059201084644	0.7779960406456156	CALCOCO1;PSCA;SOWAHB;KRT23;PRSS27;CALML3;DEFB1;UPK3BL1;PRSS22;TSPAN12;SLC25A48;UPK1B;CASP12;CYSRT1;HEY1;CLDN23;KRT6B;CHGB;EPHB3;KCNH2;KLF13;SLC6A14;ANXA11;EMP1;TMPRSS11F;TM4SF1;EPN3;SLC5A8;ADGRF1;PITPNM2;MAL;SCG3;ANKK1;PLPP1;TRIM55;CRB2;SLC47A2;SERPINB11;CSTA;SLC1A1;SLC5A1;APOL4;GJC2;TMEM125;MOBP;FUT9;MAL2;APOL1;MUC4;PDLIM4;APOL3;APOL2;IL33;CCL21;TREX2;KRT13;PLET1;KRT19;NUCB1;SLC26A7;HOXD4;FOLR1;FRK;MUC21;SLC28A3
Genes Up-Regulated In CAG Length-Dependent Genes In 2 Mon Mouse Striatum PMID26900923	27/34	0.48285938118143307	0.9999978559094117	0	0	1.1290477732044581	0.8219804290194465	EPHB6;KCNG1;STEAP4;PTPRO;TMEM72;HTR2C;AQP1;DPYSL4;GRK4;ABCF2;MORC4;CNTN6;XRCC5;PCDH20;SFMBT2;B3GAT1;KLHL1;NPY1R;GALNS;HOOK2;TNNT2;ARMCX6;DSG1;TAF4B;PCDHB3;DZIP1;B4GALT7
Genes Up-Regulated In Expression In The Brain Of Mbnl1 KO Myotonic Dystrophy Mice GSE39911	27/34	0.48285938118143307	0.9999978559094117	0	0	1.1290477732044581	0.8219804290194465	OR10H1;OR10H2;RTP1;OR10H5;RPL34;HP;ASB14;HPR;MPO;SNX31;SULT1C2;MYCT1;CYP2B6;ASB10;TGM6;PF4V1;CYP2J2;TRPA1;RPS3A;DYTN;ACTA2;LRG1;SCNM1;TMEM239;ZPBP2;CLNK;TRIM55
ChIP-seq For H3K27ac In R6/1 Vs WT Genes Up-Regulated In GSE140117	82/105	0.48310005143380547	0.9999978559094117	0	0	1.0436195157781734	0.7592660727406659	GABRB2;NRROS;GALNT18;SCHIP1;GPATCH1;ADARB1;BACH2;IKZF5;IQCJ-SCHIP1;CLDN20;SIPA1L1;AUH;PLCZ1;MACROD2;SPDL1;PRIMA1;GARNL3;VAV3;CUBN;KLF12;SVOP;WSB2;DDX58;CACNA2D1;PRKCE;GAB2;SHISA9;KIF6;FOXP1;EDAR;PCP4;POR;ITGAD;MYO3B;PARD3;PLEKHS1;KCNQ3;ECT2L;CX3CR1;SLC5A11;SLCO5A1;GDPD4;ACTR3B;KALRN;RHOBTB1;ACTR3C;BCL2L10;NT5E;CHST11;SCFD2;ADAM23;PLXNA2;STK38L;TBC1D14;NKX2-4;WASF3;FDFT1;OPCML;UVRAG;FARP1;OR2F2;OR2F1;ARHGEF38;CRTAM;PARVB;HCRTR2;GRIN1;DAB1;RPS27;SCCPDH;ZFAT;ITGBL1;TMCC3;ATP13A5;RAB3GAP2;ASB4;DYNLRB1;SP9;F2RL2;TNRC6A;UNC79;XKR5
Genes Down-Regulated In Astrocytes Of HdhQ170 Vs HdhQ20 PMID32681824	82/105	0.48310005143380547	0.9999978559094117	0	0	1.0436195157781734	0.7592660727406659	HRK;MTCH1;NDUFA11;NDUFA12;LRRC10B;CISD1;TDRP;COX6A1;TXNDC17;DUSP14;PSMD8;RPS15;UBL5;HINT1;SLC22A17;ARHGDIA;ARHGDIB;BSG;CFL1;PMEPA1;ELOB;SH3BGRL3;HRAS;LZTS3;COX8A;TLE1;COMMD3;SDHC;NDUFC1;MIF;FOXP4;UPB1;COX6B1;KRT9;ARHGAP10;GAREM1;NDUFS7;MTF1;CHMP4B;TTLL11;SCN4B;JCAD;ITGA9;NDUFB7;NDUFB10;ARL3;ITPR1;COX7A2;UQCR10;PCBP3;CNR1;PENK;LRRC8C;NDUFV3;ATP5MF;MAPK4;ATP5ME;TIMM8B;GSTM3;OSBPL8;HIPK4;EGR2;ARPP21;CNTN5;NDUFA4;NDUFA2;PYM1;CHCHD10;XPO7;SRP68;UQCRHL;SYNDIG1L;PDE10A;SLMAP;PPP1R1B;TTC3;ATP5PO;ZNF579;CNTN4;DYNLRB1;LAMTOR1;COPS9
Genes Up-Regulated In Genes Changed In Vehicle Treated Vs Untreated Friedreich Ataxia Patient Blood Cells GSE30933	82/105	0.48310005143380547	0.9999978559094117	0	0	1.0436195157781734	0.7592660727406659	LRSAM1;FAM89B;HGH1;STK19;CELF6;GBA2;FLAD1;SNAPC2;C1QTNF6;PIEZO1;TRIM26;NUDT16;ZNF446;GRIPAP1;UPF1;ZGPAT;RIPK3;TMEM255B;C17ORF49;SLX1B;COG4;SERPINF2;DNAJB12;P3H1;TBC1D2B;GTPBP2;ARFGAP1;CES4A;SCAMP2;SELENOO;RCN3;DPM2;RNF123;MED25;RRNAD1;SCO2;ELF4;EXOC3;FAM193B;B4GALT7;TAGLN;GALT;UBA7;COX15;ZBTB48;LTBP4;RRBP1;BAG6;TFPT;DPP7;HECTD3;MVB12B;RAB24;VPS52;ANO10;SULT1A3;PLXNA3;SNX6;CA11;PTCD1;MBD6;MYEF2;BTN2A2;ATP13A1;IDH3G;LRRC28;MIIP;ARPC4;ANKHD1;FIG4;TMEM234;EIF6;SHKBP1;ERCC2;SRPRA;CDK2AP2;TCEA2;TAB1;LZTR1;ZNF213;SLC26A6;FBXL6
Genes Down-Regulated In Expression In HSALR 20B Myotonic Dystrophy Mice Treated With ASO 445236 Vs Untreated HSALR 20B Mice GSE38962	250/322	0.4832683864761542	0.9999978559094117	0	0	1.0164381961780464	0.7391366927589031	PANK2;IL23R;ABAT;NUDT5;SMC3;GLDN;GOLGA3;FRAT1;FRAT2;CHEK2;ACOT9;PRKCI;RPL21;METTL1;NSMCE2;KCNK15;DLEC1;SCRIB;DICER1;TIAM2;BIN1;ETHE1;ALPK3;ATF3;C1ORF198;CD1D;PCNX1;KLRK1;PRRC1;INPP5F;ST3GAL5;PPARGC1B;BARD1;NGFR;NUS1;FZD5;CYP4F3;NFATC2;CYP4F8;UCK2;TG;DMRTC1;PCDHB5;PEMT;DZIP1;FBXL5;PKIG;RETREG1;DMRTC1B;CDKN1A;NRSN1;PIGO;PIGQ;OTUD7B;SNX13;ASH2L;PRL;TMEM53;VLDLR;PEAR1;TRAM2;BBC3;OSBPL10;MED12;CSRP3;ADAMTSL5;ANKRD1;TK1;LMCD1;DLGAP4;TEAD4;GRAMD2B;MYBPC1;PACRG;RAB6C;SERPINB1;RIPK2;IFNGR2;PIFO;ROM1;SLC39A12;GJD4;LSG1;SCNM1;CDC42EP5;OR4C6;VGLL2;CHST3;SMTNL1;NAPB;POPDC3;CIPC;TIMM9;MRPS34;DEFB123;CRIP3;CCNDBP1;TCEAL8;TCEAL6;TCEAL5;FAM184B;TCEAL3;NRAP;GCNT2;CTNNA3;ZNF106;APBB1;GABRD;FARP1;AOC2;SCTR;TMEM62;POU4F1;SPSB2;SPSB1;TPPP3;MORN2;FAM171B;SERHL2;COPG1;PLP2;VKORC1L1;MIDN;AMHR2;RASL11B;GOLT1A;HFE;MAP3K7CL;SAT1;KLHL30;FBL;HELB;TUBB6;SLN;HCFC1R1;SESN2;NUDT16;SBF1;NEPRO;CA14;CD177;PHLDA3;RARS2;ABCG8;CASR;SPAG11B;MREG;SPAG11A;TLE1;TUBA4A;CCNE2;HNRNPUL1;DOK5;ERF;HHIPL1;ANKRD40;S100A4;DGKH;PPIC;IDI2;SLC1A1;LTBP4;BHLHE22;SUPT6H;ZFP36L2;SCUBE2;MUSTN1;SMYD2;PACSIN3;ZKSCAN2;CD300LD;CD300LF;CNMD;TBC1D16;UVRAG;ODF2;TGFB3;OSBPL3;FBXO34;HSPA2;CORO2A;COX7B2;ARHGAP24;FBXO31;PTPRD;RGCC;GDNF;LRP11;PLEKHF2;FHL1;HSPB1;DUSP11;SART1;MYBL2;OR8D4;CTNNBL1;PLA2G12A;LANCL1;COASY;ADAMTS20;NT5C3A;MYH1;TBC1D1;ASPH;IRF3;TRAF3;COL6A2;BIRC5;IRF5;ITGA5;TMEM9;ST6GALNAC4;CNTNAP4;OTUB2;SLC47A2;CAMK2D;CATSPER2;WBP1;USH1C;ASB12;MLLT3;PTHLH;STRN4;PDLIM3;PDLIM2;HLX;UBQLN1;XIRP1;CEACAM21;NCAM1;CACNG1;ACSS1;MTA3;UGGT1;CEACAM16;OR2F2;CMTM4;OR2F1;B3GAT1;IRGC;ATP2B4;USP28;RAD52;RSPH1;KLF5;DNAJA4;KCP;PTX3;NECTIN3;SLC25A33
HD Grade 2 Markers In Human Frontal Lobe BA4 (HG-U133B) GSE3790	130/167	0.4837925984346722	0.9999978559094117	0	0	1.0284962318595483	0.7467900646149297	IPO11;SCOC;MAML2;KDM1B;NDUFA10;ZBTB20;AQP4;MSI2;RXFP1;ACTB;FAM107B;ZC3H12C;PPP4R2;SALL3;BBX;SLC25A40;TRAPPC11;SLC16A9;SUPT16H;LMO4;LIFR;SYTL4;GABRG1;LIX1;RFX4;KCNQ5;ARL8B;INO80D;ANAPC16;ARHGEF26;KMT2C;GLIS3;MGST1;AK4;NPAS3;ZNF302;SLC38A2;FDFT1;ANKRD29;EGR1;SLC14A1;SMAD1;NDFIP2;TGFB2;NDFIP1;VTA1;CYBRD1;RASSF8;BTBD11;KLHL24;SMAD5;DNAJC18;PM20D2;GKAP1;GJB6;TOLLIP;RNF182;CNIH4;ZNF652;BEX5;GSK3B;MEGF10;DOCK9;GFM2;DIRAS1;ARHGAP5;LMBR1;NHSL1;SCRN3;ITGB8;TEAD1;DIS3L2;MKKS;CERS6;OPALIN;UBE2QL1;PAX6;CCDC117;GPCPD1;IL17RB;BACE1;TGFBR3;GPRC5B;SLC25A18;BDH2;LATS2;ASPH;IGDCC4;ZNF638;LCOR;RHOU;SLC18B1;SOS1;SCN4B;YAP1;AMER2;ACSS3;CAB39;CLEC2L;UHRF1;PPM1K;DLL1;VXN;SLC7A2;GNA13;PPP2CA;MFSD4A;CARNS1;REPS2;SUSD4;CHML;GPR155;SASH1;JAM3;JAZF1;P2RY12;RFTN2;TMEM30A;B3GAT2;KCNIP4;ERBIN;FBXL16;GDAP1;NAP1L5;NFIA;OCIAD1;CHPT1;CBLN4;PTPN5;TNRC6B
HD Grade 3 Markers In Human Frontal Lobe BA4 (HG-U133B) GSE3790	243/313	0.4850802855301206	0.9999978559094117	0	0	1.016194666191383	0.7351567478798129	CPNE8;TMEM200C;JMJD1C;THUMPD3;GCC1;IKZF1;F11R;SRGAP2C;HERC2;MPRIP;FAM110C;BBX;EPC1;LUC7L;ANKS1B;CALN1;SECISBP2;SFMBT2;SLC11A2;FNDC3B;ACSL5;TMEM170A;RUNX2;GABRG1;UHMK1;BCR;TIAM2;CRISPLD1;CDIP1;TFAM;TTLL11;ZNF397;ADCYAP1R1;L3MBTL3;HEPACAM;FUT11;DCUN1D1;SLAIN2;TMTC1;HACD3;TESPA1;RDH10;CEP70;DHX36;PRDM16;ST8SIA4;SNX9;RIMKLA;ZNF148;ZBED5;BANP;DDIT4L;IFFO2;IRF2BP2;MYO5A;NFATC2;NR2F2;CP;HSPA12B;VASN;FOSL2;UBAC2;MRPL30;SESTD1;AGO2;CCDC88C;CREBRF;SFXN5;AHCTF1;SLC44A3;CAB39L;KCNC2;SLC7A14;MRPS10;RSF1;MED13;NCS1;EPG5;C19ORF12;TMED4;ZYG11B;STRBP;EMP2;MED26;RBSN;BACE1;FAM210B;CTU2;MS4A6A;RNF144B;ANGPTL4;LRRC3B;CACUL1;YAP1;CRB1;SEZ6;FIGN;MIEF1;ZDHHC22;FAM117B;TMEM164;NSD3;RNF135;FGD4;FAM172A;FAM184B;ABI3BP;ZNF106;RPL18;BRD4;DYNC1H1;FARP1;PLEKHA2;PBDC1;GATAD2B;TAOK1;OTULIN;SERBP1;CACHD1;RPL22L1;MPHOSPH8;MIDN;STEAP4;GALNT15;TUSC1;GXYLT2;VIRMA;ARHGAP42;AZI2;MTPAP;CA13;CASR;SCARA3;PPTC7;TMOD3;SSU72;CASK;LARP4B;FBXO10;MYCN;KIAA2026;KAT6A;WDFY1;ANAPC4;ZNF436;MASP1;PHPT1;INTS6L;C11ORF96;KMT2E;SLC26A2;KHDRBS3;RTL10;KLHL15;CCDC25;KMT2C;AK4;FBXO45;DNAJC27;GLIS2;SAV1;TMEM25;EIF1AD;SOCS3;STK35;SNTG1;AP4S1;USP51;LONRF2;SLC15A4;IP6K2;ZNF420;OSBPL8;SLC14A1;SMAD1;GGT7;TGFB2;UBE2H;CBX5;ANKRD22;ZBTB10;SMAD5;SYT7;ARHGAP23;CALHM6;MFHAS1;FER;PTPRB;SP4;JMY;USP37;BMPR2;USP32;FLT4;DOCK7;CELF4;PTPN21;GTDC1;PPP1R9A;IRF2BPL;KBTBD12;NADK2;EVI5L;ARFGEF3;CCDC50;DIS3L2;RBM33;HS3ST3B1;RBM17;USP47;KLF12;DTX3L;NGB;VPS13B;REXO2;PPM1A;DNAJC1;IGDCC4;LANCL3;DNAH1;DDX21;REPIN1;GNA14;FAM168B;RASD1;ZNF507;SLITRK4;NHS;S1PR3;UBQLN4;PIRT;NOP58;CMTM4;EYA3;CADPS;CABLES1;TTC39C;RSPH3;IRGQ;RAB12;ZNF614;PIK3AP1;TNRC6B
Genes Up-Regulated In Haloperidol Treated STHdhQ111 Vs Control GSE129143	20/25	0.48734603638815693	0.9999978559094117	0	0	1.170851669686772	0.8415857714986617	KLHL29;SEMA5B;MEGF10;IGFBP5;UNC5B;CRABP1;PDGFB;TNC;INHBB;CELSR2;PAX2;ACTA2;DMRTA2;FRAS1;BMPER;FNDC1;HOOK1;CASQ1;NES;ARFGEF3
Genes Up-Regulated In Pons Of 18 Week Old Atxn 1 154Q/2Q KI Mice Treated With ASO Vs Vehicle GSE114674	20/25	0.48734603638815693	0.9999978559094117	0	0	1.170851669686772	0.8415857714986617	TENM2;SHC3;CNTN5;CHRNA7;CARTPT;OPRM1;C4ORF50;SLC6A6;GPAM;DCHS2;LIX1;DOK6;KIF5A;CHRFAM7A;FAT3;CNTN4;NPTX2;PLPP3;VIP;CNTNAP5
HD-specific Set Of Genes (Cluster 9) PMID28499347	20/25	0.48734603638815693	0.9999978559094117	0	0	1.170851669686772	0.8415857714986617	IGSF5;PRMT8;COL25A1;PLCL1;TEX10;ATG9A;SLC4A10;AATF;TPD52L1;TTC39C;FLCN;FUNDC2;CNPY4;GPNMB;NOVA2;BLNK;ARHGEF4;COQ8B;KCNQ5;LRP11
Up-regulated Genes In Brain Stem From The 75 Wk MJD84.2 Mice GSE107958	20/25	0.48734603638815693	0.9999978559094117	0	0	1.170851669686772	0.8415857714986617	RNF43;CACNA2D4;LCTL;TMC3;PROB1;LGALS2;KIF19;POLR2A;DCT;CHDH;CNKSR3;ACOT2;MATN1;HAS2;ACOT1;COL9A2;ZNF488;ADA;IL17B;RAG1
Up-regulated Soluble Proteins In Striatum Of 5 Wk R6/2 Mice PXD004973	20/25	0.48734603638815693	0.9999978559094117	0	0	1.170851669686772	0.8415857714986617	TPD52;GTF3C2;FASTKD1;NRXN1;ZFAND2A;ZFAND6;SIRT4;TMUB1;PYGL;MYO1D;BCL9;PCF11;GATAD1;TIMELESS;PAK6;NDP;STEAP2;EIF4G2;ISOC2;TEFM
Genes Down-Regulated In CAG Length-Dependent Genes In 2 Mon Mouse Liver PMID26900923	68/87	0.48917876590881276	0.9999978559094117	0	0	1.0476157935737813	0.7490738733102323	ECM1;NARF;MTMR11;HHIP;RAB3D;FHL1;JADE1;TNC;TMEM51;CDC14C;ARHGAP6;CDC14B;MS4A4A;MED12;SGCE;ADAMTS2;EDNRA;RASSF6;RNF152;TNS3;APPL2;ADAMTS7;CEP68;PDGFRA;KLF12;ARHGEF16;ARAP2;EMP2;DCN;TGFBR3;MARF1;SETBP1;PACS1;RUFY3;ABCB1;MINDY4;LAMA2;MINDY2;SMIM1;PBXIP1;SGMS2;THBS2;FBLN5;CNN3;FGD4;EPB41L1;TBX20;MAP3K21;GPC6;QSER1;CLASP2;LUM;DCLK3;LNPEP;KLHL24;BMP5;KTN1;SLC4A9;SCD;SESTD1;OGN;SAA1;SAA2;CDK14;PAM;FGFR2;TNRC6A;SPRN
Expression In Cortex Of 7 Mon BACHD-deltaN17 HD Mice GSE64386	222/286	0.49082299285194186	0.9999978559094117	0	0	1.0153770491803278	0.722615130572739	SLC23A3;TFRC;CPNE4;ZMYND8;CRHBP;SAMD14;EVA1A;AP1S1;STARD4;PAQR7;STARD8;CLEC11A;KCNK13;GANC;JMJD6;PPP1R3C;TYRO3;KCNQ5;MXRA7;HOXB5;SKAP2;BEX2;BEX1;NRN1;TTYH1;XPA;TWIST1;TRMT2B;TMTC4;STRIP2;LDHD;HOXC6;HEXIM1;CADM3;PRRT3;ARPP21;CYP4F2;CYP4F3;DDIT4L;ABCA7;NR1D1;CYP4F8;SRPK1;NET1;PPP1R1B;ECHDC2;FXYD5;INKA2;TENM4;FKBP14;FAF1;PTPRO;AIFM3;SIPA1L1;TMEM43;SDF4;ZC3H10;LYNX1;PRMT2;EN2;SORCS3;SUMF2;TUBB2B;INF2;CCKBR;VSNL1;TAL1;PITPNM2;VAMP1;TLCD1;FJX1;KIZ;ALOX12B;GDPD5;CENPA;CAMKK2;GPR153;RELN;GBX2;NPY;ADAM23;NCDN;GABRD;PAK5;REM2;CBR3;RPRM;SRSF12;EVC2;TSNAX;CA11;BRF2;PLEKHA2;CAVIN3;ECEL1;FMO1;PNMA3;SORBS2;PLEKHA4;WTIP;PLXDC1;POU4F1;PDP1;SPSB1;RIT2;WT1;CCNG1;STAC2;MSRB2;COPG1;CHRM3;CD82;RASL11B;FAIM2;MSMO1;CXCL14;SERTM1;MYLK3;FBL;PPME1;ADORA1;BAALC;ENPP6;BAHCC1;TNFRSF4;KCNH1;RGS7;KCNH5;IL11RA;TPM3;FST;DYRK1B;CARTPT;DOK3;ERF;NPTXR;CSNK1G2;SEMA7A;TMEM121B;SLC1A2;GLT8D2;GPR83;CPLX2;CORO1A;RHOBTB2;TMEM25;SLC9A3R1;BRINP1;SCUBE1;NPTX2;DRD4;ASIC1;CBX8;TMEM132D;ZBTB18;TMEM132C;ZFHX3;RASL10A;BDNF;WFS1;INHBA;CYP4F11;CYP4F12;CLK3;DYNLRB2;RBM28;EIF4E3;ONECUT2;ITGB4;MAST1;RASGRF1;PSIP1;DMKN;PPP1R9A;HAPLN4;AFF1;NRGN;DBP;PRADC1;FLOT1;VWC2L;WDR6;GGACT;ZNF764;OVGP1;NPY5R;GPCPD1;SYNGR3;ACTA1;TBC1D2;CDHR1;HKDC1;NOS1AP;CDH12;GNB1L;MNS1;SCN4B;MTPN;PRPS1;CAMK2A;IER5L;ATP1A2;NOD1;BARX1;ACVR1C;GNG4;CDC37L1;MAPK6;MAPK4;LINGO2;LINGO1;SEMA4A;KCNJ9;LGI4;TXNRD2;KCNIP3;ATP2B2;EPOP;MAPK12;MEIS1;PDCD2;ACKR1
Up-regulated Genes In Striatum Of Foxp1 KO Vs WT Mice GSE62718	198/255	0.4914133577111694	0.9999978559094117	0	0	1.0168156413030744	0.7224166388557599	PID1;TMEM200A;FRMPD1;TMEM200C;KLHDC7A;ADARB1;IFIT1;LIPA;RXFP3;EPS8;EFR3A;HTR7;LURAP1L;SOX17;UBASH3B;NDST3;DLEU7;EPHA5;STARD8;SLC6A13;EBF2;UNC5D;GABRG1;TCERG1L;ACOT2;ACOT1;RIN3;CTXN3;EPHA3;PRR13;SMIM3;EPHA10;IGSF3;PCDH19;PLA2G7;SULT1A1;ARSJ;PRKAR2A;KCNMB2;KCNN2;PIP5K1B;STXBP6;SULT1A3;EXPH5;ZBTB7C;NTNG1;FYB2;SPHKAP;HOMER2;ST8SIA1;PCDH20;BTBD11;IGF1;NMBR;TMEM196;PKIB;GJB6;PNOC;NOSTRIN;SERPINI1;CDK14;CDKN1A;NRP2;GPR22;HIF3A;SIPA1L2;PTPRG;NHSL1;CRTAC1;NKRF;DNER;NEFH;UTP14A;UTP14C;DUSP4;KCND3;ITPK1;NOG;TOX2;PLCB4;VSNL1;DPYD;VAMP1;RHOU;ANGPTL4;JDP2;ADCY8;GNAI1;FGD4;GLRA3;GPNMB;TMEM65;CAMK2N2;SPP1;SPTSSB;SAMD3;EVC2;FARP1;KRT12;CCNG1;VWC2;FAS;PLCD4;HSPA1A;CD83;FAM107A;SERTM1;MAP3K6;NUDT12;PPFIA2;CSGALNACT1;MAGI1;PHYH;MREG;LIFR;CARTPT;DISP3;TANC1;COL4A3;SLC9A9;STEAP2;KLHL14;ILDR2;LIN7A;ACACB;PLCXD2;BTBD3;NXPH1;CCDC141;ANKRD29;TMEM132C;ANKRD34C;SDF2L1;HSPA5;ZBTB16;FBXO34;SHISAL1;SYNJ2;RALYL;NAT8;BHLHE40;OGN;RNF182;ZNF536;C6ORF118;LRCH4;FGF12;FGF10;DPP10;FLT3;MEGF11;RASGRF2;ELAVL4;HTR2A;ELFN1;ELAVL2;HAPLN1;ARMH4;TMEM108;GGACT;QRFPR;EDIL3;TRIM66;TRPC4;KCNAB3;NGF;DCN;TBC1D1;IFIT1B;CDH12;LANCL3;MCTP2;CAMK2D;PPM1L;LUZP2;NRXN1;ATP10A;PPM1E;RASD1;PALMD;ERBB4;GNG4;SLIT1;NRIP3;AKAIN1;CTHRC1;KCNJ3;KCNIP1;CADPS;KCNIP4;PCDH8;OXR1;HCRTR2;HS3ST1;NELL1;TCIM;CBLN4;HCN1
Genes Up-Regulated In Corpus Callosum Of BN Vs BACHD Mice PMID31015293	85/109	0.4920524806718713	0.9999978559094117	0	0	1.0366976451983276	0.7351947655270988	BCAR3;CLIC4;GPR89A;NUDT4B;RNF13;PIGN;TUT4;CCP110;CPOX;RBPJ;RCBTB1;NUDT4;CFL2;FPGT;LAMP2;EMILIN2;TMED2;ENPP4;KMT5A;CEP97;GOLGA7;EDIL3;CFAP44;DACT1;NELFE;EOMES;NOM1;TMEM88B;SECISBP2L;ARRDC3;MTUS1;NIPA1;ERMN;UHMK1;KAT2B;TMEFF2;DAAM1;PIGA;CNKSR3;TRIM13;MAL;WDPCP;TRIM59;MNS1;ASPA;CHST3;PRPS2;PPP1R15B;MTMR2;STXBP3;VPS4B;ENDOD1;GNAI3;SNX33;FAM214A;GNAI1;LRP6;PAPSS1;UGT8;GJC3;MOBP;FIP1L1;FAM177A1;CDC37L1;TSPAN2;PROM1;JAM3;PLEKHA1;RDX;ZIC4;CLK4;QKI;DLK1;MLLT10;CNOT6;UFM1;SCCPDH;PLP1;TMCC3;TRIM36;DEGS1;STRN;INSM1;CD24;YPEL2
Genes Up-Regulated In iSPNs Of 6 Mon HdhQ50 Vs HdhQ20 PMID32681824	85/109	0.4920524806718713	0.9999978559094117	0	0	1.0366976451983276	0.7351947655270988	NUDT4B;RASL11B;MT1M;RTCB;DOCK7;BHLHE41;MT1X;UBE3A;HIF3A;NUDT4;RBM3;PWWP2A;UBXN7;ARL16;HMGN3;NUDT12;PHYH;NAA30;MREG;TBCCD1;TIMM29;USP2;CIRBP;SHISA5;ARMC7;PEX2;TMEM42;GPCPD1;COQ10B;SIRT1;SLC25A15;MT1A;PSMA1;SUB1;SCNN1A;MT1F;MT1G;MT1H;FAM76A;SRSF5;TBC1D23;MT1B;MT1E;TRIM56;HLF;CBFB;CARNMT1;CIPC;VPS4A;B3GLCT;MYNN;TOR1AIP1;SLC7A2;CIART;PPP1R2;SGPL1;PPP1R2B;PATZ1;CCDC184;ATG5;TOE1;NUS1;SNAPIN;SSB;EYA1;FUS;NEK6;XRCC2;BNIP3;MEMO1;NR1D2;NR1D1;S100B;DERA;PKIA;BHLHE40;KLF9;ID4;PDCD4;TCEA2;BUD13;CENPQ;RAD18;SPC24;GPR146
Genes Changed In dSPNs Of HdhQ111 Vs HdhQ20 PMID32681824	61/78	0.49266048476046037	0.9999978559094117	0	0	1.0503231076351116	0.743560503979959	CYFIP2;GSK3B;NCKAP1;CELF1;CPNE4;MTCL1;ZMYND8;DIRAS2;DUSP18;PTMS;JPH4;PPP3CA;RASGEF1A;UBTF;DLGAP1;GPRASP1;GIT1;ANKS1B;PPP1R16B;LYNX1;PRKCB;KCTD1;HPCAL4;MAPK8IP1;BCR;RAP2A;PACS1;MAP1A;PLCB1;CTXN1;SCN4B;HLF;FOXG1;AGAP3;PHYHIP;RHOBTB2;CST3;GNG2;CNR1;EPB41L1;CKB;PIP5K1C;SLC25A23;SOCS7;GPM6B;MAPK4;ZBTB18;EGR1;DMTN;ARPP21;IQSEC2;MDH1;FBXL16;PDP1;AHI1;PDE10A;SLMAP;ABI1;PPP1R1B;TTC3;CALM1
Markers Of Facial Motor Nucleus In Pontine Tegmentum PMID22996553	37/47	0.49323408294047744	0.9999978559094117	0	0	1.0830320699708456	0.7654560970611961	EPHB6;KCNG1;RET;CALCB;CABP7;RAB3D;SHOX2;PCDH12;KLK7;RHOBTB2;GPNMB;PCBP3;BAG3;CRTAC1;SLIT3;PHLDA2;NEFH;S100A10;SLC10A4;MPP3;ANXA2;SLC30A3;IDH3G;MCAM;SUSD2;AHNAK2;CARD9;SYNDIG1L;TMEM159;PAPPA;TSPAN18;SLC27A6;UTS2;LCP1;ALPK1;C8ORF34;HCN1
Down-regulated Insoluble Proteins In Cerebral Cortex Of 8 Wk R6/2 Mice PXD004973	13/16	0.49352442421329396	0.9999978559094117	0	0	1.2684089095888047	0.8957287195938493	CAMK2B;CPNE9;IGSF5;AHCYL1;ARID4B;TRH;RAB33B;PCP4;LOC730098;ERC1;ERC2;CCL27;EXPH5
Genes Up-Regulated In Expression In Cortex Of 7 D CTCF cKO Mice GSE38673	13/16	0.49352442421329396	0.9999978559094117	0	0	1.2684089095888047	0.8957287195938493	HSD3B2;MARS2;PLCL1;HSD3B1;MND1;GATA3;COCH;LRP1B;ADCYAP1;PLAGL1;BBX;PRKD1;TAF3
Up-regulated Genes In Cerebellum Of Dox Treated FRDAkd Mice At 20 Wk GSE98790	13/16	0.49352442421329396	0.9999978559094117	0	0	1.2684089095888047	0.8957287195938493	ALDH1L1;VCAM1;WNT7B;COL23A1;CABP2;SLC1A2;RIDA;CCL8;CYP2D7;CYP2D6;ATP13A4;CASP1;CCL2
Genes Down-Regulated In iSPNs Of zQ175DN Vs WT PMID32681824	338/436	0.4943179624711864	0.9999978559094117	0	0	1.0095797272258977	0.7113259690766944	NCKAP1;MYT1L;ZMYND8;JMJD1C;LDLRAD4;SLC4A4;BACH2;HS6ST3;ZFYVE28;RNF112;ZC3H12C;ALCAM;RPS6KA5;PPP4R4;DIP2B;DIP2C;ANKS1B;UNC13C;SRRM3;MBNL1;RBFOX1;EPHA7;RBFOX2;PRKCB;ARL15;UNC5C;GABRG3;BCR;KIAA1217;EML5;ADCY9;GAREM1;ADGRB3;HECW2;PARD3;ADGRB1;AKAP9;SIK3;KCNQ5;TTLL11;PRKD1;KCTD17;ATF6;KCTD16;PDE1C;TTYH1;NEDD4L;ARPP19;KALRN;PCDH17;MBTD1;CHST11;EPB41L1;PENK;TSPAN7;GSG1L;HIVEP2;RHBDL3;ARGLU1;SCN3A;PRELID3A;GPM6B;SPTBN1;NDFIP2;RABGAP1L;PTPRN2;ARPP21;BCL11B;PLK2;MYO5A;BRAF;NETO2;GRIN2B;GPR137C;SRPK1;CYLD;SLC6A6;CCDC88C;PPP1R1B;STRN;PCSK2;RYR2;OTUD7A;SLC35F1;RYR3;LRRC1;TRIM9;PPP3CA;SIPA1L1;CAMKV;B3GALT1;PHF24;RNF150;JAK2;JARID2;DLGAP2;CAP1;KCND2;SLC2A13;SORCS2;NAALADL2;ZDHHC14;ANO3;CNKSR2;INF2;MMP16;LRRC7;ITPKA;PELI1;RARB;SGK3;RGS7BP;PLCB1;SGK1;SAMD5;PLPPR4;SYNPO2;SRRT;RGPD6;NEXN;RGPD5;RGPD8;PRICKLE1;RGPD2;RGPD4;ADCY5;CAMKK2;RGPD3;C10ORF90;BTAF1;RELN;FAM184B;UBN2;ADAM23;CKB;CSMD3;GABRD;CA12;RANBP2;CA11;SVIL;GABRA4;KLHL2;SORBS2;MPP6;SLC8A3;PDP1;VMP1;PER1;SH3RF2;TTC8;ABI2;ETNK1;SLMAP;ABI1;TTC3;PLP1;ADGRL3;YPEL2;CHRM3;RAB3C;RIPOR2;DGKB;TUSC3;GALNT18;WWC1;GALNT17;GPR63;CDH9;CDH8;DACH1;SCMH1;STK32A;PDE8B;PDE8A;RGS9;ANKRD13A;SYBU;LZTS3;PPP1R16B;TLE4;PNISR;KCNH4;AREL1;CDKL5;RALGAPA2;TPM1;LMO2;MATK;KCTD1;LMO7;FRMD4B;SHISA9;FOXP1;TRAIP;GPRIN3;CACNB2;ACAP2;PCP4;FRMD6;ROR1;TNIK;UTRN;SRSF7;JCAD;DGKH;GRIA2;SHC3;C3ORF70;CTTNBP2;NTM;GPR88;SLC1A1;ITPR1;PLD5;RASGRP2;CACNA1E;FOXO1;RAP1GAP;RHOBTB2;ATXN1;BRINP1;MAN2A1;ATP6V1H;SMYD3;SRGAP1;GRIA3;MARK2;MARK1;OSBPL8;AUTS2;CNTN5;SYT1;FUS;HSPA4;CORO2B;SYT6;PTPRD;AHI1;ARHGAP32;DIAPH2;DAB1;DLG2;FGF14;GNAL;NBEA;P4HA1;RCAN2;CNTN4;GSK3B;THRB;CELF1;MTCL1;CELF2;LRRK2;CELF3;CELF5;PSIP1;PPP1R9A;GRM1;PITPNC1;RERG;TMEM191C;DUSP14;SYNE1;TMEM191B;GRM3;GRM5;SPRED1;GRM7;NETO1;RASGEF1A;PSD3;NPTN;PDE4B;PMEPA1;PDE4A;ZNF385B;PHACTR1;MAN1A1;ERC2;CAMK1D;SGIP1;TBC1D8;ETV5;ARHGAP10;DNAJC1;SFPQ;ADORA2A;IL1RAPL1;SCN4B;ST6GALNAC5;KDM7A;ITGA9;SLC24A2;CAMK2B;RGS17;NLGN1;ROCK2;CAMK2A;MLLT3;ZNRF1;ABLIM2;TTR;CNR1;GNG7;NNAT;SPOCK3;PTK2B;RGS20;CHSY3;SLIT3;SLC25A25;MAPK4;VAT1L;CLVS1;SNCA;NTRK2;KCNIP3;NTRK3;KIAA1549L;ZNF804A;HS3ST5;ARID3B;ATP2B1;BAIAP2;MEIS2;NELL1;NIN;FRAS1;PDE10A;CROCC;MDGA2;R3HDM1;KCNK2;PTPN5;UNC79;R3HDM2
Genes Up-Regulated In dSPNs Of R6/2 Vs WT PMID32681824	249/321	0.49538839113886635	0.9999978559094117	0	0	1.0123059405723795	0.7110570505513527	PID1;NEXMIF;STMN2;ADARB2;ZNF608;CSPP1;BBX;KIF21A;CCNL2;SCAPER;EPHA5;UNC13B;EPHA6;COG5;CACNA2D1;SFMBT2;EBF1;ANK2;UNC5C;INPP4B;EML6;KCNQ1;RUFY3;PSME4;GUF1;PRR16;GPM6A;L3MBTL3;PCDH10;BAZ2B;NYAP2;PCDH19;MAP2;RNF217;COX3;PIP5K1B;STXBP6;ATP6V0A1;ST3GAL3;BCL11A;RANBP17;EXOC6B;PBX1;ZWINT;EXT1;CCDC88A;FAM135B;CCSER1;CPEB3;XKR4;CDK14;KIAA0825;PAM;SLC44A5;DENND1B;TENM1;GABRB1;TENM3;DENND1A;FMN2;PTPRG;ROBO1;SMG6;EPB41L4B;PCLO;RSRC1;TCP11L1;DLGAP1;ARIH1;NSUN7;ANO4;PARP8;ENAH;VSNL1;DPYD;EXOC4;DEPDC5;PDZRN4;GREB1L;PRICKLE2;FIGN;FGD4;FSTL5;BTAF1;FAM172A;DMD;PTCHD4;CSMD2;GPC6;DYNC1I1;WWOX;MBD5;NFYC;KLHL1;LSAMP;LHFPL3;ELP4;AIG1;STXBP5L;AGBL4;ITCH;CMSS1;NR6A1;RIT2;DLC1;TRIP12;LIMS1;RAB3C;PCDH11Y;PCDH11X;ZBTB20;UBE3A;MSI2;RTL4;SCN9A;KMT5B;PPFIA2;MAGI1;MLIP;DSCAM;KCNH7;RALGAPA1;MAGI3;SEMA6D;MAGI2;FRMD4A;ST7L;FRMD5;OLFM3;DOK6;PHIP;WDFY3;TOX;RTN3;CUL5;ANKRD12;LIN7A;EFNA5;LPP;NALCN;NPAS3;STK3;ARHGAP21;CTIF;DPP6;UBB;ATXN7;SRGAP2;MARK3;MPDZ;HSPA8;ZFHX3;HSPA5;CNTN6;ARHGAP26;BTBD9;SSH2;ZFHX4;LRFN2;LIN28B;LRFN5;RALYL;PAN3;CNOT2;DMXL1;TMEM117;MNAT1;FGF12;LRCH3;OGT;MCU;SNAP25;EDA;CEP164;USP34;HTR2C;GTDC1;SOBP;BICD1;AFF2;TTC28;SENP6;SENP7;PPP2R5E;ERC1;UTY;ERC2;EDIL3;KDM6A;TRPC7;BCAS3;KLF12;COL25A1;SGIP1;DNM1;DNAJC1;GAP43;NAV3;NRG3;SETBP1;CDH10;CDH12;CFAP54;CNTNAP5;CAMK2D;SLC24A3;LUZP1;PPM1L;NRXN1;PPM1H;HDAC8;STRN3;CACNG7;ABLIM1;TTR;GMDS;POLR2A;PTPRZ1;ERBB4;CCDC85A;TRA2A;NHS;SLIT1;PDSS2;VPS54;RAB28;CLASP2;KCNJ3;LGI1;TAF15;PCDH9;FBXL17;ZNF804A;PPP2R3A;CDC42BPA;SGCZ;USP29;MAPK10;MGAT4C;FAM155A;MEIS1;KANSL1;ST7;PTPN9;SNRNP48;ATXN10;HCN1;R3HDM2;TNRC6B
Genes Changed In Microglial Cells Of zQ175DN Vs WT PMID32681824	54/69	0.49654346336528543	0.9999978559094117	0	0	1.0537553508885718	0.7377175348594	ROBO2;TENM2;CTNND2;HEXB;C4ORF19;RORA;IKZF1;CDH8;ROBO1;GRM7;PHACTR1;DIP2B;RBFOX1;KCND2;MAGI2;P3H2;ANK2;ANK3;ARHGAP45;ZEB2;NRG3;ADGRB3;LRRC7;IL1RAPL1;GRIA1;NLGN1;NRXN1;NTM;CST3;NKAIN2;TTR;PENK;LRRC4C;CSMD1;LAIR1;OPCML;PCDH9;SYT1;CADM2;KCNIP4;LSAMP;PLXDC2;SGCZ;LRP1B;PTPRD;FAM155A;LRFN5;DLG2;FGF14;PLP1;TMCC3;MDGA2;SERINC3;FGF12
Genes Down-Regulated By 1.0 Mg/Kg PDE10A Inhibitor In Cortex Of HdhQ175 Mice GSE89505	54/69	0.49654346336528543	0.9999978559094117	0	0	1.0537553508885718	0.7377175348594	ZCCHC13;ZNF771;TPSB2;NPFFR1;SPPL2C;PRSS27;NKPD1;GLIPR1;ACP5;TPSAB1;TMPRSS11A;UNC5CL;C21ORF58;MMP8;DMRTA2;C2CD4D;C10ORF62;ATP6V1B1;PSMB11;TPSD1;C5ORF47;ILDR1;WNT8A;C2CD4A;WDR20;C2CD4B;FAM83G;BRIP1;C6ORF15;MC2R;OR8B4;CCDC180;LACTBL1;SCAND1;GC;LY6G6F;NTNG1;OR5AU1;PTPN18;SKOR1;EGR4;CMA1;C3ORF84;MUC19;MAFA;TBX5;VAX1;RP1L1;TTLL6;TMEM114;SLFNL1;CFAP161;FAM187B;CFAP77
Genes Changed In Corpus Callosum Of BN Vs WT Mice PMID31015293	30/38	0.49836025864037437	0.9999978559094117	0	0	1.0976557440746018	0.7644426428595846	PCDHGB6;SHOX2;ADCY1;CACNA1C;SNX33;LIN7B;NTN1;LRP6;C1QTNF4;PTTG1;PTTG2;TMEM127;FGFR1OP2;INPP5E;RPLP2;CCDC141;KIAA0319L;TCP11;ZNF443;UBE2H;SMIM10L1;RNASET2;PDE4DIP;GNG13;UHMK1;ENAH;FAM163B;SASS6;STX1A;FGFR1
Genes Down-Regulated In Expression In Retina Of 3 Wk R7E Spinocerebellar Ataxia 7 Mice GSE3634	30/38	0.49836025864037437	0.9999978559094117	0	0	1.0976557440746018	0.7644426428595846	BTG2;CRX;CEND1;PTTG1IP;ING1;SLC9A3R2;GUCD1;CALB1;DPYSL4;BASP1;OPN1LW;TP53INP2;SPOCK1;MPP4;PCP4L1;KCNIP4;TDRD7;EML3;PNKD;OPN1MW;LHX2;PPA1;MAB21L1;OPN1MW2;SUB1;UNC119;APBA2;PPEF2;MGLL;CNGB1
Genes Changed In The Heart Of Dox Treated FRDAkd Vs WT Mice At 3 Wk GSE98790	64/82	0.5027878559721094	0.9999978559094117	0	0	1.0407292027229722	0.7155918238522692	LGALS3BP;PGAP2;MS4A7;SLC40A1;DPY30;USP39;IFIT3;ICAM1;LGALS3;ZMIZ2;CASP1;TBC1D10C;PGM5;UBAP2L;KMT5A;B2M;COA5;ARRDC4;COG6;SLC11A1;STX7;HLA-A;NME5;GCHFR;MS4A6A;PSMA3;CLEC4D;FAM234A;TYROBP;MAPKAPK3;ULK2;FAM76A;USP41;MAPRE2;IRF9;SIDT2;C1QB;GRN;AKAP7;CRYBA4;ABHD5;SRL;AIF1;MS4A6E;USP18;FBXL22;SCUBE2;DPP8;NACC2;ANO10;HMOX1;CTNNAL1;POLR2J2;TIMMDC1;GALNT1;LYZ;GZMM;PFKL;CLEC6A;CYCS;B9D1;CD68;RAB5A;C1QC
Genes Changed In Mouse Microglia During Accelerated Aging PMID26001565	443/572	0.5034454808374914	0.9999978559094117	0	0	1.0051662393274812	0.6898253390152199	RPL30;ZNF175;RPL3;RPL31;RPL34;TESK1;LIPH;C3AR1;EPSTI1;RPL35;RPL38;DIP2B;RPL37;RPL39;IER3;GBP6;ACOT9;MBNL1;GBP7;PRKCE;SERPINF1;RNASE6;RNASE4;PRKAB1;CH25H;DAAM1;ARMC3;FEZ2;RPL24;TXNIP;RPL27;RPL29;RPL28;ATF3;CFB;RPN2;ABCB4;PDGFA;IQGAP1;RPS4Y1;LY9;SAMSN1;C2;CYB5R1;EPB41L3;ST3GAL6;HLA-DQA1;SERF2;RPL41;ST14;LRBA;PLK1;RAB3IP;EIF2AK2;NFATC1;CP;PKIB;TNFSF8;FXYD5;OGFR;BTG2;CDKN1A;SIGLEC9;ARPC1B;MS4A4E;PYGL;BBC3;MS4A4A;IFIH1;TUBA1B;TUBA1A;TRIM2;OLR1;SH3BGRL3;ELOC;GPRASP1;ZNF367;CEP68;TPI1;SSR4;ANXA3;MED26;PIGC;MS4A6A;RNF167;TUBB2B;HCST;CHST2;HLA-DQB2;HLA-DQB1;CCL13;GRN;RPL12;PELI2;RPS27L;TMEM160;CENPA;MS4A6E;UNG;PPP1R2;HLA-DMB;GPNMB;SPP1;CKB;CCL18;RPL18;RPL17;JAM2;JAM3;P2RY12;P2RY13;GOLM1;STAT1;ATAD2;PSMB9;TMEM154;NFIA;SLMAP;MSRB2;SIGLEC7;LIMS1;ZNF691;CSF1;CTNND2;GPR65;NAB1;CXCL13;CXCL16;TUBB6;ABHD11;SALL1;SALL2;ZFP30;SESN1;SLCO2B1;ZNF329;NUDT19;ZFP37;TPD52;LAG3;RPS8;RPS5;SEMA6D;RPS6;ADAM9;CD274;KHDRBS3;CORO1C;SNN;BTBD1;CLEC7A;BTBD3;CD300LD;TPPP;CD300LF;CD164;CCDC18;NACA2;LSM4;CXCL10;PTPRE;DAB2;NACA;MAFF;SERINC3;SRXN1;TNFSF13B;RPL7A;SCPEP1;FCGR3A;HHEX;FCGR3B;ITGAX;TRIM65;SLFN12L;RPL13A;ADRA2A;PARD3B;NPC2;NUMB;MCM5;TRIM59;SFT2D2;SMPDL3B;ITGA9;CX3CR1;SLC24A3;PPM1L;UHRF1;FGL2;RPL36A;TSPAN32;AP3M2;CCL5;CCL4;CCL3;CCL2;RBBP6;MARCKSL1;SEMA4B;PLCL2;NDUFA1;KLF7;FCGR2A;P2RX4;TSPAN13;PRC1;TRIM36;MNDA;EIF3F;FCGR2B;CLEC2D;MYO1F;TNRC6B;GLTP;IFITM3;IFITM1;IFITM2;IFI30;IFIT3;ICAM1;C4B;RPS15;C4A;LGALS3;RASSF3;RPS19;SNRPD2;RASSF4;RPL36AL;ZNF606;DHX58;TRIM25;B2M;RPS10;RPS13;ARL11;RSAD2;IL1R1;EBF1;HLA-B;HLA-C;EBF3;HLA-A;MIF;HLA-F;HLA-G;PLPP6;SOAT1;PPA1;BOLA2;KCTD12;IGSF6;SP140;SDC3;STXBP2;CDKN2AIP;SEC14L2;PPP1R2B;SLAMF9;SLAMF8;NAALAD2;EGR1;EGR2;MAGEE1;APOBEC3H;SIGLEC12;PYHIN1;SLC35E3;IFI44;IGF1;PARP14;RPS26;RPS25;ID2;RPL27A;CALM3;CALM2;RPS21;RPS24;APOBEC3B;CLIC4;SLC44A2;CTSZ;CTSS;ZCCHC14;PPP3CA;SH3PXD2B;CTSH;CCR6;CD36;CCR5;CTSD;APOBEC1;CD52;FCER1G;MMD;KIF22;CTTNBP2NL;RAB33B;RAP2B;IL1B;MATN1;PABPC3;CD48;PABPC1;RAB7B;CD44;TLR2;C1QB;PCNA;AMIGO1;GBA;CXCR4;CAPG;GDPD3;COX5B;CST7;PAK1;SH3BGRL;RTRAF;ATP5PF;CD74;PLEKHA1;PNPLA7;OSM;PCDHB15;MYO9B;LILRB4;KLHL9;NUDT9;TJP1;AXL;STK17B;CCNG1;TACC3;CD69;CD68;KBTBD7;CDK5R1;CD84;CD83;CCL4L2;GIMAP1;COX6A1;GIMAP6;COX6A2;ETS1;GIMAP7;TMEM263;COMP;EEF1B2;GNPTAB;PLAU;COTL1;ZBP1;CASK;CYBB;NPNT;EEF1A1;SGO1;SLFN13;TMEM135;SLFN11;SELENOW;TIMELESS;RAI14;BHLHB9;CCL3L3;CSF2RB;NID2;PLD3;RASGRP3;DPP7;ADGRG5;CLSPN;ATP5ME;BCL9L;IVNS1ABP;VCAM1;IDH2;ARHGAP24;MKRN1;GNB4;MANSC1;LGALS3BP;RTP4;CXCL9;SLC2A1;SLC40A1;SLC2A5;SLC2A6;USE1;CKS1B;LMNB1;ADGRE1;RPS4X;UPK1B;CASP5;CASP4;COLGALT1;DDX58;DYNLT3;TBC1D8;EPN2;EEF1G;RCN1;OAS1;DDAH2;EEF1D;OAS2;IRF1;OAS3;USP41;PFDN5;IRF9;SLFN5;HLF;BCL2A1;HPGD;GMPR2;MVP;ATP1A1;ATP2C1;USP18;SELENOH;POLD1;GBP2;PDLIM5;PDLIM4;IGBP1;RRM2;MX2;CMTM6;HSPE1;MAPK14;IRGM;GALNS;GNPDA2;TCIM;POLE3;CD9;ASB2
Microglia (Type 1) Activation Gene Module From Cerebral Cortex PMID18849986	23/29	0.5048818733075812	0.9999978559094117	0	0	1.1220359462316871	0.7668339146129508	CD53;SH3GLB1;C1QA;CD74;ITGAM;RNASET2;ITGB2;LAPTM5;SLA;CYBB;GIMAP5;SAMSN1;HS3ST1;PTPRC;TYROBP;ARHGDIB;UCP2;HCLS1;HLA-DRA;IRF8;KCTD12;HLA-DPA1;IER3
Down-regulated Insoluble Proteins In Cerebellum Of 12 Wk R6/2 Mice PXD004973	6/7	0.5054702110001204	0.9999978559094117	0	0	1.7562394930815983	1.1982227961132212	MRC2;GNG7;BRK1;PIP5K1B;ACSS1;NEO1
Genes Changed In Dorsal Root Ganglia Of Dox Treated FRDAkd Vs WT Mice At 12 Wk GSE98790	6/7	0.5054702110001204	0.9999978559094117	0	0	1.7562394930815983	1.1982227961132212	PFKL;EPAS1;WT1;TBXAS1;CTNNAL1;EMID1
Genes Up-Regulated In Myotonic Dystrophy 2 Markes In Human Hippocampus GSE68890	6/7	0.5054702110001204	0.9999978559094117	0	0	1.7562394930815983	1.1982227961132212	MMP14;NBPF9;CCDC69;SARNP;SPIRE2;PPARD
Markers Present In L4 Ctxn3 Glutamatergic Neurons PMID26727548	6/7	0.5054702110001204	0.9999978559094117	0	0	1.7562394930815983	1.1982227961132212	WHRN;LMO3;SPARCL1;INHBA;RORB;RSPO1
Markers Present In L5b Cdh13 Glutamatergic Neurons PMID26727548	6/7	0.5054702110001204	0.9999978559094117	0	0	1.7562394930815983	1.1982227961132212	COL6A1;MAN1A1;CTXN3;CRYM;QRFPR;SYT17
Markers Present In Vip Chat GABAergic Neurons PMID26727548	6/7	0.5054702110001204	0.9999978559094117	0	0	1.7562394930815983	1.1982227961132212	NRP1;SEMA5B;PCDH15;AEBP1;NECTIN4;PHLDA1
Markers Present In Vip Sncg GABAergic Neurons PMID26727548	6/7	0.5054702110001204	0.9999978559094117	0	0	1.7562394930815983	1.1982227961132212	CADPS2;RELN;MEGF10;NPY2R;TNFAIP8L3;TPD52L1
Up-regulated Insoluble Proteins In Cerebral Cortex Of 8 Wk R6/2 Mice PXD004973	6/7	0.5054702110001204	0.9999978559094117	0	0	1.7562394930815983	1.1982227961132212	CALD1;SGIP1;UBA6;BCKDHB;MRI1;UBQLN4
Genes Up-Regulated In dSPNs Of HD Patients Vs Control PMID32681824	289/373	0.5070085506878577	0.9999978559094117	0	0	1.0070128558569578	0.6839907341934502	APP;MAPKBP1;GABPB2;MAML2;WIPF1;ZMYND8;ADARB2;IKZF2;ELK1;GLDN;RXFP2;PREX2;SCAMP5;ZNF608;BSG;BBX;DIP2B;PRKCG;RBFOX1;SFMBT2;MTUS1;PTOV1;RFX3;MMD2;UNC5C;ANK3;MAPK8IP2;HPCAL4;MAPK8IP1;TIAM2;TIAM1;POR;PRKAR1B;ADGRB3;KATNAL2;ZNF831;CTXN1;ASTN1;SKAP2;LMAN2L;CEND1;TMTC1;AGAP3;THY1;NYAP2;SLC30A10;PCDH17;ABR;RHOT1;FLRT2;MAP2;COX3;PLCG2;COX2;COX1;TRPM3;ATP6V0A1;SNX6;ABCA1;CDK18;TRAP1;C9ORF153;INSR;IRF2BP2;HSPA12A;SMARCA2;PBX1;PEX5L;TF;DCHS2;GALNTL6;CPEB3;MRAP2;RNF220;ROBO2;GABRB1;TENM4;YJEFN3;GRIK5;AATK;ZBTB8OS;SLC35F1;PTPRK;SLC7A11;MTRNR2L1;PTMS;C1QTNF4;TUBA1C;CAMKV;SLC22A17;EFCAB2;NCS1;GIT1;PSD;ZHX2;TPI1;ZER1;TCF12;SLC39A11;GAB2;ZDHHC11;ANO4;MRPS6;PGM2L1;PARP8;ENAH;FAM222B;ZEB2;INF2;PLCB4;DPYD;AMER2;MYRF;PLPPR2;PHYHIP;SNX31;APOLD1;COL19A1;GNAI1;GLRA2;GLRA3;NCDN;BID;CSMD1;CDKN2A;ND4L;LHFPL2;ZDHHC11B;GRIN1;MIB1;MKLN1;RIT2;NFIA;CASTOR2;CFAP161;CCDC6;YPEL1;ADGRL1;ADGRL2;MTCH1;CD81;CRTC1;GDA;PCDH11X;ZBTB20;FAIM2;IRS2;RORA;UBE2Z;CLU;IGF1R;DOCK11;SESN3;BASP1;ARHGDIA;PAPOLA;TMEM38A;PPFIA3;KCNH5;KDM2A;SEMA6A;ZNF680;DSCAM;ANKRD44;MAGI2;MITF;SRCIN1;MID2;FOXP1;ACAP3;CLIP2;CERCAM;SELENOW;SLC27A6;ND1;LY6H;ND2;ND5;ND4;ND6;RTN3;INO80D;ARHGEF26;ABHD3;ATP8;USP54;ATP6;TMEM59L;LIN7A;EFNA5;FOXO3;NDRG2;LPP;ACACA;PDZD4;BRINP2;DPP7;MOBP;CDH20;DEAF1;MBP;DRD1;KIF3C;LRRC4C;MPDZ;GRIA4;IP6K2;KCNF1;PRNP;TMEM132C;UBE2H;ZFHX3;ANKRD24;AUTS2;SYT1;KLHL24;ADAP1;ZFHX4;QKI;PTPRD;RALYL;TMEM117;SLCO1A2;ZNF536;PLXNB1;CNTN4;CYTB;UBE2M;DOCK5;BMPR2;BNC2;CELF2;HSPB1;HAPLN2;RASGEF1B;NFKBIZ;PDE4B;EFHD1;CERS4;SUN2;CERS5;KLF12;OVCH1;RANGAP1;TBC1D1;FCHSD2;NDUFS7;UBE2R2;DNAJC5;MCTP2;NAT8L;LAMA2;NUFIP2;UHRF2;LENG8;NRXN2;ADD3;MLLT3;CXXC4;PPM1E;TOB1;FBXL20;RASD2;DNAJB1;GNG3;RASD1;DCDC2C;CLVS2;TOGARAM2;PTK2B;MAPK3;LINGO1;NTRK2;TMEM30A;PCDH9;KCNIP4;SGTA;ATP2B4;BAIAP2;BAIAP3;TTC39B;FAM155A;KLF5;KANSL1;SYT11;PTPN9;QRICH1;TLL1;BCOR
Down-regulated Proteins In The Midbrain Of R6/2 Vs WT PXD008099	57/73	0.5071716509880347	0.9999978559094117	0	0	1.0427505676289328	0.7079293776426006	GLTP;RAB3B;RYR2;SERPINA3;ALDH1L1;SERPINA1;SPARC;SERPINE2;PZP;SLC7A10;CLU;SLC4A4;PITPNC1;GJA1;LRRTM1;ITGB8;NUDT18;NOS1;GLUL;SLC18A2;SERPINB1;HMGCS1;ACOT11;ATP1B2;F3;CIT;ALDH1A1;PADI2;SPARCL1;SHANK3;GAS7;NECAB2;AMER2;TPH2;TTYH1;SLC1A2;NDRG2;CLCN2;CAMKK2;SEC14L2;SPOCK2;DGLUCY;ACSS1;PRODH;GRIA3;CYP2J2;FDPS;SEMA4A;KCNJ10;NUBPL;PLCL1;SGTA;PRDX6;SYT6;ALDH6A1;PEX5L;MAP6D1
Genes Down-Regulated In dSPNs Of HdhQ111 Vs HdhQ20 PMID32681824	57/73	0.5071716509880347	0.9999978559094117	0	0	1.0427505676289328	0.7079293776426006	CYFIP2;GSK3B;NCKAP1;CELF1;CPNE4;MTCL1;ZMYND8;DIRAS2;DUSP18;PTMS;JPH4;PPP3CA;RASGEF1A;UBTF;DLGAP1;GIT1;ANKS1B;PPP1R16B;LYNX1;PRKCB;KCTD1;HPCAL4;MAPK8IP1;BCR;RAP2A;PACS1;MAP1A;PLCB1;CTXN1;SCN4B;HLF;FOXG1;AGAP3;PHYHIP;RHOBTB2;GNG2;CNR1;EPB41L1;CKB;PIP5K1C;SLC25A23;SOCS7;GPM6B;MAPK4;ZBTB18;EGR1;DMTN;ARPP21;IQSEC2;FBXL16;PDP1;PDE10A;SLMAP;ABI1;PPP1R1B;TTC3;CALM1
Genes Down-Regulated In Foxp2/Olfm3-expressing Neurons Of HD Patients Vs Control PMID32681824	1542/1993	0.5080470500803261	0.9999978559094117	0	0	1.0006850852297597	0.6776451442740317	PTPDC1;ALKBH8;CRHBP;ZC3H12C;SYNGAP1;SCP2;DPYSL5;ZC3H12B;NDST3;BBX;CKMT1B;MTERF1;PRKACB;WLS;CACNA2D1;SECISBP2;CACNA2D2;RC3H1;PHKA2;CD2AP;LARS2;FAR1;FAR2;SKAP1;EXD2;B3GLCT;TEX26;LYPD8;HLCS;RDH10;RNF217;SYNDIG1;GSTM3;JAG1;PBX3;EIF2AK4;BTBD10;PBX1;AGO4;PKIA;FAT3;SFXN1;STRN;SFXN2;DZIP3;SFXN5;MTMR12;DPYS;PRKAG2;C12ORF40;OSBPL10;SMPD3;GLT1D1;MMP28;DLGAP3;DLGAP2;STUM;DLGAP4;KCND2;METRN;TEX10;SLC39A10;PHF20L1;SLC7A6;TMEFF2;MMP16;PTRH2;DPYD;MMP17;RAPGEF2;RAPGEF6;SAMD8;SYNPO2;KCNA4;SNX32;SNX29;PLAGL1;SNX25;ADAM23;STX6;ZSWIM8;ZSWIM6;P4HTM;JAM2;JAM3;ATAD1;MBD4;RIC3;ZNF462;TRAPPC10;DAB2IP;SNX24;TARBP1;C12ORF29;CCDC7;CCDC6;YPEL1;PKN2;CCDC3;CENPP;FRK;ADGRL3;KCNG3;NAB1;SLK;ADORA1;KMT5B;SYBU;KCNH1;BNIP3L;KCNH3;KCNH4;CDKL5;FBXW8;FBXW7;FBXO16;KCNH8;FBXO17;ATP11A;FAM118B;ATXN2L;ZNF439;PKP4;SRSF4;SRSF7;FTL;KHDRBS1;ZC4H2;ATP6;BOD1L1;CREM;LIN7A;SPATA7;LOXHD1;KHDC4;SMYD3;GRIA3;ZNF420;HTR1E;OGA;FBXO34;CORO2B;FBXO33;LRCH1;SON;DMXL2;ACO2;MNAT1;SNAP25;LRGUK;PIWIL4;ONECUT2;DYSF;ITGAE;NRGN;TNFSF13B;UNC80;KIAA1549;ZNF407;ITGB8;CEP290;NEO1;SMIM12;TRIM66;CERS5;CERS6;PIANP;GRID1;ITGA1;VPS13A;MMS22L;C1D;MYO3A;NAF1;TOP1;ITGA9;SNAP47;TRIM52;CARNMT1;ROCK2;LRTM2;LRTM1;MLLT3;SRM;ZNRF1;ARL13B;NNAT;E2F3;E2F5;SLC36A4;NTRK3;STYK1;KIAA1549L;CABLES1;EXOG;EFR3B;BICC1;SUGCT;MYO1D;MFSD14C;SYT12;APLF;EIF3E;KCNK1;KCNK2;CPNE5;CPNE4;ICAM5;ACTB;CCDC102B;EPC1;FBXO3;ATXN7L1;CCDC78;ARL15;ACTN1;ACTN4;ALG1;CDC40;MFSD10;ADGRB2;SOAT1;ADGRB3;SUB1;ADGRB1;CD226;KCNQ5;KCTD17;RIN1;KCTD16;EPB41;SDC3;ZBTB1;ACTR3B;KALRN;MED12L;NKAIN2;ACTR3C;XRRA1;SEC14L5;CEP192;KCNN3;B4GALNT3;NTNG1;EGR1;FAM78B;GREB1;MYO5A;NBEAL1;PTK2;MSRA;CALY;MYO5C;NDUFAF5;ECHDC1;NOL10;IGSF9B;SUGP2;SPAG16;SPAG17;HIBADH;GRIK5;WFDC1;AKAP13;PPP3CA;PCM1;AKAP11;KCNT1;ODR4;KCNT2;MIS18BP1;CAP1;ZHX3;NBPF12;PRPF40A;CNKSR2;ARHGEF9;KIF9;RAP2A;ZADH2;PITPNM2;ARHGEF3;TAX1BP1;ARHGEF4;ARHGEF2;KIZ;ATPAF1;GPALPP1;MRPS30;PRICKLE1;SH3BGRL;PCNT;DYNC1I1;MAP3K2;GIT2;MAP3K1;PNPLA8;IL34;GAD2;KLHL2;KLHL3;KLHL4;GRIN1;SH3RF2;TTC8;TTC5;TTC3;CACHD1;NEK10;CRTC1;UBE3D;UBE3A;TMEM260;GNPTAB;TBC1D31;ZNF83;TBC1D30;SLX4IP;SDHC;EEF1A1;GPRIN3;PCP4;DENND6B;BBOF1;DDX5;TBC1D19;DDX1;SLC41A2;CACNA1B;CACNA1A;CACNA1C;CACNA1E;TMEM241;CACNA1I;FAM71D;SNTG1;COX11;TBC1D14;COX10;QSER1;SYT5;SYT2;AUTS2;CNTN5;DENND4A;DENND4C;CHCHD10;SYT7;BSPRY;TMEM232;AHI1;FGF14;GNAL;UVSSA;AMOTL1;MXD1;DNAL1;TTC26;PINX1;LDB3;C4ORF54;RERG;C4ORF50;GRM5;GRM7;RASGEF1A;MAN1A1;IFT57;C4ORF47;SHROOM2;SHROOM3;NAV1;NAV2;C4ORF45;ETV6;GREM2;GFOD1;FAM153B;FAM153A;LDAH;PLEC;RALA;DNAH7;DNAH8;DNAH6;ASAP2;ADD1;IL1RL2;SV2B;CNR1;GNG7;MVB12B;SPOCK3;SLIT1;PTK2B;SLIT3;CRYM;MTA3;TTC14;EYA3;ZNF804A;HS3ST5;TTC17;RSPH3;FAM155A;RSPH1;ERCC8;GPATCH2;WDR86;ADARB1;SMC6;SLC4A4;EPS8;ALCAM;ZSCAN31;AP1S3;C2ORF80;MBNL1;PRKCH;ARMC8;DNAAF4;GABRG3;GABRG1;NUP93;ARMC2;ADCY9;PARD3;HECW1;SRFBP1;PRKD1;RNPC3;ARPP19;FAM171A1;LDHA;GSG1L;ST3GAL2;LHPP;ARL14EP;NDFIP2;STARD13;PHC1;ARPP21;ZNF382;PLK2;NFATC2;RMDN2;ELL2;CEP83;XKR6;CEP57;FANK1;DENND1B;GABRB1;NRSN1;YJEFN3;DENND1A;FARS2;C1QTNF4;UBL3;MTG2;TCTN1;RRP12;JARID2;ZNF365;ZSCAN5A;GRAMD2A;WDR37;ELMOD2;GNL1;WDR35;CDYL2;CIT;WDR33;KAT2B;KIFC2;HEATR5B;MTF2;EXOC4;GAS2;RARB;EXOC6;GART;GRAMD1C;GRAMD1B;NBAS;WDR26;RNMT;ADCY3;ADCY5;PAPSS1;FGD4;SCAF8;CKB;ZNF345;RUNX1T1;FARP2;GABRA2;WDR17;DMTN;YTHDF3;MGMT;GABRA4;MCF2;ELP4;WDR12;TUBB4A;SLC8A3;ZNF337;CEP126;OXNAD1;MRE11;TMEM131L;CEP128;LAMP5;PPP1CB;MPC1;LARGE1;ANKRD13A;TLE4;CEP135;TMEM178A;CSGALNACT2;MAGI2;USP2;DIO2;THOC1;TTC21A;VRK1;FRMD4B;TOM1L1;GOLGA8B;PGP;TOX;FKBP3;GOLGA8A;SLC38A11;TPR;UBR5;CCDC30;PLXNA2;DRD1;DRD3;SRGAP1;ZNF785;MAP2K5;AP1M1;OSBPL8;CCDC18;COA1;FANCM;IRAK1BP1;LRFN5;NBEA;NSG2;SLC26A8;MAP3K13;RAB5A;ZNF774;C8ORF34;CBWD6;CBWD5;MCM9;CBWD2;FTCD;SYNE1;AP1G2;PHACTR1;WDR7;TTC23L;TRPC7;RFC3;SGIP1;NPEPL1;PKM;CATSPERE;MTPN;HDAC3;VPS4B;TULP4;TTL;LMF1;STOX2;ABLIM2;HECTD2;RAB26;VPS50;FKTN;JAZF1;CEP152;CCDC59;FBXL17;FBXL16;FRAS1;POLR3B;MFAP3;ZNF737;ASXL2;VPS41;CEP162;CCDC65;TLL1;TPT1;TRAF3IP2;ZMYND8;CISD1;HS6ST2;KIAA0930;PNN;RPS6KA6;RPS6KA5;NIPAL1;NIPAL2;SRRM3;TANGO6;METTL3;CPT1C;TIAM2;TIAM1;KATNAL1;SIK3;ZNF831;CFTR;CASZ1;SLC35D1;MAGED1;HNRNPLL;RPAP2;TRPM2;UGCG;STRIP2;PDCD11;SCFD2;STXBP5;STXBP6;SPTBN1;ZRANB3;ZRANB2;TRERF1;DCP1B;TENM1;AHCTF1;TENM2;TENM4;RSF1;SLC35F1;ROBO1;SIPA1L1;XPO5;HRAS;GABPA;SLC22A10;VAV3;GFRA1;PPHLN1;CYP7B1;ITFG2;ZDHHC17;ITFG1;MLF1;ZDHHC15;CLDN12;RGS7BP;ICA1L;PHYHIP;CST3;DRP2;PURA;SUSD4;GABRD;METTL9;LMLN;MTX2;LHFPL3;SORBS2;MPP7;PDP1;MPHOSPH9;COPG2;MPHOSPH8;MPHOSPH6;RIPOR2;RIPOR1;GUCY1B1;NDUFA10;CWC27;HELB;BMPER;FAM162A;TMEM38A;GUCY1A2;WNT5B;IL11RA;LMO3;ALG13;ANXA11;ATP1B3;LIFR;LMO7;VWDE;PUS7;SHISA7;PACRGL;EMCN;JCAD;XPR1;ZCCHC7;COPA;GSTCD;CABP1;TRHDE;CAMSAP2;ZMAT1;UBB;HRH2;TASP1;LONRF1;LONRF2;SPECC1;IDH2;LRP1B;DIAPH1;TSGA10;DIAPH2;CAPRIN2;BLMH;KDM5B;RABEPK;HS2ST1;MFSD8;SPRED1;TRPS1;NOS1;HGSNAT;PPP2R5B;PPP2R5A;IQCG;IQCH;RBL2;PEAK1;CDH12;RBMS1;PDXK;NRXN1;ETFDH;ATP1A1;TBRG1;FAM120C;ERICH3;FAM120A;TENT2;MAPK4;S100PBP;VAT1L;HES4;OPCML;SNCA;TMEM30A;DAW1;PDE10A;PPP2R2C;PPP2R2D;FSIP1;PAXBP1;AVIL;ATP5IF1;ZDBF2;ZFYVE28;LSM11;MPRIP;PPP4R4;SAMD13;STARD3;WDHD1;GABARAPL1;RBFOX1;TYW5;RFX2;EML1;EML5;MOSMO;EML6;RUFY3;PSME4;UQCRC2;CFAP61;TTYH1;SLCO5A1;ABCB9;AGAP3;IQGAP1;THY1;HACD2;DYNC2LI1;HSD11B2;PCNX1;PCNX2;PRKAR2B;WBP2NL;CFAP69;COX3;VTI1A;COX2;COX1;PPARGC1A;PPARGC1B;MCTS1;HACE1;CADM2;LRBA;EXOC6B;BBIP1;FAM135B;UCK2;TUT7;ZNF251;PIGN;ATF7IP2;TDRP;JPH1;JPH4;EDRF1;LMBR1;HEY1;TMEM44;SH3BGRL2;IKBKE;OFD1;ELOVL4;EIPR1;LRRC49;NSUN3;SIRT5;ELOVL7;TMC2;PIGC;FAM222A;BDH1;LRRC7;LRRC9;PELI1;COL11A1;ZNF518A;FSTL5;PSMB5;TMEM67;FLNB;CSMD3;NCDN;MEF2D;SRSF11;NKTR;MDH1;ATRNL1;YLPM1;TMEM64;PLXDC2;GATAD2B;STXBP5L;TTLL7;RIMBP2;C11ORF58;TTLL9;FAM13A;RORA;TSEN2;SLC9C2;SESN3;SESN1;LEPR;SLC25A40;NEPRO;PPP1R16B;C11ORF87;UBE2E2;PRPF4B;FOXP2;FAM227A;SLC9A2;ACAP3;OLFM3;SLC9A7;ANAPC1;RNASEH2B;GPR88;THADA;RAP1GAP;SOCS2;CTIF;ATXN1;ZBBX;NPTX1;LRRC4C;KL;ZBTB10;ZBTB11;DCDC1;MFHAS1;PTPRB;UST;AAK1;ZNF658;TUBGCP4;CELF1;CRYBG3;CELF2;LRRK2;SCHIP1;CELF3;FHL1;CELF5;MRPL3;FSD1L;PRB1;PRB2;PMEPA1;UPP2;ERC1;OVCH1;PARD3B;GIGYF1;IL1RAPL1;PIK3C3;BDP1;SEC22A;R3HCC1L;ST6GALNAC5;GTF3C2;FOCAD;NDUFB4;AFG1L;MFF;SLC25A27;SLC25A26;SLC25A29;CNNM1;SLITRK2;SLITRK5;BEND7;SLC25A23;BEND6;DUT;BAIAP2;USH2A;NELL2;SLC25A37;NOVA1;CCM2;PABPC1L;MDGA2;SMAP2;PTPN5;EIF4A2;SPON2;AHCYL2;SPON1;ULK4;TXNDC11;GCC2;ZDHHC2;BAIAP2L2;EPHB1;SLC12A8;CALN1;EPHA7;EPHA6;RSAD2;NSMCE2;PAQR3;MMD2;ANK3;CCNY;ULK1;MXRA7;KIF20B;CTXN1;EPHA10;PCDH10;FOXG1;PIK3R1;PCDH17;ERI1;MICAL1;DHX36;PENK;TSPAN5;SNX9;HIVEP2;RAB11FIP2;SCN3B;HMGCLL1;RIMKLB;SCN3A;N4BP1;RAB11FIP4;ZBED3;CRADD;IQSEC2;IQSEC1;ST8SIA1;ST8SIA3;DCLK3;PILRB;HSPA12A;CCDC144NL;WNK2;ACER3;PPP1R1B;CALM3;INTS7;LRRN1;ANKRD18A;CALM1;RGL1;SCN2A;GLIPR1L2;RGL2;SCN2B;PCSK2;PTPRT;CCDC122;INTS12;PTPRR;PTPRQ;DIRAS2;PTPRO;MIA2;PTPRM;N4BP2L1;PCSK7;PTPRK;AATF;CLYBL;LARP1B;PTPRG;SPTLC3;DHX15;NDEL1;ANKDD1B;SEC13;MMD;SORCS1;COMMD1;NBPF1;SORCS2;TMEM150C;ANO3;IMMP1L;MN1;G2E3;ZNF780B;OR3A2;RABGAP1;HEATR1;CAMKK1;CAMKK2;STAMBPL1;CAMK2N1;SERTAD2;DGLUCY;HEATR3;GPC5;HEATR4;PAK5;TEFM;PLEKHA1;ERCC6L2;PLEKHA2;PLEKHA5;PLEKHA6;CABCOCO1;DPY19L2;PER3;STK17A;ESYT2;FAM171B;RAMP1;FHOD3;PLGLB1;WWC1;KLHL35;CYP46A1;RGS5;RGS2;FRRS1L;PPME1;PALM;RGS8;PPFIA4;RGS9;SH3GL2;PPFIA2;SLC30A4;LMTK3;LMTK2;RPGRIP1L;RUNDC3B;CAMKMT;TANC1;CD8A;DOK6;MZF1;CCDC150;RTN1;ARHGEF26;CCDC148;CCDC146;TOR1AIP2;PDS5B;RASGRP2;RASGRP1;RPF1;BRINP1;FUT9;NPHP1;NPHP4;TAC1;IVNS1ABP;KLHL29;VTA1;ZFHX4;BMP6;PAN2;TAF4B;SERGEF;RBM26;MAST3;MTR;PPP1R9A;CALB1;CFAP47;NPTN;CFAP46;ZNF385B;ZNF385D;BCKDHB;GPCPD1;PEX7;NDUFS3;CCDC191;RBM20;CCDC196;CFAP54;SAXO2;SCN4B;BLVRA;TMEM45A;DDX24;TAF1D;ACVR1C;RAB40B;RAB40C;TNKS2;DCDC2C;PDLIM5;GALNT7;RBM39;GALNT1;ATP2B4;ATP2B2;ATP2B1;SPATA2L;PNKD;S100Z;KATNBL1;SHLD2;LNX1;CPVL;R3HDM1;CCDC171;PATJ;MYT1L;RPL31;STMN2;STMN3;ABAT;ENO1;RXFP1;BACH2;RNF112;RTTN;ANKS1B;MECR;TRIQK;GLCE;DKK3;KIAA1217;BIN3;PRR16;TYRO3;MAML3;FTCDNL1;MAPKAP1;NEDD4L;FAM149A;GLG1;CHST15;ZNF148;KIAA0319L;WNT10B;CDK19;FZD3;GSDMB;ZNF141;TMEM192;SLC16A10;C9ORF85;GLUD1;GALNTL6;SERPINI1;RAD18;ZNF135;SPEF2;SPEF1;CLTC;TRIM9;CHL1;TMSB4X;RNF150;IFNGR1;IFNGR2;SLC2A13;TESC;INF2;MRAS;ITPKA;PLCB1;PLCB2;PLPPR4;TMEM164;ECPAS;TMEM168;ZNF106;GPR155;RNF130;TCAIM;NMNAT3;NMNAT2;GTF2H5;AGBL4;ERP44;RNF145;GPR143;ABI2;TMEM159;AGBL3;ALMS1;GPR149;SEMA5B;COL16A1;ATP8A1;ANKRD36;DGKB;TUSC3;BZW2;CDH9;CDH8;CDH4;DACH1;GRB14;GRB10;SMARCAD1;MACROD2;LZTS1;TMSB10;LZTS3;TPD52;ANKRD36C;PNISR;ANKRD49;SEMA6D;ANKRD45;MITF;C6ORF141;MOB3B;CACNB2;CACNB4;STIM2;TEX9;ND1;TNIK;ND2;ANKRD36B;DGKI;DGKH;ND4;IQCA1;CEMIP;CALCRL;CUL5;BRI3;ITPR1;ILDR2;GPATCH2L;C1ORF52;GLB1L3;RHOBTB2;PITRM1;ZNF549;SKIL;ABHD18;ESRRG;BTBD9;TRMT9B;RCAN1;CDK6;RCAN2;CYTB;ZNF532;DPP10;ANKRD33B;DUSP15;NAGPA;SGCE;PSD3;HYDIN;SLC37A3;IQCB1;DNMT3A;VSTM2L;PTBP3;METTL25;C1ORF159;METTL24;EFHC1;EVL;VSTM2A;VSTM2B;LUZP6;NFAT5;SLC24A3;LUZP1;CLEC2L;LUZP2;JAKMIP1;ENOX2;MGAT5B;ANKAR;ETFRF1;MAL2;RBBP6;WASF1;FNIP2;CACNG5;KCNIP1;KCNIP3;KCNIP4;PLCL2;OXR1;SGCZ;TPCN2;ENOX1;KLF8;NIN;KLF5;MGAT4A;KLF9;ESF1;METAP1;FAAH;VIPR1;C10ORF67;AQR;CMC2;MTUS1;EBF2;COX7A2L;XRN1;CEP57L1;TTLL11;VDAC1;WDPCP;ZFPM2;GPM6A;NECAB1;IGSF5;TMEM161B;MAOB;MGST1;TMTC1;GMCL1;SMIM8;NLN;CDR2;GPM6B;MAP9;SCAI;TRMT1L;CARMIL1;NUS1;RABGAP1L;PTPRN2;BCL11B;DTNB;BCL11A;PDE2A;KNOP1;SRPK1;CCDC88C;TMCC1;ATR;RYR2;FASTKD1;GDI1;FASTKD2;FAF1;RYR3;CAMKV;KIF13A;ANKRD7;PACRG;PRMT7;STRBP;LRRIQ1;IL17RE;NME5;NAALADL2;POC5;NME7;B3GNT2;SGK3;SGK1;PRMT9;OPRD1;AKAP5;TRAK2;ANKMY2;ATP5F1B;FAM184B;PTCHD1;DZANK1;FAM184A;KIAA0753;CTNNA3;SHOC2;CA12;CA11;PCP4L1;SCD5;RANBP9;PUS7L;TJP1;DLC1;B9D1;GALNT11;GALNT13;PRAG1;GOLT1A;GALNT18;ARID4A;TOMM20;POGZ;MALRD1;PDE8B;WASHC3;APLP1;NPY1R;KCTD1;IPCEF1;PDIA6;PDIA5;TMEM131;ALDH3A2;KIAA2026;SCG5;SELENOW;STEAP2;AKNA;DNAJC24;DTX3;CPLX1;NALCN;ARHGAP20;DPP6;MAN2A1;DNAJC21;ATP6V1H;MARK4;ZC3H13;PDZD8;MARK2;PDZD7;MARK1;SMAD1;OPN4;LRRC75A;WSCD2;SSC5D;ARHGAP26;TDRD5;DNAJC16;SMAD5;TDRD3;ARHGAP32;FER;LIN28B;RALYL;SYNDIG1L;ATG16L1;DNAJC10;MCTP1;IQCJ-SCHIP1;DTWD1;CA5B;NETO1;PDE4A;POLI;POLK;PSTK;CAMK1D;DESI2;ABCC5;ARAP2;CTPS2;C9ORF24;OPRM1;ARHGAP10;PXYLP1;PDE5A;DOCK1;PRTFDC1;CAMK2B;RGS17;CAMK2D;CAMK2A;USP12;SELENOI;GMDS;RGS20;NCAM1;CLASP1;LGI1;PTCD3;USP25;POLN;B3GAT2;CADPS;HAGHL;PDE4DIP;TSPEAR;MEIS2;SGPP2;HCN1
Striatum RNA M20 Module (Royalblue) PMID26900923	613/792	0.5095072505041209	0.9999978559094117	0	0	1.0023220131432862	0.6758769552535698	IPP;SMC4;PTPDC1;SAMD14;DPYSL4;AP1S3;HOXA7;GTSE1;NCKAP5;DLEU7;C2ORF80;DDX17;UNC13B;HES6;WSB1;ZNF282;GTPBP8;SOX11;WDR72;SND1;NUP93;FAM169B;PRKAR1B;RFX6;CDIP1;PSME2;SKAP1;ACOT4;C2ORF92;SKAP2;ASF1B;EXD1;CDCA2;SHMT2;ABCB4;SLC30A10;SKA3;NCAPH;CRACR2A;RDH12;FLRT2;FIGNL1;AFMID;RNF217;HOXC4;SSR1;PCDHA2;CEP78;HOXC6;ZSCAN18;CTC1;GSTM4;PLK4;FYB2;C5ORF34;ZNF383;TRIP4;TBL3;MEX3A;PCDHB6;PCDHB5;PCDHB4;PCDHB3;SERPINI1;DZIP1;RAD18;PCDHB7;FANK1;SERPINA3;LRSAM1;ZNF251;BTG1;SPIN4;GPR21;DENND1A;GPR22;SNX10;ASH2L;LETM2;OSBPL10;SMG6;MED12;LMBR1;TMEM43;AIFM2;SMPD1;C1QTNF6;TCTN2;TIMP2;ELOA;IKBKG;RIOK1;ZNF488;GPRASP2;STUM;GARNL3;ZNF483;CNTD1;TIGD5;EXOC7;TET1;WDR31;C20ORF173;NSUN7;SUMF2;TMC3;FAHD2B;C20ORF96;SLC7A6;MBLAC2;INCENP;KIFC1;TMSB15A;TMSB15B;AHRR;SLC18B1;DSCAML1;ERGIC2;PAFAH1B3;EXOC2;GAS8;C11ORF52;WDR27;TRUB2;GPR45;COL11A1;ZNF518B;DCAF12L2;DCAF12L1;PRUNE1;WDR24;PTGS1;RECQL4;ATP6AP1L;FSTL5;GLRA2;SNX29;HAS1;ASPDH;SLC17A5;BRD9;TP53I11;SRSF11;SRSF12;RPRM;CENPT;EVC2;AGK;CDKN2A;WDR19;TMEM62;WWP2;ELP4;POU4F1;TMEM154;CENPE;ABCB10;WT1;GPR149;ETFBKMT;MSRB3;ZNF334;TTLL9;KCNG1;CCDC71L;UHRF1BP1L;ITGA2B;ZC3HAV1L;FBXO21;FADS3;IPO9;POFUT1;CHP2;ZNF687;NEPRO;SLC16A3;IL13RA1;CDKL2;CDKL3;BIVM;RAB2B;SEMA6C;ANAPC7;KCNH6;C11ORF80;ANKRD45;CEP131;FOXP4;ENKUR;OLFM2;MORF4L2;ARMCX6;ZNF317;ADAM9;FKBP7;ZNF316;ZNF558;ANAPC5;ZNF557;TNIK;SRSF6;SLC27A2;CDKL1;FTO;PFKFB4;CUL7;SLC26A2;MINDY4;GPR85;SPATA1;MRI1;CYP19A1;LRRC55;CORO1C;SAV1;RAD51AP1;C1ORF226;STK33;MED30;PITRM1;CRNDE;C1ORF109;STK38;BTLA;SLC38A6;RNF170;SMYD4;SRGAP2;ZKSCAN1;C8ORF37;UROS;SLC4A10;DCDC2;UCKL1;ZC3HC1;MOB1B;LRFN2;GGCX;LRFN1;UST;RLN2;ZNF778;C6ORF118;CNIH3;SLC26A6;ONECUT2;CDCA7L;ONECUT1;POMT1;CEP164;HTR2C;PTPN21;SYNE2;ARL5C;SGCB;ACP2;SMIM10;ZNF764;EID2B;DGCR2;DSP;TRPC7;APAF1;ACTR5;ELAC1;FAM219B;PTBP2;ZFP90;MMS22L;TRAF4;DSG1;DSG2;ZNF512;METTL27;VSTM2A;SEC22A;SMIM24;PLEKHH2;HDAC1;RNF38;CXXC4;BPHL;MESD;HDAC6;PPM1G;RAB21;CDC45;KIAA1328;MSTO1;POLR2A;HAUS7;SH3BP5;E2F2;CNNM3;SEC23B;ALOXE3;SLC25A24;MARCKSL1;SPAG6;HIP1R;FBXL17;NELL2;ASXL1;KLF8;MGAT4C;PFKL;P2RX4;POLR3B;NOVA1;POLR3K;VPS35L;EIF4A2;JPT2;RGSL1;NUDT1;LCTL;NUDT6;CDC20;RPS6KA6;CDC23;PDK1;ALG9;ARRDC1;SFMBT2;KRT1;ISLR2;FLT3LG;HNF1B;CPT1C;TMEM170A;RUNX2;MFSD10;BTC;CHIT1;NIF3L1;TRIM17;GUF1;KCNQ4;CCDC87;WDPCP;KIF20A;MGARP;CAGE1;CTXN2;PLPP2;TELO2;TMEM87B;L3MBTL2;SLC22A5;INTU;PCDH10;MAGED1;STXBP2;TWF1;TMTC4;BRIP1;PRRC1;RACGAP1;TSPAN6;DHX37;ZNF700;ASL;STXBP6;B4GALNT4;PCK2;RBM11;SMIM10L2B;SMIM10L2A;LRRN3;MAGEE1;XRCC5;MAGEE2;PCDH20;SS18L1;INTS2;RANBP17;LRP2BP;ZWINT;DERA;ATP4A;PARP11;CDC16;SPDYA;ECHDC2;RNPS1;FBXL2;MRAP2;CD200;CC2D1A;ATR;ZCCHC12;C17ORF75;SLC44A4;FKBP15;FKBP14;CETN2;SUV39H1;SLC35F5;PTPRO;AP4E1;BRCA1;KIF11;TNFRSF13C;ZCCHC18;AATF;BMI1;PTPRH;KRT20;EDA2R;RAB22A;NUDCD3;SCML2;SLC22A15;MIS18BP1;HYAL2;SLC22A18;XPO5;QSOX2;CCHCR1;CC2D2A;PCYT1B;TMEM150A;STRADB;PABPC5;LRRIQ1;TOP3A;PRPF40A;RHOF;KIF7;RGMB;CYP7B1;COMMD7;IL17RB;DUS2;KCNU1;KIF9;CTTN;TNNT2;FIBIN;HNRNPH2;VGLL2;PRIM2;GREB1L;VWCE;ZNF8;ARNTL2;GNAI1;PSMC3IP;SH3BGRL;SUSD4;C22ORF23;EXOSC2;TCEAL9;TSNAX;LMLN;MTX3;KLHL1;LHFPL5;PCDHB14;KRT12;PNMA2;AIG1;TMUB2;ATAT1;PCDHB16;IL17B;SPC24;RAB9B;ZWILCH;UBE2Z;CMIP;SYDE2;TATDN3;PPIP5K2;BASP1;SCN9A;FAM3A;CA13;NOM1;MLIP;MORC4;TBCCD1;ZGRF1;NPY1R;SHISA5;CASK;STIMATE;SHISA3;PCDHA10;DHDDS;SGO2;TMX4;GPRIN1;SCNN1A;MYADM;TEDC1;KLHL14;CCDC148;NPR2;NXPH4;TMEM59L;LTBP4;KLHL12;MRO;LPP;STK3;GRK2;GRK4;NPHP1;VILL;CNMD;FAM83B;CBX8;STIL;CCDC138;CBX4;CNTN6;CACFD1;ALYREF;RPP40;KLHL22;NFXL1;KLHL23;HSPA2;CAMSAP3;LIN28B;RALYL;HOOK2;TMEM237;COL5A3;CAPRIN2;GNB4;TAF4B;SRPRB;UBA1;ZCCHC3;CNRIP1;DOCK7;LAMC2;SOBP;CHTF18;RABEPK;ELAVL3;SEC61A2;FYCO1;IFT52;CASP3;FLOT1;FLOT2;ABCD1;DACT1;HSDL2;USP49;NUP133;NPY5R;NAV1;C9ORF24;CIP2A;DDX52;TRNAU1AP;QRSL1;KLF14;DCK;SENP1;CHDH;COL6A2;MAN1B1;MNS1;TMEM9;B4GALT6;B4GALT7;HCN3;LTK;STOML1;RGS13;PALM3;WIZ;CFAP206;PPOX;ASB18;RNF2;SPATA48;GNG4;FAM241B;MKNK1;BNIP2;BPNT1;LRIG2;LURAP1;TCFL5;IGBP1;CCDC177;STN1;TAF15;EYA1;TMEM30B;TPBG;B3GAT2;B3GAT1;PCARE;LCA5;SHCBP1;TSHR;RMC1;GALNS;SMUG1;MEIS1;CAPN12;ERCC3;SHLD2;TNIP3;AQP11;RBM43
Genes Changed In Pons Of ATXN3-KI HET Mice GSE117605	1265/1635	0.5101371362594812	0.9999978559094117	0	0	1.0006239786629736	0.6734956796551231	CHIC1;OSGEPL1;UXS1;ZNF292;TEX47;ZFYVE1;MYLK;NDST2;ATP5IF1;ZDBF2;COMTD1;KRTCAP2;NDST4;NDST3;PWWP2A;PGLYRP1;VSTM4;GBP6;HES7;STARD6;ZNF281;DHDH;DNTTIP2;UNC5C;BHLHA15;ZNF14;OR10AD1;CLDN8;ETHE1;RBP1;FAR2;IDO2;CLOCK;MYL9;ZNF28;HACD1;CDCA2;ABCB1;HS3ST3A1;LXN;CDCA4;CEP85L;PDGFA;IL20RB;NCAPG;BAZ2B;PLA2G5;LY9;NCAPH;CYB5R2;FAM221B;CFAP69;COX2;PPARGC1A;PPARGC1B;ZNF267;EXPH5;FYB2;TIPARP;LRBA;FN1;TMA7;LNPEP;ABCA8;NETO2;GRIN2B;MRPL30;PCDHGA10;FAM135B;FAM135A;FXYD2;NOSTRIN;SASS6;FAT2;PSMG4;FAT3;FXYD5;DZIP1;ZBTB8B;DMRTC1B;CFAP77;LIN54;ZNF493;WFIKKN1;LRRC39;EFCAB5;MRPL34;ARHGAP6;IL18BP;TRMT112;TCP11L1;SH3BGRL3;ZNF248;NEFH;ZNF488;APPL2;UPF2;ARG2;RING1;TEX15;DYNLL1;LRRC43;MED26;DYNLL2;MMP13;MMP16;LRRC7;TEDDM1;SLC29A3;CRB2;SERPINB11;ELOF1;IDUA;LRRC19;GSTP1;LRRC17;RPS27L;TMEM74;MRPL54;NTF4;PLAGL1;MICALL2;HAS2;DMD;CSMD3;CSMD2;CSMD1;YKT6;P2RY12;CENPU;CENPV;MBD5;ANKIB1;CENPX;ATAD2;YLPM1;APEX2;GATAD2B;TMEM60;CENPE;LYRM1;CENPF;TTC30B;TAOK1;TTC30A;SIGLEC1;ADGRL4;CRAT;LGR5;SIGLEC6;YPEL3;ADGRL3;KCNG1;RIF1;NAB1;RASL11A;NCF4;ATN1;MAP3K7CL;GPR63;ZBTB20;CRAMP1;RORB;MYLK4;FOXQ1;SCMH1;ZNF208;MAP3K8;KMT5A;ZNF444;ZNF442;ZNF681;CDKL5;KCNH5;KCNH7;UBE2E1;ATP11C;GPR75;FAM227B;FOXP1;NPAS4;SAP25;RBM14-RBM4;SLC27A6;SRSF5;PLA2R1;ZNF433;ARL8B;KMT2E;SPATA9;LRRC58;BLM;DLX3;INO80D;SHC3;UQCRB;DLX6;KMT2C;BOD1L1;GPR88;GLIS3;LY96;FOXO4;GPR82;CORO1B;SPATA7;GLIS1;NPAS3;NPAT;SLCO1B1;ATXN2;ZNF429;SLCO1B3;ZKSCAN3;SLC38A6;ZKSCAN4;NPTX1;ZNF665;CPA6;SOCS7;ZKSCAN1;BCL2L14;BCL2L15;MCC;FAM205C;QKI;PTPRD;PTPRB;DMXL2;LRCH4;LRCH3;ZNF652;TRIM72;ALAS2;ALAS1;ONECUT2;ONECUT3;ONECUT1;FHL2;FASLG;HTR2A;BICD1;UNC80;HHEX;EXO1;ZNF407;DDI1;ERC1;ZNF644;ERC2;CEP290;SLFN12L;EIF5B;EMX1;DST;CEP295;VPS13C;ATRX;ITGA1;VPS13B;NDUFC1;VEZF1;VPS37A;SLCO1B7;PARD3B;MMS22L;QTRT2;NSMCE4A;ADORA2A;NRG3;BMP2K;LCOR;LCP2;TRIM59;SPACA6;BDP1;DCTPP1;SMIM27;NDUFB8;LRTM1;LENG9;SLC5A12;ATP10A;SRM;CECR2;CCL8;U2AF2;SLITRK3;E2F2;IGF2BP3;LACTBL1;PCBD2;SH2B3;E2F8;GADD45GIP1;LINGO2;TRIM40;SEC24B;PCDH9;MMAA;MGA;FOXJ3;KIAA1549L;LYSMD2;NAGA;TBX6;HTR5A;USH2A;TM6SF2;SYT10;TSPAN18;ZNF616;CD248;PABPC1L;PIK3AP1;MDGA2;SMAP1;EIF4A2;CCNK;ICAM2;JMJD1C;ICAM5;LCTL;ACTB;CYB5D1;HYKK;ZNF729;MCIDAS;ZNF726;FBXO4;ZNF724;LGALS9;PTGFRN;ZNF721;BSN;SCAPER;ARL10;C9ORF135;EPHA6;PHYKPL;C9ORF131;ZFP2;ALG3;HNF1B;PPA2;PPP1R3B;PPP1R3E;SFRP5;CSNK2B;TAGLN2;CTXN3;EPAS1;PCDH12;CFAP126;PIK3R5;ZNF708;NKAIN3;RRAS;PCBP3;ERI1;SI;PENK;SLAMF7;HIVEP3;ZBED6;ZBED3;EGR1;WWTR1;EGR2;IFITM10;IQSEC1;RCC2;XRCC3;IL36G;NBEAL1;PPBP;BST2;ACER2;TG;NDUFAF6;CD209;ID1;PPP1R1B;SPDYA;ITGBL1;PEMT;CYSTM1;IGSF9B;CALM1;CD24;SCN2B;BARHL1;BARHL2;MRPS15;CCDC121;PPP1R17;PTPRQ;CETN2;WFDC1;PTPRM;WASL;BMI1;BRCA2;COX7C;N4BP2L2;KIF15;AKAP10;PCM1;SCML2;PCLO;NMRK1;UIMC1;ENC1;REV3L;UTP14A;CD33;UTP14C;COX8A;ANKDD1B;VKORC1;TMEM150B;FOXD1;TMEM150A;MRPS24;NXPE1;PABPC5;NXPE2;ZFR;IL18;SEBOX;KIF24;MRPS2;GAB3;PRPF40A;HBA2;SYP;HBA1;SYN3;OSMR;APRT;ANO3;CNKSR2;TOX2;GAL;ZADH2;TLCD2;CAPS2;RAMP2;SELPLG;SATB2;STX19;NEXN;NEDD9;MALSU1;GNAI1;PRICKLE4;GNAI2;ZFP14;CAMK2N2;CREG1;FAM177A1;HSD17B2;C22ORF23;SCAND1;FILIP1L;PCNT;GPC6;MFSD4B;GABBR2;IL33;SPRYD3;CD72;DDTL;CAVIN4;VEGFB;PLEKHA5;ND4L;PCDHB12;PCDHB10;HYPK;YIF1B;SH3RF3;ETAA1;KCNS2;NDUFAB1;ESYT2;CD68;MAMLD1;PNPLA2;PRDM8;PRDM7;RTL1;PRDM9;DCLRE1C;PCDH11Y;UBE3D;CCDC169;PCDH11X;PRDM5;ZFAND5;CPOX;CAAP1;CCER2;COX6A1;CFAP300;RGS5;RGS1;DUOXA1;ENPP2;IGFLR1;ARID2;ZGPAT;CD93;ZGRF1;THEMIS;CDKAL1;ZNF99;CARTPT;POU3F2;OSCAR;GPRIN3;PCP2;DOK1;ZNF91;SHQ1;TMEM258;ZNF93;PRR15L;CARD19;GPD1;PPIE;CARD11;PPIC;FBN2;GNAZ;TBC1D19;TCF7;KLHL10;PLD6;HIGD1B;GRK1;SPTA1;CCNB1;SNTG1;CALD1;FUT9;RHPN2;NDUFV3;CCDC141;FAM71B;FGF23;MORC2;QSER1;CNTLN;ARHGEF33;ZFHX3;CNTN5;CRTAM;RPP40;CHCHD10;GGH;SSH2;ZFHX4;ANKHD1;IL2;NAT8;NASP;OSTC;CNTN4;FGF10;RERE;DDX3Y;SNED1;DDX3X;RTP3;CHD7;HMGB1;C4ORF54;AFF2;FAM178B;CALB1;ADGRE5;RASGEF1B;CA4;CFAP47;CFAP46;ARFGEF3;RBM33;HS3ST3B1;SIGLECL1;MYOCD;TBC1D8;ARHGEF18;IRAK3;NAV1;NAV2;OLIG2;SSTR1;ETV5;SHROOM4;ACTA2;ELF2;NDUFS8;MMRN1;NDUFS7;CHDH;ADGRF5;MMRN2;SPATA31D1;NAA38;MAN1B1;SHANK2;PLEC;SHANK1;CREB5;TAF9;RRBP1;ASAP2;CBL;AGPAT2;C4ORF33;HMGCL;GNG3;WDCP;GNG5;DCDC2C;TRA2A;DCDC2B;PTK2B;NUP43;ENTR1;CCDC183;OR51E1;TIMM8B;RBM38;HSD3B2;SWT1;HSD3B1;ZNF804A;PDAP1;ZIC5;USF3;PROB1;CYP24A1;SIMC1;SHLD2;QRICH1;TEK;R3HDM1;CCDC171;R3HDM2;RPL4;RPL30;MAML2;SLCO6A1;SMC3;WDR89;SOX21;ELK4;GJA1;TFG;EVA1B;ZMIZ1;SOX18;CREB3L1;MYC;GPR171;ZXDC;GNAT1;PIP4K2C;RPL37;NCKAP5;ZNF169;HOXA5;RNF111;PRIMA1;GAMT;MBNL1;RPL21;ZNF160;DAPK3;ATG10;REV1;SOX12;GTPBP2;GABRG3;UNC13D;DEPDC1B;HECW1;ACOT2;FDX2;HOXB4;PRR16;ACOT1;RPL27;VPS25;HOXB7;RPL28;UBA52;CFB;FREM3;ZNF398;HOXB5;POM121;XPA;CFP;BLOC1S4;XKRX;PLAC9;PPP3R2;POM121C;BLOC1S1;OCSTAMP;ZSCAN10;HOXC5;CEP72;MCMBP;HBQ1;PCDHA9;RREB1;PCDHA7;WNT10B;PRELID1;ACD;DNAH11;FZD3;ACE;GSDMA;ARPP21;ZNF382;FA2H;GPR183;PCDHB6;PCDHB5;SNAI2;XKR4;PAM;PCDHB9;CPEB2;ITPA;PCDHB8;XKR6;PRR36;PCDHB7;DENND1B;GABRB1;SETD2;CDKN1B;SPEF1;SERPINA10;CLTC;FMN1;HRCT1;HIF3A;MS4A4E;PHF6;WDR44;MS4A4A;TAF7L;TRIM5;ZNF280C;ELOB;PLEKHN1;GPR139;C16ORF74;PF4V1;RAB5IF;TEAD4;SERPINB1;TET2;TET1;ASH1L;PAX2;GCHFR;NCOR2;PLCB4;TAL2;ANGPTL3;EXOC4;RARA;EXOC6;ENG;ZNF112;GRN;ZNF592;GPS2;FIGN;TMEM160;FGD4;GPR151;METTL21C;EPYC;ABI3BP;UBN2;RPL14;ZNF107;SLC17A7;PAIP2;C16ORF96;GCNT7;RUNX1T1;RPL19;AOC3;PCGF6;GABRA6;HSPA1L;ZNF580;ELP3;GPR4;TTC9B;POU4F1;KTN1;NFIA;AGBL1;MORN2;ALMS1;PLP1;NOTUM;LAMTOR3;CCL27;ATP8A2;CLEC4M;C1ORF131;RPL10A;EPX;SERTM2;OR52W1;LAMP2;PAPOLA;OIP5;PAPOLB;ZNF567;STK32A;TMSB10;ZFP37;RNF43;SEMA6A;RALGAPA1;MAGI2;USP2;CD180;TTC21A;THOC2;THOC7;CLEC4A;CLEC4C;C6ORF136;SNRPE;ZNF799;TOX;GRAPL;ND2;ND5;DGKH;RTN4R;ANKRD17;ND6;SLC26A1;BRI3;RNF180;ANKRD12;ITPR1;PHF21B;NEUROD1;NEUROD2;KLC3;ITPRIPL1;BTBD1;CD300LB;CD300LD;IGFBP7;ZNF546;CD300LF;SRGAP1;ZNF784;ANKRD34B;TRAPPC3;ANKRD29;MOAP1;CCDC18;CEP112;ANKRD34C;FANCM;CCDC15;LSM1;CHERP;LSM2;IRAK1BP1;LSM7;CDK6;NBEA;NSG2;P4HA3;CNOT3;REEP6;CYTB;RAB5A;COPS9;BMPR2;BNC2;SYCP2;AMD1;C15ORF61;PTPN22;SYNE2;SYNE1;DMRTB1;ZNF526;SLC13A1;CR2;TRPC5;TRPC6;HMGCS1;GPX3;LIX1L;NGB;CATSPERZ;C1QL4;TIRAP;LCA5L;METTL23;DALRD3;CATSPERE;ZNF519;CCDC74A;ESRP1;DNAJC4;RP9;MTFR2;METTL27;SFT2D2;ZNF511;ZNF750;NFAT5;ACSS3;NLGN1;NUFIP2;SMPX;WBP1;NDNF;COCH;FBXL22;PLN;ASTE1;POLR2A;POLR2D;ZNF746;MEST;SEC11C;ANGPT4;SLC35A1;IDH3G;FBXL19;KCNIP3;CCDC59;KCNJ16;FBXL16;RPRD2;KLF4;C1ORF146;KLF2;RAD52;KLF6;KLF5;ASXL3;MFAP3;ASXL2;CEP162;MNDA;CCDC66;SYCP3;EVI2B;CBLN3;MMACHC;IFITM3;GLTP;IFITM1;IFITM2;FAM89B;PITPNB;LST1;SOGA1;ABRA;HS6ST3;FRAT1;ZNF609;FRAT2;ZNF608;RPL18A;SAP130;PCLAF;ZNF845;HMCN1;SOX7;TNS3;TNS2;VSIG8;TKTL2;IL15RA;MUCL3;EBF1;KRT7;KNL1;HLA-F;OVOL1;RUNX2;PSG9;PSG8;PSG4;AKAP9;PSG6;COL8A2;COL8A1;PLPP3;CBLL1;BEX2;BEX1;MAOB;GYPB;GYPE;SP140;SLC6A20;C10ORF143;CD79A;NUAK1;CMYA5;TP53BP2;NAALAD2;ARGLU1;TRPM6;CCR10;SPTBN1;NTSR1;TRMT1L;CDR1;NTSR2;CARMIL1;DTNB;PYHIN1;TREX1;SETDB2;SS18L2;SNAP91;ZWINT;GNG13;SMTN;STAG1;RPS27;ZNF816;DMRTC1;GOLGB1;ZNF813;CORO6;RTL8A;CCSER1;RPS20;DCP1A;RTL8B;ATR;INKA1;RTL8C;COL18A1;ROBO4;TENM4;SLC35F4;PRL;TRAM2;GABRR2;EPB41L4B;PP2D1;PCF11;SH3PXD2B;CBR1;GP1BB;PARP2;LRRIQ1;SLC35G2;OTOS;CBFA2T3;CEACAM1;C2CD4D;CEACAM7;CEACAM6;RPUSD1;CEACAM5;CEACAM8;RAB7B;HMX2;ADH1C;ADH1B;PTGER1;ADH1A;ZDHHC21;PTN;ZDHHC22;AKAP5;UQCR10;DCST1;TYMS;C17ORF50;CST3;CXCR1;LOC730098;PTCHD1;NPY;TCEAL1;CXCR2;RAD54L;APBB2;CTNNA3;PTCHD4;KANSL1L;CORIN;GDF10;GINS2;ATP5PD;MPP4;MTX1;ERBIN;RANBP9;SORBS2;DMRT3;MPP6;VAX2;SLURP1;ATAT1;GSTA5;GSTA3;GSTA2;F2RL2;TJP3;TOMM6;STEAP3;NDUFA12;MAGEB16;NRK;CCDC28B;HELB;PTTG1;BASP1;PTTG2;FAM186B;HCFC1R1;FAM186A;POGZ;SVEP1;PDE8A;GUCY1A2;GAS2L3;MLIP;IL11RA;LMO2;ANXA11;DEXI;SHISA7;LGALS9C;LGALS9B;SELENOM;EMCN;HGS;SCG5;SELENOV;ISCU;PXK;IDI2;NTM;C5AR1;DNAJC24;LTBP2;LPP;LTBP1;STK3;ARHGAP21;ZMAT1;UBB;ZMAT2;CASKIN2;USP50;MYH11;STAP2;FAM83D;PDZD9;BPTF;OPN4;MPIG6B;LRRC75A;TDRD9;TRPV3;HELZ;SSC5D;LRP1B;SELP;NFKBIA;NR4A2;PYY;NR4A1;TBCK;DAP;FER;DIAPH3;EFNA2;LIN28A;BAMBI;TRPV4;NMUR2;DYNLRB1;NFKBID;BRWD3;TMEM35B;NFKBIB;PCDHGB3;ELAVL4;HSPB1;YBX3;SNAPC3;TMEM108;SRGN;PROSER1;PCDHGA7;KLF12;PCDHGA6;ABCC2;ABCC9;OPRM1;IQCJ;IQCK;PEAK1;RASA2;TRNP1;CDH12;PCDHGB1;SAG;PDE5A;LTF;RGS19;HPGD;TM2D1;NRXN1;LEF1;IER5L;SELENOF;STRN3;DLL4;PALMD;DDT;FAM120C;HLX;ERBB4;NCAM1;CYYR1;TENT2;PDE6A;HES3;MAPK6;MUC6;CMTM5;ZNF182;TSPEAR;XPNPEP2;CDK2AP2;PMP22;ATP13A5;AQP11;SPRY2;HCN1
Genes Changed In WT Vs R6/1 Both Treated With AAV2/1-control GSE139847	432/558	0.5104304761643906	0.9999978559094117	0	0	1.0034954407294834	0.6748515252018068	NCKAP1;VPS29;PATJ;MYT1L;MRGPRE;RXFP1;PTPDC1;NYNRIN;ZDBF2;ZFYVE28;LIPE;SAMD14;PPP4R4;AP1S1;IER5;JUNB;ANKS1B;CHGB;PKNOX2;MEF2C;RBFOX1;RBFOX3;PRKCB;GLCE;PRKCE;STARD8;TRHR;ARMC1;KIAA1217;SCO2;HECW2;TYRO3;ATF6;OTULINL;TSPYL5;ARPP19;PRPSAP1;PPP3R1;GSG1L;ST3GAL5;HCRT;FDFT1;PLK5;PRRT2;ARPP21;CADM2;PLK2;ABCA7;NR1D2;NETO2;NR1D1;BTBD10;FOSL2;FAT3;STRN;GALNTL6;SERPINI1;HRK;BTG2;NRSN2;LRRC10B;B3GALT2;RSPO2;TIMP2;PHF24;DLGAP1;GPRASP2;GARNL3;ZNF365;DUSP1;TESC;SLC39A10;FOS;WNT9A;JOSD1;COQ10B;DUSP6;FAM234A;INF2;ITPKA;ERGIC3;PLCB1;MGLL;GAS7;ADCY1;APOLD1;ADCY5;EXTL1;ABI3BP;ADAM23;GCNT2;HIPK4;KCNB1;WHRN;GABRA4;PRSS35;TTC9B;WTIP;PLXDC1;SMOC2;ABI2;SLMAP;ZNF219;PLCD4;CHRM3;CHRM1;PLXND1;RASL11B;DGKB;FMR1;IRS4;SLA;ZBTB20;CDH9;SLC8A2;LAMP5;RPH3A;ADORA1;SLC26A10;STK32C;KCNH1;LZTS3;KCNH3;C11ORF87;KCNH4;AREL1;CDKL5;FBXW7;IGFBP4;KCNH7;FST;USP2;DIO2;FOXP1;TRAIP;CACNB1;NPAS4;C1ORF115;CACNB4;ARMCX6;ERF;ERH;LY6H;NPTXR;DGKH;RTN4R;MAGEL2;SEMA7A;TMEM121B;ITPR1;GLT8D2;GPR83;RHOBTB2;KLC4;SNN;DRD1;THEM6;SKIL;GRIA3;ZBTB18;OSBPL8;RASL10A;TMEM132B;BTBD8;OSBPL1A;C8ORF34;SNAP25;ALAS2;ANKRD33B;NUMA1;LRRK2;FHL2;HTR2A;TRH;DUSP14;NRGN;PSD2;PTER;PRADC1;PMEPA1;WDR6;PHACTR1;HMGCS2;ERC2;HMGCS1;GPX3;TMEM255A;ARL4D;ADORA2A;MYO3B;ITGA9;SLC24A2;MTPN;ITIH3;LUZP2;COCH;POLR2A;NNAT;MAL2;WASF1;CNNM3;LINGO1;KCNIP3;PCDH8;KIAA1549L;SYT16;FBXL16;BAIAP2;KLF2;BAIAP3;SYT12;KLF9;KCNK2;CBLN1;CPNE9;VIPR1;SPARC;RAPGEFL1;SYNPR;RASSF3;BSN;TRIM23;ST6GAL2;SFMBT2;KRT1;SLC6A11;TIAM2;ARC;RRAGD;KCNQ3;KCNQ5;CTXN2;KCTD17;RIN1;TRIB1;CTXN1;NECAB1;NECAB3;LMAN2L;ACTR3B;KALRN;ACTR3C;PENK;TSPAN7;FAM43A;HIVEP2;GPM6B;EGR1;EGR2;GADD45A;PCDH20;ST8SIA3;DDIT4L;NET1;PEX5L;ID2;CALM3;IGSF9B;CALM1;CALM2;INKA2;RAB40AL;PCSK2;PTPRT;ROBO2;ROBO3;ZCCHC12;DOC2A;FKBP14;DIRAS2;PTPRO;ZCCHC18;PPP3CA;SIPA1L1;CAMKV;ENC1;CAP1;PSD;LYNX1;PRMT8;PRMT2;MMD;HBA2;HBA1;IGFN1;ANO3;CNKSR2;ARHGEF9;ARHGEF2;RGS7BP;SGK1;OPRD1;AKAP5;PRICKLE1;PTN;PHYHIP;CAMKK1;CAMKK2;CAMK2N1;NPY;GABRD;PAK5;CA11;CA10;DKKL1;SORBS2;PDP1;VMP1;PER1;DPY19L1;TPPP3;PER3;STAC2;CACHD1;CDK5R2;RAB9B;PMCH;RDM1;RGS2;KIF5C;TBC1D30;BAALC;FAM81A;PAMR1;RGS9;RGS7;LMO4;KCTD1;NPNT;TMEM130;GPRIN3;PCP4;GPD1;SCG3;JCAD;NXPH3;NPR2;NTM;SLC1A2;CABP1;LTBP3;ARHGAP15;CPLX2;RASGRP2;RASGRP1;PLD3;CPLX3;KCNV1;ADGRG1;SCUBE1;ZMAT2;FUT9;DNAJC21;CLSPN;IVNS1ABP;SYT2;SYT1;INHBA;NR4A2;AHI1;ARHGAP32;NR4A1;NR4A3;SYNDIG1L;FAM163B;BHLHE40;AMOTL1;ZCCHC3;FGFR1;RBM28;MCTP1;MAST3;GTDC1;PPP1R9A;DBP;NETO1;RASGEF1A;RASGEF1B;NPTN;KRT222;CAMK1D;ARAP2;TBC1D8;ETV1;OLIG1;GPCPD1;SSTR2;ETV5;KLF16;RCN3;ARHGAP10;LATS2;IRF3;HKDC1;SCN4B;CAMK1G;CAMK2B;HLF;CAMK2A;ASB11;ATP1A1;HMGCR;MAT2B;CIART;DDN;RASD2;CLN3;RAB40A;ACVR1C;RAB40B;CNR1;ERBB4;NRIP2;SLIT1;PTK2B;MAPK6;OPCML;SGTB;BNIP3;OPRK1;ATP2B2;ATP2B1;EPOP;TTC19;DLK1;SPATA2L;PDE10A;PPP2R2C;FAM131B;SPRY2;R3HDM1;VIP
Up-regulated Genes In The Heart Of Dox Treated FRDAkd Mice At 16 Wk GSE98790	490/633	0.5105547690025057	0.9999978559094117	0	0	1.0029051178430433	0.6742103489702331	VPS29;RPL30;RPL3;TFRC;WIPF1;GMFG;TRIL;TMEM97;PSMD8;SPIC;GPR176;RPL38;JUNB;RPL39;IER3;WLS;ACOT9;TRIQK;PRKCB;SERPINF1;RNASE4;CH25H;BIN1;SERPING1;SKAP2;CDC42SE1;LXN;CDCA3;CDCA4;CDCA7;ENDOD1;THY1;CFP;LY9;PLAC8;PRDX4;PRDX1;SERPINH1;HMOX1;NCKAP1L;PRELID1;PRPF38A;MCAM;LYZ;CP;C9ORF85;MLLT11;UCK2;COL1A2;EIF6;SNAI1;FXYD6;FXYD5;LGMN;SERPINA3;ARPC1B;HEXB;TCF21;TMEM51;SNX10;LITAF;TUBA1B;TUBA1A;TMEM43;TMSB4X;MRC1;TMSB4Y;PBK;TSPO;SH3BGRL3;TIMP1;PF4V1;C11ORF24;ANXA1;ANXA2;SSR4;ANXA3;ARG1;SPHK1;SSR2;BGN;EMP1;DYNLL1;MMP10;SERPINB6;PSMA5;MS4A6A;SLC7A5;MMP14;PLSCR1;TUBB2B;ZEB2;PSMA4;VAMP7;PLSCR2;PLEKHO2;ARF6;CCL13;ASAH1;GRN;NIP7;RPL12;FSTL1;MS4A6E;SRPX2;GPNMB;OLFML3;OLFML1;SPP1;FLNA;CCL18;CCL15;RPL19;P2RY13;CCL23;CCL21;LAPTM5;SULF1;COL3A1;ABI1;ZYX;SIGLEC1;CYB561;COL16A1;NRROS;CSF1;NCF4;TNC;F13A1;SLA;SAT1;CXCL16;THG1L;EFEMP2;TUBB6;LAMP2;HMGN3;TMSB10;PHLDA3;ZNF442;EIF1AY;RPS7;TPM4;EIF1AX;TPM3;RPS5;TPM1;CLEC4A;RAB32;CLEC4C;ARMCX2;CLEC4D;FSCN1;NHP2;SNRPG;ADAM9;ADAM8;S100A4;RAB5C;CBFB;FAM114A1;HVCN1;C1ORF54;TNFRSF11B;AEBP1;CORO1A;CORO1B;CORO1C;RAP1B;SOCS3;CLEC7A;EIF4EBP1;BRIX1;CD300LD;IGFBP7;CD300LF;SLC15A3;TXNDC5;LY86;ARPC4;ARPC5;DAB2;ARPC3;CLEC6A;CDK2;TBXAS1;CDK1;LCN2;SLC48A1;FHL1;TREM2;ARRB2;TCIRG1;ADAMTS5;PTBP1;RPL7A;ADAMTS2;DNMT3L;FCGR3A;FCGR3B;GPX1;APAF1;GPX8;GPX7;RPL13A;NGF;C15ORF48;TMBIM1;BIRC5;MCM5;ITGA5;LCP1;SFT2D1;CERS2;MTPN;HDAC1;UHRF1;FGL2;RPL36A;PRCP;HSD17B12;SRI;SRM;P2RY6;CCL8;CCL7;CCL4;CCL3;E2F1;CCL2;PTPN18;MARCKSL1;NOP58;AHNAK2;BICC1;MARCKS;NECAP2;EVI2A;FCGR2A;PRC1;CD248;PTPN6;FOLR3;FCGR2B;NECTIN3;MYO1F;SPG21;IFITM3;SLC35B3;IFITM1;IFITM2;SMARCB1;SPARC;ARL6IP1;SLC35B1;FCF1;MT1X;IFI30;NUDT5;ACTB;IFIT3;ICAM1;C4B;CDC20;RPS6KA4;C4A;LGALS3;MT2A;EDNRB;RPS16;RPL36AL;ANPEP;RPS6KA1;LGALS9;VSIG4;ARRDC4;ARL11;TIPIN;ACTN1;SLC11A1;ALG5;KCNK13;ACSL5;MOGS;CCDC80;CFDP1;SOAT1;BOLA2;BTK;MXRA8;KDELR3;PFN1;PLA1A;TMEM87A;SDC2;SDC3;LPAR1;DHX32;RRAS;SLAMF9;APOD;SNX7;CDR2;EGR1;IGF1;RPS26;AKR1B10;LPAR6;AKR1B15;ACER3;CALM3;NOL12;CALM2;SPRR1B;FKBP11;TOP2A;FKBP10;ECM1;FEN1;ZFAND2A;CTSZ;SRA1;MEOX1;MEDAG;ESM1;SERP1;CTSK;SEC61G;STAB1;ANKRD1;DHX15;TMED3;CTSH;SEC61B;CCR5;NANS;CTSC;CD53;VKORC1;CD52;PACRG;SEC13;AKR1A1;RHOG;OSMR;RHOC;RENBP;VAV1;LAT2;MMP23B;PABPC3;TLR7;PABPC1;EEF1E1;RAB7B;CD44;TLR2;C1QB;C1QA;DTYMK;SELPLG;TNXB;GBA;CAPG;PTN;TYMS;AIF1;TCEAL8;SH3BGRL;SERTAD1;LMNA;METTL9;CBR3;MPP1;GDF15;CAVIN3;TMEM176B;LHFPL2;NPM3;LILRB4;LYVE1;VMP1;SPCS3;AXL;KLHL6;B9D1;ESYT1;CD68;C1QC;MAD2L1;CD86;FCN1;FCN2;CD84;SAMD9L;CCL4L2;HFE;SIRPG;LOXL1;LOXL2;BMPER;GNPTAB;ARHGDIB;COTL1;NUSAP1;ENPP1;SIRPA;SVEP1;PAMR1;SH3GL1;LIG1;SHISA5;ATP1B3;CYBA;PCOLCE;LGALS9C;ARHGAP45;LGALS9B;TYROBP;COL4A2;CERCAM;DPEP2;PPIC;NNMT;PSMD11;PSMD14;CCL3L3;PLD4;COX7A2;CNN3;CCNB1;DPP7;ALDH3B1;ATP6V1H;LPXN;TGFB2;VCAM1;INHBA;NMRAL1;DAP;ARHGAP30;BMP1;COL5A1;OSTC;BHLHE40;TGFBI;GCLM;LGALS3BP;MS4A7;HMGB2;SLC40A1;CXCL1;CXCL3;CXCL2;SIRPB1;TTC27;ADGRE1;RBM3;CASP5;CASP4;NFKBIZ;CASP1;MFSD1;COLGALT1;ABCC3;PTGIS;BUD31;ATP6AP2;MMP3;DCN;RCN3;ALDH1A2;COL6A1;PXYLP1;USP41;SASH3;MVP;IER5L;SELENOF;RRBP1;THBS2;USP18;CHSY1;GMDS;CMTM7;NIFK;LUM;PMP22;PTX3;CKLF
Genes Changed In Vehicle Treated Vs Untreated Friedreich Ataxia Patient Blood Cells GSE30933	217/280	0.5112854119497959	0.9999978559094117	0	0	1.0081576168105175	0.6762996607259509	EIF4A2;SCOC;FAM89B;TFRC;HGH1;JMJD1C;GBA2;FLAD1;MYC;RASSF5;ZXDB;EPC1;PIEZO1;TRIM26;SEC62;SEPHS1;ZNF165;ATP6V1G1;C17ORF49;ACTN1;COG4;IFRD1;SERPINF2;P3H1;GTPBP2;SCAMP2;RNF123;SCO2;ASF1A;CGGBP1;TSPYL5;ANAPC16;DCUN1D1;MRPL13;CDKN2AIP;GMCL2;UGCG;SULT1A3;SNX6;NDFIP1;EIF2AK3;STAG2;EIF6;AGO2;CCSER2;INTS6;FBXL6;AHCTF1;LRSAM1;SMG1;BTG1;MCUB;ADO;BMI1;MRPL32;MRPL42;FAM102B;PCM1;PIP4P2;SERP1;PCF11;C1QTNF6;SPIN1;RRP15;GRIPAP1;UPF1;ZYG11B;RIPK3;PPHLN1;PIGC;MED25;VAMP7;SLTM;EXOC3;STRAP;FAM193B;EEF1E1;CD44;TAGLN;PCNP;NT5E;USP1;ANO10;RICTOR;PAIP2;PAK2;CD55;CA11;MBD6;MYEF2;PLEKHA1;LRRC28;GATAD2B;TMEM154;FIG4;ABCB10;SHKBP1;TAOK1;CCNG1;NBR1;TCEA2;ZNF213;FAM13B;STK19;ETS1;LCLAT1;TOMM20;PPP1CC;CAPN7;PAPOLA;NEK1;SLC25A40;NUDT16;ZNF446;CEP135;IL4R;ZGPAT;SLX1B;DNAJB12;TBC1D2B;PPP4R3B;FOXP1;SELENOO;DPM2;KAT6B;RRNAD1;PHIP;PPIG;IL6ST;ZNF431;ZCCHC7;UBA7;COX15;LTBP4;TAF5L;ARHGAP12;BAG6;DPP7;LONRF3;RNF175;MARK2;PLXNA3;UBE2H;BTN2A2;ARPC4;SYNJ2;ARHGAP25;ANKHD1;TMEM234;CNIH1;SP4;SRPRA;TAB1;LZTR1;RSL24D1;SLC26A6;PLEKHF2;GPR89A;DDX3X;TSEN15;CELF6;TTC27;RPGR;SNAPC2;NCK2;ZNF644;TAPT1;KLF12;USP48;TMEM255B;ARFGAP1;CES4A;RCN3;ELF1;LMBRD1;ELF4;BIRC6;B4GALT7;GALT;NUFIP2;LEF1;ZBTB48;RRBP1;MAT2B;MFF;COCH;GNA13;TFPT;HECTD3;POLR2B;RSBN1L;MVB12B;RAB24;TRA2A;VPS52;PCBD2;MAPK6;NOP58;PTCD1;SLC35A3;ATP13A1;IDH3G;BNIP3;FOXJ3;MIIP;DEK;OXR1;NIN;SNRK;RPS6KB1;ASXL2;ERCC2;KLF9;CDK2AP2;AQP11;NAA16;R3HDM1
Expression In Mesencephalon Of 24 Mon Ataxin-2 KO Spinocerebellar Ataxia 2 Mice GSE55177	50/64	0.5121587923574462	0.9999978559094117	0	0	1.0453526502028643	0.6994669514364951	RTP4;KCNG4;AMHR2;FAM107A;ADARB1;HAPLN4;RND3;ARMH4;ZNF608;GALNT9;SLC15A2;VPS33A;ROM1;HLA-B;HLA-C;CMBL;HLA-A;HLA-F;HLA-G;CIT;MMP14;RAB37;PAPPA;PPP1R3E;RGS7BP;NAT8L;SCN4B;SEMA7A;PELI2;RPAP2;CAMKK2;ATXN2;CAMK2N1;OLFML1;ISOC1;APOD;SPTSSB;SCN3A;SH2B3;SYT4;SYT2;LGI3;RAB27B;CABCOCO1;PLXDC1;SCRT1;SUGCT;FABP7;STAC2;MANSC1
Markers Of CA1 Field In Hippocampal Formation PMID22996553	50/64	0.5121587923574462	0.9999978559094117	0	0	1.0453526502028643	0.6994669514364951	DPYS;WDR86;HTR2A;SAMD14;PTTG1;PTTG2;TOPAZ1;ARHGDIB;MAN1A1;TK1;CADPS2;EGFL6;PRKCB;FIBCD1;ARID5A;SOX11;SHISA2;POU3F1;PRSS12;KIAA1217;BIN2;FNDC1;MPPED1;ADORA2B;RUFY4;MCTP2;MET;KLHL14;SATB2;SYNPO2;NEXN;AKAP5;TULP1;SKA3;THSD4;DDN;CNN1;STAT4;RPRML;KL;GLYATL1;COL24A1;HBG1;PCP4L1;TPBG;SH2D1B;KLHL4;COL1A1;COL5A2;CPVL
Genes Up-Regulated In HttQ74 Changed Genes After 1 D Of Induction In PC12 Cells GSE10581	16/20	0.5140784216203419	0.9999978559094117	0	0	1.170807453416149	0.779031223998308	NNMT;MGST3;TMEM121B;TPBG;TMEM74;NID2;SLC9B1;HOXA11;RGS2;CCL7;CALD1;C9;HORMAD2;MPV17;PDE9A;HOXB5
Markers Of Medial Geniculate Complex In Dorthal Thalamus PMID22996553	16/20	0.5140784216203419	0.9999978559094117	0	0	1.170807453416149	0.779031223998308	TRAPPC3L;CCDC39;IRX2;TFAP2D;BNC2;IGFBP4;EBF3;CYP4F11;GATA2;NPNT;USH2A;MC4R;C1QTNF12;PLSCR5;TEKT3;VAMP1
Neurogenesis-related Gene Module From Cerebral Cortex PMID18849986	16/20	0.5140784216203419	0.9999978559094117	0	0	1.170807453416149	0.779031223998308	PTPRR;PID1;HMGCS1;PARP2;HTR2C;C9ORF40;RNF2;NSG2;TCEAL1;PLXNC1;ZNF226;CD24;SNX7;NIT2;ANKRD6;IL12RB2
Transmembrane Receptors Encoding Genes Enriched In Neurons PMID25186741	16/20	0.5140784216203419	0.9999978559094117	0	0	1.170807453416149	0.779031223998308	GABRA2;GRIA1;ROBO2;PTPRN2;CELSR3;GRIN1;GRM2;STX1B;CALY;CNR1;GPC1;KIT;SARM1;ACKR1;NPTXR;OPCML
Liver RNA M2 Module (Blue) PMID26900923	462/597	0.5168211794701315	0.9999978559094117	0	0	1.0015870900880894	0.6611059174641887	MAML2;NYNRIN;PREX2;GJA1;SOX18;TMEM88;GJA5;ANKFY1;LRAT;DIP2B;WLS;MEF2C;PRKCH;RBFOX3;UNC5A;STARD8;CLDN5;HECW2;FAR1;MAML3;ENPEP;ABCB1;CTBP2;GATA2;GLG1;MTMR6;FAM171A1;LDHB;FAM171A2;FAM124A;CHST15;CHST14;GPIHBP1;AFAP1L1;MCAM;GPR137B;PCDHGA10;MLLT10;EHD3;MEX3B;GIPC3;GPR182;FAT1;SSPN;PCDHB5;DCHS1;ADA;PYGB;LPCAT1;SNX12;STON1;PEAR1;VSIR;SHE;FAM102B;NHSL2;C1QTNF1;MECOM;MRC1;PEA15;RSPO3;TIMP3;RNF150;ZNF366;DUSP4;TEAD4;CHST7;ANXA3;MYOF;WNT9B;SERPINB6;ITPKB;BACE2;RIPPLY3;ZEB2;PLCB4;TAL1;CHST2;JDP2;TMEM106A;ENG;RNF165;SAMD5;GRAMD1B;ASAH2;PLPPR5;PTAFR;SLC7A1;FAM117B;FGD5;MYCT1;TMEM65;MICALL2;PLAGL2;ZSWIM6;TP53I11;JAM2;KCNB1;DAB2IP;C1ORF21;GPR4;SNCAIP;PLXDC1;TTLL7;GATM;C16ORF89;MSRB3;ADGRL4;EXOC3L1;PLXND1;HID1;CDH5;CDH4;DACH1;GRB10;PABPC4L;PLXNC1;CSGALNACT1;PPP1R16B;MYLIP;SEMA6A;TPM4;SEMA6D;FRMD4A;VASH1;FBXO10;HIC1;ARMCX1;MAF;ZNF319;ARMCX6;C18ORF54;SLC9A9;FSCN1;SLC27A6;ZNF436;ERG;GRAPL;IL6ST;PLA2R1;CLEC4G;KANK3;COL17A1;NOTCH3;SLC26A2;CALCRL;NOTCH1;NOTCH4;GPATCH2L;SPATA6;SLC9A3R2;BCL2L11;IGSF23;TBXA2R;BTBD3;DSEL;ABL1;PLXNA1;CD300LG;SKIL;SRGAP1;ANKRD29;TMEM132E;ESRRB;CORO2B;DAB2;PTPRB;NBEA;ESAM;HPSE;SERINC3;NES;KCNK6;BMP10;FLT4;ITGB3;LRRK2;RASGRF2;LRRK1;DYSF;ARRB1;KIAA0100;THBD;LBH;ADAMTS1;SGCB;DSE;EMILIN1;PGM5;PHACTR1;OIT3;SLFN12L;VWF;LIX1L;PARD3B;NUMB;PECAM1;ITGA6;ST6GALNAC3;SMPDL3A;ITGA9;TRIM56;HDAC4;PPM1L;ZBTB46;NTN4;PRCP;NOD2;HDAC7;STOX2;LRRC8C;BEND4;FEM1C;FYN;SH2B3;SLC36A4;WASF2;SLC25A24;MLXIP;MARCKSL1;ANGPT2;PLCL1;TIE1;SEMA4C;CYP4B1;FBXL18;KLF4;KLF2;TBX2;TMPPE;TNRC6C;KLF7;FCGR2A;USH1G;NOVA2;TSPAN18;TRIM35;FCGR2B;APP;VIPR1;CERK;PLEKHB2;ICAM2;AQP1;CYB5D1;KIAA0930;EDNRB;ADGRA2;KDR;UBAP2L;HMCN1;SOX7;TNS3;PAQR4;P3H2;ACTN4;TIAM1;CCDC80;KCTD10;KCNQ1;UPRT;ALPK2;KCTD12;TLN1;NAIP;PLPP1;IGSF3;PDE1C;TSHZ3;USHBP1;PCDH12;ACTR3B;PCDH17;ACTR3C;TSPAN7;FAM43A;HIVEP3;TNRC18;TSPAN2;SYNRG;PDE2A;RAB27A;PARVB;HSPA12A;HSPA12B;ACER2;AKR1B10;AKR1B15;CCDC88C;RTL8A;SPATS2L;TMCC3;TMCC2;RGL1;FBXL7;RTL8B;RTL8C;CLIC4;NRP2;ROBO4;ICA1;STAB2;SH3RF1;STAB1;CD38;LMCD1;VAV3;NCOA3;AGTRAP;AMPD3;GAB2;RGMB;CBFA2T3;CTTNBP2NL;PARP8;TOX2;PACS1;KIT;B3GNT3;RGS7BP;SGK1;DNASE1L3;TLR4;DDR2;RAMP2;SLC43A2;SLC43A3;PRICKLE2;NEXN;PRICKLE1;RASIP1;DISC1;MAP4K5;CD55;MAP3K3;PCDHB15;KLHL4;LHFPL2;TJP1;NOL4L;KIF26A;KLHL6;PCDHB16;SIPA1;PLVAP;RIPOR1;ITPRIP;GIMAP4;DEUP1;GIMAP5;GIMAP6;ETS1;ETS2;GIMAP8;RGS5;FAM174B;PLAU;CAPN5;CCRL2;DENND5A;ENPP6;PPFIA2;GUCY1A2;CD93;TMOD3;ANXA11;SHISA9;TANC1;EMCN;COL4A2;COL4A1;CHMP4C;HDGFL3;JCAD;NPR1;USP54;NPR3;LTBP4;NID1;TOR1AIP1;RASGRP3;ADGRG3;ADGRG1;ADGRG6;KIF3C;WNT2;BTNL9;TCAF2;TGFB1;PTCH2;LAYN;INHBB;BMP6;ARHGAP23;ARHGAP33;BMP2;GNB4;MANSC1;AMOTL1;FBN1;PCDHGB6;CNRIP1;DOCK9;PCDHGB4;PCDHGB2;CLEC14A;LDB2;TNFAIP1;TTC28;HEPH;SRGN;ABCC4;PCDHGA7;EGFL7;PCDHGA6;PCDHGA5;PTGIS;ARHGEF15;PCDHGA3;ARHGEF17;ARAP3;ETV1;NAV1;ETV3;SHROOM4;TGFBR3;TBC1D1;RCN1;GFOD1;DDAH2;PEAK1;ADGRF5;MMRN2;PCDHGB1;CDH13;SHANK3;B4GALT4;GCOM1;LAMA5;COLEC10;LAMA1;USP12;ADD3;AGPAT4;DLL4;CNR2;SH3TC1;TMEM204;PRRG1;MAN1C1;CYYR1;LAMB2;NOS3;ATP2B4;MEIS2;FMNL3;FAM167B;PDE10A;BCL6B;PMP22;ASB4;TEK
PC12 Htt-Q74 Vs PC12 Htt-Q23 Upon 120 H Of Induction PMID28499347	462/597	0.5168211794701315	0.9999978559094117	0	0	1.0015870900880894	0.6611059174641887	CYBC1;TES;ABCA12;ENO3;MYC;ZMIZ2;EPSTI1;CHGB;GAMT;GABARAPL1;NUP210;SERPINF1;OR1J4;IFT80;PRKCA;HOGA1;SOX12;EML5;RBP4;SCGB1C2;SCGB1C1;FEZ1;ORAI3;TXNIP;OPTN;SHOX2;CLCNKA;NEDD4L;IQGAP3;C12ORF56;LDHB;S100A16;AFMID;RNF217;PCDHA5;HMOX1;CDK18;PRPF38B;WNT10A;CHKB;PHC1;PMM1;MCAM;MTERF4;CGN;L1CAM;ELL3;MOV10;SQLE;EHD3;CILP;PNOC;SSPN;SNAI2;HOXD4;SERPINI1;HAMP;PRRT4;SFXN5;CDKN1C;ADM;CSAD;WDR45;ING4;ING3;FASTK;TPSAB1;TEAD1;MIOS;TESC;ELOVL3;TNNC2;SIRT4;WDR35;FAHD2B;SERPINB6;HADHB;PLCB4;HEATR5A;HEATR5B;GAS2;RARA;HCST;GAS8;SEZ6;GPR42;ABRACL;PROCA1;SNX32;SGMS2;ASCL1;STYXL1;MIPOL1;NTF4;CNPY4;ANO10;FLNA;SPP2;AHSP;CKB;RABAC1;ZSWIM5;GOLM1;AGL;MBD1;RFLNB;SAMD4A;C1ORF21;TYW1B;PLXDC1;FIG4;MYBBP1A;SLCO3A1;TMEM54;MORN2;SHKBP1;RIMBP3;AGRP;CRAT;YPEL4;TTLL9;YPEL3;GPR146;NOMO3;ZNF692;PLXND1;TMEM179B;RAB3D;RASL11A;CLU;HID1;EFEMP2;ADORA1;MACROD1;CEP250;NUDT17;HLA-DOA;ZNF324;SH2D5;SLC16A3;NOMO1;NOMO2;TLE3;VPS33A;ATP11A;THNSL2;CDC25B;CACNB1;ARMCX2;TXLNA;ARMCX6;FKBP7;TCTA;AJUBA;MAD1L1;DGKH;IFNAR1;ANKRD17;DLX3;ABHD5;CORO1A;LRRC52;GOLGA7B;KLC3;BAG3;CD300LB;IGFBP6;TMEM132E;WFS1;TMEM132A;FBXO36;CCDC22;NIT1;RNF10;SNAP25;GPR89A;ALAS1;COX4I2;SGCE;PIP5KL1;DNMT3B;EMILIN1;TNPO1;TMEM255B;LANCL1;GPX8;KCNAB3;BET1L;COASY;NPEPL1;TMBIM1;ITGA7;MCM5;TESMIN;SMPDL3B;SPACA6;SMARCD3;CXXC1;PBXIP1;MRM1;FBXL20;SLC25A26;P2RY6;RAB26;MGAT5B;PCDH1;BEND6;LINGO1;PTPN18;KCNIP3;MCOLN1;REC8;DHODH;RAD52;PFKL;PC;APOC2;TRIM36;TRIM37;MDGA1;PFKP;IFITM3;APP;SMARCAL1;IFITM1;IFITM2;SPARC;ECI1;PLEKHB1;TONSL;CALML4;ZDHHC1;NUDT6;RPS6KA5;RPS6KA1;HABP4;FAM53A;FBXO8;GLUL;SIL1;MFSD2A;ARRDC2;CIRBP;HLA-B;HLA-C;MTUS2;HLA-A;HLA-F;HLA-G;MTURN;MAPK8IP1;GNPAT;KCTD16;ZNF324B;NRN1;EPAS1;GIPR;SDC2;DHX34;VPS8;STK38L;TSPAN1;ZBED5;SLC10A4;GADD45A;ADHFE1;OSGIN1;MICAL2;CELA1;KLHDC8B;IFFO1;VASN;MSRA;SMTN;AKR1B10;VNN1;TH;ID1;CCDC122;DHRS11;HIBADH;FKBP14;MCUB;OTUD7A;WFDC1;AATF;ACADL;AUH;HYAL1;NMRK1;FFAR3;L3HYPDH;SPTAN1;HTATIP2;ACAD8;PRMT8;IZUMO4;IL17RE;SYP;IL17RC;ITFG2;MSS51;NRN1L;TNNT2;ARHGEF4;TAX1BP3;CRELD2;DEPDC5;RAB7B;SGK1;FJX1;SLU7;PNCK;DERL3;CAPG;MTHFD1L;WIF1;ORMDL2;KISS1R;REM2;SH3BGR;CA11;CD74;YIPF2;NFYB;TMEM176B;TMEM176A;KLHL2;KAZALD1;ATAT1;RIT1;GSTA5;KRT18;MIS18A;NUDT8;GSTA3;GSTA2;R3HCC1;TCEA3;TACC2;APBA2;GALNT12;GALNT14;PRAG1;WWC1;LOXL3;KLHL35;SSC4D;IFI44L;EFTUD2;CHCHD2;FAM162A;PPIP5K2;FAM3A;DENND5A;TEKT4;EPPIN;TMEM38A;ARHGEF40;SBF1;RGS9;SBF2;PPFIA2;CHRNB4;CCDC159;NPY1R;TTC7B;PCOLCE;DOK1;MAU2;MYCN;SELENOS;COL4A1;RRNAD1;SBDS;SCG5;DPEP3;UBIAD1;ARHGEF28;HTRA4;HIGD1A;SEZ6L2;BRINP2;GRK2;SCUBE1;GRK5;DPP9;LPXN;STAP2;PRODH;FGF21;CBX8;ACBD4;EPHX1;TDRD5;CLK4;CLK1;BMP2;DAP;COL5A1;GNB3;PXMP4;AMOTL2;UBA1;GALK1;MUS81;NGLY1;CABIN1;HAPLN2;IRF2BPL;OASL;TMEM220;GMPPB;MFSD3;RIMBP3C;A4GALT;GALNT9;RIMBP3B;SHROOM3;ARAP1;QRSL1;ZAR1;RCN3;IRF3;OAS1;RNF207;TMEM218;USP41;CFAP53;PAOX;PLEC;CCDC189;VAC14;DDC;RGS13;ANKS3;ATP1A1;HMGCR;MAT2B;USP18;DLL4;MTA1;PCED1A;POLD1;SNCG;HES1;SLIT3;CRYM;MAPK6;PDLIM4;TTC13;PLA2G2C;PDE4DIP;SLC50A1;SGPP2;DLK1;MAPK13;TTC17;NEURL4;CHPT1;GALM;R3HDM1
Genes Up-Regulated In HD Grade 2 Markers In Human Frontal Lobe BA4 (HG-U133B) GSE3790	77/99	0.5170055108263409	0.9999978559094117	0	0	1.0244235141279636	0.6758139801883268	MAML2;MEGF10;KDM1B;DOCK9;ZBTB20;AQP4;MSI2;ARHGAP5;FAM107B;ZC3H12C;NHSL1;PPP4R2;SALL3;BBX;ITGB8;SLC16A9;TEAD1;DIS3L2;LIFR;PAX6;CCDC117;SYTL4;IL17RB;GABRG1;TGFBR3;GPRC5B;SLC25A18;BDH2;LATS2;ASPH;IGDCC4;LIX1;RFX4;ZNF638;LCOR;SLC18B1;SOS1;YAP1;AMER2;ACSS3;INO80D;ANAPC16;ARHGEF26;UHRF1;KMT2C;GLIS3;MGST1;AK4;PPM1K;DLL1;SLC7A2;NPAS3;GNA13;ZNF302;SLC38A2;GPR155;SASH1;FDFT1;RFTN2;SLC14A1;SMAD1;TGFB2;B3GAT2;ERBIN;CYBRD1;RASSF8;KLHL24;SMAD5;PM20D2;NFIA;GKAP1;GJB6;RNF182;CHPT1;CNIH4;ZNF652;TNRC6B
Genes Down-Regulated In R6/1 Poor Vs R6/1 Good GSE135057	60/77	0.5172238549554827	0.9999978559094117	0	0	1.0330376635471215	0.6810605645084663	CPNE5;ONECUT2;PLXND1;RPL31;PCSK7;SERPINA9;ZFP82;LAMP5;RASGEF1B;ARHGDIB;PDGFRB;KCNH4;SERPINB1;TBC1D8;FOXP1;ACTA2;PCP4;ADORA2A;RRAGD;RARB;SCN4B;PLPPR1;CTTNBP2;GPR88;STXBP2;KCNA4;LPL;NEXN;COX5B;RASGRP2;SCUBE3;ABLIM2;GNG7;PENK;STX6;RGS20;ZSWIM6;DRD1;TAC1;GABRD;ARPP21;DTNB;PCP4L1;LCA5;PLEKHA5;RPL23A;KRT10;MEIS2;SYT6;SLC25A37;CXCL12;FRAS1;GNAL;PDE10A;RPS27;SYNDIG1L;SHKBP1;PPP1R1B;MAP6D1;YPEL2
Cortex RNA M16 Module (Lightcyan) PMID26900923	189/244	0.5213142866903683	0.9999978559094117	0	0	1.0057485143921052	0.655146776510297	AHCYL2;STEAP4;HFE;WDR86;LOXL4;CALML4;SLC4A2;CLDN2;BEST3;ENO4;SLC4A5;FAM216B;AQP1;RS1;BAIAP2L1;LAMP2;TEKT1;ENPP2;SLC16A8;SLC16A9;TNS4;LARGE2;CA14;DNAAF3;SCARA5;ATP11C;DNAJB13;TTC21A;WDR72;COX6B2;TC2N;FAM161A;LMX1A;PPP1R3B;ARMC3;COL4A3;COL8A2;COL8A1;DPEP1;SPATA18;STEAP1;FREM1;STEAP2;C21ORF62;RD3;COL17A1;DRC7;KCNE2;STEAP1B;CAPSL;CCDC24;LHB;CCDC146;NPR3;MGST1;C7ORF57;PLA2G5;ACACB;AK7;NID2;CFAP126;CRHR2;ITPRIPL1;CLTRN;PDGFD;SEC14L4;PRDM16;ZSCAN10;PLEK2;OTX2;A2M;CFAP65;TRPM3;TMEM184A;BTNL9;KL;PRR32;SLC37A2;ACE;NEK5;CFAP70;ABCA4;SLC16A12;GGH;BST2;BHMT;OCLN;TCN2;TMEM237;UBXN10;TRPV4;SLCO1A2;DYNLRB2;MYCBPAP;SPAG16;LGALS3BP;OR4E1;SPEF2;ST6GALNAC2;CAB39L;SOWAHC;CGB7;ITGB2;CGB5;HTR2C;CGB2;CGB1;WFDC2;DNALI1;SULT1C3;FHAD1;SULT1C2;TUBA1C;ESM1;CSRP2;SPTLC2;PSD2;SPTLC3;IQUB;RBPMS2;BDKRB1;EMB;CFAP43;CTSC;CFAP45;SULT1C4;CFAP44;SH3D19;ACAD8;DSP;TMPRSS11A;CFAP52;LRRIQ1;PIFO;SLC2A12;ARHGEF16;GPX8;ELOVL7;IQCD;RHOD;MLF1;OOEP;IQCG;F5;EPN3;KIF9;MDFIC;ACOX2;PCCA;MMP15;EFHC1;SLC29A4;DSG2;MTFR1;CRB2;PON3;ACSS3;RBM47;PON1;SEMA3B;TMEM72;MOSPD1;SGMS2;CFAP206;TSPAN33;PRRG4;RAB20;TTR;FAM47E;EPS8L2;CD55;CA12;LRRC23;RSPH4A;ZNF185;FOXJ1;DMRT3;SULF1;C9ORF116;TTLL6;RSPH1;KRT18;AGBL2;CACHD1;GALM;FOLR1;TJP3;CRB3;SLC28A3
Differentially Expressed Genes In The Liver Of 10 Mon HD Q140 Mice Vs Q20 GSE78273	70/90	0.5216155320936228	0.9999978559094117	0	0	1.0244124139722115	0.6667126879243751	GALNT11;UGT1A10;CDKN1A;TRIL;PCSK9;TCF21;GCC1;LOXL1;CCAR1;RGS5;ADAMTS2;ESM1;CAPN6;HNF4A;CREB3L2;MAP3K5;GPX3;IL1R1;TNFRSF19;WNT9B;EMP1;SLC51B;TENT5C;ARMCX4;MMP23B;RBP1;CDIP1;DPEP1;DSG1;PLIN2;METTL27;R3HCC1L;OAT;TNXB;HTRA3;NR1I2;PDGFB;DPT;SLC1A5;ABCB11;LTBP1;ACAT2;FBLN5;MIPOL1;CTIF;OLFML3;FAM180A;EIF4EBP3;BCO1;UGT1A9;SLC25A22;UGT1A8;UGT1A7;WNT4;ZBTB16;NFXL1;PODN;ASS1;COL1A1;SMOC2;GSTA5;ZNF618;GSTA3;WT1;CTH;GSTA2;LHX6;CCDC3;TACC2;CD24
Neuron Gene Module M13 From Human Brain PMID20616000	70/90	0.5216155320936228	0.9999978559094117	0	0	1.0244124139722115	0.6667126879243751	PTPRR;WDR47;PID1;PLEKHB2;TUSC3;PTPRO;HTR2C;SNX10;CDH9;ELAVL2;CCDC28A;NUDT11;GRM5;PCLO;PEG10;PPP4R4;PLXNC1;ERC2;IL13RA2;ANKRD6;EPHA7;MMD;MYRIP;SSTR1;SORCS3;ANO3;DKK3;CNKSR2;RBP4;ARMCX2;NAV3;RNF128;ADGRB3;RRAGB;CDH10;TBPL1;ST6GALNAC5;ASTN1;PHLPP2;BEX1;PLPPR4;GPR85;ACTR3B;PPM1E;RASGRP1;PGRMC1;CNR1;OXCT1;SLITRK5;KIAA0319;SCN3A;SNCA;BDNF;PLK2;CADPS;PCDH8;DNAJC12;RAB27B;NETO2;NSG2;SYNJ1;DNAJA4;PKIA;DMXL2;CCDC6;TRIM36;CD24;FGF13;CNIH3;ADGRL3
Genes Down-Regulated In HD Grade 2 Markers In Human Frontal Lobe BA4 (HG-U133B) GSE3790	53/68	0.5226760754142392	0.9999978559094117	0	0	1.0341742871349202	0.6709654162344709	GSK3B;IPO11;SCOC;GFM2;DIRAS1;NDUFA10;RXFP1;ACTB;LMBR1;SCRN3;SLC25A40;TRAPPC11;MKKS;SUPT16H;CERS6;LMO4;OPALIN;UBE2QL1;GPCPD1;BACE1;KCNQ5;RHOU;SCN4B;ARL8B;CAB39;CLEC2L;VXN;PPP2CA;MFSD4A;CARNS1;REPS2;SUSD4;CHML;JAM3;JAZF1;P2RY12;ANKRD29;EGR1;NDFIP2;NDFIP1;TMEM30A;VTA1;KCNIP4;BTBD11;FBXL16;GDAP1;NAP1L5;DNAJC18;TOLLIP;OCIAD1;CBLN4;PTPN5;BEX5
Genes Down-Regulated In OPCs Of zQ175DN Vs WT PMID32681824	53/68	0.5226760754142392	0.9999978559094117	0	0	1.0341742871349202	0.6709654162344709	RERE;PID1;PCDH11Y;DENND1A;PCDH11X;PTPRM;GRIK1;ALCAM;NETO1;REV3L;RGS7;EPHA5;KCNK10;UNC5C;TANC1;ZEB2;FCHSD2;MMP16;AMPH;PHIP;PRKD1;RGS7BP;SGK1;LRP1;LUZP2;SEMA3D;NRXN1;MYCBP2;PCDH15;CST3;TTR;PTPRZ1;CDH20;ERBB4;MGAT5B;UBN2;NNAT;PENK;CKB;NCAM2;NXPH1;LRRC4C;ARGLU1;ZSWIM5;NTRK2;POU2F1;QKI;RALYL;STAG1;GRIN3A;NFIA;PLP1;MDGA2
HD Markers In Human Motor Cortex (HG-U133A) E-AFMX-6	53/68	0.5226760754142392	0.9999978559094117	0	0	1.0341742871349202	0.6709654162344709	GSK3B;SCOC;GFM2;DIRAS1;NDUFA10;AQP4;RXFP1;ACTB;LMBR1;NHSL1;ARFGEF3;MKKS;PPTC7;LIFR;PAX6;GPCPD1;IL17RD;SYTL4;GABRG1;IGDCC4;LIX1;RFX4;KCNQ5;ARL8B;YAP1;ACSS3;ANAPC16;ARHGEF26;CAB39;PAPLN;GLIS3;VXN;SLC7A2;GNA13;MFSD4A;ERICH3;PRDM16;REPS2;JAM3;ANKRD29;HSPA8;SLC14A1;TGFB2;TMEM30A;VTA1;CYBRD1;FBXL16;OXR1;SMAD5;UFM1;BRMS1L;ETNK1;GJB6
Genes Down-Regulated In Expression In Drosophila S2 Line Encoding Toxic Repeat-Containing dsRNA GSE42910	131/169	0.5241400920560699	0.9999978559094117	0	0	1.0089749175755371	0.6517940425004249	PGLYRP4;PGLYRP3;PGLYRP2;FRMPD4;ZFAND5;MPV17L2;PARK7;APMAP;INSC;SLC26A11;PGLYRP1;JUNB;SLC12A8;FST;NSMCE1;CPT1C;PGD;CPT1B;PHOSPHO1;PHOSPHO2;RNF128;GPD1;PGP;ERG;RIN2;EXD1;CASZ1;ABCB1;CPB1;ABCB4;AAAS;LDHC;LDHB;LDHA;SCAP;PCK1;PCK2;OPN4;GADD45B;RASL10A;GADD45A;RASL10B;UROS;DNAJC16;PRDX6;AZIN1;NFKB1;GADD45G;TMEM231;MOV10;MSRA;DAB2;FAM135B;FAM135A;TADA2A;TBXAS1;MAP3K13;RCOR2;LDHAL6A;NOP10;LDHAL6B;INTS12;MOGAT2;MOGAT1;SLC2A1;GRIK1;SLC2A3;CROT;CHTF18;LITAF;ROBO1;PPP3CA;TRIM9;PPP3CB;PPP3CC;IMPA2;UBE2Q2;OPA3;ACP7;PHACTR3;EFHD1;RNF150;TRIM67;JAGN1;HSDL1;PGGHG;CCNA2;FCHSD1;CCNA1;TUBB2B;FCHSD2;CTDSP1;PIGA;B3GNT4;PIGK;SAXO1;SAXO2;C11ORF54;DDC;SLC24A4;ODC1;HSD17B14;LYZL2;CBL;LYZL4;AGPAT4;ECPAS;PDF;UGP2;AWAT2;D2HGDH;HES1;NCAM1;UGT1A3;NCAM2;ZNF226;RNF130;KCNJ2;RNF133;SLC25A25;HES4;SPDEF;TMEM30A;GSTZ1;MYO1D;RNF148;RNF149;MYO1H;SLC25A34;HSPA1A;MYO1G
Genes Up-Regulated In Inferior Olive Of 12 Week Old Atxn1[154Q/2Q] Vs WT GSE122099	114/147	0.5243743566137277	0.9999978559094117	0	0	1.0110809882915626	0.6527027543810138	IFITM3;IFI27L2;IFITM1;IFITM2;IFIT1;CXCL14;IFIT3;HERC5;RESP18;BBX;TRIM25;LGALS9;SLC12A6;B2M;GPR179;HERC6;GBP6;GBP7;UNC13A;RSAD2;HLA-B;HLA-C;HLA-A;HLA-F;HLA-G;LGALS9C;LGALS9B;SLFN13;ARMCX1;SLFN11;IFI27;EWSR1;DGKK;INTS6L;SP140;PCDH15;ITPR2;TRMT2B;DDX60;COX7A1;PCDH17;ADGRG1;ATXN1;RNF213;ZKSCAN2;HIVEP2;SPTBN1;ABCA1;TMEM132D;TMEM132C;FUS;TGFB3;ST8SIA3;EIF2AK2;IFI44;ISG15;PARP14;PARP12;FAM205A;BST2;SCN2A;XAF1;CD200;INKA2;SCN2B;RTP4;RBM28;CNTNAP1;TENM3;DOCK9;SETD7;OTUD7B;PTPRJ;CTSS;IFIH1;MED13;TRIM5;GPRASP1;GPRASP2;BCAS1;PEG3;DDX58;TMEM255A;TET2;ETV1;OXSR1;ETV4;TMC3;OAS2;TRAF3;CHDH;IFIT1B;IRF7;USP41;PAFAH1B3;IRF9;TRIM56;GTF2A1;NFAT5;TMPRSS5;USP18;TRAK2;POLR2A;EPS8L1;HDX;XDH;JAM2;GINS2;SGTB;STAT1;MX2;IRGM;PROB1;ADGRL2
Genes Down-Regulated In Expression In Mesencephalon Of 24 Mon Ataxin-2 KO Spinocerebellar Ataxia 2 Mice GSE55177	36/46	0.52493115977041	0.9999978559094117	0	0	1.0536926664939104	0.6790924364910332	SEMA7A;KCNG4;AMHR2;PELI2;FAM107A;ADARB1;HAPLN4;RPAP2;CAMKK2;ARMH4;ATXN2;CAMK2N1;APOD;SPTSSB;SH2B3;GALNT9;SYT4;SYT2;LGI3;ROM1;HLA-B;HLA-C;HLA-A;HLA-F;HLA-G;PLXDC1;SCRT1;CIT;SUGCT;RAB37;PPP1R3E;STAC2;MANSC1;RGS7BP;NAT8L;SCN4B
Up-regulated Genes In Striatum Of HdhQ111 Mice GSE64478	36/46	0.52493115977041	0.9999978559094117	0	0	1.0536926664939104	0.6790924364910332	COL17A1;LTK;PCDH11Y;TMPRSS5;NXPH4;ABHD1;CEP164;ONECUT1;PCDH11X;ATP10B;PLD6;SYDE2;TMEM267;POLR2A;RDH12;CRNDE;ASL;FLNC;VILL;CCHCR1;ENPP6;N4BP2;CBX4;PCDHGA2;SFMBT2;KLHL1;TET2;TMC3;FAHD2B;PCDHB2;WT1;CHDH;TNNT2;FAT1;WDFY1;LMX1B
Caudal Neuron-Enriched Genes PMID20071532	80/103	0.5255225484789355	0.9999978559094117	0	0	1.0180330832504745	0.6549639847369347	SEMA5B;NUDT4B;NRSN1;GRIK3;SLC2A3;PTPRK;NUDT4;CDH4;RSRC1;HOXA3;HOXA2;HOXA5;HOXA4;DACT1;VAV3;PDGFRA;SLC2A14;SLC15A2;IGFBP4;TMEM178A;TMEM255A;PRKCE;SHROOM2;RGMB;DCN;PCP4;PLCB4;PPP1R3C;ZADH2;C1QTNF12;HOXB4;HOXB3;SPARCL1;HOXB2;ALDOC;MXRA7;HOXB8;PLPP3;PLCB1;HOXB7;EPHA3;HOXB5;SKAP2;VGLL3;ADCYAP1R1;HOXD1;PON2;SHOX2;NDNF;PIK3R1;ASCL1;DLL1;DLL3;ARHGAP20;BRINP1;TTR;PTPRZ1;ZNF703;NRIP1;HOXC5;HOXC4;HAS2;SPOCK1;NKX6-1;TAC1;PAG1;CLVS1;NTRK2;CA10;GAD1;NR2F1;HS3ST5;MEIS2;MEIS1;DAB1;CENPJ;HOXD4;HOXD3;FGFR3;PTPN3
CA1 Overexpressed Genes Compared To CA3 Newrzella PMID17937787	352/455	0.5259621437514607	0.9999978559094117	0	0	1.0001541069502236	0.6426250566169455	CPNE8;SMARCAL1;SPON1;TMEM200A;THUMPD2;ZDHHC1;GBA2;ZDHHC2;DCAF7;CYP2D7;CYP2D6;NDST4;RESP18;NCKAP5;VSTM5;WLS;CALN1;TRIQK;CLEC11A;FIBCD1;KRT1;ZFP2;EML1;TRHR;BCR;RUFY1;PLPP6;RBP4;POR;ANTXRL;ORAI3;RRAGD;SIK3;ZNF710;TRIB2;CDS1;NECAB2;MGST3;SDC2;C5ORF49;LYPD1;SDR39U1;TMTC1;ART3;PCDH17;SLC5A5;CRHR2;PRDX3;LDHB;PCBP4;DHX35;PDGFC;PENK;ST8SIA4;PIP5K1B;KCNN2;RHBDL3;AMZ1;S100A10;NTNG1;ZRANB3;CDK18;BCL11B;HOMER2;PLK2;MEIG1;PDE2A;PBX3;BTBD11;CDC6;PBX4;PTK2;POU6F1;EXT1;DMRTC1;RPS29;CYP2S1;CCDC88C;PPP1R1B;FAT1;CEP83;SPATS2L;GALNTL6;DMRTC1B;XKR6;RPS23;ARF3;HRK;BTG3;GABRB2;LIN54;SERPINA3;ZCCHC12;CCDC120;TENM3;ZNF250;SLC35F1;ZCCHC18;ARHGAP6;NAT14;MYOM3;PTPRG;TRIM8;C1QTNF2;KCNT1;TMEM44;RSRC1;TCTN2;CLDN23;RSPO3;FEZF2;GARNL3;CHST8;IKBIP;ARG2;LEFTY1;KCND2;PGAM2;HBA2;HBA1;DUSP8;SORCS3;CBFA2T3;FAM210B;ENAH;MMP14;B3GNT8;MPPED1;TAL1;CDC42EP3;ITPKA;KIT;ARHGEF3;RHOU;RHOQ;C11ORF52;SELPLG;GRP;SYNPO2;SEZ6;CRIP2;ADCY1;ADCY8;APOL4;PROKR2;RELN;PNMA1;EMC2;RICTOR;APOL1;LEFTY2;APOL3;APOL2;RPRM;WDR17;DMRT2;PCP4L1;AKR1C1;LAPTM5;AKR1C3;PLEKHA6;VEGFD;TMEM64;SULF1;GRHL1;PLXDC1;KTN1;TMEM158;FAM171B;B9D2;KIAA1958;LGR5;RAMP1;ADGRL2;NEUROG2;ADGRL3;FOXA1;RASL11B;RIF1;CTNND2;WWC1;TUSC1;WASHC2C;CDC14C;COX6A2;TMEM263;CDC14B;WASHC2A;DOCK11;SALL2;CCND1;COTL1;CLBA1;LARGE1;SH2D5;FAM81A;PAMR1;SBF2;CSGALNACT1;CDKL3;MYLIP;CADPS2;MLIP;SPINK8;RPS8;POU3F1;EMSY;CDC25B;FOXP1;TPST2;KCTD8;ACAP1;EHBP1L1;FAM161B;JCAD;PDE9A;LRRC59;GNAZ;PARM1;CHRNA5;KLHL14;ARHGEF28;NTM;NPR3;SLC1A1;ITPR1;KLHL10;GLT8D2;ILDR2;DTX1;LIN7A;RASAL1;KLHL13;LTBP3;EFNA5;ARHGAP12;CACNA1G;SEL1L3;SYCE2;BAG3;CYP11A1;STK38;CDH22;NPHP1;IGFBP6;SLC38A3;NADK;KL;NEK4;WFS1;GFPT2;EPHX2;SLC4A10;IFT122;INHBB;PTPRD;TRMT9B;NR4A1;DIAPH2;BHLHE40;MAFK;MXD1;CNIH3;SERINC2;DPP10;GPSM1;ALAS2;COLGALT2;TNFAIP8;ANKRD33B;MTCL1;HMGB3;PTPN23;CHD3;LDB2;SPRED1;UPK1B;CALB1;DBP;PLCZ1;LRRTM2;ACP5;PMEPA1;MAN1A1;CFAP45;GALNT9;TRIM62;EGFL6;TRPC4;BCKDHB;HUNK;ETV1;DUSP26;C1QL3;ADRA2A;DCN;GAP43;CTDSP1;LCK;RBMS1;SOWAHA;LCORL;VSTM2B;NLGN3;NIM1K;SLC24A3;SRF;WIZ;ABHD17C;ASAP2;VXN;CLCN2;DLL1;PRIMPOL;STRN3;DCAF17;FAM168A;AWAT2;SLITRK6;LRIG1;MAN1C1;MAL2;CHSY3;BCO2;ALOXE3;BEND5;ATOH1;MAPK4;IGBP1;KCNJ9;KCNIP3;PLCL2;ZNF180;CYP4B1;EPOP;SGCZ;MEIS2;HCRTR2;HS3ST1;BAIAP3;SYT17;HS3ST2;POLE4;MYO1E;SLC4A8;PC;TSPAN13;SBK1;SST;OCIAD2;VIP;HCN1
Genes Up-Regulated In Endothelial Cells Of zQ175DN Vs WT PMID32681824	369/477	0.5262083754778101	0.9999978559094117	0	0	0.999911717318855	0.6420013109919331	NCKAP1;CHIC2;GABPB2;ZMYND8;GPATCH2;JMJD1C;SMC6;DCAF6;PREX2;LRMDA;RPS6KA5;OPHN1;DHX57;NDST3;UBAP2L;CCNL2;DIP2C;SAMD12;SOX5;MED1;RBFOX1;ENTPD1;ARL15;COG5;PRKCE;STARD9;NSMCE2;ZFP2;EBF1;RFX3;ANK2;ANK3;EML6;POR;ADCY9;ADGRB3;FEZ1;PARD3;KCNQ1;PSME4;KCNQ3;KCNQ5;WDPCP;RIN2;ZNF398;KCTD16;TSHZ3;ABCB7;SAR1B;MAOA;MYCBP2;PDGFB;BAZ2B;GMCL1;GMCL2;NKAIN2;FLRT2;RNF216;MAP2;ZNF704;COX3;ST3GAL4;PIP5K1A;ST3GAL6;ZNF148;ZNF266;ATP6V0A1;CDK19;PRPF38B;PTPRN2;ZRANB2;CADM2;LRBA;LNPEP;PBX1;PTK2;MED13L;STAG2;CREBRF;FAT3;CCSER1;XKR4;SCN2A;FBXL7;SUGP2;ROBO2;RYR2;HNRNPCL1;SYNM;HNRNPCL2;HNRNPCL3;TENM4;CAB39L;FAF1;PRKAG1;OTUD7B;PTPRM;SNX10;PTPRJ;RYR3;PHF8;ROBO1;IMMP2L;PCM1;RSRC1;SLC22A17;B3GALT1;REV3L;EPG5;SDF4;DLGAP1;DLGAP2;KCND2;NXPE1;TCF12;NXPE2;TET2;SORCS1;ASH1L;NCOR2;ENAH;KAT2B;AFTPH;TMEFF2;MBLAC2;CTTN;LRRC7;NME7;KCNMA1;PIGK;ARHGEF3;TAX1BP1;RAPGEF2;PLPPR1;PLPPR4;TIMM9;SEZ6;AKAP8;FAM117B;MIPOL1;BCLAF3;ATP5F1A;APBB2;GPC5;CSMD3;CSMD2;HEATR6;PAK3;CSMD1;EXTL3;FARP1;MBD5;MOG;CSNK1A1;KIDINS220;USP9X;ERCC6L2;USP9Y;LSAMP;PLEKHA5;WWP1;KLHL2;RANBP9;LHFPL3;SORBS2;AIG1;MPP6;ATAT1;TJP1;AGBL4;RYBP;ABI2;NFIA;CR1L;LPCAT3;C18ORF32;NBR1;ESYT2;ADGRL2;FRYL;YPEL2;TJP2;UHRF1BP1L;GALNT13;ICE1;DGKB;CTNND2;FAM13A;MPV17L;PRDM5;UBE3A;FRY;CWC27;CDH8;NPEPPS;MPC1;SCMH1;PAPOLA;CSGALNACT1;IFNAR2;TLE4;KIRREL3;BNIP3L;PNISR;GUCY1A2;SEMA6A;RALGAPA1;SEMA6D;SLC30A5;MAGI2;UBE2E2;FRMD4A;PRPF4B;LIFR;THOC2;VRK3;CACNB2;FRMD5;KAT6A;SCG5;PHIP;PKP4;ZNF799;MATR3;ND2;ANKRD17;GRIA2;KHDRBS1;DDX5;INO80D;RTN1;TNKS;KMT2C;NTM;ATP6;CUL1;CACNA1B;ITPR2;UBR3;EFNA5;NALCN;SUPT6H;RHOBTB1;CAMSAP2;STK3;CTIF;COP1;BRINP1;SNTG1;STK38;TPR;MBP;LRRC4C;GRIA3;MDN1;OSBPL9;SMAD1;CEP112;UBE2H;AUTS2;SYT1;BTBD9;MCC;LRP1B;PTPRD;REEP1;BCL9;CDK8;LRFN5;DIAPH2;RALYL;DLG2;FGF14;GNAL;PAN3;CNOT2;PIR;CNTN1;DEGS1;OSBPL1A;ZNF654;MCU;ZNF652;THRB;CELF2;CELF4;SYNE2;PITPNC1;HS2ST1;SEC61A2;GRM5;TRPS1;PDE4B;PHACTR1;MAN1A1;ERC2;COLGALT1;PHACTR4;RBM33;RBM6;USP47;DST;GRID1;USP45;MSL2;MYRIP;NAV2;GPCPD1;DNM2;ETV6;SLCO1C1;DNM3;PKM;NRG3;NAV3;CDH10;IL1RAPL1;NOS1AP;LCOR;RBMS1;EVL;ST6GALNAC3;DOCK1;CNTNAP5;RBKS;NLGN1;CAMK2D;PPM1L;ROCK2;RNF38;HDAC8;MLLT3;STOX2;ABLIM1;KIAA1328;FIP1L1;RAB40C;TAF1B;ERBB4;CDC37L1;KRIT1;NHS;CHSY3;NCAM1;CLASP2;TTC14;USP25;MYO10;PCDH9;B3GAT3;NTRK3;EYA3;GALNT1;KCNIP4;FBXL17;ZNF804A;CDC42BPA;SGCZ;MGAT4C;MYO1D;FAM155A;RAB14;ABHD17B;BMT2;ATXN10;TEK;MDGA2;SSBP2;CSNK1A1L
Genes Down-Regulated In Ciliated Ependymal Cells Of R6/2 Vs WT PMID32681824	226/292	0.5269229510992772	0.9999978559094117	0	0	1.0021625145592088	0.6420864690965735	PID1;SPARC;MAML2;SERPINE2;ULK4;JMJD1C;ABAT;AQP4;SLC4A4;NUDT4;EPS8;SYNPR;GJA1;RPS6KA5;ZNF608;NIPAL2;CEP95;SOX6;SOX5;ADGB;CCBE1;ST6GAL1;ENDOG;FNBP1;ACTN1;ANK2;PRKCA;GPR37L1;GABRG3;TIAM1;IFT88;ARMC3;RFX4;SPARCL1;TTLL11;CFAP61;MACF1;ARPP19;ADAMTS16;CHST11;ZNF704;PENK;COX3;COX2;COX1;KCNN3;ZBTB7C;CARMIL1;DNAH12;WWTR1;DNAH11;IQSEC2;ST8SIA2;PBX1;CCDC88C;CALM3;IGSF9B;CALM2;SFXN5;CFAP77;GPR19;PYGB;RYR2;SPAG17;NUDT4B;KCNC2;GRIK4;PTPRM;ARHGAP6;PPP3CA;PCM1;REV3L;TIMP3;RALGPS2;NXPE4;PACRG;ZHX2;KCND3;TFEB;ANO6;SORCS2;CNKSR2;ITPKB;BACE2;PLCB4;ARHGEF4;SLC20A1;FGD4;FAM184A;APBB2;CTNNA3;DMD;CKB;METTL7A;DYNC1I1;WWOX;KCNB1;PLEKHA2;PLEKHA5;ND4L;SORBS2;VWA3B;CABCOCO1;SH3RF3;LYRM1;TTC9;CMSS1;TTLL3;CACHD1;NEK10;RAMP1;TTLL8;FHOD3;ATP8A1;PRAG1;WWC1;ZBTB20;MSI2;CLU;CEP128;NEK1;RGS9;KIRREL3;SLC38A1;LMO4;ANKRD44;SEMA6D;ANXA11;UBE2E2;C1ORF87;PUS7;MOB3B;FRMD5;PCP4;ND1;LY6H;TOX;ND2;CCDC150;ND5;ND4;KHDRBS3;CCDC148;ATP6;GPR88;ILDR2;CACNA1D;MRO;THADA;TRHDE;NPAS3;ZFP36L1;CALD1;UBR5;CCDC30;SMYD3;SLC38A3;EEFSEC;IVNS1ABP;HSPA5;ODF2;TMEM132B;SLC4A10;CORO2B;PTPRD;TMEM232;CYTB;DNAL1;FGFR2;C8ORF34;EDA;MTCL1;SLC2A1;DBI;LDB2;PITPNC1;SYNE1;TTC28;CALB1;BOC;HYDIN;TMEM108;PHACTR1;ANKUB1;CAMK1D;LMNTD1;ADAMTS20;PTP4A2;IQCK;ELF2;NAV3;RASA2;ST6GALNAC3;SCN4B;RBKS;SHANK2;DNAH3;SLC24A4;DNAH7;LAMA3;ARPC4-TTLL3;TULP4;RRBP1;ATP1A1;SRL;AGPAT4;KIAA1328;DNAJB6;GMDS;NNAT;RGS22;LEKR1;NTRK2;KCNIP4;KIAA1549L;LCA5;ATP2B1;MYO1D;SLC4A8;PDE10A;SCD;CROCC;SYT10;CD9;SEC24D;KCNK2
Genes Down-Regulated In Pvalb/Th-expressing Interneurons Of zQ175DN Vs WT PMID32681824	158/204	0.5270504550856054	0.9999978559094117	0	0	1.00526940395546	0.6438338319838165	NCKAP1;ATP8A1;ICE1;CLSTN3;LDLRAD3;NR3C1;SLC4A4;ZDHHC2;HS6ST3;GPR176;ALCAM;LURAP1L;KIF21A;PLXNC1;DDX17;PNISR;EPHA7;MBNL1;MEF2C;RALGAPA2;MATK;RUNX2;BCR;TIAM1;PSME4;SIK3;INTS6L;GRIA2;CEMIP;SHC3;CTTNBP2;GPR88;GPR83;ATXN2;BRINP1;FLRT2;DHX36;PENK;ST8SIA4;NXPH1;ARGLU1;SRPK2;OSBPL8;ZRANB2;FUS;HSPA4;OSBPL3;ZBTB16;IQSEC3;NEK7;BRAF;RMDN1;ZBTB11;TMEM196;QKI;EXT1;AHI1;NR4A1;LRCH1;AGO3;DMXL1;AGO2;NMT2;MAP3K13;PAM;SNAP25;TENM2;RBM25;KCNC2;CELF1;ARHGAP5;ELAVL2;SENP6;TRIM9;SPRED1;CHL1;SLC22A17;TRPS1;B3GALT1;REV3L;NPTN;TMEM108;ARIH1;JARID2;PEG3;HUNK;ELOVL6;ETV1;GAB2;SYN2;ETV5;RNF144B;ZEB2;SFPQ;PSMA1;SETBP1;KIT;PLEKHO1;EVL;RGS7BP;TOP1;SGK1;PLEKHH2;DDX24;PPM1L;ROCK2;PLPPR4;PLPPR5;SRSF1;ADCY1;HSD17B12;ATP2C1;PPM1E;STRN3;BTAF1;NWD2;TTR;ABLIM3;CNR1;ERBB4;UBN2;KRIT1;SPOCK1;CTNNA3;CKB;GABRD;SF3B1;FNIP2;NKTR;CLVS1;LGI1;TTC14;MDH1;PCGF5;USP9X;GAD1;USP9Y;PLCL2;ZNF804A;XPO7;ATP2B1;TTC39C;HS3ST4;OXR1;TTC19;MIB1;ENOX1;SH3RF3;MAPK10;EEPD1;MYO1E;PDE10A;KANSL1;TTC3;PLP1;LNX1;CAMK1;NAA15
Down-regulated Genes In Striatum Of 10 Mon HD Q175 Mice Vs Q20 PMID26900923	1664/2152	0.5295165585975812	0.9999978559094117	0	0	0.9976635070189769	0.6343053214502645	PWWP2B;DPYSL5;AKT2;FGFR1OP2;RAVER2;PKNOX1;HEMK1;SDS;FNBP1;UNC5B;DHDH;BCR;SPINT1;AGTR2;ATF6;RABL6;CRABP2;AASDH;LYPD6;PLA2G7;ADAMTS16;RHOT2;EPB41L1;ADAMTS18;SFN;BTBD19;GSTM2;JAG1;CYP4F2;CYP4F3;PBX2;CYP4F8;PBX1;FXYD1;SFXN3;NMT2;SFXN4;FAT3;HYOU1;SFXN1;STRN;FXYD5;SFXN5;GSTM5;GTF2H2C;LRRC10B;BHLHE41;PRKAG2;PEAR1;MMP21;PRKAG3;ARHGAP4;PCMTD2;SMPD3;NHSL2;MMP28;DLGAP3;DLGAP2;MYBPC3;MAMDC4;KCND2;RING1;SLC39A10;EPS15L1;MMP16;OAF;JMJD7-PLA2G4B;MMP17;RAPGEF2;SAMD5;CIPC;ODC1;KCNA4;KCNA5;KCNA6;ABCB11;SLC7A2;FAM117A;SLC7A3;SNX25;ADAM23;ZSWIM6;STX3;SAMD1;ZSWIM5;MBD4;MBD6;GOLM1;KCNB1;ATAD2;MBD2;DAB2IP;WNT7A;ETNK1;SHKBP1;SLMAP;TAOK1;ADGRL4;GZF1;YPEL2;KCNG2;ALDH1L1;KCNG3;RASL11B;NAB2;CASC3;FADS2;SLK;TNFRSF8;NEK2;TNFRSF4;FADS1;KCNH3;KCNH4;DGAT2;FBXW5;KCNH5;CISH;FST;CDC25B;PIAS1;ATXN2L;DMTF1;NAAA;SRSF7;SLC27A5;SMYD5;DLX6;TMEM121B;LIN7B;IGSF21;SLC9A3R1;NDOR1;MOBP;GRIA3;IP6K3;ODF2;RASL10B;ODF3;HPS1;OGA;FBXO32;CORO2B;NIT2;BCAR3;KCNK5;CIITA;PIWIL4;MTCL1;DYSF;ELFN1;NRGN;PPP6R1;PRADC1;PGM1;PIANP;GRID1;TNFRSF18;ITGA1;NRG2;RABGGTA;ADORA2A;MYO3B;NRG4;TNFRSF25;TRIM59;ITGA5;ITGA9;LRTM2;SRF;LRTM1;PTH2;MLLT6;SRM;ZNRF1;SRR;PHKG1;NNAT;TRIM46;E2F6;RILP;UBQLN4;NTRK1;KCNJ5;NTRK2;MYO10;NTRK3;KIAA1549L;CABLES1;EFR3B;REC8;TM6SF2;GZMM;SYT12;SYT10;KCNK1;KCNK2;UNC79;NPFFR2;SLC23A3;CCP110;IKZF3;C4B;LGALS4;C4A;OPHN1;ADGRA2;PEG10;ATXN7L2;MFSD2B;SMARCC2;ACTN1;KCNK13;MYO7B;ACTN4;BCS1L;CDC40;ADGRB2;CRISPLD1;ADGRB1;KCNQ2;KCNQ3;KCNQ5;TRIB3;KCTD17;RIN1;NAIP;KCTD16;EPAS1;EPB41;FBF1;LPAR2;KALRN;MBTD1;PKHD1;SEC14L2;SEC14L3;RRAS;APOH;XRRA1;PCK1;ATP6V1C2;EGR2;FAM78A;OSGIN1;MYO5A;NBEAL2;PTK6;CPLANE2;MED13L;EXT2;ALDH6A1;PEX5L;PTK7;MYO5B;MYO5C;KYAT3;IGSF9B;NRP2;GRIK5;GRIK3;OTUD7A;PTMS;PPP3CA;C8G;KCNT1;NMRK2;AKAP14;GIT1;OXGR1;CAP1;MST1;SREBF2;CNKSR2;RNF144A;KIT;PITPNM2;ARHGEF4;ARHGEF2;TLCD1;TAGLN;NEXN;ZFP14;REM2;IL33;MAP3K3;PNMA5;KLHL2;PEX12;CYP8B1;GRIN1;VMP1;SH3RF2;TTC9;TTC8;MIS18A;TTC3;ICE1;UBXN2B;CRTC1;MSMO1;CELSR1;TBC1D30;ENPP5;CARD10;FBXW12;TBC1D2B;POU3F1;POU3F2;POU3F3;GPRIN3;PCP4;BRMS1;TBC1D20;PRR15L;FBN2;TCF7;SLC41A1;CACNA1C;C20ORF141;CACNA1E;PLD3;PLD2;ADGRG6;RHPN1;CYTL1;MORC2;SYT2;AUTS2;CNTN5;TIMM44;TMEM231;FGF16;FGF14;GNAL;NAT8;HOOK1;GNB2;TMEM239;CNTN4;DEGS2;MXD1;SDK2;LDB1;TAT;DMKN;TAZ;RERG;GRM3;GRM5;ADGRE5;CA3;GRM7;RASGEF1A;CA2;RASGEF1B;CA9;MYBL2;QRFPR;SUN2;DNAI2;PDPK1;CAD;C4ORF47;ETV5;SHROOM4;TTI2;ACTA2;ACTA1;GREM2;ACOX1;CRY2;NAT8L;SHANK3;RNF8;ASB11;AGPAT1;ADD1;NWD1;TMEM201;CBS;CNR1;OXCT1;TMEM204;GNG7;FAM241A;SPOCK3;MAN1C1;DROSHA;PTK2B;SLIT3;CRYM;CLVS1;OR51E2;EPOP;GALC;CD6;SARDH;ACKR1;ERCC6;TEK;BNIPL;NCKAP1;FRMPD4;ELK1;SLC4A4;GJA1;ALCAM;CNST;MSANTD1;ZMIZ1;WDR90;AP1S1;ABHD14A-ACY1;PRKCI;PRKCB;DDX11;PRKCE;ARMC9;PRKCA;ATG13;GTPBP1;GANC;ARMC2;ADCY9;HECW2;PARD3;TARS2;PRKD1;CFB;OTULINL;LIPT1;CFP;ARPP19;FAM171A1;GJC3;FLRT3;TTPA;CEP70;CEP72;GSG1L;ST3GAL2;NDFIP2;PLK5;ARPP21;DMPK;MCAM;PLK2;PLK1;SETD1A;NFATC2;CGN;NR1D1;XKR8;GJB2;MKS1;CEP83;PCDHB5;ITPA;PYGB;GABRB1;GMEB1;SETD2;ABCC10;ABCC12;PHEX;AIFM3;TCTN1;PHF24;TIMP3;PLEKHN1;CIC;TEAD1;TIMP4;ZNF365;HELLS;RPS6KL1;GRAMD2A;GNL1;CDYL2;WDR33;TUBB2B;RARB;CEP63;PLEKHO2;GAS7;ADCY3;ADCY7;ADCY5;ARFRP1;EPYC;ABI3BP;UBN2;ATP5MF-PTCD1;CKB;SLC17A8;SIAE;RUNX1T1;FARP2;GABRA2;FARP1;HIPK4;NOXRED1;IL10RA;ECEL1;MOCOS;GATB;DHRS3;SLC8A3;GATM;PLP1;COQ8B;ANKRD13B;CEP126;PLXND1;RAB3D;UBP1;TMEM131L;CDC14C;CLU;FGF2;FGF3;CDC14B;CEP128;SLC8A2;OR52W1;FCGRT;ZNF329;SLC26A10;LARGE1;SLC39A2;SNRNP35;PLS1;TLE2;TLE1;RALGAPA2;TPM2;TPM1;USP2;DIO2;VRK1;FRMD4B;TOM1L1;ILF3;PGR;ZNF799;IPPK;FKBP2;PARM1;CCDC24;INSIG1;AEBP1;ORC4;TPO;FGGY;PLXNA2;DRD1;TPPP;DRD3;SRGAP1;CLCA4;MAP2K6;OSBPL8;TMEM132B;IQCA1L;SLC4A11;FANCB;NSG1;REEP1;DAB1;P4HA1;LHX6;PLXNB2;CSPG4;PLXNB1;TPP1;MAP3K14;LAT;C8ORF34;MAP3K12;SLC26A5;SYNE4;PIK3C2B;SYNE1;THBD;AP1G2;SCRN3;PHACTR3;UBTF;PHACTR1;RFC5;PLEKHG4;TRPC6;SGIP1;PLEKHG5;APOA2;APOA1;DNAJC1;PECAM1;NEMP1;PLAG1;ARPC4-TTLL3;NLRC3;PLG;NOD2;TTL;COCH;THSD4;ABLIM2;TUB;RNGTT;APOC3;FBXL16;KBTBD11;MFAP4;P2RX6;KIAA0586;ZGLP1;CEBPZ;CCDC66;PI16;IFI27L2;PANK2;SLC35B4;PARS2;PITPNB;ZMYND8;HDAC11;KLHDC7A;GBA2;RPS6KA4;FRAT1;FRAT2;PNP;RPS6KA5;DZIP1L;SRRM3;METTL3;HLA-B;HLA-C;DLEC1;GPR37L1;HLA-A;HLA-F;HLA-G;KRT9;TIAM2;KATNAL2;SIK3;ZNF831;SLC22A3;FUT11;MTTP;C2CD4C;CRHR1;ARGLU1;PM20D1;ADCK2;SPRR1B;ROBO3;GFM2;SLC35F1;LIMD2;SIPA1L1;SH3PXD2B;HRAS;RALGPS2;PSD;TOP3B;PARP6;EDN1;GP1BB;PROX2;CBFA2T3;LIME1;CLDN11;CDCP1;C1QTNF12;RGS7BP;VWA7;AMIGO1;PTGER2;AMIGO2;RFNG;GDPD5;PHYHIP;ZDHHC18;EMC3;KANSL1L;GABRD;CBR3;SVIL;SORBS2;MPP6;KBTBD3;SPCS3;GSTA5;GSTA3;GSTA2;SIPA1;RIPOR1;CCDC28B;BMPER;FPGT;TRAPPC12;SVEP1;TMEM38A;LMO1;NANOS1;IL11RA;LMO2;ATP1B3;ATP1B2;SHISA2;SHISA9;SHISA7;FANCD2;LPA;JCAD;FBLN7;ISYNA1;CABP4;CHRNA7;CAMSAP1;FBLN5;EFNB3;NPC1L1;CLSPN;FAM83D;GAS2L2;CBX6;CPSF3;KLHDC1;DGAT2L6;POU2F2;TSGA10;DIAPH2;FAM163B;MAP6D1;ZCCHC4;FGFR3;FGFR2;THRB;WNT2B;YBX2;NR2E1;HAPLN1;HAPLN2;DBP;HEPH;CASP6;TRPS1;NOS1;COLGALT1;KDM6A;IQCE;PPP2R5D;MYRIP;MYH1;DDAH1;IGDCC4;CASQ2;CDH13;COL6A6;COL6A5;KDM7A;MYH6;PDXK;HLF;KDM3B;CLEC12A;C2ORF68;PERM1;CLEC12B;ATP1A2;ATP1A1;CIART;DDN;THBS3;RASD2;FAM168B;FAM120A;PCED1B;CHSY3;TENT2;MAPK4;S100PBP;VAT1L;KDM4B;C2ORF73;DEK;JSRP1;PDE10A;PPP2R2C;CDK2AP1;C2ORF72;UXS1;TMEM94;PREX2;ZFYVE28;PREX1;CYP2D7;MPRIP;CYP2D6;PPP4R4;LRAT;RBFOX1;RBFOX3;STARD8;FIBCD1;RFX2;RFX3;EML1;UPB1;OR10AD1;EML5;SLC5A7;RBP4;RFX4;RBP1;PADI2;SPARCL1;CYP2E1;RBCK1;IDO2;LETMD1;IDO1;ZBTB8A;ABCB1;HS3ST3A1;TTYH1;HPN;FPR1;IL20RA;COPS7B;AGAP3;HACD2;SLC5A4;C2;UGT8;GUCD1;VTI1A;RHBDL3;AMZ1;PPARGC1B;B3GALNT2;MCTS1;NGFR;PRRT3;HACE1;PRRT2;GPR12;ABCA9;C20ORF27;NETO2;MLLT10;FAM135B;PCDHGA12;PRRT4;FERMT2;NOX1;EZH2;ARF3;HRK;WFIKKN1;LRRC1;JPH4;JPH2;HEY1;UCN3;TMEM44;B3GALT1;APPL2;CGNL1;C5ORF63;OFD1;UPF2;UPF1;ARG2;LRRC45;ARG1;ELOVL5;MYOF;PGAM2;TMC8;EMP2;TMC7;SIRT7;GPRC5B;RILPL1;CDC42EP3;IDUA;STAU2;LOC389895;PELI2;SRRT;SEZ6;GPR42;OVCA2;PRAM1;FSTL3;EXTL1;GGA3;GBX1;MICALL1;HAS3;NCDN;CYP2F1;GC;CSMD1;NKTR;LRRC26;TRMT10A;GPR55;YLPM1;ASPRV1;FOXR2;HEYL;TTLL3;LYRM7;NOMO3;GPR68;FOXQ1;SESN3;SESN1;SCMH1;SH2D5;NOMO1;NOMO2;PPP1R16B;C11ORF87;PIPOX;ZBTB34;TUBA4A;FOXP1;SLC9A2;ACAP3;SLC9A5;FRMD7;MAL;UTS2;ROR1;UTRN;PFKFB2;FBLIM1;ARL3;GPR88;GPR83;ACAT2;FOXO1;GLIS1;RAP1GAP;SOCS2;SBNO1;SLCO1B1;PORCN;ATXN1;CNTNAP3B;SLCO1B3;NPTX1;THEM6;SLC38A3;SOCS7;ZBTB17;ZBTB10;FOXN2;KY;QKI;PTPRB;CNTNAP3;CNTNAP1;CRYBG2;CELF1;CRYBG3;CELF2;LRRK2;RASGRF2;CELF3;COX4I2;FHL1;CELF5;ARRB1;EFCAB10;MDK;IQUB;OR2Y1;PMEPA1;UTY;ERC2;OVGP1;SLCO1B7;SLCO1C1;CYP2A7;GIGYF1;CYP2A6;BIRC7;PPP1R12C;CNTNAP5;ST6GALNAC5;ITIH4;COL15A1;ITIH3;ITIH2;ZBTB46;SHCBP1L;ZBTB49;CXXC1;LRP5;LRP4;NTN1;LRP6;CNNM1;PTPRZ1;SLITRK2;MICALCL;BEND7;SLC25A23;SLC25A25;LINGO3;MMAA;TIE1;DONSON;BAIAP2;SLC25A37;PC;ZNF616;CCM2;MDGA2;SLC25A34;MDGA1;PTPN5;CCNK;AHCYL1;ZAN;RASSF3;SPATA21;KIF21B;EPHB1;CALN1;EPHB3;ENTPD1;ENTPD3;EPHA8;MMD2;ASRGL1;PISD;GNPAT;FNDC1;IFI27;SFRP5;SPATA13;MXRA7;ZNF710;CTXN1;CCNO;PPP1R37;PPP1R32;FOXG1;PIK3R4;WNK4;PTTG1IP;EVPL;APH1B;DHX32;PCBP3;PGBD5;ZNF706;DHX35;PENK;TSPAN7;DYM;TSPAN2;ARSG;HIVEP2;SLAMF1;ZBED3;IQSEC2;ADHFE1;ST8SIA2;ST8SIA3;DCLK3;HSPA12B;PNMA8B;TH;ID2;PPP1R1B;WNK3;ID4;CALM3;INTS7;CALM1;CALM2;SCN2B;PCSK2;DIRAS2;KIF14;SLC7A14;SLC7A11;CHRDL2;CHRDL1;KIF15;CCR6;GRIPAP1;LYNX1;ANO8;ANO6;SORCS3;SORCS2;KIF27;ANO3;MN1;BANK1;SFI1;DERL3;CRIP2;CCDC106;CRIP3;CAMKK1;COL19A1;CAMKK2;PGRMC2;CYP2A13;CAMK2N1;CREG2;DGLUCY;GPC3;HEATR6;CD55;HEATR9;CD72;PLEKHA5;PLEKHA6;UBE2G2;PER1;PER3;GPAM;CCNG2;ESYT3;EPPK1;RAMP1;RTL1;PLVAP;FHOD1;WWC1;KLHL34;GXYLT2;JADE2;CFAP300;CYP46A1;ACRBP;NPPC;FRRS1L;KIF5C;KHSRP;BAALC;ACAA1;PPFIA4;RGS9;KIRREL3;PDGFRB;SCARA3;KIRREL2;ZGPAT;CCDC159;ATG9A;LMTK2;OSCAR;DOK3;HNRNPUL2;MASP2;ARHGEF26;CCDC149;CHAT;SLC1A1;SLC1A2;SLC1A5;FUT2;NDRG2;RASGRP2;MCHR1;RASGRP3;PACSIN2;NPHP4;NXPH1;PRODH;IVNS1ABP;VDR;LAYN;INHBA;CLK4;BMP6;PAN2;BMP2;AJM1;BMP1;CPS1;LSM14B;GSK3B;RBM25;NAA40;RBM26;LAMC3;MAST3;PPP1R9A;TMEM191C;TMEM191B;NPTN;CFAP46;ZNF385B;RBM34;RBM33;HS3ST3B1;KRT222;ARHGEF15;PLA2G4B;TBC1D8;GLRX2;GPCPD1;SSTR5;RCN1;CDHR1;CCDC191;ZP1;SAXO1;SCN4B;CCDC187;LAMA3;CLCN2;RAB40A;ACVR1C;RAB40B;RAB40C;SH3TC1;EPS8L3;ATP2B2;ATP2B1;SPATA2L;EEPD1;SBK3;SBK1;NPHS1;NUP35;ASB2;CCDC171;CYFIP2;GABPB2;TLNRD1;TMEM200B;GLDC;MYT1L;C9ORF50;BACH2;DCAF7;DCAF6;RNF112;HENMT1;PIP4K2B;ANKS1A;IER5;ANKS1B;CHGB;PRIMA1;SULT2A1;TSPYL2;UNC13A;SYTL5;KIAA1217;TYRO3;PRR18;ANKK1;TSPYL5;C1ORF198;NEDD4L;PPP3R1;CHST11;CHST15;RREB1;S100A10;CDK19;FZD3;ACE;FZD2;ST13;RAB3IP;INO80;RPL3L;GPR137C;CYLD;FA2H;SLC6A6;RNF103;GIPC2;TRIP6;CDK10;CHRFAM7A;GALNTL6;PLCH2;PRR36;GSDME;BSPH1;ELL;MYOM3;FCRLA;ING4;MRC2;TRIM9;ZCWPW1;FAM102B;GPR139;RNF150;RSPO1;TIGD3;SERPINB1;SLC2A13;TESC;FAM234B;PLCB3;INF2;MRAS;RNF169;ITPKA;PLCB1;PRR23B;PLCB2;PRR23A;ZNF598;RNF166;PRR23C;RNF165;AOAH;SBSN;TMEM164;LMAN1;GCNT2;ANKRD50;C16ORF96;GCNT7;GPR155;CCL25;AOC2;SERPIND1;ADAT1;NMNAT3;GTF2H2;FMO5;HINFP;AGBL5;FIG4;PRSS41;ABI2;RNF149;ABI1;AGBL2;ANKRD63;SLC28A1;CCL27;BRDT;GPR146;HSPA1A;ZNF574;CHRM3;SEMA5B;CHRM1;ANKRD35;DGKB;CTNND2;CHRM5;GUCA1B;CDH9;CDH5;CDH4;DACH1;STK32A;STK32C;PNISR;LHCGR;IGFBP5;PPTC7;IGFBP4;SEMA6D;DEFB115;TEX2;TRAIP;CACNB1;CACNB2;MELK;CLIP4;NHP2;ADAM8;DGKI;NOTCH3;SEMA7A;HVCN1;ABHD1;ITPR1;AK3;ITPR3;RHOBTB1;RHOBTB2;KIAA0319;IMPG1;ATP8B2;WFS1;ANKRD22;CYP4F11;MAFA;CYP4F12;TRMT9B;CDK8;CDK4;CDK3;RCAN2;ALB;ITGA11;ESAM;ZNF532;SERINC4;WRAP53;CALCOCO1;DAGLA;SYCP2;C15ORF62;DUSP19;KIAA1671;BRK1;DUSP18;ADRA1A;DUSP13;DUSP14;DUSP11;PAGR1;CNGA2;EFHD1;CNGA3;AMH;INSL5;METTL17;GPX6;DNMT3A;AMT;ADRA2C;LCA5L;PTP4A2;TRAF7;C1ORF159;NUMB;SPEM1;ASPA;CX3CR1;NLGN1;SLC24A4;SMARCD3;NDNF;REPIN1;DCAF17;HIRIP3;MGAT5B;CACNG1;ACSS1;CACNG2;UGGT2;KCNJ11;KCNIP3;ASS1;TPCN1;NIN;CROCC;KLF9;MGAT4B;FOLR3;TRMT61A;MYORG;SPARC;PKD2L1;RAPGEFL1;EDNRB;VSIG2;GLUL;TNS2;TNS1;SLC11A2;SLC6A13;MTUS2;ACSL3;EBF4;PAPPA;AKAP9;RRAGD;TTLL11;PLPP3;NECAB2;NECAB1;PDE1C;STC1;IGSF9;KLK6;DGUOK;DPH1;INPP5J;PATZ1;GPM6B;NTSR2;CARMIL1;NUS1;BCL11B;INSR;TMEM50B;PDE2A;DDIT4L;SRPK1;CCDC88B;STAG1;CCDC88C;CREBRF;UBAP1L;BAP1;INKA2;RAB40AL;CC2D1B;RYR2;ZBTB8OS;RYR3;CAMKV;ZMYM3;KIF13A;ZMYM6;KIF13B;FFAR3;PRMT8;AMPD2;AMPD3;IL17RC;NRN1L;BBS12;PACS1;B3GNT2;ALDOC;SGK3;AVP;FAM20A;DNASE1L2;OPRD1;TNXB;SLC20A1;PAPLN;AKAP5;RAD54B;C10ORF90;FAM184B;PTCHD1;DZANK1;FAM184A;KIAA0753;MPZL3;CA12;CA11;PCP4L1;ERBIN;STAC3;KRT10;MAS1;AXL;CDK5R1;ZNF354B;GALNT12;GALNT14;NPY2R;TOMM20;TMEM143;EFTUD2;ARHGAP40;PDE8B;PDE8A;PDIA2;AMY1A;SLX1B;AMY1B;AMY1C;KCTD1;KCTD3;PDIA5;PRSS53;COL4A2;TMEM138;SPNS1;SLX1A;ABCG2;CTTNBP2;NTM;CPLX2;PLCXD1;ARHGAP20;PDZD3;SOHLH1;MYH11;ANKZF1;MARK2;PDZD7;ACBD4;LRRC75B;SMURF1;TGFB3;EPHX2;PTCH1;EPHX1;PTCH2;IFT122;SSC5D;TDRD7;ARHGAP33;ARHGAP32;PLCXD3;DLG2;DNMBP;TMEM114;TBCE;COL20A1;RADIL;B4GALT2;DOCK6;SCYL3;LMOD1;HEBP1;NETO1;PDE4B;POLI;TMEM109;ABCC4;PCDHGA7;PCDHGA6;USP48;CAMK1D;DESI1;ABCC5;ARAP3;SENP2;SENP3;KLF16;ARHGAP10;RNF207;EGFL8;CAMK1G;CAMK2B;CAMK2A;SELENOI;U2AF1L4;RMND5A;RGS20;ABCF1;IGBP1;PTCD1;LGI4;TRAT1;ZNF180;OPRK1;ARID3B;ARID3C;USP28;MEIS2;FMNL3;FMNL1;SCD;PMP22;SPRY2
Genes Changed In R6/1 Poor Vs R6/1 Good GSE135057	151/195	0.530231897735289	0.9999978559094117	0	0	1.0043908835763153	0.6372265810328389	FHOD3;CPNE5;FRMPD3;PLXND1;RPL31;TMEM200A;FRMPD1;SERTM1;LAMP5;ARHGDIB;CAPN5;COTL1;PLXNC1;PDGFRB;PDGFRA;KCNH4;SMARCC2;DSCAM;TMOD2;POU3F2;FOXP1;SHISA6;CLIP2;OLFM2;PCP4;RRAGD;LY6H;TOX;LRRC58;CTTNBP2;NOTCH4;SDC3;STXBP2;GPR88;LPL;RASGRP2;SLC5A3;PLCXD2;MYL12A;MYL12B;CACNA1G;SULT1A1;SCUBE3;ADGRG1;ZFP57;PENK;NDN;PLXNA1;DRD1;TAC1;SCAI;SULT1A3;ARPP21;DTNB;ZBTB16;IQSEC3;HTR1A;RAB27B;FAM199X;CORO2A;BRI3BP;TMEM196;PNMA8B;SYT6;RPS27;CXCL12;GNAL;SYNDIG1L;GJB6;PPP1R1B;MAP6D1;FXYD6;FGFR3;RERE;CDKN1A;ONECUT2;PODXL2;RASGRF2;SLC2A1;HIF3A;PCSK7;SERPINA9;ZFP82;HAPLN4;SHD;ELAVL2;LFNG;AIFM3;CHL1;RASGEF1B;SERPINB1;GPX3;ITPK1;HUNK;TBC1D8;ACTA2;TOX2;SLC25A18;ADORA2A;TRAF3;CANX;RARB;SCN4B;CAMK1G;CNTNAP4;RGS17;PLPPR1;TMF1;SLC24A3;SEMA3C;DCAF12L2;DCAF12L1;KCNA4;NEXN;NDUFB1;NRXN2;COX5B;GLRA3;ABLIM2;GNG7;STX6;SLIT1;RGS20;ZSWIM6;PABPC1L2A;PAK3;SNCB;GABRD;FARP1;PCP4L1;SMIM10L1;PCDH8;PLEKHA5;LCA5;RPL23A;KRT10;MEIS2;SGPP1;SGSM1;MGAT4C;SLC25A37;TPPP3;FRAS1;PDE10A;CSDC2;SHKBP1;LNX1;MDGA1;CBLN2;PNPLA2;YPEL2
Genes Up-Regulated In HD Grade 3 Markers In Human Frontal Lobe (HG-U133B) GSE3790	9/11	0.5302854363183646	0.9999978559094117	0	0	1.3171441505529329	0.8355170338429887	HS3ST3B1;RNF144B;SLC14A1;DTX3L;PKIA;RAB12;TDRD9;CP;CALHM6
Markers Of Cuneate Nucleus In Myelencephalon PMID22996553	9/11	0.5302854363183646	0.9999978559094117	0	0	1.3171441505529329	0.8355170338429887	EPN3;AIM2;CCDC68;LHX2;ADM;TTK;GABRD;HAPLN1;PVALB
PLC Pericyte Lineage Cell Markers PMID30078729	9/11	0.5302854363183646	0.9999978559094117	0	0	1.3171441505529329	0.8355170338429887	HEYL;RGS5;KCNJ8;ITGA1;NDUFA4L2;ABCC9;IGFBP7;PALD1;MYLK
Up-regulated Genes In Cerebellum Of Dox Treated FRDAkd Mice At 12 Wk GSE98790	9/11	0.5302854363183646	0.9999978559094117	0	0	1.3171441505529329	0.8355170338429887	SLCO1C1;ALDH1L1;VCAM1;IDH2;CRIP2;FBXL3;HBA2;HBA1;HSPA2
Locuses With Decreased DNA Methylation In Midbrain Of HD Vs Control GSE72778	19/24	0.5309751844572876	0.9999978559094117	0	0	1.1122371060635474	0.7040905692076623	RD3;OSR1;SHOX2;DYSF;HLA-G;UTF1;LRRC2;PIK3R5;PYCARD;XK;TAL1;TMEM129;TACC3;ADAM8;LHX5;CCR6;FAM43B;TDGF1;LHX9
Markers Of Fastigial Nucleus Cerebellar Nucleus PMID22996553	19/24	0.5309751844572876	0.9999978559094117	0	0	1.1122371060635474	0.7040905692076623	BARHL1;IL33;FBXW8;SLC30A3;ZGRF1;AMIGO2;PCDH8;ABCA8;OPRM1;PRSS12;DUSP13;PHEX;AQP1;RELN;P2RY1;CD24;PPEF1;CBLN3;LGR5
Up-regulated Soluble Proteins In Hippocampus Of 12 Wk R6/2 Mice PXD004973	195/252	0.5323348783816054	0.9999978559094117	0	0	1.0012126933160617	0.6312470989662203	PLEKHB2;ITSN1;AQP1;CDC20;C1GALT1C1;EFR3A;FRAT1;FRAT2;FLAD1;NIPAL1;CDC26;CHAC2;MPV17;MECR;RNASE4;GABRG1;BIN3;KCTD10;RPL24;NAIP;MACF1;TMEM87A;BEX2;BEX1;SLC22A5;UBE2J2;GLG1;MRPL10;PIK3R5;FAM171A1;PTDSS2;CHST11;EPB41L3;INPP5E;VPS8;RDH14;RSU1;ACE;PTPRN2;BCL11A;RAB39A;AMMECR1;WDR53;CDC7;THAP11;MYO5B;FBXL6;AHCTF1;GTF2H2C;PIGN;PHF1;ZFAND2A;MCUB;CYB561D2;PCM1;EMB;CTSD;RALGPS2;LYNX1;TET2;AGTRAP;ITFG1;LAT2;CD200R1;KIF9;MMP16;TAX1BP1;VAMP5;DBN1;TLR2;MAGEH1;ZNF593;ASAH2;ARNTL;CHRAC1;SRSF10;GIT2;ADAT1;NMNAT3;GTF2H2;LILRB4;TMEM59;CENPH;TACC3;RAD1;CAMK1;RAMP1;CRLF1;MSRB1;WWC1;COMP;GRB14;RGS1;RUVBL1;CIR1;AZI2;HADH;FBXW4;PUS3;G6PD;MLIP;NOSIP;MID2;TOM1L2;ZNF91;TMEM259;ZNF319;MAP7D2;PGP;DENND6A;ROR2;CLEC4E;ANAPC1;CALCRL;TOR1AIP2;ARHGAP12;NPAS3;ORC1;DEAF1;CDH22;PGK1;AP4S1;SMYD3;ISOC2;MAP2K6;ANKRD34B;CD164;TMEM120A;NEK7;TRAPPC5;SMAD9;CNOT10;SYT9;NFKBIA;ZC3HC1;TBCK;NR4A3;APPBP2;OSTC;SLCO1A2;CYCS;BLMH;SAE1;MAP3K12;RAD9A;ITGB1;PRR5;UCN;SLC25A3;GAL3ST1;NXT1;FHL1;SLC40A1;LDB3;YBX3;ADGRE5;CD200R1L;ZNF644;SLFN12L;TAS2R4;KLF13;NGB;OLIG1;ELF2;ALS2;OAS1;B4GALT6;FBP1;VSTM2B;CX3CR1;COL15A1;RBM47;NUFIP1;WBP2;MAK16;MOSPD1;ADD3;C4ORF33;GK2;P2RY6;PARD6A;MSTO1;VPS53;TNNI1;S1PR3;SPAG6;AMFR;KCNIP3;HSPE1;TTC39B;PIKFYVE;XPNPEP1;DOLPP1;SYT10;RECK
HD-specific Set Of Genes (Cluster 7) PMID28499347	29/37	0.5336752291467523	0.9999978559094117	0	0	1.0609985106520754	0.6662729113171777	OLFML2B;RASL11B;CAPSL;PYROXD1;TONSL;PCSK7;RNPC3;COIL;RECQL4;SMPD2;EBP;CEP72;NHEJ1;TAF12;TPM3;CYP51A1;EAF2;ATP11A;HSPA2;DHODH;KRT72;RPIA;TDP1;TNNT2;CDK2AP2;GAS2;CRELD2;SLU7;ZNF773
Genes Down-Regulated In Expression In Mesencephalon Of 6 Mon Ataxin-2 KO Spinocerebellar Ataxia 2 Mice GSE55177	171/221	0.5356893957890332	0.9999978559094117	0	0	1.0008992876282596	0.624762107377375	KCNG4;TP53RK;ZMYND8;ZFAND5;FAM107A;HJURP;PKD2L1;ADARB1;LIPA;CYB5D2;IGF1R;THG1L;PPP1CB;PSMD6;PTAR1;LSM11;RASSF2;UBASH3B;POFUT1;CEP250;PGLYRP1;SH2D5;ZNF442;MAGI1;PDIA3;SEMA6B;CCDC153;ESCO1;PAQR4;CACNA2D1;STARD9;PTOV1;NOSIP;RNASE4;SLC6A11;JMJD7;GABRG3;PISD;ATXN2L;CNBD2;PLPP6;DAAM2;RAB37;SFRP5;MAP1A;PRR18;ABCG4;PI4K2A;SMIM3;KMT2E;GRIA2;MTMR2;GSTCD;C11ORF1;CABP1;DTX4;PCDH17;KLK6;TMEM25;ATXN2;HIGD1C;HMBOX1;EPB41L1;PDGFD;NACC2;CFAP69;MARK4;NPTX2;SNX5;C16ORF54;SRPK2;ANKRD29;SYT4;SYT2;IQSEC1;ZBTB16;EIF2AK4;ARHGAP26;SCRT1;PAN3;ADI1;CYP2S1;CCSER2;PCDHB4;SFXN2;RGL1;SERINC3;ZCCHC3;SCN2B;GABRB2;CDKN1B;ZC3H4;DIRAS1;FMN1;LDB3;ELAVL1;HAPLN4;HAPLN1;PITPNC1;AP4M1;PANX2;NHSL1;OPA3;NUP62;DACT3;PMEPA1;UPP2;EDIL3;ZNF385A;NDEL1;NXPE4;LYNX1;KLF13;TSC22D1;PLA2G4B;EN1;HAUS2;BACE1;TOX2;LATS2;ASPH;JMJD7-PLA2G4B;NAT8L;SCN4B;AMER2;ASAH2;NRXN2;MOSPD3;JAKMIP1;RASD2;ACAN;EXTL1;POLR2A;SPP1;PAK6;SC5D;METTL7A;ZNF226;BCO2;GBP2;XDH;E2F6;GBP1;CCL15;CLASP2;GBP3;CCL23;MYEF2;FKRP;KIDINS220;MTX3;LGI3;QPCTL;ZNF180;XPO7;LHFPL3;PNMA2;EPOP;MCOLN1;SOD3;DLK1;REC8;TBX3;GALC;GATM;MFAP1;TRMT6;ERCC2;PCYOX1L;UBAP1;HSPA1A
Brown4 Module Eigengene Expression Profile Across Striatal Astrocytes Of R6/2 And Q175 Mice PMID31619545	66/85	0.5358333713172472	0.9999978559094117	0	0	1.0166715633690224	0.6343339632045971	PPP1R13B;GRIK3;PTPRJ;SERPINA9;ELFN2;WDR89;ELK1;RERG;DCAF6;FRRS1L;ZC3H12B;ZNF280B;ZNF407;ARHGDIB;PALM;AP1S2;UBTF;ZNF385B;DLGAP4;CAP1;EPHA7;RBFOX1;SLC38A1;CERS6;KCNH5;ST6GAL2;RBFOX3;ARL15;SLC39A10;SENP2;SYN3;FOXP2;CNKSR2;RBMXL1;KCTD16;GRIA1;CHRNA7;SLC35D3;PRICKLE1;JAKMIP1;TTL;CAMSAP1;FLRT3;SLITRK4;ADAM23;DYM;PIP5K1C;ZBTB7A;STOX1;LINGO2;CA11;ZNF341;DMTN;PLCL2;BRAF;NMNAT2;ARHGAP26;BTBD8;TBCK;TTC3;RUNDC1;ADGRL1;CHRFAM7A;CD68;SP9;CDK5R2
Expression In Retina Of 3 Wk R7E Spinocerebellar Ataxia 7 Mice GSE3634	66/85	0.5358333713172472	0.9999978559094117	0	0	1.0166715633690224	0.6343339632045971	BTG2;TOR2A;INTS14;DCAF4L1;PIGO;CTSZ;DCAF4L2;BUB1B;LIMD1;TM7SF3;DCAF4;ING1;CALB1;SLK;DPYSL4;PTER;BASP1;FLAD1;OPN1LW;RIOK1;PDE8A;RSAD2;ENTPD4;RNASET2;HLA-C;HLA-A;HLA-F;HLA-G;EML3;LENEP;BTC;CCKBR;OPN1MW;PPA1;GRWD1;SUB1;PPEF2;MGLL;CNGB1;CRX;CEND1;PTTG1IP;ZNF24;SLC9A3R2;GUCD1;TP53INP2;SPOCK1;MBP;MBD4;MPP4;PCP4L1;KCNIP4;TDRD7;YIF1A;DERA;PNKD;AKR1B10;LHX2;AKR1B15;FABP7;MAB21L1;OPN1MW2;GNB3;UNC119;ALDH8A1;APBA2
Cortex RNA M3 Module (Brown) PMID26900923	39/50	0.5365376230996167	0.9999978559094117	0	0	1.0376996165242132	0.6460910746127684	DDX3Y;SERPINA3;ORM1;DDX3X;KDM5D;CYP4A22;PZP;UGT2B28;CYP2C19;CYP3A4;ORM2;CYP3A5;CYP3A7;CYP2D7;CYP2A13;CYP2D6;HNF4A;UGT3A2;UGT3A1;UTY;KDM6A;SULT2A1;EIF2S3B;UGT2B10;AKR1C1;CYP3A43;UGT2B15;AKR1C3;UGT2B17;CYP2A7;CYP2C9;CYP2A6;AADAC;ALB;CYP1A2;CYP1A1;UGT2B4;AGXT;CES3
Cortex RNA M7 Module (Black) PMID26900923	93/120	0.5367576131885966	0.9999978559094117	0	0	1.008091842411369	0.6272434728718443	GLTP;SERPINA3;CLIC4;CD82;WIPF1;ITGB4;HHIP;PLEKHB1;TMEM200C;OTUD7B;TNFRSF13C;PTPDC1;RCBTB1;LETM2;SGSH;NIPAL4;KIF13A;EMILIN2;ENPP6;ZNF488;ANKUB1;BCAS1;TMEM88B;SEMA6A;GPR37;PARP4;OPALIN;PLLP;ATG9B;SFMBT2;ATG9A;OXSR1;ERMN;IL17RB;TMC3;CYP27A1;KAT2B;CARHSP1;MAG;AIM2;FAM234A;ILVBL;CLDN14;CHDH;PLPP2;KIZ;SGK2;RNF122;CNP;MINDY1;TTYH2;LAMA2;TMPRSS5;LPAR1;ATP10B;FGD3;EFNB3;GJC2;POLR2A;CARNS1;OLFML1;PRRG1;APOD;IL12RB1;RFFL;S1PR5;PLEKHH1;WNT3;CYP2J2;GALNT6;MOG;MBOAT1;DCDC2;FANCC;ABCA8;PPP2R3A;S100B;GNG11;AIF1L;SPART;MYO1D;TSPAN15;TF;EVI2A;TMEM98;KLHL5;PLXNB3;TMCC3;CD9;TRIM36;XAF1;TJP2;VPS35L
Genes Up-Regulated In Expression In VUB01 Vs VUB03 MPCs GSE7177	93/120	0.5367576131885966	0.9999978559094117	0	0	1.008091842411369	0.6272434728718443	DDX3Y;ITGB1;PLEKHF2;WDR47;KDM5D;ZCCHC10;CBWD6;CBWD5;CBWD3;CBWD2;CBWD1;RBPJ;SYNE1;PPP1CB;ZXDA;ABHD10;MYC;NAPRT;OTUD6B;DPF2;HMG20B;DUS4L;PSPH;PLS1;WLS;MED1;ZNF440;AREL1;CERS6;EIF1AY;SSR3;NSMCE1;EDF1;QRSL1;ZFY;UQCRC1;TRIM58;PHIP;RP9;NHLRC2;EXOC5;ZNF512;BDP1;ALG10B;CCDC82;CGGBP1;GNE;MTMR2;ZBTB8A;TSHZ3;KMT2C;CRMP1;KLC1;RPS4Y1;METTL21A;ARPP19;TOB1;ANAPC10;THSD4;PPP1R2;SRR;UBR5;CTNNA1;METTL4;PGGT1B;ZNF700;STX2;SEC23B;SASH1;SRPK2;NLGN4Y;IRX2;ANKRD27;CHURC1;USP9Y;ORMDL1;XPO7;UPF3A;PALB2;PEX13;KLHL20;RPS26;SMU1;PKIB;ZNF37A;TDP2;REEP3;ZFAT;EIF3J;ZNF615;STT3A;FXYD5;FERMT2
Genes Down-Regulated In Expression In Striatal Cells Of HdhQ109 HD Mice GSE42107	715/925	0.5372369364265742	0.9999978559094117	0	0	0.9962568208146578	0.6189903620463783	PGLYRP4;SLC4A1AP;CLPB;MYT1L;CLEC10A;RPL34;TEX46;ABAT;RBPJ;SMC2;PREX2;LIPE;CYP2D7;CYP2D6;FAM110D;MSANTD2;AKT2;PPP4R4;EPSTI1;NKX1-2;MTERF1;AP1S3;DUS4L;NFRKB;C2ORF81;ANKS1B;IER3;FNBP4;PRKCG;STARD8;RFX3;GTPBP1;CD2AP;MOSMO;EML6;HOXB9;HOXB3;GTSF1;IDO1;ZNF398;MTMR3;ABCB7;NPRL2;DAZ4;FPR1;XPA;DAZ3;DAZ2;ABCB9;DAZ1;ADH7;ANAPC10;LYPD8;RNF212;PCNX4;LDHB;RHOT2;CYP2B6;KLRK1;LARP1;CRACR2B;PPP4C;WDR70;PRKAR2B;FLRT3;PLCG2;RDH13;ZNF148;ZNF267;KAT14;ABCA1;GSTM2;ST14;GRTP1;ABCA3;NCAPH2;OR5P3;CGN;OR5P2;LYZ;MRPL23;FOSL2;DAZL;MOV10;MEX3B;PNOC;CYB5RL;SFXN1;AVL9;PAM;RET;KDM8;ARPC1A;SNX13;SMG9;BBC3;AIFM3;OR5W2;B3GALT2;B3GALT1;TIMP2;RNF150;DFFB;FGFBP1;GSTO2;TEX12;HSFX1;JOSD2;TMC5;OR1N1;MED28;SERPINB6;PHF20L1;RNF167;CD200R1;MYOT;OAF;VAMP1;RCCD1;RBMY1B;JDP2;WDR27;ZNF592;SERPINC1;CRCT1;ASIP;PLPPR5;HSFY2;PROCA1;OVCA2;SNX31;HSFY1;PTGS1;RHD;TMEM69;PRAMEF6;PPP1R2;PRAMEF5;FGD5;PRAMEF4;SULT1E1;PRAMEF2;PRAMEF1;UCP2;NSD2;MICALL2;TP53I11;PRAMEF8;ZSWIM3;PRAMEF7;CENPT;FARP1;ZNF341;SLF1;CKM;NOXRED1;YTHDF3;WDR18;ADAM33;SCTR;ADAT1;UNCX;WNT7A;KIAA2013;PRSS33;SULF1;SYNJ2BP;STXBP5L;FAM71E2;LRG1;SLMAP;CEP41;CRLF3;ANKRD60;TMEM229A;CENPQ;FRYL;ZNF212;ZNF574;SEMA5B;DGKE;SH2D7;CSF3R;PDCD6;RASL11A;SYAP1;IRS4;ZBTB22;CXCL13;BZW2;HID1;FADS2;PPP1CC;IPO9;LAMP3;RNF19A;SALL4;OSBP;NEK1;PMPCB;TNFRSF8;PLS3;OIP5;KMT5A;HLA-DOB;HMGN3;STK32B;UGT2B10;IFNAR2;KCMF1;TLE4;PNISR;IFNA14;KCNH5;IFNA16;RALGAPA1;VPS33A;FBXW9;UGT2B15;PIPOX;UGT2B17;CNPY3;TICAM1;HIC1;CLIP1;ZNF319;PGP;PKP4;PHIP;ROR2;RHCE;IFNA10;SPATA9;IPPK;RTN4R;NOTCH3;KCNE3;SMYD5;TNKS;CUL3;CUL1;FBXO45;REG3G;ACAT2;RAD51AP1;IGSF21;IGSF23;RAD51AP2;SLC38A9;CLCA4;IFNA21;NEK8;TRAPPC2;DEFA6;RASL10A;DEFA4;DEFA5;LSM1;RITA1;DEFA3;DEFA1;C6ORF120;QKI;LSM2;CNOT6;MAP3K15;SCCPDH;YEATS2;CNOT2;SLCO1A2;TBXAS1;MDM2;ZNF654;OGT;SERINC2;PLEKHF2;SLC48A1;ANKRD33B;DAGLA;COL14A1;LECT2;AMD1;APIP;PTEN;EFCAB14;PTPN22;FHL5;DUSP18;TSPAN12;NAGPA;TNFSF13B;ADAMTS5;ADAMTS2;ATP7B;LBH;SUMO3;HMG20B;TRIM69;UPP1;TNPO1;TRIM65;CCDC50;PLEKHG3;TRPC4;GPX5;REXO4;PTP4A2;MYO3B;MEP1B;MEP1A;TRAF3;CATSPERG;UGT2B4;DSG4;ZNF511;ZNF750;ITIH5;NLGN2;UGT2B28;FOXK1;MLLT3;RCHY1;TSPAN33;DEPP1;MTHFSD;P2RY6;ZNRF4;ABLIM3;RBBP4;KATNA1;E2F1;KRIT1;ZNF746;RBBP7;E2F6;MGME1;PPIL1;MMAB;SMOX;CNBP;PCDH8;FBXL17;CTNS;FOXJ1;KLF4;C1ORF146;NIN;POLR3B;ZNF738;DNAJA3;P2RX1;TRIM35;CCDC63;RAB17;SLC24A5;UNC79;IFITM3;IFI27L2;FAAH;IFITM1;PANK2;IFITM2;FAM89B;TP53RK;NADSYN1;RAPGEFL1;AADACL2;LGALS4;MAGEA8;RPS6KA5;ZNF608;RUSC1;NIPAL2;MAGEA1;KIF21B;SLC12A6;SKP2;ATXN7L3;EIF2A;ARL11;C9ORF135;TIPIN;ATP6V0E1;PAQR4;ZFP2;METTL3;PRAMEF20;ACTN4;CDC40;OR52M1;PSG9;PSG8;CFDP1;IFI27;PSG4;BOLA2;PSG6;TRIB3;FAM76A;MAGEB1;ALPK1;MAGEB6;OR8G5;PLPP3;CES1;OR8G1;NUMBL;IGSF6;NECAB3;DCUN1D5;KLK1;SLC35D1;PIK3R4;PRAMEF11;PRAMEF10;LIAS;CRHR1;SMIM8;PRAMEF17;STRIP1;PRAMEF19;PRAMEF18;PPP1R2B;PRAMEF13;PRAMEF12;ZNHIT3;PRAMEF15;ZNF703;PRAMEF14;KCNN1;ASL;STXBP6;SCN3B;SPTBN1;BBS1;EGR2;SURF1;RABGAP1L;PINLYP;C9ORF153;SIAH1;EAF2;NBEAL1;IFNLR1;HSPA12A;CCDC88B;PARP11;PEX5L;BPIFB6;RPL27A;OR4D10;SDC1;ECHDC3;SCN2A;DCP1A;INKA1;IFNA4;IFNA7;IFNA6;DOC2A;IFNA1;SLC35F3;IFNA2;GRIK3;HNF4G;OLA1;HSCB;IER3IP1;SIPA1L2;IFNA8;EDA2R;MEDAG;MC4R;SLC22A12;MYDGF;AKAP10;ZMYM1;SERP1;HNF4A;TMED3;UBXN8;EPG5;BBS7;RAB8A;LRRCC1;CAP1;CBR1;COX8C;RAB6C;SYP;UCHL3;PARP8;LAT2;CTU1;RAP2A;B3GNT9;CEACAM1;SLC22A25;CEACAM7;CEACAM6;B3GNT5;CEACAM5;MATN1;MICU3;CEACAM8;PDZRN4;AVPI1;CSTA;OR8K3;SLC43A3;ZDHHC20;DERL2;ZDHHC24;CRYBA4;UQCR11;C17ORF50;TCEAL8;MFSD4A;STAMBPL1;MGAT5;OR4C45;OR5AN1;SPTSSA;RELT;ADAD2;SVIL;RFTN1;MYO9B;DOHH;MLH3;MIB1;BATF;KLHL9;NUDT9;SH3RF3;RIT1;KCNS1;CACHD1;ZNF354B;DPAGT1;FHOD3;ACAA2;KDM1A;FOLH1B;GALNT18;RASEF;MPL;NUCKS1;GIMAP5;JADE2;CELSR1;CELSR2;GIMAP7;LOXL2;AMOT;SCGN;RGS3;PPIP5K2;SCN9A;ENPP4;CMTR1;TMEM14C;LMO1;ABCG5;TBCCD1;ANXA13;DNAJB13;TRAPPC2B;WRNIP1;SLFN13;SHQ1;SLFN11;FOLH1;KIAA2026;PRPF3;DPEP1;CHMP4B;ELMO2;GEMIN7;CHRNA3;RBM8A;USP53;COX15;NPR3;MCHR1;LTBP1;CAMSAP1;TIMM50;CPLX3;FAM83F;ZMAT2;CDH24;CLSPN;ZC3H14;WNT4;SMAD1;CACFD1;IDH2;TIMM44;BFAR;ARHGAP25;CRLS1;DNAJC16;CALHM5;SYT7;ACSF2;ARHGAP24;DNAJC17;PAN2;TDRD1;DLG3;GDNF;NXF2B;STT3A;CHMP2A;TAB1;ZCCHC3;COPE;FGFR2;FGF10;UCN;CXCL9;DOCK7;DPY30;DMKN;SGSH;GMPPB;DTWD1;GRM8;ZIC1;GMPPA;CD200R1L;MLST8;BLNK;CA8;QRFPR;RBM7;ABCD1;ZNF385A;HIBCH;CFAP44;PCDHGA8;OR51G2;PTGIR;TWNK;TRPT1;IRAK3;ABCC9;ALDH1A3;ELF2;FCHSD2;TRAPPC6B;CFAP58;NDUFS3;SPATA31D3;C14ORF39;SPATA31D4;CDH13;PFDN1;NAA38;SPATA31D1;CLRN3;PFDN5;IL9R;MCPH1;LAMA5;OR1E3;OR1E2;OR1E1;TUFT1;WIZ;TAF1L;RETN;MOSPD3;FTHL17;RNF2;IWS1;ATOH7;RMND5B;IFT74;NWD1;NXF2;FAM120C;DCDC2C;PCED1B;MVB12A;REPS2;S1PR3;DEFA1B;SMNDC1;NXF5;CLASP2;RBM38;CRYGS;IGBP1;GALNT6;ZNF185;EYA1;C2ORF78;ATP2B2;ARID3B;C9ORF40;SHCBP1;GALC;IRGQ;GALE;SLC4A9;GNPDA1;PDE10A;ASB6;ACIN1;TEK;ASB2;CLUAP1;CKLF
Glutamatergic Synapse Gene Module From Human Brain PMID20616000	76/98	0.5388157481908404	0.9999978559094117	0	0	1.011053638489336	0.625216973332854	KCNG1;WASHC4;HRK;CLSTN2;MAST3;ICAM5;NR3C1;RAPGEFL1;AFF2;LAMP5;SMPD3;HTR7;SIPA1L1;CAMKV;GRM7;ENC1;PIM2;FEZF2;TMSB10;STUM;PRKCG;CHST8;DUSP4;ARHGEF18;MITF;DUSP26;HPCAL4;SYN2;RAP2B;KIT;LY6H;NPTXR;GRIA1;NECAB2;SLC24A3;PLPPR2;EPB41;RASAL1;CACNA1E;CORO1A;LIN7B;DDN;FAM117A;EFNB3;PGBD5;NEUROD6;GNG4;KCNMB2;NNAT;NT5DC3;SUSD4;PTK2B;KCNN2;SLC17A7;SCN3B;TBC1D15;IL12RB2;MAPK3;WNT10B;BCL11B;WSCD2;F12;PDE2A;ISG15;BAIAP2;ASS1;BAIAP3;NELL2;DIAPH2;P2RX5;TMEM158;FAM131A;FKBP1B;WDR5B;ADGRL1;DNAL4
Down-regulated Proteins In The Cortex Of R6/2 Vs WT PXD008099	103/133	0.5395965882033996	0.9999978559094117	0	0	1.004823562582688	0.6199092947319997	ANKRD13D;TFRC;CLU;LAMP5;RPH3A;PREX1;TMEM38A;LZTS3;PRKCB;ACTN1;ACOT11;LMO7;GPR37L1;HPCAL4;PPP1R3G;ACAP2;GPD1;NPTXR;PLPP3;RIN1;TTPAL;PVALB;NECAB2;IDI1;NRN1;ITPR1;CPLX2;RASGRP2;ARPP19;KALRN;CPLX3;BRINP2;PPP3R1;RRAS;LDHD;GSG1L;THEM6;PRODH;GRIA3;FDPS;PRRT3;SYT2;WFS1;TMEM132B;PDE2A;OGA;SLC4A10;PPP1R1B;MAP6D1;SERPINI1;SERPINA3;SERPINA1;CAB39L;MAST3;RASGRF2;PZP;HAPLN4;GRM2;PPP3CA;AIFM3;DLGAP1;DLGAP3;DLGAP2;HMGCS1;RTN4RL2;APRT;CNKSR2;INF2;VSNL1;RILPL1;ITPKA;PITPNM2;ARHGEF2;SCN4B;MTPN;DDC;CAMK2A;CRIP2;TTL;CAMKK1;CAMKK2;DNAJB1;ABLIM2;NWD2;NPY;NT5DC3;RGS20;LINGO1;SEMA4A;KCNJ10;SGTB;LGI2;KIAA1549L;SORBS2;FBXL16;BAIAP2;SPATA2L;PDE10A;SYT12;PTPN5;CDK5R2;CBLN1;HSPA1A
Changes In DNA Methylation In Occipital Lobe Region Of AD Vs Control GSE72778	456/590	0.5401239345919583	0.9999978559094117	0	0	0.9957855898981385	0.6133607632946012	FRMPD4;NEXMIF;TRIL;ARAF;STMN4;LOC728392;ELK1;MYLK;GPR173;IL4I1;ZXDA;NSDHL;HENMT1;RAVER1;ZXDB;AP1S2;HOXA3;HOXA2;JUNB;RPL39;HOXA5;HOXA4;TSPYL2;ACOT9;NKX2-6;LDOC1;PHKA2;EML3;GABRG1;HCFC1;HOXB9;RNF128;HOXB3;SPIN2B;HOXB7;SKAP1;ZNF275;ABCB7;GATA3;RNPC3;XKRX;PRDX4;NRBF2;ZSCAN18;MCTS1;PRRT1;PRRT3;ABCA3;UPF3B;BTBD11;EIF2AK4;CPEB1;MEX3B;LAS1L;DCHS2;HNRNPF;PPT2;HOXD9;HLA-DRB1;HOXD8;GPR25;MTMR11;SPIN3;SNX12;MRPL36;WDR45;ARHGAP6;PHF6;ARHGAP4;PHF8;TMEM187;WDR44;MECP2;MED12;TAF7L;MED14;NHSL2;NKRF;TMSB4Y;ZNF41;IKBKG;GPRASP1;CTBS;GPRASP2;KCND1;SSR4;DUSP1;NSUN5;TMSB15A;PIGA;TMSB15B;RGN;NUP62CL;TP53I13;ZNF471;GRP;DCAF12L2;ZNF518B;KCNA7;TMEM164;LMAN2;GCNT2;DMD;CKB;MBNL3;TAF9B;GK;MGMT;MCF2;PBDC1;BMP8A;DAB2IP;APEX2;VWA3B;FAM104B;STXBP5L;FABP5;HLA-DPB1;RLIM;TMEM167B;FMR1;IRS2;FBXO21;PPP1CC;LAMP2;ZNF449;PLS3;SLC25A43;MACROD2;PIM2;IL13RA1;CDKL5;EIF1AY;DIO3;TBR1;THOC2;ARMCX3;ARMCX4;ARMCX1;ARMCX2;ARMCX5;MORF4L2;ARMCX6;SRSF4;SLC25A53;DGKK;INTS6L;KCNE5;TMEM121B;ZC4H2;FOXO4;KRBOX4;MTM1;PORCN;PGK1;NDP;GRIA3;MPDU1;PLXNA3;ANKRD34B;TCEANC;FANCB;LRCH2;CXCL12;LHX1;MAFF;PIR;PLXNB3;SP8;CCDC22;CNIH3;OGT;LHX8;TRIM71;FHL1;FHL2;HTR2C;CELF6;EFCAB13;NXT2;TRO;FUNDC2;FUNDC1;SUMO3;MYADML2;AMN;TRPC5;TMEM255A;TRPC4;ATRX;FAM219A;ZNF75D;RP2;LANCL3;SLC25A5;SLC25A14;NLGN3;PRPS1;RNF32;ZBTB46;RPL36A;HSD17B10;LAGE3;HDAC6;AP3M2;ENOX2;SLITRK2;HAUS7;NHS;RBBP7;NLGN4Y;SLC35A2;PPP1R14A;IDH3G;MGA;NDUFA1;REC8;KLF8;EIF3M;TMLHE;BCOR;MYO1G;ICAM3;IKZF3;HS6ST2;KIAA0930;UXT;SOX3;C1GALT1C1;RPS6KA6;SOX1;KIF21B;ZNF841;PAQR9;CMC4;EBF1;PPP1R3F;FNDC1;RRAGB;C22ORF34;MTCP1;ALPK3;RIN3;UPRT;BEX3;BEX2;BEX1;MAGED1;FOXG1;CSTF2;CD99L2;BRCC3;TRMT2B;HTATSF1;PCDH19;APOO;CMYA5;TSPAN7;ZNF703;KCNN4;RBM10;SMIM10L2B;SMIM10L2A;PTPRN2;MAGEE1;MAGEE2;SLC10A3;AMMECR1;RAB39B;GDF7;STAG2;RTL8A;GLIPR1L2;RTL8B;BEX5;RTL8C;ZCCHC12;COX7B;CITED1;GDI1;SLC44A2;CETN2;SUV39H1;NKAP;MAGT1;CHRDL1;MAP1LC3A;SCML1;ZMYM3;UTP14A;VENTX;MAP4K1;FOXD3;GRIPAP1;PCYT1B;RAB6C;ZYG11A;TFE3;GAB3;AVPR1A;SYP;ZFY;RENBP;RAB33A;RHOB;ZDHHC15;NR5A1;RAP2C;CCNI2;HNRNPH2;AMER1;MAGEH1;PNCK;TCEAL7;PGRMC1;SH3BGRL;TCEAL6;TCEAL5;MTHFD1L;TCEAL4;PDZD11;TCEAL3;TCEAL2;TCEAL1;GPC3;TBL1Y;APBB2;CILP2;PAK3;HDX;BCAP31;GABRQ;MPP1;MPP2;CDX4;HUWE1;KLHL4;VAX1;CABCOCO1;PER3;XK;KCNS2;OTUD5;NRK;PCDH11X;MPL;RTL9;JADE3;KLHL34;RTL4;RTL5;AMOT;COMP;DOCK11;ZNF81;WWC3;FAM3A;CCDC160;PDGFRA;G6PD;MORC4;ALG13;CASK;POU3F2;ARHGAP45;POU3F4;MAP7D3;DKC1;TBC1D25;PSMD10;RTN3;BHLHB9;NDUFB11;ZFP36L2;CPLX3;EBP;ADGRG2;ZMAT1;LONRF3;USP51;NXPH1;RHPN2;PDZD8;RAI2;ISOC2;SMAD2;NONO;TBCD;HSPA2;KLHL24;UBE2A;DIAPH2;DIAPH3;DLG3;FMC1;KIF4A;TAB3;UBA1;FGF13;BRWD3;TMEM35A;DDX3Y;EDA;KDM5D;CNRIP1;TTC22;SOWAHD;ATP2A3;TNFAIP2;HMGB3;HSPB1;GRM1;RPGR;RBM3;RPS4X;SIX6;ZIC3;CFAP47;TIMM17B;ABCD1;ZNF385A;TTC32;ARHGEF17;DYNLT3;ATP6AP2;PDE4C;CTPS2;IRAK3;SHROOM4;ELF4;ALDH1A2;RNF207;CXORF58;SOWAHA;DOCK1;KDM3B;STOML1;DBX1;MOSPD1;CIART;RNF113A;PDLIM2;FAM120C;TBX22;NRIP2;PRRG1;REPS2;NRIP3;MTA2;IGBP1;TIMM8A;PRAF2;NAP1L2;ADGRD2;RBM41;GLA
Differentially Expressed Genes In Hippocampus Of 10 Mon HD Q175 Mice Vs Q20 GSE73503	1096/1418	0.5404303418631369	0.9999978559094117	0	0	0.9958315619199701	0.6128243142870653	USP6NL;GMFB;TMEM91;PREX2;ZDBF2;CRHBP;NSDHL;LSM11;LURAP1L;UBASH3B;PPP4R4;PRKACG;FGFR1OP2;RAVER2;BBX;MTERF1;UBASH3A;PRKACA;WLS;CHID1;CCBE1;RBFOX1;RFX3;UNC5C;TFR2;ORAI3;PSME4;ORAI2;CDIP1;SPARCL1;IDO2;ATF6;SHMT2;TTYH1;HPN;SHOX2;IL20RB;BAZ2B;ZC3HAV1;HACD2;PLA2G7;SLC5A5;RNF213;HLCS;AFMID;SYNDIG1;PIP5K1B;ABCA1;GSTM3;GSTM2;PRRT2;ABCA6;CYP4F2;CYP4F3;EDEM2;INCA1;PBX2;ABCA7;ABCA8;NETO2;CYP4F8;FAT1;SFXN5;GSTM5;LGMN;ARF3;HRK;GTF2H2C;MTMR12;KCNC2;LRRC10B;LRRC3;PRKAG2;ARHGAP6;JPH1;LETM2;MED12;TUBA1B;NHSL1;TUBA1A;HEY1;B3GALT2;DLGAP1;SH3BGRL3;NEFH;ZNF488;UPF2;DUSP5;DFFA;ZNF483;SLC39A10;MRPL48;TEX15;DYNLL1;SLC39A14;DUSP6;SIRT2;TMC3;FAHD2B;GPRC5B;MMP17;MMP19;RAPGEF2;VAMP1;NUP62CL;PAFAH1B3;VAMP2;C11ORF52;ERVFRD-1;PELI2;PTGS2;PROKR2;WRN;PRR14L;PLAGL1;STAT6;FLNC;ZSWIM5;EVC2;GSX1;GOLM1;GSX2;VWA3A;PLXDC2;LRRC20;ABCB10;TTLL3;SLMAP;NCAPD2;CCDC3;LGR5;YPEL4;LGR4;KCNG4;OLFML2B;FAM13C;RASL11A;SLA;ZBTB20;GPR62;IL1RAP;KIAA0895L;APEH;CXCL14;MYLK3;POFUT1;SESN1;ADORA1;TNFRSF8;NUDT15;FADS1;SYBU;LAG3;FBXW7;ATP11A;TUBA4A;SLC9B2;SLC9A2;ACAP2;OLFM2;SLC9A4;DMTF1;ANAPC5;NPTXR;CDKL1;GRIA1;DLX1;GRIA2;KHDRBS3;DLX6;KCNE5;TMEM121B;GLIS3;GPR83;SOCS2;TMEM25;SBNO1;BCL2L11;CRNDE;NPTX1;IP6K2;ZBTB18;API5;BDNF;NEK5;TNFRSF9;OGA;ARPC4;ARPC5;ZBTB11;FOXN2;KY;FAM90A1;UCKL1;KIAA1755;RGCC;OGN;AAK1;ACO2;SNAP25;ONECUT2;CELF2;SCHIP1;ONECUT1;ARRB2;HTR2A;PTER;ITGB7;PGM5;ERC1;ERC2;NEO1;TRIM66;DSP;OVGP1;DST;SMIM17;ITGA8;TNFRSF25;LCP1;SLC25A14;ST6GALNAC5;TRIM56;ITIH3;ROCK2;PRCD;ATP10B;PPM1E;DEPP1;CDC45;PHKG1;NNAT;SH3BP5;E2F2;MICALCL;SLC25A23;NTRK2;LINGO3;SMIM10L1;TBX5;TTC39C;EFR3B;CABLES2;BAIAP3;TM6SF2;NELL2;MYO1E;TSPAN13;TRIM37;OCIAD2;PTPN3;CPNE9;AHCYL2;AHCYL1;CPNE4;HHIP;CCNF;ZDHHC6;LDLRAD3;C4B;C4A;EFR3A;EPC1;TRIM26;LGALS9;SCN1B;EPHA7;EPHA6;RSAD2;SFMBT2;CIRBP;MMD2;ASRGL1;CDC40;STX1B;GAREM1;FNDC1;IFI27;KCTD10;PPP1R3B;KCNQ5;MXRA7;RIN1;CTXN1;EIF1B;EPHA3;NRN1;EPHA10;CAPSL;PCDH10;LPAR1;PCDH15;WNK4;KALRN;SEC14L2;DHX33;PGBD5;RACGAP1;ZNF706;SEC14L4;PENK;TSPAN7;TSPAN5;APOD;KCNN2;ST8SIA6;HIVEP2;SCN3B;N4BP2;SCN3A;PPP1R26;ADHFE1;PCDH20;XRCC2;IQSEC3;XRCC3;DCLK3;MICAL2;NET1;MSRA;MYO5B;CALM3;COL9A2;CALM1;CD24;RGL1;CALM2;SCN2B;VSX2;PCSK2;NRP1;DOC2A;CTSZ;PTPRO;SLC7A14;OTUD7B;PTPRJ;BRCA1;CLEC9A;TNFRSF13C;WASL;PPP3CA;KCNT1;SCML4;ENC1;NCS1;CD38;SDF4;QSOX1;CAP1;FOXD2;LYNX1;FOXD1;TMEM150A;MMD;AKR1A1;SEBOX;SORCS1;GAB2;SORCS3;SYN2;TMEM150C;ANO3;CNKSR2;RNF144A;TOX4;ANKFN1;KIF9;CTTN;ZADH2;KIT;ARHGEF2;PDZRN4;ATPAF1;RAMP2;TMPRSS5;GREB1L;PRICKLE2;PRICKLE1;CAMKK1;CAMKK2;GNAI2;PAK1;CAMK2N1;CAMK2N2;GPC3;IL33;PLEKHA2;RFTN1;KLHL2;PLEKHA6;UBE2G2;KAZALD1;SH3RF2;KCNS2;TACC2;ZFP28;FHOD3;PRDM8;CD82;PCDH11Y;UBXN2B;PCDH11X;MSMO1;CFAP300;RTL3;KIF5C;CAPN5;SCN9A;CAPN3;ENPP1;TEKT5;ENPP6;RGS8;SBF2;SH3GL2;PPFIA2;RAG1;CAST;CASR;ZGRF1;ATG9B;ATG9A;TBC1D2B;COX6B2;TMEM252;TANC1;HNRNPUL2;GPD1;SIDT1;CARD14;ARHGEF26;KLHL14;NPR1;HTRA4;SLC1A2;KLHL13;DDX60;NDRG2;PLD1;RASGRP1;CACNA1G;TMEM245;BRINP1;NDUFV3;VILL;RAI2;WNT3;MFAP3L;TBC1D16;ZFHX3;ARHGEF37;SYT1;USB1;UBE2A;SYT9;SYT7;IFT20;TMEM232;SDK1;UBE2W;BMP1;HOOK2;COL5A3;BHLHE40;CNTN2;AMOTL1;GALK1;LGALS3BP;TTC26;ILK;LAMC2;RND2;RND3;AFF1;GRM1;PITPNC1;RERG;SIRPB1;GRM3;CALB1;CA2;RASGEF1B;CA4;NPTN;GGACT;SCN5A;CFAP43;PLA2G4E;PLA2G4A;SHROOM1;SSTR1;SSTR2;CFAP100;ELF1;SFPQ;PSRC1;GFOD1;ACOX1;ADGRF4;CDHR1;CHDH;IRF7;CHI3L1;ACOX3;CFAP54;SCN4B;ATP6V1B1;LAMA2;DDX21;RRBP1;PKD1L3;PSMB10;PRTG;GNG3;RAB40A;ACVR1C;RAB40B;SV2B;GNG4;CLVS2;DROSHA;PTK2B;SCN7A;TTC14;GALNT6;MX2;EYA4;ZNF804A;ATP2B1;EPOP;HS3ST4;TTC19;SPATA2L;MAPK10;ERCC3;FAM131A;THRSP;ACKR1;LNX2;MAML2;GLDC;TMEM200A;WIPF1;ABAT;MRGPRE;SLC4A4;DCAF6;GJA1;CDK5RAP1;AP1S1;HOXA2;HOMER3;PIP4K2C;HOXA7;NCKAP5;ANKS1B;CHGB;PRKCG;CUBN;WSB2;PRKCB;PRKCE;SERPINF1;SERPINF2;PRKCA;SOX11;HCFC2;DKK3;ADCY9;ZSCAN21;ACOT2;ERVW-1;ACOT1;SERPING1;RNF122;FREM3;TSPYL5;WDR62;ABR;PPP3R1;PRDX4;CHST11;FLRT3;LDHD;GSG1L;HOXC4;HBQ1;FDFT1;HOXC6;CDK18;DNAH12;DNAH11;PLK5;CHKA;FZD5;PLK2;RAB3IP;RDX;FZD8;PRDX6;GPR137C;GLUD1;SQLE;EHD3;GLUD2;PCDHB5;ADA;ITPA;CDKN1C;DENND1B;PYGB;GABRB1;ARPC1A;IFIH1;TRIM9;TRIM2;RSPO2;TIMP2;RSPO3;GPRASP2;TEAD1;TIMP4;GARNL3;ZNF365;TESC;TET2;TET1;TMEM171;FAM126B;PRSS12;SERPINB8;PAX2;APBB1IP;KAT2B;TAL1;ITPKA;FAM90A26;PLCB1;GRAMD1B;PLPPR1;ADCY1;TMEM163;FGD3;APOL4;SC5D;BRD9;APOL1;APOL3;APOL2;GABRA2;BCHE;HIPK4;AOC2;CSNK1A1;GABRA4;RFLNB;NMNAT3;PRSS35;GTF2H2;SNCAIP;AGT;SMOC2;RNF149;ABI1;ZYX;ANKRD63;CCL27;CHRM3;CHRM1;TXNL4B;CLSTN2;FAM107A;HJURP;PARK7;CDC14C;FGF1;CDH9;CLU;SERTM1;CDC14B;FAM216A;ABHD12;LAMP5;FGF9;IYD;CLEC5A;GRB10;PLS3;LARGE1;MB21D2;SLC39A2;LZTS3;RNF43;CEP135;SEMA6A;TLE1;IGFBP5;RALGAPA1;ANKRD44;MAGI2;TPM1;FRMD4B;PGD;TEX2;MOB3B;TRAIP;CACNB2;KAT6B;STIM2;ADAM8;MAD1L1;IPPK;CUL7;MAGEL2;SEMA7A;PARM1;MINDY1;ABHD3;HVCN1;CHRD;GLT8D2;ABHD6;BAG4;NEUROD6;BTBD3;MAP3K20;TPPP;STRA6;ANKRD29;UVRAG;C8ORF37;C3ORF80;TMEM132E;WFS1;CYBRD1;TVP23A;NSG1;BTBD9;CYP4F11;CYP4F12;HOPX;LSM8;CDK7;DAB1;SCCPDH;SYNJ1;CDK3;ITGA11;PLXNB3;RNF182;RNR2;LHX4;CNIH2;XAF1;CNIH3;SERINC5;C8ORF34;COPS9;TUBA8;ANKRD33B;CEP164;BRK1;PTPN21;DUSP18;TCIRG1;DUSP15;SYNE4;SYNE3;SYNE1;AP1G2;PSD3;IDH3B;EMILIN2;WDR6;ADAMTS9;METTL17;GPX1;TRPC6;HMGCS1;LANCL1;AMT;ZFP91;CATSPERZ;C1QL3;C1QL2;WRAP73;DNAJC1;DNAJC5;LCT;VSTM2A;SLC24A2;SEMA3D;RNF38;TYRP1;ARPC4-TTLL3;JAKMIP1;TTL;THSD4;CACNG6;ABLIM3;HECTD2;POLR2A;MGAT5B;TNNI1;ZNF503;ACSS1;WASF1;WASF2;ZNF740;CCDC73;SKOR1;KCNJ10;TRPA1;SPAG6;CYP51A1;KCNIP4;KBTBD11;ENOX1;OTOGL;MARCKS;DNAJA4;POLR3D;NECTIN3;PFKP;IFI27L2;FAAH;SPARC;ZMYND8;CBLB;RAPGEFL1;CYP4Z1;EDNRB;HABP4;DPF3;GLUL;ARRDC1;IL1R1;ARRDC2;METTL3;HLA-B;P3H2;HLA-C;MRPS18A;ACSL3;HLA-A;KRT5;HLA-F;HLA-G;MTURN;RUNX2;KRT9;CYP27A1;CARHSP1;PLPP4;CD109;NSMF;TTLL11;PFN1;PLPP3;PLPP2;IGSF3;FUT11;STC1;TWIST1;TMTC1;TRMT2B;SLC6A20;GMCL1;GMCL2;NHLH2;CYP4X1;NHLH1;ASL;STXBP6;CDR2;GPM6B;NTSR1;NTSR2;SRPK3;RABGAP1L;CIDEA;GNG11;PARP12;GADD45G;UBAC2;CCDC88B;RTL8A;TMCC1;BAP1;INKA2;RAB40AL;RTL8B;RTL8C;ROBO3;RYR2;CLIC4;SLC35F3;CITED2;LIMD2;CLDN22;EPB41L4B;KRT28;CLDN24;SLC22A18;FEZF2;RALGPS1;PARP6;PRMT8;PARP4;PARP1;OTOS;IL17RB;PALD1;CLDN14;CLDN12;RBM12B;RHOJ;FASTKD5;FIBIN;ALDOC;RHOU;RGS7BP;KPTN;OPRD1;PRIM2;SLC20A1;AMIGO1;ALOX12B;NKD2;TRAK2;LOC730098;NPY;CTNNA1;TBL1Y;UBTD2;EMC4;SUSD6;TBL1X;ATP6V0E2;GABRD;AAMDC;MAP4K3;GDF11;GINS2;DMRT2;NFYC;STAC3;KRT12;DMRT3;FAH;GRHL1;ATAT1;MAS1;SPCS3;ERG28;STAC2;COPG1;NEUROG2;TJP2;NDUFA12;FOLH1B;GALNT17;NDUFA10;NPY2R;SIRPG;NRL;SSC4D;EFTUD2;FBL;SCGN;FPGT;NUSAP1;SIRPA;TMEM38A;CA13;CHRNB4;LMO4;ANXA11;KCTD1;ATP1B2;KCTD4;LGALS9C;LGALS9B;SHISA6;FOLH1;FAM161A;ILVBL;SELENOW;ELMO2;AMPH;IDI1;CABP7;LTBP2;CPLX2;CPLX1;TRHDE;ARHGAP12;SEL1L3;DPP6;EFNB3;SCIN;SCUBE1;DNAJC21;CDH24;CDH26;CBX8;CYP2J2;STIL;TGFB2;CBX4;EPHX2;TDRD6;DGAT2L6;CRLS1;DNAJC16;LIN28B;DLG2;NR4A3;TMEM114;DLG3;BAMBI;TBCE;COL20A1;MAP6D1;GPSM1;COLGALT2;DOCK7;CLEC14A;CHTF18;ELAVL1;HAPLN4;ELAVL2;HAPLN1;HEBP1;IQCJ-SCHIP1;SPRED1;NETO1;PLCZ1;TRPS1;FLOT1;FLOT2;RHBDF1;STPG1;ABCC1;USP48;CAMK1D;DESI1;NPY5R;GLP2R;SENP2;WNT16;DCN;FCHSD1;HPDL;ZAP70;GAP43;LATS2;MYH3;DDAH1;PEAK1;ALDH1A1;TRNP1;RBMS1;CXORF58;SOWAHA;USP41;CAMK2B;HCN3;CAMK2D;HLF;CAMK2A;ATP1A2;THBS2;USP18;DDN;THBS3;U2AF1L4;RASD2;PRRG3;PDE11A;RASD1;ALDH1B1;NRIP1;NT5DC3;PRRG1;LRIG1;BUB3;NCAM2;TCFL5;PTCD3;NIFK;SGPP2;MEIS1;SSBP2;CSNK1A1L
NES-Q13 Vs NLS-Q13 Changed Genes In PC12 Cells GSE26933	184/238	0.5437284626670957	0.9999978559094117	0	0	0.9971703781227591	0.6075812026273066	DHFR2;C8ORF48;SPARC;COL12A1;F13A1;CALML4;BACH2;LOXL2;FOXQ1;RGS5;UBASH3B;TRIM29;CDH1;TEKT1;DPF3;NEK2;OIP5;CHAC1;LARGE1;PHLDA2;TNS3;PHLDA1;STK32C;TPD52;SEMA6D;PAQR3;NPY1R;EBF3;PCOLCE;ESCO2;GTPBP1;MAPK8IP3;GTF2F2;TM4SF1;CLDN6;SLC9A2;ACAP3;PPP1R3B;RUFY3;KCNQ3;DYDC1;PGR;S100A4;AJUBA;ATF3;EPHA2;SHC4;GPM6A;NOTCH4;NXPH4;CRABP1;IL20RA;C2CD4A;DCUN1D2;STC1;C2CD4B;LIN7A;NYAP2;SPATA5;CYP2C18;ABO;CYP11A1;TAC1;LYN;KLHL29;EGR1;PLK3;PINLYP;SYT1;IQSEC3;PDE2A;SHISAL1;L1CAM;PRDX6;KY;CYP2C9;FA2H;FGF16;CYP2C8;OCLN;PEX5L;DAB2;IL6;AKR1B10;PCDHB2;TH;NSG2;BAMBI;PKIA;FAM163A;PCDHB5;DEGS1;FXYD5;PCDHB3;TGFBI;SCN2A;LGALS3BP;BTG2;NRP2;PTPRR;PIWIL4;ST6GALNAC2;MTMR12;CPQ;CELF2;GPR22;ATP2A3;PYGL;VLDLR;DBH;RND3;AFF2;CASP5;C1QTNF6;CASP4;RBPMS2;TIMP2;RNF17;UPP1;A4GALT;ADAMTS9;CHST6;SERPINB1;PCDHGA6;MMP3;SHROOM3;AMPD3;GPCPD1;MMP10;VAV1;ANO3;PARP8;ZDHHC15;RNF144B;B3GNT9;SLC22A25;RCN1;MMP13;LATS2;AHRR;PLCB1;RAB7B;CHST5;ARHGEF5;TMEM106A;CSTA;WDR25;DDC;STX17;NRXN1;ODC1;SEZ6;PTN;SGMS2;FSTL1;PRRG4;APOL4;ABLIM1;OLFML3;WIF1;NNAT;E2F1;SPOCK1;S1PR3;APOL1;CACNG2;E2F5;GBP2;EPS15;MISP;APOL3;APOL2;P2RY12;TIMM8A;PCGF5;GZMB;DLK1;TBX3;TPPP3;NOL4L;TMEM54;MAB21L1;MDGA2;APBA2
Down-regulated Genes In Pons Of YAC15Q Tg(hATXN3) Mice GSE117605	1109/1435	0.5441281963067188	0.9999978559094117	0	0	0.9952331506183449	0.6056694414545281	CHIC1;ZNF292;TEX47;ATP5IF1;NDST2;ZDBF2;COMTD1;KRTCAP2;NDST4;NDST3;EPSTI1;MTERF1;PGLYRP1;VSTM4;ENDOG;STARD6;BHLHA15;RNASE1;ZNF14;SCAMP3;TMEM82;CLDN4;OPTC;CLDN8;ETHE1;FAR2;CLOCK;MYL9;HACD1;HS3ST3A1;LXN;CDCA4;CEP85L;IL20RB;PDGFA;BAZ2B;HPR;SLC5A4;FAM221B;SULT1A1;HSD11B2;CFAP69;COX2;PPARGC1B;SULT1A3;EXPH5;PROSER3;FYB2;GSTM2;GPR15;LRBA;FN1;NR2F1;TMA7;LNPEP;NETO2;LYZ;GRIN2B;MRPL30;FXYD2;SASS6;FAT2;FXYD7;PSMG4;FAT3;FXYD5;PSMG2;DZIP1;DMRTC1B;GSTM5;LRRC36;ZNF493;WFIKKN1;LRRC39;EFCAB5;MRPL34;ARHGAP6;HSPB11;IL18BP;LETM2;TRMT112;TCP11L1;RPLP2;SH3BGRL3;NEFH;ZNF488;APPL2;MYBPC3;UPF2;MAMDC4;ARG2;MYBPC1;BGN;DYNLL1;MED26;MED29;POU5F1;MMP13;LRRC7;MED21;TEDDM1;CRYAA;SLC29A3;OR10H1;ELOF1;LRRC18;IDUA;LRRC19;OR10H2;GSTP1;OR10H5;LRRC17;RPS27L;MRPL54;PLAGL1;DMD;CSMD3;CSMD1;CENPU;CENPV;MBD5;ANKIB1;CENPX;ATAD2;YLPM1;APEX2;GATAD2B;TMEM60;LYRM1;CENPF;TTC30B;PSMC4;TAOK1;TTC30A;CCDC3;SIGLEC1;ADGRL4;CRAT;SIGLEC6;YPEL3;KCNG1;NCF1;RIF1;NAB1;ATN1;HP;ZBTB20;CRAMP1;RORB;MYLK4;SCMH1;ZNF208;KMT5A;ZNF442;ZNF681;CDKL5;KCNH5;KCNH7;UBE2E1;ATP11C;CNPY1;GPR75;FAM227B;VMAC;SAP25;RBM14-RBM4;PLA2R1;S100A8;ARL8B;KMT2E;SPATA9;DLX3;INO80D;KHDRBS3;SHC3;UQCRB;ATP8;DLX6;GPR87;KMT2C;BOD1L1;GPR88;GLIS3;LIN7A;GPR82;CORO1B;SPATA7;NPAS3;NPAT;SLCO1B1;ATXN2;ZNF429;SLCO1B3;EIF4EBP1;SLC38A6;THEM4;CPA6;ZKSCAN1;BCL2L15;SDF2L1;RASL10A;MCC;QKI;FAM205A;PTPRD;RGCC;DMXL2;OGN;LRCH3;NOP10;ZNF652;ALAS2;NXT1;ONECUT2;ONECUT3;ONECUT1;FHL2;HUS1B;FASLG;HTR2A;ZNF407;DDI1;ERC1;ZNF644;ERC2;CEP290;EIF5B;DST;VPS13B;NDUFC1;VEZF1;VPS37A;SLCO1B7;NSMCE4A;NRG3;BMP2K;LCP2;SPACA6;DCTPP1;NDUFB8;SMIM27;NDUFB7;LRTM1;LENG9;SLC5A12;IL2RG;SRM;CCL8;SLITRK3;LRRC8C;SAP18;IGF2BP3;MICALCL;PCBD2;GADD45GIP1;SEC24B;TRIM40;NDUFA6;MMAA;FOXJ3;LYSMD2;USH2A;TM6SF2;USH1G;SST;SYT10;TSPAN18;ZNF616;MGP;CD248;PABPC1L;MDGA2;SMAP1;CCNK;MT1M;JMJD1C;MT1X;UXT;HYKK;RINL;ZNF729;ZNF726;FBXO4;ZNF724;ZNF721;BSN;SPA17;SCAPER;MFSD2A;EPHA6;PHYKPL;C9ORF131;OMD;ZFP2;ALG3;HNF1B;MT1A;PPA2;THAP7;SFRP5;CSNK2B;MT1F;MT1G;MT1H;TAGLN2;CTXN3;MT1B;MT1E;EPAS1;PPP1R32;CFAP126;PIK3R5;APOO;ZNF708;PCBP3;RRAS;SI;PENK;HIVEP3;KCNN2;ZBED6;IFITM10;C9ORF152;TNFSF13;IL36G;MICAL2;NBEAL1;PILRB;PILRA;PPBP;TG;NDUFAF6;TH;CD209;RPL27A;SPDYA;ECHDC2;ITGBL1;NDUFAF3;CYSTM1;IGSF9B;CD24;SHISAL2B;BARHL2;SPAG17;CCDC121;COX7B;MRPS15;PPP1R17;PTPRQ;WFDC1;WASL;BMI1;BRCA2;COX7C;PCM1;SCML2;C8G;PCLO;NMRK1;UIMC1;REV3L;CD33;ANKDD1B;COX8A;VKORC1;TMEM150B;FCER1G;FOXD1;TMEM150A;MRPS24;NXPE1;NXPE2;PABPC5;ZFR;IL18;KIF24;MRPS2;GAB3;HBA2;PRPF40A;HBA1;OSMR;SYN3;MRPS6;COMMD4;ANO3;APRT;CNKSR2;TOX2;GAL;CRELD2;CAPS2;RAMP2;SELPLG;DERL3;SATB2;STX19;NEXN;NEDD8;CRIP3;MALSU1;COX5B;PRICKLE4;GNAI2;ZFP14;CAMK2N2;CREG1;ORMDL2;FAM177A1;HSD17B2;C22ORF23;SCAND1;FILIP1L;GPC6;MFSD4B;CD74;GABBR2;CD72;MOG;CAVIN4;DDTL;PLEKHA5;VEGFB;ND4L;PCDHB12;C9ORF116;HYPK;YIF1B;SH3RF3;NDUFAB1;CD68;MAMLD1;PNPLA2;DPAGT1;PRDM8;PRDM7;PRDM9;PCDH11Y;UBE3D;CCDC169;ZFAND6;PCDH11X;PRDM5;ZFAND5;CAAP1;CCER2;CFAP300;COX6A1;RGS1;DUOXA1;IGFLR1;TEKT4;ARID2;PPFIA2;ZGRF1;CYBB;CDKAL1;ZNF99;CARTPT;POU3F1;POU3F2;OSCAR;GPRIN3;PCP2;DOK2;ZNF91;TMEM258;ZNF93;PRR15L;CARD19;RPP21;CARD11;PPIC;GNAZ;TBC1D19;CALCB;DIABLO;CCDC146;TCF7;KLHL10;GRK1;SPTA1;CCNB1;AANAT;FAM71D;CALD1;FUT9;SNTG1;NDUFV3;FAM71B;MORC2;QSER1;ARHGEF33;ZFHX3;CNTN5;CNTN6;RARRES2;CRTAM;RPP40;CHCHD10;ZFHX4;IL2;IFT20;NAT8;NASP;FMC1;NABP2;CNTN4;COX20;FGF10;DDX3Y;RERE;SNED1;DDX3X;RTP3;CHD7;AFF2;FAM178B;CALB1;RASGEF1B;CA7;CFAP47;CFAP46;ARFGEF3;CFAP45;RBM33;HS3ST3B1;SIGLECL1;GLRX5;ARHGEF18;NAV2;OLIG2;ACTA2;NDUFS8;MMRN1;NDUFS7;PPDPF;NAA38;IRF6;SHANK2;CREB5;PLEC;SHANK1;TAF9;RRBP1;ASAP2;AGPAT2;C4ORF33;GNG3;WDCP;MTA1;GNG5;DCDC2C;DCDC2B;TRA2A;ENTR1;FBRS;TAS1R3;CCDC183;CHGA;RBM38;TIMM8B;HSD3B2;SWT1;HSD3B1;ZNF804A;PDAP1;ZIC5;USF3;SBK3;C19ORF81;CYP24A1;SPATA33;QRICH1;R3HDM1;VIP;CCDC171;R3HDM2;RPL4;TRIR;MAML2;RPL32;RPL31;GPATCH4;SLCO6A1;SMC3;TPGS1;WDR89;ELK4;GJA1;TFG;EVA1B;SOX18;ZMIZ1;CREB3L1;MYC;GPR171;RPL36;RPL35;RPL38;GNAT1;RPL37;RNF111;GAMT;RPL21;ATG10;REV1;DKK1;GABRG3;HECW1;FDX2;RPL27;HOXB7;RPL28;UBA52;VPS25;ZNF398;POM121;XPA;CFP;BLOC1S4;POU5F1B;XKRX;PLAC9;PPP3R2;POM121C;BLOC1S1;OCSTAMP;MCMBP;PCDHA9;CEP76;PCDHA7;ACD;DNAH11;FZD3;PRELID1;GSDMA;ARPP21;ZNF382;UPF3B;FA2H;GJB2;GJB6;GPR183;PCDHB5;SNAI2;XKR4;PCDHB8;PRR36;XKR6;PCDHB7;GABRB1;SETD2;SPEF2;CLTC;SERPINA10;HRCT1;HIF3A;MS4A4E;PHF6;MS4A4A;WDR44;TAF7L;ZNF280C;ELOB;GPR139;PLEKHN1;C16ORF74;PF4V1;RAB5IF;ANXA3;TET2;ASH1L;GCHFR;NCOR2;KAT2B;MS4A6A;ANGPTL3;EXOC4;RARA;GAS1;EXOC6;PLCB1;SF3B5;GRN;GRP;GPS2;FIGN;TMEM160;MS4A6E;FGD4;GPR151;METTL21C;ABI3BP;UBN2;RPL14;PCGF1;RPL13;ZNF107;PAIP2;C16ORF96;GCNT7;RPL17;RPL19;RUNX1T1;AOC3;PCGF6;GABRA6;ZNF580;MGMT;PBDC1;GPR4;TTC9B;POU4F1;DHRS3;KTN1;TMEM158;AGBL1;NFIA;MORN5;MORN2;ALMS1;LAMTOR3;CCL27;CSF3R;CLEC4M;FAM107A;RPL10A;SERTM2;OR52W1;LAMP2;PAPOLA;PAPOLB;ZNF567;STK32A;TMSB10;ZFP37;SERF1A;SEMA6A;SERF1B;RALGAPA1;RPS5;TPM2;CD180;USP2;THOC7;C6ORF136;SNRPG;ND2;ND5;DGKH;ANKRD17;RTN4R;ND6;CEMIP;SLC26A1;BRI3;RNF180;ANKRD12;NEUROD1;NEUROD2;MUSTN1;BTLA;CD300LD;IGFBP7;ZNF546;CD300LF;SRGAP1;ZNF784;ANKRD34B;ANKRD29;CCDC18;CEP112;ANKRD34C;CCDC15;LSM1;CHERP;LSM2;LSM7;CDK6;P4HA3;CNOT3;CYTB;REEP6;RAD9B;RAB5A;COPS9;BMPR2;GAL3ST1;BNC2;SYCP2;AMD1;C15ORF61;PTPN22;C15ORF65;SYNE2;SYNE1;DUSP10;HYDIN;INSL5;PHACTR4;SLC13A1;TRPC6;CKAP2L;GPX3;GPX6;APOA1;EDF1;CATSPERZ;LCA5L;METTL23;DALRD3;CATSPERE;ZNF519;CCDC74A;DNAJC4;RP9;METTL27;ZNF511;ZNF750;NFAT5;NLGN1;NUFIP2;SMPX;WBP1;CLEC2L;NDNF;KIAA1210;DPCD;COCH;FBXL22;ASTE1;POLR2A;ZNF746;MEST;SEC11C;SLC35A1;IDH3G;KCNIP3;CCDC59;KCNJ16;RPRD2;C1ORF146;KLF2;RAD52;MFAP4;KLF5;ASXL3;MFAP3;CEP162;MNDA;CCDC66;EVI2B;CBLN3;MMACHC;IFITM3;IFITM1;IFITM2;FAM89B;PITPNB;SLC35B1;LST1;AQP6;CISD1;ABRA;ZNF609;ZNF608;RPL18A;SAP130;PCLAF;ZNF845;TNS2;VSIG8;MUCL3;EBF1;HLA-F;OVOL1;RUNX2;PSG9;PSG8;PSG4;AKAP9;PSG6;PLPP3;CBLL1;BEX2;BEX1;SMIM4;GYPB;GYPE;SLC6A20;C10ORF143;CD79A;ZNHIT1;CMYA5;TP53BP2;NAALAD2;ARGLU1;TRPM6;NTSR1;TRMT1L;CDR1;NTSR2;CARMIL1;FIS1;DTNB;PYHIN1;TREX1;SS18L2;SNAP91;GNG13;SMTN;STAG1;DMRTC1;GOLGB1;CORO6;RTL8A;CCSER1;RPS20;ITM2B;RTL8B;INKA1;RTL8C;TENM4;PRL;GABRR2;HINT1;PP2D1;KRT28;TMED3;CBR1;GP1BB;PARP2;LRRIQ1;SLC35G2;OTOS;CBFA2T3;ZDHHC14;GFRA4;CEACAM1;C2CD4D;CEACAM7;NRN1L;CEACAM6;RPUSD1;B3GNT5;CEACAM5;CEACAM8;FAM20A;HMX2;RAPSN;ADH1C;ADH1B;ADH1A;ZDHHC21;AKAP5;UQCR10;ZDHHC22;DCST1;TYMS;C17ORF50;CST3;CXCR1;LOC730098;PTCHD1;NPY;CXCR2;APBB2;CTNNA3;LCMT2;PTCHD4;KANSL1L;LY6G6D;GABRD;CORIN;RTRAF;GDF10;GINS2;ATP5PD;MPP4;MTX1;ERBIN;STAC3;RANBP9;DMRT3;SORBS2;AIG1;MPP6;VAX2;SLURP1;ATAT1;FAM183A;FAS;B9D2;F2RL2;TOMM6;NDUFA12;MAGEB16;NRK;CCDC28B;BASP1;FAM186A;HCFC1R1;POGZ;SVEP1;PDE8A;GUCY1A2;GAS2L3;MLIP;IL11RA;DEXI;DPM3;SELENOM;EMCN;HGS;SCG5;ISCU;PXK;IDI2;NTM;C5AR1;COX7A2;DNAJC24;LTBP2;CUZD1;LPP;LTBP1;ZFP36L2;STK3;ARHGAP21;ZMAT1;UBB;USP50;MYH11;STAP2;FAM83D;PDZD9;ASIC3;MARK2;BPTF;OPN4;LRRC75A;TRPV3;HELZ;SSC5D;CRLS1;COQ4;NR4A2;SELP;PYY;TBCK;DAP;FER;DIAPH3;EFNA2;BAMBI;DYNLRB1;NFKBID;BRWD3;ZSCAN2;NFKBIB;TMEM35B;MEGF11;PCDHGB3;ELAVL4;HSPB1;YBX3;SNAPC3;TMEM108;TAS2R4;SRGN;PCDHGA7;PROSER1;KLF12;NPY5R;OPRM1;IQCJ;DNM2;IQCK;TRNP1;CDH12;PCDHGB1;SAG;PDE5A;PFDN5;RGS19;TM2D1;NRXN1;IER5L;SELENOF;STRN3;PALMD;DDT;HLX;NT5DC2;SNCG;NCAM1;PDE6A;TENT2;HES3;MUC6;CMTM7;RWDD1;CMTM5;ZNF182;CDK2AP2;PMP22;HCN1
Up-regulated Genes In Skin Of HD Q175 Mice PMID26900923	891/1153	0.5444533212736101	0.9999978559094117	0	0	0.9949699258315354	0.6049149183481228	ITSN2;PGLYRP4;PGAP2;ZFYVE9;PWWP2B;FZD10;ALKBH8;LSM10;ENDOV;MPRIP;UBASH3B;CAPNS2;FAM110C;LIPN;CKMT1B;LIPM;ARPIN;SAMD10;KRTDAP;SCAMP1;RUFY1;NUP210L;GRID2IP;RABL6;SKAP2;C5ORF46;IL20RA;IL20RB;PLA2G3;IQGAP1;SLC5A1;ADAMTS14;CYP2B6;RHOT1;RDH12;NPBWR1;RNF217;RDH16;VTI1A;ZBTB7B;RHBDL2;EXPH5;JAG2;TOE1;HACE1;JUP;LRBA;NCAPH2;CYP4F3;EXOC6B;BTBD11;CYP4F8;L1CAM;GRIN2D;HRNR;ABTB2;IL22RA1;FERMT1;PKIB;RNF225;RNF227;FAT2;DZIP1;SFXN5;ARF3;ANXA8L1;PIGO;ARHGAP1;LITAF;LRRC1;CASP14;MED14;NHSL1;SH3BGRL2;DFFA;LRRC45;SPHK2;SPHK1;RIPK4;EMP2;EPS15L1;MANEAL;PTGR1;RBSN;SUMF2;PIGA;CRYAA;PIGG;RAPGEF6;CHST3;PIGH;SERPINB10;ATL3;CENPC;FSTL3;PTGS1;NEURL1B;TMEM65;CENPU;P2RY13;WNT7B;PLXDC2;TMCO4;ASPRV1;SPSB3;LYRM1;GID4;SLCO3A1;TTC30B;C6ORF47;TAOK1;C12ORF29;TTC30A;CCDC3;CRLF1;FRK;YPEL2;NAB1;IL1RAP;ATXN3L;LAPTM4B;HPGDS;CYSRT1;NEK1;CDKL2;C11ORF80;CTNNBIP1;VPS33B;NCCRP1;SRCIN1;ACAP3;RINT1;OLFM2;MAPKAPK3;PKP1;PKP4;ANAPC2;COL17A1;PEF1;TACSTD2;PKMYT1;KRCC1;CORO1C;ATXN3;NDOR1;THEM5;SLC38A2;RASL10A;OGA;MCC;TMPRSS13;NFKB1;GGCT;PTPRD;LRCH1;SP1;SP3;CNTROB;OSBPL1A;SLC49A3;MOXD1;CRYBG3;ITGB4;CDCA7L;POMT1;PIK3CB;NXT2;BICD2;NKPD1;PPP1R13L;DGCR8;UTY;DSP;GKN1;ATRX;VPS13A;SLC25A17;ADORA2B;DSG1;BIRC6;ITGA6;SMIM24;AFG1L;ATP10B;LRP4;PARD6G;PRIMPOL;SLITRK6;CNNM4;LRRC8E;MMAA;MBOAT2;BAIAP2;MYO19;CABLES2;TTC39A;TMPPE;TTC39B;MYO1D;MFSD14B;MYO1E;SCGB1A1;PTPN6;SMAP1;KCNK4;EPHB6;CERK;JPT2;SLC23A1;TONSL;JMJD1C;IKZF2;ZDHHC2;ZDHHC3;AADACL2;LGALS3;HERC2;IL36B;TRIM29;RASSF5;FBXO3;CPNE3;KIF21A;PTGFRN;ACAD11;LGALS7;ARSA;PAQR4;PAQR5;BCS1L;FNDC9;PISD;BTC;CYP39A1;TRIM13;RIN1;L3MBTL3;ZNF324B;CAPSL;C7ORF57;MST1R;EVPL;ART4;PGS1;SEC14L2;BRIP1;SNX1;APH1B;ZNF707;ZNF706;ARSJ;MIER2;TSPAN5;SNX7;B4GALNT2;ATP6V1C2;SLC10A3;RASSF7;IL36G;NBEAL2;PTK6;RAB27B;NET1;ACER1;POLA1;LPAR5;CD207;SDC1;CALM3;CALM1;CALM2;SUGP2;CCDC120;WFDC5;C1ORF210;SCML2;NUDCD1;SPTLC2;SPTLC3;NCS1;REV3L;MUC15;NANS;CCR4;NDEL1;CAP1;ATMIN;ACAD9;ANO8;IL18;SEBOX;ANO9;ANO7;RGMB;ANO3;ANO1;TAX1BP1;ARHGEF4;MICU2;MICU1;ARHGEF5;YAP1;STX12;RABGAP1;STX19;GBA;GNAI3;CAPG;CRIP2;ARNTL2;PAK1;ALS2CL;RXRA;ORMDL2;GPC2;PAK6;PAK3;IL33;SPRYD3;YIPF2;ERCC6L2;IL34;DKKL1;PLEKHA5;KLK11;YIF1A;MAD2L2;SH3RF2;AGGF1;EPPK1;PRDM7;PRDM9;RTKN;CD82;TMEM260;CELSR1;UBE2Z;TEPSIN;CAPN7;CAPN1;PPFIA4;RGS9;PPFIA3;SH3GL2;SH3GL1;MORC3;TMOD3;CASK;UBE4A;SLFN13;TANC1;ADAM17;SLFN11;HNRNPUL2;KLHL18;RTN3;CCDC142;NXPH3;SLC1A4;PDS5B;FUT2;CACNA1E;FUT1;RASGRP1;INAVA;HCAR2;HCAR3;KCNV1;GRK2;ADGRG6;TBC1D14;IL36RN;WNT3;FDPS;GGT6;AUTS2;SLC52A3;TMEM231;IFT20;UEVLD;AHI1;HOOK2;NAT1;KIF4B;NAT2;GNB2;KIF4A;IL7R;RNF103-CHMP3;PHF19;GSK3B;RHOXF1;CPXM2;CHD7;CYP4A22;LAMC2;TNFAIP1;TRIAP1;DMKN;PHTF1;GRM2;EEF2K;RB1CC1;MLST8;PLA2G4F;HSDL1;PDPK1;DYNLT3;DARS2;PLA2G4A;OLIG1;ETV3;ETV6;EPN3;TBC1D1;ADGRF4;CHDH;CPTP;IRF6;TMEM45A;MVK;LAMA3;ATP2C2;EFS;PDLIM2;MARVELD2;RAB40C;GNG4;FAM241B;POLD1;EPS8L2;MTA2;MTA3;GALNT7;LAMB3;ATP2B4;ATP2B1;HS3ST6;ACVR2A;ACKR4;CD9;QRICH1;BNIPL;CYFIP2;NCKAP1;GLDC;FRMPD1;ABCA12;C9ORF50;ELK1;CAPN15;HENMT1;SOX15;ZMIZ2;RTTN;AP1S3;DIP2B;UNC13B;ACOT9;COL23A1;SCRIB;UNC13D;WDR76;ARMC2;DAAM1;PARD3;ZSCAN22;TYRO3;ZNF155;MAPKAP1;ABR;FAM124B;PLEK2;RREB1;S100A10;ZSCAN18;BRAP;WNT10A;HOMER2;TPRG1;MEX3C;ELL3;GNPTG;SLC6A9;GIPC1;TOLLIP;WDR5B;PLCH2;XKR5;DENND1B;SERPINA12;RARG;SMG1;WDR41;SLC6A4;ZCWPW1;CHL1;TRIM2;RSPO3;ANXA8;ANXA9;PLEKHN1;ZNF367;HAVCR2;TEAD3;DENND2D;EDARADD;TCF19;SERPINB4;CNTD1;GRAMD2B;ANXA1;SERPINB2;ANXA2;EXOC7;TESC;SLC2A12;PRSS16;SERPINB8;SERPINB5;CIT;FAM210B;RNF168;TMEM177;ITPKC;FAM234B;PLCB3;RGN;AHRR;EXOC3;EXOC1;PCYOX1;GRAMD1C;ADCY3;WDR20;SBSN;PAPSS1;BRD9;MBNL3;RHBG;LGALS7B;ZNF341;TPK1;TMEM154;GPR141;TM9SF1;ABI1;PLP2;CYB561;HSPA1A;C8ORF48;DGKE;ANKRD35;CTNND2;RAB3D;HJURP;AHR;PYCARD;NPEPPS;PPP1CC;CDH1;MB21D2;ZNF324;IL13RA1;PLS1;BIVM;C8ORF58;USP7;ANKRD49;SPICE1;CYB561A3;VRK2;NRBP1;C1ORF116;LTB4R2;ZFP41;CLIP4;AAGAB;ADTRP;PHLDB3;TTPAL;CCDC27;MINDY3;ZNF791;RAB5C;FAM114A2;ABHD1;ITPR2;ABHD6;ITPR3;RASAL1;ABHD5;CYP4F22;MTM1;KLC3;ZFP57;BTBD3;CLCA2;SRGAP2;PLXNA3;TRAPPC3;FANCB;DAB1;REEP3;GPR107;PLXNB1;TPP1;ZNF773;GAL3ST1;RNPEPL1;MCM9;PIK3C2G;SYNE2;AP1G2;PSD4;GAL3ST4;SH3D19;TPRN;PDCD6IP;CKAP2L;LANCL1;PLEKHG6;C1ORF162;DUSP22;NEMP2;ESRP2;ESRP1;SFT2D2;HDAC5;SLC24A3;EI24;TULP4;TTK;CYP3A4;CYP3A5;CYP3A7;AP3M1;DNAJB1;P2RY1;RBBP8;ALOXE3;CCDC71;CTNNAL1;UGGT1;CDC42BPG;CEACAM19;KLF8;RAB10;SVOPL;KLF5;RAB14;DOLPP1;CCDC63;RAB18;SPAG1;POLR3G;CLEC2D;GLTP;FAAH;IFITM1;IL1RN;VIPR1;CALML5;PARS2;CBLC;GBA2;RAPGEFL1;NIPAL4;RPS6KA4;RPS6KA6;NIPAL2;ZNF846;TNS4;ARRDC3;KRT1;SLC11A2;AP1B1;HLA-B;ACSL5;HLA-C;AP1AR;P3H4;HLA-A;KRT5;HLA-F;HLA-G;CHIT1;PLPP6;TIAM1;PDE12;CD109;PLPP2;CDS1;KPRP;SLC22A4;CASZ1;MAOA;TRMT2B;SLC6A20;KLK7;INPP5B;SCAP;STXBP5;SRPK2;TMEM184A;RABGAP1L;TMEM50B;TREX2;GNG12;SRPK1;UBAC2;HAL;PARVG;STAG3;INKA2;DET1;ORM1;CAB39L;SLC35F5;ZFAND2B;KRT23;ORM2;EPB41L4B;CLDN23;CCHCR1;LRRCC1;PARP1;PARP2;IL17RE;KREMEN2;IL17RC;RHOD;CDCP1;FAM20B;RHOU;KPTN;RAB7B;VGLL3;TOR4A;CSTA;AMIGO3;GDPD2;ALOX12B;GDPD3;ZNF2;PHYHIP;ARNTL;C17ORF50;TYMP;C10ORF90;ANKMY2;SCEL;LMNA;UBTD1;LY6G6C;MAP4K3;ADAD2;CBR3;GINS2;SUSD2;RANBP9;GRHL3;KRT10;GRHL2;SLURP1;CYP2W1;GSTA5;NR6A1;GSTA3;GSTA2;KRT15;KRT14;COPG2;TJP3;CDK5R1;RIPOR3;GALNT11;KDM1B;NRM;SDR9C7;ARHGAP40;TRAPPC12;FAM81A;CA13;CHRNB4;RALBP1;MIGA2;ANGEL1;KCTD1;KRT78;ALG12;KRT77;KCTD4;SHISA7;SELENOO;ALDH3A1;ELMO3;TEDC2;CTTNBP2;TMEM59L;ALOX12;DTX2;PLCXD1;ZFP36L2;DPP3;TMEM123;FAM83F;SCIN;TMEM125;ZMAT3;LONRF3;STAP2;FAM83B;MARK2;CYP2J2;CPSF7;MPIG6B;PSAPL1;EPHX3;POU2F3;ARHGAP24;TDRD3;ARHGAP33;CAMSAP3;ARHGAP32;FER;DIAPH3;DLG2;DLG3;TRPV6;FGFR3;ABCD4;SOWAHC;PCDHGB3;USP34;SLC2A5;FAM166B;SDR16C5;MFSD6;PPP2R5E;TOP1MT;CYP2R1;CASP1;MFSD1;MRGPRX4;POLK;TOPBP1;KDM6A;POLG;RUBCN;ABCC1;CAMK1D;EGFL6;MRGPRX3;MRGPRX2;ABCC5;MRGPRX1;CYP3A43;ARAP2;RBL1;OAS1;RABEP2;CHMP3;AKNAD1;MCTP2;THOP1;TUFT1;PERM1;WIZ;SELENOI;STRN4;GNA13;GNA14;ERICH1;PRRG2;KLRG2;TOGARAM2;NRIP3;RGS20;S1PR5;CLASP2;KDM4C;TMEM30B;USP20;POLM;CMTM6;DEK;SGPP1;DLK2;XPNPEP1;CAPN10
Genes Common In Microglia And Astrocytes PMID24316888	22/28	0.545419335872175	0.9999978559094117	0	0	1.0731823085221144	0.6505634980744383	ABCA1;CHST7;ITGB5;RNF180;EYA4;IL18;CABLES1;ARHGAP5;ETV5;ARHGAP12;CST3;TMEM100;TMEM144;ADGRG1;SALL1;SALL3;TSPAN7;PMP22;ITGA6;FADS1;JAM2;TLR3
Expression In Caudate Nucleus Of 12 Mon HdhQ150 HD Mice GSE32417	32/41	0.5458734668530089	0.9999978559094117	0	0	1.040644789867588	0.6299731340176962	CNTNAP3;KCNG1;INSIG1;DUSP18;PHEX;CIART;DUSP14;CNR1;ABI3BP;CNTNAP3B;PPP4R4;PENK;S100A10;CA12;GABRA2;OSBPL8;EGR2;PLK5;CNTN5;GPX6;SFMBT2;DDIT4L;SLC4A11;NETO2;TMC3;KRT9;PDP1;RBP4;PDE10A;CNTN4;SCN4B;CAMK1G
Pericyte-enriched Genes In Mouse Cortex PMID25186741	32/41	0.5458734668530089	0.9999978559094117	0	0	1.040644789867588	0.6299731340176962	ERRFI1;ITIH2;CITED1;LAMA2;KCNE4;LAMC3;FSTL1;C4B;C4A;CLEC3B;RPS18;RDH10;GPC3;S1PR3;FLNC;S100A10;SLC6A13;EMP1;PCOLCE;BICC1;BMP6;DCN;COL1A1;MFAP4;COL3A1;GJB2;COL1A2;ALDH1A2;OGN;SIDT1;SERPING1;FMOD
Genes Down-Regulated In Friedreich Ataxia iPSCs Expression Vs Control iPSCs GSE22651	42/54	0.5472710154923213	0.9999978559094117	0	0	1.0243681140635126	0.6175005119709375	DDX6;PIF1;PCSK9;SIPA1L2;COX7A1;AKAP13;BCL2L10;TRIM4;INPP5F;ZNF208;UQCRFS1;E2F2;LRAT;CTSF;SRY;SLC15A4;TRDMT1;PCK2;CHST9;IZUMO2;RBM14;GSTM2;HSPA1L;ARRDC3;CLEC11A;WDR72;FOS;GDF3;C9ORF64;FAM71E1;NMRAL1;DISP1;HPDL;CRYGD;TCERG1L;DNAJA4;SYT11;FGF19;ZNF558;DBN1;FRYL;MT1E
Genes Up-Regulated In Medulla Of 18 Week Old WT Mice Vs Atxn 1 154Q/2Q Mice Both Treated With Vehicle GSE114674	12/15	0.5484648772823378	0.9999978559094117	0	0	1.1707632600258733	0.7031979198904099	NGFR;PLAC9;NHSL2;NWD1;ERBB3;MAP3K19;MYO5B;COX2;KLHDC7A;ELOVL7;ARSG;FGFR2
Insoluble Proteins Enriched In Hippocampus Of 8 Wk R6/2 Mice Vs WT PMID29166617	12/15	0.5484648772823378	0.9999978559094117	0	0	1.1707632600258733	0.7031979198904099	SART1;SMARCC2;UBB;PSIP1;THOC2;HSPA12A;RPS27A;UBA52;PTBP2;ZZEF1;CLASP1;RRP15
Genes Down-Regulated In Expression In Blood Of Patients With Total Motor Score Great Than 60 Vs 0-20 GSE51799	52/67	0.5490039796796179	0.9999978559094117	0	0	1.0145957630782534	0.6084019318620976	ZNF177;RTKN;THRB;WWC1;SERPINE1;FHL2;MSI2;PTPRK;LEXM;ALKBH8;AQP1;SPTLC2;ZC3H12B;TGM2;STPG1;HBZ;CR2;ALG9;SRRM5;CEL;SDHD;SLC35G1;EREG;MYCN;TAL1;PSME2;TRIM58;SPIN2A;BLM;MYRF;GYPE;NPRL3;CIART;ESPNL;TBXA2R;CEP70;SDR42E1;CARMIL3;KLRC4;FZD8;MCC;HS3ST1;DLK2;SLC8A3;ASAH2B;TAOK1;RANBP10;RBM41;NCAPD2;GDPGP1;ZNF256;ZNF530
Markers Of Zona Incerta In Ventral Thalamus PMID22996553	89/115	0.5491866622202762	0.9999978559094117	0	0	1.0018001890198471	0.6003957749036412	SPAG17;CSF2;KHDC3L;BNC2;DOC2A;RTP1;PMCH;ONECUT1;SLC35F4;OTP;DACH2;FMR1NB;RND3;FAM216B;HS6ST2;SCGN;SLN;VSIG1;MAGEA2;CFAP52;CLUL1;DNAI2;TRPC5;EGFL6;TMEM255A;C22ORF42;DHDH;NGB;UBE2QL1;DLEC1;PTH2R;DNAAF4;NSUN7;COX6B2;SYTL5;F2;SSTR2;TRDN;ANKFN1;TMEM215;TNMD;TGIF2LY;COL21A1;DGKK;SPATA18;HPD;SLC27A2;CCNO;CLEC4G;CHODL;DDC;PARPBP;CCDC105;MAOA;GYPE;GPR88;CDCA7;PLA2G3;TULP1;C9ORF129;CLTRN;EPCAM;TMEM67;FGF20;NKX2-1;AGR2;TSPAN2;METTL7B;PABPC1L2A;CD300LF;WSCD2;F12;GABRA4;CENPVL1;HTR1A;TMEM61;UNCX;SMAD6;POU4F1;SNX20;HS3ST2;C16ORF82;TFAP4;FAM183A;CD5;MORN5;XAGE5;GAGE7;PTPN5
Genes Changed In The Astrocytes Of R6/2 Mice Vs WT At 1 Month Old GSE124846	652/844	0.5501740559842525	0.9999978559094117	0	0	0.993544759334233	0.5936634462128572	NEXMIF;TESK2;STMN4;FZD10;ISM1;RXFP2;ZDBF2;ZFYVE28;GJA1;NDST3;BBX;LUC7L;AP1S3;VSTM4;IER5;ANKS1B;ADGB;UNC13B;ABHD14A-ACY1;RBFOX2;WSB1;UNC5B;PRKCB;CACNA2D1;FIBCD1;EML1;ZNF14;RC3H2;HCFC1;BIN1;ARMC3;HECW1;ACOT2;PADI2;SPARCL1;TXNIP;ACOT1;PRR18;ASTN1;ZNF398;LXN;TTYH2;C1ORF198;NYAP2;RNPC3;HACD2;PLA2G7;ARPP19;UGT8;GJC3;CHST11;ADAMTS19;PDGFD;COX3;COX2;GSG1L;PCDHA2;RHBDL3;PCDHA9;PCDHA7;SERF2;EXPH5;GSTM2;PRRT3;CDK19;JAG1;PLK5;GPR12;ARPP21;ABCA8;NETO2;PBX4;FA2H;SQLE;UCK2;RNF227;TMEM98;SLC6A9;AGO4;FXYD1;STRN;PKIG;XKR4;GSTM5;HRK;RSPH10B;NUDT4B;CDKN1A;KCNC2;LRRC10B;PRKAG2;SMPD3;SHH;HEY1;GPR139;RIOK1;DLGAP3;GPRASP1;NEFH;CGNL1;GPR37;OPALIN;PLLP;TESC;ITPK1;EMP2;PIGC;ITPKB;TMEFF1;BACE2;MS4A6A;GPRC5B;OR6X1;BDH1;SLC7A8;TAL1;VAMP1;KIFC3;PLCB1;RAPGEF6;ZNF598;OR10H1;ELOF1;CTDP1;OR10H2;OR10H5;ODC1;KCNA5;SBSN;MS4A6E;ADCY5;ATP6AP1L;FGD3;RIDA;HLA-DMB;PRR14L;GBX1;ABI3BP;ADAM23;HAS3;ZSWIM8;RICTOR;CSMD3;SAMD1;NKTR;HIPK4;LRRC23;SLF2;COLCA2;P2RY14;BBOX1;DHRS1;AGT;STXBP5L;HEYL;SPSB1;GATM;ABI3;LPCAT3;ABI1;PLP1;COQ8B;CCDC3;CEP41;SCRG1;LIMS2;TTLL9;TMEM229B;DGKE;KCNG4;IL1RAP;PLOD1;FRY;CDH8;SLC8A2;PPP1CB;FADS2;FGF7;SESN3;ZNF329;ADORA1;SLC39A8;FADS1;TCP11;STK32C;ZNF442;PLS1;CDKL2;PPP1R16B;TOR3A;C11ORF87;KCNH4;NKX6-2;IGFBP4;TMEM178A;TPM1;C1ORF87;TUBA4A;TOM1L1;MAG;CLIP4;ERF;MAL;ANKRD40;ERH;PHIP;SRSF6;KANK4;PVALB;SHC4;KMT2D;DRC7;FKBP2;SEMA7A;CNP;ARL3;KCNE5;TMEM121B;GPR88;SPATA1;GPR83;AEBP1;LIN7B;ACAT2;AK9;SLC9A3R1;ZKSCAN8;TPR;MBP;NPTX1;DRD1;TPPP;SLC38A2;SKIL;MDN1;ANKRD34B;SLC14A1;CD163;SDF2L1;CCDC12;RASL10B;ZBTB16;SLC4A10;MAFA;LRFN5;CNOT1;DMXL1;SLCO1A2;MDM4;SP7;MAP3K13;OGT;PLEKHM3;BCL2L1;ITGB4;HTR2C;PIK3CD;TRH;TSPAN12;ADRA1B;UFSP1;DNALI1;UNC80;LBH;IQUB;UBTF;PMEPA1;EMILIN2;PHACTR1;PGPEP1;TPRN;PEG3;HMGCS1;GPX3;CEP295;VPS13C;ATRX;ADRA2C;ADAMTS20;PTP4A2;DALRD3;ADORA2A;MYO3B;ZNF638;ASPG;DSG1;ITGA5;ASPA;CERS2;PRPS2;CEBPA;HDAC5;ITIH3;ACSS3;SEMA3C;EI24;SLC5A11;CXXC5;SRL;COCH;RNFT1;CACNG6;POLR2A;SLITRK4;P2RY2;SLITRK3;SLITRK6;SLC25A21;SMIM30;WASF3;LINGO3;KCNJ10;SPAG8;RNF25;SMOX;MGA;KCNIP3;CYP51A1;NDUFA1;CABLES1;FOXJ1;KCNJ16;FBXL16;BAIAP2;EVI2A;POLR3A;SYT12;CROCC;KLF9;PTPN5;UNC79;VEZT;AHCYL1;SPARC;LST1;AQP4;LDLRAD4;CALML4;RAPGEFL1;NUDT4;CYP4Z1;GOLGA3;EDNRB;RPS6KA5;HERC1;RASSF4;CCNL1;SEC62;SCN1B;MFSD2A;TMEM88B;EPHA7;PAQR6;SLC6A19;EPHA6;PAQR4;SCAF11;ACTN1;KCNK13;PAQR3;IFRD1;SLC6A11;ACSL3;KRT9;MAPK8IP1;XRN1;SFRP5;PAPPA;RELCH;MXRA7;RIN1;CTXN1;RIN2;SMIM3;SLC35D1;CAPSL;TEX264;IGSF1;SLC35D3;MYCBP2;LPAR1;C7ORF57;PCDH19;IGSF9;MYL12A;KLK6;MYL12B;APH1A;SEC14L2;CYP4X1;RRAS;PENK;INPP5J;KCNN1;TSPAN2;FAM43A;TRPM7;ARSG;SCN3B;SCN3A;RAB11FIP4;WWTR1;TMEM86A;PTPRN2;LRRN3;BCL11B;INSR;MEIG1;SYNRG;INTS2;RANBP17;PM20D1;PEX5L;TF;TH;ID2;ID1;PPP1R1B;KYAT3;CCSER1;FBXL2;CORO7;SCN2A;RCOR2;AHCTF1;HBB;HBD;PPP3CA;CTSO;NUDCD1;CRTAC1;KIF13B;CD38;CTSH;CTSD;SPTAN1;HRAS;LYNX1;PBRM1;TMEM150B;KIF6;IL17RC;RENBP;ZDHHC14;ANO3;RHOB;CLDN11;KIT;RBM12B;ARHGEF3;VWA1;ARHGEF2;TLCD1;FAM20A;SGK2;TAGLN;SLC43A3;SLC20A1;HDC;GREB1L;CRIP2;ZDHHC22;PHYHIP;CAMKK2;ARNTL;C10ORF90;LOC730098;CAMK2N1;UBTD1;PTCHD4;CA12;CA11;MOG;PNPLA7;PLEKHA2;KLHL2;PCDHB12;KRT10;APTX;C9ORF116;VEGFA;TPPP3;FAM183A;CCNG1;CFAP161;STAC2;EPPK1;TRIP12;SPC24;TOMM6;RTL1;STEAP3;RTKN;CD82;CD81;GALNT18;CYP46A1;RTL5;MANEA;FAM162A;TEKT1;POGZ;CAPN2;ENPP2;COTL1;DENND5A;RGS9;FAM81A;CA14;PPFIA2;CARD10;MLIP;ZGRF1;LMO2;DNAJB13;OCRL;COX6B2;DEXI;ERMN;GPRIN3;TMEM135;DOK5;DOK7;GPD1;JCAD;IDI1;KLHL14;NPR3;CACNA1B;DTX1;CABP1;NDRG2;RASGRP2;DTX4;PLD3;ZFP36L2;SEL1L3;ENHO;TMEM245;EFNB3;TMEM125;IRAK2;CDH22;TBC1D12;CLSPN;GAS2L1;CNMD;RSPH10B2;ASIC1;BPTF;IVNS1ABP;CYP2J2;SYT2;CNTN6;RARRES2;IDH1;EPHX1;HELZ;INHBA;ZFHX4;BMP6;TMEM231;SMAD7;TMEM232;ARHGAP32;LIN28B;SYNDIG1L;HOOK1;UBXN10;FAM163B;JMY;MAP6D1;MELTF;DOCK5;TNFAIP6;DOCK7;USP34;SLC2A1;DMKN;RND2;GRM1;HAPLN2;RBM3;SEC61A1;RASGEF1A;RASGEF1B;SNAPC3;GATAD1;ARFGEF3;RBM5;BRD3OS;DESI1;ABCC5;ARAP2;UBE2QL1;OLIG1;ETV4;IQCG;GAP43;GFOD1;RASA3;ALDH1A1;C14ORF39;CHI3L1;COL6A3;SPATA31D1;NAT8L;RBM24;SCN4B;CAMK1G;CAMK2B;RALA;PDXK;IER5L;PTHLH;AGPAT4;GNA13;RASD2;ACVR1C;ERBB3;CNR1;FAM120C;TGS1;LRIG1;SCN7A;S1PR5;CHGA;CMTM7;RBM39;LGI4;GALNT1;B3GAT2;CMTM5;LGI3;B3GAT1;DAW1;ATP2B2;ATP2B1;SGPP2;HS3ST2;RSPH1;FMNL1;PDE10A;PPP2R2C;SCD;PMP22;ACIN1;CD9;CHPT1;ASB2;VIP;LPIN3
Genes Down-Regulated In Expression In Cerebellum Of 24 Mon Ataxin-2 KO Spinocerebellar Ataxia 2 Mice GSE55177	214/277	0.550305766364008	0.9999978559094117	0	0	0.9940244721998556	0.5937121458756832	CPNE8;SPON1;CHIC1;VIPR2;MT1M;CISD2;MT1X;CDC20;GPR176;MT2A;RASSF2;EVA1A;UBASH3B;ZNF726;SMCO3;HOMER3;SAMD12;SLC12A8;ANKS1B;PRKAB2;STARD4;PAQR7;ARRDC2;EBF2;ANK2;JMJD7;UHMK1;KIAA1217;MT1A;SUB1;MT1F;MT1G;MT1H;ALPK2;CTXN3;FAR2;MXRA7;MT1B;MT1E;PLEKHD1;PDE1C;CD99L2;SLC5A1;KALRN;PPP1R2B;SPATA5L1;CMYA5;CEP72;DPH5;APOD;PPARGC1A;SNX5;BRI3BP;TH;CORO6;SASS6;PCDHB5;PCDHB4;PRRT4;TDGF1;SCN2B;RET;RSPH10B;CDKN1B;GRIK1;PRL;ABCC12;TRIM9;SLC22A15;B3GALT1;KRT25;RIOK2;RIOK1;NEFH;NINL;GARNL3;ZNF365;IL15;DYNLL1;F3;ZDHHC14;CIT;BACE1;B3GNT5;JMJD7-PLA2G4B;KCNMA1;ALDOC;RGS7BP;ZNF593;SYNPO2;NEXN;CENPB;LMAN1;PPP1R2;ABI3BP;CREG1;MGAT5;CHML;PTCHD4;BID;PAK3;RPL17;MPZL2;WWOX;MTX3;FMO2;LHFPL3;PEX13;PLXDC1;CLDN34;LGR5;CRLF2;HSPA1A;TJP2;KCNG4;ATP8A1;HFE;NRK;FAM107A;RORA;IL1RAP;FAM107B;NUDT16;RGS8;FAM81A;PDIA3;SLX1B;OLFM4;SHISA9;SHISA6;MYCL;PROCR;C18ORF54;MAP7D2;FSCN1;ELMO2;PGR;SLX1A;SNRNP200;STEAP2;TRABD2B;SEMA7A;SLC1A2;LTBP2;FOXO3;PLCXD2;TMEM243;TMEM25;ATXN2;UBB;NEUROD6;THEM4;IGFBP6;GRIA3;RSPH10B2;ARHGEF33;SYT4;STIL;ZBTB16;SRD5A3;LY86;B3GALT6;ARHGAP26;QKI;GGCT;NFKBIA;ARHGAP32;DIAPH2;GNAL;SERINC3;FGF11;PRR5;KDM5B;ANKRD33B;MCM8;TSPAN11;AFF1;FUNDC2;CALB1;PSD2;MRPL9;TMEM255A;PLA2G4B;HUNK;SHROOM3;HAUS2;ALS2;PDE5A;SCN4B;SHANK2;ATP10A;ATP2C1;PPM1E;PTHLH;CIART;GNG4;TMEM204;NRIP2;FAM241A;RNF39;TNNI1;EPS8L1;NRIP3;ACSS1;HES3;SMIM10L1;CABLES1;SUGCT;TTC39B;GALC;P2RX7;CEP162;NECTIN4;PTPN2
Genes Up-Regulated In HD Grade 2 Markers In Human Frontal Lobe (HG-U133A) GSE3790	62/80	0.5508618131862486	0.9999978559094117	0	0	1.0080755642079458	0.6010865211688591	IFITM3;SERPINA3;BTG1;IFITM2;ITGB4;MT1M;FAM107A;HSPB1;AQP4;MT1X;PLOD2;FGF2;AQP1;C4B;C4A;FLCN;GJA1;MT2A;LAMP2;EFHD1;MT1HL1;EMX2;GRAMD2B;MYBPC1;PAX6;PRPF4B;GEM;IL17RB;ITPKB;AZGP1;DDIT4;MT1F;CHI3L1;MT1G;MT1H;PLPP3;SGK1;CD44;MT1E;NOTCH2;PON2;LPL;LRP4;SLC5A3;EGFR;ZFP36L1;DNAJB6;BAG3;KCNN3;METTL7A;NTRK2;SLC14A1;ERBIN;BBOX1;PDE4DIP;TPD52L1;NFKBIA;BCL6;MAFF;ID4;ZNF652;HSPA1A
Differentially Expressed Genes In Brown Adipose Tissue Of HD Q175 Mice PMID26900923	907/1174	0.5510577056382084	0.9999978559094117	0	0	0.9937956030759697	0.5922184485630811	LRRC14B;GMFG;FZD10;ISLR;SMCO1;PKNOX2;KRTDAP;MEF2C;PRKAB2;RBFOX1;CACNA2D1;RFX2;RNASE4;TMEM82;MYL1;DDIT4;MYL3;UQCRC1;PADI2;RBCK1;LETMD1;ATF3;LXN;ABCB4;SLCO5A1;THY1;ZNF25;C2;HACD4;ADAMTS16;DYNC2LI1;ADAMTS14;C6;PRKAR2A;EXPH5;CADM3;FN1;LYZ;LARP6;MYMK;AIF1L;COL1A1;CS;MLLT11;COL1A2;CILP;FXYD2;PKIA;HRC;SFXN3;NOX4;FXYD6;DZIP1;ODF3L2;HEXB;LRRC38;PIGQ;WFIKKN2;TMEM52;TFCP2L1;JPH1;LRRC2;LRRC30;MYPN;PRKAG3;SMPD3;JPH2;NHSL1;MMP27;B3GALT1;HEY2;TPSAB1;FGFBP1;MYBPC1;MYBPC2;MYOF;PGAM2;RIPK4;SIRT7;WNT9A;MMP10;F5;TMEFF1;MMP14;TMEFF2;BDH2;BDH1;MYOT;OAF;RILPL1;KCNMA1;SLC18B1;SMTNL1;TPSD1;OAT;SYNPO2;LRRC17;MIEF1;KCNA7;PTGS2;FSTL1;EGFR;PROKR1;EXTL1;HLA-DMB;HAS1;PLAGL1;NRAP;HAS2;FLNC;EVC2;LRRC25;ADAM33;SAMD4A;TMEM64;LRRC20;COL3A1;SPSB1;CASTOR3;SLCO3A1;CASTOR2;SIGLEC1;SIGLEC6;SPSB4;MYLK2;UGT1A10;OLFML2B;NCF1;NAB1;NAB2;F13A1;IL1RAP;APEH;CXCL13;MYLK4;FOXQ1;SLC25A48;EFEMP2;ATCAY;SLN;LEPR;PITX2;SLC16A3;NUDT12;CPA3;KCNH4;C21ORF58;TUBA4A;SLC9A2;MAF;FRMD7;TXLNB;SLC9A7;NAAA;SLC9A9;S100A9;KIAA0408;PVALB;S100A8;CHODL;PFKFB4;KCNE4;DPT;TNFRSF11B;FBXO40;SOCS3;SMYD1;SLC38A3;SOCS7;IP6K3;CD276;SLC38A4;TXNDC5;GFPT2;LY86;KY;PTPRD;MLXIPL;SH3BP5L;OGN;TBXAS1;ACO2;HPSE;TRIM72;ITGAM;ITGB3;DYSF;FHL2;ARRB2;FSD1L;DSE;MYADML2;ITGB6;EMX2;TRIM63;APAF1;TNFRSF19;SLC25A19;ITGA5;SLC25A12;TRIM54;TRIM55;ITGA9;RETNLB;LRTM2;LRP4;SRL;CCL8;PHKG1;TIFA;E2F3;CNNM4;KCNJ2;SLC25A25;MARCKSL1;LINGO3;MYO10;PRRX1;MMAB;MBOAT1;TBX4;BICC1;FCGR2A;TSPAN13;NOVA1;TRIM35;CD248;FCGR2B;MDGA1;PTPN3;SPON2;SMARCB1;ICAM1;C4B;C4A;ANPEP;RASSF5;SCN1B;ISLR2;TALDO1;ANK3;PISD;SFRP2;FNDC1;PPP1R3B;BTK;MXRA8;ALPK3;ALPK2;CTXN3;CCNO;PLA1A;AARS2;LPAR1;PPP1R3A;ART5;ART1;TSPAN8;SEC14L5;APOD;HIVEP3;ZNF700;ARSG;KCNN3;EGR2;PHETA2;PPP1R27;FAM78A;PILRB;RAB27B;PILRA;BST1;TF;CD209;WNK2;ITGBL1;LRRN1;CD24;SCN2A;FKBP10;ECM1;MSTN;PTPRO;WFDC1;PTPRJ;CHRDL1;EDA2R;CTSL;NMRK2;CTSK;CTSH;FCER1A;CD37;L3HYPDH;LMCD1;CD33;CTSC;PCYT1A;SYK;IL18;ANO5;CNKSR1;MN1;ZADH2;IL1B;MZB1;DBN1;YAP1;POPDC3;PNCK;FITM1;NEXN;TMPRSS2;PAK1;GPC1;GPC3;CHRNA10;GPC6;RELT;CD55;ZNF585A;CD74;IL33;AKR1C1;TMEM176B;CAVIN4;TMEM176A;AKR1C3;SH3RF2;TTC9;TCEA3;CACHD1;YIPF7;FAM171B;TACC2;RAMP1;DCLRE1B;ACAA2;CD83;KLHL38;C4ORF19;KLHL33;LOXL4;KLHL34;RTL6;GIMAP5;GXYLT2;COX6A2;KLHL30;KLHL31;LOXL2;RTL3;RGS3;FAM174B;KIF5C;PLAU;DUOXA1;CAPN5;CAPN3;ENPP1;PAMR1;PDGFRA;CASR;SCARA3;SCARA5;TMOD4;ACOT11;CYBB;UBE4A;KMO;GEM;PROCR;TYROBP;DOK5;EEF1A2;GPD1;RTN2;CCDC146;SLC41A3;DAPP1;PLD4;KLHL13;SLC1A5;RASGRP2;ACACB;CACNA1E;SYCE2;CYP11A1;DHRS7C;PACSIN3;CACNA1S;CYC1;KIF3C;VILL;WNT2;COX10;WNT4;CAV3;KLHL23;TIMM44;SDK1;TMEM233;BMP1;FGF14;COL5A1;COL5A2;FGF13;SDK2;FBN1;PODXL2;TNFAIP6;CNRIP1;CPXM2;MS4A8;MS4A7;TNFAIP2;ARHGEF10L;ATP2A1;LAMC2;LDB3;DMKN;SOBP;SIRPB1;ADGRE1;TCHP;RASGEF1A;ADGRE3;BCL7B;MYO18B;CD200R1L;ZNF385B;CPXM1;MAN1A1;LRRFIP1;CYREN;ZNF385A;DACT1;SUN2;PLA2G4E;MMP3;PLA2G4A;ETV4;MMP9;EPN2;TRDN;RCN3;ACTA1;GREM2;IRF5;RBM24;SCN4B;ASB14;ASB11;RETN;ASB18;ASB15;AGPAT4;ASB16;IL1RL1;IL1RL2;PDLIM3;ASB10;CNR1;FAM241A;EYA1;EGF;EYA4;ATP2B3;HS3ST5;S100B;SBK2;ADGRD1;EEPD1;SBK3;TBX15;ACTC1;TEC;TCIM;FAM131B;FAM131A;CD9;RANGRF;ASB4;PTX3;ACKR1;ASB5;ASB2;CYFIP2;VIT;CLEC10A;ABAT;ENO1;ENO3;NAMPT;CDK5RAP1;BVES;PRKCH;WSB1;PRKCB;SERPINF1;ZNF705A;GTPBP8;DKK2;DKK3;GTPBP3;BIN1;HECW2;SERPING1;TARS2;CFB;FREM2;MAPKAP1;CFP;PLAC8;FLRT2;PRDM16;HOXC5;HOXC4;PRR29;HLA-DQA1;ST3GAL2;HOXC6;PLK3;WNT10B;FZD3;ACE;ARPP21;GRTP1;HOMER2;SNAI3;FZD9;SLC16A12;NFATC2;RPL3L;EHD4;GPR182;SERPINI1;HOXD9;PAM;MYOM1;SERPINA3;SETD7;PYGM;TMEM182;MS4A4A;MYOM3;SLC6A4;C1QTNF1;AIFM2;C1QTNF6;MRC1;TIMP2;PHF24;EMB;PF4V1;TIMP4;FCRL2;SERPINB1;ANXA1;IFNGR2;NFAM1;SLC2A13;TNNC2;TMEM171;SERPINB8;SERPINB6;FAM210A;CD200R1;PAX7;PLEKHO2;HLA-DQB2;GAS7;HLA-DQB1;PLIN5;GRN;AOAH;SGMS2;SBSN;ADCY7;APOLD1;CHRND;METTL21C;OLFML3;ABI3BP;CHRNE;CCL15;CCL23;CKM;IL10RA;C1ORF21;AGT;DHRS3;KTN1;SLC8A3;AGBL1;FOSB;COQ8B;PLCD4;NUCB2;COL16A1;CSF3R;CLEC4M;CSF1;DACH2;BEST3;CLU;BEST1;RAB44;C1ORF127;CYSLTR1;FGF7;GRB14;ZNF329;CHP2;MB21D2;IL13RA1;PHLDA3;SEMA6B;SEMA6C;IGFBP4;RALGAPA1;TPM3;TPM2;IPMK;TPM1;FRMD4B;SYPL2;CACNB1;CLEC4A;RAB32;ARMCX4;CLEC4C;CLIP4;TNIK;SEMA7A;ABHD1;CHRD;ILDR2;AEBP1;CLEC7A;CD300LB;CD300LD;IGFBP6;CD300LF;TMEM132C;CD163;ANKRD23;TNK1;TECRL;REEP1;DAB2;RCAN2;ITGA11;MAP3K14;PGPEP1L;SERINC2;ANKRD33B;EIF4E3;COL14A1;GADL1;DUSP13;ADAMTS5;KBTBD12;DUSP10;SGCA;PSTPIP2;PSD3;C8ORF82;EFHD1;EMILIN2;SGCG;EVC;SARS2;ANG;SMARCD2;SEMA3C;SMPX;CATSPER4;SEMA3D;CACNG6;CLEC3B;P2RY6;ABLIM2;DNAJB5;VPS52;TNNI1;XIRP1;TNNI2;XIRP2;CACNG1;UGT1A9;UGT1A8;UGT1A7;SLC35A4;CMA1;PLCL2;KCNJ18;P2RX7;MFAP4;PFKL;EVI2A;FOLR3;PI16;PFKM;PFKP;IFITM3;IFITM1;IFITM2;AQP4;CALML4;ABRA;RAPGEFL1;C10ORF71;FLAD1;NIPAL2;LONP1;MYOZ1;MYOZ2;JMJD8;PLPP7;PLPP6;CD109;RRAGD;BEX2;BEX1;GYPC;IGSF1;CRHR2;NUAK1;CMYA5;INPP5J;MYL10;SRPK3;TRAP1;GADD45A;DDIT4L;LRP2BP;ITM2A;TENM3;SH3KBP1;SLC44A2;SLC35F5;STAB2;VLDLR;JCHAIN;GYS2;ESM1;FFAR2;ANKRD2;TNFAIP8L2;AMPD1;CYP7B1;IGFN1;MLF1;PARP8;TNNT1;TNNT3;TLR8;VGLL2;TLR2;VGLL3;VWA7;C1QB;LILRA6;C1QA;LILRA4;DUOX1;KIAA0513;TCEAL7;ATP5F1A;TCEAL6;TCEAL5;CXCR1;TCEAL3;CXCR2;UBTD2;CTNNA3;ATP6V0E2;SH3BGR;SVIL;PCP4L1;STAC3;LILRB1;LHFPL2;LILRB2;LYVE1;COLQ;LILRB5;AXL;LRRN4CL;QPCT;NBR1;STAC2;SAA1;C1QC;FCN1;FCN2;GALNT11;TPSB2;GALNT17;SIRPG;AMOT;SYDE2;DOCK11;SIRPA;TMEM38A;MLIP;MIGA2;CD300A;MYH15;EPDR1;SHISA2;ARHGAP45;CERCAM;CD300C;STEAP2;CHRNA1;FBLN7;CSF2RB;LTBP2;ARHGAP15;DNAJC27;LTBP1;TRHDE;SEL1L3;DPP4;SCUBE2;ARHGAP20;HRH1;SCIN;TGFB2;DNAJC12;SSC5D;ARHGAP26;SELP;TMEM117;TGFBI;MYF5;GPSM2;LRRC74B;HSPB2;LMOD1;CXCL1;CXCL3;CXCL2;LMOD3;IRF2BPL;LMOD2;TMEM100;HJV;CASP1;MRGPRX4;NOS1;TSFM;CAMK1D;KLF13;PTGIS;MRGPRX3;MRGPRX2;MRGPRX1;PPP2R5A;ARAP1;DCN;DNM1;ALDH1A3;MYH1;MYH2;MYH3;DCT;IGDCC4;ALDH1A2;EHHADH;ALDH1A1;CASQ2;PXYLP1;CASQ1;ITGB1BP2;B4GALT6;MYH4;B4GALT4;MYH6;COLEC12;RGS18;SASH3;TRARG1;USP13;CLEC12A;CAMK2A;THBS2;TBRG4;THBS3;TOGARAM2;OPCML;CMTM7;LUM;LGI2;PDE4DIP;PPP2R3A;MEIS3;GDAP1;SGPP1;TSHR;JSRP1;NEURL3;XPNPEP2;ATP13A5;LPIN1
Genes Changed In dSPNs Of R6/2 Vs WT PMID32681824	818/1059	0.5546788904740797	0.9999978559094117	0	0	0.992964123485749	0.5852192026444073	PID1;NEXMIF;UXS1;ZFYVE28;MPRIP;AKT2;PPP4R4;BBX;SAMD12;RBFOX1;RBFOX3;CACNA2D1;UNC5C;SCAMP1;EML1;BCR;EML6;RUFY3;PSME4;ATF6;TTYH1;PLA2G3;AGAP4;ABCB9;BAZ2B;NYAP2;EPB41L1;PRKAR2B;RNF217;COX3;SYNDIG1;PIP5K1B;RHBDL3;AMZ1;PPARGC1B;PRELID3A;HACE1;CADM2;LRBA;EXOC6B;PBX3;NETO2;GRIN2B;PBX1;FAM135B;AGO4;FAT3;STRN;PKIG;ARF3;LRRC10B;JPH1;JPH4;NHSL2;TMEM44;B3GALT1;TCP11L1;DLGAP1;DLGAP3;DLGAP2;KCND2;NSUN7;MMP16;LRRC7;CDC42EP3;DPYD;KCNMA1;PIGK;LRRC3B;SAMD5;STAU2;CIPC;SYNPO2;PELI2;SEZ6;KCNA4;FSTL5;BTAF1;ADAM23;DMD;CSMD3;CSMD2;CSMD1;MEF2D;ZSWIM5;ZNF462;MBD5;ATRNL1;KCNB1;STXBP5L;ETNK1;SLMAP;CENPP;LIMS1;YPEL2;ZBTB20;RORA;MSI2;SESN3;SESN1;SCMH1;KMT5B;KCNH1;PPP1R16B;KCNH3;C11ORF87;KCNH4;AREL1;CDKL5;KCNH7;SRCIN1;FOXP1;PIAS1;ACAP2;FRMD5;OLFM3;ROR1;UTRN;SRSF7;GRIA2;GPR88;LIN7A;FOXO1;RAP1GAP;NPAS3;CTIF;IGSF21;ATXN1;ATXN7;CNTNAP3B;MBP;SMYD3;LRRC4C;GRIA3;GRIA4;ODF2;CORO2B;DMXL1;MNAT1;LRCH3;OGT;MCU;CNTNAP3;SNAP25;CELF1;MTCL1;CELF2;LRRK2;CELF3;CELF5;HTR2C;BICD1;NRGN;MDK;PMEPA1;ERC1;UTY;ERC2;EDIL3;BCAS3;GRID1;KSR2;NRG2;MYO3B;NRG3;IL1RAPL1;ITGA5;ST6GALNAC3;CNTNAP5;ST6GALNAC5;ITGA9;PPM1L;ROCK2;LRTM1;PPM1H;PTPRZ1;CCDC85A;NNAT;TRIM46;SLC25A23;TSPOAP1;SLC25A25;KCNJ3;PCDH9;NTRK3;KIAA1549L;BAIAP2;EFR3B;ST7;TRIM35;PTPN9;CCM2;ATXN10;MDGA2;KCNK2;PTPN5;AHCYL2;AHCYL1;CPNE5;ULK4;ICAM5;LDLRAD4;KIF21A;CCNL2;BSN;SCAPER;CALN1;EPHA5;EPHA6;ARL15;ACTN1;SFMBT2;ANK2;ANK3;FNDC9;CDC40;GAREM1;ADGRB2;ADGRB3;KCNQ1;ADGRB1;KCNQ2;SPATA13;KCNQ3;KCNQ5;KCTD17;KCTD16;L3MBTL3;PCDH10;PCDH19;KALRN;NKAIN2;DHX32;PGBD5;PPP1R2B;PENK;TSPAN7;DYM;HMGCLL1;SCN3A;IQSEC2;IQSEC1;RANBP17;ST8SIA3;DCLK3;MYO5A;RASSF8;EXT1;MSRA;PPP1R1B;CALM3;IGSF9B;CALM2;KIAA0825;PCSK2;PTPRT;GRIK5;PTPRG;PPP3CA;KCNT1;PCLO;RSRC1;ARIH1;CAP1;GRIPAP1;LYNX1;SORCS1;ANO4;SYN3;SORCS2;SREBF2;ANO3;CNKSR2;ENAH;RNF144A;ARHGEF9;VSNL1;PITPNM2;ARHGEF2;DEPDC5;MICU1;PDZRN4;GREB1L;PRICKLE2;NEXN;CAMKK2;RELN;FAM172A;CAMK2N1;SERTAD2;GPC6;DYNC1I1;MAP3K3;KLHL1;PLEKHA5;KLHL2;PLEKHA6;GRIN1;SH3RF2;ITCH;TTC8;CMSS1;RIT2;TTC3;RAMP1;ICE1;PCDH11Y;CRTC1;WWC1;PCDH11X;UBE3A;RTL4;PALM;SCN9A;TBC1D30;RGS9;PPFIA2;KIRREL3;LMTK2;GPRIN3;PCP4;DOK6;WDFY3;RTN3;PLD5;CACNA1C;RASGRP2;CACNA1E;RASGRP1;CACNA1I;BRINP1;FUT9;TAC1;IVNS1ABP;KLHL29;ZFHX3;SPATA6L;AUTS2;CNTN5;SYT1;CNTN6;DENND4A;SSH2;SYT9;ZFHX4;BMP6;SYT7;SYT6;FGF14;GNAL;PAN3;CNTN4;FGF12;GSK3B;EDA;NAA40;MAST3;CHD4;PPP1R9A;SOBP;GRM1;PITPNC1;RERG;TMEM191C;AFF2;TMEM191B;TTC28;GRM3;GRM5;GRM7;RASGEF1A;RASGEF1B;NPTN;ZNF385B;MAN1A1;SUN2;PDPK1;TBC1D8;NAV2;GPCPD1;GFOD1;NAV3;SETBP1;CFAP54;SCN4B;SHANK3;PLEC;CCDC187;DNAH6;ADD1;ADD2;RAB40A;ACVR1C;RAB40B;RAB40C;CNR1;OXCT1;GNG7;SPOCK3;TRA2A;MAN1C1;SLIT1;PTK2B;SPOCK1;SLIT3;TAF15;GALNT1;ZNF804A;ATP2B2;ATP2B1;HS3ST4;TTC19;MAPK10;FAM155A;NUP35;R3HDM1;R3HDM2;CYFIP2;NCKAP1;SERPINE2;FRMPD4;MYT1L;STMN2;ADARB2;SLC4A4;DCAF6;RNF112;ALCAM;CSPP1;AP1S1;ANKS1B;PRIMA1;PRKCG;UNC13B;UNC13C;PRKCI;PRKCH;UNC13A;PRKCB;GLCE;PRKCE;ARMC9;GABRG3;KIAA1217;NUP93;ADCY9;HECW2;PARD3;PRR16;PRKD1;NEDD4L;ARPP19;FAM171A1;CHST11;FLRT3;GSG1L;SSR1;ST3GAL5;ST3GAL3;CDK19;NDFIP2;ARPP21;PLK2;CYLD;SLC6A6;RNF103;GIPC2;CHRFAM7A;CPEB3;XKR4;CDK14;PAM;GSDME;DENND1B;GABRB1;DENND1A;FMN2;PHEX;SMG6;C1QTNF4;TRIM9;FAM102B;PHF24;RNF150;SLC2A13;TESC;CDYL2;CIT;INF2;ITPKA;EXOC4;RARB;PLCB1;MGLL;GAS7;PLPPR1;FIGN;FAM214A;ADCY5;FGD4;PPP1R2;EPYC;ABI3BP;GCNT2;CKB;GPR155;RUNX1T1;HIPK4;WDR17;WWOX;DMTN;GABRA4;NMNAT3;ELP4;SLC8A3;AGBL4;TMEM158;ABI2;ABI1;CEP126;RAB3C;ATP8A1;DGKB;CDH9;CDH8;CEP128;SLC8A2;PPP1CB;RPH3A;CDH4;DACH1;DEPTOR;MACROD2;STK32A;LZTS1;ANKRD13A;LZTS3;MAGI1;TLE1;RALGAPA1;MAGI3;RALGAPA2;SEMA6D;MAGI2;TPM1;FRMD4A;FRMD4B;TRAIP;ST7L;CACNB2;CACNB4;CLIP4;PHIP;TNIK;TOX;DGKI;DGKH;CUL5;ANKRD12;ITPR1;RHOBTB2;PLXNA2;DRD1;SRGAP2;KIAA0319;MPDZ;SRGAP1;IMPG1;OSBPL8;TMEM132B;BTBD9;REEP1;LRFN2;LRFN5;DAB1;NBEA;NSG2;P4HA1;CNOT2;RCAN2;C8ORF34;DPP10;ANKRD33B;DAGLA;CEP164;BRK1;PIK3C2B;SYNE1;ADAMTS2;PHACTR1;TRPC7;COL25A1;SGIP1;PLEKHG5;DNMT3A;DNAJC1;CATSPERE;RTN4RL1;SLC24A2;NLGN1;SLC24A4;SLC24A3;LUZP1;HDAC8;JAKMIP1;COCH;THSD4;CACNG7;STOX2;ABLIM1;ABLIM2;TTR;POLR2A;MGAT5B;NHS;VPS54;RAB28;WASF1;KCNIP3;PLCL2;FBXL17;CDC42BPA;SGCZ;MGAT4C;TNRC6C;NIN;FRAS1;CROCC;KLF9;SNRNP48;TNRC6B;ZMYND8;HS6ST3;SYNPR;RPS6KA5;ZNF608;SIL1;SRRM3;COG5;EBF1;TIAM2;INPP4B;AKAP9;GUF1;TTLL11;NECAB2;GPM6A;SPTBN4;PDE1C;STRIP2;MAP2;MAP7;STXBP6;ARGLU1;GPM6B;TRPM3;ATP6V0A1;RABGAP1L;PTPRN2;BCL11B;DTNB;BCL11A;ZWINT;CCDC88A;CCDC88C;CCSER1;RAB40AL;SLC44A5;RYR2;TENM1;TENM3;SLC35F3;SH3KBP1;RYR3;ROBO1;EPB41L4B;SIPA1L1;CAMKV;PRMT8;CBFA2T3;NAALADL2;ZDHHC14;PARP8;PACS1;SGK3;MAPT;RGS7BP;SGK1;C10ORF90;FAM184B;PTCHD1;DZANK1;CTNNA1;TBL1Y;CTNNA3;PTCHD4;TBL1X;GABRD;CA12;CA11;SVIL;NFYC;LSAMP;LHFPL3;SORBS2;AIG1;MPP6;MPP7;NR6A1;DLC1;TRIP12;GALNT14;GALNT18;GALNT17;PDE8B;PDE8A;GUCY1A2;MLIP;DSCAM;LMO4;LMO2;MATK;KCTD1;SHISA9;SHISA7;JCAD;CTTNBP2;CHRNA7;NTM;CABP1;CPLX2;EFNA5;LPP;NALCN;STK3;ARHGAP21;ARHGAP20;DPP6;UBB;MAN2A1;MARK3;MYH10;MARK2;MARK1;HSPA8;HSPA5;SMURF1;WSCD2;PTCH1;ARHGAP26;POU2F2;ARHGAP33;ARHGAP32;DIAPH2;LIN28B;RALYL;SYNDIG1L;TMEM117;MCTP1;THRA;USP34;GTDC1;SENP6;SENP7;DBP;NETO1;PPP2R5E;PDE4A;KDM6A;KLF12;CAMK1D;GLP2R;DNM1;TGFBR3;ARHGAP10;GAP43;AGAP6;AGAP5;CDH10;RNF207;CDH12;CDH13;RBMS1;KDM7A;CAMK2B;RGS17;CAMK2D;HLF;NRXN1;CAMK2A;ATP1A1;SELENOI;STRN3;THBS3;RASD2;RMND5A;GMDS;ERBB4;REPS2;PDSS2;RGS20;NCAM2;MAPK4;S100PBP;SASH1;VAT1L;CLASP2;OPCML;LGI1;PPP2R3A;MEIS2;USP29;MEIS1;PDE10A;KANSL1;PPP2R2C;SSBP2;HCN1
Genes Down-Regulated In Astrocytes Of R6/2 Vs WT PMID32681824	92/119	0.5565186591852548	0.9999978559094117	0	0	0.99718730433945	0.5844061861233582	PTPRT;EDA;CD81;FAM13C;MSMO1;MSI2;RORB;ARHGAP5;CLU;SLC4A4;SYNE1;PREX2;GRM3;PPP3CA;GJA1;EDNRB;TRPS1;B3GALT1;PHACTR3;TIMP3;PHACTR1;EPHB1;APPL2;KIRREL3;IGFBP5;FNBP1;SGIP1;TNFRSF19;IL18;ANK2;FRMD4A;MMD2;ATP1B2;GPR37L1;F3;SLCO1C1;PCP4;KCNMA1;SPARCL1;PLPP3;FJX1;SCN4B;IGSF8;MACF1;TTYH1;LUZP2;NTM;NRXN1;SLC1A2;ATP1A2;PTN;PLA2G7;ADCY5;CST3;NWD1;UGP2;PHKG1;PTPRZ1;MGAT5;PENK;TSPAN7;ADAM23;SPOCK3;ST3GAL4;RGS20;HIVEP3;GPC5;NCAM1;CKB;GPM6B;SPTBN1;TRPM3;SASH1;NTSR2;FARP1;WDR17;AUTS2;LSAMP;ATP2B1;DDHD1;ARHGAP26;PRDX6;EFR3B;QKI;VEGFA;PDE10A;SCD;RCAN2;ATP5PO;CRLF3;FGFR2;SFXN5
Genes Down-Regulated In PC12 Htt-Q74 Vs PC12 Htt-Q23 Upon 36 H Of Induction PMID28499347	25/32	0.5581015323705831	0.9999978559094117	0	0	1.045279249784979	0.6096218848861804	BTG2;ORM1;SERPINE1;TMEM51;ORM2;LGALS3;HES1;A4GALT;PLK3;GADD45B;TESC;FOS;TM4SF1;BMP2;RBP4;KRT18;MYCN;BDH1;KIF26A;ID1;PNOC;PI16;PLCD3;CFAP53;DGKH
Differentially Expressed Genes In Cortex Of 10 Mon HD Q140 Mice Vs Q20 GSE78272	532/689	0.5586755070531809	0.9999978559094117	0	0	0.9913846468677256	0.5771707206879637	RB1;GLDC;MRGPRF;STMN2;ADARB1;SLC4A4;EPS8;GJA1;ISLR;ZMIZ1;PPP4R4;LUC7L;SUPT20H;PRKACB;ANKS1B;WLS;GBP6;WDR83OS;GABARAPL1;MEF2C;FNBP1;UNC5B;SERPINF1;STARD8;FNDC3B;SND1;CPED1;EML5;DAAM1;DAAM2;RFX4;PRR16;PSME2;SERPING1;FAR1;PRR18;MYL9;OPTN;ZNF398;ZNF397;ABCB1;CRABP2;TTYH1;HPN;NEDD4L;SDR39U1;COPS7A;THY1;PLA2G7;C2;MTMR7;SLC5A5;FAM171A1;UGT8;GJC3;CHST11;CFAP69;ST3GAL4;ALX4;HLA-DQA1;S100A10;DNAH11;GSTM2;HLA-DRB5;PRPF38B;ZNF384;DNAH10;PLK5;ARPP21;DMPK;HOMER2;CYP4F2;CYP4F3;CYP4F8;CP;FA2H;GJB2;COL1A2;AGO3;NOSTRIN;CEP83;FAT3;FXYD6;FERMT2;HLA-DRB1;SFXN5;GSTM5;RNF220;CDKN1A;LRSAM1;NUDT4B;WFIKKN2;HIF3A;ARHGAP5;MRC2;TRIM9;NHSL2;C1QTNF1;TRIM2;MRC1;NINL;TEAD1;TIMP4;FGFBP1;ANXA1;TPI1;TESC;ITPK1;BGN;CDYL2;COQ10A;MZT2B;MZT2A;GPRC5B;PLSCR1;INF2;BDH1;PLSCR2;RILPL1;CHST2;HLA-DQB2;HLA-DQB1;PCYOX1;RNF165;RNASEK;GCNT1;BCLAF3;FGD6;GPR153;ABI3BP;SPP1;FLNC;METTL7A;BID;SRSF10;YKT6;NKTR;BCHE;HIPK4;SLF2;SERPIND1;WWP2;COL3A1;GATM;TTLL3;PLP1;ADGRL4;FMOD;LGR6;TMEM229A;LGR5;PLCD4;LIMS2;ANKRD13C;SEMA5B;RAB3A;TUSC3;FAM107A;MSI2;CDH1;ZNF329;LEPR;PIM1;NEK1;MB21D2;SLC39A2;SH2D5;TMSB10;FADS1;C11ORF68;LZTS3;PPP1R16B;KMT5C;FBXO16;SEMA6D;TPM2;DIO2;TAP1;UBE2E2;TRAIP;ACAP2;OLFM2;FRMD7;LIX1;MAL;ZNF316;ND2;SRSF7;PARM1;ABHD3;SPATA2;GPR83;GSTT1;AEBP1;KLC1;C1ORF50;SLC9A3R2;ORC4;SCRT2;MOBP;STK38;UBR5;SMYD2;MAP3K21;MBP;SMYD4;LRRC4C;NPTX2;ZNF664;MDN1;TXNDC5;ZBTB17;RASL10B;ZBTB16;DCDC2;SLC4A11;BMX;CYP4F11;CYP4F12;QKI;LRFN5;SCCPDH;OGN;SLC26A7;SP8;DRC1;LRCH3;SP9;CELF2;SCHIP1;DUSP19;ARRB1;KIAA0100;SYNE4;PIK3C2B;DUSP11;DDI2;EFHD1;TNPO1;METTL17;PLEKHG4;SLC13A3;CERS6;AMT;DNAJC1;TRIM59;SLC25A12;ASPA;MET;ITGA9;SLC47A2;SNAP47;ITIH3;ITIH2;LUZP2;WBP2;FGL2;VPS4A;ARPC4-TTLL3;ATP10A;BARX2;COCH;ABLIM2;FIP1L1;POLR2A;PTPRZ1;SLITRK1;TP53INP2;E2F2;KCNJ3;RNF20;NTRK2;SEMA4A;KCNJ10;LINGO3;NICN1;RNF26;CABLES1;DDHD1;BAIAP2;HTR5A;TBX3;APLN;MFAP4;SLC25A37;MGP;SNRNP48;TRIM32;IFITM3;IFITM1;AHCYL1;IFITM2;VIPR2;ZMYND8;CCP110;KLHDC7A;PKD2L1;ANTXR2;NUDT4;KIAA0930;CYP4Z1;EDNRB;ANPEP;GLUL;PDK2;MFSD2A;PTGDR;ARRDC3;KCNK13;OMD;HLA-B;SLC6A13;HLA-C;SLC6A11;ACSL3;HLA-A;HLA-F;HLA-G;ASRGL1;TM4SF1;GAREM1;OMP;FLYWCH1;PLPP3;RIN1;RIN2;SMIM3;EPHA10;GYPC;SLC22A2;CEND1;SLC6A20;CYP4X1;MRNIP;MAP2;SCFD2;ATP6V0A2;INPP5J;MAP7;FAM180A;APOD;KCNN2;TSPAN2;GPM6B;NTSR1;BANP;PTPRN2;TMEM86B;ST8SIA2;PRG4;GNG11;RPE65;ZWINT;RTL8A;COL9A2;RTL8B;RTL8C;CSRNP2;CROT;PTPRK;AKAP13;ACTR1A;NUDCD3;MAP1LC3A;SIPA1L1;CTSL;ZMYM6;KIF13B;RALGPS2;TMED9;ZHX2;ZHX3;AKR1A1;RHOG;RAB33A;CLDN11;RPUSD1;PITPNM2;FAM193B;ALDOA;FOXC2;STX12;AMER3;TAGLN;TMPRSS5;ZDHHC20;HEATR1;GREB1L;GDPD5;PHYHIP;TCEAL6;TCEAL5;CAMK2N1;FAM184A;TCEAL3;KIAA0753;HEATR6;MAP4K5;MPZL2;CA11;CD74;IL33;SPRYD3;PLEKHA2;ERBIN;KLHL3;MYO9B;TMUB2;PDP1;GPAM;CSDC2;FKBP1B;TACC2;PRDM8;GALNT11;WWC1;CWC27;DOCK10;SCGN;ENPP6;PDE8A;CA13;MLIP;OSR1;ACOT11;TOMM34;KCTD1;SHISA3;ERMN;LZTFL1;SHISA7;SELENOO;TANC1;COL4A2;COL4A1;TBL1XR1;SELENOP;SCG5;PPIG;ISCU;JCAD;PDE9A;ZCCHC7;CABP7;TMEM59L;SLC1A2;NDRG2;RASGRP3;UBB;PACSIN2;LONRF3;MYH11;CCDC141;FAM83D;MFAP3L;CYP2J2;IVNS1ABP;KLHL29;EPHX2;PTCH1;DGAT2L6;SSH2;SMAD5;BMP6;BMP5;KIF18A;NAT8;COL20A1;SAE1;FGFR3;FBN1;FGF10;PRR5;SNED1;DYRK3;MEGF10;MEGF11;DMKN;PITPNC1;HAPLN2;GRM3;IQCJ-SCHIP1;RBM3;SPRED1;CA2;ZIC3;BCL7B;FLOT1;FLOT2;VHLL;ABCC4;DESI1;HUNK;EPN2;ACTA2;TGFBR3;DDAH1;GFOD1;ALDH1A2;CDH10;CHDH;CDHR4;CHI3L1;COLEC12;DCTN6;SLFN5;DCTN2;THBS2;UACA;CIART;TBRG1;GNG3;NWD1;IGFBPL1;RASD1;FAM120A;POC1A;RGS20;GBP2;MAPK4;SASH1;GALNT7;PTCD3;LUM;IRGM;TBX15;CCS;MLPH;ERCC3;SCD;ASB4;PAXBP1
Genes Down-Regulated In OPCs Of HD Patients Vs Control PMID32681824	281/364	0.5590994512026983	0.9999978559094117	0	0	0.990634911444871	0.5759827886335291	EIF4A2;RPL30;SPON1;SERPINE2;MYT1L;GPATCH2;HNRNPR;BACH1;ACTB;RPL6;RPS15;LRMDA;PNN;MT2A;HERC1;EPC1;MTERF1;B2M;EPHB1;RNF111;SOX4;ANKS1B;TNS1;FNBP4;RBFOX1;WSB1;PHYKPL;PRKCB;CACNA2D1;CMC2;SECISBP2;CIRBP;P3H2;AFAP1;HLA-C;HLA-A;EML4;ZFYVE16;KCNQ1;RFX4;HECW1;WDPCP;RPL29;KCTD16;BEX3;GPM6A;BEX2;URI1;MGST1;APCDD1;ARPP19;APOO;PCNX4;ZNF708;GALR1;TSPAN7;NAALAD2;SARAF;APOD;AMZ1;KIAA0319L;ABCA1;NTNG1;DNAH11;RPL41;XRCC5;RANBP17;RDX;PBX3;UPF3A;EIF1;FERMT1;CCSER2;COL9A2;CALM1;ITM2B;PTPRT;ROBO2;RYR2;TUT4;ATF7IP2;ADK;ICA1;N4BP2L2;PCMTD2;NHSL1;TUBA1A;KCNT2;SLC22A17;TMSB4X;REV3L;TIMP3;ZNF248;PRMT2;TSC22D1;PLLP;STRBP;DYNLL1;SYN3;NBPF1;SYN2;ENAH;PIGC;TUBB2B;LRRC7;TAX1BP1;PMP2;PLPPR1;COL11A1;RPL11;NEDD9;ZNF518A;ZDHHC21;PTN;TMEM163;CST3;NT5E;PAK1;PGRMC1;GPNMB;RPL14;SUSD4;RPL13;CTNNA3;GPC5;CKB;RPL15;GPC6;GPR155;SRSF11;NKTR;RIC3;MDH1;GOLM1;GINS3;P2RY14;SCD5;ORMDL1;SORBS2;AIG1;TARBP1;VEGFA;AGBL4;SPCS2;NR6A1;PER3;TTC6;PLP1;CRLF3;SCRG1;FHOD3;RAB3C;IL1RAP;RPL10A;SAT1;ACTG1;GNPTAB;BASP1;SBF2;HFM1;RPS7;KCNH8;PRPF4B;SHISA9;SHISA6;EEF1A1;ARMCX4;CACNB2;GOLGA8B;PCP4;SCG5;SCG3;SRSF5;SRSF7;GOLGA8A;FTL;GRIA2;DDX5;SHC3;USP54;CREM;ITPR2;GPATCH2L;CACNA1E;SPATA6;RAP1GAP;TMEM241;CACNA1G;ADGRG1;BRINP1;ZMAT1;UBB;MBP;ZNF302;NDUFV1;BCL2L14;OSBPL8;ZFHX3;AUTS2;CNTN5;HSPA5;FUS;CCDC14;TNK2;KLHL28;KLHL23;FOXN2;AHI1;LRFN5;SON;SERINC5;SNAP25;DBI;PPP1R9A;BICD1;SGCE;SENP7;SPRED1;ENOSF1;PMEPA1;LRRFIP2;PHACTR1;UPP2;LRRFIP1;ZNF385D;DNM1L;EDIL3;ANKUB1;PDCD6IP;TRPC1;OLIG1;GPCPD1;SHROOM4;EPN2;PARD3B;SFPQ;DDAH1;BIRC6;PDE5A;TMBIM6;L3MBTL4;HEPN1;SLC24A3;DDX24;ATP1A1;MFF;LRP6;TAF1D;HECTD1;KIAA1328;GMDS;PTPRZ1;MROH9;UGGT2;ZNF862;CLVS1;GALNT7;NTRK2;RBM39;MARCKSL1;TCF7L1;NDUFA4;GALNT1;CADPS;RPL23A;SYT14;ATP2B1;PPP2R3A;S100B;MEIS2;SGCZ;U2SURP;ENOX1;TTC17;NOVA1;SYT11;LNX1;CD9;CCDC66;C2ORF72;UNC79
Differentially Expressed Genes In HdhQ111 CD1 Mice (Middle Age Window) GSE88920	15/19	0.5631389266478954	0.9999978559094117	0	0	1.0975609756097562	0.6302512535697322	IFI27L2;PLK5;GPX6;DDIT4L;PIPOX;NTS;IL17RC;KRT9;CYP2A7;SEC14L3;CYP2A6;CYP2A13;IFI27;KRT25;ARL16
Genes Up-Regulated In Genes Changed In Vehicle Treated Vs Untreated Friedreich Ataxia Carrier Blood Cells GSE30933	15/19	0.5631389266478954	0.9999978559094117	0	0	1.0975609756097562	0.6302512535697322	TPTE2;OR6F1;ASCL4;KMT5C;TEX45;CBWD2;C9ORF24;NADSYN1;CPLX3;RNF123;RRNAD1;RAB24;RPRML;PABPC1L2A;LZTR1
Genes With Both An Increase And Decrease Of EZH2 Binding In Their Promoter Regions In Corpus Callosum Of BN Vs BACHD Mice PMID31015293	15/19	0.5631389266478954	0.9999978559094117	0	0	1.0975609756097562	0.6302512535697322	BNIP3L;SVIL;CHIA;SLC45A1;SP140;KALRN;FNDC7;PLCB4;SEC14L4;ZNF616;DLGAP1;FSD2;PTPN6;SP140L;DRD3
Markers Of Posterior Hypothalamic Area In Hypothalamus PMID22996553	15/19	0.5631389266478954	0.9999978559094117	0	0	1.0975609756097562	0.6302512535697322	FRMPD1;HDC;SLC35D3;SHOX2;GPR83;CARTPT;IGF1;C1QL3;LYPD6;SYT6;CRHBP;CALB1;GRM8;GNG8;HCRT
Expression In HSALR 20B Myotonic Dystrophy Mice Treated With ASO 445236 Vs WT Mice GSE38962	132/171	0.5636487489027828	0.9999978559094117	0	0	0.9904523117039414	0.5678500882162557	SLC23A3;CHIC2;AMHR2;AVIL;PLEKHB1;MAP3K7CL;CLU;GBA2;FAM204A;ELK4;GOLGA2;LGALS3;SLN;NEK3;KCNH2;TLE4;GHSR;CHIA;ST6GAL1;GOLGA8K;DYRK1B;VASH1;DKK3;GOLGA8B;RBMXL1;HACD1;IGSF5;KLRB1;LTBP4;TMTC1;BHLHE22;NID1;LY9;NID2;PLD3;SOCS2;APOO;AFMID;NKX2-1;SMYD2;OR6B3;OR6B2;ATRIP;DEFA6;ABCA6;ZG16B;DEFA4;DEFA5;TMEM132A;DEFA3;IFT122;KLHL23;ABCA8;DEFA1;HSPA2;LYZ;COX7B2;GOLGA6A;C7ORF61;PTPRE;GOLGA6C;HAL;BMP1;CXCL12;GOLGA6B;DMRTC1;GDNF;GOLGA6D;LPAR6;CPD;RFXAP;PCDHB5;SERPINI1;DMRTC1B;HOXD8;LRP11;TDRP;TMEM51;TREM2;VLDLR;OSBPL10;FYCO1;ARMH4;SIPA1L1;CTSK;CCR9;TOPBP1;OVGP1;VAV3;TSC22D4;DFFA;RIPK2;MMP3;IL18;PRPF40A;MMP9;EPN1;MMP10;MRPL43;LAT2;CEACAM1;CEACAM5;IRF5;OR4C6;SGK1;ANGPTL1;VGLL4;HDC;SEMA3B;SELENOI;ENOX2;C15ORF39;CCL8;PDLIM2;CHRNG;GPNMB;METTL6;DEFA1B;EPS15;AOC2;MDH2;CAVIN3;FBXL13;HS3ST1;VMP1;PER1;TTC30B;P2RX1;TTC30A;CD68;SLC25A33;LIMS2
HD Grade 3 Markers In Human Cerebellum (HG-U133B) GSE3790	58/75	0.566791294482973	0.9999978559094117	0	0	0.9984735038429541	0.5668974405836895	ANKRD37;TTC22;RORA;IFIT3;PITPNC1;PPP4R2;BOC;BBX;FNBP4;TTC32;SFMBT2;EBF1;RC3H1;PROX1;SYTL4;SHISA6;UHMK1;CYP39A1;EPN3;RNF144B;MORF4L2;DOK7;CREB5;CRB1;LCN8;INO80D;WDR26;ANAPC16;CABP7;PAPLN;TULP4;PDGFA;RNPC3;FAM214A;SOCS3;RASD1;FIGNL1;PGGT1B;ARGLU1;IP6K2;UBE2H;PNPLA7;ZNF182;BBIP1;CDC42BPA;CP;HS3ST4;SMAD5;SVIP;C1ORF100;PNRC2;ASXL1;UFM1;KLHL5;PPP1R1B;CREBRF;MRAP2;C1QC
Genes Down-Regulated In Astrocytes Of zQ175DN Vs WT PMID32681824	38/49	0.5672355140381057	0.9999978559094117	0	0	1.0110264233628234	0.5732324619797685	GABRB1;TTYH1;MT1M;SLC1A2;MT1X;ATP1A2;PTN;NDRG2;CLU;PREX2;CST3;TTR;TRPS1;PENK;TSPAN7;KCNN2;CKB;CRYM;GLUL;ARGLU1;HES5;NTSR2;PNISR;FARP1;NTRK2;LSAMP;QKI;ENAH;MT1A;SON;DDAH1;MT1F;SIK3;PLP1;MT1G;MT1H;MT1B;MT1E
Insoluble Proteins Decreased In Brain Of 8 Wk R6/2 Mice Vs WT PMID29166617	38/49	0.5672355140381057	0.9999978559094117	0	0	1.0110264233628234	0.5732324619797685	ITSN2;KHDRBS1;MAST3;PRICKLE3;IL1RAP;PRICKLE1;RPH3A;PPP3CA;VCPIP1;PSD3;INPP5J;LCMT2;DLGAP3;WASF1;MYH10;UBXN6;PRKCG;UNC13B;UNC13A;KIAA1549L;NAV1;TRAPPC8;TEX2;TUBA4A;SYT7;BCR;CNKSR2;DIAPH2;ADCY9;CNKSR3;ITPKA;KCNMA1;KCNQ2;ABI1;KCNQ4;JCAD;SHANK2;PLEC
Genes Changed In Pvalb/Th-expressing Interneurons Of R6/2 Vs WT PMID32681824	636/824	0.5684214241491492	0.9999978559094117	0	0	0.9896284483401502	0.5590333828949811	FRMPD3;FRMPD4;MYT1L;NEXMIF;STMN3;ABAT;ADARB2;SLC4A4;BACH2;GPR176;UBASH3B;ZMIZ1;CSPP1;BBX;PKNOX2;RBFOX1;MBNL1;RBFOX3;PRKCB;CACNA2D1;PRKCE;STARD9;COL23A1;CACNA2D2;RFX3;AFAP1;UNC5C;PRKCA;UNC5D;GABRG3;KIAA1217;EML5;EML6;PRKAR1B;RUFY3;PARD3;PSME4;HECW1;TMEM126A;SPARCL1;CLOCK;RABL6;URI1;MAPKAP1;PLA2G3;PRDM10;ABR;PCNX1;EPB41L1;FLRT3;ADAMTS17;KCNMB2;PRDM16;COX3;GSG1L;COX1;ARPP21;EXOC6B;PBX3;TRIP4;BTBD10;PBX1;POU6F1;ABTB2;FAM135B;LAS1L;GALNTL6;XKR4;CDK14;CPEB2;PAM;NOX1;GSDME;DENND1B;GABRB1;NRSN1;DENND1A;LRRC4;FMN2;ARHGAP5;ARHGAP6;OSBPL10;FARS2;C1QTNF4;MRC2;TAF7L;MED13;CHL1;DLGAP1;DLGAP2;KCND2;KCND3;SLC2A13;DENND2A;CIT;PSMA3;TMEFF2;ZEB2;MMP16;KIFC2;LRRC7;KCNMA1;MTF2;EXOC4;PLCB1;DSCAML1;RAPGEF6;MGLL;GAS7;ADCY1;ADCY8;EGFR;TMEM164;CENPC;NSD3;FSTL5;FGD4;SCAF8;BTAF1;UBN2;ADAM23;DMD;CSMD2;CSMD1;JAM2;BRD4;GABRA2;FARP1;WDR17;WWOX;MBD5;ATRNL1;YLPM1;C1ORF21;ELP4;NMNAT2;STXBP5L;AGBL4;MKLN1;SLMAP;TAOK1;PKN2;LGR5;ZNF697;ADGRL3;YPEL2;ANKRD13C;CHRM2;DGKG;RAB3C;CLSTN2;CLSTN3;EPO;ZBTB20;MSI2;TMEM131L;RPH3A;NPEPPS;PPP1CC;RIMS4;DACH1;MPC1;MACROD1;PAPOLA;KMT5B;LARGE1;KCNH1;PPP1R16B;CSGALNACT1;PNISR;TLE2;KCNH7;RALGAPA1;TMEM178A;RALGAPA2;SEMA6D;ANKRD45;MAGI2;ATP11C;TRAFD1;FRMD4A;THOC2;SRCIN1;PIAS1;FRMD3;ST7L;FRMD5;OLFM2;MAF;OLFM3;SLC9A9;PKP4;PHIP;TNIK;UTRN;TOX;GRIA1;CEMIP;PARM1;CUL5;KMT2C;RNF180;ATP6;ANKRD12;GPR83;LIN7A;NRF1;KLC1;SPATA7;NPAS3;SOCS2;ATXN1;ATXN7;CNTNAP3B;PLXNA2;AP4S1;SMYD3;SRGAP2;GRIA4;TMEM132D;OSBPL8;TMEM132C;ANKRD24;FUS;ZBTB16;OSBPL3;NEK7;SLC4A10;ESRRG;BTBD9;CORO2B;QKI;PTPRD;LRFN5;SON;DAB1;GON4L;SP4;AAK1;ZNF536;MNAT1;LRCH3;OGT;MCU;CNTNAP3;DPP10;MOXD1;SNAP25;SYCP2;MTCL1;CELF2;CEP164;CELF4;HTR2C;ADRA1A;ZNF407;TLK2;PMEPA1;PHACTR1;UTY;ERC2;EDIL3;SMIM14;TRPC6;PEG3;COL25A1;TRPC4;ATRX;VPS13D;VPS37A;PTBP2;METTL23;DNAJC1;NRG3;BIRC6;ITGA5;TOP1;LCORL;VSTM2A;CNTNAP5;CNTNAP4;SLC24A2;NLGN1;SLC24A3;PPM1L;LUZP2;MLLT3;HDAC8;PPM1E;THSD4;CNNM1;ABLIM2;TTR;PTPRZ1;CCDC85A;VPS54;IGF2BP3;MICALCL;RAB28;JAZF1;LINGO2;NTRK2;METAP1D;PCDH9;KCNIP1;NTRK3;PLCL1;KCNIP4;FBXL17;TM6SF1;TTC39C;CDC42BPA;OXR1;SGCZ;ENOX1;MGAT4C;TNRC6C;MYO1E;NELL1;TMLHE;ST7;SNRNP48;MDGA2;SLC24A5;UNC79;AHCYL2;CERK;ZMYND8;LDLRAD3;LDLRAD4;HS6ST2;HS6ST3;CYP4Z1;SYNPR;HERC2;ZNF608;DPF3;CCNL2;SKP2;SOX6;SCAPER;CALN1;SOX5;EPHA5;SRRM4;SFMBT2;MTUS2;ANK2;RUNX2;TIAM1;FNDC1;ADGRB3;KCNQ3;GUF1;SIK3;KCNQ5;ZFPM2;KCTD16;GPM6A;MACF1;NECAB1;L3MBTL3;STXBP4;MYCBP2;PCDH15;KALRN;MBTD1;NKAIN2;CYP4X1;DHX36;PENK;TSPAN7;ST8SIA4;TSPAN5;HIVEP3;KCNN2;HIVEP2;SCAI;TRPM3;NTNG1;RABGAP1L;PTPRN2;SPHKAP;BCL11B;IQSEC1;BCL11A;IQSEC3;RANBP17;MICAL2;AMMECR1;MEMO1;EXT1;MSRA;CCDC88A;STAG1;STAG2;CCSER1;RGL1;PCSK2;ROBO2;NRP1;RYR2;TENM2;PTPRS;TENM3;SH3KBP1;FAF1;PTPRM;SIPA1L2;RYR3;PTPRG;ROBO1;EPB41L4B;AKAP11;PCLO;KCNT2;CRTAC1;RSRC1;SPTAN1;PACRG;TSC22D1;SORCS1;PROX1;SYN2;PARP8;ENAH;RNF144B;ANKFN1;VSNL1;KIT;TAX1BP1;RGS7BP;MICU1;SGK1;PRICKLE2;AKAP7;COL19A1;CUX2;FAM172A;EMC2;GPC3;CTNNA1;CTNNA3;PAK3;KANSL1L;GABRD;DYNC1I1;GABBR2;CA10;GAD1;LSAMP;GAD2;LHFPL3;GRIN1;SH3RF3;NOL4L;RIT2;NR6A1;ATP5PO;VWC2;TRIP12;CAMK1;RAB3GAP1;FHOD3;GALNT14;GALNT13;PCDH11Y;PCDH11X;GALNT17;KLHL32;ARID4B;RTL4;IGF1R;DOCK10;TBC1D30;PDE8B;PPFIA4;SBF2;PDE8A;RGS7;KIRREL3;GUCY1A2;MLIP;DSCAM;MATK;KCTD8;PCP4;TMX3;KIAA2026;DOK6;AMPH;DENND6A;PPIG;PDE9A;XPR1;ZCCHC7;TBC1D19;RTN1;CTTNBP2;COPB1;NTM;PLD5;CACNA1A;CACNA1D;CACNA1C;PDS5B;EFNA5;CACNA1E;NALCN;DPP6;GRK5;UBB;SNTG1;CDH20;CDH22;ATP6V1H;TASP1;NXPH1;RPRD1A;MARK3;RAI2;KLHL29;HSPA8;ZFHX3;POU2F1;AUTS2;CNTN5;CNTN6;SSH2;ARHGAP26;ZFHX4;LRP1B;SDK1;DIAPH2;LIN28B;RALYL;FGF14;PAN3;DLG2;CNTN3;CNTN4;FGF13;SERGEF;RBM28;RBM26;MCTP1;THRB;MEGF11;CHD7;USP34;LDB2;SOBP;GRM1;PITPNC1;TMEM191C;ELAVL2;HAPLN1;TMEM191B;TTC28;GRM3;SENP6;GRM7;PPP2R5E;RB1CC1;TRPS1;GRM8;PDE4B;TMEM108;VWC2L;ZNF385B;MAN1A1;RBM5;KDM6A;KRT222;USP47;USP48;CAMK1D;GLP2R;HUNK;ETV1;NAV2;MYRIP;GREM2;GAP43;NAV3;SETBP1;PEAK1;CDH10;CDH13;PXYLP1;CFAP54;SCN4B;CAMK2D;NRXN1;LAMA3;CAMK2A;STRN3;NWD2;GMDS;CNR1;OXCT1;ERBB4;SPOCK3;TRA2A;FAM120A;MAN1C1;SPOCK1;PDSS2;LRIG2;NCAM2;CLASP1;LEKR1;OPCML;TTC14;LGI1;TAF15;GALNT1;CADPS;ZNF804A;PDE4DIP;ATP2B2;HS3ST5;ATP2B1;HS3ST4;YY1AP1;MEIS2;U2SURP;HS3ST2;EEPD1;FAM155A;C19ORF81;PDE10A;KANSL1;RPS6KB1;R3HDM1;SSBP2
Genes Up-Regulated In Cerebellum Of 12 Week Old ATXN1[82Q] Vs WT GSE122099	385/499	0.5692419016747292	0.9999978559094117	0	0	0.9880645472632997	0.5567247719837699	PID1;SERPINE2;TMEM200C;ABAT;SLC4A1;LOC728392;BACH2;ZDBF2;GJA1;ALCAM;EVA1A;C3AR1;SMCO3;FNDC3B;GABRG1;TYRO3;PADI2;TTYH1;ENDOD1;HACD2;PLA2G7;ADAMTS15;GALR1;PDGFD;PRDX1;ALX4;PPARGC1A;ABCA1;FZD2;EIF2AK3;FZD9;SLC16A12;ABCA8;PRDX6;GPR137C;GRIN2D;COL1A1;EHD3;COL1A2;MEX3A;FXYD1;DCHS1;CPEB2;PAM;CDKN1C;HRK;PYGB;GABRB1;NRSN1;KCNC2;HEXB;BHLHE41;SNX10;BBC3;MRC1;TIMP2;TIMP3;GPRASP1;GPRASP2;SLC18A2;ZNF365;CNOT6L;SLC2A13;SLC2A12;ELOVL7;SLC39A12;HADHB;ITPKB;SLC7A5;TMEFF1;TMEM179;INF2;TAL1;PLCB1;SLC29A3;SAMD5;MYRF;DCAF12L2;DCAF12L1;ADCY8;FSTL1;SLC7A2;GLRA1;RIDA;MICALL1;NTF3;SPP1;ANKRD50;JAM3;FARP1;AGL;SULF1;AGT;PLP1;FMOD;CYB561;ALDH1L1;COL16A1;IRS4;SLA;HNMT;CLU;CXCL14;CDH6;GRB14;LAMP2;GRB10;STK32A;STK32C;PHLDA3;MYLIP;LAG3;NKX6-2;MAGI3;DIO2;TTC21A;ATP11A;ADCYAP1;LIX1;MAL;DGKK;LY6H;TOX;NOTCH3;CEMIP;KHDRBS3;ABHD4;CNP;GLIS3;AK3;ILDR2;ITPR2;AEBP1;AK7;MOBP;DSEL;MAP3K20;BMF;MBP;CD164;ATP8B2;TMEM132B;DCDC2;PTPRD;TMIE;RCAN2;OGN;CSPG4;TREM2;ADRA1A;ADAMTS5;NADK2;KIAA1549;PTER;MDK;HYDIN;ITGB8;PMEPA1;WDR6;TNPO1;EDIL3;NEO1;PGM1;BCAS1;DSP;SLC13A3;GRID1;VSTM2L;C1QL3;ADRA2A;ADAMTS20;ADORA2B;TMBIM1;BMP2K;SFT2D2;ST6GALNAC3;VSTM2B;CX3CR1;ITIH5;ACSS3;SLC24A4;SEMA3C;SEMA3D;SEMA3B;PBXIP1;COCH;POLR2A;MGAT5B;NNAT;IRX2;NTRK2;PRRX1;SMOX;PLCL1;SYT16;FOXJ1;ASS1;BICC1;BAIAP3;SYT17;MARCKS;EVI2A;SLC25A30;CBLN4;FOLR1;PLEKHB1;KIAA0930;GLUL;MFSD2A;OMD;EBF1;ACSL5;ADGRA3;EBF3;MMD2;ACSL3;CARHSP1;PPP1R3C;SOAT1;PAPPA;SPATA13;KCNQ3;SUCLG2;MXRA7;RIN2;ADCYAP1R1;PDE1C;STXBP3;PCDH10;SMIM1;PIK3R1;PCDH19;SLC6A20;PCDH17;NKAIN2;INPP5D;ZNF704;KCNN2;NTNG2;ZWINT;PM20D1;ALDH6A1;TF;CD200;PTPRT;RYR2;CLIC4;TENM2;CSRNP3;ECM2;TENM3;CTSZ;SLC7A11;LIMD1;RYR3;CTSO;SIPA1L1;ACADL;CRTAC1;SLC22A17;CD38;PHGDH;CTSD;ZCCHC24;FOXD1;SORCS1;CYP7B1;RHOB;CLDN11;ENAH;MN1;FIBIN;ARHGEF4;FAM20A;CD44;RHOQ;TLR2;VWA7;ZDHHC20;GDPD2;CST3;PGRMC1;ALS2CL;MSX1;PAK3;GABRQ;MOG;DEFB136;LHFPL2;PNMA2;GPAM;CACHD1;CD84;ACAA2;RTKN;CD82;CD81;WWC1;ARHGAP36;ARHGAP42;CCND1;CAPN2;ENPP4;HADH;PDGFRA;KIRREL2;TMOD3;LIFR;CARTPT;POU3F2;TMEM130;POU3F3;EEF1A1;GPRIN3;NXPH4;SLC41A2;NPR3;SLC1A2;LPL;SLC1A4;DTX4;EFNA5;PLCXD1;CACNA1E;SCUBE3;ADGRG1;EFNB3;ISOC1;NXPH1;RHPN2;PRODH;SHISAL1;INHBA;ACSF2;ARHGAP24;LRP1B;AHI1;SDK1;FAM163B;TMEM117;FGFR3;FBN1;FGFR1;TNFAIP6;MAST3;CHD5;LAMC2;RND2;ELAVL2;HAPLN2;GRM5;RASGEF1B;CASP3;LRRTM1;TRPS1;CFAP44;SNTA1;OLIG1;OLIG2;CDH13;MNS1;CREB5;DNAH3;DDC;USP11;ATP1A2;FAM169A;THBS2;ATOH7;GNA13;ACAN;PDLIM2;ALDH1B1;ERBB4;NT5DC2;SLIT1;SNCG;S1PR5;MAPK4;LAMB2;LIMK1;ATP2B4;PPP2R3A;CD9;C2ORF72
Genes Down-Regulated In Genes Changed In Vehicle Treated Vs Untreated Friedreich Ataxia Patient Blood Cells GSE30933	135/175	0.5696305747433055	0.9999978559094117	0	0	0.9876116580817631	0.5557954897323106	EIF4A2;SCOC;FAM13B;TFRC;JMJD1C;ETS1;LCLAT1;TOMM20;PPP1CC;CAPN7;MYC;RASSF5;ZXDB;PAPOLA;EPC1;NEK1;SLC25A40;SEC62;SEPHS1;ZNF165;ATP6V1G1;CEP135;IL4R;ACTN1;IFRD1;PPP4R3B;FOXP1;KAT6B;PHIP;PPIG;IL6ST;ASF1A;CGGBP1;TSPYL5;ZNF431;ZCCHC7;ANAPC16;DCUN1D1;MRPL13;CDKN2AIP;TAF5L;ARHGAP12;GMCL2;UGCG;LONRF3;RNF175;MARK2;UBE2H;NDFIP1;EIF2AK3;SYNJ2;ARHGAP25;CNIH1;STAG2;SP4;AGO2;CCSER2;INTS6;RSL24D1;PLEKHF2;AHCTF1;GPR89A;SMG1;BTG1;DDX3X;TSEN15;MCUB;ADO;BMI1;MRPL32;TTC27;RPGR;MRPL42;FAM102B;PCM1;PIP4P2;SERP1;PCF11;NCK2;SPIN1;ZNF644;RRP15;TAPT1;ZYG11B;KLF12;USP48;PPHLN1;PIGC;ELF1;LMBRD1;VAMP7;SLTM;STRAP;BIRC6;EEF1E1;CD44;NUFIP2;LEF1;MAT2B;MFF;COCH;GNA13;PCNP;NT5E;POLR2B;RSBN1L;TRA2A;USP1;RICTOR;PCBD2;MAPK6;PAIP2;PAK2;CD55;NOP58;SLC35A3;PLEKHA1;BNIP3;FOXJ3;DEK;OXR1;GATAD2B;TMEM154;NIN;SNRK;ABCB10;RPS6KB1;TAOK1;ASXL2;CCNG1;KLF9;NBR1;AQP11;NAA16;R3HDM1
Striatum RNA M34 Module (Darkmagenta) PMID26900923	135/175	0.5696305747433055	0.9999978559094117	0	0	0.9876116580817631	0.5557954897323106	SMARCAL1;GALNT13;MRE11;PRDM4;UBXN2B;GXYLT1;JADE1;LCLAT1;CDH8;DCAF7;PPP1CB;EIF4ENIF1;GRAP2;PPAT;OSBP;ADNP2;OIP5;LARGE1;ZNF443;PNISR;ZNF281;CSGALNACT2;MAGI2;ZFP2;REV1;PRKCA;ZBTB34;RBMXL1;ZSCAN20;ADGRB3;HNRNPUL2;TBL1XR1;LRIF1;TBC1D23;ZNF831;UTRN;FREM2;KCTD16;NOTCH2;IDI1;SLC35D1;TMEM63C;C1ORF112;BAG4;FAM124A;CMYA5;VTI1A;SMYD3;SCN3A;SKIL;MAP2K6;B3GALNT2;CD163;CADM2;CCDC15;KLHDC1;OGA;CPLANE2;PBX1;RPE65;DIAPH2;STAG1;CREBRF;SPRTN;FAT3;FBXL3;EZH2;PCDHGB7;PCDHGB6;THRB;PCDHGB4;SH3KBP1;DDX42;PSIP1;SLC35F1;PIK3CB;GRM7;ZC3H7A;SIN3A;PDE4B;RIMBP3C;RIMBP3B;C5ORF63;PCDHGA8;UPF2;PCDHGA7;USP48;ATMIN;USP42;SLC2A13;SPATS2;CBFA2T3;ZHX1;CDYL2;ITFG1;KIF27;WDR33;MED23;GREM2;PPM1A;AEBP2;MMP16;SDE2;CDH13;RBMS1;MCM5;EFHC2;EAPP;KDM3B;SRSF1;USP12;ZBTB43;GRAMD4;PRTG;SRR;RELN;FAM184A;OXCT1;SERTAD2;CSMD3;BEND7;SIAE;RUNX1T1;RCVRN;SLF1;SGTB;PCDHGC5;GALNT1;LHFPL4;SGCZ;KBTBD3;CENPJ;NBR1;RIMBP3;TSR1
Genes Down-Regulated In Expression In Striatum Of R6/2 HD Mice GSE62210	145/188	0.5711155764317051	0.9999978559094117	0	0	0.9867447777975028	0.5527385852068142	CPNE9;CHRM3;CLSTN2;RASL11B;CPNE4;MSMO1;SLC8A2;RNF112;PEG10;PPP4R4;AP1S1;SSX7;SSX4;SSX5;SLC39A2;SSX2;RGS9;SSX3;PRIMA1;SSX1;PPP1R16B;KCNH3;C11ORF87;KCNH4;IGFBP5;IGFBP4;LMO2;DIO2;KRT9;NPAS4;SLC5A7;RBP4;SLC9A5;RIN1;CTXN1;JCAD;IDI1;IQCA1;SEMA7A;INSIG1;TMEM121B;CHAT;ITPR1;STC1;GPR83;RASGRP2;ARPP19;KLK6;RHOBTB2;IGSF21;CNTNAP3B;PENK;INPP5J;GSG1L;TSPAN2;DRD1;THEM6;NPTX2;EGR1;EGR2;PLK5;SYT2;RASL10A;HTR1D;DDIT4L;DHCR24;INHBA;NETO2;ARHGAP33;SYNDIG1L;TH;LYPD6B;PPP1R1B;CNTNAP3;LRRC10B;LRRK2;RASGRF2;DIRAS2;GRM1;PHEX;DUSP14;PRADC1;CYP2R1;PMEPA1;GPR139;NOS1;DLGAP3;HRAS;PSD;ARG2;LYNX1;SERPINB1;TRPC6;HMGCS1;DUSP1;GP1BB;GPX6;TBC1D8;ADRA2C;ANO3;TRDN;ARHGAP10;INF2;ADORA2A;CCKBR;MYO3B;ITPKA;PITPNM2;ITGA5;SCN4B;SHANK3;CAMK1G;ITGA9;OPRD1;CRIP2;ZDHHC22;CAMKK1;COCH;ADCY5;CAMKK2;DDN;RASD2;ACVR1C;CAMK2N1;CNR1;ABI3BP;NPY;OR12D2;CRYM;GABRD;VAT1L;CA12;IL33;CA10;ECEL1;OPRK1;FBXL16;PLXDC1;DHRS3;HS3ST2;PDP1;MAS1;PDE10A;CCM2;KCNK2
Down-regulated Genes In HdhQ111 Vs WT Mice GSE97101	61/79	0.5750052316296996	0.9999978559094117	0	0	0.9917519232294393	0.5488118508561735	CNTNAP3;CPNE9;HRK;ANKRD35;LRRC10B;DUSP18;FGF3;C4B;RPS6KA4;C4A;PPP4R4;PRADC1;KCNH4;SERPINB1;GPX6;KRT9;TRAIP;CYP2A7;CYP2A6;RBP4;ADORA2A;SCN4B;VWA7;IER5L;STC1;C2CD4C;RASGRP2;ARPP19;COCH;ADCY5;DDN;SEC14L3;CYP2A13;CNR1;ABI3BP;CNTNAP3B;PENK;INPP5J;GSG1L;CLSPN;GABRD;S100A10;WNT4;ZBTB18;HIPK4;PLK5;ARPP21;RASL10A;PTCH2;DDIT4L;SLC4A11;FBXL16;NETO2;DGAT2L6;EPOP;MAFA;CCDC88B;MAS1;PDE10A;CROCC;MYO5C
Liver RNA M28 Module (Skyblue) PMID26900923	337/437	0.5754912907896058	0.9999978559094117	0	0	0.9859504459861249	0.5447683675110188	SPARC;TRIL;HHIP;ZDHHC1;CCDC102A;EPS8;ISLR;EDNRA;ALCAM;CREB3L1;DZIP1L;PTGFRN;VSTM4;SOX4;PKNOX2;EPHB3;CCBE1;EPHA7;UNC5B;CACNA2D1;AFAP1;P3H4;EML1;DKK3;EREG;MAPK8IP1;DAAM2;CRISPLD2;RRAGD;MXRA8;SPARCL1;COL8A1;TAGLN2;KDELR3;MXRA7;KCTD17;ZFPM2;FREM1;MYL9;TRIB2;RNF122;EPHA3;BEX3;ADCYAP1R1;NUMBL;PDGFB;LPAR1;LPAR4;ADAMTS10;ART3;MYL12A;ART4;MYL12B;DYNC2LI1;ADAMTS15;ADAMTS14;GJC2;APH1B;EPB41L1;PRKAR2B;PDGFD;SERPINH1;GSG1L;FAM180A;NAALAD2;ST3GAL2;NGFR;AFAP1L2;CADM3;FOXF1;GDF2;GDF6;AIF1L;COL1A1;SMTN;COL1A2;PTK7;PKIA;SFXN3;SNAI1;ITGBL1;FXYD6;PCDHB4;CDK14;PAM;ITM2A;CD200;PTPRT;ROBO2;FKBP10;ECM1;ECM2;PTPRS;TENM4;ELN;MCUB;TCF21;WFDC1;ADM;PYGM;PTH1R;VSIG10;MS4A4A;MRC2;C1QTNF2;TUBA1B;ESM1;CASP12;TUBA1A;C1QTNF7;CTSK;ENC1;NCS1;TIMP2;TEAD2;LYNX1;ANXA1;ANXA2;PRMT2;LRRC49;DENND2A;BGN;EMP1;EMP2;IL17RD;RHOC;CIT;RHOB;ANO1;ANGPTL7;ANGPTL6;MMP23B;CDC42EP3;MMP17;RHOJ;DBN1;VGLL3;TAGLN;TNXB;TRIM16L;PAPLN;ADCY3;FSTL1;FGD1;ADCY5;GPR153;SRPX2;RELN;OLFML3;ABI3BP;PLAGL1;FLNA;APBB1;GPC6;EVC2;GABRQ;GDF10;ZNF462;CAVIN1;CAVIN3;IL34;SUSD2;GRHL3;PLXDC2;WTIP;PODN;LYVE1;PDP1;HEYL;SMOC2;COL3A1;SPSB1;SLCO3A1;CSDC2;CACHD1;ADGRL1;FAM171B;CCDC3;MAMLD1;RIPOR3;COL16A1;GUCY1B1;PRAG1;TNC;CIB3;PLOD2;RTL6;MYLK3;LOXL1;IGF1R;LOXL2;SYDE1;CYSLTR1;EFEMP2;CAPN6;PALM;LEPR;SVEP1;TMSB10;ZFP37;PAMR1;PHLDA3;PDGFRB;SEMA6C;PDGFRA;TMEM178A;IGFBP3;EPDR1;PCOLCE;ATP1B2;CLIP2;SELENOM;ARMCX2;FRMD6;CERCAM;MYADM;DPEP1;INTS6L;PPIC;C11ORF96;FBLN7;RTN1;GLIS3;STK39;DPT;CACNA1A;TNFRSF11B;DTX3;KLHL13;LTBP3;LTBP1;FBLN5;SCUBE1;NDN;IGFBP7;GRIA3;GRIA4;CNTLN;MARK1;WNT4;GGT5;KLHL29;CBX6;TGFB2;ATP8B2;AUTS2;TGFB3;GFPT2;DCDC2;KLHL23;SYT9;CALHM5;BMP5;TMEM231;BMP4;COL5A1;LHX2;BAMBI;ITGA11;OGN;COL5A2;TMEM119;TGFBI;ZCCHC3;SDK2;B4GALT2;GPSM1;ZMYND15;DAGLA;COL14A1;FHL1;FHL2;LAMC1;PKD2;SOBP;RERG;SGCE;ADAMTS5;ADAMTS2;NCK2;ITGB8;PMEPA1;DACT3;CPXM1;ADAMTS9;PLEKHG2;GPX3;GPX8;RTN4RL2;ABCC9;NGF;DCN;RCN3;EVC;ADORA2A;HAND2;COL6A2;COL6A1;ITGA8;COL6A3;SLC25A4;CUEDC1;TNFRSF21;CX3CR1;COLEC11;PLEKHH2;SLC24A3;LAMA2;CCDC68;SEMA3D;NRXN1;USP11;PARD6G;TULP3;PBXIP1;THBS2;NTN1;THBS3;PRRG3;ABLIM2;PDLIM2;HLX;TBX20;KCNJ2;KCNJ5;LUM;KCNIP3;EYA4;LGI2;SOD3;MFAP4;MLPH;PIK3IP1;SCD;SPRY2;PFKP;SLC25A36
Down-regulated Genes In The Heart Of HD Q175 Mice PMID26900923	18/23	0.5756216139384122	0.9999978559094117	0	0	1.053630128122169	0.5819249291395916	RETNLB;CSF3R;ANKRD44;ITGA2B;CSF2RB;MMP8;CDH4;GPAM;SELL;XPO4;IL1B;TREML2;PACSIN2;GNB3;NABP1;TCP11L2;S100A9;S100A8
Ligands Encoding Genes Enriched In Pericytes PMID25186741	18/23	0.5756216139384122	0.9999978559094117	0	0	1.053630128122169	0.5819249291395916	IGFBP5;SERPINF1;BGN;CXCL1;CXCL3;CXCL2;FSTL1;NID2;DCN;VASN;COL1A1;COL3A1;ISLR;COL1A2;CXCL12;COL4A1;MDK;PTX3
Neuronal Community 4 Gene Signature PMID26060301	18/23	0.5756216139384122	0.9999978559094117	0	0	1.053630128122169	0.5819249291395916	PRDM8;RYR2;KHDRBS3;RASL10A;CPNE4;LMO4;SATB2;HTR2A;PTPRK;IPCEF1;FOXP2;ANO3;KCNV1;C1ORF115;SV2B;NEUROD6;SLC17A7;NPTX1
Genes Up-Regulated In R6/1 Poor Vs R6/1 Good GSE135057	91/118	0.5762658103088243	0.9999978559094117	0	0	0.9862841841906922	0.5436262794419652	FHOD3;RERE;CDKN1A;FRMPD3;PODXL2;TMEM200A;FRMPD1;RASGRF2;SLC2A1;HIF3A;SERTM1;HAPLN4;ELAVL2;SHD;LFNG;AIFM3;CHL1;CAPN5;COTL1;PLXNC1;PDGFRA;SMARCC2;DSCAM;GPX3;TMOD2;ITPK1;HUNK;POU3F2;SHISA6;CLIP2;OLFM2;SLC25A18;TOX2;TRAF3;CANX;LY6H;TOX;CAMK1G;CNTNAP4;LRRC58;RGS17;SLC24A3;TMF1;SEMA3C;NOTCH4;DCAF12L2;SDC3;DCAF12L1;NDUFB1;NRXN2;PLCXD2;SLC5A3;MYL12A;CACNA1G;MYL12B;SULT1A1;ADGRG1;ZFP57;GLRA3;SLIT1;NDN;PLXNA1;PABPC1L2A;PAK3;SNCB;SCAI;SULT1A3;FARP1;SMIM10L1;ZBTB16;IQSEC3;PCDH8;HTR1A;FAM199X;RAB27B;CORO2A;BRI3BP;TMEM196;PNMA8B;SGPP1;MGAT4C;SGSM1;TPPP3;CSDC2;GJB6;LNX1;FXYD6;FGFR3;MDGA1;CBLN2;PNPLA2
Genes Changed In Sst/Npy-expressing Interneurons Of R6/2 Vs WT PMID32681824	435/564	0.5766078086100692	0.9999978559094117	0	0	0.9864891407396639	0.54315396748603	RB1;FRMPD4;ZMIZ1;NDST4;ZC3H12B;BBX;SAMD12;MEF2C;RBFOX1;CACNA2D1;PRKCE;RFX3;UNC5C;UNC5D;CLPX;EML6;IFT88;BIN1;PARD3;RUFY3;PSME4;PRR16;BAZ2B;IQGAP1;NYAP2;HACD4;ABR;FLRT2;KCNMB2;RNF217;ST3GAL4;NDFIP1;CADM2;LRBA;EIF2AK4;PBX1;FAM135A;GRIN3A;GALNTL6;CPEB3;DZIP1;CDK14;PAM;GSDME;GABRB1;SETD2;KCNC2;DENND1A;CLTC;TRIM9;TRIM2;B3GALT1;TCP11L1;PHF24;DLGAP1;RNF150;DLGAP2;GARNL3;CIT;FAM222A;TMEFF2;PLCB4;MMP16;LRRC7;KCNMA1;EXOC4;RARB;GAS7;PHLPP2;GRAMD1B;ZNF592;SGMS1;NSD3;NSD2;STX5;DMD;CKB;CSMD3;CSMD2;DTD1;RUNX1T1;MBD5;KIDINS220;P2RY14;NMNAT2;MKLN1;TTLL5;C11ORF58;ADGRL3;LIMS1;CHRM2;KCNG3;CLSTN2;DGKB;EPO;TUSC3;CTNND2;UBE2D2;ZBTB20;RORA;MSI2;DACH2;CDH9;RPH3A;RIMS4;DACH1;MACROD1;MACROD2;LARGE1;MAGI1;PNISR;KCNH7;MAGI3;RALGAPA2;SEMA6D;MAGI2;ATP11C;FRMD4A;FOXP1;OLFM2;RAB30;CACNB4;RALGAPB;KAT6B;KAT6A;SRSF5;TOX;ND2;SRSF7;ND4;GRIA1;KHDRBS3;KMT2C;ANKRD12;GPR88;ITPR1;RAP1GAP;ACAT1;IGSF21;ATXN1;BTBD1;ATXN7;LRRC4C;MPDZ;SRGAP1;MDN1;GRIA4;OSBPL9;TMEM132D;TMEM132C;UVRAG;CEP112;ANKRD24;FUS;TMEM132B;ESRRG;BTBD9;MCC;QKI;PTPRD;LRCH3;SNAP25;ST6GALNAC2;HTR2C;ARRB1;PIK3CB;UNC80;PMEPA1;UPP2;ERC1;UTY;ERC2;EDIL3;TRPC7;BCAS3;PPP1R12A;DST;PEG3;COL25A1;VPS13B;DNAJC1;NRG3;IL1RAPL1;LCORL;CNTNAP5;HDAC4;FOCAD;NLGN1;UHRF2;RNF38;NTN4;JAKMIP1;JAKMIP2;ZNRF2;TTR;ABLIM3;ASTE1;NNAT;FYN;SLC25A23;PCDH9;KCNIP4;PLCL2;CDC42BPA;SGCZ;BAIAP3;KLF8;MGAT4C;NELL2;SST;PTPN9;MDGA2;PFKP;SLC25A36;UNC79;TNRC6B;TRAF3IP2;HHIP;JMJD1C;TXNDC16;CCAR1;ZNF609;ZNF608;RASSF3;EPC1;KIF21A;ATXN7L1;SOX6;SCAPER;SIL1;SCN1A;EPHA7;EPHA6;ST6GAL2;COG5;ANK2;ANK3;FNDC1;ADGRB3;KCNQ1;AKAP9;SIK3;TTLL11;EPHA3;SPTBN4;EPHA10;MYCBP2;PCDH15;NKAIN2;APOO;SCFD2;TNRC18;NTNG1;RABGAP1L;PTPRN2;BCL11B;DTNB;AMMECR1;MYO5A;RAB27B;SNAP91;EXT1;MYO5B;CCSER2;TMCC3;LRRN1;SCN2A;INTS8;KIAA0825;PTPRT;ROBO2;SLC44A5;TENM2;CSRNP3;PTPRS;SLC35F4;ICA1;GRIK1;SH3RF1;ROBO1;PPP3CA;PCLO;PPP3CC;SLC22A17;REV3L;ANKRD6;NCOA5;STRBP;SORCS1;ANO4;CBFA2T3;SYN2;ENAH;SLTM;MAPT;RGS7BP;PDZRN4;RABGAP1;PTN;NOL4;CAMKK2;CST3;PGRMC1;FAM184A;NPY;APBB2;PAK3;GPC6;KLHL1;PLEKHA5;SORBS2;MPP7;VMP1;RIT2;DLC1;ATP5PO;COPG2;TRIP12;APBA2;RIPOR2;PCDH11Y;WWC1;PCDH11X;KLHL32;ARHGAP39;CMIP;DOCK10;BASP1;SCN9A;TBC1D30;PDE8B;PDE8A;SBF2;PPFIA2;KIRREL3;LMO4;LMO3;LMTK3;SHISA9;PCP4;TMX3;DOK6;MAP7D2;SCG5;WDFY3;PPIB;XPR1;RTN1;NTM;EFNA5;COP1;DPP6;CDH20;MAN2A1;SNTG1;NXPH1;TBC1D12;MARK3;KLHL29;HSPA8;POU2F1;AUTS2;CNTN5;CNTN6;CNOT10;SSH2;SYT6;AHI1;ARHGAP32;SDK1;RALYL;DLG2;FGF14;CNTN4;FGF13;FGFR2;RERE;GSK3B;RBM28;RBM25;THRB;DOCK7;USP34;HMGB1;TAZ;TMEM191C;AFF2;TMEM191B;GRM7;NETO1;PDE4B;VWC2L;ZNF385B;MAN1A1;NOS1;KDM6A;RBM6;USP47;KLF12;ABCC5;GLP2R;DNM2;DNM3;NAV3;SETBP1;CDH10;CDH12;CDH13;COLEC12;RGS17;ATP2C1;CLCN3;STRN3;GNG2;GMDS;ERBB4;OXCT1;TRA2A;SPOCK1;CHSY3;LRIG2;NCAM2;KDM4C;TAF15;SWT1;CADPS;ZNF804A;ATP2B1;USP29;MAPK10;PNKD;PDE10A;KANSL1;QRICH1;HCN1
Striatum RNA M25 Module (Orange) PMID26900923	101/131	0.5770938137750194	0.9999978559094117	0	0	0.9851842213692451	0.541605456051158	WWC1;GALNT17;ENO1;TBK1;RASSF3;RAVER2;ADORA1;PIM1;RGS8;RGS7;G6PD;SMARCC2;CD93;SLC11A2;TEX2;EML1;CTAGE1;TIAM1;CTAGE4;EEF1A2;CTAGE9;CTAGE8;ELMO2;CTAGE6;FLYWCH1;SEMA7A;NTM;HPN;SLC1A1;CHST11;GRK5;PCBP3;NPC1L1;INPP5J;DYM;SLC38A3;RREB1;SRGAP1;WNT4;HSPA4;OSBPL3;OSBPL2;MICAL2;BTBD8;GPR137C;REEP1;CNTN4;PLCH2;CD164L2;DAGLA;SETD3;LRRK1;MIA2;RCSD1;TSPAN12;GRM1;THBD;LRRTM1;SCRN3;CA7;LRRFIP2;IFT57;TEAD1;KRT222;LYNX1;FAM219A;PPHLN1;SLC7A8;RTN4RL1;CLDN12;CASQ2;SHANK3;ERGIC1;RHOQ;HLF;SZRD1;DDX24;STAU2;LRTM2;AMIGO2;PRICKLE1;GDPD5;RASIP1;TMEM164;RMND5A;UBQLN1;DROSHA;CACNG2;ANKRD50;CLVS1;GABRA4;TPD52L1;PLXDC1;TTC19;LRRC20;PDP1;VMP1;SLC25A37;PC;KCNS1;SYT11
Genes Down-Regulated In dSPNs Of R6/2 Vs WT PMID32681824	570/739	0.5806008125124575	0.9999978559094117	0	0	0.9865758061147426	0.5363932034444103	CYFIP2;NCKAP1;SERPINE2;FRMPD4;MYT1L;UXS1;SLC4A4;DCAF6;ZFYVE28;RNF112;ALCAM;MPRIP;AKT2;PPP4R4;AP1S1;SAMD12;ANKS1B;PRIMA1;PRKCG;UNC13C;PRKCI;RBFOX1;PRKCH;UNC13A;RBFOX3;PRKCB;GLCE;PRKCE;ARMC9;SCAMP1;EML1;GABRG3;BCR;KIAA1217;NUP93;ADCY9;HECW2;PARD3;PRKD1;ATF6;TTYH1;NEDD4L;PLA2G3;AGAP4;ABCB9;ARPP19;FAM171A1;CHST11;EPB41L1;FLRT3;PRKAR2B;SYNDIG1;GSG1L;SSR1;ST3GAL5;RHBDL3;AMZ1;PPARGC1B;PRELID3A;CDK19;NDFIP2;HACE1;ARPP21;CADM2;LRBA;PLK2;PBX3;NETO2;GRIN2B;CYLD;SLC6A6;RNF103;AGO4;GIPC2;CHRFAM7A;FAT3;STRN;PKIG;GSDME;ARF3;LRRC10B;JPH1;PHEX;C1QTNF4;JPH4;TRIM9;FAM102B;NHSL2;TMEM44;B3GALT1;PHF24;RNF150;DLGAP3;DLGAP2;KCND2;SLC2A13;TESC;CDYL2;CIT;INF2;MMP16;LRRC7;CDC42EP3;ITPKA;KCNMA1;PIGK;RARB;LRRC3B;PLCB1;MGLL;GAS7;SAMD5;PLPPR1;STAU2;CIPC;SYNPO2;PELI2;SEZ6;KCNA4;FAM214A;ADCY5;PPP1R2;EPYC;ABI3BP;ADAM23;GCNT2;CKB;CSMD3;CSMD1;GPR155;MEF2D;ZSWIM5;RUNX1T1;HIPK4;WDR17;ZNF462;DMTN;ATRNL1;KCNB1;GABRA4;NMNAT3;SLC8A3;TMEM158;ABI2;ETNK1;SLMAP;ABI1;CENPP;YPEL2;CEP126;ATP8A1;DGKB;RORA;CDH9;CDH8;CEP128;SLC8A2;PPP1CB;RPH3A;CDH4;DACH1;DEPTOR;SESN3;SESN1;SCMH1;MACROD2;STK32A;LZTS1;ANKRD13A;KCNH1;LZTS3;PPP1R16B;KCNH3;C11ORF87;KCNH4;AREL1;CDKL5;TLE1;RALGAPA2;TPM1;FRMD4B;SRCIN1;FOXP1;PIAS1;TRAIP;CACNB2;ACAP2;CACNB4;CLIP4;ROR1;TNIK;UTRN;SRSF7;DGKI;DGKH;GRIA2;GPR88;ITPR1;FOXO1;RAP1GAP;RHOBTB2;IGSF21;ATXN1;CNTNAP3B;PLXNA2;MBP;DRD1;SMYD3;LRRC4C;KIAA0319;SRGAP1;GRIA3;IMPG1;GRIA4;OSBPL8;ODF2;TMEM132B;CORO2B;REEP1;DAB1;NBEA;NSG2;P4HA1;RCAN2;C8ORF34;CNTNAP3;DPP10;ANKRD33B;DAGLA;CELF1;MTCL1;CELF2;LRRK2;CELF3;BRK1;CELF5;NRGN;PIK3C2B;SYNE1;ADAMTS2;MDK;PMEPA1;PHACTR1;ERC2;GRID1;PLEKHG5;DNMT3A;KSR2;NRG2;CATSPERE;MYO3B;RTN4RL1;IL1RAPL1;ITGA5;ST6GALNAC3;ST6GALNAC5;ITGA9;SLC24A2;NLGN1;SLC24A4;ROCK2;LRTM1;JAKMIP1;COCH;THSD4;STOX2;ABLIM2;MGAT5B;NNAT;TRIM46;SLC25A23;WASF1;TSPOAP1;SLC25A25;KCNIP3;NTRK3;PLCL2;KIAA1549L;BAIAP2;EFR3B;TNRC6C;NIN;FRAS1;CROCC;KLF9;TRIM35;CCM2;MDGA2;KCNK2;PTPN5;AHCYL2;AHCYL1;CPNE5;ZMYND8;ULK4;ICAM5;LDLRAD4;HS6ST3;SYNPR;RPS6KA5;BSN;SIL1;CALN1;SRRM3;ARL15;ACTN1;ANK3;FNDC9;CDC40;TIAM2;GAREM1;ADGRB2;ADGRB3;ADGRB1;AKAP9;KCNQ2;SPATA13;KCNQ3;KCNQ5;TTLL11;KCTD17;KCTD16;NECAB2;SPTBN4;PDE1C;KALRN;NKAIN2;STRIP2;DHX32;PGBD5;PPP1R2B;PENK;TSPAN7;MAP7;DYM;ARGLU1;HMGCLL1;SCN3A;GPM6B;TRPM3;RABGAP1L;PTPRN2;BCL11B;DTNB;IQSEC2;IQSEC1;ST8SIA3;DCLK3;MYO5A;RASSF8;MSRA;CCDC88C;PPP1R1B;CALM3;IGSF9B;CALM2;RAB40AL;PCSK2;PTPRT;RYR2;SLC35F3;SH3KBP1;GRIK5;RYR3;PPP3CA;KCNT1;SIPA1L1;CAMKV;CAP1;GRIPAP1;LYNX1;PRMT8;SORCS1;SYN3;CBFA2T3;SORCS2;NAALADL2;SREBF2;ZDHHC14;ANO3;CNKSR2;RNF144A;ARHGEF9;PACS1;PITPNM2;SGK3;ARHGEF2;MAPT;RGS7BP;MICU1;SGK1;NEXN;CAMKK2;C10ORF90;RELN;FAM184B;PTCHD1;CAMK2N1;DZANK1;SERTAD2;CTNNA1;TBL1Y;CTNNA3;TBL1X;GABRD;CA12;CA11;MAP3K3;SVIL;PLEKHA5;KLHL2;PLEKHA6;SORBS2;MPP6;MPP7;GRIN1;SH3RF2;TTC8;TTC3;RAMP1;GALNT14;ICE1;CRTC1;GALNT18;WWC1;GALNT17;PALM;TBC1D30;PDE8B;PDE8A;RGS9;KIRREL3;GUCY1A2;LMO4;LMO2;MATK;KCTD1;LMTK2;SHISA9;SHISA7;GPRIN3;PCP4;JCAD;CTTNBP2;CHRNA7;NTM;PLD5;CABP1;CACNA1C;CPLX2;RASGRP2;CACNA1E;RASGRP1;CACNA1I;ARHGAP20;BRINP1;FUT9;MAN2A1;TAC1;MYH10;MARK2;MARK1;IVNS1ABP;KLHL29;SPATA6L;AUTS2;CNTN5;SYT1;DENND4A;SMURF1;WSCD2;PTCH1;POU2F2;SYT9;BMP6;SYT7;SYT6;ARHGAP33;ARHGAP32;DIAPH2;FGF14;GNAL;SYNDIG1L;CNTN4;GSK3B;MCTP1;NAA40;THRA;MAST3;CHD4;PPP1R9A;GRM1;PITPNC1;RERG;TMEM191C;TMEM191B;GRM3;GRM5;DBP;GRM7;NETO1;RASGEF1A;RASGEF1B;NPTN;PDE4A;ZNF385B;MAN1A1;SUN2;CAMK1D;PDPK1;GLP2R;TBC1D8;NAV2;GPCPD1;TGFBR3;ARHGAP10;AGAP6;GFOD1;AGAP5;RNF207;CDH13;RBMS1;SCN4B;SHANK3;KDM7A;PLEC;CAMK2B;RGS17;CCDC187;HLF;CAMK2A;DNAH6;ATP1A1;ADD1;SELENOI;ADD2;THBS3;RASD2;RAB40A;ACVR1C;RAB40B;RMND5A;RAB40C;CNR1;OXCT1;GNG7;SPOCK3;MAN1C1;REPS2;PTK2B;RGS20;SPOCK1;SLIT3;NCAM2;MAPK4;S100PBP;SASH1;VAT1L;OPCML;GALNT1;ATP2B2;ATP2B1;HS3ST4;MEIS2;TTC19;PDE10A;PPP2R2C;NUP35;R3HDM1;SSBP2
Genes Down-Regulated In Endothelial Cells Of R6/2 Vs WT PMID32681824	141/183	0.5811731205456889	0.9999978559094117	0	0	0.9823327152268513	0.5331184445666742	RB1;SPARC;HS6ST3;PREX2;LRMDA;TATDN1;TBK1;CSPP1;SLCO2B1;BSG;ATXN7L1;HMCN1;GLUL;RGS9;ANKS1B;DDX17;MBNL1;MEF2C;AREL1;RBFOX2;ARL15;LMO2;RUNDC3B;FOXP1;CACNB2;PCP4;KAT6A;ND1;PPIB;ND2;PPIA;ND4;MACF1;BRI3;ARHGEF28;ATP6;GPR88;PDGFB;CACNA1A;NEDD4L;CACNA1E;SPATA6;MYL12A;RHOBTB1;MYL12B;ATXN1;UBB;PDGFD;PENK;PRDM16;TSPAN7;COX3;COX2;SSR1;COX1;GPM6B;OSBPL9;AUTS2;CCDC12;CNTN5;NR1D1;AFDN;PTPRB;NPLOC4;NBEA;CPD;STRN;CNTN4;CYTB;ITM2A;RETREG1;ALAS1;CELF2;DENND1A;HEXA;OTUD7B;PSIP1;PTPRM;PPP1R9A;NRGN;PTMS;SMG6;TTC28;UBL5;DBP;ZC3H7A;UIMC1;PMEPA1;PHACTR1;HRAS;ABCC4;NXPE4;KCND2;DESI2;PLLP;NXPE1;NXPE2;TCF12;VPS13B;GPCPD1;CBFA2T3;EPN2;PSMA3;ARHGEF2;MICU2;RGS7BP;ST6GALNAC3;SCN4B;ITIH5;NLGN1;LEF1;PELI2;ADCY5;CST3;STOX2;GMDS;CAMK2N1;ADAM23;GCNT2;ZNF106;CKB;STX3;GABRD;MAP4K3;RUNX1T1;MYO10;PCP4L1;ATP2B1;ELP4;PPP2R3A;EFR3B;TMCO1;MYO1D;PDE10A;SUCLA2;TMEM158;TSPAN13;ASXL2;PLP1;ESYT2;GPR146
Genes Changed In Foxp2/Olfm3-expressing Neurons Of zQ175DN Vs WT PMID32681824	502/651	0.5827737958496049	0.9999978559094117	0	0	0.9855316897777658	0.5321439148335342	ITSN2;PID1;SERPINE2;FRMPD4;MYT1L;ABAT;ADARB2;SMC3;SLC4A4;BACH2;DCAF6;ZFYVE28;RNF112;ZC3H12C;ALCAM;UBASH3B;PPP4R4;DIP2B;DIP2C;PRKACB;RBFOX1;RBFOX2;UNC13A;RBFOX3;PRKCB;CACNA2D1;FNDC3B;UNC5C;UNC5D;SYTL5;GABRG3;BCR;PRKAR1B;HECW2;RUFY3;ZSCAN26;PRKD1;ATF6;TTYH1;NEDD4L;NYAP2;ARPP19;ABR;CHST11;COX3;COX2;GSG1L;CADM2;LRBA;EXOC6B;PBX3;UPF3B;BRAF;NETO2;RMDN1;TMEM196;PBX1;GPR137C;SLC6A6;STRN;GALNTL6;PKIG;XKR4;CDK14;PAM;DENND1B;GABRB1;DENND1A;JPH4;MECP2;TRIM9;UBL3;DLGAP1;RNF150;DLGAP2;GARNL3;ZNF483;KCND2;KCND3;SLC2A13;TET2;INF2;MMP16;KCNMA1;EXOC4;PLCB1;MGLL;GPR45;PELI2;SEZ6;ADCY3;FAM214A;ADCY5;PPP1R2;SNX29;BTAF1;SNX25;UBN2;DMD;FLNB;CKB;CSMD3;SF3B1;RUNX1T1;GABRA2;ANKIB1;MDH1;GABRA4;NMNAT2;STXBP5L;AGBL4;MKLN1;ETNK1;PLP1;RIMBP2;ADGRL3;SEMA5B;ATP8A2;ATP8A1;CLSTN3;DGKB;GPR63;ZBTB20;RORA;CDH9;CDH8;RPH3A;DEPTOR;MPC1;MACROD2;LARGE1;SYBU;LZTS3;FBXW4;TLE4;PNISR;USP7;AREL1;CDKL5;MAGI3;SEMA6D;MAGI2;TPM1;FRMD4A;FRMD4B;FOXP2;FOXP1;CACNB2;FRMD5;OLFM3;ND1;SRSF5;TNIK;UTRN;DGKI;DGKH;KANK3;ND4;GRIA1;C3ORF70;ARL3;ITPR1;RAP1GAP;RHOBTB2;ATXN1;CNTNAP3B;UBR5;CCDC30;DRD1;LRRC4C;SRGAP1;GRIA4;OSBPL9;OSBPL8;FUS;OSBPL3;SLC4A10;ESRRG;ZBTB11;PTPRD;DAB1;NBEA;P4HA1;RCAN2;MAP3K13;OGT;C8ORF34;CNTNAP3;DPP10;SNAP25;ANKRD33B;CELF1;MTCL1;CELF2;LRRK2;BRK1;CELF5;SYNE1;PMEPA1;PHACTR1;UPP2;UTY;EDIL3;CATSPERE;NRG3;PCCA;NOS1AP;EVL;ST6GALNAC3;CNTNAP5;SLC24A2;NLGN1;PPM1L;ROCK2;PPM1H;TULP4;PPM1E;LRP6;STOX2;ZNRF1;ABLIM1;TTR;CCDC85A;NNAT;KRIT1;WASF1;FNIP2;MEST;SLC25A25;LINGO2;NTRK2;KCNIP1;PCDH9;NTRK3;PLCL1;PLCL2;HIP1R;KIAA1549L;SYT16;BAIAP2;CDC42BPA;EFR3B;OXR1;SGCZ;ENOX1;MGAT4C;TNRC6C;NELL1;NIN;FRAS1;PDCD4;TLL1;MDGA2;KCNK2;PTPN5;SPON1;AHCYL1;ZMYND8;ACTB;HS6ST2;HERC1;BSN;SCAPER;SCN1A;EPHA7;SRRM4;EPHA6;ANK2;RUNX2;GAREM1;ADGRB2;ADGRB1;AKAP9;SIK3;KCNQ5;KCTD16;PPP1R37;GPM6A;NECAB1;SLC22A3;EPB41;PCDH15;TMTC1;PCDH17;NKAIN2;STRIP2;PCBP3;PPP1R2B;MAP2;PENK;HIVEP3;STXBP5;HIVEP2;GPM6B;TRPM3;CARMIL1;RABGAP1L;PTPRN2;ZRANB2;BCL11B;RANBP17;PTK2;MED13L;EXT1;STAG1;PTK7;GOLGB1;PPP1R1B;CALM3;CCSER1;TMCC1;CALM2;KIAA0825;PCSK2;PTPRT;ROBO2;SLC44A5;RYR2;TENM1;PTPRS;TENM3;TENM4;SLC7A14;GRIK4;OTUD7B;PTPRM;N4BP2L1;SLC35F1;RYR3;PTPRG;EPB41L4B;PPP3CA;PCLO;CAMKV;NXPE4;ANO6;SORCS1;SYN3;CBFA2T3;SORCS2;ZDHHC14;PARP8;CNKSR2;ANKFN1;VSNL1;ARHGEF3;RGS7BP;MICU1;PDZRN4;RGPD6;RGPD5;RGPD8;RGPD2;NOL4;RGPD4;RGPD3;CST3;FAM172A;TBL1Y;PTCHD4;TBL1X;PAK3;GPC6;PAK5;RANBP2;TSNAX;CA11;GABBR2;CA10;GAD1;LSAMP;PLEKHA5;GAD2;LHFPL3;SORBS2;SH3RF3;PER1;ITCH;TTC3;RAMP1;RIPOR2;GALNT13;WWC1;GALNT17;ARHGAP39;UBE3A;CYP46A1;IGF1R;DOCK11;KIF5A;RGS9;PPFIA2;RGS7;KIRREL3;KDM2B;LMO4;LMO2;KCTD1;LMTK2;GPRIN3;KCTD8;PCP4;KIAA2026;DOK6;CTTNBP2;NTM;CACNA1B;CPLX2;CACNA1E;PDZD4;ARHGAP20;DPP6;BRINP1;SNTG1;TAC1;MARK2;MARK1;SPECC1;CNTN5;WSCD2;LRP1B;SYT7;SYT6;AHI1;ARHGAP32;NR4A1;DIAPH2;PLCXD3;RALYL;FGF14;GNAL;TMEM117;CNTN3;CNTN4;SERGEF;FGF12;RERE;GSK3B;RBM25;MCTP1;THRB;GTDC1;SOBP;PITPNC1;TMEM191C;HS2ST1;TMEM191B;TTC28;GRM3;GRM5;SPRED1;NETO1;RASGEF1A;NPTN;PDE4B;VWC2L;PDE4A;ZNF385B;KDM6A;CAMK1D;DESI1;TBC1D8;NAV2;DNM1;ETV5;ARHGAP10;SFPQ;CDH10;RBM20;SCN4B;SHANK2;CAMK2B;CAMK2D;CAMK2A;NRXN2;ATP2C1;CBL;GMDS;CNR1;ERBB4;OXCT1;GNG7;SPOCK2;REPS2;SLIT1;PTK2B;RGS20;SLIT3;CLVS1;GALNT1;HS3ST5;ATP2B1;USP28;HS3ST4;MEIS2;TTC19;USP29;FAM155A;MEIS1;PDE10A;R3HDM1;HCN1
Up-regulated Genes In Hippocampus Of HD Q175 Mice PMID26900923	326/423	0.5844388412787133	0.9999978559094117	0	0	0.9832176437996627	0.5280892816234086	GLTP;SPON1;PLEKHB2;HHIP;DIXDC1;ACSM5;MRGPRE;ANTXR2;RPS6KA4;SAMD14;ALCAM;HTR7;RPS6KA5;DPYSL5;FBXO3;PRKACB;SCAPER;WLS;ARL10;NKX2-8;CHIA;WSB1;SFMBT2;IFT80;SLC5A6;CYP27A1;CARHSP1;PPP1R3B;RRAGB;FEZ2;ACOT2;ACOT1;IDO2;PLPP2;TRIB2;SKAP2;NYAP1;CTBP2;PDE1C;PCDH10;IGSF1;SDC2;LYPD1;PCDH15;STC1;CD99L2;TMTC1;TRMT2B;PCDH19;TMTC4;PRPSAP1;RACGAP1;AFMID;APOD;ASL;LTA4H;RSU1;RIMKLB;SCN3A;CDR2;NTSR1;HOXC6;LHPP;LYN;CDK18;LRRN3;ABCA6;RDX;CIDEA;DCLK3;ABCA7;ABCA8;C12ORF75;GNG12;ELL2;GNG11;PARP12;CCDC88B;ADI1;INTS4;RTL8A;SPATS2L;LRRN1;COL9A2;CD24;ZBTB8B;MRAP2;ADA;CD200;RTL8B;RTL8C;CDKN1C;ZCCHC12;NRP2;GDI1;CITED2;FKBP14;SH3KBP1;MCUB;PTPRO;WDR41;GRIK3;LRRC3;CLEC9A;PTPRK;ZCCHC18;SPPL3;MRPL33;BRS3;TUBA1B;TUBA1A;UCN3;SCML4;CHL1;CTSL;TIMP2;RSPO1;CD36;ZNF488;ZCCHC24;PARP4;PRMT2;TCF12;TIMM22;GFRA1;SORCS1;TEX15;GAB2;COMMD7;PAX2;SIRT2;TMC3;TMEFF1;FAM222A;TAL1;CLDN14;FIBIN;KPTN;PAFAH1B3;KIZ;PLPPR1;PNCK;TMPRSS5;MIEF2;TMEM163;GUCY2F;GNAI1;ADCY5;GNAI2;TRAK2;FSTL5;GLRA2;PROKR2;GLRA3;PLAGL1;CAMK2N2;CTNNA1;GPC3;STAT6;SPTSSA;GPR155;RPRM;GABRQ;BCHE;MYEF2;WNT7B;RFTN1;DHRS1;SNCAIP;AIG1;FAH;RIT2;SLCO3A1;TMEM159;KLHL5;ETNK2;FABP7;TACC2;RAB9B;GALNT11;COL16A1;CD82;PCDH11Y;GDA;FOLH1B;RTKN2;PCDH11X;IRS4;SLA;CPOX;FGF1;RTL3;DOCK11;GRB14;ARHGDIA;CAPN5;SCN9A;TEKT1;MACROD1;PLXNC1;MB21D2;ENPP6;RNF43;CASR;IGFBP2;UBE2E1;FOXP2;ALDH3A2;FRMD5;FOLH1;ZNF317;CMPK2;ANAPC5;MASP1;XPR1;ANAPC2;CUL7;MAGEL2;PARM1;MINDY1;RNF180;ABHD1;KLHL13;NALCN;CACNA1G;SLC9A3R2;ADGRG1;ZFP57;CALCR;EFNB3;GRK4;ISOC1;PLXNA3;CBX8;KCNF1;TMEM132E;CBX4;CYBRD1;SYT9;ARHGAP24;PTPRD;KIAA1755;TMIE;SCCPDH;COL5A2;GNB4;DRC1;CNIH3;SERINC5;ZSCAN2;GPSM1;RBM28;PCDHGB6;ONECUT2;FHL1;ONECUT1;ILK;DUSP15;RND2;RND3;ADAMTS2;PLCZ1;LRRTM2;FLOT1;PDE4B;EMILIN2;WDR6;PGM5;EDIL3;NEO1;TRPC7;RHBDF1;STPG1;HSDL2;FAM219B;OLIG1;OLIG2;OXSR1;SHROOM1;SSTR1;DUSP26;WNT16;CFAP221;GAP43;RCN1;TMEM215;CDHR1;CHDH;ZNF512;MET;METTL26;ATP6V1B1;PRPS1;HCN3;CAMK2D;USP11;TYRP1;WIZ;NOD1;SLC25A27;PRRG3;SLITRK1;GNG4;MGAT5B;PRRG1;SCN7A;BUB3;PDLIM5;MAPK3;PPP1R14A;RNGTT;TRPA1;LUM;STYK1;HTR5A;S100B;SGPP2;BAIAP3;OTOGL;MARCKS;P2RX5;MEIS1;EVI2A;MYO1H;SEC24D;RBM43
Genes Changed In Astrocytes Of HdhQ50 Vs HdhQ20 PMID32681824	124/161	0.5849866060238998	0.9999978559094117	0	0	0.9806436616444435	0.5257881108442528	CYFIP2;RAB3A;NEXMIF;STMN2;FAIM2;CDH6;LAMP5;RPH3A;RNF112;RGS2;HERC1;FRRS1L;KIF5C;ZNF329;CKMT1B;SKP2;SCN1A;TPD52;RBFOX1;CDKL5;RBFOX3;PRKCB;ZNF281;HNF1B;LEMD3;EML4;ARC;CACNB4;PRKAR1B;EEF1A2;HECW1;ND1;TNIK;ND4;GRIA2;NECAB1;SEMA7A;CHRNA7;ANKRD12;MYCBP2;CACNA1C;RASGRP1;SOCS2;ARHGAP20;KLC2;PRKAR2B;COX1;KIF3C;TPPP;MAP9;GRIA4;SMIM10L2B;EGR1;SMIM10L2A;SYT4;CADM3;PTPRN2;SYT1;DCLK3;GRIN2B;LRP1B;NR4A1;DLG2;CALY;RNF227;CHRFAM7A;CNTN3;RNR2;CYTB;CNIH2;MAP3K13;B4GALT3;RYR2;SNAP25;CSRNP2;NRSN2;PTPRR;MAST3;RASGRF1;CELF4;HTR2C;RSF1;SLC2A3;TRO;PPP3CA;AKAP11;PSD3;PHF24;SMIM10;KRT222;SLC2A14;PRMT8;CERS6;PIANP;ELOVL7;KSR2;SYNGR3;DNM1;PGM2L1;AIM2;CLDN12;MTF2;MICU3;CAMK2B;SLC24A2;NAPB;LUZP1;SEZ6;KCNA4;AKAP5;GNG3;SPOCK3;CSMD3;PAK3;MEF2D;SNCA;KIAA1549L;GAD2;NAP1L2;ATP2B1;GRIN1;TTLL7;RIT2;CDK5R2
Caudal Serotonergic Neuron-Enriched Genes PMID20071532	181/235	0.5857094718713843	0.9999978559094117	0	0	0.9807197165120126	0.5246177652094514	FOXA1;RPL30;SPON1;CHIC1;ACAA2;ANKRD13D;ATP8A1;CLSTN2;SIRPG;IRS4;PKD2L1;NR3C1;ZDHHC2;FADS3;DOCK11;HERC3;FAM174B;CSPP1;MYC;KIF5A;SCN9A;SACS;SIRPA;CCNL2;SEC62;UNC13B;CDKL2;TPD52;ACOT9;PNISR;USP6;ENTPD4;AMY1A;AMY1B;STARD9;AMY1C;HLA-B;HLA-C;PRPF4B;HLA-A;ATP11A;FRMD4B;HLA-F;SHISA9;HLA-G;TM4SF1;ARMCX3;RFX4;FAR1;TBC1D23;ABCG4;SRSF7;FREM2;MAGEL2;LXN;TSHZ3;FBLIM1;NTM;CACNA1B;CACNA1D;CFP;RNPC3;ZNF25;ARHGAP12;CACNA1G;ADAMTS16;PCNX1;ZMAT1;BTBD3;RIMKLB;LONRF2;WNT4;WSCD2;NEK7;SLC4A10;RMDN3;TDRD7;HSPA12A;L1CAM;ZZEF1;TRMT9B;RCAN2;DMXL2;AAK1;CCSER1;FGF13;CNIH3;PTPRT;RET;DPP10;SNAP25;RBM26;KCNC2;MEGF11;USP32;DIRAS2;PTPRO;HTR2C;TRH;PPP1R9A;SIRPB1;TMEM191C;TMEM191B;TRO;SHH;PCLO;ZC3H7A;RSRC1;LRRTM1;B3GALT1;KIF13A;LRRTM2;REV3L;ARFGEF3;ANKRD6;ANXA2;TSC22D1;COL25A1;GPX3;SGIP1;ANO4;SYN3;MLF1;ZDHHC14;ADRA2A;TOX2;ARHGEF3;CNTNAP5;NFAT5;RGS17;GRP;CAMK2A;TMEM74;ZDHHC22;ATP2C1;FAM214A;NTN1;JAKMIP2;ABLIM1;ZNRF2;RELN;NWD2;PRR14L;PTCHD1;PTPRZ1;DZANK1;CCDC85A;KIAA0753;FAM241A;MVB12B;BNIP2;SNCG;ZNF503;NCAM1;GPR155;E2F6;SLC36A4;CORIN;VAT1L;GABRA2;TUB;ARFGEF2;PLEKHA2;LSAMP;LCA5;SEMA4F;PNMA2;DLK1;HS3ST2;TTLL7;NELL2;NELL1;SPSB1;KLF6;RIT2;ETNK1;MGAT4A;KCP;CBLN4;PAXBP1;PFKP
Genes Up-Regulated In Microglial Cells Of R6/2 Vs WT PMID32681824	21/27	0.5865898404137656	0.9999978559094117	0	0	1.0243349944987379	0.5464104445707726	HSPA8;TENM2;RTN1;CAMK1D;PCDH9;NRXN1;KCNIP4;LSAMP;LY86;PTPRJ;SGCZ;LRP1B;ROBO1;MGAT4C;ZEB2;TTR;DLG2;UBB;KCNMA1;TMCC3;SERINC1
NES-Q28 Vs NLS-Q28 Changed Genes In PC12 Cells GSE26933	21/27	0.5865898404137656	0.9999978559094117	0	0	1.0243349944987379	0.5464104445707726	IFITM3;PTPN18;IFITM1;ZNF483;IFITM2;SPARC;MORC4;SLC43A1;TPD52L1;CXCL14;CYP2C18;RENBP;NFKB1;AGBL4;CYP2C9;BMP2;CYP2C8;OLFML3;DEGS1;FXYD5;TPSAB1
Genes Up-Regulated In Expression In Cerebrum Of 27 Wk R6/1 HD Mice GSE3621	87/113	0.5894029323423844	0.9999978559094117	0	0	0.9791605209869754	0.5176285423095238	IFITM3;LGALS3BP;RTP4;IFI27L2;IFITM1;SAMD9L;IFITM2;CD82;ONECUT2;HFE;RASGRF1;IFI35;BRCA1;IFIT1;BMI1;IFIT3;AFF2;CKS1B;CCND1;SIN3B;ZMYM3;ZNF606;HABP4;TRIM25;LGALS9;GBP6;GBP7;SFMBT2;IGFBP2;PLA2G4A;ARMC8;TRNAU1AP;PARP9;LGALS9C;LGALS9B;IFI27;CHDH;DPYD;IFIT1B;GUF1;CKS2;IRF7;USP41;CRABP2;RGS13;SEMA3D;XPA;MRI1;PLA2G5;PLD6;ZC3HAV1;USP18;SLC5A5;NPAT;LMAN1;POLR2A;APOD;CGA;GBP2;HLA-DQA1;ABCA1;GADD45GIP1;TAF15;CBX4;CNTN6;PYHIN1;CIDEA;EIF2AK2;IFI44;ISG15;PRG4;CP;IRGM;PARP12;PSMB8;BMP5;BMP4;BST2;MARCKS;CAPN10;OGN;ETFBKMT;RPS20;MNDA;XAF1;FMOD;CEP89
Liver RNA M10 Module (Purple) PMID26900923	184/239	0.5906884593906713	0.9999978559094117	0	0	0.9788211788211788	0.5153166012845063	RAB3C;MYT1L;DGKB;STMN2;STMN3;STMN4;FAIM2;ICAM5;LOC728392;CELSR3;SLC8A2;RPH3A;RNF112;ATCAY;KIF5C;TUBB3;KIF5A;BAALC;BSN;RGS8;PPFIA3;SH3GL2;ANKS1B;CHGB;SCN1A;RGS7;RBFOX1;UNC13A;SLC6A17;OSR1;APLP1;TMOD2;SLC6A11;GPR37L1;MAPK8IP2;HPCAL4;SRCIN1;TMEM130;SHISA7;MAG;PCP4;ADGRB2;PRKAR1B;CD109;FEZ1;ADGRB1;KCNQ2;EEF1A2;TYRO3;SCG5;AMPH;SCG3;ABCG4;ASTN1;GRIA1;GRIA2;BEX2;BRSK2;BEX1;PCDH10;GPR88;TMEM59L;CEND1;PHYHIPL;CPLX2;CPLX1;NALCN;GOLGA7B;DPP6;MOBP;FUT9;PENK;APOD;MBP;NPTX1;LONRF2;GPM6B;PTPRN2;ARPP21;SPHKAP;CADM2;MYO5A;PNMA8B;SNAP91;DLG2;NAT8;NSG2;FAM163B;CNTN1;SCN2A;SCN2B;PCSK2;DPP10;GABRB2;RYR2;ZCCHC12;SNAP25;NRSN1;KCNC2;DIRAS2;CELF3;RASGRF1;GRIK3;CELF4;CELF5;CHD5;SLC7A11;ZCCHC18;ELAVL3;NRGN;JPH4;UNC80;TRIM9;GRM5;KCNT1;CAMKV;RASGEF1A;LRRTM2;PHACTR3;EDIL3;SULT4A1;STUM;GALNT9;ZNF365;BCAS1;SVOP;SGIP1;SYP;SYN2;DNM1;CLDN11;CNKSR2;TMEM179;GAP43;MPPED1;VSNL1;NAT8L;SCN4B;SHANK1;SLC24A2;LUZP2;PLPPR4;CAMK2A;SEZ6;CRMP1;ATP1A2;ADCY1;KCNA6;PTN;PHYHIP;PPM1E;VXN;BEGAIN;DDN;CACNG7;PTPRZ1;SV2B;CNR1;SV2A;SPOCK1;SLC17A7;SNCB;OPCML;CHGA;TUB;PCDH9;GAD1;B3GAT1;CADPS;KIAA1549L;GAD2;LHFPL4;FBXL16;SYT13;S100B;TUBB4A;GRIN1;MAPK10;NELL2;PPP2R2C;FAM131B;RIMBP2;PTPN5;CDK5R2
BAC HD Down-Regulated Genes In Standard Environment GSE107259	5/6	0.5906950061377846	0.9999978559094117	0	0	1.4634382879679317	0.7704350753872911	SLC22A5;MSANTD1;SYT10;HACL1;NTS
DNA Damage Repair: Cell Survival CHDI110	5/6	0.5906950061377846	0.9999978559094117	0	0	1.4634382879679317	0.7704350753872911	PARP1;BDNF;CRTC1;APEX1;SIRT1
Markers Present In L6a Sla Glutamatergic Neurons PMID26727548	5/6	0.5906950061377846	0.9999978559094117	0	0	1.4634382879679317	0.7704350753872911	PLEKHB1;SLC6A11;CRYM;FOXP2;RPRM
MisMatch Repair Step 3: Mismatch Repair Excision CHDI110	5/6	0.5906950061377846	0.9999978559094117	0	0	1.4634382879679317	0.7704350753872911	FEN1;WRN;EXO1;RPA2;HMGB1
Genes Up-Regulated In PC12 Htt-Q74 Vs PC12 Htt-Q23 Upon 72 H Of Induction PMID28499347	278/361	0.5929409668209751	0.9999978559094117	0	0	0.979865228982271	0.5121367868102666	IFITM3;IFITM1;PATJ;IFITM2;SPARC;ECI1;RFESD;ARAF;CALML4;ZDHHC1;ELK1;LEXM;NUDT6;TSKU;KRTCAP3;RASSF6;HABP4;MPV17;FBXO8;GAMT;IL15RA;ATP6V1G1;GABARAPL1;IAH1;TRIQK;RBFOX3;CTRB2;SERPINF1;SLC11A1;CTRB1;MTUS2;ACOT2;ACOT1;TXNIP;ALPK1;MYL9;ACOT4;PLPP1;HACD1;TMEM63C;SDC2;MGST1;DYNC2LI1;SULT1A1;LDHB;PTDSS2;SPATA5L1;FLRT3;PPCS;PDGFC;INPP5J;RAB11FIP2;GSTT2B;HMGCLL1;SULT1A3;NTSR2;TMEM86A;PINLYP;PMM1;CADM2;GADD45A;TNFSF15;CYP4F2;CYP4F3;OSGIN1;MICAL2;CELA1;KLHDC8B;GPR137B;ABTB1;PEX5L;VNN1;SFXN4;SNAI2;SERPINI1;ITM2B;SFXN5;PIGT;PHF1;ZFAND2A;MCUB;CSAD;PIGV;EDA2R;LETM2;PANX2;CSRP3;C1QTNF1;AUH;CTSL;AKAP14;FASTK;SLC22A18;SMPD1;TMED3;TNFAIP8L2;CC2D2A;CTSD;L3HYPDH;C11ORF24;HTATIP2;TNNC2;ITFG2;SYN2;SUMF2;ANO3;APRT;FAHD2B;SERPINB6;RPUSD4;TMEM37;BDH2;NRN1L;MAPRE3;TAX1BP3;SGK1;TLR4;GAS8;RAPSN;PLIN5;PNCK;INPP1;GBA;SLC43A1;PROCA1;SNX32;PTN;ZDHHC22;STYXL1;MIPOL1;STAMBPL1;OLFML3;WIF1;CREG1;ORMDL2;C18ORF21;AHSP;ZSWIM4;JAM3;CD74;CKM;GK;MGMT;MOCOS;TMEM62;FAM71E1;ATAT1;RIT1;GSTA5;GSTA3;GSTA2;MORN2;SNX15;TCEA3;TCEA2;AGRP;COQ8A;GPR146;GALNT11;ACAA2;ANKRD13D;TMEM179B;RAB3D;RASL11A;IL1RAP;KLHL35;CLU;CNDP1;IFI44L;CCDC28A;CXCL16;NPPB;EFEMP2;AMMECR1L;SESN3;MACROD1;CAPN3;FAM3A;EPPIN;HADH;PHLDA2;LARGE2;KCNH6;TMOD4;EPDR1;PCOLCE;SLC30A1;THNSL2;TMEM134;PCP4;FAM161A;SELENOS;COL4A1;ARMCX6;SBDS;SCG5;SPNS1;AJUBA;CDKL1;DPEP3;FTL;ABHD4;UBA7;HTRA4;LRRC52;WNT6;STK33;IRAK2;LPXN;IGFBP6;CAV3;POLR3GL;EPHX2;EPHX1;FBXO36;BTBD6;COQ9;CYP4F11;CYP4F12;TMEM231;CXCL10;PXMP4;NIT1;NIT2;SLC48A1;CPQ;SCHIP1;NGLY1;RERG;TMEM220;IQCJ-SCHIP1;SGCE;TMEM223;NOB1;CASP6;OBP2B;GATAD1;MFSD3;BLNK;HMGCS2;HIBCH;IQCB1;SMIM14;HSDL2;COL25A1;LANCL1;GPX8;FAM219B;REXO2;BET1L;COASY;DNM3;NPC2;RFT1;SPACA6;TRIM54;CCDC189;RGS13;FTHL17;C4ORF33;ABLIM1;PLN;SH3TC1;RSBN1L;TP53INP1;SNCG;CRYM;SLC25A23;PDLIM4;BEND6;METAP1D;KCNIP3;PLCL1;SOD2;BICC1;RAD52;SPAG1;AQP11
Genes Up-Regulated In Astrocytes Of HdhQ50 Vs HdhQ20 PMID32681824	120/156	0.5960691194198878	0.9999978559094117	0	0	0.9753343755428174	0.5046366857517836	CYFIP2;RAB3A;NEXMIF;STMN2;FAIM2;CDH6;LAMP5;RPH3A;RNF112;RGS2;HERC1;FRRS1L;KIF5C;ZNF329;CKMT1B;SKP2;SCN1A;RBFOX1;CDKL5;RBFOX3;PRKCB;ZNF281;HNF1B;LEMD3;EML4;ARC;CACNB4;PRKAR1B;EEF1A2;HECW1;ND1;TNIK;ND4;GRIA2;NECAB1;SEMA7A;CHRNA7;ANKRD12;MYCBP2;CACNA1C;RASGRP1;SOCS2;ARHGAP20;KLC2;PRKAR2B;COX1;KIF3C;TPPP;MAP9;GRIA4;SMIM10L2B;EGR1;SMIM10L2A;SYT4;CADM3;PTPRN2;SYT1;DCLK3;GRIN2B;LRP1B;NR4A1;DLG2;CALY;RNF227;CHRFAM7A;CNTN3;RNR2;CYTB;CNIH2;MAP3K13;B4GALT3;RYR2;SNAP25;CSRNP2;NRSN2;PTPRR;MAST3;RASGRF1;CELF4;RSF1;SLC2A3;TRO;PPP3CA;AKAP11;PSD3;PHF24;SMIM10;KRT222;SLC2A14;PRMT8;CERS6;PIANP;KSR2;SYNGR3;DNM1;PGM2L1;CLDN12;MTF2;MICU3;CAMK2B;SLC24A2;NAPB;LUZP1;SEZ6;KCNA4;AKAP5;GNG3;SPOCK3;CSMD3;PAK3;MEF2D;SNCA;KIAA1549L;GAD2;NAP1L2;ATP2B1;GRIN1;TTLL7;RIT2;CDK5R2
Genes Up-Regulated In Ume1 Suppressor Deletion In Htt103Q Yeasts Vs Control Htt25Q Strain GSE18644	120/156	0.5960691194198878	0.9999978559094117	0	0	0.9753343755428174	0.5046366857517836	EIF4A3;RRP1;PPAN;CWC27;TSEN2;ALKBH8;UROD;TRMT44;DUS4L;GYG2;DDX17;NOM1;MCCC1;NGDN;PRKAR1B;SCO1;SCO2;DDX5;TSG101;ABHD4;ABCB7;CHAT;ABHD5;ADIPOR1;RPF2;RPF1;SLC5A5;DHX33;PRKAR2B;PRKAR2A;RRS1;HACL1;PRODH;ATG5;HSPA8;PPAN-P2RY11;HSPA6;TRAPPC5;KTI12;HSPA2;GPN2;GPN1;CS;MSRA;YRDC;CPS1;ADI1;ZNF778;TRMT11;RSL24D1;DDX3Y;ABCD2;DDX3X;GTF2H2C;SLC35F5;SLC7A13;ASH2L;SLC7A11;SLC7A10;TENT4A;TENT4B;SPOUT1;IMMP2L;VCPKMT;PGM5;ABCD1;HIBCH;PGM1;EIF5A;EIF5AL1;ARG2;PRMT8;ARG1;NSUN5;RBM19;DDX52;GMIP;PRODH2;REXO4;CTU2;SLC7A5;NSA2;SLC7A6;SLC7A7;SLC7A8;NAF1;FBP1;CAMK1G;SLC25A6;ZNF593;RRN3;CAMKK2;EXOSC5;SLC25A29;HECTD2;ORMDL2;TGS1;ORMDL3;SLC25A20;ACSS1;EXOSC2;ATE1;YTHDF2;HSPA1L;MDH2;DDX31;ORMDL1;GTF2H2;ASS1;MLH3;RPIA;GID4;CTH;POLR3E;CAMK1;SLC25A34;CRAT;TRMT61A;HSPA1A;SLC25A35
Genes Down-Regulated In Migrating Neuroblasts Of zQ175DN Vs WT PMID32681824	24/31	0.5964395376324098	0.9999978559094117	0	0	1.0034031219945254	0.5185360610234063	PNISR;PTPRS;BCL11A;CHD8;NRXN1;SLC1A2;PBX3;NEDD4L;ZBTB20;BAZ2B;NOL4;EGFR;IGF1R;CST3;TTR;PTPRZ1;NFIA;MAP2;PENK;SLIT1;PLP1;CKB;SOX6;GPM6B
Genes Up-Regulated In Pons Of 18 Week Old WT Mice Vs Atxn 1 154Q/2Q Mice Both Treated With Vehicle GSE114674	24/31	0.5964395376324098	0.9999978559094117	0	0	1.0034031219945254	0.5185360610234063	NOTCH3;SHC3;ZFHX2;PRAG1;CARTPT;OPRM1;ADARB2;SYN3;CDYL2;CIT;C4ORF50;IGSF21;SLC6A6;DOK3;GPAM;DCHS2;DOK6;CDH22;KIF5A;FAT3;KIF21B;NPTX2;CNTNAP5;TBC1D16
Liver RNA M44 Module (Floralwhite) PMID26900923	80/104	0.5964645629969503	0.9999978559094117	0	0	0.9753984753984754	0.5040229676062076	SLC23A3;CYBC1;ANKRD33B;DOC2A;AVIL;CRAMP1;STKLD1;ACRBP;NAT14;RBM3;ZMYM1;ALKBH1;POGZ;DPF2;TRIM25;GTSE1;SH2D5;SCARF1;ADIG;TIGD3;LAG3;PRKAB2;KCND1;RBM18;DUSP8;CPT1B;MED26;TENT5C;THAP2;DOK3;C1QTNF12;CCDC74A;RBM12B;TESMIN;FAM161B;DNASE1L2;CBLL1;CTXN1;ZSCAN29;ARL9;YTHDC1;FBF1;FUT11;CHRNA9;ARPC4-TTLL3;SPATA2;CRIP3;SEZ6L2;MRM1;FBXL22;TMEM25;EFNB3;ESPNL;NRIP2;CHAD;DND1;TRA2A;CDH24;ZNF668;TAS1R2;GCNT7;TAS1R3;ZNF146;RTBDN;TRMT10B;AOC2;SPAG8;YTHDF2;NOXRED1;BFAR;SCAF4;CTCFL;GDF9;GZMM;MFAP1;TTLL3;ZGLP1;BUD13;UBAP1L;HSPA1A
Up-regulated Genes In White Adipose Gonadal Tissue Of HD Q175 Mice PMID26900923	1674/2169	0.5966956357375037	0.9999978559094117	0	0	0.9884673668120545	0.510393265030963	ITSN2;SPI1;PWWP2B;TSKU;ALKBH8;NDST2;ISLR;NDST3;C3AR1;ANKFY1;PKNOX2;WLS;UNC5B;CTAGE1;SPINT1;CTAGE4;FEZ1;CTAGE9;CTAGE8;CTAGE6;ATF6;SKAP1;EXD2;CDCA2;SHMT2;ZC3HAV1;LYPD6;PLA2G7;ADAMTS16;ADAMTS14;HLCS;PDGFD;EPB41L3;PIP5K1A;PIP5K1B;PIP5K1C;JAG2;HLA-DRB5;TSLP;EIF2AK3;FN1;L1CAM;LARP6;AIF1L;CILP;FXYD2;FAT1;SFXN3;FAT2;STRN;FXYD5;DZIP1;HLA-DRB1;LGMN;SIGLEC9;ZNF493;MTMR12;ARHGAP1;TFCP2L1;OSBPL10;SMPD3;SHE;MED14;NHSL2;SHH;CASP12;NHSL1;TIFAB;TCP11L1;TPSAB1;DLGAP5;STUM;JAK1;APC2;DUSP5;CNOT6L;KCND1;BGN;SLC39A10;EPS15L1;SLC39A14;PGM2L1;MED23;PLSCR1;SLC7A7;INCENP;PLSCR2;RAPGEF2;PAFAH1B3;RAPGEF6;CHST3;SAMD5;TPSD1;PTAFR;SNX31;SLC7A2;SNX29;ADAM23;ZSWIM6;JAM2;JAM3;ZNF462;MBD5;GOLM1;WNT7B;BMP8A;BMP8B;TARBP1;COL3A1;CCDC8;SNX14;SIGLEC1;CENPQ;LGR5;SIGLEC7;ADGRL2;FRK;SIGLEC6;SIGLEC5;KCNG3;KCNG4;OLFML2B;ATN1;LY75;SLA;IL1RAP;MSI2;FADS6;KCNH2;PIAS3;CDKL5;FST;ATP11A;FBXO10;NCCRP1;PIAS1;PKP1;SLC27A6;IL6ST;PLA2R1;COL17A1;KMT2E;DLX3;FBXO48;CORO1A;SLC9A3R2;TNFRSF14;IP6K3;CD276;GRIA4;SLC14A2;SP4;OGN;TBXAS1;HPSE;SPRN;ITGB1;CIITA;PIWIL4;ITGAM;ITGB4;MTCL1;ITGB3;ITGB2;DYSF;ITGAL;TSPAN11;TNFSF13B;SPN;ARL5B;KIAA1549;BOC;PGM3;ITGB8;ITGB7;CEP290;TRIM65;SLC36A1;APAF1;ITGA4;ITGA1;VPS13B;NRG2;TNFRSF1B;MYO3B;BMP2K;LCOR;LCP2;LCP1;TNFRSF21;ITGA9;TRIM56;PRPS2;UHRF1;IL2RG;TSPAN32;FOXRED2;TRIM46;FEM1C;FYN;PCDH1;MYO10;TM6SF1;EFR3B;BICC1;MYO1D;MYO1E;POU2AF1;KCP;CD248;TRIM37;PIK3AP1;RECK;CD244;MYO1F;TRIM33;MYO1G;SMARCAL1;HHIP;IKZF3;ADGRA2;ANPEP;KDR;TNFSF10;CPNE3;LGALS9;PTGFRN;TRIM21;ARL11;ACTN1;OMD;ISLR2;CYP39A1;CRISPLD1;SOAT1;CRISPLD2;KCTD10;KCNQ1;BTK;CD226;KCNQ5;RIN3;KCTD12;NAIP;ZNF324B;SDC3;LPAR1;KALRN;PKHD1;APOD;KCNN3;MSR1;SLC10A5;APOBEC3H;FAM78A;SLC10A3;TNFSF13;NBEAL1;RAB27A;RAB27B;EXT1;BST1;POLA1;LPAR5;CD209;PTK7;MYO5B;ITGBL1;SDC1;IGSF9B;CD200;APOBEC3B;NRP2;SYNM;ECM2;WFDC1;SH3RF1;C1ORF210;MEDAG;MC4R;AKAP13;KCNT2;RAC2;FCER1A;NANS;PCYT1B;ZHX3;AGTRAP;GAB3;SREBF2;CNKSR1;DEPDC7;GAN;ARHGEF3;ARHGEF5;ARHGEF6;DDR2;SELPLG;GNAI3;PRICKLE2;CAPG;PRICKLE1;RELN;NFIL3;PGGT1B;MGAT2;ATP6V1G3;RELT;IL33;TMEM176A;VEGFC;VEGFD;KLHL4;CYP8B1;SH3RF3;KLHL6;SGSM3;TTC3;LOXL3;LOXL4;PRDM1;TTF2;CELSR1;TGM1;PLAU;ENPP1;ENPP3;ENPP6;SPINK8;TMOD3;ACOT11;TMOD2;TBC1D2B;ZNF99;KMO;SLFN13;ADAM17;ZNF91;SLFN11;TYROBP;HHIPL1;WDFY3;WDFY2;PPIB;WDFY4;GNAZ;UBA6;SLC41A2;HTRA4;DAPP1;PLD4;SLC41A1;CACNA1D;PLD1;CACNA1E;INAVA;PLD3;KCNV2;ADGRG6;TBC1D14;TBC1D12;MFAP3L;TFAP2B;MGAM;TFAP2C;VCAM1;CNTN6;DENND4C;SYT7;TMEM231;SDK1;HOOK1;CNTN1;MANSC1;FBN1;MS4A8;MS4A7;PLEK;LDB2;LTB4R;PITPNC1;ADGRE1;TMEM221;EEF2K;ADGRE5;RASGEF1B;ADGRE3;MYO18B;CA9;MAN1A1;CA8;DACT1;DNAI2;CAD;SHROOM2;ETV1;IRAK3;NAV1;NAV2;TENT5C;ETV5;SHROOM4;ETV6;TTI1;EPN3;ELF1;ELF2;SETBP1;ADGRF5;MS4A2;MS4A1;SHANK2;PLEC;RNF6;ADD3;CBL;ADD1;GK5;IL1RL1;IL1RL2;CNR2;TMEM204;MKNK1;POLD1;MAN1C1;SLIT1;SLIT3;TPBG;EYA4;ADGRD1;TEC;TNIP1;POLE2;CD9;TEK;WIPF1;MRGPRF;MRGPRG;MRGPRE;SLC4A5;SMC2;ELK4;EPS8;NYNRIN;AP1S2;AP1S3;NCKAP5;PRKCI;PRKCH;PRKCB;CLEC11A;FNDC3B;ADCY9;DAAM1;PRKD3;HECW2;FREM1;FREM2;OTULINL;ZNF398;CTBP2;CFI;PRDM11;PRDM10;SAMSN1;PLAC8;FAM171A1;GJC2;PRDM16;GSG1L;NCKAP1L;PLEK2;PROM1;HLA-DQA1;ZNF382;SETD1B;NFATC2;CGN;EHD4;PCDHB6;PPT1;PCDHB5;PAM;GAPT;STON1;PHF6;IFIH1;C1QTNF2;C1QTNF1;TCTN2;TCTN1;TIMP2;TIMP3;PLEKHN1;TIMP1;TK1;CIC;ZNF366;ASH1L;WDR35;CIT;NCOR2;TUBB2B;ANGPTL7;HEATR5A;EXOC4;KIFC3;PLEKHO2;GAS7;ADCY7;FGD1;FGD2;FGD3;FGD4;FGD5;SCAF8;FGD6;SLC17A9;EPYC;OLFML3;ABI3BP;SIAE;FARP1;KIDINS220;TPK1;WDR19;SNCAIP;SLC8A3;SMOC2;NUCB1;NUCB2;TMEM229B;IL5RA;TM7SF3;CLU;VIRMA;RAB43;RAB44;CYSLTR1;FGF7;CYSLTR2;PLS3;PLXNC1;ZNF324;LARGE2;ANKRD13A;PCDHAC2;IL13RA1;TLE2;MAGI3;SPICE1;FRMD4A;FRMD4B;EDAR;TOM1L1;ZNF319;ZNF791;CNP;FAM114A1;GLT8D2;HMMR;PLXNA2;PLXNA1;CD300LD;CD300LF;SRGAP2;MPDZ;MAP2K6;PLXNA3;TMEM132C;UVRAG;OSBPL3;CCDC15;OSBPL2;PLET1;DAB2;NBEA;SYNJ1;REEP3;PLXNB3;PLXNB2;PLEKHM3;BMPR2;COL14A1;SYNE2;PIK3C2B;ADAMTS2;PSTPIP2;EMILIN3;EMILIN2;ADAMTS8;TNPO1;HGFAC;SLC13A2;SLC13A3;TIRAP;DNAJC1;ESPL1;MEP1A;LANCL3;MCM5;HDAC4;LEPROT;PLAG1;TULP4;NLRC3;NLRC4;COCH;THSD4;HDAC7;STOX2;HECTD1;POLR2A;POLR2B;UGT1A9;PLEKHH1;UGT1A8;STOX1;UGT1A7;FKTN;ANGPT2;SLC35A3;MACC1;APOBR;KBTBD11;PML;OTOGL;P2RX7;MFAP4;KIAA0586;MFAP3;MFAP2;CEP162;TLL1;BCOR;CCDC66;PI16;EVI2B;NECTIN4;NECTIN3;IFITM3;IFITM1;IFITM2;TRAF3IP2;AQP9;KIAA0930;NIPAL2;RPS6KA1;ZNF845;HMCN1;DYNC2H1;COG5;IL1R1;P3H2;UHMK1;TIAM1;RUBCNL;ZNF831;TLN1;CFTR;STXBP4;FUT11;ATP6V0A4;TNRC18;TRPM7;TRPM6;TRPM4;PYCR1;PARVA;PARVB;TRERF1;TOP2A;TENM3;SLC35F5;MCUB;LIMD1;SIPA1L2;ROBO1;XPO4;CLDN23;SH3PXD2B;XPO5;VAV3;EDN1;RAB6C;PARP4;EDN3;GFRA1;PROX1;CBFA2T3;VAV1;PARP8;HCK;CDCP1;TLR9;TLR8;TLR7;RAB7B;TLR3;TLR2;VWA7;C1QB;ZDHHC23;CST9;NKD2;DRP2;DUOX1;HIRA;KIAA0513;PURA;MTHFD1L;WIF1;SPTSSB;SUSD6;LAIR1;SH3BGR;SVIL;SUSD2;GRHL3;SORBS2;AIG1;GRHL2;LRRN4CL;QPCT;MPHOSPH8;C1QC;FCN1;FCN2;RIPOR2;TPSB2;GUCY1B1;KDM1B;FOLH1B;RASEF;AMOT;EME1;ARHGDIB;COTL1;SVEP1;GUCY1A2;GAS2L3;SZT2;KDM2B;ANXA13;SHISA5;ANXA11;LIFR;SHISA3;AP5B1;FANCD2;CERCAM;CHMP4C;JCAD;PXN;FBLN5;SCUBE3;NLRP1;FAM83B;BPTF;CYP2J2;SPECC1;RHBDD1;HELZ;POU2F2;DIAPH1;DIAPH3;TRPV6;TRPV4;FGFR3;COLGALT2;SOWAHB;CLEC14A;OASL;MFSD6;SPRED1;BLNK;SRGN;TMPRSS11A;DCN;DNM1;DNM2;DNM3;ALDH1A3;FCHSD2;IGDCC4;PEAK1;COL6A1;CDH13;MYH9;COL6A6;CDH17;PAPPA2;CST9L;PDXK;ATP1A1;THBS2;THBS3;TBRG1;GNA14;FAM168A;RPS6KC1;GNA12;SNCG;CYYR1;TENT2;OPCML;KDM4B;TCF7L1;TMEM30B;LUM;WEE1;MLPH;PDE10A;WEE2;KANSL1;CKLF;USP6NL;PGAP2;NEXMIF;TMEM94;FZD10;RBPJ;LIPA;PREX2;SCAMP5;PREX1;SAMD14;CYP2D7;UBASH3B;CYP2D6;LRAT;SAMD12;GBP6;GBP5;MEF2C;STARD4;RBFOX3;STARD8;RNASE6;RNASE4;RNASE3;RNASE2;EML1;SND1;EML3;EML4;CLDN4;EML6;SLC5A8;CLDN3;EID3;ZFYVE16;CLDN8;RUFY3;CLDN7;PADI2;SPARCL1;CFAP61;ABCB1;HS3ST3A1;NYAP1;EDDM3A;EDDM3B;IQGAP1;THY1;IQGAP3;LY9;HACD4;RHBDL2;EXPH5;CADM3;NAPSA;PRRT2;ABCA6;ABCA3;ABCA9;EXOC6B;LYZ;GRIN2D;COL1A1;PCDHGA10;FERMT1;PCDHGA11;COL1A2;NOSTRIN;SASS6;NOX4;DCHS1;FERMT3;PIGN;GPR21;TUT4;LRRC3;RCSD1;SH3BGRL2;CTBS;IKBKE;C11ORF24;ARG2;LEFTY1;GPR34;LRRC49;MYOF;EMP2;PTGR1;F5;PIGB;TMEM37;BDH1;SMTNL2;GPRC5C;SLC29A3;PIGH;LRRC17;PTGS2;FSTL1;FSTL3;PTGS1;TMEM71;EXTL1;HLA-DMB;TCOF1;GPA33;TMEM67;FLNA;DMD;FLNB;CSMD1;LEFTY2;LRRC25;P2RY12;P2RY13;USP9X;P2RY14;USP9Y;GPR55;SAMD4A;SAMD4B;PLXDC2;LRRC20;CASTOR3;CASTOR2;UBAP2;UGT1A10;FAM13B;NCF1;FAM13C;GPR68;NCF2;GPR65;F13A1;ZC3HAV1L;DEFB1;RORA;CXCL13;CXCL14;HPGDS;SESN3;ZNF208;HLA-DOB;SLC16A3;CPA3;ZNF681;ZBTB38;ZBTB34;SLC9A3;SLC9A4;ACAP1;MAF;SLC9A7;SLC9A9;MAL;ROR1;SNRNP200;DSC2;KANK4;GPR88;TACSTD2;THADA;FOXO3;GPR82;TMEM26;DSEL;NPTX2;SLC38A3;SLC38A2;SLC38A4;LVRN;TFPI2;MCC;LY75-CD302;NFKB1;PTPRD;KIAA1755;MFHAS1;PTPRB;CXCL12;PTPRC;SLCO1A2;TUBGCP4;ZNF652;POMT2;CRYBG1;FLT3;FLT4;LRRK1;PIK3CD;ARRB1;FHL5;NXT2;PIK3CG;DSE;ZNF648;TNFSF12-TNFSF13;ZNF644;SLFN12L;DSP;PPP1R12A;VEZF1;KSR2;PARD3B;DSG2;SLC25A12;AHDC1;BIRC3;SLC25A13;RETNLB;ITIH2;LRP1;LRP5;NTN4;LRP4;PRCP;CXXC4;NTN1;LRP6;CCL8;LRRC8C;BEND4;SH2B3;LRRC8E;PTPN1;PRRX2;MBOAT1;MBOAT2;MCOLN2;FCGR2A;ZNF618;MGP;PTPN6;FCGR2B;MDGA1;PTPN3;JPT2;IFI30;TXNDC16;BAIAP2L1;ZNF729;RASSF4;RASSF5;KIF21B;ZNF721;SLC12A6;SLC12A8;EPHB3;ENTPD1;ST6GAL1;PAQR5;TIMD4;ANK3;TM4SF1;SFRP2;FNDC1;ALPK3;TAGLN2;UPRT;WFDC10A;ZNF710;KIF20B;EPHA3;PLA1A;PLEKHD1;SNX1;ARSJ;ARSK;ST8SIA4;ARSI;SLAMF7;SLAMF6;ST8SIA6;ZBED6;N4BP2;RAB11FIP4;SNX5;RBM11;SEC31A;CCR1;IFITM10;IQSEC2;ZFR2;DCLK3;RASSF8;PILRB;PILRA;ATP4A;ARTN;ID2;WNK2;CALM3;DHX29;CD24;RGL1;CALM2;RETREG1;PTPRO;KIF14;MIA2;PTPRJ;KIF11;PTPRK;PTPRG;SPTLC2;HYAL1;DHX15;CTSH;CD37;CCR5;UTP14A;CD33;CCR2;NDEL1;UTP14C;CCDC112;CD53;CD52;NXPE4;LYNX1;TMEM150B;KIF24;RGMB;ANO3;ENAH;ANO1;BANK1;CD48;RABGAP1;SLC43A2;TMPRSS2;CAMKK1;CAMKK2;PAK1;SERTAD4;GPC3;GPC6;CD55;MICA;MICB;RFTN2;CD74;AKR1C1;CRYBB1;RFTN1;AKR1C3;DEFB136;PLEKHA5;DEFB135;PLEKHA6;PLEKHA4;MIB1;XK;NLRP10;THEMIS2;CSDC2;DPY19L4;FAM171B;CD68;CD86;FHOD3;CD84;PLVAP;SAMD9L;DCLRE1C;WWC1;RTL6;GXYLT2;JADE2;RTL5;RTL3;RGS5;CCND1;CAPN5;CCRL2;CAPN1;RGS9;SBF2;SH3GL1;SLC30A7;OSR2;PDGFRA;SCARA3;CYBB;PCOLCE;NPNT;HNRNPUL1;CCDC148;KLHL15;SLC1A4;RASGRP3;WNT2;BCL9L;VDR;KLHL28;SLC52A3;LAYN;NFXL1;INHBA;BMP5;BMP3;BMP1;KIF4B;KIF4A;STT3A;PHF19;SNED1;MAST3;MAST1;PSIP1;ARHGEF10L;LAMC2;MTR;CHD3;AFF1;SIRPB1;AFF2;ARMH4;GPER1;CD200R1L;GALNT9;HS3ST3B1;DDX58;ARHGEF17;ARHGEF16;RBM19;PLA2G4A;MMP9;RCN3;RCN1;LMBRD2;MMRN2;IRF8;IRF6;CCDC187;LAMA2;LAMA3;CLN5;CLN3;MARVELD2;GALNT7;PLA2G2D;GALNT3;ATP2B1;MAPK14;ACVR2A;CCDC171;CYFIP2;VIT;EHF;PATJ;GABPB2;TRIL;COL12A1;CREB3L2;PIP4K2B;ZNF169;SERPINF1;ZNF705A;IFT80;UNC13D;CPED1;HOXB9;GPR161;TYRO3;SERPING1;NHLRC2;ENDOD1;NEDD4L;GLG1;ABR;PLCG2;WNT10B;ST14;ACE;DNASE2B;FZD4;RDX;FZD9;INO80;RNASE12;PRRC2B;RPL3L;SLC6A6;GIPC3;GPR183;HOXD4;TNFSF8;HOXD8;RET;SPEF2;SPIN4;CLTC;LPCAT1;TCF21;FMN1;HIF3A;GLI1;MRC2;TRIM5;TRIM2;MRC1;EMB;RNF150;BATF2;FCRL2;NFAM1;TCF12;PAX2;SERPINB5;ITPKB;MS4A6A;CD200R1;PLCB2;IVL;RNF165;ASAH1;ASAH2;GCNT1;AOAH;MS4A6E;LMAN1;ZNF107;GPR155;CCL15;CCL23;CCL22;CARD6;C1ORF21;FMO2;SULF1;GPR141;ERP44;VEPH1;ZYX;C16ORF89;ANKRD61;CYB561;SLC28A3;CHRM3;COL16A1;CLEC4M;TUSC3;CHRM5;FAM107A;AHR;BEST1;PYCARD;DACH1;CDH1;GRAP2;CHP2;STK32B;ZFP37;TPD52;RNF43;CD180;CLEC4A;CLEC4C;CLIP4;PHLDB3;MAD1L1;NOTCH2;NOTCH3;SEMA7A;CALCRL;TNKS;RNF180;ABHD1;ILDR1;ITPR1;ILDR2;ITPR2;C1ORF54;ITPR3;KLC1;AK8;C1ORF112;HMBOX1;ITPRIPL1;TBXA2R;BTBD3;ABL1;STRA6;ATP8B4;CD163;SLC37A1;RITA1;MOB1B;CNOT6;CNOT1;RCAN2;RNF182;ZNF536;SERINC3;SERINC5;ANKRD33B;PTPN22;ADRA1B;PSD4;PSD3;HYDIN;ZNF526;EFHD1;SLC37A3;VWF;LIX1L;NGF;EVC;ESRP2;RP2;NUMB;ANG;SFT2D2;SMPDL3B;NLGN3;NFAT5;LUZP1;SEMA3C;SEMA3D;SEMA3B;SEMA3G;NDNF;NHS;UGGT1;WASF2;WASF3;IRX1;SEMA4A;CMA1;PLCL1;KCNJ16;CDC42BPB;CDC42BPA;ASS1;TPCN1;KLF7;NIN;KLF5;FOLR3;CLEC2D;FOLR1;FAAH;VIPR1;HPSE2;GOLGA3;EDNRB;CHEK2;VSIG4;TNS4;TNS3;AQR;SLC11A1;RUNX3;GBGT1;RUNX1;PLPP7;PSG9;INPP4B;PSG8;PSG4;CD109;PSG6;COL8A2;PLPP3;IGSF5;IGSF6;IGSF3;TSHZ3;STC1;TMTC1;SLC6A20;INPP5B;INPP5D;INPP5E;INPP5J;NAALAD2;CARMIL1;BCL11B;SIGLEC12;SIGLEC11;SIGLEC10;AMMECR1;SPART;OCLN;AKR1B10;NCEH1;SESTD1;AKR1B15;CCDC88C;ALDH18A1;ITM2A;KRT20;EPB41L4B;ESM1;STAB1;KIF13B;TNFAIP8L2;IL17RD;CEACAM1;B3GNT8;CEACAM7;POC5;CEACAM6;PACS1;CEACAM5;TNNT2;TFEC;FIBIN;CEACAM8;DNASE1L3;MAPRE2;LILRA6;TOR4A;PRIM2;TNXB;PAPLN;LILRA1;LILRA2;LILRA4;RAD54L;MPZL3;C1GALT1;LILRB1;LILRB2;LILRB4;LYVE1;LILRB5;AXL;KRT14;TJP3;TJP2;WASHC4;GALNT11;STEAP3;PRAG1;GOLT1A;NRK;GALNT17;SIRPG;ARHGAP39;SDR9C7;TMEM144;BASP1;SIRPA;UNC5CL;SPNS3;OCRL;IPCEF1;LGALS9C;PDIA5;TMEM131;ARHGAP45;LGALS9B;ALDH3A2;ALDH3A1;FOLH1;COL4A3;ABCG2;AKNA;KLRB1;USP53;LTBP4;ARHGAP17;ARHGAP15;CPLX2;STK4;LTBP1;SEL1L3;ZFP36L1;DPP4;ARHGAP20;SCIN;MAN2A1;STAP1;ZC3H14;TGFB2;LRRC75B;SMURF2;PTCH1;EPHX1;SMAD9;ARHGAP28;SSC5D;SMAD7;FER;PLCXD3;ARHGAP30;DNMBP;KIF18B;GDNF;FES;DLG5;DNAJC10;TGFBI;CRISP2;SCYL3;PCDHGB7;MCTP1;PCDHGB6;PCDHGB4;CRISP3;DOCK7;PCDHGB2;USP34;CTDSPL2;SLC2A6;SGSH;TMEM100;MRGPRX4;POLK;ABCC3;ABCC4;PCDHGA7;RUBCN;KLF12;PCDHGA6;CAMK1D;EGFL6;MRGPRX3;MRGPRX2;PCDHGA3;LMNTD1;MRGPRX1;ABCC9;ARAP1;FGR;ARHGAP10;PXYLP1;B4GALT6;DOCK2;MCTP2;CAMK1G;GCOM1;RGS18;SASH3;PRRG4;ERBB3;NT5DC2;PRRG1;REPS2;NCAM1;SPEN;CMTM8;USP25;LGI4;PCDHGC5;PRAF2;KDF1;LGI2;LCA5;SHCBP1;FMNL3;FMNL1;PIK3IP1;XPNPEP2;POMK
Expression In 24 Mon YAC128 HD Mice GSE18551	8/10	0.5972884187021636	0.9999978559094117	0	0	1.1707190894981894	0.6033361340410779	WT1;SFMBT2;DDIT4L;ENPP1;OTUD7B;GPR101;TMEM163;EXPH5
Genes Down-Regulated In Foxp1-induced Expression In Mouse Striatal Cells GSE31560	8/10	0.5972884187021636	0.9999978559094117	0	0	1.1707190894981894	0.6033361340410779	VMP1;TLE2;MDH2;MGP;OMD;TMEM119;MTUS2;RAB7B
Interstrand Crosslinking Step 4: Translesion And DNA Synthesis And Ligation CHDI110	8/10	0.5972884187021636	0.9999978559094117	0	0	1.1707190894981894	0.6033361340410779	MAD2L2;PCNA;POLN;POLM;REV1;REV3L;POLI;POLK
Myotonic Dystrophy 1 Vs Non-Myotonic Dystrophy Markers In Human Skeletal Muscle GSE48828	8/10	0.5972884187021636	0.9999978559094117	0	0	1.1707190894981894	0.6033361340410779	C1QTNF3;PFKFB1;TUBA1C;SLC38A1;NNMT;COL4A3;SOX6;DYNC1I1
Transcription Factors Encoding Genes Enriched In OPCs PMID25186741	8/10	0.5972884187021636	0.9999978559094117	0	0	1.1707190894981894	0.6033361340410779	SOX3;GSX1;OLIG1;OLIG2;POU3F1;SOX6;SOX10;NKX2-2
Transcription Factors Encoding Genes Enriched In Myelinating Oligodendrocytes PMID25186741	8/10	0.5972884187021636	0.9999978559094117	0	0	1.1707190894981894	0.6033361340410779	CARHSP1;NKX6-2;MYRF;OLIG1;SP7;POU3F1;BARX2;SOX10
Up-regulated Genes In Dorsal Root Ganglia Of Dox Treated FRDAkd Vs WT Mice At 20 Wk GSE98790	8/10	0.5972884187021636	0.9999978559094117	0	0	1.1707190894981894	0.6033361340410779	STEAP4;GPNMB;P2RY14;MS4A7;TREM2;LYZ;EMID1;C1QC
Genes Changed In Striatal Cholinergic Interneurons Of HdhQ50 Vs HdhQ20 PMID32681824	37/48	0.5980073986098605	0.9999978559094117	0	0	0.9843566863975027	0.5061091094843059	ANKRD33B;KMT2C;UBR3;DUSP18;FOXO3;PPP1R9A;KALRN;SYNE1;FYCO1;EPC1;HIVEP2;UTY;ATG7;BAHCC1;SPTBN1;CDR1;KDM6A;CDK19;SEC24B;LINGO3;DENND4C;DNMT3A;USP2;DISP1;PIAS1;TNRC6C;TRMT9B;MN1;SP1;PABPC3;STRN;TRIM37;BCOR;PABPC1;PRR12;SNRNP200;EIF4G2
Genes Down-Regulated In Astrocytes Of HD Patients Vs Control PMID32681824	1201/1557	0.6012019311147232	0.9999978559094117	0	0	0.9862406593397941	0.5018233206283675	PID1;AVIL;ZNF292;ITSN1;PREX2;ZC3H12C;SCP2;FGFR1OP2;RAVER2;MTERF1;PRKACB;WLS;FNBP4;MEF2C;RBFOX1;SDS;RBFOX2;TYW5;SECISBP2;ZFYVE21;UNC5C;HDHD3;EML4;ZFYVE16;RUFY3;DDIT4;FEZ2;SPARCL1;FAR1;UQCRC2;LETMD1;CGGBP1;SF1;URI1;MTMR3;AASDH;ABCB7;TTYH1;CEP85L;BAZ2B;HACD3;SULT1A1;DYNC2LI1;PCNX4;PCNX1;PCNX2;ADAMTS17;PDGFC;RNF217;AMZ2;ABCA1;B3GALNT2;EDEM3;TIPARP;CADM2;CFAP70;MTERF4;FN1;TMA7;BTBD10;PBX1;EIF1;MOV10;DCHS2;PKIA;FXYD1;PSMG4;FAT3;SFXN1;DZIP1;DZIP3;SFXN5;FERMT2;PIGN;TUT4;ATF7IP2;PIGZ;TDRP;ARHGAP5;OSBPL11;MRPL33;NHSL1;MMP28;RPLP2;ZNF248;DLGAP2;APPL2;CGNL1;APC2;CHST9;KCND3;LRRC49;NSUN3;ELOVL6;DYNLL1;F3;PHF20L1;PIGC;PSMA3;MRPL51;BDH1;OAF;LRRC7;ACSBG1;PMP2;SLC18B1;LRRC3B;LYPLAL1;CRB1;OAT;COL11A1;ZNF518A;FSTL5;RIDA;WRN;BTAF1;SRPX2;PLAGL1;ADAM23;ZSWIM8;ANO10;ZSWIM6;RPS27A;ZSWIM5;SRSF11;NKTR;ATAD1;RIC3;ZNF462;MBD5;C11ORF65;TRMT10B;RIC1;SLF2;MDH1;P2RY14;TARBP1;TMCO1;FABP5;SNX14;CCDC7;PKN2;GOPC;CRLF3;ZNF213;LGR4;C11ORF58;ADGRL3;ERO1B;HDDC2;ALDH1L1;RORB;FBXO21;CXCL14;SAT1;FAM204A;FADS3;FADS2;SLC25A48;PTAR1;SCMH1;NEK1;KMT5B;KPNA5;MAP3K5;SH3GLB1;ZNF680;S100A1;PRPF4B;FAM227B;ACAP2;OLFM2;DMTF1;MAK;SRSF4;ROR1;ZNF678;SRSF5;SRSF7;FTL;KMT2E;GRIA2;UQCRB;ARL3;BOD1L1;SPATA1;STK39;NRF1;SPATA6;SPATA7;NPAS3;STK33;CNTNAP3B;LRRC4C;BCL2L14;NEK9;SLC14A1;RASL10A;OGA;SON;NACA;DMXL1;DMXL2;AAK1;ACO1;MNAT1;ZNF654;NFE2L2;BCAR3;ITGB1;CNTNAP3;MOXD1;CRYBG3;CELF2;SCHIP1;APIP;PTEN;BICD1;RLBP1;UNC80;HMG20A;UPP2;DNM1L;NEO1;PGM1;TRIM66;EIF5B;PPP1R12A;GRID1;VPS13C;ATRX;VPS13A;NRG2;PARD3B;SLCO1C1;PCCA;ZNF638;BMP2K;ITGA7;BIRC6;BDP1;SLC25A12;ITGA9;LRP1;PPM1L;ROCK2;GTF3C6;NDUFB4;NDUFB3;NDUFB2;ZBTB43;AFG1L;LRP4;SRI;HSD17B12;PPM1K;MLLT3;MFF;FOXRED1;PRIMPOL;SLC25A27;CECR2;ARL13B;PTPRZ1;SLITRK2;KRIT1;SAP18;E2F3;PCBD2;TSPOAP1;ZNF862;NTRK2;CYB5A;MYO10;PCDH9;NDUFA4;NTRK3;FOXJ3;CABLES1;SPDYE3;MBOAT2;SYT14;RPL23A;EFR3B;BICC1;SUGCT;SLC25A37;SNRK;SYT11;NOVA1;ST7;OCIAD1;PTPN9;EIF3E;ATXN10;PTPN4;RECK;TRIM33;UNC79;SLC25A36;CPNE8;AHCYL2;SPON1;AHCYL1;JMJD1C;MT1X;CCNC;GCC2;ACTB;CCDC102B;EFR3A;MT2A;HERC2;HERC1;OPHN1;RASSF4;BSG;EPC1;KIF21A;CCNL2;SEC62;SCAPER;EPHB1;CALN1;ENTPD1;EPHA6;SCAF11;PAQR3;CIRBP;MMD2;TMEM170B;ASRGL1;THAP6;PPP1R3C;ADGRB3;ZNF714;KCNQ3;ALPK1;CCDC82;KCTD16;MT1E;PCDH10;SDC2;FOXG1;MYCBP2;PIK3R1;ACTR3B;KALRN;MED12L;NKAIN2;APOO;ZNF708;NKAIN3;DHX32;XRRA1;ARSJ;DHX36;TSPAN7;SARAF;CEP192;ARSG;RAB11FIP2;HMGCLL1;RIMKLB;CLHC1;B4GALNT4;SEC31A;LRRN3;XRCC5;ADHFE1;GREB1;EAF2;NBEAL1;SMARCA2;EXT1;NDUFAF8;ID2;RPL27A;CDC16;ACER3;PPP1R1B;WNK3;ID4;ECHDC2;FBXL2;DHX29;FBXL5;CALM1;RGL1;KIAA0825;FBXL7;SUGP2;SPAG16;NRP1;FKBP10;COX7B;NRP2;MRPS16;HIBADH;OTUD7A;HNF4G;COX7C;CHRDL1;N4BP2L2;SH3RF1;CLYBL;LARP1B;PTPRG;PPP3CA;AKAP10;PCM1;PPP3CB;IMMP2L;ODR4;PCLO;PPP3CC;SCML1;REV3L;CD38;MCF2L2;SPTAN1;PBRM1;SEC13;ZHX3;MRPS25;ZFR;ANO8;COMMD1;COMMD6;ANO5;SORCS2;OOEP;SUPT3H;CNKSR2;IMMP1L;ANKFN1;ARHGEF9;SLTM;TAX1BP1;MICU3;ZNF780B;CAPS2;RABGAP1;INPP1;PRICKLE2;HSD17B4;NEDD9;HSF4;GPC5;FILIP1L;EPS15;MICA;TEFM;IL33;PNPLA8;KLHL2;ORMDL1;VEGFA;SH3RF3;TTC8;DPY19L2;PER3;KLHL5;GPAM;STK17B;TTC3;CACHD1;ESYT2;FAM171B;KIAA1958;ACTR10;ICE1;DENND5B;ZFAND6;WWC1;PRDM5;CAAP1;UBE3A;TMEM260;CYP46A1;ACTG1;GNPTAB;PPIP5K2;CAPN7;CAPN2;BAALC;ACAA1;PAMR1;SBF2;RPP38;RGS7;PDGFRB;SCARA3;HFM1;SLX4IP;TMOD2;ZNF98;POU3F2;EEF1A1;ZNF91;TMX3;HHIPL1;WDFY3;DDX5;TBC1D19;ARHGEF26;UBA6;YTHDC2;CACNA1B;PLD5;SLC1A2;CACNA1A;SLC1A4;CACNA1C;MRO;NDRG2;TMEM241;ACACA;ENHO;ADGRG1;BRINP2;BRINP1;FUT9;NDUFV1;MFAP3L;DENND4A;DENND4C;KLHL28;CHCHD10;FAM199X;KLHL23;HOOK3;CLK4;ZFHX4;TMEM232;AHI1;AFDN;FGF14;PAN3;NASP;IL7;COL5A3;MKRN3;COX20;FBN1;MXD4;RBM28;RBM25;RBM26;ILK;PCTP;MTR;PPP1R9A;SOBP;PITPNC1;RERG;TMEM220;GRM3;ARMH4;GRM7;RB1CC1;GATAD1;LRRFIP2;SNTA1;ANKUB1;ARMH1;HSDL2;BCKDHB;SHROOM3;ETV1;GPCPD1;TRDN;TBC1D1;LMBRD1;SFPQ;NAV3;PPDPF;CRY2;NDUFS4;CDHR3;CHI3L1;CCDC191;LDAH;HEPN1;PARG;DNAH7;DDX24;SLC3A2;ASAP2;ADD3;ATP2C1;CLCN3;ADD1;ERLEC1;PDLIM3;TAF1D;TRA2A;SLIT1;CRYM;PDLIM5;TTC14;GALNT7;RBM39;TAF15;EYA1;GALNT1;HS3ST5;ATP2B2;ATP2B1;S100B;TTC19;U2SURP;TTC17;SOD1;MAPK10;FAM155A;CCS;PNKD;KATNBL1;POLE2;ERCC8;CHPT1;R3HDM1;CCDC171;CYFIP2;NCKAP1;VPS29;RPL30;RPL32;SERPINE2;GLDC;GPATCH2;SLC4A4;ENO4;RPL7;EPS8;GPR173;GJA1;ALCAM;TFG;RPL38;RPL37;NCKAP5;RNF111;ANKS1B;DDX17;WSB1;RPL23;COL23A1;ARMC8;GABRG1;IFT88;ZC2HC1A;ANOS1;RPL24;RPL29;ASTN1;FTCDNL1;XPA;SLAIN2;RNPC3;LDHB;TTPA;PRDX1;S100A13;ST3GAL5;PLCG1;KIAA0319L;SERF2;ZSCAN18;PRELID2;RPL41;NDFIP1;PHC1;WDR59;ARPP21;CHKA;DNAH14;RDX;BRAF;UPF3A;C9ORF85;GLUD1;ADI1;GJB6;XKR6;CEP57;SETD4;DENND1B;GABRB1;SMG1;NRSN1;SETD3;CLTC;ADK;ADM;HIF3A;CSAD;FARS2;TRIM9;AIFM3;TRIM4;CHL1;TMSB4X;SPIN1;TIMP3;RNF150;JARID2;GARNL3;ZSCAN5A;EXOC7;IFNGR2;TERF1;WDR35;KAT2B;GCFC2;TUBB2B;MTF2;PLEKHO1;ANGPTL4;CEP63;PLCB1;MGLL;EXOC1;GRAMD1C;WDR27;GRAMD1B;RNMT;RPL11;TMEM164;ECPAS;NSD3;BCLAF3;FGD4;TMEM168;FGD6;UBN2;RPL14;CKB;RPL15;GPR155;RNF130;SF3B1;RPL19;GABRA2;FARP1;WDR17;YTHDF1;CSNK1A1;KIDINS220;PCGF5;GABRA4;AGL;NMNAT3;ELP4;WDR12;AGT;LRPPRC;KTN1;MKLN1;AGBL4;NFIA;ABI1;ALMS1;MSRB3;SCRG1;ZNF334;NUCB2;DGKG;COL16A1;TUSC3;FGF2;LCLAT1;CDC14B;DACH1;MPC1;SALL3;ZNF326;MACROD2;HMGN3;CSGALNACT1;MAGI1;PNISR;SLC15A2;RPS7;RALGAPA1;MAGI3;RALGAPA2;USP3;MAGI2;RPS6;DIO2;THOC1;FRMD4A;C1ORF122;TOM1L1;GOLGA8B;TOM1L2;ARMCX4;CACNB2;CLIP1;TEX9;CLIP4;PGP;PHIP;TNIK;TOX;GOLGA8A;ANKRD17;NOTCH2;IQCA1;MINDY3;C3ORF70;CUL5;CCDC24;RNF180;ANKRD12;UBR3;ITPR2;C1ORF54;GPATCH2L;C1ORF52;MTM1;PHF21B;FGGY;ORC2;TPR;PLXNA2;ABL1;ZNF302;KIAA0319;TMEM132C;ANKRD29;CEP112;ANKRD26;COA1;CCDC14;TMEM132B;TMEM132A;GLMN;ABHD18;ESRRG;BTBD8;HOPX;CDK8;IRAK1BP1;NBEA;LHX2;MAP3K13;XAF1;CNIH3;COPS9;CPQ;MCM9;CEP164;ZC3H8;SYNE1;SGCE;KBTBD12;SCRN3;PSD3;PHACTR3;PHACTR1;WDR7;TNPO1;METTL15;PDCD6IP;SGIP1;SECISBP2L;TRPC1;METTL24;CATSPERE;ASPH;LANCL2;NUMB;NFAT5;ACSS3;LUZP1;NOD1;HDAC8;THSD1;THSD4;HECTD1;HECTD2;SCGB2B2;ANKAR;VPS54;RBBP6;RAB28;DCAF10;ACSS1;UGGT2;STOX1;WASF3;FKTN;SEMA4A;NLGN4X;KCNIP1;SEMA4B;KCNIP4;FBXL17;RPL35A;DDHD1;FBXL13;CDC42BPA;ENOX1;TPCN1;TNRC6C;MGAT4C;NIN;KIAA0586;MFAP3;CCDC66;SYCP3;TPT1;IFITM3;VEZT;CISD1;AQP4;KIAA0930;RPS15;PNN;LRMDA;EDNRB;RPL36AL;KIFAP3;SOX6;GLUL;RPS13;TNS2;SOX5;DYNC2H1;SLC35C2;CMC2;MCCC1;SLC6A11;GPR37L1;HLA-A;ACSL3;INPP4B;XRN1;KATNAL2;AKAP9;SIK3;GSAP;WDPCP;PLPP3;PLPP1;BEX3;GPM6A;INTU;MAGED1;HEPACAM;MAOA;FUT10;DCUN1D1;MGST1;APCDD1;RPAP2;SMIM8;STRIP2;SGPL1;SCFD2;MAP2;CMYA5;TP53BP2;STXBP5;TRPM7;ARGLU1;SPTBN1;GPM6B;MAP9;ZRANB3;CARMIL1;NUS1;RABGAP1L;ZRANB2;KNOP1;AMMECR1;TRERF1;RPS25;CCDC88A;GOLGB1;CCSER2;CCSER1;TMCC1;RPS24;ITM2B;RPS23;ATR;C2CD6;RYR2;AHCTF1;SLC44A3;TENM2;TENM3;FASTKD1;SLC35F5;FAF1;OLA1;RSF1;SLC35F1;RYR3;ROBO1;HINT1;XPO1;SERP1;CC2D2A;RALGPS1;CC2D2B;PARP6;TSC22D4;TMED8;TSC22D1;BHMT2;STRADB;STRBP;TSC22D2;NME3;GFRA1;CYP7B1;ZDHHC17;ITFG1;NAALADL2;RHOB;RAD51B;CLDN10;RHOJ;SGK3;MAPRE2;ICA1L;PAPLN;AKAP7;ZDHHC21;PTN;UQCR10;NOL4;CST3;NT5E;WIF1;FAM184A;MAP4K3;LMLN;CA12;ATP5PF;MYEF2;MTX2;LSAMP;RANBP9;AIG1;PUS7L;LYVE1;ATP5F1E;TJP1;DLC1;TOMM7;RAB3GAP2;TRIP12;MPHOSPH8;WASHC4;GALNT11;NDUFA12;SPPL2B;ARID4A;CWC27;CMIP;CHCHD2;BMPER;FAM162A;POGZ;SIRPA;MALRD1;WASHC3;WNT5B;LMO3;LIFR;ATP1B2;KCTD3;KCTD8;PREPL;KIAA2026;ELMO2;SCG3;ZCCHC7;GSTCD;NTM;NID1;SEL1L3;STK3;ZMAT1;DPP8;CDH20;ATP6V1H;ATP5MG;LONRF2;PDZD8;MARK1;CYP2J2;POU2F1;HSPA5;SMURF2;SMURF1;PTCH1;IDH2;HELZ;TBCA;CRLS1;LRP1B;ARHGAP24;TDRD3;ARHGAP32;TBCK;RALYL;DLG2;CAPRIN2;FGFR3;FGFR2;ABCD4;KDM5B;ABCD2;MEGF10;LMOD1;DBI;HS2ST1;RPS4X;IQCJ-SCHIP1;SENP6;SENP7;SPRED1;HEPH;CYP4V2;ENOSF1;PDE4B;POLI;POLK;HIBCH;HGSNAT;USP47;KLF12;PPP2R5A;ABCC9;DNM3;RBL2;CFAP221;DDAH1;CDH10;ALDH1A1;RASA2;CDH12;PFDN1;PDE5A;USP40;PFDN5;PRTFDC1;USP15;TM2D1;NRXN1;PON2;ETFDH;SELENOF;ATP1A2;SELENOI;STRN3;GNA14;UGP2;CHSY1;RPS6KC1;ERBB4;FAM120A;PCED1B;LRIG1;RGS20;NCAM1;TENT2;MAPK4;CLASP1;HES4;CLASP2;REPS1;LGI1;PTCD3;ATE1;USP25;LGI4;CADPS;PPP2R3A;GDAP1;MEIS2;TSHR;NAP1L4;MEIS1;PDE10A;PPP2R2C;ATP13A4;PMP22;ATP13A5;SPRY2;C2ORF72;LPIN1;PAXBP1;FSIP2
Genes Up-Regulated By 0.32 Mg/Kg PDE10A Inhibitor In Striatum Of HdhQ175 Mice GSE89505	50/65	0.6017968210887621	0.9999978559094117	0	0	0.975446332079713	0.4953661754390188	PNMT;KCNK7;MIDN;YJEFN3;IRS2;CLEC9A;RAB44;LIPH;NRTN;SLC16A8;JUNB;PHLDA1;RPS13;CCDC198;DUSP2;PROP1;KLHL40;HIC1;CDC34;LTB4R2;NRN1L;PLIN1;PTPRCAP;STK40;C11ORF96;CCDC188;NPB;AMIGO3;CEBPE;C4ORF36;ADRB1;AGER;STX11;LOXHD1;SERTAD1;ARL13A;ASB10;TAS1R2;BTNL9;LRRC26;PLK3;SPAG6;KDF1;SCTR;COX7B2;SPATA2L;CYP26A1;LCN2;MAGIX;GPR19
eVLMC Embryonic Vascular And Leptomeningeal Cell Markers PMID30078729	103/134	0.6018640630108194	0.9999978559094117	0	0	0.9721937121016542	0.4936057576354597	IFITM3;RIPOR2;IFITM1;IFITM2;CALML5;COL12A1;TNC;LOXL2;NYNRIN;TNS1;PDGFRB;EPHA8;SERPINF1;COL23A1;EBF1;P3H1;EBF3;FOXP2;CPED1;HOXB9;CRISPLD1;CRISPLD2;HOXB4;MYADM;HOXB3;SERPING1;KCTD12;UTRN;MYL9;HOXB5;NOTCH2;FBLIM1;NPR3;C1ORF198;TWIST1;EFNA5;CNN1;SCUBE1;RDH10;A2M;HOXC8;SLC38A4;NGFR;TMEM132C;WWTR1;FN1;PARVA;ABCA8;DAP;COL5A1;PTK7;SDC1;TGFBI;FGFR2;FBN1;FKBP10;LAMC3;RCSD1;LIMD2;MRC2;CSRP2;CTSK;EMILIN1;CGNL1;TEAD2;ADAMTS7;TMEM150A;EMP1;WIPI1;TEX15;TGFBR3;VAMP8;OAF;ALDH1A2;COL6A2;RHOJ;COL6A3;RBMS1;RHOU;ANGPTL4;ST6GALNAC3;VAMP5;DDR2;COLEC12;KANK2;YAP1;LAMA2;LAMA1;UACA;HDAC7;EGFLAM;OLFML3;IGF2BP1;IGF2BP3;FLNC;CAVIN1;TPBG;MFAP4;AXL;CD248;TMEM39A;SEC24D;LGR4
Genes Up-Regulated In Expression In Frontal Lobe Of Mbnl KO Myotonic Dystrophy Mice GSE68890	133/173	0.6019723759282257	0.9999978559094117	0	0	0.9728535106591042	0.49376569165229284	FCN1;FCN2;PLVAP;AHCYL1;PRAG1;RORB;CELSR3;GOLGA2;SPIC;SAMD14;DPYSL4;ZNF726;ZNF208;ZNF724;ZNF721;ANKS1A;PAMR1;SLC12A9;EIF2S3B;TYW5;IPMK;SLC35C1;GOLGA8K;ZNF99;IPCEF1;PCDHA11;RNASE1;GOLGA8B;PLPP6;POR;ZNF91;C1ORF115;ADGRB2;ZNF93;GPR161;ORAI3;WDFY1;S100A4;IL6ST;TRIB1;IGSF3;EPAS1;ARHGAP15;CORO1A;PLCXD2;GMCL1;C2;GMCL2;ZNF708;INPP5F;TTPA;ZNF429;PIP5K1C;ZC3H14;S100A10;WNT10A;C3ORF80;PRRT2;FAM78B;RCC2;TNK2;KLHL22;FAM199X;CORO2A;HIGD2B;HIGD2A;GOLGA6A;TRMT9B;GOLGA6C;RALYL;GOLGA6B;COL5A1;GOLGA6D;CCSER1;ZNF777;FGF13;BTG2;CRYBG2;ZNF493;ILK;SLC2A3;PTPRK;KRI1;IRF2BPL;FLOT1;HMGCS2;INSL3;ARL5A;SLC2A14;PLA2G4E;FOS;SSTR3;DUSP6;HAUS2;PALD1;MPPED1;CCDC74A;CRY2;SMPDL3B;LRTM2;SATB2;C17ORF58;NTN5;ALOX12B;NOL9;CCDC106;CCNDBP1;MLLT6;PCNP;SLC25A27;MFSD4A;ZNRF2;GPR150;ZNF107;RBBP7;FBRS;MAPK4;EVC2;FKRP;LRRC27;SUSD2;PCDH8;KRT12;RPL35A;PCDHB12;PLEKHA4;OXR1;RAD52;PDCD4;RAB18;CCL27;ZNF354C;HSPA1A
Up-regulated Soluble Proteins In Hippocampus Of 5 Wk R6/2 Mice PXD004973	73/95	0.6042988378643998	0.9999978559094117	0	0	0.9709544303349096	0.48905657918144746	RTP4;SCYL3;POP4;CCNC;KLHDC7A;ELK1;HYKK;GRB14;LURAP1L;SNIP1;UBXN7;DIP2B;PRKACB;ARFGEF3;PNISR;USP7;PAQR4;DIO2;SIRT4;ARL4C;FGR;RAD51B;ST7L;ARHGAP10;OMP;KATNAL2;SARNP;G2E3;TIMELESS;FLYWCH1;UTRN;PRIM2;L3MBTL3;FAM114A1;SEMA3B;DAPP1;SDR39U1;WDR20;UBR1;SPATA5;AP3M2;EGFLAM;CHST11;FAM120C;RAB26;VPS53;SPOCK3;DPH5;PAK6;ZNF668;ZSWIM9;PIP5K1B;RICTOR;SMYD3;MTA3;SMNDC1;BEND5;B4GALNT4;ISOC2;STAT5A;CA11;KDM4A;CDKN2B;ZFHX3;CDC7;TVP23B;TVP23C;CPPED1;BST1;FBXL8;POLE2;CEP162;ESAM
Down-regulated Genes In Brainstem Of HD Q175 Mice PMID26900923	193/251	0.6050918809674007	0.9999978559094117	0	0	0.9735133415032127	0.48906872902932147	SPARC;ACSM3;CCP110;TMEM97;KIAA0930;GJA1;NSDHL;MSANTD1;GLUL;CHGB;GBP6;TSPYL2;PAQR6;FNBP1;NHLRC4;UNC5B;KCNK13;MMD2;SLC6A11;ACSL3;ARC;DEPDC1B;PPP1R3C;SFRP5;SPARCL1;PRR18;PLPP3;TTYH1;IGSF1;C1ORF198;THY1;PLA2G7;UGT8;GJC3;INPP5F;RDH11;GSG1L;TSPAN2;ARSG;RIMKLB;B4GALNT4;FDFT1;NTSR2;GSTM3;NGFR;GSTM2;ZRANB2;PMM1;FA2H;GLUD1;SQLE;GLUD2;PEX5L;UBAP1L;SFXN5;GSTM5;NRSN2;SLC35F2;SLC7A10;PRKAG3;DMBX1;FLVCR1;KIF13B;SERPINB1;RHOG;TMC7;SYP;CLDN11;TMEFF1;TMEM179;MRAS;C1QTNF12;PIGA;VWA1;ALDOC;PLEKHO2;TLCD1;FJX1;TMPRSS7;PROCA1;KCNA6;HSD17B7;ADCY7;APOLD1;ZFP14;SC5D;ZNF467;LDLR;IL33;ERBIN;PNMA3;AGT;VEGFA;HEYL;GATM;FABP5;PLP1;YPEL2;ANKRD13D;CEP19;ARHGDIG;MSMO1;HID1;FADS2;SALL2;BAALC;PDE8A;FADS1;PLS1;KIRREL3;FBXW12;DGAT2;AMY1A;AMY1B;AMY1C;ATP1B3;KCTD3;MAPKAPK3;RAB37;MAL;GRIA1;IDI1;MAGEL2;ABHD3;INSIG1;SLC1A2;NDRG2;ACAT2;ENHO;GOLGA7B;TMEM25;HRH1;MOBP;TPPP;FAM83D;CLCA4;FDPS;PRNP;OPN4;EPHX1;DHCR24;QKI;PTPRD;LIN28B;DAO;MAP6D1;FGFR3;FGFR2;TNFAIP6;MEGF11;LDB3;PITPNC1;GRM3;HEBP1;CA5B;CA2;PRADC1;EFHD1;WDR6;PGM1;IQCB1;DESI1;GLRX2;EPN2;SLC25A18;TFDP3;TRNP1;CHI3L1;ITGA7;TRIM59;ASPA;MYH6;ITIH3;MVK;LRP4;HMGCR;MRM1;PDLIM2;ERBB3;CBS;SPOCK3;LRIG1;HES5;SEMA4A;LGI4;KCNIP3;CYP51A1;FRAS1;SCD;ATP13A4;PMP22;ACKR1;CBLN1
