## Supplementary material for "Multi-phase, multi-ethnic GWAS uncovers putative loci in predisposition to human sprint performance, health and disease": Supplementary Data S5 Enrichr HDSigDB Human 2021 table A-A.txt (part 2 of 3)

Term	Overlap	P-value	Adjusted P-value	Old P-value	Old Adjusted P-value	Odds Ratio	Combined Score	Genes
Genes Down-Regulated In Expression In Expanded CAG Repeats Vs Control ESCs After 4D Of Neuronal Differentiation GSE9760	736/955	0.6051059785577279	0.9999978559094117	0	0	0.9827217784917129	0.49367192177713753	CYFIP2;RB1;PATJ;PID1;TES;TRIL;COL12A1;STMN2;TESK2;F11R;ENO4;ZDBF2;EPS8;ALCAM;SOX17;TMEM88;EVA1B;CREB3L2;CKMT1B;MTERF1;HOXA1;PXDC1;AP1S3;JUNB;IER3;ACOT9;CACNA2D1;RNASE4;CLDN6;KIAA1217;ZC3H11B;CLDN4;CLDN3;SPINT1;RNF128;ZC3H11A;CLDN7;MYL3;ORAI3;ORAI1;TXNIP;PIH1D2;MYL9;ATF3;SKAP2;HACD1;ABCB1;LXN;PDGFB;PDGFA;GATA3;IQGAP1;THY1;RNPC3;LYPD6;PLA2G7;SLC5A5;POU5F1B;ADAMTS15;CYB5R1;UGT8;LDHB;LDHA;GALR2;RDH10;ZSCAN10;SERPINH1;SFN;HLA-DQA1;NKX2-2;S100A10;CDK18;GSTM2;AFAP1L2;ST14;JUP;FZD5;TIPARP;PLK2;EXOC6B;FN1;FZD8;IRF2BP2;NR0B1;CP;ELL2;FOSL2;ABTB2;EHD4;GJB4;LYPD6B;ZFAT;SNAI1;SNAI2;NANOG;CPEB2;XKR6;FERMT3;GSTM5;CDKN1C;RET;BTG3;BTG2;CDKN1A;RARG;ARHGAP8;MTMR11;SETD7;ADK;LRRC3;TMEM51;PTH1R;TFCP2L1;GLI1;MS4A4A;JPH4;SHH;TRIM5;ANXA6;RBPMS2;TSPO;TIMP3;JAK2;CGNL1;STUM;ZNF365;WDR38;DUSP5;SLC2A14;FGFBP1;LEFTY1;KCND1;ANXA1;TPI1;ANXA2;RIPK2;ANXA3;MYOF;RIPK4;PAWR;PTH2R;FOS;F3;DUSP6;POU5F1;TOMM40L;SERPINB6;SLC7A7;INF2;KIFC2;KCNMA1;NANOGP8;GPRC5C;PPARD;C11ORF52;PLPPR1;COL11A1;ODC1;WNT8A;ADCY1;SGMS2;TMEM163;EGFR;PSMA8;SLC7A3;NTF4;GBX2;EPCAM;PLAGL1;UCP2;OLFML1;SPP1;FLNA;FLNB;FLNC;STX3;CKB;LEFTY2;RUNX1T1;CDKN2B;RIC1;DMTN;MBD2;SAMD4A;LAPTM5;SULF1;TM9SF1;NFIA;PLP2;CRB3;EXOC3L4;RASL11B;CSF1;TNC;PLOD2;AHR;FRY;DACH2;METRNL;CLU;FGF4;FGF5;PYCARD;TUBB6;DEPTOR;CDH1;SALL3;SALL4;PIM1;GRB10;PIM3;SLC39A8;PIM2;PITX2;MB21D2;PHLDA2;SLC16A3;TMSB10;PHLDA3;CDKL2;EIF2S3B;C8ORF58;SEMA6A;IGFBP5;FST;IGFBP3;TPM2;IGFBP2;MAGI2;TPM1;FBXO15;SLC9B1;TUBA4A;C6ORF132;MAF;RBMXL1;MAPKAPK3;ZFP42;FKBP7;ROR1;TOX;AJUBA;SLC27A2;ARL8A;NOTCH2;INO80E;SHC3;PARM1;FBLIM1;ECSCR;ABHD5;FOXO1;MTM1;SLC9A3R1;KLC3;ATXN1;BTLA;PLXNA2;ZNF426;BRIX1;NPTX2;SKIL;AP1M2;KCNF1;BDNF;NEK7;ESRRB;SLC4A11;DHCR24;ARPC5;SYNJ2;MCC;HOPX;DAB2;CXCL12;CDK6;GGCX;P4HA1;LHX2;RCAN2;SLCO1A2;MAFF;RLN2;SERINC5;NFE2L2;PLEKHF2;KCNK6;CALCOCO1;PPP1R13B;ITGB5;LRRK2;SCHIP1;DYSF;FHL2;PIK3CB;ADAMTS5;INSL6;DNMT3L;DUSP10;LBH;ADAMTS1;DSE;DNMT3B;RNF17;PMEPA1;SPX;UPP1;UTY;PGM1;DSP;UNC45B;CDADC1;DST;ARFGAP3;YDJC;BET1L;PATL2;ARL4C;FOXD4L5;FOXD4L6;ESRP1;TMBIM1;IL3RA;BMP2K;ITGA8;DSG2;FOXD4L3;FOXD4L4;AHDC1;TNFRSF21;FOXD4L1;ERAS;ZNF750;PRKAA2;SEMA3C;SRF;NDUFB1;ATP10A;TBXT;C15ORF39;CCDC85A;SLITRK4;TP53INP2;DNAJB4;NOCT;PCDH1;KCNJ3;JAZF1;NTRK2;MYO10;AHNAK2;CABLES1;SYT13;CFLAR;TPD52L1;ASS1;KLF2;TPCN1;KLF7;KLF6;PFKL;KLF5;ZNF616;KLF9;TRIM35;PTPN6;SYCP3;FOLR1;PFKP;PTPN3;CBLN1;IFITM3;ERRFI1;IFITM1;IFITM2;SPARC;HHIP;ZMYND8;MT1M;MT1X;CALML4;ICAM1;LGALS3;HERC3;MT2A;FRAT1;FRAT2;RPS6KA5;RASSF3;ADGRA2;ZNF606;PEG10;HABP4;PIEZO1;TNFSF11;MFSD2B;SOX6;VRTN;PDK1;ATP6V0E1;ARRDC3;MTUS1;P3H2;KRT7;ANK2;ACTN4;MFSD10;ARC;MT1A;ADGRB3;PAPPA;MT1F;MT1G;COL8A1;MT1H;TAGLN2;MT1B;TLN1;EPHA2;MT1E;PLA1A;BEX3;L3MBTL3;SLC35D1;CAPSL;FOXG1;SLC35D3;MTTP;CEND1;TWIST1;LPAR4;PCDH19;MYL12A;MYL12B;NUAK1;PPCS;ARSK;PENK;MAP6;APOD;FAM43A;TNRC18;HIVEP2;GSTT2B;CCR1;EGR2;FAM9B;IQSEC2;GADD45B;FAM9C;GADD45A;LRRN4;GDF3;VASN;NET1;CYP26A1;NCEH1;LPAR6;ID2;ID4;TMCC3;TDGF1;FBXL7;NODAL;PCSK2;CSRNP1;COL18A1;NRP2;SYNM;OTUD7B;PTPRM;CHRDL1;LARP1B;RAB22A;ACTR1B;PCF11;STBD1;FEZF2;FEZF1;FOXD4;PCYT1B;EDN1;PRMT8;SYK;TFE3;SORCS1;ANO4;TMEM150C;CBFA2T3;RAP2C;HCK;ADRB3;B3GNT7;C1QTNF12;DEPDC5;ALDOA;VGLL3;TAGLN;SLC43A2;TMPRSS5;PRICKLE1;CRIP1;CST3;SERTAD4;SERTAD1;FAM184B;PTCHD1;FAM177A1;GPC3;SUSD6;GPC4;FILIP1L;SH3BGR;CBR3;MPZL2;TCEAL9;GDF10;CA10;CAVIN1;GRHL3;C9ORF116;GRHL2;HYPK;KBTBD3;KRT19;KRT18;TCEA3;VWC2;EPPK1;ESYT1;TRIML1;IL17D;FOXA2;FCGBP;PRAG1;SIRPG;PRDM1;ETS1;ACTG2;LOXL2;AMOT;NPPB;SYDE1;FRRS1L;ENPP2;SIRPA;ENPP3;OSTF1;BORCS6;KIRREL3;CARD10;GAS2L3;SPINK1;LMO4;ANXA11;PCOLCE;LIFR;LMO7;SHISA2;NPNT;POU3F1;SHISA9;CCNB1IP1;TANC1;RGS9BP;SELENOP;APLNR;MYADM;MASP1;STEAP1;JCAD;CALCA;CALCB;STEAP1B;CABP7;NPR3;DTX1;ADRB2;RASGRP2;NID1;PLCXD1;LPP;NID2;RASGRP3;SPTA1;FAM83H;CNN1;CALCR;CALD1;IRAK2;ADGRG6;C14ORF28;PMAIP1;STAP2;RHPN2;MORC1;C16ORF54;MFAP3L;KLHL29;TGFB2;SYT1;ALYREF;PTCH1;PTCH2;CHCHD10;ARHGAP28;SMAD6;BMP6;ARHGAP24;PHOX2A;SMAD7;BMP4;NFKBIA;NR4A2;NR4A1;LIN28A;NR4A3;COL5A1;BAMBI;FGF19;TMEM238;MKRN1;GNB4;NABP1;AMOTL2;RADIL;NFKBID;DDX3Y;PRR5;DOCK5;DDX3X;TNFAIP6;SOWAHB;HSPB2;SLC40A1;ILK;TNFAIP3;HSPB1;SIX1;LAMC2;SLC2A3;LAMC1;AFF1;RERG;SIRPB1;AFF2;IQCJ-SCHIP1;RBM3;SIX6;HEPH;CA2;ZIC3;KYNU;CA4;NFKBIZ;LRRFIP1;KDM6A;SRGN;OLIG3;TTC32;ARHGEF16;HUNK;SHROOM2;ARAP2;SHROOM3;ARAP3;NAV2;UTF1;ACTA2;ACTA1;LATS2;DPPA4;DDAH1;IGDCC4;EEF1D;PEAK1;DPPA2;PEX6;PPDPF;ALDH1A1;CDH13;MYH9;RBMS1;DNASE2;PDE5A;DPPA5;IRF6;LTB;MCTP2;RBKS;COLEC12;LAMA5;LAMA1;PLA2G1B;RRBP1;ASB12;AGPAT2;TBRG1;NXF1;GNG3;PDLIM3;GNG2;PDLIM2;MARVELD2;ERBB3;GTSF1L;PTK2B;HES1;LRIG3;NCAM1;S1PR3;PDLIM5;GBP2;MTA3;GBP1;MAPK4;GBP3;TCF7L1;ZNF185;GALNT3;TMEM30B;NAA11;KDF1;ZIC5;ARID3B;MEIS2;MAPK10;C19ORF81;ACTC1;TEC;TCIM;CD9;PTX3;TEK;LPIN1;OTUD1
Down-regulated Genes In Hippocampus Of N171-82Q Mice GSE107613	11/14	0.6052780211715811	0.9999978559094117	0	0	1.0731302416833755	0.5387836967609584	DSP;STRIP2;PLK5;TRPC6;WFS1;NEUROD6;HTRA4;ALOX12B;STXBP6;LCT;JPH1
Markers Of Dentate Nucleus In Cerebellar Nucleus PMID22996553	27/35	0.6054233084446901	0.9999978559094117	0	0	0.9876982842343801	0.49565404441626854	FBLN7;TENM2;ONECUT2;DIRAS1;SEZ6;CDH8;TEX29;RPH3A;NWD2;AMDHD1;SLC25A41;CRYM;VSIG8;LMO1;SRRM4;EPHA6;ARPP21;MTUS2;VWDE;TPD52L1;C1QL3;TDRD1;LHX2;EIF4E1B;VSTM2A;MRAP2;CRLF1
Genes Up-Regulated In CAG Length-Dependent Genes In 10 Mon Mouse Liver PMID26900923	40/52	0.6061979559169408	0.9999978559094117	0	0	0.9754622429583549	0.48826634427304333	RTN2;PERM1;LPL;ATP2A1;LDB3;PYGM;ATP1A2;PPP1R3A;FRY;COX7A1;CYP2C18;LRRC2;CMYA5;NRAP;TNNI2;FSD2;UPP1;CACNA1S;FLNC;MYBPC1;MYBPC2;PGAM2;ANKRD23;SYPL2;RPL3L;ACTA1;CEACAM1;CYP2C8;ACTC1;TSPAN13;SLPI;TXLNB;TNNT1;CEACAM5;CORO6;ALPK3;FXYD6;CASQ1;SCN4B;ATF3
Genes Up-Regulated In HD Grade 2 Markers In Human Frontal Lobe BA4 (HG-U133A) GSE3790	126/164	0.6073153846029458	0.9999978559094117	0	0	0.9701482299519162	0.4838197556229602	IFITM3;ALDH1L1;SPON1;AHCYL1;IFITM2;ZMYND8;GMNN;MT1M;FAM107A;ZBTB20;AQP4;MT1X;PLOD2;FGF2;AQP1;C4B;KIAA0930;C4A;GJA1;MT2A;EDNRB;LAMP2;CAPN2;PAPOLA;PIEZO2;TNS3;MT1HL1;PNISR;IFRD1;ADGRA3;PRPF4B;GEM;JMJD6;AZGP1;DDIT4;MT1F;MT1G;MT1H;PLPP3;SRSF7;MT1E;NOTCH2;SDC2;LPL;AK4;BAZ2B;ZC3HAV1;KLC1;SLC5A3;ZFP36L1;BAG3;G3BP1;SAFB2;TP53BP2;KCNN3;SLC38A2;SLC14A1;WFS1;PTCH1;EPHX1;NR1D2;PRDX6;CLK1;NFKBIA;ALDH6A1;RGCC;STAG2;BCL6;LHX2;MAFF;FAT1;ID4;SSPN;FERMT2;ZNF652;BTG1;ITGB4;HSPB1;NR2E1;SLC7A11;FLCN;PTBP1;HEPH;EFHD1;TNPO1;EMX2;GRAMD2B;MYBPC1;PAX6;SIRT1;IL17RB;ITPKB;BDH2;MYOT;CHI3L1;TAX1BP3;SGK1;CD44;PON2;CXCR4;LRP4;ATP1A2;PBXIP1;ASCL1;TOB1;EGFR;DNAJB1;DNAJB6;TRA2A;METTL7A;TBL1X;PDLIM5;KCNJ2;SASH1;NTRK2;MYO10;TMEM176B;ERBIN;BBOX1;PDE4DIP;TPD52L1;AGT;KTN1;RAB13;LGR5;HSPA1A
Insoluble Proteins Decreased In Cerebellum Of 8 Wk R6/2 Mice Vs WT PMID29166617	53/69	0.6092403056620208	0.9999978559094117	0	0	0.9693235618392891	0.4803410197126039	IL1RAP;ARHGAP5;CCAR1;JPH4;RPH3A;JPH2;SPRED1;PCLO;RPS6KA5;MPRIP;BSN;PRKCE;TFIP11;EML1;SRCIN1;TUBA4A;KIAA1217;PLCB4;ITPKA;KCNMA1;MYH9;DBN1;SHANK2;GRID2IP;PLEC;SHANK1;NTM;CACNA1B;CACNA1A;HACD2;ADD1;CAMSAP2;SLC9A3R1;CASKIN1;INPP5J;MYH11;MYH10;ATP5MF;ARHGEF33;IQSEC1;KIAA1549L;ATP2B2;SORBS2;TRAPPC8;ARHGAP26;ATP5F1C;SYT7;GRIN1;ARHGAP32;TSGA10;DNAJA2;PLP1;SPATS2L
Differentially Expressed Proteins In The Midbrain Of R6/2 Vs WT PXD008099	86/112	0.6093909512127421	0.9999978559094117	0	0	0.9678428941395274	0.47936799907615013	GLTP;RAB3B;RYR2;SERPINA3;ALDH1L1;SPARC;SERPINA1;SERPINE2;FHL1;PZP;SLC7A10;CLU;SLC4A4;PITPNC1;GJA1;LRRTM1;FLOT1;NUDT18;ITGB8;NOS1;GLUL;BORCS6;SLC18A2;SERPINB1;HMGCS1;ACOT11;ATP1B2;F3;CIT;TMX1;ALDH1A1;RPL37A;CMPK2;PADI2;PSME2;SPARCL1;BIRC6;PAFAH1B3;SHANK3;ANAPC1;FTL;GAS7;NECAB2;TPH2;AMER2;STX12;ITIH2;TTYH1;MYCBP2;SLC1A2;MRI1;NDRG2;CLCN2;C4ORF33;CAMKK2;PPM1G;SEC14L2;SNX1;SH3BGRL;SPOCK2;DGLUCY;ASL;FLNB;PRODH;ACSS1;GRIA3;CYP2J2;FDPS;SEMA4A;MARCKSL1;CBX5;KCNJ10;NUBPL;STAT1;PLCL1;SGTA;CP;GNG11;PRDX6;IRGM;SYT6;ALDH6A1;PEX5L;GALE;PPP2R2D;MAP6D1
Up-regulated Genes In The Heart Of Dox Treated FRDAkd Mice After 4 Wk Rescue GSE98790	86/112	0.6093909512127421	0.9999978559094117	0	0	0.9678428941395274	0.47936799907615013	CPQ;GMFG;MS4A7;FCF1;MRGPRF;SLC40A1;TCF21;TREM2;ICAM1;ADGRE1;DBP;POFUT1;ANPEP;MRC1;VSIG4;CCR5;RPL39;IER3;ZNF442;VKORC1;TRIQK;STARD3NL;SLC11A1;DIO2;COMMD3;RNASE4;NME5;COQ10B;MLF1;MS4A6A;CLEC4D;TYROBP;OR2L13;CHMP3;EEF1E1;SMPDL3A;PLA1A;TLR2;C1QB;C1QA;ASAH1;GRN;TNXB;SDC2;NIP7;SELENOF;COX7A2;THBS2;AIF1;MS4A6E;CIART;CLEC3B;DHX32;PRDX4;PDLIM2;GPNMB;CD300LD;NCKAP1L;CD300LF;CBR3;P2RY13;CCL21;IDH1;EPHX1;FAM229B;LYZ;HS3ST1;C9ORF85;FGF16;FCGR2A;GSTA5;AXL;GSTA3;CLEC6A;GIPC1;GSTA2;QPCT;RPA3;TBXAS1;CALM3;FCGR2B;CALM2;RNF103-CHMP3;MYO1F;LGMN;C1QC
Expression In HSALR 20B Myotonic Dystrophy Mice Treated With ASO 190401 Vs WT Mice GSE38962	149/194	0.6126618436092122	0.9999978559094117	0	0	0.9687209496254723	0.47461721221909176	SLC23A3;SPON2;CHIC2;PLVAP;SPARC;ACSM3;RAB3D;HP;CLU;LOXL1;ELK4;LGALS3;SLK;BMPER;SLN;SLCO2B1;SPATA24;ENPP2;SVEP1;NEK3;GLUL;KRT6B;CHIA;PRKCI;ST6GAL1;IGFBP4;TPM3;ALG2;DYRK1B;PCOLCE;ACTN4;DKK3;TIAM2;TIAM1;CCDC80;SERPING1;KDELR3;PFN1;CLEC4E;ATF3;IDI2;HPN;MGST1;LTBP4;HPR;ZNF23;NID1;NID2;FOXO1;ZFP36L2;SMYD2;APOD;IGFBP7;ATRIP;KCNF1;ARPP21;COL24A1;GADD45A;RARRES2;ANKRD23;ABCA9;ABCA8;IGF1;HSPA2;AP4B1;PTPRE;DAB2;BMP1;CXCL12;DMRTC1;COL5A1;PAH;ITGA11;RFXAP;PCDHB5;RGL1;DMRTC1B;LAT;LRP11;PCSK2;KCNK5;PLEKHF2;COL18A1;CDKN1A;SNX13;VLDLR;OSBPL10;TNFSF13B;TUBA1B;ADAMTS2;ARMH4;TUBA1A;TRIM2;ANKRD1;OR8D4;TIMP1;HTATIP2;MYBPC1;CHST7;ANXA3;MMD;PRPF40A;DCN;EPN1;RNF144A;LSG1;SLC7A8;COL6A2;COL6A1;ANGPTL1;VGLL4;TNFRSF21;COL15A1;SLC24A3;PON1;SEMA3B;FAM214B;ADD3;FSTL1;SELENOI;SRPX2;DRAM1;PDLIM2;CHRNG;NNAT;GPC3;SNCG;SRY;AOC3;NTRK2;TCF7L1;MDH2;CAVIN3;CRYBB1;HS3ST1;VMP1;PER1;COL3A1;MARCKS;RSPH1;ACTC1;EVI2A;TTC30B;TTC30A;PMP22;CD248;MDGA1;RECK;SLC25A33
Expression In Hippocampus Of 10 Wk N171-82Q HD Mice GSE44306	66/86	0.6130832941493827	0.9999978559094117	0	0	0.965623782941711	0.4724357547987822	CPNE9;MAST3;ZMYND8;GALNT17;GPR63;JPH1;CALB1;CAMKV;LURAP1L;ENC1;SCN9A;HOMER3;GIT1;CHGB;KCNH3;TRPC6;CIRBP;ANXA11;RFX3;KCTD4;NPNT;CDC40;ANO3;CNKSR2;ARC;OLFM2;PSRC1;GPD1;ITPKA;PITPNM2;LCT;CTXN1;CABP7;HTRA4;GLIS3;ALOX12B;ADCY1;PTGS2;KALRN;RASGRP1;DDN;RASD2;STRIP2;BRINP1;GNG4;CAMK2N2;PENK;PTK2B;NPTX1;STXBP6;WASF1;GABRD;NTSR1;PRNP;PLK5;RASL10A;PLEKHA2;WFS1;ATP2B1;VWA3B;BTBD9;BAMBI;MYO5B;PLCH2;HSPA1A;KCNK4
Genes Up-Regulated In Expression In Mesencephalon Of 24 Mon Ataxin-2 KO Spinocerebellar Ataxia 2 Mice GSE55177	14/18	0.6132038562107929	0.9999978559094117	0	0	1.0243239746409627	0.5009536739162359	RTP4;SLC15A2;VPS33A;RAB27B;CMBL;CABCOCO1;RND3;MMP14;ZNF608;FABP7;PAPPA;OLFML1;ISOC1;SCN3A
CAG Length-Dependent Genes In 10 Mon Mouse Liver PMID26900923	43/56	0.613889002535184	0.9999978559094117	0	0	0.9679325146951047	0.47229409931647365	RTN2;PERM1;LPL;ATP2A1;LDB3;PYGM;ATP1A2;PPP1R3A;FRY;COX7A1;CYP2C18;LRRC2;RBBP5;CMYA5;NRAP;TNNI2;FSD2;UPP1;CACNA1S;FLNC;MYBPC1;MYBPC2;PGAM2;TWNK;ANKRD23;SYPL2;RPL3L;ACTA1;CEACAM1;CYP2C8;ACTC1;TSPAN13;SLPI;TXLNB;TNNT1;CEACAM5;CORO6;ALPK3;FXYD6;CASQ1;CES3;SCN4B;ATF3
Genes Up-Regulated In Mouse Microglia During Accelerated Aging PMID26001565	313/407	0.6146292772498277	0.9999978559094117	0	0	0.9739611185265968	0.47406193329252094	GLTP;IFITM3;RPL30;IFITM1;RPL3;IFITM2;RPL31;RPL34;TESK1;IFI30;IFIT3;ICAM1;C4B;RPS15;C4A;LGALS3;RASSF3;RPS19;SNRPD2;RASSF4;RPL36AL;LIPH;DHX58;C3AR1;EPSTI1;RPL35;TRIM25;RPL38;RPL37;RPL39;B2M;RPS10;RPS13;IER3;GBP6;ACOT9;ARL11;GBP7;RSAD2;IL1R1;RNASE6;HLA-B;HLA-C;HLA-A;MIF;HLA-F;HLA-G;CH25H;DAAM1;SOAT1;PPA1;BOLA2;RPL24;RPL27;RPL29;RPL28;ATF3;CFB;IGSF6;RPN2;SP140;SDC3;STXBP2;PDGFA;IQGAP1;RPS4Y1;LY9;C2;SEC14L2;CYB5R1;EPB41L3;SLAMF9;SLAMF8;NAALAD2;HLA-DQA1;SERF2;EGR1;RPL41;ST14;EGR2;APOBEC3H;SIGLEC12;PYHIN1;PLK1;EIF2AK2;IFI44;IGF1;PARP14;CP;RPS26;PKIB;RPS25;ID2;RPL27A;TNFSF8;FXYD5;RPS21;RPS24;APOBEC3B;OGFR;CDKN1A;CLIC4;SIGLEC9;ARPC1B;CTSZ;MS4A4E;PYGL;CTSS;BBC3;MS4A4A;IFIH1;SH3PXD2B;OLR1;CTSH;SH3BGRL3;CD36;ZNF367;CTSD;APOBEC1;CD52;TPI1;FCER1G;SSR4;ANXA3;MMD;KIF22;MS4A6A;RAP2B;IL1B;MATN1;PABPC3;CD48;PABPC1;RAB7B;HCST;CHST2;HLA-DQB2;CD44;HLA-DQB1;TLR2;C1QB;CCL13;GRN;PCNA;RPL12;GBA;RPS27L;CXCR4;TMEM160;CAPG;GDPD3;COX5B;CST7;CENPA;MS4A6E;UNG;SH3BGRL;HLA-DMB;GPNMB;SPP1;CCL18;RPL18;RPL17;RTRAF;ATP5PF;CD74;PLEKHA1;PNPLA7;STAT1;ATAD2;OSM;PCDHB15;MYO9B;LILRB4;PSMB9;TMEM154;NUDT9;AXL;CCNG1;TACC3;CD69;CD68;SIGLEC7;CD84;CD83;CSF1;GPR65;NAB1;CCL4L2;CXCL13;COX6A1;COX6A2;CXCL16;COMP;EEF1B2;TUBB6;ABHD11;GNPTAB;PLAU;NUDT19;COTL1;TPD52;ZBP1;LAG3;RPS8;RPS5;RPS6;CYBB;NPNT;EEF1A1;SGO1;SLFN13;SLFN11;SELENOW;TIMELESS;ADAM9;RAI14;CD274;CCL3L3;CSF2RB;PLD3;CORO1C;DPP7;CLEC7A;ADGRG5;CD300LD;CLSPN;CD300LF;ATP5ME;CCDC18;VCAM1;NACA2;LSM4;ARHGAP24;CXCL10;PTPRE;DAB2;NACA;MAFF;MANSC1;LGALS3BP;RTP4;CXCL9;SRXN1;SLC2A1;SLC2A6;USE1;TNFSF13B;CKS1B;LMNB1;ADGRE1;RPS4X;RPL7A;SCPEP1;FCGR3A;FCGR3B;CASP5;CASP4;ITGAX;COLGALT1;SLFN12L;DDX58;DYNLT3;TBC1D8;RPL13A;EEF1G;RCN1;OAS1;NPC2;EEF1D;OAS2;IRF1;OAS3;MCM5;TRIM59;USP41;PFDN5;IRF9;SLFN5;BCL2A1;UHRF1;MVP;FGL2;RPL36A;ATP1A1;USP18;TSPAN32;SELENOH;CCL5;POLD1;CCL4;CCL3;CCL2;GBP2;IGBP1;MARCKSL1;RRM2;MX2;NDUFA1;HSPE1;IRGM;GALNS;FCGR2A;P2RX4;TCIM;PRC1;POLE3;CD9;MNDA;EIF3F;FCGR2B;CLEC2D;MYO1F
GABAergic Interneuron Gene Module PMID19638972	89/116	0.615520509251446	0.9999978559094117	0	0	0.9644821965565644	0.4680506838987773	PTPRT;UBXN2A;CELF2;DIRAS1;HMGB3;MSI2;PTPRK;SIPA1L2;BACH2;PITPNC1;SHD;ATCAY;NHSL1;PPP2R1B;PTER;CFL2;AP1S2;FBXO3;CCDC50;ZNF442;KCMF1;MAGI1;SLC38A1;HSDL2;DST;FNBP1;CTPS2;KRT77;MMD2;ELOVL6;FRMD4B;AMPD3;KCTD4;LZTFL1;MID2;TRAIP;CIT;DHX40;FRMD5;RAB34;ACOT2;ACOT1;WDFY3;FKBP4;KANK3;EXD2;ZNF275;PRPS1;PXK;GRP;DAZ4;DDX20;DAZ3;PHYHIPL;DAZ2;BHLHE22;DAZ1;RASGRP1;GLG1;NEUROD1;SLC9A3R2;MROH1;PALMD;EPB41L1;SV2A;NRIP3;SLC17A6;FAM43A;CACNG2;E2F5;WNT4;TCFL5;CHGA;UQCC3;MEIG1;CADPS;TXNL1;DNAJC12;EIF2AK4;GRHL1;TM6SF1;DAZL;ABCB10;CSDC2;RCAN2;CREBRF;ID4;SLC26A4;GSDME
Genes Down-Regulated In Striatal Cholinergic Interneurons Of zQ175DN Vs HdhQ20 PMID32681824	461/599	0.6155715312107841	0.9999978559094117	0	0	0.976959891248833	0.47402496790711274	ITSN2;GABPB2;RPL3;RPL32;PWWP2B;RPL34;RPL8;SLC4A4;BACH2;RPL7;ZC3H12C;MPRIP;AKT2;MYC;RAVER2;PWWP2A;RPL38;RPL37;UNC13C;PRKCH;ZNF281;REV1;RFX3;DICER1;SOX12;BCR;EML5;HECW2;PARD3;ZSCAN22;DDIT4;PRKD1;RPL26;PRR12;RPL29;ATF6;IDO1;TTYH1;RPS4Y1;ARPP19;FAM124A;CHST15;RREB1;PPARGC1B;CDK19;RPL41;PLK5;ARPP21;PLK2;THAP12;NFATC2;NETO2;CYLD;FA2H;MLLT10;FAM135B;UCK2;FAT3;STRN;FERMT2;EZH2;HRK;RARG;LRRC10B;TDRP;JPH1;PHEX;NHSL2;TMEM44;ZNF280B;B3GALT1;RPLP2;DLGAP3;JARID2;DLGAP2;GRAMD2B;TESC;TCF12;TET2;TET1;TMC7;DUSP6;NCOR2;PIGC;INF2;RNF169;ITPKA;MTF2;TET3;RARB;SZRD1;SYNPO2;PELI2;FAM214A;ADCY5;PRR14L;UBN2;RPL14;PLAGL2;RPL13;ZSWIM6;SIAE;ZSWIM5;HIPK4;ZNF462;MBD6;KCNB1;YLPM1;WNT7A;GID4;TTLL4;PKN2;ANKRD63;ADGRL2;GPR146;YPEL2;PUS10;CHRM1;GPR63;ZBTB20;DACH1;SALL1;SALL3;SCMH1;KMT5B;LZTS1;LZTS3;PSKH1;PPP1R16B;KCNH3;KCNH4;RPS8;RPS5;USP2;ZBTB34;FRMD4B;FOXP2;DISP1;FOXP1;CACNB2;KAT6B;ERF;SNRPG;ROR1;TNIK;UTRN;FTL;KMT2E;INO80D;KMT2C;TMEM121B;NATD1;ITPR1;ABHD5;FOXO3;FOXO1;PHF21B;RHOBTB2;SCRT2;STK38;MBP;DRD1;SKIL;SLC38A4;ANKRD28;ZBTB18;OSBPL8;ATP8B2;HTR1D;ZBTB10;SLC4A11;FBXO32;KY;PTPRD;TRMT9B;CDK8;CNOT6;SP1;ZNF778;ZNF532;ZNF652;COPS9;TRIM71;ANKRD33B;ONECUT2;RNPEPL1;CELF1;MTCL1;CELF3;DUSP18;DUSP14;PIK3C2B;SYNE1;DUSP11;PTBP1;UTY;ZNF644;CEP295;DNMT3A;VPS37B;ADRA2C;PTBP3;ADORA2A;RTN4RL1;TRAF3;RPL37A;ZNF516;LCOR;SFT2D2;SMARCD2;SMARCD3;PLAG1;SRF;FOXK2;MLLT3;COCH;C15ORF39;ABLIM2;SLITRK2;FCHO2;SH2B3;TSPOAP1;WASF2;KCNJ2;SLC35A4;LINGO3;KCNIP3;NDUFA2;PLCL2;KIAA1549L;RPL35A;PTPN12;BAIAP2;KBTBD11;TNRC6C;NIN;KLF9;BCOR;PTPN5;TNRC6A;CCNJ;MT1M;JMJD1C;MT1X;IKZF4;KIAA0930;RPS15;MT2A;RPS16;RPL18A;RPS19;PEG10;EPC1;SKP2;EPHB1;RPS10;TNS1;ENTPD1;ARRDC3;KRT9;TIAM2;COX7A2L;GAREM1;MT1A;AKAP9;SPATA13;MT1F;SIK3;MT1G;KCNQ5;MT1H;TRIB3;FAM76A;ZNF831;MT1B;RIN1;CCNO;MT1E;MACF1;STC1;PTTG1IP;ZBTB5;KALRN;MIER3;ZNF704;CMYA5;PENK;TNRC18;HIVEP2;GPM6B;N4BP1;SPTBN1;CDR1;EGR1;EGR2;BCL11B;EGR4;FAM78B;FAM78A;KNOP1;DDIT4L;TRERF1;MED13L;RPS26;RPS25;RPS28;CCDC88C;PPP1R1B;ID4;RPS20;IGSF9B;DCP1A;RPS21;RPS24;CCNJL;RYR2;TENM3;RYR3;ZCCHC14;PPP3CA;SIPA1L1;CAMKV;ENC1;KIF13A;PSD;SORCS2;ANO3;RNF144A;MN1;PABPC3;SGK3;PABPC1;STK40;DOT1L;RGPD6;RGPD5;CRIP2;RGPD8;UQCR11;AKAP5;COX5B;RGPD2;RGPD4;CAMKK2;RGPD3;RELN;FAM184B;GABRD;REM2;CBR3;RANBP2;IL33;MAP3K3;MAP3K1;KLHL2;SORBS2;VEGFA;SH3RF2;NR6A1;PER3;CCNG2;KBTBD8;RAMP1;PRAG1;WWC1;GXYLT1;NR3C1;EEF1B2;HCFC1R1;PDE8B;RGS8;BAHCC1;PDE8A;RGS9;KCTD1;LMO7;POU3F1;EEF1A1;GPRIN3;ADAM17;COL4A2;GPD1;JCAD;DDX6;CTTNBP2;TCF7;RASGRP2;RASGRP1;ZFP36L2;SCUBE3;CLSPN;QSER1;POU2F1;ZFHX2;PTCH1;DENND4C;INHBA;POU2F2;ARHGAP32;LIN28B;SYNDIG1L;MAP6D1;MXD1;ZCCHC3;BRWD3;MXD4;THRB;MAST3;CHD7;LAMC1;PPP1R9A;CHD1;YBX3;RPS4X;GRM5;DBP;RASGEF1A;LRRTM1;TRPS1;KDM6A;ABCC1;DESI2;RPS3A;NAV2;ETV5;KLF16;ARHGAP10;SETBP1;PEAK1;COL6A1;PFDN5;SCN4B;KDM7A;HLF;KDM3B;C2ORF68;ATP1A2;TOB1;DDN;ACVR1C;RAB40C;CNR1;PTK2B;TENT2;CRYM;MAPK6;FBRS;HES5;S100PBP;SPEN;CMTM6;ZNF180;ARID3A;ARID3B;ATP2B1;USF3;USP28;MEIS2;SPATA2L;PDE10A;SPRY2
Genes Down-Regulated In HdhQ150 Vs WT Mice GSE139847	239/311	0.6165208094053655	0.9999978559094117	0	0	0.9710132242135131	0.4696433660260065	CPNE9;TMEM200B;MT1M;MT1X;C9ORF50;ACTB;RPS6KA4;ZFYVE28;RASSF3;RPL18A;RPS19;PPP4R4;GLUL;IER5;JUNB;PRKCH;EPHA8;PRKCB;DDX11;KCNK13;UPB1;KRT9;BCR;RBP4;MT1A;MT1F;MT1G;KCNQ5;MT1H;PRR18;RBCK1;KCTD17;MT1B;IDO1;MT1E;TTYH1;SLC35D3;WNK4;IGSF9;KLK6;SEC14L3;UGT8;STRIP2;PENK;INPP5J;MAP7;GSG1L;TSPAN2;CDK19;EGR2;PLK5;EGR4;MCAM;DDIT4L;NETO2;FA2H;CCDC88C;GIPC2;PPP1R1B;ID4;STRN;LRRC10B;HBB;HBD;SERPINA9;LITAF;C1QTNF4;SMPD3;PPP3CA;KCNT1;C1QTNF5;GPR139;DLGAP3;GIT1;CAP1;COX8A;PSD;LYNX1;SERPINB1;DUSP1;PLLP;TESC;RHOG;HBA2;HBA1;CLDN11;INF2;RARB;SGK3;SGK1;MGLL;AVPI1;VWA7;PAPLN;SRRT;NEXN;GDPD5;SBSN;ADCY5;C10ORF90;FAM184B;ABI3BP;NPY;SNX25;ZSWIM6;CKB;GABRD;REM2;CBR3;CA11;HIPK4;IL33;PCP4L1;ERBIN;KRT10;PDP1;SH3RF2;GATM;SLMAP;STAC2;ANKRD63;SEMA5B;FGF3;PPP1CC;PIM3;SLC26A10;PDE8A;RGS9;SH2D5;LZTS3;PPP1R16B;C11ORF87;KCNH4;SCARA3;AREL1;TPM2;LMO2;USP2;KCTD1;VRK1;POU3F1;FOXP1;GPRIN3;NPAS4;PCP4;MAL;JCAD;DLX6;GPR88;TCF7;ITPR1;GPR83;RASGRP2;CPLX1;RAP1GAP;RHOBTB2;ASIC4;CNTNAP3B;NDN;MBP;CLSPN;DRD1;THEM6;FAM83D;SYT2;RASL10B;WFS1;OSBPL3;PTCH2;CHCHD10;SLC4A11;MAFA;SYT6;SYNDIG1L;MAP6D1;MXD1;FGFR2;CNTNAP3;MTCL1;LRRK2;ARHGEF10L;DMKN;HAPLN2;GRM3;DBP;CA2;PMEPA1;PHACTR1;SUN2;DESI1;GPX6;TBC1D8;ADRA2C;KCNAB3;ARHGAP10;ARL4D;ADORA2A;RNF207;ALDH1A1;TRNP1;TRIM59;ITGA5;NAT8L;ASPA;PPP1R12C;SCN4B;SHANK3;SLC24A2;CCDC187;HLF;CLEC12A;IER5L;CIART;RASD2;ACVR1C;PDLIM2;CBS;CNR1;GNG7;MAPK4;KDM4B;LINGO3;LGI2;ZNF180;ATP2B1;FBXL16;BAIAP2;USP28;MEIS2;PDE10A;SYT12;KLF9;MGAT4B;PMP22;FAM98C;SPRY2;CCM2;KCNK1;PTPN5
Genes Up-Regulated In Sst/Npy-expressing Interneurons Of zQ175DN Vs WT PMID32681824	306/398	0.6175771804814043	0.9999978559094117	0	0	0.9728683726183855	0.4688751084774269	CPNE8;FRMPD4;MYT1L;CPNE4;TXNDC11;ABAT;ADARB1;HS6ST3;MSANTD2;ZMIZ1;SAMD12;MBNL1;RBFOX1;EPHA6;SFMBT2;AFAP1;MTUS2;AP1AR;SYTL5;RUFY1;ADGRB3;KCNQ2;ASTN1;ZNF398;KCTD16;CTR9;ADAMTS10;PCDH17;LARP1;RHOT1;NKAIN3;PCBP3;HLCS;ST3GAL4;COX1;HMGCLL1;SPTBN1;ST3GAL3;NTNG1;CDK19;CADM2;IQSEC3;RANBP17;RAB27B;ABCA8;RMDN1;GRIN2B;SMARCA2;PRRC2B;PTK2;UBAC2;EXT1;PARP11;CPEB1;GIPC2;ATG2A;GALNTL6;CPEB3;XKR6;ROBO2;DENND1B;WDR47;PTPRR;SETD3;HIBADH;SLC35F3;TENM4;FAF1;ARPC1A;ADK;PRKAG2;GRIK4;OTUD7B;PTPRM;SPPL3;SMG6;ROBO1;DSTYK;SIPA1L1;B3GALT1;KIF13A;DLGAP2;SLC2A14;NXPE4;LRRC49;GAB3;PRPF40A;MED27;ANO4;SYN3;SORCS2;ZDHHC17;SERPINB6;AFTPH;ARHGEF9;RARB;PABPC3;ARHGEF1;MAPT;PABPC1;RGS7BP;MICU1;ATPAF1;GRAMD1B;NBAS;STAU2;STX18;PRICKLE2;SNX32;PURA;FAM172A;DZANK1;SERTAD2;MGAT5;SUSD4;CSMD3;HEATR6;MAP4K5;PAK3;CSMD1;DTD1;FARP1;WWOX;MBD5;TIMMDC1;MDH1;PLEKHA6;MPHOSPH9;TAOK1;COPG2;RAB3GAP1;DGKG;RAB3B;CLSTN2;DGKB;GALNT18;WWC1;GALNT17;RORA;IGF1R;BASP1;TBC1D30;KMT5B;LARGE1;RGS7;SH3GL1;KIRREL3;SLC30A7;CDKL5;FBXW8;SLC30A5;MAGI2;UBE2E2;CASK;TSC2;TMEM130;FOXP1;CAMKMT;KCTD8;OLFM2;EEF1A2;PKP4;WDFY3;TOX;XPR1;ZNF672;INO80D;CUL5;PSMD14;DDX1;NTM;ANKRD12;ITPR1;STK39;CACNA1B;UBR3;ARHGAP17;CACNA1D;NRF1;CACNA1C;SPATA5;CACNA1E;CPLX1;SUPT6H;IGSF21;ORC4;ATXN1;SNTG1;UBR5;KIF3C;NXPH1;LRRC4C;ZC3H13;LONRF2;KLHL29;NEK9;CEP112;CBX5;CNTN5;GLMN;ARHGAP26;LRP1B;TDRD3;REEP1;DIAPH2;FER;CNOT1;CNTN1;ZNF536;CNTN2;CYTB;CNTN4;MAP3K13;FGF12;C8ORF34;DAGLA;EDA;KDM5D;MCTP1;MTCL1;CELF4;CHD4;SLC2A3;GRM1;SYNE1;RPGR;SGCE;GRM5;EEF2K;GRM7;RASGEF1B;FLOT2;PDE4A;PHACTR1;UPP2;MAN1A1;UTY;ZNF641;KDM6A;TRPC7;TRPC5;GGPS1;COL25A1;USP45;VPS13B;NAV2;DNM2;DNM3;NRG3;CDH10;IL1RAPL1;RASA2;CDH13;BIRC6;EVL;USP40;VSTM2A;L3MBTL4;CUEDC1;CNTNAP5;ST6GALNAC5;SLC24A2;FOCAD;NLGN1;HDAC3;KDM3B;NUFIP2;LUZP2;U2AF1;SLC3A2;PDHB;JAKMIP1;NTN1;ENOX2;DCAF17;KIAA1328;FAM168A;TNKS2;FAM120C;SPOCK3;CDC37L1;S100PBP;OPCML;PTPN1;CDK11A;KDM4C;PCDH9;B3GAT3;KCNIP4;SYT16;ATP2B2;OXR1;CDK11B;HS3ST4;MEIS2;ENOX1;HS3ST2;KLF8;TNRC6C;PNKD;PPP2R2C;DNAJA3;NOVA2;BMT2;ATXN10;UNC79
Genes Down-Regulated In HD Grade 4 Markers In Human Caudate Nucleus (HG-U133B) GSE3790	152/198	0.6176716749167458	0.9999978559094117	0	0	0.9667158587807924	0.46576199263147355	RIPOR1;CHRM1;CPNE5;GOLT1A;PWWP2B;NDUFA10;LRRC73;DACH2;HID1;ZFYVE28;TATDN3;SCAMP4;RPS6KA6;SYNGAP1;ZC3H12B;KIF5A;SH2D5;PCDHAC2;ANKS1B;PRKCG;CHRNB2;SEMA6B;TLE4;KCNH3;DGAT2;RBFOX3;FBXO16;SHISA9;MOB3B;SHISA7;FOXP1;TIAM2;ST7L;RNF123;STX1B;ACAP3;DOK6;RELCH;DENND6B;CTXN1;RABL6;SPTBN4;ZBED9;BRSK2;TMEM63C;TMTC1;CACNA1C;BHLHE23;SEZ6L2;CACNA1E;CPLX1;PDZD4;ARHGAP20;CNTNAP3B;PLXNA2;PPARGC1B;RAB11FIP4;B4GALNT4;FAM120AOS;AP1M1;PRRT1;ZNF540;MYPOP;BCL11B;MAGEE1;RASL10B;CENPVL1;CENPVL2;TBCD;NETO2;SCRT1;SYT7;CDK6;WNK2;FNDC10;ZNF777;IGSF9B;FKBP11;EIF4E3;SLC35F3;ONECUT2;GFM2;YJEFN3;FLT4;CELF4;CELF5;PTPN23;FBLL1;C1QTNF4;EPB41L4B;PANX2;NETO1;LRRTM1;NCS1;C19ORF12;RSPO4;DIS3L2;REXO1;SLC32A1;DUSP8;SFPQ;INF2;KIFC2;LRRC7;PACS1;DNAJC5;PITPNM2;TRNP1;SOWAHA;NAT8L;DSCAML1;SHANK3;NBAS;NLGN2;STAU2;DCAF12L2;PLPPR5;ZDHHC23;ZBTB45;ADCY5;RASD2;REPIN1;ZNRF1;IGFBPL1;TMEM204;ERICH3;ADAM23;SUSD4;NCDN;MTA3;REM2;HES4;MBD6;FKRP;DAB2IP;LHFPL4;SAMD4B;FBXL18;TTC9B;FBXL16;SVIP;EFR3B;MZT1;PNKD;DPY19L2;MGAT4A;YPEL1;ASB6;CCDC3;PTPN5;TMEM229B;KCNK4
Genes Up-Regulated In Expression In Forebrain Of 4 Wk SCA1 Spinocerebellar Ataxia 1 Mice GSE2867	152/198	0.6176716749167458	0.9999978559094117	0	0	0.9667158587807924	0.46576199263147355	ERCC6L;SLC23A1;ATN1;CSN3;PLOD2;ACTB;TCL1B;CAPN8;RNF114;IL36B;TDO2;CAPN6;DUOXA1;PRSS3;PRSS2;KRT6B;RPTN;UGT2B10;ZBP1;CD96;IFNA14;SCARA5;IFNA16;UGT2B15;UGT2B17;BHLHA15;RNASE3;RNASE2;TAAR1;BTC;CLDN4;DMTF1;CLDN8;COL4A3;TAGLN2;ZG16;SLC27A5;IFNA10;GCM2;ZNF395;CPB1;HTRA3;PPP1R3A;CYP2C19;CORO1C;HCAR2;HCAR3;MC2R;KLRK1;TSPAN8;FIGNL1;HESX1;SSR1;NDN;TRIM49B;LTA4H;TRIM49D2;TRIM49C;IFNA21;FANCI;ZFHX3;KRTAP4-9;OR5P3;ERAL1;FOXN1;AIF1L;SELP;CYP2C9;CYP2C8;AKR1B10;CDK6;LHX3;SELL;AKR1B15;PIP;SLCO1A2;FBN1;UBE2M;IFNA4;IFNA7;IFNA6;IL20;SERPINA1;SLC25A2;WNT2B;IFNA1;IFNA2;CYP4A22;SLC7A13;ACSM2A;MCM10;PRL;IFNA8;ACSM2B;DUSP13;ELAVL2;BRS3;SLC6A4;MRPL42;TUBA1C;TUBA1B;TUBA1A;TMEM43;MIS18BP1;RNF17;KRTAP5-2;MYBL2;CSN1S1;HAVCR1;CCR2;SERPINB9;SYP;RAD51B;ASPM;SLC22A25;SLC25A17;UGT2B4;PKHD1L1;MS4A1;CRP;SERPINB11;TRIM51;HPGD;UGT2B28;CXCR6;STYXL1;MLLT6;GNA14;CCL8;CXCR1;POLR2A;CXCR2;GCNT2;SPOCK1;EPS8L2;NCAM1;TAS1R1;TRIM49;TRIM43;REM2;TRIM43B;PLA2G2D;ZNF185;SLC12A1;FMO2;TPD52L3;TMEM59;SYT11;XPNPEP2;PAXBP1;ANKRD61;TNRC6A
Mural Cell-Enriched Genes PMID25700174	112/146	0.6191085713510233	0.9999978559094117	0	0	0.9637867647058823	0.4621112963302506	ERRFI1;GUCY1B1;TRAF3IP2;NAB1;RASL11A;MAP3K7CL;ACCS;CAPN15;MYLK;MPRIP;VSTM4;SAMD11;GBP6;WNT5B;TPM2;TPM1;PASK;MELK;ZC2HC1A;CRISPLD2;DOK6;SERPING1;ROR1;PLA2R1;MYL9;TRABD2B;KCTD16;C11ORF96;RASL12;SLC38A11;ADAMTS16;ADAMTS15;CNN1;GUCD1;MUSTN1;MAP3K20;MYH11;ARGLU1;SLC19A1;FZD5;TGFB3;ZBTB10;EPHX3;C12ORF75;SMAD6;BMP5;TMEM231;MOB2;UBA2;COL18A1;MOXD1;MYOM1;EIF4E3;HSPB2;LMOD1;GPR20;LDB3;SGCA;C1QTNF7;EMILIN1;ADAMTS8;MYOCD;PPP1R12A;BGN;PROX2;PARP8;ACTA2;RCN3;ANO1;ARHGAP10;ESPL1;SAPCD2;PEAK1;ITGA8;RCCD1;PLEC;TAGLN;TNXB;DNAH8;AMIGO2;FGL2;NEXN;CRIP1;FSTL1;FBXL22;FOXS1;PDLIM3;PLN;NRIP2;LMNA;BEND3;FLNA;CTNNA3;SUSD5;FILIP1L;SH3BGR;AOC3;OR51E1;LINGO4;POLM;WHRN;IL34;SUSD2;OR51E2;MND1;ARID3B;WTIP;TSHR;P2RX1;SLMAP;ASB2;FRK
Genes Down-Regulated In HD Markers In hESCs GSE34201	222/289	0.6196282814013557	0.9999978559094117	0	0	0.9692605823342305	0.46392254949937656	ANKLE1;KHDC3L;RBPJ;PHB2;SOX18;MYC;ATXN7L2;SOX4;WSB2;IFRD1;PRKCA;WDR72;C9ORF64;THAP1;PRKAR1B;KCTD10;RRAGB;PLPP2;IDO1;ZNF398;SLC35D3;MRPL19;C7ORF57;IQGAP1;THY1;RNF212;SYNGR1;FAM124A;GALR2;CD19;ZNF701;PCDHA3;C19ORF33;PPARGC1B;JAG2;SLC10A4;NUS1;BCL11B;NFATC1;GDF3;PKIB;FXYD1;FXYD7;NANOG;FXYD5;HLA-DRB1;PRR35;ORM1;MRPL38;PCSK9;ZBTB8OS;PYGL;ING5;FAM102B;FLVCR1;ELOB;VENTX;CHST8;IKBIP;TEAD4;CHST9;DUSP5;SERPINB1;FOXD1;KCND2;HBA2;TEX14;TERF1;ZFY;MMP10;RHOB;MN1;MED25;VSNL1;CLDN14;GAS8;ZDHHC22;MRPL57;AKAP1;CAMKK2;WIF1;GCNT2;HAS3;ALKAL2;SPTSSB;METTL7A;PAK2;CBR3;GABBR2;PLEKHA2;AGL;GCGR;SUSD2;USP9Y;ECEL1;MIB2;RFLNB;XAB2;NLRP12;GPAM;ETNK1;ETFBKMT;CLC;ZNF577;CCL28;KBTBD8;CCL26;ICE2;NAB2;BUB1B;RORB;FGF2;TMEM263;ARHGDIA;TNFRSF8;SLC39A8;MAP2K3;NKX6-2;KCNH6;TPM4;VASH2;SYPL2;FAM227B;TUBA4A;MSH2;RAB34;ZFP42;SBDS;TBC1D23;PPIA;CLEC4G;DPEP3;CABP7;NOP2;AK2;AK4;RASGRP2;COX7A1;GLB1L3;SOCS2;CALCR;SOCS1;NLRP7;NPTX1;SLC38A2;ANKRD34B;OSBPL8;CBX4;HSPA5;EPHX1;A2ML1;UCKL1;LHX3;P4HA1;FGF19;SCGB3A2;CNTN4;LHX4;FGF13;BRWD3;SLC26A6;ZSCAN2;CXCL8;CGB5;ARRB1;HMGB1;CGB1;CXCL5;LMOD3;SGSH;DTWD2;LRRTM1;CA4;GMPPA;DGCR8;LRRFIP1;ADAMTS8;SCARF2;EID2B;GALNT9;USP48;USP44;DNMT3A;SSTR2;SYNGR3;ETV4;UTF1;ETV5;ETV6;HPDL;PSRC1;SARS2;DPPA3;LCK;DPPA2;DPPA5;B4GALT6;ERAS;RBM47;ZBTB44;FAM169A;THBS2;AGPAT2;TMEM201;SRY;MEST;SEC11C;TBX1;ERVMER34-1;ADRM1;IRX4;SPRY4;FOXJ1;MYO19;TSPAN13;XPNPEP3;ASB7;CD9;ERCC8;CHPT1;BCOR;RBM46
Differentially Expressed Genes In R6/2 LNA-CTG Vs R6/2 LNA-SCB Mice GSE85126	17/22	0.6207856427541427	0.9999978559094117	0	0	0.995030734390165	0.47440024341838943	P2RY12;GIT2;PIF1;ECM1;GPR34;MDH2;F13A1;ARHGAP17;TOB1;GPR137B;FOXP1;ANGPTL4;RPL15;SUPT20H;KIAA0319;PF4V1;TGM2
Genes Down-Regulated In NES-Q28 Vs NLS-Q28 Changed Genes In PC12 Cells GSE26933	17/22	0.6207856427541427	0.9999978559094117	0	0	0.995030734390165	0.47440024341838943	IFITM3;PTPN18;IFITM1;ZNF483;IFITM2;MORC4;SPARC;SLC43A1;TPD52L1;CXCL14;RENBP;NFKB1;AGBL4;OLFML3;DEGS1;FXYD5;TPSAB1
HD-specific Set Of Genes (Cluster 13) PMID28499347	17/22	0.6207856427541427	0.9999978559094117	0	0	0.995030734390165	0.47440024341838943	GALNT12;ANXA8L1;FOCAD;TIMMDC1;FBXW9;ZCCHC9;HTR2C;GLYAT;OR10Q1;ACTL9;FBXL12;NXF3;OR2AK2;ALDH1A1;ANXA8;STAP2;EGFL8
Markers Present In Endo Xdh Endothelial Cells PMID26727548	17/22	0.6207856427541427	0.9999978559094117	0	0	0.995030734390165	0.47440024341838943	IFITM3;IFITM1;ABCB1;IFITM2;SPARC;CD93;PAQR5;PTPRB;ID1;SLCO1A2;NOSTRIN;FAS;HMGCS2;ADGRL4;PGLYRP1;SLC16A4;C16ORF54
Up-regulated Genes In Cerebellum Of N171-82Q Mice GSE107613	46/60	0.6211472628154425	0.9999978559094117	0	0	0.9614750606582578	0.457842008331425	PRDM8;SLC44A5;NECAB1;NLGN1;PLPPR1;PCDH11Y;PCDH11X;NOL4;AFF2;EPS8;FGF5;SYNPR;FSTL5;LURAP1L;ERBB4;SLITRK3;MAL2;MUC15;CSMD3;CSMD2;SCN3B;RGS9;EPHA5;PRNP;EPHA7;TRPC6;DSCAM;ANKRD44;CACNA2D1;PARVA;ANO5;LRP1B;GPRIN3;SDK1;MARCKS;RIT2;SYNDIG1L;NRG3;NSG2;PCDHB2;LRRC7;CDH10;FXYD6;KCNK2;LGR5;C8ORF34
Genes Down-Regulated In Genes Changed In HDACi 9B Treated Vs Untreated Friedreich Ataxia Carrier Blood Cells GSE30933	33/43	0.6214305026757371	0.9999978559094117	0	0	0.9656972601852452	0.459412312760291	PLEKHF2;DDX3X;RAB5C;TES;STXBP3;DCUN1D1;ITPR1;ATP2C1;ZNF24;SAMSN1;COMMD8;SPIN1;SLC25A40;TNPO1;CMTR2;GABPA;SLC25A24;VASP;MORC3;CSNK1A1;DUSP1;PPP2R5D;DCK;GATAD2B;MOB1B;LMBRD1;UFM1;CNIH1;SON;B4GAT1;MDFIC;TAGLN2;CRLF3
Genes Up-Regulated In Expression In SA01 Vs VUB03 MPCs GSE7177	33/43	0.6214305026757371	0.9999978559094117	0	0	0.9656972601852452	0.459412312760291	DDX3Y;RTN2;KDM5D;LOC389831;TSHZ3;ZNF518B;RPS4Y1;TOB1;THSD4;TRIM4;DPF2;NLRP2;PGGT1B;HMG20B;ZNF700;CTSF;NLGN4Y;C2ORF74;HELQ;EIF1AY;USP9Y;NSMCE1;ELP5;ZFY;SOD3;RPS26;PKIB;ZNF37A;ATP5PO;ZNF610;RBM46;UBA52;TSPYL5
Genes Up-Regulated In Baseline Differences In PC12 Htt-Q74 Vs PC12 Htt-Q23 Cells PMID28499347	801/1040	0.6229878275684295	0.9999978559094117	0	0	0.9797853563044848	0.46366215735214045	ITSN2;SCAMP5;ZFYVE28;LIPE;MPRIP;TMEM88;FGFR1OP2;EPSTI1;MTERF1;GTSE1;GSTK1;GABARAPL1;CACNA2D1;SETMAR;SND1;SLC5A6;EML5;PSME4;CCDC169-SOHLH2;AGTR2;MYL9;GTSF1;OPTN;SKAP1;SKAP2;PIF1;LXN;CDCA3;MRPL19;SHOX2;CDCA7;COPS7A;DAZ2;MRPL14;ZNF22;ZC3HAV1;IQGAP3;FAM221A;PCNX2;C9;ATG7;JAG2;C5ORF34;EDEM1;NCAPH2;EIF2AK3;EXOC6B;ZNF32;EIF2AK4;NETO2;FAM136A;L1CAM;MAGOHB;PBX1;DAZL;ABTB1;UCK2;TMEM98;C19ORF47;FAT2;HAMP;PRRT4;SFXN5;EZH2;GPR19;PIGU;WFIKKN1;PIGQ;GPR22;MRPL35;JPH4;SHF;SMPD2;MMP24;TMEM43;NELFCD;ZNF248;NEFH;MYBPC1;RBSN;SUMF2;LRRC42;VAMP8;MRPL51;SLC7A7;INCENP;MED21;KCNMA1;ERGIC2;PAFAH1B3;ARF5;SZRD1;SEZ6;GPR42;ABRACL;TMEM74;RECQL4;BGLAP;SNX25;FLNA;SPP2;BID;CENPT;CENPU;MBD4;TRMT10A;P2RY10;TRMT10B;ATRNL1;SCTR;LYRM9;CENPF;FABP5;SLCO3A1;ETNK1;SERBP1;CENPM;RIMBP3;AGRP;NCAPD2;NCAPD3;ZNF213;FAM13C;ZBTB20;ZC3HAV1L;TSEN2;EFEMP2;ATCAY;RUVBL1;CEP250;KCNH1;CPA2;KCNH3;FBXW8;VPS33A;PPP1R16A;ATP11A;SLC9B1;CDC25B;FOXP1;FRMD6;MSH2;LIX1;C18ORF54;SRSF7;GRIA2;INO80B;DLX3;SMYD5;NRF1;PKMYT1;KRCC1;ACAT1;STK35;SMYD2;BRPF1;ARPC4;RFXANK;GGCT;ZC3HC1;CXCL10;PTPRB;GGCX;CNTROB;TUBGCP4;MDM1;ISY1;ZNF512B;PPP1R13B;FHL1;FOXM1;NKPD1;KIAA1549;EXO1;PRADC1;NEO1;DSP;PIANP;DST;NT5C3A;MMS22L;ZNF639;ZNF638;SLC25A13;UHRF1;GTPBP10;NDUFB2;HSD17B12;BARX1;RCHY1;HSD17B10;TSPAN33;LRP6;NTN3;PRIMPOL;SLC25A26;ZNRF2;CDC45;CCL7;NNAT;E2F1;KRIT1;CNNM3;BEND5;E2F8;CYB5A;NDUFA5;PCDH9;NDUFA4;CNBP;MBOAT1;APLF;ST7;TRIM36;PTPN6;STUB1;MDGA1;KCNK3;AHCYL2;DHFR2;ECI1;CCNF;PLEKHB1;ULK4;TONSL;THUMPD3;LDLRAD4;LCTL;PEX26;LGALS3;HERC3;BAIAP2L1;C7ORF31;PIEZO1;FBXO5;ATP6V1E1;LGALS7;TAS2R14;MOGS;ACTN4;PPA1;KIF20A;ADCYAP1R1;PAXIP1;FBF1;PCDH19;OSGEP;DHX34;MICAL1;STK38L;SNX9;RBM10;ST8SIA1;NBEAL2;IFFO1;PEX5L;INTS7;CTRC;SUGP2;NRP1;PTPRR;HIBADH;PYROXD1;ICA1;AKR1B1;CD3G;BRCA1;WASL;KIF15;PTMS;SDF4;SPTAN1;HTATIP2;SEC13;FCER1G;MRPS25;IL18;AGTRAP;ANO9;KIF23;MMEL1;KIF7;SYN2;CNKSR2;LAT2;TAX1BP1;KIZ;PCNA;MRPS35;MRPS33;FITM1;NEXN;MALSU1;PDZD11;FILIP1L;CAVIN3;TMEM176B;TMEM176A;PLEKHA5;RPA2;VEGFD;PCDHB12;PLEKHA8;TTC8;RPA3;TACC3;AUNIP;MAD2L1;CCDC167;DCLRE1B;DCLRE1A;ERCC6L;ACAA2;RTKN;BUB1B;WASHC2C;ETS1;IGF1R;WASHC2A;NPPB;GNPTAB;BORCS5;ENPP7;TPRA1;CCDC159;CYBA;PCP2;SLFN13;PCP4;SLFN11;WDFY3;DPEP3;CCDC142;NNMT;ARHGEF26;SYCE3;TMEM243;GRK2;GRK5;CALD1;IRAK2;NPHP4;FAM71B;CNTLN;FGF21;EEFSEC;TFAP2C;UBE2C;VDR;SLC52A2;PCIF1;SLC52A1;BSPRY;BMP3;FGF16;NAT8;FMC1;KIF4B;KIF4A;MKRN1;GNB3;AMOTL2;MXD3;SDK2;RBM28;TTC26;MCUR1;TNFAIP8;PODXL2;CHD4;AFF1;RERG;EEF2K;BCL7C;GATAD1;CA9;HORMAD2;MYBL2;ZNF385D;CYREN;DACT1;NUP133;TTC32;BCKDHB;CAD;TBC1D8;SHROOM3;PEX1;ETV4;ETV6;C12ORF4;SFPQ;DPPA4;TBC1D7;TMEM219;PLEC;NAXE;ADD2;POLD1;TRA2A;SLIT3;CRYM;POLE4;RPIA;RSPH1;TEN1;POLE2;CD9;KRAS;CCDC174;RBM43;PATJ;CLPB;RPL32;FRMPD1;GPATCH3;SLC4A3;PHB2;DCAF1;ALCAM;HENMT1;WDR91;ZXDC;LUC7L;NUP210;DDX11;OR11G2;REV1;ARMC7;SCRIB;PASK;TAAR1;HCFC1;HOXB9;ZC2HC1A;HOXB8;ALG10B;HOXB7;ZNF398;NUP205;RPN1;XPC;SKA1;LDHB;STMP1;ST3GAL5;PCDHA3;PLEK2;CHST14;BARD1;PLK4;FZD3;WNT10A;ZNF384;PHC1;PLK5;NFATC2;SLC16A11;BRAF;CDC6;PRRC2B;WDR54;PRRC2A;SLC16A13;RNF103;PAH;PNOC;SSPN;WDR5B;PCDHB5;SNAI2;PCDHB4;CPEB2;RAD18;CEP89;GSDME;XKR5;CDKN1B;ING4;CSRP2;ING3;NUF2;TIMP2;TK1;GPRASP1;NDC1;TCF19;WDR37;MIOS;DENND2A;TNNC2;ELMOD3;SERPINB6;FAM210B;GCFC2;FAM234B;PLCB4;AEBP2;HEATR5B;KIFC1;EXOC4;RGN;CEP63;MGLL;PCYOX1;ASCL4;ASCL1;HSPA14;CHRND;C16ORF95;EPCAM;OLFML3;UBN2;C16ORF90;USP1;DTD2;LGALS7B;AGK;G0S2;SYNJ2BP;MKLN1;LPCAT3;ALMS1;PCYOX1L;ZYX;CEP41;PLXND1;CLSTN3;AUP1;HID1;RAB43;IPO9;MACROD1;SMARCAD1;HMGN3;LARGE2;SLC39A3;KCMF1;MAGI1;TPM3;TPM2;SSMEM1;DISP1;C6ORF132;STAMBP;FKBP4;DGKI;MAD1L1;RTN4R;MINDY4;ABHD1;CUL1;ITPR1;KRBA1;KNG1;RHOBTB2;RAD51AP1;KLC3;FGGY;BAG3;MUSTN1;BTBD3;IGFBP6;WDTC1;ANKRD26;SLC37A1;TMEM132E;CCDC12;TMEM132A;LSM4;LSM3;LSM2;REEP1;LSM8;RCAN1;CDK6;LRFN4;LHX2;CDK1;PIR;SPIRE2;ZNF777;EIF4E3;RNPEPL1;BRK1;PIK3C2G;KIAA0100;SYNE3;ADAMTS4;SGCE;RNF17;HMGCS2;ADAMTS9;SLC37A3;PLEKHG3;RFC3;GPX1;DIS3;GPX8;TRAF2;BPGM;C15ORF48;ASPM;WRAP73;SMDT1;ESPL1;CTDSP1;LANCL2;MCM5;NEMP1;TRABD;WBP1;TULP3;NOD1;TULP2;CLEC3A;ABLIM2;MGAT5B;RBBP8;ZNF746;CCDC77;CTNNAL1;MEST;JAZF1;ANGPT2;ANKRD30A;CPPED1;RAD52;MAB21L1;APP;CMAS;SLC35B4;HDAC11;NADSYN1;MAGOH;HMCN2;PCLAF;TRMT44;SLC11A1;CPT1C;MTURN;ZW10;AKAP9;SUCLG2;SUCLG1;PLPP3;TLN1;IGSF8;WFDC11;NECAB3;INTU;MGST1;TMTC1;GMCL1;DGUOK;GNG10;SCAP;FADD;GADD45A;PDE2A;PARVA;PARVB;GNG12;VASN;DERA;AKR1B10;VNN1;ADCK2;CCSER1;DCP1B;SLC44A4;TNFAIP8L1;FFAR3;TMED1;FFAR1;CCHCR1;ANKRD6;MAP4K1;PSD;EDN2;PRMT2;NME3;IL17RC;ITFG2;BBS12;TNNT2;ACTRT2;KPTN;SGK1;HMX2;RAPSN;VGLL4;PTN;RASIP1;PSMC3IP;CUX2;WIF1;EMC3;LCMT2;ATP6V0E2;LMLN;SUSD2;C1GALT1;TUBE1;LHFPL2;AIG1;MPP6;VAX2;ERG28;MPHOSPH9;PDP2;FAM183A;CR1L;KBTBD2;FAS;CAMK1;COPG1;KBTBD8;SIPA1;TJP3;KDM1A;TAMM41;DSCC1;PMCH;NRM;CNDP1;COMP;FBL;PAIP2B;TMEM147;EME1;PTTG1;PTTG2;CHCHD6;HADH;PSPH;WNT5B;NPY1R;SHISA2;ALG10;TMEM134;FANCD2;TMEM139;PDE9A;ABCG2;TEDC1;CHRNA7;NOP2;DNAJC25;CPLX2;NID2;ARHGAP21;DPP6;EMG1;SCUBE1;ZMAT3;SOHLH2;NLRP1;ATP6V1F;STIL;TGFB3;IFT122;HSPA2;KIF18B;TLX2;TLX1;C2ORF42;GPSM2;CXCL9;DBH;CHTF18;USP39;YBX3;HPF1;CA5B;RIMBP3C;TOPBP1;RIMBP3B;JAGN1;PTGIS;FGG;ARAP1;TRNAU1AP;UPK3A;MYH3;CHMP3;LTB;MNS1;DDC;UACA;RMND5A;NT5DC2;BUB1;PTCD3;PDE4DIP;SGPP2;DLK2;TICRR;MEIS1;ATP13A2;SSBP1
Genes Changed In Inferior Olive Of 5 Week Old ATXN1[82Q] Vs WT GSE122099	59/77	0.6230600159443784	0.9999978559094117	0	0	0.9591109957683629	0.45376733485992204	IFITM3;MOXD1;IFITM1;IFITM2;ELN;DYSF;MRGPRF;SYNE2;ISLR;BAIAP2L1;STK32A;NEFH;CTSC;DSP;VWF;MYOF;BGN;DIO2;HBA2;PCOLCE;HBA1;DCN;SLC5A7;MDFIC;ALDH1A2;COL6A2;SERPING1;SEMA3B;AEBP1;SGMS2;NID1;NID2;FLNC;A2M;STRA6;TGFB2;PCDH9;LUM;SUSD2;SLC4A10;IGF1;LYZ;CP;BICC1;BMP6;FAM205A;MFAP4;COL3A1;GJB2;COL1A2;KRT18;TMEM237;TRPV4;FXYD1;PLXNB2;PI16;FMOD;SLC24A5;FBN1
Genes Changed In Ciliated Ependymal Cells Of R6/2 Vs WT PMID32681824	339/441	0.6235459213193724	0.9999978559094117	0	0	0.9720439553605094	0.4591283070228101	PID1;SPARC;MAML2;SERPINE2;ULK4;JMJD1C;ABAT;AQP4;SLC4A4;NUDT4;EPS8;SYNPR;GJA1;ZNF609;RPS6KA5;ZNF608;NIPAL2;CEP95;SOX6;SCAPER;SOX5;ADGB;DDX17;CCBE1;ST6GAL1;ENDOG;FNBP1;ARL15;ACTN1;PRKCA;ANK2;GPR37L1;GABRG3;TIAM1;IFT88;SPATA17;ADGRB3;ARMC3;RFX4;SPARCL1;TTLL11;CFAP61;GPM6A;MACF1;BAZ2B;ARPP19;ADAMTS16;NKAIN2;CHST11;ZNF704;PENK;COX3;COX2;COX1;KCNN3;ZBTB7C;SRPK2;DNAH12;CARMIL1;WWTR1;DNAH11;IQSEC2;CADM2;ST8SIA2;BRAF;CP;PBX1;CCDC88C;CALM3;IGSF9B;CPEB3;XKR4;CALM2;SFXN5;FBXL7;CFAP77;GPR19;SPAG16;PYGB;RYR2;SPAG17;GABRB1;NUDT4B;TENM2;KCNC2;FAF1;GRIK4;PTPRM;SLC35F1;ARHGAP6;ROBO1;PPP3CA;PCM1;PCLO;REV3L;TIMP3;RALGPS2;NXPE4;PACRG;ZHX2;KCND2;KCND3;TFEB;ANO6;SORCS2;NAALADL2;ITPKB;CNKSR2;BACE2;PLCB4;LRRC7;RAPGEF2;ARHGEF4;SLC20A1;FGD4;FAM184A;DMD;APBB2;CTNNA3;CKB;METTL7A;SF3B1;GPC6;DYNC1I1;WWOX;MBD5;KCNB1;PLEKHA2;HUWE1;LSAMP;PLEKHA5;ND4L;SORBS2;VWA3B;PLXDC2;CABCOCO1;SH3RF3;LYRM1;TTC9;ITCH;CMSS1;NR6A1;TTLL3;CACHD1;NEK10;TRIP12;PLCD4;RAMP1;ADGRL3;TTLL8;FHOD3;GALNT13;ATP8A1;PRAG1;WWC1;ZBTB20;UBE3A;MSI2;DACH2;CLU;CEP128;NPEPPS;PAPOLA;ENPP2;NEK1;MACROD2;RGS9;KIRREL3;PNISR;SLC38A1;LMO4;ANKRD44;SEMA6D;MAGI2;UBE2E2;ANXA11;C1ORF87;PUS7;MOB3B;FRMD3;FRMD5;PCP4;SCG5;ND1;SRSF5;TNIK;LY6H;TOX;ND2;ND5;CCDC150;ND4;KMT2E;GRIA2;DDX5;KHDRBS3;RTN1;CCDC148;ATP6;GPR88;GLIS3;ILDR2;CACNA1D;NRF1;THADA;MRO;TRHDE;NPAS3;ZFP36L1;CALD1;UBR5;CCDC30;SMYD3;LRRC4C;SLC38A3;GRIA4;EEFSEC;IVNS1ABP;HSPA8;HSPA5;SYT1;FUS;ODF2;DENND4A;TMEM132B;SLC4A10;ESRRG;SSH2;CORO2B;LRP1B;PTPRD;TMEM232;ARHGAP32;LRFN5;DIAPH2;DLG2;FGF14;DMXL1;SERINC1;CYTB;OGT;DNAL1;FGFR2;C8ORF34;SNAP25;EDA;MTCL1;CELF2;DOCK7;SLC2A1;DBI;LDB2;PITPNC1;SYNE1;TTC28;CALB1;GRM7;BOC;HYDIN;TMEM108;PHACTR1;MAN1A1;EDIL3;ANKUB1;CAMK1D;DESI2;LMNTD1;ADAMTS20;DNM2;DNM3;PTP4A2;IQCK;ELF2;NRG3;PCCA;NAV3;RASA2;ST6GALNAC3;CFAP54;SCN4B;RBKS;SHANK2;DNAH3;NFAT5;SLC24A4;CAMK2D;LUZP1;DNAH7;LUZP2;NRXN1;DNAH6;LAMA3;ARPC4-TTLL3;TULP4;RRBP1;ATP1A1;SRL;AGPAT4;STRN3;KIAA1328;TTR;DNAJB6;GMDS;ERBB4;NNAT;TRA2A;SLIT1;SLC25A21;NCAM2;RGS22;PDLIM5;LEKR1;LINGO2;TTC14;NTRK2;PCDH9;GALNT1;KCNIP4;FBXL17;KIAA1549L;LCA5;MBOAT2;ATP2B1;CDC42BPA;SGCZ;MEIS2;MGAT4C;MYO1D;FAM155A;SLC4A8;PDE10A;KANSL1;SCD;CROCC;SYT10;CD9;MDGA2;SEC24D;KCNK2
Genes With An Increase Of SUZ12 Binding In Their Promoter Regions In Corpus Callosum Of BN Vs WT Mice PMID31015293	125/163	0.6237234885087206	0.9999978559094117	0	0	0.9623859283316128	0.4542924837861092	OR9K2;NPFFR1;PANK3;C4ORF19;EIF4A3;EIF4ENIF1;USP17L7;RPS6KA5;USP17L5;POTEH;KIF5C;USP17L8;NDST3;POTED;POTEA;PDK2;RGS7;ZNF442;CHIA;SCARA3;BROX;USP17L30;FNDC7;PDIA5;PPEF2;TPH2;SLC22A5;KLK1;SP140;PXN;IL20RB;DYNC2LI1;LOXHD1;CHST15;MPDZ;SRPK2;PRPF38B;DEFA6;ALYREF;DEFA4;DEFA5;EPHX1;DEFA3;DEFA1;OPN5;COPRS;GP9;TMEM117;OR2Z1;GTF2IRD1;SP140L;NES;LGMN;SMG1;DAGLA;ITGB2;LECT2;PIK3C2G;C12ORF42;ACP7;MYO18B;ZNF385B;MRGPRX4;CFAP43;LRRCC1;ABCC2;SERPINB2;GSTO2;MRGPRX3;MRGPRX2;TRPC4;MRGPRX1;ARAP2;PRSS16;TMEM174;SENP1;ZAR1;OAS1;NDUFS6;IL3RA;PRR23B;PRR23A;LTF;PRR23C;USP17L27;USP17L26;OR8K3;USP17L29;USP17L28;PON2;FIGN;USP17L21;USP17L20;METTL21A;USP17L22;USP17L25;USP17L24;MFSD4A;GNA12;CLASP1;GABBR2;USP17L18;USP17L17;USP17L19;C2ORF78;ADAT1;FBXL17;USP17L10;ARID3B;USP17L12;USP17L2;USP17L11;USP17L3;DLK2;USP17L13;MAB21L3;FCGR2A;RYBP;KLHL6;ZNF616;CCDC63;FCGR2B;MYO1H;PFKM;CCDC172
Top Astrocyte-Specific Genes In Humans And Mice PMID29892006	770/1000	0.6268537830102758	0.9999978559094117	0	0	0.9787074222377317	0.457097439095701	AVIL;ITSN1;FZD10;TEX49;PREX2;CYP2D6;AKT2;RAVER2;NKX1-2;SDS;RFX2;RFX3;ZFYVE21;OR10AD1;TMEM82;RFX4;SPARCL1;EXD1;HS3ST3A1;AASDH;TTYH1;CEP85L;PLA2G3;ABCB9;PLA2G5;SLC30A10;PLA2G7;RNF215;RDH10;WBP2NL;PPARGC1A;ZBTB7C;GSTM3;PMM1;CYP4F2;NR2F1;PBX1;HRNR;CS;PCDHGA10;PCDHGA12;DCHS2;FXYD1;FAT1;SFXN1;FERMT2;SFXN5;GPR19;PIGS;MTMR11;TMEM51;C12ORF40;ODF3L1;TFCP2L1;TMEM53;ARHGAP5;METTL11B;PRKAG3;SMPD2;NHSL1;FGFBP3;NINL;APPL2;TMC1;ELOVL5;PIFO;TEX11;SLC39A11;TEX12;C20ORF173;SLC39A12;LRRC43;F3;SLC39A14;SUMF2;C20ORF96;BDH2;OAF;LRRC9;ACSBG1;SLC18B1;ACSBG2;CRB2;CRB1;OAT;TP53I13;PROCA1;AXDND1;EGFR;SLC7A2;RIDA;UCP3;MICALL2;DMD;ZNF467;EVC2;LRRC23;AADAT;WNT7B;SCTR;BBOX1;WNT7A;FOXR2;TTLL6;TTLL4;FABP7;LGR6;LGR4;CRB3;TTLL8;ALDH1L1;KCNG4;FAM228A;ZBTB20;MSI1;PLOD2;RORA;MSI2;RORB;FADS2;SLC25A48;EFEMP2;PTAR1;SESN3;ZNF446;FADS1;SYBU;NUDT12;PIPOX;FAM227B;LIX1;NAAA;ZNF438;SLC25A53;C21ORF62;LRRC58;PFKFB2;PFKFB1;GPR87;KCNE5;KMT2C;GLIS3;SPATA1;SPATA3;FBXO44;LRRC52;NPAS3;SLC9A3R1;SLCO1B3;NEK8;SLC14A1;SLC14A2;NEK5;ODF3;FOXN4;KIAA1755;TMIE;SON;SP5;MOXD1;SLC25A2;EFCAB12;RLBP1;NADK2;ACP6;BOC;IQUB;PGM1;ZNF641;EMX2;PARD3B;SLCO1C1;SLC25A18;LRTOMT;ADORA2B;ITGA7;BIRC7;ST6GALNAC5;ITIH3;LENG8;LRP4;PBXIP1;ZBTB41;CECR2;PHKG1;PTPRZ1;SLITRK2;FSD2;SLC25A21;SLC25A20;NTRK2;LINGO4;MYO10;PRRX2;MBOAT2;SUGCT;PTPN9;SLC25A34;SLC25A33;SLC25A35;SPON1;AHCYL1;MT1X;LGALS4;C4A;TRIM29;CCNL2;PAQR6;PAQR7;CCDC78;ANK2;MMD2;TMEM170B;ASRGL1;PPP1R3G;THAP6;CCDC80;SNORC;SPATA17;PPP1R3C;SFRP5;KCTD14;PPP1R42;SPATA18;CCNO;MT1E;ADCYAP1R1;PCDH10;PPP1R32;SDC2;C7ORF57;SEC14L2;APOH;ARSJ;DHX35;TSPAN7;KCNN3;ADHFE1;XRCC2;GREB1;CPLANE2;RPE65;ATP4A;ALDH6A1;WNK2;PPP1R1B;ID4;KYAT3;ECHDC2;ECHDC3;FKBP10;DHRS11;HNF4G;PCSK9;CROT;SLC7A11;CHRDL2;SLC7A10;CHRDL1;CLYBL;CTSO;CD38;PHGDH;ZHX3;MST1;KIF24;SORCS2;RGMA;GAN;ARHGEF4;TLCD1;FJX1;CAPS2;YAP1;TMPRSS7;TMPRSS3;HSD17B6;MALSU1;RANBP3L;GPC2;GPC5;GPC4;GPC6;RFTN2;IL33;C9ORF116;VEGFA;PER3;GLB1L;GPAM;CSDC2;CACHD1;FAM171B;IL17D;NEK11;ACAA2;WWC1;MSMO1;CELSR1;TEKT1;CAPN2;BAALC;TEKT5;PAMR1;SCARA3;KIRREL2;ACOT11;POU3F2;POU3F3;CAMKMT;POU3F4;TMEM253;MAP7D3;SHPK;DOK7;HHIPL1;BBOF1;SULT6B1;TBC1D19;ARHGEF26;NPR2;SLC1A2;SLC41A1;SLC1A4;MRO;NDRG2;ACACB;PLD2;ENHO;CNN1;FUT9;NPHP3;PRODH;MFAP3L;PRNP;GCKR;TFAP2C;KLHL25;INHBB;BMP1;NAT8;FAM151A;COL5A3;IL9;PRR5;MCUR1;PITPNC1;GRM3;CA8;ARMH1;SNTA1;HSDL2;BCKDHB;NAV2;ETV4;TRDN;CFAP100;ACOX2;ACOX1;ELF5;CRY2;CDHR3;TMEM218;CHI3L1;NAT8L;NIM1K;DNAH7;DBX2;ASAP2;ADD3;NWD1;CBS;PDLIM4;EYA1;EGF;ZIC5;SUOX;TTC16;NPHS1;ACKR4;SARDH;CHPT1;PTX3;THRSP;VIT;SERPINE2;GLDC;FRMPD1;TRIL;UPK3BL1;ENO1;SLC4A4;SOX21;RXFP2;GCSH;GJA1;EVA1A;CREB3L4;SCN11A;GPR179;CUBN;HOGA1;DKK3;GABRG1;DAAM2;ACOT1;PRKD1;FREM2;ASTN1;LIPT1;XKRX;ABR;FAM171A1;LDHB;TTPA;LDHD;PRDM16;RRS1;ST3GAL4;DNAH12;FZD2;ZNF383;GRTP1;FZD8;NR1D1;PRDX6;NFATC4;GLUD1;GJB2;GJB6;MKS1;WDR5B;WDR49;PYGB;GABRB1;SPEF2;DENND1A;PYGM;FMN2;HIF3A;GLI1;ABCC12;PHEX;FARS2;MYOM3;LFNG;TRIM9;AIFM3;ADAMTSL5;IMPA2;TCTN1;TIMP4;WDR38;GRAMD2B;CLUH;PAX4;ELMOD3;TET1;PAX6;FAM210B;HADHB;TUBB2B;MRAS;PAX9;RGN;KIFC3;PLIN1;RGR;MGLL;PLIN5;GRAMD1C;GRAMD4;TMEM164;FGD6;RASSF10;METTL7B;CKB;RHBG;GABRA2;FARP1;COLCA2;AGL;PRSS37;FMO1;NR1H3;PRSS35;ELP4;FMO4;SNCAIP;SLC8B1;AGT;GPR143;NFIA;VEPH1;AGBL2;TMEM229A;KLKB1;PLCD4;COL16A1;EPO;CTNND2;FAM107A;TNC;EPX;CLU;FGF2;ABHD10;CDH4;SALL2;HMGN3;CSGALNACT1;TECTB;PNISR;LHCGR;SLC15A2;SKIDA1;IGFBP2;DIO2;SYPL2;ENKUR;TOM1L1;RAB30;TEX9;RAB34;TNIK;TOX;NOTCH2;IQCA1;ABHD3;ABHD1;GLT8D1;AK4;PHF21B;UBR5;RNF170;NDP;IMPG2;ZNF781;C8ORF37;WFS1;CYBRD1;CYP4F11;HOPX;GON4L;LHX2;MAP3K19;P4HA3;RNF182;PLXNB1;EFHB;ZNF532;SLC26A6;SLC26A5;SYCP2;DNALI1;SYNE1;PSD2;SLC13A1;CR2;SLC13A3;AMT;EVC;ASPH;ASPG;EFHC1;TULP3;KIAA1210;REPIN1;PLN;UGT1A3;ACSS1;BCO1;WASF3;SEMA4A;KCNJ10;SMOX;SEMA4B;APOC3;KCNJ16;DDHD1;TPCN1;CTH;SPAG1;POLR3H;SYCP3;CCDC60;PFKM;MYORG;ACSM3;HPSE2;TRAF3IP2;AQP9;AQP4;KLHDC7A;C14ORF93;AQP1;EDNRB;SOX1;DZIP1L;DPF3;GLUL;DYNC2H1;MCCC1;SLC6A11;ACSL3;GPR37L1;OVOL1;CPT1B;C10ORF62;KATNAL2;NSMF;NEIL1;PLPP3;SLC22A4;GPM6A;MACF1;TMEM161B;INTU;MAOB;SLC35D1;HEPACAM;FUT10;IGSF1;MTTP;MGST1;RPAP2;NLN;TP53BP2;TRPM3;NTSR2;DDIT4L;GADD45G;PM20D1;VNN1;STAG3;IQANK1;C17ORF78;SLC44A3;FASTKD1;SH3PXD2B;FEZF2;CC2D2A;VAV3;PACRG;TMED8;BHMT2;CYP7B1;CLDN10;BBS10;NME9;TNNT3;ALDOC;FAM181A;FAM20A;VGLL2;AMER1;AMER2;OR8K3;AMIGO3;SLC20A1;AMIGO2;PAPLN;GDPD2;ZNF2;PTN;FAM184A;WIF1;CBR3;GDF10;GDF11;OLAH;LSAMP;GRHL1;MPP6;COLQ;PDP2;AXL;SERHL2;AMOT;MALRD1;PSPH;MYH15;LIFR;ATP1B2;CGRRF1;PRSS56;ELMO2;SCG3;PDE9A;NTM;DTX1;EFNA4;LTBP1;HRH1;CDH20;SOHLH2;TMEM129;OTX1;FAM83B;FAM83A;ACBD7;CYP2J2;POU2F1;EPHX2;PTCH1;IDH2;PTCH2;COX7B2;ACSF2;FAM187A;DLG5;FAM163A;PXMP2;FGFR3;FGFR1;ABCD4;ABCD2;PCDHGB7;MEGF10;DOCK7;NR2E1;OPLAH;HS2ST1;DBP;CA5B;HEPH;CYP4V2;NAPRT;TRPS1;HIBCH;GRIFIN;EGFL6;PCDHGA3;FGG;PPP2R5A;TRPT1;KLF15;HPDL;DDAH1;IGDCC4;CDH10;IGDCC3;RASA2;USP40;C2ORF50;MYH6;NRXN1;PON2;ATP1A2;GNA14;UGP2;DDT;LRIG1;TOGARAM2;RGS20;RGS22;HES5;MAPK4;SASH1;LGI4;PCDHGC5;MEIS2;TSHR;XPNPEP3;ATP13A4;SPRY2;C2ORF72;LPIN1;LPIN3;FSIP2
ChIP-seq For H3K27ac In HdhQ150 Vs WT Genes Down-Regulated In GSE140117	20/26	0.6279803080024308	0.9999978559094117	0	0	0.9754940029338165	0.45384514106833146	FDPS;ANKRD33B;ANKRD35;KCNJ11;NTRK3;ZBTB16;TMEM131L;PPHLN1;DCAF7;IFIH1;NEUROD2;FGF14;HEPH;MPPED1;CDK5RAP1;NDN;COX14;DLGAP2;TBC1D22A;MYD88
Markers Present In SMC Myl9 Smooth Muscle Cells PMID26727548	20/26	0.6279803080024308	0.9999978559094117	0	0	0.9754940029338165	0.45384514106833146	IFITM3;IFITM1;ABCB1;IFITM2;SPARC;P2RY14;BGN;SLC38A11;PCOLCE;NID1;SLC6A20;HIGD1B;MYLK;CALD1;GPER1;SLCO1A2;CASQ2;SERPING1;PGLYRP1;GPRC5C
Top 25 Genes Enriched In Neurons Vs Astrocytes, Oligodendrocytes Or Microglia PMID24316888	20/26	0.6279803080024308	0.9999978559094117	0	0	0.9754940029338165	0.45384514106833146	SLC2A14;GMFB;KHDRBS3;RTN1;MYEF2;UNC13A;CNRIP1;PLPPR4;SLC2A3;ANK2;PTMS;PGRMC1;NECAP1;CCND1;BASP1;CHL1;RUFY3;PEA15;KCNMA1;BEND6
Genes Up-Regulated In Expression In Quadriceps Muscle Of HSALR 41 Myotonic Dystrophy Mice (MOE430B Array) GSE14691	49/64	0.6280262593594673	0.9999978559094117	0	0	0.9558754241500789	0.44464772460101976	MROH2A;PODXL2;GADL1;SNX13;MSI2;EDA2R;SYNE1;EEF2K;UBE2Q2;GPER1;NCS1;SMCO1;LRRCC1;ZYG11B;MBNL1;KLHL41;CNKSR1;LARS2;CCNY;KATNAL2;KCNQ5;CTXN3;LRTM2;TULP4;ATP2C1;MLLT3;NTF4;TCEAL7;RMND5A;MAP3K20;NAA25;CTNNA3;D2HGDH;MPZL3;ATRNL1;OSBPL3;AHNAK2;SCTR;IFT122;MYO5A;KLHL23;FBXL16;BTBD8;LRP2BP;NCEH1;CILP;CPD;FAM171B;CPEB2
Genes Changed In Cerebellum Of 18 Week Old Atxn 1 154Q/2Q Mice Treated With ASO Vs Vehicle GSE114674	601/781	0.6284105484344787	0.9999978559094117	0	0	0.9762281547232122	0.4535181004058821	CYFIP2;TLNRD1;SERPINE2;WIPF1;ABAT;LOC728392;EPS8;GJA1;MPRIP;TDO2;UBASH3B;EVA1A;TFG;NDST4;C3AR1;SMCO3;AP1S2;PIP4K2C;IER3;PRKAB2;RBFOX1;PRKCI;WSB2;CACNA2D2;SOX10;KIAA1217;NUP93;FEZ2;ORAI2;PADI2;SPARCL1;PRR18;MYL9;LXN;ENDOD1;IL20RB;THY1;OAZ1;PLA2G7;GLG1;UGT8;LDHA;LARP1;FLRT3;PDGFD;SYNDIG1;NCKAP1L;RREB1;LHPP;ABCA1;CDK18;DNAH12;HOMER2;BTBD10;PRDX6;AIF1L;FAM220A;FA2H;GLUD1;EHD3;GLUD2;TOLLIP;PPT2;SFXN5;ATG2B;PIGS;SERPINA3;NRSN1;KCNC2;HEXB;HEXA;CSAD;ARHGAP6;LITAF;ABCC12;TRIM9;AIFM3;TMSB4X;ZNF280B;C1QTNF5;TMSB4Y;RSPO3;GPR139;GPRASP2;TEAD1;DLGAP4;ZNF365;DUSP4;MYBPC1;SERPINB1;GPR37;GPR34;PLLP;IFNGR2;NFAM1;SLC39A10;EMP2;SLC39A12;DUSP6;HADHB;ITPKB;TMEFF1;GPRC5B;TMEM179;AEBP2;MMP17;GAS1;HCLS1;PLEKHO1;MDFI;CHST3;GAS7;NPSR1;GRAMD1B;SAMD8;MYRF;GSTP1;KCNA6;HSPA14;SLC7A2;TMEM164;FAM117A;RIDA;ADAM23;CARNS1;SPP1;SLC17A6;DMD;ZSWIM6;FLNC;ZSWIM5;JAM3;P2RY13;ATRNL1;MCF2;NDE1;ECEL1;LAPTM5;RFLNB;CASTOR1;TMEM64;AGT;RNF145;GATM;FABP5;TTLL3;PLP1;CCDC3;TMEM229A;NOMO3;CHRM2;DGKG;COL16A1;CSF3R;RASL11B;CLSTN2;CSF1;CLSTN3;RAB3D;FAM107A;MPV17L2;RORA;STK19;KIAA0895L;CLU;FAM216B;IPO5;FOXQ1;CDH6;RIMS4;SALL1;SLN;FADS6;SLCO2B1;LARGE1;LZTS1;NOMO1;SYBU;PCDHAC2;STK32C;NOMO2;CSGALNACT1;TLE4;LAG3;SLC38A1;PPTC7;S100A1;IGFBP3;USP3;RPS6;TRAFD1;FOXP4;OLFM4;TUBA4A;CACNB2;MAG;JAML;LIX1;ERP29;MAL;NPTXR;SLC26A2;ABHD4;CNP;HVCN1;AK3;GPR83;ABHD6;RASAL3;CORO1A;AK7;NPAS3;BAG5;MOBP;MAP3K20;EIF4EBP2;MBP;NPTX1;IGFBP6;SLC38A3;MPDZ;SRGAP1;GRIA3;ANKRD34A;ATP8B2;BDNF;TMEM132B;TRAPPC5;MCC;CORO2B;MFHAS1;TMIE;LRCH1;PTPRC;P4HA2;LHX1;PLXNB3;RNF182;CNIH2;ITGAM;ANKRD33B;GAL3ST1;ITGB4;LRRK2;RASGRF2;ITGB2;TREM2;RLBP1;DUSP10;PTER;PMEPA1;EFHD1;EMILIN2;PGM5;EDIL3;GAL3ST3;BCAS1;DGCR2;PLEKHG5;LANCL1;KSR2;TNFRSF1B;C1QL3;ADAMTS20;SLC25A18;ASPH;ADORA2B;TMBIM1;ASPG;BMP2K;NUMB;LCP1;ASPA;BIRC2;CERS2;SLC25A13;CX3CR1;NLGN2;ZBTB46;ARPC4-TTLL3;FOXK2;FOXK1;SRL;VXN;COCH;ZNRF1;CACNG7;CNNM1;PHKG1;NNAT;FEM1C;SLC25A23;TSPOAP1;PLEKHH1;CTHRC1;NTRK2;SKOR2;KCNJ9;PLCL1;BAIAP2;TM6SF1;FCGR2A;TSPAN13;EVI2A;DOLPP1;MFAP2;TRIM36;FCGR2B;CPNE9;CPNE8;CERK;PLEKHB1;ZDHHC5;AQP4;MTFR1L;IFIT3;C4B;C4A;CYP4Z1;EDNRB;RASSF4;INSC;KDR;LGALS9;CHAC1;HMCN1;EPHB1;TMEM88B;PAQR6;SLC6A17;KCNK13;SLC35C1;TINF2;MTUS2;ANK2;MMD2;AP1AR;SLC6A11;ACSL3;MFSD12;MTURN;INPP4B;CARHSP1;CCDC80;ADGRB3;RRAGD;KCNQ3;SUCLG2;MXRA7;CTXN1;STX1A;CDS1;ADCYAP1R1;RTEL1;PCDH10;SDC2;LPAR1;PIK3R1;KALRN;KLK6;NKAIN2;TRPM2;CYP4X1;PGBD5;INPP5D;SEC14L5;CMYA5;TP53BP2;DYM;APOD;STXBP6;RAB11FIP4;VASP;NTNG2;FAM78B;BCL11A;CELA1;HSPA12A;GNG11;ZWINT;PM20D1;SPART;PEX5L;TF;AKR1B10;PARVG;SESTD1;ID2;AKR1B15;SDC1;TMCC3;CALM3;LRRN1;RGL3;CALM1;CD24;CALM2;ITM2B;SCN2B;ROBO2;PCSK1;ZCCHC12;CLIC4;CSRNP3;ECM2;DIRAS2;PTPRM;WASL;ZCCHC18;CTSS;PPP3CA;CD38;PHGDH;SPTAN1;CD33;PSD;ZCCHC24;PARP1;RHOG;AMPD2;GFRA1;RHOD;ANO3;CLDN11;MPPED1;B3GNT2;MAPRE2;MATN4;TLR3;C1QB;SELPLG;INPP1;GDPD2;CCDC107;NEDD8;ZDHHC22;AIF1;CST3;ANKMY2;PAK1;NPY;CREG2;SUSD4;SPTSSB;GPC6;TSNAX;IL33;MOG;RFTN1;ERBIN;LHFPL3;PNMA2;UBE2G2;LHFPL2;DPY19L1;ERG28;XK;CD68;RAMP1;C1QC;CD84;NARF;GALNT15;POGK;ARHGDIG;FAIM2;CCDC28B;DOCK10;CCND1;KIF5C;PPIP5K2;BASP1;KIF5A;ENPP4;ENPP6;PDE8A;SH3GL2;CHRNB2;LMO4;ARID5A;LMO7;PCDHA13;IPCEF1;ERMN;LGALS9C;LGALS9B;GPRIN3;TYROBP;SELENOS;SELENOP;RTN1;CTTNBP2;ARHGEF28;PXN;TMEM59L;SLC1A2;CACNA1A;PLD4;LPL;RASGRP2;RASGRP1;RASGRP3;DPP3;TMEM123;ADGRG1;ARHGAP20;EFNB3;TMEM125;MAN2A2;ZMAT3;ISOC1;CYTL1;STAP2;KIF3C;MYH10;WNT3;ASIC1;CBX6;STIL;SYT2;AUTS2;PTCH1;RARRES1;PTCH2;SHISAL1;ARHGAP26;SYT7;ACSF2;ARHGAP24;SDK1;ARHGAP32;NAT8;DLG3;FAM163B;TMEM117;CNTN3;SNED1;DYRK3;TNFAIP6;SOWAHB;DOCK8;PLEK;RND2;HAPLN4;AFF1;GRM1;ELAVL2;HAPLN1;HAPLN2;SEC61A1;GRM5;RASGEF1B;CASP3;TRPS1;CA7;BLNK;TMEM109;CA9;PCDHGA5;RBM19;ARAP2;OLIG1;OLIG2;ARAP1;WNT16;ETV5;ACTA2;LATS2;GFOD1;CASQ2;SHANK1;CAMK2B;ASAP3;RNF8;WIZ;THBS2;STRN3;RASD2;ACAN;FAM168B;NWD2;PDLIM2;ERBB4;RPS6KC1;SLIT1;PTK2B;RGS20;HES3;SASH1;CMTM5;LIMK1;ATP2B2;HS3ST4;MEIS2;HS3ST2;CAPN10;FAM131B;FAM131A;ATP13A4;CDK2AP1;PAXBP1
Genes Up-Regulated In Expression In Retina Of 3 Wk R7E Spinocerebellar Ataxia 7 Mice GSE3634	36/47	0.6286669819294144	0.9999978559094117	0	0	0.9576904049565361	0.44451545199859144	TOR2A;INTS14;DCAF4L1;PIGO;CTSZ;DCAF4L2;BUB1B;LIMD1;TM7SF3;ZNF24;DCAF4;SLK;PTER;FLAD1;MBP;RIOK1;PDE8A;MBD4;RSAD2;ENTPD4;RNASET2;HLA-C;HLA-A;HLA-F;HLA-G;YIF1A;DERA;LENEP;BTC;AKR1B10;CCKBR;AKR1B15;FABP7;GRWD1;GNB3;ALDH8A1
PC12 Htt-Q74 Vs PC12 Htt-Q23 Upon 36 H Of Induction PMID28499347	36/47	0.6286669819294144	0.9999978559094117	0	0	0.9576904049565361	0.44451545199859144	BTG2;ORM1;SPARC;FGL2;MCUB;SERPINE1;TMEM51;ORM2;LGALS3;HES1;HMGCS2;TNFAIP8L2;A4GALT;CRYM;PLK3;GADD45B;TESC;HLA-C;FOS;HLA-A;HLA-G;TM4SF1;BMP2;PEX5L;RBP4;KRT18;MYCN;BDH1;KIF26A;ID1;PNOC;SPAG1;PI16;PLCD3;CFAP53;DGKH
Up-regulated Genes In Cerebellum Of 10 Mon HD Q140 Mice Vs Q20 GSE78270	469/610	0.6334860069302034	0.9999978559094117	0	0	0.9726201331837652	0.4440179832384691	USP6NL;CHIC1;MYT1L;NEXMIF;COL12A1;SMC3;DCAF7;PREX2;GPR176;ALCAM;PPP4R2;BBX;UNC13C;PRKAB2;NUP210;CACNA2D1;AFAP1;RC3H1;ARMC8;CACNA2D4;HPCAL4;CD2AP;EML6;SERPING1;MAML3;FREM1;BAZ2B;NYAP2;CYB5R2;PCNX1;FLRT3;ADAMTS18;CEP70;RNF217;PROM1;ZSCAN18;ABCA1;NGFR;DNAH10;CADM2;PLK2;TRIP4;CGN;EIF2AK4;FAM135A;RNF103;FAT1;PCDHB5;CHRFAM7A;FXYD6;GTF2IRD1;SFXN1;GALNTL6;AVL9;CPEB2;PRR35;SERPINA3;DENND1A;GPR22;LPCAT1;WDR43;TIMP2;GPRASP1;GPRASP2;TIGD2;KCND3;TET2;PAX6;CDYL2;PGM2L1;WDR33;MMP16;SLC7A8;PELI1;EXOC2;EXOC1;RNF165;RNMT;DCAF12L2;PLPPR4;DCAF12L1;PELI2;KCNA3;FAM117B;FSTL5;CSMD3;ANKRD50;GPR155;LDLR;TP53I11;ZNF462;MBD5;ATAD5;KIDINS220;AGL;WDR19;PLXDC2;FIG4;SMOC2;ABCB10;VMA21;YPEL1;LGR4;NUCB2;ZBTB25;FMR1;FAM13A;TNC;PLOD2;TMEM131L;CDC14C;DACH2;CDH8;CDC14B;SLK;MB21D2;LARGE2;ZNF442;CDKL2;SH3GLB1;TLE4;DGAT2;IGFBP4;ANKRD44;MAGI2;THOC2;FBXO10;ARMCX4;ARMCX1;ARMCX2;RAB36;KAT6B;SLC9A9;TNIK;UTRN;CDKL1;COL17A1;PFKFB2;GRIA2;BLM;RNASEH2B;C3ORF70;CUL5;GPR85;ITPR2;UBR3;TNFRSF11B;AK7;GLIS2;CLEC7A;DSEL;PLXNA2;LRRC4C;SKIL;OSBPL9;TMEM132E;FANCM;BRPF3;GLMN;SYNJ2;CORO2A;FOXN2;BTBD8;FAM205C;TRMT9B;PTPRC;NSG2;SLCO1A2;SP3;ACO1;SERINC1;DPP10;CELF2;MCM9;PIK3CD;TRO;ITGAX;ITGB8;WDR6;PHACTR1;ZNF644;ERC2;TAPT1;ITGA4;COL25A1;ATRX;TNFRSF19;ZFP92;PTBP3;MMS22L;IL1RAPL1;EFHC1;LCP1;LCORL;NLGN1;PRKAA2;LRTM2;RNF38;PARD6G;THSD4;CECR2;ZNRF2;ABLIM3;POLR2A;SLITRK2;VPS50;SLITRK4;SLITRK3;E2F3;UGGT2;JAZF1;FOXJ3;FBXL17;CFLAR;OXR1;MARCKS;KIAA0586;MGAT4A;NOVA2;ASXL2;MAB21L2;ESF1;MNDA;MDGA1;NECTIN3;TRIM33;PTPN3;SPON1;PANK3;HHIP;HS6ST2;SYNPR;RPS6KA5;RASSF5;TRIM24;EPC2;SOX4;EPHA8;EBF1;HLA-B;HLA-C;HLA-A;HLA-F;TMEM170B;HLA-G;INPP4B;ADGRB2;XRN1;ADGRB3;SPATA13;GUF1;ULK2;HECA;KCNQ5;RELCH;SPATA18;ZFPM2;RIN2;GPM6A;NECAB1;ADCYAP1R1;TBCEL;PCDH10;FUT10;SDC2;CWF19L2;PCDH15;MBTD1;NHLH2;APH1B;SPAST;DHX36;TRPM7;MAP9;SCAI;RABGAP1L;PTPRN2;IQSEC2;MAGEE1;PYHIN1;SS18L1;CIDEA;RASSF8;PARVA;ALOX15B;PARP12;PARP11;CORO7;INTS6;INKA2;CCNJL;SLC44A5;TOP2B;TENM2;CSRNP3;CETN3;SLC35F4;RSF1;BRCA2;ROBO1;EPB41L4B;UBXN7;MUC15;CC2D2A;ANKRD6;CCDC112;PBRM1;SORCS1;RHOF;IL17RD;ZFY;ANO5;SYN2;PALD1;ANO3;PDZRN4;NAPB;SATB1;ICA1L;GPALPP1;HSD17B7;NOL4;COL19A1;TCEAL8;PURA;FAM184B;SERTAD2;DYNC1I1;MAP3K2;MYEF2;PLEKHA1;PNPLA8;LSAMP;PNMA3;LHFPL2;PCDHB12;NOL4L;COPG2;FHOD3;GALNT11;PCDH11Y;CDY1;PCDH11X;RTL9;ARID4B;NUCKS1;UBE3A;TMEM144;DOCK11;HELB;CAPN5;ARHGEF40;BAHCC1;RGS9;CA13;PPFIA2;CADPS2;ZGRF1;CASK;CYBB;CDYL;RUNDC3B;GPRIN3;KCTD8;TMX4;GPRIN1;PPIG;CHRNA7;LPL;CACNA1D;KLHL12;DTX4;NALCN;PLCXD2;TRHDE;STK3;MAN2A1;ISOC1;OTX2;ZC3H13;TBC1D15;CNTLN;TBC1D16;SYT4;SYT1;SMURF1;KLHL24;TDRD6;ZFHX4;LRP1B;BMP5;AHI1;DIAPH2;FGF14;SYNDIG1L;HOOK2;FAM163B;HOOK1;UVSSA;CNTN1;RADIL;ABCD2;MCTP1;RBM26;DOCK7;CHD4;CHD3;CTDSPL2;SOBP;RND3;TENT4B;AFF1;TTC28;RBM3;SENP7;C20ORF202;RASGEF1A;ZIC3;LRRTM2;CDY1B;PROSER2;UTP15;RASA4B;PLA2G4E;CIP2A;DCK;TGFBR3;FCHSD2;NAV3;RASA4;CDY2A;CDHR3;CDY2B;SPOPL;COL6A6;DOCK2;RGS17;DNAH1;NRXN1;USP11;CRMP1;RRBP1;CLCN3;ADD1;IWS1;ERLEC1;PRRG3;GNG2;ERBB4;GNG4;ERICH3;NRIP1;LRIG2;NCAM2;S100PBP;SNCA;TTC14;ATE1;USP25;B3GAT2;TPBG;EYA4;ATP2B1;ZIC5;GDAP1;SLC4A7;FAM155A;RPS6KB1;CHPT1
Genes Down-Regulated In Influence Of Hsp90 Inhibitor On Expression In R6/2 HD Mice GSE29681	131/171	0.6339050999385214	0.9999978559094117	0	0	0.9580992112639333	0.4367552935839754	RIPOR1;ZNF292;GIMAP6;CCDC28B;TXNDC17;LSM10;FRAT1;RGS2;FRAT2;ZNF608;FGF9;SOX17;ZNF326;CCDC163;HMGN3;MFSD2A;TGM2;KIRREL3;PNISR;PPTC7;WSB2;FBXW7;USP2;ACSL3;HCFC2;RC3H2;THAP2;PPP1R3G;TNIK;RIN2;NOTCH1;SET;IGSF3;CTTNBP2;PSMD13;NEDD4L;SLCO5A1;KALRN;MCHR1;ZBTB2;KCNV1;BAG5;HIVEP3;DRD1;CCDC141;RHBDL3;SRGAP2;MYH10;BANP;CPSF7;XBP1;ARPP21;GPR12;HSPA5;BCL11A;BICRAL;FUS;PLK2;ZBTB16;IRF2BP2;BFAR;PRDX6;LRP1B;PBX1;MANF;NFKBIA;NOSTRIN;CNTN2;SFXN1;CPEB2;INKA2;RERE;ANKRD33B;LRRC4;HIF3A;C1QTNF4;RBM3;TRPS1;CA7;TIMP4;POLG;CEP68;CAMK1D;KCND3;DNMT3A;NAV2;SETSIP;ENAH;SFPQ;RAP2B;BBS12;CDH10;ZNF638;RBM12B;FASTKD5;DNASE1L2;LCORL;PRMT9;RBM24;KDM7A;RNF165;SGMS1;LRTM2;ATP10A;MLLT3;HSD17B10;CAMKK2;NEURL1B;PTCHD1;RPRML;ZSWIM6;PTCHD4;XDH;ZSWIM3;GALNT7;LMLN;SMOX;SORBS2;KLF4;KLF2;KLF7;PER1;NIN;KCNS2;KLHL6;KLF9;CCDC6;SPRY2;BCOR;PNPLA6;MYORG
Insoluble Proteins Decreased In Striatum Of 8 Wk R6/2 Mice Vs WT PMID29166617	23/30	0.6348045206936195	0.9999978559094117	0	0	0.9615324154129254	0.43695703020758536	ITSN2;KHDRBS1;CADPS2;OSBPL8;CALCOCO1;DMTN;CPNE5;PRKCB;NAV1;PRKCA;HACD2;OXR1;SYNE1;VCPIP1;CAMKV;HECW2;DNAJA2;PITPNM2;ERC2;SLC25A5;LZTS1;UBXN6;JCAD
Down-regulated Genes In R6/2 LNA-CTG Vs WT LNA-SCB Mice GSE85126	311/405	0.6353509082806098	0.9999978559094117	0	0	0.9676100633343953	0.43888646435395495	CPNE9;CPNE5;MYT1L;PWWP2B;SERPINE1;C9ORF50;LIPA;SLC4A4;RAPGEFL1;ZDBF2;ZFYVE28;ENDOU;SPATA21;FAM110D;SCN11A;PPP4R4;AP1S1;SUPT20H;CHGB;PRIMA1;RBFOX1;SECISBP2;P3H1;FNDC9;UPB1;KRT9;BCR;KIAA1217;RBP4;ADCY9;PARD3;RRAGD;KCNQ3;TRIB3;ANKK1;KCTD17;RIN1;TRIB1;ATF6;CTXN1;PIF1;CRABP2;EPHA10;WNK4;MGST2;CFP;KALRN;SEC14L3;FLRT3;PENK;INPP5J;GSG1L;TSPAN2;ATP6V1C2;NGFR;PRRT3;IFITM10;PLK5;ARPP21;GPR12;GADD45B;FAM78A;ST8SIA3;DCLK3;DDIT4L;GDF1;NETO2;GPR137B;CYLD;BST1;LAS1L;LYPD6B;MYO5B;GIPC2;PPP1R1B;CHRFAM7A;INKA2;SPRR1B;HRK;PCSK2;ECM1;WFIKKN1;SLC35F3;LRRC10B;STAB2;TDRP;CHRDL2;PHEX;PPP3CA;KCNT1;MMP27;RSPO1;DLGAP2;NEFH;HRAS;PF4V1;MYBPC3;ARG2;LYNX1;DUSP1;TESC;PGAM2;IL17RC;ANO3;CLDN11;F7;INF2;GAL;NRN1L;C1QTNF12;ITPKA;PITPNM2;B3GNT2;VWA1;RGS7BP;PLCB1;RNF166;SEZ6;SBSN;GDPD5;PRAM1;CAMKK1;ADCY5;CAMKK2;CYP2A13;CAMK2N1;ABI3BP;GABRD;REM2;CCL25;CA11;GIT2;IL33;AOC1;NOXRED1;SERPIND1;MDH2;GDF15;MOCOS;KRT10;PLXDC1;AGT;PDP1;MAS1;PER1;KCNS2;STAC2;SIGLEC1;CRLF1;ANKRD35;AMHR2;COX6A2;FGF3;SLC8A2;CDH4;DEPTOR;FRRS1L;NRTN;SLC26A10;STK32A;RGS8;SH2D5;TNFRSF4;RGS9;TGM2;PPP1R16B;KCNH3;C11ORF87;KCNH4;TLE2;CISH;FST;TPM2;VRK1;TLE6;SHISA7;FOXP1;TRAIP;GPRIN3;CACNB2;PCP4;SLC9A5;DOK3;RAB37;GPD1;ADAM8;PVALB;JCAD;SEMA7A;TMEM121B;CHRNA7;GPR88;CHAT;ITPR1;SLC1A2;GPR83;ARHGAP17;CABP1;SLC1A5;NPAS1;RASGRP1;FBLN5;RHOBTB2;SOCS2;ADGRG3;SCUBE3;MOBP;SOHLH1;DRD1;IGFBP6;SLC38A8;NPTX2;KIAA0319;DRD4;SYT2;RASL10A;WFS1;VDR;RARRES1;SLC4A11;INHBA;DGAT2L6;GNAL;SYNDIG1L;FAM163B;CLEC6A;ITGA11;SCGB3A1;MXD1;C8ORF34;LRRK2;DYSF;HTR2A;TRH;DMKN;PPP1R9A;DUSP13;DUSP14;NRGN;SYNE1;FCGR3A;FCGR3B;RASGEF1A;PPP6R1;CA2;PRADC1;SUMO3;LRRTM1;ACP5;EFHD1;PHACTR1;COA5;GRIFIN;PLEKHG4;TRPC6;GPX6;PLEKHG5;ADRA2C;KCNAB3;KLF16;CYP2A7;CYP2A6;ADORA2A;RNF207;ALDH1A1;CHI3L1;TNFRSF25;ZP1;SCN4B;SHANK3;CAMK1G;ITGA9;SLC24A2;CAMK2B;OR51F1;SLC24A4;HLF;CAMK2A;SLC5A11;IER5L;RETN;TOB1;COCH;PTHLH;ADD2;DDN;THBS3;RASD2;ACVR1C;CNR1;SLIT3;SEMA4A;KDM4B;LINGO3;AHNAK2;KCNJ14;ZNF180;ATP2B2;FBXL16;ARID3B;ATP2B1;BAIAP2;HS3ST4;KLF2;JSRP1;PDE10A;SH3D21;CROCC;CCM2;PTPN5;PFKP
Down-regulated Genes In Hypothalamus/Thalamus Of HD Q175 Mice PMID26900923	214/279	0.6358999382200238	0.9999978559094117	0	0	0.9630075521542293	0.43596705668786134	CPNE9;AHCYL1;CERK;CPNE4;CCP110;AQP4;PKD2L1;ADARB1;FZD10;RCBTB1;KIAA0930;GJA1;RASSF2;ACAD11;GLUL;GBP6;EPHA8;FNBP1;UNC5B;ARRDC3;KCNK13;SLC6A11;ACSL3;ARC;BIN1;TYRO3;PADI2;SPARCL1;PRR18;PLPP3;PADI1;PLEKHD1;NECAB3;TTYH2;TTYH1;PLA2G7;KLK6;UGT8;GJC3;INPP5J;KCNN1;TSPAN2;ARSG;RIMKLA;CDK19;CYP4F2;MCAM;CYP4F3;CYP4F8;ACER2;FA2H;PEX5L;TF;SLC6A9;IGSF9B;FERMT2;SFXN5;BHLHE41;PYGM;LITAF;AIFM3;ADAMTSL5;RSRC1;NCS1;KIF13B;KIF1C;NEFH;APPL2;VAV3;LYNX1;SERPINB1;GPR37;DUSP1;PLLP;RHOG;TMC7;CLDN11;ANO1;GPRC5B;TNNT1;PIGA;VAMP1;VWA1;ALDOC;ASCL4;SLC20A1;FSTL1;LY6G6F;IL33;SERPIND1;PCP4L1;ERBIN;LHFPL3;MPP6;MPP7;VEGFA;GATM;PLP1;YPEL2;KCNG4;BUB1B;IL1RAP;GIMAP6;FADS2;FGF9;BAALC;PDE8A;FADS1;PLS1;PPP1R16B;FBXW12;TPM2;ATP1B2;KCTD3;PCP4;RAB37;CD300E;MAL;ERG;CCDC152;S100A9;SEMA7A;ABHD3;KCNE4;NPR1;INSIG1;NATD1;ADRB1;NDRG2;CPLX1;ACAT2;RASGRP3;TMEM25;MOBP;MBP;SLC38A8;FAM83D;SLC38A2;CLCA4;ANKRD29;ESRRB;ESRRG;CYP4F11;SYT9;CORO2B;CYP4F12;QKI;SCRT1;SMAD7;SYT6;FAM163A;BHLHE40;MAP6D1;ACTL10;OSBPL1A;FGFR2;SLC35E2B;SLC35E2A;SNAP25;TNFAIP6;FLT3;CDCA7L;ATP2A3;TNFAIP2;ADRA1D;HAPLN4;TSPAN11;PITPNC1;HAPLN2;GRM3;CA2;EFHD1;SPX;CYTIP;ZNF385A;DESI1;KCNAB3;ALDH1A1;TMBIM1;CASQ2;PECAM1;CHI3L1;ITGA7;TRIM59;NAT8L;ST6GALNAC3;ASPA;SCN4B;SHANK3;MYH6;SLC24A2;SMPX;ATP1A2;DLL4;PDLIM2;ERBB3;GNA12;E2F1;LRIG1;NRIP3;PLEKHH1;AKAIN1;IRX1;KCNJ10;LGI4;KCNIP3;PLCL1;HS3ST1;P2RX5;SCD;PMP22;TRIM36;NECTIN4;MYORG
Genes Changed In Inferior Olive Of 12 Week Old Atxn1[154Q/2Q] Vs WT GSE122099	435/566	0.636748595649775	0.9999978559094117	0	0	0.9709865791607165	0.4382842819705704	TRIL;SLC4A4;EPS8;GJA1;ZMIZ2;BBX;HOMER3;ANKS1A;VSTM4;PROK1;GPR179;GBP6;RBFOX1;GBP7;UNC13A;RBFOX3;DKK3;KIAA1217;EWSR1;TYRO3;PADI2;SPARCL1;PRR18;UBA52;TPH2;LXN;HOXD1;TTYH1;C1ORF198;LYPD1;PHYHIPL;LYPD6;PLA2G7;UGT8;RNF213;ST3GAL4;GSG1L;ABCA1;NGFR;CADM4;PMM1;EIF2AK2;PRDX6;FA2H;SQLE;SLC6A9;GJB6;SFXN5;SETD7;BHLHE41;SLC6A4;C1QTNF4;IFIH1;LFNG;SMPD3;TRIM8;MED13;NHSL1;HEY1;TRIM5;GPR139;DLGAP3;GPRASP1;GPRASP2;SLC18A2;STUM;SERPINB1;DUSP1;METRN;OPALIN;PLLP;LRRC49;TESC;TET2;JOSD2;SLC39A12;F3;TMC3;ITPKB;TMEFF1;GPRC5B;MMP15;PLEKHO2;PAFAH1B3;MDFI;GAS7;NEURL1B;RIDA;GPR153;SPP1;CKB;METTL7A;JAM2;FARP1;STAT1;WHRN;WNT7A;PRSS35;POU4F1;AGT;SMOC2;FABP5;PLP1;TMEM229A;YPEL5;ADGRL2;KCNG1;KCNG4;CLSTN2;MPV17L2;IL1RAP;CXCL14;LAMP5;RPH3A;FADS2;RIMS4;LZTS1;FADS1;PLS1;KCNH2;KCNH3;NKX6-2;IGFBP5;FBXW7;DIO2;ARMCX1;MAF;LIX1;MAL;DGKK;INTS6L;PVALB;GRIA1;SEMA7A;CNP;ABHD3;INSIG1;GPR88;STK39;ITPR2;AK4;IGSF21;SCRT2;ATXN1;SMYD1;THEM4;ZKSCAN2;NPTX1;THEM6;NPTX2;TMEM132D;SLC14A1;TMEM132C;FUS;HTR1A;NSG1;MAFA;QKI;SCRT1;FAM205A;BFSP2;MAFB;RGCC;XAF1;CNIH3;SNAP25;CNTNAP1;GAL3ST1;ITGB4;ADRA1D;TRH;NRGN;ADAMTS2;PSD2;PTER;EFHD1;BCAS1;HMGCS1;PEG3;TMEM255A;VSTM2L;C1QL3;SLC25A18;TRAF3;ASPA;TRIM56;VSTM2B;GTF2A1;NFAT5;ITIH3;SLC24A4;SLC24A3;CXXC5;COCH;ABLIM2;PHKG1;POLR2A;MGAT5B;NNAT;NTRK2;KCNJ10;SMOX;CYP51A1;KCNIP4;CABLES1;NELL1;SST;MYORG;CBLN1;CPNE9;GLTP;IFITM3;IFI27L2;IFITM1;IFITM2;SPARC;CPNE4;HHIP;ZMYND8;MT1M;CCP110;AQP4;MT1X;IFIT1;IFIT3;HERC5;KIAA0930;EDNRB;RESP18;TRIM25;LGALS9;SLC12A6;B2M;GLUL;SCN1B;CALN1;HERC6;PAQR6;PAQR7;RSAD2;KCNK13;HLA-B;HLA-C;MMD2;SLC6A11;ACSL3;GPR37L1;HLA-A;HLA-F;HLA-G;ASRGL1;ARC;MT1A;IFI27;MT1F;KCNQ4;MT1G;MT1H;MT1B;PLPP3;MT1E;NECAB2;NECAB3;NRN1;IGSF1;SP140;PCDH15;TRMT2B;PCDH17;KLK6;PGS1;PENK;KCNN2;TSPAN2;ARSG;HIVEP2;RIMKLA;SCN3A;SPTBN1;NTSR2;SPHKAP;ST8SIA3;IFI44;PARP14;PARP12;BST2;PEX5L;TH;ID2;MYO5B;ID4;CALM1;CD24;SCN2A;RCOR2;CD200;INKA2;SCN2B;TENM3;DOC2A;HBB;OTUD7B;PTPRJ;HBD;MAGT1;SLC7A11;SLC7A10;CTSS;PTMS;CAMKV;CRTAC1;NCS1;SH3PXD2B;RHOG;HBA2;HBA1;SORCS2;RHOB;CLDN11;GAL;KIT;ARHGEF4;VWA1;ALDOC;TLCD1;FJX1;TMPRSS5;TRAK2;CST3;CAMK2N1;HDX;XDH;GINS2;IL33;PER3;GPAM;CD81;MSMO1;CYP46A1;NPPC;BAALC;KIRREL3;CCDC153;ATP1B3;ATP1B2;CARTPT;RUNDC3A;LGALS9C;LGALS9B;SLFN13;PCP4;SLFN11;IDI1;ARHGEF26;USP53;CABP7;NXPH4;SLC1A2;CABP1;CPLX2;DDX60;NDRG2;COX7A1;PLCXD2;CACNA1G;ENHO;ADGRG1;ADGRG2;CDH22;FDPS;PRNP;TGFB3;PTCH1;ISG15;SHISAL1;SYT7;BHLHE40;FGFR3;RTP4;RBM28;DOCK9;MEGF11;DBI;DBH;RND2;PITPNC1;CALB1;DBP;CA5B;CA2;DESI1;DDX58;ETV1;OLIG1;OXSR1;ETV4;OAS2;CHDH;IFIT1B;IRF7;CDHR4;CHI3L1;USP41;SCN4B;IRF9;STOML3;CCDC187;CAMK2A;DBX2;IER5L;ATP1A2;SLC3A2;USP18;DDN;PDLIM2;RASD1;ERBB3;SV2B;GNA12;LRIG1;EPS8L1;PTK2B;SGTB;LGI4;CMTM5;MX2;B3GAT1;LGI2;EPOP;IRGM;USP29;PROB1;SCD;ATP13A4;CDK2AP1
Differentially Expressed Genes In R6/1 HD Mice PMID30811995	1323/1717	0.6375994816983294	0.9999978559094117	0	0	0.9810888681842594	0.44153410475637683	GMFG;PWWP2B;NEXMIF;TMEM97;ISM1;SLA2;ZDBF2;ZFYVE28;SAMD14;AKT2;PPP4R4;GTSE1;CHID1;RBFOX1;FIBCD1;UPB1;BCR;LARS2;SLC5A7;RBP4;SPINT1;TFR2;RBP1;ATF6;IDO1;ZBTB8A;CDCA2;CDCA3;CRABP2;SHMT2;HPN;DAZ4;IL20RA;DAZ3;NCAPG;ZNF22;DAZ2;ZC3HAV1;DAZ1;GATA2;SLC5A5;PRPSAP1;CYB5R1;RNF213;RDH12;ADAMTS19;PRKAR2A;RHBDL3;AMZ1;HEXIM1;ABCA1;MCTS1;NGFR;HLA-DRB5;PRRT3;JAG1;GPR12;CYP4F2;CYP4F3;EIF2AK2;C20ORF27;ABCA7;ABCA8;NETO2;SNF8;CYP4F8;DAZL;LYPD6B;FXYD1;FAT1;SASS6;FAT2;STRN;CYB5RL;DCHS1;DZIP1;PRRT4;HLA-DRB1;EZH2;HRK;ZNF250;LRRC10B;TDRP;TMEM52;LRRC1;SHF;SMPD3;JPH4;MRPL41;PANX2;HEY1;TMEM44;TCP11L1;SH3BGRL2;DLGAP3;CGNL1;C5ORF63;MYBPC3;LRRC47;ARG2;KCND2;METRN;SPHK2;PGAM2;TEX14;JOSD1;DYNLL2;DUSP6;SUMF2;TMC3;LRRC7;DPYD;MMP17;CDC42EP3;LRRC9;CKS2;PPARG;PAFAH1B3;GPR45;NIP7;SYNPO2;COL11A1;PELI2;SEZ6;KCNA4;GPR42;KCNA5;SLC7A1;FAM117A;RECQL4;GGA1;EXTL1;CNPY4;TCOF1;GBX1;HAS3;STAT4;FLNA;ZSWIM6;FLNC;BID;IL12RB1;SAMD1;CENPW;STAT1;WNT7A;LRRC20;CENPE;ABCB10;CASTOR3;TTLL3;WT1;CASTOR2;SHKBP1;SLMAP;CCDC3;CRB3;YPEL2;ZNF692;EXOC3L4;RASL11B;NAB2;MSI1;KIAA0895L;POTEH;ZNF208;ADORA1;POTED;LEPR;NEK2;TNFRSF4;SH2D5;FADS1;KCNH1;NUDT12;ZNF442;PPP1R16B;KCNH3;KCNH4;C11ORF87;SLC38A1;CDKL5;DGAT2;AREL1;ANAPC7;FST;TC2N;FOXP4;TUBA4A;CDC25B;SLC9B2;NPAS4;TPST2;SLC9A2;SLC9A5;SRSF4;ROR1;SLC25A53;CDKL1;FBLIM1;GPR88;SPATA1;STK39;FOXO6;GPR83;LIN7B;FOXO1;RAP1GAP;SOCS2;IGSF21;SNN;PORCN;STK33;ATXN1;STK36;CNTNAP3B;CRNDE;EIF4EBP1;THEM6;NPTX2;GRIA3;ZBTB18;ZBTB17;RASL10A;RASL10B;DCDC2;CORO2A;CORO2B;RGCC;MYD88;CNTNAP3;MOXD1;CNTNAP1;ONECUT2;ITGB4;LRRK2;ONECUT1;HTR2A;NKPD1;PRADC1;IQUB;ITGAX;OR2Y1;PMEPA1;HMG20A;ERC2;DSP;OVGP1;TMEM255A;ACTR5;ARL4D;ADORA2A;MYO3B;NRG4;DSG1;TNFRSF25;ITGA5;SPACA6;DCTPP1;L3MBTL4;CNTNAP5;ITGA9;TRIM56;SLC47A2;SMIM24;GTF3C6;LRTM2;PRCD;SHCBP1L;ATP10B;BARX1;PPM1G;CDC45;DRAM1;NNAT;BEND3;SH3BP5;SLITRK6;BEND4;IGF2BP3;SMIM30;PCBD2;RILP;CNNM3;KCNJ2;SLC25A25;AKAIN1;NTRK1;MARCKSL1;LINGO3;NTRK3;KIAA1549L;CABLES1;SYT14;BAIAP2;REC8;TTC39A;BAIAP3;SYT12;ZNF618;SYT10;CCM2;KCNK2;PTPN5;KCNK4;CPNE9;CPNE4;ICAM5;LDLRAD4;LCTL;IKZF3;NUDT6;CCAR1;C4B;CDC20;C4A;SPATA21;CCDC96;TRIM25;TRIM26;CALN1;TMEM88B;ENTPD1;ST6GAL2;CCDC78;RSAD2;SFMBT2;KCNK13;MYO7B;FNDC9;VWA5B2;TMEM170A;GCAT;MFSD10;BTC;PPP1R3F;GAREM1;SNTN;ADGRB2;CRISPLD1;TRIM17;IFI27;PPP1R3C;SPATA13;KCNQ3;CCDC87;KCNQ5;TRIB3;KCTD17;RIN1;CTXN1;NAIP;CCNO;KCTD16;PLEKHD1;WNK4;PTTG1IP;PCDH19;KALRN;PKHD1;SEC14L2;SEC14L3;RACGAP1;PGBD5;PPP1R2B;XRRA1;TSPAN6;PENK;DHX37;KCNN1;CEP192;ZNF700;ARSG;DECR2;N4BP2;ATP6V1C2;RBM11;SLC10A4;PPP1R26;EGR1;EGR2;TMEM86B;LRRN3;FAM78A;PCDH20;ST8SIA2;XRCC2;GREB1;ST8SIA3;DCLK3;RASSF7;IFI44;IGF1;MSRA;MYO5B;ID2;MYO5C;PPP1R1B;KYAT3;ID4;NOL10;COL9A2;CALM1;RCOR2;CD200;SUGP1;SCN2B;PCSK2;NRP1;ECM1;FKBP14;SUV39H1;DIRAS2;OTUD7B;PCSK9;CLEC9A;PTPRK;TNFRSF13C;CHRDL1;WFDC3;PPP3CA;IMMP2L;ERMARD;CCR5;OXGR1;CAP1;SBSPON;LYNX1;IL18;GAB2;SYP;KIF7;SORCS3;ANO5;SORCS2;KIF27;ANO3;CNKSR2;RNF144A;ENAH;BANK1;KIT;PITPNM2;MICU3;TLCD1;FJX1;NAPB;STX12;AHCY;TMPRSS5;GREB1L;NEDD9;CAMKK1;COL19A1;GNAI2;CAMKK2;NFIL3;STAMBPL1;CAMK2N1;CAMK2N2;CREG2;DGLUCY;HSF4;C22ORF23;REM2;CD55;IL33;YIPF2;AKR1C1;KLHL1;PCDHB15;AKR1C3;PLEKHA5;TMUB1;KLHL2;PCDHB14;UBE2G2;KAZALD1;CABCOCO1;ETAA1;SH3RF2;PER1;PER3;KCNS1;NLRP10;KCNS2;RAMP1;MAD2L1;PRDM5;MSMO1;GXYLT2;CFAP300;COX6A2;PLB1;RGS2;KIF5C;CAPN5;SCN9A;NRTN;ENPP3;BAHCC1;RGS9;CAST;MORC4;CCDC153;SLX4IP;CARTPT;KLHL40;GPRIN3;PCP4;BRMS1;DOK3;EMID1;KLHL14;RBM8A;NPR2;TCF7;CHAT;SLC41A1;PLD6;RASGRP2;SLC1A6;CACNA1E;MCHR1;RASGRP1;ENHO;KCNV1;ADGRG1;BRINP2;ADGRG2;FAM71D;RHPN1;VILL;NXPH1;PRODH;MORC2;ISOC2;ARHGEF33;IVNS1ABP;SYT2;CNTN5;CCDC138;CNTN6;RARRES2;NFXL1;INHBA;SYT9;KLHL20;SSH1;AHI1;BMP2;HOOK2;APPBP2;KIF4B;UVSSA;KIF4A;BHLHE40;TAF4B;CNTN4;MXD1;DNAL1;FBN1;RTP4;PODXL2;CNRIP1;MAST3;PRR3;ATP2A3;LAMC2;CHD3;DMKN;PPP1R9A;GRM1;RERG;TTC28;GRM3;GRM5;RASGEF1A;CA2;RASGEF1C;GDAP1L1;CFAP47;GGACT;CYTIP;QRFPR;KRT222;PDPK1;DDX58;BCKDHB;C4ORF47;TBC1D8;PLA2G4A;OLIG1;TENT5B;GPCPD1;SSTR5;ADGRF2;CCNA2;ACTA1;RCN1;TBC1D2;PSRC1;TEX13B;ADGRF4;CDHR1;CPTP;IFIT1B;IRF7;CHI3L1;CCDC191;FAM72D;CFAP54;CUEDC1;SCN4B;FAM72B;FAM72A;CCDC189;DNAH1;CCDC187;DNAH7;LAMA3;ASAP3;DDX21;RNF5;PSMB10;PTHLH;ASB16;CLN3;GNG3;RAB40A;ACVR1C;RAB40B;RAB40C;CNR1;GNG4;GNG7;TDG;SPOCK3;TRA2A;PTK2B;CRYM;MTA3;MDH1B;CCDC177;GALNT6;TAF15;LAMB3;BNIP3;TPBG;TAF10;ATP2B2;ATP2B1;EPOP;HS3ST4;IRGM;HS3ST1;SPATA2L;GALNS;PROB1;SBK3;SBK1;ERCC3;FAM131B;ACIN1;NUP35;ASB2;VIP;BNIPL;RPL3;TLNRD1;TMEM200B;WIPF1;MYT1L;STMN4;MRGPRE;SLC4A4;C9ORF50;GLDN;NAA80;SMC2;RNF112;ALCAM;EVA1A;CREB3L2;DHRS4L2;IER5;DLEU7;ANKS1B;GPR179;PRIMA1;PRKCG;ABHD14A-ACY1;UNC13C;CHIA;PRKCH;PRKCB;DDX11;GLCE;SERPINF1;PASK;SOX10;WDR76;ADCY9;GPR161;ACOT2;TYRO3;ACOT1;PRKD1;RPL28;FREM2;FREM3;OTULINL;RHNO1;ZSCAN29;ASF1B;PRR13;SYCP2L;NEDD4L;ARPP19;XKRX;PPP3R1;GJC2;BLOC1S1;FLRT3;TTPA;LDHD;CHST15;HOXC5;SERPINH1;GSG1L;HOXC4;PLEK2;PRR22;FDFT1;NKX2-2;S100A10;NDFIP2;PLK5;ACE;ARPP21;PLK2;TMEM192;NR1D1;WDR54;CYLD;MEX3A;PCDHB2;ADI1;GIPC2;WDR5B;PCDHB5;PCDHB4;PCDHB3;PLCH2;PCDHB8;PCDHB7;RSPH10B;BSPH1;YJEFN3;PHF1;SERPINA9;ABCC12;PHEX;MYOM3;ZCWPW2;ZCWPW1;AIFM3;FAM102B;TCTN2;MRC1;TIMP2;GPR139;RNF150;RSPO1;GPRASP1;TEAD1;ZNF367;GPRASP2;ZNF365;SERPINB1;NFAM1;TESC;TACR3;PAX6;COQ10B;BACE2;ITPKC;INF2;ITPKA;RARB;PLCB1;GAS8;MGLL;RNF166;GRN;PLPPR1;GRP;AOAH;SBSN;FGD1;ADCY5;FGD3;PPP1R2;GPR153;ABI3BP;ASPDH;GCNT2;ATP5MF-PTCD1;CKB;SLC17A8;LDLR;GPR155;DEDD;CCL25;AOC2;GABRA6;NOXRED1;IL10RA;AGL;ECEL1;RFLNB;LAPTM5;NMNAT3;SULF1;POU4F1;DHRS3;DHRS4;AGBL4;TMEM158;PLP1;ANKRD63;SEMA5B;ANKRD35;CLSTN2;DGKB;CHRM5;TUSC1;GUCA1B;DACH2;CDH9;FGF3;CEP128;SLC8A2;RPH3A;CDH4;DEPTOR;SALL1;DACH1;SALL3;GRAP2;GRB10;MACROD1;SLC39A5;OIP5;SLC26A10;STK32A;LZTS3;MAP2K3;SEMA6C;TLE2;IGFBP4;IGFBP3;TPM1;USP2;ANKRD45;DIO2;VRK1;ENKUR;TRAIP;CACNB1;ARMCX4;CACNB2;RAB37;ARMCX6;NHP2;ADAM8;FKBP4;DGKI;IPPK;MAGEL2;CUL7;SEMA7A;CALCRL;INSIG1;HVCN1;ITPR1;MRI1;AK8;C1ORF112;RHOBTB2;SCRT2;FGGY;MAP3K20;DRD1;NKX6-1;SRGAP1;SKIL;IMPG1;PLXNA3;TMEM132D;OSBPL8;TMEM132C;TMEM132B;ANKRD22;TMEM132A;SLC4A11;DHCR24;FANCB;CYP4F11;MAFA;CYP4F12;REEP1;ITGA11;PLXNB3;RLN2;SLC26A7;RNR2;C6ORF118;C8ORF34;SLC26A5;DPP10;ANKRD33B;SYCP2;COL14A1;CPQ;CEP164;DUSP19;DUSP18;SYNE4;DUSP15;ADRA1A;PIK3C2B;DUSP14;KBTBD12;INSL6;ADAMTS2;PSTPIP2;SCRN3;SCRN2;WDR6;PHACTR1;CLEC1B;SLC37A4;INSL5;RFC5;PLEKHG4;CDADC1;TRPC6;DTX3L;GPX6;ELAC1;ZFP92;FAM219B;ADRA2C;CATSPERD;RTN4RL1;EFHC1;CCDC42;PKHD1L1;ALDH9A1;VSTM2B;SLC24A2;CEBPA;SLC24A4;SMARCD3;PLAG1;SEMA3D;WBP2;ARPC4-TTLL3;NOD2;THSD1;COCH;LMF2;THSD4;HDAC7;MROH1;ABLIM2;POLR2A;HAUS7;CHADL;PRRT1B;ETFRF1;MAL2;CCDC77;CACNG1;WASF1;SKOR1;ANGPT2;KCNIP1;SPAG6;KCNIP3;RNF26;SPAG4;FBXL16;KCNJ18;SEMA4G;C1ORF146;P2RX7;MGAT4C;P2RX6;NIN;CROCC;KLF9;MGAT4B;SNRNP48;TLL1;TRMT61A;CCDC62;IFI27L2;VIPR1;PARS2;KLHDC7A;IFIT1;NIPAL4;RPS6KA4;PNN;SYNPR;CYP4Z1;FRAT1;RPS6KA6;FRAT2;RPS6KA5;PPP2R1B;INSC;SAP130;TBC1D10C;TNS3;ARRDC1;ARRDC3;HLA-B;HLA-C;HLA-A;HLA-F;HLA-G;KRT9;TIAM2;NIF3L1;ARC;KATNAL2;RRAGD;TTLL11;NECAB2;SLC22A3;NECAB1;BEX2;BEX1;IGSF3;PDE1C;HEPACAM;FUT11;MTTP;TWIST1;STC1;TRMT2B;IGSF9;KLK6;STRIP1;DGUOK;STRIP2;CYP4X1;PRRC1;DPH1;INPP5J;FAM43A;ASL;STXBP6;GPM6B;BCL11B;MAGEE2;SLC35E3;RAB39A;DDIT4L;HSPBAP1;PARP14;VASN;PARP12;GADD45G;PM20D1;PARP10;CYP2S1;CCDC88C;RTL8A;INKA2;RAB40AL;RTL8B;RTL8C;ROBO3;ZCCHC12;RYR2;OR4E1;CITED2;SLC35F5;SGF29;ZCCHC18;MEOX2;RYR3;LIMD2;BRS3;EPB41L4B;SIPA1L1;HINT2;CAMKV;CLDN23;FFAR3;CCHCR1;HRAS;PSD;CBR1;PRMT8;INSRR;TSC22D2;ZDHHC12;SLC35G2;NME4;PROX1;PARP9;ITFG2;IGFN1;IL17RC;IL17RB;PARP8;ZDHHC15;CDCP1;TNNT1;C1QTNF12;TNNT2;FIBIN;SGK3;RGS7BP;RHOV;DNASE1L2;SGK1;AVPI1;VWA7;GUCY2C;OPRD1;PAPLN;TUBD1;ALOX12B;ZNF3;AKAP5;CST7;GDPD5;GUCY2F;PHYHIP;PSMC3IP;C10ORF90;NT5E;TCEAL6;TCEAL5;FAM184B;TCEAL3;MPZL3;GABRD;MPZL1;CBR3;CA12;CA11;NFYC;SUSD2;LHFPL5;STAC3;SORBS2;PUS7L;MPP6;ATAT1;PDP1;MAS1;KRT18;QPCT;RAB9B;RIPOR1;GALNT14;GALNT18;GALNT17;NPY2R;CLEC18C;CLEC18B;SDR9C7;ARHGAP36;CCDC28B;CLEC18A;TMEM143;SYDE1;BMPER;HCFC1R1;PHYH;AMY1A;AMY1B;LMO2;AMY1C;NPY1R;ANXA10;SHISA3;SHISA2;SHISA9;TMEM130;DPM3;PREPL;FANCD2;PRPF3;SELENOV;LMX1B;JCAD;RAI14;ISYNA1;CABP7;LTBP4;CABP1;CPLX2;PLCXD1;CSF2RA;FBLN5;DPP4;SCUBE3;ASIC4;PDZD3;NLRP6;SOHLH1;CLSPN;FAM83D;FAM83B;RSPH10B2;CBX8;STIL;CBX4;WSCD2;ALYREF;EPHX2;EPHX1;PTCH2;SSC5D;DGAT2L6;TDRD5;TDRD1;LIN28B;SYNDIG1L;TMEM114;GDNF;FAM163B;DLG5;CAPRIN2;COL20A1;SRPRB;ZCCHC4;ZCCHC3;ZSCAN2;B4GALT2;MCTP1;SOWAHB;MEGF11;CHTF18;CKS1B;HEBP1;DBP;C20ORF202;CA5B;PLCZ1;TOP1MT;NOS1;TAS2R4;STPG2;CAMK1D;MYRIP;KLF16;FCHSD1;ARHGAP10;DDAH2;OAS2;COL6A2;RNF207;CASQ2;CDH13;CASQ1;COL6A5;SOWAHA;USP41;CAMK1G;CAMK2B;USP13;COLEC11;LTK;HLF;RGS19;CLEC12A;HPGD;IER5L;WIZ;ATP1A1;THBS2;USP18;CIART;DDN;DLL3;RASD2;RMND5B;ERBB3;GMDS;PCED1A;NRIP2;NRIP1;HES1;PDE6B;MAPK4;S100PBP;VAT1L;TCFL5;KDM4B;PTCD1;TMEM30B;POLN;TRAT1;ZNF180;OPRK1;ARID3B;DLK1;NAP1L5;CAPN12;JSRP1;PDE10A;AQP11;SPRY2;TBKBP1
Down-regulated Proteins In Striatum Of 6 Mon HD Q175 Mice Vs Q20 PXD006302	294/383	0.6380536259263745	0.9999978559094117	0	0	0.9661129873071759	0.4341063947492967	CYFIP2;NCKAP1;SPON1;TLNRD1;CPNE5;GLDC;PARS2;RPS6KA4;ZFYVE28;LACTB;ALCAM;CNST;PNP;SYNGAP1;AKT2;PPP4R4;ZMIZ2;BSG;CKMT1B;BSN;ANKS1B;ABHD14A-ACY1;PRKCH;PRKCB;ACTN1;PRKCE;BCS1L;BCR;TIAM2;ARC;GAREM1;ADGRB2;ADGRB3;HECW2;AKAP9;GUF1;RBCK1;PLPP3;RIN1;KCTD16;NECAB2;POM121;NRN1;COPS7B;AGAP3;ACTR3B;ARPP19;SEC14L2;DGUOK;SEC14L3;ACTR3C;STRIP2;POM121C;FLRT3;PENK;INPP5J;HMOX1;KCNN2;ZBTB7A;PRELID3A;SPTBN1;CDK19;PRRT3;ACE;F8A2;BCL11B;F8A3;IQSEC2;MCAM;PDE2A;RAB3IP;NETO2;CYLD;PPP1R1B;KYAT3;SFXN3;HYOU1;STRN;CALM1;ITPA;RYR2;PTPRS;LRRC10B;GRIK5;TDRP;NAT14;RYR3;JPH4;SMPD3;PPP3CA;NHSL2;KCNT1;CAMKV;SH3BGRL3;DLGAP3;DLGAP2;GIT1;UBXN6;CAP1;PSD;ARG2;SERPINB1;TESC;PGAM2;PRPF40A;SORCS1;JOSD1;F3;ANO3;INF2;LRRC7;ITPKA;KCNMA1;PITPNM2;RGS7BP;PLCB1;MATN4;ATPAF1;PELI2;CRIP2;PHYHIP;CAMKK1;ADCY5;CAMKK2;PPP2CA;GGA3;DGLUCY;ATP5MF-PTCD1;CKB;EMC6;CSMD1;REM2;CBR3;IL33;DMTN;KCNB1;DAB2IP;PLEKHA5;KLHL2;GRIN1;PDP1;SLC8A3;SH3RF2;TTC9;TTC30B;SLMAP;TTC30A;ANKRD63;CDK5R2;NUCB2;ADGRL3;TXNL4B;PLXND1;UBXN2B;DGKB;ROGDI;UBE2D1;CDH9;CLU;HDDC3;SLC8A2;RPH3A;CDH4;DACH1;DEPTOR;FRRS1L;SACS;RGS9;SH2D5;PPFIA3;KCNH1;LZTS3;PPP1R16B;CDKL5;SLC30A3;LMO7;SHISA9;PDIA6;SHISA7;FOXP1;CACNB1;GPRIN3;CACNB2;OLFM2;PCP4;SELENOM;NPTXR;DGKI;JCAD;DGKH;IDI1;SEMA7A;NTM;TMEM121B;ITPR1;SLC1A5;RASGRP2;CACNA1E;TRHDE;PLD3;RAP1GAP;BAG5;DRD1;THEM6;LRRC4C;GRIA3;ANKRD28;ANKRD34B;OSBPL8;SYT2;AMBP;EPHX1;MCC;DIAPH2;AJM1;DLG2;GNAL;P4HA1;FAM163B;CNTN3;NIT2;C8ORF34;GSK3B;CALCOCO1;MAST3;PPP1R9A;GRM1;HEBP1;GRM2;GRM5;NETO1;LRRTM1;NPTN;UBTF;PDE4A;PHACTR1;ERC2;GRID1;LANCL1;TBC1D8;GPCPD1;RCN1;ADORA2A;NDUFS6;SCN4B;SHANK3;CAMK1G;CAMK2B;NFAT5;NLGN1;PDXK;USP15;LRTM2;AGPAT1;COCH;RASD2;DNAJB1;HMGCL;ABLIM2;ACVR1C;NWD2;CNR1;REPS2;TRIM46;PTK2B;RGS20;RAB28;WASF1;KCNJ2;LINGO1;PTCD1;LINGO3;NDUFA5;PCDHGC5;NTRK3;SGTA;KIAA1549L;PDE4DIP;FBXL15;ATP2B1;FBXL16;BAIAP2;ASS1;SPATA2L;WARS2;PC;PDE10A;SUCLA2;CROCC;DNAJA2;CCM2;QRICH1;KCNK2;PTPN5
Genes Down-Regulated In PC12 Htt-Q74 Vs PC12 Htt-Q23 Upon 120 H Of Induction PMID28499347	217/283	0.6400124981567404	0.9999978559094117	0	0	0.9616856867594331	0.42916913881263447	APP;SMARCAL1;PLEKHB1;TONSL;ABCA12;MYC;ZMIZ2;RPS6KA1;EPSTI1;FAM53A;GLUL;CHGB;MFSD2A;NUP210;PRKCA;SOX12;MAPK8IP1;EML5;GNPAT;RBP4;ORAI3;OPTN;KCTD16;ZNF324B;EPAS1;NEDD4L;IQGAP3;DHX34;RNF217;VPS8;PCDHA5;HMOX1;TSPAN1;SLC10A4;CDK18;WNT10A;PHC1;MCAM;CGN;L1CAM;ELL3;VASN;MOV10;SQLE;EHD3;SMTN;TH;CILP;ID1;PNOC;HAMP;PRRT4;OTUD7A;ADM;ACADL;FFAR3;TPSAB1;SPTAN1;TEAD1;PRMT8;MIOS;TESC;ELOVL3;IL17RE;SYP;IL17RC;WDR35;SERPINB6;PLCB4;HEATR5A;HEATR5B;TNNT2;GAS2;RARA;ARHGEF4;DEPDC5;FJX1;SEZ6;GPR42;ABRACL;ASCL1;NTF4;MTHFD1L;ANO10;FLNA;SPP2;ZSWIM5;AGL;MBD1;SAMD4A;KLHL2;C1ORF21;TYW1B;PLXDC1;FIG4;KRT18;MIS18A;MYBBP1A;SLCO3A1;SHKBP1;R3HCC1;RIMBP3;TACC2;APBA2;CRAT;GPR146;GALNT12;NOMO3;GALNT14;PLXND1;PRAG1;WWC1;HID1;EFTUD2;FAM162A;ADORA1;CEP250;DENND5A;ARHGEF40;SBF1;ZNF324;RGS9;SBF2;SLC16A3;NOMO1;NOMO2;PPFIA2;TLE3;CHRNB4;VPS33A;NPY1R;TTC7B;ATP11A;CDC25B;CACNB1;ARMCX2;MYCN;MAD1L1;DGKH;ANKRD17;ARHGEF28;ABHD5;HIGD1A;SEZ6L2;CORO1A;GOLGA7B;BRINP2;KLC3;GRK2;SCUBE1;GRK5;BAG3;DPP9;FGF21;TMEM132E;WFS1;TMEM132A;TDRD5;BMP2;AMOTL2;UBA1;CCDC22;GALK1;RNF10;SNAP25;ALAS1;COX4I2;CABIN1;IRF2BPL;DNMT3B;RIMBP3C;EMILIN1;A4GALT;TNPO1;GALNT9;RIMBP3B;TMEM255B;SHROOM3;ARAP1;QRSL1;ZAR1;MCM5;SMPDL3B;CFAP53;PLEC;VAC14;DDC;SMARCD3;CXXC1;PBXIP1;ATP1A1;HMGCR;P2RY6;MTA1;MGAT5B;POLD1;HES1;SLIT3;MAPK6;PCDH1;LINGO1;PTPN18;TTC13;PDE4DIP;MCOLN1;SGPP2;DLK1;DHODH;TTC17;NEURL4;PFKL;PC;TRIM36;TRIM37;R3HDM1;MDGA1;PFKP
Cortex RNA M25 Module (Orange) PMID26900923	42/55	0.6419580680045717	0.9999978559094117	0	0	0.9453611845057082	0.4190146046329205	ATF1;PPP1R15A;SUV39H2;BTG2;CSRNP2;KCNE4;INSIG1;NATD1;GXYLT1;CWC25;GPR61;ADRB1;OVCA2;APOLD1;ZFP36L2;ZFP36L1;DLL4;PTBP1;CECR2;RASSF1;ADAMTS1;SERTAD2;ADNP2;PLAGL2;JUNB;LDLR;IER2;CD93;GADD45B;DUSP1;SEMA4C;ZBTB10;FOS;GEM;NPAS4;RPIA;NR4A1;ELF1;BCL6B;ERF;ATF3;GPR19
Genes Changed In Pons Of ATXN3-dupKI HET Mice GSE117605	1190/1545	0.6427014417666153	0.9999978559094117	0	0	0.9794402882777691	0.43298604909449934	CHIC1;UXS1;ZNF292;SCX;TEX47;NDST2;ATP5IF1;ZDBF2;COMTD1;KRTCAP2;NDST4;NDST3;MTERF1;PGLYRP1;VSTM4;ENDOG;STARD6;BHLHA15;ZNF14;RNASE1;TMEM82;CLDN4;OPTC;CLDN8;ETHE1;FAR2;CLOCK;MYL9;HACD1;LXN;CDCA4;TTYH1;CEP85L;PDGFA;IL20RB;NCAPG;BAZ2B;PLA2G5;SLC5A4;SULT1A1;FAM221B;HSD11B2;CFAP69;COX2;PPARGC1A;SULT1A3;PPARGC1B;EXPH5;GSTM2;FYB2;CYP4F2;LRBA;CYP4F3;FN1;NR2F1;TMA7;LNPEP;ABCA8;NETO2;CYP4F8;GRIN2B;MYMK;MRPL30;FAM135B;FAM135A;FXYD2;FXYD1;SASS6;FAT2;PSMG4;FAT3;FXYD5;DZIP1;ZBTB8B;DMRTC1B;GSTM5;ZNF493;WFIKKN1;LRRC39;EFCAB5;SNX11;MRPL34;IL18BP;LETM2;TRMT112;GLT1D1;TCP11L1;SH3BGRL3;NEFH;ZNF488;APPL2;MYBPC3;UPF2;ZNF483;ARG2;DYNLL1;MED26;DYNLL2;MED29;POU5F1;TMC3;MMP13;LRRC7;MED21;TEDDM1;CRYAA;SLC29A3;CRB2;OR10H1;ELOF1;LRRC18;IDUA;LRRC19;OR10H2;GSTP1;OR10H5;LRRC17;RPS27L;TMEM74;MRPL54;NTF4;PLAGL1;HAS2;DMD;CSMD3;IL12RB1;CSMD1;CENPU;CENPV;MBD5;ANKIB1;CENPX;ATAD2;YLPM1;APEX2;GATAD2B;TMEM60;LYRM1;CENPF;TTC30B;PSMC4;TAOK1;TTC30A;CCDC3;SIGLEC1;ADGRL4;CRAT;SIGLEC6;YPEL3;KCNG1;RIF1;NAB1;ATN1;MAP3K7CL;MPV17L2;ZBTB20;CRAMP1;RORB;MYLK4;FOXQ1;SCMH1;ZNF208;KMT5A;ZNF442;ZNF681;CDKL5;KCNH5;KCNH7;UBE2E1;ATP11C;CNPY1;GPR75;FAM227B;VMAC;SAP25;MSH4;RBM14-RBM4;SLC27A6;MAL;PLA2R1;ZNF433;S100A8;ARL8B;KMT2E;SPATA9;DLX3;INO80D;SHC3;UQCRB;DLX6;KMT2C;GPR87;BOD1L1;GPR88;GLIS3;SPATA3;FOXO4;GPR82;CORO1B;SPATA7;GLIS1;NPAS3;NPAT;SLCO1B1;ATXN2;MED30;ZNF429;SLCO1B3;EIF4EBP1;EIF4EBP2;SLC38A6;THEM4;CPA6;SOCS7;ZKSCAN1;BCL2L14;BCL2L15;RASL10A;FUS;QKI;FAM205A;PTPRD;RGCC;DMXL2;OGN;LRCH3;NOP10;ZNF652;ALAS2;ONECUT2;ONECUT3;ONECUT1;FHL2;FASLG;HTR2A;NENF;ZNF407;DDI1;ERC1;ZNF644;ERC2;CEP290;SLFN12L;EIF5B;EMX1;DST;VPS13B;NDUFC1;VPS37A;SLCO1B7;QTRT2;NSMCE4A;ADORA2A;NRG3;BMP2K;LCP2;SPACA6;DCTPP1;TRIM56;SMIM27;ITIH3;NDUFB8;NDUFB7;LRTM1;LENG9;SLC5A12;SRM;CCL8;SLITRK3;E2F2;IGF2BP3;LACTBL1;MICALCL;PCBD2;GADD45GIP1;TRIM40;SEC24B;NDUFA6;MMAA;FOXJ3;LYSMD2;USH2A;SST;SYT10;TSPAN18;ZNF616;CD248;PABPC1L;MDGA2;SMAP1;CCNK;MT1M;JMJD1C;MT1X;LCTL;CYB5D1;HYKK;RINL;ZNF729;MCIDAS;ZNF726;FBXO4;ZNF724;PTGFRN;ZNF721;BSN;SPA17;SCAPER;MFSD2A;ARL10;C9ORF135;EPHA6;PHYKPL;C9ORF131;OMD;ZFP2;ALG3;HNF1B;MT1A;PPA2;PPP1R3B;PPP1R3E;SFRP5;CSNK2B;MT1F;KCTD14;MT1G;MT1H;TAGLN2;CTXN3;MT1B;MT1E;CFAP126;PIK3R5;ZNF708;RRAS;PCBP3;SEC14L4;SI;PENK;SLAMF7;KCNN2;HIVEP3;ZBED6;TNFSF18;IFITM10;IL36G;NBEAL1;MICAL2;PILRB;PPBP;PILRA;MSRA;TG;NDUFAF6;CD209;RPL27A;ID1;SPDYA;ITGBL1;CYSTM1;IGSF9B;CD24;SHISAL2B;SCN2B;SPAG17;BARHL2;COX7B;MRPS15;CCDC121;PPP1R17;PTPRQ;OTUD7B;TNFRSF13C;WASL;BMI1;BRCA2;COX7C;EDA2R;PCM1;SCML2;C8G;PCLO;NMRK1;UIMC1;REV3L;CD33;COX8A;ANKDD1B;VKORC1;TMEM150B;FCER1G;FOXD1;TMEM150A;MRPS24;NXPE1;PABPC5;NXPE2;ZFR;IL18;SEBOX;KIF24;MRPS2;GAB3;PRPF40A;HBA2;HBA1;SYN3;OSMR;MRPS6;APRT;ANO3;CNKSR2;TOX2;GAL;ZADH2;CAPS2;YAP1;RAMP2;SELPLG;SATB2;STX19;NEXN;NEDD8;CRIP3;MALSU1;GNAI1;PRICKLE4;GNAI2;ZFP14;CAMK2N2;CREG1;FAM177A1;HSD17B2;C22ORF23;SCAND1;FILIP1L;GPC6;MFSD4B;GABBR2;IL33;CD72;DDTL;VEGFB;PLEKHA5;ND4L;PCDHB12;C9ORF116;HYPK;YIF1B;RP1L1;SH3RF3;NDUFAB1;CD68;MAMLD1;PNPLA2;PRDM8;DPAGT1;PRDM7;RTL1;PRDM9;PCDH11Y;CD82;UBE3D;ZFAND6;CCDC169;PCDH11X;PRDM5;ZFAND5;CPOX;CAAP1;CCER2;COX6A1;CFAP300;RGS1;DUOXA1;ENPP2;IGFLR1;ARID2;ZGPAT;ZGRF1;THEMIS;CYBB;CDKAL1;ZNF99;CARTPT;POU3F2;POU3F4;OSCAR;GPRIN3;PCP2;DOK1;ZNF91;SHQ1;TMEM258;ZNF93;PRR15L;CARD19;RPP21;PPIE;GNAZ;TBC1D19;CALCB;DIABLO;TCF7;KLHL10;SLC1A2;PLD6;DDX60;NDRG2;HIGD1B;GRK1;SPTA1;CCNB1;AANAT;FAM71D;FUT9;ADGRG5;RHPN2;NDUFV3;FAM71B;MORC2;QSER1;WNT3;ARHGEF33;ZFHX3;CNTN5;CNTN6;CRTAM;RPP40;KLHL28;CHCHD10;ZFHX4;IL2;IFT20;NAT8;NASP;FMC1;NABP2;CNTN4;COX20;FGF10;RERE;DDX3Y;DDX3X;RTP3;HMGB1;C4ORF54;AFF2;FAM178B;CALB1;RASGEF1B;CA7;CFAP47;CFAP46;ARFGEF3;RBM33;SIGLECL1;MYOCD;GLRX5;ARHGEF18;PLA2G4A;NAV2;OLIG2;SSTR1;ACTA2;NDUFS8;MMRN1;NDUFS7;CHDH;PPDPF;SPATA31D3;SPATA31D4;SPATA31D1;NAA38;MAN1B1;IRF6;PLEC;SHANK1;CREB5;TAF9;RRBP1;ASAP2;AGPAT2;GNG3;WDCP;GNG5;DCDC2C;TRA2A;DCDC2B;NUP43;ENTR1;FBRS;TAS1R3;CCDC183;TIMM8B;CHGA;RBM38;HSD3B2;SWT1;HSD3B1;ZNF804A;PDAP1;ZIC5;USF3;PROB1;SBK3;CYP24A1;SPATA33;QRICH1;R3HDM1;VIP;CCDC171;R3HDM2;RPL4;TRIR;MAML2;RPL32;SLCO6A1;SMC3;WDR89;TPGS1;ELK4;GJA1;TFG;EVA1B;ZMIZ1;SOX18;CREB3L1;MYC;GPR171;RPL36;RPL35;GNAT1;RPL37;RNF111;GAMT;RPL21;ATG10;REV1;GABRG3;DKK1;UNC13D;DEPDC1B;HECW1;FDX2;RPL27;VPS25;HOXB7;RPL28;UBA52;ZNF398;POM121;XPA;CFP;BLOC1S4;XKRX;POU5F1B;PLAC9;PPP3R2;POM121C;BLOC1S1;C14ORF180;OCSTAMP;ZSCAN10;MCMBP;HBQ1;PCDHA9;CEP76;PCDHA7;WNT10B;PRELID1;ACD;DNAH11;FZD3;ACE;GSDMA;ARPP21;ZNF382;FZD4;UPF3B;FA2H;GJB2;GJB6;GPR183;SNAI2;TNFSF9;XKR4;PAM;PCDHB8;XKR6;PRR36;PCDHB7;GABRB1;SETD2;CDKN1B;SERPINA10;CLTC;FMN1;HRCT1;HIF3A;MS4A4E;PHF6;SERPINA7;WDR44;MS4A4A;TAF7L;ZNF280C;ELOB;PLEKHN1;GPR139;C16ORF74;PF4V1;RAB5IF;SERPINB1;TCF15;FCRL6;TET2;ASH1L;PAX5;GCHFR;NCOR2;MS4A6A;ANGPTL3;EXOC4;RARA;RCCD1;PRR23B;PRR23A;PRR23C;WDR27;GRN;GRP;GPS2;FIGN;TMEM160;MS4A6E;FGD4;GPR151;METTL21C;EPYC;ABI3BP;UBN2;RPL14;PCGF1;RPL13;ZNF107;PAIP2;C16ORF96;GCNT7;RPL17;RUNX1T1;RPL19;AOC3;PCGF6;GABRA6;HSPA1L;SERPIND1;ZNF580;MGMT;GPR4;TTC9B;POU4F1;DHRS3;AGT;KTN1;NFIA;AGBL1;MORN2;ALMS1;PLP1;LAMTOR3;CCL27;CLEC4M;FAM107A;C1ORF131;RPL10A;EPX;OR52W1;LAMP2;PAPOLA;PAPOLB;ZNF567;STK32A;TMSB10;ZFP37;RNF43;SERF1A;SERF1B;SEMA6A;RALGAPA1;TPM2;RPS5;USP2;CD180;VASH1;THOC7;C6ORF136;ERF;ND2;ND5;DGKH;RTN4R;ANKRD17;ND6;SLC26A1;BRI3;RNF180;ANKRD12;ITPR1;NEUROD1;NEUROD2;ITPRIPL1;MUSTN1;BTLA;CD300LD;IGFBP7;ZNF546;CD300LF;SRGAP1;ZNF784;ANKRD34B;ANKRD29;MOAP1;CCDC18;CEP112;SLC37A2;ANKRD34C;CCDC15;LSM1;CYP4F11;CYP4F12;CHERP;LSM2;LSM7;CDK6;NSG2;P4HA3;CNOT3;REEP6;CYTB;RAD9B;RAB5A;COPS9;ZNF771;BMPR2;BNC2;SYCP2;AMD1;C15ORF61;PTPN22;SYNE2;SYNE1;HYDIN;INSL5;SLC13A1;CR2;TRPC6;HMGCS1;CKAP2L;GPX3;LIX1L;APOA1;EDF1;CATSPERZ;LCA5L;METTL23;DALRD3;CATSPERE;ZNF519;CCDC74A;DMRTA1;ESRP1;DNAJC4;RP9;METTL27;SFT2D2;ZNF511;ZNF750;NFAT5;ACSS3;NLGN1;NUFIP2;SMPX;WBP1;CLEC2L;NDNF;DPCD;COCH;FBXL22;RAB20;ASTE1;POLR2A;ZNF746;MEST;SEC11C;KCNJ10;IDH3G;MACC1;KCNIP3;CCDC59;KCNJ16;RPRD2;C1ORF146;KLF2;RAD52;KLF5;ASXL3;MFAP3;CEP162;MNDA;CCDC66;EVI2B;CBLN3;MMACHC;IFITM3;IFITM1;IFITM2;FAM89B;SLC35B1;LST1;AQP6;CISD1;ABRA;AQP1;FRAT1;ZNF609;FRAT2;RPL18A;SAP130;PCLAF;ZNF845;TNS4;VSIG8;MUCL3;EBF1;KRT7;KNL1;HLA-F;OVOL1;RUNX2;PSG9;PSG8;ARC;CARHSP1;PSG4;AKAP9;PSG6;COL8A2;COL8A1;PLPP3;CBLL1;BEX2;BEX1;GYPB;GYPE;SLC6A20;C10ORF143;KLK6;CD79A;CMYA5;TP53BP2;NAALAD2;ARGLU1;TRPM6;NTSR1;TRMT1L;CDR1;NTSR2;CARMIL1;DTNB;PYHIN1;TREX1;SS18L2;SNAP91;GNG13;STAG1;DMRTC1;GOLGB1;CORO6;RTL8A;TMCC3;RPS20;INKA2;RTL8B;INKA1;RTL8C;TENM4;SLC35F4;PRL;GABRR2;HINT1;PP2D1;KRT28;SH3PXD2B;TMED3;ANKRD1;CBR1;GP1BB;PARP2;LRRIQ1;SLC35G2;IL17RD;OTOS;UCHL3;CBFA2T3;IL17RB;NAALADL2;GFRA4;CLDN11;CEACAM1;C2CD4D;CEACAM7;NRN1L;CEACAM6;RPUSD1;B3GNT5;CEACAM5;CEACAM8;FAM20A;HMX2;RAPSN;ADH1C;ADH1B;ADH1A;ZDHHC21;ZDHHC22;AKAP5;UQCR10;DCST1;TYMS;C17ORF50;TYMP;CST3;PSMC3IP;CXCR1;LOC730098;PTCHD1;NPY;TCEAL1;CXCR2;APBB2;CTNNA3;PTCHD4;KANSL1L;GABRD;CORIN;LY6G6F;GDF10;GINS2;ATP5PD;MPP4;MTX1;ERBIN;STAC3;RANBP9;SORBS2;DMRT3;AIG1;MPP6;VAX2;SLURP1;ATAT1;B9D2;F2RL2;TJP3;TOMM6;FCMR;NDUFA12;MAGEB16;NRK;ARHGDIG;CCDC28B;BASP1;HCFC1R1;FAM186A;POGZ;SVEP1;PDE8A;GUCY1A2;GAS2L3;MLIP;IL11RA;ANXA11;ATP1B3;DEXI;DPM3;SELENOM;EMCN;HGS;SCG5;CD300E;SELENOV;ISCU;PXK;IDI2;NTM;C5AR1;COX7A2;DNAJC24;LTBP2;LPP;LTBP1;NID2;ZFP36L2;STK3;ARHGAP21;ZMAT1;UBB;USP50;MYH11;STAP2;FAM83D;PDZD9;FAM83B;BPTF;OPN4;MPIG6B;LRRC75A;TRPV3;HELZ;SSC5D;SELP;NR4A2;PYY;TBCK;DAP;FER;DAO;DIAPH3;EFNA2;LIN28A;BAMBI;TRPV4;DYNLRB1;FGFR3;NFKBID;BRWD3;TMEM35B;NFKBIB;MEGF11;PCDHGB3;ELAVL4;HSPB1;YBX2;YBX3;SNAPC3;TMEM108;TAS2R4;SRGN;PROSER1;PCDHGA7;KLF12;ABCC2;DESI1;OPRM1;IQCJ;IQCK;ALDH1A1;TRNP1;CDH12;PCDHGB1;SAG;PDE5A;MYH4;SLFN5;RGS19;TM2D1;NRXN1;IER5L;SELENOF;STRN3;PALMD;DDT;FAM120C;HLX;NT5DC2;NCAM1;TENT2;PDE6A;HES3;MUC6;RWDD1;LGI4;CMTM5;ZNF182;XPNPEP2;CDK2AP2;PMP22;HCN1
Genes Down-Regulated In Cortex Of HdhQ175 Mice GSE89505	835/1085	0.6433593911817249	0.9999978559094117	0	0	0.9761918425906948	0.430551151889106	AVIL;SCX;ISM1;SLA2;CRHBP;ENDOU;KRTCAP3;CYP2D7;CYP2D6;PPP4R4;PGLYRP1;SDS;STARD8;FIBCD1;UPB1;LRRC37B;LRRC37A;SLC5A7;CLDN3;DDIT4;IDO2;GRID2IP;IDO1;PIF1;HS3ST3A1;HPN;C12ORF60;FPR1;IL20RA;PLA2G3;SLC5A4;SULT1A1;SFN;RHBDL3;ZNF268;SULT1A3;NGFR;GSTM2;COL24A1;TIPARP;CYP4F2;CYP4F3;CYP4F8;IL22RA1;BHMT;FXYD5;GSTM5;HRK;MAJIN;WFIKKN1;LRRC10B;TMEM52;METTL11B;MMP21;SHH;CTLA4;DUSP4;MYBPC3;DUSP5;ARG2;DUSP2;DUSP1;PGAM2;TMEM40;FOS;F3;DUSP6;MYOT;RILPL1;MMP17;VAMP1;PMP2;CHST4;ERVFRD-1;GPR42;KCNA5;PTGS2;CENPA;GLRA1;BGLAP;GBX1;CYP2F1;SAMD3;EVC2;LRRC26;CENPW;GOLM1;ADAM33;ASPRV1;LRG1;TTLL3;ETNK2;SHKBP1;LYRM7;CCDC3;RASL11A;DEFB1;CXCL14;MYLK3;PIM1;TNFRSF8;MAP3K6;TNFRSF4;ZNF442;PPP1R16B;KCNH3;KCNH4;KCNH5;CISH;FBXW7;FST;CDC25B;LENEP;NPAS4;SLC9A3;SLC9A4;FRMD6;SLC9A5;JAML;SAP25;MAL;PKP1;ROR1;NPTXR;SLC27A5;TRABD2B;DLX6;GPR88;GPR83;SPATA3;SOCS3;MOBP;TRIM49B;SLC38A8;THEM6;NPTX2;TRIM49C;IP6K3;BCL2L15;SDF2L1;RASL10A;ODF3;ZBTB16;HTR1D;TNFRSF10C;TNFRSF10B;FAM90A1;TNFRSF10D;KCNK5;TRIM72;CIITA;CRYBG2;RASGRF2;HTR2A;ITGAL;ATRAID;TSPAN11;PRADC1;OR2Y1;PMEPA1;PRLHR;SPX;OVGP1;HTR3A;ARL4D;CYP2A7;CYP2A6;ADORA2A;MYO3B;DSG1;TNFRSF25;TRIM54;ITGA9;COL15A1;ITIH3;TRIM51;SHCBP1L;LRTM1;USH1C;HSD17B14;DRAM1;MICALCL;TRIM49;TRIM43;NTRK1;TRIM43B;KCNJ5;LINGO1;TRIM40;LINGO3;CABLES1;BAIAP2;REC8;TM6SF2;SYT12;ZNF616;MGP;KCNK4;CPNE9;SLC23A3;CPNE5;KHDC3L;MT1M;MT1X;IKZF3;C4B;HERC5;LGALS4;C4A;BAIAP2L2;MT2A;SPATA21;SPA17;LGALS7;HERC6;EPHA8;SLC34A1;KCNK13;MYO7B;FNDC8;MT1A;IFI27;MT1F;MT1G;ALPK3;MT1H;TRIB3;MXRA7;MT1B;RIN1;TRIB1;SPATA19;NAIP;CES1;KCTD16;MT1E;EPHA10;WNK4;LPAR2;KALRN;PKHD1;SEC14L3;PENK;ARSI;ZNF700;B4GALNT3;PCK1;ATP6V1C2;SLC10A4;EGR1;NTNG2;EGR2;FAM9B;FAM78A;FAM9C;ST8SIA2;TNFSF13;RASSF7;IL36G;PTK6;NET1;CD209;MYO5C;PPP1R1B;ID4;GNRH1;INTS7;IGSF9B;CCDC121;PCSK9;CHRDL2;MC4R;NMRK2;AKAP14;ENC1;CCR6;UTP14A;OXGR1;UTP14C;LYNX1;SEBOX;KIF23;MMEL1;SORCS3;ANO3;PITPNM2;POPDC2;DERL3;SLC43A1;NEXN;PRICKLE3;CRIP2;CRIP3;CAMKK1;CAMKK2;CYP2A13;SERTAD1;CAMK2N1;XDH;MFSD4B;IL33;CD72;PLEKHA2;AKR1C1;AKR1C3;PLEKHA4;CYP8B1;PER1;SH3RF2;EPGN;PER3;ESYT3;ALLC;RTL1;IHH;MPL;GXYLT2;CFAP300;ACRBP;COX6A2;NPPC;NRTN;SATL1;ACAA1;RGS8;PAMR1;RGS9;FBXW12;KIRREL2;SPINK8;CARTPT;KLHL40;MUC3A;GEM;OSCAR;GPRIN3;SPOCD1;SCNN1G;PCP4;DOK3;PRR15L;GPD1;MASP2;NXPH3;CHAT;HTRA4;TCF7;SLC1A2;FUT2;NDRG2;RASGRP2;MCHR1;C20ORF144;GRK1;FAM71D;FUT7;CYP11A1;ADGRG6;PRODH;TAC1;MORC2;WNT4;CCDC134;SYT2;VDR;INHBA;BSPRY;PHOX2A;FGF16;BMP1;NAT8;TMEM236;BHLHE40;MANSC4;NXF2B;DEGS1;MELTF;MXD3;SDK2;CD164L2;MAST3;RTP1;DMKN;C4ORF50;GRM3;GRM2;CA3;CA9;MYBL2;QRFPR;HS3ST3B1;KRT222;TCTE1;SSTR5;ADGRF2;ACTA1;CFAP100;TBC1D2;ADGRF4;CHI3L1;RBM20;ZP1;NAT8L;SAXO1;SCN4B;CCDC188;DNAH1;ASB11;RETN;PTHLH;C19ORF71;ACVR1C;DCDC2C;GNG7;CCDC183;HSD3B2;HSD3B1;IRGC;OR51E2;ATP2B2;EPOP;MAPK12;SPATA2L;ADGRD1;SBK3;CD6;MYO15B;NPHS1;ASB9;CD7;THRSP;ACKR1;VIP;BNIPL;PNMT;TMEM200B;C9ORF50;SLC4A4;EVA1A;MSANTD1;JUNB;IER2;SULT2A1;UNC13C;NHLRC4;CLEC11A;UNC13D;ERVW-1;TYRO3;ANKK1;CFP;ARPP19;C14ORF180;GALR2;TTPA;LDHD;GSG1L;TRIM49D2;RREB1;LRRC37A3;LRRC37A2;WNT10B;PLK5;ARPP21;DMPK;SNAI3;PLK1;NR1D1;RPL3L;FOSL2;FA2H;GJB6;GIPC2;PLCH2;BSPH1;RSPH10B;BTG2;CDKN1A;YJEFN3;C1QTNF9;HIF3A;SERPINA9;PRSS22;ABCC12;PHEX;FCRLA;AIFM3;GPR139;PLEKHN1;RSPO1;TIMP4;GRAMD2A;TESC;SERPINB6;INF2;ITPKA;FAM90A26;PLIN1;JDP2;NPSR1;AOAH;APOLD1;GPR153;SLC17A9;EPYC;ABI3BP;ALKAL2;METTL7A;C16ORF96;MISP;CCL25;HIPK4;LGALS7B;AOC2;NOXRED1;ECEL1;MOCOS;RFLNB;FMO2;PRSS33;AGT;AGMAT;PRSS41;CLCF1;ANKRD63;SLC28A1;HSPA1A;CHRM3;CLEC4M;FAM107A;GUCA1B;METRNL;FGF3;LAMP5;RPH3A;OR52W1;TNN;GRAP2;SLC39A5;SLC26A10;SLC39A2;STK32B;LZTS3;TECTB;SLC15A1;IGFBP4;DEFB115;DIO2;DIO3;KERA;TRAIP;MELK;ADAM8;RHCG;RTN4R;SEMA7A;INSIG1;C1ORF56;GLT8D2;AK8;PHF21B;SCRT2;TPO;ESPNL;FGGY;TCP10L2;DRD1;DRD3;DRD4;IMPG1;C3ORF80;WFS1;ANKRD22;ESRRB;IQCA1L;SLC4A11;CYP4F11;MAFA;PLET1;CYP4F12;LSM7;CDK3;ITGA11;MAP3K14;LAT;SLC26A5;ANKRD33B;SYCP2;TRH;SYNE4;DUSP13;DUSP14;INSL6;AP1G2;SGCA;PSTPIP2;PIP5KL1;CNGA2;AMH;INSL5;METTL17;RFC5;PLEKHG4;TRPC6;GPX6;AVPR2;CATSPERZ;C1QL2;INMT;PATL2;EVC;CATSPERG;NOS1AP;PKHD1L1;SPEM1;SLC24A2;CEBPA;SLC24A4;ARPC4-TTLL3;NLRC3;PLG;NOD2;COCH;MROH5;RNF39;CEACAM21;TNNI2;CACNG1;SEMA4A;RCVRN;APOC3;KLF4;KLF2;P2RX3;ZGLP1;CTH;IFI27L2;ZMYND8;KLHDC7A;ZNF841;GLUL;VRTN;SLC6A16;HLA-B;HLA-C;DLEC1;HLA-A;HLA-F;CPT1B;HLA-G;KRT9;ARC;PAPPA;TTLL11;PLPP3;NECAB2;SMIM3;SLC35D3;STC1;C2CD4C;STRIP2;FAM43A;DDIT4L;UBAP1L;INKA2;SPRR1B;ROBO3;CITED1;STAB2;CLDN22;SIPA1L1;CLDN24;FFAR3;ERMAP;VENTX;CBR1;OR4D1;GP1BB;BHMT2;IGFN1;CEACAM1;B3GNT8;CDCP1;ADRB3;CCKBR;CLDN15;NRN1L;CEACAM5;ALDOC;AVP;DNASE1L2;FATE1;SGK1;MATN3;VWA7;GUCY2C;OPRD1;ALOX12B;GDPD3;GDPD5;LYZL4;NKD2;NPY;GABRD;CBR3;MPZL2;CA12;CA11;PCP4L1;SUSD2;STAC3;PODN;PDP1;MAS1;GSTA5;KRT17;GSTA3;GSTA2;SAA1;SAA2;LY6G5B;FCN1;FCN2;GALNT15;NPY2R;PMCH;CLEC18C;CLEC18B;SDR9C7;CLEC18A;FAM186B;FAM186A;LMO1;SYCE1L;AMY1A;IL11RA;AMY1B;AMY1C;KCTD1;ANXA10;KRT73;PDIA5;PRSS53;KRT72;SELENOV;LPA;CHRNA5;CABP7;CABP4;LPL;LTBP2;CABP1;CPLX2;AGER;CPLX3;PSORS1C2;PDZD3;SCUBE1;NLRP6;SOHLH1;NPC1L1;DNAJC21;CDH24;STAP2;CLSPN;FAM83D;ASIC3;GAS2L2;RSPH10B2;FAM83A;PTCH2;SSC5D;DGAT2L6;NR4A1;NR4A3;SYNDIG1L;TMEM114;GDNF;BAMBI;FAM163A;COL20A1;SOWAHB;MEGF11;LRRC74B;HSPB1;HAPLN1;FHAD1;C20ORF202;DBP;HEPH;HJV;GRIFIN;PROSER2;PTGIS;GLP2R;C1QTNF9B;IQCM;ARHGAP10;MYH1;HSH2D;MYH2;RNF207;COL6A1;CXORF58;COL6A5;MYH4;CAMK1G;MYH6;TRARG1;HLF;CLEC12A;PERM1;RGS16;CAMK2A;IER5L;CIART;DDN;RASD2;NXF2;MUC2;RASD1;RGS20;HES3;NXF5;MAPK4;POLN;LGI4;TRAT1;PCARE;OPRK1;ARID3B;TSPEAR;ARID3C;JSRP1;PDE10A
Genes Up-Regulated In HdhQ111 Striatal Cells Vs HdhQ7 GSE98739	2495/3235	0.645763320123217	0.9999978559094117	0	0	0.9841799108193499	0.43040374333170234	GMFB;PWWP2B;GMFG;SLA2;ACCS;F11R;PTPDC1;ENDOU;ISLR;EPSTI1;BBX;MTERF1;VSTM5;WLS;FNBP1;UNC5C;PHKA2;SIGIRR;CTAGE1;OPTC;TFR2;CTAGE4;ORAI3;ORAI2;CTAGE9;TCEANC2;TXNIP;CTAGE8;C19ORF67;AGTR2;CTAGE6;TMEM126B;OPTN;RABL6;SKAP2;UNC119B;SAR1A;CRABP2;FAXDC2;B3GLCT;GATA6;LYPD2;TEX26;ZC3HAV1;ZNF23;ZNF25;DEDD2;ADAMTS14;RNF213;EPB41L1;RDH10;RDH14;SFN;PIP5K1B;C19ORF33;GSTM3;GSTM2;TSLP;MTERF4;EIF2AK3;PBX3;FN1;EIF2AK2;ZNF32;MOV10;AGO4;CILP;SFXN3;NANOG;SFXN1;DZIP1;GSTM5;ARHGAP8;ZNF493;SNX12;ARHGAP1;FRG2B;TFCP2L1;FRG2C;ARHGAP5;PEAR1;HOXC11;PRKAG3;OSBPL10;MED12;PCMTD2;SMPD3;NHSL2;CASP12;MECOM;SMPD1;TCP11L1;TCP11L2;DLGAP3;NINL;APC2;GATD1;ZNF483;KCND1;GSTO2;DUSP1;BGN;PLSCR1;SLC7A6;PLSCR3;MMP15;PLSCR2;MMP19;PPARG;PAFAH1B3;CRB1;ECHS1;OAT;GSTP1;PTAFR;KCNA4;SLC7A2;WRN;CNPY4;PLAGL1;ZSWIM7;BID;STX2;ZNF467;ZSWIM4;MBD4;MBD5;CROCC2;NUDT22;COL3A1;TTC30B;CENPJ;CCDC7;TTC30A;YPEL1;CCDC3;LGR6;CENPP;YPEL5;YPEL4;LGR4;FRK;YPEL3;CDKN3;YPEL2;OLFML2B;TMEM167B;EXOC3L4;MAP3K7CL;ATN1;FBXO24;HHAT;FNTA;UROD;ZNF449;CIR1;NUDT17;SYBU;ZNF443;MAP3K5;PSKH1;ZNF442;CDKL2;PIAS3;BNIP3L;CDKL5;EIF1AX;BTN1A1;FBXO17;PIAS1;VMAC;NAAA;ZNF436;IL6ST;PLA2R1;ARL8A;C21ORF62;FTL;FTO;CD274;UQCRB;ZC4H2;SPATA1;GSTT1;SPATA6;SLC9A3R2;ZKSCAN7;ZNF429;EIF4EBP2;BMF;TNFRSF14;SMYD4;IP6K3;NEK4;RASL10A;NEK6;TNFRSF9;FBXO39;HPS1;FBXO36;FBXO32;FBXO31;C1ORF216;OGN;LRCH4;SP140L;SLC49A3;BCAR3;KCNK5;KCNK7;LRGUK;ONECUT2;NENF;MSLN;NRGN;AP4M1;KIAA1549;TAGAP;PGM3;ITGB7;SMIM10;SNAP29;TRIM67;SMIM14;BCAS3;RNASET2;TNFRSF18;TNFRSF19;ATRX;SMIM19;ARFGAP3;TNFRSF1B;ARFGAP1;ZNF879;TRIM56;SPACA9;PRPS1;LENG9;PBXIP1;SRI;SRL;MALT1;ZNRF1;SRR;DRAM1;PHKG1;KCTD21;ATXN1L;IGF2BP1;IGF2BP3;DRAM2;SLC36A4;KCNJ2;TRIM45;MARCKSL1;SMIM10L1;NTRK3;MAP1LC3B2;CABLES1;SYT13;EFR3B;BICC1;TTC39A;TBX2;APLF;PDCD4;CD248;ZNF852;RECK;TRIM34;RFESD;MT1M;MT1X;ICAM5;CCDC102A;RCBTB1;IKZF5;PEX26;C4B;LGALS4;HERC5;C4A;LGALS3;MT2A;PEG10;TNFSF10;TRIM24;PIEZO2;FBXO3;TRIM25;LGALS9;BSN;FBXO8;ATP6V1E1;SPA17;TRIM21;SCAPER;TRIM23;EIF2A;HERC6;ARL11;ARL15;OMD;GOLPH3L;TMEM170A;CDC40;MFSD10;CYP39A1;CFDP1;MT1A;OMP;SLPI;ADGRB2;MT1F;MT1G;MTCP1;MT1H;RIN3;CCDC87;FAM76A;KCTD12;MT1B;RIN2;KCTD18;TRIB2;NAIP;CES1;MT1E;NUMBL;NRN1;SDC2;USHBP1;LPAR1;LPAR2;LPAR4;KALRN;MBTD1;SEC14L2;APOO;XRRA1;APOD;KCNN4;SMIM10L2B;STAT5A;SMIM10L2A;PHETA2;APOBEC3H;TNFSF15;TNFSF12;RANBP17;BSDC1;PPBP;NTAN1;SMARCA2;IFFO1;BST2;FBXL8;EXT2;ALDH6A1;LPAR5;NDUFAF5;MYO5C;KYAT3;RANBP10;ITGBL1;FBXL3;ECHDC3;KYAT1;APOBEC3B;ECM1;HIBADH;PYROXD1;AP4E1;OTUD7B;CROT;B3GNTL1;SH3RF1;PTMS;MEDAG;PPP3CA;AKAP13;MAP1LC3B;C8G;MAP1LC3A;NEDD8-MDP1;KCNT2;NMRK1;ERMARD;SDF4;BBS7;NANS;HTATIP2;SYK;IL15;IL18;AGTRAP;GAB3;KIF6;RAP2C;RNF144A;CNKSR1;RAP2A;DEPDC7;KIF9;RAP2B;ZADH2;ARHGEF3;TAX1BP3;MICU2;TLCD1;MICU1;KIZ;DDR2;MRPS36;GBA;PRICKLE3;CAPG;PRICKLE1;COX5B;ARNTL2;SH3BGRL;RANBP3L;FILIP1L;XDH;MFSD4B;MAP3K1;PNPLA8;TMEM176B;IL34;TMEM176A;ORMDL1;VEGFC;VEGFD;KAZALD1;PEX13;PCDHB10;NUDT9;SH3RF2;TTC9;RIT1;NOL4L;KLHL5;TTC6;TTC5;PCDHB16;TCEA3;TTC3;ZFP28;OTUD5;LOXL3;LOXL4;TMEM260;UBE3B;LOXL1;TMEM263;TMEM268;PLAU;ENPP2;ENPP1;TGM5;TGM2;BORCS5;CAST;CARD10;SPINK2;TMOD4;ZNF99;POU3F1;GEM;GPRIN3;SPOCD1;SLFN13;ZNF91;SLFN11;ZNF93;TBC1D20;CARD19;SHPK;SCNN1A;WDFY1;TBC1D25;DENND6A;RPP25;PPIC;FBN2;BHLHB9;PLGRKT;UBA7;NDUFB11;HTRA3;C11ORF1;CACNA1B;DAPP1;PLD1;C20ORF144;TMEM241;CACNA1G;TMEM243;SYCE2;ADGRG2;ADGRG5;ADGRG6;TBC1D14;VILL;TBC1D17;CNMD;CNTLN;TBC1D16;TCAF2;UBE2H;USB1;UBE2A;AP4B1;BSPRY;GGN;TMEM231;IFT20;UEVLD;IFT22;FGF14;GNAL;NAT8;MKRN1;GNB4;NXF2B;NABP1;MELTF;MXD1;MXD3;COX20;MXD4;RERE;TTC26;TNFAIP8;TNFAIP6;NGLY1;TNFAIP2;PCTP;DMKN;USE1;RND3;PITPNC1;PHTF1;IFT52;CA3;ZIC1;MYO18B;CA7;DACT3;GGACT;IFT57;TTC36;SUN2;TTC32;TTC33;C4ORF47;IRAK3;SHROOM1;TENT5B;SHROOM4;TTC38;EPN1;EPN3;ELF1;CYP26C1;ELF2;ELF4;IFIT1B;ADGRF5;TMEM218;CHI3L1;ACOX3;GALT;NAXE;REP15;DNAH6;ASAP3;ADD3;ASB18;PSMB10;ADD1;ASB15;C4ORF33;CRYZ;GK5;IL1RL2;CBS;FAM241A;MVB12A;GNG8;EYA1;EYA4;ZIC4;HS3ST1;TBX18;WARS2;POLE4;GALNS;RSPH3;TBX15;CCS;TNIP1;TNIP3;CD7;SARDH;PTX3;GLA;OTUD3;WIPF1;MRGPRF;MRGPRD;MRGPRE;SLC4A3;ADARB2;SMC4;NYNRIN;ZSCAN30;GJA4;AP1S1;AP1S3;DHRS4L2;C2ORF81;GAMT;PRKCI;PRKCH;COL23A1;ATG10;FNDC3B;AFAP1;HCFC2;ATG14;ATG13;GANC;ARMC2;ZC2HC1C;ZC2HC1A;DAAM2;ZSCAN21;MAP1A;PRKD1;OTULINL;ZNF398;ANAPC13;ZNF395;ZNF394;ADH7;RPS4Y1;PLAC8;XKRX;BLOC1S5;PLAC9;LDHB;CEP70;ST3GAL4;PLAC1;HMOX1;ST3GAL6;ST3GAL2;LHPP;STARD13;WDR59;PHC1;SNAPIN;ZNF383;HOMER2;GRTP1;SETD1B;NR1D2;RMDN2;ELL3;POU6F1;XKR8;EHD3;MEX3A;WDR5B;SNAI1;PCDHB5;SNAI2;PCDHB4;PCDHB9;CDKN1C;DENND1B;MOCS2;CDKN1B;SETD7;ARPC1A;PYGL;WDR45;PHEX;VSIG10;FARS2;PHF8;IFIH1;UBL5;C1QTNF3;UBL3;C1QTNF1;AIFM2;C1QTNF6;TCTN2;TCTN1;TK2;PLEKHN1;JARID2;TEAD2;ELMOD2;WDR31;ELMOD3;TERF2;FAM210B;SIKE1;TUBB2B;ANGPTL7;GAS2;GAS1;NANOGP8;ANGPTL4;GAS8;HLA-DQB2;GAS7;HLA-DQB1;GRAMD1C;PRUNE1;ADCY3;METTL21A;FAM214B;ADCY7;APOL4;PDF;GPNMB;OLFML3;ABI3BP;SLC17A7;APOL1;MBNL3;PAIP2;SIAE;TAF9B;APOL3;APOL2;RUNX1T1;WDR17;CDKN2A;TPK1;COLCA2;MGMT;RNLS;PCGF2;MOCOS;WDR19;SLC8B1;DEF6;DHRS3;DHRS4;SMOC2;NFIA;DHRS9;COQ8A;PLP2;TMEM229B;C8ORF48;RAB3A;TXNL4B;RAB3D;SYAP1;CDC14C;TM7SF3;CDC14B;RAB43;FGF7;RAB42;FCGRT;LAMP2;SLC39A8;SLC26A10;IL13RA2;ANKRD13A;IL13RA1;CSGALNACT1;C8ORF58;RAB2B;TLE3;SERF1A;TLE2;SERF1B;USP3;HARBI1;MAGI3;GOLGA8K;VASH2;DYRK1B;TRAFD1;FRMD4B;THOC7;HIC1;TLE6;PYGO1;RAB32;GOLGA8B;KAT6B;MORF4L2;ZNF319;FKBP7;ZNF316;AAGAB;STAMBP;TCTA;TOX;IFNAR1;IPPK;ZNF791;SLC26A1;CNP;CBFB;FAM114A1;GLT8D1;GLT8D2;UBR3;AEBP1;KNG1;FGGY;CD300LB;CCDC30;CCDC33;SRGAP1;CLCA4;MAP2K6;PLXNA3;OSBPL9;TRAPPC2;COA3;UVRAG;TRAPPC1;FANCM;POLR3GL;TCEANC;FANCC;NBDY;COPS4;GOLGA6A;BCL9;DAB2;GOLGA6C;GOLGA6B;SLC7A6OS;SYNJ1;GOLGA6D;P4HA2;MAP3K19;P4HA3;BCL3;PIR;LHX6;SLC26A7;CNIH2;GAL3ST1;CPQ;AMD1;UFSP2;SYNE4;FTCD;THBD;ADAMTS5;AP1G2;ADAMTS1;AP1G1;SCRN3;PHACTR1;EMILIN1;EVI5L;CCDC50;COA5;PLEKHG4;CDADC1;LANCL1;WIPI1;HAUS1;NPEPL1;NEMP2;CTDSP1;CCDC74A;LANCL2;LANCL3;ALDH9A1;PLEKHH2;VPS4B;CCDC69;VPS4A;NLRC5;HDAC8;FBXL22;FBXL20;ABLIM3;DNAJB6;HECTD3;SVBP;BCO2;UGT1A9;UGT1A8;UGT1A7;JAZF1;SLC35A2;ANGPT2;ASCC1;AMFR;RPRD2;P2RX6;EVI2A;VPS41;RAB13;RAB18;CCDC65;RAB17;TPT1;CCDC62;IFITM3;IFI27L2;IFITM1;IL1RN;IFITM2;TRAF3IP2;FAM89A;ZMYND8;CBLB;KLHDC7A;IFIT1;IFIT3;AQP1;NFU1;RPS19;RPL18A;FLAD1;RPL36AL;PDK3;PDK2;PDK1;ARRDC4;IL15RA;TANGO6;COG6;IL1R1;COG4;ARRDC3;HLA-B;PRAMEF20;HLA-C;P3H1;KRT7;HLA-A;HLA-F;HLA-G;MAPK8IP1;KATNAL1;MTHFD2L;SIK3;SUCLG1;SLC22A4;CASZ1;MAGED1;STXBP2;DCUN1D1;TWIST1;PRAMEF11;PRAMEF10;C2CD4C;HTATSF1;HELZ2;PRAMEF17;PRAMEF19;AP5M1;PRAMEF18;ZNHIT1;PRAMEF13;PRAMEF12;SCFD2;PRAMEF15;PRAMEF14;ZNF821;ATP6V0A4;TNRC18;TRPM6;CCR10;SPTBN1;ZRANB1;MAGEE1;SH2D1B;REX1BD;DERA;VNN1;RAET1E;CCSER1;SIM2;ROBO2;TOP2B;CAB39L;CITED2;SLC44A2;MCUB;SRA1;PRL;ROBO1;SLC22A15;SLC22A18;TMED3;ZCCHC24;PARP6;CBR1;PARP4;ZER1;GP1BB;STRADB;PGGHG;PARP9;CBFA2T3;PARP8;CLDN10;SLC22A25;SCNM1;CLDN15;C1QTNF12;CLDN19;VWA1;HNRNPH2;TLR5;TLR4;TLR3;VGLL4;TLR2;VGLL3;AMER1;DTYMK;ADH1C;ZDHHC20;ADH1B;PTGER1;ADH1A;HDC;C17ORF58;GDPD3;PTN;AMN1;ZDHHC18;TCEAL1;KISS1R;SUSD4;UBTD2;APBB2;APBB1;GABRE;KANSL1L;EMC9;TCEAL9;RTRAF;MPP1;UBL4A;ATP5PF;C17ORF64;GINS3;SUSD2;VAX2;PDP1;SPCS3;PRKRA;CLDN34;NBR1;ATP5PO;RAB9A;COPG2;COPG1;SIPA1;FCN1;RIPOR3;FCN2;NDUFA13;RIPOR1;HFE;CLEC18C;CLEC18B;HOXA13;CLEC18A;AMOT;HOXA10;DOCK11;PAIP2B;ARHGDIB;C1RL;HCFC1R1;SVEP1;HADH;CHRNB2;PHYH;TRAPPC2L;IL11RA;SHISA5;ANXA11;TRAPPC2B;CDPF1;ATP1B2;NUPR2;PRTN3;FBLN7;RASL12;PXK;LPL;EFNA4;FAM83H;FAM83G;ZMAT5;C14ORF28;ATP5MF;KLHDC2;MLKL;UQCC3;IDH1;COQ9;CAMSAP3;SELP;TSGA10;DAP;DIAPH2;CAPRIN2;PXMP4;BLMH;NMUR1;DYNLRB1;BRWD3;COPE;ZCCHC2;ZSCAN2;LRP11;TMEM35B;GPSM2;KDM5B;WNT2B;THRA;ASNSD1;SLC40A1;CLEC14A;OASL;RPS4X;FAM166B;MFSD9;CASP7;DBP;HEPH;CASP5;CASP6;LRRTM1;CASP3;SIX2;TRPS1;CASP4;MFSD1;STPG1;PROSER1;AKTIP;RHBDF2;RPS3A;IQCD;WNT16;IQCG;DNM1;DNM2;FCHSD1;RBL2;DNM3;IQCK;AIM2;OAS1;IGDCC4;OAS2;TRAPPC6B;COL6A2;OAS3;COL6A1;CASQ2;COL6A3;AKNAD1;DNASE2;CDH17;KDM7A;PAPPA2;COLEC12;STOML1;PERM1;ETFDH;ABRAXAS2;THBS3;TBRG1;GNA14;NXF2;FAM168A;ALDH1B1;ERICH2;PPP2R3C;SNCG;CHSY3;GBP2;GBP1;NXF5;S100PBP;GBP3;MAPK3;TCF7L1;NOS2;CDK2AP1;LPIN1;OSGEPL1;PGAP2;LIPA;ATP5IF1;LSM10;IL4I1;GBP6;GABARAPL2;GABARAPL1;GBP7;STARD6;STARD8;RNASE6;RNASE4;SCAMP1;HDHD3;TMEM80;SLC5A7;RBP4;PSME2;SPARCL1;IDNK;LETMD1;PADI1;TTYH2;ABCB4;SHOX2;MYNN;MTMR9;SDR39U1;FIGNL2;ABCB9;MTMR6;HACD4;GHRHR;PPARGC1A;RHBDL2;EXPH5;ABCA1;CTC1;ZNF260;EDEM2;INCA1;ABCA9;ABCA7;ABCA8;COL1A1;PCDHGA10;IL22RA1;ABTB1;FAM135B;COL1A2;TMEM98;DCHS2;HRC;CYB5RL;AVL9;CFAP77;ARF4;TUT7;HEXB;ATF7IP2;EFCAB3;TDRP;MRPL36;TMEM52;TMEM53;RCSD1;EFCAB9;HSPB11;VSIR;LETM2;IKBKG;IKBKE;APPL2;CGNL1;OFD1;ARG2;DFFA;RIPK3;LRRC49;ROM1;EMP1;SIRT5;TMC8;TMEM40;ELOVL7;MRPL48;F3;SIRT2;F5;FAHD2B;VAMP8;TMEM37;GPRC5B;BDH2;RILPL2;CDC42EP5;GPRC5C;VAMP5;ARF5;SLC29A3;LYPLAL1;TMEM106A;C11ORF52;KANK2;C11ORF54;TMF1;MYRF;ARL14EPL;DMAC2;IDUA;ZNF518B;LRRC17;CCNDBP1;FSTL3;TMEM71;PROKR1;PSMB4;HLA-DMB;PSMB5;SRPX2;TMEM65;TMEM67;UCP2;C18ORF21;DMD;STAT6;CYP2F1;EVC2;C11ORF65;STAT1;CASTOR1;TMEM64;TMCO4;PLXDC1;PSMB8;PSMB9;TTLL6;SPSB2;TMEM59;CASTOR3;CASTOR2;LYRM7;ETFBKMT;RPL22L1;UGT1A10;NRROS;FAM13C;FAM13A;ZC3HAV1L;DEFB1;RORA;LRRC71;RORB;CXCL16;SLC25A48;SESN3;SESN1;ZNF208;SLC25A43;ZNF688;SLC16A4;SLC16A5;SH3GLB1;MYLIP;LAG3;S100A1;UBE2E1;UBE2E2;FOXP2;TUBA4A;FAM227A;FOXP1;SLC9B2;MAF;RBMXL1;SAP25;SLC25A52;SLC25A51;ANAPC4;S100A4;ANAPC2;KANK3;PFKFB1;GLIS3;DPT;TNFRSF11B;FOXO4;NTPCR;KRCC1;GLIS1;ACAT1;SOCS2;CTIF;TMEM26;STK36;ATXN7;DSEL;SLC38A7;HACL1;MBP;LRRC4C;CPA6;SLC38A4;COL28A1;RBPMS;BDNF;LVRN;SRD5A3;FAM229B;AICDA;NFKB1;PTPRD;CXCL10;KIAA1755;PTPRE;CXCL11;PTPRC;SLCO1A2;AAK1;MCU;DRAXIN;PPP1R13B;ST6GALNAC2;CRYBG1;FHL1;CELF4;FHL2;PIK3CD;ARRB1;NXT2;ATRAID;FUNDC2;NADK2;FUNDC1;UPP2;TNFSF12-TNFSF13;MDP1;SLFN12L;DSP;NDUFC1;FOXL1;NT5C3A;NSMCE4A;NPC2;PIK3C3;SEC22B;SLC25A14;BIRC3;ITIH5;COL15A1;ITIH2;GTF3C6;PPM1H;HSD17B14;PRCP;PPM1K;PPM1D;HSD17B10;ZBTB41;LRP6;PRIMPOL;CNNM1;CCL8;CCL7;CCL5;TP53INP2;TIFA;FCHO2;BEND4;CCL2;SLC25A21;D2HGDH;PCBD2;CTHRC1;SLC25A24;CYB5A;SLC12A3;METAP1D;NDUFA6;MMAA;NDUFA5;PRRX1;NDUFA2;NDUFA1;MCOLN2;ATOX1;DHODH;PC;ZNF618;NOVA1;ZNF616;SLC25A30;ZNF613;PTPN6;SEC24D;VPS35L;EPHB6;SPON2;CCNI;PLEKHB2;ZAN;ULK4;GCC1;IFI35;TXNDC15;TXNDC16;BAIAP2L1;ZNF726;C7ORF31;DHX58;SPATA24;ZNF724;ZNF721;SEC62;ACAD10;ARSA;ST6GAL1;PAQR7;ENTPD3;RSAD2;ENTPD4;SFMBT2;ANK2;HNF1B;DHX40;GNPAT;PPP1R3F;SFRP2;CCNY;IFI27;PPP1R3C;ULK2;ULK1;KDELR3;CTXN1;PLA1A;PEX11B;WNK4;MST1R;CD1D;OSGEP;PCDH17;ZNF708;COMMD9;ARSJ;TSPAN6;ARSK;DHX36;DHX38;DYM;TSPAN5;ARSG;CD14;HIVEP2;RAB11FIP2;SNX7;N4BP2;RIMKLB;HMGCLL1;SCN3A;N4BP1;RAB11FIP4;RBM11;SNX6;SEC31A;WWTR1;TMEM86A;PPP1R27;IQSEC2;IQSEC1;ZFR2;ADHFE1;RASSF7;IFI44;CELA1;RASSF9;C7ORF61;BPIFB4;ID2;CALM3;RGL3;CD24;SCN2A;CALM2;KIAA0825;CCDC120;FKBP14;MOGAT2;CCDC125;AKR1B1;MIA2;SECTM1;N4BP2L1;PTPRJ;HSCB;BMI1;CLYBL;IMMP2L;CTSO;KIF19;ACADL;CTSL;RSRC1;CD38;CTSH;QSOX1;ACADS;LMCD1;CTSC;NDEL1;VKORC1;GRIPAP1;NXPE4;LYNX1;SEC13;FOXD1;TMEM150A;NCOA4;ANO8;ANO9;HBA2;SORCS1;CCDC117;HBA1;OSMR;RGMB;ANO5;KIF27;IMMP1L;ANO1;NR5A2;KXD1;ZNF780B;DBN1;CAPS2;FOXC2;POPDC3;STX17;SLC43A3;GREB1L;CRIP1;SERTAD3;PAK1;SERTAD4;RXRA;FAM172A;GPC3;HSF4;PAK6;SCAND1;GPC4;CD55;HEATR9;RFTN2;CD74;YIPF2;PLEKHA2;AKR1C1;CAVIN4;YIPF5;AKR1C3;PLEKHA5;PLEKHA6;PLEKHA4;KLK10;PER1;PER3;CCNG2;FKBP1B;CD68;ENGASE;FOXA1;SAMD9L;ACAA2;RTKN;CD82;GEMIN2;RTL9;GXYLT2;GIMAP6;RTL5;RTL3;CAPN6;DUOXA1;CAPN5;CCRL2;PALM;BAALC;CAPN1;PAMR1;PDGFRB;ZBP1;OSR2;PDGFRA;SLC30A3;PCOLCE;RPGRIP1L;NPNT;PROCR;TANC1;DOK1;PSMD10;CCDC148;ARHGEF28;NPR3;SLC1A1;KLHL10;SLC1A2;DDX60;SLC1A6;ACACB;RASGRP1;RASGRP3;ENHO;CCNB2;WNT6;ISOC1;PACSIN3;KIF3C;NDUFV3;WNT2;BCL9L;ISOC2;ZFHX3;SPATA6L;ARHGEF37;CCDC138;KLHL28;SLC52A3;KLHL22;LAYN;ISG15;KLHL24;CALHM4;SSH1;BMP4;OSTC;COL5A3;COL5A2;PHF13;LGALS3BP;RTP4;SNED1;EDA;MAST1;ARHGEF10L;CHD3;SOBP;AFF2;RPGR;FAM178B;TIMM17B;VCPKMT;HORMAD2;A4GALT;SCARF2;CNPPD1;ZNF385A;GALNT9;ARMH1;BCKDHA;HSDL2;ARHGEF15;DYNLT1;GLRX3;DDX58;DYNLT3;ARHGEF16;ARHGEF18;RCN3;CHDH;IRF1;PPDPF;MMRN2;TBC1D7;IRF7;CDHR5;IRF5;SAXO2;BLVRA;IRF9;PAOX;CCDC189;DCTN5;RBM47;TGFBRAP1;ABHD17C;MAT2B;PTHLH;HMGCL;CLN3;ERLEC1;SH3TC1;DCDC2C;ATOH8;CCDC180;EPS8L2;TAS1R1;CFAP20;PDLIM4;TAS1R3;CCDC183;LAMB3;LAMB2;TAF13;MX2;GALNT1;S100B;IRGM;CHFR;UQCRHL;SOD1;SPATA2L;SBK2;EEPD1;SBK1;BMT2;RBM41;LNX1;FAM98C;RANGRF;TAF7;R3HDM4;RBM43;CCDC171;PATJ;SPAAR;MAML2;RPL32;RPL31;RPL34;COL12A1;IPP;BACH1;ENO4;RNF115;HOXA9;RNF114;GNAT2;CREB3L2;HOXA3;RPL35;HOXA2;HOXA1;HOXA7;RPL39;HOXA6;HOXA5;GPR179;HOXA4;IAH1;TRIQK;NHLRC3;RPL21;WSB2;SOX13;IFT80;HOGA1;SYTL4;C9ORF64;DKK3;CPED1;NISCH;RNF128;HOXB4;HOXB3;HOXB8;UBA52;RNF122;HOXB5;PRR13;ENPEP;C1ORF198;NEDD4L;GLG1;FAM149A;PRDX2;PRDX4;S100A16;STMP1;HOXC5;S100A13;HOXC4;PLCG1;CHST14;HOXC9;HOXC8;NKX2-3;NXNL2;SERF2;HOXC6;GSDMD;WNT10B;CDK19;WNT10A;ACD;FZD2;GSDMA;ACE;FZD5;FZD4;FZD8;TYSND1;BRAF;GPR180;SSPN;HBP1;HOXD4;SERPINI1;CPEB3;HOXD9;CDK15;HOXD8;PRR36;OGFR;SERPINA3;TCF24;HRCT1;ADM;FMN1;SERPINA9;SLC6A4;ING4;MRC2;C16ORF70;ZCWPW1;FAM102B;DSTYK;PAXX;IMPA2;TRIM5;TRIM3;ANXA6;RSPO2;SPIN1;RSPO3;EMB;RNF150;RSPO1;GPRASP1;GPRASP2;SERPINB1;SLC2A13;IFNGR2;TCF12;EN2;TACR2;TET2;PAWR;PRSS16;SERPINB9;SERPINB8;SERPINB5;PAX1;ITPKB;MRAS;ITPKA;PAX9;HCLS1;PLCB1;RNF166;CCDC90B;PCYOX1;RNF165;PHLPP2;CCL13;ASAH2;PLPPR3;ANKRD55;GCNT1;RPL11;FIGN;SBSN;TMEM164;MIPOL1;RNF135;PRAMEF6;PRAMEF5;PRAMEF4;GPR153;TMEM169;PRAMEF2;PRAMEF1;ZNF107;RPL15;METTL7A;DTD1;MISP;PRAMEF8;GPR157;CCL15;PRAMEF7;AOC3;CCL23;CARD6;NMNAT3;PRSS35;WWP2;PRSS36;SULF1;FMO5;FAM71E1;AGT;TMEM154;FIG4;AGBL5;MORN5;AGBL3;VEPH1;MSRB2;LAMTOR2;ANKRD63;LAMTOR4;CYB561;BRDT;CHRM2;ANKRD35;FMR1;ITGA2B;C1ORF74;MAEA;GRB10;MACROD1;ZNF567;MAF1;TMSB10;SEMA6B;SEMA6C;TOR3A;PPTC7;ANKRD44;TAP1;MITF;MOB3B;DISP1;ARMCX3;ST7L;CLIP2;ARMCX1;KIAA1614;ARMCX2;CACNB4;CLIP4;ARMCX6;ADAM8;PHLDB3;DGKI;CEMIP;CALCRL;MINDY4;ABHD4;C3ORF70;ABHD3;BRI3;MINDY2;HVCN1;NOTCH4;NATD1;ABHD8;C1ORF54;C1ORF53;RHOBTB1;KLC4;TBXA2R;BAG3;MUSTN1;RNF170;ZNF546;IGFBP7;IGFBP6;STRA6;WDTC1;C3ORF80;ATP8B2;TVP23A;ABHD18;TVP23B;TVP23C;HOPX;C1ORF100;CNOT1;ITGA11;RNF181;XAF1;ZNF532;SERINC2;SERINC5;CALCOCO1;RNF11;EIF4E3;PSCA;RNF14;C15ORF62;DUSP19;PTPN22;C15ORF65;ADRA1B;SGCE;SCPEP1;SGCA;SIN3B;PSD4;PSD3;ZNF524;PGPEP1;SLC37A3;SH3D19;DTX3L;LIX1L;GPX7;TRAF1;ASPN;BET1L;ZFP90;LCA5L;ASPM;EVC;ESRP2;RP2;ASPG;IL3RA;ZNF516;EFHC1;ANG;RP9;PKHD1L1;METTL27;SMPDL3A;NFAT5;SMARCD2;WBP1;SEMA3C;SEMA3D;CDNF;SEMA3B;RPL36A;SEMA3G;NDNF;LAGE3;MROH1;ENOX2;CLEC3B;CHADL;RNF39;ZNF503;ETFRF1;WASF1;MEST;WASF2;CTNNAL1;FNIP2;IRX1;IRX2;PTPN18;IRX3;KCNIP3;RPL35A;SEMA4F;PNRC2;ENOX1;TPCN1;MARCKS;MGAT4A;MNDA;SYCP3;PFKM;CLEC2D;MYORG;SLC46A3;APP;CMAS;LST1;UMAD1;DIXDC1;GOLGA2;RUSC2;RUSC1;ZNF606;UBAP2L;GLUL;SOX7;B2M;SOX4;TNS2;SOX5;TNS1;SLC6A19;CMC4;ACSL1;OXSM;CMC1;BOLA1;EBF1;PTOV1;ACOD1;EBF3;CMBL;MTURN;GBGT1;MRPS18C;CYP27A1;PSG9;INPP4B;PLPP6;PSG8;ARC;C10ORF62;PSG4;PAPPA;CRYZL1;PSG6;COL8A2;PLPP1;SMIM4;TSHZ3;GYPC;INTU;MAOA;IGSF1;MGST3;SMIM1;SP140;MGST1;MGST2;CD99L2;TMTC1;TRMT2B;GMCL1;GMCL2;KLK6;SMIM8;TMTC4;DGUOK;SGPL1;PRRC1;MAP2;FAM180A;INPP5K;SCAI;CARMIL1;DTNB;MEIG1;TREX1;PYHIN1;DDIT4L;IFNLR1;NMI;GNG12;PARP14;ACADSB;GNG11;PARP12;PARP10;SPART;PARP11;STAG2;AKR1B10;GKAP1;AKR1B15;CREBRF;RTL8A;CC2D1A;IQANK1;ITM2B;CUTC;RTL8B;RTL8C;GDI1;SH3KBP1;SERP2;GLIPR1;SERP1;AUH;ZMYM3;ZMYM5;STAB1;KIF13B;MAP4K1;TSC22D4;PRMT7;LRRIQ3;NOG;TFE3;TSC22D2;AMPD3;IL17RB;RAB33B;B3GNT9;CEACAM1;MDFIC;CEACAM7;CEACAM6;FRG2;CEACAM5;B3GNT3;MAPRE3;RHOU;FAM20A;CEACAM8;SGK2;MAPRE2;TOR4A;TNXB;C10ORF88;ALOX12B;SCEL;CXCR1;CXCR2;TBL1Y;TBL1X;AAMDC;DMRT2;GDF15;C1GALT1;KRT13;ERBIN;ATP5F1E;KRT16;DLC1;STAC2;R3HCC1;B9D1;SERHL2;CAMK1;CDK5R2;ZNF354C;NEUROG3;GALNT12;GALNT11;STEAP3;GALNT13;GALNT15;NRK;HDLBP;NRL;ARID4B;TMEM140;TMEM141;ARHGAP36;RDM1;CHCHD2;ARHGAP42;PTTG1;PTTG2;CHCHD6;FAM186A;MEIOB;MALRD1;CA13;TBCCD1;ANGEL1;PAM16;APLP1;KCTD1;OCRL;LGALS9C;KCTD7;LGALS9B;TMEM134;DPM3;SELENOM;KIAA2026;RGS9BP;TBL1XR1;SELENOP;SELENOW;CMPK2;ELMO3;PDE9A;AKNA;ADRB1;ADRB2;NID2;NALCN;DNAJC28;ZFP36L1;ARHGAP20;TMEM125;ALDH3B1;STAP2;ATP6V1F;ENKD1;TGFB2;TGFB3;PTCH1;DNAJC12;IFT122;SMAD9;ARHGAP28;SSC5D;TDRD7;DNAJC15;SMAD6;ESR2;NFKBIA;NR4A2;TBCK;DLG2;FES;RFXAP;TGFBI;ACBD3;NFKBID;CXCL6;DOCK5;PCDHGB7;DOCK9;DOCK7;LRRC74B;HSPB2;CXCL1;GTDC1;CXCL3;PKD2;CXCL2;CXCL5;TMEM100;HEBP1;SENP7;NAPRT;CYP4V2;NFKBIZ;GMPPA;FLOT2;POLI;BDKRB1;POLL;VHLL;ABCD1;PSTK;ABCC3;PCDHGA7;PCDHGA6;PTGIR;CAMK1D;PCDHGA5;PTGIS;DESI2;PCDHGA3;PDE4C;LMNTD2;CTPS2;TGFBR3;DDX19B;RNF207;HKDC1;PXYLP1;PDE5A;USP41;CHMP5;PON3;HPGD;GMPR2;USP11;USP12;MOSPD1;USP18;ACAN;PRRG3;RMND5A;GMDS;NT5DC2;PRRG1;LRIG3;S1PR3;LRIG2;SASH1;LEKR1;TCFL5;CMTM7;IGBP1;CMTM4;BAD;PCDHGC5;PRAF2;ZNF182;NAP1L3;ARID3A;MEIS1;GNPDA2;PIK3IP1;NEURL3;PMP22;CXORF38;PDE7A;SSBP2
Genes Changed By 0.32 Mg/Kg PDE10A Inhibitor In Striatum Of HdhQ175 Mice GSE89505	94/123	0.6457876541222091	0.9999978559094117	0	0	0.9483005278476642	0.4146771582289771	PNMT;MIDN;KCNK7;YJEFN3;NPY2R;RASEF;MAP3K7CL;IRS2;STKLD1;CLEC9A;RAB44;SCML1;CYP2D7;CYP2D6;LIPH;OR2Y1;RNF17;HOXA1;NRTN;SLC16A8;PDILT;JUNB;PHLDA1;SAMD13;RPS13;CCDC198;DUSP2;TMCO5A;SLC30A8;PROP1;MAT1A;KLHL40;HIC1;CDC34;DMTF1;LTB4R2;NRN1L;TMEM139;HAND1;DSG1;PTPRCAP;PLIN1;ACSBG2;ACTRT3;CLRN3;STK40;C11ORF96;NPSR1;CCDC188;NPB;KLRB1;AMIGO3;CEBPE;SLC22A2;C4ORF36;ADRB1;HMMR;NTS;AGER;SLC5A4;STX11;LOXHD1;RAD51AP2;ZFP57;SERTAD1;ARL13A;ASB10;SPP2;CD300LD;TAS1R2;CD300LF;ICOS;BCL2L15;BTNL9;LRRC69;TMEM184A;PLK3;LRRC26;HSD3B2;SPAG6;FBXO39;HSD3B1;KDF1;SCTR;BTNL2;COX7B2;SPATA2L;CYP26A1;XKR9;LCN2;MAGIX;RNF183;FRK;GPR19
Genes Up-Regulated In Expression In SA01 Vs VUB03 hESCs GSE7179	117/153	0.6464733209705469	0.9999978559094117	0	0	0.9507652230543797	0.41474598922731976	ZNF331;ANKRD37;ANKLE1;NARF;RPL31;FAM13A;PREP;ZBTB20;NUCKS1;CXCL14;ENO3;SRGAP2C;CHCHD2;ZNF605;DPF2;KPNA5;PPFIA4;SLC16A3;PDK2;PSPH;ZNF443;DDX17;BNIP3L;EIF1AY;ZGRF1;PIH1D1;EBF1;FRMD4A;VWDE;CPT1C;C9ORF64;DOK5;PSME2;KCTD12;XPR1;TSPYL5;PFKFB4;INSIG2;C11ORF1;ITPR1;GSTT1;PTTG1IP;RPS4Y1;SLC1A6;CHST11;GRK5;YBEY;NLRP2;ZNF700;C19ORF33;HLA-DRB5;HLA-DRB4;CADM2;NR2F1;NR2F2;PKIB;YEATS2;ZNF37A;STRN;SERPINI1;ADA;BRWD3;HLA-DRB1;DDX3Y;RBM25;BTG1;KDM5D;LOC389831;SLC2A1;PPP1R9A;TMEM100;TRIM9;ACP6;SNAPC3;UTY;ZNF248;EIF5A;SLC36A1;CAMK1D;RIPK4;C4ORF47;RGMB;ZFY;TGFBR3;ZNF519;RBMS1;ALDOA;SHANK2;PCYOX1;TMEM45A;WDR27;NFAT5;COL11A1;HEATR1;NR1I2;MLLT3;TOB1;FAM117B;MRM3;SRY;BEND5;NLGN4Y;TTC14;MBD4;WDR17;USP9Y;SPAG4;TMED7-TICAM2;ELP5;GATAD2B;MEIS1;NOVA1;RBM46;SLC25A36;ZNF354C;ADGRL3;NEK11
CA1 Enriched Genes Compared To CA3 PMID15306126	29/38	0.6474678322719061	0.9999978559094117	0	0	0.9429011346384913	0.4098660796341877	CEBPA;CEBPB;EDA;USP11;JADE3;CLU;CENPB;ECPAS;FCGR3B;PIM1;SMN2;CCR5;TSPOAP1;DLGAP4;SLC35A2;MSR1;CAV3;INHBB;EREG;MED13L;SYT17;RPIA;CDC34;MPPED1;KRT15;COL5A2;CHI3L1;ATF3;CFTR
Genes Down-Regulated In Expression In Caudate Nucleus Of 12 Mon HdhQ150 HD Mice GSE32417	29/38	0.6474678322719061	0.9999978559094117	0	0	0.9429011346384913	0.4098660796341877	CNTNAP3;INSIG1;DUSP18;PHEX;CIART;DUSP14;CNR1;ABI3BP;CNTNAP3B;PPP4R4;PENK;S100A10;CA12;GABRA2;OSBPL8;EGR2;PLK5;CNTN5;GPX6;DDIT4L;SLC4A11;NETO2;KRT9;PDP1;RBP4;PDE10A;CNTN4;SCN4B;CAMK1G
Genes Down-Regulated In NLS144 Changed Genes In Cerebellum Of S25 HD Mice GSE3248	45/59	0.6481101014429184	0.9999978559094117	0	0	0.940512459602367	0.40789525719008035	COL18A1;PATJ;PPP1R17;SEMA7A;CERK;RASL11B;NAB2;ATP2A3;ITPR1;RNF19B;PRL;KCNA6;SLC1A6;CCDC28B;CRHR1;FAM107B;CACNA1G;FAM117A;FGF7;CALB1;BTBD3;CREG1;HOMER3;CA8;NPTX1;RGS8;EOMES;PRKCG;IGFBP5;BDNF;RFLNB;RMDN3;NSG1;PDIA6;ZDHHC14;PCP2;NR4A2;PCP4;SNRK;ID2;ERP29;TMEM119;PLEKHO1;KCTD12;PDE9A
Genes Up-Regulated By HSP90 Inhibitor In Quadriceps Of R6/2 Mice GSE95602	45/59	0.6481101014429184	0.9999978559094117	0	0	0.940512459602367	0.40789525719008035	CCDC121;DLX3;GOLT1A;COX15;LRR1;SLC2A2;LIN7B;SLC5A3;DEDD2;NPPC;DNAJB1;EDRF1;HHEX;GNAT2;BAG3;ZNF846;SERPINH1;CCR6;GPRASP1;PHLDA2;PELO;ATOH1;SNCA;UNC45B;ANKRD34A;GRXCR1;TFAP2C;SWT1;ATAD2;PCDH8;CACYBP;CCDC117;NLE1;DNAJA1;NEIL3;NAT1;P4HA1;TMEM33;NAT2;DOK6;ESRP1;FKBP4;MYH4;SLC27A5;HSPA1A
Genes Up-Regulated In Influence Of REST Knock Down On Expression In HdhQ109 HD Mice GSE42107	45/59	0.6481101014429184	0.9999978559094117	0	0	0.940512459602367	0.40789525719008035	CTBP2;PELI3;PLD5;TXNDC15;CRHR1;MYL12A;MYL12B;SPIB;C10ORF90;C12ORF56;NEU4;SYNGAP1;OR2AK2;DDRGK1;EPS8L1;SAP18;HMGCS2;DLGAP2;RBBP8NL;BORCS5;OXGR1;PCDHA6;KDM4A;TBCCD1;ESCO1;RCC2;PCDH8;HELZ;PPP2R3B;KIF22;DCK;STXBP5L;PIGC;TUBB2B;LRCH2;PDCL2;NEMP2;CDKN2AIPNL;RHOJ;AGXT;THOP1;CCL28;ITM2A;VGLL4;CES1
Up-regulated Genes In Pons Of YAC84Q Tg(hATXN3) Mice GSE117605	153/200	0.6516782374013692	0.9999978559094117	0	0	0.9522217577115333	0.40774548909005104	CD82;NUP188;UXS1;C1ORF131;CPOX;ICAM5;IFI35;SLC4A2;KLHL35;LCTL;ZFYVE1;CAPN15;IFIT3;CYB5D1;FRAT1;FRAT2;PIEZO2;CHP2;PTGFRN;TNS3;ANKRD13A;ARL10;RNF43;C9ORF135;SLC30A8;ZGPAT;CIRBP;THEMIS;ANXA11;TTC21A;VASH1;GTPBP2;TMEM170A;POU3F4;CARHSP1;SHQ1;PPP1R3E;WDFY1;KCTD14;HHIPL1;PPIE;SELENOV;SLC27A6;SRSF5;CFB;CPB1;PLA2G5;FOXO4;PLD6;DDX60;EFNB3;ITPRIPL1;PDCD11;CASKIN2;ZSCAN10;SLAMF7;EIF4EBP2;RHPN2;SOCS7;BCL2L14;FAM83B;B3GALNT2;COL28A1;MOAP1;UBE2I;FUS;GREB1;KLHL28;RAB27A;LIN28A;NSG2;TRPV4;ID1;PLXNB3;TMCC3;TNFSF9;COL9A2;LRCH4;PAM;ZBTB8B;INKA2;SCN2B;GALK1;CDKN1B;CPXM2;ITGB3;OTUD7B;SNX11;TNFRSF13C;HMGB1;C4ORF54;SERPINA7;EDA2R;GLT1D1;ENC1;CCHCR1;SLFN12L;EMX1;ZNF483;PCDHGA6;KLF13;RING1;FCRL6;LIX1L;PAX5;SSTR1;LRRC43;C1QL4;DYNLL2;IL17RB;NAALADL2;TMC3;QTRT2;ZADH2;CHDH;DMRTA1;CNKSR3;RBM12B;ALDH1A1;MAN1B1;PRR23B;RCCD1;SFT2D2;SMPDL3B;PRR23A;VGLL4;IRF9;PRR23C;TRIM56;YAP1;TMPRSS5;TMEM74;PTN;GNAI1;THBS3;FGD3;EFS;FAM120C;E2F2;IL12RB1;MTA2;MPP2;GALNT6;GALNT4;HSPA1L;FBXL19;EYA4;HIP1R;ELP3;P2RX7;PROB1;TSPAN15;TJP3
Genes Up-Regulated In Mouse Granule Cells Vs Basket Cells GSE101914	1009/1311	0.6528324980493303	0.9999978559094117	0	0	0.9762371486409944	0.4163013897719652	ITSN2;USP6NL;OSGEPL1;CLDN2;PREX2;PSMD6;TDO2;NDST3;BBX;MTERF1;SAMD12;PRKACB;GBP6;GBP5;WDHD1;MEF2C;GBP7;CACNA2D1;LDOC1;UNC5C;SCAMP1;CD2AP;CTAGE1;LARS2;CTAGE4;CTAGE9;CTAGE8;CTAGE6;ATF6;OPTN;SKAP2;CFAP61;SHOX2;GATA6;IL20RB;NYAP2;MRPL13;KIAA0040;OR6S1;C6;PDGFC;RNF217;RDH14;RSU1;ATG5;PRPF38B;C5ORF34;HACE1;CADM2;EDEM1;LRBA;ABCA4;NR2F1;NR2F2;CP;GRIN2B;PKIB;BHMT;PKIA;FAT1;NMT2;STRN;HNRNPA1L2;PIGN;GPR22;BHLHE41;SNX13;ARHGAP5;MRPL32;MRPL33;SMPD2;NHSL1;HEY1;MECOM;SH3BGRL2;FGFBP3;ZNF488;DUSP4;UPF2;NSUN3;SLC39A10;PTH2R;C12ORF50;TMEFF2;MBLAC2;OR6X1;MMP16;GPRC5C;DMAC1;COL11A1;PELI2;CENPC;FSTL5;TMEM65;DMD;CSMD3;PABPC1L2A;CSMD1;EVC2;P2RY13;RIC3;ANKIB1;CENPW;GK;STAT1;P2RY14;TMEM62;UNCX;TMEM64;PLXDC2;CENPF;SNX18;TTC30B;CENPJ;C12ORF29;CENPK;SERBP1;TTC30A;GOPC;PKN2;RPL22L1;CCDC3;ADGRL4;LGR5;ADGRL2;LGR4;ADGRL3;GPR68;FAM13A;ZBTB20;HIKESHI;FOXQ1;HPGDS;MAP3K8;NUDT15;PITX2;SYBU;KCNH1;CDKL2;KCNH7;FST;TBR1;FOXP2;FRMD6;MAF;OR2T1;DMTF1;SLC9A9;IL6ST;ANAPC1;KANK4;C11ORF96;GRIA2;RNASEH2B;INO80D;DLX6;GPR87;CREM;GPR85;NRF1;SAV1;BCL2L11;DSEL;ZBBX;SMYD2;SLC38A9;LRRC4C;MDN1;SOCS4;BDNF;ZBTB10;HPS3;MCC;KY;PTPRD;MFHAS1;RGCC;DMXL1;SP4;SP8;MNAT1;OSBPL1A;ZNF654;SP9;ALAS1;CRYBG3;CELF2;BICD1;ARL5B;KIAA1549;OR2Y1;UPP2;UTY;EDIL3;UNKL;SMIM14;ITGA4;ITGA1;VPS13B;MMS22L;NRG3;IL1RAPL1;BIRC6;DSG2;SLC25A4;BIRC2;TRIM55;FOCAD;PPM1L;LRTM1;GTPBP10;PRCP;MLLT3;CXXC4;TSPAN33;ZBTB41;ARL13B;SLITRK2;SLITRK1;SLITRK4;FCHO2;SLITRK3;KRIT1;SLITRK6;SLITRK5;FEM1C;SMIM30;CYB5A;DUT;MYO10;NDUFA5;PCDH9;SMIM10L1;PCDH8;SYT14;TTC39C;TTC39B;NELL2;TSPAN13;NOVA1;EIF3E;MDGA2;SMAP1;DHFR2;SPON1;CCNH;ULK4;CCNC;NUDT5;HERC3;RASSF2;TNFSF11;FBXO8;CER1;TRIM23;EPHA5;PAQR9;EPHA7;ARL15;SFMBT2;CDC40;ADGRB3;PPP1R3B;KCNQ3;KCTD12;TRIB1;RIN2;CCNO;EPHA3;CERKL;NRN1;PCDH10;FOXG1;SDC2;PIK3R1;MED12L;PCDH17;APOO;ERI1;MICAL1;DHX36;ZNF703;ST8SIA4;KCNN2;TSPAN2;RAB11FIP2;N4BP2;ZBED3;NTNG1;LRRN3;SLC10A2;EAF1;ST8SIA3;NBEAL1;ACER2;EXT1;NET1;ID2;FBXL3;INTS7;LRRN1;DHX29;PCSK2;PTPRT;SPAG17;PYROXD1;CETN3;DIRAS2;MIA2;PTPRK;WASL;BMI1;COX7C;LARP1B;CTSO;AKAP11;ODR4;NUDCD1;SCML4;CTSL;NMRK1;OTUD6B;ENC1;QSOX1;MUC15;FOXD3;STARD3NL;PABPC5;COMMD6;RGMB;ANO3;ENAH;RNF144A;ARHGEF9;RAP2B;CNKSR3;G2E3;MICU3;DEPDC5;SFI1;YAP1;SATB1;STX19;MRPS30;RANBP3L;SERTAD4;FAM172A;PGGT1B;DYNC1I1;MFSD4B;ERCC6L2;KLHL1;ORMDL1;MIB1;KLHL9;RIT2;KLHL5;RPA3;NEK10;FAM171B;KIAA1958;MAD2L1;FOXA1;DCLRE1C;PCDH11Y;DENND5B;PCDH11X;PRDM5;WWC2;JADE1;KLHL32;OTP;TMEM260;ETS2;PLB1;RGS2;PPIP5K2;SBF2;RAG1;EOMES;OSR2;SLC30A8;DIMT1;CASK;CDKAL1;POU3F2;ERMN;POU3F3;GPRIN3;TMX4;SULT6B1;BHLHB9;RTN1;PLGRKT;PSMD14;CCDC148;KLHL15;UBA6;YTHDC1;YTHDC2;SLC1A2;BHLHE22;NKAPL;TMEM243;BRINP2;ODF2L;CALD1;FUT9;FGF20;NXPH1;CNTLN;SYT4;SYT1;CNTN6;ARHGEF38;KLHL28;KLHL23;EVX2;INHBA;ZFHX4;BMP5;BMP4;AHI1;IL7;BHLHE40;NABP1;TAB3;PYROXD2;CNTN4;FGF13;GCLM;FGF12;TNFAIP8;CNRIP1;NGLY1;TCHH;TNFAIP3;OR10AG1;C4ORF54;PPP1R9A;TENT4A;LMNB1;FYCO1;ACOXL;ARMH4;C4ORF51;CALB1;ZIC3;ZIC1;CD200R1L;CYTIP;ANKUB1;DACT1;NAA30;POU1F1;ETV1;PEX1;PEX7;ELF1;LMBRD1;LMBRD2;MMRN1;NAV3;DPPA2;NDUFS4;CLRN1;DCTN6;REP15;TGFBRAP1;CSTF2T;CLCN3;C4ORF33;CLN5;ATOH7;GK5;ACVR1C;MARVELD2;CNR1;ATOH1;GALNT7;HSD3B2;TPBG;HSD3B1;HS3ST5;ZIC4;SOD3;U2SURP;FAM155A;BMT2;SHLD1;LNX1;ERCC8;ERCC5;NAA16;NUP37;NCKAP1;IPO11;TES;FRMPD3;MYT1L;COL12A1;GPATCH2;STMN2;DCAF6;RNF112;ZXDA;GJA1;GPR176;ALCAM;MSANTD2;GJA5;ZXDB;CREB3L2;NAMPT;AP1S2;RTTN;AP1S3;CHGB;ACOT9;CHIA;MBNL1;TRIQK;ARMC9;TAAR5;WDR75;SOX11;TAAR2;RNF128;GPR161;PRR16;FREM1;RNF122;ASTN1;TSPYL5;ATXN7L3B;SLAIN2;PRDM10;FAM149A;FAM171A1;FLRT3;GALR1;ALX1;ICOS;ARL14EP;DNAH11;NDFIP2;PLK2;SLC16A12;FOSL2;EHD3;SSPN;CEP83;HBP1;GALNTL6;SERPINI1;XKR4;CDK14;CPEB2;GSDME;DENND1B;MOCS2;BTG1;SPIN4;WDR41;FMN2;PHF6;PHEX;FARS2;FAM102B;PIP4P2;CSRP2;CHL1;TMSB4X;TMSB4Y;EMB;RNF150;RNF152;TIGD2;SERPINB1;SERPINB2;WDR37;ELMOD2;DENND2A;SLC2A12;TET2;PAX6;SERPINB8;BACE2;CD200R1;ZEB2;EXOC4;PLIN2;EXOC5;PLCB1;CCDC90B;GRAMD1C;SGMS1;TIMM9;GCNT1;AOAH;ADCY8;METTL21A;MIPOL1;TMEM168;FGD6;GPR150;AGA;MBNL3;DTD1;GPR155;RPRM;YTHDF3;AGK;RNLS;OR1L6;GATB;OR1L4;ELP4;POU4F1;TUBB4A;MKLN1;TMEM156;DHRS7;ABI2;AGBL3;TMEM229A;RNF141;CEP44;N6AMT1;RAB3C;OXNAD1;ATP8A1;DGKB;TUSC3;CTNND2;FMR1;GTF2B;TNC;IRS2;C1ORF74;CLU;CDH8;CEP128;ABHD13;FGF9;CFL2;SMARCAD1;SLC39A8;MACROD2;PHLDA1;TMSB10;LZTS3;RARS2;SEMA6A;TLE1;IGFBP5;RALGAPA1;RALGAPA2;SEMA6D;SWAP70;MAGI2;DIO2;VASH2;MINDY4B;FRMD4A;KERA;MITF;FAM91A1;EDAR;KAT6B;ARMCX5;PHIP;FKBP3;DGKI;DGKH;MINDY3;ANKRD16;ITPR1;ILDR2;ITPR2;NEUROD1;ORC5;OR1Q1;NEUROD4;BTBD3;PLXNA2;NDP;MPDZ;IMPG2;ANKRD28;ANKRD34B;TRAPPC2;FANCM;TRAPPC5;SLC4A10;ESRRG;FANCC;LRFN5;NBEA;REEP3;RLN2;LHX9;PLEKHM3;SERINC5;DPP10;MCM9;SYNE2;SGCE;ADAMTS5;ADAMTS1;PSD3;SGCG;SLC13A1;DIS3;LANCL1;PTBP2;DNAJC1;NEMP2;MEP1B;RPL37A;LANCL2;ZNF512;LCORL;NLGN1;VXN;TMA16;C3ORF38;ENOX2;STOX2;HECTD1;FIP1L1;VPS50;ZNF503;SLC35A1;RNGTT;CYP51A1;FBXL17;SEMA4F;CFLAR;ENOX1;KLF7;KLF6;MARCKS;KLF5;KIAA0586;ASXL3;MAB21L2;MNDA;TLL1;CBLN3;NECTIN3;TRAF3IP2;UMAD1;CBLB;SOGA3;HS6ST2;PNN;SOX3;SYNPR;RPS6KA6;HMCN1;SEPHS1;SOX4;SOX5;TNS1;AQR;COG5;ARRDC3;MTUS1;EBF2;RUNX1;INPP4B;PLPP6;ARC;NEIL3;XRN1;AKAP9;RRAGD;GUF1;PFN4;RELCH;SUCLG1;PLPP1;BEX2;TMEM161B;BEX1;INTU;MTTP;DCUN1D1;HNRNPLL;NHLH2;NLN;STRIP2;AP5M1;MAP2;CMYA5;TP53BP2;DPH5;STXBP5;ARGLU1;MAP9;RABGAP1L;MAGEE1;GADD45A;SIAH3;PYHIN1;SIAH2;SLC33A1;MEMO1;OR52K2;OR52K1;SPART;PM20D2;HAL;TRMT12;CCSER2;CCSER1;INKA2;ATR;OR2A14;ROBO2;CITED2;SH3KBP1;SLC35F4;MEOX2;TRAM2;ROBO1;SIPA1L1;TSC22D1;TSC22D2;PROX1;IL17RD;UCHL3;IGFN1;ZDHHC17;NAALADL2;PARP8;BBS10;PRPF18;POC5;CLDN12;HNRNPH2;RGS7BP;TLR4;SPAM1;TLR3;OR4A16;AMER2;ZDHHC21;NOL4;AMN1;NT5E;FAM184B;PTCHD1;TCEAL1;APBB2;CTNNA3;SPTSSB;PTCHD4;TRAM1L1;HDX;SVIL;ATP5PB;MTX3;C1GALT1;SORBS2;LHFPL2;MPP6;SPCS3;PRPF39;CR1L;OR4A5;KBTBD7;PRAG1;GALNT15;MAGEB16;ARID4B;CWC27;MANEA;TMEM144;DOCK11;BASP1;FAM81B;WASHC3;UNC5CL;LMO4;ANXA11;EPDR1;KCTD1;TRAPPC2B;KCTD8;SGO1;TMEM135;EMCN;TBL1XR1;SELENOT;STEAP2;FBLN7;USP53;ARHGAP15;CPLX2;EFNA5;TRHDE;ZFP36L2;STK3;DPP4;COP1;CDH20;MAN2A1;ATP6V1H;LONRF3;OTX2;USP51;OTX1;ZC3H13;FAM83A;SMAD1;POU2F1;DNAJC15;LRP1B;TDRD3;NR4A2;TBCK;TSGA10;DIAPH2;FER;KIF18A;PLCXD3;DLG2;TLX3;BAMBI;CAPRIN2;CHMP2B;JMY;OR2A7;OR2A4;BRWD3;ZCCHC2;OR2A2;AVEN;ABCD2;MCTP1;USP38;SLC40A1;SIX1;CXCL1;GTDC1;CXCL3;CXCL2;ELAVL2;HAPLN1;MFSD8;SENP7;MFSD6;SPRED1;CASP3;LRRTM1;TRPS1;LRRTM2;TAS2R1;HIBCH;KDM6A;TMPRSS11A;KRTAP11-1;CAMK1D;STPG2;LMNTD1;MARS2;OR2H2;OR2H1;ARAP2;OR10Q1;DCN;CDH10;CDH13;PXYLP1;DNASE2;B4GALT6;PAPPA2;RMND5A;GMDS;ERBB4;PPP2R3C;RPS6KC1;NRIP1;CYYR1;NCAM2;LEKR1;SNCA;LGI1;USP25;KDM4C;SGTB;LUM;B3GAT2;CADPS;LGI2;PCARE;NAP1L3;NAP1L2;NYX;GDAP1;PIKFYVE;GNPDA2;SCD;SPRY2;SSBP2;LPIN2;HCN1
Genes Changed In iSPNs Of 6 Mon HdhQ50 Vs HdhQ20 PMID32681824	143/187	0.6528608445450733	0.9999978559094117	0	0	0.9506817143975471	0.405362387545173	RASL11B;MT1M;PLEKHB1;RTCB;MT1X;UBE3A;NUDT4;UBASH3B;PIM1;PWWP2A;ARL16;HMGN3;NUDT12;SRRM3;PHYH;MREG;TBCCD1;IL11RA;ACOT11;USP2;CIRBP;SHISA5;ARMC7;P3H4;MT1A;SUB1;SCNN1A;MT1F;MT1G;MT1H;FAM76A;SRSF5;TBC1D23;WDFY2;MT1B;MT1E;CBFB;ABHD8;B3GLCT;MYNN;TOR1AIP1;SGPL1;PPP1R2B;DPH1;STK36;PATZ1;ATG5;TBC1D16;WDTC1;TOE1;NUS1;PLK3;SNAPIN;ZFHX2;FUS;NEK6;XRCC2;MEMO1;NR1D2;NR1D1;ALOX15B;DERA;LSM2;TMEM198;ABTB2;COPRS;PAN2;AGO3;TRPV6;ADCK1;PKIA;WNK2;BHLHE40;ID4;PCDHB5;FAT3;RAD18;ZCCHC2;NUDT4B;MTMR11;DOCK7;SETD7;BHLHE41;HIF3A;LETM2;RBM3;TRIM9;OPA3;UBXN7;ACP2;NAA30;TIMM29;SPHK2;PEX2;TMEM42;GPCPD1;COQ10B;SIRT1;ITPKC;SLC25A15;MED25;HEATR5A;PSMA1;CRY1;TRIM56;HCN3;HLF;RGS19;CARNMT1;CIPC;PON2;DDX23;LEF1;VPS4A;ETFDH;LRP4;SLC7A2;ARNTL;CIART;PPP1R2;ZDHHC18;DNAJB5;TRA2A;KISS1R;CCDC184;SSB;EYA1;BNIP3;MIB2;S100B;TM6SF1;FMNL1;SPSB1;KLF9;PDCD4;TCEA2;CD9;BUD13;SNRNP48;ASB2;CENPQ;SPC24;GPR146
R6/1 Vs WT Striatum Down-Regulated Genes PMID28743452	146/191	0.6573350977975365	0.9999978559094117	0	0	0.9490306958400394	0.3981765982441591	PLXND1;RASL11B;GALNT18;GALNT17;LDLRAD4;SLC4A4;RPS6KA4;ZFYVE28;RNF112;RGS2;PPP4R4;STK32A;RGS9;CALN1;PPP1R16B;KCNH3;AREL1;IGFBP5;PRKCB;ACTN1;DIO2;KCTD1;VRK1;SLC5A7;HECW2;PARD3;AKAP9;GPD1;RRAGD;KCNQ3;ROR1;RIN1;CTXN1;IDO1;SEMA7A;ZBTB8A;NTM;CHAT;IL20RA;ITPR1;SLC41A1;GPR83;RASGRP2;ARPP19;RHOBTB2;ATXN1;INPP5J;CLSPN;DRD1;SKIL;MARK2;ASIC1;IVNS1ABP;JAG1;SYT2;SMURF1;ST8SIA2;ST8SIA3;DDIT4L;FANCB;INHBA;NETO2;FBXO32;ARHGAP33;AJM1;AGO4;GIPC2;PPP1R1B;STRN;INKA2;ROBO3;CNTNAP1;DAGLA;MAST3;MTCL1;LRRK2;HTR2A;GRM1;RERG;DUSP14;SMPD3;PPP3CA;TRIM9;ZCWPW1;CAMKV;RASGEF1B;TMEM44;UBTF;PMEPA1;PHACTR1;CAP1;KRT222;PRMT8;TRPC6;GPX6;TESC;TBC1D8;ADRA2C;RNF144A;INF2;ADORA2A;MYO3B;ITPKA;B3GNT2;SGK3;ITGA5;SCN4B;CAMK1G;ITGA9;DNAH1;SLC24A4;HLF;CLEC12A;LRTM2;PELI2;NEXN;ASB11;GDPD5;CAMKK1;COCH;ADCY5;CAMKK2;CNR1;ABI3BP;SNX25;GCNT2;ZSWIM6;GABRD;MAPK4;CA12;FARP2;CA11;MPP3;CD72;TRAT1;CAVIN4;ATP2B2;USP28;PLXDC1;SPATA2L;SH3RF2;NIN;SYT12;CCM2;KCNK2;PTPN5
Genes Up-Regulated In Expression In Hippocampus Of 20 Wk N171-82Q HD Mice GSE44306	77/101	0.6581392898303016	0.9999978559094117	0	0	0.9386380859586446	0.39266862105691863	USP6NL;RBM25;GALNT13;PCDH11Y;GDI1;ONECUT2;CPXM2;SUV39H1;PCDH11X;MAST1;WDR41;AATF;TTC28;CYP4Z1;TBC1D31;CSPP1;SCN9A;CAPN2;GRB10;TCP11L1;WDR6;EMB;GGACT;RIOK1;TMSB10;SERPINB1;USP48;ZGRF1;SFMBT2;CIRBP;GAB2;MID2;OLFM2;RUFY3;CDH10;C14ORF39;CKS2;OPTN;GTF2A1;DDX5;CAMK2D;CAPSL;RGS13;NTS;AK7;CACNA1G;GNAI2;PGRMC1;CYP4X1;GNG4;CAMK2N2;SCN7A;STAT6;NTSR1;CEP78;PRNP;SKOR1;SNAPIN;CBX4;CNTN6;DMRT2;SPAG6;GALNT1;EYA4;LHFPL5;EIF2AK2;RMDN2;TVP23A;ELL2;LIN28B;MARCKS;MEIS1;SP4;ALMS1;CLDN34;ETFBKMT;PCDHB4
Genes Changed In HdhQ150 Vs WT Mice GSE139847	342/446	0.6597180401640175	0.9999978559094117	0	0	0.9615435456810209	0.3999470638616047	CPNE9;FAAH;TMEM200B;TMEM200A;MT1M;MT1X;C9ORF50;ACTB;ZDBF2;ZFYVE28;RPS6KA4;CYP4Z1;RASSF3;RPL18A;RPS19;PPP4R4;NDST3;IER5;JUNB;GLUL;PRKCH;PRKCB;EPHA8;DDX11;SFMBT2;COL23A1;KCNK13;SOX11;UNC5D;UPB1;GABRG1;TRHR;KRT9;BCR;RBP4;MT1A;GPR161;MT1F;MT1G;PRR18;KCNQ5;MT1H;RBCK1;KCTD17;MT1B;IDO1;MT1E;EXD2;TTYH1;SLC35D3;LYPD1;PCDH15;WNK4;C2CD4C;IGSF9;KLK6;TMTC4;UGT8;SEC14L3;STRIP2;CYP4X1;PENK;INPP5J;MAP7;GSG1L;PCDHA3;TSPAN2;N4BP2;CDK19;EGR2;PLK5;EGR4;HOMER2;MCAM;PCDH20;NR2F1;DDIT4L;ABCA8;NETO2;NR2F2;FA2H;GIPC2;CCDC88C;PPP1R1B;ID4;FXYD6;STRN;LRRN1;CDK14;CD200;SLC44A5;SERPINA3;PCSK1;LRRC10B;PTPRO;HBB;SERPINA9;HBD;LITAF;C1QTNF4;SMPD3;EPB41L4B;PPP3CA;KCNT1;CHL1;C1QTNF5;DNER;TIMP2;GPR139;CD36;DLGAP3;STUM;GIT1;CAP1;COX8A;PSD;SERPINB1;LYNX1;PBRM1;DUSP1;PLLP;TESC;RHOG;HBA2;HBA1;TMC3;CLDN11;RAP2A;INF2;RARB;SGK3;SGK1;MGLL;AVPI1;VGLL3;VWA7;SRRT;PAPLN;NEXN;ADCY8;SBSN;GDPD5;GNAI1;ADCY5;C10ORF90;FGD4;FSTL5;GLRA3;FAM184B;ABI3BP;PLAGL1;SNX25;NPY;ZSWIM6;CKB;TP53I11;GABRD;REM2;CBR3;GABRA2;HIPK4;CA11;IL33;CA10;PCP4L1;ERBIN;LSAMP;KRT10;GRHL1;PDP1;SH3RF2;GATM;SLMAP;STAC2;ANKRD63;CCDC71L;KCNG1;SEMA5B;NPY2R;KIAA0895L;SERTM1;FGF3;PPP1CC;CCND1;PIM3;PLXNC1;SLC26A10;SH2D5;PDE8A;RGS9;LZTS3;PPP1R16B;CADPS2;C11ORF87;KCNH4;SCARA3;AREL1;TPM2;USP2;LMO2;KCTD1;VRK1;KCTD4;POU3F1;FOXP1;NPAS4;GPRIN3;ADCYAP1;PCP4;GPRIN1;SIDT1;MAL;NPTXR;JCAD;PARM1;DLX6;GPR88;TCF7;ITPR1;ILDR2;AK4;GPR83;BHLHE22;RASGRP2;CPLX1;RAP1GAP;RHOBTB2;NEUROD1;ASIC4;ZFP57;CNTNAP3B;NDN;MBP;DRD1;THEM6;CLSPN;FAM83D;MPDZ;SYT2;CBX4;RASL10B;WFS1;OSBPL3;PTCH2;SLC4A11;CHCHD10;MAFA;SYT6;SYNDIG1L;CNTN1;MAP6D1;MXD1;FGFR2;CNTNAP3;ONECUT2;MTCL1;LRRK2;ARHGEF10L;DMKN;HAPLN2;GRM3;DBP;CA2;PMEPA1;PHACTR1;TRPC7;SUN2;APAF1;ITGA4;DESI1;COL25A1;GPX6;PCDHGA2;TBC1D8;ETV1;SSTR1;ADRA2C;KCNAB3;C1QL3;DCN;ARL4D;ARHGAP10;ADORA2A;TMEM215;RNF207;ALDH1A1;TRNP1;TRIM59;ITGA5;LCORL;VSTM2A;B4GALT6;NAT8L;ASPA;PPP1R12C;SCN4B;SHANK3;SLC24A2;CAMK2D;CCDC187;HLF;CLEC12A;IER5L;CIART;RASD2;ACVR1C;PDLIM2;POLR2A;CBS;CNR1;CCDC85A;GNG7;TRA2A;SLIT1;NCAM2;ALOXE3;MAPK4;MARCKSL1;KDM4B;LINGO3;PCDH8;LGI2;ATP2B4;ZNF180;FBXL16;ATP2B1;BAIAP2;USP28;MEIS2;ACVR2A;SYT17;PDE10A;SYT12;ZNF618;KLF9;MGAT4B;PMP22;FAM98C;SPRY2;CCM2;KCNK1;PTPN5
Genes Up-Regulated In HdhQ150 Vs WT Mice GSE139847	103/135	0.6608880404185539	0.9999978559094117	0	0	0.9416032272756848	0.3899845925924821	CCDC71L;KCNG1;FAAH;TMEM200A;NPY2R;KIAA0895L;SERTM1;ZDBF2;CYP4Z1;CCND1;NDST3;PLXNC1;CADPS2;SFMBT2;COL23A1;SOX11;UNC5D;KCTD4;GABRG1;TRHR;ADCYAP1;GPR161;GPRIN1;SIDT1;NPTXR;EXD2;PARM1;LYPD1;PCDH15;ILDR2;AK4;BHLHE22;C2CD4C;TMTC4;NEUROD1;CYP4X1;ZFP57;PCDHA3;MPDZ;N4BP2;CBX4;HOMER2;PCDH20;NR2F1;ABCA8;NR2F2;CNTN1;FXYD6;LRRN1;CDK14;CD200;SLC44A5;PCSK1;SERPINA3;ONECUT2;PTPRO;EPB41L4B;CHL1;DNER;TIMP2;CD36;STUM;TRPC7;PBRM1;APAF1;ITGA4;COL25A1;PCDHGA2;ETV1;SSTR1;C1QL3;DCN;TMC3;RAP2A;TMEM215;B4GALT6;LCORL;VSTM2A;VGLL3;CAMK2D;ADCY8;GNAI1;FGD4;FSTL5;GLRA3;POLR2A;CCDC85A;PLAGL1;TRA2A;SLIT1;NCAM2;ALOXE3;TP53I11;GABRA2;CA10;MARCKSL1;PCDH8;ATP2B4;LSAMP;GRHL1;ACVR2A;SYT17;ZNF618
Genes Changed In Pons Of ATXN3-KI HOM Mice GSE117605	1298/1686	0.6615466858452068	0.9999978559094117	0	0	0.9771266977870037	0.40372405190038935	CHIC1;UXS1;ZNF292;SCX;TEX47;ZFYVE1;MYLK;NDST2;ATP5IF1;ZDBF2;RABGEF1;COMTD1;KRTCAP2;NDST4;NDST3;EPSTI1;PWWP2A;PGLYRP1;VSTM4;GBP6;STARD6;DHDH;DNTTIP2;BHLHA15;ZNF14;EML5;CLDN4;OPTC;ETHE1;FAR2;IDO2;CLOCK;MYL9;HACD1;LXN;CDCA4;CEP85L;FPR1;PDGFA;IL20RB;BAZ2B;PLA2G5;CYB5R2;FAM221B;HSD11B2;CFAP69;COX2;PPARGC1A;PPARGC1B;ZNF267;EXPH5;FYB2;CADM4;LRBA;FN1;NR2F1;TMA7;LNPEP;ABCA8;NETO2;GRIN2B;NR0B2;MRPL30;FAM135B;FAM135A;CILP;FXYD2;NOSTRIN;FAT2;PSMG4;FAT3;FXYD5;DZIP1;ZBTB8B;DMRTC1B;LIN54;ZNF493;WFIKKN1;EFCAB5;SNX11;MRPL34;ARHGAP6;PRKAG3;EFCAB9;IL18BP;TRMT112;MECOM;TCP11L1;SH3BGRL3;NEFH;ZNF488;APPL2;DUSP4;MYBPC3;UPF2;ARG2;RING1;TEX15;DYNLL1;MED26;DYNLL2;MED29;POU5F1;MMP13;LRRC7;TEDDM1;CRYAA;SLC29A3;OR10H1;ELOF1;LRRC18;IDUA;LRRC19;OR10H2;GSTP1;OR10H5;LRRC17;RPS27L;ADAM20;TMEM74;MRPL54;NTF4;MICALL2;HAS2;DMD;CSMD3;CSMD2;CSMD1;YKT6;JAM3;SRSF12;CENPU;CENPV;MBD5;ANKIB1;CENPX;P2RY14;ATAD2;YLPM1;APEX2;GATAD2B;TMEM60;LYRM1;CENPF;TTC30B;TAOK1;TTC30A;RPL22L1;SIGLEC1;ADGRL4;CRAT;SIGLEC6;YPEL3;ZNF454;ADGRL3;KCNG1;KCNG3;RIF1;TMEM167B;NAB1;NCF4;ATN1;MAP3K7CL;GPR63;ZBTB20;CRAMP1;RORB;HNMT;MYLK4;FOXQ1;SCMH1;ZNF208;MAP3K8;KMT5A;ZNF442;ZNF681;CDKL5;KCNH5;KCNH7;UBE2E1;ATP11C;CNPY1;GPR75;FAM227B;SAP25;RBM14-RBM4;ZNF438;SLC27A6;MAL;ZNF436;SRSF5;PLA2R1;SRSF7;ZNF433;S100A8;ARL8B;KMT2E;SPATA9;BLM;DLX3;INO80D;SHC3;UQCRB;DLX6;KMT2C;BOD1L1;GPR88;GLIS3;LY96;DPT;FOXO4;GPR82;CORO1B;SPATA7;GLIS1;NPAS3;NPAT;SLCO1B1;ATXN2;ZNF429;SLCO1B3;EIF4EBP1;SLC38A6;CPA6;SOCS7;ZKSCAN1;BCL2L14;BCL2L15;MCC;CORO2B;FAM205C;QKI;PTPRD;PTPRB;DMXL2;LRCH3;ZNF652;ALAS2;ALAS1;ST6GALNAC2;ONECUT2;ONECUT3;ONECUT1;COX4I2;FHL2;FHL3;FASLG;HTR2A;TNFSF13B;UNC80;PRADC1;ZNF407;DDI1;ERC1;ZNF644;ERC2;CEP290;EIF5B;EMX1;DST;CEP295;VPS13C;ATRX;ITGA1;VPS13B;NDUFC1;VEZF1;VPS37A;SLCO1B7;PARD3B;NSMCE4A;NRG3;BMP2K;LCOR;LCP2;TNFRSF25;TRIM59;SPACA6;BDP1;DCTPP1;CNTNAP5;SMIM27;NDUFB8;LRTM1;LENG9;SLC5A12;IL2RG;SRM;CECR2;CCL8;U2AF2;SLITRK3;E2F2;IGF2BP3;PCBD2;SH2B3;KCNJ3;GADD45GIP1;LINGO2;TRIM40;SEC24B;PCDH9;MMAA;FOXJ3;KIAA1549L;LYSMD2;HTR5A;USH2A;TSPAN15;SYT10;TSPAN18;ZNF616;EIF3J;CD248;PABPC1L;MDGA2;SMAP1;UNC79;EIF4A2;CCNK;MT1M;ICAM2;JMJD1C;MT1X;ICAM5;LCTL;ACTB;CYB5D1;HYKK;ZNF729;MCIDAS;DHX57;ZNF726;FBXO4;ZNF724;LGALS9;PTGFRN;ZNF721;BSN;SCAPER;ARL10;C9ORF135;EPHA6;PHYKPL;C9ORF131;ZFP2;ALG3;HNF1B;MT1A;FNDC1;PPP1R3B;PPP1R3E;SFRP5;CSNK2B;MT1F;MT1G;MT1H;TAGLN2;CTXN3;MT1B;RIN2;MT1E;EPAS1;KALRN;CFAP126;PIK3R5;ZNF708;NKAIN3;RRAS;PCBP3;SI;PENK;SLAMF7;HIVEP3;ZBED6;TNFSF18;EGR1;WWTR1;IFITM10;TMEM86B;FOXF1;IQSEC1;GREB1;RANBP17;IL36G;NBEAL1;MICAL2;PPBP;ACER2;TG;NDUFAF6;CD209;ID1;ITGBL1;CYSTM1;IGSF9B;CALM1;CD24;SCN2A;SCN2B;SPAG17;BARHL2;MRPS15;CCDC121;PPP1R17;PTPRQ;CETN2;OTUD7B;PTPRM;TNFRSF13C;WASL;BMI1;BRCA2;COX7C;EDA2R;AKAP10;PCM1;SCML2;C8G;PCLO;NMRK1;STBD1;UIMC1;ENC1;REV3L;UTP14A;CD33;UTP14C;COX8A;ANKDD1B;VKORC1;TMEM150B;FCER1G;FOXD1;TMEM150A;MRPS24;NXPE1;PABPC5;NXPE2;ZFR;IL18;SEBOX;KIF24;MRPS2;GAB3;PRPF40A;HBA2;SYP;HBA1;SYN3;OSMR;APRT;ANO3;CNKSR2;GAL;ZADH2;TLCD2;CAPS2;RAMP2;SELPLG;TMPRSS5;SATB2;STX19;NEXN;NEDD9;CRIP3;MALSU1;GNAI1;PRICKLE4;GNAI2;ZFP14;SLX4;CAMK2N2;CREG1;FAM177A1;HSD17B2;C22ORF23;SCAND1;FILIP1L;PCNT;GPC6;MFSD4B;GABBR2;IL33;SPRYD3;DDTL;VEGFB;DEFB136;PLEKHA5;ND4L;PCDHB12;PCDHB10;YIF1B;SH3RF3;NDUFAB1;TCEA3;ESYT2;CD68;MAMLD1;PNPLA2;PRDM8;DPAGT1;PRDM7;RTL1;PRDM9;DCLRE1C;PCDH11Y;CD82;UBE3D;CCDC169;PCDH11X;PRDM5;CPOX;CAAP1;CCER2;COX6A1;CFAP300;GIMAP6;GIMAP8;RGS5;RGS1;DUOXA1;IGFLR1;ARID2;PPFIA2;ZGPAT;CD93;ZGRF1;THEMIS;CDKAL1;ZNF99;CARTPT;POU3F2;OSCAR;GPRIN3;PCP2;DOK1;PROCR;ZNF91;TMEM258;ZNF93;PRR15L;CARD19;GPD1;PPIE;CARD11;GNAZ;TBC1D19;CALCB;TCF7;KLHL10;HIGD1B;GRK1;SPTA1;FAM71D;SNTG1;CALD1;FUT9;RHPN2;NDUFV3;CCDC141;FAM71B;MORC2;QSER1;WNT3;CNTLN;ARHGEF33;ZFHX3;UBE2I;CNTN5;CNTN6;CRTAM;DENND4C;RPP40;CHCHD10;ZFHX4;ANKHD1;IL2;IFT20;NAT8;NASP;OSTC;CNTN4;DEGS2;FGF10;RERE;DDX3Y;SNED1;DDX3X;RTP3;CHD7;HMGB1;C4ORF54;AFF2;FAM178B;CALB1;ADGRE5;RASGEF1B;GPER1;CA4;CA7;CFAP47;CFAP46;ARFGEF3;ANKUB1;RBM33;SIGLECL1;TBC1D8;PLA2G4A;NAV2;OLIG2;SSTR1;TENT5C;ETV5;SHROOM4;ACTA2;ELF2;NDUFS8;NDUFS7;CHDH;PPDPF;ADGRF5;MMRN2;SPATA31D3;SPATA31D4;SPATA31D1;NAA38;IRF6;FAM72D;FAM72B;SHANK2;FAM72A;PLEC;SHANK1;CREB5;TMEM45A;TAF9;RRBP1;ASAP2;CBL;AGPAT2;HMGCL;GNG3;WDCP;GNG5;DCDC2C;DCDC2B;PTK2B;NUP43;ENTR1;TAS1R3;CCDC183;OR51E1;TIMM8B;CHGA;RBM38;HSD3B2;SWT1;HSD3B1;ZNF804A;PDAP1;ZIC5;USF3;FAM155B;PROB1;CYP24A1;SIMC1;BCL6B;QRICH1;TEK;R3HDM1;VIP;CCDC171;R3HDM2;RPL4;EHF;RPL30;MAML2;CLEC10A;SLCO6A1;SMC3;WDR89;ELK4;GJA1;TFG;EVA1B;ZMIZ1;SOX18;CREB3L1;MYC;GPR171;ZXDC;GNAT1;PIP4K2C;RPL37;RNF111;GAMT;RPL21;NHLRC4;DAPK3;ATG10;REV1;SOX12;GTPBP2;GABRG3;UNC13D;HCFC1;NUP93;DEPDC1B;HECW1;FDX2;RPL27;MAML3;VPS25;HOXB7;RPL28;UBA52;CFB;ZNF398;TPH2;POM121;XPA;CFP;SKA3;BLOC1S4;XKRX;POU5F1B;PLAC9;PPP3R1;FAM124A;PPP3R2;POM121C;BLOC1S1;OCSTAMP;ZSCAN10;CEP72;MCMBP;HOXC4;HBQ1;PCDHA9;PROM1;CEP76;RREB1;PCDHA7;PRELID1;ACD;DNAH11;FZD3;GSDMA;ARPP21;ZNF382;MCAM;UPF3B;FA2H;GPR183;PCDHB6;PCDHB5;SNAI2;XKR4;PAM;PCDHB9;CPEB2;ITPA;PCDHB8;XKR6;PRR36;PCDHB7;RET;DENND1B;GABRB1;SETD2;CDKN1B;SERPINA10;CLTC;FMN1;HRCT1;MS4A4E;PHF6;SERPINA7;WDR44;MS4A4A;TAF7L;TCTN1;ZNF280C;RBPMS2;ELOB;PLEKHN1;GPR139;C16ORF74;PF4V1;RAB5IF;SERPINB1;MIOS;ANXA3;FCRL6;TET2;WDR31;TET1;ASH1L;NCOR2;MS4A6A;PLCB4;ANGPTL3;EXOC4;RARA;EXOC6;GAS8;ENG;GRN;ZNF592;GRP;GPS2;FIGN;TMEM160;MS4A6E;GPR152;FGD4;GPR151;METTL21C;ABI3BP;UBN2;ASPDH;RPL14;ZNF107;SLC17A7;PAIP2;C16ORF96;GCNT7;RUNX1T1;RPL19;AOC3;PCGF6;GABRA6;HSPA1L;ZNF580;MGMT;NDE1;ELP3;GPR4;TTC9B;DEF6;DHRS3;KTN1;NFIA;AGBL1;CLCF1;MORN2;ALMS1;PLP1;NOTUM;CCL27;C8ORF48;ATP8A2;CLEC4M;C1ORF131;RPL10A;EPX;SERTM2;OR52W1;LAMP2;ZNF567;STK32A;TMSB10;ZFP37;ANKRD13A;RNF43;SEMA6A;RALGAPA1;TPM2;MAGI2;USP2;CD180;THOC2;VASH1;DISP1;C6ORF136;SNRPE;ND2;ND5;DGKH;RTN4R;ANKRD17;ND6;SLC26A1;BRI3;RNF180;ANKRD12;ITPR1;ITPR2;PHF21B;NEUROD1;NEUROD2;BTBD1;TBXA2R;DVL3;CD300LD;IGFBP7;ZNF546;CD300LF;SRGAP1;ZNF784;ZNF541;ANKRD34B;TRAPPC3;MOAP1;CCDC18;CEP112;ANKRD34C;FANCM;CCDC15;LSM1;CHERP;LSM2;LSM8;LSM7;CDK6;NBEA;NSG2;P4HA3;CNOT3;REEP6;CYTB;RAD9B;BCL2L2;COPS9;BMPR2;BNC2;SYCP2;AMD1;C15ORF61;PTPN22;SYNE2;SYNE1;DMRTB1;HYDIN;ZNF526;RFC5;SLC13A1;CR2;TRPC5;TRPC6;HMGCS1;CKAP2L;GPX3;LIX1L;CATSPERZ;TIRAP;LCA5L;METTL23;DALRD3;CATSPERE;ZNF519;CCDC74A;DMRTA1;ESRP1;DNAJC4;RP9;MTFR2;METTL27;SFT2D2;ZNF511;ZNF750;NFAT5;ACSS3;NLGN1;NUFIP2;SMPX;WBP1;NDNF;FBXL22;ASTE1;POLR2A;POLR2D;ZNF746;MEST;SEC11C;SKOR2;IDH3G;KCNIP3;CCDC59;KCNJ16;RPL35A;FBXL16;RPRD2;C1ORF146;KLF2;RAD52;KLF6;KLF5;ASXL3;MFAP3;CEP162;MNDA;CCDC66;EVI2B;CCDC60;CBLN3;MMACHC;IFITM3;IFITM1;IFITM2;FAM89B;FCF1;SOGA1;ABRA;HS6ST3;FRAT1;ZNF609;FRAT2;ZNF608;RPL18A;SAP130;PCLAF;ZNF845;HMCN1;SOX7;TNS3;TNS2;VSIG8;MUCL3;EBF1;KNL1;HLA-F;OVOL1;RUNX2;PSG9;PSG8;CARHSP1;PSG4;AKAP9;PSG6;COL8A2;PLPP3;CBLL1;CFTR;MACF1;BEX2;BEX1;MAOB;GYPB;GYPE;SP140;SLC6A20;C10ORF143;KLK6;CD79A;CMYA5;TP53BP2;NAALAD2;ARGLU1;TRPM6;NTSR1;TRMT1L;CDR1;NTSR2;CARMIL1;DTNB;PYHIN1;TREX1;SETDB2;SS18L2;SNAP91;ZWINT;GNG13;SMTN;RPS27;PARVG;DMRTC1;GOLGB1;CORO6;RTL8A;TMCC3;CCSER1;RPS20;INKA2;RTL8B;ATR;INKA1;RTL8C;HNRNPCL1;HNRNPCL2;TENM4;HNRNPCL3;SLC35F4;PRL;TRAM2;GABRR2;EPB41L4B;PP2D1;KRT28;SH3PXD2B;ANKRD1;CBR1;GP1BB;LRRIQ1;OTOS;CBFA2T3;IL17RB;CEACAM1;C2CD4D;CEACAM7;NRN1L;CEACAM6;RPUSD1;CEACAM5;FIBIN;CEACAM8;RAB7B;RAPSN;ADH1C;ADH1B;PTGER1;ADH1A;ZDHHC21;ALOX12B;PTN;ZDHHC22;AKAP5;UQCR10;DCST1;TYMS;C17ORF50;TYMP;CST3;CXCR1;LOC730098;PTCHD1;NPY;TCEAL1;CXCR2;RAD54L;APBB2;CTNNA3;PTCHD4;KANSL1L;GABRD;CORIN;LY6G6F;GDF10;GINS2;MPP2;ATP5PD;MPP4;MTX1;ERBIN;STAC3;RANBP9;SORBS2;MPP6;VAX2;SLURP1;ATAT1;GSTA5;GSTA3;GSTA2;FAS;B9D2;F2RL2;TJP3;TOMM6;NDUFA12;MAGEB16;NRK;CCDC28B;RDM1;BASP1;HCFC1R1;FAM186A;POGZ;SVEP1;PDE8A;GUCY1A2;GAS2L3;MLIP;LMO2;ANXA11;DEXI;SHISA7;LGALS9C;LGALS9B;DPM3;SELENOM;EMCN;HGS;SCG5;XPR1;ISCU;AKNA;IDI2;NTM;C5AR1;CSF2RB;DNAJC24;LTBP2;LPP;ZFP36L2;STK3;ARHGAP21;ZMAT1;UBB;ZMAT2;CASKIN2;USP50;MYH11;STAP2;FAM83D;PDZD9;ZC3H14;BPTF;OPN4;MPIG6B;HSPA5;LRRC75A;TRPV3;EPHX3;HELZ;SSC5D;TBCA;ARHGAP25;LRP1B;SELP;NR4A2;PYY;NR4A1;TBCK;DAP;FER;DIAPH3;EFNA2;LIN28A;BAMBI;TRPV4;RADIL;DYNLRB1;NFKBID;BRWD3;ZSCAN2;TMEM35B;NFKBIB;MEGF11;PCDHGB3;ELAVL4;HSPB1;YBX3;TMEM104;SNAPC3;TMEM108;TAS2R4;SRGN;PROSER1;PCDHGA7;KLF12;ABCC2;DESI1;ABCC9;OXSR1;OPRM1;IQCJ;IQCK;PEAK1;TRNP1;CDH12;PCDHGB1;SAG;MYH9;PDE5A;HCN4;RGS19;HPGD;TM2D1;NRXN1;LEF1;CAMK2A;IER5L;SELENOF;DLL1;STRN3;DLL4;PALMD;DDT;FAM120C;HLX;NT5DC2;NCAM1;CYYR1;TENT2;PDE6A;HES3;MAPK6;MUC6;CMTM5;ZNF182;TSPEAR;CDK2AP2;PMP22;ATP13A5;AQP11;HCN1
Down-regulated Genes In Hippocampus Of 10 Mon HD Q175 Mice Vs Q20 GSE73503	657/855	0.6617841478721241	0.9999978559094117	0	0	0.9698094682907372	0.4003527072186568	GMFB;MAML2;GLDC;TMEM200A;ABAT;TMEM91;SLC4A4;DCAF6;PREX2;CRHBP;NSDHL;GJA1;LSM11;LURAP1L;UBASH3B;PPP4R4;PRKACG;FGFR1OP2;RAVER2;CDK5RAP1;AP1S1;MTERF1;HOMER3;UBASH3A;PIP4K2C;PRKACA;ANKS1B;CHGB;CHID1;PRKCG;CCBE1;RBFOX1;WSB2;PRKCB;PRKCE;SERPINF1;SERPINF2;RFX3;UNC5C;PRKCA;HCFC2;DKK3;ADCY9;ORAI3;PSME4;ORAI2;ACOT2;ERVW-1;CDIP1;SPARCL1;ACOT1;ATF6;FREM3;TSPYL5;TTYH1;HPN;IL20RB;HACD2;PLA2G7;ABR;PPP3R1;CHST11;FLRT3;LDHD;SYNDIG1;GSG1L;PIP5K1B;FDFT1;GSTM3;GSTM2;PRRT2;PLK5;CHKA;CYP4F2;PLK2;CYP4F3;EDEM2;INCA1;RAB3IP;PBX2;NETO2;CYP4F8;PRDX6;GPR137C;GLUD1;SQLE;EHD3;GLUD2;SFXN5;ITPA;GSTM5;ARF3;HRK;DENND1B;PYGB;GABRB1;GTF2H2C;MTMR12;KCNC2;LRRC10B;ARPC1A;PRKAG2;JPH1;TRIM9;HEY1;B3GALT2;TRIM2;RSPO2;DLGAP1;SH3BGRL3;NEFH;TEAD1;TIMP4;ZNF365;UPF2;DUSP5;DFFA;TESC;SLC39A10;MRPL48;DYNLL1;FAM126B;SLC39A14;SERPINB8;DUSP6;GPRC5B;MMP17;ITPKA;MMP19;RAPGEF2;VAMP1;FAM90A26;PLCB1;VAMP2;GRAMD1B;ERVFRD-1;PELI2;ADCY1;PTGS2;PRR14L;SC5D;BRD9;ZSWIM5;EVC2;GABRA2;HIPK4;AOC2;GOLM1;CSNK1A1;GABRA4;RFLNB;PRSS35;GTF2H2;AGT;LRRC20;SMOC2;TTLL3;RNF149;SLMAP;ABI1;CCDC3;ANKRD63;YPEL4;LGR4;CHRM3;KCNG4;OLFML2B;CHRM1;TXNL4B;CLSTN2;FAM13C;RASL11A;FAM107A;ZBTB20;IL1RAP;PARK7;CXCL14;CDH9;CLU;SERTM1;MYLK3;FAM216A;ABHD12;LAMP5;FGF9;IYD;SESN1;CLEC5A;ADORA1;TNFRSF8;PLS3;NUDT15;LARGE1;SLC39A2;FADS1;SYBU;LZTS3;TLE1;IGFBP5;FBXW7;RALGAPA1;MAGI2;TPM1;TEX2;TUBA4A;TRAIP;SLC9A2;CACNB2;ACAP2;SLC9A4;DMTF1;STIM2;ADAM8;NPTXR;GRIA1;IPPK;DLX1;GRIA2;SEMA7A;KHDRBS3;ABHD3;DLX6;TMEM121B;GLIS3;CHRD;GLT8D2;GPR83;ABHD6;SOCS2;TMEM25;SBNO1;BAG4;NEUROD6;BTBD3;NPTX1;TPPP;IP6K2;STRA6;ZBTB18;ANKRD29;UVRAG;C8ORF37;C3ORF80;API5;BDNF;WFS1;TNFRSF9;OGA;ARPC4;ARPC5;ZBTB11;NSG1;FOXN2;BTBD9;CYP4F11;CYP4F12;KY;HOPX;FAM90A1;LSM8;CDK7;RGCC;DAB1;SYNJ1;CDK3;OGN;ITGA11;AAK1;RNF182;RNR2;ACO2;CNIH2;C8ORF34;COPS9;TUBA8;SNAP25;ANKRD33B;CELF2;SCHIP1;BRK1;ARRB2;HTR2A;DUSP18;SYNE4;SYNE1;PTER;AP1G2;PSD3;IDH3B;ERC1;ERC2;ADAMTS9;METTL17;DSP;OVGP1;TRPC6;HMGCS1;SMIM17;LANCL1;AMT;ZFP91;CATSPERZ;C1QL3;C1QL2;DNAJC1;DNAJC5;ITGA8;TNFRSF25;LCT;VSTM2A;SLC25A14;ST6GALNAC5;SLC24A2;ITIH3;ROCK2;ARPC4-TTLL3;PPM1E;TTL;THSD4;CACNG6;PHKG1;HECTD2;NNAT;SH3BP5;MICALCL;SLC25A23;ACSS1;WASF1;CCDC73;NTRK2;LINGO3;KCNJ10;SMIM10L1;CYP51A1;KCNIP4;TTC39C;EFR3B;CABLES2;KBTBD11;TM6SF2;ENOX1;NELL2;TSPAN13;DNAJA4;TRIM37;OCIAD2;NECTIN3;PTPN3;CPNE9;AHCYL2;FAAH;AHCYL1;SPARC;CPNE4;ZMYND8;CCNF;ZDHHC6;CBLB;RAPGEFL1;C4B;C4A;EFR3A;EDNRB;HABP4;DPF3;GLUL;SCN1B;EPHA7;EPHA6;IL1R1;METTL3;P3H2;MRPS18A;MMD2;ACSL3;KRT5;ASRGL1;CDC40;KRT9;STX1B;GAREM1;PLPP4;CD109;KCNQ5;NSMF;TTLL11;MXRA7;RIN1;PFN1;PLPP3;CTXN1;EIF1B;EPHA3;NRN1;EPHA10;FUT11;WNK4;KALRN;GMCL1;GMCL2;SEC14L2;DHX33;PGBD5;ZNF706;NHLH1;PENK;TSPAN7;TSPAN5;KCNN2;ST8SIA6;HIVEP2;STXBP6;SCN3B;GPM6B;NTSR2;RABGAP1L;ADHFE1;PCDH20;IQSEC3;MICAL2;UBAC2;NET1;MSRA;MYO5B;CALM3;TMCC1;CALM1;RGL1;CALM2;BAP1;INKA2;RAB40AL;SCN2B;PCSK2;NRP1;ROBO3;RYR2;SLC35F3;SLC7A14;PTPRJ;WASL;LIMD2;CLDN22;PPP3CA;CLDN24;ENC1;NCS1;CD38;SDF4;FEZF2;CAP1;PARP6;LYNX1;PRMT8;PARP1;MMD;SEBOX;SORCS3;OTOS;SYN2;TMEM150C;ANO3;CNKSR2;TOX4;CTTN;KIT;CLDN12;RBM12B;FASTKD5;ALDOC;ARHGEF2;RGS7BP;ATPAF1;OPRD1;RAMP2;SLC20A1;AMIGO1;PRICKLE2;ALOX12B;PRICKLE1;CAMKK1;CAMKK2;NKD2;PAK1;CAMK2N1;NPY;EMC4;SUSD6;ATP6V0E2;GABRD;AAMDC;MAP4K3;IL33;GDF11;GINS2;PLEKHA2;STAC3;KLHL2;UBE2G2;GRHL1;MAS1;SPCS3;ERG28;KCNS2;STAC2;COPG1;PRDM8;UBXN2B;NDUFA12;GALNT17;NDUFA10;NPY2R;SIRPG;NRL;MSMO1;CFAP300;EFTUD2;SCGN;KIF5C;FPGT;NUSAP1;CAPN3;SIRPA;TMEM38A;RGS8;SH3GL2;PPFIA2;LMO4;ANXA11;KCTD1;ATP1B2;KCTD4;SHISA6;TANC1;HNRNPUL2;GPD1;SIDT1;SELENOW;ELMO2;AMPH;CARD14;IDI1;ARHGEF26;NPR1;CABP7;HTRA4;SLC1A2;NDRG2;CPLX2;RASGRP1;CPLX1;TRHDE;ARHGAP12;SEL1L3;DPP6;BRINP1;SCIN;SCUBE1;DNAJC21;CDH24;MFAP3L;TGFB2;SYT1;EPHX2;UBE2A;DGAT2L6;CRLS1;DNAJC16;SYT7;IFT20;UBE2W;BMP1;DLG2;NR4A3;DLG3;BAMBI;BHLHE40;TBCE;COL20A1;MAP6D1;TTC26;ELAVL1;HAPLN4;GRM1;PITPNC1;RERG;SIRPB1;ELAVL2;HAPLN1;GRM3;HEBP1;IQCJ-SCHIP1;SPRED1;CALB1;NETO1;CA2;TRPS1;CA4;NPTN;CAMK1D;DESI1;NPY5R;SENP2;DCN;HPDL;ZAP70;CFAP100;SFPQ;PSRC1;LATS2;GFOD1;DDAH1;ACOX1;PEAK1;ADGRF4;ALDH1A1;TRNP1;CHI3L1;CXORF58;SOWAHA;SCN4B;CAMK2B;HLF;CAMK2A;ATP1A2;DDN;THBS3;U2AF1L4;PRTG;RASD2;RAB40A;PDE11A;ACVR1C;RAB40B;RASD1;SV2B;NRIP1;NT5DC3;CLVS2;LRIG1;DROSHA;PTK2B;TTC14;PTCD3;NIFK;ZNF804A;ATP2B1;EPOP;HS3ST4;TTC19;SPATA2L;MAPK10;FAM131A;THRSP;ACKR1;SSBP2;CSNK1A1L
Genes Changed In Astrocytes Of R6/2 Vs WT PMID32681824	116/152	0.66292904015747	0.9999978559094117	0	0	0.9425776388527105	0.3874817182231485	CD81;FAM13C;MSMO1;MSI2;RORB;CLU;SLC4A4;PREX2;LRMDA;GJA1;EDNRB;EPHB1;NCKAP5;KIRREL3;IGFBP5;FNBP1;MAGI2;ANK2;FRMD4A;MMD2;ATP1B2;GPR37L1;PCP4;ADGRB3;SPARCL1;PLPP3;IGSF8;MACF1;RTN1;TTYH1;NTM;SLC1A2;PLA2G7;PENK;TSPAN7;ST3GAL4;HIVEP3;GPM6B;SPTBN1;TRPM3;NTSR2;HSPA8;ZFHX3;AUTS2;ARHGAP26;PRDX6;LRP1B;QKI;PTPRD;DLG2;FGF14;RCAN2;FGF12;FGFR2;SFXN5;PTPRT;ROBO2;TENM2;EDA;ARHGAP5;ROBO1;SYNE1;GRM3;PPP3CA;TRPS1;B3GALT1;PHACTR3;TIMP3;PHACTR1;APPL2;SGIP1;TNFRSF19;IL18;F3;SLCO1C1;IL1RAPL1;KCNMA1;FJX1;SCN4B;CAMK2D;NLGN1;LUZP2;NRXN1;ATP1A2;PTN;ADCY5;CST3;NWD1;TTR;UGP2;PHKG1;PTPRZ1;ERBB4;MGAT5;ADAM23;SPOCK3;TRA2A;RGS20;GPC5;NCAM1;CKB;CSMD1;SASH1;FARP1;WDR17;KCNIP4;LSAMP;ATP2B1;DDHD1;EFR3B;SGCZ;VEGFA;PDE10A;SCD;ATP5PO;CRLF3
Expression In Caudate Nucleus Of 18 Mon HdhQ150 HD Mice GSE32417	10/13	0.6629777418235034	0.9999978559094117	0	0	0.9755098521105506	0.4009480710229572	CA12;PDE10A;ADORA2A;SEMA3D;GPX6;PENK;SLC4A11;ENPP6;SCN4B;TMC3
Genes Down-Regulated In Spinal Cord Vs Brain Derived OPCs (scRNA-seq) PMID30078729	10/13	0.6629777418235034	0.9999978559094117	0	0	0.9755098521105506	0.4009480710229572	GPM6A;TUBA1B;EDNRB;TUBA1A;FABP7;S100A13;CD9;RPS20;GPR37L1;PAPSS1
Genes Up-Regulated In iSPNs Of 3 Mon HdhQ111 Vs HdhQ20 PMID32681824	10/13	0.6629777418235034	0.9999978559094117	0	0	0.9755098521105506	0.4009480710229572	CPNE8;EXD2;ABLIM1;ZNF605;KDM8;TFCP2L1;OTX1;ALOXE3;ENO4;BANP
Markers Present In Oligo Opaline Oligodendrocytes PMID26727548	10/13	0.6629777418235034	0.9999978559094117	0	0	0.9755098521105506	0.4009480710229572	CLDN11;PPP1R14A;TMEFF2;GPR37;MOG;MOBP;CNTN2;MBP;EML1;ASPA
Up-regulated Genes In Dorsal Root Ganglia Of Dox Treated FRDAkd Mice At 16 Wk GSE98790	10/13	0.6629777418235034	0.9999978559094117	0	0	0.9755098521105506	0.4009480710229572	IFI27L2;CSRP2;GPNMB;IFI27;IFI44;USP41;CRYM;SNRNP35;USP18;EMID1
Down-regulated Genes In HdhQ111 CD1 Mice (Middle Age Window) GSE88920	13/17	0.6635361488563012	0.9999978559094117	0	0	0.9510964486706773	0.3901130798721086	IFI27L2;PLK5;GPX6;DDIT4L;PIPOX;IL17RC;KRT9;CYP2A7;SEC14L3;CYP2A6;CYP2A13;IFI27;KRT25
Genes Up-Regulated In HD Fibroblasts Treated With ZFP-A Vs Control GSE127820	13/17	0.6635361488563012	0.9999978559094117	0	0	0.9510964486706773	0.3901130798721086	GALNT15;PCDH15;SULF1;SPPL3;KLHL41;DPP4;DTWD1;NADK2;MEX3B;PAPPA;BBS5;LMCD1;YPEL3
Markers Of Dentate Gyrus In Hippocampal Formation PMID22996553	205/268	0.6648628240916755	0.9999978559094117	0	0	0.9516583647061148	0.3884427144576046	SPON1;MAML2;THSD7B;AQP3;ZSCAN31;MYB;SLC12A8;EPHA7;RFX3;CACNA2D4;FNDC9;TRHR;EML5;TIAM1;PARD3;CYP2E1;MGARP;ZNF831;CCNO;IGSF3;KLK1;PCDH15;WNK4;ADAMTS16;PCBP3;FLRT3;ZNF704;CFAP69;GSG1L;STXBP6;N4BP2;SCN3A;EXPH5;JAG1;PLK5;PCDH20;DCLK3;DDIT4L;PGA3;EHD1;LYPD6B;MYO5B;GNRH1;PCDHB5;BTG3;COL18A1;BTG1;BHLHE41;SLC7A14;C1QTNF9;ARHGAP6;TAF7L;TMEM44;RSPO2;CD36;GARNL3;SBSPON;CHST9;LEFTY1;LRRIQ1;PROX1;FAM210B;TNNT2;CDC42EP3;TET3;COL21A1;SLC29A4;GRP;HDC;KCNA4;FIGN;CRIP3;COL19A1;FAM117A;PTCHD1;NTF3;C22ORF24;DNAJC5G;CSMD3;GPC4;GABRD;TP53I11;SAMD3;ADAD2;GABRQ;CA10;PLEKHA2;CAVIN4;SNCAIP;SPSB1;STK17B;ESYT3;ANKRD62;CCDC3;GALNT14;STEAP3;GALNT13;DGKB;SLA;CDH9;SLC8A2;DOCK10;RPH3A;SYDE2;TMEM266;DACH1;SVEP1;PDE8B;PPFIA2;KIRREL3;PDIA2;ZNF682;C11ORF87;MREG;SLC30A3;NPY1R;THEMIS;ANXA11;THOC3;KCTD4;SLC9A5;JAML;GPRIN1;SLC27A2;CHRNA1;FBLN7;FAM114A1;CHRD;GPR85;ILDR2;LY96;CACNA1C;LRRC55;FOXO1;TMEM244;NPHP1;LONRF3;BTNL9;TMEM132E;BDNF;INHBA;FANCE;KLHL20;MLXIPL;FAM163B;UBXN10;C6ORF118;TMEM35A;C8ORF34;RTP5;BNC2;ONECUT2;SUMO4;ADRA1B;ADRA1A;DUSP14;TTC28;ADAMTS5;FLCN;CALB1;PTER;GRM6;RASGEF1B;PRB2;TMEM108;CNGA3;ADAMTS8;EDIL3;SGCG;DACT1;DSP;CFAP52;OR14I1;C1QL3;C1QL2;NPEPL1;ALDH1A2;ITGA7;RBM20;NAF1;TNFRSF25;CFAP54;TRIM54;CNGB1;DDC;SLC24A4;SEMA3C;HDAC1;LRTM2;DNAH6;NTN5;DEPP1;GNA14;NXF2;RMND5A;CCDC85A;TIFA;NXF5;LINGO2;MCOLN3;ARID3B;SLC4A7;P2RX6;TLL1;KCNK1
Genes Down-Regulated Upon Heat Shock In Quadriceps Of Hsf1 KO Mice GSE95602	16/21	0.6658957464965091	0.9999978559094117	0	0	0.9364389233954451	0.380776815385802	BHLHA9;IGFBP1;NXPE1;NXPE2;SRD5A3;TYRP1;IQCE;SLC25A18;SERTAD4;NETO1;SOX15;ZNF546;ZNF780B;TRIB2;INTS6L;SCAI
Top 20 OPCs-enriched Genes PMID26060301	16/21	0.6658957464965091	0.9999978559094117	0	0	0.9364389233954451	0.380776815385802	PDGFRA;BLM;LUZP2;MEGF11;LRRK2;LAMB4;PCDH15;GAB3;LHFPL3;IL1RAP;TREM1;B3GNT7;CRISPLD2;GALR1;MROH9;HAS2
Top 20 Astrocyte-Enriched Genes PMID26060301	16/21	0.6658957464965091	0.9999978559094117	0	0	0.9364389233954451	0.380776815385802	MGST1;AQP4;GPR37L1;SLC39A12;SLC4A4;AGT;SLCO1C1;GJA1;RANBP3L;SLC25A18;GJB6;ATP13A4;ACSBG1;PRODH;FGFR3;SFXN5
Expression In Yeast Strains With TTC Expanded Tracts Orientation Vs GAA Orientation GSE11425	7/9	0.6665746633595336	0.9999978559094117	0	0	1.0243129647591336	0.41546453701820885	ACOT8;SRR;UBA7;SACM1L;UBA1;OPLAH;DHODH
Genes Changed In Dorsal Root Ganglia Of Dox Treated FRDAkd Mice After 4 Wk Rescue GSE98790	7/9	0.6665746633595336	0.9999978559094117	0	0	1.0243129647591336	0.41546453701820885	GPNMB;ELN;LY86;SNRNP35;EMID1;DKK3;HSPA1A
Genes Down-Regulated In Expression In Caudate Nucleus Of 18 Mon HdhQ150 HD Mice GSE32417	7/9	0.6665746633595336	0.9999978559094117	0	0	1.0243129647591336	0.41546453701820885	CA12;PDE10A;ADORA2A;GPX6;PENK;SLC4A11;SCN4B
Genes Down-Regulated In Expression In Yeast Strains With TTC Expanded Tracts Orientation Vs GAA Orientation GSE11425	7/9	0.6665746633595336	0.9999978559094117	0	0	1.0243129647591336	0.41546453701820885	ACOT8;SRR;UBA7;SACM1L;UBA1;OPLAH;DHODH
Genes Up-Regulated In Expression In 4 Wk Frataxin KO Friedreich Ataxia Mice GSE31208	7/9	0.6665746633595336	0.9999978559094117	0	0	1.0243129647591336	0.41546453701820885	NPPB;LGALS3;BDH1;CPXM2;GDF15;NMRK2;PHGDH
Markers Of Subcuneiform Nucleus In Mesencephalon PMID22996553	7/9	0.6665746633595336	0.9999978559094117	0	0	1.0243129647591336	0.41546453701820885	NPY;NMU;CLSPN;C1QL4;KCTD4;C1QL3;LYPD8
Markers Present In L5a Hsd11b1 Glutamatergic Neurons PMID26727548	7/9	0.6665746633595336	0.9999978559094117	0	0	1.0243129647591336	0.41546453701820885	ENDOU;ALDH1L1;DEPTOR;WHRN;ETV1;RORB;PLB1
Genes Down-Regulated In Expression In Cerebrum Of 18 Wk R6/1 HD Mice GSE3621	238/311	0.6670299528894075	0.9999978559094117	0	0	0.9534278947056063	0.38606233508020105	CPNE9;CCNI;ZMYND8;CRHBP;MPRIP;BSN;GLUL;IER5;PRKCG;MEF2C;PRKCB;PRKCE;STARD8;SLC6A11;PLPP6;ARC;ADGRB2;DAAM1;TYRO3;KCNQ5;RIN1;CTXN1;IDO1;KCTD16;NECAB2;NECAB3;NRN1;TTYH1;LYPD1;NEDD4L;SDR39U1;ARPP19;KALRN;PENK;GSG1L;TSPAN5;RHBDL3;EGR2;PLK5;ARPP21;BCL11B;DDIT4L;FOSL2;MYO5B;PPP1R1B;GALNTL6;HRK;PCSK2;RSPH10B;DOC2A;SLC6A3;LIMD2;PPP3CA;AIFM3;SIPA1L1;CAMKV;ENC1;RSPO2;DLGAP1;DLGAP2;PSD;ARG2;GP1BB;INF2;CCKBR;RILPL1;TNNT1;ITPKA;KCNMA1;PITPNM2;ALDOC;AVP;GRP;ALOX12B;CRIP2;AKAP5;PTGS2;PHYHIP;COL19A1;ADCY5;CAMKK2;EXTL1;ABI3BP;NPY;CA12;CCL25;CA11;IL33;CENPW;KCNB1;ECEL1;DKKL1;AGT;PDP1;SMOC2;TRMT6;ANKRD63;CCDC3;CDK5R1;HSPA1A;RAB3C;PLXND1;DGKB;NAB2;NPY2R;PMCH;CFAP300;CYP46A1;CXCL14;LAMP5;NPPC;RGS2;CAPN3;SLC39A2;PAMR1;RGS9;SH2D5;LZTS3;KCNH3;C11ORF87;TLE2;IGFBP5;SPINK8;FBXW7;IGFBP4;LMO4;DIO2;KCTD1;KCTD4;LEMD1;CACNB1;PCP4;FANCD2;NPTXR;SEMA7A;TMEM121B;GPR88;SLC1A2;LPL;GPR83;CABP1;CPLX2;RASGRP2;LIN7B;RASGRP1;CPLX3;RHOBTB2;KCNV1;NEUROD6;PLXNA2;DRD1;RSPH10B2;C3ORF80;RASL10A;BDNF;WFS1;HTR1A;SYT7;SYT6;NR4A2;ARHGAP32;SYNDIG1L;BHLHE40;CNIH2;SDK2;C8ORF34;MOXD1;ANKRD33B;MAST3;RASGRF2;DUSP18;DMKN;PITPNC1;RERG;DUSP14;SYNE1;GRM3;NETO1;CA2;RASGEF1B;PRADC1;PMEPA1;ERC2;QRFPR;INSL5;OVGP1;TRPC6;ARHGEF17;CATSPERZ;SSTR2;C1QL2;ETV5;PSRC1;ADORA2A;COL6A1;NOS1AP;SCN4B;SHANK3;CAMK1G;MYH6;DNAH1;ITIH3;HLF;RGS16;CAMK2A;IER5L;ASB11;VXN;COCH;PTHLH;DDN;RASD2;ACVR1C;NWD2;RASD1;PHKG1;GNG7;NNAT;PTK2B;RGS20;CRYM;TTC14;LINGO1;SEMA4A;KCNJ9;KCNIP3;ATP2B1;BAIAP2;EPOP;HS3ST2;SYT17;TM6SF2;PDE10A;SST;FAM131A;R3HDM1;VIP;PTPN5
HD Up-Regulated Genes In Human Prefrontal Cortex PMID29375298	858/1116	0.66804714639451	0.9999978559094117	0	0	0.9716869137908536	0.3919751287849005	ATF1;CHIC2;GMFG;TEX43;F11R;TMEM92;TSKU;LSM10;LACTB;ALKBH1;ZC3H12A;C3AR1;SMCO4;MNX1;HES7;RFX2;RNASE6;MCEMP1;RUFY1;CLDN5;RFX4;CLDN7;DDIT4;PLBD1;CRABP2;CRABP1;SHOX2;FPR1;LYPD3;ZC3HAV1;SLC5A3;HSD11B2;C7;RNF217;C19ORF33;LTA4H;PRELID3B;TIPARP;NR2F1;LARP7;LYZ;SULT1B1;NOSTRIN;FXYD5;ZBTB8B;DMRTC1B;FERMT2;HLA-DRB1;TUT7;LRRC3;PTH1R;OSBPL11;PEAR1;VSIR;SMPD2;TRMT112;MECOM;TMEM44;TSPO;HLA-DPA1;IKBIP;MYBPC1;RIPK2;EMP1;TMC8;SLC39A12;MED26;VAMP8;PLSCR1;BDH2;SLC7A7;RILPL2;CDC42EP5;PLSCR2;PIGA;CKS2;TMEM106C;MMP19;SMTNL2;HCST;VAMP5;MDFI;KANK2;SZRD1;RPS27L;SLC7A2;TMEM71;UNG;ADAM28;MYCT1;HLA-DMB;SRPX2;EVC2;LRRC25;GSX1;ADAM33;PLXDC2;SNX20;HLA-DPB1;UBAP1;RPL22L1;ADGRL4;LIMS1;NCF1;NCF2;GMNN;NCF4;HP;F13A1;SLA;PLOD2;PLOD1;SAT1;CXCL16;SESN1;SESN2;PIM1;MAP3K8;SLC16A3;FBXO17;ATP11C;UBALD2;MAF;ZNF438;S100A4;S100A9;DSC2;S100A8;S100A7;RNASEH2C;KCNE4;CREM;LY96;TNFRSF11B;FOXO1;SOCS3;SBNO2;BCL2L11;G3BP1;STK38;EIF4EBP1;BMF;SLC38A2;GFPT2;TNFRSF10B;TNFRSF10D;PTPRC;NACA;OGN;TBXAS1;HLA-DRA;LCN6;NFE2L2;BCAR3;ITGAM;NXT1;HHEX;FCGR3B;DSE;PGM2;DSP;EMX2;RNASET2;ARFGAP3;TNFRSF1B;NPC2;SYF2;HAND2;HAND1;LCP1;ST6GALNAC3;BIRC3;NDUFB4;PPM1N;PRCP;BARX1;IL2RG;MALT1;DRAM1;CCL2;FYN;PCBD1;DRAM2;CNBP;CYP4B1;TBX5;TPD52L1;TBX3;GZMM;FCGR2A;ST7;SLC25A30;EIF3E;PTPN6;TRIM38;FCGR2B;MYO1F;SPG21;MT1M;ICAM2;MT1X;IKZF1;CCDC102A;CCAR1;ICAM1;HERC5;UXT;MT2A;RASSF1;BAIAP2L1;ANPEP;CDC26;CPNE3;FBXO5;CCNL1;FBXO8;PAQR5;OMD;THAP2;TM4SF1;MT1A;SLPI;SOAT1;PPP1R3B;BTK;MT1F;C22ORF34;MT1G;MT1H;TAGLN2;KDELR3;EPHA2;MT1E;PLA1A;SDC2;PTTG1IP;ZBTB5;PIK3R5;ZBTB2;APOD;STAT5A;APOBEC3D;WWTR1;FOXF1;RAB27A;RASSF8;PRG4;PPBP;RPL27A;ID1;GNRH1;CYSTM1;APOBEC3A;CSRNP1;INTS12;CD40;HSCB;CTSS;HERPUD1;VMO1;MAP1LC3C;SPTLC3;HYAL2;UIMC1;UFD1;CTSC;CCR2;CD53;FCER1G;FOXD1;TMEM150A;SYK;IL18;MRPS6;RNF144B;GAL;CD48;YAP1;PCNA;SLC43A3;SLC43A1;GNAI3;MRPS31;NEDD9;PRICKLE3;CCDC107;HSD17B7;STX11;RANBP3L;SERTAD3;NFIL3;SERTAD1;PLEKHG4B;MGAT1;GPC4;MSX1;MICB;AKR1C1;TMEM176B;TMEM176A;AKR1C3;MAD2L2;PER1;RIT1;KLHL6;CCNG1;OTULIN;TCEA3;CD68;RAMP1;CD86;FOXA1;GIMAP2;GIMAP4;OTP;GIMAP5;RGS2;RGS1;CAPN2;CCDC160;IL4R;SPINK8;OSR1;TMOD3;CYBA;PCOLCE;TBC1D2B;COX6B2;GEM;OSCAR;EEF1A1;DOK1;SLFN11;TYROBP;PPIC;MAGEA12;DAPP1;HIGD1B;RPF1;ADGRG3;TMEM243;WNT6;ADGRG2;PACSIN2;CD99;RAI2;WNT3;OST4;MGAM;RARRES2;SLC52A3;BMP6;BMP5;HIGD2A;INHBE;IL6;TMEM236;MS4A7;SIRPB2;TNFAIP3;AFF1;GPER1;A4GALT;RBM17;DYNLT1;IRAK3;MMP9;TENT5C;GCNA;TTC38;RCN3;ELF1;ELF4;IRF1;IRF7;IRF8;RBM47;BCL2A1;REP15;SLC3A2;RETN;IL1RL1;GNG5;SH3TC1;ATOH8;BNIP2;PDLIM4;SMNDC1;RBM38;TAF12;LAMB2;PLA2G2A;SLC50A1;ADGRD1;TBX15;TEC;CD7;CHPT1;GALM;S100P;CCDC174;OTUD1;TAF3;RPL4;RPL30;TES;RPL34;BACH1;RPL6;EPS8;RNF114;EVA1B;MYC;GJA4;RPL36;PROK2;RPL35;PXDC1;JUNB;RPL39;IER2;RPL21;RPL23;FNDC3B;SYTL4;PRKD3;PARD3;SARNP;GPR160;SERPING1;HOXB2;RPL27;RPL26;HOXB7;CFB;ZNF395;ANAPC16;RPN2;CFI;C9ORF78;SAMSN1;PLAC8;BLOC1S5;PRDX1;SERPINH1;S100A12;NKX2-5;RREB1;HLA-DQA1;S100A10;GSDMD;NFE2;AFAP1L1;FZD2;ZNF141;DNASE2B;GRTP1;FZD9;SLC16A12;IRF2BP2;TRIP4;FOSL2;NFATC4;GJB2;MEX3A;ADI1;HNRNPF;FNDC11;PCDHB7;BTG2;CDKN1A;BTG1;SERPINA1;ARPC1B;ADM;HIF3A;PYGL;GLI1;WDR45;ING1;MS4A4A;TRIM8;TRIM4;TRIM5;MRC1;TEAD2;GRAMD2B;SERPINB1;ANXA2;ANXA3;IFNGR1;AEN;PAX1;SERPINB6;ITPKB;FCER2;ITPKC;MS4A6A;MRAS;TAL1;PAX9;GAS1;HCLS1;PLIN2;HLA-DQB1;RPL12;RPL11;NDUFA4L2;RPS15A;RPL14;PCGF1;METTL7B;METTL7A;APOL1;RPL17;DEDD;RPL19;CDKN2B;F10;HSPA1L;SERPIND1;CCL20;IL10RA;CARD6;LAPTM5;RFLNB;G0S2;GPR4;ELP4;POU4F1;DHRS3;DHRS4;RNF149;EEF1AKMT3;FMOD;HSPA1A;ANKRD37;FAM107A;IRS2;AUP1;METRNL;CLU;FGF2;PYCARD;PPP1CC;RAB41;TUBB6;GRB14;FCGRT;LAMP3;HMGN3;PHLDA1;IL13RA1;MAP2K3;TLE3;TLE1;RPS7;RPS8;RPS6;DIO3;RAB32;CLEC4D;FKBP7;CLEC4E;PHLDB3;BRI3;HVCN1;KRBOX4;PHF21B;BAG3;CLEC7A;CD300LB;SAFB2;NKX6-1;SLC15A3;MCL1;ATP8B4;CD163;CEP112;EIF2B2;ANKRD22;SLC4A11;FANCE;BCL6;P4HA1;LHX2;P4HA2;CDK2;ITGA11;MAFF;SLC26A7;ESAM;PLEKHF2;BNC2;CPQ;TCIRG1;CSAG1;FCAR;PTBP1;ADAMTS2;PSTPIP2;ZNF768;EMILIN2;GPX1;RPL13A;C1ORF162;DNAJC1;PECAM1;ANG;ZNF511;FOXD4L1;CEBPB;CCDC69;FGL2;DNAJB1;RAB20;RAB24;CEACAM21;CTNNAL1;STOX1;ANGPT2;SMOX;RPL35A;KLF4;KLF2;PNRC2;KLF6;CLEC2B;RAB13;SNRNP48;FOLR3;EVI2B;TPT1;IFITM3;IFITM1;IFITM2;FAM89A;ZMYND8;KLHDC7A;LRMDA;RPS17;FRAT2;PNP;RPS16;SOX1;RPS18;CHEK2;B2M;IFITM5;RPS13;IL15RA;ATP6V0E1;SLC11A1;IFRD1;HLA-B;P3H2;SLC6A13;FLT3LG;RUNX3;RUNX2;JMJD6;RUNX1;AZGP1;HSBP1L1;MTHFD2L;GINM1;PLPP1;SMIM3;GYPC;KLK1;SLC22A2;EBI3;STXBP2;MGST2;TWIST1;SLC6A20;MYL12A;INPP5D;LCN10;FAM43A;VASP;GADD45B;MEIG1;SIAH1;GDF1;ALOX15B;GNG11;VASN;DERA;GADD45G;MARCO;RPS25;SMTN;RPS27;VNN1;PARVG;VNN2;GKAP1;ZNF813;RPS24;RPS23;TRAM1;MEOX2;JCHAIN;GABRR2;SERP1;FFAR2;CLIC2;FEZF1;TMED5;VENTX;EDN1;OTOS;RHOC;IL17RB;NAALADL1;HNRNPH1;CEACAM4;TFEC;TLR8;FAM20A;TLR5;RHOQ;TLR2;LILRA6;TOR4A;C1QA;CSTA;PTGER2;CXCR4;CST7;LILRA2;LILRA5;EGFLAM;CXCR1;CXCR2;UBTD1;LY6G6C;SPTSSA;GABRE;LAIR1;MPZL2;TCEAL9;C17ORF67;OLAH;TM4SF18;GDF15;LHFPL2;LILRB2;LYVE1;LILRB5;LRRN4CL;TRIP10;RAB9A;SIPA1;FCN1;RIPOR3;FCN3;ITPRIP;FBL;ARHGAP42;IL18RAP;ARHGDIB;NANOS1;PUS3;CD300A;ARID5A;PPP4R3A;EMCN;SRARP;LMX1B;LRIF1;ISYNA1;AKNA;USP53;C5AR1;ARHGAP15;NID1;CSF2RA;EFNA4;ZFP36L2;ZFP36L1;FAM83G;NLRP6;MPIG6B;TGFB1;MLKL;HSPA6;A2ML1;CWC15;SMAD6;NFKBIA;TP53I3;FES;PXMP2;DOCK6;CXCL6;CXCL8;HSPB2;SLC2A1;HSPB1;SIX1;DBI;YBX1;CXCL3;SLC2A5;YBX3;RPS4X;TMEM100;CASP7;UPK1B;CASP6;KYNU;SIX2;CASP4;NFKBIZ;CASP1;COLGALT1;PROSER2;SRGN;ABCC4;RHBDF2;PLAUR;RPS3A;KLF15;DCN;FGR;TGFBR3;FCHSD2;LATS2;DDAH2;B4GALT4;RGS18;SASH3;TSEN34;CLEC12A;PON2;LEF1;LIN9;SELENOK;GNA13;PRRG4;RASD1;CHSY1;HLX;HES1;CYYR1;GBP3;CMTM7;NOS3;CMTM6;KDF1;ANXA2R;HSPE1;FAM167B;MLPH;CDK2AP2;CKLF
Down-regulated Genes In Hippocampus Of CBP KO Mice GSE107613	19/25	0.6691340401268019	0.9999978559094117	0	0	0.9266593325999266	0.37230473550882637	CA12;SERPINA3;ERVFRD-1;TRPC6;SPINK8;IGFBP4;PRDM5;CAMKK2;ANO3;RASD1;TDO2;PENK;GPD1;SCNN1A;STAC2;ERVW-1;FXYD7;CTXN2;CAMK1G
HD Grade 2 Markers In Human Cerebellum (HG-U133B) GSE3790	19/25	0.6691340401268019	0.9999978559094117	0	0	0.9266593325999266	0.37230473550882637	EOMES;SERF1A;SVOP;SLC2A13;CIRBP;OPRK1;CPLX2;TMEM163;ELAVL2;ITFG1;NAP1L5;TMTC4;GABRG1;LATS2;ERICH3;RFX4;MRAP2;SNCA;BEX5
Interstrand Crosslinking: Homologous Recombination CHDI110	19/25	0.6691340401268019	0.9999978559094117	0	0	0.9266593325999266	0.37230473550882637	BLM;MRE11;POLN;XRCC3;RPA2;BRCA1;BRCA2;PALB2;RAD52;BRIP1;WRN;RAD51;EXO1;FANCD2;RPA3;RBBP8;RAD54L;TOPBP1;RAD18
Transmembrane Receptors Encoding Genes Enriched In Endothelial Cells PMID25186741	19/25	0.6691340401268019	0.9999978559094117	0	0	0.9266593325999266	0.37230473550882637	SEMA7A;PLXND1;TFRC;TIE1;HLA-B;HLA-C;HLA-A;HLA-F;HLA-G;PTPRG;PTPRB;FCGRT;ADGRF5;KDR;APLNR;TEK;PGLYRP1;ADGRL4;ENG
Genes Changed In The Liver Of zQ175 KI Mice Vs WT GSE123657	41/54	0.6696628360797656	0.9999978559094117	0	0	0.9227927797689964	0.3700223005615675	OGFR;USP6NL;CSRNP1;GALNT11;GPM6A;SLC22A5;CIPC;MPV17L;ABHD1;HSPB1;CYP2C18;NID2;SERTAD3;TTR;HJV;PSTPIP2;RDH11;STMP1;PIM3;CHSY3;PRNP;AMY1A;AMY1B;ZBTB16;AMY1C;ACSL5;FOS;HOGA1;SULF1;LZTFL1;SLC7A5;SMOC2;CYP2C8;FRAS1;ETHE1;ANGPTL3;ITGA7;DEGS1;CBLN3;SERINC2;GAS7
Genes Down-Regulated In HD Markers In Rat PC12 Cells GSE2602	57/75	0.6701925289324676	0.9999978559094117	0	0	0.9264785382203481	0.370767678997868	TOP2A;MCM7;BHLHE41;HMGB2;BUB1B;CALML4;TMEM53;NR3C1;CXCL14;PTTG1;PTTG2;MAP3K8;CNGA4;ILKAP;MFSD10;RCN3;MSH2;KIFC1;TIMELESS;TXNIP;NUP54;AGTR2;PCNA;NXPH4;NDUFA4L2;C2CD4A;LPL;C2CD4B;GATA3;WDR62;ADD3;DLL3;UNG;MAPK9;CCNB1;HLA-DMB;TTR;RACGAP1;POLD1;CDH22;A2M;HOXC8;DUT;HSPA1L;IDH2;G0S2;RPA2;ATP2B2;NR2F2;PHOX2A;PSMB9;NAT8;RPA3;ID1;CDK1;POLR3K;ADGRL2
Genes Up-Regulated In Sst/Npy-expressing Interneurons Of HD Patients Vs Control PMID32681824	304/397	0.6725196423565937	0.9999978559094117	0	0	0.955775600018148	0.3791790808795055	CYBC1;FRMPD3;MAML2;HDAC10;THSD7B;ADARB2;HS6ST2;ZFYVE28;RPS6KA4;LRMDA;ZNF608;ZMIZ1;NDST3;AP1S2;LUC7L;NCKAP5;SCN1B;PDK1;UNC13C;SRRM3;RBFOX1;RBFOX3;FNBP1;SFMBT2;RFX2;PTOV1;P3H4;MAPK8IP2;GABRG3;CLPX;MAPK8IP1;MARF1;ADCY9;ADGRB2;PAPPA;MAP1A;KCNQ2;KCNQ5;ZFPM2;RPL28;RABL6;CTBP2;HEPACAM;C1ORF198;PIK3R1;SLC30A10;RRP7A;CHST11;EPB41L1;INPP5D;ADAMTS17;FLRT1;CHST15;COX3;PLCG2;COX2;COX1;TRPM3;CDK19;ARPP21;INTS1;ZFR2;INSR;PBX3;TRIP4;BTBD11;PARVA;GPR137B;PEX5L;TF;RPS27;PTK7;HBP1;PKIG;TECPR2;CC2D1A;RNF220;GABRB2;NRP1;CLIC4;YJEFN3;ELN;DIRAS2;AATK;GRIK1;HIF3A;PTPRK;ARHGAP6;VSIG10;AKAP13;KCNT2;STAB1;C19ORF12;GIT1;VAV3;ARG2;ZER1;DENND2A;SORCS1;PROX1;ANO4;SORCS3;SYN3;SUMF2;RNF144A;ZEB2;INF2;KIFC2;SGK3;ARHGEF2;SGK1;DBN1;AMER3;MYRF;SPINDOC;SEZ6;GREB1L;ADCY8;EGFR;COL19A1;BEGAIN;C10ORF90;RANBP3L;DHRSX;ABI3BP;GPC1;LMNA;SPP1;NCDN;TBL1X;PAIP2;EXTL3;BRD4;BRF1;WDR18;GAD2;ND4L;GRIN1;MIB1;CASTOR3;NFIA;CASTOR2;VWC2;ADGRL1;IL17D;YPEL2;ALDH1L1;TTF2;CXCL14;DOCK10;CDH4;ARHGAP42;MACROD1;MAP3K8;DENND5A;STK32B;RGS9;WASHC1;STK32C;LZTS3;CSGALNACT1;KIRREL3;CADPS2;TLE2;KDM2A;FBXO16;ACOT11;LMTK3;VASH1;SHISA6;ACAP3;CLIP2;OLFM2;MSH2;RAB37;SAP25;ILVBL;SELENOP;CERCAM;SLC27A6;ND1;ND2;ND5;ND4;IQCA1;INO80D;MINDY1;ATP8;INSIG1;CHRNA7;ATP6;TMEM59L;GLIS3;PLD5;AEBP1;CPLX2;NDRG2;NPAS1;LPP;TRHDE;GLIS1;NPAS3;CNN3;ASIC4;DPP7;MOBP;CDH20;CASKIN1;MBP;TPPP;KIF3C;ZFHX3;TMEM132E;CNTN5;ZBTB16;FBXO36;DNAJC11;SYNJ2;ZFHX4;DCDC1;SYT7;ARHGAP23;LRFN2;PTPRE;SDK1;CDK6;NACA;SLCO1A2;ZNF536;PLXNB1;CNTN3;CYTB;FGFR2;DPP10;DOCK5;MEGF10;THRA;ZC3H3;CHD7;DYSF;HTR2C;CHD5;CHD3;LDB2;NR2E1;ELFN2;PKD1;RASGEF1B;VWC2L;BCAS1;SMIM14;CERS4;RFC3;CAMK1D;GRID1;ARAP1;DNM1;SHROOM4;PARD3B;C1ORF159;NDUFS7;IL1RAPL1;SPACA6;ST6GALNAC3;DOCK1;AHDC1;CREB5;TRABD;LRP1;UHRF2;ZBTB46;PNKP;CAMK2A;LAMA3;SLC5A11;LENG8;CACNG8;GNG3;ERBB4;SLITRK4;GNG7;GNA12;LRIG1;CACNG2;SLC25A23;KCNJ3;LINGO1;EYA1;LGI4;FBXL19;PRAF2;KCNIP4;SGTA;BAIAP2;SGCZ;MEIS2;YY1AP1;SYT17;P2RX7;PFKL;SYT12;SCD;TLL1;BCOR
Down-regulated Genes In Cerebellum Of Dox Treated FRDAkd Vs WT Mice At 16 Wk GSE98790	22/29	0.6728226878038418	0.9999978559094117	0	0	0.9196671289875173	0.36443966552547424	MKKS;XBP1;MREG;IGFBP5;TNC;LAPTM5;ABHD5;CCDC117;LYPD6;DCAF7;DPP3;SLC25A15;PFKL;FAM234A;RARB;ULK2;CPSF4L;FAM76A;FMOD;COA5;ADGRL3;LRP11
Expression In Striatum Of 90 D HdhQ111 HD Mice With mGluR5 WT Background GSE50379	73/96	0.6733952299015028	0.9999978559094117	0	0	0.9285329086868995	0.36716313453488325	CPQ;EQTN;JPT2;PLEK;ABHD10;PSMD6;UPK1B;POTEH;ERMARD;POTED;BAALC;SLC37A4;POTEA;SLC15A2;SLC6A16;SIGMAR1;HLA-B;HLA-C;HLA-A;NSUN7;HLA-F;HLA-G;RNASE1;SHISA6;SSTR5;AIM2;FNDC1;ADORA2B;BANK1;CDHR1;ADGRF5;ALDH1A1;CHMP4C;MXRA8;MASP2;SNRPE;RPL26;CFAP54;EAPP;RBMY1B;OR52A5;HPGD;FUT10;GSTP1;DNAH6;LYPD1;LPL;ADCY1;AOAH;HSD17B7;KLK6;MRPL20;FGGY;ABI3BP;NLRP4;CCL19;LTA4H;MPZL2;CA12;GABRA2;CD72;KCNJ10;TRAT1;DDIT4L;C12ORF73;PRSS41;DPY19L1;NAT8;FXYD2;ZNF616;PCDHB5;SYCP3;CCL27
Genes Up-Regulated In PC12 Htt-Q74 Vs PC12 Htt-Q23 Upon 96 H Of Induction PMID28499347	254/332	0.6737668941089527	0.9999978559094117	0	0	0.9522293100949955	0.3760078183026317	EIF4A2;IFITM3;IFITM1;IFITM2;SPARC;ARAF;CALML4;ZDHHC1;ENO3;TSKU;KRTCAP3;C7ORF31;BSG;HABP4;MLYCD;MPV17;FBXO8;GAMT;IL15RA;GABARAPL1;TRIQK;RBFOX3;ARRDC1;CTRB2;SERPINF1;CTRB1;HLA-B;HLA-C;MTUS2;HLA-A;HOGA1;HLA-F;HLA-G;MTURN;FEZ1;GRWD1;GPR160;RRAGD;ACOT2;ACOT1;TXNIP;ACOT4;PLPP1;NRN1;SDC2;MGST1;CLCNKA;SLC5A5;DYNC2LI1;SULT1A1;LDHB;PRDX2;PTDSS2;PPCS;AFMID;GSTT2B;SULT1A3;NTSR2;PINLYP;PMM1;CADM2;GADD45A;CYP4F2;CYP4F3;OSGIN1;MICAL2;CELA1;KLHDC8B;GPR137B;ABTB1;PEX5L;VNN1;PAH;SSPN;SNAI2;SERPINI1;ITM2B;SFXN5;CDKN1C;DHRS11;PIGT;HIBADH;FKBP14;ZFAND2A;MCUB;WFDC1;CSAD;WDR45;C1QTNF1;CTSL;HYAL1;FASTK;NMRK1;SLC22A18;TMED3;TNFAIP8L2;CTSD;L3HYPDH;C11ORF24;HTATIP2;IZUMO4;AKR1A1;SYN2;SUMF2;FAHD2B;SERPINB6;RPUSD4;TMEM37;TMEM179;BDH2;NRN1L;GAS1;TAX1BP3;RHOV;SGK1;HCST;GAS8;PLIN5;ASAH1;PNCK;DERL3;SLC43A1;NEXN;SNX32;PTN;STYXL1;MIPOL1;OLFML3;WIF1;CREG1;ORMDL2;HSF4;FILIP1L;RABAC1;JAM3;YIPF2;GOLM1;MGMT;TMEM176A;AIG1;RIT1;GSTA5;GSTA3;GSTA2;MORN2;TCEA3;TCEA2;COQ8B;COQ8A;TTLL9;GPR146;GALNT11;ANKRD13D;TMEM179B;RAB3D;RASL11A;KLHL35;CLU;IFI44L;NPPB;AKR7A2;EFEMP2;CHCHD6;MACROD1;FAM3A;SLC26A11;HADH;PHLDA2;LARGE2;TMOD4;EPDR1;PCOLCE;SLC30A1;THNSL2;OLFM2;PCP4;SELENOS;ARMCX6;SBDS;SCG5;SPNS1;TOX;AJUBA;DPEP3;FTL;ABHD4;UBA7;HTRA4;LRRC52;WNT6;STK33;DPP7;DEAF1;IRAK2;IGFBP6;NDUFV3;CD276;POLR3GL;EPHX2;EPHX1;FBXO36;GGH;BTBD6;CYP4F11;CYP4F12;TMEM231;CXCL10;DAP;PXMP4;PYROXD2;NIT1;NIT2;SLC48A1;B4GALT3;CPQ;NGLY1;RERG;OASL;SGCE;TMEM102;NOB1;MFSD3;C8ORF82;HMGCS2;SMIM14;LANCL1;FAM219B;BET1L;COASY;NPC2;USP41;TRIM54;PAOX;CCDC189;SMARCD3;WBP1;RGS13;MAT2B;MRM1;USP18;ERLEC1;RAB26;SNCG;CRYM;SLC25A23;BEND6;KCNIP3;SLC50A1;SOD2;RAD52;DNAJA3;SPAG1;AQP11;GALM
Genes Down-Regulated By 0.32 Mg/Kg PDE10A Inhibitor In Striatum Of HdhQ175 Mice GSE89505	44/58	0.6746906175563738	0.9999978559094117	0	0	0.9195525760213341	0.3618448927391989	NPSR1;KLRB1;SLC22A2;NPY2R;RASEF;MAP3K7CL;STKLD1;HMMR;NTS;SLC5A4;SCML1;RAD51AP2;ZFP57;CYP2D7;CYP2D6;OR2Y1;RNF17;SPP2;HOXA1;PDILT;CD300LD;CD300LF;ICOS;SAMD13;BCL2L15;LRRC69;TMEM184A;TMCO5A;SLC30A8;HSD3B2;FBXO39;HSD3B1;MAT1A;BTNL2;XKR9;DMTF1;TMEM139;HAND1;DSG1;RNF183;ACSBG2;ACTRT3;CLRN3;FRK
Differentially Expressed Genes In HD Vs Control Brain Endothelial Cells GSE97100	125/164	0.6763135372101223	0.9999978559094117	0	0	0.937500522109892	0.366655046095682	FHOD3;CD82;MAML2;PRAG1;TMEM200A;NPIPB13;MSI2;SSC4D;CELSR1;CXCL14;SAT1;HS6ST2;TMEM92;DOCK11;SLC25A48;DACH1;STS;GJA5;SLC16A9;CCBE1;MORC4;EIF1AX;IGFBP4;ATP11C;OCRL;OVOL1;MYL5;SLC9A7;GPRIN1;MORF4L2;ANOS1;TXNIP;S100A4;BEX3;BEX2;NXPH2;KLHL13;MTM1;RHOBTB2;PLAC8;PRDX4;FUT9;ADAMTS18;ARSJ;CPAMD8;IGFBP7;TRAPPC2;SYT1;BCL11A;TCEANC;SLC16A12;NFATC2;RAB39B;FAM199X;ZFHX4;CALHM5;BMP5;BST2;PTPRD;STAG2;GDNF;TRPV6;SP6;TAB3;CD22;CDKN1C;DPP10;BTG2;SCHIP1;ARRB1;PHF6;ELAVL2;HERPUD1;WDR44;MRC2;RPS4X;EPB41L4B;DBP;TMSB4X;TRPS1;ENC1;ZNF385B;TRIM66;OFD1;GRAMD2A;TMEFF2;CLDN15;TMSB15B;KCNMA1;AHRR;ST6GALNAC3;ZNF596;POPDC2;PRPS2;CEBPA;HPGD;RGS16;SYNPO2;MOSPD1;NEXN;ATP1A2;CYP3A5;PTHLH;BCLAF3;ENOX2;TCEAL8;TCEAL7;RAB40A;SERTAD4;SRPX2;STAMBPL1;TCEAL4;TCEAL3;TCEAL1;GCNT2;MBNL3;TCEAL9;WNT7B;SLC4A8;TSPAN15;CYP24A1;FAM131B;MSRB3;RAB9A;CAPS
Genes Up-Regulated In HD Grade 2 Markers In Human Cerebellum (HG-U133A) GSE3790	25/33	0.676740359676185	0.9999978559094117	0	0	0.9144170389072311	0.35705022257500313	IFITM3;IFITM2;MT1M;SEMA3G;AQP4;MT1X;SLC5A3;RYR3;AQP1;GJA1;NT5DC2;GLUL;NTRK2;GRAMD2B;ZBTB16;ERBIN;BBOX1;ITPKB;NFKBIA;BHLHE40;DDIT4;ID4;SRSF5;CD44;TJP2
Genes Up-Regulated In HD Markers In Human Motor Cortex (HG-U133A) E-AFMX-6	25/33	0.676740359676185	0.9999978559094117	0	0	0.9144170389072311	0.35705022257500313	YAP1;ACSS3;ANAPC16;ARHGEF26;PAPLN;GLIS3;AQP4;SLC7A2;GNA13;NHSL1;PRDM16;SLC14A1;TGFB2;CYBRD1;LIFR;PAX6;IL17RD;SMAD5;SYTL4;GABRG1;UFM1;IGDCC4;LIX1;GJB6;RFX4
Microglia (Type 1) Gene Module From Mouse Brain PMID20616000	63/83	0.6800265807407601	0.9999978559094117	0	0	0.9215523395418262	0.3553721393112457	HRK;IFITM3;IFI27L2;IFITM1;PATJ;IFITM2;FHL1;ITGB2;LOC728392;TRO;EPB41L4B;RESP18;NUDT19;WDR6;B2M;VKORC1;IL4R;AMY1A;GPX3;AMY1B;AMY1C;HLA-B;HLA-C;CMBL;HLA-A;HLA-F;HLA-G;SYTL4;DKK3;TRHR;RBP4;IFI27;S100A4;AVP;SLC27A2;MAGEL2;PNCK;GSTP1;KCNA5;MESD;TFPT;CALCR;EFNB3;NEUROD6;NNAT;SPP1;APOD;PCBD1;IGFBP6;NPTX1;MAPK3;MARCKSL1;ZFHX3;EDEM1;PTCH1;TMEM176B;TNFSF12;TMEM176A;EPOP;LYZ;AHI1;MGP;VIP
Striatum Protein Module pM21 (Darkred) PMID26900923	128/168	0.6805621311046858	0.9999978559094117	0	0	0.9359749739311783	0.3601970138136058	CYFIP2;CHRM3;NCKAP1;CLPB;TUSC3;CTNND2;WWC2;ARPC5L;THUMPD3;HNRNPR;ENO3;TMEM143;CDH5;NARS2;SACS;AP1S1;NUDT18;RALBP1;UNC13A;SERPINF1;OCRL;ALG1;BCS1L;HDHD3;PRKAB1;SLC5A7;ADGRB2;STIM2;RELCH;PRKD1;PLPP3;OTULINL;GNAZ;ABCB1;SEL1L;SLC1A1;CACNA1B;CACNA1C;RAP1GAP;BAG6;PGS1;ASIC4;BRINP1;DHX32;DPP9;EPB41L1;PLXNA2;MYH10;GPM6B;SCAI;ALG1L2;UVRAG;CHKB;SYT2;IQSEC2;IQSEC1;ST8SIA3;ABCA9;TDRD7;ARHGAP26;GRIN2B;MEX3C;PTK2;SRPK1;SYT6;EHD1;DIAPH2;AGO2;GSK3B;PCDHGB6;SH3KBP1;PRKAG2;CROT;RASGEF1A;NUP62;BBS5;RHBDF1;UPF2;PRMT8;SECISBP2L;TEX10;SORCS1;SORCS2;DDOST;RAP2A;NAV3;SDHAF3;DNAJC5;KCNMA1;NDUFS3;SGK3;DBN1;ERGIC1;ATPAF1;NLGN3;C1QA;HDAC2;PRKAA2;NDUFB6;ROCK2;SLC20A1;KCNA4;FOXK1;NOL9;AMN1;SV2B;VPS50;VPS53;VPS52;PTK2B;SLC25A20;STX3;SLC25A23;UGGT1;LINGO1;TRMT10C;KRR1;GABRA4;SEMA4B;PDE4DIP;XPO7;YIF1B;PFKL;CCDC6;QRICH1;SLC25A31;KCNK1;SLC25A36
Genes Up-Regulated Upon Heat Shock In Quadriceps Of R6/2 Mice GSE95602	28/37	0.680764199387479	0.9999978559094117	0	0	0.9103283547727992	0.35005701848227033	OTUB2;PNMT;MOGAT1;EFNB3;CXCR1;CXCR2;SH2B3;E2F7;SLC25A25;PITX3;PRIMA1;PRKCG;TMEM40;SLC30A1;OVOL1;CFAP299;RAB33A;TMEM252;GADD45G;SERPINB6;DNAJA1;MC1R;SLC7A8;LRRC7;CLEC6A;LNX1;FGFR3;RIN2
Insoluble Proteins Decreased In Hippocampus Of 5 Wk R6/2 Mice Vs WT PMID29166617	28/37	0.680764199387479	0.9999978559094117	0	0	0.9103283547727992	0.35005701848227033	DDX5;HEPACAM;DDX23;ENDOD1;ATP1A1;ARHGAP5;NDRG2;SLC4A4;SPRED1;TRA2A;CKB;UNC13B;HSPA8;NOP58;UNC13A;CKM;IQSEC1;PDAP1;PNMA8B;TUBA4A;ARHGAP23;DNAJA1;KIF4B;KIF4A;MAP1A;ACO2;SRSF7;RABL6
Down-regulated Genes In Dorsal Root Ganglia Of Dox Treated FRDAkd Vs WT Mice At 12 Wk GSE98790	4/5	0.6824966107418802	0.9999978559094117	0	0	1.1706749418153608	0.4471951561543099	PFKL;EPAS1;WT1;CTNNAL1
Genes Down-Regulated In Myotonic Dystrophy 1 Vs Non-Myotonic Dystrophy Markers In Human Skeletal Muscle GSE48828	4/5	0.6824966107418802	0.9999978559094117	0	0	1.1706749418153608	0.4471951561543099	TUBA1C;SLC38A1;NNMT;DYNC1I1
Genes Down-Regulated In Astrocytes Of HdhQ50 Vs HdhQ20 PMID32681824	4/5	0.6824966107418802	0.9999978559094117	0	0	1.1706749418153608	0.4471951561543099	TPD52;AIM2;HTR2C;ELOVL7
Genes Up-Regulated In HD Grade 2 Markers In Human Cerebellum (HG-U133B) GSE3790	4/5	0.6824966107418802	0.9999978559094117	0	0	1.1706749418153608	0.4471951561543099	LATS2;RFX4;OPRK1;GABRG1
Genes Up-Regulated In Myotonic Dystrophy 1 Vs Non-Myotonic Dystrophy Markers In Human Skeletal Muscle GSE48828	4/5	0.6824966107418802	0.9999978559094117	0	0	1.1706749418153608	0.4471951561543099	C1QTNF3;PFKFB1;COL4A3;SOX6
Genes Up-Regulated In NES-Q28 Vs NLS-Q28 Changed Genes In PC12 Cells GSE26933	4/5	0.6824966107418802	0.9999978559094117	0	0	1.1706749418153608	0.4471951561543099	CYP2C9;BMP2;CYP2C8;CYP2C18
Genes Up-Regulated In dSPNs Of HdhQ111 Vs HdhQ20 PMID32681824	4/5	0.6824966107418802	0.9999978559094117	0	0	1.1706749418153608	0.4471951561543099	CST3;AHI1;MDH1;GPRASP1
Markers Absent From L6a Mg Glutamatergic Neurons PMID26727548	4/5	0.6824966107418802	0.9999978559094117	0	0	1.1706749418153608	0.4471951561543099	IGSF3;PTER;SLC30A3;C1QL3
Markers Present In L6a Syt17 Glutamatergic Neurons PMID26727548	4/5	0.6824966107418802	0.9999978559094117	0	0	1.1706749418153608	0.4471951561543099	FST;PTPRK;PRSS22;TRAIP
Markers Present In Smad3 GABAergic Neurons PMID26727548	4/5	0.6824966107418802	0.9999978559094117	0	0	1.1706749418153608	0.4471951561543099	SLN;COL14A1;NPY;RASL11A
Markers Present In Vip Gpc3 GABAergic Neurons PMID26727548	4/5	0.6824966107418802	0.9999978559094117	0	0	1.1706749418153608	0.4471951561543099	BCAR3;NRP1;MAB21L1;PBX3
Up-regulated Genes In Dorsal Root Ganglia Of Dox Treated FRDAkd Mice At 12 Wk GSE98790	4/5	0.6824966107418802	0.9999978559094117	0	0	1.1706749418153608	0.4471951561543099	TPM3;TBXAS1;MFSD2B;EMID1
Top Astrocyte-Enriched Genes In Humans And Mice PMID29892006	768/1000	0.683601763338865	0.9999978559094117	0	0	0.967168211324153	0.3678912007434859	VIT;CHIC1;SERPINE2;GLDC;FRMPD1;TRIL;ITSN1;ABAT;ENO1;SLC4A4;SOX21;PREX2;ISLR;GJA1;ALCAM;EVA1A;CYP2D6;AKT2;RAVER2;NCKAP5;SDS;FNBP1;RFX2;RFX3;ZFYVE21;UNC5C;OR10AD1;TMEM82;DKK3;GABRG1;DAAM2;RFX4;RBP1;SPARCL1;PRKD1;FREM2;ASTN1;EXD1;LXN;TTYH1;CEP85L;C1ORF198;PLA2G3;PHYHIPL;ABCB9;PLA2G5;SLC30A10;PLA2G7;FAM171A1;LDHB;RNF215;S100A16;RDH10;TTPA;LDHD;PRDM16;ST3GAL4;PPARGC1A;FDFT1;ABCA1;GSTM3;FZD2;PMM1;CADM2;GRTP1;CYP4F2;NR2F1;NR1D1;PRDX6;PBX1;NFATC4;GLUD1;GJB2;DCHS2;GJB6;FXYD1;TRIP6;FAT1;SSPN;FAT3;SFXN1;DZIP1;FERMT2;SFXN5;GPR19;PIGS;PYGB;SERPINA3;GABRB1;DENND1A;TMEM51;PYGM;TFCP2L1;FMN2;HIF3A;ARHGAP5;GLI1;LFNG;TRIM9;AIFM3;NHSL1;HEY1;TMEM44;CHL1;B3GALT1;HEY2;TIMP3;FGFBP3;NINL;TEAD1;APPL2;TIMP4;APC2;GRAMD2B;CLUH;ELOVL5;KCND3;SLC2A12;SLC39A11;ELMOD3;TET1;EMP2;PAX6;SLC39A12;F3;SLC39A14;FAM210B;ITPKB;GPRC5B;MMP14;TUBB2B;BDH2;MRAS;OAF;LRRC9;GAS1;ACSBG1;PMP2;ANGPTL4;KIFC3;PLEKHO2;SLC18B1;RGR;CHST2;ANGPTL1;MGLL;PLIN5;GRAMD1C;CRB1;OAT;PROCA1;FSTL1;GRAMD4;EGFR;SLC7A2;TMEM164;FGD4;RIDA;FGD6;PLAGL1;OLFML1;DMD;CKB;METTL7A;GABRA2;RIC3;ZNF462;FARP1;WDR17;COLCA2;WNT7B;AGL;GABRA4;SCTR;BBOX1;WNT7A;FMO1;NR1H3;PRSS35;FMO4;SNCAIP;SLC8B1;AGT;DHRS3;GPR143;TTLL4;FABP5;NFIA;FABP7;AGBL2;LGR6;TMEM229A;CENPQ;PLCD4;SCRG1;ZNF334;LGR4;TTLL8;SEMA5B;ALDH1L1;COL16A1;DGKB;CTNND2;FAM228A;FAM107A;TNC;ZBTB20;MSI1;PLOD2;RORA;MSI2;RORB;FGF1;CXCL14;SAT1;CLU;FGF2;FADS2;SLC25A48;EFEMP2;PTAR1;CDH4;SESN3;SALL2;SALL3;SLC16A9;HMGN3;FADS1;SYBU;NUDT12;CSGALNACT1;PNISR;SLC15A2;IGFBP5;S100A1;MAGI3;SEMA6D;SKIDA1;IGFBP2;MAGI2;USP2;DIO2;PIPOX;SYPL2;TUBA4A;FAM227A;CACNB1;TOM1L1;RAB30;MAPKAPK3;RAB36;LIX1;TEX9;RAB34;NAAA;CLIP4;ZNF438;TNIK;TOX;PFKFB2;NOTCH2;GRIA2;IQCA1;NOTCH1;ABHD4;ABHD3;KCNE5;RNF180;GLIS3;SPATA1;ILDR2;ITPR2;AK4;FBXO44;FOXO1;NPAS3;PHF21B;SLC9A3R1;NACC2;SLCO1B3;NDP;SLC38A3;KIAA0319;NEK8;SLC14A1;ANKRD29;ZNF781;CCDC18;WFS1;NEK6;CYBRD1;MCC;CORO2B;HOPX;KIAA1755;RGCC;BCL6;LHX2;MAP3K19;P4HA3;RNF182;PLXNB1;SLC26A6;BCAR3;POMT2;PLEKHF2;SLC48A1;MOXD1;ITGB5;SYCP2;CPQ;ARRB1;TSPAN12;BICD1;ADRA1A;RLBP1;SYNE1;NADK2;PSD2;MDK;ACP6;BOC;IQUB;PHACTR3;ITGB8;EFHD1;NEO1;PGM1;ZNF641;EMX2;SLC13A3;HMGCS1;GRID1;SGIP1;TNFRSF19;AMT;GPX8;PARD3B;SLCO1C1;SLC25A18;EVC;ASPH;ADORA2B;ASPG;ITGA7;ITGA6;SMPDL3A;ST6GALNAC5;ALDH9A1;NLGN3;ITIH3;LRP1;LUZP2;AFG1L;LENG8;LRP4;TULP3;PBXIP1;ZBTB41;CECR2;FOXRED2;PHKG1;PTPRZ1;SLITRK2;HECTD2;P2RY1;SLC25A20;ACSS1;STOX1;WASF3;NTRK2;SEMA4A;KCNJ10;MYO10;PCDH9;PRRX1;SMOX;NTRK3;KCNIP3;SEMA4B;CABLES1;MBOAT2;KCNJ16;DDHD1;TPD52L1;EFR3B;APLN;TPCN1;GSTZ1;MGAT4C;SYT11;CTH;POLR3H;PTPN4;SLC25A34;SLC25A33;PFKM;MYORG;PFKP;SLC25A35;AHCYL2;SPON1;AHCYL1;TRAF3IP2;PLEKHB1;AQP9;MT1X;AQP4;IKZF2;C4A;EDNRB;SOX1;OPHN1;DZIP1L;DPF3;KIF21A;SOX6;EPHB1;GLUL;TNS3;PDK2;SOX5;DYNC2H1;PAQR6;PAQR7;ZFP2;ANK2;MMD2;SLC6A11;ACSL3;CMBL;GPR37L1;ASRGL1;PPP1R3G;CCDC80;PPP1R3C;SOAT1;GSAP;ALPK1;PLPP3;TRIB2;MT1E;SLC22A4;GPM6A;MACF1;ADCYAP1R1;TMEM161B;INTU;MAOB;PCDH10;HEPACAM;FOXG1;SDC2;FUT10;IGSF1;MGST1;LPAR4;PCDH17;SEC14L2;NLN;STRIP2;TSPAN7;CMYA5;TP53BP2;KCNN2;KCNN3;RIMKLB;GPM6B;TRPM3;NTSR2;WWTR1;TMEM184C;ADHFE1;GREB1;DDIT4L;PARVA;GNG12;RPE65;GADD45G;ALDH6A1;AKR1B10;VNN1;STAG3;ID2;WNK2;PPP1R1B;CCDC88C;ID4;KYAT3;ECHDC2;CYSTM1;FKBP10;SLC44A3;TENM3;CROT;SLC7A11;SLC7A10;CHRDL1;CLYBL;RYR3;PTPRG;CTSO;DNER;SH3PXD2B;CD38;PHGDH;FEZF2;L3HYPDH;CC2D2A;VAV3;ZCCHC24;TSC22D4;PACRG;ZHX3;SLC35G2;CYP7B1;IL17RD;SORCS2;RGMA;ENAH;CLDN10;BBS10;GAN;NME7;RHOJ;ARHGEF4;ALDOC;FAM181A;TLCD1;FAM20A;FJX1;CD44;TLR3;DDR2;YAP1;AMER2;SLC20A2;SLC20A1;PAPLN;GDPD2;ZDHHC21;HSD17B6;PTN;CST3;DRP2;RANBP3L;FAM184A;WIF1;DGLUCY;GPC5;GPC4;PTCHD4;GPC6;CBR3;RFTN2;GDF10;IL33;PNPLA7;MTX3;TMEM176A;LSAMP;GRHL1;MPP6;VEGFA;PER3;PDP2;GLB1L;GPAM;CSDC2;AXL;STK17B;CACHD1;FAS;FAM171B;SERHL2;RAMP1;ACAA2;WWC1;PRDM5;LOXL3;MSMO1;CELSR1;AMOT;ARHGAP42;CAPN2;BAALC;SIRPA;PAMR1;PSPH;RGS7;PDGFRB;SCARA3;KIRREL2;MYH15;ACOT11;TMOD2;LIFR;ATP1B2;POU3F2;GEM;MID2;POU3F3;POU3F4;DOK5;HHIPL1;ELMO2;SCG3;MASP1;STEAP2;PDE9A;IDI1;ARHGEF26;NPR2;NTM;SLC1A2;SLC41A1;DTX1;SLC1A4;ADRB1;MRO;NDRG2;ACACB;LPP;LTBP1;CNN3;PLD2;ENHO;HRH1;FUT9;CDH20;NPHP3;PACSIN3;RHPN2;OTX1;CCDC141;PRODH;MFAP3L;CYP2J2;TFAP2C;TGFB2;VCAM1;POU2F1;EPHX2;IDH1;PTCH1;EPHX1;IDH2;INHBB;HSPA2;ZFHX4;ACSF2;LRP1B;ARHGAP32;NAT8;COL5A3;DLG5;FAM163A;BHLHE40;PXMP2;FGFR3;FGFR2;FGFR1;SNED1;MCUR1;TNFAIP8;TTC23;ABCD2;COLGALT2;PCDHGB7;THRB;MEGF10;DOCK7;ARHGEF10L;DBI;NR2E1;OPLAH;PITPNC1;HAPLN1;HS2ST1;GRM3;TMEM100;HEPH;CA2;CYP4V2;NAPRT;TRPS1;CA8;HIBCH;SNTA1;RHBDF1;HSDL2;EGFL6;PCDHGA3;ARAP2;SHROOM3;PPP2R5A;NAV2;ETV4;KLF15;CFAP100;ACOX2;DDAH1;IGDCC4;ACOX1;CDH10;CRY2;ALDH1A1;RASA2;TMEM218;CHI3L1;TMEM9;NAT8L;DOCK1;MYH6;NIM1K;HLF;DNAH7;NRXN1;PON2;DBX2;SLC3A2;ATP1A2;ASAP2;ADD3;CLCN2;CIART;THBS3;GNA14;NWD1;PDLIM3;EFS;UGP2;CBS;LRIG1;RGS20;HES1;NCAM1;PDLIM5;PDLIM4;HES5;MAPK4;SASH1;LGI1;HSD3B7;TCF7L1;EYA1;LAMB2;LGI4;PCDHGC5;TPBG;CMTM5;ZIC5;S100B;SUOX;MEIS2;NPHS1;PIK3IP1;SCD;SARDH;ATP13A4;ATP13A5;SPRY2;CHPT1;PTX3;THRSP;C2ORF72;LPIN1;LPIN3
OPC-enriched Genes In Mouse Cortex PMID25186741	31/41	0.6848225966039675	0.9999978559094117	0	0	0.9070526520303089	0.34340601361029127	SHC4;PID1;PLPPR1;MEGF11;DCAF12L2;DCAF12L1;RASGRF1;SDC3;PCDH15;LYPD6;RLBP1;DLL3;SLITRK1;NXPH1;GRIA3;RPRM;PDGFRA;TMEM255B;LHFPL3;SSTR1;DCN;TMEM179;COL1A2;GRIN3A;PLPP4;SAPCD2;MMP15;LNX1;CSPG4;KCNK1;EMID1
Genes Up-Regulated In Vehicle Treated PBMCs From Friedreich Ataxia Carriers Vs Controls GSE30933	336/439	0.684992520306405	0.9999978559094117	0	0	0.9536833678852193	0.3608235845536672	IFI27L2;FAAH;ITSN1;STMN3;ZDHHC7;SPATA20;ACCS;NADSYN1;GBA2;LGALS2;RPS16;OPHN1;FLAD1;RASSF4;TBC1D10C;OXER1;PIEZO1;BRICD5;SLC12A9;HEMK1;SDS;PAQR4;PHYKPL;COG4;CLEC11A;SERPINF2;RNASE6;ALG3;COG1;P3H1;LDOC1;RNASE4;CACNA2D4;GTPBP2;RNASE1;TMEM80;SCAMP2;NISCH;SIGIRR;RBP7;RNF123;RNF125;ORAI3;CRYZL1;NSMF;RELCH;TTYH2;STXBP2;AGAP3;CFP;MICAL1;TSPAN4;PCDHA2;SNX8;SULT1A3;ATP6V0A1;TRPM4;MSR1;GSDMA;JUP;ADHFE1;OSGIN1;RASSF7;IRF2BP2;SLC16A11;PILRB;IFFO1;PARP10;ABTB1;MARCO;EHD4;PARVG;LPAR6;ID2;TRIP6;CDK10;ADCK5;RGL2;ADA;LGMN;DENND1C;PYGB;LRSAM1;GDI1;PIGQ;ADK;ADIRF;CSAD;ARHGAP4;ASGR2;PTMS;C1QTNF6;SLC22A18;DGCR6L;TIMP1;CTSD;PF4V1;EIF5AL1;IL10;MAP4K1;TOP3B;VKORC1;LRRC45;RIPK3;NSUN5;RHOG;EMP1;TMC8;GPBAR1;GAB3;JOSD2;RENBP;SERPINB6;MED25;FAM234A;SCNM1;KIFC2;TNNT1;LRRC9;CNKSR3;C19ORF25;EXOC3;FAM193B;PLEKHO2;ARHGEF2;HCST;PLCB2;ATP6V0C;MGLL;RNF166;SLC29A3;AVPI1;ASAH1;GRN;TAGLN;ASCL4;TP53I13;CAPG;FAM214B;GDPD5;CAMKK2;GNAI2;GLRA1;UCP2;LMNA;ANO10;STX5;MGAT1;RPRML;ZNF467;ZNF345;APBB3;LAIR1;CBR3;MAP3K3;OR6F1;MBD6;P2RY11;SF3A2;HSPA1L;PNPLA7;MTX2;SAMD4A;MIB2;VEGFB;SNX24;TRMT1;MYO9B;DEF8;TMUB2;SPSB3;DHRS9;TMEM159;AXL;SHKBP1;ZYX;CAMK1;EEF1AKMT3;LAMTOR4;YPEL3;NRROS;NCF4;LOXL3;METRNL;BEST1;TMEM143;PYCARD;C1ORF127;FCGRT;TOM1;IGFLR1;CAPN3;FAM3A;SLC26A11;NUDT16;MAP3K6;ARHGEF40;TPRA1;ZGPAT;IGFBP4;KMT5C;TPM2;TTC21A;MOB3A;KRT72;SELENOO;ACAP3;CLIP2;DOK2;JAML;SCNN1D;HGS;RRNAD1;SCNN1A;DPEP2;MAD1L1;RTN4R;PFKFB4;ABHD4;UBA7;C5AR1;LTBP4;RASAL1;BAG6;HRH1;DPP7;SHARPIN;ALDH3B1;SLC38A7;CDH23;NLRP3;BMF;NLRP1;NADK;PLXNA3;OSBPL7;SLC37A2;TMEM120A;TNK2;IDH2;LY86;ARPC4;ADA2;ANKHD1;NMRAL1;UCKL1;ARHGAP33;KIF18A;TMEM234;ARHGAP30;NAT8;TP53I3;FES;NOXA1;TUBGCP6;DYNLRB1;TAB1;LRCH4;LZTR1;CCDC130;NFKBID;SLC26A6;SLC49A3;GALK1;DAGLA;SFT2D3;EDA;RNPEPL1;SH2D4B;POMT1;CBWD2;CELF6;TREM2;TCIRG1;LTB4R;FLCN;LYL1;DBP;SNAPC2;TAGAP;GMPPA;MFSD3;TIMM17B;GPX1;CAMK1D;TMEM255B;ABCC5;AMT;C9ORF24;OLIG1;TNFRSF1B;RCN3;NPEPL1;SLC25A19;DDAH2;ELF4;COL6A2;GORASP1;BMP2K;TMEM219;ANG;ITGA5;MAN1B1;CUEDC1;PLEC;COLEC12;ZBTB48;RRBP1;NOD2;TSPAN32;STRN4;HMGCL;TFPT;FAM156A;HECTD3;SH3TC1;PCED1A;RAB24;ZNF503;RILP;PTCD1;IDH3G;ATP13A1;TAF10;APOBR;ARID3A;PPP2R3B;MCOLN1;EEPD1;CCS;P2RX1;ZNF616;EVI2B;SLC25A34;MYO1F;RBM43
Mouse Direct Spiny Projection Neuron Markers (Blue Genes) PMID30811995	82/108	0.6873133512177105	0.9999978559094117	0	0	0.9225870945169191	0.34593784723599835	EIF4A2;CDKN1C;IFI27L2;BTG3;UBXN2B;DGKB;MAP3K7CL;GCC1;EFCAB10;CASP7;MRC1;MTERF1;MRPL9;SLC25A47;COA6;SLFN12L;GBP6;TMEM150B;ARL15;GPX6;AKR1E2;INSRR;SLC6A13;GPX8;CDPF1;SCAMP3;KRT9;EDAR;ZC2HC1A;IFI27;PPP1R3E;COL4A3;RBM12B;B3GNT3;FKBP7;LANCL3;PTPRCAP;IDO1;FBLN7;CRABP1;TCF7;PLD5;SEMA3G;ABRACL;MAT2B;UACA;COCH;DEPP1;BLOC1S4;MYCT1;RAB40A;DRAM1;RAB40B;RDH12;USP50;DRD1;FILIP1L;TRAM1L1;VAT1L;ZRANB3;BRF2;CAVIN1;MTERF2;NAP1L2;C9ORF40;TPD52L1;CALHM5;DEF6;TBX18;FANCF;LSM7;OCLN;GZMM;KCNS2;QPCT;FAS;CYSTM1;NDUFAF1;CLEC2D;LAMTOR3;MXD3;RAB40AL
FOXP1 Regulated Genes In Human Neural Cells GSE62718	633/825	0.6884130907623024	0.9999978559094117	0	0	0.963356695195094	0.35968482719116784	TES;FRMPD3;SERPINE2;TMEM200A;SERPINE1;F11R;ISM2;SLC4A4;SOX21;BACH2;RNF112;ALCAM;CREB3L1;MYC;AP1S3;XYLB;C2ORF80;CCBE1;MEF2C;FNBP1;PRKCB;STARD8;PRKCE;SOX13;GABRG3;SYTL3;CLDN4;RNF128;BIN1;PADI3;TYRO3;PADI2;SPARCL1;SERPING1;HOXB2;ABCB1;CRABP2;GATA6;PDGFB;ABCB9;PLA2G7;KIAA0040;ADAMTS16;CYB5R2;ADAMTS15;ABR;S100A16;ADAMTS18;SFN;PPARGC1A;HLA-DQA1;ZBTB7C;S100A10;NGFR;PRELID2;HLA-DRB5;AFAP1L2;DNAH11;COL24A1;HOMER2;TPRG1;BTBD11;GRIN2B;FOSL2;MLLT11;FOSL1;FERMT1;PKIB;FAM135B;GJB2;COL1A2;LYPD6B;TNFSF4;SNAI2;HLA-DRB1;GABRB2;ITK;SERPINA3;BTG1;TMEM51;ADM;FMN1;JPH1;LFNG;NHSL2;CSRP2;HEY1;C1QTNF5;TIMP3;DLGAP1;RNF152;TIMP4;HLA-DPA1;CHST9;DUSP5;MYBPC1;FGFBP2;FCRL6;DENND2A;ELOVL6;FOS;SERPINB8;SLC7A5;BACE2;GPRC5B;TMEFF2;GPRC5A;MMP15;OAF;KCNMA1;PMP2;KIFC3;LRRC3B;PLCB2;CHST2;ANGPTL1;HLA-DQB2;MGLL;HLA-DQB1;LRRC15;FAM71F1;COL11A1;PLPPR4;PLPPR5;KCNA3;SEZ6;PTGS2;SLC7A1;FOXS1;HLA-DMB;GPNMB;OLFML3;HAS3;SPP1;HAS2;DMD;ZNF469;GPAT3;METTL7A;CSMD2;APOL1;BCHE;CDKN2B;COL22A1;WNT7B;GABRA4;BBOX1;VWA3B;NMNAT2;PLXDC2;SNCAIP;STXBP5L;SMOC2;SPSB1;FABP5;ETNK2;FABP7;CLCF1;VEPH1;HLA-DPB1;COQ8A;ADGRL4;LGR6;TMEM229B;RAB3B;SEMA5B;OLFML2B;COL16A1;CLSTN2;TNC;PLOD2;RORB;HNMT;BZW2;FGF1;CXCL14;SAT1;BEST3;CDH6;FGF5;LAMP5;RPH3A;CYSLTR2;DACH1;MPC1;HLA-DOA;HLA-DOB;PHLDA1;MAP3K5;PLS1;MREG;S100A2;IGFBP5;IGFBP3;VASH2;FRMD4A;FBXO10;FOXP1;MAPKAPK3;TXLNB;SLC9A9;S100A4;ZNF436;NPTXR;TRABD2B;CDKL1;C11ORF96;CD274;GRIA2;SEMA7A;FBLIM1;KCNE4;GPR88;ECSCR;TNFRSF11B;AK4;SLC9A3R1;C1ORF226;BAG3;CNTNAP3B;MBP;IGFBP7;GRIA4;STRA6;KCNF1;TMEM132E;BTN2A2;AMBN;OSBPL3;DCDC2;NSG1;SYNJ2;FBXO32;CORO2B;DAB2;P4HA2;RCAN2;SLCO1A2;HLA-DRA;CSPG4;TPP1;SP140L;CNIH3;C8ORF34;TUBA8;CNTNAP3;DPP10;CIITA;CRYBG1;ITGB5;BNC2;COL14A1;CELF3;RASGRF1;FHL2;ARRB1;TRH;ADRA1B;ADRA1A;NRGN;ADAMTS4;DUSP10;C3ORF52;DNMT3B;EMILIN2;ADAMTS9;GPX3;PLEKHG5;VSTM2L;TRAF1;C1QL4;C1QL2;ARL4C;SLCO1C1;NOS1AP;DSG2;TNFRSF25;ITGA5;LCT;MET;SLC47A2;CEBPB;PLEKHH2;LUZP2;ATP10B;VXN;MALT1;C1ORF94;PHKG1;PTPRZ1;NOCT;CCL2;PCDH1;BCO1;RFFL;SH2B3;CTNNAL1;PIRT;STOX1;E2F8;NTRK2;PCDH9;SMOX;TIE1;IRX3;PLCL1;PCDH8;AHNAK2;KIAA1549L;KCNJ16;APLN;SYT17;ENOX1;P2RX7;MYO1E;FCGR2A;TSPAN13;ASXL3;CBLN4;MYORG;PFKP;CBLN1;VIPR1;ANTXR2;HS6ST2;AQP1;SOX3;MT2A;EDNRB;PNP;RPS6KA5;ANPEP;RPS6KA1;KDR;HMCN2;DPF3;KIFAP3;CER1;TNS2;SCN1A;PDK1;SOX5;TNS1;VSIG8;PAQR9;ST6GAL1;KCNK10;PAQR3;HLA-B;ISLR2;ANK3;HLA-F;TM4SF1;TIAM1;CCDC80;PLPP4;CRISPLD1;SPATA12;SPATA13;KCNQ3;COL8A1;TAGLN2;TAGLN3;RIN1;TRIB1;ZFPM2;MXRA5;EPHA3;ADCYAP1R1;PDE1C;EPAS1;PCDH10;WNK4;MGST1;STC1;TMTC1;PCDH19;APCDD1;SLC6A20;ACTR3B;MYL12A;PGBD5;INPP5D;TSPAN7;HIVEP3;KCNN2;FAM43A;A2M;KCNN4;PCK1;NTSR1;IQSEC2;ST8SIA2;SLC35E4;IQSEC3;PDE2A;MICAL2;RASSF8;DDIT4L;PTK2;RPE65;SMTN;TH;LPAR6;SDC1;TMCC3;MRAP2;DIRAS3;PTPRT;NRP1;ECM1;SYNM;TENM2;FOXE1;CITED1;SLC35F2;GRIK4;GRIK1;SLC7A11;CHRDL1;RYR3;EPB41L4B;CAMKV;ENC1;DNER;ANKRD1;CD38;TNFAIP8L3;MCF2L2;SBSPON;EDN3;GAB3;GFRA1;BTN3A2;RGMB;SYN2;CLDN11;ANO1;TOX2;CEACAM1;RAD51D;VSNL1;PITPNM2;FIBIN;B3GNT2;RHOU;MATN3;TLR3;AMIGO2;PAPLN;CXCR4;PRICKLE1;DRP2;NPS;NT5E;EGFLAM;PTCHD1;CAMK2N1;PLEKHG4B;LMNA;PAK6;PAK3;TCEAL9;RFTN2;GABRQ;CD74;GABBR2;TM4SF18;PLEKHA6;VEGFC;GRHL3;LHFPL3;PDP1;SH3RF2;KRT18;STK17A;LRRN4CL;QPCT;SEMG1;ESYT3;CD68;MAMLD1;CD86;RIPOR2;STEAP3;GALNT15;GALNT18;GALNT17;RASEF;CLEC18C;LOXL4;PRDM1;NR3C1;LOXL1;PLB1;CLEC18A;RGS5;CAPN6;CCND1;PLAU;BASP1;ENPP2;RGS8;PDE8B;FAM81A;TGM2;KIRREL3;PDGFRA;IL4R;SLX1B;MYH15;ATP1B2;POU3F1;GEM;MYCL;PCP4;SCNN1B;SELENOP;APLNR;SCG3;RAI14;RTN1;USP53;NXPH3;SLC1A1;PXN;PLD5;CHRNA9;CACNA1A;LPL;SLC1A4;CPLX2;MCHR1;RASGRP1;SEL1L3;DPP4;SCUBE2;FAM83G;ARHGAP20;ASIC4;SCUBE1;CDH20;NPC1L1;ADGRG6;OTX2;NXPH1;RHPN2;PDZD7;MFAP3L;TGFB2;VCAM1;CNTN6;HSPA6;HMGA2;DNAJC12;ARHGAP26;POU2F3;BMP5;SYT6;TMEM231;SDK1;NR4A1;SEPSECS;LIN28A;GDNF;COL5A2;CNTN1;CNTN2;NABP1;MELTF;TGFBI;FGFR2;DOCK5;THRB;CPXM2;TNFAIP2;SLC2A1;LDB2;RND2;GRM7;PDE4B;ZNF385B;NOS1;CFAP45;DACT1;MMP1;PLAUR;PLA2G4A;ARAP3;OLIG1;KLF15;GAP43;CHI3L1;CCDC190;MCTP2;HEPN1;SLFN5;DAPL1;RGS16;DBX2;LEF1;PTHLH;SELENOI;DDN;RASD2;PDLIM3;CNR1;SPOCK2;NT5DC3;PCED1B;TOGARAM2;NCAM1;GBP2;SNCB;HES2;GBP3;CMTM7;LGI1;GALNT6;ZNF185;EGF;PCDHGC5;B3GAT2;LGI2;ATP2B4;ATP2B2;HS3ST1;DLK1;WEE1;LNX1;ATP13A4;ASB2;LPIN1
Genes Down-Regulated In Expression In Striatum Of 11 Mon BACHD-deltaN17 HD Mice GSE64386	1006/1309	0.6886530347486897	0.9999978559094117	0	0	0.9696915357234603	0.3617121187964618	PWWP2B;ITSN1;ARAF;TMEM94;TMEM97;ALKBH3;NDST1;MPRIP;DPYSL5;PPP4R4;LIPN;CKMT1B;SAMD12;VSTM4;PKNOX2;MEF2C;STARD4;RBFOX3;STARD8;FIBCD1;DHDH;RFX2;EML1;HPCAL4;UPB1;EML5;LARS2;SLC5A7;ASPHD1;RFX4;RBCK1;LETMD1;IDO1;ZBTB8A;LXN;TTYH1;DAZ4;LYPD1;DAZ3;DAZ2;DAZ1;HACD2;LYPD6;MRPL10;ADAMTS16;UGT8;GUCD1;RHOT2;PCNX2;RHBDL3;PPARGC1B;JAG2;MCTS1;CADM3;PRRT3;GPR12;ABCA3;CYP4F3;PBX3;C20ORF27;PBX2;PBX4;CYP4F8;PBX1;DAZL;UCK2;B4GAT1;SFXN3;PKIG;EZH2;ARF3;HRK;LRRC3;TDRP;TMEM53;ZNF45;ARHGAP4;BBC3;LRRC1;JPH4;SHF;SMPD3;SHH;HEY1;SH3BGRL3;DLGAP3;DLGAP2;DLGAP4;DUSP4;ARG2;GPR34;KCND2;DUSP1;NSUN2;TEX10;NIPA1;JOSD2;SIRT7;DUSP8;JOSD1;LRRC43;DUSP6;SLC7A8;LRRC7;MMP15;CDC42EP3;CINP;MMP17;LRRC3B;ERGIC1;ODC1;SEZ6;FAM117A;EXTL1;GBX2;ADAM23;NCDN;ZNF467;P2RY12;P2RY13;LRRC24;KCNB1;P2RY14;WNT7B;DAB2IP;WNT7A;PLXDC1;LRRC20;TMCO6;SLMAP;YPEL1;LIMS2;YPEL2;NOMO3;RASL11B;MPV17L;FOXQ1;HPGDS;SESN3;SCMH1;ZNF208;ADORA1;TNFRSF4;FADS1;NOMO1;SYBU;ZNF443;KCNH1;NOMO2;PPP1R16B;KCNH3;C11ORF87;AREL1;DGAT2;FBXW5;KCNH5;FBXW7;KMT5C;FBXO16;FST;STX8;FAM118A;FOXP2;TUBA4A;FOXP1;NPAS4;TPST2;RBMXL1;SLC9A8;FSCN1;CHODL;GRIA1;SHC3;TSACC;FBLIM1;SMYD5;ARL3;TMEM121B;FOXO6;GPR83;LIN7B;ACAT2;FOXO1;RAP1GAP;SOCS2;IGSF21;SLC9A3R1;PORCN;ATXN1;ATG101;MBP;NPTX1;SMYD3;THEM6;NPTX2;SLC38A3;GRIA3;CD276;ZBTB18;ZBTB17;MYPOP;HTR1F;RASL10B;FBXO32;CORO2B;KY;FBXO31;CXCL12;SP7;NIT2;ZNF653;MOXD1;CNTNAP1;CELF1;MTCL1;LRRK2;ARRB1;ELFN1;NRGN;MDK;PPP6R1;PRADC1;YAF2;OVGP1;UNC45B;TMCO5A;PIANP;TNFRSF19;VPS37B;SLCO1C1;CYP2A7;CYP2A6;ADORA2A;MYO3B;ADORA2B;TNFRSF25;ITGA5;CNTNAP5;ST6GALNAC5;ITGA9;SEC22C;SRF;MLLT3;PRIMPOL;SRM;ZNRF1;SLITRK2;NNAT;SLITRK3;SLC25A23;E2F6;RILP;UBQLN4;SLC25A25;LINGO2;LINGO1;LINGO3;NTRK3;BAIAP2;SLC25A37;GZMM;SYT12;OPN1MW2;CCM2;KCNK1;MDGA2;KCNK2;PTPN5;SLC25A33;EPHB6;OR7G2;SLC23A3;CPNE8;OR7G1;CPNE5;ZDHHC7;ICAM5;ZDHHC3;LGALS4;EIF2D;EPHB1;CALN1;ALG8;KCNK13;ALG3;ANK3;BCS1L;GNPAT;GAREM1;ADGRB2;KCNQ2;MXRA8;ALPK3;KCNQ5;TRIB3;ZNF710;RIN1;CTXN1;CCNO;NAIP;PPP1R37;NUMBL;SDC2;FBF1;SDC3;AARD;KALRN;OSGEP;PCDH17;SEC14L3;DHX32;PGBD5;DHX35;TSPAN7;KCNN1;TSPAN2;ZNF700;ARSG;PCK1;ATP6V1C2;SLC10A4;EGR1;EGR4;IQSEC2;FAM78A;ST8SIA2;ST8SIA3;DCLK3;MYO5A;CALY;CD209;PTK7;ID1;PPP1R1B;ID4;FBXL2;SCN2B;PCSK2;CSRNP3;GRIK5;CETN3;DIRAS2;OTUD7A;PCSK9;NAT14;PTMS;PPP3CA;BOLL;IMMP2L;ENC1;SDF4;CCR6;CCR5;LMCD1;CD33;CAP1;GRIPAP1;CCDC110;LYNX1;MMD;PRPF40B;KIF22;SORCS3;SORCS2;ZHX1;SREBF2;CNKSR2;RNF144A;PITPNM2;ARHGEF2;TLCD1;FJX1;SFI1;NAPB;POPDC3;PNCK;NEDD9;CAMKK1;CAMKK2;RELN;SERTAD4;CYP2A13;CAMK2N1;HEATR3;REM2;IL33;VEGFB;GRIN1;PLEKHA8;SH3RF3;PER1;SH3RF2;MIS18A;KCNS2;RAMP1;PLVAP;CRTC1;WWC1;MSMO1;RTL6;CYP46A1;COX6A2;LOXL1;PALM;BAALC;BANF1;NRTN;RGS8;RGS9;PPFIA3;RGS7;KIRREL3;CD93;TMOD2;LMTK2;SLC30A1;CARTPT;RPGRIP1L;POU3F1;RUNDC3A;GPRIN3;DOK3;MASP2;MZF1;PPIC;SIDT2;RTN2;RTN1;NXPH2;CHAT;SLC1A1;TCF7;PLD5;SLC1A2;SLC1A5;RASGRP2;MCHR1;RASGRP1;PLD3;KCNV1;BRINP2;BRINP1;GRK5;NPHP4;TAC1;CCDC134;IVNS1ABP;ZFHX2;AUTS2;VDR;RARRES2;INHBA;UBE2A;SYT9;SYT6;PAN2;RCL1;TMEM234;NAT1;NAT2;GNB2;BHLHE40;C16ORF46;GNB4;ALPL;MKRN3;TAB1;LSM14B;NAT9;GSK3B;PRR7;TRIAP1;DMKN;PPP1R9A;GRM1;PITPNC1;RERG;CA2;RASGEF1B;RASGEF1C;CA4;GRM8;ZNF385B;MAN1A1;MYBL2;QRFPR;TTC34;PDPK1;CAD;NAV1;GPCPD1;ETV4;ETV5;SSTR5;ACTA2;ACTA1;GREM2;GFOD1;CDHR1;MMRN2;CCDC190;GNB1L;IRF6;SCN4B;SHANK3;PLEC;GALT;OR1E3;OR1E2;OR1E1;PNKP;AGPAT1;PTHLH;RAB40A;TMEM201;ACVR1C;EFS;RAB40B;CNR1;GNG7;TDG;SPOCK3;DROSHA;CRYM;CLVS1;MDH1B;CHGA;LAMB3;GALNT1;TPBG;ZNF804A;ATP2B2;ATP2B1;EPOP;MAPK14;ACVR2B;TTC19;SPATA2L;RSPH1;FAM131B;FAM98C;ACKR1;TEK;ASB2;TLNRD1;SERPINE2;MYT1L;GPR176;ALCAM;CNST;CREB3L3;MSANTD1;CDK20;AP1S1;RPL38;IER5;JUNB;CHGB;PRIMA1;GAMT;ABHD14A-ACY1;CHIA;PRKCI;NUP210;WSB2;MAP1S;PRKCB;CLEC11A;ARMC9;ATG10;FNDC3B;PRKCA;SOX12;GANC;DEPDC1B;HECW2;TYRO3;NHLRC1;PRR18;NEDD4L;XKRX;PPP3R1;CHST11;FLRT3;FLRT1;LDHD;CHST15;ST3GAL5;RREB1;ST3GAL2;CDK19;ARPP21;FZD5;PLK2;SNAI3;NR1D1;RPL3L;WDR54;FA2H;SLC6A6;RNF103;GIPC2;PCDHB5;GTF2IRD1;GALNTL6;PLCH2;GSDME;NRSN2;ELL;C1ORF35;ABCC10;PHF7;ABCC12;PHEX;TRIM9;ZCWPW1;C1QTNF2;OPN1LW;ANXA6;PHF24;GPR139;RRP12;CIC;ZNF365;RPS6KL1;SERPINB1;SLC2A13;COQ10B;GNL1;CIT;TMEM179;TUBB2B;INF2;MRAS;KIFC2;OPN1MW;RARB;PLEKHO2;MGLL;GAS7;PLPPR1;PLPPR5;ADCY4;SBSN;ARFRP1;GPR153;ABI3BP;GCNT2;SLC17A8;RUNX1T1;CCL25;DMTN;F12;IL10RA;ECEL1;ADAT1;GATB;WWP1;PRSS41;TMEM158;ABI2;CEP41;BRDT;GPR146;ZNF574;DGKG;N6AMT1;ANKRD13B;CEP126;VKORC1L1;MRE11;ANKRD35;CLEC4M;PLXND1;CLSTN3;DGKB;CTNND2;RAB3D;TNC;CDH8;IPO4;SLC8A2;CDH4;DEPTOR;MACROD2;SLC26A10;LARGE1;SNRNP35;PCDHAC2;LZTS3;RARS2;SEMA6B;TLE4;TLE2;ZNF560;TLE1;PPTC7;IGFBP4;TPM2;TPM1;USP2;TRAIP;CACNB1;CACNB4;ERF;NHP2;ANKRD40;IPPK;SEMA7A;C3ORF70;INSIG1;ITPR1;KNG1;RHOBTB2;TPO;BAG5;PLXNA2;DRD1;IGFBP6;TPPP;SKIL;OSBPL8;WFS1;TMEM132A;DHCR24;LSM4;REEP1;CDK5;P4HA1;CDK3;RCAN2;ZNF778;REEP6;EIF4G2;LHX8;MAP3K12;CALCOCO1;DUSP19;BRK1;DUSP18;KIAA0100;SYNE4;UFSP1;DUSP14;SYNE1;ADAMTS2;UBTF;PHACTR1;INSL5;RFC5;PLEKHG4;SGIP1;GPX6;PLEKHG5;LANCL1;ADRA2C;YDJC;RTN4RL1;EFHC2;HDAC5;MTPN;CATSPER2;SMARCD3;MRM1;TTL;COCH;THSD4;DCAF17;ABLIM2;HIRIP3;MGAT5B;ETFRF1;CACNG1;CACNG2;CACNG5;KCNIP3;PLCL2;DDHD1;ASS1;MGAT4B;RUNDC1;BCOR;SYCP3;TRMT61A;IFITM3;SLC35B3;IFITM1;IFITM2;PARS2;ZMYND8;PKD2L1;RAPGEFL1;HS6ST3;RPS6KA4;FRAT1;FRAT2;TBC1D10C;UBAP2L;SLC6A17;METTL1;SLC35C2;SLC35C1;SLC6A14;KRT9;MAPK8IP1;TIAM2;PLPP6;TIAM1;ARC;GRWD1;AKAP9;BOLA2;NSMF;TTLL11;VDAC1;PLPP1;NECAB2;NECAB1;TEX264;SLC35D3;DCUN1D2;SMIM7;IGSF9;KLK6;SMIM8;DGUOK;STRIP2;CHTF8;C10ORF53;GPM6B;NUS1;BCL11B;DTNB;GADD45B;SYNRG;TMEM50B;PDE2A;DDIT4L;GADD45G;SRPK1;ADCK1;CYP2S1;CUTC;INKA2;RAB40AL;RYR2;SLC35F3;TENM4;RYR3;LIMD2;SIPA1L1;CAMKV;ZMYM3;CLDN23;TNFAIP8L3;HRAS;UBXN6;ANKRD6;PARP6;TSC22D1;GP1BB;CBFA2T3;IL17RC;LIME1;ZDHHC14;MPPED1;NRN1L;C1QTNF12;FASTKD5;RGS7BP;KPTN;RAPSN;AVPI1;OPRD1;PAPLN;GDPD5;AIF1;AKAP1;RAD54B;FAM184B;NPY;KIAA0753;EMC3;RPRML;GABRD;CBR3;CA12;GDF10;CA11;MPP3;MTX1;SORBS2;KRT10;PUS7L;PDP1;MAS1;GSTA5;GSTA3;GSTA2;TOMM6;ZNF354B;GALNT13;NPY2R;NRM;CCDC28B;TMEM143;ARHGDIB;TRAPPC12;TMEM38A;NANOS1;OR2D3;AMY1A;LMO4;AMY1B;LMO3;AMY1C;LMO2;CDPF1;SHISA2;KCTD4;SHISA7;EMCN;ELMO2;HDGFL2;ISYNA1;CABP7;NTM;LPL;CPLX2;SCUBE3;ARHGAP20;SOHLH1;MAN2A1;ZMAT3;CLSPN;LONRF1;MARK2;ASIC1;DNAJC19;KLHDC4;ACBD4;KLHDC1;TDRD7;ARHGAP32;TSGA10;DLG2;SYNDIG1L;TMEM114;GDNF;PXMP4;RADIL;FGFR2;MCTP1;SOWAHB;SLC40A1;SLC2A6;IRF2BPL;HEBP1;DBP;NETO1;LRRTM1;TOP1MT;LRRTM2;MFSD3;TMEM107;COLGALT1;EGFL7;CAMK1D;ABCC9;PPP2R5D;SENP3;KLF16;RFT1;CDH13;RBMS1;CAMK1G;CAMK2B;PDXK;CAMK2A;USP12;IER5L;ATP1A1;SELENOI;STRN4;CIART;RMND5B;GNA12;NRIP1;CHSY3;HES5;MAPK4;SNCA;C2ORF76;KDM4B;SGTB;NOS3;CMTM5;B3GAT1;LGI2;OPRK1;PDE4DIP;USP28;MEIS2;DLK2;PDE10A;PPP2R2D
Expression In HSALR 20B Myotonic Dystrophy Mice Treated With ASO 445236 Vs Untreated HSALR 20B Mice GSE38962	489/638	0.6887804343925759	0.9999978559094117	0	0	0.9591770001527459	0.35761258107926147	CLEC10A;GMFG;ABAT;ADARB1;SMC3;GLDN;IL4I1;AKT2;CSPP1;GBP6;ACOT9;PRKAB2;PRKCI;GBP7;RPL21;DHDH;SCRIB;DICER1;MTAP;BIN1;ETHE1;SERPING1;ATF3;C1ORF198;LY9;C2;PLAC8;PCNX1;KLRK1;WDR70;PLCG2;ST3GAL5;NCKAP1L;LTA4H;PPARGC1B;BARD1;NGFR;FZD5;CYP4F3;TMA7;NFATC2;CYP4F8;LYZ;UCK2;FXYD2;C6ORF89;PCDHB5;GTF2IRD1;DZIP1;PKIG;DMRTC1B;CDKN1A;NRSN1;PIGO;HEXB;PIGQ;SNX13;ASH2L;TMEM53;PEAR1;PHEX;BBC3;OSBPL10;MED12;CSRP3;C1QTNF1;ADAMTSL5;MMP28;EMB;TK1;DLGAP4;TEAD4;GRAMD2B;MYBPC1;SERPINB1;NSUN5;RIPK2;IFNGR2;PIFO;ROM1;SLC39A12;MMP10;MS4A6A;GJD4;LSG1;MMP14;BDH2;CDC42EP5;TMEM106C;VAMP1;HLA-DQB2;CHST3;HLA-DQB1;SMTNL1;GRN;RNMT;CIPC;GSTP1;TIMM9;CCNDBP1;MS4A6E;GPNMB;NRAP;GCNT2;ZNF106;ZNF467;CCL25;FARP1;UTP6;AOC2;CCL21;LAPTM5;SCTR;TMEM62;POU4F1;LRRC20;SPSB2;SPSB1;DHRS9;MORN2;GOPC;PLP2;SIGLEC1;PLCD4;VKORC1L1;CLEC4M;CSF1;RASL11B;NCF4;MAP3K7CL;STK19;SAT1;FAM204A;HID1;TUBB6;SLN;SLCO2B1;SESN2;NUDT16;NEPRO;SLC25A44;STK32B;CD177;PHLDA3;RARS2;SEMA6B;SPAG11B;MREG;SPAG11A;TLE1;IGFBP5;ZBTB38;TUBA4A;RAB32;ERF;ANKRD40;S100A4;DGKH;ARL3;DPT;C1ORF54;RHOBTB2;PORCN;MUSTN1;SMYD2;ZKSCAN2;CD300LD;MBP;SMYD3;CD300LF;UVRAG;ODF2;OSBPL3;TRAPPC5;FBXO34;BTBD9;CORO2A;FBXO31;PTPRD;G6PC2;RGCC;CLEC6A;OGN;REEP6;NIT2;SERINC2;PLEKHF2;RNF11;DAGLA;CELF2;AMD1;FHL1;APIP;TREM2;DUSP11;SART1;ADAMTS2;FCGR3A;FCGR3B;FUNDC1;EMILIN2;OR8D4;SLC37A4;CTNNBL1;PLA2G12A;GPX3;LANCL1;VPS37B;COASY;ADAMTS20;NT5C3A;ASPH;TRAF3;BIRC5;ANG;ITGA5;SFT2D2;ST6GALNAC4;CNTNAP4;SEC22C;SLC47A2;CATSPER2;CARNMT1;WBP1;CDNF;NDUFB4;USH1C;PARD6G;NLRC3;MLLT3;ENOX2;P2RY6;CCL8;DRAM1;CCL4;UBQLN1;XIRP1;CEACAM21;CACNG1;ACSS1;DRAM2;UGGT1;NTRK2;DUT;CEACAM16;KCNIP1;RAB10;RAD52;FCGR2A;KLF5;DNAJA4;DOLPP1;KCP;PTPN6;OCIAD2;PI16;FCGR2B;KCNK2;NECTIN3;SLC25A33;MYO1F;IFI27L2;PANK2;VIPR2;IL23R;PLEKHB1;NUDT5;NUDT6;IFIT3;ZDHHC3;C4B;C4A;GOLGA3;LGALS3;C1GALT1C1;FRAT1;FRAT2;CHEK2;LGALS9;B2M;METTL1;KCNK13;NSMCE2;KCNK15;DLEC1;TIAM2;TIAM1;IFI27;ALPK3;TMEM161A;KLK1;STXBP4;DCUN1D2;TWIST1;BRCC3;CD1D;APCDD1;HNRNPLL;SGPL1;PRRC1;INPP5F;SLAMF9;NUS1;FAM78A;XRCC2;OSGIN1;HAL;TG;DMRTC1;CD209;PEMT;CALM3;FBXL5;CALM2;RETREG1;PTPRO;OTUD7B;PRL;VLDLR;TRAM2;CTSS;PCLO;CTSK;SH3PXD2B;STAB1;ANKRD1;LMCD1;CTSC;PACRG;RAB6C;MMD;AKR1A1;RENBP;VAV1;SCNM1;HNRNPH1;OR4C6;VGLL2;SLU7;C1QA;NAPB;POPDC3;PNCK;MRPS34;DEFB123;CRIP3;TCEAL8;NT5E;TCEAL6;TCEAL5;FAM184B;TCEAL3;UBTD2;CTNNA3;APBB1;GABRD;MFSD4B;CD74;IL33;PLEKHA2;PEX13;SH3RF2;TPPP3;FAM171B;SERHL2;COPG1;CD68;F2RL3;PRDM7;CD84;MIDN;CD83;PRDM9;AMHR2;GOLT1A;CCL4L2;FHOD1;HFE;SIRPG;KLHL30;TMEM143;FBL;HELB;BMPER;TBC1D31;HCFC1R1;COTL1;NUSAP1;SIRPA;SBF1;CA14;ABCG8;CASR;SCARA5;SHISA5;LGALS9C;TMEM131;LGALS9B;MAU2;CCNE2;HNRNPUL1;DOK5;SELENOP;HHIPL1;ELMO3;PPIC;NDUFB11;IDI2;SLC1A1;LTBP4;PLD4;BHLHE22;SUPT6H;ZFP36L2;SCUBE2;GRK2;COX11;PACSIN3;CNMD;TBC1D16;WNT4;VCAM1;TGFB3;RHBDD1;HSPA2;COX7B2;ARHGAP24;UEVLD;ARHGAP30;GDNF;SRPRA;FGF10;LRP11;LGALS3BP;MEGF10;MS4A7;PLEK;SLC40A1;TNFAIP2;HSPB1;ARHGEF10L;SLC2A6;SIRPB1;LMNB1;ADGRE1;CASP1;MFSD1;MYBL2;POLK;SUN2;HSDL1;MMP3;SUN5;MYH1;TBC1D1;IRF3;COL6A2;GORASP1;IRF8;IRF5;CASQ1;TMEM9;USP41;SCN4B;OTUB2;CAMK2D;RALA;RBM47;ASB12;USP18;PTHLH;STRN4;PDLIM3;PDLIM2;HLX;NCAM1;MTA3;OR2F2;CMTM4;OR2F1;B3GAT1;IRGC;ATP2B4;USP28;GDAP1;RSPH1;ACTC1;TNIP1;PTX3
Genes Down-Regulated By 3.2 Mg/Kg PDE10A Inhibitor In Cortex Of HdhQ175 Mice GSE89505	69/91	0.689221840083325	0.9999978559094117	0	0	0.9175131172793966	0.3414911208643669	ZCCHC13;ZNF771;ADAMDEC1;TPSB2;SERPINA1;SPPL2C;PRSS27;STKLD1;EDA2R;NKPD1;PABPN1L;FCRLB;GLIPR1;CREB3L3;ADGRE3;TEKT3;TPSAB1;SGCG;TMPRSS11A;TPTE2;C21ORF58;MMP8;RBX1;ALDH3A1;DMRTA2;IFNE;SLFN14;TMEM217;CARD14;PSMB11;TPSD1;CSTA;C5ORF47;DEFB128;HOXD1;ILDR1;WDR20;TPTE;BHLHE23;STX11;FAM83G;ZNF709;MC2R;OTOG;LACTBL1;TAS1R2;SCAND1;C16ORF96;NTNG1;SKOR1;MPIG6B;PINLYP;CMA1;C3ORF84;PRG2;HS3ST6;MBOAT4;FMO4;VAX1;ESR2;TTLL6;KIF18B;POLE2;CFAP161;FAM187B;SLCO1A2;RNF183;SHBG;FBXL7
Genes Up-Regulated In Chat-expressing Interneurons Of R6/2 Vs WT PMID32681824	422/551	0.6905400364247054	0.9999978559094117	0	0	0.956181204769631	0.35405604442279426	RB1;VPS29;PID1;FRMPD4;TMEM200A;ARAF;ADARB2;WDR89;DCAF6;ALCAM;NDST3;BBX;DIP2C;SAMD12;ANKS1B;DDX17;UNC13B;UNC13C;CACNA2D1;UNC5C;KIAA1217;ADCY9;PARD3;PSME4;PRR16;PRKD1;HACD1;MTMR9;PCNX1;SYNDIG1;VTI1A;COX2;ZNF148;HACE1;EXOC6B;TRIP4;BRAF;LNPEP;FAM135A;GRIN3A;FAT3;PAM;GABRB2;SETD2;KCNC2;PIGN;DENND1A;OSBPL11;OSBPL10;MED13;CHL1;TRIM2;B3GALT1;GPRASP1;JAK2;ASH1L;EPS15L1;TERF2;KAT2B;AFTPH;GAS2;RAPGEF2;PLCB1;RAPGEF6;PPARD;TIMM9;FIGN;ADCY8;BTAF1;RICTOR;CSMD3;CSMD1;SRSF11;BRD4;NKTR;GABRA2;WDR17;WWOX;MBD5;GABRA4;WWP1;ELP4;WDR12;SLCO3A1;ABI1;ADGRL3;CHRM2;RAB3C;ATP8A1;FAM13B;RORA;CDH9;CDH6;ATXN3L;ATCAY;GRB10;SLC16A7;MACROD2;LARGE1;TLE4;SLC38A1;SEMA6A;KCNH7;RALGAPA1;KCNH8;MAGI2;UBE2E1;C1ORF87;MITF;THOC2;GTF2F2;CACNB2;FRMD5;CACNB4;OLFM3;RALGAPB;LIX1;PHIP;SRSF5;TNIK;UTRN;DGKI;ND4;SHC3;CUL5;ATP6;SPATA2;LIN7A;NRF1;UBR1;KLC1;MTM1;ATXN3;ATXN2;BTBD3;LRRC4C;SLC38A2;SRGAP1;OSBPL9;CEP112;FUS;ESRRG;BTBD9;NFKB1;PTPRD;BCL9;CDK8;LRFN5;SON;NBEA;CNOT2;UST;PLEKHM2;ZNF536;MDM4;MNAT1;OGT;DPP10;ONECUT2;CPQ;CELF2;RASGRF1;BICD1;CDC73;SYNE1;SGCE;DDI2;ZNF407;WDR7;ZNF644;GRID1;TRPC4;LANCL1;VPS13D;VPS13B;NRG2;PPM1A;DNAJC1;NRG3;PCCA;ZNF638;IL1RAPL1;LCOR;BIRC6;LCORL;CNTNAP5;CNTNAP4;HDAC4;NLGN1;SLC24A3;PPM1L;PPM1H;HDAC8;MLLT3;PPM1E;FBXL20;CACNG7;STOX2;CNNM1;TTR;ABLIM3;ARL13B;RAB28;CACNG2;KCNJ3;LINGO2;NTRK2;PCDH9;NTRK3;KCNIP4;HIP1R;SYT14;OXR1;HCRTR2;MGAT4C;RAB10;NELL1;FRAS1;NOVA1;ASXL3;PTPN9;SNRNP48;PTPN4;SLC24A5;UNC79;FAAH;THSD7B;CBLB;HS6ST3;LRMDA;SCAPER;SCN1A;EPHA7;EPHA6;COG6;ESCO1;KCNK10;COG4;SFMBT2;COG3;ADGRB3;GUF1;SIK3;KCNQ5;ZFPM2;KCTD16;GPM6A;L3MBTL3;STXBP4;PCDH15;NKAIN2;GPM6B;RBM10;TRPM3;SRPK2;CRADD;IQSEC2;MEMO1;ACADSB;SMARCA2;ZWINT;EXT1;CCDC88A;STAG1;STAG2;TMCC1;DCP1A;RYR2;TENM1;TOP2B;COX7B;TENM2;CSRNP3;TENM3;PTPRO;GRIK1;SLC35F1;N4BP2L2;RYR3;SH3RF1;AKAP10;PCLO;RSRC1;DNER;KIF13B;REV3L;PRMT2;ZFR;GAB2;ANO4;SORCS3;ITFG2;PARP8;PRPF18;FAM20B;DEPDC5;SGK1;GREB1L;NOL4;ATP5F1B;GPC6;DYNC1I1;MAP4K3;PAK5;CA10;MTX2;LSAMP;LHFPL3;KLHL4;ATP5F1C;NR6A1;RIT2;TRIP12;GALNT13;DENND5B;ZFAND6;GALNT17;UBE3A;ARHGAP35;IGF1R;NARS2;SCN9A;SBF2;PPFIA2;PPP4R3A;PPP4R3B;RPGRIP1L;KCTD8;TMX3;DOK6;MATR3;RTN3;CTTNBP2;SLC41A2;SLC1A2;CACNA1A;CACNA1C;KLHL13;EFNA5;LPP;ARHGAP12;CAMSAP2;STK3;TMEM243;ATP6V1H;NXPH1;MARK3;MARK2;SPECC1;HSPA8;SYT4;ACBD5;ZFHX2;CNTN5;CNTN6;CNOT10;HELZ;ARHGAP26;SSH2;ZFHX4;ANKHD1;TBCK;FER;RALYL;FGF14;HOOK2;DLG5;CNTN1;CNTN3;CNTN4;FGF13;RBM28;EDA;PPP1R9A;ELAVL3;GRM5;CALB1;GRM7;TRPS1;TMEM108;VWC2L;LRRFIP1;RBM5;SNTA1;KLF12;USP48;ARHGAP10;ELF2;FCHSD2;NAV3;CDH12;CFAP54;CAMK2D;NRXN1;CBL;STRN3;ERLEC1;UGP2;ERBB4;SPOCK3;TRA2A;REPS2;PDSS2;RGS20;LRIG2;NCAM2;PDLIM5;CLASP2;CLVS1;OPCML;SNCA;GALNT7;TAF15;SGTB;GALNT1;ZNF804A;HS3ST5;USF3;USP29;U2SURP;MAPK10;HCN1
Genes Changed In Cerebellum Of 12 Week Old ATXN1[82Q] Vs WT GSE122099	1093/1422	0.6917513086956621	0.9999978559094117	0	0	0.970155734120026	0.3575302979045308	USP6NL;PID1;ZFYVE9;TMEM94;LOC728392;PREX2;PSMD8;ZDBF2;ZFYVE28;MPRIP;UBASH3B;IGLON5;PPP4R4;NDST3;C3AR1;SMCO3;PRKAB2;RBFOX1;RBFOX3;CACNA2D2;LDOC1;EML1;ORAI2;PADI2;FAR2;GRID2IP;RABL6;TTYH1;IL20RB;AGAP3;SLC5A1;THY1;HACD2;PLA2G7;ADAMTS15;LARP1;EPB41L1;RDH11;PDGFD;SYNDIG1;PIP5K1C;PPARGC1A;ZBTB7A;EXPH5;ABCA1;B3GALNT2;LYN;PRRT1;NGFR;CADM3;PRRT3;PRRT2;EIF2AK3;C20ORF27;ABCA8;NETO2;BTBD10;GRIN2D;COL1A1;PKIB;COL1A2;FXYD1;DCHS1;HRK;PIGS;KCNC2;HEXB;BHLHE41;SNX13;SNX10;ARHGAP5;BBC3;SHF;NINL;SLC18A2;DLGAP4;CHST8;DUSP4;DUSP5;CNOT6L;KCND2;METRN;LRRC49;MYOF;ELOVL6;ELOVL7;MANEAL;SLC39A12;JOSD1;SLC7A5;TMEFF1;FAM222A;KCNMA1;GPRC5C;ERGIC1;MDFI;SLC29A3;PPARD;SAMD5;SAMD8;MYRF;CIPC;KCNA6;FSTL1;SLC7A2;FAM117A;GLRA1;RIDA;TCOF1;ADAM23;MICALL1;NTF3;SPP1;DMD;RICTOR;MEF2D;ZSWIM5;JAM3;ATRNL1;BMP8A;BMP8B;TMEM62;TMEM64;PLXDC1;STXBP5L;TTLL5;LGR6;LGR5;NOMO3;ALDH1L1;KCNG4;RASL11B;NAB1;FAM13A;NAB2;GPR63;MPV17L2;SLA;RORA;HNMT;CXCL14;FADS6;ADORA1;NEK2;NOMO1;SYBU;KCNH1;NOMO2;ZNF442;PPP1R16B;KCNH3;MYLIP;LAG3;AGTPBP1;FBXW7;ATP11A;FOXP4;SRCIN1;TUBA4A;ATXN2L;ADCYAP1;SLC9A3;FRMD5;OLFM3;SLC9A5;LIX1;MAL;LY6H;NPTXR;PVALB;TRABD2B;GRIA1;SHC4;KHDRBS3;GLIS3;LIN7A;CORO1A;SLC9A3R2;TMEM25;MOBP;DSEL;BMF;MBP;NPTX1;THEM6;GRIA3;BCL2L15;GRIA4;BDNF;DCDC2;CORO2B;PTPRD;MFHAS1;TMIE;LRCH1;OGN;UST;SNAP25;CELF1;FLT3;MTCL1;LRRK2;SCHIP1;COX4I2;APIP;DYSF;TSPAN11;UNC80;NADK2;KIAA1549;PTER;MDK;BOC;ITGB8;PMEPA1;ERC1;ERC2;EDIL3;NEO1;PGM1;BCAS1;DGCR2;DSP;TRIM62;GRID1;KSR2;ADAMTS20;ADORA2B;TMBIM1;BMP2K;ST6GALNAC3;ST6GALNAC4;CNTNAP5;ITIH5;ZBTB46;FOXK2;FOXK1;PBXIP1;CXXC5;SRL;MTHFSD;SLC25A29;CNNM1;SLITRK4;NNAT;SH3BP5;FEM1C;SLC25A23;SH2B3;SLC25A22;TSPOAP1;TRIM44;AKAIN1;BEND6;KCNJ3;NTRK2;LINGO4;LINGO3;MYO10;PCDH9;PRRX1;KCNJ9;KIAA1549L;SYT16;FOXJ1;BAIAP2;TM6SF1;BICC1;BAIAP3;SYT17;DBNDD1;NELL1;SNRK;TSPAN13;SYT12;SLC25A30;CCM2;TRIM37;PTPN4;KCNK3;PTPN3;CPNE9;TMEM41A;CERK;PLEKHB1;ZDHHC5;CDC20;BSN;SCN1B;MFSD2A;PAQR9;PAQR7;KCNK12;OMD;ADGRA3;ANK2;MMD2;MFSD12;PPP1R3C;SOAT1;ADGRB3;SPATA13;KCNQ3;KCNQ4;ALPK2;KCTD12;MXRA7;TRIB1;RIN2;GRB7;PLEKHD1;ADCYAP1R1;EPB41;PCDH10;TMEM63C;PIK3R1;PCDH19;KALRN;PCDH17;NKAIN2;APH1B;PGBD5;PCBP4;ZNF704;DYM;TSPAN5;KCNN2;HIVEP2;AAR2;RAB11FIP4;EGR1;NTNG2;IFITM10;FAM78B;IQSEC2;LRRN3;MICAL2;HSPA12A;ALDH6A1;TF;TH;ID2;WNK2;PPP1R1B;CALM3;CYSTM1;RGL3;CALM1;SCN2A;CALM2;CD200;SCN2B;PTPRT;IL22;PPP1R17;PTPRR;CSRNP3;ECM2;USPL1;CTSZ;DIRAS2;PTPRM;GRIK1;SLC7A11;AATF;CHRDL1;PPP3CA;CTSO;PPP3CB;KCNT1;ACADL;CRTAC1;CD38;PHGDH;NANS;CTSD;LYNX1;FOXD1;SORCS1;ANO3;ENAH;MN1;ARHGEF3;ARHGEF4;TLCD1;CD44;SLC43A2;INPP1;DOT1L;NEXN;CCDC107;GNAI1;CAMKK2;PGRMC1;ALS2CL;CREG1;MSX1;PAK3;NPDC1;GABBR2;MOG;DEFB136;PNMA2;GRIN1;YIF1B;XK;GPAM;NLRP10;CSDC2;STK17B;CACHD1;CD84;ACAA2;NARF;RTKN;CD82;CD81;CRTC1;WWC1;C4ORF19;WASHC2C;ETS2;WASHC2A;TMEM266;CCND1;FAM174B;FRRS1L;KIF5A;CAPN2;ENPP4;RGS8;PPFIA4;SH3GL2;EOMES;PDGFRA;KIRREL2;TMOD3;ATG9A;ADAM11;LMTK2;CARTPT;COX6B2;TMEM250;POU3F2;POU3F3;DHDDS;EEF1A1;GPRIN3;PCP2;PCP4;GPRIN1;EEF1A2;GPD1;TBC1D25;RTN1;NPR1;NXPH4;SLC41A2;NPR3;SLC41A3;SLC1A2;CACNA1A;SLC1A4;FUT2;SLC1A6;CACNA1E;RASGRP1;CACNA1G;ADGRG1;BRINP1;GRK2;ISOC1;KIF3C;NXPH1;RHPN2;PRODH;WNT3;ARHGEF33;SYT2;ARHGEF37;AUTS2;CNTN6;LAYN;SHISAL1;INHBA;SYT9;SYT7;AHI1;SDK1;AJM1;GNAL;PAN3;COL5A1;CNTN3;OSTN;FGF11;FBN1;DYRK3;TNFAIP6;MAST3;ATP2A3;CHD5;LAMC2;RND2;AFF1;GRM1;SEC61A1;ARMH4;GRM5;CALB1;EEF2K;ABHD16A;RASGEF1A;RASGEF1B;CA7;NPTN;ZNF385C;ZNF385B;CA8;LRRFIP1;CFAP44;SNTA1;UBE2QL1;ETV1;OLIG1;OLIG2;ETV4;ETV5;EPN2;ALS2;GFOD1;SCN4B;SHANK3;SHANK2;CREB5;SHANK1;DNAH3;CLCN2;ATOH7;ACVR1C;NWD2;PDLIM2;RAB40C;SV2B;SPOCK2;MAN1C1;SLIT1;EPS8L2;CLVS1;LAMB2;GALNT1;ATP2B4;ATP2B3;ATP2B2;SPATA2L;EEPD1;MAPK11;SBK1;FAM131B;FAM131A;CD9;R3HDM2;CYFIP2;TLNRD1;SERPINE2;TMEM200B;GLDC;TMEM200C;ARPC5L;STMN2;ABAT;SLC4A1;BACH2;CAPN15;GJA1;ALCAM;EVA1A;TFG;ZMIZ2;CDK20;HOMER3;PIP4K2C;ANKS1B;CHGB;PRKCG;UNC13C;PRKCI;UNC13A;WSB2;FNDC3B;GABRG1;KIAA1217;NUP93;TYRO3;MAML3;ENDOD1;NEDD4L;GALR1;PRDX1;ALX4;CEP72;CEP76;RREB1;ST3GAL2;LHPP;ST3GAL3;FZD2;PLK5;ARPP21;FZD9;SLC16A12;THAP12;RMDN3;PRDX6;GPR137C;SLC6A6;CPEB1;EHD3;MEX3A;TOLLIP;PCDHB6;PLCH2;PPT2;CPEB2;PAM;CDKN1C;GABRB2;PYGB;GABRB1;NRSN1;SETD7;GLI1;ABCC12;TRIM9;AIFM3;MRC1;TIMP2;RSPO3;TIMP3;CIC;GPRASP1;GPRASP2;RNF152;TIMP4;GARNL3;ZNF365;IFNGR2;SLC2A13;SLC2A12;GCHFR;HADHB;ITPKB;PLCB3;TMEM179;TUBB2B;INF2;PLCB4;HEATR5A;TAL1;ITPKA;GAS1;PLEKHO1;PLCB1;GAS7;GRAMD1B;PLPPR2;TRIM16L;DCAF12L2;DCAF12L1;PLPPR5;ADCY1;ADCY8;HSPA14;ATP6AP1L;FGD3;ANKRD50;FARP1;YTHDF1;GABRA6;AGL;RFLNB;WWP1;C1ORF21;TTC9B;NMNAT2;SULF1;AGT;RNF145;PLP1;ZYX;CPSF4L;FMOD;PLCD3;CYB561;DGKG;CEP126;COL16A1;CLSTN2;CLSTN3;RAB3D;IRS4;TNC;RNF19B;BZW2;CLU;FAM107B;IPO5;CDH6;RAB43;RPH3A;FGF7;DACH1;FGF9;GRB14;CFL1;LAMP2;GRB10;LARGE1;STK32A;PCDHAC2;STK32C;PHLDA3;TLE2;NKX6-2;IGFBP5;MAGI3;TPM2;USP3;DIO2;TRAFD1;TTC21A;CACNB2;CACNB4;ERP29;ANKRD40;DGKK;TOX;DGKH;NOTCH3;BRSK2;CEMIP;SEMA7A;ABHD4;CNP;MINDY1;FAM114A2;ITPR1;AK3;ILDR2;ITPR2;ABHD6;AEBP1;AK7;RHOBTB2;NEUROD2;BTBD3;MAP3K20;SRGAP2;SRGAP1;ANKRD34A;CD164;TMEM132C;ATP8B2;TMEM132B;TMEM132A;TRAPPC5;NSG1;HOPX;LHX1;RCAN2;RNF182;PLEKHM2;CSPG4;LHX5;MAP3K12;TUBA8;DPP10;ANKRD33B;DAGLA;TREM2;ADRA1A;ADAMTS5;DUSP10;PSD2;PSD3;HYDIN;WDR6;TNPO1;GAL3ST3;CCDC50;SLC13A3;LANCL1;VSTM2L;TRAF1;C1QL3;ADRA2A;ASPH;CCDC74A;DNAJC5;SFT2D2;VSTM2B;CX3CR1;ACSS3;SLC24A4;NLGN2;LUZP1;SEMA3C;SMPX;CLEC2L;SEMA3D;SEMA3B;TTL;COCH;FBXL22;CACNG7;ABLIM1;ABLIM2;POLR2A;MGAT5B;CACNG2;CACNG5;MLXIP;IRX2;SKOR2;KCNIP1;KCNJ11;SMOX;CDC42BPG;KCNIP3;PLCL1;KCNIP4;FBXL16;KCNJ18;SEMA4G;CDC42BPA;ASS1;MARCKS;EVI2A;DNAJA4;DOLPP1;SPAG1;TLL1;CBLN4;CBLN3;FOLR1;POLR3K;FAAH;AQP6;KIAA0930;HMCN1;GLUL;AGFG1;FAAP100;SRRM3;SLC6A17;SLC35C1;TINF2;EBF1;HLA-B;MTUS1;ACSL5;EBF2;HLA-C;MTUS2;AP1AR;EBF3;ACSL3;GPR37L1;HLA-A;HLA-F;MAPK8IP2;HLA-G;CYP27A1;PLPP6;TIAM1;CARHSP1;PAPPA;RRAGD;SUCLG2;GSAP;CDS1;RTEL1;PDE1C;STXBP3;SMIM1;SLC6A20;STRIP2;INPP5D;CMYA5;INPP5E;GPM6B;BCL11A;SYNRG;PARVA;ZWINT;GNG13;PM20D1;SESTD1;ITM2B;COL18A1;RYR2;TENM1;CLIC4;TENM2;TENM3;LIMD1;RYR3;EPB41L4B;SIPA1L1;SLC22A15;SLC22A17;DNER;PSD;ZCCHC24;MAP4K2;PARP6;PRMT8;PARP1;NOG;AMPD2;CYP7B1;RHOD;ZDHHC14;RHOB;CLDN11;B3GNT5;FIBIN;ALDOC;MAPRE3;FAM20A;MAPT;RGS7BP;MAPRE2;RHOQ;TLR2;VWA7;SLC20A1;ZDHHC20;AMIGO1;GDPD2;NOL4;PHYHIP;ARNTL;CST3;KIAA0513;FAM184B;WIF1;NPY;SUSD4;NT5M;SPTSSB;SUSD6;PTCHD4;MPZL3;CORIN;GABRQ;UBL4A;GDF11;SVIL;MPP3;LHFPL2;MPP6;SPCS3;ERG28;CDK5R2;WASHC4;GALNT13;NRK;POGK;SPPL2B;ARHGAP36;CCDC28B;ARHGAP42;TMEM38A;HADH;CHRNB2;CADPS2;MIGA2;LMO2;KCTD1;LIFR;LMO7;IPCEF1;TMEM130;SHISA6;PHOSPHO1;SELENOM;SELENOS;SELENOW;ELMO2;STEAP2;PDE9A;FBLN7;CTTNBP2;NTM;PXN;TMEM59L;CABP2;DTX1;LPL;LTBP2;DTX4;EFNA5;PLCXD1;CAMSAP1;CAMSAP2;SCUBE3;ARHGAP20;EFNB3;DPP8;ZMAT3;STAP2;MYH10;ASIC1;CBX6;STIL;WSCD2;PTCH1;ARHGAP26;ACSF2;ARHGAP24;LRP1B;CAMSAP3;ARHGAP32;DAP;DLG2;FAM163B;TMEM117;MAP6D1;FGFR3;TMEM35A;FGFR1;MUS81;ABCD2;MCTP1;SOWAHB;HAPLN4;ELAVL2;ELAVL3;HAPLN2;IQCJ-SCHIP1;CASP3;LRRTM1;TRPS1;GMPPA;CAMK1D;DESI1;ARAP2;ARAP1;SENP2;WNT16;RASA3;PEAK1;TRNP1;CASQ2;CDH13;PDE5A;MNS1;CAMK2B;DDC;USP11;CAMK2A;WIZ;ATP1A2;FAM169A;THBS2;STRN3;GNA13;ACAN;FAM168B;ALDH1B1;ERBB4;RPS6KC1;NT5DC2;SNCG;HES3;S1PR5;LURAP1;MAPK4;LGI1;LGI4;LIMK1;PDE4DIP;PPP2R3A;USP28;SGPP2;FMNL1;MLPH;SCD;CDK2AP2;CDK2AP1;C2ORF72;PAXBP1
Down-regulated Genes In Pons Of ATXN3-dupKI HET Mice GSE117605	1066/1387	0.6920188005581743	0.9999978559094117	0	0	0.969797977045736	0.35702351747214683	CHIC1;ZNF292;SCX;TEX47;ATP5IF1;NDST2;ZDBF2;COMTD1;KRTCAP2;NDST4;NDST3;MTERF1;PGLYRP1;VSTM4;ENDOG;STARD6;BHLHA15;RNASE1;ZNF14;TMEM82;CLDN4;OPTC;CLDN8;ETHE1;FAR2;CLOCK;MYL9;HACD1;LXN;CDCA4;TTYH1;CEP85L;IL20RB;NCAPG;PDGFA;BAZ2B;SLC5A4;FAM221B;SULT1A1;HSD11B2;CFAP69;COX2;PPARGC1A;PPARGC1B;SULT1A3;EXPH5;FYB2;GSTM2;CYP4F2;LRBA;CYP4F3;FN1;NR2F1;TMA7;LNPEP;NETO2;CYP4F8;GRIN2B;MYMK;MRPL30;FAM135B;FAM135A;FXYD2;FXYD1;SASS6;FAT2;PSMG4;FAT3;FXYD5;DZIP1;DMRTC1B;GSTM5;ZNF493;WFIKKN1;LRRC39;EFCAB5;MRPL34;IL18BP;LETM2;TRMT112;TCP11L1;SH3BGRL3;NEFH;ZNF488;APPL2;MYBPC3;UPF2;ARG2;DYNLL1;MED26;MED29;POU5F1;MMP13;LRRC7;MED21;TEDDM1;CRYAA;SLC29A3;OR10H1;ELOF1;LRRC18;IDUA;LRRC19;OR10H2;GSTP1;OR10H5;LRRC17;RPS27L;MRPL54;PLAGL1;HAS2;DMD;CSMD3;CSMD1;CENPU;CENPV;MBD5;ANKIB1;CENPX;ATAD2;YLPM1;APEX2;GATAD2B;TMEM60;LYRM1;CENPF;TTC30B;PSMC4;TAOK1;TTC30A;CCDC3;SIGLEC1;ADGRL4;CRAT;SIGLEC6;YPEL3;KCNG1;RIF1;NAB1;ATN1;MAP3K7CL;MPV17L2;ZBTB20;CRAMP1;RORB;MYLK4;FOXQ1;SCMH1;ZNF208;KMT5A;ZNF442;ZNF681;CDKL5;KCNH5;KCNH7;UBE2E1;ATP11C;CNPY1;GPR75;FAM227B;VMAC;SAP25;MSH4;RBM14-RBM4;MAL;PLA2R1;ZNF433;S100A8;ARL8B;KMT2E;SPATA9;DLX3;INO80D;SHC3;UQCRB;DLX6;GPR87;KMT2C;BOD1L1;GPR88;GLIS3;SPATA3;GPR82;CORO1B;GLIS1;SPATA7;NPAS3;NPAT;SLCO1B1;ATXN2;MED30;ZNF429;SLCO1B3;EIF4EBP1;SLC38A6;THEM4;CPA6;ZKSCAN1;BCL2L15;RASL10A;QKI;FAM205A;PTPRD;RGCC;DMXL2;OGN;LRCH3;NOP10;ZNF652;ALAS2;ONECUT2;ONECUT3;ONECUT1;FHL2;FASLG;HTR2A;NENF;ZNF407;DDI1;ERC1;ZNF644;ERC2;CEP290;EIF5B;DST;VPS13B;NDUFC1;VPS37A;SLCO1B7;NSMCE4A;NRG3;BMP2K;LCP2;SPACA6;DCTPP1;ITIH3;NDUFB8;SMIM27;NDUFB7;LRTM1;LENG9;SLC5A12;SRM;CCL8;SLITRK3;IGF2BP3;LACTBL1;MICALCL;PCBD2;GADD45GIP1;SEC24B;TRIM40;NDUFA6;MMAA;FOXJ3;LYSMD2;USH2A;SST;SYT10;TSPAN18;ZNF616;CD248;PABPC1L;MDGA2;SMAP1;CCNK;MT1M;JMJD1C;MT1X;HYKK;RINL;ZNF729;MCIDAS;ZNF726;FBXO4;ZNF724;ZNF721;BSN;SPA17;SCAPER;MFSD2A;EPHA6;PHYKPL;C9ORF131;OMD;ZFP2;ALG3;HNF1B;MT1A;PPA2;SFRP5;CSNK2B;MT1F;MT1G;MT1H;TAGLN2;CTXN3;MT1B;MT1E;CFAP126;PIK3R5;ZNF708;PCBP3;RRAS;SI;PENK;HIVEP3;KCNN2;ZBED6;IFITM10;IL36G;MICAL2;NBEAL1;PILRB;PILRA;PPBP;MSRA;TG;NDUFAF6;CD209;RPL27A;SPDYA;ITGBL1;CYSTM1;IGSF9B;CD24;SHISAL2B;BARHL2;SPAG17;CCDC121;COX7B;MRPS15;PPP1R17;PTPRQ;WASL;BMI1;BRCA2;COX7C;PCM1;SCML2;C8G;PCLO;NMRK1;UIMC1;REV3L;CD33;ANKDD1B;COX8A;VKORC1;TMEM150B;FCER1G;FOXD1;TMEM150A;MRPS24;NXPE1;NXPE2;PABPC5;ZFR;IL18;KIF24;MRPS2;GAB3;HBA2;PRPF40A;HBA1;OSMR;SYN3;MRPS6;ANO3;APRT;CNKSR2;TOX2;GAL;CAPS2;RAMP2;SELPLG;SATB2;STX19;NEXN;NEDD8;CRIP3;MALSU1;PRICKLE4;GNAI2;ZFP14;CAMK2N2;CREG1;FAM177A1;HSD17B2;C22ORF23;SCAND1;FILIP1L;GPC6;MFSD4B;GABBR2;IL33;CD72;DDTL;PLEKHA5;VEGFB;ND4L;PCDHB12;C9ORF116;HYPK;YIF1B;SH3RF3;NDUFAB1;CD68;MAMLD1;PNPLA2;DPAGT1;PRDM8;PRDM7;RTL1;PRDM9;PCDH11Y;UBE3D;CCDC169;ZFAND6;PCDH11X;PRDM5;ZFAND5;CAAP1;CCER2;CFAP300;COX6A1;RGS1;DUOXA1;IGFLR1;ARID2;ZGRF1;CYBB;CDKAL1;ZNF99;CARTPT;POU3F2;OSCAR;GPRIN3;PCP2;ZNF91;TMEM258;ZNF93;PRR15L;CARD19;RPP21;GNAZ;TBC1D19;CALCB;DIABLO;TCF7;KLHL10;SLC1A2;NDRG2;HIGD1B;GRK1;SPTA1;CCNB1;AANAT;FAM71D;FUT9;NDUFV3;FAM71B;MORC2;QSER1;ARHGEF33;ZFHX3;CNTN5;CNTN6;CRTAM;RPP40;CHCHD10;ZFHX4;IL2;IFT20;NAT8;NASP;FMC1;NABP2;CNTN4;COX20;FGF10;DDX3Y;RERE;DDX3X;RTP3;AFF2;FAM178B;CALB1;RASGEF1B;CA7;CFAP47;CFAP46;ARFGEF3;RBM33;SIGLECL1;MYOCD;GLRX5;ARHGEF18;NAV2;OLIG2;ACTA2;NDUFS8;MMRN1;NDUFS7;PPDPF;SPATA31D3;SPATA31D4;NAA38;SPATA31D1;IRF6;CREB5;PLEC;SHANK1;TAF9;RRBP1;ASAP2;AGPAT2;GNG3;WDCP;GNG5;DCDC2C;DCDC2B;TRA2A;NUP43;ENTR1;FBRS;TAS1R3;CCDC183;CHGA;RBM38;TIMM8B;HSD3B2;SWT1;HSD3B1;ZNF804A;PDAP1;ZIC5;USF3;SBK3;CYP24A1;SPATA33;QRICH1;R3HDM1;VIP;CCDC171;R3HDM2;RPL4;TRIR;MAML2;RPL32;SLCO6A1;SMC3;TPGS1;WDR89;ELK4;GJA1;TFG;EVA1B;SOX18;ZMIZ1;CREB3L1;MYC;GPR171;RPL36;RPL35;GNAT1;RPL37;RNF111;GAMT;RPL21;ATG10;REV1;DKK1;GABRG3;UNC13D;DEPDC1B;HECW1;FDX2;RPL27;HOXB7;RPL28;UBA52;VPS25;ZNF398;POM121;XPA;CFP;BLOC1S4;POU5F1B;XKRX;PLAC9;PPP3R2;POM121C;BLOC1S1;C14ORF180;OCSTAMP;MCMBP;PCDHA9;CEP76;PCDHA7;ACD;DNAH11;FZD3;PRELID1;GSDMA;ARPP21;ZNF382;UPF3B;FA2H;GJB2;GJB6;GPR183;SNAI2;XKR4;PCDHB8;PRR36;XKR6;PCDHB7;GABRB1;SETD2;CLTC;SERPINA10;FMN1;HRCT1;HIF3A;MS4A4E;PHF6;MS4A4A;WDR44;TAF7L;ZNF280C;ELOB;GPR139;PLEKHN1;C16ORF74;PF4V1;RAB5IF;SERPINB1;TCF15;TET2;ASH1L;GCHFR;NCOR2;MS4A6A;ANGPTL3;EXOC4;RARA;GRN;GRP;GPS2;FIGN;TMEM160;MS4A6E;FGD4;GPR151;METTL21C;EPYC;ABI3BP;UBN2;RPL14;PCGF1;RPL13;ZNF107;PAIP2;C16ORF96;GCNT7;RPL17;RPL19;RUNX1T1;AOC3;PCGF6;GABRA6;SERPIND1;ZNF580;MGMT;GPR4;TTC9B;POU4F1;AGT;DHRS3;KTN1;AGBL1;NFIA;MORN2;ALMS1;PLP1;LAMTOR3;CCL27;CLEC4M;FAM107A;EPX;RPL10A;OR52W1;LAMP2;PAPOLA;PAPOLB;ZNF567;STK32A;TMSB10;ZFP37;SERF1A;SEMA6A;SERF1B;RALGAPA1;RPS5;TPM2;CD180;USP2;THOC7;C6ORF136;ND2;ND5;DGKH;ANKRD17;RTN4R;ND6;SLC26A1;BRI3;RNF180;ANKRD12;ITPR1;NEUROD1;NEUROD2;MUSTN1;BTLA;CD300LD;IGFBP7;ZNF546;CD300LF;SRGAP1;ZNF784;ANKRD34B;ANKRD29;CCDC18;CEP112;ANKRD34C;CCDC15;LSM1;CYP4F11;CYP4F12;CHERP;LSM2;LSM7;CDK6;P4HA3;CNOT3;CYTB;REEP6;RAD9B;RAB5A;COPS9;ZNF771;BMPR2;BNC2;SYCP2;AMD1;C15ORF61;PTPN22;SYNE2;SYNE1;HYDIN;INSL5;SLC13A1;CR2;TRPC6;HMGCS1;CKAP2L;GPX3;APOA1;EDF1;CATSPERZ;LCA5L;METTL23;DALRD3;CATSPERE;ZNF519;CCDC74A;ESRP1;DNAJC4;RP9;METTL27;ZNF511;ZNF750;NFAT5;NLGN1;NUFIP2;SMPX;WBP1;CLEC2L;NDNF;DPCD;COCH;FBXL22;ASTE1;POLR2A;ZNF746;MEST;SEC11C;KCNJ10;IDH3G;KCNIP3;CCDC59;KCNJ16;RPRD2;C1ORF146;KLF2;RAD52;KLF5;ASXL3;MFAP3;CEP162;MNDA;CCDC66;EVI2B;CBLN3;MMACHC;IFITM3;IFITM1;IFITM2;FAM89B;SLC35B1;LST1;AQP6;CISD1;ABRA;ZNF609;RPL18A;SAP130;PCLAF;ZNF845;VSIG8;MUCL3;EBF1;KNL1;HLA-F;OVOL1;RUNX2;PSG9;PSG8;ARC;PSG4;AKAP9;PSG6;PLPP3;CBLL1;BEX2;BEX1;GYPB;GYPE;SLC6A20;C10ORF143;KLK6;CD79A;CMYA5;TP53BP2;NAALAD2;ARGLU1;TRPM6;NTSR1;TRMT1L;CDR1;NTSR2;CARMIL1;DTNB;PYHIN1;TREX1;SS18L2;SNAP91;GNG13;STAG1;DMRTC1;GOLGB1;CORO6;RTL8A;RPS20;RTL8B;INKA1;RTL8C;TENM4;SLC35F4;PRL;GABRR2;HINT1;PP2D1;KRT28;SH3PXD2B;ANKRD1;TMED3;CBR1;GP1BB;PARP2;LRRIQ1;SLC35G2;OTOS;UCHL3;CBFA2T3;GFRA4;CLDN11;CEACAM1;C2CD4D;CEACAM7;NRN1L;CEACAM6;RPUSD1;B3GNT5;CEACAM5;CEACAM8;FAM20A;HMX2;RAPSN;ADH1C;ADH1B;ADH1A;ZDHHC21;AKAP5;UQCR10;ZDHHC22;DCST1;TYMS;C17ORF50;TYMP;CST3;PSMC3IP;CXCR1;LOC730098;PTCHD1;NPY;CXCR2;APBB2;CTNNA3;PTCHD4;KANSL1L;GABRD;CORIN;LY6G6F;GDF10;GINS2;ATP5PD;MPP4;MTX1;ERBIN;STAC3;RANBP9;DMRT3;SORBS2;AIG1;MPP6;VAX2;SLURP1;ATAT1;B9D2;F2RL2;TOMM6;FCMR;NDUFA12;MAGEB16;NRK;ARHGDIG;CCDC28B;BASP1;FAM186A;HCFC1R1;POGZ;SVEP1;PDE8A;GUCY1A2;GAS2L3;MLIP;IL11RA;ATP1B3;DEXI;DPM3;SELENOM;EMCN;HGS;SCG5;CD300E;ISCU;PXK;IDI2;NTM;C5AR1;COX7A2;DNAJC24;LTBP2;LPP;LTBP1;ZFP36L2;STK3;ARHGAP21;ZMAT1;UBB;USP50;MYH11;STAP2;FAM83D;PDZD9;BPTF;OPN4;MPIG6B;LRRC75A;TRPV3;HELZ;SSC5D;NR4A2;SELP;PYY;TBCK;DAP;FER;DAO;DIAPH3;EFNA2;BAMBI;DYNLRB1;FGFR3;NFKBID;BRWD3;NFKBIB;TMEM35B;MEGF11;PCDHGB3;ELAVL4;HSPB1;YBX2;YBX3;SNAPC3;TMEM108;TAS2R4;SRGN;PCDHGA7;PROSER1;KLF12;ABCC2;DESI1;OPRM1;IQCJ;IQCK;TRNP1;CDH12;PCDHGB1;SAG;PDE5A;MYH4;RGS19;TM2D1;NRXN1;IER5L;SELENOF;STRN3;PALMD;DDT;HLX;NT5DC2;NCAM1;PDE6A;TENT2;HES3;MUC6;RWDD1;LGI4;CMTM5;ZNF182;CDK2AP2;PMP22;HCN1
Differentially Expressed Soluble Proteins In Striatum Of 5 Wk R6/2 Mice PXD004973	37/49	0.6928873042794578	0.9999978559094117	0	0	0.9021272000863838	0.3309795657937561	GTF3C2;MVK;FASTKD1;TMEM41B;ZFAND2A;ZFAND6;NDUFB4;NRXN1;PYGL;HSPB11;ZNF608;PCF11;GATAD1;VTI1A;PAK6;DMAP1;NDP;BID;ISOC2;TEFM;MAGI1;RHBDF1;TPD52;PCDHGC5;XRCC5;MEIG1;YIPF5;SIRT4;TMUB1;MYO1D;BCL9;LMBRD1;EEF1D;TIMELESS;EIF3C;STEAP2;EIF4G2
Genes Down-Regulated By HSP90 Inhibitor In Quadriceps Of Hsf1 KO Mice GSE95602	37/49	0.6928873042794578	0.9999978559094117	0	0	0.9021272000863838	0.3309795657937561	CHRNA1;CCT8L2;IL22;TRIM52;RPL36A;TULP3;CNDP1;OR5M11;RFPL4A;SLC9A3R2;ADGRG4;IL36B;RPL36AL;MICAL1;TRMT10B;DEFA6;OR2H2;RFPL2;DEFA4;LMNTD2;OR2H1;DEFA5;DEFA3;CEL;DEFA1;C1QL4;TMPRSS11E;MRPL23;THNSL2;KISS1;F7;OAS1;CAPZA3;TRPV6;GPR161;ECHDC2;OR9G1
Liver RNA M41 Module (Lightsteelblue1) PMID26900923	173/227	0.6936375730689276	0.9999978559094117	0	0	0.9368828270063645	0.342717063259455	EIF4A2;DCLRE1A;CHIC2;ACSM3;CCNI;UMAD1;SYAP1;RAB43;CYP2D7;FNTA;CYP2D6;ZNF606;CFL2;NUDT19;SLC16A7;CHAC2;MAF1;EIF2A;PDK1;ATG3;ABCG8;ABCG5;C5ORF15;EIF1AY;AMY1A;EIF1AX;ENTPD5;AMY1B;AMY1C;CTAGE1;CYP27A1;PPP1R3G;RBP4;RNF128;CTAGE4;FDX1;CTAGE9;CTAGE8;TFAM;TXNIP;CTAGE6;CYP2E1;TMEM126B;PLPP3;TOX;FKBP3;ACOT4;CES1;GNE;ENY2;AK3;ADH7;CYP2C19;OAZ1;CYP2C18;CNN3;DPP4;AGMO;APOH;RDH16;DYM;KCNN2;RDH14;AP4S1;RAB11FIP2;CNMD;ZKSCAN1;BRAP;DNAJC19;NDFIP2;ACBD5;NDFIP1;CCZ1B;DNASE2B;CCZ1;SMAD9;CYP2C9;CYP2C8;LRIT2;ADI1;VNN3;ALB;MAFF;F13B;RETREG2;OSBPL1A;ITM2B;PLEKHF1;RNF13;FAF1;CETN3;NGLY1;MIA2;SLC2A2;HMGB1;BRCA2;MAP1LC3B;SUMO1;STBD1;ZNF385B;C19ORF12;RAC1;TK1;CA8;RBM7;PGM1;NDEL1;ZCCHC24;APOA2;TFB2M;ACTR8;COQ10A;TOMM40L;INMT;REXO5;CYP2A7;SLC22A25;CYP2A6;NSMCE4A;UBE2R2;FIBIN;PELI1;PABPC3;TMBIM6;PABPC1;ADH1C;MRPS35;HPGD;SFTPA2;ADH1B;DMAC2;ADH1A;HDC;RGS16;AFM;GTPBP10;HSD17B13;PBLD;PGRMC1;CYP2A13;CREG1;UGT1A5;UGT1A4;UGT1A3;METTL7A;RNF130;RILP;MFSD4B;ATAD1;BCHE;MTX2;BNIP3;CNBP;MBD2;MAP1LC3B2;BBOX1;SYNJ2BP;SUGCT;DHRS7;AADAC;SERBP1;PPP2R2D;RAB9A;UBAP1;ESYT2;CHPT1;EIF3E;GALM;SFTPA1;SYCP3;SLC25A33;PNPLA2;ZPR1
Genes Up-Regulated In Ciliated Ependymal Cells Of R6/2 Vs WT PMID32681824	114/150	0.6951358455048499	0.9999978559094117	0	0	0.9262056691409472	0.33681283116873045	GALNT13;UBE3A;DACH2;NPEPPS;ZNF609;ENPP2;PAPOLA;MACROD2;SCAPER;DDX17;PNISR;ARL15;MAGI2;FRMD3;SPATA17;ADGRB3;SCG5;SRSF5;TNIK;KMT2E;GPM6A;GRIA2;DDX5;RTN1;GLIS3;BAZ2B;NRF1;NKAIN2;LRRC4C;GRIA4;SRPK2;HSPA8;SYT1;CADM2;DENND4A;FUS;BRAF;ESRRG;SSH2;CP;LRP1B;PTPRD;ARHGAP32;DIAPH2;LRFN5;DLG2;FGF14;DMXL1;SERINC1;CPEB3;XKR4;OGT;FBXL7;SPAG16;SNAP25;GABRB1;TENM2;CELF2;FAF1;DOCK7;SLC35F1;ROBO1;PCLO;GRM7;MAN1A1;EDIL3;KCND2;DESI2;NAALADL2;DNM2;DNM3;NRG3;PCCA;LRRC7;RAPGEF2;CFAP54;NFAT5;CAMK2D;LUZP1;LUZP2;NRXN1;DNAH6;STRN3;TTR;ERBB4;TRA2A;SLIT1;SLC25A21;NCAM2;PDLIM5;GPC6;SF3B1;LINGO2;TTC14;MBD5;PCDH9;GALNT1;FBXL17;HUWE1;LSAMP;MBOAT2;CDC42BPA;PLXDC2;MEIS2;SGCZ;MGAT4C;FAM155A;ITCH;NR6A1;KANSL1;TRIP12;MDGA2;PLCD4;ADGRL3
Genes Up-Regulated In Macrophages Vs Monocytes PMID28671693	232/304	0.6972077967397521	0.9999978559094117	0	0	0.942140565762613	0.339803517188473	OSGEPL1;JPT2;ACSM5;LIPA;NUDT6;CCDC102B;C3ORF18;DCANP1;AP1S1;PXDC1;PTGFRN;SMCO4;VSIG4;CMKLR1;UNC13B;COL23A1;ARMC9;MTUS1;P3H4;RNASE1;ZSCAN20;LACTB2;AKIP1;ACOT2;ANOS1;COL8A2;ACOT1;ZNF28;LXN;LMAN2L;MAOA;MRPL17;HACD3;PLA2G7;SLC5A3;OTOA;EPB41L1;C9;PRDX1;MAP7;SERPINH1;SLAMF8;A2M;PCK2;WWTR1;ST14;STARD13;ACE;C5ORF34;KLHDC8B;IGF1;ZWINT;NCEH1;B4GAT1;TMEM99;NDUFAF1;RGL1;NRP1;ECM1;NRP2;CETN3;PTPRO;BHLHE41;TMEM53;MRPL35;MS4A4A;TIFAB;AIFM2;CTSK;MRC1;SH3PXD2B;TNFAIP8L2;BBS5;CTSD;NINL;CBR1;ACTL6A;PDCD1LG2;PTGR1;MMP14;B3GNT8;SLC7A8;ANGPTL6;BBS12;AHRR;SLC29A3;ZNF234;ZNF112;C1QB;ZNF232;C1QA;ZNF471;ZNF470;HSD17B4;ALS2CL;PSMB5;GPNMB;SPP1;C11ORF45;ZNF223;TCEAL9;GINS1;ZNF221;CCL22;P2RY11;CRYBB1;TMEM176B;VEGFB;NR1H3;SNX24;PRSS36;FMO4;ERG28;GATM;PDP2;FABP5;NMNAT1;C1QC;CCDC167;GALNT12;N6AMT1;CD84;FCMR;OLFML2B;FAM13A;TUSC1;MSMO1;CELSR1;GIMAP7;MANEA;GIMAP8;FADS2;RAB42;CCND1;EME1;CHCHD6;SLCO2B1;ZNF205;NUDT12;PHLDA3;ZNF563;MREG;CDPF1;FRMD4A;MITF;DISP1;FAM118B;MSH2;SELENOP;RPP25;CD274;ARL2;LPL;CYP19A1;RAP1GAP;GOLGA7B;RAD51AP1;ZKSCAN3;PLXNA1;SLC38A6;CYTL1;ZNF425;CD276;TBC1D16;ANKRD29;ZFHX2;GOT1;WFS1;IDH1;TMEM132A;DHCR24;ZBTB12;MLXIPL;P4HA2;TMEM117;ZNF658;CNIH3;ZNF774;DYRK4;TTC23;ITGB5;SOWAHD;PZP;RASGRF1;TREM2;ITGAE;SLC2A5;DNPH1;SPRED1;PSD3;ACP5;ACP2;EMILIN1;SLC37A4;CAD;DARS2;MMP9;COL6A1;CHI3L1;LDAH;FBP1;COLEC12;HCN3;LRP5;LRP4;MRM1;CRYZ;HMGCL;ALDH1B1;NT5DC2;BPNT1;SLC25A20;ZNF501;CYB5A;HSD3B7;KCNJ5;TXNRD3;TIE1;HAGHL;PDE4DIP;EFR3B;TSPAN15;PC;SCD;APOC2;FAM131B;ZNF616;RAB13;SARDH;KCP;GALM;TRIM32
Genes Down-Regulated In Expression In Hippocampus Of 10 Wk N171-82Q HD Mice GSE44306	59/78	0.6974567983870562	0.9999978559094117	0	0	0.908429999282902	0.32732068720583746	CPNE9;MAST3;ZMYND8;GALNT17;GPR63;JPH1;CALB1;CAMKV;LURAP1L;ENC1;HOMER3;GIT1;CHGB;KCNH3;TRPC6;ANXA11;RFX3;KCTD4;NPNT;CDC40;ANO3;CNKSR2;ARC;PSRC1;GPD1;ITPKA;PITPNM2;LCT;CTXN1;CABP7;HTRA4;GLIS3;ALOX12B;ADCY1;PTGS2;KALRN;RASGRP1;DDN;RASD2;STRIP2;BRINP1;PENK;PTK2B;NPTX1;STXBP6;WASF1;GABRD;PLK5;RASL10A;PLEKHA2;WFS1;ATP2B1;VWA3B;BTBD9;BAMBI;MYO5B;PLCH2;HSPA1A;KCNK4
Genes Down-Regulated In dSPNs Of HdhQ170 Vs HdhQ20 PMID32681824	491/641	0.6990986153747658	0.9999978559094117	0	0	0.9565885677413613	0.3424237592912316	CYFIP2;NCKAP1;TLNRD1;MYT1L;PWWP2B;WIPF2;SLC4A4;DCAF6;ZFYVE28;ZC3H12C;CNST;SYNGAP1;MPRIP;ZMIZ1;AKT2;PPP4R4;ZMIZ2;FGFR1OP2;IER5;RNF111;ANKS1B;PRIMA1;MBNL1;PRKCI;RBFOX1;UNC13A;PRKCB;PRKCE;ATG13;HPCAL4;BCR;HECW2;PARD3;ATF6;NEDD4L;AGAP3;ARPP19;HACD2;PPP3R1;EPB41L1;GSG1L;ST3GAL5;ZBTB7A;S100A10;CDK19;NDFIP2;PLK5;ARPP21;JUP;PLK2;C20ORF27;NETO2;NR1D1;FOSL2;CYLD;AGO4;AGO2;STRN;GSDME;ARF3;HRK;CDKN1A;LRRC10B;SNX13;TDRP;PYGM;ARHGAP5;JPH4;TRIM9;FAM102B;NHSL2;UBL3;SH3BGRL2;SH3BGRL3;CIC;DLGAP3;DLGAP2;TEAD1;ZNF124;ZNF365;KCND2;DUSP1;TESC;ASH1L;DUSP8;DUSP6;CIT;PLCB3;INF2;RNF169;AEBP2;RILPL1;ITPKA;PELI1;RAPGEF2;RARB;PLCB1;GAS7;RNF165;GRAMD1B;CIPC;SYNPO2;PELI2;KCNA4;AOAH;ADCY5;PRR14L;EPYC;ABI3BP;UBN2;ZSWIM6;ATP5MF-PTCD1;CKB;GPR155;MEF2D;ZSWIM5;BRD4;HIPK4;DMTN;MBD6;KCNB1;MBD2;DAB2IP;RFLNB;ABI2;ETNK1;SLMAP;TAOK1;ABI1;GZF1;YPEL2;NOMO3;ANKRD35;DGKB;CTNND2;CEP128;SLC8A2;PPP1CB;CDH4;DACH1;SESN3;SH2D5;ANKRD13A;NOMO1;LZTS3;NOMO2;PPP1R16B;C11ORF87;AREL1;CDKL5;TLE1;PPTC7;TPM2;TPM1;VRK1;TUBA4A;FOXP1;PIAS1;CACNB1;NPAS4;ACAP3;CACNB2;TNIK;IPPK;SEMA7A;C3ORF70;GPR88;ITPR1;GPR83;FOXO3;FOXO1;RAP1GAP;RHOBTB2;SBNO1;ATXN1;BAG5;DRD1;SOCS7;ZBTB18;OSBPL8;ZBTB10;ZBTB11;CORO2B;CDK7;DAB1;RCAN2;OGT;ZNF532;MAP3K12;ANKRD33B;DAGLA;CELF1;MTCL1;ARRB1;DUSP18;DUSP14;SYNE1;PPP6R1;PSD3;UBTF;PMEPA1;PHACTR1;ERC2;GPX6;DNMT3A;ADORA2A;PPP1R12C;AHDC1;ST6GALNAC5;ITGA9;SLC24A2;MTPN;SRF;TTL;COCH;SRM;STOX2;ABLIM2;DNAJB4;SLC25A23;E2F6;TSPOAP1;SLC25A25;SPAG7;LINGO3;SMIM10L1;KIAA1549L;FBXL16;BAIAP2;KBTBD11;NIN;KLF9;CCM2;TRIM37;MDGA2;PTPN4;KCNK2;PTPN5;CPNE9;IFI27L2;CCNK;AHCYL1;ZMYND8;HDAC11;DIXDC1;LDLRAD4;RAPGEFL1;RPS6KA4;ZNF609;RPS6KA5;RASSF3;PEG10;BSN;TNS2;CALN1;TNS1;ARL15;AP1AR;KRT9;MAPK8IP1;TIAM2;STX1B;GAREM1;IFI27;AKAP9;KCNQ2;RRAGD;SPATA13;SIK3;KCNQ5;KCTD17;CTXN1;TRIM11;PPP1R37;NECAB1;FOXG1;KALRN;SEC14L3;PGBD5;ZNF706;PENK;INPP5J;DYM;FAM43A;HIVEP2;GPM6B;EGR1;NUS1;EGR2;BCL11B;EGR4;IQSEC2;IQSEC1;SLC10A2;ST8SIA2;ST8SIA3;DCLK3;DDIT4L;TRERF1;SRPK1;PPP1R1B;CREBRF;ID4;CALM3;FBXL3;CALM1;CALM2;INKA2;SCN2B;DIRAS2;PTMS;ZCCHC14;PPP3CA;PPP3CB;SIPA1L1;CAMKV;ENC1;HRAS;GIT1;RALGPS2;CAP1;PSD;GRIPAP1;LYNX1;IL17RC;SORCS2;SREBF2;ANO3;CNKSR2;RNF144A;MN1;ARHGEF9;PACS1;PITPNM2;RGS7BP;CRIP2;AKAP5;PHYHIP;CAMKK1;CAMKK2;C10ORF90;PURA;FAM184B;CAMK2N1;SERTAD2;DGLUCY;CTNNA1;MAP3K3;MTX3;PLEKHA5;KLHL2;UBE2G2;MIB1;PDP1;TJP1;PER1;SH3RF2;PER3;CCNG2;TTC3;COPG1;MAMLD1;CDK5R1;MIDN;RIPOR1;UBXN2B;WWC1;GXYLT1;JADE2;NR3C1;TMEM263;FPGT;KHSRP;TBC1D30;PDE8B;PDE8A;RGS9;GUCY1A2;G6PD;KDM2A;LMO2;TMOD2;KCTD1;ATP1B2;SHISA2;POU3F1;POU3F3;GPRIN3;PCP4;SELENOM;GPD1;JCAD;DDX6;CTTNBP2;TCF7;SLC41A1;CPLX2;CACNA1E;RASGRP1;SUPT6H;CAMSAP1;ARHGAP20;EFNB3;DPP8;ZMAT3;CLSPN;MARK2;IVNS1ABP;CBX6;SYT2;ZFHX2;AUTS2;SMURF1;ARHGAP33;ARHGAP32;NR4A1;AJM1;DLG2;NR4A3;SYNDIG1L;TMEM114;FAM163B;MKRN1;MAP6D1;MXD1;GSK3B;MCTP1;USP31;MAST3;CHD4;PPP1R9A;GRM1;PITPNC1;GRM5;SPRED1;DBP;NETO1;RASGEF1A;LRRTM1;RBM34;CAMK1D;PDPK1;TBC1D8;PPP2R5A;NAV1;PPP2R5D;NAV2;GPCPD1;ETV5;GFOD1;CRY1;SCN4B;SHANK3;KDM7A;CAMK2B;PDXK;HLF;KDM3B;RNF6;ADD1;ADD2;CIART;DDN;RASD2;RMND5B;FAM168B;ACVR1C;RMND5A;TNKS2;CNR1;GNG7;FAM120A;NRIP1;SPOCK3;PTK2B;RGS20;MAPK6;MAPK4;RBM39;KDM4B;PTCD1;EYA1;ZNF180;PDE4DIP;ATP2B2;ATP2B1;SPATA2L;FMNL1;PDE10A;SBK1;SPRY2
Genes Changed In Microglia Of ALS Model Mice PMID26001565	130/171	0.6995715929901053	0.9999978559094117	0	0	0.9273284559204606	0.33132253306886583	GLTP;CSF1;CXCL13;CXCL14;CXCL16;LGALS3;BAIAP2L2;RASSF3;GNAT3;PLAU;ANPEP;ZNF85;ZNF724;NEK2;PLXNC1;IGFBP5;TMEM178A;SERPINF1;CYBB;TIMD4;CH25H;CLEC4D;TIMELESS;ADAM8;ATF5;RAI14;DDX5;KLRB1;C5AR1;IQGAP1;ACTR3B;PLD3;CCNB2;ACTR3C;ADGRG1;CHST11;CLEC7A;CD300LB;PGK1;ST3GAL5;TPPP;C19ORF38;ABCA1;MSR1;JAG1;SIGLEC12;PLK2;IGF1;DAB2;TMEM119;CSPG4;FXYD6;FXYD5;HPSE;NES;BCAR3;LGALS3BP;SERPINA3;BTG2;CLIC4;SIGLEC9;SRXN1;DOCK9;FLT3;MS4A7;TMEM51;CXCL1;PYGL;CXCL3;FMR1NB;CXCL2;SLC2A6;LMNB1;RASGEF1B;TRPS1;SH3PXD2B;ITGAX;CD36;CCR5;CTSD;HTATIP2;CD52;SLC13A3;ANXA2;GPX3;TRPC4;CCNA2;FGR;OR5V1;RAP2B;MDFIC;NPC2;NUMB;ITGA5;CRYAA;RAB7B;CD44;GAS7;ZNF595;GRN;CLEC12A;SLC43A3;RGS16;CXCR4;CAPG;CST7;GPNMB;LMNA;SPP1;APBB2;KCNJ2;P2RY12;GALNT6;P2RY13;GK;F11;RFTN1;LILRB4;MCOLN2;ASS1;CENPE;FABP5;AXL;CD9;CD69;SIGLEC1;CD68;SIGLEC7;CD244;CDK5R1
Genes Down-Regulated In Expression In Hippocampus Of 20 Wk N171-82Q HD Mice GSE44306	130/171	0.6995715929901053	0.9999978559094117	0	0	0.9273284559204606	0.33132253306886583	CPNE9;KCNG2;LY6K;AHCYL2;OLFML2B;ZMYND8;GALNT17;RASL11A;ARHGAP39;GXYLT2;SYNGAP1;LURAP1L;HOMER3;HMCN1;CHGB;LZTS3;KCNH3;DGAT2;SLC30A3;PRKCB;ANXA11;RFX3;KCTD4;NPNT;CDC40;NPAS4;TANC1;ARC;GPD1;ERVW-1;KCNQ3;ORAI2;NSMF;ROR1;RIN1;CTXN1;SEMA7A;CABP7;HTRA4;CLCNKA;KALRN;LIN7B;RASGRP1;KRT33B;BRINP1;PGBD5;OR51S1;ADAMTS17;PENK;CDH24;NPTX1;STXBP6;C3ORF80;PLK5;RASL10A;WFS1;PLK2;CGN;SYT7;FOSL2;BAMBI;FAM163B;SDC1;CNIH2;LRRC10B;MAST3;ADRA1D;SIPA1L2;JPH1;NAT14;LIMD2;GRM2;PPP3CA;CA4;ENC1;DLGAP1;GPR139;GAL3ST3;GIT1;DSP;LEFTY1;LYNX1;TRPC6;KRT31;C1QL3;UTF1;C1QL2;ANO3;CNKSR2;EPN3;ACTA1;GJD3;PSRC1;ITPKA;PITPNM2;TNFRSF25;SOWAHA;LCT;CNTNAP5;KDM7A;ERVFRD-1;CAMK2A;ALOX12B;ADCY1;PTGS2;CAMKK1;DDN;FAM117A;NKD2;THBS3;RASD2;NEURL1B;EXTL1;RASD1;GABRD;LEFTY2;EVC2;LINGO3;KCNJ9;ECEL1;ATP2B1;VWA3B;BAIAP2;EPOP;NELL2;SMOC2;FAM131A;MDGA1;HSPA1A;KCNK4
Cingulate (Cck+), Somatosensory (Cck+) And LGN Interneuron Gene Module PMID19638972	91/120	0.7000528698594078	0.9999978559094117	0	0	0.9178565583601802	0.3273071149044741	GPSM1;UHRF1BP1L;CERK;RIF1;UXS1;FHL1;JMJD1C;ARRB1;ENO3;C1QTNF4;DPYSL4;GRB14;RESP18;GRB10;RGS8;IER5;TMEM14C;OVGP1;HES6;TLE2;DYNLT1;AMY1A;UNC5B;AMY1B;AMY1C;SHISA5;AMPD2;ATP11A;POU3F1;SYN2;ENAH;TANC1;IGDCC4;PRKD3;COL6A1;FDX2;PGP;LETMD1;VSTM2B;MTFP1;RGS16;SATB2;NPR3;SRSF1;DERL2;ABHD6;ADRB1;THY1;OVCA2;LIN7B;MED12L;SOCS2;ZNRF1;UGP2;GRK5;DPH1;ZNF704;ZNF467;CACNG5;UVRAG;ZBTB17;PLEKHA2;PBDC1;IGF1;INHBA;PYCR3;PEX13;FBXO31;GNG13;SPART;VMP1;TSPAN13;SLCO3A1;DNAJA4;PRKRA;MYO5B;WNK2;QPCT;SIMC1;CCDC88C;AAK1;LNX1;SFXN1;TMCC2;KRAS;CAMK1;CD68;LPIN1;CPEB2;CCL27;FRYL
Expression In Retina Of 9 Wk R6/2 HD Mice GSE3634	91/120	0.7000528698594078	0.9999978559094117	0	0	0.9178565583601802	0.3273071149044741	CLPB;BUB1B;PTPRK;FGF1;CXCL14;AQP1;RABGEF1;CSRP3;DBP;GNAT2;PTER;OPN1LW;CKMT1B;DPF3;TNFSF12-TNFSF13;KPNA2;PRIMA1;SAMD11;MEF2C;CELA2A;LYNX1;CELA2B;SSR4;IGFBP4;ROM1;HUNK;HLA-C;WDR75;HBA2;PAX6;CARTPT;HLA-A;HBA1;HLA-F;HLA-G;C1QL3;TRDN;PCP2;RNF123;FNDC1;POLG2;DPPA4;OPN1MW;ALDOC;ALPK2;PLPP2;MGLL;CHRNA3;KCNE2;TTYH2;CABP5;LPL;CABP1;ADIPOR1;GRK1;RASD2;GUCD1;RDH12;STK35;NXPH1;RPRM;ABCA1;RTBDN;NGFR;WWOX;WNT10A;KCNIP1;GRTP1;KCNB1;TNFSF12;ESRRB;TNFSF13;CYP51A1;KCNJ14;TDRD7;DNAJC15;IRGM;UCKL1;AKR1B10;TMLHE;CSDC2;AKR1B15;OPN1MW2;COL5A2;STAC2;REEP6;VIP;NES;CLEC2D;POLR3K;SERINC4
Genes Down-Regulated In Inferior Olive Of 12 Week Old Atxn1[154Q/2Q] Vs WT GSE122099	321/420	0.7010171733498366	0.9999978559094117	0	0	0.947838226499701	0.3366938377552474	CPNE9;GLTP;SPARC;CPNE4;TRIL;HHIP;ZMYND8;MT1M;CCP110;AQP4;MT1X;SLC4A4;EPS8;KIAA0930;GJA1;EDNRB;ZMIZ2;HOMER3;ANKS1A;VSTM4;GLUL;PROK1;SCN1B;CALN1;RBFOX1;PAQR6;PAQR7;RBFOX3;KCNK13;MMD2;SLC6A11;ACSL3;GPR37L1;ASRGL1;DKK3;KIAA1217;ARC;MT1A;TYRO3;MT1F;PADI2;SPARCL1;KCNQ4;MT1G;PRR18;MT1H;MT1B;PLPP3;UBA52;MT1E;NECAB2;TPH2;LXN;NECAB3;NRN1;HOXD1;TTYH1;IGSF1;C1ORF198;LYPD1;PHYHIPL;LYPD6;PLA2G7;KLK6;PGS1;UGT8;PENK;ST3GAL4;GSG1L;KCNN2;TSPAN2;ARSG;RIMKLA;SCN3A;NTSR2;NGFR;CADM4;PMM1;SPHKAP;PRDX6;FA2H;SQLE;PEX5L;SLC6A9;TH;GJB6;ID2;MYO5B;ID4;CALM1;CD24;RCOR2;SFXN5;DOC2A;BHLHE41;HBB;HBD;MAGT1;SLC7A11;SLC7A10;SLC6A4;PTMS;C1QTNF4;LFNG;SMPD3;TRIM8;NHSL1;HEY1;CAMKV;CRTAC1;NCS1;SH3PXD2B;GPR139;DLGAP3;SLC18A2;STUM;SERPINB1;DUSP1;METRN;OPALIN;PLLP;LRRC49;TESC;RHOG;HBA2;JOSD2;SLC39A12;HBA1;F3;SORCS2;RHOB;ITPKB;CLDN11;TMEFF1;GPRC5B;GAL;MMP15;KIT;ARHGEF4;VWA1;ALDOC;PLEKHO2;TLCD1;FJX1;MDFI;GAS7;CST3;NEURL1B;RIDA;GPR153;CAMK2N1;SPP1;CKB;METTL7A;FARP1;IL33;WHRN;WNT7A;PRSS35;POU4F1;AGT;SMOC2;PER3;FABP5;GPAM;PLP1;TMEM229A;YPEL5;KCNG1;KCNG4;CLSTN2;CD81;MPV17L2;MSMO1;IL1RAP;CYP46A1;LAMP5;RPH3A;FADS2;NPPC;RIMS4;BAALC;LZTS1;FADS1;PLS1;KCNH2;KIRREL3;KCNH3;NKX6-2;CCDC153;IGFBP5;FBXW7;DIO2;ATP1B3;ATP1B2;CARTPT;RUNDC3A;PCP4;MAF;LIX1;MAL;PVALB;GRIA1;IDI1;SEMA7A;CNP;ARHGEF26;USP53;ABHD3;CABP7;INSIG1;NXPH4;GPR88;STK39;SLC1A2;AK4;CABP1;CPLX2;NDRG2;PLCXD2;CACNA1G;ENHO;IGSF21;SCRT2;ADGRG2;CDH22;SMYD1;THEM4;NPTX1;THEM6;NPTX2;SLC14A1;FDPS;PRNP;PTCH1;HTR1A;SHISAL1;NSG1;MAFA;QKI;SCRT1;SYT7;BFSP2;MAFB;RGCC;BHLHE40;CNIH3;FGFR3;SNAP25;GAL3ST1;ITGB4;MEGF11;ADRA1D;DBI;TRH;DBH;RND2;PITPNC1;NRGN;ADAMTS2;CALB1;DBP;PSD2;PTER;CA5B;CA2;EFHD1;HMGCS1;DESI1;VSTM2L;OLIG1;C1QL3;SLC25A18;CDHR4;CHI3L1;ASPA;SCN4B;VSTM2B;STOML3;ITIH3;SLC24A4;CCDC187;SLC24A3;CAMK2A;DBX2;IER5L;ATP1A2;SLC3A2;CXXC5;COCH;DDN;ABLIM2;PDLIM2;RASD1;PHKG1;ERBB3;SV2B;MGAT5B;NNAT;GNA12;LRIG1;PTK2B;NTRK2;KCNJ10;SMOX;LGI4;CMTM5;CYP51A1;KCNIP4;B3GAT1;LGI2;CABLES1;EPOP;USP29;NELL1;SST;SCD;ATP13A4;CDK2AP1;MYORG;CBLN1
Ribosome Gene Module From Human Brain PMID20616000	62/82	0.701609222913506	0.9999978559094117	0	0	0.906865671641791	0.32137387095944425	RPL4;RPL30;RPL3;RPLP0;RPL10A;RPL8;RPL6;RPL7;RPS15;FBL;RPL7A;RPS17;RPS16;RPS19;RPL36AL;RPL36;RPL35;RPLP2;RPL39;RPS10;RPS13;RPS7;RPS8;RPL23;SSR2;RPS6;RPL13A;RPS3A;EEF1A1;SNRPG;PABPC3;RPL24;RPL27;PABPC1;RPL29;PFDN5;RPL28;UBA52;RPL12;RPL11;RPS15A;RPL13;RPL18;RPL17;RPL19;RPL41;CNBP;RPL35A;HSPE1;RPS25;DHRS7;RPS27;NACA;RPS29;EIF3E;RPS20;EIF3F;EIF3D;NOP53;RPS21;RPS24;RPS23
Genes Changed In The Astrocytes Of zQ175 KI Mice Vs WT At 12 Month Old GSE124846	1374/1787	0.7025372049688694	0.9999978559094117	0	0	0.9710665947155797	0.3428417794592558	PWWP2B;FZD10;ACCS;PTPDC1;ALKBH8;SPIB;ZFYVE28;COMTD1;SYNGAP1;CAPNS2;ZC3H12B;PPP4R4;NDST3;PWWP2A;PKNOX2;DAXX;RBFOX1;STARD4;UNC5A;C5ORF15;RBFOX3;TYW5;STARD8;FIBCD1;RNASE6;SCAMP1;HPCAL4;UPB1;SCAMP2;BCR;EML5;RBP4;SPINT1;ASPHD1;FEZ2;TXNIP;RBCK1;ATF6;SKAP1;SKAP2;IDO1;ZBTB8A;CDCA2;TTYH2;SHOX2;IL20RA;NCAPG;SDR39U1;BAZ2B;PLA2G5;AGAP3;NCAPH;KLRK1;EPB41L1;PRKAR2B;AGMO;SYNDIG1;SFN;RHBDL3;AMZ1;ZBTB7A;PPARGC1B;EXPH5;PRRT3;JAG1;CYP4F2;CYP4F3;EDEM2;C20ORF27;ABCA7;ABCA8;NETO2;CYP4F8;GRIN2B;AIF1L;FAM135B;AGO4;LYPD6B;TREML2;FAT1;STRN;PKIG;EFCC1;LGMN;FERMT3;ARHGAP9;ARF3;HRK;ANXA8L1;LRRC10B;PIGN;PRKAG2;SNX13;TDRP;LETM2;SMPD3;JPH4;NHSL2;SH3BGRL3;DLGAP3;DLGAP2;CHST8;UPF2;ARG2;KCND2;RIPK3;DUSP1;SLC39A12;JOSD1;DYNLL1;SIRT2;TMC3;MBLAC2;LRRC7;DPYD;MMP17;CDC42EP3;RAPGEF2;HCST;CRB2;SAMD8;ATL3;SYNPO2;COL11A1;PTAFR;SEZ6;KCNA4;GPR42;KCNA5;AXDND1;PTGS1;FSTL5;GGA3;PLAGL1;SNX25;ZSWIM6;FLNB;NCDN;SAMD1;TP53I11;CSMD1;MEF2D;JAM2;LRRC25;P2RY12;P2RY10;LRRC29;KCNB1;DAB2IP;PLXDC2;PLXDC1;COL3A1;WT1;SLMAP;FABP7;ADGRL1;FRYL;GZF1;YPEL2;NOMO3;RIF1;NAB2;GPR63;ZBTB21;SLA;F13A1;MSI2;CXCL13;SLK;SCMH1;ZNF208;HLA-DOA;KPNA2;SH2D5;SLC16A3;NOMO1;KCNH1;NOMO2;PPP1R16B;KCNH3;KCNH4;C11ORF87;CDKL5;DGAT2;KCNH5;AREL1;KCNH7;FST;ATP11A;TUBA4A;FOXP1;SLC9A2;ACAP3;FRMD6;SLC9A5;JAML;ANAPC5;ROR1;IL6ST;NPTXR;CDKL1;GRIA1;CD274;GRIA2;SMYD5;TMEM121B;GPR88;SPATA1;GPR83;LIN7B;FOXO1;RAP1GAP;CORO1C;SOCS2;NPAT;SBNO1;SNN;ATXN1;CNTNAP3B;CRNDE;NPTX1;THEM6;LRRC4C;NPTX2;SOCS7;GRIA3;SOCS4;ZBTB18;KCNF1;ZBTB17;RASL10B;HTR1D;NEK7;HPS4;OGA;DCDC2;BFSP2;PTPRC;SLCO1A2;MYD88;ITGB1;CNTNAP3;CNTNAP1;ITGAM;CRYBG1;PPP1R13B;ONECUT2;MTCL1;CELF1;CRYBG3;LRRK2;ONECUT1;POMT1;HTR2C;EFCAB14;HTR2A;RLBP1;NRGN;NADK2;PTER;PPP6R1;DDI2;ITGAX;OR2Y1;ITGB8;PMEPA1;PGM5;ERC2;NEO1;EDIL3;BCAS1;DSP;CERS6;ITGA4;GRID1;NRG2;KSR2;ARL4D;CYP2A7;CYP2A6;SLC25A18;ADORA2A;MYO3B;ITGA6;ITGA5;LCP1;PPP1R12C;CNTNAP5;ITGA9;PRPS2;ITIH5;ITIH3;ROCK2;GTF3C6;LRTM2;SRF;ATP10B;PBXIP1;DEPP1;SRM;ZNRF1;CCL7;CCL4;TRIM46;SH3BP5;SLITRK6;TSPOAP1;UBQLN4;CNNM3;SLC25A22;KCNJ2;SLC25A25;MARCKSL1;LINGO3;PCDH9;NTRK3;KIAA1549L;HIP1R;MBOAT1;MBOAT2;SYT14;BAIAP2;TPD52L1;EFR3B;BAIAP3;TSPAN15;NECAP2;SYT12;SYT10;PDCD4;TRIM36;TRIM37;CCM2;KCNK2;PTPN5;MYO1F;UNC79;PTPN3;VPS35L;CPNE9;CPNE5;PLEKHB1;TONSL;CCP110;LDLRAD3;ICAM5;LDLRAD4;TXNDC16;CCAR1;EFR3A;FBXO8;CALN1;ARSA;PAQR9;TMEM88B;PAQR7;PAQR4;RSAD2;EPHA8;ACTN1;SFMBT2;KCNK13;ADGRA3;VWA5B2;CYP39A1;GAREM2;STX1B;GAREM1;ADGRB2;CRISPLD1;TRIM17;CRISPLD2;SUB1;KCNQ2;SPATA13;KCNQ3;KCNQ5;FLYWCH1;TAGLN3;KCTD17;RIN1;CTXN2;CTXN1;CCNO;KCTD16;PPP1R37;NRN1;PCDH10;FOXG1;LPAR1;PCDH15;PCDH19;ACTR3B;KALRN;ART3;PCDH17;SEC14L3;ACTR3C;PCBP3;PGBD5;PPP1R2B;PCBP4;CD19;NEU1;PENK;DYM;SLAMF6;ZNF700;SNX7;N4BP2;N4BP1;RBM11;EGR1;FAM9B;XBP1;EGR4;SPHKAP;LRRN3;FAM78A;FAM9C;PPP1R21;PCDH20;ST8SIA3;XRCC3;DCLK3;PNMA8B;MYO5B;MYO5C;ACER3;PPP1R1B;ID4;CALM3;LRRN1;IGSF9B;COL9A2;CALM1;CD24;CALM2;KIAA0825;RGL2;CD22;SCN2B;FKBP11;PCSK2;CSRNP1;FKBP14;DIRAS2;GRIK3;OTUD7A;OTUD7B;CD3G;BRCA1;IDE;KIF11;TNFRSF13C;BMI1;NAT14;CD3D;CTSS;PTPRG;PPP3CA;PCM1;AKAP11;KCNT1;CTSL;CTSK;ENC1;NCS1;CCR6;L3HYPDH;GIT1;CCR2;CAP1;GRIPAP1;PCYT1B;LYNX1;SLC32A1;NCOA4;SYP;SORCS3;SORCS2;ANO3;CNKSR2;MN1;ARHGEF9;RAP2B;BANK1;IL1B;CNKSR3;KIT;PITPNM2;CD48;ARHGEF2;ARHGEF6;TAGLN;RABGAP1;TMPRSS5;GREB1L;HSD17B4;NEXN;CAMKK1;COL19A1;GNAI2;CAMKK2;PCNP;PGRMC2;SERTAD4;CYP2A13;CAMK2N1;PAK6;EPS15;REM2;RFTN2;IL33;MAP3K3;IL34;TMEM176B;RFTN1;PCDHB15;PLEKHA5;KLHL2;ORMDL1;PLEKHA6;KLHL4;GRIN1;VEGFA;SH3RF3;SH3RF2;TTC9;PER1;KLHL5;GLB1L;TTC3;FKBP1B;EPPK1;CD69;IL18R1;PLVAP;ACAA2;PCDH11Y;CRTC1;PCDH11X;WASHC2C;CPOX;MSMO1;GIMAP4;KLHL34;JADE2;CYP46A1;GIMAP6;ACTG1;WASHC2A;TGM1;RGS2;FRRS1L;KIF5C;RGS1;TBC1D30;ENPP1;CAPN3;DENND5A;ENPP6;ACAA1;RGS8;RGS9;CAST;EOMES;CD96;SPINK8;LMTK2;POU3F1;KLHL40;GPRIN3;PCP2;SLFN13;TANC1;PCP4;SLFN11;TBC1D20;CARD19;WDFY4;CCDC149;NPR2;SLC1A1;BHLHE22;CACNA1C;PLD1;RASGRP2;CACNA1E;HIGD1B;MCHR1;RASGRP1;PLD3;ACACA;CACNA1I;KCNV1;ADGRG1;BRINP2;BRINP1;NPHP4;LLPH;RHPN2;TBC1D12;VILL;CCDC141;IVNS1ABP;FDPS;SYT2;AUTS2;CNTN5;DENND4C;INHBB;ISG15;HOOK3;INHBA;KLHL24;SYT9;SYT6;BMP4;AHI1;BMP2;FGF14;GNAL;AJM1;APPBP2;CNTN2;CNTN4;MXD1;GSK3B;RBM25;MAST3;DMKN;PPP1R9A;GRM1;RERG;C4ORF50;SEC61A2;GRM5;ARMH4;RASGEF1A;RASGEF1B;RASGEF1C;GDAP1L1;CD200R1L;NPTN;ZNF385B;CA8;A4GALT;BCKDHA;KRT222;SUN2;HSDL2;ARHGEF15;PDPK1;TBC1D8;PLA2G4A;OLIG1;SHROOM1;PEX1;GPCPD1;SSTR5;GFOD1;CDHR1;CHDH;MAN1B1;NAT8L;SHANK3;SCN4B;TMEM45A;DNAH1;CCDC187;BCL2A1;DDX24;LAMA2;RNF8;RNF6;HMGCR;PTHLH;ADD2;GNG3;RAB40A;ACVR1C;RAB40B;RAB40C;CNR1;GNG4;GNG7;SPOCK3;MAN1C1;SLIT1;BNIP2;PTK2B;SLIT3;MTA3;CLVS1;MX2;EYA4;ZNF804A;ATP2B2;ATP2B1;EPOP;MAPK14;S100B;TTC19;TBX18;HS3ST2;SPATA2L;PROB1;CD5;R3HDM4;PTX3;CHPT1;THRSP;ACKR1;ERCC6;ASB2;RBM43;CYFIP2;NCKAP1;TLNRD1;TMEM200B;MYT1L;TRIL;FRMPD2;SERPINE1;STMN2;ADARB1;SLC4A2;MILR1;RNF112;CNST;CREB3L2;AP1S1;CEP97;IER5;JUNB;ANKS1B;CHGB;UNC13B;ABHD14A-ACY1;NKX2-8;UNC13C;PRKCI;WSB2;PRKCB;PRKCE;AFAP1;GTPBP8;SOX11;SYTL5;GABRG1;TRHR;ADCY9;BIN2;PRKD3;HECW2;GPR161;ZSCAN26;NHLRC2;ANKK1;PI4K2A;ASF1A;OTULINL;TSPYL5;NEDD4L;ARPP19;LDHA;PPP3R1;GJC2;CHST11;FLRT3;CHST15;HOXC5;GSG1L;ST3GAL5;HOXC4;FDFT1;PLK4;CDK18;NDFIP2;STARD13;CDK19;FZD3;PLK5;ACE;ARPP21;ZNF382;PLK2;RAB3IP;RDX;CDC7;NR1D1;WDR54;GNPTG;CYLD;GIPC2;PCDHB5;PCDHB4;CHRFAM7A;PCDHB3;PLCH2;CDKN1C;OGFR;GMEB1;CDKN1B;YJEFN3;ASH2L;MS4A4E;SERPINA9;PHEX;MS4A4A;C1QTNF4;IFIH1;TRIM9;FAM102B;GPR132;TRIM5;PEA15;TCTN1;TIMP2;SPIN1;PHF24;TIMP3;ANXA8;GPR139;RNF150;RSPO1;ZNF367;GPRASP2;ZNF365;HAVCR2;NDC1;FCRL2;RPS6KL1;IFNGR2;TESC;EN2;GNL1;CIT;WDR33;KAT2B;MS4A6A;ZEB2;CD200R1;INF2;RNF169;TAL1;ITPKA;RARB;PLCB1;GAS7;ASAH2;PLPPR1;ADCY3;SBSN;MS4A6E;TMEM163;ADCY5;FGD2;PAPSS1;TMEM165;FGD4;PPP1R2;EPYC;ABI3BP;GCNT2;ATP5MF-PTCD1;ANKRD50;GCNT7;GPR155;RNF130;RUNX1T1;CCL15;BCHE;HIPK4;CCL23;DMTN;GABRA4;LAPTM5;FMO1;NMNAT2;DHRS3;SLC8A3;TMEM158;ABI2;ABI1;C16ORF89;ANKRD63;CEP126;CHRM1;PLXND1;ANKRD35;DGKB;TNC;TMEM131L;FGF1;TM7SF3;CDH9;FGF3;CDH8;SLC8A2;LAMP5;CDH4;TUBB6;NAGLU;ZFP30;SLC26A10;STK32A;LZTS1;STK32C;PLS1;LZTS3;MAGI1;RNF43;TOR3A;PPTC7;IGFBP4;TPM2;TPM1;TRAFD1;MITF;MOB3B;TRAIP;CACNB1;CLEC4A;CACNB2;CLEC4C;MORF4L2;CLIP4;ERF;TNIK;DGKI;DGKH;IPPK;IQCA1;MINDY3;SEMA7A;MINDY2;INSIG1;HVCN1;ABHD1;ITPR1;ILDR2;MRI1;C1ORF54;RASAL3;RHOBTB2;NEUROD2;BAG5;UBR5;PLXNA2;DRD1;IGFBP6;MPDZ;SRGAP1;SKIL;IMPG1;OSBPL8;ATP8B2;WFS1;TMEM132B;TMEM132A;SLC4A11;DHCR24;NSG1;CYP4F11;MAFA;CYP4F12;REEP1;RCAN1;SCCPDH;NBEA;P4HA1;P4HA3;REEP3;MAFF;PLXNB3;MAP3K10;CNIH2;DRC1;GPR101;CNIH3;LAT;SERINC5;C8ORF34;ANKRD33B;DAGLA;SRXN1;CPQ;DUSP15;PIK3C2B;SYNE1;DUSP14;ADAMTS4;PSD2;UBTF;EMILIN2;WDR6;PHACTR1;GAL3ST3;PLEKHG3;SLC13A3;HMGCS1;DIS3;PLEKHG5;GPX6;DNMT3A;FAM219A;BPGM;TRAF1;ADRA2C;C15ORF48;RTN4RL1;LANCL2;SMPDL3A;SLC24A2;CEBPA;GTF2A1;PLEKHH2;NLGN1;SLC24A4;SMARCD3;HDAC1;LUZP2;NOD1;NOD2;JAKMIP1;THSD1;TTL;COCH;MROH1;ABLIM2;POLR2A;MGAT5B;TNNI1;RAB28;CACNG1;CACNG2;RNF20;SLC35A3;KCNJ11;KCNIP3;KCNJ16;FBXL16;KBTBD11;PML;ASS1;ENOX1;NIN;EVI2A;CROCC;KLF9;MGAT4B;RUNDC1;SNRNP48;CLEC2D;PFKM;SLC24A5;PFKP;SLC35B2;FAAH;ZMYND8;LST1;AQP4;CALML4;IFIT3;RAPGEFL1;HS6ST3;RPS6KA4;PNP;RPS6KA5;EDNRB;RPS19;SEPHS1;SRRM3;ARRDC1;IFRD2;SLC11A1;IFRD1;MTUS2;AP1AR;KRT9;TIAM2;CYP27A1;TIAM1;AKAP9;RRAGD;SUCLG2;PFN4;TTLL11;CAGE1;ZNF831;TLN1;NECAB2;SLC22A3;IGSF8;IGSF3;MAOA;IGSF9;STRIP1;SGPL1;CHTF8;CMYA5;ATP6V0A2;INPP5J;DPH5;TRPM7;STXBP6;NUS1;XCR1;BCL11B;DTNB;TREX1;PDE2A;KLHDC8B;TRERF1;GNG11;GADD45G;SRPK1;SPART;SESTD1;INKA2;RAB40AL;RYR2;ROBO4;TENM2;GDI1;FAF1;HBB;SRA1;LIMD1;RYR3;LIMD2;EPB41L4B;GLIPR1;SIPA1L1;CAMKV;DNER;FFAR3;HRAS;LRRCC1;RALGPS2;PSD;PRMT8;TSC22D1;TFEB;CBFA2T3;RENBP;IL17RC;CLDN11;CLDN14;PACS1;RPUSD1;TNNT2;B3GNT2;TLR7;FAM181A;RGS7BP;SGK1;AVPI1;VWA7;C1QA;ZDHHC20;PAPLN;RGPD6;RGPD5;RGPD8;PTN;AKAP5;GDPD5;RGPD2;GUCY2F;PHYHIP;RGPD4;RASIP1;RGPD3;RAD54B;AMN1;SCEL;CHRAC1;CUX2;FAM184B;PTCHD1;DZANK1;CXCR3;KIAA0753;CTNNA3;GABRD;CBR3;TCEAL9;MPP1;CA12;RANBP2;CA11;PCP4L1;LHFPL2;KRT10;PDP1;MAS1;COPG1;APBA2;CDK5R2;C1QC;CDK5R1;TJP2;KDM1B;CCL4L2;GALNT18;POGK;GALNT17;TOMM20;CHCHD4;TMEM144;DOCK11;ARHGDIB;SACS;HADH;PDE8B;PDE8A;CA14;NANOS1;LIG1;LMO2;KCTD1;SHISA9;IPCEF1;SHISA7;SELENOO;MYCL;ILVBL;SCG5;CMPK2;SCG3;CD300C;LMX1B;JCAD;ABCG2;COPA;USP53;CTTNBP2;CHRNA7;LTBP4;CPLX2;NID1;NTS;PLCXD1;CAMSAP1;FBLN5;SCUBE3;ARHGAP20;SCUBE1;TMEM125;MAN2A1;CASKIN2;CLSPN;KLRC1;FAM83D;LONRF1;MYH10;MARK2;ASIC1;CBX8;CYP2J2;ACBD5;TGFB2;CBX4;KLRC2;KLRC3;SMURF1;WSCD2;KLRC4;PTCH2;NKG7;TDRD7;TDRD6;ARHGAP23;ARHGAP33;ARHGAP32;DIAPH2;ARHGAP30;DLG2;NR4A3;SYNDIG1L;SELL;FAM163B;FES;TMEM117;CAPRIN2;RADIL;FGFR2;DOCK5;MCTP1;PCDHGB6;MEGF10;SOWAHB;DOCK9;PCDHGB2;HSPB1;GTDC1;PKD2;IRF2BPL;SPRED1;UPK1B;NETO1;LRRTM1;NFKBIZ;PDE4B;TOPBP1;SRGN;ABCC3;PCDHGA8;PCDHGA6;CAMK1D;PCDHGA2;SPATS2;TWNK;CTPS2;PPP2R5D;KLF16;ARHGAP10;DDAH2;COL6A1;SOWAHA;USP41;DOCK2;DOCK1;KDM7A;CAMK1G;GCOM1;CAMK2B;LTK;PDXK;HLF;CLEC12A;PON2;CAMK2A;IER5L;THBS2;USP18;SELENOI;CIART;DDN;RASD2;UGP2;RMND5A;HLX;ERICH3;GNA12;PRRG1;NCAM1;PDE6B;BUB3;LURAP1;MAPK4;S100PBP;VAT1L;SNCA;CLASP2;TCFL5;KDM4B;PTCD1;LGI4;ZNF182;ZNF180;ANXA2R;DEK;PPP2R3A;USP28;MEIS2;FMNL1;PDE10A;PPP2R2C;NEURL3;LPIN2
Genes Down-Regulated In Expression In Striatum Of P62 KO; R6/2 HD Mice Vs P62 KO Mice GSE62210	182/239	0.7043825547262849	0.9999978559094117	0	0	0.9336706711186075	0.3271896387436033	CPNE9;CHRM3;PLXND1;RASL11B;GALNT17;MSMO1;LDLRAD4;C9ORF50;SLC8A2;ZFYVE28;EDC4;RNF112;RPS6KA5;SYNGAP1;PPP4R4;AP1S1;SSX7;SSX4;SSX5;SSX2;RGS9;SH2D5;SSX3;PRIMA1;LZTS3;SSX1;PPP1R16B;KCNH3;C11ORF87;KCNH4;IGFBP4;LMO2;TPM1;DIO2;KRT9;TRAIP;GPRIN3;RBP4;GAREM1;SLC9A5;AKAP9;GPD1;KCTD17;RIN1;ATF6;CTXN1;JCAD;IDI1;IQCA1;SEMA7A;KRTAP10-11;INSIG1;TMEM121B;ITPR1;GPR83;CABP1;CPLX2;RASGRP2;ARPP19;FOXO1;KLK6;RHOBTB2;IGSF21;CNTNAP3B;PENK;INPP5J;GSG1L;CLSPN;DRD1;IGFBP6;THEM6;NPTX2;IVNS1ABP;EGR2;ACE;PLK5;GPR12;RASL10A;ST8SIA2;ST8SIA3;HTR1D;DDIT4L;DHCR24;NETO2;INHBA;DGAT2L6;ARHGAP33;FA2H;SYNDIG1L;AGO4;PPP1R1B;STRN;CNTNAP3;SPEF2;DAGLA;LRRC10B;LRRK2;SECTM1;HTR2A;PHEX;GRM1;DUSP14;C4ORF50;CAMKV;RASGEF1B;PRADC1;RASGEF1C;PMEPA1;CCR6;GPR139;DLGAP3;HRAS;GIT1;PSD;ARG2;LYNX1;SERPINB1;TRPC6;GP1BB;TESC;GPX6;TBC1D8;ADRA2C;ANO3;ARHGAP10;INF2;CCKBR;NRN1L;ADORA2A;MYO3B;TEDDM1;ITPKA;PITPNM2;B3GNT2;CHI3L1;ITGA5;SCN4B;SHANK3;ITGA9;OPRD1;CRIP2;COCH;ADCY5;CAMKK2;DDN;RASD2;ACVR1C;CAMK2N1;EPYC;CNR1;ABI3BP;MGAT5B;ZSWIM6;GABRD;REM2;MAPK4;CA12;KRTAP10-3;CA11;HIPK4;IL33;CD72;LINGO3;KRTAP10-7;KRTAP10-9;OPRK1;ATP2B1;FBXL16;PLXDC1;DHRS3;SPATA2L;PDP1;MAS1;SH3RF2;PDE10A;AADAC;SYT12;KCNS2;PMP22;CCM2;KCNK2;PTPN5
Microglia (Type 2) Gene Module From Mouse Brain PMID20616000	65/86	0.7056474845457267	0.9999978559094117	0	0	0.9054480492787755	0.3156749369426934	ERRFI1;SCHIP1;LST1;NAB2;SLC2A1;C1ORF174;IQCJ-SCHIP1;KIAA0930;RNF19A;SNAPC3;ENC1;NFKBIZ;CHGB;NCK1;DUSP1;EED;IFRD1;DIO2;PPP2R5A;CCDC117;FOS;F3;PDIA6;DUSP6;ZDHHC14;FRMD6;DNAJB11;FASTKD5;TFAM;TCTA;CRELD2;SGK1;RPN1;WIZ;C1ORF52;PTGS2;CLCN2;DNAJB1;RASD1;DNAJB5;EMC3;MCL1;EGR1;EGR2;XBP1;HSPA5;UTP4;BDNF;GADD45A;ST13;TIPARP;ZBTB16;KLF4;MANF;DNAJA1;ERP44;NR4A1;BCL6;P4HA1;CCNG2;GJB6;BHLHE40;KLF9;STRN;HSPA1A
Markers Of Trochlear Nucleus In Mesencephalon PMID22996553	221/290	0.7095366410829604	0.9999978559094117	0	0	0.9364451273805756	0.3213347216228789	PATJ;TES;ABRA;ZFYVE28;STS;IGLON5;PPP4R4;PDK3;PRSS3;PRSS2;MNX1;SCN1B;TNS1;PAQR9;EPHA6;KCNK12;KCNK15;PIMREG;TRHR;SIGIRR;SLC5A7;ADCY9;ASPHD1;ALPK1;CFAP61;SLC45A4;CDCA2;EPB41;PLA2G3;TMTC1;PCDH12;KLK7;PCNX2;PCBP3;LCN15;PDGFD;EPB41L3;ST8SIA4;KCNN1;C19ORF33;CGA;RIMKLA;S100A10;MCAM;CIDEA;GNG12;PPP1R1C;FNDC10;CD24;DENND1B;NRP1;RYR2;SLC35F3;SLC35F2;LRRC38;CTSZ;SLC7A14;PRKAG2;FMN1;SHD;SLC22A18;NEFH;JAK1;NDEL1;MYBPC3;ANXA2;C5ORF58;LRRC49;TESC;ROM1;KIF25;MMEL1;ANO5;PRSS12;KCNMA1;ARHGEF3;VAMP1;RGS7BP;VN1R4;GRAMD1B;SLC20A1;KCNA3;PHYHIP;NEURL1B;GPNMB;ADAM23;SPP1;ALKAL2;GPAT3;SPTSSB;CENPU;MPP3;OR10G2;SUSD2;TMEM176B;WNT7B;CARD9;ECEL1;TMEM176A;SPSB1;XK;KCNS1;CENPK;STAC2;EPPK1;PLCD4;ZNF697;SEMA5B;RAB3D;FAM13A;CELSR1;FGF9;KIF5A;COTL1;PIM1;SLC16A7;PHLDA2;SH3GL2;LMO1;GUCY1A2;LAG3;MLIP;ADPRHL1;IGFBP2;TOMM34;TMX4;DOK7;UTS2;PVALB;CALCA;SEMA7A;CALCB;SHC3;CABP7;NXPH3;CHAT;NPR3;CABP1;COX7A1;CPLX1;LRRC52;RHOBTB2;SEL1L3;IGSF21;SNN;SOHLH1;BAG3;NPHP4;LONRF1;ZNF541;BTNL9;SYT2;PHF12;ESRRG;TDRD1;GNAL;LHX6;ULBP2;C8ORF34;MAST1;ADRA1D;TCIRG1;SYNE4;HAPLN4;RERG;LRP5L;RASGEF1B;ZNF385B;INSL3;PLEKHG5;RFPL2;SPATS2;GLRX2;EPN3;AIM2;CDHR1;CDH12;CCDC42;ITGA7;LANCL3;LCP1;NAT8L;VSTM2A;SCN4B;PRPS2;PALM3;TYRP1;ASAP3;PPM1E;ACAN;ABLIM2;P2RY2;TIFA;SNCG;SLIT3;CCDC184;VAT1L;KCNJ3;EYA1;IDH3G;IRX6;LGI3;AHNAK2;KCNJ14;ATP2B3;ATP2B1;TM6SF1;TPD52L1;TTC39C;OXR1;SGPP2;TTC39A;FAM167B;P2RX6;CYP24A1;TRIM36;TLL1;KCNK1;PTPN4;HCN1;PTPN3
Genes Changed In Hippocampus Of N171-82Q Mice GSE107613	18/24	0.7095607780601635	0.9999978559094117	0	0	0.8778309822699625	0.30119181831355984	DSP;PRNP;PLK5;TRPC6;RGS13;SHMT2;WFS1;HTRA4;ALOX12B;NTS;JPH1;STRIP2;NEUROD6;CDHR1;SCN9A;BBX;STXBP6;LCT
Genes Down-Regulated In The Astrocytes Of zQ175 KI Mice Vs WT At 2 Month Old GSE124846	18/24	0.7095607780601635	0.9999978559094117	0	0	0.8778309822699625	0.30119181831355984	PRKCB;INSIG1;ST8SIA3;KIAA1549L;ATP2B2;CHD4;MSMO1;ZHX1;BCR;PDE10A;SLK;ADORA2A;FRRS1L;SLMAP;CLIP4;PENK;RGS22;RGS7BP
Genes Enriched In Macrophages Vs Microglia PMID24162652	21/28	0.7101012432145565	0.9999978559094117	0	0	0.8778072616659116	0.30051531729560677	FCN1;FCN2;MSR1;ECM1;RETNLB;PTGIS;SERPINB2;ICAM2;FN1;PRG4;CFP;CXCL13;CRIP1;F5;C4B;C4A;EDNRB;SLPI;SAA1;EMILIN2;PF4V1
Genes Up-Regulated In WT Mice Treated With AAV9-Eif2a-Nme1-EF2a-GFP Vs Control GSE141856	21/28	0.7101012432145565	0.9999978559094117	0	0	0.8778072616659116	0.30051531729560677	SAMD5;RIPOR2;RYR2;MBD5;TENM4;TULP4;YLPM1;RASSF8;AKAP5;MYSM1;STRN4;RHOBTB2;ANO3;CNOT1;CEP70;KMT5B;PHACTR1;ERC2;LRRC4C;PLCB1;SSBP2
Insoluble Proteins Decreased In Hippocampus Of 8 Wk R6/2 Mice Vs WT PMID29166617	21/28	0.7101012432145565	0.9999978559094117	0	0	0.8778072616659116	0.30051531729560677	DSP;PDHA2;CDKL5;KCND2;ADD2;CCAR1;CNKSR2;NHSL2;INF2;LRRC7;PSD3;CNKSR3;ITPKA;PITPNM2;INPP5J;ELMO2;LZTS1;JCAD;RAN;STX1A;BCAS1
Genes Down-Regulated In HD Grade 2 Markers In Human Cerebellum (HG-U133B) GSE3790	15/20	0.7103202987437504	0.9999978559094117	0	0	0.8778546936663001	0.3002607923540929	EOMES;SERF1A;SVOP;SLC2A13;CIRBP;CPLX2;TMEM163;ELAVL2;ITFG1;NAP1L5;TMTC4;ERICH3;MRAP2;BEX5;SNCA
Ligands Encoding Genes Enriched In OPCs PMID25186741	15/20	0.7103202987437504	0.9999978559094117	0	0	0.8778546936663001	0.3002607923540929	CHGA;SPON1;DSCAM;IL1RAP;C1QL3;IGSF21;OLFM2;QPCT;GPC5;NXPH1;NPTX2;MATN4;SCRG1;EMID1;TIMP4
Genes Up-Regulated In Foxp2/Olfm3-expressing Neurons Of zQ175DN Vs WT PMID32681824	152/200	0.7113332363493716	0.9999978559094117	0	0	0.9260226283724978	0.3154165235386809	ITSN2;PID1;ATP8A2;FRMPD4;DGKB;ZBTB20;ARHGAP39;UBE3A;CDH8;IGF1R;KIF5A;LARGE1;SCAPER;SYBU;PPFIA2;FBXW4;SRRM4;EPHA6;RBFOX3;KDM2B;CACNA2D1;MAGI3;MAGI2;FNDC3B;ANK2;FRMD4A;RUNX2;KCTD8;FRMD5;PRKAR1B;RUFY3;DOK6;ND1;DGKI;ND4;GRIA1;GPM6A;NTM;CACNA1B;TMTC1;CACNA1E;NKAIN2;ABR;MAP2;SNTG1;COX3;COX2;HIVEP3;GRIA4;OSBPL9;RANBP17;EXOC6B;SLC4A10;ESRRG;TMEM196;PTK2;LRP1B;SYT7;MED13L;PTPRD;RALYL;TMEM117;CNTN3;XKR4;SERGEF;CDK14;KIAA0825;FGF12;OGT;C8ORF34;PTPRT;RERE;TENM1;GABRB1;TENM3;MCTP1;THRB;DENND1A;SLC7A14;GRIK4;OTUD7B;GTDC1;SOBP;TTC28;GRM3;EPB41L4B;VWC2L;DLGAP1;UPP2;UTY;EDIL3;GARNL3;KDM6A;NXPE4;ZNF483;CAMK1D;KCND3;ANO6;NAV2;SYN3;DNM1;PARP8;ANKFN1;VSNL1;CATSPERE;PCCA;CDH10;KCNMA1;EXOC4;EVL;ST6GALNAC3;MGLL;PDZRN4;CNTNAP5;SHANK2;SLC24A2;CAMK2D;NLGN1;GPR45;PPM1H;TULP4;NRXN2;PPM1E;SNX29;ABLIM1;FAM172A;GMDS;CCDC85A;TBL1Y;REPS2;SLIT1;DMD;FLNB;PTCHD4;TBL1X;PAK5;LINGO2;GABBR2;KCNIP1;PCDH9;LHFPL3;CDC42BPA;SGCZ;USP29;MGAT4C;AGBL4;MKLN1;FAM155A;ITCH;MEIS1;RIMBP2;HCN1
Genes Changed In Cerebellum Of 5 Week Old ATXN1[82Q] Vs WT GSE122099	536/700	0.7118546782133182	0.9999978559094117	0	0	0.9549296510640521	0.32456291459222897	USP6NL;TLNRD1;TMEM200B;ARPC5L;RD3L;BACH2;GJA1;MPRIP;TFG;UBASH3B;PPP4R4;HOMER3;ANKS1B;IER3;PRKCG;UNC13C;PRKAB2;WSB2;UNC5B;CACNA2D2;KIAA1217;NUP93;ACOT2;ORAI2;TYRO3;ACOT1;PADI2;FAR2;PI4K2A;GRID2IP;B3GLCT;SLC5A1;THY1;PLA2G7;LDHA;LARP1;RDH11;ADAMTS18;GALR1;SYNDIG1;CEP72;AMZ1;CEP76;LHPP;ABCA1;B3GALNT2;LYN;MCAM;THAP12;C20ORF27;EIF2AK2;RMDN3;ABCA8;NETO2;BTBD10;SLC6A6;CPEB1;GJB2;TOLLIP;XKR4;HRK;PIGS;NRSN2;PIGT;ARHGAP5;CSAD;TRIM9;UBL3;MRC1;RSPO3;GPRASP1;JARID2;NINL;DLGAP4;GARNL3;CHST8;DUSP4;METRN;MYOF;SLC39A10;DUSP6;GCHFR;ITPKB;FAM222A;GPRC5B;PLCB3;TUBB2B;PLCB4;HEATR5A;ITPKA;KCNMA1;GAS1;MDFI;PPARD;SAMD8;PLPPR2;TRIM16L;GCNT1;PLPPR5;KCNA6;HSPA14;SLC7A2;TMEM164;FAM117A;FGD3;ADAM23;DMD;SLC17A8;ATRNL1;BMP8A;BMP8B;TMEM64;PLXDC1;AGT;TTLL5;TMEM158;TTLL4;CCDC3;FMOD;PLCD3;CRLF1;DGKG;NOMO3;CEP126;KCNG4;CLSTN2;FAM13B;RASL11B;CLSTN3;RAB3D;GPR63;TNC;LRRC73;MPV17L2;RNF19B;RORA;BZW2;CLU;FAM107B;IPO5;FGF7;RIMS4;DACH1;CFL1;NEK2;LARGE1;NOMO1;PCDHAC2;SYBU;NOMO2;ZNF442;PPP1R16B;C11ORF87;IGFBP5;PPTC7;TPM2;USP3;ANKRD45;FOXP4;TUBA4A;CACNB2;SLC9A3;CACNB4;ERP29;PGR;NPTXR;PVALB;TRABD2B;DGKH;CEMIP;SEMA7A;ITPR1;ABHD6;RHOBTB2;MAP3K20;BMF;NPTX1;THEM6;SRGAP1;GRIA3;IMPG2;ATP8B2;BDNF;ODF2;TRAPPC5;NSG1;CORO2B;HOPX;MFHAS1;LRCH1;SCCPDH;NSG2;LHX1;LHX5;CNIH2;BCL2L1;TUBA8;DPP10;ZNF512B;ANKRD33B;DAGLA;COX4I2;DYSF;ELFN2;TSPAN11;DUSP10;PSD2;ITGAX;ITGB6;GAL3ST3;CCDC50;PLEKHG5;LANCL1;KSR2;ASPH;BIRC2;CNTNAP5;CX3CR1;NLGN2;SMPX;CLEC2L;LUZP2;ZBTB46;FOXK2;LENG8;FOXK1;SRL;COCH;FBXL22;THSD4;ABLIM2;POLR2A;NNAT;SLITRK3;FEM1C;CACNG2;AKAIN1;BEND6;LINGO4;PPP1R14B;LINGO3;SKOR2;KCNIP1;MYO10;CYP51A1;KCNIP4;BAIAP2;TM6SF1;DBNDD1;NELL1;TSPAN13;DOLPP1;CCM2;TRIM37;POLR3K;PTPN2;CBLN1;CPNE9;TMEM41A;CERK;ZDHHC5;MTFR1L;SOGA1;PEX26;C4B;CDC20;C4A;RPS17;HMCN1;KIFAP3;SCN1B;TBC1D22B;AGFG1;FAAP100;PAQR7;SLC35C1;CIRBP;EBF1;HLA-B;EBF2;HLA-C;AP1AR;MMD2;GPR37L1;HLA-A;MIF;HLA-F;HLA-G;MFSD12;MTURN;CYP27A1;PLPP6;TRIM17;PAPPA;KCNQ3;KCNQ4;KCTD12;MXRA7;TRIB1;CCNO;CDS1;NECAB2;PLEKHD1;RTEL1;NECAB3;DCUN1D5;PDE1C;SDC2;MTTP;TMTC1;SLC6A20;KALRN;OTOA;STRIP2;CMYA5;INPP5E;TSPAN5;APOD;B4GALNT3;AAR2;GPM6B;RAB11FIP4;BANP;NTSR2;NTNG1;FAM9B;PTPRN2;FAM78B;BCL11A;FAM9C;PCDH20;SIAH2;PDE2A;PRG4;HSPA12A;GNG13;EXT1;TH;SESTD1;ID2;PPP1R1B;CALM3;CYSTM1;LRRN1;CALM1;CALM2;ITM2B;SCN2B;ROBO2;COL18A1;IL22;RYR2;PPP1R17;PTPRR;TENM2;CCDC120;DIRAS2;GRIK4;PTPRM;GRIK1;SLC7A11;AATF;CHRDL1;RYR3;LIMD2;SIPA1L1;SLC22A15;CTSL;DNER;PRMT8;PARP1;MRPS25;NOG;RHOD;ZDHHC14;B3GNT5;STRAP;ALDOC;RHOU;MAPT;RGS7BP;MAPRE2;VWA7;C1QA;INPP1;SLC20A1;HDC;NEXN;TMPRSS2;CCDC107;CCDC106;GNAI1;FAM184B;CREG1;SUSD4;PTCHD4;CORIN;GABBR2;GDF11;SVIL;GAD1;DEFB136;KLHL4;LHFPL2;YIF1B;SPCS3;ERG28;XK;NLRP10;CSDC2;STK17B;CDK5R2;C1QC;NARF;GALNT15;NRK;POGK;WASHC2C;MSMO1;ACTG1;WASHC2A;FAM174B;TMEM38A;RGS8;BAHCC1;MIGA2;ADPRHL1;LMO2;KCTD1;LMO7;PCDHA13;COX6B2;SHISA6;GPRIN3;PCP2;MYCL;PCP4;SELENOS;COL4A1;MAP7D2;SELENOW;STEAP2;PDE9A;FBLN7;IDI1;RTN1;CABP7;CTTNBP2;NPR1;SLC41A3;TMEM59L;SLC1A6;CACNA1G;TMEM123;ADGRG1;ARHGAP20;ZMAT3;ISOC1;KIF3C;FAM83D;WNT3;MFAP3L;ARHGEF33;STIL;PTCH1;INHBB;ARHGAP26;SYT7;ARHGAP32;DAP;BMP1;DLG2;GNAL;COL5A1;CNTN3;FGF11;TMEM35A;FGFR1;SNED1;DYRK3;SOWAHB;ATP2A3;HAPLN4;AFF1;GRM1;SEC61A1;ARMH4;SPRED1;CALB1;CASP3;MYO18B;CA7;NPTN;ZNF385C;CA8;LRRFIP1;IFT57;RBM19;ARAP2;ETV1;ARAP1;SENP2;ETV4;GFOD1;COL6A2;COL6A1;GFOD2;TRNP1;CASQ2;PDE5A;SCN4B;SHANK2;CREB5;SHANK1;COLEC10;CAMK2A;WIZ;ATP1A2;STRN3;FAM168B;ACVR1C;NWD2;EPS8L2;HES3;LGI3;B3GAT1;SPRY4;ATP2B2;MLPH;SBK1;CAPN10;SCD;FAM131A;ASB4;C2ORF72;PAXBP1
Genes Up-Regulated In HD Grade 3 Markers In Human Cerebellum (HG-U133B) GSE3790	52/69	0.7120474576285116	0.9999978559094117	0	0	0.8948348210879683	0.30389549412928163	ANKRD37;RORA;IFIT3;PITPNC1;PPP4R2;BOC;BBX;FNBP4;TTC32;SFMBT2;EBF1;RC3H1;PROX1;SYTL4;SHISA6;UHMK1;CYP39A1;RNF144B;MORF4L2;CRB1;LCN8;INO80D;WDR26;ANAPC16;CABP7;PAPLN;TULP4;PDGFA;RNPC3;FAM214A;SOCS3;RASD1;FIGNL1;PGGT1B;ARGLU1;IP6K2;UBE2H;PNPLA7;ZNF182;BBIP1;CDC42BPA;CP;HS3ST4;SMAD5;SVIP;PNRC2;ASXL1;UFM1;KLHL5;PPP1R1B;CREBRF;C1QC
Genes Up-Regulated In Inferior Olive Of 5 Week Old ATXN1[82Q] Vs WT GSE122099	52/69	0.7120474576285116	0.9999978559094117	0	0	0.8948348210879683	0.30389549412928163	IFITM3;MOXD1;IFITM1;IFITM2;ELN;DYSF;MRGPRF;SYNE2;ISLR;BAIAP2L1;CTSC;DSP;VWF;MYOF;BGN;HBA2;PCOLCE;HBA1;DCN;MDFIC;ALDH1A2;COL6A2;SERPING1;SEMA3B;AEBP1;SGMS2;NID1;NID2;FLNC;A2M;STRA6;TGFB2;LUM;SLC4A10;IGF1;LYZ;CP;BICC1;BMP6;MFAP4;COL3A1;GJB2;COL1A2;KRT18;TMEM237;TRPV4;FXYD1;PLXNB2;PI16;FMOD;SLC24A5;FBN1
Markers Of Principal Sensory Nucleus Of Trigeminal Nerve In Pontine Tegmentum PMID22996553	52/69	0.7120474576285116	0.9999978559094117	0	0	0.8948348210879683	0.30389549412928163	DEFB1;TCIRG1;TFCP2L1;SIPA1L2;HAPLN1;IFI44L;IFIT3;ESM1;CNGA3;DENND2D;TRPC5;SPNS3;EBF1;EBF3;KCNAB3;PARP9;ALDH1A3;COL4A3;DOK7;MXRA5;PVALB;NRN1;SAMD9;PTAFR;DDX60;NEUROD1;CRACR2A;ARSJ;PLAGL1;SLC17A6;DRGX;ANKRD34B;NTNG1;ARPP21;BCL11B;BCL11A;STAT1;DCLK3;DEFA3;IFI44;ISG15;DAO;KRT17;TLX3;LHX2;STAC2;SP6;LGR6;XAF1;MDGA1;F2RL2;CBLN1
NP1b Neural Progenitor Cell Markers PMID30078729	52/69	0.7120474576285116	0.9999978559094117	0	0	0.8948348210879683	0.30389549412928163	SPEF1;HTR2C;WDR86;CALML4;CYP46A1;SYNGAP1;IQUB;MYB;TMEM107;RSPO2;RSPO3;TSPO;SPA17;FAM81A;CA14;CCDC39;CFAP52;CEP135;LRRIQ1;PIFO;C9ORF24;IQCG;MLF1;OOEP;ENKUR;DMRTA2;LMX1A;GMNC;WDPCP;BBOF1;MNS1;CCNO;LEF1;CFAP126;PRTG;TTR;TMEM67;PRDM16;C22ORF23;OTX2;E2F7;TRPM3;LRRC23;PCP4L1;FOXJ1;RSPH1;LHX6;BUD13;CCDC65;DYNLRB2;FOLR1;DNAL1
Genes Up-Regulated In HD Grade 1 Markers In Human Caudate Nucleus (HG-U133B) GSE3790	12/16	0.7132860651492798	0.9999978559094117	0	0	0.8778783958602846	0.29661116638918267	ITPKB;SEMA6A;IGDCC4;HEPACAM;LIX1;SLC16A9;SYTL4;WASF2;QKI;SLC7A2;FAM107B;RGMA
Genes Up-Regulated In Expression In Cortex Of 7 Mon BACHD-deltaN17 HD Mice GSE64386	71/94	0.713407566301642	0.9999978559094117	0	0	0.9029763736403339	0.30493728864794817	RBM28;EIF4E3;CD82;ONECUT2;CPNE4;FKBP14;ITGB4;FAF1;MAST1;PTPRO;RASGRF1;PSIP1;AFF1;FBL;SAMD14;TMEM43;FLOT1;VWC2L;WDR6;GGACT;ENPP6;ZNF764;BAHCC1;ZC3H10;PRMT2;TPM3;EN2;DYRK1B;SYNGR3;SUMF2;JMJD6;TAL1;CDHR1;MNS1;KIZ;HOXB5;SKAP2;PRPS1;BEX2;BEX1;XPA;TWIST1;NOD1;TRMT2B;BARX1;GBX2;GNG4;CDC37L1;NCDN;REM2;HOXC6;RPRM;SRSF12;CBX8;HEXIM1;ZFHX3;BRF2;TXNRD2;FMO1;ABCA7;PNMA3;WTIP;POU4F1;MEIS1;SPSB1;RIT2;WT1;MSRB2;ECHDC2;PDCD2;COPG1
Genes Changed Upon DOC Treatment In HdhQ111 Striatal Cells GSE98739	479/626	0.7142557946360477	0.9999978559094117	0	0	0.952144560885783	0.3204100937876555	IFT172;COL12A1;MRGPRF;TMEM97;ISM1;RBPJ;SLC4A3;EPS8;NSDHL;SAMD14;ALCAM;SYNGAP1;LURAP1L;MYC;RPL36;JUNB;IER2;IER3;TMEM8B;GBP6;GBP7;NUP210;UNC5C;MTAP;TXNIP;AGTR2;ATF5;LETMD1;MYL9;ATF3;ENPEP;NYAP1;SHMT1;FIGNL2;SLC5A3;FLRT2;RDH11;RDH10;RRS1;ST3GAL6;FDFT1;S100A10;ABCA1;CDK18;PMM1;PLK1;ABCA8;CGN;NETO2;CP;POU6F1;FOSL1;SQLE;AGO4;BTG1;ADM;VSIR;C1QTNF3;NHSL2;PLEKHN1;IKBKE;APC2;CHST7;EMP1;ELOVL6;FOS;COQ10B;DUSP6;FAM234B;PLSCR1;KIFC2;PLSCR2;CDC42EP3;GAS2;TMEM106C;VAMP1;EXOC6;ANGPTL4;VAMP2;CCL13;GRAMD1B;GRAMD1A;ASAH2;PLPPR2;IDUA;COL11A1;NIP7;PTGS2;SRPX2;SPP1;HAS2;SC5D;FLNC;BID;CCL15;CCL23;MOCOS;PRSS35;DHRS3;AGBL5;SMOC2;COL3A1;DHRS9;FABP5;SLCO3A1;APEX1;CENPL;TSR1;NOTUM;PLP2;FMOD;CENPQ;ADGRL2;HSPA1A;PLXND1;TNC;AHR;SAT1;LAPTM4B;MFSD13A;FGF7;SESN1;ZNF329;KPNA2;SYBU;PLS1;EIF1AY;EIF1AX;FST;CEP131;ZBTB37;RAB32;CACNB2;KIAA1614;SLC9A5;FKBP7;ADAM8;S100A4;NOTCH3;CEMIP;ENY2;FBLIM1;INSIG1;NOTCH4;DPT;GLT8D2;ITPR2;SPATA5;ACAT2;TMEM25;ARL17A;KLC2;IGFBP7;SLC38A4;ZBTB18;ANKRD24;BDNF;DHCR24;HOPX;C1ORF100;UCKL1;PTPRD;CXCL10;CDK7;DAB2;TMIE;CXCL12;BCL3;DMXL2;OGN;SLCO1A2;OGT;RAB5A;DAGLA;FLT4;ITGB3;DYSF;FHL2;PIK3CD;NADK2;LBH;AP1G2;ADAMTS1;EDIL3;PLEKHG4;GPX1;HMGCS1;VPS13C;DNMT3A;TNFRSF19;VPS13A;ASPN;ITGA6;SPACA6;SEMA3C;SEMA3B;NTN4;NDNF;HSD17B12;NTN1;PPM1E;LMF1;PRIMPOL;CNNM1;CCL7;CCL2;DNAJB9;SAP18;MEST;KCNJ2;POLR2L;RPH3AL;PRRX1;TXNRD2;CYP51A1;PRRX2;SEMA4F;SEMA4G;ASS1;APLN;DNAJA1;MARCKS;NIN;MGP;SLC25A30;IFI27L2;SPON2;IL1RN;CCNI;HDAC11;MT1X;IFIT1;ZDHHC1;HS6ST2;IFIT3;AQP1;CCAR1;CDC20;MT2A;RASSF2;NIPAL1;PEG10;PIEZO2;KIF21A;HMCN1;KIF21B;ACAD10;ARRDC4;ARRDC1;SFMBT2;ALG5;IFRD1;OMD;HLA-B;P3H2;HLA-C;HLA-A;HLA-F;PIMREG;HLA-G;MAPK8IP3;ASRGL1;TM4SF1;EREG;ARC;SFRP2;IFI27;COL8A1;ULK2;TRIB3;KIF20A;NEIL1;CCDC82;TRIB2;CES1;SDC2;SMIM1;MYCBP2;LPAR4;SYNGR1;TSPAN6;FAM180A;APOD;PCK2;PPP1R26;EGR1;EGR2;ZFR2;SLC10A3;IFI44;PYCR1;IFNLR1;PRG4;PARVB;PPBP;CCDC9B;ID2;CORO6;ITGBL1;MPHOSPH10;RGL3;TMCC2;SPRR1B;FEN1;NRP2;MOGAT2;SH3KBP1;AATK;AKR1B1;PRL;VLDLR;STBD1;LMCD1;TMED5;PABPC4;STRBP;PRPF40B;KIF23;GAB2;PARP9;MRPS6;ANO1;CNKSR1;B3GNT9;PACS1;PITPNM2;CLDN19;DEPDC1;FASTKD5;PABPC3;KIF2C;PABPC1;TLCD1;RAB7B;SGK1;FJX1;SFI1;CD44;TLR2;VGLL3;SLC20A1;NEXN;PTN;HSD17B7;TCEAL8;RANBP3L;GPC3;GPC4;GPC6;XDH;RFTN2;CD74;SVIL;CAVIN4;MIB2;VEGFD;VEGFA;PDP1;PER3;STAC2;RAB9A;SAMD9L;GALNT15;MSMO1;CFAP300;CYP46A1;ACTG1;AMOT;CCND1;CAPN5;ENPP2;SVEP1;ENPP5;PAMR1;SBF2;CMTR2;TGM2;OSR2;PHYH;APLP1;ARID5A;PCOLCE;GEM;FAM161A;SELENOS;DKC1;CMPK2;STEAP1;FBN2;IDI1;RASL12;STEAP1B;SLC1A2;DNAJC25;DTX3;EFNA5;NID1;PLD1;ACACB;LPP;FBLN5;SCUBE3;ADGRG1;CCNB1;TMEM245;DPP7;ADGRG6;VILL;TBC1D16;FDPS;PNPT1;IDH1;HMGA2;ARHGAP28;ISG15;PAN2;DAP;AJM1;DLG3;CYCS;DOCK6;RTP4;TNFAIP6;ATP2A3;CHD5;CXCL1;DBI;LDB3;HMGB1;CXCL3;TAZ;CXCL2;PKD1;RND3;OASL;GMPPB;ADGRE5;GPER1;NFKBIZ;MAN1A1;RASA4B;BUD31;ETV4;DCN;ETV5;ACTA2;IGDCC4;RASA4;COL6A2;OAS3;RNF207;IFIT1B;PXYLP1;PDE5A;USP41;CDH17;COLEC12;LAMA5;HLF;MVK;CAMK2A;HMGCR;USP18;AURKA;THBS3;IL1RL1;ERBB3;SH3TC1;SLIT1;HES1;ZNF185;MX2;ATP2B4;IRGM;SOD3;UFM1;FAM131A;PTX3;R3HDM2
Down-regulated Genes In HdhQ111 C57BL/6J Mice (Late Age Window) GSE88920	30/40	0.7155606627317984	0.9999978559094117	0	0	0.8777360445538143	0.2937685111431678	CPNE9;HRK;IFI27L2;DMKN;PHEX;SEC14L3;CYP2A13;SPATA21;CNR1;CLSPN;ATP6V1C2;SERPINB1;PLK5;GPX6;DDIT4L;PIPOX;SLC4A11;IL17RC;UPB1;KRT9;CYP2A7;CYP2A6;PDE10A;TMEM114;ADORA2A;IFI27;NRN1L;TNNT1;SCN4B;IDO1
Endothelial Cell-Enriched Genes In Mouse Cortex PMID25186741	30/40	0.7155606627317984	0.9999978559094117	0	0	0.8777360445538143	0.2937685111431678	ANKRD37;SGMS1;SLC35F2;ICAM2;MEOX1;DEPP1;MYCT1;TTR;SOX18;BSG;CA4;MADCAM1;PGLYRP1;PRND;SLC16A4;CDKN2B;EGFL7;PTGIS;AKR1C1;TIE1;AKR1C3;RFLNB;SERPINB6;SIGIRR;CLDN5;SLCO1A2;APLNR;NOSTRIN;VWA1;KANK3
Genes Down-Regulated In OPCs Of R6/2 Vs WT PMID32681824	30/40	0.7155606627317984	0.9999978559094117	0	0	0.8777360445538143	0.2937685111431678	SERPINE2;CD81;PTN;BACH2;NPAS3;CST3;PPP3CA;EDNRB;PTPRZ1;PENK;TMEM108;GPC5;CKB;NXPH1;RGS9;GPM6B;CHST9;PDGFRA;ATP2B1;GPR37L1;EPN2;PCP4;PDE10A;KCNQ3;CD9;KCNQ5;PRKD1;CRLF3;PPIB;EMID1
Genes Down-Regulated In Cerebellum Of 12 Week Old ATXN1[82Q] Vs WT GSE122099	709/925	0.7170232421886467	0.9999978559094117	0	0	0.9587306604850464	0.31891890009233065	USP6NL;CYFIP2;TLNRD1;TMEM200B;ZFYVE9;GLDC;TMEM94;ARPC5L;STMN2;CAPN15;PREX2;PSMD8;ZFYVE28;MPRIP;UBASH3B;TFG;IGLON5;PPP4R4;ZMIZ2;NDST3;CDK20;HOMER3;PIP4K2C;ANKS1B;CHGB;PRKCG;UNC13C;PRKAB2;RBFOX1;PRKCI;UNC13A;RBFOX3;WSB2;CACNA2D2;LDOC1;EML1;KIAA1217;NUP93;ORAI2;FAR2;MAML3;GRID2IP;RABL6;IL20RB;NEDD4L;AGAP3;SLC5A1;THY1;LARP1;EPB41L1;RDH11;SYNDIG1;CEP72;PIP5K1C;ZBTB7A;CEP76;RREB1;ST3GAL2;EXPH5;LHPP;ST3GAL3;B3GALNT2;LYN;PRRT1;NGFR;CADM3;PRRT3;PRRT2;PLK5;ARPP21;THAP12;C20ORF27;RMDN3;NETO2;BTBD10;PKIB;SLC6A6;CPEB1;TOLLIP;PCDHB6;PLCH2;PPT2;PIGS;GABRB2;SETD7;SNX13;ARHGAP5;GLI1;ABCC12;SHF;TRIM9;AIFM3;RSPO3;CIC;NINL;RNF152;TIMP4;DLGAP4;GARNL3;CHST8;DUSP4;DUSP5;KCND2;METRN;LRRC49;IFNGR2;MYOF;ELOVL6;MANEAL;JOSD1;GCHFR;FAM222A;PLCB3;TUBB2B;PLCB4;HEATR5A;KCNMA1;ITPKA;GAS1;PLEKHO1;GPRC5C;ERGIC1;MDFI;PPARD;GAS7;GRAMD1B;SAMD8;PLPPR2;TRIM16L;CIPC;PLPPR5;KCNA6;ADCY1;HSPA14;FAM117A;ATP6AP1L;FGD3;TCOF1;ADAM23;DMD;RICTOR;MEF2D;ZSWIM5;YTHDF1;GABRA6;ATRNL1;BMP8A;RFLNB;BMP8B;TMEM62;WWP1;C1ORF21;TTC9B;TMEM64;NMNAT2;PLXDC1;STXBP5L;RNF145;TTLL5;ZYX;CPSF4L;LGR6;PLCD3;LGR5;NOMO3;DGKG;CEP126;KCNG4;RASL11B;CLSTN2;CLSTN3;NAB1;RAB3D;FAM13A;NAB2;GPR63;TNC;MPV17L2;RNF19B;RORA;BZW2;FAM107B;IPO5;RAB43;RPH3A;FGF7;DACH1;FGF9;FADS6;CFL1;ADORA1;NEK2;LARGE1;NOMO1;SYBU;PCDHAC2;KCNH1;NOMO2;ZNF442;PPP1R16B;KCNH3;TLE2;AGTPBP1;IGFBP5;FBXW7;TPM2;USP3;TRAFD1;FOXP4;SRCIN1;TUBA4A;ATXN2L;SLC9A3;CACNB2;FRMD5;OLFM3;SLC9A5;CACNB4;ERP29;ANKRD40;NPTXR;PVALB;TRABD2B;DGKH;GRIA1;SHC4;BRSK2;SEMA7A;MINDY1;FAM114A2;ITPR1;LIN7A;ABHD6;CORO1A;RHOBTB2;SLC9A3R2;TMEM25;NEUROD2;BTBD3;NPTX1;THEM6;SRGAP2;SRGAP1;GRIA3;BCL2L15;GRIA4;ANKRD34A;TMEM132C;BDNF;TMEM132A;TRAPPC5;NSG1;CORO2B;HOPX;MFHAS1;LRCH1;LHX1;UST;RNF182;PLEKHM2;LHX5;MAP3K12;TUBA8;DPP10;SNAP25;ANKRD33B;DAGLA;CELF1;FLT3;MTCL1;LRRK2;SCHIP1;COX4I2;APIP;DYSF;TSPAN11;UNC80;DUSP10;PSD2;BOC;PSD3;ERC1;ERC2;GAL3ST3;CCDC50;DGCR2;TRIM62;LANCL1;KSR2;TRAF1;ASPH;CCDC74A;DNAJC5;ST6GALNAC4;CNTNAP5;NLGN2;LUZP1;SMPX;ZBTB46;CLEC2L;FOXK2;FOXK1;CXXC5;SRL;TTL;FBXL22;MTHFSD;CACNG7;SLC25A29;ABLIM1;CNNM1;ABLIM2;SLITRK4;SH3BP5;FEM1C;SLC25A23;CACNG2;SH2B3;SLC25A22;TSPOAP1;TRIM44;AKAIN1;BEND6;KCNJ3;CACNG5;MLXIP;LINGO4;LINGO3;SKOR2;MYO10;PCDH9;KCNIP1;KCNJ11;KCNJ9;CDC42BPG;KCNIP3;KCNIP4;KIAA1549L;FBXL16;KCNJ18;SEMA4G;BAIAP2;TM6SF1;CDC42BPA;DBNDD1;NELL1;SNRK;TSPAN13;SYT12;DNAJA4;DOLPP1;SPAG1;CCM2;TRIM37;TLL1;PTPN4;CBLN3;POLR3K;KCNK3;PTPN3;CPNE9;FAAH;TMEM41A;CERK;ZDHHC5;AQP6;CDC20;HMCN1;BSN;SCN1B;AGFG1;FAAP100;PAQR9;SRRM3;PAQR7;SLC6A17;KCNK12;SLC35C1;TINF2;EBF1;HLA-B;MTUS1;EBF2;HLA-C;MTUS2;ANK2;AP1AR;GPR37L1;HLA-A;HLA-F;MAPK8IP2;MFSD12;HLA-G;CYP27A1;PLPP6;TIAM1;ADGRB3;RRAGD;KCNQ4;GSAP;ALPK2;KCTD12;TRIB1;CDS1;GRB7;PLEKHD1;RTEL1;EPB41;TMEM63C;KALRN;STRIP2;APH1B;PGBD5;PCBP4;CMYA5;INPP5E;DYM;TSPAN5;HIVEP2;AAR2;RAB11FIP4;GPM6B;EGR1;IFITM10;FAM78B;IQSEC2;LRRN3;BCL11A;SYNRG;MICAL2;PARVA;HSPA12A;GNG13;TH;SESTD1;ID2;WNK2;PPP1R1B;CALM3;CYSTM1;RGL3;CALM1;SCN2A;CALM2;ITM2B;SCN2B;IL22;COL18A1;TENM1;PPP1R17;PTPRR;USPL1;DIRAS2;PTPRM;GRIK1;AATF;CHRDL1;PPP3CA;EPB41L4B;PPP3CB;KCNT1;SLC22A15;DNER;NANS;PSD;MAP4K2;PARP6;LYNX1;PRMT8;PARP1;NOG;AMPD2;RHOD;ZDHHC14;ANO3;B3GNT5;ARHGEF3;ALDOC;MAPRE3;TLCD1;MAPT;RGS7BP;MAPRE2;SLC43A2;INPP1;SLC20A1;AMIGO1;DOT1L;NEXN;CCDC107;NOL4;PHYHIP;GNAI1;CAMKK2;ARNTL;KIAA0513;FAM184B;WIF1;CREG1;NPY;SUSD4;NT5M;SPTSSB;SUSD6;PTCHD4;MPZL3;CORIN;NPDC1;UBL4A;GABBR2;GDF11;SVIL;MPP3;MPP6;GRIN1;YIF1B;SPCS3;ERG28;XK;NLRP10;CSDC2;STK17B;CDK5R2;WASHC4;NARF;GALNT13;CRTC1;NRK;POGK;SPPL2B;C4ORF19;WASHC2C;ETS2;CCDC28B;WASHC2A;TMEM266;FAM174B;FRRS1L;KIF5A;TMEM38A;RGS8;PPFIA4;SH3GL2;EOMES;CHRNB2;CADPS2;MIGA2;ATG9A;LMO2;ADAM11;LMTK2;KCTD1;LMO7;COX6B2;TMEM250;IPCEF1;DHDDS;SHISA6;PCP2;PCP4;PHOSPHO1;SELENOM;SELENOS;GPRIN1;EEF1A2;GPD1;SELENOW;TBC1D25;ELMO2;STEAP2;PDE9A;FBLN7;RTN1;NPR1;CTTNBP2;NTM;SLC41A3;PXN;TMEM59L;CABP2;CACNA1A;DTX1;LTBP2;FUT2;SLC1A6;RASGRP1;CAMSAP1;CACNA1G;CAMSAP2;ARHGAP20;BRINP1;GRK2;DPP8;ZMAT3;STAP2;KIF3C;MYH10;WNT3;ASIC1;ARHGEF33;CBX6;STIL;SYT2;ARHGEF37;AUTS2;CNTN6;WSCD2;PTCH1;LAYN;SYT9;ARHGAP26;SYT7;CAMSAP3;ARHGAP32;DAP;AJM1;GNAL;PAN3;DLG2;COL5A1;MAP6D1;CNTN3;OSTN;FGF11;TMEM35A;MUS81;DYRK3;ABCD2;MCTP1;SOWAHB;ATP2A3;HAPLN4;AFF1;GRM1;ELAVL3;IQCJ-SCHIP1;SEC61A1;ARMH4;CALB1;EEF2K;ABHD16A;RASGEF1A;GMPPA;CA7;NPTN;ZNF385C;ZNF385B;CA8;LRRFIP1;CAMK1D;DESI1;ARAP2;UBE2QL1;ETV1;ARAP1;SENP2;WNT16;ETV4;ETV5;EPN2;ALS2;GFOD1;RASA3;PEAK1;TRNP1;CASQ2;PDE5A;SCN4B;SHANK3;SHANK2;SHANK1;CAMK2B;CAMK2A;WIZ;CLCN2;STRN3;FAM168B;ACVR1C;NWD2;RAB40C;SV2B;RPS6KC1;SPOCK2;MAN1C1;EPS8L2;HES3;LURAP1;CLVS1;LGI1;LGI4;GALNT1;ATP2B3;PDE4DIP;ATP2B2;USP28;SGPP2;SPATA2L;EEPD1;MAPK11;FMNL1;SBK1;MLPH;SCD;FAM131B;FAM131A;CDK2AP2;CDK2AP1;PAXBP1;R3HDM2
HDACi 106 Changed Genes In Heart Of WT Mice GSE10745	90/119	0.7174875561619402	0.9999978559094117	0	0	0.9077112074569919	0.30135982571260345	ARHGAP9;FCMR;NUDT4B;COL16A1;OLFML2B;ITGA2B;TMEM94;SCX;CXCL14;GRM1;NUDT4;FCRLA;LGALS3;SART1;ADAMTS2;TMEM223;LBH;MYBPHL;GJA5;CTSK;STBD1;PLS3;TIMP1;PGLYRP1;CLEC1B;JUNB;RGS7;GPX3;TPM2;CIRBP;BGN;ZFP91;COQ10B;MRPS6;RC3H2;DKK3;ACTA2;GCHFR;SLPI;DCT;IL1B;RBP1;CNKSR3;MCM5;ANGPTL4;S100A9;S100A8;LTF;DDC;RETNLB;UHRF1;HTRA4;ENDOD1;C1ORF54;LTBP2;SLC1A4;AEBP1;FSTL1;C2;AKAP1;CD79B;SOCS2;FXR2;GNG2;ADAMTS19;MLANA;UCP3;IGFBP7;SLC25A22;C16ORF54;KCNJ3;CMTM8;DYNC1H1;IL33;MPIG6B;CYP4F2;SNAI3;CYP4F3;CYP4F11;PODN;SULF1;CYP4F12;PRRC2A;TREML1;IRGQ;WT1;LCN2;ITGBL1;ZNF579;FGF12
R6/1 Vs WT Striatum Changed Genes PMID28743452	171/225	0.7189827724252383	0.9999978559094117	0	0	0.9259307670522624	0.3054811175572404	PLXND1;RASL11B;GALNT18;GALNT17;FAIM2;LDLRAD4;KIAA0895L;SLC4A4;RPS6KA4;ZFYVE28;RNF112;RGS2;PPP4R4;STK32A;RGS9;DLEU7;CALN1;PPP1R16B;KCNH3;AREL1;IGFBP5;PRKCB;ACTN1;SFMBT2;DIO2;KCTD1;VRK1;SLC5A7;HECW2;PARD3;AKAP9;RRAGD;GPD1;GUF1;KCNQ3;ROR1;RIN1;CTXN1;PLPP2;IDO1;L3MBTL3;ZBTB8A;SEMA7A;CAPSL;NPR2;NTM;CHAT;IL20RA;ITPR1;SLC41A1;GPR83;TRMT2B;RASGRP2;ARPP19;RHOBTB2;ATXN1;CALCR;RDH12;INPP5J;CLSPN;DRD1;SKIL;MARK2;RBM11;ASIC1;IVNS1ABP;JAG1;SYT2;SMURF1;PCDH20;ST8SIA2;ST8SIA3;DDIT4L;NETO2;FANCB;INHBA;FBXO32;ARHGAP33;AHI1;AJM1;AGO4;GIPC2;PPP1R1B;SRPRB;STRN;INKA2;ROBO3;CNTNAP1;DAGLA;MAST3;MTCL1;LRRK2;HTR2A;GRM1;RERG;DUSP14;SMPD3;EPB41L4B;PPP3CA;TRIM9;ZCWPW1;CAMKV;TMEM44;RASGEF1B;HYAL2;UBTF;PMEPA1;WDR6;PHACTR1;CAP1;KRT222;PRMT8;TRPC6;TESC;GPX6;TBC1D8;WDR31;ADRA2C;TMC3;RNF144A;INF2;ADORA2A;MYO3B;ITPKA;B3GNT2;SGK3;ITGA5;SCN4B;CAMK1G;ITGA9;DNAH1;SLC24A4;HLF;RGS19;CLEC12A;LRTM2;PELI2;NEXN;ASB11;GDPD5;CAMKK1;COCH;ADCY5;CAMKK2;SLC25A29;POLR2A;CNR1;ABI3BP;SNX25;GCNT2;ZSWIM6;GABRD;MAPK4;CA12;FARP2;CA11;MPP3;CD72;TRAT1;CAVIN4;ATP2B2;SEMA4G;USP28;PLXDC1;SPATA2L;SH3RF2;NIN;SYT12;CCM2;KCNK2;PTPN5
Genes Up-Regulated In HD Markers In NSCs GSE74201	230/302	0.7190293935786717	0.9999978559094117	0	0	0.9338961057895581	0.3080484703816376	NPFFR2;CPNE8;ADARB2;ISM1;ZDHHC2;NIPAL4;SOX1;NIPAL1;FAM110C;NDST3;AP1S3;CHAC1;HOXA7;CALN1;RBFOX1;ZFP3;MTUS2;SLC6A11;SLC51A;DKK2;RBP7;ZC2HC1C;KCNQ1;ACOT1;PFN4;HOXB2;NHLRC1;ALPK2;MYL9;ACOT4;FREM2;GPM6A;BEX2;SDC2;PLA2G7;PLAC8;ADAMTS15;FAM221A;NUAK1;FAM124A;MAP6;RHBDL3;HLA-DQA1;ST14;GADD45B;TPRG1;FZD8;PTK6;GP5;MYMK;CYP26A1;PKIA;GIPC2;CCSER1;ZNF257;HRK;TENM1;PPP1R17;CCDC125;MEOX2;JPH2;MAP1LC3C;CD38;DLGAP3;DENND2D;DUSP2;EDN1;TMEM40;ELOVL7;PAX5;TEX15;ANO4;GFRA3;SLC7A5;BDH1;MPPED1;LRRC7;PAX7;JDP2;RAPSN;TAGLN;ADH1B;NEXN;SLC7A1;ARNTL2;TCEAL7;FAM184A;GPA33;WIF1;CAMK2N2;OLFML1;KISS1R;SPP1;GC;GABRQ;CAVIN1;ECEL1;MOCOS;PSMB9;GPR143;FAM171B;ERVV-1;ATP8A2;CD80;GPR65;C4ORF19;GALNT17;RASEF;ARHGDIG;HNMT;MYLK3;HID1;FGF8;ENPP4;STK32B;CADPS2;GUCY1A2;MLIP;ZNF560;DSCAM;IGFBP5;SLC30A3;C6ORF141;PCDHA11;THNSL2;FOXP2;GPRIN3;NPAS4;TOM1L1;SCG3;LMX1B;RPP25;SLC27A2;KLHL14;GPR119;NXPH4;SLC1A4;CYP19A1;FBLN5;CNN1;ZFP57;HRH2;SNTG1;ADGRG6;CDH26;DRD1;MSC;KIAA0319;LONRF2;CYP2J2;TMEM132E;SYT1;LVRN;AMBN;ANKRD22;SHISAL1;TDRD6;ARHGAP24;REEP1;RALYL;COL5A3;RLN2;CNTN2;SP8;ULBP1;DOCK9;RASGRF2;ELAVL4;LAMC2;DUSP13;HAPLN1;TNFSF13B;GRM3;SIX6;OBP2A;ITGB8;HORMAD1;NOS1;SOST;HMGCS1;ARAP2;HTR3B;MYRIP;C1QL4;SSTR2;KLF15;TENT5C;ADGRF1;RTN4RL1;CDHR1;ESRP1;CASQ1;SMPDL3B;L3MBTL4;CNTNAP5;SLC24A2;SLC24A3;SLC5A11;LTC4S;BARX2;USP18;SELENOI;DLL4;SV2B;MLANA;TBX22;SLITRK3;XIRP1;SPOCK1;BEND7;SNCB;CTHRC1;HES4;LINGO2;KCNJ11;KCNJ8;KCNIP3;OPRK1;FBXL16;KLF4;APLN;FAM155A;MEIS1;KLF5;SST;INSM1;C2ORF72;PIK3AP1;KCNK2;PTPN5
Expression In Hippocampus Of 20 Wk N171-82Q HD Mice GSE44306	207/272	0.7191521185066827	0.9999978559094117	0	0	0.9310801481518809	0.3069607137093358	CPNE9;USP6NL;AHCYL2;ZMYND8;CYP4Z1;SYNGAP1;LURAP1L;CSPP1;HOMER3;HMCN1;CHGB;PRKCB;SFMBT2;CIRBP;RFX3;CDC40;ARC;RUFY3;ERVW-1;KCNQ3;ORAI2;NSMF;RIN1;CTXN1;OPTN;CAPSL;CLCNKA;KALRN;KRT33B;CYP4X1;PGBD5;ADAMTS17;PENK;STXBP6;NTSR1;CEP78;PLK5;SNAPIN;PLK2;EIF2AK2;RMDN2;CGN;ELL2;FOSL2;SDC1;PCDHB4;GDI1;LRRC10B;SUV39H1;WDR41;AATF;SIPA1L2;JPH1;NAT14;LIMD2;PPP3CA;ENC1;TCP11L1;DLGAP1;EMB;GPR139;RIOK1;GIT1;LEFTY1;LYNX1;SERPINB1;GAB2;KRT31;ANO3;CNKSR2;GJD3;ITPKA;PITPNM2;CKS2;ERVFRD-1;ALOX12B;ADCY1;PTGS2;CAMKK1;FAM117A;GNAI2;NKD2;NEURL1B;PGRMC1;EXTL1;CAMK2N2;STAT6;GABRD;LEFTY2;EVC2;DMRT2;ECEL1;LHFPL5;VWA3B;SMOC2;ALMS1;CLDN34;ETFBKMT;HSPA1A;KCNG2;LY6K;GALNT13;OLFML2B;PCDH11Y;GALNT17;PCDH11X;RASL11A;ARHGAP39;GXYLT2;TBC1D31;SCN9A;CAPN2;GRB10;TMSB10;LZTS3;KCNH3;DGAT2;SLC30A3;ZGRF1;ANXA11;KCTD4;NPNT;MID2;NPAS4;TANC1;OLFM2;GPD1;ROR1;DDX5;SEMA7A;CABP7;HTRA4;NTS;AK7;LIN7B;RASGRP1;CACNA1G;BRINP1;OR51S1;CDH24;NPTX1;PRNP;C3ORF80;CBX4;RASL10A;CNTN6;WFS1;TVP23A;SYT7;LIN28B;BAMBI;FAM163B;SP4;CNIH2;RBM25;ONECUT2;CPXM2;MAST3;MAST1;ADRA1D;TTC28;GRM2;CA4;WDR6;GGACT;GAL3ST3;DSP;USP48;TRPC6;C1QL3;UTF1;C1QL2;EPN3;ACTA1;PSRC1;CDH10;C14ORF39;TNFRSF25;SOWAHA;LCT;CNTNAP5;KDM7A;GTF2A1;CAMK2D;RGS13;CAMK2A;DDN;THBS3;RASD2;RASD1;GNG4;SCN7A;SKOR1;LINGO3;KCNJ9;SPAG6;GALNT1;EYA4;ATP2B1;BAIAP2;EPOP;NELL2;MARCKS;MEIS1;FAM131A;MDGA1;KCNK4
Down-regulated Genes In HD Vs Control iPSCs After 105 D Of Differentiation E-MTAB-5964	9/12	0.7203476605923659	0.9999978559094117	0	0	0.8779020888572722	0.287970603403492	GRB7;RAB37;APOC2;DUOXA2;HEPACAM2;ETV3;LCT;TSPAN12;WNT2
Genes Changed In Cerebellar Nuclei Of ATXN3-dupKI HOM Mice GSE117605	9/12	0.7203476605923659	0.9999978559094117	0	0	0.8779020888572722	0.287970603403492	IFI27L2;IL33;PTPRB;IFI27;POLR2A;CA2;SGK1;AGT;KLK6
Genes Changed In Dorsal Root Ganglia Of Dox Treated FRDAkd Mice At 12 Wk GSE98790	9/12	0.7203476605923659	0.9999978559094117	0	0	0.8779020888572722	0.287970603403492	PFKL;RUSC2;EPAS1;TPM3;SS18L1;TOLLIP;TBXAS1;MFSD2B;EMID1
Genes Up-Regulated In iSPNs Of 3 Mon HdhQ50 Vs HdhQ20 PMID32681824	9/12	0.7203476605923659	0.9999978559094117	0	0	0.8779020888572722	0.287970603403492	PRR16;NOSIP;RAB27A;NR1D1;ATRAID;WASHC1;YDJC;BRICD5;GPR157
Markers Present In Pvalb Cpne5 GABAergic Neurons PMID26727548	9/12	0.7203476605923659	0.9999978559094117	0	0	0.8779020888572722	0.287970603403492	NT5E;PDLIM3;OLFM3;KIT;PCDH8;CDCA7;KRT12;CNTNAP5;SNCA
Nucleotide Excision Repair Step 2: DNA Helix Un-Winding CHDI110	9/12	0.7203476605923659	0.9999978559094117	0	0	0.8779020888572722	0.287970603403492	ERCC3;CCNH;ERCC2;TCEA2;GTF2H1;GTF2H2;MNAT1;GTF2H4;GTF2H5
Genes Down-Regulated In Oligodendrocytes Of HD Patients Vs Control PMID32681824	243/319	0.7206751183847407	0.9999978559094117	0	0	0.9347090557834602	0.30617969348099017	APP;RPL30;MAML2;RPL32;HHIP;PLEKHB1;JMJD1C;LDLRAD4;RBPJ;ACTB;ENO4;GLDN;IFIT3;PTPDC1;RPS15;PNN;BAIAP2L2;RPS19;SPATA22;B2M;GLUL;NCKAP5;WSB1;FNBP1;UNC5B;CIRBP;ANK2;ANK3;RNASE1;TIAM1;ZFYVE16;BIN1;FEZ1;HECW2;SIK3;TRIM13;RPL29;PLPP2;NECAB1;HEPACAM;ENDOD1;LPAR1;KLK6;MTMR7;APOO;ADAMTS14;ST3GAL5;APOD;ST3GAL6;ARGLU1;GPM6B;SERF2;FIS1;ARPP21;CADM2;MCAM;EXOC6B;MYO5A;PTK2;EIF1;TF;STRN;COL9A2;CALM1;ITM2A;RETREG1;ITM2B;RPS23;ROBO2;CLIC4;TUT4;SLC7A14;PTPRJ;TRIM9;SIPA1L1;TUBA1A;TMSB4X;TRIM2;CBR1;TSC22D4;GRAMD2B;GPR37;PRMT2;OPALIN;PLLP;ANO4;CYP7B1;DYNLL1;ITFG1;NAALADL2;PIGC;ZEB2;VWA1;RHOU;DSCAML1;GAS7;PIGH;PLPPR1;MYRF;RPL11;GREB1L;PTN;CST3;NSD3;CARNS1;RPL14;RPL13;TP53TG5;CKB;RPL15;DISC1;RNF130;JAM3;RPL19;MOG;SCD5;LSAMP;KLHL4;TUBB4A;TJP1;TTLL7;SLCO3A1;PLP1;MPHOSPH8;ADGRL3;GALNT13;CD82;CD81;DGKB;FAM13C;PDCD7;CTNND2;CNDP1;ACTG1;TMEM144;DENND5A;SVEP1;MACROD2;OSTF1;PDE8A;PPFIA2;NKX6-2;KCNH8;SEMA6D;APLP1;FRMD4B;ERMN;C1ORF122;EEF1A1;MAG;PCP4;FOLH1;SELENOP;CERCAM;SELENOW;MAL;ANAPC5;ROR1;SRSF5;SRSF7;FTL;GRIA2;DDX5;CNP;NTM;LTBP1;TMEM125;MAN2A2;UBB;MBP;LRRC4C;ZNF302;BCL2L14;ZKSCAN1;AUTS2;HSPA5;HSPA2;RGCC;SON;TMEM235;ZNF536;SERINC1;FGFR2;SERINC5;SLC48A1;CHD7;LDB3;NENF;HAPLN2;PIK3C2B;RPS4X;CA2;ENOSF1;GATAD1;PSD3;PDE4B;LRRFIP2;PHACTR1;ANKUB1;BCAS1;PLEKHG3;SECISBP2L;LANCL1;OLIG1;EPN2;FCHSD2;CDH12;CDH13;PDE5A;ASPA;CREB5;HEPN1;NLGN1;DDX24;SEMA3B;TULP4;LRP4;MFF;ADD1;AGPAT4;LRP6;TAF1D;ERBB3;ERBB4;LRIG1;PLEKHH1;CLASP2;PPP1R14A;MARCKSL1;KCNJ10;CMTM5;KCNIP4;HIP1R;HS3ST5;ATP2B1;PPP2R3A;S100B;PDE10A;SCD;SYT11;PMP22;CD9;TPT1
Up-regulated Genes In Pons Of ATXN3-KI HET Mice GSE117605	148/195	0.7212339626747125	0.9999978559094117	0	0	0.9208028568731013	0.30091072807727504	EIF4A2;RPL30;STEAP3;UXS1;NCF4;C1ORF131;CPOX;ICAM5;LCTL;SOX21;ZFYVE1;CYB5D1;FRAT1;FRAT2;ENPP2;PIP4K2C;PTGFRN;TNS3;ZNF444;ARL10;RNF43;C9ORF135;ZGPAT;DAPK3;THEMIS;KRT7;ANXA11;TTC21A;GTPBP2;CLEC4A;DOK1;CLEC4C;SHQ1;PPP1R3B;PPP1R3E;RBP1;GPD1;COL8A2;COL8A1;PPIE;SELENOV;SLC27A6;SNRPE;SRSF5;CFB;MAOB;PLA2G5;FOXO4;PLD6;LY9;NUAK1;KLC3;ITPRIPL1;BTBD1;ZMAT2;CASKIN2;ZSCAN10;CD300LB;SLAMF7;HBQ1;RHPN2;FGF23;SOCS7;CCR10;BCL2L14;WNT10B;MOAP1;TRAPPC3;ACE;RCC2;TDRD9;GGH;ABCA8;ZWINT;BST2;RPS27;LIN28A;NSG2;OSTC;TRPV4;ID1;PPP1R1B;CALM1;LRCH4;PAM;ZBTB8B;ITPA;CFAP77;SCN2B;BARHL1;COL18A1;TRIM72;CDKN1B;SPEF1;CETN2;HMGB1;C4ORF54;ENC1;SLFN12L;EMX1;PCDHGA6;RING1;LIX1L;SEBOX;NGB;SYP;SSTR1;LRRC43;C1QL4;DYNLL2;ETV5;QTRT2;TAL2;ADORA2A;ZADH2;CHDH;MAN1B1;SFT2D2;LTF;CRB2;SERPINB11;ACSS3;PTGER1;TMEM74;PTN;GNAI1;NTF4;HMGCL;FAM120C;U2AF2;TCEAL1;POLR2D;E2F2;PTK2B;SLC17A7;YKT6;SPRYD3;HSPA1L;FBXL19;NAGA;ELP3;PROB1;KCNS2;XPNPEP2;SPRY2;SYCP3;PIK3AP1;TJP3
Genes Up-Regulated In STHdhQ7/Q7 Vs STHdhQ111/Q111 Cells In Normal Conditions GSE38001	919/1198	0.7233174003213501	0.9999978559094117	0	0	0.961713051318786	0.31150573218930827	PGAP2;GMFG;ITSN1;TMEM97;LIPA;PTPDC1;ENDOU;ISLR;IGLON5;PWWP2A;VSTM5;WLS;GBP6;GABARAPL1;GBP7;STARD6;ZNF281;TOMM20L;RNASE4;UNC5C;PHKA2;TMEM80;SIGIRR;CH25H;RBP4;TFR2;PSME2;SPARCL1;AGTR2;SKAP2;CRABP2;GATA6;MTMR9;SDR39U1;TEX26;ZC3HAV1;GATA2;ZNF24;ZNF25;OAZ3;ADAMTS16;RNF213;ABCA1;C5ORF34;EDEM1;ABCA9;ABCA8;C12ORF75;COL1A2;TMEM98;AGO4;AVL9;DZIP1;PIGS;LIN54;ATF7IP2;SNX13;TFCP2L1;PEAR1;PRKAG3;OSBPL10;LMBR1;CASP12;MECOM;TCP11L2;IKBKG;IKBKE;CGNL1;APC2;ARG2;FGFBP1;KCND1;GSTO2;RIPK3;ARG1;DUSP1;BGN;ELOVL7;FOS;MRPL48;DYNLL1;F3;VAMP8;TMEM37;GPRC5B;BDH2;PLSCR3;MMP15;MMP19;LYPLAL1;TMEM106A;OAT;TMF1;MYRF;ZNF518B;LRRC17;KCNA4;CENPA;SLC7A2;FSTL3;TMEM71;NTF4;HLA-DMB;SRPX2;CNPY4;MICALL2;STAT6;STX3;STAT1;TMEM64;PSMB9;COL3A1;CENPK;YPEL1;ETFBKMT;YPEL5;YPEL4;FRK;CRB3;EXOC3L4;FAM13C;LY75;MAP3K7CL;RORA;FBXO24;LRRC71;HHAT;SESN3;KMT5B;SLC16A4;ZNF443;MAP3K5;ZNF442;BNIP3L;CPA2;BTN1A1;TUBA4A;FOXP1;SLC9B2;MAF;RBMXL1;SLC25A53;IL6ST;KANK3;PFKFB1;DLX5;GPR87;GLIS3;DPT;TNFRSF11B;SLC9A3R2;TMEM26;BMF;SMYD4;CPA6;SLC38A4;RBPMS;HPS1;OGA;FBXO32;AICDA;LY75-CD302;CXCL10;PTPRE;CXCL11;LRCH2;RGCC;OGN;SLCO1A2;CNTROB;TMEM18;ZNF652;KCNK5;KCNK6;ST6GALNAC2;CRYBG3;CELF4;NENF;ELFN1;NADK2;FCGR3A;FCGR3B;ACP2;ITGB7;ERC1;ERC2;DSP;RNASET2;TNFRSF19;VEZF1;TNFRSF1B;SLC25A17;SLC25A14;BIRC3;BECN1;ITIH2;CARNMT1;ZBTB42;PPM1K;TSPAN32;CNNM1;DRAM1;CCL5;TP53INP2;EIF4H;IGF2BP1;BEND4;D2HGDH;CTHRC1;MARCKSL1;PCDH9;FOXJ3;SLC12A1;MAP1LC3B2;CABLES1;SYT13;EFR3B;BICC1;TTC39A;SYT17;ZNF618;CD248;TRIM34;ERRFI1;PLEKHB2;ZAN;IFI35;NUDT5;TXNDC15;HERC5;LGALS3;BAIAP2L1;RASSF2;ANPEP;DHX58;PIEZO2;TNFSF11;TRIM25;LGALS9;ATP6V1E1;TRIM21;HERC6;ARSA;TMEM88B;ENTPD3;RSAD2;ARL15;SFMBT2;OMD;HNF1B;MFSD10;SFRP2;IFI27;PPP1R3C;ULK2;CCNQ;RIN2;PLA1A;EPAS1;SDC2;LPAR2;LPAR4;MST1R;PGBD5;MIER3;TSPAN6;ARSK;APOD;ARSG;CD14;RAB11FIP2;N4BP2;SCN3A;STAT5A;PHETA2;TMEM86A;IFI44;PPBP;PNMA8B;ACER3;MYO5C;ITGBL1;SCN2A;FKBP14;MOGAT2;CCDC125;DIRAS2;AP4E1;N4BP2L1;MEDAG;MAP1LC3B;MAP1LC3A;ERMARD;CD38;CTSH;QSOX1;L3HYPDH;VKORC1;TMEM150A;SYK;IL15;IL18;OSMR;COMMD7;RNF144A;ANO1;ARHGEF3;DBN1;CAPS2;DDR2;POPDC3;SLC43A3;PRICKLE1;CRIP1;ARNTL2;RANBP3L;STAMBPL1;GPC3;HSF4;GPC4;FILIP1L;XDH;PLEKHA1;IL34;PLEKHA5;VEGFD;PLEKHA4;TTC9;NOL4L;CCNG2;PCDHB16;TCEA3;TTC3;FAM171B;ZFP28;FOXA1;SAMD9L;RTKN;CD80;LOXL4;UBE3A;RTL5;ACTG2;LOXL1;RTL3;TMEM268;CAPN6;ENPP2;BAALC;ENPP1;CAST;ZBP1;CARD10;OSR2;PDGFRA;SPINK2;SLC30A3;OSR1;PROCR;TANC1;DPEP1;DENND6A;RPP25;PPIC;FBN2;BHLHB9;NNMT;UBA7;UBA6;ARHGEF28;NPR3;SLC1A1;SLC41A3;CACNA1B;DAPP1;DDX60;SLC1A6;C20ORF144;CACNA1G;ENHO;CCNB2;SYCE2;WNT6;ADGRG2;ADGRG6;TBC1D14;NDUFV3;VILL;WNT2;TBC1D16;TCAF2;MGAM;SPATA6L;ISG15;KLHL24;CALHM5;IFT20;COL5A3;COL5A2;MKRN1;NABP1;MANSC1;MXD4;LGALS3BP;RTP4;SNED1;EDA;TNFAIP6;LAMC3;TNFAIP2;PCTP;CHD3;TNFAIP1;ZIC1;CA9;SCARF2;SCARF1;ARHGEF15;DDX58;IRAK3;TTC38;ELF1;IRF1;ADGRF5;IFIT1B;MMRN2;IRF7;CDHR4;SHANK3;IRF9;PAOX;PLEC;RBM47;GALT;REP15;ADD3;GK5;PRTG;CLN3;IL1RL1;IL1RL2;GNG4;FAM241A;EPS8L2;PDLIM4;GALNT1;MX2;EYA4;IRGM;CHFR;HS3ST1;POLE4;EEPD1;TBX15;FAM131B;CD7;RANGRF;ASB4;PTX3;RBM43;MRGPRF;BACH1;NYNRIN;GJA4;HOXA3;HOXA2;HOXA1;HOXA5;HOXA4;PRKCI;PRKCH;WSB1;COL23A1;GML;SOX13;SYTL4;C9ORF64;DKK3;CPED1;HOXB9;RNF128;DAAM2;HOXB4;HOXB3;HOXB2;PRKD1;OTULINL;ENPEP;PHYHIPL;ADH7;ANAPC11;PLAC8;PLAC9;S100A16;FLRT1;PLAC1;ST3GAL6;CHST14;PLCG1;NXNL2;WNT10B;STARD13;WNT10A;FZD2;GSDMA;HOMER2;NFATC2;TYSND1;CDC7;NR1D2;MEX3C;NFATC4;MEX3B;SNAI2;HBP1;PCDHB4;REC114;HOXD8;PCDHB8;CDKN1C;SETD4;SERPINA3;CDKN1B;TCF24;C1ORF35;ADM;FMN1;HRCT1;PYGL;SERPINA9;PHF7;PRSS22;PHEX;PHF8;IFIH1;MRC2;C1QTNF1;TRIM5;C1QTNF6;RSPO2;SPIN1;RSPO3;EMB;RSPO1;SERPINB4;GRAMD2B;SERPINB1;ELMOD2;TCF12;PAWR;WDR31;SERPINB9;ITPKB;PAX9;GAS2;GAS1;ANGPTL4;PLPPR3;AFP;HSPA14;SBSN;ADCY7;APOL4;LMAN1;GPR153;GPNMB;EPCAM;ABI3BP;SLC17A6;SLC17A7;APOL1;SIAE;DTD1;APOL3;APOL2;CCL15;RUNX1T1;AOC3;WDR17;CCL23;TIMMDC1;MOCOS;RFLNB;NMNAT3;PRSS35;SULF1;FAM104A;SLC8B1;TMEM154;TM9SF1;MORN5;TMEM39A;FMR1;RAB3D;CDC14C;CDC14B;FGF7;RAB42;GRB10;SLC39A8;IL13RA2;IL13RA1;TLE4;RNF43;TLE2;MREG;TLE1;IGFBP3;RPS6;VASH2;TAP1;TRAFD1;VASH1;HIC1;MOB3B;TLE6;ARMCX3;PYGO1;ARMCX2;KIAA1614;ADAM8;TOX;IFNAR1;CALCRL;FAM114A1;NOTCH4;GLT8D1;C1ORF54;AEBP1;KNG1;MTM1;MUSTN1;IGFBP6;MAP2K6;OSBPL9;TCEANC;TNK1;TVP23A;BTBD8;HOPX;C1ORF100;P4HA2;BCL3;PIR;TDRD12;LHX6;XAF1;ZNF532;TUBA8;CALCOCO1;ADAMTS4;ADAMTS5;SCPEP1;THBD;DNMT3L;AP1G2;DNMT3B;EMILIN1;PGPEP1;PLEKHG4;DTX3L;LANCL1;GPX7;WIPI1;TRAF1;YDJC;ADRA2A;ASPN;EVC;NPEPL1;ESRP2;RTN4RL1;ZNF516;ANG;MTPN;PLEKHH2;CCDC69;SEMA3B;NLRC5;SEMA3G;NDNF;DCAF17;DNAJB6;VPS53;ZNF503;MEST;JAZF1;ANGPT4;IRX2;RPH3AL;KRR1;IRX3;KCNIP3;SEMA4F;FBXL13;P2RX6;EVI2A;KLF5;MGAT4A;SYCP3;CLEC2D;MYORG;CCDC62;IFITM3;IFI27L2;IFITM1;IL1RN;IFITM2;CBLB;IFIT1;IFIT3;RAPGEFL1;LRMDA;NIPAL1;GLUL;SOX7;PDK1;SOX5;IL15RA;EBF1;HLA-B;COG1;HLA-C;KRT7;EBF3;HLA-A;HLA-F;HLA-G;PAPPA;PLPP1;SLC22A4;GYPC;TSHZ3;SP140;STXBP2;MGST1;MGST2;TMTC1;C2CD4C;RPAP2;TMTC4;HELZ2;INPP5K;NAALAD2;TRPM6;SCAI;CARMIL1;ZRANB1;SH2D1B;DDIT4L;NMI;PARP14;PARP12;DERA;GADD45G;PARP10;RAET1E;VNN1;CREBRF;SIM2;IQANK1;ITM2B;GDI1;SH3KBP1;SLC35F2;PRL;GLIPR1;AUH;RAB8A;PSD;MAP4K2;GP1BB;TSC22D2;C17ORF80;AMPD3;RHOF;PARP9;CBFA2T3;CLDN10;B3GNT9;CLDN15;C1QTNF12;VWA1;TLR4;PRIM2;SLC20A1;ZDHHC20;HDC;SCEL;TCEAL1;SUSD4;EMC9;CA12;ERBIN;RANBP9;VAX2;SPCS3;DLC1;CLDN34;CDK5R2;SIPA1;GALNT12;GALNT13;TMEM140;TMEM141;AMOT;HOXA10;DOCK11;PAIP2B;ARHGDIB;SVEP1;NANOS1;PHYH;ANGEL1;APLP1;SHISA5;SHISA2;LGALS9C;LGALS9B;SELENOM;RGS9BP;SELENOP;CMPK2;PDE9A;FBLN7;RASL12;ADRB2;NID2;FAM83H;ARHGAP20;DPP7;TMEM125;MAN2A1;ALDH3B1;STAP2;PNPT1;MLKL;SMURF2;TGFB3;ARHGAP28;TDRD7;HSPA2;DNAJC15;NR4A2;SELP;EFNA2;FES;CAPRIN2;TGFBI;TMEM35B;DOCK5;KDM5D;SPO11;CLEC14A;CXCL1;GTDC1;CXCL3;PKD2;CXCL2;OASL;HEBP1;TMEM100;HEPH;CYP4V2;NAPRT;TRPS1;NFKBIZ;ABCC3;PTGIS;RHBDF2;CTPS2;WNT16;DCN;TGFBR3;IGDCC4;OAS1;COL6A2;OAS3;RNF207;COL6A1;TRNP1;ZPBP2;COL6A3;PXYLP1;AKNAD1;PDE5A;USP41;CDH17;KDM7A;PON3;HPGD;MOSPD3;USP18;ACAN;GNA14;ALDH1B1;ERICH2;NRIP2;NT5DC2;PCED1A;LRIG3;S1PR3;GBP2;GBP1;SASH1;GBP3;TCFL5;CMTM7;CMTM8;TCF7L1;ZNF182;NAP1L3;ARID3A;C9ORF40;SGPP1;MEIS1;CXORF38;PDE7A;LPIN3
Astrocyte Gene Markers PMID17151600	39/52	0.7233718738791873	0.9999978559094117	0	0	0.8776647443789283	0.28421578966737954	C1QA;ITGAM;SPARC;SELPLG;ITGB5;GLDC;HEPACAM;MT1M;ATP1A4;AQP4;DBI;MT1X;ATP1A2;SLC6A20;CLU;PLA2G7;CST3;GJA1;STAB1;GLUL;MAGI1;EMX2;GPR37L1;LYZ;PRDX6;CLDN5;MT1A;MLPH;MT1F;MT1G;SPARCL1;ATP13A5;ALDOC;MT1H;ZNF780B;MT1B;PLPP3;MATN4;MT1E
Differentially Expressed Genes In Hypothalamus/Thalamus Of HD Q175 Mice PMID26900923	302/396	0.7239299997262277	0.9999978559094117	0	0	0.9390510385839914	0.30337037010551426	CPNE9;AHCYL1;CERK;CPNE4;JPT2;CCP110;AQP4;PKD2L1;ADARB1;FZD10;RCBTB1;KIAA0930;GJA1;RASSF2;ACAD11;GLUL;GBP6;SLC34A3;FNBP1;UNC5B;EPHA8;ARRDC3;KCNK13;SLC6A11;ACSL3;ARC;TCERG1L;BIN1;TYRO3;PADI2;SPARCL1;PRR18;PLPP3;PLPP2;PADI1;PLEKHD1;NECAB3;C1ORF194;TTYH2;TTYH1;PLA2G7;KLK6;UGT8;GJC3;INPP5J;KCNN1;TSPAN2;ARSG;RIMKLA;AMZ1;PROSER3;CDK19;CYP4F2;MCAM;CYP4F3;CDC7;CYP4F8;PARP12;ACER2;FA2H;PEX5L;TF;SLC6A9;ADCK5;COL9A2;IGSF9B;FERMT2;SFXN5;CD200;CDKN1C;SERPINA3;ARPC1B;BHLHE41;PYGM;TNFRSF13C;ARHGAP6;LITAF;BRS3;AIFM3;ADAMTSL5;RSRC1;NCS1;KIF13B;KIF1C;NEFH;ZNF488;APPL2;ANKRD6;VAV3;SERPINB1;LYNX1;GPR37;TMEM150A;DUSP1;PLLP;RHOG;TMC7;TMC3;CLDN11;ANO1;GPRC5B;PLSCR1;GAL;PLSCR2;CLDN14;TNNT1;PIGA;VAMP1;VWA1;ALDOC;ASCL4;SLC20A1;DCAF12L2;DCAF12L1;CRIP2;FSTL1;SLC7A3;GLRA2;PLAGL1;FLNC;GPC4;LY6G6F;IL33;SERPIND1;PCP4L1;ECEL1;RFTN1;ERBIN;FMO1;LHFPL3;SULF1;MPP6;MPP7;VEGFA;RNF145;GATM;KRT15;PLP1;YPEL2;GALNT11;KCNG4;CD82;NPY2R;IRS4;BUB1B;IL1RAP;GIMAP6;ARHGAP36;FAM107B;FADS2;FGF9;BAALC;PDE8A;FADS1;PLS1;RAG1;PPP1R16B;FBXW12;TPM2;NPY1R;ATP1B2;KCTD3;SHISA8;PCP4;RAB37;MAL;CD300E;ANAPC5;ERG;CCDC152;S100A9;CHODL;MAGEL2;SEMA7A;ABHD3;KCNE4;CCDC148;NPR1;INSIG1;ABHD1;NATD1;NPR3;AK4;ADRB1;EFNA5;NDRG2;CPLX1;ACAT2;RASGRP3;TMEM25;ZFP57;CALCR;MOBP;GRK4;NPHP1;MBP;SLC38A8;FAM83D;SLC38A2;CLCA4;ANKRD29;ESRRB;TFPI2;DCDC2;ESRRG;CYP4F11;SYT9;CORO2B;CYP4F12;QKI;SCRT1;SMAD7;SYT6;P4HA3;FAM163A;BHLHE40;COL5A2;MAP6D1;NMUR2;ACTL10;DRC1;OSBPL1A;FGFR2;SLC35E2B;SLC35E2A;SNAP25;TNFAIP6;FLT3;CDCA7L;ATP2A3;TNFAIP2;ADRA1D;CELF6;TSPAN11;HAPLN4;PITPNC1;HAPLN2;GRM3;SIN3B;CA2;EFHD1;FLOT2;CNGA3;SPX;CYTIP;ZNF385A;TRPC7;DESI1;NPY5R;SSTR1;ARFGAP3;KCNAB3;SSTR5;ITGAD;CHDH;TMBIM1;ALDH1A1;PECAM1;CASQ2;ITGA7;CHI3L1;TRIM59;ST6GALNAC3;NAT8L;ASPA;SCN4B;SHANK3;CAMK1G;MYH6;SLC24A2;SMPX;ATP1A2;DLL4;EFS;PDLIM2;ERBB3;RAB26;GNA12;E2F1;LRIG1;E2F2;NRIP3;PLEKHH1;AKAIN1;IRX1;MARCKSL1;KCNJ10;LGI4;KCNIP3;PLCL1;PCDH8;OPRK1;HCRTR2;REC8;HS3ST1;P2RX5;SCD;PMP22;TRIM36;NECTIN4;KCNK2;MYORG
Genes Up-Regulated In Mouse Brain Derived OPCs From P7 Vs E13.5 Mice PMID30078729	1909/2482	0.7242284835849476	0.9999978559094117	0	0	0.9714982721059077	0.31345231580600597	SCX;TESK2;DPYSL4;LURAP1L;C3AR1;CKMT1B;MLYCD;VSTM5;ENDOG;UNC5A;DHDH;UNC5C;SCO2;FEZ1;DDIT4;ORAI1;FAR2;OPTN;SAR1B;LYPD1;PDGFB;PDGFA;PLA2G3;ZC3HAV1;ZNF24;PLA2G7;SULT1A1;RNF213;EPB41L1;AGMO;NPBWR1;SULT1A3;SDR42E1;BTBD11;PKIB;B4GAT1;PKIA;FXYD7;FXYD6;STRN;SFXN5;LGMN;BHLHE41;SNX13;TFCP2L1;BBC3;OSBPL10;PCMTD2;PANX2;GLT1D1;CASP12;MMP24;TCP11L2;DLGAP1;DLGAP3;NEFH;ZNF488;STUM;CHST6;DUSP2;CHST7;KCND2;KCND3;METRN;SLC39A12;SLC7A5;PLSCR1;TMEFF2;SLC7A8;MMP15;PLSCR2;DPYD;MMP17;CHST5;CHST2;CHST3;SAMD8;CIPC;KCNA4;SNX32;KCNA6;SLC7A3;NEURL1B;SNX25;ADAM23;ZNF469;STX3;P4HTM;JAM2;RIC3;KCNB1;SNX22;SNX18;GID4;APEX1;C12ORF29;LGR5;CRLF1;LIMS2;SIGLEC6;ADGRL3;CRLF2;MTCH1;ALDH1L1;IL1RAP;FRY;NUDT11;FADS2;MFSD13A;NUDT10;FNTA;ADORA1;NUDT19;NUDT18;NUDT17;NUDT16;FADS1;SYBU;MAP3K5;CDKL2;KCNH3;CDKL5;DGAT2;KCNH5;VMAC;SLC27A6;LY6H;ARL8A;GRIA1;SHC4;GRIA2;SHC3;TMEM121B;GSTT1;LIN7A;LIN7B;NPAS1;IGSF21;MOBP;ZKSCAN3;AP4S1;SMYD3;ZKSCAN4;GRIA3;GRIA4;KCNF1;SLC14A1;RASL10B;LY86;FBXO32;FAM205A;BFSP2;SP6;LRCH4;OSBPL1A;SPRN;SNAP25;ELFN2;TSPAN12;BICD1;ELFN1;RLBP1;NRGN;UNC80;ARL5C;TRIM68;ITGB8;ITGB7;SMIM10;PGM1;TRIM66;BCAS1;MBL2;TRIM67;PIANP;TRIM63;TMEM255B;GRID1;TMEM255A;NRG2;TMBIM4;ADORA2B;PCCB;TMBIM6;TNFRSF21;PRPS2;CARNMT1;LRTM2;ATP10B;FOXRED2;SRR;DRAM1;FYN;PCDH1;TSPOAP1;KCNJ2;KCNJ3;NTRK2;PCDH9;SMIM10L1;NTRK3;KIAA1549L;SYT16;CABLES1;NAGA;HTR5A;TBX3;SYT17;TSPAN15;SYT11;PDCD4;ZNF853;KCNK1;KCNK3;UNC79;CPNE8;CERK;THSD7B;HHIP;SLC23A1;MT1M;MT1X;ICAM5;IKZF5;C4B;C4A;HERC3;RINL;ADGRA1;TRIM25;FBXO5;FBXO8;MFSD2A;KCNK10;KCNK12;KCNK13;TMEM170B;MFSD12;MT1A;ADGRB2;SLPI;NINJ2;ADGRB1;MT1F;MT1G;KCNQ5;MT1H;KCTD12;KCTD17;MT1B;RIN2;KCTD16;MT1E;SLC45A4;ADCYAP1R1;EPAS1;SLC45A1;TMEM63C;SDC3;CEND1;LPAR3;ACTR3B;GSPT1;SEC14L2;SEC14L3;ACTR3C;NEU4;SYNGR1;SMIM10L2B;SMIM10L2A;SPHKAP;APOBEC3H;FAM78A;TNFSF12;RAB27A;RAB27B;BRI3BP;SMARCA2;IFFO1;ALDH6A1;CALY;ECHDC1;KYAT1;CD200;APOBEC3B;DHRS13;SYNM;ECM2;GRIK3;ICA1;OTUD7A;GRIK4;OTUD7B;WFDC1;GRIK1;NAT14;PPP3CA;PPP3CB;KCNT1;CRTAC1;RAC1;PCYT1B;ZHX3;ATMIN;PABPC5;IL18;GAB3;SYN2;CNKSR2;RNF144A;RNF144B;ANKFN1;ARHGEF9;RAP2A;RAP2B;ZADH2;CNKSR3;ARHGEF3;ARHGEF4;TLCD1;TAGLN;GNAI1;MFSD4A;OS9;FAM177A1;RELT;GABBR2;IL34;TMEM176B;SPRYD7;PCDHB15;PNMA5;KLHL2;PCDHB14;KLHL3;PNMA3;PCDHB12;KAZALD1;PCDHB10;NUDT9;SGSM1;TTC9;RIT2;KCNS1;KLHL5;TCEA2;TACC2;MAMLD1;PCDH11Y;CRTC1;GDA;C4ORF19;PCDH11X;NR3C1;NCMAP;TMEM266;GNPTAB;ENPP2;ENPP4;ENPP6;ENPP5;BORCS6;CASR;TMOD2;ACOT12;ADAM11;CASK;ZNF99;POU3F1;EEF1A1;GPRIN3;GPRIN2;ADAM17;PCP4;ZNF91;TYROBP;ZNF93;CARD19;GPRIN1;SHPK;MAP7D2;SIDT1;WDFY1;TBC1D23;CARD14;EMID1;GNAZ;SLC41A2;CACNA1A;PLD4;CACNA1D;PLD1;INAVA;CACNA1I;KCNV1;SNTG1;TBC1D12;CNMD;MFAP3L;VCAM1;CNTN6;DENND4A;RARRES1;GGH;SYT7;SYT6;FGF14;GNAL;NAT8;FAM151B;TMEM238;BHLHE40;CNTN1;GNB4;DEGS1;UBA1;CNTN4;FGF12;FGF11;TNFAIP2;RND2;ADGRE1;GRM5;RASGEF1A;RASGEF1B;MYO18B;DACT3;CA8;ARFGEF3;TTC34;SHROOM2;OLIG1;OLIG2;SHROOM1;SYNGR3;TENT5B;ETV4;ETV5;EPN2;GREM2;CFAP100;ELF1;GFOD1;NAV3;ACOX1;TMEM215;IFIT1B;CHI3L1;NAT8L;FBP1;CLRN1;SHANK1;OTUB2;REP15;ASB18;PSMB10;GNG3;NWD1;CBS;GNG4;SV2A;GNG7;SPOCK2;FAM241A;CLVS2;PTK2B;SPOCK1;EYA1;ZNF804A;HS3ST2;GALC;FAM155A;CD9;ACKR1;OTUD1;NCKAP1;FRMPD4;WIPF1;CLEC10A;FRMPD1;CWH43;MRGPRE;EPS8;PXDC1;C2ORF80;ADGB;PRKCG;PRKCI;NUP210;PRKCB;HUS1;PRKCA;GABRG3;GABRG1;HECW2;MAP1A;ASTN1;PHYHIPL;GJC3;FAM124A;GJC2;TTPA;FLRT1;LDHD;GSG1L;PCDHA4;NCKAP1L;AFAP1L2;AFAP1L1;NDFIP1;SNAPIN;ARPP21;GRTP1;HOMER2;NFATC2;NR1D2;RMDN2;NR1D1;ELL2;POU6F1;GNPTG;EHD3;PCDHB2;PPT1;PCDHB5;PCDHB4;XKR4;PCDHB9;PCDHB8;PCDHB7;GABRB2;PYGB;GABRB1;NRSN1;SETD7;WDR41;C1QTNF4;UBL3;C1QTNF6;PEA15;PHF24;TIMP3;TIMP4;ZNF365;GRAMD2B;RPS6KL1;GRAMD2A;PLLP;ELMOD3;COQ10A;APBB1IP;TUBB2B;KIFC2;ANGPTL6;EXOC6;KIFC3;HLA-DQB2;HLA-DQB1;GRAMD1B;GRP;DCAF12L2;DCAF12L1;NDUFA4L2;ADCY3;ADCY1;SGMS2;ADCY8;ADCY5;PAPSS1;GPNMB;RASSF10;EPCAM;ASPDH;GPAT3;SLC17A7;BCHE;CDKN2A;PCGF5;GABRA4;MCF2;G0S2;SLC8A3;DHRS7;GATM;PLP1;COQ8A;TMEM229A;SCRG1;TMEM229B;FGF1;TM7SF3;CLU;HID1;SLC8A2;FGF5;RAB44;RIMS4;DEPTOR;MPC1;SLCO2B1;IL13RA2;MB21D2;PLS1;SLC39A3;CSGALNACT1;TMEM178A;USP2;DIO2;THNSL2;RAB32;PGR;ZNF791;RAB5C;SLC26A1;CNP;CCDC32;TPPP;FANCI;TMEM132D;TRAPPC2;TMEM132C;TMEM132E;TMEM132B;SLC4A10;REEP1;LRFN2;MAP3K15;DAB1;BCL6;REEP3;SLC26A7;CSPG4;PLXNB1;RAB5A;SLC26A5;SLC48A1;GAL3ST1;PLEKHF1;CPQ;SYNE3;UFSP1;SYNE1;ADAMTS4;LBH;PSTPIP2;PHACTR3;PHACTR1;EVI5L;HMGCS2;GAL3ST3;TPRN;PLA2G12A;SLC13A3;TRPC5;HMGCS1;SECISBP2L;TRPC1;FAM219A;C1QL3;C1QL2;HAUS2;SAPCD2;SAPCD1;LCORL;CEBPA;MTFP1;CCDC69;FGL2;NOD2;CYP3A4;CYP3A5;COCH;CYP3A7;NFS1;ABLIM2;RAB20;RAB26;P2RY2;POLR2D;BCO2;STOX1;FKTN;JAZF1;SEC11C;TUB;SMOX;FBXL15;FBXL16;CPPED1;KBTBD11;P2RX7;RAB10;EVI2A;DNAJA4;POLR3H;NECTIN4;IFITM3;IFITM1;IFITM2;PANK3;FAM89A;AQP4;IFIT1;IFIT3;NIPAL2;BRICD5;PDK2;IL15RA;SRRM3;ATP6V0E1;KRT1;HLA-B;FLT3LG;HLA-C;GPR37L1;HLA-A;HLA-F;MAPK8IP2;HLA-G;MAPK8IP1;GSAP;NSMF;SLC22A4;SLC22A3;SPTBN4;SLC22A5;SLC22A2;CSTF2;C2CD4C;CRHR1;STRIP2;SCFD2;FAM43B;STXBP6;MAGEE1;SLC35E4;SLC35E3;PARVB;SNAP91;PM20D2;PARVG;ADCK1;CCSER2;SLC44A5;TENM1;ZCCHC12;SLC35F3;SLC35F2;HBB;SLC35F1;ZCCHC18;MEOX1;SLC22A17;DNER;TMED5;ZCCHC24;CBR1;RAB6C;GP1BB;GFRA1;SLC35G1;VAV1;ZDHHC14;GFRA4;CLDN10;C2CD4D;CLDN14;MATN1;VWA1;RGS7BP;TLR2;C1QB;C1QA;MAGEH1;PTGER1;ICA1L;C17ORF58;ZDHHC23;GDPD2;PTN;ZDHHC22;PHYHIP;CST3;KIAA0513;PURA;NT5E;TCEAL6;TCEAL5;TCEAL3;TCEAL1;SUSD4;APBB1;SUSD5;ATP6V0E2;EMC7;LSAMP;GRHL3;LHFPL3;AIG1;SVIP;SPCS3;GSTA5;GSTA3;GSTA2;QPCT;VWC2;APBA2;KBTBD8;RAB9B;C1QC;GUCY1B1;FOLH1B;HFE;SPPL2B;RASEF;SPPL2A;FAIM2;CCDC28B;DOCK10;TATDN3;ARHGDIB;TMEM38A;FAM81A;NANOS1;MLIP;MIGA1;TRAPPC2B;SHISA3;ATP1B2;PUS7;SHISA9;SHISA8;SHISA7;SHISA6;MYCL;CERCAM;AMPH;FBLN7;IDI1;PMEL;RASL12;CABP7;CHRNA7;CAMSAP2;FAM83F;CDH20;CDH22;LONRF2;CYP2J2;SPECC1;CBX4;MLKL;LRP1B;TSGA13;FAM163B;FAM163A;TRPV4;MAP6D1;TMEM35A;KLHDC9;LRP11;COLGALT2;THRB;THRA;MEGF11;DBI;FBLL1;HAPLN3;HAPLN4;HAPLN2;SPRED3;FLCN;CASP7;MFSD6;SPRED1;DBP;HEPH;LRRTM1;LRRTM2;MFSD1;RIMBP3C;RIMBP3B;SRGN;SPATS1;CYP3A43;MYRIP;DNM2;DNM3;RBL2;MYH2;FCHSD2;DDAH1;RASA3;CDH10;ALDH1A1;CDH13;SOWAHA;DDC;LTK;C2ORF69;NRXN1;PERM1;NRXN2;ATP1A1;FAM169A;DDN;RASD2;ALDH1B1;MCRIP2;FAM120C;ERICH3;GNA12;SNCB;LURAP1;HES5;VAT1L;OPCML;TMEM30A;PPP2R2C;ATP13A4;C2ORF72;NEXMIF;SCAMP5;ZFYVE28;LACTB;PREX1;TMEM88;IGLON5;PPP4R4;SAMD12;GBP6;GABARAPL1;GBP7;DNTTIP2;SCAMP1;EML1;HDHD3;HPCAL4;TMEM80;SCAMP2;RUFY1;CLDN5;SLC5A7;EML6;PRKAR1B;PADI2;IDO2;GRID2IP;ZNF276;HACD1;ABCB1;TTYH2;TTYH1;ABCB4;AGAP4;THY1;SLC5A5;UGT8;PCNX2;PRKAR2B;AMZ1;PPARGC1A;RHBDL2;ZBTB7C;LYN;PRRT1;CADM3;PRRT3;CADM4;CADM2;ABCA8;NETO2;LYZ;CP;HRNR;ABTB2;FAM135B;GRIN3A;HRC;PRRT4;DMRTC1B;TMEM9B;ARF3;HRK;PIGT;LRRC38;LRRC4;LRRC2;PIGY;VSIR;LMBR1;HEY1;NKRF;B3GALT2;GPR37;ELOVL4;GPR34;OPALIN;NIPA1;TMEM40;ELOVL6;EMP2;ELOVL7;MANEAL;TMEM42;DYNLL2;SIRT2;FAHD2B;MBLAC2;BDH1;KCNMA1;SMTNL2;DSCAML1;VAMP2;MYRF;LOC389895;FSTL5;EXTL1;DMD;CSMD3;NCDN;PABPC1L2A;CSMD2;CSMD1;P2RY12;P2RY13;GSX1;TMEM62;PSMB8;STXBP5L;FOXR2;TTLL7;SPSB1;CASTOR3;CASTOR2;FABP7;RIMBP2;RIMBP3;GOPC;FAM13C;GPR68;LRRC73;GPR61;GPR62;RORB;HNMT;CXCL14;CXCL16;FOXQ1;HPGDS;ATCAY;SESN2;ZNF208;SLC16A7;PIM3;PPP1R16B;SH3GLB1;C11ORF87;S100A1;GPR75;SLC9A2;ACAP3;MAG;OLFM2;OLFM3;FRMD7;SLC9A7;SLC9A9;MAL;S100A4;NPTXR;DSC2;C11ORF96;LRRC58;GPR88;GPR85;TNFRSF11B;LRRC55;RAP1GAP;TMEM25;PORCN;ATXN1;HACL1;NPTX1;THEM6;LRRC4C;NPTX2;SLC38A3;COL28A1;BDNF;ZBTB16;FOXN2;KY;QKI;KIAA1755;PTPRE;PTPRB;TMIE;PTPRC;RGCC;TMEM17;UST;TMEM18;MYD88;POMT2;MOXD1;FLT3;RASGRF2;RASGRF1;EFCAB14;ARRB1;PIK3CB;FOXM1;NXT2;ATRAID;ATP7B;FUNDC1;ZNF648;PMEPA1;EDIL3;ZNF641;DST;SLCO1C1;SLC25A15;SLC25A18;IL1RAPL1;CNTNAP5;SLC47A2;COL15A1;ITIH3;PPM1L;SHCBP1L;AFG1L;HSD17B12;PPM1K;BARX2;NTN1;PPM1E;CNNM1;PARD6A;PTPRZ1;SLITRK2;SLITRK1;SLITRK4;SLITRK3;CDC37L1;SLITRK6;BEND4;SLITRK5;PCBD1;BEND7;SLC25A23;PIRT;BEND6;LINGO1;LINGO4;LINGO3;HIP1R;BAIAP2;NELL2;FCGR2A;NOVA1;MGP;FCGR2B;MDGA2;SLC25A34;PTPN5;SLC25A33;SLC25A35;EPHB6;SPON1;PLEKHB2;PLEKHB1;ZDHHC7;ZDHHC2;CYB5D2;TXNDC16;BAIAP2L2;RESP18;ZNF724;BCAP29;SCN1B;CALN1;SCN1A;SLC12A9;PAQR9;ENTPD1;PAQR7;ST6GAL2;PAQR4;EPHA8;ENTPD5;MMD2;VWA5B2;ASRGL1;STX1B;PPP1R3C;PPP1R3E;CTXN3;CCNQ;EPHA10;PCDH10;PCDH15;PIK3R1;PCDH17;APH1B;PGBD5;TSPAN6;TSPAN2;HIVEP2;RIMKLA;SCN3B;RBM11;PPP1R26;IFITM10;LRRN3;PPP1R21;ADHFE1;PCDH20;ST8SIA3;CELA1;PNMA8B;ATP4A;C7ORF61;CYSTM1;COL9A2;RETREG2;SCN2A;RETREG1;SHISAL2B;VSX2;PCSK2;PTPRT;TMEM151A;PTPRR;DOC2A;FKBP15;DIRAS2;PTPRO;AATK;N4BP2L1;PTPRJ;IDE;PTPRK;SLC7A10;CTSS;EDA2R;PTPRG;KIF19;CTSL;CTSK;ENC1;CTSH;CTSF;LMCD1;CD33;CD53;NXPE4;LYNX1;NCOA4;SORCS1;ANO4;MRPS7;OSMR;SORCS3;ANO5;ANO3;VSNL1;PDZRN4;TMPRSS7;PNCK;SLC43A2;TMPRSS5;TMPRSS3;CCDC106;CAMKK1;COL19A1;ALS2CL;STAMBPL1;CAMK2N2;CREG1;CREG2;PAK6;GPC5;RFTN2;MOG;PLEKHA2;MAD2L2;FAM171B;IL17D;RAMP1;ENGASE;CD83;RTKN;CD81;KLHL32;CPOX;CYP46A1;RTL4;CLGN;RGS5;FRRS1L;CAPN5;CCRL2;KIF5A;BAALC;OSTF1;RGS9;PPFIA3;SH3GL2;RGS7;PDGFRA;ATG9A;LMTK3;SLC30A1;KLHL40;ERMN;DOK5;DOK6;DOK7;GPD1;MASP1;CCDC142;RTN1;ARHGEF26;CCDC149;NPR1;ARHGEF28;SEL1L;SLC1A1;SLC1A2;SLC1A4;MRO;DDX60;NDRG2;RASGRP2;SLC1A6;MCHR1;RASGRP3;ENHO;BRINP2;BRINP1;HCAR1;FUT9;PACSIN3;NXPH1;MSC;TAC1;WNT3;CCDC134;FDPS;PRNP;GGT7;SPATA6L;LAYN;INHBB;SHISAL1;BMP4;BMP2;AJM1;IL5;COL5A3;RTP4;MCUR1;PRR7;CHD5;DDX43;ARHGEF10L;SIRPB1;TMEM191C;TMEM191B;ARMH4;KRT222;PLA2G4E;DYNLT3;DDX53;TBC1D8;SSTR1;GPCPD1;C12ORF4;PEX7;LMBRD1;TBC1D2;CDHR1;IRF1;CCDC190;BLVRA;NIM1K;DDX25;DBX2;TAF9;CLCN3;HMGCL;RAB40A;EFS;RAB40B;SCN7A;PDLIM5;CHGA;GALNT3;GALNT1;MX2;ATP2B3;ATP2B2;S100B;SOD2;IRGM;SOD3;SPATA2L;PNKD;ABHD17B;FAM131C;BCL6B;FAM131B;FAM131A;LNX1;FAM98C;CHPT1;ASB5;CYFIP2;SERPINE2;TRIL;ABAT;RXFP1;RNF112;GPR176;FDXR;GNAT1;MPV17;ANKS1B;CHGB;GPR179;UNC13C;GLCE;SOX10;RNF128;ACOT2;ACOT1;NHLRC1;PRR18;ACOT6;CDC42SE1;SYCP2L;ENDOD1;FAM149A;CRACR2A;PPP3R2;CHST11;PLCG2;S100A13;NKX2-2;CDK18;ST14;ACE;CHKB;F8A2;F8A3;FZD9;SLC16A11;TMEM196;CYLD;FA2H;GLUD1;CPEB1;GLUD2;SLC6A9;GPR182;CHRFAM7A;CPEB3;CPEB2;SERPINA3;ELN;LPCAT1;ADM;TMEM182;ADO;SLC6A3;TRIM9;FAM102B;CHL1;TRIM5;MRC1;EMB;FCRL2;SLC2A14;IFNGR1;TACR3;BACE1;BACE2;FAM234B;TMEM179;FAM234A;MRAS;RIPPLY2;ITPKA;HCLS1;PLCB1;JDP2;NPSR1;ASAH2;PLPPR1;PLPPR2;PLPPR4;PLPPR5;TMEM160;TMEM163;DTD1;GPR155;RPRM;SERPIND1;ZNF580;LAPTM5;C1ORF21;TTC9B;NMNAT2;AGT;FIG4;TMEM158;ABI2;GPR149;MSRB2;SARM1;ZNF579;NOTUM;FMOD;CCL28;PLCD4;RNF141;BRDT;GPR146;HSPA1A;CHRM2;DGKG;SEMA5B;CHRM1;ANKRD35;ATP8A1;DGKB;CTNND2;TUSC1;FAM107A;IRS2;DACH2;METRNL;CDH9;SERTM1;ABHD12;CDH6;RPH3A;APMAP;GRB14;STK32A;STK32B;ZFP37;STK32C;LZTS3;SEMA6B;TPD52;RNF43;MREG;NKX6-2;SLC15A2;IGFBP3;SEMA6D;MITF;C1ORF122;CLIP2;DISP3;CACNB4;STIM2;ADAM9;ANKRD40;RHCG;CUL9;SEMA7A;CALCRL;ABHD4;C3ORF70;MINDY1;ABHD3;MINDY2;RNF180;ITPR2;ABHD6;RASAL1;ABHD5;KLC3;ADAP2;NACC2;IGFBP6;NDP;ANKRD28;ANKRD34B;ANKRD29;ABHD18;DHCR24;ADAP1;ABHD15;TRMT9B;RCAN1;SCCPDH;RCAN2;SERINC5;DPP10;DAGLA;RNF13;SRXN1;C15ORF61;PTPN20;ADRA1B;DUSP15;NAGPA;SGCB;DMRTB1;EFHD1;PGPEP1;SLC37A4;SH3D19;VWF;GPX3;ZFP92;ADRA2C;DUSP26;TRAF4;DMRTA1;TESMIN;PKHD1L1;VSTM2A;SMPDL3A;VSTM2B;CX3CR1;NLGN3;SLC24A2;NLGN1;NLGN2;SLC24A3;CLEC2L;LUZP2;SEMA3D;WBP2;NDNF;JAKMIP1;VXN;C1ORF94;JAKMIP3;CACNG7;CACNG8;CLEC3B;CHADL;MGAT5B;MAL2;ACSS1;WASF1;CTNNAL1;CACNG5;IRX1;IRX2;SEMA4A;KCNJ10;KCNIP1;KCNIP3;PLCL1;KCNJ16;SEMA4F;DDHD1;KCNJ18;SGCZ;MGAT4A;KLF9;FOLR3;GLTP;SLC46A3;VIPR2;RAPGEFL1;SOX3;C3ORF18;EDNRB;INSC;HABP4;DPF3;CHAC2;SOX6;GLUL;GOLGA7;TNS3;AGFG1;SLC6A19;ACSL1;EBF1;ACSL5;SLC6A11;ACSL3;PLPP7;INPP4B;PLPP6;PLPP4;RRAGB;RRAGD;PFN4;PLPP2;NECAB2;SMIM3;GPM6A;BEX2;TBCEL;BEX1;HEPACAM;SMIM1;SLC6A20;IGSF9;INPP5D;MAP7;FAM180A;GPM6B;NTSR2;SRPK2;ZRSR2;RABGAP1L;PTPRN2;TMEM50B;PDE2A;SLC33A1;SS18L2;RAB39B;GNG12;PARP14;PARP12;NCEH1;DMRTC1;CREBRF;RTL8A;TMCC3;TMCC2;INKA2;ITM2B;RAB40AL;RTL8B;RTL8C;RYR2;VLDLR;RYR3;SERP2;EPB41L4B;CAMKV;HINT3;KRT28;TNFAIP8L3;CC2D2A;ANKRD6;TSC22D4;PACRG;TFEB;AMPD3;IL17RB;RAB33A;RAB33B;B3GNT7;ALDOC;SGK3;MAPT;SGK1;SGK2;TNXB;AKAP7;AKAP5;ARNTL;SCEL;CUX2;FAM184B;DZANK1;LY6G6D;LY6G6F;MPZL1;CA11;C1GALT1;KRT10;PODN;ERG28;CAMK1;CDK5R2;ZNF354B;STEAP3;GALNT13;MAGEB16;SIRPG;TMEM140;TMEM141;ARHGAP35;SYDE2;TMEM144;TMEM145;SIRPA;PDE8B;PDE8A;PSPH;CADPS2;DSCAM;APLP1;MATK;EPDR1;IPCEF1;KCTD4;ALDH3A2;FOLH1;COL4A3;SCG5;CMPK2;SCG3;SELENOT;ABCG4;STEAP2;CTTNBP2;TMEM59L;LTBP4;DTX1;ADRB1;CPLX1;LTBP1;NALCN;TMEM121;ASIC4;DPP6;TMEM125;MAN2A2;TMEM127;ALDH3B1;CASKIN2;CASKIN1;USP51;ASIC1;ACBD5;LRRC75B;EPHX1;DNAJC12;SMAD9;TDRD7;DNAJC18;NR4A1;RALYL;ARHGAP30;DLG2;NR4A3;SYNDIG1L;TMEM117;JMY;COL20A1;NFKBIB;DOCK9;DOCK8;SLC2A3;SLC2A6;SLC2A8;TMEM100;NETO1;NAPRT;PDE4B;TMEM108;PDE4A;VHLL;ABCC4;RUBCN;ABCC1;EGFL7;MARS2;ARAP2;KLF15;AGAP6;AGAP5;EHHADH;TRNP1;DOCK2;CAMK2B;RGS17;SLFN5;DLL3;ACAN;ERBB3;ERBB4;NRIP3;BPNT1;NCAM1;NCAM2;S1PR5;SASH1;CLASP2;TCFL5;USP20;CMTM4;B3GAT2;CMTM5;LGI3;B3GAT1;CMTM6;LGI2;NAP1L3;NAP1L2;PDE4DIP;GDAP1;NAP1L5;SGPP1;DLK2;FMNL1;PIK3IP1;SCD;POMK;SPRY3;AQP11;SPRY2;TBKBP1
Genes Up-Regulated In Expression In Drosophila S2 Line Encoding Toxic Repeat-Containing dsRNA GSE42910	96/127	0.7246670100193336	0.9999978559094117	0	0	0.905709778120909	0.29167751777009665	GLTP;PGLYRP4;SEMA5B;PIWIL1;TTC26;PGLYRP3;PIWIL4;RNF11;PGLYRP2;DHRS11;MOGAT2;YJEFN3;ARPC1B;MOGAT1;ARPC1A;ZDHHC6;ABAT;POTEI;ALKBH1;POTEJ;TEKT1;POTEE;UGT2A3;POTEF;GGACT;PGLYRP1;SULT4A1;SLC18A2;TMED4;CHID1;GEN1;TTC36;HES6;SERPINB4;JAGN1;ANAPC7;HGD;CTRB1;KCNK18;DUSP26;GPCPD1;COX7A2L;SARS2;CRY2;PHPT1;HPD;SRSF7;DGKI;ABCG2;MCPH1;TBCEL;DDC;GTF2A2;RALA;SLC35D1;HPGD;NAXE;CTR9;SLC3A1;COX7A2;COX7A1;IGSF9;ABLIM2;ABLIM3;SULT1E1;AWAT2;TDG;NKX2-1;POC1A;PIP5K1A;POC1B;HES1;NKX2-4;EXOSC2;SRSF11;WWOX;FZD2;CCDC13;XRCC1;SNAP91;COQ4;NR4A2;NR4A1;RSPH1;DAO;NR4A3;NPHS1;SESTD1;MORN5;PSMC4;TBXAS1;MORN3;IGSF9B;SERPINI1;EIF3F;DNAL1
Expression In VUB01 Vs VUB03 MPCs GSE7177	125/165	0.7251093827403233	0.9999978559094117	0	0	0.9138593861992572	0.2937443472823205	OTUD5;TUSC1;RBPJ;PPP1CB;DOCK11;ZXDA;ABHD10;MYC;WDR90;DPF2;DUS4L;PSPH;PLS1;WLS;MED1;ZNF440;AREL1;IAH1;CMC4;EIF1AY;NSMCE1;THOC2;MUC3B;PHOSPHO2;UQCRC1;PHIP;NHLRC2;ALG10B;CCDC82;CGGBP1;GNE;MTMR2;ZBTB8A;GYPC;TSHZ3;MAGED1;NDUFB11;KMT2C;KLC1;RPS4Y1;ARPP19;ANAPC10;INPP5F;MED30;UBR5;ZNF700;PAG1;SRPK2;ANKRD27;AMMECR1;UPF3A;DNAJC15;L1CAM;PALB2;KLHL20;RPS26;SMU1;PKIB;ZNF37A;TDP2;REEP3;ZFAT;PIR;STT3A;RTL8A;TAB3;FXYD5;FERMT2;DDX3Y;ITGB1;PLEKHF2;COX7B;WDR47;KDM5D;ZCCHC10;CBWD6;CBWD5;CBWD3;CBWD2;CBWD1;MAGT1;SYNE1;TRIM4;NAPRT;OTUD6B;HMG20B;ABCD1;CERS6;TTC32;SSR3;EDF1;QRSL1;ZFY;TRIM58;RP9;EXOC5;ZNF512;BDP1;CRMP1;METTL21A;SPTY2D1;TOB1;THSD4;PPP1R2;SRR;OXCT1;CTNNA1;METTL4;PGGT1B;STX2;SEC23B;SASH1;NLGN4Y;IRX2;CHURC1;USP9Y;ORMDL1;XPO7;PEX13;NAP1L5;WARS2;EIF3J;ZNF615;RAB9A;GLA
Genes Changed In The Heart Of Dox Treated FRDAkd Mice At 3 Wk GSE98790	83/110	0.7278129923892138	0.9999978559094117	0	0	0.8991102350644881	0.28565733989948316	NOMO3;LGALS3BP;PTPRS;PGAP2;SLC40A1;TNFAIP2;DPY30;ZDHHC7;UBE3B;CDC14C;RCSD1;USP39;IFIT3;CDC14B;ICAM1;TMEM100;LGALS3;ZMIZ2;TBC1D10C;UBAP2L;PGM5;KMT5A;NOMO1;NOMO2;COA5;ARRDC4;PACRG;COG6;CACNA2D1;SLC11A1;STX7;HLA-A;NME5;GTPBP2;RNF40;GCHFR;MS4A6A;PSMA3;CLEC4D;TYROBP;FAM234A;CNKSR3;ULK2;FAM76A;USP41;MAPRE2;IRF9;SIDT2;SLC41A3;AKAP7;CRYBA4;ABHD5;SRL;MS4A6E;USP18;DPP3;GUCD1;DPP8;NACC2;HMOX1;ANO10;VPS54;APOD;CD300LG;CTNNAL1;ATE1;POLR2J2;CCL21;MAPK14;CRLS1;ACVR2B;NMRAL1;TPCN1;GZMM;MEIS1;PFKL;CLEC6A;RCAN2;CCSER2;CYCS;GCLM;CD68;RAB5A
Down-regulated Genes In Pons Of YAC84Q Tg(hATXN3) Mice GSE117605	1136/1480	0.7296177738611443	0.9999978559094117	0	0	0.9637925664451827	0.3038206479475869	CHIC1;ZNF292;SCX;TEX47;ATP5IF1;NDST2;ZDBF2;COMTD1;KRTCAP2;NDST4;NDST3;EPSTI1;PGLYRP1;VSTM4;GBP6;ENDOG;STARD6;DNTTIP2;BHLHA15;ZNF14;TMEM82;CLDN4;OPTC;CLDN8;ETHE1;FAR2;CLOCK;MYL9;HACD1;HS3ST3A1;LXN;CDCA4;CEP85L;IL20RB;NCAPG;PDGFA;BAZ2B;MRPL15;SLC5A4;FAM221B;SULT1A1;CFAP69;COX2;PPARGC1A;PPARGC1B;SULT1A3;ZNF267;EXPH5;FYB2;GSTM2;MTERF3;LRBA;FN1;NR2F1;TMA7;LNPEP;NETO2;LYZ;GRIN2B;MRPL30;FAM135B;FAM135A;FXYD2;FXYD1;SASS6;FAT2;FXYD7;PSMG4;FAT3;FXYD5;DZIP1;DMRTC1B;GSTM5;ZNF493;WFIKKN1;LRRC39;EFCAB5;MRPL34;ARHGAP6;IL18BP;LETM2;TRMT112;TCP11L1;RPLP2;SH3BGRL3;FGFBP3;NEFH;ZNF488;APPL2;MYBPC3;UPF2;ARG2;TEX15;DYNLL1;MED26;MED29;PLSCR1;MMP13;LRRC7;PLSCR2;MED21;TEDDM1;CRYAA;SLC29A3;ELOF1;LRRC18;IDUA;LRRC19;GSTP1;LRRC17;RPS27L;MRPL54;MYCT1;PLAGL1;MICALL2;HAS2;DMD;CSMD3;CSMD1;CENPU;CENPV;MBD5;ANKIB1;CENPX;P2RY14;ATAD2;YLPM1;APEX2;GATAD2B;TMEM60;LYRM1;CENPF;SNX16;TTC30B;PSMC4;TAOK1;TTC30A;CCDC3;SIGLEC1;ADGRL4;CRAT;SIGLEC6;YPEL3;KCNG1;RIF1;NAB1;ATN1;MAP3K7CL;ZBTB20;RORB;MYLK4;FOXQ1;SCMH1;ZNF208;KMT5A;ZNF442;ZNF681;CDKL5;KCNH5;KCNH7;UBE2E1;ATP11C;CNPY1;GPR75;FAM227B;FOXP2;FOXP1;VMAC;SAP25;RBM14-RBM4;MAL;PLA2R1;ZNF433;S100A8;ARL8B;KMT2E;SPATA9;DLX3;INO80D;KHDRBS3;SHC3;UQCRB;DLX6;KMT2C;BOD1L1;GPR88;GLIS3;LY96;LIN7A;GPR82;LIN7B;CORO1B;GLIS1;SPATA7;NPAS3;NPAT;SLCO1B1;ATXN2;MED30;ZNF429;SLCO1B3;EIF4EBP1;SLC38A6;THEM4;NPTX1;CPA6;ZKSCAN1;BCL2L15;RASL10A;LY86;MCC;FAM205C;QKI;FAM205A;PTPRD;RGCC;DMXL2;OGN;LRCH3;NOP10;ZNF652;ALAS2;ALAS1;NXT1;ST6GALNAC2;ONECUT2;ONECUT3;ONECUT1;FHL2;FASLG;HTR2A;NENF;BICD1;PRADC1;SUMO3;ZNF407;DDI1;ERC1;ZNF644;ERC2;CEP290;EIF5B;DST;VPS13B;NDUFC1;VPS37A;SLCO1B7;NSMCE4A;NRG3;ZNF638;BMP2K;LCP2;TRIM59;SPACA6;DCTPP1;NDUFB8;SMIM27;NDUFB7;LRTM1;LENG9;SLC5A12;SRM;CCL8;SLITRK3;IGF2BP3;MICALCL;PCBD2;SH2B3;CTHRC1;GADD45GIP1;LINGO2;DUT;SEC24B;TRIM40;NDUFA6;MMAA;FOXJ3;LYSMD2;USH2A;FCGR2A;SST;SYT10;TSPAN18;ZNF616;MGP;CD248;PABPC1L;FCGR2B;MDGA2;SMAP1;CCNK;MT1M;JMJD1C;MT1X;HYKK;RINL;ZNF729;MCIDAS;ZNF726;FBXO4;ZNF724;ZNF721;BSN;SPA17;SCAPER;EPHA6;PHYKPL;C9ORF131;OMD;ZFP2;ALG3;HNF1B;MT1A;PPA2;SFRP5;CSNK2B;MT1F;MT1G;MT1H;TAGLN2;CTXN3;MT1B;MT1E;EPAS1;CFAP126;PIK3R5;APOO;ZNF708;PCBP3;RRAS;ERI1;SI;PENK;HIVEP3;ZBED6;IFITM10;ADHFE1;OSGIN1;IL36G;NBEAL1;PILRB;PILRA;PPBP;NTAN1;MSRA;TG;NDUFAF6;TH;CD209;RPL27A;SPDYA;ITGBL1;CYSTM1;IGSF9B;CD24;SHISAL2B;BARHL2;CCDC121;COX7B;MRPS15;PPP1R17;PTPRQ;WASL;BMI1;BRCA2;COX7C;PCM1;SCML2;C8G;PCLO;NMRK1;UIMC1;REV3L;CD33;ANKDD1B;COX8A;VKORC1;TMEM150B;FOXD1;MRPS24;NXPE1;NXPE2;PABPC5;ZFR;IL18;KIF24;MRPS2;GAB3;HBA2;PRPF40A;HBA1;OSMR;SYN3;MRPS6;ANO3;APRT;CNKSR2;TOX2;GAL;TAX1BP1;TLCD2;CAPS2;RAMP2;SELPLG;DERL3;SATB2;STX19;NEXN;NEDD8;CRIP3;MALSU1;PRICKLE4;STX11;GNAI2;ZFP14;CAMK2N2;CREG1;ORMDL2;FAM177A1;HSD17B2;C22ORF23;SCAND1;FILIP1L;GPC6;MFSD4B;GABBR2;IL33;DDTL;PLEKHA5;VEGFB;ND4L;PCDHB12;C9ORF116;HYPK;YIF1B;SH3RF3;ETAA1;NDUFAB1;TCEA3;CD68;MAMLD1;PNPLA2;PRDM8;PRDM7;PRDM9;PCDH11Y;UBE3D;CCDC169;ZFAND6;PCDH11X;PRDM5;ZFAND5;CAAP1;CCER2;CFAP300;COX6A1;NPPC;RGS5;RGS1;DUOXA1;IGFLR1;ARID2;PPFIA2;ZGRF1;CYBB;CDKAL1;ZNF99;CARTPT;POU3F2;OSCAR;GPRIN3;PCP2;ZNF91;TMEM258;ZNF93;PRR15L;CARD19;RPP21;GEMIN7;GNAZ;CALCA;TBC1D19;CALCB;CCDC146;TCF7;KLHL10;HIGD1B;GRK1;SPTA1;CCNB1;CALD1;FUT9;SNTG1;NDUFV3;FAM71B;MORC2;QSER1;ARHGEF33;ZFHX3;CNTN5;CNTN6;CRTAM;RPP40;CHCHD10;ZFHX4;IL2;IFT20;NAT8;NASP;FMC1;NABP2;CNTN4;COX20;FGF10;DDX3Y;RERE;DDX3X;RTP3;AFF2;FAM178B;CALB1;RASGEF1B;CA7;CFAP47;CFAP46;ZNF385B;ARFGEF3;RBM33;HS3ST3B1;SIGLECL1;DDX59;GLRX5;ARHGEF18;NAV2;OLIG2;ACTA2;NDUFS8;MMRN1;NDUFS7;PPDPF;NAA38;IRF6;CREB5;PLEC;SHANK1;TMEM45A;TAF9;RRBP1;ASAP2;AGPAT2;C4ORF33;GNG3;WDCP;GNG5;DCDC2C;DCDC2B;TRA2A;NUP43;ENTR1;TAS1R3;CCDC183;CHGA;OR51E1;RBM38;TIMM8B;HSD3B2;SWT1;TAF10;HSD3B1;ZNF804A;PDAP1;ZIC5;USF3;SBK3;CYP24A1;SPATA33;QRICH1;R3HDM1;VIP;CCDC171;R3HDM2;RPL4;TRIR;MAML2;RPL32;RPL31;SLCO6A1;SMC3;TPGS1;WDR89;ELK4;GJA1;TFG;EVA1B;SOX18;ZMIZ1;CREB3L1;MYC;GPR171;RPL36;RPL35;GNAT1;RPL37;HOXA5;RNF111;PRIMA1;GAMT;RPL21;ATG10;REV1;DKK1;GABRG3;UNC13D;DEPDC1B;HECW1;FDX2;HOXB4;RPL27;HOXB7;RPL28;UBA52;VPS25;HOXB5;ZNF398;POM121;XPA;CFP;BLOC1S4;XKRX;PLAC9;PPP3R2;POM121C;BLOC1S1;C14ORF180;OCSTAMP;HOXC5;MCMBP;ST3GAL6;PCDHA9;CEP76;PCDHA7;ACD;DNAH11;FZD3;PRELID1;WNT10A;GSDMA;ARPP21;ZNF382;UPF3B;ELL3;FA2H;GJB2;GJB6;GPR183;SNAI2;XKR4;PCDHB8;PRR36;XKR6;PCDHB7;GABRB1;SETD2;CLTC;SERPINA10;FMN1;HRCT1;HIF3A;MS4A4E;PHF6;MS4A4A;WDR44;TAF7L;C1QTNF2;ZNF280C;ELOB;GPR139;PLEKHN1;C16ORF74;PF4V1;RAB5IF;SERPINB1;ANXA3;TET2;ASH1L;GCHFR;NCOR2;MS4A6A;PLCB4;ANGPTL3;EXOC4;RARA;GAS1;EXOC6;PLCB1;ENG;GRN;GRP;FIGN;TMEM160;MS4A6E;FGD4;GPR151;METTL21C;EPYC;ABI3BP;UBN2;RPL14;PCGF1;RPL13;ZNF107;PAIP2;C16ORF96;GCNT7;RPL17;RPL19;RUNX1T1;AOC3;PCGF6;GABRA6;SERPIND1;ZNF580;MGMT;PBDC1;GPR4;TTC9B;POU4F1;DHRS3;KTN1;TMEM154;TMEM158;AGBL1;NFIA;MORN2;ALMS1;PLP1;LAMTOR3;CCL27;CLEC4M;CTNND2;FAM107A;RPL10A;OR52W1;LAMP2;PAPOLA;PAPOLB;ZNF567;STK32A;TMSB10;ZFP37;SERF1A;SEMA6A;SERF1B;RALGAPA1;RPS5;CD180;USP2;THOC7;C6ORF136;ND2;ND5;DGKH;ANKRD17;RTN4R;ND6;SLC26A1;BRI3;RNF180;ANKRD12;ITPR1;C1ORF52;C1ORF53;NEUROD1;NEUROD2;MUSTN1;TBXA2R;CD300LD;IGFBP7;ZNF546;CD300LF;SRGAP1;ZNF784;ANKRD34B;ANKRD29;COA3;CCDC18;CEP112;ANKRD34C;CCDC15;LSM1;CHERP;LSM2;IRAK1BP1;LSM7;CDK6;P4HA3;CNOT3;RLN3;CYTB;REEP6;RAD9B;RAB5A;COPS9;ZNF771;BMPR2;BNC2;SYCP2;AMD1;C15ORF61;PTPN22;SYNE2;SYNE1;DUSP10;SOST;INSL5;CCDC38;SLC13A1;PLA2G12A;TRPC6;HMGCS1;CKAP2L;GPX3;APOA1;EDF1;CATSPERZ;PTBP2;METTL23;DALRD3;CATSPERE;ZNF519;CCDC74A;ESRP1;DNAJC4;RP9;METTL27;ZNF511;ZNF750;NFAT5;NLGN1;NUFIP2;SMPX;WBP1;CLEC2L;NDNF;DPCD;COCH;ASTE1;POLR2A;ZNF746;MEST;SEC11C;ANGPT4;SLC35A1;SPAG8;IDH3G;KCNIP3;CCDC59;KCNJ16;FBXL16;RPRD2;C1ORF146;KLF2;RAD52;MFAP4;KLF5;ASXL3;MFAP3;CEP162;MNDA;CCDC66;EVI2B;CBLN3;MMACHC;TPT1;IFITM3;IFITM1;IFITM2;FAM89B;PITPNB;LST1;CISD1;ABRA;RPL18A;SAP130;PCLAF;ZNF845;VSIG8;TIPIN;MUCL3;EBF1;KNL1;HLA-F;OVOL1;RUNX2;PSG9;PSG8;UTS2B;ARC;MARF1;PLPP4;PSG4;AKAP9;PSG6;PLPP3;CBLL1;BEX2;BEX1;GYPB;GYPE;SP140;SLC6A20;C10ORF143;KLK6;CD79A;CMYA5;TP53BP2;NAALAD2;ARGLU1;TRPM6;NTSR1;TRMT1L;CDR1;NTSR2;CARMIL1;DTNB;PYHIN1;TREX1;SS18L2;SNAP91;GNG13;STAG1;DMRTC1;GOLGB1;CORO6;RTL8A;CCSER1;RPS20;RTL8B;INKA1;RTL8C;CITED1;TENM4;SLC35F4;PRL;LIMD2;GABRR2;GLIPR1;HINT1;PP2D1;KRT28;TMED3;CBR1;GP1BB;PARP2;LRRIQ1;SLC35G2;OTOS;UCHL3;CBFA2T3;GFRA4;CEACAM1;C2CD4D;CEACAM7;NRN1L;CEACAM6;RPUSD1;B3GNT5;CEACAM5;CEACAM8;HMX2;RAPSN;ADH1C;ADH1B;ADH1A;ZDHHC21;AKAP5;UQCR10;ZDHHC22;DCST1;TYMS;AIF1;C17ORF50;TYMP;CST3;PSMC3IP;CXCR1;LOC730098;PTCHD1;NPY;CXCR2;APBB2;CTNNA3;PTCHD4;KANSL1L;GABRD;CORIN;LY6G6F;RTRAF;GDF10;GINS2;ATP5PD;MPP4;MTX1;ERBIN;RANBP9;DMRT3;SORBS2;AIG1;MPP6;VAX2;SLURP1;ATAT1;GSTA5;GSTA3;GSTA2;B9D2;F2RL2;TOMM6;NDUFA12;MAGEB16;NRK;ARHGDIG;CCDC28B;CHCHD5;DOCK11;BASP1;FAM186A;HCFC1R1;POGZ;SVEP1;PDE8A;GUCY1A2;GAS2L3;MLIP;LMO2;ATP1B3;DEXI;DPM3;SELENOM;EMCN;HGS;SCG5;CD300E;ISCU;PXK;IDI2;NTM;C5AR1;COX7A2;DNAJC24;LTBP2;LPP;ZFP36L2;STK3;FAM83G;ZMAT1;UBB;DNAJC21;USP50;MYH11;STAP2;FAM83D;PDZD9;ZC3H14;BPTF;OPN4;MPIG6B;LRRC75A;TRPV3;HELZ;SSC5D;CRLS1;COQ4;NR4A2;SELP;PYY;TBCK;DAP;FER;DIAPH3;EFNA2;BAMBI;DYNLRB1;FGFR3;BRWD3;NFKBIB;TMEM35B;MEGF11;PCDHGB3;ELAVL4;HSPB1;YBX3;SNAPC3;TMEM108;SRGN;PCDHGA7;PROSER1;KLF12;DESI1;NPY5R;ABCC9;OPRM1;IQCJ;ARHGAP10;IQCK;TRNP1;CDH12;PCDHGB1;SAG;PDE5A;PFDN5;RGS19;TM2D1;NRXN1;IER5L;SELENOF;STRN3;PALMD;DDT;HLX;NT5DC2;SNCG;NCAM1;PDE6A;TENT2;HES3;MAPK6;MUC6;CMTM7;RWDD1;CMTM5;ZNF182;TSPEAR;CDK2AP2;PMP22;HCN1
Genes Down-Regulated In Htt-N171-82Q Changed Genes In Rat Striatal Neurons GSE1918	255/335	0.7324225636707905	0.9999978559094117	0	0	0.9317211013997503	0.29013576963449544	APP;PATJ;SPARC;CCNI;CERK;MYT1L;ZNF292;STMN4;ADARB1;LOC728392;NUDT4;SYNPR;ALCAM;HERC1;CKMT1B;SCN1A;MEF2C;RBFOX3;PRKCB;PRKCE;FNDC3B;ANK3;BCR;INPP4B;FNDC1;TRIB2;CDS1;NECAB2;MAOB;IGSF1;ATXN7L3B;PGBD5;PRKAR2B;PENK;SYNDIG1;TSPAN5;SCN3B;SCN3A;SPTBN1;NTNG1;SRPK2;EGR1;CDK19;ARPP21;SPHKAP;IQSEC1;PLK2;PDE2A;MYO5A;IGF1;GJB2;MYO5B;AGO2;PNOC;PPP1R1B;SERPINI1;CD200;SFXN5;RYR2;NRSN1;CITED2;KCNC2;SH3KBP1;VLDLR;C1QTNF4;PPP3CA;SIPA1L1;CAMKV;CRTAC1;ENC1;DLGAP1;KCND2;DUSP1;KCND3;MMD;SLC39A10;SORCS3;SORCS2;SYN2;PGM2L1;CLDN11;CNKSR2;TMEFF1;ARHGEF9;VSNL1;PITPNM2;PELI1;PLCB1;SGK1;MGLL;GAS7;GRP;AMIGO2;AKAP7;NEXN;AKAP5;GLRA2;RELN;MTHFD1L;NPY;PLAGL1;ZNF106;GPR155;SF3B1;GDF10;ZNF462;ATRNL1;PCP4L1;GAD1;GAD2;C1ORF21;DPY19L1;NFIA;VEPH1;APBA2;YPEL4;RAB3B;GUCY1B1;RASL11B;GDA;ARID4A;SLA;BZW2;COX6A2;ETS2;RGS2;BASP1;PLXNC1;LZTS1;STK32C;CADPS2;TLE2;LMO4;TMEM178A;MAGI3;SEMA6D;TMOD2;USP2;MATK;TTC7B;LMO7;CARTPT;PCDHA13;CAMKMT;FOXP1;CACNB2;PCP4;OLFM3;COL4A1;WDFY1;TNIK;PVALB;KMT2E;DDX6;GRIA2;C3ORF70;FAM114A1;INSIG1;NTM;GPR88;SLC1A1;ITPR1;LPL;KLHL13;CPLX1;ACAT1;BRINP1;MBP;DRD1;NPTX1;NXPH1;MYH10;GRIA3;IVNS1ABP;GOT1;QKI;PTPRD;PLCXD3;NR4A3;NSG2;SYNJ1;BAMBI;RCAN2;GSK3B;THRA;DOCK9;RASGRF1;CELF4;FHL2;HTR2C;NRGN;GRM3;PDE4B;PMEPA1;CPXM1;DESI2;PDPK1;TRPC4;ZFP91;VEZF1;SSTR1;SLCO1C1;ASPH;DDAH1;RTN4RL1;NOS1AP;CDH13;CAMK2B;SLC24A2;NFAT5;SLC24A3;MTFP1;PPM1L;NRXN1;CAMK2A;MAT2B;CXXC5;PTHLH;DDN;RASD2;RASD1;TTR;SV2B;CNR1;OXCT1;SV2A;GNG7;SPOCK2;NNAT;SLC25A22;OPCML;SNCA;LINGO2;LINGO1;NTRK2;PLCL1;TPBG;CADPS;CYP51A1;ATP2B2;ATP2B1;BAIAP2;MEIS2;HS3ST1;HS3ST2;MAPK10;NELL1;PDE10A;RAB14;SCD;SST;LNX1;CD9;KRAS;PTPN5
Genes Up-Regulated In Expression In Cerebellum Of 6 Mon Ataxin-2 KO Spinocerebellar Ataxia 2 Mice GSE55177	173/228	0.7344446243803803	0.9999978559094117	0	0	0.9196429950858345	0.28383923795961374	RB1;MAPKBP1;MYT1L;ZMYND8;NAB1;UMAD1;KLHL32;CISD2;NADSYN1;CFAP300;DACH2;IGF1R;TMEM143;AS3MT;TMEM267;RASSF2;YY2;PTTG1;PTTG2;POGZ;SVEP1;HMCN1;KIRREL3;TLE1;NUP210;SEMA6D;NOSIP;SOX11;PCOLCE;PUS7;FAM227B;LEMD1;SULT2B1;FRMD6;MAP1A;SIK3;FSCN1;DENND6B;TNIK;PFN1;RNF122;ZSCAN29;EXD1;NECAB1;TMEM87A;CEMIP;NECAB3;TMEM63C;CTTNBP2;FUT10;ABHD1;IL20RB;NEDD4L;DTX1;PIK3R1;AGER;GOLGA7B;BCL2L11;STK35;EPB41L1;ADAMTS18;ISOC1;GSG1L;STAP2;RSPH10B2;ZNF266;ST14;JAG1;DMPK;HOMER2;LRBA;GREB1;ST8SIA3;CIDEA;COX7B2;PNMA8B;MED13L;FANCF;LSM8;SDK1;SYNDIG1L;UBLCP1;CCDC88C;CALM3;HYOU1;IGSF9B;CNTN4;SERGEF;CALM2;TECPR1;CCNJL;RSPH10B;TOP2A;RYR2;RBM28;SYNM;TENM2;PIGT;CEP164;KRT24;LPCAT1;PRKAG2;LAMC2;ZNF45;RYR3;EPB41L4B;MMP24;CHL1;NUP62;CA8;PLEKHG4;MIOS;TSC22D1;OPALIN;PLA2G4E;TESC;PRMT3;DNMT3A;RPL13A;TEX14;NAV2;CBFA2T3;MSS51;MED29;TTI2;NCOR2;IRF3;SNURF;RHOV;IFT46;MATN4;ARF5;VWA7;ZNF592;SLC20A1;ANKS3;GCNT1;ZBTB44;NOL4;FGD4;ABLIM1;CNNM1;ABLIM3;SHOC2;SLIT3;BRD8;CSMD3;STX3;PCDH1;EXTL3;RUNX1T1;CLVS1;RBM39;FKRP;KCNJ11;RNLS;SAAL1;ZIC4;NOC3L;SNX22;SCAF1;SYT17;GALC;TMCO6;GZMM;NOL4L;ABHD17B;FABP7;CLDN34;NT5C1B;TOMM7;CCDC63;SSBP2
Insoluble Proteins Enriched In Cerebellum Of 8 Wk R6/2 Mice Vs WT PMID29166617	51/68	0.7347115344515482	0.9999978559094117	0	0	0.8775695480189352	0.2705347944670532	RPL32;RTCB;OLA1;HNRNPR;RPL10A;DOCK10;NPEPPS;IPO9;BASP1;ARL6IP4;BRD2;PBRM1;SCAF11;AP1B1;PRPF40B;SYP;PGD;CDC40;GPRIN3;NEMF;THRAP3;KIF2C;SRSF6;HDGFL3;STX12;CUL5;ATP1A2;JAKMIP3;ADD2;PRDX2;GNG2;FAM120C;ATP6V1H;ARGLU1;GTF2IRD2B;RPL17;GCN1;REPS1;AGK;GTF2IRD2;NONO;ADRM1;PLCL2;XPO7;RPL23A;CDC42BPB;ARHGAP25;SON;NBEA;DMXL1;TRIP12
Striatum RNA M5 Module (Green) PMID26900923	423/554	0.7358915107740078	0.9999978559094117	0	0	0.9434478413772008	0.2893295788536542	TRIR;EHMT2;TESK1;TPGS1;TSEN54;NAA80;IL4I1;SCAMP4;COMTD1;KRTCAP2;ALKBH4;EVA1B;RPL36;RPL35;ACOT8;DAXX;ENDOG;UNC5A;GTPBP6;ZFYVE21;FRS3;SCAMP3;GTPBP3;ARMC5;ASPHD1;FDX1;FDX2;ORAI1;ATF5;DUS3L;LXN;NYAP1;PDGFA;MRPL14;AGAP3;BLOC1S4;FAM171A2;RNF215;NKX2-1;RRS1;PUSL1;HEXIM1;PRRT1;ACD;TYSND1;C12ORF73;GPN2;EHD1;GIPC1;C19ORF47;ARHGAP9;CDKN1C;OGFR;HEXA;MRPL38;MED16;MRPL34;PIGY;BBC3;C1QTNF4;TRIM8;TRMT112;PAXX;RPLP2;TSPO;ELOB;LYPLA2;ZC3H10;CHST7;METRN;SPHK2;TIMM23;JOSD2;MRPL43;TMEM37;MED25;TMEM179;KIFC2;ANGPTL6;C19ORF25;CACTIN;ARF5;CHST2;SF3B5;DMAC1;PLPPR3;RPL12;TIMM13;GPS2;TMEM160;MRPL57;CENPB;GGA1;AP2S1;RRP36;RABAC1;RPL19;ZNF341;EGLN2;LRRC24;SF3A2;WDR18;TTC9B;SCAF1;SNX20;DEF6;TMEM158;ABI3;SNX15;ZNF219;ZNF579;YPEL3;ZNF575;CRLF2;CHPF;ATN1;LRRC73;HIKESHI;YEATS4;AUP1;GPR62;RPL10A;CXCL14;ABHD12;MPC1;STK16;ZNF205;ZNF689;ZNF444;NKX6-2;LEMD2;HIC1;C1ORF122;DMWD;FSCN1;PGP;TSSK6;SNRPF;NPTXR;SNRPA;FTL;C11ORF96;INO80B;RAB5C;PEF1;ABHD8;ARL2;FOXO6;HSPBP1;KLC3;DDRGK1;ZNF428;IGFBP7;ANKRD34A;MOAP1;MYPOP;PPAN-P2RY11;TNK2;ADAP1;LSM4;FBXO31;LRFN3;LRFN4;MAP3K10;ZNF777;CNIH2;SP9;ZNF771;RNPEPL1;SUMO4;TREM2;NAGPA;UFSP1;RPL7A;HMG20B;ZNF524;PGLS;COA6;AMN;GPX4;VSTM2L;YDJC;ARFGAP1;DMRTA2;NPEPL1;SARS2;SLC25A10;TMBIM6;VSTM2B;TRABD;CEBPB;NLGN2;WBP1;WBP2;NDUFB2;LRP3;ZBTB45;MRM2;NTN3;SLC25A29;PARD6A;CHADL;ZNF628;EIF4H;ZNF746;ZNF503;FSD1;ZNF622;GADD45GIP1;SLC35A2;PPP1R14A;FKRP;TRIM41;NCKAP5L;ADRM1;FBXL15;SST;POLR3D;EIF3J;POLR3H;STUB1;NOP53;CCDC61;TPT1;PPAN;HGH1;KEAP1;ZDHHC1;RPS16;FAM53A;RPS10;TBC1D10B;ATP6V0E1;NFKBIL1;BOLA1;HLA-B;PTOV1;HLA-C;TALDO1;HLA-A;MIF;HLA-F;HLA-G;PLPP7;SNORC;THAP7;CDC37;DXO;PFN1;CUTA;IGSF8;NUMBL;SMIM4;TMEM161A;TEX264;PPP1R35;UBE2J2;OSGEP;PGS1;SPATA5L1;PCBP4;MIER2;ZNF703;CD14;FAM43B;VASP;GADD45B;XRCC1;REX1BD;PHETA1;IFFO1;GADD45G;GNG13;C7ORF61;NDUFAF8;RPS29;TMCC2;COL9A2;MON1A;TMEM151A;DAZAP1;UBXN1;CCDC124;MRPS12;MYDGF;SEC61B;ACADS;CTSD;RAB8A;UBXN6;COX8A;VKORC1;TSC22D4;TMEM150B;FCER1G;SLC32A1;TFE3;RHOB;CTU2;ATP6V0C;FJX1;MATN4;C1QB;C1QA;SELPLG;PTGER1;COX5B;RBFA;PURA;EXOSC5;EXOSC4;RPRML;EMC6;MSX1;SCAND1;DCPS;PAK4;YIPF3;CAVIN3;CRYBB1;C7ORF26;VEGFB;DOHH;YIF1B;MAD2L2;SGSM3;IL17D;C1QC;DPAGT1;RTKN;SYS1;COX6A1;EME2;ARHGDIA;PALM;COTL1;NRTN;ACAA1;BORCS6;APLP1;MATK;NOSIP;CYBA;TMEM250;DEXI;SHISA8;ARHGAP45;TMEM134;DPM3;SELENOM;TYROBP;RPP25;EMID1;RTN2;PXN;DTX1;ADRB1;ADIPOR1;TMEM240;TMEM121;CASKIN1;CDH22;GAS2L1;OST4;TGFB1;CHCHD10;TBCC;TMEM234;NABP2;TMEM119;CLASRP;TCF3;LRP10;GALK1;NFKBIB;PRR7;FBLL1;IRF2BPL;SLC2A8;TMEM223;ABHD16A;DACT3;SCARF2;SNTA1;BCKDHA;JAGN1;TTC32;TRPT1;OLIG1;EPN1;OXLD1;IRF3;NDUFS7;DDAH2;PEX6;PPDPF;AKT1S1;THOP1;GALT;PNKP;DBX2;NRXN2;MOSPD3;TBRG4;C19ORF71;TFPT;MTA1;GNG5;MCRIP2;POLD1;POLD2;URGCP;SGTA;SOD3;POMC;RSPH3;ASB6;CDK2AP2;ALDH16A1;FAM98C;R3HDM4;RBM42;ATP13A2
Genes Down-Regulated In Influence Of TP-10 On Striatal Expression In WT Mice GSE40377	6/8	0.7362307539270413	0.9999978559094117	0	0	0.8779257726626147	0.2688311301821105	AGO4;COL6A2;FST;RASGEF1C;CLSPN;CAMKK2
Markers Present In Sst Cbln4 GABAergic Neurons PMID26727548	6/8	0.7362307539270413	0.9999978559094117	0	0	0.8779257726626147	0.2688311301821105	BDNF;ADAMTS18;RASL11A;TIMP3;TNNI3K;ANO3
MisMatch Repair Step 2: Strand Discrimination CHDI110	6/8	0.7362307539270413	0.9999978559094117	0	0	0.8779257726626147	0.2688311301821105	RFC5;RFC3;PCNA;RFC2;ABL1;EGFR
Up-regulated Proteins In Cortex Of 10 Mon HD Q175 Mice Vs Q20 PXD005485	6/8	0.7362307539270413	0.9999978559094117	0	0	0.8779257726626147	0.2688311301821105	DAB2;EWSR1;SLMAP;TFEB;ENPP6;GPRASP1
Genes Down-Regulated In HD Vs Control iPSCs After 100 D Of Differentiation GSE109534	360/472	0.736786702972455	0.9999978559094117	0	0	0.9392724797700975	0.28690720469769804	SPON1;MAML2;HHIP;COL12A1;CISD1;AQP4;IFIT1;SOX21;HS6ST3;HERC5;CRHBP;EDNRA;RPS6KA6;ALCAM;EDNRB;EVA1C;C7ORF31;NIPAL2;FDXR;HOXA3;KDR;PIEZO2;HOXA2;PRKACB;B2M;HOXA5;HOXA4;AGFG1;CALN1;HERC6;SCN1A;TSTD1;ENTPD3;C22ORF42;COL23A1;SOX14;EBF2;ANK3;GPR37L1;SLC5A7;CRISPLD1;RRAGB;HECW2;RFX4;CD109;PAPPA;HOXB4;SPARCL1;COL8A1;HOXB2;SPATA18;HOXB5;PDE1C;PHYHIPL;APCDD1;ART3;PCDH17;PCDHA1;FLRT3;S100A16;INPP5D;TSPAN6;PCDHA3;TSPAN2;PCDHA2;HOXC9;PCDHA9;GPM6B;HOXC6;ZBTB7C;ABCA1;NTNG1;EGR1;LRRN3;CADM2;GADD45A;ST8SIA1;TMEM190;GREB1;RAB27B;ABCA8;C12ORF75;GNG12;PARP14;GNG11;GPR137C;FOSL1;ACER2;FA2H;NDUFAF8;FAM135A;GRIN3A;DCHS2;LPAR6;PKIA;PPP1R1C;ACER3;GALNTL6;XKR4;SCN2A;CPEB2;EFCC1;KIAA0825;RETREG1;SIM2;DZIP3;PCDHB8;INKA2;VSX2;KLLN;PCSK2;MYOM1;NRP1;PCSK1;BTG2;CDKN1A;SLC44A3;TENM2;CSRNP3;ECM2;SETD9;SNX10;GRIK1;SLC7A11;HOXC12;EDA2R;RYR3;TRIM9;SHH;CTSO;UBL3;SLC22A15;TRIM5;RBPMS2;EMB;TIMP4;ZCCHC24;CHST9;RAB6C;TMEM150A;LRRC49;EN1;AEN;GFRA1;AMPD3;PARP9;ANO5;DUSP6;PARP8;FAM210B;KAT2B;TMEFF2;TFF3;ARHGEF4;TLR4;LYPLAL1;RHOQ;CCDC90B;ARHGEF6;VGLL3;SAMD5;ASAH1;SAMD9;INPP1;SYNPO2;AMIGO2;NDUFA4L2;GREB1L;C6ORF52;SLC7A2;PROKR1;RANBP3L;GBX2;TMEM65;ABI3BP;ZNF229;HAS2;SLC17A6;ZNF469;SPTSSB;METTL7A;PTCHD4;GPR155;EPS15;GPC6;JAM2;CA12;GDF10;RFTN2;FOXB1;RSPH4A;TIGAR;CA10;GDF15;MCF2;KLHL1;ADAM32;BBOX1;WWP1;GRHL3;PODN;AGT;TTC6;SNX14;PLP1;VWC2;C16ORF89;FAS;EPPK1;LGR5;FOXA2;RIPOR3;CEP126;CHRM3;KCNG2;ALDH1L1;SAMD9L;NPY2R;PRDM1;FGF1;HNMT;SAT1;CDH8;TUBB8;HOXA10;ARHGAP42;SLN;TNN;SESN1;SCN9A;ENPP2;STK32A;PDE8B;BORCS7;PAMR1;PHLDA3;CA13;NKX6-2;USP6;FST;SEMA6D;DIO3;EPDR1;KCTD1;TC2N;KCTD4;FOXP2;KLHL41;ENKUR;TEX9;ZNF558;IAPP;LMX1B;ABCG2;CHODL;CALCRL;ZNF790;PLD5;ILDR2;ITPR2;KLHL13;EFNA5;SPATA6;MCHR1;NPAS3;IRAK1;CDH20;ZMAT3;CNTNAP3B;NACC2;CYTL1;NKX6-1;GRIA4;OSBPL3;ESRRG;PXDNL;ADA2;MCC;ARHGAP24;TNFRSF10D;PLCXD3;CDK6;RGCC;FGF14;GDNF;LHX1;OGN;MDM2;LHX5;PSCA;COL14A1;CPQ;LRRK2;NXT2;ELAVL2;GRM1;RERG;PTER;ZIC3;SCRN3;ZIC1;ITGB8;PGPEP1;EDIL3;TAPT1;SH3D19;ANKUB1;CCDC198;TTC34;DTX3L;TRPC1;ITGA1;FAM86B1;ASPN;CDH10;CDH13;SCN4B;DTHD1;RNF32;DDC;SEMA3C;LUZP2;PON2;FGL2;NTN1;CRYZ;CLEC3B;DRAM1;P2RY1;TP53INP1;ZNF626;PRRG1;CCL2;S1PR3;ZPLD1;NCAM2;HES2;KCNJ2;NTRK1;NTRK2;KCNIP1;LUM;IRX3;LGI3;KCNIP4;KCNJ16;HS3ST5;ZIC4;SGPP2;NEURL2;NOVA1;MAB21L2;TLL2;CDK2AP1;CD248;PI16;NECTIN4;SLC25A34;CBLN2;FSIP2
Genes Up-Regulated In Genes Changed In HDACi 106 Vs Vehicle Treated Friedreich Ataxia Carrier Blood Cells GSE30933	549/718	0.7373844940944444	0.9999978559094117	0	0	0.9488910926186376	0.2890757061506972	CYFIP2;ZNF177;NCKAP1;PATJ;SERPINE2;PGAP3;TMEM200A;ADARB1;ENO3;SCAMP5;SAMD14;SOX18;GPR171;CEP95;RPL37;GAMT;TSPYL2;CUBN;HES6;ZNF281;DHDH;RFX2;MCEMP1;RNASE4;SOX12;RNASE2;SYTL3;EML4;FEZ1;HECW2;CLDN7;DDIT4;HOXB7;EXD3;ABCB1;HHLA3;NEDD4L;LYPD3;IQGAP3;LY9;PLAC8;GJC2;PCNX2;GALR2;HLCS;CEP70;AMZ2;LTA4H;JAG2;NFE2;WNT10B;FZD3;NDFIP2;PRRT3;PRRT2;TIPARP;ABCA3;SNAI3;RAB3IP;SLC16A11;ABCA7;BTBD11;CGN;L1CAM;WDR54;COL1A1;MLLT11;MEX3B;FXYD2;GIPC1;TNFSF4;FXYD1;FNDC11;FXYD7;TNFSF9;GTF2IRD1;SERPINI1;CPEB3;PAM;FERMT2;CDKN1C;ITK;MESP1;MYOM1;NRSN2;MTMR11;YJEFN3;TUT4;ATF7IP2;LRRC1;MS4A4A;ADAMTSL5;TMEM44;SH3BGRL2;JARID2;GPRASP2;TEAD2;CEP68;ANXA1;ELOVL4;RING1;METRN;SIRT4;GNL1;PGM2L1;F5;WDR33;GCHFR;ANGPTL6;TMEM106C;PAFAH1B3;RAPGEF6;CLDND2;ANKRD55;ZNF518B;PELI2;ADCY4;MS4A6E;TMEM71;ATP6AP1L;TMEM169;CNPY4;STAT4;STX6;GPAT3;METTL7B;SLC17A7;CKB;SAMD1;LRRC23;ZNF580;F12;PCGF2;ASPRV1;PLXDC1;POU4F1;TUBB4A;LRRC20;SPSB1;LRG1;TMEM159;ZNF219;ADGRL1;ZNF337;YPEL4;YPEL3;YPEL2;RAB3C;ZBTB21;ZBTB20;FAM107B;FAM216A;FADS3;LAPTM4B;MFSD13A;EFEMP2;FGF9;SALL2;TUBB3;CLEC5A;MAP3K6;LZTS1;LZTS3;IFNAR2;PPP1R16B;BIVM;PIAS3;FOXP4;ARMCX2;C1ORF115;FRMD6;TXLNB;KANK3;ZNF792;ABHD8;ILDR1;FOXO4;CYP4F22;FOXO3;FBXO44;NPAS1;RAP1GAP;SAV1;GOLGA7B;CTIF;FGGY;AMDHD1;BAG3;THEM6;ZNF541;ZNF540;WFS1;ZBTB16;FBXO34;FANCE;FBXO32;CYP4F12;BCL9;CDK6;BCL6;P4HA2;CDK2;NOXA1;UST;PLXNB1;REEP6;SLC26A6;MAP3K12;LMBR1L;CNTNAP1;PLEKHF1;PPP1R13B;ST6GALNAC2;CDCA7L;FLT4;FHL1;POMT1;DUSP14;NRGN;ADAMTS4;SGCE;PPP1R13L;ACP6;ZNF526;EFHD1;PMEPA1;TRIM69;ITGB7;YAF2;ZNF763;OVGP1;UNC45A;CR2;PLEKHG2;VWF;GPX3;TRPC1;ZFP90;REXO5;ARL4A;SAPCD2;MEP1A;IL3RA;ANG;ITGA5;SMPDL3B;AHDC1;RNFT2;PLEKHH2;NLGN2;SMARCD3;TULP4;NTN5;PTH2;CXXC5;AP3M2;ABLIM1;SLC25A29;SRR;HECTD2;KCTD21;RAB24;TRIM46;FSD1;SLC25A23;CTNNAL1;MARCKSL1;GZMA;SEMA4F;DBNDD1;SLC25A37;SYT11;UBQLNL;P2RX1;RHEBL1;NECTIN3;PFKM;RECK;PFKP;MYO1G;EPHB6;ERRFI1;SPON1;SPARC;GFI1;PLEKHB1;ICAM2;ICAM5;C14ORF93;C3ORF18;BAIAP2L1;ADGRA2;HABP4;ATXN7L2;ATP6V1E2;PELO;SOX4;TMEM52B;KRT2;HSD11B1L;ANK3;CPT1C;GCAT;MTURN;KATNAL1;TRIB3;FLYWCH1;MXRA7;KCTD17;NEIL1;STX1A;TELO2;CDS1;BEX3;MAOA;SP140;SYNGR1;TSPAN7;MAP7;ZNF821;RIMKLB;B4GALNT4;NTNG2;APOBEC3H;ST8SIA1;SS18L1;PRG2;CNFN;PTK2;UBAC2;CALY;STAG3;ID2;CORO6;COL9A2;SLC2A4RG;BEX5;COL18A1;DHRS13;ROBO3;N4BP2L2;B3GNTL1;CLYBL;SLC22A17;NMRK1;CCR9;RALGPS1;ANKRD6;MAP4K2;FOXD2;FOXD1;IZUMO4;ZHX3;CAMLG;STRADA;MST1;ANO8;NME4;SYP;ZDHHC11;RHOC;RAB33A;RNF144A;NCR3;CDCP1;TNNT1;CLDN12;ALDOC;MAPRE3;MAPRE2;DBN1;ATP23;PAPLN;CXCR4;CRIP2;GDPD3;CXCR6;HSD17B6;LILRA3;NKD2;ALS2CL;ZDHHC19;CXCR1;CAMK2N1;FAM184A;TCEAL3;NCR3LG1;HSF4;KISS1R;SUSD4;GPC2;SUSD3;UBTD1;TBL1X;ATP6V0E2;FILIP1L;EMC9;MICA;MPZL1;REM2;TCEAL9;CA11;CAVIN1;PLEKHA5;TMUB1;PLEKHA4;PNMA2;MPP6;COLQ;NLRP12;QPCT;TCEA3;TCEA2;TRIP10;MAMLD1;FOXA3;IL18R1;TJP3;DCLRE1A;OTUD5;FHOD1;PMCH;ROGDI;SIRPG;NRM;NR3C1;ACRBP;AMOT;TMEM145;IL18RAP;C1RL;HCFC1R1;NRTN;PPFIA3;CARD10;CD96;SPINK2;MORC4;PCOLCE;ATP1B2;C2ORF15;SHISA2;CCNB1IP1;GPRIN3;SELENOM;SCNN1D;TBL1XR1;CARD19;EEF1A2;MYADM;RTN2;COX19;PMEL;ISYNA1;SUCNR1;SLC41A3;TMEM59L;LTBP4;NDRG2;CPLX1;EFNA4;FBLN5;CNN3;SEL1L3;TMEM121;PDZD4;MYH10;PDZD7;POU2F1;VDR;PTCH1;TBCD;DNAJC12;LAYN;HSPA2;ACSF2;BSPRY;ARHGAP32;MRGBP;HOOK2;CAPRIN2;NABP1;PHF13;MXD1;FGF11;DYRK3;PRR7;PODXL2;ZMYND19;DOCK9;GTDC1;HAPLN4;LTB4R;FYCO1;RASGEF1A;CYP2R1;FLOT1;DACT3;A4GALT;SCARF2;STPG1;KLF12;SPATS2;ARAP3;SYNGR3;TENT5C;DNM1;ACTA2;PSRC1;MMRN1;COL6A2;COL6A1;TRNP1;CHI3L2;COL6A3;IRF6;ITGB1BP2;TMEM9;LAMA5;RALA;CLEC12A;ASAP3;LTC4S;DLL1;TOB1;DLL3;SV2A;FAM241B;NT5DC2;GNG8;NRIP3;KLRG1;TCFL5;CRYGS;CMTM8;TMEM30B;CMTM4;ATP2B4;MEIS3;DLK2;CAPN12;JSRP1;MLPH;S100Z;CD5;XPNPEP2;FAM131B;LPIN1;BNIPL
Expression In PC12 Cells With AR112Q Upon Ligand Stimulation GSE50383	54/72	0.7375657516904708	0.9999978559094117	0	0	0.8775457257750681	0.26712495394674607	DAGLA;UXS1;ZFAND5;ARAF;ADARB1;FADS3;NPPC;ACTR1B;HEY1;HABP4;ATXN7L1;DIP2B;C11ORF24;PLA2G12A;ANO6;RHOB;MED25;ADORA2A;HAND2;CBLL1;CTXN1;ZNF598;DGKH;KCTD16;PPARD;FRRS1;IGSF3;C2CD4A;C2CD4B;TMTC1;NYAP2;GK5;DNAJB1;PORCN;GNA12;NEU1;KCNN3;MEST;CA12;KDM4B;EDEM1;GCGR;WWP1;DHCR24;DDHD1;GADD45G;SLC4A7;MEIS1;BMP1;KRT18;RAD51;WNK2;CNIH2;F2RL2
S1 Pyramidal Neuron-Enriched Genes PMID25700174	189/249	0.7378927731405261	0.9999978559094117	0	0	0.9209055813649153	0.27991547565903063	CPNE9;FHOD3;PRDM8;RTL1;SEMA5B;ANKRD13D;CALML3;CWH43;RXFP2;LSM11;BSN;SAMD12;PDE8B;PRKACB;PDE8A;SOX5;KCNH1;TLE4;CPA2;MEF2C;KCNH4;KCNH5;CISH;EPHA8;KCNH7;TMEM178A;FST;ISLR2;TBR1;FNDC9;VWA5B2;IPCEF1;NPNT;KLHL40;FOXP2;OVOL2;TRHR;SULT2B1;TIAM2;LARS2;ADCYAP1;PCP4;SNORC;ADGRB1;RRAGD;CMPK2;SKAP1;STX1A;NECAB3;NXPH3;MGST3;GPR88;CACNA1A;ILDR2;ADRB1;C2CD4C;CABP1;ARHGAP15;ARPP19;TRHDE;CRHR1;IGSF9;GOLGA7B;CACNA1I;IGSF21;FAM171A2;ARHGAP20;SCUBE1;GSG1L;ST3GAL5;HBQ1;PIP5K1C;NTSR1;EXPH5;TMEM132D;TMEM132C;CADM3;PRRT3;WNT10A;PLK5;PRRT2;ARPP21;HTR1F;TMEM132A;SLC16A11;CORO2A;BTBD8;POU6F1;ARHGAP32;TMEM114;COL5A1;FBXL2;OSBPL1A;OCM2;SDK2;B4GALT2;MCTP1;DOC2A;LRRK2;GRIK3;GTDC1;PTPRK;HTR2A;TSPAN11;MEDAG;SHF;GRM2;KCNT1;KCNT2;RASGEF1C;GRM8;RSPO1;ERC2;ZNF367;KRT222;EMX1;ARG2;GP1BB;STRBP;TMEM40;APOA1;MYRIP;JOSD1;RANGAP1;SSTR2;ARL4D;MYH3;CCKBR;KIFC2;PACS1;TMEM215;HKDC1;COL6A1;IL1RAPL1;NUMB;PPARG;DTL;SCN4B;CNTNAP5;SLC24A2;GALT;PPM1L;NTN5;ATP1A1;MAT2B;GDPD5;TTL;PSMB10;CAMKK2;PAK1;GPR153;SRPX2;NWD2;PNMA1;CAMK2N1;ABI3BP;STAT4;E2F1;SLIT1;PAK5;RPRM;TSNAX;GABBR2;CA10;KCNJ11;KCNJ9;TXNRD2;TPBG;DKKL1;KLHL1;KIAA1549L;KRT12;OPRK1;NMNAT3;ATP2B2;EPOP;KAZALD1;MAPK12;HS3ST2;MGAT4C;AGBL4;ADGRD1;MAPK11;KCNS1;OCM;PFKP;KCNK4;OTUD3;R3HDM2
Cortex RNA M43 Module (Ivory) PMID26900923	108/143	0.7380755416575685	0.9999978559094117	0	0	0.902376613233161	0.27405998875069615	PLXND1;PGAP3;STMN4;CYP46A1;C9ORF50;GBA2;RAPGEFL1;ZFYVE28;TMEM38A;SCN1B;RBFOX3;SLC30A3;WSB2;IGFBP4;CLEC11A;USP2;HLA-B;HLA-C;HLA-A;HLA-F;HLA-G;GCAT;CDC25B;C1ORF115;KCTD17;CTXN1;PVALB;NECAB3;CPLX1;PLD3;CPLX3;TMEM25;PORCN;LDHD;FAM43A;THEM6;PRELID3A;ST3GAL3;KLHDC4;PRRT2;IFT20;FAM163B;CALM3;PKIG;CALM2;DOC2A;ZFAND2B;ADRA1B;NAGPA;RND2;SPOUT1;LIMD2;NRGN;PTMS;GRM2;ACTR1B;DBP;CAMKV;NAPRT;CA7;RSPO1;HRAS;SCARF1;TCF19;PIANP;SVOP;SIGMAR1;UBE2QL1;KCNAB3;SSTR3;MPPED1;NRN1L;HKDC1;ITPKA;VWA1;PLEKHO1;NAT8L;AVPI1;CAMK2B;LTK;CRIP2;AGPAT1;CXXC5;MRM1;PHYHIP;DDN;RMND5B;EXTL1;NPY;PRRG2;VPS52;PAK6;SLC17A7;CHGA;KCNJ11;KCNJ9;WNT7B;PLEKHA4;KAZALD1;PLXDC1;DHRS3;PFKL;PNKD;KCNS1;FAM131A;PFKM;CCL27;KCNK4
Genes Changed In Cerebellum Of 1 D ATXN2Q127 Mice E-MTAB-6293	76/101	0.7391053038306626	0.9999978559094117	0	0	0.8891348402182385	0.2687986864344111	GLDC;OR52N1;KRT24;STMN4;ADRA1D;OR52N5;ABRA;COMP;MED12;TAF7L;ADGRE5;ZMIZ1;CREB3L2;PELP1;PDGFRB;OR4D1;PROSER1;GSTO2;HBE1;TSC2;KSR2;OAS1;MAP1A;ZFP42;ANGPTL3;SPATA31D3;SPATA31D4;SPATA31D1;FAM20A;PPEF2;SGK2;VWA7;C11ORF54;OR10H1;SERPINB12;NOTCH1;NLGN2;LRP1;OR10H2;OR10H5;CABP2;UGT2B28;FOXK1;NID1;PHYHIP;KRT83;GRK1;PRPSAP1;ATOH7;ATXN2;MUSTN1;TMEM207;TAC4;HIVEP3;NCAM1;IMPG2;MBD3;KCNJ10;TMEM30B;HBG1;TNFSF13;LSAMP;SYVN1;OR5P2;MED13L;AKR1B10;COL1A2;NAT8;SLC6A9;AKR1B15;ITGA11;SLCO1A2;CD248;TDGF1;FRYL;TPT1
Genes Up-Regulated In HttQ74 Changed Genes After 5 D Of Induction In PC12 Cells GSE10581	57/76	0.7404067379986058	0.9999978559094117	0	0	0.8775218942588388	0.26374411754653443	ZFAND2A;MCUB;CPOX;WFDC1;IFI44L;RERG;HOXA11;NPPB;RGS2;TMEM43;HADH;DSP;TLE4;STARD3NL;KCND3;DIO1;TNNC2;GPX8;NME3;SLC9B1;SERPINB6;LTB;SGK1;AJUBA;MYL9;TRIM54;VGLL4;HOXB5;CCL13;GRIA2;NNMT;MGST3;HTRA4;NEXN;TMEM74;C4ORF33;JAKMIP2;LDHB;OLFML3;C9;SNCG;IGFBP6;GPHA2;SH3BGR;ATRNL1;GADD45A;MGMT;SMOX;PLCL1;TPBG;OSGIN1;KLHDC8B;REC8;PEX5L;OGN;PIR;KCNK1
Genes Down-Regulated In Expression In 12 Wk R6/2 HD Mice (Set1) GSE9803	1399/1822	0.7416272184844369	0.9999978559094117	0	0	0.9647256394762938	0.2883647546090186	TFRC;POP1;PWWP2B;ARAF;TMEM94;ZFYVE28;CRHBP;NDST1;PREX1;LSM11;CYP2D7;MPRIP;FAM110D;CYP2D6;AKT2;CHID1;MEF2C;RBFOX1;STARD4;RBFOX3;FNBP1;UNC5B;FIBCD1;PHKA2;HPCAL4;BCR;CLDN5;RBP4;SPINT1;ASPHD1;RFX4;PADI2;RBCK1;ATF6;RABL6;IDO1;ZBTB8A;ABCB1;LXN;CRABP2;TTYH1;HPN;PDGFA;COPS7B;SDR39U1;AGAP4;ABCB9;AGAP3;LYPD6;HACD2;ADAMTS15;UGT8;PIP5K1C;RHBDL3;AMZ1;ZBTB7A;PRELID3A;PPARGC1B;MCTS1;PRRT1;GSTM2;CADM3;PRRT3;JAG1;GPR12;CADM2;ABCA3;FN1;PBX2;C20ORF27;NETO2;GRIN2B;MLLT10;AGO4;ZFAT;C6ORF89;SFXN3;NMT2;SFXN1;STRN;FXYD5;PKIG;GSTM5;EZH2;ARF3;HRK;LRRC4;TDRP;LITAF;ARHGAP4;SHF;SMPD3;JPH4;NHSL2;MMP24;HEY1;TMEM44;SH3BGRL2;DLGAP1;SH3BGRL3;DLGAP3;DLGAP2;DLGAP4;ARG2;KCND2;DUSP1;METRN;EIPR1;PGAM2;EMP2;FOS;WNT9A;SIRT7;JOSD1;DYNLL1;TMEFF1;TMEFF2;CYP21A2;RILPL1;JMJD7-PLA2G4B;CINP;MMP17;CDC42EP3;KCNMA1;CHST2;STAU2;NIP7;SYNPO2;LOC389895;PELI2;SEZ6;KCNA4;KCNA6;FSTL1;FSTL3;EXTL1;ADAM23;CARNS1;MICALL1;UCP2;ZSWIM6;FLNB;STX3;SAMD1;ZNF467;ZSWIM5;YKT6;NKTR;CENPW;KCNB1;DAB2IP;WNT7A;PLXDC1;STXBP5L;TTLL7;FABP5;TTLL3;ETNK1;SHKBP1;SLMAP;YPEL1;CRLF2;YPEL2;NOMO3;ALDH1L1;RASL11B;GPR68;NAB2;LRRC71;RORB;CXCL14;FADS2;MFSD13A;SCMH1;ADORA1;NUDT18;PMPCA;SH2D5;FADS1;NOMO1;SLC16A4;MAP3K5;NOMO2;PPP1R16B;KCNH3;C11ORF87;KCNH5;AREL1;FBXW8;FBXW7;FST;STX8;VPS33A;PIPOX;SRCIN1;TUBA4A;CDC25B;FOXP1;NPAS4;ADCYAP1;SLC9A5;MAPKAPK3;LIX1;SAP25;FSCN1;MAL;ROR1;NPTXR;KANK3;C11ORF96;SHC3;FBLIM1;TMEM121B;GPR88;LIN7A;GPR83;FOXO3;CORO1A;LIN7B;NPAS1;ACAT2;FOXO1;RAP1GAP;SOCS2;IGSF21;SLC9A3R1;SBNO1;SNN;ATXN2;PORCN;NDOR1;ATXN1;MOBP;MBP;NPTX1;THEM6;LRRC4C;NPTX2;SOCS7;GRIA3;CD276;GRIA4;ZBTB18;KCNF1;ZBTB17;RASL10A;ODF2;RASL10B;BDNF;HPS1;HTR1D;HPS4;ZBTB10;CORO2A;FBXO32;FOXN2;CORO2B;QKI;PTPRD;CXCL12;RGCC;SLCO1A2;ACO2;LRCH4;MOXD1;ALAS2;SLC25A3;NUMA1;MTCL1;CELF1;CRYBG3;CELF2;LRRK2;RASGRF2;SCHIP1;ARRB1;NRGN;PRADC1;ITGAX;PMEPA1;ZNF644;ERC2;OVGP1;ITGA4;GRID1;TNFRSF19;VPS37B;ARL4D;CYP2A7;CYP2A6;ADORA2A;MYO3B;TNFRSF25;ITGA5;DCTPP1;PPP1R12C;AHDC1;ITGA9;ROCK2;UHRF1;LRTM2;SRF;SHCBP1L;LRP4;CXXC5;TBXT;MLLT6;SRM;ZNRF1;PHKG1;PTPRZ1;TRIM46;SLC25A23;RILP;TSPOAP1;PIRT;NTRK2;LINGO1;LINGO3;NTRK3;KIAA1549L;BAIAP2;MCOLN1;SYT17;TTC39B;SLC25A37;FCGR2A;SYT12;SST;CCM2;KCNK1;FCGR2B;MDGA2;KCNK2;PTPN5;KCNK3;KCNK4;CPNE9;SPON1;CCNI;MT1M;ZDHHC6;MT1X;ICAM5;LDLRAD4;IKZF4;RASSF3;ADGRA2;KDR;EIF2D;KIF21B;ATP6V1E1;BSN;MFSD2A;CALN1;EPHB3;PAQR9;ST6GAL2;ARL15;EPHA8;ACTN1;MMD2;ANK3;CDC40;ASRGL1;PPP1R3G;STX1B;CCDC80;GAREM1;MT1A;ADGRB2;PPP1R3C;ADGRB1;KCNQ2;SPATA13;KCNQ3;MT1F;MXRA8;MT1G;KCNQ5;MT1H;TRIB3;KCTD17;MT1B;RIN1;CTXN1;CCNO;KCTD16;MT1E;PPP1R37;NUMBL;EPHA10;EPAS1;EPB41;FOXG1;FBF1;SDC3;PTTG1IP;KALRN;MBTD1;SEC14L2;SEC14L3;RRAS;PGBD5;ZNF706;PENK;TSPAN7;ZNF703;DYM;SYMPK;TSPAN5;TSPAN2;HIVEP2;ATP6V1C2;NTNG1;EGR1;NTNG2;EGR2;EGR4;IQSEC2;FAM78A;IQSEC1;ADHFE1;ST8SIA2;ST8SIA3;DCLK3;MYO5A;MICAL2;PTK6;RAB27B;IGF1;MSRA;MYO5B;ID2;PPP1R1B;ID4;CYSTM1;IGSF9B;CALM1;SUGP2;CCNJL;SCN2B;PCSK2;PTPRT;NRP1;NRP2;SYNM;CSRNP3;DOC2A;MOGAT2;GRIK5;DIRAS1;DIRAS2;OTUD7A;SLC7A14;NAT14;CHRDL1;PTMS;PPP3CA;PPP3CB;KCNT1;PCLO;ENC1;SDF4;KIF1C;GIT1;OXGR1;LYNX1;IL18;ANO8;PRPF40B;HBA2;SORCS1;HBA1;OSMR;SORCS3;ZFY;SYN2;SORCS2;SREBF2;CNKSR2;RNF144A;MN1;ARHGEF9;RAP2B;BANK1;KIT;PITPNM2;ARHGEF2;FJX1;NAPB;TAGLN;NEXN;TMPRSS2;CRIP2;CAMKK1;COL19A1;CAMKK2;RANBP3L;CYP2A13;SERTAD1;CAMK2N1;CREG2;DGLUCY;REM2;IL33;CD72;TMEM176A;DKKL1;PLEKHA5;KLHL2;UBE2G2;GRIN1;SH3RF3;SH3RF2;PER1;TTC8;DPY19L1;NOL4L;PER3;GPAM;KCNS2;CSDC2;CCNG2;TTC3;RAMP1;IL18R1;RTKN;ICE1;CRTC1;FHOD1;WWC1;LOXL4;MSMO1;CFAP300;CYP46A1;CELSR2;COX6A2;ACRBP;RGS2;FRRS1L;KIF5C;TBC1D30;PALM;IGFLR1;BAALC;ENPP4;NRTN;ACAA1;PAMR1;PPFIA4;RGS9;RGS7;KIRREL3;SCARA3;CCDC153;SLC30A3;SLX4IP;ADAM11;LMTK2;POU3F1;KLHL40;GPRIN3;PCP4;TMEM256;BRMS1;DOK3;DOK5;GPD1;SIDT1;NDUFB11;NXPH3;TCF7;SLC1A2;CACNA1A;SLC41A1;CACNA1C;RASGRP2;MCHR1;RASGRP1;CACNA1G;ENHO;KCNV1;CCNB2;BRINP1;GRK5;IRAK1;FUT9;PACSIN2;KIF3C;NXPH1;PRODH;MFAP3L;WNT4;CCDC134;IVNS1ABP;SYT2;GGT6;AUTS2;SYT1;RARRES2;INHBA;SYT9;SYT7;BMP2;NAT8;AJM1;FAM151A;GNB2;UVSSA;MKRN1;MELTF;MXD1;FGF11;SDK2;MXD4;GSK3B;CD164L2;RBM25;MAST3;DDX42;HMGB3;PSIP1;DMKN;RND2;PPP1R9A;GRM1;PITPNC1;TMEM191C;TMEM191B;GRM3;GRM2;LYL1;GRM5;RASGEF1A;CA2;RASGEF1B;RASGEF1C;CA4;GATAD1;CA7;ZNF385B;MYBL2;CYTIP;RBM34;RBM33;KRT222;SUN2;ARHGEF15;PDPK1;PLA2G4B;C4ORF47;SHROOM2;TBC1D8;UBE2QL1;NAV1;NAV2;GLRX2;GPCPD1;SSTR2;MMP9;TTC38;ACTA1;RCN1;GFOD1;CDHR1;IRF8;NAT8L;SHANK3;SCN4B;PLEC;DNAH1;ANKS3;DBX2;RNF8;ASB11;RETN;HMGCR;AGPAT1;CLCN2;PTHLH;ADD2;FAM156B;FAM156A;TMEM201;RAB40A;NWD2;ACVR1C;RAB40B;SV2B;RAB40C;CNR1;OXCT1;SH3TC1;GNG7;SPOCK3;MAN1C1;DROSHA;PTK2B;SCN7A;CRYM;CHGA;HSD3B2;EYA3;TAF10;HSD3B1;ZNF804A;ATP2B2;ATP2B1;EPOP;HS3ST4;TTC19;HS3ST1;HS3ST2;SPATA2L;SBK1;FAM131B;FAM131A;ACKR4;LNX1;FAM98C;NUP35;RANGRF;THRSP;ACKR1;R3HDM1;VIP;CYFIP2;NCKAP1;TLNRD1;FRMPD3;MYT1L;TRIL;STMN4;SLC4A4;C9ORF50;RNF112;GJA1;ALCAM;EVA1A;ZMIZ1;ZMIZ2;AP1S1;IER5;JUNB;ANKS1B;CHGB;PRIMA1;GAMT;PRKCG;ABHD14A-ACY1;PRKCI;CHIA;IAH1;UNC13A;WSB2;PRKCB;DDX11;PRKCE;GLCE;ARMC9;PRKCA;SOX12;GABRG3;DKK3;CPED1;KIAA1217;ADCY9;DAAM1;DAAM2;HECW2;MAP1A;TYRO3;PRR18;PRKD1;OTULINL;NEDD4L;CFP;ARPP19;RRP7A;PPP3R1;CHST11;FLRT3;TTPA;FLRT1;LDHD;CHST15;GSG1L;ST3GAL5;NCKAP1L;PROM1;RREB1;ST3GAL2;FDFT1;NDFIP2;CDK19;FZD3;PLK5;GSDMA;ARPP21;DMPK;MCAM;PLK2;NFATC2;NR1D1;WDR54;XKR8;CYLD;FA2H;SLC6A6;GIPC2;PPT1;CDK10;PLCH2;RSPH10B;BTG2;CDKN1A;GMEB1;NRSN1;YJEFN3;CLTC;ABCC10;ABCC12;PHEX;C1QTNF4;TRIM9;AIFM3;MTG2;RSPO2;PHF24;RSPO1;HAVCR1;ZNF367;TIMP4;ZNF365;EDARADD;SERPINB1;WDR37;TESC;ASH1L;GNL2;GNL1;CIT;WDR33;TUBB2B;ZEB2;INF2;MRAS;KIFC2;ITPKA;RARB;PLCB1;MGLL;RNF166;GAS7;ENG;RNF165;ADCY1;SBSN;TMEM164;ADCY5;NSD3;GPR153;LCE3B;SLC17A9;CHRNG;EPYC;ABI3BP;UBN2;GCNT2;SLC17A7;ATP5MF-PTCD1;CKB;BRD8;LDLR;ANKRD50;GPR155;RUNX1T1;FARP2;CCL25;DMTN;GABRA4;ECEL1;MOCOS;RFLNB;WWP1;FAM104B;DHRS3;SLC8A3;AGBL5;FIG4;TMEM158;ABI2;ABI1;TRMT6;PLP1;ANKRD63;CCL28;NUCB2;CCL27;BRDT;GPR146;ANKRD13B;VKORC1L1;SEMA5B;CHRM1;PLXND1;ANKRD35;DGKB;RAB3D;CTNND2;FAM107A;BZW2;CDH9;FGF3;CEP128;SLC8A2;LAMP5;PPP1CB;RPH3A;CDH4;DEPTOR;TUBB3;PLXNC1;SLC26A10;STK32A;STK32C;LZTS3;TLE2;USP7;TLE1;IGFBP5;PPTC7;IGFBP4;TPM2;SEMA6D;TPM1;USP2;DIO2;VRK1;VASH1;LEMD1;TLE6;TRAIP;CACNB1;RAB36;CLIP4;ERF;NHP2;TNIK;CSNK1G2;INTS6L;IPPK;FKBP2;CEMIP;SEMA7A;C3ORF70;CCDC24;INSIG1;HVCN1;ABHD1;ITPR1;MTM1;RHOBTB2;NEUROD2;ORC1;PLXNA2;UGT3A2;UGT3A1;DRD1;TPPP;SRGAP2;SKIL;TMEM132D;OSBPL8;TMEM132C;C3ORF80;ATP8B2;OSBPL3;TMEM132A;SLC4A11;DHCR24;FANCB;REEP1;DAB1;NBEA;P4HA1;LHX2;CPD;RCAN2;LHX6;ESAM;CNIH2;C8ORF34;MAP3K12;ANKRD33B;DAGLA;SYCP2;KIAA1671;BRK1;DUSP18;SYNE4;SYNE1;DUSP14;ADAMTS2;PSTPIP2;PIP5KL1;SCRN3;PSD4;PSD3;PHACTR3;UBTF;EFHD1;PHACTR1;SLC37A4;INSL5;COA5;RFC5;PLEKHG4;SLC13A3;TRPC6;HMGCS1;GPX3;PLEKHG5;GPX6;DNMT3A;ZFP91;WIPI1;RTN4RL2;ADRA2C;C1QL3;LCA5L;PTP4A2;C1ORF159;RTN4RL1;CCDC74A;TRAF5;LCORL;ASPA;VSTM2B;SLC24A2;CEBPA;HDAC5;MTPN;NLGN1;SLC24A4;SMARCD3;ARPC4-TTLL3;NDNF;TTL;COCH;CACNG6;STOX2;DCAF17;ABLIM2;RAB26;NOCT;MGAT5B;CEACAM21;CACNG1;CACNG2;UGGT1;TUB;SEMA4A;FBXL19;KCNIP3;FBXL16;KLF4;CPPED1;KBTBD11;TPCN1;RAD52;NIN;ZGLP1;CROCC;MGAT4B;BCOR;TRMT61A;PFKP;PARS2;PITPNB;ZMYND8;HDAC11;LST1;UMAD1;AQP4;MBD3L1;KIAA0930;RPS6KA4;SYNPR;PNP;RPS6KA5;TBC1D10C;GLUL;TNS2;TNS1;SRRM3;ESCO1;AP1AR;MAPK8IP1;TIAM2;PSG9;TIAM1;PSG8;ARC;KATNAL2;PSG4;AKAP9;BOLA2;PSG6;RRAGD;SIK3;NSMF;TTLL11;PLPP3;NECAB2;SLC22A3;IGSF8;NECAB1;NECAB3;SLC35D3;FUT11;MTTP;STC1;APCDD1;SMIM7;IGSF9;KLK6;INPP5J;FAM43A;SPTBN1;GPM6B;NTSR2;RABGAP1L;BCL11B;DTNB;GADD45B;SYNRG;PDE2A;DDIT4L;GDF1;PARVB;ALOX15B;GADD45G;SRPK1;CCDC88C;TECPR1;RAB40AL;ROBO3;RYR2;TENM2;SLC35F3;TENM4;GFM2;ZFAND2B;RYR3;LIMD2;SIPA1L1;CAMKV;ZMYM3;FFAR2;FEZF2;HRAS;PSD;PRMT8;GP1BB;STRBP;INSRR;ZDHHC12;AMPD3;CBFA2T3;LIME1;IL17RC;ZDHHC14;CEACAM1;CCKBR;CEACAM7;MPPED1;NRN1L;CEACAM6;PACS1;TNNT1;C1QTNF12;CEACAM5;FRG1;VWA1;B3GNT2;ALDOC;SGK3;RGS7BP;CEACAM8;FAM20A;DNASE1L2;MAPRE2;AVPI1;AMIGO1;RGPD6;RGPD5;RGPD8;PTN;ZDHHC22;AKAP5;GDPD5;RGPD2;PHYHIP;RGPD4;NKD2;RGPD3;RAD54B;PPP2CA;C10ORF90;ZDHHC18;FAM184B;NPY;LMNA;KIAA0753;EMC3;RPRML;GABRD;CBR3;CA12;RANBP2;CA11;PCP4L1;STAC3;SORBS2;PUS7L;MPP6;MPP7;PDP1;MAS1;GSTA5;GSTA3;GSTA2;COPG1;CDK5R2;CDK5R1;ZNF354B;PRAG1;GALNT18;CCDC28B;SACS;TMEM38A;CMTR1;PDE8A;IL11RA;LMO4;AMY1A;AMY1B;LMO2;AMY1C;MATK;KCTD1;OCRL;ATP1B2;SHISA2;SHISA9;KCTD4;PRSS56;SHISA7;MYCN;COL4A2;FANCD2;COL4A1;TBL1XR1;ELMO2;NUPR2;JCAD;XPR1;IDI1;CABP7;CTTNBP2;NTM;ADRB1;CABP1;CPLX2;PLCXD1;FBLN5;SCUBE3;ARHGAP20;ASIC4;EFNB3;ATP6V1H;CLSPN;GAS2L1;MYH10;MARK2;RSPH10B2;ASIC1;CBX6;KLHDC4;HELQ;ACBD4;SMURF1;WSCD2;PTCH1;PTCH2;SMAD7;ARHGAP33;ARHGAP32;NR4A1;DIAPH2;PLCXD3;DLG2;SYNDIG1L;TMEM114;FAM163B;TBCE;COL20A1;MAP6D1;PXMP4;FGFR3;B4GALT2;SCYL3;KDM5D;SOWAHB;THRA;MEGF11;SLC40A1;YBX3;HAPLN1;HEBP1;IQCJ-SCHIP1;TMEM100;DBP;NETO1;LRRTM1;LRRTM2;CASP1;TMEM109;NOS1;POLG;EGFL7;CAMK1D;KLF13;DESI1;USP43;LMNTD2;ARAP2;MYRIP;KLF16;DNM2;ALDH1A3;ARHGAP10;DDAH1;AGAP6;AGAP5;HKDC1;RNF207;COL6A1;CASQ2;CDH13;B4GALT6;EGFL8;MYH6;CAMK1G;CAMK2B;PDXK;HLF;CAMK2A;IER5L;ATP1A2;ATP1A1;MOSPD3;SELENOI;CIART;DDN;THBS3;RASD2;RMND5B;RASD1;NRIP1;LRIG1;RGS20;CHSY3;HES5;VAT1L;OPCML;IGBP1;KDM4B;PTCD1;SGTB;LGI4;LIMK1;LGI2;OPRK1;ARID3B;USP28;SGPP2;DLK2;JSRP1;MLPH;PDE10A;PPP2R2C;PPP2R2D;PMP22;CDK2AP1;SPRY2;SSBP2
Striatum RNA M43 Module (Ivory) PMID26900923	169/223	0.7434318150757232	0.9999978559094117	0	0	0.9149815698204903	0.27127211202336465	EXOC3L1;FAAH;TAMM41;TMEM200C;GPATCH2;STMN2;STMN3;CCER2;FAIM2;MSI1;ENO4;RPH3A;POF1B;RUSC2;RUSC1;TEPP;CHAC1;ENPP3;ACAD11;PDK2;TBC1D22B;ACOT9;PHYH;MIGA2;ALG2;AP1B1;ACSL5;MAPK8IP2;VWA5B2;CGRRF1;MOB3A;SLC5A6;PPP1R3F;CLIP2;HGS;PLEKHS1;FEZ2;HHIPL1;ULK1;TTLL12;LMX1B;ABCG4;SLBP;SLC45A1;MGST3;CEND1;LY96;CD99L2;TRMT2B;EFNA5;COX7A1;SLC5A5;KLC4;RAD51AP2;DEAF1;SMYD2;MARK4;ATG7;TRPM4;ZBTB7C;KLHDC2;HEXIM2;GGT7;GPR108;POLR3GL;XRCC2;SLC35E3;FZD9;HPS6;C12ORF75;TDRD3;FANCF;EHD4;UBLCP1;GKAP1;SPATS2L;LZTR1;SERGEF;ZBTB8B;LMBR1L;CXCL6;CDKN1B;FASTKD1;FASTKD2;WDR41;PIK3CD;C1ORF174;TNFAIP1;SLC2A6;CLYBL;LARP1B;CXCL5;NKPD1;PANX2;ACTR1B;PPP3CC;TRIM3;GDAP1L1;SCRN2;TAGAP;POLL;ANXA9;ZNF367;SULT4A1;PSTK;PRMT7;CHPF2;IFNGR2;PGAM1;PRMT3;PRSS16;AEN;SYP;ANO4;ARFGAP3;RAP2A;TUBB2B;DNAJC4;GFOD2;RARA;LANCL2;POLR1E;RHOV;ACOX3;ST6GALNAC4;PAOX;SNAP47;CLEC2L;TUFT1;GOSR1;HSD17B4;MOSPD1;PSMB10;GNAI2;ASB16;APOL4;CACNG7;TMEM202;CNPY4;OS9;STAMBPL1;HAUS8;GPC1;RBBP8;PDSS2;APBB1;APOL1;APOL3;APOL2;CEACAM16;TXNRD2;GINS3;NICN1;DEF8;NAP1L4;LETM1;NUDT22;TM9SF1;TNIP1;PRKRA;FABP7;FKBP1B;R3HCC1;TCEA2;ZYX;CCDC65;TBKBP1;BCOR;RHEBL1
Down-regulated Proteins In The Striatum Of R6/2 Vs WT PXD008099	182/240	0.743472693531544	0.9999978559094117	0	0	0.9173676732595115	0.27192909860357195	EPHB6;RAB3C;CPNE5;CRTC1;DGKB;PARS2;ICAM5;SLC4A4;CLU;RPH3A;PPP4R4;SACS;RGS8;RGS9;SH2D5;ANKS1B;LZTS3;MAP3K5;PPP1R16B;ABHD14A-ACY1;CDKL5;SLC30A3;PRKCB;ACTN1;LMO7;PDIA6;BCR;TIAM2;GPRIN3;BOLA2;GPD1;RIN1;NPTXR;TTPAL;DGKI;JCAD;NECAB2;NECAB1;SEMA7A;TXNDC9;PDE1C;TTYH1;CCDC25;CHAT;ITPR1;CPLX2;RASGRP2;ACTR3B;ARPP19;CACNA1E;RASGRP1;PLD3;RAP1GAP;SLC9A3R1;ACTR3C;PPP3R1;STRIP2;BAG5;BRINP1;PPP1R2B;PENK;INPP5J;MBP;MYH11;DRD1;THEM6;PRODH;GPM6B;GRIA3;FDPS;OSBPL8;VCAM1;ARPP21;BCL11B;BOD1;WFS1;PDE2A;ST8SIA3;TMEM132A;SYT6;CYLD;DIAPH2;GNAL;TH;PPP1R1B;KYAT3;BOD1L2;STRN;SERPINA3;SERPINA1;MCTP1;DOC2A;MAST3;PZP;PPP1R9A;PITPNC1;PTMS;NRGN;SMPD3;PPP3CA;TRIM9;CAMKV;XPO4;SCRN3;LRRTM2;PDE4A;PHACTR1;DLGAP3;DLGAP2;SLC18A2;CAP1;PSD;HMGCS1;PDPK1;TESC;PGAM2;SHROOM2;SORCS2;C1QL3;CIT;CNKSR2;RCN1;INF2;LRRC7;ITPKA;PITPNM2;ALDH1A1;VAMP1;ARHGEF2;RGS7BP;VAMP4;SCN4B;SHANK3;CAMK2B;DDC;CAMK2A;SEZ6;NEXN;CRIP2;PHYHIP;CAMKK1;ADCY5;CAMKK2;SRM;PPP1R2;DNAJB1;NT5E;SRR;ABLIM2;DGLUCY;KRIT1;TRIM46;RGS20;NCDN;CRYM;REM2;VAT1L;CBR3;LINGO1;SEMA4A;LINGO3;SGTB;PCP4L1;CMTM4;GABRA4;NTRK3;SGTA;DAB2IP;KIAA1549L;FBXL16;BAIAP2;TPD52L1;TTC19;SPATA2L;PDE10A;SYT12;DNAJA2;CCM2;ANKRD63;SMAP2;PTPN5;NUCB2
Genes Changed In Cerebellum Of 18 Week Old WT Mice Vs Atxn 1 154Q/2Q Mice Both Treated With Vehicle GSE114674	98/130	0.7440739037328061	0.9999978559094117	0	0	0.8956029660465721	0.26475359567396617	APP;RIPOR2;CBLB;CDC14C;CDC14B;ATCAY;EDNRB;RESP18;AP1S1;DPF3;EPC2;STARD3;SLC6A17;MCCC1;LIFR;FBXO10;ASRGL1;CLDN5;RAB30;FRMD6;DAAM2;PI4K2A;ZCCHC7;TMEM161B;SHC3;LPP;STK3;NPAT;SERPINH1;DYM;NPHP3;ZKSCAN2;NAE1;CNTLN;AFAP1L2;PRRT3;ZRANB1;SDF2L1;ZFHX2;FUS;INSR;RCC2;UPF3B;INO80;DNAJC16;GPR137C;CYLD;SLC6A6;PKIA;ZNF771;WDR3;DUSP15;CHD1;RBM3;UBXN7;HMG20A;NOS1;RALGPS1;USP48;CNOT6L;GPX1;MRPS24;PRMT2;PARP2;CTPS2;EMP2;GPCPD1;TMEFF2;TUBB2B;NEMF;TRAF4;GAS1;VAMP1;NAT8L;SCN4B;CHST2;HDAC4;TULP4;AKAP7;HSD17B12;TOB1;FAM117A;FGD4;LMAN2;TP53INP2;PDSS1;METTL7A;SLC25A25;KCNJ10;ZNF182;B3GAT1;FBXL15;MAPK12;NFIA;ASXL2;PTPN5;CDK5R2;RBM43
Genes Up-Regulated In Medulla Of 28 Week Old Atxn 1 154Q/2Q KI Mice Treated With ASO Vs Vehicle GSE114674	528/691	0.7445287682633256	0.9999978559094117	0	0	0.9461580904086915	0.279120219347818	PID1;PWWP2B;TRIL;TESK2;ADARB1;SLC4A4;SOX21;EPS8;SCAMP5;ENDOU;GJA1;EVA1A;C3AR1;LRAT;CMKLR1;PRIMA1;GAMT;SDS;FNBP1;NHLRC4;UNC5B;SERPINF2;EML1;RNASE1;OR10AD1;DEPDC1B;ETHE1;ACOT2;TYRO3;ACOT1;PADI2;SPARCL1;PRR18;TPH2;TTYH1;C1ORF198;LYPD1;PHYHIPL;HACD2;LY9;PLA2G7;FAM221B;C12ORF56;UGT8;FAM171A2;GJC3;TTPA;ST3GAL4;GSG1L;PRR29;ST3GAL2;CDK19;GSTM2;DNAH10;CYP4F2;CYP4F3;NR1D2;NETO2;NR1D1;CYP4F8;LYZ;FA2H;GLUD1;GLUD2;SLC6A9;GJB6;PNOC;SFXN5;GSTM5;ARHGAP9;PIGS;BHLHE41;ADM;ABCC12;PRKAG3;VSIR;SLC6A4;JPH4;LFNG;TIFAB;HEY1;NUF2;GPR139;TIMP4;FCRL2;GRAMD2B;SERPINB1;METRN;NFAM1;TESC;ELOVL6;TMC7;F3;BACE1;GCHFR;GON7;ITPKB;GPRC5B;MMP15;PIGA;MMP17;PLEKHO2;PLCB2;CHST2;MDFI;GRN;CIPC;GCNT1;PROCA1;KCNA6;RIDA;EXTL1;MICALL1;SPP1;METTL7A;FARP1;AOC1;SERPIND1;MCF2;WNT7B;LAPTM5;CASTOR1;PRSS35;NMNAT2;TMEM273;AGT;GID4;FABP5;SLCO3A1;PLP1;CENPM;ANKRD63;TMEM229A;SPSB4;TMEM229B;TTLL8;YPEL2;CSF3R;KCNG4;FAM107A;IL1RAP;LRRC71;EPX;FAM216B;FADS2;NPEPPS;RIMS4;ADORA1;FADS1;PLS1;MREG;IGFBP5;FBXW7;DIO1;DIO2;SYPL2;FAM227B;DISP3;LIX1;RAB37;MAL;PKP1;PKP4;RTN4R;SEMA7A;ABHD3;GPR88;AK4;LIN7A;RASAL1;RASAL3;NPAS1;ACAT2;RHOBTB2;IGSF21;SCRT2;MOBP;CLEC7A;SMYD1;THEM4;CCDC33;TPPP;NPTX2;IP6K3;SLC14A1;SLC14A2;ANKRD27;RASL10B;HTR1D;HTR1A;LY86;ADAP1;CYP4F11;CORO2B;CYP4F12;QKI;MFHAS1;PTPRC;RGCC;SH3BP5L;PLEKHM2;PLXNB1;CNIH3;NES;TUBA8;WRAP53;GAL3ST1;ITGB2;DUSP19;EFCAB14;TREM2;BICD2;PIK3C2B;ADAMTS2;PSD2;CNGA1;ITGAX;EFHD1;PMEPA1;ADAMTS9;ADRA2C;ADRA2A;C1QL2;SLC25A18;ASPG;TRIM59;ST6GALNAC3;ASPA;CEBPA;ITIH3;SLC24A4;LRP4;SRL;P2RY6;CCDC85C;PHKG1;KCTD21;MGAT5B;TP53INP2;NNAT;ACSS1;SMIM32;SLC25A22;SLC25A25;NTRK1;LINGO1;NTRK2;KCNJ10;KCNJ11;KCNJ9;SMOX;KCNIP3;CYP51A1;PCDH8;STYK1;CABLES1;KCNJ16;DDHD1;KCNJ18;SNRK;FCGR2A;MAB21L1;CBLN4;FCGR2B;MDGA1;MYO1F;MYORG;CPNE9;AHCYL1;SPARC;CCDC89;CERK;MT1M;AQP4;MT1X;MT2A;EDNRB;RASSF2;GLUL;TBC1D10B;PAQR6;PAQR7;CCDC78;KCNK10;PAQR4;SLC11A1;KCNK13;MMD2;SLC6A11;ACSL3;GPR37L1;ASRGL1;GAREM2;ARC;MT1A;PLPP4;PPP1R3C;NINJ2;SFRP5;MT1F;MT1G;MT1H;KCTD17;MT1B;PLPP3;NAIP;EPHA2;MT1E;SLC22A3;ADCYAP1R1;PPP1R32;SDC3;STC1;KLK6;SEC14L2;NUAK1;NUAK2;PGBD5;TSPAN7;KCNN1;KCNN2;TSPAN2;ARSG;CD14;NTSR2;FAM78B;FAM78A;ST8SIA2;TMEM50B;DDIT4L;PYCR1;IGF1;PM20D1;MARCO;PEX5L;TF;TMCC2;CD24;TDGF1;CCDC121;CITED1;FASTKD2;DIRAS2;SLC7A10;CTSS;CRTAC1;SH3PXD2B;KIF13B;CD38;ACAD9;RHOG;SORCS2;SYN2;VAV1;CLDN11;C2CD4D;VWA1;ALDOC;CD48;TLR7;FAM20A;TLCD1;RAB7B;FJX1;RHOQ;C1QB;LILRA6;C1QA;CCDC105;SLC20A1;DERL3;GDPD2;CST7;LILRA4;CAMKK2;ALS2CL;DGLUCY;NT5M;MFSD4B;UBL4A;IL33;ERBIN;LILRB1;LILRB2;MPP6;LILRB5;PLEKHA8;DPY19L1;GPAM;CSDC2;CD68;C1QC;CD84;AMHR2;MSMO1;NPPC;KIF5C;PLAU;KIF5A;BAALC;RGS8;PDE8A;KIRREL3;LMO1;CCDC153;ACOT11;ATP1B2;KCTD3;PCP4;GPD1;ELMO2;CD300C;LYG2;RPP25;FBLN7;IDI1;ARHGEF26;USP53;CABP7;NXPH3;NTM;NXPH4;SLC1A2;LPL;SLC41A1;SLC1A4;MRO;CPLX2;NDRG2;PLCXD2;SEL1L3;ENHO;CACNA1I;ASIC4;HRH1;CYP11A1;CDH22;FAM83D;ASIC1;MFAP3L;TBC1D16;IVNS1ABP;PRNP;CBX6;LRRC75A;TGFB3;PTCH1;RARRES1;SYT7;SMAD7;DAO;NAT8;GDNF;TRPV6;BHLHE40;TARM1;MAP6D1;FGFR3;FGFR2;ABCD2;TNFAIP6;MEGF11;DOCK8;TNFAIP2;YBX2;DMKN;PHTF1;PITPNC1;IRF2BPL;GRM3;FAM178B;GRM2;DBP;CA2;GALNT9;GRIFIN;DESI1;UBE2QL1;SSTR2;EPN2;CFAP100;TMEM212;DDAH1;GFOD1;IGDCC4;ELF5;ALDH1A1;TRNP1;CDHR3;CDHR4;CHI3L1;IRF8;CCDC190;STOML3;HLF;DBX2;IER5L;ATP1A2;GNA13;NWD1;ACVR1C;PDLIM2;RASD1;ERBB3;SV2B;CBS;GNA12;LRIG1;S1PR3;CCDC184;LURAP1;RRM2;NOS2;LGI4;TAF13;CMTM5;EPOP;SGPP2;HS3ST2;C19ORF81;FMNL1;PPP2R2C;FAM131C;SCD;LNX1;PMP22;THRSP;C2ORF72
Genes Changed In Cerebellum Of 12 Week Old Atxn1[154Q/2Q] Vs WT GSE122099	1671/2175	0.744660159891868	0.9999978559094117	0	0	0.966703586006535	0.2850106331951492	LOC728392;CRHBP;HTR7;DPYSL4;NDST4;PRKACG;SMCO3;BBX;PRKACA;VSTM5;FNBP1;CACNA2D2;LDOC1;UNC5C;UNC5D;ZNF14;FAR2;ATF5;CLOCK;RABL6;LYPD1;BAZ2B;GATA3;ZC3HAV1;ZNF25;C12ORF56;LARP1;EPB41L1;ADAMTS18;RNF217;SYNDIG1;RDH13;GTF2IRD2B;TOE1;NR2F1;EIF2AK2;PBX2;NR2F2;C12ORF75;AIF1L;PKIB;RNF227;PKIA;FXYD7;FAT3;FXYD6;SFXN1;SFXN5;C19ORF48;MTMR12;KCNC2;ARHGAP5;OSBPL11;ARHGAP6;MED13;TIFAB;DLGAP2;NEFH;STUM;CHST8;MYBPC3;DUSP5;ZNF483;CNOT6L;JOSD2;PGM2L1;PHF20L1;SLC7A5;TMEFF1;SLC7A8;MMP15;MMP17;SAMD5;CRB1;SAMD8;ODC1;KCNA4;KCNA6;CENPB;FAM117B;FAM117A;NEURL1B;ADAM23;BID;ZNF467;JAM3;RIC1;GOLM1;KCNB1;DAB2IP;SNX24;UNCX;TARBP1;LGR6;KCNG1;KCNG2;ALDH1L1;KCNG4;RASL11B;MPV17L;NAB2;MPV17L2;PLOD2;IL1RAP;FBXO21;FADS3;FADS2;SLK;CIR1;KMT5B;KMT5A;FADS1;KCNH1;MAP3K5;EIF2S3B;KCNH2;KCNH3;KCNH5;EIF1AY;EIF1AX;KCNH7;FST;KCNH8;FBXO11;JAML;ZNF436;SRSF5;LY6H;SLC27A2;GRIA1;KHDRBS3;SHC3;SMYD5;TMEM121B;CORO1A;CORO1C;NAE1;GRIA3;KCNF1;SLC14A1;SDF2L1;FUS;NEK7;HTR1A;LRCH2;SON;SPRN;ONECUT2;ITGB4;ITGB3;HTR2A;ELFN2;BICD1;ELFN1;TSPAN11;NRGN;TNFSF13B;KIAA1549;PTER;CEP290;UNKL;YAF2;UNC45A;CERS4;PIANP;SLC36A2;ITGA4;GRID1;TMEM255A;ATRX;MSL2;ADAMTS20;TMBIM1;TRIM59;TNFRSF21;SRL;ZNRF2;PHKG1;CCDC85A;E2F3;FYN;SMIM30;SMIM32;KCNJ2;HNRNPA0;KCNJ3;NTRK2;MARCKSL1;MYO10;PCDH9;NTRK3;PCDH8;KIAA1549L;CABLES1;SYT14;HCRTR1;DBNDD1;SST;TSPAN18;TRIM36;TRIM37;ATXN10;OCIAD2;KCNK1;TRIM32;TRIM33;NPFFR1;THSD7B;CPNE4;CCP110;ICAM5;LDLRAD4;IKZF5;CDC20;EFR3A;ADGRA1;EPC1;EPC2;SCAPER;KCNK13;KCNK15;CDC40;MFSD10;SOAT1;ADGRB1;KCNQ2;FAM76B;KCNQ5;FLYWCH1;KCTD12;RIN1;KCTD16;TMEM63C;SDC2;CWF19L2;LPAR1;KALRN;MBTD1;NKAIN2;B4GALNT3;NTNG1;RAB27B;OSGIN2;MED13L;PEX5L;SDC1;MRAP2;IL22;SYNM;OTUD7A;GRIK4;GRIK1;MC4R;PCLO;PPP3CC;KCNT2;CRTAC1;PHGDH;MUC15;PBRM1;ATMIN;PRPF40A;SYP;ANKFN1;TOX2;CNKSR3;PITPNM2;ARHGEF4;PABPC3;PABPC1;PRICKLE2;PRICKLE1;RELN;REM2;MAP3K2;GABBR2;GIT2;IL33;MAP3K1;GAD1;IL34;DDTL;TMEM176A;KLHL1;PCDHB14;PNMA2;VEGFA;TTC9;KCNS1;KLHL5;TTC3;CACHD1;TACC2;ACTR10;PRDM8;ICE1;GDA;ZFAND5;WASHC2C;MSMO1;WASHC2A;TEKT5;CASK;CARTPT;COX6B2;POU3F1;TMEM250;MUC3A;POU3F2;POU3F3;GPRIN3;PCP2;PCP4;MAP7D2;HHIPL1;RPP25;CACNA1B;CACNA1D;CACNA1C;CACNA1E;PLD3;CACNA1G;PLD2;CACNA1I;KCNV1;SYCE2;ADGRG2;SNTG1;CACNA1S;LLPH;CNMD;MORC2;CNTLN;TBC1D16;SYT5;SYT4;PDHA2;TFAP2D;VCAM1;CNTN5;SYT1;CNTN6;RARRES2;DENND4C;SYT7;SYT6;AHI1;SDK1;GNAL;NAT8;NASP;HOOK1;BHLHE40;CNTN1;ALPL;CNTN3;AMOTL1;CNTN4;FGF11;TNFAIP6;TCHH;LDB2;RND2;MYSM1;TENT4B;PHTF1;PITPNC1;RERG;LMNB1;C4ORF50;GRM3;GRM5;GRM7;CA2;ZIC3;MYO18B;CA7;CA9;CA8;ARFGEF3;SHROOM2;NAV1;NAV2;ETV4;GREM2;GFOD1;NAV3;SETBP1;GFOD2;IFIT1B;CHI3L1;NAT8L;SHANK2;DNAH1;GALT;RNF2;ASB16;TMEM201;NWD2;SV2B;SPOCK2;TDG;CLVS2;SLIT1;PTK2B;SLIT3;TTC14;HSD3B7;TTC13;TPBG;ZIC5;EPOP;HS3ST4;HS3ST1;HS3ST2;ACKR4;NRDE2;BNIPL;FRMPD3;HNRNPR;SMC5;MRGPRE;SMC6;ADARB2;SMC3;EPS8;GJA1;AP1S1;HOMER3;C2ORF81;GAMT;PRKCG;PRKCI;PRKCE;AFAP1;ARMC8;GABRG3;GABRG1;ZC2HC1A;DAAM2;HECW2;FREM1;CTBP2;PRDM11;GJC3;FLRT3;FLRT1;LDHD;CEP72;GSG1L;PROM1;CEP76;LHPP;PLK5;GTF2IRD2;HOMER2;MCAM;RMDN3;CGN;GNPTG;EHD3;MEX3B;PCDHB6;XKR4;PAM;PCDHB8;PYGB;BTG2;GABRB1;NRSN2;CDKN1B;NRSN1;DENND1A;WDR43;WDR44;AIFM3;TIMP2;ELOA;PLLP;FAM126B;GNL1;GCHFR;TUBB2B;GAS1;EXOC6;PLEKHO1;GRN;GRP;RNMT;ADCY7;ADCY5;FGD3;OLFML1;USP1;SLC17A6;SLC17A7;HIPK4;YTHDF3;KIDINS220;PCGF5;GABRA4;MCF2;PCGF2;ECEL1;ELP4;SLC8A3;DHRS7;GATM;NFIA;PLP1;CPSF4L;COQ8A;CCDC71L;CEP126;RAB3D;TNC;TMEM131L;FGF1;CLU;IPO5;FGF5;FGF7;SALL1;MB21D2;HMGN3;PLS1;CSGALNACT1;TLE3;MAGI3;TPM1;THOC2;VASH1;LEMD3;TOX;FKBP2;MAGEL2;CNP;UBR3;MTM1;MAP3K20;PLXNA2;DRD1;TPPP;MPDZ;SRGAP1;MCL1;TMEM132C;OSBPL3;TMEM132B;NSG1;SYNJ2;SCRT1;LRFN2;LRFN5;DAB1;NSG2;LHX2;P4HA2;LRFN1;P4HA3;PLXNB3;LHX5;REEP6;CNIH2;CNIH3;LHX9;GAL3ST1;SYNE2;PIK3C2B;ADAMTS4;EMILIN2;PHACTR1;HMGCS1;PLEKHG5;TRPC1;LANCL1;C1QL3;NEMP2;LANCL2;HDAC1;ARPC4-TTLL3;TULP4;TULP3;PDHB;COCH;RAB21;ABLIM2;ABLIM3;POLR2A;DNAJB5;PLEKHH1;SEC11C;SLC35A3;IDH3G;AMFR;NCKAP5L;CYP51A1;RPRD2;KBTBD11;ASXL1;MAB21L1;ASXL2;CCDC63;VEZT;PANK3;ZMYND8;HDAC11;AQP6;AQP4;CBLB;KLHDC7A;IFIT1;NIPAL4;PNN;SYNPR;PPP2R1B;IL1R1;ARRDC3;SLC35C1;HLA-B;HLA-C;HLA-A;HLA-F;HLA-G;TIAM2;KATNAL1;SIK3;HECA;NSMF;ZNF831;SLC22A4;CASZ1;FUT10;SLC35D3;DCUN1D4;MTTP;C2CD4C;TRPM2;STXBP5;TRPM7;ZNF821;FAM43B;STXBP6;ARGLU1;SPTBN1;ATP6V0A1;PARVA;TRERF1;CYP2S1;CCSER1;RBAK;ROBO2;SLC44A5;COL18A1;TOP2B;ZCCHC12;TENM3;SLC35F3;TENM4;MCUB;SLC35F4;PRL;ZCCHC18;ROBO1;ZCCHC14;DNER;SH3PXD2B;PSD;VAV3;PARP4;GFRA1;PROX1;CBFA2T3;ZDHHC14;ZDHHC15;CLDN11;VWA1;VGLL3;AMER2;MAGEH1;AMER3;AMIGO1;HDC;AMIGO2;NOL4;BEGAIN;NKD2;CST3;TCEAL8;TCEAL6;TCEAL5;TCEAL3;SUSD4;NT5M;RPRML;GABRE;HDX;GABRQ;GINS2;SVIL;MYEF2;NFYB;NFYC;SUSD2;LHFPL2;SPCS3;QPCT;ATP5PO;VWC2;RAB9B;RIPOR2;ARHGDIG;FAIM2;COMP;DOCK10;SVEP1;CHRNB4;LMO3;SHISA3;SHISA9;SHISA7;SHISA6;CERCAM;AMPH;FBLN7;IDI1;CHRNA3;CABP7;COPB1;LPL;CABP1;LPP;TRHDE;CAMSAP2;EFNB3;HRH2;ZMAT3;LONRF3;CBX8;CBX5;CBX4;UQCC2;LRP1B;DAP;TLX3;BAMBI;FAM163A;CAPRIN2;FGFR3;KDM5B;DBI;NR2E1;YBX1;HAPLN4;HAPLN1;RBM3;CASP3;LRRTM2;VWC2L;CDY1B;KDM6A;BRD3OS;PROSER2;RHBDF1;DNM2;DNM3;SUPV3L1;IGDCC4;RASA3;RASA4;CDH10;CDY2A;C14ORF39;CDY2B;CDH13;DNASE2;COL6A5;PAPPA2;STOML3;DDC;HLF;NRXN1;LEF1;FAM169A;DDN;ERICH5;RASD2;ALDH1B1;DDT;SNCG;CHSY3;HES5;VAT1L;OPCML;SNCA;SLC4A7;WEE1;MLPH;C2ORF72;MAPKBP1;CHIC2;PGAP3;ZNF292;TMEM94;TMEM91;ZDBF2;ZFYVE28;SAMD14;MPRIP;PPP4R2;PPP4R4;GBP6;STARD4;GBP7;FIBCD1;DNTTIP2;HPCAL4;EML6;PADI2;SPARCL1;UQCRC2;IDO2;CGGBP1;GRID2IP;HS3ST3A1;LXN;TTYH1;C5ORF49;SHOX2;IL20RB;SLC5A1;THY1;NYAP2;SLC5A5;UGT8;PCNX1;PRKAR2B;RHBDL3;AMZ1;PPARGC1B;ZBTB7C;LYN;CADM3;HACE1;COL24A1;CADM2;C20ORF27;BBIP1;GRIN2B;UCK2;FAM135A;LYPD6B;EFCC1;EZH2;ARF3;HRK;PIGS;TUT7;ZNF251;GPR22;LRRC4;TDRP;TMEM51;JPH1;UPF2;GPR37;OPALIN;NSUN7;DYNLL1;DYNLL2;FAM222A;GPRC5B;MBLAC2;BDH1;LRRC7;KCNMA1;VAMP1;MDFI;KANK2;MYRF;STAU2;COL11A1;PELI2;SEZ6;PTGS1;FSTL5;EXTL1;GLRA3;TMEM65;HAS1;CARNS1;NTF3;FLNA;DMD;CSMD3;NCDN;CSMD2;SRSF12;P2RY12;ATRNL1;STAT1;GLRA4;PLXDC1;TTLL5;FABP5;TTLL3;FABP7;RIMBP2;ZNF697;FAM13A;GPR63;LRRC73;ZBTB20;GPR61;RORB;SH2D5;PPP1R16B;C11ORF87;ZBTB37;FOXP4;FOXP2;SLC9A3;MAG;OLFM2;MAF;LIX1;SLC9A9;MAL;UTRN;DSC2;KANK4;PVALB;TRABD2B;ARL3;GPR85;GPR83;TNFRSF11B;LRRC55;ACAT2;STK35;ZNF669;HACL1;THEM6;NPTX2;BCL2L15;BRPF3;ZBTB10;FOXN2;NFKB1;QKI;PTPRD;TMIE;UST;MCU;ZNF512B;SLC25A3;RASGRF2;RASGRF1;CELF4;PIK3CD;ARRB1;CELF6;NCK2;PMEPA1;ERC1;UTY;ZNF644;ERC2;EDIL3;EMX2;PPP1R12A;VPS37B;SLC25A5;ST6GALNAC4;AHDC1;CNTNAP5;ITIH3;GTF3C6;SHCBP1L;NTN4;PPM1H;PARD6G;PPM1D;SLC25A29;PTPRZ1;SLITRK2;SLITRK1;SLITRK4;SLITRK6;SAP18;PCBD1;SH2B2;SLC25A25;BEND6;LINGO2;PPP1R14A;METAP1D;FOXJ3;BAIAP2;TPD52L1;BAIAP3;NELL1;SNRK;USH1G;SMAP1;PTPN3;EPHB6;SPON1;PLEKHB1;C7ORF31;RESP18;KIF21A;EPHB1;EPHB3;SCN1A;TMEM88B;EPHA7;PAQR6;EPHA6;PAQR7;ST6GAL2;ENTPD3;RSAD2;ENTPD4;PHYKPL;ZFP3;MIF;FNDC9;ASRGL1;SFRP2;PPP1R3C;SFRP5;ULK2;MXRA7;CTXN2;CTXN1;EPHA3;STX1A;PLEKHD1;EPHA10;PCDH15;PIK3R1;PCDH19;PCDH17;APH1A;APH1B;DHX32;PCBP4;ZNF704;DHX36;DYM;HIVEP3;ST8SIA6;TSPAN2;ARSG;HIVEP2;RAB11FIP2;SCN3B;HMGCLL1;SCN3A;AAR2;RAB11FIP4;INTS2;IQSEC3;ST8SIA3;DCLK3;HSPA12A;PNMA8B;TH;ID2;PPP1R1B;ID4;CYSTM1;LRRN1;COL9A2;INTS6;CALM1;CD24;RGL1;SCN2A;RCOR2;CCNJL;PCSK2;PTPRT;BARHL2;CCDC121;PPP1R17;DOC2A;CETN3;PTPRO;PTPRM;PTPRJ;PCSK7;PTPRK;SLC7A11;BMI1;CTSL;ENC1;NCS1;REV3L;CD38;UTP14A;UTP14C;LYNX1;COMMD2;SORCS1;ZFY;SORCS2;TMEM150C;MN1;VSNL1;SFI1;DBN1;PDZRN4;SATB1;CAMKK1;COL19A1;ALS2CL;RXRA;CAMK2N1;CREG1;HSF4;PAK6;GPC5;GPC6;PAK5;TSNAX;FOXB1;MOG;PLEKHA5;ND4L;RSRC2;DPY19L1;PER3;STK17B;RAMP1;FHOD3;PLVAP;RTKN;CD82;CD81;CCER2;JADE2;CYP46A1;RTL5;RGS2;CCND1;FRRS1L;CAPN5;KIF5A;SCN9A;BAALC;CAPN1;RGS8;BAHCC1;PAMR1;SBF2;PPFIA2;KIRREL2;ATG9B;ATG9A;NPNT;ERMN;DOK6;GPD1;RTN1;CCDC148;NPR1;NXPH3;NXPH4;SEL1L;SLC1A2;ATP5MC3;KLHL13;NDRG2;RASGRP2;SLC1A6;MCHR1;CALD1;FUT9;PACSIN2;KIF3C;NXPH1;TAC1;ARHGEF33;ZFHX3;PHF12;NFXL1;INHBB;ISG15;SHISAL1;KLHL24;CLK4;ZFHX4;BMP5;COL5A1;COL5A3;OSTN;RBM27;RTP4;EDA;NAA40;CHD7;ATP2A3;CHD5;PSIP1;ARHGEF10L;HMGB1;SOBP;TMEM191C;TMEM191B;ARMH4;CALB1;ABHD16A;ZNF385C;HS3ST3B1;ARHGEF15;SSTR1;SSTR2;SSTR3;CDHR1;IRF7;SCN4B;CREB5;PAOX;CCDC187;CRMP1;ACVR1C;PDLIM2;EPS8L1;SCN7A;EPS8L2;CCDC184;RBM39;ATP2B4;ATP2B2;ATP2B1;IRGM;PNKD;SBK1;KATNBL1;NAA16;VIP;LNX2;RB1;PATJ;TLNRD1;SERPINE2;TMEM200B;TMEM200A;TMEM200C;STMN4;BACH1;C9ORF50;DCAF7;RXFP3;CREB3L1;NFRKB;ANKS1B;IER3;TSPYL2;UNC13C;WSB1;WSB2;SOX14;SOX11;SOX10;UNC13D;KIAA1217;PRR18;MAML3;RNF122;ZNF155;C1ORF198;ABR;CDK18;DNAH11;DNAH10;SLC16A11;TRIP4;TMEM196;FA2H;SLC6A6;CPEB1;SLC6A9;PNOC;GALNTL6;CDK14;PRR35;OGFR;SERPINA3;LPCAT1;SLC6A4;TRIM9;CHL1;NUF2;RSPO3;GPR139;RIOK1;GARNL3;TIGD2;SERPINB1;SERPINB2;TESC;TET2;EN1;TACR3;TET1;PAX6;SERPINB8;PLCB3;TMEM179;INF2;PAX7;TAL1;ITPKA;TET3;CTDP1;PLPPR3;GCNT1;PLPPR5;GRAMD4;TMEM164;GPR153;TMEM169;GPR150;ANKRD50;WWOX;ZNF583;CCL21;TTC9B;POU4F1;AGT;AGBL4;RYBP;TMEM158;HYLS1;ANKRD63;NOTUM;CCL27;CHRM2;CHRM3;SEMA5B;CHRM1;COL16A1;CLSTN2;FMR1;IRS4;RNF19B;CDH9;SERTM1;CDH8;FAM107B;CDH6;RPH3A;GRB14;MAF1;STK32B;STK32C;PHLDA3;NKX6-2;IGFBP5;ANKRD44;ANKRD45;TEX2;ARMCX3;ARMCX4;CACNB2;CLIP2;CLIP4;ERP29;TNIK;DGKK;INTS6L;DGKH;CEMIP;ENY2;SEMA7A;C3ORF70;MINDY2;ABHD8;ABHD6;RASAL1;RHOBTB2;KLC2;NACC2;KIAA0319;IMPG2;ANKRD29;ANKRD34C;C3ORF80;TNK2;DHCR24;MAFA;BTBD8;HOPX;TRMT9B;SCCPDH;RCAN2;SPIRE2;TUBA8;DAGLA;EIF4E3;KIAA1671;PSD2;HYDIN;TAPT1;COL25A1;GPX3;DNMT3A;NGB;VSTM2L;KCNAB3;ADRA2A;PTBP2;ZFP90;PTBP3;RP9;VSTM2A;ASPA;VSTM2B;NLGN1;SLC24A4;NLGN2;SMARCD3;SEMA3C;JAKMIP3;MGAT5B;RSBN1L;NHS;RNF39;MAL2;IRX2;SEMA4A;KCNJ10;KCNIP1;CDC42BPG;PLCL1;KCNIP4;KCNJ14;KCNJ16;ASS1;TPCN2;MGAT4C;MARCKS;CROCC;MNDA;INSM1;CBLN4;CBLN2;PFKP;METAP2;GLTP;FAAH;SPARC;VIPR2;ANTXR2;EDNRB;SOX1;ZNF608;VSIG2;INSC;DPF3;GLUL;SOX4;SLC6A17;EBF1;EBF2;SLC6A11;ACSL3;CYP27A1;PLPP7;INPP4B;PLPP6;CARHSP1;TCERG1L;XRN1;RELCH;PLPP3;ZFPM2;GPM6A;NECAB1;NECAB3;ANP32A;MAOB;PDE1C;TSHZ3;IGSF1;SMIM1;STC1;TMTC1;KLK6;NHLH2;PRRC1;SPAST;MAP6;PATZ1;CDR2;NTSR2;CARMIL1;RABGAP1L;BCL11B;BCL11A;PYHIN1;PDE2A;CIDEA;DDIT4L;PARP14;PARP12;GNG13;MANF;CCT6A;STAG1;CREBRF;ANP32D;SPATS2L;TMCC3;CC2D1A;INKA2;RYR2;DAZAP1;GDI1;SH3KBP1;RYR3;EPB41L4B;CAMKV;PCF11;ANKRD6;PRMT8;NOG;RHOG;AMPD2;CCKBR;MPPED1;RPUSD1;TNNT2;ALDOC;RHOU;KPTN;TOR4A;SLC20A1;ARNTL;TRAK2;ATP5F1A;ATP5F1B;FAM184B;DZANK1;NPY;CORIN;GDF10;GDF11;CA10;STAC2;CAMK1;ZNF354C;GALNT14;CDY1;POGK;NPY2R;ARID4A;CMIP;PTTG1;BASP1;PTTG2;CHCHD6;CHCHD7;PDE8A;CMTR2;CADPS2;AMY1A;AMY1B;AMY1C;ANGEL1;MATK;NPY1R;TOMM34;KRT77;CDYL;PPP4R3B;IPCEF1;KCTD4;TMEM130;KCTD8;SELENOS;SELENOW;ELMO2;LMX1B;PDE9A;CTTNBP2;LTBP2;CSF2RA;NALCN;CPLX3;STK3;ARHGAP21;TMEM123;ARHGAP20;ASIC4;STAP2;DMAP1;OTX1;MARK3;SMAD1;TGFB3;EPHX2;ARHGAP26;ARHGAP24;NMRAL1;ARHGAP32;SYNDIG1L;DLG3;TMEM119;RADIL;MCTP1;PCDHGB6;PKD2;SLC2A6;ELAVL2;SENP6;TMEM100;NETO1;EGFL7;CAMK1D;EGFL6;KLF13;RASA4B;DESI1;NPY5R;MARS2;ARAP2;OPRM1;SENP2;PXYLP1;USP41;B4GALT6;CAMK1G;HCN4;CAMK2D;RGS16;CAMK2A;IER5L;USP18;IWS1;STRN3;RMND5B;ACAN;IGFBPL1;ERBB3;NRIP1;NT5DC3;LRIG1;REPS2;BPNT1;NCAM1;NCAM2;CLASP2;PCDHGC5;B3GAT2;CMTM5;PCDHGC4;B3GAT1;LCA5;OPRK1;MEIS2;USP29;DLK2;MEIS1;SCD;SPRY2;SSBP2;HCN1
Genes Up-Regulated In HD Grade 0 Markers In Human Caudate Nucleus (HG-U133A) GSE3790	23/31	0.7451037388587392	0.9999978559094117	0	0	0.8411547672988543	0.24749450103332404	ZCCHC24;CXCL9;PLXND1;ITGB4;PGAM2;ROM1;TAP1;BTN3A3;INHBB;BTN3A2;KLC1;TMEM140;IFIT3;MYLK;TYMP;EML3;ITPKB;CHI3L2;SAA1;SAA2;GYG2;APOL2;TNS1
Interstrand Crosslinking Step 3: Interstrand Crosslink Unhooking CHDI110	23/31	0.7451037388587392	0.9999978559094117	0	0	0.8411547672988543	0.24749450103332404	DCLRE1B;MUS81;PCNA;CCNH;XPA;RPA2;XPC;GTF2H1;HMGB1;GTF2H2;GTF2H4;GTF2H5;CDK7;SLX4;EME1;ERCC3;EXO1;RPA3;ERCC2;TCEA2;ERCC5;SLX1A;MNAT1
Up-regulated Proteins In The Midbrain Of R6/2 Vs WT PXD008099	29/39	0.7453572590266129	0.9999978559094117	0	0	0.8484232338276242	0.2493444898587317	STX12;ITIH2;FHL1;MYCBP2;MRI1;C4ORF33;PPM1G;SH3BGRL;SNX1;FLOT1;ASL;FLNB;BORCS6;MARCKSL1;CBX5;STAT1;CP;GNG11;IRGM;GALE;TMX1;PPP2R2D;RPL37A;CMPK2;PSME2;BIRC6;PAFAH1B3;ANAPC1;FTL
Genes Up-Regulated Upon DOC Treatment In HdhQ111 Striatal Cells Vs HdhQ7 GSE98739	2613/3396	0.7455589751611272	0.9999978559094117	0	0	0.97190154695833	0.28537074271257235	IFT172;PWWP2B;GMFG;ITSN1;TESK1;SLA2;ACCS;F11R;PTPDC1;ALKBH3;ENDOU;ISLR;ZC3H12B;EPSTI1;BBX;PWWP2A;MTERF1;VSTM5;WLS;FNBP1;UNC5C;FRS3;PHKA2;RC3H2;SIGIRR;CTAGE1;OPTC;TFR2;CTAGE4;ORAI3;ORAI2;CTAGE9;TCEANC2;CTAGE8;C19ORF67;AGTR2;CTAGE6;TMEM126B;OPTN;RABL6;SKAP2;UNC119B;CRABP2;FAXDC2;GATA6;LYPD2;TEX26;ZC3HAV1;ZNF23;GATA2;ZNF25;DEDD2;ADAMTS14;RNF213;EPB41L1;RDH14;PIP5K1B;C19ORF33;GSTM3;GSTM2;TSLP;MTERF4;EIF2AK3;PBX3;ZNF32;LNPEP;MOV10;AGO4;CILP;SFXN3;NANOG;SFXN1;DZIP1;GSTM5;ARHGAP8;ZNF493;SNX12;TFCP2L1;MED16;PEAR1;HOXC11;PRKAG3;OSBPL10;MECP2;MED12;PCMTD2;SMPD3;SMPD2;NHSL2;CASP12;MECOM;SMPD1;TCP11L1;TCP11L2;DLGAP3;NINL;APC2;GATD1;ZNF483;KCND1;GSTO2;DUSP1;BGN;GMIP;PLSCR1;MED25;PLSCR3;MMP15;PLSCR2;MMP19;PPARG;PAFAH1B3;CRB1;ECHS1;GSTP1;PTAFR;KCNA4;SLC7A2;WRN;PLAGL1;ZSWIM7;STX2;SAMD1;ZNF467;ZSWIM4;MBD4;MBD5;WTIP;CROCC2;COL3A1;GID4;TTC30B;ETNK2;CENPJ;ETNK1;CCDC7;TTC30A;CCDC6;YPEL1;CCDC3;LGR6;CENPP;YPEL5;YPEL4;LGR4;FRK;YPEL3;GZF1;CDKN3;YPEL2;EXOC3L4;MPV17L;MAP3K7CL;ATN1;FBXO24;HHAT;FNTA;UROD;ZNF449;NUDT17;NEK3;ZNF443;MAP3K5;PSKH1;ZNF442;CDKL2;PIAS3;CDKL5;EIF1AX;STX8;BTN1A1;FBXO17;PIAS1;VMAC;NAAA;ZNF438;ZNF436;IL6ST;PLA2R1;ARL8A;C21ORF62;FTL;KMT2E;FTO;CD274;INO80B;DLX5;KMT2C;ZC4H2;FBXO47;SPATA1;GSTT1;SPATA6;CORO1B;SLC9A3R2;ZKSCAN7;ZNF429;ZKSCAN8;EIF4EBP2;BMF;TNFRSF14;SMYD4;SMYD3;IP6K3;NEK4;RASL10A;NEK6;TNFRSF9;FBXO39;HPS1;FBXO36;OGA;FBXO32;CORO2A;FBXO31;C1ORF216;OGN;LRCH4;SP140L;OGT;SLC49A3;BCAR3;KCNK5;KCNK7;LRGUK;ONECUT2;NUMA1;APIP;NENF;MSLN;NRGN;AP4M1;KIAA1549;PGM3;ITGB7;PGLS;SMIM10;TRIM67;SMIM14;BCAS3;RNASET2;TNFRSF18;VPS13C;TNFRSF19;ATRX;SMIM19;VPS13A;VPS13B;ACTR8;ARFGAP3;TNFRSF1B;ZNF879;SPACA6;TRIM56;SPACA9;PRPS1;PBXIP1;SRI;SRL;MALT1;MLLT6;ZNRF1;SRR;DRAM1;ARL13B;PHKG1;KCTD21;BAHD1;ATXN1L;IGF2BP1;DRAM2;SLC36A4;KCNJ2;TRIM45;SMIM10L1;MAP1LC3B2;CABLES1;NAGA;SYT13;TBX6;EFR3B;BICC1;TTC39A;APLF;PDCD4;KCP;CD248;EIF3F;ZNF852;RECK;TRIM34;RFESD;MT1M;MT1X;ICAM5;MTFR1L;CCDC102A;RCBTB1;PEX26;C4B;LGALS4;HERC5;C4A;LGALS3;MT2A;ANPEP;PEG10;TNFSF10;TRIM24;PIEZO2;FBXO3;TRIM25;ATXN7L1;LGALS9;BSN;FBXO8;ATP6V1E1;SPA17;TRIM21;SCAPER;TRIM23;EIF2A;HERC6;ARL11;KCTD19;SMARCC2;ARL15;OMD;BCS1L;TMEM170A;CDC40;MFSD10;CYP39A1;CFDP1;MT1A;OMP;SLPI;ADGRB2;MT1F;MT1G;MTCP1;MT1H;RIN3;CCDC87;FAM76A;KCTD12;MT1B;RIN2;CCDC82;KCTD18;NAIP;CES1;MT1E;NUMBL;NRN1;EPB41;USHBP1;MYCBP2;LPAR2;KALRN;SEC14L2;XRRA1;APOD;KCNN4;SMIM10L2B;STAT5A;BBS1;SMIM10L2A;PHETA2;APOBEC3H;TNFSF15;TNFSF12;RANBP17;NBEAL1;BSDC1;PPBP;NTAN1;SMARCA2;IFFO1;BST2;FBXL8;EXT2;ALDH6A1;LPAR5;NDUFAF5;MYO5C;KYAT3;RANBP10;ITGBL1;ECHDC3;KYAT1;FBXL2;APOBEC3B;ECM1;HIBADH;AP4E1;CROT;B3GNTL1;SH3RF1;PTMS;MEDAG;PPP3CA;AKAP13;MAP1LC3B;C8G;PPP3CC;MAP1LC3A;NEDD8-MDP1;KCNT2;NMRK1;ERMARD;BBS7;NANS;HTATIP2;SYK;IL15;IL18;AGTRAP;PRPF40B;GAB3;KIF6;RNF144A;CNKSR1;IL1A;RAP2A;DEPDC7;KIF9;RAP2B;ZADH2;ARHGEF3;TAX1BP3;MICU2;MICU1;DEPDC5;KIZ;ARHGEF5;ATPAF1;DDR2;GBA;PRICKLE3;CAPG;PRICKLE1;ARNTL2;SH3BGRL;RANBP3L;MGAT5;FAM177A1;FILIP1L;XDH;MFSD4B;ZNF585A;MAP3K1;PNPLA7;PNPLA8;TMEM176B;IL34;TMEM176A;VEGFB;ORMDL1;VEGFC;VEGFD;KAZALD1;PCDHB10;NUDT9;SH3RF2;TTC9;RIT1;NOL4L;KLHL5;TTC6;TTC5;PCDHB16;TCEA3;TTC3;ZFP28;OTUD5;UBXN2B;PRDM5;LOXL3;LOXL4;TMEM260;UBE3B;LOXL1;TMEM263;TMEM268;PLAU;ZNF85;ENPP2;ENPP1;DENND5A;TGM5;BORCS8;ENPP5;TGM2;BORCS5;CAST;CARD10;SPINK2;TMOD4;ZNF99;TBC1D2B;POU3F1;EEF1A1;GPRIN3;SPOCD1;SLFN13;ZNF91;SLFN11;ZNF93;TBC1D20;CARD19;SHPK;SCNN1A;ANKS6;BBOF1;DENND6A;WDFY2;SULT6B1;RPP25;PPIC;SIDT2;FBN2;BHLHB9;PLGRKT;UBA7;NDUFB11;HTRA3;C11ORF1;CACNA1B;DAPP1;PLD1;TMEM240;C20ORF144;TMEM241;PLD2;CACNA1G;TMEM243;SYCE2;ADGRG2;IRAK1;ADGRG5;RHPN1;TBC1D14;VILL;QSER1;CNTLN;TBC1D16;TCAF2;UBE2H;USB1;UBE2A;AP4B1;BSPRY;GGN;TMEM231;UEVLD;IFT22;FGF14;GNAL;NAT8;HOOK2;UVSSA;MKRN1;GNB4;NXF2B;NABP1;PYROXD2;MELTF;MXD1;NAT9;COX20;MXD4;RERE;TTC26;TNFAIP8;NGLY1;TNFAIP2;PCTP;TAZ;DMKN;USE1;PITPNC1;PHTF1;TMEM220;FYCO1;IFT52;CA3;RASGEF1A;ZIC1;MYO18B;CA7;DACT3;GGACT;IFT57;TTC36;TTC32;C4ORF47;IRAK3;SHROOM1;TENT5B;SHROOM4;TTC38;EPN1;EPN3;ELF1;CYP26C1;ELF2;ELF4;IFIT1B;ADGRF5;CRY2;TMEM218;CHI3L1;TMEM219;ACOX3;GALT;NAXE;REP15;DNAH6;ASAP3;ADD3;ASB18;PSMB10;ADD1;ASB15;C4ORF33;CRYZ;GK5;IL1RL2;CBS;FAM241A;MVB12A;GNG8;EYA1;EYA4;ZIC4;SLC50A1;HS3ST1;TBX18;WARS2;GALNS;RSPH3;TBX15;TNIP1;TNIP3;CD7;SARDH;ERCC5;PTX3;GLA;OTUD3;MRGPRF;MRGPRD;MRGPRE;SLC4A3;ADARB2;SMC4;NYNRIN;ZSCAN30;GJA4;WDR91;AP1S3;VPS39;C2ORF81;PRKCI;PRKCH;COL23A1;ATG10;FNDC3B;AFAP1;GANC;ARMC2;ZC2HC1C;ADCY9;ZC2HC1A;DAAM2;ZSCAN21;MAP1A;ERVW-1;OTULINL;ZNF398;ZNF395;XPC;ADH7;RPS4Y1;PLAC8;XKRX;BLOC1S5;PLAC9;LDHB;CEP70;FLRT1;ST3GAL4;PLAC1;CEP72;ST3GAL6;ST3GAL2;LHPP;ST3GAL3;STARD13;WDR59;PHC1;SNAPIN;ZNF383;HOMER2;GRTP1;SETD1B;CGN;ELL3;POU6F1;NFATC4;XKR8;EHD3;MEX3A;TCN2;WDR5B;SNAI1;PCDHB5;SNAI2;PCDHB4;PCDHB9;PCDHB8;CDKN1C;DENND1B;MOCS2;SMG1;WDR47;CDKN1B;PHF1;SETD7;ARPC1A;WDR41;PYGL;WDR45;PHEX;VSIG10;FARS2;PHF8;IFIH1;C1QTNF3;UBL3;C1QTNF1;ADAMTSL5;AIFM2;C1QTNF6;TCTN2;TCTN1;TK2;PLEKHN1;JARID2;TEAD2;WDR31;ELMOD3;WDR35;CDYL2;FAM210B;KAT2B;SIKE1;TUBB2B;ANGPTL7;KIFC2;HEATR5A;GAS2;GAS1;NANOGP8;ANGPTL4;GAS8;HLA-DQB2;GAS7;HLA-DQB1;GRAMD1C;GRAMD1A;GRN;WDR26;PRUNE1;ADCY3;METTL21A;FAM214B;ADCY7;FAM214A;FGD2;APOL4;PDF;GPNMB;OLFML3;UBN2;ABI3BP;SLC17A7;APOL1;MBNL3;PAIP2;SIAE;TAF9B;APOL3;APOL2;RUNX1T1;WDR17;IL10RB;TPK1;COLCA2;MGMT;RNLS;PCGF2;MOCOS;WDR19;DEF8;DHRS1;SLC8B1;DEF6;DHRS3;SMOC2;NFIA;DHRS9;COQ8A;PLP2;TMEM229B;C8ORF48;RAB3A;TXNL4B;RAB3D;SYAP1;TMEM131L;CDC14C;TM7SF3;CDC14B;HID1;RAB43;FGF7;RAB42;FCGRT;LAMP2;SLC39A8;SLC26A10;IL13RA2;ANKRD13A;IL13RA1;PLS1;CSGALNACT1;KCMF1;C8ORF58;RAB2B;TLE3;SERF1A;TLE2;SERF1B;USP3;HARBI1;MAGI3;CEP131;GOLGA8K;DYRK1B;TRAFD1;FRMD4B;HIC1;TLE6;PYGO1;RAB32;GOLGA8B;KAT6B;ZNF319;FKBP7;ZNF316;STAMBP;TSSK4;TOX;IFNAR1;ZNF791;SLC26A1;CNP;FAM149B1;FAM114A1;INSIG2;GLT8D1;UBR3;AEBP1;FGGY;CD300LB;CCDC30;CCDC33;MPDZ;SRGAP1;ZNF784;CLCA4;MAP2K6;PLXNA3;OSBPL9;TRAPPC2;COA3;UVRAG;CCDC17;OSBPL7;FANCM;POLR3GL;TCEANC;CCDC15;FANCC;NBDY;GOLGA6A;BCL9;GOLGA6C;GOLGA6B;SYNJ1;GOLGA6D;P4HA2;MAP3K19;P4HA3;BCL3;PIR;LHX6;SLC26A7;CNIH2;BCL2L2;SLC48A1;ZNF771;GAL3ST1;CPQ;TCIRG1;SYNE4;FTCD;ADAMTS4;THBD;ADAMTS5;AP1G2;AP1G1;SCRN3;PHACTR1;EMILIN1;EVI5L;CCDC50;COA5;PLEKHG4;LANCL1;RPL13A;WIPI1;HAUS1;NPEPL1;NEMP2;CTDSP1;CCDC74A;PLEKHH2;CCDC69;VPS4A;NLRC5;TULP3;HDAC8;BPHL;HDAC6;FBXL20;ABLIM3;DNAJB6;HECTD3;SVBP;BCO2;UGT1A9;UGT1A8;UGT1A7;JAZF1;SLC35A2;SLC35A3;ANGPT2;ASCC1;AMFR;FBXL19;NCKAP5L;RPRD2;P2RX6;EVI2A;VPS41;RAB13;CCDC65;RAB17;TPT1;CCDC62;TNRC6B;IFITM3;IFI27L2;IFITM1;IL1RN;IFITM2;HDAC10;TRAF3IP2;FAM89A;ZMYND8;HDAC11;CBLB;KLHDC7A;C14ORF93;IFIT1;AQP3;IFIT3;RPS19;RPL18A;RPS18;FLAD1;RPL36AL;PDK3;PDK2;PDK1;TBC1D10B;DYNC2H1;IL15RA;TANGO6;COG6;ARRDC1;COG5;IL1R1;COG4;ARRDC3;HLA-B;PRAMEF20;HLA-C;P3H1;KRT7;HLA-A;HLA-F;HLA-G;MAPK8IP1;KATNAL1;SIK3;NEIL1;SLC22A4;CASZ1;MAGED1;STXBP2;DCUN1D1;TWIST1;PRAMEF11;PRAMEF10;C2CD4C;HTATSF1;HELZ2;PRAMEF17;PRAMEF19;AP5M1;PRAMEF18;ZNHIT1;PRAMEF13;PRAMEF12;PRAMEF15;PRAMEF14;ZNF821;ATP6V0A4;TNRC18;CCR10;SPTBN1;MAGEE1;SYNRG;SH2D1B;PYCR1;DERA;RPS27;VNN1;RAET1E;ADCK2;RPS20;CCSER1;SIM2;ROBO2;TOP2B;UBXN1;CAB39L;SLC44A2;MCUB;NKAP;PRL;ROBO1;SLC22A15;SLC22A18;TMED3;ZCCHC24;PARP6;CBR1;PARP4;IZUMO4;ZER1;GP1BB;STRADB;PGGHG;SLC35G2;PARP9;CBFA2T3;PARP8;CLDN10;SLC22A25;SCNM1;CLDN15;C1QTNF12;CLDN19;VWA1;RAB7B;TLR5;TLR4;TLR2;AMER1;ADH1C;ZDHHC20;ADH1B;PTGER1;ICA1L;ADH1A;HDC;C17ORF58;ZDHHC23;GDPD3;PTN;DCST1;AMN1;ZDHHC18;TCEAL1;KISS1R;SUSD4;APBB2;APBB1;GABRE;KANSL1L;EMC9;RTRAF;UBL4A;C17ORF64;GINS3;SUSD2;VAX2;PDP1;SPCS3;NR6A1;PRKRA;CLDN34;NBR1;COPG2;COPG1;SIPA1;FCN1;RIPOR3;FCN2;NDUFA13;RIPOR1;HFE;ROGDI;CLEC18C;CLEC18B;HOXA13;CCDC28B;CLEC18A;AMOT;HOXA10;DOCK11;ARHGDIB;C1RL;HCFC1R1;SVEP1;HADH;CHRNB2;PHYH;SZT2;TRAPPC2L;IL11RA;SHISA5;ANXA11;TRAPPC2B;CDPF1;ATP1B2;FAM161A;NUPR2;PRTN3;FBLN7;RASL12;PXK;LPL;EFNA4;FAM83H;FAM83G;ZMAT1;ZMAT5;C14ORF28;KLHDC2;MLKL;UQCC3;IDH1;KLHDC1;HELZ;COQ9;CAMSAP3;SELP;TSGA10;DAP;DIAPH2;CAPRIN2;PXMP4;BLMH;DYNLRB2;NMUR1;FGFR3;BRWD3;ZCCHC2;ZSCAN2;LRP11;TMEM35B;GPSM2;KDM5B;WNT2B;THRA;ASNSD1;SLC40A1;CLEC14A;OASL;RPS4X;FAM166B;MFSD9;CASP7;DBP;HEPH;CASP5;CASP6;SIX2;TRPS1;CASP4;STPG1;AKTIP;RHBDF2;IQCE;TRPT1;IQCC;RPS3A;IQCD;WNT16;IQCG;DNM1;DNM2;FCHSD1;RBL2;DNM3;IQCK;AIM2;OAS1;IGDCC4;OAS2;TRAPPC6B;COL6A2;OAS3;COL6A1;CASQ2;COL6A3;AKNAD1;DNASE2;CDH17;KDM7A;PAPPA2;STOML1;PERM1;ABRAXAS2;TBRG1;GNA14;NXF2;FAM168A;ALDH1B1;ERICH2;FAM120C;MCRIP1;SNCG;CHSY3;GBP2;GBP1;NXF5;S100PBP;GBP3;MAPK3;TCF7L1;KDM4C;NOS2;CDK2AP2;CDK2AP1;LPIN1;OSGEPL1;PGAP2;ARAF;TMEM94;ATP5IF1;LSM10;IL4I1;SAMD14;TMEM8B;GBP6;GABARAPL2;GABARAPL1;GBP7;STARD6;STARD8;STARD9;RNASE6;RFX2;RNASE4;SCAMP1;HDHD3;TMEM80;SLC5A7;EML6;RBP4;ZFYVE16;RUFY4;ETHE1;AKIP1;RBP1;PSME2;SPARCL1;IDNK;LETMD1;PADI1;ABCB1;TTYH2;ABCB4;MYNN;MTMR9;SDR39U1;FIGNL2;ABCB9;MTMR6;HACD4;DYNC2LI1;FAM221A;GHRHR;PCNX1;PPARGC1A;RHBDL2;EXPH5;PROSER3;ABCA1;CTC1;EDEM1;LRBA;EDEM2;INCA1;ABCA9;ABCA7;ABCA8;COL1A1;PCDHGA10;IL22RA1;ABTB1;FAM135B;COL1A2;TMEM98;DCHS2;HRC;PSMG4;CYB5RL;AVL9;ARF4;LRSAM1;TUT7;ZNF250;HEXB;TUT4;ATF7IP2;EFCAB3;TDRP;MRPL36;TMEM52;TMEM53;RCSD1;EFCAB9;HSPB11;VSIR;LETM2;TMEM44;EFCAB2;IKBKG;IKBKE;CTBS;APPL2;CGNL1;OFD1;ARG2;DFFA;LRRC46;RIPK3;LRRC49;ROM1;NIPA1;SIRT5;TMC8;TMEM40;ELOVL7;MRPL48;F3;SIRT2;F5;FAHD2B;VAMP8;TMEM37;GPRC5B;BDH2;CDC42EP5;TMEM106C;VAMP1;C5ORF51;GPRC5C;VAMP5;ARF5;SLC29A3;LYPLAL1;TMEM106A;VAMP2;C11ORF52;KANK2;C11ORF54;ERVFRD-1;TMF1;MYRF;ARL14EPL;STAU2;DMAC2;IDUA;ZNF518B;LRRC17;CCNDBP1;FSTL3;TMEM71;PROKR1;HLA-DMB;SRPX2;TMEM65;UCP2;C18ORF21;DMD;STAT6;RABAC1;EVC2;C11ORF65;STAT1;CASTOR1;TMEM64;TMCO4;PLXDC1;PSMB8;PSMB9;TTLL6;SPSB2;CASTOR3;CASTOR2;LYRM7;ETFBKMT;RPL22L1;UGT1A10;NRROS;FAM13C;FAM13A;ZC3HAV1L;DEFB1;RORA;LRRC71;RORB;CXCL16;SLC25A48;SESN3;SESN1;SCMH1;ZNF208;SLC25A43;ZNF688;SLC16A4;SLC16A5;SH3GLB1;MYLIP;LAG3;S100A1;UBE2E1;UBE2E2;ZBTB34;TICAM1;FOXP2;TUBA4A;FAM227A;FOXP1;SLC9B2;MAF;RBMXL1;SLC9A5;SLC25A52;SLC25A51;ANAPC5;KANK3;PFKFB1;TSACC;GLIS3;DPT;TNFRSF11B;FOXO4;NTPCR;KRCC1;GLIS1;ACAT1;CTIF;TMEM26;STK36;ATXN7;DSEL;ZNF669;SLC38A7;HACL1;MBP;LRRC4C;CPA6;SLC38A4;COL28A1;RBPMS;BRPF3;LVRN;SRD5A3;FAM229B;AICDA;PTPRD;CXCL10;KIAA1755;PTPRE;CXCL11;TMIE;PTPRC;SLCO1A2;AAK1;MCU;ZNF652;ZNF512B;DRAXIN;PPP1R13B;ST6GALNAC2;CRYBG1;LRRK2;FHL1;CELF4;FHL2;PIK3CD;ARRB1;NXT2;ATRAID;FUNDC2;NADK2;FUNDC1;NCK2;UPP2;TNFSF12-TNFSF13;MDP1;SLFN12L;DSP;NDUFC1;FOXL1;NT5C3A;SLC25A14;BIRC3;RNFT2;ITIH5;COL15A1;ITIH2;PPM1M;PPM1H;HSD17B14;FOXK1;PRCP;PPM1K;HSD17B10;ZBTB41;LRP6;PRIMPOL;CNNM1;CCL8;CCL7;SLITRK4;CCL5;TP53INP2;TIFA;FCHO2;SH3BP5;BEND4;SLC25A21;D2HGDH;PCBD2;SH2B3;CTHRC1;SLC25A24;CYB5A;SLC12A3;METAP1D;NDUFA6;MMAA;PRRX1;NICN1;NDUFA1;MCOLN2;PC;ZNF618;NOVA1;ZNF616;SLC25A30;ZNF613;PTPN6;SEC24D;VPS35L;PTPN3;EPHB6;SPON2;CCNI;PLEKHB2;ZAN;ULK4;GCC2;IFI35;ZDHHC1;TXNDC15;TXNDC16;BAIAP2L1;RASSF2;ZNF726;C7ORF31;DHX58;SPATA24;ZNF724;KIF21A;ZNF721;SEC62;SLC12A6;ACAD10;SCN1B;ARSA;ST6GAL1;PAQR7;ENTPD3;RSAD2;ENTPD4;SFMBT2;ZFP3;ANK2;HNF1B;GNPAT;THAP3;PPP1R3F;SFRP2;CCNY;IFI27;PPP1R3C;ULK2;ULK1;UPRT;PEX11G;ALPK1;CTXN1;PLA1A;PEX11B;WNK4;MST1R;OSGEP;PCDH17;APH1A;ZNF708;APH1B;ARSJ;TSPAN6;DYM;TSPAN5;ARSG;CD14;HIVEP2;RAB11FIP2;SNX7;N4BP2;RIMKLB;HMGCLL1;SCN3A;N4BP1;RAB11FIP4;RBM11;SNX6;SEC31A;TMEM86A;PPP1R27;IQSEC2;IQSEC1;ZFR2;ADHFE1;RASSF7;IFI44;CELA1;RASSF9;C7ORF61;BPIFB4;ID2;RPL27A;WNK3;CALM3;RGL3;CD24;SCN2A;CALM2;CCDC120;FKBP14;MOGAT2;CCDC125;DIRAS2;AKR1B1;MIA2;SECTM1;N4BP2L1;PTPRJ;HSCB;CLYBL;IMMP2L;CTSO;KIF19;ACADL;CTSL;RSRC1;REV3L;CD38;CTSH;QSOX1;ACADS;LMCD1;CTSC;VKORC1;GRIPAP1;NXPE4;LYNX1;FOXD1;TMEM150A;NCOA3;NCOA4;ANO8;ANO9;HBA2;SORCS1;CCDC117;HBA1;OSMR;RGMB;COMMD7;ANO5;KIF27;IMMP1L;ANO1;NR5A2;KXD1;ZNF780B;SFI1;DBN1;CAPS2;FOXC2;POPDC3;STX17;SLC43A3;GREB1L;CRIP1;PAK1;SERTAD4;RXRA;GPC3;HSF4;PAK6;SCAND1;GPC4;CD55;HEATR9;RFTN2;CD74;YIPF2;PLEKHA2;AKR1C1;AKR1C3;MIB2;PLEKHA5;PLEKHA6;PLEKHA4;KLK10;PLEKHA8;PER3;GPAM;CCNG2;FKBP1B;CD68;ENGASE;FOXA1;SAMD9L;RTKN;JADE1;RTL9;GXYLT2;CFAP300;CYP46A1;ACRBP;RTL3;CAPN6;DUOXA1;CAPN5;CCRL2;PALM;BAALC;CAPN1;PAMR1;SBF2;PDGFRB;ZBP1;OSR2;PDGFRA;G6PD;TPRA1;SLC30A3;CCDC159;RPGRIP1L;NPNT;PROCR;DOK1;PSMD10;CCDC148;ARHGEF28;NPR3;SLC1A1;KLHL10;SLC1A2;DDX60;SLC1A6;ACACB;RASGRP3;ENHO;CCNB2;WNT6;NPHP1;ISOC1;NPHP3;PACSIN3;KIF3C;NDUFV3;WNT2;BCL9L;ISOC2;ZFHX3;SPATA6L;ARHGEF37;CCDC138;CACFD1;KLHL28;SLC52A3;KLHL22;LAYN;ISG15;KLHL24;CALHM4;SSH1;COL5A3;COL5A2;C16ORF46;PHF13;LGALS3BP;RTP4;SNED1;EDA;MAST3;MAST1;CHD5;MTR;ARHGEF10L;CHD3;RPGR;FAM178B;TIMM17B;VCPKMT;HORMAD2;A4GALT;CYREN;SCARF2;CNPPD1;ZNF385A;GALNT9;ARMH1;BCKDHA;HSDL2;ARHGEF15;DYNLT1;DDX58;DYNLT3;ARHGEF16;ARHGEF18;RCN3;CHDH;IRF1;PPDPF;MMRN2;TBC1D7;IRF7;CDHR5;IRF5;SAXO2;BLVRA;IRF9;PAOX;CCDC189;RBM47;TGFBRAP1;PRTG;CLN3;SH3TC1;DCDC2C;ATOH8;CCDC180;EPS8L2;TAS1R1;CFAP20;PDLIM4;CCDC183;LAMB3;LAMB2;MX2;GALNT1;S100B;IRGM;CHFR;SOD1;SPATA2L;SBK2;EEPD1;SPATA33;FAM131A;RBM41;LNX1;FAM98C;RANGRF;TAF7;R3HDM4;CCDC173;RBM43;CCDC171;PATJ;RPL3;SPAAR;ZNF174;MAML2;RPL32;RPL31;RPL34;IPP;BACH1;ENO4;RPL6;DCAF6;RPL7;GPR173;HOXA9;RNF114;GNAT2;CREB3L1;CREB3L2;RPL36;HOXA3;RPL35;HOXA2;HOXA1;RPL37;HOXA7;HOXA6;HOXA5;GPR179;HOXA4;IAH1;TRIQK;NHLRC3;RPL21;SOX13;IFT80;HOGA1;SYTL4;C9ORF64;DKK3;CPED1;NISCH;IFT88;HOXB9;RNF128;IFT81;HOXB4;HOXB3;PRR12;UBA52;RNF122;HOXB5;PRR13;ENPEP;C1ORF194;C1ORF198;NEDD4L;GLG1;FAM149A;PRDX2;PRDX4;S100A16;STMP1;HOXC5;S100A13;HOXC4;PLCG1;CHST14;HOXC9;HOXC8;KIAA0319L;NKX2-3;NXNL2;HOXC6;GSDMD;CDK18;WNT10B;CDK19;WNT10A;ACD;GSDMA;ACE;FZD5;FZD8;TYSND1;BRAF;GPR180;SSPN;UNC119;HBP1;CPEB3;HOXD9;CDK15;HOXD8;PRR36;OGFR;SERPINA3;TCF24;HRCT1;ADM;FMN1;SERPINA9;SLC6A4;ING4;MRC2;C16ORF70;ZCWPW1;FAM102B;DSTYK;PAXX;IMPA2;TRIM5;TRIM3;ANXA6;SPIN1;RSPO3;EMB;RSPO1;GPRASP2;GARNL3;SERPINB1;SLC2A13;IFNGR2;TCF12;TACR2;TET2;PAWR;PRSS16;SERPINB9;SERPINB8;SERPINB5;PAX1;ITPKB;GCFC2;FAM234B;PLCB3;MRAS;ITPKA;PAX9;TET3;HCLS1;PLCB1;CCDC90B;PCYOX1;RNF165;ZNF595;PHLPP2;ASAH2;PLPPR3;ANKRD55;GCNT1;RPL11;FIGN;SBSN;TMEM164;MIPOL1;RNF135;PRAMEF6;PRAMEF5;PRAMEF4;GPR153;TMEM169;PRAMEF2;PRAMEF1;RPL13;ZNF107;RPL15;METTL7A;RPL18;DTD1;RPL17;MISP;PRAMEF8;GPR157;CCL15;PRAMEF7;AOC3;WWOX;CCL23;ZNF580;CARD6;NMNAT3;PRSS35;WWP2;PRSS36;SULF1;FMO5;FAM71E1;AGT;TMEM154;FIG4;AGBL5;MORN5;A4GNT;AGBL3;MORN2;VEPH1;ALMS1;MSRB2;LAMTOR2;ANKRD63;CYB561;BRDT;CHRM2;ANKRD35;FMR1;ITGA2B;GRB10;MACROD1;ZNF567;MAF1;TMSB10;SEMA6B;SEMA6C;IGFBP4;ANKRD44;TAP1;MITF;TEX2;MOB3B;ARMCX3;CLIP2;CLIP1;ARMCX1;KIAA1614;ARMCX2;CACNB4;CLIP4;ARMCX6;ADAM8;PHLDB3;DGKI;CUL9;CEMIP;CALCRL;MINDY4;ABHD4;C3ORF70;ABHD3;BRI3;MINDY2;HVCN1;NOTCH4;NATD1;ABHD8;AK3;C1ORF54;C1ORF53;RHOBTB1;KLC4;KLC3;TBXA2R;BAG3;MUSTN1;RNF170;ZNF546;IGFBP7;IGFBP6;WDTC1;ANKRD29;ANKRD26;SLC37A2;C3ORF80;ANKRD24;ATP8B2;TVP23A;ABHD18;TVP23B;TVP23C;HOPX;ZZEF1;C1ORF100;CNOT1;ITGA11;SPIRE2;XAF1;ZNF532;SERINC2;SERINC5;CALCOCO1;RNF11;EIF4E3;PSCA;RNPEPL1;RNF14;C15ORF62;PTPN22;C15ORF65;ADRA1B;SGCE;SCPEP1;SGCA;SIN3B;PSD4;PSD3;ZNF524;PGPEP1;SLC37A3;SH3D19;DTX3L;GPX4;DNMT3A;GPX7;TRAF1;YDJC;ASPN;ZFP90;LCA5L;EVC;ESRP2;RP2;ASPG;IL3RA;ZNF516;EFHC1;EVL;ANG;RP9;PKHD1L1;SFT2D2;SMPDL3A;CNGB1;NFAT5;SMARCD2;WBP1;SEMA3D;CDNF;SEMA3B;C15ORF40;RPL36A;SEMA3G;NDNF;LAGE3;MROH1;ENOX2;CLEC3B;CHADL;RNF39;ZNF503;ETFRF1;MEST;WASF2;FNIP2;IRX1;IRX2;PTPN18;SEMA4A;RPH3AL;IRX3;KCNIP3;RPL35A;MND1;SEMA4F;TPCN1;MARCKS;CROCC;MGAT4A;MNDA;SYCP3;CBLN3;PFKM;CLEC2D;MYORG;SLC46A3;APP;CMAS;LST1;UMAD1;DIXDC1;NADSYN1;RAPGEFL1;GOLGA2;RUSC2;RUSC1;ZNF606;GLUL;SOX7;B2M;SOX4;TNS2;SOX5;TNS1;SLC6A19;CMC4;SLC6A17;OXSM;CMC1;EBF1;PTOV1;ACOD1;EBF3;MTURN;GBGT1;CYP27A1;PSG9;INPP4B;PLPP6;PSG8;C10ORF62;PSG4;PAPPA;AKAP9;CRYZL1;PSG6;COL8A2;PLPP1;SMIM4;TSHZ3;GYPC;INTU;MAOA;IGSF1;MGST3;SMIM1;SP140;MGST1;MGST2;CD99L2;TMTC1;TRMT2B;GMCL1;GMCL2;KLK6;TMTC4;DGUOK;PTDSS2;SGPL1;PRRC1;INPP5F;MAP2;INPP5E;FAM180A;INPP5K;SCAI;CARMIL1;DTNB;MEIG1;PYHIN1;DDIT4L;IFNLR1;PARP16;NMI;GNG12;PARP14;ACADSB;GNG11;PARP12;PARP10;SPART;CCDC88A;PARP11;STAG2;AKR1B10;GKAP1;AKR1B15;CREBRF;RTL8A;CC2D1A;IQANK1;ITM2B;CUTC;RTL8B;CC2D1B;RTL8C;GDI1;SH3KBP1;SERP2;GLIPR1;AUH;HINT3;ZMYM3;ZMYM5;STAB1;KIF13A;KIF13B;MAP4K1;TSC22D4;PRMT7;LRRIQ3;NOG;TSC22D2;AMPD3;NME5;RHOC;IL17RB;RAB33B;B3GNT9;CEACAM1;RAD51D;CEACAM7;BBS12;CEACAM6;CEACAM5;B3GNT3;MAPRE3;RHOU;FAM20A;CEACAM8;SGK2;MAPRE2;TOR4A;TNXB;C10ORF88;SCEL;CXCR1;CXCR2;TBL1Y;TBL1X;AAMDC;DMRT2;GDF15;C1GALT1;KRT13;ERBIN;KRT16;DLC1;STAC2;R3HCC1;B9D1;SERHL2;CAMK1;CDK5R2;ZNF354C;NEUROG3;GALNT12;STEAP3;GALNT13;GALNT15;NRK;NRL;TMEM140;TMEM141;ARHGAP36;TMEM143;RDM1;ARHGAP42;CHCHD6;FAM186A;MEIOB;MALRD1;PDE8A;CA13;WASHC3;ANGEL1;PAM16;APLP1;KCTD1;OCRL;KCTD2;LGALS9C;LGALS9B;TMEM134;DPM3;MAU2;SELENOM;KIAA2026;RGS9BP;TBL1XR1;SELENOP;CMPK2;ELMO3;PDE9A;AKNA;ADRB1;ADRB2;ADIPOR1;NID2;NALCN;DNAJC28;ZFP36L1;ARHGAP20;TMEM125;ALDH3B1;STAP2;ATP6V1F;HSPA8;TGFB2;TGFB3;PTCH1;DNAJC12;IFT122;SMAD9;ARHGAP28;SSC5D;TDRD7;DNAJC15;SMAD6;ESR2;DNAJC18;NR4A2;TBCK;DLG2;FES;DLG5;RFXAP;RADIL;TGFBI;NFKBID;DOCK6;USP35;CXCL6;DOCK5;PCDHGB7;DOCK9;DOCK7;LRRC74B;CXCL1;GTDC1;CXCL3;PKD2;CXCL2;CXCL5;SLC2A8;TMEM100;HEBP1;SENP7;NAPRT;CYP4V2;TMEM107;GMPPA;FLOT2;POLI;BDKRB1;POLL;ABCD1;PSTK;ABCC3;ABCC4;PCDHGA7;PCDHGA6;PTGIR;CAMK1D;PCDHGA5;PTGIS;DESI2;PCDHGA3;PDE4C;LMNTD2;CTPS2;TGFBR3;DDX19B;RNF207;HKDC1;PXYLP1;PDE5A;USP40;USP41;CHMP5;PON3;HPGD;USP11;CAMK2A;MOSPD1;MOSPD3;USP18;ACAN;PRRG3;RMND5A;GMDS;NT5DC2;PRRG1;S1PR3;LRIG2;SASH1;LEKR1;TCFL5;CMTM7;IGBP1;ATE1;ZNF185;CMTM4;PCDHGC5;PRAF2;ZNF182;NAP1L3;ARID3A;DLK1;MEIS1;PIK3IP1;NEURL3;PMP22;CXORF38;AQP11;PDE7A;SSBP2
Genes Up-Regulated In HDACi-4b Treated PBMCs From Friedreich Ataxia Carriers Vs Controls GSE30933	339/445	0.746814300161764	0.9999978559094117	0	0	0.9345177164986179	0.272821904957911	SPARC;TMEM94;STMN3;WDR86;HGH1;SPATA20;ACCS;RPL8;NADSYN1;ENO3;BAIAP2L2;FLAD1;PAQR4;PHYKPL;DHDH;NSMCE1;ALG3;COG1;P3H1;LDOC1;RNASE4;GTPBP2;PASK;FRS3;TMEM80;SCAMP3;EML3;SCAMP2;SIGIRR;RNF123;CLDN7;NSMF;FLYWCH1;KCTD17;NEIL1;STX1A;TELO2;EXD3;SDR39U1;AGAP3;CFP;GUCD1;RRAS;MICAL1;DECR2;SNX8;ELANE;SULT1A3;ATP6V0A1;BANP;TRPM4;GSDMD;GSTM3;WNT10B;WNT10A;PRRT2;ADHFE1;OSGIN1;RASSF7;IRF2BP2;SLC16A11;TYSND1;PILRB;UBAC2;ABTB1;CALY;ADI1;LPAR6;FXYD2;ID2;TRIP6;CORO6;CDK10;FNDC11;COL9A2;RGL4;NOL12;RGL2;ADA;SLC2A4RG;DENND1C;COL18A1;ROBO3;LRSAM1;DHRS11;PIGQ;ZFAND2B;ADIRF;CSAD;MED16;ARHGAP4;ACTR1A;C1QTNF6;SLC22A18;TRIM3;DGCR6L;CTSF;CTSD;UBXN6;EIF5AL1;MAP4K1;TOP3B;VKORC1;MAMDC4;IZUMO4;RIPK3;NSUN5;STRADA;MST1;EMP1;PRSS16;TMC8;NME3;JOSD1;GNL1;RENBP;MRPL43;FAHD2B;CLDN15;HEATR5B;CINP;C19ORF25;FAM193B;ARHGEF2;PIGG;PLCB2;ATP6V0C;RNF166;AVPI1;NAPB;ASAH1;TAGLN;TP53I13;DMAC1;SLC43A2;ADCY4;CXCR4;CAPG;CCDC106;CAMKK2;ALS2CL;LMNA;ANO10;STX5;BRD9;MGAT1;ZNF345;APBB3;SAMD3;MICA;CBR3;CA11;AOC1;MBD6;P2RY11;SF3A2;PNPLA7;PNMA3;DEF8;PLXDC1;SLC8B1;SNX20;FIG4;SPSB3;TMEM159;ZYX;COPG1;LAMTOR4;CRAT;ZNF213;YPEL3;SIPA1;ZBTB25;SIRPG;LOXL3;METRNL;GIMAP6;CMIP;TMEM143;FADS3;EFEMP2;TUBB3;IGFLR1;CEP250;CAPN3;FAM3A;SLC26A11;ZNF446;MAP3K6;FBXW4;TPRA1;ZGPAT;KMT5C;TPM2;ALG13;TBC1D2B;MOB3A;KRT72;ARMCX3;SELENOO;ACAP3;ARMCX4;DPM3;SELENOM;JAML;SCNN1D;HGS;RRNAD1;C6ORF136;DPEP2;RPP21;DPEP3;COX19;ABHD4;UBA7;COX15;YTHDC1;LTBP4;RASAL1;FBXO44;BAG6;TKFC;DPP7;SHARPIN;CDH23;E4F1;TNFRSF14;THEM6;ZNF784;PLXNA3;ZNF541;ZNF540;OSBPL7;BTN2A2;TMEM120A;TNK2;UROS;CPSF2;HPS3;KLHL22;ARPC4;CYP4F12;ANKHD1;ARHGAP33;TMEM234;ARHGAP30;P4HA2;NOXA1;SRPRA;PYROXD2;REEP6;DYNLRB1;LRCH4;LZTR1;CCDC130;ZNF653;NFKBID;LAT;SLC26A6;GALK1;MXD4;PHF19;PLEKHF1;SFT2D3;THRA;CPQ;POMT1;TCIRG1;ITGAL;SYNE4;LTB4R;CABIN1;FLCN;PIDD1;ABHD16A;MFSD3;WDR6;TIMM17B;TRIM65;PLEKHG4;GPX1;CAMK1D;AMT;TRAF1;TNFRSF1B;CES4A;DNM1;RCN3;NPEPL1;ADORA2A;SLC25A19;EEF1D;ELF4;COL6A2;DNAJC4;COL6A1;TMEM219;ITGA5;MAN1B1;TMEM9;ZP3;B4GALT7;PLEC;TRABD;LTK;NLGN2;SMARCD3;ZBTB48;HSD17B14;NTN5;SLC3A2;PPM1K;TSPAN32;MLLT6;HMGCL;TFPT;MCRIP1;PCED1A;VPS52;MVB12A;CNNM3;MUTYH;PTCD1;TXNRD2;TAF10;APOBR;WDR97;SEMA4F;PPP2R3B;CDK11B;USF1;MAPK13;NIN;CCS;MLPH;P2RX1;ZNF616;SLC25A34;RBM43
Genes Down-Regulated In Microglial Cells Of HD Patients Vs Control PMID32681824	306/402	0.7474509873161242	0.9999978559094117	0	0	0.9314914941316101	0.2711446404208157	RB1;EIF4A2;RPL30;RPL32;LST1;GPATCH2;JMJD1C;GCC2;IKZF1;BACH1;ENO4;GLDN;RPL6;ACTB;RCBTB2;PNN;MT2A;HERC1;RPS19;RASSF4;EPC1;RTTN;VSIG4;ANKS1A;CCNL1;NCKAP5;B2M;DLEU7;IER2;RNF111;SRGAP2B;IER3;FNBP4;MEF2C;ENTPD1;ST6GAL1;WSB1;PHYKPL;PAQR3;AP1B1;HLA-C;PRKCA;ANK2;HLA-A;EML4;TIAM1;GAREM1;BIN2;BIN1;PRKD3;KCNQ3;RUBCNL;WDPCP;FAR2;LAP3;RPL29;ALPK1;NAIP;OTULINL;SKAP2;IGSF6;MYCBP2;SAMSN1;FAM149A;MED12L;APOO;SCFD2;PENK;SYNDIG1;NCKAP1L;HIVEP3;CD14;A2M;SERF2;PAG1;LYN;RPL41;RABGAP1L;ZRANB2;ARPP21;DTNB;XRCC5;RASSF8;PARP14;EIF1;RPS25;LPAR6;ID2;ACER3;CALM1;ITM2B;RPS24;LGMN;RPS23;RYR2;BTG2;ADK;BHLHE41;PTPRJ;RCSD1;SIPA1L2;N4BP2L2;TUBA1B;TUBA1A;SERP1;SPTLC2;CTSL;MIS18BP1;TMSB4X;OLR1;JAK2;MCF2L2;APPL2;CTSC;CD53;FCER1G;GPR34;PRMT2;SYK;IFNGR1;TCF12;AKR1A1;IL18;SERPINB9;DYNLL1;ITFG1;NAALADL2;APBB1IP;SLC7A6;PSMA1;B3GNT5;PLEKHO1;PABPC1;TLR2;C1QB;C1QA;RPL11;ZNF518A;ZDHHC21;AOAH;TMEM163;FGD2;ADAM28;SH3BGRL;FAM172A;RPL14;SPP1;CKB;RPL15;RPS27A;MPZL1;RPL19;P2RY12;CD74;C11ORF65;CSNK1A1;TMEM176B;LILRB1;LHFPL2;LILRB4;ATP5F1E;SH3RF3;TMEM156;KLHL5;RNF149;ABI1;PLP1;PKN2;TRIP12;MPHOSPH8;HSPA1A;C1QC;FCGBP;CD84;CD83;SAT1;ACTG1;RGS1;CHCHD7;TMSB10;MAP3K5;PNISR;RPS7;DSCAM;TPM3;ANKRD44;RPS6;LMO2;FRMD4A;PRPF4B;VRK2;IPCEF1;EEF1A1;PCP4;SLC9A9;WDFY3;IL6ST;SRSF7;WDFY4;FTL;DDX5;YTHDC2;BOD1L1;CUL1;ITPR2;ARHGAP17;CACNA1D;GPATCH2L;PLD1;SPATA6;ARHGAP12;ZFP36L1;IGSF21;ADGRG1;ARHGAP20;ADAP2;SCIN;UBB;SRGAP2;UVRAG;ATP8B4;LOC388813;HSPA5;FUS;SMURF1;LY86;ARHGAP26;ARHGAP25;SDK1;DIAPH2;CDK6;LRCH1;MAFB;PTPRC;SON;HLA-DRA;MNAT1;XAF1;BCAR3;ITGAM;ITGB5;DOCK8;ITGB2;LRRK1;PLEK;SLC2A5;TTC28;RPS4X;SENP6;KBTBD12;FCGR3A;SPRED1;RASGEF1C;NFKBIZ;NCK2;BLNK;PHACTR1;ERC2;NCK1;ANKUB1;VPS13C;PLA2G4A;NAV2;OPRM1;GPCPD1;ETV5;FAM177B;SFPQ;NAV3;RASA3;SETBP1;BMP2K;IRF8;EVL;LCP2;ST6GALNAC3;ITGA9;CX3CR1;CEBPB;USP15;CD163L1;ZNRF2;TAF1D;FAM168A;HECTD2;CHSY1;ERICH1;MKNK1;IL21R;FCGR1A;UGGT2;JAZF1;TTC14;KCNIP1;KCNIP4;PLCL2;RPL23A;SYT17;TTC17;SLC4A7;S100Z;MGAT4A;ESF1;MNDA;PTPN2;TPT1
White Matter Coexpressed Gene Module PMID17101986	35/47	0.7475534717542298	0.9999978559094117	0	0	0.853253006845026	0.2482534863598037	CNP;MYRF;FOLH1B;FGF1;SEL1L2;UGT8;EFS;LAMP2;ENPP2;CAPN3;EFHD1;APOD;ZCCHC24;PRKCI;GPR37;MOG;PLLP;RDX;ARAP2;FRMD4B;GAB2;HSPA2;OLIG2;DUSP8;PTP4A2;GPRC5B;MAG;ZEB2;EVI2A;FOLH1;DAAM2;PLP1;MAL;PADI2;DOCK1
Down-regulated Genes In Cerebellum Of Dox Treated FRDAkd Vs WT Mice At 20 Wk GSE98790	17/23	0.7487502561121163	0.9999978559094117	0	0	0.8290089507171358	0.2398735637252916	MREG;IGFBP5;LAPTM5;TNC;DPY30;ADD1;DCAF7;DPP3;GPRC5B;PFKL;MAF;PPT1;SPAG1;CPSF4L;FAM76A;FMOD;LRP11
Insoluble Proteins Enriched In Striatum Of 8 Wk R6/2 Mice Vs WT PMID29166617	17/23	0.7487502561121163	0.9999978559094117	0	0	0.8290089507171358	0.2398735637252916	BRD2;CUL5;ATP2B4;PHF6;JAKMIP3;MECP2;MRAS;TMEM43;RPS18;COL6A2;ZNF638;TRA2A;MAL2;BUD13;NCAM1;SNRNP200;SUGP2
PVALB Interneuron Gene Module M17 From Cerebral Cortex PMID18849986	17/23	0.7487502561121163	0.9999978559094117	0	0	0.8290089507171358	0.2398735637252916	SSR4;UQCRB;ENTPD4;DYNLT3;FMR1;STK39;ESRRG;ASAP2;VMP1;EFR3A;RCAN2;PEA15;HIVEP2;PLCB1;EPS15;SCN1A;ZNF365
Genes Down-Regulated In Expression In Expanded CAG Repeats Vs Control ESCs After 6D Of Neuronal Differentiation GSE9760	951/1241	0.7489046400083805	0.9999978559094117	0	0	0.9570771462970394	0.27673275068145575	ITSN2;POP1;GMFG;F11R;MYLK;COMTD1;UBASH3B;TMEM88;LIPH;WLS;GBP6;STARD8;ZFYVE21;RNASE4;CD2AP;CLDN6;CLDN4;RBP4;CLDN3;SPINT1;SCO2;CLDN7;RBP1;ORAI1;SPARCL1;ATF5;MYL9;ATF3;OPTN;SKAP2;EXD1;HACD1;ABCB1;LXN;GATA6;PDGFB;PDGFA;AGAP3;IQGAP1;HACD2;LYPD6;PLA2G7;ZNF25;SLC5A5;RDH10;PDGFC;SFN;RSU1;PPARGC1B;LYN;BTBD19;GSTM2;PMM1;TIPARP;FN1;NR0B1;PGA3;CP;PGA5;PGA4;PKIB;COL1A2;NOSTRIN;NOX4;NANOG;GSTM5;LGMN;ARHGAP8;ZNF493;HEXB;ATF7IP2;HEXA;TMEM51;TFCP2L1;LITAF;BBC3;NHSL2;SHH;FLVCR2;SH3BGRL2;TSPO;FGFBP3;JAK2;STUM;IKBIP;DUSP5;FGFBP1;LEFTY1;RIPK2;MYOF;RIPK4;ELOVL7;FOS;F3;DUSP6;POU5F1;TOMM40L;PLSCR1;GPRC5A;SLC7A7;CDC42EP5;PLSCR2;GPRC5C;C11ORF52;KANK2;COL11A1;LOC389895;CRCT1;ODC1;PTGS2;FSTL1;SLC7A1;EGFR;SLC7A2;SLC7A3;GBX1;SPP1;FLNA;FLNB;STAT6;FLNC;LEFTY2;RIC1;MBD2;SAMD4A;WNT7A;TMEM64;PLXDC2;WTIP;COL3A1;SNX18;SLCO3A1;ETFBKMT;KCNG1;EXOC3L1;RASL11B;NAB2;PLOD2;CXCL14;SAT1;FOXQ1;EFEMP2;YY2;SESN2;ZNF208;PIM1;SLC25A40;PIM2;SLC16A9;PITX2;EIF2S3B;PPP1R16B;SH3GLB1;ZNF681;DGAT2;EIF1AY;EIF1AX;FST;FBXO15;SLC9B1;TUBA4A;FRMD5;OLFM2;MAPKAPK3;LIX1;NAAA;ROR1;IL6ST;AJUBA;SLC27A2;DSC2;TRABD2B;FTL;PFKFB1;SHC3;FBLIM1;ECSCR;FOXO3;FOXO1;SOCS3;BCL2L11;EIF4EBP1;NPTX2;MDN1;SLC38A4;RBPMS;NEK6;TNFRSF10C;TNFRSF10B;TNFRSF10D;GGCT;CXCL12;GGCX;SLCO1A2;SP8;NFE2L2;TRIM71;ITGB5;SCHIP1;FHL1;LRRK1;DYSF;MDK;DSE;UPP1;UTY;DSP;ITGA1;ARL4C;ARL4D;ARL4A;TMBIM1;ITGA8;DSG2;ITGA6;ITGA5;TNFRSF21;ERAS;ITGA9;SLC25A13;PPP1R15A;CARNMT1;ROCK2;SRF;PPM1H;HSD17B14;MLLT3;NTN1;MALT1;SRM;PCDH1;CTHRC1;PPP1R14A;MCOLN3;PRRX2;CABLES1;SYT13;TPD52L1;APLN;TBX2;MYO1E;ZNF616;CD248;PTPN6;SLC25A33;PTPN3;ERRFI1;SPON1;THSD7B;HHIP;MT1M;MT1X;IFI30;NUDT5;ZDHHC2;LGALS3;MT2A;BAIAP2L1;ZNF729;RASSF3;ADGRA2;PIEZO1;TRIM25;LGALS9;ZNF721;EPHB1;EPHB3;ACTN1;ACTN4;MT1A;SFRP2;IFI27;SOAT1;MT1F;MT1G;MT1H;TAGLN2;TRIB3;KCTD12;KDELR3;CCDC81;MT1B;EPHA2;MT1E;EPAS1;FOXG1;SDC2;LPAR1;LPAR4;ARSK;TSPAN4;TSPAN2;SNX7;B4GALNT2;PCK2;ZBED3;CCR1;EGR1;EGR2;DDIAS;LRRN4;DCLK3;IFFO2;RASSF8;BST2;NET1;LPAR6;PTK7;MYO5B;PPP1R1B;SDC1;CYSTM1;IGSF9B;RGL1;FBXL7;FKBP11;CSRNP1;FKBP10;NRP2;DOC2A;CTSZ;OTUD7B;PTPRM;PTPRJ;PTPRK;EDA2R;WFDC2;CTSL;STBD1;CTSH;PHGDH;CTSD;UTP14A;CTSC;UTP14C;TMEM150A;OOEP;TOX2;PABPC3;PABPC1;CD44;DDR2;TAGLN;SLC43A2;NEDD9;NEXN;PRICKLE3;CAPG;CCDC107;PRICKLE1;CRIP1;EXOSC5;NFIL3;SERTAD1;CREG1;GPC3;GPC4;FILIP1L;CD55;FOXB1;CAVIN1;PLEKHA2;PNMA5;VEGFB;PLEKHA4;C9ORF116;VEGFA;EPPK1;FOXA2;PRDM8;CD81;PRDM5;PRDM1;ETS1;ACTG2;LOXL1;LOXL2;NPPB;CCND1;FAM174B;ENPP2;ENPP3;BORCS6;CCDC160;TGM2;KIRREL3;CARD10;SPINK1;CYBA;PCOLCE;ZNF99;COX6B2;NPNT;POU3F1;CCNB1IP1;PROCR;TANC1;ZNF91;DKC1;MASP1;RPP25;CALCA;CALCB;NPR3;RASGRP2;CNN1;SYCE1;CALCR;CALD1;IRAK2;ADGRG6;RHPN1;UTP20;RHPN2;MORC1;PRODH;C16ORF54;MFAP3L;KLHL29;CHCHD10;HMGA2;CALHM5;BMP4;RCL1;COL5A1;FGF19;TMEM238;GNB4;NABP1;TAF4B;AMOTL2;GCLM;SDK2;FBN1;DDX3Y;PRR5;DDX3X;TNFAIP6;TNFAIP3;MTR;LAMC1;AFF1;PIDD1;CA3;CA2;CA4;MAN1A1;SCARF2;GLRX3;TTC32;ARHGEF16;CAD;SHROOM2;SHROOM3;ETV5;ACTA2;ACTA1;GREM2;PSRC1;DPPA4;EEF1D;DPPA2;MMRN2;RBM20;DPPA5;IRF6;FBP1;CREB5;PLEC;LAMA5;LAMA1;PLA2G1B;MVP;DBX1;SLC3A2;ASB12;AGPAT2;PRTG;PDLIM3;TAF1D;PDLIM2;FAM241B;TBX20;MAN1C1;PTK2B;SLIT3;PDLIM5;MTA3;TIMM8A;NAA11;MAPK12;TBX15;ACTC1;TCIM;CD9;NAA16;PTX3;TEK;GLA;VIT;PATJ;CLPB;SERPINE2;COL12A1;SERPINE1;GPATCH4;ENO1;ADARB2;ENO3;SLC4A4;BACH2;EPS8;GJA1;ALCAM;SOX17;EVA1B;CREB3L1;RPL35;HOXA1;PXDC1;C2ORF80;CUBN;PRKCI;SERPINF1;FNDC3B;ARMC1;KIAA1217;NISCH;RNF128;HOXB3;PIH1D2;PRKD1;FREM1;PLAC8;POU5F1B;S100A16;ZSCAN10;PLCG2;SERPINH1;PLAC1;HLA-DQA1;NKX2-2;S100A10;PRELID2;AFAP1L2;ST14;FZD5;PLK2;FZD9;NR1D2;ELL2;PRDX6;FOSL2;EHD4;SLC6A9;TRIP6;CHRFAM7A;XKR6;CDKN1C;RET;BTG3;CDKN1A;RARG;ARPC1B;ADK;TRIM5;ANXA6;RBPMS2;TIMP3;TIMP1;ZNF365;SLC2A14;ANXA1;ANXA2;ANXA3;PAWR;AEN;SERPINB9;SERPINB6;INF2;RGN;NANOGP8;JDP2;PLPPR1;SGMS1;SGMS2;RNF135;FGD6;GPR153;EPCAM;OLFML3;OLFML1;RPL14;ZNF107;FARP1;CDKN2B;CDKN2A;MGMT;PCGF5;WHRN;MCF2;LAPTM5;SULF1;RFLNA;TM9SF1;RYBP;ZYX;MSRB3;PLP2;PLCD4;CLSTN2;CSF1;TNC;AHR;METRNL;CLU;FGF4;FGF5;LAMP5;PYCARD;TUBB6;DEPTOR;CDH1;SALL4;LAMP2;GRB10;MAEL;PLS3;SLC39A8;PLXNC1;PHLDA2;PHLDA1;PHLDA3;TPD52;C8ORF58;TOR3A;NKX6-2;TPM3;IGFBP3;SWAP70;TPM2;IGFBP2;TPM1;USP2;THOC1;TAP1;MITF;ARMCX4;ZFP42;NOTCH2;PARM1;C1ORF54;ABHD5;MTM1;KLC3;ORC1;BTLA;MAP3K20;NKX6-1;ANKRD28;TMEM132C;CCDC18;PLET1;TECRL;CDK7;DAB2;IRAK1BP1;CDK6;LRFN4;P4HA1;P4HA2;LHX1;RCAN2;MAFF;ZFP64;RLN2;LHX5;MAFK;LHX4;REEP6;PLEKHF2;PLEKHF1;ADAMTS5;INSL6;DNMT3L;ADAMTS1;DMRTB1;DNMT3B;RNF17;ADAMTS9;PLA2G12B;GPX3;GPX7;C1QL3;ESRP1;VSTM2B;CEBPB;SLC24A3;FRRS1;SEMA3C;SEMA3B;THSD4;ABLIM1;C15ORF39;TTR;DNAJB4;NOCT;MAL2;CTNNAL1;AHNAK2;KCNJ18;ASS1;CPPED1;KBTBD11;KLF6;FRAS1;KLF5;P2RX4;CTH;KLF9;RAB13;CEBPZ;TLL1;SYCP3;RHEBL1;FOLR1;PFKP;IFITM3;IFI27L2;IFITM1;IFITM2;SPARC;AQP4;HSF2BP;RPS6KA4;EDNRA;CHEK2;RPS6KA1;HABP4;ZNF845;UBAP2L;CHAC1;B2M;RPS13;VRTN;IFRD2;ARRDC3;P3H2;KRT7;CPT1C;COL8A1;TLN1;BEX3;BEX2;BEX1;TWIST1;MYL12A;MYL12B;NUAK1;FAM43A;GSTT2B;GADD45B;GADD45A;SIAH2;DDIT4L;MEMO1;PARVA;GDF3;VASN;ZWINT;VNN1;TMCC3;TRMT11;ITM2A;TDGF1;NODAL;COL18A1;SH3KBP1;SLC35F2;FMR1NB;KRT20;EPB41L4B;GLIPR1;AUH;HINT3;PCF11;ANKRD1;EDN1;RAB6C;PRMT3;RHOG;RENBP;RHOD;PALD1;ADRB3;B3GNT7;B3GNT5;RPUSD2;CLDN12;TFEC;ALDOA;VGLL2;VGLL3;TOR4A;GDPD2;TYMS;PHYHIP;RASIP1;TCEAL8;TCEAL7;MTHFD1L;LMNA;SH3BGR;CBR3;MPZL2;TCEAL9;CA10;C1GALT1;LHFPL2;FAH;GRHL2;MPP6;KRT19;KRT18;NR6A1;DLC1;FAS;TRIML1;NEUROG1;FCGBP;GALNT18;NRK;ARHGAP36;TMEM141;AMOT;SYDE1;BMPER;SVEP1;CA14;CA13;GAS2L3;LMO4;ANXA11;CDPF1;LIFR;LMO7;SHISA3;SHISA2;SHISA9;LGALS9C;LGALS9B;SHISA6;COL4A2;COL4A1;RGS9BP;APLNR;MYADM;ELMO3;MATR3;STEAP1;JCAD;ABCG2;CHRNA3;STEAP1B;CHRNA7;DNAJC22;LTBP4;ADRB2;NID1;PLCXD1;AGER;LPP;NID2;DPP4;FAM83H;SCUBE2;TMEM123;MAN2A1;PMAIP1;STAP2;TGFB2;ALYREF;PTCH1;ARHGAP28;NR4A1;LIN28A;GDNF;BAMBI;JMY;ZSCAN4;RADIL;TMEM35A;AVEN;KDM5D;TSEN15;HSPB2;LMOD1;SLC2A1;SLC40A1;HSPB1;SIX1;SLC2A3;PKD2;YBX3;HEBP1;IQCJ-SCHIP1;SIX6;DBP;HEPH;KYNU;KDM6A;SRGN;ABCC4;PTGIS;ARAP2;KLF15;UTF1;TGFBR3;LATS2;PEAK1;ALDH1A1;TRNP1;C14ORF39;MYH9;PFDN1;RBMS1;DNASE2;PDE5A;DOCK1;MYH6;COLEC12;CAMK2D;THBS2;UACA;PRRG4;TBRG1;ERBB3;NRIP1;LRIG3;GBP2;HES3;GBP1;GBP3;TCFL5;ZNF185;TMEM30B;KDF1;LGI2;ARID3B;AQP11;SPRY2
Genes Down-Regulated In HD Markers In hNSCs GSE34201	38/51	0.749080073063855	0.9999978559094117	0	0	0.8551051125885907	0.24704790035604496	CNTNAP3;CELF2;PLD5;GPATCH4;TTF2;ZFP82;ACSM2B;ELAVL2;DOCK10;FAM174B;TNFAIP8L1;DGCR8;CTSC;TBX1;CHST9;EYA1;CADM2;IGFBP3;NEK6;TOP3A;ZNF804A;CFLAR;MYO19;ARHGAP24;EPN2;BOP1;RCAN1;FOLH1;INF2;OLFM3;SYT11;KCNQ1;ADGRF5;ZNF439;RBMS1;PCDHB5;DUS3L;FGF12
PRC2 Deficiency Down-Regulated Genes At 6 Mon PMID27526204	88/117	0.7511403950057177	0.9999978559094117	0	0	0.8874244624957413	0.2539477807731082	CPNE9;TOP2A;ABCD2;DGKB;LRRC10B;MTCL1;PMCH;MSI2;DMKN;PHEX;TRIM9;CCKAR;NUF2;SLC16A7;STK32A;RGS9;SLC18A2;GAMT;CAP1;UNC13C;CDADC1;KCND2;GPX6;ETV1;COMMD1;ANO3;GPRIN3;CYP2A7;CYP2A6;INF2;ADORA2A;MYO3B;BANK1;NINJ2;AKAP9;B3GNT2;RGS7BP;JCAD;IDO1;UBA6;SLC35D3;SYNPO2;DAZ4;DAZ3;LPL;NEXN;DAZ2;DAZ1;RASGRP2;SLC30A10;COCH;KLK6;RHOBTB2;CAMKK2;RASD2;SEC14L3;ACVR1C;SERTAD4;CYP2A13;SLITRK2;CYP11A1;ABI3BP;PRRG1;GCNT2;RGS20;CLSPN;DRD1;GPR155;IVNS1ABP;SLC10A4;LINGO3;TAF15;HTR1D;KLHL1;DDIT4L;KRT12;FANCB;KLHL4;FBXO30;RPE65;ARHGAP33;DAZL;SYNDIG1L;PDE10A;P4HA1;SPRY3;GALNTL6;TMEM229A
Up-regulated Genes In Hypothalamus/Thalamus Of HD Q175 Mice PMID26900923	88/117	0.7511403950057177	0.9999978559094117	0	0	0.8874244624957413	0.2539477807731082	CDKN1C;GALNT11;SERPINA3;CD82;JPT2;ARPC1B;NPY2R;IRS4;CELF6;TNFRSF13C;ARHGAP36;ARHGAP6;FAM107B;BRS3;SIN3B;FLOT2;CNGA3;ZNF488;RAG1;ANKRD6;SLC34A3;TRPC7;TMEM150A;NPY5R;NPY1R;SSTR1;ARFGAP3;SHISA8;TMC3;SSTR5;PLSCR1;GAL;TCERG1L;ITGAD;CLDN14;PLSCR2;CHDH;ANAPC5;PLPP2;CAMK1G;CHODL;MAGEL2;C1ORF194;CCDC148;DCAF12L2;ABHD1;NPR3;DCAF12L1;AK4;CRIP2;EFNA5;SLC7A3;GLRA2;CALCR;ZFP57;EFS;GRK4;RAB26;PLAGL1;NPHP1;E2F2;FLNC;GPC4;AMZ1;PROSER3;MARCKSL1;TFPI2;ECEL1;PCDH8;RFTN1;DCDC2;FMO1;OPRK1;CDC7;SULF1;PARP12;HCRTR2;REC8;RNF145;P4HA3;KRT15;COL5A2;ADCK5;NMUR2;COL9A2;DRC1;KCNK2;CD200
Down-regulated Genes In R6/2 LNA-SCB Vs WT LNA-SCB Mice GSE85126	299/393	0.7512219169086461	0.9999978559094117	0	0	0.9295388925737347	0.26589848164998986	CPNE9;CPNE5;MYT1L;PWWP2B;ICAM5;C9ORF50;SLC4A4;ZFYVE28;RPS6KA4;SYNPR;SCN11A;PPP4R4;AP1S1;ANKS1B;CHGB;PRIMA1;PRKCI;RBFOX1;PRKCB;P3H1;FNDC9;UPB1;KRT9;BCR;TIAM2;SLC5A7;RBP4;ADCY9;PARD3;KCNQ2;RRAGD;ERVW-1;KCNQ5;TRIB3;TTLL11;ANKK1;KCTD17;RIN1;ATF6;CTXN1;KCTD16;NECAB2;CRABP2;EPHA10;TTYH1;WNK4;KALRN;SEC14L3;FLRT3;PENK;INPP5J;GSG1L;TSPAN2;ATP6V1C2;PLK5;ARPP21;GPR12;FAM78A;ST8SIA3;DCLK3;C20ORF27;DDIT4L;NETO2;XKR8;CYLD;MLLT10;MYO5B;GIPC2;PPP1R1B;CHRFAM7A;EFCC1;RAB40AL;SPRR1B;HRK;PCSK2;RYR2;LRRC10B;DIRAS2;TDRP;PCSK9;CHRDL2;ABCC12;PHEX;RYR3;SMPD3;PPP3CA;KCNT1;SIPA1L1;CAMKV;TMEM44;RSPO1;DLGAP3;DLGAP2;HRAS;PSD;LYNX1;PRMT8;TESC;PGAM2;IL17RC;SORCS2;ANO3;CNKSR2;ARHGEF9;INF2;NRN1L;ITPKA;PITPNM2;RARB;B3GNT2;RGS7BP;PLCB1;OPRD1;ERVFRD-1;SEZ6;AKAP5;SBSN;GDPD5;PHYHIP;CAMKK1;ADCY5;CAMKK2;CYP2A13;CAMK2N1;ABI3BP;PAK6;ZSWIM6;RPL15;GABRD;REM2;CCL25;CA11;IL33;NOXRED1;SERPIND1;KCNB1;PCP4L1;ECEL1;KRT10;PLXDC1;AGT;PDP1;MAS1;SH3RF2;CSDC2;KCNS2;ANKRD35;DGKB;FGF3;SLC8A2;TBC1D30;BAALC;SLC26A10;STK32A;RGS8;SH2D5;TNFRSF4;RGS9;PPP1R16B;KCNH3;C11ORF87;KCNH4;TLE2;CISH;FST;ATG9A;LMO2;KCTD1;VRK1;SHISA7;TRAIP;GPRIN3;CACNB2;PCP4;SLC9A5;BRMS1;UTRN;JCAD;IPPK;CTTNBP2;TMEM121B;CHRNA7;GPR88;CHAT;TCF7;ITPR1;GPR83;RASGRP1;RAP1GAP;RHOBTB2;SCUBE3;ARHGAP20;SOHLH1;DRD1;IGFBP6;SLC38A8;DRD4;IVNS1ABP;SYT2;RASL10A;WFS1;PTCH2;RARRES1;SLC4A11;FANCB;INHBA;DGAT2L6;ARHGAP33;AJM1;DLG2;GNAL;SYNDIG1L;FAM163B;ITGA11;DRC1;MXD1;SLC35E2B;SLC35E2A;DAGLA;LRRK2;CELF5;TRH;DMKN;PPP1R9A;GRM1;DUSP14;SYNE1;GRM3;GRM5;CALB1;NETO1;RASGEF1A;RASGEF1B;PRADC1;SUMO3;LRRTM1;PMEPA1;PHACTR1;COA5;PLEKHG4;TRPC6;GPX6;TBC1D8;ADRA2C;KLF16;CYP2A7;CYP2A6;RCN1;ADORA2A;RNF207;ALDH1A1;TNFRSF25;ZP1;SOWAHA;SCN4B;SHANK3;CAMK1G;ITGA9;CAMK2B;OR51F1;SLC24A4;SMARCD3;HLF;CAMK2A;IER5L;ASB11;RETN;COCH;ADD2;DDN;RASD2;RAB40A;ABLIM2;ACVR1C;RAB40B;CNR1;TBX22;MGAT5B;GNG7;SPOCK3;SLIT3;KDM4B;LINGO3;ZNF180;OPRK1;ATP2B2;PPP2R3B;FBXL16;ARID3B;ATP2B1;BAIAP2;SPATA2L;FRAS1;JSRP1;PDE10A;CROCC;CCM2;PTPN5;PFKP
Genes Changed In Pons Of YAC84Q Tg(hATXN3) Mice GSE117605	1289/1680	0.7522230753498526	0.9999978559094117	0	0	0.9615980588410209	0.27378846509748483	CHIC1;UXS1;ZNF292;SCX;TEX47;ZFYVE1;NDST2;ATP5IF1;ZDBF2;COMTD1;KRTCAP2;NDST4;NDST3;EPSTI1;PGLYRP1;VSTM4;GBP6;ENDOG;STARD6;DNTTIP2;BHLHA15;ZNF14;TMEM82;CLDN4;OPTC;CLDN8;ETHE1;FAR2;CLOCK;MYL9;HACD1;HS3ST3A1;LXN;CDCA4;CEP85L;PDGFA;IL20RB;NCAPG;BAZ2B;PLA2G5;MRPL15;SLC5A4;SULT1A1;FAM221B;CFAP69;COX2;PPARGC1A;SULT1A3;PPARGC1B;ZNF267;EXPH5;B3GALNT2;GSTM2;FYB2;MTERF3;LRBA;FN1;NR2F1;TMA7;LNPEP;NETO2;LYZ;GRIN2B;MRPL30;FAM135B;FAM135A;FXYD2;FXYD1;SASS6;FAT2;FXYD7;PSMG4;FAT3;FXYD5;DZIP1;ZBTB8B;DMRTC1B;GSTM5;ZNF493;WFIKKN1;LRRC39;EFCAB5;SNX11;MRPL34;ARHGAP6;IL18BP;LETM2;TRMT112;GLT1D1;TCP11L1;RPLP2;SH3BGRL3;FGFBP3;NEFH;ZNF488;APPL2;MYBPC3;UPF2;ZNF483;ARG2;RING1;TEX15;DYNLL1;LRRC43;MED26;DYNLL2;MED29;TMC3;PLSCR1;MMP13;PLSCR2;LRRC7;MED21;TEDDM1;CRYAA;SLC29A3;ELOF1;LRRC18;IDUA;LRRC19;GSTP1;LRRC17;RPS27L;TMEM74;MRPL54;MYCT1;PLAGL1;MICALL2;HAS2;DMD;CSMD3;IL12RB1;CSMD1;CENPU;CENPV;MBD5;ANKIB1;CENPX;P2RY14;ATAD2;YLPM1;APEX2;GATAD2B;TMEM60;LYRM1;CENPF;SNX16;TTC30B;PSMC4;TAOK1;TTC30A;CCDC3;SIGLEC1;ADGRL4;CRAT;SIGLEC6;YPEL3;KCNG1;RIF1;NAB1;ATN1;MAP3K7CL;ZBTB20;RORB;MYLK4;FOXQ1;SCMH1;ZNF208;KMT5A;ZNF442;ZNF681;CDKL5;KCNH5;KCNH7;UBE2E1;ATP11C;CNPY1;GPR75;FAM227B;FOXP2;FOXP1;VMAC;SAP25;RBM14-RBM4;SLC27A6;MAL;SRSF5;PLA2R1;ZNF433;S100A8;ARL8B;KMT2E;SPATA9;DLX3;INO80D;KHDRBS3;SHC3;CPB1;UQCRB;DLX6;KMT2C;BOD1L1;GPR88;GLIS3;LY96;LIN7A;FOXO4;LIN7B;GPR82;CORO1B;SPATA7;GLIS1;NPAS3;NPAT;SLCO1B1;ATXN2;MED30;ZNF429;SLCO1B3;EIF4EBP1;EIF4EBP2;SLC38A6;THEM4;NPTX1;CPA6;SOCS7;ZKSCAN1;BCL2L14;BCL2L15;COL28A1;RASL10A;FUS;LY86;MCC;FAM205C;QKI;FAM205A;PTPRD;RGCC;DMXL2;OGN;LRCH4;LRCH3;NOP10;ZNF652;ALAS2;ALAS1;NXT1;ST6GALNAC2;ONECUT2;ONECUT3;ITGB3;ONECUT1;FHL2;FASLG;HTR2A;NENF;BICD1;PRADC1;ZNF407;SUMO3;DDI1;ERC1;ZNF644;ERC2;CEP290;SLFN12L;EIF5B;EMX1;DST;VPS13B;NDUFC1;VPS37A;SLCO1B7;QTRT2;NSMCE4A;NRG3;ZNF638;BMP2K;LCP2;TRIM59;SPACA6;DCTPP1;TRIM56;SMIM27;NDUFB8;NDUFB7;LRTM1;LENG9;SLC5A12;SRM;CCL8;SLITRK3;E2F2;IGF2BP3;MICALCL;PCBD2;SH2B3;CTHRC1;GADD45GIP1;LINGO2;TRIM40;DUT;SEC24B;NDUFA6;MMAA;FOXJ3;HIP1R;LYSMD2;USH2A;TSPAN15;FCGR2A;SST;SYT10;TSPAN18;ZNF616;MGP;CD248;PABPC1L;FCGR2B;MDGA2;SMAP1;CCNK;MT1M;JMJD1C;MT1X;ICAM5;IFI35;LCTL;CYB5D1;HYKK;RINL;ZNF729;MCIDAS;ZNF726;FBXO4;PIEZO2;ZNF724;PTGFRN;ZNF721;BSN;SPA17;SCAPER;ARL10;C9ORF135;EPHA6;PHYKPL;C9ORF131;OMD;ZFP2;CIRBP;ALG3;HNF1B;TMEM170A;MT1A;PPA2;PPP1R3E;SFRP5;CSNK2B;MT1F;KCTD14;MT1G;MT1H;TAGLN2;CTXN3;MT1B;MT1E;EPAS1;CFAP126;PIK3R5;APOO;ZNF708;RRAS;PCBP3;ERI1;SI;PENK;SLAMF7;HIVEP3;ZBED6;IFITM10;ADHFE1;GREB1;OSGIN1;IL36G;NBEAL1;RAB27A;PILRB;PPBP;PILRA;NTAN1;MSRA;TG;NDUFAF6;TH;CD209;RPL27A;ID1;SPDYA;ITGBL1;CYSTM1;IGSF9B;COL9A2;CD24;SHISAL2B;SCN2B;BARHL2;COX7B;MRPS15;CCDC121;PPP1R17;PTPRQ;OTUD7B;TNFRSF13C;WASL;BMI1;BRCA2;COX7C;EDA2R;PCM1;SCML2;C8G;PCLO;NMRK1;UIMC1;ENC1;REV3L;CD33;COX8A;ANKDD1B;VKORC1;TMEM150B;FOXD1;MRPS24;NXPE1;PABPC5;NXPE2;ZFR;IL18;KIF24;MRPS2;GAB3;PRPF40A;HBA2;HBA1;SYN3;OSMR;MRPS6;APRT;ANO3;CNKSR2;TOX2;GAL;ZADH2;CNKSR3;TAX1BP1;TLCD2;CAPS2;YAP1;RAMP2;SELPLG;TMPRSS5;DERL3;SATB2;STX19;NEXN;NEDD8;CRIP3;MALSU1;GNAI1;PRICKLE4;STX11;GNAI2;ZFP14;ORMDL2;CAMK2N2;CREG1;FAM177A1;HSD17B2;C22ORF23;SCAND1;FILIP1L;GPC6;MFSD4B;GABBR2;IL33;DDTL;VEGFB;PLEKHA5;ND4L;PCDHB12;C9ORF116;HYPK;YIF1B;SH3RF3;ETAA1;NDUFAB1;TCEA3;CD68;MAMLD1;PNPLA2;PRDM8;PRDM7;PRDM9;NUP188;PCDH11Y;CD82;UBE3D;ZFAND6;CCDC169;PCDH11X;PRDM5;ZFAND5;CPOX;CAAP1;CCER2;KLHL35;COX6A1;CFAP300;NPPC;RGS5;RGS1;DUOXA1;IGFLR1;ARID2;PPFIA2;SLC30A8;ZGPAT;ZGRF1;THEMIS;CYBB;CDKAL1;ZNF99;CARTPT;POU3F2;POU3F4;OSCAR;GPRIN3;PCP2;ZNF91;SHQ1;TMEM258;ZNF93;PRR15L;CARD19;RPP21;WDFY1;HHIPL1;PPIE;GEMIN7;GNAZ;TBC1D19;CALCA;CALCB;TCF7;CCDC146;KLHL10;PLD6;DDX60;HIGD1B;GRK1;SPTA1;CCNB1;SNTG1;CALD1;FUT9;RHPN2;NDUFV3;FAM71B;MORC2;QSER1;ARHGEF33;ZFHX3;UBE2I;CNTN5;CNTN6;CRTAM;RPP40;KLHL28;CHCHD10;ZFHX4;IL2;IFT20;NAT8;NASP;FMC1;NABP2;CNTN4;COX20;FGF10;GALK1;RERE;DDX3Y;DDX3X;RTP3;CPXM2;HMGB1;C4ORF54;AFF2;FAM178B;CALB1;RASGEF1B;CA7;CFAP47;CFAP46;ZNF385B;ARFGEF3;RBM33;HS3ST3B1;SIGLECL1;DDX59;GLRX5;ARHGEF18;NAV2;OLIG2;SSTR1;ACTA2;NDUFS8;MMRN1;NDUFS7;CHDH;PPDPF;NAA38;MAN1B1;IRF6;IRF9;PLEC;SHANK1;CREB5;TMEM45A;TAF9;RRBP1;ASAP2;AGPAT2;C4ORF33;GNG3;WDCP;EFS;GNG5;DCDC2C;TRA2A;DCDC2B;NUP43;ENTR1;MTA2;TAS1R3;CCDC183;OR51E1;TIMM8B;CHGA;RBM38;GALNT6;GALNT4;HSD3B2;SWT1;TAF10;EYA4;HSD3B1;ZNF804A;PDAP1;ZIC5;USF3;PROB1;SBK3;CYP24A1;SPATA33;QRICH1;R3HDM1;VIP;CCDC171;R3HDM2;RPL4;TRIR;MAML2;RPL32;RPL31;SLC4A2;SLCO6A1;SMC3;WDR89;TPGS1;CAPN15;ELK4;GJA1;TFG;EVA1B;ZMIZ1;SOX18;CREB3L1;MYC;GPR171;RPL36;RPL35;GNAT1;RPL37;HOXA5;RNF111;PRIMA1;GAMT;RPL21;ATG10;REV1;GTPBP2;GABRG3;DKK1;UNC13D;DEPDC1B;HECW1;FDX2;HOXB4;RPL27;VPS25;HOXB7;RPL28;UBA52;CFB;ZNF398;HOXB5;POM121;XPA;CFP;BLOC1S4;XKRX;PLAC9;PPP3R2;POM121C;BLOC1S1;C14ORF180;OCSTAMP;ZSCAN10;HOXC5;MCMBP;ST3GAL6;PCDHA9;CEP76;PCDHA7;PRELID1;ACD;DNAH11;FZD3;WNT10A;GSDMA;ARPP21;ZNF382;UPF3B;ELL3;FA2H;GJB2;GJB6;GPR183;SNAI2;TNFSF9;XKR4;PAM;PCDHB8;XKR6;PRR36;PCDHB7;GABRB1;SETD2;CDKN1B;SERPINA10;CLTC;FMN1;HRCT1;HIF3A;MS4A4E;PHF6;SERPINA7;WDR44;MS4A4A;TAF7L;C1QTNF2;ZNF280C;ELOB;PLEKHN1;GPR139;C16ORF74;PF4V1;RAB5IF;SERPINB1;ANXA3;FCRL6;TET2;ASH1L;PAX5;GCHFR;NCOR2;MS4A6A;PLCB4;ANGPTL3;EXOC4;RARA;GAS1;EXOC6;RCCD1;PLCB1;PRR23B;PRR23A;ENG;PRR23C;GRN;GRP;FIGN;TMEM160;MS4A6E;FGD3;FGD4;GPR151;METTL21C;EPYC;ABI3BP;UBN2;RPL14;PCGF1;RPL13;ZNF107;PAIP2;C16ORF96;GCNT7;RPL17;RUNX1T1;RPL19;AOC3;PCGF6;GABRA6;HSPA1L;SERPIND1;ZNF580;MGMT;PBDC1;ELP3;GPR4;TTC9B;POU4F1;DHRS3;KTN1;TMEM154;TMEM158;NFIA;AGBL1;MORN2;ALMS1;PLP1;LAMTOR3;CCL27;CLEC4M;CTNND2;FAM107A;C1ORF131;RPL10A;OR52W1;LAMP2;PAPOLA;CHP2;PAPOLB;ZNF567;STK32A;TMSB10;ZFP37;ANKRD13A;RNF43;SERF1A;SERF1B;SEMA6A;RALGAPA1;RPS5;USP2;CD180;TTC21A;VASH1;THOC7;C6ORF136;ND2;ND5;DGKH;RTN4R;ANKRD17;ND6;SLC26A1;BRI3;RNF180;ANKRD12;ITPR1;C1ORF52;C1ORF53;NEUROD1;NEUROD2;ITPRIPL1;MUSTN1;TBXA2R;CD300LD;IGFBP7;ZNF546;CD300LF;SRGAP1;ZNF784;ANKRD34B;COA3;ANKRD29;MOAP1;CCDC18;CEP112;ANKRD34C;CCDC15;LSM1;CHERP;LSM2;IRAK1BP1;LSM7;CDK6;NSG2;P4HA3;CNOT3;PLXNB3;RLN3;REEP6;CYTB;RAD9B;RAB5A;COPS9;ZNF771;BMPR2;BNC2;SYCP2;AMD1;C15ORF61;PTPN22;SYNE2;SYNE1;DUSP10;SOST;INSL5;CCDC38;SLC13A1;PLA2G12A;TRPC6;HMGCS1;CKAP2L;GPX3;LIX1L;APOA1;EDF1;CATSPERZ;C1QL4;PTBP2;METTL23;DALRD3;CATSPERE;ZNF519;CCDC74A;DMRTA1;ESRP1;DNAJC4;RP9;METTL27;SFT2D2;SMPDL3B;ZNF511;ZNF750;NFAT5;NLGN1;NUFIP2;SMPX;WBP1;CLEC2L;NDNF;DPCD;COCH;ASTE1;POLR2A;ZNF746;MEST;SEC11C;ANGPT4;SLC35A1;SPAG8;IDH3G;FBXL19;KCNIP3;CCDC59;KCNJ16;FBXL16;RPRD2;C1ORF146;KLF2;P2RX7;RAD52;MFAP4;KLF5;ASXL3;MFAP3;CEP162;MNDA;CCDC66;EVI2B;CBLN3;MMACHC;TPT1;IFITM3;IFITM1;IFITM2;FAM89B;PITPNB;LST1;CISD1;IFIT3;ABRA;FRAT1;FRAT2;RPL18A;SAP130;PCLAF;ZNF845;TNS3;VSIG8;TIPIN;MUCL3;EBF1;KNL1;HLA-F;OVOL1;RUNX2;PSG9;PSG8;UTS2B;ARC;CARHSP1;MARF1;PLPP4;PSG4;AKAP9;PSG6;PLPP3;CBLL1;BEX2;BEX1;GYPB;GYPE;SP140;SLC6A20;C10ORF143;KLK6;CD79A;PDCD11;CMYA5;TP53BP2;NAALAD2;ARGLU1;TRPM6;NTSR1;TRMT1L;CDR1;NTSR2;CARMIL1;DTNB;PYHIN1;TREX1;SS18L2;SNAP91;GNG13;STAG1;DMRTC1;GOLGB1;CORO6;RTL8A;TMCC3;CCSER1;RPS20;INKA2;RTL8B;INKA1;RTL8C;CITED1;TENM4;SLC35F4;PRL;LIMD2;GABRR2;GLIPR1;HINT1;PP2D1;KRT28;TMED3;CCHCR1;CBR1;GP1BB;PARP2;LRRIQ1;SLC35G2;OTOS;UCHL3;CBFA2T3;IL17RB;NAALADL2;GFRA4;CEACAM1;C2CD4D;CEACAM7;NRN1L;CEACAM6;RPUSD1;B3GNT5;CEACAM5;RBM12B;CEACAM8;HMX2;VGLL4;RAPSN;ADH1C;ADH1B;ADH1A;ZDHHC21;PTN;ZDHHC22;AKAP5;UQCR10;DCST1;TYMS;AIF1;C17ORF50;TYMP;CST3;PSMC3IP;CXCR1;LOC730098;PTCHD1;NPY;CXCR2;APBB2;CTNNA3;PTCHD4;KANSL1L;GABRD;CORIN;LY6G6F;RTRAF;GDF10;GINS2;MPP2;ATP5PD;MPP4;MTX1;ERBIN;RANBP9;SORBS2;DMRT3;AIG1;MPP6;VAX2;SLURP1;ATAT1;GSTA5;GSTA3;GSTA2;B9D2;F2RL2;TJP3;TOMM6;NDUFA12;MAGEB16;NRK;ARHGDIG;CCDC28B;DOCK11;CHCHD5;BASP1;HCFC1R1;FAM186A;POGZ;SVEP1;PDE8A;GUCY1A2;GAS2L3;MLIP;LMO2;ANXA11;ATP1B3;DEXI;DPM3;SELENOM;EMCN;HGS;SCG5;CD300E;SELENOV;ISCU;PXK;IDI2;NTM;C5AR1;COX7A2;DNAJC24;LTBP2;LPP;ZFP36L2;STK3;FAM83G;EFNB3;ZMAT1;UBB;CASKIN2;DNAJC21;USP50;MYH11;STAP2;FAM83D;PDZD9;ZC3H14;FAM83B;BPTF;OPN4;MPIG6B;LRRC75A;TRPV3;HELZ;SSC5D;CRLS1;COQ4;SELP;NR4A2;PYY;TBCK;DAP;FER;DIAPH3;EFNA2;LIN28A;BAMBI;TRPV4;DYNLRB1;FGFR3;BRWD3;TMEM35B;NFKBIB;MEGF11;PCDHGB3;ELAVL4;HSPB1;YBX3;SNAPC3;TMEM108;SRGN;PROSER1;PCDHGA7;KLF12;PCDHGA6;KLF13;DESI1;NPY5R;ABCC9;OPRM1;IQCJ;ARHGAP10;IQCK;ALDH1A1;TRNP1;CDH12;PCDHGB1;SAG;PDE5A;PFDN5;RGS19;TM2D1;NRXN1;IER5L;SELENOF;THBS3;STRN3;PALMD;DDT;FAM120C;HLX;NT5DC2;SNCG;NCAM1;TENT2;PDE6A;HES3;MAPK6;MUC6;CMTM7;RWDD1;CMTM5;ZNF182;TSPEAR;CDK2AP2;PMP22;HCN1
Genes Changed By 1.0 Mg/Kg PDE10A Inhibitor In Striatum Of HdhQ175 Mice GSE89505	123/163	0.7533204202149857	0.9999978559094117	0	0	0.899120463873868	0.25468901369076885	PNMT;MIDN;AVIL;NAB2;NPY2R;RASEF;MAP3K7CL;IRS2;STKLD1;RAB44;CYP2D7;CYP2D6;LIPH;HOXA1;NRTN;SLC16A8;JUNB;PHLDA1;PRND;SAMD13;RPS13;SLC30A8;CISH;MAT1A;HIC1;SLC9A3;ARC;CDC34;DMTF1;LTB4R2;TMEM139;PTPRCAP;C21ORF62;C11ORF96;SUCNR1;KLRB1;CCL3L3;SLC22A2;ADRB1;AGER;SLC5A4;ACMSD;ART1;LOXHD1;RAD51AP2;ZFP57;CD300LD;CD300LF;ICOS;BCL2L15;CBX8;TMEM184A;EGR1;PLK3;EGR2;EGR4;GADD45B;TIPARP;PYHIN1;BTNL2;CALHM3;LYZ;COX7B2;FAM205A;FOSL2;NR4A1;BCL3;BHLHE40;LCN2;NFKBID;GPR19;C2CD6;CSRNP1;KCNK7;YJEFN3;SCML1;RNF17;PDILT;DUSP5;DUSP2;TMCO5A;DUSP1;USP44;FOS;KLF14;DUSP6;NRN1L;HAND1;TLR8;ACSBG2;ACTRT3;CLRN3;STK40;CCDC188;NPB;OR10H1;AMIGO3;OR10H2;OR10H5;AFM;ASB14;DEPP1;STX11;SERTAD1;ASB10;DNAJB5;CCL3;SPP2;TAS1R2;CCL18;SLC25A25;LRRC26;RCVRN;HSD3B2;SPAG6;HSD3B1;KDF1;SCTR;SPATA2L;PER1;MNDA;EEF1AKMT3;FRK
DNA Damage Repair: Cell-Cycle Checkpoint Regulation CHDI110	14/19	0.7533855023300937	0.9999978559094117	0	0	0.8192780437314012	0.23200170376277107	ATF1;CDKN1A;GADD45A;HUS1;XRCC1;BRCA1;EGFR;CHEK2;TDP1;CHEK1;ABL1;RAD1;ATR;RAD9A
Down-regulated Genes In R6/2 LNA-CTG Vs R6/2 LNA-SCB Mice GSE85126	14/19	0.7533855023300937	0.9999978559094117	0	0	0.8192780437314012	0.23200170376277107	GIT2;PIF1;ECM1;MDH2;F13A1;ARHGAP17;TOB1;GPR137B;FOXP1;ANGPTL4;SUPT20H;KIAA0319;PF4V1;TGM2
Down-regulated Proteins In The Heart Of 10 Mon HD Q175 Vs Q20 Mice PXD010958	14/19	0.7533855023300937	0.9999978559094117	0	0	0.8192780437314012	0.23200170376277107	CAST;TEX264;TMEM192;HBA2;ABHD17C;HBA1;KALRN;RAP1B;ITPKC;CLIP1;PSD3;ARL6IP4;ULK1;CCT4
HD Markers In Rat TRE Cells GSE12481	14/19	0.7533855023300937	0.9999978559094117	0	0	0.8192780437314012	0.23200170376277107	GRAMD2B;STN1;IGF1;MSI2;NETO2;SERTM1;NELL1;GNG2;GPNMB;SST;NPY;HPSE;NXPH1;SNX7
Insoluble Proteins Decreased In Brain Of 5 Wk R6/2 Mice Vs WT PMID29166617	14/19	0.7533855023300937	0.9999978559094117	0	0	0.8192780437314012	0.23200170376277107	NOP58;PRPF38B;AHCYL1;SYT2;RPS8;CAMK2A;TUBA4A;GRIN1;DNAJA1;HNRNPUL2;TRIM2;UBA1;RPL18;SRSF7
Genes Down-Regulated In Microglia Vs Macrophages PMID28671693	325/427	0.7538170099616072	0.9999978559094117	0	0	0.9310392143917711	0.26311692633302214	CPNE8;IL1RN;TES;SPARC;TFRC;CLEC10A;DIXDC1;LDLRAD3;ANTXR2;IFI30;LIPA;MYLK;LGALS3;HTR7;RASSF3;DCANP1;EVA1B;ANPEP;AP1S1;PTGFRN;SPA17;B2M;TNS1;ARRDC4;CSNK2A3;ACTN1;CLEC11A;COL23A1;TALDO1;RNASE1;HLA-G;ASRGL1;CYP27A1;RRAGD;ACOT2;ACOT1;TAGLN2;OPTN;CD101;CES1;MT1E;SLC22A4;SMIM3;EPAS1;SDC2;IQGAP1;CFP;PLA2G7;SLC5A3;MYL12A;OTOA;STRIP2;PRKAR2B;BLOC1S2;PRDX1;ZNF704;SLAMF8;TSPAN4;LTA4H;KCNN4;HLA-DQA1;RAB11FIP4;ST14;ACE;ZNF382;TNFSF14;TNFSF15;LYZ;SQLE;BST1;LACC1;MARCO;GLUD2;NCEH1;VNN1;TCN2;TDP2;CCDC88C;FXYD6;CCSER1;CYSTM1;CDK14;PAM;CALM2;ADA;CD22;CLIC4;ECM1;HEXB;CTSZ;LRRC3;SECTM1;TMEM53;LITAF;ASGR1;CTSS;TIFAB;SLC22A15;CTSL;CTSK;STBD1;SH3PXD2B;ANXA6;ELOB;SH3BGRL3;TIMP1;CD36;CTSD;CCR2;EIF5AL1;SLC2A14;RAB6C;ANXA1;ANXA2;MRPS6;SYN2;CDYL2;GCHFR;MRAS;B3GNT8;RAP2B;CTTN;RARA;AHRR;PGAM4;PABPC3;TLR8;PLIN2;RAB7B;HLA-DQB2;MGLL;CD44;GAS7;LILRA6;CSTA;GSTP1;GCNT1;ABRACL;CAPG;UQCR11;COX5B;MS4A6E;PAPSS1;GPNMB;PSMB3;LMNA;AP2S1;FLNA;FLNB;APBB2;MPZL3;GPR157;MPP1;CCL22;RFLNB;G0S2;NR1H3;LILRB5;SPSB1;NLRP12;FABP5;SLCO3A1;QPCT;RAB9A;PLP2;CAMK1;CD68;FCN1;FCMR;CSF1;CD82;NCF2;MSMO1;AHR;FRY;METRNL;CELSR1;RAB42;TUBB3;GRB10;PIM3;SLC25A43;SLC26A11;SLC39A8;PLXNC1;PHLDA1;SEMA6B;SLC38A1;MREG;MATK;MITF;PGD;LGALS9C;DOK2;JAML;SLC9A7;CLIP4;SELENOP;SLC25A52;CD300E;ADAM8;S100A4;CLEC4E;S100A9;FTL;ND6;RTN1;INSIG1;SLC41A2;C5AR1;HTRA4;STK39;ATP5MC3;LPL;COX7A2;DTX4;ACAT2;PLD3;SEL1L3;SOCS3;EBP;AMDHD1;CD300LB;RHPN1;SLC38A6;IGFBP7;ATP5MF;ATP6V1F;ANKRD29;VDR;TNFRSF9;SRD5A3;TDRD9;DHCR24;SYNJ2;RGCC;TGFBI;CNIH3;NOP10;CRYBG1;EIF4E3;MCTP1;SRXN1;PZP;PTPN22;ITGAE;NENF;TRIAP1;SLC2A6;MFSD6;CA2;ADGRE3;TOP1MT;ACP5;EMILIN2;ITGB8;ABCC3;CR1;ITGA4;ATP6AP2;MMP9;ARL4C;C15ORF48;FGR;ARHGAP10;TBC1D2;PKM;ITGAD;GFOD1;NPC2;IRF4;ALDH1A2;COL6A1;CHI3L1;CCDC43;LCP1;FBP1;BIRC3;COLEC12;OTUB2;NDUFB9;RALA;SEMA3C;BCL2A1;CLEC12A;LRP5;PPM1H;MOSPD1;MLLT3;ADD3;AGPAT4;P2RY8;DRAM1;RAB20;ATP5MGL;NHS;SH3BP5;CCL2;TNNI2;NRIP3;FYN;PCBD1;SLC25A20;MAPK6;CTNNAL1;SASH1;SLC25A24;HSD3B7;SGTB;MACC1;TIE1;TXNRD1;BNIP3;NDUFA1;MBOAT2;CDC42BPA;SOD2;UQCRHL;MAPK13;SCD;FAM131B;RAB13;PMP22;CD9;GALM
Striatum RNA M7 Module (Black) PMID26900923	194/256	0.7548053131685554	0.9999978559094117	0	0	0.9146654054533401	0.2572911951840651	PID1;WIPF1;TESK2;LDLRAD3;LIPE;LGALS2;WDR91;RTTN;TRIM26;WLS;SLC34A3;NKX2-8;TMEM88B;CMC4;WDR76;CYP27A1;CARHSP1;MTAP;PPP1R3E;ACOT2;ACOT1;MTCP1;RNF122;HOXD1;LPAR1;CYB5R2;GJC2;BLOC1S3;FADD;NKX2-2;GPR15;EIF2AK2;ABCA8;CCDC9B;GNG12;GNG11;LARP6;PARP12;SPART;FBXL8;TMEM98;ADI1;TMCC3;CLIC4;TRAM1;ZNF250;ARPC1B;PIGZ;ADO;LIMD1;CTSK;ERMARD;PEA15;TCP11L2;QSOX1;PARP4;EN2;PAX6;PALD1;SIRT2;KAT2B;FAM234A;BDH1;CLDN14;GAS2;KIZ;SGK2;ARHGEF6;CHST3;ECHS1;TMPRSS5;ZDHHC24;FGD3;RNF135;ANO10;LCMT2;FLNC;BID;EPS15;RNF130;JAM3;BCHE;YIPF2;PLEKHA2;STAT1;NDE1;RFTN1;KLHL4;LHFPL2;FAH;PLXDC2;KLHL5;TJP2;OLFML2B;CD82;RTKN2;CPOX;TM7SF3;FAM107B;RDM1;TMEM144;RAB44;EFEMP2;TMEM268;GRB14;ZFP30;LAMP2;MACROD1;ENPP1;ENPP6;NUDT12;RAG1;SH3GLB1;C8ORF58;RNF43;SEMA6A;LIG1;ANKRD44;ANGEL1;VASH1;PGD;THNSL2;MOB3B;ALDH3A2;FAM161A;MSH2;ILVBL;TEX9;CARD19;DOK7;SLC9A9;RASL12;CALCRL;MINDY1;HTRA3;PLD1;INAVA;TMEM241;TOR1AIP1;TMEM123;FAM83F;FGF22;CYP2J2;RHBDD1;RFXANK;TDRD6;SCCPDH;P4HA3;REEP3;TMEM117;XAF1;ITGB1;SOWAHC;LDB3;DUSP15;SGSH;BCL7C;ITGA4;C4ORF46;PLA2G4A;SHROOM3;ETV1;OLIG2;SHROOM1;PCCB;CASQ1;LCP1;SLC25A13;DDC;FGL2;ASAP3;ATP10B;THBS2;THSD1;LMF2;AGPAT4;CLN3;ZNRF2;PRRG1;LRIG3;S1PR5;CTNNAL1;REPS1;GALNT6;USP25;GALNT4;EYA4;CFLAR;S100B;P2RX7;MYO1E;TSPAN15;CCS;EVI2A
Amygdala And Hippocampal Pyramidal Neuron Gene Module PMID19638972	110/146	0.7559285072833275	0.9999978559094117	0	0	0.8934745186535318	0.25000174194388936	CD81;LOC728392;CLU;COX6A2;SCAMP4;PPP4R2;PCDHAC2;PRKCG;TLE1;EIF1AY;EIF1AX;RPS6;PCDHA13;PCDHA11;PCDHA10;OLFM3;BIN1;ARMCX5;CLIP4;XPR1;FAM114A1;NTM;ENDOD1;AGAP4;FOXO3;BCL2L11;PCDHA1;NACC2;KCNMB2;PCDHA5;PCDHA4;TASP1;PCDHA3;PCDHA2;PCDHA9;ZNF148;PCDHA7;PCDHA6;IFITM10;BSDC1;UBE2A;MSRA;ARMC10;CPS1;RNF227;CDK14;UBE2K;CEP89;CELF1;DOCK9;SUV39H1;SLC35F4;DUSP19;SLC2A1;ARHGAP5;MRPL3;GLIPR1;ZMYM3;PDE4B;RAC1;JAK2;NEO1;RALGPS2;SH3D19;KLF13;TSC22D1;ABCC5;AKTIP;HUNK;DUSP26;RHOB;FAM210B;GAP43;AGAP6;AGAP5;C1QTNF12;LRRC3B;MGLL;RHOQ;ST6GALNAC5;GSTP1;FAAP24;CENPA;HSD17B10;CAMKK1;ACAN;STAMBPL1;NNAT;GCNT2;C22ORF23;RPL15;BID;GABRA2;IGBP1;SEMA4A;SSB;NIFK;AKR1C1;WNT7B;AKR1C3;SAMD4A;ADAT3;AGMAT;RMC1;SYT17;TPPP3;CCNG2;SERBP1;TRIM37;SEC24D
Striatum Protein Module pM27 (White) PMID26900923	50/67	0.7566804923200979	0.9999978559094117	0	0	0.8603065139945227	0.2398656600253663	DAGLA;MCUB;CHD5;CTSS;CCAR1;SYNE1;PREX2;TRIM9;EFR3A;PCLO;SUMO1;LRRTM1;RB1CC1;RPLP2;MPV17;ENPP5;FADS1;MAP3K5;PRKCG;PPP2R5B;PPP2R5D;TBR1;TOM1L1;PGAM5;ASPA;BRSK2;CACNA1A;NEDD4L;CRIP2;MAT2B;ADD2;CAMSAP2;STRN3;RHOT2;SPOCK3;TBL1Y;GPC5;TBL1X;TBC1D15;DNAJC19;HACE1;SF3A2;SGTA;GATAD2B;MIB1;TTC39B;PTPRE;RCAN1;SUCLA2;PLEKHM2
Genes With An Increase Of SUZ12 Binding In Their Promoter Regions In Corpus Callosum Of BN Vs BACHD Mice PMID31015293	53/71	0.7587905365080436	0.9999978559094117	0	0	0.8612390196799043	0.2377273868810571	OR9K2;SMG1;EIF4A3;EIF4ENIF1;TMEM267;POTEH;MTG2;SNAPC3;POTED;C19ORF12;MRGPRX4;POTEA;LRRCC1;RGS7;SIGLECL1;CHIA;SERPINB2;MRGPRX3;MRGPRX2;BROX;MRGPRX1;PRSS16;FNDC7;PDIA5;INPP4B;AKAP9;PIGK;PRR23B;OR4C15;PRR23A;SMIM23;ABCG2;PRR23C;MTMR2;OR10H1;OR8K3;KLK1;OR10H2;OR10H5;LOXHD1;CREG1;SRPK2;ALYREF;NAA11;FBXL17;CNOT10;FMO2;FCGR2A;RYBP;ZNF616;GTF2IRD1;FCGR2B;LGMN
Striatum RNA M50 Module (Thistle2) PMID26900923	78/104	0.7595660551162725	0.9999978559094117	0	0	0.8773548135637261	0.24127958281510933	MUS81;TMEM41A;NXT1;ZFAND2B;MRPS10;TMEM97;RND2;WDR45;HDDC3;SPOUT1;CHCHD5;TMEM88;OGFOD2;GMPPA;RPL38;TMED1;MLYCD;WASHC1;GET4;FBXW5;IAH1;SSU72;MED9;NME3;CNPY3;TMEM81;LENEP;DPM2;THAP3;GPANK1;SYF2;CHMP4B;PRTN3;PLEKHO1;PHPT1;UBA52;VPS25;MGLL;CCDC189;ANAPC13;IDUA;GSTP1;COX17;SLC3A2;LTC4S;CRIP1;ART3;CORO1B;FGD2;CST3;DCAF15;REPIN1;EIF1AD;HLA-DMB;BLOC1S1;RAB26;TBC1D17;LHPP;MAPK3;GDF10;NTRK1;PPP1R14B;IDH3G;TNFSF12;HAGHL;SLC50A1;MEIS3;FBXL12;RAD52;ABTB1;ID1;SHLD1;BLMH;COQ8A;NAT9;NOL12;C19ORF48;FERMT3
Genes Down-Regulated In Htt-N171-82Q Vs Htt-N171-19Q Changed Genes In Rat Striatal Neurons GSE1918	174/230	0.7607773417732872	0.9999978559094117	0	0	0.9082980034738435	0.2483418901591583	CHRM3;PATJ;TMEM41A;GUCY1B1;CPNE5;RASL11B;MYT1L;GDA;SLA;STMN4;ADARB1;BZW2;COX6A2;ETS2;NUDT4;SYNPR;RGS2;ALCAM;CKMT1B;LZTS1;STK32C;SCN1A;CADPS2;MEF2C;TLE2;RBFOX3;PRKCB;LMO4;TMEM178A;PRKCE;IGFBP3;KCNK13;USP2;TTC7B;LMO7;ANK3;FOXP1;INPP4B;CACNB2;PCP4;TNIK;TRIB2;PVALB;CDS1;NECAB2;NTM;GPR88;ITPR1;LPL;CPLX1;ACAT1;BRINP1;PGBD5;EPB41L1;PENK;SYNDIG1;TSPAN5;DRD1;NPTX1;NXPH1;GRIA3;NTNG1;IVNS1ABP;ARPP21;SPHKAP;IQSEC1;PLK2;PDE2A;IGF1;PTPRD;PLCXD3;NR4A3;NSG2;BAMBI;MYO5B;RCAN2;PNOC;PPP1R1B;SERPINI1;CD200;RYR2;NRSN1;CITED2;KCNC2;CELF4;HTR2C;VLDLR;DUSP14;NRGN;C1QTNF4;PPP3CA;SIPA1L1;LBH;CAMKV;CRTAC1;ENC1;PDE4B;PMEPA1;DLGAP1;NEFH;KCND2;DUSP1;KCND3;MMD;TRPC4;SSTR1;SORCS3;SORCS2;PGM2L1;CNKSR2;DNM3;SLCO1C1;TMEFF1;MPPED1;VSNL1;ASPH;RTN4RL1;PITPNM2;NOS1AP;PELI1;CDH13;PLCB1;SGK1;GAS7;SLC24A3;GRP;MTFP1;PPM1L;AMIGO2;CAMK2A;AKAP7;NEXN;MAT2B;CXXC5;FSTL1;PTHLH;RASD2;GLRA2;PDLIM3;RELN;RASD1;TMEM65;CNR1;OXCT1;NPY;SPOCK2;NNAT;GPR155;OPCML;SNCA;GDF10;GABBR2;NTRK2;ATRNL1;PCP4L1;GAD1;PLCL1;TPBG;CADPS;CYP51A1;ATP2B2;BAIAP2;MEIS2;HS3ST1;HS3ST2;MAPK10;NELL2;NELL1;PDE10A;SCD;SST;LNX1;APBA2;PTPN5
Differentially Expressed Genes In Striatum Of Pin1 KO HdhQ7 Mice GSE64478	11/15	0.7615139780131187	0.9999978559094117	0	0	0.8046698143716448	0.21922967649024244	ERICH5;LGALS4;APOL4;KCTD19;CALHM1;RFX6;OR2AG1;OR2AG2;APOL1;APOL3;APOL2
Genes Changed In Striatum Of 4 Week Old R6/1 Vs WT GSE139847	11/15	0.7615139780131187	0.9999978559094117	0	0	0.8046698143716448	0.21922967649024244	PLK5;ARPP21;ADORA2A;NNAT;PENK;IDE;COL6A5;PTPN5;RNF152;FAM205A;KRT9
Genes Changed In Striatum Of 8 Week Old R6/1 Vs WT GSE139847	11/15	0.7615139780131187	0.9999978559094117	0	0	0.8046698143716448	0.21922967649024244	PLK5;ARPP21;ADORA2A;NNAT;PENK;IDE;COL6A5;PTPN5;RNF152;FAM205A;KRT9
Genes Up-Regulated In PC12 Htt-Q74 Vs PC12 Htt-Q23 Upon 36 H Of Induction PMID28499347	11/15	0.7615139780131187	0.9999978559094117	0	0	0.8046698143716448	0.21922967649024244	PEX5L;SPARC;FGL2;MCUB;SPAG1;HLA-C;HLA-A;HMGCS2;TNFAIP8L2;CRYM;HLA-G
Markers Of Parahippocampal Gyrus, Lateral Bank Of Gyrus In Parahippocampal Gyrus PMID22996553	11/15	0.7615139780131187	0.9999978559094117	0	0	0.8046698143716448	0.21922967649024244	GABRQ;RASL12;ESM1;ADGRG2;RGS1;ALDH1A2;ABCA8;GUCA1C;CLC;SULF1;SKAP1
Markers Present In L6b Serpinb11 Glutamatergic Neurons PMID26727548	11/15	0.7615139780131187	0.9999978559094117	0	0	0.8046698143716448	0.21922967649024244	MOXD1;INPP4B;COL24A1;IGSF3;NXPH4;TNMD;CIDEA;TMEM40;TRH;NGF;CPLX3
Markers Present In Oligo 96*Rik Oligodendrocytes PMID26727548	11/15	0.7615139780131187	0.9999978559094117	0	0	0.8046698143716448	0.21922967649024244	CLDN11;ZCCHC12;TMEFF2;KIF19;DCT;SHISAL1;MBP;BRCA1;ZCCHC18;ENPP6;RNF122
Expression In Drosophila S2 Line Encoding Toxic Repeat-Containing dsRNA GSE42910	216/285	0.762878363161646	0.9999978559094117	0	0	0.9149586192745264	0.24763966185649403	GLTP;PGLYRP4;PGLYRP3;PGLYRP2;FRMPD4;ZDHHC6;ABAT;ALKBH1;INSC;PGLYRP1;JUNB;SLC12A8;CHID1;HES6;CTRB1;NSMCE1;CPT1C;KCNK18;CPT1B;COX7A2L;RNF128;HPD;RIN2;EXD1;CASZ1;TBCEL;ABCB1;SLC35D1;ABCB4;CTR9;AAAS;IGSF9;LDHC;LDHB;LDHA;NKX2-1;PIP5K1A;SCAP;PCK1;NKX2-4;PCK2;FZD2;GADD45B;GADD45A;XRCC1;PRDX6;SNAP91;GADD45G;MOV10;MSRA;FAM135B;FAM135A;TADA2A;SESTD1;IGSF9B;SERPINI1;RCOR2;LDHAL6A;LDHAL6B;INTS12;DHRS11;MOGAT2;YJEFN3;ARPC1B;MOGAT1;ARPC1A;GRIK1;CROT;LITAF;ROBO1;PPP3CA;TRIM9;PPP3CB;PPP3CC;IMPA2;RNF150;SLC18A2;TMED4;SERPINB4;PGGHG;TUBB2B;PIGA;B3GNT4;PIGK;C11ORF54;ODC1;LYZL2;LYZL4;ECPAS;PDF;SULT1E1;ZNF226;EXOSC2;RNF130;RNF133;SRSF11;SPDEF;WWOX;RNF148;MORN5;PSMC4;RNF149;MORN3;HSPA1A;SEMA5B;ZFAND5;MPV17L2;PARK7;APMAP;POTEI;POTEJ;TEKT1;POTEE;POTEF;SLC26A11;GEN1;ANAPC7;HGD;FST;PGD;PHOSPHO1;PHOSPHO2;GPD1;PGP;ERG;PHPT1;SRSF7;DGKI;ABCG2;CPB1;COX7A2;COX7A1;OPN4;RASL10A;CCDC13;RASL10B;UROS;DNAJC16;AZIN1;NFKB1;TMEM231;COQ4;NR4A2;NR4A1;DAB2;DAO;NR4A3;TBXAS1;MAP3K13;DNAL1;NOP10;PIWIL1;TTC26;PIWIL4;RNF11;SLC2A1;SLC2A3;CHTF18;UBE2Q2;OPA3;ACP7;PHACTR3;EFHD1;UGT2A3;GGACT;SULT4A1;TRIM67;TTC36;JAGN1;HSDL1;DUSP26;GPCPD1;CCNA2;FCHSD1;CCNA1;FCHSD2;SARS2;CTDSP1;CRY2;SAXO1;SAXO2;MCPH1;DDC;GTF2A2;RALA;SLC24A4;HPGD;NAXE;HSD17B14;SLC3A1;CBL;AGPAT4;ABLIM2;UGP2;ABLIM3;AWAT2;TDG;POC1A;POC1B;D2HGDH;HES1;NCAM1;UGT1A3;NCAM2;KCNJ2;SLC25A25;HES4;TMEM30A;GSTZ1;MYO1D;RSPH1;NPHS1;EIF3F;MYO1H;SLC25A34;MYO1G
Genes Changed In Cerebellum Of Dox Treated FRDAkd Vs WT Mice At 12 Wk GSE98790	119/158	0.7642442942112471	0.9999978559094117	0	0	0.8921517050872877	0.2398708520331459	RB1;IFI27L2;VPS29;ALDH1L1;ACAA2;CTNND2;HFE;PREP;TNC;FAIM2;DCAF7;ICAM1;C4B;C4A;LGALS3;C1GALT1C1;EDNRB;GRB14;SLC16A8;GABARAPL2;CHIA;MREG;CIRBP;MATK;SLC6A13;HCFC1;SCNN1G;TYROBP;IFI27;SELENOP;SPARCL1;STEAP1;STEAP1B;INSIG1;CABP2;LPAR1;LYPD1;MGST1;LPL;NDRG2;LYPD6;CACNA1G;DPP3;RHOBTB2;ZFP36L1;APH1B;EIF4EBP1;IGFBP6;ZBTB18;GSTM2;C5ORF34;VCAM1;IDH2;LYZ;ACADSB;ALDH6A1;LCN2;PPT1;FBXL3;FXYD6;REEP6;ZCCHC3;GSTM5;LGALS3BP;PCSK2;RNF11;CELF2;TREM2;IDE;USP39;RBM3;ZIC3;FGFBP3;PGM1;DST;GPX3;DYNLT3;HBA2;HBA1;DCN;CNKSR2;HADHB;SLCO1C1;SLC25A15;FAM234A;SLTM;PABPC3;RARB;PABPC1;RGS16;CLCN3;NOL4;RNF5;ADD1;ATP5F1A;PGRMC1;SH3BGRL;CCL8;TMEM169;GNA12;OLFML1;TCEAL1;CCL2;SNCG;SPTSSA;VAT1L;IL33;MARCKSL1;TIMMDC1;YTHDF2;TAF13;TMEM176B;LAPTM5;S100B;NAP1L5;RAB10;PFKL;CPSF4L;FMOD
Genes Up-Regulated In Genes Changed In HDACi 4B Vs Vehicle Treated Friedreich Ataxia Carrier Blood Cells GSE30933	588/770	0.7646057976951101	0.9999978559094117	0	0	0.9433568312901826	0.2531921389063788	CYFIP2;ZNF177;NCKAP1;PATJ;SERPINE2;PGAP3;TMEM200A;ADARB1;SCAMP5;SAMD14;PPP4R4;GPR171;CEP95;RPL37;GAMT;HES6;CUBN;PRKCH;ZNF281;DHDH;RFX2;MCEMP1;RNASE4;SOX12;RNASE2;SYTL3;FEZ1;HECW2;CLDN7;DDIT4;HOXB7;ZNF398;EXD3;ABCB1;HHLA3;C12ORF60;NEDD4L;LYPD3;XPC;GATA3;LY9;PLAC8;FAM171A1;PCNX2;GJC2;HLCS;GALR2;CEP70;RDH16;AMZ2;JAG2;PRRT1;GSTM3;NFE2;WNT10B;PRRT3;FZD3;NDFIP2;PRRT2;TIPARP;ZNF260;RNASE10;ABCA3;MTERF4;RAB3IP;SLC16A11;ABCA7;BTBD11;CGN;L1CAM;WDR54;COL1A1;MLLT11;MEX3B;FXYD2;GIPC1;TNFSF4;FXYD1;FXYD7;FNDC11;TNFSF9;DCHS1;GTF2IRD1;SERPINI1;PAM;FERMT2;CDKN1C;ZNF133;ITK;MESP1;MYOM1;SETD2;SPEF2;ZNF250;MTMR11;YJEFN3;TUT4;ATF7IP2;LRRC1;PIGX;MECP2;ADAMTSL5;TMEM44;SH3BGRL2;JARID2;GPRASP2;TEAD2;CEP68;KCND1;ANXA1;ELOVL4;RING1;METRN;PLLP;SIRT4;GNL1;PGM2L1;F5;GCHFR;MMP11;ANGPTL6;TMEM106C;NUP62CL;RAPGEF6;PHLPP2;ZNF518B;ANKRD55;PELI2;ADCY4;PRUNE1;TMEM71;TMEM169;CNPY4;STAT4;FLNB;CKB;SAMD1;LRRC23;ZNF581;ZNF580;F12;NDE1;PCGF2;NMNAT3;FAM104B;ASPRV1;PLXDC1;POU4F1;TUBB4A;LRRC20;LRG1;TMEM159;ZNF219;YPEL1;SARM1;ADGRL1;ZNF337;YPEL4;YPEL3;YPEL2;ZBTB21;ZBTB20;FAM107B;FAM216A;FADS3;LAPTM4B;EFEMP2;FGF9;SALL2;TUBB3;SCMH1;CLEC5A;MACROD1;MAP3K6;LZTS1;LZTS3;PPP1R16B;KCNH3;PIAS3;BIVM;C11ORF80;FOXP4;FRMD6;ARMCX2;C1ORF115;TXLNB;RAB37;KAT6A;KANK3;ZNF792;ABHD8;ILDR1;AK3;FOXO4;FOXO3;CYP4F22;FBXO44;NPAS1;FOXO1;RAP1GAP;SAV1;GOLGA7B;CTIF;BAG3;NAE1;THEM6;ZNF541;ZNF540;COA1;POLR3GL;WFS1;ZBTB16;FBXO34;GCSAM;CORO2A;FBXO32;FANCE;CYP4F12;BCL9;TMIE;CDK6;BCL6;P4HA2;NOXA1;UST;PLXNB1;REEP6;SLC26A6;LMBR1L;CNTNAP1;PPP1R13B;PLEKHF1;CDCA7L;FLT4;FHL1;ZFP82;NRGN;DUSP14;ADAMTS4;SGCE;PPP1R13L;ACP6;ZNF526;PMEPA1;TRIM69;EFHD1;ITGB7;YAF2;ZNF763;OVGP1;CR2;PLEKHG2;GPX3;TRPC1;FAAH2;BET1L;ZFP90;REXO5;ARL4A;SAPCD2;ANG;SMPDL3B;AHDC1;RNFT2;PLEKHH2;NLGN2;SMARCD3;TULP4;NTN5;PTH2;CXXC4;VXN;JAKMIP3;AP3M2;SLC25A29;SRR;ABLIM1;PARD6A;ABLIM2;HECTD2;KCTD21;TRIM46;SAP18;FSD1;SLC25A23;CTNNAL1;MARCKSL1;GZMA;PLCL2;SPAG4;FBXL15;SEMA4F;FBXL16;TTC39C;FBXL14;DBNDD1;SLC25A37;SYT11;UBQLNL;CROCC;MGP;KLF9;CCDC66;PPIL3;RECK;NECTIN3;PFKM;PFKP;EPHB6;ERRFI1;SPON1;SPARC;GFI1;PLEKHB1;ICAM2;ICAM3;C14ORF93;RAPGEFL1;C3ORF18;BAIAP2L1;RPS6KA5;ADGRA2;HABP4;SEC62;ATP6V1E2;PELO;SOX4;SFMBT2;KRT2;ZFP2;HSD11B1L;P3H4;CPT1C;HLA-G;GCAT;MTURN;INPP4B;KATNAL1;TRIB3;FLYWCH1;MXRA7;NEIL1;STX1A;PLPP1;CDS1;BEX3;MAOA;SP140;SYNGR1;TSPAN7;ZNF821;RIMKLB;NTNG2;APOBEC3H;ST8SIA1;SS18L1;CNFN;PTK2;UBAC2;CALY;STAG3;ID2;CORO6;COL9A2;CTRC;SLC2A4RG;BEX5;DHRS13;COL18A1;ROBO3;ICA1;N4BP2L2;B3GNTL1;CLYBL;SLC22A17;NMRK1;CCR9;RALGPS1;MAP4K2;FOXD2;FOXD1;ZHX3;IZUMO4;CAMLG;STRADA;MST1;ANO8;NME4;RHOF;RHOC;MRPS6;RAB33A;RNF144A;NCR3;CDCP1;TNNT1;CLDN12;ALDOC;MAPRE3;ACTRT3;DBN1;ATP23;SLC43A1;AKAP7;CXCR4;CRIP2;GDPD3;CCDC106;HSD17B6;CXCR6;NKD2;ALS2CL;CXCR1;CAMK2N1;FAM184A;TCEAL3;NCR3LG1;TCEAL2;HSF4;KISS1R;SUSD4;GPC2;SUSD3;NT5M;TBL1X;FILIP1L;ATP6V0E2;MICA;REM2;EMC9;MPZL1;CA11;MPP2;CAVIN1;PLEKHA5;TMUB1;PLEKHA4;PNMA2;MPP6;NLRP12;KRT18;TCEA3;TCEA2;TRIP10;MAMLD1;FOXA3;IL18R1;TJP3;OTUD5;SIRPG;NRM;NR3C1;ACRBP;AMOT;TMEM145;C1RL;HCFC1R1;ENPP4;NRTN;RGS9;PPFIA3;SLC30A7;PUS3;CARD10;CD96;SPINK2;MORC4;APLP1;PCOLCE;ATP1B2;C2ORF15;SHISA2;CCNB1IP1;GPRIN3;SELENOM;SCNN1D;TBL1XR1;EEF1A2;CERCAM;MYADM;RTN2;COX19;ISYNA1;SUCNR1;SLC41A3;TMEM59L;LTBP4;NDRG2;ACACB;CPLX1;EFNA4;TMEM241;FBLN5;CNN3;SEL1L3;TMEM121;PDZD4;GRK5;MYH10;RAI2;PDZD7;POU2F1;CACFD1;PTCH1;LAYN;DNAJC12;HSPA2;ACSF2;BSPRY;BMP4;ARHGAP32;MRGBP;HOOK2;HOOK1;NABP1;PHF13;FGF11;ZSCAN2;KLHDC9;RTP5;B4GALT3;DYRK3;PRR7;PODXL2;DOCK9;MAST1;ATP2A3;SLC2A3;FYCO1;RASGEF1A;CYP2R1;A4GALT;SCARF2;STPG1;RBM17;KLF12;SPATS2;ARAP3;C9ORF24;SYNGR3;TENT5C;DNM1;DNM3;PSRC1;MMRN1;COL6A2;COL6A1;TRNP1;CHI3L2;COL6A3;PDE5A;IRF6;ITGB1BP2;TMEM9;B4GALT4;OTUB2;LAMA5;RALA;CLEC12A;TUFT1;ASAP3;DLL1;DLL3;WDCP;RNF113A;ERBB3;SV2A;FAM241B;NT5DC2;GNG8;NRIP3;KLRG1;TCFL5;TMEM30B;CMTM4;SWT1;ATP2B4;C9ORF40;DLK2;POMC;CAPN12;JSRP1;CD5;XPNPEP2;FAM131B;TAF8;LPIN1;BNIPL
Genes Down-Regulated In NES-Q13 Vs NLS-Q13 Changed Genes In PC12 Cells GSE26933	62/83	0.7653293499868435	0.9999978559094117	0	0	0.8634900033991533	0.23093955082426698	LGALS3BP;DHFR2;NRP2;GPR22;F13A1;DBH;RND3;AFF2;LOXL2;FOXQ1;UBASH3B;RNF17;TIMP2;DPF3;NEK2;OIP5;UPP1;A4GALT;LARGE1;ADAMTS9;STK32C;PCDHGA6;SEMA6D;PAQR3;SHROOM3;EBF3;ESCO2;GTPBP1;MAPK8IP3;VAV1;ACAP3;RUFY3;S100A4;GPM6A;NRXN1;NXPH4;SEZ6;DCUN1D2;PTN;ABO;ABLIM1;E2F1;SPOCK1;S1PR3;CACNG2;KLHL29;SYT1;IQSEC3;PDE2A;GZMB;SHISAL1;L1CAM;PRDX6;TBX3;TPPP3;AKR1B10;NOL4L;NSG2;TH;BAMBI;MAB21L1;SCN2A
Genes Down-Regulated In The Cortex Of zQ175 KI Mice Vs WT GSE123657	219/289	0.7654395332979504	0.9999978559094117	0	0	0.9143887385151399	0.2444207337020871	SLC23A3;CPNE5;LOC728392;RBPJ;SLC4A4;TMEM91;BACH2;HERC5;PEG10;PPP4R4;AP1S1;PTGFRN;GLUL;HERC6;UNC13B;AQR;STARD8;KCNK13;FNDC3B;DLEC1;PRKCA;FNDC9;HECW2;TYRO3;ATF6;TSPYL5;NRN1;SLC35D3;ARPP19;KLK6;FAM171A1;UGT8;LDHA;STRIP2;CHST11;FLRT2;PENK;GSG1L;TSPAN2;GSTM2;PLK5;ARPP21;RAB3IP;ST8SIA3;DDIT4L;EXT1;PEX5L;MYO5C;PPP1R1B;FAT3;IGSF9B;CALM1;RGL1;GSTM5;PTPRT;CDKN1A;GMEB2;TENM4;DIRAS2;ARHGAP4;AKAP13;SIPA1L1;HEY1;TRIM2;SH3BGRL2;DLGAP2;OR4D1;TESC;C17ORF80;SLC39A10;TMEM40;JOSD1;SORCS3;RNF144A;TUBB2B;INF2;SDHAF3;ALDOC;VGLL4;OPRD1;MAGEH1;PTGS2;NOL4;GPR153;CAMK2N1;ZNF106;SUSD5;CSMD2;SIAE;TP53I11;CA12;TSNAX;FARP1;IL33;HSPA1L;ATAD2;ADAM33;RFLNB;KLHL2;MAS1;SH3RF2;KCNS2;RIMBP2;ANKRD63;CEP41;SEMA5B;ICE1;RASL11B;UBXN2B;DGKB;FAM107A;SERTM1;MYLK3;LAMP5;RPH3A;RGS2;PIM1;BAALC;LARGE1;RGS8;RGS9;PPP1R16B;FBXW7;USP2;TEX2;LEMD1;GPRIN3;NPAS4;ADCYAP1;SLC9A5;FANCD2;GPD1;ELMO2;NPTXR;DGKI;JCAD;CABP7;ITPR1;SLC1A2;GLT8D2;GPR83;NDRG2;MCHR1;SBNO1;SCUBE1;PLXNA2;NPTX2;BDNF;GFPT2;SLC4A11;INHBA;DGAT2L6;SYT7;DAB1;GNAL;NAT8;NASP;TBCE;COL20A1;MAP6D1;SYCP2;MEGF11;LRRK2;LRRC74B;TCHH;PTPN21;ARRB1;HTR2A;DMKN;ATRAID;PITPNC1;SYNE1;GRM3;PTER;HJV;RASGEF1B;PMEPA1;VHLL;TNPO1;RFC5;TRPC6;USP43;HUNK;TBC1D8;GLRX2;C1QL3;REXO5;ALDH1A3;ARHGAP10;DDAH1;SCN4B;ITGA9;DNAH1;PPM1H;RASD2;ACVR1C;NWD2;RASD1;CNR1;RGS20;FEM1C;UGGT1;MAPK4;NTRK2;SEMA4A;KCNJ10;LINGO3;LGI4;KCNIP3;NTRK3;ZNF180;APLN;NELL1;R3HDM1;VIP;MDGA1;PTPN5;PFKP;TPT1
Amyotrophic Lateral Sclerosis Markers In Human Cervical Cord GSE26927	409/537	0.766666983716287	0.9999978559094117	0	0	0.9333715063400385	0.24799937805037514	PNMT;ABAT;RBPJ;SOX21;SCP2;CREB3L2;MLYCD;ARPIN;DDX17;ACOT9;GABARAPL2;PIH1D1;CLEC11A;FNDC3B;SYTL3;CH25H;CLDN9;RFX4;CDIP1;HOXB2;TARS2;RPL28;GNE;SF1;ENPEP;AIRE;SHMT1;FPR1;IL20RA;PHYHIPL;LY9;PLA2G7;PRDX2;LHPP;B3GALNT2;HEXIM2;PLK3;EDEM1;FZD9;ZNF32;ABCA8;C12ORF75;GPR137B;GJB2;FXYD1;HOXD4;ZNF136;ITK;SERPINA3;CDKN1A;HEXB;MED15;PHF6;PCMTD2;JPH2;OLR1;TIMP1;DENND2D;MYBPC1;SERPINB1;IFNGR2;MRPL48;TIMM21;DYNLL1;GNL2;SERPINB8;WDR35;MRAS;RILPL2;ANGPTL6;GAS1;PPARG;PLEKHO2;PLIN1;ERGIC1;ZNF112;CLDND2;CIPC;ADCY3;SPTY2D1;FSTL1;ADAM28;RIDA;WRN;GPNMB;SLC17A9;AHSP;PAIP2;ZNF224;BRD4;YTHDF1;GK;MYBPH;SAMD4A;TCAIM;C1ORF21;SLC8B1;PSMB8;TMEM156;GATM;GPR142;RNF149;TAOK1;C12ORF29;SNX15;YPEL1;ZYX;CENPS;RERGL;VKORC1L1;OXNAD1;CSF3R;NCF2;MAP3K7CL;HIKESHI;CXCL16;IPO5;ABHD12;SLC25A48;SALL3;TUBB3;KMT5B;NEK3;IFNAR2;TPD52;CISH;TPM4;C11ORF80;IGFBP4;SWAP70;RALGAPB;ADAM9;PHPT1;SLC27A5;ZNF431;SHC4;CHRD;DSEL;BMF;CCDC32;ZNF425;CD300LF;IP6K2;SLC37A2;BRPF3;NEK6;DEFA3;KIAA1755;LRCH2;MAFB;PTPRC;RGCC;BCL6;NACA;CDK2;SLCO1A2;PIN4;CALCOCO1;ADPGK;CPQ;BRK1;FHL3;TNFSF13B;SGCE;SGCB;EMILIN3;PMEPA1;ADAMTS9;RAD23A;TNFRSF1B;ARFGAP1;PTBP3;TRAF5;LCP2;BDP1;AHDC1;NLGN3;NUFIP2;NDUFB3;LRP4;NOD1;MFF;PPM1D;MALT1;CACNG6;FBXL20;P2RY8;RAB20;RSBN1L;CCL2;PCBD1;UGGT1;WASF3;POLR2L;CDRT4;PTPN1;DUT;NDUFA6;PCDH9;APOC4;TM6SF1;POLR3B;MGAT4A;MGP;CD247;TRIM38;MYO1G;SLC46A3;AHCYL2;VIPR2;AQP9;DIXDC1;PKD2L1;LDLRAD4;IFI30;AQP1;EDNRA;DHX58;SAP130;EIF2A;PTGDR;TKTL1;ALG9;ACTN1;COG4;KCNK12;SLC11A1;ZFP3;P3H1;RUNX3;THAP2;CHIT1;CYP39A1;PPP1R3C;PPA1;SPATA13;TRIM13;CD226;PLPP3;CASZ1;ZBED8;SH2D2A;LPAR1;HELZ2;UGCG;ST8SIA4;FAM180A;GPM6B;PAG1;SEC31A;STAT5A;VASP;MSR1;PCDH20;CCDC9B;ALOX15B;PARP15;VASN;EXT2;LACC1;PARVG;CD209;LRRN1;RPS21;CCDC121;HBB;CD3G;HBD;MAGT1;PTPRK;ZNF806;CRTAC1;CTSL;EPG5;RALGPS2;FCER1G;IL15;IL17RB;CLDN10;DCSTAMP;BBS10;CDCP1;CD48;PDZRN4;ATPAF1;TLR2;UQCR11;HSD17B6;UQCR10;STX11;NKD2;TYMP;PGRMC2;SERTAD4;METTL4;HEATR3;SUSD6;CCT5;CCT4;MPP1;RFTN2;CD72;DMRT2;DNAJC5B;C7ORF25;KLHL3;KBTBD3;SPCS3;KLHL6;RAB9A;LY6G5C;APBA2;DCLRE1A;MIDN;ITPRIP;SPPL2A;RTL6;PRDM1;EFTUD2;IL18RAP;PLAU;CAPN5;CAST;PDGFRA;SCARA3;MORC4;CD93;LMO3;TMOD3;ANXA11;STIMATE;PPP4R3A;POU3F2;OSCAR;COL4A2;TBC1D20;COL4A1;WDFY3;PPIG;DDX5;YTHDC1;C5AR1;PLD5;SLC1A2;SLC1A5;TMEM121;ADGRG1;HCAR1;UBB;TMEM248;ISOC1;COX11;RPRD1A;ZC3H14;CYP2J2;IVNS1ABP;CPSF4;ARHGAP24;DIAPH1;TBCK;FES;FMC1;COL20A1;NABP1;DYNLRB1;TGFBI;CCDC130;COX20;THRA;TNFAIP2;RND2;CXCL2;USE1;YBX3;LTB4R;TMEM100;ADGRE2;CA5B;CA2;CASP4;GATAD1;FLOT2;HIBCH;PLAUR;SHROOM2;TBC1D8;OLIG2;GPCPD1;ETV6;ALDH1A2;ACOX3;SOWAHA;FBP1;PON2;CSTF2T;ATP1A2;NWD1;WDCP;ERBB3;DEFA1B;NCAM2;GBP2;HES5;TMEM30B;BNIP3;CD2;SLC4A7;PNKD;CXORF38
Genes Changed By HSP90 Inhibitor In Quadriceps Of Hsf1 KO Mice GSE95602	65/87	0.7675434772726656	0.9999978559094117	0	0	0.8640995533317205	0.22860631022068106	PLEKHF2;CCT8L2;IL22;CLIC4;SMARCB1;LRR1;SLC2A2;ARHGAP36;CNDP1;DUSP14;LAMP5;IL36B;RPL36AL;SESN2;LRAT;OR2H2;RFPL2;LMNTD2;OR2H1;CEL;ESCO2;C1QL4;TMPRSS11E;THNSL2;DISP3;F7;SLC7A5;OAS1;GPR161;TRIB3;CHRNA1;TRIM52;CACNA1B;RPL36A;TULP3;SLC1A4;SLC7A1;OR5M11;RFPL4A;SLC9A3R2;ADGRG4;MICAL1;SLITRK4;IL21R;PACSIN2;ARL14EP;TRMT10B;DEFA6;ST8SIA1;DEFA4;DEFA5;PCDH8;DKKL1;DEFA3;RPL35A;DEFA1;MRPL23;FAM155B;KISS1;CAPZA3;TRPV6;LPAR6;ECHDC2;RAB19;OR9G1
Genes Up-Regulated In Mural Cells Of zQ175DN Vs WT PMID32681824	125/166	0.7695421605269558	0.9999978559094117	0	0	0.8913714764306045	0.23350325988060858	ITSN2;ATP8A2;GALNT13;FRMPD4;CTNND2;RORA;FRY;SLC4A4;CDH8;IGF1R;LARGE1;SAMD12;WLS;KIRREL3;RBFOX1;ST6GAL1;EPHA6;RBFOX2;ANK2;FRMD4A;ANK3;GABRG3;CD2AP;FOXP1;CACNB2;MARF1;DAAM1;SPARCL1;KCNQ5;DGKI;ND4;GRIA1;ANKRD12;ATP6;STK39;ITPR2;CACNA1C;CACNA1E;KALRN;NALCN;MED12L;SPATA7;NKAIN2;UBR5;DYM;RPRD1A;LRRC4C;ACBD5;CADM2;SYNRG;PBX3;DDIT4L;MYO5A;NBEAL1;ANKHD1;LRP1B;PRRC2B;PTPRD;RALYL;STAG1;DLG2;FGF14;PAN3;CNTN1;CNTN4;SERPINI1;OGT;DOCK6;PCSK2;ROBO2;GABRB2;TENM2;TENM3;CELF2;ROBO1;SMG6;SYNE1;PPP3CA;GRM5;ZNF407;HMG20A;PHACTR1;ERC2;RBM5;BCAS3;KCND2;ATRX;ANO4;NRG3;PCCA;IL1RAPL1;KCNMA1;RGS7BP;TOP1;NLGN1;LAMA2;NRXN1;ATP2C1;PPM1E;FAM168B;UBN2;CSMD3;NCAM2;CSMD1;WASF2;REPS1;TTC14;FARP1;PCDH9;GALNT1;KCNIP4;PPP2R3A;SGCZ;MPP7;U2SURP;STXBP5L;FAM155A;ABI2;RAB12;ESYT2;ATXN10;PTPN4;ADGRL3;LIMS1;YPEL2
Differentially Expressed Proteins In Cerebrospinal Fluid Of 5 Wk R6/2 Mice PXD004973	68/91	0.7697623811622092	0.9999978559094117	0	0	0.8646540142029738	0.22625696233747017	EIF4A2;LGALS3BP;ALDH1L1;PLVAP;DENND5B;CHD8;ECI1;PITPNB;PMCH;ELAVL4;ELAVL2;SYNE1;CAPN2;PLS3;PHGDH;GGACT;SPTAN1;PLS1;SNTA1;DSP;EIF2S3B;KRT2;SEMA6D;ACAD9;KRT1;RHOG;RNASE4;RABGGTA;SND1;INPP4B;FRMD6;NDUFS8;PKM;ACOT2;ACOT1;PFDN2;ACOT6;LY6H;EIF1B;THOP1;ACOT4;BLVRA;CAMK2B;LRP1;UQCRB;CFI;ITPR1;ITPR3;ITIH1;ADH5;FBLN5;RELN;UGP2;POLR2A;SV2A;RBBP9;SPOCK1;HCRT;PPARGC1A;EIF4B;OPCML;DNAH11;PRRT3;MDH2;CP;EIF1;CCT6A;PIK3IP1
Definite Astrocyte-Enriched Genes PMID18171944	141/187	0.7697872448395072	0.9999978559094117	0	0	0.8961127354918849	0.2344599287534219	ALDH1L1;GLDC;FOLH1B;FAM107A;TNC;AQP4;CLU;SLC4A4;AMOT;CEP128;PREX2;GJA1;CYP2D7;EVA1A;CYP2D6;BAALC;SCARA3;SLC15A2;SERPINF1;ACOT11;DIO2;PRSS56;PPP1R3G;CCDC80;FOLH1;PPP1R3C;SOAT1;RFX4;PRKD1;LXN;ARHGEF26;IGSF1;KCNE5;GLIS3;MGST1;SLC1A2;DAPP1;PLA2G3;SLC1A4;SLC30A10;PLA2G7;SULT1A1;SLC9A3R1;TTPA;PRDM16;LONRF3;NDP;PRODH;SULT1A3;NTSR2;SLC14A1;GSTM2;FZD2;VCAM1;ADHFE1;CYP4F2;EPHX2;CYP4F3;CYBRD1;CYP4F11;CYP4F8;CYP4F12;HOPX;PM20D1;NAT8;GJB6;P4HA3;FXYD1;ID4;FGFR3;GSTM5;FKBP10;ABCD2;TNFAIP8;ITGB5;TMEM51;CROT;NR2E1;TFCP2L1;SLC7A10;CHRDL1;HAPLN1;MYOM3;GRM3;TRIM9;AIFM3;CYP4V2;NAPRT;RBPMS2;CD38;RSPO1;FGFBP3;EMX2;SLC13A3;EGFL6;TNFRSF19;EMP2;PAX6;SLC39A12;CYP7B1;F3;KLF15;CLDN10;MMP14;SLC25A18;ASPH;DDAH1;IGDCC4;ADORA2B;OAF;ALDH1A1;ACSBG1;ALDOC;FAM20A;TLCD1;FJX1;TLR3;GDPD2;ATP1A2;PBXIP1;EGFR;SLC7A2;PHKG1;CBS;LRIG1;RGS20;ACSS1;PDLIM4;HES5;CBR3;IL33;LGI4;FMO1;AGT;AXL;CTH;STK17B;SERHL2;THRSP;PLCD4;MYORG
Genes Up-Regulated In Pons Of 28 Week Old Atxn 1 154Q/2Q KI Mice Treated With ASO Vs Vehicle GSE114674	610/799	0.7720849365061508	0.9999978559094117	0	0	0.9422809779423963	0.24373107019290055	TRIL;F11R;SLC4A4;EPS8;NSDHL;GJA1;SOX17;SOX18;IGLON5;C3AR1;PXDC1;PGLYRP1;VSTM4;PRIMA1;GAMT;GBP5;UNC13C;STARD4;PRKCH;FNBP1;UNC5B;STARD8;STARD9;EML1;RNASE1;OR10AD1;UNC13D;DKK3;KIAA1217;CLDN5;SLC5A7;DAAM2;RFX4;TYRO3;PADI2;SPARCL1;PRR18;ATF3;GRID2IP;LXN;TTYH1;PDGFB;C1ORF198;PLA2G6;LY9;PLA2G7;UGT8;GJC3;TTPA;SERPINH1;GSG1L;NCKAP1L;RHBDL3;PROM1;S100A10;NGFR;MCAM;IRF2BP2;LYZ;PRDX6;FOSL2;FA2H;SQLE;GIPC3;SLC6A9;GJB6;FXYD1;TNFSF8;SFXN5;HEXB;HEXA;BHLHE41;PEAR1;RCSD1;LITAF;PRKAG3;VSIR;ABCC12;LFNG;SHE;NHSL1;C1QTNF5;NUF2;GPR139;RNF152;APPL2;CGNL1;TIMP4;ZNF366;FCRL2;GRAMD2B;SERPINB1;GPR34;ANXA2;ELOVL5;METRN;TESC;ELOVL6;EMP2;TMC7;ELOVL7;JOSD2;F3;BACE1;ITPKB;SLC7A5;MS4A6A;GPRC5B;INF2;MMP15;PIGA;MMP19;SLC29A4;HCLS1;SMTNL2;PPARD;ENG;GRN;CIPC;PTAFR;FSTL1;MS4A6E;EGFR;RIDA;GBX2;MICALL1;UCP2;SPP1;GCNT2;SC5D;METTL7A;CCL18;LDLR;CCL15;FARP1;AOC1;CCL23;SERPIND1;GOLM1;WNT7B;ECEL1;LAPTM5;CASTOR1;GPR4;PRSS35;SNX20;AGT;DEF6;DHRS3;PSMB9;FABP5;ABI3;PLP1;TMEM39A;CCDC3;ADGRL4;TMEM229A;LIMS2;SIGLEC6;YPEL2;RAB3B;ATP8A2;CSF3R;GPR68;NCF2;SLA;PLOD1;EPX;CLU;FADS2;CDH5;PPP1CC;HPGDS;SLCO2B1;STK32A;LZTS1;FADS1;PLS1;C11ORF87;IGFBP5;SEMA6D;OLFM4;FAM227B;C6ORF132;JAML;MAPKAPK3;MAL;PKP4;UTRN;CHODL;SEMA7A;ABHD4;FBLIM1;ABHD3;INSIG1;NOTCH4;ATP6;AK3;ABHD6;AK4;ITPR3;NPAS1;RHOBTB1;IGSF21;SLC9A3R1;SBNO2;NDOR1;MOBP;CLEC7A;SMYD1;IGFBP7;SLC15A4;SRGAP1;IP6K3;SLC14A1;SLC14A2;SLC37A2;SDF2L1;HTR1D;TMEM132A;LY86;DHCR24;CORO2A;QKI;MLXIPL;PTPRB;CXCL12;PTPRC;RGCC;P4HA1;CPD;SLCO1A2;RNF182;ESAM;HPSE;LHX4;NES;ITGAM;ST6GALNAC2;GAL3ST1;ITGB5;COL14A1;ITGB2;LRRK1;DUSP19;TREM2;HTR2A;BICD2;PIK3C2B;ADAMTS2;ITGAX;PMEPA1;EFHD1;PGM5;SLC36A1;HMGCS1;GPX3;ITGA1;ADRA2A;SLCO1C1;ESPL1;TMBIM1;ASPG;PECAM1;ITGA6;TRIM59;LCP1;MET;ASPA;CX3CR1;CEBPA;ITIH3;TULP4;LRP4;IL2RG;VXN;ABLIM1;PHKG1;HAUS8;TP53INP2;NNAT;CCL3;ACSS1;SLC25A22;KCNJ2;NTRK1;NTRK2;PTPN18;MCOLN3;KCNJ10;SMOX;TIE1;AHNAK2;CYP51A1;IRX4;KCNJ14;CABLES1;FOXJ1;KCNJ16;DDHD1;KLF4;HCRTR1;TPCN1;NECAP2;FCGR2A;PTPN6;SYCP3;FCGR2B;MDGA1;KCNK3;MYO1F;MYORG;CBLN1;CPNE9;SPARC;MT1M;ICAM2;CCP110;MT1X;AQP4;KLHDC7A;IFI30;ICAM1;C4B;C4A;LGALS3;MT2A;RASSF2;RINL;EDNRB;PNP;RASSF4;DPF3;GLUL;TBC1D10A;CALN1;TNS1;ENTPD1;PAQR6;ST6GAL1;PAQR7;CCDC78;SLC11A1;KCNK13;MMD2;GPR37L1;UTS2B;ARC;MARF1;MT1A;PPP1R3C;SOAT1;CD109;MT1F;MT1G;MT1H;TAGLN2;MT1B;PLPP3;NAIP;EPHA2;MT1E;NECAB2;IGSF6;USHBP1;IGSF1;APCDD1;CRHR1;KLK6;HELZ2;INPP5D;INPP5J;MAP7;TSPAN2;ARSG;CD14;RIMKLA;NTSR2;SLC10A4;VASN;PM20D1;LACC1;PEX5L;OCLN;MYO5B;PPP1R1B;CD24;TDGF1;CD22;NRP1;NRP2;SYNM;ROBO4;CTSZ;WFDC1;SLC7A11;SLC7A10;STBD1;SH3PXD2B;KIF13B;CD38;CTSH;KIF1C;CD37;TNFAIP8L2;CCR5;UTP14A;CD33;UTP14C;CD53;FCER1G;RHOG;AMPD3;OSMR;ANO3;CLDN11;GAL;C2CD4D;VWA1;CD48;ALDOC;TLCD1;FAM20A;RAB7B;FJX1;CD44;TLR2;C1QB;LILRA6;OPRD1;TMPRSS7;TNXB;SLC43A3;CAPG;ZDHHC22;CST7;AIF1;LILRA4;RASIP1;CST3;ALS2CL;EGFLAM;MGAT5;LAIR1;MPZL1;SH3BGR;IL33;PNPLA7;TMEM176B;SUSD2;TMEM176A;ERBIN;LILRB1;LILRB2;C9ORF116;LILRB4;MPP6;LILRB5;VEGFA;GPAM;KCNS1;CSDC2;CD68;STEAP3;CD81;SPPL2B;GIMAP4;MSMO1;TMEM140;ETS1;ARHGAP36;TGM1;NPPC;RGS5;KIF5C;PLAU;ARHGDIB;FAM186A;BAALC;CAPN3;ACAA1;PDE8A;TGM2;CARD10;CD93;LMO2;ARID5A;ATP1B3;ATP1B2;KCTD3;ARHGAP45;ADAM17;TYROBP;EMCN;CD300C;LMX1B;JCAD;IDI1;CALCA;CALCB;ARHGEF26;USP53;NPR1;NXPH3;CCL3L3;NXPH4;CHAT;SLC1A2;DAPP1;LPL;SLC1A4;NDRG2;RASGRP3;ENHO;STAP2;GAS2L1;TBC1D16;GGT5;FDPS;TGFB1;VDR;LRRC75A;TGFB3;LAYN;SSC5D;POU2F2;PHOX2A;SMAD7;GNAL;NAT8;DAO;NR4A3;MAP6D1;FGFR3;FGF11;SDK2;FGFR2;DOCK8;SLC2A1;HSPB1;DBI;DBH;OPLAH;PITPNC1;ADGRE1;TMEM100;GRM2;ADGRE5;CA2;NAPRT;BLNK;NOS1;ABCC3;EGFL7;DESI1;ARAP3;ABCC9;ARAP1;TENT5C;EPN2;GFOD1;IGDCC4;ELF4;ADGRF5;MMRN2;ALDH1A1;CHI3L1;IRF8;CCDC190;IRF5;COL6A5;SCN4B;SLFN5;STOML3;CCDC187;RBM47;BCL2A1;HPGD;PALM3;IER5L;SLC3A2;ATP1A2;ADD3;PTHLH;GNA13;PRRG4;NWD1;PDLIM2;RASD1;ERBB3;CBS;SPOCK2;LRIG1;EPS8L2;S1PR3;CYYR1;HSD3B7;LGI4;NOS3;CMTM5;FMNL3;TEC;TNIP1;SCD;ATP13A4;PMP22;ATP13A5;ASB4;THRSP;TEK
Genes Down-Regulated In HD Grade 3 Markers In Human Frontal Lobe BA4 (HG-U133B) GSE3790	112/149	0.7727641190978677	0.9999978559094117	0	0	0.8850506756756756	0.2281496260549331	GALNT15;JMJD1C;THUMPD3;GCC1;GXYLT2;SRGAP2C;ARHGAP42;HERC2;MPRIP;BBX;EPC1;AZI2;MTPAP;CALN1;CASR;PPTC7;SECISBP2;TMOD3;SLC11A2;CASK;LARP4B;FBXO10;UHMK1;MYCN;KIAA2026;WDFY1;TFAM;TTLL11;KMT2E;ZNF397;CCDC25;KMT2C;FUT11;DCUN1D1;FBXO45;SLAIN2;TMTC1;HACD3;DNAJC27;SAV1;TMEM25;TESPA1;SNTG1;DHX36;SNX9;USP51;RIMKLA;LONRF2;SLC15A4;ZBED5;OSBPL8;GGT7;UBE2H;CBX5;IRF2BP2;MYO5A;HSPA12B;SYT7;ARHGAP23;MRPL30;PTPRB;SESTD1;AGO2;SFXN5;BMPR2;CAB39L;KCNC2;USP32;FLT4;CELF4;SLC7A14;MRPS10;GTDC1;RSF1;PPP1R9A;MED13;NCS1;EPG5;EVI5L;ARFGEF3;CCDC50;DIS3L2;RBM33;TMED4;USP47;ZYG11B;KLF12;STRBP;VPS13B;REXO2;RBSN;BACE1;FAM210B;CACUL1;SEZ6;MIEF1;NSD3;REPIN1;FGD4;FAM168B;FAM172A;FAM184B;ZNF106;DYNC1H1;CMTM4;PLEKHA2;CADPS;RSPH3;IRGQ;TAOK1;MPHOSPH8;TNRC6B
Genes Up-Regulated In Human Microglia During Aging PMID28671693	160/212	0.7732286395663384	0.9999978559094117	0	0	0.8994453822040029	0.23131980594545776	CPNE8;SPON1;MT1X;ACCS;RBPJ;NDST1;CLEC5A;TBC1D10C;ENPP4;PLXNC1;GGT1;BAHCC1;GBP5;FBXO16;SOX13;ADGRA3;FRMD4B;RUNX3;FOXP1;CYP27A1;RBP7;ACAP1;PPP1R3C;ADGRB3;SLC9A7;C22ORF34;GSAP;HOXB2;CES3;HOXB7;ND4;SPATA9;CCDC149;ATP8;GYPE;ZNF391;CFI;ATP6;LTBP2;A1BG;IQGAP1;LTBP3;SLC5A5;SULT1A1;ADAMTS15;UGCG;TMEM26;CRACR2B;ADGRG6;CPAMD8;TNFRSF14;KCNN4;GAS2L2;ZNF660;STARD13;CD163;PBX3;GDF1;PTK6;TVP23A;GNG12;ALOX15B;PTK7;HOOK1;PPP1R1C;SPATS2L;PPT2;TGFBI;NRP1;DOCK5;NRP2;ROBO4;MCTP1;ST6GALNAC2;THRB;PCDHGB4;PCDHGB3;PCDHGB2;TNFAIP2;PTPN22;DMKN;MS4A4A;SCML1;CYP4V2;TRPS1;DSE;CLIC2;PGM1;SULT1C4;VENTX;CFAP44;PCDHGA8;PLEKHG3;PCDHGA7;PCDHGA6;PCDHGA5;IL15;USP43;PCDHGA2;ARAP2;EMP2;PTH2R;NAALADL2;PNMA6A;PATL2;ARL4C;DUSP22;MS4A6A;RNF144B;CEACAM1;AIM2;B3GNT7;IRF4;NME8;GPRC5C;DOCK1;NLGN2;SMARCD3;ASAP3;ADAM21;CXCR4;VWCE;UACA;DEPP1;TMEM71;HLA-DMB;FAM168A;NXF3;TMEM65;CCDC85C;TMEM204;ABI3BP;FAM241B;HEATR4;CHML;GBP2;EPS15;GPR155;APOL3;RIC3;GALNT6;SEMA4A;TXNRD3;TPBG;ATP2B4;ZNF804A;VEGFA;GPR141;MYO1D;SLC4A8;TMCO6;TFAP4;CLEC2B;TEC;NFIA;P2RX1;TNIP3;SARM1;PPIL3;ZNF334
Genes Changed In HD Fibroblasts Treated With ZFP-A Vs Control GSE127820	31/42	0.7734630662195527	0.9999978559094117	0	0	0.8244108071191809	0.21177247087799111	STEAP1B;TP53I13;GALNT15;PCDH15;PIK3CD;STC1;SPPL3;DPP4;DTWD1;NADK2;PIP4P2;HINT2;PHKG2;BAALC;RDH14;S1PR3;BBS5;LMCD1;NAP1L3;LAYN;SULF1;KLHL41;ABHD15;THAP11;FRMD5;MEX3B;MAB21L1;PAPPA;ESYT1;MGLL;YPEL3
Interneuron-enriched Genes PMID25700174	267/352	0.7737256590072181	0.9999978559094117	0	0	0.9178722169564965	0.23546902381091292	EIF4A2;PLEKHB2;CCNH;ARAF;RXFP1;TMEM91;DCAF7;GLDN;RXFP3;CRHBP;SYNPR;BAIAP2L2;GPR176;RPS6KA6;SAMD14;ADGRA1;DPYSL4;UBASH3B;DPYSL5;IGLON5;RASSF5;RESP18;VSTM5;DLEU7;SAMD10;GABARAPL1;ENTPD3;ALG2;AFAP1;LDOC1;SLC5A6;SLC5A7;RBP4;SFRP2;TCERG1L;PAPPA;RUFY3;OPTN;NECAB2;NECAB1;PLEKHD1;IGSF3;SLC35D3;CRABP1;LYPD6;PPP1R2B;RACGAP1;EPB41L1;FLRT3;ADAMTS17;KCNMB2;HMGCLL1;RIMKLB;PCDHA6;PPP1R26;SLC10A4;HEXIM2;MAGEE1;CIDEA;BTBD11;PM20D2;GIPC2;PNOC;PCDHB6;RTL8A;PCDHB3;MRAP2;PAM;PRRT4;RTL8B;XKR6;RTL8C;COX7B;DIRAS1;PTPRO;SETD7;GRIK1;TMEM53;SHD;SHH;PCLO;NKRF;ANKRD6;RAB6C;ELOVL4;PRMT2;SLC32A1;KCND3;SLC35G2;DYNLL2;GNL1;TOX2;TNNT1;MICU3;RHOV;PAFAH1B3;C11ORF52;PLPPR1;ANKRD55;PTGER2;KCNA3;AKAP7;SNX31;COL19A1;SLC7A3;FSTL5;PPP1R2;RELN;RXRA;TMEM65;WIF1;NPY;CILP2;EMC9;GAD1;MCF2;LHFPL5;GAD2;LHFPL3;SH3RF3;SLC8A3;SPCS3;CASTOR3;SNX16;CASTOR2;SARM1;VWC2;RAB3B;UBXN2A;KLHL32;FAIM2;FAM216A;NUDT11;NUDT10;PTTG1;SLN;EME2;PTTG2;SCN9A;NRTN;STK32A;KCNH2;MAGI1;SEMA6C;AGTPBP1;LIG1;VASH2;SHISA9;KRT73;MID2;KRT72;KCTD8;ARMCX4;ARMCX2;FRMD7;SLC9A7;MAP7D2;PPIF;RPP25;SLC27A2;STEAP2;HDGFL3;DLX1;CALCA;CUL7;DLX2;CALCB;NNMT;PARM1;MINDY2;DLX6;SLC41A3;SLC1A6;DNAJC27;NALCN;NPAS1;ZFP57;HRH2;CNTNAP3B;ISOC1;NXPH1;GRIA4;PLXNA3;ANKRD34B;KLHDC2;KLHL29;OSBPL8;MYPOP;TMEM132E;CNTN5;GFPT2;ZBTB16;DNAJC12;ARHGAP24;COPRS;TRMT9B;BMP3;SYNDIG1L;SP8;CNTN4;SP9;FGF11;CNTNAP3;SLC25A3;PODXL2;RNF14;PTPN20;HMGB3;HTR2C;ARRB1;CELF6;ELFN1;ELAVL2;TNFSF13B;NETO1;PIP5KL1;FLOT1;WDR6;ZNF385B;SPX;SCN5A;ZNF385A;TRIM67;TRIM62;PEG3;COL25A1;HTR3A;NGF;DNM2;DNM3;MYO3B;DNAJC5;LANCL3;EVL;VSTM2A;CLRN1;USP13;CAMK2D;PDXK;PPM1H;HDAC6;PTHLH;FOXRED2;MAPK9;CNR1;GNG4;SV2A;MGAT5B;NRIP3;CACNG5;KCNIP1;LIMK1;NAP1L3;SEMA4G;HTR5A;USP28;OXR1;USP29;NAP1L5;TTC39A;BAIAP3;TTC39B;EEPD1;ZNF618;SST;CLNK;NECTIN4
Genes Up-Regulated By HSP90 Inhibitor In Quadriceps Of Hsf1 KO Mice GSE95602	28/38	0.7739939301580006	0.9999978559094117	0	0	0.8191142191142191	0.20984989371872922	PLEKHF2;CLIC4;SMARCB1;LRR1;CACNA1B;SLC2A2;SLC1A4;ARHGAP36;SLC7A1;DUSP14;LAMP5;SLITRK4;SESN2;IL21R;PACSIN2;LRAT;ARL14EP;ST8SIA1;PCDH8;DKKL1;RPL35A;ESCO2;FAM155B;DISP3;SLC7A5;LPAR6;RAB19;TRIB3
Up-regulated Proteins In Cerebellum Of 10 Mon HD Q175 Mice Vs Q20 PXD005526	28/38	0.7739939301580006	0.9999978559094117	0	0	0.8191142191142191	0.20984989371872922	AHCYL2;USP38;SH3KBP1;WBP2;ZC3H4;TNC;HMGB3;SYNE3;ACTB;LGALS3;MTA1;VAT1L;ACD;NIFK;DENND4A;VAV1;GPRIN3;KCTD8;PKIB;ARMCX2;RAB14;FAM163B;ASB6;CMPK2;PSME2;TRIP12;CCDC82;DUS3L
Insoluble Proteins In The Brains Of Q175 Mice PMID31138642	40/54	0.7745309885172154	0.9999978559094117	0	0	0.8357402058801747	0.21352962428786562	COL18A1;GRAMD1B;AHCTF1;SYNM;USP11;USP12;DDX21;NEXN;SMC3;USP39;ELFN1;LACTB;CNNM1;FAM168A;ADGRA1;BAG3;GAR1;FSD1;TNS3;TNS2;PARP1;PRPF4B;SCRIB;DEK;SMC1A;PALD1;EHD1;LSM8;PREPL;STAG2;HNRNPUL1;GAN;DMWD;ZNF638;VWA1;ACIN1;TRIP12;ZNF512;EIF1B;RBM22
Up-regulated Proteins In Striatum Of 10 Mon HD Q175 Mice Vs Q20 PXD006302	131/174	0.7746579808249463	0.9999978559094117	0	0	0.8906593215020396	0.22741530624397804	DIXDC1;SLC4A3;GOLGA2;SAMD14;TATDN1;TRIM28;POFUT1;DHX57;MACROD1;LUC7L;HOMER3;ENPP6;EIF2A;TMEM88B;ENDOG;GOLGA8K;ATP11C;COG1;ATP11A;WDR73;TMEM130;SND1;GOLGA8B;PREPL;ARMCX2;ILVBL;PSME2;TLN1;DUS3L;FTL;ZCCHC8;EXD2;SHMT2;MYCBP2;XPA;MRI1;MRPL15;NTS;GLG1;SNX1;PITRM1;PRKAR2A;NAALAD2;ASL;KHDC4;SLC19A1;PCK2;CBX5;CNTN6;DENND4C;NEK7;GNG11;SNAP91;COQ5;GOLGA6A;GOLGA6C;GOLGA6B;FUBP3;GOLGA6D;NDUFAF5;MDM4;PCDHB4;DHX29;GPSM2;PCSK1;CLIC4;FHL1;MRPL38;ATP2A1;C1ORF174;CHD3;ELFN2;ELAVL3;RBM3;TMEM43;SCRN2;GGACT;HMGCS2;GPRASP1;GPRASP2;BCAS1;ACAD8;PCYT1B;RING1;DIS3;OPALIN;GLRX2;CYP7B1;F3;DNM2;FAHD2B;DUS2;HADHB;CHDH;ARHGEF4;HNRNPH2;ACOX3;LCP1;SEC22A;STX12;ATL3;LRP1;DDX21;HSD17B4;CAPG;CRIP1;TMA16;GNAI2;RAB21;SH3BGRL;ALDH1B1;CNPY4;FLNB;FLNC;SLC25A24;GADD45GIP1;DUT;TRMT10C;NDE1;DHRS1;NPM3;SOD2;MPP7;DHODH;TSPAN15;ITCH;PRKRA;ZNF219;OCIAD1;TRIP12;METAP2
Markers Of CA4 Field In Hippocampal Formation PMID22996553	25/34	0.7752148466826787	0.9999978559094117	0	0	0.8126353193356495	0.20690919589039936	RASL12;LCN8;TNC;CLEC18B;KCNA6;FBLN5;AQP1;C4B;ABI3BP;TRPS1;STK32B;UNC13C;B3GAT2;OSR1;DMRT3;CARTPT;IGF1;NPNT;ADRA2A;ADCYAP1;DCSTAMP;BHMT;TG;KRT14;ZNF556
R6/1 Vs WT Striatum Up-Regulated Genes PMID28743452	25/34	0.7752148466826787	0.9999978559094117	0	0	0.8126353193356495	0.20690919589039936	L3MBTL3;RGS19;CAPSL;NPR2;FAIM2;KIAA0895L;TRMT2B;EPB41L4B;SLC25A29;CALCR;POLR2A;RDH12;HYAL2;WDR6;DLEU7;RBM11;PCDH20;SFMBT2;WDR31;SEMA4G;TMC3;AHI1;GUF1;SRPRB;PLPP2
Genes Up-Regulated In Expression In Striatum Of 90 D HdhQ111 HD Mice With mGluR5 Null Background GSE50379	43/58	0.7754662285075378	0.9999978559094117	0	0	0.8385032514528917	0.21322370063027624	SERPINA3;SLC35F3;IDUA;DNAH6;GDPD3;ARNTL2;KLK6;RASGRP3;FGGY;POTEH;CYP2A13;NT5DC3;POTED;SPP1;FLNB;KCNN2;SLC37A4;POTEA;NKX2-8;TRAPPC2L;CD72;DYNLT1;ENTPD4;PLA2G4E;RPS3A;PLXDC1;CYP2A7;MAS1;CYP2A6;DPY19L1;CCDC80;NAT8;CATSPERE;ADORA2B;FAM163A;WDFY1;PCDHB5;INTS7;PCDHB4;MNS1;PCDHB3;SYCP3;CNTNAP5
Striatum Protein Module pM23 (Darkturquoise) PMID26900923	43/58	0.7754662285075378	0.9999978559094117	0	0	0.8385032514528917	0.21322370063027624	OTUB2;HNRNPCL1;HNRNPCL2;NDUFB7;HNRNPCL3;SH3KBP1;RPN1;ADCY3;TULP3;FBXO21;MRM2;SELENOI;HS2ST1;SYNPR;ATXN2;TMEM67;FBXO4;MVB12A;FSD1;EMC7;MPDU1;AOC3;RANBP1;CADM3;SLC32A1;ATP5PB;DENND4C;DNAJC11;CACNA2D2;TIMM22;VRK1;EIF2AK4;RMDN1;POLRMT;TPD52L1;C12ORF4;SLC25A19;SLC9A7;ERP29;TRMT11;MICU1;CBLN4;PCYOX1
Genes Up-Regulated In NES144 Changed Genes In Cerebellum Of 4 Mon A39 HD Mice GSE3248	8/11	0.7759627983385569	0.9999978559094117	0	0	0.7803069494740472	0.19792540413112356	CDKN1C;MARCKS;ALCAM;CBX4;BASP1;CIDEA;HSPA2;RPL37
Markers Present In Sst Cdk6 GABAergic Neurons PMID26727548	8/11	0.7759627983385569	0.9999978559094117	0	0	0.7803069494740472	0.19792540413112356	GRM3;MYH1;SYNDIG1L;C1QTNF7;NR2F1;CARTPT;NR2F2;MYH4
Markers Present In Sst Tacstd2 GABAergic Neurons PMID26727548	8/11	0.7759627983385569	0.9999978559094117	0	0	0.7803069494740472	0.19792540413112356	GRM3;KLHL14;TRPV6;IRS4;PLA2G4A;HTR2A;SGPP2;ANO3
Yellow Module Eigengene Expression Profile Across Striatal Astrocytes Of R6/2 And Q175 Mice PMID31619545	576/755	0.777178866538042	0.9999978559094117	0	0	0.9394835852600376	0.2368294881410918	MYT1L;RPL31;PWWP2B;ADARB1;CWH43;ISM1;C9ORF50;RNF112;CNST;HENMT1;SCN11A;CKMT1B;JUNB;PRIMA1;ABHD14A-ACY1;WSB2;DDX11;FIBCD1;HPCAL4;UPB1;DKK2;BCR;RBP4;ADCY9;HECW2;RABL3;FAR1;IDO1;OTULINL;TSPYL5;TPH2;ZBTB8A;CRABP2;CRABP1;DAZ4;IL20RA;LYPD1;DAZ3;DAZ2;XPC;AGAP3;DAZ1;XKRX;PPP3R1;ADAMTS17;CHST15;GSG1L;ST3GAL5;SFN;RHBDL3;MCTS1;CDK19;NDFIP2;PRRT3;ACE;JAG1;PLK5;ARPP21;GPR12;PLK2;SNAI3;C20ORF27;NETO2;WDR54;FOSL2;DAZL;CYLD;SLC6A6;FAM135B;AGO4;SFXN3;STRN;PLCH2;PKIG;ARF3;HRK;NRSN1;LRRC10B;LRRC3;TDRP;ABCC12;PHEX;MRC2;ZCWPW1;RSPO2;PHF24;SH3BGRL2;GPR139;RSPO1;DLGAP3;CGNL1;ZNF365;DUSP4;OFD1;CHST9;DUSP1;PGAM2;TMEM40;PRSS12;SERPINB8;TMEFF1;INF2;RNF169;CDC42EP3;ITPKA;MMP17;RARB;LRRC3B;RNF166;SYNPO2;ADCY4;GPR42;KCNA4;KCNA5;ADCY1;PTGS2;SBSN;PPP1R2;EXTL1;HAS3;SLC17A7;ZSWIM6;STX3;ANKRD50;GPR155;CCL25;WDR17;KCNB1;GABRA4;RFLNB;PLXDC1;LRRC20;AGBL1;ANKRD63;YPEL5;DGKG;ANKRD13B;KCNG2;ANKRD35;RASL11B;GPR68;CEP19;GPR61;CDH9;LAMP5;C1ORF127;DEPTOR;FGF9;SLC16A7;SLC39A5;NEK2;MACROD2;SLC26A10;SLC39A2;TNFRSF4;KCNH1;LZTS3;PPP1R16B;KCNH3;C11ORF87;TLE2;AREL1;CISH;IGFBP4;MAMSTR;TMEM178A;FST;C21ORF58;TBR1;LEMD1;TUBA4A;TRAIP;NPAS4;ACAP3;ADCYAP1;ERF;NHP2;ROR1;CSNK1G2;TRABD2B;DGKH;RTN4R;SEMA7A;FBLIM1;HVCN1;GPR88;FOXO6;GPR83;KLC1;C1ORF112;RAP1GAP;RHOBTB2;GOLGA7B;SOCS2;NEUROD2;SNN;TPO;NEUROD6;IGFBP6;NPTX1;SLC38A8;NPTX2;IMPG1;ZNF541;OSBPL8;RASL10A;RASL10B;OSBPL3;TMEM132B;ANKRD23;HTR1D;TMEM132A;OGA;SLC4A11;FANCB;CORO2A;FBXO32;MAFA;REEP1;IRAK1BP1;MAFB;RCAN2;ITGA11;C8ORF34;SLC26A5;TUBA8;CNTNAP1;ANKRD33B;CELF1;COL14A1;CRYBG3;LRRK2;C15ORF62;KIAA1671;ADRA1D;HTR2A;TRH;UFSP1;DUSP14;NRGN;SYNE1;THBD;SCRN3;PMEPA1;ERC2;COA7;OVGP1;RFC5;EMX1;PLEKHG4;TRPC6;GPX6;PLEKHG5;RTN4RL2;NRG2;ADRA2C;CYP2A7;PPM1A;CYP2A6;MYO3B;RTN4RL1;CCDC42;TNFRSF25;ITGA5;PKHD1L1;L3MBTL4;CNTNAP4;ITGA9;VSTM2B;SLC24A2;COL15A1;SLC24A4;SMARCD3;PPM1L;PRCD;SHCBP1L;NOD2;BARX2;THSD4;SRM;ZNRF1;DCAF17;RAB26;VPS50;MGAT5B;E2F1;CACNG1;LINGO3;KCNIP1;KCNJ11;KCNIP3;FBXL16;KCNJ18;SYT13;TPD52L1;SYT12;CROCC;MGAT4B;CCM2;PTPN5;KCNK3;CPNE9;NPFFR2;IFI27L2;CPNE5;CCNF;LDLRAD4;RPS6KA4;BAIAP2L2;RPS6KA5;MCIDAS;PAQR9;EPHA8;ACTN1;MYO7B;KRT9;TIAM2;ARC;CRISPLD1;IFI27;KATNAL2;KCNQ2;RRAGD;SPATA13;KCNQ3;NSMF;TRIB3;TTLL11;KCTD17;CTXN1;CCNO;NECAB2;SLC22A3;EPHA10;WNK4;KALRN;IGSF9;SEC14L3;PPP1R2B;XRRA1;PENK;INPP5J;FAM43A;B4GALNT3;RAB11FIP4;ATP6V1C2;EGR1;EGR2;FAM78A;ST8SIA2;PDE2A;DCLK3;PYCR1;SRPK1;TH;CYP2S1;MYO5B;MYO5C;CREBRF;CALM3;IGSF9B;CALM1;CALM2;INKA2;RAB40AL;SCN2B;PCSK2;RYR2;DOC2A;SLC35F3;DIRAS2;STAB2;RYR3;WFDC3;MC4R;PPP3CA;KCNT1;CAMKV;CRTAC1;ENC1;FFAR3;ANKRD2;CCR6;HRAS;OXGR1;PSD;PARP6;LYNX1;PRMT8;PRPF40B;IGFN1;KIF27;ANO3;MN1;KCNU1;CDCP1;CCKBR;BANK1;RPUSD1;KIT;PITPNM2;ARHGEF2;DNASE1L2;VWA7;GUCY2C;DERL3;SATB2;PAPLN;ALOX12B;GDPD5;PHYHIP;COL19A1;MFSD4A;PGRMC2;CYP2A13;CAMK2N1;KIAA0753;GPC3;REM2;PCP4L1;PLEKHA5;KLHL2;KLHL3;KRT10;PDP1;TTC9;TTC8;NLRP10;STAC2;VWC2;ESYT3;RTL1;GALNT14;NARF;AMHR2;GALNT18;GALNT17;PRDM5;NRM;GXYLT2;CYP46A1;RTL5;PLB1;RGS2;FPGT;SACS;TMEM38A;RGS8;PPFIA4;ADPRHL1;SLC30A3;SLX4IP;CARTPT;PCP4;DOK3;GPD1;ABCG2;CCDC149;CABP7;NXPH3;NXPH4;HTRA4;SLC1A1;CABP1;FUT2;TRHDE;DNAJC28;FBLN5;PLD3;CPLX3;SCUBE2;CACNA1I;KCNV1;BRINP2;MAN2A1;CDH22;CLSPN;NXPH1;FAM83D;GAS2L1;IVNS1ABP;SMURF1;PTCH2;INHBA;SYT9;TMEM231;ARHGAP33;NR4A2;BMP3;FGF16;NR4A1;SDK1;BMP2;TMEM114;GDNF;FAM163B;NXF2B;MXD1;FGF11;SCYL3;CD164L2;NAA40;SOWAHB;MAST3;MEGF11;DMKN;GRM1;GRM2;GRM5;RASGEF1A;RASGEF1B;LRRTM1;CYP2R1;CA7;NPTN;RBM34;GPCPD1;SSTR3;KLF16;GFOD1;CDHR1;COL6A2;RNF207;COL6A1;IRF6;SHANK3;CAMK1G;PAPPA2;PLEC;CAMK2B;HCN4;CCDC187;DNAH1;CLEC12A;USP12;IER5L;PTHLH;SELENOI;CIART;ACAN;GNA14;NXF2;PDLIM3;RAB40A;NWD2;RAB40B;RMND5A;SV2B;GNG7;FAM241A;SPOCK3;PTK2B;MAPK6;NXF5;MAPK4;VAT1L;SNCA;PTCD3;LAMB3;LGI2;OPRK1;HS3ST5;ARID3B;ATP2B1;EPOP;USP28;HS3ST2;SPATA2L;EEPD1;MAPK11;JSRP1;PPP2R2C;THRSP;ASB2;VIP;BNIPL
Genes Up-Regulated In HD Vs Control iPSCs Before Differentiation GSE109534	49/66	0.7778693938688052	0.9999978559094117	0	0	0.8430457185792037	0.21177025448761252	KDM5B;MOXD1;PI4K2B;NRP2;ACSM3;RORA;GXYLT2;PYGL;SSC4D;HERC3;C1RL;DLGAP1;ENPP5;PPFIA3;NUDT12;RGS7;IGFBP2;PDE4C;CDYL;SHISA2;COX6B2;POU3F1;SYN3;CYP27A1;MAF;SLC9A7;MT1F;MT1G;NANOGP8;ALG10B;HMX2;OPTN;HLA-DQB1;SMIM24;CACNA1B;PHYHIP;PIK3R5;RAD54B;RRAS;PLCG2;SLC17A7;NPTX1;GABRE;COL22A1;HELZ;ZIC5;SYT7;COL5A3;FGF11
HD-specific Set Of Genes (Cluster 4) PMID28499347	55/74	0.7807615478408642	0.9999978559094117	0	0	0.8466218084616094	0.20952661499636638	SLC35B3;RNF10;AHCTF1;ITGB5;WFIKKN1;EFCAB14;NAT10;C4BPB;ABCA12;DCAF1;FYCO1;MED13;ACADL;LAMP3;EPSTI1;RIMBP3C;DENND5A;LRRFIP2;SBF1;SPTAN1;RIMBP3B;TOP3B;STRADB;NGDN;ARMC9;ARAP1;MED23;ARMCX2;HEATR5B;DEPDC5;SGK2;OPTN;PLEC;ANKRD17;VAC14;SET;VPS8;ATP6V0A1;ZRSR2;ST14;TTC13;WFS1;TUBE1;TYW1B;KCNRG;ELL3;LRPPRC;TTC17;NEDD1;NEURL4;TBL3;RIMBP3;CEBPZ;ZNF777;RBM43
Genes Changed In Spinal Cord Vs Brain Derived OPCs (scRNA-seq) PMID30078729	19/26	0.7808368990633106	0.9999978559094117	0	0	0.7941037801259118	0.1964525297209256	GPM6A;ANKRD12;YBX1;GPR37L1;PAPSS1;RPS15;TUBA1B;EDNRB;TUBA1A;RPS19;MMP16;FABP7;SNX14;PLXNA2;S100A13;PLP1;CD9;RPS20;ARGLU1
Top 25 Genes Enriched In Astrocytes Vs Oligodendrocytes, Neurons Or Microglia PMID24316888	19/26	0.7808368990633106	0.9999978559094117	0	0	0.7941037801259118	0.1964525297209256	GPM6A;ADCYAP1R1;AHCYL1;ABCB4;IL18;CABLES1;GPR37L1;CLU;ETV5;C4B;TMEM100;C4A;PTPRZ1;FCGRT;AXL;TSPAN7;CHI3L1;CKB;TLR3
Cortex RNA M46 Module (Brown4) PMID26900923	58/78	0.782332537294844	0.9999978559094117	0	0	0.8481380563124432	0.20819701956874997	FHOD3;APP;TENM2;GALNT17;RASGRF1;ARHGAP1;LRRC4;FAIM2;LAMC2;HID1;OSBPL10;ENDOU;NUDCD3;LRRTM1;BOC;ANXA6;DGCR2;LRRC47;SPATS2;AP1B1;TTC7B;FAM219A;DUSP8;NPNT;TRPC4AP;DNM1;KIAA1217;SLC7A8;PACS1;GPRIN1;FTO;RNFT2;SATB1;NTM;ZDHHC22;ADD1;SYNGR1;RDH11;SUSD4;MFN2;KIAA0319L;SLC25A22;KAT14;ATP6V0A1;GABBR2;CADM3;DKKL1;IFT122;DHCR24;BTBD9;SYT17;TMPPE;NELL2;XPNPEP1;FAM131B;INTS5;UBA1;APBA2
Genes Down-Regulated In iSPNs Of 6 Mon HdhQ50 Vs HdhQ20 PMID32681824	58/78	0.782332537294844	0.9999978559094117	0	0	0.8481380563124432	0.20819701956874997	MTMR11;PLEKHB1;SETD7;LETM2;TRIM9;UBASH3B;OPA3;PIM1;ACP2;SRRM3;IL11RA;SPHK2;ACOT11;P3H4;ITPKC;MED25;HEATR5A;CRY1;WDFY2;HCN3;RGS19;PON2;DDX23;LEF1;ABHD8;ETFDH;LRP4;ARNTL;ZDHHC18;DNAJB5;DPH1;STK36;TRA2A;KISS1R;TBC1D16;WDTC1;PLK3;ZFHX2;MIB2;TM6SF1;ALOX15B;LSM2;TMEM198;ABTB2;COPRS;PAN2;FMNL1;SPSB1;AGO3;TRPV6;ADCK1;WNK2;CD9;PCDHB5;FAT3;SNRNP48;ASB2;ZCCHC2
HD-specific Set Of Genes (Cluster 1) PMID28499347	648/849	0.7825925972361183	0.9999978559094117	0	0	0.9410234311443323	0.2306853337464012	ITSN2;PATJ;OSGEPL1;ARAF;ELK1;ENO3;TSKU;KRTCAP3;HENMT1;TMEM88;ZXDC;LUC7L;MLYCD;MPV17;WLS;GAMT;PRKCG;GABARAPL1;IAH1;PRKCH;TRIQK;RBFOX3;NUP210;TYW3;SERPINF1;SETMAR;HUS1;IFT80;DNAAF4;HOGA1;TAAR1;SCGB1C2;SCGB1C1;ORAI3;GPR160;ACOT2;ACOT1;NHLRC1;MYL9;ACOT4;LIPT2;HACD1;SHOX2;CLCNKA;SDR39U1;XPC;SLC5A5;DYNC2LI1;SULT1A1;C12ORF56;LDHB;PRDX2;FLRT3;S100A16;PDGFC;CFAP69;VPS11;CHST14;SULT1A3;CEP78;S100A10;WNT10B;HACE1;FZD2;PMM1;CADM2;CYP4F2;CYP4F3;MTERF4;PBX4;GPR137B;ABTB1;MOV10;PAH;SFXN3;SSPN;SFXN4;SNAI2;HOXD4;SERPINI1;SFXN5;C19ORF48;CDKN1C;LRSAM1;ARHGAP8;PIGT;YJEFN3;PHF1;WDR41;CSAD;WDR45;PIGV;LETM2;FARS2;PANX2;C1QTNF2;CSRP3;MMP24;C1QTNF1;FASTK;SMPD1;TRIM3;TIMP2;GPRASP1;NINL;GPRASP2;C11ORF24;MYBPC2;MIOS;TNNC2;SIRT4;JOSD2;LRRC41;SUMF2;FAHD2B;SERPINB6;TMEM37;TMEM179;BDH2;MRPL51;SDHAF2;KIFC2;GAS1;ANGPTL4;CEP63;KIFC3;HCST;GAS8;PLIN5;ASAH1;PROCA1;SNX32;SNX33;FAM117B;STYXL1;FSTL3;MIPOL1;PDF;OLFML3;C18ORF21;MICALL2;FLNA;AHSP;RABAC1;ZSWIM4;DTD2;JAM3;GK;CKM;GOLM1;MGMT;MOCOS;ADAT1;TMEM62;WTIP;DHRS1;SNX20;TARBP2;FAM71E1;PSMB9;FIG4;TMEM54;TMEM159;CLCF1;MORN2;SNX15;SARM1;ZYX;AGRP;COQ8A;TTLL9;YPEL3;GPR146;NOMO3;ERO1B;ZNF692;ANKRD13D;FAM13B;TMEM179B;RAB3D;FAM13A;RASL11A;IL1RAP;CLU;CXCL16;ABHD12;EFEMP2;SESN3;MACROD1;CEP250;NEK1;NUDT18;ZNF689;SLC26A11;PHLDA2;LARGE2;MAP3K4;NOMO1;NOMO2;PHLDA3;SLC39A3;KCNH6;SKIDA1;TPM2;TAP1;TTC21A;THNSL2;SLC9B1;SLC9A2;OLFM2;STIM2;ARMCX6;FKBP7;TCTA;TOX;AJUBA;CDKL1;FTL;DLX3;ABHD4;ABHD1;GSTT1;KRCC1;LRRC52;TMEM25;STK33;BAG4;MUSTN1;NACC2;MBIP;CD300LB;DVL3;ZKSCAN4;IGFBP6;CD276;POLR3GL;UROS;TMEM132A;BTBD6;ADAP1;CYP4F11;CYP4F12;FANCF;CXCL10;NSFL1C;CXCL11;LRFN5;UBOX5;LRFN4;UBLCP1;MDM2;PIR;NIT1;NIT2;C8ORF34;SLC48A1;GPR89A;CPQ;SCHIP1;PTPN21;ZC3H8;PIK3C2G;UNC80;SGCE;INSL6;NOB1;C8ORF82;HMGCS2;NEO1;SMIM14;IQCB1;GPX1;CHPF2;LANCL1;GPX8;FAM219B;FAM219A;REXO2;BET1L;COASY;C15ORF48;NPC2;ZNF639;TESMIN;SPACA6;SLC25A4;TRIM54;PLEKHH3;SMARCD3;WBP1;NOD1;PDHB;MRM1;LRP6;NTN3;FBXL20;SLC25A26;ABLIM1;PLN;RAB20;RSBN1L;TP53INP1;RAB24;KRIT1;EEF2KMT;CCDC77;SLC25A23;CTNNAL1;STOX1;BEND6;METAP1D;ANGPT2;MMAB;KCNIP3;BICC1;REC8;RAD52;DNAJA3;ST7;SPAG1;TRIM37;SNRNP48;POLR3K;EIF4A2;IFITM3;IFITM1;PANK2;CMAS;IFITM2;SPARC;FAM89B;ECI1;RFESD;HDAC11;KEAP1;CALML4;ZDHHC1;LEXM;NUDT6;ABRA;RPS6KA5;C7ORF31;RASSF6;HABP4;CCDC97;ATP6V1E1;FBXO8;SIL1;IL15RA;ATP6V1G1;PAQR4;ARRDC1;CTRB2;SLC11A1;CTRB1;HLA-B;HLA-C;MTUS2;AP1AR;HLA-A;HLA-F;HLA-G;MTURN;GRWD1;RRAGD;ULK2;SUCLG2;GSAP;ALPK1;PLPP3;ZFPM2;PLPP1;TMEM63C;SDC2;MGST1;PTDSS2;SPATA5L1;PPCS;DPH1;LCN12;INPP5J;STK38L;RAB11FIP2;HMGCLL1;ZBED5;GSTT2B;NTSR2;TMEM184A;TMEM86A;RABGAP1L;PINLYP;TNFSF15;GADD45A;OSGIN1;MICAL2;CELA1;KLHDC8B;PARP16;IFFO1;EXT2;MSRA;PEX5L;AKR1B10;CDAN1;VNN1;SPATS2L;CCSER1;TMCC2;INKA2;ITM2B;CCDC122;DHRS11;HIBADH;FKBP14;MOGAT2;CITED2;SH3KBP1;ZFAND2A;MCUB;WFDC1;NAT14;EDA2R;PCLO;AUH;CTSL;HYAL1;AKAP14;NMRK1;SLC22A18;TMED3;TNFAIP8L1;UBXN8;TNFAIP8L2;CTSD;L3HYPDH;CC2D2A;HTATIP2;ACAD8;IZUMO4;STARD3NL;STRADA;AKR1A1;KIF7;SYN2;IGFN1;ITFG2;MSS51;ANO3;APRT;PARP8;RPUSD4;CNKSR1;NRN1L;TAX1BP1;TAX1BP3;MAPRE3;RHOV;SGK1;TLR4;RAPSN;PNCK;INPP1;GBA;SLC43A1;C17ORF58;FITM1;NEXN;PTN;ZDHHC22;SH3BGRL;TCEAL6;TCEAL5;STAMBPL1;PDZD11;FAM184A;WIF1;CREG1;ORMDL2;HSF4;SUSD4;EMC4;MGAT2;FILIP1L;EMC9;SH3BGR;LMLN;CD74;YIPF2;TMEM176B;SUSD2;TMEM176A;PLEKHA5;PCDHB12;AIG1;C9ORF116;ATAT1;RIT1;NUDT8;GSTA5;GSTA3;GSTA2;TCEA3;TCEA2;FAS;GALNT11;ACAA2;PRAG1;CD81;WASHC2C;KLHL35;SSC4D;IFI44L;CNDP1;IGF1R;WASHC2A;CCDC28A;TMEM143;NPPB;AKR7A2;CHCHD2;CHCHD6;CAPN3;FAM3A;TEKT4;EPPIN;HADH;CCDC159;TMOD4;EPDR1;PCOLCE;SLC30A1;TBC1D2B;LZTFL1;PROCR;TMEM134;PCP4;MAU2;FAM161A;SELENOS;RRNAD1;COL4A1;DPEP2;SBDS;SCG5;SPNS1;TBC1D25;DPEP3;NNMT;NDUFB10;UBA7;HTRA4;NID2;TMEM243;WNT6;DPP7;IRAK1;DEAF1;IRAK2;LPXN;NDUFV3;FGF21;HELQ;CAV3;LRRC75B;EPHX2;EPHX1;GGH;IFT122;SMAD9;COQ9;CLK4;TMEM231;COQ5;CLK1;FGF16;DAP;GNB3;PXMP4;AMOTL2;PYROXD2;RADIL;ZCCHC2;MUS81;B4GALT3;C2ORF42;NGLY1;PKD2;RERG;TMEM220;HAPLN2;OASL;IQCJ-SCHIP1;TMEM223;TMEM102;CASP6;OBP2B;FAM86B2;GATAD1;MFSD3;ZNF385D;CYREN;HIBCH;PSTK;HSDL2;TBC1D8;FAM86B1;DNM3;CREB3;DPPA4;IRF3;RNF207;RFT1;IRF7;TMEM218;NAA35;USP41;PAOX;CCDC189;HPGD;ABRAXAS1;RGS13;ANKS3;MAT2B;FTHL17;USP18;C4ORF33;DLL4;ERLEC1;SH3TC1;ATOH8;SNCG;CRYM;PDLIM4;SNCA;PLA2G2C;ATP2B3;PDE4DIP;SLC50A1;SOD2;SOD1;EEPD1;NEURL2;KANSL2;AQP11;CHPT1;GALM;CCDC174;NUP37
Mouse Glia-Enriched Genes PMID30811995	1054/1377	0.7840366667261198	0.9999978559094117	0	0	0.9516978046447788	0.23154759140073033	SPI1;POP4;TEX47;F11R;NOC2L;RBPJ;LIPA;PTPDC1;PREX1;LSM11;C3AR1;WLS;FNBP1;UNC5B;STARD8;STARD9;RNASE4;UNC5D;PHKA2;RFX4;PADI2;SPARCL1;TXNIP;OPTN;TTYH2;CEP85L;BAZ2B;LYPD6;ADAMTS10;ADAMTS16;UGT8;RNF213;KCNMB2;PIP5K1C;ZBTB7C;ABCA1;LYN;GSTM2;COL24A1;CYP4F2;EDEM1;CYP4F3;ABCA9;NR2F1;ABCA7;ABCA8;EIF2AK4;NR2F2;CYP4F8;LYZ;GRIN3A;TMEM98;LYPD6B;ZFAT;FAT1;SASS6;FXYD7;FXYD6;DZIP1;GSTM5;LGMN;NUDT4B;KCNC2;HEXB;PIGZ;TFCP2L1;LITAF;PIGV;LRRC2;VSIR;TIFAB;TMEM44;FLVCR1;TCP11L1;DLGAP1;APPL2;GPR37;KCND3;OPALIN;NIPA1;ELOVL7;NSUN7;WNT9A;F3;GPRC5B;VAMP1;PPARG;SLC29A3;TMEM106A;MYRF;IDUA;COL11A1;KCNA6;SNX33;PTGS2;SLC7A2;PTGS1;WRN;EXTL1;MICALL1;STX3;CSMD2;P2RY12;P2RY13;CENPW;GOLM1;WNT7B;ADAM33;VWA3A;PLXDC2;TARBP1;SPSB1;TTLL5;NCAPD2;CCDC3;CRLF3;SIGLEC6;ALDH1L1;KCNG4;OLFML2B;NCF1;RASL11B;GPR68;NAB1;SLA;MSI1;IL1RAP;MSI2;RORB;FADS2;LAPTM4B;HPGDS;FADS6;NUDT19;KCNH7;TBR1;SRCIN1;VMAC;MAG;MAF;LIX1;SLC9A8;SLC9A9;MAL;PKP4;ROR1;IL6ST;NPTXR;TRABD2B;CD274;PFKFB4;GPR84;SPATA6;NPAS3;SOCS2;TMEM25;MOBP;STK38;SLC38A6;SMYD1;MBP;SLC38A9;NPTX1;SLC38A2;SLC14A1;BDNF;BOD1;GFPT2;ZBTB16;HPS1;HTR1A;LY86;HPS3;FAM205C;QKI;PTPRD;MLXIPL;BFSP2;TMIE;PTPRC;TBXAS1;BOD1L2;NFE2L2;ITGAM;ITGB5;ITGB4;RASGRF2;ITGB2;POMT1;PIK3CD;ELFN1;PIK3CG;UNC80;PTER;BOC;EDIL3;BCAS1;SLC36A1;EMX1;DST;TMEM255A;RNASET2;ARL4C;SLC25A18;SLC25A19;TMBIM1;BMP2K;ITGA6;LCP2;LCP1;SPACA6;DTL;CERS2;CNTNAP4;LRP5;LRP4;NTN5;PBXIP1;CXXC5;PPM1E;TSPAN33;CECR2;FOXRED2;ZNRF2;PHKG1;PTPRZ1;SLITRK1;BEND3;CDC37L1;D2HGDH;SH2B2;KCNJ3;LINGO1;PPP1R14A;METAP1D;MYO10;PCDH9;KCNJ9;PCDH8;MBOAT1;SYT13;REC8;SYT17;MYO1D;MYO1E;NECAP2;FCGR2A;PRC1;EIF3J;TRIM36;CD247;FCGR2B;MDGA1;KCNK3;MYO1F;KCNK4;PTPN3;CPNE9;CPNE4;PLEKHB1;CCP110;ZDHHC8;CYB5D2;RCBTB1;ICAM1;NUDT4;HERC5;LGALS4;EFR3A;RASSF2;RINL;ADGRA1;RASSF4;RASSF5;KIF21B;TBC1D22A;EPHB3;HERC6;TMEM88B;ST6GAL1;PAQR7;ENTPD5;KCNK12;ANK2;VWA5B2;ASRGL1;IFI27;KCNQ4;KCTD14;ALPK1;PEX11G;TRIB1;EPHA3;STX1A;ADCYAP1R1;NRN1;EPHA10;LPAR1;PCDH15;OMA1;ZBTB5;APH1B;MICAL1;ZNF703;APOD;HIVEP3;TSPAN2;ARSG;CCR1;PPP1R26;NTNG2;SPHKAP;ST8SIA1;PCDH20;IQSEC3;MICAL2;PEX5L;ID2;ECHDC1;PTPRT;NRP2;SYNM;PTPRS;AATK;GRIK4;OTUD7B;GRIK1;PTPRK;SLC7A11;CTSS;MEDAG;AKAP13;ACADL;KCNT2;RSRC1;CD38;KIF1C;QSOX1;CTSF;UTP14A;CD33;CTSC;UTP14C;FCER1G;HBA2;HBA1;ANO4;COMMD7;RGMA;LAT2;DEPDC7;TOX2;VSNL1;ARHGEF1;TLCD1;DEPDC5;SELPLG;SLC43A2;STX17;SATB1;SATB2;GBA;PRICKLE3;HSD17B7;ARNTL2;COL19A1;GNAI2;MFSD4A;PAK1;RANBP3L;ALS2CL;CAMK2N2;MGAT5;GPC5;EPS15;RFTN2;GABBR2;IL33;MOG;PNPLA7;DKKL1;MYO9B;VEGFA;NOL4L;GLB1L;TCEA2;RAD1;KIAA1958;FHOD3;PRDM8;CD84;DCLRE1C;CD81;UBXN2A;KLHL32;CPOX;WASHC2C;PRDM1;TMEM260;WASHC2A;CCND1;PLAU;KIF5A;ENPP2;CAPN3;ACAA1;PAMR1;FBXW12;SCARA3;IL4R;KIRREL2;SLC30A3;ADAM11;MUC3A;ERMN;ADAM17;TYROBP;DOK5;GPRIN1;DOK7;SIDT1;WDFY2;ARHGEF26;NXPH3;ARHGEF28;NPR3;SLC1A2;DAPP1;CACNA1D;SLC1A4;BHLHE22;NDRG2;PLD1;ACACA;C20ORF144;TMEM241;CACNA1G;RASGRP3;ADGRG1;TMEM245;ADGRG2;GRK2;IRAK2;PACSIN3;PRODH;MORC2;WNT4;CACFD1;SHISAL1;SSH2;SYT7;SSH1;BMP3;SDK1;BMP1;COL5A1;BHLHE40;CNTN2;MANSC1;SDK2;GALK1;LGALS3BP;SNED1;TNFAIP8;PODXL2;TNFAIP6;MAST1;CHD5;ARHGEF10L;TTC28;ADGRE1;CA2;GRM8;DACT3;CA8;SCN5A;GALNT9;DACT1;HSDL2;HUNK;PLA2G4A;NAV2;OLIG2;SSTR3;TENT5C;TCTE1;ELF1;NAV3;TMEM215;CHDH;CCDC190;CUEDC1;CREB5;SHANK1;RBM47;DNAH7;LAMA2;MVP;LAMA3;RRBP1;ASAP2;ADD3;PSMB10;AGPAT4;GK5;NWD1;EFS;GNG2;NWD2;CBS;GNG4;TDG;SLIT1;SCN7A;MTA3;PDLIM4;ARFGEF2;EYA4;ATP2B4;ZIC5;EPOP;HS3ST1;HS3ST2;GALC;RSPH3;FAM155A;MAPK11;C19ORF81;GALM;THRSP;VIP;GLDC;TMEM200A;FRMPD1;RPL34;TRIL;COL12A1;TMEM200C;STMN2;SLC4A2;RXFP1;EPS8;GCSH;ZMIZ1;CEP97;NCKAP5;ZNF169;C2ORF81;UNC13B;HUS1;GANC;DKK3;KIAA1217;BIN2;DAAM1;BIN1;DAAM2;PRKD3;RPL29;CTBP2;GJC3;GJC2;PRDM16;NCKAP1L;ST3GAL6;S100A10;CDK18;DNAH11;STARD13;HOMER2;MCAM;RDX;NFATC1;TMEM196;FA2H;SQLE;CPEB1;GJB6;SSPN;SERPINI1;CDK14;PRR36;RSPH10B;BTG3;PYGB;SPEF2;FMN1;PYGM;LFNG;AIFM3;C1QTNF1;NUF2;RSPO2;RSPO3;RNF152;TEAD1;TIMP4;GARNL3;FCRL2;GRAMD2B;IFNGR1;PLLP;PAX6;PRSS12;SERPINB8;APBB1IP;ITPKB;ZEB2;PLCB4;GAS1;PLEKHO2;ANGPTL1;GRN;NBAS;ASAH2;GRP;GCNT1;ADCY1;FAM214B;ADCY7;GRAMD4;TMEM163;FGD2;FGD6;GPNMB;OLFML3;ABI3BP;SC5D;SLC17A6;SLC17A7;RPRM;BCHE;FARP1;WWOX;CCL21;WHRN;AGL;IL10RA;NDE1;LAPTM5;C1ORF21;PRSS35;TTC9B;SULF1;FMO5;SLC8B1;TUBB4A;AGT;AGBL4;MORN1;SMOC2;GATM;NFIA;ABI3;LPCAT3;PLP1;ZYX;TMEM229A;CHRM2;CHRM3;CSF3R;CLSTN2;CSF1;RTKN2;FAM107A;HJURP;FGF1;SERTM1;FGF5;PYCARD;CYSLTR1;SALL1;SALL3;SLCO2B1;LAMP2;SLC39A2;SNRNP35;PHLDA3;PLS1;CSGALNACT1;TLE3;SEMA6A;IGFBP5;TMEM178A;ANKRD44;SEMA6D;SWAP70;CD180;IGFBP2;VASH2;FRMD4A;SYPL2;MOB3B;MOB3A;DISP3;TOM1L2;KIAA1614;TOX;NOTCH2;RTN4R;ANKRD16;NOTCH1;CBFB;CNP;ABHD3;INSIG1;ILDR2;ITPR2;AK4;AEBP1;RASAL3;GOLGA7B;NEUROD2;HMBOX1;ADAP2;ORC1;NEUROD6;BTBD3;NACC2;PLXNA1;IMPG1;IMPG2;TMEM132D;TMEM132C;SLC37A2;C3ORF80;CCDC12;CCDC15;SLC4A10;DHCR24;FANCC;SYNJ2;CYP4F11;CYP4F12;HOPX;TRMT9B;BCL9;LRFN2;MAFB;YEATS2;LHX2;PLXNB3;PLXNB2;ZNF536;PLXNB1;XAF1;CNIH3;SERINC2;RNF13;ADRA1D;TCIRG1;DUSP15;ADRA1A;ADAMTS4;LBH;PSD2;ADAMTS1;ZNF768;EFHD1;ADAMTS9;SH3D19;PLEKHG3;SLC13A1;RTN4RL2;CATSPERZ;KCNAB3;C1QL3;ADRA2A;NEMP2;NPEPL1;NOS1AP;ANG;SFT2D2;ASPA;FRRS1;HDAC1;LUZP2;TULP3;VXN;LMF2;MROH1;C15ORF39;VPS52;IL21R;TNNI1;XIRP2;BCO2;PLEKHH1;WASF2;WASF3;SEMA4A;SMOX;PLCL1;RNF26;KCNJ16;DDHD1;SEMA4G;EVI2A;P2RX4;CROCC;CTH;NECTIN3;CBLN2;MYORG;CBLN1;IFI27L2;FAAH;ZMYND8;AQP4;KLHDC7A;SOGA1;IFIT3;KIAA0930;ZNF608;RUSC2;RPS18;INSC;RPS6KA1;B2M;GLUL;TNS3;SOX5;SRRM4;ARRDC2;EBF1;HLA-B;HLA-C;DLEC1;EBF3;P3H4;SLC6A11;GPR37L1;HLA-A;HLA-F;HLA-G;GBGT1;MTURN;RUNX2;RUNX1;CYP27A1;KATNAL1;GSAP;NSMF;PLPP3;ZFPM2;SLC22A4;IGSF8;MACF1;NECAB3;MAOB;STXBP3;TSHZ3;HEPACAM;FUT10;IGSF1;CRHR1;STRIP1;NUAK1;VPS8;TP53BP2;NTSR1;CARMIL1;SRPK3;SLC35E3;PARVA;NMI;GNG12;PARP14;AKR1B10;CDAN1;AKR1B15;CORO6;RNPS1;ROBO3;RYR2;CLIC4;GFM2;KRT20;SIPA1L2;DNER;KIF13A;STAB1;KIF13B;TNFAIP8L2;FEZF2;CC2D2A;MAP4K2;RHOG;GFRA1;AVPR1A;PROX1;IGFN1;RENBP;IL17RB;VAV1;CLDN11;CEACAM1;CCKBR;CEACAM5;ALDOC;FAM20A;DNASE1L2;ATP6V0C;TLR3;C1QB;C1QA;AKAP7;ALOX12B;ZDHHC22;TYMS;TRAK2;KIAA0513;CUX2;LAIR1;GABRQ;GDF11;CA10;LSAMP;KRT12;LHFPL2;FAH;PODN;DLC1;STAC2;CAMK1;APBA2;F2RL2;C1QC;STEAP3;NDUFA12;FOLH1B;HFE;TMEM141;DOCK10;TATDN3;TMEM144;ARHGAP42;PTTG1;BASP1;PTTG2;HADH;FAM81A;PDE8A;CADPS2;MIGA2;DSCAM;LIFR;ATP1B2;CGRRF1;IPCEF1;PUS7;SHISA6;PACRGL;FOLH1;SELENOP;CERCAM;SCG3;CD300C;RAI14;AKNA;USP54;C5AR2;PXN;CABP1;DTX4;PLCXD2;TRHDE;ZFP36L2;CPLX3;SEL1L3;HRH1;SCUBE1;TMEM125;CDH20;CASKIN1;CDH24;NLRP1;RSPH10B2;SPECC1;HSPA8;POU2F1;PTCH1;TRPV3;HSPA2;TDRD5;ARHGAP25;ACSF2;ARHGAP23;NR4A2;ARHGAP30;FES;FAM163A;TMEM119;TGFBI;FGFR3;FGFR2;DOCK5;WNT2B;MEGF10;DOCK9;DOCK8;ELAVL4;GTDC1;NR2E1;HAPLN4;PKD1;ELAVL2;HAPLN2;UPK1B;HEPH;CYP4V2;BLNK;TMEM108;FLOT2;ABCC3;USP49;DESI1;CTPS2;ARAP1;DNM2;IQCH;IQCK;MYH3;IGDCC4;RASA3;ALDH1A1;C14ORF39;COL6A3;DNASE2;DOCK1;PAPPA2;CAMK2D;HPGD;NRXN1;PON2;NRXN2;ATP1A2;GNA13;ERBB3;GNA12;NRIP3;S1PR5;SASH1;MUC6;LGI3;CADPS;LIMK1;PPP2R3A;SLC4A8;GNPDA1;SCD;ATP13A4;PMP22;HCN1
Genes Down-Regulated Upon ZFP mHtt Repressor Treatment In R6/2 Astrocytes PMID31619545	108/144	0.784104897604401	0.9999978559094117	0	0	0.8771153345482947	0.21332538665450324	RPL3;RPL32;UBE2D1;KLHDC7A;MSI1;LOC728392;CLU;HDDC3;NDST1;EDNRA;RPS19;CAPN2;GLUL;PAMR1;GAREM2;PPP1R3C;DAAM2;SIK3;TRIB2;LRRC58;FKBP2;TBCEL;LXN;NOTCH1;EPAS1;KCNE5;AK3;SLC41A1;ZFP36L1;BAG3;IRAK2;CASKIN2;NACC2;CASKIN1;SLC38A3;MFAP3L;ZBED3;ANKRD29;PMM1;TIPARP;WFS1;EPHX1;ACSF2;BCL6;SLC6A9;ID1;MDM2;PLEKHM1;RNF182;SRPRA;TPP1;RPS24;ZNF652;FGFR1;PRR5;COX4I2;DUSP19;TFCP2L1;METTL11B;CHRDL1;RND3;LFNG;TMEM100;CA2;SH3PXD2B;CD38;CTSD;TIMP4;ZHX2;TNFRSF19;PPP2R5A;GFRA1;WIPI1;MRPS6;RGMA;SLCO1C1;FAM222B;PTP4A2;RAP2A;FCHSD2;OAF;FAM20A;CHST2;RHOQ;C11ORF54;PPM1D;TOB1;RIDA;CHSY1;TP53INP2;LRIG1;CKB;RPL17;HES5;GDF10;ATP5PF;SEMA4B;TMEM176B;TMEM176A;PTPN12;DHRS3;PNKD;GPAM;AXL;CCNG1;PMP22;LAMTOR2;SCRG1
Genes Up-Regulated In HD Markers In Human Caudate Nucleus (HG-U133A) E-AFMX-6	143/190	0.7843870322804739	0.9999978559094117	0	0	0.8894044524146278	0.21599428762111872	MAML2;GALNT15;POGK;MSI2;ANTXR2;CFAP300;F11R;IKZF2;ETS1;FAM107B;ARHGAP42;SALL1;PPP4R2;RASSF4;RNF19A;AP1S2;COTL1;BBX;NUDT16;SLC16A9;FAM81B;WLS;ARRDC4;SCAF11;ANKRD44;ARRDC3;MTUS1;C1ORF87;LIFR;SYTL4;GABRG1;FRMD6;GAREM1;SFRP2;CRISPLD1;DAAM1;LIX1;CD109;KAT6A;RFX4;ODF3B;ZNF678;SPATA18;IQCA1;ARHGEF26;USP53;GLIS3;OMA1;LPP;CFAP126;CORO1C;NPAS3;SAV1;SOCS3;ZMAT1;MAN2A1;PRDM16;MAP3K20;NPHP3;FDFT1;SLC14A1;SMAD1;TGFB2;CFAP70;CYBRD1;IRF2BP2;RASSF8;SMAD9;KLHL24;CP;ELL2;SMAD5;QKI;BCL6;GNB4;RNF182;TMCC3;DYNLRB2;EFHB;CNIH4;DOCK5;DOCK9;SOWAHC;MS4A7;ARRB1;ARHGAP5;OSBPL11;DNALI1;NADK2;TRPS1;BOC;ITGB8;SPX;CD36;CFAP43;CGNL1;CHST6;GRAMD2B;DTX3L;IFNGR1;ANO6;PAX6;IL17RD;OSMR;ENAH;ITPKB;TGFBR3;KAT2B;BDH2;LATS2;IGDCC4;B3GNT5;BMP2K;PMP2;CAPS2;DDR2;TRIM56;YAP1;CRB1;ACSS3;SYNPO2;PAPLN;FIGN;SGMS2;DLL1;SLC7A2;GNA13;RNF135;ABI3BP;TP53INP1;GBP1;GBP3;RFTN2;PRRX1;ERBIN;CFLAR;ASXL1;KLF6;KLHL5;NFIA;GOPC;CAPS;C1QC
Genes Down-Regulated In Striatum Of R6/2 Vs WT Mice GSE109416	1600/2086	0.7846814000936372	0.9999978559094117	0	0	0.9592701762380091	0.23260143735927835	PWWP2B;ITSN1;NDST1;SPIC;ZC3H12C;SYNGAP1;SCP2;AKT2;CKMT1B;PWWP2A;FNBP1;UNC5B;CACNA2D2;BCR;LARS2;ORAI2;FAR1;ATF6;RABL6;LYPD1;PLA2G3;LYPD6;PLA2G7;RHOT2;EPB41L1;ADAMTS17;EPB41L3;BTBD19;GSTM2;JAG1;JUP;TIPARP;CYP4F2;CYP4F3;PBX3;CYP4F8;MOV10;AGO4;AGO2;FXYD1;FAT3;SFXN1;STRN;FXYD5;SFXN5;GSTM5;LRRC10B;BHLHE41;SMPD3;GLT1D1;NHSL2;DLGAP3;JAK2;DLGAP2;KCND2;DUSP1;DUSP8;JOSD1;DUSP6;TMEFF2;MMP15;JMJD7-PLA2G4B;MMP17;CHST2;CHST3;SAMD5;SYNPO2;KCNA4;SNX33;EGFR;SLC7A2;NEURL1B;PRR14L;SNX25;ADAM23;ZSWIM6;SAMD1;TP53I11;ZSWIM5;ZNF462;KCNB1;MBD2;DAB2IP;APEX2;WNT7A;CROCC2;CENPJ;ETNK1;SHKBP1;SLMAP;TAOK1;ADGRL1;ADGRL4;CRAT;FRYL;YPEL2;ALDH1L1;KCNG3;NAB2;PLOD1;MFSD13A;SLK;FADS6;ADORA1;ZNF445;TNFRSF4;ZNF444;FADS1;KCNH1;KCNH3;KCNH4;CDKL5;DGAT2;CISH;FST;ATP11A;SRCIN1;NPAS4;DMTF1;GRIA1;DLX1;GRIA2;SHC3;DLX5;DLX6;TMEM121B;CREM;LIN7B;IGSF21;SLC9A3R1;SNN;MOBP;ZKSCAN3;ZKSCAN4;GRIA3;GRIA4;SDF2L1;ODF2;RASL10B;HTR1D;CORO2A;FBXO32;CORO2B;ACO2;LRCH4;SP9;MTCL1;HTR2A;TSPAN12;ELFN1;NRGN;HHEX;PPP6R1;PRADC1;BCAS1;SMIM14;PIANP;GRID1;CEP295;TNFRSF19;ARL4D;LRTOMT;ADORA2A;MYO3B;TRIM59;ITGA5;ITGA9;ROCK2;LRTM2;SRF;LRTM1;SLC5A12;MLLT6;SRM;MTHFSD;ZNRF1;SRR;PHKG1;NNAT;TRIM46;FEM1C;IGF2BP3;PCDH1;RILP;TSPOAP1;KCNJ2;NTRK2;NTRK3;KIAA1549L;SYT14;APLN;TM6SF2;MYO1D;SUCLA2;SYT12;SST;SYT10;TRIM36;KCNK1;KCNK2;UNC79;CPNE9;CPNE5;MT1M;CCP110;MT1X;ICAM5;IKZF1;LDLRAD4;ACTB;MT2A;PEG10;PTGFRN;ACTN1;KCNK13;TMEM170B;GAREM1;MT1A;ADGRB2;CRISPLD1;ADGRB3;SUB1;ADGRB1;KCNQ2;KCNQ3;MT1F;MT1G;KCNQ5;MT1H;KCTD17;MT1B;RIN1;TRIB1;TRIB2;TRIM11;KCTD16;MT1E;ADCYAP1R1;EPB41;LPAR1;ZBTB5;KALRN;MBTD1;SEC14L3;SEC14L5;KCNN3;ATP6V1C2;SLC10A4;EGR1;EGR2;FER1L5;EGR4;FAM78A;RAB27B;PHETA1;PTK7;MYO5B;MYO5C;KYAT3;IGSF9B;GRIK3;PTMS;PPP3CA;AKAP11;KCNT1;ODR4;SDF4;MUC15;GIT1;CAP1;ZHX2;SLC32A1;IL18;SYN3;SREBF2;CNKSR2;RNF144A;ARHGEF9;KIT;PITPNM2;PABPC3;ARHGEF2;PABPC1;TLCD1;MICU1;FJX1;ATPAF1;NEXN;RELN;REM2;IL33;MAP3K1;GAD1;TMEM176B;KLHL1;GAD2;KLHL2;KLHL3;MYO9B;GRIN1;VMP1;SH3RF2;TTC9;TTC8;NOL4L;KCNS2;ICE1;UBXN2B;CRTC1;MSMO1;TMEM260;CELSR2;COX6A2;TMEM263;TBC1D30;ENPP4;ENPP5;SLX4IP;POU3F1;MUC3A;POU3F3;POU3F4;TMEM253;GPRIN3;PCP4;BRMS1;TBC1D20;PPIF;PPIB;DDX6;BHLHB9;TCF7;PLD5;SLC41A1;CACNA1C;CACNA1E;PLD3;CACNA1I;FAM71D;IRAK1;MORC2;CNTLN;TBC1D16;SYT2;AUTS2;CNTN5;CHCHD10;UBE2A;SYT9;SYT7;BSPRY;SYT6;TMEM231;FGF14;GNAL;GNB2;UVSSA;ALPL;PYROXD2;AMOTL1;CNTN4;MXD1;FGF11;SDK2;MXD4;LDB1;DMKN;RND2;RND3;GRM1;PITPNC1;RERG;C4ORF50;GRM3;GRM5;GRM7;RASGEF1A;CA2;RASGEF1B;MAN1A1;QRFPR;SUN2;PDPK1;SHROOM2;NAV2;ETV5;EPN2;GREM2;GFOD1;ADGRF4;CRY2;CHI3L1;SHANK3;PLEC;DNAH1;ASB11;ADD1;ADD2;NWD1;CNR1;OXCT1;GNG7;FAM241A;SPOCK3;PTK2B;SLIT3;CRYM;CLVS1;EPOP;HS3ST4;TTC19;ADGRD1;ACKR1;ERCC6;TEK;NCKAP1;GPATCH4;ADARB1;ADARB2;ELK1;SLC4A4;GJA1;ALCAM;CNST;AP1S2;AP1S1;ABHD14A-ACY1;MBNL1;PRKCI;PRKCH;PRKCB;PRKCE;ARMC9;FNDC3B;GABRG3;GANC;NUP93;DAAM2;HECW2;PARD3;MAP1A;ERVW-1;PRKD1;CFB;FREM2;OTULINL;CFP;ARPP19;XKRX;FAM171A1;LDHB;GJC3;GJC2;FLRT3;TTPA;FLRT1;LDHD;GSG1L;ST3GAL5;NCKAP1L;FDFT1;NDFIP2;PLK5;ARPP21;MCAM;PLK2;SETD1A;IRF2BP2;NFATC2;FOSL2;XKR6;RSPH10B;BTG3;NRSN2;SETD2;NRSN1;SERPINA10;CSAD;ABCC12;PHEX;AIFM3;UBL3;PHF24;TIMP3;ZNF365;WDR31;ASH1L;COQ10B;CIT;FAM210B;RARB;CEP63;RCCD1;GAS7;ADCY1;ADCY5;PPP1R2;EPYC;ABI3BP;UBN2;ATP5MF-PTCD1;CKB;SLC17A8;SIAE;LDLR;RUNX1T1;FARP2;GABRA2;HIPK4;WDR17;DMTN;NOXRED1;CSNK1A1;GABRA4;MCF2;ECEL1;RFLNB;SNCAIP;DHRS3;SLC8A3;GATM;PLP1;FOSB;TMEM229A;NUCB2;RAB3B;ANKRD13B;CEP126;RAB3C;MRE11;PLXND1;TNC;FAM216B;FGF3;CEP128;SLC8A2;LAMP5;PPP1CB;RIMS4;DEPTOR;FGF9;SALL2;SLC26A10;SLC39A2;ANKRD13A;TLE4;TLE2;TLE1;TPM2;TPM1;USP2;DIO2;MINDY4B;VRK1;FRMD4B;RAB30;IPPK;CNP;CCDC24;INSIG1;SCRT2;TPO;FGGY;PLXNA2;DRD1;TPPP;SRGAP1;OSBPL8;TMEM132B;SLC4A11;FANCB;NSG1;REEP1;NBEA;P4HA1;CPD;PLXNB1;REEP6;DRC1;MAP3K13;LAT;C8ORF34;LHX8;MAP3K12;SLC26A5;COL14A1;KIAA0100;UFSP1;PIK3C2B;SYNE1;ADAMTS4;THBD;ADAMTS2;PHACTR3;UBTF;PHACTR1;PLEKHG4;SLC13A3;TRPC6;NOS1AP;MTPN;PLAG1;ARPC4-TTLL3;TULP3;TTL;COCH;STOX2;ABLIM2;DNAJB5;P2RY1;VPS52;PLEKHH1;CYP51A1;FBXL16;CPPED1;KBTBD11;FRAS1;RAB13;TLL1;BCOR;CCDC66;PI16;ZMYND8;HDAC11;HS6ST3;KIAA0930;NIPAL4;RPS6KA4;SYNPR;PNP;RPS6KA5;NIPAL2;PDK3;SIL1;SRRM3;ARRDC3;METTL3;GPR37L1;KRT9;MAPK8IP1;TIAM2;SIK3;SUCLG1;CFTR;SLC22A3;SLC35D3;MTTP;STRIP2;CHTF8;ATP6V0A2;FAM43B;ARGLU1;TRERF1;PM20D1;CYP2S1;ROBO2;TOP2A;ROBO3;TOP2B;TENM2;GFM2;HBB;LIMD2;SIPA1L1;SH3PXD2B;ERMAP;HRAS;PSD;PARP6;EDN1;ZER1;PARP1;GFRA1;CBFA2T3;ZDHHC14;ZDHHC15;CLDN11;CDCP1;CLDN12;VWA1;RGS7BP;AMER2;AMIGO2;RGPD6;RGPD5;RGPD8;PTN;GDPD5;RGPD2;PHYHIP;RGPD4;RGPD3;UBTD2;GABRD;MPP2;SVIL;MPP3;SORBS2;MPP6;SVIP;MPP7;PDP1;COPG1;C1QC;RIPOR2;GUCY1B1;DOCK10;BMPER;FAM162A;ARHGDIB;SACS;TRAPPC12;TMEM38A;NANOS1;CHRNB4;LMO3;LMO2;LMO7;ATP1B2;SHISA2;SHISA9;SHISA7;MYCN;FAM161A;FANCD2;JCAD;IDI1;ZCCHC7;CHRNA3;ISYNA1;CHRNA7;LPL;FBLN5;SCUBE3;EFNB3;ZMAT3;CLSPN;GAS2L1;LONRF1;CBX6;CPSF3;IDH1;KLHDC1;POU2F2;LRP1B;DIAPH2;TRPV6;FAM163A;MAP6D1;ZCCHC4;FGFR3;FGFR2;AVEN;THRB;YBX1;YBX3;HAPLN1;SPRED1;DBP;CASP6;LRRTM1;TRPS1;CYP2R1;LRRTM2;NOS1;PPP2R5A;PPP2R5D;DNM2;DNM3;DDAH1;PEAK1;ALDH1A1;COL6A1;CASQ2;CDH13;RBMS1;COL6A5;SOWAHA;KDM7A;PDXK;HLF;KDM3B;CLEC12A;ATP1A2;ATP1A1;DDN;THBS3;RASD2;GNA14;UGP2;ERICH3;CHSY3;TENT2;MAPK4;S100PBP;VAT1L;TCF7L1;PDE10A;PPP2R2C;PPP2R2D;CDK2AP1;CSNK1A1L;MAPKBP1;TMEM94;PREX2;ZFYVE28;PREX1;SAMD15;CYP2D7;MPRIP;CYP2D6;PPP4R4;CHID1;RBFOX1;STARD4;RBFOX3;FIBCD1;RFX2;RFX3;ZFYVE21;EML1;HPCAL4;UPB1;EML5;SLC5A7;RBP4;RFX4;PADI2;SPARCL1;RBCK1;IDO1;LXN;TTYH2;TTYH1;DAZ4;IL20RA;DAZ3;DAZ2;ABCB9;DAZ1;SLC30A10;HACD2;UGT8;PRKAR2B;KCNMB2;AMZ2;RHBDL3;AMZ1;PPARGC1A;ZBTB7A;PPARGC1B;PRRT1;CADM3;PRRT3;HACE1;GPR12;LRBA;ABCA9;C20ORF27;NETO2;GRIN2B;DAZL;MLLT10;DCHS2;ARF3;HRK;LRRC3;TDRP;JPH1;LRRC1;JPH4;HEY1;TMEM44;B3GALT1;HEY2;SH3BGRL2;SH3BGRL3;IKBKG;ARG2;GPR37;ELOVL5;OPALIN;ELOVL6;EMP2;ELOVL7;MRPL48;FAM222A;LRRC7;PIGA;CDC42EP3;LRRC9;PELI1;ERVFRD-1;OR10H1;MYRF;OR10H2;OR10H5;PELI2;SEZ6;FSTL3;EXTL1;CARNS1;MICALL1;UCP2;FLNA;CSMD3;NCDN;CSMD1;MEF2D;P2RY13;GPR55;SAMD4A;YLPM1;TMEM64;PLXDC1;TTLL7;TTLL3;RIMBP2;GPR63;HPGDS;SESN3;SCMH1;SH2D5;PPP1R16B;C11ORF87;AREL1;ZBTB37;PIPOX;TICAM1;FOXP2;TUBA4A;FOXP1;ACAP2;MAG;RBMXL1;SLC9A5;MAPKAPK3;LIX1;SAP25;RBM14-RBM4;FSCN1;MAL;ROR1;SLC25A53;UTRN;TRABD2B;FBLIM1;GPR88;FOXO6;GPR83;FOXO3;ACAT2;FOXO1;RAP1GAP;SOCS2;SBNO1;PORCN;ATXN1;ATXN7;CNTNAP3B;SLC38A6;MBP;THEM6;NPTX2;BCL2L15;ZBTB10;FOXN2;QKI;CXCL12;CNTNAP3;CNTNAP1;CELF1;CRYBG3;CELF2;LRRK2;CELF3;CELF5;IQUB;OR2Y1;PMEPA1;ZNF644;ERC2;OVGP1;NPC2;ST6GALNAC3;PPP1R12C;CNTNAP5;FOCAD;NDUFB4;SHCBP1L;NTN4;LRP6;PTPRZ1;SLITRK2;TP53INP2;SLC25A23;SLC25A25;SLC12A3;LINGO3;PRRX1;BAIAP2;TPD52L1;SLC25A37;CCM2;MDGA2;MDGA1;PTPN5;AHCYL2;SPON1;AHCYL1;TMEM41A;PLEKHB1;RASSF2;EPHB1;CALN1;PAQR9;TMEM88B;ENTPD1;PAQR6;ENTPD4;EPHA8;ANK3;FNDC9;ASRGL1;STX1B;PPP1R3C;PPP1R3E;SPATA13;MXRA8;PEX11G;CTXN1;CCNO;FOXG1;WNK4;PTTG1IP;PIK3R5;DHX32;PGBD5;PPP1R2B;ZNF706;PENK;TSPAN7;TSPAN4;TSPAN2;ARSG;HIVEP2;WWTR1;IQSEC1;RCC2;ST8SIA2;ST8SIA3;DCLK3;RASSF8;TF;TH;PPP1R1B;ID4;CALM3;CYSTM1;CALM1;CALM2;CCNJL;SCN2B;PCSK2;PTPRT;DIRAS2;SLC7A14;SLC7A11;SLC7A10;ENC1;KIF1C;UTP14A;UTP14C;GRIPAP1;LYNX1;MMD;ANO8;HBA2;SORCS1;HBA1;SORCS2;KIF27;ANO3;MN1;BANK1;SFI1;CD44;STK40;NEDD9;CRIP2;CAMKK2;SERTAD4;CAMK2N1;DGLUCY;C22ORF23;PAK6;PLEKHA5;UBE2G2;MIB1;PER1;DPY19L1;PER3;GPAM;CSDC2;CCNG2;CD68;RAMP1;MIDN;ACAA2;FHOD1;WWC1;KLHL34;CFAP300;CYP46A1;ACRBP;RTL5;RGS2;KIF5C;KIF5A;PALM;RGS8;PPFIA4;RGS9;KIRREL3;CD93;CCDC159;LMTK2;ERMN;DOK3;GPD1;RBM8A;CHAT;SLC1A2;KLHL13;NDRG2;RASGRP2;MCHR1;RASGRP1;BRINP1;KIF3C;NXPH1;TAC1;IVNS1ABP;KLHL29;ZFHX3;ZFHX2;INHBA;CLK4;BMP6;CLK1;PAN2;BMP2;C16ORF46;LSM14B;GSK3B;SNED1;NAA40;MAST3;HMGB3;CHD4;PPP1R9A;TMEM191C;TMEM191B;SEC61A1;CALB1;NPTN;ZNF385B;RBM34;ZNF385A;KRT222;ARHGEF15;PLA2G4B;TBC1D8;GPCPD1;SSTR2;RCN1;CFAP54;SCN4B;ATG4D;CCDC187;LAMA3;HMGCR;CLCN2;PTHLH;RAB40A;ACVR1C;RAB40B;TNKS2;DCDC2B;GALNT1;TAF10;ATP2B2;ATP2B1;SPATA2L;EEPD1;SBK3;SBK1;FAM131A;NUP35;R3HDM4;ASB2;R3HDM1;CYFIP2;VIT;GABPB2;TLNRD1;SERPINE2;MYT1L;TRRAP;TRIL;ABAT;STMN4;C9ORF50;RNF112;GPR176;BVES;IER5;ANKS1B;PRIMA1;MED1;UNC13C;CHIA;UNC13A;WSB2;GLCE;SYTL5;DKK2;TYRO3;PRR18;ANKK1;TSPYL5;MAPKAP1;C1ORF198;NEDD4L;ATXN7L3B;PPP3R1;CHST11;CHST15;NKX2-1;RREB1;CDK19;FZD3;FZD5;TMEM198;CYLD;FA2H;GLUD1;SLC6A6;GLUD2;RNF103;GIPC2;CHRFAM7A;GALNTL6;PLCH2;ADA;GSDME;SERPINA9;ADO;TRIM9;FAM102B;GPR139;RNF150;RSPO1;C16ORF74;FCRL2;SERPINB1;SLC2A13;TESC;TACR3;BACE2;INF2;MRAS;ITPKA;TET3;PLCB1;RNF166;RNF165;PLPPR1;PLPPR4;TMEM164;GPR153;GCNT2;SC5D;ANKRD50;GPR155;SERPIND1;WWP1;SULF1;FIG4;TMEM158;ABI2;LPCAT3;ABI1;ANKRD63;CCL27;BRDT;GPR146;SEMA5B;CSF3R;ANKRD35;DGKB;CTNND2;FAM107A;CDH9;CDH8;RPH3A;CDH4;DACH1;TUBB3;STK32A;LZTS1;PHLDA1;STK32C;LZTS3;IGFBP5;PPTC7;IGFBP4;SEMA6D;TEX2;TRAIP;CACNB1;CACNB2;CACNB4;CLIP4;ERF;TNIK;DGKI;INTS6L;DGKH;ANKRD17;SEMA7A;C3ORF70;AK2;ITPR1;AK3;ABHD5;RHOBTB2;BAG5;NACC2;SKIL;CD163;ATP8B2;WFS1;DHCR24;CYP4F11;MAFA;CYP4F12;TRMT9B;CDK8;RCAN2;ITGA11;CYTB;GPR101;SERINC5;SERINC4;CALCOCO1;ANKRD33B;DAGLA;BNC2;DUSP19;BRK1;DUSP18;ADRA1A;DUSP14;DUSP11;PSD2;PSD3;EFHD1;GPX1;GPX6;DNMT3A;ADRA2C;LCA5L;PTP4A2;RTN4RL1;ZNF516;PKHD1L1;SMPDL3B;ASPA;SFT2D1;SLC24A2;NLGN1;SLC24A4;SMARCD3;NDNF;JAKMIP1;DCAF17;MGAT5B;ACSS1;CACNG2;UGGT2;WASF1;SEMA4A;RPH3AL;KCNJ10;KCNJ11;KCNIP3;PLCL1;TXNRD1;PLCL2;DDHD1;PTPN12;ENOX1;TPCN1;RAD52;NIN;CROCC;KLF9;RUNDC1;TRMT61A;MYORG;SPARC;ZNF609;EDNRB;VSIG2;CHEK1;GLUL;TNS1;SLC6A11;ACSL3;PLPP6;ARC;CARHSP1;CEP57L1;AKAP9;RRAGD;TTLL11;PLPP3;NECAB2;NECAB1;PDE1C;HEPACAM;STC1;TMTC1;GMCL1;GMCL2;KLK6;DGUOK;NLN;INPP5F;CMYA5;INPP5J;MAP7;SCAP;GPM6B;NTSR2;NUS1;BCL11B;DTNB;GADD45B;PDE2A;SS18L2;DDIT4L;ALOX15B;SRPK1;CCDC88C;TMCC3;CORO7;INKA2;RAB40AL;RYR2;SH3KBP1;ZBTB8OS;VLDLR;RYR3;ZMYM1;CAMKV;ZMYM3;ZMYM6;KIF13B;ANKRD6;PRMT8;BBS10;PACS1;FASTKD5;B3GNT2;ALDOC;SGK3;RHOQ;OPRD1;PAPLN;CXCR4;ALOX12B;AKAP5;ARNTL;RAD54B;C10ORF90;SCEL;FAM184B;PTCHD1;FAM184A;NPY;CTNNA1;TBL1Y;CTNNA3;TBL1X;MPZL1;CA12;RANBP2;CA11;PCP4L1;ERBIN;ERG28;AXL;CDK5R2;CDK5R1;ZNF354B;GALNT14;GALNT13;PRAG1;GALNT18;MAGEB16;GALNT17;NPY2R;PDE8B;PDE8A;AMY1A;CD300A;AMY1B;AMY1C;MATK;KCTD1;PDIA5;CD300C;CTTNBP2;NTM;CPLX2;ZFP36L2;CPLX3;ZFP36L1;ARHGAP20;ASIC4;MAN2A1;MYH11;MYH10;MARK2;RSPH10B2;ASIC1;MARK1;SMURF1;WSCD2;EPHX2;PTCH1;EPHX1;SSC5D;TDRD7;ARHGAP23;ARHGAP33;ARHGAP32;NR4A1;DLG2;DNMBP;KIF18B;NR4A3;SYNDIG1L;GDNF;TBCE;COL20A1;RADIL;DOCK5;MCTP1;USP31;NETO1;CAMK1D;DESI1;KLF16;TGFBR3;ARHGAP10;RNF207;TRNP1;CAMK1G;CAMK2B;CAMK2A;IER5L;SELENOI;ERBB3;NRIP1;LRIG1;RGS20;S1PR5;PTCD3;PTCD1;STN1;SGTB;LGI4;PCDHGC5;LGI2;ZNF180;OPRK1;PDE4DIP;ARID3B;TSPEAR;USP28;MEIS2;SGPP2;FMNL1;SCD;PMP22;SPRY2;SSBP2
Genes Down-Regulated In Expression In Mbnl1/2 KO MEFs Treated With Mbnl3 siRNA Vs Untreated WT MEFs GSE60487	16/22	0.7861892110249004	0.9999978559094117	0	0	0.7801932367149759	0.18768156003884714	SET;ARL6IP1;CTBP2;FBLN5;SETSIP;SMC2;TBRG1;ERLEC1;SFPQ;DDX39A;COL5A1;PPA1;PRKAR2A;FKBP4;FBN1;RAB5IF
Locuses With Increased DNA Methylation In Frontal Lobe Region Of HD Vs Control GSE72778	16/22	0.7861892110249004	0.9999978559094117	0	0	0.7801932367149759	0.18768156003884714	RSPH10B;PTPRN2;NMNAT3;FOXO1;ADAT2;ZFYVE28;XK;MPPED1;FMC1;TFR2;GNG7;UVSSA;PPP1R2C;SLC25A44;RSPH10B2;ADGRL3
Markers Of Head Of Caudate Nucleus In Striatum PMID22996553	16/22	0.7861892110249004	0.9999978559094117	0	0	0.7801932367149759	0.18768156003884714	ADGB;SLC47A2;DNAH12;SPAG17;STOML3;CCDC153;LRRC74B;FOXJ1;C1ORF87;CFAP157;FAM183A;ARMC3;FAM81B;CFAP45;CFAP77;RIBC2
PVALB Interneuron Gene Module M6 From Cerebral Cortex PMID18849986	16/22	0.7861892110249004	0.9999978559094117	0	0	0.7801932367149759	0.18768156003884714	CHGA;SLC38A1;TPBG;ATP1A1;HSPA12A;PCP4;FGF9;ADAM23;SMYD2;SLC17A6;VAMP1;HADH;SLC25A12;NEFH;PVALB;SCN1B
Genes Up-Regulated In Microglia Of ALS Model Mice PMID26001565	111/148	0.7863754533159004	0.9999978559094117	0	0	0.8770913351995313	0.21078340065954485	GLTP;CSF1;CXCL13;CXCL14;CXCL16;LGALS3;BAIAP2L2;RASSF3;GNAT3;PLAU;ANPEP;NEK2;PLXNC1;IGFBP5;TMEM178A;CYBB;TIMD4;CH25H;CLEC4D;TIMELESS;ADAM8;ATF5;RAI14;KLRB1;C5AR1;IQGAP1;ACTR3B;PLD3;CCNB2;ACTR3C;CHST11;CLEC7A;CD300LB;PGK1;C19ORF38;ABCA1;MSR1;JAG1;SIGLEC12;PLK2;IGF1;DAB2;CSPG4;FXYD6;FXYD5;HPSE;NES;BCAR3;LGALS3BP;SERPINA3;CLIC4;SIGLEC9;SRXN1;MS4A7;TMEM51;CXCL1;PYGL;CXCL3;FMR1NB;CXCL2;SLC2A6;LMNB1;RASGEF1B;TRPS1;SH3PXD2B;ITGAX;CD36;CTSD;HTATIP2;CD52;ANXA2;GPX3;TRPC4;CCNA2;FGR;OR5V1;RAP2B;MDFIC;NPC2;ITGA5;CRYAA;RAB7B;CD44;GAS7;GRN;CLEC12A;SLC43A3;RGS16;CXCR4;CAPG;CST7;GPNMB;LMNA;SPP1;APBB2;KCNJ2;GALNT6;GK;RFTN1;LILRB4;MCOLN2;ASS1;CENPE;FABP5;AXL;CD9;CD69;SIGLEC1;CD68;SIGLEC7;CD244
Genes Down-Regulated In The Astrocytes Of R6/2 Mice Vs WT At 2 Month Old GSE124846	1060/1385	0.7870631203466735	0.9999978559094117	0	0	0.9511688977134439	0.22775437738698373	SCOC;AVIL;PWWP2B;TMEM97;ZFYVE28;NSDHL;SYNGAP1;AKT2;PPP4R4;CKMT1B;PKNOX2;GBP6;GBP5;RBFOX1;STARD4;GBP7;RBFOX3;UNC5A;FNBP1;UNC5B;ZNF281;FIBCD1;CACNA2D2;HPCAL4;UPB1;BCR;SLC5A7;RBP4;PADI2;ATF6;ATF3;IDO1;ZBTB8A;CRABP2;IL20RA;LYPD1;PLA2G3;AGAP3;UGT8;EPB41L1;EPB41L3;ZBTB7A;PPARGC1B;PRRT1;NGFR;PRRT3;PRRT2;GPR12;TIPARP;PBX3;C20ORF27;LARP7;NETO2;GRIN2B;FAM135B;AGO4;STRN;EFCC1;ARF3;HRK;KCNC2;LRRC10B;BHLHE41;TDRP;JPH1;LITAF;JPH4;SMPD3;NHSL2;SHH;HEY1;B3GALT1;DLGAP3;DLGAP2;NEFH;CGNL1;DLGAP4;DUSP4;OFD1;ARG2;GPR37;ELOVL4;KCND2;DUSP1;TEX10;PGAM2;SLC39A10;ELOVL6;FOS;DUSP6;TMEFF1;FAM222A;MMP16;LRRC7;CDC42EP3;KCNMA1;MMP17;PELI1;MMP19;RAPGEF2;SLC29A4;VAMP1;CHST2;MYRF;STAU2;SYNPO2;SEZ6;GPR42;KCNA4;GLRA1;PROKR2;RIDA;EXTL1;GBX1;ADAM23;MICALL1;NRAP;HAS3;SPP1;ZSWIM6;ZNF467;KCNB1;PLXDC1;TTLL7;SLMAP;RIMBP2;CENPQ;LGR5;YPEL2;KCNG4;RASL11B;NAB1;NAB2;IL1RAP;SLK;SH2D5;KCNH1;PPP1R16B;KCNH3;C11ORF87;KCNH4;AREL1;CDKL5;FBXW7;FST;SRCIN1;FOXP2;TUBA4A;FOXP1;NPAS4;ACAP3;FRMD5;SLC9A5;FSCN1;MAL;ROR1;NPTXR;KANK4;PVALB;GRIA1;SHC4;CD274;GRIA2;TXNDC9;DLX5;FBLIM1;TMEM121B;GPR88;GPR83;LIN7B;NPAS1;FOXO1;RAP1GAP;SOCS2;SBNO1;ATXN1;MOBP;CNTNAP3B;MBP;NPTX1;THEM6;NPTX2;GRIA3;GRIA4;SLC14A1;RASL10B;HTR1D;OGA;TNFRSF10C;TNFRSF10B;ZBTB11;CORO2A;FBXO32;TNFRSF10D;GGCT;PTPRD;LCN2;MDM2;SP7;CNTNAP3;MOXD1;SNAP25;CNTNAP1;ITGAM;CRYBG3;ITGB4;MTCL1;LRRK2;RASGRF2;CELF3;COX4I2;RASGRF1;CELF5;HTR2A;ELFN1;BMP15;NRGN;OR2Y1;PMEPA1;ERC2;EDIL3;PIANP;GRID1;TNFRSF19;KSR2;ARL4D;ADORA2A;MYO3B;ITGA5;ST6GALNAC3;CNTNAP5;ITGA9;ROCK2;SRF;SRM;CCL7;PTPRZ1;LRRC8C;TSPOAP1;KCNJ2;SLC25A25;LINGO2;KCNJ5;LINGO1;PPP1R14A;LINGO3;NTRK3;KIAA1549L;BAIAP2;TTC39B;MYO1D;FCGR2A;SYT12;NOVA2;TRIM37;FCGR2B;MDGA2;SMAP2;KCNK2;MDGA1;PTPN5;SMAP1;CPNE9;CPNE5;CPNE4;HHIP;CCP110;LDLRAD4;C4B;C4A;RASSF4;PEG10;PIEZO2;SNRPD3;BSN;SCN1B;CALN1;SCN1A;PAQR9;TMEM88B;ARL15;EPHA8;ACTN1;KCNK13;ANK3;FNDC9;STX1B;GAREM1;CRISPLD1;PPP1R3C;KCNQ2;SPATA13;KCNQ3;KCNQ5;MXRA7;KCTD17;RIN1;TRIB1;CTXN1;CCNO;KCTD16;PLEKHD1;FOXG1;WNK4;KALRN;SEC14L3;PCBP3;PGBD5;RRAS;PENK;APOD;ST8SIA6;TSPAN2;HIVEP2;SLC10A4;EGR1;EGR2;IFITM10;EGR4;SPHKAP;FAM78A;IQSEC1;IQSEC3;ST8SIA3;DCLK3;OSGIN1;IGF1;PNMA8B;PEX5L;TF;TH;MYO5B;MYO5C;PPP1R1B;ECHDC1;CALM3;CALM1;CALM2;SCN2B;PCSK2;TMEM151A;DIRAS2;GRIK3;SLC7A14;CHRDL1;PPP3CA;AKAP11;KCNT1;CRTAC1;ENC1;CD38;UTP14A;GIT1;OXGR1;UTP14C;CAP1;GRIPAP1;LYNX1;SORCS1;MRPS6;ANO3;CNKSR2;MN1;ARHGEF9;RAP2A;RAP2B;VSNL1;KIT;PITPNM2;ARHGEF3;ARHGEF2;CD44;NEXN;PRICKLE1;COL19A1;CAMKK2;RELN;CAMK2N1;GPC3;REM2;IL33;GAD1;PLEKHA5;GAD2;KLHL2;PLEKHA6;GRIN1;VEGFA;PER1;SH3RF2;TTC9;NOL4L;XK;NLRP10;CCNG1;TTC3;ESYT3;CD68;AMHR2;CRTC1;MSMO1;CYP46A1;RTL5;CLGN;TGM1;RGS2;KIF5C;PLAU;PALM;TBC1D30;RGS8;ENPP5;RGS9;KIRREL3;G6PD;ADPRHL1;SLX4IP;TMOD2;LMTK2;CARTPT;RPGRIP1L;COX6B2;POU3F1;RUNDC3A;ERMN;GPRIN3;SLFN13;PCP4;SLFN11;EEF1A2;GPD1;NXPH3;CHAT;NPR3;SLC1A2;CACNA1C;SLC1A5;RASGRP2;CACNA1E;MCHR1;RASGRP1;PLD3;KCNV1;EBP;BRINP1;NXPH1;MFAP3L;FDPS;SYT2;ZFHX2;AUTS2;CNTN5;SYT1;INHBA;SYT9;SYT7;SYT6;BMP2;AJM1;FGF14;GNAL;NAT8;BHLHE40;CNTN3;CNTN4;MXD1;FGF12;FGF11;SLC35E2B;SLC35E2A;GSK3B;MAST3;DMKN;PPP1R9A;GRM1;RERG;C4ORF50;GRM3;GRM5;GRM7;RASGEF1A;CA2;RASGEF1B;ZIC1;NPTN;ZNF385B;QRFPR;KRT222;PDPK1;SHROOM2;TBC1D8;UBE2QL1;ETV1;GPCPD1;SSTR5;GREM2;GFOD1;CDHR1;ADGRF5;SCN4B;SHANK3;CCDC187;ASB11;HMGCR;ADD1;PTHLH;PDLIM3;RAB40A;ACVR1C;RAB40B;SV2B;CNR1;GNG7;SPOCK2;FAM241A;SPOCK3;PTK2B;SLIT3;CCDC184;CHGA;GALNT6;ATP2B3;ATP2B2;ATP2B1;EPOP;IRGM;HS3ST1;U2SURP;HS3ST2;SPATA2L;MAPK10;PNKD;FAM131B;THRSP;ASB2;VIP;CYFIP2;NCKAP1;TLNRD1;FRMPD4;MYT1L;WIPF1;SERPINE1;ADARB2;C9ORF50;DCAF6;RNF112;CNST;AP1S2;BVES;JUNB;ANKS1B;CHGB;PRIMA1;PRKCG;UNC13C;PRKCI;UNC13A;PRKCB;DDX11;PRKCE;PRKCA;SYTL5;DKK2;KIAA1217;ADCY9;HECW2;PARD3;HECW1;MAP1A;PRR18;OTULINL;TPH2;NEDD4L;PHYHIPL;ARPP19;GJC3;PPP3R1;FLRT3;CHST15;GSG1L;HMOX1;ST3GAL5;NCKAP1L;FDFT1;S100A10;CDK19;ACE;PLK5;ARPP21;ZNF382;ST13;MCAM;PLK2;RAB3IP;NR1D1;FOSL2;FOSL1;CYLD;FA2H;SLC6A6;SQLE;GALNTL6;PLCH2;GSDME;GABRB2;SERPINA3;CDKN1A;YJEFN3;ADM;SERPINA9;ABCC12;PHEX;MYOM3;ZCWPW1;FAM102B;TRIM5;ZNF280B;PHF24;RSPO3;GPR139;RNF150;RSPO1;TIMP1;CIC;ZNF365;BATF2;RPS6KL1;SERPINB1;PLLP;TESC;TACR3;CIT;INF2;RNF169;ITPKA;TET3;RARB;PLCB1;GAS7;RNF165;PLPPR1;PLPPR4;PLPPR5;SBSN;ADCY5;APOL4;GPNMB;EPYC;ABI3BP;GCNT2;SLC17A6;SLC17A8;APOL1;ANKRD50;GPR155;LDLR;APOL3;APOL2;RUNX1T1;HIPK4;WDR17;DMTN;SF3A2;SERPIND1;GABRA4;MCF2;MOCOS;LAPTM5;RFLNB;WWP1;NMNAT2;TUBB4A;AGT;SLC8A3;ABI2;PLP1;FOSB;ANKRD63;CEP41;TMEM229B;DGKG;RAB3B;ANKRD13B;RAB3C;CHRM1;ANKRD35;CLSTN2;PLXND1;DGKB;RTKN2;AHR;SERTM2;CDH9;CDH8;FGF3;CEP128;SLC8A2;LAMP5;RPH3A;DACH1;DEPTOR;FGF9;MACROD2;STK32A;LZTS1;LZTS3;NKX6-2;TLE1;IGFBP5;IGFBP4;IGFBP3;TPM1;DIO2;MINDY4B;CACNB1;CACNB2;CACNB4;STIM2;ERF;NHP2;PGR;STAMBP;TNIK;DGKI;DGKH;IPPK;CEMIP;SEMA7A;PARM1;INSIG1;ITPR1;RHOBTB2;PLXNA2;DRD1;IGFBP6;TPPP;SKIL;SRGAP1;IMPG1;ANKRD34B;TMEM132D;ANKRD29;OSBPL8;TMEM132C;OSBPL3;ESRRB;SLC4A11;DHCR24;ESRRG;FANCB;SYNJ2;MAFA;BTBD8;SCRT1;REEP1;MAFB;P4HA1;RCAN2;BCL3;ITGA11;LHX6;MAP3K13;MAP3K14;C8ORF34;LHX8;MAP3K12;TUBA8;DPP10;ANKRD33B;DAGLA;EIF4E3;COL14A1;TRH;UFSP1;DUSP14;PIK3C2B;SYNE1;THBD;ADAMTS2;LBH;SGCA;PSTPIP2;PSD3;UBTF;PHACTR1;RFC5;TRPC6;HMGCS1;GPX3;GPX6;PLEKHG5;SECISBP2L;DNMT3A;ADRA2C;DUSP26;KCNAB3;RTN4RL1;SLC24A2;SLC24A4;SMARCD3;SEMA3C;KIAA1210;COCH;ABLIM2;DNAJB5;VPS50;MGAT5B;P2RY2;MAL2;CACNG2;PLEKHH1;KCNJ10;KCNIP1;KCNJ11;KCNIP3;PLCL1;CYP51A1;FBXL16;C1ORF146;OXR1;PFKP;APP;VIPR1;PITPNB;ZMYND8;AQP4;RAPGEFL1;HS6ST3;RPS6KA4;RPS6KA5;ARRDC3;IFRD1;HLA-B;HLA-C;MTUS2;AP1AR;HLA-A;HLA-F;HLA-G;KRT9;MAPK8IP1;TIAM2;INPP4B;TIAM1;ARC;TCERG1L;PAPPA;AKAP9;RRAGD;SIK3;TTLL11;ZNF831;NECAB2;SMIM3;IGSF8;NECAB1;SLC22A3;CASZ1;PDE1C;SLC35D3;SMIM1;STC1;KLK6;INPP5F;INPP5J;MAP6;FAM43A;PTPRN2;BCL11B;DTNB;PDE2A;DDIT4L;ALOX15B;TRERF1;SRPK1;PM20D1;CCDC88C;INKA2;RAB40AL;SPRR1B;ROBO2;RYR2;TENM2;SLC35F3;MEOX1;RYR3;CAMKV;FFAR3;TNFAIP8L3;HRAS;PSD;PRMT8;RHOG;AVPR1A;PROX1;CBFA2T3;ZDHHC14;CLDN11;PACS1;RPUSD1;FASTKD5;B3GNT2;VWA1;RGS7BP;SGK1;VWA7;OPRD1;RGPD6;RGPD5;RGPD8;AKAP5;ZDHHC22;GDPD5;RGPD2;PHYHIP;RGPD4;RGPD3;C10ORF90;FAM184B;PTCHD1;NPY;KIAA0753;PTCHD4;KANSL1L;TRAM1L1;GABRD;CA12;GDF10;RANBP2;CA11;CA10;MPP3;GDF15;PCP4L1;ERBIN;KRT10;MPP6;PDP1;MAS1;STAC2;CDK5R2;GALNT14;GUCY1B1;PRAG1;GALNT18;GALNT17;TMEM140;DOCK10;ARHGDIB;SACS;TRAPPC12;TMEM38A;PDE8A;CA14;LMO3;LMO2;ARID5A;KCTD1;LMO7;SHISA7;PHOSPHO1;CERCAM;LRIF1;JCAD;IDI1;ISYNA1;USP53;CABP7;CTTNBP2;CABP1;CPLX2;CPLX1;DNAJC28;FBLN5;ARHGAP20;EFNB3;CDH22;CLSPN;FAM83D;MYH10;MARK2;ASIC1;MARK1;CYP2J2;WSCD2;LRP1B;SMAD7;ARHGAP33;ARHGAP32;NR4A1;PLCXD3;DLG2;NR4A3;SYNDIG1L;GDNF;FAM163B;MAP6D1;DOCK5;MCTP1;MEGF11;HAPLN4;HAPLN1;HAPLN2;TMEM100;HPF1;NETO1;LRRTM1;LRRTM2;NOS1;CAMK1D;EGFL6;DESI1;SENP2;DNM1;KLF16;DNM2;DNM3;TGFBR3;ARHGAP10;COL6A2;ALDH1A1;COL6A1;CDH13;RBMS1;CAMK1G;KDM7A;CAMK2B;CAMK2A;IER5L;TOB1;DDN;RASD2;ACAN;GNA14;ERBB3;ERBB4;ERICH3;NRIP1;REPS2;S1PR3;NCAM2;GBP2;S1PR5;SNCB;MAPK4;VAT1L;OPCML;SNCA;SGTB;PCDHGC5;LGI2;OPRK1;ARID3B;SGPP2;FMNL1;JSRP1;PDE10A;PPP2R2C;SCD
Early Endosome Protein Composition PMID16615899	67/90	0.7873624884033692	0.9999978559094117	0	0	0.8518832112668107	0.20365677302010515	HNRNPCL1;HNRNPCL2;RPL3;HNRNPCL3;TFRC;HDLBP;SLC2A2;RPL35;UFD1;B2M;SEPHS2;WASHC1;RPS13;EIF2A;WASHC3;RAB6C;RPS5;CYP3A43;HLA-B;HLA-C;RPL13A;HLA-A;HLA-F;SCAMP1;HLA-G;RHOA;SCAMP3;HNRNPH1;SEC22B;PI4K2A;RAB7A;STX12;COPA;DCTN2;RPS27L;GSTT1;HSD17B13;CD1D;ABCB11;CYP3A4;HACD3;CYP3A5;CYP3A7;LMAN1;PGRMC1;COMMD9;PRRC1;TTR;CTNNA1;RDH16;MAL2;EIF4B;ATP6V0A1;HSD3B2;CYP4F2;CYP4F3;HSD3B1;CYP4F11;CYP4F8;CYP4F12;RAB10;RPS28;RPS27;CCDC22;COPG1;SEC24D;COPE
Down-regulated Genes In Cortex Of 6 Mon HD Q175 Mice Vs Q20 PMID26900923	730/956	0.7879173043894867	0.9999978559094117	0	0	0.9426021372924028	0.22468066101059614	TFRC;UXS1;LOC728392;TMEM97;ADARB1;CLDN2;SLC4A4;SLC4A5;ZFYVE28;CRHBP;ENDOU;NSDHL;GJA1;RNF115;UBASH3B;MSANTD1;PPP4R4;C3AR1;AP1S1;ZNF169;PKNOX2;CHGB;IER3;RBFOX1;STARD4;RBFOX3;FNBP1;PRKCB;STARD8;ZNF281;CLEC11A;PRKCA;SCAMP1;SYTL5;UPB1;UNC13D;ARMC1;KIAA1217;MOSMO;PRKAR1B;HECW2;TYRO3;SPARCL1;ANKK1;ATF6;CFB;TSPYL5;CRABP2;TTYH1;HPN;C1ORF198;COPS7B;ATXN7L3B;PLA2G7;ARPP19;C2;UGT8;ABR;LDHB;PPP3R1;CHST11;PRKAR2A;GSG1L;SSR1;ST3GAL5;PIP5K1B;CGA;ZNF148;PPARGC1A;CEP76;NXNL1;PPARGC1B;FDFT1;GSTM3;WNT10B;GSTM2;CDK19;FZD3;PRRT2;PLK5;ARPP21;HOMER2;LRBA;PLK2;SNAI3;BRAF;NETO2;FOSL2;GPR137C;TREML1;FA2H;SQLE;UCK2;GJB2;FXYD1;HRC;FAT3;GALNTL6;SERPINI1;FERMT2;SFXN5;PCDHB8;GSTM5;ARF3;GABRB2;SERPINA3;SETD2;WFIKKN1;LRRC10B;CLTC;BHLHE41;FMN1;ARHGAP5;PRSS22;SLC6A3;MED14;AIFM3;C1QTNF1;CATIP;HEY1;B3GALT1;SH3BGRL2;TIMP3;DLGAP1;RSPO1;NEFH;MYBPC3;TCF19;ARG2;CNOT6L;ELOVL4;DUSP1;SLC39A10;FOS;WNT9A;ASH1L;JOSD1;COQ10B;F5;BACE2;INF2;PLCB4;CDC42EP3;KCNMA1;MMP17;ITPKA;VAMP1;PLEKHO1;PLEKHO2;CHST4;PLCB1;VAMP2;OR10H1;SAMD8;WDR26;OR10H2;OR10H5;TMEM72;PTGS2;HSPA14;SPTY2D1;ADCY7;APOLD1;GPR153;RNF139;UBN2;ADAM23;SC5D;ATP5MF-PTCD1;TP53I11;ZSWIM5;FARP2;FARP1;HIPK4;KCNB1;MOCOS;ADAM33;RFLNB;WWP1;TMEM64;SYNJ2BP;PLXDC1;DHRS3;STXBP5L;AGMAT;TTLL7;ABI2;ETNK2;SLMAP;PLP1;PKN2;CCDC3;ANKRD63;ADGRL4;LGR6;YPEL5;SLC28A1;YPEL2;CHRM3;RAB3C;RASL11B;DGKB;MYLK3;FGF3;LAMP5;PPP1CB;RPH3A;ABHD13;FGF9;SALL2;OSBP;SESN2;SLC25A41;SLC16A7;LARGE1;FADS1;STK32C;KCNH1;ZNF563;C11ORF87;KCNH4;KCNH5;IGFBP5;FBXW7;KCNH7;FST;ZBTB37;USP2;DIO2;C1ORF115;CACNB4;MELK;ERF;MAL;UTS2;PGR;TTPAL;RTN4R;SEMA7A;KCNE2;ABHD3;CSH2;MINDY2;CSH1;CUL3;INSIG1;C1ORF56;GLT8D2;GPR83;ACAT2;AK8;C1ORF50;RHOBTB2;SBNO1;STK35;CNTNAP3B;ORC2;TPR;ZNF546;THEM6;DRD1;TPPP;NPTX2;SKIL;SOCS4;ZKSCAN1;TMEM132D;KL;ANKRD29;OSBPL8;TMEM132C;ATP8B2;WFS1;TNFRSF10C;TNFRSF10B;SLC4A11;DHCR24;ESRRG;NSG1;FBXO33;BTBD8;QKI;TNFRSF10D;PTPRD;REEP1;TRMT9B;CDK7;DAB1;RCAN2;MAP3K14;ZNF532;TUBA8;CNTNAP3;DPP10;SNAP25;SRXN1;CELF2;RASGRF2;BRK1;DUSP18;TSPAN11;DUSP14;SYNE1;ARL5B;AP1G2;ADAMTS1;DDI2;PRADC1;UBTF;PMEPA1;CNGA2;ERC2;PIANP;KCNAB3;SLCO1C1;ADORA2A;NRG3;TFDP3;DNAJC5;NOS1AP;ZNF878;BIRC6;NAF1;TRIM59;ST6GALNAC3;EIF4E2;TRIM54;CNTNAP4;ITGA9;SLC24A2;MTPN;SLC24A4;PPM1L;LUZP2;LRTM2;PRCD;TTL;FOXRED2;TTR;PHKG1;DCAF10;RBBP7;TRIM44;CCDC73;LINGO1;SEMA4A;NOP58;KCNJ10;KCNJ9;KCNIP3;CYP51A1;KIAA1549L;TM6SF1;TTC39B;RAB10;NELL1;SYT12;MFAP1;SYT11;TRIM37;FOLR1;CPNE9;SLC23A3;AHCYL1;PANK3;CPNE5;CCP110;ZDHHC6;PKD2L1;AQP1;HERC5;SYNPR;EDNRB;RASSF3;VSIG2;CDC27;HABP4;PTGFRN;GLUL;SCN1B;HERC6;SCN1A;DYNC2H1;SLC6A17;ARRDC3;HLA-B;P3H2;HLA-C;MTUS2;SLC6A11;HLA-A;TMEM170B;HLA-F;HLA-G;ASRGL1;FNDC8;STX1B;ARC;RRAGD;KCNQ5;TAGLN2;TTLL11;VDAC1;MXRA7;PLPP3;CTXN1;KCTD16;CDS1;NECAB2;NRN1;NECAB3;FUT11;WNK4;ZBTB1;TMTC1;C2CD4C;SLC6A20;KALRN;UGCG;AP5M1;PCBP3;ZNF706;PENK;TSPAN7;TSPAN5;TSPAN2;FAM43A;ARSG;STXBP6;GPM6B;EGR1;EGR2;TMEM184C;ZRANB1;GADD45B;ST8SIA1;ST8SIA2;DDIT4L;PARVA;CPLANE2;ZBTB9;PEX5L;MYO5C;PPP1R1B;INTS7;NOL10;IGSF9B;CALM1;PCSK2;PTPRT;CLIC3;CCDC127;TENM4;DIRAS2;PCSK9;SLC7A11;KRT20;MEDAG;PTMS;PPP3CA;AKAP10;AKAP11;SIPA1L1;ENC1;SDF4;CAP1;OR4D1;LYNX1;PRMT8;LRRIQ1;SORCS3;IGFN1;ANO3;CNKSR2;ARHGEF9;VSNL1;CCKBR;NRN1L;TNNT1;MMP23B;CLDN12;ZNF780B;RGS7BP;RHOQ;VGLL4;AVPI1;OPRD1;AMIGO1;RGPD6;NEXN;RGPD5;CRIP2;ALOX12B;RGPD8;AKAP5;PTN;HSD17B7;DCST1;GDPD5;RGPD2;RGPD4;CAMKK2;RGPD3;KIAA0513;PAK1;RELN;SERTAD1;CAMK2N1;DZANK1;WIF1;NPY;CHRNA10;PAK6;ATP6V0E2;EMC7;GABRD;PAK5;MPZL2;TSNAX;CA12;RANBP2;IL33;MAP3K3;CA10;MPP3;PLEKHA2;GAD1;SUSD2;DKKL1;ERBIN;SORBS2;CSHL1;VMP1;PDP1;SH3RF2;MAS1;SPCS3;DPY19L1;PER3;GPAM;CCNG1;TTC3;STAC2;FAM171B;ACTR10;CDK5R1;RTL1;CD81;DENND5B;UBXN2A;GOLT1A;GXYLT1;JADE1;CLEC18C;CLEC18B;MSMO1;GIMAP6;TMEM141;TOMM20;CLEC18A;LOXL2;ARHGAP42;KIF5C;PPME1;TBC1D30;BAALC;RGS8;PDE8B;PAMR1;PPFIA4;RGS9;FAM81A;PDE8A;RGS7;CD93;SCARA5;KCTD1;SLC30A1;ATP1B2;IPCEF1;LZTFL1;OSCAR;PCP4;TMX4;TBL1XR1;GPD1;ELMO2;PPIG;IDI1;NTM;TCF7;SLC1A2;LTBP2;HIGD1A;NDRG2;CPLX2;MCHR1;RASGRP1;CPLX1;PLCXD2;FBLN5;CPLX3;PSORS1C2;SCUBE1;HRH2;TMEM127;ADGRG6;DNAJC21;PACSIN2;GAS2L2;PDZD8;MFAP3L;CCDC134;UBE2F;SYT2;CBX5;SYT1;CBX3;PTCH1;EPHX1;PTCH2;SSC5D;HOOK3;INHBA;DGAT2L6;POU2F2;GH2;TMEM232;NR4A2;DIAPH2;NXF2B;COL20A1;MAP6D1;MXD1;FGF12;SLC35E2B;SLC35E2A;GSK3B;MEGF11;SPO11;HMGB3;PSIP1;CHD4;CTDSPL2;PPP1R9A;MYSM1;ELAVL1;HAPLN4;PITPNC1;HAPLN1;GRM3;GRM2;SEC61A1;CA2;RASGEF1B;HJV;NPTN;VHLL;SCYL2;SUN2;NAA30;DESI1;USP42;PDPK1;ARHGEF17;SPATS2;SHROOM2;TBC1D8;URB2;GLRX2;ETV3;GPCPD1;SENP2;TBC1D2;DDX19B;LMBRD2;CRY2;RBM20;PDE5A;NAT8L;SCN4B;KDM7A;CAMK2B;HLF;C2ORF69;CAMK2A;HMGCR;MAT2B;ATP1A1;CFAP206;SELENOI;CIART;RASD2;MAPK9;TAF1D;FAM168B;NXF2;ACVR1C;RMND5A;SV2B;NT5DC3;NRIP3;RGS20;MAPK6;NXF5;MAPK4;S100PBP;OPCML;PTCD1;POLN;SGTB;LGI4;PCDHGC5;LGI2;ATP2B2;ATP2B1;DEK;MAPK12;MAPK10;SBK3;PNKD;JSRP1;PDE10A;SCD;PMP22;KRAS;ACKR1;R3HDM1;VIP;OTUD3
Genes Changed In Brain And Spinal Cord Derived OPCs From P7 Vs E13.5 Mice PMID30078729	3532/4591	0.7904897439265999	0.9999978559094117	0	0	0.9690020767988511	0.22781490434359997	IFT172;ITSN1;CRHBP;HTR7;LURAP1L;DPYSL5;FAM110D;CKMT1B;VSTM4;VSTM5;UNC5A;UNC5B;CACNA2D1;UNC5D;CH25H;OPTC;TFR2;FEZ1;DDIT4;ORAI1;AGTR2;OPTN;SAR1B;LYPD1;ZC3HAV1;ZNF24;ADAMTS10;TEX29;ADAMTS16;ADAMTS15;ADAMTS14;ADAMTS19;RDH11;AGMO;NPBWR1;RDH10;GSTM2;JAG1;JUP;PBX3;L1CAM;PBX1;MOV10;PKIB;PKIA;FXYD7;FXYD6;STRN;SFXN5;GSTM5;LGMN;SNX13;BBC3;IL18BP;GLT1D1;MMP24;SLC18A2;STUM;DUSP4;MAMDC4;CHST6;DUSP2;CHST7;KCND2;DUSP1;KCND3;BGN;TEX14;TEX15;MMP11;MMP14;PLSCR1;TMEFF2;PLSCR3;MMP15;PLSCR2;MMP17;SDHAF1;CHST5;CHST2;CHST3;SYNPO2;ADAM21;KCNA4;ABRACL;KCNA6;PLAGL1;SNX25;ADAM23;STX3;TP53I11;JAM2;JAM3;RIC3;SLF1;KCNB1;ADAM33;SCTR;APEX2;SNX22;SNX18;GID4;APEX1;CCDC8;SNX15;CCDC3;LGR5;LGR4;KCNG1;MTCH1;KCNG3;RASL11B;RASL11A;LY75;MSI1;IL1RAP;FADS3;FADS2;EFEMP2;FNTA;MAP3K8;MAP3K6;TNFRSF4;FADS1;MAP3K5;DGAT2;KCNH5;KCNH6;KCNH7;STX7;SRCIN1;NPAS4;VMAC;LY6H;AJUBA;ARL8A;C21ORF62;ARL8B;KMT2E;GRIA2;KMT2D;LY96;GSTT1;NPAS1;NPAS3;FBXO40;AP4S1;TNFRSF14;GRIA3;GRIA4;KCNF1;HTR1F;NEK5;RASL10B;LY86;FBXO32;BFSP2;SP8;LRCH4;SP9;BCAR3;TRIM71;KCNK6;TRIM72;PIWIL4;DYSF;PTEN;BICD1;BMP15;UNC80;ARL5C;BOC;TRIM68;SPX;ARL5A;TRIM66;BCAS1;MBL2;TRIM67;CERS3;CERS6;PIANP;GRID1;ARL4D;PCCA;PCCB;TNFRSF25;TNFRSF21;CERS2;TRIM56;LRTM2;ATP10B;ATP10A;MLLT3;SRL;SRR;DRAM1;E2F1;TSPOAP1;E2F7;KCNJ2;KCNJ3;KCNJ8;SMIM10L1;STYK1;CABLES1;HTR5A;BICC1;APLN;TM6SF2;PDCD4;KCP;TRIM36;ZNF853;KCNK1;KCNK3;TRIM34;CERK;SLC23A1;MT1M;MT1X;ICAM5;IKZF5;C4B;C4A;RINL;ANPEP;PEG10;KDR;TRIM25;ATXN7L1;FBXO5;ATXN7L2;FBXO8;TMEM170B;CYP39A1;MT1A;CRISPLD1;SLPI;CRISPLD2;NINJ2;PNLDC1;KCNQ3;MT1F;KCNQ4;MT1G;KCNQ5;MT1H;RIN3;MT1B;RIN1;A3GALT2;RIN2;MT1E;TMEM63C;SDC3;ACTR3B;CFAP126;NKAIN2;ACTR3C;MC2R;NEU4;SYNGR1;SARAF;NTNG1;SLC10A4;NTNG2;PHETA2;SPHKAP;APOBEC3H;SLC10A3;NBEAL1;IGF1;BRI3BP;FER1L6;BST2;NET1;POLA1;PEX5L;PTK7;ITGBL1;SDC1;FBXL7;LDHAL6A;APOBEC3B;LDHAL6B;SPAG16;GRIK3;GRIK4;GRIK1;KCNT1;PHGDH;RAC1;COX8A;EIF5AL1;PCYT1A;ZHX3;SYK;AGTRAP;GAB3;CNKSR2;RNF144A;RNF144B;ANKFN1;ARHGEF9;RAP2A;RAP2B;CNKSR3;KIT;ARHGEF3;ARHGEF4;TLCD2;TLCD1;ARHGEF5;PRICKLE3;MSX1;FILIP1L;TMEM176B;SPRYD7;GAD2;KLHL2;KLHL4;KAZALD1;KLHL9;SGSM1;RIT2;KCNS1;KLHL5;KLHL6;CACHD1;MAMLD1;PRDM6;C4ORF19;PRDM5;CELSR1;CELSR2;NCMAP;CELSR3;IGF1R;DMBT1;GNPTAB;PLAU;ENPP2;ENPP1;DENND5A;ENPP4;ENPP3;ENPP6;ENPP5;TGM2;CARD10;FBXW12;FBXW10;TMOD4;TMOD2;ACOT12;CCNB1IP1;SLFN13;ADAM17;PCP4;SLFN11;CARD19;UBA7;SLC41A2;DAPP1;PLD1;INAVA;CNN1;KCNV1;CNMD;TCAF2;AUTS2;CNTN5;CNTN6;DENND4A;SDK1;FGF19;CNTN1;CNTN2;CNTN3;UBA1;CNTN4;FGF12;FGF11;SDK2;ZMYND15;TTC26;TNFAIP8;TTC23;PCTP;TTC28;GRM5;CA3;CA2;ZIC3;GRM8;ZIC1;CA8;GGACT;TTC34;OLIG3;ATP6AP2;SHROOM2;OLIG1;OLIG2;SHROOM1;SYNGR3;ETV4;ETV5;SHROOM4;CFAP100;ELF1;GFOD1;ACOX1;ELF4;IFIT1B;PLEC;SLC3A1;PSMB10;NWD1;SV2B;SV2A;FAM241A;TBX20;SLIT1;PTK2B;ZPLD1;CLVS1;HSD3B7;TIMM8A;TPBG;HS3ST5;ZIC4;ZIC5;TBX18;TTC16;HS3ST2;GALC;TBX15;POLE2;SARDH;CD9;GALM;TEK;PI4K2B;TES;FRMPD3;WIPF1;CLEC10A;FRMPD1;MRGPRF;WDR86;SLC4A1;CWH43;MRGPRE;GJA1;EVA1A;GJA3;MSANTD1;EVA1B;SCN11A;EVA1C;WDR90;NAMPT;PXDC1;GAMT;PRKCG;PRKCI;DNAAF3;NUP210;PRKCB;AFAP1;HUS1;CEL;ARMC2;MTAP;PARD3;HECW1;FREM1;FREM2;PRDM13;PRDM12;PRDM11;PRDM10;PLAC9;GJC3;FAM124A;GJC2;BLOC1S3;PRDM16;RRS1;ST3GAL6;FDFT1;NDFIP1;HOMER2;ELL2;POU6F1;XKR7;GJB2;MEX3A;GJB6;XKR4;CDKN1C;DENND1C;BTG3;BTG2;STON1;UBL3;ADAMTSL5;RPS6KL1;PLLP;ANGPTL6;RARA;RARB;EXOC6;PLIN2;ANGPTL4;KIFC3;HLA-DQB2;GAS7;HLA-DQB1;DCAF12L2;DCAF12L1;ADCY4;ADCY3;ADCY8;FGD2;PAPSS1;FGD3;FGD4;FGD5;METTL21C;FGD6;RASSF10;OLFML1;ASPDH;SLC17A6;GPAT3;SLC17A8;MBNL3;BCHE;HIPK4;NOXRED1;CDKN2A;PCGF5;MCF2;G0S2;SNCAIP;RFLNA;GATM;PLP1;FOSB;COQ8A;PLP2;TMEM229A;TMEM229B;TNC;FGF1;CLU;FGF5;RIMS4;FGF9;SLC26A10;IL13RA2;IL13RA1;PLS1;CSGALNACT1;C8ORF58;TPM4;MAMSTR;TMEM178A;SKIDA1;TPM2;IPMK;USP2;DIO2;DIO3;LEMD1;TOM1L1;MTNR1A;FKBP7;IPPK;ZNF791;PARM1;CNP;INSIG1;GLT8D2;ESPNL;TPPP;MAP2K6;FANCI;OSBPL9;SLC4A10;SLC4A11;BCL9;DAB2;DAB1;BCL6;LHX3;LHX2;CPD;LHX1;LHX6;LHX5;LHX4;LAT;LHX9;LHX8;SLC48A1;GAL3ST1;SYNE4;UFSP1;SYNE2;SYNE1;KBTBD13;THBD;LBH;PHACTR3;PHACTR1;EVI5L;GAL3ST3;COA6;TPRN;PLA2G12A;SECISBP2L;APOA2;C1QL3;C1QL2;SMC1B;SAPCD2;LCK;SAPCD1;LCORL;LCT;ALDH9A1;HDAC4;CEBPA;PLAG1;FGL2;NOD2;TULP1;HDAC7;ABLIM1;NFS1;ABLIM2;BCO2;STOX1;DRGX;TUB;SMOX;CPPED1;KBTBD11;MFAP4;EVI2A;DNAJA4;ASXL3;CTH;MAB21L1;MAB21L2;MFAP2;IFITM3;IFITM1;IFITM2;AQP4;IFIT1;IFIT3;NIPAL1;HMCN2;HMCN1;ZNF841;BRICD5;PDK2;DYNC2H1;SRRM4;IL1R1;HLA-B;P3H2;HLA-C;HLA-A;HLA-F;HLA-G;TIAM2;TIAM1;IL23A;GSAP;SLC22A4;SLC22A3;SLC22A5;STXBP3;STXBP4;SLC35D3;CSTF2;CRHR1;HELZ2;STRIP2;SCFD2;FAM43B;STXBP6;TMEM184C;SLC35E4;SLC35E3;PARVA;PARVB;TRERF1;SMTN;PARVG;TENM1;ZCCHC12;SLC35F3;TENM4;SLC35F2;MCUB;SLC35F1;ZCCHC18;MEOX2;MEOX1;SEC61G;UBXN8;FEZF2;TMED7;FEZF1;TMED5;PARP6;PARP4;EDN3;GP1BB;ZDHHC12;SLC35G1;ZDHHC14;C1QTNF12;MATN1;VWA1;VWA2;MATN3;VWA7;AMER3;AMIGO1;ICA1L;C17ORF58;ZDHHC23;ZDHHC24;ZDHHC22;RBFA;PURA;TCEAL6;EGFLAM;TCEAL5;TCEAL3;TCEAL1;EMC3;SUSD4;SUSD5;EMC7;TRAM1L1;SVIL;SUSD2;GRHL3;AIG1;GRHL1;SVIP;SPCS3;GSTA5;GSTA3;GSTA2;QPCT;VWC2;SIPA1;FOLH1B;SPPL2B;SPPL2A;CCDC28B;DOCK10;EME1;ARHGDIB;SVEP1;MLIP;IL11RA;ATP1B2;PUS7;EMCN;MYADM;PMEL;ISYNA1;C17ORF98;STEAP1B;LPP;CAMSAP2;CDH20;CDH22;CDH23;PMAIP1;LONRF2;SPECC1;HELT;MLKL;TSGA10;TSGA13;DIAPH3;ZSCAN2;FGFR1;COLGALT2;THRB;THRA;DBI;MFSD6;HEPH;LRRTM1;LRRTM2;MFSD1;STPG2;CYP3A43;IQCD;MYRIP;C1QTNF9B;DCN;IQCG;RBL2;ALDH1A3;AIM2;FCHSD2;DCT;DDAH1;OAS1;ALDH1A2;CDH10;COL6A2;ALDH1A1;COL6A1;C14ORF39;CDH13;COL6A3;COL6A5;CDH17;DDC;LTK;NRXN1;NRXN2;ATP1A1;CFAP206;DDN;PDE11A;ALDH1B1;CHSY1;ERICH2;FAM120C;ERICH3;SNCG;TENT2;GBP2;SNCB;LURAP1;HES5;OPCML;LUM;SLC4A8;MLPH;ATP13A4;FSIP1;NEXMIF;PREX2;SCAMP5;ZDBF2;ZFYVE28;LACTB;PREX1;NSDHL;CYP2D7;CYP2D6;IGLON5;SAMD12;GBP6;GABARAPL1;STARD4;GBP7;STARD8;DNTTIP2;SCAMP1;EML1;HPCAL4;SCAMP2;SLC5A7;EML6;PRKAR1B;PADI2;GRID2IP;CFAP61;HACD1;HS3ST3A1;PARPBP;SHOX2;OR2K2;SDR39U1;SLCO5A1;THY1;HACD3;HACD2;HACD4;SLC5A5;FAM221A;PRKAR2B;CFAP69;EXPH5;PROSER3;LYN;NGFR;CFAP70;GRIN2B;COL1A1;PCDHGA10;PCDHGA12;GRIN3A;NOX4;DCHS1;EFCC1;DMRTC1B;ARF3;ATF7IP2;LITAF;TUBA1B;TUBA1A;HEY1;IKBKE;ARG2;ELOVL4;RIPK3;ARG1;ELOVL5;OPALIN;NIPA1;EMP1;ELOVL6;EMP2;ELOVL7;DYNLL2;SIRT2;POU5F2;BDH2;GPRC5A;BDH1;CDC42EP5;DSCAML1;GPRC5C;MDFI;PROCA1;FSTL1;GLRA1;GLRA2;GLRA3;GBX2;GBX1;CARNS1;UCP2;DMD;STAT6;CSMD3;CSMD2;CSMD1;P2RY12;P2RY13;GSX1;GSX2;YLPM1;CASTOR1;STXBP5L;FOXR2;TTLL7;HEYL;RIMBP2;RIMBP3;FAM13C;HNMT;CXCL14;CXCL16;ATCAY;PABPC4L;SLC16A7;SLC16A3;SLC25A44;SLC16A4;PITX3;PPP1R16B;MYLIP;C11ORF87;LAG3;AREL1;FOXP4;FOXP2;FAM227A;FOXP1;ACAP3;ADCYAP1;MAG;MAF;LIX1;RBM14-RBM4;MAL;NPTXR;UTRN;C11ORF96;PFKFB1;FBLIM1;ECSCR;GLIS3;DPT;TNFRSF11B;KRCC1;ACAT2;FOXO1;RAP1GAP;ACAT1;BCL2L12;SOCS2;BCL2L11;STK36;CNTNAP3B;HACL1;NPTX1;NPTX2;COL28A1;BDNF;BRPF3;TNFRSF10C;TNFRSF10B;FOXN2;MCC;KY;TNFRSF10D;CXCL12;UST;CNTNAP3;POMT2;CNTNAP1;ST6GALNAC2;SH2D4B;CELF3;FOXM1;NXT2;ATRAID;MDK;DSE;ZNF648;SLFN12L;ZNF641;DSP;EMX1;FOXL1;VPS37B;SLC25A15;SLC25A18;IL1RAPL1;SLC25A10;ST6GALNAC3;DTL;MET;CNTNAP5;ST6GALNAC5;CNTNAP4;SLC47A2;PPP1R15B;HSD17B12;CECR2;CNNM1;PTPRZ1;SLITRK2;SLITRK1;SLITRK4;SLITRK3;CDC37L1;SLITRK6;SLITRK5;PCBD1;SLC25A23;CTHRC1;SLC25A24;LINGO1;LINGO4;LINGO3;NELL2;NELL1;ZNF618;ZNF616;MGP;MDGA2;SLC25A34;MDGA1;SLC25A35;EPHB6;SPON2;SPON1;ULK4;ZDHHC7;ZDHHC2;TXNDC16;BAIAP2L2;BAIAP2L1;RESP18;BCAP29;EPHB1;ENTPD1;EPHA7;EPHA6;EPHA8;PHYKPL;ENTPD5;MMD2;ASRGL1;MXRA8;CTXN3;TAGLN3;EPHA3;EPHA2;EPHA10;MST1R;PIK3R1;PIK3R5;APH1A;PENK;ZNF703;ARSI;RIMKLA;RBM11;WWTR1;MICAL2;CELA1;TH;CYSTM1;RETREG2;RCOR2;RETREG1;FKBP11;PCSK2;TMEM151A;FKBP10;CCDC121;FKBP15;MOGAT2;CCDC125;AATK;PCSK9;SLC7A10;CHRDL1;CLYBL;HYAL1;STBD1;ENC1;FOXD3;FOXD2;FOXD1;TMEM150A;CCDC116;NCOA4;COMMD6;MRPS7;OSMR;MN1;VSNL1;DBN1;FOXC2;PNCK;SATB2;GREB1L;NEDD9;CRIP2;ALS2CL;PGRMC2;SERTAD4;FOXB1;CAVIN1;MOG;GCGR;CAVIN4;CSDC2;CCNG1;FAM171B;ESYT1;RTL1;ACAA2;RTKN;CCDC168;KLHL32;CPOX;CYP46A1;RTL4;ACRBP;RTL3;CAPN6;CCND1;CAPN5;CAPN3;CAPN1;SH3GL2;EOMES;PDGFRB;PDGFRA;CCDC159;CCDC158;CYBA;PCOLCE;KLHL40;PROCR;RTN1;ARHGEF26;CCDC149;KLHL14;NPR1;ARHGEF28;NPR3;KLHL10;MRO;NDRG2;ENHO;BRINP2;EBP;BRINP1;MSC;TAC1;ARHGEF33;CCDC134;KLHL29;ZFHX3;ZFHX2;CCDC138;HMGA2;SHISAL1;ZFHX4;BMP5;BMP4;AJM1;RTP4;MCUR1;EDA;CNRIP1;LAMC3;CHD5;ATP2A1;LAMC2;MTR;PIDD1;ARMH4;BCL7B;ZNF385B;CFAP45;HS3ST3B1;KRT222;CFAP52;ARHGEF15;ARHGEF17;DYNLT3;TBC1D8;PEX2;GPCPD1;MMP9;PEX7;TBC1D2;MMRN1;CDHR1;IRF1;CDHR2;MMRN2;CCDC191;CDHR4;BLVRA;CCDC187;RBM47;MVK;LAMA2;LAMA1;DBX2;LAMA3;TAF9;HMGCR;HMGCL;RAB40A;EFS;RAB40B;MARVELD2;CHGA;TAF15;LAMB2;MX2;ATP2B3;SOD2;ACVR2B;IRGM;EEPD1;PNKD;ABHD17B;BCL6B;ASB4;NAA16;ASB5;ASB2;CCDC173;RBM46;CCDC171;RBM44;GLDC;MYT1L;TMEM200A;TRIL;ABAT;ENO1;TPGS1;C9ORF50;DCAF7;RNF112;GPR176;CREB3L4;CREB3L1;MYC;RTTN;ANKS1B;CHGB;GPR179;DKK1;DKK2;CPED1;RNF128;TYRO3;PIH1D2;NHLRC1;MAML3;RNF122;OSER1;NEDD4L;CRACR2A;NKX2-1;PLCG2;NKX2-2;NR2C2AP;GSDMD;CDK18;DNAH11;CHKB;DNAH10;F8A2;FZD2;F8A3;FZD9;SLC16A12;TMEM196;CYLD;FA2H;CPEB1;SLC6A9;GIPC1;GPR182;PNOC;CHRFAM7A;PLCH2;CPEB3;CDK14;CPEB2;CDK15;ELN;TMEM182;GLI1;SLC6A3;ZCWPW2;FAM102B;EMB;SLC2A14;EN2;TACR3;FAM234B;TMEM179;FAM234A;RIPPLY2;TAL1;PLCB1;PLCB2;JDP2;PCYOX1;RNF165;NPSR1;ASAH1;ASAH2;PLPPR1;TRIM16L;PLPPR3;ANKRD55;PLPPR4;ASIP;GCNT1;PLPPR5;TMEM160;TMEM163;FAM71F2;TMEM164;GCNT2;RPL13;DTD1;GPR155;DTD2;CARD6;LAPTM5;TTC9B;NMNAT2;SULF1;POU4F1;FIG4;TMEM158;ABI2;TMEM159;GPR149;MSRB2;ZNF579;PLCD3;PLCD4;RNF141;GPR146;FAM107A;GUCA1B;IRS2;METRNL;SERTM1;BEST1;DACH1;GRB14;GRB10;MACROD1;LZTS1;TMSB10;ZFP37;LZTS3;PHLDA3;RNF43;SLC15A2;SYPL2;C6ORF141;DISP1;C6ORF132;CLIP1;KIAA1614;ANKRD42;ERF;ZNF558;ANKRD40;ZNF557;CALCRL;ABHD4;C3ORF70;ABHD3;RNF180;ABHD8;ABHD6;ABHD5;PHF21B;NEUROD1;NEUROD2;NEUROD4;ZFP57;NEUROD6;NDP;IMPG2;STRA6;ANKRD28;ANKRD29;C3ORF80;ANKRD24;ESRRB;DHCR24;ESRRG;CYP4F11;CYP4F12;ZNF536;EFHB;NES;DPP10;SFT2D3;BNC2;RNF13;C15ORF61;KIAA1671;ADRA1D;ADRA1B;INSL6;SGCB;DNMT3B;RNF17;INSL3;VWF;ZFP92;VSTM2L;ADRA2C;ADRA2A;ASPN;ESRP1;ASPG;IL3RA;PKHD1L1;SMPDL3B;VSTM2A;ASPA;SFT2D1;SMPDL3A;VSTM2B;NLGN3;ACSS3;NLGN1;NLGN2;WBP2;VXN;NHS;ACSS1;WASF1;MEST;IRX1;IRX2;SKOR1;KCNJ10;SKOR2;KCNIP1;KCNIP3;PLCL1;KCNJ16;MND1;KCNJ18;ASS1;PNRC2;SVOPL;MARCKS;INSM1;CBLN4;CBLN3;CDRT1;CBLN1;GLTP;SLC46A3;VIPR1;VIPR2;ARL6IP1;RAPGEFL1;SOX3;EDNRA;EDNRB;SOX1;SOX6;GLUL;GOLGA7;ACSL1;MTUS1;ACSL5;MTUS2;ACSL3;RRAGB;CD109;RRAGD;COL8A2;PFN4;ZFPM2;NECAB2;GPM6A;BEX2;BEX1;NECAB3;TSHZ3;HEPACAM;NHLH2;NUAK1;OTOA;NUAK2;NHLH1;FAM180A;MYL10;GPM6B;CARMIL1;ZRSR2;RABGAP1L;PTPRN2;SIAH2;PDE2A;SLC33A1;SS18L2;DDIT4L;RAB39B;GDF6;GNG12;HSPBAP1;GNG11;LACC1;NCEH1;STAG3;CCDC88C;UBAP1L;INKA2;IQANK1;ITM2B;RAB40AL;INKA1;KRT28;STAB1;TNFAIP8L3;CCHCR1;ANKRD6;MAP4K1;PACRG;INSRR;NOG;AMPD3;MSS51;PALD1;RAB33A;RAB33B;B3GNT8;B3GNT7;MDFIC;ALDOC;FAM181A;SGK3;FAM20A;SGK1;SGK2;AKAP5;ARNTL;C10ORF90;FAM184B;NPY;CORIN;MPZL1;STAC3;KRT10;ERG28;KRT18;DLC1;STAC2;TRIP10;NEUROG1;CDK5R2;NEUROG2;MAGEB18;MAGEB16;NRK;SIRPG;NRM;ARID4A;TMEM140;TMEM141;TOMM20;TMEM144;TMEM145;CHCHD7;MEIOC;SIRPA;PDE8B;PDE8A;CA13;CD300A;ALDH3A2;LMX1A;ELMO3;CD300C;LMX1B;RAI14;AKNA;DTX1;NID1;NTS;CPLX1;NID2;TMEM121;ASIC4;TMEM125;ALDH3B1;STAP2;ASIC1;ACBD5;TGFB1;LRRC75B;LRRC75A;PTCH1;EPHX1;DNAJC12;ACSF2;DNAJC18;DLG2;FES;DLG5;TMEM117;RFXAP;COL20A1;TMEM119;NFKBIB;DOCK6;DOCK5;DOCK9;SPO11;DOCK7;LMOD1;HSPB1;ELAVL2;SGSH;TMEM100;TMEM101;NETO1;KYNU;NFKBIZ;PDE4B;TMEM108;PDE4A;VHLL;RUBCN;EGFL7;EGFL6;C9ORF24;UPK3A;EHHADH;RNF207;TRNP1;PDE5A;MNS1;MCTP2;PON3;RGS17;PON2;PALM3;IER5L;DLL3;ACAN;IGFBPL1;GMDS;RGS20;SASH1;CLASP2;CMTM7;CMTM8;CMTM4;CMTM5;CMTM6;LCA5;C9ORF43;PDE4DIP;ARID3A;ARID3B;GDAP1;MEIS2;DLK1;POMK;GMFB;TESK2;ISM1;TSKU;ISLR;NDST3;C3AR1;MLYCD;WLS;ENDOG;ISL2;FAR2;ATF3;SKAP1;EXD1;CRABP2;CRABP1;C12ORF60;CDCA7;GATA6;PDGFB;PDGFA;PLA2G3;BAZ2B;PLA2G5;GATA2;EPB41L1;PDGFD;SDR42E1;CYP4F2;CYP4F3;FN1;NR2F1;NR2F2;CYP4F8;B4GAT1;CILP;FAT2;ARHGAP9;BHLHE41;PEAR1;ARHGAP6;ARHGAP4;MECOM;SMPD1;TCP11L2;DLGAP1;DLGAP3;DLGAP2;ZNF488;METRN;FOS;JOSD2;SLC39A12;WNT9A;GMIP;SLC7A5;SLC7A7;SLC7A8;OAF;JMJD7-PLA2G4B;CRB2;SAMD5;CRB1;SAMD8;CIPC;EGFR;SLC7A3;NEURL1B;ZNF469;IL12RB1;P4HTM;SAMD3;CENPU;COL22A1;UNCX;WNT7A;COL3A1;C12ORF29;ADGRL2;CRLF1;FRK;LIMS2;ADGRL3;YPEL2;EXOC3L4;ATN1;FRY;NUDT11;MFSD13A;NUDT10;HHAT;ADORA1;NUDT19;NUDT18;NUDT16;ZNF446;SYBU;CDKL2;CDKL5;CISH;FST;CNPY1;TBR1;SLC27A6;GMNC;IL6ST;PLA2R1;SLC27A2;SHC4;DLX1;DLX2;KHDRBS3;SHC3;SMYD5;DLX6;CREM;SPATA1;SPATA2;LIN7A;IGSF21;C1ORF226;MED30;MOBP;EIF4EBP1;EIF4EBP3;TXNDC5;FUS;FAM205A;OGN;CNTROB;HPSE;OSBPL1A;NIT2;SPRN;LRGUK;ITGB5;ELFN2;TSPAN12;ELFN1;RLBP1;NRGN;ZNF407;ITGB8;ITGB7;PGM5;SMIM10;CEP290;PGM1;EIF5A;TMEM255B;TMEM255A;ITGA1;NRG2;MMS22L;ITGAD;TMBIM4;ADORA2B;TMBIM1;ITGA6;TMBIM6;ITGA5;SPACA6;PRPS2;SLC5A11;PBXIP1;FOXRED2;PHKG1;IGF2BP1;FYN;IGF2BP3;PCDH1;NTRK1;NTRK2;PCDH9;KIAA1549L;SYT16;REC8;TTC39A;SUGCT;SYT17;TBX2;MYO1D;TSPAN15;SYT11;TSPAN18;CD248;PIK3AP1;RECK;CPNE8;CPNE5;CPNE4;HHIP;CCDC102A;HERC3;HYKK;ADGRA1;ADGRA2;PIEZO2;PIEZO1;MFSD2A;KCNK10;KCNK12;KCNK13;ISLR2;TALDO1;MFSD10;CCDC80;ADGRB2;ADGRB1;KCTD12;CCDC81;KCTD17;TRIB1;EIF1B;TRIB2;KCTD16;SLC45A4;ADCYAP1R1;NRN1;EPAS1;SLC45A1;CEND1;LPAR2;LPAR3;KALRN;GSPT1;SEC14L2;SEC14L3;SMIM10L2B;SMIM10L2A;FAM78A;GREB1;RAB27A;RAB27B;IFFO1;CRNN;ALDH6A1;CALY;MYO5B;ECHDC1;GNRH1;ECHDC3;KYAT1;CD200;DHRS13;SYNM;ICA1;OTUD7A;OTUD7B;WFDC1;NAT14;WFDC2;CRTAC1;HTATIP2;ATMIN;SLC32A1;IL15;PABPC5;IL18;SYN3;KIF6;SYN2;KIF9;ZADH2;CANX;DDR2;YAP1;TAGLN;HSD17B4;CAPG;HSD17B7;GNAI1;MFSD4A;RANBP3L;RELN;OS9;FAM177A1;RELT;REM2;GABBR2;PCDHB15;PNMA5;PCDHB14;VEGFC;PNMA3;VEGFD;PCDHB12;PCDHB10;NUDT9;TTC9;TTC6;TCEA3;PCDH11Y;CRTC1;GDA;PCDH11X;MSMO1;OTP;NR3C1;LOXL1;LOXL2;TMEM266;TMEM268;BORCS6;CAST;CASR;CASK;TBC1D2B;POU3F1;POU3F2;GEM;POU3F3;EEF1A1;MAP7D3;GPRIN1;SHPK;EHBP1L1;MAP7D2;WDFY1;WDFY4;EMID1;PPIC;FBN2;GNAZ;TCF7;CACNA1A;CACNA1D;BHLHE22;HIGD1A;CACNA1G;CACNA1I;SNTG1;ADGRG6;TBC1D12;VILL;MFAP3L;SYT4;TFAP2B;TFAP2C;SYT2;TFAP2D;SYT1;RARRES2;RARRES1;GGH;SYT6;GNAL;NAT8;FAM151B;UBXN11;TMEM238;BHLHE40;GNB4;GNB3;DEGS1;FBN1;RERE;LDB2;RND2;RND3;RERG;TMEM220;ADGRE5;RASGEF1A;RASGEF1B;DACT3;MAN1A1;ARFGEF3;DACT1;DNAI2;MYOCD;IRAK3;TENT5B;EPN2;ACTA2;SETBP1;TMEM215;ADGRF5;CHI3L1;NAT8L;FBP1;CLRN1;DNAH1;REP15;RNF8;AGPAT1;ASB18;RNF5;GNG3;GNG4;GNG7;SPOCK2;MAN1C1;CRYM;EYA4;TMED7-TICAM2;ZNF804A;EPOP;ADGRD1;FAM155A;ACTC1;TCIM;ACKR4;ACKR1;OTUD1;NCKAP1;ANKLE1;EPS8;NYNRIN;CSPP1;DHRS4L2;DLEU7;C2ORF80;ADGB;COL23A1;FNDC3B;GABRG3;GABRG1;ZC2HC1C;FAM169B;MAP1A;ASTN1;ZNF395;PHYHIPL;FLRT2;TTPA;CEP70;FLRT1;LDHD;ALX3;ALX4;GSG1L;HMOX1;PCDHA4;ALX1;PCDHA2;PROM1;PRELID2;AFAP1L2;AFAP1L1;SNAPIN;GRTP1;NFATC2;NR1D2;RMDN2;NR1D1;GP5;FOSL2;NFATC4;GNPTG;SQLE;EHD3;PCDHB2;ADI1;PPT1;SNAI1;PCDHB5;SNAI2;PCDHB4;PCDHB9;PCDHB7;GABRB2;PYGB;GABRB1;NRSN1;PHF1;ARPC1A;C1QTNF9;PYGL;PHEX;C1QTNF3;AIFM3;C1QTNF2;C1QTNF1;AIFM2;C1QTNF7;PEA15;PBK;TIMP3;TIMP1;TEAD1;TEAD2;TIMP4;TEAD3;ZNF365;GRAMD2B;GRAMD2A;COQ10A;APBB1IP;TUBB2B;GRP;TIMM9;NDUFA4L2;SGMS2;ASCL1;GPNMB;EPCAM;EPYC;ABI3BP;LDLR;RUNX1T1;GABRA2;COLCA2;MGMT;RNLS;GABRA4;ECEL1;SLC8B1;DEF6;DHRS3;SCAF4;DHRS4;SLC8A3;SMOC2;DHRS7;CLCF1;TMEM39A;SCRG1;TXNL4B;TMEM131L;TM7SF3;HID1;SLC8A2;LAMP5;RAB44;FCGRT;MPC1;SALL4;PAPOLA;SLC39A8;PAPOLB;MB21D2;SLC39A3;TLE1;SPICE1;VASH2;VRK2;THNSL2;HIC1;RAB32;ILF3;RAB37;PGR;PHIP;TSSK4;MAGEL2;RAB5C;SLC26A1;FAM114A1;AEBP1;GOLGA7B;PLXNA2;CCDC32;TMEM132D;TRAPPC2;TMEM132C;CCDC18;CEP112;TMEM132E;CCDC13;TMEM132B;CCDC15;SCRT1;REEP1;LRFN2;NBEA;P4HA2;REEP4;P4HA3;REEP3;PIR;SLC26A7;CSPG4;PLXNB1;REEP6;RAB5A;SLC26A5;PLEKHF1;CEP164;ADAMTS4;ADAMTS2;ADAMTS1;AP1G1;PSTPIP2;SCRN3;EMILIN3;EMILIN2;EMILIN1;ADAMTS9;HGFAC;ADAMTS7;CCDC38;TRPC7;SLC13A3;TRPC5;PLEKHG2;HMGCS1;TRPC4;TRPC1;FAM219A;BPGM;HAUS2;CATSPERG;CCDC74A;MTFR1;PLEKHH2;MTFP1;CCDC69;NLRC3;CYP3A4;CYP3A5;THSD4;CYP3A7;RAB20;POLR2A;P2RY2;RFFL;PLEKHH1;FKTN;JAZF1;SEC11C;TRPA1;CYP51A1;FBXL15;FBXL16;P2RX7;RAB10;P2RX6;P2RX5;FRAS1;P2RX3;KIAA0586;RAB13;POLR3H;NECTIN4;PANK3;CALML5;TRAF3IP2;FAM89A;CISD1;CBLB;KLHDC7A;LONP1;TBC1D10A;IL15RA;ATP6V0E1;KRT1;DLEC1;GPR37L1;MAPK8IP2;MAPK8IP1;UHMK1;KATNAL1;KATNAL2;SPTBN4;CASZ1;TWIST2;TWIST1;C2CD4C;MYL12A;MYL12B;ATP6V0A2;TRPM6;TRPM4;ZRANB3;MAGEE1;MAGEE2;SNAP91;VASN;PM20D2;RAET1E;RAET1G;CYP2S1;RAET1L;CCSER2;CCSER1;ROBO2;SLC44A5;COL18A1;ROBO3;ROBO4;CITED1;CITED2;HEPACAM2;HBB;HBD;LIMD2;ROBO1;SLC22A17;SLC22A18;DNER;SH3PXD2B;VENTX;VAV3;CBR1;HBZ;RAB6C;IZUMO1;PGGHG;GFRA1;GFRA3;CBFA2T3;RENBP;CLDN11;CLDN10;HCK;C2CD4D;CLDN14;CLDN12;RGS7BP;RAB7B;TLR2;VGLL3;C1QA;MAGEH1;ADH1C;ADH1B;PTGER1;ADH1A;PTGER2;PTN;ZNF3;PHYHIP;NKD2;CST3;AMN1;KIAA0513;NT5E;SPTSSB;APBB1;SPTSSA;ATP6V0E2;GABRE;LSAMP;LHFPL3;LHFPL2;VAX1;RAB9A;APBA2;KBTBD8;RAB9B;C1QC;RIPOR3;RIPOR2;GUCY1B1;FAIM2;HOXA13;AMOT;HOXA10;FAM162B;FAM81A;CHRNB2;LMO1;NANOS1;MIGA1;WNT5B;NANOS3;ANXA11;TRAPPC2B;SHISA2;SHISA9;SHISA8;SHISA7;SHISA6;MYCL;AMPH;FBLN7;IDI1;RASL12;CHRNA3;CABP7;CHRNA7;EFNA5;EFNA4;FBLN5;FAM83H;SCUBE2;SCUBE3;FAM83F;SCUBE1;CYP2J2;CBX4;IDH1;IDH2;CRLS1;LRP1B;TLX3;FAM163B;FAM163A;TRPV4;MAP6D1;TMEM35A;LRP11;KDM5B;WNT2B;MEGF10;MEGF11;SIX1;YBX2;NR2E1;FBLL1;HAPLN3;HAPLN4;HAPLN1;HAPLN2;SPRED3;FLCN;CASP7;SPRED1;CASP6;SIX2;SNAPC3;CYP2R1;VWC2L;RIMBP3C;RIMBP3B;SPATS1;RHBDF2;WNT16;DNM2;DNM3;MYH2;IGDCC4;RASA3;RASA4;IGDCC3;RBMS1;CASQ1;SOWAHA;PAPPA2;COLEC12;C2ORF69;PERM1;LEF1;FAM169A;THBS3;RASD2;RNF113A;MCRIP2;GNA12;CYYR1;VAT1L;TCF7L1;TMEM30A;PPP2R2C;C2ORF72;AVIL;EQTN;MYLK;TMEM88;PPP4R4;CCBE1;RBFOX2;RBFOX3;RFX2;HDHD3;TMEM80;RUFY1;NUP210L;RUFY4;IDO2;MYL9;ZNF276;ABCB1;NYAP1;TTYH2;TTYH1;ABCB4;IL20RB;IQGAP1;NYAP2;MRPL13;CYB5R1;HSD11B2;UGT8;KCNMB2;ZBTB7B;AMZ1;RHBDL2;ZNF268;ZNF267;ABCA1;PRRT1;CADM3;PRRT3;CADM4;PRRT2;CADM2;ABCA4;ABCA8;HRNR;ABTB2;PRRT4;TMEM9B;EZH2;HRK;PIGT;GPR21;LRRC38;TUT4;WFIKKN2;LRRC4;GPR20;MRPL36;TMEM53;RCSD1;LRRC2;PIGY;VSIR;JPH2;LMBR1;NKRF;B3GALT2;CGNL1;LEFTY1;GPR37;GPR34;MYOF;TMEM40;PTH2R;MANEAL;TMEM42;PTGR1;VAMP8;TMEM37;MBLAC2;KCNMA1;LRRC9;PELI1;SMTNL2;VAMP5;KANK2;LRRC15;MYRF;LOC389895;PELI3;LRRC17;AXDND1;PTGS1;EXTL1;TMEM67;NTF3;HAS3;MICALL2;FLNA;FLNB;FLNC;NCDN;PABPC1L2A;RABAC1;LEFTY2;LRRC23;ATRNL1;TMEM62;PLXDC1;PSMB8;SPSB1;FABP7;C18ORF32;GPR68;F13A1;LRRC73;CRAMP1;GPR62;LRRC71;KIAA0895;SCMH1;SESN2;LEPR;PIM3;SH2D5;TCP11;SH3GLB1;S100A1;GPR75;PIPOX;SLC9A2;OLFM2;FRMD6;OLFM3;FRMD7;MAPKAPK3;TXLNB;SLC9A7;SLC9A9;ROR1;S100A4;ROR2;KANK4;TRABD2B;LRRC58;GPR85;LRRC55;TMEM25;TMEM26;PORCN;ATXN1;SLC38A6;THEM6;LRRC4C;SLC38A3;SLC38A4;RBPMS;LVRN;LY75-CD302;QKI;GGCT;PTPRE;PTPRB;TMIE;RGCC;TMEM17;SLCO1A2;MYCBPAP;TMEM18;NFE2L2;SLC25A2;CRYBG3;FLT3;LRRK2;RASGRF2;LRRK1;RASGRF1;EFCAB14;HUS1B;EFCAB12;EFCAB11;ATP7B;FUNDC1;EDIL3;PARD3B;SLCO1C1;L3MBTL4;BIRC3;ITIH5;ITIH3;ITIH2;PPM1L;ZBTB46;SHCBP1L;NTN5;PARD6G;ZBTB42;PPM1K;BARX2;NTN1;PARD6A;BEND7;BEND5;PIRT;BEND6;CYB5A;MCOLN3;PRRX1;PRRX2;HIP1R;MBOAT2;USH2A;NOVA1;SEC24D;PLEKHB2;TMEM41B;ZAN;PLEKHB1;CCNC;CYB5D2;SPATA25;RASSF3;C7ORF31;SCN1B;CALN1;SCN1A;SLC12A9;PAQR9;ST6GAL2;PAQR4;RSAD2;TM4SF1;STX1B;SPATA17;CCNY;PPP1R3B;PPP1R3E;SPATA13;KDELR3;ALPK1;CCNQ;PLEKHD1;L3MBTL3;PCDH10;PCDH15;WNK4;CD1D;PCDH12;PCDH17;PGBD1;TSPAN6;ST8SIA4;ST8SIA6;TSPAN2;A2M;SCN3B;PPP1R26;IFITM10;LRRN3;PPP1R21;ADHFE1;PCDH20;ST8SIA2;IQSEC3;ST8SIA3;RASSF7;HSPA12A;HSPA12B;PNMA8B;ACER2;ATP4A;C7ORF61;WNK2;ID1;PPP1R1B;ID4;CD24;SHISAL2B;BARHL1;PTPRT;CD40;PTPRR;CTSZ;DIRAS2;PTPRO;N4BP2L1;PTPRJ;IDE;EDA2R;KIF19;CTSL;CTSK;NCS1;CD36;CTSF;LMCD1;CD33;NXPE4;LYNX1;KIF24;HBA2;KIF23;SORCS1;HBA1;ANO4;RGMB;SORCS3;ANO5;SORCS2;KIF27;OOEP;ANO3;NR5A1;ANO1;NR5A2;CD44;PDZRN4;SLC43A2;TMPRSS5;SLC43A3;TMPRSS3;SLC43A1;STX11;STAMBPL1;CAMK2N2;CREG1;CREG2;DGLUCY;GPC3;GPC2;GPC5;GPC4;GPC6;CD55;MICA;MICB;PAK4;RFTN2;PLEKHA1;PLEKHA2;AKR1C1;AKR1C3;PLEKHA5;PLEKHA6;PLEKHA4;DPY19L1;DPY19L2;IL17D;RAMP1;CD83;CD81;FHOD1;GIMAP5;GXYLT2;GIMAP7;CLGN;FRRS1L;KIF5C;CCRL2;SCN9A;BAALC;OSTF1;RGS8;RGS9;RGS7;G6PD;KIRREL2;SCARA5;SLC30A3;HBE1;SLC30A1;ERMN;MID2;DOK2;DOK3;DOK7;GPD1;SBDS;MASP1;CALCA;CALCB;NXPH2;NXPH4;SEL1L;SLC1A1;SLC1A2;SLC1A4;DDX60;FUT2;SLC1A6;MCHR1;RASGRP1;NKAPL;RASGRP3;WNT6;CALCR;FUT9;PACSIN3;NXPH1;WNT3;GGT5;FDPS;PRNP;GGT7;SPATA6L;HBG1;INHBB;AFDN;IL5;COL5A1;COL5A3;COL5A2;PHF19;DDX3Y;SNED1;PRR7;DDX3X;DDX43;ARHGEF10L;SIRPB1;TMEM191C;AFF2;RPGR;TMEM191B;CALB1;SCN5A;A4GALT;GALNT9;HSDL2;PLA2G4E;PLA2G4B;DDX53;PLA2G4A;SSTR1;SSTR2;LMBRD1;CREB5;NIM1K;DDX25;CRMP1;CLCN3;CLCN2;PTHLH;PDLIM3;PDLIM2;SH3TC1;ATOH8;SCN7A;PDLIM5;PDLIM4;GALNT6;GALNT4;GALNT3;GALNT1;S100B;MAPK15;MAPK12;MAPK13;SPATA2L;MAPK11;TEN1;NPHS1;FAM131C;FAM131B;LNX1;CHPT1;CYFIP2;PATJ;SERPINE2;COL12A1;SERPINE1;STMN2;STMN4;BACH2;RXFP2;RXFP3;FDXR;HOXA3;GNAT1;MPV17;HOXA6;HOXA5;PRIMA1;ACOT9;CUBN;UNC13C;SERPINF1;SOX11;SYTL5;SOX10;SYTL4;KIAA1217;HOXB9;ACOT2;HOXB4;ACOT1;HOXB3;SERPING1;PRR18;ACOT6;HOXB8;HOXB5;CDC42SE1;RD3;ENPEP;HOXD1;SYCP2L;ENDOD1;ABO;FAM149A;PPP3R2;CHST11;HOXC5;S100A13;SERPINH1;HOXC4;CHST14;HOXC9;HOXC8;RREB1;HOXC6;S100A10;ST14;ACE;ACR;GLUD1;GLUD2;TRIP6;SSPN;TNFSF9;HOXD4;GALNTL6;HOXD3;SERPINI1;MYOM1;SERPINA3;LPCAT1;HIF3A;ADO;CYB561D2;LFNG;MRC2;CSRP2;TRIM5;MRC1;RSPO2;RSPO3;ANXA9;RSPO1;PF4V1;GARNL3;ANXA2;TCF15;ANXA3;IFNGR1;NFAM1;ITPK1;PAX6;PAX5;PAX2;PAX1;BACE1;BACE2;INF2;PAX7;PAX9;SERPINC1;SC5D;BRD4;RPRM;AOC2;FMO1;C1ORF21;FMO4;AGT;AGBL5;AGBL1;VEPH1;ZYX;CCL28;CYB561;CCL27;BRDT;HSPA1A;CHRM2;DGKG;CHRM3;SEMA5B;CHRM1;ATP8A1;DGKB;CTNND2;ITGA2B;TUSC1;AHR;CDH8;ABHD12;CDH6;RPH3A;CDH5;TUBB6;APMAP;CDH1;TUBB3;STK32A;STK32C;SEMA6B;TPD52;SEMA6C;TOR3A;MREG;NKX6-2;SEMA6A;IGFBP5;IGFBP4;SEMA6D;IGFBP2;MITF;C1ORF122;CACNB2;CACNB4;ARMCX6;ADAM9;ADAM8;RHCG;NOTCH2;NOTCH3;SEMA7A;MINDY1;MINDY2;HVCN1;NOTCH4;ITPR1;ITPR2;C1ORF54;ITPR3;RASAL1;AK7;C1ORF112;RHOBTB1;KLC3;ADAP2;BAG3;MUSTN1;NACC2;IGFBP6;NKX6-1;MPDU1;ANKRD34B;SLC37A1;TNK2;ADAP1;BTBD8;ABHD15;RCAN1;SCCPDH;ITGA11;SERINC5;PTPN20;DUSP15;OPA3;DMRTB1;EFHD1;SLC37A4;SH3D19;COL25A1;GPX3;GPX8;TRAF1;DUSP26;REXO5;TRAF4;DMRTA1;TNMD;EFHC1;ANG;SLC24A2;NFAT5;SLC24A4;SLC24A3;SEMA3C;CLEC2L;LUZP2;SEMA3D;JAKMIP1;MRM1;C1ORF94;JAKMIP3;AP3M2;CACNG7;CACNG8;CLEC3B;CHADL;MGAT5B;TNNI1;ETFRF1;MAL2;BAK1;CACNG2;CTNNAL1;CACNG5;SEMA4A;SPAG6;CDC42BPG;AHNAK2;SPAG4;KLF4;KLF2;TPCN1;MGAT4C;KLF5;RAD51;SH3D21;CROCC;MGAT4A;KLF9;FOLR3;CLEC2D;HPSE2;ANTXR2;CYP4Z1;INSC;CHAC2;SKP2;TNS3;TNS2;PTGDR;TNS1;SLC6A19;SLC6A17;EBF1;SLC6A13;EBF2;EBF3;SLC6A11;RUNX1;PLPP7;PLPP6;ARC;PLPP4;TCERG1L;XRN1;PAPPA;PLPP2;SMIM3;TBCEL;GYPC;IGSF3;INTU;KLK1;SMIM1;MGST1;STC1;TWF1;IGSF9;TMTC4;CYP4X1;MAP7;GSTT2B;CDR2;NTSR2;SRPK2;BCL11B;BCL11A;TMEM50B;GADD45G;AKR1B10;DMRTC1;AKR1B15;TMCC3;TMCC2;VLDLR;TRAM2;EPB41L4B;ESM1;CCKAR;HINT3;KIF13A;TSC22D4;LRRIQ1;RHOG;TFEB;UCHL3;IL17RC;RHOD;IL17RB;RAD51B;TNNT1;TNNT2;RHOJ;FIBIN;MAPT;MAPRE2;TNXB;RAD54B;SCEL;CUX2;DZANK1;CTNNA1;PTCHD4;LY6G6D;LY6G6F;GDF10;C1GALT1;DMRT3;TUBE1;PUS7L;LYVE1;BATF;AXL;SERHL2;CAMK1;GALNT14;GALNT13;ARHGAP35;SYDE2;ARHGAP42;PSPH;CADPS2;ABCG5;DSCAM;APLP1;MATK;NPY1R;EPDR1;PRSS57;KCTD4;ARHGAP45;FOLH1;COL4A2;COL4A1;COL4A3;SCG5;CMPK2;SELENOV;SCG3;SELENOT;STEAP1;STEAP2;ADRB1;ARHGAP17;AGER;NALCN;PLCXD2;DPP4;ARHGAP20;DPP6;MAN2A2;MAN2A1;CASKIN2;CASKIN1;MYH11;USP51;PDZD7;WSCD2;TDRD9;SMAD9;ARHGAP28;SSC5D;TDRD7;SMAD6;TDRD5;ARHGAP23;SMAD7;NR4A2;TDRD1;NR4A1;LIN28B;PLCXD3;RALYL;NR4A3;JMY;RADIL;ULBP2;ULBP1;ULBP3;ABCD2;USP38;PCDHGB3;PCDHGB2;SLC2A3;SLC2A5;SLC2A6;CKS1B;CYP4V2;ABCC3;PCDHGA8;PCDHGA7;ABCC1;PCDHGA5;PTGIS;RASA4B;DESI1;LMNTD1;MARS2;USP44;LMNTD2;ARAP2;ARAP3;ABCC9;OPRM1;KLF14;KLF15;PCDHGA9;TGFBR3;ARHGAP10;ITGB1BP2;USP41;MCPH1;CAMK2B;SLFN5;SELENOF;SELENOK;UACA;USP18;ERBB3;ERBB4;LRIG1;BPNT1;LRIG3;NCAM1;S1PR3;NCAM2;S1PR5;TCFL5;STN1;ZNF185;USP20;ZNF184;PCDHGC5;B3GAT2;LGI3;B3GAT1;CADPS;LGI2;SPRY4;NAP1L3;NAP1L5;SGPP1;FMNL1;PIK3IP1;SCD;XPNPEP2;SPRY3;AQP11;SPRY2;SSBP2
Genes Down-Regulated In Astrocytes Of zQ175DN Vs HdhQ20 PMID32681824	73/98	0.7908777292555412	0.9999978559094117	0	0	0.8538710305864017	0.2003283053441292	HRK;NDUFA11;SOWAHB;NDUFA12;LRRC10B;ROGDI;MED16;ACTB;DUSP14;PTMS;PSMD8;MAP1LC3B;RASGEF1A;ARHGDIA;PRKACG;CFL1;CHP1;SH3BGRL3;SNRPD3;RAC1;PRKACA;COX8A;TLE1;TPM2;PPP2R5B;DYNLL2;KRT9;CACNB1;CACNB2;ARHGAP10;SELENOM;MED25;AIM2;MRAS;NDUFS7;C1D;MAPRE2;SCN4B;JCAD;DCTN5;NDUFB7;NDUFB10;WBP2;ARL3;SRF;ITPR1;FOXK2;COPS7A;UQCR10;CNR1;EIF4H;CLSPN;NDUFV3;TSPOAP1;TIMM8B;GSTM3;OSBPL8;ARPP21;GLMN;NDUFA2;MAP1LC3B2;ARPC4;NETO2;SRP68;AJM1;PDE10A;SLMAP;PPP1R1B;TTC3;ATP5PO;DYNLRB1;LAMTOR1;MXD1
HD-specific Set Of Genes (Cluster 3) PMID28499347	101/135	0.7934853249224234	0.9999978559094117	0	0	0.8685071582468131	0.20090327846691303	EXOC3L1;MTCH1;CYBC1;HDAC10;UBE3D;C4ORF19;LOXL3;KIAA0895L;TEPSIN;BSG;NUDT17;TMEM38A;HLA-DOA;ARSA;CPA2;ARRDC2;NPY1R;SHISA2;JMJD8;MOB3A;DOK1;CLPP;TMEM139;TXNIP;AAGAB;NECAB3;NRN1;ARHGEF26;TMTC1;EFNA4;POU5F1B;RRAS;ALDH3B1;AFMID;IP6K2;ISOC2;CBX8;GSTM2;WNT10A;ACBD4;CHKB;GSDMA;ADHFE1;TNFSF13;FBXO36;PBX2;PYCR1;ACER2;GGCT;NDUFAF3;UNC119;RETREG2;CD320;XKR5;DOC2A;HEXA;DMKN;TAZ;LIMD2;PRADC1;CA9;TEAD2;PLLP;TRPT1;WIPI1;KCNAB3;POU5F1;SIRT2;LRRC42;RCN3;NPEPL1;OAS1;PCCB;TMBIM1;ITGA7;SLC25A10;GPRC5C;DERL3;CAPG;CENPA;RAB26;PCED1A;E2F1;KISS1R;ANKRD54;TNNI2;REM2;CA11;MBD4;PRAF2;VEGFB;KAZALD1;MAPK12;LRRC20;MAPK13;MAPK11;NOL4L;PDP2;PIK3IP1;CAMK1;YPEL4
Genes Down-Regulated In Mouse Microglia During Acute Immune Activation PMID26001565	772/1011	0.7939865269791486	0.9999978559094117	0	0	0.9424495488571998	0.21741254268708038	SCOC;TESK2;F11R;ALKBH3;ATP5IF1;LSM10;SCAMP5;AS3MT;ISLR;STARD3;GABARAPL1;MEF2C;FNBP1;STARD8;DHDH;RNASE6;ZFYVE21;FRS3;SCAMP2;ORAI3;ABCB4;HACD3;MTMR6;ADAMTS16;CYB5R1;PROSER3;C5ORF34;EDEM1;ABCA9;PBX2;LNPEP;ABTB1;PKIG;ARHGAP9;NUDT4B;GTF2H2C;MTMR11;HEXA;LRRC3;SNX13;MRPL36;ARHGAP5;ARHGAP4;BBC3;PCMTD2;IKBKG;FGFBP3;APPL2;CHST8;LRRC45;CNOT6L;KCND1;GPR34;SPHK2;NIPA1;SIRT7;SLC7A8;PIGK;VAMP1;C5ORF51;PAFAH1B3;TRUB2;C11ORF54;ECHS1;ZNF471;IDUA;CCNDBP1;MRPL57;PTGS1;UNK;TMEM65;SNX25;STX2;ZNF467;YKT6;JAM2;P2RY12;P2RY13;MDH1;GOLM1;ATAD2;PLXDC2;PLXDC1;PSMB9;TMEM60;TMEM59;SLMAP;ZNF219;CRAT;LIMS2;SIGLEC6;YPEL3;ZNF212;LIMS1;MTCH1;MYLK2;ZNF691;ZBTB24;RORA;CASC3;MTRF1;UROD;SESN1;ZNF208;ZNF449;SLC25A40;NEK3;SLC25A45;HLA-DOB;FADS1;PSKH1;SH3GLB1;BNIP3L;MYLIP;KMT5C;VPS33A;ZBTB38;AKR1E2;STX7;MAF;IL6ST;ARL8A;ARL8B;PFKFB4;KHDRBS3;LY96;CORO1B;SNN;ATXN1;BCL2L11;STK38;NEK4;NEK7;LY86;OGA;HPS3;HPS6;FBXO33;KIAA1755;LRCH1;TBXAS1;OGT;ZNF652;ARRB1;NENF;BICD2;PIK3CG;TNFSF13B;HHEX;TRIM68;ACP2;HMG20A;ZNF644;ARL5A;TRIM65;BCAS2;SLC36A1;VPS13C;ACTR8;ARL4C;PCCB;BIRC6;ITGA6;PIK3C3;SLC25A4;ST6GALNAC4;TNFRSF21;NDUFB9;NDUFB8;LRP1;PPM1L;UHRF2;ROCK2;PPM1H;ZBTB44;CXXC5;ZNRF2;TP53INP1;E2F2;KCNJ2;CYB5A;MAP1LC3B2;LYSMD1;SLC25A37;SNRK;TSPAN18;TRIM36;PTPN6;MYO1F;TRIM33;TMEM41A;CCNI;IKZF1;TXNDC15;NUDT4;PEX26;RCBTB2;HERC2;OPHN1;RASSF3;CDC26;DHX57;ZNF724;KIF21B;TRIM21;TRIM23;ARL11;ARSA;ST6GAL1;PAQR7;ZFP3;KCNK13;CIRBP;TALDO1;THAP3;BTK;ULK1;KCTD12;ZNF710;RIN2;PLA1A;SLC45A4;ZNF324B;PIK3R4;OMA1;PTTG1IP;ZBTB5;OSGEP;COMMD8;SLAMF9;ST8SIA4;SNX8;SNX5;ZBED3;TMEM86A;ADHFE1;SMARCA2;ARMC10;CALM3;CALM2;RGL2;FBXL6;NRP1;CETN3;CTSZ;PTPRO;AATK;HSCB;THTPA;PPP3CA;CTSO;MAP1LC3B;GNGT2;ENC1;CTSH;CTSF;ACADS;CTSD;CD33;CAP1;PBRM1;STARD3NL;MMD;AGTRAP;COMMD3;APRT;CTTNBP2NL;LAT2;DEPDC7;KIF9;RAP2A;CD48;ZNF780B;SFI1;ARHGEF6;MRPS31;HSD17B4;CRYBA4;PAK1;STAMBPL1;GPC2;PNPLA7;PLEKHA2;PNPLA8;MIB2;KCNRG;KLHL9;NUDT9;ETAA1;KLHL5;KLHL6;TTC5;CCNG2;CCNG1;PNPLA6;CD84;ICE2;GIMAP6;ACRBP;ETS1;CLGN;RGS2;CCND1;PLAU;CAPN3;ACAA1;MORC3;CASK;CDKAL1;ZNF99;SDHD;DOK1;ZNF91;POLG2;ZNF93;CD8A;TBC1D19;SLC41A3;PLD4;RASGRP3;LPXN;C16ORF54;ISOC2;IVNS1ABP;UBE2I;KLHL25;KLHL22;KLHL24;HIGD2B;HIGD2A;CLK1;PAN3;NAT1;NAT2;MKRN1;LDB1;HMGB1;TAZ;ADGRE1;FYCO1;LYL1;PIDD1;NPTN;CYREN;SNTA1;HSDL1;TTC33;ARHGEF18;ETV5;C12ORF4;NDUFS6;IRF8;IRF5;ACOX3;IRF6;BLVRA;DCTN5;TGFBRAP1;MAT2B;ADD3;ATP2C1;RNF5;ADD1;C4ORF33;GNG2;RAB40C;ASB10;OXCT1;MAN1C1;CFAP20;TTC13;EYA4;MAPK14;ACVR2B;USF1;SOD1;TCIM;BMT2;CD9;ERCC5;THRSP;ASB2;RAN;IPO13;RB1;ZNF175;SERPINE2;WIPF1;IPP;DIP2B;UNC13B;VPS18;MBNL1;SERPINF1;PRKCA;GANC;BIN1;PRR18;PRR13;ZNF398;ANAPC13;ZNF394;MAPKAP1;XPA;ADH5;ABR;CRACR2B;ST3GAL5;NCKAP1L;ST3GAL6;NRBF2;RREB1;NDFIP2;F8A2;NDFIP1;F8A3;RAB3IP;NFATC1;NR1D2;THAP11;EHD4;RNF103;ADI1;PPT1;CDK10;PCDHB5;HBP1;ATG2B;PYGB;MOCS2;SETD2;CDKN1B;SETD3;ABCC10;GLI1;WDR44;ING4;TRIM8;ZCWPW1;PIP4P2;UBL3;TMSB4X;TMSB4Y;TIMP2;TK2;GARNL3;CEP68;TPI1;NFAM1;ITPK1;TACR2;TERF1;APBB1IP;TMEM177;RNF167;OR5V1;TUBB2B;ZEB2;HEATR5A;CEP63;PLCB2;ANGPTL1;RNF166;PCYOX1;ASAH1;GRN;PLPPR2;PRUNE1;ADCY7;FGD2;PAPSS1;RNF135;FGD4;OLFML3;BRD8;CKB;PAIP2;GPR155;WHRN;WWP1;ELP3;GTF2H2;SNCAIP;RNF145;DHRS7;ABI3;MSRB2;CSF3R;RAB3A;PYCARD;SALL1;NAGLU;SALL2;ZFP30;SLCO2B1;ZNF329;SLC26A11;LARGE1;MAF1;ZNF324;SEMA6D;CD180;TPM1;FRMD4B;CLEC4A;PYGO2;CLEC4C;ERP29;FKBP7;FKBP3;INTS6L;BRI3;CUL1;AK3;ABHD6;C1ORF54;KNG1;RHOBTB2;BTBD3;ESD;ZNF546;TPPP;SLC15A4;TRAPPC2;OSBPL8;SLC37A2;CCDC12;MAFB;ZFP62;RNF181;TPP1;LZTR1;PLEKHF2;CALCOCO1;RNF14;ZC3H8;TREM2;TCIRG1;PGPEP1;CCDC50;GAL3ST4;RFC2;DNMT3A;REXO2;ADRA2A;COASY;PTP4A2;C1ORF159;ASPH;RP2;RTN4RL1;NUMB;RP9;ZNF512;SFT2D2;CX3CR1;CATSPER3;HDAC2;EI24;AP3M2;FBXL20;REPIN1;CEACAM21;DNAJB9;TNNI2;VPS54;ZNF502;ACSS1;SEC11C;IDH3G;SEMA4B;PLCL2;SEMA4G;OXR1;FBXL12;PNRC2;TPCN1;P2RX7;MARCKS;NIN;EVI2A;DOLPP1;SLC46A3;PANK2;SPARC;ARL6IP1;LST1;FRAT1;FRAT2;ZNF608;ZNF606;RPS6KA1;ARL6IP4;GLUL;ATP6V0E1;SLC35C2;ARRDC3;EBF1;HLA-B;MTUS1;HLA-C;EBF3;HLA-A;HLA-F;HLA-G;CYP27A1;RRAGC;GUF1;HECA;SUCLG1;CDS1;ANP32A;DCUN1D2;RPAP2;GMCL1;GMCL2;CD79B;NUAK1;SRPK3;MAGEE1;SS18L1;TMEM50B;SLC35E3;RAB39A;SPART;GDF9;PARVG;ANP32D;CORO7;CUTC;ITM2B;TOP2B;TRAM1;SH3KBP1;SLC44A2;ZBTB8OS;VLDLR;HINT2;ZMYM3;SEC61G;TNFAIP8L2;ERMAP;LRRCC1;TMED4;CBR1;PARP1;RENBP;ZDHHC14;RHOB;B3GNT2;SGK3;TLR4;GDPD3;ZNF3;AIF1;ANKMY2;TCEAL1;SUSD3;LAIR1;GINS3;AP3D1;LHFPL2;ATP5F1C;TJP1;SPCS3;PRKRA;NBR1;CAMK1;KBTBD7;ZNF354B;GALNT12;NDUFA13;NDUFA10;ARID4A;MANEA;CCDC28B;TMEM143;RDM1;TMEM144;DOCK11;ARHGDIB;CHCHD7;COTL1;HADH;PDIA3;TRAPPC2L;CD300A;TRAPPC2B;ATP1B3;KCTD2;ARHGAP45;ALDH3A2;TMEM134;TMEM135;PHOSPHO2;ILVBL;SELENOP;MYADM;CD300C;ARHGAP17;ADRB2;ADIPOR1;DTX4;STK4;ARHGAP12;DPP3;DPP7;MAN2A2;ALDH3B1;ATP5MF;ATP5ME;KLHDC2;CBX6;POU2F1;CPSF3;IDH1;NONO;IDH2;ARHGAP25;ARHGAP24;NMRAL1;JMY;TMEM119;TGFBI;ABCD2;DOCK8;ELAVL4;SLC40A1;SLC2A5;SGSH;TMEM100;DTWD1;FLCN;UPK1B;CYP4V2;BLNK;POLI;TMEM109;COLGALT1;PSTK;ABCC3;ABCC5;AKTIP;TWNK;RBL1;OAS1;DDAH2;DNASE2;B4GALT4;CAMK2D;RGS19;HPGD;USP12;SELENOH;NRIP1;SNCA;CMTM7;ATE1;CMTM8;CMTM6;HAGHL;ARID3A;DEK;C9ORF40;SGPP1;FMNL3;FMNL1;GNPDA1;GNPDA2;PMP22;SSBP1;LPIN1
Markers Of Lateral Hypothalamic Area In Hypothalamus PMID22996553	13/18	0.7943999398731868	0.9999978559094117	0	0	0.7607089721198007	0.17509104674042772	BARHL1;BARHL2;OPALIN;CMTM5;HHIP;LPL;SCUBE3;AZGP1;MYOT;CARNS1;SEC14L5;CHP2;CLCA4
Autism Susceptibility Genes PMID21614001	104/139	0.7955341801025544	0.9999978559094117	0	0	0.8687290845541756	0.19871436375903784	CD83;GALNT13;CTNND2;FMR1;JMJD1C;UBE3A;CDH9;TDO2;KIAA1586;DUOXA1;HOXA1;PKNOX1;CADPS2;RBFOX1;CDKL5;PRKCB;TSC2;GABRG1;SLC9A9;SUCLG2;PDE9A;ASTN1;TPH2;PCDH10;ANKRD12;CACNA1C;GATA3;STK3;FBXO40;COP1;DPP6;AGMO;PIP5K1B;NDUFV3;TPPP;WNT2;SRPK2;UBE2H;AUTS2;DMPK;SLC4A10;B3GALT6;AHI1;NBEA;REEP3;RNF182;CNTN3;CNTN4;DPP10;GABRB1;GPR89A;ITGB3;CHD7;PTEN;PRKAG2;PIK3CG;AFF2;SLC6A4;MECP2;RB1CC1;GRM8;CA6;DLGAP2;GALNT9;ITGA4;GRID1;ATRX;EN2;HTR3C;VPS13B;HTR3A;AVPR1A;CDH10;MTF1;DPYD;IL1RAPL1;KCNMA1;SLC25A12;MET;SHANK3;SHANK2;PAPPA2;SHANK1;NLGN3;NLGN1;INPP1;NRXN1;RNF8;FGD1;PLN;PTCHD1;SCN7A;DMD;DISC1;EIF4E;TSPOAP1;PAK5;TBX1;NLGN4X;PCDH9;GABRA4;KLHL3;ST7;MDGA2
Expression In Quadriceps Muscle Of Clcn1 Null Myotonic Dystrophy Mice (MOE430B Array) GSE14691	104/139	0.7955341801025544	0.9999978559094117	0	0	0.8687290845541756	0.19871436375903784	CYFIP2;TTF2;CCDC28B;LOXL2;ZDBF2;C3ORF18;CDH4;DEPTOR;RPS6KA5;NUDT16;TNS1;UNC13C;PRKAB2;RBFOX1;ENTPD4;MAMSTR;CACNA2D1;MAF;RRAGD;TMEM126B;TMEM161A;DCUN1D2;PIK3R1;ACTR3B;SOCS2;TMEM25;ACTR3C;KIF3C;GPIHBP1;MFAP3L;ZNF266;WDR59;ARPP21;FZD5;NETO2;RMDN1;NBDY;KY;NMRAL1;C1ORF100;TMEM232;CDK7;NMT2;CALM1;AVEN;ABCD2;RNF11;SFT2D3;PODXL2;CCDC47;EFCAB14;METTL11B;PRKAG3;MYOM3;JPH2;HJV;SGCG;KRT222;MYBPC1;ITGA4;MSS51;GCHFR;LMBRD1;DDAH1;TMSB15A;MTF1;TMSB15B;NAT8L;PPP1R12C;PAOX;MVP;CAMK2A;NTN4;HSD17B7;SBSN;AGPAT2;C3ORF38;PPP2CA;KIAA0513;EGFLAM;RBBP5;UCP2;BNIP2;E2F3;FSD2;PCNT;TAF9B;ZNF467;TIGAR;EYA4;FMO2;CMSS1;CASTOR3;NEURL2;CASTOR2;SERBP1;MSRB3;NAA16;OCIAD2;KIAA1958;PDE7A;SSBP2;PLCD4;ZFP28
Genes Changed In iSPNs Of 3 Mon HdhQ170 Vs HdhQ20 PMID32681824	82/110	0.7962583514732928	0.9999978559094117	0	0	0.8563074352548037	0.19509387906047176	USP6NL;DPP10;CHRM1;ANKRD35;MYT1L;CELF1;EHMT2;ZMYND8;FAM107A;PLOD1;HMGB1;HAPLN4;ELAVL2;HS6ST3;HYKK;CASP3;TCTN2;PHACTR1;GGACT;ANKS1B;FAAP100;DACT1;KCNH3;RBM15;PRKCE;PPP2R5D;CCDC117;SREBF2;KRT9;CACNB2;SCO1;COL4A1;EEF1A2;CHMP4C;CACTIN;ND2;EXD2;ND6;HCN3;POM121;SEMA7A;EPB41;ZBTB46;TMEM121B;SRRT;NEDD4L;PHYHIP;PLD3;SLC5A5;ZFP36L1;ADCY5;BAG6;BRINP1;POM121C;CNR1;TRIM46;COX1;OTX1;CKB;SAMD1;GPM6B;MAPK4;CEP78;RPRM;ZBTB18;IQSEC2;PLK2;PLEKHA5;YLPM1;DDIT4L;ABCA7;VWA3A;BAIAP2;C9ORF116;SRPK1;ASXL1;LRFN4;SYT10;MYO5C;RNR2;CYTB;CKLF
Down-regulated Genes In The Liver Of 10 Mon HD Q140 Mice Vs Q20 GSE78273	36/49	0.7975148532348103	0.9999978559094117	0	0	0.8099946179759603	0.18326518628921407	UGT1A10;CDKN1A;OAT;NR1I2;GCC1;ABCB11;ACAT2;CCAR1;RGS5;CTIF;HNF4A;CREB3L2;EIF4EBP3;BCO1;UGT1A9;SLC25A22;UGT1A8;UGT1A7;MAP3K5;IL1R1;ZBTB16;WNT9B;NFXL1;SLC51B;TENT5C;ASS1;ARMCX4;GSTA5;GSTA3;CTH;GSTA2;CDIP1;LHX6;PLIN2;TACC2;R3HCC1L
HD-specific Set Of Genes (Cluster 6) PMID28499347	36/49	0.7975148532348103	0.9999978559094117	0	0	0.8099946179759603	0.18326518628921407	NUP107;PAXIP1;CHRNA7;NEDD4L;SEZ6L2;IQGAP3;CABIN1;EFTUD2;MTBP;GRK2;MTHFD1L;DPP9;MGAT5B;RPS6KA1;DHX38;NLRP1;ARHGEF40;PDE8A;GIT1;RBM33;SLC30A6;PHC1;AGL;RAB3IP;TTC7B;EPS15L1;WDR35;ADGRF2;GNPAT;MYBBP1A;DLG5;UBA1;R3HDM1;HAMP;PRRT4;DGKI
Role Of Sirtuin1 And PGC1-alpha In Oxidative Stress In HD CHDI120	36/49	0.7975148532348103	0.9999978559094117	0	0	0.8099946179759603	0.18326518628921407	PRKAA2;GSTP1;PRKAG1;KEAP1;PRKAG2;SLC7A11;FOXO3;PRKAG3;FOXO1;PRDX3;RXRA;SCP2;SESN3;SESN1;PRDX1;NAMPT;SESN2;UCP2;HMOX1;PPARGC1A;PRKAB2;GPX1;TXNRD2;TXNRD1;SOD2;PRKAB1;SIRT1;SOD1;MSRA;GSTA5;SP1;TXNIP;PPARG;GCLM;GSTM5;NFE2L2
Genes Changed In Cerebellum Of Dox Treated FRDAkd Mice At 16 Wk GSE98790	45/61	0.7976512782055377	0.9999978559094117	0	0	0.8225837816814675	0.18597284396123034	ZNF28;TMEM87A;PTPRR;RTEL1;KRT24;TNC;AKAP8;CABP2;CHRD;DPY30;HSPB1;RCSD1;BBC3;RBM3;TMEM100;PDLIM2;DPYSL4;SNAPC3;NNAT;ZNF665;MKKS;XBP1;ZNF160;RARRES2;SLC6A13;LAPTM5;RMDN3;EMP2;CCDC117;MAPK12;PFKL;FAM234A;OLFM3;PCCA;ZNF816;ZNF616;OGN;ZNF813;MAL;ULK2;CPSF4L;CRELD2;FMOD;INTS6L;HSPA1A
Up-regulated Genes In White Adipose Intestinal Tissue Of HD Q175 Mice PMID26900923	45/61	0.7976512782055377	0.9999978559094117	0	0	0.8225837816814675	0.18597284396123034	LILRA6;GALNT11;ANKLE2;ICE2;ABRAXAS1;DMAC2;ABHD1;IL5RA;PRAMEF11;LILRA1;PRAMEF10;ADD3;LILRA2;PPM1E;LILRA4;PRAMEF17;PRAMEF6;PRAMEF5;PRAMEF19;PRAMEF4;PRAMEF18;PRAMEF13;PRAMEF2;POLR2B;PRAMEF1;PRAMEF12;PRAMEF15;PRAMEF14;SLC25A40;PRAMEF8;PRAMEF7;PRAMEF20;SPICE1;LILRB2;SMC1A;ARHGAP26;LILRB5;GPR137C;WDR5B;INTS4;ZNF613;CCDC66;MYH4;SLU7;ZNF433
Genes Up-Regulated In iSPNs Of HD Patients Vs Control PMID32681824	300/396	0.7977362228743906	0.9999978559094117	0	0	0.9128658054310572	0.20628693532372708	VIPR1;GABPB2;SERPINE2;ADARB2;IKZF2;ELK1;RAPGEFL1;SCAMP5;UBASH3B;BSG;AP1S1;PDK2;SCN1B;SOX5;UNC13C;RBFOX1;PRKCH;MTUS1;PTOV1;PRKCA;MMD2;ANK3;MAPK8IP2;HPCAL4;MAPK8IP1;POR;ADGRB2;TXNIP;CTXN1;NECAB2;PDE1C;CEND1;TMTC1;THY1;SLC30A10;C2;ABR;SYNGR1;FLRT2;COX3;PLCG2;COX2;TSPAN5;COX1;PRRT1;NTNG1;CDK18;TRAP1;CADM3;TPRG1;ST8SIA1;C9ORF153;IRF2BP2;HSPA12A;PEX5L;TF;CREBRF;GALNTL6;BAP1;CD22;RNF220;NRP1;GABRB1;YJEFN3;GRIK5;AATK;ZBTB8OS;HIF3A;PTPRK;SLC7A11;MTRNR2L1;PTMS;C1QTNF4;CAMKV;SLC22A17;EFCAB2;NCS1;GIT1;PSD;ZHX2;TPI1;ZER1;KCND2;SLC39A11;TFEB;PAWR;GAB2;DUSP8;ANO4;DYNLL2;MRPS6;CDYL2;RHOB;FAM222B;KAT2B;ZEB2;INF2;AMER2;COL11A1;GREB1L;FIGN;PRICKLE1;SNX31;PHYHIP;APOLD1;COL19A1;GNAI1;C10ORF90;EXOSC6;GLRA2;DHRSX;GPC1;SPP1;CTNNA3;GPC5;NCDN;BID;CSMD1;GPC6;JAM2;WWOX;ND4L;LHFPL2;GATAD2B;GRIN1;MIB1;SH3RF2;CASTOR3;NFIA;TMEM159;CASTOR2;CFAP161;CCDC6;YPEL1;VWC2;ADGRL1;ADGRL2;YPEL3;CHRM1;CD81;CRTC1;GDA;UBE2D2;PCDH11X;IRS2;FAIM2;UBE2Z;CLU;CMIP;IGF1R;TMEM144;DOCK11;ABHD10;SESN3;BMPER;ZNF83;ARHGDIA;LAMP2;TMEM38A;PPFIA3;PSPH;FBXW5;SEMA6A;ZNF680;DSCAM;EIF1AX;ANKRD44;LMO3;RUNDC3A;TMEM130;FOXP1;ACAP3;CLIP2;DPM2;TBL1XR1;RBM14-RBM4;CERCAM;SELENOW;SLC27A6;ND1;LY6H;ND2;ND5;FTL;ND4;ND6;INO80D;SHC3;ABHD3;ATP8;USP54;ATP6;TMEM59L;AEBP1;EFNA5;NDRG2;LPP;ACACA;NPAS3;PHF21B;BRINP2;DPP7;GRK2;MOBP;CDH20;DEAF1;CNTNAP3B;MBP;KIF3C;MPDZ;SLC38A2;GRIA4;IP6K2;KCNF1;PRNP;UBE2H;DHCR24;ADAP1;QKI;ARHGAP24;CNTN2;PLXNB1;CYTB;RNF187;UBE2M;DOCK5;THRB;MAST3;CELF2;HAPLN2;RASGEF1B;TRPS1;GRM8;NFKBIZ;PDE4B;EFHD1;MAN1A1;ERC2;SH3D19;TPRN;CERS4;SUN2;KLF12;GPX4;OVCH1;GPX3;ETV1;OPRM1;RANGAP1;DNM1;KLF16;TBC1D1;FCHSD2;NDUFS7;UBE2R2;DNAJC5;IL1RAPL1;CDH12;TMBIM6;NAT8L;L3MBTL4;CNTNAP4;NUFIP2;UHRF2;LAMA2;LENG8;MLLT3;ADD3;TOB1;DDN;FBXL20;RASD2;GNG3;RASD1;MCRIP2;GNG7;P2RY1;NHS;CLVS2;TOGARAM2;MAPK3;LINGO2;LINGO1;NTRK2;SLC12A3;CMTM8;PCDH9;KCNIP4;SGTA;BAIAP2;BAIAP3;MAPK11;KLF5;PC;SYT12;SYT11;PTPN9;TLL1;BCOR;R3HDM2
OPC1cyc Oligodendrocyte Precursor Cell Markers PMID30078729	54/73	0.7997978247097485	0.9999978559094117	0	0	0.8311747717978303	0.18568137063943965	FEN1;KIF11;TMEM97;KIF15;CDC20;MIS18BP1;NUF2;NUSAP1;PBK;FBXO5;CKAP2L;CIP2A;KIF22;PIMREG;CCNA2;SGO1;ASPM;MELK;INCENP;CKS2;BIRC5;MCM5;KIF20B;CDCA2;CDCA3;DAZ4;DAZ3;NCAPG;DAZ2;DAZ1;HMMR;TYMS;CENPA;NCAPH;SKA1;AURKA;CCNB2;CCNB1;RACGAP1;BUB1;CENPW;RRM2;UBE2C;MIIP;SHCBP1;DAZL;CENPE;CENPF;KIF18A;PRC1;CDK1;TACC3;CENPM;SPC24
CACNA1A-ATN1 Shared Co-Expressed Genes In HD-associated Brain Region PMID29249939	27/37	0.8012656849544276	0.9999978559094117	0	0	0.7898089996762706	0.17499221076630364	PAXIP1;ARHGEF10L;TSEN54;PAGR1;ADAMTS5;SRGAP2C;DGCR8;SUSD6;SRGAP2;VSIG8;MAMDC4;ZRSR2;GGT6;KDM4C;RBM15;ATP8B2;NBPF8;DAB2IP;KLHL3;TPCN1;LCE2C;CLIP1;LRCH1;CNOT2;ALPL;PLCH2;SLC25A34
Up-regulated Genes In Striatum From The 75 Wk MJD84.2 Mice GSE107958	27/37	0.8012656849544276	0.9999978559094117	0	0	0.7898089996762706	0.17499221076630364	RGSL1;HTR2A;TNFRSF13C;GUCY2F;ESM1;NT5E;STRIP2;ZAR1L;SLC22A18;ENPP6;ZNF488;FAM83B;RAG1;EYA4;C4ORF46;IRAK3;MCEMP1;SGCZ;TMC3;BMP4;PROB1;FAM169B;DCT;CLDN14;CHDH;DMRTA1;MATN1
Genes Up-Regulated In Pvalb/Th-expressing Interneurons Of R6/2 Vs WT PMID32681824	306/404	0.8017422407372485	0.9999978559094117	0	0	0.9120696940255728	0.20153832410540423	AHCYL2;NEXMIF;ADARB2;HS6ST2;CYP4Z1;HERC2;CSPP1;BBX;CCNL2;SCAPER;EPHA5;MBNL1;CACNA2D1;SFMBT2;RFX3;ANK2;UNC5D;EML6;PRKAR1B;ADGRB3;PARD3;RUFY3;HECW1;PSME4;GUF1;SIK3;ZFPM2;CLOCK;RABL6;GPM6A;MACF1;URI1;L3MBTL3;STXBP4;MAPKAP1;MYCBP2;PRDM10;MBTD1;NKAIN2;PCNX1;CYP4X1;PRDM16;DHX36;COX3;COX1;SCAI;TRPM3;NTNG1;RABGAP1L;BCL11A;RANBP17;EXOC6B;PBX3;TRIP4;MEMO1;BTBD10;PBX1;POU6F1;EXT1;CCDC88A;FAM135B;STAG1;STAG2;CCSER1;RGL1;CDK14;DENND1B;NRP1;RYR2;GABRB1;TENM3;DENND1A;FAF1;FMN2;ARHGAP6;RYR3;FARS2;EPB41L4B;MED13;PCLO;KCNT2;RSRC1;PACRG;KCND2;TSC22D1;PARP8;ENAH;PSMA3;ANKFN1;MMP16;LRRC7;MTF2;EXOC4;TAX1BP1;MICU1;RAPGEF6;CENPC;NSD3;FGD4;FSTL5;SCAF8;BTAF1;FAM172A;UBN2;EMC2;DMD;PAK3;DYNC1I1;BRD4;GABRA2;WDR17;MBD5;CA10;YLPM1;LHFPL3;ELP4;AGBL4;MKLN1;NR6A1;RIT2;SLMAP;TAOK1;PKN2;TRIP12;RAB3GAP1;ADGRL3;ANKRD13C;FHOD3;GALNT13;PCDH11Y;PCDH11X;ZBTB20;ARID4B;RTL4;IGF1R;DOCK10;NPEPPS;DACH1;PAPOLA;KMT5B;SBF2;RGS7;PNISR;GUCY1A2;MLIP;DSCAM;KCNH7;RALGAPA1;SEMA6D;ANKRD45;MAGI2;ATP11C;FRMD4A;THOC2;PIAS1;ST7L;OLFM3;TMX3;KIAA2026;DOK6;PHIP;TNIK;DENND6A;PPIG;TOX;XPR1;ZCCHC7;TBC1D19;RTN1;CUL5;KMT2C;RNF180;COPB1;NTM;ANKRD12;ATP6;LIN7A;NRF1;PDS5B;KLC1;CACNA1E;NALCN;SPATA7;NPAS3;GRK5;UBB;ATXN7;SNTG1;ATP6V1H;TASP1;AP4S1;SMYD3;RPRD1A;MARK3;HSPA8;ZFHX3;POU2F1;CNTN6;SLC4A10;ESRRG;BTBD9;ARHGAP26;SSH2;ZFHX4;LRP1B;PTPRD;SDK1;LRFN5;DIAPH2;LIN28B;RALYL;SON;FGF14;PAN3;SP4;CNTN4;MNAT1;LRCH3;OGT;MCU;RBM28;MCTP1;RBM26;CEP164;USP34;HTR2C;LDB2;TTC28;SENP6;GRM7;PPP2R5E;ZNF407;RB1CC1;GRM8;TLK2;PDE4B;ZNF385B;PHACTR1;MAN1A1;UTY;RBM5;KDM6A;SMIM14;USP47;USP48;COL25A1;TRPC4;ATRX;VPS13D;VPS37A;PTBP2;DNAJC1;GAP43;NRG3;NAV3;PEAK1;CDH10;BIRC6;TOP1;LCORL;CFAP54;CNTNAP5;NLGN1;CAMK2D;NRXN1;HDAC8;MLLT3;PPM1E;STRN3;CNNM1;TTR;PTPRZ1;GMDS;CCDC85A;FAM120A;TRA2A;VPS54;PDSS2;RAB28;LRIG2;NCAM2;CLASP1;JAZF1;LINGO2;TAF15;PCDH9;NTRK3;GALNT1;FBXL17;ZNF804A;HS3ST5;CDC42BPA;MEIS2;U2SURP;MGAT4C;TNRC6C;NELL1;FAM155A;TMLHE;KANSL1;RPS6KB1;ST7;SNRNP48;R3HDM1;SLC24A5;UNC79
Genes Down-Regulated In Expression In The Heart Of Mbnl1 KO Myotonic Dystrophy Mice GSE39911	183/243	0.8022955178935196	0.9999978559094117	0	0	0.891320557263392	0.1963385439606772	ITSN2;ERRFI1;ZNF692;SLC46A2;ZNF174;CLSTN2;PLXND1;AVIL;COL12A1;CLEC18C;CLEC18B;ARHGAP36;CAPN15;CLEC18A;CNST;TMEM268;TDO2;ATXN7L2;MYOZ1;SLC12A6;TNS3;SCN1B;SLC12A9;PRKCG;MBNL1;PRKAB2;MECR;IGFBP5;DHDH;ARMC7;GANC;KIAA1217;CACNB1;GPRIN3;SLC9A2;SLC9A3;SLC9A4;FRMD6;COL4A2;RAB36;CD226;TLN1;EXD1;DLX1;UTP25;ANKRD16;CALCB;SMYD5;CTR9;PCDH15;FBXO45;SLC30A10;ACACA;C20ORF144;GOLGA7B;SCUBE3;NUAK1;KCNV2;MAP2;NACC2;SSR1;LTA4H;KIF3C;PCK1;SRGAP2;MYH10;TRPM3;MDN1;CNTLN;PPP1R27;AUTS2;BRPF3;SYNRG;CCDC14;ANKRD23;PILRB;PILRA;HSPA12A;CORO2A;MAFA;ZFHX4;POU6F1;SOX30;PCDHGA10;PCDHGA11;MLXIPL;PCDHGA12;PLCXD3;CDAN1;BCL6;CORO6;SLC35E2B;CC2D1B;SLC35E2A;NRP2;CNTNAP1;KCNK7;PCDHGB7;NUMA1;TTC22;PCDHGB3;C15ORF62;AATK;OTUD7B;SYNE2;ASGR2;GYS2;JPH4;PANX2;ZNF408;XPO6;GSG1;GPRASP1;SCARF2;RNF152;APPL2;PCDHGA8;PCDHGA7;RUBCN;SUN2;MYBPC2;SERPINB2;PCDHGA3;MMEL1;DUSP26;WNT16;ANO5;MMP9;PARP8;PCDHGA9;ACTA1;MMP16;VSNL1;TRAF3;CDH10;TNNT3;PCDHGB1;MYH9;FAM193B;MAPT;CASQ1;SOWAHA;SFI1;SMTNL1;PLEC;RGS17;ICA1L;PLPPR4;NRXN1;SNX32;BARX2;ARNTL;ADD2;TBX20;UBTD2;SLIT1;TOGARAM2;ZNF503;GABRE;HEATR6;UGGT2;SH2B2;NKTR;OPCML;ANKIB1;LRRC24;SERPIND1;MYO10;PCDHGC5;GAD1;PCDHGC4;GZMB;EFR3B;MAPK15;DLK1;CLCN6;SLC25A37;GATM;TNIP1;ZNF579;COQ8A;ESYT1;KCNK4
Genes Up-Regulated In Expression In HSALR 20B Myotonic Dystrophy Mice Treated With ASO 445236 Vs Untreated HSALR 20B Mice GSE38962	241/319	0.8023764176659869	0.9999978559094117	0	0	0.9027220126294383	0.19875901501513493	IFI27L2;VIPR2;CLEC10A;GMFG;PLEKHB1;ADARB1;NUDT6;IFIT3;ZDHHC3;C4B;C4A;IL4I1;LGALS3;C1GALT1C1;AKT2;CSPP1;LGALS9;B2M;GBP6;PRKAB2;GBP7;KCNK13;DHDH;TIAM1;MTAP;IFI27;SERPING1;TMEM161A;KLK1;STXBP4;DCUN1D2;TWIST1;BRCC3;APCDD1;HNRNPLL;LY9;C2;PLAC8;SGPL1;WDR70;SLAMF9;PLCG2;NCKAP1L;LTA4H;FAM78A;XRCC2;OSGIN1;TMA7;LYZ;HAL;CD209;FXYD2;C6ORF89;CALM3;GTF2IRD1;CALM2;HEXB;PTPRO;CTSS;PHEX;C1QTNF1;PCLO;CTSK;MMP28;SH3PXD2B;STAB1;EMB;CTSC;RAB6C;MMD;NSUN5;RIPK2;AKR1A1;RENBP;MMP10;VAV1;MS4A6A;MMP14;BDH2;HNRNPH1;TMEM106C;VAMP1;SLU7;HLA-DQB2;HLA-DQB1;C1QA;GRN;PNCK;RNMT;GSTP1;MS4A6E;NT5E;GPNMB;UBTD2;ZNF467;MFSD4B;CCL25;CD74;IL33;UTP6;CCL21;PLEKHA2;LAPTM5;PEX13;LRRC20;SH3RF2;DHRS9;GOPC;SIGLEC1;CD68;PLCD4;F2RL3;PRDM7;CD84;CD83;PRDM9;CLEC4M;CSF1;CCL4L2;FHOD1;NCF4;SIRPG;STK19;FAM204A;HID1;TMEM143;BMPER;TBC1D31;SLCO2B1;COTL1;NUSAP1;SIRPA;SLC25A44;STK32B;SEMA6B;IGFBP5;SCARA5;ZBTB38;SHISA5;LGALS9C;TMEM131;LGALS9B;RAB32;MAU2;SELENOP;ELMO3;NDUFB11;ARL3;DPT;PLD4;C1ORF54;RHOBTB2;PORCN;GRK2;COX11;MBP;SMYD3;WNT4;VCAM1;RHBDD1;TRAPPC5;BTBD9;UEVLD;G6PC2;ARHGAP30;CLEC6A;OGN;SRPRA;REEP6;NIT2;SERINC2;FGF10;LGALS3BP;RNF11;DAGLA;MEGF10;CELF2;AMD1;MS4A7;PLEK;APIP;SLC40A1;TNFAIP2;ARHGEF10L;TREM2;SLC2A6;SIRPB1;LMNB1;ADGRE1;ADAMTS2;FCGR3A;FCGR3B;FUNDC1;CASP1;EMILIN2;MFSD1;POLK;SLC37A4;SUN2;HSDL1;GPX3;MMP3;VPS37B;SUN5;GORASP1;IRF8;ANG;CASQ1;USP41;SFT2D2;SCN4B;SEC22C;RALA;RBM47;CARNMT1;CDNF;NDUFB4;PARD6G;NLRC3;USP18;ENOX2;P2RY6;CCL8;DRAM1;CCL4;DRAM2;NTRK2;DUT;KCNIP1;GDAP1;RAB10;ACTC1;FCGR2A;TNIP1;DOLPP1;PTPN6;OCIAD2;PI16;FCGR2B;KCNK2;MYO1F
Up-regulated Genes In Cortex Of 10 Mon HD Q140 Mice Vs Q20 GSE78272	228/302	0.802998387724804	0.9999978559094117	0	0	0.9002319033806833	0.19751319576524784	IFITM3;IFITM1;IFITM2;MRGPRF;STMN2;ANTXR2;NUDT4;CYP4Z1;ISLR;ANPEP;PRKACB;PDK2;PTGDR;WLS;GBP6;WDR83OS;GABARAPL1;MEF2C;SERPINF1;OMD;HLA-B;SLC6A13;HLA-C;HLA-A;HLA-F;HLA-G;SND1;TM4SF1;CPED1;PRR16;PSME2;SERPING1;FLYWCH1;MYL9;OPTN;ABCB1;CRABP2;GYPC;SLC22A2;CEND1;SDR39U1;COPS7A;THY1;SLC6A20;C2;MTMR7;SLC5A5;CYP4X1;MRNIP;SCFD2;ALX4;FAM180A;APOD;HLA-DQA1;NTSR1;S100A10;GSTM2;HLA-DRB5;PTPRN2;PRG4;CP;GNG11;ZWINT;GJB2;COL1A2;RTL8A;FXYD6;COL9A2;HLA-DRB1;RTL8B;GSTM5;RNF220;RTL8C;CSRNP2;LRSAM1;NUDT4B;WFIKKN2;PTPRK;MRC2;ACTR1A;NUDCD3;C1QTNF1;MAP1LC3A;CTSL;MRC1;NINL;FGFBP1;TMED9;ANXA1;TPI1;AKR1A1;BGN;COQ10A;RAB33A;MZT2B;MZT2A;PLSCR1;BDH1;PLSCR2;RPUSD1;ALDOA;HLA-DQB2;HLA-DQB1;PCYOX1;FOXC2;STX12;AMER3;TAGLN;RNASEK;TMPRSS5;GREB1L;PHYHIP;TCEAL6;TCEAL5;TCEAL3;SPP1;FLNC;BID;YKT6;MPZL2;BCHE;CD74;SPRYD3;SERPIND1;WWP2;TMUB2;COL3A1;FKBP1B;TACC2;FMOD;PRDM8;GALNT11;RAB3A;TUSC3;CWC27;CDH1;LEPR;ENPP6;MB21D2;TMSB10;C11ORF68;CA13;MLIP;FBXO16;OSR1;TPM2;TOMM34;TAP1;UBE2E2;SELENOO;OLFM2;TBL1XR1;SCG5;ZNF316;ISCU;PARM1;TMEM59L;SPATA2;GSTT1;AEBP1;KLC1;UBB;SMYD2;MAP3K21;MYH11;SMYD4;LRRC4C;TXNDC5;DCDC2;BMX;BMP6;BMP5;KIF18A;LRFN5;OGN;SLC26A7;DRC1;SAE1;FBN1;FGF10;SNED1;DYRK3;RBM3;BCL7B;FLOT1;FLOT2;SLC13A3;HUNK;ACTA2;TGFBR3;ALDH1A2;CDH10;CHDH;SLC25A12;MET;COLEC12;DCTN6;SLC47A2;SNAP47;ITIH2;DCTN2;WBP2;FGL2;VPS4A;THBS2;BARX2;UACA;COCH;CIART;TBRG1;GNG3;POLR2A;SLITRK1;POC1A;E2F2;GBP2;KCNJ3;LUM;NICN1;RNF26;HTR5A;IRGM;MFAP4;TBX15;CCS;ERCC3;MGP;TRIM32
Base Excision Repair Step 3B: Long-Patch DNA Re-synthesis And Ligation CHDI110	5/7	0.8037566797490384	0.9999978559094117	0	0	0.7315575095364324	0.1598150971938668	FEN1;PCNA;LIG1;POLD1;HMGB1
Differentially Expressed Genes In Gastrocnemius Of HD Q175 Mice PMID26900923	5/7	0.8037566797490384	0.9999978559094117	0	0	0.7315575095364324	0.1598150971938668	NR4A2;ARC;ABHD1;FOSB;JUNB
Differentially Expressed Proteins In Cortex Of 6 Mon HD Q175 Mice Vs Q20 PXD005485	5/7	0.8037566797490384	0.9999978559094117	0	0	0.7315575095364324	0.1598150971938668	DNAJB1;LRCH2;USP11;ENPP6;ZNF365
Down-regulated Genes In Dorsal Root Ganglia Of Dox Treated FRDAkd Mice At 12 Wk GSE98790	5/7	0.8037566797490384	0.9999978559094117	0	0	0.7315575095364324	0.1598150971938668	PFKL;RUSC2;EPAS1;SS18L1;TOLLIP
Markers Present In Pvalb Tacr3 GABAergic Neurons PMID26727548	5/7	0.8037566797490384	0.9999978559094117	0	0	0.7315575095364324	0.1598150971938668	CALB1;COL25A1;TPBG;TAC1;CALN1
Genes Up-Regulated In Htt-N171-19Q Changed Genes In Rat Striatal Neurons GSE1918	24/33	0.8040215898769141	0.9999978559094117	0	0	0.7800794061798723	0.17015806332779876	UGT1A10;CDKN1A;UGT1A1;IGFBP2;ATP1A2;OLIG1;F3;DUSP6;GPNMB;TP53INP2;ALDH1A1;UGT1A5;PMP22;EFHD1;HMOX1;UGT1A4;IGFBP7;UGT1A3;SLC38A3;UGT1A9;LRP10;UGT1A8;CDR2;UGT1A7
Genes Up-Regulated In Astrocytes Of R6/2 Vs WT PMID32681824	24/33	0.8040215898769141	0.9999978559094117	0	0	0.7800794061798723	0.17015806332779876	ROBO2;HSPA8;CAMK2D;NLGN1;TENM2;ZFHX3;RTN1;KCNIP4;MAGI2;SGCZ;LRP1B;ROBO1;PTPRD;LRMDA;TTR;DLG2;FGF14;ERBB4;ADGRB3;TRA2A;IL1RAPL1;CSMD1;NCKAP5;FGF12
Expression In Drosophila S1 Line Encoding Toxic Repeat-Containing dsRNA GSE42910	157/209	0.8064804361601627	0.9999978559094117	0	0	0.88240789572817	0.1897844424003741	PGLYRP4;SEMA5B;PGLYRP3;ALDH1L1;PGLYRP2;MRE11;FRMPD4;GLDC;FHOD1;ZFAND5;ZDHHC6;MPV17L2;ABAT;PARK7;C4B;C4A;APMAP;IGLON5;EPC1;EPC2;SLC26A11;PGLYRP1;GEN1;MEF2C;NUP210;DSCAM;HGD;CTRB1;KCNK18;ASRGL1;CYP27A1;NUP210L;RNF128;CD109;MTHFD2L;HPD;RIN2;SRSF7;DGKI;ABCG2;CASZ1;CPB1;SLC35D1;NTM;CTR9;HIGD1A;HIGD1B;LDHC;LDHB;LDHA;HIGD1C;NDOR1;ARSJ;ARSI;PIP5K1A;PCK1;PCK2;FZD2;HELQ;RASL10A;RASL10B;UROS;PRDX6;SNAP91;COQ4;MOV10;FAM135B;FAM135A;TADA2A;DAO;RIOX1;TBXAS1;ADCK5;ALPL;MAP3K13;LDHAL6A;LDHAL6B;INTS12;TTC26;DHRS11;SLC2A1;CELF5;GRIK1;CELF6;SLC2A3;CROT;CHTF18;OPLAH;USE1;IMPA2;ACP7;RNF150;GGACT;SLC18A2;SERPINB4;ABCC4;EGFL7;JAGN1;HSDL1;APAF1;ITGA4;PGGHG;AMPD2;CCNA2;CCNA1;SARS2;CTDSP1;PIGA;RGN;PFDN2;DSCAML1;ITGA9;PRIM2;C11ORF54;GTF2A2;RALA;SLC24A4;HPGD;HEATR1;SLC3A1;LYZL2;ADD3;LYZL4;ADD1;ADD2;AGPAT4;CLN3;MAPK9;TDG;MEF2D;RNF130;RNF133;SRSF11;KCNJ2;SPDEF;OPCML;SMARCE1;DUT;F10;NUBPL;LSAMP;BBOX1;APTX;MAPK10;RNF148;RSPH1;TMLHE;GLB1L;MORN5;RNF149;SARM1;SERHL2;MYO1H;SLC25A34;ENGASE;MAD2L1;SLC25A35
Genes Common In Microglia And Neurons PMID24316888	10/14	0.8072268369258702	0.9999978559094117	0	0	0.7314707023670936	0.15664486313989434	MEF2C;SYNGR1;KHDRBS3;RTN1;ASPH;SLC7A8;BASP1;RTN4RL1;NPNT;RGMB
Genes Up-Regulated In Mbnl2 Binding Sites In Hippocampus From Myotonic Dystrophy 2 Patients Vs Healthy Controls GSE68890	10/14	0.8072268369258702	0.9999978559094117	0	0	0.7314707023670936	0.15664486313989434	SLC30A7;P2RX7;SLC25A27;MECOM;TREX1;NLRC5;HIF3A;HDGFL1;KIAA0319L;MAP3K4
Genes Down-Regulated In Ciliated Ependymal Cells Of zQ175DN Vs WT PMID32681824	141/188	0.8074333961877581	0.9999978559094117	0	0	0.8768508251255626	0.18755375189104775	WWC1;JMJD1C;RORA;IGF1R;ALCAM;CHCHD6;ANKS1A;STK32A;ENPP5;RGS9;DYNC2H1;MAGI1;SLC38A1;ST6GAL1;PRKCB;GABRG3;TOM1L1;ARMC2;TOM1L2;EML6;ZC2HC1A;KIAA2026;STIM2;SIK3;RBCK1;PLPP3;GPM6A;MACF1;DDX5;ARHGEF26;CTTNBP2;ANKRD12;BOD1L1;FBF1;GPR88;ITPR1;MRO;FOXO1;AK9;TMEM245;ATXN1;LARP1;RNF213;PENK;UBR5;SAFB2;VTI1A;SLC38A6;SRGAP2;GRIA3;PRRT1;CEP112;DTNB;SLC4A10;RABL2B;BCL9;SON;UBXN11;WNK2;CCDC88C;ID4;AMOTL2;C19ORF44;CALM1;BCAR3;RBM28;TTC26;SPEF2;TENM4;CAB39L;CHD8;CEP164;CHD5;CHD4;HS2ST1;LRRC1;PTPRG;RPGR;PCMTD2;SLC22A17;B3GALT1;CFAP46;CEP290;APPL2;CFAP44;NDC1;BCAS3;LRRC45;LMNTD1;STRBP;DYNLL1;ADAMTS20;DALRD3;TAX1BP1;ARHGEF4;MNS1;ALDOA;RCCD1;AHDC1;RNF32;SLC24A4;LUZP1;DNAH6;ARPC4-TTLL3;WDR20;PBXIP1;TMEM164;CST3;IFT74;FAM168A;TTR;ARL13B;GMDS;CAMK2N1;OXCT1;ERICH3;UBN2;TOGARAM2;METTL7A;MAPK4;MPZL1;LGI1;DYNC1H1;MTX1;SWT1;AP3D1;ATP2B1;BAIAP2;CABCOCO1;OXR1;MIB1;TTC17;TNRC6C;SLC4A8;TTC8;CMSS1;TTLL3;AGBL3;PLP1;NEK11;TTLL8
Genes Down-Regulated In Myotonic Dystrophy 2 Markes In Human Frontal Lobe GSE68890	21/29	0.8079573290700314	0.9999978559094117	0	0	0.7679114620412918	0.16375407252435692	TKTL1;ANXA8L1;IFITM2;SLC46A2;CD163L1;PSCA;TMEM255B;SHMT2;DEFA4;PKD1L2;SLC7A3;SLC7A5;SMOC2;VNN1;CREB3L3;PLEKHS1;MATN1;ANXA8;RGL2;GDPGP1;GSDME
HD-specific Set Of Genes (Cluster 8) PMID28499347	21/29	0.8079573290700314	0.9999978559094117	0	0	0.7679114620412918	0.16375407252435692	ANKRD45;SGMS2;GDF3;WNT9A;MCOLN1;HDHD3;ADRA2A;KLF16;MAPK8IP1;NAALADL1;SCAMP5;BST2;AMMECR1L;KIF5C;EVA1C;IL3RA;DLGAP1;TACC2;LY6G5C;FJX1;FADS1
PRC2 Deficiency Up-Regulated Genes With Potential Auto-Regulatory Functions PMID27526204	21/29	0.8079573290700314	0.9999978559094117	0	0	0.7679114620412918	0.16375407252435692	FOXA1;EOMES;GFI1;ONECUT1;DMRT3;GATA3;GATA2;GRHL1;POU4F1;HOXA9;TAL1;WT1;TLX1;TBX20;HOXC4;NKX2-5;HOXB8;HOXC8;HOXA5;HOXD8;LHX9
Genes Down-Regulated In Expression In Genetically Corrected HD iPSCs Vs Precursor Cells GSE37547	144/192	0.8093860515649185	0.9999978559094117	0	0	0.8768267223382046	0.18543068370065022	JRK;PID1;JADE1;THUMPD3;AQP4;KLHL34;CDH6;NPPB;TCL1B;HENMT1;ZNF208;TNFRSF8;PITX2;PRSS3;PRSS2;RGS9;CER1;SLC30A3;PRKAR1B;ZFP41;SPATA13;ZFP42;SUCLG2;TAGLN3;TNIK;TSPYL5;GRIA1;IQCA1;KHDRBS3;CSH1;PDGFB;LPL;TWIST1;SLC1A5;COX7A1;MED12L;CNN1;SOCS3;CALCR;ZFP57;CYTL1;PLEK2;CCDC141;TBC1D15;RBM11;LYN;WWTR1;AMBP;PLK2;RARRES2;TFPI2;LAYN;A2ML1;SLC16A10;SOX30;LRFN5;GOLGB1;ID2;ID4;ECHDC3;AMOTL1;ZNF257;FKBP11;ZBED6CL;CNRIP1;CCDC125;SLC7A14;ADM;ADRA1A;CSAG1;PRSS21;GLT1D1;CALB1;PDE4B;UPP1;C5ORF63;DACT1;VENTX;IZUMO2;GPR37;APOA2;TMEM171;NAALADL1;PARD3B;DNM3;SLC7A5;NR5A2;ASPH;VSNL1;TNNT2;RGN;COL6A3;VWA1;TFF1;LCP1;DDR2;PON3;MTFP1;ICA1L;NEDD9;ADCY8;SLC7A1;COCH;CST4;CST2;CST1;RAB20;SERTAD4;CNR1;RBBP5;FCHO2;GNA12;P2RY1;HAS2;SPOCK1;PABPC1L2B;CYYR1;PABPC1L2A;LEFTY2;SH3BGR;CTHRC1;IL32;CDKN2B;ERVMER34-1;TAF15;CENPX;F10;TPK1;TXNRD2;CFLAR;TTC39C;PDP1;C19ORF81;ACTC1;DNAJA4;TRIM35;AGGF1;CLC;RAB17;TEK;NECTIN4;FOLR1;LIMS2;CCL26
Genes Up-Regulated In Nicotinamide Treated STHdhQ111 Vs Control GSE129143	147/196	0.8113129037892346	0.9999978559094117	0	0	0.8768026101141925	0.1833407187345527	IL1RN;ECI1;CD80;RPL10A;ENO3;NFU1;KRTCAP2;EFEMP2;RUSC1;CDC26;RPL36;BANF1;RPL37;ZFPL1;B2M;HMGN3;RPS13;IFNAR2;C17ORF49;LMO4;OSR1;CMC1;TPM1;HLA-C;TAP1;CDPF1;PCOLCE;HLA-A;HLA-F;HLA-G;GEM;C1ORF122;ZC3H11B;DPM2;SELENOM;ZC3H11A;ZFYVE19;SBDS;SELENOW;TAGLN2;SRSF4;HOXB8;PHPT1;UBA52;PRR13;ANAPC13;INO80B;ARL3;PDGFA;TWIST1;LDHB;EMG1;GAR1;APOD;ST3GAL6;BRIX1;IGFBP7;ATP6V1F;ENKD1;SDF2L1;MTERF4;NACA2;HIGD2B;DNAJC17;HIGD2A;FOSL1;RPS28;DAP;IFT22;LSM7;AKR1B10;CDK4;NACA;AKR1B15;FXYD5;DYNLRB1;NOL12;NAT9;RSL24D1;CUTC;ITM2B;C8ORF33;GSDME;FKBP11;MRPS15;BTG1;ZCCHC10;MRPL38;SRA1;MRPL36;SGF29;NENF;UBL5;ERMARD;MFSD3;ELOB;TMED1;VKORC1;CBR1;TSFM;GPX1;NSUN5;JOSD2;COMMD6;REXO2;MRPS6;PDRG1;RCN3;CTU2;PLSCR3;TMBIM4;RILPL1;MMP19;PFDN2;ERGIC3;VAMP5;CRIP2;OVCA2;HSD17B10;MRPL54;CST3;PSMC3IP;CNPY4;STAMBPL1;PRRG2;SVBP;POLR2D;RAB24;BNIP1;C22ORF23;DCPS;DTD2;CENPT;NPDC1;TIMMDC1;CAVIN3;PCDHGC4;NDUFA1;SLC50A1;NUDT9;RSPH3;NUDT8;TMEM158;SNX15;EIF3J;CDK2AP1;MPHOSPH8
Genes Down-Regulated In Influence Of Mbnl1 KO On Expression In C2C12 Mouse Cells GSE29990	2810/3658	0.8129990908060455	0.9999978559094117	0	0	0.9630658365693816	0.19937898194249618	ITSN2;SCOC;GMFG;ITSN1;LOC728392;NDST2;SPIB;ENDOU;SYNGAP1;DPYSL4;DPYSL5;C19ORF53;RAVER2;SMCO4;SUPT20H;MNX1;TSTD3;SDS;CACNA2D2;UNC5C;BHLHA15;CACNA2D4;UNC5D;PHKA2;CD2AP;SIGIRR;ORAI1;CCDC169-SOHLH2;CLOCK;SET;CDCA4;SHMT1;CDCA5;CRABP1;PDGFB;PDGFA;BAZ2B;LYPD5;ZNF25;LYPD8;RHOT1;ADAMTS19;PDGFC;RDH16;PIP5K1C;ATRIP;GSTM4;GSTM2;KRTAP16-1;BTBD18;CYP4F2;CYP4F3;IL31RA;NR2F1;EIF2AK4;PBX4;TEX37;NR2F2;L1CAM;CYP4F8;AIF1L;RNF223;RNF225;RNF224;RNF227;STRC;FXYD1;FAT2;FXYD6;FAT3;ARHGAP9;ARHGAP8;KCNC2;MTMR11;PEAR1;BBC3;ARHGAP4;PANX2;GLT1D1;TIFAB;MMP27;MECOM;OR52B4;CSN1S1;DLGAP3;TPSAB1;DLGAP5;DLGAP4;MYBPC3;DUSP5;MAMDC4;ZNF484;CHST7;KCND1;MYBPC2;TPSG1;SLC39A13;FOS;WNT9A;SETSIP;MED28;CDC20B;MED23;MMP14;MED24;OAF;JMJD7-PLA2G4B;MMP17;ACSBG1;ERGIC2;CHST2;CRB1;TPSD1;ATL3;FAM117A;MFN2;ZSWIM9;BID;SAMD1;ZNF467;TP53I11;P4HTM;ZSWIM2;SPDEF;RIC3;RIC1;CENPW;BIK;KCNB1;ODAM;COL22A1;ATAD2;ADAM33;SCTR;DAB2IP;SNX22;TARBP1;CROCC2;CENPE;ETNK2;CENPJ;ETNK1;NCAPD3;SIGLEC1;LIMS2;MIXL1;ADGRL3;CENPS;KCNG2;RASL11B;RIF1;PDCD7;PDCD6;LY75;MSI1;FRY;FAM204A;NUDT11;NUDT10;CYSRT1;FADS6;TNFRSF8;NUDT18;TNFRSF4;FBXW4;PIAS4;KCNH3;KCNH4;KCNH8;STX8;CDC25C;NCCRP1;SRCIN1;FBXW2;ATXN2L;MINPP1;MSH2;LGSN;ZNF438;LY6H;SLC27A2;C21ORF62;CDKL1;COL17A1;DLX1;KHDRBS1;LCN8;INO80D;SHC3;KCNE3;NRF1;PKMYT1;CYP2C19;SPATA5;NPAS1;SPATA6;NPAS3;IGSF22;SLC9A3R2;LOXHD1;C1ORF226;ZKSCAN7;MOBP;AMDHD1;ZNF429;SMYD1;TNFRSF14;GRIA3;IP6K3;IP6K2;NEK8;KRTAP4-9;RASL10A;ODF1;UROS;ODF3;HPS1;HPS4;OGA;CORO2A;TMPRSS13;FBXO30;UCKL1;ARPC3;LCN2;SP5;HPSE;LRCH4;LCN6;OSBPL1A;SLC49A3;KCNK5;ITGB1;SNAP25;KCNK7;PIWIL4;ITGAM;NUMA1;ITGB4;DYSF;NENF;ITGAE;ELFN2;ITGAL;TSPAN12;TSPAN11;NKPD1;TSPAN10;BMP15;NRGN;KIAA1549;PPP6R1;PRADC1;TAGAP;TRIM69;SMIM10;TRIM66;CERS4;ITGA1;NRG2;RABGGTA;ADAMTS20;MMS22L;ITGAD;NRG3;SYF2;HAND1;BMP2K;ITGA8;ITGA6;LCP2;SMIM23;ITGA9;PRPS2;PRPS1;LRTM2;LRTM1;LENG9;SLC5A11;ATP10B;PTH2;TBXT;TSPAN33;CCDC85C;UBQLN1;IGF2BP1;SMIM30;E2F6;UBQLN4;KCNJ3;TBX1;NTRK2;TRIM41;POLR2J2;MYO10;PCDH9;KCNJ9;PCDH8;KIAA1549L;GZMB;SYT15;TTC39C;REC8;TBX3;TTC39A;DYTN;GZMH;HCRTR1;SUGCT;GZMK;KCP;TRIM37;PDCD1;CD247;ZNF852;MYO1H;PIK3AP1;RECK;TRIM33;TRIM34;MYO1G;SLC23A3;CPNE9;SMARCB1;THSD7B;SLC23A1;ICAM4;ICAM5;IKZF1;IKZF2;LCTL;IKZF4;LGALS4;SPZ1;RINL;MCIDAS;TRIM29;ADGRA2;PPAT;TNFSF11;TRIM25;EPC1;PIEZO1;ATXN7L1;LGALS9;BSN;MFSD2B;ATXN7L3;CER1;ALG8;BSX;CTRB2;CTRB1;MYO7B;ISLR2;MFSD12;MFSD10;CRISPLD1;ADGRB2;CRISPLD2;SUB1;KCNQ2;ADGRB1;KCNQ3;KCNQ4;RIN3;FAM76B;KCTD12;KCTD17;TRIB1;CES3;TRIM10;KCTD18;CES1;CERKL;GRB7;ADCYAP1R1;SLC45A2;EPB42;GIPR;SDC3;LPAR1;LPAR2;ACTR3B;KALRN;MED12L;ZBTB2;NKAIN2;ACTR3C;NEU4;APOM;XRRA1;APOD;B4GALNT3;PCK1;B4GALNT4;PCK2;NTNG1;SMIM10L2B;NTNG2;EGR1;SMIM10L2A;FER1L5;PHETA2;EGR2;EGR4;C9ORF152;FAM78A;REG4;GREB1;RANBP17;NBEAL2;OSGIN2;CNFN;BRI3BP;SMARCA2;CRNN;CYP26A1;PEX5L;PTK7;CD209;MYO5B;NDUFAF5;NDUFAF3;ECHDC2;IGSF9B;FBXL6;MRPS17;CSRNP1;DHRS13;COX7B;ECM1;ECM2;IL25;MRPS14;GRIK3;GRIK4;PTMS;VMO1;PPP3CB;ACTR1B;ODR4;NMRK2;CRTAC1;RAC2;EPG5;SPTAN1;FCER1G;MRPS24;MRPS25;FSHB;PRPF40B;CACYBP;SYP;SYN2;SREBF2;CNKSR1;KCNU1;PDIK1L;IL1B;PITPNM2;PABPC3;ARHGEF1;TLCD2;PABPC1;FJX1;ARHGEF5;MRPS34;NEXN;PRICKLE4;MFSD4A;RELN;ORMDL3;FILIP1L;RAE1;EPS15;RELT;MFSD4B;MAP3K1;PNPLA7;TMEM176A;KLHL1;PNMA5;VEGFB;VEGFC;KLHL3;MYO9B;GRIN1;SGSM1;SH3RF2;MIS18A;NOL4L;SGSM3;OTULIN;PNPLA5;NEK11;PRDM8;CRTC2;NARF;NUP188;PCDH11Y;UBE3D;PRDM6;TACO1;PRDM5;PCDH11X;CELSR1;CELSR2;ETS1;CELSR3;PLB1;TGM1;TMEM266;TEKT1;FAM3B;NRTN;BORCS8;BORCS5;SPINK4;FBXW12;CASR;FBXW10;TMOD4;TMOD2;POU3F1;POU3F3;GPRIN3;GPRIN2;SCNN1G;LYG1;SLFN14;SHPK;EHBP1L1;SCNN1A;SIDT1;ANKS6;CARS2;FBN2;PLGRKT;UBA7;UBA6;DIABLO;HTRA4;SLC41A3;C11ORF1;TCF7;PLD4;CACNA1A;CACNA1D;CACNA1C;C20ORF141;CACNA1E;HIGD1B;TMEM241;CACNA1G;SYCE3;CNN1;KCNV1;ADGRG4;CACNA1I;VCPIP1;OR2AK2;ADGRG7;IRAK1;TMEM247;ADGRG5;DHRS7C;CACNA1S;VILL;FGF23;MORC2;COX10;FGF21;MFAP3L;SYT4;SYT2;MUC16;SYT1;TFAP2E;CHCHD10;SYT9;SYT7;BSPRY;SYT6;SDK1;TMEM233;FGF14;GNAL;FAM151B;HOOK2;FAM151A;UBXN10;ALPL;GNB3;UBE2O;AMOTL1;FGF12;SDK2;RERE;SWSAP1;TTC23;PODXL2;TTC22;CYP4A22;TNFAIP2;TAZ;DMKN;TENT4B;GRM1;C4ORF50;TCHP;TMEM221;LYL1;TMEM222;GRM7;ADGRE5;RASGEF1A;CA2;CA4;GRM8;GDAP1L1;MYO18B;DACT3;CA8;GGACT;CYTIP;SUN2;TTC32;CAD;HUNK;SHROOM2;C4ORF46;SHROOM3;ETV1;OLIG2;SHROOM1;EEF1G;EPN3;TMEM211;ADGRF1;TMEM213;GFOD1;ALS2;DPPA4;SETBP1;EEF1D;ELF4;DPPA3;GFOD2;SPATA31D3;SPATA31D4;CHI3L1;SPATA31D1;GNB1L;ACOX3;NAT8L;SHANK3;SHANK2;IL9R;SHANK1;ATP6V1B1;DNAH1;OR1E3;OR1E2;DNAH7;OR1E1;DNAH8;ANKS3;DNAH6;RETN;FTHL17;RNF5;POMZP3;PSMB10;POLD3;NWD1;GNG3;MTA1;NWD2;SV2B;CBS;TBX22;ASB10;TBX21;TDG;SLIT1;BNIP2;SPOCK1;SLIT3;ZPLD1;CRYM;FBRS;CLVS1;ARFGEF2;TTC13;OR51E2;TMED7-TICAM2;USF3;EPOP;MUC5B;YY1AP1;CFC1;HS3ST1;CD2;ADGRD1;FAM155A;CD6;TNIP1;MYO15B;TBX10;ADGRD2;C19ORF84;OTUD1;IPO13;NCKAP1;IPO11;FRMPD1;ARPC5L;GPATCH2;MRGPRG;WDR86;SLC4A1;SLCO6A1;SLC4A3;SLC4A4;RRP8;SMC2;NYNRIN;EVA1A;MSANTD2;EVA1C;ZMIZ2;CSPP1;HOMER3;NCKAP5;VPS39;VPS18;MBNL1;PRKCI;PRKCH;NUP210;TAAR6;DDX11;GTPBP6;GTPBP2;GABRG3;GTPBP3;ARMC2;ZC2HC1B;ADCY9;FAM169B;ARMC5;ARMC3;HECW1;ERVW-1;PI4K2A;TPH2;ANAPC13;ZNF394;ANAPC16;PHYHIPL;LDHB;FAM124A;GJC2;PCDHA1;CEP70;FLRT1;LDHD;RRS1;ST3GAL4;CEP72;GSG1L;HMOX1;ST3GAL6;NCKAP1L;PCDHA2;PROM1;PLK4;PLK3;PLK5;AFAP1L1;PHC1;ARPP21;GRTP1;TPRG1;MCAM;SETD1B;PLK1;IRF2BP2;NFATC2;NFATC1;ELL3;POU6F1;NFATC4;XKR8;FOSL1;GJB2;GJB6;PAH;CEP83;XKR6;BPIFC;GAPT;CDKN1C;DENND1C;SETD4;MESP2;PYGB;SMG1;GMEB1;PHF23;PHF1;SERPINA10;ABCC12;ASGR2;C1QTNF4;AIFM3;TCTN1;RBPMS2;TEAD1;TEAD2;ZNF366;TEAD3;TEAD4;EXOC8;PLLP;HADHB;NCOR2;SIKE1;MTF1;TCP1;RARA;AHRR;EXOC3;GAS1;KIFC3;PLIN1;ANGPTL1;GAS8;WDR27;GRAMD1B;WDR26;DCAF12L2;DCAF12L1;ADCY4;ADCY3;ADCY1;APOLD1;ADCY5;FGD2;PAPSS1;APOL4;GPAT4;ABI3BP;SLC17A7;CKB;APOL1;MBNL3;SIAE;TAF9B;APOL3;APOL2;DMTN;CDKN2A;WHRN;COLCA2;MCF2;PCGF2;ECEL1;SYVN1;GATB;ELP5;SNCAIP;SCAF1;DHRS3;SLC8A3;NFIA;CLCF1;NUCB1;TMEM39B;TMEM229A;ANKRD13B;MROH2B;PLXND1;RAB3D;CLU;TNF;IPO5;EDC4;RAB44;FGF9;TNN;SLCO2B1;SLC39A5;LARGE2;USP7;MAMSTR;USP3;USP2;MAGI2;SPICE1;VASH2;KNCN;LEMD1;PYGO1;PYGO2;LTB4R2;RAB36;OR2L13;KAT6A;AAGAB;STAMBP;PARM1;INSIG2;UBR3;TPO;ESPNL;UBR5;CD300LB;MAP3K21;CD300LD;CCDC33;CD300LF;ZNF786;SRGAP2;CD300LG;SRGAP1;AP1M2;TMEM132D;TMEM132C;OSBPL7;TMEM132E;CCDC12;CCDC13;SLC4A11;NSG1;FANCE;SCRT1;FANCF;ADCY10;MAP3K15;LRFN5;DAB1;NSG2;LHX2;BCL3;PLXNB3;SLC26A8;ZNF777;C8ORF34;LHX8;MAP3K12;SLC26A5;ZNF771;GAL3ST1;COL14A1;ZC3H4;MCM9;ZC3H3;TCIRG1;SYNE4;SYNE3;SYNE2;FTCD;SYNE1;TRO;ADAMTS4;ADAMTS2;AP1G2;TLK2;PHACTR1;EMILIN1;EVI5L;HMGCS2;ADAMTS8;COA7;ADAMTS9;ADAMTS7;CCDC51;PLEKHG3;PLA2G12A;SLC13A3;PROP1;KRTAP5-5;SECISBP2L;APOA2;APOA1;EDF1;WIPI1;FAM219A;BPGM;C1QL4;C1QL2;FOXD4L5;NPEPL1;FOXD4L6;PKM;ESPL1;SAPCD2;MCM5;LCORL;LCT;FOXD4L3;FOXD4L4;FOXD4L1;HDAC5;CRX;ARPC4-TTLL3;NOD1;TTK;PLG;TULP1;CYP3A4;CYP3A5;THSD1;COCH;FBXL22;HDAC7;CYP3A7;LMF1;HECTD1;HECTD2;FIP1L1;DNAJB5;IL21R;CEACAM20;CEACAM21;DNAJB8;RAB28;JAZF1;MLXIP;PPIL1;FKRP;IDH3G;FBXL19;NCKAP5L;FBXL17;APOC3;FBXL18;MFAP4;P2RX5;FRAS1;P2RX4;RAB14;ASXL3;P2RX1;MFAP2;MAGIX;TLL2;OR8A1;CCDC65;BCOR;C8ORF74;PI16;RAB17;NECTIN4;CCDC60;CCDC61;CCDC62;SLC35B2;HDAC10;TRAF3IP2;IL23R;GFI1;AQP9;HDAC11;CISD2;AQP4;KLHDC7B;HS6ST2;PABPN1L;RPS15;RPS16;RPS18;HMCN2;TBC1D10C;PDK3;GSC2;IFITM5;PDK1;SRRM3;IL15RA;SRRM4;C17ORF49;METTL1;IFRD2;SLC35C2;KRT2;KRT1;HLA-B;AP1B1;HLA-C;KRT7;HLA-A;KRT5;HLA-F;HLA-G;MAPK8IP3;MAPK8IP1;KATNAL2;SIK3;SUCLG2;GINM1;MAGEB1;OR8G5;MAGEB6;TLN1;OR8G1;MACF1;SPTBN4;CASZ1;SPTBN5;SLC22A5;SLC35D1;SH2D2A;SLC22A2;TXK;FUT10;KRTAP10-11;LHB;SLC22A1;DCUN1D4;FUT11;KRTAP10-12;C2CD4A;TWIST1;C2CD4B;C2CD4C;HELZ2;STRIP1;TRPM2;FAM43A;ATP6V0A4;TNRC18;TRPM3;VASP;SLC35E4;PARVA;KLHDC8B;REX1BD;TRERF1;SNAP91;PM20D2;HAL;FUBP3;ADCK1;RPS24;TECPR1;DCP1B;CD320;HMX3;COL18A1;ROBO3;C17ORF75;TENM2;SLC44A3;SLC35F3;SLC35F2;SLC35F1;PRL;LIMD1;LIMD2;ROBO1;SLC22A13;XPO4;SLC22A17;GSG1;DNER;UBXN8;DGCR6L;TMED7;ERMAP;RAB8A;PSD;PARP6;ZYG11A;TMED8;ZER1;EDN3;PGGHG;TOP3A;ZDHHC12;ZDHHC11;PROX1;CYP7B1;ITFG2;VAV1;CLDN11;HCK;C2CD4D;CLDN19;TLR9;VWA1;TLR5;OR4A16;VGLL3;OR8K5;MAGEH1;PTGER2;AMIGO2;ZDHHC23;GDPD2;GDPD3;CST9;DCST1;NOL4;BEGAIN;EPPIN-WFDC6;TYMP;PURA;DUOX1;ZDHHC18;CHRAC1;ZDHHC19;KISS1R;RPRML;SUSD5;ATP6V0E2;GABRD;RTRAF;UBL4A;MPP3;MPP4;LSAMP;PLAC8L1;GRHL2;CYP2W1;VWC2;OR4A5;APBA2;SIPA1;RIPOR3;FCGBP;RIPOR2;FCMR;TPSB2;GUCY1B1;KDM1B;FOLH1B;HFE;ROGDI;ARHGDIG;CLEC18C;CLEC18B;MYRFL;CLEC18A;CNDP1;DOCK10;EME2;HCFC1R1;NANOS1;MLIP;CHRNB4;SZT2;MIGA2;IL11RA;LMO3;ATP1B2;SHISA2;PUS7;SHISA8;MYCN;CERCAM;TIMELESS;CHMP4C;AMPH;LPA;PMEL;RASL12;CHRNA3;CABP7;COPB1;PXN;LPL;CABP1;LPP;CAMSAP1;SCUBE2;SCUBE3;COP1;NLRP9;SCUBE1;NLRP6;CDH23;CDH24;LONRF3;NLRP1;AMELX;GAS2L2;AMELY;KLHDC4;RHBDD3;POU2F2;POU2F3;LRP1B;CAMSAP3;DAO;SELL;TLX2;TLX1;TRPV4;FGFR3;ZSCAN2;MUS81;KDM5B;COLGALT2;THRB;CGB7;CGB5;CLEC14A;YBX2;CGB2;CGB1;OPLAH;HAPLN3;NR2E3;HAPLN2;FHAD1;RBM3;FAM166A;MFSD6;HEPH;OBP2A;CASP6;OBP2B;LRRTM1;NOS1;BRD3OS;GRIFIN;STPG3;AKTIP;CYP3A43;GLP2R;IQCE;IQCD;MYRIP;IQCJ;DNM1;IQCH;DNM2;IQCN;MYH2;RBL1;MYH3;DCT;OAS1;RASA3;RASA4;ALDH1A2;IGDCC3;RFT1;AMTN;COL6A3;RBMS1;DNASE2;COL6A5;CASQ1;SOWAHA;MYH4;THOP1;MYH6;CST9L;TRARG1;STOML3;ABRAXAS1;LEF1;NRXN2;ATP1A1;PDE11A;FAM168B;IFNL2;IFNL1;MCRIP2;FAM120C;RPS6KC1;HES1;HES3;HES2;IFNL3;HES5;TMEM30A;LUM;LIMK1;PDX1;CAPN13;SLC4A7;KISS1;FAM167B;CRYGA;SLC4A9;CAPN12;PDE10A;PPP2R2C;KANSL2;CDK2AP2;ALDH16A1;ATP13A2;PAXBP1;NEXMIF;ZNF292;OR2M3;TSEN54;IL4I1;PREX1;KRTCAP3;LSM11;CYP2D7;MPRIP;CYP2D6;PPP4R4;TMEM89;LIPN;NKX1-1;SAMD13;XYLB;TMEM8B;HES6;MEF2C;MEF2B;RBFOX3;STARD8;RFX2;TMEM82;SLC5A7;EML6;PRKAR1B;RBP2;RUFY4;RFX4;AKIP1;RBP1;UQCRC1;CYP2E1;MYL9;GRID2IP;IDO1;CELA3A;PIF1;HS3ST3A1;PARPBP;NYAP1;AIRE;TTYH1;CEP85L;CLCNKA;FIGNL2;SLCO5A1;THY1;AGAP3;MTMR4;NYAP2;IQGAP3;C2;HACD4;SLC5A5;IL22RA2;UGT8;C6;KLRK1;PCNX2;C9;CFAP65;ZBTB7B;AMZ1;GPIHBP1;CADM3;PRRT3;PRRT2;SRMS;COL24A1;LRBA;EDEM2;INCA1;ABCA4;LYZ;IL22RA1;CYP2C9;MLLT10;CYP2C8;UCK2;GRIN3A;TDP1;NOX4;DCHS1;HAMP;LRRC36;GPR25;TUT7;PIGO;MRPL38;TDRP;PTH1R;AREG;LITAF;PIGV;MRPL32;MYPN;LRRC1;JPH4;MRPL41;TRMT112;TMEM44;FASTK;NELFCD;LYPLA2;ELOVL4;ARG1;NSUN2;NSUN3;TMC7;MANEAL;F2;TMC5;SIRT2;TMC3;MRPL44;FAM222A;BDH1;KCNMA1;LRRC9;ACRV1;SLC29A4;C5ORF51;LRRC3B;SLC29A3;SMTNL1;ERVFRD-1;MYRF;STAU2;IDUA;COL11A1;PELI3;SEZ6;TMEM72;PRAM1;FSTL3;UNG;NTF4;GGA1;HLA-DMB;UNK;GGA3;GPA33;MICALL1;NTF3;STAT4;CSMD3;CSMD2;NKTR;LRRC24;GSX1;ATRNL1;OR10G4;GSX2;GPR55;CASTOR1;VWA3B;TMCO4;STXBP5L;FOXR1;FABP2;TTLL4;TTLL3;TMEM54;OR10G6;UBAP1;OR10G8;OR10G7;OR10G9;ZNF697;TTLL8;SPSB4;MYLK2;FAM13C;NCF2;UPK2;UBE2D2;FAM228A;LRRC72;RORA;LRRC71;MYLK4;EIF4ENIF1;ATCAY;SCMH1;SLC25A41;SH2D6;SH2D5;SLC25A47;PITX3;PPP1R16B;SH3GLB1;LAG3;ZBTB37;PIPOX;PRPF4B;TNNI3K;FOXP2;TUBA4A;MAG;OLFM2;MAPKAPK3;SAP25;SLC9A7;SLC25A52;SLC25A51;UTS2;DYDC2;RAD54L2;DSC1;DSC2;S100A8;KANK3;GPR87;GPR88;KRCC1;CYP19A1;FOXO1;GLIS1;RAP1GAP;TMEM25;SOCS3;SBNO2;STK33;ATXN2;SOCS1;SLC38A7;MBP;SLC38A8;THEM6;CPA5;ZBTB17;BDNF;BRPF3;LVRN;TFPI2;FOXN4;B3GALT6;FOXN1;LRRC63;LY75-CD302;QKI;PTPRD;KIAA1755;PTPRB;PTPRC;MDM2;TUBGCP6;ZNF512B;DRAXIN;CRYBG2;CELF3;POMT1;CELF4;FHL3;PIK3CD;FASLG;ARRB2;EFCAB10;MRPL2;ATP7B;PPP1R13L;SUMO3;OR2Y1;CCIN;PDILT;UPP2;DGCR6;ERC1;ERC2;CTNNBL1;OVGP1;PTCRA;EMX1;CFC1B;DST;PVRIG;RAD23A;VEZF1;VPS37B;KSR2;PARD3B;SLCO1C1;ZNF639;DSG1;DSG2;ST6GALNAC4;L3MBTL4;SEC22A;CNTNAP5;R3HCC1L;BIRC3;SLC47A2;ITIH5;COL15A1;ITIH2;PPM1L;PPM1M;PRCD;LRP5;PPM1H;USH1C;AFG1L;FOXK1;HSD17B10;CXXC4;PRIMPOL;CECR2;PTPRZ1;SLITRK5;BEND4;CCL2;ZNF623;MICALCL;CNNM3;SLC25A22;SH2B3;SH2B2;AKAIN1;LINGO2;SLC12A3;DUT;LINGO4;TIE1;FOXJ3;PRRX2;LYSMD1;BAIAP2;USH2A;DHODH;PRC1;NOVA2;NT5C1B;CCM2;SLC25A31;MDGA2;MDGA1;PTPN5;CCNK;ZAN;FOXI2;PREP;PRF1;TXNDC11;JMJD1C;GCC1;TXNDC15;ZDHHC2;TCL1B;TCL1A;POF1B;RASSF3;DHX57;IL12B;FAM53A;KIF21A;KIF21B;CCNL1;ACAD10;PELO;SCN1B;EPHA5;SLC34A3;PAQR6;EPHA6;PAQR7;PAQR4;EPHA8;SCAF11;ZFP3;ZFP2;TAS2R13;TAS2R14;VWA5B2;GCAT;EREG;PPP1R3G;PPP1R3F;MIP;SPATA13;DXO;ULK1;LAP3;KIF20A;KIF20B;SPATA18;CTXN1;PLEKHD1;TMEM87B;L3MBTL2;EPHA10;TAS2R42;PPP1R32;FOXG1;CTR9;PCDH15;WNK4;MST1R;EVPL;PCDH17;ART4;PIK3R5;ART1;APH1B;DHX32;ARSJ;MICAL1;MIER2;DHX37;SLAMF8;HIVEP3;SLAMF6;ST8SIA6;HIVEP2;N4BP2;SNX8;HMGCLL1;SEC31B;WWTR1;INTS1;SURF2;ZFR2;INTS3;PCDH20;ST8SIA2;INTS2;IQSEC3;ST8SIA3;MICAL2;XRCC1;PILRB;PILRA;ERAL1;PRG3;HSPA12B;ATP4A;TH;BPIFB4;BPIFB3;BPIFB6;WNK2;ID1;PPP1R1B;RETREG1;CD22;SCN2B;VSX2;PTPRT;FKBP10;BARHL2;CD40;DOC2A;FKBP15;PTGDR2;CCDC125;DIRAS1;PTPRO;SLC7A14;KIF14;AATK;PCSK9;SECTM1;CTSW;PTPRJ;CD3E;PTPRH;PCSK4;SCML2;ACADL;SCML4;STBD1;CCR7;ACADS;LMCD1;CTSC;FOXD4;FOXD2;FOXD1;CCDC116;MRPS2;ANO6;HBA2;SORCS1;HBA1;MMEL1;ZFY;COMMD4;ENAH;NR5A1;MN1;ANO1;CTU2;KXD1;DBN1;PDZRN4;CAPS2;TMPRSS7;SLC43A2;TMPRSS5;SATB1;HEATR1;SLC43A1;IBA57;CCDC106;CRIP3;CRIP1;CAMKK2;ALS2CL;RXRA;FAM172A;CAMK2N1;GPC2;PAK6;HEATR4;PAK5;FOXB2;FOXB1;MOG;GCGR;AKR1C1;CRYBB1;CAVIN4;DEFB136;MOK;AKR1C3;MIB2;TMUB1;KLK15;DOHH;CABCOCO1;KIF26A;FKBP1B;ESYT3;C22ORF15;RAMP1;IL17B;ENGASE;IL17A;PLVAP;FHOD1;WWC1;GIMAP1;WWC2;IHH;JADE1;KLHL34;RTL6;GIMAP4;RTL5;KLHL30;RTL3;FRRS1L;KIF5C;KHSRP;CCRL2;SNIP1;EPPIN;ACAA1;PAMR1;RGS9;SH3GL2;CCDC160;PPFIA2;EOMES;CD96;CCDC154;G6PD;SCARA3;KIRREL2;PRM1;ADPRHL1;SCARA5;OSR1;HBE1;LMTK3;PCOLCE;NPNT;DOK3;HNRNPUL1;DPEP2;DPEP1;DPEP3;GCM2;RTN1;KLHL14;NPR1;NXPH3;ARHGEF28;NPR2;NXPH4;CCDC146;CHAT;FUT2;RASGRP2;ACACB;RASGRP1;ACACA;ENHO;WNT6;FUT7;NPHP3;PACSIN3;NPHP4;NXPH1;WNT2;GCN1;WNT3;ARHGEF37;HBG2;VDR;CACFD1;NFXL1;KLHL23;ZFHX4;CALHM6;SSH1;BMP3;CYP11B2;COL5A3;PHF13;PHF19;RTP4;PRR5;PNLIPRP2;CD164L2;PRR7;NAA40;RTP3;LAMC3;TREH;MAST1;ATP2A3;HMGB2;DDX43;CHD4;LAMC2;TRIAP1;SOBP;SEC61A1;ZNF385C;CFAP46;ZNF385B;SCN5A;CFAP43;ZNF385A;HS3ST3B1;KRT222;ARHGEF15;PLA2G4E;PLA2G4B;ARHGEF16;DDX53;SSTR1;CCNA2;TBC1D1;PSRC1;UBE2R2;CDHR1;IRF1;PPDPF;CDHR2;MMRN2;ZP1;ZP3;CCDC188;CCDC187;RBM47;LAMA1;MVP;PNKP;DBX2;LAMA3;TEX101;ATP2C2;ATP2C1;AURKA;SPATA48;EFS;PDLIM2;RAB40C;SH3TC1;NPVF;CCDC180;TAS1R2;EPS8L3;TAS1R3;CCDC183;CHGA;KRTAP10-3;RBM38;KRTAP10-5;CCDC175;KRTAP10-4;PLA2G2E;KRTAP10-7;PLA2G2C;KRTAP10-9;ATP2B2;ACVR2B;MAPK15;MAPK13;PROB1;NPHS1;FAM131C;SPATA33;BCL6B;ASB9;FAM131A;TAF8;LNX1;R3HDM4;BUD13;ASB2;RAN;EHF;PATJ;MYT1L;RPL31;TRRAP;COL12A1;ABAT;ABCA12;DCAF5;ABCA13;RD3L;SOX21;ENO4;GLDN;RXFP2;SOX17;SOX18;TEPP;GPR171;ZXDC;CDK20;RPL36;HOXA3;MS4A14;GNAT1;HOXA7;EARS2;HOXA4;PRIMA1;IAH1;RPL23;MED9;SOX12;DKK1;DKK3;KIAA1217;GPR160;FDX2;HOXB3;HOXB2;NHLRC2;HOXB8;PRR12;DUS3L;PRR14;ASF1B;OSER1;C1ORF194;HOXD1;SLAIN2;PRDX2;ABR;CRACR2A;CRACR2B;OCSTAMP;NKX2-1;SSR1;PLCG1;CHST14;ZNF148;NKX2-2;CDK18;WNT10B;DNAH11;FZD2;GSDMA;ACE;DNAH17;FZD5;DNAH14;UPF3A;PRDX6;GPR137B;GPR137C;GPR183;GIPC2;GALNTL5;SERPINI2;HOXD4;PLCH2;GALNTL6;HOXD3;CPEB3;CDK14;HOXD9;PRR36;MYOM1;SPEF2;SERPINA1;ELN;KRTAP26-1;TCF24;HIF3A;GLI1;CYB561D1;SLC6A4;C16ORF70;FCRLB;TRIM9;DSTYK;OR5W2;PIP4P2;PIP4P1;ZAR1L;TRIM2;MRC1;RSPO2;RSPO3;HAVCR1;RNF152;PF4V1;RSPO4;FCRL2;MIOX;SERPINB4;TCF15;TESC;SLC2A12;PAX4;EN1;PAWR;PAX6;PAX5;PAX2;SERPINB6;MRAP;FAM234B;PLCB3;TMEM179;INF2;PAX9;TET3;PRR23B;PLCB2;PRR23A;ENG;PRR23C;NPSR1;SF3B4;CCL13;PLPPR1;PLPPR2;PLPPR3;AFM;GPS2;FIGN;HOXD11;SBSN;MIPOL1;C16ORF92;CHRND;GPR153;CHRNG;PATE2;LMAN2;RPL15;GPR155;MISP;RHBG;RPRM;WWOX;BRF2;F12;GPR1;TRMT1;GTF2H1;PRSS35;FMO3;PRSS36;FMO5;FAM71E1;POU4F3;ADAT2;FIG4;AGBL5;TMEM156;MORN1;TMEM158;ABI3;A4GNT;NOTUM;PLCD3;FMOD;ANKRD61;SLC28A1;CYB561;ZNF575;CCL27;ZNF574;GPHB5;DGKG;SEMA5B;COL16A1;CSF3R;ATP8A2;FAM25C;CLEC4M;CLSTN2;EPO;FAM25A;ITGA2B;C1ORF131;C1ORF74;CDH5;DACH1;CHP2;FAM25G;GRB10;MACROD1;MACROD2;STK32A;STK32C;IGFBP1;SEMA6B;RNF43;SEMA6C;FAM24B;IGFBP3;FAM24A;TEX2;RNF40;TRAIP;ARMCX3;DISP3;C6ORF132;KIAA1614;RALGAPB;STIM2;TEX9;ZFP42;ANKRD42;NHP2;ERH;ERP27;ERG;GRAPL;PHLDB3;DGKI;NKAPD1;CUL9;NOTCH2;ANKRD16;ABHD1;MRI1;CYP4F22;C1ORF52;C1ORF50;PHF21B;C1ORF105;KLC2;OARD1;TCP10L2;STRA6;ZNF541;ANKRD34B;ANKRD34A;ATP8B4;SLC37A1;ANKRD24;OR5B21;ZG16B;TNK2;ESRRB;TNK1;CYBRD1;CYP4F11;CYP4F12;ZZEF1;TRMT9B;CDK6;GON4L;CLEC6A;TDRD12;ESAM;RNF186;RAD9B;NES;EIF4G2;DAGLA;DUSP13;PAGR1;INSL6;RPL7A;C3ORF52;CNGA1;CNGA3;CNGA4;SLC37A3;METTL17;AMN;PDCD6IP;VWF;GPX4;COL25A1;GPX3;GPX6;ELAC1;RTN4RL2;C1ORF162;ADRA2A;COASY;PATL2;DUSP22;METTL23;DMRTA2;TRAF7;EVC;C1ORF159;DALRD3;ESRP2;ESRP1;ZNF513;SPEM1;EFHC2;METTL27;METTL26;CNGB1;VSTM2B;SLC24A2;RNF32;NLGN2;TYRP1;STMND1;GLT6D1;NDNF;JAKMIP1;MRM1;JAKMIP2;MROH5;CHADL;ZNF503;TNNI2;WASF1;MEST;CTNNAL1;IRX1;IRX2;RPH3AL;SKOR1;SKOR2;KCNIP1;KCNJ11;TXNRD3;IRX6;TXNRD2;SPAG6;KCNIP3;CDC42BPG;SEMA4B;ADRM1;SEMA4C;SPAG4;SEMA4F;KCNJ18;SEMA4G;KLF4;ENOX1;RAD52;MGAT4B;INSM2;CBLN4;RHEBL1;TRMT61A;FOLR1;CDRT1;METAP1;SLC46A3;VIPR1;CMAS;ACSM3;HPSE2;TTLL10;DIXDC1;HGH1;C10ORF67;SOGA1;RAPGEFL1;LRMDA;C10ORF71;RUSC2;INSC;VSIG4;ZFPL1;SOX7;SOX4;TNS2;SOX5;TNS1;VSIG8;SLC6A19;SLC6A18;NFKBIL1;CMC1;MTUS1;PTOV1;ACOD1;SLC6A11;EBF4;OVOL1;RUNX3;PLPP6;OR10V1;TCERG1L;ANTXRL;COL8A2;OR4C15;CD101;CDS1;NECAB1;IGSF8;BEX2;BEX1;TMEM161A;TSHZ3;INTU;HEPACAM;EBI3;KLK4;TWF1;TMTC1;KLK9;OTOA;DPH1;MAP2;INPP5D;CMYA5;INPP5E;OTOG;MYL10;CDR2;NTSR2;SRPK2;SRPK3;RABGAP1L;CARMIL3;PTPRN2;BCL11B;STK11IP;BCL11A;GADD45A;SIAH2;GDF1;UBAC2;CCDC88B;MARCO;TRMT11;TCHHL1;CC2D1A;CC2D1B;RYR2;CLIC3;FAF1;KRT24;BRS3;GYS2;EPB41L4B;CAMKV;ZMYM3;ZMYM5;STAB1;ANKRD1;FFAR2;CCHCR1;ANKRD7;MAP4K1;PACRG;PRMT8;INSRR;RHOH;IL17RC;IL17RB;DCSTAMP;B3GNT8;B3GNT7;ADRB3;NRN1L;B3GNT5;B3GNT4;FAM20B;STRAP;RHOU;AVP;MAPT;KPTN;ATP6V0C;TNXB;SLC20A2;PAPLN;TUBD1;LYZL4;C10ORF90;SCEL;ATP5F1A;CUX2;FAM184A;NPY;ADAD1;SHOC2;CILP2;CTNNA3;PTCHD4;DISC1;LY6G6D;MPZL2;CA11;CA10;C1GALT1;ATP5F1C;ZDHHC11B;LYVE1;TJP1;KRT16;AXL;KRT14;R3HCC1;FAS;CDK5R2;TJP3;RAB3GAP1;ZNF354C;NEUROG3;TJP2;GALNT12;GALNT14;STEAP3;GALNT15;NRK;POGK;GALNT17;SSC4D;ARHGAP36;SYDE1;FAM186A;POGZ;NUSAP1;PDE8B;PDE8A;KRT6B;CADPS2;GHSR;UNC5CL;DSCAM;CD300A;APLP1;KRT79;MATK;KRT75;TMEM130;PRSS56;LGALS9C;LGALS9B;FOLH1;COL4A1;TMEM139;COL4A3;ELMO2;ELMO3;SCG3;CD300C;LMX1B;ISCU;HDGFL3;USP53;CTTNBP2;USP54;NTM;TMEM59L;DNAJC22;LTBP4;DTX1;LTBP2;ARHGAP15;DNAJC27;CPLX3;PSORS1C2;TMEM123;DPP6;MAN2A2;DPP9;SOHLH2;CASKIN1;MYH11;USP51;OTX1;MARK4;PDZD7;ATP6V1F;MARK1;SMAD1;ACBD4;PSAPL1;WSCD2;PTCH1;ALYREF;PTCH2;DNAJC12;SMAD9;ARHGAP26;SMAD6;ARHGAP24;SMAD7;ARHGAP33;DLG2;NR4A3;DLG3;GDNF;DLG5;COL20A1;RADIL;TGFBI;NFKBIB;CXCL6;PCDHGB6;LRRC74A;DOCK7;LRRC74B;LMOD1;CXCL1;CXCL3;CHTF18;SLC2A5;CXCL2;CXCL5;SLC2A7;SLC2A8;NETO1;KYNU;NFKBIZ;FLOT2;PDE4A;POLL;MRGPRX4;ABCC3;TSFM;ABCC1;PTGIR;EGFL6;RASA4B;MRGPRX3;AQP12B;MRGPRX2;AQP12A;USP43;MRGPRX1;USP44;PDE4C;USP45;ARAP3;KLF14;UPK3A;KLF15;DDX19B;RNF207;PXYLP1;GCOM1;CAMK2B;HCN3;CAMK2A;SELENOK;SELENOI;PRRG2;PRRG1;LRIG1;REPS2;NRIP3;PDE6C;RGS20;PDE6B;RGS22;LEKR1;ABCF1;ATE1;CMTM8;LGI4;B3GAT2;LGI3;PCARE;B3GAT1;CADPS;LGI2;OPRK1;ARID3B;GDAP1;MEIS2;SGPP2;DLK1;TSHR;NAP1L5;DLK2;NAP1L4;PIK3IP1;SCD;PMP22;CENPS-CORT;CMTM1;TBKBP1
Genes Down-Regulated In HD Fibroblasts Treated With ZFP-A Vs Control GSE127820	18/25	0.813515110761145	0.9999978559094117	0	0	0.7522601638041007	0.1552595600877169	STEAP1B;TP53I13;NAP1L3;PIK3CD;STC1;LAYN;ABHD15;THAP11;PIP4P2;FRMD5;HINT2;MAB21L1;PHKG2;BAALC;RDH14;S1PR3;ESYT1;MGLL
Top 25 Genes Enriched In Oligodendrocytes Vs Astrocytes, Neurons Or Microglia PMID24316888	18/25	0.813515110761145	0.9999978559094117	0	0	0.7522601638041007	0.1552595600877169	APP;KL;SEMA6D;APLP1;KCNK13;SLC4A2;FRMD4B;TMEM144;TMEFF1;TTR;SV2A;BIN1;ENPP2;TMCC3;NCAM1;TPPP;GPM6B;GAS7
Genes Changed In NPCs After HTT Knock Down GSE118088	507/667	0.814551703666507	0.9999978559094117	0	0	0.924898095556298	0.18971266851239868	PNMT;COL12A1;STMN2;FZD10;MYLK;CRHBP;IGLON5;LIPH;NDST3;IER5;JUNB;NCKAP5;CMKLR1;PRKCH;UNC13A;UNC5A;ZNF283;CACNA2D1;SERPINF1;FIBCD1;CACNA2D4;UNC5D;DKK1;GABRG3;HPCAL4;DKK4;SIGIRR;RNF128;GPR160;HECW1;ACOT2;ANOS1;ACOT1;FREM2;TTYH2;TTYH1;SHMT1;CDCA7;GATA6;PHYHIPL;RNF212;C7;KCNMB2;PRDM16;GSG1L;PCDHA6;JAG2;AFAP1L2;FYB2;HLA-DRB5;GRTP1;TMEM190;FN1;NR2F1;L1CAM;COL1A1;FAM111B;PCDHGA10;BHMT;COL1A2;GRIN3A;GIPC3;SLC6A9;FAT3;PRRT4;GPR18;HLA-DRB1;CFAP77;GPR19;WFIKKN1;MTMR11;FMN1;PYGM;RCSD1;C1QTNF7;TSPO;DLGAP1;STUM;ANXA1;MYBPC2;DUSP1;PGAM2;RIPK4;SLC2A12;SERPINB9;PAX5;GCHFR;BACE2;MS4A6A;SLC7A7;ANGPTL7;OAF;ANGPTL4;SMTNL2;ANGPTL1;HLA-DQB1;PLPPR2;TMEM160;TMEM163;FOXS1;GPR153;SRPX2;SLC17A9;EPCAM;GCNT2;ZNF229;ZNF469;CKB;CSMD1;RUNX1T1;CDKN2B;DMTN;F10;CDKN2A;F12;P2RY14;CARD6;G0S2;PRSS33;SULF1;PSMB8;SLC8A3;COL3A1;NFIA;CCDC3;ADGRL4;LGR5;HSPA1A;KCNG1;ANKRD37;ATP8A2;OLFML2B;TNC;F13A1;SAT1;CDH8;LAMP5;LCNL1;DACH1;MYBPHL;LAMP3;SLC16A3;KCNH1;KCNH2;TMEM178A;SEMA6D;PIPOX;HIC1;DISP1;OLFM2;OLFM3;SLC9A7;STIM2;ZFP42;ZNF439;ERP27;ROR2;GRIA1;SHC4;CEMIP;GPR87;AK4;GPR83;TNFRSF11B;GLIS1;SOCS2;ORC1;PLXNA2;NPTX1;GRIA3;TMEM132C;TMEM132B;TNFRSF9;TNFRSF10C;NSG1;TNFRSF10D;REEP1;PTPRB;LHX1;RCAN2;ITGA11;CSPG4;SP8;CNIH2;SERINC3;MOXD1;CRYBG1;COL14A1;MCM10;TRH;SYNE3;TSPAN11;PIK3CG;RLBP1;SYNE2;UNC80;THBD;DUSP10;EMILIN3;EMILIN2;PGM5;NPIPA5;EMX2;ITGA4;COL25A1;TNFRSF18;DUSP26;NRG3;RTN4RL1;DMRTA1;BIRC7;DTL;ST6GALNAC5;TRIM55;NLGN3;PRPS1;LRTM2;SLC5A12;CACNG7;PTPRZ1;CCDC85A;P2RY1;SLITRK6;TNNI1;CCL2;SLITRK5;ZNF501;CTHRC1;LINGO1;ANGPT2;KCNIP1;PRRX1;CDC42BPG;NTRK3;PCDH8;PLCL2;ASS1;TBX3;ENOX1;MFAP4;KLF5;DNAJA4;MAB21L1;KLF9;PIK3AP1;CBLN2;SPON2;IFITM1;TNFRSF6B;CPNE4;LDLRAD4;CCDC102B;HS6ST2;IFIT3;SYNPR;EDNRA;MT2A;RPS6KA6;RASSF2;SOX1;ADGRA2;TNFSF10;EPHB1;SOX5;ARRDC4;EPHA7;ST6GAL2;SLC6A17;IL1R1;ANK3;CPT1B;RUNX3;TM4SF1;COL8A1;KCTD12;SPATA18;ZFPM2;KCTD16;SPTBN5;BEX1;PDE1C;GIPR;PCDH10;SDC2;PCDH15;WNK4;CEND1;STC1;PCDH17;NKAIN2;NUAK1;INPP5D;CMYA5;IFITM10;FOXF1;IQSEC3;BST2;PEX5L;TH;ID4;TMCC3;CCSER1;RETREG1;ROBO2;PCSK1;RYR2;NRP2;DIRAS1;AATK;WFDC1;PTPRJ;RYR3;EPB41L4B;VMO1;ANKRD1;CD36;PSD;SBSPON;LYNX1;NME3;RHOH;SORCS1;KREMEN2;OSMR;TMEM150C;RNF144B;CDCP1;CCKBR;VSNL1;MMP23B;FIBIN;TFF1;FAM20A;RAB7B;SGK1;TLR4;ARHGEF6;DDR2;VGLL3;TAGLN;AMIGO2;ZDHHC23;CXCR4;PTN;CRIP1;BEGAIN;NT5E;RELN;SERTAD4;HSD17B2;GPC3;CILP2;PTCHD4;MPZL3;CA12;DNAJC5B;PLEKHA6;DMRT3;PNMA3;KLHL4;VEGFA;KIF26A;PCDHB16;CD68;F2RL2;IL18R1;ZFP28;PLVAP;STEAP3;CD82;CLEC18C;CLEC18B;FAIM2;CLEC18A;NPPC;FRRS1L;ARHGDIB;BAALC;RGS8;PAMR1;RGS9;TGM2;LMO1;NANOS1;PDIA3;CHRNB4;SLC30A8;ATP1B2;SHISA2;NPNT;POU3F1;SHISA9;PCDHA10;SLFN13;COL4A3;EEF1A2;MAP7D2;HHIPL1;CCDC152;RPP25;EMID1;FBN2;GNAZ;PMEL;CHRNA3;KLHL14;NXPH2;HTRA3;C5AR1;LPL;CPLX2;NID1;NTS;MCHR1;NID2;INAVA;CNN1;ADGRG1;ASIC4;BRINP2;CALCR;IRAK1;ZMAT3;CYTL1;OTX2;OTX1;CD99;SPECC1;SYT4;CNTN5;RARRES2;INHBB;HSPA2;POU2F2;ARHGAP24;SYT7;FGF14;COL5A3;COL5A2;MKRN3;CNTN3;IL7R;FGFR3;SNED1;PRR7;PCDHGB4;TNFAIP2;LAMC2;TTC29;HAPLN1;CALB1;NETO1;RASGEF1A;LRRTM2;PDE4A;NOS1;A4GALT;DACT1;EGFL7;PLAUR;ACTA2;RCN3;ALDH1A3;IQCN;ZAP70;IRF4;ADGRF4;COL6A2;EHHADH;CHI3L1;NAT8L;DDC;DAPL1;RGS16;LEF1;THBS2;PTHLH;PDLIM3;MARVELD2;CNR1;SPOCK2;REPS2;RGS20;SCN7A;SPOCK1;EPS8L2;SLIT3;CRYM;GBP2;VAT1L;LGI1;GALNT6;NOS2;LUM;B3GAT1;CADPS;EYA4;SOD3;HS3ST2;MAPK13;EEPD1;FAM155A;MAPK11;SLC4A8;MLPH;PTX3;C2ORF72
Expression In Striatal Cells Of HdhQ109 HD Mice GSE42107	1327/1734	0.8151098868193603	0.9999978559094117	0	0	0.9498962570012411	0.19418951873358722	PGLYRP4;SLC4A1AP;POP4;TESK2;TEX46;RBPJ;MYLK;PREX2;LIPE;SAMD14;CYP2D7;MPRIP;FAM110D;CYP2D6;AKT2;PPP4R4;EPSTI1;NKX1-2;MTERF1;PKNOX1;VSTM4;FNBP4;STARD8;TYW3;RFX3;CD2AP;MOSMO;EML6;OPTC;RABL3;IDO2;GTSF1;IDO1;URI1;HACD1;MTMR3;ABCB7;TTYH1;NPRL2;SHOX2;DAZ4;FPR1;DAZ3;DAZ2;PLA2G5;ABCB9;DAZ1;AAAS;MRPL13;OAZ1;LYPD8;RNF212;PCNX4;RHOT2;LARP1;CYP2B6;KLRK1;PRKAR2B;AFMID;PDGFC;GRPEL2;RDH13;ZNF267;ABCA1;B3GALNT2;CTC1;GSTM2;TSLP;MTERF2;ABCA6;NCAPH2;ABCA3;SNF8;LYZ;MRPL23;DAZL;MOV10;CYP2C8;FAT3;SFXN1;CYB5RL;C19ORF44;PKIG;AVL9;LIN54;KDM8;GPR22;MRPL38;SNX13;LRRC3;PIGW;BBC3;JPH4;LMBR1;TUBA1B;TUBA1A;B3GALT2;B3GALT1;TCP11L2;DFFB;FGFBP1;LRRC45;GSTO2;ELOVL3;TEX12;JOSD2;MANEAL;TMC5;TOMM40L;MED28;PHF20L1;PLSCR1;SLC7A7;MMP16;SLC7A8;OAF;PLSCR2;LRRC7;MYOT;PTRH2;VAMP1;LYPLAL1;RBMY1B;IDUA;CRCT1;SRRT;KCNA4;PROCA1;TMEM74;OVCA2;SNX31;AXDND1;FSTL1;CENPB;PTGS1;RECQL4;TMEM69;SULT1E1;UCP2;MICALL2;CSMD3;TP53I11;EXTL3;ZSWIM3;CENPT;RIC3;MBD5;SLF1;TRMT10C;LRRC29;ADAM33;SCTR;UNCX;WNT7A;KIAA2013;VWA3B;STXBP5L;GID4;LRG1;CCDC9;SLMAP;LYRM7;SIGLEC1;CRLF3;CENPQ;FRYL;C11ORF58;ZNF212;TTLL8;UGT1A10;SH2D7;ZBTB25;PDCD6;RASL11A;MSI1;RORA;MSI2;PLOD1;ZBTB22;CXCL13;MYLK3;FADS2;EFEMP2;UROD;OSBP;NEK1;TNFRSF8;PMPCB;PMPCA;KMT5A;PIM2;HLA-DOB;SLC25A44;ZNF442;FBXW4;KCNH2;PIAS4;UGT2B10;SH3GLB1;CDKL4;IFNA14;KCNH5;FBXW7;IFNA16;VPS33A;FBXW9;UGT2B15;UGT2B17;PIPOX;ATP11A;CNPY3;TICAM1;FOXP1;OR2T5;OR2T4;PKP4;FSCN3;ROR2;LY6H;ZNF433;IFNA10;SPATA9;KCNE3;SMYD5;C11ORF91;KMT2C;FBXO47;FBXO45;REG3G;CYP2C18;ACAT2;FOXO1;EIF1AD;IGSF21;CTIF;IGSF23;ZKSCAN8;BRIX1;SLC38A9;MDN1;IFNA21;IP6K2;NEK8;NOP16;RASL10A;DEFA6;DEFA4;DEFA5;TFPI2;ZBTB10;DEFA3;HPS5;DEFA1;BMX;QKI;PTPRE;BFSP2;DMXL1;TBXAS1;SLCO1A2;LCN2;MDM2;CNTROB;ZNF655;ZNF654;OGT;ZNF410;MDM1;OR7A10;ITGAM;SLC25A2;ITGB5;CRYBG3;FLT4;LECT2;LRRK1;APIP;PTEN;EFCAB14;ITGAE;FHL5;TSPAN12;TNFSF13B;ATP7B;ZNF408;SUMO3;TRIM69;HMG20B;UPP1;TRIM65;UNKL;OR7A17;DSP;EIF5B;CERS6;SLC36A2;DST;RAD23A;PPM1A;MYO3B;OR7A5;LCOR;SPACA3;UGT2B4;DSG4;SLC25A4;ITIH5;GTF3C2;PRKAA2;USP27X;UGT2B28;FOXK1;ZBTB45;MLLT3;RCHY1;TSPAN33;DEPP1;SRM;MTHFSD;CECR2;ZNRF4;PTPRZ1;KATNA1;E2F1;KRIT1;E2F6;EIF4E;TRIM44;KCNJ3;SLC25A24;TBX1;MCOLN3;KCNJ8;MMAB;CNBP;PCDH8;FOXJ3;SYT15;CTNS;FOXJ1;MBOAT2;TRIM35;CCM2;UNC79;ZDHHC7;LEXM;CYB5D2;LGALS4;AADACL2;HERC1;BPIFA2;ZNF726;BSG;FBXO3;IL12B;LGALS9;KIF21B;SLC12A6;ATXN7L3;ACAD10;EIF2A;ARL11;C9ORF135;PAQR4;ZFP2;ACTN4;CDC40;CFDP1;GAREM1;IFI27;MIP;CD2BP2;TRIB3;FAM76A;ALPK2;RIN1;ALPK1;CCDC83;ROPN1;CES1;NUMBL;PIK3R4;BRIP1;MC2R;NKAIN3;PPP1R2B;TSPAN8;MIER2;ZNF703;KCNN1;ST8SIA6;DECR2;SCN3B;RBM11;BBS1;EGR2;SURF1;C9ORF153;PCDH20;ST8SIA2;EAF2;NBEAL1;RASSF8;IGF1;ERAL1;HSPA12A;PEX5L;BPIFB2;BPIFB6;RPL27A;OR4D10;SDC1;CD27;ECHDC3;INTS7;FBXL5;SCN2A;MON1A;IL21;DOC2A;FBH1;FKBP14;SUV39H1;GRIK3;HNF4G;WFDC1;SECTM1;HSCB;PTPRK;IER3IP1;EDA2R;MEDAG;MC4R;MYDGF;AKAP10;SCML2;HNF4A;NCS1;EPG5;BBS7;CAP1;COX8C;DEFB106B;SLC32A1;MRPS25;SYP;DEFB106A;SORCS2;LAT2;KIF9;RAP2A;CTU1;VSNL1;DEPDC1;MICU3;TAX1BP3;PDZRN4;DDR2;SLC43A3;DERL2;IBA57;CRYBA4;MRPS30;MFSD4A;STAMBPL1;MGAT5;ORMDL3;RELT;IL33;NUBPL;RFTN1;VEGFC;MYO9B;CSHL1;DOHH;C9ORF116;MIB1;KLHL9;NUDT9;SH3RF3;VMP1;RIT1;XK;KCNS1;KLHL6;CACHD1;DPAGT1;FHOD3;ACAA2;DCLRE1C;PRDM4;CRTC1;OR5K3;CCDC169;WWC2;MPL;GIMAP5;JADE2;CELSR1;CELSR2;GIMAP7;MPO;LOXL2;AKR7A2;AKR7A3;RGS3;PPIP5K2;SCN9A;DENND5A;ENPP4;CASK;DNAJB13;TBC1D2B;TERB1;SLFN13;PCP4;SHQ1;SLFN11;CD8A;DPEP1;GEMIN7;CARS2;UTP25;PSMD11;UBA7;RBM8A;COX15;NPR1;NPR3;CACNA1A;DAPP1;KLHL11;SLC1A4;GLYAT;MCHR1;CACNA1G;TIMM50;GRK5;RAI2;WNT4;KLHL29;CACFD1;ARHGEF38;KLHL22;FAM199X;TIMM44;SYT7;CALHM5;GH2;PAN2;BMP1;HOOK1;NXF2B;STT3A;MKRN3;TAB1;OR51A7;FBN1;FGF10;DDX3Y;DDX3X;ZMYND19;DPY30;HMGB3;ILK;PSIP1;DMKN;SOBP;TTC27;ABHD16A;RB1CC1;GRM8;ZIC1;CD200R1L;MLST8;ZNF385B;CA8;QRFPR;RBM34;ZNF385A;DACT1;CFAP44;SUN3;OR51G2;GLRX3;RBM18;DARS2;IRAK3;SUN5;ELF2;SPATA31D3;CFAP58;NDUFS3;OR2AP1;SPATA31D4;SPATA31D1;NAA38;CLRN3;IL9R;PLEC;LAMA5;OR1E3;PARG;OR1E2;TUBAL3;OR1E1;RNF8;DDX21;TAF1L;ASAP2;RETN;ADD3;FTHL17;NT5C2;RNF2;C4ORF33;GK5;ATOH7;IFT74;NWD1;PDLIM2;SV2B;SPOCK2;DCDC2C;FAM241A;MVB12A;DEFA1B;SMNDC1;CCDC178;RBM38;GALNT6;RBM39;RRM2;EYA1;GALNT1;ATP2B2;LRWD1;HS3ST2;GALC;EEPD1;IRGQ;GALE;PNKD;CD6;ASB6;ACIN1;ASB7;TAF6;TEK;ASB5;ASB2;CLUAP1;VPS29;CLPB;GLDC;MYT1L;CLEC10A;RPL34;STMN3;ABAT;SLC4A5;GLDN;SMC2;GPR176;MSANTD2;AP1S3;PRSS3;DUS4L;PRSS2;NFRKB;C2ORF81;RNF111;ANKS1B;IER3;PRKCG;HCFC2;GTPBP1;KIAA1217;HOXB9;HOXB3;ZNF398;POM121;CFI;XPA;ADH7;SAMSN1;ANAPC10;FAM149A;LDHB;CRACR2A;CRACR2B;PPP4C;POM121C;WDR70;FLRT3;CEP70;PLCG2;PROM1;ZNF148;KAT14;CDK19;ST14;GRTP1;TPRG1;SETD1A;TYSND1;NFATC1;CDC7;OR5P3;SLC16A10;CGN;NR1D1;OR5P2;FOSL2;MEX3B;PNOC;PAM;CPEB2;FANK1;RET;MYOM1;SERPINA3;SERPINA1;ARPC1A;WDR41;SMG9;PHF6;GJE1;TMEM186;C1QTNF4;C1QTNF3;AIFM3;OR5W2;PIP4P1;TIMP2;KRTAP1-5;KRTAP1-4;RNF150;RSPO1;KRTAP1-3;KRTAP1-1;TIMP4;CEP68;TPI1;EXOC8;HSFX1;TIMM23;TIMM22;OR1N1;SERPINB6;NCOR2;RNF167;CD200R1;AEBP2;RCCD1;JDP2;WDR27;ZNF592;SERPINC1;ASIP;PLPPR5;HSFY2;SGMS2;HSFY1;RHD;NSD3;PRAMEF6;APOL4;PPP1R2;PRAMEF5;FGD5;PRAMEF4;PRAMEF2;PRAMEF1;NSD2;APOL1;CCL17;APOL3;PRAMEF8;APOL2;BRD4;PRAMEF7;FARP1;ZNF341;SF3A2;CKM;NOXRED1;YTHDF3;WDR18;ADAT1;SAAL1;DEF8;SYNJ2BP;PRSS33;SULF1;FAM71E1;OR5T3;FAM71E2;KTN1;TMEM154;OR5T1;DHRS7;AGBL2;C16ORF89;CEP41;TMEM229A;ANKRD60;CEP44;BRDT;ZNF574;SEMA5B;DGKE;CSF2;MROH2B;CSF3R;TMEM179B;SYAP1;IRS4;BZW2;IPO4;HID1;RAB43;PPP1CC;RIMS4;IPO9;LAMP3;SALL4;RNF19A;PLS3;OIP5;MACROD2;KRTAP3-1;HMGN3;PHLDA1;STK32B;IFNAR2;KCMF1;MAGI1;TLE4;PNISR;SUPT16H;SLC15A1;NKX6-2;RALGAPA1;DIO1;IPMK;GOLGA8K;HIC1;NRBP1;GOLGA8B;CLIP1;KAT6B;DMWD;ZNF319;PGP;PHIP;RHCE;IPPK;RTN4R;NOTCH3;MINDY3;FAM149B1;CSH2;BRI3;TNKS;CSH1;INSIG1;CUL3;AK2;CUL1;KRBA1;RAD51AP1;NEUROD4;RAD51AP2;BTBD1;CLEC7A;NEUROD6;PLXNA1;CLCA4;MAP2K6;TRAPPC2;ANKRD22;TNK2;LSM1;RITA1;DHCR24;GCSAM;C6ORF120;LSM2;GOLGA6A;GOLGA6C;MAP3K15;CNOT6;GOLGA6B;SCCPDH;BCL6;YEATS2;GOLGA6D;PIP;CNOT2;CDK2;ITGA11;SLC26A8;PLXNB1;MAFK;SERINC2;LAT;PLEKHF2;SLC48A1;ANKRD33B;DAGLA;COL14A1;AMD1;PTPN22;DUSP18;NAGPA;PIK3C2B;ADAMTS4;ADAMTS5;THBD;ADAMTS2;LBH;AP1G2;SGCA;ZNF768;EIF2B1;TNPO1;CCDC50;PLEKHG3;TRPC4;GPX5;GPX8;VSTM2L;REXO4;ZFP90;PTP4A2;MEP1B;MEP1A;TRAF3;CATSPERG;POLR1B;ZNF513;ZNF511;ZNF750;SLC24A2;NFAT5;NLGN2;RPEL1;TTK;NFS1;P2RY6;ABLIM3;RBBP4;ZNF746;CEACAM21;RBBP6;CACNG1;RBBP7;UGT1A9;UGT1A8;UGT1A7;MGME1;CDRT4;PPIL1;FKRP;SMOX;PLCL2;FBXL17;DDHD1;FBXL13;CDC42BPA;KLF4;C1ORF146;OXR1;CEACAM19;TNRC6C;MGAT4C;P2RX6;MGAT4D;NIN;POLR3B;DNAJA4;ZNF738;DNAJA3;DOLPP1;P2RX1;CCDC63;MNDA;RAB17;SYCP3;TNP1;SLC24A5;IFITM3;IFI27L2;IFITM1;PANK2;FAAH;IFITM2;CALML5;FAM89B;TRAF3IP2;TP53RK;NADSYN1;SOGA1;RAPGEFL1;GOLGA2;RPS17;MAGEA8;PNP;RPS6KA5;ZNF608;RUSC1;NIPAL2;MAGEA1;PDK3;SKP2;SEPHS2;SOX5;TKTL1;TIPIN;ATP6V0E1;TMEM52B;SLC35C2;METTL3;PRAMEF20;AP1AR;P3H4;OR52M1;PSG9;PSG8;PSG4;BOLA2;PSG6;RUBCNL;SUCLG2;PFN4;MAGEB1;MAGEB6;OR8G5;PLPP3;OR4C15;OR8G1;NECAB1;IGSF6;NECAB3;DCUN1D5;SLC35D1;KLK1;PRAMEF11;PRAMEF10;LIAS;RPAP2;CRHR1;SMIM8;CD79B;KRT33B;PRAMEF17;STRIP1;PRAMEF19;OTOA;PRAMEF18;PRAMEF13;PRAMEF12;ZNHIT3;PRAMEF15;PRAMEF14;ZNF821;ASL;STXBP6;FADD;SPTBN1;CARMIL1;RABGAP1L;ZRANB2;PINLYP;MEIG1;PYHIN1;TMEM50B;SIAH1;KNOP1;IFNLR1;CCDC88B;PARP11;STAG1;DMRTC2;ADCK5;DCP1A;RPS21;INKA1;OR2A14;IFNA4;IFNA7;ROBO4;CLIC4;DAZAP1;IFNA6;IFNA1;SLC35F3;CAB39L;IFNA2;OLA1;BICDL2;SIPA1L2;FMR1NB;IFNA8;MEOX1;SLC22A12;GLIPR1;ZMYM1;SERP1;KRT28;STAB1;TMED3;UBXN8;TMED1;CC2D2A;RAB8A;LRRCC1;RALGPS2;ANKRD6;CBR1;OR4D1;RAB6C;EDN3;RHOH;IZUMO1R;KRT31;UCHL3;VAV1;PARP8;SLC22A25;B3GNT9;CEACAM1;CEACAM7;HNRNPH1;CEACAM6;B3GNT5;CEACAM5;MATN1;CEACAM8;FAM20A;MAPT;TLR3;AVPI1;RAB7A;CSTA;OR8K3;ZDHHC20;ZDHHC24;UQCR11;VWCE;C17ORF50;TCEAL8;NT5E;EMC2;OR4C45;TLDC2;OR5AN1;APBB1;SPTSSA;SUSD5;ADAD2;SVIL;NFYB;MLH3;BATF;PRPF39;CAPZA3;AXL;C1QC;ZNF354B;GALNT13;KDM1A;ZWILCH;FOLH1B;GALNT18;MAGEB16;RASEF;NUCKS1;AMOT;SCGN;FPGS;CMTR1;TMEM14C;LMO1;ABCG5;TBCCD1;ANXA13;SHISA5;TRAPPC2B;LMO7;WRNIP1;PPP4R3B;LGALS9C;PRSS53;LGALS9B;ALDH3A2;PACRGL;FOLH1;KIAA2026;PRPF3;CHMP4B;ELMO2;CHRNA1;PMEL;CHRNA3;USP53;GSTCD;DNAJC25;LTBP1;CAMSAP1;CPLX3;ARHGAP21;FAM83F;ZMAT2;DPP8;CDH24;CLSPN;MARK4;ZC3H14;BPTF;SMAD1;CBX5;HSPA4;CPSF3;IDH2;BFAR;CRLS1;ARHGAP25;DNAJC16;ACSF2;ARHGAP24;DNAJC17;TDRD1;DLG3;GDNF;CHMP2A;RADIL;DYNLRB1;ZCCHC3;COPE;FGFR2;UCN;CXCL9;PCDHGB4;DOCK7;LRRC74B;CLEC14A;SGSH;SNAPC5;GMPPB;DTWD1;C20ORF202;SNAPC3;GMPPA;BLNK;RBM7;ABCD1;HIBCH;ABCC3;PCDHGA8;PCDHGA7;EGFL7;PTGIR;USP48;CAMK1D;USP44;TWNK;USP45;ARAP2;TRPT1;ABCC9;OPRM1;ALDH1A3;FCHSD2;IFNG;TRAPPC6B;C14ORF39;CDH13;PFDN1;MCTP2;PFDN5;MCPH1;RGS17;STOML1;C2ORF68;TUFT1;CAMK2A;WIZ;MOSPD3;IWS1;THBS3;KRT83;RMND5B;NXF2;GMDS;FAM120C;PCED1B;NT5DC3;REPS2;S1PR3;GBP2;ABCF2;NXF5;CLASP1;CLASP2;CRYGS;IGBP1;ZNF185;ZNF184;C2ORF78;OR2T29;SPRY4;PDE4DIP;PPP2R3A;ARID3B;C9ORF40;SGPP2;SHCBP1;TSHR;SLC4A7;SLC4A9;PDE10A;GNPDA1;ALDH16A1;SSBP1;CKLF
Genes Down-Regulated In CAG Length-Dependent Genes In 10 Mon Mouse Striatum PMID26900923	2078/2709	0.8155043971516501	0.9999978559094117	0	0	0.9581561581018726	0.19541447764208328	PWWP2B;LOC728392;ISM1;CRHBP;DPYSL5;AKT2;FGFR1OP2;RAVER2;PKNOX1;HEMK1;SDS;FNBP1;UNC5B;DHDH;BCR;CTAGE1;ZC3H11B;SPINT1;CTAGE4;TFR2;ZC3H11A;CTAGE9;CTAGE8;CTAGE6;ATF6;RABL6;CRABP2;AASDH;LYPD6;PLA2G7;ADAMTS16;RHOT2;EPB41L1;ADAMTS18;SFN;LTA4H;GSTM3;BTBD19;GSTM2;JAG1;CYP4F2;CYP4F3;PBX2;CYP4F8;PBX1;MOV10;B4GAT1;FXYD1;SFXN3;NMT2;SFXN4;FAT3;HYOU1;SFXN1;STRN;FXYD5;PKIG;SFXN5;GSTM5;GTF2H2C;SIGLEC9;LRRC10B;BHLHE41;PRKAG2;PEAR1;MMP21;PRKAG3;ARHGAP4;PCMTD2;SMPD3;NHSL2;MMP28;DLGAP3;JAK2;DLGAP2;MYBPC3;MAMDC4;KCND2;RING1;TEX10;BGN;SLC39A10;EPS15L1;JOSD2;MMP14;MMP16;OAF;JMJD7-PLA2G4B;MMP17;RAPGEF2;CHST4;ERGIC1;SAMD5;CIPC;ODC1;KCNA4;KCNA5;KCNA6;SLC7A2;FAM117A;SLC7A3;SNX25;ADAM23;ZSWIM6;STX3;SAMD1;ZSWIM5;MBD4;MBD6;GOLM1;KCNB1;MCRS1;WNT7B;ATAD2;MBD2;DAB2IP;WNT7A;ETNK1;SHKBP1;SLMAP;TAOK1;ADGRL1;ADGRL4;SIGLEC7;GZF1;YPEL2;KCNG2;ALDH1L1;RASL11B;NAB2;CASC3;FADS2;MFSD13A;SLK;NUDT18;TNFRSF8;NEK2;TNFRSF4;FADS1;KCNH3;KCNH4;DGAT2;FBXW5;KCNH5;CISH;FBXW8;FST;CDC25B;PIAS1;ATXN2L;TPST2;DMTF1;NAAA;SRSF7;SLC27A5;SMYD5;DLX6;KCNE5;TMEM121B;CREM;LIN7B;IGSF21;SLC9A3R1;NDOR1;MOBP;GRIA3;IP6K3;SDF2L1;ODF2;RASL10B;ODF3;HPS1;HTR1D;HPS4;OGA;CORO2A;FBXO32;CORO2B;NIT2;BCAR3;KCNK5;CIITA;PIWIL4;MTCL1;DYSF;ELFN1;NRGN;PPP6R1;PRADC1;PGM1;PIANP;GRID1;TNFRSF18;ITGA1;TNFRSF19;NRG2;RABGGTA;LRTOMT;ADORA2A;MYO3B;NRG4;SPATC1;TNFRSF25;TRIM59;ITGA5;ITGA9;LRTM2;SRF;LRTM1;PTH2;MLLT3;MLLT6;SRM;ZNRF1;SRR;DRAM1;PHKG1;NNAT;TRIM46;E2F5;E2F6;RILP;UBQLN4;E2F7;KCNJ2;NTRK1;KCNJ5;NTRK2;MYO10;SMIM10L1;NTRK3;KIAA1549L;SYT16;CABLES1;TBX6;EFR3B;REC8;TM6SF2;GZMM;SYT12;SYT10;KCNK1;KCNK2;UNC79;NPFFR2;SLC23A3;CPNE5;MT1M;CCP110;MT1X;ICAM5;IKZF3;C4B;LGALS4;C4A;OPHN1;ADGRA2;PEG10;ATXN7L2;BSN;MFSD2B;SMARCC2;ARL15;ACTN1;KCNK13;MYO7B;ACTN4;BCS1L;CDC40;CCDC80;MT1A;ADGRB2;CRISPLD1;ADGRB1;KCNQ2;KCNQ3;MT1F;MT1G;KCNQ5;MT1H;TRIB3;FAM76A;KCTD17;MT1B;RIN1;NAIP;TRIM11;KCTD16;MT1E;EPAS1;EPB41;SDC2;FBF1;SDC3;LPAR2;KALRN;ZBTB2;MBTD1;PKHD1;SEC14L2;SEC14L3;RRAS;APOH;XRRA1;PCK1;ATP6V1C2;SLC10A4;EGR1;EGR2;FAM78A;OSGIN1;MYO5A;NBEAL2;PTK6;RAB27B;CPLANE2;MED13L;EXT2;MSRA;ALDH6A1;PEX5L;CALY;PTK7;MYO5B;MYO5C;KYAT3;IGSF9B;NRP1;NRP2;GRIK5;GRIK3;OTUD7A;NAT14;PTMS;WFDC3;PPP3CA;C8G;KCNT1;NMRK2;AKAP14;GIT1;OXGR1;CAP1;SYK;MST1;ZHX1;SREBF2;CNKSR2;RNF144A;ARHGEF9;KIT;PITPNM2;ARHGEF4;FAM193B;ARHGEF2;TLCD1;FJX1;DDR2;YAP1;TAGLN;NEXN;RANBP3L;ZFP14;RELN;REM2;IL33;MAP3K3;PNMA5;KLHL2;PEX12;CYP8B1;GRIN1;SH3RF3;VMP1;SH3RF2;TTC9;TTC8;MIS18A;NOL4L;TTC3;OTC;ICE1;UBXN2B;CRTC1;MSMO1;CELSR1;ACTG1;TBC1D30;ENPP4;ENPP5;CARD10;FBXW12;TBC1D2B;POU3F1;POU3F2;POU3F3;GPRIN3;PCP4;BRMS1;TBC1D20;PRR15L;FBN2;COX15;TCF7;SLC41A1;CACNA1C;C20ORF141;CACNA1E;PLD3;PLD2;SYCE1;GRK5;IRAK1;IRAK2;ADGRG6;RHPN1;MORC2;SYT2;VCAM1;AUTS2;CNTN5;RARRES1;TIMM44;SYT6;TMEM231;FGF16;FGF14;GNAL;NAT8;GNB2;UVSSA;BHLHE40;MKRN1;TMEM239;PYROXD2;CNTN4;DEGS2;MXD1;MXD3;SDK2;LDB1;TTC22;TAT;DMKN;TAZ;GRM1;RERG;ADGRE1;GRM3;GRM5;ADGRE5;CA3;GRM7;RASGEF1A;CA2;RASGEF1B;RASGEF1C;CA9;MAN1A1;MYBL2;QRFPR;SUN2;DNAI2;PDPK1;CAD;C4ORF47;ETV5;SHROOM4;TTI2;EPN2;ACTA2;ACTA1;GREM2;GFOD1;ACOX1;CRY2;CHI3L1;LDAH;NAT8L;SHANK3;ANKS3;RNF8;ASB11;AGPAT1;ADD1;ADD2;NWD1;TMEM201;CBS;CNR1;OXCT1;TMEM204;GNG7;FAM241A;SPOCK3;MAN1C1;DROSHA;PTK2B;SLIT3;CRYM;CLVS1;BNIP3;EYA3;OR51E2;EPOP;HS3ST4;TTC19;HS3ST2;GALC;CD6;SARDH;ACKR1;ERCC6;TEK;BNIPL;NCKAP1;FRMPD4;ELK1;SLC4A4;GJA1;ALCAM;CNST;MSANTD1;SCN11A;ZMIZ1;WDR90;AP1S1;PROK1;GAMT;ABHD14A-ACY1;PRKCI;PRKCH;PRKCB;DDX11;PRKCE;ARMC9;PRKCA;ATG14;ATG13;GTPBP1;GANC;ARMC2;ADCY9;HECW2;PARD3;TARS2;PRKD1;CFB;FREM2;OTULINL;ANAPC13;LIPT1;CFP;ARPP19;XKRX;FAM171A1;GJC3;FAM124A;BLOC1S1;FLRT3;TTPA;CEP70;GAR1;CEP72;GSG1L;ST3GAL5;NCKAP1L;NUP88;ST3GAL2;NDFIP2;PLK5;ARPP21;DMPK;MCAM;PLK2;SNAI3;PLK1;SETD1A;NFATC2;NR1D2;CGN;NR1D1;WDR54;XKR8;GJB2;TCN2;MKS1;CEP83;PCDHB5;REC114;ITPA;PYGB;GABRB1;GMEB1;SETD2;ABCC10;CSAD;ABCC12;PHEX;AIFM3;C1QTNF1;TCTN1;PHF24;TIMP3;PLEKHN1;CIC;TEAD1;TIMP4;TEAD3;ZNF365;RPS6KL1;GRAMD2A;GNL1;CDYL2;WDR33;TUBB2B;MTF1;RARB;PLIN2;CEP63;PLEKHO2;GAS7;ADCY4;ADCY3;ADCY7;ADCY5;ARFRP1;EPYC;ABI3BP;UBN2;ATP5MF-PTCD1;CKB;SLC17A8;SIAE;RUNX1T1;FARP2;GABRA2;FARP1;HIPK4;CKM;NOXRED1;IL10RA;ECEL1;MOCOS;GATB;DHRS3;SLC8A3;GATM;PLP1;COQ8B;SCRG1;NUCB2;RAB3B;ANKRD13B;CEP126;MRE11;TXNL4B;PLXND1;RAB3D;UBP1;TMEM131L;CDC14C;CLU;FGF2;LCLAT1;FGF3;CDC14B;CEP128;SLC8A2;THG1L;NPEPPS;PPP1CC;DEPTOR;FCGRT;SLCO2B1;ZNF329;PAPOLA;SLC39A5;SLC26A10;LARGE1;SLC39A2;SNRNP35;PLS1;TLE2;TLE1;RALGAPA2;SWAP70;TPM2;TPM1;USP2;DIO2;VRK1;FRMD4B;TLE6;TOM1L1;ILF3;RAB36;PGR;ZNF799;STAMBP;IPPK;FKBP2;CCDC24;INSIG1;AEBP1;ORC4;TPO;FGGY;PLXNA2;DRD1;TPPP;DRD3;SRGAP1;CLCA4;MAP2K6;OSBPL8;CCDC12;TMEM132B;IQCA1L;TMEM132A;SLC4A11;FANCB;NSG1;FANCE;REEP1;DAB1;NBEA;P4HA1;LHX2;LHX6;PLXNB2;PLXNB1;TPP1;MAP3K14;LAT;MAP3K11;ZNF773;C8ORF34;LHX8;MAP3K12;SLC26A5;SYNE4;PIK3C2B;SYNE1;THBD;AP1G2;SCRN3;PHACTR3;UBTF;PHACTR1;GAL3ST4;RFC5;PLEKHG4;PLA2G12A;TRPC6;SGIP1;PLEKHG5;AVPR2;APOA2;APOA1;DNAJC1;PECAM1;NEMP1;CEBPA;MTPN;PLAG1;ARPC4-TTLL3;NLRC3;PLG;NOD2;TTL;COCH;THSD4;LMF1;ABLIM2;IL21R;BCO2;STOX1;TUB;RNGTT;APOC3;FBXL16;KBTBD11;MFAP4;P2RX6;KIAA0586;ZGLP1;CEBPZ;CCDC66;PI16;IFI27L2;PANK2;SLC35B4;PARS2;PITPNB;ZMYND8;HDAC11;KLHDC7A;GBA2;RPS6KA4;SYNPR;FRAT1;FRAT2;PNP;RPS6KA5;NIPAL2;DZIP1L;TBC1D10C;SRRM3;IFRD2;METTL3;HLA-B;P3H2;HLA-C;AP1AR;DLEC1;GPR37L1;HLA-A;HLA-F;HLA-G;KRT9;TIAM2;KATNAL2;SIK3;ZNF831;SLC22A3;FUT11;MTTP;C2CD4C;CRHR1;CHTF8;FAM43A;TNRC18;ARGLU1;ADCK2;PARVG;SPRR1B;ROBO3;ROBO4;SLC35F3;TENM4;GFM2;MCUB;SLC35F1;LIMD2;SIPA1L1;SH3PXD2B;HRAS;RALGPS2;PSD;TOP3B;PARP6;EDN1;GP1BB;PROX2;CBFA2T3;LIME1;ITFG1;CLDN11;CLDN10;CDCP1;CLDN15;C1QTNF12;RGS7BP;VWA7;AMIGO1;ICA1L;PTGER2;AMIGO2;RGPD6;RGPD5;RGPD8;PTN;RFNG;ZNF3;DCST1;GDPD5;RGPD2;PHYHIP;RGPD4;RGPD3;ZDHHC18;EMC3;KANSL1L;TRAM1L1;GABRD;LAIR1;CBR3;SVIL;SORBS2;MPP6;KBTBD3;SPCS3;GSTA5;GSTA3;GSTA2;SIPA1;RIPOR1;SPPL2B;CCDC28B;CCDC28A;BMPER;FPGT;TRAPPC12;SVEP1;TMEM38A;LMO1;NANOS1;IL11RA;LMO2;ATP1B3;CDPF1;LMO7;ATP1B2;SHISA2;SHISA9;SHISA7;MYCN;FANCD2;LPA;JCAD;ISYNA1;CABP4;CHRNA7;CABP1;CAMSAP1;FBLN5;EFNB3;NPC1L1;ZMAT3;NLRP3;CLSPN;FAM83D;GAS2L2;CYP2J2;CBX6;KLHDC4;CPSF3;KLHDC1;DGAT2L6;POU2F2;TSGA10;DIAPH2;TRPV6;FAM163B;MAP6D1;FGFR3;FGFR2;THRB;WNT2B;YBX2;NR2E1;HAPLN1;HAPLN2;SPRED3;FAM166A;SPRED1;DBP;CASP6;TRPS1;CYP2R1;RIMBP3C;NOS1;COLGALT1;RIMBP3B;KDM6A;SPATS2;IQCE;PPP2R5A;PPP2R5D;MYRIP;DCN;MYH1;DDAH1;IGDCC4;ALDH1A2;CASQ2;CDH13;COL6A6;PFDN2;COL6A5;KDM7A;MYH6;PDXK;HLF;KDM3B;CLEC12A;C2ORF68;PERM1;CLEC12B;ATP1A2;ATP1A1;CIART;DDN;THBS3;RASD2;GNA14;FAM168B;UGP2;FAM120A;GNA12;PCED1B;SNCG;CHSY3;TENT2;MAPK4;S100PBP;VAT1L;C2ORF76;KDM4B;C2ORF73;LUM;DEK;JSRP1;PDE10A;PPP2R2C;CDK2AP1;C2ORF72;AVIL;UXS1;TMEM94;TMEM97;PREX2;ZFYVE28;KRTCAP3;PREX1;CYP2D7;MPRIP;CYP2D6;PPP4R4;LRAT;CCBE1;RBFOX1;RBFOX3;STARD8;FIBCD1;RFX2;RFX3;SCAMP1;EML1;HPCAL4;UPB1;OR10AD1;TMEM82;EML5;SLC5A7;RBP4;RFX4;RBP1;PADI2;SPARCL1;CYP2E1;RBCK1;IDO2;LETMD1;IDO1;ZBTB8A;ABCB1;HS3ST3A1;LXN;TTYH1;HPN;FPR1;IL20RA;COPS7B;ABCB9;AGAP3;HPR;HACD2;SLC5A4;C2;UGT8;GUCD1;PRKAR2B;VTI1A;RHBDL3;AMZ1;ZBTB7A;PPARGC1B;B3GALNT2;MCTS1;NGFR;PRRT3;HACE1;PRRT2;SRMS;GPR12;ABCA9;C20ORF27;NETO2;MLLT10;PRRT4;FERMT2;NOX1;EZH2;ARF3;HRK;WFIKKN1;JPH1;LITAF;VSIR;LRRC1;JPH4;JPH2;HEY1;UCN3;TMEM44;B3GALT1;FLVCR2;SH3BGRL2;SH3BGRL3;APPL2;CGNL1;C5ORF63;OFD1;UPF2;UPF1;ARG2;LRRC45;GPR34;ARG1;ELOVL5;MYOF;PGAM2;LRRC40;TMC8;EMP2;TMC7;SIRT7;GPRC5B;RILPL1;CDC42EP3;SLC29A4;C5ORF51;LRRC3B;IDUA;STAU2;LOC389895;PELI2;SRRT;SEZ6;GPR42;OVCA2;PRAM1;FSTL3;PROKR2;EXTL1;GGA3;GBX1;MICALL1;HAS3;FLNA;NCDN;GC;CSMD1;LRRC26;TRMT10A;GPR55;TMEM64;ASPRV1;LRRC20;FOXR2;HEYL;TTLL3;LYRM7;RIMBP3;NOMO3;GPR68;FAM228A;GPR63;HP;FOXQ1;HPGDS;SESN3;SESN1;SCMH1;PIM1;SLC16A8;SH2D5;NOMO1;NOMO2;PPP1R16B;MYLIP;C11ORF87;PIPOX;ZBTB34;TUBA4A;FOXP1;SLC9A2;ACAP3;MAF;SLC9A5;FRMD7;MAPKAPK3;SAP25;MAL;UTS2;ROR1;ROR2;UTRN;KANK3;PFKFB2;FBLIM1;ARL3;GPR88;GPR83;ACAT2;FOXO1;GLIS1;RAP1GAP;SOCS2;SBNO1;SLCO1B1;PORCN;ATXN1;CNTNAP3B;SLCO1B3;E4F1;NPTX1;SLC38A8;THEM6;SLC38A3;SOCS7;ZBTB17;ZBTB10;FOXN2;KY;QKI;PTPRB;CXCL12;ZNF653;CNTNAP3;CNTNAP1;CRYBG2;CELF1;CRYBG3;CELF2;LRRK2;RASGRF2;CELF3;COX4I2;FHL1;LRRK1;CELF5;ARRB1;EFCAB10;MDK;IQUB;OR2Y1;PMEPA1;UTY;ERC2;OVGP1;SLCO1B7;VPS37B;SLCO1C1;CYP2A7;GIGYF1;CYP2A6;BIRC7;ST6GALNAC3;L3MBTL4;PPP1R12C;CNTNAP5;ST6GALNAC5;SLC47A2;ITIH4;COL15A1;ITIH3;ITIH2;ZBTB46;SHCBP1L;ZBTB49;CXXC1;LRP5;LRP4;PPM1D;NTN1;LRP6;CNNM1;PTPRZ1;SLITRK2;D2HGDH;MICALCL;BEND7;SLC25A23;CNNM4;SLC25A25;LINGO3;MMAA;TIE1;DONSON;BAIAP2;SLC25A37;PC;ZNF616;MGP;CCM2;MDGA2;SLC25A34;MDGA1;PTPN5;SLC25A33;SPG21;CCNK;AHCYL1;RASSF3;SPATA21;KIF21B;EPHB1;CALN1;EPHB3;ENTPD1;ENTPD3;EPHA8;MMD2;FNDC9;ASRGL1;PISD;GNPAT;FNDC1;IFI27;PPP1R3C;SFRP5;SPATA13;MXRA7;ZNF710;CTXN1;CCNO;PPP1R37;PPP1R32;FOXG1;PIK3R4;WNK4;PTTG1IP;ART3;APH1B;DHX32;PCBP3;PGBD5;ZNF706;DHX35;PENK;TSPAN7;DYM;TSPAN2;ARSG;HIVEP2;SCN3A;SLAMF1;ZBED3;IQSEC2;ADHFE1;RCC2;ST8SIA2;ST8SIA3;DCLK3;MICAL2;HSPA12B;PNMA8B;TH;ID2;PPP1R1B;WNK3;ID4;CALM3;CYSTM1;INTS7;CALM1;CALM2;SCN2B;PCSK2;DIRAS2;KIF14;SLC7A14;MIA2;CTSW;SLC7A11;CHRDL2;CHRDL1;KIF15;IMMP2L;HYAL1;ENC1;CCR6;GRIPAP1;LYNX1;ANO8;ANO6;KIF23;SORCS3;SORCS2;KIF27;ANO3;MN1;BANK1;SFI1;DERL3;NEDD9;CRIP2;CCDC106;CRIP3;CAMKK1;COL19A1;CAMKK2;PGRMC2;CYP2A13;CAMK2N1;CREG2;DGLUCY;HEATR6;CD55;HEATR9;CD72;PLEKHA5;PLEKHA6;UBE2G2;PER1;PER3;GPAM;CCNG2;ESYT3;EPPK1;RAMP1;RTL1;PLVAP;FHOD1;WWC1;KLHL34;GXYLT2;JADE2;CFAP300;CYP46A1;ACRBP;NPPC;RGS5;FRRS1L;KIF5C;KHSRP;BAALC;ACAA1;PPFIA4;RGS9;KIRREL3;PDGFRB;G6PD;SCARA3;KIRREL2;ZGPAT;CCDC159;ATG9A;LMTK2;SLC30A1;OSCAR;DOK3;HNRNPUL2;MASP2;MZF1;ARHGEF26;CCDC149;CHAT;SLC1A1;KLHL10;SLC1A2;SLC1A5;FUT2;NDRG2;RASGRP2;MCHR1;RASGRP1;RASGRP3;PACSIN2;NPHP4;NXPH1;PRODH;IVNS1ABP;KLHL29;VDR;LAYN;INHBA;CLK4;BMP6;PAN2;BMP2;AJM1;BMP1;COL5A1;CPS1;LSM14B;GSK3B;CD164L2;RBM25;NAA40;RBM26;LAMC3;MAST3;PSIP1;PPP1R9A;TMEM191C;TMEM191B;CALB1;UBE2Q2;GATAD1;CFAP47;NPTN;CFAP46;ZNF385B;CPXM1;CYREN;RBM34;SCARF1;RBM33;HS3ST3B1;KRT222;HSDL1;ARHGEF15;DDX55;PLA2G4B;TBC1D8;GLRX2;GPCPD1;SSTR5;RCN1;TBC1D2;CDHR1;NDUFS3;CCDC191;ZP1;SAXO1;SCN4B;CCDC187;DBX2;LAMA3;TEX101;CLCN2;PTHLH;RAB40A;ACVR1C;RAB40B;RAB40C;SH3TC1;ATOH8;EPS8L3;CFAP20;MIIP;ATP2B2;ATP2B1;SPATA2L;EEPD1;SBK3;SBK1;NPHS1;ASB9;FAM98C;NUP35;TAF7;TAF6;ASB2;R3HDM1;CCDC171;CYFIP2;GABPB2;TLNRD1;TMEM200B;GLDC;MYT1L;RPL31;C9ORF50;BACH2;DCAF7;DCAF6;RNF112;HENMT1;PIP4K2B;ANKS1A;IER5;ANKS1B;CHGB;PRIMA1;SULT2A1;TSPYL2;UNC13A;WSB2;SERPINF2;MED9;SOX12;SYTL5;DKK2;DKK3;KIAA1217;TYRO3;PRR18;ANKK1;TSPYL5;C1ORF198;NEDD4L;PPP3R1;CHST11;CHST15;SERPINH1;RREB1;S100A10;CDK19;FZD3;ACE;FZD2;ST13;RAB3IP;CDC6;INO80;PRDX6;RPL3L;GPR137C;CYLD;FA2H;GLUD1;SLC6A6;GLUD2;RNF103;GIPC2;TRIP6;CDK10;CHRFAM7A;GALNTL6;PLCH2;PRR36;GSDME;BSPH1;ELL;TCF23;TRMO;SERPINA9;SLC6A3;MYOM3;FCRLA;ING4;MRC2;TRIM9;ZCWPW1;FAM102B;MRC1;GPR139;RNF150;RSPO1;TIGD3;FCRL2;SERPINB1;SLC2A13;TESC;TACR3;FAM234B;PLCB3;INF2;MRAS;RNF169;TAL1;ITPKA;PLCB1;PLCB2;ZNF598;RNF166;RNF165;PLPPR4;AOAH;SBSN;GRAMD4;TMEM164;LMAN1;GCNT2;ANKRD50;C16ORF96;GPR155;SF3B1;CCL25;AOC2;SERPIND1;CARD9;ADAT1;NMNAT3;GTF2H2;PRSS33;FMO5;AGT;HINFP;FIG4;PRSS41;RNF145;ABI2;RNF149;ABI1;AGBL2;ANKRD63;SLC28A1;CCL27;BRDT;GPR146;HSPA1A;ZNF574;CHRM3;SEMA5B;CHRM1;ANKRD35;DGKB;CTNND2;CHRM5;GUCA1B;CDH9;BEST1;CDH5;CDH4;DACH1;STK32A;STK32C;LHCGR;SLC15A2;IGFBP5;PPTC7;IGFBP4;SEMA6D;DEFB115;TEX2;TRAIP;CACNB1;CLEC4A;CACNB2;CLEC4C;MELK;CLIP4;ERF;NHP2;ADAM8;NOTCH3;SEMA7A;HVCN1;ABHD1;ITPR1;AK3;ITPR3;C1ORF112;RHOBTB1;RHOBTB2;KIAA0319;IMPG1;C3ORF80;ATP8B2;WFS1;ANKRD22;ANKRD23;CYP4F11;MAFA;CYP4F12;TRMT9B;CDK8;CDK4;CDK3;RCAN2;ALB;ITGA11;ESAM;ZNF532;SERINC4;WRAP53;CALCOCO1;ANKRD33B;DAGLA;SYCP2;C15ORF62;DUSP19;KIAA1671;BRK1;DUSP18;ADRA1A;DUSP13;DUSP14;DUSP11;PAGR1;INSL6;CNGA2;EFHD1;CNGA3;AMH;SLC37A4;INSL5;METTL17;GPX6;DNMT3A;AMT;ADRA2C;LCA5L;PTP4A2;C1ORF159;METTL24;NUMB;EVL;PKHD1L1;SPEM1;ASPA;CX3CR1;NLGN1;SLC24A4;SMARCD3;SEMA3G;NDNF;REPIN1;DCAF17;HIRIP3;MGAT5B;ETFRF1;CACNG1;ACSS1;CACNG2;UGGT2;KCNJ11;KCNIP3;KCNJ14;PLCL2;PTPN12;ASS1;ENOX1;TPCN1;NIN;KLF5;CROCC;KLF9;MGAT4B;RUNDC1;FOLR3;TRMT61A;MYORG;SPARC;PKD2L1;RAPGEFL1;EDNRA;ZNF609;EDNRB;VSIG2;CHEK1;GLUL;TNS2;TNS1;SLC11A2;SLC6A13;MTUS2;ACSL3;EBF4;AKAP9;RRAGD;TTLL11;PLPP3;NECAB2;NECAB1;PDE1C;IGSF1;STC1;IGSF9;KLK6;DGUOK;INPP5F;DPH1;CMYA5;INPP5J;PATZ1;GPM6B;NTSR1;NTSR2;CARMIL1;NUS1;BCL11B;DTNB;SIGLEC12;INSR;TMEM50B;PDE2A;DDIT4L;GDF6;SRPK1;CCDC88B;OCLN;STAG1;CCDC88C;CREBRF;UBAP1L;BAP1;CUTC;INKA2;RAB40AL;RYR2;KRT24;ZBTB8OS;RYR3;CAMKV;ZMYM3;STAB1;ZMYM6;KIF13B;TNFAIP8L1;FFAR3;PRMT8;RHOG;AMPD2;AMPD3;IL17RC;CEACAM1;BBS10;NRN1L;BBS12;PACS1;RPUSD1;CEACAM5;MMP23B;RBM12B;FASTKD5;B3GNT2;ALDOC;SGK3;FAM20A;DNASE1L2;OPRD1;TNXB;SLC20A1;PAPLN;ALOX12B;AKAP5;RAD54B;C10ORF90;FAM184B;PTCHD1;FAM184A;KIAA0753;CTNNA1;MPZL3;LY6G6F;CA12;RANBP2;CA11;PCP4L1;ERBIN;STAC3;KRT10;MAS1;AXL;CDK5R2;CDK5R1;ZNF354B;GALNT12;GALNT14;NPY2R;SDR9C7;TOMM20;TMEM143;EFTUD2;ARHGAP40;PDE8B;PDE8A;PDIA2;AMY1A;SLX1B;AMY1B;MYH15;AMY1C;KCTD1;KCTD3;KCTD4;PDIA5;PRSS53;COL4A2;TMEM138;SELENOP;SPNS1;SLX1A;ABCG2;CTTNBP2;NTM;LTBP2;DTX3;CPLX2;PLCXD1;ZFP36L1;PDZD4;ARHGAP20;PDZD3;MAN2A2;SOHLH1;MAN2A1;MYH11;ANKZF1;MARK2;PDZD7;ACBD4;LRRC75B;SMURF1;TGFB3;WSCD2;EPHX2;PTCH1;EPHX1;PTCH2;IFT122;SSC5D;TDRD7;ARHGAP33;TDRD1;ARHGAP32;DLG2;DNMBP;TMEM114;GDNF;ATG16L1;TBCE;COL20A1;SRPRA;RADIL;B4GALT2;DOCK6;SCYL3;PCDHGB7;MCTP1;PCDHGB4;DOCK8;LMOD1;HSPB1;SLC2A5;HEBP1;CA5B;NETO1;TMEM107;PDE4B;POLI;TMEM109;PCDHGA8;ABCC4;PCDHGA7;PCDHGA6;USP48;CAMK1D;PTGIS;DESI1;ABCC5;ARAP3;SENP2;SENP3;KLF16;ARHGAP10;RNF207;PXYLP1;EGFL8;CAMK1G;CAMK2B;SASH3;RGS17;CAMK2A;IER5L;SELENOI;STRN4;U2AF1L4;RMND5B;RMND5A;LRIG1;RGS20;ABCF1;IGBP1;PTCD1;LGI4;TRAT1;ZNF180;OPRK1;ARID3B;ARID3C;MEIS3;USP28;MEIS2;DLK1;DLK2;FMNL3;FMNL1;SCD;PMP22;SPRY2
Down-regulated Genes In White Adipose Intestinal Tissue Of HD Q175 Mice PMID26900923	236/313	0.8174714042539752	0.9999978559094117	0	0	0.8953810694425028	0.1804545244040464	IFI27L2;OGFOD3;RAPGEFL1;RPS6KA4;BAIAP2L1;MSANTD1;C19ORF53;PRSS3;PRSS2;HOXA5;SCN1B;GBP6;CHIA;CTRB2;CTRB1;CEL;HLA-A;UNC93A;HLA-F;FRS3;HDHD3;RNASE1;RBP7;CLPS;IFI27;RNF128;KATNAL2;ZG16;HOXB8;EPHA2;CELA3A;KLK1;MGST3;LYPD1;GATA5;C7ORF57;LYPD8;ZNF703;RDH13;B4GALNT2;PPARGC1A;ELANE;ACE;FOXF1;INCA1;CELA1;CGN;CYP4F8;PHETA1;FOSL2;IL22RA1;CYP2C9;FERMT1;CYP2C8;AKR1B10;CTRL;AKR1B15;ID1;PPP1R1B;SERPINA3;ORM1;PTPRR;CCDC124;MRPS12;KRT23;ABCC10;COX7C;ORM2;PIP4P2;ACADL;HYAL2;SLC22A18;DGCR6L;TSPO;ELOB;QSOX1;HRAS;ADIG;COX8A;TIMM22;FOS;CNKSR1;CLDN15;CDC42EP5;OAF;C1QTNF12;DPYD;RHOU;ATP6V0C;GSTP1;HDC;MRPS34;TIMM13;UQCR11;UQCR10;APOLD1;RASIP1;APOL4;NEURL1B;SERTAD1;HAS1;PAK6;ZSWIM7;APOL1;APOL3;MFSD4B;APOL2;CCL25;GUCA2B;FABP2;KRT19;KRT18;SAA1;COQ8B;HSPA1A;MSRB1;UGT1A10;NDUFA13;REG1B;REG1A;COX6A1;ETS2;AKR7A2;CHCHD2;AKR7A3;DMBT1;ACAA1;PRND;SH3GL2;KCMF1;SPINK4;CPA2;SLC15A1;SPINK1;FKBPL;AMY1A;AMY1B;AMY1C;FBXW9;PAM16;PPP1R16A;OLFM4;SLC9A3;PHOSPHO1;CLEC4D;ERF;ODF3B;PRTN3;ADTRP;S100A9;S100A8;CPB1;ABHD3;NDUFB11;REG3G;CYP2C19;NTS;FAM83H;HCAR2;HCAR3;TMEM125;BAG3;MAP3K21;WNT2;CLCA4;MPDU1;WNT4;MGAM;ACBD4;RHBDD3;MUC17;RARRES1;CHCHD10;TRPV3;HIGD2B;HIGD2A;DAP;NAT8;GNB2;SYCN;SPIRE2;SP5;REEP6;PNLIPRP1;PNLIPRP2;SOWAHC;ADAMTS4;TMEM102;NAPRT;CA4;DGCR6;SCARF1;SLFN12L;SLC13A1;SLC13A2;CELA2A;EGFL7;CELA2B;USP43;PLEKHG6;NDUFC2;SMDT1;OAS1;GFOD2;LTF;SMIM24;CEBPB;NDUFB8;NDUFB6;ACCSL;HSD17B13;CLCN2;DLL1;HMGCL;MUC2;MCRIP2;EPS8L2;MICALCL;SLC25A20;UGT1A9;MUC4;UGT1A8;UGT1A7;CTHRC1;BAD;APOC3;TBX3;APLN;RSPH3;SLC25A39;XPNPEP2;BCL6B;NOVA2;AQP11;SLC25A34;CLEC2D
Synaptic Vesicle Fusion And Recycling In Nerve Terminals In HD CHDI118	41/56	0.8181281693145201	0.9999978559094117	0	0	0.7993994772427797	0.16046846806245338	SNAP25;RAB3A;CLTC;CACNA1B;CACNA1A;CPLX2;CPLX1;ACTB;ACTG1;RPH3A;PPP3CA;PPP3CB;PPP3CC;CHL1;SV2A;AP2S1;SLC17A7;PIP5K1C;TSPOAP1;SH3GL2;SNCA;HSPA8;UNC13A;SNAPIN;SYT1;CADPS;SGTA;SYP;SYN2;DNM1;SNAP91;SYNJ1;DNAJC5;RIMBP2;AMPH;CALM3;CAMK1;CALM1;CALM2;STX1A;VAMP2
Genes Up-Regulated In Myotonic Dystrophy 2 Markers In Human Vastus Lateralis GSE45331	140/187	0.8184360371562843	0.9999978559094117	0	0	0.8705752396600629	0.17442848256611998	IFITM3;PNMT;GALNT11;CMAS;CD82;HNRNPR;RTL6;GIMAP5;MSI2;GIMAP7;ETS2;RGS2;SOX17;HCFC1R1;MAGOH;ZNF329;UBAP2L;MPV17;PHLDA3;ARSA;ATG3;ADPRHL1;IGFBP4;ACTN1;FST;CLEC11A;DNAAF5;LDOC1;EEF1A1;FRMD3;NUP93;ARMCX1;CLIP1;PREPL;SCO1;FSCN1;MTCP1;GINM1;KCTD12;PPIG;TNIK;PLPP3;PSMD10;FKBP2;TSG101;METTL2A;KRBA2;HACD3;APH1A;SNX1;NDN;MPDZ;PPARGC1B;ZSCAN18;JAG2;UBE2H;SDF2L1;ARPP21;CBX4;HSPA5;KLHL28;OSBPL2;SMAD9;HSPA2;ARHGAP24;GLUD1;TMIE;UCK2;TP53I3;ARPC3;ID2;ID1;GCLM;NOL12;SUGP2;TECPR1;LGMN;ARF3;PYGB;CDKN1A;SCHIP1;CTSZ;HMGB2;CLEC14A;SIPA1L2;MRPL32;MYDGF;ADAMTS1;CASP4;IDH3B;SH3BGRL3;ZNF385D;CBR1;DYNLT1;TNFRSF19;ZFP91;OLIG1;JOSD2;VPS37B;UCHL3;IGFN1;PKM;COL21A1;CCDC43;TMEM9;AHDC1;LYPLAL1;CAMK2B;KANK2;GRN;PNCK;RGS16;TGFBRAP1;LRP4;CRIP2;DLL1;ZNF503;FILIP1L;PAIP2;SIAE;BRD4;JAM3;RUNX1T1;IGBP1;PTPN1;ZNF580;MYBPH;SORBS2;CDC42BPB;KRT10;CHFR;SLC8A3;DPY19L1;ACTC1;CLEC2B;CCDC8;TCEA2;FAM98C;SPRY2;PFKP
Liver RNA M4 Module (Yellow) PMID26900923	56/76	0.8184466982660632	0.9999978559094117	0	0	0.8187856772184743	0.16404125860173965	TMEM151A;BNC2;MRGPRF;MSLN;SERTM2;BICD1;CHRDL1;MEDAG;RTL3;UPK1B;BOC;MYO18B;RSPO1;EPHB1;IGFBP5;KCND3;SFMBT2;KRT7;PRSS12;CLDN15;SLPI;COL8A2;PKHD1L1;CHST4;CRB2;GPM6A;SEMA3C;HTRA3;AEBP1;CRIP1;CACNA1G;PCNX2;SPOCK2;GPC3;ATP6V0A4;NCAM1;IGFBP6;NXPH1;FZD2;ZNF185;LRRN4;CYBRD1;SLC4A11;ARHGAP28;SSC5D;SULF1;ADGRD1;BST1;SH3RF2;PEX5L;LRRN4CL;WT1;CYP2S1;CD248;FMOD;MDGA1
HD Grade 2 Markers In Human Cerebellum (HG-U133A) GSE3790	38/52	0.8188593889039371	0.9999978559094117	0	0	0.7938503119272848	0.1586453454759548	IFITM3;IFITM2;MT1M;SEMA3G;AQP4;MT1X;SLC5A3;RYR3;AQP1;GJA1;CNR1;NT5DC2;SLC17A7;CRYM;GLUL;DUSP4;DUSP5;NTRK2;ARG2;GRAMD2B;EGR4;ZBTB16;CIRBP;ERBIN;BBOX1;ETV5;ITPKB;NFKBIA;NR4A2;PDE10A;VSNL1;DDIT4;BHLHE40;ID4;SRSF5;ZP2;CD44;TJP2
Human Htt-interacting Proteins Identified By Pull Down Assay PMID17500595	59/80	0.8190310756490542	0.9999978559094117	0	0	0.8215482910221118	0.1640083573761119	SNAP25;NDUFA13;CLTC;DIRAS2;ENO1;COX6A1;PHB2;CHCHD2;ACADL;BASP1;CA4;NPTN;SIRPA;RAC1;CMC1;LANCL1;AMPD1;SYP;COX6B1;STX1B;ASPH;EEF1D;NDUFS3;UQCRC1;VDAC2;ALDOC;VDAC1;UQCRC2;STX1A;FBN2;GNAZ;GPM6A;NDUFB9;CNP;NDUFB10;EPB41;NTM;THY1;COX5B;HSD17B10;LDHB;EPB41L1;COX3;COX2;CCT8;CYC1;NDUFV1;OPCML;BCAP31;DYNC1H1;PRNP;SYT2;MDH1;LSAMP;CCT6A;GNB2;CNTN1;PLP1;TPP1
Genes Down-Regulated In Expression In Quadriceps Muscle Of HSALR 20B Myotonic Dystrophy Mice (MOE430B Array) GSE14691	194/258	0.8196559377776407	0.9999978559094117	0	0	0.8856852991229218	0.17613678000159355	ANKLE2;RFESD;DCAF5;CYB5D2;ZDHHC3;KIAA0930;C3ORF18;MPRIP;GBP6;PRKAB2;RBFOX1;PRKCH;PRKCE;DHDH;AFAP1;ACSL3;ARMC8;ASRGL1;ADCY9;PDE12;PARD3;CRYZL1;KCNQ4;HECA;ALG10B;OPTN;SLC45A4;MAOB;MAOA;STXBP4;SP140;DCUN1D2;NEDD4L;TMTC1;GSPT1;C2;STXBP5;GPIHBP1;CDK19;RABGAP1L;JAG1;FAM78A;RAB3IP;NR2F1;DDIT4L;SLC16A10;IGF1;NR2F2;RMDN1;LPAR6;TMCC3;TMCC1;CALM1;TECPR2;NRP1;AHCTF1;C17ORF75;TENM3;LRRC39;AP4E1;RSF1;METTL11B;NMRK2;KIF1C;SDF4;IKBKG;TMED5;STRBP;TSC22D2;PRPF40A;WNT9A;RGMB;PGM2L1;PHF20L1;MED25;KCNMA1;DDR2;PLIN5;VGLL3;RNMT;ECPAS;ZDHHC18;ALS2CL;BTAF1;EGFLAM;SC5D;RICTOR;ZSWIM6;AGA;FILIP1L;ZNF467;MFSD4B;WWOX;TIGAR;SORBS2;TMEM64;MZT1;MIB1;PDP1;TTLL7;MKLN1;TTLL4;DLC1;MSRB3;PKN2;KIAA1958;PLCD4;ADGRL2;LGR4;GPR146;CRTC2;KCNG4;ATP8A1;FHOD1;RORA;NR3C1;TMEM143;CDH4;POFUT1;ARID2;EIF1AY;EIF1AX;VPS33A;ATP11C;ALG10;SLC9A2;PRPF4;MAF;C18ORF54;JCAD;TRABD2B;FAM149B1;UBR3;PDS5B;CAMSAP1;RHOBTB1;ENHO;DPP9;BTBD3;TPPP;LONRF1;CD300LG;KCNF1;ZFHX3;ACBD4;SMURF2;TMEM120A;NBDY;TDRD3;FBXO31;DIAPH2;PTPRB;HOOK1;AMOTL1;SERINC3;CNIH4;ABCD2;RNF11;CCDC47;PSIP1;CHD1;BICD2;CDC73;SMIM14;VPS13D;VEZF1;GPCPD1;ARL4A;TRAPPC6B;ADGRF5;MMRN2;TRNP1;SPOPL;NUFIP2;CAMK2A;LRTM1;SEMA3G;ZBTB41;C3ORF38;ERLEC1;FAM168A;LRRC8C;S1PR3;LINGO3;URGCP;SMOX;LGI2;FBXL17;ATP2B1;NIN;PIKFYVE;PC;CDKN2AIPNL;OCIAD2
Cortex RNA M2 Module (Blue) PMID26900923	62/84	0.819728923964269	0.9999978559094117	0	0	0.8240575777240281	0.16380746229162593	CPNE5;LRRC10B;SERPINA9;DMKN;TMEM91;FGF3;PITPNC1;CDH4;DACH1;SALL2;NDST4;RGS8;RGS9;UNC13C;PRKCH;ENTPD3;GPX6;TBC1D8;UPB1;KRT9;ADORA2A;RARB;ANKK1;SCN4B;TRIM54;IDO1;ITGA9;NECAB2;CCDC187;SLC35D3;GPR88;SEZ6;NEXN;GPR83;KCNA5;RASGRP2;ADCY5;RASD2;SCUBE3;CHST11;EPYC;GNG7;P2RY1;PENK;LRIG1;DRD1;TAC1;ZSWIM5;IMPG1;REM2;SUSD2;HTR1D;PTCH2;DCLK3;NFATC2;OPRK1;SH3RF2;GNAL;PDE10A;GDNF;PPP1R1B;ANKRD63
Genes Down-Regulated In HD Vs Control iPSCs After 60 D Of Differentiation GSE109534	210/279	0.8198518763969209	0.9999978559094117	0	0	0.889193393081994	0.17662190066982622	SPON1;THSD7B;HHIP;COL12A1;SERPINE1;ADARB2;HS6ST3;ALCAM;EDNRB;NIPAL2;KDR;PIEZO2;AP1S3;PRKACB;EYS;SCN1A;ENTPD3;COL23A1;SERPINF2;SOX14;ANK3;UNC5D;SYTL5;DKK2;CD109;PAPPA;MXRA8;MXRA5;MYL9;FREM2;EPHA2;TSHZ3;PCDH15;SLCO5A1;PIK3R1;PCDH19;ADAMTS16;NKAIN2;PCDHA1;INPP5D;NKX2-1;ST8SIA4;PCDHA3;PCDHA2;A2M;PCDHA9;FZD5;PCDH20;IQSEC3;SLC16A12;ABCA8;PARP14;FOSL1;PKIB;DCHS2;PPP1R1C;ACER3;SCN2A;XKR4;SIM2;INKA2;PCDHB7;PCSK2;GABRB2;MYOM1;SFTA3;TENM2;KCNC2;PIGZ;WFDC1;BRS3;CTSO;SHH;SLC22A15;CD36;EMB;CHST9;GRAMD2B;MYOF;EMP1;SERPINB9;PARP9;F3;DUSP6;F5;PARP8;FAM210B;KCNMA1;TFF3;VGLL3;SAMD5;AMIGO2;SLC7A2;TMEM65;PLAGL1;MICALL1;GPC3;ZNF229;PTCHD4;CORIN;ZNF221;ZNF462;TIGAR;GSX1;GAD1;MCF2;SULF1;SMOC2;TTC6;FAS;LGR5;TTLL9;DGKG;FOXA1;STEAP3;ATP8A2;PLGLB1;RAB3D;IRS4;DACH2;ETS1;SERTM1;CDH6;RPH3A;CCND1;CDH1;SCN9A;ENPP2;PAMR1;IL13RA1;TLE2;NKX6-2;FST;IGFBP3;SKIDA1;TMOD2;POU3F1;FOXP2;TEX9;ZNF558;IAPP;PLA2R1;CALCRL;ILDR2;KLHL13;FUT1;NALCN;SCUBE3;ASIC4;IRAK1;ZMAT3;NACC2;SOHLH2;IGFBP7;NXPH1;NKX6-1;ZFHX2;TFPI2;DCDC2;ADA2;ARHGAP24;FGF14;FGF19;LHX6;SP5;ZNF536;ZNF778;LHX4;COL14A1;RASGRF2;AFF2;ADAMTS5;CALB1;ZIC3;ZNF528;PRLHR;SH3D19;DSP;HGSNAT;TRPC5;PLEKHG2;DTX3L;COL25A1;ITGA1;FAM86B1;ACTA2;FOXD4L5;MMRN1;LANCL3;RBMS1;AKNAD1;ST6GALNAC3;ITIH5;SEMA3C;LUZP2;PON2;NTN1;VXN;CACNG8;DRAM1;CCDC85A;TP53INP1;ZNF626;FKRP;KCNIP4;LGI2;LIMK1;CFLAR;NOVA1;FSIP2
Astrocyte-enriched Genes PMID25700174	178/237	0.8198604667235221	0.9999978559094117	0	0	0.8815709273382938	0.17509860118783607	RB1;AHCYL1;COL16A1;KCNG4;EXOC3L4;GLDC;FRMPD1;FAM107A;MPV17L2;FZD10;SESN3;AKT2;DZIP1L;CAPN2;BAALC;DHRS4L2;ZNF687;NCKAP5;SLC12A9;SCARA3;PAQR7;STARD6;SKIDA1;ACOT11;CTNNBIP1;SLC6A11;ACSL3;CMBL;GABRG1;PPP1R3G;MAPKAPK3;RAB34;ELMO2;PRKD1;FAM161B;ALPK1;FREM2;XPR1;UBIAD1;LXN;TTYH1;RNF180;ABHD1;B3GLCT;AK3;DTX1;SLC1A4;ABCB9;SLC30A10;HACD2;CHST11;CMYA5;TMEM129;USP51;PAG1;NTSR2;ISOC2;MFAP3L;TXNDC5;CYP2J2;CARMIL1;FZD5;CYP4F2;EPHX2;CYP4F3;FZD9;FZD8;CYP4F8;CYP4F11;PRDX6;CYP4F12;GLUD1;KIAA1755;GLUD2;TMIE;NAT8;LRP10;SLC26A6;SYCP2;ADK;ARHGEF10L;FMN2;HIF3A;SLC7A11;TFCP2L1;CHRDL1;CLYBL;LRRC2;RLBP1;NADK2;HEY1;CA5B;HEPH;AIFM2;HYAL1;CYP4V2;TRPS1;CA8;FGFBP3;UTP14A;PGM1;UTP14C;SNTA1;HSDL2;SLC13A3;SLC36A2;USP43;ROM1;AMT;AMPD3;CYP7B1;RGMA;HADHB;CLDN10;IGDCC4;KIFC1;ASPG;CRY2;RASA2;TMEM218;CHI3L1;RBM20;ACSBG1;ALDOC;FAM181A;SLC18B1;CHST2;AMER2;NIM1K;OAT;LUZP2;PELI2;DBX2;LRP4;PROCA1;ADD3;HDAC8;CECR2;RANBP3L;ZDHHC18;UGP2;FAM184B;SLITRK2;FAM184A;ATOH8;PCED1B;LRIG1;GPC2;RGS20;CKB;SLC25A20;ACSS1;GPC6;RELT;WASF3;CBR3;FARP1;IL33;PPP1R14B;GALNT4;GK;EYA1;LGI4;AGL;SPRY4;LSAMP;DHRS4;DHRS7;GPAM;NPHS1;FABP7;LPCAT3;CTH;ZNF219;SPRY2;POLR3H;SLC25A33;LGR4
Striatum RNA M11 Module (Greenyellow) PMID26900923	178/237	0.8198604667235221	0.9999978559094117	0	0	0.8815709273382938	0.17509860118783607	ALDH1L1;CCP110;PKD2L1;STMN4;IL1RAP;KIAA0930;CDH5;FADS2;NPPC;GJA1;EDNRB;RASSF2;EVA1A;FCGRT;ENPP4;SVEP1;PDE8A;TNS2;PLS1;CARD10;FBXW12;TLE2;IGFBP5;TPM4;FNBP1;UNC5B;KCNK13;ACSL3;GPR37L1;ASRGL1;OR10AD1;ERMN;DEPDC1B;PADI2;SPARCL1;MAL;PRR18;PKP4;MYL9;ABHD4;EPAS1;INSIG1;C1ORF198;NDRG2;PLA2G7;KLK6;RASGRP3;UGT8;GJC3;EFNB3;MOBP;SEC14L5;FAM43A;TSPAN2;MBP;ARSG;WWTR1;GSTM2;OSBPL7;LRRC75B;TGFB3;VDR;ADHFE1;CYP4F2;MCAM;CYP4F3;RARRES1;OSGIN1;CYP4F8;CYP4F11;ALOX15B;HSPA12B;CYP4F12;QKI;SMAD7;PM20D1;FA2H;ALDH6A1;PEX5L;TF;CXCL12;TCN2;ID2;RCAN2;FXYD1;CDK2;MKS1;ACO2;FGFR3;FERMT2;SFXN5;FGFR2;GSTM5;WRAP53;AVEN;KCNK5;PYGB;ROBO4;CRYBG2;LMOD1;TNFAIP2;PEAR1;LITAF;VSIR;ARHGAP4;HAPLN2;FCRLB;KRT28;CA2;KIF1C;EFHD1;SCARF1;APPL2;CGNL1;TIMP4;OVGP1;GRAMD2B;SERPINB1;DNAI2;DESI1;ELOVL5;RHOG;DCN;CLDN11;CLDN10;GPRC5B;PLCB3;TMEFF2;MMRN2;TMBIM1;PECAM1;VWA1;CHI3L1;ACSBG1;ALDOC;TRIM59;KIFC3;BIRC7;ST6GALNAC3;ASPA;MYH6;ENG;COL15A1;ITIH3;SLC20A2;NDUFA4L2;PBXIP1;CXXC5;CECR2;ZFP14;ERBB3;PHKG1;CBS;SH3TC1;TP53INP2;MICALL1;GNA12;LY6G6D;ACSS1;PLEKHH1;LY6G6F;IL33;SERPIND1;LGI4;WNT7B;PLCL1;TIE1;FMO5;MAPK12;FMNL3;GATM;AXL;SCD;MGP;PLP1;PMP22;TAF7;THRSP
Genes Down-Regulated In Secretory Ependymal Cells Of R6/2 Vs WT PMID32681824	35/48	0.8199975050237652	0.9999978559094117	0	0	0.7874437540175702	0.15627134809949947	CX3CR1;NOTCH2;TBCEL;DNAH7;THSD7B;CCDC148;DOCK7;LENG8;PCNX1;STRIP2;AP1S2;DLGAP1;CFAP43;FAM81A;NCKAP5;CDR2;MAPK4;ANKS1B;WLS;WDR17;TSC22D1;BAD;ARMC9;RFX3;UBE4A;NR1D2;VWA3A;ATP2B1;MYRIP;PCP4;PIKFYVE;UBE2R2;CNTN1;FGFR2;C8ORF34
Genes Down-Regulated In Cerebellum Of 5 Week Old ATXN1[82Q] Vs WT GSE122099	447/589	0.8201476067088094	0.9999978559094117	0	0	0.9189107356284127	0.1821933015243339	USP6NL;TLNRD1;TMEM200B;ARPC5L;RD3L;MPRIP;TFG;UBASH3B;PPP4R4;HOMER3;ANKS1B;IER3;PRKCG;UNC13C;PRKAB2;WSB2;CACNA2D2;KIAA1217;NUP93;ACOT2;ORAI2;ACOT1;FAR2;PI4K2A;GRID2IP;B3GLCT;SLC5A1;THY1;LDHA;LARP1;RDH11;SYNDIG1;CEP72;AMZ1;CEP76;LHPP;B3GALNT2;LYN;THAP12;C20ORF27;RMDN3;NETO2;BTBD10;SLC6A6;CPEB1;TOLLIP;PIGS;NRSN2;PIGT;ARHGAP5;CSAD;TRIM9;UBL3;RSPO3;NINL;DLGAP4;GARNL3;CHST8;DUSP4;METRN;MYOF;SLC39A10;DUSP6;GCHFR;FAM222A;GPRC5B;PLCB3;TUBB2B;PLCB4;HEATR5A;ITPKA;KCNMA1;GAS1;MDFI;PPARD;SAMD8;PLPPR2;TRIM16L;GCNT1;PLPPR5;KCNA6;HSPA14;TMEM164;FAM117A;FGD3;ADAM23;DMD;ATRNL1;BMP8A;BMP8B;TMEM64;PLXDC1;TTLL5;TMEM158;TTLL4;PLCD3;CRLF1;DGKG;NOMO3;CEP126;KCNG4;CLSTN2;FAM13B;RASL11B;CLSTN3;RAB3D;GPR63;TNC;LRRC73;MPV17L2;RNF19B;RORA;BZW2;FAM107B;IPO5;FGF7;RIMS4;DACH1;CFL1;NEK2;LARGE1;NOMO1;PCDHAC2;SYBU;NOMO2;PPP1R16B;C11ORF87;IGFBP5;PPTC7;TPM2;USP3;FOXP4;TUBA4A;CACNB2;SLC9A3;CACNB4;ERP29;PGR;NPTXR;PVALB;TRABD2B;DGKH;SEMA7A;ITPR1;ABHD6;RHOBTB2;NPTX1;THEM6;SRGAP1;GRIA3;IMPG2;BDNF;TRAPPC5;NSG1;CORO2B;HOPX;MFHAS1;LRCH1;SCCPDH;NSG2;LHX1;LHX5;CNIH2;BCL2L1;TUBA8;DPP10;ANKRD33B;DAGLA;COX4I2;DYSF;ELFN2;TSPAN11;DUSP10;PSD2;ITGB6;GAL3ST3;CCDC50;PLEKHG5;LANCL1;KSR2;ASPH;BIRC2;CNTNAP5;NLGN2;SMPX;CLEC2L;LUZP2;ZBTB46;FOXK2;FOXK1;SRL;FBXL22;ABLIM2;FEM1C;CACNG2;AKAIN1;BEND6;LINGO4;PPP1R14B;LINGO3;SKOR2;KCNIP1;MYO10;CYP51A1;KCNIP4;BAIAP2;TM6SF1;DBNDD1;NELL1;TSPAN13;DOLPP1;CCM2;TRIM37;POLR3K;PTPN2;CPNE9;TMEM41A;CERK;ZDHHC5;MTFR1L;PEX26;CDC20;RPS17;HMCN1;KIFAP3;SCN1B;AGFG1;FAAP100;PAQR7;SLC35C1;EBF1;HLA-B;EBF2;HLA-C;AP1AR;GPR37L1;HLA-A;MIF;HLA-F;HLA-G;MFSD12;CYP27A1;PLPP6;TRIM17;KCNQ4;KCTD12;TRIB1;CCNO;CDS1;NECAB2;PLEKHD1;RTEL1;NECAB3;DCUN1D5;SDC2;MTTP;TMTC1;KALRN;OTOA;STRIP2;CMYA5;INPP5E;TSPAN5;B4GALNT3;AAR2;GPM6B;RAB11FIP4;BANP;FAM9B;FAM78B;BCL11A;FAM9C;PCDH20;SIAH2;PDE2A;HSPA12A;GNG13;TH;SESTD1;ID2;PPP1R1B;CALM3;CYSTM1;CALM1;CALM2;ITM2B;SCN2B;ROBO2;COL18A1;IL22;PPP1R17;PTPRR;DIRAS2;GRIK4;PTPRM;GRIK1;AATF;CHRDL1;SLC22A15;CTSL;DNER;PRMT8;PARP1;MRPS25;NOG;RHOD;ZDHHC14;B3GNT5;STRAP;ALDOC;RHOU;MAPT;RGS7BP;MAPRE2;INPP1;SLC20A1;HDC;NEXN;TMPRSS2;CCDC107;CCDC106;GNAI1;FAM184B;CREG1;SUSD4;PTCHD4;CORIN;GABBR2;GDF11;SVIL;GAD1;KLHL4;YIF1B;SPCS3;ERG28;XK;NLRP10;CSDC2;STK17B;CDK5R2;NARF;NRK;POGK;WASHC2C;MSMO1;ACTG1;WASHC2A;FAM174B;TMEM38A;RGS8;MIGA2;ADPRHL1;LMO2;KCTD1;LMO7;PCDHA13;COX6B2;SHISA6;PCP2;MYCL;PCP4;SELENOS;COL4A1;MAP7D2;SELENOW;STEAP2;PDE9A;FBLN7;IDI1;RTN1;CABP7;CTTNBP2;NPR1;SLC41A3;TMEM59L;SLC1A6;CACNA1G;TMEM123;ARHGAP20;ZMAT3;KIF3C;FAM83D;WNT3;MFAP3L;ARHGEF33;STIL;PTCH1;INHBB;ARHGAP26;SYT7;ARHGAP32;DAP;DLG2;GNAL;COL5A1;CNTN3;FGF11;TMEM35A;DYRK3;SOWAHB;ATP2A3;HAPLN4;AFF1;GRM1;SEC61A1;ARMH4;SPRED1;CALB1;MYO18B;CA7;NPTN;ZNF385C;CA8;LRRFIP1;IFT57;RBM19;ARAP2;ETV1;ARAP1;SENP2;ETV4;GFOD1;GFOD2;TRNP1;CASQ2;PDE5A;SCN4B;SHANK2;SHANK1;CAMK2A;WIZ;STRN3;FAM168B;ACVR1C;NWD2;EPS8L2;HES3;B3GAT1;SPRY4;ATP2B2;MLPH;SBK1;CAPN10;SCD;FAM131A;ASB4;PAXBP1
Genes Up-Regulated In Expression In Striatal Cells Of HdhQ109 HD Mice GSE42107	654/859	0.821129836744482	0.9999978559094117	0	0	0.9307210413175802	0.18342095330492894	VPS29;GLDC;POP4;TESK2;STMN3;GLDN;SLC4A5;MYLK;SAMD14;GPR176;MPRIP;MSANTD2;PKNOX1;VSTM4;PRSS3;PRSS2;RNF111;ANKS1B;TYW3;HCFC2;KIAA1217;OPTC;RABL3;IDO2;HACD1;URI1;POM121;TTYH1;SHOX2;CFI;PLA2G5;AAAS;ADH7;MRPL13;OAZ1;SAMSN1;FAM149A;CRACR2A;LARP1;POM121C;AFMID;GRPEL2;PDGFC;CEP70;PROM1;B3GALNT2;CTC1;CDK19;TSLP;ABCA6;MTERF2;TPRG1;SETD1A;TYSND1;CDC7;NFATC1;SLC16A10;SNF8;NR1D1;OR5P2;MOV10;CYP2C8;FAT3;C19ORF44;PKIG;CPEB2;FANK1;LIN54;MYOM1;SERPINA3;SERPINA1;GPR22;MRPL38;WDR41;LRRC3;PIGW;PHF6;GJE1;TMEM186;JPH4;C1QTNF4;C1QTNF3;LMBR1;TUBA1B;TUBA1A;PIP4P1;TCP11L2;KRTAP1-5;KRTAP1-4;RSPO1;KRTAP1-3;KRTAP1-1;TIMP4;CEP68;LRRC45;TPI1;EXOC8;ELOVL3;TIMM23;TIMM22;MANEAL;TOMM40L;NCOR2;PLSCR1;SLC7A7;MMP16;SLC7A8;AEBP2;LRRC7;PLSCR2;PTRH2;LYPLAL1;IDUA;SRRT;KCNA4;TMEM74;SGMS2;AXDND1;FSTL1;CENPB;RECQL4;NSD3;PRAMEF6;APOL4;PRAMEF4;PRAMEF2;PRAMEF1;UCP2;NSD2;CSMD3;APOL1;EXTL3;CCL17;APOL3;PRAMEF8;APOL2;BRD4;RIC3;MBD5;TRMT10C;SF3A2;LRRC29;SAAL1;VWA3B;DEF8;FAM71E1;OR5T3;KTN1;TMEM154;OR5T1;DHRS7;GID4;CCDC9;SLMAP;LYRM7;AGBL2;C16ORF89;SIGLEC1;C11ORF58;FRYL;CEP44;TTLL8;BRDT;UGT1A10;CSF2;MROH2B;ZBTB25;TMEM179B;MSI1;RORA;MSI2;PLOD1;MYLK3;IPO4;RAB43;EFEMP2;RIMS4;UROD;PMPCA;PIM2;MACROD2;KRTAP3-1;SLC25A44;PHLDA1;ZNF442;FBXW4;KCNH2;PIAS4;SH3GLB1;MAGI1;CDKL4;SLC15A1;SUPT16H;NKX6-2;FBXW7;DIO1;IPMK;GOLGA8K;ATP11A;NRBP1;FOXP1;OR2T5;OR2T4;GOLGA8B;KAT6B;DMWD;FSCN3;LY6H;ZNF433;MINDY3;FAM149B1;C11ORF91;BRI3;CSH2;KMT2C;CSH1;INSIG1;FBXO47;AK2;KRBA1;CYP2C18;FOXO1;CTIF;EIF1AD;NEUROD4;BTBD1;CLEC7A;NEUROD6;ZKSCAN8;PLXNA1;BRIX1;MDN1;IP6K2;MAP2K6;NOP16;ANKRD22;TNK2;TFPI2;ZBTB10;DHCR24;HPS5;GCSAM;BMX;GOLGA6A;PTPRE;BFSP2;GOLGA6C;GOLGA6B;BCL6;GOLGA6D;DMXL1;PIP;CDK2;ITGA11;LCN2;SLC26A8;MAFK;PLXNB1;CNTROB;ZNF655;ZNF410;LAT;MDM1;OR7A10;ITGAM;SLC25A2;ITGB5;CRYBG3;FLT4;LRRK1;EFCAB14;ITGAE;PIK3C2B;ADAMTS4;THBD;ADAMTS2;AP1G2;SGCA;ZNF408;SUMO3;ZNF768;EIF2B1;UNKL;OR7A17;DSP;EIF5B;CERS6;SLC36A2;DST;GPX8;VSTM2L;RAD23A;ZFP90;PPM1A;POLR1B;OR7A5;LCOR;SPACA3;ZNF513;SLC25A4;SLC24A2;GTF3C2;NFAT5;PRKAA2;USP27X;RPEL1;ZBTB45;TTK;MLLT3;SRM;CECR2;NFS1;PTPRZ1;ABLIM3;CEACAM21;RBBP6;CACNG1;RBBP7;UGT1A9;EIF4E;UGT1A8;TRIM44;UGT1A7;KCNJ3;SLC25A24;TBX1;CDRT4;MCOLN3;FKRP;KCNJ8;FOXJ3;PLCL2;MBOAT2;SYT15;DDHD1;CDC42BPA;FBXL13;OXR1;CEACAM19;MGAT4C;TNRC6C;MGAT4D;P2RX6;DNAJA4;DOLPP1;CCM2;MNDA;SYCP3;TNP1;CALML5;TRAF3IP2;ZDHHC7;LEXM;SOGA1;CYB5D2;GOLGA2;RPS17;PNP;RPS6KA5;HERC1;BPIFA2;ZNF726;BSG;FBXO3;IL12B;PDK3;LGALS9;ACAD10;SEPHS2;SOX5;TKTL1;TMEM52B;SLC35C2;PRAMEF20;AP1AR;P3H4;GAREM1;MIP;RUBCNL;CD2BP2;PFN4;SUCLG2;ALPK2;MAGEB1;RIN1;MAGEB6;OR8G5;OR4C15;CCDC83;ROPN1;OR8G1;NECAB1;KLK1;PRAMEF10;RPAP2;CD79B;KRT33B;PRAMEF17;BRIP1;MC2R;OTOA;NKAIN3;TSPAN8;PRAMEF12;MIER2;PRAMEF15;ST8SIA6;ZNF821;FADD;DECR2;RBM11;CARMIL1;ZRANB2;PCDH20;ST8SIA2;MEIG1;PYHIN1;TMEM50B;KNOP1;RASSF8;ERAL1;IGF1;BPIFB2;STAG1;DMRTC2;CD27;ADCK5;INTS7;FBXL5;SCN2A;RPS21;MON1A;OR2A14;IL21;CLIC4;DAZAP1;ROBO4;FBH1;FKBP14;CAB39L;SUV39H1;SECTM1;WFDC1;BICDL2;PTPRK;FMR1NB;MEOX1;SCML2;GLIPR1;KRT28;NCS1;STAB1;TMED1;CC2D2A;ANKRD6;RALGPS2;OR4D1;DEFB106B;SLC32A1;EDN3;MRPS25;RHOH;IZUMO1R;KRT31;DEFB106A;SORCS2;VAV1;KIF9;VSNL1;HNRNPH1;DEPDC1;TAX1BP3;FAM20A;MAPT;PDZRN4;TLR3;DDR2;RAB7A;OR8K3;IBA57;MRPS30;VWCE;NT5E;ORMDL3;EMC2;TLDC2;APBB1;SUSD5;IL33;NUBPL;NFYB;VEGFC;CSHL1;C9ORF116;VMP1;PRPF39;XK;CAPZA3;KLHL6;AXL;C1QC;DCLRE1C;GALNT13;PRDM4;CRTC1;OR5K3;ZWILCH;CCDC169;MAGEB16;WWC2;MPO;LOXL2;AKR7A2;AKR7A3;FPGS;DENND5A;SHISA5;CASK;TBC1D2B;LMO7;PPP4R3B;LGALS9C;PRSS53;LGALS9B;TERB1;ALDH3A2;SLFN13;PCP4;PACRGL;SLFN11;CD8A;CHMP4B;CARS2;CHRNA1;UTP25;PMEL;PSMD11;UBA7;NPR1;GSTCD;CACNA1A;DAPP1;KLHL11;SLC1A4;GLYAT;DNAJC25;LTBP1;CACNA1G;ARHGAP21;GRK5;DPP8;MARK4;RAI2;BPTF;KLHL29;CBX5;HSPA4;CPSF3;ARHGEF38;KLHL22;FAM199X;GH2;BMP1;HOOK1;MKRN3;RADIL;DYNLRB1;OR51A7;FBN1;DDX3Y;DDX3X;ZMYND19;PCDHGB4;LRRC74B;HMGB3;ILK;PSIP1;CLEC14A;SOBP;TTC27;SNAPC5;C20ORF202;ABHD16A;RB1CC1;SNAPC3;MLST8;ZNF385B;RBM34;DACT1;SUN3;ABCC3;PCDHGA7;EGFL7;USP48;CAMK1D;GLRX3;RBM18;USP44;USP45;ARAP2;DARS2;OPRM1;SUN5;IFNG;OR2AP1;MCTP2;PLEC;MCPH1;RGS17;PARG;STOML1;TUBAL3;C2ORF68;CAMK2A;RNF8;DDX21;ASAP2;ADD3;NT5C2;C4ORF33;KRT83;THBS3;GK5;PDLIM2;SV2B;GMDS;SPOCK2;FAM241A;NT5DC3;ABCF2;GBP2;CLASP1;CCDC178;RBM39;RRM2;ZNF184;GALNT1;OR2T29;SPRY4;PDE4DIP;LRWD1;PPP2R3A;SGPP2;TSHR;HS3ST2;SLC4A7;EEPD1;PNKD;CD6;ASB7;ALDH16A1;TAF6;ASB5;SSBP1
Top 20 Neuron-Enriched Genes PMID26060301	15/21	0.8213815238874523	0.9999978559094117	0	0	0.7313838390373294	0.14391262158851295	GABRB2;SNAP25;CAMK2A;CELF4;THY1;TMEM130;DNM1;CIT;UNC80;SYNPR;VSNL1;MAP7D2;CKMT1B;SCN2A;CHGB
Genes Up-Regulated In R6/1 HD Mice PMID30811995	473/623	0.821395500261929	0.9999978559094117	0	0	0.9204142498388781	0.18109201504460842	RPL3;WIPF1;NEXMIF;MRGPRE;GLDN;NAA80;SMC2;ZDBF2;SAMD14;CREB3L2;DHRS4L2;GTSE1;DLEU7;GPR179;PASK;SOX10;WDR76;GPR161;ACOT2;ACOT1;RPL28;ASF1B;PRR13;RHNO1;ZSCAN29;CDCA2;CDCA3;SHMT2;SYCP2L;NCAPG;ZNF22;ZC3HAV1;GATA2;SLC5A5;PRPSAP1;CYB5R1;GJC2;RNF213;RDH12;ADAMTS19;PRKAR2A;HOXC5;HOXC4;PRR22;NKX2-2;ABCA1;HEXIM1;EIF2AK2;TMEM192;ABCA7;ABCA8;SNF8;MEX3A;PCDHB2;ADI1;FAT1;SASS6;WDR5B;PCDHB5;DCHS1;PCDHB4;PCDHB3;DZIP1;PCDHB8;PCDHB7;ZNF250;PHF1;ZCWPW2;PANX2;TCTN2;TCP11L1;TIMP2;GPRASP1;GPRASP2;ZNF367;LRRC47;SPHK2;NFAM1;PAX6;TEX14;DYNLL2;SUMF2;TMC3;ITPKC;DPYD;LRRC9;CKS2;PAFAH1B3;GAS8;GRN;GPR45;COL11A1;SLC7A1;FGD1;FGD3;RECQL4;GGA1;CNPY4;TCOF1;ASPDH;STAT4;FLNC;BID;IL12RB1;DEDD;STAT1;AGL;LAPTM5;POU4F1;DHRS4;AGBL4;CENPE;ABCB10;CASTOR3;CASTOR2;WT1;ZNF692;EXOC3L4;TUSC1;MSI1;KIAA0895L;DACH2;SALL1;POTEH;SALL3;GRB10;MACROD1;POTED;NUDT12;MAP2K3;SEMA6C;SLC38A1;ANAPC7;ANKRD45;FOXP4;ENKUR;ARMCX4;ARMCX6;SRSF4;FKBP4;CDKL1;CUL7;MAGEL2;CALCRL;SPATA1;MRI1;STK33;STK36;CRNDE;MAP3K20;NKX6-1;PLXNA3;DCDC2;PLXNB3;RLN2;C6ORF118;RNR2;MYD88;ONECUT2;ITGB4;CEP164;ONECUT1;DUSP15;NKPD1;SCRN2;ITGAX;WDR6;HMG20A;CDADC1;DTX3L;TMEM255A;ACTR5;ELAC1;ZFP92;FAM219B;SPACA6;ALDH9A1;TRIM56;SMIM24;GTF3C6;SEMA3D;WBP2;ATP10B;BARX1;THSD1;LMF2;HDAC7;PPM1G;MROH1;CDC45;POLR2A;CHADL;HAUS7;BEND3;PRRT1B;SH3BP5;SLITRK6;BEND4;IGF2BP3;SMIM30;CCDC77;PCBD2;CNNM3;AKAIN1;MARCKSL1;SKOR1;SPAG6;RNF26;SPAG4;SEMA4G;TTC39A;BAIAP3;MGAT4C;P2RX7;ZNF618;SNRNP48;IFIT1;LCTL;NUDT6;CCAR1;C4B;CDC20;NIPAL4;C4A;CYP4Z1;PNN;RPS6KA6;PPP2R1B;INSC;SAP130;CCDC96;TRIM25;TRIM26;TNS3;TMEM88B;RSAD2;ARRDC1;SFMBT2;VWA5B2;TMEM170A;MFSD10;BTC;PPP1R3F;NIF3L1;TRIM17;CCDC87;BEX2;BEX1;IGSF3;HEPACAM;TWIST1;TRMT2B;PCDH19;STRIP1;CYP4X1;PRRC1;RACGAP1;TSPAN6;DHX37;ASL;CEP192;STXBP6;N4BP2;RBM11;PPP1R26;TMEM86B;LRRN3;MAGEE2;PCDH20;XRCC2;GREB1;SLC35E3;RAB39A;IFI44;HSPBAP1;PARP14;PARP12;PARP10;RTL8A;NOL10;COL9A2;RCOR2;CD200;RTL8B;RTL8C;SUGP1;ZCCHC12;ECM1;CITED2;FKBP14;SLC35F5;SUV39H1;OTUD7B;SGF29;TNFRSF13C;ZCCHC18;MEOX2;BRS3;EPB41L4B;ERMARD;CCHCR1;CCR5;CBR1;TSC22D2;SLC35G2;GAB2;PROX1;SYP;KIF7;PARP9;ANO5;ITFG2;IL17RB;PARP8;ENAH;TNNT2;FIBIN;MICU3;RHOV;STX12;TMPRSS5;GREB1L;TUBD1;CST7;GUCY2F;GNAI2;PSMC3IP;TCEAL6;TCEAL5;NFIL3;STAMBPL1;TCEAL3;CAMK2N2;HSF4;MPZL1;YIPF2;AKR1C1;NFYC;SUSD2;AKR1C3;KLHL1;LHFPL5;PCDHB15;TMUB1;PCDHB14;KAZALD1;ATAT1;ETAA1;QPCT;RAB9B;MAD2L1;ARHGAP36;SYDE1;CAPN5;HCFC1R1;SCN9A;ENPP3;BAHCC1;CAST;PHYH;MORC4;NPY1R;SHISA3;TMEM130;PREPL;PRPF3;LMX1B;EMID1;KLHL14;RBM8A;NPR2;LTBP4;PLD6;SLC1A6;CSF2RA;ADGRG1;ADGRG2;VILL;FAM83B;CBX8;STIL;CBX4;CCDC138;CNTN6;ALYREF;NFXL1;TDRD5;KLHL20;SSH1;AHI1;LIN28B;APPBP2;HOOK2;KIF4B;DLG5;KIF4A;CAPRIN2;SRPRB;TAF4B;ZCCHC3;DNAL1;ZSCAN2;FBN1;RTP4;PODXL2;CNRIP1;PRR3;ATP2A3;CHD3;CHTF18;CKS1B;TTC28;PLCZ1;GDAP1L1;GGACT;DDX58;BCKDHB;PLA2G4A;OLIG1;TENT5B;FCHSD1;OAS2;COL6A2;CPTP;IFIT1B;IRF7;CASQ1;USP41;CFAP54;FAM72D;CUEDC1;FAM72B;FAM72A;USP13;LTK;RGS19;HPGD;ASAP3;DDX21;WIZ;THBS2;RNF5;USP18;PSMB10;ASB16;DLL3;CLN3;GNG3;ERBB3;GMDS;GNG4;NRIP2;PCED1A;TDG;TRA2A;PDE6B;MTA3;TCFL5;CCDC177;GALNT6;TAF15;TMEM30B;IRGM;DLK1;HS3ST1;NAP1L5;GALNS;PROB1;CAPN12;ERCC3;ACIN1;AQP11;TBKBP1
Striatum RNA M52 Module (Salmon4) PMID26900923	68/92	0.8213989397945176	0.9999978559094117	0	0	0.8284428287025015	0.16299311780055067	NRP1;FLT4;DYSF;KLHDC7A;PTPN22;RGS5;DEPTOR;HEPH;SH3PXD2B;CAPN2;KDR;KIF13B;SH3BGRL2;TIMP3;DENND5A;DIP2B;HMCN1;VWF;WNT5B;SFMBT1;SEMA6D;ACOT11;MYOF;NIPA1;ZFP91;ABCC9;GFRA1;MMEL1;MYRIP;SLC39A14;KIAA1217;CRISPLD2;ADGRF5;ITGA6;ERG;C21ORF62;SLC24A2;NOTCH3;ABCB1;ARHGEF26;NPR1;AMIGO1;SDC3;LRP5;ITPR3;NLRC3;PDGFD;FLNB;MYH11;CYYR1;FNIP2;CYP2J2;FARP1;MAP3K1;SYT2;TRAPPC10;FN1;PYCR1;WWP1;DDHD1;CORO2A;MCC;EFR3B;CPEB1;OCLN;PTPRB;PLCD4;SDK2
Differentially Expressed Insoluble Proteins In Cerebellum Of 12 Wk R6/2 Mice PXD004973	32/44	0.8216392028765248	0.9999978559094117	0	0	0.7799654576856649	0.15322726088144614	STXBP2;BRK1;DBI;ATP1A1;ENO1;ENO3;ACTG2;MRC2;LDHB;CFL2;GNG7;TRA2A;FLOT1;RPL13;PIP5K1B;CKB;ACSS1;NEO1;SUPT16H;CKM;API5;SUPT5H;PRDX6;ACTA2;ACTA1;ACTC1;KRT18;PKM;HNRNPH1;RPS20;SLC25A12;RAB7A
Cortex RNA M20 Module (Royalblue) PMID26900923	213/283	0.8216705387298421	0.9999978559094117	0	0	0.888987295553912	0.17461112305137932	SLC35B2;HGH1;MRGPRE;ENO3;NAA80;ZDHHC4;NDST2;BAIAP2L2;MLYCD;ARSA;HES6;PAQR6;ARRDC1;C17ORF49;HLA-B;FLT3LG;HLA-C;P3H4;ALG1;HLA-A;HLA-F;HLA-G;SND1;EML3;SLC5A6;CLDN5;PPP1R3F;THAP3;ARMC5;TFR2;PREB;TARS2;ZNF707;DHX34;S100A16;ASL;PATZ1;GSTT2B;NKX2-2;VPS16;HEXIM2;C12ORF73;GP5;LARP6;TBL3;FNDC10;ECHDC2;COL9A2;PRRT4;SUGP1;GPR25;PIGO;SLC44A2;MRPS10;PIGZ;TMEM51;PTH1R;PCSK4;HINT2;MTG1;TSPO;CD37;QSOX1;TMED1;CTSF;TOP3B;BRD2;TIGD5;IZUMO4;TMEM150A;ROM1;EN2;PALD1;COMMD5;FAHD2B;GFRA4;MBLAC1;PLSCR3;GAS1;FAM181A;KPTN;TRUB2;NDUFA4L2;SNX32;CCDC106;WDR24;RNF135;UNK;C16ORF90;APBB3;RPRM;ZNF341;RNLS;F12;PNMA3;VWA3A;WWP2;FAH;WTIP;GTF2H4;PSMB8;TARBP2;TFAP4;TCEA2;NCAPD2;COQ8A;ZNF213;ZNF212;CCDC166;PLVAP;ANKRD35;GPR62;ZBTB22;APEH;FOXQ1;ABHD11;POFUT1;CHCHD7;FPGS;FAM3A;NUDT17;ZNF688;HADH;C8ORF58;PIAS3;LIG1;SLX1B;CEP131;CARD19;RAB34;NAAA;ZNF316;ANAPC5;DENND6B;ELMO3;SLX1A;MZF1;NPR2;MRI1;PLD4;C1ORF53;CORO1B;INAVA;TMEM125;ALDH3B1;AMDHD2;DMAP1;FGF22;ZNF784;ALG1L2;BHLHA9;CBX8;EEFSEC;CPSF4;CBX4;CCDC13;PHF12;HPS1;TBCD;COQ9;FANCE;UCKL1;HOOK2;COL5A3;RADIL;ZNF777;MUS81;ZC3H4;C15ORF61;TREM2;TAZ;ATRAID;NKPD1;MRPL2;EEF2K;SNAPC2;BCL7C;GMPPA;ZNF768;POLL;USP30;COLGALT1;SHROOM3;TRPT1;OLIG2;SHROOM1;ARFGAP1;ADAMTS20;FCHSD1;SARS2;TRAF4;COL6A2;PCCB;TMEM219;ACOX3;PPM1M;MVP;PPOX;NTN3;ATOH7;PCED1A;TNNI1;ALOXE3;CCDC71;CNNM3;FKRP;MIIP;NAGA;SLC50A1;GALNS;DBNDD1;NEURL2;PIK3IP1
Insoluble Proteins Decreased In Cortex Of 8 Wk R6/2 Mice Vs WT PMID29166617	29/40	0.8239118228237902	0.9999978559094117	0	0	0.7711231331641873	0.14936020141585726	LRRC59;MAST3;DDX1;CAMK2A;NDRG2;RAP1GAP;ABHD16A;PSD3;LCMT2;MBP;PHACTR1;DLGAP3;DLGAP2;GABBR2;SYT2;SORBS2;TRAPPC8;ABHD16B;SYT7;MAPK10;ARHGAP32;PITPNM2;PLP1;RIN1;SLC25A4;JCAD;SHANK2;KCTD16;PLEC
Expression In Forebrain Of 11 Wk SCA1 Spinocerebellar Ataxia 1 Mice GSE2867	277/367	0.8249841002755404	0.9999978559094117	0	0	0.8989258162407224	0.17294538523869515	CYFIP2;GMFB;TFRC;CCNH;ZMYND8;AQP4;ADARB1;SLC4A4;ALCAM;EDNRB;FGFR1OP2;GLUL;IER5;PRKACB;AGFG1;SCN1A;MED1;ACSL1;PRKCB;CACNA2D1;SFMBT2;STARD8;CIRBP;PRKCA;SND1;UHMK1;BCR;ARC;ADCY9;RBP1;TYRO3;FAR1;KCNQ5;ACOT6;RIN1;TRIB1;RABL6;WFDC12;CDCA3;KLK1;TWF1;ARPP19;KALRN;CHST11;MAP2;SSR1;TSPAN5;ASL;FAM43A;PPARGC1A;RIMKLB;RREB1;SRPK2;WWTR1;EGR2;ARPP21;CIDEA;DDIT4L;GNG12;PTK2;NET1;ID2;AGO2;PPP1R1B;GABRB2;SERPINA3;TENM1;CDKN1A;SERPINA1;DOC2A;ARHGAP5;MAP1LC3A;TRIM2;B3GALT1;ENC1;KIF1C;RSPO1;FEZF2;KCND2;DUSP1;GP1BB;TESC;HBA2;ASH1L;HBA1;SYP;SORCS3;DUSP6;ZDHHC14;GPRC5B;ZEB2;PLCB4;CCKBR;RILPL1;TAL1;PIGA;ITPKA;SLC29A4;VAMP1;PLCB1;JDP2;MGLL;PNCK;STAU2;ALOX12B;PRICKLE1;PTN;METTL21A;PTGS2;COL19A1;CAMKK2;RELN;TBL1Y;TBL1X;CSMD1;GABRD;REM2;BRD4;CCL21;KCNB1;GAD1;SPCS3;TMEM59;CCNG1;CCL27;HSPA1A;RAB3C;PLXND1;FMR1;ATN1;HDLBP;METRNL;NR3C1;CXCL14;LAMP5;RPH3A;KIF5C;ADORA1;SACS;PLXNC1;ACAA1;IL13RA2;RGS8;FAM81A;KCNH1;MAP3K5;TLE1;IGFBP5;FBXW7;IGFBP4;KCNH7;FST;USP2;DIO2;KCTD1;THOC2;TANC1;MAU2;PCP4;CACNB4;FRMD6;GPD1;NPTXR;XPR1;DDX6;SEMA7A;PARM1;ABHD1;SEL1L;ITPR1;SLC1A2;LPL;ABHD6;GPR83;CSF2RA;RASGRP1;PSORS1C2;SBNO1;FUT9;DNAJC21;TPR;PLXNA2;KRTAP4-3;NDN;KRTAP4-2;MBP;IGFBP6;KRTAP4-1;MARK4;GRIA3;MARK2;GRIA4;ZFHX3;AUTS2;RASL10A;SYT1;BDNF;WFS1;ZBTB16;TMEM132A;FBXO32;ZFHX4;QKI;BMP1;CXCL12;CPD;RCAN2;BHLHE40;FGF13;ANKRD33B;MAST3;LRRK2;RASGRF2;PTEN;CHD4;KIAA0100;HAPLN1;PITPNC1;SYNE1;SPRED1;DBP;NETO1;PRADC1;PHACTR1;GGACT;CAMK1D;CDADC1;VWF;SECISBP2L;ATRX;ZFP91;CATSPERZ;KCNAB3;SSTR2;ACTA1;TNFRSF25;KDM7A;MYH6;CX3CR1;BECN1;MTPN;HLF;ROCK2;CAMK2A;IER5L;CXXC5;COCH;RASD2;CNNM1;RASD1;GNG4;TGS1;NRIP1;RAB24;CEACAM21;SPOCK1;PCBD1;NCAM2;MAPK6;TTC14;LINGO1;MARCKSL1;KCNIP3;TPBG;ATP2B2;BAIAP2;EPOP;TTC39B;KLF7;MARCKS;THRSP;NAA15;PDE7A;R3HDM1;VIP;NECTIN3;HCN1
Striatum RNA M41 Module (Lightsteelblue1) PMID26900923	171/228	0.8258545823012027	0.9999978559094117	0	0	0.8766093719364747	0.16772743172083718	EPHB6;RAB3B;CPNE8;GMFB;NUP107;GUCY1B1;ATP8A1;GORAB;MPV17L;SIRPG;SPPL2A;ACSM5;HNRNPR;JADE3;NUCKS1;PWP1;HS6ST2;PEX26;GPR174;LAMP5;ZXDA;ATXN3L;PNP;OPHN1;ZXDB;AP1S2;FBXO4;SIRPA;ZNF563;CHIA;CDKL4;ZNF560;LMO4;ZFP3;LMO3;USP3;EBF1;RFX3;ARMC8;RUNDC3B;ZNF14;FOXP2;DHX40;KCTD8;TERB1;PLPP5;ZNF91;CCNY;EWSR1;LIX1;MAK;MATR3;ZNF155;GRIA1;GRIA2;TMEM161B;RTN1;NXPH2;DLX5;SDC2;RNF180;LPL;ATXN7L3B;KLHL13;HTATSF1;C9ORF72;CDKN2AIP;GMCL1;GMCL2;DYNC2LI1;NKAIN2;ORC5;ATXN3;LDHA;PRKAR2B;ZNF429;AMZ2;ZNF546;LRRC4C;TAC1;HMGCLL1;WNT2;CNTLN;FAM78B;MTERF2;FUS;NONO;PBX3;RAB27B;LSM8;PTPRE;NSG2;PKIA;SP3;ZNF778;CEP57;ROBO2;EDA;LDB2;ZFP82;SIRPB1;RPGR;MFSD8;ZNF280B;SPIN1;ERMAP;BBS4;ANKRD6;ZIK1;COA5;CCDC112;TIMM29;MIOS;MMD;PARP2;LANCL1;TWNK;MSL2;SHROOM2;GNL2;TMEFF1;ARL4A;RAP2B;C1D;CCDC42;EXOC6;VAMP4;SMPDL3B;RAPGEF6;RBM24;SLC25A14;SEC22C;RNF32;PLPPR1;ICA1L;VPS4B;MAK16;DDX20;NOL4;ANKMY2;NT5E;SERTAD4;CHSY1;TAF1B;P2RY1;USP1;GPAT3;WASF1;GPC6;MPP1;WDR17;KDM4C;WTAP;NFYB;OPRK1;GTF2H1;HS3ST5;STXBP5L;PRPF39;TTC30B;QPCT;TRMT6;TTC30A;YPEL1;POLR3G;ERCC5;TLL1;INSM1;SSBP2;BRDT;NEK11
Genes Down-Regulated In Expression In 12 Mon YAC128 HD Mice GSE18551	83/112	0.8266369938971537	0.9999978559094117	0	0	0.8367306696901727	0.15930483726918002	IFNA4;IFNA7;GABPB2;IFNA6;PLXND1;FASTKD1;IFNA1;IFNA2;LRRC3;UBE3A;SMC6;PPP1R9A;FBXO22;IFNA8;AKAP10;GLIPR1;MAP1LC3B;ZMIZ1;SESN2;UTY;TIMP4;KDM6A;ARG2;IFNA14;CDADC1;IFNA16;RALGAPA1;THOC1;ELMOD3;MRPL48;GNL2;IL17RC;DMTF1;SOAT1;CATSPERE;RFX4;ZW10;C1QTNF12;PELI1;ZNF436;BIRC6;CACUL1;SAXO2;IFNA10;GRIA1;NTM;SLC1A2;CACNA1A;HSD17B10;CLN3;PCNX1;SCAF8;EPYC;TBL1Y;ANKRD52;CCL19;TBL1X;MAPK6;C16ORF54;IFNA21;CLASP2;RNF20;SMAD1;RIC3;BTBD19;RABGAP1L;SLF1;FANCM;FZD4;SMOX;SIAH1;MAP1LC3B2;DDIT4L;IFFO2;ENOX1;MPHOSPH9;FRAS1;SBK1;ACKR4;GALNTL6;INTS6;COQ8A;MAP3K12
Genes Changed In Vehicle Treated Vs Untreated Friedreich Ataxia Carrier Blood Cells GSE30933	26/36	0.8269865087512074	0.9999978559094117	0	0	0.7605075747766412	0.14447126456071888	ASCL4;INO80D;UBE2D2;DCUN1D1;ITPR1;TEX45;CBWD2;NADSYN1;CPLX3;RAB24;SPIN1;SLC25A40;BPNT1;IL36RN;RPRML;PABPC1L2A;TPTE2;OR6F1;PCGF6;KMT5C;C9ORF24;RNF123;RRNAD1;PPDPF;WDFY3;LZTR1
Genes Down-Regulated In Expression In Cic Mutant Spinocerebellar Ataxia 1 Mice GSE32051	7/10	0.8282423052722605	0.9999978559094117	0	0	0.6827244315120163	0.1286590970020039	FCGRT;FABP7;RPL13A;HMGCS2;CIC;SERGEF;KLK6
Insoluble Proteins Decreased In Hippocampus Of 12 Wk R6/2 Mice Vs WT PMID29166617	7/10	0.8282423052722605	0.9999978559094117	0	0	0.6827244315120163	0.1286590970020039	COIL;RAB21;RAB3A;PLLP;CHD4;RNPS1;GRID2IP
Markers Of Emboliform Nucleus In Cerebellar Nucleus PMID22996553	7/10	0.8282423052722605	0.9999978559094117	0	0	0.6827244315120163	0.1286590970020039	EHF;TSPAN8;NRK;PDGFD;TMEM139;CHP2;ALKAL2
Markers Present In Igtp GABAergic Neurons PMID26727548	7/10	0.8282423052722605	0.9999978559094117	0	0	0.6827244315120163	0.1286590970020039	LAMP5;PDLIM3;TNNT1;MYO5B;KIT;CDCA7;LHX6
Neuronal Community 6 Gene Signature PMID26060301	7/10	0.8282423052722605	0.9999978559094117	0	0	0.6827244315120163	0.1286590970020039	SLC22A3;GAL3ST1;CTTNBP2;COL11A1;SVEP1;VWDE;VIP
Transcription Factors Encoding Genes Enriched In Astrocytes PMID25186741	7/10	0.8282423052722605	0.9999978559094117	0	0	0.6827244315120163	0.1286590970020039	RFX4;DBX2;PAX6;OTX1;GLI1;GRHL1;HES5
Up-regulated Genes In Hippocampus Of N171-82Q Mice GSE107613	7/10	0.8282423052722605	0.9999978559094117	0	0	0.6827244315120163	0.1286590970020039	PRNP;RGS13;SHMT2;CDHR1;SCN9A;BBX;NTS
Genes Down-Regulated In Expression In Striatum Of 7 Mon BACHD-deltaN17 HD Mice GSE64386	811/1064	0.8289399498749317	0.9999978559094117	0	0	0.9347013250448273	0.17535703799752858	PWWP2B;ITSN1;ARAF;TMEM94;MYLK;ALKBH3;CRHBP;MPRIP;DPYSL5;LIPH;PPP4R4;FGFR1OP2;MTERF1;UNC5A;FIBCD1;DHDH;RFX2;SCAMP1;UPB1;CLDN5;EML5;LARS2;ASPHD1;RBCK1;CLOCK;IDO1;ZNF28;ZBTB8A;HS3ST3A1;TTYH1;LYPD1;COPS7A;HACD2;ADAMTS16;UGT8;GUCD1;RHOT2;PCNX2;VTI1A;PIP5K1A;PPARGC1B;MCTS1;PRRT1;CADM3;PRRT3;GPR12;CYP4F2;CYP4F3;EDEM2;C20ORF27;PBX2;CYP4F8;PBX1;B4GAT1;SFXN1;EZH2;HRK;LIN54;TDRP;TMEM53;ZNF45;BBC3;LRRC1;JPH4;SHF;SMPD3;SHH;HEY1;SH3BGRL3;DLGAP3;DLGAP2;DLGAP4;ARG2;KCND2;DUSP1;NSUN2;SIRT7;JOSD1;MMP16;RILPL1;CDC42EP3;ERGIC1;NIP7;SRRT;SEZ6;FAM117A;EXTL1;GBX2;BGLAP;ADAM23;ZNF467;P2RY13;TRMT10A;KCNB1;WNT7B;WNT7A;PLXDC1;LRRC20;TMCO6;SLMAP;UBAP2;NOMO3;RASL11B;FOXQ1;RUVBL1;SCMH1;ADORA1;TNFRSF4;NOMO1;KCNH1;NOMO2;PPP1R16B;KCNH3;C11ORF87;AREL1;DGAT2;FBXW5;CISH;KMT5C;FBXO16;FST;STX8;VPS33A;PPP1R16A;FOXP2;TUBA4A;FOXP1;TPST2;RBMXL1;DMTF1;MAK;FSCN1;CHODL;GRIA1;SHC3;FBLIM1;SMYD5;ARL3;TMEM121B;GPR83;LIN7B;ACAT2;FOXO1;RAP1GAP;SOCS2;IGSF21;SBNO1;SLC9A3R1;PORCN;ATXN1;MBP;NPTX1;SMYD3;THEM6;ZNF665;SOCS7;GRIA3;ZBTB18;ZBTB17;RASL10A;RASL10B;FBXO32;CORO2B;KY;FBXO31;RGCC;NIT2;TRIM72;CELF1;MTCL1;LRRK2;ARRB1;NRGN;PPP6R1;PRADC1;PMEPA1;PGLS;YAF2;OVGP1;TMCO5A;VPS37B;RABGGTA;CYP2A7;CYP2A6;ADORA2A;MYO3B;ADORA2B;DSG1;TNFRSF25;ITGA5;TRIM54;ITGA9;SRF;LRP4;PPM1D;PRIMPOL;SRM;PARD6A;NNAT;E2F6;RILP;UBQLN4;SLC25A25;LINGO1;NTRK3;BAIAP2;SLC25A37;GZMM;SYT12;ZNF616;MGP;CCM2;KCNK1;MDGA2;KCNK2;PTPN5;SLC25A33;CPNE9;EPHB6;CPNE5;CPNE4;CYB5D2;EIF2D;EPHB1;CALN1;EPHA7;KCNK13;ALG3;MMD2;ACTN4;ANK3;BCS1L;ADGRB2;KCNQ2;MXRA8;KCNQ5;TRIB3;ZNF710;RIN1;CTXN1;CCNO;PPP1R37;NUMBL;FBF1;WNK4;BRCC3;PTTG1IP;KALRN;PCDH17;SEC14L3;DHX35;TSPAN7;DYM;SLC10A4;IQSEC2;FAM78A;ST8SIA2;DCLK3;MYO5A;ID1;PPP1R1B;KYAT3;INTS9;RGL2;SCN2B;PCSK2;CSRNP3;GRIK5;DIRAS2;OTUD7A;PCSK9;NAT14;C1ORF210;IMMP2L;KCNT1;ENC1;CCR6;GIT1;CAP1;GRIPAP1;LYNX1;TFB2M;SORCS3;SORCS2;ZHX1;SREBF2;PITPNM2;ARHGEF2;TLCD1;FJX1;SFI1;POPDC3;PNCK;NEDD9;CAMKK1;CAMKK2;EXOSC4;CYP2A13;HEATR3;REM2;IL33;PLEKHA5;PEX12;GRIN1;MIB1;PLEKHA8;SH3RF3;PER1;SH3RF2;TTC8;MIS18A;CSDC2;KCNS2;RAMP1;PLVAP;PRDM4;CRTC1;WWC1;GIMAP1;MSMO1;CYP46A1;LOXL1;TMEM267;KIF5C;PALM;BAALC;RGS9;PPFIA3;RGS7;TMOD2;CASK;LMTK2;RPGRIP1L;POU3F1;RUNDC3A;POU3F3;GPRIN3;BRMS1;DOK3;TBC1D20;DPEP2;MZF1;RTN2;CHAT;SLC1A2;MCHR1;RASGRP1;PLD3;BRINP2;BRINP1;OR2AK2;NPHP4;IVNS1ABP;ZFHX2;AUTS2;VDR;KLHL22;TIMM44;INHBA;SYT9;PAN2;RCL1;BMP1;NAT1;NAT2;GNB2;C16ORF46;ALPL;GSK3B;DMKN;PPP1R9A;GRM1;RERG;TMEM223;CA2;RASGEF1B;RASGEF1C;GATAD1;GRM8;MLST8;ZNF385B;MYBL2;QRFPR;HS3ST3B1;PDPK1;NAV1;GPCPD1;SSTR5;ACTA1;GFOD1;TEX13A;MMRN2;GNB1L;ZP1;LDAH;SCN4B;SHANK3;PLEC;REP15;ANKS3;RNF8;CLCN2;PTHLH;TMEM201;ACVR1C;RAB40C;CNR1;FAM241B;GNG7;TDG;DROSHA;MDH1B;CHGA;LAMB3;TPBG;ZNF804A;ATP2B2;ATP2B1;EPOP;ACVR2B;TTC19;SPATA2L;FAM131B;FAM98C;RANGRF;ACKR1;ASB2;BNIPL;TLNRD1;SERPINE2;GLDC;MYT1L;SOX21;CNST;MSANTD1;SOX18;ZXDC;AP1S1;RPL38;CHGB;PRIMA1;GAMT;ABHD14A-ACY1;PRKCI;PRKCH;WSB2;PRKCB;PRKCE;ZNF160;ARMC9;MED8;ARMC8;SOX12;GTPBP3;HECW2;TYRO3;XKRX;FAM171A1;PPP3R1;BLOC1S1;FLRT3;FLRT1;ST3GAL5;RREB1;CDK19;ARPP21;PLK2;SETD1A;NR1D1;OR5P2;RPL3L;WDR54;SLC6A6;RNF103;GIPC2;CDK10;PCDHB5;PCDHB4;PLCH2;BSPH1;ELL;ABCC10;PHF7;ABCC12;PHEX;PHF24;RSPO3;TIMP3;GPR139;RRP12;RSPO1;ZNF365;RPS6KL1;GNL1;WDR33;TMEM179;TUBB2B;INF2;AEBP2;RARB;MGLL;GAS7;PLPPR1;SBSN;GPR153;ABI3BP;GCNT2;SLC17A8;CCL25;DMTN;ECEL1;MOCOS;GATB;SLC8A3;TMEM158;ABI2;BRDT;TMEM229B;ZNF574;DGKG;N6AMT1;ANKRD13B;VKORC1L1;MRE11;ANKRD35;PLXND1;DGKB;CEP19;CTNND2;RAB3D;HID1;SLC8A2;CDH4;DEPTOR;SNRNP35;LZTS3;SEMA6B;TLE2;TLE1;PPTC7;IGFBP4;TPM2;USP2;TLE6;TRAIP;CACNB2;DMWD;CLIP4;ERF;NHP2;CSNK1G2;DGKH;IPPK;FKBP2;SEMA7A;C3ORF70;INSIG1;ITPR1;AK8;RHOBTB2;BAG4;BAG5;PLXNA2;DRD1;IGFBP6;ADAP1;CYP4F11;CYP4F12;REEP1;CDK8;DAB1;CDK5;P4HA1;RCAN2;CNIH2;RAD9B;MAP3K14;ZNF532;PLEKHM3;MAP3K12;SRXN1;BRK1;KIAA0100;SYNE4;DUSP14;SYNE1;INSL6;PHACTR1;INSL5;METTL17;RFC5;PLEKHG4;SGIP1;GPX6;PLEKHG5;ADRA2C;PTP4A2;HDAC5;SMARCD3;DPCD;MRM1;TTL;THSD4;REPIN1;ABLIM2;HIRIP3;MGAT5B;ETFRF1;RBBP7;CACNG2;FKTN;SEMA4A;KCNIP3;CYP51A1;FBXL15;ASS1;MTOR;NIN;KLF9;MGAT4B;RAB13;RUNDC1;NECTIN3;TRMT61A;SLC35B3;VEZT;PARS2;PITPNB;ZMYND8;PKD2L1;GBA2;RAPGEFL1;RPS6KA4;FRAT1;FRAT2;RPS6KA5;TBC1D10C;UBAP2L;ARRDC4;SLC11A2;KRT9;MAPK8IP1;TIAM2;TIAM1;POR;AKAP9;BOLA2;TTLL11;VDAC1;MAGEB1;MAGEB6;NECAB1;SMIM7;RPAP2;IGSF9;KLK6;DGUOK;STRIP2;STXBP6;PINLYP;BCL11B;DTNB;SYNRG;PDE2A;SIAH1;DDIT4L;SRPK1;ZNF816;ADCK1;ZNF813;INKA2;RYR2;SLC35F3;TENM4;SLC35F4;RYR3;SIPA1L1;CAMKV;ZMYM3;CLDN23;KRT25;OR4D6;HRAS;UBXN6;TOP3B;PARP6;PARP1;TSC22D1;GP1BB;IL17RC;ZDHHC17;CLDN10;NRN1L;C1QTNF12;FASTKD5;SGK3;RGS7BP;AVPI1;OPRD1;RFNG;GDPD5;AKAP1;TCEAL6;TCEAL5;FAM184B;TCEAL3;NPY;EMC3;GABRD;CA12;GDF10;CA11;MPP3;MTX1;SORBS2;KRT10;PDP1;MAS1;GSTA5;GSTA3;GSTA2;TOMM6;RIPOR1;GOLT1A;SPPL2B;HDLBP;TMEM143;CHCHD5;TMEM38A;LMO3;LMO2;CDPF1;SHISA2;SHISA7;TUFM;TMEM134;EMCN;COL4A2;FANCD2;TMEM138;HDGFL2;ISYNA1;NTM;LPL;CPLX2;SCUBE3;ARHGAP20;MAN2A2;SOHLH1;DPP9;CLSPN;OTX1;MARK2;ASIC1;KLHDC4;ACBD4;EPHX1;ARHGAP32;TSGA10;DLG2;SYNDIG1L;TMEM114;GDNF;DNAJC10;RADIL;FGFR3;SOWAHB;SLC40A1;HEBP1;DBP;NETO1;LRRTM1;TOP1MT;TMEM107;RHBDF1;CAMK1D;NPY5R;ABCC9;PPP2R5D;MYRIP;KLF16;RNF207;TRNP1;CDH13;RBMS1;CAMK2B;CAMK2A;USP12;IER5L;CIART;RMND5B;ACAN;MAPK9;FAM168B;HES5;MAPK4;ABCF1;C2ORF76;IGBP1;KDM4B;SGTB;NOS3;LGI2;OPRK1;PDE4DIP;ARID3B;USP28;DLK2;PDE10A;SCD;CDK2AP1
Genes Up-Regulated In HD Grade 0 Markers In Human Frontal Lobe BA4 (HG-U133A) GSE3790	89/120	0.8289931007750936	0.9999978559094117	0	0	0.8392863508732933	0.15740265461453082	CRISP1;GMNN;CYP4A22;GRIK3;CXCL13;IPO4;AMOT;FAM186A;RPLP2;EPPIN;MS4A12;CTBS;ZNF443;TKTL1;DST;VPS13C;GML;UGT2B15;SIRT4;PIPOX;OPRM1;DKK3;OR5V1;AIM2;HNRNPUL1;DDAH1;CD8A;RPL24;UTS2;CD226;HOXB2;NOTCH2;GRAMD1C;DDX6;DDX24;TUBAL3;SDC2;MTTP;NPR3;TYRP1;DAZ4;DAZ3;ABHD6;DAZ2;DAZ1;EDDM3B;HSD17B6;ADD3;NR2C1;EGFR;MTMR7;EPYC;S100A13;ZNF625;SSR1;ALX1;OR12D3;BRD8;DISC1;UGT1A9;BUB1;KCNJ1;UGT1A8;CCL16;SLC17A4;SLC14A1;GABRP;TIMM8A;ABCA6;IL37;CCDC15;CYP4F3;SCD5;ADAM30;FOXN2;SNCAIP;EFR3B;CD2;POLA1;CENPE;TTC9;ALDH6A1;MARCKS;APPBP2;ID4;MSRB2;CEP162;IGSF9B;GPR18
Myotonic Dystrophy 2 Markes In Human Frontal Lobe GSE68890	23/32	0.831098798021539	0.9999978559094117	0	0	0.7475277076545767	0.13829756010302943	VIT;TKTL1;ANXA8L1;IFITM2;SLC46A2;CD163L1;PSCA;TMEM255B;SHMT2;DDX11;DEFA4;PKD1L2;SLC7A3;SLC7A5;SMOC2;VNN1;CREB3L3;PLEKHS1;MATN1;ANXA8;RGL2;GDPGP1;GSDME
Alzheimer Disease Down-Regulated Genes In CA1 Area Of Hippocampus Colangelo PMID12391607	12/17	0.8326856818243098	0.9999978559094117	0	0	0.7021474773609314	0.12856252958184897	NFKBIA;LYL1;BDNF;STAT1;MTF1;P2RX1;CHAT;HSPB1;ADAM9;SYP;GATA2;TAF5L
Down-regulated Soluble Proteins In Cerebral Cortex Of 5 Wk R6/2 Mice PXD004973	12/17	0.8326856818243098	0.9999978559094117	0	0	0.7021474773609314	0.12856252958184897	GINS1;IFITM3;NCOR2;TOR3A;IFITM1;GABPB2;IFITM2;EEF1D;THRAP3;KMT2B;SENP2;SPA17
Genes Common In Microglia And Oligodendrocytes PMID24316888	12/17	0.8326856818243098	0.9999978559094117	0	0	0.7021474773609314	0.12856252958184897	C1QB;C1QA;PAK1;SPSB1;BIN1;TIMP2;PDGFA;TMCC3;FRMD4B;CTSS;EPN2;C1QC
Insoluble Proteins Decreased In Cortex Of 12 Wk R6/2 Mice Vs WT PMID29166617	12/17	0.8326856818243098	0.9999978559094117	0	0	0.7021474773609314	0.12856252958184897	RAB21;RPH3A;WDR83OS;RAB3A;RTN1;PRKCB;ZBTB38;PGP;SIK3;WIZ;HACD2;FKBP3
Genes Up-Regulated In The Astrocytes Of zQ175 KI Mice Vs WT At 6 Month Old GSE124846	148/198	0.8338146884776119	0.9999978559094117	0	0	0.8649752022970504	0.15720413739981282	KCNG1;FAAH;SPON1;CD84;MSI2;CCAR1;SMC2;MILR1;CYSLTR1;C3AR1;CAPN3;ENPP1;ACAD11;KPNA2;ZNF442;TBCCD1;S100A1;SFMBT2;ISLR2;SOX11;VWA5B2;PCDHA11;DKK3;ENKUR;CPED1;NUP93;SELENOO;LACTB2;RBP1;BTK;HHIPL1;CLEC4E;NPTXR;FTL;KLHL14;PCDH10;ATP8;ABHD1;NCAPG;ILDR2;MRI1;SLC1A4;GPR84;RASAL3;ACACA;DPP4;MAP3K21;ASL;TRPM7;VILL;CCDC141;N4BP2;CBX8;WNT10B;FZD5;LRRN3;SPHKAP;CBX4;CYP4F2;PCDH20;TNFRSF9;CYP4F3;ANKRD23;DCDC2;NKG7;RMDN2;ABCA8;CYP4F11;CYP4F12;CLK1;AHI1;SELL;GPR183;TMEM119;DRC1;GPR101;PCDHB8;PIGT;SUV39H1;ONECUT1;HTR2C;CTSW;DBI;LAMC2;ITGAL;PCSK4;PIK3CG;HHEX;PEA15;TAGAP;TIMP3;CD37;TNFAIP8L2;CA8;GGACT;CCR5;DSP;OVGP1;PCYT1B;SLC13A3;PCDHGA2;GPX8;IQCE;TET1;PLA2G4A;IL17RB;TMC3;MS4A6A;SLC25A18;SLC7A7;IRF3;TNNT2;ALDH1A2;CDH10;CHDH;DSG1;DOCK2;OAT;STX17;BCL2A1;HDAC1;PON2;GREB1L;RRBP1;FAM214B;THBS2;MS4A6E;LOC730098;CNR2;POLR2A;PLAGL1;MVB12A;RBBP8;HEATR3;SUSD3;CCL15;PTPN1;CCL23;MARCKSL1;SLF2;YIPF2;GZMA;HIP1R;GPAM;THEMIS2;ABI3;WT1;CACHD1
Genes Up-Regulated In Pvalb/Th-expressing Interneurons Of HD Patients Vs Control PMID32681824	510/672	0.8344345562815757	0.9999978559094117	0	0	0.9186482298365737	0.16627621299629214	ITSN2;PID1;COL12A1;BACH2;SCAMP5;GPR176;ALCAM;AKT2;NDST4;NDST3;BBX;ANKS1A;PKNOX2;UNC13C;MBNL1;MEF2C;RBFOX1;STARD9;AFAP1;CACNA2D2;RFX3;PRKCA;UNC5C;UNC5D;SND1;KIAA1217;HECW1;ANOS1;SPARCL1;ASTN1;PHYHIPL;AGAP3;SLC30A10;LYPD6;ABR;FAM171A1;FLRT2;ADAMTS17;COX3;PLCG2;VTI1A;COX2;COX1;ST3GAL6;CADM2;BTBD11;GRIN2B;PBX1;GPR137C;GRIN2D;FAM135B;GRIN3A;PKIA;GIPC2;GALNTL6;SERPINI1;CPEB3;XKR4;PAM;SFXN5;XKR6;RNF220;GABRB2;KCNC2;DENND1A;FMN1;FMN2;OSBPL10;TRIM9;CHL1;RSPO2;TIMP2;ZNF483;KCND2;DENND2A;DUSP8;CIT;ITPKB;FAM222B;TMEFF2;ZEB2;INF2;PLCB4;MMP16;DPYD;EXOC4;RARB;PLCB1;DSCAML1;ERGIC1;SAMD5;PLPPR1;SGMS1;SNX31;FSTL5;GLRA2;DHRSX;DMD;NCDN;ANKRD50;CSMD1;FARP1;WWOX;ATRNL1;KCNB1;RNLS;GABRA4;NMNAT2;PLXDC2;SNCAIP;SULF1;RNF145;CASTOR3;NFIA;SLCO3A1;CASTOR2;ADGRL1;ADGRL2;ADGRL3;DGKG;RAB3B;CHRM3;RAB3C;ATP8A2;ATP8A1;CTNND2;ZBTB20;RORA;MSI2;CDH9;RPH3A;SESN3;MACROD1;PAPOLA;PLS3;PLXNC1;LZTS3;CSGALNACT1;MAGI1;PPP1R16B;SEMA6D;MAGI2;UBE2E2;FRMD4A;FRMD4B;CDC25B;FOXP1;ACAP3;CLIP2;FRMD5;CACNB4;SLC9A9;SLC27A6;ND1;ND2;DGKI;ND5;ND4;INO80D;KHDRBS3;SHC3;ABHD3;ATP8;ATP6;GLIS3;FOXO3;NPAS3;ARL17A;IGSF21;ATXN1;MOBP;CNTNAP3B;SMYD3;LRRC4C;SLC38A2;TMEM132D;TMEM132C;OSBPL3;TMEM132B;ESRRG;QKI;PTPRD;REEP1;LRFN2;PTPRE;RCAN1;DAB1;BCL6;ZNF536;PLXNB1;CYTB;OSBPL1A;CNTNAP3;MOXD1;RNF11;RASGRF2;SCHIP1;CELF4;CELF5;DSE;PSD3;PHACTR3;ITGB8;ERC2;TRPC5;OVCH1;GRID1;SGIP1;TRPC4;KSR2;RANGAP1;MYO3B;NRG3;DNAJC5;IL1RAPL1;ZNF516;ST6GALNAC3;VSTM2A;AHDC1;ST6GALNAC5;ITGA9;HDAC4;SLC24A2;UHRF2;LUZP2;LENG8;MLLT3;CXXC4;FBXL20;CACNG7;DNAJB1;CNNM1;PTPRZ1;SLITRK4;NHS;SLITRK5;CACNG2;JAZF1;KCNJ3;LINGO1;NTRK2;NLGN4X;KCNIP1;PCDH9;KIAA1549L;BAIAP3;SYT17;TTC39B;MGAT4C;NELL2;KLF7;NIN;MGAT4A;ST7;PTPN9;BCOR;MDGA2;NECTIN3;TNRC6B;HPSE2;ZMYND8;DIXDC1;CBLB;HS6ST2;HS6ST3;KIAA0930;EFR3A;PIEZO2;SOX6;CALN1;SOX5;SFMBT2;P3H2;PTOV1;ANK2;MMD2;ANK3;MAPK8IP2;RUNX2;INPP4B;POR;ADGRB3;KCNQ5;TTLL11;ZFPM2;EPHA3;KCTD16;PDE1C;EPB41;PCDH10;TMTC1;MED12L;NKAIN2;NUAK1;MAP2;ZNF704;TSPAN5;KCNN2;TNRC18;HIVEP2;STXBP6;SCAI;BANP;SNX6;TRAP1;RABGAP1L;FAM78B;SPHKAP;BCL11A;ST8SIA1;C9ORF153;INSR;RAB27B;HSPA12A;BRI3BP;SMARCA2;TRERF1;EXT1;MSRA;PEX5L;TF;MYO5B;ANKRD18B;PTPRT;RYR2;TENM1;CSRNP3;TENM4;GRIK5;GRIK3;AATK;PTPRM;SLC35F1;PTPRK;SLC7A11;PTMS;EPB41L4B;PPP3CA;ACADL;GIT1;ANKRD6;VAV3;PACRG;ZER1;ZDHHC11;KIF6;MRPS6;SYN2;ZDHHC14;PARP8;TOX2;MPPED1;VSNL1;PACS1;MAPT;MAPRE2;PDZRN4;OPRD1;AMER2;PRICKLE1;WIF1;GPC5;PTCHD4;GPC6;PAK5;GABBR2;SCD5;LHFPL3;ND4L;AIG1;MPP6;ZDHHC11B;GRIN1;MIB1;SGSM1;SH3RF3;CFAP161;VWC2;PNPLA6;GALNT18;FAIM2;UBE2Z;ARHGAP35;CMIP;IGF1R;DOCK11;RGS5;ARHGAP42;KIF5C;SCN9A;SIRPA;PPFIA3;SH3GL2;KDM2B;LMO3;SHISA9;TMEM130;COL4A2;TBL1XR1;PXK;BHLHB9;NXPH2;NTM;CCDC146;CACNA1A;EFNA5;NDRG2;LPP;NALCN;TRHDE;ACACA;PDZD4;DPP7;GRK5;DEAF1;MAN2A1;CASKIN1;KIF3C;NXPH1;PRNP;SMAD1;UBE2H;SPATA6L;SYT1;HSPA4;KLHL24;ARHGAP26;SSH2;LRP1B;SDK1;DLG2;FGF14;GNAL;CNTN1;CNTN3;FGF12;FGFR2;RERE;COLGALT2;MCTP1;THRB;PODXL2;ELAVL4;HSPB1;GTDC1;HMGB1;LDB2;ELAVL2;PITPNC1;AFF2;ELAVL3;IQCJ-SCHIP1;GRM5;GRM7;RASGEF1B;GRM8;PDE4B;TMEM108;VWC2L;FLOT2;PDE4A;ZNF385D;HIBCH;SUN2;KLF12;CAMK1D;ARAP2;HUNK;SHROOM3;NAV1;NAV2;ETV6;DNM3;TGFBR3;GREM2;TBC1D1;GAP43;NAV3;SETBP1;CDH10;CDH13;CUEDC1;CREB5;CAMK2D;NRXN1;NRXN2;ASAP2;ADD3;ADD2;GNG2;ERBB4;SPOCK3;CLVS2;MAN1C1;SLIT1;TOGARAM2;NCAM2;CLASP1;SASH1;VAT1L;CLVS1;OPCML;LGI1;CMTM8;CADPS;ZNF804A;ATP2B2;FAM155A;KANSL1;PPP2R2C
Genes Up-Regulated In Expression In The Heart Of Mice Inducibly Expressing Celf1 For 7 D GSE56185	3031/3947	0.8345343223880991	0.9999978559094117	0	0	0.960689212910264	0.17377081694489557	SCOC;NUP107;GMFB;SPI1;TFRC;GMFG;POP4;TESK2;TSKU;ALKBH8;SPIC;TBK1;GPBP1;ZC3H12A;EPSTI1;C3AR1;ANKFY1;BBX;MTERF1;SUPT20H;GTSE1;WLS;FNBP4;ATG3;PRKAB2;SAP30BP;ESX1;RC3H1;MCEMP1;ZNF14;RC3H2;CD2AP;BCR;CTAGE1;CH25H;CTAGE4;FEZ2;ORAI2;CTAGE9;TCEANC2;TXNIP;CTAGE8;FAR1;CTAGE6;FAR2;CLOCK;SKAP2;ZNF28;SLBP;UNC119B;URI1;SET;CDCA3;CDCA4;B3GLCT;ZC3HAV1;ZNF25;PLA2G7;ADAMTS16;ADAMTS15;ADAMTS14;AGMO;RDH10;PDGFC;RDH16;C19ORF38;ATG5;HEXIM2;PRPF38B;JAG1;PRPF38A;CCZ1B;TIPARP;CYP4F2;CYP4F3;EIF2AK3;PBX3;FN1;EIF2AK2;LNPEP;BTBD10;TREML1;CILP;SFXN3;FAT1;NMT2;SFXN1;STRN;F13B;FXYD5;DZIP1;LGMN;LIN54;ARHGAP8;SIGLEC9;ZNF493;MTMR12;MTMR11;PRKAG2;SNX13;SNX10;FRG2B;FRG2C;ARHGAP5;ARHGAP4;CASP12;MMP24;MED13;TIFAB;MMP27;OLR1;TSPO;JAK2;DLGAP5;DLGAP4;DUSP5;KCND1;CNOT6L;TEX10;SPHK1;TEX11;BGN;KIAA1143;SLC39A11;FOS;GMIP;DUSP6;MMP10;SETSIP;TMEFF1;SLC7A5;MMP14;SLC7A6;SLC7A7;MMP16;SLC7A8;INCENP;MED21;MMP19;PAFAH1B3;RAPGEF6;ACSBG2;CACUL1;ERGIC2;PAFAH1B2;ATL3;PTAFR;CRCT1;ODC1;KCNA3;ABRACL;SDAD1;FAM117B;EGFR;CENPC;SNX29;WRN;SPP1;STX5;RICTOR;BID;ZSWIM4;CENPT;MBD4;MBD5;SLF2;ATAD5;ATAD2;ADAM32;NOC3L;CENPE;COL3A1;TAOK1;CENPK;TSR1;PKN2;CENPN;SIGLEC1;ADGRL4;CRLF3;YPEL5;CENPQ;SIGLEC7;LGR4;CRLF1;FRK;SIGLEC6;ADGRL3;SIGLEC5;LY6K;RASL11B;RIF1;NAB1;RASL11A;SLA;PLOD2;IL1RAP;ATXN3L;EFEMP2;SLK;TNFRSF8;CEP250;MAP3K8;NEK2;CIR1;CLBA1;MAP3K6;MTPAP;ZNF445;FADS1;ZNF442;BNIP3L;CDKL3;IFNA14;KCNH5;EIF1AY;IFNA16;EIF1AX;BTN1A1;FST;C21ORF58;FBXO17;FBXW9;STX7;ATP11C;CDC25C;NCCRP1;FBXO11;FBXW2;JAML;MSH4;SRSF5;PLA2R1;SLC27A2;ARL8A;IFNA10;FTL;GRIA1;SHC4;BLM;INO80D;TXNDC9;UQCRB;KCNE4;ZC4H2;SPATA1;LY96;UAP1;CORO1A;SPATA6;CORO1B;SPATA7;CORO1C;RAP1B;ARL17A;EIF1AD;SLC9A3R1;AMDHD2;ZNF429;MBIP;ZNF426;BRIX1;NAE1;GRIA3;GRIA4;IFNA21;IP6K2;TXNDC5;NEK8;KCNF1;API5;NEK6;TNFRSF9;NEK7;HPS1;FBXO36;LY86;HPS3;RABL2B;RFXANK;ARPC4;ARPC5;BMX;CORO2A;FBXO33;FBXO30;FAM90A1;LRCH2;ARPC3;DMXL1;SP3;TBXAS1;LCN2;HPSE;SHBG;SP140L;ITGB1;SNAP25;ITGAM;ITGB5;ITGB3;ITGB2;DYSF;PTEN;HTR2A;BICD1;ARL5B;ZNF408;ITGAX;PGM3;ACP5;PGM2;ACP2;ITGB7;SPDL1;ARL5A;SNAP29;SLC36A1;EIF5B;CERS5;CERS6;PIANP;APAF1;ITGA4;GRID1;CEP295;ATRX;TNFRSF1B;ARL4C;MMS22L;ARL4A;LRTOMT;NEMF;ITGAD;C1D;TMBIM1;BMP2K;ZNF878;ETF1;TRIM59;LCP2;TOP1;ITGA5;LCP1;AGXT;SPACA6;CERS2;PRPS1;ROCK2;ATP10A;SRI;IL2RG;MLLT3;MALT1;SRM;DRAM1;AWAT2;ATXN1L;KRIT1;FEM1C;DRAM2;E2F5;SLC36A4;NOP58;MARCKSL1;SSB;PCDH9;KCNJ9;TXNL1;CYP4B1;SYT13;TM6SF1;TTC39C;BICC1;TTC39B;MFSD14A;MYO1D;NECAP2;NECAP1;SYT12;SYT11;EIF3J;PDCD4;EIF3E;ATXN10;PIK3AP1;TRIM33;CD244;MYO1F;MYO1G;CPNE9;RFESD;MT1M;CCP110;MT1X;IKZF1;ACTB;ICAM1;C4B;CDC20;C4A;LGALS3;MT2A;C1GALT1C1;OPHN1;ADGRA2;ANPEP;CDC27;TRIM24;CCDC96;PIEZO2;TNFSF11;CPNE3;FBXO5;PTGFRN;OR5B3;TRIM23;EIF2A;MFSD2A;ARL11;ALG8;C9ORF131;ACTN1;ALG5;KCNK13;OMD;GOLPH3L;ACTN4;MFSD10;CYP39A1;MT1A;CCDC80;SLPI;SOAT1;KCTD10;SUB1;BTK;MT1F;MT1G;KCNQ5;MT1H;FAM76B;MT1B;RIN1;RIN2;NAIP;MT1E;ADCYAP1R1;NUMBL;SDC2;MYCBP2;CWF19L2;LPAR1;CEND1;LPAR4;GSPT1;NKAIN2;MBTD1;PGS1;MC2R;BRIP1;RACGAP1;STK38L;APOD;KCNN4;ATP6V1C1;RTBDN;MSR1;EGR1;PHETA2;SLC10A6;XBP1;EGR2;TNFSF14;DDIAS;SLC10A3;TNFSF13;RANBP17;NBEAL1;IFFO2;MYO5A;IGF1;OSGIN2;PPBP;NTAN1;EXT1;BST1;MC1R;PTK7;ITGBL1;SDC1;NOL10;FBXL5;NOL12;ECM1;AP4E1;IL27;PTMS;MEDAG;VMO1;PCM1;PCLO;ODR4;KCNT2;NUDCD1;NMRK2;MIS18BP1;AKAP14;UIMC1;RAC2;SDF4;PHGDH;RAC1;MUC15;NANS;BBS5;APOBEC1;CAP1;IL10;PBRM1;FCER1G;SYK;MST1;PABPC5;IL18;IL19;GAB3;PRPF40A;GAB2;ZHX1;CTTNBP2NL;RAP2C;RAP2A;DEPDC7;KIF9;RAP2B;SLTM;GAN;KIT;TAX1BP1;DEPDC1;PABPC3;PABPC1;EEF1E1;SLU7;TAGLN;PCNA;SELPLG;GBA;GPALPP1;GNAI3;NEXN;CAPG;HSD17B7;GNAI1;GNAI2;SH3BGRL;RANBP3L;NFIL3;FAM177A1;FILIP1L;EPS15;MAP3K2;IL33;SPRYD3;TMEM176B;TMEM176A;TTC1;VEGFD;C9ORF116;PEX13;VMP1;SH3RF3;ETAA1;ITCH;TTC8;CFHR2;KLHL6;CFHR1;TACC3;MAMLD1;PRDM4;DENND5B;GDA;ICE2;UBXN2A;OR5K2;RPP30;OR5K1;LOXL3;BUB1B;LOXL4;WASHC2C;MSMO1;UBE3A;ACTG2;LOXL1;IGF1R;ACTG1;LOXL2;WASHC2A;GNPTAB;ZNF85;ENPP1;RXYLT1;ENPP3;TGM6;TGM2;CAST;GEN1;SPINK2;MORC3;IL4R;FBXW10;TMOD3;TMOD2;DNAJB13;CASK;ZNF99;TBC1D2B;KMO;TMEM252;EEF1A1;SLFN13;ZNF91;SLFN11;TYROBP;ZNF93;MAP7D3;TBC1D20;DNAJB11;MAP7D2;HHIPL1;BBOF1;PPIG;TBC1D23;WDFY2;PPIB;RPP25;CARD14;PPIA;CARD11;PPIC;FBN2;DDX5;NNMT;TSG101;UBA6;SLC41A2;C11ORF1;DAPP1;PLD4;CACNA1D;PLD1;INAVA;PLD3;CNN3;TMEM243;CNN1;VCPIP1;ADGRG2;GRK5;GRK4;ADGRG5;ADGRG6;LPXN;TBC1D14;LLPH;FGF23;TBC1D15;TCAF2;UBE2I;VCAM1;NUP155;CAV3;DENND4C;MUC19;GGH;NUP153;HOOK3;AHI1;NAT8;NASP;NAT1;TMEM236;NAT2;UVSSA;MKRN1;BHLHE40;NXF2B;DEGS1;IL7R;RNF103-CHMP3;UBE2K;DNAL1;COX20;FBN1;TTC26;DYRK3;TNFAIP6;TAT;MS4A8;PLEK;CYP4A22;MS4A7;NGLY1;TNFAIP3;MYSM1;RND3;LTB4R;PHTF1;ADGRE1;LYL1;RASGEF1B;RB1CC1;MAN1A1;CYTIP;IFT57;QRFPR;ARFGEF3;DACT1;GET4;TBP;PDPK1;ATP6AP2;SHROOM2;SHROOM3;IRAK3;NAV1;TENT5B;ETV5;TTI2;ETV6;ACTA2;ELF1;ELF4;DPPA3;CHI3L1;IFT46;SHANK2;PSMB11;RALA;OR5M8;SLC3A2;CBL;RNF4;RNF2;AGPAT4;GK2;POLD3;IFT74;IL1RL2;GNG2;CNR2;GNG4;TGS1;SPOCK2;SLIT1;BNIP2;PTK2B;OXCT2;SLIT3;TRDMT1;NIPSNAP3B;TTC14;NIPSNAP3A;RRM2;HSD3B2;TPBG;HSD3B1;USF3;GALC;GALNS;ADGRD1;GALE;RSPH1;UFM1;POLE2;TBX10;SIMC1;ERCC5;PTX3;KRAS;ACKR1;GLA;PI4K2B;NCKAP1;TES;WIPF1;CLEC10A;MRGPRD;SMC5;HNRNPR;PHAX;SMC6;SMC3;SMC4;SMC2;ELK4;EPS8;MTBP;ALCAM;CSPP1;GJA4;AP1S2;CMKLR1;PRKCI;PRKCB;CLEC11A;GML;FNDC3B;WDR75;GTPBP8;ATG13;NUP93;FAM169B;PRKD3;MAP1A;FREM1;CFB;OTULINL;ZNF397;CFI;XPA;CFP;RNPC3;RPS4Y1;ARPP19;SAMSN1;ANAPC10;PLAC8;OR5M11;FLRT2;VPS11;HMOX1;NCKAP1L;PCDHA3;NRBF2;PCDHA2;ICOS;HLA-DQA1;PLK4;BARD1;ARL14EP;NFE2;NDFIP2;PRELID1;NDFIP1;ZNF382;MCAM;PLK2;PLK1;ELL2;MEX3C;FOSL2;FOSL1;SQLE;EHD3;EHD4;GJB4;HNRNPF;PCDHB6;SNAI1;CEP83;PCDHB5;PCDHB4;PCDHB8;GAPT;PCDHB7;DENND1C;CEP57;BTG3;BTG2;CDKN1A;SETD2;SMG1;WDR47;BTG1;ARPC1B;SMG9;PHF7;PHF6;ASGR1;ABCC12;PHEX;WDR44;TAF7L;C1QTNF1;C1QTNF7;C1QTNF6;ZNF280C;PBK;TIMP2;ELOA;ELOC;RRP12;TIMP1;HELLS;GRAMD2A;AHSG;ASH1L;FAM126B;TERF1;COPZ1;APBB1IP;NSA2;TUBB2B;ZEB2;KIFC1;MTF2;TCP1;PLIN2;PLEKHO1;ANGPTL4;EXOC5;PLEKHO2;HLA-DQB2;EXOC1;GAS7;HLA-DQB1;GRN;WDR26;RNMT;ADCY3;SGMS2;SPTY2D1;FAM214B;ADCY7;FGD2;FGD3;NSD3;APOL4;PPP1R2;RPS15A;GPNMB;OLFML3;EPYC;UBN2;OLFML1;NSD2;SLC17A5;USP1;APOL1;MBNL3;TAF9B;LDLR;APOL3;APOL2;FARP1;KIDINS220;PCGF5;CSNK1A1;IL10RA;PBDC1;WDR19;ECEL1;TUBB4A;DEF6;MKLN1;GATM;DHRS9;CLCF1;FOSB;TMEM39A;PLP2;SCRG1;NUCB2;ANKRD13C;CEP126;C8ORF48;MRE11;POGLUT1;TXNL4B;CSF1;SYAP1;TNC;UBP1;CLU;LCLAT1;VIRMA;CEP128;FAM216A;PPP1CB;RAB43;RAB44;CYSLTR1;DEPTOR;TNN;CFL2;PAPOLG;CFL1;LAMP2;PAPOLA;PLS3;ZNF326;PAPOLB;PLXNC1;ANKRD13A;IL13RA1;IFNAR2;MAGI1;C8ORF58;TLE3;USP7;SUPT16H;CEP135;TPM4;TPM3;USP3;CSGALNACT2;DIO2;THOC1;DIO3;VRK1;THOC2;FRMD4B;VRK2;FAM91A1;PGD;RAB32;MORF4L2;RAB34;FKBP7;PHIP;SNRPE;ADTRP;TSSK4;PPEF1;FAM8A1;IFNAR1;IPPK;PARM1;RAB5C;FAM114A1;GLT8D1;HMMR;UBR1;AEBP1;KNG1;MTM1;ORC5;ORC4;ORC2;CD300LB;SMN2;CD300LD;CD300LF;SRGAP2;CCDC18;FANCM;PYM1;FANCB;DAB2;SLC7A6OS;CPD;P4HA3;REEP3;BCL3;ZNF778;CSPG4;DRC1;MAP3K14;CNIH3;RAB5A;LHX9;ZNF773;PLEKHF2;BMPR2;MCM9;WDR3;UFSP2;TCIRG1;TRO;ADAMTS4;ADAMTS5;ADAMTS2;ADAMTS1;AP1G1;PHACTR3;TLK2;EMILIN2;EMILIN1;HMGCS2;OIT3;TNPO1;ADAMTS8;CCDC50;ZNF761;RFC5;CCDC39;CR2;RFC3;SLC13A3;GGPS1;UGT1A1;CKAP2L;DIS3;HAUS3;FAM219A;HAUS6;C1QL4;SMC1A;HAUS2;DNAJC1;FOXD4L5;FOXD4L6;ESPL1;CATSPERG;CCDC42;MCM5;LCORL;FOXD4L3;FOXD4L4;FOXD4L1;ZNF750;CEBPA;MTPN;RAB1A;LEPROT;NUFIP1;FRRS1;NUFIP2;CEBPE;VPS4B;FGL2;TULP1;NLRC4;TMA16;FBXL20;P2RY6;DNAJB6;HECTD2;ASTE1;FIP1L1;HAUS7;DNAJB4;IL21R;XIRP1;UGT1A5;DNAJB9;VPS54;XIRP2;UGT1A4;UGT1A3;BCO1;UGT1A9;UGT1A8;UGT1A7;JAZF1;SEC11C;ANGPT4;SLC35A3;ANGPT2;RNGTT;CCDC59;CYP51A1;APOC4;APOBR;RAB10;MFAP4;EVI2A;P2RX4;APOC2;MFAP3;GLOD5;MFAP2;RAB13;RAB18;POLR3G;RAB19;CEBPZ;SNRNP48;EVI2B;NECTIN3;TNRC6A;IFITM3;SLC35B3;IFI27L2;IFITM1;IL1RN;IFITM2;SLC35B4;PANK3;TRAF3IP2;PITPNB;SLC35B1;FCF1;CBLB;HS6ST2;PNN;RPS16;PNP;PPP2R1B;RPL36AL;RPS6KA1;MAGOH;ZNF845;PCLAF;PDK3;KAT7;SEPHS1;IFITM5;RPS13;ARRDC4;DYNC2H1;SRRM3;TKTL1;ESCO1;IL1R1;ARRDC3;COG3;IFRD1;HLA-B;P3H2;PRAMEF20;HLA-C;P3H1;HLA-A;KNL1;ESCO2;HLA-F;CRNKL1;HLA-G;TIAM2;TIAM1;NEIL3;KATNAL2;PRAMEF26;PRAMEF25;ATP6V0D2;CFTR;SLC22A4;STXBP3;DCUN1D5;DCUN1D3;STXBP2;DCUN1D1;PRAMEF11;PRAMEF10;APCDD1;HNRNPLL;PRAMEF17;TRPM2;UGCG;PRAMEF19;PRAMEF18;PRAMEF13;PRAMEF12;PRAMEF15;PRAMEF14;ATP6V0A4;TRPM7;TRPM6;TMEM184C;ZRANB2;MAGEE1;SLC35E4;SETDB2;PYCR1;TRERF1;DERA;SMU1;RPS25;HAL;RPS27;PARVG;ZNF816;FUBP3;ZNF813;MPHOSPH10;RBAK;TDGF1;SPRR1B;TOP2A;ZCCHC12;COL18A1;IFNA4;TOP2B;AHCTF1;IFNA7;TENM3;IFNA6;IFNA1;SLC35F2;ZFAND2A;MCUB;IFNA2;RSF1;ZCCHC18;PRL;MEOX1;IFNA8;LIMD2;ROBO1;SLC22A12;XPO1;SEC61G;DNER;SH3PXD2B;TMED3;TMED2;TMED5;VAV3;EDN1;RAB6C;PARP2;GPBAR1;PPHLN1;CYP7B1;RENBP;ITFG1;VAV1;HCK;CNEP1R1;TLR9;TLR8;HNRNPH2;TLR7;RAB7B;TLR5;TLR4;MATN3;TLR3;TLR2;AMER1;FYTTD1;C1QB;C1QA;MAGEH1;CSTA;ZDHHC20;ICA1L;HDC;PTGER2;RGPD6;RGPD5;RGPD8;PTN;RGPD2;TYMS;CST7;DCST1;AIF1;RGPD4;RGPD3;NKD2;TCEAL8;NT5E;MTHFD1L;LMNA;UBTD2;SUSD3;EMC7;HDX;METTL9;TCEAL9;RTRAF;MPP1;GINS2;MYEF2;SUSD2;SORBS2;LHFPL2;LHFPL1;SLURP1;MPP7;SPCS3;KBTBD2;SAA1;SAA2;MPHOSPH8;MPHOSPH6;C1QC;RIPOR3;ZWILCH;PMCH;SPPL2A;ARHGDIG;CWC27;CNDP2;DOCK11;TATDN1;BMPER;RBMX2;ARHGDIA;FPGT;ARHGDIB;COTL1;SVEP1;PUS3;GAS2L3;LIG1;SHISA5;ATP1B3;PACRGL;FANCD2;CERCAM;CHMP4B;MATR3;PRTN3;XPR1;ZCCHC7;IDI1;STEAP1B;CHRNA5;COPB1;GSTCD;LPP;FBLN5;CAMSAP2;FAM83G;FAM83F;ZMAT3;NLRP7;CDH22;C14ORF28;NLRP2;NLRP3;LONRF3;CDH26;CLSPN;NLRP1;FAM83D;FAM83C;SPECC1;CYP2J2;CBX5;MLKL;IDH1;CPSF2;CWC15;SELE;EIF2S1;SELP;DIAPH1;DAP;DIAPH2;TSGA13;DIAPH3;SELL;TRPV6;TLX2;TRPV4;BRWD3;FGFR1;KLHDC9;GPSM2;MEGF10;MEGF11;HS2ST1;RBM3;RPS4X;SPRED3;SPRED1;HEPH;CASP5;PPP2R5E;CASP3;TRPS1;CASP4;BLNK;CASP1;MFSD1;TOPBP1;RBM7;SRGN;HGSNAT;SVOP;PLAUR;RPS3A;TMPRSS11F;DCN;ZAP70;AIM2;RBL1;DDAH1;OAS1;RASA3;PEAK1;RASA4;ALDH1A2;COL6A2;OAS3;ALDH1A1;COL6A1;RASA2;MYH9;RBMS1;DNASE2;KDM7A;COLEC12;STOML3;CLEC12A;ABRAXAS2;LIN9;THBS2;THBS3;GNA13;TBRG1;NXF1;MAPK9;NXF2;UGP2;CHSY1;PPP2R3C;CHSY3;TENT2;MAPK6;BUB1;NXF5;S100PBP;MUC6;C2ORF74;TMEM30A;LUM;C2ORF78;QPCTL;LIMK1;DEK;SLC4A7;WEE1;PPP2R2D;ATP13A4;ATP13A2;LPIN2;CSNK1A1L;LPIN3;USP6NL;CYBC1;PID1;NEXMIF;UXS1;TMEM97;RBPJ;LIPA;SCAMP5;ZFYVE28;PSMD8;PREX1;RABGEF1;NSDHL;PSMD6;LSM11;LIPH;LIPN;WDHD1;STARD6;ZNF281;FIBCD1;RFX2;DNTTIP2;RNASE4;RNASE3;DICER1;RNASE2;SCAMP2;EML4;FAM133B;CLDN4;ZFYVE16;DDX39A;EID3;RUFY4;RFX4;RUFY3;AKIP1;RBP1;TBPL1;LETMD1;CGGBP1;LXN;PARPBP;TTYH2;FPR1;MTMR9;CLCNKA;EDDM3A;EDDM3B;HPR;IQGAP1;HACD2;LY9;MTMR6;SLC5A4;NCAPH;C2;HACD4;MTMR7;C6;PRKAR2B;FIGNL1;HAO1;RSU1;EXPH5;LYN;MCTS1;ABCA1;NAPSA;ZNF263;HACE1;C5ORF34;PMM1;ABCA6;ZNF260;EDEM1;EDEM2;ABCA9;LYZ;CP;EIF1;COL1A1;MLLT11;UCK2;COL1A2;EIF6;TDP2;C11ORF16;SASS6;NOX4;TMEM9B;EZH2;FERMT3;ARF3;ARF4;TUT7;PIGN;HEXB;TUT4;PIGW;LITAF;EFCAB9;VSIR;PIGX;TUBA1C;TUBA1B;TUBA1A;TMEM43;FLVCR1;SH3BGRL3;ZNF248;IKBKE;CTBS;C11ORF24;OFD1;UPF2;RIPK3;GPR34;ARG1;RIPK2;NSUN2;LRRC49;PGAM1;MYOF;EMP1;GPR31;LRRC40;NSUN6;DNTT;PTH2R;DYNLL1;LRRD1;PTGR1;SIRT1;F5;PSMA5;VAMP8;F7;GPRC5B;PSMA3;PSMA4;KCNMA1;CKS2;PELI1;VAMP4;MDFI;SLC29A3;TMEM106A;C11ORF54;TMF1;COL11A1;ZNF518A;TMEM74;PTGS2;FSTL1;FSTL3;HLA-DMB;BTAF1;SRPX2;TMEM67;UCP2;C18ORF21;PSMB1;STAT4;FLNA;FLNC;RPS27A;SRSF10;SRSF11;NKTR;LRRC25;P2RY13;TRMT10A;C11ORF65;P2RY10;ANKIB1;TRMT10C;GK;AADAT;USP9X;USP9Y;TMEM62;PLXDC2;SPSB2;LRG1;FABP5;PSMC4;FABP7;PSMC1;ETFBKMT;RPL22L1;ZNF697;C11ORF58;HDDC2;UGT1A10;NRROS;FAM13B;NCF1;ZBTB25;NCF2;UBE2D2;GPR65;NCF4;HP;F13A1;CXCL13;SAT1;CXCL16;HPGDS;ZNF208;SLC25A40;SLC16A3;NEPRO;SH2D5;SH3GLB1;CPA2;ZNF681;SLC38A1;ZBTB38;ZBTB37;UBE2E1;UBE2E2;PRPF4B;OLFM4;FOXP2;SLC9B2;FRMD3;ACAP2;MAF;SLC9A7;C18ORF54;SLC9A9;MAL;ANAPC4;S100A5;ROR1;S100A4;ROR2;S100A9;S100A8;TRABD2B;LRRC58;LRRC59;C11ORF97;ECSCR;GLIS3;ISG20L2;TNFRSF11B;GPR83;KRCC1;GPR82;SAV1;SOCS2;NPAT;SOCS3;ATXN3;SBNO2;DSEL;STK38;NPTX2;ZNF665;SLC38A2;BCL2L14;SOCS4;COL28A1;GFPT2;FOXN2;LRRC66;PTPRD;PTPRE;PTPRC;TMEM17;UST;MDM4;ZNF654;MYD88;CDCA7L;CELF2;CELF3;FHL1;LECT2;CELF4;FHL3;PIK3CD;HUS1B;ARRB1;FASLG;FHL5;PIK3CB;ARRB2;FOXM1;PIK3CG;FCGR3A;FSD1L;FCGR3B;SUMO1;DSE;OR2Y1;DGCR8;PMEPA1;ZNF644;UPP1;ERC2;SLFN12L;OVGP1;PPP1R12A;PEG3;DDOST;SLC25A18;DBF4;SLC25A17;NPC2;ZNF638;DSG1;BIRC6;BDP1;DSG4;SEC22B;DTL;MET;SEC22A;BIRC2;R3HCC1L;BIRC3;PPP1R15A;RNFT2;PPP1R15B;ITIH4;COL15A1;GTF3C3;ITIH3;RETNLB;LRP1;GTF3C6;PPM1N;MAK16;HSD17B14;PRCP;HSD17B12;ZBTB44;ZBTB41;PRIMPOL;RNFT1;CCL8;KIAA1328;CCL7;SLITRK4;TIFA;FCHO2;TP53INP1;CCL3;CCL2;FCGR1A;FCGR1B;SEC23B;SH2B2;CTHRC1;SLC25A24;CYB5A;PTPN1;LINGO4;PPP1R14B;MGA;BAIAP2;MCOLN2;FCGR2A;PRC1;ZNF616;MGP;ZNF613;PTPN9;PTPN6;FCGR2B;PTPN4;SEC24D;PTPN5;SMAP1;SPG21;PTPN2;EPHB6;SPON2;ERRFI1;SPON1;TMEM41B;JPT2;THUMPD3;GCC2;CCNC;IFI30;TXNDC17;CCAR1;RASSF1;ZNF729;RASSF2;RASSF4;ZNF726;RASSF5;DHX58;RASSF6;ZNF724;BCAP29;ZNF721;KIF21B;CCNL1;ENTPD1;ST6GAL1;ENTPD3;SCAF11;NSMCE2;HASPIN;THAP1;EREG;DHX40;STX1B;SFRP2;IFI27;LACTB2;TAGLN2;KDELR3;KIF20A;KIF20B;CCNO;TMEM87A;TMEM87B;L3MBTL3;CAPSL;PPP1R3A;MST1R;ART3;PIK3R5;SNX1;ZNF708;APH1B;DHX33;PPP1R2B;MIER3;ERI1;MICAL1;TSPAN6;ARSK;DHX36;MIER1;SLAMF9;DHX38;TSPAN5;SNX9;ARSG;CD14;SNX7;A2M;SCN3B;RIMKLB;SCN3A;SNX5;SNX6;CCR1;PPP1R21;INTS2;EAF1;LRRN4;DCLK3;MICAL2;CELA1;TF;ARMC10;BPIFB4;ARTN;ID2;RPL27A;ACER3;PEMT;ARMC12;CALM3;INTS6;CALM1;SCN2A;GLIPR1L2;RETREG1;CALM2;CD22;SHISAL2B;TAS2R60;CCDC122;FKBP10;INTS12;CCDC121;USPL1;FKBP14;CCDC125;SUV39H1;DIRAS1;CETN3;CTSZ;PTPRO;SLC7A14;MIA2;SECTM1;N4BP2L1;PTPRJ;SLC7A11;BRCA1;KIF11;BMI1;IER3IP1;BRCA2;CD3E;N4BP2L2;CTSS;EDA2R;KIF15;SPTLC2;CTSL;STBD1;CTSK;ENC1;DHX15;REV3L;ARIH2;CD38;CTSH;CD37;QSOX1;ARIH1;CD36;CCR5;CD33;CTSC;CCR2;FOXD4;CD53;VKORC1;CD52;NXPE4;TMEM150B;SEC13;STARD3NL;ZFR;AKR1A1;ANO6;KIF23;ANO7;KIF22;OSMR;ZFY;SORCS2;ENAH;LAT2;CTTN;G2E3;CD48;KIF2C;DBN1;CD44;POPDC2;SLC43A2;SATB2;STX19;HEATR1;SLC43A1;STX18;GREB1L;NEDD9;DERL2;CRIP1;PAK1;STAMBPL1;EXOSC9;CREG2;PAK6;CCT8;HSF5;PAK3;EXOSC2;PAK2;HEATR9;CCT4;NPDC1;CD74;CD72;YIPF5;DKKL1;PLEKHA4;DSPP;MIB1;PLEKHA8;NEDD1;DPY19L1;THEMIS2;DPY19L4;STK17B;AUNIP;ESYT2;FAM171B;ESYT1;CD68;MAD2L1;CD86;DBR1;PLVAP;CD84;ERCC6L;DCLRE1C;CD80;GXYLT1;JADE2;IFI44L;NPPB;RGS2;CAPN6;CAPN7;RGS1;CAPN2;OSTF1;ARHGEF40;PPFIA3;SH3GL1;PDGFRB;ZBP1;SLC30A7;PDGFRA;G6PD;SCARA3;CD93;SLC30A3;SLC30A4;THEMIS;CYBB;CYBA;PCOLCE;MID2;PROCR;DOK1;DOK2;DOK3;TMX3;CCNE2;DPEP2;DPEP1;MASP1;DPEP3;CALCA;CALCB;PSMD11;RBM8A;PSMD14;PSMD13;YTHDC1;CCL3L3;SEL1L;DDX60;RPF2;SLC1A6;HCAR2;CCNB2;HCAR3;CCNB1;CALD1;C16ORF54;ARHGEF37;VDR;CCZ1;NFXL1;INHBB;INHBA;SSH2;CALHM5;IL2;CALHM6;BMP1;PAN3;APPBP2;COL5A1;KIF4B;OSTC;COL5A3;KIF4A;COL5A2;TARM1;STT3A;TAB3;STT3B;GCLM;LGALS3BP;DDX3Y;PNLIPRP2;GSK3B;RBM26;DDX3X;TREH;HMGB2;CHD5;HMGB3;PSIP1;ILK;LAMC2;HMGB1;LAMC1;CHD1;SIRPB1;AFF2;SEC61A1;UBE2Q2;CD200R1L;NPTN;VCPKMT;CPXM1;RBM34;A4GALT;CNPPD1;GALNT9;UTP15;EED;DYNLT3;RFPL2;BUD31;MMP3;PLA2G4A;CIP2A;DDX52;MMP8;MMP9;UTP18;SSTR5;CCNA2;RCN3;CREB3;RCN1;LMBRD1;LMBRD2;CDHR2;IRF8;SPOPL;IRF5;CFAP53;SAXO2;BLVRA;PAOX;TMEM45A;DCTN5;RBM47;LAMA2;BCL2A1;MVP;GOSR1;DDX21;RRBP1;TAF1L;HMGCR;CLN5;ATOH7;ERLEC1;PDLIM3;EFS;PDLIM2;SCN7A;PDLIM5;RBM39;GALNT6;GALNT4;PLA2G2E;TAF13;GALNT1;PDAP1;ATP2B1;SOD3;ACVR2A;U2SURP;ABHD17B;KATNBL1;BMT2;SHLD2;TAF7;NAA16;NAA15;CCDC174;CCDC173;TAF3;RBM43;RAN;RBM44;RB1;RPL4;EHF;RPL30;RPL3;SERPINE2;GLDC;TMEM200A;COL12A1;SERPINE1;STMN4;ENO1;MILR1;GPR176;CREB3L3;HENMT1;GNAT3;CREB3L1;MYC;MYB;RPL38;RPL37;JUNB;RPL39;CHGB;TSPYL2;ACOT9;CUBN;CHIA;WSB1;TRIQK;UNC13A;NHLRC3;RPL21;GLCE;RPL23;SERPINF1;ZNF160;MED8;ZNF705A;SYTL5;MED7;CPED1;RNF125;BIN3;BIN1;SARNP;TYRO3;SERPING1;ASF1A;CDC42SE1;RPN2;VPS26A;FAM149A;SKA1;SKA2;PPP3R1;PRDX4;GALR3;OCSTAMP;PLCG2;SSR1;SERF2;NR2C2AP;S100A10;PRR30;FZD3;ST14;ACE;RDX;UPF3B;BRAF;INO80;GPR137B;ACR;CYLD;SLC6A6;CPEB1;RNF103;GPR183;GIPC2;HBP1;TNFSF8;CDK14;ADA;HOXD8;RAD18;SERPINA3;SPEF2;ELN;CLTC;TCF23;PRSS27;HRCT1;MS4A4E;SERPINA9;PRSS22;MS4A4A;MRC2;C16ORF70;FCRLB;TRIM9;GPR132;CSRP2;TRIM5;TMSB4X;TRIM2;TMSB4Y;MRC1;NUF2;RIOK2;EMB;RIOK1;HAVCR1;PF4V1;GARNL3;HAVCR2;BRD2;TIGD2;SERPINB1;ANXA1;SERPINB2;ANXA2;MIOS;SSR4;ANXA3;IFNGR1;NFAM1;SSR2;ITPK1;SSR3;TCF12;TET2;SERPINB9;SERPINB8;SERPINB6;RNF168;GCFC2;MS4A6A;AFTPH;LSG1;CD200R1;INF2;HCLS1;FAM90A26;PLCB2;ZNF595;CCL13;ASAH1;CTDP1;TRIM16L;AOAH;MS4A6E;TMEM165;BCLAF3;PRAMEF6;PRAMEF5;TMEM168;PRAMEF4;RNF139;PRAMEF2;PRAMEF1;GCNT2;SC5D;ZNF107;CHML;CCL18;RNF130;CCL17;SF3B1;PRAMEF8;CCL15;PRAMEF7;CCL25;ZNF583;AOC1;CCL23;CCL22;F10;CARD9;LAPTM5;WWP1;C1ORF21;FMO2;GTF2H1;SULF1;TMEM154;GPR141;ERP44;ABI2;RNF149;AGBL3;ABI1;TRMT6;RLIM;ZYX;CYB561;PUS10;UHRF1BP1L;COL16A1;CSF3R;FAM25C;TUSC3;FAM25A;FMR1;ITGA2B;HJURP;IRS2;METRNL;FAM107B;CDH6;PYCARD;TUBB6;NAGLU;APMAP;CDH1;IYD;TUBB3;RNF19A;FAM25G;CHP1;SMARCAD1;ZNF566;TMSB10;ZFP37;CD177;ZNF563;TPD52;BIVM;ZNF560;FAM24B;IGFBP4;ANKRD44;CD180;FAM24A;GTF2F2;MOB3A;TRAIP;ARMCX3;CLEC4A;ST7L;DISP3;ARMCX1;CLEC4C;MELK;ARMCX2;CLEC4D;RALGAPB;ARMCX5;ERP29;NHP2;ADAM9;ADAM8;CLEC4E;INTS6L;NKAPD1;NOTCH2;CEMIP;MINDY3;CALCRL;CUL5;RNF180;CUL3;HVCN1;ANKRD12;CUL2;CUL1;C1ORF54;RASAL1;RASAL3;GTF2E1;AK8;ADAP2;CLEC7A;ESD;RNF170;IGFBP7;SLC15A3;SKIL;IMPG2;MPDU1;ANKRD28;CD163;ATP8B4;SLC37A2;TOR1A;OR5B21;GLMN;DHCR24;CYP4F11;TECRL;CYP4F12;PALB2;ZZEF1;MOB1B;CDK8;RCAN1;CNOT6;CDK6;MAFB;CLEC6A;ITGA11;SPIRE2;TDRD12;CDK1;MAFK;SERINC1;EFHB;SERINC3;NES;SERINC2;RAD9A;RNF13;SRXN1;SYCP2;TREM2;PTPN22;PTPN23;INSL6;PTBP1;SCPEP1;PSD4;RNF17;CNGA2;TAPT1;IQCB1;AMN;PDCD6IP;GPX1;GPX3;GPX6;GPX5;GPX8;ZFP91;GPX7;C1ORF162;TRAF1;RANGAP1;REXO2;ASPN;BET1L;PTBP2;ZFP90;PATL2;PTBP3;DUSP22;ASPM;ZNF519;ESRP2;RP2;ANG;SPEM1;EIF4E2;SMPDL3B;SOS1;SMPDL3A;GTF2A1;NFAT5;GTF2A2;LUZP1;RPL36A;NDNF;C3ORF38;NHS;RBBP8;ETFRF1;SNRPB2;BAK1;DCAF10;UGGT2;UGGT1;WASF2;SEMA4A;TXNRD1;PLCL2;CFLAR;PTPN12;ASS1;TPCN2;PNRC2;NIN;KLF6;RAD51;MGAT4A;ESF1;MNDA;FOLR3;SYCP3;CLEC2D;SLC24A5;CDRT1;PFKP;GLTP;APP;VIPR2;SPARC;ARL6IP1;GORAB;LST1;EDNRB;CHEK1;VSIG4;ZFPL1;GOLGA7;TNS3;SKP1;SLC6A19;TIPIN;SLC6A17;SACM1L;SLC11A1;ACSL5;MRPS18C;CHIT1;CARHSP1;PLPP5;RRAGC;XRN1;CD109;PAPPA;COL8A2;GUF1;C3ORF20;COL8A1;TTLL11;PFN1;CD101;PLPP1;CDS1;SMIM3;TMEM161B;IGSF6;KLK1;MAOA;SP140;EBI3;MGST1;TWF1;SLC6A20;RFPL4A;NLN;SGPL1;NUAK2;PRRC1;INPP5F;INPP5D;DPH5;MAP6;NAALAD2;ASL;GPM6B;CDR2;CARMIL1;ZRSR2;NUS1;RABGAP1L;PINLYP;PTPRN2;GADD45B;SIGLEC12;PYHIN1;SIAH1;KNOP1;AMMECR1;MEMO1;GDF3;GDF6;GNG12;GNG11;ZWINT;GADD45G;MANF;CCDC88B;CCT6A;CCDC88A;LACC1;MARCO;STAG1;STAG2;AKR1B10;STAR;SESTD1;AKR1B15;CREBRF;CORO7;CLIC4;FEN1;TRAM1;OLA1;KRT23;TRAM2;GLIPR1;SERP1;PCF11;ZMYM5;STAB1;ANKRD1;ANKRD2;TNFAIP8L2;ANKRD7;MAP4K1;STRBP;TFE3;RHOG;RHOH;AMPD3;RHOC;UCHL3;B3GNT7;MDFIC;BBS12;FRG2;MMP23B;FRG1;RHOJ;TFEC;B3GNT2;STRAP;SGK3;FAM20A;RHOV;SGK1;SGK2;LILRA6;TOR4A;PRIM2;C10ORF88;CXCR4;CXCR6;LILRA1;LILRA2;LILRA4;ARNTL;RAD54B;SCEL;NPW;PTCHD1;TBL1Y;SHOC2;LY6G6C;TBL1X;CA12;RANBP2;SUZ12;C1GALT1;ERBIN;LILRB1;LILRB2;LILRB4;LYVE1;LILRB5;PRPF39;KRT18;CR1L;AXL;FAS;TRIP12;TRIP13;ZNF354C;WASHC4;STEAP4;GALNT15;SIRPG;ARID4B;NUCKS1;MANEA;ARHGAP35;IL18RAP;PTTG1;PTTG2;BASP1;NUSAP1;SIRPA;PDE8A;KRT6B;CA13;PDIA3;CD300A;MATK;OCRL;PPP4R3A;PPP4R3B;PDIA6;PDIA5;KRT72;ARHGAP45;SGO1;PHOSPHO2;COL4A2;SELENOS;KIAA2026;TBL1XR1;COL4A1;SELENOP;SCG5;ELMO2;SELENOV;CD300C;AIPL1;LRIF1;STEAP1;STEAP2;HDGFL3;RAI14;ABCG2;TEDC1;TEDC2;AKNA;KLRB1;USP53;C5AR2;C5AR1;TMEM59L;LTBP2;CSF2RB;DTX4;NID1;ARHGAP15;STK4;CPLX1;NID2;AGER;CSF2RA;NALCN;CPLX3;SEL1L3;DPP3;STK3;TMEM125;MAN2A1;ALDH3B1;ATP6V1H;STAP1;MARK1;ACBD5;TGFB2;STIL;TGFB1;HSPA5;TBCD;BFAR;TDRD7;TBCA;ARHGAP25;AZIN1;KIF18A;ARHGAP30;FES;DNAJC10;TMEM119;KLRD1;TGFBI;DOCK5;SCYL3;USP37;MCTP1;USP38;DOCK7;CXCL1;CTDSPL2;CXCL3;CXCL2;SLC2A6;SENP6;TMEM100;TMEM104;CYP4V2;NFKBIZ;PDE4B;POLI;BDKRB1;POLK;SCYL2;ABCC3;USP47;CAMK1D;PTGIS;RASA4B;DESI2;LMNTD2;USP45;CTPS2;FGR;DDX19B;CHMP3;DOCK2;MCTP2;B4GALT6;RGS18;SASH3;RGS19;HPGD;TUFT1;PON2;GMPR2;SELENOF;IWS1;SELENOI;STRN3;GMDS;NRIP1;NRIP3;NCAM1;PDE6A;LRIG2;SASH1;RWDD1;NIFK;WTAP;PCDHGC5;PRAF2;ZNF182;CADPS;LCA5;ARID3A;MEIS3;SHCBP1;SGPP1;PIKFYVE;GNPDA2;PMP22;SSBP2
Genes Changed Upon Heat Shock In Quadriceps Of R6/2 Mice GSE95602	46/63	0.8360190460526302	0.9999978559094117	0	0	0.7912767596342309	0.14172074080906813	PNMT;OTUB2;MOGAT1;TMEM59L;GDPD2;PBXIP1;CPLX4;LAMP5;CHTF8;EFNB3;CXCR1;CXCR2;SH2B3;E2F7;NKX2-3;SLC25A25;PITX3;PLS1;PRIMA1;PRKCG;CDX4;F10;HSD3B2;HSD3B1;TMEM40;APOA4;SLC30A1;FOXN4;OVOL1;CFAP299;RAB33A;TMEM252;KCTD7;SERPINB6;GADD45G;DNAJA1;MC1R;SLC7A8;LRRC7;CLEC6A;CROCC;LNX1;RARB;RIN2;FGFR3;NEUROG2
Astrocyte-specific Genes PMID15155908	20/28	0.8365820980145608	0.9999978559094117	0	0	0.7312969194926223	0.13048576180095586	PYGB;GSTM2;VCAM1;CD81;AQP4;DBI;NDRG2;CLU;PLA2G7;PRDX6;CST3;GJA1;FABP5;SCD;PEA15;SPARCL1;ALDOC;THRSP;LAP3;GSTM5
Bcl11b Down-Regulated Genes In Mouse Striatal Cells GSE31096	20/28	0.8365820980145608	0.9999978559094117	0	0	0.7312969194926223	0.13048576180095586	BCAR3;FOXC2;TNXB;CHRD;CXCR6;GXYLT2;IL17RD;MAPK12;VASN;RXFP3;RAB32;SERTAD4;DPYSL4;PIK3IP1;ARTN;GPER1;MAL;RAB7B;TSPOAP1;APPL2
Expression In Quadriceps Muscle Of HSALR 41 Myotonic Dystrophy Mice (MOE430B Array) GSE14691	154/206	0.8368940673739007	0.9999978559094117	0	0	0.8653770827683871	0.15408712116454507	MROH2A;RFESD;CISD2;MSI2;ZDHHC3;GIMAP8;C3ORF18;CDH4;MPRIP;SEC62;ARID2;SMCO1;MBNL1;PRKAB2;RBFOX1;MREG;EIF1AY;EIF1AX;PRKCE;SEMA6D;DHDH;ATP11C;SLC30A1;ARMC8;ASRGL1;RC3H2;KLHL41;LARS2;PRPF4;CCNY;KATNAL2;PARD3;CRYZL1;C18ORF54;HECA;KCNQ5;CTXN3;CCDC82;JCAD;UBA6;PDS5B;GSPT1;CAMSAP1;PLD2;ENHO;MAP3K20;CD300LG;SPTBN1;GPIHBP1;KCNF1;RABGAP1L;JAG1;FAM78A;OSBPL3;NR2F1;MYO5A;IFT122;KLHL23;NR2F2;RMDN1;BTBD8;LRP2BP;QKI;TDRD3;AFDN;DIAPH2;PTPRB;AKR1B10;NCEH1;CILP;AKR1B15;CPD;TMCC3;CALM1;CPEB2;TECPR2;NRP1;AHCTF1;C17ORF75;PODXL2;ZC3H4;CCDC47;LRRC39;AP4E1;GADL1;SNX13;METTL11B;CHD1;EDA2R;SYNE1;PPP3CB;EEF2K;UBE2Q2;GPER1;NCS1;SDF4;LRRCC1;ZYG11B;STRBP;TSC22D2;VPS13D;VEZF1;CNKSR1;KCNMA1;ADGRF5;MMRN2;TRNP1;MET;ATPAF1;NUFIP2;RNMT;LRTM2;LRTM1;SEMA3G;TULP4;ATP2C1;MLLT3;ECPAS;NTF4;TCEAL7;ERLEC1;ZDHHC18;RMND5A;ABLIM3;LRRC8C;NAA25;CTNNA3;FLNB;ZSWIM6;D2HGDH;AGA;FILIP1L;MPZL3;ZNF467;JAM2;MFSD4B;BCHE;ATRNL1;SMOX;AHNAK2;SCTR;FBXL17;FBXL16;U2SURP;MIB1;PDP1;MKLN1;DLC1;XPNPEP3;FAM171B;PKN2;OCIAD2;PLCD4;ADGRL2
Mbnl2 Binding Sites In Frontal Lobe From Myotonic Dystrophy 1 Patients Vs Healthy Controls GSE68890	70/95	0.8370690600523829	0.9999978559094117	0	0	0.8186209583171017	0.1455906755815013	TCP10L;RAB3C;CELF1;RNF14;RPL31;SPPL2A;ZFAND5;YBX1;NPPB;OTUD6B;ITGB8;ZNF569;BORCS7;ERMAP;PRKACB;RNF152;MAP3K4;RGS7;UTP14C;PRKCG;ARG2;UNC5A;KCND3;ALG12;SERPINB9;THOC2;NPNT;DNM1;SLC9B2;SLC25A18;INCENP;ADGRB1;SLC9A9;TET3;RARB;ZSCAN25;CUL9;KANK2;GPM6A;ZBED9;ASAH1;C11ORF54;MRPS35;COL11A1;TMEM74;TRMT2A;PTH2;INAVA;SLC7A2;RAP1B;POLR2A;PTK2B;CEP192;CHSY3;KCNN3;PRR22;SLC38A2;GGT7;NDFIP1;TMEM30A;EIF2AK3;THAP12;NR1D2;COQ9;MIB1;TM9SF2;RYBP;APEX1;BRMS1L;PAM
LGN Interneuron Gene Module PMID19638972	176/235	0.8383755577014994	0.9999978559094117	0	0	0.8715516630026239	0.15364507513459624	UHRF1BP1L;WWC1;ARAF;STMN2;TXNDC17;SCGN;AKR7A2;RGS2;AKR7A3;CAPN6;MACROD1;TOM1;PLS3;HMGN3;TMSB10;FADS1;AGFG1;EPHA5;CDKL2;NANOS1;ACOT8;RBFOX1;AGTPBP1;ANKRD44;CTNNBIP1;ACSL5;LIFR;SHISA2;TEX2;LEMD2;RUNDC3A;THAP7;TMEM259;ADGRB1;SLC25A52;SLC25A51;KCNQ5;PHIP;RBCK1;HDGFL3;POM121;URI1;CHRNA3;UBIAD1;RTN1;ABHD4;TTYH1;FOXG1;WNK4;CACNA1D;GATA3;PIK3R1;CABP1;PLA2G6;KRBA1;CPLX3;SYCE2;DPP7;PCBP3;POM121C;BLOC1S1;PCBP4;MAP6;OTX2;RPRD1B;MPDZ;ANKZF1;GRIA3;CARMIL1;SYT4;ZFHX3;GADD45B;SLC35E4;PDE2A;ESRRB;PBX3;NFATC2;TRIP4;BFAR;TDRD7;CORO2A;PTPRD;FGF14;LHX1;CNTN1;INTS4;CALM3;TPP1;PPT2;CNTN4;CALM1;CD24;CALM2;TMEM35B;DOC2A;NUMA1;SCHIP1;CETN3;HEXA;LRRC4;C1ORF174;LRRC1;IQCJ-SCHIP1;GABRR2;TRMT112;FLCN;GABRR1;TMSB4X;TRIM2;C1QTNF5;TMSB4Y;ZMYM6;ELOA;CGNL1;SMIM14;RBM14;TMEM150A;CAMK1D;DESI1;TRPC4;TACR3;PDRG1;MFRP;TAL1;TNNT1;CDHR1;PEX6;MMP17;DNAJC4;CRY1;MAPT;ERGIC3;ZNF598;CUEDC1;TNFRSF21;DTYMK;LEPROT;SGMS1;SATB1;TUFT1;CCDC107;ADCY8;ATP2C1;TSPAN33;FGD1;EFS;OXCT1;POLD2;DMD;ZSWIM6;NCDN;PAK2;CLVS1;GALNT7;LGI1;FARP1;MPP4;WTAP;PLEKHA5;UNCX;ACVR2B;BAIAP3;SPCS3;EEPD1;KLF7;KLF6;RIT2;MYBBP1A;SCD;MAB21L1;FKBP1B;CACHD1;POLR3H;ACKR1;CYB561;POLR3K
Genes Up-Regulated In Expression In HSALR 20B Myotonic Dystrophy Mice Treated With ASO 445236 Vs WT Mice GSE38962	76/103	0.8384387960394292	0.9999978559094117	0	0	0.8229073448610991	0.14500754189244666	SLC23A3;CHIC2;AMHR2;MAP3K7CL;TDRP;TREM2;VLDLR;FAM204A;OSBPL10;ELK4;GOLGA2;LGALS3;FYCO1;ARMH4;SLN;CTSK;NEK3;KCNH2;TLE4;GHSR;TSC22D4;CHIA;MMP3;GOLGA8K;IL18;DYRK1B;PRPF40A;VASH1;EPN1;MMP10;LAT2;GOLGA8B;RBMXL1;IRF5;SGK1;HACD1;HDC;SEMA3B;TMTC1;LY9;PLD3;SELENOI;ENOX2;CCL8;PDLIM2;CHRNG;GPNMB;AFMID;METTL6;ATRIP;EPS15;TMEM132A;IFT122;KLHL23;HSPA2;LYZ;FBXL13;GOLGA6A;VMP1;C7ORF61;PTPRE;PER1;GOLGA6C;HAL;GOLGA6B;DMRTC1;TTC30B;GOLGA6D;CPD;TTC30A;PCDHB5;CD68;SLC25A33;DMRTC1B;HOXD8;LRP11
Metabolic Pathways Genes Enriched In Astrocytes Vs Neurons PMID17989291	37/51	0.8392665215018816	0.9999978559094117	0	0	0.7729094358831968	0.13543456870615694	PYGB;FH;PYGM;ENO1;PYGL;LDHB;UGP2;IDH3B;PGK1;GLUL;PGM1;G6PD;TPI1;GOT1;MDH1;IDH3G;MDH2;PGAM1;SDHC;BPGM;SDHD;CS;GLUD1;GLUD2;PFKL;PKM;PC;SUCLA2;SUCLG2;ALDOC;SUCLG1;ACO1;ACO2;ALDOA;SLC25A12;PFKM;PFKP
Differentially Expressed Genes In R6/2 LNA-CTG Vs WT LNA-SCB Mice GSE85126	385/509	0.8398755470459996	0.9999978559094117	0	0	0.9063239661575764	0.1581549426970016	MYT1L;PWWP2B;SERPINE1;STMN2;C9ORF50;LIPA;SLC4A4;ZDBF2;ZFYVE28;ENDOU;IL4I1;FAM110D;SCN11A;PPP4R4;AP1S1;SUPT20H;DLEU7;CHGB;PRIMA1;RBFOX1;SECISBP2;SOX11;UPB1;BCR;KIAA1217;RBP4;ADCY9;PARD3;PLEKHS1;ANKK1;ATF6;PIF1;CRABP2;CFP;ADAMTS19;FLRT3;GSG1L;NGFR;PRRT3;PLK5;ARPP21;GPR12;SLC16A11;NETO2;GPR137B;CYLD;MEX3A;LAS1L;LYPD6B;GIPC2;PCDHB5;CHRFAM7A;FXYD6;DZIP1;HRK;WFIKKN1;LRRC10B;TDRP;GLI1;PHEX;MMP27;RSPO1;DLGAP2;GPRASP2;NEFH;ZNF488;PF4V1;MYBPC3;ARG2;GPR34;DUSP1;TESC;PGAM2;FAHD2B;F7;INF2;ITPKA;PLCB1;RNF166;SEZ6;SBSN;PRAM1;ADCY5;ABI3BP;CCL15;CCL25;P2RY12;AOC1;CCL23;NOXRED1;SERPIND1;MDH2;MOCOS;PLXDC1;AGT;FAM71E1;WT1;SIGLEC1;CRLF1;ANKRD35;KIAA0895L;FGF3;SLC8A2;CDH4;DEPTOR;MACROD1;SLC26A10;STK32A;SH2D5;TNFRSF4;PPP1R16B;KCNH3;C11ORF87;KCNH4;LAG3;TLE2;SLC15A2;CISH;FST;TPM2;C1ORF87;VRK1;TLE6;FOXP1;TRAIP;CACNB2;SLC9A5;RAB37;ARMCX6;ADAM8;LY6H;PVALB;SEMA7A;TMEM121B;GPR88;ITPR1;SPATA1;GPR83;NPAS1;RHOBTB2;SOCS2;MOBP;DRD1;IGFBP6;SLC38A8;NPTX2;KIAA0319;DRD4;RASL10A;WFS1;ANKRD23;SLC4A11;CLEC6A;ITGA11;SCGB3A1;C8ORF34;LRRK2;DYSF;HTR2C;HTR2A;TRH;DUSP13;DUSP14;NRGN;SYNE1;FCGR3A;FCGR3B;PPP6R1;PRADC1;SUMO3;ACP5;EFHD1;PHACTR1;COA5;PLEKHG4;TRPC6;GPX6;PLEKHG5;ADRA2C;KCNAB3;CYP2A7;CYP2A6;ADORA2A;TNFRSF25;ITGA9;SLC24A2;SMIM24;SLC24A4;SLC5A11;COCH;SEMA4A;LINGO3;AHNAK2;KCNJ14;FBXL16;BAIAP2;KLF2;MARCKS;SH3D21;ZNF618;CROCC;MAB21L2;CCM2;PTPN5;PFKP;CPNE9;CPNE5;RAPGEFL1;SOX3;SPATA21;ZNF606;SOX4;VSIG8;SLC34A3;SFMBT2;ISLR2;P3H1;FNDC9;KRT9;RRAGD;GUF1;KCNQ3;TRIB3;KCTD17;RIN1;TRIB1;CTXN1;L3MBTL3;EPHA10;WNK4;MGST2;CD1D;PCDH19;KALRN;SEC14L3;PENK;INPP5J;TSPAN2;ATP6V1C2;NTNG1;IFITM10;GADD45B;LRRN3;FAM78A;PCDH20;ST8SIA3;DCLK3;DDIT4L;GDF1;BST1;MYO5B;PPP1R1B;ECHDC2;COL9A2;INKA2;SPRR1B;PCSK2;SLC44A5;ECM1;SLC35F3;PTPRO;STAB2;TNFRSF13C;CHRDL2;EPB41L4B;PPP3CA;KCNT1;HRAS;LYNX1;IL17RC;ANO3;CLDN11;GAL;NRN1L;C1QTNF12;TNNT2;PITPNM2;B3GNT2;VWA1;RGS7BP;GDPD5;CAMKK1;BEGAIN;CAMKK2;CYP2A13;CAMK2N1;GABRD;REM2;CA11;GIT2;IL33;GDF15;KRT10;PDP1;MAS1;PER1;KCNS2;STAC2;COPG1;AMHR2;COX6A2;FRRS1L;NRTN;RGS8;RGS9;TGM2;COX6B2;SHISA7;GPRIN3;PCP4;DOK3;GPD1;JCAD;CHRNA7;CHAT;SLC1A2;ARHGAP17;CABP1;PLD6;SLC1A5;SLC1A6;RASGRP1;FBLN5;ADGRG3;SCUBE3;SOHLH1;BHLHA9;SYT2;VDR;RARRES1;INHBA;DGAT2L6;AHI1;IFT22;LIN28B;GNAL;SYNDIG1L;HOOK2;FAM163B;CAPRIN2;MXD1;TMEM35A;DMKN;PPP1R9A;RND3;RASGEF1A;CA2;LRRTM1;GRIFIN;KLF16;RNF207;ALDH1A1;CHI3L1;ZP1;SCN4B;SHANK3;CAMK1G;CAMK2B;OR51F1;HLF;CAMK2A;IER5L;RETN;TOB1;PTHLH;ADD2;ASB16;DDN;THBS3;RASD2;GNG3;ACVR1C;CNR1;SLIT1;SLIT3;CCDC177;KDM4B;ZNF180;ATP2B2;ARID3B;ATP2B1;HS3ST4;JSRP1;PDE10A;TBKBP1
Genes Up-Regulated In Mural Cells Of HD Patients Vs Control PMID32681824	372/492	0.8398986407484332	0.9999978559094117	0	0	0.9049536423841059	0.15789093628057707	APP;SPON1;GABPB2;WIPF1;UMAD1;DIXDC1;TESK2;CBLB;LDLRAD3;ZNF609;ZMIZ1;HABP4;BBX;DIP2B;DIP2C;GLUL;PKNOX2;PDK1;MBNL1;RBFOX1;ST6GAL1;COG5;SFMBT2;FNDC3B;EBF1;RFX3;PRKCA;UNC5C;BCR;CPED1;TIAM2;ADCY9;PARD3;KCNQ3;SIK3;SERPING1;RIN2;MACF1;ANAPC16;CTBP2;PDE1C;LPAR1;TMTC1;BAZ2B;SLC30A10;GLG1;NUAK1;FLRT2;ADAMTS17;PDGFC;RNF217;CHST15;COX3;PLCG2;SERPINH1;MAP7;COX2;DYM;COX1;PIP5K1B;SNX9;TNRC18;HIVEP2;ZBTB7C;BANP;ABCA1;SRPK2;CDK18;CARMIL1;WWTR1;CDK19;ZRANB1;CRADD;ST13;INSR;ABCA9;IRF2BP2;NR2F2;ELL2;SMARCA2;FOSL2;PEX5L;SESTD1;CREBRF;FBXL7;RNF220;PTPRS;PRKAG2;AATK;HIF3A;PTPRK;ARHGAP5;ARHGAP6;LITAF;AKAP13;NHSL2;XPO1;ACADL;KIF13A;TIMP3;ARIH1;JARID2;RNF152;TEAD1;VAV3;ZCCHC24;ZHX2;ZER1;ELOVL5;TCF12;SLC39A11;ASH1L;MRPS6;BACE2;FAM222B;GPRC5B;INF2;RILPL1;PACS1;DPYD;KCNMA1;FAM20A;PDZRN4;YAP1;TNXB;SGMS1;PELI2;PRICKLE2;ADCY3;ADCY1;FAM214A;APOLD1;SLC7A2;COL19A1;ADCY5;DHRSX;UNK;RXRA;NFIL3;SNX25;CTNNA1;ZSWIM6;CTNNA3;TBL1X;CSMD2;DISC1;KANSL1L;CSMD1;GPC6;BRD4;JAM3;CCT4;EVC2;WWOX;SVIL;ATRNL1;AKR1C1;ERBIN;PLEKHA5;MYO9B;ND4L;LHFPL2;PLXDC2;AIG1;DHRS3;MIB1;TTLL7;MKLN1;CASTOR3;NFIA;CASTOR2;SLMAP;CENPP;KIAA1958;HSPA1A;CEP126;ALDH1L1;GALNT15;UBE2D2;FAM13A;ZBTB20;IRS2;RORA;MSI2;CLU;ARHGAP35;CDC14B;IGF1R;DOCK10;NPEPPS;FAM174B;PAPOLA;MAGI1;BNIP3L;ZNF680;KDM2A;WNT5B;ANKRD44;MAGI2;CASK;ATP1B3;CDKAL1;ATP11A;FRMD4B;FOXP2;FOXP1;PIAS1;CAMKMT;SHISA6;ACAP3;CLIP2;TANC1;FRMD5;TMEM135;TBL1XR1;ADAM9;SLC27A6;ND1;PKP4;ROR2;FKBP4;UTRN;ND2;ND5;ND4;ANKRD17;FTO;ZCCHC7;CEMIP;ISYNA1;PXK;INO80D;ABHD3;ATP8;USP54;KMT2C;ATP6;ITPR2;AEBP1;THADA;PDS5B;FOXO3;EFNA5;NDRG2;PLD1;LPP;LTBP1;NPAS3;STK3;ZFP36L1;ARL17B;ARL17A;HMBOX1;BAG3;MAN2A1;CNTNAP3B;UBR5;MBP;MYH11;MPDZ;SRGAP1;MARK3;UBE2H;ZFHX3;BICRAL;HSPA4;ZBTB16;CYBRD1;KLHL24;MCC;ARHGAP26;SSH2;QKI;LRP1B;PTPRD;CLK1;ARHGAP32;MAVS;CXCL12;DLG2;BCL6;P4HA1;RCAN2;UST;MDM4;KLRD1;RADIL;CYTB;OSBPL1A;ZNF652;DPP10;BMPR2;THRB;USP32;KIAA1671;HSPB1;TENT4B;AFF1;PITPNC1;ADAMTS1;RASGEF1B;TRPS1;ZIC1;PDE4B;FLOT2;HIBCH;RBM6;BCAS3;SUN2;KLF12;CAMK1D;GPX3;DNMT3A;BCKDHB;TBC1D8;NGF;RANGAP1;KLF15;DNM2;ETV6;DNM3;TGFBR3;ELF2;FCHSD2;PCCA;SETBP1;UBE2R2;ALDH1A2;IL1RAPL1;RBMS1;ST6GALNAC3;MCPH1;RAB1A;NLGN1;PPM1L;UHRF2;LENG8;NT5C2;CECR2;DNAJB1;ABLIM1;DNAJB6;ERBB4;ATOH8;MAN1C1;TOGARAM2;SLIT3;NCAM2;CLASP1;SASH1;TUB;LINGO1;NTRK2;KDM4C;PCDH9;EYA1;ASCC1;NTRK3;RPRD2;BICC1;FLJ44635;KANSL1;NOVA1;TSPAN18;KLF9;ST7;NAA16;BCOR;MDGA2;SSBP2;TNRC6B;R3HDM2
Differentially Expressed Genes In R6/2 LNA-SCB Vs WT LNA-SCB Mice GSE85126	359/475	0.8399983596898184	0.9999978559094117	0	0	0.9034856951197531	0.15752755546459205	CPNE9;CPNE5;MYT1L;PWWP2B;STMN2;ICAM5;C9ORF50;SLC4A4;ZFYVE28;RPS6KA4;SYNPR;SCN11A;PPP4R4;AP1S1;DLEU7;ANKS1B;CHGB;PRIMA1;VSIG8;SLC34A3;PRKCI;RBFOX1;PRKCB;SFMBT2;ISLR2;P3H1;FNDC9;UPB1;KRT9;BCR;TIAM2;SLC5A7;RBP4;ADCY9;PARD3;KCNQ2;RRAGD;ERVW-1;GUF1;SPIN2B;SPIN2A;KCNQ5;TRIB3;TTLL11;ANKK1;KCTD17;RIN1;ATF6;CTXN1;KCTD16;NECAB2;CRABP2;EPHA10;TTYH1;WNK4;PCDH19;KALRN;PLAC9;SEC14L3;FLRT3;PENK;INPP5J;GSG1L;ASL;TSPAN2;ATP6V1C2;NTNG1;PLK5;ARPP21;GPR12;LRRN3;FAM78A;PCDH20;GREB1;ST8SIA3;DCLK3;C20ORF27;DDIT4L;NR1D2;NETO2;XKR8;CYLD;MLLT10;MYO5B;GIPC2;PPP1R1B;CHRFAM7A;COL9A2;EFCC1;RAB40AL;SPRR1B;HRK;PCSK2;RYR2;LRRC10B;DIRAS2;TDRP;PCSK9;TNFRSF13C;GLI1;CHRDL2;ABCC12;PHEX;RYR3;SMPD3;EPB41L4B;PPP3CA;KCNT1;SIPA1L1;CAMKV;TMEM44;RSPO1;DLGAP3;DLGAP2;GPRASP2;ZNF488;HRAS;PSD;LYNX1;PRMT8;TESC;PGAM2;IL17RC;SORCS2;ANO3;CNKSR2;ARHGEF9;INF2;NRN1L;TNNT2;ITPKA;PITPNM2;RARB;B3GNT2;RGS7BP;PLCB1;OPRD1;NPB;ERVFRD-1;TMPRSS5;SEZ6;GREB1L;AKAP5;SBSN;GDPD5;PHYHIP;CAMKK1;ADCY5;BEGAIN;CAMKK2;CYP2A13;CAMK2N1;ABI3BP;CAMK2N2;PAK6;ZSWIM6;RPL15;GABRD;REM2;CCL25;CA11;IL33;NOXRED1;SERPIND1;KCNB1;PCP4L1;ECEL1;KRT10;PLXDC1;AGT;FAM71E1;PDP1;MAS1;SH3RF2;WT1;CSDC2;KCNS2;COPG1;ANKRD35;DGKB;KIAA0895L;KLHL35;FGF3;SLC8A2;TBC1D30;MACROD1;BAALC;SLC26A10;STK32A;RGS8;SH2D5;TNFRSF4;RGS9;PPP1R16B;KCNH3;C11ORF87;KCNH4;TLE2;CISH;FST;ATG9A;LMO2;KCTD1;C1ORF87;VRK1;SHISA7;TRAIP;GPRIN3;CACNB2;PCP4;OLFM3;SLC9A5;BRMS1;LY6H;UTRN;JCAD;IPPK;CTTNBP2;TMEM121B;CHRNA7;GPR88;CHAT;TCF7;ITPR1;MRI1;GPR83;SLC1A6;RASGRP1;RAP1GAP;RHOBTB2;SCUBE3;ARHGAP20;SOHLH1;DRD1;IGFBP6;SLC38A8;VILL;DRD4;IVNS1ABP;SYT2;RASL10A;WFS1;PTCH2;RARRES1;DCDC2;SLC4A11;FANCB;INHBA;DGAT2L6;ARHGAP33;LRFN2;AJM1;DLG2;GNAL;SYNDIG1L;HOOK2;FAM163B;TMEM117;ITGA11;RLN2;DRC1;MXD1;SLC35E2B;SLC35E2A;DAGLA;LRRK2;CELF5;HTR2C;TRH;DMKN;PPP1R9A;SOBP;GRM1;DUSP14;SYNE1;GRM3;GRM5;CALB1;NETO1;RASGEF1A;RASGEF1B;PRADC1;SUMO3;LRRTM1;PMEPA1;WDR6;PHACTR1;COA5;PLEKHG4;TRPC6;GPX6;TBC1D8;ADRA2C;KLF16;CYP2A7;CYP2A6;RCN1;ADORA2A;CHDH;RNF207;ALDH1A1;TNFRSF25;ZP1;SOWAHA;SCN4B;SHANK3;CAMK1G;ITGA9;CAMK2B;SMIM24;OR51F1;SLC24A4;SMARCD3;HLF;CAMK2A;IER5L;ASB11;PDHB;RETN;COCH;ADD2;ASB16;DDN;RASD2;GNG3;RAB40A;ABLIM2;ACVR1C;RAB40B;CNR1;TBX22;MGAT5B;GNG7;SPOCK3;SLIT1;SLIT3;CCDC177;KDM4B;LINGO3;ZNF180;OPRK1;ATP2B2;PPP2R3B;FBXL16;ARID3B;ATP2B1;BAIAP2;SPATA2L;FAM155A;FRAS1;JSRP1;PDE10A;ZNF618;CROCC;CCDC65;CCM2;TBKBP1;PTPN5;PFKP
Cortex RNA M4 Module (Yellow) PMID26900923	246/327	0.8401750656613677	0.9999978559094117	0	0	0.8870158744058652	0.1544693771047445	CPNE9;SLC23A3;AHCYL1;UXS1;ZDHHC6;TMEM97;RBPJ;SLA2;CRHBP;NSDHL;RASSF3;UBASH3B;VSIG2;PPP4R4;CHEK1;HABP4;AP1S1;DIP2B;ACAD11;CHGB;PKNOX2;RBFOX1;ENTPD4;PRKCB;ACTN1;HLA-B;MED8;HLA-C;PRKCA;HLA-A;ATG14;HLA-F;HLA-G;PLPP6;PRKAR1B;HECW2;RRAGD;SPARCL1;KCNQ5;TTLL11;IDO2;ATF6;TSPYL5;NRN1;FUT11;ZBTB1;C2CD4C;SMIM7;ARPP19;KALRN;ABR;TSPAN7;VTI1A;GSG1L;TSPAN5;PIP5K1B;B4GALNT3;FDFT1;CDK19;PLK5;ARPP21;DDIT4L;PARVA;PTK2;GPR137C;EXT1;HRC;TRMT12;CALM1;RGL1;ITPA;ARF3;PCSK2;DIRAS2;PCSK9;MEDAG;PPP3CA;SIPA1L1;HEY1;STBD1;ENC1;SDF4;DLGAP1;MYBPC3;HELLS;OR4D1;ARG2;LYNX1;PRMT8;ZFR;SEBOX;SLC39A10;KIF23;WNT9A;SORCS3;CINP;CLDN12;VAMP1;CHST4;PLCB1;RHOQ;NAPB;AMIGO1;LYZL4;NOL4;CAMKK2;KIAA0513;PAK1;GPR153;SLC17A9;CAMK2N1;ADAM23;EMC3;SIAE;GABRD;PAK5;TSNAX;CA10;MOCOS;ADAM33;RFLNB;WWP1;SORBS2;AGMAT;MAS1;SPCS3;XK;KCNS2;CCNG1;RAD1;CCDC3;SLC28A1;CDK5R1;CHRM3;GALNT14;DGKB;GOLT1A;SIRPG;MYLK3;LAMP5;ARHGAP42;BMPER;PPME1;FPGT;TBC1D30;BAALC;SIRPA;LARGE1;PDE8B;FAM81A;PAMR1;PDE8A;STK32C;MAP3K5;PPFIA2;TPM1;TBR1;IPCEF1;TOM1L1;DMTF1;IDI1;GLT8D2;LIN7A;RASGRP1;ADGRG3;KCNV1;SBNO1;ATXN1;SCUBE1;ADGRG6;TPPP;GAS2L2;GRIA3;C3ORF80;WFS1;OGA;SLC4A11;INHBA;DGAT2L6;POU2F2;DAB1;RCAN2;COL20A1;NXF2B;MAP6D1;TAB3;ZNF532;SNAP25;TTC26;ABCD2;MEGF11;RASGRF2;BRK1;DUSP18;HAPLN4;TSPAN11;DUSP13;PHTF1;SIRPB1;GRM3;AP1G2;HJV;PRADC1;RASGEF1C;SCRN3;CNGA2;LRRFIP2;RFC5;TRPC6;SHROOM2;GLRX2;ARHGAP10;ACOX1;PDE5A;NRXN1;PPM1H;ATP1A1;PPM1E;TTL;COCH;SELENOI;ABLIM1;NXF2;ACVR1C;DCDC2C;REPS2;MICALCL;NXF5;UGGT1;KCNJ2;POLN;ATP2B2;CABLES2;MAPK12;ENOX1;MAPK10;SBK3;JSRP1;CD6;P2RX3;SYT12;TRIM37;ACKR1;R3HDM1;VIP;PTPN3
Influence Of Hsp90 Inhibitor On Expression In R6/2 HD Mice GSE29681	424/560	0.8401983426385228	0.9999978559094117	0	0	0.9099352659724177	0.15843546516031368	PI4K2B;CHIC2;CYBC1;ZNF292;GABPB1;BACH1;ALKBH3;ATP5IF1;LSM10;MTBP;ZFYVE27;SOX17;CDK20;PKNOX1;IER3;PRKAB2;WSB2;HCFC2;PRKAB1;RC3H2;SCAMP3;PSME4;ATF3;ZNF398;CDCA2;SET;ANAPC16;CDCA3;NEDD4L;SLCO5A1;SLC5A3;DEDD2;FAM221A;GUCD1;RDH12;PRDM16;SERPINH1;ZSCAN12;RHBDL3;ZNF267;HEXIM1;BTBD19;ARPP21;GPR12;ST13;PLK2;IRF2BP2;TRIP4;INO80;LYZ;PRDX6;PBX1;ACR;TBL2;TMEM98;TRIP6;NOSTRIN;TNFSF9;SFXN1;CPEB2;DMRTC1B;MESP2;GMEB1;KDM8;LRRC4;LRRC3;HIF3A;C1QTNF4;EDRF1;ING3;GPRASP2;TIMP4;UBL7;APC2;CEP68;TCF19;KCND3;MED29;SETSIP;SERPINB6;SLC7A5;PSMA1;TMEM33;MTF1;TCP1;CKS2;PLIN2;RAPGEF6;RNF165;ZNF593;SGMS1;SYNPO2;ODC1;ZNF518A;NEURL1B;MYCT1;CNPY4;OLFML3;PLAGL1;RPL13;STAT6;ZSWIM6;CCL17;ZSWIM3;CENPU;ZNF341;CDKN2B;TIGAR;BRF2;HSPA1L;ATAD2;CENPE;NMNAT1;CENPK;CCDC6;NUCB1;ZNF335;CENPQ;ZNF213;CRLF2;HSPA1A;ZNF574;HJURP;RORA;PLOD1;FAM204A;FGF7;FGF9;KIAA0895;SESN2;PAPOLA;ZNF326;HMGN3;PHLDA1;ZNF442;ZNF563;PNISR;ZBTB39;PPTC7;FBXW7;USP2;INIP;DISP1;TCTA;TNIK;FKBP4;SRSF6;SRSF7;ENY2;INO80E;NOTCH1;CREM;RAD51AP1;BAG5;STK35;BAG3;EIF4EBP2;THEM4;DRD1;SRGAP2;MPDZ;BICRAL;FUS;ZBTB16;SRD5A3;TRAPPC5;YJU2;DAB2;UBOX5;P4HA2;ANKRD33B;OPA3;PRADC1;TRIM65;DNMT3A;GPX7;FAM219A;MMS22L;ESPL1;ZNF638;BMP2K;ZNF878;MCM5;LCORL;SEC22B;ZNF511;PPP1R15A;LRTM2;ATP10A;MLLT3;HSD17B10;DNAJB1;VPS54;CCDC77;STOX1;ANGPT2;KRR1;SMOX;ADRM1;RPRD2;KLF4;CPPED1;KLF2;DNAJA1;KLF7;MYO1E;NIN;DNAJA4;KLF9;BCOR;OCIAD2;MYORG;IFITM3;DHFR2;IFITM1;IFITM2;TMEM41B;TXNDC17;FRAT1;FRAT2;ZNF608;CHEK1;ZNF846;CCDC97;EPC1;ATXN7L1;CHAC1;MFSD2A;ARRDC4;C17ORF49;SLC35C1;COG2;ADGRA3;ACSL3;ESCO2;THAP2;PPP1R3G;TRIM17;FAM76B;KCTD18;RIN2;IGSF3;LMAN2L;DCUN1D3;KALRN;ZBTB2;APH1B;ZNF707;HIVEP3;ZNF700;DPH7;BANP;ZBED3;XBP1;CRADD;GADD45B;BCL11A;DDIAS;XRCC2;RAB39A;BSDC1;OSGIN2;MANF;CCT6A;DMRTC1;LPAR6;CYP2S1;TRMT12;INTS7;ALDH18A1;NOL11;RGL1;INKA2;ATR;INTS12;CSRNP2;ECM2;USPL1;CCDC127;ZFAND2A;BRCA2;MIS18BP1;STBD1;ARIH2;LRRCC1;EDN1;TMED8;PRMT3;COMMD2;MRPS2;CACYBP;CCDC117;MRPS6;ENAH;RAP2B;BBS12;RBM12B;FASTKD5;VWA1;TAX1BP3;DNASE1L2;MICU1;PRMT9;SLU7;SLC43A2;CAMKK2;RAD54B;PTCHD1;EMC3;RPRML;PTCHD4;HEATR6;XDH;CCT5;CCT4;LMLN;ORMDL1;SORBS2;C9ORF116;YIF1B;PER1;CR1L;KCNS2;KLHL6;ESYT3;PNPLA6;CCDC166;RIPOR1;DCLRE1C;UBXN2A;TTF2;GIMAP6;CCDC28B;SYDE1;RGS2;ENPP3;AZI2;CCDC163;PSPH;TGM2;KIRREL3;GAS2L3;MORC4;NOSIP;SGO2;SHQ1;TMX1;CARS2;TEDC1;TEDC2;PSMD11;RBM8A;CTTNBP2;PSMD13;TOR1AIP2;LTBP3;PLCXD1;MCHR1;KCNV1;CCNB1;UBB;TMEM248;PMAIP1;CCDC141;MYH10;HSPA8;CPSF7;STIL;CBX5;CBX4;HSPA5;NUP155;HSPA4;BFAR;LRP1B;CALHM6;NFKBIA;KIF18A;CNTN2;MXD1;NFKBID;FBN1;RERE;SCYL3;ZMYND19;SLC40A1;HSPB1;CLEC14A;DTWD2;RBM3;MFSD9;TRPS1;CA7;MFSD1;RBM34;POLG;CAMK1D;ABCC5;C4ORF46;NAV2;PEX1;DDX19B;SFPQ;RBL1;CDH10;SPOPL;RBM24;KDM7A;TUFT1;UACA;TBRG4;GK5;ERICH6;TGS1;GALNT7;SWT1;HSPE1;SIMC1;SPRY2;TAF7;NAA16;SSBP1;NRDE2;CCDC173
Genes Up-Regulated In Expression In Cerebrum Of 22 Wk R6/1 HD Mice GSE3621	185/247	0.8429431696774973	0.9999978559094117	0	0	0.8717189600271789	0.14893818592405084	IFITM3;IFI27L2;IFITM1;IFITM2;CD82;POP4;HFE;FAM13A;HNRNPR;IFI35;GPR62;IFIT1;SMC4;IFIT3;FBL;LGALS2;CDC23;YY2;MACROD1;TRIM25;B2M;SCAPER;GBP6;CAST;TIPIN;GBP7;SFMBT2;IGFBP2;CIRBP;EBF1;HLA-C;ARMC8;HLA-A;THOC2;HLA-F;HLA-G;CD2AP;SELENOM;IFI27;POLG2;SCO2;PPP1R3E;ARMCX5;ACOT2;GUF1;ACOT1;SERPING1;ATF5;ZFPM2;SRSF6;CCDC82;SRSF7;OPTN;ANAPC1;SKAP2;BEX2;BEX1;TXNDC9;CTBP2;PDE1C;MINDY1;SHMT2;KCNE5;MYCBP2;PXN;XPA;MRI1;BAZ2B;TRMT2B;FBXO44;LPP;STK3;NPAT;GJC2;PDGFD;TSPAN4;APOD;ASL;RPRD1A;SNX6;ABCA1;CADM3;CBX4;CNTN6;PYHIN1;RANBP17;RDX;SRD5A3;CIDEA;NFXL1;PARVA;NMI;CP;GNG11;PARP12;BMP5;EHD1;PKIB;FMC1;TMEM238;CAPRIN2;RPS20;PCDHB3;ZNF655;XKR6;PRR35;LGALS3BP;RTP4;SMG1;SETD3;ZNF250;ONECUT2;RASGRF1;SNX12;OTUD7B;CLEC14A;BRCA1;CKS1B;IFIH1;XPO4;ZMYM3;SIN3B;TRIM5;ZIC3;ERMARD;C8ORF82;TSPO;QSOX1;GGACT;PGPEP1;ZNF367;RFC3;PLA2G4A;PAX6;NAV2;TRNAU1AP;SUMF2;FAHD2B;TGFBR3;NEMP2;CHDH;RHOJ;IFIT1B;CKS2;USP41;LCORL;DDR2;KANK2;TRUB2;CAMK2D;HPGD;LAMA1;RGS13;C17ORF58;PARD6G;SGMS2;PPOX;USP18;SLC7A3;POLR2A;FAM177A1;NTF3;PRRG1;BNIP2;LCMT2;RBBP6;GBP2;GADD45GIP1;SKOR1;STAT1;UNCX;LHFPL2;ZIC5;S100B;RSPH3;MKLN1;MARCKS;MEIS1;NFIA;CAPN10;MAB21L1;ETFBKMT;MNDA;FMOD;ZFP28
Striatum RNA M47 Module (Bisque4) PMID26900923	94/127	0.8437451441992642	0.9999978559094117	0	0	0.8326140846624654	0.14146512273350856	GLTP;SLC48A1;DOCK5;GAL3ST1;CSF1;CD81;ITGB4;PLEKHB1;AATK;PLOD1;TCIRG1;RCBTB1;C4B;NIPAL4;ADAMTS4;C4A;DUSP10;INSC;FDXR;HOMER3;PHGDH;OSTF1;CA14;PHLDA3;BCAS1;PLEKHG3;GSTK1;PAQR6;GPR37;PLLP;CYP3A43;TFEB;P3H4;ARAP1;RHOC;SOX10;GCAT;RAB33B;RGMA;VAMP8;MAG;BIN1;CTDSP1;CERCAM;TMEM106C;ANKRD40;SMTNL2;MAD1L1;AARS2;TP53I13;CNP;TTYH2;AP5Z1;HEPACAM;SMIM1;MVP;CAPG;NOD1;SNX33;PKMYT1;CYP3A4;CYP3A5;CNN3;CYP3A7;NEU4;TMEM125;EFS;PDLIM2;CARNS1;LMNA;PACSIN3;GNG8;APOD;RSU1;AGA;BAK1;ISOC2;SRPK3;GSTM2;MOG;CMTM5;EDEM2;CELA1;TUBB4A;HOPX;NMRAL1;ARHGAP23;MYO1D;BFSP2;NECAP2;SCD;PLEKHM2;SP7;LGMN
Down-regulated Soluble Proteins In Striatum Of 5 Wk R6/2 Mice PXD004973	17/24	0.843924558799579	0.9999978559094117	0	0	0.7104219623792577	0.12055304703313828	MAGI1;RHBDF1;MVK;TMEM41B;PCDHGC5;XRCC5;MEIG1;NDUFB4;YIPF5;HSPB11;LMBRD1;ZNF608;EEF1D;VTI1A;DMAP1;BID;EIF3C
Genes Down-Regulated In Myotonic Dystrophy 1 Markes In Human Frontal Lobe GSE68890	17/24	0.843924558799579	0.9999978559094117	0	0	0.7104219623792577	0.12055304703313828	ACAD8;TKTL1;ANXA8L1;SLC46A2;CD163L1;TMEM255B;DEFA4;PKD1L2;SLC7A3;NIPAL4;VNN1;CREB3L3;PLEKHS1;MATN1;ANXA8;ERP27;GDPGP1
Down-regulated Genes In Striatum Of HD Q175 Mice PMID26900923	2061/2690	0.8447777943298	0.9999978559094117	0	0	0.9526193942542243	0.16068941267046963	PWWP2B;TESK1;ISM1;SLA2;ALKBH3;NDST1;ZC3H12C;AKT2;FGFR1OP2;C3AR1;PWWP2A;PKNOX1;HEMK1;SDS;FNBP1;UNC5B;DHDH;BHLHA15;ZNF14;BCR;CH25H;SPINT1;TFR2;ATF6;RABL6;CRABP2;NPRL2;B3GLCT;LYPD6;PLA2G7;ADAMTS16;RHOT2;EPB41L1;ADAMTS18;PDGFD;RDH16;PIP5K1A;SFN;LTA4H;PIP5K1C;C19ORF38;PRELID3A;GSTM3;BTBD19;GSTM2;JAG1;TIPARP;CYP4F2;CYP4F3;FN1;PBX2;ZNF32;PBX4;CYP4F8;MOV10;B4GAT1;FXYD1;SFXN3;FAT2;SFXN1;STRN;FXYD5;SFXN2;PKIG;SFXN5;GSTM5;LIN54;LRRC10B;BHLHE41;PRKAG2;PEAR1;MMP21;BBC3;SHF;SMPD3;SHE;NHSL2;DLGAP3;DLGAP2;NINL;MYBPC3;KCND1;KCND2;DUSP1;EPS15L1;FOS;JOSD1;DUSP6;MMP16;SLC7A8;OAF;JMJD7-PLA2G4B;PTRH2;MMP17;ACSBG1;CHST4;ERGIC1;SAMD5;CIPC;ODC1;KCNA4;SLC7A2;FAM117A;RIDA;SNX25;ADAM23;NRAP;STX6;ZSWIM6;STX3;SAMD1;ZNF467;ZSWIM4;ZSWIM5;MBD4;MBD6;KCNB1;MCRS1;TRAPPC10;WNT7B;ATAD2;MBD2;DAB2IP;WNT7A;GID4;ETNK1;SHKBP1;SLMAP;ADGRL1;NCAPD3;ADGRL4;CRLF3;YPEL5;LIMS2;SIGLEC6;GZF1;YPEL2;RASL11B;PDCD6;NAB2;PLOD2;CASC3;FADS2;MFSD13A;SLK;ADORA1;NUDT18;NEK2;TNFRSF4;FADS1;KCNH3;KCNH4;DGAT2;FBXW5;KCNH5;CISH;FBXW8;FST;CDC25B;PIAS1;NPAS4;TPST2;DMTF1;JAML;PKP1;SLC27A5;SMYD5;DLX6;KCNE5;TMEM121B;LIN7B;CORO1B;IGSF21;SLC9A3R1;SNN;NDOR1;MOBP;SMYD3;GRIA3;ALG1L2;RASL10A;ODF2;RASL10B;NEK6;ODF3;HPS1;HTR1D;HPS4;BMX;CORO2A;FBXO32;CORO2B;FAM205C;LCN2;CNTROB;NIT2;BCAR3;KCNK5;SNAP25;TRIM72;CIITA;PIWIL4;MTCL1;ITGB2;DYSF;ITGAL;TSPAN12;NRGN;PPP6R1;DDI2;PRADC1;PRLHR;SPX;PIANP;GRID1;ITGA1;NRG2;TNFRSF1B;ARL4D;ADORA2A;MYO3B;SYF2;ITGA7;ITGA6;TNFRSF25;TRIM59;ITGA5;DCTPP1;ITGA9;SMIM27;LRTM2;SRF;SLC5A12;PBXIP1;PTH2;MLLT6;SRM;ZNRF1;PHKG1;TRIM46;E2F6;RILP;TSPOAP1;UBQLN4;KCNJ2;NTRK2;KCNJ8;MYO10;CNBP;NTRK3;KIAA1549L;SYT16;TBX6;EFR3B;SUGCT;TM6SF2;TTC39B;GZMM;SYT12;SYT10;KCNK1;KCNK2;CPNE9;SLC23A3;CPNE5;MT1M;CCP110;MT1X;ICAM5;ACTB;C4B;LGALS4;C4A;ADGRA2;KDR;ATXN7L2;BSN;MFSD2B;SMARCC2;ARL15;ACTN1;KCNK13;MYO7B;ACTN4;ALG1;TMEM170B;CDC40;CCDC80;CDC34;MT1A;ADGRB2;CRISPLD1;KCNQ1;ADGRB1;KCNQ2;MT1F;MT1G;KCNQ5;MT1H;TRIB3;FAM76A;KCTD17;MT1B;RIN1;NAIP;TRIM11;KCTD16;MT1E;GRB7;EPAS1;EPB41;USHBP1;FBF1;ZBTB1;ZBTB5;ACTR3B;KALRN;MBTD1;PKHD1;SEC14L2;SEC14L3;ACTR3C;APOM;RRAS;XRRA1;SEC14L5;STK38L;ATP6V1C2;EGR1;EGR2;EGR4;APOBEC3H;FAM78A;OSGIN1;MYO5A;PTK6;EXT2;MSRA;ALDH6A1;PEX5L;CALY;PTK7;MYO5B;MYO5C;KYAT3;IGSF9B;APOBEC3B;ECM2;GRIK5;OTUD7A;NAT10;NAT14;PTMS;PPP3CA;KCNT1;NMRK2;SDF4;GIT1;OXGR1;CAP1;SREBF2;CNKSR2;RNF144A;ARHGEF9;KIT;PITPNM2;ARHGEF3;ARHGEF4;PABPC3;ARHGEF2;PABPC1;TLCD1;ARHGEF5;TAGLN;NEXN;PRICKLE1;ZFP14;MGAT5;FILIP1L;REM2;IL33;MAP3K3;MAP3K1;KLHL2;VEGFD;GRIN1;VEGFA;VMP1;SH3RF2;TTC9;TTC8;MIS18A;NOL4L;KCNS2;OTULIN;TTC3;NARF;ICE1;CRTC1;MSMO1;PRDM1;CELSR1;CELSR2;ETS1;PLB1;ACTG1;LOXL2;TMEM269;TBC1D30;DENND5A;ENPP4;TGM7;ENPP5;FBXW12;TMOD3;TBC1D2B;POU3F1;POU3F3;GPRIN3;PCP2;SCNN1G;ADAM17;PCP4;BRMS1;TBC1D20;EHBP1L1;PPIF;TBC1D23;COX17;TCF7;PLD5;DAPP1;SLC41A1;CACNA1C;CACNA1E;PLD3;PLD2;ADGRG3;GRK5;IRAK2;RHPN1;CYTL1;MORC2;MFAP3L;SYT2;VCAM1;CNTN5;PCIF1;TIMM44;SYT9;SYT6;TMEM231;VIL1;FGF16;FGF14;GNAL;NAT1;NAT2;GNB2;UVSSA;BHLHE40;MKRN1;NXF2B;DEGS1;PYROXD2;CNTN4;DEGS2;MXD1;RNF103-CHMP3;MXD3;SDK2;LDB1;TNFAIP2;DMKN;RND2;TAZ;GRM1;RERG;GRM3;GRM5;ADGRE5;GRM7;RASGEF1A;CA2;RASGEF1B;RASGEF1C;CA7;CA9;MYBL2;CYTIP;SUN2;PDPK1;C4ORF47;NAV2;TENT5B;SHROOM4;ETV6;ACTA2;ACTA1;GFOD1;ACOX1;ELF5;ADGRF5;CRY2;CHI3L1;NAT8L;SHANK3;OTUB2;ANKS3;RNF8;ASB11;AGPAT1;ADD1;NWD1;TMEM201;CBS;CNR1;GNG7;FAM241A;SPOCK3;MAN1C1;PTK2B;MTA2;HSD3B7;CDK11A;BNIP3;EPOP;USF3;CDK11B;TBX18;HS3ST2;GALC;ACKR1;ERCC6;TEK;BNIPL;OTUD3;NCKAP1;FRMPD4;ARPC5L;WDR86;WDR89;ELK1;SLC4A4;GJA1;ALCAM;CNST;ZMIZ1;WDR90;AP1S1;GAMT;PRKCG;ABHD14A-ACY1;PRKCI;PRKCB;DDX11;PRKCE;ARMC9;AFAP1;PRKCA;ATG14;ATG13;GANC;GTPBP3;HECW2;PARD3;ERVW-1;PRKD1;CFB;FREM2;OTULINL;CFP;ARPP19;FAM171A1;GJC3;BLOC1S1;C14ORF180;FLRT3;TTPA;LDHD;CEP72;GSG1L;ST3GAL5;NCKAP1L;NUP88;PROM1;ST3GAL2;NDFIP2;PLK5;ARPP21;DMPK;ZNF382;MCAM;PLK2;PLK1;SETD1A;IRF2BP2;NR1D1;WDR54;FOSL2;POU6F1;XKR8;TCN2;GTF2IRD1;ITPA;SETD4;PYGB;BTG2;CDKN1A;RARG;GMEB2;SMG9;ABCC10;WDR45;ABCC12;PHEX;AIFM3;C1QTNF1;UBL3;ADAMTSL5;TCTN1;PHF24;TIMP3;ELOC;PLEKHN1;CIC;TEAD1;TEAD3;ZNF365;GRAMD2B;RPS6KL1;GRAMD2A;COQ10B;GNL1;CDYL2;WDR33;AEBP2;MTF1;RARB;CEP63;PLEKHO2;GAS7;NDUFA4L2;APOLD1;ADCY5;ARFRP1;SLC17A9;EPYC;ABI3BP;UBN2;ATP5MF-PTCD1;CKB;LDLR;RUNX1T1;FARP2;FARP1;HIPK4;CKM;IL10RA;WDR18;MOCOS;RFLNB;GATB;DHRS3;SLC8A3;GATM;PLP1;SCRG1;NUCB2;ANKRD13B;CEP126;PLXND1;RAB3D;UBP1;TMEM131L;CDC14C;CLU;FGF3;CDC14B;CEP128;HID1;SLC8A2;PPP1CB;PPP1CC;DEPTOR;SLCO2B1;ZNF329;SLC39A5;OIP5;SLC26A10;SLC39A2;PLS1;TLE2;RALGAPA2;SWAP70;TPM2;TPM1;USP2;DIO2;VRK1;FRMD4B;TLE6;TOM1L1;ILF3;RAB30;RAB36;PGR;IPPK;FKBP2;INSIG1;AEBP1;ORC4;TPO;DRD1;TPPP;SRGAP1;CLCA4;OSBPL8;CCDC12;TMEM132B;IQCA1L;TMEM132A;SLC4A11;FANCB;FANCE;REEP1;DAB2;DAB1;P4HA1;CPD;MAP3K10;TPP1;MAP3K14;LAT;MAP3K11;MAP3K12;SLC26A5;COL14A1;KIAA0100;SYNE4;UFSP1;PIK3C2B;SYNE1;ADAMTS2;AP1G2;ADAMTS1;PSTPIP2;SCRN3;PHACTR3;UBTF;PHACTR1;ADAMTS9;RFC5;PLEKHG4;PLA2G12A;TRPC6;PLEKHG5;FAM219A;CCDC74A;PECAM1;CEBPA;MTPN;PLAG1;ARPC4-TTLL3;NLRC3;NOD2;TTL;COCH;THSD4;ABLIM2;DNAJB4;P2RY2;STOX1;TUB;CYP51A1;FBXL16;KBTBD11;P2RX6;ZGLP1;CEBPZ;CCDC62;IFI27L2;PANK2;TRAF3IP2;PARS2;PITPNB;ZMYND8;HDAC11;AQP4;KLHDC7A;GBA2;HS6ST3;KIAA0930;RPS6KA4;FRAT1;FRAT2;RPS6KA5;DZIP1L;TBC1D10C;HMCN1;ARRDC4;SRRM3;IFRD2;ARRDC3;HLA-B;HLA-C;P3H1;AP1AR;GPR37L1;HLA-A;HLA-F;HLA-G;KRT9;MAPK8IP1;TIAM2;SIK3;SLC22A3;RTEL1;KRTAP10-11;FUT11;MTTP;C2CD4C;ATP6V0A2;FAM43A;ARGLU1;PYCR1;VASN;PM20D1;SPRR1B;ROBO3;ROBO4;GFM2;ZFAND2B;LIMD2;SIPA1L1;CLDN23;SH3PXD2B;ERMAP;HRAS;PSD;PARP6;TMED9;EDN3;GP1BB;ZDHHC12;PROX2;PPHLN1;CBFA2T3;LIME1;ITFG1;CLDN11;CLDN10;C1QTNF12;VWA1;RGS7BP;TLR3;AVPI1;VWA7;ADH1C;ADH1B;ADH1A;PTN;DCST1;GDPD5;PHYHIP;CST3;ZDHHC18;EMC3;EMC4;EMC7;GABRD;LAIR1;CBR3;SVIL;MPP3;SORBS2;PDP1;SPCS3;GSTA5;GSTA3;GSTA2;SIPA1;RIPOR1;SPPL2B;CCDC28B;PAIP2B;FPGT;ARHGDIB;TRAPPC12;TMEM38A;NANOS1;NANOS2;SYCE1L;WNT5B;LMO2;ATP1B3;ATP1B2;SHISA2;SHISA9;SHISA7;EMCN;FANCD2;JCAD;ISYNA1;CHRNA7;CABP1;FBLN5;SCUBE3;EFNB3;UBB;NPC1L1;CLSPN;FAM83D;GAS2L1;GAS2L2;CBX6;KLHDC4;CBX5;CPSF3;DGAT2L6;POU2F2;DIAPH2;FAM163B;CHMP2A;MAP6D1;FGFR2;SOWAHB;CLEC14A;NR2E1;HAPLN1;DBP;HEPH;CASP6;HJV;RIMBP3C;NOS1;RBM7;COLGALT1;RIMBP3B;GRIFIN;RHBDF1;AKTIP;GLP2R;SPATS2;IQCE;PPP2R5A;PPP2R5D;MYRIP;DCN;MYH3;DDAH1;ALDH1A1;CASQ2;CDH13;PFDN2;KDM7A;MYH6;PDXK;HLF;KDM3B;CLEC12A;PERM1;CLEC12B;ATP1A2;ATP1A1;CIART;DDN;THBS3;GNA13;RASD2;FAM168B;NXF2;MUC2;UGP2;GNA12;CHSY3;CYYR1;TENT2;MAPK6;NXF5;MAPK4;S100PBP;MUC6;KDM4B;TCF7L1;C2ORF73;LUM;DEK;JSRP1;PDE10A;PPP2R2C;CDK2AP2;CDK2AP1;C2ORF72;UXS1;TMEM94;TMEM97;PREX2;ZFYVE28;CYP2D7;MPRIP;CYP2D6;PPP4R4;GBP6;GBP5;RBFOX1;STARD4;GBP7;MEF2B;RBFOX3;STARD8;FIBCD1;RFX2;SCAMP1;EML1;UPB1;EML5;SLC5A7;RBP4;RFX4;PADI2;SPARCL1;RBCK1;MYL9;IDO1;ZBTB8A;ABCB1;LXN;TTYH1;HPN;DAZ4;FPR1;IL20RA;COPS7B;DAZ3;DAZ2;ABCB9;AGAP3;DAZ1;HACD2;KIAA0040;UGT8;GUCD1;RHBDL3;AMZ1;ZBTB7A;PPARGC1B;B3GALNT2;PRRT3;PRRT2;GPR12;CADM2;ABCA3;ABCA4;C20ORF27;NETO2;SNF8;CP;DAZL;IL22RA1;ABTB1;MLLT10;PRRT4;FERMT2;ARF3;HRK;WFIKKN1;HEXB;LRRC3;JPH1;LITAF;LRRC1;JPH4;EDRF1;HEY1;TMEM44;FASTK;B3GALT1;FLVCR2;SH3BGRL2;SH3BGRL3;APPL2;CGNL1;UPF1;ARG2;GPR34;ELOVL5;NSUN2;MYOF;PGAM2;LRRC40;TMC8;EMP2;TMC7;ELOVL7;SIRT7;DYNLL1;F5;PIGC;FAM222A;GPRC5B;RILPL2;RILPL1;PIGA;CDC42EP3;C5ORF51;LRRC3B;GPRC5C;ERVFRD-1;IDUA;STAU2;LOC389895;PELI2;SRRT;SEZ6;GPR42;OVCA2;FSTL3;EXTL1;GGA3;GBX1;MICALL1;HAS3;STAT4;FLNB;CSMD1;P2RY12;LRRC26;GPR55;ASPRV1;PLXDC1;LRRC20;FOXR2;HEYL;TTLL3;LYRM7;RIMBP3;NOMO3;GPR63;STK19;SESN3;OSBP;SLC16A8;SLC16A9;SH2D5;NOMO1;NOMO2;PPP1R16B;C11ORF87;PIPOX;ZBTB34;TUBA4A;FOXP1;SLC9A2;ACAP3;FRMD6;MAF;SLC9A5;FRMD7;MAL;UTS2;ROR1;KANK3;PFKFB2;FBLIM1;ARL3;GPR88;GPR83;ACAT2;FOXO1;GLIS1;RAP1GAP;SOCS2;SBNO1;PORCN;ATXN1;ATG101;CNTNAP3B;E4F1;MBP;SLC38A9;NPTX1;SLC38A8;THEM6;SLC38A3;SLC38A2;SOCS7;ZBTB17;TNFRSF10C;ZBTB10;TNFRSF10B;FOXN2;MCC;QKI;TNFRSF10D;PTPRB;CXCL12;SLCO1A2;ZNF653;MDM1;CNTNAP3;CNTNAP1;CRYBG2;CELF1;CRYBG3;CELF2;FLT4;LRRK2;RASGRF2;CELF3;COX4I2;CELF5;ARRB1;ATRAID;MDK;IQUB;OR2Y1;PMEPA1;OVGP1;VPS37B;SLCO1C1;CYP2A7;GIGYF1;CYP2A6;NPC2;ST6GALNAC3;PPP1R12C;CNTNAP5;ITIH5;PPP1R15A;SLC47A2;COL15A1;ITIH3;ZBTB46;PRCD;SHCBP1L;ZBTB49;ZBTB48;CXXC1;LRP5;LRP4;PARD6G;ZBTB42;CXXC5;PPM1D;CECR2;CNNM1;SLITRK2;TP53INP2;TIFA;SLC25A23;CNNM4;SLC25A25;LINGO3;MMAA;TIE1;DONSON;NDUFA1;BAIAP2;TPD52L1;SLC25A37;PC;ZNF616;MGP;CCM2;MDGA2;SLC25A34;PTPN5;SLC25A33;SPG21;CCNK;AHCYL1;CCNF;ZDHHC8;IFI30;BAIAP2L2;RASSF1;RASSF2;RASSF3;SPATA21;KIF21B;CALN1;ENTPD1;EPHA8;ZFP2;MMD2;ASRGL1;GNPAT;IFI27;PPP1R3C;SFRP5;SPATA13;TAGLN2;ZNF710;ALPK1;CTXN1;CCNO;EPHA2;PPP1R37;FOXG1;PIK3R4;WNK4;PTTG1IP;ART3;DHX32;PCBP3;PGBD5;ZNF706;DHX35;PENK;TSPAN7;DYM;TSPAN2;ARSG;ZBED3;WWTR1;IQSEC2;ADHFE1;RCC2;ST8SIA2;EAF1;ST8SIA3;DCLK3;ACER2;TH;ID2;ID1;PPP1R1B;ID4;CD27;CALM3;CYSTM1;INTS7;CALM1;RETREG2;CALM2;SCN2B;VSX2;PCSK2;DIRAS2;PCSK9;CHRDL2;CHRDL1;IMMP2L;ARIH2;KIF1C;CCR6;CD33;CTSC;GRIPAP1;LYNX1;ANO8;ANO6;MMEL1;OSMR;SORCS2;KIF27;ANO3;PDRG1;MN1;BANK1;ZNF780B;STK40;NEDD9;CCDC107;CRIP2;CCDC106;CRIP3;CAMKK1;COL19A1;CAMKK2;PGRMC2;CYP2A13;SERTAD1;CAMK2N1;SERTAD2;CREG2;DGLUCY;PAK6;HEATR6;CD55;MICA;MICB;CD72;PLEKHA5;PLEKHA6;UBE2G2;PLEKHA8;PER1;PER3;GPAM;CCNG2;RPA3;STK17B;ESYT3;CD68;RAMP1;RTL1;PLVAP;FHOD1;WWC1;GXYLT1;KLHL34;GXYLT2;JADE2;CFAP300;CYP46A1;GIMAP6;ACRBP;NPPC;RGS5;FRRS1L;KIF5C;KHSRP;BAALC;ACAA1;GGT1;PPFIA4;RGS9;GGT2;RGS7;KIRREL3;PDGFRB;G6PD;SCARA3;CD93;CCDC159;SSU72;LMTK2;SLC30A1;RUNDC3A;OSCAR;DOK3;GPD1;SBDS;MASP2;MZF1;CCDC149;NPR1;NXPH3;CHAT;SLC1A1;SLC1A2;SLC1A5;NDRG2;RASGRP2;ACACB;RASGRP1;RASGRP3;CYP11A1;PACSIN2;NPHP4;PRODH;WNT4;ARHGEF33;CCDC134;IVNS1ABP;LAYN;INHBA;CLK4;BMP6;CLK3;PAN2;BMP2;AJM1;BMP1;LSM14B;GSK3B;CD164L2;NAA40;RTP3;MAST3;PRR3;ATP2A3;CHD4;PPP1R9A;TMEM191C;TMEM191B;UBE2Q2;GATAD1;NPTN;ZNF385B;CPXM1;LRRFIP2;RBM34;CNPPD1;SCARF1;RBM33;KRT222;ARHGEF15;DDX55;PLA2G4B;TBC1D8;GLRX2;GPCPD1;SSTR5;RCN1;TBC1D2;IRF4;CDHR1;IRF1;MMRN2;NDUFS3;CCDC191;IRF8;ZP1;SAXO1;SCN4B;ZP2;CCDC187;LAMA3;HMGCR;CLCN2;PTHLH;PRTG;HMGCL;RAB40A;ACVR1C;RAB40B;RAB40C;SH3TC1;ATOH8;DCDC2B;CFAP20;KRTAP10-7;KRTAP10-6;LAMB2;KRTAP10-9;MIIP;ATP2B2;ATP2B1;SPATA2L;EEPD1;SBK3;SBK1;NPHS1;BCL6B;FAM131B;ASB9;FAM131A;SHLD1;NUP35;R3HDM4;THRSP;ASB2;CYFIP2;GABPB2;SPAAR;TMEM200B;GLDC;MYT1L;RPL31;STMN4;C9ORF50;DCAF7;RNF112;FDXR;PIP4K2B;DIP2B;ANKS1A;IER5;JUNB;ZNF169;IER2;ANKS1B;CHGB;IER3;PRIMA1;SULT2A1;TSPYL2;UNC13A;WSB2;MED9;SYTL5;DKK2;DKK3;KIAA1217;TYRO3;PRR18;ANKK1;NEDD4L;PPP3R1;CHST15;RREB1;SERF2;S100A10;CDK19;FZD3;ACE;INO80;PRDX6;CYLD;FA2H;SLC6A6;CPEB1;RNF103;GIPC2;TRIP6;CDK10;CHRFAM7A;PLCH2;GSDME;BSPH1;ELL;SERPINA9;PRSS22;ING1;MYOM3;FCRLA;ING4;MRC2;FCRLB;ING5;TRIM9;ZCWPW1;FAM102B;MRC1;GPR139;RNF150;RSPO1;C16ORF74;FCRL2;SERPINB1;IFNGR1;TESC;MS4A6A;PLCB3;INF2;MRAS;RNF169;ITPKA;TET3;PLCB1;ZNF598;RNF166;ENG;ZNF112;TRIM16L;AOAH;HSPA14;SBSN;MS4A6E;TMEM164;GPR153;GCNT2;ZNF106;ANKRD50;C16ORF96;GPR155;CCL25;AOC2;SERPIND1;ADAT1;WWP1;NMNAT3;TRMT1;PRSS33;FMO5;HINFP;FIG4;PRSS41;RNF145;ABI2;RNF149;ABI1;ANKRD63;SLC28A1;CCL27;BRDT;GPR146;ZNF574;CHRM3;SEMA5B;ANKRD37;CHRM1;ANKRD35;DGKB;CTNND2;FAM107A;GUCA1B;CDH9;CDH5;CDH4;DACH1;GRAP2;STK32A;ZNF566;STK32C;IGFBP5;PPTC7;IGFBP4;SEMA6D;DEFB115;TEX2;TRAIP;CACNB1;CACNB2;C1ORF116;C1ORF115;MELK;CLIP4;ERF;NHP2;ADAM8;ERG;INTS6L;NOTCH2;NOTCH3;SEMA7A;NOTCH1;ABHD4;ABHD3;HVCN1;CHRD;ITPR1;AK3;ITPR2;ITPR3;C1ORF112;RHOBTB1;RHOBTB2;BAG4;ADAP2;BAG5;NEUROD4;TCP10L2;IGFBP6;KIAA0319;IMPG1;ANKRD29;ATP8B2;TNK2;DHCR24;CYP4F11;MAFA;CYP4F12;TRMT9B;CDK8;CDK7;CDK4;CDK3;RCAN2;CDK2;ITGA11;ESAM;NES;ZNF532;SERINC4;CALCOCO1;ANKRD33B;DAGLA;SYCP2;KIAA1671;BRK1;DUSP18;ADRA1A;DUSP13;DUSP14;PAGR1;EFHD1;AMH;CLEC1B;SLC37A4;METTL17;VWF;GPX6;DNMT3A;AMT;ZFP91;ADRA2C;LCA5L;PTP4A2;TRAF7;C1ORF159;METTL24;RTN4RL1;NUMB;PKHD1L1;ASPA;CX3CR1;SLC24A2;NLGN1;SLC24A4;SMARCD3;LUZP2;DCAF15;REPIN1;DCAF17;HIRIP3;MGAT5B;MAL2;CACNG1;ACSS1;CACNG2;UGGT2;FNIP2;RCVRN;KCNJ10;KCNJ11;CDC42BPG;KCNIP3;DDHD1;ASS1;TPCN1;NIN;SH3D21;CROCC;MGAT4B;RUNDC1;MNDA;CBLN3;TRMT61A;VIPR1;SPARC;PKD2L1;RAPGEFL1;EDNRA;EDNRB;VSIG2;GLUL;TNS2;TNS1;SLC11A2;SLC6A13;MTUS2;ACSL3;ARC;AKAP9;RRAGD;TTLL11;PLPP3;NECAB2;NECAB1;TBCEL;SP140;STC1;SLC6A20;SMIM7;GMCL1;IGSF9;GMCL2;KLK6;DGUOK;DPH1;INPP5J;GPM6B;NTSR2;NUS1;BCL11B;GADD45B;INSR;PYHIN1;TMEM50B;PDE2A;DDIT4L;ALOX15B;GADD45G;CCDC88B;OCLN;STAG1;GOLGB1;CCDC88C;CREBRF;SPRTN;BAP1;CUTC;INKA2;RAB40AL;INKA1;RYR2;RYR3;CAMKV;KRT28;ZMYM3;KRT27;STAB1;ZMYM6;KIF13B;FFAR3;PRMT8;RHOG;AMPD2;AMPD3;IGFN1;IL17RC;MDFIC;NRN1L;PACS1;RPUSD1;MMP23B;B3GNT2;ALDOC;SGK3;DNASE1L2;RAPSN;RHOQ;OPRD1;TNXB;SLC20A2;SLC20A1;PAPLN;AKAP8;ALOX12B;AKAP5;RAD54B;C10ORF90;FAM184B;PTCHD1;NPY;KIAA0753;CTNNA1;LY6G6F;CA12;CA11;PCP4L1;ERBIN;STAC3;KRT10;BATF;MAS1;AXL;B9D2;CDK5R2;CDK5R1;ZNF354B;GALNT14;GALNT17;NRM;SDR9C7;TOMM20;TMEM143;CHCHD4;EFTUD2;ARHGAP40;PDE8B;PDE8A;WASHC3;AMY1A;CD300A;SLX1B;AMY1B;AMY1C;ARID5A;KCTD1;KCTD3;PRSS53;TMEM134;SELENOM;TBL1XR1;TMEM138;SELENOP;SPNS1;CD300E;ELMO2;SELENOV;SCG3;SLX1A;CD300C;LRIF1;HDGFL2;CTTNBP2;NTM;LTBP2;DTX3;CPLX2;NID1;PLCXD1;CPLX3;ZFP36L1;PDZD4;ARHGAP20;PDZD3;DPP8;MAN2A2;SOHLH1;MAN2A1;MYH11;MARK2;ACBD4;LRRC75B;LRRC75A;SMURF1;PTCH1;EPHX1;PTCH2;ARHGAP28;SSC5D;TDRD7;SMAD7;ARHGAP33;ARHGAP32;NR4A1;DLG2;DNMBP;TMEM114;GDNF;TBCE;COL20A1;B4GALT2;DOCK6;SCYL3;USP36;SPO11;LMOD1;PKD1;HEBP1;HPF1;NETO1;TMEM109;VHLL;ABCC4;EGFL7;PCDHGA6;USP48;CAMK1D;PTGIS;DESI1;ARAP3;ABCC9;SENP2;SENP3;KLF16;ARHGAP10;RNF207;CHMP3;PDE5A;EGFL8;CAMK1G;CAMK2B;SLFN5;CAMK2A;IER5L;LTC4S;SELENOK;DLL1;SELENOI;STRN4;U2AF1L4;DLL4;RMND5B;RMND5A;ERBB3;LRIG1;RGS20;SASH1;IGBP1;PTCD1;LGI4;TRAT1;CMTM6;ZNF180;OPRK1;ARID3B;ARID3C;USP28;MEIS2;FMNL3;FMNL1;SCD;PMP22;SPRY2
Genes Up-Regulated In Microglial Cells Of HD Patients Vs Control PMID32681824	342/453	0.8449862475011769	0.9999978559094117	0	0	0.8994801807756203	0.15150387850048527	SPON1;MAML2;TFRC;CERK;ZNF292;ZMYND8;ITSN1;LDLRAD3;LDLRAD4;PREX1;RASSF1;ALCAM;RASSF2;ZMIZ1;GPBP1;NAMPT;BBX;SAMD12;CMKLR1;MBNL1;FNBP1;PRKCB;ACSL1;PRKCE;FNDC3B;SYTL3;CYP27A1;CCNY;RUFY3;SIK3;PADI2;TXNIP;RIN3;ANAPC16;CTBP2;ANP32A;PDE1C;SHMT1;ZBTB1;NEDD4L;AGAP3;IQGAP1;SLC30A10;GLG1;ABR;UGCG;RHOT1;EPB41L3;PDGFC;CHST15;COX3;PLCG2;VTI1A;MAP7;COX2;SARAF;COX1;TNRC18;ATG7;RREB1;ST3GAL2;BANP;SNX6;ABCA1;SRPK2;MSR1;CDK19;STARD13;CADM2;INSR;RAB27A;SLC16A10;PARVB;PILRA;ELL2;SMARCA2;FOSL2;SLC6A6;PEX5L;PARVG;CREBRF;SPATS2L;TMCC3;GTF2IRD1;CPEB3;RNF220;DENND1A;CTSZ;PRKAG2;TMEM51;PTPRM;FMN1;PTPRK;ARHGAP5;LIMD1;MTRNR2L1;LITAF;PTPRG;AKAP13;PPP3CA;IMMP2L;NHSL1;SIPA1L1;XPO1;KIF13A;SH3PXD2B;STAB1;TIMP2;JARID2;ZNF124;ZHX2;SLC39A11;ASH1L;GAB2;MRPS6;SORCS2;PARP8;ITPKB;NCOR2;SLC7A5;RNF144B;INF2;PACS1;DPYD;PELI1;ERGIC1;JDP2;PPARD;GRAMD1B;ASAH1;GRN;SLC43A2;GRAMD4;PRAM1;COL19A1;GNAI2;FGD4;KIAA0513;SNX29;RANBP3L;DHRSX;RXRA;GPNMB;NSD2;CTNNA3;MGAT1;DISC1;CSMD1;BRD4;FARP1;WWOX;MAP3K3;GK;PLEKHA2;DAB2IP;LAPTM5;ERBIN;MYO9B;ND4L;GATAD2B;MIB1;PER1;NOL4L;NR6A1;NFIA;THEMIS2;AXL;KLHL6;TAOK1;FRYL;YPEL2;ZNF331;UBXN2B;UBE2D2;FAM13A;SLA;ZBTB20;IRS2;ARID4B;MSI2;JADE2;PRDM1;CMIP;IGF1R;PPP1CB;NPEPPS;DENND5A;PLXNC1;MB21D2;SLC16A3;PDE8A;CSGALNACT1;MAGI1;BNIP3L;MORC3;KDM2A;RALGAPA2;MAGI2;ACOT11;MITF;ATP1B3;FRMD4B;MOB3B;FOXP1;MOB3A;ACAP3;CLIP2;FRMD5;SLC27A6;ND1;UTRN;ND2;MAD1L1;ND5;ND4;KHDRBS1;RTN3;PXK;INO80D;ABHD3;ATP8;CTTNBP2;ATP6;ITPR1;FOXO3;ARHGAP15;LPP;ZFP36L2;NPAS3;RASGRP3;ATXN1;BAG3;MAN2A1;PGK1;MBP;SLC38A2;SRGAP1;TBC1D16;ZFHX3;HSPA4;OSBPL3;ZBTB16;KLHL24;SSH2;ARHGAP24;PTPRD;CLK1;P4HA1;CYTB;SERINC5;DPP10;RERE;DOCK5;USP36;CIITA;TNFAIP8;BMPR2;MCTP1;THRB;BNC2;CELF2;LRRK2;HSPB1;ARRB1;GTDC1;ARRB2;AFF1;PITPNC1;DUSP10;RASGEF1B;KYNU;TRPS1;PDE4B;FLOT2;PDE4A;MAN1A1;ERC1;LRRFIP1;TNPO1;EDIL3;SRGN;CERS4;CERS6;PPP1R12A;CAMK1D;DST;WIPI1;IRAK3;RANGAP1;TNFRSF1B;DNM2;DNM3;PKM;ELF2;UBE2R2;PEAK1;DNAJC5;IL1RAPL1;ZNF516;CHI3L1;SPACA6;DOCK1;NFAT5;RAB1A;RBM47;NUFIP2;UHRF2;LENG8;MALT1;FBXL20;GNA13;DNAJB1;DRAM1;RAB20;DNAJB6;FCHO2;GNA12;TRA2A;SH3BP5;PTK2B;NCAM2;CLASP1;SNCA;CMTM7;LINGO1;KDM4B;TAF15;PCDH9;PLCL1;ZNF804A;CABLES1;PDE4DIP;ARID3A;CFLAR;MAPK14;MYO1D;PFKL;FMNL1;KANSL1;ST7;SSBP2;TNRC6B
Down-regulated Genes In Striatum Of 10 Mon HD Q140 Mice Vs Q20 GSE78274	1572/2055	0.8450225846380787	0.9999978559094117	0	0	0.9471290048706377	0.1594888759744522	PWWP2B;ITSN1;SLA2;ENDOU;LURAP1L;FAM110D;AKT2;RAVER2;CKMT1B;PGLYRP1;VSTM4;TSTD3;FNBP1;UNC5C;CACNA2D4;BCR;CTAGE1;CTAGE4;TFR2;CTAGE9;CTAGE8;CTAGE6;ATF6;RABL6;UNC119B;PLA2G3;PLA2G7;SULT1A1;ADAMTS15;RHOT2;PDGFD;EPB41L3;SFN;SULT1A3;JAG2;GSTM3;GSTM2;JAG1;TIPARP;FN1;L1CAM;AGO3;AGO4;FAT2;NMT2;SFXN4;SFXN1;STRN;SFXN5;GSTM5;KCNC2;LRRC10B;PRKAG2;ARHGAP5;MMP21;ARHGAP4;NHSL2;NHSL1;MECOM;DLGAP3;JAK2;NEFH;SLC18A2;DUSP4;MYBPC3;KCND2;DUSP1;KCND3;EPS15L1;JOSD2;SLC39A12;SLC39A14;DUSP6;MMP15;RAPGEF2;ACSBG1;CHST2;ERGIC1;SAMD5;SZRD1;CIPC;SYNPO2;ODC1;SLC7A2;PRR14L;SNX25;ZSWIM6;STX3;SAMD1;JAM2;DAB2IP;SLCO3A1;ETNK1;SHKBP1;SLMAP;ADGRL4;LGR5;LIMS2;GZF1;YPEL2;ALDH1L1;KCNG4;NAB1;PDCD6;RASL11A;LY75;IL1RAP;MSI2;FADS2;NEK1;MAP3K6;TNFRSF4;FADS1;MAP3K5;ZNF442;KCNH2;KCNH3;KCNH4;KCNH5;FBXW8;KMT5C;FST;CNPY1;CDC25B;NPAS4;DMTF1;JAML;SHC4;SHC3;KCNE5;SLC9A3R2;FBXO40;SLC9A3R1;NDOR1;MOBP;GRIA3;GRIA4;SLC14A1;RASL10B;CORO2A;CORO2B;FBXO33;FAM90A1;C1ORF216;ACO2;OSBPL1A;SNAP25;TSPAN12;DDI2;PRADC1;UGT2A1;PGM1;TRIM67;UNC45B;ITGA1;NRG2;TNFRSF1B;ARL4D;ADORA2A;MYO3B;ADORA2B;NRG4;ITGA7;ITGA6;TNFRSF25;ITGA5;ITGA9;UHRF2;LRTM2;ATP10A;PBXIP1;MLLT3;TSPAN33;SRM;MTHFSD;ZNRF1;DRAM1;PHKG1;UBQLN1;FEM1C;E2F6;UBQLN4;NTRK2;KCNJ8;KCNJ9;SMIM10L1;NTRK3;KIAA1549L;MAP1LC3B2;CABLES1;SYT13;TM6SF1;EFR3B;CABLES2;REC8;TBX3;APLN;TTC39B;SUCLA2;SYT12;SYT10;TRIM37;KCNK1;KCNK2;KCNK3;KCNK4;CPNE9;SLC23A3;CERK;MT1M;MT1X;LDLRAD4;NUDT5;C4B;C4A;EFR3A;MT2A;ADGRA1;ADGRA2;PIEZO1;BSN;MFSD2B;MFSD2A;SMARCC2;KCNK10;KCNK12;KCNK13;MYO7B;ACTN4;GAREM1;MT1A;OMP;CRISPLD1;KCNQ1;ADGRB1;KCNQ2;KCNQ3;MT1F;MT1G;KCNQ5;MT1H;TRIB3;KCTD17;MT1B;RIN1;TRIB1;MT1E;EPAS1;LPAR2;GSPT1;SEC14L2;SEC14L3;SEC14L4;XRRA1;STK38L;KCNN2;KCNN3;ATP6V1C2;NTNG1;EGR2;XBP1;MYO5A;PHETA1;MSRA;PEX5L;MYO5B;MYO5C;KYAT3;IGSF9B;NRP1;OTUD7A;WFDC1;CROT;MEDAG;AKAP13;PPP3CA;MAP1LC3B;KCNT1;AKAP14;GIT1;CAP1;ZHX3;RNF144A;RNF144B;TOX2;PITPNM2;ATPAF1;NEXN;MGAT5;XDH;GABBR2;IL33;MAP3K1;PNPLA7;VEGFA;VMP1;TTC9;TTC8;KCNS1;TTC3;CACHD1;AGGF1;AMHR2;ICE1;UBXN2A;MSMO1;NR3C1;COX6A2;ETS1;TBC1D30;DENND5A;ENPP4;ENPP5;SLX4IP;ACOT11;TMOD2;ADAM11;TTC7B;KMO;POU3F1;POU3F3;PCP2;ADAM17;PCP4;BRMS1;UBA7;SLC41A3;TCF7;SLC41A1;CACNA1C;SYCE1;GRK5;IRAK2;RHPN1;RHPN2;COX10;SYT2;VCAM1;AUTS2;CNTN5;SYT9;NAT8;NAT1;NAT2;BHLHE40;MKRN1;AMOTL1;CNTN4;DEGS2;MXD1;SDK2;SLC35E2B;SLC35E2A;TNFAIP6;DMKN;RND2;GRM1;PITPNC1;RERG;GRM3;GRM2;ADGRE5;RASGEF1A;CA2;RASGEF1B;ZIC3;CA4;ZIC1;CA7;MYBL2;IFT57;MKKS;TBP;C4ORF47;ETV5;SHROOM4;ETV6;ADGRF5;CHI3L1;LDAH;NAT8L;SHANK3;DNAH1;RALA;DNAH7;RNF8;RNF6;ASAP2;AGPAT1;NWD1;CBS;CNR1;OXCT1;TMEM204;SPOCK2;SPOCK3;DROSHA;CLVS1;HSD3B2;BNIP3;HSD3B1;ZNF804A;ZIC4;ZIC5;EPOP;HS3ST4;TTC19;TTC17;MYO15B;SARDH;ACKR1;BNIPL;NCKAP1;FRMPD4;FRMPD1;WIPF2;WDR86;ADARB1;SLC4A4;EPS8;GJA1;GJA5;WDR90;AP1S1;PRKCG;ABHD14A-ACY1;MBNL1;PRKCI;PRKCB;DDX11;ATG13;ADCY9;DAAM2;HECW2;MAP1A;ZSCAN26;PRKD1;ARPP19;LDHB;GJC3;TTPA;LDHD;ST3GAL4;GSG1L;ST3GAL6;ST3GAL2;NDFIP2;ZNF384;PLK5;ARPP21;DMPK;SNAI3;PLK1;IRF2BP2;NFATC2;NR1D2;NR1D1;WDR54;XKR8;TCN2;GJB6;CEP83;CDKN1A;NRSN1;YJEFN3;SETD7;PYGM;ABCC12;PHEX;AIFM3;UBL3;C1QTNF5;TIMP3;PLEKHN1;TEAD1;TIMP4;ZNF366;TEAD3;EDARADD;RPS6KL1;CIT;GRAMD1B;SGMS1;ADCY1;SGMS2;ADCY8;ADCY5;FGD5;FGD6;EPYC;ABI3BP;UBN2;NSD2;ATP5MF-PTCD1;CKB;PAIP2;FARP2;FARP1;HIPK4;DMTN;GABRA6;GABRA4;MCF2;RFLNB;SYNJ2BP;DHRS3;SLC8A3;GATM;PLP1;TMEM229B;RAB3C;TNC;UBP1;CLU;FGF3;CEP128;PPP1CB;DEPTOR;FGF9;FCGRT;MPC1;PAPOLA;SLC39A5;SLC26A10;SLC39A2;ANKRD13A;KCMF1;TLE2;TPM4;TPM2;DIO2;VRK1;TLE6;RAB37;IPPK;RTN4R;FKBP2;FAM114A1;ORC4;DRD1;SRGAP1;OSBPL9;OSBPL8;OSBPL3;SLC4A11;FANCB;NSG1;SCRT1;REEP1;DAB2;LHX3;P4HA1;TPP1;MAP3K14;LAT;LHX9;MAP3K12;SLC26A5;COL14A1;CPQ;PIK3C2G;KIAA0100;TRH;SYNE4;PIK3C2B;SYNE1;THBD;PIP5KL1;SCRN3;UBTF;PHACTR1;HMGCS2;RFC5;PLEKHG4;CATSPERZ;C1QL2;PECAM1;LANCL3;MTFR1;LCT;CEBPA;HDAC5;MTFP1;SMPX;ARPC4-TTLL3;NLRC3;COCH;THSD4;PLN;NOCT;FKTN;TUB;ANGPT2;SMOX;FBXL16;P2RX5;ZGLP1;CTH;TPT1;IFI27L2;PITPNB;ZMYND8;AQP4;KLHDC7A;GBA2;RPS6KA4;PNP;RPS6KA5;NIPAL2;DZIP1L;HMCN1;ATP6V0E1;IL1R1;HLA-B;HLA-C;DLEC1;GPR37L1;HLA-A;HLA-F;HLA-G;KRT9;TIAM1;SIK3;NSMF;MACF1;SLC22A3;SPTBN5;FUT11;MTTP;DCUN1D1;DCUN1D2;HELZ2;FXR2;FAM43A;TRPM6;TRPM3;TMEM184C;PYCR1;PARVB;PM20D1;SMTN;COL18A1;ROBO4;TENM2;GFM2;SIPA1L2;DNER;SH3PXD2B;HRAS;RALGPS2;VAV3;GFRA1;PPHLN1;LIME1;ZDHHC14;CLDN11;CLDN10;CDCP1;CLDN12;VWA1;RGS7BP;VWA7;GUCY2C;AMIGO2;RGPD6;GDPD2;RGPD5;RGPD8;ZDHHC22;GDPD5;RGPD2;RGPD4;RGPD3;PPP2CA;ZDHHC18;EMC3;NT5M;SPTSSB;EMC7;GABRD;SH3BGR;SVIL;SORBS2;MPP6;COLQ;PDP1;VWC2;COPG1;SIPA1;NDUFA10;AMOT;BMPER;FPGT;SACS;IL11RA;LMO2;ATP1B3;ATP1B2;SHISA2;SHISA9;SHISA6;MYCN;SRARP;JCAD;XPR1;IDI1;ZCCHC7;FBLN5;SCUBE2;ZMAT3;LONRF3;CLSPN;FAM83D;GAS2L1;CYP2J2;CPSF3;DGAT2L6;DAO;BAMBI;FAM163A;MAP6D1;FGFR3;AVEN;MEGF11;OPLAH;HAPLN4;YBX3;HAPLN1;HAPLN2;SPRED1;DBP;HEPH;LRRTM1;AKTIP;IQCE;PPP2R5B;PPP2R5D;MYRIP;DCN;ZAP70;DDAH1;IGDCC4;PEAK1;ALDH1A1;CASQ2;KDM7A;PDXK;HLF;KDM3B;CLEC12A;NRXN1;PERM1;LEF1;ATP1A2;CIART;DDN;RASD2;FAM168B;RASD1;UGP2;ERICH3;CYYR1;TENT2;MAPK6;MAPK4;VAT1L;KDM4B;NOS3;LIMK1;DEK;PDE10A;PPP2R2C;ATP13A4;CDK2AP1;ZFYVE9;TMEM94;FZD10;LIPA;MYLK;ZFYVE28;LSM11;SAMD15;CYP2D7;MPRIP;UBASH3B;CYP2D6;PPP4R4;RBFOX1;EML1;UPB1;OR10AD1;CLDN5;MOSMO;RBP4;RFX4;SPARCL1;RBCK1;GRID2IP;IDO1;MTMR2;ABCB1;HS3ST3A1;TTYH1;SHOX2;COPS7B;AGAP3;MTMR4;HACD2;KIAA0040;UGT8;KCNMB2;ZBTB7A;MCTS1;PRRT3;GPR12;ABCA9;NETO2;GRIN2B;GRIN2D;FAM220A;COL1A2;TDP2;NOSTRIN;FERMT2;HRK;TDRP;METTL11B;RCSD1;LRRC1;MRPL42;TMEM44;B3GALT1;SH3BGRL2;APPL2;CGNL1;C5ORF63;UPF1;ELOVL5;NSUN2;ELOVL6;TMC7;SIRT7;F3;PIGC;FAM222A;GPRC5B;SLC29A4;VAMP1;C5ORF51;FH;IDUA;STAU2;PELI2;SRRT;GPR42;OVCA2;FSTL1;BTAF1;GGA3;SRPX2;GBX2;TMEM65;UCP2;EXTL3;LRRC26;ATRNL1;PLXDC1;TMCO1;TTLL7;TTLL3;SPSB4;NOMO3;ERO1B;GPR68;RORA;RORB;CXCL14;SAT1;SESN1;PIM1;SLC16A9;SH2D5;NOMO1;NOMO2;PPP1R16B;C11ORF87;AGTPBP1;AREL1;PIPOX;TUBA4A;FOXP1;SLC9A5;TXLNA;MAL;ROR1;KANK4;PVALB;LRRC59;FBLIM1;ARL3;C11ORF94;STK39;GPR83;FOXO1;RAP1GAP;SOCS2;SBNO1;ATXN2;PORCN;ATXN1;CNTNAP3B;THEM6;NPTX2;SLC38A3;SLC38A2;ZBTB18;ZBTB17;ZBTB16;ZBTB10;FOXN2;MCC;LY75-CD302;QKI;MFHAS1;PTPRB;CXCL12;TUBGCP4;CNTNAP3;CNTNAP1;SLC25A3;CRYBG1;PPP1R13B;ST6GALNAC2;CELF1;CRYBG3;FLT3;FLT4;LRRK2;MDK;OR2Y1;PMEPA1;OVGP1;SLCO1C1;CYP2A7;CYP2A6;PPP1R12C;ITIH3;PPM1L;ZBTB46;SHCBP1L;ZBTB49;CXXC1;NTN4;LRP4;PPM1E;TP53INP2;PCBD1;SLC25A23;SLC25A25;BEND6;CTHRC1;LINGO3;NDUFA4;TIE1;DONSON;BAIAP2;TPD52L1;NELL1;SLC25A37;PC;CCM2;MDGA2;PTPN4;SLC25A34;PTPN5;SLC25A33;PTPN3;SPON1;AHCYL1;ZDHHC6;RASSF3;SPATA21;RASSF5;RASSF6;ACAD10;SCN1B;SLC12A8;SCN1A;ENTPD1;ST6GAL1;PAQR7;EPHA8;PAQR5;MMD2;FNDC9;ASRGL1;GNPAT;IFI27;PPP1R3C;ALPK2;MXRA7;ALPK1;CCNO;PPP1R37;PLEKHD1;WNK4;PPP1R3A;PTTG1IP;PCBP3;ZNF706;ARSJ;DHX35;PENK;DYM;ST8SIA6;TSPAN2;RIMKLA;GTF2A1L;WWTR1;IQSEC1;ST8SIA1;RCC2;ST8SIA2;ST8SIA3;MICAL2;HSPA12B;C7ORF61;ID2;RPL27A;PPP1R1B;ID4;RGL3;CALM1;RGL2;SCN2B;PCSK2;MIA2;PTPRM;SPTLC2;NCS1;CD38;CCR6;LYNX1;FOXD1;ANO8;OSMR;ANO5;SORCS2;ANO3;BANK1;SFI1;STK40;SLC43A3;CAMKK1;CAMKK2;ALS2CL;PGRMC2;CYP2A13;CAMK2N1;DGLUCY;CD72;UBE2G2;PLEKHA8;PER1;GPAM;NLRP10;CSDC2;CCNG2;CCNG1;ESYT1;RTL1;FHOD1;WWC1;CFAP300;CYP46A1;RGS5;RGS3;FRRS1L;KIF5C;CAPN2;BAALC;CAPN3;ACAA1;ARHGEF40;RGS9;RGS7;G6PD;SCARA3;CD93;CCDC159;OSCAR;DOK3;GPD1;SLC1A1;SLC1A2;NDRG2;RASGRP2;ACACB;RASGRP1;RASGRP3;ENHO;BRINP2;BRINP1;FUT9;PACSIN2;KIF3C;NXPH1;CCDC141;WNT4;CCDC134;IVNS1ABP;ZFHX3;VDR;SLC52A3;INHBB;SHISAL1;INHBA;CLK4;PAN2;BMP2;BMP1;GSK3B;CD164L2;RBM25;ATP2A3;LAMC1;UBE2Q2;GATAD1;NPTN;ZNF385C;ZNF385B;LRRFIP2;A4GALT;RBM34;SCARF1;GALNT9;ZNF385A;HS3ST3B1;KRT222;TBC1D8;ARHGEF18;GPCPD1;RCN1;TBC1D2;MMRN2;NDUFS3;ZP1;SCN4B;IRF9;LAMA5;DDX27;PDLIM3;ACVR1C;RAB40C;SH3TC1;ATOH8;EPS8L2;PDLIM5;GALNT7;TAF13;TAF10;ATP2B2;ATP2B1;SOD3;MAPK12;SBK3;SBK1;FAM98C;NUP35;TAF7;ASB4;THRSP;ASB2;CYFIP2;PATJ;GABPB2;TLNRD1;SERPINE2;MYT1L;TRIL;ENO1;C9ORF50;BACH2;RNF112;RNF115;FDXR;ANKS1A;JUNB;IER2;ANKS1B;CHGB;UNC13C;IAH1;UNC13A;SERPINF1;SOX13;MED9;SYTL5;CLPX;KIAA1217;PRR18;ANKK1;ENPEP;NEDD4L;FAM149A;CHST11;RREB1;S100A10;CDK19;ACE;FZD2;FZD5;FZD4;RAB3IP;FZD8;GPR137C;FA2H;GLUD1;SLC6A6;GLUD2;RNF103;GIPC2;PNOC;TRIP6;CDK10;PLCH2;GSDME;RET;MYOM1;ADK;ADM;HIF3A;ING1;ING4;TRIM9;ZCWPW1;GPR139;RNF150;RSPO1;RNF152;SERPINB1;ANXA3;SLC2A13;TESC;ITPK1;ITPKB;PLCB3;INF2;PLCB4;ITPKA;FAM90A26;RNF166;ENG;ASAH1;TRIM16L;AOAH;SBSN;TMEM164;GPR153;ZNF106;CHML;METTL7A;ANKRD50;GPR155;CARD6;WWP1;GPR4;NMNAT2;FMO5;GTF2H4;AGT;KTN1;FIG4;RNF149;ABI1;PLCD4;CHRM2;ANKRD35;CLSTN3;DGKB;CTNND2;FAM107A;GUCA1B;IRS2;METRNL;CDH9;CDH5;CDH4;GRB14;MAEL;STK32A;LZTS3;MREG;PPTC7;SEMA6D;TEX2;TRAIP;CACNB2;ADAM8;ND2;CEMIP;SEMA7A;ABHD4;ABHD3;MINDY2;NOTCH4;ITPR1;AK3;ITPR2;ABHD6;ITPR3;RHOBTB2;NEUROD1;HMBOX1;BTBD3;IGFBP7;IMPG1;ANKRD34B;ANKRD29;ANKRD34C;ATP8B2;ESRRB;ESRRG;MAFA;TRMT9B;CDK7;ZFP62;RCAN2;RNF182;ESAM;ZNF532;DAGLA;SRXN1;SYCP2;DUSP19;ADRA1D;PTPN22;DUSP18;ADRA1B;DUSP14;DUSP11;PSD3;AMH;METTL17;GPX6;AMT;ZFP91;KCNAB3;NGF;PTP4A2;RTN4RL1;NUMB;SLC24A2;SMARCD3;LUZP1;WBP1;LUZP2;SEMA3G;DCAF17;MROH5;MGAT5B;ACSS1;CACNG2;IRX1;IRX2;KCNJ10;TXNRD2;CDC42BPG;IRX3;AHNAK2;KCNIP4;KCNJ16;DDHD1;KCNJ18;KLF4;OXR1;TPCN1;NIN;SH3D21;CROCC;KLF9;MGAT4B;RUNDC1;CBLN3;CLEC2D;MYORG;CBLN1;SPARC;EDNRB;HABP4;CHAC2;GLUL;TNS2;AGFG1;SOX5;TNS1;SACM1L;SLC6A11;ACSL3;PLPP7;INPP4B;PLPP6;MARF1;AKAP9;TTLL11;PLPP3;CDS1;NECAB2;NECAB1;STC1;SLC6A20;IGSF9;KLK6;DGUOK;INPP5F;INPP5J;MAP7;GPM6B;NTSR2;NUS1;TMEM50B;DDIT4L;ALOX15B;GADD45G;SRPK1;OCLN;CORO6;CREBRF;TMCC2;BAP1;RYR2;STAB2;RYR3;CCKAR;CAMKV;STAB1;ZMYM6;KIF13B;FFAR3;TSC22D4;PRMT8;AMPD3;IL17RC;RHOA;MDFIC;NRN1L;MMP23B;FAM20B;B3GNT2;ALDOC;SGK3;FAM20A;DNASE1L2;RHOQ;OPRD1;PAPLN;ARNTL;C10ORF90;FAM184B;DZANK1;CTNNA1;MPZL3;CA12;RANBP2;CA11;GDF11;PCP4L1;ERBIN;STAC3;TJP1;MAS1;AXL;FAS;GALNT18;GALNT17;HDLBP;SDR9C7;TMEM140;TMEM143;KCTD1;KCTD3;PRSS53;TMEM131;SELENOM;COL4A2;COL4A1;RGS9BP;SELENOP;CTTNBP2;NTM;PLCXD1;CPLX1;ZFP36L1;PDZD3;DPP8;SOHLH1;OTX2;PDZD8;LRRC75B;HSPA4;SMURF1;PTCH1;EPHX1;PTCH2;SSC5D;TDRD7;SMAD6;ARHGAP24;ARHGAP33;TDRD1;ARHGAP32;SYNDIG1L;TMEM114;FES;COL20A1;SRPRA;B4GALT2;DOCK6;USP31;ELAVL4;SLC2A1;ELAVL2;HEBP1;TMEM100;HPF1;C20ORF202;TMEM108;ABCC4;DESI1;ARAP2;ARAP3;ABCC9;SENP2;SENP3;ARHGAP10;LATS2;RNF207;CXORF58;PDE5A;MCTP2;CAMK1G;CAMK2B;HCN4;RGS17;SLFN5;RGS16;SELENOI;U2AF1L4;RMND5B;ACAN;RMND5A;ERBB3;NRIP1;NT5DC3;LRIG1;REPS2;NRIP3;RGS20;SASH1;IGBP1;PTCD3;PTCD1;LGI2;SPRY4;ZNF180;ARID3B;ARID3C;SGPP2;FMNL1;PMP22;SPRY3;SPRY2
Top OPC-specific Genes In Humans And Mice PMID29892006	761/1000	0.8450473092776302	0.9999978559094117	0	0	0.9283261977133213	0.15629547345454842	NUP107;PID1;SLC4A1AP;WIPF1;SLC4A1;MRGPRE;SMC3;WDR89;PTPDC1;SMC2;SAMD14;CREB3L3;MSANTD2;ALKBH1;CREB3L1;LIPN;FDXR;GNAT1;GTSE1;BVES;SAMD10;DLEU7;ANKS1B;ADGB;WDHD1;AFAP1;SOX10;SLC5A8;PIH1D2;IDO2;ASF1B;UNC119B;CDCA2;CDCA3;NCAPG;WDR62;SKA3;SKA1;SKA2;CYB5R2;UGT8;GJC3;KLRK1;PPP3R2;CHST11;FIGNL1;GALR1;KCNMB3;ALX3;CHST15;GAR1;MCMBP;SSR1;NKX2-2;SDR42E1;AFAP1L2;DNAH11;GRXCR2;WNT10A;PLK5;ABCA6;DNAH14;PLK1;RAB3IP;RDX;C12ORF71;FZD9;RMDN3;RMDN2;CDC6;FAM136A;CP;MEX3C;TMEM196;GPR137C;ABTB2;COL1A1;FA2H;EHD3;COL1A2;SASS6;DMRTC1B;PRR36;RAD18;XKR6;EZH2;XKR5;SERPINA3;ODF3L2;LRRC4;STON1;ADO;PHF6;EFCAB9;MED18;SHD;SLC6A3;PCMTD2;ZCWPW1;CHAF1B;C1QTNF2;C1QTNF7;C1QTNF6;ZNF280B;NUF2;PBK;EMB;HAVCR1;ZNF488;DLGAP5;RRP15;C11ORF24;ZIK1;IKBIP;HELLS;CHST6;KCND2;KCND3;PLLP;SLC2A12;ELOVL6;LRRD1;BACE1;TMEFF1;KAT2B;MED25;TMEFF2;TMEM179;MMP13;MMP16;MMP15;TMEM33;KIFC1;DPYD;MMP17;PMP2;SMTNL2;LYPLAL1;PIGH;PHLPP2;WDR25;ZNF471;MYRF;LRRC19;CIPC;COL11A1;DCAF12L2;PLPPR5;ADAM20;FIGN;KCNA6;ASCL1;TMEM163;PRAM1;SLC7A3;PAPSS1;PROKR1;EXTL1;SRPX2;PRSS50;RNF139;SNX25;SLC17A5;HAS2;CSMD3;CSMD2;TAF9B;CSMD1;ZSWIM5;GPR155;JAM3;RPRM;ZNF462;ZNF583;CENPV;AOC2;ATAD5;GSX1;SERPIND1;GSX2;SAAL1;APEX2;BMP8B;GTF2H1;SNX22;TMEM64;NMNAT2;SULF1;POU4F3;FIG4;CENPE;MKLN1;PRSS41;CENPF;COL3A1;TTC30B;AGBL1;CENPJ;CENPK;PCYOX1L;MPLKIP;GOPC;NCAPD2;ZNF579;CEP41;LGR5;SCRG1;LIMS2;CENPS;SPSB4;UHRF1BP1L;MRE11;MROH2B;POGLUT1;ZBTB26;RTKN2;HJURP;IL5RA;IL1RAP;TMEM131L;TM7SF3;BEST3;CEP128;MTRF1;FADS6;ADORA1;MAEL;KPNA2;IL13RA2;MB21D2;STK32A;PHLDA1;ZFP37;ZBTB39;RNF43;S100A1;KCNH8;AKR1E2;CDC25C;TRAIP;ACAP3;OLFM2;RBMXL1;MELK;FRMD7;ZFP41;SLC9A7;STIM2;ZNF319;SLC27A6;UTS2;ADAM9;S100A4;ROR2;RHCG;SHC4;BLM;RNASEH2B;ZNF791;CALCRL;C3ORF70;FAM114A1;ZC4H2;DPT;TNFRSF11B;HMMR;GPR82;GLIS2;NPAT;HMBOX1;KLC3;YBEY;ZNF546;LRRC4C;GRIA3;GRIA4;PLXNA3;ANKRD28;FANCI;TMEM132D;KL;TMEM132C;TMEM132E;CCDC14;TMEM132B;ESRRB;LSM1;DCDC2;B3GALT6;FOXN2;LRFN2;BFSP2;CDK4;CDK1;PLXNB3;CSPG4;SERINC2;SERINC5;ARHGAP11B;GAL3ST1;MCM7;POMT1;PTPN21;MCM10;EFCAB11;FOXM1;DUSP15;RLBP1;KBTBD13;ADAMTS5;KBTBD12;LBH;PTER;EXO1;PSTPIP2;PHACTR3;RNF17;ITGB8;EVI5L;TNPO1;CCDC50;COA6;BCAS1;SH3D19;TRIM62;TMEM255B;TMEM255A;CKAP2L;NRG2;C1QL3;C1QL2;SLC25A15;ASPM;NEMP2;PCCA;SAPCD2;TRAF4;ZNF639;CATSPERD;DMRTA1;IL1RAPL1;BIRC5;MCM5;ITGA9;VSTM2B;NLGN3;COL15A1;NLGN1;SLC24A4;ITIH2;NLGN2;UHRF2;GTF3C6;UHRF1;LUZP2;SEMA3D;ATP10B;HSD17B13;TTK;CYP3A4;BARX2;NTN1;VXN;C3ORF38;CACNG7;SLC25A29;SRR;CLEC3B;PTPRZ1;FIP1L1;SLITRK1;CHADL;SLITRK3;ANKAR;SLITRK6;MROH9;RBBP9;SEC23B;PIRT;E2F8;IRX1;PPP1R14B;LINGO3;PCDH9;KCNIP3;HIP1R;KCNJ16;SGCZ;OTOGL;RAB10;RAD52;RAD51;NOVA1;PRC1;SLC25A30;KCNK2;PANK3;VIPR2;FAM89A;PARS2;CCNF;PLEKHB1;THUMPD2;LDLRAD2;TXNDC12;ZDHHC2;TXNDC16;CDC20;RS1;SOX3;LGALS2;ZNF609;INSC;TRIM24;PCLAF;FBXO3;CPNE3;FBXO5;SKP2;SOX6;GOLGA7;EPHB3;AGFG1;SOX5;KRT1;SLC6A13;CMBL;EBF4;PIMREG;NEIL3;PLPP4;PPA2;SLPI;NINJ2;KIF20A;KIF20B;RIN1;CFTR;SLC22A3;TSHZ3;SDC3;PCDH15;LPAR3;AARD;PCDH17;BRIP1;NEU4;SNX1;RACGAP1;SCFD2;TSPAN6;ZNHIT6;ARSI;DPH5;FAM180A;TSPAN2;B4GALNT3;RBM11;NTNG1;PPP1R26;FER1L5;LRRN3;PPP1R21;SETDB2;OR51I1;LRP2BP;POLA1;PM20D2;FUBP3;GKAP1;WNK3;SPATS2L;LRRN1;COL9A2;RCOR2;INKA2;VSX2;TOP2A;DHRS13;HIBADH;GRIK5;MOGAT1;GRIK3;KIF14;GRIK4;SLC35F1;KIF11;KIF15;ROBO1;MC4R;COIL;BOLL;PCM1;SCML2;SCML1;PP2D1;CRTAC1;MIS18BP1;NMRK1;KIF13A;REV3L;ANKRD6;LRRCC1;ZCCHC24;PABPC5;ZDHHC12;GAB3;KIF23;SORCS1;GFRA1;KIF22;AMPD3;SLC35G1;OTOS;RNF144A;ANKFN1;B3GNT7;CLDN14;B3GNT5;MMP23B;TNNT2;G2E3;MATN1;KIF2C;VWA2;KIZ;MATN4;PDZRN4;GUCY2C;PRIM2;DERL3;C17ORF58;ZDHHC23;HSD17B4;CYP7A1;GUCY2F;SCEL;SERTAD3;NT5E;CUX2;EXOSC9;RAD54L;SUSD5;TRAM1L1;AAMDC;MPZL2;GINS2;MAP3K1;ERCC6L2;CAVIN4;C1GALT1;ORMDL1;XPO7;LHFPL3;PODN;PUS7L;KLK10;GRHL2;SPCS2;KLHL5;KRT17;QPCT;KBTBD2;TACC3;SAA1;AGGF1;B9D1;TACC2;TRIP13;IL17D;KIAA1958;SPC24;RTKN;GALNT13;OR5K4;UBXN2B;POGK;SPPL2B;BUB1B;ARID4B;MYRFL;UBE3B;RTL4;NCMAP;CLGN;FPGT;NARS2;ENPP2;ENPP1;RGS9;CMTR2;LMO1;PDGFRA;PRM1;FBXW10;SCARA5;DSCAM;CASK;PCOLCE;POU3F1;PCDHA11;SHISA8;ADAM18;SLFN13;DNAJB11;WDFY1;CERCAM;MASP1;EMID1;FBN2;FBLN7;PMEL;TEDC1;SUCNR1;CTTNBP2;SLC41A2;SLC1A1;KLHL10;INAVA;ARHGAP12;TMEM121;SPTA1;CCNB2;WNT6;CCNB1;COP1;DPP6;BRINP1;HCAR1;SNTG1;ZMAT3;CASKIN2;NPHP1;CDH22;FGF20;RHPN1;CDH24;NXPH1;CLSPN;MSC;FAM83D;CCDC134;STIL;KLRC2;UBE2C;CACFD1;MUC19;SHISAL1;TDRD7;INHBC;ZFHX4;CALHM5;ARHGAP24;TMEM231;ARHGAP33;KIF18A;TSGA13;EFNA2;KIF18B;NASP;TMEM236;KIF4A;CAPRIN2;CNTN1;COL20A1;DEGS1;TCF3;ZCCHC3;FGF11;PHF19;GPSM2;UCN;PODXL2;TNFAIP6;LAMC3;MEGF11;DDX43;PPP1R9A;DNPH1;NR2E3;LMNB1;MFSD8;TMEM100;DTWD1;ARMH4;SNAPC2;LRRTM2;CA6;RIMBP3C;CPXM1;MYBL2;ANKUB1;PCDHGA5;USP44;MMP3;C4ORF46;ETV1;NAV1;OLIG1;OLIG2;SSTR1;IQCJ;ETV5;EPN2;CCNA2;ALDH1A3;RCN1;FCHSD2;DCT;RASA3;PCDHGB1;CDH13;PXYLP1;MNS1;SOWAHA;CCDC196;CREB5;OTUB2;LAMA1;REP15;RGS13;PON1;ETFDH;SLC3A1;DLL1;AURKA;DLL3;KRT83;PRTG;ACAN;ERBB3;PPP2R3C;POLD1;SPATA45;TDG;GNG8;PDSS2;NUP43;NCAM2;CFAP20;BUB1;TCFL5;CCDC178;RRM2;PTCD2;GALNT3;NIFK;CMTM4;LUM;B3GAT2;HAGHL;S100B;SHCBP1;TICRR;TSPO2;ACTC1;ABHD17B;SHLD2;LNX1;ERCC8;CCDC173
Genes Down-Regulated In Expression In 22 Mon CHL2 HD Mice GSE10202	1384/1811	0.8483771239616824	0.9999978559094117	0	0	0.9435146360049312	0.15514213084284945	PWWP2B;ITSN1;ARAF;TMEM94;ZFYVE28;CYP2D7;MPRIP;CYP2D6;AKT2;FGFR1OP2;CKMT1B;CHID1;GBP6;RBFOX1;GBP7;RBFOX3;FNBP1;FIBCD1;ZFYVE21;ZNF14;EML1;HPCAL4;UPB1;SND1;BCR;LARS2;EML5;RBP4;SPINT1;RFX4;FAR1;RBCK1;LETMD1;ATF6;RABL6;SF1;IDO1;ZBTB8A;TTYH1;LYPD1;DAZ4;DAZ3;SDR39U1;DAZ2;SLCO5A1;ABCB9;AGAP3;DAZ1;SLC30A10;UGT8;GUCD1;EPB41L1;PRKAR2B;VTI1A;RHBDL3;HAO2;PRELID3A;PPARGC1B;MCTS1;PRRT3;JAG1;GPR12;TIPARP;CYP4F3;PBX2;C20ORF27;NETO2;CYP4F8;DAZL;MLLT10;AGO4;FXYD2;LYPD6B;AGO2;SFXN4;FAT3;SFXN1;STRN;PKIG;PRRT4;FERMT3;ARF3;HRK;PRKAG2;TDRP;ZNF45;JPH1;LRRC1;SHF;SMPD3;JPH4;NHSL2;MECOM;HEY1;TMEM44;SH3BGRL2;SH3BGRL3;DLGAP3;JAK2;DLGAP2;C5ORF63;ARG2;KCND2;DUSP1;METRN;TEX10;PGAM2;SLC39A10;SIRT5;SIRT7;JOSD1;DYNLL1;MMP16;RILPL2;RILPL1;CINP;MMP17;CDC42EP3;KCNMA1;LRRC3B;STAU2;CIPC;NIP7;SYNPO2;LOC389895;PELI2;SRRT;SEZ6;KCNA4;KCNA5;KCNA6;SLC7A2;FAM117A;FSTL3;PRR14L;SNX25;ADAM23;CARNS1;FLNA;ZSWIM6;FLNB;STX3;NCDN;ZSWIM5;YKT6;MBD4;CENPW;KCNB1;ATRNL1;LRRC27;LYRM9;ASPRV1;PLXDC1;LRRC20;TTLL3;ETNK1;SHKBP1;SLMAP;YPEL1;GZF1;YPEL2;NOMO3;UGT1A10;RASL11B;ZBTB25;NAB2;FRY;MFSD13A;SESN3;SESN1;SCMH1;ZNF208;ADORA1;NUDT18;NEK2;PMPCA;SH2D5;FADS1;NOMO1;KCNH1;MAP3K5;NOMO2;KCNH3;C11ORF87;DGAT2;AREL1;FBXW8;FBXW7;FBXO16;FST;MUL1;FOXP2;TUBA4A;CDC25B;FOXP1;TPST2;SLC9A2;RINT1;ACAP2;RBMXL1;SLC9A5;DMTF1;ZNF436;ROR1;SLC25A53;UTRN;GRIA1;PFKFB2;GRIA2;SHC3;FBLIM1;TMEM121B;ARL3;GPR88;GPR83;NTPCR;FOXO3;LIN7B;ACAT2;FOXO1;RAP1GAP;SOCS2;IGSF21;SLC9A3R1;SBNO1;SNN;PORCN;IGSF23;ATXN1;MOBP;EIF4EBP2;MBP;SMYD3;NPTX1;THEM6;LRRC4C;NPTX2;SOCS7;GRIA3;CD276;ZBTB18;KCNF1;ZBTB17;RASL10A;RASL10B;HPS1;HTR1D;HPS4;FAM229B;ZBTB10;CORO2A;FBXO32;CORO2B;PTPRB;RGCC;TMEM18;NIT2;ZNF653;BCAR3;ISY1;CRYBG2;SLC25A3;MTCL1;CELF1;CRYBG3;CELF2;LRRK2;CELF5;TSPAN10;NRGN;PRADC1;PMEPA1;PDILT;ERC2;UNKL;OVGP1;GRID1;CEP295;MSL2;VPS13A;CYP2A7;CYP2A6;LRTOMT;ADORA2A;MYO3B;ZNF879;TNFRSF25;TRIM59;BIRC6;ITGA5;PPP1R12C;ST6GALNAC5;ITGA9;SMIM27;ITIH3;ROCK2;ZBTB46;BECN2;LRTM2;SRF;SHCBP1L;NTN4;HSD17B10;SRM;PRIMPOL;MTHFSD;SLC25A27;ZNRF1;SRR;DRAM1;PTPRZ1;SLITRK2;KCTD21;TRIM46;LRRC8C;E2F5;RILP;UBQLN4;LINGO1;LINGO3;NTRK3;KIAA1549L;BAIAP2;NELL1;SLC25A37;SYT12;CCM2;KCNK1;MDGA2;KCNK2;PTPN5;SLC25A33;CPNE9;CPNE8;AHCYL1;TMEM41A;CPNE5;CCNI;RTCB;ICAM5;LDLRAD4;NUDT6;IKZF4;OPHN1;RASSF3;FBXO3;EIF2D;SPA17;CALN1;PAQR9;ENTPD1;EPHA7;EPHA8;ACTN1;ZFP3;KCNK13;MMD2;ANK3;BCS1L;CDC40;GAREM1;CRISPLD1;ADGRB1;KCNQ2;SPATA13;KCNQ3;KCNQ5;TRIB3;KCTD17;RIN1;CTXN1;TRIM11;CCNO;KCTD16;FOXG1;FBF1;WNK4;PTTG1IP;KALRN;ART3;PCDH17;PIK3R6;MBTD1;SEC14L2;SEC14L3;RRAS;PGBD5;PPP1R2B;ZNF706;DHX35;PENK;TSPAN7;DYM;SYMPK;TSPAN5;ZNF700;ARSG;ZBED3;NTNG1;NTNG2;IQSEC2;FAM78A;ST8SIA2;ST8SIA3;DCLK3;MYO5A;RAB27B;RPE65;MSRA;MYO5B;ID2;PPP1R1B;KYAT3;ID4;CYSTM1;IGSF9B;CALM1;CD24;SUGP2;CCNJL;SCN2B;PCSK2;CSRNP1;NRP1;CSRNP3;CETN3;DIRAS2;GRIK3;PTPRM;N4BP2L1;TFB1M;NAT14;PTMS;PPP3CA;PPP3CB;IMMP2L;KCNT1;PCLO;ENC1;SDF4;CCR6;GIT1;CAP1;GRIPAP1;LYNX1;SYN3;SORCS3;ZFY;SORCS2;ANO3;CNKSR2;RNF144A;MN1;ARHGEF9;RAP2B;BANK1;KIT;PITPNM2;ARHGEF2;TLCD1;FJX1;ATPAF1;YAP1;NAPB;NEXN;NEDD9;CRIP2;CAMKK1;COL19A1;CAMKK2;ZFP14;PGRMC2;CYP2A13;CAMK2N1;DGLUCY;HEATR3;PAK6;HEATR6;REM2;IL33;MAP3K3;ERCC6L2;PLEKHA5;KLHL2;VEGFD;UBE2G2;CABCOCO1;MIB1;PLEKHA8;SH3RF2;PER1;TTC8;MIS18A;NOL4L;PER3;CSDC2;CCNG2;ESYT3;RAMP1;PLVAP;ICE1;UBXN2B;CRTC1;UBE3D;WWC1;MSMO1;CFAP300;CYP46A1;TMEM263;IGF1R;RGS2;TBC1D30;IGFLR1;ACAA1;RGS9;KIRREL3;PDGFRB;G6PD;SCARA3;CCDC153;SLX4IP;ATG9A;LMTK2;CARTPT;POU3F1;POU3F3;GPRIN3;PCP4;BRMS1;TBC1D20;EHBP1L1;GPD1;MASP2;NXPH2;COX15;PSMD13;C11ORF1;TCF7;SLC1A1;SLC1A2;SLC41A1;CACNA1C;RASGRP2;MCHR1;RASGRP1;RASGRP3;TMEM243;KCNV1;BRINP1;PACSIN2;PRODH;TAC1;WNT2;ARHGEF33;CCDC134;IVNS1ABP;SYT2;UBE2I;AUTS2;SYT1;PHF12;RARRES1;INHBA;SYT9;UEVLD;PAN2;BMP2;FGF14;GNAL;NAT8;AJM1;CNOT11;HOOK1;UVSSA;BHLHE40;MKRN1;MXD1;LSM14B;GSK3B;RBM28;RBM25;MAST3;DMKN;PPP1R9A;GRM1;PITPNC1;RERG;TMEM191C;TMEM191B;GRM3;FYCO1;GRM5;TMEM223;EEF2K;CALB1;GRM7;RASGEF1A;CA2;RASGEF1B;RASGEF1C;CA4;ZIC1;CA7;NPTN;ZNF385B;MAN1A1;RBM34;KRT222;SUN2;ARHGEF15;PDPK1;C4ORF47;SHROOM2;TBC1D8;IRAK3;NAV2;GPCPD1;TTC38;ACTA2;CCNA2;RCN1;SFPQ;GFOD1;NAV3;CDHR1;CHI3L1;CDHR4;SHANK3;SCN4B;PLEC;OTUB2;DNAH1;DNAH6;RNF8;ASB11;CLCN2;PTHLH;ADD2;PRTG;FAM156B;FAM156A;TMEM201;RAB40A;ACVR1C;RAB40B;RAB40C;CBS;CNR1;GNG7;TDG;FAM241A;SPOCK3;MAN1C1;PTK2B;SCN7A;SLIT3;CRYM;CLVS1;BNIP3;TAF10;ZNF804A;ATP2B2;ATP2B1;EPOP;MAPK14;HS3ST4;TTC19;ACVR2B;U2SURP;HS3ST2;SPATA2L;SMUG1;RSPH1;SBK1;FAM131B;FAM131A;ACKR4;FAM98C;NUP35;THRSP;ACKR1;NRDE2;CYFIP2;NCKAP1;TLNRD1;MYT1L;WDR89;SLC4A4;C9ORF50;ENO4;RNF112;ALCAM;CNST;AP1S1;CEP95;IER5;ANKS1B;CHGB;PRIMA1;ABHD14A-ACY1;UNC13C;PRKCI;CHIA;PRKCH;IAH1;UNC13A;PRKCB;DDX11;PRKCE;GLCE;ARMC9;ATG10;FNDC3B;WDR75;MED9;PRKCA;ARMC8;GABRG3;KIAA1217;ADCY9;HECW2;PARD3;HECW1;TYRO3;TARS2;PRR18;PRKD1;OTULINL;TSPYL5;MAPKAP1;C1ORF198;NEDD4L;WDR62;CFP;ARPP19;XKRX;PLAC9;FAM124B;PPP3R1;CHST11;BLOC1S1;FLRT3;TTPA;FLRT1;LDHD;CHST15;GSG1L;NCKAP1L;PROM1;RREB1;ST3GAL2;S100A10;NDFIP2;CDK19;FZD3;PLK5;WDR59;ACE;FZD2;ARPP21;DMPK;CHKA;PLK2;SNAI3;RAB3IP;NFATC2;BRAF;CDC7;WDR54;XKR8;CYLD;FA2H;SLC6A6;RNF103;PAH;GIPC2;TRIP6;MKS1;CEP83;GALNTL6;PLCH2;CPEB2;GSDME;RSPH10B;CDKN1A;GMEB1;CLTC;PYGL;SERPINA9;ABCC10;CSAD;WDR45;ABCC12;PHEX;TRIM9;AIFM3;FAM102B;PHF24;TIMP3;RNF150;RSPO1;C16ORF74;TIMP4;ZNF365;RPS6KL1;SERPINB1;WDR37;SLC2A13;TESC;COQ10B;CDYL2;CIT;WDR33;TUBB2B;INF2;MRAS;RNF169;AEBP2;ITPKA;RARB;CEP63;PLCB1;MGLL;RNF166;GAS7;RNF165;PLPPR4;ADCY3;SBSN;FAM214A;TMEM164;ADCY5;APOL4;PPP1R2;EPYC;ABI3BP;GCNT2;ATP5MF-PTCD1;CKB;APOL1;SIAE;ANKRD50;GPR155;APOL3;APOL2;RUNX1T1;FARP2;GABRA2;CCL25;WDR17;DMTN;NOXRED1;SERPIND1;GABRA4;IL10RA;RFLNB;CARD6;NMNAT3;FAM104B;DHRS3;AGT;SLC8A3;AGBL5;FIG4;TMEM158;ABI2;ABI1;CEP41;ANKRD63;NUCB2;CCL27;BRDT;GPR146;ANKRD13B;VKORC1L1;MRE11;CHRM1;PLXND1;ANKRD35;DGKB;RAB3D;CTNND2;FAM107A;UBP1;C1ORF131;TMEM131L;CDC14C;CDH9;FGF3;IPO4;CDH8;CDC14B;CEP128;SLC8A2;LAMP5;PPP1CB;RPH3A;CDH5;CDH4;DEPTOR;DACH1;SLC26A10;LARGE1;SLC39A2;STK32A;ZNF566;STK32C;LZTS3;TLE4;SEMA6B;USP7;TLE1;IGFBP5;PPTC7;IGFBP4;RALGAPA2;TPM2;IGFBP3;TPM1;USP2;VRK1;TRAIP;CACNB1;CACNB2;CACNB4;MELK;STIM2;CLIP4;ERF;NHP2;TNIK;DGKI;IPPK;SEMA7A;CCDC24;INSIG1;HVCN1;ITPR1;AK3;C1ORF112;MTM1;RHOBTB2;BAG5;CCDC30;PLXNA2;DRD1;SKIL;OSBPL8;CD163;CCDC12;WFS1;TMEM132A;SLC4A11;FANCB;HOPX;REEP1;TRMT9B;CDK8;IRAK1BP1;DAB1;NBEA;P4HA1;LHX2;CPD;PLEKHM3;C8ORF34;MAP3K12;DPP10;ANKRD33B;DAGLA;SYCP2;DUSP19;KIAA1671;ZC3H8;BRK1;C15ORF65;DUSP18;SYNE4;SYNE1;DUSP14;DUSP11;ADAMTS2;PIP5KL1;SCRN3;PSD3;PHACTR3;UBTF;EFHD1;PHACTR1;CLEC1B;SLC37A4;COA7;INSL5;COA5;RFC5;PLEKHG4;CDADC1;UGT1A1;PLEKHG5;GPX6;LANCL1;DNMT3A;ADRA2C;REXO4;LCA5L;METTL23;PTP4A2;DALRD3;ASPH;ZNF519;CATSPERD;RTN4RL1;ASPA;SLC24A2;HDAC5;MTPN;RNF32;SLC24A4;SMARCD3;ARPC4-TTLL3;C15ORF40;JAKMIP1;BPHL;TTL;COCH;LMF1;STOX2;DCAF17;ABLIM2;HIRIP3;MGAT5B;UGT1A5;UGT1A4;ETFRF1;UGT1A3;RBBP6;CACNG1;UGT1A9;ACSS1;CACNG2;UGGT2;WASF1;CCDC71;UGT1A8;UGT1A7;FKTN;CACNG5;RNGTT;ASCC1;KCNIP3;IRX4;PLCL2;FBXL16;DDHD1;KBTBD11;PML;ASS1;ENOX1;TPCN1;NIN;KLF5;CROCC;RAB13;KLF9;MGAT4B;RUNDC1;CCDC66;MMACHC;TRMT61A;MYORG;CCDC62;SLC35B2;PARS2;ZMYND8;UMAD1;CSN3;PKD2L1;RPS6KA4;SYNPR;RPS6KA5;NIPAL2;GLUL;TNS2;ARRDC3;TIAM2;TIAM1;PLPP6;TCERG1L;KATNAL2;CEP57L1;AKAP9;BOLA2;RRAGD;SIK3;TTLL11;PLPP3;NECAB2;SLC22A3;NECAB1;PDE1C;SLC35D3;MTTP;STC1;IGSF9;C10ORF143;KLK6;SMIM8;DGUOK;STRIP2;CMYA5;MAP7;FAM43A;GPM6B;NTSR2;NUS1;RABGAP1L;BCL11B;DTNB;SYNRG;MEIG1;PDE2A;PYCR1;DDIT4L;PARVB;GNG13;SRPK1;CCDC88C;CORO7;TMCC1;TECPR1;CUTC;INKA2;RAB40AL;RYR2;TENM2;SLC35F3;TENM4;MCUB;ZBTB8OS;RYR3;LIMD2;SIPA1L1;HINT2;CAMKV;ZMYM3;PCF11;CLDN23;KRT25;HRAS;PSD;TOP3B;EDN1;PRMT8;PARP1;GP1BB;ZDHHC12;NME5;RHOF;CBFA2T3;IL17RC;ZDHHC14;ZDHHC15;CCKBR;NRN1L;C1QTNF12;CLDN12;FRG1;FASTKD5;B3GNT2;ALDOC;SGK3;RGS7BP;DNASE1L2;SGK1;VWA7;AKAP5;GDPD5;TYMS;AIF1;PHYHIP;C10ORF90;NT5E;FAM184B;PTCHD1;KIAA0753;UBTD2;TBL1Y;TBL1X;GABRD;CBR3;UBL4A;CA12;SVIL;CA11;MYEF2;PCP4L1;SORBS2;KRT10;MPP6;MPP7;PDP1;SPCS3;MAS1;GSTA5;GSTA3;GSTA2;COPG1;CDK5R2;CDK5R1;ZNF354B;GALNT12;RIPOR2;PRAG1;GALNT18;CCDC28B;BMPER;FAM162A;FPGT;ARHGDIB;TRAPPC12;PDE8B;PDE8A;NANOS1;IL11RA;LMO4;AMY1A;AMY1B;LMO2;AMY1C;MATK;KCTD1;CDPF1;LMO7;KRT77;SHISA2;SHISA9;KCTD4;SHISA7;KCTD8;DPM3;MYCN;JCAD;XPR1;ISYNA1;CTTNBP2;LPL;CPLX2;PLCXD1;CAMSAP1;FBLN5;CPLX3;SCUBE3;ARHGAP20;ASIC4;MAN2A2;ZMAT3;MAN2A1;TASP1;ATP6V1H;CLSPN;RPRD1A;FAM83D;GAS2L1;LONRF1;MYH10;ANKZF1;MARK2;RSPH10B2;ASIC1;CBX6;ACBD4;SMURF1;WSCD2;CPSF3;NONO;EPHX2;EPHX1;PTCH2;SREK1IP1;IFT122;TDRD7;POU2F2;ARHGAP25;LRP1B;ARHGAP33;ARHGAP32;TBCK;DAP;DIAPH2;PLCXD3;DLG2;SYNDIG1L;TMEM114;GDNF;FAM163B;FAM163A;TBCE;MAP6D1;RADIL;FGFR3;MUS81;B4GALT2;MCTP1;SOWAHB;THRA;YBX3;ELAVL1;HAPLN1;HAPLN2;SLC2A8;MFSD8;HEBP1;SPRED1;DBP;NETO1;LRRTM1;TOP1MT;TRPS1;LRRTM2;TMEM107;TMEM109;NOS1;COLGALT1;RBM5;CAMK1D;NPY5R;IQCC;KLF16;ARHGAP10;RNF207;COL6A1;CASQ2;CDH13;RBMS1;DNASE2;SOWAHA;B4GALT6;KDM7A;RBKS;CAMK1G;CAMK2B;PDXK;HLF;CAMK2A;IER5L;ATP1A2;SELENOI;STRN4;CIART;DDN;RASD2;RMND5B;RMND5A;ERICH3;NRIP1;LRIG1;RGS20;NCAM2;HES5;MAPK4;S100PBP;VAT1L;C2ORF76;IGBP1;CMTM8;KDM4B;TCF7L1;PTCD1;STN1;SGTB;LGI4;ZNF180;OPRK1;PDE4DIP;DEK;ARID3B;USP28;MEIS2;SGPP2;PDE10A;POMK;CDK2AP1;SPRY2;SSBP2
Genes Changed In HD Vs Control iPSCs After 80 D Of Differentiation GSE109534	178/238	0.8486050837013591	0.9999978559094117	0	0	0.8666841026982259	0.1422760371236545	SPON1;STEAP3;HHIP;MT1M;NPY2R;CLEC18C;ABAT;ETS1;CDH8;HS6ST3;MT2A;ARHGAP42;ALCAM;HTR7;PEG10;SESN1;KDR;ENPP2;PLXNC1;CCDC163;PDE8B;SCN1A;PHLDA3;NKX2-8;ZNF560;KCNH5;NKX6-2;ENTPD3;TSTD1;SLC30A3;FST;COL23A1;KRT75;PCDHA10;DDX39A;CACNB4;OR2L13;PAPPA;MT1F;RUBCNL;COL8A1;HOXB3;MT1G;ZNF558;MT1H;IAPP;ALPK2;ATF5;ALG10B;FREM2;DGKI;MT1E;TRIM64B;KHDRBS3;NXPH2;PCDH15;ILDR2;NEUROD4;IRAK1;ZMAT3;INPP5D;KHDC1;SOHLH2;NKX2-1;PCDHA3;PCDHA2;NPTX1;NXPH1;PCDHA9;NKX6-1;SCN3A;PCDHA6;GRIA4;NTNG1;SMIM10L2A;TFAP2B;GADD45B;ALYREF;OSBPL3;RAB27B;PARP14;TMPRSS13;ARHGAP24;CALHM5;GPR137C;CYP26A1;PKIB;FAM135B;FGF14;GIPC3;DCHS2;SNAI1;MDM2;PCDHB5;LHX6;SP5;SCN2A;XKR4;ITM2A;RETREG1;INKA2;PCDHB8;LHX8;NRP1;SFTA3;BTG2;CDKN1A;FEN1;PSCA;KCNC2;COL14A1;LRRK2;RASGRF2;WFDC1;SLC7A11;TRH;EDA2R;HTN1;BRS3;ROBO1;TRIM9;SHH;SLC22A15;ZIC3;EMB;NPIPA5;TAPT1;DUSP5;SLC2A14;RAB6C;COL25A1;GLRX5;INSRR;PLAUR;FAM86B1;AEN;GFRA1;TMC5;C1QL4;PARP8;CDH10;KCNMA1;FAM153A;SGK1;MGLL;HMX1;VGLL3;CNTNAP4;DDC;SEMA3C;AMIGO2;NTN1;SLC7A2;DRAM1;GBX2;TP53INP1;ZNF229;SCN7A;SLC17A7;SPTSSB;PTCHD4;CORIN;NTRK1;CMTM8;TIGAR;COL22A1;GAD1;LGI3;LSAMP;AGT;CFC1;KLF2;SNX19;P2RX3;STK17B;FAS;CBLN2;FSIP2
Genes Up-Regulated In Expression In Genetically Corrected HD iPSCs Vs Precursor Cells GSE37547	109/147	0.8489165658498514	0.9999978559094117	0	0	0.8383265329893764	0.13731316711285	PCDH11Y;PCDH11X;GLDN;LOXL1;PYCARD;MAEA;MAGEA8;SESN3;POFUT1;C1RL;CAPN2;MAGEA1;MYOZ1;MAGEA6;MAGEA4;ARRDC4;GAMT;TSPYL2;NKX6-2;SEMA6D;SHISA3;WDR72;ATP11A;ATP1B2;CEL;COX6B2;ZNF16;TXNIP;S100A4;NEIL1;BAGE;CEP85L;LTBP2;FAM124A;FLRT1;OTOG;PCDHA5;SPATA31A1;PCDHA3;OTX1;STRA6;ABCA1;GSTM2;PRRT3;SPATA31A7;TMEM190;C12ORF76;PCDHGA10;BMP1;CXCL12;PCDHB9;SDK2;RPS23;RET;PCDHGB7;SFT2D3;BNC2;HIF3A;CXCL3;DUSP15;CXCL2;HAPLN4;JPH4;SPATA31C2;FLVCR2;HGSNAT;LYNX1;PCDHGA2;TESC;EMP1;UTF1;C1QL2;CES4A;PDRG1;HCK;MN1;TMSB15A;NME8;COL6A1;TRNP1;PCDHGB1;NAT8L;HLA-DQB1;GALT;GCNT1;CCM2L;CRYBA4;AIF1;RNF2;ATP6AP1L;CACNG8;PLAGL2;SNCG;OPCML;TBX1;CCDC177;CRYBB1;ECEL1;KLF4;PLXDC1;ZDHHC11B;KLK11;ASXL1;GPR141;TBX15;CLEC2A;NOL4L;RIMBP3;TRIM38
Genes Down-Regulated In Htt-N171-19Q Changed Genes In Rat Striatal Neurons GSE1918	9/13	0.849429755232564	0.9999978559094117	0	0	0.6582810580094419	0.1074249061532703	MARCKS;TES;MAOB;LMO4;IGSF1;MBP;THRSP;CARTPT;ANGPTL4
Genes Down-Regulated In Striatal Expression In Vehicle Treated PDE10A KO Mice Vs WT Mice GSE40377	9/13	0.849429755232564	0.9999978559094117	0	0	0.6582810580094419	0.1074249061532703	AGO4;KCNS2;FST;LOC389895;RASGEF1C;TNNT2;CASKIN1;CLSPN;SYT9
Genes Down-Regulated In Striatum Of 4 Week Old R6/1 Vs WT GSE139847	9/13	0.849429755232564	0.9999978559094117	0	0	0.6582810580094419	0.1074249061532703	PLK5;ARPP21;ADORA2A;NNAT;PENK;IDE;COL6A5;PTPN5;KRT9
Genes Down-Regulated In Striatum Of 8 Week Old R6/1 Vs WT GSE139847	9/13	0.849429755232564	0.9999978559094117	0	0	0.6582810580094419	0.1074249061532703	PLK5;ARPP21;ADORA2A;NNAT;PENK;IDE;COL6A5;PTPN5;KRT9
Genes Up-Regulated In HttQ74 Changed Genes Before Transgene Induction In PC12 Cells GSE10581	9/13	0.849429755232564	0.9999978559094117	0	0	0.6582810580094419	0.1074249061532703	RGS2;NNMT;CCL7;CALD1;MGST3;C9;HORMAD2;PDE9A;HOXB5
Genes Up-Regulated In Spinal Cord Vs Brain Derived OPCs (scRNA-seq) PMID30078729	9/13	0.849429755232564	0.9999978559094117	0	0	0.6582810580094419	0.1074249061532703	RPS15;MMP16;RPS19;SNX14;ANKRD12;PLP1;PLXNA2;YBX1;ARGLU1
Markers Present In L5b Tph2 Glutamatergic Neurons PMID26727548	9/13	0.849429755232564	0.9999978559094117	0	0	0.6582810580094419	0.1074249061532703	KCTD8;MC4R;DEPDC7;SEMA3C;CORO6;DDIT4L;CRYM;QRFPR;SAMD3
Genes Changed In The Astrocytes Of zQ175 KI Mice Vs WT At 2 Month Old GSE124846	60/82	0.8507415592599669	0.9999978559094117	0	0	0.7973715876648656	0.12889263507055854	CD84;CSF3R;HBB;CHD4;MSMO1;FMN2;HBD;PPP1R9A;PIK3CG;SLK;MPRIP;FRRS1L;ALKBH1;CSPP1;CD53;FCRL2;DST;PRKCB;ATRX;ZHX1;DCN;BCR;LAT2;ADORA2A;CLIP4;MYH9;RGS7BP;DBN1;CX3CR1;MACF1;INSIG1;ABHD1;RASAL3;TAF1D;PENK;FLNB;NCKAP1L;RGS22;ZC3H13;SPTBN1;NKTR;SPECC1;TTC14;ST8SIA3;KIAA1549L;ATP2B2;LYZ;CLK4;CLK1;PRPF39;PDE10A;PTPRC;THEMIS2;ABI3;SLMAP;SLCO1A2;TMEM119;SNRNP48;DRC1;EZH2
Up-regulated Genes In R6/2 LNA-SCB Vs WT LNA-SCB Mice GSE85126	60/82	0.8507415592599669	0.9999978559094117	0	0	0.7973715876648656	0.12889263507055854	STMN2;HTR2C;KIAA0895L;KLHL35;TNFRSF13C;GLI1;SOBP;EPB41L4B;MACROD1;WDR6;GPRASP2;ZNF488;DLEU7;VSIG8;SLC34A3;SFMBT2;ISLR2;C1ORF87;OLFM3;CHDH;TNNT2;GUF1;SPIN2B;SPIN2A;LY6H;NPB;SMIM24;TMPRSS5;GREB1L;MRI1;PDHB;PCDH19;SLC1A6;ASB16;BEGAIN;PLAC9;GNG3;CAMK2N2;SLIT1;ASL;VILL;NTNG1;CCDC177;LRRN3;PCDH20;GREB1;DCDC2;NR1D2;FAM71E1;FAM155A;LRFN2;HOOK2;ZNF618;WT1;TMEM117;RLN2;CCDC65;TBKBP1;COL9A2;COPG1
Mouse Forebrain Cholinergic Neuron Markers PMID19013282	802/1054	0.8528231434366872	0.9999978559094117	0	0	0.9276441501390377	0.14768381304701306	SCOC;ARAF;ACCS;LIPA;KRTCAP2;VPREB1;C19ORF53;CAPNS2;SMCO4;SUPT20H;CCBE1;HES6;MEF2B;LDOC1;SLC5A7;SCO2;TFR2;AKIP1;TMEM126A;PSME2;FAR1;IDNK;CGGBP1;SKAP1;CELA3A;CRABP2;SAR1A;CRABP1;MEPCE;LYPD1;COPS7A;MRPL13;ADAMTS10;CYB5R1;FAM221A;PCNX4;KCNMB2;PIP5K1A;PIP5K1B;JAG2;NGFR;EDEM1;CYP4F3;INCA1;C20ORF27;MRPL28;ABCA7;BTBD11;C12ORF75;CYP4F8;FAM136A;MRPL23;FAM220A;CILP;FXYD2;C6ORF89;FXYD6;PIGU;KCNC2;TMEM51;MYPN;MRPL33;TRMT112;LMBR1;MMP24;SMPD1;EFCAB2;FLVCR1;SH3BGRL2;SH3BGRL3;SLC18A2;GATD1;ROM1;SLC39A11;DYNLL2;MED29;MRPL43;SUMF2;MED28;MRPL44;PIGB;MMP15;PIGK;SLC29A4;ERGIC3;SMTNL2;ERGIC1;ARF6;TRUB2;ELOF1;RNASEK;GPR45;RPS27L;FSTL5;GLRA2;GBX2;TMEM65;PSMB1;AP2S1;ZSWIM7;TP53I11;YKT6;CENPW;TARBP2;SPSB2;SLCO3A1;CENPL;CENPM;CDKN3;CENPS;TTLL8;NAB1;GMNN;KIAA0895L;CXCL14;FADS3;FNTA;SLN;NEK3;MAP3K6;ZNF442;SH3GLB1;KMT5C;CTNNBIP1;OLFM4;RBX1;SLC9B2;DYDC2;SLC25A53;KANK4;RNASEH2C;RNASEH2B;TSACC;C11ORF94;UAP1;SOCS2;MED30;SMYD2;IP6K2;SDF2L1;TMEM120A;UROS;SRD5A3;FAM229B;HTR1A;HPS6;CORO2A;GGCT;MOB2;NOP10;ITGB1;APIP;PIK3CD;ITGAE;EFCAB10;ELFN1;TNFSF13B;FUNDC2;MRPL3;DGCR6;SMIM10;BCAS2;SMIM12;PELP1;CERS4;TRIM62;LRTOMT;TMBIM4;SNURF;PPP1R12C;TNFRSF21;BIRC3;NDUFB7;NDUFB4;PRCD;NDUFB2;NTN4;NDUFB1;LRP3;HSD17B12;SRI;NTN1;TSPAN33;PRIMPOL;MTHFSD;SLC25A27;SLC25A26;SRR;ZNRF2;SAP18;PCBD1;SMIM30;PCBD2;CTHRC1;TRIM45;NTRK1;DUT;NDUFA2;MAP1LC3B2;LYSMD1;TTC39C;TTC39A;HCRTR1;SLC25A39;TSPAN18;STUB1;PABPC1L;CPNE8;TMEM41A;CPNE4;NUDT1;ZDHHC6;IFI35;MTFR1L;NUBP2;TXNDC17;UXT;RASSF6;SPATA24;ARL16;EPHA5;ATP6V1G1;ALG9;ENTPD5;KCNK12;GCAT;CYP39A1;CCNY;FLYWCH2;PREB;MXRA7;CTXN2;PEX11G;PPP1R35;CEND1;PGS1;COMMD9;MRNIP;RACGAP1;PPCS;TSPAN6;SWI5;B4GALNT4;RBM11;SNX6;SLC10A4;SMIM10L2B;SMIM10L2A;FAM9B;SPHKAP;FAM9C;SURF2;SLC10A3;RASSF7;HSPA12B;TH;CALM3;CALM1;NOL12;CALM2;MRAP2;PCSK1;CD40;MRPS15;CCDC127;GPAA1;MRPS14;CCDC124;SLC7A14;MRPS10;MYDGF;MAP1LC3B;PPP3CB;MAP1LC3A;ACADL;NMRK1;STBD1;HTATIP2;SBSPON;VKORC1;ZHX3;AGTRAP;MRPS2;COMMD7;MRPS6;OOEP;KCNU1;GAL;EEF1E1;FJX1;KIZ;CD44;POPDC3;GBA;MRPS34;CCDC107;FAM177A1;CD55;IL34;TMEM176B;TMEM176A;PNMA3;DOHH;APTX;YIF1A;CMSS1;NUDT8;RPA3;FKBP1B;TCEA2;COX6A2;CLGN;RGS3;FAM174B;SCN9A;FAM3A;OSTF1;BORCS8;PPFIA4;BORCS6;PDGFRA;CCDC159;ATG9B;ATG9A;HBE1;NPNT;TMEM256;EHBP1L1;DENND6A;GEMIN7;SPINK9;COX19;COX16;UBA6;HIGD1A;RPF2;SLC1A6;TMEM242;ENHO;SYCE2;SNTG1;TMEM248;NPHP1;COX14;NDUFV3;FDPS;OST4;HBG1;SLC52A2;SLC52A1;UBE2A;VIL1;UBE2W;OSTC;TMEM238;STT3B;COX20;CD164L2;PCTP;USE1;ZIC1;TIMM17B;GGACT;GET4;TTC34;DYNLT3;RBM18;GLRX2;SYNGR3;RCN1;CPTP;ADGRF5;TBC1D7;CCDC192;GNB1L;DPPA5;FAM72D;SAXO2;FAM72B;FAM72A;PAOX;MVK;DAPL1;ASB18;PSMB10;FAM156B;FAM156A;GNG2;TMEM202;GNG4;TMEM208;NUP43;PDLIM5;NIPSNAP3B;NIPSNAP3A;ZIC4;UQCRHL;USF1;POLE4;CLCN6;C19ORF81;UFM1;TEN1;FAM131C;LNX1;RANGRF;SLIRP;ASB2;TES;SERPINE2;TMEM200A;STMN2;GPATCH4;WDR83;MRGPRE;ENO3;DCAF7;GPR176;RPL37;VPS36;DLEU7;IER3;PRIMA1;PRKCI;IAH1;TRIQK;SERPINF1;GTPBP6;C9ORF64;MTAP;CLPP;HECW1;CTBP2;ENDOD1;ANAPC10;ANAPC11;RRP7A;PRDX4;GALR3;WDR70;STMP1;VPS11;GSG1L;NXNL2;SERF2;NR2C2AP;S100A10;DNAH11;PRELID1;GRTP1;TMEM192;RMDN1;GPN2;SQLE;UNC119;GALNTL6;REC114;RET;CDKN1A;YJEFN3;PHF1;PHF23;ABCC10;SLC6A3;CYB561D2;UBL5;PAXX;PEA15;TIMP2;ELOC;EMB;RSPO1;RSPO4;SERPINB1;TACR3;WDR31;AEN;TIMM22;CIT;SERPINB6;GCHFR;TMSB15A;TMSB15B;EXOC6;PLIN2;TIMM13;SGMS2;ADCY8;LCE3B;C16ORF90;SC5D;BRD9;CHML;CCL17;MGMT;PBDC1;ECEL1;RFLNB;C1ORF21;PRSS36;ELP5;FAM104B;SYNJ2BP;FAM71E1;MZT1;RFLNA;MORN2;VMA21;LAMTOR2;PLP2;BRDT;ANKRD13C;RAB3B;CSF1;RAB3D;TUSC1;C1ORF131;AUP1;FGF1;BEST1;ABHD11;TUBB3;PAPOLA;CHP1;STK32B;IL13RA1;KCMF1;SERF1A;TLE2;ZNF560;SERF1B;FKBPL;TMEM178A;MAGI3;TLE6;C1ORF122;MOB3A;ARMCX6;ANKRD42;SNRNP25;TCTA;DGKK;TTPAL;CBFB;BRI3;INSIG2;INSIG1;ANKRD12;C1ORF50;MTM1;FGGY;MAP2K5;MPDU1;CEP112;TMEM132E;TRAPPC1;ABHD18;DHCR24;HOPX;COPRS;REEP1;ZNF778;ZNF773;LHX8;RNF11;SRXN1;CBWD6;CBWD5;C15ORF62;CBWD3;CBWD2;CBWD1;UFSP2;DUSP15;UFSP1;PAGR1;TRO;SGCB;IDH3B;PGPEP1;COA5;PLA2G12A;CDADC1;GPX4;GPX3;APOA2;DUSP28;WIPI1;DUSP26;REXO2;PATL2;TNMD;RPL37A;POLR1D;MTFR1;METTL27;METTL26;C15ORF40;LMF2;NFS1;HAUS8;VPS53;RAB24;CEACAM21;ETFRF1;MEST;POLR2L;SEC11C;ANGPT4;SLC35A1;SLC35A3;TXNRD2;CYP51A1;SPAG4;GFER;MTOR;KLF6;P2RX3;BCOR;SYCP3;PPIL3;RHEBL1;POLR3K;SLC35B2;VEZT;PANK2;CMAS;TRAF3IP2;LST1;C3ORF18;KAT5;ARL6IP4;GSC2;JMJD4;UTS2R;METTL1;SLC6A16;CMC2;SLC35C2;CMC1;TINF2;HLA-B;HLA-C;MRPS18A;EBF4;HLA-A;HLA-F;JMJD7;HLA-G;MTURN;UHMK1;INPP4B;PLPP4;BOLA2;NSMF;PLPP2;CFTR;CUTA;DCUN1D5;MAOB;MAOA;MTTP;MGST2;CRHR1;CD79A;PTDSS2;PRRC1;MAP6;NTSR1;TRPM4;KNOP1;RAB39A;KLHDC8B;MANF;ADCK2;SLC35F2;MCUB;ZBTB8OS;ZCCHC17;GLIPR1;HINT3;SEC61G;DGCR6L;ANKRD2;PRMT2;INSRR;VGLL3;OPRD1;PRIM2;AMIGO1;PTGER2;AMIGO2;C10ORF88;UQCR10;PURA;WIF1;KISS1R;EMC6;EMC9;UBL4A;GINS2;SUSD2;LHFPL5;SVIP;KRT19;QPCT;ATP5PO;RAB9A;TOMM5;NDUFA13;NDUFA11;GALNT18;HFE;ARHGDIG;TMEM141;TMEM144;SCGN;TMEM147;EME2;HCFC1R1;CHCHD1;DSCAM;SPNS3;SHISA5;ATP1B3;CDPF1;DPM2;FANCD2;SELENOV;ISCU;CABP7;ARHGAP12;HRH1;USP50;ATP5MF;ATP5ME;LRRC75B;RHBDD3;UQCC3;LRRC75A;UQCC2;TMEM114;GDNF;TMEM117;LRP11;TSEN15;HSPB1;SLC2A6;ELAVL2;CKS1B;MFSD6;PLCZ1;HJV;CASP1;FLOT1;VWC2L;MFSD1;NOS1;EGFL7;C14ORF119;SPATS1;PPP2R5B;MYRIP;ZAR1;FCHSD1;ZAP70;DDAH1;OAS1;DNLZ;CDH13;PFDN1;RBKS;COLEC11;HCN3;LTK;STOML1;TM2D3;DLL3;SELENOH;GNA13;GMDS;PPP2R3C;PCED1A;PRRG2;NRIP3;SNCG;S1PR3;KLRG1;MAPK3;RWDD1;ATE1;TMEM30A;B3GAT3;NOS3;QPCTL;HSPE1;MEIS3;GNPDA2;PIK3IP1;CAPN10;KANSL2;CENPS-CORT
Differentially Expressed Proteins In The Heart Of 10 Mon HD Q175 Vs Q20 Mice PXD010958	14/20	0.8538708126796848	0.9999978559094117	0	0	0.6825807564583602	0.10783094745080303	CAST;TEX264;TMEM192;HBA2;ABHD17C;HBA1;KALRN;RAP1B;ITPKC;CLIP1;PSD3;ARL6IP4;ULK1;CCT4
Genes Changed In Medulla Of 18 Week Old WT Mice Vs Atxn 1 154Q/2Q Mice Both Treated With Vehicle GSE114674	14/20	0.8538708126796848	0.9999978559094117	0	0	0.6825807564583602	0.10783094745080303	NGFR;COL11A1;KLHDC7A;ELOVL7;PLAC9;NHSL2;NWD1;ERBB3;MAP3K19;MYO5B;CORO6;COX2;ARSG;FGFR2
Genes Down-Regulated In Corpus Callosum Of BN Vs WT Mice PMID31015293	14/20	0.8538708126796848	0.9999978559094117	0	0	0.6825807564583602	0.10783094745080303	RNASET2;SHOX2;PDE4DIP;ADCY1;CACNA1C;LIN7B;GNG13;C1QTNF4;PTTG1;FAM163B;PTTG2;INPP5E;RPLP2;STX1A
Genes Down-Regulated In Microglial Cells Of zQ175DN Vs WT PMID32681824	14/20	0.8538708126796848	0.9999978559094117	0	0	0.6825807564583602	0.10783094745080303	HEXB;C4ORF19;P3H2;IKZF1;PLXDC2;ARHGAP45;CST3;ZEB2;TTR;PENK;PLP1;DIP2B;SERINC3;LAIR1
Ligands Encoding Genes Enriched In Neurons PMID25186741	14/20	0.8538708126796848	0.9999978559094117	0	0	0.6825807564583602	0.10783094745080303	CA11;VSTM2L;DKK3;C1QTNF4;NPPC;IGFBPL1;RELN;SST;COL6A2;NPY;RESP18;VSTM2A;CCL27;CHGB
Genes Changed In Pons Of 18 Week Old WT Mice Vs Atxn 1 154Q/2Q Mice Both Treated With Vehicle GSE114674	42/58	0.854680435584309	0.9999978559094117	0	0	0.7675955930006481	0.12053372402986733	CDKN1C;PRPS2;NOTCH3;SHC3;PRAG1;UQCRB;CAB39L;PON2;ADARB2;LARP1B;TMEM220;C4ORF50;APOO;IFT74;IGSF21;KIF5A;CDH22;KIF21B;NPTX2;CTNNAL1;TBC1D16;PDIA3;SLC15A2;ZFHX2;GGH;WDR72;CARTPT;OPRM1;SYN3;GTF2F2;CDYL2;CIT;SLC6A6;TMEM59;DOK3;GPAM;TRAPPC6B;DCHS2;DOK6;TMSB15B;FAT3;CNTNAP5
Genes Up-Regulated In The Astrocytes Of zQ175 KI Mice Vs WT At 2 Month Old GSE124846	42/58	0.854680435584309	0.9999978559094117	0	0	0.7675955930006481	0.12053372402986733	CX3CR1;MACF1;CD84;CSF3R;ABHD1;HBB;FMN2;HBD;PPP1R9A;RASAL3;PIK3CG;TAF1D;MPRIP;ALKBH1;CSPP1;FLNB;NCKAP1L;ZC3H13;SPTBN1;NKTR;CD53;SPECC1;TTC14;FCRL2;DST;ATRX;LYZ;CLK4;DCN;LAT2;CLK1;PRPF39;PTPRC;THEMIS2;ABI3;SLCO1A2;TMEM119;MYH9;SNRNP48;DRC1;DBN1;EZH2
Genes Down-Regulated By 3.2 Mg/Kg PDE10A Inhibitor In Striatum Of HdhQ175 Mice GSE89505	93/126	0.8555180790863379	0.9999978559094117	0	0	0.8237029242946403	0.1285372376700336	KCNG2;BARHL2;SERPINA12;NPFFR1;GOLT1A;NPY2R;RASEF;STKLD1;C1QTNF9;MS4A4E;MEOX2;MS4A4A;TAF7L;OR52W1;GRM2;JPH2;SCML1;CYP2D7;CYP2D6;SOX18;DUOXA1;STBD1;ZNF648;CFAP47;OR2Y1;CCR8;VRTN;PLEKHG6;DIO3;DNAJB13;AMPD1;HLA-A;MAT1A;IL17RE;KNCN;C1QL2;C1QTNF9B;ISL2;MYH2;B3GNT4;HAND1;DSG1;DGKK;CDH17;CLRN3;NPSR1;PTGER2;SPESP1;TWIST1;HMMR;SLC5A1;VWCE;ADH7;FUT2;KLK9;TYMP;FAM156B;MC2R;FAM156A;OR2AK2;RAD51AP2;ZFP57;NLRP4;BSND;SPP2;ICOS;NKX6-1;CCR10;BCL2L15;HOXC6;ADAD2;LRRC69;PYHIN1;FBXO39;OSM;FAM104B;PRDX6;CIDEC;BATF;TMEM156;XKR9;FAM151A;IL7;ZNF616;MANSC4;ASB9;SAA1;SAA2;MNDA;RNF183;EEF1AKMT3;CFAP77;FGF10
Genes Changed In Cerebellum Of Dox Treated FRDAkd Mice At 12 Wk GSE98790	22/31	0.8562516825145488	0.9999978559094117	0	0	0.714980222941388	0.110958441745395	ALDH1L1;MREG;VCAM1;IDH2;PLCL2;TNC;LAPTM5;CRIP2;HBA2;HBA1;HSPA2;DPP3;SLCO1C1;PFKL;GJC2;FAM234A;MOBP;PCYOX1L;RARB;CPSF4L;FBXL3;FGFBP3
Locuses With Decreased DNA Methylation In Caudate Nucleus Of HD Vs Control GSE72778	39/54	0.8563253379706679	0.9999978559094117	0	0	0.7603058381390527	0.11792716656328552	ARHGAP11B;CALCA;DCUN1D4;NDUFB3;SMC5;SLC3A2;AXDND1;ROBO1;GNAI2;ATP5F1A;FLRT2;MYC;NARS2;UBR5;TCP11L1;HOXC5;STX6;HOXC4;PHACTR1;HOXC6;ST6GAL1;GFPT2;RARRES1;HLA-B;KLHL2;SNX24;NDUFC1;NRG2;FAM126B;HAUS1;XK;PLSCR3;ORAI3;PIK3C3;ULK1;DCHS1;PLIN1;LY6G5C;CREB5
Expression In Cerebellum Of 10 Wk N171-82Q HD Mice GSE44306	1802/2355	0.8565923936343781	0.9999978559094117	0	0	0.947541573461772	0.14667289143033505	SCX;SLA2;ISM2;ALKBH8;LURAP1L;RAVER2;ZC3H12A;BBX;CKMT1B;MLYCD;ARPIN;FNBP1;CACNA2D1;ORAI3;TXNIP;AGTR2;ATF3;OPTN;EXD2;SHMT2;ADAMTS10;ADAMTS15;C12ORF56;EPB41L1;HLCS;ADAMTS18;PDGFC;RNF217;RDH16;PIP5K1B;GTF2IRD2B;PRELID3A;HEXIM2;BTBD19;PRPF38B;JUP;CYP4F3;NR2F1;EIF2AK2;CYP4F8;RNF223;AGO4;FAT3;FXYD6;SFXN1;DZIP1;DZIP3;ARHGAP9;MTMR11;ARHGAP4;SHF;SMPD2;MMP24;DLGAP1;DLGAP3;NEFH;SLC18A2;STUM;MYBPC3;DUSP5;CHST6;ZNF483;KCND2;DUSP1;FOS;TMEFF1;TMEFF2;MMP16;OAF;PTRH2;CINP;MMP17;ERGIC3;ACSBG2;CHST5;SDAD1;CENPC;PRR14L;ADAM23;ZNF467;ZNF462;MBD6;ATAD5;BIK;MCRS1;BMP8A;BMP8B;SNX24;WNT7A;TMEM270;WTIP;TTC30B;CENPJ;TTC30A;CENPN;LGR5;ADGRL2;ZNF454;CENPS;RASL11B;RIF1;NAB1;NAB2;MSI1;PLOD2;FBXO21;NUDT11;NUDT10;PTAR1;SLN;FADS6;ADORA1;NUDT18;CIR1;MAP3K8;TNFRSF4;MAP3K5;KCNH3;CDKL5;IFNA14;EIF1AY;OR14C36;EIF1AX;IFNA16;KMT5C;ATP11C;CNPY1;TBR1;FBXO10;FBXO11;NPAS4;MINPP1;MSH2;PKP1;SRSF6;IFNA10;CHODL;SMYD5;SPATA2;SLC9A3R2;SMYD2;BMF;TSNAXIP1;TXNDC8;GRIA3;IFNA21;TXNDC5;SDF2L1;FUS;ODF2;HTR1D;LRCH2;SP1;MNAT1;TRIM71;ITGB5;MTCL1;PTEN;HTR2A;ARL5B;ACP6;BOC;TAGAP;PRLHR;UNKL;BCAS2;TRIM66;TRIM67;TRIM62;CERS6;RNASET2;ATRX;TNFRSF1B;CES4A;ARL4C;NRG3;C1D;PCCB;ITGA7;TRIM58;SPACA4;TNFRSF25;SPACA6;PRPS2;PRPS1;LRTM2;LRTM1;U2AF1;SRI;TSPAN33;FOXRED2;CDC45;AWAT1;E2F3;SMIM30;EIF4E;KCNJ9;SYT16;EXOG;TBX6;MSMP;MYO19;TM6SF2;GSTZ1;SYT12;SST;TSPAN18;EIF3E;KCNK2;KCNK3;TBATA;CPNE9;CERK;CPNE5;LDLRAD3;NUDT6;IKZF5;SNRPD2;PEG10;EPC2;BSN;MFSD2B;ATXN7L3;ARL10;KCNK10;KCNK12;CIRBP;GOLPH3L;ADGRA3;CDC40;ADGRB2;KCNQ2;KCNQ3;TRIM13;A3GALT2;CERKL;GRB7;ADCYAP1R1;ZNF324B;NRN1;EPB41;SDC2;CEP192;PCK2;NTNG1;SLC10A4;EGR1;NTNG2;FAM9B;OR51I2;FAM9C;RANBP17;OSGIN1;MYO5A;NBEAL2;MSRA;LPAR5;CD207;CDC16;ECHDC2;SDC1;IGSF9B;CD200;CSRNP3;DHRS11;GRIK5;GRIK3;OTUD7A;MEDAG;KCNT1;ODR4;MUC15;SFTPD;SYN3;CNKSR2;RAP2C;RNF144A;ANKFN1;CNKSR3;KIT;PITPNM2;ARHGEF2;FJX1;ARHGEF6;DDR2;MRPS31;HSD17B7;ARNTL2;GNAI1;MFSD4A;CHRNA10;MAP3K1;GAD1;PCDHB15;PCDHB14;PNMA3;PCDHB12;KAZALD1;PCDHB10;SH3RF3;PDCL3;ITCH;NOL4L;NUDT8;RIT2;PCDHB16;AGGF1;PRDM8;CRTC2;PCDH11Y;UBE3D;ZFAND6;OR51D1;PCDH11X;UBE3B;ETS2;ACTG1;TMEM266;TBC1D31;FAM3D;TGM5;BORCS7;FBXW10;TMOD4;ZGRF1;CARTPT;TMEM253;GPRIN3;GPRIN2;SCNN1G;SIDT1;ODF3B;TBC1D25;RPP25;CARD11;TBC1D19;UBIAD1;NDUFB11;CACNA1D;ODF2L;FAM71D;OR2AK2;GRK5;DHRS7C;MORC2;RAI2;TBC1D16;TCAF2;TFAP2B;CNTN5;CRTAM;RPP40;GGH;OTUD6A;USB1;SYT9;SYT7;TMEM231;VIL1;SDK1;NAT8;UBXN11;HOOK1;BHLHE40;GNB4;CNTN2;NABP1;CNTN4;MELTF;FGF12;DNAL1;FGF11;MUC21;TTC26;GRM2;GRM5;EEF2K;ZIC3;CA4;GRM8;MYO18B;CA7;CA9;GGACT;IFT57;ARFGEF3;DACT1;DNAI2;NUP133;TTC32;ETV1;ADGRF2;EPN3;ALS2;GFOD1;NAV3;GFOD2;SPATA31D3;SPATA31D4;SPATA31D1;NAT8L;SHANK3;SHANK2;PLEC;DNAH3;OTUB2;OR5M9;OR1E3;OR1E2;OR1E1;SLC3A1;ASB18;RNF2;AGPAT4;ASB16;C4ORF33;GK5;POLD3;IFT74;TMEM201;CNR1;SPOCK3;TRA2A;MAN1C1;BNIP2;TMEM208;CRYM;NIPSNAP3B;HSD3B7;NIPSNAP3A;HSD3B2;HSD3B1;ZNF804A;HS3ST5;RSPH3;FAM155A;C19ORF81;ACKR4;ACKR1;NRDE2;BNIPL;FRMPD2;MRGPRF;GPATCH1;HNRNPR;WDR87;SMC2;EPS8;NYNRIN;MTBP;ALCAM;MSANTD1;CSPP1;EVA1C;WDR91;CEP95;C2ORF80;CMKLR1;GAMT;PRKCI;NUP210;REV1;ZC2HC1C;DAAM2;ERVW-1;ASTN1;ZNF395;CFP;RPS4Y1;CEP70;FLRT1;GSG1L;ST3GAL5;CEP76;NHEJ1;AFAP1L2;PHC1;PLK5;SNAPIN;WDR59;GTF2IRD2;MCAM;NR1D2;RMDN2;NR1D1;ELL2;FOSL2;SQLE;PCDHB2;PCDHB6;FNDC11;PCDHB5;PCDHB4;PCDHB3;PCDHB9;PCDHB8;XKR6;GAPT;PCDHB7;MESP2;RSPH10B;MOCS2;SMG1;BTG1;YJEFN3;SETD7;ABCC10;AIFM3;C1QTNF1;MTG1;ZNF280B;TIMP2;ELOA;KRTAP1-5;KRTAP1-4;CIC;KRTAP1-3;ZNF367;KRTAP1-1;RRP15;ZIK1;CEP68;TEAD4;RPS6KL1;EXOC7;ELMOD2;MSGN1;FAM126B;COPZ1;COQ10A;NSA2;TUBB2B;KIFC1;TCP1;PLEKHO1;GAS7;GRAMD1B;GRP;DCAF12L2;DCAF12L1;PRUNE1;ADCY1;ADCY8;ADCY5;FGD2;APOL4;RPS15A;UBN2;PCGF1;APOL1;LDLR;APOL3;APOL2;SLC17A4;HIPK4;WDR17;NOXRED1;PCGF5;WHRN;RFLNB;SNCAIP;NFIA;PCYOX1L;CEP44;NUCB2;TMEM229B;CCDC71L;ANKRD13B;TXNL4B;TNC;TMEM131L;FGF1;SLC8A2;FGF5;PPP1CC;FCGRT;TNN;PLXNC1;MB21D2;ZNF324;IFNAR2;TLE2;MAMSTR;MAGI3;USP3;USP2;THOC1;THOC2;PYGO2;RAB36;RAB37;DMWD;ZNF317;PPEF2;FKBP6;RTN4R;SLC26A2;PARM1;UBR3;GOLGA7B;CD300LD;DRD1;CD300LF;SRGAP2;MPDZ;PLXNA3;CEP112;OSBPL3;TMEM132A;SLC4A11;SCRT1;COPS5;DAB1;BCL6;NSG2;REEP3;REEP6;CNIH2;OR13A1;PGPEP1L;LHX9;C8ORF34;MAP3K12;PLEKHF1;CBWD6;CBWD5;CBWD3;CBWD2;CBWD1;SYNE4;SYNE3;SYNE2;TRO;ADAMTS2;AP1G2;TLK2;KRTAP5-2;WDR6;OR8D1;ADAMTS7;TPRN;PLEKHG4;OR6C70;TRPC5;TRPC6;CHPF2;DIS3;RFC2;KRTAP5-5;APOA2;C1QL3;HAUS2;TIRAP;DNAJC1;NEMP2;ESPL1;SAPCD2;MEP1A;SAPCD1;CCDC74A;POLR1D;LANCL3;ZNF750;PLEKHH3;PLAG1;ARPC4-TTLL3;NLRC5;NLRC3;FBXL22;ABLIM1;DNAJB6;POLR2A;HAUS7;CEACAM21;OR8B3;DNAJB8;OR8B2;CCDC77;JAZF1;FBXL15;ASXL3;MAB21L2;MFAP2;CCDC63;RAB18;TLL1;C8ORF74;PPIL3;VEZT;HDAC10;ZMYND8;AQP6;CALML4;KLHDC7B;AQP2;HS6ST3;SYNPR;RPS17;RPS6KA6;RPS19;RPS18;MAGOH;RPS6KA1;HMCN1;SEPHS1;PDK2;RPS13;PDK1;ATP6V0E1;METTL1;PRAMEF20;CPT1B;KRT9;TIAM1;AZGP1;MTHFD2L;MAGEB2;MAGEB1;KRTAP20-2;MAGEB4;FUT11;STXBP2;PRAMEF11;PRAMEF10;CRHR1;PRAMEF17;PRAMEF19;STRIP2;PRAMEF18;PRAMEF13;PRAMEF12;PRAMEF15;PRAMEF14;FAM43A;ZRANB3;ZRANB1;PARVA;RPS25;FUBP3;RPS29;ADCK5;RNPS1;RPS20;DCP1A;RPS24;RPS23;ROBO2;SLC44A5;COL18A1;IFNA4;C17ORF75;IFNA7;OR4E1;IFNA6;UBXN1;CITED1;IFNA1;IFNA2;IFNA8;LIMD2;ZCCHC14;CLDN22;SLC22A13;SIPA1L1;CLDN24;UBXN8;RALGPS2;PSD;CBR1;ZDHHC14;PARP8;CLDN11;HNRNPH2;ACTRT2;ACTRT3;HMX2;VWA7;MAGEH1;ICA1L;AMIGO2;ZDHHC22;GDPD5;NOL4;PHYHIP;NKD2;DRP2;TCEAL8;KIAA0513;CFAP298;TCEAL6;ZDHHC18;TCEAL5;TCEAL3;WIF1;TCEAL1;UBTD2;SUSD3;UBTD1;SUSD6;SPTSSA;GABRE;TRAM1L1;GABRD;HDX;SH3BGR;NFYB;NFYC;SUSD2;SORBS2;MPHOSPH9;PRKRA;QPCT;COPG2;SPPL2B;FAIM2;CCDC28B;OR2T10;HOXA11;COMP;HOXA10;SIT1;SVEP1;FAM81B;CHRNB2;CHRNB4;MIGA1;IL11RA;STIMATE;ALG10;AP5B1;CERCAM;ZCCHC8;CHRNA3;CABP7;CHRNA7;COPB1;IDI2;PXN;CABP2;CABP1;FAM83H;SCUBE2;FAM83G;UBB;CDH20;NPC1L1;LONRF3;BPTF;CBX8;SPECC1;MPIG6B;CBX4;CWC15;CRLS1;LRP1B;TSGA10;DIAPH2;TLX3;FAM163B;PRPH2;CAPRIN2;BLMH;SAE1;FGFR1;MUS81;MEGF11;DBH;HAPLN4;YBX3;HS2ST1;IRF2BPL;RPS4X;MFSD6;DBP;PPP2R5E;LRRTM2;IQCC;RPS3A;MYRIP;UTF1;DNM1;IQCN;FCHSD2;PEAK1;RASA4;CDH10;OAS3;MYH9;DNASE2;CASQ1;SOWAHA;PFDN5;KDM7A;TRARG1;HLF;ATP1A1;DDN;ERICH5;RASD2;ZNF286B;PDSS2;BUB3;HES2;LURAP1;VAT1L;OPCML;ZNF286A;OR2T29;PPP2R3A;WEE1;PPP2R2C;CDK2AP1;C2ORF72;MAPKBP1;ZNF296;NEXMIF;TMEM91;AS3MT;SAMD14;VPREB1;CYP2D7;UBASH3B;CYP2D6;TMEM88;SAMD12;SAMD10;GBP6;HES6;WDHD1;RBFOX1;RBFOX3;FIBCD1;SCAMP1;EML3;CLDN4;NUP210L;PSME2;PADI1;HPN;IL20RB;THY1;NYAP2;SLC5A4;MRPL11;FAM221A;MRPL20;CYP2B6;GRPEL2;CFAP69;PPARGC1B;EXPH5;PROSER3;PRRT1;NGFR;PRRT3;PRRT2;COL24A1;GPR12;ABCA7;ABCA8;NETO2;MRPL23;FAM135B;PCDHGA12;DCHS1;AVL9;HAMP;EZH2;ARF4;ZNF251;WFIKKN1;TUT4;GPR22;WFIKKN2;GPR20;PIGZ;JPH1;LRRC30;MRPL33;JPH4;HEY1;APPL2;CGNL1;ELOVL3;MRPL47;PTH2R;DYNLL1;RBSN;POU5F2;GPRC5B;LRRC7;CKS2;VAMP1;GPRC5C;MDFI;ERVFRD-1;GPR45;LRRC18;IDUA;CCNDBP1;PRAM1;FSTL5;GLRA2;BGLAP;CSMD3;CSMD2;RPS27A;CSMD1;MEF2D;SRSF10;SRSF12;TMEM62;VWA3B;PLXDC1;SPSB2;CASTOR3;TMEM54;TTLL3;CASTOR2;ZNF219;ETFBKMT;SPSB4;GPR63;ZBTB22;SCMH1;SLC16A7;PIM2;PPP1R16B;C11ORF86;ZBTB37;GPR75;FOXP2;TUBA4A;OR2T5;FRMD3;OR2T4;ACAP3;MAF;OLFM3;SLC9A5;TXLNA;MAPKAPK3;MRTO4;ROR1;RAD54L2;SLC25A53;PVALB;ARL9;STK39;NTPCR;SOCS2;TMEM25;NPAT;PORCN;ATXN1;BCL2L11;STK35;DSEL;NPTX1;THEM6;LRRC4C;SLC38A2;BRPF1;BDNF;BRPF3;ZBTB10;B3GALT6;PTPRD;AAK1;MYD88;DRAXIN;CNTNAP1;CELF2;SCHIP1;RASGRF1;SUMO3;IQUB;PMEPA1;ERC1;TNFSF12-TNFSF13;UPP1;ERC2;EID2B;OVGP1;EMX1;VPS37A;QTRT2;SLC25A17;MET;MTRF1L;CNTNAP5;ST6GALNAC5;CNTNAP4;SLC47A2;GTF3C3;GTF3C6;PRCP;PPM1D;PPM1E;RNFT1;SLC25A27;SLC25A29;CCL8;PARD6A;OR2W3;SLITRK2;SLITRK3;CCL2;SAP18;PCBD1;MICALCL;BEND7;SH2B3;SLC25A22;CNNM4;LRRC8E;SLC12A3;METAP1D;NDUFA1;CTNS;RPL23A;NELL2;SNRK;USH1G;ZNF613;MDGA1;SPG21;EIF4A2;DHFR2;EIF4A3;JMJD1C;ZDHHC8;ZDHHC2;TCL1B;AADACL4;RASSF5;IL12B;CCNL1;EPHB1;EPHA5;EPHA7;EPHA6;PAQR7;PAQR4;SFMBT2;PAQR3;TAS2R14;THAP2;STX1B;TAGLN3;L3MBTL3;EPHA10;PCDH10;SNX1;PCBP4;PENK;TSPAN4;DYM;ZNF700;A2M;SCN3B;RIMKLB;SNX8;PAG1;PPP1R26;SURF1;TMEM86B;XRCC4;ST8SIA1;MICAL2;HSPA12A;PNMA8B;TH;RGL3;SCN2A;KIAA0825;RCOR2;SCN2B;PTPRT;TAS2R60;BARHL2;CCDC120;FKBP15;CETN2;DIRAS1;DIRAS2;SLC7A14;CTSW;BMI1;KIF19;RSRC1;CTSK;CCR7;QSOX2;LYNX1;AKR1A1;SEBOX;SORCS1;SORCS3;ANO5;COMMD7;TMEM150C;ANO3;VSNL1;SLC43A2;SATB1;SATB2;STX18;CAMKK1;COL19A1;STX11;CAMKK2;PAK1;PGRMC1;SERTAD1;PAK3;PAK5;YIPF3;CRYBB1;DEFB135;DSPP;PER1;CMSS1;PER3;XK;CSDC2;STK17B;FKBP1B;YIPF7;ESYT1;MIDN;PLVAP;SAMD9L;WWC1;JADE3;KLHL34;JADE2;RGS3;CCND1;CAPN3;BAHCC1;PPFIA4;RGS9;SH3GL2;RGS7;EOMES;KIRREL3;HFM1;PRM1;TPRA1;SLC30A3;RUNDC3A;DOK3;TMX3;CCNE2;DOK6;NXPH3;CHAT;KLHL12;RASGRP2;FUT1;RASGRP1;TAF5L;BRINP2;CALHM1;EBP;CYP11A1;NPHP1;ISOC1;PACSIN3;WNT2;PRNP;ARHGEF37;CACFD1;ARHGEF38;LAYN;NFXL1;CALHM3;ZFHX4;BMP5;PAN2;RCL1;AJM1;BMP1;PAN3;COL5A1;TAF4B;ACTL10;SERGEF;RBM28;RBM26;HMGB3;CHD3;SOBP;SIRPB1;AFF2;ARMH4;ABHD16A;TIMM17B;ZNF385B;SCN5A;GALNT9;KRT222;CELA2A;NAA30;CELA2B;CIP2A;GPCPD1;TRDN;CCNA2;PEX7;TEX13D;CDHR3;SCN4B;ATG4D;MVP;TAF1L;PTHLH;CLN5;ATOH7;HMGCL;MARVELD2;TAF1B;CCDC180;GALNT7;IRGC;ATP2B4;IRGM;MAPK15;MAPK12;SPATA2L;MAPK11;SBK3;PNKD;FAM131B;ASB9;FAM131A;THRSP;RAN;PATJ;GABPB2;RPL3;MAML2;GLDC;RPL31;TMEM200A;SERPINE1;UPK3BL1;RPL8;BACH1;DCAF7;RPL6;RPL7;USP17L7;USP17L4;USP17L5;SOX15;USP17L8;RPL35;PIP4K2B;RPL37;IER5;JUNB;NFRKB;CHGB;UNC13B;CHIA;UNC13A;WSB1;RPL23;SOX11;PASK;C9ORF64;KIAA1217;RNF123;BIN1;PRR19;HOXB4;PRR16;TYRO3;RPL24;RPL26;ALG10B;RNF122;CDC42SE1;FAM149A;SKA2;PRDX2;GALR1;PRDX1;CHST15;HOXC5;ELANE;CDK19;DNAH11;ACE;SLC16A11;OR5P3;SLC16A10;UPF3A;CDK10;UNC119;CHRFAM7A;REN;GALNTL6;PLCH2;ODAPH;OGFR;RET;SERPINA3;FMN1;TMSB4X;TMSB4Y;TRIM3;RIOK1;HAVCR1;GPRASP2;RNF152;SLC2A14;SERPINB1;SLC2A13;TESC;TNNC2;TET2;TET1;PAX6;OR1N2;TMEM174;OR1N1;PAX2;MS4A6A;PLCB3;PLCB4;RIPPLY2;TET3;CCDC90B;CCL13;PLPPR1;GCNT1;RPL11;MS4A6E;TMEM163;RHD;PRAMEF6;C16ORF92;PRAMEF5;PRAMEF4;TMEM168;GPR153;PRAMEF2;PRAMEF1;METTL7A;RPL15;ANKRD50;MISP;RPL17;PRAMEF8;PRAMEF7;RPL19;RPRM;WWOX;BRF2;ZNF580;AGK;USP17L2;USP17L3;MZT1;USP17L1;MORN1;GPR142;AGBL2;ZYX;LAMTOR1;PLCD4;GPHB5;HSPA1A;DGKG;CSF3R;CLSTN2;GUCA1B;HJURP;YEATS4;RPH3A;C1ORF127;APMAP;MACROD2;TMSB10;ZFP37;STK32C;MREG;IGFBP5;RPS7;ANKRD44;RPS5;ANKRD45;CACNB4;CLIP4;ZNF558;ERH;ZNF557;TNIK;RHCE;NKAPD1;NOTCH2;ND6;CEMIP;ENY2;MINDY3;SEMA7A;CUL5;MINDY1;RNF180;C1ORF56;CHRD;ABHD6;AK4;RASAL1;NEUROD1;NEUROD2;KLC2;OARD1;BTBD3;SAFB2;ANKRD34A;ANKRD27;ANKRD24;BTBD8;SCCPDH;RCAN2;RNF182;RNF186;SERINC3;SERINC2;TUBA8;ANKRD33B;SFT2D3;ADRA1D;PTPN22;DNALI1;DUSP13;DUSP14;PAGR1;RPL7A;DUSP10;SGCB;AMH;INSL5;ZFP90;PTBP3;DALRD3;ETV3L;ASPH;RTN4RL1;ASPG;ANG;GTF2A1;NLGN1;SMARCD2;SLC24A3;LUZP1;SEMA3G;JAKMIP1;MRM1;MROH1;MROH5;RBBP8;MAL2;RBBP6;FNIP2;SEMA4A;SPAG8;KCNIP1;KCNJ11;KCNIP4;RPL35A;KCNJ18;OXR1;TPCN1;KLF7;MARCKS;SPAG1;CBLN3;CDRT1;CBLN1;SLC46A3;VIPR2;DIXDC1;HGH1;NADSYN1;C10ORF71;ZNF608;ARL6IP4;TNS3;SOX4;SOX5;TNS1;EBF1;USP17L30;ACSL5;MRPS18A;MTUS2;EBF4;CHIT1;PLPP7;INPP4B;PAPPA;RRAGD;GUF1;NECAB1;BEX2;BEX1;IGSF6;NECAB3;IGSF3;INTU;PDE1C;MAOA;STC1;KLK7;TMTC4;INPP5J;MAP7;GSTT2B;MAP9;PDE2A;CIDEA;AMMECR1;MEMO1;NMI;PARP12;ZWINT;MANF;CCT6A;OCLN;AKR1B10;STAR;GKAP1;AKR1B15;CORO6;ALDH18A1;CC2D1A;ATR;KRT24;KIF13A;MAP4K2;PRMT2;INSRR;NME3;AMPD2;UCHL3;RAB33A;RHOB;B3GNT8;CCKBR;MMP23B;B3GNT3;DNASE1L2;KPTN;OPRD1;USP17L27;USP17L26;USP17L29;USP17L28;AKAP7;USP17L21;USP17L20;USP17L22;USP17L25;ARNTL;USP17L24;PTCHD1;LY6G6C;MPZL3;CORIN;ADAD2;CA11;CA10;USP17L18;USP17L17;USP17L19;C1GALT1;STAC3;USP17L10;PODN;USP17L12;USP17L11;USP17L13;TPPP3;STAC2;TRIP12;ZNF354B;PRAG1;GALNT18;SIRPG;TMEM141;TOMM20;BASP1;CHCHD7;SIRPA;DSCAM;CD300A;MATK;KCTD3;PRSS53;PHOSPHO1;TMEM139;APLNR;CMPK2;ELMO3;CD300C;STEAP2;TMEM59L;LTBP2;ADRB2;LTBP3;CPLX2;AGER;CSF2RA;NALCN;SEL1L3;STK3;MAN2A2;SOHLH1;MAN2A1;ATP6V1H;OTX2;STAP2;MARK4;ZC3H13;RSPH10B2;ASIC1;MARK1;STIL;WSCD2;ALYREF;EPHX1;IFT122;HSPA2;TBCA;ARHGAP26;DNAJC15;NR4A2;NR4A1;PLCXD3;NR4A3;SYNDIG1L;DLG3;COL20A1;RADIL;MCTP1;DOCK9;TSEN15;LMOD1;HSPB1;GTDC1;SLC2A3;DTWD2;IQCJ-SCHIP1;SENP6;TMEM104;GMPPA;TMEM108;TMEM109;MRGPRX4;TAS2R4;CAMK1D;RASA4B;MRGPRX3;MRGPRX2;MARS2;MRGPRX1;OR2H1;TRNAU1AP;TRNP1;PXYLP1;PDE5A;EGFL8;CAMK1G;HCN3;RGS17;RGS19;TM2D1;USP11;CAMK2A;MOSPD1;PRRG3;ERBB4;MUTYH;ATE1;WTAP;B3GAT2;HAGHL;LGI2;NAP1L3;ARID3A;C9ORF40;NYX;USP28;USP29;MEIS1;SCD;CENPS-CORT
Genes Down-Regulated In The Striatum Of zQ175 KI Mice Vs WT GSE123657	1551/2029	0.8577366697475658	0.9999978559094117	0	0	0.9439923850033618	0.1448633139883597	PWWP2B;ISM1;NOC2L;NDST1;SYNGAP1;AKT2;FGFR1OP2;RAVER2;C3AR1;PWWP2A;PGLYRP1;PKNOX1;PKNOX2;FNBP1;UNC5B;DHDH;BCR;CTAGE1;LARS2;SPINT1;CTAGE4;TFR2;CTAGE9;CTAGE8;FAR1;CTAGE6;ATF6;RABL6;LYPD1;PLA2G3;PLA2G7;RHOT2;EPB41L1;ADAMTS18;SFN;GSTM2;JAG1;CYP4F3;FN1;CYP4F8;PBX1;AGO4;NMT2;SFXN4;FAT3;SFXN1;STRN;FXYD5;PKIG;GSTM5;LIN54;GTF2H2C;LRRC10B;PRKAG2;MMP21;ARHGAP4;SMPD3;NHSL2;DLGAP3;DLGAP2;DUSP1;KIAA1143;SLC39A10;EPS15L1;JOSD1;DUSP6;TMEFF2;MMP16;OAF;CINP;MMP17;RAPGEF2;CHST4;SAMD5;CIPC;SYNPO2;ODC1;KCNA4;KCNA5;SLC7A2;SNX25;ADAM23;ZSWIM6;STX3;SAMD1;ZSWIM5;MBD4;KCNB1;TRAPPC10;MBD2;DAB2IP;GID4;ETNK1;SHKBP1;SLMAP;ADGRL4;GZF1;YPEL2;RASL11B;NUDT18;TNFRSF4;FADS1;ZNF442;KCNH3;KCNH4;CDKL5;DGAT2;KCNH5;CISH;FST;CDC25B;PIAS1;NPAS4;DMTF1;SHC4;SMYD5;DLX6;TMEM121B;CREM;SNN;MOBP;GRIA3;RASL10A;RASL10B;HTR1D;CORO2A;FBXO32;CORO2B;FAM90A1;YRDC;NIT2;ITGAM;MTCL1;DYSF;PPP6R1;DDI2;PRADC1;SMIM14;UNC45B;GRID1;ITGA1;TNFRSF1B;ARL4D;ADORA2A;MYO3B;ITGA6;TNFRSF25;ITGA5;ITGA9;LRTM2;PBXIP1;IL2RG;MLLT6;SRM;ZNRF1;CCDC85C;FSD2;IGF2BP3;E2F6;RILP;UBQLN4;NTRK2;KCNJ8;SMIM10L1;CNBP;NTRK3;KIAA1549L;SYT16;CABLES1;EFR3B;APLN;TTC39B;OR51V1;SYT12;SYT10;KCNK1;KCNK2;UNC79;CPNE9;SLC23A3;LDLRAD4;IKZF3;C4B;C4A;ADGRA2;PEG10;KDR;PTGFRN;BSN;ACTN1;KCNK13;ACTN4;GAREM1;CRISPLD1;PPA2;KCNQ2;KCNQ3;KCNQ5;TRIB3;KCTD17;RIN1;TRIB1;NAIP;TRIM11;KCTD16;EPAS1;LPAR2;ACTR3B;KALRN;MBTD1;SEC14L2;SEC14L3;ACTR3C;XRRA1;STK38L;ATP6V1C2;NTNG1;EGR1;EGR2;FAM78A;MYO5A;MED13L;MSRA;PEX5L;PTK7;MYO5B;MYO5C;KYAT3;ITGBL1;IGSF9B;MRPS17;CSRNP1;NRP1;CROT;AKAP13;PPP3CA;KCNT1;MUC15;GIT1;OXGR1;CAP1;FCER1G;CNKSR2;RNF144A;ARHGEF9;KIT;PITPNM2;ARHGEF4;ARHGEF2;DDR2;TAGLN;MRPS35;NEXN;RELN;MGAT5;XDH;REM2;IL33;MAP3K3;KLHL2;CYP8B1;VEGFA;SH3RF3;VMP1;SH3RF2;TTC9;TTC8;MIS18A;NOL4L;KCNS2;TTC3;ICE1;ETS1;PLB1;TMEM263;TBC1D30;ENPP5;TGM2;FBXW12;SLX4IP;ACOT11;TMOD2;POU3F1;MUC3A;POU3F3;GPRIN3;SCNN1G;PCP4;BRMS1;TYROBP;TBC1D20;PPIC;UBA7;TCF7;PLD5;SLC41A1;CACNA1C;CACNA1E;TMEM240;SYCE1;GRK5;LLPH;MORC2;SYT2;CNTN5;SYT9;SYT6;TMEM231;VIL1;FGF16;FGF14;GNAL;NAT8;BHLHE40;MANSC4;MKRN1;CNTN4;MXD1;SDK2;MXD4;TTC22;TCHH;DMKN;TAZ;GRM1;PITPNC1;RERG;C4ORF50;GRM3;GRM5;GRM7;RASGEF1A;CA2;RASGEF1B;RASGEF1C;MAN1A1;CYTIP;IFT57;SUN2;DNAI2;PDPK1;NAV2;ETV5;ETV6;ACTA1;GFOD1;ACOX1;ADGRF5;CHI3L1;SHANK3;OTUB2;DNAH1;RNF8;ASB11;ADD1;ADD2;NWD1;NWD2;CNR1;GNG7;TDG;FAM241A;SPOCK3;MAN1C1;DROSHA;PTK2B;SLIT3;CRYM;HS3ST5;EPOP;USF3;HS3ST2;GALC;MYO15B;ACKR1;ERCC6;BNIPL;NCKAP1;ARPC5L;ELK1;SLC4A4;ALCAM;CNST;ZMIZ1;WDR90;AP1S1;PRKCG;ABHD14A-ACY1;PRKCI;PRKCH;PRKCB;DDX11;PRKCE;PRKCA;ATG14;GTPBP1;GANC;ADCY9;DAAM2;HECW2;PARD3;MAP1A;PRKD1;OTULINL;ARPP19;FAM171A1;GJC3;TTPA;GAR1;GSG1L;ST3GAL5;NCKAP1L;ST3GAL2;NDFIP2;PLK5;ARPP21;PLK2;SNAI3;PLK1;IRF2BP2;NFATC2;NR1D1;WDR54;POU6F1;FOSL1;XKR8;ITPA;CDKN1A;GMEB1;SMG1;GMEB2;ABCC12;PHEX;UBL3;ADAMTSL5;TCTN1;PHF24;TIMP3;TEAD1;TEAD3;ZNF365;RPS6KL1;GRAMD2A;GNL1;CDYL2;CIT;TUBB2B;AEBP2;RARB;CEP63;GAS7;ADCY4;ADCY3;ADCY7;ADCY5;EPYC;ABI3BP;UBN2;NSD2;ATP5MF-PTCD1;SLC17A8;SIAE;FARP2;FARP1;HIPK4;DMTN;NOXRED1;GABRA4;IL10RA;MOCOS;RFLNB;GATB;DHRS3;SLC8A3;GATM;PLP1;TMEM229B;CEP126;TXNL4B;PLXND1;RAB3D;TMEM131L;CDC14C;CLU;FGF2;FGF3;CDC14B;CEP128;SLC8A2;THG1L;PPP1CB;PPP1CC;DEPTOR;SLCO2B1;ZNF329;SLC39A5;SLC26A10;SLC39A2;SNRNP35;RALGAPA2;TPM2;TPM1;USP2;DIO2;MINDY4B;VRK1;FRMD4B;TLE6;RAB36;IPPK;INSIG1;ORC4;TPO;PLXNA2;CD300LD;DRD1;TPPP;CD300LF;CD300LG;SRGAP1;OSBPL8;CCDC12;OSBPL3;TMEM132B;SLC4A11;FANCB;PLET1;REEP1;DAB2;DAB1;P4HA1;RNR2;TPP1;MAP3K14;LAT;MAP3K12;SLC26A5;PLEKHF2;KIAA0100;SYNE4;PIK3C2B;SYNE1;THBD;ADAMTS1;PHACTR3;UBTF;EMILIN1;PHACTR1;RFC5;PLEKHG4;PLA2G12A;TRPC6;SGIP1;PLEKHG5;WIPI1;PECAM1;HDAC4;CEBPA;MTPN;PLAG1;ARPC4-TTLL3;NLRC3;NOD2;TTL;COCH;THSD4;ABLIM2;NOCT;TUB;ANGPT2;FBXL16;KBTBD11;PML;FRAS1;RAB13;TPT1;IFITM3;IFI27L2;IFITM1;PANK2;IFITM2;PARS2;PITPNB;ZMYND8;KLHDC7A;GBA2;RPS6KA4;FRAT1;FRAT2;RPS6KA5;DZIP1L;TBC1D10C;TBC1D10A;SRRM3;IL1R1;COG2;AP1AR;KRT9;TIAM2;SIK3;MACF1;SLC22A3;SPTBN5;SLC35D3;FUT11;C2CD4C;HNRNPLL;HELZ2;ATP6V0A2;FAM43A;ARGLU1;PYCR1;TRERF1;ROBO3;ROBO4;TENM2;TENM4;GFM2;LIMD2;SIPA1L1;HRAS;RALGPS2;PSD;TOP3B;PARP6;GFRA1;SLC35G1;CBFA2T3;ZDHHC14;CLDN10;CDCP1;C1QTNF12;RGS7BP;VWA7;AMIGO2;RGPD6;RGPD5;RGPD8;PTN;DCST1;GDPD5;RGPD2;PHYHIP;RGPD4;RGPD3;PURA;ZDHHC18;WIF1;EMC3;EMC7;GABRD;LAIR1;CBR3;SVIL;MPP3;SORBS2;MPP6;PDP1;SPCS3;COPG1;SIPA1;FPGT;SACS;TMEM38A;NANOS1;GUCY1A2;LMO2;SHISA2;SHISA9;SHISA7;EMCN;FANCD2;TIMELESS;JCAD;XPR1;ZCCHC7;CABP1;FBLN5;SCUBE3;NPC1L1;CLSPN;RPRD1A;FAM83D;KLHDC4;CPSF3;DGAT2L6;POU2F2;DIAPH2;FAM163B;MAP6D1;ZCCHC4;FGFR2;THRB;SOWAHB;YBX1;HAPLN1;SPRED1;DBP;CASP5;LRRTM1;CASP4;RIMBP3C;NOS1;RIMBP3B;SRGN;SPATS2;PLAUR;PPP2R5A;IQCC;PPP2R5D;MYRIP;IQCN;DDAH1;PEAK1;ALDH1A1;CASQ2;SOWAHA;KDM7A;PDXK;HLF;KDM3B;CLEC12A;PERM1;ATP1A2;ATP1A1;CIART;DDN;RASD2;FAM168B;CHSY3;CYYR1;TENT2;MAPK6;MAPK4;S100PBP;VAT1L;SNCA;KDM4B;DEK;JSRP1;PDE10A;PPP2R2C;CDK2AP1;UXS1;MYLK;PREX2;ZFYVE28;KRTCAP3;PREX1;SAMD15;CYP2D7;MPRIP;CYP2D6;PPP4R4;RBFOX1;STARD8;RFX2;EML1;HPCAL4;UPB1;EML5;RBP4;RBCK1;CFAP99;IDO1;ZBTB8A;TTYH1;HPN;FPR1;IL20RA;COPS7B;HPR;HACD2;SLC5A4;UGT8;VTI1A;RHBDL3;AMZ1;PPARGC1B;HACE1;GPR12;C20ORF27;NETO2;SNF8;FAM136A;CP;GRIN2B;MLLT10;FAM135B;PRRT4;FERMT2;NOX1;ARF3;HRK;WFIKKN1;HEXB;LRRC3;TDRP;LRRC1;HEY1;TMEM44;B3GALT1;SH3BGRL2;SH3BGRL3;APPL2;CGNL1;C5ORF63;UPF1;ARG2;ELOVL5;MYOF;NIPA1;EMP2;TMC7;DYNLL1;GON7;OR6X1;LRRC7;CDC42EP3;KCNMA1;TMEM106A;C5ORF52;STAU2;PELI2;SRRT;SEZ6;GPR42;OVCA2;FSTL3;GGA3;HAS3;LRRC26;GPR55;PLXDC1;LRRC20;TTLL3;LYRM7;RIMBP3;TTLL8;NOMO3;GPR68;GPR63;HP;STK19;EIF4ENIF1;HPGDS;SESN3;OSBP;SCMH1;PIM1;SLC16A7;PIM3;SH2D5;NOMO1;NOMO2;PPP1R16B;C11ORF87;AGTPBP1;AREL1;ZBTB37;PIPOX;TUBA4A;FOXP1;ACAP3;FRMD6;MAF;SLC9A5;SAP25;MAL;ROR1;NPTXR;UTRN;KANK3;PFKFB2;FBLIM1;ARL3;GPR88;GPR83;ACAT2;FOXO1;RAP1GAP;SOCS2;SBNO1;ATXN1;CNTNAP3B;THEM6;NPTX2;SLC38A2;SOCS7;ZBTB18;BRPF3;TNFRSF10C;ZBTB10;TNFRSF10B;FOXN2;MCC;QKI;TNFRSF10D;PTPRB;CXCL12;SLCO1A2;ZNF652;CNTNAP3;MOXD1;CNTNAP1;CRYBG2;ST6GALNAC2;CELF1;CRYBG3;CELF2;FLT4;LRRK2;RASGRF2;LRRK1;CELF5;ARRB1;ATRAID;IQUB;OR2Y1;PMEPA1;ERC2;KSR2;DDOST;CYP2A7;PPM1A;CYP2A6;PPP1R12C;ST6GALNAC5;SLC47A2;FOCAD;ITIH3;ZBTB46;ZBTB49;LRP5;LRP4;PARD6G;ZBTB42;LRP6;CECR2;SLC25A23;SLC25A25;LINGO3;NDUFA1;BAIAP2;TPD52L1;SLC25A37;ZNF616;CCM2;MDGA2;SMAP2;MDGA1;PTPN5;AHCYL1;RASSF3;SPATA21;CALN1;ENTPD1;MMD2;FNDC9;ASRGL1;THAP1;GNPAT;STX1B;IFI27;SPATA13;CTXN1;CCNO;EPHA2;FOXG1;WNK4;PTTG1IP;ART3;PCBP3;ZNF706;DHX35;PENK;TSPAN7;DYM;ST8SIA6;TSPAN2;HIVEP2;SCN3A;ZBED3;IQSEC2;ST8SIA2;ST8SIA3;DCLK3;MICAL2;PILRB;PILRA;HSPA12B;TF;RPL27A;PPP1R1B;WNK3;ID4;CALM3;INTS7;CALM1;CALM2;SCN2B;PCSK2;DIRAS2;MIA2;PCSK9;CHRDL1;PTPRG;ENC1;CCR6;NDEL1;GRIPAP1;LYNX1;ANO6;SORCS3;SORCS2;KIF27;ANO3;MN1;BANK1;SFI1;NEDD9;CCDC107;CRIP2;CRIP3;CAMKK1;COL19A1;STX11;CAMKK2;PGRMC2;CYP2A13;SERTAD1;CAMK2N1;CREG2;DGLUCY;PAK6;HEATR6;CD55;MICA;MICB;CD72;PLEKHA5;UBE2G2;PER1;PER3;NLRP10;CCNG2;ESYT3;RAMP1;RTL1;PLVAP;CD80;FHOD1;WWC1;GIMAP5;GXYLT2;JADE2;CFAP300;CYP46A1;GIMAP6;GIMAP8;NPPC;RGS5;FRRS1L;KIF5C;BAALC;ACAA1;RGS9;KIRREL3;ZBP1;SCARA3;ZGPAT;CD93;LMTK2;SLC30A1;OSCAR;DOK3;DOK5;GPD1;MZF1;CCDC149;CHAT;SLC1A1;SLC1A2;SLC1A4;RASGRP2;RASGRP1;BRINP1;CALD1;WNT4;CCDC134;IVNS1ABP;SLC52A3;INHBA;CLK4;BMP6;CLK3;BMP5;PAN2;BMP1;PHF13;LSM14B;GSK3B;CD164L2;NAA40;MAST3;LAMC1;PPP1R9A;CALB1;UBE2Q2;GPER1;GATAD1;NPTN;ZNF385B;LRRFIP2;CYREN;RBM34;CNPPD1;RBM33;KRT222;ARHGEF15;TBC1D8;GLRX2;GPCPD1;RCN1;UBE2R2;MMRN2;NDUFS3;CCDC191;IRF8;ZP1;SCN4B;CCDC188;CCDC187;LAMA3;ABHD17C;PTHLH;RAB40A;ACVR1C;RAB40B;RAB40C;ATOH8;SPATA46;CFAP20;TAF10;ATP2B2;ATP2B1;IRGM;SPATA2L;EEPD1;SBK3;SBK1;NPHS1;FAM131B;FAM98C;NUP35;TAF7;THRSP;R3HDM1;CYFIP2;GABPB2;SPAAR;TLNRD1;CLPB;TMEM200B;GLDC;MYT1L;C9ORF50;BACH2;RNF112;MYB;PIP4K2B;DIP2B;IER5;ANKS1B;CHGB;PRIMA1;IAH1;UNC13A;WSB2;DAPK3;SYTL5;DKK2;DKK3;GPR160;TYRO3;ANKK1;NEDD4L;FAM149A;PPP3R1;CHST11;GALR1;CHST15;S100A10;CDK19;ACE;RAB3IP;INO80;CYLD;FA2H;SLC6A6;RNF103;GIPC3;GIPC2;MRC2;ING5;TRIM9;ZCWPW1;FAM102B;TRIM5;GPR139;RNF150;RSPO1;FCRL2;SERPINB1;IFNGR1;SLC2A13;TESC;SERPINB9;SERPINB6;BACE2;MS4A6A;PLCB3;INF2;ITPKA;TET3;FAM90A26;PLCB1;PLCB2;RNF166;ENG;TRIM16L;GCNT1;AOAH;SBSN;MS4A6E;TMEM164;GPR153;GCNT2;ZNF106;ANKRD50;GPR155;MISP;AOC2;SERPIND1;ADAT1;WWP1;GPR4;GTF2H2;NMNAT2;FIG4;RNF145;TMEM158;ABI2;RNF149;ABI1;ANKRD63;BRDT;GPR146;ZNF574;CHRM3;SEMA5B;CHRM1;CSF3R;ANKRD35;DGKB;CTNND2;GUCA1B;CDH9;CDH5;CDH4;DACH1;CLEC5A;STK32A;ZNF566;STK32C;LZTS3;PNISR;PPTC7;IGFBP4;TEX2;TRAIP;CACNB1;CACNB2;MELK;CLIP4;ERF;NHP2;ADAM8;ND2;DGKI;DGKH;CEMIP;SEMA7A;HVCN1;NOTCH4;ITPR1;AK3;ITPR3;C1ORF52;C1ORF112;RHOBTB1;RHOBTB2;HMBOX1;BAG5;IGFBP7;IGFBP6;KIAA0319;IMPG1;ATP8B2;MAFA;TRMT9B;RIOX1;RCAN2;ESAM;ZNF532;CALCOCO1;DAGLA;SRXN1;SYCP2;DUSP19;BRK1;DUSP18;DUSP14;DUSP11;PSD3;AMH;METTL17;VWF;GPX6;DNMT3A;ZFP91;ADRA2C;REXO4;PTP4A2;RTN4RL1;TRAF5;NUMB;PKHD1L1;SMPDL3A;CX3CR1;SLC24A2;NLGN1;SLC24A4;SMARCD3;LUZP2;DCAF17;HIRIP3;MGAT5B;CACNG1;RBBP7;CACNG2;UGGT2;KCNJ10;SPAG8;KCNIP3;ASS1;NIN;SH3D21;CROCC;KLF9;MGAT4B;RUNDC1;PFKP;VIPR1;SPARC;PKD2L1;HABP4;GLUL;TNS2;TNS1;ARC;AKAP9;RRAGD;TTLL11;NECAB2;NECAB1;IGSF5;PDE1C;STC1;IGSF9;KLK6;DGUOK;INPP5D;CMYA5;INPP5J;GPM6B;NTSR2;NUS1;BCL11B;TMEM50B;PDE2A;DDIT4L;PARP14;SRPK1;CCDC88B;PARP10;GOLGB1;CCDC88C;CREBRF;BAP1;CUTC;INKA2;RAB40AL;RYR2;SH3KBP1;STAB2;RYR3;CAMKV;ZMYM3;STAB1;ZMYM6;KIF13B;TNFAIP8L1;FFAR3;PRMT8;AMPD2;AMPD3;IL17RC;MDFIC;NRN1L;PACS1;MMP23B;B3GNT3;B3GNT2;ALDOC;SGK3;MAPT;DNASE1L2;OPRD1;TNXB;PAPLN;ALOX12B;AKAP5;RASIP1;ARNTL;C10ORF90;FAM184B;KIAA0753;CTNNA1;PTCHD4;MPZL3;CA12;GDF10;RANBP2;CA11;PCP4L1;ERBIN;KRT10;LILRB4;MAS1;FAS;CDK5R2;CDK5R1;ZNF354B;GALNT14;GALNT18;GALNT17;NRM;SDR9C7;CHCHD4;EFTUD2;PDE8B;PDE8A;ARID5A;KCTD1;KCTD3;PDIA5;PRSS53;ELMO2;CTTNBP2;NTM;CPLX2;PLCXD1;PDZD4;ARHGAP20;DPP8;MAN2A2;MAN2A1;STAP1;ASIC3;MYH10;MARK2;ASIC1;HSPA4;SMURF1;TGFB3;EPHX2;PTCH1;EPHX1;PTCH2;SSC5D;TDRD7;SMAD7;ARHGAP33;NR4A1;DLG2;SYNDIG1L;TMEM114;ATG16L1;TBCE;COL20A1;B4GALT2;SCYL3;DOCK8;PCDHGB3;HEBP1;C20ORF202;NETO1;VHLL;ABCC4;PCDHGA6;CAMK1D;PTGIS;DESI1;ABCC5;OR2H2;OR2H1;ARAP2;ARAP3;ABCC9;SENP2;SENP3;KLF16;ARHGAP10;RNF207;CXORF58;B4GALT4;CAMK1G;CAMK2B;SLFN5;USP15;CAMK2A;IER5L;SELENOI;RMND5B;ACAN;NT5DC3;LRIG1;RGS20;PTCD1;LGI4;TRAT1;CMTM6;ZNF180;OPRK1;ARID3B;USP28;MEIS2;FMNL1;PMP22;SPRY2
Striatum RNA M42 Module (Lightcyan1) PMID26900923	180/241	0.8582786429133998	0.9999978559094117	0	0	0.861974331376526	0.13173249737775436	CRTC2;ZNF692;SPPL2B;TXNDC11;KLHL34;ZDHHC8;IPO4;RRP9;EDC4;TEPSIN;WDR90;ZMIZ2;LONP1;PIP4K2C;ZFPL1;LZTS1;SLC12A9;SH3GL1;SLC39A3;PIAS4;SEMA6B;SRRM3;STARD3;VPS18;COG8;SDS;ZGPAT;FBXW8;CCDC159;IL11RA;KMT5C;SECISBP2;DAPK3;METTL3;PPP1R16A;LMTK3;COG1;DYRK1B;TRAFD1;GTPBP2;POLRMT;RNF40;ATXN2L;TXLNA;RRNAD1;ZNF319;ANKS6;PREB;SRSF4;PRR12;HDGFL2;PRR14;SF1;GNAZ;INO80E;PLA2G3;TRMT2A;DTX2;BAG6;CACNA1I;SBNO2;FXR2;NDOR1;DPP9;CASKIN2;DND1;RHPN1;SAFB2;SCAP;SYMPK;TNRC18;E4F1;PIP5K1C;ZBTB7A;RBM10;ANKZF1;PDZD7;BCL9L;TBC1D16;JAG2;CCDC134;ZNF384;KLHDC4;PTPRN2;DMPK;ZFR2;BRPF3;ODF2;NBEAL2;TRERF1;CLK3;PRRC2A;TMEM198;CHERP;BMP1;CNOT3;HYOU1;CORO7;CNTROB;RGL2;SETD4;DOCK6;CLIC3;PIGO;THRA;NAT10;PCSK7;ARRB2;PTPN23;ELFN2;MED15;PKD1;ZCCHC14;SART1;ACP6;STAB1;DHX16;CIC;POLG;MAMDC4;LRRC45;KCND1;REXO1;NSUN5;NCOA3;ABCC5;ELAC2;SIRT4;PRPF40B;GMIP;LIME1;REXO4;QTRT1;TRAF7;C1ORF159;DALRD3;RABEP2;FAM193B;ZNF598;VGLL4;AHDC1;PLEC;HDAC5;GRAMD1A;TNXB;DDX27;AMIGO3;ANKS3;AKAP8;LMF1;MTHFSD;CCDC85C;ZSWIM8;ANKRD54;FLNA;APBB3;MEF2D;FBRS;TSPOAP1;FBXL19;SEMA4B;AP3D1;MIB2;MOK;MYO9B;TRMT1;LRWD1;ADAT3;XAB2;TMCO6;MYBBP1A;CCDC9;TAOK2;ERCC2;RPS6KB2;TAF8;ZNF335;CRAT;SIPA1;MYORG
Genes Up-Regulated In Expression In Retina Of 9 Wk R7E Spinocerebellar Ataxia 7 Mice GSE3634	202/270	0.8593878640563772	0.9999978559094117	0	0	0.8676374282522439	0.13147737622282246	ARL6IP1;DCAF4L1;TP53RK;DCAF4L2;DCAF4;ZDHHC2;BACH2;TCL1B;AS3MT;TRIM25;MTERF1;SEPHS1;TRIM21;ARL10;HLA-B;HLA-C;UNC5C;HLA-A;HLA-F;HLA-G;SND1;BCR;TIAM2;RBP4;ALPK2;KCTD12;TRIB1;CFAP61;WFDC12;CDCA3;TTYH2;SDC2;LPAR1;MYL12A;MYL12B;PRDX2;DHX32;ZNF704;SLAMF9;KCNN4;ST3GAL3;ABCA1;CADM3;XBP1;MAGOHB;GPR137B;PARP12;EXT2;TF;AKR1B10;AKR1B15;PPP1R1B;RGL3;NOL12;FKBP11;UBXN1;HEXB;CTSZ;OTUD7A;AKR1B1;LIMD1;COX7C;RAB22A;MEDAG;PTMS;MYDGF;AUH;ENC1;TMED3;CTLA4;ELOA;SH3BGRL3;COX8A;SSR4;LRRC49;PABPC4;AMPD2;PARP9;NCOR2;KAT2B;CCKBR;PITPNM2;CKS2;B3GNT2;KIFC3;ERGIC3;C1QB;C1QA;C11ORF54;RNASEK;UQCR11;COX5B;SERTAD1;PDZD11;STX6;SUSD4;CKB;JAM3;WWOX;PCDHB14;DOHH;NPM3;DHRS7;NMNAT1;CR1L;PCDHB16;MSRB2;ETFBKMT;GOPC;TOR2A;ACAA2;KDM1A;CLSTN3;BUB1B;IRS2;BZW2;ZFP30;LAMP2;NUDT19;CMTR1;TLE4;RAB2B;APLP1;MAGI2;UBALD2;TC2N;PDIA6;FOXP1;FRMD6;PPIB;FTL;NOTCH1;CHRNA5;PLGRKT;FAM114A2;SMYD5;ITPR3;TMEM242;CLTRN;ZMAT5;ISOC1;MBP;FGF21;GGT7;CBX4;EPHX2;NEK7;LY86;INHBB;DNAJC15;NAT1;FMC1;NAT2;RFXAP;GNB4;GNB3;AMOTL2;OGT;TMEM35A;CRYBG3;SLC40A1;HMGB3;HMGB1;NENF;PKD2;SGCE;SIX6;SIN3B;GDAP1L1;SCRN2;PMEPA1;NCK1;SVOP;DST;DYNLT1;SHROOM3;TRPT1;ARAP1;C1QL3;NPEPL1;ASPH;RASA2;ST6GALNAC5;PON1;TBXT;CDC45;PDE6C;VPS54;E2F3;E2F6;B3GAT3;GALNT1;HIP1R;MBOAT1;CFLAR;GDAP1;IRGM;TSPAN13;SCD;CKLF;SLC25A36;SPG21
Genes Down-Regulated In The Astrocytes Of zQ175 KI Mice Vs WT At 6 Month Old GSE124846	567/748	0.8601563317805639	0.9999978559094117	0	0	0.9136127333146762	0.1376276500655318	CYFIP2;NCKAP1;TLNRD1;TFRC;TMEM200B;FRMPD4;MYT1L;AVIL;PWWP2B;SERPINE1;C9ORF50;ZFYVE28;RNF112;ALCAM;CNST;SYNGAP1;PPP4R4;AP1S1;IER5;ANKS1B;PRKCG;ABHD14A-ACY1;UNC13C;PRKCI;RBFOX1;PRKCH;UNC13A;PRKCB;PRKCE;FIBCD1;SCAMP1;HPCAL4;UPB1;BCR;CLDN5;RBP4;ADCY9;SPINT1;HECW2;PARD3;RBCK1;ATF6;OTULINL;NEDD4L;ARPP19;PPP3R1;EPB41L1;PRKAR2B;CHST15;GSG1L;HMOX1;ST3GAL5;RHBDL3;AMZ1;ZBTB7A;PRELID3A;CDK19;FZD3;NDFIP2;PRRT3;ACE;JAG1;PLK5;PRRT2;ARPP21;GPR12;PLK2;C20ORF27;NETO2;GRIN2B;GPR137C;CYLD;SLC6A6;FAM135B;B4GAT1;AGO4;CHRFAM7A;FAT3;STRN;ARF3;HRK;LRRC10B;TDRP;ABCC12;PHEX;C1QTNF4;JPH4;SMPD3;NHSL2;PHF24;GPR139;RNF150;DLGAP3;DLGAP2;ZNF365;ARG2;KCND2;SLC2A13;TESC;SLC39A10;INF2;LRRC7;CDC42EP3;ITPKA;KCNMA1;MMP17;RAPGEF2;RARB;PLCB1;GAS7;SYNPO2;PLPPR5;SEZ6;KCNA4;SBSN;ADCY5;PPP1R2;EXTL1;EPYC;ABI3BP;SNX25;ADAM23;GCNT2;ZSWIM6;ATP5MF-PTCD1;NCDN;ANKRD50;GPR155;ZSWIM5;RUNX1T1;HIPK4;DMTN;HSPA1L;KCNB1;GABRA4;PLXDC1;SLC8A3;TMEM158;ABI2;ETNK1;SLMAP;ABI1;ANKRD63;COQ8A;YPEL2;CEP126;CHRM1;ANKRD35;PLXND1;DGKB;TUSC3;NAB2;CDH9;CDH8;FGF3;SLC8A2;PPP1CB;CDH4;DACH1;DEPTOR;SLK;MACROD2;STK32A;SH2D5;STK32C;LZTS3;PPP1R16B;SEMA6B;KCNH3;C11ORF87;KCNH4;AREL1;CDKL5;DGAT2;CISH;PPTC7;IGFBP4;FST;IGFBP3;TPM1;VRK1;TUBA4A;FOXP1;CACNB1;ACAP3;CACNB2;CACNB4;SLC9A5;CLIP4;ERF;ROR1;NPTXR;DGKI;DGKH;IPPK;GRIA2;SEMA7A;INSIG1;TMEM121B;GPR88;ITPR1;GPR83;LIN7B;FOXO1;RAP1GAP;RHOBTB2;BAG4;ATXN1;BAG5;CNTNAP3B;PLXNA2;DRD1;IGFBP6;NPTX1;THEM6;NPTX2;SKIL;GRIA3;IMPG1;ZBTB18;OSBPL8;ATP8B2;RASL10B;TMEM132B;TNK2;TMEM132A;OGA;SLC4A11;FBXO32;MAFA;REEP1;NBEA;P4HA1;SP9;CNTNAP3;SNAP25;CALCOCO1;CNTNAP1;ANKRD33B;SRXN1;CELF1;CRYBG3;MTCL1;LRRK2;DUSP14;NRGN;SYNE1;DDI2;SCRN3;PSD3;UBTF;PMEPA1;PHACTR1;GRID1;GPX6;PLEKHG5;KSR2;NRG2;ADRA2C;ADORA2A;MYO3B;RTN4RL1;DNAJC5;ITGA5;PPP1R12C;CNTNAP5;ITGA9;SLC24A2;CEBPA;MTPN;NLGN1;SLC24A4;LRTM2;TTL;COCH;ABLIM2;MGAT5B;TRIM46;MAL2;SLC25A25;TRIM44;LINGO3;NTRK3;KIAA1549L;SYT16;FBXL16;BAIAP2;SYT12;CROCC;KLF9;CCM2;TRIM37;SMAP2;PTPN5;PFKP;GCC2;ICAM5;LDLRAD4;RAPGEFL1;RPS6KA4;SYNPR;FRAT1;FRAT2;RPS6KA5;CALN1;PAQR9;SRRM3;ACTN1;MTUS2;AP1AR;KRT9;TIAM2;CRISPLD1;AKAP9;KCNQ2;RRAGD;SPATA13;KCNQ3;KCNQ5;TTLL11;KCTD17;RIN1;CTXN1;CCNO;KCTD16;NECAB2;NECAB1;SLC22A3;TMEM161B;ACTR3B;KALRN;SEC14L3;ACTR3C;PGBD5;PPP1R2B;ZNF706;CMYA5;PENK;INPP5J;FAM43A;SCN3A;EGR2;ZRANB2;BCL11B;FAM78A;PDE2A;ST8SIA3;DCLK3;SRPK1;CYP2S1;MYO5B;PPP1R1B;CREBRF;ID4;CALM3;CALM1;SCN2A;CALM2;RAB40AL;SCN2B;PCSK2;RYR2;DIRAS2;GRIK3;PTPRJ;RYR3;PPP3CA;AKAP11;KCNT1;CAMKV;ENC1;CCR6;HRAS;CAP1;PSD;GRIPAP1;LYNX1;SLC32A1;ANO8;CBFA2T3;SORCS2;ANO3;CNKSR2;MN1;ARHGEF9;RPUSD1;C1QTNF12;PITPNM2;B3GNT2;ARHGEF2;RGS7BP;ATPAF1;VWA7;PAPLN;NEXN;AKAP5;GDPD5;NOL4;PHYHIP;CAMKK1;CAMKK2;PGRMC2;RELN;FAM184B;PTCHD1;CAMK2N1;CREG2;GABRD;REM2;CA12;CA11;PCP4L1;GAD1;IL34;PLEKHA5;KLHL2;KRT10;UBE2G2;GRIN1;PDP1;MAS1;SH3RF2;KCNS2;CCNG2;TTC3;COPG1;CDK5R1;GALNT13;UBXN2B;CRTC1;GALNT17;JADE2;CYP46A1;TOMM20;FRRS1L;KIF5C;FPGT;TBC1D30;SACS;RGS8;RGS9;NANOS1;ADPRHL1;LMO2;KCTD1;LMTK2;POU3F1;SHISA9;GPRIN3;PCP4;GPD1;SPNS1;JCAD;CCDC149;CTTNBP2;CHRNA7;SLC1A1;PLD5;CABP1;CACNA1C;CPLX2;PLCXD1;RASGRP2;CACNA1E;RASGRP1;FBLN5;PLD3;CACNA1I;SCUBE3;ARHGAP20;ASIC4;BRINP1;FUT9;CLSPN;FAM83D;MYH10;ASIC1;IVNS1ABP;CBX6;SYT2;CNTN5;INHBA;SYT6;ARHGAP32;AJM1;DLG2;FGF14;GNAL;SYNDIG1L;FAM163B;GNB2;CNTN4;MXD1;GSK3B;MCTP1;MAST3;DMKN;PPP1R9A;GRM1;RERG;IRF2BPL;GRM5;SPRED1;NETO1;RASGEF1A;RASGEF1B;LRRTM1;NPTN;ZNF385B;MAN1A1;GRIFIN;PCDHGA6;CAMK1D;PDPK1;USP45;TBC1D8;GPCPD1;KLF16;ARHGAP10;GFOD1;ADGRF5;ALDH1A1;SOWAHA;NAT8L;SCN4B;SHANK3;KDM7A;PLEC;CAMK2B;PDXK;CAMK2A;IER5L;ATP1A1;ADD2;DDN;RASD2;RAB40A;ACVR1C;RAB40B;RMND5A;CNR1;ERICH3;GNG7;SPOCK3;REPS2;PTK2B;MAPK6;MAPK4;S100PBP;VAT1L;CLVS1;KDM4B;PTCD1;PCDHGC5;GALNT1;ZNF180;OPRK1;ATP2B2;ATP2B1;EPOP;MEIS2;SGPP2;TTC19;SPATA2L;FMNL1;PDE10A;PPP2R2C
Htt-N171-19Q Changed Genes In Rat Striatal Neurons GSE1918	33/46	0.8609924776183054	0.9999978559094117	0	0	0.7423507899575003	0.11110728001215163	UGT1A10;CDKN1A;TES;MAOB;IGSF1;ATP1A2;GPNMB;TP53INP2;UGT1A5;EFHD1;HMOX1;UGT1A4;IGFBP7;MBP;UGT1A3;SLC38A3;UGT1A9;UGT1A8;CDR2;UGT1A7;UGT1A1;LMO4;IGFBP2;OLIG1;CARTPT;F3;DUSP6;MARCKS;ALDH1A1;PMP22;THRSP;ANGPTL4;LRP10
PMID:20976225, PMID:19228925] B Cell-Specific Genes PMID15789058,	189/253	0.8620389866994833	0.9999978559094117	0	0	0.8625760649087221	0.12805354094259114	CD86;KCNG1;ZNF296;FCMR;CD83;CPNE5;GLDC;DENND5B;TXNDC11;TXNDC15;MANEA;BACH2;SPIB;VPREB3;TCL1A;EME1;SEC62;HLA-DOA;LARGE1;HLA-DOB;SYBU;ST6GAL1;IL4R;SLC6A16;C11ORF80;PRKCE;SWAP70;ALG5;EBF1;UGT2B17;CYB561A3;KMO;LZTFL1;PLPP5;RAB30;SUB1;RUBCNL;STEAP1;GPM6A;ZNF154;ZCCHC7;ZNF395;PARM1;KLHL14;ABCB4;SP140;HVCN1;EBI3;RPN1;PRDM15;ILDR1;ITPR1;ARHGAP17;SLC38A11;CD1C;SAV1;SEL1L3;CD79B;CD79A;UGT8;GUCD1;NLRP7;CD19;BTLA;SSR1;STAP1;TNFRSF17;RHPN2;HLA-DQA1;LHPP;TXNDC5;UVRAG;NAPSA;WNT10A;BCL11A;EDEM2;EAF2;EIF2AK3;CNFN;ELL2;ELL3;ARHGAP24;STAG3;PNOC;SSPN;TCF3;PKIG;ACBD3;CDK14;ZNF532;CD200;CD22;GPR18;SDK2;GSDME;BTG4;FKBP11;PLEKHF2;MOXD1;CD40;TRAM1;KDM5D;FBH1;CDCA7L;PTPRO;NGLY1;ADK;PTPRK;TNFRSF13C;SLC2A5;TRAM2;JCHAIN;OSBPL10;FCRLA;SGCE;MYDGF;BLNK;PMEPA1;VCPKMT;CD37;MAN1A1;CCR6;IFT57;C16ORF74;TEAD2;RALGPS2;FCRL1;NXPE3;BCAS4;SMIM14;FCRL2;CR2;FCRL5;FCRL3;SPATS2;AMPD1;PAX5;QRSL1;TENT5C;DDOST;DUS2;FAM177B;FCER2;AIM2;SETBP1;BANK1;IRF4;MZB1;CDHR3;CCDC191;IRF8;TLR10;RP9;DNASE1L3;MS4A1;CAMK1G;HLA-DQB1;PAOX;DERL3;CLECL1;ZDHHC23;PPM1K;PPOX;ADAM28;NT5E;SNX29;GNG3;SNX25;GNG7;E2F5;BEND5;CD72;RNGTT;PLEKHA2;SYVN1;HIP1R;BMP8B;SNX22;SYT17;TMEM156;DBNDD1;SPCS2;KLF6;P2RX5;UFM1;TSPAN13;POU2AF1;FCGR2B;OTUD1
Liver RNA M39 Module (Orangered4) PMID26900923	323/429	0.862478072697333	0.9999978559094117	0	0	0.8894702558360537	0.13159316919639652	TRIR;EPHB6;TLNRD1;TMEM41A;FAM89B;PLEKHB1;TESK1;GPATCH3;SLC4A2;ALKBH2;COMTD1;RAVER1;RUSC1;ZMIZ2;PEG10;ARL6IP4;CCDC97;ARL16;MFSD2B;IFITM5;TBC1D10B;TSPYL2;STARD3;IFRD2;PTOV1;DNAAF5;SCRIB;ALG1;MAPK8IP3;EML3;ZSCAN20;BIN1;CDC37;FEZ2;CSNK2B;ORAI1;TBPL1;PFN1;DUS3L;PLPP2;CES1;UNC119B;IGSF8;MEPCE;WNK4;AGAP3;WDR62;UBE2J2;BLOC1S4;CYB5R1;RHOT2;ZNHIT2;FXR2;WDR70;MIER2;ZNF821;GTF2IRD2B;VPS16;HEXIM1;ZNF384;DTNB;GTF2IRD2;RCC2;SIAH2;SS18L1;CYP4F3;SETD1A;UPF3A;PYCR3;CYP4F8;GPN2;PRRC2A;THAP11;WDR55;UBAC2;EIF6;TRIP6;UNC119;CSRNP2;GDI1;GPAA1;PHF23;MRPS11;LRRC39;MRPL38;PRKAG1;SGF29;MRPL34;PIGY;MED17;TRMT112;VMO1;TUBA1B;TUBA1A;MAP1LC3A;SMPD1;TRIM3;DHX16;TMED1;HRAS;DLGAP4;ZC3H10;CBR1;LRRC45;CAMLG;PLLP;PGAM2;TFE3;TSC22D2;TFEB;AMPD2;ZDHHC14;ITPKC;CTU2;MMP15;ITPKA;SDHAF1;FAM193B;TAX1BP3;CACTIN;ALDOA;PAFAH1B3;ZNF598;RNF166;GRAMD1A;RNASEK;SZRD1;TMF1;AMIGO1;SRRT;FAM117A;UNG;EXOSC6;ZDHHC18;SERTAD1;SNX25;LMNA;ZSWIM8;HSF4;ANKRD54;UBTD1;ATP5MF-PTCD1;RABAC1;SAMD1;C16ORF96;RAE1;PAK4;MBD3;MPP1;CA11;PCGF6;SF3A2;PCGF2;SAMD4B;KIAA2013;DOHH;SCAF1;ADAT3;HINFP;SNX15;ZNF219;OTULIN;TRIP10;TMEM39B;PNPLA6;ZNF335;FOXA3;ZNF574;ANKRD13B;OTUD5;RTKN;TUSC2;SAYSD1;APEH;RPL10A;TMEM141;CMIP;FBL;TUBB6;KHSRP;STK16;CAPN3;KMT5A;PIM2;PLEKHJ1;SLC30A3;LMO4;KCTD2;FOXP4;POLRMT;LEMD2;TLE6;C1ORF122;ACAP3;PYGO2;GPANK1;CARD19;PGP;RPP21;TBC1D25;GEMIN7;MAD1L1;RNASEH2A;CCDC142;ZCCHC9;ABHD8;CHRD;DTX2;KLC1;PLCXD1;PORCN;KLC2;E4F1;GAS2L1;VARS2;ALG1L2;ZBTB17;MYPOP;SLC52A2;TRAPPC5;PYM1;SLC52A1;HPS6;TMEM234;MOB2;CNOT3;RFXAP;MAP3K10;LRP10;MAP3K11;TUBA8;UBE2M;USP35;RNF10;B4GALT3;NXT1;SLC25A2;MAST1;CHD4;LTB4R;PAGR1;SART1;AP1G2;SIN3B;PPP1R13L;ZNF408;SNAPC3;BCL7B;FLOT1;HMG20B;PDE4A;VHLL;ILKAP;TPRN;SNTA1;REXO1;C14ORF119;TRAF2;PPP2R5D;VPS37B;KCNAB3;SSTR2;RABGGTA;EPN1;DNM2;C1ORF159;DBF4;PEX6;TMEM219;SPACA6;ZNF511;PPP1R12C;CHMP7;ATG4D;OTUB1;NLGN2;PPM1M;SRF;MVP;PRCC;DDX23;LENG9;ASAP3;RNF8;ZBTB42;WIZ;LRP3;SLC3A2;TM2D3;STRN4;NXF1;TFPT;C15ORF39;RNF113A;POLR2A;ZNF628;NT5DC2;CRYM;MTA2;FBRS;RBM38;PPP1R14B;RPH3AL;PTCD1;FKRP;RNF25;BAD;AMFR;ADRM1;LRWD1;FBXL14;REC8;RMC1;PFKL;MGAT4B;ASB6;KCP;CDK2AP1;RBM42;CCM2;STUB1;PDE7A;TRIM32
Genes Down-Regulated In Expression In Cortex Of 5 Mon R6/2 HD Mice GSE26317	352/467	0.8624906539717204	0.9999978559094117	0	0	0.8933609385783299	0.13215574672896158	SLC23A3;TLNRD1;CPNE5;GLDC;TRIL;ECI1;ZMYND8;CWH43;TMEM97;SLC4A4;SOX21;TMEM91;CRHBP;GJA1;NSDHL;RASSF2;CYP2D7;EVA1A;CYP2D6;AKT2;PRSS3;PRSS2;GLUL;STARD4;PAQR7;PRKCB;STARD8;CLEC11A;KCNK13;ARMC9;HLA-B;ZFYVE21;HLA-C;MMD2;SLC6A11;GPR37L1;HLA-A;HLA-F;HLA-G;ASRGL1;ARC;ADCY9;SNORC;PPP1R3C;ADGRB1;TYRO3;MXRA7;PLPP3;CTXN1;HS3ST3A1;NECAB3;NRN1;TTYH1;C1ORF198;PDGFB;ABCB9;LYPD6;PLA2G7;SLC5A3;C10ORF143;SEC14L2;NLN;TRPM2;ST3GAL4;KCNN1;ZBTB7C;NTSR2;GSTM3;GSTM2;PLK5;ARPP21;FAM78A;CYP4F2;SNAI3;CYP4F3;TNFSF13;PBX2;DDIT4L;NR1D1;CYP4F8;PRDX6;PBX1;RPL3L;EXT1;ALDH6A1;PPP1R1B;FXYD5;FERMT2;GSTM5;PCSK2;PYGB;YJEFN3;GRIK5;PCSK9;PYGM;PRSS22;SLC7A10;WFDC3;JPH4;LFNG;HEY1;KRTAP1-5;KRTAP1-4;KRTAP1-3;DLGAP2;KRTAP1-1;TIMP4;CAP1;GRAMD2B;LYNX1;PRMT8;ZHX2;METRN;GP1BB;TESC;PGAM2;IL18;SLC39A10;TMC7;MMEL1;F3;RNF144A;BACE2;CLDN10;TUBB2B;INF2;NRN1L;TNNT1;MTF1;ITPKA;MMP17;VAMP1;ALDOC;PLEKHO2;FAM20A;TLCD1;FJX1;JDP2;MGLL;AVPI1;WNT8A;PRICKLE3;ALOX12B;CRIP2;GDPD5;LYZL4;PHYHIP;CAMKK2;GPR153;FAM184B;MTHFD1L;UCP3;NPY;ADAM23;SLC17A7;GABRD;CBR3;FARP1;CA11;IL33;CA10;PLEKHA2;WNT7B;GAD1;SUSD2;TMEM176B;DKKL1;TTC9B;PLXDC1;AGMAT;GRIN1;MAS1;PER1;TMCO6;AXL;STK17B;STAC2;CCDC3;COPG1;TMEM229A;RAMP1;CHRM3;UGT1A10;ALDH1L1;ACAA2;AMHR2;CDY1;FAM107A;ATP12A;CXCL14;CELSR2;COX6A2;RPH3A;FADS2;FGF9;ADORA1;BAALC;ACAA1;GGT1;FADS1;STK32C;LZTS3;GGT2;KCNH3;C11ORF87;SCARA3;FBXW7;IGFBP4;IL11RA;FST;SWAP70;USP2;ACOT11;DIO2;DIO3;KCTD1;ATP1B2;CARTPT;CDYL;KLHL40;LEMD1;TUFM;C1ORF115;LIX1;FANCD2;SLC9A9;ERF;PVALB;RTN4R;TSACC;CHRNA5;ABHD3;CHRD;SLC1A2;GPR83;CABP1;CPLX2;LIN7B;ACAT2;AK8;SLC9A3R1;SOCS3;SCUBE1;CYP11A1;RHPN1;PACSIN3;NDP;THEM6;SLC38A3;DRD4;TMEM132D;CYP2J2;TMEM132C;RASL10A;WFS1;GFPT2;EPHX2;ESRRB;CYP4F11;CYP4F12;SCRT1;ACSF2;DAB1;RGCC;BMP1;NAT8;CDK5;BHLHE40;NXF2B;REEP6;FGFR3;TUBA8;TNFAIP8;FHL2;ATP2A1;SYNE4;DMKN;ELFN1;TSPAN11;NRGN;DBP;PSD2;HJV;MLST8;EFHD1;CDY1B;ZNF644;HS3ST3B1;ARAP2;TBC1D8;ETV1;CATSPERZ;KCNAB3;SLCO1C1;ACTA1;MYH2;MYH3;DDAH1;CTDSP1;CDY2A;CDY2B;CHI3L1;TNFRSF25;SMPDL3B;VSTM2A;NAT8L;OR10A3;SMPDL3A;OR10A6;NIM1K;SLC24A4;DNAH1;RPEL1;LUZP2;RGS16;CAMK2A;LRP4;ATP1A2;CLCN2;NXF2;PHKG1;CBS;LRIG1;MAN1C1;FYN;ACSS1;UGT1A9;UGT1A8;NXF5;UGT1A7;HES5;MAPK4;LINGO1;SEMA4A;LGI4;CMTM5;SWT1;TPBG;CABLES1;KCNJ16;MAPK12;TPCN1;KISS1;EEPD1;JSRP1;SYT12;CD6;SST;ATP13A4;THRSP;KCNK3;KCNK4
Genes Up-Regulated In Sst/Npy-expressing Interneurons Of R6/2 Vs WT PMID32681824	246/328	0.863078334799615	0.9999978559094117	0	0	0.8760015762511494	0.12899107589656694	JMJD1C;ZNF609;ZNF608;NDST4;ZC3H12B;BBX;EPC1;ATXN7L1;SAMD12;SCAPER;SCN1A;EPHA7;EPHA6;ST6GAL2;RFX3;ANK2;UNC5C;ANK3;UNC5D;CLPX;EML6;ADGRB3;KCNQ1;PARD3;RUFY3;AKAP9;PSME4;PRR16;SIK3;TTLL11;EPHA3;MYCBP2;PCDH15;BAZ2B;NKAIN2;ABR;FLRT2;KCNMB2;RNF217;NTNG1;RABGAP1L;CADM2;LRBA;RAB27B;EIF2AK4;PBX1;SNAP91;EXT1;GRIN3A;CCSER2;TMCC3;LRRN1;GALNTL6;CPEB3;DZIP1;SCN2A;CDK14;ROBO2;GABRB1;TENM2;CSRNP3;DENND1A;CLTC;SLC35F4;ICA1;GRIK1;SH3RF1;ROBO1;PCLO;PPP3CC;TRIM2;B3GALT1;RNF150;NCOA5;CBFA2T3;SYN2;MMP16;SLTM;KCNMA1;EXOC4;MAPT;PDZRN4;PHLPP2;GRAMD1B;RABGAP1;ZNF592;NOL4;NSD3;FAM184A;NSD2;APBB2;DMD;CSMD3;PAK3;GPC6;RUNX1T1;MBD5;KIDINS220;KLHL1;PLEKHA5;SORBS2;MKLN1;TTLL5;RIT2;DLC1;TRIP12;ADGRL3;LIMS1;PCDH11Y;TUSC3;CTNND2;UBE2D2;PCDH11X;ARHGAP39;DACH2;CDH9;SCN9A;MACROD2;SBF2;PPFIA2;KIRREL3;PNISR;KCNH7;SEMA6D;MAGI2;ATP11C;FRMD4A;SHISA9;RAB30;CACNB4;RALGAPB;TMX3;KAT6B;DOK6;SCG5;WDFY3;SRSF5;XPR1;GRIA1;RTN1;ANKRD12;ITPR1;EFNA5;COP1;DPP6;BTBD1;ATXN7;CDH20;MAN2A1;SNTG1;NXPH1;TBC1D12;LRRC4C;MARK3;MPDZ;MDN1;GRIA4;KLHL29;OSBPL9;HSPA8;CEP112;POU2F1;AUTS2;CNTN5;CNTN6;FUS;CNOT10;ESRRG;BTBD9;SSH2;SYT6;ARHGAP32;SDK1;DLG2;FGF14;CNTN4;FGF13;LRCH3;RBM28;SNAP25;RBM25;THRB;USP34;HTR2C;HMGB1;UNC80;GRM7;PDE4B;VWC2L;ZNF385B;ERC1;UTY;ERC2;EDIL3;KDM6A;RBM6;BCAS3;USP47;KLF12;PPP1R12A;DST;ABCC5;VPS13B;DNM2;DNM3;DNAJC1;NAV3;NRG3;SETBP1;CDH10;IL1RAPL1;CDH12;LCORL;CNTNAP5;FOCAD;NLGN1;RNF38;CLCN3;JAKMIP2;STRN3;TTR;GMDS;ERBB4;TRA2A;FYN;LRIG2;NCAM2;TAF15;PCDH9;SWT1;CADPS;KCNIP4;ZNF804A;CDC42BPA;SGCZ;KLF8;MGAT4C;PNKD;KANSL1;PTPN9;QRICH1;MDGA2;SLC25A36;UNC79;HCN1;TNRC6B
Differentially Expressed Genes In White Adipose Intestinal Tissue Of HD Q175 Mice PMID26900923	281/374	0.8640890375467253	0.9999978559094117	0	0	0.882126018305972	0.12886049485092574	IFI27L2;ANKLE2;OGFOD3;RAPGEFL1;RPS6KA4;BAIAP2L1;MSANTD1;C19ORF53;PRSS3;PRSS2;HOXA5;SCN1B;GBP6;CHIA;CTRB2;CTRB1;PRAMEF20;CEL;HLA-A;UNC93A;HLA-F;FRS3;HDHD3;RNASE1;RBP7;CLPS;IFI27;RNF128;KATNAL2;ZG16;HOXB8;EPHA2;CELA3A;KLK1;MGST3;LYPD1;GATA5;C7ORF57;PRAMEF11;PRAMEF10;LYPD8;PRAMEF17;PRAMEF19;PRAMEF18;PRAMEF13;PRAMEF12;PRAMEF15;PRAMEF14;ZNF703;RDH13;B4GALNT2;PPARGC1A;ELANE;ACE;FOXF1;INCA1;CELA1;CGN;CYP4F8;PHETA1;FOSL2;GPR137C;IL22RA1;CYP2C9;FERMT1;CYP2C8;AKR1B10;CTRL;AKR1B15;ID1;PPP1R1B;WDR5B;INTS4;SERPINA3;ORM1;PTPRR;CCDC124;MRPS12;KRT23;ABCC10;COX7C;ORM2;PIP4P2;ACADL;HYAL2;SLC22A18;DGCR6L;TSPO;ELOB;QSOX1;HRAS;ADIG;COX8A;TIMM22;FOS;CNKSR1;CLDN15;CDC42EP5;OAF;C1QTNF12;DPYD;RHOU;ATP6V0C;SLU7;LILRA6;DMAC2;GSTP1;HDC;MRPS34;TIMM13;UQCR11;LILRA1;UQCR10;LILRA2;APOLD1;LILRA4;RASIP1;PRAMEF6;APOL4;NEURL1B;PRAMEF5;PRAMEF4;PRAMEF2;SERTAD1;PRAMEF1;HAS1;PAK6;ZSWIM7;APOL1;APOL3;MFSD4B;PRAMEF8;APOL2;PRAMEF7;CCL25;GUCA2B;LILRB2;LILRB5;FABP2;KRT19;KRT18;SAA1;COQ8B;HSPA1A;MSRB1;GALNT11;UGT1A10;NDUFA13;ICE2;REG1B;REG1A;IL5RA;COX6A1;ETS2;AKR7A2;CHCHD2;AKR7A3;DMBT1;SLC25A40;ACAA1;PRND;SH3GL2;KCMF1;SPINK4;CPA2;SLC15A1;SPINK1;FKBPL;AMY1A;AMY1B;AMY1C;FBXW9;PAM16;PPP1R16A;SPICE1;OLFM4;SLC9A3;PHOSPHO1;CLEC4D;ERF;ODF3B;PRTN3;ADTRP;S100A9;ZNF433;S100A8;CPB1;ABHD3;NDUFB11;ABHD1;REG3G;CYP2C19;NTS;FAM83H;HCAR2;HCAR3;TMEM125;BAG3;MAP3K21;WNT2;CLCA4;MPDU1;WNT4;MGAM;ACBD4;RHBDD3;MUC17;RARRES1;CHCHD10;TRPV3;ARHGAP26;HIGD2B;HIGD2A;DAP;NAT8;GNB2;SYCN;SPIRE2;SP5;REEP6;PNLIPRP1;PNLIPRP2;SOWAHC;ADAMTS4;TMEM102;NAPRT;CA4;DGCR6;SCARF1;SLFN12L;SLC13A1;SLC13A2;CELA2A;EGFL7;CELA2B;USP43;PLEKHG6;NDUFC2;SMC1A;SMDT1;OAS1;GFOD2;MYH4;LTF;SMIM24;CEBPB;NDUFB8;NDUFB6;ABRAXAS1;ACCSL;HSD17B13;ADD3;CLCN2;DLL1;PPM1E;HMGCL;MUC2;MCRIP2;POLR2B;EPS8L2;MICALCL;SLC25A20;UGT1A9;MUC4;UGT1A8;UGT1A7;CTHRC1;BAD;APOC3;TBX3;APLN;RSPH3;SLC25A39;XPNPEP2;BCL6B;NOVA2;AQP11;ZNF613;CCDC66;SLC25A34;CLEC2D
Coexpressed Gene Module M7 From Human Brain PMID20616000	30/42	0.8642130360156457	0.9999978559094117	0	0	0.731122911539956	0.10669713209546398	DDX6;GSK3B;CSRNP3;AK4;NUCKS1;PIK3R1;PPP1R9A;GLG1;ABR;AKAP13;CYB5R1;ZNF609;ELOA;SLC16A7;RBBP6;TNPO1;ZNF148;NKTR;EIF5B;SCAF11;ZBTB38;KLHL24;ZC2HC1A;AGO3;FAM161A;RASA2;ESF1;ANKRD36B;SLC25A36;SLC35E2A
Genes Down-Regulated In Expression In PC12 Cells With AR10Q Upon Ligand Stimulation GSE50383	30/42	0.8642130360156457	0.9999978559094117	0	0	0.731122911539956	0.10669713209546398	TOR4A;NRP1;DDC;RTN1;FRRS1;CELF3;SLC7A14;CXCL14;FAM171A1;HEY1;SESN3;BAHD1;DGLUCY;KCNN3;FAM83D;MEST;LMO1;CADPS;ATP2B4;IRF2BP2;ANO6;PPP1R3F;MEIS1;PDE10A;ADORA2A;LIX1;HAND2;ID2;SDK2;CBLN1
Markers Of CA2 Field In Hippocampal Formation PMID22996553	30/42	0.8642130360156457	0.9999978559094117	0	0	0.731122911539956	0.10669713209546398	EXD1;NECAB1;OLFML2B;CAPSL;CPNE4;HHIP;TYRP1;CWF19L2;PLA2G3;IKZF3;MCHR1;TRHDE;SCGN;NRIP3;SUSD5;MORC1;WNT2;CHGA;ANKRD29;CADPS2;GINS2;TGFB2;ITGA4;COL25A1;FST;SERPINF1;LAYN;OVOL2;KCNS1;LANCL3
Hdac5 Interactome In Striatum Of Q20 And Q140 HD Mice PMID31040226	62/85	0.8646795540091095	0.9999978559094117	0	0	0.7880540586293485	0.11458014312656034	ENO1;FRY;ENO3;PCM1;SCP2;CHCHD6;HOMER3;ACAA1;CTSD;GIT1;SKP1;DSP;HSDL2;ANXA1;SERPINF1;MTUS2;HBA2;HBA1;F2;NCCRP1;F5;MZT2B;MZT2A;PKM;NME7;PKP1;TAGLN2;LPA;PFN1;CFB;HDAC5;NFAT5;ITIH3;HSD17B4;PLG;NID1;SUPT6H;ARHGAP12;PPP2CA;LDHA;PSMB1;PGK1;SFN;A2M;CCDC177;MDH1;HSPA4;MDH2;AMFR;IDH2;FN1;MZT1;COL1A1;NEDD1;BHMT;FMNL1;TF;ALB;PPP2R2D;TUBGCP6;TUBGCP4;RAN
Genes Changed In The Heart Of Dox Treated FRDAkd Mice At 12 Wk GSE98790	517/683	0.8649001296101025	0.9999978559094117	0	0	0.9084095660475402	0.1318476870414802	IPO13;LRRC14B;CYBC1;OSGEPL1;PGAP2;GMFG;SLC4A1;SPIC;SAMD14;RNF114;DPYSL4;JUNB;IER3;ABHD14A-ACY1;GSTK1;CACNA2D1;SERPINF2;DHDH;CLPX;CH25H;BIN1;IFT81;NHLRC1;OPTN;SKAP2;LXN;ANAPC16;CDCA3;CDCA7;CFP;GUCD1;RHOT2;C14ORF180;LDHD;S100A13;HMOX1;MOV10L1;AMZ2;NCKAP1L;NFE2;PRELID1;PMM1;SNAI3;ABCA7;LYZ;MLLT11;CYP2C9;GNPTG;SLC6A9;HRC;SSPN;FXYD5;LGMN;SERPINA3;ARPC1B;HEXB;TCF21;SNX10;RCSD1;LITAF;C1QTNF4;CHAF1B;TUBA1B;TUBA1A;TMEM43;TMSB4X;EFCAB2;MRC1;TMSB4Y;FLVCR2;TSPO;C19ORF12;SH3BGRL3;TIMP1;FGFBP3;PF4V1;TIMP4;C11ORF24;MYBPC3;ANXA1;ANXA2;SSR4;ANXA3;SPHK1;ROM1;BGN;EMP1;TMC7;FOS;DYNLL1;DYNLL2;COPZ1;FAHD2B;SERPINB6;GCHFR;MS4A6A;SLC7A5;MMP14;PSMA3;TUBB2B;FAM234A;RARB;PLEKHO2;PLIN5;GRN;CRCT1;LRRC10;FSTL1;MS4A6E;SRPX2;GPNMB;OLFML1;ASPDH;ANO10;FLNA;AHSP;METTL7B;CCL18;CCL15;P2RY13;CCL23;CCL21;CKM;WHRN;GATB;GUCA2B;MSRB2;ZYX;LIMS2;COL16A1;NRROS;RAB3A;NCF4;HJURP;AUP1;CLU;SAT1;CXCL16;EFEMP2;TUBB6;MACROD1;KMT5A;TMSB10;ANKRD13A;SLC25A47;PHLDA3;DGAT2;MREG;EIF1AY;EIF1AX;TNNI3K;POLRMT;MOB3A;RAB32;CLEC4D;NHP2;FKBP4;KANK3;CD274;HVCN1;ABHD5;CYP2C19;CORO1A;RHOBTB2;RAP1B;SOCS2;SOCS3;NACC2;ZNF428;CD300LD;IGFBP7;CD300LF;CD300LG;SKIL;TXNDC5;CEP112;SRD5A3;LY86;ARPC5;MLXIPL;DAB2;CLEC6A;RCAN2;TBXAS1;LCN2;RAB5A;RSL24D1;SLC48A1;SRXN1;SCHIP1;LRRK1;APIP;TREM2;FTCD;PTBP1;ADAMTS2;FCGR3A;FCGR3B;PGM5;HMGCS2;ITGB6;COA5;GPX1;GPX7;DUSP28;WIPI1;REXO2;PCCA;BIRC5;SLC47A2;MTFP1;LRTM1;PPM1K;SRI;SRL;TSPAN33;FBXL22;FOXRED1;SRM;SLC25A26;P2RY6;CCL8;CCL7;CCL4;CCL3;CCL2;E2F2;TNNI2;ACSS1;CTNNAL1;NOP58;POLR2J2;AHNAK2;IRX4;PML;MFAP4;SLC25A37;GZMM;NECAP2;PFKL;EVI2A;FCGR2A;PRC1;KLF9;MFAP2;PTPN6;FOLR3;FCGR2B;PFKM;MYO1F;PFKP;EIF4A2;IFITM3;IFITM1;IFITM2;SPARC;CISD1;ZDHHC7;IFI30;NUDT6;IFIT3;AQP1;ICAM1;C4B;RPS6KA4;C4A;LGALS3;EDNRB;RPS6KA1;TBC1D10C;UBAP2L;VSIG4;ARRDC4;ARL11;TIPIN;COG6;RSAD2;ENTPD4;ACTN1;ENTPD5;SLC11A1;ACSL5;CPT1B;AZGP1;CARHSP1;KEL;SFRP2;BOLA2;BTK;MXRA8;ULK2;FAM76A;TRIM10;CES1;SLC22A5;GYPB;GYPE;IGSF1;SLC22A1;LPAR1;DCUN1D2;ART5;RRAS;INPP5E;APOD;CD14;CDR2;SPTBN1;EGR1;SRPK3;IGF1;VASN;GADD45G;RPS26;C7ORF61;AKR1B10;AKR1B15;ACER3;CORO6;KYAT3;ECHDC2;SPRR1B;ECM1;FEN1;CTSZ;VLDLR;MEOX1;MEDAG;C8G;PPP3CC;SERP1;CTSK;STAB1;CTSH;SEC61B;ACADS;COX8A;VKORC1;CD52;TSC22D4;LYNX1;PACRG;MRPS25;PABPC4;RHOG;CCDC117;NME5;OSMR;RHOC;LAT2;TNNT1;MMP23B;RAB7B;CD44;TLR2;C1QB;C1QA;DTYMK;SELPLG;TNXB;GBA;AKAP7;CAPG;CRYBA4;TYMS;AIF1;AKAP1;PBLD;SH3BGRL;RELN;LMNA;CD55;CBR3;MPP1;TSNAX;SPRYD4;GDF15;CAVIN3;CAVIN4;SPRYD7;VEGFD;LHFPL2;LILRB4;NEDD1;SH3RF2;NUDT8;PDP2;AXL;TCEA3;CD68;C1QC;MAD2L1;FCN1;FCN2;CD84;CCL4L2;HFE;SIRPG;UBE3B;COX6A1;TMEM141;LOXL1;TMEM143;RDM1;AKR7A2;PAIP2B;AKR7A3;ARHGDIB;COTL1;NUSAP1;SIRPA;SVEP1;PAMR1;SCARA3;ADPRHL1;LIG1;TMOD4;SHISA5;CYBA;PCOLCE;ARHGAP45;TUFM;TYROBP;COL4A2;EEF1A2;CERCAM;PPIF;RTN2;CCL3L3;SLC41A3;PLD4;SCUBE2;CCNB1;KCNV2;PDZD3;DPP8;ALDH3B1;ATP6V1H;LPXN;PACSIN3;PRODH;VCAM1;KLHDC1;KLHL24;NMRAL1;ARHGAP23;ARHGAP30;BMP1;COL5A1;CPS1;FMC1;PXMP2;CYCS;GNB3;DYNLRB2;FGF13;GCLM;LGALS3BP;MS4A7;PLEK;SLC40A1;DPY30;CXCL1;CXCL3;OPLAH;CXCL2;PITPNC1;SIRPB1;ADGRE1;IQCJ-SCHIP1;TMEM100;CASP5;CA2;HJV;NAPRT;CASP4;NFKBIZ;CASP1;CPXM1;BCKDHA;FGA;MKKS;PTGIS;ATP6AP2;FGG;ABCC9;C9ORF24;OXLD1;DCT;PEX6;COL6A1;NAA35;MNS1;SCN4B;GCOM1;CAMK2B;SASH3;PON3;MVP;ETFDH;MOSPD1;SELENOF;PDLIM2;ABCF2;REPS1;SNCA;CMTM7;ATE1;CMTM8;RRM2;GALNT1;TTC19;RSPH1;PIK3IP1;PMP22;CHPT1;RAN
Genes Changed In OPCs Of R6/2 Vs WT PMID32681824	83/113	0.8653711047678302	0.9999978559094117	0	0	0.8086598652717308	0.11692966212453318	TENM2;PID1;SERPINE2;CD81;FRMPD4;ZBTB20;FRY;BACH2;ROBO1;DOCK10;PPP3CA;EDNRB;GRM7;KIF13A;TMEM108;SAMD12;RGS9;ANKS1B;BCAS1;PDGFRA;CHST9;KLF12;DSCAM;KCND2;MAGI2;PRKCA;UNC5C;ANK3;GPR37L1;DNM2;EPN2;DNM3;PCP4;ADGRB3;IL1RAPL1;KCNQ3;KCNQ5;PRKD1;PPIB;PLCB1;DSCAML1;EMID1;ASTN1;GRIA1;NLGN1;RTN1;PLPPR1;NTM;PCDH15;NRXN2;PTN;NPAS3;NKAIN2;CST3;DPP6;TTR;PTPRZ1;CDH20;ERBB4;PENK;DMD;GPC5;NXPH1;CKB;LRRC4C;CSMD1;GPM6B;OPCML;HSPA8;PCDH9;CADM2;CNTN6;LSAMP;LHFPL3;ATP2B1;SGCZ;LRP1B;ABTB2;FAM155A;DLG2;PDE10A;CD9;CRLF3
Genes Down-Regulated In HD Vs Control iPSCs Before Differentiation GSE109534	56/77	0.8655328046644304	0.9999978559094117	0	0	0.7796229026120048	0.1125853453352158	CDKN1A;NXT1;TMEM97;TRIAP1;EDA2R;MRPL1;TRIM5;SESN1;NKX1-2;PGPEP1;HMGN3;PHLDA3;EIF5AL1;PDGFRA;NCOA5;TRPC4;SFPQ;SPATA18;ABCG2;GTF3C6;UHRF1;RPL36A;RPS27L;VWCE;PPM1D;SOCS2;PDZD4;SOCS3;FAM71D;DSEL;INPP5D;ALKAL2;SUSD5;PAG1;ZNF300;TIGAR;RRM2;GDF15;PLK2;TFPI2;TMA7;TNFRSF10C;FOXJ1;BTBD6;GDF3;KRT10;DNAJA1;FOSL1;FABP5;FGF19;NMU;PXMP2;SDC1;CENPN;PIN4;RTL8B
AR-ATXN3 Shared Co-Expressed Genes In HD-associated Brain Region PMID29249939	4/6	0.8660994858195795	0.9999978559094117	0	0	0.5852081717093354	0.08412689175897581	DIRAS3;ECEL1;GPR149;FMO2
Down-regulated Genes In SMN-C3 Treated SMA Fibroblasts GSE62540	4/6	0.8660994858195795	0.9999978559094117	0	0	0.5852081717093354	0.08412689175897581	GALC;DIAPH3;TENT2;STEAP2
Down-regulated Genes In Dorsal Root Ganglia Of Dox Treated FRDAkd Mice After 4 Wk Rescue GSE98790	4/6	0.8660994858195795	0.9999978559094117	0	0	0.5852081717093354	0.08412689175897581	ELN;LY86;DKK3;HSPA1A
Down-regulated Genes In Gastrocnemius Of HD Q175 Mice PMID26900923	4/6	0.8660994858195795	0.9999978559094117	0	0	0.5852081717093354	0.08412689175897581	NR4A2;ARC;FOSB;JUNB
Markers Present In L2 Ngb Glutamatergic Neurons PMID26727548	4/6	0.8660994858195795	0.9999978559094117	0	0	0.5852081717093354	0.08412689175897581	ADAMTS2;DGKB;FST;CDH13
Markers Present In L5a Batf3 Glutamatergic Neurons PMID26727548	4/6	0.8660994858195795	0.9999978559094117	0	0	0.5852081717093354	0.08412689175897581	DEPTOR;ALDOC;ARHGAP25;FOXO1
Markers Present In Sst Th GABAergic Neurons PMID26727548	4/6	0.8660994858195795	0.9999978559094117	0	0	0.5852081717093354	0.08412689175897581	NR4A2;SPP1;NTS;GABRG1
Genes Up-Regulated In OPCs Of R6/2 Vs WT PMID32681824	53/73	0.8662227415849629	0.9999978559094117	0	0	0.7747713859523964	0.111267394998102	TENM2;PID1;FRMPD4;ZBTB20;FRY;ROBO1;DOCK10;GRM7;KIF13A;SAMD12;ANKS1B;BCAS1;KLF12;DSCAM;KCND2;MAGI2;PRKCA;UNC5C;ANK3;DNM2;DNM3;ADGRB3;IL1RAPL1;PLCB1;DSCAML1;ASTN1;GRIA1;NLGN1;PLPPR1;RTN1;NTM;PCDH15;NRXN2;NKAIN2;DPP6;TTR;CDH20;ERBB4;DMD;LRRC4C;CSMD1;OPCML;HSPA8;PCDH9;CADM2;CNTN6;LSAMP;LHFPL3;SGCZ;LRP1B;ABTB2;FAM155A;DLG2
Genes Down-Regulated In HD Markers In Rat TRE Cells GSE12481	11/16	0.8676151921036155	0.9999978559094117	0	0	0.6435935579846064	0.09139478375317577	NELL1;GNG2;SST;NPY;IGF1;MSI2;NETO2;HPSE;NXPH1;SNX7;SERTM1
Genes Up-Regulated In The Liver Of zQ175 KI Mice Vs WT GSE123657	27/38	0.8682053402462301	0.9999978559094117	0	0	0.7178492598369581	0.10145150043149152	USP6NL;GALNT11;GPM6A;ABHD1;MPV17L;CYP2C18;NID2;TTR;HJV;PSTPIP2;RDH11;PRNP;AMY1A;AMY1B;ZBTB16;AMY1C;ACSL5;HOGA1;SULF1;SMOC2;CYP2C8;FRAS1;ETHE1;ANGPTL3;DEGS1;CBLN3;GAS7
Up-regulated Genes In Gonadal Adipose Tissue Of 6 Mon HD Q175 Mice Vs WT GSE76752	2696/3517	0.8686497274390435	0.9999978559094117	0	0	0.952805847138781	0.13416965113257692	ITSN2;IFT172;PWWP2B;ITSN1;LOC728392;ISM2;ALKBH8;SPIB;NDST1;ISLR;SYNGAP1;ANKFY1;BBX;SUPT20H;PRKACB;VSTM5;UNC5B;CACNA2D1;CACNA2D2;CD2AP;BCR;SIGIRR;SPINT1;ORAI2;FAR1;FAR2;ATF6;SKAP1;SF1;EXD2;LYPD2;ZNF23;BAZ2B;PLA2G5;GATA2;LYPD6;ADAMTS10;ADAMTS15;ADAMTS14;RNF213;RDH12;HLCS;PDGFD;EPB41L3;RDH16;PIP5K1B;PIP5K1C;JAG2;GSTM2;PRPF38B;CYP4F2;CYP4F3;EIF2AK3;FN1;NR2F1;EIF2AK2;BTBD11;NR2F2;L1CAM;CYP4F8;AIF1L;AGO3;LAS1L;AGO4;CILP;PKIA;AGO2;FAT1;FAT2;FXYD6;STRN;FAT3;DZIP3;ARHGAP9;ARHGAP8;ZNF493;LRRC10B;TFCP2L1;PEAR1;ARHGAP6;MED15;ARHGAP4;OSBPL10;MECP2;MED12;NHSL2;SHH;MED14;CASP12;NHSL1;MED13;TCP11L1;OLR1;DLGAP1;SLC18A2;STUM;JAK1;APC2;MYBPC1;ZNF483;KCND1;BGN;SLC39A10;EPS15L1;GMIP;SLC39A14;PGM2L1;MED23;SLC7A5;PLSCR1;PLSCR2;CYP21A2;INCENP;RAPGEF2;ACSBG1;RAPGEF6;CHST3;SAMD5;SLC7A2;SNX29;WRN;PRR14L;ADAM23;NRAP;SPP1;ZSWIM8;PLAGL2;ZSWIM9;RICTOR;ZSWIM6;IL12RB1;ZSWIM5;JAM2;IL12RB2;MBD4;ZNF462;RIC1;GOLM1;ATAD2;SNX22;TARBP1;CROCC2;SNX18;CENPF;ETNK2;CCDC8;SNX14;ETNK1;TAOK2;NCAPD3;CRLF3;LGR4;FRK;FRYL;SIGLEC6;CRB3;LIMS1;SIGLEC5;KCNG1;KCNG4;OLFML2B;ATN1;SLA;IL1RAP;MSI2;NUDT11;FADS2;ATXN3L;NUDT10;SLK;FADS6;POFUT1;NEK1;CEP250;KMT5B;ZNF446;ZNF445;ZNF443;ZNF442;CDKL2;CDKL4;CDKL5;KCNH6;CISH;KMT5C;KCNH8;FST;STX7;ATP11C;ATP11A;FBXO10;TC2N;SRCIN1;PIAS1;ATXN2L;JAML;MSH2;GMNC;ZNF436;IL6ST;SLC27A2;GRIA1;KMT2E;COL17A1;KMT2D;INO80D;KMT2C;KMT2B;BOD1L1;C1ORF226;NDOR1;ZKSCAN7;KHDC1;TNFRSF14;TSNAXIP1;SMYD3;GRIA3;IP6K3;GRIA4;ZNF420;NEK9;NEK4;NEK5;FUS;NEK7;OGA;HPS3;HPS5;BMX;CORO2A;FAM205C;LRCH1;SON;SP1;SP4;LCN2;HPSE;OGT;SLC49A3;SPRN;CIITA;LRGUK;ITGAM;NUMA1;MTCL1;ITGB4;ITGB3;ITGB2;DYSF;ELFN2;ITGAL;TSPAN11;BICD2;SPN;KIAA1549;PPP6R1;DDI2;ZNF407;ITGAX;ITGB8;ITGB7;PGM5;ITGB6;TRIM65;CEP290;UNKL;TRIM66;SLC36A1;CERS6;TRIM63;APAF1;ITGA4;TNFRSF18;VPS13C;VPS13D;ATRX;ITGA1;VPS13B;NRG2;TNFRSF1B;ARL4C;MFRP;BMP2K;ITGA8;LCOR;LCP2;LCP1;SPACA6;TNFRSF21;TRIM56;ITGA9;SPACA9;PRPS2;PRPS1;SMIM24;UHRF1;LENG8;ATP10A;PBXIP1;TSPAN33;TSPAN32;MLLT6;FOXRED2;CCDC85C;AWAT2;CCDC85A;ATXN1L;TRIM46;FEM1C;FYN;PCDH1;SLC36A4;TSPOAP1;KCNJ2;E2F8;MYO10;PCDH9;NTRK3;SYT15;SYT13;TM6SF1;EFR3B;BICC1;REC8;TTC39A;TBX2;TTC39B;MYO1D;DBNDD1;MYO1E;SYT11;TRIM35;KCP;TRIM36;TRIM37;CD248;OCIAD2;ZNF853;KCNK1;ZNF852;PIK3AP1;RECK;TRIM33;CD244;MYO1F;MYO1G;CPNE5;CPNE4;SLC23A1;HHIP;CCP110;IKZF1;LDLRAD4;IKZF3;IKZF4;PEX26;C4B;C4A;HERC2;ADGRA1;HERC1;ADGRA2;ANPEP;TNFSF10;CCDC96;CPNE3;EPC2;PTGFRN;C9ORF135;ACTN1;OMD;MYO7B;ISLR2;CYP39A1;GAREM1;CRISPLD1;SOAT1;CRISPLD2;MTCP1;KCNQ5;CD226;FAM76B;KCTD12;CCDC81;CCDC82;KCTD18;NAIP;CES1;GRB7;MYCBP2;SDC3;FBF1;LPAR1;KALRN;SEC14L2;SEC14L4;SEC14L5;APOD;CEP192;KCNN3;B4GALNT3;KCNN4;B4GALNT2;B4GALNT4;BBS1;SLC10A5;APOBEC3H;C9ORF152;FAM78A;RAB27A;NBEAL2;RAB27B;SMARCA2;IFFO1;MED13L;POLA1;CALY;LPAR5;PTK7;CD209;MYO5B;FBXL2;FBXL7;APOBEC3B;NRP1;NRP2;SYNM;ECM2;AP4E1;SH3RF1;WFDC2;C1ORF210;AKAP13;PCM1;AKAP11;KCNT2;NMRK2;GNRHR;EPG5;SPTAN1;PCYT1B;PBRM1;ZHX3;AGTRAP;GAB3;KIF6;SREBF2;CNKSR2;CNKSR1;ANKFN1;RAP2A;TOX2;DEPDC7;KIF9;GAN;ARHGEF3;SDE2;ARHGEF1;ARHGEF2;ARHGEF5;DDR2;YAP1;NAPB;GPALPP1;PRICKLE2;GNAI3;PRICKLE3;PRICKLE1;HSD17B7;MFSD4A;SLX4;RELN;PGGT1B;PCNT;EPS15;MFSD4B;DYNC1H1;MAP3K1;GAD1;TMEM176A;VEGFC;KLHL3;MYO9B;KLHL4;CFAP157;C9ORF116;SGSM1;ITCH;KLHL6;CFAP161;TTC3;CACHD1;TACC2;NEK11;PRDM8;NUP188;ICE1;UBXN2B;DENND5B;CRTC1;ICE2;PRDM6;C4ORF19;LOXL3;TMEM260;TTF2;CELSR1;NCMAP;IGF1R;PLAU;PPIP5K2;ZNF85;TBC1D30;TEKT1;ENPP1;ENPP3;ENPP6;CARD10;MORC3;ACOT11;TMOD2;ADAM11;ZNF99;KMO;GEM;SLFN13;ADAM17;ZNF91;SLFN11;PRR15L;SCNN1B;SCNN1A;SIDT1;ANKS6;ODF3B;WDFY3;WDFY2;WDFY4;CARD11;EMID1;DDX6;GNAZ;UBA6;HTRA4;SLC41A3;TCF7;CACNA1B;DAPP1;SLC41A1;CACNA1A;CACNA1D;GLYAT;BHLHE22;CACNA1E;PLD2;CACNA1I;ADGRG6;RHPN1;TBC1D14;TBC1D12;CNMD;MFAP3L;MGAM;NUP155;SYT1;CNTN6;DENND4C;NUP153;HOOK3;SYT7;BSPRY;TMEM232;VIL1;SDK1;NAT8;HOOK2;UBXN11;HOOK1;UBXN10;MANSC4;UBE2U;MANSC1;CNTN4;AMOTL1;MELTF;TCF3;IL7R;FGF12;DNAL1;FBN1;TTC26;DYRK3;PLEK;TCHH;LDB3;MYSM1;PITPNC1;TTC28;CABIN1;ADGRE1;TCHP;EEF2K;RASGEF1B;ADGRE3;MYO18B;MAN1A1;CA8;CYTIP;ARFGEF3;DACT1;DNAI2;CAD;C4ORF47;HUNK;SHROOM2;SHROOM3;ETV1;NAV1;SHROOM1;NAV2;ETV5;SHROOM4;ETV6;CFAP100;ELF1;ADGRF1;ALS2;SETBP1;MS4A2;FBP1;MS4A1;SHANK2;IL9R;PLEC;DNAH1;DNAH7;DNAH8;DNAH6;ASAP3;ASB14;ASB11;RNF6;ASAP2;CBL;NT5C2;ADD3;ASB18;ASB15;ASB16;GK5;IL1RL1;IL1RL2;NWD1;GNG2;CNR2;SV2B;POLD1;SLIT1;MAN1C1;SPOCK1;SLIT3;TTC14;TPBG;EYA4;YY1AP1;TTC16;RSPH1;TEC;CD6;MYO15B;TNIP3;SIMC1;CD7;ACKR4;CD9;ERCC6;TEK;OTUD1;BNIPL;OTUD3;ANKLE1;FRMPD4;WIPF1;MRGPRG;MRGPRE;ADARB1;SLC4A3;SMC3;SLC4A4;CAPN15;SLC4A5;SMC2;EPS8;NYNRIN;ZMIZ1;WDR90;ZMIZ2;CSPP1;GJA4;WDR91;AP1S2;LUC7L;AP1S3;CEP97;C2ORF81;C2ORF80;DDX17;MBNL1;PRKCI;PRKCH;DNAAF3;NUP210;PRKCB;DDX11;COL23A1;ARMC9;FNDC3B;WDR72;SCRIB;HCFC1;ARMC2;DEPDC1B;ADCY9;ZC2HC1A;DAAM1;DAAM2;PRKD3;ARMC3;HECW2;PARD3;PLEKHS1;MAP1A;FREM1;FREM2;OTULINL;ZNF398;ZNF397;NUP205;CFI;PRDM11;ADH7;SAMSN1;PLAC8;FAM171A1;FAM171A2;PRDM16;ALX4;GSG1L;NCKAP1L;PROM1;BARD1;ARL14EP;AFAP1L2;ZNF382;SETD1B;NFATC2;NFATC1;CGN;NFATC4;EHD4;PCDHB6;PAM;XKR6;PCDHB8;GAPT;ATG2B;DENND1C;FANK1;RSPH10B;DENND1B;SETD2;SMG1;WDR47;CDKN1B;SETD7;STON1;PYGM;PHF6;VSIG10;SMG6;WDR44;C1QTNF1;CATIP;C1QTNF7;TCTN1;TK1;PLEKHN1;CIC;TEAD1;ZNF367;ZNF366;EDARADD;HELLS;GRAMD2A;WDR31;ASH1L;WDR35;CIT;APBB1IP;GCHFR;NCOR2;ZEB2;ANGPTL7;HEATR5A;KIFC3;GART;WDR27;GRAMD1C;WDR26;ADCY7;FGD1;FGD2;FGD3;NSD3;APOL4;FGD4;FGD5;FGD6;OLFML3;EPCAM;EPYC;UBN2;ABI3BP;APOL1;APOL3;APOL2;RSPH4A;CKM;KIDINS220;IL10RA;MCF2;WDR19;SNCAIP;SCAF1;GATM;TMEM229A;ZNF335;TMEM229B;RAB3C;MRE11;ANKRD13D;PLXND1;CDC14C;TM7SF3;VIRMA;CDC14B;EDC4;CYSLTR1;SALL1;PAPOLG;ZNF329;PLS3;PLXNC1;LARGE2;PCDHAC2;IL13RA1;PLS1;TLE2;CEP135;RALGAPA1;MAGI3;CSGALNACT2;CEP131;DIO2;GOLGA8K;SPICE1;TTC21A;LARP4B;THOC2;VASH1;FAM91A1;TLE6;GOLGA8B;RAB36;KAT6B;KAT6A;ZNF319;ZNF316;ZNF799;TOX;IFNAR1;ZNF791;SLC26A1;SLC38A11;UBR1;KNG1;MTM1;UBR5;BTLA;CCDC30;MAP3K21;DVL3;PLXNA1;CD300LD;CCDC33;CD300LF;SRGAP2;MPDZ;DRD4;MAP2K6;PLXNA3;OSBPL8;TMEM132C;OSBPL3;TMEM132B;CCDC15;TMEM132A;SLC4A10;TRAPPC8;SYNJ2;PLET1;GOLGA6A;DAB2;GOLGA6C;GOLGA6B;LRFN4;SYNJ1;NBEA;GOLGA6D;CPD;MAP3K19;REEP3;PLXNB3;ZNF778;PLXNB2;PLXNB1;DRC1;MAP3K13;PLEKHM3;MAP3K12;BMPR2;GAL3ST1;COL14A1;WDR3;CEP164;PIK3C2G;TCIRG1;SYNE2;PIK3C2B;ADAMTS5;AP1G1;PSTPIP2;SERAC1;TNPO1;ADAMTS8;HGFAC;PHACTR4;ADAMTS7;PLEKHG3;CCDC39;PLEKHG4;SLC13A2;CR2;SGIP1;PLEKHG5;TRPC1;TIRAP;NEMP2;ESPL1;LCK;CATSPERG;CCDC74A;NOS1AP;LANCL3;NEMP1;CRP;HDAC4;SMPX;PLAG1;CCDC68;FGL2;TULP4;ARPC4-TTLL3;TULP3;NOD1;NLRC3;NLRC4;COCH;HDAC6;HDAC7;STOX2;HECTD1;HECTD2;POLR2A;P2RY1;PLEKHH1;STOX1;FKTN;TUB;MLXIP;SLC35A3;ANGPT2;CEP152;FBXL18;KBTBD11;PML;OTOGL;ASXL1;P2RX7;TNRC6C;MFAP4;POLR3A;POLR3B;DNAJA4;KIAA0586;MFAP3;ASXL2;CEP162;CCDC65;TLL1;BCOR;CCDC66;PI16;EVI2B;NECTIN4;CCDC60;NECTIN3;TNRC6A;TNRC6B;RSC1A1;IL1RN;ZMYND8;AQP9;HDAC11;CBLC;AQP4;CALML3;CALML4;AQP2;HS6ST2;KIAA0930;RPS6KA6;RPS6KA5;NIPAL2;ZNF845;DZIP1L;HMCN1;DYNC2H1;COG5;COG3;HLA-B;P3H2;PRAMEF20;HLA-C;FLT3LG;DLEC1;HLA-A;KNL1;GPR37L1;CPT1C;HLA-F;HLA-G;MAPK8IP3;TIAM1;KATNAL1;HSBP1L1;RUBCNL;GSAP;HECA;ZNF831;TLN1;ATP6V0D2;CFTR;MACF1;STXBP4;SH2D2A;MTTP;SLC22A1;FUT11;PRAMEF11;PRAMEF10;HELZ2;PRAMEF17;PRAMEF19;PRAMEF18;PDCD11;PRAMEF13;PRAMEF12;PRAMEF15;PRAMEF14;ATP6V0A2;STXBP5;ATP6V0A4;TNRC18;TRPM7;STXBP6;SPTBN1;TRPM3;TRPM4;TMEM184A;XCR1;SYNRG;SLC35E3;TRERF1;PM20D2;FUBP3;ADCK5;DCP1A;TECPR2;TOP2A;ZCCHC12;TOP2B;AHCTF1;TENM2;TENM3;SLC35F3;SLC35F2;SLC44A2;SLC35F5;ZCCHC18;MAGT1;SIPA1L2;LIMD1;ZCCHC14;ROBO1;XPO1;XPO4;XPO6;CLDN23;DNER;SH3PXD2B;XPO5;GABPA;RALGPS1;RALGPS2;VAV3;EDN1;PARP4;EDN3;GFRA1;SLC35G1;PROX1;CFAP299;ZDHHC17;CBFA2T3;MLF1;VAV1;PARP8;ZDHHC15;HCK;CDCP1;HNRNPH1;TLR9;TLR8;TLR7;TLR3;VWA7;AMER1;ZDHHC20;PTGER1;AMIGO1;ZDHHC23;VWCE;CST7;TYMP;PURA;KIAA0513;MTHFD1L;SUSD4;SUSD3;FAM47E;SUSD6;APBB2;LAIR1;SVIL;MPP3;MTX3;SUSD2;LSAMP;PKDREJ;SORBS2;OTOP1;GRHL2;MLH3;MPHOSPH9;QPCT;APBA2;RIPOR2;GUCY1B1;KDM1B;FOLH1B;SPPL2A;RASEF;ARHGDIG;AMOT;COMP;DOCK10;HELB;FPGT;COTL1;SVEP1;FAM81A;GAS2L3;SZT2;MIGA1;WNT5B;ANXA11;LIFR;AP5B1;ALG10;SHISA7;FANCD2;CHMP4C;JCAD;XPR1;FBLN7;ZCCHC7;RASL12;PXN;ALOX12;CUZD1;CAMSAP1;SCUBE3;SCUBE1;CDH23;CDH24;LONRF3;NLRP1;RPRD1A;FAM83B;BPTF;SPECC1;CBX6;CBX5;POU2F1;NKG7;HELZ;CAMSAP3;SELP;DIAPH1;TSGA10;SEPSECS;DIAPH2;DIAPH3;TRPV6;DYNLRB2;BRWD3;ZSCAN2;GPSM1;CLEC14A;IRF2BPL;FHAD1;FAM166B;MFSD6;SPRED1;SNAPC3;BLNK;MFSD1;TOPBP1;RBM5;STPG1;PROSER1;IQCD;MYRIP;DCK;IQCG;DNM1;DNM2;RBL2;DNM3;MYH1;CFAP221;MYH2;AIM2;FCHSD2;RBL1;DDAH1;IGDCC4;PEAK1;RASA4;IGDCC3;MYH9;CASQ1;SOWAHA;C2ORF50;LTF;PAPPA2;DDC;PDXK;KDM3B;PERM1;LEF1;ATP1A1;FAM169A;THBS2;THBS3;GNA13;RASD2;GNA14;FAM168B;FAM168A;ERICH2;FAM120C;ERICH3;ERICH4;TOGARAM2;GBP2;GBP1;GBP3;OPCML;KDM4A;KDM4B;TMEM30B;DAW1;SLC4A8;MLPH;PDE10A;KANSL1;PPP2R2C;ATP13A4;ATP13A2;LPIN2;USP6NL;MDC1;ADAMDEC1;NEXMIF;ZNF292;TMEM94;RBPJ;LIPA;PREX2;SCAMP5;IL4I1;PREX1;SAMD14;UBASH3B;LRAT;UBASH3A;SAMD12;SAMD10;XYLB;GBP6;WDHD1;STARD4;MEF2C;GBP7;RBFOX3;STARD8;STARD9;RFX3;DICER1;HPCAL4;RNASE1;SND1;EML4;MOSMO;EML6;SLC5A8;CLDN4;CLDN3;RUFY3;CLDN7;PADI2;CFAP61;HS3ST3A1;MTMR3;ABCB1;NYAP1;AIRE;CEP85L;CLCNKA;AGAP4;IQGAP1;MTMR4;LY9;IQGAP3;HACD4;SLC5A5;PCNX3;PCNX1;PRKAR2A;CFAP69;RHBDL2;EXPH5;PROSER3;ZNF266;EDEM3;ABCA1;NAPSA;CADM3;HACE1;PRRT2;ABCA6;CFAP70;LRBA;ABCA3;ABCA9;EXOC6B;ABCA7;ABCA8;GRIN2D;COL1A1;PCDHGA10;MLLT10;PCDHGA11;COL1A2;FAM135A;C11ORF16;SASS6;NOX4;DCHS1;EFCC1;CFAP77;LRSAM1;TUT7;ZNF251;PIGN;TUT4;TMEM51;TMEM52;LMBR1;TMEM44;SH3BGRL2;ZNF248;IKBKE;UPF2;UPF1;ARG2;LRRC45;LRRC46;GPR34;ARG1;MYOF;TMC7;ELOVL7;NSUN7;TMC5;RBSN;F5;C20ORF96;PIGB;TMEM37;BDH2;VAMP7;BDH1;RILPL1;MYOT;PIGA;PIGG;SMTNL2;DSCAML1;GPRC5C;SLC29A3;PIGH;C11ORF52;GPR45;COL11A1;ZNF518B;LRRC17;ZNF518A;FSTL1;PTGS1;TMEM71;PROKR1;HLA-DMB;UNK;EXTL1;GGA3;TCOF1;TMEM65;TMEM67;FLNA;DMD;FLNB;NCDN;ZNF226;CSMD1;SRSF11;NKTR;EVC2;P2RY12;P2RY13;P2RY10;LRRC23;ANKIB1;GK;ATRNL1;USP9X;USP9Y;SAMD4A;YLPM1;TMEM61;LYRM9;VWA3B;TMEM64;GATAD2B;TTLL6;TTLL4;CASTOR3;TTLL3;CASTOR2;UBAP2;TTLL9;SPSB4;MYLK2;FAM13B;FAM13C;GPR63;F13A1;ZC3HAV1L;DEFB1;CRAMP1;LRRC71;HPGDS;SESN3;KIAA0895;SESN1;ZNF208;PITX2;HLA-DOB;SLC16A3;TCP11;PPP1R16B;MYLIP;ZNF681;ZBTB38;ZBTB37;PIPOX;PRPF4B;ZBTB34;EMSY;FOXP1;SLC9A2;ACAP3;ACAP2;MAG;ACAP1;MAF;FRMD7;TXLNB;SLC9A7;C18ORF54;SLC9A9;MAL;ROR1;RAD54L2;UTRN;SNRNP200;DSC2;ANAPC1;KANK4;PFKFB2;GPR88;TACSTD2;THADA;FOXO3;RAP1GAP;TMEM25;NPAT;SBNO1;ATXN3;SBNO2;STK33;ATXN2;ATXN7;CNTNAP3B;DSEL;SLC38A6;NPTX1;SOCS7;BCL2L14;MDN1;SLC38A4;KL;BICRAL;LVRN;MCC;PTPRD;KIAA1755;MFHAS1;PTPRE;PTPRB;PTPRC;AAK1;TUBGCP6;MDM4;MYCBPAP;ZNF652;CNTNAP3;MOXD1;CRYBG2;CELF1;SH2D4B;CRYBG3;FLT3;FLT4;LRRK1;PIK3CD;EFCAB14;ARRB1;FHL5;EFCAB12;PIK3CG;FSD1L;ATP7B;IQUB;ZNF644;ERC1;ERC2;SLFN12L;DSP;PPP1R12A;DST;PEG3;VEZF1;VPS37B;KSR2;PARD3B;GIGYF1;SLC25A18;DSG2;BIRC6;BDP1;AHDC1;SLC25A13;SLC47A2;ITIH5;ITIH2;LRP1;KHDC1L;LRP5;PPM1H;LRP4;FOXK1;CXXC4;NTN1;LRP6;CNNM1;SLITRK1;TIFA;FCHO2;TP53INP1;SLITRK6;LRRC8C;BEND4;SLC25A21;LRRC8E;CTHRC1;SLC25A24;SLC12A3;MCOLN3;MGA;FOXJ3;HIP1R;MBOAT1;FOXJ1;MBOAT2;TPD52L1;MCOLN2;BAIAP3;TMPPE;FCGR2A;ZNF618;NOVA1;ZNF616;PTPN6;FCGR2B;MDGA1;SLC25A36;PTPN3;JPT2;ULK4;PLEKHB1;JMJD1C;ZDHHC8;TXNDC16;ZNF729;RASSF4;DHX57;ZNF726;RASSF5;ZNF724;KIF21A;ZNF721;KIF21B;SLC12A6;EPHB3;SCN1A;ENTPD1;RSAD2;SCAF11;PAQR5;SFMBT2;ENTPD8;ANK3;FNDC7;FNDC1;SPATA13;ULK2;ALPK3;UPRT;ZNF710;ALPK1;KIF20B;EPHA3;STX1A;PLEKHD1;PPP1R36;PAXIP1;CAPSL;PPP1R32;PIK3R4;WNK4;PCDH19;EVPL;PIK3R6;ART4;APH1B;MICAL1;ZNF704;ARSK;MIER1;DHX37;ST8SIA4;DHX38;SLAMF7;ZNF700;SLAMF6;ST8SIA6;HIVEP2;RAB11FIP2;N4BP2;RAB11FIP4;RBM11;SEC31A;PPP1R26;INTS1;IQSEC2;PPP1R21;ST8SIA1;ZFR2;INTS2;DCLK3;RASSF8;ATP4A;TH;ARTN;ID2;WNK2;CD24;SCN2A;RETREG1;KIAA0825;CCNJL;SCN2B;PCSK2;TAS2R60;PTPRT;PCSK1;CCDC120;FKBP15;DIRAS2;PTPRO;KIF14;SECTM1;PTPRJ;SLC7A11;WASL;BRCA1;CLEC9A;KIF11;PTPRK;CHRDL2;CHRDL1;PTPRG;SCML4;SPTLC2;HYAL1;SPTLC3;REV3L;DHX16;CD38;CD37;CCR5;UTP14A;CD33;UTP14C;CCR2;CCDC112;SBSPON;NXPE3;CD52;NXPE4;NCOA3;CCDC113;ANO9;KIF24;ANO6;RGMB;SORCS3;TMEM150C;ANO5;KIF27;ANO3;ENAH;LAT2;ANO1;BANK1;G2E3;SFI1;CAPS2;SLC43A2;INPP1;CCDC103;HEATR1;TMPRSS2;CAMKK1;CAMKK2;PAK1;SERTAD2;CREG2;GPC3;GPC2;HEATR6;GPC6;MICA;MICB;PAK4;RFTN2;PLEKHA1;PLEKHA2;RFTN1;DEFB136;HUWE1;MOK;DKKL1;MIB2;PLEKHA5;MIB1;XK;NLRP10;CSDC2;DPY19L4;KIF26A;RAMP1;FHOD3;CCDC166;SAMD9L;CD84;DCLRE1C;WWC1;KLHL32;GXYLT1;IHH;CPOX;RTL9;KLHL34;RTL6;GXYLT2;JADE2;RTL5;GIMAP8;RTL3;CLGN;CCND1;KIF5C;RGS1;CAPN5;CCRL2;CAPN1;ARHGEF40;ARID2;RGS8;SBF1;BAHCC1;PPFIA4;RGS9;SBF2;SH3GL2;EOMES;PDGFRB;SLC30A7;PDGFRA;SCARA3;ZGPAT;SCARA5;SLC30A3;CCDC158;CYBB;LMTK2;RPGRIP1L;NPNT;MID2;TANC1;TMX4;TMX3;HNRNPUL2;MZF1;CCDC150;ARHGEF26;KLHL14;CCDC148;YTHDC2;CCDC146;SLC1A4;PDS5B;DDX60;RASGRP2;MCHR1;RASGRP1;SUPT6H;WNT6;CLTRN;CHAD;PACSIN2;NPHP3;UTP20;NPHP4;KIF3C;CCDC141;GCN1;BCL9L;IVNS1ABP;ZFHX2;VDR;CACFD1;ARHGEF38;KLHL28;LAYN;NFXL1;INHBA;SSH2;SUPT5H;ANKHD1;BMP5;KLHL20;BMP3;AFDN;BMP1;KIF4B;KIF4A;STT3A;PHF19;GSK3B;SNED1;RBM25;MAST3;CHD8;MAST1;ATP2A3;CHD5;CHD4;LAMC2;MTR;ARHGEF10L;CHD3;LAMC1;SOBP;AFF1;SIRPB1;TMEM191C;TMEM191B;CD200R1L;ZNF385C;CFAP46;CFAP43;CFAP45;GALNT9;ARMH1;CFAP44;RBM33;HS3ST3B1;CFAP52;DYNLT1;DDX58;PLA2G4E;ARHGEF17;ARHGEF16;TBC1D8;ARHGEF18;PLA2G4A;CIP2A;TBC1D1;LMBRD2;CDHR2;MMRN2;CDHR3;CDHR4;IRF8;CDHR5;IRF6;CFAP54;CFAP53;RBM24;SCN4B;CREB5;LAMA5;CCDC187;LAMA2;LAMA3;RRBP1;TAF1L;ATP2C2;HMGCR;ATP2C1;CLCN3;PTHLH;PRTG;CLN3;MARVELD2;TNKS2;BMS1;CCDC180;EPS8L2;TAS1R1;MDH1B;GALNT7;GALNT6;GALNT4;GALNT3;EGF;LAMB2;GALNT1;ATP2B3;ATP2B2;ATP2B1;ACVR2B;MAPK15;MAPK13;MAPK10;PROB1;CLCN6;FAM131C;FAM131B;RBM41;ACIN1;CCDC171;VIT;CYFIP2;EHF;PATJ;GABPB2;TMEM200B;GLDC;TRRAP;TRIL;TMEM200C;COL12A1;BACH1;DCAF7;ENO4;BACH2;DCAF1;GPR174;ZXDA;ZXDB;CREB3L2;MYB;MS4A14;DIP2B;DIP2C;HOXA6;NFRKB;ZNF169;UNC13B;MED1;CUBN;UNC13C;CHIA;WSB1;NHLRC3;GLCE;IFT80;PASK;SYTL5;SYTL3;UNC13D;SULT2B1;KIAA1217;NISCH;IFT88;HOXB9;RNF128;BIN2;GPR161;TYRO3;ACOT2;PIH1D2;ACOT1;HOXB3;PRR18;MAML3;NHLRC2;HOXB8;PRR12;ALG10B;HOXB7;TSPYL5;SLAIN2;GLG1;ABR;CRACR2A;PLCG2;PRR29;ZNF148;DNAH12;WNT10B;CDK19;ST14;DNAH10;CHKA;FZD4;RDX;BRAF;INO80;PRRC2B;RPL3L;PRRC2A;CYLD;SLC6A9;GIPC2;REN;PLCH2;RET;SPEF2;SERPINA1;SPIN4;ELN;CLTC;LPCAT1;HIF3A;GLI1;FCRLA;LFNG;DSTYK;TRIM5;TRIM2;MRC1;TRIM3;SPIN1;EMB;RNF150;GPRASP1;GPRASP2;HAVCR2;SERPINB1;NFAM1;TESC;TCF12;TNNC2;TET2;TET1;SERPINB5;BACE1;GCFC2;FAM234B;PLCB3;CD200R1;PLCB4;RNF169;INF2;TET3;RGN;PLCB2;RNF165;ZNF595;ASAH2;GCNT1;TMEM164;PRAMEF6;LMAN1;PRAMEF5;PRAMEF4;PRAMEF2;PRAMEF1;PATE2;ZNF107;ZNF106;ANKRD52;ANKRD50;GPR155;MISP;SF3B1;PRAMEF8;BRD4;PRAMEF7;RPRM;CCL22;BRF1;ANKRD66;CARD9;CARD6;LAPTM5;ADAT1;WWP1;C1ORF21;FMO2;SULF1;KTN1;AGBL5;RNF145;MORN1;TMEM158;ALMS1;AGBL2;MORN3;C16ORF89;NOTUM;ANKRD61;CCL28;CYB561;DGKG;CHRM3;DGKE;COL16A1;ANKRD35;ATP8A1;CLEC4M;ITGA2B;HJURP;AHR;DACH2;DACH1;CDH1;GRAP2;RNF19A;CLEC5A;CHP2;SMARCAD1;STK32A;ZFP37;STK32B;STK32C;LZTS3;SEMA6B;TPD52;PNISR;RNF43;SEMA6C;ANKRD44;ANKRD45;CD180;SYPL2;ENKUR;CACNB1;CLIP2;ARMCX4;CLIP1;KIAA1614;MELK;RALGAPB;ZFP41;TEX9;CLIP4;ADAM9;ADAM8;TNIK;PHLDB3;DGKI;INTS6L;ANKRD17;CUL9;NOTCH2;NOTCH3;SEMA7A;CALCRL;NOTCH1;TNKS;RNF180;NOTCH4;ABHD8;ILDR1;ITPR1;ITPR2;ITPR3;RASAL1;KLC1;RASAL3;AK7;GLB1L3;AK8;C1ORF112;AK9;HMBOX1;BTBD3;ABL1;SAFB2;SKIL;ANKRD28;ANKRD26;CD163;ATP8B4;SLC37A2;SLC37A1;WFS1;TNK2;ESRRG;TVP23A;GCSAM;CYP4F11;BTBD9;CYP4F12;ZZEF1;CNOT6;GON4L;MAFB;YEATS2;CNOT1;RCAN2;ITGA11;SPIRE2;ZNF536;EFHB;SERINC2;SERINC5;DAGLA;C15ORF62;KIAA1671;PTPN21;PTPN22;PTPN23;DNALI1;DUSP11;SGCA;PSD2;PSD4;PSD3;ZNF526;HYDIN;SLC37A3;SH3D19;VWF;COL25A1;DNMT3A;ZFP92;C1ORF162;ADRA2C;ADRA2A;LCA5L;ASPM;EVC;ESRP2;RP2;TRAF3;ESRP1;ZNF516;SFT2D2;CNGB1;CX3CR1;RNF32;NFAT5;LUZP1;SEMA3C;SEMA3D;RNF38;SEMA3B;STMND1;NDNF;JAKMIP1;MROH1;AP3M2;RBBP5;ZNF507;RSBN1L;NHS;ACSS1;UGGT2;UGGT1;WASF2;CTNNAL1;FNIP2;WASF3;IRX1;RNF20;IRX2;KCNJ10;SPAG8;KCNIP1;KCNJ11;CDC42BPG;KCNJ16;SEMA4F;CDC42BPB;CFLAR;CDC42BPA;ASS1;TPCN1;KLF7;NIN;KLF5;CROCC;CBLN3;CLEC2D;FOLR1;FAAH;VIPR1;TTLL10;SOGA1;GOLGA2;GOLGA3;ZNF609;ZNF608;RUSC2;SKP2;TNS3;SOX4;FAAP100;SOX5;AQR;SLC6A19;SLC6A18;CMC4;SLC6A16;ACSL3;RUNX3;GBGT1;RUNX2;OVOL2;RUNX1;INPP4B;MARF1;XRN1;C10ORF62;PAPPA;AKAP9;RRAGD;COL8A1;ZFPM2;TELO2;NECAB2;CDS1;BEX2;IGSF5;BEX1;IGSF6;TSHZ3;IGSF3;INTU;KLK1;TMTC1;SLC6A20;IGSF9;INPP5B;PRRC1;MAP2;CMYA5;INPP5J;NAALAD2;SCAP;PATZ1;SCAI;CARMIL1;RABGAP1L;BCL11B;BCL11A;SIGLEC11;SIGLEC10;DDIT4L;IFNLR1;PARP14;LRP2BP;CCDC88B;SPART;CCDC88A;OCLN;STAG1;NCEH1;AKR1B10;SESTD1;GOLGB1;AKR1B15;CCDC88C;SPRTN;TMCC2;ITM2A;CC2D1A;RYR2;TRAM1;STAB2;BICDL2;KRT20;EPB41L4B;STAB1;ZMYM6;KIF13B;ANKRD6;MAP4K1;MAP4K2;PACRG;INSRR;LRRIQ1;AMPD2;NME5;IL17RD;IGFN1;NAALADL1;B3GNT8;CCKBR;TNNT1;TFEC;B3GNT2;ALDOC;MAPT;RHOV;DNASE1L2;LILRA6;TOR4A;TNXB;PAPLN;AKAP8;LILRA1;LILRA2;LILRA4;TRAK2;SCEL;CUX2;FAM184B;PTCHD1;DZANK1;CXCR3;NPY;KIAA0753;MAP4K5;MPZL3;CORIN;MPZL1;CA12;C1GALT1;AP3D1;ERBIN;LILRB2;LILRB5;TJP1;PRPF39;KRT18;FAM183A;KRT15;KRT14;TRIP12;TJP3;ZNF354C;TJP2;WASHC4;GALNT11;GALNT14;STEAP3;GALNT13;GALNT15;NRK;POGK;DSCC1;SIRPG;GALNT17;ARID4A;ARID4B;ARHGAP39;ARHGAP42;IL18RAP;BASP1;POGZ;SIRPA;CA14;UNC5CL;MATK;OCRL;IPCEF1;TMEM131;ARHGAP45;ALDH3A2;ALDH3A1;MAU2;FOLH1;LMX1A;COL4A3;CMPK2;ABCG2;TEDC1;AKNA;KLRB1;USP53;CTTNBP2;USP54;LTBP4;DTX1;ARHGAP17;DTX3;LTBP3;ARHGAP15;STK4;LTBP1;CSF2RA;SEL1L3;DPP4;ARHGAP21;ARHGAP20;PDZD3;SCIN;DPP8;MAN2A1;STAP1;ZC3H13;MARK4;MYH10;RSPH10B2;ACBD7;TGFB2;STIL;LRRC75B;SMURF2;PTCH1;SMAD9;HSPA2;TDRD6;SMAD5;ARHGAP33;TBCK;ARHGAP32;PLCXD3;ARHGAP30;DNMBP;KIF18B;FES;DLG5;DNAJC10;COL20A1;KLRD1;TGFBI;DOCK6;SCYL3;PCDHGB7;MCTP1;PCDHGB6;USP31;PCDHGB4;DOCK8;DOCK7;LRRC74B;USP34;PKD2;PKD1;SGSH;TMEM100;TMEM102;MRGPRX4;POLK;ABCC3;RUBCN;ABCC4;ABCC1;KLF12;PCDHGA6;USP48;CAMK1D;RASA4B;MRGPRX3;MRGPRX2;PCDHGA3;USP43;MRGPRX1;ABCC5;PCDHGA2;LMNTD2;C9ORF24;ABCC9;ARAP1;FGR;LATS1;TGFBR3;LATS2;AGAP6;AGAP5;PXYLP1;MNS1;DOCK2;ECT2L;DOCK1;GCOM1;RGS18;CAMK2B;HCN4;HCN3;SLFN5;USP11;USP12;SELENOI;PRRG4;ERBB3;PRRG1;REPS2;NCAM1;LRIG2;CLASP1;SASH1;SPEN;ATE1;USP25;CMTM4;LGI4;ZNF182;KDF1;LGI2;LCA5;SGPP1;DLK2;FMNL1;NEURL4
Down-regulated Genes In Cerebellum Of HD Q175 Mice PMID26900923	857/1127	0.869285987507175	0.9999978559094117	0	0	0.9247490528503187	0.12954172173015419	AVIL;SCX;FZD10;NSDHL;CAPNS2;NDST4;PRKACG;SMCO3;PRKACA;VSTM4;VSTM5;HES6;RBFOX3;FNBP1;UNC5B;TYW3;UNC5D;MYL1;PADI2;SPARCL1;MYL9;ATF3;PADI1;ABCB1;LXN;TTYH2;TTYH1;SHMT1;HPN;IL20RB;MRPL17;PLA2G3;SDR39U1;THY1;PLA2G7;ADAMTS10;SLC5A5;C12ORF56;UGT8;EPB41L1;HLCS;PRELID3A;GSTM2;PRRT2;COL24A1;JUP;NCAPH2;CYP4F3;EDEM2;INCA1;FN1;CYP4F8;COL1A1;RNF223;COL1A2;TBL2;LAS1L;FXYD1;FAT2;FAT3;NOX1;SFXN5;GSTM5;KCNC2;PIGQ;TMEM52;PTH1R;LITAF;JPH4;MMP24;MMP28;IKBKE;NEFH;APPL2;CGNL1;STUM;CHST8;MYBPC3;DUSP5;GPR37;KCND2;DUSP1;FOS;SLC39A12;TMEFF1;GPRC5B;MMP17;VAMP1;GPRC5C;CIPC;COL11A1;KCNA6;SNX33;PRAM1;SLC7A3;GLRA1;EXTL1;CARNS1;MICALL1;BID;SAMD1;ZNF467;SAMD3;RIC3;MBD6;KCNB1;TMEM62;GLRA4;PLXDC1;SPSB2;TMCO6;FABP5;TTLL3;SHKBP1;LYRM7;CCDC3;ADGRL4;YPEL2;KCNG4;RASL11B;NAB1;NAB2;UBE2D1;IL1RAP;LAPTM4B;SLN;ZNF687;FADS1;KCNH3;C11ORF87;KMT5C;CNPY1;POLRMT;SRCIN1;TUBA4A;ACAP3;MAG;MAF;JAML;MAPKAPK3;MAL;KANK4;PVALB;SPATA2;FBXO40;SLC9A3R1;PORCN;NDOR1;MOBP;STK35;BMF;MBP;THEM6;SLC14A1;BRPF1;ODF2;TNFRSF10C;TNFRSF10B;QKI;TNFRSF10D;TMIE;HPSE;ZNF653;NOP10;TRIM72;CNTNAP1;ITGB5;ITGB4;MTCL1;RASGRF2;ARL5B;MDK;PGM5;SPX;TNFSF12-TNFSF13;EDIL3;DGCR2;OVGP1;TRIM62;ADAMTS20;LRTOMT;TMBIM1;ITGA7;TRIM59;SPACA6;ITIH5;PPP1R15A;ITIH3;SHCBP1L;SLC25A29;PARD6A;MICALCL;E2F6;SLC25A22;CNNM4;SLC25A25;NTRK1;KCNJ9;FOXJ1;BAIAP2;REC8;APLN;TM6SF2;SLC25A37;SNRK;PC;SYT12;TRIM39;USH1G;SST;TSPAN18;TRIM36;KCNK3;PLEKHB1;ICAM5;ZDHHC8;RASSF1;RASSF4;PPAT;BSG;MFSD2B;PAQR6;PAQR7;ENTPD4;KCNK13;ASRGL1;PPP1R3C;CRISPLD2;ADGRB1;KCNQ2;ALPK3;PREB;MXRA7;ZNF710;RIN1;EPHA2;PLEKHD1;EPB42;PPP1R32;KALRN;NKAIN2;SEC14L2;PCBP4;TSPAN4;TSPAN2;ARSG;A2M;B4GALNT2;B4GALNT4;EGR1;NTNG2;ADHFE1;TNFSF12;IQSEC3;TNFSF13;NBEAL2;HSPA12A;PNMA8B;C7ORF61;PEX5L;TF;TH;ID2;PPP1R1B;GNRH1;SDC1;INTS7;RGL3;CD24;RCOR2;CCDC121;ECM1;SYNM;CCDC120;DHRS11;PTPRS;DIRAS1;DIRAS2;KIF14;GRIK4;SLC7A11;PTPRH;PTMS;CRTAC1;NCS1;CD38;MRPS28;GRIPAP1;MST1;SEBOX;MMEL1;TMEM150C;PDRG1;RNF144A;TOX2;VSNL1;ARHGEF2;CD44;DBN1;POPDC3;TAGLN;NEDD9;HSD17B7;CAMKK1;STX11;CAMKK2;ALS2CL;CREG1;HSF4;RELT;IL33;CAVIN1;DPY19L1;NUDT8;PER3;XK;CCNG2;AUNIP;CRTC2;MIDN;PLVAP;CD81;FHOD1;WWC1;BUB1B;MSMO1;JADE2;CYP46A1;GIMAP6;TMEM266;TGM7;PAMR1;PPFIA4;TPRA1;TMOD4;SLC30A1;RUNDC3A;ERMN;PCP4;ZNF91;BRMS1;SIDT1;SIDT2;NXPH3;NXPH4;SLC41A3;SLC41A1;NDRG2;RASGRP3;CNN1;EBP;KCNV2;FUT7;GRK5;PACSIN2;PACSIN3;CACNA1S;PRODH;CNMD;BCL9L;ISOC2;FDPS;TCAF2;ARHGEF37;RARRES2;CRTAM;SHISAL1;SYT7;TMEM231;PAN2;AJM1;BMP1;FGF14;NAT8;DEGS1;MELTF;GCLM;MXD1;FGF12;FGF11;FBN1;LDB1;TNFAIP6;TNFAIP2;LDB3;SIRPB1;GRM3;CA2;BCL7B;CA4;MLST8;CA9;ZNF385A;DACT1;SUN2;DNAI2;ACTA2;EPN3;CFAP100;GFOD1;ADGRF4;CDHR3;NAT8L;CFAP53;SCN4B;MVP;SLC3A2;ATOH7;HMGCL;PDLIM2;MARVELD2;CNR1;DCDC2B;SPOCK3;EPS8L2;HSD3B7;MAPK12;HS3ST2;SBK3;PNKD;FAM131B;FAM131A;ACKR1;BNIPL;PATJ;GABPB2;MRGPRF;GPATCH4;STMN4;ENO3;GCSH;GJA1;MSANTD1;FDXR;HOXA2;JUNB;IER2;IER3;GAMT;TSPYL2;SERPINF1;CEL;SOX10;UNC13D;KIAA1217;RNF123;DAAM2;TYRO3;HOXB3;PRR18;CDC42SE1;ZNF395;C1ORF198;CFP;ABR;LDHB;GJC3;FLRT1;LDHD;GSG1L;ST3GAL5;FDFT1;DNAH11;DNAH10;PLK5;MCAM;IRF2BP2;SLC16A11;SLC16A10;NR1D1;PRDX6;C1ORF189;FA2H;CPEB1;GJB2;EHD4;SLC6A9;CDK14;CDK15;NRSN2;SMG1;BTG1;PYGM;GLI1;ABCC12;MRC2;AIFM3;TRIM2;ZNF280B;TRIM3;SLC2A14;SERPINB1;PLLP;ITPKB;ITPKC;PLCB3;TMEM179;MRAS;PLEKHO1;ASAH2;AP5Z1;ANKRD55;GCNT1;ADCY1;SPTY2D1;ADCY7;APOLD1;SLC17A9;RRP36;SC5D;SLC17A6;GPAT3;SLC17A7;CKB;METTL7A;C16ORF96;LDLR;FARP2;HIPK4;WHRN;MCF2;RFLNB;TRMT1;DEF8;AGT;MORN1;GATM;AGBL2;PLP1;FOSB;ANKRD63;COQ8A;TMEM229B;ANKRD13B;CLSTN2;PLXND1;ITGA2B;GUCA1B;FGF1;CLU;SERTM1;FAM216B;SLC8A2;LAMP5;CDH5;PPP1CC;GRB14;TUBB3;CFL2;STK32C;PHLDA3;PLS1;TLE2;IGFBP5;MAMSTR;TPM2;USP2;TEX2;TLE6;CACNB2;C1ORF116;RAB37;CLIP4;ERF;ADAM8;SEMA7A;CNP;INSIG1;C1ORF56;CHRD;AK4;RASAL1;GOLGA7B;NEUROD1;NEUROD2;KLC2;BAG3;BTBD3;NACC2;CD300LB;MAP3K20;TCP10L2;CD300LD;CD300LF;CLCA4;FANCI;ANKRD34A;ANKRD34C;ESRRB;TMEM132A;DHCR24;ESRRG;NSG1;SYNJ2;SCRT1;MAFB;LHX2;REEP4;RCAN2;REEP6;CNIH2;MAP3K14;MAP3K12;SLC48A1;PLEKHF1;BNC2;RNF13;PTPN22;SYNE4;PIK3C2B;ADAMTS4;PAGR1;AP1G2;PSTPIP2;UBTF;EFHD1;PLEKHG4;GPX4;VWF;GPX6;LANCL1;HAUS3;ZFP91;ADRA2A;SAPCD1;CCDC74A;PECAM1;ASPA;SLC24A4;SMARCD2;SMARCD3;CCDC69;ARPC4-TTLL3;NLRC3;CYP3A4;CYP3A5;MRM1;THSD4;CYP3A7;AP3M2;PLEKHH1;SEMA4A;KCNJ10;KCNJ11;CYP51A1;KCNIP4;TPCN1;P2RX6;P2RX5;ZGLP1;GLOD5;MFAP2;CCDC63;CCDC65;CBLN4;CBLN3;PFKM;CBLN1;CCDC62;SPARC;VIPR2;HDAC10;ZMYND8;AQP6;AQP4;KLHDC7A;PKD2L1;AQP2;KIAA0930;GLUL;SIL1;PDK2;TNS2;IFRD2;ARRDC3;HLA-C;SLC6A11;ACSL3;HLA-A;HLA-F;PIMREG;HLA-G;KRT9;CYP27A1;TIAM1;PAPPA;TELO2;NECAB2;CRHR1;KLK6;INPP5J;FAM43B;NTSR2;ZRSR2;GADD45B;PDE2A;PYCR1;GNG13;CYP2S1;CREBRF;UBAP1L;TDGF1;ROBO4;CLIC3;HBB;LIMD2;SIPA1L1;KRT26;SH3PXD2B;PSD;MAP4K2;TSC22D4;PRMT8;RHOG;AMPD2;CLDN11;VWA1;ALDOC;VGLL4;AVPI1;VWA7;OPRD1;AMIGO3;SLC20A2;SLC20A1;GDPD3;GDPD5;TYMS;PHYHIP;KIAA0513;TLDC2;MPZL3;GABRD;LY6G6F;GDF10;CA11;MPP3;PCP4L1;SUSD2;ERBIN;STAC3;TPPP3;STAC2;GALNT14;PRAG1;RASEF;SIRPG;TMEM141;CCDC28B;CCDC28A;TMEM145;SIRPA;SVEP1;PDE8A;CHRNB2;CHRNB4;AMY1A;CD300A;IL11RA;AMY1B;AMY1C;ARID5A;TOMM34;ATP1B2;KCTD4;SHISA8;COL4A2;COL4A1;ILVBL;CERCAM;AIPL1;CD300C;CHRNA3;TEDC2;CABP4;CABP2;CABP1;LTBP3;CPLX2;SEZ6L2;FBLN5;SEL1L3;ZFP36L1;DPP6;EFNB3;TMEM125;MAN2A2;HRH2;NPC1L1;MYH11;STAP2;WSCD2;RHBDD1;NMRAL1;NR4A2;NR4A1;DAO;BAMBI;COL20A1;FGFR3;FGFR2;WNT2B;MEGF11;LRRC74B;LMOD1;SLC2A3;YBX2;HAPLN4;HAPLN1;HAPLN2;IRF2BPL;GMPPA;TMEM109;CAMK1D;DESI1;CYP3A43;IQCC;SENP2;DNM1;PEAK1;ALDH1A1;COL6A3;DNASE2;EGFL8;CAMK1G;CAMK2B;HCN4;HLF;PERM1;RGS16;CAMK2A;ATP1A2;ATP1A1;TOB1;UACA;DDN;RASD2;ACAN;ERBB3;LRIG1;LURAP1;OPCML;REPS1;LGI4;PCDHGC5;CMTM5;LGI3;PCDHGC4;USP28;MEIS2;SLC4A9;JSRP1;SCD;CDK2AP2;PMP22;C2ORF72;LPIN3
Genes Down-Regulated In Medulla Of 28 Week Old Atxn 1 154Q/2Q KI Mice Treated With ASO Vs Vehicle GSE114674	248/331	0.8709589309144172	0.9999978559094117	0	0	0.8724018512304604	0.12053143661245001	SLC35B3;FAAH;ICAM4;IFIT1;LCTL;NUDT6;HERC5;LGALS4;CDC23;RNF114;CREB3L4;CREB3L2;TRIM25;CPNE3;HOXA1;HOXA7;MFSD2B;NCKAP5;HERC6;DDX17;FNBP4;GBP6;SLC34A3;SFMBT2;CIRBP;DHDH;AFAP1;JMJD7;SND1;CD2AP;MFSD10;CARHSP1;HOXB9;OR10V1;CLDN7;SPATA13;ACOT2;ACOT1;KCTD14;TLN1;PLPP2;PRR14;ABCB1;PARPBP;STXBP2;PCDH15;XPA;ZBTB1;CYB5R2;VPS11;SCAP;APOD;DPH7;LTA4H;SNX7;RBM11;TRAP1;C5ORF34;FZD5;PYHIN1;GREB1;INTS2;EIF2AK2;NMI;IFFO1;PARP12;DERA;DMRTC1;FUBP3;NDUFAF6;PPP1R1C;NOX4;COL9A2;HOXD9;ADA;DMRTC1B;CDKN1C;BTG3;CCDC122;CSRNP1;ITK;CDKN1A;ZNF250;FKBP14;SPIN4;OTUD7B;TMEM182;BRCA1;TNFRSF13C;BMI1;LIMD1;EDA2R;IFIH1;GABRR2;SLC22A18;UFD1;QSOX1;QSOX2;RIOK1;FEZF2;ZNF488;TEAD3;CCDC112;PARP4;TCF12;TACR2;TET2;SIRT1;IL17RB;NAALADL2;TMC3;MBLAC2;CLDN14;TMSB15B;AHRR;ATL3;TMPRSS5;SATB2;C17ORF58;AFM;SH3BGRL;SERTAD2;GPC5;STAT6;IL12RB1;LRRC29;NFYB;SNX22;FAH;CENPE;SCRG1;IL17B;MPHOSPH6;ZFP28;CD82;HFE;CPOX;KLHL35;HNMT;CHCHD7;CHP2;ZNF687;ANKRD13A;RAG1;SH3GLB1;RNF43;HFM1;ATP11A;VMAC;PRPF6;ARMCX5;SCG5;ANAPC5;NUPR2;SRSF5;S100A9;INTS6L;IPPK;DLX1;CALCA;CUL7;DLX2;MAGEL2;CALCB;PLD6;DDX60;FAM83F;ATXN1;IRAK1;ZKSCAN7;ALDH3B1;PMAIP1;ZKSCAN2;CLSPN;CPA5;FAM83B;WNT3;IP6K2;CBX8;GGT6;ARHGEF37;CBX4;IDH2;SRD5A3;CNOT10;DIAPH2;LIN28B;ZFP64;GNB4;ZNF512B;SYNE3;RBM3;SGCB;ZNF408;OR2Y1;PHACTR4;ABCC1;RFC3;DDX58;LIX1L;AXIN1;FAM219B;PLA2G4A;VPS37B;C15ORF48;AIM2;MYH3;RABEP2;CHDH;IFIT1B;RFT1;EFHC2;MTFR2;USP41;SFT2D2;TRIM56;GTF2A1;USP11;BARX1;DLL1;THSD1;USP18;THBS3;DCAF15;POLR2A;POC1A;RBBP8;XIRP1;E2F2;TCFL5;GALNT4;EGF;SPAG6;MX2;HIP1R;IRGM;SGPP1;FAM155B;PROB1;TSPAN15;P2RX4;ERCC3;OR2V1;SSBP1;SYCP3;SEC24D;ZNF852;LPIN3
Markers Of Oculomotor Nuclear Complex In Mesencephalon PMID22996553	41/57	0.8714530068252091	0.9999978559094117	0	0	0.7492709480915041	0.10309469055215448	SEMA5B;CALCA;CALCB;ONECUT2;TMEM200B;ONECUT3;TTC22;CABP7;LRRC38;PALM3;SLC7A14;TTK;LRRC52;RHOBTB2;TMEM244;AMDHD1;PDGFD;TMEM207;BDKRB1;SLIT3;VAT1L;ZNF541;LAG3;P2RY10;SYT2;MCAM;SUSD2;ECEL1;SIAH1;HTR3A;CARTPT;SLC5A7;UTS2B;P2RX6;GAL;CYP24A1;CDHR1;UTS2;FAT2;VN1R4;ZNF697
Genes Down-Regulated In The Astrocytes Of R6/2 Mice Vs WT At 3 Month Old GSE124846	1709/2236	0.8727130158596811	0.9999978559094117	0	0	0.9427290478927565	0.12835115563055277	TFRC;PWWP2B;ISM1;TSKU;ENDOU;NDST1;SYNGAP1;AKT2;C3AR1;EPSTI1;SMCO3;CKMT1B;FNBP1;UNC5B;CACNA2D2;CACNA2D4;BCR;SPINT1;ATF5;ATF6;ATF3;URI1;CRABP2;CRABP1;LYPD1;PDGFA;PLA2G3;SULT1A1;RNF213;EPB41L1;EPB41L3;SFN;SULT1A3;GSTM2;HLA-DRB5;JUP;CYP4F2;CYP4F3;PBX2;CYP4F8;MOV10;AGO4;STRN;HLA-DRB1;NUDT4B;KCNC2;LRRC10B;BHLHE41;TFCP2L1;IL18BP;SMPD3;NHSL2;SHH;CASP12;TSPO;DLGAP3;JAK2;DLGAP2;NEFH;KCND2;DUSP1;KCND3;FOS;JOSD2;PHF20L1;TMEFF1;TMEFF2;MMP16;MMP15;MMP17;MMP19;CHST2;ZNF474;GSTP1;SYNPO2;KCNA4;KCNA5;KCNA6;SNX33;SNX31;RIDA;ZSWIM6;IL12RB1;SAMD1;MBD6;KCNB1;MBD2;DAB2IP;CROCC2;SLCO3A1;CENPJ;SLMAP;CCDC3;CENPQ;LGR5;SIGLEC6;YPEL2;KCNG3;KCNG4;OLFML2B;RASL11B;NAB1;MPV17L;IL1RAP;SLK;ADORA1;FADS1;ZNF442;EIF2S3B;KCNH3;KCNH4;CDKL5;FST;SRCIN1;PKP4;SHC4;CD274;TMEM121B;LIN7A;SPATA3;LIN7B;NPAS1;SLC9A3R2;IGSF21;SLC9A3R1;SNN;MOBP;BMF;TNFRSF14;GRIA3;IP6K3;CD276;GRIA4;SLC14A1;RASL10A;RASL10B;HTR1D;FBXO36;LY86;CORO2A;FBXO32;CORO2B;FAM205A;BFSP2;LCN2;SP7;SNAP25;CIITA;ONECUT2;ITGB4;MTCL1;DYSF;HTR2A;TSPAN12;ELFN1;NRGN;PPP6R1;PRADC1;PRLHR;BCAS1;PIANP;RNASET2;TNFRSF19;HTR3A;NRG2;ADAMTS20;ADORA2A;MYO3B;TMBIM1;BMP2K;TRIM59;ITGA5;ITGA9;SPACA9;ROCK2;LRTM2;SRF;LRTM1;SRM;ZNRF1;FEM1C;TSPOAP1;KCNJ2;NTRK1;KCNJ5;NTRK2;SMIM10L1;NTRK3;KIAA1549L;EFR3B;BICC1;TTC39B;MYO1D;MYO1E;SYT12;SYT11;SYT10;TSPAN18;TRIM36;KCNK2;TRIM34;CPNE9;CPNE8;CCDC89;CPNE4;HHIP;MT1M;CCP110;MT1X;LDLRAD4;ICAM1;NUDT4;C4B;HERC5;C4A;MT2A;ADGRA2;PEG10;PIEZO2;TNFSF10;PIEZO1;LGALS9;PTGFRN;BSN;SPA17;TRIM21;HERC6;KCNK10;ACTN1;KCNK13;TMEM170B;GAREM1;MT1A;CRISPLD1;CRISPLD2;KCNQ2;KCNQ3;MT1F;MT1G;KCNQ5;MT1H;CCDC81;KCTD17;MT1B;RIN1;TRIB1;KCTD16;MT1E;LPAR1;LPAR3;KALRN;SEC14L2;SEC14L3;BRIP1;RRAS;SEC14L5;APOD;SLC10A4;EGR1;EGR2;FAM78B;FAM78A;OSGIN1;BST2;PEX5L;MYO5B;MYO5C;ECHDC1;IGSF9B;SPAG16;SYNM;GRIK5;PPP3CA;KCNT1;CRTAC1;AKAP14;GIT1;CAP1;ZHX2;PRPF40B;KIF6;SREBF2;CNKSR2;RNF144A;ARHGEF9;RAP2B;GAN;KIT;PITPNM2;ARHGEF4;PABPC3;ARHGEF2;PABPC1;TLCD1;DDR2;TAGLN;GBA;NEXN;MFSD4A;MGAT5;FAM177A1;RIBC1;REM2;IL33;MAP3K3;PNPLA7;GAD1;TMEM176B;GAD2;KLHL2;C9ORF116;GRIN1;VEGFA;SH3RF2;TTC9;NOL4L;KCNS1;CFAP161;PNPLA2;MSMO1;CELSR2;COX6A2;TGM1;PLAU;PPIP5K2;TEKT1;ENPP2;ENPP4;TGM2;FBXW10;SLX4IP;TMOD2;DNAJB13;POU3F1;GEM;GPRIN3;SLFN13;PCP4;BRMS1;SLFN11;SIDT2;UBA7;C11ORF1;TCF7;PLD5;SLC41A1;CACNA1E;CNN3;CACNA1I;GRK5;MFAP3L;SYT2;VCAM1;AUTS2;SYT1;RARRES2;SYT9;SYT7;SYT6;GNAL;UVSSA;BHLHE40;CNTN2;CNTN3;AMOTL1;MELTF;MXD1;FGF11;SDK2;SLC35E2B;SLC35E2A;TNFAIP2;DMKN;GRM1;RERG;C4ORF50;GRM3;FYCO1;GRM5;RASGEF1A;CA2;RASGEF1B;RASGEF1C;ZIC1;CA7;QRFPR;DNAI2;PDPK1;C4ORF47;SHROOM2;SHROOM3;ETV1;NAV1;NAV2;OLIG2;ETV6;GFOD1;IFIT1B;CHI3L1;SHANK3;PLEC;SHANK1;DNAH3;DNAH1;ASAP3;ASB11;ASAP2;ADD3;ADD1;PSMB10;CNR1;GNG7;SPOCK3;MAN1C1;PTK2B;SPOCK1;SLIT3;CRYM;CLVS1;ZIC4;EPOP;HS3ST4;HS3ST1;HS3ST2;ADGRD1;CD9;PTX3;ACKR1;OTUD3;NCKAP1;FRMPD3;WIPF1;ADARB1;ELK4;GJA1;ZMIZ1;NAMPT;AP1S2;AP1S1;PRKCG;ABHD14A-ACY1;PRKCI;PRKCB;DDX11;PRKCE;PRKCA;GABRG3;GANC;ADCY9;DAAM2;HECW2;PARD3;MAP1A;OTULINL;TPH2;PHYHIPL;XPC;ARPP19;FAM171A1;GJC3;TTPA;LDHD;GSG1L;HMOX1;ST3GAL5;NCKAP1L;HLA-DQA1;FDFT1;PLK5;ARPP21;MCAM;PLK2;NR1D1;ELL2;WDR54;FOSL1;SQLE;GJB2;CEP83;RSPH10B;GABRB2;CDKN1A;GMEB1;RARG;NRSN1;YJEFN3;SETD7;ABCC12;PHEX;IFIH1;C1QTNF1;ADAMTSL5;TCTN1;PHF24;TIMP1;CIC;JARID2;TEAD1;ZNF365;GRAMD2B;PLLP;CIT;NCOR2;ZEB2;RARB;HLA-DQB2;GAS7;HLA-DQB1;SGMS1;ADCY1;ADCY5;APOL4;EPYC;ABI3BP;SLC17A6;ATP5MF-PTCD1;SLC17A8;APOL1;LDLR;APOL3;APOL2;FARP2;HIPK4;RSPH4A;DMTN;GABRA4;IL10RA;ECEL1;MOCOS;RFLNB;DHRS1;TUBB4A;SLC8A3;NFIA;PLP1;CEP41;SCRG1;TMEM229B;RAB3B;ANKRD13B;RAB3C;CSF1;PLXND1;TNC;CLU;FGF2;FAM216B;FGF3;SLC8A2;DEPTOR;FGF9;CFL2;LAMP2;ANKRD13A;PLS1;TLE3;TLE2;TLE1;TPM1;USP2;DIO2;TRAFD1;FRMD4B;RAB30;PGR;CSNK1G2;IPPK;DRC7;PARM1;CNP;FAM114A1;INSIG1;AEBP1;SCRT2;PLXNA2;CCDC33;DRD1;TPPP;SRGAP1;MCL1;TMEM132D;OSBPL8;TMEM132C;CEP112;TMEM132B;SLC4A11;FANCB;SYNJ2;SCRT1;REEP1;P4HA1;CPD;REEP3;BCL3;LHX6;TPP1;MAP3K13;MAP3K14;LHX8;SLC48A1;GAL3ST1;COL14A1;TRH;UFSP1;PIK3C2B;SYNE1;ADAMTS4;ADAMTS5;ADAMTS2;LBH;ADAMTS1;PSTPIP2;UBTF;PHACTR1;PHACTR4;TPRN;PLEKHG3;RFC5;TRPC6;HMGCS1;PLEKHG5;SECISBP2L;FAM219A;WIPI1;C1QL2;CCDC74A;LCORL;CEBPA;MTPN;EI24;NLRC5;TULP4;NOD1;NOD2;TTL;COCH;THSD4;RAB21;STOX2;ABLIM2;P2RY2;RFFL;PLEKHH1;CYP51A1;FBXL16;FBXL13;PML;RAB10;EVI2A;RAB13;TLL2;IFITM3;IFI27L2;IFITM1;IFITM2;ZMYND8;AQP4;IFIT1;IFIT3;HS6ST3;KIAA0930;NIPAL4;RPS6KA4;RPS6KA5;RPS6KA1;PDK3;ARRDC4;IL1R1;ARRDC3;IFRD1;HLA-B;P3H2;HLA-C;DLEC1;HLA-A;HLA-F;HLA-G;KRT9;MAPK8IP1;TIAM1;KATNAL2;SIK3;ZNF831;SLC22A3;CASZ1;SLC35D1;STXBP3;SLC35D3;MTTP;HELZ2;FAM43A;TRERF1;PM20D1;VNN1;TENM2;SLC35F3;GFM2;MEOX1;SIPA1L1;SLC22A18;HRAS;PSD;ZCCHC24;PARP6;GFRA1;PROX1;PARP9;CBFA2T3;ZDHHC14;ZDHHC15;CLDN11;VWA1;RGS7BP;TLR5;TLR3;AVPI1;TLR2;VWA7;HDC;ZDHHC22;GDPD5;PHYHIP;APBB2;SUSD6;GABRD;MPP3;SUSD2;SORBS2;MPP6;PDP1;DOCK10;ARHGDIB;SACS;GUCY1A2;LMO2;SHISA5;ATP1B3;ATP1B2;SHISA6;CERCAM;JCAD;FBLN7;IDI1;ISYNA1;CABP7;LPL;CABP1;FBLN5;SCUBE3;EFNB3;SCUBE1;HRH2;ZMAT3;CDH22;CLSPN;FAM83D;GAS2L1;CYP2J2;KLHDC4;MLKL;POU2F2;DIAPH2;FAM163B;MAP6D1;BRWD3;FGFR2;MEGF11;DBI;YBX3;HAPLN1;HAPLN2;IRF2BPL;OASL;FHAD1;SNAPC5;DBP;CASP5;LRRTM1;TOP1MT;TRPS1;CASP4;CASP1;NOS1;RHBDF1;IQCG;DNM2;DNM3;OAS1;OAS2;PEAK1;ALDH1A1;COL6A1;CASQ2;CDH13;RBMS1;COL6A5;C2ORF50;STOML3;PDXK;HLF;CLEC12A;CIART;DDN;THBS3;GNA13;RASD2;GNA14;FAM168A;RASD1;FAM120A;GBP2;MAPK6;SNCB;GBP1;MAPK4;S100PBP;VAT1L;GBP3;OPCML;CRYGN;DAW1;DEK;JSRP1;PDE10A;PPP2R2C;LPIN3;AVIL;TMEM97;MYLK;ZFYVE28;CYP2D7;MPRIP;CYP2D6;PPP4R4;GBP6;CCBE1;GBP5;RBFOX1;STARD4;GBP7;MEF2B;RBFOX3;ZNF281;FIBCD1;RFX2;EML1;UPB1;EML5;SLC5A7;PSME4;RBP1;PADI2;CFAP99;IDO1;ZBTB8A;HS3ST3A1;LXN;TTYH2;AGAP4;SLCO5A1;HPR;HACD2;C2;UGT8;RHBDL3;AMZ1;ZBTB7A;PPARGC1B;NGFR;PRRT3;GPR12;EDEM1;C20ORF27;NETO2;GRIN2B;UCK2;TMEM98;LYPD6B;EFCC1;ARF3;HRK;MAJIN;TUT7;PIGZ;TDRP;TMEM52;METTL11B;RCSD1;JPH1;LITAF;LRRC2;MYPN;JPH4;HEY1;SH3BGRL2;SH3BGRL3;CGNL1;OFD1;ARG2;GPR37;OPALIN;RIPK2;MYOF;PGAM2;ROM1;EMP1;EMP2;ELOVL7;FAM222A;LRRC7;PIGA;CDC42EP3;KCNMA1;VAMP1;DSCAML1;SLC29A3;C5ORF52;MYRF;PELI2;SEZ6;GLRA1;EXTL1;HLA-DMB;TMEM65;GBX1;MICALL1;HAS3;MICALL2;HAS2;FLNC;P2RY12;LRRC23;STAT1;GPR55;CASTOR1;VWA3A;VWA3B;PLXDC2;PLXDC1;PSMB8;PSMB9;TTLL7;SPSB1;TTLL5;LYRM7;RIMBP2;HP;UBE2D1;ZBTB20;SLC25A45;SH2D5;PPP1R16B;C11ORF87;AREL1;FOXP1;ACAP2;FRMD5;MAG;OLFM2;MAF;SLC9A5;SLC9A9;MAL;ROR1;UTRN;KANK4;PVALB;C11ORF97;GPR88;GLIS3;FOXO6;GPR83;TNFRSF11B;FOXO1;RAP1GAP;SOCS2;SOCS3;SBNO2;ATXN1;SOCS1;STK35;CNTNAP3B;MBP;NPTX1;THEM6;NPTX2;SLC38A2;ZBTB18;BDNF;GFPT2;TNFRSF10C;TNFRSF10B;FOXN2;KY;QKI;TNFRSF10D;GGCT;PTPRD;CXCL10;MYCBPAP;ZNF652;CNTNAP3;MOXD1;CNTNAP1;CRYBG1;CRYBG3;LRRK2;RASGRF2;COX4I2;CELF5;EFCAB14;OR2Y1;PMEPA1;TNFSF12-TNFSF13;ERC2;EDIL3;SLFN12L;KSR2;ST6GALNAC3;MET;CNTNAP5;PPM1L;CXXC5;CCL7;PTPRZ1;CCL5;TP53INP2;TIFA;LRRC8C;CCL2;SLC25A23;BEND6;PPP1R14A;LINGO3;PRRX2;MBOAT1;FOXJ1;BAIAP2;TPD52L1;SLC25A37;FCGR2A;OR2V1;CCM2;FCGR2B;MDGA2;MDGA1;PTPN5;IFI35;RASSF3;SPATA21;RASSF4;DHX58;EPHB1;SCN1B;CALN1;SCN1A;PAQR9;TMEM88B;PAQR4;RSAD2;EPHA8;ANK3;FNDC9;TM4SF1;STX1B;SNTN;IFI27;PPP1R3C;SFRP5;SPATA13;ALPK3;TAGLN2;MXRA7;ALPK1;SPATA18;CTXN1;CCNO;PLEKHD1;PPP1R36;WNK4;C7ORF57;PIK3R1;PIK3R5;PGBD5;ZNF706;PENK;ZNF703;SLAMF8;DYM;HIVEP3;TSPAN2;ARSG;HIVEP2;A2M;RAB11FIP4;IFITM10;IQSEC1;ST8SIA1;ST8SIA2;IQSEC3;ST8SIA3;XRCC3;DCLK3;IFI44;MICAL2;CELA1;RASSF9;TF;TH;PPP1R1B;ID4;CALM1;CD24;SCN2B;PCSK2;TMEM151A;CCDC121;PTPRS;DIRAS2;SLC7A14;AATK;IDE;PTPRK;SLC7A11;CHRDL1;HYAL1;CD38;CD33;GRIPAP1;LYNX1;ANO6;SORCS1;ANO4;OSMR;SORCS3;MRPS6;KIF27;ANO3;RGMA;CD44;STK40;POPDC3;SLC43A3;DOT1L;CRIP2;COL19A1;STX11;CAMKK2;PGRMC2;CAMK2N1;CREG2;DGLUCY;GPC3;C22ORF23;PAK6;MICA;MICB;CD74;MOG;PLEKHA1;PLEKHA2;CAVIN3;PLEKHA5;PLEKHA6;PLEKHA4;PER1;GPAM;NLRP10;CCNG1;C22ORF15;CD68;PLVAP;SAMD9L;CD81;GXYLT1;GXYLT2;CFAP300;GIMAP8;RGS2;CCND1;CAPN5;PALM;RGS8;PAMR1;PPFIA4;RGS9;KIRREL3;ZBP1;G6PD;SCARA3;CCDC153;PCOLCE;NPNT;RUNDC3A;ERMN;GPD1;RTN2;NXPH3;ARHGEF28;CCDC146;CHAT;SLC1A2;TOR1AIP2;SLC1A5;DDX60;RASGRP2;MCHR1;RASGRP1;RASGRP3;NXPH1;WNT4;IVNS1ABP;FDPS;ZFHX2;VDR;LAYN;ISG15;INHBA;BMP6;CALHM6;BMP2;AJM1;COL5A1;COL5A3;GCLM;LGALS3BP;RTP4;GSK3B;CD164L2;MCUR1;MAST3;CHD5;PPP1R9A;PIDD1;CFAP47;NPTN;ZNF385B;CFAP45;ANKUB1;HS3ST3B1;KRT222;ARHGEF15;DDX58;TBC1D8;UBE2QL1;GPCPD1;TCTE1;RCN1;PSRC1;CDHR1;IRF1;CDHR3;IRF7;CCDC191;CDHR4;IRF8;CCDC190;SCN4B;IRF9;CREB5;CCDC187;MVP;LAMA3;RRBP1;PTHLH;RAB40A;ACVR1C;PDLIM2;RAB40B;GALNT6;MX2;ATP2B2;ATP2B1;IRGM;SPATA2L;MAPK10;SBK2;NPHS1;FAM131B;R3HDM4;CYFIP2;MYT1L;STMN4;C9ORF50;BACH2;ENO4;RNF112;CREB3L1;BVES;JUNB;ANKS1B;CHGB;PRIMA1;UNC13C;UNC13A;WSB2;SYTL5;DKK2;BIN2;BIN1;TYRO3;SERPING1;PRR18;RNF122;ENDOD1;NEDD4L;PPP3R1;CHST11;S100A16;STMP1;GALR1;CHST15;PRR29;GSDMD;CDK18;CDK19;DNAH11;FZD3;DNAH10;CYLD;FA2H;SLC6A6;SLC6A9;SSPN;TNFSF9;GALNTL6;CPEB2;PRR35;SERPINA3;ADM;FMN1;MYOM3;ZCWPW1;FAM102B;TRIM5;RSPO3;GPR139;RNF150;RSPO1;RNF152;BATF2;SERPINB1;TESC;ITPK1;TACR3;SERPINB9;BACE2;INF2;MRAS;ITPKA;TET3;PLCB1;RNF165;CCL13;ASAH2;SBSN;GCNT2;SC5D;CCL19;CHML;GPR155;RNF130;SERPIND1;ANKRD66;WWP1;NMNAT3;SULF1;KTN1;MORN3;ANKRD63;DGKG;ATP8A2;CHRM1;ANKRD35;CLSTN2;DGKB;RTKN2;FAM107A;RNF19B;SERTM2;CDH9;SERTM1;RPH3A;CDH4;TUBB6;GRB14;STK32A;STK32C;LZTS3;PHLDA3;TOR3A;NKX6-2;SEMA6A;IGFBP5;IGFBP4;IGFBP3;SEMA6D;TAP1;TEX2;MOB3B;TRAIP;CACNB1;CACNB2;C1ORF116;CLIP4;ERF;ADAM9;DGKI;DGKH;IQCA1;CEMIP;SEMA7A;C3ORF70;HVCN1;ITPR1;AK3;AK8;RHOBTB2;HMBOX1;OARD1;IGFBP6;SLC15A3;SKIL;IMPG1;ANKRD28;SLC37A2;ANKRD24;WFS1;ESRRB;DHCR24;ESRRG;TVP23A;CYP4F11;MAFA;CYP4F12;CDK8;MAFB;RCAN2;ITGA11;MAFF;ZNF536;XAF1;SERINC5;TUBA8;ANKRD33B;DAGLA;EIF4E3;RNF13;SYCP2;PTPN22;C15ORF65;DUSP18;DUSP15;DNALI1;DUSP14;DUSP10;SGCA;PSD3;HYDIN;EFHD1;SH3D19;DTX3L;GPX6;DNMT3A;VSTM2L;ADRA2C;REXO2;ADRA2A;C15ORF48;PTP4A2;ASPG;METTL27;ASPA;VSTM2B;SLC24A2;NFAT5;SLC24A4;SMARCD3;CDNF;STMND1;KIAA1210;JAKMIP3;CACNG6;MGAT5B;TNNI1;CACNG2;KCNJ10;KCNIP1;KCNJ11;KCNIP3;PLCL1;SEMA4C;KLF7;KLF6;NIN;CROCC;MGAT4B;SPAG1;MNDA;CLEC2D;CDRT1;PFKP;GLTP;APP;VIPR1;SPARC;DIXDC1;EDNRA;ZNF609;C10ORF71;HABP4;SOX6;B2M;TNS2;MTUS1;MTUS2;ACSL3;RUNX1;INPP4B;ARC;PLPP4;TCERG1L;CD109;AKAP9;RRAGD;TTLL11;CDS1;NECAB2;SMIM3;NECAB1;MAOB;PDE1C;SMIM1;SP140;STC1;IGSF9;KLK6;NUAK1;CMYA5;INPP5J;MAP7;BCL11B;GADD45B;MEIG1;PYHIN1;TREX1;PDE2A;SS18L2;DDIT4L;GNG12;PARP14;ALOX15B;PARP12;SRPK1;CCDC88B;PARP10;LACC1;PARP11;OCLN;CCDC88C;TMCC3;TMCC2;TMCC1;INKA2;RAB40AL;RYR2;CLIC4;SH3KBP1;RYR3;CAMKV;KIF13A;KIF13B;TNFAIP8L3;PRMT8;RHOG;AMPD3;IL17RC;RHOA;RHOB;CEACAM1;CCKBR;CEACAM5;B3GNT2;SGK1;SGK2;OPRD1;PAPLN;AKAP5;C10ORF90;FAM184B;NPY;KIAA0753;CTNNA3;CA12;CA11;PCP4L1;ERBIN;KRT10;PODN;MAS1;TPPP3;STAC2;FAS;CDK5R2;GALNT14;STEAP3;PRAG1;GALNT15;GALNT18;GALNT17;TMEM140;CHCHD5;PDE8A;CA14;CADPS2;DSCAM;ARID5A;KCTD1;LGALS9C;LGALS9B;PHOSPHO1;TBL1XR1;CMPK2;SCG3;USP53;CTTNBP2;ARHGAP17;CPLX2;SEZ6L2;AGER;CPLX3;SEL1L3;ZFP36L1;TMEM123;ARHGAP20;TMEM125;MYH10;MARK2;RSPH10B2;ASIC1;MARK1;LRRC75B;LRRC75A;SMURF1;TGFB3;WSCD2;EPHX1;SSC5D;ARHGAP25;ARHGAP23;SMAD7;ARHGAP33;ARHGAP32;NR4A1;DLG2;SYNDIG1L;GDNF;DOCK5;PCDHGB7;MCTP1;DOCK8;LRRC74B;LMOD1;CA5B;NETO1;NFKBIZ;PDE4B;PDE4A;CAMK1D;KLF13;USP49;DESI1;ARAP2;KLF16;TGFBR3;ARHGAP10;AGAP6;AGAP5;HKDC1;USP41;MCTP2;CAMK1G;CAMK2B;HCN4;CAMK2A;USP12;IER5L;TOB1;UACA;USP18;SELENOI;ERBB3;ERBB4;NRIP1;RGS20;S1PR3;RGS22;S1PR5;PTCD1;LGI4;CMTM5;LGI3;LGI2;OPRK1;ARID3B;SGPP2;FMNL1;SCD;PMP22
Genes Changed In Dorsal Root Ganglia Of Dox Treated FRDAkd Mice At 16 Wk GSE98790	24/34	0.8731576582472267	0.9999978559094117	0	0	0.7019161056447436	0.09520730099864896	ERRFI1;IFI27L2;EGR1;PRKCI;EPAS1;ELN;LYPD2;IFI44;PTTG1IP;PLEKHA4;USP18;CSRP2;GPNMB;IFI27;COL6A1;OGN;RHOJ;SARAF;USP41;CRYM;SNRNP35;EMID1;ZBED3;HSPA1A
Insoluble Proteins Enriched In Cerebellum Of 5 Wk R6/2 Mice Vs WT PMID29166617	24/34	0.8731576582472267	0.9999978559094117	0	0	0.7019161056447436	0.09520730099864896	MTCH1;RTN3;RTN1;PCYT1A;SSB;SYT2;PCDH9;SLC1A2;AP1B1;LARP7;PGD;SAMSN1;CAMSAP1;EEF1G;PRDX2;RNF113A;PCF11;PRPF3;PITPNM2;SIK3;ESYT2;RAB11FIP2;SASH1;OTUB1
Genes Changed In Corpus Callosum Of BACHD Vs WT Mice PMID31015293	38/53	0.8735988737426282	0.9999978559094117	0	0	0.7407628180208198	0.10010221539505905	ANKRD17;LRRC59;CRTC1;CAMK2A;MSMO1;CELSR2;CELSR3;UGT8;GRB14;PIP5K1C;PCDH1;TMEM8B;SEMA6B;SPEN;SRRM3;ARHGEF17;PLEKHG5;IQSEC3;MAPK8IP2;BAIAP2;ERMN;GRIN1;POU6F1;TIAM1;TMEFF2;MRAS;ADGRB2;FABP5;PLP1;ARHGEF4;ADGRL1;GPR107;TBKBP1;NAT8L;ABCG4;FGFR3;AHDC1;SHANK1
Up-regulated Genes In Cortex Of 6 Mon HD Q140 Mice Vs Q20 GSE78272	156/210	0.8746914777350853	0.9999978559094117	0	0	0.8438814892196976	0.11298227291077628	PRDM8;ERO1B;GALNT11;FAAH;HDAC10;CLSTN2;GALNT17;HJURP;STMN4;ANTXR2;RXFP1;SERTM1;NUDT4;SCAMP5;FADS3;CRHBP;CYP4Z1;ENDOU;TMEM145;EFR3A;POFUT1;PAMR1;TGM3;PDK1;GBP6;PRKCG;UNC13B;PIAS3;MEF2C;MLIP;IGFBP5;SLC30A3;COL23A1;ADAM11;NPY1R;SHISA5;ACSL5;TRAFD1;MTURN;CDC25B;ARMC2;TFR2;SCNN1A;TBC1D25;ANAPC5;NPTXR;TOX;STX1A;PRR13;PFKFB4;TSHZ3;CHRD;ILDR2;BHLHE22;DTX4;FUT2;CORO1A;TRHDE;CYP4X1;CDH20;VPS8;VILL;MPDZ;NTSR1;AP1M2;TRPM4;NTNG1;ZRANB3;FYB2;ATP8B2;NR2F1;FBXO34;ABCA8;ARHGAP26;SYT7;FERMT1;C1ORF216;COL5A1;SESTD1;SLC26A8;DRC1;PAM;CNIH3;PRR36;SPRN;NUDT4B;TENM2;KCNC2;DOCK9;SLC35F5;TCF24;LAMC2;PTPRK;GRM2;KCNT2;TMEM44;TRIM3;BOC;CASP1;NINL;ZNF367;ITGA4;PLA2G4E;USP43;HUNK;CTPS2;WNT9A;IGFN1;COQ10A;ARFGAP1;ADAMTS20;RNF144B;MPPED1;SLC7A8;KIT;ZNF780B;LCT;DTL;MET;LTK;GRP;SATB1;NRXN1;PRCP;ADCY1;PKD1L3;ADCY8;JAKMIP3;DRP2;MFSD4A;WRN;GNG2;NWD2;BGLAP;NT5DC3;SLIT1;BRD9;GPC4;ALOXE3;PAK5;CA10;TTC13;YIPF2;EYA1;SYT16;KRT12;SEMA4F;FAH;HTR5A;NELL2;P2RX4;YPEL1;RHEBL1;VIP;ZNF697;TBATA
Genes Up-Regulated In Expression In Cic Mutant Spinocerebellar Ataxia 1 Mice GSE32051	6/9	0.8755426534784503	0.9999978559094117	0	0	0.5851545325229536	0.07777371366360679	DUSP4;PER3;GPX3;SPRY4;CA9;NR1D1
NP1a Neural Progenitor Cell Markers PMID30078729	6/9	0.8755426534784503	0.9999978559094117	0	0	0.5851545325229536	0.07777371366360679	DLX2;RSPO2;LHX6;RSPO3;OTX2;PAX6
Neuronal Community 7 Gene Signature PMID26060301	6/9	0.8755426534784503	0.9999978559094117	0	0	0.5851545325229536	0.07777371366360679	RBP2;SAP25;LPCAT1;TMCO4;CAPN15;TRIM34
Genes Down-Regulated In Mbnl2 Binding Sites In Hippocampus From Myotonic Dystrophy 1 Patients Vs Healthy Controls GSE68890	67/92	0.8769563054140839	0.9999978559094117	0	0	0.7833846153846153	0.10285691990452796	GFM2;OGFOD3;AQP3;ELFN1;MYLK;SLC8A2;RPS6KA6;SLK;TBK1;OTUD6B;PAPOLG;GRB10;NCK2;PRKCG;EPHA7;GPX4;ARL15;KCND3;ATG10;PAX6;LARP4B;TC2N;DUSP6;RBX1;PYGO2;TIAM1;ALS2;UBE2R2;DMWD;RFT1;SELENOW;ALDOC;HNRNPH2;MICU2;SOWAHA;SEC22B;SLC25A4;CD44;PCYOX1;TSG101;AKAP7;RAP1B;TP53INP2;ATP6V1H;PTK2B;SLC17A7;CCT8;UGGT1;ACBD7;GABRA2;MCF2;KCNIP4;PCDH8;MICAL2;LSM4;AGT;COPRS;CXCL12;GID4;ATP5PO;LRRN1;RAD1;TMCC2;PDE7A;CLEC2D;PAM;UNC79
Differentially Expressed Soluble Proteins In Cerebellum Of 5 Wk R6/2 Mice PXD004973	88/120	0.8771242580467088	0.9999978559094117	0	0	0.8036921476859075	0.10536935401340766	PI4K2B;SCYL3;TRAM1;RBM26;TFRC;NEXMIF;DPY30;ACTG1;DUSP14;SCGN;MAP1LC3B;TMEM147;ZC3H7A;STUM;HBE1;TPM1;TCF12;AGTRAP;ADGRA3;FOS;ARFGAP3;GTPBP1;PRSS12;ARFGAP1;RHOB;SMC1B;PIGB;TMEFF2;EMCN;DALRD3;PLCB4;PELI1;GEMIN5;MAPRE3;ZFPM2;MTRF1L;ND4;SLC25A13;SLC45A4;DDX28;ITIH5;ZNF593;ITIH2;MVK;TMF1;RPN2;SPINDOC;KMT2B;CAMK2A;USP12;GPR84;ADD3;CCNDBP1;NR2C1;C1ORF226;EXOSC5;PPP3R2;SLITRK1;ATP5MGL;MIER1;COX2;THEM4;TMEM208;CCDC32;CHSY3;SMYD3;ATP5MG;CLASP1;IP6K2;CA12;CARMIL1;CCDC177;SLC35A1;ARPP21;HBG2;MEIG1;EDEM2;ST8SIA3;DCLK3;MAP1LC3B2;UBE2A;BMP6;KBTBD4;MAPK11;PCDHGA12;CMSS1;OCIAD1;KYAT1
Genes Changed In Microglial Cells Of HD Patients Vs Control PMID32681824	648/855	0.8771775896446649	0.9999978559094117	0	0	0.9124803491400549	0.11957672679560787	RB1;RPL30;TFRC;MAML2;RPL32;ZNF292;ITSN1;GPATCH2;BACH1;ENO4;GLDN;RPL6;PREX1;ALCAM;ZMIZ1;GPBP1;NAMPT;BBX;RTTN;SAMD12;ANKS1A;NCKAP5;DLEU7;IER2;RNF111;CMKLR1;IER3;FNBP4;MEF2C;MBNL1;WSB1;FNBP1;PRKCB;PRKCE;FNDC3B;PRKCA;SYTL3;EML4;BIN2;BIN1;PRKD3;RUFY3;PADI2;TXNIP;FAR2;RPL29;SKAP2;OTULINL;ANAPC16;CTBP2;SHMT1;NEDD4L;AGAP3;IQGAP1;SLC30A10;SAMSN1;FAM149A;GLG1;ABR;RHOT1;EPB41L3;PDGFC;COX3;SYNDIG1;VTI1A;CHST15;PLCG2;COX2;COX1;NCKAP1L;ATG7;RREB1;SERF2;ST3GAL2;ABCA1;LYN;CDK19;RPL41;STARD13;ARPP21;CADM2;SLC16A10;ELL2;EIF1;FOSL2;SLC6A6;GTF2IRD1;CPEB3;LGMN;RNF220;BTG2;DENND1A;BHLHE41;ADK;PRKAG2;TMEM51;FMN1;ARHGAP5;RCSD1;LITAF;TUBA1B;NHSL1;TUBA1A;TMSB4X;TIMP2;OLR1;JAK2;JARID2;APPL2;ZNF124;GPR34;IFNGR1;TCF12;SLC39A11;SERPINB9;ASH1L;DYNLL1;APBB1IP;ITPKB;NCOR2;SLC7A5;SLC7A6;INF2;PSMA1;DPYD;PELI1;PLEKHO1;ERGIC1;JDP2;PPARD;GRAMD1B;ASAH1;GRN;RPL11;ZNF518A;AOAH;GRAMD4;TMEM163;PRAM1;FGD2;FGD4;ADAM28;SNX29;DHRSX;GPNMB;NSD2;SPP1;RPL14;CKB;RPL15;RPS27A;CSMD1;BRD4;RPL19;P2RY12;FARP1;WWOX;C11ORF65;GK;CSNK1A1;DAB2IP;LAPTM5;GATAD2B;TMEM156;NFIA;RNF149;TAOK1;ABI1;PLP1;PKN2;FRYL;YPEL2;HSPA1A;ZNF331;UBE2D2;FAM13A;SLA;ZBTB20;IRS2;MSI2;SAT1;PPP1CB;NPEPPS;PLXNC1;MB21D2;SLC16A3;TMSB10;MAP3K5;CSGALNACT1;MAGI1;BNIP3L;PNISR;RPS7;TPM3;ANKRD44;RALGAPA2;MAGI2;RPS6;PRPF4B;FRMD4A;MITF;FRMD4B;VRK2;MOB3B;FOXP1;MOB3A;ACAP3;CLIP2;FRMD5;SLC9A9;SLC27A6;ND1;IL6ST;UTRN;SRSF7;ND2;MAD1L1;ND5;FTL;ND4;KHDRBS1;INO80D;ATP8;ABHD3;ATP6;BOD1L1;CUL1;ITPR1;ITPR2;GPATCH2L;FOXO3;SPATA6;NPAS3;IGSF21;ATXN1;ADAP2;BAG3;PGK1;MBP;SRGAP2;SLC38A2;SRGAP1;UVRAG;ATP8B4;LOC388813;FUS;ZBTB16;OSBPL3;LY86;PTPRD;LRCH1;PTPRC;SON;CDK6;MAFB;P4HA1;HLA-DRA;CYTB;MNAT1;XAF1;SERINC5;BCAR3;DPP10;CIITA;ITGAM;BMPR2;ITGB5;BNC2;CELF2;LRRK2;ITGB2;LRRK1;ARRB1;ARRB2;KBTBD12;FCGR3A;DUSP10;NCK2;PHACTR1;ERC1;ERC2;TNPO1;EDIL3;NCK1;CERS4;CERS6;PPP1R12A;DST;VPS13C;WIPI1;TNFRSF1B;RANGAP1;PKM;DNAJC5;IL1RAPL1;ZNF516;BMP2K;LCP2;EVL;SPACA6;ST6GALNAC3;ITGA9;CX3CR1;NFAT5;RAB1A;CEBPB;UHRF2;NUFIP2;LENG8;MALT1;FBXL20;DNAJB1;ZNRF2;DRAM1;RAB20;DNAJB6;HECTD2;FCHO2;SH3BP5;IL21R;FCGR1A;UGGT2;JAZF1;LINGO1;PCDH9;KCNIP1;PLCL1;KCNIP4;PLCL2;CABLES1;RPL23A;CFLAR;SYT17;MYO1D;PFKL;MGAT4A;ST7;ESF1;MNDA;PTPN2;TPT1;TNRC6B;EIF4A2;SPON1;CERK;ZMYND8;LST1;JMJD1C;GCC2;LDLRAD3;IKZF1;LDLRAD4;ACTB;RCBTB2;PNN;MT2A;RASSF1;RASSF2;HERC1;RPS19;RASSF4;EPC1;VSIG4;CCNL1;B2M;SRGAP2B;ENTPD1;ST6GAL1;PHYKPL;ACSL1;PAQR3;AP1B1;HLA-C;ANK2;HLA-A;CYP27A1;TIAM1;GAREM1;CCNY;KCNQ3;RUBCNL;SIK3;RIN3;WDPCP;LAP3;ALPK1;NAIP;IGSF6;ANP32A;PDE1C;MYCBP2;ZBTB1;MED12L;APOO;UGCG;SCFD2;PENK;MAP7;SARAF;HIVEP3;TNRC18;CD14;A2M;PAG1;SNX6;BANP;SRPK2;MSR1;RABGAP1L;ZRANB2;DTNB;XRCC5;INSR;RAB27A;RASSF8;PILRA;PARVB;PARP14;SMARCA2;RPS25;PEX5L;PARVG;LPAR6;ID2;ACER3;CREBRF;SPATS2L;TMCC3;CALM1;ITM2B;RPS24;RPS23;RYR2;CTSZ;PTPRM;PTPRJ;PTPRK;MTRNR2L1;LIMD1;SIPA1L2;N4BP2L2;PTPRG;AKAP13;PPP3CA;IMMP2L;SERP1;SIPA1L1;XPO1;SPTLC2;CTSL;MIS18BP1;KIF13A;SH3PXD2B;STAB1;MCF2L2;CTSC;CD53;ZHX2;FCER1G;SYK;PRMT2;AKR1A1;IL18;GAB2;MRPS6;SORCS2;ITFG1;NAALADL2;PARP8;RNF144B;PACS1;B3GNT5;PABPC1;TLR2;C1QB;C1QA;SLC43A2;ZDHHC21;COL19A1;GNAI2;KIAA0513;RANBP3L;SH3BGRL;RXRA;FAM172A;MGAT1;CTNNA3;DISC1;MPZL1;CD74;MAP3K3;PLEKHA2;TMEM176B;ERBIN;MYO9B;ND4L;LILRB1;LHFPL2;LILRB4;ATP5F1E;MIB1;SH3RF3;PER1;NOL4L;NR6A1;KLHL5;THEMIS2;KLHL6;AXL;TRIP12;MPHOSPH8;C1QC;FCGBP;CD84;CD83;UBXN2B;ARID4B;JADE2;PRDM1;CMIP;ACTG1;IGF1R;RGS1;CHCHD7;DENND5A;PDE8A;MORC3;KDM2A;DSCAM;ACOT11;LMO2;ATP1B3;IPCEF1;EEF1A1;PCP4;WDFY3;WDFY4;RTN3;DDX5;PXK;CTTNBP2;YTHDC2;CACNA1D;ARHGAP17;PLD1;ARHGAP15;LPP;ZFP36L2;RASGRP3;ARHGAP12;ZFP36L1;ADGRG1;ARHGAP20;SCIN;UBB;MAN2A1;TBC1D16;ZFHX3;HSPA5;HSPA4;SMURF1;KLHL24;SSH2;ARHGAP26;ARHGAP25;ARHGAP24;CLK1;SDK1;DIAPH2;RERE;DOCK5;USP36;TNFAIP8;MCTP1;THRB;DOCK8;PLEK;HSPB1;GTDC1;SLC2A5;AFF1;PITPNC1;TTC28;RPS4X;SENP6;SPRED1;RASGEF1B;RASGEF1C;KYNU;TRPS1;NFKBIZ;BLNK;PDE4B;FLOT2;PDE4A;MAN1A1;LRRFIP1;ANKUB1;SRGN;CAMK1D;PLA2G4A;IRAK3;NAV2;OPRM1;GPCPD1;ETV5;DNM2;FAM177B;DNM3;SFPQ;ELF2;NAV3;SETBP1;UBE2R2;RASA3;PEAK1;CHI3L1;IRF8;DOCK1;RBM47;USP15;CD163L1;GNA13;TAF1D;FAM168A;CHSY1;ERICH1;MKNK1;TRA2A;GNA12;PTK2B;NCAM2;CLASP1;SNCA;TTC14;CMTM7;KDM4B;TAF15;ZNF804A;PDE4DIP;ARID3A;MAPK14;TTC17;SLC4A7;FMNL1;S100Z;KANSL1;SSBP2
Genes Changed In Foxp2/Olfm3-expressing Neurons Of HD Patients Vs Control PMID32681824	2860/3731	0.8773001277265412	0.9999978559094117	0	0	0.9521138361475212	0.12463753214183583	ITSN2;ATF1;IFT172;ITSN1;PTPDC1;ALKBH8;CRHBP;ZC3H12C;SYNGAP1;LURAP1L;SCP2;DPYSL5;ZC3H12B;NDST4;NDST3;BBX;CKMT1B;MTERF1;PRKACA;PKNOX1;PRKACB;PKNOX2;WLS;FNBP1;UNC5B;CACNA2D1;SECISBP2;CACNA2D2;RC3H1;UNC5C;UNC5D;PHKA2;CD2AP;LARS2;FEZ1;FAR1;FAR2;SKAP1;RABL6;SKAP2;EXD2;URI1;EXD3;FAXDC2;NPRL3;B3GLCT;TEX26;LYPD6;ADAMTS10;LYPD8;PRPSAP1;LARP1;RHOT1;ADAMTS19;HLCS;RDH10;PDGFD;ADAMTS17;AFMID;EPB41L3;PDGFC;RNF217;SYNDIG1;PIP5K1A;PIP5K1B;GTF2IRD2B;ATG7;GSTM3;JAG1;PBX3;NR2F1;EIF2AK2;BTBD11;LNPEP;EIF2AK4;PBX4;NR2F2;BTBD10;PBX1;AGO4;PKIA;FAT1;SFXN1;STRN;FAT3;SFXN2;DZIP1;DZIP3;SFXN5;RNF220;MTMR12;KCNC2;DPYS;ARHGAP1;PRKAG2;SNX10;C12ORF40;ARHGAP5;ARHGAP6;OSBPL10;SMPD3;GLT1D1;MMP24;MED13;MMP28;TCP11L2;DLGAP1;JAK2;DLGAP3;DLGAP2;NINL;STUM;DLGAP4;ZNF483;KCND2;KCND3;METRN;TEX10;SLC39A11;SLC39A10;EPS15L1;PGM2L1;PHF20L1;SLC7A5;TMEFF2;SLC7A6;MMP16;PTRH2;DPYD;MMP17;RAPGEF2;RAPGEF6;CACUL1;PAFAH1B2;ERGIC1;SAMD5;CRB1;SAMD8;SYNPO2;KCNA4;SNX32;SLC7A1;EGFR;SNX29;PLAGL1;SNX25;ADAM23;STX6;ZSWIM8;RICTOR;ZSWIM6;TP53I11;P4HTM;ZSWIM5;JAM2;SAMD3;JAM3;IL12RB2;ATAD1;MBD4;RIC3;ZNF462;GOLM1;TRAPPC10;ADAM33;DAB2IP;SNX24;WTIP;TARBP1;SLCO3A1;TAOK1;CCDC7;C12ORF29;CCDC6;YPEL1;PKN2;CCDC3;CENPP;LGR5;LGR4;ADGRL2;FRK;FRYL;ADGRL3;LIMS1;YPEL2;KCNG2;KCNG3;RIF1;FBXO27;NAB1;PLOD2;MSI2;CASC3;PLOD1;LAPTM4B;PTAR1;SLK;TOM1;ADORA1;NEK1;KMT5B;ZNF445;MAP3K4;SYBU;KCNH1;MAP3K5;KCNH2;KCNH3;BNIP3L;KCNH4;KCNH5;CDKL5;FBXW8;FBXW7;KCNH7;FBXO16;KCNH8;STX8;FBXO17;STX7;ATP11A;SRCIN1;FAM118B;ATXN2L;TPST2;DMTF1;NAAA;ZNF439;SLC27A6;PKP4;SRSF4;LY6H;SRSF7;CDKL1;FTL;GRIA1;KHDRBS1;INO80D;SHC3;ATP8;ZC4H2;ATP6;BOD1L1;CREM;LIN7A;SPATA5;NPAS1;SPATA7;NPAS3;CORO1C;ARL17A;IGSF21;LOXHD1;G3BP1;SMYD2;KHDC4;NAE1;SMYD3;GRIA3;GRIA4;ZNF420;HTR1E;NEK7;OGA;FBXO34;FBXO33;CORO2B;FBXO31;LRCH2;LRCH1;SON;SP1;DMXL1;DMXL2;ACO2;MNAT1;OSBPL1A;LRCH3;BCAR3;ITGB1;SNAP25;PIWIL4;LRGUK;ONECUT2;ITGB5;MTCL1;DYSF;PTEN;HTR2C;ITGAE;ELFN2;BICD1;ELFN1;CDC73;TNFSF13B;NRGN;UNC80;KIAA1549;ZNF407;ITGB8;NEO1;CEP290;TRIM66;SMIM12;TRIM67;SMIM14;BCAS3;CERS4;CERS5;TRIM62;CERS6;PIANP;GRID1;SMIM17;VPS13C;VPS13D;ATRX;ITGA1;VPS13A;ARFGAP3;ARL4C;MMS22L;PCCA;NRG3;C1D;PCCB;MYO3A;ITGA8;LCOR;TNFRSF25;NAF1;TOP1;ITGA9;SNAP47;PRKAA2;TRIM52;CARNMT1;UHRF2;ROCK2;LRTM2;LRTM1;SLC5A11;MLLT3;SRM;ZNRF1;ARL13B;CCDC85A;NNAT;KRIT1;E2F3;FYN;IGF2BP3;E2F5;SLC36A4;EIF4E;KCNJ3;NTRK2;MARCKSL1;PCDH9;NTRK3;STYK1;PCDH8;KIAA1549L;SYT16;CABLES1;CDC5L;SYT14;EXOG;SYT13;TTC39C;EFR3B;BICC1;SUGCT;SYT17;TTC39B;MYO1D;MFSD14C;SYT12;TSPAN18;APLF;TRIM36;TRIM37;EIF3E;ATXN10;KCNK1;KCNK2;KCNK3;CPNE9;CPNE8;SMARCAL1;SMARCB1;THSD7B;CPNE5;CPNE4;CCP110;LDLRAD3;ICAM5;LDLRAD4;ACTB;CCDC102B;EFR3A;HERC2;ADGRA1;OPHN1;CDC27;TRIM24;PIEZO2;FBXO3;EPC1;ATXN7L1;SCAPER;CCDC78;KCNK10;ARL15;ACTN1;KCNK12;ACTN4;ALG1;CDC40;MFSD10;GAREM1;SOAT1;ADGRB2;ADGRB3;SUB1;ADGRB1;KCNQ3;KCNQ5;CD226;KCTD12;RIN1;KCTD17;RIN2;KCTD16;ADCYAP1R1;EPB41;MYCBP2;SDC3;ZBTB1;ACTR3B;KALRN;MED12L;NKAIN2;ACTR3C;SYNGR1;NKAIN3;XRRA1;SEC14L5;SARAF;KCNN2;CEP192;KCNN3;B4GALNT3;NTNG1;EGR1;SPHKAP;FAM78B;GREB1;RANBP17;NBEAL1;BSDC1;MYO5A;RAB27B;IGF1;BRI3BP;SMARCA2;PTK2;MED13L;EXT1;MSRA;PEX5L;CALY;PTK7;MYO5B;NDUFAF5;MYO5C;ECHDC1;NOL10;IGSF9B;FBXL7;SUGP2;SPAG16;SPAG17;NRP1;NRP2;HIBADH;GRIK5;AP4E1;GRIK3;GRIK4;OTUD7B;WFDC1;GRIK1;SH3RF1;PPP3CA;AKAP13;PCM1;PPP3CB;KCNT1;PPP3CC;AKAP11;ODR4;KCNT2;CRTAC1;MIS18BP1;MCF2L2;CAP1;ZHX2;ZHX3;PRPF40A;NBPF12;GAB2;SYN2;SREBF2;CTTNBP2NL;CNKSR2;RNF144A;RNF144B;ANKFN1;ARHGEF9;RAP2A;TOX2;KIF9;GAN;ZADH2;PITPNM2;ARHGEF3;TAX1BP1;ARHGEF4;FAM193B;ARHGEF2;MICU1;KIZ;ARHGEF6;ATPAF1;DDR2;GPALPP1;PRICKLE2;HSD17B4;MRPS30;PRICKLE1;GNAI1;GNAI2;SH3BGRL;RELN;MGAT5;PCNT;EPS15;DYNC1I1;MAP3K2;GIT2;GABBR2;MAP3K1;PNPLA7;PNPLA8;GAD1;IL34;KLHL1;GAD2;KLHL2;KLHL3;MYO9B;KLHL4;GRIN1;SH3RF3;SH3RF2;TTC9;ITCH;TTC8;NOL4L;KLHL5;TTC5;CFAP161;TTC3;CACHD1;NEK10;TACC2;PNPLA6;CRTC1;GDA;UBE3D;UBXN2A;PCDH11X;UBE3A;TMEM260;NR3C1;ETS1;IGF1R;GNPTAB;TBC1D31;ZNF83;TBC1D30;ENPP2;DENND5A;MORC4;TMOD3;SLX4IP;ACOT11;CASK;SDHC;KMO;POU3F3;EEF1A1;GPRIN3;PCP4;GPRIN1;SIDT1;ANKS6;PPIE;DENND6B;WDFY3;BBOF1;WDFY2;EMID1;FBN2;DDX6;DDX5;TBC1D19;BHLHB9;NNMT;SLC41A2;DDX1;PLD5;CACNA1B;CACNA1A;CACNA1D;CACNA1C;PLD1;CACNA1E;PLD3;TMEM241;CNN3;CACNA1G;CACNA1I;TMEM245;FAM71D;GRK5;IRAK2;SNTG1;DHRS7B;COX11;TBC1D14;COX10;QSER1;SYT5;TCAF2;SYT4;UBE2H;SYT2;AUTS2;CNTN5;CNTN6;DENND4A;DENND4C;CHCHD10;HOOK3;SYT9;SYT7;BSPRY;TMEM232;AHI1;SDK1;FGF14;GNAL;NASP;UVSSA;CNTN1;UBE2O;CNTN3;CNTN4;AMOTL1;FGF13;MXD1;UBE2K;SDK2;DNAL1;FBN1;MXD4;RERE;TTC26;PODXL2;NGLY1;PINX1;LDB3;LDB2;C4ORF54;RND3;TENT4B;GRM1;PITPNC1;PHTF1;RERG;TTC28;C4ORF50;IFT52;GRM5;EEF2K;CA3;GRM7;RASGEF1A;CA2;RASGEF1B;RASGEF1C;GRM8;GDAP1L1;DACT3;MAN1A1;CA8;IFT57;ARFGEF3;C4ORF47;HUNK;SHROOM2;SHROOM3;ETV1;IRAK3;NAV1;NAV2;C4ORF45;SHROOM4;ETV6;EPN2;GREM2;GFOD1;NAV3;SETBP1;EEF1D;FAM153B;FAM153A;LDAH;CUEDC1;SHANK2;PLEC;SHANK1;RALA;DNAH7;DNAH8;DNAH6;ASAP3;ASAP2;ADD1;AGPAT4;IL1RL2;GNG2;SV2B;CNR1;OXCT1;GNG4;GNG7;SPOCK2;MVB12B;SPOCK3;SLIT1;MAN1C1;PTK2B;SPOCK1;SLIT3;CRYM;MTA3;CLVS1;TTC14;ARFGEF2;EYA3;EYA4;ZNF804A;HS3ST5;HS3ST4;TTC19;YY1AP1;HS3ST2;TTC17;RSPH3;FAM155A;RSPH1;ERCC8;KRAS;TEK;FRMPD3;FRMPD4;FRMPD1;GPATCH2;WDR86;SMC6;ADARB1;ADARB2;SLC4A4;EPS8;ALCAM;ZSCAN31;ZMIZ1;EVA1C;CSPP1;AP1S2;AP1S3;NCKAP5;C2ORF80;MBNL1;PRKCH;NUP210;PRKCB;PRKCE;FNDC3B;ARMC8;DNAAF4;GABRG3;GABRG1;NUP93;ARMC2;ADCY9;DAAM1;PARD3;HECW1;SRFBP1;PRKD1;FREM1;FREM2;ASTN1;CTBP2;PHYHIPL;RNPC3;ARPP19;FAM171A1;LDHA;PRDM16;ST3GAL4;GSG1L;ST3GAL6;ST3GAL2;FDFT1;LHPP;LRRC37A3;BARD1;ARL14EP;PRELID2;NDFIP2;STARD13;PHC1;ARPP21;ZNF382;GTF2IRD2;HOMER2;PLK2;IRF2BP2;NFATC2;RMDN2;ELL2;CEP83;GTF2IRD1;XKR4;XKR6;FANK1;CEP57;DENND1B;GABRB2;GABRB1;BTG1;NRSN1;YJEFN3;DENND1A;CSAD;SMG6;FARS2;C1QTNF4;UBL3;MTG2;PEA15;TCTN1;TIMP2;RRP12;JARID2;TEAD1;ZNF365;CEP68;ZSCAN5A;WDR37;GRAMD2A;EXOC7;ELMOD2;DENND2A;WDR35;GNL1;CDYL2;CIT;WDR33;NCOR2;KAT2B;ZEB2;KIFC2;HEATR5B;MTF2;EXOC4;GAS2;RARB;EXOC6;GART;EXOC2;MGLL;GRAMD1C;GRAMD1B;NBAS;WDR26;RNMT;ADCY3;ADCY1;ADCY8;FAM214A;FGD1;APOLD1;ADCY5;PAPSS1;FGD4;FGD5;SCAF8;ABI3BP;NSD2;CKB;ZNF345;RUNX1T1;FARP2;GABRA2;WDR17;FARP1;DMTN;YTHDF3;KIDINS220;PCGF5;TPK1;MGMT;MCF2;GABRA4;WDR19;ELP4;WDR12;TUBB4A;ZNF33B;SLC8A3;MKLN1;NFIA;ZNF337;ANKRD13C;RAB3B;CEP126;RAB3C;OXNAD1;MRE11;TMEM131L;TM7SF3;CLU;FGF2;CDC14B;CEP128;PPP1CB;LAMP5;DEPTOR;SALL1;MPC1;LAMP2;PAPOLA;PLS3;SLC26A11;PLXNC1;LARGE1;MB21D2;HMGN3;ANKRD13A;PLS1;CSGALNACT1;MAGI1;RARS2;TLE4;TLE3;TLE2;CEP135;RALGAPA1;TMEM178A;SWAP70;MAGI3;CSGALNACT2;USP2;MAGI2;DIO2;THOC1;TTC21A;FRMD4A;VRK1;FRMD4B;VRK2;TOM1L1;TOM1L2;GOLGA8B;ILF3;RAB30;RAB37;MORF4L2;KAT6A;PGP;PHIP;TOX;FKBP3;GOLGA8A;BRSK2;PARM1;CBFB;INSIG1;SLC38A11;UBR1;TPR;UBR5;CCDC30;PLXNA2;ZNF789;PLXNA1;DRD1;SRGAP2;DRD3;ZNF785;MPDZ;SRGAP1;MAP2K5;AP1M1;OSBPL9;TMEM132D;OSBPL8;TMEM132C;CCDC18;COA1;FANCM;OSBPL3;SLC4A10;REEP1;LRFN2;IRAK1BP1;LRFN5;DAB1;BCL6;NBEA;NSG2;P4HA1;REEP3;SLC26A8;MAP3K10;PLEKHM2;PLXNB2;MAP3K13;ZNF774;RAB5A;C8ORF34;CPQ;CBWD6;MCM9;CBWD5;CBWD2;FTCD;SYNE1;KBTBD12;AP1G2;TLK2;PHACTR1;WDR7;ADAMTS9;TTC23L;PHACTR4;TRPC7;RFC3;TRPC5;HMGCS1;SGIP1;TRPC4;PLEKHG5;TRPC1;LANCL1;NPEPL1;PKM;CATSPERE;NOS1AP;LCORL;HDAC4;HDAC5;MTPN;RAB1A;HDAC3;NUFIP2;HDAC1;VPS4B;TULP4;TTL;HDAC7;LMF1;FBXL20;STOX2;ABLIM1;ABLIM2;ABLIM3;HECTD2;VPS50;RAB26;PLEKHH1;FKTN;JAZF1;NLGN4X;RNGTT;CEP152;CCDC59;FBXL17;FBXL16;CEACAM19;P2RX7;FRAS1;POLR3B;ASXL3;MFAP3;ZNF737;RAB12;ASXL2;VPS41;CEP162;CCDC65;TLL1;BCOR;CCDC66;TPT1;TNRC6A;TNRC6B;VEZT;PANK3;TRAF3IP2;ZMYND8;CISD1;HS6ST2;HS6ST3;KIAA0930;SYNPR;PNN;RPS6KA6;RPS6KA5;NIPAL1;NIPAL2;PDHX;SRRM3;SRRM4;TANGO6;COG5;ARRDC3;METTL3;P3H2;CPT1C;MAPK8IP3;TIAM2;TIAM1;KATNAL1;SIK3;UHRF1BP1;ZNF831;CFTR;MACF1;SLC22A3;CASZ1;SLC35D1;MAGED1;DCUN1D4;HNRNPLL;RPAP2;STRIP1;TRPM2;UGCG;STRIP2;PDCD11;SCFD2;STXBP5;TNRC18;STXBP6;ARGLU1;SPTBN1;TRPM3;ATP6V0A1;ZRANB3;ZRANB2;SLC35E4;SYNRG;PARVA;TRERF1;SNAP91;FUBP3;CCSER1;DCP1B;ROBO2;SLC44A5;TENM1;COL18A1;AHCTF1;TENM2;TENM3;TENM4;CAB39L;SLC44A2;MCUB;SLC35F4;RSF1;SLC35F1;SIPA1L2;ZCCHC17;SPPL3;ZCCHC14;ROBO1;SIPA1L1;XPO6;DNER;SH3PXD2B;XPO5;UBXN7;HRAS;GABPA;RALGPS1;SLC22A10;VAV3;ZYG11B;SLC35G2;GFRA1;PPHLN1;PROX1;CYP7B1;ZDHHC17;ITFG2;MLF1;ZDHHC14;ITFG1;PARP8;ZDHHC15;CLDN12;RGS7BP;VGLL4;AMER2;ZDHHC20;ICA1L;ZDHHC21;PTN;NOL4;PHYHIP;DRP2;CST3;PURA;AMN1;KIAA0513;WIF1;SUSD4;KANSL1L;GABRD;METTL9;LMLN;C17ORF67;MPP2;MTX2;LHFPL4;XPO7;LHFPL3;SORBS2;LHFPL2;AIG1;COLQ;MPP7;PDP1;MPHOSPH9;VWC2;COPG2;MPHOSPH8;MPHOSPH6;RIPOR2;RIPOR1;GUCY1B1;NDUFA10;FAIM2;CWC27;DOCK10;HELB;BMPER;FAM162A;NARS2;COTL1;SVEP1;TMEM38A;FAM81A;GUCY1A2;RALBP1;KDM2B;WNT5B;IL11RA;LMO3;ALG13;ANXA11;ATP1B3;LIFR;VWDE;LMO7;ATP1B2;PUS7;SHISA9;TRPC4AP;SHISA7;SHISA6;PACRGL;EMCN;CERCAM;AMPH;JCAD;XPR1;FBLN7;ZCCHC7;COPA;PXK;GSTCD;CHRNA7;PXN;CABP1;EFNA5;LPP;TRHDE;CAMSAP2;HRH1;ZMAT1;UBB;CDH20;HRH2;TASP1;LONRF3;LONRF1;LONRF2;BPTF;SPECC1;KLHDC4;POU2F1;RHBDD1;IDH2;LRP1B;DIAPH1;TSGA10;DIAPH2;CAPRIN2;BLMH;FGFR2;FGFR1;GPSM1;AVEN;KDM5B;COLGALT2;THRB;MEGF11;NR2E1;RABEPK;HAPLN1;HS2ST1;MFSD8;SPRED1;PPP2R5E;TRPS1;LRRTM2;VWC2L;NOS1;RBM5;RBM6;KDM6A;HGSNAT;SVOP;SPATS2;PPP2R5B;PPP2R5A;MYRIP;IQCG;IQCH;DNM2;RBL2;DNM3;FCHSD2;RBL1;DDAH1;IGDCC4;RASA3;PEAK1;CDH10;IGDCC3;CDH12;CDH13;RBMS1;PDXK;NRXN1;ETFDH;ATP1A1;TBRG1;MAPK9;FAM120C;ERICH3;FAM120A;GNA12;PCED1B;TOGARAM2;CHSY3;PDSS1;TENT2;SNCB;S100PBP;MAPK4;VAT1L;HES4;OPCML;SNCA;KDM4B;TMEM30A;LIMK1;DAW1;SLC4A7;SLC4A8;PDE10A;KANSL1;PPP2R2C;PPP2R2D;ATP13A2;FSIP1;PAXBP1;C2ORF72;LPIN2;PID1;NEXMIF;AVIL;ZNF292;LIPA;ATP5IF1;PREX2;SCAMP5;ZDBF2;ZFYVE28;LSM11;MPRIP;UBASH3B;PPP4R2;IGLON5;PPP4R4;SAMD13;XYLB;STARD3;CCBE1;WDHD1;GABARAPL1;MEF2C;RBFOX1;RBFOX2;TYW5;RFX2;DICER1;EML1;HPCAL4;LRRC37B;EML5;MOSMO;EML6;SLC5A8;ZFYVE16;PRKAR1B;RUFY3;PSME4;UQCRC2;CFAP61;HACD1;MTMR3;ZNF273;TTYH1;CEP85L;SLCO5A1;THY1;ABCB9;AGAP3;IQGAP1;HACD3;SLC30A10;HACD2;DYNC2LI1;HSD11B2;PCNX1;PCNX2;PRKAR2B;PRKAR2A;WBP2NL;CFAP69;COX3;VTI1A;COX2;COX1;RSU1;PPARGC1A;PPARGC1B;ZBTB7C;MCTS1;ABCA1;GLYATL2;HACE1;GPR12;CADM2;LRBA;ABCA9;EXOC6B;BBIP1;NETO2;GRIN2D;ABTB2;UCK2;FAM135B;GRIN3A;DCHS2;FERMT2;ZNF253;LRSAM1;TUT7;ZNF251;ZNF250;PIGN;ATF7IP2;LRRC39;TDRP;TMEM51;JPH1;LRRC2;LRRC1;JPH4;MRPL41;EDRF1;LMBR1;HEY1;TMEM44;B3GALT2;EFCAB2;SH3BGRL2;IKBKE;APPL2;OFD1;ARG2;ELOVL4;ELOVL5;EIPR1;LRRC49;NSUN3;SIRT5;PTH2R;ELOVL7;SIRT2;TMC2;PIGC;FAM222B;FAM222A;GPRC5B;BDH1;PSMA1;LRRC7;CDC42EP3;KCNMA1;LRRC9;PELI1;SLC29A4;LRRC3B;DSCAML1;STAU2;COL11A1;PELI2;ZNF518A;FSTL1;FSTL5;GLRA2;GLRA3;UNK;PSMB5;TMEM65;TMEM67;MICALL2;DMD;FLNB;CSMD3;NCDN;CSMD2;CSMD1;MEF2D;SRSF11;NKTR;LRRC23;MDH1;ANKRD30BL;ATRNL1;USP9X;LRRC28;SAMD4A;YLPM1;TMEM64;PLXDC2;GATAD2B;STXBP5L;TTLL7;CASTOR3;CASTOR2;RIMBP2;C11ORF58;TTLL9;ERO1B;FAM13B;FAM13C;FAM13A;ZBTB20;RORA;RORB;HNMT;TSEN2;CXCL14;SLC9C2;SLC25A48;ATCAY;SESN3;SESN1;SCMH1;LEPR;SLC25A40;KPNA5;NEPRO;PPP1R16B;C11ORF87;SLC38A1;ZNF680;AGTPBP1;C11ORF80;UBE2E2;PRPF4B;FOXP2;FAM227A;FOXP1;RBX1;FRMD3;SLC9A2;ACAP3;FRMD5;OLFM2;MAF;OLFM3;SLC9A7;SLC9A9;ZNF678;ROR1;ROR2;NPTXR;UTRN;ZNF675;ANAPC1;LRRC58;PFKFB4;RNASEH2B;GPR88;GLIS3;STK39;THADA;FOXO1;RAP1GAP;SOCS2;CTIF;ATXN2;ATXN1;CNTNAP3B;DSEL;CLTCL1;ZBBX;THEM4;MBP;NPTX1;LRRC4C;SLC38A2;KL;BICRAL;ZBTB16;ZBTB10;ZBTB11;FOXN2;MCC;DCDC1;LRRC63;QKI;PTPRD;MFHAS1;MLXIPL;PTPRE;PTPRB;UST;AAK1;ZNF658;TUBGCP4;MCU;ZNF652;NFE2L2;CELF1;CRYBG3;CELF2;SCHIP1;LRRK2;RASGRF2;CELF3;FHL1;RASGRF1;CELF5;PIK3CD;ARRB1;MRPL3;FSD1L;PRB1;PRB2;NCK2;PMEPA1;UPP2;ERC1;UPP1;ERC2;EDIL3;ZNF641;DGCR2;DST;OVCH1;PARD3B;GIGYF1;IL1RAPL1;PIK3C3;BIRC6;BDP1;SLC25A12;ST6GALNAC3;L3MBTL4;SEC22A;CNTNAP5;ST6GALNAC5;AHDC1;R3HCC1L;CNTNAP4;GTF3C2;FOCAD;PPM1L;ZBTB46;NDUFB4;NTN4;PPM1H;AFG1L;HSD17B12;PPM1K;MFF;CXXC5;CXXC4;PPM1E;LRP6;SLC25A27;CECR2;SLC25A26;SLC25A29;CNNM1;PTPRZ1;SLITRK2;SLITRK4;SLITRK3;SLITRK5;MICALCL;SLC25A23;BEND7;SH2B2;BEND6;LINGO2;LINGO1;DUT;SEC24B;HIP1R;MBOAT2;BAIAP2;USH2A;BAIAP3;NELL2;NELL1;SLC25A37;SNRK;ZNF618;NOVA1;CCM2;PABPC1L;MDGA2;PTPN4;SMAP2;MDGA1;PTPN5;PTPN3;EIF4A2;SPON2;SPON1;AHCYL2;CCNI;TMEM41B;CCNH;ULK4;THUMPD2;TXNDC11;GCC2;ZDHHC2;TXNDC16;SRGAP2C;BAIAP2L2;RASSF3;RASSF4;KIF21A;EPHB1;SRGAP2B;SLC12A8;CALN1;EPHA5;EPHA7;EPHA6;RSAD2;SCAF11;SFMBT2;NSMCE2;PAQR3;MMD2;ANK2;ANK3;ASRGL1;PISD;ZNF718;CCNY;ULK2;ULK1;MXRA7;KIF20B;CTXN1;EPHA3;EPHA10;PCDH10;FOXG1;PCDH15;PIK3R1;PCDH19;PCDH17;SNX1;PCBP3;PGBD5;PCBP4;ERI1;MICAL1;ZNF704;DHX36;PENK;TSPAN5;ARSF;SNX9;HIVEP3;ST8SIA6;HIVEP2;RAB11FIP2;SNX7;SCN3B;N4BP2;RIMKLB;HMGCLL1;SCN3A;CLHC1;N4BP1;RAB11FIP4;PAG1;SNX6;ZBED3;CRADD;IQSEC2;LRRN3;IQSEC1;ST8SIA1;ZFR2;ST8SIA3;DCLK3;MICAL2;RASSF8;PILRB;HSPA12A;CCDC144NL;ACER2;TF;PPP1R1C;WNK2;ACER3;PPP1R1B;INTS4;INTS7;ANKRD18B;CALM3;LRRN1;ANKRD18A;CALM1;RGL1;SCN2A;GLIPR1L2;RGL2;CCNJL;SCN2B;PCSK2;PTPRT;CCDC122;INTS12;PTPRR;PTPRS;DOC2A;PTPRQ;CCDC125;DIRAS2;PTPRO;SLC7A14;AATK;MIA2;PTPRM;N4BP2L1;PTPRJ;PCSK7;PTPRK;AATF;CHRDL1;CLYBL;LARP1B;PTPRG;ACADL;SPTLC3;ENC1;NCS1;DHX15;REV3L;KIF1C;ARIH1;CD36;NDEL1;ANKDD1B;SEC13;MMD;NCOA3;SORCS1;COMMD1;ANO4;RGMB;SORCS3;MRPS6;TMEM150C;ANO5;NBPF1;SORCS2;SUPT3H;ANO3;IMMP1L;MN1;VSNL1;G2E3;ZNF780B;OR3A2;STK40;CAPS2;RABGAP1;SLC43A2;HEATR1;GREB1L;CAMKK1;COL19A1;CAMKK2;PGRMC1;RXRA;FAM172A;STAMBPL1;SERTAD2;CAMK2N1;CAMK2N2;CREG2;DGLUCY;HEATR3;HEATR4;GPC5;PAK3;PAK2;PAK5;TEFM;PLEKHA1;ERCC6L2;PLEKHA2;RFTN1;PLEKHA5;PLEKHA6;CABCOCO1;MIB1;DPY19L1;CMSS1;PER3;DPY19L2;STK17A;CCNG2;ESYT2;FAM171B;RAMP1;FHOD3;PLGLB1;WWC1;KLHL32;JADE3;KLHL35;GXYLT2;JADE2;CYP46A1;RGS5;RGS2;FRRS1L;KIF5C;PPME1;CAPN5;PALM;SCN9A;CAPN2;BAALC;ARID2;RGS8;PPFIA4;RGS9;SH3GL2;PPFIA3;PPFIA2;RGS7;KIRREL3;HFM1;SLC30A4;LMTK3;LMTK2;RPGRIP1L;RUNDC3B;CAMKMT;TANC1;TMX4;CD8A;DOK5;DOK6;MZF1;CCDC150;RTN3;RTN1;ARHGEF26;NXPH2;CCDC148;ARHGEF28;CCDC146;SLC1A2;TOR1AIP2;SLC1A4;PDS5B;RASGRP2;ACACB;RASGRP1;ACACA;TOR1AIP1;RPF1;BRINP2;BRINP1;CALD1;FUT9;NPHP1;PACSIN2;NPHP4;KIF3C;NXPH1;TAC1;KLHL29;IVNS1ABP;PRNP;ZFHX3;GGT7;SPATA6L;CCDC138;VTA1;KLHL24;SSH2;ZFHX4;BMP6;SSH1;PAN2;AFDN;TAF4B;SERGEF;GSK3B;SNED1;RBM26;CNRIP1;MAST3;CHD7;MAST1;CHD5;MTR;SOBP;PPP1R9A;AFF2;ARMH4;CALB1;BCL7C;GATAD1;CFAP47;NPTN;CFAP46;ZNF385B;LRRFIP2;LRRFIP1;ZNF385D;GALNT9;BCKDHB;UBE2QL1;GPCPD1;SSTR2;PEX7;TBC1D1;LMBRD1;NDUFS3;CCDC191;RBM20;SPOPL;CCDC196;CFAP54;SAXO2;SCN4B;BLVRA;CREB5;TMEM45A;LAMA5;DDX24;LAMA3;ATP2C1;TAF1D;ACVR1C;RAB40B;RAB40C;TAF1B;TNKS2;DCDC2C;SCN7A;PDLIM5;CCDC178;GALNT7;RBM39;TAF15;GALNT1;ATP2B4;ATP2B2;ATP2B1;ACVR2B;ACVR2A;SPATA2L;EEPD1;PNKD;SBK1;S100Z;KATNBL1;BRMS1L;SHLD2;LNX1;CPVL;R3HDM1;CCDC171;CYFIP2;PATJ;MAML2;GLDC;MYT1L;RPL31;TMEM200C;COL12A1;STMN2;STMN3;ABAT;ENO1;BACH1;RXFP1;BACH2;RNF112;GPR176;RTTN;DIP2B;ANKS1A;DIP2C;ANKS1B;TSPYL2;ACOT9;UNC13C;MECR;TRIQK;GLCE;SOX13;DKK3;KIAA1217;BIN3;GPR161;TYRO3;ANOS1;PRR16;MAML3;FTCDNL1;MAPKAP1;NEDD4L;GLG1;FAM149A;SKA2;ABR;CHST11;PLCG2;CHST15;ZNF148;KIAA0319L;CDK18;WNT10B;CDK19;FZD3;GSDMB;ZNF141;DNAH14;RAB3IP;RDX;TMEM192;SLC16A10;UPF3A;TMEM196;C9ORF85;GPR137C;CYLD;SLC6A6;GLUD1;NPLOC4;GIPC2;HBP1;GALNTL6;SERPINI1;CPEB3;CDK14;RAD18;ZNF135;GSDME;SPEF2;SPEF1;CLTC;FMN2;HIF3A;TRIM8;ING5;TRIM9;PIP4P2;CHL1;TMSB4X;TRIM2;ANXA6;EMB;RNF150;XXYLT1;GARNL3;IFNGR1;SLC2A13;IFNGR2;TESC;ITPK1;TCF12;PRSS12;SERPINB6;BACE1;ITPKB;PLCB4;RNF169;INF2;MRAS;ITPKA;COL21A1;PLCB1;PLCB2;JDP2;PCYOX1;ANKRD55;PLPPR4;PLPPR5;FIGN;TMEM163;TMEM164;TMEM165;ECPAS;ATP6AP1L;TMEM168;GCNT2;ZNF106;ZNF589;ANKRD50;GPR155;RNF130;BRD4;ZNF100;WWOX;BRF1;TCAIM;WWP1;NMNAT3;C1ORF21;TYW1B;NMNAT2;GTF2H5;ERP44;RNF145;AGBL4;GPR143;RYBP;ABI2;TMEM159;AGBL3;ABI1;ALMS1;GPR149;MSRB3;CHRM2;DGKG;CHRM3;SEMA5B;COL16A1;ATP8A2;ATP8A1;CLSTN2;ANKRD36;DGKB;TUSC3;CHRM5;IRS2;DACH2;BZW2;CDH9;CDH8;ABHD12;CDH6;RPH3A;CDH4;DACH1;GRB14;RNF19A;GRB10;MACROD1;SMARCAD1;MACROD2;GYG2;LZTS1;TMSB10;STK32B;LZTS3;TPD52;PNISR;ANKRD36C;ANKRD49;SEMA6A;IGFBP5;ANKRD44;SEMA6D;ANKRD45;MITF;C6ORF141;MOB3B;CLIP2;CACNB2;CACNB4;STIM2;TEX9;ND1;TNIK;ND2;MAD1L1;ANKRD36B;DGKI;ND4;DGKH;IQCA1;CEMIP;CALCRL;C3ORF70;CUL5;ABHD3;BRI3;MINDY2;ANKRD12;ITPR1;ILDR2;AK3;ITPR2;GPATCH2L;C1ORF52;GLB1L3;RHOBTB1;PHF21B;RHOBTB2;HMBOX1;PITRM1;NACC2;ZNF549;ABL1;SAFB2;RNF170;RNF175;KIAA0319;SKIL;ANKRD29;ANKRD24;ESRRG;TVP23A;ABHD18;BTBD9;BTBD8;TRMT9B;MOB1B;CDK8;RCAN1;CDK6;YEATS2;CNOT2;RCAN2;SPIRE2;ZNF536;SERINC1;CYTB;ZNF532;SERINC5;DPP10;RNF11;ANKRD33B;KIAA1671;ADRA1B;NAGPA;DUSP15;ADRA1A;SGCE;DUSP10;PSD2;PSD3;DNMT3B;HYDIN;SLC37A3;IQCB1;COL25A1;DNMT3A;VSTM2L;NGF;PTBP2;ZFP90;PTBP3;METTL25;C1ORF159;METTL24;ASPH;ZNF519;RTN4RL1;TRAF3;RPL37A;EFHC1;EVL;SOS1;VSTM2A;VSTM2B;SLC24A2;LUZP6;NFAT5;SLC24A4;SMARCD3;SLC24A3;LUZP1;SEMA3C;CLEC2L;LUZP2;JAKMIP1;JAKMIP3;JAKMIP2;MROH1;ENOX2;CACNG7;CACNG8;MGAT5B;ANKAR;NHS;ETFRF1;MAL2;RBBP6;UGGT2;WASF1;CACNG2;WASF2;FNIP2;WASF3;CACNG5;KCNIP1;ANKRD30B;KCNIP3;KCNIP4;PLCL2;DDHD1;PTPN12;CDC42BPA;SGCZ;OXR1;ASS1;TPCN2;ENOX1;KLF8;MGAT4C;KLF7;NIN;KLF5;MGAT4A;KLF9;ESF1;METAP1;FAAH;VIPR1;HPSE2;DIXDC1;C10ORF67;SOGA1;GOLGA3;SOX1;ZNF608;RUSC2;RUSC1;DPF3;SOX6;KIFAP3;TNS3;SOX5;AQR;CMC2;MTUS1;MTUS2;EBF2;SLC6A11;ACSL3;EBF4;MTURN;RUNX2;PLPP7;INPP4B;COX7A2L;PLPP4;TCERG1L;XRN1;CEP57L1;TTLL11;VDAC1;WDPCP;ZFPM2;PLPP1;GPM6A;NECAB1;TMEM161B;IGSF5;PDE1C;TSHZ3;MAOB;MAOA;MGST1;CD99L2;TMTC1;GMCL1;SMIM8;TMTC4;INPP5B;NLN;NUAK1;SGPL1;SPAST;INPP5F;MAP2;VPS8;MAP7;GPM6B;TRMT1L;CDR2;MAP9;SCAI;BANP;SRPK2;CARMIL1;NUS1;RABGAP1L;PTPRN2;DTNB;BCL11B;BCL11A;INSR;PDE2A;KNOP1;RAB39A;GNG12;UBAC2;SRPK1;CCDC88A;PARP11;GKAP1;SESTD1;IGFL4;CCDC88C;CREBRF;SPATS2L;TMCC1;CC2D1A;ITM2B;ATR;RYR2;CLIC4;FASTKD1;GDI1;FASTKD2;SH3KBP1;FAF1;ZBTB8OS;RYR3;EPB41L4B;CAMKV;HINT3;KIF13A;KIF13B;TNFAIP8L3;CC2D2A;ANKRD7;PACRG;PRMT8;PRMT7;STRBP;LRRIQ1;TSC22D2;IL17RE;NME5;NAALADL2;RAD51B;MPPED1;POC5;NME7;NME9;B3GNT2;SGK3;MAPT;SGK1;PRMT9;MAPRE2;RHOQ;OPRD1;SLC20A2;AKAP5;TRAK2;C10ORF90;ANKMY2;ATP5F1B;CUX2;FAM184B;PTCHD1;FAM184A;DZANK1;KIAA0753;CTNNA1;SHOC2;CTNNA3;DISC1;MAP4K5;MAP4K3;CA12;CA11;CA10;PCP4L1;SCD5;ERBIN;RANBP9;PUS7L;TJP1;DLC1;B9D1;CDK5R1;WASHC4;GALNT11;GALNT13;PRAG1;GOLT1A;GALNT18;GALNT17;ARID4A;ARID4B;TOMM20;ARHGAP35;CMIP;TMEM144;ARHGAP42;BASP1;CHCHD6;POGZ;SIRPA;MALRD1;PDE8B;PDE8A;WASHC1;WASHC3;CADPS2;PDIA2;DSCAM;APLP1;NPY1R;EPDR1;KCTD1;IPCEF1;TMEM130;PDIA6;TMEM131;PDIA5;ALDH3A2;KCTD8;COL4A2;KIAA2026;SCG5;SELENOW;SCG3;STEAP2;HDGFL3;RAI14;AKNA;USP54;NTM;DTX1;DNAJC24;ARHGAP17;DTX3;DTX4;CPLX1;LTBP1;NALCN;SEL1L3;ARHGAP12;ARHGAP21;ASIC4;ARHGAP20;DPP6;DPP8;MAN2A1;DNAJC21;ATP6V1H;ZC3H13;MARK4;MARK3;PDZD8;MARK2;PDZD7;MARK1;SMAD1;ACBD5;TGFB2;OPN4;HSPA4;LRRC75A;SMURF1;WSCD2;EPHX2;SMAD9;ARHGAP28;SSC5D;TDRD7;ARHGAP26;TDRD5;DNAJC16;SMAD5;ARHGAP24;TDRD3;ARHGAP23;ARHGAP32;FER;LIN28B;PLCXD3;RALYL;DLG2;SYNDIG1L;ATG16L1;DLG5;DNAJC10;CLASRP;DOCK5;ABCD2;MCTP1;DOCK9;USP34;ELAVL4;GTDC1;PKD2;ELAVL1;PKD1;ELAVL2;ELAVL3;SENP6;IQCJ-SCHIP1;SENP7;DTWD1;CA5B;NETO1;PDE4B;TMEM108;FLOT2;PDE4A;POLI;POLK;SCYL2;PSTK;ABCC4;ABCC1;KLF12;CAMK1D;KLF13;DESI2;ABCC5;USP44;ARAP2;CTPS2;C9ORF24;OPRM1;TRNAU1AP;TGFBR3;ARHGAP10;PXYLP1;PDE5A;B4GALT6;DOCK1;PRTFDC1;CAMK2B;USP13;RGS17;CAMK2D;CAMK2A;USP12;SELENOI;STRN3;GMDS;ERBB4;NRIP1;NT5DC3;LRIG1;REPS2;NRIP3;RGS20;NCAM1;NCAM2;CLASP1;SASH1;CLASP2;REPS1;PTCD3;SPEN;LGI1;CMTM8;USP25;POLN;B3GAT2;B3GAT1;CADPS;HAGHL;NAP1L3;PDE4DIP;OPRK1;TSPEAR;MEIS2;SGPP2;NAP1L4;FMNL3;TBKBP1;HCN1
Genes Up-Regulated In Expression In HSALR 20B Myotonic Dystrophy Mice Treated With ASO 190401 Vs WT Mice GSE38962	64/88	0.8773203770539985	0.9999978559094117	0	0	0.7795084804430599	0.10202444205018887	KCNK5;PLEKHF2;SLC23A3;CDKN1A;CHIC2;SNX13;VLDLR;OSBPL10;ELK4;LGALS3;ARMH4;SLK;SLN;TRIM2;ANKRD1;OR8D4;NEK3;TIMP1;GLUL;KRT6B;HTATIP2;CHIA;MYBPC1;PRKCI;ALG2;DYRK1B;PRPF40A;EPN1;TIAM2;LSG1;SLC7A8;CLEC4E;ATF3;TNFRSF21;IDI2;HPN;SEMA3B;ZNF23;FAM214B;FOXO1;SELENOI;ZFP36L2;PDLIM2;CHRNG;ATRIP;ARPP21;COL24A1;GADD45A;CRYBB1;HSPA2;AP4B1;VMP1;PER1;PTPRE;RSPH1;EVI2A;DMRTC1;TTC30B;TTC30A;PCDHB5;MDGA1;SLC25A33;DMRTC1B;LRP11
PC12 Htt-Q74 Vs PC12 Htt-Q23 Upon 72 H Of Induction PMID28499347	553/731	0.8785987019421949	0.9999978559094117	0	0	0.9058466279708177	0.117241034035617	PATJ;NUP107;CLPB;SERPINE1;ARAF;SCX;ELK1;TSKU;KRTCAP3;MYC;GJA4;MPV17;CHGB;GAMT;ABHD14A-ACY1;HEMK1;GABARAPL1;STARD4;IAH1;TRIQK;RBFOX3;SERPINF1;PASK;DKK3;DKK4;EML5;RBP4;DDX39A;ZC2HC1A;ACOT2;ACOT1;TXNIP;MYL9;ACOT4;SKAP1;HACD1;CDCA3;CDCA7;IL20RA;THY1;DYNC2LI1;SULT1A1;FAM171A1;LDHB;FLRT3;FIGNL1;PDGFC;RNF217;PCDHA5;HMOX1;SULT1A3;NGFR;PLK3;PHC1;PMM1;CADM2;HOMER2;CYP4F2;CYP4F3;ABCA7;CDC6;GPR137B;WDR55;ABTB1;SQLE;UCK2;CILP;PNOC;FAT2;SFXN4;SNAI2;SERPINI1;SFXN5;RET;BTG2;PIGT;PHF1;GPR22;PRKAG2;ADM;CSAD;PIGW;PIGV;MED18;LETM2;OSBPL10;PANX2;CHAF1B;CSRP3;C1QTNF1;CSRP2;FASTK;SMPD1;NUF2;GPR139;C11ORF24;DUSP1;TESC;ELOVL3;ITPK1;ROM1;TNNC2;FOS;SUMF2;FAHD2B;SERPINB6;TMEM37;FAM222A;BDH2;PLCB4;BDH1;KCNMA1;RARA;VAMP1;GAS8;PLIN5;ELOF1;GPR42;ABRACL;PROCA1;SNX32;ASCL1;STYXL1;MIPOL1;OLFML3;C18ORF21;SPP2;AHSP;ZSWIM4;JAM3;P2RY12;HIPK4;CKM;GK;MGMT;MOCOS;SCTR;G0S2;TMEM62;C1ORF21;TTC9B;PLXDC1;FAM71E1;TMEM158;MORN2;SNX15;CENPL;AGRP;CEP41;COQ8A;PLCD3;CYB561;GPR146;KCNG2;RAB3C;ANKRD13D;PLXND1;TMEM179B;RAB3D;RASL11A;IRS2;IL1RAP;KIAA0895L;CLU;CXCL14;CXCL16;HID1;EFEMP2;ATCAY;SESN3;MACROD1;PHLDA2;ZNF324;LARGE2;SLC16A3;TLE3;KCNH6;TPM3;VPS33A;ATP11A;THNSL2;CACNB1;ARMCX6;AJUBA;CDKL1;DGKH;FTL;FKBP2;ABHD4;NRF1;CORO1A;LRRC52;ACAT1;GOLGA7B;STK33;IGFBP6;COA3;TMEM132E;POLR3GL;FBXO36;BCDIN3D;BTBD6;NSG1;CYP4F11;CYP4F12;CXCL10;RCAN1;CDK6;NSG2;P4HA2;REEP4;LCN2;CCDC22;CNTROB;NIT1;SLC26A4;NIT2;SLC48A1;SNAP25;CPQ;SCHIP1;COX4I2;DYSF;FHL3;SGCE;NOB1;HMG20B;PGM2;HMGCS2;SPDL1;UPP1;IQCB1;SMIM14;CERS4;RFC3;TMEM255B;COL25A1;ITGA1;LANCL1;GPX8;FAM219B;REXO2;BET1L;COASY;PTBP3;ADORA2A;NPC2;HAND2;HAND1;MCM5;SPEM1;SPACA6;TRIM54;MTFP1;CXXC1;ABLIM1;CDC45;PLN;CCL7;RSBN1L;NNAT;TP53INP1;SLC25A23;MEST;BEND6;PTPN18;METAP1D;KCNIP3;PLCL1;CYP51A1;APOC4;BICC1;RAD52;PFKL;PC;MAB21L1;GLOD5;SPAG1;MAGIX;TRIM36;PI16;KCNK3;PFKP;CBLN1;IFITM3;IFITM1;IFITM2;SPARC;ECI1;RFESD;ZMYND8;PLEKHB1;CALML4;ZDHHC1;LEXM;NUDT6;CHEK2;RASSF6;HABP4;FBXO8;SPA17;PELO;MFSD2A;IL15RA;ATP6V1G1;EPHA8;ACTN1;CTRB2;SLC11A1;CTRB1;MTUS2;MFSD12;TM4SF1;NEIL3;POR;TAGLN3;ALPK1;PLPP1;ZNF324B;EPAS1;TMEM63C;SDC2;SLC35D3;MGST1;C2CD4A;C2CD4B;IGSF9;PTDSS2;SPATA5L1;PPCS;INPP5J;KCNN3;PATZ1;RAB11FIP2;GSTT2B;HMGCLL1;TSPAN1;NTSR2;TMEM86A;PINLYP;GADD45A;TNFSF15;RCC2;OSGIN1;RASSF7;MICAL2;CELA1;KLHDC8B;PARVA;VASN;PEX5L;SMTN;VNN1;CTRL;TH;ID1;CD24;CTRC;RGL2;ITM2B;ZFAND2A;MCUB;EDA2R;AUH;CTSL;AKAP14;SLC22A18;TMED3;FFAR3;TNFAIP8L2;NANS;CC2D2A;CTSD;L3HYPDH;HTATIP2;FOXD1;MMEL1;SYP;ITFG2;SYN2;RAB33A;ANO3;APRT;RPUSD4;NRN1L;MAPRE3;TAX1BP3;SGK1;TLR4;RAPSN;HMX1;MAGEH1;PNCK;INPP1;GBA;SLC43A1;PTN;ZDHHC22;HSD17B7;STAMBPL1;WIF1;CREG1;ORMDL2;APBB3;CA12;CD74;MPP3;VEGFA;ATAT1;PDP1;RIT1;GSTA5;KRT18;MIS18A;GSTA3;KIF26A;GSTA2;SGSM3;R3HCC1;TCEA3;TCEA2;TJP3;GALNT11;GALNT14;ACAA2;KLHL35;CFAP300;CNDP1;IFI44L;CCDC28A;NPPB;AMMECR1L;TMEM147;CCND1;FAM162A;CAPN3;FAM3A;EPPIN;HADH;TGM3;PPFIA2;CHRNB4;IL4R;TMOD4;EPDR1;CDKAL1;PCOLCE;SLC30A1;SHISA2;OSCAR;TMEM134;PCP4;MYCN;FAM161A;SELENOS;COL4A1;SBDS;SCG5;SPNS1;DPEP3;PMEL;CHRNA3;ISYNA1;UBA7;ARHGEF28;NXPH4;HTRA4;LPL;TMEM121;WNT6;ASIC4;OR2AK2;SCUBE1;GRK5;IRAK2;LPXN;FAM83D;CAV3;EPHX2;EPHX1;SHISAL1;COQ9;TDRD5;CALHM4;PHOX2A;TMEM231;NR4A1;BMP2;IL6;NASP;TLX2;FAM163A;BHLHE40;PXMP4;DEGS1;SERGEF;SDK2;GALK1;NGLY1;DBH;USP39;RERG;IRF2BPL;TMEM220;IQCJ-SCHIP1;LYL1;TMEM223;CASP6;OBP2B;GATAD1;MFSD3;BLNK;PDE4B;A4GALT;HIBCH;UTP15;HSDL2;DESI1;QRSL1;ETV4;ETV5;DNM3;RFT1;CFAP53;CCDC189;OTUB2;DDC;RGS13;ATP1A1;FTHL17;IWS1;C4ORF33;SH3TC1;NT5DC2;POLD1;SNCG;HES1;SLIT3;CRYM;PDLIM4;IGBP1;GALNT6;SOD2;SGPP2;DLK1;FAM155B;SLC4A8;GALE;RSPH1;ASB9;AQP11;CD9;CDK2AP1
Influence Of TP-10 On Striatal Expression In WT Mice GSE40377	21/30	0.8793217294857538	0.9999978559094117	0	0	0.6824369512221431	0.08776441556480791	WDR17;DGAT2;PDE1C;FST;COCH;HS6ST2;DLK1;CAMKK2;PPP1R2;PPP1R2B;SLC7A8;AGO4;RASGEF1C;COL6A2;SYT10;NNAT;FAM43A;CLSPN;CFTR;FREM2;AVPI1
Genes Down-Regulated In Expression In VUB01 Vs VUB03 MPCs GSE7177	32/45	0.8793569522240018	0.9999978559094117	0	0	0.7198086887206058	0.09254175399543786	OTUD5;COX7B;GYPC;MAGED1;NDUFB11;TUSC1;MAGT1;SPTY2D1;DOCK11;INPP5F;MED30;TRIM4;OXCT1;WDR90;ABCD1;PAG1;IAH1;CMC4;TTC32;AMMECR1;THOC2;DNAJC15;L1CAM;MUC3B;NAP1L5;WARS2;PHOSPHO2;PIR;RAB9A;RTL8A;TAB3;GLA
Genes Up-Regulated In Expression In The Heart Of Mice Inducibly Expressing Celf1 For 72 H GSE56185	1025/1347	0.8810742439918324	0.9999978559094117	0	0	0.9267435866458983	0.11733814177998564	TFRC;PTPDC1;ALKBH8;PSMD8;VPREB3;RABGEF1;VPREB1;PPP4R2;ALKBH1;GPBP1;BBX;GTSE1;ATG3;SAP30BP;STARD6;SECISBP2;ZNF281;ESX1;DNTTIP2;RC3H1;MCEMP1;RNASE3;RNASE2;ZNF14;RC3H2;CD2AP;FAM133B;CH25H;EID3;ZFYVE16;CLDN9;TCEANC2;FAR2;CLOCK;ATF3;SLBP;MYNN;BAZ2B;AAAS;SLC5A4;RNF216;RDH16;HCRT;EXPH5;PRPF38B;C5ORF34;PMM1;EDEM1;MTERF4;LNPEP;BTBD10;MLLT11;MLLT10;FANCD2OS;AGO3;TDP2;FAT1;SASS6;DZIP1;LIN54;ZNF493;TUT4;ARHGAP5;BBC3;MED13;FLVCR1;OLR1;OR52B2;JAK2;SLC18A2;UPF2;DFFB;LRRC45;RIPK2;SPHK1;TEX10;KIAA1143;GPR31;NSUN6;FOS;LRRD1;SIRT1;PSMA5;TEDDM1;PMP2;RAPGEF6;PAFAH1B2;GOT1L1;TMF1;ZNF471;RPS27L;ZNF518A;SDAD1;CENPC;BTAF1;BGLAP;GPA33;PSMB3;PSMB1;PLAGL2;RICTOR;SRSF10;NKTR;ATAD1;CENPT;LRRC24;RIC1;TRMT10C;ATAD5;BMP8A;BMP8B;SAMD4B;NOC3L;GATAD2B;SNX16;PSMC4;FABP7;PSMC1;TAOK1;TSR1;UBAP1;C11ORF58;YPEL3;ZNF692;NCF2;UBE2D2;SAT1;SLC25A48;SESN2;ZNF208;MAP3K8;ZNF688;ZNF445;SH2D5;TNFRSF4;ZNF442;ZNF681;IFNA14;ANAPC7;EIF1AY;EIF1AX;FBXW7;IFNA16;FBXW9;ZBTB37;PRPF4B;TBR1;FTSJ3;RBMXL1;DMTF1;MAK;MSH4;SRSF5;IFNA10;INO80D;TXNDC9;GPR87;KMT2C;BOD1L1;SPATA1;LY96;FBXO45;TNFRSF11B;ARL17A;EIF1AD;SOCS3;ZNF429;ZKSCAN8;ZNF426;BRIX1;KHDC4;ZKSCAN5;SOCS4;ZKSCAN1;IFNA21;API5;NEK5;TNFRSF10C;TNFRSF10B;TMPRSS12;TNFRSF10D;SON;TMEM17;LRIT2;DMXL1;MDM2;MDM4;ZNF654;MYD88;CELF1;LEAP2;PTEN;CDC73;ARL5B;SUMO1;ZNF408;DDI2;OR2Y1;TRIM69;SPDL1;ZNF644;DNM1L;ARL5A;EIF5B;TRIM63;APAF1;CEP295;ATRX;VPS37A;NT5C3A;QTRT1;PPM1A;SLC25A18;NEMF;ZNF878;DSG1;SPACA3;ETF1;TOP1;BDP1;MET;PPP1R15A;GTF3C6;PPM1N;MAK16;HSD17B13;U2AF1;ZBTB44;PPM1D;RCHY1;ZBTB41;PRIMPOL;SRR;CCL7;KATNA1;TP53INP1;KRIT1;CCL2;FEM1C;PTPN1;NOP58;SSB;MGA;TXNL1;TBX6;USH2A;MFSD14A;NECAP1;ZNF616;EIF3J;PDCD4;PDCD2;PTPN6;ALDH8A1;PTPN4;PTPN2;SLC25A36;EIF4A2;SLC23A3;RFESD;LDLRAD1;CCP110;CCAR1;CYB5D1;ICAM1;IKZF5;TCL1B;RASSF1;ZNF729;SPATA21;CDC27;ZNF724;BCAP29;TNFSF11;ZNF721;CCNL1;MFSD2A;TRIM23;SFMBT1;C9ORF131;THAP1;ADGRB1;TRIM13;FAM76B;TRIM15;KIF20B;CCNO;PPP1R32;CTR9;ZBTB5;EVPL;GSPT1;MBTD1;NKAIN2;PPP1R2B;MIER3;MIER1;SCN3B;ATP6V1C2;EGR1;MSR1;EGR2;SURF1;DDIAS;INTS2;SLC10A3;BSDC1;NBEAL1;XRCC1;OSGIN2;ATP4A;ARTN;PPP1R1C;GNRH1;PAF1;CALM3;INTS6;CALM1;CALM2;GLIPR1L2;SHISAL2B;INTS12;CSRNP2;DIRAS1;GRIK5;BMI1;N4BP2L2;EDA2R;ACTR1A;SCML2;ODR4;AKAP14;ENC1;DHX15;REV3L;BBS5;BBS4;RBBP8NL;CCR2;NDEL1;ANKDD1B;APOBEC1;IL10;ZFR;IL18;SEBOX;CACYBP;PRPF40A;CCDC117;OSMR;ZFY;ZHX1;DEPDC7;SLTM;GAN;CANX;G2E3;SDE2;ARHGEF4;SLU7;NAPB;AHCY;TMPRSS5;GNAI3;GPALPP1;CRYBA1;BTNL10;HSD17B6;SERTAD1;EXOSC9;ORMDL2;HSF4;PGGT1B;FILIP1L;HEATR9;MAP3K2;YIPF3;YIPF5;TTC1;RSRC2;C9ORF116;MIB1;PLEKHA8;EPGN;CFHR2;CFHR1;AUNIP;OR5K3;UBXN2A;OR5K2;RPP30;OR5K1;UBE3A;YARS2;ACTG1;NPPB;AMMECR1L;ZNF85;SNIP1;TGM6;CCDC163;TGM5;MORC4;ZNF99;WBP11;TERB1;ZNF91;TMX3;ZNF93;PPIG;DDX5;PSMD11;PSMD14;RBM8A;PSMD13;UBA6;YTHDC1;C11ORF1;KLHL10;KLHL11;TOR1AIP2;DDX60;VCPIP1;TAC4;LLPH;FGF23;MORC2;TBC1D15;TCAF2;UBE2I;VCAM1;MUC19;KLHL22;NUP153;INHBC;CALHM5;IL2;NAT8;PAN3;APPBP2;NASP;NAT1;TMEM236;NAT2;UVSSA;NABP1;TAB3;UBE2O;GCLM;RNF103-CHMP3;COX20;CD164L2;RBM26;CHD8;CHD5;TNFAIP3;TRIAP1;MYSM1;PIDD1;RB1CC1;VCPKMT;QRFPR;RBM34;ZNF385A;CCDC198;GLRX3;EED;PDPK1;BUD31;DDX56;C4ORF47;TBC1D8;DDX52;ETV3;UTP18;TTI2;SFPQ;DPPA2;EAPP;SAXO2;OTUB2;RALA;PARG;BCL2A1;DDX24;ANKS3;MVP;GOSR1;DDX21;SLC3A2;HMGCR;PKD1L3;RNF4;RNF2;ATOH7;ERLEC1;RAB40C;TGS1;TRA2A;TAS1R2;TAS1R3;TTC14;PLA2G2E;RRM2;TAF15;TAF13;SWT1;UFM1;TEC;BMT2;SHLD2;SIMC1;NUP35;TAF7;ERCC5;NAA16;PTX3;NAA15;CCDC173;TAF3;BNIPL;ZNF175;TMEM200A;HNRNPR;PHAX;GPATCH3;SMC3;SMC4;ZXDA;HENMT1;MSANTD2;MYC;ZXDB;WDR91;AP1S2;LUC7L;RTTN;JUNB;VPS36;C2ORF80;TSPYL2;MED1;NKX2-8;PRKCI;NHLRC3;WDR75;ATG14;DKK4;FAM169B;CLPP;SARNP;ZSCAN21;SRFBP1;ZSCAN25;ALG10B;ZNF398;OSER1;RD3;ZNF397;ZNF394;XPA;VPS26A;ARPP19;SKA2;OR5M11;PPP3R1;ZSCAN10;ALX3;HMOX1;ZNF148;ZNF146;PLK4;PRR30;ARL14EP;FZD3;FZD5;ST13;PLK2;SETD1A;THAP12;UPF3B;INO80;ELL2;MEX3C;WDR55;RNF103;CEP83;CEP89;MESP2;SERPINA3;BTG2;CDKN1A;GMEB1;SETD2;SMG1;PHF1;SMG8;ABCC12;PHEX;PHF8;WDR44;C16ORF70;FCRLB;MRC1;TCTN1;ZNF280C;ELOA;RIOK2;ELOC;ZNF365;EDARADD;HELLS;GRAMD2A;TET2;AEN;ASH1L;FAM126B;TERF1;COQ10B;APBB1IP;ITPKC;NSA2;KIFC1;MTF1;MTF2;EXOC5;ZNF595;CCL13;ASCL3;RNMT;FAM214B;ASCL2;BCLAF3;PRAMEF6;APOL4;GPR151;PPP1R2;PRAMEF5;PRAMEF4;PRAMEF2;PRAMEF1;CHRNE;UBN2;RRP36;ZNF107;APOL1;CCL17;SF3B1;APOL3;PRAMEF8;APOL2;PRAMEF7;ZNF583;AOC2;CCL22;YTHDF2;KIDINS220;PBDC1;DHRS2;SCAF4;HINFP;RFLNA;ERP44;MKLN1;ABI1;TMEM39A;PLCD4;SLC28A1;ANKRD13C;CSF2;TXNL4B;FMR1;GUCA1B;FAM216A;RAB44;TUBB6;PAPOLG;CFL1;LAMP2;PLS3;SMARCAD1;PHLDA3;PLS1;ZNF563;MREG;SEMA6A;FKBPL;USP3;TAP1;ST7L;C1ORF116;KAT6A;MORF4L2;NHP2;ADAM8;PHIP;FAM8A1;IPPK;NKAPD1;RAB5C;ZNF790;ABHD4;HVCN1;ANKRD12;ABHD5;HMMR;GTF2E1;ORC4;SMN2;PLXNA1;DRD4;CCDC17;MOAP1;CCDC18;FANCM;CCDC15;TOR1B;C1ORF100;MOB1B;CDK7;SLC7A6OS;BCL3;TDRD12;RNF181;ZNF778;MAFK;DRC1;MAP3K14;RAB5A;PLEKHF2;MCM7;SYCP2;ZC3H4;CCDC47;UFSP2;PTPN23;DNALI1;ADAMTS4;PIP5KL1;AMH;EIF2B1;IQCB1;CCDC39;AMN;GGPS1;TRPC1;NGB;FAM219A;RANGAP1;BET1L;REXO4;ASPM;WRAP73;C1ORF159;MEP1B;POLR1C;MCM5;METTL27;SOS1;ZNF750;MTPN;RAB1A;LUZP1;RPEL1;CEBPE;EI24;C15ORF40;TMA16;STOX2;HIRIP3;FIP1L1;IL21R;RBBP8;DNAJB9;RBBP6;BAK1;DCAF10;OR5AU1;RNGTT;KRR1;TXNRD1;CCDC59;APOBR;GFER;OXR1;PNRC2;RAD52;NIN;RAD51;MFAP1;POLR3E;RAB18;SPAG1;ESF1;CEBPZ;MNDA;SNRNP48;CCDC66;TNRC6A;TNRC6B;IL1RN;PANK3;KLHDC7A;NIPAL4;PNN;ZNF845;MYOZ1;GOLGA7;SKP1;DYNC2H1;TKTL1;COG8;ESCO1;ARRDC3;PRAMEF20;CPT1C;CRNKL1;NIF3L1;IL23A;PRAMEF26;PRAMEF25;GUF1;CBLL1;CD101;SLC35D1;DCUN1D3;DCUN1D1;PRAMEF11;PRAMEF10;HNRNPLL;SLC6A20;PRAMEF17;PRAMEF19;PRAMEF18;SPAST;PRAMEF13;PRAMEF12;PRAMEF15;PRAMEF14;MAP7;TRPM7;NUS1;ZRANB1;XCR1;ZRANB2;GADD45B;PYHIN1;KNOP1;DDIT4L;PYCR3;ZWINT;SMU1;CCDC88A;MARCO;RPS27;CREBRF;CCSER2;MPHOSPH10;DCP1A;MRS2;IFNA4;TOP2B;ZCCHC12;HNRNPCL1;IFNA7;HNRNPCL2;IFNA6;HNRNPCL3;IFNA1;SLC35F2;ZFAND2A;IFNA2;PRL;ZCCHC18;IFNA8;GLIPR1;ZMYM1;PCF11;ZMYM5;TMED5;MAP4K1;PARP6;RAB6C;CAMLG;STRBP;TSC22D2;GPBAR1;OTOR;RAD51D;ADRB3;MPPED1;HNRNPH1;RPUSD2;RBM12B;FASTKD5;TLR7;MATN3;RGPD6;RGPD5;CST9;RGPD8;ZNF3;RGPD2;RGPD4;ARNTL;RGPD3;PSMC3IP;KIAA0753;METTL6;EMC7;HDX;RTRAF;RANBP2;CDX4;GDF15;NFYB;PRPF39;KBTBD2;SAA1;FAS;SAA2;MPHOSPH8;MPHOSPH6;WASHC4;ZWILCH;ARID4B;NUCKS1;TMEM140;FAM186B;FPGT;CHRNB2;PDIA3;GHSR;NOM1;KDM2A;PPP4R3A;PPP4R3B;ALG10;PRSS53;PHOSPHO2;SELENOS;CERCAM;SCG5;ELMO3;MATR3;LRIF1;HDGFL3;OR2C1;USP53;NOP2;CSF2RB;ARHGAP15;CPLX3;FAM83H;ZMAT2;ZMAT3;C14ORF28;ZC3H13;ACBD5;POU2F1;BFAR;EIF2S1;SELE;AZIN1;SELP;DAO;KIF18B;JMY;RFXAP;BRWD3;KLHDC9;ABCD4;USP37;USP38;MEGF11;ELAVL4;CXCL1;CTDSPL2;CXCL3;CXCL2;SLC2A6;MFSD8;SPRED3;FAM166A;CASP5;PPP2R5E;CASP3;CASP4;NFKBIZ;BDKRB1;MADCAM1;POLK;SCYL2;ABCC2;SVOP;USP42;DESI2;USP45;PLAUR;PPP2R5D;EHHADH;CHMP3;CST9L;POLDIP3;GMPR2;ABRAXAS2;CFAP206;LIN9;ERICH6;RNF113A;ERBB3;PPP2R3C;PRRG2;BPNT1;TENT2;GBP2;KDM4A;NIFK;ZNF180;DEK;SGPP1;TSHR;CRYGA;PIKFYVE;PPP2R2D
Genes Down-Regulated In The Cortex Of zQ175 Neo- Mice Vs WT GSE123657	471/624	0.8819958033854278	0.9999978559094117	0	0	0.8978159625959576	0.11273693778039637	ADARB1;LOC728392;TMEM97;C9ORF50;SLC4A4;TMEM91;GLDN;CRHBP;KRTCAP3;AKT2;PPP4R4;AP1S1;CKMT1B;GNAT1;CHGB;IER3;CCBE1;STARD4;PRKCB;PRKCE;STARD8;CLEC11A;PRKCA;RBP4;PRKAR1B;HECW2;TYRO3;PADI2;SPARCL1;ATF6;TSPYL5;ZNF395;TTYH1;COPS7B;PLA2G5;ARPP19;ABR;LDHB;UGT8;LDHA;SYNDIG1;GSG1L;ST3GAL5;PIP5K1B;PLCG1;FDFT1;NGFR;WNT10B;WNT10A;AFAP1L1;PLK5;ARPP21;MCAM;SNAI3;CYP4F3;CYP4F8;FAM136A;FAT3;FERMT2;CDKN1A;FMN1;AIFM3;HEY1;RSPO2;SH3BGRL2;DLGAP1;GPR139;DLGAP2;MYBPC3;TCF19;ARG2;SPHK1;TESC;SLC39A10;JOSD1;DUSP6;TMEM37;INF2;MMP15;CINP;ITPKA;MMP17;VAMP1;PLEKHO2;KCNA6;GLRA1;GPR153;ABI3BP;SNX25;ADAM23;SLC17A7;SIAE;LDLR;TP53I11;EVC2;FARP1;HIPK4;LRRC26;GOLM1;KCNB1;WNT7B;GPR55;ADAM33;RFLNB;DHRS3;AGMAT;HEYL;ETNK2;RIMBP2;ANKRD63;CCDC3;CEP41;LGR6;SLC28A1;CHRM3;SEMA5B;RASL11B;DGKB;METRNL;CXCL14;SERTM1;MYLK3;LAMP5;RPH3A;FGF9;SALL2;TNN;LEPR;NUDT18;SLC16A8;LARGE1;FADS1;KCNH1;C11ORF87;KCNH5;FBXW7;KCNH7;FST;TPM1;DIO2;LEMD1;TUBA4A;DISP3;C1ORF115;KIAA1614;MAF;SLC9A5;FSCN1;PKP1;NPTXR;SEMA7A;KHDRBS3;INSIG1;TMEM121B;ITPR1;GLT8D2;GPR83;ACAT2;SBNO1;IGFBP7;THEM6;TPPP;NPTX2;SLC38A3;ZBTB18;TMEM132C;BDNF;ESRRB;OGA;SLC4A11;MAP3K14;SERINC2;TUBA8;MOXD1;SNAP25;ANKRD33B;RASGRF2;FHL2;DUSP18;HTR2A;ADRA1B;MSLN;ATRAID;TSPAN11;DUSP14;SYNE1;PSD2;PTER;PRADC1;UBTF;PMEPA1;EMILIN1;ERC2;YAF2;RFC5;TRPC6;HMGCS1;CATSPERZ;KCNAB3;C1QL3;EVC;RTN4RL1;ASPG;NOS1AP;SLC24A2;COL15A1;ZBTB46;ZBTB42;MRM1;TSPAN33;TTL;VXN;PTPRZ1;DNAJB5;SLITRK1;LINGO1;SEMA4A;KCNJ10;KCNJ9;KCNIP3;NTRK3;CYP51A1;KIAA1549L;KCNJ18;SYT13;CABLES2;APLN;NELL1;P2RX6;SYT12;MAGIX;TRIM37;CBLN4;CBLN2;TPT1;CPNE9;IFITM3;SLC23A3;IFITM1;IFITM2;CPNE5;KLHDC7A;NUDT5;HERC5;VSIG2;HABP4;KDR;TNS4;GLUL;HERC6;PAQR9;HLA-B;HLA-C;ACSL3;HLA-A;HLA-F;HLA-G;OVOL2;PPP1R3C;RUBCNL;KCNQ5;TTLL11;MXRA7;RIN1;CTXN1;KCTD16;NECAB3;NRN1;EPHA10;ZBTB1;TMTC1;C2CD4C;KALRN;STRIP2;PENK;ARSI;SARAF;TSPAN5;FAM43A;FAM43B;ZBED5;GADD45B;FAM78A;GADD45A;ST8SIA2;DDIT4L;MICAL2;PEX5L;ID2;MYO5C;PPP1R1B;INTS7;IGSF9B;CALM1;RGL1;INKA2;RAB40AL;PCSK2;PTPRT;DOC2A;TENM4;DIRAS2;PCSK9;MEDAG;PTPRG;AKAP13;SIPA1L1;ENC1;OR4D1;LYNX1;PRMT8;SEBOX;KIF22;SORCS3;IGFN1;ANO3;CNKSR2;CCKBR;NRN1L;ALDOC;OPRD1;PRICKLE3;ALOX12B;CRIP2;ZDHHC22;GDPD5;HSD17B7;NOL4;ARNTL;CAMKK2;PAK1;NFIL3;CAMK2N1;NPY;GABRD;PAK5;TSNAX;GABBR2;IL33;CA10;PLEKHA2;CAVIN3;GAD1;SUSD2;ERBIN;SORBS2;PDP1;MAS1;SPCS3;DPY19L1;NOL4L;CSDC2;KCNS2;CCNG1;STAC2;WWC1;SIRPG;LOXL2;NPPC;ARHGAP42;PPME1;BAALC;SIRPA;PDE8B;RGS8;FAM81A;PDE8A;RGS7;SLC30A3;IL11RA;ACOT11;ANXA11;KCTD1;ATP1B3;CARTPT;IPCEF1;GPD1;ELMO2;JCAD;CHRNA3;RTN1;NPR3;PLD5;SLC1A2;CPLX2;FUT2;MCHR1;PLCXD2;RASGRP1;BRINP1;SCUBE1;DNAJC21;SMURF1;VDR;PTCH2;INHBA;DGAT2L6;SYT7;SMAD7;TMEM231;NAT8;COL20A1;NXF2B;MAP6D1;FGFR2;SOWAHB;MEGF11;SPO11;ATP2A3;CHD4;DMKN;HAPLN4;SIRPB1;CA2;HJV;RASGEF1B;NAPRT;RASGEF1C;PROSER2;PTGIS;RASA4B;ARHGEF15;DESI1;TBC1D8;UBE2QL1;SSTR2;ACTA1;ALDH1A3;ARHGAP10;TBC1D2;RASA4;CHI3L1;RBM20;PDE5A;NAT8L;SCN4B;DNAH1;CAMK2A;RNF8;ATP1A2;ATP1A1;HMGCR;DDN;RASD2;NWD1;NXF2;RAB40A;ACVR1C;RAB40B;RASD1;CBS;TDG;SLIT1;RGS20;CHSY3;NXF5;MAPK4;LGI4;PCDHGC5;LGI2;OPRK1;ATP2B2;MAPK12;HS3ST2;ADGRD1;CD6;PMP22;CDK2AP1;ACKR1;R3HDM1;VIP
Markers Of Red Nucleus In Mesencephalon PMID22996553	121/164	0.8824726130120839	0.9999978559094117	0	0	0.8221341538237794	0.10278939770621896	WIPF1;FOLH1B;HHIP;JPT2;GPR62;CNDP1;GLDN;FAM107B;NIPAL4;TMEM144;LIPE;SYNPR;RASSF2;SALL1;DMBT1;ENPP2;CAPN3;NEK3;ENPP6;CA14;NKX6-2;RNASE1;ERMN;MOB3B;CYP27A1;RBP7;FOLH1;RNF125;CCNE2;NINJ2;TMEM139;SELENOP;MAL;PRR18;CARD14;PLPP2;USP54;LPAR1;PLD1;KLK6;RASGRP3;CYB5R2;UGT8;TMEM125;MOBP;TSPAN8;SEC14L5;APOD;MBP;NKX6-1;RHBDL2;CLCA4;NKX2-2;NGFR;SPHKAP;LAYN;ABCA8;HSPA2;SYNJ2;AIF1L;SYT6;ABTB2;FA2H;TF;TMEM98;REEP3;ADA;CD22;FBN1;PPP1R17;GRIK1;LDB3;PRL;HAPLN2;ADAMTS4;CA2;EMILIN2;BCAS1;GPR37;OPALIN;GAL;MYOT;TMEM215;CNKSR3;RHOU;TRIM59;RAB7B;ASPA;SGK2;CERS2;CREB5;SMPX;SEMA3B;SLC5A11;TYMS;THSD4;C10ORF90;EFS;ERBB3;CARNS1;S1PR5;PLEKHH1;KCNJ2;PPP1R14A;MOG;DMRT2;PCP4L1;CMTM5;NDE1;MBOAT1;KLHL4;FMO4;CAPN13;TSPAN15;EVI2A;POU2AF1;PLP1;PMP22;CD9;TLL2;LGR5
Expression In Cerebellum Of 24 Mon Ataxin-2 KO Spinocerebellar Ataxia 2 Mice GSE55177	374/497	0.8825920072597385	0.9999978559094117	0	0	0.887141677086396	0.11079710955512787	CPNE8;SPON1;CHIC1;VIPR2;ZMYND8;MT1M;CISD2;CBLB;MT1X;NADSYN1;MYLK;CDC20;GPR176;MT2A;RASSF2;EVA1A;UBASH3B;ZMIZ1;ZNF726;SMCO3;HOMER3;HMCN1;SAMD12;SLC12A8;ANKS1B;SRRM3;PRKAB2;STARD4;MECR;PAQR7;ARRDC2;SACM1L;EBF2;ANK2;ANK3;JMJD7;CLPX;UHMK1;KIAA1217;CLDN5;MT1A;SUB1;MT1F;MT1G;MT1H;FAR2;ALPK2;CTXN3;MXRA7;MT1B;ZSCAN29;MT1E;PLEKHD1;TMEM87A;PDE1C;EPB41;MTTP;MYCBP2;DCUN1D1;NEDD4L;CD99L2;SLC5A1;KALRN;MBTD1;PPP1R2B;SPATA5L1;EPB41L1;MAP2;CMYA5;CEP72;SSR1;DPH5;APOD;TRPM7;PPARGC1A;SNX5;SPTBN1;TRPM3;ZNF266;NTNG1;JAG1;ARPP21;DTNB;RAB39B;BRAF;BRI3BP;ZWINT;FOSL2;TH;SASS6;CORO6;PCDHB5;PCDHB4;TMCC1;PRRT4;TDGF1;SCN2B;RET;RSPH10B;SERPINA3;CDKN1B;SERPINA1;CAB39L;TUT4;GRIK1;PRL;ARHGAP5;MED15;PHF6;ABCC12;TRIM9;SLC22A15;TRIM2;B3GALT1;KRT25;DLGAP1;RIOK2;RIOK1;NEFH;NINL;CGNL1;GARNL3;ZNF365;IL15;TCF12;ZFR;ELOVL7;DYNLL1;F3;CBFA2T3;ZDHHC14;CIT;BACE1;ENAH;DEPDC7;AEBP2;JMJD7-PLA2G4B;B3GNT5;KCNMA1;ALDOC;RGS7BP;RAPGEF6;ZNF593;RABGAP1;SYNPO2;GCNT1;CXCR4;NEXN;CENPB;LMAN1;PPP1R2;ABI3BP;CREG1;MGAT5;OLFML1;CHML;PTCHD4;BID;PAK3;RPL17;PAK5;NKTR;RUNX1T1;MPZL2;WWOX;CSNK1A1;MTX3;FMO2;PRSS35;LHFPL3;SORBS2;PLXDC1;CABCOCO1;PEX13;ADAT2;COL3A1;TMCO6;ABI2;FABP7;DLC1;CLDN34;TTC3;LGR5;CRLF2;HSPA1A;TJP2;ANKRD13C;KCNG4;ATP8A1;RIF1;HFE;NRK;FAM107A;RORA;UBE3A;IL1RAP;MSI2;FRY;FAM107B;NUDT16;RGS8;FAM81A;MAGI1;PPP1R16B;KIRREL3;PDIA3;KDM2A;SLX1B;SEMA6D;PPP4R3A;OLFM4;SHISA9;FAM227B;FBXW2;SHISA6;MYCL;PROCR;CLIP1;C18ORF54;MAP7D2;FSCN1;ELMO2;PGR;PHIP;SLX1A;TNIK;SNRNP200;STEAP2;TRABD2B;FTO;CEMIP;SEMA7A;COX18;ABHD1;SLC1A2;CACNA1A;LTBP2;FOXO3;LPP;PLCXD2;TMEM25;TMEM243;ARHGAP21;ATXN2;HMBOX1;STK35;UBB;NEUROD6;CALD1;ZKSCAN3;ISOC1;THEM4;IGFBP6;ZKSCAN4;LRRC4C;CNMD;GRIA3;RSPH10B2;ARHGEF33;SYT4;STIL;SYT1;OSBPL3;ZBTB16;SRD5A3;LSM1;LY86;OGA;B3GALT6;ARHGAP26;ZFHX4;QKI;ZZEF1;GGCT;TRMT9B;NFKBIA;ARHGAP32;DIAPH2;GNAL;PAN3;ALB;CNTN2;SERINC3;FGF11;PRR5;RERE;RNF10;KDM5B;ANKRD33B;MCM8;SCHIP1;PTEN;TSPAN11;AFF1;TTC28;AP4M1;IQCJ-SCHIP1;FUNDC2;CALB1;PSD2;TRPS1;TLK2;MRPL9;NOS1;RBM5;RBM6;SGIP1;TMEM255A;PLA2G4E;PLA2G4B;RBM18;CYP3A43;HUNK;APOA1;SHROOM3;NAV2;PEX1;HAUS2;ACTA2;ALS2;CHI3L1;PDE5A;SCN4B;SHANK2;RAB1A;CAMK2D;NRXN1;ATP10A;MOSPD3;CYP3A4;ATP2C1;CYP3A5;PPM1E;PTHLH;CYP3A7;CIART;STRN3;STOX2;FAM168A;GNG4;TMEM204;NRIP2;FAM241A;RNF39;TNNI1;EPS8L1;NRIP3;NCAM1;ACSS1;GBP2;HES3;GBP1;S100PBP;VAT1L;GBP3;RBM39;SMIM10L1;PCDHGC4;CABLES1;PDE4DIP;SUGCT;TTC39B;P2RX7;GALC;MEIS1;KANSL1;ZNF616;OCIAD1;CEP162;NECTIN4;RBM45;SSBP2;PTPN2;CSNK1A1L
Expression In Cic Mutant Spinocerebellar Ataxia 1 Mice GSE32051	13/19	0.8832643814162994	0.9999978559094117	0	0	0.6337839877525497	0.07867205669736846	DUSP4;GPX3;SPRY4;RPL13A;NR1D1;KLK6;PER3;FCGRT;FABP7;CA9;HMGCS2;CIC;SERGEF
Genes Down-Regulated In HD Grade 2 Markers In Human Cerebellum (HG-U133A) GSE3790	13/19	0.8832643814162994	0.9999978559094117	0	0	0.6337839877525497	0.07867205669736846	DUSP4;DUSP5;ARG2;EGR4;CIRBP;ETV5;NR4A2;PDE10A;VSNL1;CNR1;SLC17A7;CRYM;ZP2
Genes Changed In Medulla Of 28 Week Old Atxn 1 154Q/2Q KI Mice Treated With ASO Vs Vehicle GSE114674	774/1020	0.8836388423929198	0.9999978559094117	0	0	0.916630435864843	0.11339346305838346	PID1;PWWP2B;TESK2;SCAMP5;ENDOU;C3AR1;LRAT;FNBP4;GBP6;SDS;FNBP1;UNC5B;DHDH;EML1;RNASE1;OR10AD1;SND1;CD2AP;ETHE1;CLDN7;PADI2;SPARCL1;ABCB1;PARPBP;TTYH1;LYPD1;HACD2;LY9;PLA2G7;CYB5R2;FAM221B;C12ORF56;UGT8;LTA4H;GSTM2;C5ORF34;CYP4F2;CYP4F3;EIF2AK2;NETO2;CYP4F8;LYZ;NOX4;DMRTC1B;SFXN5;GSTM5;ARHGAP9;PIGS;ZNF250;BHLHE41;PRKAG3;VSIR;JPH4;TIFAB;HEY1;ZNF488;METRN;ELOVL6;TMC7;F3;SIRT1;TMC3;GON7;GPRC5B;MBLAC2;MMP15;PIGA;MMP17;CHST2;MDFI;ATL3;CIPC;PROCA1;KCNA6;RIDA;EXTL1;MICALL1;SPP1;STAT6;IL12RB1;LRRC29;WNT7B;CASTOR1;SNX22;TMEM273;CENPE;GID4;FABP5;SLCO3A1;CENPM;SPSB4;TTLL8;YPEL2;KCNG4;IL1RAP;LRRC71;HNMT;FADS2;ADORA1;ZNF687;FADS1;SH3GLB1;FBXW7;ATP11A;FAM227B;VMAC;LIX1;MAL;PKP1;ANAPC5;PKP4;SRSF5;S100A9;DLX1;DLX2;GPR88;LIN7A;NPAS1;ACAT2;IGSF21;ATXN1;MOBP;ZKSCAN7;SMYD1;THEM4;ZKSCAN2;NPTX2;CPA5;IP6K3;IP6K2;SLC14A1;SLC14A2;RASL10B;HTR1D;SRD5A3;HTR1A;LY86;CORO2B;QKI;MFHAS1;PTPRC;RGCC;SH3BP5L;ZNF512B;ITGB2;EFCAB14;BICD2;ZNF408;ITGAX;OR2Y1;PMEPA1;VPS37B;SLC25A18;TRIM59;ST6GALNAC3;TRIM56;ITIH3;LRP4;BARX1;SRL;CCDC85C;PHKG1;KCTD21;TP53INP2;NNAT;E2F2;SMIM32;SLC25A22;SLC25A25;NTRK1;LINGO1;NTRK2;KCNJ9;PCDH8;STYK1;HIP1R;CABLES1;TSPAN15;SNRK;FCGR2A;OR2V1;FCGR2B;SEC24D;ZNF852;MDGA1;MYO1F;CPNE9;AHCYL1;CCDC89;CERK;MT1M;ICAM4;MT1X;LCTL;NUDT6;HERC5;LGALS4;MT2A;CDC23;RASSF2;TRIM25;CPNE3;MFSD2B;HERC6;SLC34A3;PAQR6;PAQR7;CCDC78;KCNK10;PAQR4;SFMBT2;KCNK13;CIRBP;MMD2;ASRGL1;MFSD10;GAREM2;MT1A;PPP1R3C;NINJ2;SFRP5;SPATA13;MT1F;KCTD14;MT1G;MT1H;KCTD17;MT1B;NAIP;EPHA2;MT1E;ADCYAP1R1;PPP1R32;SDC3;PCDH15;ZBTB1;SEC14L2;PGBD5;TSPAN7;KCNN1;APOD;KCNN2;TSPAN2;ARSG;CD14;SNX7;RBM11;FAM78B;FAM78A;ST8SIA2;GREB1;INTS2;IGF1;IFFO1;PEX5L;TF;NDUFAF6;PPP1R1C;COL9A2;CD24;CCDC122;CSRNP1;CCDC121;FKBP14;DIRAS2;OTUD7B;BRCA1;TNFRSF13C;BMI1;SLC7A10;CTSS;EDA2R;CRTAC1;CD38;UFD1;QSOX1;QSOX2;CCDC112;ACAD9;SORCS2;SYN2;CD48;TLCD1;FJX1;CCDC105;TMPRSS5;DERL3;SATB2;CAMKK2;SH3BGRL;ALS2CL;SERTAD2;DGLUCY;GPC5;MFSD4B;IL33;PLEKHA8;DPY19L1;GPAM;CSDC2;CD68;IL17B;ZFP28;CD84;AMHR2;CD82;CPOX;MSMO1;KLHL35;NPPC;KIF5C;PLAU;KIF5A;BAALC;RGS8;RAG1;KIRREL3;CCDC153;HFM1;ACOT11;PCP4;GPD1;LYG2;RPP25;CALCA;CALCB;ARHGEF26;NXPH3;NXPH4;SLC1A2;SLC41A1;SLC1A4;MRO;PLD6;DDX60;NDRG2;ENHO;CACNA1I;IRAK1;CYP11A1;WNT3;MFAP3L;TBC1D16;IVNS1ABP;PRNP;GGT6;ARHGEF37;RARRES1;CNOT10;SYT7;NAT8;BHLHE40;TARM1;GNB4;TNFAIP6;TNFAIP2;DMKN;PHTF1;PITPNC1;GRM3;FAM178B;GRM2;CA2;GALNT9;DDX58;PLA2G4A;UBE2QL1;SSTR2;EPN2;CFAP100;TMEM212;GFOD1;CHDH;ELF5;IFIT1B;CDHR3;CDHR4;CHI3L1;IRF8;CCDC190;DBX2;NWD1;ACVR1C;PDLIM2;SV2B;CBS;CCDC184;GALNT4;RRM2;EGF;TAF13;MX2;EPOP;IRGM;HS3ST2;FAM155B;PROB1;C19ORF81;ERCC3;FAM131C;LNX1;THRSP;TRIL;ADARB1;SLC4A4;SOX21;EPS8;GJA1;RNF114;EVA1A;CREB3L4;CREB3L2;HOXA1;HOXA7;NCKAP5;CMKLR1;PRIMA1;DDX17;GAMT;NHLRC4;SERPINF2;AFAP1;DEPDC1B;HOXB9;ACOT2;TYRO3;ACOT1;PRR18;PRR14;TPH2;C1ORF198;XPA;PHYHIPL;FAM171A2;GJC3;TTPA;ST3GAL4;VPS11;GSG1L;PRR29;ST3GAL2;CDK19;DNAH10;FZD5;NR1D2;NR1D1;FA2H;GLUD1;GLUD2;SLC6A9;GJB6;PNOC;HOXD9;ADA;CDKN1C;BTG3;ITK;CDKN1A;SPIN4;ADM;TMEM182;ABCC12;SLC6A4;IFIH1;LFNG;NUF2;GPR139;RIOK1;TIMP4;TEAD3;FCRL2;GRAMD2B;SERPINB1;NFAM1;TESC;TCF12;TACR2;TET2;BACE1;GCHFR;ITPKB;TMSB15B;AHRR;PLEKHO2;PLCB2;GRN;GCNT1;AFM;METTL7A;FARP1;AOC1;SERPIND1;MCF2;LAPTM5;PRSS35;NMNAT2;AGT;PLP1;ANKRD63;TMEM229A;SCRG1;TMEM229B;CSF3R;FAM107A;EPX;FAM216B;NPEPPS;RIMS4;CHP2;ANKRD13A;PLS1;RNF43;MREG;IGFBP5;DIO1;DIO2;SYPL2;DISP3;RAB37;ARMCX5;INTS6L;IPPK;RTN4R;CUL7;MAGEL2;SEMA7A;ABHD3;AK4;RASAL1;RASAL3;RHOBTB2;SCRT2;CLEC7A;CCDC33;TPPP;ANKRD27;ADAP1;CYP4F11;CYP4F12;ZFP64;PLEKHM2;PLXNB1;CNIH3;NES;TUBA8;WRAP53;GAL3ST1;DUSP19;TREM2;SYNE3;PIK3C2B;ADAMTS2;PSD2;SGCB;CNGA1;EFHD1;ADAMTS9;PHACTR4;RFC3;LIX1L;FAM219B;ADRA2C;ADRA2A;C1QL2;C15ORF48;ASPG;EFHC2;MTFR2;SFT2D2;ASPA;CEBPA;GTF2A1;SLC24A4;THSD1;DCAF15;P2RY6;POLR2A;MGAT5B;RBBP8;XIRP1;ACSS1;KCNJ10;KCNJ11;SMOX;SPAG6;KCNIP3;CYP51A1;KCNJ16;DDHD1;KCNJ18;P2RX4;MAB21L1;SYCP3;CBLN4;MYORG;SLC35B3;FAAH;SPARC;AQP4;IFIT1;EDNRB;GLUL;TBC1D10B;SLC11A1;SLC6A11;ACSL3;GPR37L1;JMJD7;ARC;CARHSP1;PLPP4;OR10V1;PLPP3;TLN1;PLPP2;SLC22A3;STXBP2;STC1;KLK6;NUAK1;NUAK2;SCAP;DPH7;NTSR2;TRAP1;PYHIN1;TMEM50B;DDIT4L;PYCR1;NMI;PARP12;DERA;PM20D1;MARCO;DMRTC1;FUBP3;TMCC2;TDGF1;CITED1;FASTKD2;LIMD1;GABRR2;SLC22A18;SH3PXD2B;KIF13B;FEZF2;PARP4;RHOG;IL17RB;NAALADL2;VAV1;CLDN11;C2CD4D;CLDN14;VWA1;ALDOC;TLR7;FAM20A;RAB7B;RHOQ;C1QB;LILRA6;C1QA;SLC20A1;C17ORF58;GDPD2;CST7;LILRA4;NT5M;UBL4A;NFYB;ERBIN;LILRB1;LILRB2;FAH;MPP6;LILRB5;C1QC;MPHOSPH6;HFE;CHCHD7;PDE8A;LMO1;ATP1B2;KCTD3;PRPF6;SCG5;ELMO2;NUPR2;CD300C;FBLN7;IDI1;USP53;CABP7;NTM;LPL;CPLX2;PLCXD2;SEL1L3;ASIC4;FAM83F;HRH1;ALDH3B1;CDH22;PMAIP1;CLSPN;FAM83D;FAM83B;ASIC1;CBX8;CBX6;CBX4;LRRC75A;TGFB3;PTCH1;IDH2;SMAD7;DIAPH2;LIN28B;DAO;GDNF;TRPV6;MAP6D1;FGFR3;FGFR2;ABCD2;MEGF11;DOCK8;YBX2;IRF2BPL;RBM3;DBP;GRIFIN;ABCC1;DESI1;AXIN1;AIM2;MYH3;DDAH1;IGDCC4;RABEP2;ALDH1A1;RFT1;TRNP1;USP41;STOML3;HLF;USP11;IER5L;ATP1A2;DLL1;USP18;THBS3;GNA13;RASD1;ERBB3;GNA12;LRIG1;POC1A;S1PR3;LURAP1;TCFL5;NOS2;LGI4;CMTM5;SGPP2;SGPP1;FMNL1;PPP2R2C;SCD;PMP22;SSBP1;C2ORF72;LPIN3
Expression In Cerebellum Of 6 Mon Ataxin-2 KO Spinocerebellar Ataxia 2 Mice GSE55177	316/421	0.8839086753808564	0.9999978559094117	0	0	0.8782742022647011	0.10838038038387132	RB1;MAPKBP1;CHIC1;TP53RK;MYT1L;ZMYND8;UMAD1;DIXDC1;CISD2;NADSYN1;SOGA1;AS3MT;LSM11;RASSF2;UBASH3B;HMCN1;PGLYRP1;B2M;NUP210;ESCO1;CACNA2D1;EBF2;SOX11;JMJD7;UHMK1;KIAA1217;SULT2B1;CNBD2;PLPP6;CCNY;MAP1A;SIK3;SUCLG2;CTXN3;PFN1;PI4K2A;RNF122;ZSCAN29;EXD1;SMIM3;NECAB1;TMEM87A;NECAB3;TMEM63C;SHMT1;FUT10;MTTP;STXBP2;IL20RB;NEDD4L;PIK3R1;PCDH17;KLK6;SPATA5L1;EPB41L1;ADAMTS18;PDGFD;RDH16;GSG1L;HLA-DQA1;ZNF146;SNX5;S100A10;ZNF266;HLA-DRB5;ST14;JAG1;DMPK;HOMER2;LRBA;GREB1;ST8SIA3;CIDEA;PNMA8B;MANF;MED13L;RPS25;ADI1;CCDC88C;FXYD6;HYOU1;PCDHB4;CALM3;SFXN2;IGSF9B;PKIG;CALM2;HLA-DRB1;TECPR1;CCNJL;SCN2B;RSPH10B;TOP2A;RYR2;SYNM;TENM2;PIGT;LPCAT1;KRT24;PRKAG2;ZNF45;PRL;RYR3;EPB41L4B;ACTR1A;MMP24;ACADL;CHL1;NEFH;NXPE4;MIOS;TSC22D1;OPALIN;TESC;PRMT3;TEX14;CBFA2T3;MSS51;MED29;BACE1;NCOR2;JMJD7-PLA2G4B;RGS7BP;RHOV;MATN4;ARF5;VWA7;C11ORF52;TAGLN;ZNF592;SLC20A1;GCNT1;ZNF8;NOL4;FGD4;CREG1;NPY;SPP1;SC5D;SHOC2;BRD8;CSMD3;STX3;ZNF226;EXTL3;XDH;EXOSC1;CCL15;RUNX1T1;MPZL2;CCL23;MYEF2;KCNB1;RNLS;SAAL1;XPO7;C1ORF21;LHFPL3;NOC3L;SNX22;PNMA2;SCAF1;KAZALD1;GATM;TMCO6;ITCH;NOL4L;FABP7;CLDN34;TOMM7;LGR5;HSPA1A;NAB1;ZFAND5;FAM107A;HJURP;KLHL32;DACH2;CFAP300;FAM107B;THG1L;IGF1R;TMEM143;PTAR1;TMEM267;YY2;PTTG1;PTTG2;KIF5A;POGZ;CEP250;NEK2;SVEP1;TGM2;MAGI1;KIRREL3;PDIA3;TLE1;SEMA6D;NOSIP;PCOLCE;COX6B2;PUS7;PDIA6;FAM227B;LEMD1;MID2;SHISA6;TOM1L2;FRMD6;FSCN1;DENND6B;TNIK;CEMIP;SEMA7A;CTTNBP2;GSTCD;ABHD1;SEL1L;DTX1;AGER;MTM1;GOLGA7B;TMEM25;TMEM243;ATXN2;TMEM245;BCL2L11;STK35;CALD1;ESD;ISOC1;PACSIN2;STAP2;IGFBP6;RSPH10B2;ARHGEF33;ANKRD29;SYT4;SDF2L1;SPATA6L;ZBTB16;ARHGAP26;COX7B2;FANCF;LSM8;SDK1;BMP1;PAN3;SYNDIG1L;UBLCP1;CNTN4;SERINC3;SERGEF;FGFR3;ZCCHC3;RBM28;MCM8;ZC3H4;CEP164;LAMC2;LDB3;CTDSPL2;AP4M1;THBD;NUP62;CA8;PLEKHG4;COL25A1;PLA2G4E;PLA2G4B;DNMT3A;RPL13A;NAV2;HAUS2;ETV5;TTI2;IRF3;SNURF;IFT46;SCN4B;GCOM1;ANKS3;ZBTB44;MOSPD3;ABLIM1;CNNM1;ACVR1C;ABLIM3;RNF39;SLIT3;PCDH1;GBP2;E2F6;GBP1;CLVS1;GBP3;RBM39;FKRP;RRM2;KCNJ11;HSD3B2;TMEM30B;LGI3;HSD3B1;CABLES1;ZIC4;KBTBD11;SYT17;GALC;GZMM;ABHD17B;NT5C1B;CCDC63;SSBP2;KCNK3
Genes Changed In The Liver Of zQ175 Neo- Mice Vs WT GSE123657	130/176	0.8844321193092751	0.9999978559094117	0	0	0.8256108551121388	0.10139286706973	SPON2;NARF;SERPINE1;JADE1;LOXL4;AHR;MSANTD4;SYDE2;ZNF609;NAMPT;ATXN7L1;ACAA1;SLC25A45;SOX7;TBC1D10A;TNS2;SLC34A2;IL4R;MREG;USP2;DYRK1B;DEXI;HDHD3;CLPX;PISD;POR;PPP1R3C;IFT81;GEMIN5;TXNIP;NHLRC2;GRB7;INTU;INSIG2;ABHD1;AGAP3;DTX4;SLC30A10;ZBTB5;DEDD2;GRK5;PDGFC;PMAIP1;KLRC1;LLPH;NDUFV2;ZBED5;PPARGC1B;CD164;C8ORF37;KLRC2;NEK4;KLRC3;CYP4F2;KLRC4;PTCH1;CYP4F3;NR1D2;RFXANK;NR1D1;CYP4F11;CYP4F8;CLK4;CYP4F12;ARHGAP24;MAFB;BHLHE40;TRMT12;TUBGCP6;PLXNB1;RNF186;DAZAP1;SLC25A3;ALAS1;NAA40;USP38;BHLHE41;ATRAID;SYNE3;PCSK4;GYS2;DBP;AUH;DNMT3B;ZNF385B;QSOX2;PLEKHG3;DUSP2;ITPK1;MRPS2;NDUFC2;PROX1;COQ10B;CYP2A7;CYP2A6;TUBB2B;CRY2;ITGA5;PPARD;CX3CR1;RBM47;DDX24;LRP4;ASAP2;AGPAT2;MRM2;RASIP1;ARNTL;CIART;ATP5F1B;CYP2A13;SERTAD2;RNF39;NT5M;LRIG2;HSD3B7;EGLN2;NOS3;BNIP3;WDR19;TUBE1;MCOLN1;MLH3;MAD2L2;PER1;WEE1;PER3;CDKN2AIPNL;STUB1;PNPLA2
Changes In DNA Methylation In Midbrain Of HD Vs Control GSE72778	43/60	0.8848887535281377	0.9999978559094117	0	0	0.7395279325029642	0.09043934392372588	RD3;DYRK4;JRK;ROCK2;SHOX2;DYSF;ATP10A;TBXT;LRRC2;NKD2;PIK3R5;TMEM165;PYCARD;SYNGAP1;RNF215;ZIC1;TMEM129;CCR6;FAM43B;LHPP;IRX1;ZNF165;CHKB;SSB;OSR1;HSPA6;ZNF98;PAX5;TMC5;HLA-G;UTF1;GRHL2;YY1AP1;ADGRD1;XK;TAL1;COL5A3;ZNF714;TACC3;ADAM8;LHX5;TDGF1;LHX9
Genes Up-Regulated In Friedreich Ataxia Markers In Blood Of Asymptomatic Genetic Carriers GSE30933	167/225	0.8859491064237158	0.9999978559094117	0	0	0.8409354617039733	0.1018337289259483	RB1;DBR1;CSF3R;PLEKHB2;ZFAND6;LOXL3;WASHC2C;SPATA20;IFI30;METRNL;ACTB;ACTG1;KIAA0930;ABHD12;CYSLTR1;TUBB6;RASSF4;RASSF5;NAMPT;PLXNC1;CMKLR1;IER3;ACOT9;PHYKPL;SLX1B;ALG1;CNPY3;PASK;VRK3;SCAMP2;UHMK1;PYGO2;DOK2;DOK3;PRPF6;JAML;ACOT2;DPEP2;ODF3B;PFKFB4;C5AR1;SDR39U1;RASAL1;AGAP3;PTTG1IP;CFP;PIK3R5;ADAP2;HESX1;TSPAN4;CD14;IP6K2;EGR1;GSTM2;SLC37A2;JUP;RASSF7;IRF2BP2;HPS3;QKI;SSH1;EHD4;ARHGAP30;PTPRC;TP53I3;B4GAT1;LPAR6;ID2;DMXL2;ADA;SLC26A6;LGMN;GALK1;SLC49A3;ITGB1;BTG2;SFT2D3;NUMA1;AMD1;CD3G;TCIRG1;LTB4R;CTSL;TRIM5;SLC22A18;TAGAP;PHACTR1;TIMP1;CTSD;JAK1;UBL7;CCDC112;CEP68;GPX1;ANXA2;DUSP1;PDPK1;PGAM1;EMP1;OLIG1;FOS;TNFRSF1B;DUSP6;NBPF15;FGR;TBC1D2;MDFIC;CTDSP1;DDAH2;OAS2;RP2;SLC25A19;PPDPF;CDC42EP3;BMP2K;MMP19;ATP6V0C;CUEDC1;SMPDL3A;MGLL;SLC29A3;BIRC2;AVPI1;SLFN5;ASAH1;GRN;SLC43A2;GBA;KCNA3;IER5L;CXCR4;RRBP1;SLC3A2;PPM1K;FAM214B;AGPAT2;TOB1;CAMKK2;TYMP;LMNA;UCP2;GNA12;FYN;ZNF467;SF3B1;ZNF345;LAIR1;LRRC25;MPP1;GIT2;SEMA4A;P2RY11;CSNK1A1;AMFR;APOBR;ARID3A;TM6SF1;CDK11B;TMUB2;EEPD1;DHRS9;TMEM159;RPS6KB2;PMP22;CCM2;SIGLEC1;CLEC2D
Differentially Expressed Genes In Corpus Callosum Of HD Q175 Mice PMID26900923	18/26	0.8870409475417289	0.9999978559094117	0	0	0.6580820499547043	0.07888043479170363	IFITM3;IFI27L2;IFITM1;IFITM2;C3ORF80;ABHD1;IFI35;RASAL3;SORCS3;ACTG2;ARHGAP24;TMC3;IFI27;NPY;TMEM119;COL9A2;IL13RA1;TGM2
Genes Down-Regulated Upon Heat Shock In Quadriceps Of R6/2 Mice GSE95602	18/26	0.8870409475417289	0.9999978559094117	0	0	0.6580820499547043	0.07888043479170363	CDX4;F10;HSD3B2;TMEM59L;HSD3B1;GDPD2;PBXIP1;APOA4;FOXN4;CPLX4;KCTD7;LAMP5;CHTF8;CROCC;RARB;NKX2-3;NEUROG2;PLS1
Myotonic Dystrophy 1 Markes In Human Frontal Lobe GSE68890	18/26	0.8870409475417289	0.9999978559094117	0	0	0.6580820499547043	0.07888043479170363	ACAD8;TKTL1;ANXA8L1;SLC46A2;CD163L1;TMEM255B;DEFA4;PKD1L2;HLA-G;SLC7A3;NIPAL4;VNN1;CREB3L3;PLEKHS1;MATN1;ANXA8;ERP27;GDPGP1
Down-regulated Genes In Cerebellum Of Dox Treated FRDAkd Vs WT Mice At 3 Wk GSE98790	8/12	0.8871928366215173	0.9999978559094117	0	0	0.5851008794619762	0.07003243107242071	PRKCI;TRAM1;LAPTM5;TNC;CPSF4L;FAM76A;FMOD;PDIA6
Up-regulated Genes In Blood From The 40 Wk MJD84.2 Mice GSE108069	8/12	0.8871928366215173	0.9999978559094117	0	0	0.5851008794619762	0.07003243107242071	CCL21;STAR;NPRL3;LRRC8C;PKP4;ASAP2;EML1;NEFH
HD Grade 2 Markers In Human Caudate Nucleus (HG-U133B) GSE3790	714/942	0.8872009036798864	0.9999978559094117	0	0	0.9124399968616487	0.1092043083337697	SCOC;EHF;TLNRD1;MAML2;TMEM200B;FRMPD4;NEXMIF;PWWP2B;ARPC5L;STMN3;F11R;MYLK;PREX1;ZC3H12C;RNF112;CNST;PPP4R2;HENMT1;PPP4R4;CSPP1;NAMPT;AP1S2;BBX;DIP2B;WLS;ANKS1B;C2ORF80;PRKCG;HES6;RBFOX1;STARD4;MBNL1;UNC13A;RBFOX3;UNC5A;FNBP1;PRKCB;SYTL5;SYTL4;GABRG1;SLC5A7;DAAM1;RFX4;RUFY3;ARMC3;FAR2;RABL6;B3GLCT;NEDD4L;AGAP3;ZC3HAV1;FAM124A;PCDHA1;PRKAR2A;PRDM16;PCDHA5;PCDHA4;PCDHA3;PCDHA2;PCDHA9;PPARGC1B;PCDHA7;FDFT1;PCDHA6;PRRT1;CDK19;NDFIP2;HACE1;NDFIP1;ARPP21;CFAP70;LARP7;IRF2BP2;NETO2;BTBD10;CP;ELL2;TMEM196;GPR137C;ASAH2B;PKIA;SSPN;PSMG4;FAT3;SFXN1;STRN;XKR4;ARF3;GABRB2;NRSN1;LRRC10B;YJEFN3;PRKAG2;ARHGAP5;OSBPL11;JPH1;VSIR;JPH4;C1QTNF4;TRIM9;GLT1D1;LMBR1;NHSL1;TIMP2;DLGAP1;RNF150;DLGAP3;GPRASP2;TEAD1;CGNL1;CHST6;GRAMD2B;IFNGR1;SLC2A13;SLC39A11;PAX6;ELOVL7;MANEAL;FAM126B;PGM2L1;PHF20L1;ITPKB;KAT2B;GPRC5B;ZEB2;BDH2;KIFC2;LRRC7;KCNMA1;PMP2;SLC18B1;SAMD5;CRB1;LOC389895;SYNPO2;PLPPR5;SEZ6;ABRACL;FIGN;ADCY1;SGMS2;SLC7A2;ADCY5;RNF135;ABI3BP;ADAM23;CSMD1;GPR155;ATAD1;PCGF5;GABRA4;DAB2IP;PLXDC2;MZT1;STXBP5L;MKLN1;SMOC2;SLCO3A1;NFIA;ETNK1;SLMAP;YPEL1;MSRB3;CEP41;DGKE;CHRM1;TUSC3;LRRC73;ZBTB20;MSI2;DACH2;CXCL14;MYLK3;CDH8;FAM107B;PTAR1;ATCAY;DACH1;SALL1;RNF19A;SLC25A40;MAP3K8;ZNF326;NUDT16;SLC16A9;MACROD2;SH2D5;PCDHAC2;SEMA6B;C11ORF87;SERF1A;DGAT2;SEMA6A;TMEM178A;TPM3;FBXO16;ANKRD44;RALGAPA2;DIO2;C1ORF87;THOC3;FOXP2;FOXP1;ST7L;ACAP3;ARMCX4;FRMD6;CACNB4;LIX1;KAT6A;C18ORF54;ANKRD40;DGKI;DGKH;KMT2E;SHC4;GRIA2;IQCA1;INO80D;PARM1;MINDY1;DLX6;KMT2C;TMEM121B;GLIS3;GPR85;UBR3;KRCC1;CORO1C;GLIS2;NPAS3;SAV1;TMEM25;SOCS3;BAG4;BCL2L11;MOBP;CNTNAP3B;MAP3K20;LRRC4C;RNF175;ZNF302;SLC38A2;GRIA3;ZNF540;SLC14A1;ANKRD34A;OSBPL8;HPS3;CYBRD1;FOXN2;MCC;NBDY;QKI;SCRT1;MOB1B;BCL6;NBEA;REEP3;AAK1;RNF182;MDM4;MAFK;EFHB;ZNF652;CNIH4;ANKRD33B;BMPR2;EIF4E3;ONECUT2;CELF2;FLT4;RASGRF2;C15ORF61;CELF4;CELF5;ARRB1;DNALI1;SYNE1;UNC80;NADK2;PSD2;BOC;PHACTR3;ITGB8;PMEPA1;SPX;DNM1L;NEO1;COA6;PIANP;DST;DTX3L;SGIP1;VPS13A;VSTM2L;KSR2;C1ORF162;SLC25A18;ZNF638;DNAJC5;BMP2K;LCOR;TRIM59;VSTM2A;SLC25A13;TRIM56;SLC47A2;SLC24A2;SNAP47;ACSS3;LEPROT;SLC24A4;PRKAA2;CARNMT1;UHRF1;PPM1K;CXXC5;JAKMIP1;ZBTB41;SLC25A27;ABLIM2;RBBP4;SLITRK4;TP53INP1;SLITRK6;MAL2;ZNF503;SLC25A23;RFFL;PLEKHH1;WASF2;PIRT;BEND6;JAZF1;PRRX1;KCNIP4;KIAA1549L;LYSMD2;SYT13;CFLAR;FBXL16;EFR3B;ASXL1;KLF6;FRAS1;ZNF738;DNAJA2;OCIAD1;RUNDC1;CCM2;OCIAD2;SMAP2;PTPN5;CPNE5;CPNE4;LDLRAD3;AQP4;IKZF2;ANTXR2;ACTB;HS6ST2;HS6ST3;SYNPR;RPS6KA6;RASSF4;HABP4;EPHB1;CALN1;ARRDC4;C9ORF135;EPHA7;PHYKPL;SCAF11;ARRDC2;ARRDC3;MTUS1;CPT1C;TMEM170A;MTURN;TIAM2;STX1B;GAREM1;SFRP2;SNORC;CCNY;CRISPLD1;SUB1;CD109;TRIM13;KCNQ5;RELCH;MXRA7;SPATA18;TLN1;CTXN1;NECAB1;ADCYAP1R1;BEX2;EPB41;PCDH10;TMEM63C;HEPACAM;SLC35D3;MGST1;LPAR3;TMTC1;OMA1;CFAP126;TMTC4;NLN;STRIP2;CYP4X1;TESPA1;MAP2;STXBP6;ARGLU1;SCAI;SPTBN1;BANP;SMIM10L2B;EGR1;SMIM10L2A;SPHKAP;BCL11B;MAGEE1;BCL11A;PCDH20;CENPVL1;ST8SIA3;CENPVL2;MYO5A;RASSF8;RAB39B;RAB27B;CNFN;TRERF1;SPART;PEX5L;NCEH1;GKAP1;RPL27A;ACER3;PPP1R1B;CCDC88C;CREBRF;TMCC3;LRRN1;SCN2A;SCN2B;BEX5;FKBP11;ROBO2;ZCCHC12;COX7B;TENM2;CSRNP3;SLC35F3;CAB39L;SLC44A2;DIRAS1;OLA1;SLC35F1;EPB41L4B;AKAP10;NCS1;DNER;BBS7;CD36;PRMT8;SLC32A1;ANO6;SORCS1;OSMR;IL17RD;SYN2;IL17RB;ITFG1;RGMA;CNKSR2;ENAH;CLDN11;ZADH2;B3GNT5;G2E3;FIBIN;B3GNT2;MICU3;RGS7BP;TLR4;ATPAF1;CAPS2;DDR2;LNP1;YAP1;NAPB;AMER2;PNCK;PAPLN;ZDHHC23;AKAP5;PPP2CA;EXOSC6;PAK1;SERTAD4;CAMK2N1;KISS1R;SUSD4;GABRD;METTL9;RFTN2;PCP4L1;HUWE1;MIB2;ERBIN;PLEKHA6;LHFPL4;LHFPL3;SORBS2;PCDHB10;SVIP;MPP7;SGSM1;PDP1;SH3RF2;KLHL5;DLC1;FAM171B;CAPS;RAB9B;TOMM5;C1QC;TJP2;RTKN;PRAG1;GALNT15;GOLT1A;POGK;GALNT17;NDUFA10;CFAP300;ETS1;ARHGAP42;FAM162A;KIF5A;TEKT1;WWC3;COTL1;TRAPPC11;RGS8;FAM81B;LMO3;TMOD2;TTC7B;LMTK2;KCTD1;LIFR;PCDHA13;RUNDC3B;KCTD4;SHISA9;POU3F2;PCDHA11;TMEM130;PCDHA10;DOK6;MAP7D2;ODF3B;CMPK2;MASP1;STEAP2;JCAD;ARHGEF26;USP53;USP54;CACNA1B;SLC41A1;ADRB1;KLHL13;MRO;HIGD1A;PLD1;CPLX2;SEZ6L2;CACNA1E;CPLX1;LPP;PLCXD2;ARHGAP21;PDZD4;ARHGAP20;DPP6;ZMAT1;ZMAT2;MAN2A1;NPHP3;NXPH1;LONRF2;QSER1;KLHL29;SYT4;SMAD1;TGFB2;WSCD2;TDRD9;DNAJC12;SMAD9;KLHL24;ARHGAP26;SMAD5;SYT7;BSPRY;AFDN;ARHGAP32;FGF14;DLG2;SYNDIG1L;NASP;HOOK1;GNB4;CNTN2;TAF4B;DYNLRB2;LRP10;LRP11;GSK3B;DOCK5;GPSM2;MEGF10;DOCK9;SOWAHC;MS4A7;DOCK7;USP34;SLC40A1;C4ORF54;PPP1R9A;FBLL1;ELAVL1;RERG;NETO1;LRRTM1;TRPS1;ZNF385B;NOS1;CFAP43;RBM6;KRT222;RBM17;CFAP52;MKKS;CAMK1D;SVOP;PDPK1;SMKR1;UBE2QL1;NAV1;TGFBR3;CFAP100;LATS2;GFOD1;IGDCC4;TRAPPC6B;TRNP1;RBM20;CHMP3;USP40;SOWAHA;B4GALT6;SCN4B;SHANK3;SHANK2;CREB5;C2ORF68;DLL1;GNA13;RASD2;TBRG1;MAPK9;FAM168B;IGFBPL1;RAB40C;SV2B;ERBB3;GNG7;ERICH3;SPOCK3;TRA2A;REPS2;TOGARAM2;S1PR3;MTA3;GBP1;VAT1L;GBP3;HES4;SNCA;TMEM30A;SGTB;B3GAT2;CMTM6;OPRK1;ATP2B2;HS3ST5;HS3ST4;GDAP1;SGPP2;NAP1L5;PNKD;KANSL1;PPP2R2C;LNX1;CHPT1;SSBP2
Genes Up-Regulated In Influence Of Hsp90 Inhibitor On Expression In R6/2 HD Mice GSE29681	293/391	0.8874274220429156	0.9999978559094117	0	0	0.8725736819531819	0.10421019996745831	IFITM3;PI4K2B;CHIC2;DHFR2;IFITM1;CYBC1;IFITM2;TMEM41B;GABPB1;BACH1;ALKBH3;ATP5IF1;MTBP;ZFYVE27;CHEK1;ZNF846;CDK20;CCDC97;EPC1;ATXN7L1;CHAC1;PKNOX1;IER3;ARRDC4;PRKAB2;C17ORF49;SLC35C1;COG2;ADGRA3;ESCO2;PRKAB1;SCAMP3;TRIM17;PSME4;FAM76B;KCTD18;ATF3;ZNF398;CDCA2;ANAPC16;CDCA3;LMAN2L;DCUN1D3;SLC5A3;DEDD2;FAM221A;GUCD1;APH1B;ZNF707;RDH12;PRDM16;SERPINH1;ZSCAN12;ZNF700;DPH7;ZNF267;ZBED3;HEXIM1;BTBD19;CRADD;GADD45B;ST13;DDIAS;XRCC2;RAB39A;TRIP4;BSDC1;INO80;OSGIN2;LYZ;ACR;CCT6A;TBL2;TMEM98;DMRTC1;LPAR6;CYP2S1;TRIP6;TRMT12;TNFSF9;INTS7;ALDH18A1;NOL11;RGL1;DMRTC1B;ATR;MESP2;INTS12;GMEB1;CSRNP2;ECM2;USPL1;CCDC127;ZFAND2A;KDM8;LRRC3;BRCA2;EDRF1;ING3;MIS18BP1;STBD1;ARIH2;GPRASP2;UBL7;LRRCC1;APC2;TCF19;EDN1;TMED8;PRMT3;COMMD2;MRPS2;CACYBP;CCDC117;MRPS6;MED29;SERPINB6;SLC7A5;PSMA1;TMEM33;MTF1;TCP1;CKS2;VWA1;PLIN2;TAX1BP3;MICU1;RAPGEF6;SLU7;ZNF593;SLC43A2;SYNPO2;ODC1;ZNF518A;RAD54B;MYCT1;CNPY4;OLFML3;PLAGL1;EMC3;RPL13;STAT6;HEATR6;CCL17;CCT5;CCT4;CENPU;ZNF341;CDKN2B;TIGAR;BRF2;HSPA1L;ATAD2;ORMDL1;C9ORF116;YIF1B;CENPE;NMNAT1;CR1L;CENPK;NUCB1;ESYT3;ZNF335;CENPQ;ZNF213;CRLF2;HSPA1A;ZNF574;CCDC166;DCLRE1C;UBXN2A;HJURP;RORA;PLOD1;TTF2;FAM204A;SYDE1;FGF7;KIAA0895;SESN2;PAPOLA;ENPP3;AZI2;PHLDA1;PSPH;ZNF442;ZNF563;ZBTB39;GAS2L3;MORC4;NOSIP;INIP;DISP1;SGO2;SHQ1;TMX1;TCTA;FKBP4;SRSF6;SRSF7;CARS2;TEDC1;ENY2;INO80E;TEDC2;PSMD11;RBM8A;CREM;TOR1AIP2;LTBP3;PLCXD1;RAD51AP1;CCNB1;STK35;UBB;BAG3;TMEM248;EIF4EBP2;THEM4;PMAIP1;MPDZ;HSPA8;STIL;CBX5;CBX4;NUP155;HSPA4;SRD5A3;TRAPPC5;YJU2;CALHM6;DAB2;UBOX5;KIF18A;P4HA2;MXD1;NFKBID;FBN1;SCYL3;ZMYND19;SLC40A1;HSPB1;CLEC14A;DTWD2;MFSD9;OPA3;PRADC1;MFSD1;RBM34;TRIM65;ABCC5;GPX7;C4ORF46;FAM219A;PEX1;MMS22L;DDX19B;RBL1;ESPL1;BMP2K;ZNF878;SPOPL;MCM5;SEC22B;ZNF511;PPP1R15A;TUFT1;UACA;TBRG4;GK5;DNAJB1;ERICH6;TGS1;VPS54;CCDC77;STOX1;ANGPT2;KRR1;SWT1;ADRM1;RPRD2;HSPE1;CPPED1;DNAJA1;MYO1E;DNAJA4;SIMC1;TAF7;NAA16;OCIAD2;SSBP1;NRDE2;CCDC173
Up-regulated Insoluble Proteins In Cerebellum Of 12 Wk R6/2 Mice PXD004973	26/37	0.8877810735774193	0.9999978559094117	0	0	0.691217496733488	0.08227569131757653	STXBP2;DBI;ATP1A1;ENO1;ENO3;ACTG2;LDHB;CFL2;TRA2A;FLOT1;RPL13;CKB;SUPT16H;CKM;API5;SUPT5H;PRDX6;ACTA2;ACTA1;ACTC1;KRT18;PKM;HNRNPH1;RPS20;SLC25A12;RAB7A
Down-regulated Soluble Proteins In Striatum Of 12 Wk R6/2 Mice PXD004973	220/295	0.8879303092034517	0.9999978559094117	0	0	0.8564210158230614	0.10179593165123675	ITSN1;ARAF;GCC1;ACTB;BACH2;SYNGAP1;DPF3;PDK3;RPL39;TRIM21;ABHD14A-ACY1;ACTN1;IFRD2;KRT2;KRT1;P3H1;RFX3;ACTN4;BCR;KIAA1217;IFT81;HECW2;KCNQ2;MYL3;RRAGD;TRIM13;NSMF;RELCH;ZSCAN25;LETMD1;CLOCK;SPTBN5;SMIM4;TMEM161A;SMIM1;CRABP1;C7ORF57;NKAIN3;MAP2;COX3;SERPINH1;SYNDIG1;SLC10A4;TRAP1;NAPSA;IQSEC1;C20ORF27;TRERF1;GRIN2D;ATP4A;EHD3;TH;FAT2;HBP1;STRN;SFXN2;CD320;SERPINA3;ARF1;FKBP14;DIRAS2;FAM102B;SHH;CAMKV;ZMYM6;ANXA6;ELOA;RPLP2;CTBS;UBXN6;GRIPAP1;KCND3;ANO3;PDRG1;INF2;LRRC7;ITPKA;ARHGEF2;MGLL;DDR2;GRAMD1B;PLPPR4;GCNT1;ADCY5;RNF139;TP53I11;DEDD;CBR3;SPRYD3;YTHDF2;GABRA4;LRRC28;MYO9B;APTX;TUBB4A;STXBP5L;TM9SF1;COL3A1;GPAM;CCDC9;ABI1;SAA1;ANKRD63;LGR4;HSPA1A;ANKRD13B;DGKB;JADE3;CYP46A1;RPH3A;SYDE2;TMEM266;ARHGAP42;OSBP;TOM1;NEK1;RGS8;TMSB10;PPFIA3;PLEKHJ1;CDKL5;TPM1;TOM1L1;BRMS1;CACNB4;SLC25A52;ADAM9;SLC25A51;SLC25A53;MZF1;FKBP3;RAI14;CEMIP;PLGRKT;SLC1A2;LPL;PLD1;RASGRP2;CACNA1E;CCNB2;ASIC4;ZMAT2;NPHP4;DRD1;NLRP1;SLC15A4;MDN1;ZKSCAN1;C16ORF54;RHBDD3;MCC;SUPT5H;TMPRSS13;REEP1;YRDC;GNAL;P4HA1;COPE;EIF4G2;FGFR2;TMEM35A;FBN1;SNAP25;DAGLA;COX4I2;PSIP1;LAMC1;TCIRG1;PPP1R9A;PGM5;PHACTR1;NOS1;DNM1L;CEP290;PHACTR4;PCDHGA8;HGSNAT;DST;ARAP2;GPCPD1;DCK;YDJC;ETV6;LMBRD1;DCT;EEF1D;THRAP3;ALDH1A1;C1D;SOWAHA;CUEDC1;SHANK3;HCN4;TSEN34;HCN3;CCDC187;DDC;NDNF;AGPAT1;RASD2;ACVR1C;FAM120A;NRIP1;NCAM1;SNCB;RNGTT;MYO10;B3GAT3;AHNAK2;CADPS;KIAA1549L;ATP2B1;NIN;ACTC1;PDE10A;POLR3D;VPS41;CHPT1;PTX3;PTPN5
Genes Up-Regulated In Expression In PC12 Cells With AR10Q Upon Ligand Stimulation GSE50383	69/95	0.888299055033887	0.9999978559094117	0	0	0.7756680766484052	0.09187541627783312	BMPR2;TLNRD1;CPNE5;DOCK9;UXS1;AMD1;GPR22;ZFAND5;ARAF;GPATCH2;ADARB1;COMP;FADS3;PREX2;SLC25A40;ATXN7L1;DIP2B;C11ORF24;MFSD2A;TRIM67;MAGI1;PLA2G12A;DGAT2;VASH2;STIMATE;HOGA1;TEX2;REXO5;AGAP6;AGAP5;SGK3;CTXN1;KCTD16;PPARD;ADCYAP1R1;CEBPB;LRP5;ZDHHC23;AGAP4;HACD3;MLLT3;DEPP1;ARHGAP12;GK5;RASD2;DNAJB1;RASD1;GNA12;NEU1;TSPAN4;PLXNA1;HES1;SLC25A22;CA12;CDK19;KDM4B;FZD5;EDEM1;SEMA4C;EXOC6B;DHCR24;DDHD1;SNX22;BAIAP2;GADD45G;POLR3B;WNK2;AVL9;CNIH2
Genes Changed In The Heart Of Dox Treated FRDAkd Mice After 4 Wk Rescue GSE98790	176/237	0.8884822831155217	0.9999978559094117	0	0	0.8425989436861239	0.0996293809038405	NOMO3;GMFG;FCF1;MRGPRF;UBE3B;CDC14C;ABRA;AQP1;ICAM1;CDC14B;POFUT1;ANPEP;ZMIZ2;TBC1D10C;UBAP2L;VSIG4;KMT5A;RPL39;NOMO1;IER3;NOMO2;ZNF442;TRIQK;MREG;COG6;ENTPD4;RPL23;SLC11A1;DIO2;LMTK2;RNASE4;GTPBP2;TRPC4AP;CLEC4D;TYROBP;OR2L13;ULK2;FAM76A;PLA1A;CDS1;IGSF1;SDC2;NOTCH4;SLC41A3;COX7A2;ART5;RHOBTB2;SCUBE2;GUCD1;ATXN2;DHX32;PRDX4;DPP8;UBB;BAG3;NACC2;AFMID;LDHD;NCKAP1L;CD300LD;CD300LF;SPTBN1;XBP1;IDH1;EPHX1;FAM229B;LYZ;C9ORF85;FGF16;MLXIPL;SMTN;P4HA1;GIPC1;CLEC6A;PXMP2;TBXAS1;CYCS;GNB3;CALM3;CALM2;RNF103-CHMP3;LGMN;LRP11;CDKN1A;PTPRS;CPQ;MS4A7;SLC40A1;TCF21;DPY30;TREM2;YBX2;OPLAH;ADGRE1;DBP;MRC1;FLVCR2;PGM5;CCR5;MYBPC3;VKORC1;LYNX1;MKKS;MYBPC2;PCYT1A;STARD3NL;PABPC4;COMMD3;NME5;COQ10B;MLF1;GCHFR;MS4A6A;PSMA3;FAM234A;DCT;TNNT1;PEX6;CNKSR3;RARB;CHMP3;CRELD2;EEF1E1;SCN4B;SMPDL3A;TLR2;C1QB;CAMK2B;C1QA;ASAH1;GRN;TNXB;SLC24A3;NIP7;AKAP7;SELENOF;CRYBA4;SRL;THBS2;AIF1;MS4A6E;FBXL22;ARNTL;CIART;CLEC3B;PDLIM2;GPNMB;NFIL3;WIF1;ANO10;SLC17A7;CTNNAL1;CBR3;P2RY13;CCL21;SAMD4A;SYVN1;OTOP1;MAPK14;HS3ST1;KLF7;PFKL;GSTA5;FCGR2A;AXL;GSTA3;DNAJA4;GSTA2;QPCT;RPA3;FCGR2B;LIMS2;KCNK3;MYO1F;C1QC;HSPA1A
Genes Changed In HD Vs Control iPSCs Before Differentiation GSE109534	105/143	0.8888482169800819	0.9999978559094117	0	0	0.8073520496758262	0.0951293172169419	PI4K2B;ACSM3;RORA;GXYLT2;SSC4D;TMEM97;HERC3;SESN1;C1RL;NKX1-2;ENPP5;HMGN3;PPFIA3;NUDT12;PHLDA3;RGS7;PDGFRA;IGFBP2;CDYL;SHISA2;COX6B2;POU3F1;CYP27A1;MAF;SLC9A7;MT1F;MT1G;SPATA18;ALG10B;OPTN;ABCG2;CACNA1B;PIK3R5;SOCS2;PDZD4;SOCS3;FAM71D;RRAS;DSEL;INPP5D;PLCG2;NPTX1;PAG1;ZNF300;PLK2;TFPI2;TMA7;TNFRSF10C;HELZ;BTBD6;GDF3;SYT7;FOSL1;COL5A3;FGF19;NMU;PXMP2;SDC1;PIN4;FGF11;RTL8B;KDM5B;MOXD1;CDKN1A;NRP2;NXT1;PYGL;TRIAP1;EDA2R;MRPL1;TRIM5;DLGAP1;PGPEP1;EIF5AL1;NCOA5;TRPC4;PDE4C;SYN3;SFPQ;NANOGP8;HMX2;HLA-DQB1;SMIM24;GTF3C6;UHRF1;RPL36A;RPS27L;VWCE;PPM1D;PHYHIP;RAD54B;ALKAL2;SLC17A7;SUSD5;GABRE;TIGAR;RRM2;GDF15;COL22A1;FOXJ1;KRT10;ZIC5;DNAJA1;FABP5;CENPN
Genes Down-Regulated In Expression In Quadriceps Muscle Of HSALR 41 Myotonic Dystrophy Mice (MOE430B Array) GSE14691	105/143	0.8888482169800819	0.9999978559094117	0	0	0.8073520496758262	0.0951293172169419	RFESD;CISD2;GIMAP8;ZDHHC3;C3ORF18;CDH4;MPRIP;ARID2;SEC62;PRKAB2;RBFOX1;MREG;EIF1AY;EIF1AX;PRKCE;SEMA6D;DHDH;ATP11C;SLC30A1;ARMC8;ASRGL1;RC3H2;PRPF4;PARD3;C18ORF54;CRYZL1;HECA;CCDC82;JCAD;UBA6;PDS5B;CAMSAP1;GSPT1;PLD2;ENHO;CD300LG;SPTBN1;GPIHBP1;KCNF1;RABGAP1L;JAG1;FAM78A;NR2F1;NR2F2;RMDN1;QKI;TDRD3;AFDN;DIAPH2;PTPRB;AKR1B10;AKR1B15;TMCC3;CALM1;TECPR2;NRP1;AHCTF1;C17ORF75;ZC3H4;CCDC47;LRRC39;AP4E1;METTL11B;CHD1;PPP3CB;SDF4;STRBP;TSC22D2;VPS13D;VEZF1;ADGRF5;KCNMA1;MMRN2;TRNP1;MET;ATPAF1;NUFIP2;RNMT;LRTM1;SEMA3G;ECPAS;ERLEC1;ZDHHC18;ABLIM3;LRRC8C;FLNB;ZSWIM6;AGA;FILIP1L;ZNF467;JAM2;MFSD4B;BCHE;SMOX;FBXL17;U2SURP;MIB1;PDP1;MKLN1;DLC1;XPNPEP3;PKN2;OCIAD2;PLCD4;ADGRL2
Striatum RNA M12 Module (Tan) PMID26900923	151/204	0.8893748065314445	0.9999978559094117	0	0	0.8321603225564123	0.097559586682264	DCLRE1B;ERRFI1;NCF1;FAM107A;RRP8;SALL3;PIM3;TEKT4;ANKS1A;PGLYRP1;MAP3K6;TNS3;CMKLR1;MFSD2A;TLE3;KIRREL2;IL1R1;PAQR5;ARRDC2;ARRDC3;MITF;PPP1R3G;RNF125;DAAM2;DDIT4;SELENOP;TXNIP;RIN2;PLA1A;ABCG2;SMIM3;ZNF276;MTMR2;USP54;NOTCH4;ENDOD1;AK3;ARHGAP17;FOXO4;GATA2;SEZ6L2;SULT1A1;SLC9A3R2;SCRT2;SNX1;CRACR2B;ADAP2;BAG3;KCNN2;LONRF3;RHPN2;CDR2;SULT1A3;FDFT1;STARD13;AFAP1L1;FZD2;ZBTB16;ABHD15;NET1;NFKBIA;MAVS;MAFB;RGCC;SH3BP5L;GJB6;RGL3;MAFK;ADA;BCL2L1;NFE2L2;PRR5;RERE;KCNK6;PLEKHF1;TNFAIP6;STON1;SLC2A1;WFDC1;CROT;HIF3A;TFCP2L1;METTL11B;OPLAH;HERPUD1;LFNG;GABRR2;ADGRE5;PSTPIP2;EMILIN2;SLFN12L;PHACTR4;TPRN;TEAD4;ZCCHC24;KLF13;PLEKHG2;ITPK1;PDE4C;RHBDF2;PPP2R5B;TMC7;F3;KLF15;DNM2;EPN2;PIGC;SLC7A5;ITGAD;EEF1D;SLC25A19;RHOU;TLR7;ANGPTL4;FAM20A;SGK1;SF3B4;RAMP2;SMARCD2;SGMS1;GBA;SEMA3G;DEPP1;P2RY6;RXRA;MTHFD1L;TMEM204;UCP2;TP53INP1;CDC37L1;STX5;METTL7A;IL12RB1;XDH;PLEKHA1;SMOX;TTC1;CABLES1;CASTOR1;FMO2;LYVE1;SPSB1;TPPP3;MLPH;TCIM;IL2RA;POLR3E;FAS;LIMS2;LPIN3;PNPLA2
Genes Down-Regulated In Myotonic Dystrophy 1 Markers In Human Myoblasts GSE22498	37/52	0.8896040286758863	0.9999978559094117	0	0	0.7212223302019221	0.0843677420912548	CHRNA1;GRIA1;MACF1;CELF2;COL11A1;SYNPO2;DYSF;ATP10A;PTH1R;HOXC11;TMEM71;HEPH;SGCA;B3GALT2;CHST15;TIMP3;ZNF844;DMD;KCNH1;SLC38A4;DSP;KIRREL3;GFRA1;LMO7;SORBS2;RGMB;MPP7;MARCKS;ACTC1;PDE10A;DAAM2;TNFSF4;ALPK3;FXYD6;ASB5;NES;FGF11
Genes Up-Regulated In Expression In PC12 Cells With AR112Q Upon Ligand Stimulation GSE50383	37/52	0.8896040286758863	0.9999978559094117	0	0	0.7212223302019221	0.0843677420912548	DAGLA;IGSF3;UXS1;ZFAND5;ARAF;TMTC1;ADARB1;FADS3;GK5;DNAJB1;PORCN;ACTR1B;GNA12;NEU1;HABP4;ATXN7L1;DIP2B;C11ORF24;CA12;PLA2G12A;KDM4B;EDEM1;WWP1;DHCR24;DDHD1;GADD45G;SLC4A7;MED25;BMP1;KRT18;WNK2;CNIH2;CTXN1;ZNF598;F2RL2;KCTD16;PPARD
Baseline Differences In PC12 Htt-Q74 Vs PC12 Htt-Q23 Cells PMID28499347	1572/2060	0.8901533761137613	0.9999978559094117	0	0	0.9362660691119236	0.10894532269492337	ITSN2;PWWP2B;ALKBH3;DPYSL4;FGFR1OP2;EPSTI1;MTERF1;GTSE1;GSTK1;CACNA2D1;SIGIRR;SCGB1C2;SCGB1C1;FEZ1;DDIT4;TCEANC2;CCDC169-SOHLH2;AGTR2;ATF3;GTSF1;OPTN;SKAP1;SKAP2;CDCA3;NPRL2;CDCA7;LYPD2;ZNF22;PLA2G5;ZC3HAV1;PRPSAP1;AFMID;RNF217;LTA4H;ATG7;JAG2;GSTM2;CYP4F2;NCAPH2;CYP4F3;MTERF4;EIF2AK3;PBX2;ZNF32;EIF2AK4;CYP4F8;L1CAM;MAGOHB;PBX1;CILP;C19ORF47;FAT2;SFXN5;GSTM5;LGMN;ANXA8L1;LRRC10B;MTMR11;PRKAG2;SHF;SMPD2;MMP24;TPSAB1;NEFH;MYBPC1;DUSP1;SPHK1;TEX10;FOS;SLC7A7;INCENP;MED21;MMP19;ERGIC2;PAFAH1B3;ERGIC1;SZRD1;NIP7;ABRACL;SNX32;CNPY4;SNX25;ADAM23;SPP2;STX5;STX3;BID;P4HTM;TP53I11;CENPT;CENPU;MBD4;CENPV;SCTR;CENPF;SLCO3A1;ETNK1;SNX15;OCM;CENPM;AGRP;NCAPD2;NCAPD3;YPEL5;EXOC3L4;MPV17L2;PLOD2;PLOD1;FAM204A;FADS2;EFEMP2;FADS6;ADORA1;TOM1;CEP250;NUDT18;CLBA1;MAP3K8;KCNH1;CDKL3;KCNH3;DGAT2;FBXW8;ATP11A;CDC25B;MSH2;NAAA;PKP1;SRSF7;C21ORF62;SHC4;CD274;GRIA2;INO80B;DLX3;SMYD5;NRF1;PKMYT1;LIN7B;SPATA6;SPATA7;SMYD2;SDF2L1;TNFRSF9;FBXO36;ARPC4;RFXANK;YRDC;NOXA1;LCN2;CNTROB;NIT2;BCAR3;ISY1;SNAP25;DYSF;NKPD1;KIAA1549;EXO1;PRADC1;ACP5;NEO1;CERS5;PIANP;TMEM255B;ARFGAP1;MMS22L;ARL4A;ADORA2A;PCCA;ITGA7;UHRF1;GTPBP10;U2AF1;RCHY1;TSPAN33;SRR;ZNRF2;CDC45;DRAM1;NNAT;E2F1;KRIT1;TRIM49;TRIM43;EIF4B;E2F8;NTRK1;PCDH9;CNBP;TM6SF1;TTC39C;TBX4;GSTZ1;SYT12;APLF;ST7;OCIAD1;TRIM36;PDCD2;STUB1;KCNK3;TRIM34;ECI1;LDLRAD4;LCTL;PEX26;RCBTB2;LGALS3;HERC3;FBXO4;PIEZO1;TRIM25;FBXO5;LGALS9;ATP6V1E1;FBXO8;LGALS7;TRIM21;EIF2A;MOGS;ACTN4;PPA1;KCTD14;TRIB3;KCTD16;ADCYAP1R1;NRN1;GIPR;FBF1;SEC14L2;RRAS;STK38L;KCNN3;EGR1;APOBEC3H;NBEAL2;SMARCA2;IFFO1;ZBTB9;PEX5L;SUGP2;APOBEC3B;FBXL6;NRP1;NRP2;HIBADH;PYROXD1;ICA1;IL27;C1ORF210;MEDAG;PTMS;SDF4;SPTAN1;HTATIP2;FCER1G;MRPS25;MRPS23;IL18;AGTRAP;KIF7;SYN2;CTTNBP2NL;CNKSR2;DUS2;TAX1BP1;ARHGEF4;ARHGEF2;KIZ;NAPB;PCNA;MRPS35;MRPS33;FITM1;NEXN;MRPS30;PRICKLE1;MFSD4A;PDZD11;ORMDL3;MGAT1;FILIP1L;REM2;TMEM176B;TMEM176A;VEGFB;TTC1;VEGFD;PCDHB12;ACTL9;VEGFA;TTC9;TTC8;MIS18A;TCEA3;TACC3;TACC2;PRDM7;PRDM9;AMHR2;BUB1B;WASHC2C;MSMO1;ETS1;IGF1R;WASHC2A;TGM1;TMEM266;GNPTAB;TBC1D30;TEKT1;RPP38;BORCS5;ENPP7;FBXW12;FBXW10;SPINK8;DNAJB12;DHDDS;PCP2;SLFN13;PCP4;SLFN11;WDFY3;OR1A2;NNMT;UBA7;HTRA4;TIMM50;SYCE3;TMEM243;SYCE2;GRK2;OR2AK2;GRK5;GRK4;IRAK2;RHPN1;LPXN;FAM71B;CNTLN;FGF21;EEFSEC;TFAP2C;UBE2C;PCIF1;RPP40;BSPRY;TMEM231;FGF16;NAT8;NAT1;NAT2;BHLHE40;MKRN1;GNB3;NABP1;AMOTL2;FGF11;MXD3;SDK2;GALK1;TTC26;DYRK3;TNFAIP8;LDB1;PODXL2;PINX1;RND2;RERG;TMEM223;EEF2K;ADGRE5;CA9;MYBL2;QRFPR;DACT1;SUN3;DNAI2;NUP133;TTC32;CAD;SHROOM3;IRAK4;ETV4;TTI2;ETV6;DPPA4;TMEM217;TMEM219;PLEC;OTUB2;GALT;NAXE;C4ORF36;ADD3;ADD2;CBS;GNG7;POLD1;FAM241A;TRA2A;SLIT3;CRYM;MTA2;HSD3B7;BNIP3;HS3ST5;POLE4;RSPH3;SMUG1;RSPH1;POLE2;CD9;KRAS;FRMPD1;GPATCH3;SLC4A3;PHB2;SLC4A4;ALCAM;GJA4;WDR91;CDK5RAP1;LUC7L;GAMT;NUP210;PRKCB;DDX11;REV1;ARMC7;SCRIB;GTPBP2;TAAR1;HCFC1;ZC2HC1A;SRFBP1;ZNF398;NUP205;XPA;XPC;LDHB;WDR70;HMOX1;ST3GAL5;PCDHA3;PLEK2;ST3GAL6;ICOS;FDFT1;BARD1;PLK4;PLK3;ZNF384;AFAP1L1;PHC1;PLK5;MCAM;PLK2;NFATC2;NR1D1;WDR54;XKR8;ADI1;PAH;WDR5B;PCDHB5;SNAI2;PCDHB4;CEP89;XKR5;SETD4;BTG3;BTG2;GMEB1;CDKN1B;PHF7;FARS2;C1QTNF1;MTG1;TIMP2;TK1;JARID2;DENND2D;GRAMD2B;RPS6KL1;WDR37;DENND2A;ELMOD3;COQ10B;CDYL2;FAM210B;HADHB;AEBP2;HEATR5B;KIFC1;EXOC4;CEP63;RCCD1;MGLL;ASCL3;WDR25;ASCL4;RNMT;ASCL1;ASCL2;FAM214A;FGD2;APOL4;GPNMB;SLC17A9;EPCAM;OLFML3;UBN2;USP1;GPAT3;CKB;APOL1;APOL3;APOL2;CSNK1A1;IL10RB;PCGF5;MOCOS;RFLNB;G0S2;SYNJ2BP;WDR12;TUBB4A;MKLN1;PCYOX1L;COQ8B;CEP41;NUCB2;CCDC71L;TXNL4B;PLXND1;CEP19;AUP1;CLU;EDC3;HID1;THG1L;RAB43;IPO9;MPC1;LAMP2;SLC26A11;HMGN3;LARGE2;SLC39A3;CSGALNACT1;IFNAR2;KCMF1;MAGI1;FKBPL;TMEM178A;TPM3;TPM2;VASH2;SSMEM1;THOC6;STAMBP;FKBP4;IFNAR1;RTN4R;CNP;KNG1;FGGY;CCDC32;TRAPPC2;TMEM132E;CCDC12;TMEM132A;SLC4A10;REEP1;LRFN4;P4HA1;LHX2;PIR;ZNF777;SLC26A4;BCL2L1;ADPGK;PIK3C2G;UFSP2;KIAA0100;SYNE3;ADAMTS4;TRO;HMGCS2;ADAMTS9;PLEKHG3;RFC3;DIS3;WIPI1;BPGM;ESPL1;CTDSP1;LANCL2;LANCL3;MCM5;NEMP1;CEBPB;CATSPER2;TULP3;NOD1;TULP2;ABLIM2;RAB20;FIP1L1;RAB26;ZNF746;DNAJB9;CCDC77;JAZF1;ANGPT2;CPPED1;APOC2;CTH;MAB21L1;RAB13;MAGIX;PI16;IFI27L2;SLC35B4;HDAC11;AQP5;MAGOH;HMCN2;PCLAF;SIL1;PDK1;ARRDC4;IL15RA;ATP6V0E1;ARRDC2;SLC35C2;ARRDC3;HLA-B;HLA-C;HLA-A;CPT1C;HLA-F;SLC51B;HLA-G;IL23A;KATNAL2;ZW10;SUCLG2;SUCLG1;TLN1;ZNF830;DCUN1D5;DCUN1D4;C2CD4A;C2CD4B;HELZ2;SCFD2;FAM43B;PYCR1;PARVA;PARVB;VASN;DERA;VNN1;ADCK2;CCSER1;DCP1B;ZCCHC12;SLC44A3;SLC44A4;ZFAND2B;ZCCHC18;SLC22A15;SLC22A17;TMED1;PSD;VAV3;EDN2;GFRA3;ITFG2;RENBP;SLC22A25;ACTRT2;RAB7B;ACTRT3;TLR4;HMX2;VGLL4;AVPI1;ICA1L;PTN;ZDHHC22;BEGAIN;PSMC3IP;CFAP298;WIF1;EMC3;SUSD4;ATP6V0E2;GABRD;LMLN;TM4SF19;SUSD2;LHFPL2;AIG1;MPP6;VAX2;MPHOSPH9;GSTA5;PDP2;GSTA3;GSTA2;KBTBD2;COPG1;KBTBD8;SIPA1;GUCY1B1;KDM1A;TAMM41;PMCH;ARHGDIG;CWC27;CNDP1;COMP;PAIP2B;EME1;FAM162A;HADH;LMO1;WNT5B;NOSIP;TRAPPC2B;SHISA2;ALG10;FANCD2;CERCAM;PMEL;CHRNA3;CHRNA5;CHRNA7;NOP2;EMG1;SCUBE1;ZMAT3;CDH22;NLRP1;TLX2;TLX1;C2ORF42;GPSM2;KDM5B;DBH;YBX3;FHAD1;CASP5;CASP6;CASP4;BLNK;RIMBP3C;TOPBP1;RIMBP3B;SPATS1;PLAUR;MYH3;OAS1;ALDH1A1;CDY2A;IGDCC3;ZPBP2;LTB;DDC;ABRAXAS2;NR2C1;NXF3;GBP2;MAPK6;BUB1;PDE10A;ATP13A2;CKLF;ZNF296;SCAMP5;VPREB3;ZFYVE28;LACTB;LIPE;SCAMP4;AS3MT;NSDHL;MPRIP;CYP2D6;TMEM88;PPP4R4;GABARAPL1;SETMAR;SND1;SLC5A6;EML5;PSME4;IDNK;MYL9;PIF1;LXN;MRPL19;SHOX2;CLCNKA;COPS7A;DAZ2;MRPL14;HPR;SLC5A1;IQGAP3;FAM221A;PCNX1;PCNX2;C9;C5ORF34;CFAP70;EDEM1;EXOC6B;NETO2;FAM136A;DAZL;ABTB1;UCK2;TMEM98;HAMP;PRRT4;EZH2;GPR19;PIGU;WFIKKN1;HEXB;PIGQ;GPR22;LITAF;MRPL35;LETM2;GPRC6A;JPH4;TMEM43;TMEM44;FASTK;NELFCD;ZNF248;LRRC46;ELOVL4;ELOVL3;MRPL48;RBSN;SIRT2;SUMF2;LRRC42;MRPL44;PIGC;VAMP8;MRPL51;BDH1;KCNMA1;GPRC5C;ARF5;MDFI;SEZ6;GPR42;MIEF2;TMEM74;STYXL1;FSTL3;PTGS1;RECQL4;BGLAP;FLNA;YKT6;TRMT10A;P2RY10;TRMT10B;ATRNL1;LYRM9;PLXDC1;PSMB8;BYSL;FABP5;SERBP1;RIMBP3;ZNF213;ZNF691;FAM13C;UPK2;HP;ZBTB20;ZC3HAV1L;RORA;TSEN2;CXCL14;CXCL16;ATCAY;RUVBL1;PMPCA;SH2D5;SLC16A3;CPA2;S100A1;VPS33A;PPP1R16A;MUL1;FAM227B;SLC9B1;TUBA4A;FOXP1;FRMD6;MAPKAPK3;LIX1;C18ORF54;S100A5;DYDC1;S100A4;SLC25A53;PVALB;PFKFB2;PEF1;KRCC1;ACAT1;SOCS3;BCL2L10;STK35;TRIM49B;BRPF1;GGCT;ZC3HC1;CXCL10;KIAA1755;PTPRB;GGCX;TUBGCP4;MYD88;MDM1;ZNF512B;CALR3;PPP1R13B;COX4I2;FHL1;FOXM1;MRPL9;UPP1;SLFN12L;DSP;DST;NT5C3A;SLC25A17;NPC2;ZNF639;ZNF638;SEC22B;BIRC2;SLC25A13;PPP1R15A;USP27X;NDUFB2;HSD17B12;BARX1;HSD17B10;LRP6;NTN3;PRIMPOL;RNFT1;SLC25A26;SLC25A29;CCL7;CDC37L1;ZNF622;CNNM3;BEND5;PIRT;TRIM43B;CYB5A;LINGO3;NDUFA5;NDUFA4;MBOAT1;LYSMD1;BAIAP2;TPD52L1;PTPN6;MDGA2;SEC24D;MDGA1;SLC25A33;SMAP1;SPG21;AHCYL2;DHFR2;TMEM41A;CCNF;PLEKHB1;ULK4;TONSL;THUMPD3;IFI30;BAIAP2L1;C7ORF31;DHX58;ZFP3;TAS2R14;ASRGL1;CCNY;ULK1;KDELR3;KIF20A;TAGLN3;PAXIP1;CAPSL;CTR9;MST1R;PCDH19;OSGEP;DHX34;MICAL1;ARSK;SLAMF9;ST8SIA4;TSPAN5;SNX9;TSPAN2;ZBED5;RBM10;RBM11;ZBED3;IFITM10;ST8SIA1;ADHFE1;RASSF7;IFI44;CELA1;ACER2;BPIFB1;TH;ARTN;ID1;INTS7;CD24;CTRC;PTPRR;MOGAT1;AKR1B1;CD3G;BRCA1;WASL;AATF;CLYBL;KIF15;SCML4;HYAL1;ENC1;ACADS;L3HYPDH;LYNX1;SEC13;CCDC113;COMMD2;ANO9;KIF23;MMEL1;KIF27;LAT2;CD48;TMPRSS7;SLC43A1;STX18;MALSU1;SERTAD3;CREG1;EXOSC9;TEFM;CAVIN1;YIPF2;CAVIN3;PLEKHA5;RPA2;PLEKHA8;CSDC2;KIF26A;RPA3;AUNIP;MAD2L1;CCDC167;DCLRE1B;DCLRE1A;ERCC6L;ACAA2;RTKN;CFAP300;CYP46A1;PHRF1;CLGN;NPPB;RGS2;CCND1;RGS7;CCDC153;TPRA1;CCDC159;CYBA;PROCR;DPEP2;DPEP3;CCDC142;ARHGEF26;NDRG2;RPF2;BRINP2;FUT7;CALD1;NPHP4;NDUFV3;PRODH;WNT3;ISOC2;WNT4;FDPS;GGT6;VDR;SLC52A2;VTA1;SLC52A1;ISG15;CLK3;BMP3;BMP2;IL6;FMC1;KIF4B;KIF4A;LGALS3BP;RBM28;MCUR1;CHD4;AFF1;BCL7C;GATAD1;HORMAD2;ZNF385D;CYREN;HS3ST3B1;KRT222;BCKDHB;TBC1D8;UBE2QL1;PEX1;C12ORF4;SFPQ;CDHR2;TBC1D7;IRF7;DDX28;NIM1K;PLA2G1B;LAMA3;TEX101;MAT2B;HMGCL;PDLIM2;RAB40B;TAF13;MAPK13;RPIA;TEN1;FAM98C;RANGRF;CCDC174;RBM43;PATJ;CLPB;RPL32;ABAT;DCAF5;DCAF1;HENMT1;SOX18;ZXDC;IER5;JUNB;IER2;CHGB;TSPYL2;ACOT8;PIH1D1;SERPINF1;OR11G2;PASK;SYTL4;C9ORF64;CLPX;DKK3;MED7;DKK4;HOXB9;RNF125;RNF128;GPR160;HOXB4;ACOT6;HOXB8;ALG10B;HOXB7;RNF122;HOXD1;RPN1;SKA1;S100A16;STMP1;HOXC5;S100A13;HOXC4;CHST14;HOXC8;NXNL2;HOXC6;NR2C2AP;S100A10;CDK18;FZD3;WNT10A;GSDMA;CHKA;FZD4;SLC16A11;BRAF;CDC6;PRDX6;PRRC2B;PRRC2A;SLC16A13;RNF103;PNOC;GALNTL5;SSPN;CPEB2;RAD18;GSDME;TRMO;CYB561D1;ING4;ZCWPW2;CSRP2;ING3;TRIM5;NUF2;ANXA8;RNF151;RSPO1;GPRASP1;NDC1;TCF19;SERPINB1;ANXA2;MIOS;IFNGR1;TNNC2;TET1;SERPINB9;SERPINB6;GCFC2;ITPKC;MS4A6A;FAM234B;PLCB4;RGN;PLCB1;PCYOX1;HSPA14;CHRND;C16ORF95;SRP72;GPR150;C16ORF90;RHBG;DTD2;LGALS7B;WWOX;ZNF583;ZNF580;AGK;NMNAT3;LPCAT3;ALMS1;TRMT6;ZYX;C16ORF89;NOTUM;PLCD3;PLCD4;ANKRD37;CLSTN3;RNF19B;ABHD13;MACROD1;SMARCAD1;PHLDA2;TOR3A;DEFB118;SYPL2;GTF2F2;DISP1;C6ORF132;ARMCX6;ADAM9;DGKI;MAD1L1;MINDY3;MINDY4;ABHD1;CUL1;ITPR1;KRBA1;RHOBTB2;RAD51AP1;KLC3;BAG3;MUSTN1;BTBD3;NACC2;IGFBP6;WDTC1;MOAP1;ANKRD26;SLC37A1;BTN2A2;CYP4F11;CYP4F12;LSM4;HOPX;LSM3;LSM2;LSM8;RCAN1;CDK7;CDK6;CDK1;SPIRE2;SERINC2;EIF4E3;RNPEPL1;BRK1;DUSP15;SGCE;C3ORF52;RNF17;SLC37A3;GPX1;GPX8;TRAF2;BET1L;C15ORF48;ASPM;WRAP73;SMDT1;TRABD;WBP1;CLEC3A;MGAT5B;RBBP8;CTNNAL1;MEST;PTPN18;RPH3AL;KCNJ11;ANKRD30A;PLCL1;ASS1;RAD52;PFKL;SPAG1;MMACHC;CDRT1;APP;CMAS;SPARC;HSF2BP;NADSYN1;C3ORF18;HABP4;ARL6IP4;TRMT44;B2M;SLC11A1;ACSL3;MTURN;JMJD6;PLPP7;COX7A2L;PLPP5;AKAP9;PLPP3;CBLL1;PLPP2;WFDC12;IGSF8;WFDC11;NECAB3;INTU;MGST1;MGST2;STC1;TWF1;TMTC1;GMCL1;DGUOK;NLN;GNG10;PRRC1;INPP5J;SCAP;FADD;GSTT2B;NTSR2;PTPRN2;GADD45A;PDE2A;CIDEA;PARP16;GNG12;AKR1B10;SPRTN;OCM2;FASTKD2;TNFAIP8L1;FFAR3;FFAR1;CCHCR1;ANKRD6;MAP4K1;PRMT8;PRMT2;TFE3;NME3;AMPD3;NME5;RHOC;IL17RC;OTOR;RAB33A;RHOB;BBS10;BBS12;TNNT1;TNNT2;B3GNT2;ALDOC;ALDOA;KPTN;SGK1;RAPSN;TOR4A;C10ORF88;RASIP1;CUX2;LCMT2;MPZL3;C1GALT1;TUBE1;PUS7L;ERG28;KRT18;FAM183A;CR1L;STAC2;FAS;CAMK1;TJP3;TJP2;GALNT14;STEAP3;CDY1;DSCC1;NRM;RDM1;FBL;CHCHD2;TMEM147;PTTG1;PTTG2;CHCHD6;PSPH;WASHC3;SLX1B;MATK;NPY1R;CDYL;CGRRF1;LGALS9C;PRSS53;TMEM131;LGALS9B;TMEM134;TMEM135;PHOSPHO2;TMEM139;SPNS1;SLX1A;PDE9A;ABCG2;TEDC1;DNAJC22;DNAJC25;CPLX2;NID2;ARHGAP21;DPP6;DPP7;ALDH3B1;SOHLH2;STAP2;ATP6V1F;STIL;TGFB3;DNAJC12;IFT122;HSPA2;SMAD6;NR4A2;NR4A1;KIF18B;TMEM117;CXCL9;CHTF18;SLC2A5;USP39;GMPPB;HPF1;TMEM102;CA5B;NAPRT;GMPPA;ABCC3;JAGN1;PTGIS;FGG;ARAP1;TRNAU1AP;UPK3A;CHMP3;MNS1;USP41;B4GALT7;CAMK2B;IER5L;TOB1;UACA;USP18;PRRG4;RMND5A;ERBB3;NT5DC2;NRIP3;NCAM2;PTCD3;RWDD4;PRAF2;PDE4DIP;TSPEAR;C9ORF40;SGPP2;DLK2;RMC1;TICRR;MEIS1;SCD;XPNPEP2;SSBP1
Genes Down-Regulated In Expression In Striatum From 10 Wk HdhQ111 HD Mice GSE19780	207/278	0.8905471565283717	0.9999978559094117	0	0	0.8512513667000364	0.0986763966150174	CHIC2;CERK;EFR3A;PNP;ZNF608;BBX;CPNE3;VPS39;DYNC2H1;SCAF11;ZNF160;ACTN4;ANK3;CLDN5;ZC3H11B;SOAT1;PRKD3;ZC3H11A;PRR18;SRFBP1;ZNF28;MAOA;MYCBP2;CEND1;ATXN7L3B;ZNF23;MTMR4;SLC5A3;MRPL20;AP5M1;DHX36;ST3GAL4;PROM1;ARGLU1;PPARGC1B;SPTBN1;TRMT1L;SRPK2;NDFIP1;SNAPIN;TIPARP;RDX;REX1BD;SMARCA2;PBX1;ZWINT;GNG13;ZNF816;ZNF813;SFXN1;PCDHB3;ITM2A;ATG2B;PTPRT;SMG1;CDKN1B;CITED2;ZFAND2A;HERPUD1;PHF8;MRPL41;B3GALT1;RAC1;SERPINB1;CNOT6L;ELOVL4;DUSP8;SYN2;GFRA4;WDR33;PIGC;MBLAC2;PRPF18;MAPT;TLCD1;PLCB1;SLU7;ARF5;NAPB;SF3B5;DMAC1;CCNDBP1;COX5B;SBSN;MRPL54;EXOSC4;SRP72;TMEM65;SUSD6;STX3;MAP4K5;RABAC1;YKT6;PLXDC1;PER3;CASTOR3;CASTOR2;RNF149;JKAMP;SERBP1;WASHC4;ATP8A1;UBXN2A;ZFAND5;CRAMP1;CNDP2;RGS5;KIF5C;ZNF329;NUDT19;BANF1;BORCS7;PLEKHJ1;USP7;MIGA1;PRPF4B;THOC3;THOC2;CGRRF1;TMEM250;WDFY1;PKP4;WDFY3;TTPAL;MINDY2;ABHD5;DNAJC27;LIN7B;CAMSAP1;RAP1B;DEAF1;FUT9;DNAJC21;ZNF665;DNAJC19;COA3;PDHA2;SHISAL1;SSH2;BTBD8;SYT7;IFT20;AFDN;CDK7;TMEM234;SP4;DEGS1;COPS9;GSK3B;BMPR2;CELF2;CELF4;CHD4;HMGB1;KIAA0100;TNFAIP1;ATRAID;PITPNC1;SYNE1;FUNDC2;RASGEF1A;TAGAP;PMEPA1;SLC37A4;CCDC50;HGSNAT;PDPK1;DYNLT3;NAV1;WIPI1;DNM2;DNM3;LMBRD1;DDAH1;NAV3;CDHR1;RASA2;ITGA6;LDAH;JAKMIP2;GNA13;STOX2;SH3BP5;SLITRK5;SPEN;NDUFA6;RWDD4;KCNIP1;MYO10;SMIM10L1;PRAF2;PPP2R3A;MCOLN1;S100B;TTC19;ATOX1;CHFR;SOD1;KLF6;SNRK;UFM1;RAB14;NOVA1;SCD;ZNF616;KLF9;MGP
Oligodendrocyte-enriched Genes PMID25700174	321/428	0.8911615399138011	0.9999978559094117	0	0	0.8753877631839483	0.10087055215007786	USP6NL;POP4;JPT2;DIXDC1;NUDT1;TESK2;CCP110;STMN4;PKD2L1;PTPDC1;RCBTB1;TXNDC16;TXNDC17;KIAA0930;NIPAL4;FRAT1;FRAT2;CREB3L2;SMCO3;CEP97;GOLGA7;PRIMA1;WLS;GAMT;TMEM88B;FNBP1;ARRDC3;TALDO1;CACNA2D4;EML1;TMEM81;BTC;DEPDC1B;SLPI;IL23A;FEZ1;PARD3;NINJ2;DDIT4;TRIM13;PLPP2;RNF122;ZSCAN29;ZNF276;HACD1;ENDOD1;ADH5;KLK6;CYB5R2;NKAIN2;UGT8;GJC3;GJC2;COMMD9;RDH11;STMP1;PCBP4;EPB41L3;SEC14L5;MAP7;CEP72;APOD;TSPAN2;ARSG;CDK18;SRPK3;PHC1;RDX;SS18L2;ABTB2;SPART;TF;ADI1;SASS6;TMCC3;STRN;TMCC2;CCNJL;TMEM151A;WFIKKN2;PIGZ;AATK;OTUD7B;ADO;KIF19;HINT3;KIF13A;KIF13B;ZNF488;GPR37;OPALIN;PLLP;EN2;NIPA1;TFEB;ZDHHC12;ELOVL6;JOSD2;ANO4;COMMD6;SIRT2;RAB33A;RAB33B;CLDN11;KAT2B;TMEFF1;FAM222A;TMEFF2;B3GNT9;PIGA;RHOU;SGK2;CHST3;NPSR1;PRIM2;ASAH2;AP5Z1;MYRF;TMPRSS5;ZDHHC20;GSTP1;FIGN;HSD17B7;PAPSS1;FGD3;RNF135;C10ORF90;NT5E;ZFP14;MICALL1;ANO10;SC5D;IL12RB1;GPR155;DCPS;AAMDC;LY6G6F;BCAP31;SERPIND1;MOG;PLEKHA1;RNLS;RFTN1;KLHL2;FAH;TUBB4A;YIF1A;ATAT1;VMP1;DPY19L1;ERG28;SLCO3A1;TMEM159;SNX15;CLDN34;PLP1;KIAA1958;CENPQ;RNF141;YPEL2;RTKN;RTKN2;CPOX;GPR62;IL1RAP;TM7SF3;TMEM141;CCDC28B;CLGN;TMEM268;FNTA;GRB14;FADS6;MPC1;CFL2;ENPP4;NEK3;CCDC163;ENPP6;ANKRD13A;PHLDA3;PPP1R16B;TPD52;RNF43;NKX6-2;KMT5C;APLP1;ATP1B3;ATP11A;ERMN;C1ORF116;MAG;RAB37;ILVBL;GPD1;ERF;CERCAM;SBDS;MAL;MASP1;C17ORF98;CNP;DIABLO;NATD1;ARL2;DNAJC24;KRCC1;ACAT2;MTM1;EBP;EFNB3;TMEM125;MOBP;DDRGK1;ABL1;MBP;RHPN2;FAM83D;WNT3;ANKRD28;CYP2J2;SPECC1;FDPS;PTCH1;TCEANC;DHCR24;RFXANK;FBXO32;FOXN2;NMRAL1;ARHGAP23;SMAD7;PTPRD;BFSP2;SCCPDH;CPD;TMEM117;CNTN2;MAP6D1;PXMP4;DEGS1;CLASRP;SERINC5;WRAP53;SLC48A1;GAL3ST1;PLEKHF1;RNF13;TNFAIP6;EFCAB14;DUSP15;PIK3C2B;CA2;PDE4B;TPRN;HMGCS1;DESI1;SECISBP2L;CYP3A43;HAUS3;WIPI1;OLIG1;PEX2;BPGM;ARFGAP3;EPN2;ITGAD;EEF1D;CHDH;SLC25A10;TRIM59;LCORL;LDAH;ASPA;ALDH9A1;CERS2;CATSPER2;MVK;SEMA3D;SLC5A11;TULP4;ATP10B;HSD17B12;CYP3A4;CYP3A5;HSD17B10;CYP3A7;LMF1;AGPAT4;THBS3;AP3M1;PDLIM2;ERBB3;CHADL;GNG7;GNA12;CDC37L1;TNNI1;GNG8;S1PR5;PLEKHH1;ZNF740;SEC11C;MAPK3;SLC35A2;NIPSNAP3B;ANGPT4;CYB5A;GALNT6;NIPSNAP3A;PCDH9;TAF13;PLCL1;LGI3;HIP1R;HS3ST1;PROB1;SCD;POLR3E;TLL2;TRIM36
Oligodendrocyte Gene Markers PMID17151600	54/75	0.8921709117545384	0.9999978559094117	0	0	0.7516817078368512	0.08576504849777167	GLTP;SLC48A1;CLIC4;RNF13;CD81;PLEKHB1;AATK;CCP110;GJE1;CA2;PLEKHG3;TMEM88B;SERPINB1;GPR37;HMGCS1;OPALIN;ARRDC3;TALDO1;OLIG1;PEX2;FRMD4B;OLIG2;SOX10;ERMN;MAG;DAAM2;SELENOP;MAL;TMBIM6;SGK1;CERS2;CNP;MYRF;TTYH2;UGT8;MOBP;S100A16;APOD;MBP;TSPAN2;S1PR5;MAP2K6;MOG;MCAM;QKI;FA2H;GATM;TPPP3;ACTC1;FABP5;SCD;SYT11;CNTN2;SERINC5
Down-regulated Insoluble Proteins In Hippocampus Of 12 Wk R6/2 Mice PXD004973	34/48	0.8926385966899587	0.9999978559094117	0	0	0.7101030851516665	0.08064888349290063	MRE11;MEGF10;LAMC3;CHD4;ZDHHC8;SUPT6H;KRT33B;ALCAM;RELN;ARHGDIB;RBBP7;MAP3K6;IGBP1;RFC3;PLLP;KRT35;XPO7;KRT31;MCAT;TRPC4AP;CDYL2;PML;PIGB;MAP3K15;SPCS2;ALS2;GPAM;RASA3;SLTM;RNPS1;LCP1;SLC25A5;PAFAH1B2;MAP3K12
Genes Changed In dSPNs Of HdhQ170 Vs HdhQ20 PMID32681824	732/966	0.892800622245776	0.9999978559094117	0	0	0.9112966635354695	0.10333374251902763	CYFIP2;RPL4;NCKAP1;TLNRD1;RPL32;MYT1L;PWWP2B;WIPF2;STMN2;SLC4A4;SMC4;DCAF6;RPL7;ZFYVE28;GCSH;ZC3H12C;SAMD14;SYNGAP1;CNST;MPRIP;ZMIZ1;AKT2;NDST4;PPP4R4;ZMIZ2;FGFR1OP2;RPL37;IER5;RPL39;DLEU7;RNF111;WLS;ANKS1B;PRIMA1;FNBP4;HES6;RBFOX1;MBNL1;PRKCI;UNC13A;PRKCB;PRKCE;SOX11;HPCAL4;ATG13;BCR;RUFY3;HECW2;PARD3;FEZ2;PSME2;RPL26;ATF6;SKAP2;PRR13;NEDD4L;AGAP3;C9ORF78;RPS4Y1;HACD2;MRPL13;ARPP19;PRPSAP1;PRDX2;PPP3R1;EPB41L1;PRDX1;GSG1L;ST3GAL5;ATG7;ZBTB7A;S100A10;ABCA1;GSTM2;CDK19;NDFIP2;PLK5;SNAPIN;JUP;ARPP21;PLK2;RDX;C20ORF27;NETO2;NR1D1;TMEM196;FOSL2;CYLD;AGO4;AGO2;FAT1;STRN;GSTM5;FARSB;GSDME;ARF3;HRK;PYGB;CDKN1A;ZNF250;LRRC10B;SNX12;SNX13;TDRP;PYGM;ARHGAP5;JPH4;TRIM9;UBL5;NHSL2;TUBA1B;FAM102B;TUBA1A;UBL3;TMSB4X;TMSB4Y;TCP11L1;TIMP2;SH3BGRL2;TCP11L2;TIMP3;SH3BGRL3;DLGAP3;CIC;GPRASP1;DLGAP2;ZNF488;GPRASP2;TEAD1;ZNF124;ZNF365;KCND2;DUSP1;PGAM1;IFNGR2;TESC;ASH1L;DUSP8;DUSP6;FAHD2B;CIT;PLCB3;INF2;RNF169;AEBP2;RILPL1;LRRC9;ITPKA;PELI1;RAPGEF2;RARB;SLC18B1;PLCB1;GAS7;RNF165;GRAMD1B;CIPC;SYNPO2;PELI2;KCNA4;AOAH;ADCY5;PRR14L;EPYC;ABI3BP;UBN2;RPL13;ZSWIM6;ATP5MF-PTCD1;CKB;BID;MEF2D;ZSWIM5;GPR155;BRD4;RPRM;HIPK4;MBD6;DMTN;MDH1;KCNB1;STAT1;AGL;MBD2;DAB2IP;RFLNB;DHRS1;POU4F1;ABI2;WT1;ETNK1;FABP7;SLMAP;TAOK1;MORN2;ABI1;MSRB2;RLIM;ZYX;TMEM229A;GZF1;YPEL2;NOMO3;ANKRD35;DGKB;CTNND2;MSI1;CXCL14;CEP128;SLC8A2;PPP1CB;LAPTM4B;CDH4;DACH1;SESN3;SH2D5;HMGN3;NOMO1;ANKRD13A;NOMO2;LZTS3;PPP1R16B;C11ORF87;AREL1;CDKL5;TLE1;EIF1AY;PPTC7;EIF1AX;RALGAPA1;RPS8;TPM2;ANKRD45;TPM1;VRK1;TUBA4A;THOC7;FOXP1;PIAS1;ENKUR;NPAS4;CACNB1;ACAP3;CACNB2;MORF4L2;SRSF5;TCTA;TNIK;IPPK;SEMA7A;C3ORF70;GPR88;ITPR1;GPR83;FOXO3;FOXO1;RAP1GAP;RHOBTB2;SBNO1;ATXN1;BAG5;CRNDE;DRD1;SOCS7;ZBTB18;OSBPL8;TRAPPC1;FUS;NEK7;ZBTB10;ZBTB11;CORO2B;NBDY;CDK7;DAB1;SCCPDH;RCAN2;OGT;ZNF532;NOP10;MAP3K12;ANKRD33B;DAGLA;CELF1;MTCL1;ONECUT1;ARRB1;DUSP18;ATRAID;DUSP14;SYNE1;PPP6R1;PSD3;UBTF;PMEPA1;PHACTR1;ERC2;PLEKHG2;DIS3;GPX6;DNMT3A;NDUFC2;ADORA2A;SPACA6;PPP1R12C;AHDC1;ST6GALNAC5;CERS2;ITGA9;SLC24A2;MTPN;NDUFB8;GTF3C6;HDAC1;SRF;NDUFB3;CXXC4;TTL;COCH;SRM;STOX2;ABLIM2;POLR2A;POLR2B;DNAJB4;BEND3;SMIM30;PCBD2;SLC25A23;E2F6;TSPOAP1;SLC25A25;AKAIN1;MARCKSL1;SPAG7;LINGO3;SMIM10L1;KIAA1549L;RPL35A;FBXL16;BAIAP2;ATOX1;KBTBD11;NIN;KLF9;CCM2;EIF3E;TRIM37;MDGA2;PTPN4;KCNK2;PTPN5;METAP2;CPNE9;EIF4A2;IFI27L2;CCNK;AHCYL1;ZMYND8;HDAC11;TONSL;DIXDC1;LDLRAD4;RAPGEFL1;RPS6KA4;ZNF609;RPS6KA5;RASSF3;PEG10;BSN;SCAPER;B2M;TNS2;CALN1;TNS1;ARL15;ENTPD5;SFMBT2;CIRBP;HLA-B;HLA-C;AP1AR;MIF;HLA-A;HLA-F;HLA-G;KRT9;MAPK8IP1;TIAM2;STX1B;GAREM1;IFI27;KCNQ2;SPATA13;AKAP9;RRAGD;SIK3;FLYWCH2;KCNQ5;TAGLN3;KCTD17;CTXN1;TRIM11;PPP1R37;BEX3;NECAB1;BEX2;BEX1;MAOB;MAGED1;MAOA;FOXG1;MGST1;TRMT2B;PCDH19;KALRN;SEC14L3;PGBD5;ZNF706;TSPAN6;PENK;INPP5J;DYM;FAM43A;HIVEP2;GPM6B;RBM11;EGR1;WWTR1;NUS1;EGR2;EGR4;IQSEC2;LRRN3;BCL11B;IQSEC1;XRCC5;PCDH20;SLC10A2;ST8SIA2;ST8SIA3;DCLK3;RAB39A;DDIT4L;PARVA;TRERF1;ZWINT;SRPK1;PPP1R1B;ID4;CREBRF;CALM3;FBXL3;RPS20;CALM1;CALM2;INKA2;RPS24;SCN2B;CCDC122;COX7B;GDI1;CITED2;FAF1;DIRAS2;LIMD1;PTMS;ZCCHC14;PPP3CA;PPP3CB;HINT1;SIPA1L1;CAMKV;ENC1;HRAS;GIT1;RALGPS2;CAP1;PSD;CCT2;GRIPAP1;LYNX1;AKR1A1;COMMD3;SYP;SORCS2;IL17RC;SREBF2;ANO3;CNKSR2;ENAH;RNF144A;MN1;ARHGEF9;PACS1;TNNT2;PITPNM2;RGS7BP;CRIP2;NEDD8;AKAP5;PHYHIP;CAMKK1;CAMKK2;C10ORF90;CST3;PURA;TCEAL6;ATP5F1B;TCEAL5;FAM184B;CAMK2N1;SERTAD2;TCEAL3;CAMK2N2;DGLUCY;CTNNA1;CCT5;TCEAL9;MAP3K3;ATP5PF;ATP5PD;MTX3;PLEKHA5;KLHL2;KLHL4;UBE2G2;ATP5F1C;MIB1;ATAT1;PDP1;TJP1;PER1;SH3RF2;PER3;KLHL5;PRKRA;CCNG2;TTC3;COPG1;MAMLD1;CDK5R1;MIDN;RIPOR1;UBXN2B;NDUFA12;WWC1;GXYLT1;FAIM2;JADE2;NR3C1;TMEM263;ARHGAP42;TATDN1;KHSRP;FPGT;TBC1D30;PDE8B;RGS9;PDE8A;CAST;GUCY1A2;G6PD;PHYH;KDM2A;TMOD2;LMO2;KCTD1;ATP1B2;SHISA2;POU3F1;POU3F3;COX6B1;EEF1A1;GPRIN3;PCP4;SELENOM;GPD1;SCG5;SELENOW;GEMIN7;PPIA;ISCU;JCAD;DDX6;COPA;NDUFB11;CTTNBP2;TCF7;SLC41A1;MRO;NDRG2;CPLX2;CACNA1E;RASGRP1;SUPT6H;LPP;CAMSAP1;TMEM242;TMEM243;ARHGAP20;EFNB3;DPP8;ZMAT3;NDUFV3;CLSPN;MARK2;ATP6V1F;IVNS1ABP;KLHDC2;PRNP;HSPA8;CBX6;SYT2;ZFHX2;AUTS2;CBX4;SMURF1;TBCA;HIGD2B;DNAJC15;HIGD2A;ARHGAP33;AHI1;ARHGAP32;NR4A1;IFT22;AJM1;DLG2;NR4A3;SYNDIG1L;TMEM114;FMC1;FAM163B;TMEM238;MKRN1;MAP6D1;DEGS1;MXD1;GSK3B;RBM28;ABCD2;MCTP1;USP31;MAST3;TSEN15;DOCK7;CHD4;PPP1R9A;GRM1;PITPNC1;RBM3;RPS4X;GRM5;SPRED1;DBP;RASGEF1A;NETO1;LRRTM1;GGACT;RBM34;HSDL2;CAMK1D;PDPK1;C14ORF119;TBC1D8;PPP2R5A;NAV1;OLIG1;C9ORF24;PPP2R5D;RPS3A;NAV2;GPCPD1;ETV5;GAP43;GFOD1;CRY1;CHI3L1;SCN4B;SHANK3;KDM7A;CAMK2B;CAMK2D;PDXK;HLF;KDM3B;RNF6;ADD1;ADD2;CIART;DDN;SELENOH;RASD2;RMND5B;IFT74;GNG3;FAM168B;ACVR1C;RMND5A;GNG5;TNKS2;CNR1;GNG4;GNG7;SPOCK3;FAM120A;NRIP1;BNIP2;PTK2B;RGS20;MAPK6;MAPK4;CLASP2;RBM39;KDM4B;PTCD1;EYA1;PRAF2;ZNF180;PDE4DIP;ATP2B2;ATP2B1;S100B;IRGM;UQCRHL;TSHR;SPATA2L;FMNL1;SBK1;PDE10A;SPRY2
Striatum RNA M46 Module (Brown4) PMID26900923	135/183	0.8936901539346858	0.9999978559094117	0	0	0.8215426745778184	0.09233823191562034	DGKG;DGKE;IPO11;PCDH11Y;PCDH11X;ZDHHC2;SMC2;DOCK11;GPR173;PNN;DHX57;CDC27;POGZ;SAP130;ZNF85;ZNF724;ATXN7L1;KIFAP3;SBF2;SCAPER;PPFIA2;ZNF442;JMJD4;MORC3;MIGA1;CACNA2D1;PAQR3;PPP4R3B;MID2;RC3H2;PRPF4;RELCH;MAML3;EPHA3;ASTN1;DDX6;EXD2;CUL5;GSTCD;LIN7A;TMTC1;PDS5B;ZNF23;NALCN;PCNX4;DPP6;DHX36;MIER1;STXBP5;RAB11FIP2;ZC3H14;EXPH5;ZNF266;BBS1;CADM3;WDR59;NUP155;RAB27A;ARHGAP26;SMARCA2;PCDHGA11;LRCH2;DLG3;DCP1A;ZNF654;OGT;PAM;PCDHB9;DZIP3;SUGP2;TOP2B;CSRNP3;PIGN;CTDSPL2;VLDLR;PKD2;PHF6;ROBO1;MED14;DGCR8;WDR7;SERAC1;JAK1;CEP68;BCAS3;USP47;TMED8;DIS3;ELMOD2;PCDHGA2;TRPC1;ZFR;TET2;ZFP92;SYN3;ZFY;SIRT1;WDR35;PCDHGA9;TTI1;PDIK1L;RP2;DNAJC5;LRRC9;ZNF879;PCDHGB1;ZNF595;RABGAP1;INPP1;FAM117B;CENPC;DRP2;LMAN1;CACNG8;FAM120C;RBBP5;SLITRK4;TGS1;DMD;ZSWIM3;MYEF2;SLC35A3;GDAP1;PCDHB10;MLH3;ADAT2;SLC4A7;SNX19;C12ORF29;RIMBP2;COPG2;TACC2;CKLF;ADGRL2;ZNF354C
Genes Changed In HD Neurons Treated With ZFP-A Vs Control GSE127821	241/323	0.8943760770973863	0.9999978559094117	0	0	0.8579149392045428	0.09576812186468922	EIF4A2;CHIC2;TTLL10;CISD1;PKD2L2;SMC2;LGALS4;RPS6KA4;RPS6KA6;HERC2;STS;PPP4R2;KIAA1586;CDC27;CEP97;SEC62;NHLRC3;CIRBP;SNTN;XRN1;LACTB2;PAPPA;ULK2;FLYWCH2;HECA;PREB;NAIP;SPANXA2;SPANXA1;NUMBL;AIRE;FPR1;TWIST2;MST1R;KLK6;DSN1;PPP3R1;MOV10L1;KCNN3;CFAP65;ARGLU1;PRR22;PRRT2;MAGEE1;EAF2;IFFO2;MYO5A;NFATC1;ELL2;IL1F10;THAP11;EHD1;CYLD;OCLN;VNN1;ZNF816;LPAR6;MYO5C;CYP1A1;CEP83;CHRFAM7A;PLCH2;FOXE3;KCNC2;SLC7A11;RCSD1;MYPN;PRKAG3;SPOUT1;MAP1LC3B;PIP4P2;ADAMTSL5;AUH;SPANXN5;SH3BGRL2;NELFCD;JAK2;RNF152;HELLS;ZNF484;PCYT1B;RPS6KL1;RING1;RIPK2;MST1;SERPINB8;COQ10A;ZDHHC14;NAALADL1;MN1;GJD4;MED21;TNNT2;CINP;TP53I13;TMPRSS5;TRIM16L;LILRA2;CHRAC1;LMAN2;HSF4;SLC17A5;METTL7B;NCDN;CCL17;MAP3K2;TRMT10A;MBD5;OR8J1;PCGF5;CARD8;ATAD2;VEPH1;ESYT1;TTLL9;DCLRE1B;RIPOR3;ANKRD37;FAM13A;WASHC2C;SAYSD1;UBE2Z;BASP1;PAPOLG;IGFLR1;SSX5;AZI2;CA13;KCNH1;TGM2;C21ORF58;FAM118A;ATP1B3;SHISA2;VRK2;GPRIN2;DOK2;FRMD5;PHOSPHO2;SLFN11;LMX1A;TCTA;FTL;TRAPPC3L;MINDY4;UQCRB;UBA6;CHRNA7;NXPH4;CREM;CACNA1C;SNN;ATXN7;ADGRG5;NLRP3;NPTX1;TBC1D15;SMAD2;PRNP;SREK1IP1;TRAPPC8;SYNJ2;ABHD15;UEVLD;AHI1;BCL6;PXMP2;PIR;PLXNB2;SKIV2L;GCLM;KLHDC9;NFE2L2;B4GALT2;KCNK7;RTP1;ITGB2;DUSP13;IRF2BPL;RPGR;HHEX;MFSD6;SGCA;OBP2B;SNAPC2;SNAPC3;CASP1;KRTAP5-3;INSL3;RBM5;DACT1;KRT222;SMIM14;GGPS1;MYEOV;SECISBP2L;ARHGEF16;C4ORF46;ETV5;INMT;CCNA2;C1ORF159;TMBIM1;B4GALT6;FAM72D;FAM72B;PRTFDC1;FAM72A;CEBPE;SRF;MLLT3;DLL1;ASB15;TSPAN32;RNFT1;SLC25A27;SLC25A26;HECTD2;DNAJB5;GNG7;FSD2;SASH1;SMARCE1;KDM4C;EYA1;SGTB;CMTM5;MBOAT1;NAP1L3;NAP1L2;C9ORF40;SGPP1;MLPH;SYT12;POU2AF1;SIMC1;AQP11;ERCC5;PDCD1;SLC25A34;TRMT61A
Genes Changed In HDACi 106 Vs Vehicle Treated Friedreich Ataxia Carrier Blood Cells GSE30933	833/1098	0.8945719954185155	0.9999978559094117	0	0	0.915383435563054	0.10198277015160517	PGAP3;SCAMP5;SPIB;NSDHL;SAMD14;MLYCD;ARPIN;HES6;ENDOG;TYW3;ZNF281;DHDH;RFX2;MCEMP1;RNASE4;RNASE2;EML4;SLC5A6;LARS2;FEZ1;CLDN7;DDIT4;FEZ2;ATF5;EXD3;ABCB1;PARPBP;HHLA3;LYPD3;MRPL15;ZNF24;IQGAP3;LY9;PCNX2;HLCS;AMZ2;LTA4H;GTF2IRD2B;JAG2;TOE1;PRRT3;PRPF38A;PRRT2;TIPARP;ABCA3;LARP7;ABCA7;BTBD11;L1CAM;COL1A1;MLLT11;FXYD2;FXYD1;FXYD7;SFXN4;HYOU1;HAMP;FERMT2;FERMT3;MTMR12;MTMR11;TUT4;ATF7IP2;PIGW;LRRC1;TIFAB;TUBA1A;TMEM44;SH3BGRL2;ELOVL4;RING1;METRN;SIRT4;GMIP;PGM2L1;SIRT2;F5;PSMA4;KCNMA1;CKS2;TMEM106C;SLC18B1;PAFAH1B3;RAPGEF6;ATL3;ZNF518B;ODC1;PELI2;MRPL54;TMEM71;UNG;PSMB5;CNPY4;STAT4;STX6;IL12RB1;SAMD1;LRRC23;SAMD4A;NOC3L;SNX22;TMCO4;ASPRV1;PLXDC1;LRRC20;LETM1;SPSB1;LRG1;CENPJ;SRRD;ZNF219;ADGRL1;SIGLEC1;YPEL4;YPEL3;YPEL2;KCNG1;ZBTB21;F13A1;ZBTB20;TSEN2;FADS3;LAPTM4B;MFSD13A;EFEMP2;SLK;MAP3K6;C11ORF68;PPP1R16B;PIAS3;STX8;CNPY3;FOXP4;FRMD6;TXLNB;NAAA;KANK3;FOXO4;GPR84;FOXO3;CORO1A;FBXO44;NPAS1;RAP1GAP;SAV1;CTIF;AMDHD1;SLC38A7;TNFRSF17;THEM6;ODF2;DEFA4;ZBTB16;FBXO34;FBXO32;CXCL11;CXCL12;NOXA1;UST;ACO2;KCNK6;CNTNAP1;PPP1R13B;ST6GALNAC2;CDCA7L;FLT4;FHL1;POMT1;NRGN;PPP1R13L;ACP6;PMEPA1;TRIM69;ITGB7;PGLS;YAF2;OVGP1;UNC45A;ITGA4;PVRIG;QTRT1;ARL4A;PCCB;ITGA5;AHDC1;SLC25A14;SLC25A6;RNFT2;GTF3C6;NTN5;PTH2;CXXC5;SRM;SLC25A29;SRR;KCTD21;TRIM46;PCBD1;FSD1;SLC25A23;SEC23B;GADD45GIP1;KCNJ5;MARCKSL1;MYO10;GZMA;NAGA;DBNDD1;MYO1E;SLC25A37;SYT11;UBQLNL;RECK;MYO1G;VPS35L;EPHB6;ERRFI1;SPON1;SMARCB1;PLEKHB1;ICAM2;ICAM5;CYB5D1;ICAM1;TXNDC17;BAIAP2L1;ADGRA2;RASSF4;EPC1;OXER1;LGALS9;ATXN7L2;ATP6V1E2;PELO;ALG8;KCNK13;ANK3;GCAT;PPP1R3F;BTK;TRIB3;FLYWCH1;MXRA7;CCDC81;KCTD17;STX1A;CD1C;SYNGR1;TSPAN7;TSPAN4;ARSD;RIMKLB;B4GALNT4;NTNG2;APOBEC3H;ST8SIA1;TNFSF13;OSGIN1;PRG2;MYO5A;CPLANE2;CNFN;PTK2;ARMC10;CALY;NDUFAF6;ID2;NDUFAF5;PEMT;COL9A2;RGL4;SLC2A4RG;DHRS13;NRP1;CETN2;SUV39H1;N4BP2L2;B3GNTL1;CLYBL;NMRK1;ENC1;CCR9;NANS;FOXD2;FOXD1;ZHX3;MST1;ANO8;COMMD1;SYP;MRPS7;RNF144A;NCR3;RAP2A;DBN1;MRPS35;ATP23;CRIP2;HSD17B6;EXOSC5;ALS2CL;OS9;CAMK2N1;HSF4;GPC2;EXOSC3;FILIP1L;MICA;REM2;CAVIN1;SPRYD4;PLEKHA5;TMUB1;PLEKHA4;PNMA2;BOP1;NLRP12;NDUFAB1;TCEA3;TCEA2;MAMLD1;FOXA3;IL18R1;MAD2L1;DCLRE1A;OTUD5;CD84;FHOD1;WASHC2C;RTL6;TTF2;NR3C1;ACRBP;GIMAP8;TMEM268;BANF1;NRTN;CAPN1;PPFIA3;CAST;CARD10;CD96;SPINK2;MORC4;DNAJB12;PCOLCE;CCNB1IP1;GPRIN3;SCNN1D;CARD19;EEF1A2;SIDT2;FBN2;RTN2;COX19;UBIAD1;UBA7;SLC41A3;SLC1A5;NDRG2;CNN3;RASGRP3;NME1-NME2;IRAK1;CNTLN;ISOC2;VDR;RARRES1;LAYN;CLK4;ANKHD1;BSPRY;NAT8;HOOK2;NABP1;PHF13;MXD1;FGF11;RTP4;RBM28;DYRK3;PRR7;PODXL2;ZMYND19;ARHGEF10L;LTB4R;TTC27;FYCO1;RASGEF1A;DACT3;A4GALT;SCARF2;BCKDHA;ARHGEF18;SYNGR3;TENT5C;ACTA2;RCN1;PSRC1;MMRN1;CHI3L2;NDUFS3;IRF6;LAMA5;RALA;ASAP3;SV2A;FAM241B;MVB12B;DROSHA;GNG8;ATP2B4;SCIMP;S100Z;CD5;FAM131B;BNIPL;CYFIP2;ZNF177;NCKAP1;VPS29;PATJ;SERPINE2;TMEM200A;GPATCH2;GPATCH4;ADARB1;ENO3;RRP9;SMC2;SOX18;WDR90;GPR171;CEP95;RPL37;GAMT;TSPYL2;CUBN;SOX12;SYTL3;HCFC1;ARMC6;HECW2;DUS3L;HOXB7;NEDD4L;CFP;PLAC8;BLOC1S5;GJC2;GALR2;CEP70;CHST14;PLK4;NFE2;WNT10B;FZD3;NDFIP2;GTF2IRD2;SNAI3;RAB3IP;SLC16A11;TYSND1;CGN;WDR54;MEX3B;ADI1;GIPC1;TNFSF4;PNOC;FNDC11;TNFSF9;GTF2IRD1;SERPINI1;CPEB3;PAM;ITPA;CDKN1C;SETD4;ITK;MESP1;MYOM1;NRSN2;YJEFN3;MS4A4A;ADAMTSL5;RRP12;JARID2;C16ORF74;GPRASP2;RRP15;TEAD2;CEP68;FCRL1;ANXA1;TIMM21;GNL1;WDR33;GCHFR;ANGPTL6;MGLL;CCL13;CLDND2;ANKRD55;ADCY4;MS4A6E;ATP6AP1L;TMEM169;GPAT3;METTL7B;SLC17A7;CKB;TIGAR;HSPA1L;ZNF580;F12;PBDC1;PCGF2;CARD9;NR1H3;TRMT1;WDR12;POU4F1;TUBB4A;TMEM159;ZNF337;RAB3C;IPO4;FAM107B;FAM216A;PYCARD;ABHD11;FGF9;SALL2;TUBB3;CLEC5A;LZTS1;LZTS3;IFNAR2;BIVM;TOR3A;IGFBP4;FRMD4A;GTF2F2;CLEC4A;ARMCX2;C1ORF115;SNRPF;PHPT1;ZNF792;ABHD8;ILDR1;CYP4F22;GOLGA7B;RAD51AP1;FGGY;BAG3;CLEC7A;PPIAL4A;MPDU1;ZNF541;ZNF540;WFS1;LSM1;ADAP1;FANCE;CYP4F12;BCL9;CDK6;LRFN4;BCL6;P4HA2;CDK2;PLXNB1;REEP6;ZNF532;SLC26A6;MAP3K12;LMBR1L;PLEKHF1;DUSP14;ADAMTS4;SGCE;ZNF526;EFHD1;ZNF763;CR2;PLEKHG2;VWF;GPX3;TRPC1;ZFP90;REXO5;SAPCD2;MEP1A;IL3RA;POLR1C;LANCL2;ANG;CCDC43;MCM5;SMPDL3B;PLEKHH2;NLGN2;SMARCD3;TULP4;AP3M2;ABLIM1;ASTE1;HECTD2;RAB24;CTNNAL1;SLC35A2;SPAG7;CEP152;APOBR;SEMA4F;DNAJA4;MGAT4A;P2RX1;POLR3D;RHEBL1;NECTIN3;PFKM;PFKP;SPARC;GFI1;SLC35B1;LST1;C14ORF93;RPS6KA4;C3ORF18;HABP4;SOX4;TMEM52B;METTL1;KRT2;AP1B1;HSD11B1L;CPT1C;MTURN;PLPP5;KATNAL1;PDE12;GRWD1;GUF1;NEIL1;TELO2;CDS1;BEX3;MAOA;SP140;CSTF2;ZNHIT2;DPH2;MAP7;ZNF821;SRPK2;SS18L1;SETDB2;TREX2;KNOP1;PARVB;DERA;UBAC2;MARCO;PARVG;STAG3;ADCK1;CORO6;SPATS2L;RPS21;BEX5;COL18A1;ROBO3;FASTKD2;SLC22A17;STAB1;TNFAIP8L2;CLIC2;RALGPS1;ANKRD6;MAP4K2;IZUMO4;CAMLG;STRADA;NOG;NME4;ZDHHC11;RHOC;ITFG2;RAB33A;RAD51D;CDCP1;TNNT1;CLDN12;ALDOC;MAPRE3;MAPRE2;PAPLN;CXCR4;ZDHHC24;GDPD3;CXCR6;LILRA3;NKD2;ZDHHC19;CXCR1;FAM184A;TCEAL3;NCR3LG1;KISS1R;SUSD4;SUSD3;UBTD1;TBL1X;ATP6V0E2;EMC9;MPZL1;TCEAL9;CA11;MPP6;COLQ;SPCS3;QPCT;TRIP10;B9D2;TJP3;MPHOSPH6;NDUFA10;PMCH;ROGDI;SIRPG;NRM;AMOT;TMEM145;IL18RAP;C1RL;HCFC1R1;PUS1;ATP1B2;C2ORF15;SHISA2;PDIA6;SELENOM;FANCD2;TBL1XR1;MYADM;PMEL;TEDC1;ISYNA1;SUCNR1;TMEM59L;LTBP4;DNAJC25;CPLX1;EFNA4;FBLN5;DPP3;SEL1L3;TMEM121;PDZD4;DPP9;MYH10;PDZD7;POU2F1;MLKL;ALYREF;PTCH1;IDH2;DNAJC11;TBCD;DNAJC12;HSPA2;ACSF2;ARHGAP32;MRGBP;TP53I3;CAPRIN2;CHMP2A;NFKBIB;AVEN;DOCK9;DOCK7;GTDC1;HAPLN4;SLC2A8;GMPPB;TMEM104;CYP2R1;BLNK;FLOT1;STPG1;KLF12;SPATS2;ARAP3;URB2;DNM1;IQCG;IQCK;COL6A2;AKT1S1;COL6A1;TRNP1;COL6A3;ITGB1BP2;TMEM9;THOP1;RGS19;CLEC12A;LTC4S;DLL1;TOB1;DLL3;DDT;NT5DC2;NRIP3;KLRG1;TCFL5;CRYGS;CMTM8;ZNF185;TMEM30B;CMTM4;MEIS3;DLK2;CAPN12;JSRP1;MLPH;XPNPEP2;ATP13A2;LPIN1;ZPR1
FOXP1 Down-Regulated Genes In Human Neural Cells GSE62718	222/298	0.8949330353902232	0.9999978559094117	0	0	0.852755823986195	0.09466134071108549	SERPINE2;F11R;ISM2;SLC4A4;SOX21;EDNRB;RPS6KA5;CER1;C2ORF80;SCN1A;SOX5;CCBE1;KCNK10;FNBP1;HLA-B;HLA-F;GABRG3;TM4SF1;PLPP4;CRISPLD1;SPATA13;TYRO3;COL8A1;SERPING1;SPARCL1;ZFPM2;MXRA5;EPHA3;ABCB1;PCDH10;APCDD1;SLC6A20;ADAMTS16;TSPAN7;KCNN2;A2M;HLA-DQA1;HLA-DRB5;TPRG1;PDE2A;GRIN2B;RPE65;FAM135B;LPAR6;HLA-DRB1;PTPRT;GABRB2;SERPINA3;SYNM;CITED1;GRIK4;ADM;GRIK1;SLC7A11;RYR3;CSRP2;HEY1;C1QTNF5;CD38;DLGAP1;TIMP4;HLA-DPA1;CHST9;FGFBP2;BTN3A2;FOS;SYN2;CLDN11;ANO1;GPRC5B;FIBIN;PMP2;LRRC3B;ANGPTL1;HLA-DQB2;MGLL;TLR3;HLA-DQB1;COL11A1;PLPPR4;AMIGO2;PAPLN;PLPPR5;PRICKLE1;HLA-DMB;GPNMB;PLEKHG4B;HAS2;DMD;ZNF469;METTL7A;GABRQ;RFTN2;BCHE;CD74;GABBR2;TM4SF18;CDKN2B;BBOX1;LHFPL3;NMNAT2;PLXDC2;SNCAIP;SMOC2;FABP5;STK17A;FABP7;QPCT;VEPH1;HLA-DPB1;SEMA5B;COL16A1;GALNT18;GALNT17;CLEC18C;PLOD2;PRDM1;RORB;FGF1;HNMT;BEST3;SAT1;LAMP5;RPH3A;DACH1;MPC1;ENPP2;HLA-DOA;FAM81A;HLA-DOB;PHLDA1;MAP3K5;PDGFRA;SLX1B;ATP1B2;TXLNB;SCNN1B;SELENOP;SCG3;ZNF436;CDKL1;C11ORF96;GRIA2;RTN1;NXPH3;GPR88;PLD5;LPL;SLC1A4;TNFRSF11B;SCUBE2;CDH20;CNTNAP3B;IGFBP7;OTX2;NXPH1;RHPN2;GRIA4;MFAP3L;KCNF1;TGFB2;VCAM1;BTN2A2;HSPA6;DCDC2;DNAJC12;BMP5;TMEM231;NR4A1;SDK1;SEPSECS;GDNF;COL5A2;SLCO1A2;HLA-DRA;TPP1;FGFR2;CNTNAP3;DPP10;CIITA;ITGB5;COL14A1;RASGRF1;RND2;GRM7;PDE4B;ZNF385B;GPX3;OLIG1;KLF15;SLCO1C1;CCDC190;SLC47A2;HEPN1;PLEKHH2;LUZP2;DBX2;LEF1;PDLIM3;PHKG1;PTPRZ1;SPOCK2;PCED1B;CCL2;BCO1;GBP2;STOX1;LGI1;PCDH9;B3GAT2;PCDH8;KIAA1549L;ATP2B2;HS3ST1;SYT17;P2RX7;MYO1E;WEE1;FCGR2A;ATP13A4;CBLN4;MYORG
Htt-N171-82Q Vs Htt-N171-19Q Changed Genes In Rat Striatal Neurons GSE1918	222/298	0.8949330353902232	0.9999978559094117	0	0	0.852755823986195	0.09466134071108549	PATJ;TMEM41A;CPNE5;MYT1L;STMN4;ADARB1;NUDT4;PNN;SYNPR;ALCAM;CKMT1B;SCN1A;MEF2C;RBFOX3;PRKCB;PRKCE;KCNK13;ANK3;CMBL;INPP4B;RBP1;SERPING1;TRIB2;CDS1;NECAB2;BLOC1S4;PGBD5;EPB41L1;PENK;SYNDIG1;TSPAN5;A2M;S100A10;NTNG1;ZRANB2;ARPP21;SPHKAP;IQSEC1;PLK2;PDE2A;IGF1;CP;MYO5B;PNOC;PPP1R1B;SERPINI1;CD200;BTG3;RYR2;NRSN1;CITED2;KCNC2;VLDLR;AATF;C1QTNF4;PPP3CA;SIPA1L1;CAMKV;CRTAC1;ENC1;DLGAP1;TIMP1;NEFH;CBR1;ANXA1;KCND2;DUSP1;EXOC7;KCND3;MMD;SORCS3;SORCS2;PGM2L1;CNKSR2;TMEFF1;MPPED1;VSNL1;PITPNM2;CKS2;PELI1;PLCB1;SGK1;GAS7;RAMP2;GRP;AMIGO2;GBA;AKAP7;NEXN;FSTL1;GLRA2;RELN;GPNMB;TMEM65;NPY;GPR155;GDF10;GABBR2;ATRNL1;PCP4L1;GAD1;NFYC;TMEM176B;LHFPL2;QPCT;APBA2;HSPA1A;CHRM3;GUCY1B1;RASL11B;GDA;SLA;BZW2;COX6A2;ETS2;RGS2;LZTS1;STK32C;CADPS2;PNISR;TLE2;LMO4;TMEM178A;IGFBP3;USP2;TTC7B;LMO7;FOXP1;CACNB2;PCP4;PREPL;S100A4;TNIK;PVALB;NTM;GPR88;ITPR1;LPL;UBR1;CPLX1;ACAT1;STK3;CCNB1;BRINP1;IGFBP7;DRD1;NPTX1;NXPH1;GRIA3;IVNS1ABP;GLMN;HOPX;PTPRD;PLCXD3;NR4A3;NSG2;BAMBI;FMC1;RCAN2;MKRN1;MNAT1;CELF4;HSPB1;HTR2C;DUSP14;NRGN;CALB1;LBH;SIN3B;PDE4B;EFHD1;PMEPA1;TRPC4;SSTR1;DNM3;SLCO1C1;ASPH;RTN4RL1;NOS1AP;CDH13;SPACA6;SMPDL3A;SLC24A3;MTFP1;PPM1L;CAMK2A;MAT2B;CXXC5;PTHLH;RASD2;PDLIM3;RASD1;CNR1;OXCT1;SPOCK2;NNAT;SCN7A;OPCML;SNCA;GADD45GIP1;NTRK2;RNF25;PLCL1;TPBG;CADPS;CYP51A1;ATP2B2;BAIAP2;GFER;MEIS2;HS3ST1;U2SURP;HS3ST2;MAPK10;NELL2;NELL1;PDE10A;SCD;SST;LNX1;PAXBP1;PTPN5
Expression In Striatum Of R6/2 HD Mice GSE62210	200/269	0.8951352538956139	0.9999978559094117	0	0	0.8462963384729846	0.09375308959355236	CPNE9;IFITM3;IFITM1;IFITM2;CPNE4;IFIT1;IFIT3;SMC2;RNF112;ZNF729;CSPP1;PEG10;PPP4R4;AP1S1;B2M;PRIMA1;SFMBT2;SOX11;THAP2;KRT9;SLC5A7;RBP4;GUF1;RIN1;CTXN1;STC1;ARPP19;KLK6;RNF213;PENK;INPP5J;GSG1L;CEP192;TSPAN2;RBM11;ABCA1;EGR1;EGR2;PLK5;LRRN3;PCDH20;DDIT4L;ABCA8;NETO2;TH;LYPD6B;PPP1R1B;PCDHB4;LRRC10B;DIRAS2;PHEX;GPR139;DLGAP3;HRAS;PSD;ARG2;LYNX1;SERPINB1;DUSP1;GP1BB;TET2;NSUN7;TMC3;ANO3;INF2;CCKBR;ITPKA;PITPNM2;CKS2;OPRD1;GREB1L;CRIP2;ZDHHC22;CAMKK1;ADCY5;CAMKK2;CAMK2N1;ABI3BP;NPY;ZNF107;CSMD3;GABRD;CA12;IL33;CA10;STAT1;ECEL1;PLXDC1;DHRS3;PDP1;MAS1;GPR149;ETFBKMT;ADGRL2;CHRM3;CLSTN2;RASL11B;ZBTB20;MSMO1;SLC8A2;SSX7;SSX4;SSX5;ENPP6;SLC39A2;SSX2;RGS9;SSX3;SSX1;PPP1R16B;KCNH3;RAB2B;C11ORF87;KCNH4;IGFBP5;IGFBP4;ANKRD45;LMO2;DIO2;ZNF99;NPAS4;ZNF91;SLC9A5;JCAD;IDI1;IQCA1;SEMA7A;INSIG1;NPR2;TMEM121B;CHAT;ITPR1;LY96;GPR83;RASGRP2;RHOBTB2;IGSF21;CNTNAP3B;DRD1;THEM6;NPTX2;SYT2;RASL10A;CNTN6;HTR1D;GGH;DHCR24;INHBA;ARHGAP33;SYNDIG1L;CAPRIN2;TAF4B;CNTNAP3;LGALS3BP;RTP4;TSEN15;LRRK2;RASGRF2;HTR2C;GRM1;DUSP14;PRADC1;CYP2R1;PMEPA1;NOS1;ARL5A;TRPC6;HMGCS1;GPX6;TBC1D8;ADRA2C;TRDN;ARHGAP10;ADORA2A;MYO3B;IFIT1B;ITGA5;SCN4B;SHANK3;CAMK1G;ITGA9;COCH;DDN;RASD2;ACVR1C;POLR2A;CNR1;TRA2A;RBBP8;OR12D2;CRYM;VAT1L;EYA1;OPRK1;FBXL16;IRGM;HS3ST2;PDE10A;CCM2;KCNK2
CAG Length-Dependent Genes In iSPNs Of HD Mice Genes Up-Regulated In PMID32681824	1063/1398	0.8953743888769823	0.9999978559094117	0	0	0.9233779053928773	0.10204557324994917	ITSN2;USP6NL;CHIC1;NEXMIF;LIPA;PREX2;ZDBF2;DPYSL4;IGLON5;NDST3;PRKACB;WLS;HES6;FNBP1;UNC5B;ZNF281;RC3H1;DICER1;ZNF14;CD2AP;SCAMP2;MOSMO;SLC5A7;PRKAR1B;RUFY3;PSME4;PADI2;SPARCL1;TBPL1;MTMR2;BAZ2B;NYAP2;MTMR6;NCAPH;UGT8;LARP1;RNF213;PRKAR2A;ADAMTS17;GRPEL2;RNF217;COX1;PIP5K1B;RSU1;CFAP65;ATG7;PPARGC1A;ZNF266;ABCA1;EDEM3;GSTM2;CADM2;TIPARP;EDEM1;EXOC6B;EIF2AK2;LNPEP;UCK2;PKIA;FXYD1;FAT1;FAT3;FERMT2;GSTM5;NUDT4B;ZNF251;HEXB;BHLHE41;SNX12;SNX13;SNX10;TFCP2L1;ARHGAP5;MED12;PANX2;TUBA1B;MED13;NHSL1;TUBA1A;NKRF;EFCAB2;HEY2;TCP11L1;ZNF488;STUM;DUSP5;ZNF483;CNOT6L;GPR37;KCND1;ELOVL5;OPALIN;NSUN3;BGN;ELOVL6;ELOVL7;FOS;SLC39A12;F3;PGM2L1;GPRC5B;MBLAC2;PLSCR3;DPYD;ACSBG1;PIGM;CHST2;PPARD;ATL3;MYRF;LRRC17;ZNF518A;SDAD1;SLC7A1;GLRA2;WRN;TMEM65;PLAGL1;PLAGL2;FLNB;JAM2;NKTR;ATAD1;ANKIB1;SLF2;USP9X;USP9Y;SAMD4A;YLPM1;LYRM9;PLXDC2;LETM1;GID4;TTLL4;WT1;TAOK1;CCDC6;PKN2;UBAP2;FRYL;LGR4;LIMS1;KCNG1;ZNF691;RIF1;NAB1;UBE2D2;ZBTB20;ZC3HAV1L;RORA;MSI2;RORB;ATXN3L;LAPTM4B;NUDT19;PABPC4L;KMT5B;PIM3;NUDT12;PSKH1;ZNF442;CDKL2;SH3GLB1;CDKL4;EIF1AY;EIF1AX;FBXW7;STX7;ZBTB37;ZBTB34;SRCIN1;OLFM2;PKP4;ZNF436;RAD54L2;FTL;KMT2E;LRRC58;INO80D;KMT2C;KRCC1;GLIS2;SAV1;ATXN3;CTIF;NPAT;BCL2L11;MOBP;STK35;ATXN7;MBP;SLC38A2;ZKSCAN1;FUS;NEK7;FBXO34;FBXO30;QKI;PTPRD;SON;SP1;DMXL1;DMXL2;MDM4;ZNF654;ITGB1;TRIM71;ONECUT2;FHL1;ONECUT1;CELF4;BICD1;FUNDC2;ARL5B;TAGAP;UTY;ZNF644;DNM1L;ARL5A;EDIL3;BCAS1;DSP;CERS5;PEG3;TMEM255A;CEP295;ATRX;ITGA1;VEZF1;VPS37A;ADAMTS20;ARL4C;SLCO1C1;ARL4A;NEMF;BMP2K;LCOR;BIRC6;ETF1;LCP1;ITIH5;SMIM24;PPM1L;ZBTB44;CXXC4;ZBTB41;NTN3;ZNRF2;PTPRZ1;SLITRK1;SLITRK4;TP53INP2;FCHO2;SLITRK3;TP53INP1;CDC37L1;SLITRK6;E2F3;FEM1C;PCBD1;SH2B3;SLC36A4;KCNJ2;MARCKSL1;PCDH9;PRRX1;MGA;CTNS;HTR5A;MFSD14A;MYO1D;MYO1E;TMLHE;ZNF618;NOVA1;SST;TRIM36;PTPN4;SLC25A36;EIF4A2;CPNE8;CCNJ;CERK;CPNE4;PLEKHB1;CCP110;JMJD1C;LDLRAD3;MT1X;ZDHHC7;RCBTB1;CCAR1;NUDT4;EFR3A;MT2A;ZNF729;ADGRA1;HERC1;RASSF4;ZNF724;BCAP29;EPC1;FBXO3;TRIM25;CPNE3;KIF21B;BSN;SCAPER;TMEM88B;SFMBT2;CIRBP;ALG3;ISLR2;TMEM170B;TMEM170A;SOAT1;ULK1;LAP3;SPATA18;TRIB1;EPAS1;PCDH10;MYCBP2;CWF19L2;LPAR1;CEND1;PIK3R1;PCDH19;NKAIN2;MIER3;TSPAN6;APOD;CEP192;TSPAN2;ZNF700;N4BP2;PAG1;RBM11;WWTR1;FAM78B;LRRN3;SPHKAP;ST8SIA1;PCDH20;SLC10A2;NBEAL1;HSPA12A;BRI3BP;NET1;LRRN1;INTS6;CD24;CD200;SUV39H2;USPL1;AP4E1;SLC7A14;GRIK4;OTUD7B;IDE;SLC7A11;BMI1;IER3IP1;CLYBL;PTPRG;MYDGF;CTSO;PCM1;SCML2;AKAP11;PCLO;KCNT2;SPTLC2;CTSL;REV3L;CTSD;SPTAN1;UTP14A;UTP14C;PBRM1;PCYT1B;TMEM150A;CCDC117;GAB2;SYP;RGMB;CTTNBP2NL;ENAH;RAP2C;MN1;DEPDC7;VSNL1;KIT;G2E3;PABPC3;MICU3;PABPC1;ARHGEF6;NAPB;STX12;STX17;PRICKLE2;GNAI1;GNAI2;MFSD4A;PAK1;SH3BGRL;CAMK2N2;PAK3;EPS15;GPC6;MAP3K2;DYNC1H1;MOG;PCDHB15;GAD2;KLHL4;PNMA2;KAZALD1;MIB1;VEGFA;KLHL9;NOL4L;RIT2;GPAM;STK17B;PNPLA2;PCDH11Y;GDA;UBXN2A;PCDH11X;ZFAND5;GXYLT1;CPOX;CELSR3;RGS5;AMMECR1L;CCND1;CAPN5;KIF5A;SCN9A;ZNF85;CAPN2;ENPP2;ENPP6;SBF1;BAHCC1;PPFIA2;TMOD2;ZNF99;ERMN;POU3F4;TMX4;ZNF91;SCNN1A;DENND6A;DDX6;RTN3;NPR2;SLC1A2;TOR1AIP2;NDRG2;PLD1;RASGRP3;VCPIP1;TMEM245;CALD1;QSER1;MFAP3L;SYT4;FAM199X;HOOK3;KLHL24;ZFHX4;SYT7;AHI1;APPBP2;BHLHE40;GNB4;STT3A;NABP1;GCLM;FGF12;FBN1;DDX3Y;MCUR1;RBM25;DDX3X;CNRIP1;CHD7;MAST1;ARHGEF10L;HMGB1;SOBP;CHD1;RND3;AFF2;RASGEF1B;ZIC3;ZIC1;DACT3;HSDL2;DDX58;DYNLT3;SHROOM3;UBE2QL1;OLIG1;ELF1;NAV3;SETBP1;CHDH;ADGRF5;SAXO2;SHANK1;LAMA2;ADD3;PSMB10;AGPAT4;GK5;PRTG;CLN3;GNG3;GNG2;GNG4;SPOCK2;TGS1;PDLIM5;MTA3;EYA1;TAF13;S100B;SOD2;USF3;ACVR2A;KATNBL1;BMT2;CHPT1;KRAS;LNX2;ZNF174;MAML2;GLDC;WIPF1;STMN2;SMC6;DCAF5;BACH1;SMC4;BACH2;ELK4;GCSH;DIP2B;CEP97;NCKAP5;RPL39;VPS36;DLEU7;MBNL1;GLCE;AFAP1;HUS1;DNAAF5;SOX11;DKK3;GABRG1;MED7;RNF125;DAAM1;DAAM2;PRR12;ENDOD1;PRDM11;LDHA;S100A16;NKX2-2;PLK4;STARD13;SNAPIN;WDR59;HOMER2;RDX;THAP12;IRF2BP2;CPEB1;EHD3;MEX3A;RNF103;ADI1;FNDC10;SSPN;SNAI2;HBP1;SERPINI1;CPEB3;XKR4;CPEB2;GABRB2;PYGB;BTG2;MOCS2;BTG1;FMN2;HIF3A;CHL1;ZNF280B;PEA15;ZNF280C;TIMP2;TIMP3;RIOK2;GPRASP1;GPRASP2;TEAD1;ZNF367;WDR37;PLLP;IFNGR2;TCF12;TET2;TET1;FAM126B;BACE1;NCOR2;RNF168;FAM210A;TUBB2B;ZEB2;PLCB4;MTF2;TET3;EXOC5;ZNF595;PLPPR2;FIGN;SGMS2;ASCL1;FAM214B;ECPAS;FGD4;FGD6;RNF139;UBN2;ZNF107;ANKRD52;METTL7A;SLC17A8;TAF9B;RPRM;BCHE;YTHDF1;YTHDF3;CSNK1A1;AGL;DHRS1;SYNJ2BP;TUBB4A;LRPPRC;GATM;NFIA;VMA21;ALMS1;PLP1;RLIM;MSRB3;TMEM229A;CCDC71L;CHRM2;FAM107A;IRS2;AHR;C1ORF74;FGF1;CLU;VIRMA;IPO5;SALL1;APMAP;CFL2;LAMP2;ZNF329;GRB10;PLS3;ZNF567;HMGN3;RNF43;TLE3;ANKRD49;SEMA6A;USP6;ANKRD44;SEMA6D;ANKRD45;IPMK;THOC1;LARP4B;FAM91A1;LEMD3;DISP1;PYGO1;ARMCX4;CLIP1;ZFP41;ARMCX5;ANKRD40;ND1;TOX;ND2;ND5;ND4;MINDY3;SLC26A2;CALCRL;CBFB;CNP;MINDY2;NATD1;ILDR2;MRI1;AK4;ABHD5;AK7;SCRT2;BTBD3;NACC2;TPR;MPDZ;MCL1;ANKRD34C;TRAPPC1;OSBPL3;TMEM132B;SLC4A10;ESRRG;MOB1B;SCCPDH;BCL6;SYNJ1;YEATS2;CNOT1;REEP3;PLXNB3;ZNF778;CSPG4;CYTB;BCL2L2;EIF4G2;DPP10;GAL3ST1;SFT2D3;RNF13;RNPEPL1;SYNE2;ADAMTS4;ADAMTS5;PTBP1;LBH;SGCB;EMILIN2;TNPO1;ADAMTS9;CCDC50;PHACTR4;SH3D19;TPRN;DIS3;DNMT3A;PTBP2;TIRAP;PTBP3;REXO5;DUSP22;CTDSP1;ZNF516;LANCL2;EIF4E2;LCORL;METTL27;SOS1;ASPA;SMPDL3A;GTF2A1;NUFIP2;SEMA3D;RNF38;TULP4;RAB21;DNAJB1;ABLIM1;C15ORF39;HECTD1;POLR2A;NHS;VPS54;ZNF502;CTNNAL1;PLEKHH1;WASF2;JAZF1;MLXIP;KCNJ10;SLC35A3;PLCL1;SEMA4B;CFLAR;MTOR;DNAJA1;KLF8;P2RX7;TNRC6C;KLF6;MARCKS;EVI2A;MFAP3;RAB18;CEP162;POLR3G;BCOR;CCDC60;MYORG;TNRC6A;TNRC6B;GLTP;FAAH;PANK3;SPARC;CBLB;SOGA1;SOX1;ZNF608;ZNF845;KIFAP3;SKP2;SOX6;GLUL;GOLGA7;TNS3;ARRDC4;DYNC2H1;SRRM4;ATP6V0E1;ARRDC3;EBF1;SLC6A11;ACSL3;MAPK8IP2;UHMK1;ARC;GINM1;PLPP3;ZFPM2;MACF1;IGSF3;MAOB;SLC35D1;STXBP3;HEPACAM;MAOA;DCUN1D3;DCUN1D4;TRMT2B;STRIP1;SPAST;TP53BP2;TNRC18;TRPM7;FADD;STXBP6;SCAI;SPTBN1;CDR1;CARMIL1;MAGEE1;SLC33A1;KNOP1;AMMECR1;PARP16;PARVA;GNG12;SPART;CCDC88A;SESTD1;CREBRF;DCP1A;GDI1;CITED2;FAF1;ZFAND2A;MAGT1;TRAM2;SERP1;DNER;KIF13A;UBXN7;FEZF2;RALGPS1;TMED5;LRRCC1;ZCCHC24;PRMT8;RAB6C;STRADB;STRBP;TSC22D2;PROX1;CNEP1R1;TNNT2;ALDOC;HNRNPH2;RHOU;TLR3;AMER1;FYTTD1;ZDHHC20;AKAP8;RGPD6;AKAP7;RGPD5;ZDHHC24;RGPD8;ZDHHC21;RGPD2;RGPD4;RGPD3;CST3;PURA;TCEAL6;ATP5F1B;TCEAL5;DZANK1;FAM184A;TCEAL3;UBTD2;SHOC2;METTL8;HDX;MPZL1;RANBP2;GDF11;C1GALT1;LSAMP;LHFPL4;SORBS2;FAH;MPP7;ATAT1;TPPP3;NR6A1;DLC1;KBTBD8;RAB9B;ZNF354C;TJP2;WASHC4;FOLH1B;POGK;FAIM2;CWC27;DOCK11;SYDE1;TATDN1;BASP1;PDE8A;MLIP;PHYH;TMEM130;DPM2;PREPL;FOLH1;COL4A2;KIAA2026;SELENOP;MATR3;FAM161B;ABCG2;USP53;USP54;PXN;DNAJC27;LPP;PLCXD2;ZFP36L2;ARHGAP12;STK3;ZFP36L1;ARHGAP21;ZMAT1;C14ORF28;LONRF1;KLHDC2;CPSF4;STIL;POU2F1;CBX4;LRRC75B;SMURF2;PTCH1;TBCA;SMAD5;AZIN1;ARHGAP23;NR4A1;LIN28B;RALYL;CAPRIN2;ZCCHC3;BRWD3;ZCCHC2;USP37;DOCK9;MEGF11;USP32;USP34;SLC2A1;ELAVL2;RBM3;FLOT1;PDE4A;KDM6A;USP49;USP42;DESI2;MARS2;SENP1;LATS1;DDX19B;LATS2;DDAH1;PEAK1;CDH10;CDH12;USP40;B4GALT6;C2ORF50;MCPH1;RGS17;CAMK2D;DDC;C2ORF68;NRXN1;PON2;ETFDH;ATP1A2;FAM169A;GNA13;PRRG3;GNA12;LRIG2;S1PR5;LURAP1;HES5;SASH1;CLASP2;CADPS;NAP1L3;PPP2R3A;DLK1;SLC4A8;KANSL1;SCD;PMP22;TBKBP1;CSNK1A1L;HCN1
Genes Up-Regulated In Influence Of TP-10 On Striatal Expression In WT Mice GSE40377	15/22	0.896793465990434	0.9999978559094117	0	0	0.6267618000166361	0.06827297056450708	WDR17;DGAT2;PDE1C;COCH;DLK1;HS6ST2;PPP1R2;PPP1R2B;SLC7A8;SYT10;NNAT;FAM43A;CFTR;FREM2;AVPI1
Genes Up-Regulated In Cerebellum Of 18 Week Old Atxn 1 154Q/2Q Mice Treated With ASO Vs Vehicle GSE114674	288/385	0.8970512720947121	0.9999978559094117	0	0	0.8664356403376315	0.09413152527125727	CYFIP2;CPNE9;CPNE8;TLNRD1;CERK;ZDHHC5;MTFR1L;MPRIP;TDO2;TFG;UBASH3B;KDR;PIP4K2C;HMCN1;IER3;PRKAB2;PRKCI;RBFOX1;WSB2;SLC6A17;SLC35C1;TINF2;CACNA2D2;MTUS2;ANK2;AP1AR;MFSD12;KIAA1217;NUP93;ADGRB3;FEZ2;RRAGD;ORAI2;CDS1;RTEL1;SDC2;IL20RB;THY1;OAZ1;KALRN;GLG1;TRPM2;LDHA;LARP1;PGBD5;FLRT3;CMYA5;SYNDIG1;DYM;RREB1;RAB11FIP4;LHPP;VASP;FAM78B;BCL11A;HSPA12A;BTBD10;FAM220A;SESTD1;TOLLIP;ID2;CALM3;RGL3;PPT2;CALM1;CALM2;ITM2B;ATG2B;SCN2B;PIGS;ROBO2;PCSK1;DIRAS2;PTPRM;WASL;CSAD;ARHGAP6;ABCC12;TRIM9;PPP3CA;AIFM3;ZNF280B;RSPO3;SPTAN1;DLGAP4;DUSP4;PSD;MYBPC1;PARP1;IFNGR2;SLC39A10;AMPD2;RHOD;DUSP6;ANO3;GPRC5B;AEBP2;MMP17;GAS1;B3GNT2;PLEKHO1;MAPRE2;MDFI;GAS7;GRAMD1B;SAMD8;INPP1;CCDC107;NEDD8;KCNA6;HSPA14;TMEM164;FAM117A;ANKMY2;PAK1;NPY;ADAM23;SUSD4;DMD;SPTSSB;ZSWIM5;GPC6;TSNAX;ATRNL1;RFLNB;TMEM64;UBE2G2;RNF145;ERG28;XK;TTLL3;DGKG;NOMO3;NARF;CLSTN2;RASL11B;CLSTN3;RAB3D;POGK;FAM107A;MPV17L2;RORA;STK19;FAIM2;KIAA0895L;CCDC28B;IPO5;FOXQ1;RIMS4;FADS6;KIF5C;KIF5A;LARGE1;NOMO1;PCDHAC2;SYBU;SH3GL2;NOMO2;CHRNB2;PPTC7;IGFBP3;USP3;TRAFD1;LMO7;PCDHA13;FOXP4;IPCEF1;TUBA4A;CACNB2;JAML;SELENOS;ERP29;NPTXR;SLC26A2;RTN1;CTTNBP2;PXN;TMEM59L;CACNA1A;ABHD6;RASGRP2;CORO1A;RASGRP1;DPP3;TMEM123;ARHGAP20;BAG5;MAN2A2;ZMAT3;EIF4EBP2;STAP2;IGFBP6;NPTX1;KIF3C;MPDZ;SRGAP1;MYH10;GRIA3;WNT3;ASIC1;ANKRD34A;CBX6;STIL;SYT2;AUTS2;BDNF;PTCH1;TRAPPC5;PTCH2;MCC;ARHGAP26;CORO2B;SYT7;MFHAS1;ARHGAP32;LRCH1;NAT8;DLG3;P4HA2;LHX1;RNF182;CNTN3;CNIH2;DYRK3;ANKRD33B;SOWAHB;LRRK2;HAPLN4;AFF1;GRM1;SEC61A1;DUSP10;CA7;TMEM109;CA9;GAL3ST3;DGCR2;PCDHGA5;PLEKHG5;LANCL1;RBM19;ARAP2;KSR2;ARAP1;WNT16;ETV5;LATS2;ASPH;GFOD1;NUMB;CASQ2;BIRC2;SHANK1;CAMK2B;NLGN2;ZBTB46;ARPC4-TTLL3;RNF8;FOXK2;WIZ;FOXK1;SRL;STRN3;RASD2;CACNG7;ZNRF1;FAM168B;CNNM1;NWD2;RPS6KC1;FEM1C;SLC25A23;HES3;TSPOAP1;CTHRC1;SKOR2;KCNJ9;ATP2B2;BAIAP2;TM6SF1;TSPAN13;CAPN10;DOLPP1;FAM131B;MFAP2;FAM131A;CDK2AP1;PAXBP1
Genes Up-Regulated In HD Fibroblasts Treated With ZFP-C Vs Control GSE127820	571/756	0.89729074259194	0.9999978559094117	0	0	0.8995779350923301	0.09749206609347769	PI4K2B;CLPB;LIPA;ZFYVE1;COMTD1;KRTCAP2;GPBP1;ZSCAN32;BBX;PROK2;CEP97;NCKAP5;PRKACB;GBP5;ACOT8;GABARAPL1;WSB1;SERPINF1;GTPBP8;SCAMP1;PRKAB1;C9ORF64;SYTL3;SIGIRR;CLPP;RUFY3;DDIT4;FEZ2;RABL3;SPIN2B;TCEANC2;SPIN2A;RBCK1;ACOT4;CFB;IDO1;ANAPC13;EXD2;CTBP2;FAXDC2;SHOX2;GATA6;IL20RB;FAM124A;RNF213;HMOX1;GTF2IRD2B;ZSCAN18;BRAP;TOE1;HEXIM2;JAG1;GRTP1;GTF2IRD2;EIF2AK2;IRF2BP2;NFATC2;BRAF;EIF1;IL22RA1;GLUD1;MOV10;TCN2;PPT1;SSPN;HBP1;PKIG;ADA;DZIP3;ZNF135;OGFR;ZNF133;CDKN1A;NRSN2;BTG1;MTMR11;PHF23;HEXA;MRPL34;BBC3;CYB561D2;IL18BP;MRPL33;IFIH1;ZCWPW2;MRPL42;CSRP3;DLGAP1;KRTAP1-5;JAK2;CTBS;UBL7;NDC1;BATF2;DFFB;DFFA;DUSP1;RIPK4;EMP1;SERPINB9;SERPINB6;KAT2B;PLSCR1;GPRC5A;CDC42EP3;DPYD;PAX9;C19ORF25;SLC18B1;VAMP5;ANGPTL1;JDP2;TMEM106A;ARF6;CCDC90B;PCYOX1;ZNF232;ASAH1;C11ORF54;ZNF230;SYNPO2;ADAM21;ADCY7;PTGS1;ATP6AP1L;CNPY4;AGA;CKB;ZNF226;APOL1;RABAC1;SIAE;RNF130;APOL3;DEDD;APOL2;ATAD1;TRMT10A;GK;PCGF5;TCAIM;SULF1;SYNJ2BP;PSMB8;TARBP2;PSMB9;DHRS7;TMEM159;TTLL3;ABI1;TTC30A;HLA-DPB1;YPEL3;ZNF333;HSPA1A;LY6K;TOR2A;ZNF691;FMR1;MAP3K7CL;CLU;SAT1;FGF5;FOXQ1;PYCARD;MTRF1;CFL2;LAMP2;PAPOLA;SMARCAD1;ZNF569;NEPRO;PHLDA1;SLC16A3;SLC16A4;ZNF684;BNIP3L;PNISR;C11ORF87;FKBPL;FST;ZBTB38;TAP1;TRAFD1;ZBTB34;THOC6;ARMCX1;ARMCX6;ERP29;ND1;ZNF436;FKBP4;KIAA0408;IFNA10;NOTCH2;CNP;TSACC;LY96;AK4;FOXO3;LIN7B;LRRC55;SOCS2;ATXN1;AMDHD2;PGK1;BMF;TNFRSF14;ZNF546;SLC15A3;ZNF302;SLC38A2;ANKRD28;TRAPPC2;TRAPPC3;B3GALT4;CXCL10;RCAN1;CXCL11;NBEA;P4HA3;LZTR1;OSBPL1A;XAF1;OGT;MYD88;NFE2L2;PLEKHF1;RNF13;FHL2;DUSP18;PTER;SGCA;TRIM69;ZNF404;ACP2;ZNF766;SOST;CTNNBL1;GAL3ST4;SGCG;SMIM14;RNASET2;VEZF1;ADRA2A;ZFP90;NT5C3A;PPM1A;NPC2;ITGA6;EIF4E2;METTL27;PPP1R15A;PRPS1;CEBPB;WBP2;PPM1N;SEMA3B;ARPC4-TTLL3;HDAC6;FCHO2;RAB24;FEM1C;WASF1;ASCC1;STYK1;APOC3;CABLES1;CFLAR;KLF4;TBX3;TTC39B;RAB10;SLC25A37;KLF6;PDCD4;TRIM38;SLC25A36;IFITM3;SMARCAL1;AHCYL2;IFITM1;IFITM2;MT1M;DDX60L;IFI35;CYB5D2;HERC5;C1GALT1C1;RPS6KA5;RUSC1;CDC26;NIPAL2;DHX58;TNFSF10;TRIM25;LGALS9;B2M;TRIM21;PDK1;TRIM23;IL15RA;PAQR7;RSAD2;COG5;IL1R1;ARRDC3;BOLA1;HLA-B;FLT3LG;HLA-C;HLA-F;TM4SF1;DHX40;PSG8;PPP1R3C;RRAGC;XRN1;CEP57L1;CD109;PAPPA;TRIB3;CTXN3;FAM76A;BLZF1;PLPP1;TMEM87A;TBCEL;DCUN1D4;DCUN1D1;DCUN1D2;SEC14L4;XRRA1;ARSK;PENK;FAM180A;STK38L;RIMKLB;PCK2;SNX6;ZRANB3;FIS1;APOBEC3F;GADD45B;FOXF1;GADD45A;PPP1R21;NMI;BST2;ID1;CREBRF;ID4;INTS9;ITM2A;ITM2B;ROBO3;CD40;FASTKD1;SH3KBP1;MCUB;SECTM1;SPPL3;CTSS;NUDCD1;CLDN23;KIF13A;UBXN8;UFD1;CTSG;LMCD1;RALGPS2;EDN1;TMED9;PARP4;PRMT7;NCOA3;BTN3A3;PDCD1LG2;PARP9;ITFG2;SUPT3H;CNEP1R1;ALDOC;TLCD1;SGK1;TLR3;STX17;AKAP7;TYMP;ANKMY2;SERTAD3;SH3BGRL;ZFP14;CHRAC1;EXOSC4;DGLUCY;FILIP1L;HDX;MICB;GIT2;IL33;GDF15;IFNB1;GINS3;LHFPL2;EPGN;THEMIS2;KRT16;CCNG2;SGSM3;FKBP1B;KBTBD2;TCEA3;PNPLA6;KBTBD7;KBTBD8;SAMD9L;STEAP3;GALNT15;UBXN2A;RPP30;GIMAP2;ARID4B;JADE2;TMEM140;CHCHD4;TMEM147;FAM162A;CHCHD6;CCRL2;HCFC1R1;ENPP2;ACAA1;AZI2;BORCS7;PAMR1;WASHC3;OSR2;TPRA1;LMO2;SHISA5;WRNIP1;CDYL;PROCR;ADAM17;COL4A1;TMX1;CMPK2;PPIG;MZF1;PSMD10;PXK;UBA7;COX15;DDX60;ZFP36L2;STK3;DPP4;FUT6;SYCE3;HRH1;GRK5;HRH2;ZMAT5;PACSIN3;PMAIP1;FDPS;ACBD5;PNPT1;LRRC75B;IDH1;RHBDD1;HMGA2;SMAD6;DNAJC17;HIGD2A;SMAD7;APPBP2;DNAJC10;GNB4;TGFBI;MXD3;LRP11;LGALS3BP;PRR5;RTP4;C2ORF42;HSPB2;TNFAIP3;CXCL2;RND3;RPGR;HEBP1;CASP7;ABHD16A;HEPH;CASP1;PDE4B;TMEM109;NOS1;POLK;DDX59;HSDL2;PTGIR;DYNLT1;DDX58;TTC33;SHROOM3;IRAK3;ETV2;GPCPD1;ETV7;FCHSD1;TGFBR3;ALDH1A3;CREB3;GREM2;ELF2;EHHADH;IRF1;CDH13;PXYLP1;RBMS1;TMEM219;NAA38;IRF9;PRTFDC1;CREB5;SLFN5;CAMK2D;RRN3;PLA2G1B;GMPR2;ASAP3;IER5L;ABRAXAS2;TM2D3;NT5C2;THBS2;C4ORF33;TFPT;CHSY1;ERICH1;ERICH2;TRA2A;MVB12A;HES1;TENT2;GBP1;SASH1;GBP3;HES4;NIPSNAP3A;BNIP3;MX2;PRAF2;SWT1;ATP2B4;ANXA2R;SLC50A1;USP28;ACTC1;CYP24A1;PIK3IP1;PMP22;TAF8;ASB7;SPRY2;NRDE2;SSBP2;RBM43
Expression In Genetically Corrected HD iPSCs Vs Precursor Cells GSE37547	253/339	0.8978970778116155	0.9999978559094117	0	0	0.858646703860077	0.09247610397604203	JRK;PID1;THUMPD3;AQP4;GLDN;TCL1B;MAGEA8;HENMT1;MAGEA1;MYOZ1;PRSS3;MAGEA6;PRSS2;CER1;MAGEA4;ARRDC4;GAMT;TSPYL2;WDR72;CEL;ZNF16;PRKAR1B;SPATA13;SUCLG2;TXNIP;TAGLN3;NEIL1;TSPYL5;CEP85L;PDGFB;TWIST1;MED12L;FAM124A;FLRT1;OTOG;PCDHA5;PCDHA3;PLEK2;RBM11;ABCA1;LYN;WWTR1;GSTM2;PRRT3;PLK2;TMEM190;SLC16A10;C12ORF76;SOX30;PCDHGA10;GOLGB1;ID2;ID4;ECHDC3;PCDHB9;ZNF257;RPS23;FKBP11;RET;ZBED6CL;CCDC125;SLC7A14;ADM;HIF3A;PRSS21;JPH4;GLT1D1;FLVCR2;C5ORF63;VENTX;IZUMO2;LYNX1;GPR37;TESC;EMP1;TMEM171;NAALADL1;PDRG1;HCK;MN1;SLC7A5;NR5A2;VSNL1;TMSB15A;NME8;TNNT2;RGN;VWA1;TFF1;DDR2;HLA-DQB1;ICA1L;GCNT1;CCM2L;NEDD9;CRYBA4;ADCY8;AIF1;SLC7A1;CST4;ATP6AP1L;CST2;CST1;SERTAD4;HAS2;PLAGL2;PABPC1L2B;PABPC1L2A;LEFTY2;SH3BGR;IL32;CDKN2B;CENPX;F10;TPK1;CRYBB1;ECEL1;PLXDC1;ZDHHC11B;KLK11;GPR141;PDP1;NOL4L;AGGF1;RIMBP3;CLC;LIMS2;CCL26;PCDH11Y;PCDH11X;JADE1;KLHL34;LOXL1;CDH6;NPPB;PYCARD;MAEA;SESN3;POFUT1;C1RL;ZNF208;CAPN2;TNFRSF8;PITX2;RGS9;NKX6-2;SLC30A3;SEMA6D;SHISA3;ATP11A;ATP1B2;COX6B2;ZFP41;ZFP42;S100A4;TNIK;GRIA1;IQCA1;BAGE;KHDRBS3;CSH1;LPL;LTBP2;SLC1A5;COX7A1;CNN1;SOCS3;CALCR;ZFP57;SPATA31A1;CYTL1;OTX1;CCDC141;TBC1D15;STRA6;SPATA31A7;AMBP;RARRES2;TFPI2;LAYN;A2ML1;LRFN5;BMP1;CXCL12;AMOTL1;SDK2;PCDHGB7;SFT2D3;BNC2;CNRIP1;CXCL3;DUSP15;ADRA1A;CSAG1;CXCL2;HAPLN4;CALB1;PDE4B;SPATA31C2;UPP1;DACT1;HGSNAT;PCDHGA2;APOA2;UTF1;C1QL2;CES4A;PARD3B;DNM3;ASPH;COL6A1;TRNP1;PCDHGB1;COL6A3;LCP1;NAT8L;PON3;GALT;MTFP1;COCH;RNF2;CACNG8;RAB20;CNR1;RBBP5;FCHO2;GNA12;P2RY1;SNCG;SPOCK1;CYYR1;CTHRC1;OPCML;TBX1;CCDC177;ERVMER34-1;TAF15;TXNRD2;CFLAR;KLF4;TTC39C;ASXL1;TBX15;C19ORF81;CLEC2A;ACTC1;DNAJA4;TRIM35;RAB17;TEK;TRIM38;NECTIN4;FOLR1
HD Grade 2 Markers In Human Frontal Lobe (HG-U133A) GSE3790	113/154	0.8984401668627879	0.9999978559094117	0	0	0.8051702426002709	0.08622984177710905	IFITM3;GMFB;GUCY1B1;IFITM2;MT1M;FAM107A;AQP4;MT1X;PLOD2;FGF2;AQP1;C4B;C4A;LAPTM4B;GJA1;MT2A;STS;LAMP2;KIFAP3;TMEM14B;MT1HL1;TRIM23;CIRBP;PRPF4B;SCAMP1;GEM;FOXP1;AZGP1;PCP4;PREPL;DDIT4;MT1F;MT1G;MT1H;SCG3;VDAC1;UQCRC2;PLPP3;MT1E;NOTCH2;ITPR1;LPL;ARPP19;SLC5A3;ZFP36L1;BAG3;PGK1;KCNN3;TAC1;HSPA8;SLC14A1;SYT1;NSG1;NFKBIA;BCL6;SYNJ1;TOLLIP;MAFF;CNTN1;ID4;FGF12;RAB5A;ZNF652;PCSK1;SERPINA3;BTG1;DHRS11;ITGB4;RNF14;RASGRF1;HSPB1;FLCN;EFHD1;EMX2;GRAMD2B;MYBPC1;PEG3;ATP6AP2;ETV1;PAX6;DUSP6;IL17RB;ITFG1;ITPKB;TMEFF1;TUBB2B;VSNL1;CHI3L1;VAMP1;SGK1;CD44;GAS7;PRPS1;PON2;LRP4;EGFR;CAMKK2;PAK1;DNAJB6;METTL7A;GABRD;ZIM2;NTRK2;GAD1;ERBIN;BBOX1;PDE4DIP;ATP2B2;TPD52L1;GDAP1;SST;TTC3;HSPA1A
PVALB Interneuron Gene Module From Human Brain PMID20616000	113/154	0.8984401668627879	0.9999978559094117	0	0	0.8051702426002709	0.08622984177710905	CCNI;MYT1L;PREP;GCC2;CLGN;RPH3A;EFR3A;STS;TMEM268;FGF9;TBC1D30;SACS;SYBU;RGS7;SCN1A;CDKL2;CADPS2;PHYH;ENTPD4;FBXW7;SACM1L;ACSL3;IPCEF1;LZTFL1;TIAM2;MARF1;PCP4;PVALB;CDS1;IGSF3;ITPR1;CAMSAP2;NUAK1;DPP8;PRKAR2B;SNTG1;SMYD2;PIP5K1B;HIVEP2;MYH10;PPARGC1A;CDR2;MAP9;ANKRD34C;LRRN3;MYO5A;ESRRG;ZBTB11;BTBD8;THAP10;ARHGAP32;RALYL;FGF14;TDP2;RCAN2;FBXL2;TECPR2;PTPRT;DENND1B;PCSK1;C17ORF75;CITED2;MTCL1;ELAVL4;LDB2;PIK3CB;ZNF280B;BBS7;IFT57;DLGAP2;NEFH;ZNF365;PEG3;LRRC49;SHROOM2;AFTPH;PLCB4;VSNL1;CDH13;VAMP1;PLCB1;SLC25A12;PRPS2;HLF;SATB1;STAU2;RNF6;ADCY1;ASAP2;MAT2B;ARNTL;CUX2;STAMBPL1;STAT4;SLC17A6;SUSD5;MAPK6;BEND5;PAK5;KCNJ3;CHGA;MPP1;NDUFA6;ATRNL1;PLEKHA6;RIT2;TSPAN13;KCNS1;NOVA1;PRC1;TRIM37;R3HDM1;ADGRL2
Genes Up-Regulated In Expression In Drosophila S1 Line Encoding Toxic Repeat-Containing dsRNA GSE42910	71/98	0.8986028080970164	0.9999978559094117	0	0	0.76851911973008	0.08216557411797587	SEMA5B;TTC26;MRE11;DHRS11;GLDC;FHOD1;ZDHHC6;CELF5;ABAT;CELF6;IGLON5;EPC1;EPC2;GGACT;SLC18A2;GEN1;ABCC4;SERPINB4;EGFL7;JAGN1;DSCAM;HGD;NUP210;APAF1;CTRB1;AMPD2;KCNK18;CYP27A1;SARS2;NUP210L;MTHFD2L;PFDN2;HPD;RIN2;SRSF7;DSCAML1;DGKI;ABCG2;GTF2A2;RALA;SLC35D1;HPGD;NTM;CTR9;SLC3A1;ADD3;ADD1;ADD2;CLN3;MAPK9;ARSJ;TDG;ARSI;PIP5K1A;SRSF11;OPCML;FZD2;F10;LSAMP;APTX;SNAP91;COQ4;MAPK10;RSPH1;DAO;MORN5;TBXAS1;SARM1;ALPL;SLC25A34;SLC25A35
Genes Changed In HD Vs Control iPSCs After 105 D Of Differentiation E-MTAB-5964	10/15	0.8986523505326222	0.9999978559094117	0	0	0.5850472125210193	0.06251757538829801	TUB;GRB7;RAB37;APOC2;DUOXA2;HEPACAM2;ETV3;TSPAN12;LCT;WNT2
HD Markers In Human Cerebellum (HG-U133B) E-AFMX-6	10/15	0.8986523505326222	0.9999978559094117	0	0	0.5850472125210193	0.06251757538829801	DUSP4;EGR4;ZBTB16;MT1M;BBOX1;AQP4;ZP2;CD44;S100A8;AQP1
Markers Present In Sst Myh8 GABAergic Neurons PMID26727548	10/15	0.8986523505326222	0.9999978559094117	0	0	0.5850472125210193	0.06251757538829801	GRM3;MYH1;GLRA3;PLPP4;KIT;NR2F1;CARTPT;NR2F2;TNNI3K;MYH4
The Overlap In HD Changed Genes In Human Blood In 5 Studies PMID29652574	10/15	0.8986523505326222	0.9999978559094117	0	0	0.5850472125210193	0.06251757538829801	MAP4K1;TSNAX;WDR47;RGS2;VNN1;ZC3H7A;ABHD3;PTPRCAP;FBXL5;GOLGA8A
Genes Down-Regulated In HD Markers In iPSCs GSE74201	68/94	0.8991738742175022	0.9999978559094117	0	0	0.7643768851247428	0.08123709993942425	ECM1;SPEF2;FAM89A;ACSM4;HAPLN1;AQP1;CDH5;CRHBP;B3GALT2;NIPAL2;RESP18;TUBB1;SLC25A45;PAQR6;CD93;PCDHGA3;NBPF6;APOA1;DIO3;SYTL5;DKK1;CPED1;GOLGA8B;ZAP70;KEL;APLNR;HOXB2;ALPK2;CCDC81;COL15A1;ZNF471;GYPB;INSIG1;PCDH15;FAM218A;TWIST1;AGER;SCEL;EGFLAM;ZMAT1;ERBB4;FAM180B;CHSY3;PCDHA3;BTNL9;KCNJ5;CDKN2B;ANGPT2;FN1;PDX1;CYP4B1;BTNL3;IGF1;TECRL;FMO5;TBX4;ARHGAP24;TBX18;SH3RF2;TBX15;BMP2;DPY19L2;TCIM;LYPD6B;ITGA11;ESAM;FMOD;LGR5
Genes Enriched In Control Vs Irradiated NSCs PMID29983386	297/397	0.8997204298506657	0.9999978559094117	0	0	0.8666332784184514	0.09157817624900852	PANK2;CISD1;JMJD1C;NUDT2;MTFR1L;HERC2;DPYSL4;TRIM28;SOX18;ZXDC;AP1S2;BBX;BCAP29;SNRPD3;AGFG1;RBFOX1;STARD4;ST6GAL1;MECR;ANK3;GABRG3;CLPX;RC3H2;EML5;CCDC80;PARD3;GRWD1;ZSCAN21;GUF1;UHRF1BP1;IDO1;ENDOD1;CWF19L2;DCUN1D1;NEDD4L;CFP;APCDD1;ACTR3B;GMCL1;GMCL2;PPP3R1;ACTR3C;MAP7;SSR1;STK38L;HIVEP2;GTF2IRD2B;MCTS1;JAG1;GTF2IRD2;MTERF2;RDX;FN1;C20ORF27;EIF2AK2;RMDN3;WDR53;RAB39B;GRIN2B;MED13L;PEX5L;STAG1;RNF103;TDP2;AGO2;TRIP6;MKS1;PPT1;AVL9;CPEB2;SCN2B;ZNF251;SETD7;OLA1;OTUD7A;SNX13;AKR1B1;RSF1;PYGL;PCMTD2;ZMYM1;SIPA1L1;ZNF280C;TSPO;DHX16;JAK2;SPTAN1;APC2;PRMT2;ACTL6A;BGN;AKR1A1;SLC39A10;FOS;JOSD2;SLC39A12;GCFC2;TMEFF1;MED25;MICU1;RAB7B;GART;SLU7;SAMD8;DMAC1;SLC20A1;NIP7;GDPD5;NSD3;AMN1;UNK;DZANK1;CAMK2N2;PAIP2;KANSL1L;YKT6;EPS15;EXOSC1;CCT4;WDR17;UTP4;PCGF2;LRRC28;AP3D1;ERBIN;RSRC2;KRT10;PCDHB12;UBE2G2;TTLL7;DPY19L1;NOL4L;SHKBP1;CLDN34;NCAPD3;COPG1;CCL27;UGT1A10;RIPOR2;ACAA2;TUSC3;ZBTB24;ZFAND6;WWC2;TOMM20;EDC3;DOCK10;RGS2;GNPTAB;KIF5C;PIM3;ZNF326;SH2D5;LZTS3;PSKH1;MAGI1;SH3GLB1;PDIA3;TLE3;SLC38A1;TPM4;TPM3;FBXO10;DEXI;FOXP1;POU3F4;DISP3;PREPL;TMX4;MAPKAPK3;SLC9A9;CERCAM;GEMIN5;ANKRD40;MATR3;TNIK;SRSF6;CSNK1G2;ARL8B;GRIA1;TNKS;CUL3;YTHDC2;ABHD6;DNAJC24;ACAT2;RASGRP3;TMEM242;ORC2;IGFBP7;KIF3C;SRGAP2;SLC38A2;MYH10;PDZD8;ZKSCAN1;CPSF7;ZFHX3;NUP155;SYT1;ODF2;KLHL28;FAM199X;QKI;COQ6;CHERP;TSGA10;UBE2W;GON4L;LRCH1;GNAL;NAT8;ACBD3;ABCD2;SRXN1;USP31;CELF1;KIAA1671;GTDC1;TENT4B;TTC28;FLCN;AP1G1;SGCB;SIN3A;SCRN3;BCL7C;DGCR8;NEO1;SLC37A3;SULT4A1;CCDC50;RBM33;NAA30;PPP1R12A;UGT1A1;LANCL1;LIX1L;ATP6AP2;ARAP2;DNM1;DNM2;DNM3;RBL2;ASPH;CDH10;TMEM9;LCORL;EAPP;BLVRA;GTF3C2;RALA;SEMA3C;LAMA2;SRSF1;LRP4;HDAC8;SELENOI;PLN;KCTD21;SPOCK3;CDC37L1;UBQLN1;UGT1A5;SLIT1;UGT1A4;UGT1A3;UGT1A9;UGT1A8;UGT1A7;WASF3;CLASP2;RBM39;RRM2;NTRK3;SPRY4;HIP1R;DDHD1;TM6SF1;YY1AP1;NELL2;KLF6;NIN;MFAP1;KANSL1;NOVA1;SCD;DNAJA3;MFAP3;MGAT4A;KLF9;SARDH;SNRNP48;TRIM37;ATP13A2;BCOR;SLC25A36
Drp1 Binding Mitochondrial Proteins In Neurons Derived From HD patient-iPS Cells PMID30914652	20/29	0.9001925658375688	0.9999978559094117	0	0	0.6498978916788909	0.06833453838635556	PTCD3;ATP5PD;HSPA1L;ATP5PB;HSPA2;ATP5F1C;PPP2CA;PRDX3;HADHB;PKM;BCL7C;DNAJA3;CKMT1B;TFAM;VDAC2;UQCRC2;SLC25A5;ATP5MG;ATP5MF;HSPA1A
Genes Changed In Cerebellum Of Dox Treated FRDAkd Mice At 20 Wk GSE98790	20/29	0.9001925658375688	0.9999978559094117	0	0	0.6498978916788909	0.06833453838635556	ALDH1L1;VCAM1;WNT7B;COL23A1;CABP2;SLC1A2;TNC;LAPTM5;DPY30;DPP3;RHOBTB2;RIDA;GPRC5B;CCL8;CYP2D7;CYP2D6;CASP1;ATP13A4;CCL2;CPSF4L
Markers Of Substantia Innominata In Basal Forebrain PMID22996553	20/29	0.9001925658375688	0.9999978559094117	0	0	0.6498978916788909	0.06833453838635556	ROBO2;MMP1;SLC35D3;GPR88;PLA2G3;SBSN;BSPRY;LAMP5;PCP4;CALB1;PDE10A;SYNDIG1L;ADORA2A;GPR149;SAG;SLC17A8;CRYM;TAC1;FGF13;RGS9
Insoluble Proteins In The Brains Of WT Mice PMID31138642	28/40	0.9004962151532617	0.9999978559094117	0	0	0.6822930156263489	0.0715106652517762	SERPINA3;CUL5;DCAF7;SRM;RPTOR;GRM2;SYNPR;SLK;TBK1;TMSB4X;TMSB4Y;RGS20;TSPAN2;PAK3;PAK2;PAG1;PRKCE;OGA;EHD4;OMP;VAMP1;ANKRD63;EIF3F;LAMTOR4;BLVRA;ERGIC1;ALDH9A1;CHMP5
Liver RNA M47 Module (Bisque4) PMID26900923	28/40	0.9004962151532617	0.9999978559094117	0	0	0.6822930156263489	0.0715106652517762	RPL32;GMFG;MRPS10;RPS27L;MRPS30;COX7C;TXNDC17;LAMP3;SEC61G;RPL35;RPL38;RPS27A;B2M;EIF2S3B;PSENEN;RWDD1;ATP5PF;NACA2;MRPL47;UCHL3;RPS28;NACA;NDUFS6;RPA3;RPS20;RPS21;UBA52;TPT1
Genes Changed In Cerebellum Of 3 Wk ATXN2Q127 Mice E-MTAB-6293	415/552	0.9008594502319711	0.9999978559094117	0	0	0.8833900763473497	0.09223124783161053	ZNF175;CYBC1;GLDC;POP1;CLEC10A;UXS1;IPP;STMN4;SLCO6A1;ENO3;SAMD12;PRKCG;ACOT9;TRIQK;WSB1;ZNF160;COL23A1;ZNF14;DKK2;SCAMP3;ARMC1;MTAP;ZFYVE16;AKIP1;ZSCAN21;PRR16;FAR1;RPL27;GRID2IP;ZNF28;SAR1B;RNPC3;C9ORF72;OAZ3;PRDX4;RDH10;TTPA;CEP70;ZNF148;PRR22;DNAH11;NDFIP2;PRRT2;ZNF383;LNPEP;C9ORF85;EIF1;FAM135A;C19ORF47;PSMG3;SERPINI1;CPEB2;DZIP3;NRSN2;ELN;JRKL;PIGW;MRPL35;B3GALT2;TMSB4X;B3GALT1;TMSB4Y;ELOC;EMB;C16ORF74;GPRASP2;CHST8;CNOT6L;GPR34;COQ10B;LRRC42;GCHFR;SDHAF3;C5ORF51;SLC29A3;C11ORF54;SAMD8;ATL3;GCNT1;ARFRP1;EXTL1;PSMB5;NSD2;USP1;RPL13;RPS27A;SRSF10;EVC2;MBD3;SLF1;GK;YTHDF3;RYBP;VMA21;C12ORF29;CENPL;MPLKIP;RPL22L1;SLC28A2;ANKRD13C;COL16A1;RIF1;GMNN;CDC14C;CDC14B;EDC3;FAM107B;DACH1;CFL2;LAMP2;PLS3;SLC16A4;ZNF443;CDKL2;EIF1AY;IGFBP5;RPS7;EIF1AX;THOC1;UBE2E1;PIPOX;FOXP4;FBXO11;ADCYAP1;CACNB4;RBMXL1;ARMCX6;ERH;SNRPF;SRSF7;INTS6L;DGKH;ZNF790;CREM;GLT8D1;FOXO4;SPATA5;RHOBTB2;RAP1B;ORC4;ORC2;THEM4;ZNF546;NAE1;ZNF665;ZNF664;ANKRD28;ANKRD34B;TRAPPC2;ANKRD29;NEK7;FAM229B;MAFA;AICDA;FBXO30;KY;COPRS;CNOT6;LRCH2;COPS5;UBLCP1;DMXL1;RNF182;LHX5;ZNF654;ALAS2;RNF11;DAGLA;MCM8;SH2D4B;WDR3;CDC73;FSD1L;FUNDC1;SCRN3;ITGB6;UTY;TNPO1;COA6;MBL2;PELP1;CCDC38;CDADC1;KCNAB3;NT5C3A;ZNF638;C1D;TRIM59;R3HCC1L;SLC25A14;PRPS1;CARNMT1;SRSF1;RCHY1;COCH;RBBP4;CCDC85A;RSBN1L;FCHO2;SMIM30;RBBP7;ALOXE3;METAP1D;TXNL1;PTPN12;MFSD14B;RAB14;ZNF616;RAB18;TRIM36;EIF3E;TPT1;CCNH;CCNC;RAPGEFL1;SYNPR;EFR3A;RPS16;BCAP29;CCNL1;ESCO1;COG5;SFMBT1;SACM1L;KRT1;MCCC1;NSMCE2;ACTN4;MTURN;INPP4B;PDE12;PAPPA;CCDC87;FAM76B;ROPN1;SLC22A4;PDE1C;STXBP3;DCUN1D1;HNRNPLL;OSGEP;KLK6;ZNF706;ARSK;SCAI;SNX5;SNX6;TMEM86A;ZRANB2;RANBP17;NBEAL1;OSGIN2;STAG2;STAG3;ZNF816;ZNF813;CORO6;FBXL5;KIAA0825;ATR;ZCCHC12;HNRNPCL1;HNRNPCL2;ZCCHC10;HNRNPCL3;MRPS14;PTPRM;ZCCHC18;COX7C;CTSO;HINT1;AKAP11;XPO1;NUDCD1;XPO4;PHGDH;L3HYPDH;TMED5;PSENEN;STARD3NL;CACYBP;HBA2;HBA1;ZFY;SORCS2;ZDHHC17;BBS12;CNEP1R1;RBM12B;G2E3;STRAP;ZNF780B;CAPS2;FYTTD1;MAGEH1;GNAI3;RGPD6;RGPD5;RGPD8;RGPD2;PHYHIP;RGPD4;RGPD3;HIRA;PURA;FAM172A;SPTSSA;KANSL1L;METTL9;RANBP2;SUZ12;GABBR2;MOG;GINS3;SPRYD7;YIPF5;KLHL1;C7ORF25;MLH1;MPP7;KBTBD3;VMP1;NEDD1;SPCS3;RIT2;DPY19L4;CFAP161;NDUFAB1;KBTBD8;ZNF354C;GEMIN2;PRDM6;CAAP1;UBE3A;NR3C1;RDM1;CHCHD2;AMMECR1L;RGS8;HFM1;AMY1A;AMY1B;AMY1C;SLC30A4;TRAPPC2B;ATP1B2;COX6B2;SHQ1;TMX3;TMX1;MATR3;SELENOT;DDX6;NDUFB11;COPB1;ATP5MC3;PDS5B;ARHGAP15;VCPIP1;ZMAT1;FUT9;ATP6V1H;TBC1D14;RPRD1A;QSER1;TBC1D15;IVNS1ABP;KLHL28;FAM199X;UBE2A;CLK4;CLK1;FAM187A;TSGA10;UBE2W;UBXN11;TMEM117;CHMP2B;BRWD3;DDX3Y;TNFAIP8;DDX3X;NGLY1;PLEK;USP34;ELAVL2;TMEM100;CASP3;CFAP47;GET4;KDM6A;PEX2;GLRX2;LMBRD2;PEX6;TMEM216;NAA35;SPOPL;DDX20;MOSPD1;AGPAT2;TGS1;TRA2A;CLVS2;TTC14;TMEM30A;HSD3B2;PCDHGC5;HSD3B1;MAPK12;POLE4;KATNBL1;SHLD1;KRAS;NAA15
Liver RNA M3 Module (Brown) PMID26900923	59/82	0.9016692740644292	0.9999978559094117	0	0	0.749776445067546	0.07760747385650725	MOXD1;AHCYL2;CLPB;CD81;ACSM2A;SDR9C7;ANTXR2;ACSM2B;C4B;C4A;CAPN8;KIAA1549;CYP2D7;CYP2D6;CYP4V2;IL13RA2;UGT2B10;GPX1;STRADB;DIO1;UGT2B15;UGT2B17;LIFR;CYP7B1;CYP2A7;CYP2A6;SLC25A17;DCT;PIGK;TAX1BP1;UGT2B4;GINM1;ACOX3;ADTRP;CES3;RAB5C;FAM149B1;RPEL1;ABHD3;MAPKAP1;SLC22A1;UGT2B28;CYP2C19;TRHDE;LMF1;CYP2A13;LDHD;UGT3A2;UGT3A1;CYP2F1;RHBG;CRYGN;RARRES1;NETO2;ACSF2;GLUD1;GJB2;GLUD2;RCAN2
Genes Down-Regulated In Expression In 12 Wk R6/2 HD Mice (Set2) GSE9804	1570/2059	0.9023597718562993	0.9999978559094117	0	0	0.9327974759924791	0.09583745802922405	PWWP2B;ITSN1;AKT2;CKMT1B;SMCO4;WLS;GSTK1;BCR;LARS2;SPINT1;ASPHD1;PLBD1;ATF6;RABL6;CRABP2;LYPD1;PLA2G7;EPB41L1;SYNDIG1;PRELID3A;GSTM2;JAG1;TIPARP;CYP4F2;CYP4F3;PBX2;PBX4;CYP4F8;PGA3;PGA5;AIF1L;PGA4;TBL2;B4GAT1;AGO4;FXYD2;FXYD1;SFXN1;STRN;PKIG;GSTM5;ARHGAP9;LIN54;ARHGAP5;BBC3;SHF;SMPD3;NHSL2;SHH;MED13;MMP24;DLGAP3;TPSAB1;KCND2;DUSP1;JOSD1;DUSP6;TMEFF2;SLC7A7;MMP16;INCENP;MMP15;OAF;CINP;MMP17;CHST2;TPSD1;NIP7;SYNPO2;KCNA4;KCNA5;KCNA6;EGFR;SLC7A2;FAM117A;SNX25;ADAM23;AGR2;ZSWIM6;SAMD1;ZNF467;ZSWIM5;CENPW;KCNB1;MBD2;WNT7A;SLMAP;ADGRL4;CRAT;CRB3;CRLF2;GZF1;YPEL2;MTCH1;ALDH1L1;PDCD6;NAB2;FADS2;MFSD13A;EFEMP2;CYSRT1;SLK;NUDT18;NEK2;FADS1;ZNF443;KCNH1;KCNH3;DGAT2;KCNH5;CISH;FBXW8;FBXO16;FST;CDC25B;PIAS1;NPAS4;NAAA;CHODL;GRIA2;SMYD5;DLX6;TMEM121B;LIN7B;SLC9A3R1;SNN;IGSF23;MOBP;SMYD1;GRIA3;CD276;NEK8;SDF2L1;RASL10B;HPS1;HTR1D;FBXO32;FAM90A1;LRCH4;NIT2;BCAR3;ISY1;MTCL1;ONECUT1;TSPAN12;NRGN;PPP6R1;PRADC1;MBL2;GRID1;ATRX;TNFRSF19;MSL2;RABGGTA;ARL4D;LRTOMT;MFRP;ADORA2A;MYO3B;PCCA;ADORA2B;HAND1;TNFRSF25;ITGA5;DCTPP1;ITGA9;SMIM22;SMIM27;CARNMT1;ROCK2;LRTM2;SRF;SRSF1;SRM;ZNRF1;SRR;PHKG1;ATXN1L;NNAT;E2F5;E2F6;RILP;NTRK2;SMIM10L1;NTRK3;KIAA1549L;APLN;TM6SF2;SYT12;SST;KCNK1;KCNK2;CPNE8;SMARCAL1;CPNE5;THSD7B;MT1M;ICAM2;MT1X;ICAM5;LDLRAD4;LGALS3;MT2A;CDC23;EIF2D;PTGFRN;SNRPD3;SPA17;ARL15;ACTN1;KCNK13;MYO7B;CDC34;GAREM1;MT1A;CRISPLD1;KCNQ1;KCNQ2;KCNQ3;MT1F;KCTD14;MT1G;KCNQ5;MT1H;TRIB3;KCTD17;MT1B;RIN1;TRIM11;KCTD16;MT1E;GRB7;SDC2;ZBTB1;KALRN;SEC14L2;SEC14L3;RRAS;ATP6V1C2;SLC10A4;EGR1;EGR2;EGR4;FAM78B;FAM78A;MYO5A;RAB27B;MSRA;CD209;MYO5B;MYO5C;KYAT3;FBXL7;SUGP2;CSRNP3;NAT14;PTMS;PPP3CA;PPP3CB;AKAP14;SDF4;OXGR1;IL18;SYN3;SREBF2;CNKSR2;RNF144A;ARHGEF9;RAP2B;KIT;PITPNM2;ARHGEF2;TLCD1;FJX1;ATPAF1;YAP1;TAGLN;SELPLG;NEXN;RELN;MSX1;REM2;IL33;TMEM176A;GAD2;KLHL2;SH3RF2;TTC9;MIS18A;KCNS1;KCNS2;AMHR2;UBXN2B;MSMO1;NR3C1;COX6A2;TMEM263;TMEM267;ZNF85;IGFLR1;NRTN;SLX4IP;POU3F1;POU3F2;POU3F3;GPRIN3;PCP4;BRMS1;TBC1D20;DDX6;TCF7;SLC41A1;KCNV1;GRK5;IRAK2;MFAP3L;TBC1D16;SYT2;VCAM1;AUTS2;RARRES2;RARRES1;CHCHD10;SYT9;GGN;SYT6;TMEM231;FGF16;FGF14;GNAL;NAT1;NAT2;UBXN10;GNB2;UVSSA;MKRN1;MXD1;DNAL4;FGF11;MXD3;MS4A7;TNFAIP2;DMKN;RND2;GRM1;PITPNC1;RERG;GRM3;GRM5;RASGEF1A;CA2;RASGEF1B;RASGEF1C;MAN1A1;MYBL2;SUN2;DNAI2;TTC34;PDPK1;C4ORF47;SHROOM2;TENT5B;TENT5C;ETV5;ACTA1;GREM2;TMEM213;GFOD1;CHI3L1;LDAH;SHANK3;PSMB11;DNAH1;DNAH6;RNF8;ASB11;RETN;AGPAT1;FTHL17;FAM156B;FAM156A;NWD1;CNR1;GNG7;SPOCK3;PTK2B;SLIT3;CRYM;CLVS1;ZNF804A;HS3ST5;HS3ST4;TTC19;USF1;TCIM;CD7;SARDH;ACKR1;NRDE2;NCKAP1;WDR89;SLC4A4;EPS8;GJA1;ALCAM;CNST;EVA1A;CSPP1;AP1S2;AP1S1;PRSS3;PRSS2;GAMT;ABHD14A-ACY1;PRKCI;PRKCH;PRKCB;ARMC9;FNDC3B;PRKCA;ATG14;GABRG3;ADCY9;HECW2;PARD3;PRKD1;OTULINL;ANAPC13;OR13J1;NAIF1;ADH7;ARPP19;XKRX;ADH4;PLAC9;BLOC1S1;C14ORF180;FLRT3;TTPA;LDHD;ALX3;ST3GAL4;GSG1L;ST3GAL5;ALX1;NCKAP1L;ST3GAL2;FDFT1;LHPP;NDFIP2;PLK5;ARPP21;PLK2;SNAI3;CGN;NR1D1;WDR54;XKR8;TCN2;BTG3;MESP1;BTG2;CDKN1A;GMEB1;RARG;NRSN1;YJEFN3;ABCC10;ABCC12;PHEX;C1QTNF4;UBL3;ADAMTSL5;C1QTNF5;TIMP3;TIMP4;ZNF365;GRAMD2B;RPS6KL1;GNL1;COPZ1;FAM210B;RARB;MGLL;GAS7;ADCY3;ADCY5;PPP1R2;EPYC;ABI3BP;GPAT3;ATP5MF-PTCD1;CKB;LDLR;FARP2;GABRA2;DMTN;RNLS;GABRA4;MCF2;ECEL1;RFLNB;DHRS3;RFLNA;SLC8A3;IGLL5;IGLL1;PLP1;COQ8B;CEP41;NUCB2;TMEM229B;ANKRD13B;CEP126;RAB3C;VKORC1L1;MRE11;PLXND1;CLU;FGF3;CEP128;SLC8A2;LAMP5;PPP1CB;DEPTOR;TLE4;TLE2;TLE1;MAMSTR;TPM2;SSUH2;TPM1;USP2;DIO2;VRK1;FRMD4B;LEMD1;TLE6;TOM1L1;RAB36;RAB37;PPEF2;CSNK1G2;IPPK;FKBP2;CCDC24;INSIG1;MTM1;PLXNA2;DRD1;SRGAP1;OSBPL8;UVRAG;CCDC12;SLC4A11;FANCB;NSG1;FANCE;REEP1;P4HA1;LHX2;TPP1;REEP6;CNIH2;DRC1;C8ORF34;LHX8;PLEKHF2;SYNE4;UFSP1;SYNE1;ADAMTS5;ADAMTS2;SCRN3;PHACTR3;UBTF;PHACTR1;GAL3ST4;RFC5;PLEKHG4;TRPC6;HMGCS1;SGIP1;LCK;CEBPA;MTPN;LEPROT;ARPC4-TTLL3;TTL;COCH;ABLIM2;DNAJB4;P2RY1;ASCC1;CYP51A1;FBXL15;FBXL16;KBTBD11;ZGLP1;APOC2;MAB21L2;RAB13;TLL2;CEBPZ;BCOR;CCDC66;PARS2;PITPNB;AQP6;RPS6KA4;SYNPR;FRAT1;FRAT2;PNP;RPS6KA5;PPP2R1B;TBC1D10C;ARRDC4;COG8;GPR37L1;MAPK8IP1;TIAM2;POR;KATNAL2;SLC22A3;SLC35D3;MTTP;CRHR2;STRIP2;FAM43A;TRPM3;SYNRG;PYCR1;PM20D1;ADCK2;PARVG;CYP2S1;SPRR1B;SLC35F3;LIMD2;SIPA1L1;CLDN23;HRAS;PSD;PARP6;PARP4;GP1BB;ZDHHC12;ZDHHC14;ZDHHC15;CLDN11;CLDN10;C1QTNF12;CLDN12;RGS7BP;TLR5;AVPI1;C1QB;C1QA;HDC;RGPD6;RGPD5;RGPD8;PTN;ZNF3;GDPD5;RGPD2;PHYHIP;RGPD4;RGPD3;CST3;EMC3;RPRML;GABRD;METTL9;CBR3;SVIL;SORBS2;MPP6;MPP7;PDP1;GSTA5;GSTA3;GSTA2;COPG1;C1QC;F2RL3;RIPOR2;TPSB2;SPPL2A;BMPER;FPGT;ARHGDIB;SACS;NANOS1;IL11RA;LMO2;CDPF1;SHISA2;SHISA9;SHISA7;TUFM;EMCN;MYCN;CHMP4C;PRTN3;JCAD;IDI1;ISYNA1;LPL;EFNA4;FBLN5;SCUBE3;EFNB3;HRH4;CDH26;CLSPN;GAS2L1;GAS2L2;CBX6;CPSF3;DIAPH2;BAMBI;FAM163A;MAP6D1;PXMP4;NMUR1;FGFR3;BRWD3;FGFR2;FGFR1;C2ORF42;KDM5D;DBI;NR2E1;HAPLN1;SPRED1;DBP;CASP5;CASP6;SNAPC2;LRRTM1;TOP1MT;TRPS1;CASP4;NOS1;GRIFIN;PPP2R5D;CFAP221;DDAH1;ALDH1A1;CASQ2;CDH13;RBMS1;SOWAHA;KDM7A;MYH6;STOML3;PDXK;HLF;KDM3B;DDN;THBS3;RASD2;UGP2;GNA12;CHSY3;TENT2;MAPK4;VAT1L;C2ORF76;KDM4B;DEK;JSRP1;PDE10A;PPP2R2C;PPP2R2D;CDK2AP1;CHIC2;UXS1;TMEM94;FZD10;TMEM97;ZFYVE28;LACTB;PSMD9;VPREB1;CYP2D7;MPRIP;CYP2D6;PPP4R4;NKX1-2;CHID1;RBFOX1;FIBCD1;RFX2;RFX3;ZFYVE21;EML1;UPB1;SLC5A7;RBP4;CLDN9;RFX4;RBCK1;IDO2;IDO1;ZBTB8A;TTYH1;DAZ4;IL20RA;COPS7B;DAZ3;SDR39U1;DAZ2;ABCB9;DAZ1;SLC30A10;HACD2;UGT8;GUCD1;PRKAR2B;RHBDL3;AMZ1;MCTS1;PRRT3;GPR12;LRBA;EDEM2;C20ORF27;NETO2;NR0B2;DAZL;MLLT10;FERMT2;ARF3;HRK;LRRC3;TDRP;TMEM52;TMEM53;RCSD1;VSIR;LRRC1;JPH4;TUBA1C;JPH2;TUBA1B;TUBA1A;HEY1;TMEM44;FASTK;B3GALT1;SH3BGRL2;SH3BGRL3;CTBS;C5ORF63;ARG2;LEFTY1;GPR34;ELOVL5;PGAM2;NIPA1;EMP2;SIRT7;DYNLL1;F3;RILPL2;CDC42EP3;KCNMA1;LRRC3B;DSCAML1;STAU2;LOC389895;PELI2;SEZ6;MRPL57;FSTL3;EXTL1;HLA-DMB;GBX1;UCP2;LEFTY2;P2RY13;MDH1;AADAT;TMEM64;TMCO4;PLXDC1;LRRC20;FABP5;TTLL3;SERBP1;TTLL8;NOMO3;ZBTB25;RORA;CXCL13;CXCL14;HEPHL1;SCMH1;ZNF208;SLC16A7;SLC16A8;SLC16A9;SH2D6;SH2D5;NOMO1;SLC16A4;NOMO2;PPP1R16B;C11ORF87;AREL1;PIPOX;TNNI3K;FOXP2;TUBA4A;FOXP1;SLC9A2;RBMXL1;SLC9A5;MAPKAPK3;SAP25;MAL;ROR1;UTRN;KANK3;C11ORF96;FBLIM1;ARL3;GPR88;GPR83;ACAT2;FOXO1;LRRC52;RAP1GAP;SOCS2;SBNO1;PORCN;ATXN1;SOCS1;MBP;THEM6;LRRC4C;NPTX2;CPA5;ZBTB17;SRD5A3;ZBTB10;FOXN2;QKI;RGCC;SLCO1A2;MOXD1;CRYBG2;SLC25A3;CELF1;CRYBG3;LRRK2;EFCAB10;PMEPA1;UPP1;ZNF644;ERC2;OVGP1;GKN1;VPS37B;PARD3B;SLCO1C1;CYP2A7;CYP2A6;NPC2;IL1RAPL1;PPP1R12C;PPP1R15A;PRCD;SHCBP1L;PPM1D;HSD17B10;PRIMPOL;PTPRZ1;SLITRK2;TP53INP2;FCGR1A;FCGR1B;SLC25A25;SLC12A3;LINGO3;BAIAP2;TPD52L1;USH2A;SLC25A37;FCGR2A;CCM2;FCGR2B;SLC25A34;PTPN5;SLC25A33;PTPN2;AHCYL1;CCNI;OGFOD3;RASSF3;ZNF724;CALN1;ENTPD1;EPHA7;MIA;EPHA8;MMD2;FNDC9;ASRGL1;PPP1R3C;SPATA13;MXRA8;ZNF710;CTXN1;CCNO;FOXG1;WNK4;PTTG1IP;ART3;DHX32;PGBD5;PPP1R2B;ZNF706;PENK;DYM;SYMPK;ZNF700;ARSG;ZBED3;WWTR1;TMEM86A;ADHFE1;ST8SIA2;ST8SIA3;DCLK3;C7ORF61;WNK2;PPP1R1B;ID4;CYSTM1;INTS7;CALM1;SCN2B;PCSK2;CETN1;DIRAS1;DIRAS2;PCSK9;CHRDL1;IMMP2L;CCR7;CCR6;LMCD1;CD53;GRIPAP1;LYNX1;MMD;ZFY;SORCS2;ANO3;PDRG1;LAT2;MN1;DBN1;CCDC103;DERL3;NEDD9;CCDC107;CRIP2;CCDC106;CAMKK1;CAMKK2;PGRMC2;SERTAD4;CYP2A13;SERTAD1;CAMK2N1;DGLUCY;PAK6;CD55;CD72;UBE2G2;PLEKHA8;NLRP12;GPAM;CCNG2;ESYT3;CD68;RAMP1;ACAA2;FHOD1;WWC1;GXYLT2;CFAP300;CYP46A1;CAPN8;RGS2;PALM;ACAA1;ARHGEF40;RGS8;RGS9;KIRREL3;SCARA3;CD93;SSU72;SLC30A1;RUNDC3A;PROCR;GPD1;MZF1;SLC1A2;KLHL13;NDRG2;RASGRP2;MCHR1;RASGRP1;ENHO;CCNB2;BRINP1;CYP11A1;PACSIN2;PRODH;WNT2;IVNS1ABP;GGT6;VDR;INHBA;BMP6;BMP2;IL6;AJM1;C16ORF46;LSM14B;GSK3B;CD164L2;NAA40;MAST3;PSIP1;PPP1R9A;CALB1;GATAD1;NPTN;ZNF385B;KRT222;RBM17;ARHGEF15;TBC1D8;GPCPD1;RCN1;TBC1D2;NDUFS4;CCDC191;CDHR4;IRF8;SCN4B;LAMA5;TAF9;PTHLH;INS;PDLIM3;RAB40A;ACVR1C;RAB40B;RAB40C;DCDC2B;CFAP20;GALNT1;TAF10;PLA2G2A;ATP2B2;ATP2B1;MAPK12;SPATA2L;EEPD1;SBK1;FAM131B;ASB6;FAM98C;NUP35;R3HDM4;THRSP;ASB2;TLNRD1;SERPINE2;GLDC;MYT1L;RPL31;C9ORF50;BACH2;RXFP2;ZXDA;CREB3L1;ZXDB;IER5;JUNB;ANKS1B;PRIMA1;UNC13C;CHIA;IAH1;NKX2-6;WSB2;GLCE;SERPINF1;SOX12;TYRO3;PRR18;RPL29;RNF122;TSPYL5;C1ORF194;MAPKAP1;NEDD4L;PPP3R1;CHST11;CHST15;SERPINH1;ELANE;CDK19;FZD3;ACE;FZD2;FZD5;RAB3IP;PRDX6;TMEM198;CYLD;FA2H;RNF103;GIPC2;GALNTL6;GSDME;C1ORF35;SERPINA9;TRIM9;FAM102B;RNF150;RSPO1;HAVCR1;C16ORF74;SERPINB1;ANXA3;NFAM1;SLC2A13;TESC;TACR3;BAAT;BACE2;INF2;MRAS;RNF169;ITPKA;FAM90A26;PLCB1;RNF166;ZNF595;PLPPR1;SBSN;TMEM164;GPR153;GCNT2;ANKRD50;GPR155;MISP;CCL15;CCL25;CCL23;SERPIND1;SAAL1;WWP1;NMNAT3;FAM104B;FMO4;AGBL5;FIG4;PRSS41;TMEM158;ABI2;ABI1;ANKRD63;BRDT;GPR146;CHRM1;ANKRD35;CLEC4M;DGKB;TUSC3;CTNND2;FAM107A;AHR;EPX;CDH9;CDH8;BEST1;CDH4;DACH1;NAGLU;MACROD2;STK32A;STK32C;LZTS3;IGFBP5;PPTC7;IGFBP4;TRAIP;CACNB1;CLEC4A;CACNB2;CLEC4C;CACNB4;MELK;STIM2;CLIP4;ERF;NHP2;TNIK;RHCG;DGKI;ANKRD17;SEMA7A;C3ORF70;ABHD3;HVCN1;ITPR1;AK3;AK8;C1ORF112;C1ORF50;RHOBTB2;C1ORF105;BAG5;SLC15A3;SKIL;SLC37A2;CYP4F11;CYP4F12;LSM4;CDK4;RCAN2;ZFP64;RAD9A;ANKRD33B;DAGLA;SYCP2;DUSP19;BRK1;TREM2;C15ORF65;DUSP18;DUSP14;HYDIN;CNGA2;EFHD1;ZNF524;INSL5;METTL17;SH3D19;GPX6;VSTM2L;ADRA2C;LCA5L;METTL23;PTP4A2;RTN4RL1;SMPDL3A;SLC24A2;SLC24A4;SMARCD3;NDNF;DCAF17;MGAT5B;ETFRF1;CACNG1;CACNG2;PTPN18;KCNIP3;ASS1;NIN;CROCC;MGAT4B;RUNDC1;TRMT61A;MYORG;SLC46A2;UMAD1;PKD2L2;EDNRA;EDNRB;CHEK1;TRMT44;GLUL;ACSL1;EBF1;ACSL3;ARC;CARHSP1;CEP57L1;AKAP9;BOLA2;RRAGD;TTLL11;PLPP3;NECAB2;NECAB1;MAOB;PDE1C;STC1;TMTC1;SMIM7;GMCL1;IGSF9;GMCL2;KLK6;DGUOK;NLN;INPP5F;INPP5D;CMYA5;INPP5J;GPM6B;NTSR2;RABGAP1L;BCL11B;GADD45B;INSR;PDE2A;DDIT4L;GDF1;GADD45G;SRPK1;CCDC88C;INKA2;RAB40AL;SH3KBP1;ZBTB8OS;HINT2;CAMKV;TNFAIP8L1;TSC22D4;PRMT8;IL17RE;IL17RC;MDFIC;NRN1L;RPUSD1;MMP23B;FASTKD5;B3GNT2;ALDOC;SGK3;OPRD1;TOR4A;AKAP5;ARNTL;FAM184B;PTCHD1;NPY;CTNNA1;TBL1Y;TBL1X;CA12;RANBP2;CA11;CDX2;PCP4L1;ERBIN;STAC3;KRT10;PUS7L;AXL;CDK5R2;CDK5R1;ZNF354B;GALNT12;GALNT13;GALNT18;NPY2R;CHCHD5;PDE8B;PDE8A;WASHC3;PDIA2;KCTD1;KCTD3;PRSS56;PRSS53;KCTD8;TMEM134;DPM3;CD300C;CTTNBP2;NTM;ADIPOR1;CPLX2;PLCXD1;AGER;ZFP36L2;ARHGAP20;ASIC4;MAN2A1;MARK4;PDZD8;HSPA8;SMURF1;WSCD2;EPHX2;EPHX1;PTCH2;BTNL2;SMAD7;ARHGAP33;NR4A1;DLG2;SYNDIG1L;TMEM114;GDNF;COL20A1;TMEM119;B4GALT2;MCTP1;ELAVL1;HEBP1;TMEM100;TMEM102;NETO1;TMEM107;PDE4B;VHLL;CAMK1D;EGFL6;DESI1;ABCC5;KLF16;ARHGAP10;EHHADH;TRNP1;CXORF58;CAMK1G;CAMK2B;USP15;RGS16;IER5L;MOSPD3;LTC4S;DLL1;TOB1;SELENOI;DLL4;RMND5B;NRIP1;KLRG2;LRIG1;RGS20;IGBP1;PTCD1;ZNF185;CMTM5;CMTM6;ZNF180;OPRK1;USP28;MEIS2;SGPP2;PMP22;SPRY2;SSBP2
Genes Up-Regulated In Genes Changed In HDACi 4B Treated Vs Untreated Friedreich Ataxia Patient Blood Cells GSE30933	706/933	0.9030336870645568	0.9999978559094117	0	0	0.9059107689351833	0.09239874985076323	CYFIP2;ZNF177;MDC1;NCKAP1;PATJ;SERPINE2;PGAP3;TMEM200A;XYLT2;STMN3;ADARB1;ACCS;RPL8;ENO3;TSEN54;SAMD14;ZMIZ2;GPR171;FDXR;CEP95;RPL37;IER5;GAMT;TSPYL2;HEMK1;CUBN;PRKAB2;DHDH;RFX2;MCEMP1;RNASE4;CEL;SOX12;RNASE2;FRS3;HDHD3;SYTL3;EML3;FEZ1;CLDN7;DDIT4;EXD3;ABCB1;FPR1;LYPD3;XPC;GATA3;AKAP17A;IQGAP3;KIAA0040;HACD4;PLAC8;PCNX2;GALR2;CEP70;LTA4H;RDH13;PLCG1;ICOS;ELANE;ZSCAN18;CTC1;JAG2;CDK18;NFE2;WNT10B;PRRT3;FZD3;GSDMB;NDFIP2;WNT10A;PRRT2;WDR59;JUP;ABCA3;SNAI3;RAB3IP;SLC16A11;ABCA7;BTBD11;CDC7;AZU1;CGN;WDR54;MLLT11;MEX3B;FXYD2;TNFSF4;FXYD1;FXYD7;FNDC11;SERPINI1;CPEB3;PAM;FERMT2;MYOM1;NRSN2;ZNF250;MTMR11;YJEFN3;TUT4;C1ORF35;CSAD;LRRC1;MECP2;ADAMTSL5;PAXX;TMEM44;C1QTNF6;CTLA4;OLR1;SH3BGRL2;JARID2;GPRASP2;TEAD2;CEP68;MAMDC4;KCND1;ELOVL4;GSTO2;RIPK3;METRN;NSUN5;SIRT4;GNL1;MRPL43;F5;WDR33;GCHFR;FCER2;FAM234A;KIFC2;CDC42EP5;ANGPTL6;JMJD7-PLA2G4B;C19ORF25;TMEM106C;VAMP1;VAMP5;PHLPP2;WDR27;CLDND2;TP53I13;DMAC1;ZNF518B;SRRT;ADCY4;PTGS1;TMEM71;ADAM28;TMEM169;CNPY4;STAT4;GPAT3;CKB;ZNF589;RABAC1;ZNF223;NKTR;CENPV;MBD6;ZNF581;ZNF580;F12;PCGF2;DEF8;ASPRV1;PLXDC1;POU4F1;TUBB4A;LRRC20;SPSB3;SPSB1;LRG1;TMEM159;ZNF219;YPEL1;SARM1;ADGRL1;ZNF337;LAMTOR4;CRAT;YPEL4;ZNF213;YPEL3;ZNF692;GPR68;GTF2B;MAP3K7CL;ZBTB21;HDDC3;FADS3;NUDT11;LAPTM4B;EFEMP2;FGF9;TUBB3;SCMH1;CLEC5A;HLA-DOA;MAP3K6;ZNF444;LZTS1;LZTS3;PPP1R16B;KCNH3;PIAS3;BIVM;C11ORF80;KMT5C;TTC21A;MOB3B;ARMCX4;PYGO2;FRMD6;ARMCX2;C1ORF115;TXLNB;C6ORF136;ERP27;CSNK1G2;KANK3;ZNF792;PFKFB4;ARL3;ABHD8;ITPR3;RASAL1;FOXO4;CYP4F22;FBXO44;NPAS1;SAV1;GOLGA7B;CTIF;TKFC;AMDHD1;THEM6;PLXNA3;ZNF541;ZNF540;MYPOP;BTN2A2;WFS1;ZBTB16;CCDC14;TNK2;CYP4F12;UCKL1;BCL9;CDK6;BCL6;LHX2;P4HA2;NOXA1;CDK2;PLXNB1;REEP6;LRCH4;LZTR1;SLC26A6;MAP3K12;RAD9A;LMBR1L;CNTNAP1;ITGAM;PLEKHF1;MCM7;FHL1;POMT1;SYNE4;NRGN;SPN;SGCE;AP1G2;PPP1R13L;ACP6;ZNF526;TRIM69;WDR6;ITGB7;EMILIN1;UPP1;ZNF763;METTL17;OVGP1;UNC45A;PLEKHG3;CERS4;PLEKHG4;CR2;PLEKHG2;VWF;GPX3;TRPC1;VPS13D;AMT;TRAF1;TNFRSF1B;CES4A;ZFP90;REXO5;WRAP73;ARL4A;IL3RA;ANG;ITGA5;PPP1R12C;AHDC1;RNFT2;TRABD;HDAC3;NLGN2;SMARCD3;WBP1;PPM1N;ZBTB48;NTN5;PTH2;NOD2;MLLT6;AP3M2;C15ORF39;ABLIM2;KCTD21;RAB24;TRIM46;FYN;FSD1;SLC25A23;CDRT4;GZMA;HIP1R;FBXL15;SEMA4F;FBXL16;TTC39C;GZMK;MYO1D;SLC25A37;PRC1;SYT11;UBQLNL;CROCC;P2RX1;MGP;SLC25A34;RHEBL1;RECK;NECTIN3;PFKM;PFKP;MYO1G;EPHB6;SPON1;FAAH;SPARC;GFI1;PLEKHB1;ICAM2;ICAM3;ICAM4;ICAM5;C14ORF93;IKZF4;LGALS4;BAIAP2L2;C3ORF18;ZNF609;BAIAP2L1;RINL;PNP;RPS6KA5;ADGRA2;HABP4;PIEZO1;C22ORF46;ATXN7L2;ATP6V1E2;BRICD5;PTOV1;HSD11B1L;P3H1;P3H4;ACTN4;CPT1C;CPT1B;MAPK8IP3;MTURN;TRIB3;ULK1;NSMF;ALPK2;FLYWCH1;MXRA7;KCTD17;NEIL1;STX1A;TELO2;BEX3;MAGED1;MAOA;PPP1R35;SH2D2A;SP140;ZBTB5;SYNGR1;RRAS;MICAL1;TSPAN7;ZNF821;KCNN4;CLHC1;SEC31B;TRPM4;BCL11B;APOBEC3H;ST8SIA1;ADHFE1;SH2D1A;PRG2;RASSF7;BSDC1;PILRB;CNFN;PTK2;CALY;STAG3;ID2;CYP2S1;CORO6;ECHDC2;GNRH1;COL9A2;RGL2;SLC2A4RG;DHRS13;COL18A1;ROBO3;SYNM;SLC35F2;IL24;ICA1;N4BP2L2;B3GNTL1;CLYBL;SLC22A17;NMRK1;CCR9;RALGPS1;ANKRD6;MAP4K1;TOP3B;GRIPAP1;MAP4K2;FOXD2;IZUMO4;STRADA;MST1;PGGHG;ANO8;NME3;SYP;ZDHHC11;RHOC;IL1A;NCR3;CDCP1;CLDN15;TNNT1;CLDN12;MZB1;FAM193B;ALDOC;MAPRE3;ARHGEF2;DBN1;SLC20A2;ATP23;CRIP2;GDPD3;HSD17B6;CXCR6;GDPD5;CRIP1;ARNTL;NKD2;KIAA0513;ALS2CL;ZDHHC19;STAMBPL1;CXCR1;CAMK2N1;FAM184A;CXCR3;NCR3LG1;TCEAL2;HSF4;KISS1R;SUSD4;GPC2;SUSD3;UBTD1;GPC4;TBL1X;FILIP1L;ATP6V0E2;APBB3;MICA;REM2;MPZL1;CBR3;TCEAL9;NPDC1;CA11;CAVIN1;PNPLA7;MIB2;PLEKHA5;TMUB1;PNMA2;COLQ;MAD2L2;VMP1;NLRP12;SGSM3;QPCT;TCEA3;TCEA2;TRIP10;MAMLD1;IL18R1;TJP3;PRDM8;OTUD5;ITPRIP;FHOD1;PMCH;ROGDI;SIRPG;NRM;TMEM140;TMEM141;AMOT;TMEM145;IL18RAP;CCND1;PTTG1;C1RL;HCFC1R1;WWC3;NRTN;PPFIA3;CARD10;CD96;SPINK2;SZT2;MORC4;ZGPAT;TMOD4;IL11RA;PCOLCE;TBC1D2B;SHISA2;RUNDC3A;SELENOM;SCNN1D;TBL1XR1;CARD19;PRPF3;EEF1A2;CERCAM;MYADM;DENND6B;RTN2;FBLN7;COX19;ISYNA1;SUCNR1;SLC41A3;TMEM59L;LTBP4;ADRB2;DTX3;ACACB;CPLX1;TMEM241;FBLN5;PDZD4;MAN2A2;CDH23;NPHP3;NLRP1;MYH10;ANKZF1;PDZD7;CPSF4;POU2F1;HBG1;KLHDC1;TBCD;LAYN;DNAJC12;HSPA2;SUPT5H;AP4B1;ACSF2;BSPRY;CLK1;PAN2;ARHGAP33;ARHGAP32;MRGBP;HOOK2;CAPRIN2;NABP1;PHF13;CCDC130;MXD1;FGF11;PHF19;ZMYND15;RTP5;B4GALT3;DYRK3;PRR7;PODXL2;CXORF65;SLC2A3;TAZ;OPLAH;HAPLN4;LTB4R;ADGRE1;FYCO1;PIDD1;RASGEF1A;LRP5L;CYP2R1;FLOT1;DACT3;A4GALT;SCARF2;RBM33;STPG1;KLF12;ARAP3;TRPT1;NAV1;SYNGR3;TENT5C;DNM1;ACTA2;PSRC1;IRF3;IRF1;COL6A2;TRNP1;CHI3L2;ITGB1BP2;TMEM9;ZP3;B4GALT4;TSEN34;LAMA5;DNAH1;RALA;DDX24;CLEC12A;C2ORF68;TUFT1;RGS16;ASAP3;LTC4S;DLL1;HMGCL;TAF1D;WDCP;SV2A;FAM241B;NT5DC2;PCED1A;LRIG1;GNG8;KLRG1;MAPK3;MUTYH;TCFL5;CRYGS;CMTM8;CMTM4;PRAF2;ATP2B4;ARID3B;DLK2;CD2;CAPN12;JSRP1;MLPH;CD6;S100Z;CD5;XPNPEP2;ASB6;LPIN2;BNIPL
Insoluble Proteins Enriched In Cortex Of 8 Wk R6/2 Mice Vs WT PMID29166617	36/51	0.9043211478722857	0.9999978559094117	0	0	0.7016843741902047	0.0705689094653853	RBM28;RAB1A;COPA;ATP8A1;LAMA1;NTM;SRRT;LMF2;LMNB1;CAMSAP2;MECP2;SMPD3;TRO;CAPN5;ARL6IP4;NCAM1;ATP6V0A1;BPTF;G6PD;TPI1;SCAF11;ATG9A;LMTK3;PRPF4B;SYNGR3;HSPA12A;AHI1;EML6;MARCKS;BIN2;NEMF;THRAP3;COL5A2;CYCS;TRIP12;PLIN5
Differentially Expressed Soluble Proteins In Hippocampus Of 12 Wk R6/2 Mice PXD004973	331/442	0.9044113526118942	0.9999978559094117	0	0	0.8699170738005689	0.0874014261537437	FRMPD3;PLEKHB2;TP53RK;ITSN1;AQP1;CDC20;C1GALT1C1;EFR3A;FRAT1;RPS6KA6;SYNGAP1;FRAT2;FLAD1;NIPAL1;SOX15;CDC26;CHAC2;MPV17;ARPIN;DDX17;GBP6;PAQR9;MECR;SOX14;RNASE4;GABRG1;CTAGE1;KIAA1217;BIN3;ZFYVE16;CTAGE4;KCTD10;CTAGE9;CTAGE8;RPL24;CTAGE6;FAM76A;NAIP;SLC45A4;MACF1;TMEM87A;BEX2;NUMBL;LXN;BEX1;SLC22A5;TTYH2;INTU;SMIM1;UBE2J2;GLG1;MRPL10;PIK3R5;FAM171A1;PTDSS2;NKAIN3;CHST11;EPB41L3;INPP5E;VPS8;RDH14;RSU1;STXBP6;HEXIM1;CCR1;ACE;PRPF38A;PTPRN2;IQSEC2;BCL11A;RAB39A;LARP7;WDR53;AMMECR1;CDC7;TRERF1;THAP11;CYP2C9;CYP2C8;HAL;PEX5L;HNRNPF;MYO5B;NOSTRIN;FERMT2;FBXL6;SERPINA3;AHCTF1;MRPS15;NRP2;GTF2H2C;PIGN;PHF1;PHF23;ZFAND2A;MCUB;SLC7A14;MIA2;CROT;COX7C;BBC3;CYB561D2;PCM1;CASP12;CAMKV;RAC2;EMB;CTSD;DLGAP4;RALGPS2;LYNX1;TNNC2;TET2;AGTRAP;ITFG1;SREBF2;CNKSR2;LAT2;CLDN10;CD200R1;KIF9;SCNM1;KIFC2;MMP16;ITPKA;RHOJ;TAX1BP1;ARHGEF2;VAMP5;VAMP2;DBN1;TLR2;MAGEH1;ZNF593;ASAH2;DMAC1;TMPRSS5;PLPPR4;PTAFR;ARNTL;CHRAC1;RNF139;SULT1E1;CAMK2N1;DTD1;SRSF10;GIT2;NDE1;ADAT1;RPA2;NMNAT3;GTF2H2;LILRB4;TMEM59;CENPH;ABI1;TACC3;TRIP10;RAD1;SIGLEC1;CAMK1;RAMP1;CRLF1;GZF1;HSPA1A;MSRB1;ANKRD13B;NAB1;WWC1;NAB2;PMCH;FAM107A;TNC;ARHGAP39;CLU;SLC8A2;RPH3A;COMP;GRB14;RGS1;RUVBL1;NEK1;PMPCB;BAALC;CIR1;AZI2;HADH;RPP38;FBXW4;PUS3;G6PD;MLIP;CDKL5;TPM1;ADAM11;NOSIP;MID2;TOM1L2;ZNF91;BRMS1;TMEM259;ZNF319;MAP7D2;PGP;ROR2;DENND6A;LRIF1;CLEC4E;ANAPC1;DDX5;CALCRL;CBFB;TOR1AIP2;CYP2C19;NPAS3;ARHGAP12;CACNA1G;DPP4;CCNB2;ORC1;DEAF1;CASKIN1;CDH22;PGK1;AP4S1;SMYD3;NLRP1;MARK3;MAP2K6;ISOC2;ANKRD34B;CD164;TMEM120A;NEK7;TRAPPC5;SMAD9;CNOT10;SYT9;TMPRSS13;ZC3HC1;NFKBIA;TBCK;NR4A3;APPBP2;OSTC;SLCO1A2;CYCS;BLMH;SAE1;MAP3K12;RAD9A;ITGB1;PRR5;SNAP25;SCYL3;UCN;SLC25A3;GAL3ST1;NXT1;CRYBG3;MAST3;FHL1;SLC40A1;LDB3;YBX1;YBX3;ADGRE5;CD200R1L;ZNF644;NOS1;DNM1L;SLFN12L;TAS2R4;HGSNAT;KLF13;NGB;ARAP3;FAM219A;OLIG1;GPCPD1;DNAJC1;ELF2;ALS2;NAV3;OAS1;EEF1D;B4GALT6;FBP1;VSTM2B;CX3CR1;COL15A1;CCDC187;RBM47;NUFIP1;DDX24;WBP2;MAK16;MOSPD1;ADD3;C4ORF33;GK2;P2RY6;PARD6A;MSTO1;RSBN1L;VPS53;TGS1;NT5DC3;TNNI1;LRIG1;S1PR3;PCDH1;KCNJ2;MYO10;SPAG6;AMFR;CNBP;KCNIP3;LIMK1;ATP2B1;HSPE1;TTC39B;NIN;PIKFYVE;SYT12;XPNPEP1;PRC1;DOLPP1;SYT10;SLC25A34;RECK
Genes Down-Regulated In CPSF6 Binding Sites In MEFs From Mbnl1/2 KO Myotonic Dystrophy Mice Vs WT Mice GSE60487	189/255	0.9051572345200809	0.9999978559094117	0	0	0.8360626483377253	0.08331080913272762	IFITM3;APP;IFITM1;IFITM2;SPARC;CD81;COL12A1;SERPINE1;PPAN;LDLRAD4;IFIT1;IFIT3;LOXL1;HOXA10;GJA1;HOXA9;EFEMP2;ZMIZ1;LONP1;TRIM25;CEP250;TNS3;SOX4;MAGI1;RSAD2;IGFBP5;UNC5B;TPM1;PTOV1;AFAP1;TMEM250;DKK2;HIC1;TUBA4A;NISCH;LARS2;RNF123;CLIP2;SLFN13;CCDC80;SFRP2;SLFN11;EHBP1L1;PSME2;PLPP3;TLN1;IL6ST;RHNO1;FBN2;NOTCH3;RAB5C;UBA7;GLIS3;AEBP1;LTBP3;LYPD6;PLCXD2;ZFP36L2;HELZ2;INPP5B;DGUOK;RNF213;ZMAT3;ARSJ;DSEL;EPB41L3;SERPINH1;TSPAN4;TNRC18;HIVEP2;SPTBN1;PPAN-P2RY11;DMPK;FZD4;RCC2;SETD1B;SLC35E4;FN1;IFI44;NBDY;FOSL2;NFATC4;BST2;COL1A1;MOV10;COL5A1;COL5A2;C19ORF47;SDC1;AMOTL2;CSPG4;INKA2;ITM2B;LHX9;FBN1;LGALS3BP;ZNF512B;NRP1;CXCL6;SNED1;USP36;ZC3H4;FHL1;DYSF;ADRA1D;PKD1;RND3;CXCL5;XPO4;TRIM5;ADAMTS1;RB1CC1;TRPS1;RSPO2;TIMP2;KIF1C;TIMP3;TMEM109;QSOX1;RNF150;SDF2;CCDC50;GET4;ZCCHC24;CHST7;PLEKHG2;DDX58;BUD31;SLC2A12;EMP1;ANO6;PARP9;ACTA2;TGFBR3;LSG1;EVC;OAS1;OAS2;IFIT1B;GAS1;CDH13;COL6A3;MYH9;PLEKHO2;SFT2D1;PLEC;LAMA5;SLC24A3;LRP1;SEMA3D;EI24;PRICKLE3;ABRAXAS2;PBXIP1;SLC3A2;THBS2;APOL4;IL1RL1;TCOF1;NOCT;FLNB;APOL1;APOL3;APOL2;CTHRC1;MUC6;STAT1;MX2;SEMA4B;AHNAK2;PODN;SULF1;SCAF1;IRGM;PML;TBX15;COL3A1;PC;GLB1L;AXL;CCNG1;OTULIN;CCDC6;FAS;CD248;ERCC5;PTX3;TRIM32;TRIM34
Genes Changed In The Cortex Of zQ175 KI Mice Vs WT GSE123657	334/446	0.9052469549333348	0.9999978559094117	0	0	0.8699394145291887	0.08660028875901096	SLC23A3;CPNE5;KDELR1;PWWP2B;STMN2;LOC728392;RBPJ;SLC4A4;TMEM91;BACH2;HERC5;CYP4Z1;PPP4R4;PEG10;AP1S1;PTGFRN;GLUL;HERC6;UNC13B;AQR;STARD8;KCNK13;FNDC3B;PRKCA;DLEC1;FNDC9;MTURN;RUFY1;EWSR1;TFR2;HECW2;TYRO3;COL8A1;KCNQ4;ATF6;PRR14;TSPYL5;BEX2;ABCB1;BEX1;NRN1;FUT10;MGST3;SLC35D3;SP140;ARPP19;KLK6;FAM171A1;UGT8;LDHA;STRIP2;FAM124A;CYP4X1;CHST11;FLRT2;PENK;GSG1L;APOD;TSPAN2;GSTM2;PLK5;ARPP21;DNAH14;RAB3IP;ST8SIA3;AMMECR1;DDIT4L;ABCA8;EXT1;MOV10;PEX5L;MYO5C;PPP1R1B;PCDHB5;FAT3;IGSF9B;CALM1;RGL1;GSTM5;PTPRT;CDKN1A;GMEB2;TENM4;CITED2;PHF1;DIRAS2;MYPN;ARHGAP4;MED12;AKAP13;TUBA1B;NUDCD3;TUBA1A;SIPA1L1;HEY1;TMEM43;TRIM2;RSPO3;SH3BGRL2;CTSF;DLGAP2;OR4D1;PCYT1B;TESC;AKR1A1;C17ORF80;SLC39A10;TMEM40;JOSD1;SORCS3;TMC3;RAB33A;RGMA;RNF144A;TUBB2B;INF2;SDHAF3;ALDOC;VGLL4;OPRD1;MAGEH1;SNX32;PTGS2;NOL4;TCEAL6;GPR153;TCEAL5;CAMK2N1;TCEAL3;FLNA;ZNF106;FLNC;SUSD5;CSMD2;SIAE;ZNF467;TP53I11;RPRM;CA12;TSNAX;FARP1;IL33;HSPA1L;ATAD2;ADAM33;RFLNB;FMO1;KLHL2;VWA3A;FAH;MAS1;SH3RF2;KCNS2;FKBP1B;RIMBP2;ANKRD63;CEP41;IL17D;PRDM8;SEMA5B;RASL11B;ICE1;PCDH11Y;UBXN2B;DGKB;PCDH11X;FAM107A;FBXO21;SERTM1;MYLK3;PLB1;FADS3;LAMP5;RPH3A;RGS2;POFUT1;MACROD1;PIM1;BAALC;LARGE1;MAF1;ENPP6;RGS8;RGS9;PPP1R16B;FBXW7;TPM2;USP2;TOMM34;TEX2;POU3F2;LEMD1;NPAS4;GPRIN3;ADCYAP1;SLC9A5;FANCD2;ARMCX6;COL4A3;GPD1;SCG5;ELMO2;GEMIN7;MASP1;NPTXR;DGKI;JCAD;CABP7;NPR2;ABHD1;SLC41A3;ITPR1;SLC1A2;GLT8D2;GPR83;NDRG2;MCHR1;SAV1;NEUROD1;SBNO1;SNN;ZFP57;SCUBE1;BAG3;CDH20;PLXNA2;NPTX2;MAP2K5;CBX4;BDNF;CNTN6;GFPT2;SLC4A11;INHBA;DGAT2L6;CALHM5;SYT7;KLHL20;DAB1;GNAL;NAT8;NASP;TBCE;COL20A1;MAP6D1;SP140L;SYCP2;MEGF11;LRRK2;LRRC74B;KIAA1671;TCHH;PTPN21;ARRB1;HTR2A;DMKN;ATRAID;PITPNC1;SYNE1;GRM3;RBM3;ADAMTS2;PTER;HJV;RASGEF1B;FLOT1;PMEPA1;FLOT2;VHLL;TNPO1;RFC5;BCAS3;TRPC6;DYNLT1;USP43;HUNK;TBC1D8;GLRX2;SSTR1;TRNAU1AP;SYNGR3;C1QL3;REXO5;TGFBR3;ALDH1A3;ARHGAP10;DDAH1;NAV3;CHDH;CRY1;ACOX3;MET;SCN4B;ITGA9;DNAH1;HDAC1;PALM3;NTN4;PPM1H;CRMP1;RASD2;GNG3;ACVR1C;NWD2;RASD1;POLR2A;CNR1;RGS20;FEM1C;S1PR3;ALOXE3;UGGT1;MAPK4;NTRK2;SEMA4A;STN1;KCNJ10;LINGO3;LGI4;KCNIP3;NTRK3;ZNF180;HTR5A;IRGM;APLN;NELL1;PROB1;MARCKS;R3HDM1;VIP;MDGA1;PTPN5;PFKP;TPT1
Differentially Expressed Proteins In Hippocampus Of 10 Mon HD Q175 Mice Vs Q20 PXD005538	25/36	0.9055585981250823	0.9999978559094117	0	0	0.6645891817769852	0.06592943346118606	SEMA7A;JPT2;RASGRP1;CAMKK1;RPH3A;DNAJB1;ALDH1B1;HOMER3;STXBP6;ERC2;LZTS3;PRRT3;PLEKHA2;PRKCB;WFS1;ARHGEF17;ADAM11;KCTD4;ATXN2L;CNKSR2;ITPKA;PPP1R1B;ANKRD63;SCN4B;HSPA1A
Genes Changed In Pons Of ATXN3 KO Mice GSE117605	1059/1394	0.9060101799637332	0.9999978559094117	0	0	0.919647996056628	0.0907736134354873	CHIC1;ZNF292;TEX47;F11R;ATP5IF1;ZDBF2;KRTCAP2;NDST4;NDST3;EPSTI1;BBX;PWWP2A;PGLYRP1;HEMK1;STARD6;DHDH;DNTTIP2;UNC5C;BHLHA15;ZNF14;SCAMP3;CD2AP;EML5;CLDN8;ETHE1;ORAI1;FAR2;CLOCK;PADI1;SKAP2;ZNF28;CDCA3;CEP85L;IL20RB;AGAP4;BAZ2B;GATA3;HPR;CYB5R2;FAM221B;COX2;PPARGC1A;PPARGC1B;EXPH5;FYB2;LRBA;FN1;TMA7;LNPEP;ABCA8;GRIN2B;PCDHGA10;PCDHGA11;FAM135A;AGO3;FAT1;SASS6;FAT2;FAT3;DZIP1;LGMN;LIN54;ZNF493;EFCAB5;MRPL34;TRMT112;NHSL1;B3GALT1;TCP11L1;FLVCR2;NEFH;ZNF488;APPL2;UPF2;ARG2;DUSP2;MYBPC1;LRRC46;KCND3;MMP13;LRRC7;MED21;TEDDM1;KCNMA1;SLC29A3;CRB2;ELOF1;TMF1;LRRC18;IDUA;SYNPO2;LRRC17;RPS27L;MYCT1;DMD;CSMD3;ZNF226;CSMD2;CSMD1;CENPU;ZNF462;MBD5;ANKIB1;ATAD5;CENPX;ATAD2;YLPM1;APEX2;UNCX;GATAD2B;TMEM60;LYRM1;CENPF;TTC30B;PSMC4;TAOK1;TTC30A;RIMBP3;SIGLEC1;ADGRL4;CENPP;LGR5;ADGRL3;CRB3;KCNG1;NCF1;RIF1;GMNN;ATN1;HP;LRRC73;ZBTB20;RORB;MYLK4;ATXN3L;SCMH1;ZNF208;KMT5A;ZNF442;ZNF681;CDKL5;KCNH5;KCNH7;S100A1;UBE2E1;ATP11C;GPR75;PRPF4B;FOXP1;RBX1;TXLNB;SAP25;RBM14-RBM4;PKP4;LY6H;NPTXR;UTRN;S100A8;ARL8B;KMT2E;LRRC58;BLM;INO80D;KHDRBS3;SHC3;UQCRB;ATP8;DLX6;KMT2C;BOD1L1;GLIS3;LIN7A;GPR82;NPAS3;ATXN3;NPAT;SOCS3;C1ORF226;ZNF429;SLC38A6;BRIX1;ZNF665;CPA6;GRIA3;ZKSCAN1;BCL2L15;ZBTB16;FBXO32;MCC;FAM205C;QKI;GGCT;PTPRD;LRCH1;DMXL2;LRCH3;ZNF652;ONECUT2;ONECUT3;ONECUT1;FOXM1;BICD1;UNC80;KIAA1549;ZNF407;DDI1;TAGAP;ERC1;ZNF644;ERC2;CEP290;EIF5B;EMX1;PPP1R12A;DST;VPS13C;ATRX;VPS13D;VPS13A;NDUFC2;VPS13B;NDUFC1;VPS37A;KSR2;PARD3B;NRG3;BMP2K;LCOR;TOP1;BDP1;SPACA6;NDUFB4;LRTM1;LENG9;SLC5A12;MLLT3;CECR2;CCL8;SLITRK3;PCBD2;KCNJ3;SEC24B;TRIM40;MMAA;MYO10;PCDH9;MGA;FOXJ3;KIAA1549L;BAIAP3;FCGR2A;SYT10;TSPAN18;ZNF616;FCGR2B;MDGA2;SMAP1;UNC79;CCNK;JPT2;JMJD1C;IKZF2;CCAR1;HYKK;ZNF729;ZNF726;ZNF724;EPC2;KIF21A;ATXN7L1;ZNF721;BSN;SCAPER;EPHA6;RSAD2;SFMBT1;C9ORF131;ALG3;ANK2;HNF1B;ANK3;FNDC8;BTC;ADGRB3;SFRP5;KCNQ3;DXO;CTXN3;EPAS1;EPB41;USHBP1;CWF19L2;PCDH15;ZBTB1;MED12L;PIK3R5;ZNF708;RRAS;ERI1;SLAMF7;HIVEP3;ZBED6;FAM9B;C9ORF152;FAM9C;IL36G;NBEAL1;SMARCA2;BST2;NDUFAF6;CD209;ID1;ITGBL1;IGSF9B;CD24;SCN2A;BARHL2;SPAG17;CCDC121;PPP1R17;PTPRQ;CCDC124;PTPRM;PTPRJ;WASL;AATF;BMI1;BRCA2;COX7C;N4BP2L2;AKAP13;IMMP2L;PCM1;PCLO;NMRK1;UIMC1;REV3L;UTP14A;UTP14C;CCDC112;TMEM150B;ZHX2;NXPE1;NXPE2;PABPC5;ZFR;SEBOX;KIF24;GAB3;HBA2;PRPF40A;GAB2;HBA1;OSMR;SYN3;ANO3;CNKSR2;TOX2;PABPC3;PABPC1;SLU7;CAPS2;RABGAP1;SELPLG;SATB2;NEDD9;NEXN;MALSU1;STX11;ZFP14;RELN;SLX4;NFIL3;CREG1;DGLUCY;FAM177A1;HSD17B2;FILIP1L;PCNT;GPC6;MFSD4B;GABBR2;HUWE1;PLEKHA5;VEGFC;ND4L;PCDHB12;PCDHB10;SH3RF3;KCNS2;CACHD1;TACC2;CD68;MAMLD1;PRDM8;PRDM7;RTL1;PRDM9;NUP188;PCDH11Y;UBE3D;CCDC169;PCDH11X;PRDM5;CAAP1;CCER2;COX6A1;IGF1R;DUOXA1;ACAA1;ARID2;PPFIA2;KIRREL2;ZGRF1;THEMIS;CDKAL1;ZNF99;POU3F2;OSCAR;GPRIN3;PCP2;DOK1;ZNF91;DOK3;HNRNPUL1;TMEM258;ZNF93;WDFY1;GNAZ;RBM8A;CCDC148;YTHDC1;TCF7;KLHL10;KLHL11;PLD6;CACNA1E;INAVA;CALD1;FUT9;SNTG1;NDUFV3;MORC2;QSER1;CNTLN;ARHGEF33;SYT5;ZFHX3;CNTN5;CRTAM;RPP40;HOOK3;INHBA;ZFHX4;ANKHD1;IL2;IFT20;NASP;NABP2;TAB3;CNTN3;CNTN4;COX20;DDX3Y;RBM27;RERE;SNED1;DDX3X;RTP3;CHD7;HMGB2;TCHH;DPY30;LDB2;MYSM1;AFF2;CALB1;CFAP47;CFAP46;ZNF385B;LRRFIP1;SCARF1;ARFGEF3;RBM33;SIGLECL1;TBP;ARHGEF16;TBC1D8;NAV1;NAV2;OLIG2;ELF2;SETBP1;SHANK2;CREB5;PLEC;SHANK1;RRBP1;ASAP2;C4ORF33;FAM156B;FAM156A;TAF1D;WDCP;MTA1;SH3TC1;ATP5MGL;DCDC2C;DCDC2B;TRA2A;DROSHA;TIMM8B;CDK11A;TAF15;HSD3B2;SWT1;HSD3B1;ZNF804A;PDAP1;USF3;CDK11B;CYP24A1;QRICH1;R3HDM1;CCDC171;R3HDM2;RPL4;MAML2;RPL32;RPL31;WIPF1;GPATCH4;SMC5;SLCO6A1;ADARB2;SMC3;WDR89;ELK4;GJA1;ZMIZ1;CSPP1;MYC;GPR171;GNAT1;RPL37;RNF111;HOXA4;MBNL1;RPL21;ZNF160;ATG10;REV1;GABRG3;HCFC1;NUP93;DAAM2;HECW2;FDX1;HECW1;MAP1A;ACOT2;ACOT1;HOXB2;RPL27;PRR12;RPL28;UBA52;ZNF398;ANAPC13;POM121;XPA;VPS26A;XKRX;PLAC9;PPP3R2;PRDX4;POM121C;WDR70;BLOC1S1;ZNF148;FZD3;ARPP21;ZNF382;ST13;UPF3B;C9ORF85;PCDHB2;GPR183;GPR182;PCDHB6;PCDHB5;PCDHB4;CPEB3;XKR4;CPEB2;PCDHB9;PCDHB8;PRR36;XKR6;PCDHB7;MESP2;DENND1B;SERPINA3;GABRB1;SETD2;CLTC;SERPINA10;FMN1;HIF3A;MS4A4E;PHF6;SERPINA7;MS4A4A;WDR44;IFIH1;TAF7L;UBL5;CSRP2;TRIM5;ZNF280C;GPR139;PLEKHN1;RNF152;RAB5IF;TIGD5;MIOS;ANXA3;TET2;PAX6;ASH1L;NCOR2;KAT2B;ZEB2;PLCB4;HEATR5B;TMSB15A;TMSB15B;ANGPTL3;EXOC4;RARA;AHRR;EXOC6;PLCB1;GAS8;PLIN5;FIGN;FGD2;MIPOL1;FGD4;GPR151;METTL21C;ABI3BP;UBN2;ZNF107;PAIP2;C16ORF96;GCNT7;BRD4;RUNX1T1;GABRA6;PBDC1;FAM104B;KTN1;NFIA;ALMS1;CCL27;DGKG;CLEC4M;CTNND2;IRS2;RPL10A;CEP128;DACH1;LAMP2;SLC26A10;STK32A;TMSB10;ZFP37;TLE3;SUPT16H;SEMA6A;TPM2;IGFBP2;MAGI2;USP2;THOC2;KAT6B;C6ORF136;KAT6A;TOX;ND2;ND5;DGKH;ANKRD17;SLC26A1;RNF180;ANKRD12;ITPR1;ITPR2;UBR3;NEUROD1;NEUROD2;TPR;DVL3;CD300LD;ZNF546;CD300LF;SRGAP1;ZNF784;ANKRD34B;CEP112;SLC37A1;CCDC15;CHERP;LSM2;LSM7;CDK6;NBEA;P4HA3;CNOT3;CYTB;REEP6;CNIH2;RAD9B;COPS9;BMPR2;BNC2;SYCP2;AMD1;PTPN22;ADRA1A;SYNE1;PSTPIP2;PSD4;ZNF526;HMGCS2;PHACTR4;AMN;CR2;TRPC5;TRPC6;GGPS1;GPX3;SGIP1;NGB;HAUS3;VSTM2L;DUSP28;NGF;PTBP2;C1ORF159;CATSPERE;ZNF519;ANG;METTL27;SOS1;HDAC4;GTF2A1;NFAT5;CEBPB;NLGN1;NUFIP2;SMPX;WBP1;LUZP2;FGL1;NDNF;DPCD;HDAC7;HIRIP3;POLR2A;RSBN1L;ZNF746;DNAJB9;MEST;SKOR1;IDH3G;CCDC59;KCNJ16;RPRD2;C1ORF146;RAD52;KLF6;KLF5;ASXL3;MFAP3;CEP162;ESF1;TLL1;CCDC66;SYCP3;EVI2B;CBLN3;MMACHC;TNRC6B;IFITM3;IFITM1;IFITM2;PITPNB;LST1;CBLB;PKD2L2;ABRA;IFIT3;GOLGA3;PNN;FRAT1;RPS17;ZNF609;FRAT2;ZNF608;RPL18A;SAP130;ZNF845;UBAP2L;ARRDC2;IFRD2;MUCL3;EBF1;P3H1;RUNX2;MARF1;KATNAL1;AKAP9;COL8A2;SIK3;PLPP3;CBLL1;MACF1;BEX2;BEX1;STXBP3;HEPACAM;STC1;SLC6A20;IGSF9;HELZ2;MAP2;ZNHIT6;CMYA5;MAP7;TP53BP2;NAALAD2;STXBP5;ARGLU1;NTSR1;SPTBN1;CDR1;CARMIL1;ZRSR2;RABGAP1L;DTNB;SS18L2;SNAP91;GNG13;STAG1;STAG2;PARVG;ZNF816;GOLGB1;CCDC88C;ZNF813;CCSER1;RPS23;TOP2B;TENM3;TENM4;CITED2;RSF1;PRL;ROBO1;EPB41L4B;GABRR2;PP2D1;PCF11;UBXN7;RAB8A;LRRIQ3;STRBP;LRRIQ1;PROX1;OTOS;CBFA2T3;B3GNT2;RAPSN;TOR4A;RGPD6;RGPD5;RGPD8;ZDHHC21;AKAP5;UQCR10;DCST1;RGPD2;AIF1;RGPD4;RGPD3;TYMP;PURA;SCEL;TCEAL6;TCEAL5;LOC730098;PTCHD1;TCEAL3;NPY;UBTD2;RAD54L;APBB2;CTNNA3;RPRML;PTCHD4;KANSL1L;HDX;CORIN;RANBP2;ATP5PD;MTX1;ERBIN;STAC3;RANBP9;SORBS2;MPP6;VAX2;SLURP1;TOMM6;NDUFA12;MAGEB16;NRK;ARID4A;ARHGAP39;ARID4B;NUCKS1;CCDC28B;CMIP;HELB;BASP1;RBMX2;FAM186A;HCFC1R1;POGZ;GUCY1A2;GAS2L3;MLIP;WNT5B;PAM16;LIFR;EMCN;HGS;APLNR;SCG5;ISCU;XPR1;PXK;USP53;IDI2;NTM;C5AR1;COX7A2;LTBP2;LPP;ZFP36L2;CAMSAP2;STK3;TMEM121;ARHGAP21;ZMAT1;UBB;DNAJC21;USP50;MYH11;ZC3H13;ATP5MG;MYH10;ZC3H14;BPTF;SMAD1;MPIG6B;CPSF3;TRPV3;HELZ;SSC5D;HSPA2;DNAJC15;TDRD5;LRP1B;SELP;ARHGAP32;TBCK;DAP;FER;LIN28B;LIN28A;TRPV4;DYNLRB1;BRWD3;ZSCAN2;TMEM35B;PCDHGB7;PCDHGB6;MEGF10;PCDHGB4;PCDHGB3;ELAVL4;YBX3;SNAPC5;TMEM104;SNAPC3;TRPS1;TMEM108;RIMBP3C;RIMBP3B;RBM6;SRGN;PCDHGA7;PROSER1;KLF12;PCDHGA5;PDE4C;RHBDF2;OPRM1;IQCJ;DNM2;IQCK;AGAP6;AGAP5;PEAK1;CDH12;PCDHGB1;MYH9;RBMS1;PDE5A;PFDN2;C2ORF50;CAMK2B;HCN4;TM2D1;NRXN1;CLEC12B;IER5L;SELENOF;STRN3;THBS3;ERBB4;ERICH3;NCAM1;NCAM2;RGS22;TENT2;MAPK6;LEKR1;ABCF1;MUC6;SPEN;ZNF182;LCA5;DLK2;CDK2AP1;HCN1
Expression In Striatum From 6 Wk R6/2 HD Mice GSE1980	109/149	0.906207614555668	0.9999978559094117	0	0	0.7960554579183753	0.07840098974113231	AHCYL1;MYT1L;CWC27;SLC4A4;RNF112;GJA1;DPYSL4;ADORA1;ARL6IP4;CCNL1;IER5;RGS9;CDKL2;GAMT;IGFBP4;PRKCB;FOXP1;ARC;PPP1R3C;GPD1;MAL;SEMA7A;CNP;NTM;ITPR1;GPR83;KLC1;RASGRP2;SEZ6L2;ARPP19;CPLX1;RASGRP1;FOXO1;TMEM245;ZNF706;EPB41L3;PENK;ASL;MBP;GPM6B;EGR1;SDR42E1;EGR2;ARPP21;CNTN6;ABCA3;ST8SIA3;LSM1;DDIT4L;MEMO1;CORO2B;SMAD7;MKRN1;PPP1R1B;ID4;PCDHB4;STRN;CLIC4;DMKN;CKS1B;DUSP14;PIGX;SIN3B;CA2;PRADC1;TRIM2;PMEPA1;LYNX1;TESC;TBC1D8;GPRC5B;OXLD1;TNNT2;ITPKA;SDHAF1;B3GNT2;RARB;SHANK3;HLF;RGS19;ATP1A2;LAGE3;COCH;RASD2;TCEAL6;TCEAL5;CNR1;TCEAL3;GNA12;NNAT;PCBD2;ZSWIM7;GABRD;CA12;GAD1;ATP2B2;PLXDC1;PDE10A;TMEM158;SCD;SLMAP;FKBP1B;MSRB2;B9D1;CCM2;COPG1;PTPN5;PFKP;MAD2L1
Genes Up-Regulated In Expression In Cerebellum Of 11 Wk SCA1 Spinocerebellar Ataxia 1 Mice GSE2867	85/117	0.9063592803271995	0.9999978559094117	0	0	0.7761421979593163	0.07630990886961116	RB1;FKBP11;ITGB1;IFNA4;IFNA7;IFNA6;KDM5D;SERPINA1;CLEC4M;IFNA1;CDY1;CELF2;CYP4A22;IFNA2;ATN1;SLC2A2;HNRNPR;SERPINA6;IFNA8;ACTB;ELAVL2;ADGRE1;SYNPR;TCL1B;SCPEP1;CCRL2;C3AR1;CDY1B;KRTAP5-2;CMTR2;CPA3;CASR;ANKRD49;IFNA14;IFNA16;TPM3;CDYL;SYP;KCNAB3;CES4A;SLC5A7;ASPM;ARMCX2;RBMXL1;CDY2A;CDY2B;ACOT6;IFNA10;ENPEP;MTMR2;GNAI3;CORO1C;POLR2A;CLEC7A;FIGNL1;GCNT2;NDN;SSR1;SPOCK1;SLAMF6;MARK4;SNCB;MARK2;IFNA21;CLASP2;E2F8;ARL14EP;SF3A2;HSD3B2;PYHIN1;TPBG;HSD3B1;CIDEA;IL31RA;AIF1L;TMEM59;MARCKS;NFIA;CD209;PCDHB1;AXL;SLCO1A2;MNDA;ATXN10;TPT1
Genes Up-Regulated In The Cortex Of zQ175 KI Mice Vs WT GSE123657	115/157	0.9065877896647532	0.9999978559094117	0	0	0.7998368977075756	0.07843793205114441	PRDM8;PCDH11Y;KDELR1;PWWP2B;PCDH11X;STMN2;FBXO21;PLB1;FADS3;CYP4Z1;POFUT1;MACROD1;ENPP6;MAF1;TPM2;TOMM34;POU3F2;MTURN;RUFY1;EWSR1;TFR2;ARMCX6;COL4A3;SCG5;COL8A1;KCNQ4;GEMIN7;MASP1;PRR14;BEX2;ABCB1;BEX1;FUT10;MGST3;NPR2;SP140;ABHD1;SLC41A3;SAV1;NEUROD1;SNN;CYP4X1;FAM124A;ZFP57;BAG3;CDH20;APOD;MAP2K5;CBX4;CNTN6;DNAH14;AMMECR1;ABCA8;CALHM5;KLHL20;MOV10;PCDHB5;SP140L;CITED2;PHF1;KIAA1671;MYPN;MED12;RBM3;ADAMTS2;NUDCD3;TUBA1B;TUBA1A;TMEM43;FLOT1;FLOT2;RSPO3;CTSF;BCAS3;PCYT1B;DYNLT1;AKR1A1;SSTR1;TRNAU1AP;SYNGR3;RAB33A;TMC3;RGMA;TGFBR3;NAV3;CHDH;CRY1;ACOX3;MET;HDAC1;PALM3;NTN4;CRMP1;SNX32;GNG3;TCEAL6;TCEAL5;POLR2A;TCEAL3;FLNA;S1PR3;FLNC;ZNF467;ALOXE3;RPRM;STN1;FMO1;VWA3A;FAH;HTR5A;IRGM;PROB1;MARCKS;FKBP1B;IL17D
Hippocampal (Sst+), Cingulate (Pvalb+) And LGN Interneuron Gene Module PMID19638972	118/161	0.9068229611413225	0.9999978559094117	0	0	0.801594009287785	0.07840233860738884	MYT1L;NAB2;SLC4A3;LCLAT1;LIPA;CNDP2;MYLK;NUDT4;LAMP5;LAPTM4B;COMTD1;SLK;CCND1;NIPAL2;KCNH2;MAGI1;CADPS2;SEMA6C;G6PD;ENDOG;RBFOX3;ENTPD4;CACNA2D1;SLC35C2;NSMCE2;MMD2;EML3;PPP1R3C;CLPP;BOLA2;EHBP1L1;GPD1;FLYWCH1;ABCG4;SLC27A2;GPM6A;DDX5;KHDRBS3;MINDY1;GPR85;IQGAP1;APCDD1;RASGRP2;SOCS2;KLC4;GNG10;LDHA;COMMD9;EPB41L3;KCNMB2;PACSIN2;ST3GAL6;S100A10;SRPK2;EGR1;TGFB2;CHKB;ANKRD24;ARPP21;BCL11B;TGFB3;GGH;LARP7;POU6F1;UCKL1;FMC1;ID2;FNDC10;FXYD7;SFXN4;CALM3;PCDHB3;CALM1;FGF13;SCN2A;CALM2;NUDT4B;FASTKD1;OTUD7B;FUNDC2;PPP3CA;ENC1;EGFL7;KCND2;SLC39A13;SORCS3;SYNGR3;SORCS2;DUSP22;ARL4A;IRF3;B4GALT7;STX17;PLPPR4;AFG1L;ABRACL;RNF2;UGP2;USP1;PTK2B;MAP4K5;WASF1;SNCA;DUT;KCNB1;DAB2IP;PTPN12;TPD52L1;GFER;SNX19;TMEM158;SLCO3A1;R3HCC1;ATP13A2;EIF3E;RAMP1;TNRC6A;SPSB4
Liver RNA M38 Module (Plum1) PMID26900923	436/580	0.9068670002870313	0.9999978559094117	0	0	0.8827997990009163	0.08630204626510474	CHIC1;PID1;GLDC;CLDN2;WDR89;ZFYVE1;PTPDC1;IL4I1;PRKACG;PRKACA;DDX17;GBP6;VPS18;TYW5;ARMC9;TMEM80;CLPX;RUFY1;IFT81;ETHE1;RFX4;ORAI3;ATF5;CLOCK;PI4K2A;NEDD4L;SDR39U1;SLC30A10;ADH4;PCNX4;LARP1;S100A16;ZBTB7B;S100A10;ZBTB7C;CTC1;GSTM4;FYB2;GSTM2;STARD13;SRMS;CHKA;ABCA4;INCA1;LARP7;CGN;CYP4F8;ABTB2;CS;EHD1;CYP2C9;CYP2C8;TBL3;C6ORF89;GTF2IRD1;FERMT2;GMEB1;BTG1;GMEB2;ASH2L;BBC3;ING4;ZCWPW1;PAXX;TRIM2;TCP11L2;ZNF367;SPHK2;ELOVL3;ITPK1;TEX12;DYNLL2;MED28;FAM210B;MRAP;RIPPLY1;FAM222A;TUBB2B;MED24;CKS2;KIFC3;ERGIC1;GAS7;GRAMD1C;SNX33;ABCB11;GRAMD4;TMEM71;STX4;AGK;MOCOS;SNX24;ELP4;DHRS3;SPSB3;SPSB2;DHRS9;APEX1;COQ8A;LAMTOR1;YPEL2;EXOC3L4;SLC25A48;MAEA;GRB14;CDH1;SCMH1;SLC39A8;ZNF687;PITX3;MREG;ANAPC7;TEX2;MOB3B;NRBP1;FOXP1;RAB32;C1ORF115;DMTF1;RAB36;ARMCX5;AAGAB;TCTA;PHLDB3;SNRPA;MINDY1;INSIG2;GPR84;CYP2C19;CYP4F22;FBXO44;ACAT2;C1ORF50;ATXN2;ATXN1;AMDHD1;ATG101;HACL1;AP1M1;CD164;ATP8B4;CCDC12;RBPMS;TNK2;HPS1;TFPI2;RFXANK;LRFN3;TRMT9B;ZC3HC1;G6PC2;TMIE;LRFN4;REEP4;ZFP62;NIT2;BCAR3;MCM7;LEAP2;POMT1;PIK3C2G;ADRA1B;SYNE1;KBTBD12;DUSP10;PTER;SUMO3;DNMT3B;MDP1;UNKL;PELP1;PLA2G12B;SIGMAR1;AMT;ARL4A;LRTOMT;SARS2;ESRP2;RTN4RL1;TMBIM1;AGXT;METTL27;HDAC5;LRP5;ZBTB43;LENG8;PPM1K;HDAC8;SRL;TSPAN33;DEPP1;HDAC6;REPIN1;ABLIM1;HECTD2;NNAT;MAL2;SMIM30;MICALCL;DRAM2;PCDH1;MEST;SEMA4A;PPIL1;NICN1;PML;PNRC2;TM6SF2;SYT12;MAB21L2;RAB13;PDCD4;MAGIX;PTPN9;RAB17;CBLN3;SPON2;TRAF3IP2;FAM89A;GORAB;ZMYND8;KLHDC7B;PKD2L2;RAPGEFL1;PNP;PPP2R1B;SPATA22;INSC;LGALS9;TBC1D22B;PAQR9;ALG9;ENTPD8;HNF1B;BTC;DHX40;PSG9;PLPP6;PSG8;STX1B;CARHSP1;PPP1R3C;PSG4;PSG6;TRIM13;RELCH;GRB7;ANP32A;PTTG1IP;SEC14L2;SNX1;DHX32;MRNIP;ZNF707;DPH1;SCAP;ARSG;RAB11FIP4;CRADD;OSGIN1;MICAL2;BRI3BP;NET1;PM20D2;HAL;OCLN;RANBP10;ADCK5;ANP32D;SDC1;ECHDC3;INTS7;KYAT1;INTS9;CC2D1A;C17ORF78;COL18A1;INTS12;UBXN1;CITED2;CROT;MEOX1;SPPL3;GNGT1;THTPA;NEDD8-MDP1;PCLO;SLC22A15;TNFAIP8L1;HTATIP2;ACAD8;TOP3B;TMEM150A;AVPR1A;COMMD7;RHOD;RAP2C;RNF144A;CEACAM1;CEACAM7;MDFIC;CEACAM6;CEACAM5;MAPRE3;RHOU;CEACAM8;FAM20A;MICU1;SGK2;MAGEH1;CRIP2;ARNTL;CAMKK2;RAD54B;TYMP;NT5E;ALS2CL;NFIL3;ORMDL2;HSD17B2;ORMDL3;TCEAL1;MGAT1;MFSD4B;MPZL1;MYEF2;SORBS2;MAD2L2;KRT18;NR6A1;XK;CCNG2;TJP3;TJP2;STEAP3;UBE3D;HFE;LOXL4;CWC27;TMEM140;TMEM144;C1RL;FPGS;CAPN2;CA14;TGM2;SLC30A6;IL4R;IL11RA;ZGRF1;DNAJB12;CDKAL1;CDPF1;WRNIP1;NPNT;TMEM250;LGALS9C;LGALS9B;PHOSPHO1;TMEM139;ODF3B;PDE9A;RAI14;PSMD11;PXN;DTX1;SLC1A4;DTX4;PLD1;ZFP36L1;FAM83H;GRK5;CALD1;DPP9;IRAK2;RHPN2;EEFSEC;GCKR;ACBD4;POU2F1;SPATA6L;KLHL22;ARHGAP26;ZFHX4;ARHGAP24;NAT8;COL5A3;TBCE;UBE2U;TMEM35B;GPSM2;KDM5B;SOWAHB;THRA;CYP4A22;ARHGEF10L;SENP6;MFSD9;CA5B;BCL7C;KYNU;TOP1MT;ARAP1;ACOX2;DDAH1;GFOD2;PEX5;TMEM218;IRF6;SHANK2;CAMK2D;DDC;GALT;C2ORF68;PNKP;ETFDH;ASAP2;AGPAT2;SELENOI;ERBB3;CBS;PDSS2;EPS8L2;MTA3;HSD3B7;KDM4A;TAF15;B3GAT3;ATP2B2;SUOX;PNKD;ACTC1;GNPDA1;TEC;ACIN1;LNX2
Down-regulated Proteins In Striatum Of HD Q175 Mice PMID26900923	324/433	0.9072883454216045	0.9999978559094117	0	0	0.8671360012403612	0.08436796969230244	CYFIP2;TLNRD1;CPNE5;GLDC;PARS2;ZMYND8;KLHDC7A;ICAM5;ENO3;ZFYVE28;RPS6KA4;LACTB;RABGEF1;ALCAM;CNST;SYNGAP1;PNP;AKT2;PPP4R4;BSG;CKMT1B;CCDC97;ANKS1B;ABHD14A-ACY1;PRKCH;PRKCB;PRKCE;ACTN1;BCS1L;GANC;BCR;PLPP6;ARC;POR;GAREM1;ADGRB2;ADGRB3;HECW2;AKAP9;GUF1;PLPP3;RIN1;KCTD16;NECAB2;NRN1;AGAP3;PLA2G6;HNRNPLL;ARPP19;PLA2G7;ACTR3B;KALRN;DGUOK;ACTR3C;STRIP2;PPP4C;CHTF8;FLRT3;PENK;INPP5J;KCNN2;GPM6B;MCTS1;NTNG2;CDK19;PRRT3;ACE;F8A2;ARPP21;F8A3;BCL11B;IQSEC2;MCAM;PDE2A;MYO5A;TRERF1;PTK2;CYLD;NDUFAF6;TH;PPP1R1B;SFXN3;KYAT3;FAT3;STRN;CORO7;ITPA;CUTC;RET;RYR2;PTPRR;PTPRS;HIBADH;TENM4;LRRC10B;GRIK5;ARPC1A;TDRP;RYR3;JPH4;TRIM9;NHSL2;KCNT1;MAP1LC3A;CAMKV;SH3BGRL3;DLGAP3;DLGAP2;CGNL1;UBXN6;PSD;ARG2;SERPINB1;PRMT8;KCND2;TESC;TEX10;PGAM2;AMPD2;GFRA1;SORCS1;SORCS3;SORCS2;ANO3;INF2;LRRC7;ITPKA;MMP17;KIT;PITPNM2;RGS7BP;PLCB1;DBN1;SEZ6;NEXN;CAMKK1;ADCY5;ARNTL;CAMKK2;PPP2CA;DGLUCY;ATP5MF-PTCD1;CKB;NCDN;CSMD1;REM2;CBR3;DMTN;KCNB1;SUSD2;DAB2IP;PLEKHA5;KLHL2;NMNAT3;SCAF1;GRIN1;PDP1;SH3RF2;TTC9;ABI2;SLMAP;TAOK1;ABI1;ANKRD63;PLXND1;UBXN2B;DGKB;CYP46A1;CLU;HDDC3;CNDP2;CHCHD4;CDH4;FRRS1L;STK32A;RGS8;SH2D5;RGS9;STK32C;KCNH1;LZTS3;MAP3K5;PPP1R16B;CDKL5;SLC30A3;LMTK3;KCTD1;LMTK2;LMO7;PDIA6;SHISA7;FOXP1;COX6B1;CACNB1;GPRIN3;CACNB2;ACAP2;OLFM2;SELENOM;ERF;FSCN1;NPTXR;DGKI;DGKH;GNAZ;SEMA7A;CTTNBP2;NTM;CHAT;ITPR1;SPATA5;CPLX2;RASGRP2;CACNA1E;ACAT2;RAP1GAP;PLD3;SBNO1;SLC9A3R1;BAG4;ARHGAP20;BAG5;BRINP1;CNTNAP3B;ESD;PLXNA2;THEM6;LRRC4C;GRIA3;CCDC134;ANKRD34A;OSBPL8;SYT2;FUS;TMEM132B;TMEM132A;EPHX1;ARHGAP33;YRDC;ARHGAP32;AJM1;DLG2;GNAL;FAM163B;DNAJC10;MAP3K10;SERINC3;NIT2;CNTNAP3;LGALS3BP;CALCOCO1;PRR7;MAST3;PPP1R9A;GRM1;GRM2;GRM5;NETO1;DDI2;UBTF;NPTN;PDE4A;PHACTR1;RHBDF1;LANCL1;TBC1D8;GPCPD1;SENP3;RCN1;ADORA2A;NAV3;RABEP2;SOWAHA;SCN4B;SHANK3;CAMK1G;NLGN3;CAMK2B;NLGN1;SLC24A4;DDC;PDXK;USP15;LRTM2;AGPAT1;MRM2;RASD2;HMGCL;SRR;ABLIM2;ACVR1C;VPS50;CNR1;SPOCK3;KRIT1;TRIM46;PTK2B;RGS20;RAB28;MTA2;UBQLN4;UGGT1;KCNJ2;OPCML;SEMA4A;PTCD1;PCDHGC5;NTRK3;KIAA1549L;ATP2B2;EXOG;FBXL16;ATP2B1;BAIAP2;TPD52L1;SPATA2L;PDE10A;CROCC;DNAJA3;DNAJA2;PPP2R2D;CCM2;PTPN5;SMAP1
Genes Up-Regulated In HD Grade 2 Markers In Human Frontal Lobe (HG-U133B) GSE3790	33/47	0.9076825774616615	0.9999978559094117	0	0	0.6891730589508943	0.06675367863581617	YAP1;AMER2;ANAPC16;ARHGEF26;MEGF10;GLIS3;AQP4;PPM1K;ARHGAP5;DLL1;SLC7A2;GNA13;PPP4R2;ITGB8;SLC38A2;FDFT1;RFTN2;SLC14A1;TGFB2;ERBIN;LIFR;PAX6;SYTL4;IL17RB;GABRG1;TGFBR3;SLC25A18;LATS2;IGDCC4;RFX4;ZNF638;SPATA13;RNF182
Genes Up-Regulated In Expression In PC12 Cells With nonSUMOylatable AR112Q (KRKR) Upon Ligand Stimulation GSE50383	130/177	0.9080113507269046	0.9999978559094117	0	0	0.8078643800774955	0.07795761981852177	RPL4;TLNRD1;UXS1;ROGDI;ZFAND5;ARAF;ADARB1;ETS2;SLC8A2;FADS3;PREX2;FADS2;ABHD10;LSM11;ADGRA2;SESN1;FAM53A;ATXN7L1;DIP2B;TMEM38A;MFSD2A;ARRDC4;TLE3;KCNK12;PAQR3;VASH2;SCRIB;TEX2;GTF2F2;DISP3;GNPAT;DAAM1;TXNIP;TAGLN3;CTXN1;ARL8B;KCTD16;OTULINL;ADCYAP1R1;HACD3;ARHGAP12;NEU1;TP53BP2;PLXNA1;CCDC134;EDEM3;CARMIL1;CDK19;TGFB3;TIPARP;EDEM1;NEK6;EXOC6B;EIF2AK4;GADD45G;NFKBIA;PTPRD;CDK8;WNK2;AVL9;GCLM;ZNF410;SYNM;BMPR2;CDKN1B;CLIC3;SLC44A4;DOCK9;AMD1;SETD7;TDRP;SH3RF1;LRRC1;SIPA1L1;FLVCR1;QSOX1;RBM7;TAPT1;C11ORF24;PLA2G12A;PDCD6IP;DUSP1;ARFGAP3;REXO5;ENAH;SLC7A5;MED25;RAPGEF2;SGK3;SEC22B;ALDH9A1;PPARD;CEBPB;PPM1L;SRRT;IER5L;CLCN3;BPHL;MESD;SRM;GK5;DNAJB1;RIDA;ABLIM2;GMDS;SRP72;OLFML3;GNA12;CDC37L1;E2F3;BUB3;STX3;ANKRD50;CTNNAL1;RHBG;CA12;KDM4B;KRTAP10-7;GALNT1;KCNIP3;C1GALT1;SEMA4C;DDHD1;BAIAP2;STXBP5L;SLC4A7;KRT18;POLR3B;CCDC66;RAB3GAP1
Htt-N171-82Q Changed Genes In Rat Striatal Neurons GSE1918	346/462	0.9085102105159581	0.9999978559094117	0	0	0.870020562903792	0.08347773552572203	IFITM3;APP;PATJ;IFITM1;IFITM2;SPARC;CCNI;CERK;MYT1L;ZNF292;STMN4;CCNC;ADARB1;LOC728392;NUBP2;NUDT4;SYNPR;ALCAM;HERC1;CKMT1B;SCN1A;ABHD14A-ACY1;MEF2C;RBFOX3;PRKCB;PRKCE;FNDC3B;HLA-C;ANK3;HLA-A;HLA-F;HLA-G;BCR;INPP4B;FNDC1;RBP1;SERPING1;TRIB2;PRR13;CDS1;NECAB2;SLC22A3;MAOB;IGSF1;ATXN7L3B;PGBD5;PRKAR2B;DHX36;PENK;S100A13;SYNDIG1;HMOX1;TSPAN5;A2M;SCN3B;SCN3A;SPTBN1;S100A10;NTNG1;SRPK2;EGR1;CDK19;ZRANB2;ARPP21;SPHKAP;GADD45A;IQSEC1;PLK2;PDE2A;MYO5A;IGF1;CP;PRDX6;CPEB1;GJB2;MYO5B;AGO2;PNOC;PPP1R1B;SERPINI1;SFXN5;CD200;RYR2;CDKN1A;NRSN1;KCNC2;CITED2;SH3KBP1;SUV39H1;PYGM;VLDLR;AATF;C1QTNF4;PPP3CA;SIPA1L1;CAMKV;CRTAC1;ENC1;DLGAP1;TIMP1;APOBEC1;LYNX1;SEC13;ANXA1;KCND2;DUSP1;EXOC7;KCND3;METRN;MMD;SLC39A10;SORCS3;F3;SORCS2;SYN2;DUSP6;PGM2L1;CLDN11;CNKSR2;TMEFF1;ARHGEF9;VSNL1;OAF;PITPNM2;CKS2;PELI1;PLCB1;SGK1;MGLL;GAS7;RAMP2;GRP;SAMD9;AMIGO2;GBA;AKAP7;NEXN;AKAP5;SLC7A3;GLRA2;RELN;GPNMB;MTHFD1L;PDZD11;PLAGL1;NPY;SC5D;ZNF106;GPR155;SF3B1;GDF10;ZNF462;ATRNL1;PCP4L1;GAD1;NFYC;TMEM176B;TMEM176A;GAD2;C1ORF21;LHFPL2;MKLN1;DPY19L1;NFIA;VEPH1;YPEL4;APBA2;HSPA1A;MSRB1;RAB3B;GUCY1B1;RASL11B;GDA;SLA;ARID4A;BZW2;COX6A2;ETS2;LAPTM4B;RGS2;BASP1;PAPOLA;PLXNC1;LZTS1;STK32C;CADPS2;TLE2;TMEM178A;LMO4;MAGI3;SEMA6D;IGFBP2;USP2;TMOD2;MATK;TTC7B;LMO7;CARTPT;PCDHA13;FOXP1;CAMKMT;CACNB2;PCP4;PREPL;OLFM3;COL4A1;WDFY1;S100A4;TCTA;TNIK;PVALB;KMT2E;GRIA2;DDX6;C3ORF70;FAM114A1;COX16;INSIG1;NPR2;NTM;GPR88;SLC1A1;ITPR1;LPL;KLHL13;CPLX1;ACAT1;STK3;CCNB1;BRINP1;DDRGK1;CDH22;IGFBP7;MBP;DRD1;NPTX1;NXPH1;SLC38A3;MYH10;GRIA3;EIF2B5;IVNS1ABP;GOT1;GLMN;HOPX;QKI;PTPRD;PLCXD3;SON;NR4A3;NSG2;SYNJ1;BAMBI;FMC1;RCAN2;REEP6;LRP10;NES;GSK3B;THRA;DOCK9;RASGRF1;CELF4;FHL2;HTR2C;HSPB1;NRGN;GRM3;CALB1;SIN3B;GATAD1;PDE4B;EFHD1;PMEPA1;CPXM1;SLC13A3;TRPC4;DESI2;PDPK1;LIX1L;ZFP91;VEZF1;VPS37A;SSTR1;SLCO1C1;ASPH;DDAH1;RTN4RL1;NOS1AP;TMBIM1;ALDH1A1;CDH13;SLC24A2;CAMK2B;NFAT5;SLC24A3;MTFP1;PPM1L;NRXN1;CAMK2A;GOSR1;MAT2B;CXXC5;PTHLH;DDN;RASD2;TTR;RASD1;SV2B;CNR1;OXCT1;SV2A;GNG7;SPOCK2;NNAT;SCN7A;CRYM;SLC25A22;OPCML;SNCA;LINGO2;LINGO1;NTRK2;PLCL1;TPBG;CYP51A1;CADPS;ATP2B2;ATP2B1;BAIAP2;MEIS2;HS3ST1;U2SURP;HS3ST2;MAPK10;NELL1;PDE10A;RAB14;SST;SCD;LNX1;PMP22;CD9;KRAS;PAXBP1;PTPN5
Genes Up-Regulated In Genes Changed In HDACi 106 Treated Vs Untreated Friedreich Ataxia Carrier Blood Cells GSE30933	825/1089	0.9085866353387295	0.9999978559094117	0	0	0.90974260940807	0.08721250694206957	MDC1;PGAP3;TMEM94;ACCS;TSEN54;SAMD14;PPP4R4;FNBP4;HEMK1;PRKAB2;SECISBP2;DHDH;MCEMP1;RNASE4;RNASE2;FRS3;HDHD3;EML3;SIGIRR;FEZ1;CLDN7;DDIT4;SKAP1;EXD3;ABCB1;FPR1;LYPD3;IQGAP3;LY9;KIAA0040;RHOT2;PCNX2;RNF216;LTA4H;RDH13;CTC1;JAG2;GSTM3;PRRT3;PRRT2;JUP;ABCA3;ABCA7;BTBD11;AZU1;COL1A1;MLLT11;FXYD2;FXYD1;FXYD7;DCHS1;FXYD5;ZNF250;MTMR11;TUT4;ARHGAP4;LRRC1;MECP2;TMEM44;CTLA4;OLR1;SH3BGRL2;MAMDC4;KCND1;ELOVL4;GSTO2;RING1;RIPK3;METRN;NSUN5;SIRT4;MRPL43;FAHD2B;CDC42EP5;JMJD7-PLA2G4B;C19ORF25;TMEM106C;VAMP1;PAFAH1B3;VAMP5;TP53I13;DMAC1;ZNF518B;SRRT;CCM2L;PTGS1;TMEM71;ADAM28;CNPY4;STAT4;RABAC1;NKTR;CENPT;CENPV;MBD6;LRRC28;ASPRV1;PLXDC1;SNX20;LRRC20;SPSB3;SPSB2;SPSB1;LRG1;ZNF219;YPEL1;ADGRL1;CRAT;YPEL4;ZNF213;YPEL3;ZNF692;GPR68;MAP3K7CL;ZBTB21;HDDC3;FADS3;LAPTM4B;EFEMP2;SCMH1;HLA-DOA;MAP3K6;PPP1R16B;KCNH3;PIAS3;KMT5C;PRPF4B;FRMD6;JAML;TXLNB;KANK3;PFKFB4;ARL3;FOXO4;FBXO44;NPAS1;RAP1GAP;ARL17B;CTIF;TKFC;AMDHD1;THEM6;CPA5;MYPOP;ZBTB16;UCKL1;NOXA1;LRCH4;CNTNAP1;ITGAM;CDCA7L;FLT4;FHL1;POMT1;NRGN;PPP1R13L;ACP6;TRIM69;ITGB7;UPP1;YAF2;OVGP1;UNC45A;TNFRSF1B;CES4A;ARL4A;TNFRSF25;ITGA5;PPP1R12C;AHDC1;RNFT2;PPM1N;ZBTB48;NTN5;PTH2;TSPAN32;MLLT6;KCTD21;TRIM46;FYN;FSD1;SLC25A23;MARCKSL1;GZMA;HIP1R;TTC39C;REC8;BAIAP3;GZMK;NELL2;SLC25A37;SLC25A39;PRC1;SYT11;UBQLNL;MGP;SLC25A34;RECK;SMAP1;CD244;MYO1G;EPHB6;SPON1;PLEKHB1;ICAM2;ICAM3;ICAM4;MT1X;ICAM5;LGALS4;BAIAP2L2;MT2A;ADGRA2;PIEZO1;C22ORF46;ATXN7L2;ATP6V1E2;PELO;PAQR4;PHYKPL;ZFP2;NSMCE1;ACTN4;GCAT;CRISPLD2;CDC37;TRIB3;ULK1;FLYWCH1;MXRA7;KCTD17;TRIB2;STX1A;L3MBTL3;PPP1R35;CD1D;ZBTB5;SYNGR1;RRAS;MICAL1;TSPAN7;KCNN4;SEC31B;B4GALNT4;NTNG2;APOBEC3H;ADHFE1;PRG2;RASSF7;BSDC1;PILRB;CNFN;PTK2;CALY;ID2;ECHDC2;GNRH1;COL9A2;CALM2;RCOR2;RGL2;SLC2A4RG;SUGP2;DHRS13;SYNM;IL24;N4BP2L2;B3GNTL1;CLYBL;NMRK1;CCR9;CTSF;FOXD2;FOXD1;MST1;ANO8;SYP;PDRG1;RNF144A;IL1A;NCR3;FAM193B;DBN1;NAPB;ATP23;SLC43A1;CRIP2;CCDC106;HSD17B6;CRIP1;ALS2CL;SERTAD1;CAMK2N1;ORMDL3;HSF4;GPC2;FILIP1L;MICA;REM2;NPDC1;CAVIN1;PNPLA7;MIB2;PLEKHA5;TMUB1;ORMDL1;PLEKHA4;PNMA2;MAD2L2;NLRP12;SGSM3;TCEA3;TCEA2;MAMLD1;IL18R1;PRDM8;OTUD5;FHOD1;ACRBP;TEPSIN;CCND1;ZNF83;CAPN5;WWC3;CAPN3;FAM3A;NRTN;BORCS6;PPFIA3;TGM2;CARD10;CD96;SPINK2;MORC4;ZGPAT;TMOD4;PCOLCE;RUNDC3A;CCNB1IP1;SCNN1D;TBC1D20;CARD19;EEF1A2;SCNN1A;RTN2;COX19;YTHDC1;SLC41A3;KIR2DL1;NDRG2;ACACB;KIR2DL3;GRK5;NPHP3;KLHL22;AP4B1;BSPRY;CLK1;PAN2;HOOK2;NABP1;PHF13;CCDC130;MXD1;FGF11;MXD3;GALK1;PHF19;ZMYND15;RTP5;DYRK3;PRR7;PODXL2;ZMYND19;TAZ;LTB4R;FYCO1;PIDD1;RASGEF1A;A4GALT;SCARF2;RBM33;SYNGR3;TENT5C;EPN2;ACTA2;PSRC1;IRF3;MMRN1;IRF1;GFOD2;CHI3L2;IRF6;ZP3;LAMA5;DNAH1;RALA;DDX24;ASAP3;HMGCL;TAF1D;WDCP;SV2A;FAM241B;MVB12A;GNG8;TTC13;ATP2B4;CD6;CD5;ASB6;CYFIP2;ZNF177;NCKAP1;PATJ;SERPINE2;STMN3;ADARB1;ENO3;ZMIZ2;GPR171;FDXR;CEP95;RPL37;IER5;GAMT;TSPYL2;CUBN;CEL;SOX12;PASK;SYTL3;HOXB7;PRR14;XPC;AKAP17A;PLAC8;GALR2;CEP70;PLEK2;PLCG1;ICOS;ELANE;ZSCAN18;NFE2;WNT10B;FZD3;GSDMB;NDFIP2;WNT10A;WDR59;SNAI3;RAB3IP;KIR2DS5;SLC16A11;CDC7;CGN;WDR54;MEX3B;TNFSF4;FNDC11;GTF2IRD1;SERPINI1;PAM;CDKN1C;ZNF133;MESP1;MYOM1;NRSN2;YJEFN3;C1ORF35;CSAD;KRI1;ASGR1;ADAMTSL5;PAXX;C1QTNF6;JARID2;GPRASP2;TEAD2;ZNF365;CEP68;GNL1;COQ10A;WDR33;GCHFR;ITPKB;FCER2;FAM234A;KIFC2;ANGPTL6;WDR27;CLDND2;ANKRD55;ADCY4;ATP6AP1L;FGD3;TMEM169;GPAT3;SLC17A7;CKB;ZNF589;ZNF343;ZNF580;F12;PCGF2;DEF8;DHRS1;POU4F1;TUBB4A;TMEM159;SARM1;ZNF337;LAMTOR4;GTF2B;ITGA2B;FGF9;TUBB3;CLEC5A;LZTS1;LZTS3;TPM2;TTC21A;ARMCX4;ARMCX2;C1ORF115;C6ORF136;ERP27;CSNK1G2;ZNF311;ZNF792;ABHD8;AK3;MRI1;ITPR3;RASAL1;CYP4F22;GOLGA7B;PLXNA3;ZNF541;ZNF540;BTN2A2;WFS1;CCDC14;TNK2;FANCE;CYP4F12;BCL9;CDK6;BCL6;P4HA2;CDK2;PLXNB1;REEP6;LZTR1;SLC26A6;MAP3K12;RAD9A;LMBR1L;PLEKHF1;MCM7;SYNE4;DUSP14;ADAMTS4;SGCE;SCPEP1;AP1G2;ZNF526;EFHD1;WDR6;SLC37A4;ZNF763;GAL3ST4;METTL17;PLEKHG3;PLEKHG4;CR2;PLEKHG2;VWF;GPX3;TRPC1;AMT;BET1L;ZFP90;REXO5;WRAP73;SAPCD2;MEP1A;IL3RA;ANG;EVL;SMPDL3B;TRABD;PLEKHH2;HDAC3;NLGN2;SMARCD3;AP3M2;ABLIM1;C15ORF39;RAB24;CTNNAL1;WDR97;FBXL15;SEMA4F;FBXL16;APOC2;CROCC;P2RX1;CCDC66;PPIL3;RHEBL1;NECTIN3;PFKM;PFKP;FAAH;SPARC;GFI1;DIXDC1;C14ORF93;C3ORF18;PNP;RPS6KA5;HABP4;TBC1D10C;BRICD5;TMEM52B;PTOV1;HSD11B1L;P3H1;CPT1C;CPT1B;MAPK8IP3;MTURN;INPP4B;NSMF;NEIL1;TELO2;BEX3;TSHZ3;MAGED1;MAOA;SH2D2A;SP140;FAM43A;ZNF821;ARGLU1;ATP6V0A1;TRPM4;TMEM50B;UBAC2;CCDC88B;STAG3;CYP2S1;CORO6;ADCK5;TMCC2;BEX5;RPS23;COL18A1;ROBO3;ZFAND2B;SLC22A17;DGCR6L;RALGPS1;ANKRD6;VENTX;MAP4K1;TOP3B;MAP4K2;IZUMO4;STRADA;PGGHG;NME3;NME4;ZDHHC11;RHOC;CDCP1;CLDN15;TNNT1;CLDN12;ALDOC;MAPRE3;AVPI1;SLC20A2;PAPLN;AKAP7;GDPD3;CXCR6;GDPD5;LILRA3;ARNTL;NKD2;KIAA0513;ZDHHC19;CXCR1;FAM184A;NCR3LG1;TCEAL2;KISS1R;SUSD4;SUSD3;UBTD1;NT5M;TBL1X;ATP6V0E2;APBB3;MPZL1;MPZL2;TCEAL9;CA11;COLQ;QPCT;TRIP10;TJP3;PMCH;ROGDI;SIRPG;NRM;TMEM140;TMEM141;AMOT;TMEM145;IL18RAP;PTTG1;C1RL;HCFC1R1;SZT2;LIG1;IL11RA;ALG13;SHISA2;KRT72;SELENOM;TBL1XR1;PRPF3;MYADM;SCG3;PMEL;ISYNA1;SUCNR1;TMEM59L;LTBP4;ADRB2;DTX3;CPLX1;FBLN5;PDZD4;MAN2A2;CDH23;NLRP2;NLRP1;ASIC3;MYH10;ANKZF1;PDZD7;CPSF4;POU2F1;KLHDC1;TBCD;DNAJC12;HSPA2;ACSF2;ARHGAP33;ARHGAP32;MRGBP;CAPRIN2;DYNLRB1;ULBP2;B4GALT3;DOCK9;CXORF65;SLC2A3;OPLAH;HAPLN4;LRP5L;CYP2R1;MFSD3;FLOT1;STPG1;KLF12;ARAP3;TRPT1;DNM1;ZAP70;MYH3;COL6A2;TRNP1;COL6A3;ITGB1BP2;TMEM9;B4GALT4;HCN3;LTK;CLEC12A;C2ORF68;TUFT1;RGS16;MOSPD3;LTC4S;DLL1;NT5DC2;PCED1A;LRIG1;HES5;HES4;KLRG1;MAPK3;MUTYH;TCFL5;CRYGS;CMTM8;TMEM30B;CMTM4;NOS3;PPP2R3B;ARID3B;C9ORF40;MEIS3;DLK2;CAPN12;JSRP1;MLPH;XPNPEP2;LPIN1
Genes Down-Regulated In Expression In Cerebellum Of 4 Wk SCA1 Spinocerebellar Ataxia 1 Mice GSE2867	12/18	0.9092569855384863	0.9999978559094117	0	0	0.584993531694696	0.055648979438274584	DDX6;SLC13A3;IGFBP5;FUT9;AGO2;AKAP9;SLC2A1;PRPF4B;NAA15;FMOD;PPARGC1A;SYNE1
Genes Up-Regulated In Friedreich Ataxia Markers In Lymphoblast Cells GSE5040	12/18	0.9092569855384863	0.9999978559094117	0	0	0.584993531694696	0.055648979438274584	FARP1;RBPMS;COL5A1;FXYD2;XCL2;C10ORF99;LIN7A;IGK;CRYM;HLA-DQA1;TNFRSF21;HLA-DQB1
Nucleotide Excision Repair Step 3: DNA Damage Verification And Incision CHDI110	12/18	0.9092569855384863	0.9999978559094117	0	0	0.584993531694696	0.055648979438274584	RFC5;CDKN1A;RFC3;PCNA;PARP1;RFC2;CEP164;XPA;RPA2;ERCC5;ERCC6;SIRT1
Transmembrane Receptors Encoding Genes Enriched In Myelinating Oligodendrocytes PMID25186741	12/18	0.9092569855384863	0.9999978559094117	0	0	0.584993531694696	0.055648979438274584	PRKCI;GPRC5B;GPR37;EFNB3;ERBB3;ITGB4;LPAR1;PLXNB3;GPR62;IL1RAP;S1PR5;EPHB1
Cortex RNA M12 Module (Tan) PMID26900923	179/242	0.9092601514161126	0.9999978559094117	0	0	0.8295474950153561	0.07890990127796477	DCLRE1B;OLFML2B;NCF1;PWWP2B;IL1RAP;TMEM131L;RRP8;GIMAP8;AMOT;SOX17;SESN1;DZIP1L;TEKT4;PGLYRP1;MAP3K6;TNS3;ANKRD13A;MFSD2A;TGM2;KIRREL2;TPM4;IL1R1;PAQR5;ARRDC2;ARRDC3;MUL1;LIFR;KCTD3;RUNX2;OVOL2;FTSJ3;PPP1R3G;DAAM2;GRWD1;DDIT4;SIK3;SIDT1;TXNIP;RIN3;ALPK1;RIN2;EPHA2;PLA1A;ABCG2;SMIM3;LRRC58;USP54;NOTCH4;ENDOD1;GATA2;PLD1;SULT1A1;SNX1;NLRP6;IRAK2;TP53BP2;KCNN2;SNX9;LONRF3;RDH13;RHBDL3;FAM83D;CDR2;SULT1A3;NADK;IP6K2;WNT4;KLHL29;TRAP1;STARD13;FZD2;FAM78A;FZD4;SS18L1;HSPA12B;ABHD15;EHD1;NET1;NFKBIA;LRFN2;MAFB;RGCC;ATG16L1;GJB6;ID4;ESAM;MAFK;ADA;BCL2L1;NFE2L2;PRR5;KCNK6;PLEKHF1;RTP1;BHLHE41;SLC2A1;WFDC1;ILK;HIF3A;TFCP2L1;RCSD1;AFF1;HERPUD1;LFNG;MC4R;NHSL1;XPO6;TIMP3;LRRFIP1;TEAD1;PHACTR4;TPRN;TEAD4;ZCCHC24;ABCC4;KLF13;ITPK1;PDE4C;AEN;TMC7;RHOF;F3;KLF15;EPN2;ETV6;SLC7A5;ITGAD;CNKSR3;RHOU;TLR7;FAM20A;MAPT;SGK1;CEBPA;GRN;RAMP2;PDXK;SMARCD2;SGMS1;POLDIP3;GBA;SEMA3G;ATP10A;SLC3A2;AGPAT4;RASD1;MTHFD1L;TMEM204;UCP2;ATOH8;FAM120A;TP53INP1;STX5;PDLIM5;XDH;JAM3;PNPLA7;GOLM1;NDE1;P2RY14;SEMA4B;CABLES1;CASTOR1;FMO2;SRP68;UBE2G2;LYVE1;KBTBD11;SH3RF3;SPSB1;FCGR2A;MLPH;TCIM;POLR3E;PCYOX1L;FAS;FCGR2B;SLC25A33;LIMS2
Genes Down-Regulated In Cerebellum Of 18 Week Old WT Mice Vs Atxn 1 154Q/2Q Mice Both Treated With Vehicle GSE114674	44/62	0.909537860495606	0.9999978559094117	0	0	0.7145737907988362	0.06775492508276171	ZNF771;HDAC4;APP;RIPOR2;SHC3;HSD17B12;DUSP15;TOB1;FAM117A;ATCAY;LMAN2;TP53INP2;RESP18;SERPINH1;AP1S1;DYM;METTL7A;SLC25A25;STARD3;PRRT3;GPX1;KCNJ10;SDF2L1;MRPS24;PRMT2;SLC6A17;RCC2;B3GAT1;FBXL15;FBXO10;DNAJC16;CLDN5;SLC6A6;TMEFF2;TUBB2B;TRAF4;GAS1;VAMP1;NAT8L;SCN4B;PTPN5;CHST2;PI4K2A;CDK5R2
Ume1 Suppressor Deletion In Htt103Q Yeasts Vs Control Htt25Q Strain GSE18644	185/250	0.9104266382418554	0.9999978559094117	0	0	0.8309272332952584	0.07797583695450168	EIF4A3;RRP1;PPAN;COX6A1;CWC27;TSEN2;COX6A2;ALKBH8;MTRF1;RBMX2;UROD;ENPP2;EPC1;ENPP1;ENPP4;TRMT44;ENPP3;DUS4L;ENPP6;GYG2;RPS10;ENPP5;DDX17;NOM1;HFM1;FNBP1;MCCC1;NGDN;TALDO1;MAT1A;KMO;MINPP1;PRPF6;PRKAR1B;SCO1;SCO2;GAPDHS;TAGLN2;IDO2;IDO1;CDS1;DDX5;FKBP2;ISYNA1;TSG101;ABHD4;ABCB7;CHAT;ABHD5;ADIPOR1;RPF2;SLC5A5;RPF1;CCNB2;TKFC;DHX33;PRKAR2B;PRKAR2A;RRS1;HACL1;DECR2;PRODH;ATG5;HSPA8;PPAN-P2RY11;SLC33A1;HSPA6;TRAPPC5;KTI12;HSPA2;GPN2;GPN1;CS;MSRA;YRDC;CPS1;ADI1;ZNF778;TRMT11;RSL24D1;DDX3Y;POMT2;PIGU;ABCD2;GTF2H2C;DDX3X;SFT2D3;SLC35F5;SLC7A13;ASH2L;SLC7A11;SLC7A10;TENT4A;TENT4B;SPOUT1;GYS2;IMMP2L;SPTLC2;SPTLC3;KYNU;VCPKMT;PGM5;ABCD1;HIBCH;PGM1;TEAD3;EIF5AL1;EIF5A;ARG2;PRMT8;ARG1;NSUN5;SLC2A13;RBM19;AMT;SLC39A13;DDX52;DYNLL1;GMIP;DYNLL2;PRODH2;BET1L;REXO4;CTU2;SLC7A5;NSA2;SLC7A6;SLC7A7;PKM;SLC7A8;BMP2K;PIGM;NAF1;ERGIC2;FBP1;MTRF1L;CAMK1G;SLC25A6;ZNF593;RRN3;SELENOI;CAMKK2;SRM;EXOSC5;SLC25A29;SRR;HECTD2;ORMDL2;TGS1;ORMDL3;D2HGDH;SLC25A20;RABAC1;ACSS1;CRYM;EXOSC2;SEC11C;C2ORF76;ATE1;YTHDF2;HSPA1L;MDH2;PBDC1;DDX31;ORMDL1;NMNAT3;GTF2H2;NMNAT2;GFER;MLH3;ASS1;ATOX1;RPIA;GID4;NMNAT1;CTH;POLR3E;TRIP10;CHPT1;CAMK1;SLC25A34;CRAT;TRMT61A;HSPA1A;SLC25A35
Down-regulated Proteins In Hippocampus Of 10 Mon HD Q175 Mice Vs Q20 PXD005538	22/32	0.9115879069975878	0.9999978559094117	0	0	0.6433398058252427	0.059552194960340095	SEMA7A;PRRT3;PLEKHA2;PRKCB;WFS1;ARHGEF17;ADAM11;KCTD4;RASGRP1;CAMKK1;RPH3A;CNKSR2;DNAJB1;ITPKA;PPP1R1B;HOMER3;STXBP6;ANKRD63;ERC2;SCN4B;LZTS3;HSPA1A
Genes Down-Regulated In Frontal Cortex Of Alzheimer Disease Patients PMID17052803	22/32	0.9115879069975878	0.9999978559094117	0	0	0.6433398058252427	0.059552194960340095	PCSK1;TUSC3;CARD8;RASGRF1;ATP2B2;ACAN;NELL1;FGF7;PAK1;PCP4;CCKBR;MAP2;ALDH1A1;AAK1;CNTN1;VAMP1;CRYM;TAC1;CALM1;SCN2A;FGF12;GRIA3
Genes Up-Regulated In Expression In Retina Of 9 Wk R6/2 HD Mice GSE3634	22/32	0.9115879069975878	0.9999978559094117	0	0	0.6433398058252427	0.059552194960340095	ABCA1;WWOX;CLPB;TTYH2;SSR4;BUB1B;HLA-C;WDR75;HLA-A;DNAJC15;HLA-F;C1QL3;HLA-G;IRGM;TRDN;AKR1B10;PTER;AKR1B15;ALDOC;ALPK2;CLEC2D;NES
Striatum Protein Module pM48 (Darkslateblue) PMID26900923	30/43	0.9116002009134363	0.9999978559094117	0	0	0.6747332449961643	0.06244909964062121	ITIH5;LAMA5;ENPEP;ATP8A2;DMAC1;LAMA2;SLC43A2;CLEC2L;LAMA1;LAMC1;LZIC;SLC1A5;NID1;YARS2;ANPEP;MYH11;PMPCA;GGT1;GGT2;TSTD3;LAMB2;AKTIP;SLC2A13;RPS6;EXOG;COL4A2;COL4A1;DAAM2;IGSF9B;RETREG1
Genes Changed In HDACi 4B Vs Vehicle Treated Friedreich Ataxia Patient Blood Cells GSE30933	876/1156	0.9123030095839867	0.9999978559094117	0	0	0.910535175977763	0.08357173814091266	MDC1;ITSN1;SPIB;NSDHL;SAMD14;MLYCD;ARPIN;ENDOG;ZNF281;DHDH;MCEMP1;RNASE4;RNASE2;ZNF14;SCAMP2;EML4;SLC5A6;LARS2;SCO2;FEZ1;CLDN7;DDIT4;ORAI2;TBPL1;ATF5;SKAP1;EXD3;ABCB1;TTYH2;LYPD3;MRPL15;ZNF24;LY9;HACD4;GRPEL2;RDH16;LTA4H;PUSL1;GTF2IRD2B;JAG2;GSTM3;PRRT3;PRRT2;TIPARP;ABCA3;MTERF4;BTBD11;LNPEP;L1CAM;MRPL23;MLLT11;FXYD2;FXYD1;FXYD7;SFXN4;HYOU1;HAMP;FERMT3;MTMR12;MTMR11;TUT4;MRPL37;SNX11;PIGW;LRRC1;TMEM44;SH3BGRL2;NELFE;ELOVL4;RING1;METRN;SIRT4;EPS15L1;DUSP8;GMIP;MED27;LRRC41;PGM2L1;VAMP8;BDH1;CINP;KCNMA1;TMEM106C;ERGIC3;SLC18B1;RAPGEF6;SLC29A3;ATL3;ZNF518B;ODC1;PELI2;OVCA2;ZNF69;FAM117B;MRPL54;TMEM71;ADAM28;PSMB5;CNPY4;PLAGL1;STAT4;RICTOR;C11ORF45;IL12RB1;SAMD1;ZNF223;SAMD4A;APEX2;SNX24;PLXDC1;GATAD2B;TARBP2;LRRC20;LETM1;FAM200A;TAOK2;ZNF219;ADGRL1;SIGLEC1;CENPP;YPEL5;YPEL4;YPEL2;ZBTB21;F13A1;ZBTB20;PLOD1;NUDT11;LAPTM4B;EFEMP2;SLC25A43;NUDT16;MAP3K6;NOMO1;PPP1R16B;KCNH3;PIAS3;SLC38A1;AGTPBP1;ANAPC7;C11ORF80;FBXW9;CNPY3;FRMD6;TXLNB;MRTO4;NAAA;SLC25A51;KANK3;RNASEH2A;ARL3;GPR84;FOXO3;FBXO44;NPAS1;SAV1;NPAT;EIF4EBP1;SLC38A7;SMYD3;THEM6;NOP16;BICRAL;ZBTB16;HPS1;FBXO34;FBXO32;TNFRSF10D;CXCL11;CXCL12;NOXA1;ACO2;NIT2;SLC49A3;KCNK6;CNTNAP1;FLT4;FHL1;TSPAN10;NRGN;PPP1R13L;TRIM69;ITGB7;PGLS;OVGP1;TMEM255B;RABGGTA;QTRT1;ARL4A;PCCB;BMP2K;SLC25A14;BIRC3;SEC22C;PRCC;NDUFB2;AFG1L;NTN5;PTH2;CXXC5;HSD17B10;SRM;TRIM46;FYN;PCBD1;FSD1;SLC25A23;KCNJ5;MARCKSL1;HIP1R;NAGA;MYO19;MYO1E;SNRK;SYT11;UBQLNL;MGP;PDCD4;OCIAD2;RECK;ERRFI1;SPON1;SMARCB1;RFESD;RTCB;ICAM2;ICAM3;JMJD1C;ICAM4;ICAM5;CYB5D1;BAIAP2L1;HERC2;RINL;ADGRA2;RASSF4;DHX58;OXER1;TRIM25;LGALS9;SEC62;ATP6V1E2;ALG8;KCNK13;ZFP2;ALG3;ALG1;ANK3;TRIB3;ALPK2;FLYWCH1;MXRA7;RIN1;STX1A;L3MBTL3;MYCBP2;SYNGR1;DHX35;TSPAN7;TSPAN4;SARAF;ARSD;CLHC1;B4GALNT4;PCK2;SNX6;GTF2A1L;ST8SIA1;TNFSF13;OSGIN1;PRG4;CPLANE2;CNFN;PTK2;ARMC10;CALY;PEMT;ECHDC3;COL9A2;RETREG1;NRP1;NRP2;PYROXD1;CETN2;SUV39H1;MRPS12;ICA1;HSCB;N4BP2L2;B3GNTL1;MYDGF;SCML1;NMRK1;ENC1;CCR7;ACADS;COX8A;FOXD2;PBRM1;MST1;ANO8;IL18;COMMD1;KIF22;SYP;MRPS7;MRPS6;RNF144A;NCR3;CD44;DBN1;ATP23;DERL3;CRIP2;HSD17B6;HSD17B7;EXOSC5;ZFP14;OS9;STAMBPL1;CAMK2N1;HSF4;GPC2;HEATR3;FILIP1L;CD55;REM2;CAVIN1;SPRYD4;CRYBB1;IGIP;PLEKHA5;TMUB1;ORMDL1;DOHH;PNMA2;YIF1B;NLRP12;STK17B;TCEA3;TTC3;TCEA2;MAMLD1;IL18R1;DPAGT1;PRDM8;LOXL3;WASHC2C;TTF2;TMEM268;BAALC;BANF1;ENPP4;PPFIA3;SLC30A7;CARD10;CD96;SPINK2;MORC4;DNAJB12;CDKAL1;PCOLCE;SDHC;CCNB1IP1;BRMS1;DOK3;SLFN11;SCNN1D;EEF1A2;SIDT2;FBN2;RTN2;COX15;RPF2;TMEM241;CNN3;NME1-NME2;TMEM243;CYC1;CNTLN;ISOC2;SLC52A2;RARRES1;CHCHD10;LAYN;TIMM44;ANKHD1;BSPRY;IL3;NAT8;HOOK2;IL7;NABP1;PHF13;MXD1;FGF11;RTP4;RBM28;DYRK3;PRR7;PODXL2;CHD7;TNFAIP3;DNPH1;USE1;FYCO1;MLST8;A4GALT;BCKDHA;RBM17;MKKS;DYNLT3;NAV1;SYNGR3;TENT5C;NDUFS7;CHI3L2;NDUFS3;LAMA5;RALA;ASAP3;RRBP1;POLD3;CNR2;SV2A;FAM241B;MVB12B;GNG8;MX2;MIIP;ATP2B4;SCIMP;S100Z;CD5;NRDE2;BNIPL;LNX2;CYFIP2;IPO13;ZNF177;NCKAP1;PATJ;SERPINE2;TMEM200A;XYLT2;GPATCH4;ADARB1;RRP9;GPR174;CNST;EVA1B;WDR90;GPR171;CEP95;PIP4K2B;PXDC1;RPL37;PRSS3;EARS2;HOXA5;GAMT;CUBN;PRKCH;PRKCB;SERPINF2;MED8;SOX12;SYTL3;ARMC6;SRFBP1;NHLRC2;DUS3L;ANAPC16;XPC;CFP;PLAC8;BLOC1S5;FAM171A1;GALR2;CEP70;S100A13;CHST14;ZSCAN16;NR2C2AP;ZSCAN18;PLK4;NFE2;WNT10B;FZD3;NDFIP2;ACE;GTF2IRD2;RAB3IP;SLC16A11;TMEM192;CDC7;SLC16A10;CGN;GPN2;WDR54;SLC6A6;MEX3B;ADI1;TNFSF4;FNDC11;GTF2IRD1;SERPINI1;ITPA;FARSB;CDKN1C;SETD4;ITK;MYOM1;NRSN2;BTG1;YJEFN3;SPOUT1;ZCWPW1;ADAMTSL5;MTG1;JARID2;GPRASP2;TEAD2;CEP68;ANXA1;CLUH;GNL1;WDR33;GCHFR;INF2;ANGPTL6;MGLL;CCL13;ADCY4;MS4A6E;DHRSX;TMEM169;SLC17A7;CKB;BRD4;FARP1;ZNF581;ZNF580;F12;NDE1;PCGF2;CARD9;GATB;NR1H3;TRMT1;ELP4;PRSS36;WDR12;POU4F1;TUBB4A;FAM71E1;DHRS4;TM9SF1;TMEM156;DHRS9;ZNF337;TOR2A;CSF3R;AHR;FAM107B;FAM216A;PPP1CB;PYCARD;TUBB6;ABHD11;FGF9;NAGLU;SALL2;TUBB3;CLEC5A;LZTS1;STK32C;LZTS3;SLC39A3;TOR3A;IGFBP4;RALGAPA1;FAM91A1;THOC6;CLEC4A;PYGO2;CLEC4C;ARMCX2;C1ORF115;KAT6A;ERP27;ADTRP;SNRNP25;PHPT1;ZNF311;ZNF792;ABHD8;CYP4F22;C1ORF53;GOLGA7B;RAD51AP1;MAP3K20;ZNF786;MPDU1;ZNF541;ATP8B2;CCDC14;ABHD18;SYNJ2;ADAP1;FANCE;CYP4F12;RAX2;COPRS;BCL9;CDK6;LRFN4;BCL6;LHX2;P4HA2;RLN2;PLXNB1;C8ORF33;SERINC5;SLC26A6;LMBR1L;MCM8;NAGPA;ADAMTS4;SGCE;OPA3;C8ORF82;ZNF526;EFHD1;COA7;CR2;PLEKHG2;TRPC1;BET1L;ZFP90;REXO5;LCK;MEP1A;POLR1C;LANCL2;ANG;MCM5;EIF4E2;PLEKHH2;NLGN2;PLEKHH3;SMARCD3;PLAG1;DPCD;AP3M2;ABLIM1;ABLIM2;SLC35A2;SLC35A4;SPAG7;ANKRD30B;IDH3G;TXNRD2;PLCL2;APOBR;SEMA4F;FBXL16;TPCN2;DNAJA4;P2RX1;KLF9;BCOR;CCDC66;NECTIN3;PFKM;SPARC;GFI1;SLC35B1;LST1;DIXDC1;HGH1;CALML4;C14ORF93;RPS6KA4;C3ORF18;RPS6KA5;HABP4;PDK3;SOX4;COG5;METTL1;KRT2;AP1B1;HSD11B1L;MRPS18A;CPT1C;MTURN;KATNAL1;GRWD1;CDS1;BEX3;GYPC;TSHZ3;MAOA;SP140;TXK;NLN;SGPL1;DPH2;ZNF821;BCL11B;SH2D1A;TREX2;KNOP1;PARVB;MARCO;PARVG;STAG3;ADCK1;CORO6;SPATS2L;RPS21;BEX5;COL18A1;ROBO3;SLC44A2;MAGT1;HINT3;SLC22A17;TNFAIP8L1;TMED1;TNFAIP8L2;RALGPS1;CBR1;MAP4K2;CAMLG;STRBP;GPBAR1;AMPD3;ZDHHC11;RHOC;ITFG2;CDCP1;RPUSD1;TNNT1;CLDN12;MAPRE3;ALDOA;MAPRE2;TOR4A;ICA1L;CXCR4;ZDHHC24;UQCR10;NKD2;ZDHHC19;FAM184A;NCR3LG1;SUSD4;SUSD3;TBL1X;ATP6V0E2;DCPS;LAIR1;MPZL1;MPZL2;STAC3;FAH;MPP6;LILRB5;SPCS3;KRT18;QPCT;TRIP10;B9D2;TJP3;MPHOSPH6;STEAP3;NDUFA10;PMCH;SIRPG;NRM;AMOT;CHCHD4;CHCHD5;CHCHD6;C1RL;HCFC1R1;ALG13;ANXA11;STIMATE;TRAPPC2B;C2ORF15;SHISA2;PDIA6;PDIA5;SELENOM;SELENOS;TBL1XR1;CERCAM;MYADM;TEDC1;ISYNA1;SUCNR1;TMEM59L;LTBP4;CPLX1;DNAJC28;FBLN5;ARHGAP12;DPP3;SEL1L3;PDZD4;DPP9;LONRF3;MYH10;PDZD7;ATP6V1F;ACBD4;UQCC2;ALYREF;IDH2;KLHDC1;DNAJC12;HSPA2;DNAJC17;ARHGAP32;MRGBP;TP53I3;CHMP2A;SRPRB;COPE;DOCK9;SLC2A3;LMOD3;SLC2A8;GMPPB;RBM3;TMEM104;CYP2R1;BLNK;STPG1;KLF12;PTGIR;ARAP3;URB2;OAS2;COL6A2;AKT1S1;TRNP1;COL6A3;ITGB1BP2;B4GALT7;DOCK1;THOP1;B4GALT4;CLEC12A;TUFT1;TM2D3;DLL1;NXF1;TFPT;ERBB3;DDT;NT5DC2;KLRG1;TCFL5;DLK2;CAPN12;JSRP1;PIK3IP1;XPNPEP2;ALDH16A1;ATP13A2;LPIN1;PDE7A
Genes Changed In HD Fibroblasts Treated With ZFP-33074 Vs Control GSE127820	58/81	0.9123788457030846	0.9999978559094117	0	0	0.7370205516159787	0.06758476554792443	GPSM1;GALNT15;PIK3CD;SLC7A11;SPPL3;DOCK10;PIP4P2;PSD3;BAALC;PHLDA2;BBS5;CTBS;LMCD1;ARRDC3;EPDR1;SSTR1;GPCPD1;KLHL41;LZTFL1;PAPPA;MXRA5;CCDC90B;NNMT;ODC1;DPCD;DPP4;PRDX3;ORC4;FIP1L1;CAMK2N1;RNF215;SCFD2;NPHP1;HMOX1;XDH;MBD5;GDF15;SEMA4B;TMEM120A;TXNRD1;DDIT4L;LAYN;FAH;FOXN2;SULF1;KLF2;PBX1;WDR55;TM9SF2;FAM155A;CPEB1;EHD3;IFT22;ACTC1;RGCC;SST;BMT2;MAB21L1
Genes Down-Regulated In Mbnl2 Binding Sites In Hippocampus From Myotonic Dystrophy 2 Patients Vs Healthy Controls GSE68890	58/81	0.9123788457030846	0.9999978559094117	0	0	0.7370205516159787	0.06758476554792443	CLSTN2;GFM2;PDCD6;OGFOD3;AQP3;ELFN1;MYLK;RPS6KA6;CSPP1;OTUD6B;PRKCG;EPHA7;PEG3;ARL15;KCND3;ATG10;PAX6;TC2N;DUSP6;RBX1;PYGO2;TIAM1;ALS2;UBE2R2;DMWD;RFT1;ALDOC;HNRNPH2;TRIM59;MICU2;SEC22B;CD44;PCYOX1;TSG101;AKAP7;DNAJB6;POLR2A;SV2A;ATP6V1H;CCT8;XRCC5;MCF2;KCNIP4;PCDH8;SYT16;MICAL2;LSM4;AGT;COPRS;CXCL12;ATP5PO;LRRN1;RAD1;TMCC2;KCNK1;CLEC2D;PAM;UNC79
Genes Down-Regulated In Expression In VUB01 Vs VUB03 hESCs GSE7179	163/221	0.912621273950059	0.9999978559094117	0	0	0.8205788346273659	0.07502905084443692	NPFFR2;PATJ;ERCC6L;CHIC1;PDCD6;RASEF;RPL10L;KLHDC7A;JADE3;KLHL34;SAT1;C1GALT1C1;RBMX2;WDR90;ZXDB;LAMP3;LAMP2;PDK3;FAM3A;CPNE3;LRAT;ATP6V1E2;IAH1;CMC4;EIF1AX;ATP11C;OCRL;THOC2;PHKA2;MID2;PHOSPHO2;RNF128;RRAGC;MORF4L2;ARMCX6;CTAGE9;ZNF678;CCNQ;TLN1;STEAP2;SMIM3;PSMD10;CALCB;NDUFB11;IGSF1;NTPCR;KRBOX4;MTM1;RRP7A;ARL17B;APOO;ARL17A;PRDX4;ZMAT1;ESD;SOHLH2;GPM6B;MAP9;MCTS1;TRAPPC3;SLC10A3;AMMECR1;KTI12;RAB39B;UPF3B;FAM199X;UBE2A;GPN2;DNAJC15;ELL2;NBDY;CYLD;STAG2;PCDHB2;DLG3;KIF4A;PIR;RLN2;PXMP4;TAB3;PIN4;RTL8C;USP36;SETD3;GDI1;LOC389831;SH3KBP1;SPIN3;FHL1;NKAP;MRPS10;PCSK9;SLC2A3;MAGT1;TAZ;CHRDL1;PHF6;MECP2;FUNDC2;MED14;SCML2;SCML1;CGNL1;OFD1;CR1;SSR4;TTC32;TFE3;TSC22D2;CTPS2;ANO6;MANEAL;RHOD;ENAH;RAP2C;VAMP7;ELF4;RP2;TMSB15B;PEX6;ZP3;ALDH9A1;PPP1R15A;DCAF12L2;USP11;RPL36A;NEXN;MOSPD1;PRICKLE1;METTL21A;HSD17B10;LAGE3;TMEM164;POMZP3;BCLAF3;RNF113A;PTCHD1;ASTE1;OLFML3;PDZD11;TCEAL1;NHS;PDSS2;MFSD4B;TCEAL9;BCAP31;MBD3;UBL4A;SLC35A2;GDF11;TIMM8A;USP9X;IDH3G;AKR1C1;NAP1L3;NAP1L5;PDP1;KLF7;XK;CR1L;PNPLA4;RAB9A;GLA
PD Up-Regulated Genes In Human Prefrontal Cortex PMID29375298	667/883	0.9128954660696866	0.9999978559094117	0	0	0.8993783381490237	0.0819638554744573	CHIC2;ANKLE1;GMFG;TEX43;SCX;TMEM91;TMEM92;LSM10;EVA1B;ZC3H12A;GJA4;RPL36;PXDC1;SMCO4;DHRS4L2;IER2;HES7;DAXX;MEF2B;STARD8;SERPINF2;RFX2;SCRIB;CEL;SOX12;SYTL4;TMEM81;SCAMP2;RUFY1;SIGIRR;CLDN5;ETHE1;PARD3;CLDN7;DDIT4;CFB;PRR14;ZNF395;MTMR3;ANAPC16;MEPCE;NPRL3;SLC5A3;ADAMTS10;DEDD2;HSD11B2;CRACR2B;PPP4C;PRDM16;SERPINH1;CHST14;PLCG1;RREB1;PRELID3A;SERF2;SLC19A1;GSDMD;NFE2;GSTM2;NAPSA;GSDMB;FZD2;DMPK;FZD4;GRTP1;PLK1;FZD9;FZD8;NFATC4;MOV10;UCK1;MEX3A;GIPC3;CDK10;FNDC11;UNC119;GTF2IRD1;C19ORF44;FXYD5;DMRTC1B;OGFR;RARG;ARPC1B;PHF1;MRPL38;LRRC3;C1ORF35;SMG9;PTH1R;HIF3A;PEAR1;GLI1;KRI1;WDR45;SPOUT1;SLC6A4;TRIM8;TUBA1C;TRIM4;TMEM44;IMPA2;TRIM5;TSPO;TEAD2;TIGD5;RING1;TCF15;SIRT4;SLC39A11;AEN;SIRT7;ITPKB;C20ORF96;SLC7A5;BACE2;MED25;PLCB3;MRAS;RILPL2;TAL1;CKS2;PLIN2;PLEKHO2;PAFAH1B3;JDP2;RNF166;PLIN5;KANK2;SF3B4;GRAMD1A;GRN;SZRD1;TP53I13;SERPINC1;GSTP1;SRRT;GPS2;PROCA1;SNX33;FSTL3;TMEM71;RECQL4;RNF135;SLC17A9;MICALL2;PCGF1;METTL7B;SAMD1;ZNF467;YKT6;CCL17;DEDD;BRD4;EVC2;MBD3;P2RY11;ZNF581;HSPA1L;IL10RB;CARD9;ADAM33;APEX2;G0S2;NR1H3;GPR4;TRMT1;ASPRV1;DHRS3;DHRS4;HEYL;TMEM54;CCDC9;CLCF1;UBAP1;KLKB1;YPEL3;HSPA1A;ZNF692;ANKRD37;TOR2A;ANKRD13D;ANKRD35;CSF1;NCF4;HP;MSI1;STK19;PLOD1;AUP1;METRNL;SAT1;CLU;CXCL16;FADS3;SLC25A48;EFEMP2;LCNL1;FCGRT;SALL3;SESN2;SLC25A41;MACROD1;NUDT17;ZNF205;KMT5A;MAP3K6;MAF1;ZNF444;MAP2K3;TLE3;TLE1;SWAP70;CD180;UBALD2;HIC1;FTSJ3;DISP1;MOB3A;THOC6;TPST2;RAB32;PYGO2;TXLNA;ZNF438;S100A4;FKBP4;PHLDB3;PHPT1;SNRPA;S100A7;RNASEH2C;ND6;KCNE4;BRI3;C11ORF94;HVCN1;NOTCH4;ITPR3;RASAL3;GLIS2;PHF21B;SLC9A3R2;EIF1AD;SBNO2;HMBOX1;BAG3;NACC2;STK38;EIF4EBP1;SAFB2;SLC15A3;NADK;MCL1;OSBPL7;WFS1;TRAPPC5;FAM229A;TNFRSF10B;SLC4A11;TNFRSF10D;RAX2;BCL6;P4HA2;MOB2;BCL3;CNOT3;MAFF;ESAM;TDRD10;LCN6;LAT;SLC26A6;COPS9;ISY1;KCNK6;NXT1;ITGB5;RNPEPL1;FLT4;PIK3CD;ARRB2;TCIRG1;CSAG1;PTBP1;HHEX;ADAMTS2;PPP1R13L;BOC;C8ORF82;ZNF768;HMG20B;WDR6;PGPEP1;EMX2;GPX1;PLEKHG2;RNASET2;APOA1;TRAF2;ADRA2C;REXO4;ITGA7;SPACA6;ZNF511;TRABD;CEBPB;PLEKHH3;SMARCD3;PPM1N;CXXC1;LRP4;PARD6G;FURIN;PBXIP1;IL2RG;HDAC7;P2RY8;DNAJB1;C15ORF39;CDC45;DRAM1;HAUS8;U2AF2;HAUS7;RAB24;FYN;PCBD1;PPP1R14B;ANGPT2;SMOX;SEMA4B;TBX6;TPD52L1;CEACAM19;PML;GZMM;SLC25A39;CLEC2B;UBQLNL;ZGLP1;RAB13;ZNF853;MYO1F;SLC23A3;IFI27L2;HDAC10;ZMYND8;MT1M;ICAM2;ZDHHC7;CCDC102A;MT2A;RASSF1;FRAT2;PNP;RPS16;TRIM28;RPS19;ANPEP;CHEK2;BSG;ARL6IP4;LGALS9;MFSD2A;IL15RA;MIA;P3H2;PTOV1;SLC6A13;FLT3LG;P3H1;P3H4;CPT1B;TM4SF1;MFSD10;JMJD6;GAREM2;PPP1R3G;HSBP1L1;MT1F;C22ORF34;DXO;RIN3;EPHA2;PLA1A;SMIM3;TMEM161A;LMAN2L;EBI3;STXBP2;LPAR2;UBE2J2;PIK3R5;DHX34;MIER2;INPP5D;ZNF703;INPP5E;LCN10;FAM43A;B4GALNT4;BANP;TRPM4;VASP;ZRSR2;C9ORF152;FOXF1;STK11IP;RCC2;TNFSF12;XRCC3;DDIT4L;GDF1;NBEAL2;PPBP;PHETA1;MANF;C7ORF61;SMTN;PARVG;CYP2S1;GNRH1;RGL3;RGL2;RPS21;FBXL7;SLC2A4RG;CD320;FKBP10;TRAM2;VMO1;GABRR2;HYAL1;UIMC1;CD37;CCHCR1;CLIC2;GIT1;FOXD4;MAP4K1;FOXD1;TMEM150A;PGGHG;KIF7;NBPF14;OTOS;RHOC;MRPS6;LIME1;IL17RB;PALD1;NAALADL1;LAT2;C1QTNF12;DNASE1L2;TLR5;TOR4A;DTYMK;SPINDOC;SLC43A3;SLC43A1;FITM1;PRICKLE3;CXCR4;GDPD3;RFNG;STX11;RASIP1;SERTAD3;ZDHHC18;RXRA;NFIL3;SERTAD1;HSF4;CHRNA10;UBTD1;MGAT1;MSX1;MICB;PAK4;TCEAL9;C17ORF67;TMEM176B;TMEM176A;TMUB1;VEGFB;KLK14;PODN;MAD2L2;PER1;LBX2;KLHL6;AXL;SGSM3;TACC3;TRIP10;PNPLA6;RAMP1;SIPA1;ENGASE;PNPLA2;DPAGT1;RIPOR3;ITPRIP;FHOD1;GIMAP1;IHH;NRM;CLEC18B;CCER2;GIMAP5;CELSR1;TEPSIN;SYDE1;CAPN2;COTL1;EPPIN;PDGFRB;PUS3;CARD10;NANOS2;IL4R;TPRA1;MIGA2;SPINK8;ARID5A;CYBA;PCOLCE;TBC1D2B;SHISA3;GEM;ARHGAP45;DOK1;RGS9BP;EHBP1L1;SRARP;CHMP4A;CARD14;ZCCHC8;ISYNA1;MAGEA12;NOP2;PXN;SLC41A1;DTX2;ADRB2;DTX3;LTBP3;HIGD1B;AGER;CUZD1;EFNA4;AANAT;DPP7;DPP9;NPC1L1;PACSIN2;RHPN1;GAS2L1;MORC2;GGT5;TFAP2C;TGFB1;MLKL;PSPN;UQCC3;SLC52A3;EPHX1;HSPA6;INHBB;NFKBIA;TP53I3;HOOK2;FES;COL5A3;GNB2;TCF3;PRR5;ABCD4;DOCK6;HSPB2;HSPB1;PCTP;TAZ;TTC28;TMEM100;LYL1;CASP7;GPER1;CASP4;CASP1;A4GALT;SCARF2;SCARF1;ABCD1;COLGALT1;RBM6;PROSER2;RHBDF1;EGFL7;OR2H2;RHBDF2;AXIN1;PLAUR;ARAP1;TRNAU1AP;MMP9;TENT5C;KLF15;GCNA;TTC38;RCN3;FGR;LATS2;ACOX2;IRF3;DDAH2;CHDH;IRF1;PEX6;TMEM216;MMRN2;AKT1S1;IRF7;ATG4B;TMEM219;IRF5;EGFL8;PLEC;DDX27;RGS19;REP15;POLDIP3;PALM3;SLC3A2;AGPAT2;DLL4;PRRG4;NXF1;MCRIP2;SH3TC1;HLX;POLD1;ATOH8;EPS8L1;ENTR1;MTA2;SASH1;RBM38;CDK11A;TCF7L1;LAMB2;ATP13A1;NOS3;MIIP;SLC50A1;CDK11B;PROB1;FAM167B;TNIP1;SLFNL1;BCL6B;TAF8;CDK2AP2;CDK2AP1;GALM;BNIPL
Mouse Astrocyte Markers PMID30811995	228/307	0.9136982908289777	0.9999978559094117	0	0	0.8423085737820898	0.07602244205265807	CPNE4;GLDC;FRMPD1;TRIL;AQP4;KLHDC7A;CYB5D2;LGALS4;GJA1;PEG10;GLUL;IER3;WLS;SOX13;DLEC1;ACSL3;GPR37L1;DKK3;GABRG1;GAREM2;DAAM1;CD109;RFX4;GSAP;ALPK1;PLPP3;ADCYAP1R1;LXN;MAOB;HEPACAM;CEP85L;OMA1;PLA2G7;TSPAN6;KCNMB2;PRDM16;VPS8;SERPINH1;ARSG;ZBTB7C;ABCA1;GSTM2;FZD2;CYP4F2;CYP4F3;CYP4F8;SQLE;GJB2;ADI1;GJB6;ID2;FAT1;DZIP1;PRR36;GSTM5;PTPRT;PYGB;CROT;SLC7A11;LFNG;EPB41L4B;KCNT2;DNER;CD38;TIMP3;QSOX1;CCR5;FEZF2;CC2D2A;TEAD1;UTP14A;RRP15;UTP14C;GRAMD2B;GFRA1;PAX6;SLC39A12;F3;RGMA;MMP14;FAM20A;KIZ;TLR3;COL11A1;PTN;SNX33;FAM214B;HSD17B7;GRAMD4;SLC7A2;ALS2CL;GLRA3;GPC6;LDLR;GABRQ;RFTN2;CENPW;CCL21;CAVIN3;WNT7B;LSAMP;BBOX1;VWA3A;FAH;ASPRV1;VEGFA;HEYL;MAS1;MKLN1;GLB1L;GPAM;LGR4;CHRM3;CSF1;MSI1;MSMO1;MSI2;PHLDA3;CSGALNACT1;SCARA3;SEMA6A;SEMA6D;ATP1B2;CGRRF1;PUS7;MOB3B;SHISA6;ADAM17;DOK7;NAAA;TOX;NOTCH2;PFKFB4;NOTCH1;INSIG1;NPR3;GLIS3;DAPP1;ILDR2;AK4;SLC1A4;SPATA6;ACACA;ZFP36L2;NPAS3;SCUBE2;SLC9A3R1;ADGRG1;TMEM245;CALCR;OTX2;SLC38A9;SLC38A3;CYP2J2;TMEM132C;POU2F1;GFPT2;DHCR24;HSPA2;CYP4F11;CYP4F12;HOPX;LRFN2;LHX2;FGFR3;ZCCHC2;FGFR1;CDCA7L;TNFAIP2;NR2E1;ADRA1A;HAPLN1;ADAMTS1;CYP4V2;ZIC1;ZNF768;SCN5A;ADAMTS9;DACT1;SLC13A1;TTC34;TMEM255A;ADAMTS20;NEMP2;RASA2;CCDC190;NUP54;LAMA2;LUZP2;NRXN1;TULP3;PBXIP1;ASAP2;ADD3;POLD3;CECR2;FOXRED2;ABLIM3;PHKG1;PTPRZ1;CBS;TP53INP1;BEND3;SLIT1;SCN7A;PDLIM4;SASH1;METAP1D;MYO10;PRRX1;ZNF184;PCDH8;ATP2B4;DDHD1;ZIC5;BAIAP3;HS3ST2;GALC;MYO1E;PIK3IP1;ATP13A4;CCDC65;GALM;THRSP;C2ORF72;MDGA1;MYORG;CBLN1
Genes Down-Regulated In NPCs After HTT Knock Down GSE118088	383/511	0.9137264854508743	0.9999978559094117	0	0	0.872531314202399	0.07872326735697761	PNMT;SPON2;TNFRSF6B;CPNE4;STMN2;FZD10;LDLRAD4;CCDC102B;HS6ST2;CRHBP;SYNPR;EDNRA;RPS6KA6;SOX1;ADGRA2;IGLON5;LIPH;TNFSF10;IER5;JUNB;NCKAP5;EPHB1;CMKLR1;SOX5;ARRDC4;EPHA7;UNC13A;ST6GAL2;UNC5A;SLC6A17;IL1R1;CACNA2D1;SERPINF1;FIBCD1;UNC5D;ANK3;DKK1;GABRG3;HPCAL4;RUNX3;TM4SF1;DKK4;SIGIRR;RNF128;GPR160;ANOS1;COL8A1;KCTD12;SPATA18;ZFPM2;KCTD16;BEX1;TTYH2;PDE1C;TTYH1;GIPR;PCDH10;SDC2;GATA6;PCDH15;PHYHIPL;CEND1;STC1;PCDH17;RNF212;NKAIN2;C7;INPP5D;KCNMB2;PRDM16;CMYA5;JAG2;AFAP1L2;FYB2;HLA-DRB5;IFITM10;GRTP1;FOXF1;TMEM190;IQSEC3;FN1;NR2F1;COL1A1;PCDHGA10;PEX5L;COL1A2;GRIN3A;GIPC3;SLC6A9;TH;ID4;TMCC3;FAT3;CCSER1;PRRT4;RETREG1;HLA-DRB1;CFAP77;ROBO2;PCSK1;RYR2;NRP2;WFIKKN1;DIRAS1;AATK;WFDC1;PYGM;EPB41L4B;VMO1;TSPO;DLGAP1;CD36;STUM;PSD;SBSPON;LYNX1;DUSP1;PGAM2;RIPK4;SLC2A12;NME3;RHOH;SERPINB9;SORCS1;KREMEN2;GCHFR;MS4A6A;RNF144B;CCKBR;VSNL1;MMP23B;FIBIN;TFF1;ANGPTL4;SMTNL2;RAB7B;SGK1;TLR4;HLA-DQB1;ARHGEF6;VGLL3;PLPPR2;ZDHHC23;CXCR4;TMEM160;CRIP1;BEGAIN;FOXS1;NT5E;GPR153;SRPX2;SLC17A9;EPCAM;GCNT2;ZNF229;GPC3;ZNF469;CILP2;CKB;PTCHD4;MPZL3;CSMD1;RUNX1T1;CDKN2B;DMTN;F10;CDKN2A;DNAJC5B;F12;P2RY14;CARD6;G0S2;PLEKHA6;DMRT3;PNMA3;KLHL4;SULF1;VEGFA;SLC8A3;COL3A1;NFIA;KIF26A;CCDC3;ADGRL4;CD68;LGR5;IL18R1;ZFP28;KCNG1;ANKRD37;PLVAP;STEAP3;ATP8A2;OLFML2B;CD82;CLEC18C;CLEC18B;FAIM2;SAT1;CDH8;CLEC18A;LAMP5;NPPC;LCNL1;DACH1;MYBPHL;FRRS1L;LAMP3;BAALC;RGS8;SLC16A3;PAMR1;RGS9;KCNH2;LMO1;NANOS1;PDIA3;CHRNB4;SLC30A8;SEMA6D;ATP1B2;SHISA2;NPNT;POU3F1;HIC1;OLFM2;OLFM3;SLC9A7;STIM2;ZFP42;COL4A3;EEF1A2;MAP7D2;HHIPL1;CCDC152;RPP25;EMID1;GRIA1;SHC4;GNAZ;CHRNA3;GPR87;HTRA3;C5AR1;AK4;GPR83;CPLX2;NTS;NID2;GLIS1;ADGRG1;ASIC4;BRINP2;CALCR;IRAK1;ZMAT3;PLXNA2;CYTL1;OTX2;NPTX1;OTX1;GRIA3;CD99;TMEM132C;SYT4;CNTN5;TMEM132B;TNFRSF10C;INHBB;NSG1;HSPA2;POU2F2;ARHGAP24;SYT7;TNFRSF10D;REEP1;FGF14;LHX1;RCAN2;COL5A3;ITGA11;COL5A2;MKRN3;CSPG4;SP8;CNTN3;CNIH2;SERINC3;FGFR3;SNED1;PRR7;COL14A1;PCDHGB4;TNFAIP2;LAMC2;TRH;TTC29;SYNE3;TSPAN11;PIK3CG;HAPLN1;UNC80;THBD;DUSP10;CALB1;NETO1;RASGEF1A;LRRTM2;EMILIN2;PDE4A;PGM5;NOS1;A4GALT;DACT1;EMX2;EGFL7;COL25A1;TNFRSF18;PLAUR;DUSP26;RCN3;ALDH1A3;ZAP70;NRG3;RTN4RL1;DMRTA1;ADGRF4;COL6A2;EHHADH;NAT8L;ST6GALNAC5;TRIM55;NLGN3;PRPS1;DDC;RGS16;THBS2;PTHLH;CACNG7;PDLIM3;PTPRZ1;MARVELD2;CNR1;SPOCK2;P2RY1;TNNI1;REPS2;SLITRK5;SCN7A;SPOCK1;EPS8L2;SLIT3;CRYM;VAT1L;CTHRC1;LGI1;LINGO1;ANGPT2;KCNIP1;PRRX1;NOS2;CDC42BPG;NTRK3;PCDH8;PLCL2;B3GAT1;CADPS;EYA4;SOD3;ASS1;ENOX1;HS3ST2;MAPK13;MFAP4;EEPD1;FAM155A;MAPK11;KLF5;KLF9;PTX3;PIK3AP1;C2ORF72;CBLN2
Genes Up-Regulated In Vehicle Treated PBMCs From Friedreich Ataxia Patients Vs Controls GSE30933	748/989	0.9139498534684828	0.9999978559094117	0	0	0.9036749214594176	0.08131228441973673	RB1;CYBC1;ITSN1;ARAF;TESK1;TMEM94;STMN3;WDR86;ACCS;ENO3;PREX2;COMTD1;KRTCAP2;EVA1B;WDR91;FDXR;HOMER3;PXDC1;UNC13B;VPS18;SDS;STARD8;SERPINF1;CLEC11A;SERPINF2;DHDH;RNASE6;MED8;SOX13;RNASE4;CACNA2D4;GTPBP2;FRS3;RNASE1;TMEM80;SCAMP3;SCAMP2;SIGIRR;NISCH;RNF123;RUFY4;SCO2;ZFYVE19;CLDN7;ORAI3;RBP1;UQCRC1;ACOT2;TTYH2;PDGFB;AGAP3;CFP;ANAPC11;ABR;HESX1;S100A13;HMOX1;ATG7;SULT1A3;VPS16;GSTM4;GSDMD;WNT10B;FZD2;JUP;EDEM2;MRPL28;IRF2BP2;AZU1;PKIB;GNPTG;SLC6A6;UCK1;EHD4;NPLOC4;TCN2;TOLLIP;TRIP6;SFXN3;FXYD6;ADA;LGMN;DENND1C;LRSAM1;PIGT;SIGLEC9;HEXB;PIGQ;LRRC3;SNX11;ABCC10;CSAD;ARHGAP4;ASGR2;MS4A4A;MRPL41;C1QTNF6;TRIM3;TCP11L1;TSPO;TK2;TIMP1;UBL7;MYBPC3;MAMDC4;RIPK3;TESC;EMP1;TMC8;JOSD2;SERPINB6;GCHFR;TMEM37;MS4A6A;MED25;FAM234A;INF2;MRAS;SLC7A8;KIFC2;CINP;KCNMA1;C19ORF25;EXOC3;PLEKHO2;ERGIC3;PIGG;SLC18B1;HCST;PLCB2;SLC29A3;MGLL;RNF166;GAS7;ASAH1;CLDND2;GRN;RNASEK;TP53I13;IDUA;GSTP1;ADCY4;GPS2;TMEM160;SNX33;OVCA2;FAM214B;GGA1;GLRA1;RNF139;SLC17A9;PLAGL1;LMAN2;HAS3;ANO10;STX5;C11ORF45;ZNF467;ZNF345;DEDD;CENPT;LRRC25;FARP1;AOC1;MBD6;P2RY11;CENPX;IL10RA;LRRC28;CARD9;SAMD4A;SNX24;TRMT1;PRSS36;DEF8;SNX20;SLC8B1;TARBP2;SPSB3;FIG4;GPR141;DHRS9;TMEM159;SHKBP1;TAOK2;MSRB2;ZYX;SIGLEC1;LAMTOR1;PLP2;EEF1AKMT3;LAMTOR4;CRAT;SIGLEC7;ZNF213;YPEL3;NRROS;CSF3R;FAM13A;NCF4;MPV17L2;STK19;PLOD1;METRNL;BEST1;PYCARD;MFSD13A;EFEMP2;C1ORF127;CYSLTR1;TUBB6;ABHD11;NAGLU;FCGRT;TUBB3;TOM1;ZNF205;SLC26A11;NUDT16;ZNF446;MAP3K6;NOMO1;ZNF681;ANAPC7;KMT5C;IGFBP4;TPM2;CTNNBIP1;TTC21A;VASH1;VRK3;MOB3A;CLIP2;MAF;JAML;C6ORF136;UTS2;MAD1L1;PFKFB4;ABHD4;ARL2;RASAL1;CORO1B;BAG6;ADAP2;STK36;DDRGK1;AMDHD2;SLC38A7;BMF;THEM6;SLC15A3;NADK;BCL2L15;PLXNA3;OSBPL7;SLC37A2;BTN2A2;ZG16B;TMEM120A;UROS;TNK2;HPS1;B3GALT4;LY86;HPS3;ARPC4;TOR1B;QKI;UCKL1;DAB2;CXCL12;SH3BP5L;P4HA2;REEP4;NOXA1;TUBGCP6;LRCH4;OSBPL1A;LZTR1;ZNF653;SLC26A6;SLC49A3;SLC48A1;KCNK6;CIITA;CALCOCO1;ST6GALNAC2;DAGLA;SFT2D3;ITGB5;CPQ;POMT1;ARRB1;CELF6;TREM2;TCIRG1;NAGPA;SYNE4;TSPAN10;ACP5;HMG20B;EMILIN2;PHACTR1;EVI5L;SLC37A4;TRIM65;GPX1;TMEM255B;AMT;WIPI1;TNFRSF1B;ARFGAP1;CES4A;NPEPL1;SLC25A19;BMP2K;PECAM1;ANG;ITGA5;EIF4E2;METTL27;TNFRSF21;TRABD;SMARCD3;PPM1M;ZBTB46;ZBTB48;HSD17B14;NOD2;TSPAN32;CLEC3B;P2RY6;HECTD3;PHKG2;RAB24;VPS52;ZNF503;PCBD1;RILP;SLC35A2;KCNJ5;SEMA4A;SLC35A4;SPAG7;IDH3G;RNF25;SMOX;TXNRD2;CTNS;APOBR;KCNJ16;BAIAP2;MCOLN1;ATOX1;TPCN2;TPCN1;SLC25A37;KLF6;PFKL;TMLHE;P2RX4;ZNF616;P2RX1;SLC25A34;MYO1F;MYO1G;FAAH;PLEKHB2;FAM89B;HDAC11;HGH1;ZDHHC7;PKD2L1;SPATA20;CALML4;IFI30;NADSYN1;GBA2;NUBP2;LGALS2;RASSF4;SPATA22;FLAD1;ANPEP;DHX58;OXER1;PIEZO1;TRIM26;LGALS9;ZFPL1;SIL1;BRICD5;SLC12A9;FAAP100;TNS1;ARSA;ENTPD1;PAQR4;PHYKPL;COG5;COG4;NSMCE2;CMC1;SLC11A2;NSMCE1;ALG3;COG1;P3H1;BCS1L;GBGT1;POR;NINJ2;PEX11G;RIN1;CETP;TEX264;CD99L2;PIK3R6;PIK3R5;SGPL1;APH1B;RRAS;MICAL1;NEU1;TSPAN4;ARSD;SNX8;SNX6;ATP6V0A1;TRPM4;MSR1;TMEM86A;STK11IP;ADHFE1;TNFSF13;OSGIN1;RASSF7;PILRA;CCDC9B;PHETA1;ALOX15B;TRERF1;IFFO1;MARCO;PARVG;LPAR6;ID2;CYP2S1;GNRH1;PEMT;ADCK5;CYSTM1;ECHDC3;CORO7;NOL12;RGL2;BAP1;RTL8C;NRP1;ECM1;ADIRF;PTPRJ;PTMS;ACTR1A;GNGT2;CTSL;SLC22A18;DGCR6L;ACADS;CTSD;CD33;UBXN6;VENTX;CCDC112;COX8A;EIF5AL1;IL10;VKORC1;PSENEN;TOP3B;CBR1;STRADA;AKR1A1;RHOG;TFEB;ZDHHC12;GPBAR1;NME3;GAB3;GAB2;AMPD3;ANO5;RENBP;SCNM1;NME8;FAM193B;TAX1BP3;ARHGEF2;TLR5;ATP6V0C;TLR4;AVPI1;TAGLN;SLC43A2;GBA;CAPG;CCDC107;CCDC106;GDPD5;LILRA2;CAMKK2;GNAI2;TYMP;KIAA0513;PAK1;RXRA;SERTAD1;CREG1;NCR3LG1;LMNA;CTNNA1;UBTD1;MGAT1;APBB3;MICA;AAMDC;LAIR1;TCEAL9;BCAP31;MPP1;MAP3K3;CA11;MYEF2;PNPLA7;CAVIN3;CRYBB1;STAC3;MYO9B;PNMA3;DMRT3;FAH;YIF1A;LILRB5;TMUB2;YIF1B;VMP1;AXL;SGSM3;TRIP10;CAMK1;COPG1;SIPA1;CD86;CD84;RIPOR1;SIRPD;ROGDI;ZSCAN9;LOXL3;SSC4D;TMEM141;CMIP;TMEM143;TEPSIN;HELB;TMEM268;KHSRP;FPGS;IGFLR1;CAPN3;ARHGEF40;GAS2L3;TPRA1;ZGPAT;CD300A;SLX1B;DNAJB12;ALG13;EPDR1;CDKAL1;CYBA;TBC1D2B;SELENOO;DPM2;TMEM134;DOK2;DPM3;BRMS1;DOK3;TYROBP;SCNN1D;RRNAD1;TMEM259;HGS;ILVBL;CARD19;DPEP2;SPNS1;ODF3B;DENND6B;ELMO3;WDFY2;CD300C;DPEP3;TEDC1;UBA7;COX15;C5AR1;LTBP4;NID1;PLD3;HRH1;SHARPIN;DPP7;DHRS7B;ALDH3B1;RHPN1;CDH23;NLRP3;DMAP1;NLRP1;ANKZF1;ATP6V1F;SLC52A2;EPHX1;IDH2;TDRD9;KLHL22;IFT122;ADA2;SMAD6;ANKHD1;ACSF2;NMRAL1;ARHGAP33;TMEM234;NAT8;ARHGAP30;TP53I3;FES;SRPRA;PYROXD2;DYNLRB1;NFKBID;GALK1;MXD4;TTC23;TNFAIP2;TAZ;OPLAH;LTB4R;OASL;SGSH;SLC2A8;LYL1;PIDD1;FLCN;RASGEF1A;LRP5L;SNAPC2;NAPRT;GMPPA;MFSD3;CFAP46;TIMM17B;SCARF1;ABCD1;COLGALT1;ZNF385A;MKKS;CAMK1D;ABCC5;OLIG1;ARAP1;IQCD;TTC38;RCN3;ARHGAP10;TBC1D2;PSRC1;LATS2;NDUFS7;OAS1;EEF1D;ELF4;DDAH2;PPDPF;COL6A2;TMEM219;RBMS1;MAN1B1;TMEM9;ZP3;CUEDC1;B4GALT7;PLEC;VAC14;LTK;GALT;CLEC12A;IER5L;RRBP1;TM2D3;PPOX;LTC4S;AGPAT2;STRN4;U2AF1L4;POLD3;RMND5B;CLN3;HMGCL;NXF1;TFPT;FAM156A;SH3TC1;RPS6KC1;MVB12B;MVB12A;PTCD1;LAMB2;TAF13;ATP13A1;OR2F1;TAF10;MIIP;HAGHL;ARID3A;SUOX;MAPK12;HS3ST2;MAPK13;CLCN6;EEPD1;CCS;GALE;PNKD;GNPDA1;MLPH;ERCC2;RPS6KB2;CDK2AP2;PMP22;CD9;ALDH16A1;ATP13A2;CCDC172
Cortex RNA M42 Module (Lightcyan1) PMID26900923	114/156	0.9139892132695774	0.9999978559094117	0	0	0.7928301676185515	0.0713043777211871	CCDC71L;GORAB;POP4;NUCKS1;CWC27;IFIT1;FAM204A;RCBTB2;SLC25A40;BORCS7;ZFP37;C2ORF80;WLS;BIVM;RAB2B;ANKRD49;MREG;WSB1;SKIDA1;ZNF160;CMC1;ZFP2;ATG10;NSMCE1;RUFY1;CCNE2;GINM1;TBC1D23;ZNF28;ENY2;ZNF791;C11ORF1;LIAS;STK3;SNN;MED30;MIER1;RNF170;DECR2;ZNF665;HMGCLL1;GSTM4;SNAPIN;SPATA6L;LRRN3;CNTN6;XRCC5;IDH1;FAM136A;C6ORF120;C9ORF85;PKIB;ZNF816;ZNF813;HBP1;SFXN1;FBXL5;MNAT1;CEP57;C2ORF42;TRAM1;RNF13;FAF1;CETN3;ICA1;RSRC1;SGCB;UFD1;RIOK2;ZNF248;RBM34;BBS5;ZNF367;GPR34;COMMD3;DARS2;LRRC40;HAUS2;RAB33B;MBLAC2;SLC25A17;PTRH2;IFIT1B;SGK3;IFT46;AKAP7;C4ORF33;ATP6AP1L;TCEAL7;FAM172A;TAF1B;PDZD11;PDSS2;SNRPB2;METTL8;RAE1;EIF4B;SRSF12;MPP1;NIPSNAP3B;P2RY12;CHURC1;NIPSNAP3A;KLHL4;CPPED1;DHRS7;KATNBL1;NOVA1;ZNF616;TRMT6;ZNF613;CLUAP1;RBM43;MPHOSPH6
Liver RNA M42 Module (Lightcyan1) PMID26900923	114/156	0.9139892132695774	0.9999978559094117	0	0	0.7928301676185515	0.0713043777211871	SLC35B2;CD82;AQP8;GMNN;CISD1;TMEM143;CHCHD5;PPP1CC;FBXO3;MEIOB;PLS3;SEPHS2;SLC12A9;ARRDC1;NSMCE2;ADAM11;ACSL5;POLG2;DMWD;AKIP1;SCNN1A;ELMO3;RD3;ANKRD16;NRN1;SUCNR1;MGST3;XPA;CORO1B;DEDD2;MED30;TBC1D17;GSTT2B;GSTM2;UBE2I;RHBDD3;IDH2;MTERF4;XRCC1;BTBD6;PAN2;ABTB1;RNF103;GNB2;SLCO1A2;LSM14B;SLC26A4;HAMP;CUTC;GSTM5;CDKN1C;CALCOCO1;SETD3;GTDC1;VLDLR;AATF;TAZ;ASGR2;SULT1C2;CASP6;ACP6;HMG20A;TK2;ZNF524;ADAMTS7;PSTK;TEAD3;DDX59;CAMK1D;RING1;ELOVL5;PDE4C;IL18;SIRT7;RNF167;ADRB3;ASPG;FRG1;GAS2;GAS1;TLCD1;TMEM9;ZNF512;KIZ;GTF3C2;AP5Z1;ABRAXAS1;STAU2;GSTP1;TULP2;CCNDBP1;CLN3;TMEM201;CHRAC1;PGRMC2;PDE6C;SPTSSA;RIBC1;DCPS;MAPK3;CMTM8;GABBR2;CENPV;LRRC29;NAGA;FMO4;FBXL12;TMUB2;SLC4A9;NEURL2;PRKRA;SCD;ZNF579;CCL27
Genes Down-Regulated In Corticostriatal Projection Neurons Of R6/2 Vs WT PMID32681824	761/1006	0.9140603089936021	0.9999978559094117	0	0	0.9043248214927327	0.08126147646091475	CYFIP2;GMFB;TFRC;MYT1L;STMN4;ADARB1;ADARB2;TMEM91;SLC4A4;DCAF7;ZFYVE28;PREX1;LSM11;SYNGAP1;UBASH3B;AKT2;GPBP1;NDST3;CKMT1B;PIP4K2B;DIP2B;PIP4K2C;IER5;ARPIN;ANKS1B;MED1;MEF2C;RBFOX1;STARD4;UNC13A;RBFOX3;PRKCB;STARD8;PRKCE;MED9;PRKCA;HCFC2;DKK3;KIAA1217;ARMC2;HECW2;DDIT4;MAP1A;TYRO3;PADI2;TBPL1;ATF6;UBA52;TSPYL5;LYPD1;COPS7B;ATXN7L3B;NYAP2;ARPP19;ABR;LDHA;PPP3R1;FLRT2;PRKAR2B;BLOC1S1;LDHD;GSG1L;PCDHA4;ST3GAL5;PIP5K1C;ZBTB7A;PPARGC1B;KAT14;SERF2;EXPH5;ZBTB7C;FDFT1;PLK3;CDK19;FZD3;PRRT2;ARPP21;TIPARP;HOMER2;PLK2;IRF2BP2;NR1D2;NR1D1;GRIN2B;FOSL2;TMEM198;SQLE;RNF227;FXYD7;FAT3;GALNTL6;SERPINI1;PRR36;ARF3;HRK;CDKN1C;CDKN1A;LRRC10B;BHLHE41;LRRC4;PIGZ;PRSS22;JPH1;JPH4;TRIM8;ING5;TRIM9;AIFM3;HEY1;TMEM44;RSPO2;DLGAP1;SH3BGRL3;RSPO1;DLGAP2;RNF152;GARNL3;ZNF365;SLC2A14;DUSP1;NSUN3;NIPA1;SLC39A10;NSUN6;WNT9A;TERF1;DYNLL2;COQ10B;SERPINB8;DUSP6;PGM2L1;BACE2;INF2;PLCB4;RNF169;MMP15;CINP;KCNMA1;MMP17;ITPKA;RARA;VAMP1;PLEKHO1;PLCB1;VAMP2;MGLL;GAS7;ZNF112;GRAMD1B;SAMD8;ADCY1;SPTY2D1;BTAF1;EXTL1;UNK;GPR153;TMEM65;ABI3BP;SLC17A7;NCDN;CKB;MEF2D;TP53I11;LDLR;HIPK4;EGLN2;KCNB1;WHRN;ATAD2;DAB2IP;SAMD4A;RFLNB;TTC9B;TMEM64;LRRC20;TTLL7;ABI2;TAOK1;RIMBP2;CCDC3;ANKRD63;CCL27;YPEL2;CCDC71L;RAB3C;ALDH1L1;CHRM1;RASL11B;NAB2;RORA;RORB;RPL10A;SERTM1;MYLK3;IPO5;SLC8A2;LAMP5;RPH3A;FGF9;TUBB3;ZNF208;ADORA1;SLC16A7;PIM3;MB21D2;PHLDA1;TMSB10;STK32C;KCNH1;MAP3K5;LZTS3;PHLDA3;RARS2;KCNH3;PNISR;C11ORF87;CDKL5;FBXW5;KCNH5;IGFBP5;FBXW7;KCNH7;IGFBP4;MAGI2;USP2;TRAFD1;SRCIN1;TUBA4A;LEMD1;FOXP1;NPAS4;CACNB1;ACAP3;ACAP2;RAB30;FRMD6;RBMXL1;C1ORF115;CACNB4;MAK;FSCN1;ERF;SRSF5;TNIK;NPTXR;UTRN;PVALB;DGKH;RTN4R;SEMA7A;TMEM121B;INSIG1;GPR88;ITPR1;FOXO6;LIN7A;FOXO3;CORO1A;LIN7B;LRRC55;FOXO1;GOLGA7B;ARL17A;SBNO1;NEUROD2;ATXN1;FGGY;BTBD3;SLC38A9;IGFBP7;TPPP;NPTX2;SKIL;GRIA3;ZBTB18;TMEM132D;ANKRD34A;TMEM132C;RASL10A;WFS1;ZBTB16;TMEM132B;TMEM132A;HTR1A;OGA;SLC4A10;ARPC4;FBXO32;FAM205A;CNOT6;ARPC3;RCAN2;DMXL2;OSBPL1A;C8ORF34;KCNK6;SNAP25;ANKRD33B;DAGLA;LRRK2;RASGRF2;CELF5;BRK1;HTR2A;DUSP18;ADRA1B;NRGN;DUSP14;SYNE1;ARL5B;PSD2;PPP6R1;ADAMTS1;PSTPIP2;PRADC1;PSD3;UBTF;PMEPA1;PHACTR1;ERC2;RFC5;HMGCS1;VSTM2L;EDF1;RTN4RL2;CATSPERZ;KCNAB3;C1QL3;ARL4D;ASPH;NOS1AP;NUMB;SEC22B;ST6GALNAC3;CNTNAP5;PRPS2;SLC24A2;MTPN;RAB1A;SLC24A3;MTFP1;ROCK2;PLAG1;FOXK2;PPM1K;ZBTB44;CXXC5;TTL;VXN;ABLIM2;SLITRK1;DNAJB5;CCDC85A;E2F1;RNF39;RBBP7;WASF1;SLC25A25;LINGO1;SEMA4A;MARCKSL1;KCNJ9;SMIM10L1;ASCC1;NTRK3;FBXL19;KCNIP3;KIAA1549L;CABLES1;OXR1;KBTBD11;TTC39B;ENOX1;PFKL;SYT12;NOVA1;KLF9;STUB1;TRIM37;MDGA2;PTPN4;CBLN4;KCNK2;MDGA1;NECTIN3;CBLN2;PTPN3;CPNE9;EPHB6;CPNE8;CPNE5;ZMYND8;HDAC11;UMAD1;LDLRAD4;ZDHHC8;RAPGEFL1;HS6ST3;HERC5;HERC3;FRAT1;FRAT2;RASSF3;VSIG2;CDC27;FBXO3;SNRPD3;GLUL;SCN1B;CALN1;EPHB3;HERC6;PAQR9;SFMBT1;ANK2;ACTN4;ACSL3;TMEM170B;CDC40;STX1B;ARC;KCNQ3;KCNQ5;TTLL11;MXRA7;TAGLN3;RIN1;TRIB1;CTXN1;TRIB2;STX1A;BEX2;NRN1;BEX1;NECAB3;EPHA10;PIK3R1;SMIM7;KALRN;PGBD1;NUAK1;STRIP2;PENK;SWI5;ZNF703;TSPAN5;ZNF700;FAM43A;HIVEP2;STXBP6;RAB11FIP4;GPM6B;MAP9;SCAI;EGR1;EGR2;IQSEC2;GADD45B;IQSEC3;MICAL2;MYO5A;DDIT4L;RAB27B;SRPK1;EXT1;NET1;PEX5L;FUBP3;SESTD1;PPP1R1B;CALM3;IGSF9B;CALM1;CALM2;INKA2;RAB40AL;PCSK2;PTPRT;PCSK1;RYR2;TOP2B;SH3KBP1;DIRAS1;DIRAS2;WASL;COX7C;PTMS;PTPRG;PPP3CA;PPP3CB;ACTR1B;PCF11;ENC1;SPTAN1;CC2D2A;HRAS;PSD;LYNX1;PRMT8;MMD;STRBP;SYP;SYN2;IGFN1;SREBF2;ANO3;RHOB;CNKSR2;RNF144A;RNF144B;ARHGEF9;RAP2A;RAP2B;CCKBR;PITPNM2;ARHGEF3;G2E3;RGS7BP;NAPB;NEXN;CRIP2;ALOX12B;AKAP5;PTN;GDPD5;NOL4;PHYHIP;CAMKK2;PURA;PAK1;CUX2;MTHFD1L;CAMK2N1;DZANK1;PAK6;RPRML;APBB1;GABRD;PAK5;TSNAX;GABBR2;CA11;MPP2;CA10;GAD1;SUSD2;DKKL1;GAD2;KRT12;SORBS2;MIB1;PDP1;PER1;SPCS3;DPY19L1;KCNS1;STAC2;COPG1;RAMP1;CDK5R2;CDK5R1;MIDN;RIPOR1;GDA;WWC1;ZFAND5;GALNT17;NR3C1;NPPC;RGS2;ARHGAP42;KIF5C;PPME1;TBC1D30;ENPP2;TRAPPC12;BAALC;TMEM38A;RGS8;SBF1;PDE8B;PAMR1;FAM81A;PDE8A;RGS7;CADPS2;GUCY1A2;SLC30A3;LMO4;TMOD2;LMO2;TTC7B;LMTK2;KCTD1;NPNT;KCTD4;PCP4;PHOSPHO1;FANCD2;TBL1XR1;EEF1A2;GPD1;SELENOW;JCAD;DDX6;IDI1;YTHDC2;NTM;SLC41A3;CABP1;CPLX2;MCHR1;RASGRP1;PLCXD2;TRHDE;KCNV1;BRINP1;SCUBE1;GRK5;DPP8;UBB;ZMAT2;FUT9;CDH20;DPP9;DNAJC21;PACSIN3;NPHP4;KIF3C;LONRF1;MYH10;MARK2;WNT4;IVNS1ABP;CBX6;AUTS2;IFT122;KLHL23;INHBA;KLHL24;ARHGAP26;SYT7;AZIN1;IFT20;ARHGAP33;NR4A2;ARHGAP32;NR4A1;FGF14;NR4A3;TRPV6;FAM163B;BHLHE40;PHF13;FGF12;SOWAHB;MAST3;DOCK7;ELAVL4;HMGB3;CHD4;MTR;GTDC1;SLC2A3;RND3;YBX3;PITPNC1;TMEM191C;TMEM191B;HS2ST1;GRM3;FHAD1;GRM2;SPRED1;CALB1;DBP;RASGEF1C;CA4;ARFGEF3;GALNT9;RBM5;KRT222;UTP15;CAMK1D;ARHGEF15;PDPK1;HUNK;ARAP2;ETV1;MYRIP;GPCPD1;SSTR2;ETV5;C12ORF4;ARHGAP10;DDX19B;NAV3;OAS1;RASA3;TMEM215;HKDC1;CRY2;SOWAHA;NAT8L;SCN4B;CAMK1G;KDM7A;SHANK1;CAMK2B;DNAH1;HLF;DNAH7;RGS16;CAMK2A;USP12;IER5L;ASB11;HMGCR;MAT2B;ATP1A1;CIART;DDN;RASD2;MAPK9;RAB40A;ACVR1C;NWD2;RAB40B;RMND5A;SV2B;CNR1;NRIP1;SLIT1;RGS20;CRYM;MAPK6;MAPK4;CLASP2;OPCML;SNCA;CHGA;SGTB;BNIP3;LGI2;ATP2B2;ATP2B1;EPOP;S100B;U2SURP;SPATA2L;MAPK10;MAPK11;JSRP1;CD6;PPP2R2C;FAM131B;FAM131A;CDK2AP1;SPRY2;TAF6;R3HDM1
Htt Up-Regulated Genes In Mouse MEFs GSE11139	175/237	0.9145779769864891	0.9999978559094117	0	0	0.8240599569386365	0.07358241279985676	FOXA1;IFI27L2;JRK;THSD7B;ZWILCH;RRP1;CSN3;C14ORF93;ZFYVE1;MTBP;CREB3L3;BMPER;PIEZO2;EPC1;RPTN;C11ORF68;GABARAPL2;CDKL3;IFNA14;EIF1AY;EIF1AX;IFNA16;PRAMEF20;ISLR2;PCDHA11;PCDHA10;MRPS18C;FAM227A;RBX1;FAM133B;PLPP5;RNF125;DDX39B;IFI27;VDAC2;DENND6B;FAM161B;OR6C3;TRIB1;SLC27A2;IFNA10;ZNF276;AIRE;ABHD3;NPRL3;PDGFB;PRAMEF11;PRAMEF10;GLG1;GMCL1;GMCL2;CACNA1G;PRAMEF17;PRAMEF19;PRAMEF18;PRRC1;PRAMEF13;PRAMEF12;PRAMEF15;PRAMEF14;RDH16;CDH23;CEP192;RAB11FIP2;NXNL1;ATP6V1C1;PPARGC1B;SPTBN1;OR2A25;IFNA21;MAP2K6;SLC38A4;ZRSR2;EDEM1;TMEM50B;CIDEA;GDF1;CLK4;CLK1;DAB2;DIAPH2;GJB6;MYO5B;RPL27A;NXF2B;NMT2;PIN4;ADA;MDM1;CRISP1;IFNA4;CRISP2;IFNA7;TRAM1;IFNA6;IFNA1;ZMYND19;CRISP3;MCM9;MS4A8;IFNA2;IFNA8;USE1;OR8U1;KIF15;SCML2;NKRF;TRIM5;RSPO3;POLI;PHACTR1;ADAMTS8;FCRL5;GPX4;OPALIN;EED;LRRIQ1;NCOA4;TSC22D2;ARHGEF16;ATRX;LMNTD2;ETV1;CCDC117;WDR35;RGMA;HAUS1;ASPH;CYP21A2;MYOT;NME7;TRAPPC6B;ITGA5;CFAP53;ARF5;OR4A16;TMEM45A;DTYMK;DERL1;CXXC1;NTN4;NOD1;PRAMEF6;PRAMEF5;PRAMEF4;NXF2;ATP5F1B;PLN;PRAMEF2;PRAMEF1;CNR1;SAP18;SLC17A8;ENTR1;PCNT;CCDC184;NXF5;TSPOAP1;PAK5;PRAMEF8;PRAMEF7;SVIL;CCL21;GK;WTAP;LUM;TBX6;MCOLN1;MGAT4C;NEURL3;FKBP1B;RAB18;RUNDC1;SLC25A30;OR4A5
Striatum Protein Module pM24 (Darkgrey) PMID26900923	38/54	0.914623436480207	0.9999978559094117	0	0	0.6943112608526629	0.06196231101537763	PCSK1;PNCK;TMF1;PODXL2;ADH1C;ADH1B;ADH1A;RPL12;USP11;RASGRF1;HEATR1;ATP2C1;SLC6A4;MTM1;PRPSAP1;FADS2;SH3BGRL;COMMD9;ISOC1;SLIT1;STX5;BCAP31;GSTM4;SYT5;PTPRN2;COG5;B3GAT3;IQSEC3;WDR75;BTBD11;FBXO10;BAIAP3;AHI1;SCG5;CACHD1;SUCLG2;PAM;TMEM9B
Cortex RNA M44 Module (Floralwhite) PMID26900923	87/120	0.9146322239114518	0.9999978559094117	0	0	0.7702602889473218	0.06873281782691952	CCDC167;CHRM2;USP6NL;DOCK5;POGK;MTR;LAMC1;PCSK7;PKD1;ELK4;RGS5;POGZ;DENND5A;KIF21B;CEP97;SKP2;SCYL2;SH3GLB1;SLC30A7;MED1;TEX50;GRAMD2A;TSTD2;STRBP;DNMT3A;ITGA1;FNDC3B;TET2;EPS15L1;PEX1;PASK;TMEM253;ENAH;LATS1;ADAM17;MARF1;SIKE1;TBC1D20;ZSCAN20;HEATR5A;THRAP3;BMP2K;PHIP;UHRF1BP1;ITGA6;WDFY2;IL6ST;WDFY4;ITIH5;CTTNBP2;AKAP8;IQGAP1;EGFR;SLC7A2;LRP6;ERBB3;PTPRZ1;ZNHIT6;ATP6V0A2;BEND4;CEP192;MORC2;N4BP2;PPARGC1B;CDR1;GIT2;MAP3K3;MBD4;ATP8B2;HOMER2;PTCH1;MBD1;NBEAL1;NFATC1;INO80;HINFP;XKR7;TTLL5;FRAS1;TTLL4;REEP3;MYO5C;ALMS1;AMOTL1;DCP1A;KIAA1958;BRWD3
Genes Up-Regulated In CAG Length-Dependent Genes In 10 Mon Mouse Cortex PMID26900923	569/755	0.9152378051617746	0.9999978559094117	0	0	0.8912826240513023	0.07894210624392432	IPO13;ZNF296;CYBC1;CLPB;COL12A1;TMEM200C;HNRNPR;PTPDC1;RXFP2;SMC2;SAMD14;DPYSL5;ANKFY1;BBX;PRKACB;TMEM8B;IAH1;PASK;EML1;RC3H2;SND1;NUP93;EWSR1;TFR2;RUFY3;GNE;SKAP2;TPH2;ZNF275;MYNN;XPA;WDR62;FAM149A;CYB5R2;PRPSAP1;PCNX1;FAM124A;C7;NPBWR1;AFMID;VPS11;MCMBP;PCDHA9;PCDHA7;ZSCAN18;ABCA1;CADM3;PHC1;WDR59;EDEM1;RDX;TMEM192;ABCA7;ABCA8;L1CAM;TMEM196;PCDHGA10;PCDHGA11;NPLOC4;FAT1;PCDHB5;STRN;ADA;RAD18;ATG2B;ITK;SERPINA3;NUDT4B;DENND1A;SNX12;SNX11;LETM2;MECP2;MED12;TMEM43;CHL1;ELOA;RSPO3;TCP11L2;C19ORF12;RIOK1;GPRASP1;GPRASP2;ZNF488;RRP15;MYBPC1;EXOC7;TCF12;EN2;TET2;PRSS16;TIMM22;TMEM171;SIRT1;PAX2;TMC3;FAHD2B;SERPINB6;MED23;SLC7A8;TAL1;TMSB15B;GART;PAFAH1B3;RAPGEF6;EXOC2;GAS8;TRUB2;ZNF592;ATL3;ADCY3;FAM117B;TMEM165;FGD3;APOL4;GLRA3;GBX2;PLAGL2;SPP2;STAT6;CHML;CSMD3;FLNC;APOL1;IL12RB1;RNF130;APOL3;APOL2;SRSF12;ZNF341;KIDINS220;TPK1;NDE1;GPR1;WWP2;DEF8;DHRS1;POU4F1;PSMB8;SPSB1;GID4;WT1;CENPL;OCM;RLIM;CCDC71L;DGKE;UHRF1BP1L;OLFML2B;CSF1;RTKN2;KIAA0895L;TMEM131L;FBXO21;FGF1;FRY;TM7SF3;CDH8;POTEH;POFUT1;MACROD1;POTED;KMT5B;SLC26A11;MAF1;ZNF687;ANKRD13A;CDKL3;ZBTB39;SLC38A1;CEP135;MREG;SEMA6A;FAM24B;ANKRD44;FAM24A;GOLGA8K;ATP11A;VASH1;MOB3B;ENKUR;ADCYAP1;ARMCX4;GOLGA8B;ARMCX1;MSH2;ARMCX5;ZNF558;ANAPC5;ZNF557;PPEF1;ANAPC1;ANAPC2;FTO;RNASEH2B;KCNE5;RNF180;GPR85;MRI1;FOXO4;GPATCH2L;KLC1;CORO1C;SAV1;NPAT;BCL2L11;CRNDE;ABL1;SMYD4;SMYD3;AP1M1;SLC14A1;ANKRD27;GOT1;FUS;DCDC2;FANCC;GOLGA6A;GOLGA6C;BFSP1;GOLGA6B;NBEA;GOLGA6D;P4HA3;PLXNB3;XAF1;PLEKHM3;ISY1;ONECUT2;ITGB4;CEP164;ONECUT1;RASGRF1;KIAA1671;PTPN20;PIK3CD;FOXM1;TRO;FUNDC2;ARL5C;EMILIN2;HMG20A;ZNF764;EDIL3;NEO1;DIS3L2;PHACTR4;TPRN;TRPC1;ELAC1;FAM219B;ARFGAP3;SMC1A;ADAMTS20;ARL4C;ZNF516;EFHC2;LCP1;MET;PPP1R15A;PRPS1;ATP10B;JAKMIP1;CXXC4;DEPP1;JAKMIP3;ENOX2;CDC45;POLR2A;CCDC85A;ATXN1L;SLITRK3;TNNI1;SLITRK5;ZNF503;RFFL;ALOXE3;CCDC71;CNNM3;FNIP2;ZNF740;PCDH9;AMFR;CEP152;HTR5A;PML;P2RX7;DBNDD1;MYO1E;MARCKS;EVI2A;POLR3B;ASXL3;SYT10;TSPAN18;INSM1;MYO1H;TRIM32;TBATA;VPS35L;CPNE8;HHIP;RGSL1;DIXDC1;CBLB;ANTXR2;LCTL;NUDT4;RCBTB2;GOLGA2;CYP4Z1;KAT5;EPC1;ATXN7L1;SEPHS1;SCAPER;TBC1D22B;ARL10;TMEM88B;ARRDC1;COG5;ARRDC2;SFMBT2;COG1;ISLR2;MAPK8IP2;MTURN;CYP27A1;CARHSP1;NIF3L1;ADGRB3;PLPP2;TELO2;PDE1C;PCDH10;TMEM63C;SLC22A1;PCDH15;PIK3R4;TRMT2B;BRIP1;CYP4X1;XRRA1;VPS8;DHX37;SLAMF8;APOD;ASL;RIMKLB;NTSR1;ATP6V0A1;VASP;PTPRN2;LRRN3;MAGEE1;SPHKAP;SS18L1;RANBP17;CIDEA;GNG11;PARP12;PM20D2;ECHDC2;TMCC3;LRRN1;CORO7;FBXL5;OCM2;ROBO2;ZCCHC12;CSRNP3;GDI1;CITED2;FKBP14;SLC44A2;SUV39H1;ZFAND2A;OTUD7B;TNFRSF13C;ZCCHC18;EDA2R;ZCCHC14;NUDCD3;XPO6;QSOX1;PCYT1B;PARP4;TOP3A;GAB2;RGMB;ZHX1;IL17RB;CLDN14;FIBIN;RHOU;KPTN;KIZ;PDZRN4;TMPRSS7;RABGAP1;TMPRSS5;INPP1;SATB1;TRAK2;HIRA;SERTAD2;KISS1R;GDF10;KLHL1;PNMA3;LHFPL2;FAH;MLH3;ATAT1;TTC9;RIT2;KLHL5;CR1L;FKBP1B;COPG2;TRIP12;KIAA1958;MAMLD1;IL17B;TJP2;ZFP28;FHOD3;PRDM8;NARF;CD82;PCDH11Y;CDY1;FOLH1B;PCDH11X;CPOX;PLB1;TMEM268;GNPTAB;CAPN5;POGZ;ENPP3;ENPP6;SBF2;TGM3;CHRNB2;NANOS2;RALBP1;MIGA1;ATG9B;ATG9A;STIMATE;TBC1D2B;CDYL;MID2;PCDHA10;ADAM18;FOLH1;TBC1D20;SCG5;MASP1;DDX5;GSTCD;SLC1A6;DNAJC27;NALCN;PLD2;ADGRG2;GRK4;NPHP1;ISOC1;KIF3C;WNT3;CBX8;CYP2J2;STIL;CBX4;CNTN6;DENND4A;RHBDD1;ZFHX4;LRP1B;LIN28B;HOOK2;COL5A3;TAF4B;UBE2O;UBA1;FBN1;FGF10;ABCD4;DDX3Y;PCDHGB7;DDX3X;MCTP1;PCDHGB6;DOCK9;MAST1;CHD3;CHTF18;PKD2;ELAVL3;SGSH;MFSD6;CDY1B;FLOT2;HGSNAT;PROSER1;RUBCN;USP47;USP48;HSDL1;NUP133;PCDHGA3;ETV1;OXSR1;SSTR1;TRNAU1AP;PCDHGA9;SENP1;AIM2;CDH10;CHDH;COL6A2;CDY2A;CDY2B;IRF7;RBMS1;ACOX3;MAN1B1;MS4A1;HCN3;LAMA2;DDX25;RGS13;USP11;GOSR1;CRMP1;WIZ;PKD1L3;THBS2;FAM120C;GNG4;SV2A;PCED1A;TGS1;PRRG1;SPOCK3;CLVS2;SCN7A;S1PR3;BUB3;LRIG2;MTA3;GALNT6;USP25;MX2;CADPS;EYA4;NAP1L3;IRGM;TTC17;FAM155B;CLCN6;MEIS1;CAPN12;ERCC3;KANSL1;CAPN10;TBKBP1
Myelinating Oligodendrocyte-Enriched Genes In Mouse Cortex PMID25186741	27/39	0.9161711129532688	0.9999978559094117	0	0	0.6578828099708643	0.057599039474199754	ITGB4;PLEKHB1;CENPB;HAPLN2;TRAK2;PDLIM2;TP53INP2;CARNS1;INSC;KIF5A;EFHD1;APOD;MBP;ARSG;PPP1R14A;MOG;OPALIN;RFTN1;ADAP1;CLDN11;TF;TPPP3;INF2;SLCO3A1;MAL;PRR18;ASPA
Genes Down-Regulated In Genes Changed In HDACi 106 Vs Vehicle Treated Friedreich Ataxia Carrier Blood Cells GSE30933	284/381	0.9162358347582223	0.9999978559094117	0	0	0.854176791769954	0.07472465498164041	VPS29;SMARCB1;SLC35B1;LST1;GPATCH2;GPATCH4;CYB5D1;ICAM1;RRP9;SMC2;TXNDC17;RPS6KA4;SPIB;NSDHL;RASSF4;WDR90;EPC1;OXER1;LGALS9;MLYCD;ARPIN;ALG8;ENDOG;METTL1;TYW3;KCNK13;AP1B1;HCFC1;SLC5A6;LARS2;PPP1R3F;PLPP5;ARMC6;PDE12;GRWD1;FEZ2;BTK;GUF1;ATF5;CCDC81;DUS3L;PARPBP;CSTF2;MRPL15;CD1C;CFP;ZNF24;BLOC1S5;ZNHIT2;DPH2;TSPAN4;CHST14;ARSD;GTF2IRD2B;PLK4;SRPK2;TOE1;PRPF38A;GTF2IRD2;SETDB2;TNFSF13;TREX2;KNOP1;OSGIN1;LARP7;MYO5A;TYSND1;CPLANE2;PARVB;DERA;MARCO;ARMC10;NDUFAF6;PARVG;ADCK1;ADI1;NDUFAF5;PNOC;PEMT;SFXN4;SPATS2L;HYOU1;RGL4;HAMP;RPS21;ITPA;FERMT3;SETD4;NRP1;MTMR12;FASTKD2;CETN2;SUV39H1;PIGW;TIFAB;TUBA1A;ENC1;STAB1;RRP12;TNFAIP8L2;CLIC2;NANS;C16ORF74;RRP15;FCRL1;NOG;COMMD1;TIMM21;GMIP;MRPS7;ITFG2;SIRT2;RAD51D;RAP2A;PSMA4;KCNMA1;CKS2;SLC18B1;MGLL;CCL13;ATL3;MRPS35;ODC1;ZDHHC24;MRPL54;UNG;EXOSC5;PSMB5;OS9;EXOSC3;IL12RB1;TIGAR;HSPA1L;SPRYD4;PBDC1;CARD9;SAMD4A;NR1H3;TRMT1;NOC3L;SNX22;TMCO4;WDR12;LETM1;BOP1;SPCS3;CENPJ;NDUFAB1;SRRD;B9D2;SIGLEC1;MAD2L1;MPHOSPH6;KCNG1;CD84;NDUFA10;F13A1;WASHC2C;RTL6;TTF2;TSEN2;GIMAP8;IPO4;PYCARD;ABHD11;SLK;TMEM268;BANF1;CAPN1;C11ORF68;CAST;TOR3A;IGFBP4;PUS1;STX8;DNAJB12;FRMD4A;CNPY3;GTF2F2;PDIA6;CLEC4A;FANCD2;NAAA;SNRPF;PHPT1;SIDT2;FBN2;TEDC1;UBIAD1;UBA7;DNAJC25;GPR84;SLC1A5;CORO1A;DPP3;RASGRP3;NME1-NME2;RAD51AP1;IRAK1;CLEC7A;DPP9;PPIAL4A;SLC38A7;TNFRSF17;CNTLN;ISOC2;MPDU1;MLKL;ODF2;ALYREF;DEFA4;IDH2;RARRES1;DNAJC11;LSM1;ADAP1;CLK4;ANKHD1;CXCL11;CXCL12;LRFN4;NAT8;TP53I3;CHMP2A;ACO2;ZNF532;NFKBIB;AVEN;RTP4;KCNK6;RBM28;DOCK7;ARHGEF10L;TTC27;SLC2A8;GMPPB;TMEM104;BLNK;PGLS;BCKDHA;ITGA4;PVRIG;ARHGEF18;URB2;IQCG;QTRT1;IQCK;RCN1;AKT1S1;PCCB;POLR1C;LANCL2;NDUFS3;CCDC43;MCM5;THOP1;SLC25A14;SLC25A6;RGS19;GTF3C6;SRM;ASTE1;DDT;MVB12B;DROSHA;PCBD1;SEC23B;GADD45GIP1;SLC35A2;KCNJ5;SPAG7;ZNF185;MYO10;CEP152;APOBR;NAGA;SCIMP;MYO1E;DNAJA4;MGAT4A;POLR3D;ATP13A2;VPS35L;ZPR1
Genes Down-Regulated During Hematopoietic Differentiation PMID19128795	1259/1656	0.9162614972946632	0.9999978559094117	0	0	0.9217319936815924	0.0806086683114924	MAPKBP1;ZNF296;SPI1;PWWP2B;EHMT2;SLA2;TMEM91;TMEM92;CRHBP;SAMD15;PPP4R4;RAVER2;PRKACB;ARPIN;HEMK1;CCBE1;GBP5;SDS;FNBP1;UNC5B;RNASE6;LDOC1;RNASE4;RNASE3;CTAGE1;CH25H;EML5;FAM133A;EML6;RBP4;SPINT1;RFX6;PADI3;MYL9;SKAP1;SF1;ZBTB8A;ABCB1;TTYH2;HHLA2;NPRL2;CRABP1;CEP85L;CDCA7;ZNF22;GATA3;THY1;C2;MRPL20;PCNX1;RNF213;PCNX2;LOC653513;EPB41L3;HESX1;PRELID3A;HLA-DRB5;HLA-DRB4;COL24A1;ABCA3;FN1;BTBD11;NETO2;PBX1;AIF1L;FAM111B;MLLT11;FERMT1;CYP2C8;FAM135A;TREML4;FXYD6;EFCC1;ZNF257;HLA-DRB1;GSTM5;ARHGAP9;LRRC38;KDM8;PRKAG2;SNX10;RCSD1;MMP21;LRRC1;GPRC6A;MECOM;MMP27;HEY2;CTLA4;DLGAP2;IKBKE;SLC18A2;SULT1C4;HLA-DPA1;DUSP4;CLUL1;ELOVL4;OPALIN;EMP1;SIRT5;DNTT;ELOVL7;NSUN7;SLC39A14;DUSP6;POU5F2;BDH2;F9;MMP16;OAF;PLSCR2;DPYD;ACSBG2;HCST;C11ORF52;GSTP1;KCNA3;FSTL1;PRAM1;SLC7A3;TMEM71;ADAM28;HLA-DMB;PRR14L;GPA33;ZSWIM9;DMD;ZNF226;ZNF467;C11ORF45;RABAC1;ZSWIM5;JAM2;SAMD3;IL12RB2;JAM3;NKTR;SRSF12;RIC3;ZNF462;P2RY10;AADAT;P2RY14;GSX2;TMEM62;PLXDC2;TMEM273;PSMB8;PSMB9;FOXR2;HEYL;ADGRL1;AGRP;CCDC3;SIGLEC5;KCNG1;LY6K;ERO1B;RIF1;NCF2;UPK2;LY75;SLA;ZBTB20;PLOD2;FRY;MYLK4;NUDT11;LAPTM4B;NUDT10;HHAT;TNFRSF8;HLA-DOA;TNFRSF4;HLA-DOB;SYBU;ZNF442;SLC16A5;PPP1R16B;ZNF682;LAG3;FBXW8;TBR1;TC2N;OLFM4;JAML;ZNF439;SLC27A6;PTPRCAP;DSC1;DLX3;KHDRBS3;GPR88;LY96;DPT;GPR84;CORO1A;CYP2C18;SPATA6;IGSF22;TMEM25;STK33;ATXN1;ZKSCAN7;KHDC1;ZBBX;SMYD2;THEM5;SMYD3;NPTX2;ZNF662;KL;ZNF660;RBPMS;HTR1F;NEK6;LY86;ZBTB12;LY75-CD302;PTPRD;CXCL10;KIAA1755;PTPRE;G6PC2;LRCH2;CXCL11;TMIE;CXCL12;PTPRC;DMXL2;TBXAS1;UST;ZNF658;ZNF415;HLA-DRA;SP7;MOXD1;CIITA;TRIM73;FLT3;CELF2;SCHIP1;ITGB2;ONECUT1;FHL1;LRRK1;PIK3CD;HTR2A;FHL5;ITGAL;TNFSF13B;MDK;ACP6;DSE;NCK2;PMEPA1;PGM5;TNFSF12-TNFSF13;UPP1;PGM1;BCAS4;CERS4;TRIM62;DST;PEG3;MYO3B;SPACA3;ITGA6;DSG2;ST6GALNAC3;TRIM54;TRIM55;ZNF630;ITGA9;BIRC3;RNFT2;ZBTB46;HSD17B14;ATP10A;TBXT;SLITRK4;TIFA;ZNF626;CCL3;BEND4;CCL2;SLITRK5;IGF2BP3;D2HGDH;FSD1;FCGR1A;TSPOAP1;FCGR1B;BEND5;CNNM4;CTHRC1;SLC25A24;KCNJ8;PCDH9;ERAP2;GZMA;NTRK3;TIE1;STYK1;LYSMD1;TBX6;TPD52L1;MCOLN2;SUGCT;MYO1E;UBQLNL;SLC25A30;CD247;TRIM31;SEC24D;RECK;CD244;MYO1F;CERK;ICAM3;LCTL;ZDHHC1;CCDC102A;CCDC102B;ICAM1;RASSF2;ANPEP;TNFSF10;KIF21B;SCAPER;SCN1B;SLC12A8;CALN1;ARL11;ARSA;C9ORF135;PAQR6;ST6GAL2;ARL14;ZFP3;OMD;ISLR2;KCNK16;KCNK17;ANK3;THAP2;TM4SF1;EREG;BTC;CRISPLD1;ADGRB3;KCNQ1;SPATA13;KCNQ5;ALPK1;CES3;RIN2;ROPN1;TAS2R40;TMEM63C;PCDH10;LPAR1;LPAR2;CD1C;MBTD1;NKAIN2;ST8SIA4;TSPAN2;ARSD;SCN3A;PAG1;SEC31B;ZBED3;SMIM10L2B;SMIM10L2A;SPHKAP;TNFSF12;PCDH20;EAF2;IL36G;MYO5A;IFI44;RASSF8;PRG4;PILRA;CCDC9B;BST2;BST1;MSRA;LPAR6;PTK7;MYO5C;SPDYA;ECHDC3;LRRN1;RGL3;FBXL2;RGL4;RETREG1;CD200;LDHAL6A;CD22;VSX1;LDHAL6B;FKBP10;INTS14;GRIK5;DIRAS1;AATK;PTPRM;CTSW;WFDC5;CHRDL1;B3GNTL1;CTSS;CTSO;KCNT2;SCML4;SPTLC3;FCER1A;PHGDH;SPTAN1;CD33;CD52;LYNX1;IL15;NBPF9;NBPF10;KIF7;NBPF14;ZFY;KIF27;CTTNBP2NL;PNMA6A;CNKSR2;ENAH;LAT2;MN1;ANKFN1;NCR3;BANK1;IL1B;ARHGEF3;MZB1;MICU3;CD48;DBN1;PDZRN4;POPDC2;SATB1;SATB2;STX19;GPC1;GPC2;GPC5;HSF5;EXOSC1;OFCC1;NPDC1;CD74;CD72;PLEKHA1;VEGFC;KLHL3;PNMA3;PNMA2;IGK;NLRP12;KLHL5;CFHR1;CACHD1;TCEA2;FAM171B;IL17D;IL18R1;FOXA3;ZFP28;RTKN;NUP188;PCDH11X;GIMAP2;KLHL32;MPL;GIMAP6;ETS1;GIMAP7;MPO;RTL5;LOXL1;GIMAP8;IFI44L;TMEM268;RGS3;PLAU;BAALC;DENND5A;ENPP6;ARHGEF40;SBF1;PRND;SBF2;CD96;SPINK2;HFM1;CD93;SPINK7;TMOD4;ACOT11;TBC1D2B;CYBA;TYROBP;CD8B;MAP7D2;SIDT1;WDFY4;OR1A2;TBC1D19;CCL3L1;RBM8A;HTRA3;CCL3L3;NPR3;KLHL10;PLD4;CACNA1C;KLHL13;DDX60;RASGRP2;SLC1A6;RASGRP1;RASGRP3;KCNV2;FUT7;ADGRG6;RHPN1;LPXN;IL36RN;PRODH;CNMD;FGF23;TBC1D16;KLHL29;SPATA6L;AUTS2;CNTN5;SYT1;TFAP2E;MUC19;HMGA2;LAYN;ADA2;SYT9;BMP6;CALHM6;HOOK2;COL5A1;FAM151A;PYROXD2;UBA1;LGALS3BP;RTP4;PODXL2;CYP4A22;MS4A7;PLEK;TNFAIP2;ATP2A3;CHD5;LDB3;LAMC2;TAZ;HMGB4;TMEM220;ADGRE1;MAN1A1;CPXM1;ZNF385D;CYTIP;SCARF1;DACT1;ARMH1;ARHGEF17;DDX53;PLA2G4A;NAV1;ETV6;TMIGD2;ACOX2;DPPA4;SETBP1;MMRN1;DPPA3;CDHR1;IRF1;CHI3L2;IRF8;CDHR5;IRF5;BCL2A1;LAMA1;MVP;LAMA3;ASAP2;ATP2C2;CBL;AGPAT2;AGPAT4;ATOH7;PDLIM2;SV2B;GNG4;SV2A;TMEM204;SH3TC1;SPOCK3;MAN1C1;CCDC180;MDH1B;GALNT3;LAMB2;TPBG;MX2;S100B;MAPK12;FAM155A;MAPK11;RSPH1;SBK1;MYO15B;S100Z;SIMC1;CD9;ASB2;VIP;CYFIP2;TES;TLNRD1;WIPF1;TMEM200A;STMN3;CWH43;ADARB2;ABCA13;RXFP1;BACH2;HOXA9;ALCAM;HENMT1;EVA1B;ZMIZ1;SOX15;ZXDB;AP1S2;CDK20;HOXA3;PRR20C;HOXA2;PRR20B;PRR20E;RTTN;PRR20D;PRSS3;SPANXB1;HOXA7;PRSS2;HOXA5;PRR20A;GAMT;CEL;ARMC2;ADCY9;RNF125;PRKD3;BIN1;PARD3;ANOS1;PRR16;TYRO3;SERPING1;PRKD1;ZNF157;OTULINL;TSPYL5;ZNF154;PRDM15;A1BG;MAGEA9B;CFP;PLAC8;PRDM16;ST3GAL4;PLCG2;ST3GAL5;CHST14;ICOS;PROM1;HOXC9;HLA-DQA1;NKX2-3;NXNL2;ST3GAL3;DNAH11;WNT10A;AFAP1L1;ACE;ARPP21;DNAH17;RNASE11;FZD8;RPL3L;EHD3;GIPC3;PAH;GPR183;TNFSF4;SNAI1;CYP1A1;SSPN;CHRFAM7A;TNFSF8;CDK14;ADA;ZNF135;GAPT;GSDME;CDKN1C;DENND1C;LPCAT1;ADM;ASGR1;VSIG10;C1QTNF4;TAF7L;C1QTNF3;TRIM9;GPR132;CSRP2;IMPA2;ZNF280B;TRIM2;TIMP2;ANXA6;RNF150;GPRASP1;GARNL3;HAVCR2;EDARADD;SERPINB1;ANXA1;SERPINB2;ANXA3;HSFX2;ELMOD3;HSFX1;PAWR;SERPINB8;SERPINB6;BACE1;FCER2;PLCB4;ANGPTL7;ANGPTL6;TMSB15A;TMSB15B;ITPKA;AHRR;RARB;PLEKHO1;PLCB1;PLCB2;MGLL;JDP2;HLA-DQB1;GRAMD1C;DCAF12L1;NR1I2;NDUFA4L2;HSFY2;SGMS2;AOAH;TMEM163;HSFY1;ECPAS;CHRND;TMEM169;OLFML3;OLFML1;GPAT3;CCL25;WDR17;TIGAR;C1ORF21;PRSS36;SYNJ2BP;TMEM154;SLC8A3;TMEM156;GATM;DHRS9;IGLL1;MORN5;AGBL3;ZYX;MSRB3;ZNF579;ZNF334;SLC28A1;CCL27;CCT8L2;CEP126;CHRM3;ATP8A2;COL16A1;CSF3R;ANKRD35;ATP8A1;CLSTN3;RAB3D;RTKN2;AHR;CLU;BEST1;FAM107B;PYCARD;CYSLTR1;DEPTOR;RAB42;GRB14;CLEC5A;PLS3;SLC39A8;ZFP37;TPM4;TPM2;ANKRD44;MAGI2;IGFBP2;VASH2;TAP1;FRMD4A;FRMD4B;C6ORF141;DISP1;RAB32;ARMCX4;CACNB2;ARMCX1;ARMCX2;OR2L13;RAB34;CLIP4;PGR;ERP27;IAPP;ERG;GOLGA8A;RTN4R;CALCRL;CBFB;ABHD3;CT45A3;ITPR1;ABHD6;C1ORF54;CT45A5;AEBP1;CT45A6;CYP4F22;RASAL3;TARP;CT45A1;RHOBTB1;CT45A2;CLEC7A;NDN;IGFBP7;CD300LF;ZNF300;ZNF540;ATP8B4;CCDC13;ZG16B;SYNJ2;ADAP1;NBDY;HOPX;CHERP;TRMT9B;DAB2;NBEA;LHX2;ITGA11;ESAM;RAD9B;ZNF532;MAP3K12;PLEKHF1;EIF4E3;PTPN20;CSAG3;SYNE2;PIK3C2B;SYNE1;TRO;PSD2;ADAMTS1;PSD3;INSL3;GAL3ST4;CR1;PLEKHG2;VWF;DNMT3A;GPX8;GPX7;FAM219A;C1ORF162;ADRA2C;KCNAB3;ADRA2A;ZNF519;LCK;RTN4RL1;IL3RA;TRAF5;PECAM1;CCDC42;EFHC2;SMPDL3B;VSTM2A;SMPDL3A;CEBPA;NLGN1;SEMA3B;NLRC5;JAKMIP3;P2RY8;ABLIM1;CLEC3B;RAB26;P2RY2;VPS53;RNF39;XIRP2;RBBP9;ZNF503;ZNF501;MEST;STOX1;SEMA4A;NLGN4X;SMOX;PLCL2;KCNJ18;KBTBD11;ASS1;ENOX1;KLF7;SVOPL;EVI2A;CLEC2B;KLF5;SH3D21;CROCC;MGAT4A;MFAP2;EVI2B;CBLN3;CLEC2D;UMODL1;IFITM3;IFITM1;IFITM2;SPARC;GFI1;IL23R;LST1;AQP6;KLHDC7B;PKD2L2;ANTXR2;MBD3L1;MAGEA9;LRMDA;RUSC2;TBC1D10C;DPF3;PDK2;SOX4;SOX5;SLC11A1;ARRDC3;HLA-B;P3H4;HLA-F;HLA-G;RUNX2;RUNX1;INPP4B;CD109;MTHFD2L;RRAGD;MAGEB3;COL8A1;MAGEB4;SLC22A4;SMIM3;SPTBN4;BEX2;SLC22A5;CRHR2;CD79B;HELZ2;CD79A;OTOA;SGPL1;MAP2;VPS8;FAM43A;SPTBN1;GPM6B;MAGEE1;GADD45B;SH2D1A;GNG11;PM20D2;HAL;OCLN;VNN1;ADCK2;PARVG;CYP2S1;MAGED4;CCSER2;SPATS2L;OCM2;RPS23;BEX5;ROBO3;IFNA7;ROBO4;SLC35F2;SIPA1L2;FMR1NB;JCHAIN;GLIPR1;SLC22A17;SH3PXD2B;STAB1;RALGPS1;ANKRD6;VAV3;MAP4K1;EDN2;PGGHG;NOG;SLC35G2;VAV1;PALD1;RAB33A;ZDHHC15;NAALADL1;CLDN10;HCK;CEACAM1;CDCP1;MDFIC;CLDN14;NME8;TFEC;TNNT3;TLR9;RHOU;SGK3;AVP;MATN4;TLR4;TLR3;TLR2;PTGER2;RGPD6;ZDHHC23;RGPD5;AKAP7;CXCR4;GDPD3;RGPD8;LILRA2;AIF1;RGPD4;NKD2;RGPD3;TCEAL7;SCEL;NT5E;DZANK1;FAM184A;TCEAL2;TIAF1;TCEAL1;UBTD2;APBB2;TRAM1L1;DISC1;DUOX2;LAIR1;CBR3;MPZL2;CA12;SVIL;SCD5;LILRB5;BATF;NR6A1;GSTA3;BLID;RAB9B;ZNF354C;F2RL3;GALNT12;RIPOR2;FCMR;GALNT14;GUCY1B1;FOLH1B;POGK;MYRFL;ARID4B;SDR9C7;HOXA13;DOCK10;HOXA10;MAGED4B;BASP1;COTL1;SIRPA;IL11RA;AMY1A;CD300A;AMY1B;SPNS3;AMY1C;MATK;LIFR;VWDE;IPCEF1;ARHGAP45;SELENOM;EMCN;MYCN;FOLH1;CERCAM;JCAD;RAI14;AKNA;SUCNR1;CHRNA7;PXN;DNAJC24;DTX3;LTBP3;TRHDE;COX7A1;CSF2RA;KRT40;TMEM121;ZMAT1;CASKIN2;NLRP3;MYH11;CDH26;MARK4;CYP2J2;TGFB1;KLHDC1;NKG7;ARHGAP28;ARHGAP25;SMAD7;TDRD1;DIAPH2;ARHGAP30;SELL;FES;ZCCHC3;FGFR1;KLHDC9;GPSM1;DOCK5;MCTP1;HSPB2;SLC2A5;SLC2A6;IQCJ-SCHIP1;TMEM102;TRPS1;CYP4V2;BLNK;CASP1;PDE4B;TMEM108;BDKRB1;KLF12;PTGIR;RASA4B;AKTIP;RHBDF2;ARAP2;C9ORF24;MYH2;MYH3;DCT;DDAH1;OAS1;RABEP2;OAS2;RASA4;COL6A2;OAS3;ALDH1A1;TRNP1;PXYLP1;LTB;B4GALT6;DOCK2;DOCK1;PRTFDC1;RGS18;SASH3;SLFN5;DDC;HLF;RGS19;CLEC12A;TSGA10IP;FAM169A;MUC2;PCED1A;NRIP1;CYYR1;GBP2;GBP1;SASH1;GBP3;KLRG1;KDM4D;CMTM4;POLM;NAP1L3;C9ORF43;NAP1L2;PDE4DIP;PPP2R3B;TSPEAR;TSHR;POMC;CRYGD;MEIS1;NEURL2
Expression In Brain Stem Of Atxn2 Knock-In Spinocerebellar Ataxia 2 Mice GSE39640	5/8	0.9162995923319246	0.9999978559094117	0	0	0.48759725005926596	0.042621802997589414	P2RX7;P2RX4;FBXW8;UBB;MSI1
Expression In Cerebellum Of Atxn2 Knock-In Spinocerebellar Ataxia 2 Mice GSE39640	5/8	0.9162995923319246	0.9999978559094117	0	0	0.48759725005926596	0.042621802997589414	P2RX7;P2RX4;FBXW8;UBB;CALN1
Markers Present In Pvalb Rspo2 GABAergic Neurons PMID26727548	5/8	0.9162995923319246	0.9999978559094117	0	0	0.48759725005926596	0.042621802997589414	GPX3;AKR1C1;NTF3;AKR1C3;TAC1
Genes Up-Regulated In Expression In Cortex Of 5 Mon R6/2 HD Mice GSE26317	144/196	0.9163444242479136	0.9999978559094117	0	0	0.808655853541031	0.07064658190689263	IFITM3;IFI27L2;IFITM1;SAMD9L;IFITM2;ZNF691;STMN2;IFIT3;CCAR1;LGALS3;FBL;SAMD14;ANKFY1;HOXA7;DDX17;EPHA5;GBP6;GBP7;IAH1;RBFOX2;RSAD2;TPM3;SFMBT2;FAM118A;WRNIP1;ARMC8;RAB32;NIF3L1;MAU2;IFI27;OR51T1;ACOT2;ACOT1;HOXB2;HOXB5;CD274;DLX2;MINDY1;CAPSL;KCNE5;SHOX2;XPA;TWIST1;TRMT2B;ZC3HAV1;PDS5B;PRPSAP1;STRIP1;RNF213;APOD;ASL;NAE1;HOXC6;HEXIM1;CBX8;FOXF1;SLC35E3;EIF2AK2;DNAJC12;ABCA7;BST2;ZC3HC1;ECHDC2;HOXD9;CC2D1A;CD200;HOXD8;TOP2A;ONECUT2;FKBP14;RNF14;FAF1;FHL1;PSIP1;N4BP2L1;BMI1;KRI1;PKD2;MECP2;SEC61A2;FLOT1;RSPO3;GPRASP2;SLFN12L;RFC3;DTX3L;ATP6AP2;EN2;GPX8;IZUMO1R;MANEAL;IL17RD;RGMB;ZFY;C15ORF48;WRAP73;BDH2;DCT;OAS1;TAL1;RHOJ;SGK3;USP41;PAFAH1B3;IRF9;GRN;HPGD;INPP1;HDAC1;PELI3;USP11;MRPS31;ADCY3;BARX1;USP18;TRAK2;PPM1G;HIRA;GLRA2;GNG4;IGF2BP3;MSX1;DYNC1I1;REM2;CDKN2B;PPIL1;ZNF184;STAT1;IRX3;MOK;DMRT3;VAX2;IRGM;ITCH;GALE;MARCKS;MEIS1;RIT2;ERCC3;CR1L;TTC3;ACIN1;RAB9B;ZNF212
Genes Changed In HDACi 4B Vs Vehicle Treated Friedreich Ataxia Carrier Blood Cells GSE30933	822/1086	0.9167667827419821	0.9999978559094117	0	0	0.9062488364877443	0.07875498629717068	PGAP3;SCAMP5;NSDHL;SAMD14;PPP4R4;ARPIN;HES6;ZNF281;DHDH;RFX2;MCEMP1;RNASE4;RNASE2;SLC5A6;FEZ1;CLDN7;DDIT4;FEZ2;ATF5;EXD3;ABCB1;HHLA3;C12ORF60;LYPD3;GATA3;MRPL15;LY9;PCNX2;HLCS;RDH16;AMZ2;GTF2IRD2B;JAG2;PRRT1;GSTM3;PRRT3;PRRT2;TIPARP;ZNF260;ABCA3;MTERF4;LARP7;ABCA7;BTBD11;L1CAM;COL1A1;MLLT11;FXYD2;FXYD1;FXYD7;SFXN4;DCHS1;HYOU1;HAMP;FERMT2;FERMT3;MTMR12;ZNF250;MTMR11;TUT4;ATF7IP2;PIGW;LRRC1;PIGX;MECP2;TUBA1A;TMEM44;SH3BGRL2;KCND1;ELOVL4;RING1;METRN;SIRT4;GMIP;PGM2L1;F5;MMP11;KCNMA1;TMEM106C;NUP62CL;RAPGEF6;ATL3;ZNF518B;PELI2;MRPL54;TMEM71;CNPY4;STAT4;FLNB;SAMD1;LRRC23;SAMD4A;APEX2;TMCO4;ASPRV1;PLXDC1;LRRC20;LETM1;LRG1;CENPJ;ZNF219;YPEL1;ADGRL1;SIGLEC1;YPEL4;YPEL3;YPEL2;ZBTB21;ZBTB20;FADS3;LAPTM4B;EFEMP2;SCMH1;MAP3K6;C11ORF68;PPP1R16B;KCNH3;PIAS3;C11ORF80;CNPY3;FOXP4;FRMD6;TXLNB;NAAA;KANK3;FOXO4;GPR84;FOXO3;FBXO44;NPAS1;FOXO1;RAP1GAP;SAV1;CTIF;SLC38A7;NAE1;THEM6;ZBTB16;RABL2B;FBXO34;CORO2A;FBXO32;QKI;TMIE;CXCL12;NOXA1;UST;ACO2;SLC49A3;KCNK6;CNTNAP1;PPP1R13B;CDCA7L;FLT4;FHL1;NRGN;PPP1R13L;ACP6;PMEPA1;TRIM69;ITGB7;PGLS;DNM1L;YAF2;OVGP1;ITGA4;ARL4A;PCCB;BMP2K;AHDC1;RNFT2;GTF3C6;NTN5;PTH2;CXXC4;SRM;SLC25A29;SRR;PARD6A;KCTD21;TRIM46;SAP18;PCBD1;FSD1;SLC25A23;SEC23B;KCNJ5;MARCKSL1;GZMA;NAGA;TTC39C;DBNDD1;MYO1E;SLC25A37;SYT11;UBQLNL;MGP;EIF3C;RECK;EPHB6;ERRFI1;SPON1;SMARCB1;PLEKHB1;ICAM2;ICAM3;CYB5D1;ICAM1;TXNDC17;BAIAP2L1;ADGRA2;RASSF4;OXER1;LGALS9;SEC62;ATP6V1E2;PELO;ALG8;SFMBT2;ZFP2;ALG1;GCAT;BTK;TRIB3;FLYWCH1;MXRA7;CCDC81;STX1A;CD1C;DSN1;SYNGR1;TSPAN7;TSPAN4;ARSD;RIMKLB;SNX8;NTNG2;APOBEC3H;ST8SIA1;TNFSF13;MYO5A;CPLANE2;CNFN;PTK2;CALY;ID2;COL9A2;CTRC;SLC2A4RG;DHRS13;NRP1;NRP2;CETN2;ICA1;N4BP2L2;B3GNTL1;CLYBL;NMRK1;ENC1;CCR9;NANS;COX8A;FOXD2;FOXD1;ZHX3;MST1;ANO8;COMMD1;MRPS7;MRPS6;RNF144A;NCR3;RAP2A;DBN1;MRPS35;ATP23;SLC43A1;CRIP2;CCDC106;HSD17B6;ALS2CL;OS9;CAMK2N1;HSF4;GPC2;EXOSC3;FILIP1L;MICA;REM2;CAVIN1;SPRYD4;PLEKHA5;TMUB1;PLEKHA4;PNMA2;YIF1B;NLRP12;TCEA3;TCEA2;MAMLD1;FOXA3;IL18R1;OTUD5;CD84;LOXL3;RTL6;TTF2;NR3C1;ACRBP;GIMAP8;TMEM268;BANF1;ENPP4;NRTN;CAPN1;RGS9;PPFIA3;SLC30A7;CARD10;CD96;SPINK2;MORC4;DNAJB12;PCOLCE;CCNB1IP1;GPRIN3;SCNN1D;EEF1A2;SIDT2;RTN2;COX19;SLC41A3;NDRG2;ACACB;TMEM241;CNN3;RASGRP3;NME1-NME2;GRK5;IRAK1;RAI2;ISOC2;CACFD1;RARRES1;LAYN;ANKHD1;BSPRY;BMP4;HOOK2;HOOK1;NABP1;PHF13;FGF11;RBM28;RTP5;DYRK3;PRR7;PODXL2;MAST1;ATP2A3;TNFAIP2;ARHGEF10L;FYCO1;RASGEF1A;A4GALT;SCARF2;BCKDHA;RBM17;SYNGR3;TENT5C;RCN1;PSRC1;MMRN1;ACOX1;CHI3L2;IRF6;OTUB2;LAMA5;RALA;ASAP3;RRBP1;POLD3;WDCP;SV2A;FAM241B;MVB12B;DROSHA;GNG8;SWT1;MIIP;ATP2B4;SCIMP;UFM1;CD5;FAM131B;TAF8;BNIPL;CYFIP2;IPO13;ZNF177;NCKAP1;VPS29;PATJ;SERPINE2;TMEM200A;GPATCH2;GPATCH4;ADARB1;RRP9;WDR90;GPR171;CEP95;RPL37;GAMT;CUBN;PRKCH;MED8;SOX12;SYTL3;ARMC5;ARMC6;HECW2;DUS3L;HOXB7;ZNF398;NEDD4L;XPC;CFP;PLAC8;FAM171A1;GJC2;GALR2;CEP70;CHST14;NFE2;WNT10B;FZD3;NDFIP2;GTF2IRD2;RNASE10;RAB3IP;SLC16A11;CGN;RMDN1;WDR54;MEX3B;ADI1;GIPC1;TNFSF4;FNDC11;TNFSF9;GTF2IRD1;SERPINI1;PAM;ITPA;CDKN1C;ZNF133;ITK;MESP1;MYOM1;SETD2;SPEF2;YJEFN3;ADK;ING3;ADAMTSL5;RRP12;JARID2;GPRASP2;RRP15;TEAD2;CEP68;ANXA1;PLLP;TIMM21;GNL1;GCHFR;ANGPTL6;GART;MGLL;PHLPP2;CCL13;ANKRD55;ADCY4;PRUNE1;DHRSX;TMEM169;CKB;TIGAR;ZNF581;ZNF580;F12;NDE1;PCGF2;CARD9;NR1H3;NMNAT3;TRMT1;FAM104B;WDR12;POU4F1;TUBB4A;DHRS4;TMEM159;SARM1;ZNF337;CSF3R;IPO4;FAM107B;FAM216A;ABHD11;FGF9;SALL2;TUBB3;CLEC5A;MACROD1;LZTS1;STK32C;LZTS3;BIVM;TOR3A;FRMD4A;FAM91A1;GTF2F2;THOC6;CLEC4A;ARMCX2;C1ORF115;RAB37;KAT6A;SNRPF;PHPT1;RTN4R;ZNF792;RAB5C;CUL5;ABHD8;ILDR1;AK3;CYP4F22;C1ORF53;GOLGA7B;RAD51AP1;BAG3;CLEC7A;PPIAL4A;MPDU1;ZNF541;ZNF540;COA1;POLR3GL;WFS1;GCSAM;ADAP1;FANCE;CYP4F12;COPRS;BCL9;CDK6;CNIH1;LRFN4;BCL6;P4HA2;PLXNB1;REEP6;SLC26A6;LMBR1L;PLEKHF1;ZFP82;DUSP14;ADAMTS4;SGCE;C8ORF82;ZNF526;EFHD1;ZNF763;CR2;PLEKHG2;GPX3;TRPC1;FAAH2;BET1L;ZFP90;REXO5;SAPCD2;POLR1C;LANCL2;ANG;CCDC43;MCM5;SMPDL3B;PLEKHH2;NLGN2;SMARCD3;TULP4;VXN;JAKMIP3;AP3M2;ABLIM1;ABLIM2;HECTD2;CTNNAL1;SPAG7;CEP152;PLCL2;SPAG4;APOBR;FBXL15;SEMA4F;FBXL16;FBXL14;TPCN2;DNAJA4;CROCC;KLF9;CCDC66;PPIL3;NECTIN3;PFKM;PFKP;SPARC;GFI1;SLC35B1;C14ORF93;RAPGEFL1;RPS6KA4;C3ORF18;RPS6KA5;HABP4;SOX4;METTL1;KRT2;AP1B1;HSD11B1L;P3H4;CPT1C;HLA-G;MTURN;INPP4B;KATNAL1;PDE12;GUF1;NEIL1;PLPP1;CDS1;BEX3;MAOA;SP140;NLN;SGPL1;DPH2;ZNF821;SRPK2;SS18L1;SETDB2;TREX2;KNOP1;PARVB;DERA;UBAC2;MARCO;PARVG;STAG3;ADCK1;CORO6;SPATS2L;RPS21;BEX5;COL18A1;ROBO3;FASTKD1;HINT3;SLC22A17;STAB1;CLIC2;ERMAP;RALGPS1;MAP4K2;IZUMO4;CAMLG;STRADA;NOG;NME4;RHOF;RHOC;ITFG2;RAB33A;CDCP1;TNNT1;CLDN12;ALDOC;MAPRE3;ACTRT3;TOR4A;AKAP7;CXCR4;ZDHHC24;GDPD3;CXCR6;NKD2;CXCR1;FAM184A;TCEAL3;NCR3LG1;TCEAL2;KISS1R;SUSD4;SUSD3;NT5M;TBL1X;ATP6V0E2;EMC9;LAIR1;MPZL1;CA11;MPP2;MPP6;SPCS3;KRT18;TRIP10;TJP3;C1QC;MPHOSPH6;NDUFA10;SIRPG;NRM;AMOT;TMEM145;C1RL;HCFC1R1;PUS3;APLP1;ATP1B2;C2ORF15;SHISA2;PDIA6;SELENOM;FANCD2;TBL1XR1;CERCAM;MYADM;ISYNA1;SUCNR1;TMEM59L;LTBP4;CPLX1;EFNA4;FBLN5;DPP3;SEL1L3;TMEM121;PDZD4;DPP9;MYH10;PDZD7;ATP6V1F;POU2F1;ALYREF;PTCH1;IDH2;DNAJC11;DNAJC12;HSPA2;ACSF2;ARHGAP32;MRGBP;TP53I3;CHMP2A;ZSCAN2;KLHDC9;NFKBIB;AVEN;B4GALT3;DOCK9;DOCK7;SLC2A3;SLC2A8;GMPPB;RBM3;CYP2R1;BLNK;STPG1;KLF12;SPATS2;ARAP3;C9ORF24;DNM1;IQCG;DNM3;IQCK;COL6A2;AKT1S1;COL6A1;TRNP1;COL6A3;PDE5A;ITGB1BP2;TMEM9;DOCK1;B4GALT4;CLEC12A;TUFT1;DLL1;DLL3;RNF113A;ERBB3;DDT;NT5DC2;NRIP3;KLRG1;TCFL5;ZNF185;TMEM30B;CMTM4;C9ORF40;DLK2;POMC;CAPN12;JSRP1;XPNPEP2;PMP22;LPIN1
Genes Changed In The Astrocytes Of zQ175 KI Mice Vs WT At 6 Month Old GSE124846	714/945	0.9180021630583527	0.9999978559094117	0	0	0.8999618080794392	0.07699671135245133	CYFIP2;NCKAP1;TLNRD1;TFRC;TMEM200B;FRMPD4;MYT1L;AVIL;PWWP2B;SERPINE1;C9ORF50;SMC2;ZFYVE28;MILR1;RNF112;SYNGAP1;ALCAM;CNST;PPP4R4;C3AR1;AP1S1;IER5;ANKS1B;PRKCG;ABHD14A-ACY1;UNC13C;RBFOX1;PRKCI;PRKCH;UNC13A;PRKCB;PRKCE;FIBCD1;SOX11;SCAMP1;HPCAL4;UPB1;DKK3;BCR;CPED1;NUP93;CLDN5;RBP4;ADCY9;SPINT1;HECW2;PARD3;RBP1;RBCK1;ATF6;OTULINL;NCAPG;NEDD4L;ARPP19;PPP3R1;EPB41L1;PRKAR2B;CHST15;GSG1L;HMOX1;ST3GAL5;RHBDL3;AMZ1;ZBTB7A;PRELID3A;WNT10B;PRRT3;CDK19;FZD3;NDFIP2;JAG1;PRRT2;ACE;PLK5;GPR12;ARPP21;FZD5;CYP4F2;PLK2;CYP4F3;C20ORF27;RMDN2;ABCA8;NETO2;GRIN2B;GPR137C;CYLD;SLC6A6;FAM135B;B4GAT1;AGO4;GPR183;FAT3;STRN;CHRFAM7A;PCDHB8;ARF3;HRK;PIGT;LRRC10B;TDRP;ABCC12;PHEX;JPH4;SMPD3;C1QTNF4;NHSL2;PEA15;PHF24;TIMP3;GPR139;RNF150;DLGAP3;DLGAP2;ZNF365;ARG2;KCND2;SLC2A13;TESC;SLC39A10;TET1;TMC3;MS4A6A;SLC7A7;INF2;LRRC7;CDC42EP3;KCNMA1;MMP17;ITPKA;RAPGEF2;RARB;PLCB1;GAS7;OAT;SYNPO2;PLPPR5;SEZ6;KCNA4;FAM214B;SBSN;MS4A6E;ADCY5;PPP1R2;EXTL1;EPYC;PLAGL1;SNX25;ABI3BP;ADAM23;GCNT2;ZSWIM6;NCDN;ATP5MF-PTCD1;ZSWIM5;ANKRD50;GPR155;CCL15;RUNX1T1;HIPK4;CCL23;SLF2;DMTN;HSPA1L;KCNB1;GABRA4;PLXDC1;SLC8A3;TMEM158;ABI2;WT1;ABI3;ETNK1;SLMAP;ABI1;ANKRD63;COQ8A;YPEL2;KCNG1;CEP126;CHRM1;ANKRD35;PLXND1;DGKB;TUSC3;NAB2;MSI2;CDH9;CDH8;FGF3;SLC8A2;PPP1CB;CDH4;CYSLTR1;SLK;DACH1;DEPTOR;MACROD2;KPNA2;STK32A;SH2D5;STK32C;ZNF442;LZTS3;PPP1R16B;SEMA6B;KCNH3;C11ORF87;KCNH4;AREL1;CDKL5;DGAT2;CISH;PPTC7;S100A1;IGFBP4;FST;IGFBP3;TPM1;VRK1;TUBA4A;FOXP1;ENKUR;CACNB1;ACAP3;CACNB2;SLC9A5;CACNB4;CLIP4;ERF;ROR1;NPTXR;CLEC4E;DGKI;FTL;DGKH;IPPK;GRIA2;SEMA7A;ATP8;TMEM121B;INSIG1;GPR88;ABHD1;ITPR1;ILDR2;MRI1;GPR83;GPR84;RASAL3;LIN7B;FOXO1;RAP1GAP;RHOBTB2;BAG4;ATXN1;BAG5;CNTNAP3B;PLXNA2;MAP3K21;NPTX1;THEM6;DRD1;IGFBP6;NPTX2;SKIL;GRIA3;IMPG1;ZBTB18;OSBPL8;ATP8B2;RASL10B;TNFRSF9;TMEM132B;TNK2;ANKRD23;TMEM132A;OGA;DCDC2;SLC4A11;FBXO32;CYP4F11;MAFA;CYP4F12;REEP1;NBEA;P4HA1;DRC1;GPR101;SP9;CNTNAP3;SNAP25;CNTNAP1;CALCOCO1;ANKRD33B;SRXN1;CELF1;CRYBG3;MTCL1;LRRK2;ONECUT1;HTR2C;ITGAL;PIK3CG;NRGN;DUSP14;SYNE1;HHEX;DDI2;SCRN3;TAGAP;PSD3;UBTF;PMEPA1;PHACTR1;DSP;OVGP1;SLC13A3;GRID1;GPX6;PLEKHG5;GPX8;KSR2;NRG2;ADRA2C;SLC25A18;ADORA2A;MYO3B;RTN4RL1;DNAJC5;DSG1;ITGA5;PPP1R12C;CNTNAP5;ITGA9;SLC24A2;CEBPA;MTPN;NLGN1;SLC24A4;HDAC1;LRTM2;TTL;COCH;ABLIM2;POLR2A;MGAT5B;TRIM46;RBBP8;MAL2;SLC25A25;TRIM44;PTPN1;MARCKSL1;LINGO3;GZMA;NTRK3;HIP1R;KIAA1549L;SYT16;FBXL16;BAIAP2;SYT12;CROCC;KLF9;CCM2;TRIM37;SMAP2;PTPN5;PFKP;SPON1;FAAH;GCC2;ICAM5;LDLRAD4;RAPGEFL1;CCAR1;RPS6KA4;SYNPR;FRAT1;FRAT2;RPS6KA5;ACAD11;CALN1;PAQR9;SRRM3;ACTN1;SFMBT2;ISLR2;MTUS2;AP1AR;VWA5B2;KRT9;TIAM2;CRISPLD1;LACTB2;KCNQ2;SPATA13;AKAP9;RRAGD;BTK;KCNQ3;KCNQ5;TTLL11;KCTD17;RIN1;CTXN1;CCNO;KCTD16;NECAB2;NECAB1;SLC22A3;TMEM161B;PCDH10;ACTR3B;KALRN;SEC14L3;ACTR3C;PGBD5;PPP1R2B;ZNF706;PENK;CMYA5;INPP5J;ASL;FAM43A;TRPM7;N4BP2;SCN3A;EGR2;ZRANB2;LRRN3;SPHKAP;BCL11B;FAM78A;PCDH20;ST8SIA3;PDE2A;DCLK3;SRPK1;MYO5B;CYP2S1;PPP1R1B;ID4;CREBRF;CALM3;CALM1;SCN2A;CALM2;RAB40AL;SCN2B;PCSK2;RYR2;SUV39H1;DIRAS2;GRIK3;CTSW;PTPRJ;PCSK4;RYR3;PPP3CA;AKAP11;KCNT1;CAMKV;ENC1;CD37;CCR6;TNFAIP8L2;CCR5;HRAS;CAP1;PSD;GRIPAP1;LYNX1;PCYT1B;SLC32A1;ANO8;SORCS2;CBFA2T3;IL17RB;ANO3;CNKSR2;MN1;ARHGEF9;RPUSD1;C1QTNF12;TNNT2;PITPNM2;B3GNT2;ARHGEF2;RGS7BP;ATPAF1;VWA7;STX17;PAPLN;GREB1L;NEXN;AKAP5;GDPD5;NOL4;PHYHIP;CAMKK1;CAMKK2;PGRMC2;RELN;FAM184B;LOC730098;PTCHD1;CAMK2N1;CREG2;HEATR3;SUSD3;GABRD;REM2;CA12;CA11;YIPF2;PCP4L1;GAD1;IL34;PLEKHA5;KLHL2;UBE2G2;KRT10;GRIN1;PDP1;SH3RF2;MAS1;GPAM;THEMIS2;KCNS2;CCNG2;TTC3;CACHD1;COPG1;CDK5R1;CD84;GALNT13;UBXN2B;CRTC1;GALNT17;JADE2;CYP46A1;TOMM20;FRRS1L;KIF5C;FPGT;TBC1D30;SACS;CAPN3;ENPP1;RGS8;RGS9;NANOS1;TBCCD1;ADPRHL1;LMO2;LMTK2;KCTD1;POU3F1;SHISA9;PCDHA11;GPRIN3;SELENOO;PCP4;GPD1;SPNS1;HHIPL1;JCAD;CCDC149;KLHL14;CTTNBP2;CHRNA7;SLC1A1;PLD5;SLC1A4;CACNA1C;CABP1;RASGRP2;CPLX2;PLCXD1;CACNA1E;RASGRP1;ACACA;PLD3;FBLN5;DPP4;CACNA1I;SCUBE3;ARHGAP20;ASIC4;BRINP1;FUT9;VILL;CLSPN;CCDC141;FAM83D;MYH10;ASIC1;IVNS1ABP;CBX8;CBX6;SYT2;CNTN5;CBX4;NKG7;INHBA;SYT6;CLK1;AHI1;ARHGAP32;AJM1;FGF14;GNAL;DLG2;SYNDIG1L;SELL;FAM163B;GNB2;TMEM119;CNTN4;MXD1;GSK3B;MCTP1;MAST3;LAMC2;DBI;DMKN;PPP1R9A;GRM1;RERG;IRF2BPL;GRM5;SPRED1;RASGEF1A;NETO1;RASGEF1B;LRRTM1;NPTN;ZNF385B;MAN1A1;CA8;GGACT;GRIFIN;PCDHGA6;CAMK1D;PDPK1;PCDHGA2;USP45;TBC1D8;IQCE;PLA2G4A;GPCPD1;KLF16;ARHGAP10;GFOD1;IRF3;CHDH;ALDH1A2;CDH10;ADGRF5;ALDH1A1;SOWAHA;NAT8L;DOCK2;SCN4B;SHANK3;KDM7A;PLEC;CAMK2B;PDXK;BCL2A1;PON2;CAMK2A;IER5L;RRBP1;ATP1A1;THBS2;ADD2;DDN;RASD2;RAB40A;ACVR1C;RAB40B;RMND5A;CNR2;CNR1;GNG7;ERICH3;SPOCK3;MVB12A;REPS2;PTK2B;MAPK6;MAPK4;S100PBP;VAT1L;CLVS1;KDM4B;PTCD1;PCDHGC5;GALNT1;ZNF180;OPRK1;ATP2B2;ATP2B1;EPOP;TTC19;MEIS2;SGPP2;SPATA2L;FMNL1;PDE10A;PPP2R2C
