## Supplementary material for "Multi-phase, multi-ethnic GWAS uncovers putative loci in predisposition to human sprint performance, health and disease": Supplementary Data S5 Enrichr HDSigDB Human 2021 table A-A.txt (part 3 of 3)

Term	Overlap	P-value	Adjusted P-value	Old P-value	Old Adjusted P-value	Odds Ratio	Combined Score	Genes
Genes Up-Regulated In STHdhQ7/Q7 Vs STHdhQ111/Q111 Cells Upon Heat Shock GSE38001	1486/1952	0.918459562175401	0.9999978559094117	0	0	0.9261456428838403	0.07877554154855962	GMFB;TFRC;PGAP2;GMFG;TEX43;UXS1;TMEM97;SLA2;CLDN2;ALKBH3;ZDBF2;NSDHL;PSMD6;CAPNS2;C3AR1;MTERF1;UBASH3A;VSTM5;WLS;GBP6;CCBE1;GABARAPL2;GABARAPL1;RBFOX1;GBP7;STARD6;DHDH;RNASE6;TOMM20L;MCEMP1;UNC5C;RNASE4;PHKA2;RC3H2;LARS2;EML6;RBP4;EID3;RBP2;RBP3;PSME2;FAR1;AGTR2;ATF3;SKAP2;CFAP61;HS3ST3A1;CRABP2;GATA6;MTMR9;SDR39U1;ZC3HAV1;SLC5A4;OAZ3;ADAMTS15;RDH10;FIGNL1;PRKAR2A;RDH16;VTI1A;C19ORF33;RSU1;CFAP65;ATG7;ABCA1;TSLP;INCA1;EIF2AK3;FN1;IL31RA;ABCA9;EIF2AK2;C12ORF75;FAM136A;CYP2C9;CYP2C8;COL1A2;FANCD2OS;C6ORF89;NOSTRIN;SFXN1;SFXN5;FERMT2;ARHGAP9;PIGS;PIGN;HEXB;ATF7IP2;GPR20;PRKAG3;MED14;LMBR1;CASP12;MMP24;MECOM;TCP11L2;ZNF248;CGNL1;OFD1;TMC1;DUSP5;DUSP2;ARG2;KCND1;GSTO2;RIPK3;NSUN3;BGN;EMP1;ELOVL6;ELOVL7;MANEAL;MRPL48;DUSP8;DUSP6;FAHD2B;VAMP8;TMEFF1;PLSCR1;BDH2;MBLAC2;PLSCR2;KCNMA1;MMP19;PPARG;ERGIC3;CACUL1;PAFAH1B3;VAMP5;LYPLAL1;TMEM106A;OAT;TMF1;ATL3;STAU2;CRCT1;LRRC17;KCNA4;ADAM20;PTGS2;FSTL1;SLC7A2;FSTL3;TMEM71;HLA-DMB;SRPX2;PLAGL1;HAS1;UCP2;AGR2;STAT6;STX3;FLNC;RABAC1;CSMD1;P2RY12;LRRC23;GK;PET100;ATRNL1;USP9X;COL22A1;USP9Y;LYRM9;TMEM60;ABCB10;WT1;YPEL1;CENPP;FRK;MIXL1;CDKN3;LIMS1;UGT1A10;ALDH1L1;EXOC3L4;FAM13C;MPV17L;LY75;MAP3K7CL;F13A1;RORA;IL1RAP;MYLK3;CXCL16;MYLK4;EFEMP2;HHAT;CIR1;KMT5B;SLC16A4;CDKL2;EIF2S3B;UGT2B10;BNIP3L;DGAT2;AGTPBP1;EIF1AY;EIF1AX;S100A1;BTN1A1;UGT2B15;CNPY1;UGT2B17;UBE2E2;FAM227B;FOXP2;TUBA4A;PIAS1;SLC9B2;MAF;MAK;NAAA;PTPRCAP;SLC25A53;IL6ST;PLA2R1;SRSF6;DSC2;LRRC59;PFKFB1;GPR87;GLIS3;STK39;DPT;TNFRSF11B;NRF1;CYP2C19;FOXO3;KRCC1;NPAS3;ACAT1;SLC9A3R2;SOCS2;AMDHD1;AMDHD2;PGK1;SMYD1;SOCS4;SLC38A4;KRTAP4-9;KRTAP4-8;RBPMS;HTR1F;KRTAP4-7;KRTAP4-6;TNFRSF9;GFPT2;KRTAP4-5;SRD5A3;FAM229B;ZBTB10;FOXN1;LY75-CD302;GGCT;PTPRD;CXCL10;LRCH2;TMIE;RGCC;OGN;HPSE;ZNF655;TMEM18;ITGB1;KCNK5;ST6GALNAC2;RASGRF2;ITGB2;LECT2;PTEN;CELF4;FHL2;MCM10;NENF;MSLN;NXT2;ATRAID;NADK2;FUNDC1;ITGB7;ERC1;UTY;ERC2;SNAP29;PGM1;SLFN12L;SMIM14;DSP;BCAS3;RNASET2;ATRX;TNFRSF19;GKN2;TNFRSF1B;NT5C3A;SLC25A17;NRG4;C1D;PCCB;UGT2B4;ETF1;SPACA4;DSG2;LCP1;DTL;ITGA9;BIRC3;ITIH5;BECN1;PRPS1;ITIH3;ITIH2;UGT2B28;SRI;TBXT;HSD17B10;CECR2;DRAM1;CCL8;CCL7;CCL5;CCL4;CCL2;IGF2BP3;D2HGDH;SLC25A20;RILP;PIRT;KCNJ3;BEND6;CTHRC1;SLC25A24;METAP1D;SSB;FOXJ3;MBOAT1;CABLES1;SYT13;EFR3B;BICC1;SUGCT;SUCLA2;TSPAN13;TMLHE;ZNF618;IL2RA;MGP;TRIM36;CD248;ATXN10;TRIM34;VPS35L;CPNE8;PLEKHB2;SLC23A1;NUDT1;TXNDC15;HERC5;UXT;LGALS3;HYKK;ADGRA1;CDC26;SPATA24;FBXO4;TNFSF11;TRIM25;BCAP29;LGALS9;SPA17;SLC12A6;ACAD10;HERC6;RSAD2;PHYKPL;SFMBT2;OMD;NSMCE2;CIRBP;ANK2;HNF1B;MFSD10;EREG;SPATA17;SLPI;CCNY;IFI27;ADGRB3;SUB1;ULK2;TAGLN2;MGARP;ZG16;TRIB1;CCDC83;CCNO;PLA1A;CERKL;TMEM87B;EPB41;SDC2;MYCBP2;LPAR4;AARD;GSPT1;MED12L;ART3;OSGEP;MBTD1;MC2R;APH1B;TSPAN6;ARSK;SLAMF6;CD14;RAB11FIP2;SNX7;SCN3A;ZBED5;RAB11FIP4;STAT5A;EGR2;FAM9B;XRCC4;FAM9C;ST8SIA1;MYO5A;IFI44;PTK6;PILRB;PPBP;PILRA;NTAN1;SMARCA2;EXT2;BPIFB3;MYO5C;ACER3;KYAT3;SPDYA;ITGBL1;ECHDC3;KYAT1;SCN2A;FBXL7;IL21;CSRNP1;HIBADH;CCDC127;FKBP14;MOGAT2;CCDC125;CETN3;AKR1B1;SECTM1;BRCA1;IDE;KIF11;WASL;CLYBL;MEDAG;PTMS;PTPRG;PPP3CB;SCML2;MAP1LC3A;PPP3CC;ACADL;CTSL;ERMARD;HNF4A;GNRHR;CD38;CTSH;QSOX1;CD36;VKORC1;NXPE4;PBRM1;SYK;MMD;NXPE1;NXPE2;IL18;OSMR;RGMB;CNKSR2;RNF144A;ANO1;SLTM;SDE2;MICU3;TLCD2;MICU2;DBN1;DDR2;POPDC3;RABGAP1;MRPS36;SATB1;SLC43A3;AKR1D1;HSD17B3;GREB1L;PRICKLE1;CRIP1;RANBP3L;STAMBPL1;PDZD11;CREG1;GPC3;HEATR3;GPC4;FILIP1L;MFSD4B;CD55;CAVIN1;ERCC6L2;NUBPL;GAD1;AKR1C1;AKR1C3;VEGFD;PLEKHA4;YIF1A;PLEKHA8;NLRP14;ITCH;NUDT8;CMSS1;KLHL5;KCNS2;PCDHB16;FAM171B;MAD2L1;FOXA1;SAMD9L;NUP188;C4ORF17;C4ORF19;LOXL4;GIMAP5;GIMAP6;ETS2;LOXL1;IFI44L;LOXL2;TMEM267;CAPN6;PLAU;DUOXA1;ENPP2;ENPP1;BAALC;ENPP3;ARID2;CAST;CARD10;PDGFRA;FBXW12;SPINK2;G6PD;PRM1;CD93;TMOD3;CYBB;CDKAL1;PCOLCE;POU3F1;SLFN13;PROCR;TERB2;PCP4;SHQ1;SLFN11;TMX3;PPIF;SIDT1;DPEP1;PPIC;FBN2;BHLHB9;NNMT;UBA6;ARHGEF28;NPR3;SLC1A2;DAPP1;C20ORF144;TMEM241;TAF5L;SYCE3;SYCE2;CCNB2;WNT6;HIGD1C;CCNB1;ADGRG2;CLTRN;GRK4;CALD1;ADGRG6;VILL;NDUFV3;FGF21;TCAF2;MGAM;SPATA6L;CCDC138;DENND4A;CRTAM;ISG15;UBE2A;IL2;IFT20;IL6;FGF14;NASP;CYP11B2;UVSSA;MKRN1;COL5A2;GNB4;NXF2B;PHF13;MANSC1;STT3B;FGF12;SDK2;RBM27;RTP4;EDA;TNFAIP6;CYP4A22;NGLY1;TNFAIP2;DDX42;TNFAIP3;HMGB3;PCTP;TNFAIP1;CHD3;DMKN;RND2;TTC29;TTC28;GRM5;ZIC3;BCL7C;ZIC1;CA9;HORMAD2;SCARF2;SCARF1;HS3ST3B1;UTP15;MKKS;NAA30;GLRX3;RBM18;BCKDHB;IRAK3;IRAK4;GLRX2;TENT5B;MMP8;RCN3;PEX7;ELF1;RCN1;TEX13B;PPDPF;IFIT1B;TBC1D7;TMEM219;NAA35;DPPA5;CLRN3;MS4A1;BLVRA;CREB5;PAOX;RBM47;GALT;MVK;BCL2A1;DNAH8;REP15;DDX25;DNAH6;DBX2;ASB11;RRBP1;ADD3;NT5C2;PSMB10;C4ORF33;AURKA;PRTG;IL1RL1;CLN3;ERLEC1;MARVELD2;CNR1;FAM241A;EPS8L2;PDLIM4;TRDMT1;CLVS1;CCDC177;S100G;GALNT3;GALNT1;EYA4;OR51E2;ZIC4;MAPK14;SOD2;IRGM;HS3ST1;RSPH3;TBX15;CD7;RANGRF;PTX3;ASB4;GLA;EHF;MYT1L;SMC6;ADARB2;BACH1;WDR87;ENO4;NYNRIN;CREB3L3;GNAT2;NAMPT;HOXA3;HOXA2;HOXA1;BVES;HOXA5;HOXA4;IER3;ACOT9;MED1;TRIQK;WSB1;PRKCB;GML;ATG10;SYTL4;CPED1;ZC2HC1A;RNF125;RNF128;KRTAP4-12;KRTAP4-11;FDX1;RPL24;HOXB2;PRKD1;VPS25;OTULINL;ENPEP;PHYHIPL;ADH7;FAM149A;PLAC9;FAM124B;FLRT2;S100A16;STMP1;MCMBP;PLAC1;ALX1;ST3GAL6;CHST14;LHPP;ARL14EP;WNT10B;NDFIP2;WNT10A;NDFIP1;HOMER2;THAP12;NFATC2;RMDN2;BRAF;SLC16A10;RMDN1;GP5;MEX3C;ELL3;GJB2;TCN2;PPT1;SNAI1;SNAI2;UNC119;TNFSF8;SERPINI1;REC114;RAD18;RET;SERPINA12;ITK;GABRB1;TCF24;ADK;ADM;FMN1;PYGL;HIF3A;PHF7;PRSS22;PHEX;SLC6A3;IFIH1;FCRLA;MRC2;C1QTNF3;ING5;TRIM5;MRC1;TIMP2;ANXA6;RSPO2;RSPO3;EMB;JARID2;HAVCR1;TIMP4;EDARADD;SERPINB4;SERPINB1;ELMOD2;TCF12;TNNC2;PAX4;WDR31;PAWR;SERPINB9;CDYL2;WDR33;FAM210B;GCHFR;HADHB;MS4A6A;AEBP2;MTF1;MTF2;PAX9;GAS2;EXOC6;ANGPTL4;ANGPTL1;HLA-DQB2;HLA-DQB1;ENG;CCL13;ASAH2;WDR20;FIGN;TMEM160;AFP;HSPA14;SBSN;MS4A6E;MIPOL1;GPR152;PRAMEF6;APOL4;FGD4;LMAN1;PRAMEF4;RPS15A;LCE3B;GPNMB;PRAMEF2;EPCAM;PRAMEF1;ABI3BP;SLC17A6;GPAT3;ZNF106;METTL7A;APOL1;SIAE;CCL17;DTD1;RNF130;RPL17;APOL3;DTD2;PRAMEF8;APOL2;RUNX1T1;CCL15;GABRA2;WWOX;CCL23;RNLS;IL10RA;MOCOS;RFLNB;FMO2;GPR4;NMNAT3;PRSS35;WWP2;ELP4;SULF1;DHRS2;FAM104A;DHRS3;KTN1;RYBP;VEPH1;ALMS1;TRMT6;PLP1;RLIM;CPSF4L;SLC28A2;CYB561;NUCB2;BRDT;HSPA1A;N6AMT1;DGKE;RAB3A;CTNND2;SYAP1;TMEM131L;CDC14C;FGF1;TM7SF3;DACH2;CDC14B;LAMP5;ABHD12;CYSLTR1;FGF7;FGF9;FCGRT;LAMP2;ANKRD31;GRB10;SLC39A8;ZNF326;IL13RA2;PHLDA2;IL13RA1;SLC39A3;RNF43;FAM24B;RALGAPA1;HARBI1;IGFBP3;CSGALNACT2;FAM24A;RPS6;DIO2;VRK1;HIC1;TLE6;PYGO1;ARMCX3;CLEC4A;CLEC4C;ARMCX2;RALGAPB;CLIP4;FKBP7;IAPP;TOX;PHPT1;NKAPD1;CALCRL;FAM114A1;CUL5;METTL2A;AK2;ITPR2;AK4;C1ORF54;AEBP1;KNG1;MTM1;ADAP2;BTBD1;DDRGK1;BAG3;MUSTN1;CCDC30;CD300LD;DRD1;IGFBP6;CD300LF;SKIL;MAP2K6;OSBPL9;CCDC18;SLC37A1;ANKRD22;TCEANC;LSM1;TVP23A;NSG1;PLET1;BTBD8;HOPX;C1ORF100;UBOX5;CDK7;NSG2;CDK5;BCL3;MAFF;PIR;TDRD12;LHX4;XAF1;EIF4G2;ANKRD33B;EIF4E3;PSCA;CPQ;DUSP19;ZC3H8;SYNE1;ADAMTS5;THBD;SCPEP1;DNMT3L;SIN3B;SCRN3;DMRTB1;TLK2;EMILIN2;PHACTR1;COA5;PHACTR4;SLC13A1;CDADC1;HMGCS1;UGT1A1;SGIP1;TRPC4;GPX3;GPX7;APOA4;TRAF1;ASPN;HAUS1;SMC1B;NPEPL1;EVC;ASPH;CATSPERD;MEP1A;ESRP1;ANG;ALDH9A1;CX3CR1;MTPN;LEPROT;SMPX;SEMA3C;HDAC1;SEMA3D;CCDC69;SEMA3B;NDNF;PDHB;CYP3A4;CYP3A5;LAGE3;CYP3A7;CACNG6;STOX2;DCAF17;RAB20;DNAJB6;DNAJB4;NOCT;VPS53;UGT1A5;RNF39;UGT1A4;ETFRF1;ZNF503;UGT1A3;BCO1;UGT1A9;CACNG2;UGGT2;UGT1A8;MEST;UGT1A7;CCDC73;IRX2;RPH3AL;KRR1;IRX3;KCNIP3;CYP51A1;FBXL17;MND1;RPRD2;MTOR;KLF2;ENOX1;P2RX7;KLF6;EVI2A;FRAS1;P2RX4;KLF5;DNAJA4;MNDA;SYCP3;EVI2B;NECTIN3;CLEC2D;IFITM3;IFI27L2;APP;IFITM1;IL1RN;PANK2;IFITM2;LST1;CISD2;CBLB;C10ORF67;IFIT1;HS6ST2;IFIT3;LRMDA;RS1;EDNRB;NIPAL1;HABP4;PDK3;GLUL;SOX7;IFITM5;PDK1;IL15RA;ESCO1;ACSL1;CMC1;HLA-B;PRAMEF20;EBF1;COG1;HLA-C;EBF2;EBF3;HLA-A;HLA-F;MAPK8IP2;HLA-G;RUNX1;CEP57L1;PAPPA;CRYZL1;SIK3;GUF1;GSAP;CAGE1;PLPP1;SLC22A3;SLC22A5;GYPC;PDE1C;STXBP4;GYPB;MAOA;SLC35D3;GYPE;SP140;CSTF2;STXBP2;MGST1;MGST2;PRAMEF10;KLK7;KLK6;TMTC4;HELZ2;KRT33B;PRAMEF17;SGPL1;PRAMEF18;PRAMEF12;DPH1;PRAMEF14;TRPM7;SPTBN1;SCAI;ATP6V0A1;CARMIL1;RABGAP1L;BCL11B;PYHIN1;SIGLEC11;SH2D1A;SIGLEC10;SH2D1B;DDIT4L;NMI;PARP14;ACADSB;PARP12;DERA;RAET1E;VNN1;GKAP1;NMU;SIM2;ATR;TOP2A;TENM1;RYR2;C17ORF75;ZCCHC10;SH3KBP1;SLC35F1;PRL;LIMD2;GLIPR1;SLC22A15;KRT28;ANKRD1;TMED5;UBXN6;PARP6;EDN2;GP1BB;STRBP;INSRR;TSC22D2;PDCD1LG2;AMPD3;IL17RE;KRT31;CBFA2T3;RHOA;CLDN10;SLC22A25;C1QTNF12;RHOJ;VWA1;ALDOC;ALDOA;TLR4;SPAM1;FYTTD1;ZDHHC20;ALOX12B;PTN;AKAP4;CT55;RAD54B;SCEL;NT5E;EGFLAM;TCEAL1;ASZ1;ADAD1;CTNNA1;METTL5;SPTSSB;SUSD5;UBL4A;CA12;GDF15;KRT13;GRHL2;SVIP;VAX2;LYVE1;SLURP1;SPCS3;MPHOSPH9;ERG28;GSTA5;NR6A1;KRT18;GSTA3;KRT16;GSTA2;DLC1;CLDN34;SAA1;COPG2;FCN1;GALNT12;FCN2;STEAP3;GALNT13;CCL4L2;SPPL2A;ARHGDIG;DCAF8L1;NUCKS1;DCAF8L2;TMEM140;TMEM141;SYDE2;DOCK11;PAIP2B;ARHGAP42;CHCHD6;ARHGDIB;SACS;MEIOC;NUSAP1;SVEP1;PHYH;LMO2;APLP1;SHISA5;ALG13;OCRL;SHISA2;KCTD4;PRSS55;LZTFL1;LGALS9C;LGALS9B;SELENOM;PRPF6;FANCD2;SELENOP;MATR3;ABCG2;RASL12;CHRNA3;CABP4;IDI2;NTM;LPL;ALOX12;CSF2RB;NTS;SEL1L2;CUZD1;LPP;LTBP1;NID2;FBLN5;ARHGAP12;FAM83G;TMEM123;MAN2A1;ALDH3B1;TASP1;STAP1;MYH11;STAP2;MYH10;DNAJC19;PNPT1;PSAPL1;MLKL;HSPA4;IDH1;ARHGAP28;TDRD7;DNAJC15;EIF2S1;DNAJC17;SELP;DAP;DIAPH2;TSGA13;KIF18A;TMEM117;DYNLRB2;TGFBI;NFKBID;TMEM35B;DOCK5;CXCL9;KDM5D;SPO11;DOCK7;ELAVL4;CXCL1;NR2E1;CXCL3;PKD2;RABEPK;CXCL2;HAPLN1;LMOD3;OASL;HEBP1;CASP5;LRRTM1;CYP4V2;CASP4;CYP2R1;NFKBIZ;MRGPRX4;KDM6A;SRGN;ABCC3;EGFL7;PTGIS;MRGPRX3;MRGPRX2;LMNTD1;MRGPRX1;CYP3A43;RHBDF2;PLAUR;ARAP3;CTPS2;DCN;DNM2;DNM3;TGFBR3;MYH1;LATS2;DDAH1;OAS1;THRAP3;COL6A2;COL6A1;ZPBP2;TRNP1;C14ORF39;COL6A3;USP40;USP41;CDH17;RBKS;LTF;PON3;SLFN5;COLEC10;DDC;CAMK2D;MOSPD3;FAM169A;THBS2;DLL1;USP18;DDN;GNA13;NXF2;GMDS;ERICH2;FAM120C;NRIP2;NT5DC2;GBP2;MAPK6;GBP1;NXF5;SASH1;GBP3;TCFL5;CMTM7;LGI1;PTCD3;USP26;SGTB;PRAF2;ZNF182;LCA5;NAP1L3;SGPP1;TICRR;MEIS1;GNPDA2;KANSL2;SCD;CMTM2
Down-regulated Genes In Dorsal Root Ganglia Of Dox Treated FRDAkd Mice At 16 Wk GSE98790	14/21	0.9188492284535604	0.9999978559094117	0	0	0.5849398369776168	0.04950534806799549	EGR1;ERRFI1;PRKCI;EPAS1;ELN;LYPD2;PLEKHA4;PTTG1IP;COL6A1;OGN;RHOJ;SARAF;HSPA1A;ZBED3
Transmembrane Receptors Encoding Genes Enriched In Newly Formed Oligodendrocytes PMID25186741	14/21	0.9188492284535604	0.9999978559094117	0	0	0.5849398369776168	0.04950534806799549	PDGFRA;CASR;PRKCI;GPR37;GRIK3;LPAR1;GPR62;IL1RAP;PTPRE;EFNB3;ERBB3;PLXNB3;S1PR5;EPHB1
Down-regulated Genes In The Liver Of 6 Mon HD Q140 Mice Vs Q20 GSE78273	46/65	0.9189418796105768	0.9999978559094117	0	0	0.7076705766750598	0.05982109346243561	NOTCH2;PI4K2B;AHCTF1;PRKAA2;TFRC;CRYBG3;WWC1;KMT2C;TULP4;PTPRG;MED12;MED14;HERC2;HECTD1;RAB20;DPP8;OTUD6B;PSD3;UBR5;PDE4A;STXBP5;ZNF148;SLC17A2;UBQLN4;CALN1;NUS1;NSUN4;VPS13D;RASSF7;NBEAL1;ADGRA3;GLUD1;GLUD2;MAVS;SLC6A9;KIAA2026;HOOK1;DMXL1;PRR16;RAPGEF2;PKP4;FAM72D;SPACA6;FAM72B;FAM72A;PCYOX1
Genes Changed In Astrocytes Of HdhQ170 Vs HdhQ20 PMID32681824	468/623	0.9189513140047397	0.9999978559094117	0	0	0.880007911868663	0.07438014768089393	CYFIP2;TRRAP;NEXMIF;ZNF292;STMN2;STMN3;PSMD8;ZDBF2;SAMD15;DPYSL4;CKMT1B;DIP2B;PRKACB;TSPYL2;MEF2C;RBFOX2;RBFOX3;CACNA2D1;ZNF281;GABRG3;HPCAL4;UPB1;EML6;PRKAR1B;RUFY3;HECW1;AGAP4;NYAP2;PRKAR2B;CHST15;COX1;CTC1;GSTM3;PRRT3;ARPP21;BTBD11;GRIN2B;TMEM196;LARP6;MLLT11;GLUD1;SLC6A6;GLUD2;RNF227;PCDHB6;PRR36;PCDHB7;HRK;GABRB2;NRSN2;SMG1;KCNC2;LRRC10B;CLTC;SNX13;TDRP;PANX2;UBL5;CHL1;TRIM2;ELOB;SH3BGRL3;GPRASP1;GPRASP2;NEFH;ZNF488;STUM;SLC2A14;ZNF483;WDR37;KCND2;SLC2A13;FAM126B;WDR35;PGM2L1;HEATR5B;MTF1;PIGM;STAU2;PELI3;ADCY1;NEURL1B;CSMD3;NCDN;MEF2D;SF3B1;RPRM;SRSF12;HIPK4;MBD5;USP9X;USP9Y;NMNAT2;SRP68;TUBB4A;LRPPRC;STXBP5L;TTLL7;SLMAP;SARM1;ZNF579;LAMTOR1;DGKG;KCNG1;MTCH1;RAB3C;RAB3A;CLSTN2;FRY;LAMP5;PPP1CB;RPH3A;CFL1;ZNF329;LZTS3;CDKL2;AGTPBP1;CDKL5;TLE1;RALGAPA1;MAGI2;ZBTB37;FOXP4;LEMD3;CACNB4;OLFM3;ND1;PKP4;LY6H;SNRNP200;DGKI;ND4;GRIA2;INO80D;CNP;ARL3;INSIG1;CUL1;ITPR1;FOXO6;LIN7A;KLC1;CORO1A;LIN7B;CORO1C;SBNO1;UBR5;NDN;MBP;ZNF546;TPPP;SKIL;ZKSCAN1;GRIA4;ANKRD34A;OSBPL8;ANKRD34C;GOT1;PYM1;ESRRG;ADAP1;LRFN5;NBEA;SYNJ1;CPD;DMXL2;AAK1;PLXNB3;RNR2;CYTB;CNIH2;COPS9;SPRN;DPP10;SNAP25;ONECUT1;RASGRF1;CELF4;PIK3CD;KIAA0100;DUSP14;TRO;UNC80;ARL5B;PSD3;PMEPA1;WDR6;WDR7;SMIM10;EDIL3;TRIM66;BCAS3;ATRX;VPS13D;NDUFC1;KCNAB3;ARL4C;IL1RAPL1;BIRC6;ITGA9;SLC24A2;NDUFB7;LUZP1;PPM1L;ROCK2;STOX2;HECTD1;POLR2A;SLITRK1;SLITRK4;P2RY1;LRRC8C;SH3BP5;BEND4;WASF1;TRIM44;BEND6;KCNJ9;NDUFA4;KCNIP4;NDUFA2;SYT16;HTR5A;SGCZ;NELL2;MARCKS;NOVA2;CBLN1;CISD1;DIXDC1;ZDHHC2;TXNDC17;RPS15;HERC1;BSG;SLC12A6;SCN1A;TMEM88B;CIRBP;MIF;MAPK8IP3;KRT9;STX1B;GAREM1;XRN1;RELCH;TTLL11;NECAB1;PDE1C;SLC45A1;MYCBP2;PCBP3;PENK;SCN3B;MAP9;NTNG1;SMIM10L2B;SMIM10L2A;EGR2;PTPRN2;FAM78B;MAGEE1;BCL11A;DCLK3;MYO5A;HSPA12A;PTK2;SNAP91;PEX5L;PPP1R1B;SCN2A;CD200;TMEM151A;TENM1;CSRNP2;PTPRR;CSRNP3;DIRAS2;ICA1;RSF1;HINT1;PCM1;AKAP11;SLC22A17;REV3L;HRAS;COX8A;PRMT8;STRBP;COMMD3;PROX1;SYP;SYN2;ENAH;VSNL1;TNNT2;MICU3;RHOV;NAPB;AMER3;ICA1L;PRICKLE2;ZDHHC21;AKAP5;UQCR10;GNAI1;KIAA0513;TCEAL6;TCEAL5;DZANK1;TCEAL3;CREG2;APBB2;PTCHD4;PAK3;DYNC1H1;RFTN1;GAD2;PLEKHA6;XPO7;PNMA2;GRIN1;RIT2;STAC2;TTC3;ATP5PO;RAB9B;NDUFA11;GDA;NDUFA12;FAIM2;COX6A1;ETS2;DOCK10;BASP1;FRRS1L;KIF5C;PPIP5K2;ARHGDIA;ARHGDIB;KIF5A;SACS;RGS8;SH3GL2;PPFIA2;MLIP;LMO3;NPY1R;CASK;SDHC;ERMN;SHISA7;COX6B1;PREPL;EEF1A2;MAP7D2;CHMP4B;MATR3;WDFY3;HDGFL3;JCAD;COPA;DDX5;RTN1;NDUFB10;TMEM59L;CACNA1B;COX7A2;PDS5B;SEZ6L2;CPLX1;DNAJC27;NALCN;PLCXD2;ARHGAP21;UBB;SNTG1;NDUFV3;TAC1;MYH10;ATP5MF;TBC1D15;ATP5ME;SYT4;CBX4;CNTN5;NUP155;SYT1;HSPA4;CHCHD10;KLHL23;ARHGAP26;ZFHX4;LRP1B;SYT7;AHI1;RALYL;DLG2;FGF14;GNAL;SYNDIG1L;CNTN4;DYNLRB1;LRP11;DDX3Y;DDX3X;MCTP1;MAST1;USP34;ELAVL4;LDB3;SLC2A3;LDB2;HAPLN4;ELAVL2;ELAVL3;MFSD6;CALB1;RASGEF1B;CA7;SULT4A1;ARFGEF3;KRT222;NAV1;SYNGR3;DNM1;DNM2;DNM3;ARHGAP10;GAP43;AGAP6;NDUFS7;AGAP5;PEAK1;SCN4B;SHANK1;CAMK2B;USP13;USP11;DDX20;TAF1L;FAM169A;PRRG3;GNG3;CNR1;FAM120C;GNG4;SV2A;NRIP2;CLVS2;REPS2;SPOCK1;S1PR5;MAPK4;S100PBP;OPCML;SNCA;LGI1;TIMM8B;CCDC177;CADPS;NAP1L2;GDAP1;HS3ST4;USP29;UQCRHL;SLC4A7;PDE10A
Genes Down-Regulated In dSPNs Of zQ175DN Vs HdhQ20 PMID32681824	571/758	0.9190934816066649	0.9999978559094117	0	0	0.889546945670301	0.07504879926995685	CYFIP2;NCKAP1;TLNRD1;MYT1L;WIPF1;EHMT2;PWWP2B;WIPF2;SLC4A4;DCAF7;DCAF6;ZFYVE28;ZC3H12C;CNST;SYNGAP1;MPRIP;ZMIZ1;AKT2;PPP4R4;ZC3H12B;ZMIZ2;FGFR1OP2;AP1S1;IER5;RNF111;ANKS1B;PRIMA1;DDX17;MBNL1;PRKCI;RBFOX1;RBFOX3;PRKCB;PRKCE;PRKCA;SYTL5;ATG13;EML1;HPCAL4;BCR;KIAA1217;HECW2;PARD3;MAP1A;ATF6;NEDD4L;AGAP3;ARPP19;HACD2;PPP3R1;RHOT2;EPB41L1;GSG1L;PIP5K1C;ZBTB7A;S100A10;CDK19;NDFIP2;PLK5;PRRT2;ARPP21;JUP;PLK2;BRAF;NR1D2;NETO2;NR1D1;PRRC2A;CYLD;AGO4;AGO2;SFXN3;STRN;ARF3;HRK;CDKN1A;SETD2;LRRC10B;TDRP;MED15;JPH4;TRIM9;FAM102B;NHSL2;UBL3;SH3BGRL2;SH3BGRL3;CIC;DLGAP3;JAK2;DLGAP2;TEAD1;ZNF365;UPF2;DUSP1;TESC;ASH1L;MRPL48;DUSP8;JOSD1;DUSP6;CIT;PLCB3;INF2;MRAS;RNF169;AEBP2;RILPL1;MTF1;ITPKA;PELI1;RAPGEF2;RARB;PLCB1;VAMP2;GAS7;RNF165;GRAMD1B;CIPC;SYNPO2;PELI2;ADCY5;PRR14L;EPYC;ABI3BP;UBN2;ZSWIM6;ATP5MF-PTCD1;CKB;ZSWIM4;GPR155;MEF2D;ZSWIM5;BRD4;RUNX1T1;HIPK4;DMTN;MBD6;KCNB1;MBD2;DAB2IP;RFLNB;TMEM64;GATAD2B;ABI2;ETNK1;SLMAP;TAOK1;ABI1;TAOK2;GZF1;YPEL2;NOMO3;CEP126;ANKRD35;RASL11B;DGKB;CTNND2;CEP128;SLC8A2;PPP1CB;CDH4;DACH1;SESN3;PIM1;LZTS1;SH2D5;ANKRD13A;NOMO1;LZTS3;NOMO2;PPP1R16B;C11ORF87;AREL1;CDKL5;TLE1;PPTC7;TPM2;TPM1;VRK1;FRMD4B;RNF40;TUBA4A;FOXP1;PIAS1;CACNB1;ACAP3;CACNB2;TOM1L2;ACAP2;ERF;FSCN1;TNIK;ANKRD17;IPPK;SEMA7A;C3ORF70;GPR88;ITPR1;GPR83;FOXO3;ACAT2;FOXO1;RAP1GAP;RHOBTB2;SBNO1;ATXN1;BAG5;DRD1;TPPP;SOCS7;ZNF664;ZBTB18;OSBPL8;ZBTB17;ZBTB10;ZBTB11;CORO2A;CORO2B;CDK7;DAB1;P4HA1;RCAN2;PLEKHM1;ZNF532;MAP3K12;ANKRD33B;DAGLA;CELF1;MTCL1;CELF3;CELF5;ARRB1;DUSP18;DUSP14;NRGN;PIK3C2B;SYNE1;PPP6R1;SIN3A;DDI2;PSD3;UBTF;PMEPA1;PHACTR1;ERC2;PEG3;GPX6;DNMT3A;FAM219A;PTP4A2;ADORA2A;PPP1R12C;AHDC1;ITGA9;CEBPA;HDAC5;MTPN;SMARCD3;ZBTB46;SRF;FOXK2;CXXC5;TTL;COCH;SRM;STOX2;DCAF17;ABLIM2;DNAJB5;DNAJB4;CACNG2;SLC25A23;TSPOAP1;UBQLN4;SLC25A25;LINGO3;KCNIP3;KIAA1549L;FBXL16;BAIAP2;ASS1;KBTBD11;NIN;KLF9;RUNDC1;CCM2;TRIM37;MDGA2;SMAP2;KCNK2;PTPN5;CPNE9;IFI27L2;CCNK;AHCYL1;ZMYND8;HDAC11;GCC2;LDLRAD4;RAPGEFL1;RPS6KA4;ZNF609;RPS6KA5;RASSF3;PEG10;TNS2;CALN1;TNS1;SMARCC2;ARL15;MTUS2;AP1AR;ACTN4;KRT9;MAPK8IP1;TIAM2;STX1B;GAREM1;IFI27;AKAP9;RRAGD;SPATA13;SIK3;TTLL11;FLYWCH1;KCTD17;PFN1;RIN1;CTXN1;TRIM11;PPP1R37;NECAB1;FOXG1;STC1;KALRN;CHTF8;PGBD5;ZNF706;PENK;INPP5J;DYM;FAM43A;HIVEP2;GPM6B;BANP;EGR1;NUS1;EGR2;BCL11B;EGR4;IQSEC2;IQSEC1;ST8SIA3;DDIT4L;TRERF1;SRPK1;PPP1R1B;CREBRF;ID4;CALM3;FBXL3;CALM1;CALM2;INKA2;SCN2B;DIRAS2;PTMS;PPP3CA;PPP3CB;SIPA1L1;CAMKV;ENC1;HRAS;GIT1;RALGPS2;CAP1;PSD;GRIPAP1;LYNX1;ZHX3;PARP1;CBFA2T3;IL17RC;SREBF2;ANO3;RNF144A;MN1;ARHGEF9;RAP2A;PACS1;PITPNM2;SGK3;RGS7BP;VWA7;CRIP2;AKAP5;PHYHIP;CAMKK1;CAMKK2;C10ORF90;PURA;FAM184B;CAMK2N1;SERTAD2;DGLUCY;CTNNA1;MAP3K3;MPP2;PLEKHA5;KLHL2;UBE2G2;MIB1;PDP1;TJP1;PER1;SH3RF2;NOL4L;PER3;CCNG2;TTC3;COPG1;MAMLD1;CDK5R2;CDK5R1;MIDN;RIPOR1;NARF;UBXN2B;CRTC1;WWC1;JADE2;NR3C1;TMEM263;FPGT;KHSRP;TBC1D30;RGS9;GUCY1A2;G6PD;KDM2A;LMO2;TMOD2;KCTD1;ATP1B2;SHISA2;POU3F1;POU3F3;GPRIN3;PCP4;SELENOM;TBC1D20;HNRNPUL2;GPD1;JCAD;DDX6;CTTNBP2;TCF7;SLC41A1;CPLX2;RASGRP1;SUPT6H;CAMSAP1;ARHGAP20;EFNB3;DPP8;ZMAT3;CLSPN;RPRD1A;MARK2;IVNS1ABP;CBX6;SYT2;ZFHX2;AUTS2;SMURF1;ARHGAP33;ARHGAP32;NR4A1;AJM1;DLG2;NR4A3;SYNDIG1L;TMEM114;FAM163B;MKRN1;MAP6D1;MXD1;GSK3B;MCTP1;USP31;MAST3;CHD4;YBX3;PITPNC1;GRM5;SPRED1;DBP;NETO1;RASGEF1A;LRRTM1;PDE4A;RBM34;ZNF385A;RUBCN;CAMK1D;KLF13;PDPK1;TBC1D8;PPP2R5A;NAV1;PPP2R5D;MYRIP;NAV2;GPCPD1;ETV5;ETV6;GFOD1;THRAP3;CRY2;CRY1;SCN4B;SHANK3;KDM7A;CAMK2B;PDXK;HLF;KDM3B;IER5L;RNF6;ADD1;ADD2;CIART;DDN;RASD2;RMND5B;FAM168B;ACVR1C;FAM168A;RMND5A;CNR1;GNG7;ATOH8;FAM120A;NRIP1;PTK2B;RGS20;MAPK6;MAPK4;S100PBP;ABCF1;CLVS1;SPEN;RBM39;KDM4B;PTCD1;EYA1;ZNF180;PDE4DIP;ATP2B2;ARID3B;ATP2B1;DEK;SPATA2L;FMNL1;PDE10A;SBK1;PPP2R2C;SPRY2;ERCC6;R3HDM1
Expression In Ctip2 Null Vs WT Mouse Striatum GSE9330	1175/1547	0.9197198947938298	0.9999978559094117	0	0	0.9181751792428068	0.07683851591521293	CHIC2;NEXMIF;ZNF292;ITSN1;LOC728392;RBPJ;TSEN54;ZDBF2;ZFYVE28;AS3MT;HTR7;UBASH3B;DPYSL5;FAM110D;PKNOX1;SAMD12;ARPIN;SAMD10;PKNOX2;RBFOX1;DHDH;CACNA2D2;LDOC1;UNC5D;RC3H2;RUFY3;RBP1;TXNIP;ATF5;CGGBP1;IDO1;SLBP;SHMT1;CRABP1;BAZ2B;THY1;PLA2G6;ZNF24;LYPD6;ZNF25;SLC5A3;LARP1;PRKAR2B;RDH10;PRKAR2A;EPB41L3;PDGFC;RSU1;GTF2IRD2B;AMZ1;ABCA1;GSTM3;TIPARP;PBX3;LYZ;PBX1;ABTB2;GRIN3A;AGO4;PKIA;C6ORF89;DZIP1;PKIG;DZIP3;ARF4;KCNC2;HEXB;TUT4;METTL11B;AREG;SHD;MECP2;CHAF1B;NHSL2;TUBA1B;MED13;TUBA1A;B3GALT1;C19ORF12;JAK2;SLC18A2;APPL2;DUSP4;LEFTY1;KCND3;PGAM2;SLC39A10;ELOVL6;BAZ1B;PGM2L1;TMEFF1;TMEFF2;MMP17;C5ORF51;VAMP4;ERGIC2;TRUB2;NIP7;COL11A1;SEZ6;KCNA4;KCNA5;TMEM74;FSTL1;FAM117B;PROKR1;RIDA;GLRA2;PROKR2;TMEM65;PLAGL1;MICALL1;STX6;ZSWIM6;ZSWIM7;P4HTM;LEFTY2;SRSF10;ATAD1;CENPW;LRRC27;SAMD4A;YLPM1;TARBP2;SPSB3;SNX16;ETNK2;ETNK1;TAOK1;SERBP1;CCDC6;YPEL1;RIMBP2;CENPP;ZNF697;CRLF1;LGR4;YPEL2;SPSB4;HDDC2;NRROS;RASL11B;RIF1;FAM13B;UBE2D2;ATN1;LRRC73;ZBTB20;MSI2;FBXO22;CXCL14;SAT1;POTEH;SESN3;UROD;KIAA0895;NUDT19;POTED;NEK3;MTPAP;ZNF445;SH2D5;SLC16A4;MAP3K5;BNIP3L;PIAS3;SLC38A1;DGAT2;EIF1AY;FBXW8;EIF1AX;FBXO17;PRPF4B;CDC25C;FOXP4;FOXP2;TUBA4A;FRMD6;MAF;OLFM3;SLC9A7;IL6ST;KIAA0408;GRIA1;DLX1;DLX2;KHDRBS3;FBLIM1;LIN7B;RAP1B;SLC9A3R2;IGSF21;SOCS3;BCL2L11;BICRAL;LY86;ZBTB10;RABL2B;FBXO32;QKI;C1ORF216;PTPRE;SP1;DMXL2;LRCH3;OGT;CELF2;SCHIP1;RASGRF1;PTEN;CELF4;FHL2;CELF5;NENF;ITGAL;NXT2;BICD1;BICD2;NRGN;ITGB8;PPP1R12A;DST;PEG3;ATRX;VPS13D;VPS13A;SLC25A15;ARL4A;NSMCE4A;ADORA2A;NRG3;ZNF879;ITGA6;PPP1R12C;TNFRSF21;NDUFB9;ITIH3;PRKAA2;PPM1L;ZBTB46;NDUFB4;PPM1H;ZBTB44;MLLT3;CXXC5;CXXC4;PPM1E;SRM;SLC25A27;ZNRF1;SLC25A29;SLITRK1;CCDC85A;SLITRK4;NNAT;CDC37L1;IGF2BP3;SMIM30;SLC36A4;TSPOAP1;PPP1R14A;MARCKSL1;TRIM41;PCDH9;NDUFA4;PCDH8;TXNL1;DONSON;HIP1R;SYT13;BAIAP2;EFR3B;ATOX1;NELL1;TSPAN13;ZNF618;NOVA1;SYT10;NOVA2;ST7;TRIM37;MDGA2;SMAP1;SLC25A36;CPNE8;SPON1;AHCYL1;CPNE5;THSD7B;OGFOD3;ICAM5;NUDT6;RCBTB2;NUBP2;OPHN1;RESP18;TRIM24;FBXO3;KIF21A;KIF21B;SCAPER;EPHA5;EPHA7;ST6GAL1;SMARCC2;ST6GAL2;ENTPD3;ENTPD4;ZFP3;ALG2;NSMCE1;ANK2;ANK3;FNDC9;ASRGL1;THAP7;SUB1;KCNQ2;SPATA13;MXRA8;MTCP1;ULK2;RIN1;CTXN2;EPHA3;GRB7;EPB41;MYCBP2;CTR9;PCDH15;OMA1;CD1D;PIK3R1;ACTR3B;PCDH17;NKAIN2;ACTR3C;ZNF707;RACGAP1;MICAL1;TSPAN6;ZNF704;STK38L;TSPAN5;DECR2;SCN3B;HMGCLL1;N4BP2;RIMKLB;SCN3A;SNX8;PPP1R26;LRRN3;DDIAS;ST8SIA2;DCLK3;SMARCA2;PNMA8B;TH;MYO5B;PPP1R1B;ID4;LRRN1;INTS6;CALM1;SCN2A;RETREG1;CCNJL;NRP1;SYNM;CSRNP3;MRPS16;PTPRS;USPL1;CETN2;PTPRO;GRIK3;CROT;COX7C;RAB22A;PTPRG;PCM1;IMMP2L;PCLO;CTSL;ERMARD;REV3L;NANS;CAP1;COX8A;SLC32A1;MRPS25;ACAD9;SYN3;MRPS7;RGMB;SORCS3;RAP2C;MN1;TOX2;PDIK1L;KIT;G2E3;KIZ;CD44;DBN1;PDZRN4;NAPB;RABGAP1;SPINDOC;INPP1;SATB1;NEXN;CCDC107;GNAI1;GNAI2;EXOSC6;PGRMC1;RELN;STAMBPL1;MGAT5;PAK3;EPS15;DYNC1I1;MAP3K1;PNPLA8;GAD1;MOK;GAD2;ORMDL1;VEGFC;RSRC2;SH3RF3;NUDT8;RIT2;CSDC2;PCDHB16;TTC3;CCNG1;KIAA1958;RAMP1;FHOD3;DCLRE1A;CD83;GDA;ZFAND6;ZFAND5;KLHL32;ETS1;NCMAP;ACRBP;IGF1R;AMMECR1L;TMEM268;RGS3;TMEM269;CCND1;KIF5C;NRTN;ENPP3;RGS8;BORCS7;TGM2;TMOD2;TBC1D2B;POU3F4;CAMKMT;TMX4;HNRNPUL2;CARD19;GPRIN1;MAP7D2;WDFY1;WDFY3;WDFY2;RPP25;EMID1;DDX6;BHLHB9;NDUFB10;RBM8A;UBA6;KLHL15;CACNA1B;SLC1A2;PLD6;PDS5B;DDX60;RASGRP2;RASGRP1;ACACA;TAF5L;CNN3;TMEM242;CALD1;DHRS7B;NXPH1;WNT2;CNTLN;MFAP3L;IVNS1ABP;PRNP;UBE2H;ZFHX3;NUP155;SYT1;CACFD1;CHCHD10;FAM199X;SHISAL1;SYT9;ZFHX4;TMEM231;SSH1;AHI1;FGF14;GNAL;HOOK1;GNB4;CNTN2;NABP1;AMOTL2;TAB1;SERGEF;FGF12;MXD3;RERE;GSK3B;TNFAIP8;RBM25;RBM26;CNRIP1;CHD8;PINX1;MAST1;CHD5;HMGB3;DMKN;DNPH1;GRM1;AFF2;GRM3;SEC61A2;EEF2K;BCL7C;GDAP1L1;LRRFIP2;DACT1;HSDL2;DYNLT1;PDPK1;TTC33;SHROOM2;ETV1;NAV1;TTI2;GREM2;RCN1;SFPQ;ELF2;EEF1D;CUEDC1;TMEM45A;GALT;LAMA2;GOSR1;ASB11;CLCN3;PSMB10;RNF2;FAM156B;FAM156A;GNG2;GNG5;GNG7;SPOCK2;FAM241A;BNIP2;PTK2B;NIPSNAP3B;TTC14;CCDC177;RBM39;NIPSNAP3A;EYA1;BNIP3;TMED7-TICAM2;ZNF804A;HS3ST5;SMUG1;TNIP1;LNX1;GALM;ASB4;ASB2;OTUD1;CLUAP1;RBM43;RB1;PI4K2B;VPS29;PATJ;SERPINE2;MYT1L;TRRAP;STMN2;HNRNPR;STMN4;ADARB2;SMC4;ENO3;BACH2;DCAF7;RNF115;ALCAM;ZMIZ1;LUC7L;CHGB;DDX17;WSB1;MAP1S;MED9;PRKCA;SOX11;ARMC8;WDR73;SOX12;GABRG3;C9ORF64;SULT2B1;ZC2HC1A;IFT81;HECW1;ACOT2;ACOT1;FREM2;ASTN1;GNE;PRR13;CTBP2;ENDOD1;PHYHIPL;NEDD4L;PCDHA1;CHST11;BLOC1S2;FLRT1;PCDHA5;PCDHA4;PCDHA3;PCDHA2;PCDHA9;PROM1;PCDHA7;PCDHA6;S100A10;SNAPIN;ARPP21;GTF2IRD2;PLK2;UPF3B;RMDN1;EHD3;PNOC;SSPN;SERPINI1;XKR4;CDK14;CPEB2;PRR36;RAD18;ATG2B;DENND1B;GABRB2;CDKN1A;NRSN2;CDKN1B;SPEF1;STON1;TRIM9;CHL1;IMPA2;PEA15;TRIM3;GPRASP1;TEAD1;C16ORF74;GPRASP2;RNF152;TESC;TACR3;TMEM179;INF2;PLCB4;ITPKA;GAS1;EXOC6;PLIN2;GART;GAS7;GRN;WDR26;SGMS1;FIGN;ADCY1;NSD3;PRAMEF6;LMAN1;PRAMEF5;PRAMEF4;GPR153;PRAMEF2;PRAMEF1;NSD2;GPAT3;PRAMEF8;RUNX1T1;PRAMEF7;RPRM;GABRA2;YTHDF3;NMNAT2;DHRS1;FAM104B;SULF1;TUBB4A;MZT1;KTN1;TMEM158;ABI2;ZYX;CEP41;ANKRD63;PLCD3;HSPA1A;MSRB1;RAB3C;OXNAD1;TOR2A;CHRM1;PLXND1;CLSTN2;FMR1;C1ORF131;BEST2;CLU;SERTM1;CDH8;LAMP5;PPP1CB;NPEPPS;CDH4;DEPTOR;DACH1;LAMP2;PLS3;ZNF326;PLXNC1;PHLDA1;PCDHAC2;MAGI1;RAB2B;PNISR;SERF1A;SUPT16H;SERF1B;TLE1;TPM4;IGFBP5;TMEM178A;IGFBP4;ANKRD44;FRMD4B;TEX2;LEMD1;THOC7;ST7L;ARMCX4;RAB36;PHIP;ZNF799;IAPP;TOX;MAGEL2;CBFB;CUL3;AK3;ILDR2;RASAL1;ABHD5;C1ORF53;OARD1;SAFB2;PLXNA1;DRD1;PLXNA3;ANKRD29;CD164;OSBPL3;SLC4A10;COPRS;REEP1;LRFN2;UBOX5;CNOT6;DAB1;MAFB;SYNJ1;REEP3;RCAN2;LHX6;SERINC1;LHX9;COPS9;DPP10;RNF11;MCM7;BNC2;SRXN1;CCDC47;KIAA1671;KIAA0100;DUSP14;SGCE;ADAMTS2;SIN3B;TLK2;ZNF768;WDR6;WDR7;TNPO1;CCDC50;AMN;PLEKHG2;GPX1;HMGCS1;SGIP1;PTP4A2;NPEPL1;RTN4RL1;TRAF3;RPL37A;LANCL2;LANCL3;POLR1E;SMPDL3B;VSTM2A;VSTM2B;CX3CR1;MTPN;NLGN2;SLC24A3;SEMA3C;HDAC1;RNF38;TULP4;VXN;STOX2;HECTD1;DNAJB6;HECTD2;POLR2A;ZNF503;CACNG1;CACNG2;PLEKHH1;MEST;TUB;SLC35A3;KCNIP1;KCNIP3;TXNRD1;CYP51A1;OXR1;RAB10;KLF6;POLR3B;ASXL3;KLF9;RAB18;CBLN4;NECTIN3;TNRC6A;TNRC6B;VEZT;CMAS;ARL6IP1;PARS2;HDAC11;LST1;CISD2;SOGA3;KIAA0930;SYNPR;CYP4Z1;RPS6KA6;ZNF608;ZNF606;HABP4;UBAP2L;SOX6;SEPHS2;B2M;GLUL;SOX4;ARRDC4;SRRM3;CMC4;PRAMEF20;EBF1;ACSL3;ARC;CARHSP1;KATNAL1;CRYZL1;GSAP;HECA;RELCH;TTLL11;PLPP3;CBLL1;MACF1;GPM6A;CSTF2;EBI3;MGST1;PRAMEF11;PRAMEF10;TMTC4;PRAMEF17;UGCG;NLN;PTDSS2;PRAMEF19;STRIP2;PRAMEF18;CYP4X1;PRRC1;PRAMEF13;PRAMEF12;MAP2;PRAMEF15;PRAMEF14;DPH3;MAP6;NTSR1;RABGAP1L;BCL11B;BCL11A;MEIG1;PARVA;SNAP91;DERA;GNG13;SRPK1;CCDC88A;AKR1B10;GKAP1;AKR1B15;CCDC88C;TMCC3;ALDH18A1;TENM1;TOP2B;ZCCHC12;TENM2;HNRNPCL1;HNRNPCL2;HNRNPCL3;CITED2;MCUB;NKAP;SLC35F1;ZCCHC18;VLDLR;ROBO1;ZCCHC14;HINT2;CAMKV;DNER;SH3PXD2B;KIF13A;ZMYM6;TMED7;PSD;MAP4K1;ZYG11B;RAB6C;PACRG;PRMT8;PRMT2;TSC22D1;STRBP;TSC22D2;GFRA1;CBFA2T3;MLF1;RHOB;KRT39;HNRNPH1;C1QTNF12;B3GNT5;B3GNT2;RHOU;RGS7BP;FAM20A;MAPT;AVPI1;RAB7A;C1QA;ZDHHC20;AKAP7;ARNTL;PSMC3IP;AMN1;NT5E;CUX2;TCEAL1;APBB2;RPRML;LCMT2;SPTSSA;PTCHD4;GABRD;CA11;MYEF2;PCP4L1;PDP1;PRKRA;DLC1;TOMM7;CAMK1;WASHC4;PRAG1;KDM1B;GALNT18;CMIP;TOMM22;EFTUD2;SCGN;BMPER;ARHGDIB;LMO1;CADPS2;PHYH;TBCCD1;KDM2B;LIG1;DSCAM;PUS1;CDPF1;PCDHA13;SHISA9;PCDHA11;TMEM130;LZTFL1;PCDHA10;PREPL;SELENOM;MATR3;ABCG4;XPR1;HDGFL3;ZCCHC7;COPA;NTM;LPL;DTX4;NTS;LPP;NALCN;STK3;TMEM121;ARHGAP21;HRH1;EFNB3;CDH22;LONRF3;LONRF2;MARK1;KLHDC2;SMAD2;SMAD1;KLHDC4;CBX5;POU2F1;ACBD4;LRRC75B;DNAJC15;TSGA10;DIAPH2;PLCXD3;RALYL;SYNDIG1L;ATG16L1;DLG5;CHMP2B;RFXAP;LRP10;ZCCHC3;ZSCAN2;TMEM35B;DOCK5;ELAVL4;ELAVL1;ELAVL2;HS2ST1;IRF2BPL;ELAVL3;HEBP1;IQCJ-SCHIP1;SENP6;MFSD6;SPRED1;DBP;NETO1;CASP3;TMEM107;VWC2L;PDE4B;TMEM108;HIBCH;PROSER2;KLF12;CAMK1D;CTPS2;DCK;DNM2;DNM3;DDAH1;IGDCC4;CDH10;CASQ2;CDH13;RBMS1;PDE5A;DDC;PDXK;TUFT1;FAM169A;THBS3;PRRG3;FAM168A;NT5DC2;NT5DC3;NCAM1;MAPK6;LURAP1;VAT1L;CLASP1;OPCML;TCFL5;TMEM30A;RWDD4;PCDHGC4;B3GAT1;CADPS;LGI2;NAP1L3;PDE4DIP;PPP2R3A;HSPE1;GDAP1;MEIS2;USP29;DLK1;NAP1L5;DLK2;PDE10A;GNPDA1;KANSL1;PPP2R2C;SCD;CDK2AP1;SSBP2
Genes Down-Regulated In Mouse Brain Derived OPCs From P7 Vs E13.5 Mice PMID30078729	1439/1891	0.9197860528665731	0.9999978559094117	0	0	0.9247109688982166	0.07731895607346681	AVIL;EQTN;ITSN1;TSKU;MYLK;PREX2;ZDBF2;ISLR;CYP2D7;DPYSL5;FAM110D;CYP2D6;TMEM88;NDST3;GTSE1;WLS;GBP6;CCBE1;RBFOX2;STARD8;RFX2;UNC5D;ISL2;NUP210L;OPTC;RUFY4;AGTR2;MYL9;ATF3;SKAP1;EXD1;CFAP61;CDCA2;HS3ST3A1;NYAP1;PARPBP;CRABP2;CDCA4;CDCA5;CRABP1;SHOX2;C12ORF60;CDCA7;GATA6;IL20RB;NCAPG;OR2K2;SDR39U1;SLCO5A1;BAZ2B;TEX26;GATA2;TEX29;HACD4;ADAMTS15;CYB5R1;FAM221A;HSD11B2;ADAMTS14;ADAMTS19;ADAMTS18;PDGFD;RDH10;CFAP65;EXPH5;PROSER3;NGFR;GSTM2;JAG1;PRRT2;JUP;CYP4F2;CFAP70;CYP4F3;ABCA4;FN1;NR2F1;PBX3;NR2F2;ABCA8;CYP4F8;L1CAM;COL1A1;PCDHGA10;MOV10;PCDHGA12;TMEM98;CILP;SASS6;NOX4;DCHS1;GSTM5;EZH2;ARHGAP9;GPR21;TUT4;ATF7IP2;WFIKKN2;GPR20;TMEM51;TMEM53;PEAR1;RCSD1;ARHGAP6;JPH1;IL18BP;CHAF1B;JPH2;MMP24;MECOM;DLGAP2;IKBKE;DLGAP5;SLC18A2;CGNL1;CHST8;DUSP4;MAMDC4;LEFTY1;RIPK3;DUSP1;MYOF;BGN;EMP1;PTH2R;FOS;TEX15;WNT9A;GMIP;PTGR1;POU5F2;VAMP8;MMP11;TMEM37;PLSCR1;SLC7A7;GPRC5A;INCENP;OAF;PLSCR2;CDC42EP5;LRRC9;CKS2;GPRC5C;MDFI;CRB2;SAMD5;KANK2;CRB1;LRRC15;LRRC18;SYNPO2;LRRC17;ABRACL;CENPA;AXDND1;FSTL1;EGFR;GLRA2;PROKR2;GBX2;GBX1;PLAGL1;TMEM67;NTF3;UCP2;HAS3;PLAGL2;FLNA;FLNB;STAT6;FLNC;TP53I11;LEFTY2;SAMD3;CENPU;SLF1;LRRC23;CENPW;GOLM1;COL22A1;ATAD2;GSX2;ADAM33;APEX2;UNCX;CASTOR1;CENPE;COL3A1;CENPH;CCDC8;CENPJ;CENPK;CENPN;CCDC3;ADGRL2;FRK;LGR4;CDKN3;KCNG3;GMNN;ATN1;LY75;ZC3HAV1L;MSI1;LRRC71;FADS3;HHAT;LEPR;PABPC4L;ZNF446;MAP3K6;TNFRSF4;NEPRO;SLC16A3;SLC16A4;TCP11;PITX3;LAG3;CISH;FST;CNPY1;PIPOX;TBR1;FOXP4;FOXP2;FAM227A;FOXP1;ADCYAP1;MAPKAPK3;TXLNB;LIX1;RBM14-RBM4;GMNC;ROR1;ROR2;IL6ST;PLA2R1;UTRN;AJUBA;SLC27A2;KANK4;TRABD2B;DLX1;PFKFB1;BLM;DLX2;SMYD5;FBLIM1;DLX6;SPATA1;ECSCR;GLIS3;FBXO48;LY96;FOXO6;FOXO1;BCL2L12;SOCS2;FBXO40;TMEM26;BCL2L11;STK36;CNTNAP3B;EIF4EBP1;EIF4EBP3;TNFRSF14;SLC38A4;RBPMS;FUS;HTR1F;TNFRSF10C;TNFRSF10B;ZBTB12;MCC;CORO2B;LY75-CD302;TNFRSF10D;CXCL12;SLCO1A2;SP8;MYCBPAP;CNTROB;HPSE;SP7;SP9;NFE2L2;BCAR3;KCNK5;TRIM71;CNTNAP3;TRIM72;LRGUK;PIWIL4;SLC25A2;ST6GALNAC2;ITGB5;ONECUT2;CRYBG3;SH2D4B;LRRK2;LRRK1;DYSF;PTEN;FHL3;HUS1B;MCM10;EFCAB11;EXO1;MDK;ZNF407;BOC;DSE;PGM5;SPX;SPDL1;CEP290;SLFN12L;DSP;EMX1;CERS6;ATRX;ITGA1;HTR3A;FOXL1;PARD3B;ARL4D;MMS22L;DBF4;ITGA6;TRIM59;SLC25A10;ITGA5;SPACA6;ST6GALNAC3;DTL;CNTNAP5;BIRC3;CNTNAP4;UHRF1;NTN5;ZBTB42;ATP10A;MLLT3;SRL;CDC45;NNAT;E2F1;IGF2BP1;IGF2BP3;E2F7;BEND5;CTHRC1;SLC25A24;NTRK1;PPP1R14A;MCOLN3;KCNJ8;STYK1;PRRX2;FOXJ1;USH2A;REC8;TTC39A;TBX2;TM6SF2;NELL2;MYO1E;NELL1;ZNF618;TSPAN18;KCP;TRIM36;CD248;PIK3AP1;SEC24D;MDGA1;TRIM34;SPON2;CPNE5;LRR1;ZAN;ULK4;CCDC102A;HYKK;BAIAP2L1;RASSF3;ADGRA2;ANPEP;PEG10;C7ORF31;KDR;PIEZO2;PIEZO1;KIF21A;ATXN7L2;EPHB1;ALG8;EPHA7;EPHA6;ACTN1;ISLR2;TM4SF1;CYP39A1;CCDC80;SPATA17;CRISPLD1;CRISPLD2;PPP1R3B;PNLDC1;KCTD14;RIN3;KDELR3;KIF20A;CCDC81;RIN1;ALPK1;KIF20B;A3GALT2;EPHA3;EPHA2;L3MBTL3;GIPR;LPAR1;WNK4;LPAR2;CD1D;KALRN;CFAP126;PGBD1;BRIP1;PENK;ST8SIA4;ARSI;KCNN2;A2M;NTNG1;SLC10A4;EGR1;WWTR1;EGR2;PHETA2;ST8SIA2;GREB1;SLC10A3;IQSEC3;XRCC3;RASSF7;RASSF8;IGF1;HSPA12A;HSPA12B;BST2;NET1;ACER2;POLA1;TH;WNK2;ID1;ID4;GNRH1;SDC1;ECHDC3;CD24;RCOR2;FBXL7;LDHAL6A;LDHAL6B;SPAG16;BARHL1;FKBP11;FKBP10;CCDC121;CD40;MOGAT2;CCDC125;CTSZ;PCSK9;WFDC2;CLYBL;KIF15;CTSK;STBD1;ENC1;NCS1;FOXD2;FOXD1;SLC32A1;KIF24;KIF23;RGMB;KIF6;KIF27;OOEP;NR5A1;ANO1;MN1;DEPDC7;NR5A2;KIT;DEPDC1;TLCD2;ARHGEF5;CD44;DBN1;DDR2;YAP1;FOXC2;TAGLN;SLC43A3;SLC43A1;GREB1L;PRICKLE3;CRIP2;STX11;RANBP3L;RELN;SERTAD4;DGLUCY;GPC3;GPC2;MSX1;GPC4;RIBC1;FOXB1;CAVIN1;GCGR;RFTN1;PLEKHA5;GAD2;VEGFC;VEGFD;NPM3;DPY19L2;CACHD1;AUNIP;ESYT1;PRDM8;DPAGT1;RTL1;ERCC6L;CD82;PRDM6;FHOD1;CCDC168;BUB1B;OTP;GXYLT2;CELSR1;GIMAP7;CELSR3;LOXL1;IGF1R;LOXL2;RTL3;RGS3;DMBT1;CAPN6;KIF5C;TEKT1;SCN9A;CAPN3;ENPP3;CAPN1;GGT1;RGS8;TGM2;GGT2;CAST;GEN1;EOMES;PDGFRB;OSR2;FBXW12;SCARA5;TMOD4;CCDC158;HBE1;TBC1D2B;CYBA;GEM;MID2;SLFN13;PROCR;DOK2;SLFN11;DOK3;MAP7D3;EHBP1L1;CCDC150;PPIC;FBN2;CALCA;CALCB;UBA7;NXPH2;NXPH4;NPR3;KLHL10;CACNA1A;BHLHE22;FUT2;RASGRP1;NKAPL;CACNA1G;CNN1;WNT6;CALCR;ADGRG6;VILL;WNT3;GGT5;KLHL29;TCAF2;TFAP2B;TFAP2C;ZFHX3;TFAP2D;AUTS2;CNTN5;ARHGEF37;CCDC138;UBE2C;HBG1;HMGA2;ZFHX4;BMP5;SDK1;AFDN;UBXN11;COL5A1;KIF4B;FGF19;KIF4A;COL5A2;CNTN2;GNB3;CNTN4;SDK2;FBN1;TTC26;SNED1;TNFAIP8;TTC23;EDA;CNRIP1;LAMC3;HMGB2;PCTP;ATP2A1;RND3;RERG;AFF2;RPGR;PIDD1;CALB1;ADGRE5;CA3;ZIC3;GRM8;ZIC1;ZNF385B;MYBL2;SCN5A;A4GALT;CFAP43;CFAP45;DACT1;HS3ST3B1;MYOCD;OLIG3;SHROOM3;IRAK3;SSTR2;MMP9;SHROOM4;ACTA2;PSRC1;SETBP1;MMRN1;ELF4;CCDC191;CDHR4;FAM72D;FAM72B;FAM72A;CREB5;DNAH1;CCDC187;RBM47;LAMA2;DNAH8;LAMA1;TAF9;SLC3A1;AGPAT1;PTHLH;AURKA;SPATA48;PDLIM3;GNG2;GNG5;MARVELD2;ATOH8;SLIT1;GNG8;ZPLD1;NUP43;CRYM;PDLIM4;CLVS1;RRM2;GALNT4;TAF15;LAMB2;TPBG;ZIC4;ZIC5;ACVR2B;TBX18;TTC16;MAPK12;MAPK13;TBX15;MAPK11;TCIM;POLE2;SARDH;GALM;ASB4;CCDC173;RBM46;CCDC171;RBM44;PI4K2B;PATJ;ANKLE1;TES;FRMPD3;MYT1L;SERPINE1;MRGPRF;STMN2;WDR86;SLC4A1;ENO4;RXFP2;RXFP3;NYNRIN;GJA1;GJA3;EVA1B;SCN11A;CREB3L4;CSPP1;EVA1C;WDR90;CREB3L1;RTTN;DHRS4L2;PRSS3;PRSS2;HOXA5;IER2;ACOT9;DNAAF3;DDX11;SERPINF1;COL23A1;SOX11;CEL;PASK;DKK1;SYTL4;DKK2;CPED1;KIAA1217;ARMC2;ZC2HC1C;FAM169B;DAAM2;HECW1;HOXB4;PIH1D2;SERPING1;MAML3;FREM1;FREM2;HOXB5;OSER1;RD3;ENPEP;NEDD4L;PRDM13;PRDM12;PRDM10;ABO;PLAC9;FLRT2;PRDM16;ALX3;NKX2-1;SERPINH1;ALX4;ALX1;CHST14;PROM1;RREB1;HOXC6;S100A10;BARD1;PLK4;PRELID2;FZD2;MCAM;SLC16A10;CDC6;GP5;FOSL2;NFATC4;XKR7;MEX3A;PNOC;TRIP6;SNAI1;SNAI2;HOXD4;SERPINI1;CDK15;RAD18;XKR5;CDKN1C;DENND1C;BTG2;SPEF2;PYGL;HIF3A;GLI1;LFNG;MRC2;CSRP2;ADAMTSL5;AIFM2;TRIM5;RSPO2;RSPO3;TIMP1;TK1;RSPO1;TEAD1;TEAD2;TEAD3;HELLS;ANXA1;ANXA2;ANXA3;PAX6;PAX5;INF2;PAX7;RARB;PLIN2;ANGPTL4;RNF165;PLPPR3;SERPINC1;ANKRD55;GCNT1;ADCY4;FAM71F2;FGD4;FGD6;EPYC;ABI3BP;GCNT2;SLC17A6;SLC17A8;MBNL3;RUNX1T1;HIPK4;AOC2;NOXRED1;COLCA2;MGMT;WHRN;ECEL1;NR1H3;FMO1;SNCAIP;FMO4;SULF1;DEF6;DHRS3;SCAF4;AGT;DHRS4;SMOC2;AGBL1;CLCF1;VEPH1;AGBL2;ZYX;FOSB;HYLS1;TMEM39A;PLP2;CEP126;RAB3D;ITGA2B;TNC;GUCA1B;IRS4;TMEM131L;AHR;CDH8;CEP128;BEST1;FAM107B;FGF7;TUBB6;DACH1;CDH1;TUBB3;SALL4;PAPOLA;GRB10;SLC39A8;PAPOLB;SLC26A10;LZTS1;TMSB10;C8ORF58;SEMA6C;TLE2;TLE1;TPM4;MAMSTR;TPM3;IGFBP4;SKIDA1;TPM2;SPICE1;VASH2;DIO3;TTC21A;FRMD4B;VRK2;SYPL2;C6ORF141;HIC1;LEMD1;MOB3B;DISP1;TRAIP;EDAR;CACNB2;ILF3;C6ORF132;CLIP1;KIAA1614;MELK;RAB37;FKBP7;ZNF558;PHIP;ADAM8;ZNF557;TSSK4;NOTCH2;NOTCH3;MAGEL2;PARM1;FAM114A1;HVCN1;ABHD8;GLT8D2;C1ORF54;ITPR3;HMMR;AK7;C1ORF112;PHF21B;NEUROD1;NEUROD2;ESPNL;ITPRIPL1;NEUROD4;ZFP57;ORC1;BAG3;MUSTN1;NEUROD6;PLXNA2;NKX6-1;MAP2K6;IMPG2;STRA6;OSBPL9;TMEM132C;CCDC18;CEP112;ANKRD24;CCDC15;SLC4A11;ESRRG;CYP4F11;CYP4F12;PALB2;SCRT1;BCL9;CDK8;P4HA2;REEP4;LHX1;P4HA3;ITGA11;PIR;LHX6;ZNF536;LHX5;EFHB;NES;LHX9;LHX8;RAD9A;BNC2;ADRA1D;SYNE2;INSL6;ADAMTS2;AP1G1;EMILIN3;DNMT3B;HYDIN;RNF17;EMILIN2;EMILIN1;HGFAC;ADAMTS7;CCDC38;TRPC7;PLEKHG2;TRPC4;COL25A1;APOA2;GPX8;HAUS3;TRAF1;NGF;ADRA2A;ASPN;SMC1B;REXO5;ESPL1;LCK;CATSPERG;TNMD;IL3RA;EFHC1;MTFR1;ANG;NFAT5;PLEKHH2;ACSS3;SLC24A4;SEMA3C;PLAG1;NLRC3;NOD1;TULP1;FBXL22;THSD4;HDAC7;POLR2A;NHS;MEST;TRPA1;SPAG6;SPAG4;MND1;KLF4;KLF2;MAB21L3;MFAP4;SVOPL;P2RX5;KLF6;FRAS1;RAD51;SH3D21;KIAA0586;ASXL3;CTH;MAB21L1;CROCC;MAB21L2;RAB13;TLL2;CCDC65;INSM1;CLEC2D;CBLN1;IFITM3;IFITM1;IFITM2;CALML5;HPSE2;CBLB;ANTXR2;NIPAL4;EDNRA;SOX1;CHEK1;LONP1;HMCN1;SKP2;TNS2;TNS1;DYNC2H1;SRRM4;IL1R1;P3H2;EBF1;MTUS1;EBF2;DLEC1;EBF3;PIMREG;RUNX1;TIAM2;TIAM1;NEIL3;KATNAL2;CD109;PAPPA;COL8A2;ZFPM2;CASZ1;NECAB3;GYPC;IGSF3;KLK1;TWIST2;MGST1;TWIST1;STC1;MYL12A;IGSF9;MYL12B;TMTC4;HELZ2;NHLH2;NUAK1;OTOA;NUAK2;NHLH1;MYL10;GSTT2B;CDR2;ZRANB3;BCL11B;BCL11A;DDIT4L;PARVA;HSPBAP1;TRERF1;GNG11;VASN;GADD45G;LACC1;SMTN;RAET1E;AKR1B10;RAET1G;AKR1B15;RAET1L;UBAP1L;INKA1;ROBO2;COL18A1;ROBO3;CLIC4;TENM3;TENM4;CITED2;MCUB;HEPACAM2;MEOX2;TRAM2;LIMD2;CCKAR;SEC61G;SH3PXD2B;FEZF2;CCHCR1;FEZF1;VENTX;MAP4K1;HBZ;PARP4;INSRR;LRRIQ1;SLC35G2;GFRA3;PPRC1;CBFA2T3;RENBP;IL17RC;MSS51;RHOD;MLF1;PALD1;CLDN11;RAD51B;B3GNT8;MDFIC;TNNT1;C1QTNF12;TNNT2;RHOJ;VWA2;FAM181A;FAM20A;MATN3;VGLL3;VWA7;AMER3;GDPD3;TYMS;NKD2;RAD54B;PSMC3IP;EGFLAM;WIF1;NPY;CTNNA1;SPTSSB;PTCHD4;GABRE;CORIN;GINS1;GDF10;GINS2;SUSD2;STAC3;DMRT3;TUBE1;VAX1;BATF;AXL;DLC1;TRIP10;B9D1;TRIP13;NEUROG1;SIPA1;NEUROG2;RIPOR3;GALNT12;RIPOR2;MAGEB18;ZWILCH;FOLH1B;DSCC1;NRK;NPY2R;ARID4A;AMOT;HOXA10;EME1;FAM162B;CHCHD7;MEIOC;SVEP1;PDE8A;CA14;CHRNB2;ABCG5;WNT5B;IL11RA;NANOS3;NPY1R;PRSS57;SHISA2;ARHGAP45;SGO1;EMCN;FOLH1;COL4A2;LMX1A;COL4A1;MYADM;TIMELESS;ELMO3;LMX1B;RAI14;CHRNA3;AKNA;EFNA5;NID1;NTS;EFNA4;NID2;FAM83H;DPP4;SCUBE3;ARHGAP20;SCUBE1;CDH23;PMAIP1;OTX2;CLSPN;STIL;HELT;LRRC75A;WSCD2;PTCH1;IDH2;TDRD9;ARHGAP28;SMAD6;TDRD5;ACSF2;TDRD1;KIF18A;LIN28B;DIAPH3;NR4A3;GDNF;FES;DLG5;TMEM119;TGFBI;ULBP2;ULBP1;FGFR2;ULBP3;DOCK6;KDM5B;DOCK5;ABCD2;WNT2B;MEGF10;PCDHGB3;DOCK7;PCDHGB2;SIX1;HSPB1;YBX2;CHTF18;HAPLN1;ELAVL2;CKS1B;HEPH;CASP6;SIX2;KYNU;CYP2R1;NFKBIZ;POLK;ABCC3;PCDHGA8;PCDHGA7;EGFL6;PCDHGA5;PTGIS;RASA4B;LMNTD1;USP44;RHBDF2;LMNTD2;ARAP3;ABCC9;IQCD;OXSR1;OPRM1;WNT16;KLF14;UPK3A;DCN;IQCG;PCDHGA9;TGFBR3;ALDH1A3;AIM2;RASA4;COL6A2;RNF207;COL6A1;IGDCC3;C14ORF39;COL6A3;RBMS1;PXYLP1;PDE5A;COL6A5;ITGB1BP2;MCTP2;CDH17;PAPPA2;MCPH1;COLEC12;PON3;TUFT1;RGS16;LEF1;PALM3;IER5L;CFAP206;UACA;THBS3;IGFBPL1;GMDS;ERICH2;NT5DC2;LRIG1;S1PR3;CYYR1;TENT2;GBP2;BUB1;CMTM7;CMTM8;TCF7L1;STN1;ZNF185;ZNF184;LUM;PCDHGC5;C9ORF43;ARID3A;ARID3B;MEIS2;DLK1;TICRR;WEE1;MLPH;XPNPEP2;FSIP1
Genes Down-Regulated In Human Asymptomatic HD BA9 Vs Control GSE129473	3/5	0.9198190623243709	0.9999978559094117	0	0	0.43887775551102204	0.036680656567700844	LMLN;ANKRD29;POLR3G
Markers Absent From L5 Uma Glutamatergic Neurons PMID26727548	3/5	0.9198190623243709	0.9999978559094117	0	0	0.43887775551102204	0.036680656567700844	ETV1;GALNTL6;CRYM
Markers Present In L5 Uma Glutamatergic Neurons PMID26727548	3/5	0.9198190623243709	0.9999978559094117	0	0	0.43887775551102204	0.036680656567700844	ITGA7;MAN1A1;ARHGAP25
MisMatch Repair Step 1B: Single Base Pair Mismatch Repair Initiation CHDI110	3/5	0.9198190623243709	0.9999978559094117	0	0	0.43887775551102204	0.036680656567700844	MSH2;HMGB1;MUTYH
Up-regulated Genes In Striatum Of Pin1 KO HdhQ111 Mice GSE64478	3/5	0.9198190623243709	0.9999978559094117	0	0	0.43887775551102204	0.036680656567700844	LGALS4;PERM1;SLC25A41
Up-regulated Insoluble Proteins In Cerebellum Of 8 Wk R6/2 Mice PXD004973	3/5	0.9198190623243709	0.9999978559094117	0	0	0.43887775551102204	0.036680656567700844	ICE1;PCCA;B3GALT6
Genes Up-Regulated In HDACi-106 Treated PBMCs From Friedreich Ataxia Patients Vs Controls GSE30933	258/347	0.9200026167101235	0.9999978559094117	0	0	0.8458073063987487	0.07052236837580901	CCNF;IFI35;IKZF4;RRP9;CDC20;RPS6KA4;EPSTI1;PCLAF;PIEZO1;DHRS4L2;LGALS9;TRIM21;GBP5;HEMK1;ALG8;SMARCC2;GBGT1;SLC5A6;LARS2;MYL5;MTAP;SLC5A8;GRWD1;FEZ2;RBP1;PSME2;SERPING1;ZSCAN26;KIF20A;LAP3;DUS3L;CDCA2;IGSF6;SAR1B;CDCA5;CSTF2;CDCA7;MGST2;NCAPG;MRPL15;PLA2G7;C2;BLOC1S5;SLAMF8;ZBED2;APOD;SNX8;NR2C2AP;PCK2;PLK4;FIS1;HLA-DRB4;TNFSF13;RMDN3;PRG4;PARVG;TCN2;CD209;TRIP6;RPS21;FERMT3;TOP2A;NRP1;FASTKD1;CTSZ;BHLHE41;HBD;KIF11;JCHAIN;KIF15;PTMS;MYDGF;GNGT2;MIS18BP1;STAB1;PBK;CD38;FCER1A;TK1;JAK2;TPSAB1;NEFH;CTSC;DLGAP5;HAVCR2;CLUH;FCER1G;MYOF;SLC39A11;COMMD1;JOSD2;RENBP;CEACAM1;TUBB2B;OAF;CKS2;PPARG;PLCB2;VAMP5;ENG;C1QB;C1QA;ZNF593;GBA;SRRT;TYMS;CENPA;STAMBPL1;GINS2;STAT1;F12;APEX2;NR1H3;LHFPL2;FAH;PSMB8;BATF;DHRS4;CENPE;CENPF;ABI3;CENPM;CAMK1;CLC;TRIP13;C1QC;CDKN3;MAD2L1;CD84;NRROS;DSCC1;PMCH;HJURP;BUB1B;TTF2;GIMAP8;IPO4;CNDP2;EFTUD2;NAGLU;PTTG1;PLAU;UROD;CHCHD6;SLCO2B1;COTL1;NUSAP1;HLA-DOA;MB21D2;CPA3;LAG3;CISH;AMY1A;CYB561A3;SGO2;MELK;MAPKAPK3;TMEM138;SLC9A9;SNRNP25;PSMD14;BRI3;AK2;LY96;C1ORF54;HMMR;NTPCR;PKMYT1;DPP3;RASGRP3;NME1-NME2;RAD51AP1;SOCS2;CCNB2;SBNO2;DPP9;SLC38A7;NDN;IGFBP7;NDUFV2;ATP5MF;ISOC2;ATP8B4;SLC37A2;HBG2;NOP16;HBG1;UBE2C;DNAJC12;COPRS;CXCL10;TMEM236;FES;UBE2S;CDK1;BCL2L2;BCL2L1;PHF19;LGALS3BP;CIITA;CXCL9;TTC23;ARRB1;MCM10;PTPN23;HAPLN3;NAGPA;CKS1B;SLC2A8;TNFSF13B;EXO1;PSTPIP2;GMPPA;C8ORF82;ACP5;ACP2;LRRFIP1;DESI1;CKAP2L;MMP9;REXO5;CCNA2;FGR;ARHGAP10;ASPM;RCN1;NDUFS8;SARS2;POLR1C;MCM5;DCTPP1;DTL;FBP1;METTL26;THOP1;IRF9;UHRF1;HSD17B14;SRM;P2RY6;CCL8;CBS;NT5DC2;POLD1;E2F2;PCBD1;BUB1;GBP1;SLC25A22;SASH1;LIMK1;HSPE1;ATOX1;MAPK13;PRC1;IL2RA;POLE2;GALM
Cas9 Binding Sites Enriched In dCas9-Tet1/sgRNA Infected Vs Untreated iPSCs GSE102655	362/484	0.9209964597035912	0.9999978559094117	0	0	0.8652244198283625	0.07120717954609779	NCKAP1;TLNRD1;PANK3;SMARCB1;PLEKHB2;NEXMIF;WIPF2;PITPNB;ARPC5L;RAX;SOGA3;GBA2;RAPGEFL1;HOXA9;RNF115;SOX1;LURAP1L;MSANTD1;ADGRA2;ZXDB;HOXA2;DIP2B;ANKS1A;PRKACB;MNX1;RNF111;PRKCG;TSPYL2;NKX2-8;PAQR4;DAPK3;RFX2;SOX10;PLPP5;SFRP5;HOXB3;TTLL11;MAML3;KCTD12;ZFPM2;CTXN1;L3MBTL3;MTMR3;TSHZ3;SHOX2;MYCBP2;PCDH15;PRDM13;SLCO5A1;C2CD4C;AARD;PCDH19;GUCD1;NUAK1;PPP4C;ZNF703;SYMPK;FAM43A;KCNN2;NKX2-5;SNX7;NKX2-4;RREB1;NKX2-3;FAM120AOS;BTBD19;PRELID1;EGR2;MAGEE1;BCL11A;FOXF1;PPP1R21;SLC35E4;EIF2AK2;MEMO1;MEX3B;STAG1;AGO4;GIPC1;CALM3;CPEB2;HOXD8;RNF220;INKA1;BARHL2;HMX3;SETD2;DAZAP1;GDI1;DENND1A;SLC35F4;SECTM1;SLC35F1;HOXC12;MED15;SH3RF1;BBC3;LRRC1;PCMTD2;PPP3CA;VMO1;UBL3;DNER;RSPO3;TMED2;GPR139;FEZF2;STUM;FOXD2;PRMT8;RING1;SLC32A1;ROM1;NOG;EN2;TMC7;GMIP;NBPF14;SERPINB8;COMMD7;PGM2L1;PHF20L1;CNKSR2;KAT2B;FAM222A;MMP16;KCNMA1;EXOC3;MAPRE2;STK40;SATB1;DCAF12L2;ODC1;ADCY7;RASIP1;FGD4;FOXS1;RELN;GBX2;TMEM65;MTHFD1L;GBX1;CAMK2N2;CARNS1;GPC3;GPC5;ANKRD50;EXTL3;DEDD;MAP4K3;FOXB2;CA10;MBD6;KCNB1;WHRN;UNCX;VEGFC;LHFPL3;SRP68;MPP6;GRIN1;LYRM1;TTC3;NOTUM;LGR6;YPEL5;ZNF212;ZNF575;SPSB4;PRDM8;OTUD5;GALNT14;KDM1B;FMR1;TUSC2;UBE2D2;C4ORF19;GXYLT1;LRRC73;IRS2;JADE3;HOXA11;CDH6;HOXA10;SLK;BASP1;KHSRP;RUVBL1;KPNA5;PITX3;PSKH1;MAP2K3;PIAS4;EOMES;TLE3;C11ORF87;GAS2L3;PPTC7;C11ORF80;IGFBP4;SKIDA1;POU3F2;POU3F3;CACNB2;MAF;SELENOS;ERF;TOX;HDGFL1;XPR1;ZNF792;DLX2;CALCA;PARM1;DLX6;CUL2;NPR3;CACNA1A;DTX1;KLHL11;BHLHE22;HSPBP1;SAV1;CAMSAP2;SLC9A3R2;BCL2L11;SHARPIN;ZMAT1;GRK5;KHDC1;PLXNA2;SMYD2;C14ORF28;NKX6-1;CBX8;KLHDC2;KLHL29;CPSF4;ZFHX3;BOD1;SMURF1;TMEM132A;SMAD9;HSPA2;MCC;SMAD6;LRP1B;GGN;RALYL;LRCH1;DLG3;TLX1;DMXL2;SP5;CNTN2;PHF13;TAB3;SP8;BLMH;DEGS1;STT3B;CNIH3;RAB5A;SP9;FGF11;NFE2L2;GSK3B;CELF4;SLC40A1;CHD5;FASLG;DUSP15;TSPAN12;SOBP;TENT4A;BICD2;PITPNC1;IRF2BPL;C6ORF223;ARMH4;NETO1;ZIC3;DMRTB1;GRM8;PMEPA1;ZNF385B;NKX3-2;EIF5A;USP47;EMX2;GPX1;SPATS2;C1QL3;SENP3;DMRTA2;ELF1;ELF2;ESRP2;HAND2;COL6A1;TBC1D7;RBMS1;SPEM2;PDE5A;MAN1B1;SOWAHA;LCORL;AHDC1;CERS2;GTF2A1;NFAT5;CEBPB;SLC24A3;PLAG1;SHCBP1L;NDUFB3;ZBTB44;CXXC5;ADD3;CBL;CXXC4;JAKMIP2;RASD1;HLX;RAB24;ZNF503;E2F3;CHSY3;CACNG2;MTA3;ATOH1;HES5;CCDC177;SKOR2;TMEM30A;IRX3;NTRK3;PLCL1;IRX4;FBXL17;LYSMD2;PDX1;HS3ST5;PTPN12;RPRD2;ZIC5;C9ORF40;FBXL14;CDK11B;HS3ST4;ACVR2A;POLE4;JSRP1;BMT2;FAM131B;EIF3J;PPP2R2D;TRIM36;KRAS;PDE7A;SMAP1;CBLN1
Genes Down-Regulated In CAG Length-Dependent Proteins In 6 Mon Mouse Striatum PMID26900923	435/580	0.92221710665236	0.9999978559094117	0	0	0.8744430405000998	0.07080768378041127	CYFIP2;IPO13;TLNRD1;FRMPD4;GLDC;MYT1L;ENO3;ZFYVE28;LACTB;RABGEF1;ALCAM;CNST;SYNGAP1;AKT2;PPP4R4;FGFR1OP2;CKMT1B;ANKS1B;ABHD14A-ACY1;PRKCH;PRKCB;PRKCE;DNTTIP1;SYTL5;BCR;HECW2;TYRO3;AGAP3;ARPP19;PLA2G7;PPP3R1;PPP4C;FLRT3;GSG1L;ZBTB7A;CDK19;PRRT3;ACE;F8A2;JAG1;ARPP21;F8A3;MCAM;RAB3IP;BRAF;NETO2;FAM136A;CYLD;SFXN3;HYOU1;STRN;ITPA;RET;LRRC10B;ARPC1A;TDRP;JPH4;SMPD3;TRIM9;NHSL2;SH3BGRL3;DLGAP3;DLGAP2;CGNL1;ARG2;SERPINB1;KCND2;TESC;TEX10;PGAM2;CIT;INF2;LRRC7;ITPKA;MMP17;RAPGEF2;PLCB1;GAS7;SEZ6;ADCY5;ATP5MF-PTCD1;CKB;NCDN;CSMD1;FARP2;DMTN;KCNB1;MBD2;DAB2IP;NMNAT3;SCAF1;SLC8A3;ABI2;SLMAP;TAOK1;ABI1;ANKRD63;ADGRL3;PLXND1;DGKB;NAB2;CDH9;CLU;RPH3A;CDH4;DEPTOR;NUDT18;STK32A;LZTS1;SH2D5;STK32C;KCNH1;LZTS3;MAP3K5;PPP1R16B;CDKL5;TRAFD1;FOXP1;CACNB1;CACNB2;ACAP2;OLFM2;ERF;FSCN1;NPTXR;DGKI;DGKH;SEMA7A;ITPR1;SPATA5;ACAT2;RAP1GAP;SBNO1;SLC9A3R1;BAG4;ATXN1;BAG5;CNTNAP3B;PLXNA2;THEM6;LRRC4C;SRGAP1;GRIA3;ANKRD34A;OSBPL8;ANKRD27;WFS1;OSBPL3;TMEM132B;TMEM132A;CORO2B;PTPRD;PTPRE;YRDC;LRFN5;DAB1;P4HA1;MAP3K10;NIT2;OGT;CNTNAP3;SNAP25;CALCOCO1;CELF1;DUSP19;DDI2;PSD3;UBTF;HMG20A;PHACTR1;ERC2;HMGCS1;GRID1;LANCL1;NRG2;ADORA2A;IL1RAPL1;DCTPP1;PPP1R12C;CNTNAP5;NLGN3;NFAT5;NLGN1;LRTM2;NDUFB3;LRP4;COCH;SRM;DNAJB1;SRR;ABLIM2;CCDC85C;VPS50;KRIT1;TRIM46;PCDH1;UBQLN4;UGGT1;KCNJ2;SEMA4A;LINGO3;NTRK3;KIAA1549L;FBXL15;FBXL16;BAIAP2;CROCC;DNAJA2;CCM2;SMAP2;NECTIN3;PTPN5;SPON1;CPNE5;PARS2;KLHDC7A;TXNDC12;ICAM5;RPS6KA4;PNP;RPS6KA5;BSG;CCDC97;BSN;SEPHS2;TNS2;ACTN1;BOLA1;AP1AR;BCS1L;TIAM2;ARC;POR;GAREM1;ADGRB2;ADGRB3;ADGRB1;AKAP9;GUF1;SIK3;RIN1;KCTD16;NECAB2;NECAB1;NRN1;PDE1C;FOXG1;ACTR3B;SEC14L2;DGUOK;PTDSS2;SEC14L3;ACTR3C;STRIP2;PENK;INPP5J;HIVEP2;GPM6B;NTNG2;BCL11B;IQSEC2;PDE2A;MYO5A;TRERF1;PTK2;NDUFAF6;TH;CYP2S1;PPP1R1B;KYAT3;CUTC;RYR2;PTPRR;PTPRS;DOC2A;TENM4;GRIK5;NAT14;RYR3;SH3RF1;PPP3CA;HINT2;KCNT1;MAP1LC3A;CAMKV;GIT1;UBXN6;CAP1;PSD;AMPD2;GFRA1;PRPF40A;SORCS1;SORCS3;SORCS2;ANO3;CNKSR2;PACS1;KIT;PITPNM2;ARHGEF2;RGS7BP;DBN1;ATPAF1;DTYMK;NEXN;PHYHIP;CAMKK1;ARNTL;CAMKK2;PPP2CA;NT5E;CAMK2N1;GPC1;DGLUCY;XDH;REM2;CBR3;IL33;SVIL;NFYC;SUSD2;PLEKHA5;KLHL2;SORBS2;PDP1;SH3RF2;TTC9;TTC8;UBXN2B;NUCKS1;CYP46A1;PHRF1;CELSR2;FRRS1L;SACS;RGS8;RGS9;PPFIA3;SLC30A3;LMTK3;KCTD1;LMO7;SHISA9;PDIA6;SHISA7;COX6B1;GPRIN3;SELENOM;DOK6;GPD1;CTTNBP2;NTM;CHAT;RASGRP2;CACNA1E;PLD3;ARHGAP20;ASIC4;BRINP1;DNAJC19;FDPS;SYT2;VCAM1;EPHX1;ARHGAP33;ARHGAP32;AJM1;DLG2;GNAL;FAM163B;DNAJC10;MAP6D1;TAB3;CNTN4;GSK3B;PRR7;PCDHGB6;MAST3;DBI;PPP1R9A;GRM1;IRF2BPL;GRM2;GRM5;CALB1;NETO1;NPTN;PDE4A;ZNF385B;RHBDF1;CAMK1D;PDPK1;TBC1D8;NAV1;GPCPD1;SENP3;DDX19B;RCN1;NAV3;CRY2;SOWAHA;SCN4B;SHANK3;CAMK1G;CAMK2B;DDC;PDXK;USP15;NRXN2;AGPAT1;C4ORF33;RASD2;HMGCL;ACVR1C;SV2B;CNR1;SPOCK3;PTK2B;RGS20;MTA2;OPCML;PTCD1;SGTA;ATP2B2;ATP2B1;SPATA2L;WARS2;EEPD1;PDE10A;ERCC3;PPP2R2C;FAM131B;PPP2R2D;QRICH1
Expression In The Heart Of Mbnl1 KO Myotonic Dystrophy Mice GSE39911	220/297	0.9223869605851168	0.9999978559094117	0	0	0.8338016559889101	0.06736320810203818	ITSN2;SLC46A3;ERRFI1;NCKAP1;SLC46A2;ZNF174;CCNI;AVIL;RPL34;COL12A1;RXFP1;CAPN15;CNST;PPP2R1B;TDO2;HOXA1;ATXN7L2;MYOZ1;SLC12A6;TNS3;SCN1B;SLC12A9;PRKCG;MBNL1;PRKAB2;MECR;DHDH;ARMC7;GANC;KIAA1217;SFRP2;CD226;TLN1;CCNO;EXD1;CTR9;PCDH15;SLC30A10;NUAK1;MAP2;SSR1;LTA4H;PCK1;TRPM3;PPP1R27;SYNRG;PILRB;PILRA;HSPA12A;POU6F1;SOX30;PCDHGA10;PCDHGA11;PCDHGA12;CDAN1;CORO6;HOXD9;SPRR1B;CC2D1B;NRP2;STAB2;AATK;OTUD7B;ASGR2;GYS2;JPH4;PANX2;XPO6;GSG1;GPRASP1;RNF152;APPL2;MYBPC2;SERPINB2;MMEL1;ANO5;PARP8;MMP16;VSNL1;TNNT3;FAM193B;MAPT;SFI1;SMTNL1;ICA1L;PLPPR4;KCNA4;ZDHHC24;SNX32;ARNTL;UBTD2;GABRE;HEATR6;NKTR;CCL25;ANKIB1;LRRC24;SERPIND1;GAD1;CABCOCO1;AGBL4;GATM;VWC2;ZNF579;COQ8A;ESYT1;ZNF354B;ZNF692;CLSTN2;PLXND1;CLEC18C;CLEC18B;ARHGAP36;CLEC18A;TMEM268;IGFBP5;AMY1A;AMY1B;AMY1C;CACNB1;GPRIN3;PCP2;SLC9A2;SLC9A3;PREPL;SLC9A4;FRMD6;COL4A2;RAB36;PPEF1;DLX1;UTP25;ANKRD16;CALCB;SMYD5;FBXO45;HMMR;ACACA;C20ORF144;GOLGA7B;SCUBE3;KCNV2;NACC2;KIF3C;SRGAP2;MYH10;MDN1;CNTLN;AUTS2;BRPF3;CCDC14;ANKRD23;CORO2A;MAFA;ZFHX4;MLXIPL;PLCXD3;BCL6;SLC35E2B;SLC35E2A;CNTNAP1;KCNK7;PCDHGB7;NUMA1;TTC22;PCDHGB3;C15ORF62;SYNE2;SEC61A2;DBP;ZNF408;SCARF2;PCDHGA8;PCDHGA7;RUBCN;SUN2;PCDHGA3;RPS3A;DUSP26;WNT16;MMP9;PCDHGA9;ACTA1;TRAF3;CDH10;OAS3;CRY1;PCDHGB1;MYH9;CASQ1;SOWAHA;SCN4B;PLEC;RGS17;NRXN1;SLC3A1;BARX2;ADD2;CIART;ERLEC1;TBX20;SLIT1;TOGARAM2;ZNF503;UGGT2;SH2B2;OPCML;MYO10;PCDHGC5;PCDHGC4;GZMB;EFR3B;MAPK15;DLK1;REC8;RMC1;CLCN6;SLC25A37;TNIP1;KCNK4
Genes Down-Regulated In Baseline Differences In PC12 Htt-Q74 Vs PC12 Htt-Q23 Cells PMID28499347	774/1024	0.9228746223126655	0.9999978559094117	0	0	0.9011217852769084	0.07232573837578096	ZNF296;PWWP2B;ALKBH3;VPREB3;LACTB;SCAMP4;AS3MT;NSDHL;DPYSL4;CYP2D6;PPP4R4;SIGIRR;SCGB1C2;SCGB1C1;FEZ1;DDIT4;TCEANC2;IDNK;ATF3;NPRL2;CLCNKA;LYPD2;HPR;PLA2G5;SLC5A1;PRPSAP1;PCNX1;AFMID;RNF217;LTA4H;GSTM2;CFAP70;CYP4F2;CYP4F3;MTERF4;PBX2;CYP4F8;CILP;GSTM5;LGMN;ANXA8L1;LRRC10B;MTMR11;HEXB;PRKAG2;LITAF;LETM2;GPRC6A;TMEM44;FASTK;TPSAB1;LRRC46;ELOVL4;DUSP1;SPHK1;TEX10;ELOVL3;FOS;MRPL48;SIRT2;MRPL44;PIGC;BDH1;MMP19;GPRC5C;ERGIC1;MDFI;NIP7;MIEF2;SNX32;STYXL1;FSTL3;PTGS1;CNPY4;ADAM23;STX5;STX3;P4HTM;TP53I11;YKT6;CENPV;PLXDC1;PSMB8;BYSL;SNX15;OCM;YPEL5;ZNF691;EXOC3L4;UPK2;HP;MPV17L2;PLOD2;RORA;PLOD1;CXCL14;FAM204A;CXCL16;FADS2;FADS6;ADORA1;TOM1;NUDT18;CLBA1;MAP3K8;PMPCA;SH2D5;SLC16A3;CDKL3;DGAT2;S100A1;MUL1;FAM227B;TUBA4A;MAPKAPK3;NAAA;PKP1;S100A5;DYDC1;S100A4;SLC25A53;C21ORF62;PVALB;PFKFB2;SHC4;CD274;PEF1;LIN7B;SPATA6;SPATA7;SOCS3;BCL2L10;TRIM49B;SDF2L1;TNFRSF9;FBXO36;KIAA1755;YRDC;NOXA1;LCN2;NIT2;MYD88;BCAR3;CALR3;SNAP25;COX4I2;DYSF;ACP5;MRPL9;UPP1;SLFN12L;CERS5;TMEM255B;ARFGAP1;ARL4A;SLC25A17;ADORA2A;PCCA;NPC2;ITGA7;SEC22B;BIRC2;PPP1R15A;USP27X;U2AF1;RNFT1;SLC25A29;SRR;DRAM1;CDC37L1;TRIM49;ZNF622;TRIM43;EIF4B;PIRT;NTRK1;TRIM43B;LINGO3;LYSMD1;BAIAP2;TM6SF1;TPD52L1;TTC39C;TBX4;GSTZ1;SYT12;OCIAD1;PDCD2;MDGA2;SEC24D;SLC25A33;SMAP1;SPG21;TRIM34;TMEM41A;IFI30;RCBTB2;DHX58;FBXO4;TRIM25;LGALS9;FBXO8;TRIM21;EIF2A;ZFP3;ASRGL1;CCNY;KCTD14;TRIB3;ULK1;KDELR3;TAGLN3;KCTD16;NRN1;CAPSL;GIPR;CTR9;MST1R;SEC14L2;RRAS;ARSK;SLAMF9;ST8SIA4;TSPAN5;TSPAN2;KCNN3;ZBED5;RBM11;ZBED3;EGR1;IFITM10;APOBEC3H;ADHFE1;RASSF7;IFI44;CELA1;SMARCA2;ACER2;ZBTB9;BPIFB1;TH;ARTN;ID1;CD24;APOBEC3B;FBXL6;NRP2;MOGAT1;IL27;AATF;CLYBL;C1ORF210;MEDAG;SCML4;HYAL1;ENC1;ACADS;L3HYPDH;LYNX1;CCDC113;MRPS23;COMMD2;KIF27;CTTNBP2NL;DUS2;ARHGEF4;CD48;ARHGEF2;NAPB;TMPRSS7;SLC43A1;STX18;MRPS30;PRICKLE1;MFSD4A;SERTAD3;CREG1;EXOSC9;ORMDL3;MGAT1;REM2;TEFM;CAVIN1;YIPF2;VEGFB;TTC1;ACTL9;VEGFA;TTC9;MIS18A;CSDC2;KIF26A;TCEA3;TACC2;PRDM7;PRDM9;AMHR2;MSMO1;CFAP300;CYP46A1;PHRF1;CLGN;TGM1;TMEM266;RGS2;CCND1;TBC1D30;TEKT1;RPP38;RGS7;FBXW12;CCDC153;FBXW10;SPINK8;DNAJB12;DHDDS;PROCR;DPEP2;OR1A2;UBA7;HTRA4;NDRG2;RPF2;TIMM50;SYCE2;BRINP2;FUT7;OR2AK2;GRK4;RHPN1;LPXN;NDUFV3;PRODH;WNT3;ISOC2;WNT4;FDPS;GGT6;VTA1;RPP40;ISG15;CLK3;TMEM231;BMP2;IL6;NAT1;NAT2;BHLHE40;NABP1;FGF11;GALK1;LGALS3BP;DYRK3;LDB1;PINX1;RND2;TMEM223;ADGRE5;QRFPR;HS3ST3B1;KRT222;SUN3;DNAI2;UBE2QL1;IRAK4;TTI2;CDHR2;TMEM217;IRF7;DDX28;OTUB2;NIM1K;GALT;PLA2G1B;LAMA3;TEX101;C4ORF36;MAT2B;ADD3;HMGCL;PDLIM2;RAB40B;CBS;GNG7;FAM241A;MTA2;HSD3B7;TAF13;BNIP3;HS3ST5;MAPK13;RSPH3;SMUG1;FAM98C;RANGRF;ABAT;DCAF5;SLC4A4;SOX18;GJA4;CDK5RAP1;IER5;JUNB;IER2;CHGB;GAMT;TSPYL2;ACOT8;PRKCB;PIH1D1;SERPINF1;GTPBP2;SYTL4;C9ORF64;CLPX;DKK3;MED7;DKK4;RNF125;RNF128;GPR160;HOXB4;SRFBP1;ACOT6;RNF122;HOXD1;XPA;WDR70;S100A16;HOXC5;S100A13;HMOX1;HOXC4;ST3GAL6;ICOS;HOXC8;NXNL2;FDFT1;HOXC6;NR2C2AP;S100A10;CDK18;PLK3;AFAP1L1;GSDMA;CHKA;FZD4;MCAM;PLK2;NR1D1;PRDX6;XKR8;ADI1;GALNTL5;PCDHB5;PCDHB4;SETD4;BTG3;BTG2;GMEB1;TRMO;CYB561D1;PHF7;FARS2;ZCWPW2;C1QTNF1;MTG1;TRIM5;ANXA8;RNF151;RSPO1;JARID2;DENND2D;GRAMD2B;RPS6KL1;SERPINB1;ANXA2;IFNGR1;TET1;SERPINB9;COQ10B;CDYL2;SERPINB6;HADHB;ITPKC;MS4A6A;PLCB1;RCCD1;ASCL3;WDR25;RNMT;ASCL2;FAM214A;FGD2;APOL4;GPNMB;SLC17A9;SRP72;GPR150;GPAT3;CKB;APOL1;RHBG;APOL3;APOL2;WWOX;ZNF583;ZNF580;CSNK1A1;IL10RB;PCGF5;MOCOS;RFLNB;NMNAT3;WDR12;TUBB4A;TRMT6;C16ORF89;COQ8B;NOTUM;PLCD3;PLCD4;NUCB2;CCDC71L;ANKRD37;TXNL4B;CEP19;RNF19B;CLU;EDC3;THG1L;ABHD13;MPC1;LAMP2;SLC26A11;PHLDA2;CSGALNACT1;IFNAR2;TOR3A;DEFB118;FKBPL;TMEM178A;VASH2;SYPL2;GTF2F2;THOC6;ARMCX6;ADAM9;IFNAR1;MINDY3;CNP;NACC2;CCDC32;TRAPPC2;MOAP1;BTN2A2;SLC4A10;CYP4F11;CYP4F12;HOPX;CDK7;P4HA1;SLC26A4;SERINC2;BCL2L1;ADPGK;UFSP2;DUSP15;TRO;C3ORF52;WIPI1;BET1L;LANCL3;CEBPB;CATSPER2;RAB20;FIP1L1;RAB26;DNAJB9;PTPN18;RPH3AL;KCNJ11;PLCL1;ASS1;PFKL;APOC2;CTH;RAB13;SPAG1;MAGIX;PI16;MMACHC;CDRT1;IFI27L2;SPARC;HSF2BP;AQP5;C3ORF18;HABP4;ARL6IP4;B2M;SIL1;PDK1;ARRDC4;IL15RA;ATP6V0E1;ARRDC2;SLC35C2;ARRDC3;HLA-B;HLA-C;ACSL3;HLA-A;HLA-F;SLC51B;HLA-G;JMJD6;PLPP7;COX7A2L;PLPP5;IL23A;KATNAL2;ZNF830;CBLL1;PLPP2;WFDC12;DCUN1D5;DCUN1D4;C2CD4A;MGST2;STC1;TWF1;C2CD4B;HELZ2;NLN;PRRC1;SCFD2;INPP5J;FAM43B;GSTT2B;NTSR2;PTPRN2;CIDEA;PYCR1;PARP16;SPRTN;OCM2;ZCCHC12;SLC44A3;FASTKD2;ZFAND2B;ZCCHC18;SLC22A15;SLC22A17;VAV3;PRMT8;TFE3;AMPD3;NME5;GFRA3;RHOC;OTOR;RENBP;RAB33A;RHOB;SLC22A25;BBS10;TNNT1;B3GNT2;ALDOC;ALDOA;RAB7B;ACTRT3;TLR4;AVPI1;TOR4A;ICA1L;C10ORF88;ZDHHC22;BEGAIN;CFAP298;SUSD4;MPZL3;GABRD;TM4SF19;PUS7L;GSTA5;KRT18;GSTA3;GSTA2;STAC2;TJP2;GALNT14;STEAP3;GUCY1B1;CDY1;ARHGDIG;CWC27;RDM1;CHCHD2;FAM162A;WASHC3;LMO1;SLX1B;MATK;NOSIP;TRAPPC2B;CDYL;CGRRF1;LGALS9C;PRSS53;TMEM131;LGALS9B;TMEM135;PHOSPHO2;CERCAM;SPNS1;SLX1A;PMEL;CHRNA3;CHRNA5;DNAJC22;DPP7;ALDH3B1;CDH22;STAP2;DNAJC12;SMAD6;NR4A2;NR4A1;TMEM117;KDM5B;SLC2A5;FHAD1;GMPPB;TMEM102;CASP5;CASP6;NAPRT;CASP4;GMPPA;BLNK;ABCC3;SPATS1;PLAUR;OAS1;ALDH1A1;CDY2A;IGDCC3;ZPBP2;USP41;B4GALT7;CAMK2B;IER5L;ABRAXAS2;NR2C1;TOB1;USP18;PRRG4;NXF3;ERBB3;NRIP3;NCAM2;GBP2;MAPK6;RWDD4;PRAF2;TSPEAR;C9ORF40;RMC1;PDE10A;SCD;XPNPEP2;CKLF
Genes Up-Regulated In Brain And Spinal Cord Derived OPCs From P7 Vs E13.5 Mice PMID30078729	1905/2498	0.9229212667955704	0.9999978559094117	0	0	0.9317538551720889	0.07473723415397869	GMFB;TESK2;LURAP1L;CKMT1B;MLYCD;VSTM5;ENDOG;UNC5A;UNC5B;FEZ1;DDIT4;ORAI1;FAR2;OPTN;SAR1B;LYPD1;PDGFB;PDGFA;PLA2G3;ZC3HAV1;ZNF24;EPB41L1;RDH11;AGMO;NPBWR1;SDR42E1;PKIB;B4GAT1;PKIA;FXYD7;FXYD6;STRN;SFXN5;LGMN;BHLHE41;SNX13;BBC3;GLT1D1;SMPD1;TCP11L2;DLGAP1;DLGAP3;ZNF488;STUM;CHST6;DUSP2;CHST7;KCND2;KCND3;METRN;JOSD2;SLC39A12;SLC7A5;TMEFF2;SLC7A8;MMP15;MMP17;SDHAF1;CHST5;CHST2;CHST3;SAMD8;CIPC;KCNA4;KCNA6;SLC7A3;NEURL1B;SNX25;ADAM23;ZNF469;STX3;IL12RB1;P4HTM;JAM2;JAM3;RIC3;KCNB1;WNT7A;SNX22;SNX18;GID4;APEX1;C12ORF29;SNX15;LGR5;CRLF1;LIMS2;ADGRL3;YPEL2;MTCH1;RASL11A;IL1RAP;FRY;NUDT11;FADS2;MFSD13A;NUDT10;FNTA;ADORA1;NUDT19;NUDT18;NUDT16;FADS1;SYBU;MAP3K5;CDKL2;CDKL5;DGAT2;KCNH5;STX7;SRCIN1;VMAC;SLC27A6;LY6H;ARL8A;C21ORF62;ARL8B;SHC4;GRIA2;KHDRBS3;SHC3;SPATA2;GSTT1;LIN7A;NPAS1;NPAS3;IGSF21;MED30;MOBP;AP4S1;GRIA3;GRIA4;KCNF1;NEK5;RASL10B;LY86;FBXO32;FAM205A;BFSP2;LRCH4;OSBPL1A;NIT2;SPRN;ELFN2;TSPAN12;BICD1;ELFN1;RLBP1;NRGN;UNC80;ARL5C;TRIM68;ITGB8;ITGB7;SMIM10;ARL5A;PGM1;TRIM66;BCAS1;MBL2;TRIM67;CERS3;EIF5A;PIANP;TMEM255B;GRID1;TMEM255A;NRG2;ITGAD;TMBIM4;ADORA2B;PCCB;TMBIM1;TMBIM6;TNFRSF21;CERS2;PRPS2;LRTM2;SLC5A11;ATP10B;FOXRED2;SRR;DRAM1;PHKG1;FYN;PCDH1;TSPOAP1;KCNJ2;KCNJ3;NTRK2;PCDH9;SMIM10L1;KIAA1549L;SYT16;CABLES1;HTR5A;APLN;SYT17;MYO1D;TSPAN15;SYT11;PDCD4;ZNF853;KCNK1;KCNK3;CPNE8;CERK;HHIP;SLC23A1;MT1M;MT1X;ICAM5;IKZF5;C4B;C4A;HERC3;RINL;ADGRA1;TRIM25;FBXO5;FBXO8;MFSD2A;KCNK10;KCNK12;KCNK13;TALDO1;TMEM170B;MT1A;ADGRB2;SLPI;NINJ2;ADGRB1;KCNQ3;MT1F;MT1G;KCNQ5;MT1H;KCTD12;KCTD17;MT1B;TRIB1;EIF1B;RIN2;TRIB2;KCTD16;MT1E;SLC45A4;ADCYAP1R1;EPAS1;SLC45A1;TMEM63C;SDC3;CEND1;LPAR3;ACTR3B;GSPT1;NKAIN2;SEC14L2;SEC14L3;ACTR3C;NEU4;SYNGR1;SARAF;SMIM10L2B;NTNG2;SMIM10L2A;SPHKAP;APOBEC3H;FAM78A;RAB27A;RAB27B;BRI3BP;IFFO1;CRNN;ALDH6A1;PEX5L;CALY;ECHDC1;KYAT1;CD200;APOBEC3B;DHRS13;SYNM;GRIK3;ICA1;OTUD7A;GRIK4;OTUD7B;WFDC1;GRIK1;NAT14;CRTAC1;PHGDH;RAC1;HTATIP2;COX8A;EIF5AL1;PCYT1A;ZHX3;ATMIN;PABPC5;IL18;GAB3;SYN2;RNF144A;RNF144B;ANKFN1;ARHGEF9;RAP2A;RAP2B;ZADH2;CANX;CNKSR3;ARHGEF3;ARHGEF4;TLCD1;TAGLN;HSD17B4;HSD17B7;GNAI1;MFSD4A;OS9;FAM177A1;RELT;GABBR2;TMEM176B;SPRYD7;PCDHB15;PNMA5;KLHL2;PCDHB14;PNMA3;KLHL4;PCDHB12;KAZALD1;PCDHB10;KLHL9;NUDT9;SGSM1;TTC9;RIT2;KCNS1;KLHL5;MAMLD1;PCDH11Y;CRTC1;GDA;C4ORF19;PCDH11X;MSMO1;NR3C1;NCMAP;TMEM266;TMEM268;GNPTAB;PLAU;ENPP2;DENND5A;ENPP4;ENPP6;ENPP5;BORCS6;CASR;TMOD2;ACOT12;CASK;POU3F1;POU3F2;POU3F3;EEF1A1;ADAM17;PCP4;CARD19;GPRIN1;SHPK;MAP7D2;WDFY1;EMID1;GNAZ;SLC41A2;CACNA1A;CACNA1D;HIGD1A;PLD1;INAVA;CACNA1I;KCNV1;SNTG1;TBC1D12;CNMD;MFAP3L;CNTN6;DENND4A;RARRES1;GGH;SYT6;GNAL;NAT8;FAM151B;TMEM238;BHLHE40;CNTN1;GNB4;DEGS1;UBA1;CNTN4;FGF12;FGF11;LDB2;RND2;GRM5;RASGEF1A;CA2;RASGEF1B;DACT3;MAN1A1;CA8;ARFGEF3;DNAI2;TTC34;ATP6AP2;SHROOM2;OLIG1;OLIG2;SHROOM1;SYNGR3;TENT5B;ETV4;ETV5;EPN2;CFAP100;ELF1;GFOD1;ACOX1;TMEM215;IFIT1B;CHI3L1;NAT8L;FBP1;CLRN1;REP15;ASB18;RNF5;PSMB10;GNG3;NWD1;SV2B;GNG4;SV2A;GNG7;SPOCK2;FAM241A;MAN1C1;PTK2B;TIMM8A;TMED7-TICAM2;ZNF804A;EPOP;GALC;FAM155A;CD9;ACKR1;OTUD1;NCKAP1;WIPF1;CLEC10A;FRMPD1;CWH43;MRGPRE;EPS8;NAMPT;PXDC1;DLEU7;C2ORF80;ADGB;GAMT;PRKCG;PRKCI;NUP210;PRKCB;HUS1;GABRG3;GABRG1;MTAP;MAP1A;ASTN1;PHYHIPL;GJC3;FAM124A;GJC2;TTPA;BLOC1S3;FLRT1;LDHD;RRS1;GSG1L;HMOX1;PCDHA4;ST3GAL6;FDFT1;AFAP1L2;AFAP1L1;NDFIP1;SNAPIN;GRTP1;HOMER2;NFATC2;NR1D2;RMDN2;NR1D1;ELL2;POU6F1;GNPTG;SQLE;EHD3;PCDHB2;ADI1;PPT1;PCDHB5;PCDHB4;XKR4;PCDHB9;PCDHB7;GABRB2;PYGB;GABRB1;NRSN1;ARPC1A;C1QTNF9;UBL3;PEA15;PBK;TIMP3;TIMP4;ZNF365;GRAMD2B;RPS6KL1;GRAMD2A;PLLP;COQ10A;APBB1IP;TUBB2B;ANGPTL6;EXOC6;KIFC3;HLA-DQB2;GAS7;HLA-DQB1;GRP;DCAF12L2;TIMM9;DCAF12L1;NDUFA4L2;ADCY3;SGMS2;ADCY8;ASCL1;PAPSS1;FGD3;METTL21C;GPNMB;RASSF10;EPCAM;ASPDH;GPAT3;LDLR;GABRA2;BCHE;CDKN2A;PCGF5;RNLS;GABRA4;MCF2;G0S2;SLC8A3;DHRS7;GATM;PLP1;COQ8A;TMEM229A;SCRG1;TMEM229B;TXNL4B;FGF1;TM7SF3;CLU;HID1;SLC8A2;FGF5;RAB44;RIMS4;MPC1;IL13RA2;MB21D2;PLS1;SLC39A3;CSGALNACT1;TMEM178A;IPMK;USP2;DIO2;THNSL2;RAB32;PGR;IPPK;ZNF791;RAB5C;SLC26A1;CNP;INSIG1;CCDC32;TPPP;FANCI;TMEM132D;TRAPPC2;TMEM132C;TMEM132E;CCDC13;TMEM132B;SLC4A10;REEP1;LRFN2;DAB1;BCL6;CPD;REEP3;SLC26A7;CSPG4;PLXNB1;REEP6;RAB5A;SLC26A5;SLC48A1;GAL3ST1;PLEKHF1;UFSP1;SYNE1;ADAMTS4;KBTBD13;LBH;PSTPIP2;SCRN3;PHACTR3;PHACTR1;EVI5L;GAL3ST3;COA6;TPRN;PLA2G12A;SLC13A3;TRPC5;HMGCS1;SECISBP2L;TRPC1;FAM219A;BPGM;C1QL3;C1QL2;HAUS2;SAPCD2;SAPCD1;CCDC74A;LCORL;ALDH9A1;CEBPA;MTFP1;CCDC69;FGL2;NOD2;CYP3A4;CYP3A5;CYP3A7;NFS1;ABLIM2;RAB20;P2RY2;BCO2;RFFL;PLEKHH1;STOX1;FKTN;JAZF1;SEC11C;TUB;SMOX;CYP51A1;FBXL15;FBXL16;CPPED1;KBTBD11;P2RX7;RAB10;EVI2A;DNAJA4;POLR3H;NECTIN4;IFITM3;IFITM1;IFITM2;PANK3;FAM89A;CISD1;AQP4;IFIT1;IFIT3;BRICD5;PDK2;IL15RA;ATP6V0E1;KRT1;HLA-B;HLA-C;GPR37L1;HLA-A;HLA-F;MAPK8IP2;HLA-G;MAPK8IP1;UHMK1;KATNAL1;IL23A;GSAP;SLC22A4;SLC22A3;SPTBN4;SLC22A5;STXBP3;SLC35D3;CSTF2;C2CD4C;CRHR1;STRIP2;SCFD2;ATP6V0A2;FAM43B;STXBP6;TMEM184C;MAGEE1;MAGEE2;SLC35E4;SLC35E3;PARVB;SNAP91;PM20D2;PARVG;CCSER2;SLC44A5;TENM1;ZCCHC12;CITED1;SLC35F3;SLC35F2;SLC35F1;ZCCHC18;MEOX1;SLC22A17;DNER;UBXN8;TMED7;TMED5;CBR1;RAB6C;GP1BB;ZDHHC12;GFRA1;SLC35G1;ZDHHC14;CLDN11;CLDN10;C2CD4D;CLDN14;CLDN12;MATN1;VWA1;RGS7BP;RAB7B;TLR2;C1QA;MAGEH1;ADH1C;ADH1B;PTGER1;ADH1A;ICA1L;PTGER2;C17ORF58;ZDHHC23;ZDHHC24;PTN;ZDHHC22;ZNF3;PHYHIP;RBFA;CST3;KIAA0513;PURA;NT5E;TCEAL6;TCEAL5;TCEAL3;TCEAL1;EMC3;SUSD4;APBB1;SPTSSA;SUSD5;ATP6V0E2;EMC7;TRAM1L1;LSAMP;GRHL3;LHFPL3;AIG1;GRHL1;SVIP;SPCS3;GSTA5;GSTA3;GSTA2;QPCT;VWC2;RAB9A;APBA2;KBTBD8;RAB9B;C1QC;GUCY1B1;FOLH1B;SPPL2B;SPPL2A;FAIM2;HOXA13;CCDC28B;DOCK10;ARHGDIB;FAM81A;LMO1;NANOS1;MLIP;MIGA1;TRAPPC2B;ATP1B2;PUS7;SHISA9;SHISA8;SHISA7;SHISA6;MYCL;AMPH;FBLN7;IDI1;PMEL;RASL12;C17ORF98;STEAP1B;CABP7;CHRNA7;FBLN5;CAMSAP2;FAM83F;CDH20;CDH22;LONRF2;CYP2J2;SPECC1;CBX4;MLKL;IDH1;CRLS1;LRP1B;TSGA13;FAM163B;FAM163A;TRPV4;MAP6D1;TMEM35A;LRP11;COLGALT2;THRB;THRA;MEGF11;DBI;NR2E1;FBLL1;HAPLN3;HAPLN4;HAPLN2;SPRED3;FLCN;CASP7;MFSD6;SPRED1;LRRTM1;LRRTM2;MFSD1;RIMBP3C;RIMBP3B;SPATS1;CYP3A43;MYRIP;C1QTNF9B;DNM2;DNM3;RBL2;MYH2;FCHSD2;DCT;DDAH1;RASA3;CDH10;ALDH1A1;CDH13;SOWAHA;DDC;LTK;C2ORF69;NRXN1;PERM1;NRXN2;ATP1A1;FAM169A;DDN;RASD2;RNF113A;ALDH1B1;MCRIP2;FAM120C;ERICH3;GNA12;SNCB;LURAP1;HES5;VAT1L;OPCML;TMEM30A;SLC4A8;PPP2R2C;ATP13A4;C2ORF72;NEXMIF;SCAMP5;ZFYVE28;LACTB;PREX1;NSDHL;TMEM88;IGLON5;PPP4R4;SAMD12;GBP6;GABARAPL1;STARD4;GBP7;DNTTIP2;SCAMP1;EML1;HDHD3;HPCAL4;TMEM80;SCAMP2;RUFY1;SLC5A7;EML6;PRKAR1B;PADI2;IDO2;GRID2IP;ZNF276;HACD1;ABCB1;TTYH2;TTYH1;ABCB4;THY1;HACD3;HACD2;MRPL13;SLC5A5;UGT8;PRKAR2B;ZBTB7B;AMZ1;RHBDL2;LYN;PRRT1;CADM3;PRRT3;CADM4;CADM2;HRNR;ABTB2;GRIN3A;PRRT4;DMRTC1B;TMEM9B;ARF3;HRK;PIGT;LRRC38;LRRC4;MRPL36;LITAF;LRRC2;PIGY;VSIR;LMBR1;TUBA1B;TUBA1A;HEY1;NKRF;B3GALT2;GPR37;ELOVL4;GPR34;ELOVL5;OPALIN;NIPA1;TMEM40;ELOVL6;EMP2;ELOVL7;MANEAL;TMEM42;DYNLL2;SIRT2;MBLAC2;BDH1;KCNMA1;PELI1;SMTNL2;DSCAML1;MYRF;LOC389895;EXTL1;GLRA3;CARNS1;DMD;CSMD3;NCDN;PABPC1L2A;CSMD2;RABAC1;CSMD1;P2RY12;P2RY13;GSX1;TMEM62;PLXDC1;PSMB8;STXBP5L;FOXR2;TTLL7;SPSB1;FABP7;C18ORF32;RIMBP2;RIMBP3;FAM13C;GPR68;LRRC73;GPR62;HNMT;CXCL14;ATCAY;KIAA0895;SESN2;SLC16A7;PIM3;SLC25A44;PPP1R16B;SH3GLB1;C11ORF87;AREL1;S100A1;GPR75;SLC9A2;ACAP3;MAG;OLFM2;OLFM3;FRMD7;SLC9A7;SLC9A9;MAL;S100A4;NPTXR;C11ORF96;LRRC58;GPR85;DPT;TNFRSF11B;KRCC1;LRRC55;ACAT2;RAP1GAP;ACAT1;TMEM25;PORCN;ATXN1;HACL1;NPTX1;THEM6;LRRC4C;NPTX2;SLC38A3;COL28A1;BDNF;FOXN2;KY;QKI;GGCT;PTPRE;PTPRB;TMIE;RGCC;TMEM17;UST;TMEM18;POMT2;FLT3;RASGRF2;RASGRF1;EFCAB14;FOXM1;NXT2;ATRAID;ATP7B;FUNDC1;ZNF648;EDIL3;ZNF641;VPS37B;SLCO1C1;SLC25A15;SLC25A18;IL1RAPL1;CNTNAP5;SLC47A2;PPP1R15B;ITIH3;PPM1L;SHCBP1L;HSD17B12;PPM1K;BARX2;NTN1;CNNM1;PARD6A;PTPRZ1;SLITRK2;SLITRK1;SLITRK4;SLITRK3;CDC37L1;SLITRK6;SLITRK5;PCBD1;BEND7;SLC25A23;BEND6;CYB5A;LINGO1;LINGO4;LINGO3;HIP1R;MBOAT2;NELL2;NOVA1;MGP;MDGA2;SLC25A34;SLC25A35;EPHB6;SPON1;PLEKHB2;TMEM41B;PLEKHB1;CCNC;ZDHHC7;ZDHHC2;CYB5D2;TXNDC16;BAIAP2L2;RESP18;BCAP29;EPHB1;SCN1B;CALN1;SCN1A;SLC12A9;PAQR9;ENTPD1;ST6GAL2;PAQR4;RSAD2;ENTPD5;MMD2;ASRGL1;STX1B;CCNY;PPP1R3E;SPATA13;CTXN3;CCNQ;PLEKHD1;EPHA10;PCDH10;PCDH15;PIK3R1;PCDH17;APH1A;TSPAN6;TSPAN2;RIMKLA;SCN3B;RBM11;PPP1R26;IFITM10;LRRN3;PPP1R21;ADHFE1;PCDH20;ST8SIA3;CELA1;PNMA8B;ATP4A;C7ORF61;PPP1R1B;CYSTM1;RETREG2;RETREG1;SHISAL2B;PCSK2;PTPRT;TMEM151A;PTPRR;FKBP15;DIRAS2;PTPRO;AATK;N4BP2L1;PTPRJ;IDE;SLC7A10;CHRDL1;EDA2R;KIF19;CTSL;CTSK;ENC1;CTSF;LMCD1;CD33;NXPE4;LYNX1;CCDC116;NCOA4;SORCS1;ANO4;COMMD6;MRPS7;OSMR;SORCS3;ANO5;ANO3;VSNL1;PDZRN4;PNCK;SLC43A2;TMPRSS5;TMPRSS3;ALS2CL;PGRMC2;STAMBPL1;CAMK2N2;CREG1;CREG2;GPC5;PAK4;RFTN2;MOG;PLEKHA1;PLEKHA2;DPY19L1;CCNG1;FAM171B;IL17D;RAMP1;CD83;RTKN;CD81;KLHL32;CPOX;CYP46A1;RTL4;CLGN;CCND1;FRRS1L;CAPN5;CCRL2;BAALC;OSTF1;RGS9;SH3GL2;RGS7;PDGFRA;G6PD;SLC30A1;KLHL40;ERMN;DOK7;GPD1;SBDS;MASP1;RTN1;ARHGEF26;CCDC149;NPR1;ARHGEF28;SEL1L;SLC1A1;SLC1A2;SLC1A4;MRO;DDX60;NDRG2;SLC1A6;MCHR1;RASGRP3;ENHO;BRINP2;EBP;BRINP1;FUT9;PACSIN3;NXPH1;MSC;TAC1;WNT3;CCDC134;FDPS;PRNP;GGT7;SPATA6L;INHBB;SHISAL1;BMP4;AJM1;IL5;COL5A3;PHF19;DDX3Y;RTP4;MCUR1;PRR7;DDX3X;CHD5;DDX43;ARHGEF10L;SIRPB1;TMEM191C;TMEM191B;ARMH4;BCL7B;KRT222;HSDL2;PLA2G4E;DYNLT3;DDX53;TBC1D8;PLA2G4A;PEX2;SSTR1;GPCPD1;PEX7;LMBRD1;TBC1D2;CDHR1;IRF1;CDHR2;BLVRA;NIM1K;MVK;DDX25;DBX2;TAF9;HMGCR;CLCN3;HMGCL;RAB40A;EFS;PDLIM2;RAB40B;SCN7A;PDLIM5;CHGA;GALNT6;GALNT3;GALNT1;MX2;ATP2B3;S100B;SOD2;IRGM;SPATA2L;PNKD;TEN1;ABHD17B;FAM131C;BCL6B;FAM131B;LNX1;CHPT1;ASB5;CYFIP2;SERPINE2;GLDC;TRIL;ABAT;STMN4;ENO1;TPGS1;C9ORF50;DCAF7;RNF112;GPR176;MYC;FDXR;GNAT1;MPV17;ANKS1B;CHGB;GPR179;PRIMA1;UNC13C;SYTL5;SOX10;RNF128;ACOT2;TYRO3;ACOT1;NHLRC1;PRR18;ACOT6;RNF122;CDC42SE1;HOXD1;SYCP2L;ENDOD1;FAM149A;CRACR2A;PPP3R2;CHST11;PLCG2;S100A13;NKX2-2;NR2C2AP;CDK18;DNAH11;ST14;ACE;CHKB;DNAH10;F8A2;F8A3;FZD9;TMEM196;CYLD;FA2H;GLUD1;CPEB1;GLUD2;SLC6A9;GIPC1;GPR182;SSPN;TNFSF9;CHRFAM7A;PLCH2;CPEB3;CDK14;CPEB2;SERPINA3;ELN;LPCAT1;TMEM182;ADO;SLC6A3;CYB561D2;FAM102B;TRIM5;EMB;SLC2A14;IFNGR1;ITPK1;EN2;TACR3;BACE1;BACE2;FAM234B;TMEM179;FAM234A;RIPPLY2;PLCB1;JDP2;PCYOX1;NPSR1;ASAH1;ASAH2;PLPPR1;PLPPR4;PLPPR5;TMEM160;TMEM163;RPL13;SC5D;DTD1;GPR155;DTD2;RPRM;LAPTM5;C1ORF21;TTC9B;NMNAT2;AGT;FIG4;TMEM158;ABI2;TMEM159;GPR149;MSRB2;ZNF579;CCL28;PLCD4;RNF141;BRDT;GPR146;HSPA1A;CHRM2;DGKG;SEMA5B;CHRM1;ATP8A1;DGKB;CTNND2;TUSC1;FAM107A;IRS2;METRNL;SERTM1;ABHD12;CDH6;RPH3A;APMAP;GRB14;MACROD1;STK32A;ZFP37;STK32C;LZTS3;PHLDA3;SEMA6B;TPD52;RNF43;TOR3A;MREG;NKX6-2;SEMA6A;SLC15A2;SEMA6D;MITF;C1ORF122;CACNB4;ERF;ADAM9;ANKRD40;RHCG;SEMA7A;CALCRL;ABHD4;C3ORF70;MINDY1;ABHD3;MINDY2;RNF180;ITPR2;ABHD6;RASAL1;ABHD5;KLC3;ADAP2;NACC2;IGFBP6;NDP;MPDU1;ANKRD28;ANKRD34B;ANKRD29;C3ORF80;TNK2;DHCR24;ADAP1;BTBD8;ABHD15;RCAN1;SCCPDH;SERINC5;DPP10;SFT2D3;RNF13;C15ORF61;PTPN20;ADRA1B;DUSP15;SGCB;OPA3;DMRTB1;EFHD1;SLC37A4;SH3D19;VWF;GPX3;ZFP92;ADRA2C;DUSP26;TRAF4;DMRTA1;ESRP1;PKHD1L1;SMPDL3B;VSTM2A;ASPA;SFT2D1;SMPDL3A;VSTM2B;NLGN3;SLC24A2;NLGN1;NLGN2;SLC24A3;CLEC2L;LUZP2;SEMA3D;WBP2;JAKMIP1;MRM1;VXN;C1ORF94;JAKMIP3;AP3M2;CACNG7;CACNG8;CLEC3B;CHADL;MGAT5B;TNNI1;ETFRF1;MAL2;BAK1;ACSS1;WASF1;CTNNAL1;CACNG5;IRX1;IRX2;SEMA4A;KCNJ10;KCNIP1;KCNIP3;PLCL1;KCNJ16;KCNJ18;PNRC2;MARCKS;MGAT4A;KLF9;FOLR3;GLTP;SLC46A3;VIPR1;VIPR2;ARL6IP1;RAPGEFL1;CYP4Z1;SOX3;EDNRB;INSC;CHAC2;SOX6;GLUL;GOLGA7;TNS3;PTGDR;SLC6A19;ACSL1;ACSL5;SLC6A11;ACSL3;PLPP7;PLPP6;ARC;PLPP4;RRAGB;RRAGD;PFN4;PLPP2;NECAB2;SMIM3;GPM6A;BEX2;TBCEL;BEX1;KLK1;HEPACAM;SMIM1;TWF1;IGSF9;CYP4X1;MAP7;FAM180A;GPM6B;NTSR2;SRPK2;CARMIL1;ZRSR2;RABGAP1L;PTPRN2;SIAH2;TMEM50B;PDE2A;SLC33A1;SS18L2;RAB39B;GNG12;NCEH1;DMRTC1;CCDC88C;TMCC3;TMCC2;INKA2;ITM2B;RAB40AL;VLDLR;EPB41L4B;HINT3;KRT28;KIF13A;TNFAIP8L3;ANKRD6;TSC22D4;PACRG;NOG;RHOG;TFEB;AMPD3;UCHL3;IL17RB;RAB33A;RAB33B;B3GNT7;ALDOC;SGK3;MAPT;SGK1;MAPRE2;SGK2;TNXB;AKAP5;ARNTL;C10ORF90;SCEL;CUX2;FAM184B;DZANK1;LY6G6D;LY6G6F;MPZL1;C1GALT1;KRT10;PUS7L;ERG28;CAMK1;CDK5R2;GALNT13;MAGEB16;SIRPG;NRM;TMEM140;TMEM141;TOMM20;ARHGAP35;SYDE2;TMEM144;TMEM145;SIRPA;PDE8B;PDE8A;PSPH;CADPS2;DSCAM;APLP1;MATK;EPDR1;KCTD4;ALDH3A2;FOLH1;COL4A3;SCG5;CMPK2;SCG3;SELENOT;STEAP1;STEAP2;DTX1;ADRB1;CPLX1;NALCN;PLCXD2;TMEM121;ASIC4;DPP6;TMEM125;MAN2A2;ALDH3B1;CASKIN2;CASKIN1;USP51;ASIC1;ACBD5;LRRC75B;EPHX1;DNAJC12;SMAD9;TDRD7;ARHGAP23;DNAJC18;SMAD7;NR4A1;RALYL;DLG2;NR4A3;TMEM117;JMY;RFXAP;COL20A1;NFKBIB;USP38;DOCK9;SLC2A3;SLC2A6;SGSH;TMEM100;TMEM101;NETO1;PDE4B;TMEM108;PDE4A;VHLL;RUBCN;ABCC1;DESI1;MARS2;ARAP2;KLF15;EHHADH;TRNP1;MNS1;CAMK2B;RGS17;SLFN5;SELENOF;SELENOK;DLL3;ACAN;ERBB3;ERBB4;RGS20;BPNT1;NCAM1;NCAM2;S1PR5;SASH1;CLASP2;TCFL5;USP20;CMTM4;B3GAT2;CMTM5;LGI3;B3GAT1;CMTM6;LGI2;SPRY4;NAP1L3;PDE4DIP;GDAP1;NAP1L5;SGPP1;FMNL1;PIK3IP1;SCD;POMK;SPRY3;AQP11;SPRY2
Genes Down-Regulated In Expression In Cerebellum Of 6 Mon Ataxin-2 KO Spinocerebellar Ataxia 2 Mice GSE55177	149/203	0.9229700796186164	0.9999978559094117	0	0	0.805646800621675	0.06457940801202598	CHIC1;TP53RK;ZFAND5;DIXDC1;FAM107A;HJURP;SOGA1;FAM107B;THG1L;PTAR1;LSM11;RASSF2;UBASH3B;KIF5A;CEP250;NEK2;PGLYRP1;B2M;TGM2;MAGI1;PDIA3;ESCO1;CACNA2D1;EBF2;NOSIP;JMJD7;COX6B2;PDIA6;MID2;UHMK1;SHISA6;KIAA1217;CNBD2;PLPP6;TOM1L2;CCNY;SUCLG2;CTXN3;PI4K2A;SMIM3;SEMA7A;SHMT1;GSTCD;MTTP;STXBP2;SEL1L;PCDH17;KLK6;MTM1;TMEM243;TMEM25;ATXN2;TMEM245;SPATA5L1;CALD1;PDGFD;ESD;RDH16;PACSIN2;IGFBP6;HLA-DQA1;SNX5;ZNF146;S100A10;ARHGEF33;ANKRD29;SYT4;HLA-DRB5;SDF2L1;SPATA6L;ZBTB16;ARHGAP26;MANF;RPS25;BMP1;PAN3;ADI1;CALM3;FXYD6;PCDHB4;SFXN2;PKIG;SERINC3;CALM2;FGFR3;ZCCHC3;HLA-DRB1;SCN2B;MCM8;ZC3H4;LDB3;PRL;CTDSPL2;AP4M1;THBD;ACTR1A;ACADL;NEFH;NXPE4;TSC22D1;COL25A1;PLA2G4B;ETV5;HAUS2;BACE1;JMJD7-PLA2G4B;RGS7BP;SCN4B;GCOM1;C11ORF52;TAGLN;MOSPD3;ZNF8;ACVR1C;CREG1;NPY;SPP1;RNF39;SC5D;ZNF226;GBP2;XDH;E2F6;GBP1;EXOSC1;CCL15;MPZL2;GBP3;CCL23;MYEF2;RRM2;HSD3B2;TMEM30B;KCNB1;LGI3;HSD3B1;XPO7;CABLES1;C1ORF21;LHFPL3;PNMA2;KAZALD1;KBTBD11;GALC;GATM;ITCH;LGR5;KCNK3;HSPA1A
Locuses With Increased DNA Methylation In Frontal Lobe Of AD Vs Control GSE72778	924/1220	0.9231889003667959	0.9999978559094117	0	0	0.908076897353774	0.07257478266519052	CHIC1;SPI1;NEXMIF;ARAF;LOC728392;ISM1;PTPDC1;IL4I1;NSDHL;SYNGAP1;RAVER1;DPYSL5;SAMD11;STARD8;ESX1;LDOC1;PHKA2;EML3;MOSMO;FEZ1;UQCRC1;PADI2;SKAP1;ZNF275;NYAP1;TTYH2;ABCB7;AIRE;TTYH1;SHOX2;GATA6;MTMR8;GATA5;GATA3;TEX26;MTMR7;CYB5R2;HLCS;RDH10;ADAMTS17;MCTS1;PRRT1;BTBD19;PRRT3;ABCA3;LRBA;C5ORF38;ABCA7;BTBD11;NR0B1;EIF2AK4;L1CAM;PBX1;LAS1L;DCHS2;FOXL2NB;FXYD1;FXYD7;PYDC1;HLA-DRB1;SFTA3;MTMR11;SNX12;ARHGAP6;ARHGAP4;JPH4;MECP2;MED12;SHE;MED14;NHSL2;NKRF;ZNF41;IKBKG;DFFB;CHST7;GPR37;KCND1;ELOVL4;DUSP1;BGN;DUSP6;SLC7A5;TMEFF2;CDC42EP5;MMP15;PIGA;NUP62CL;ZNF232;TP53I13;ZNF518B;KCNA7;SNX31;CENPB;SLC7A3;GLRA1;HAS1;SNX25;FLNA;DMD;FLNB;PABPC1L2A;LEFTY2;RIC3;GK;GSX1;USP9X;BMP8A;APEX2;BMP8B;STXBP5L;FABP5;HLA-DPB1;CCDC3;ADGRL4;EXOC3L4;GPR62;LRRC71;ZBTB22;FBXO21;SAT1;NUDT11;NUDT10;ZNF449;SLC25A43;ZNF205;PIM2;CDKL2;CDKL5;EIF1AY;EIF1AX;ZBTB38;FOXP4;SLC9A3;FRMD5;ACAP1;SLC9A7;SLC25A53;SHC4;DLX6;KCNE5;ZC4H2;FOXO4;CTIF;PORCN;CPAMD8;PGK1;MBP;GRIA3;SLC38A4;KL;FBXO39;TNFRSF10C;MCC;MLXIPL;LRCH2;SP6;SP5;PIN4;SP8;OGT;TRIM71;TRIM72;FHL1;FHL2;HTR2C;EFCAB13;NXT2;TSPAN10;FUNDC2;MYADML2;PRLHR;UPP1;UTY;TRIM67;CERS4;TMEM255A;ATRX;FOXL2;CES4A;HAND2;IL1RAPL1;SLC25A10;SPACA5;SLC25A5;SLC25A14;ZNF630;PRPS2;PRPS1;USP27X;UHRF1;ZBTB46;LRP5;FOXK2;FOXK1;ZBTB45;HSD17B10;SLITRK2;SLITRK1;SLITRK4;PPP1R14A;MARCKSL1;MYO10;MGA;PCDH8;NDUFA1;SYT16;LYSMD1;SYT15;TBX4;REC8;TBX3;APLN;MYO1D;EIF3M;TMLHE;SYT11;ST7;CD247;TRIM31;MYO1F;UNC79;MYO1G;HHIP;RFESD;FOXI2;PLEKHB1;ICAM3;IKZF3;UXT;C1GALT1C1;OPHN1;PIEZO2;KIF21B;SLC12A8;PAQR9;PAQR6;ISLR2;ANK2;HNF1B;DHX40;PPP1R3F;THAP3;C22ORF34;MTCP1;ULK2;ALPK3;RIN3;TRIM15;UPRT;CCNQ;SPATA18;AARS2;WNK4;BRCC3;PCDH19;PCDH17;APOO;TSPAN6;PENK;TSPAN7;B4GALNT3;KCNN4;RBM10;SMIM10L2B;SMIM10L2A;EGR4;FOXF1;SLC10A3;PNMA8B;POLA1;TF;LPAR5;WNK3;ECHDC1;ECHDC3;COL9A2;SCN2B;COX7B;FOXE3;CETN2;SUV39H1;SLC7A10;CHRDL1;MEDAG;SCML2;AKAP11;MAP1LC3A;SCML1;UTP14A;FOXD3;GRIPAP1;PCYT1B;PABPC5;KIF25;GAB3;SYP;ZFY;CNKSR2;NR5A1;RAP2C;ARHGEF9;ARHGEF3;CCNI2;ARHGEF6;FOXC2;PNCK;CCDC105;DERL3;DOT1L;SLC43A1;PRICKLE3;PGRMC1;SH3BGRL;PDZD11;GPC3;GPC5;GPC4;PAK3;RIBC1;MICB;RIBC2;BCAP31;HUWE1;PNMA3;KLHL4;CABCOCO1;NOL4L;PER3;XK;TCEA2;PRDM8;OTUD5;ERCC6L;CD81;PRDM6;MPL;RTL9;JADE3;KLHL34;KLHL35;RTL4;RTL5;CELSR3;IGF1R;LOXL2;ZNF81;WWC3;FAM3A;NRTN;PRND;CCDC160;OSR2;G6PD;MORC4;ADAM11;CASK;SDHD;POU3F1;POU3F2;MID2;POU3F3;POU3F4;MAP7D3;DKC1;MAP7D2;TBC1D25;GEMIN7;RPP25;CARD14;PSMD10;BHLHB9;RTN1;NXPH2;KLHL15;NDUFB11;NXPH4;CHAT;KLHL13;ADGRG1;EBP;ADGRG2;IRAK1;RHPN2;MSC;VARS2;CCDC140;RAI2;ISOC2;TFAP2B;FAM199X;UBE2A;BMP4;IL17REL;FMC1;IL7;KIF4A;CNTN1;TAB3;UBA1;FGF13;DDX3Y;RERE;SNED1;CD164L2;PRR7;EDA;CNRIP1;RTP1;TTC22;ATP2A3;TNFAIP2;HMGB3;TAZ;GRM1;PITPNC1;AFF2;RPGR;GRM3;GRM2;CALB1;ZIC3;RASGEF1C;CFAP47;TIMM17B;HORMAD2;QRFPR;SULT4A1;ZNF385A;HS3ST3B1;ARHGEF17;DYNLT3;ATP6AP2;SHROOM2;NAV1;OLIG2;SSTR1;SHROOM4;CCNA1;TBC1D1;ELF4;IRF6;NAT8L;PLEC;DBX1;CRMP1;ADD3;PDLIM2;TBX22;GNG7;SPOCK3;MTA2;MTA3;TIMM8B;TIMM8A;LAMB3;BNIP3;TPBG;ZIC4;ZIC5;S100B;MAPK15;SOD3;FAM155B;TBX15;CYP24A1;ADGRD2;SHLD2;RBM41;GLA;FRMPD4;TRIL;PHAX;STMN4;ELK1;GPR173;RNF112;ZXDA;HENMT1;SOX18;ZMIZ1;ZXDB;AP1S2;HOXA3;HOXA2;HOXA7;HOXA6;RPL39;HOXA5;HOXA4;IER3;TSPYL2;ACOT9;SOX10;SYTL4;C9ORF64;HCFC1;HOXB9;RNF128;HOXB4;HOXB3;SPIN2B;MAML3;HOXB7;C1ORF198;PHYHIPL;PRDM13;RNPC3;RPS4Y1;XKRX;FAM124A;PRDX4;PRDM16;HOXC5;HOXC4;NRBF2;PROM1;NKX2-4;HOXC6;NKX2-2;ZSCAN18;CDK18;F8A2;F8A3;UPF3B;MEX3D;ELL2;FA2H;GLUD1;SLC6A6;CPEB1;GLUD2;PCDHB1;HNRNPF;FNDC11;PPT2;HOXD9;HOXD8;CDKN1C;DENND1C;SPIN4;ARPC1B;SPIN3;ADO;WDR45;PHF6;PHF8;SLC6A4;TMEM187;WDR44;TAF7L;TRIM9;TRIM4;TMSB4X;TRIM2;TMSB4Y;ZNF280C;TIMP1;GPRASP1;GPRASP2;ZIK1;EDARADD;RPS6KL1;SSR4;PLLP;PAX6;SERPINB9;TMEM171;TMSB15A;TMSB15B;PAX9;RGN;PLEKHO2;PLCB2;GRAMD1B;ASAH1;DCAF12L2;DCAF12L1;TIMM13;HOXD11;FGD1;TMEM164;GCNT2;SLC17A7;CKB;MBNL3;TAF9B;HSPA1L;MGMT;WHRN;MCF2;NDE1;PBDC1;ECEL1;FAM104B;GTF2H4;DEF6;AGBL4;GATM;VMA21;RLIM;FOSB;PLP2;TMEM229A;ZNF577;HSPA1A;FMR1;IRS4;IRS2;DACH2;CDH9;CDC14B;SLC8A2;PPP1CC;CDH1;SALL3;LAMP2;MACROD2;PLXNC1;STK32C;IL13RA1;CSGALNACT1;TLE1;FKBPL;MAMSTR;ANKRD44;DIO3;THOC2;ARMCX3;ARMCX4;ARMCX1;ARMCX2;ARMCX5;MORF4L2;ARMCX6;DGKK;INTS6L;NOTCH1;ZNF790;CNP;NOTCH4;ITPR1;KRBOX4;MTM1;NEUROD2;KLC2;NDP;MPDU1;PLXNA3;TCEANC;TNK1;FANCB;ABHD15;MAP3K15;CDK6;MAFF;PIR;PLXNB3;LHX6;TDRD10;CCDC22;GPR101;MAP3K11;ADRA1A;SYNE3;DNALI1;TRO;THBD;PHACTR1;AMN;TRPC5;TRPC4;FAM219A;ZNF75D;KCNAB3;SMC1A;SMC1B;RP2;RTN4RL1;LANCL3;NLGN3;RNF32;CLEC2L;RPL36A;HDAC8;LAGE3;HDAC6;AP3M2;ENOX2;DNAJB5;HAUS7;NHS;ZNF503;RBBP7;IRX1;NLGN4Y;SLC35A2;IRX2;IDH3G;SEMA4B;IRX4;FBXL14;KLF8;MARCKS;MAB21L2;MAGIX;BCOR;TRAF3IP2;GFI1;DIXDC1;ANTXR2;SOGA1;HS6ST2;KIAA0930;SOX3;RPS6KA6;SOX1;ZNF608;ZNF605;PDK3;TNS3;CMC4;COG2;EBF1;HLA-C;EBF3;EBF4;GPR37L1;CPT1C;CPT1B;RUNX3;MTURN;PLPP4;RRAGB;BEX3;BEX2;BEX1;MAOB;MAGED1;MAOA;IGSF1;CSTF2;C2CD4B;CD99L2;TRMT2B;HTATSF1;NHLH2;CMYA5;CCR10;GPM6B;NTSR1;SRPK3;PTPRN2;MAGEE1;MAGEE2;CIDEA;AMMECR1;RAB39B;GDF7;STAG2;RTL8A;RNPS1;ITM2A;RTL8B;BEX5;RTL8C;COL18A1;ZCCHC12;CITED1;GDI1;SH3KBP1;SLC44A2;NKAP;MAGT1;ZCCHC18;MEOX2;ZCCHC14;SERP2;ZMYM3;VENTX;MAP4K1;ZYG11A;TFE3;GFRA1;AVPR1A;RENBP;RHOD;RAB33A;RHOB;ZDHHC15;B3GNT9;SCNM1;C2CD4D;CLDN15;VWA1;HNRNPH2;AMER1;TOR4A;AMER2;MAGEH1;AMER3;TNXB;PAPLN;GDPD2;TCEAL8;TCEAL7;TCEAL6;TCEAL5;PTCHD1;TCEAL4;TCEAL3;TCEAL2;TCEAL1;TBL1Y;APBB2;CILP2;TBL1X;DISC1;GABRE;HDX;DUOX2;TCEAL9;GABRQ;MPP1;UBL4A;MPP2;CDX4;SCD5;VAX1;KRT19;LBX2;CR1L;VWC2;NEUROG2;RAB9B;CDK5R1;GALNT12;NRK;AMOT;DOCK11;RBMX2;MEIOC;PDE8A;ALG13;KRT77;OCRL;SHISA2;ARHGAP45;SHISA6;ALDH3A1;DPM2;LMX1A;RGS9BP;LMX1B;LRIF1;PXK;LTBP2;PDZD4;SCUBE1;ZMAT1;LONRF3;USP51;SMAD2;SMURF1;NONO;TBCD;EPHX3;LRP1B;DIAPH2;DLG3;GDNF;TLX2;BRWD3;FGFR2;TMEM35A;ZSCAN1;KDM5D;SOWAHD;FBLL1;ELAVL3;RBM3;RPS4X;SIX6;DBP;HEPH;ENOSF1;TRPS1;ABCD1;KDM6A;EGFL6;USP42;PDE4C;CTPS2;KLF14;ALDH1A3;RASA3;RNF207;CXORF58;SOWAHA;LTK;KDM3B;USP11;MOSPD1;THBS2;DLL1;CIART;RNF113A;ERBB3;FAM120C;NRIP2;PRRG1;REPS2;NRIP3;RGS22;IGBP1;ZNF185;CMTM5;PRAF2;ZNF182;CRYGN;LCA5;NAP1L2;CXORF38;LPIN1
Genes Down-Regulated In Expression In Cortex Of 11 Mon BACHD-deltaN17 HD Mice GSE64386	1071/1412	0.9242317275107437	0.9999978559094117	0	0	0.9131568942446772	0.07194987024053194	JRK;SCOC;TFRC;POP1;TMEM94;FZD10;TMEM97;TMEM91;MYLK;CRHBP;ENDOU;PREX1;CYP2D7;CYP2D6;PKNOX2;MEF2C;STARD4;STARD8;FIBCD1;PHKA2;PRKAB1;ASPHD1;MYL1;RFX4;ZFYVE19;UQCRC1;IDO1;LXN;TTYH1;LYPD1;CLCNKA;ABCB9;MTMR4;LYPD6;UGT8;EPB41L1;ATRIP;CTC1;PRRT3;CYP4F2;CYP4F3;PBX3;PBX2;CYP4F8;AIF1L;CYP2C9;CYP2C8;UCK2;FXYD1;HRC;FXYD7;FXYD5;PKIG;FERMT2;SFXN5;HRK;EFCAB3;LRRC3;PIGZ;MRPL36;FRG2B;ZNF45;FRG2C;LITAF;ARHGAP4;JPH4;SHF;SHE;SHH;HEY1;FASTK;DLGAP1;SH3BGRL3;IKBKG;DLGAP3;DLGAP2;DLGAP5;DLGAP4;NELFE;APC2;DUSP4;GATD1;DUSP2;ELOVL4;GPR34;DUSP1;NSUN5;EMP2;PTH2R;SIRT7;SLC39A12;BAZ1B;DUSP6;MMP15;RILPL1;CINP;VAMP1;ERGIC1;IDUA;ODC1;GPR42;KCNA6;SNX33;CENPA;EGFR;NEURL1B;RIDA;EXTL1;PRR14L;BGLAP;UCP3;ADAM23;EXTL3;TP53I11;EVC2;P2RY13;KCNB1;WNT7B;DAB2IP;TMEM62;WNT7A;TMCO4;PLXDC1;TMCO6;YPEL1;UBAP2;ZNF213;LIMS2;ALDH1L1;KCNG4;RASL11B;STK19;CXCL14;MYLK3;HHAT;ADORA1;NUDT18;SLC25A44;FADS1;KCNH1;PPP1R16B;KCNH3;C11ORF87;LAG3;DGAT2;IFNA14;KCNH5;FBXW7;IFNA16;KCNH7;KMT5C;S100A1;FST;STX8;PPP1R16A;TBR1;FOXP3;TUBA4A;CDC25B;NPAS4;ACAP3;ADCYAP1;OLFM2;MAF;LIX1;FSCN1;SLC25A53;NPTXR;PVALB;SLC27A5;IFNA10;GRIA1;KHDRBS3;SHC3;TSACC;KCNE4;TMEM121B;GPR83;SPATA3;NTPCR;CYP2C19;CORO1A;LIN7B;ACAT2;CORO1B;TMEM25;SLC9A3R1;PORCN;ZNF428;MBIP;SMYD1;THEM6;NPTX2;SLC38A3;GRIA3;IFNA21;ZBTB18;ZBTB17;MYPOP;RASL10A;BDNF;RASL10B;GFPT2;TMEM120A;SRD5A3;B3GALT4;FAM229B;HTR1A;OGA;FBXO34;BMX;FBXO31;PTPRD;CXCL12;RGCC;KCNK6;MOXD1;LEAP2;MTCL1;LRRK2;ELFN1;RLBP1;NRGN;PPP6R1;PRADC1;UPP2;DGCR6;OVGP1;SIGMAR1;VPS37B;SLCO1C1;NRG4;TMBIM1;TNFRSF25;OR10A3;ST6GALNAC4;OR10A6;COL15A1;SRF;LRP4;NTN5;PRCP;FOXRED1;PRIMPOL;SRM;FOXRED2;SRR;PARD6A;PHKG1;SLITRK2;KCTD21;TP53INP2;E2F1;SLC25A23;TSPOAP1;LINGO2;LINGO1;NTRK2;KCNJ9;MMAB;NTRK3;BAIAP2;ATOX1;BICC1;MYO1D;NELL2;SLC25A37;FCGR2A;TSPAN13;SST;FCGR2B;KCNK3;KCNK4;CPNE9;SLC23A3;AHCYL2;ICAM2;KEAP1;ICAM5;ZDHHC3;RASSF2;ADGRA1;EIF2D;ATXN7L2;ACAD10;EPHB1;SCN1B;CALN1;SLC12A9;ALG8;PAQR7;ENTPD4;TAS2R10;ACTN1;KCNK12;KCNK13;ACTN4;THAP1;ADGRB2;PPP1R3C;NINJ2;KCNQ3;KCNQ5;KCTD12;MXRA7;RIN1;CTXN1;STX1A;PPP1R37;NUMBL;AARS2;NRN1;SLC45A1;SDC2;OSGEP;PIK3R6;SYNGR1;DHX35;OR7D4;B4GALNT4;NTNG2;IQSEC2;INTS3;PTK2;PPP1R1B;SCN2B;PCSK2;PTPRT;DHRS13;NRP1;CD40;SYNM;CCDC127;FBH1;GRIK5;DIRAS2;GRIK1;SLC7A10;NAT14;PCSK4;PTMS;PPP3CA;ACTR1B;KCNT1;MAP1LC3A;ENC1;CTSH;SDF4;CCR5;LMCD1;CD33;GIT1;HTATIP2;LYNX1;ATMIN;PRPF40B;SORCS3;SORCS2;SREBF2;RNF144A;VSNL1;PITPNM2;TLCD1;FJX1;STK40;NAPB;HEATR1;PRICKLE3;CRIP2;CRYBA4;CAMKK1;CAMKK2;RELN;C22ORF23;HEATR3;RFTN2;IL33;PLEKHA2;CAVIN3;DKKL1;KLK14;KLK15;PLEKHA4;SGSM1;SH3RF3;PER1;KCNS1;CSDC2;KLHL6;CCNG1;TTC3;TCEA2;AGGF1;CD68;RAMP1;CD86;MIDN;PLVAP;WWC1;MSMO1;CYP46A1;CELSR2;COX6A2;CCND1;KIF5C;PPME1;PALM;BAALC;DENND5A;ACAA1;RGS8;BORCS7;PAMR1;RGS9;PPFIA3;RGS7;SH3GL1;TMOD2;SSU72;CARTPT;RUNDC3A;DOK3;SIDT1;RPP25;CCDC150;SLC1A2;MCHR1;RASGRP1;PLD3;CACNA1G;ADGRG4;KCNV1;BRINP1;RHPN1;PACSIN3;NPHP4;MFAP3L;WNT4;BHLHA9;CCDC134;GGT7;AUTS2;VDR;SLC52A3;INHBA;CLK3;BMP5;CALHM6;IFT20;BMP3;BMP1;COL5A1;ALPL;FGF13;SERGEF;UBE2M;PNLIPRP1;PRR7;TREH;LAMC2;DMKN;MYSM1;GRM1;PHTF1;SIRPB1;ADGRE5;CA2;RASGEF1B;RASGEF1C;CA7;CPXM1;ZNF385A;KRT222;NAV1;GPCPD1;ETV4;ACTA1;TBC1D2;CRY2;MMRN2;CHI3L1;CCDC190;GNB1L;SCN4B;PAOX;PLEC;GALT;REP15;PNKP;RNF4;CLCN2;ASB15;PTHLH;NWD1;PDLIM3;ACVR1C;EFS;RAB40C;TDG;SLIT1;EPS8L2;CCDC184;MDH1B;CHGA;CDK11A;HSD3B2;HSD3B1;MIIP;OR51E2;ATP2B4;ATP2B2;EPOP;CDK11B;MAPK10;MAPK11;RSPH1;FAM98C;KRAS;QRICH1;TAF6;THRSP;ACKR1;R3HDM1;TLNRD1;SERPINE2;GLDC;MYT1L;TRIL;XYLT2;SLC4A1;STMN4;ADARB1;PHB2;SOX21;RXFP3;EVA1A;GNAT3;AP1S1;GNAT1;MPV17;PIP4K2C;JUNB;ABHD14A-ACY1;UNC13C;PRKCI;PRKCB;PRKCE;CLEC11A;ARMC9;FNDC3B;PRKCA;ARMC8;SOX12;PASK;GANC;ADCY9;IFT81;HECW2;TYRO3;PRR18;ANAPC13;C9ORF78;ARPP19;ABR;FAM171A2;GJC2;BLOC1S1;FLRT1;LDHD;ZSCAN10;GAR1;ST3GAL5;ZNF148;RREB1;CDK19;WNT10A;AFAP1L1;ARPP21;CHKA;FZD5;DNASE2B;MCAM;NFATC1;NR1D1;OR5P2;ELL3;TMEM198;FOSL1;FA2H;SQLE;SLC6A9;GIPC1;WDR5B;GALNTL6;PLCH2;XKR6;CDKN1C;CYB561D1;C1QTNF4;TRIM8;TRIM9;AIFM3;OR5W2;PAXX;RSPO2;PHF24;ZNF365;TCF19;GRAMD2B;SERPINB1;TIGD5;COQ10B;GNL1;SERPINB8;TMEM174;COPZ1;TUBB2B;INF2;MRAS;ANGPTL3;PLEKHO2;MGLL;GAS7;ASAH2;GRP;PLPPR5;PRAMEF6;APOL4;PRAMEF5;PRAMEF4;DHRSX;GPR153;PRAMEF2;OLFML3;PRAMEF1;SLC17A7;APOL1;MISP;APOL3;PRAMEF8;APOL2;PRAMEF7;CCL25;FARP1;DMTN;CCL21;CSNK1A1;WHRN;F12;SCAF1;TUBB4A;TMEM158;CEP41;COQ8A;PLCD3;CCL27;BRDT;ANKRD13B;CHRM3;ANKRD13D;CHRM1;TXNL4B;ANKRD35;PLXND1;CLSTN3;DGKB;CTNND2;SERTM1;IPO4;FAM107B;HID1;SLC8A2;CDH6;RPH3A;ABHD11;RAB42;SNRNP35;HMGN3;PHLDA1;TMSB10;PCDHAC2;STK32C;LZTS3;MAGI1;RARS2;TLE3;TLE2;TLE1;FKBPL;IGFBP5;IGFBP4;MAGI3;IGFBP2;MAGI2;USP2;SYPL2;VASH1;NRBP1;TLE6;THOC6;CACNB1;C1ORF115;CACNB4;ZFP41;ERF;ADAM8;ANKRD40;TTPAL;CSNK1G2;RTN4R;FKBP2;SEMA7A;PARM1;INSIG1;CHRD;GLT8D2;RASAL1;HMMR;AK8;KNG1;RHOBTB2;KLC2;C1ORF109;NACC2;MAP3K20;PLXNA2;IGFBP6;TPPP;DRD4;EIF2B5;TMEM132D;TMEM132C;CEP112;TMEM132E;ANKRD24;WFS1;OSBPL3;ESRRB;TMEM132A;SLC4A10;TRAPPC8;ADAP1;CYP4F11;CYP4F12;LSM4;DAB1;CDK5;CDK3;SLC26A8;REEP6;CNIH3;MAP3K14;NES;ZNF532;MAP3K12;RAD9A;TUBA8;DPP10;ANKRD33B;GAL3ST1;BRK1;ZC3H8;ADRA1D;DUSP18;KIAA0100;DUSP14;DUSP10;PIP5KL1;UBTF;PHACTR1;EVI5L;INSL5;RFC5;TRPC6;SGIP1;VSTM2L;WIPI1;ADRA2C;NGF;COASY;DUSP22;RTN4RL1;NOS1AP;SFT2D1;HDAC4;MTPN;CATSPER2;SMARCD3;CEBPE;LUZP2;DPCD;MRM1;TTL;ABLIM2;DNAJB5;VPS50;CEACAM21;ETFRF1;RBBP7;ACSS1;SEMA4A;FKRP;KCNIP3;CYP51A1;KCNJ18;KLF4;P2RX7;P2RX4;BCOR;NECTIN3;TRMT61A;PFKP;SLC35B3;FAAH;PARS2;ZMYND8;HDAC11;PKD2L1;RAPGEFL1;OR52N2;EDNRA;EDNRB;FLAD1;SLC6A17;SLC35C1;PRAMEF20;FLT3LG;SLC6A11;GPR37L1;MAPK8IP1;PLPP7;ARC;BOLA2;NSMF;TTLL11;PLPP3;CDS1;NECAB3;ANP32A;PRAMEF11;PRAMEF10;APCDD1;RPAP2;IGSF9;PRAMEF17;NLN;NUAK1;PRAMEF19;STRIP2;CHTF8;PRAMEF18;PRAMEF13;PRAMEF12;PRAMEF15;PRAMEF14;MAP6;TNRC18;TRPM6;GADD45B;PDE2A;SS18L2;DDIT4L;GNG13;SRPK1;PARP11;PARVG;ANP32D;RTL8A;CORO7;TECPR2;CUTC;INKA2;RTL8B;RTL8C;IFNA4;IFNA7;IFNA6;TENM3;CITED1;IFNA1;TENM4;IFNA2;ZFAND2B;STAB2;IFNA8;HINT2;SIPA1L1;CAMKV;ZMYM3;DGCR6L;FFAR3;HRAS;UBXN6;ANKRD6;OR4D1;PARP6;RAB6C;GP1BB;STRBP;NOG;LIME1;ZDHHC14;CLDN10;B3GNT8;CCKBR;MPPED1;TNNT1;FRG2;FAM20A;RGS7BP;DNASE1L2;MATN4;VGLL4;AVPI1;GDPD2;ALOX12B;UQCR11;ZDHHC21;PTN;UQCR10;GDPD5;AIF1;LYZL4;NOL4;CUX2;NPY;LMNA;EMC3;UBTD2;APBB2;ATP6V0E2;GABRE;GABRD;CBR3;CA12;CA11;MPP3;SUSD2;LSAMP;KRT12;PDP1;MAS1;SPCS3;GSTA5;AXL;GSTA3;GSTA2;STAC2;APBA2;NEUROG3;TOMM6;RIPOR1;PRAG1;GALNT18;NDUFA10;SIRPG;FAIM2;TMEM141;CCDC28B;TMEM143;EFTUD2;CHCHD5;BMPER;SIRPA;TMEM38A;CADPS2;IL11RA;LMO2;ANXA11;CDPF1;KCTD4;ARHGAP45;TUFM;ALDH3A1;FANCD2;HGS;ELMO2;NTM;LPL;CPLX2;DTX4;EFNA5;SEL1L2;COX7A1;TRHDE;DPP3;C6ORF15;FAM83F;SCUBE1;TMEM125;CASKIN1;MARK2;ASIC1;KLHDC4;LRRC75B;RHBDD3;LRRC75A;EPHX2;EPHX1;KLHDC1;BTNL2;ARHGAP25;DNAJC16;ARHGAP32;TSGA10;TMEM114;FGFR3;FGFR2;GPSM2;SOWAHB;MEGF11;LRRC74B;SLC40A1;GTDC1;HAPLN4;YBX3;HAPLN1;SLC2A8;HEBP1;CASP7;DBP;LRRTM1;NAPRT;TOP1MT;CASP1;TMEM108;POLI;COLGALT1;EGFL7;NPY5R;KLF16;AIM2;HKDC1;CDH12;PFDN1;THOP1;CAMK1G;CAMK2B;SLFN5;HLF;NRXN1;CAMK2A;USP12;IER5L;NRXN2;ATP1A2;ATP1A1;MOSPD3;CIART;FAM168A;UGP2;NCAM1;MAPK6;HES5;MAPK4;SNCA;LGI4;NOS3;CMTM5;LGI3;LGI2;SGTA;ARID3B;USP28;DLK2;SLC4A8;PMP22;AQP11;CDK2AP1;CSNK1A1L;LPIN3
Differentially Expressed Genes In Cerebellum Of 2 Mon HD Q175 Mice Vs Q20 GSE73468	9/14	0.9253947953185113	0.9999978559094117	0	0	0.5265084395007437	0.040822740652600636	IGFBP5;MAGEE1;CALY;MCAM;CASP3;IL20RB;CA9;PHLDA1;SNCA
Down-regulated Genes In DCLK3<WT> Vs DCLK3<K543M> Overexpressing Neurons GSE104091	9/14	0.9253947953185113	0.9999978559094117	0	0	0.5265084395007437	0.040822740652600636	KRT19;MVK;SPINT1;TMEM269;ALPL;OR2L2;NRTN;SLC16A3;NTSR1
Gender-related Gene Module From Cerebral Cortex PMID18849986	9/14	0.9253947953185113	0.9999978559094117	0	0	0.5265084395007437	0.040822740652600636	DDX3Y;NLGN4Y;DDX3X;KDM5D;EIF1AY;PCDH11Y;USP9Y;PCDH11X;PLCXD1
Genes Up-Regulated In HD Vs Control iPSCs After 130 D Of Differentiation GSE109534	9/14	0.9253947953185113	0.9999978559094117	0	0	0.5265084395007437	0.040822740652600636	GAREM1;RASL11B;SHOX2;RNF182;PLA2G3;DHCR24;ALG10B;NPIPB15;FDFT1
Insoluble Proteins Enriched In Cortex Of 5 Wk R6/2 Mice Vs WT PMID29166617	9/14	0.9253947953185113	0.9999978559094117	0	0	0.5265084395007437	0.040822740652600636	DDX24;CSNK1A1;NIPA1;EXOC4;STMN3;NID1;SLC25A22;CSNK1A1L;TUFM
Markers Of Globose Nucleus In Cerebellar Nucleus PMID22996553	9/14	0.9253947953185113	0.9999978559094117	0	0	0.5265084395007437	0.040822740652600636	RASL12;CD8B;NPVF;PCOTH;EN1;EPS8L1;CNGA3;NOBOX;C1QTNF9
Genes Up-Regulated In HDACi-9b Treated PBMCs From Friedreich Ataxia Patients Vs Controls GSE30933	656/870	0.9257648997406941	0.9999978559094117	0	0	0.8925637350881088	0.06884787205569079	RB1;ITSN1;STMN3;ACCS;ENO3;EVA1B;ZMIZ1;WDR91;FDXR;MS4A14;HOMER3;UNC13B;ACOT9;SDS;STARD8;SERPINF1;CLEC11A;SERPINF2;DHDH;RNASE6;MED8;RNASE4;CACNA2D4;GTPBP2;FRS3;RNASE1;EML3;SCAMP2;SIGIRR;NISCH;RBP7;RNF123;SCO2;ORAI3;RBP1;PI4K2A;TTYH2;RPN2;AGAP3;CFP;C2;DEDD2;ABR;EPB41L3;HESX1;HMOX1;ST3GAL6;ATG7;SULT1A3;VPS16;WNT10B;FZD2;JUP;EDEM2;FZD9;AZU1;GPR137B;ABTB1;PKIB;SLC6A6;EHD4;TCN2;TRIP6;NOX3;SFXN3;FXYD6;HAMP;ADA;LGMN;GSDME;DENND1C;PYGB;LRSAM1;SIGLEC9;HEXB;PIGQ;ADK;LRRC3;TMEM51;SNX11;PYGL;CSAD;ASGR1;ARHGAP4;ASGR2;MS4A4A;C1QTNF6;TRIM3;TIMP2;TSPO;TIMP1;HAVCR2;MAMDC4;LRRC45;CHST7;RIPK3;ANXA2;SLC39A11;EMP1;SERPINB6;GCHFR;TMEM37;MS4A6A;MED25;ZEB2;SLC7A7;FAM234A;SLC7A8;KIFC2;JMJD7-PLA2G4B;CINP;KCNMA1;C19ORF25;MMP19;PPARG;PLEKHO1;PLEKHO2;ERGIC3;PLCB2;SLC29A3;MGLL;RNF166;GAS7;ASAH1;GRN;RNASEK;TP53I13;ADCY4;SNX33;FAM214B;ASCL2;TMEM163;PRAM1;RNF135;GGA1;HLA-DMB;GPNMB;AP2S1;ANO10;STX3;C11ORF45;ZNF467;RNF130;ZNF345;LRRC25;FARP1;AOC1;MBD6;P2RY11;IL10RB;LRRC28;CARD9;SAMD4A;SNX24;NR1H3;TRMT1;DEF8;SLC8B1;TARBP2;SPSB3;FIG4;DHRS9;TMEM159;ABI3;SHKBP1;ZYX;AGRP;SIGLEC1;EEF1AKMT3;CRAT;SIGLEC7;NRROS;OLFML2B;CSF3R;NCF2;FAM13A;NCF4;PLOD1;HNMT;METRNL;SAT1;BEST1;FADS3;ABHD12;PYCARD;MFSD13A;EFEMP2;C1ORF127;CYSLTR1;NAGLU;FCGRT;ZNF205;SLC26A11;NUDT16;MAP3K6;TMSB10;SEMA6B;KMT5C;ANKRD44;TPM2;TTC21A;MITF;VASH1;MOB3A;ARMCX3;RAB32;CLIP2;JAML;ZNF438;RTN4R;PFKFB4;BRI3;CCDC24;ABHD8;RASAL1;CORO1B;BAG6;ADAP2;CLEC7A;DDRGK1;SLC38A7;SLC38A6;BMF;E4F1;THEM6;CD300LF;SLC15A3;NADK;PLXNA3;CD163;OSBPL7;SLC37A2;ZG16B;TMEM120A;UROS;TNK2;LY86;HPS3;ARPC4;ADAP1;TOR1B;QKI;DAB2;MAFB;P4HA2;DMXL2;NOXA1;TBXAS1;LRCH4;OSBPL1A;LZTR1;BCL2L2;SLC26A6;SLC49A3;SLC48A1;ST6GALNAC2;DAGLA;ITGB5;RNF13;CPQ;POMT1;ARRB1;CELF6;TREM2;TCIRG1;SYNE4;SCPEP1;ACP5;EMILIN2;ACP2;PHACTR1;DGCR6;EVI5L;SLC37A4;TRIM65;GAL3ST4;SLC36A1;GPX1;TMEM255B;AMT;WIPI1;C1ORF162;TNFRSF1B;CES4A;NPEPL1;ADORA2B;SLC25A19;TMBIM1;BMP2K;PECAM1;XCL2;ANG;ZNF513;ITGA5;METTL27;SMPDL3A;TNFRSF21;PPP1R15A;TRABD;SMARCD3;PPM1M;ZBTB46;ZBTB48;HSD17B14;NLRC4;NOD2;TSPAN32;CLEC3B;P2RY6;RAB20;HECTD3;RAB24;TNNI2;ZNF503;PCBD1;UGGT2;RILP;SLC35A2;KCNJ5;SEMA4A;SMOX;TXNRD2;CTNS;APOBR;MCOLN1;TM6SF1;ATOX1;TPCN2;TPCN1;P2RX4;ZNF616;MNDA;SLC25A34;MYO1F;IFITM3;CPNE8;IFI27L2;FAAH;IFITM2;PLEKHB2;HDAC11;LST1;HGH1;ZDHHC7;PKD2L1;SPATA20;CALML4;IFI30;IFIT1;NADSYN1;LGALS3;LRMDA;LGALS2;RASSF4;FLAD1;ANPEP;DHX58;LGALS9;TBC1D22A;SIL1;BRICD5;SLC12A9;FAAP100;TNS1;ENTPD1;PAQR4;SLC11A1;SLC11A2;NSMCE1;ALG3;COG1;P3H1;ASRGL1;GBGT1;POR;RRAGD;PEX11G;RIN2;EPAS1;TEX264;STXBP2;PTTG1IP;SGPL1;APH1B;RRAS;MICAL1;NEU1;TSPAN4;CD14;A2M;ARSD;SNX8;ATP6V0A1;TRPM4;CCR1;MSR1;TMEM86A;ADHFE1;TNFSF13;OSGIN1;RASSF7;MYO5A;PILRA;CCDC9B;NTAN1;HSPBAP1;ALOX15B;GNG11;TRERF1;IFFO1;PARP10;LACC1;MARCO;PARVG;LPAR6;ID2;CYP2S1;ADCK5;CYSTM1;RGL2;NRP1;ROBO3;PTPRO;SIPA1L2;PTMS;GLIPR1;CTSL;SLC22A18;CLDN23;STAB1;DGCR6L;CD36;CTSD;CD33;UBXN6;VENTX;EIF5AL1;IL10;VKORC1;TOP3B;CBR1;MRPS25;STRADA;AKR1A1;TFEB;GPBAR1;ANO6;GAB3;GAB2;RENBP;B3GNT8;SCNM1;CLDN15;FAM193B;ARHGEF2;TLR5;ATP6V0C;TLR4;AVPI1;TAGLN;SLC43A2;GBA;HSD17B4;CAPG;CCDC106;LILRA2;LILRA5;TYMP;PAK1;RXRA;CREG1;LMNA;CTNNA1;MGAT1;APBB3;AAMDC;LAIR1;TCEAL9;BCAP31;MPP1;MAP3K3;PNPLA7;YIPF3;CAVIN3;CRYBB1;VEGFB;MYO9B;PNMA3;FAH;LILRB5;YIF1B;VMP1;AXL;CAMK1;COPG1;CD68;CAPS;SIPA1;CD86;CD84;LOXL3;WASHC2C;SSC4D;TMEM143;TMEM144;TMEM268;PLAU;BASP1;IGFLR1;CAPN3;FAM3A;PHYH;TPRA1;ZGPAT;CD300A;SLX1B;DNAJB12;EPDR1;CYBA;PDIA6;SELENOO;DOK2;DPM3;DOK3;TYROBP;SCNN1D;RRNAD1;HGS;TMEM138;CARD19;DPEP2;RPP21;SPNS1;ODF3B;DENND6B;CHMP4A;WDFY2;CD300C;UBA7;C5AR1;PLD3;HRH1;SHARPIN;DPP7;ALDH3B1;CDH23;NLRP3;CD99;ATP6V1F;ZFHX3;MLKL;SLC52A2;ALYREF;IDH1;IFT122;ADA2;ARHGAP26;SMAD6;ANKHD1;ARHGAP33;TMEM234;NAT8;ARHGAP30;TP53I3;FES;TRPV4;GNB4;DYNLRB1;FGFR2;GALK1;ZMYND15;TTC23;MS4A7;TNFAIP2;OPLAH;LTB4R;SIRPB1;SGSH;SLC2A8;LYL1;PIDD1;FLCN;ABHD16A;SNAPC2;ENOSF1;NAPRT;GMPPA;MFSD3;CFAP46;TIMM17B;CYREN;ABCD1;ZNF385A;ABCC3;ABCC5;PLAUR;OLIG1;IQCD;EPN1;RCN3;FGR;ARHGAP10;TBC1D2;OAS1;ELF4;DDAH2;GORASP1;PPDPF;IRF7;TMEM219;DNASE2;MAN1B1;TMEM9;ZP3;CUEDC1;B4GALT7;BLVRA;COLEC12;VAC14;LTK;DDX27;GALT;PON2;IER5L;RRBP1;LTC4S;STRN4;HMGCL;TFPT;FAM156A;SH3TC1;PCED1A;MVB12A;SNCA;PTCD1;ZNF185;LAMB2;ATP13A1;HAGHL;ARID3A;SUOX;USF1;HS3ST2;MAPK13;GALC;RSPH3;SMUG1;EEPD1;CCS;PNKD;GNPDA1;MLPH;PMP22;CD9;ALDH16A1;RBM43
Genes Up-Regulated In dSPNs Of HdhQ170 Vs HdhQ20 PMID32681824	241/325	0.9260721728584512	0.9999978559094117	0	0	0.8371116551144127	0.06429277595278993	EIF4A2;RPL4;RPL32;STMN2;TONSL;SMC4;RPL7;GCSH;SAMD14;NDST4;RPL37;B2M;RPL39;SCAPER;DLEU7;WLS;FNBP4;HES6;ENTPD5;SFMBT2;CIRBP;HLA-B;HLA-C;SOX11;HLA-A;MIF;HLA-F;HLA-G;RUFY3;FEZ2;PSME2;FLYWCH2;RPL26;TAGLN3;PRR13;SKAP2;BEX3;BEX2;BEX1;MAOB;MAGED1;MAOA;MGST1;C9ORF78;TRMT2B;PCDH19;RPS4Y1;MRPL13;PRPSAP1;PRDX2;PRDX1;TSPAN6;ATG7;RBM11;ABCA1;WWTR1;GSTM2;SNAPIN;LRRN3;XRCC5;PCDH20;RDX;RAB39A;PARVA;TMEM196;ZWINT;FAT1;RPS20;RPS24;FARSB;GSTM5;CCDC122;PYGB;COX7B;GDI1;ZNF250;CITED2;FAF1;SNX12;LIMD1;UBL5;HINT1;TUBA1B;TUBA1A;TMSB4X;TMSB4Y;TCP11L1;TIMP2;TCP11L2;TIMP3;GPRASP1;GPRASP2;ZNF488;CCT2;IFNGR2;PGAM1;AKR1A1;COMMD3;SYP;FAHD2B;ENAH;TNNT2;LRRC9;SLC18B1;NEDD8;CST3;TCEAL6;ATP5F1B;TCEAL5;TCEAL3;CAMK2N2;RPL13;BID;CCT5;RPRM;TCEAL9;ATP5PF;ATP5PD;MDH1;STAT1;AGL;KLHL4;ATP5F1C;DHRS1;POU4F1;ATAT1;KLHL5;PRKRA;WT1;FABP7;MORN2;MSRB2;RLIM;ZYX;TMEM229A;NDUFA12;FAIM2;MSI1;CXCL14;LAPTM4B;ARHGAP42;TATDN1;HMGN3;CAST;PHYH;EIF1AY;EIF1AX;RALGAPA1;RPS8;ANKRD45;THOC7;COX6B1;ENKUR;EEF1A1;MORF4L2;SCG5;SELENOW;GEMIN7;SRSF5;TCTA;PPIA;ISCU;COPA;NDUFB11;MRO;NDRG2;LPP;TMEM242;TMEM243;CRNDE;NDUFV3;ATP6V1F;KLHDC2;HSPA8;PRNP;TRAPPC1;CBX4;FUS;NEK7;TBCA;DNAJC15;HIGD2B;NBDY;HIGD2A;AHI1;IFT22;SCCPDH;FMC1;TMEM238;DEGS1;NOP10;RBM28;ABCD2;TSEN15;DOCK7;ONECUT1;ATRAID;RBM3;RPS4X;GGACT;HSDL2;PLEKHG2;C14ORF119;DIS3;NDUFC2;C9ORF24;OLIG1;RPS3A;GAP43;CHI3L1;SPACA6;CERS2;CAMK2D;NDUFB8;GTF3C6;HDAC1;NDUFB3;CXXC4;SELENOH;IFT74;GNG3;GNG5;POLR2A;GNG4;POLR2B;BEND3;BNIP2;SMIM30;PCBD2;AKAIN1;CLASP2;MARCKSL1;PRAF2;RPL35A;S100B;IRGM;ATOX1;TSHR;UQCRHL;EIF3E;METAP2
Mbnl2 Binding Sites In Hippocampus From Myotonic Dystrophy 2 Patients Vs Healthy Controls GSE68890	68/95	0.9265622511607392	0.9999978559094117	0	0	0.7359031324235168	0.056130309313519464	CLSTN2;GFM2;PDCD6;OGFOD3;HIF3A;AQP3;ELFN1;MYLK;RPS6KA6;MECOM;CSPP1;OTUD6B;MAP3K4;PRKCG;SLC30A7;EPHA7;PEG3;ARL15;KCND3;ATG10;PAX6;TC2N;DUSP6;RBX1;PYGO2;TIAM1;ALS2;UBE2R2;DMWD;RFT1;ALDOC;HNRNPH2;TRIM59;MICU2;HDGFL1;SEC22B;CD44;PCYOX1;TSG101;NLRC5;AKAP7;SLC25A27;DNAJB6;POLR2A;SV2A;ATP6V1H;CCT8;KIAA0319L;XRCC5;MCF2;TREX1;KCNIP4;PCDH8;SYT16;MICAL2;LSM4;AGT;COPRS;P2RX7;CXCL12;ATP5PO;LRRN1;RAD1;TMCC2;KCNK1;CLEC2D;PAM;UNC79
Up-regulated Soluble Proteins In Hippocampus Of 8 Wk R6/2 Mice PXD004973	182/247	0.9266733054378605	0.9999978559094117	0	0	0.81729234793983	0.06224024234872263	FCN1;GALNT12;FCN2;PANK2;DGKE;SLC4A1AP;SPI1;TFRC;RPL31;SMC3;FGF1;YARS2;RPL6;TSEN54;PREX1;SYNPR;RPS6KA5;GRB14;LAMP2;RUVBL1;SACS;DHRS4L2;SNRPD3;PUS3;PDHX;RBFOX3;ACSL1;MRPS18A;SLC30A1;RPGRIP1L;FAM91A1;PHKA2;MTURN;JMJD6;LARS2;ILF3;ZNF91;RBMXL1;RAB36;MAP7D2;VDAC2;PFN1;ANAPC1;LRRC59;MAOB;STXBP3;MAOA;UBA6;FUT11;PIK3R1;ADIPOR1;GLG1;PIK3R5;CPLX3;TIMM50;PRDX3;SULT1A1;ARHGAP21;COMMD9;PCBP3;DHX35;PRDX1;CFAP69;PLXNA1;LONRF3;SULT1A3;GRIA3;ATP5ME;CBX3;TMEM120A;OGA;HPS3;COQ9;THAP11;RPS26;SEPSECS;UBLCP1;MOB2;WNK3;MAFK;IGSF9B;RNF103-CHMP3;FBXL6;PRR5;TRAM1;ZCCHC10;NXT1;NUMA1;PHF1;NENF;CSAD;SH3RF1;GRM1;NUDCD1;SCRN3;DHX15;DHX16;UBXN7;NANS;CFAP43;SCYL2;EIF5AL1;GATD1;EIF5A;BCAS3;USP47;CDADC1;NCOA4;TET2;PPP2R5A;RPL13A;SERPINB9;DUSP8;QRSL1;SYN2;COPZ1;ITFG1;CIT;FAM234A;RTN4RL1;RFT1;SDE2;ATG4B;CHMP3;PLEKHO2;VAMP5;FBP1;SLC25A4;EXOC2;TLR2;VSTM2B;MAGEH1;DCTN5;ASAH1;C11ORF54;FH;CAB39;UHRF2;INPP1;PON2;USP11;MRPS31;LRP5;DERL2;PRCP;HMGCR;ANKMY2;NXF1;CAND1;RAB26;UBTD2;MGAT1;SLC17A7;SUSD6;ATP5MF-PTCD1;MAP4K5;GPR155;SMNDC1;TSPOAP1;KCNJ3;MAPK3;GIT2;PTCD1;SSB;ZNF185;HSPE1;DHRS4;GSTZ1;MYO1D;GSTA5;XPNPEP1;GSTA3;GSTA2;DOLPP1;NBR1;PLP1;RAD1;OCIAD2;LAMTOR4;CRAT;CRLF1;ADGRL3
Genes Down-Regulated In PC12 Htt-Q74 Vs PC12 Htt-Q23 Upon 72 H Of Induction PMID28499347	275/370	0.9277581818853519	0.9999978559094117	0	0	0.8444014227184728	0.06331673140028804	NUP107;CLPB;ZMYND8;PLEKHB1;SERPINE1;SCX;CHEK2;MYC;GJA4;SPA17;PELO;CHGB;MFSD2A;ABHD14A-ACY1;HEMK1;STARD4;EPHA8;ACTN1;PASK;MFSD12;TM4SF1;DKK3;DKK4;EML5;NEIL3;POR;RBP4;DDX39A;ZC2HC1A;TAGLN3;SKAP1;ZNF324B;CDCA3;EPAS1;SLC35D3;CDCA7;IL20RA;C2CD4A;C2CD4B;THY1;IGSF9;FAM171A1;FIGNL1;RNF217;PCDHA5;HMOX1;KCNN3;PATZ1;TSPAN1;NGFR;PLK3;PHC1;HOMER2;RCC2;RASSF7;ABCA7;PARVA;CDC6;VASN;WDR55;SQLE;SMTN;UCK2;CTRL;TH;CILP;ID1;PNOC;FAT2;CD24;CTRC;RGL2;RET;BTG2;GPR22;PRKAG2;ADM;PIGW;MED18;OSBPL10;CHAF1B;CSRP2;NUF2;FFAR3;GPR139;NANS;FOXD1;DUSP1;TESC;ELOVL3;ITPK1;ROM1;FOS;MMEL1;SYP;RAB33A;FAM222A;PLCB4;BDH1;KCNMA1;RARA;VAMP1;HMX1;MAGEH1;ELOF1;GPR42;ABRACL;ASCL1;HSD17B7;SPP2;APBB3;CA12;P2RY12;HIPK4;MPP3;SCTR;G0S2;C1ORF21;TTC9B;PLXDC1;VEGFA;PDP1;KRT18;MIS18A;TMEM158;KIF26A;SGSM3;R3HCC1;CENPL;CEP41;PLCD3;CYB561;TJP3;KCNG2;RAB3C;GALNT14;PLXND1;IRS2;KIAA0895L;CFAP300;CXCL14;HID1;ATCAY;TMEM147;CCND1;FAM162A;ZNF324;SLC16A3;TGM3;PPFIA2;TLE3;CHRNB4;IL4R;TPM3;VPS33A;CDKAL1;ATP11A;SHISA2;OSCAR;CACNB1;MYCN;DGKH;PMEL;CHRNA3;FKBP2;ISYNA1;ARHGEF28;NXPH4;LPL;NRF1;CORO1A;ACAT1;TMEM121;GOLGA7B;ASIC4;OR2AK2;SCUBE1;GRK5;FAM83D;COA3;TMEM132E;BCDIN3D;SHISAL1;NSG1;TDRD5;CALHM4;PHOX2A;NR4A1;RCAN1;BMP2;IL6;CDK6;NASP;NSG2;P4HA2;REEP4;TLX2;FAM163A;BHLHE40;LCN2;DEGS1;CCDC22;CNTROB;SERGEF;SLC26A4;SDK2;GALK1;SNAP25;COX4I2;DYSF;FHL3;DBH;USP39;IRF2BPL;LYL1;PDE4B;HMG20B;PGM2;SPDL1;UPP1;A4GALT;UTP15;CERS4;RFC3;DESI1;TMEM255B;ITGA1;QRSL1;ETV4;ETV5;PTBP3;ADORA2A;HAND2;HAND1;MCM5;SPEM1;CFAP53;OTUB2;DDC;MTFP1;CXXC1;ATP1A1;IWS1;CDC45;CCL7;NT5DC2;POLD1;NNAT;HES1;SLIT3;MEST;IGBP1;GALNT6;PTPN18;CYP51A1;APOC4;SGPP2;DLK1;FAM155B;SLC4A8;GALE;PFKL;RSPH1;PC;MAB21L1;ASB9;GLOD5;CD9;CDK2AP1;MAGIX;TRIM36;PI16;KCNK3;PFKP;CBLN1
Genes Up-Regulated In Astrocytes Of zQ175DN Vs HdhQ20 PMID32681824	253/341	0.928152609857933	0.9999978559094117	0	0	0.8387541888428938	0.06253676535790079	CPNE8;MAPKBP1;ANKLE2;SERPINE2;TRRAP;NEXMIF;ZNF292;DIXDC1;STMN2;SLC4A4;ZDBF2;ALCAM;HERC2;HERC1;OPHN1;DIP2B;SEC62;PRKACB;SCAPER;DYNC2H1;TMEM88B;RBFOX2;C5ORF15;RBFOX3;CACNA2D1;ISLR2;SOX11;UNC5C;ACSL3;GABRG3;CDC40;EML4;ADGRB3;RELCH;ASTN1;GPM6A;MACF1;POM121;PCDH10;MYCBP2;LPAR1;PCDH19;GLG1;UGCG;POM121C;PRKAR2B;FLRT1;APOD;COX1;SCN3B;GPM6B;MAP9;ATP6V0A1;ABCA1;EDEM3;PRRT3;LRRN3;MAGEE1;GRIN2B;MLLT11;NCEH1;PCDHB6;ITM2B;ATG2B;ROBO2;GABRB2;CSRNP2;NRSN2;PTPRR;CSRNP3;PTPRS;SNX13;RSF1;TNFRSF13C;ROBO1;PCM1;AKAP11;CHL1;REV3L;GPRASP1;ZNF488;STUM;SLC2A14;ZNF483;WDR37;SLC32A1;ELOVL5;SSR3;MANEAL;SYP;SORCS2;WDR35;HEATR5B;CANX;MTF2;PCYOX1;NAPB;PRICKLE2;ZDHHC21;GNAI1;NEURL1B;TCEAL6;TCEAL5;TCEAL3;ADAM23;CSMD3;NCDN;PTCHD4;GPR155;DYNC1H1;GABBR2;KIDINS220;RFTN1;YLPM1;GAD2;PNMA2;KTN1;TM9SF2;VMP1;RIT2;SNX14;FOSB;RAB9B;ADGRL3;KCNG1;ATP8A1;PCDH11Y;GDA;PCDH11X;FAIM2;FRY;CELSR2;ABHD12;DOCK10;APMAP;PPIP5K2;RGS8;ENPP5;CDKL2;PDIA3;LMO3;ZBTB37;NPY1R;ATP1B3;SLC30A1;LEMD3;TMEM131;ST7L;TMX4;CACNB4;ERP29;MATR3;ND1;PHIP;WDFY3;TNIK;IL6ST;LY6H;SNRNP200;ANAPC1;GRIA2;RTN3;COPA;DDX5;SEL1L;TMEM59L;CUL1;PDS5B;NALCN;SNTG1;UBR5;MBP;TAC1;MYH10;PDZD8;PRNP;SYT4;CBX4;SYT1;HSPA4;ZFHX4;SYT7;CPD;DMXL2;RNR2;SERINC1;CYTB;STT3B;GPR101;SERINC3;LRP11;SPRN;DDX3Y;DPP10;BMPR2;DDX3X;CCDC47;ONECUT1;RASGRF1;CELF4;SLC2A3;KIAA0100;TRO;SEC61A1;ACP2;WDR7;NEO1;ARFGEF3;TAPT1;HGSNAT;SUN2;ATRX;VPS13D;NAV1;SYNGR3;DNM2;DNM3;GAP43;LMBRD1;LMBRD2;BIRC6;TMBIM6;NLGN3;LRP1;NRXN1;DDX20;TAF1L;ATP2C1;CLCN3;MESD;FBXL20;GNG3;CNNM1;POLR2A;FAM120C;SLITRK1;SV2A;SPOCK2;NCAM1;LRIG2;NCAM2;PCDH1;S1PR5;LGI1;TMEM30A;MGA;NAP1L2;SLC4A7;TSPAN13;SYT12;SCD;SYT11;ESF1
Expression In 12 Mon YAC128 HD Mice GSE18551	97/134	0.9284167324604193	0.9999978559094117	0	0	0.7657692814765985	0.05687719317080912	GABPB2;PLXND1;HHIP;UBE3A;SMC6;FBXO22;ZMIZ1;SESN2;ENPP1;PLS1;MAGI1;STARD4;IFNA14;IFNA16;RALGAPA1;THOC1;TMEM250;DMTF1;SOAT1;RFX4;ZW10;ZNF436;IFNA10;GRIA1;NTM;SLC1A2;CACNA1A;PCNX1;LONRF2;CDR2;C16ORF54;IFNA21;SMAD1;BTBD19;RABGAP1L;FANCM;FZD4;SIAH1;DDIT4L;IFFO2;GALNTL6;INTS6;MAP3K12;IFNA4;IFNA7;IFNA6;FASTKD1;IFNA1;NUMA1;IFNA2;LRRC3;PPP1R9A;IFNA8;AKAP10;GLIPR1;MAP1LC3B;UTY;TIMP4;DACT1;KDM6A;ARG2;CDADC1;CNOT6L;ELMOD3;MRPL48;GNL2;IL17RC;BDH1;CATSPERE;C1QTNF12;PELI1;RBM20;BIRC6;CACUL1;SAXO2;HSD17B10;RAB21;CLN3;SCAF8;EPYC;TBL1Y;ANKRD52;CCL19;TBL1X;MAPK6;CLASP2;RNF20;RIC3;SLF1;SMOX;MAP1LC3B2;ENOX1;MPHOSPH9;FRAS1;SBK1;ACKR4;COQ8A
Mouse Cerebellum Unipolar Brush Cell Markers PMID19013282	398/532	0.9286596970935749	0.9999978559094117	0	0	0.8657845177720261	0.06407923874724988	PATJ;SCOC;ARAF;MSANTD3;ADARB1;DCAF4;ATP5IF1;COMTD1;LURAP1L;TDO2;AP1S2;MS4A15;ADNP2;DLEU7;C2ORF80;PKNOX2;SAMD11;C5ORF15;CACNA2D1;UNC5D;GANC;SULT2B1;CNBD2;RBP7;TFR2;HOXB4;SERPING1;TBPL1;ATF3;OPTN;C5ORF49;FAM149A;FAM221B;FAM124A;KCNMB2;PDGFC;PLCG2;GSG1L;RHBDL3;ACD;BTBD19;WNT10A;FZD5;HOMER2;LRBA;MRPL28;NFATC2;MRPL21;PKIB;EHD3;ADI1;NMT2;GPR25;LRRC38;TMEM182;FRG2B;FRG2C;SHD;EFCAB2;RSPO2;TIMP2;SH3BGRL2;GPRASP1;ZNF367;CEP68;CHST8;ARG2;ELOVL4;ARG1;SPHK1;TNNC2;CIT;MED28;FAM210B;TMEFF1;TMEM179;RIPPLY2;TMSB15A;TMSB15B;SLC29A4;C11ORF52;GRP;PLPPR2;SNX32;ARFRP1;FGD5;GLRA2;GLRA3;NTF3;SLC17A7;RABAC1;SIAE;P4HTM;TP53I11;RPRM;MZT1;CENPF;CLCF1;ETFBKMT;ANKRD63;PLP2;DGKG;RAB3B;MTCH1;DGKB;ZBTB21;SERTM1;FGF5;DACH1;SLN;NEK2;NUDT17;ZNF689;MAF1;MAP3K6;HMGN3;LZTS1;ZFP37;KCNH2;CDKL3;CPA2;C11ORF87;SERF1A;SERF1B;FBXO16;CTNNBIP1;TBR1;FRMD4B;FBXW2;LEMD1;RBX1;SLC9A2;ADCYAP1;RAB37;ARMCX5;NHP2;LY6H;TOX;UTRN;RNASEH2C;KHDRBS3;INSIG1;KLC1;C1ORF53;LIN7B;RHOBTB1;DDRGK1;NEUROD6;SMN2;SMYD4;IP6K2;ANKRD24;POLR3GL;TNFRSF9;SLC4A10;ESRRG;COPRS;CXCL11;NSG2;RCAN2;CNIH2;NOP10;MAP3K12;SRXN1;ZC3H3;CELF6;DUSP15;UFSP1;IDH3B;PMEPA1;SLC37A3;SGCG;CCDC38;PLA2G12A;SMIM19;DUSP28;RAD23A;ADRA2C;ZNF638;SNURF;MTFR1;EFHC2;LCT;VSTM2A;ITGA9;SLC24A2;SMARCD3;MTFP1;SEMA3D;PRCD;NDUFB2;NDUFB1;NDNF;SRM;PLN;RAB26;CCDC85A;NNAT;IGF2BP3;MEST;SEC11C;GADD45GIP1;LINGO2;TXNRD2;HTR5A;MAB21L1;MAB21L2;STUB1;TLL1;INSM1;CBLN4;KCNK2;MDGA1;IFITM1;DCAF4L1;DCAF4L2;RPS6KA6;CHEK2;RESP18;HABP4;ARL11;IL1R1;HLA-B;HLA-C;HLA-A;KRT5;HLA-F;HLA-G;PLPP4;KCNQ1;SFRP5;FLYWCH2;CTXN3;CTXN2;L3MBTL3;PCDH15;CEND1;APCDD1;PCDH19;PCBP3;PGBD5;DND1;KCNN1;SCN3A;ZBED5;TRPM4;NTNG1;DCLK3;RASSF8;NMBR;PEX5L;RPS27;ARMC10;CALY;ITGBL1;NDUFAF3;RTL8A;LRRN1;RPS24;RTL8B;SHISAL2B;RTL8C;BARHL1;PCSK2;NRP2;TENM3;PPP1R11;TENM4;SLC35F2;ZBTB8OS;SLC35F1;MEDAG;GABRR1;CRTAC1;PCF11;CLDN23;ENC1;ANKRD2;HRAS;COX8A;PSD;PACRG;TMED9;RHOF;SYN2;GFRA4;GAL;FRG2;PITPNM2;RHOV;AVPI1;TAGLN;SLC20A1;ICA1L;MRPS34;AKAP7;AKAP5;ZDHHC22;TCEAL7;TCEAL6;TCEAL5;TCEAL3;MGAT5;CREG2;DYNC1I1;CCT4;ATP5PB;TMEM176A;PNMA2;FKBP1B;NDUFAB1;SAA1;SAA2;CCDC167;CCDC166;RIPOR2;GUCY1B1;UBXN2B;UBE3D;CDY1;ACRBP;FBL;CHCHD2;ACAA1;EOMES;TRAPPC2L;HGD;CCDC159;TTC7B;CDYL;SDHD;RPP21;ISCU;NDUFB10;KLHL13;ARHGAP15;HIGD1A;PLCXD1;ASIC5;HRH2;ISOC1;OTX2;ATP5MG;ATP5MF;RAI2;SYT5;SYT1;UBE2C;UQCC2;SHISAL1;DNAJC15;COQ5;FAM163B;CNTN3;CD164L2;PODXL2;TNFAIP2;FBLL1;ELAVL2;PITPNC1;LMOD2;GRM2;GRM8;TMEM108;VWC2L;CDY1B;MAN1A1;SULT4A1;DACT1;ACTA1;LATS2;CDY2A;CCDC192;CDY2B;HCN3;GALT;DDX25;RGS13;PERM1;USP11;TM2D3;PSMB10;DDN;GNG2;NWD2;RASD1;GNG4;ATP5MGL;SNCA;TIMM8A;PRAF2;TPBG;HS3ST4;UQCRHL;HS3ST2;SLC4A8;C19ORF81;ASB2
Genes Up-Regulated In Friedreich Ataxia Markers In Human Blood GSE30933	284/382	0.929385818238373	0.9999978559094117	0	0	0.8452698962123696	0.06190023152234492	RB1;PLEKHB2;ITSN1;STMN3;PKD2L1;SPATA20;IFI30;ACTB;KIAA0930;RASSF4;RASSF5;NAMPT;HOMER3;CMKLR1;IER3;ACOT9;SDS;PAQR4;PHYKPL;SLC11A1;SLC11A2;DHDH;RNASE6;RNASE4;ALG1;RNASE1;GBGT1;SCAMP2;RRAGD;ACOT2;PLPP3;SKAP2;BEX3;TTYH2;SDR39U1;AGAP3;PTTG1IP;CFP;PIK3R5;CHTF8;HESX1;TSPAN4;CD14;ATG7;SULT1A3;ATP6V0A1;TRPM4;VPS16;EGR1;GSTM3;MSR1;TMEM86A;FZD2;JUP;OSGIN1;IRF2BP2;PILRA;SLC6A6;B4GAT1;TCN2;LPAR6;ID2;FXYD6;HAMP;ADA;LGMN;ECM1;LRSAM1;HEXB;PIGQ;CD3G;ASGR2;MS4A4A;GLIPR1;CTSL;TRIM5;SLC22A18;CLDN23;MRC1;TIMP1;C16ORF74;CTSD;UBL7;CEP68;IL10;ANXA2;RIPK3;DUSP1;PGAM1;NOG;EMP1;GPBAR1;FOS;RENBP;DUSP6;NBPF15;B3GNT8;MDFIC;SLC7A8;MMP19;PLIN2;ATP6V0C;TLR4;MGLL;SLC29A3;AVPI1;ASAH1;GRN;TAGLN;TP53I13;SGMS1;SLC43A2;GBA;KCNA3;CXCR4;FAM214B;LILRA2;TMEM163;CAMKK2;LILRA5;TMEM71;TYMP;CREG1;LMNA;ZNF467;SF3B1;ZNF345;LAIR1;TCEAL9;LRRC25;MPP1;GIT2;TM4SF19;P2RY11;SAMD4A;SNX24;TMUB2;YIF1B;DHRS9;TMEM159;AXL;SIGLEC1;CD84;CSF3R;CD82;ZFAND6;NCF4;LOXL3;WASHC2C;PLOD1;METRNL;ACTG1;BEST1;CDC14B;ABHD12;PYCARD;TEPSIN;CYSLTR1;TUBB6;ABHD11;FCGRT;SLC26A11;PLXNC1;GAS2L3;TPRA1;CD300A;SLX1B;MITF;WRNIP1;CNPY3;VRK3;MOB3A;TPST2;DOK2;BRMS1;DOK3;PRPF6;TYROBP;CD8B;JAML;TMEM138;CARD19;DPEP2;ODF3B;PFKFB4;C5AR1;RASAL1;PLD3;ADAP2;DPP7;ALDH3B1;CDH23;BMF;THEM6;IP6K2;SLC37A2;RARRES1;LY86;HPS3;SMAD6;TOR1B;QKI;SSH1;DAB2;ARHGAP30;PTPRC;TP53I3;DMXL2;LRCH4;OSBPL1A;SLC26A6;GALK1;SLC49A3;ITGB1;DAGLA;SFT2D3;CPQ;AMD1;CELF6;TREM2;TCIRG1;LTB4R;SIRPB1;SLC2A8;DUSP10;NAPRT;MFSD3;TAGAP;ACP5;EMILIN2;PHACTR1;GET4;GPX1;PDPK1;ABCC5;OLIG1;C1ORF162;IQCD;RCN3;TBC1D2;ADORA2B;DDAH2;RP2;SLC25A19;PPDPF;BMP2K;PECAM1;ITGA5;ZP3;CUEDC1;SMPDL3A;BIRC2;TNFRSF21;SLFN5;IER5L;RRBP1;SLC3A2;AGPAT2;TOB1;TSPAN32;CLEC3B;RAB20;GNA12;FYN;SEMA4A;AMFR;APOBR;ARID3A;MCOLN1;TM6SF1;CDK11B;HS3ST1;HS3ST2;MAPK13;TPCN1;EEPD1;CCS;PNKD;MLPH;PMP22;CD9;CCM2;SLC25A34;CLEC2D
Down-regulated Proteins In Cerebrospinal Fluid Of 5 Wk R6/2 Mice PXD004973	34/49	0.9298901570533756	0.9999978559094117	0	0	0.6626160556203308	0.04816477290505233	EIF4A2;CAMK2B;ALDH1L1;UQCRB;ECI1;PITPNB;ADH5;UGP2;POLR2A;SV2A;CAPN2;PLS3;RBBP9;PHGDH;GGACT;HCRT;SPTAN1;EIF4B;PLS1;SNTA1;MDH2;RHOG;SND1;EIF1;NDUFS8;PKM;ACOT2;ACOT1;PFDN2;ACOT6;EIF1B;THOP1;ACOT4;BLVRA
Genes Changed In Astrocytes Of HD Patients Vs Control PMID32681824	1738/2282	0.9300238538414741	0.9999978559094117	0	0	0.9267725438799373	0.06723275485501021	ITSN1;TESK2;ZC3H12C;SCP2;FGFR1OP2;RAVER2;MTERF1;PKNOX1;PRKACB;WLS;FNBP4;SDS;SECISBP2;UNC5C;BCR;DDIT4;FEZ2;FAR1;ATF3;RABL6;SF1;URI1;AASDH;BAZ2B;PRPSAP1;SULT1A1;LARP1;RNF216;EPB41L1;ADAMTS17;PDGFC;RNF217;SYNDIG1;TIPARP;MTERF4;FN1;BTBD10;PBX1;MOV10;PKIA;AGO2;FXYD1;FAT3;SFXN1;DZIP1;DZIP3;SFXN5;RNF220;ARHGAP1;PRKAG2;ARHGAP5;OSBPL11;ARHGAP6;NHSL1;MMP28;TCP11L2;DLGAP1;DLGAP2;APC2;CHST9;CHST6;KCND2;KCND3;METRN;SLC39A11;FOS;SLC39A12;SLC39A14;PHF20L1;SLC7A5;TMEFF2;OAF;DPYD;ACSBG1;SLC18B1;ERGIC1;CRB2;CRB1;OAT;SYNPO2;SLC7A1;EGFR;SLC7A2;RIDA;SNX29;WRN;PLAGL1;SNX25;ADAM23;SPP1;ZSWIM8;ZSWIM6;BID;ZSWIM5;ATAD1;RIC3;ZNF462;MBD5;RIC1;SLF2;TARBP1;SLCO3A1;SNX14;CCDC7;ADGRL1;PKN2;CCDC3;CRLF3;FRYL;LGR4;ADGRL3;YPEL2;ALDH1L1;PLOD2;PLOD1;FBXO21;FRY;FAM204A;FADS3;FADS2;PTAR1;NEK1;KMT5B;MAP3K5;BNIP3L;KCNH8;STX8;SRCIN1;DMTF1;SLC27A6;PKP4;SRSF4;SRSF5;SRSF7;CDKL1;FTL;FTO;KMT2E;GRIA2;INO80D;UQCRB;KCNE4;ATP6;BOD1L1;SPATA1;NRF1;SPATA6;SPATA7;NPAS3;MOBP;NEK9;SLC14A1;RASL10A;OGA;FBXO32;SON;NACA;DMXL1;DMXL2;ACO1;MNAT1;OSBPL1A;BCAR3;ITGB1;APIP;PTEN;BICD1;RLBP1;UNC80;BOC;ITGB8;NEO1;PGM1;TRIM66;BCAS1;CERS4;EIF5B;CERS6;GRID1;VPS13C;ATRX;VPS13A;NRG2;NRG3;PCCA;BMP2K;ITGA7;ITGA9;TRIM56;UHRF2;ROCK2;SLC5A11;ATP10B;LENG8;SRI;MLLT3;FOXRED1;ZNRF1;ARL13B;CCDC85A;KRIT1;E2F3;TSPOAP1;ZNF862;KCNJ3;NTRK2;MYO10;PCDH9;NTRK3;CABLES1;SPDYE3;SYT14;EFR3B;BICC1;SUGCT;MYO1D;MYO1E;SYT11;ST7;OCIAD1;EIF3E;ATXN10;RECK;TRIM33;UNC79;CPNE8;MT1X;ACTB;CCDC102B;EFR3A;MT2A;HERC2;HERC1;OPHN1;BSG;PIEZO2;EPC1;SCAPER;ARL15;ACTN1;CIRBP;ACTN4;TMEM170B;ADGRB3;KCNQ3;CCDC82;RIN2;NAIP;KCTD16;MT1E;SDC2;MYCBP2;ACTR3B;KALRN;MED12L;NKAIN2;APOO;NKAIN3;XRRA1;SARAF;CEP192;KCNN3;B4GALNT4;NTNG1;GREB1;NBEAL1;SMARCA2;EXT1;NDUFAF8;PEX5L;CDC16;MYO5C;ECHDC2;KYAT1;FBXL2;FBXL5;FBXL7;SUGP2;SPAG16;NRP1;COX7B;NRP2;SYNM;MRPS16;HIBADH;OTUD7A;GRIK4;OTUD7B;COX7C;SH3RF1;PPP3CA;AKAP10;PCM1;PPP3CB;ODR4;PCLO;PPP3CC;MCF2L2;SPTAN1;PBRM1;ZHX2;ZHX3;MRPS25;KIF6;CNKSR2;ANKFN1;ARHGEF9;SLTM;PITPNM2;ARHGEF3;TAX1BP1;ARHGEF4;MICU3;DDR2;YAP1;PRICKLE2;HSD17B4;MGAT5;FILIP1L;EPS15;IL33;PNPLA8;KLHL2;ORMDL1;MYO9B;VEGFA;SH3RF3;TTC8;NOL4L;KLHL5;TCEA3;TTC3;CACHD1;PNPLA6;KIAA1958;ACTR10;ICE1;CRTC1;DENND5B;ZFAND6;PRDM5;CAAP1;UBE3A;TMEM260;ACTG1;IGF1R;GNPTAB;PPIP5K2;ENPP2;RPP38;SLX4IP;TMOD2;CASK;ZNF98;POU3F2;GEM;EEF1A1;ZNF91;HHIPL1;WDFY3;WDFY2;DDX5;TBC1D19;UBA6;CACNA1B;PLD5;CACNA1A;CACNA1D;CACNA1C;PLD1;TMEM241;CNN3;ADGRG1;GRK5;IRAK2;RHPN1;MFAP3L;AUTS2;DENND4A;DENND4C;CHCHD10;FAM199X;HOOK3;TMEM232;AHI1;SDK1;FGF14;NASP;CNTN1;CNTN2;MKRN3;CNTN3;COX20;FBN1;MXD4;PCTP;LDB2;PITPNC1;RERG;TMEM220;GRM3;GRM7;RASGEF1A;RASGEF1B;RB1CC1;SNTA1;SHROOM3;ETV1;NAV2;SHROOM4;NAV3;CRY2;CHI3L1;LDAH;CUEDC1;PLEC;DNAH7;SLC3A2;ASAP2;ADD3;ADD1;AGPAT4;SPOCK3;TRA2A;MAN1C1;SLIT1;SPOCK1;CRYM;TTC14;EYA1;HS3ST5;TTC19;TTC17;FAM155A;CCS;POLE2;ERCC8;NCKAP1;VPS29;FRMPD3;GPATCH2;SMC5;SLC4A4;EPS8;GJA1;ALCAM;TFG;ZMIZ1;NCKAP5;DDX17;PRKCE;COL23A1;PRKCA;ARMC8;GABRG1;ADCY9;ZC2HC1A;DAAM2;ARMC3;PARD3;MAP1A;PRKD1;ASTN1;ANAPC16;CTBP2;XPA;RNPC3;LDHB;TTPA;PRDM16;ST3GAL5;ST3GAL6;ZSCAN18;PRELID2;STARD13;NDFIP1;PHC1;WDR59;ARPP21;FOSL2;ADI1;GJB6;GTF2IRD1;PAM;XKR6;CEP57;SETD4;WDR49;DENND1B;GABRB1;SMG1;NRSN1;SETD3;CSAD;WDR45;FARS2;AIFM3;TIMP2;TIMP3;JARID2;ZSCAN5A;EXOC7;TERF1;WDR35;KAT2B;TUBB2B;MTF2;PLEKHO1;ANGPTL4;CEP63;MGLL;EXOC1;GRAMD1C;WDR27;GRAMD1B;RNMT;ADCY8;APOLD1;NSD3;FGD4;DHRSX;FGD6;ABI3BP;UBN2;CKB;LDLR;GABRA2;FARP1;WDR17;YTHDF1;CSNK1A1;KIDINS220;PCGF5;WHRN;GABRA4;ELP4;WDR12;DHRS3;MKLN1;NFIA;PLP1;SCRG1;ZNF334;NUCB2;CSF1;TNC;FGF2;LCLAT1;CDC14B;NPEPPS;DEPTOR;MPC1;SALL3;LAMP2;ZNF326;LARGE1;HMGN3;CSGALNACT1;MAGI1;TLE4;TPM4;RALGAPA1;MAGI3;RALGAPA2;USP3;MAGI2;DIO2;THOC1;FRMD4A;FRMD4B;TOM1L1;GOLGA8B;TOM1L2;PGP;PHIP;TOX;GOLGA8A;CCDC24;UBR3;AEBP1;MTM1;FGGY;ORC2;TPR;PLXNA2;SRGAP2;ZNF302;SRGAP1;TMEM132C;CEP112;COA1;CCDC14;OSBPL3;TMEM132B;TMEM132A;FANCC;SYNJ2;IRAK1BP1;BCL6;NBEA;LHX2;MAP3K13;CNIH3;MAP3K14;BCL2L1;C8ORF34;COPS9;CPQ;MCM9;CEP164;ZC3H8;SYNE1;KBTBD12;SCRN3;PHACTR3;PHACTR1;WDR7;TNPO1;PLEKHG3;SGIP1;SECISBP2L;TRPC1;FAM219A;CATSPERE;DNAJC5;NOS1AP;LANCL2;HDAC4;HDAC5;NUFIP2;NOD1;HDAC8;THSD1;THSD4;DNAJB1;ABLIM1;HECTD1;DNAJB6;HECTD2;VPS54;RAB28;PLEKHH1;STOX1;FKTN;NLGN4X;ASCC1;FBXL17;FBXL13;DNAJA1;P2RX7;TNRC6C;KIAA0586;MFAP3;CCDC66;PI16;TNRC6A;TPT1;CCDC62;TNRC6B;IFITM3;VEZT;CISD1;AQP4;AQP1;HS6ST3;KIAA0930;RPS15;PNN;RPS6KA5;RPL36AL;PDK3;RPS13;DYNC2H1;SLC35C2;IFRD1;P3H2;GPR37L1;HLA-A;TIAM2;TIAM1;KATNAL2;SIK3;GSAP;MAGED1;FUT10;DCUN1D1;APCDD1;RPAP2;STRIP2;SCFD2;TP53BP2;STXBP5;TNRC18;TRPM7;ARGLU1;SPTBN1;TRPM3;ZRANB3;ZRANB2;TRERF1;RPS25;CCSER2;CCSER1;RPS24;RPS23;ROBO2;C2CD6;AHCTF1;SLC44A3;TENM2;TENM3;TENM4;CAB39L;SLC35F5;RSF1;SLC35F1;ROBO1;SIPA1L1;SLC22A15;XPO1;DNER;RALGPS1;PARP6;TMED8;ZER1;BHMT2;STRADB;GFRA1;CYP7B1;ZDHHC17;ITFG1;ZDHHC14;CLDN10;VGLL4;ICA1L;ZDHHC21;PTN;NOL4;CST3;NT5E;MTHFD1L;WIF1;LMNA;SH3BGR;LMLN;ATP5PF;MYEF2;MTX2;LSAMP;LHFPL2;AIG1;APBA2;MPHOSPH8;NDUFA12;SPPL2B;CWC27;DOCK10;BMPER;FAM162A;TMEM38A;WNT5B;LMO3;ANXA11;ATP1B3;LIFR;ATP1B2;CERCAM;XPR1;RASL12;ZCCHC7;PXK;GSTCD;LPP;ZMAT1;CDH20;CDH23;ATP5MG;LONRF2;CYP2J2;POU2F1;RHBDD1;IDH2;HELZ;CRLS1;LRP1B;CAPRIN2;FGFR3;FGFR2;FGFR1;KDM5B;THRB;MEGF10;DBI;HS2ST1;RPS4X;SPRED1;HEPH;HGSNAT;PPP2R5A;MYRIP;DNM2;DNM3;RBL2;CFAP221;DDAH1;PEAK1;CDH10;ALDH1A1;RASA2;CDH12;MYH9;PFDN1;PFDN5;COLEC12;NRXN1;ETFDH;ATP1A2;GNA14;UGP2;CHSY1;RPS6KC1;FAM120A;PCED1B;TENT2;MAPK4;HES4;SNCA;KDM4B;TCF7L1;KDM4C;PPP2R3A;PDE10A;KANSL1;PPP2R2C;ATP13A4;ATP13A5;C2ORF72;LPIN1;PAXBP1;FSIP2;MAPKBP1;PID1;AVIL;ZNF292;PREX2;LRAT;SAMD12;SAMD11;STARD3;MEF2C;RBFOX1;RBFOX2;TYW5;RFX2;RFX3;ZFYVE21;HDHD3;SND1;EML4;ZFYVE16;RFX4;RUFY3;PADI2;SPARCL1;UQCRC2;LETMD1;CGGBP1;MTMR3;ZNF273;ABCB7;TTYH1;CEP85L;AGAP3;HACD3;SLC30A10;HACD2;DYNC2LI1;PCNX4;UGT8;PCNX1;PCNX2;PRKAR2A;COX3;COX2;AMZ2;COX1;EXPH5;ZBTB7C;ABCA1;B3GALNT2;EDEM3;CADM2;CFAP70;TMA7;ABCA8;CP;EIF1;FAM135B;DCHS2;PSMG4;FERMT2;LRSAM1;PIGN;TUT4;ATF7IP2;PIGZ;TDRP;LRRC1;MRPL33;RPLP2;ZNF248;APPL2;CGNL1;ELOVL5;LRRC49;MYOF;NSUN3;EMP1;ELOVL6;ELOVL7;DYNLL1;F3;PIGC;GPRC5B;PSMA3;MRPL51;BDH1;LRRC7;RILPL1;KCNMA1;PMP2;LRRC3B;DSCAML1;LYPLAL1;MYRF;COL11A1;ZNF518A;FSTL5;BTAF1;SRPX2;ANO10;CSMD3;RPS27A;CSMD1;MEF2D;SRSF11;NKTR;C11ORF65;TRMT10B;MDH1;ATRNL1;P2RY14;SAMD4A;PLXDC2;TMCO1;TTLL7;SPSB1;CASTOR3;FABP5;CASTOR2;GOPC;ZNF213;C11ORF58;ERO1B;HDDC2;ZBTB20;RORB;CXCL14;SAT1;SLC25A48;SCMH1;KPNA5;SLC16A9;SH3GLB1;SLC38A1;ZNF680;C11ORF80;S100A1;PRPF4B;FAM227B;ACAP3;ACAP2;OLFM2;MAK;RBM14-RBM4;ROR1;ZNF678;ARL3;GLIS3;STK39;STK33;CNTNAP3B;CPAMD8;MBP;LRRC4C;SLC38A2;BCL2L14;RBPMS;GFPT2;ZBTB16;PTPRD;PTPRE;SLCO1A2;UST;AAK1;ZNF654;NFE2L2;CNTNAP3;MOXD1;CRYBG3;CELF2;SCHIP1;HMG20A;UPP2;DNM1L;EDIL3;PPP1R12A;PARD3B;SLCO1C1;ZNF638;IL1RAPL1;BIRC6;BDP1;SLC25A12;ST6GALNAC3;L3MBTL4;AHDC1;CNTNAP4;PPP1R15A;SLC47A2;LRP1;PPM1L;GTF3C6;ZBTB46;NDUFB4;NDUFB3;NDUFB2;ZBTB43;AFG1L;LRP4;FOXK1;HSD17B12;PPM1K;CXXC5;MFF;PRIMPOL;SLC25A27;CECR2;SLC25A29;PTPRZ1;SLITRK2;SAP18;PCBD2;PIRT;CYB5A;LINGO1;PRRX1;NDUFA4;FOXJ3;MBOAT2;RPL23A;BAIAP2;BAIAP3;SLC25A37;SNRK;PC;NOVA1;PTPN9;PTPN4;SLC25A36;AHCYL2;SPON1;AHCYL1;JMJD1C;CCNC;GCC2;RASSF4;KIF21A;CCNL2;SEC62;EPHB1;CALN1;SCN1A;EPHA5;ENTPD1;ST6GAL1;EPHA6;SCAF11;SFMBT2;PAQR3;ANK2;MMD2;ANK3;ASRGL1;THAP6;PPP1R3C;ZNF714;ALPK1;PCDH10;FOXG1;PIK3R1;ZNF708;DHX32;ARSJ;ZNF704;DHX36;TSPAN7;ARSG;RAB11FIP2;HMGCLL1;RIMKLB;CLHC1;SEC31A;LRRN3;ST8SIA1;XRCC5;ADHFE1;EAF2;RASSF8;TF;ID2;RPL27A;WNK2;ACER3;PPP1R1B;WNK3;ID4;LRRN1;DHX29;CALM1;RGL1;KIAA0825;RETREG1;CD22;FKBP10;PTPRS;HNF4G;PTPRK;SLC7A11;CHRDL1;N4BP2L2;CLYBL;LARP1B;PTPRG;IMMP2L;SCML1;NCS1;REV3L;CD38;SEC13;ZFR;ANO8;COMMD1;ANO4;COMMD6;SORCS3;ANO5;MRPS6;SORCS2;OOEP;SUPT3H;RGMA;ENAH;IMMP1L;ZNF780B;CD44;PDZRN4;STK40;CAPS2;RABGAP1;INPP1;NEDD9;COL19A1;RXRA;HSF4;GPC5;GPC6;MICA;CCT4;TEFM;RFTN1;PLEKHA5;ND4L;MIB1;DPY19L2;PER3;GPAM;STK17B;ESYT2;FAM171B;RAMP1;WWC1;CYP46A1;CAPN7;KIF5C;CAPN2;BAALC;ACAA1;PAMR1;RGS9;SBF2;PPFIA2;RGS7;SH3GL1;KIRREL3;PDGFRB;SCARA3;HFM1;TANC1;TMX3;RTN3;RTN1;ARHGEF26;YTHDC2;SLC1A2;SLC1A4;KLHL13;MRO;PDS5B;NDRG2;ACACA;ENHO;BRINP2;BRINP1;CALD1;DEAF1;FUT9;NDUFV1;CD99;KLHL28;KLHL23;SSH2;CLK4;ZFHX4;AFDN;PAN3;IL7;COL5A3;RBM28;SNED1;RBM25;RBM26;ILK;ARHGEF10L;MTR;HMGB1;PPP1R9A;SOBP;RPGR;ARMH4;GATAD1;CFAP47;LRRFIP2;ANKUB1;ARMH1;CFAP44;HSDL2;BCKDHB;TBC1D8;GPCPD1;GCNA;TRDN;TBC1D1;LMBRD1;SFPQ;UBE2R2;PPDPF;NDUFS4;CDHR3;CCDC191;CFAP54;CREB5;HEPN1;PARG;DDX24;LAMA2;ATP2C1;CLCN3;ERLEC1;PDLIM3;TAF1D;ATOH8;PDLIM5;GALNT7;RBM39;TAF15;EGF;GALNT1;ATP2B2;ATP2B1;S100B;U2SURP;SOD1;MAPK10;PNKD;KATNBL1;CHPT1;R3HDM1;CCDC171;CYFIP2;RPL30;MAML2;RPL32;SERPINE2;GLDC;ENO4;RPL7;GPR173;RPL38;DIP2B;RPL37;DIP2C;RNF111;ANKS1B;WSB1;RPL23;SYTL4;KIAA1217;IFT88;ANOS1;PRR16;RPL24;MAML3;RPL29;FTCDNL1;NEDD4L;SLAIN2;ABR;CHST11;PRDX1;CHST15;PLCG2;S100A13;SERPINH1;PLCG1;KIAA0319L;SERF2;CDK18;CDK19;RPL41;CHKA;DNAH14;RDX;BRAF;UPF3A;C9ORF85;GLUD1;CPEB1;SLC6A9;SERPINI2;ELN;CLTC;ADK;ADM;FMN2;HIF3A;MRC2;TRIM9;TRIM4;CHL1;TMSB4X;SPIN1;RNF150;GARNL3;IFNGR2;ITPK1;ITPKB;BACE2;GCFC2;INF2;MRAS;PLCB4;COL21A1;PLCB1;JDP2;RPL11;FIGN;TMEM164;ECPAS;BCLAF3;TMEM168;RPL14;RPL15;GPR155;RNF130;SF3B1;BRD4;RPL19;WWOX;AGL;NMNAT3;AGT;LRPPRC;KTN1;AGBL4;ABI1;ALMS1;MSRB3;PLCD3;DGKG;COL16A1;DGKB;TUSC3;IRS2;FAM107B;DACH1;RNF19A;MACROD1;MACROD2;STK32A;PNISR;SLC15A2;IGFBP5;RPS7;ANKRD44;RPS6;MOB3B;C1ORF122;MOB3A;ARMCX4;CACNB2;CLIP2;CLIP1;TEX9;CLIP4;ND1;TNIK;ND2;MAD1L1;ND5;ND4;ANKRD17;NOTCH2;IQCA1;MINDY3;C3ORF70;CUL5;ABHD3;HVCN1;RNF180;ANKRD12;ITPR2;C1ORF54;GPATCH2L;C1ORF52;PHF21B;HMBOX1;BAG3;ABL1;IGFBP7;KIAA0319;ANKRD29;ANKRD26;GLMN;ABHD18;ESRRG;BTBD8;HOPX;MOB1B;CDK8;RCAN2;MAFF;ZNF536;CYTB;XAF1;SERINC5;RAD9A;DPP10;BNC2;KIAA1671;SGCE;PSD3;EFHD1;METTL15;PDCD6IP;DNMT3A;RANGAP1;METTL24;ASPH;ZNF516;NUMB;SLC24A2;NFAT5;ACSS3;NLGN1;SLC24A4;LUZP1;SEMA3D;JAKMIP3;SCGB2B2;ANKAR;NHS;RBBP6;DCAF10;ACSS1;UGGT2;WASF3;SEMA4A;KCNIP1;PLCL1;SEMA4B;KCNIP4;RPL35A;DDHD1;CDC42BPA;ENOX1;TPCN1;MGAT4C;KLF6;NIN;SPAG1;SYCP3;PFKP;APP;SPARC;HPSE2;DIXDC1;LRMDA;EDNRB;DPF3;KIFAP3;SOX6;GLUL;TNS2;SOX5;TNS1;CMC2;MCCC1;MTUS1;PTOV1;SLC6A11;ACSL3;EBF4;MTURN;RUNX1;INPP4B;XRN1;AKAP9;COL8A1;WDPCP;PLPP3;PLPP1;BEX3;GPM6A;INTU;MAOB;PDE1C;HEPACAM;MAOA;MGST1;TMTC1;SMIM8;INPP5B;SGPL1;MAP2;CMYA5;MAP7;CDR2;GPM6B;MAP9;BANP;CARMIL1;NUS1;RABGAP1L;INSR;KNOP1;AMMECR1;CCDC88A;STAG1;GOLGB1;TMCC1;ITM2B;ATR;RYR2;CLIC4;FASTKD1;FAF1;OLA1;ZBTB8OS;RYR3;HINT1;SERP1;KIF13A;CC2D2A;CC2D2B;TSC22D4;TSC22D1;STRBP;TSC22D2;NME3;NAALADL2;RHOB;RAD51B;PACS1;RHOJ;SGK3;MAPT;SGK1;MAPRE2;RHOQ;TNXB;SLC20A2;PAPLN;AKAP7;UQCR10;C10ORF90;FAM184A;CTNNA3;MAP4K5;MAP4K3;CA12;AP3D1;ERBIN;RANBP9;PUS7L;LYVE1;ATP5F1E;TJP1;DLC1;TOMM7;RAB3GAP2;TRIP12;WASHC4;GALNT11;GALNT13;GALNT15;ARID4A;ARHGAP39;CMIP;TMEM144;ARHGAP42;CHCHD2;POGZ;SIRPA;MALRD1;WASHC3;KCTD3;KCTD8;PREPL;COL4A2;KIAA2026;ELMO2;SCG3;USP54;NTM;NID1;LTBP1;SEL1L3;STK3;ZFP36L1;DPP6;DPP8;MAN2A1;ATP6V1H;MARK4;PDZD8;MARK1;SMAD1;TGFB2;HSPA5;SMURF2;HSPA4;SMURF1;PTCH1;TBCD;SMAD9;TBCA;ARHGAP24;TDRD3;ARHGAP32;NR4A1;TBCK;PLCXD3;RALYL;DLG2;CLASRP;ABCD4;ABCD2;DOCK9;USP32;LMOD1;HSPB1;PKD1;IQCJ-SCHIP1;SENP6;SENP7;CYP4V2;ENOSF1;PDE4B;POLI;POLK;HIBCH;ABCC4;USP47;ABCC1;KLF12;CAMK1D;LMNTD1;ABCC9;TGFBR3;ARHGAP10;PDE5A;USP40;DOCK1;PRTFDC1;CAMK2D;USP15;TM2D1;PON2;SELENOF;SELENOI;STRN3;ERBB4;LRIG1;RGS20;NCAM1;CLASP1;SASH1;CLASP2;REPS1;LGI1;PTCD3;ATE1;USP25;CMTM4;LGI4;B3GAT2;CADPS;PDE4DIP;GDAP1;MEIS2;TSHR;NAP1L4;MEIS1;SCD;PMP22;SPRY2;SSBP2
Locuses With Increased DNA Methylation In Midbrain Of HD Vs Control GSE72778	26/38	0.9301950547792204	0.9999978559094117	0	0	0.6334757650308602	0.04583892621663412	DYRK4;JRK;ROCK2;ATP10A;TBXT;NKD2;TMEM165;SYNGAP1;RNF215;ZIC1;CCR6;LHPP;IRX1;ZNF165;CHKB;SSB;HSPA6;ZNF98;PAX5;TMC5;GRHL2;YY1AP1;ADGRD1;XK;COL5A3;ZNF714
Liver RNA M5 Module (Green) PMID26900923	169/230	0.9303626886477292	0.9999978559094117	0	0	0.8087163879792133	0.05837378054606493	FAAH;TOR2A;CHPF;TUSC1;KEAP1;AUP1;TPGS1;COX6A1;PHB2;TXNDC15;AKR7A2;RPS16;AKR7A3;EVA1B;OGFOD2;CHCHD7;RPL36;OSTF1;ZNF688;ACAA1;RPS10;ZNF444;BORCS6;FBXW4;TLE2;ENDOG;IGFBP4;NFKBIL1;PIH1D1;FBXW9;PPP1R16A;BOLA1;GTPBP6;HLA-C;HLA-A;MIF;HLA-F;HLA-G;TMEM82;TPST2;TMEM134;DPM3;CLDN3;THAP7;ZFYVE19;FDX2;SPNS1;CHMP4B;SNRPF;CSNK1G2;SF1;FTL;PPP1R37;INO80B;RNASEH2C;SMIM4;TEX264;PPP1R35;HPN;MRI1;C1ORF53;KLC4;SLC9A3R1;PPP4C;ZNF428;SAFB2;PACSIN3;PUSL1;F8A2;PLK5;TOR1A;F8A3;SLC16A11;CHCHD10;C12ORF73;REX1BD;LSM4;LSM2;NDUFAF8;SLC7A6OS;TMEM238;PIR;PEMT;PSMG4;CCDC22;CLASRP;REEP6;ZNF653;FBXL6;GALK1;ZNF771;DAZAP1;C15ORF61;C1ORF174;TMEM191C;PTMS;IRF2BPL;SLC2A8;TMEM191B;C1QTNF4;AIFM3;DGCR6L;TSPO;DGCR6;PGLS;SCARF2;UBXN6;COX8A;BCKDHA;TTC36;METRN;NME3;TIMM23;DUSP28;TMEM42;TRNAU1AP;IL17RC;SIRT2;MED25;NPEPL1;C2CD4D;AKT1S1;IL3RA;SLC25A10;ATP6V0C;DCTPP1;METTL26;AHDC1;TSEN34;SF3B5;SMIM27;DCTN2;WBP2;RPL12;IER5L;NDUFB2;PRICKLE3;CCDC107;MOSPD3;RBFA;CENPB;SELENOH;CST3;C19ORF71;EXOSC4;MCRIP2;CAMK2N2;SCAND1;ZNF622;DTD2;EGLN2;MBD6;NDUFA6;TRIM41;ZNF580;TMEM30B;YIPF3;F12;GINS4;SGTA;TRMT1;FBXL15;FAM71E1;RSPH3;EIF3J;ALDH16A1;COQ8B;NOP53;CRLF2
Genes Changed In The Heart Of Dox Treated FRDAkd Vs WT Mice At 16 Wk GSE98790	670/889	0.9314402374685029	0.9999978559094117	0	0	0.890608389955942	0.06325390082297211	CYFIP2;LRRC14B;PGAP2;TFRC;GMFG;TMEM97;ENO1;DCAF4;PSMD8;SPIC;AS3MT;GPR176;CNST;RPL38;MPV17;JUNB;WLS;GSTK1;ACOT9;PRKCB;DHDH;ATG10;ZFYVE21;GTPBP2;TMEM82;CH25H;BIN1;IFT81;ETHE1;NHLRC1;OPTN;SKAP2;LXN;CDCA3;ANAPC16;RPN2;CDCA4;CDCA7;THY1;GATA2;CFP;LY9;SULT1A1;PLAC8;GUCD1;RHOT2;PRDX4;LDHD;MOV10L1;HMOX1;RDH14;NCKAP1L;SULT1A3;PRELID1;PRPF38A;MCAM;LYZ;PRRC2B;RPL3L;MLLT11;UCK2;COL1A2;EIF6;HRC;SNAI1;SSPN;FXYD5;CPEB3;FERMT3;LGMN;CDKN1C;SERPINA3;HEXB;ARPC1B;LRRC39;TMEM51;SNX10;PYGM;MED16;RCSD1;LITAF;C1QTNF4;TUBA1B;TUBA1A;EFCAB2;MRC1;PBK;FLVCR2;TSPO;SH3BGRL3;TIMP1;PF4V1;TIMP4;C11ORF24;MYBPC3;ANXA2;TCF15;DUSP1;ANXA3;SPHK1;ROM1;BGN;EMP1;TMC7;EPS15L1;FOS;TMEM42;TIMM21;DYNLL1;MMP10;SIRT2;FAHD2B;SERPINB6;PSMA5;GCHFR;SLC7A5;MS4A6A;MMP14;PLSCR1;PSMA3;TUBB2B;FAM234A;MYOT;PLSCR2;RILPL1;PLEKHO2;MGLL;ARF6;CCL13;ASAH1;GRN;LRRC10;CENPA;FSTL1;FAM214A;MS4A6E;SRPX2;GPNMB;PSMB3;OLFML3;SPP1;ANO10;FLNA;MFN2;STX4;CCL18;JAM2;CCL15;P2RY13;CCL23;TIMMDC1;CKM;LAPTM5;FMO1;GATB;SULF1;LRPPRC;LRRC20;COL3A1;SPSB1;PSMC4;MSRB2;ZYX;TMEM39A;SIGLEC1;LIMS2;CCL27;NRROS;COL16A1;POGLUT1;RAB3A;CSF1;NCF4;TNC;F13A1;SLA;FBXO21;CLU;MYLK3;CXCL16;THG1L;EFEMP2;TUBB6;GRB14;SESN1;NUDT18;KMT5A;TMSB10;SLC25A47;PSKH1;DGAT2;MREG;EIF1AY;TPM4;EIF1AX;TPM3;IPMK;TNNI3K;MOB3A;CLEC4A;RAB32;CLEC4C;ARMCX2;CLEC4D;TXLNB;FSCN1;NHP2;S100A4;ADAM8;ERH;FKBP4;KANK3;RAB5C;HVCN1;AK2;TNFRSF11B;ABHD5;CORO1A;FBXO44;CORO1C;RHOBTB2;RAP1B;SLC9A3R2;SOCS2;BAG6;SOCS3;SNN;CLEC7A;NACC2;EIF4EBP1;CD300LD;IGFBP7;CD300LF;SLC15A3;CD300LG;TXNDC5;CEP112;RBPMS;SRD5A3;ESRRB;LY86;ARPC4;ARPC5;MCC;TMPRSS13;MLXIPL;DAB2;RGCC;CLEC6A;RCAN2;TBXAS1;CDK2;LCN2;CDK1;REEP6;NES;RAB5A;RSL24D1;MYD88;SLC48A1;CALCOCO1;PPP1R13B;SCHIP1;FHL1;APIP;TREM2;TCIRG1;PTBP1;FCGR3A;ADAMTS2;DNMT3L;FCGR3B;C8ORF82;PGM5;DGCR6;HMGCS2;GPX1;GPX7;RPL13A;DUSP28;C15ORF48;PCCA;NPC2;PCCB;BIRC5;MCM5;ITGA5;LCP1;SLC25A12;CERS2;PPM1L;MTFP1;UHRF1;HDAC1;CDNF;FGL2;HSD17B12;PPM1K;MFF;SRL;DEPP1;FOXRED1;FBXL22;SRM;REPIN1;SLC25A26;P2RY6;CCL8;CCL7;HAUS8;CCL4;P2RY1;CCL3;E2F1;CCL2;FSD2;ACSS1;CTNNAL1;POLR2J2;MMAB;APOBR;BICC1;MTOR;GZMM;SNRK;PFKL;FCGR2A;EVI2A;SH3D21;PRC1;KLF9;MAGIX;PTPN6;FOLR3;FCGR2B;NECTIN3;PFKM;KCNK3;MYO1F;PFKP;EIF4A2;IFITM3;SLC46A3;IFITM1;SMARCB1;IFITM2;SLC35B4;SPARC;ARL6IP1;DCAF4L1;SLC35B1;DCAF4L2;HDAC11;CISD1;MT1X;IFI30;NUDT5;ACTB;ICAM1;AQP1;CDC20;LGALS4;LGALS3;MT2A;EDNRB;RPS6KA1;PCLAF;TBC1D10C;LGALS9;VSIG4;SOX7;PDK2;ARRDC4;ARL11;PAQR9;TIPIN;COG6;ENTPD4;ACTN1;ENTPD5;SLC11A1;ALG5;ACSL5;MOGS;CYP27A1;GNPAT;CFDP1;PPA2;SOAT1;ULK2;FAM76A;KDELR3;PFN1;PLA1A;CDS1;TMEM87A;NRN1;SLC22A5;EPAS1;IGSF1;SDC3;SLC22A1;LPAR1;PIK3R1;ART5;ART4;SMIM8;SYNGR1;NUAK2;PRRC1;SLAMF9;SARAF;SNX7;CDR2;EGR1;IGF1;HSPA12B;VASN;GADD45G;EXT1;SMTN;AKR1B10;AKR1B15;ACER3;CORO6;ECHDC2;CCSER2;CALM3;NOL12;RETREG2;CALM2;SPRR1B;FKBP11;TOP2A;FKBP10;FEN1;SH3KBP1;ZFAND2A;CTSZ;SRA1;VLDLR;MEOX1;CTSS;HERPUD1;MEDAG;SERP1;CTSK;SH3PXD2B;STAB1;DGCR6L;SEC61B;CCR5;NANS;ACADS;CTSC;TMED4;CD53;CD52;LYNX1;SEC13;IL15;MRPS25;PABPC4;STRADB;NME3;CCDC117;KIF22;OSMR;CYP7B1;RHOC;CBFA2T3;RENBP;VAV1;LAT2;TNNT1;TLR7;EEF1E1;RAB7B;KIZ;MAPRE2;CD44;TLR2;C1QB;C1QA;SELPLG;ADH1C;ADH1B;ADH1A;GBA;HEATR1;AMIGO2;FITM1;AKAP7;CAPG;CRYBA4;TYMS;AIF1;AKAP1;SH3BGRL;CAMK2N1;LMNA;APBB1;PCNT;MPP1;GDF15;TMEM176B;SPRYD7;LHFPL2;FAH;LILRB4;VMP1;SPCS3;NUDT8;PDP2;KLHL6;TCEA3;ESYT1;CD68;RAMP1;MAD2L1;C1QC;FCN1;FCN2;CD84;KLHL38;CCL4L2;HFE;SIRPG;NRM;UBE3B;COX6A1;TMEM141;LOXL1;LOXL2;TMEM143;NPPB;RDM1;AKR7A2;PAIP2B;AKR7A3;ARHGDIB;COTL1;NUSAP1;ENPP1;SIRPA;SVEP1;PAMR1;CA13;ADPRHL1;TMOD4;SHISA5;LMTK2;CYBA;PCOLCE;WBP11;LGALS9C;LGALS9B;DOK3;TYROBP;COL4A2;PPIC;RTN2;NNMT;PSMD14;PSMD13;CCL3L3;PLD4;SCUBE2;CCNB1;KCNV2;ARHGAP20;DPP7;ALDH3B1;LPXN;PACSIN3;ATP6V1H;CYTL1;MYH11;TAC1;IVNS1ABP;VCAM1;CACFD1;KLHDC1;TBCD;INHBA;KLHL24;ARHGAP24;NMRAL1;MAVS;BMP1;ARHGAP30;COL5A1;FMC1;OSTC;PXMP2;CYCS;GNB3;GCLM;LGALS3BP;MUS81;MS4A7;SLC2A1;SLC40A1;DPY30;CXCL1;CXCL3;OPLAH;CXCL2;PITPNC1;SIRPB1;ADGRE1;IQCJ-SCHIP1;FLCN;CASP5;HJV;CA4;CASP4;NFKBIZ;CASP1;MFSD1;CYTIP;COLGALT1;BCKDHA;ABCC3;MKKS;PTGIS;ATP6AP2;MMP3;ABCC9;MYRIP;RCN3;OXLD1;DCT;OAS1;PEX6;ALDH1A2;COL6A1;NAA35;CDH13;PXYLP1;IRF5;USP41;SCN4B;GCOM1;SASH3;MVP;GMPR2;PERM1;RGS16;ETFDH;RRBP1;ABHD17C;MAT2B;USP18;CHSY1;ASB10;TMEM204;GNA12;RBM38;ATE1;CMTM8;NOS3;MAPK14;ACVR2B;TTC17;PIK3IP1;CHPT1;PTX3;ASB2;RAN
Genes Down-Regulated In Genes Changed In Vehicle Treated Vs Untreated Friedreich Ataxia Carrier Blood Cells GSE30933	11/17	0.9316524417917413	0.9999978559094117	0	0	0.5362093870599142	0.03796118505471553	PCGF6;INO80D;UBE2D2;PPDPF;DCUN1D1;ITPR1;SPIN1;SLC25A40;BPNT1;IL36RN;WDFY3
Genes Up-Regulated In Myotonic Dystrophy 1 Markers In Human Myoblasts GSE22498	11/17	0.9316524417917413	0.9999978559094117	0	0	0.5362093870599142	0.03796118505471553	IL1A;JRK;MTAP;GALNT13;MAOA;NOVA1;RAVER2;PLA2G4A;MAP3K21;TAF4B;WDR35
Genes Down-Regulated In WT Vs R6/1 Both Treated With AAV2/1-control GSE139847	76/106	0.9318847016549608	0.9999978559094117	0	0	0.7401229756646748	0.052212850602486795	RBM28;ZCCHC12;PATJ;NRSN2;SPARC;NUMA1;FKBP14;PMCH;PTPRO;IRS4;ZBTB20;MRGPRE;TRH;ZCCHC18;PTPDC1;NYNRIN;RDM1;ZDBF2;LIPE;SAMD14;PSD2;TIMP2;WDR6;HMGCS2;GPRASP2;PRMT2;GPX3;TMEM255A;SFMBT2;KRT1;SLC6A11;OLIG1;TMEM130;TRHR;RCN3;FAM234A;LATS2;IRF3;SCO2;ARMCX6;ERH;CTXN2;LY6H;ERGIC3;MAGEL2;ITIH3;LMAN2L;NPR2;LTBP3;PRPSAP1;KLC4;CLN3;ADGRG1;POLR2A;NRIP2;NNAT;SLIT1;HCRT;CNNM3;WHRN;PCDH20;PCDH8;ABCA7;WTIP;DLK1;BAIAP3;AHI1;TPPP3;ZNF219;CACHD1;AMOTL1;ZCCHC3;PLCD4;RAB9B;FGFR1;CBLN1
Genes Down-Regulated In Striatal Cholinergic Interneurons Of HdhQ170 Vs HdhQ20 PMID32681824	744/986	0.9326955138563491	0.9999978559094117	0	0	0.8946763571720364	0.06233790208690325	ITSN2;CHIC1;GABPB2;MYT1L;ZNF292;RBPJ;SMC3;SLC4A4;BACH2;ELK4;ZC3H12C;MPRIP;ZMIZ1;ZC3H12B;CSPP1;RAVER2;PWWP2A;DIP2B;RNF111;ANKS1B;UNC13C;MBNL1;PRKCB;CACNA2D1;ZNF281;PRKCE;RFX2;FNDC3B;REV1;RC3H1;RFX3;AFAP1;UNC5C;DICER1;SYTL5;RC3H2;BCR;EML4;EML5;EWSR1;HECW2;PARD3;ZSCAN22;DDIT4;PRKD1;PRR12;ATF6;CLOCK;TTYH1;CEP85L;NEDD4L;BAZ2B;ARPP19;GLG1;PCNX1;FLRT2;CHST15;RHBDL3;ZNF148;ATG7;PPARGC1A;ZBTB7A;RREB1;PPARGC1B;EXPH5;CDK19;STARD13;PLK5;ARPP21;CADM2;LRBA;PLK2;SETD1B;LNPEP;BRAF;NETO2;GRIN2B;PBX1;FOSL2;MLLT10;CYLD;FA2H;FAM135B;UCK2;MEX3B;AGO3;AGO2;FAT3;STRN;FERMT2;XKR6;EZH2;HRK;LIN54;DENND1B;GABRB1;RARG;SETD2;SMG1;MTMR12;TUT4;SETD7;TDRP;HIF3A;JPH1;TRIM9;NHSL2;MED13;HEY1;TMEM44;ZNF280B;B3GALT1;RNF150;JARID2;DLGAP2;TEAD1;UPF2;ARG2;CNOT6L;TCF12;TET2;TET1;ASH1L;FAM126B;PIGC;NCOR2;TUBB2B;ZEB2;INF2;RNF169;MMP16;AEBP2;LRRC7;MTF1;ITPKA;MTF2;TET3;RAPGEF2;RARB;PIGM;C5ORF51;PLCB1;GAS7;RNF165;SZRD1;ATL3;SYNPO2;PELI2;KCNA4;FAM214A;ADCY5;FGD6;PRR14L;UBN2;PLAGL2;DMD;FLNB;RICTOR;ZSWIM6;ZNF106;CSMD3;CSMD1;ZSWIM5;NKTR;BRD4;ZNF462;HIPK4;MBD5;MBD6;RIC1;SLF2;MDH1;YTHDF3;KCNB1;YLPM1;WNT7A;SNCAIP;KTN1;MKLN1;GATM;GID4;TTLL4;NFIA;ETNK1;SLMAP;TAOK1;PLP1;PKN2;ANKRD63;ADGRL2;FRYL;ADGRL3;YPEL2;GPR146;RAB3C;PUS10;CHRM1;RAB3D;GPR63;ZBTB20;ZC3HAV1L;RORA;IL1RAP;SLK;DACH1;SALL1;SESN3;RNF19A;SCMH1;PAPOLA;KMT5B;LZTS1;KCNH1;LZTS3;PPP1R16B;SH3GLB1;CDKL5;PPTC7;KCNH7;ZBTB38;SEMA6D;ZBTB37;USP2;ZBTB34;FRMD4B;FOXP2;FOXP1;PIAS1;DISP1;CACNB2;ACAP2;CLIP1;FRMD6;CACNB4;KAT6B;KAT6A;SLC25A52;ERF;SLC25A51;PKP4;ROR1;PHIP;TNIK;IL6ST;UTRN;DGKI;ND5;DGKH;KMT2E;ANKRD17;GRIA2;KMT2D;INO80D;KMT2C;TMEM121B;GPR88;ANKRD12;ITPR1;UBR3;FOXO3;FOXO1;RHOBTB2;SBNO1;SCRT2;ATXN1;ATXN7;STK38;ZKSCAN8;TPR;UBR5;KHDC4;MBP;NPTX1;DRD1;SRGAP2;SLC38A2;SOCS7;SKIL;SRGAP1;MDN1;ZBTB18;ANKRD28;OSBPL8;ANKRD26;ATP8B2;BICRAL;FUS;ZBTB10;FBXO32;FOXN2;KY;QKI;PTPRD;CDK8;CDK7;CNOT6;DAB1;P4HA1;YEATS2;SP1;SP4;REEP3;ZNF778;ZNF532;ZNF652;PLEKHM3;SERINC5;ANKRD33B;ONECUT2;CELF1;CRYBG3;MTCL1;CELF2;LRRK2;CELF5;HTR2A;DUSP18;DUSP14;PIK3C2B;SYNE1;DUSP11;ARL5B;ADAMTS2;AP1G1;SIN3A;PSD3;UTY;ZNF644;ERC2;CEP290;TAPT1;PEG3;CEP295;SECISBP2L;DNMT3A;VPS13B;KSR2;PTBP3;ADORA2A;RTN4RL1;TRAF3;ZNF638;ZNF516;BMP2K;LCOR;ITGA6;BDP1;SOS1;HDAC4;SLC24A2;NFAT5;NLGN1;SLC24A4;PRKAA2;LUZP1;NUFIP2;PLAG1;ZBTB43;TULP4;FOXK2;FOXK1;ZBTB44;MLLT3;ZBTB41;COCH;LRP6;CECR2;STOX2;SLITRK2;TP53INP2;ATXN1L;FCHO2;TP53INP1;UBQLN1;EEF2KMT;TSPOAP1;FNIP2;WASF2;KCNJ2;NTRK2;PTPN1;SEC24B;LINGO3;KCNJ10;MGA;KCNIP3;PLCL2;KIAA1549L;PTPN12;BAIAP2;KBTBD11;TTC39B;MFSD14A;TNRC6C;SLC25A37;KLF7;NIN;MFAP3;ASXL2;KLF9;CEP162;BCOR;CCDC66;PTPN4;UNC79;TNRC6A;TNRC6B;CCNJ;PANK3;JMJD1C;ZNF609;RPS6KA5;PEG10;EPC1;TRIM25;BSN;SKP2;SOX6;TNS1;ENTPD1;EPHA7;ARRDC3;ANK2;ANK3;KRT9;UHMK1;TIAM2;ARC;CARHSP1;MARF1;GAREM1;XRN1;SPATA13;AKAP9;SIK3;ULK2;FAM76B;KCNQ5;TRIB3;ZNF831;RIN1;MACF1;NECAB1;TBCEL;MYCBP2;STC1;PIK3R1;PTTG1IP;ZBTB5;KALRN;MIER3;ZNF704;PENK;CMYA5;HIVEP3;TNRC18;HIVEP2;N4BP1;PAG1;GPM6B;SCAI;SPTBN1;CDR1;EGR1;EGR2;BCL11B;FAM78A;BCL11A;DCLK3;DDIT4L;BRI3BP;SMARCA2;TRERF1;MED13L;CCDC88A;SESTD1;GOLGB1;PPP1R1B;CCDC88C;CREBRF;CCSER2;IGSF9B;DCP1A;INKA2;ROBO2;NRP1;RYR2;AHCTF1;CSRNP3;TENM3;TENM4;RSF1;SLC7A11;VLDLR;RYR3;ZCCHC14;PPP3CA;PCLO;SIPA1L1;CAMKV;PCF11;REV3L;UBXN7;SPTAN1;ZHX3;NCOA3;STRBP;PRPF40A;SORCS1;PROX1;ZDHHC17;KIF27;ANO3;CTTNBP2NL;CNKSR2;ENAH;RNF144A;MN1;MPPED1;G2E3;PABPC3;SGK3;PABPC1;RGS7BP;STK40;CCDC103;DOT1L;RGPD6;RGPD5;RGPD8;ZDHHC21;AKAP5;RGPD2;RGPD4;CAMKK2;RGPD3;TRAK2;PURA;FAM184B;FAM184A;MAP3K2;TSNAX;RANBP2;IL33;MAP3K3;SVIL;MAP3K1;HUWE1;PLEKHA5;ERBIN;KLHL2;PLEKHA6;SORBS2;MPP6;MIB1;VEGFA;TJP1;SH3RF2;ITCH;MPHOSPH9;PER3;NR6A1;CCNG2;KBTBD2;RAMP1;KBTBD8;UBXN2B;WWC1;GXYLT1;JADE1;KLHL34;ARID4B;JADE2;NR3C1;CELSR3;TBC1D30;SACS;ENPP4;ARID2;RGS8;PDE8B;BAHCC1;RGS9;SBF2;PDE8A;GUCY1A2;MLIP;SLC30A3;TMOD2;KCTD1;LMO7;PPP4R3A;POU3F1;SHISA7;POU3F4;GPRIN3;ADAM17;KIAA2026;GPD1;JCAD;XPR1;DDX6;USP53;CTTNBP2;SEL1L;TCF7;SLC1A2;PDS5B;CACNA1E;RASGRP1;SUPT6H;CAMSAP1;ZFP36L2;KCNV1;ARHGAP21;SCUBE3;TMEM245;FUT9;C14ORF28;TBC1D14;CLSPN;ZC3H13;QSER1;BCL9L;SPECC1;ZFHX3;SYT2;ZFHX2;CBX5;POU2F1;AUTS2;PHF12;PTCH1;DENND4C;NUP153;HELZ;HOOK3;INHBA;KLHL24;POU2F2;ZFHX4;SMAD5;ANKHD1;LRP1B;SYT6;AFDN;ARHGAP32;DIAPH1;NR4A1;DIAPH2;LIN28B;NR4A3;HOOK1;MAP6D1;MXD1;DNAL1;BRWD3;DDX3Y;RBM27;GSK3B;DDX3X;THRB;USP31;MAST3;CHD7;LAMC1;DMKN;PPP1R9A;CHD1;PKD1;YBX3;AFF1;GRM3;GRM5;SPRED1;RASGEF1A;CA2;FAM86B2;LRRTM1;TRPS1;LRRTM2;MAN1A1;KDM6A;PROSER1;ABCC1;KLF13;USP42;PDPK1;DESI2;FAM86B1;NAV1;NAV2;OXSR1;ETV5;DNM2;DNM3;LATS1;ELF2;NAV3;SETBP1;PEAK1;SCN4B;SHANK3;KDM7A;PLEC;RGS17;HLF;KDM3B;C2ORF68;TOB1;DDN;ACVR1C;RMND5A;TNKS2;CHSY1;CNR1;FAM241A;NRIP1;CHSY3;TENT2;CRYM;MAPK6;FBRS;CLASP1;HES5;S100PBP;GALNT7;SPEN;CMTM6;ZNF804A;ZNF180;PDE4DIP;ATP2B2;ATP2B1;ARID3B;USF3;USP28;MEIS2;SPATA2L;SMUG1;PDE10A;KATNBL1;BMT2;SPRY2
Genes Changed In hESCs After ATF7IP Knock Down GSE118088	1021/1348	0.9328362977843788	0.9999978559094117	0	0	0.9076800077537146	0.06310695305551488	NEXMIF;FZD10;PREX1;NDST4;CKMT1B;WLS;CCBE1;MEF2C;RBFOX1;CACNA2D1;STARD9;RFX2;UNC5C;RFX4;DDIT4;PADI3;FAR2;IDO1;LYPD1;PDGFB;PLA2G3;GATA3;PLA2G6;IQGAP3;LYPD6;ADAMTS16;CYB5R2;SULT1A1;ADAMTS18;RDH10;PDGFC;HESX1;RHBDL3;NGFR;JAG1;PRRT2;FN1;NR2F1;EIF2AK2;NR2F2;FAM111B;FERMT1;PCDHGA11;PCDHGA12;COL1A2;NANOG;SFXN5;CFAP77;LRRC10B;WFIKKN2;PTH1R;PIGW;JPH1;LITAF;SHD;OSBPL10;SMPD3;MMP24;HEY1;MECOM;SMPD1;B3GALT1;DLGAP3;FGFBP3;CTBS;IKBKE;ZNF488;CGNL1;HLA-DPA1;DUSP4;TMC1;ARG2;KCND2;METRN;SPHK2;SPHK1;MYOF;BGN;NIPA1;FOS;DUSP8;SLC39A14;DUSP6;PGM2L1;POU5F1;MMP14;TMEFF2;SLC7A7;CHST4;SAMD5;COL11A1;ODC1;OVCA2;SLC7A3;GBX2;PLAGL1;MICALL2;HAS2;DMD;FLNC;BID;ZNF467;WNT7B;SAMD4A;TMEM64;TMCO4;PSMB8;HEYL;COL3A1;FABP5;TTLL3;ETNK2;FABP7;CCDC6;RIMBP2;TSR1;RPL22L1;LGR5;ADGRL3;SPSB4;KCNG3;MPV17L;KIAA0895L;HNMT;EFEMP2;HHAT;POTEI;KIAA0895;TNFRSF8;MAP3K8;POTEF;KMT5A;SH2D5;SLC16A3;POTEC;SLC38A1;C11ORF80;ZBTB37;TC2N;TUBA4A;ADCYAP1;OLFM3;LIX1;ZNF439;FSCN1;SLC27A6;ZNF436;ROR2;NPTXR;PLA2R1;KANK4;PFKFB4;RNASEH2B;SHC3;KCNE4;GLIS3;GPR85;ACAT2;FOXO1;SLC9A3R1;TMEM26;CNTNAP3B;PGK1;SMYD2;GRIA3;ODF2;NEK6;ZBTB16;CORO2B;PTPRD;DMXL2;AAK1;SP8;SP140L;CNTNAP3;KCNK5;MOXD1;TRIM73;CDCA7L;CELF2;CELF3;DYSF;HTR2C;EFCAB13;NENF;ELFN1;UNC80;PPP1R13L;BOC;NCK2;PMEPA1;EMX1;EMX2;VPS13C;HTR3A;ARL4C;ITGA5;SLC25A12;TRIM54;CNTNAP5;ST6GALNAC5;ITIH5;SMIM24;NTN4;HSD17B14;LENG8;FOXK1;CXXC4;NTN1;MLLT6;NNAT;BEND3;SLITRK6;CCL2;SLITRK5;SLC25A21;TRIM45;ZNF860;NTRK2;PCDH9;PRRX1;NTRK3;HIP1R;CABLES1;TTC39A;BAIAP3;SYT17;NELL2;USH1G;SYT10;TSPAN18;CD248;KCNK1;MDGA1;NPFFR2;SPON1;FOXI3;IKZF2;LGALS3;TCL1B;MT2A;KDR;EPHB1;SLC12A8;CALN1;EPHB3;MFSD2A;EPHA7;KCNK10;EPHA8;PAQR5;ZFP3;ANK2;CCDC80;KEL;SFRP2;PPP1R3C;PPP1R3E;MXRA8;KCTD14;ALPK2;TAGLN3;RIN2;TRIB2;EPHA3;EPHA2;PPP1R32;FOXG1;PCDH19;PCDH17;PIK3R6;PIK3R5;SEC14L5;ZNF703;KCNN2;ZBED6;HMGCLL1;SEC31B;PCK2;EGR1;INTS3;ST8SIA2;GREB1;ST8SIA3;DCLK3;CCDC144NL;BST2;LPAR6;MYO5C;ID4;C13ORF42;COL9A2;FBXL2;NOL11;CD24;RGL1;MRAP2;VSX2;BARHL1;SPAG17;CSRNP3;DIRAS1;ICA1;PCSK9;PTPRM;CROT;AATF;BMI1;WFDC2;C1ORF210;MEDAG;DMBX1;SCML1;ENC1;CTSH;BBS5;UTP14A;SYK;NBPF9;MST1;NBPF10;COMMD3;SORCS1;ANO4;RGMB;NBPF1;SORCS2;ANO3;NBPF15;CNKSR2;NR5A1;ANO1;MN1;VSNL1;ZADH2;FJX1;SFI1;RAMP2;TAGLN;PNCK;SLC43A1;NEDD9;TMPRSS2;PRICKLE1;CRIP1;ARNTL2;RELN;CAMK2N1;GPC3;GPC2;PAK6;GPC4;MSX1;FILIP1L;GPC6;XDH;DYNC1I1;MFSD4B;RFTN2;CAVIN3;GAD1;PCDHB15;PCDHB14;PCDHB12;PNMA2;PCDHB10;PDCL3;TTC9;PER3;CCNG2;PCDHB16;TTC3;FAM171B;MAMLD1;RTL1;ACAA2;CD82;CRTC1;ZFAND5;JADE2;KLHL35;NR3C1;ETS1;RTL5;CLGN;NPPB;RGS5;CAPN6;CCND1;GNPTAB;SCN9A;TBC1D30;ENPP2;FAM3B;BAHCC1;PAMR1;PPFIA4;RAG1;EOMES;SLC30A3;SLC30A1;POU3F2;POU3F3;GPRIN2;SCNN1D;TMX1;SCNN1A;DENND6B;MZF1;CARD11;TBC1D26;RTN1;NDRG2;ADGRG1;ADGRG2;IRAK2;ADGRG5;RHPN1;PACSIN3;CNMD;WNT3;MFAP3L;WNT4;SYT5;PRNP;TFAP2B;ARHGEF35;ZFHX3;SYT2;CNTN6;RARRES2;LAYN;ZFHX4;BMP5;BMP4;PAN2;VIL1;CPS1;HOOK1;UVSSA;BHLHE40;COL5A2;NABP1;AMOTL2;DEGS1;MXD3;FBN1;LAMC3;TNFAIP1;TTC29;RND3;ARMH4;CALB1;CA2;GPER1;ZIC1;ZNF385B;ARFGEF3;DACT1;SUN2;TTC34;ARHGEF17;C4ORF47;NAV2;SSTR1;TENT5B;ETV5;ACTA2;EPN3;RCN3;ACTA1;MMRN1;NAV3;SETBP1;CHDH;FAM153A;CCDC191;RBM20;CUEDC1;BLVRA;CREB5;DNAH7;LAMA1;MVP;DNAH6;AGPAT2;PRTG;GNG3;CBS;GNG4;OXCT1;SPOCK2;SLIT1;SPOCK1;SLIT3;FBRS;CLVS1;CHGA;GALNT6;GALNT3;EGF;TAF13;BNIP3;TPBG;EYA4;PLA2G2A;HS3ST5;ZIC4;ATP2B1;MAPK15;HS3ST2;MAPK11;ACTC1;MYO15B;TCIM;PTX3;TEK;CPVL;SERPINE1;RAX;STMN3;STMN4;ENO3;BACH2;ELK4;GPR173;GPR176;SOX15;AP1S2;CDK20;IER3;PRKCG;WSB1;CLEC11A;WDR72;DKK1;FREM1;PRR14;RD3;SYCP2L;RNPC3;FAM149A;LDHA;FLRT3;S100A16;PRDM16;CHST15;PCDHA3;PROM1;S100A10;PRELID2;WNT10B;FZD3;ST14;CHKB;MCAM;PLK2;RDX;CGN;XKR7;PCDHB6;PCDHB5;SNAI2;PCDHB3;PLCH2;PCDHB9;PCDHB8;PCDHB7;DENND1B;BTG2;SPEF2;YJEFN3;PHF1;SETD7;CSAD;LFNG;AIFM3;AIFM2;CHL1;C1QTNF6;RSPO2;RSPO3;TIMP3;RSPO1;RNF152;ANXA1;CLUH;TESC;TACR3;PAX6;TERF1;PAX2;SERPINB6;ITPKB;BACE2;KAT2B;ZEB2;PAX7;TMSB15A;GAS1;KIFC3;RNF165;GRAMD1C;WDR27;PLPPR1;APOLD1;FGD5;PDF;TMEM169;EPCAM;RRP36;SC5D;DTD2;RUNX1T1;AOC3;BCHE;WDR17;F10;WHRN;MOCOS;PRSS35;NMNAT2;SULF1;POU4F1;DHRS3;SMOC2;VEPH1;MSRB3;KLKB1;ZNF333;CHRM3;FAM107A;IRS4;TNC;BEST2;FGF2;CDH8;CDH6;PYCARD;RIMS4;DACH1;FGF8;RAB42;FGF9;GRB10;PLS3;PLXNC1;STK32B;TLE4;ANKRD36C;RNF43;IGFBP5;IGFBP3;SEMA6D;SKIDA1;SWAP70;IGFBP2;MAGI2;TTC21A;MITF;FRMD4B;LEMD3;PYGO1;DISP3;TOM1L2;EIF4E1B;CLIP4;TNIK;DGKK;TOX;ANKRD36B;GOLGA8A;MAGEL2;PARM1;LOC400499;ABHD8;ILDR2;ITPR2;AK4;ABHD5;GLB1L3;ITPRIPL1;NEUROD4;MUSTN1;PLXNA2;MAP3K21;SLC15A3;SKIL;DRD4;WDTC1;ANKRD28;TMEM132D;TMEM132C;OSBPL7;SLC37A1;TMEM132E;AMBN;TMEM132B;DHCR24;SCRT1;TRMT9B;MAFB;BCL6;P4HA1;LHX2;P4HA2;C6ORF118;SERINC5;DPP10;SLC48A1;BNC2;TRH;FTCD;SYNE1;LBH;ZNF528;HYDIN;EFHD1;SOST;ADAMTS9;ADAMTS7;TRPC4;DMRTA2;METTL25;PKM;ESRP2;LCK;RTN4RL1;DMRTA1;TNMD;ZNF516;EFHC1;SMPDL3B;SLC24A2;SLC24A3;SEMA3C;CCDC69;TYRP1;C1ORF94;JAKMIP2;STOX2;MAL2;ZNF503;BCO1;WASF3;ANGPT2;NLGN4X;SPAG4;FBXL14;ASS1;TPCN1;MGAT4C;SH3D21;ASXL3;CTH;MAB21L2;POLR3G;CEBPZ;BCOR;INSM1;RAB17;NECTIN3;NPIPB6;VIPR1;HPSE2;KLHDC7A;ANTXR2;IFIT1;HS6ST2;SOX3;EDNRA;RPS6KA6;EDNRB;FRAT2;SOX1;SEPHS1;SOX6;SOX4;VRTN;PDK1;SOX5;TKTL1;ARRDC3;HLA-B;EBF2;HLA-C;KRT7;EBF3;MAPK8IP2;INPP4B;PAPPA;COL8A2;COL8A1;PLPP1;GPM6A;IGSF8;NECAB1;SLC22A3;BEX1;PDE1C;APCDD1;NLN;CYP4X1;NUAK2;MAP2;NHLH1;MAP7;NAALAD2;TNRC18;GPM6B;RABGAP1L;GADD45B;BCL11A;GADD45A;INSR;IFNLR1;PARP16;GNG11;PARP12;GADD45G;GDF7;SMTN;CYP2S1;CREBRF;SPATS2L;ITM2A;NODAL;ROBO2;ROBO3;TENM2;SLC35F2;ZCCHC18;SIPA1L2;ANKRD1;FEZF2;FEZF1;ANKRD6;VAV3;IZUMO2;EDN1;PRMT8;NOG;GFRA1;PROX1;ZDHHC11;IL17RD;RHOB;HCK;CCKBR;MPPED1;FAM181A;FAM20A;SGK2;MATN3;AMER2;AMIGO2;CXCR4;GDPD2;RGPD5;ZDHHC22;CST1;SVIL;C1GALT1;SCD5;LSAMP;LHFPL4;DMRT3;GRHL3;SORBS2;GRHL2;TPPP3;DLC1;F2RL2;RIPOR2;RIPOR1;STEAP3;GUCY1B1;NPY2R;CLEC18C;CLEC18B;CLEC18A;CNDP2;CHCHD4;ARHGAP42;BASP1;SIT1;COTL1;MEIOB;SVEP1;LMO1;WNT5B;IL11RA;LMO3;APLP1;ANXA11;SHISA3;CDYL;PRSS53;KCTD8;COL4A2;LMX1A;SELENOP;APLNR;CERCAM;SCG3;STEAP2;FBLN7;PMEL;CABP7;LTBP4;LTBP2;ARHGAP15;EFNA5;NID1;NID2;ZFP36L2;ZFP36L1;DPP4;SCUBE2;SCUBE3;FAM83F;SCUBE1;MAN2A2;CDH20;MAN2A1;PMAIP1;NLRP1;OTX1;CBX8;TGFB2;TGFB1;CBX4;IDH1;SMAD9;SSC5D;ARHGAP25;ARHGAP24;NFKBIA;DIAPH2;TRPV6;CXCL6;COLGALT2;PCDHGB7;PCDHGB6;THRB;WNT2B;MEGF10;PCDHGB4;DOCK8;ELAVL4;SLC2A1;DBI;SLC2A3;CGB2;NR2E1;CHTF18;HAPLN3;PKD1;CXCL5;ELAVL3;RBM3;SENP7;SIX6;DBP;CYP2R1;NOS1;TAS2R5;TAS2R4;NPY5R;DESI2;LMNTD2;KLF15;DNM1;ALDH1A3;ARHGAP10;DCT;RASA4;CDH10;ALDH1A1;IGDCC3;TRNP1;C14ORF39;CDH12;CDH13;COLEC12;LEF1;IER5L;DLL1;THBS3;PRRG4;UGP2;ERBB3;ERBB4;NRIP1;PRRG1;TOGARAM2;SNCG;HES1;NCAM1;S1PR3;HES5;HES4;LGI1;NOS2;SGTB;C2ORF78;PCDHGC4;LGI2;TSPEAR;MEIS3;GDAP1;MEIS2;DLK1;CAPN13;MEIS1;PDE10A;PMP22;CDK2AP1;SPRY2;SSBP2;FSIP2
Genes Down-Regulated In HD Markers In Differentiated Human GABAergic Neurons GSE77558	53/75	0.9330019901440019	0.9999978559094117	0	0	0.7040251401753445	0.0488226967544931	GALNT12;PRDM8;PRR5;COL18A1;CD83;WDR86;NUCKS1;SIPA1L2;CLYBL;RSPO3;EOMES;SEMA6B;ZSCAN5A;GPR37;C11ORF80;PAX6;RGMB;FOXP2;ADCYAP1;CDC42EP5;KCNQ2;KIT;DNLZ;NECAB2;NRN1;LAMA1;PLPPR3;NDNF;PTN;ADD3;TMTC4;POU5F1B;ABLIM1;PGRMC1;NCR3LG1;NLRP2;SLC17A6;ZNF503;TMEM132D;CMTM8;SLF1;LGI2;NR2F1;PLEKHA6;DMRT3;SLC16A10;NR2F2;TUBB4A;ZFHX4;SYT7;PTPRD;FGF14;RADIL
Genes Up-Regulated In Expression In Expanded CAG Repeats Vs Control ESCs After 6D Of Neuronal Differentiation GSE9760	763/1011	0.9337881628476755	0.9999978559094117	0	0	0.8952276310970462	0.06132817122283062	CYFIP2;FRMPD3;MYT1L;NEXMIF;ZNF292;STMN2;STMN3;STMN4;FZD10;LOC728392;DCAF7;DCAF1;CRHBP;SAMD14;LSM11;DPYSL4;FGFR1OP2;PWWP2A;DIP2C;NCKAP5;CCBE1;GABARAPL2;MED1;RBFOX1;RBFOX3;CACNA2D1;COL23A1;CACNA2D2;HUS1;UNC5C;SOX11;HCFC2;RC3H2;RUFY1;EML6;RUFY3;PSME4;HECW1;CLOCK;RNF122;ASF1B;ASTN1;SHOX2;LYPD1;NEDD4L;PHYHIPL;MTMR4;FAM149A;GLG1;MTMR7;PPP3R1;FLRT2;PCDHA1;EPB41L3;PRDM16;VTI1A;CHST15;PCDHA5;PCDHA4;PCDHA3;ST3GAL6;PCDHA2;PCDHA9;PCDHA7;PCDHA6;EDEM3;GSTM3;GSTM2;PRPF38A;CADM2;HOMER2;LRBA;SNF8;PBX1;TMEM98;PCDHB2;AGO4;PCDHB5;DCHS1;PCDHB4;PCDHB3;SERPINI1;DMRTC1B;DZIP3;PRR36;FANK1;GABRB2;SMG1;BTG1;NRSN1;KCNC2;GPR22;ASH2L;FMN2;MED15;LETM2;SMG6;SMPD3;C1QTNF4;MED13;CHL1;MTG1;TRIM2;RSPO2;TIMP2;RSPO3;RSPO1;GPRASP2;CEP68;LRRC45;LRRC46;KCND2;EXOC8;KCND3;LRRC49;ELMOD2;TCF12;TET2;SIRT5;SIRT7;TMEFF2;AFTPH;TUBB2B;MMP16;TAL2;PAX7;MTF2;PELI1;GAS2;GAS1;RAPGEF6;RNF166;SAMD5;STAU2;SEZ6;KCNA5;ASCL1;FAM214A;TMEM163;ADCY5;NSD3;FSTL5;GLRA1;WRN;SLC17A6;RICTOR;BRD8;GC;SIAE;RNF130;JAM2;SRSF12;RUNX1T1;CENPU;WDR17;WWOX;CENPV;GSX1;MDH1;KCNB1;WNT7B;GATC;RFLNB;LYRM9;NMNAT2;SNCAIP;POU4F1;TTLL7;ABCB10;TTC30B;ABI2;ETNK1;TAOK1;TTC30A;ADGRL1;CEP41;PTF1A;LGR5;ZNF454;RAB3C;ANKRD37;C8ORF48;DGKE;PUS10;RAB3A;ATP8A1;RAB3D;IRS4;ZBTB20;MSI1;MSI2;FAM204A;CDH8;CEP128;ABHD13;NPEPPS;CDH4;ATCAY;TUBB3;PAPOLG;SCMH1;NEK1;SLC16A7;NEK3;HMGN3;FADS1;PCDHAC2;MAGI1;USP7;TLE1;USP6;IGFBP4;TMEM178A;SKIDA1;SPICE1;CNPY1;TBR1;FRMD4A;VRK2;TEX2;SRCIN1;FBXW2;FOXP2;LEMD1;CACNB4;TXLNB;ZNF319;IAPP;PGR;PHIP;SLC25A53;TNIK;KIAA0408;INTS6L;KMT2E;CUL9;GRIA2;BRSK2;MAGEL2;INO80D;C3ORF70;MINDY2;GPR85;LIN7A;NTPCR;CORO1A;ACAT1;NPAS3;PHF21B;ARL17A;STK33;BAG4;STK36;UBR5;CCDC30;NDN;RNF170;MBP;SMYD4;NPTX1;NDP;LRRC4C;GRIA3;ZKSCAN1;CEP112;FUS;LSM1;NSG1;ZZEF1;COPS3;CNOT6;TMEM17;NBEA;NSG2;LHX2;AAK1;RNF182;MAP3K10;LHX9;DPP10;BNC2;ONECUT1;CELF4;DUSP18;KIAA0100;SGCE;FUNDC2;ARL5B;ATP7B;PSD2;SIN3B;ZNF407;BOC;PHACTR3;TLK2;HMG20A;PGM5;EVI5L;EDIL3;DIS3L2;EMX2;SGIP1;VPS13C;DNMT3A;VPS37A;DUSP26;PTBP2;ASPM;DMRTA2;DNAJC1;RTN4RL1;C1D;LCOR;LANCL3;MCM5;SLC25A12;LCORL;VSTM2A;ZNF511;DTL;SMPDL3A;CNTNAP4;ITIH5;GTF3C2;NFAT5;RAB1A;NLGN1;LRTM1;NTN4;FOXK2;NDNF;PPM1K;PPM1E;MLLT6;JAKMIP2;ZNRF1;STOX2;SRR;CACNG8;SLITRK1;CCDC85A;SLITRK6;E2F2;SLITRK5;VPS54;SNRPB2;TSPOAP1;DRGX;GADD45GIP1;NTRK2;SKOR1;TRIM41;PCDH9;PRRX1;NTRK3;SEMA4G;TNRC6C;DBNDD1;KLF7;TMLHE;RAB14;DNAJA4;TSPAN18;ASXL3;MAB21L1;DNAJA2;MAB21L2;MFAP2;SLC25A30;TRIM37;CCDC65;NECTIN3;CBLN2;CBLN1;PANK3;CCDC89;PLEKHB2;CBLB;ZDHHC1;HERC2;CDC27;TRIM24;DPF3;KIF21A;CHAC2;KAT7;SPA17;SOX6;SOX4;SOX5;EPHA5;SRRM3;ENTPD1;SRRM4;KCNK10;EBF1;HLA-B;EBF2;HLA-C;MTUS2;AP1AR;EBF3;ACSL3;HLA-A;HLA-F;MAPK8IP2;PIMREG;HLA-G;RUNX3;PISD;NEIL3;PPP1R3C;KATNAL2;KCNQ2;AKAP9;ULK2;RELCH;WDPCP;PEX11G;EPHA3;NECAB2;GPM6A;NRN1;SLC22A5;EPHA10;PDE1C;EPB41;STXBP4;MGST1;DCUN1D2;CD1D;SMIM7;CDKN2AIP;MBTD1;PGBD1;NHLH2;MAP2;ST8SIA4;SCN3A;ARGLU1;GPM6B;SCAI;SPTBN1;NTNG1;SRPK2;BBS1;SRPK3;ZRSR2;XBP1;LRRN3;MAGEE1;BCL11A;INTS2;PDE2A;RAB39A;RAB27B;KLHDC8B;ERAL1;HSPA12A;SMARCA2;PNMA8B;SNAP91;CCDC88A;RAET1E;CALY;DMRTC1;ID2;ID1;CCSER1;NOL11;TMCC1;CD200;RAB40AL;SCN2B;SUGP1;RPAIN;TOP2A;BARHL2;TENM1;ZCCHC12;C17ORF75;TENM2;CSRNP3;TENM3;DIRAS2;PTPRO;WFDC1;VLDLR;ZCCHC18;SIPA1L2;LIMD2;ZCCHC14;CTSO;PCM1;XPO1;SEC61G;DNER;KIF13A;SDF4;FEZF2;CC2D2A;FEZF1;VENTX;VAV3;ZYG11B;TSC22D1;STRADA;SORCS1;COMMD1;SORCS3;ZFY;CBFA2T3;RAB33A;ARHGEF9;RAD51D;B3GNT2;MAPT;SFI1;NAPB;AMER2;SLC20A1;DERL2;PTN;NOL4;PPP2CA;KIAA0513;RELN;CUX2;CAMK2N1;SERTAD2;DZANK1;KIAA0753;TCEAL1;MSX1;HEATR6;PAK3;TRAM1L1;PAK5;REM2;CCT4;LMLN;SUZ12;MPP3;KLHL1;PLEKHA6;VEGFC;MYO9B;DMRT3;SORBS2;TUBE1;PCDHB12;PEX13;SVIP;SGSM1;ETAA1;ITCH;PDP2;CSDC2;CLDN34;NEUROG2;RAB9B;ZNF354C;CDK5R1;GALNT12;RIPOR2;NARF;GALNT13;PCDH11Y;ZFAND4;PCDH11X;CMIP;DOCK10;NPPC;RGS2;TATDN1;KIF5C;TBC1D30;NUSAP1;RGS8;ENPP5;CMTR1;CMTR2;PPFIA2;EOMES;DSCAM;TMOD2;APLP1;LMO2;PCDHA13;PPP4R3B;RUNDC3A;PCDHA11;TMEM130;MID2;POU3F3;PCDHA10;POU3F4;KCTD8;GPRIN2;TMX4;MAU2;SELENOM;LMX1A;SCG5;MATR3;PRTN3;LMX1B;ABCG4;XPR1;CTTNBP2;NXPH4;TCF7;TMEM59L;SLC1A2;LPL;SLC1A4;SEZ6L2;RASGRP1;LTBP1;NALCN;PLCXD2;ACACA;CACNA1G;SEL1L3;ADGRG1;DPP6;ZMAT1;FUT9;CDH22;ATP6V1H;LONRF3;OTX2;KIF3C;OTX1;PDZD8;GCN1;WNT3;CNTLN;SPECC1;SYT4;TFAP2B;SMAD1;GGT7;TFAP2C;TFAP2D;VCAM1;PNPT1;SYT1;TFAP2E;SMURF2;CBX3;CACFD1;ALYREF;NONO;HELZ;HOOK3;ZFHX4;EIF2S1;ARHGAP33;UBE2W;RALYL;NAT8;APPBP2;NAT1;TLX3;HOOK1;NAT2;TLX1;CNTN1;FGF13;FGFR2;GSK3B;GPSM2;ABCD2;KDM5D;CNRIP1;MEGF11;USP32;CHD8;MAST1;DOCK7;USP34;ELAVL4;PSIP1;DBH;NR2E1;FBLL1;ELAVL1;ELAVL3;FHAD1;SENP7;ARMH4;CALB1;ZIC3;TRPS1;ZIC1;TMEM107;SULT4A1;USP47;DNAI2;KLF12;HSDL1;NUP133;NAV2;OLIG2;TTI2;EPN2;RBL2;DDX19B;GAP43;ELF2;NAV3;ACOX1;PXYLP1;USP40;PAPPA2;RGS17;HPGD;NRXN1;LEF1;CRMP1;CLCN3;PTHLH;ERLEC1;RAB40A;CAND1;NWD2;RAB40B;IGFBPL1;NXF3;UGP2;OXCT1;SPOCK3;SLIT1;ZNF286B;PDLIM4;SNCA;ZNF286A;RBM39;TAF15;GALNT1;NAP1L3;NAP1L2;ATP2B2;ZIC4;ZIC5;TTC19;GDAP1;USP29;NAP1L5;SLC4A7;FAM155A;MEIS1;NEURL4;KANSL1;RPS6KB1;SCD;ASB5;VIP;FSIP1;SSBP2;CCDC173;CKLF
Hdac5 Interactome In Whole Brain Of Q20 And Q140 HD Mice PMID31040226	39/56	0.9344518298455762	0.9999978559094117	0	0	0.6705607921909125	0.0454608029260462	HDAC5;NFAT5;PZP;HSD17B4;PLG;ENO1;FRY;ARHGAP12;PCM1;SCP2;CHCHD6;PGK1;ACAA1;SPTAN1;DSP;CCDC177;MDH1;MDH2;IDH2;FN1;MTUS2;HBA2;HBA1;F2;MZT1;MZT2B;COL1A1;MZT2A;NEDD1;BHMT;PKM;NME7;ALB;PPP2R2D;DSG1;TUBGCP6;TUBGCP4;LPA;PFN1
Expression In PC12 Cells With AR10Q Upon Ligand Stimulation GSE50383	99/137	0.9346579485836484	0.9999978559094117	0	0	0.760920547645051	0.051418937415501596	TLNRD1;CPNE5;UXS1;ZFAND5;ARAF;GPATCH2;ADARB1;CXCL14;COMP;FADS3;PREX2;SESN3;SLC25A40;ATXN7L1;DIP2B;MFSD2A;LMO1;MAGI1;DGAT2;VASH2;STIMATE;HOGA1;TEX2;PPP1R3F;LIX1;CTXN1;KCTD16;ADCYAP1R1;RTN1;AGAP4;HACD3;ARHGAP12;FAM171A1;NEU1;TSPAN4;PLXNA1;KCNN3;FAM83D;CDK19;FZD5;EDEM1;EXOC6B;IRF2BP2;DHCR24;GADD45G;ID2;WNK2;AVL9;CNIH2;SDK2;NRP1;BMPR2;DOCK9;AMD1;CELF3;GPR22;SLC7A14;HEY1;C11ORF24;TRIM67;PLA2G12A;ANO6;REXO5;ADORA2A;AGAP6;AGAP5;HAND2;SGK3;PPARD;TOR4A;CEBPB;DDC;FRRS1;LRP5;ZDHHC23;MLLT3;DEPP1;GK5;RASD2;DNAJB1;RASD1;BAHD1;DGLUCY;GNA12;HES1;MEST;SLC25A22;CA12;KDM4B;CADPS;SEMA4C;ATP2B4;DDHD1;SNX22;BAIAP2;MEIS1;PDE10A;POLR3B;CBLN1
CA3 Overexpressed Genes Compared To CA1 Newrzella PMID17937787	396/530	0.9351045863898656	0.9999978559094117	0	0	0.8613195629705017	0.05779187159202931	ITSN1;STMN2;ENO1;GLDN;RNF112;ISLR;LSM11;UBASH3B;CREB3L1;HOMER3;CHGB;PRIMA1;GAMT;CCBE1;SERPINF1;GTPBP6;UNC5C;SCAMP1;SYTL4;CTAGE1;BIN3;CTAGE4;SARNP;CTAGE9;ORAI2;CTAGE8;SERPING1;TCEANC2;CTAGE6;PRR13;ZC3HAV1;MTMR6;FLRT3;HLCS;RDH10;PCDHA5;PCDHA3;FDFT1;GSTM2;WNT10A;PLK5;OR5P3;NETO2;GPR137B;FERMT1;PKIB;SQLE;CPEB1;GJB2;FNDC10;FXYD7;MTMR12;PYGL;PIGW;PRSS22;SERPINA7;SULT1C3;ANXA6;RBPMS2;RSPO1;TEAD1;SLC18A2;SULT1C4;EN2;PRSS16;SERPINB9;GMIP;PTGR1;SLC7A6;TMEFF2;RGN;LRRC3B;GOT1L1;KCNA6;PTGS2;PSMB5;CHRNG;RHBG;TP53I11;GOLM1;MYBPH;ADAM32;FMO1;PRSS35;FAM71E1;CENPE;TTLL6;DHRS7;ZYX;AGRP;ANKRD61;CRLF1;KCNG1;DGKE;ATP8A1;CLSTN2;ITGA2B;RASL11A;CDH9;RPH3A;MAEA;GRB14;IYD;MACROD1;SLC26A11;MACROD2;TLE4;TPD52;CISH;FAM24B;MAGI3;SKIDA1;FAM24A;SSUH2;DEFB110;THNSL2;TUBA4A;OR2L13;CEMIP;DRC7;FKBP2;AK4;KLC1;FOXO1;SBNO1;SNN;SMYD2;THEM5;NPTX1;ANKRD29;ANKRD27;NEK6;DHCR24;CORO2A;COPRS;ADCY10;RCAN1;UBLCP1;REEP4;DMXL2;AAK1;RNF182;SLC26A4;LHX9;TUBA8;LMBR1L;POMT2;CELF2;FHL1;MCM10;FHL5;DNMT3L;PSD3;CCIN;ADAMTS8;ERC2;OR56B4;SH3D19;DSP;DST;SECISBP2L;HAUS3;CATSPERZ;ITGA7;TESMIN;PRPS1;SMARCD2;ZBTB46;LRTM2;TYRP1;ENOX2;DNAJB6;E2F1;PCBD1;CACNG2;SLC25A22;MCOLN3;FKRP;MGAT4C;MFAP4;MFAP1;MGAT4B;NECTIN3;PFKP;KCNK4;CPNE9;CPNE5;CPNE4;ZDHHC5;NUDT5;OR52N2;SYNPR;BPIFA1;DPF3;LGALS9;EPHB1;TBC1D10B;EPHA5;EPHA7;SLC51A;CRISPLD1;CD109;NINJ2;CSNK2B;KCNQ5;TAGLN3;ATP6V0D2;EIF1B;EPHA3;PLPP1;NECAB3;NRN1;KLK1;CAPSL;TWIST2;TRMT2A;KALRN;PGS1;PGBD5;ZNF706;APOH;ATP6V0A4;SNX7;RIMKLB;BANP;PCDH20;CIDEA;RASSF7;CNFN;VASN;LPAR6;BPIFB6;PEMT;SIM2;CD200;CUTC;PCSK2;NRP1;CCDC127;FASTKD1;CITED2;GRIK4;MIA2;PRL;MEDAG;ROBO1;WFDC3;CLDN22;PCLO;CLDN24;ENC1;TNFAIP8L1;TNFAIP8L3;CCR6;IZUMO2;ZYG11A;EDN2;MRPS7;SYN2;PALD1;RAD51D;ALDOA;SFI1;VGLL1;POPDC3;OR8K3;MRPS33;ZDHHC21;TYMS;CAMK2N1;CAMK2N2;GPC1;MGAT5;APBB1;ATP6V0E2;GDF10;MPP3;AKR1C1;IL34;AKR1C3;LHFPL5;KLHL2;KRT12;KLHL4;LHFPL2;CABCOCO1;YIF1A;SGSM1;GSTA5;FAM183A;GSTA3;GSTA2;QPCT;TJP3;PRDM8;GALNT14;NPY2R;SIRPG;MSMO1;TMEM141;FAM162B;TRAPPC12;SIRPA;FAM3D;OSTF1;ARID2;RGS8;PPFIA4;SH3GL2;RGS7;UNC5CL;MORC4;LMO4;ADAM11;ANXA11;EPDR1;SHISA2;LGALS9C;LGALS9B;MYCL;TANC1;SCNN1A;RPP21;AMPH;PPIB;CHRNA1;PXK;SLC41A3;PLCXD2;TRHDE;HCAR2;HCAR3;SCUBE1;UBB;PACSIN3;PMAIP1;PDZD7;TGFB2;AUTS2;KLHL25;HSPA4;EPHX1;ARHGAP25;CRLS1;TMEM114;HOOK2;MCUR1;CNRIP1;CPXM2;DOCK8;SLC2A2;ELAVL2;LMOD3;RERG;SIRPB1;NETO1;CASP6;TRPS1;CA4;HIBCH;HGSNAT;USP48;DESI1;ARHGEF17;DYNLT3;CTPS2;RCN3;HPDL;ZAP70;RASA3;CDHR1;IRF1;IGDCC3;NDUFS4;COL6A3;TMEM9;PSMB11;PRTG;ACVR1C;NWD2;MARVELD2;CBS;SPOCK3;SLIT1;SPOCK1;HES3;PLA2G2D;EGF;B3GAT2;BNIP3;CADPS;ATP2B3;PPP2R3A;MAPK11;GNPDA1;AQP11
Genes Down-Regulated In Pons Of 18 Week Old WT Mice Vs Atxn 1 154Q/2Q Mice Both Treated With Vehicle GSE114674	18/27	0.9351075757601521	0.9999978559094117	0	0	0.5848324058496183	0.03923857117132483	CDKN1C;PRPS2;PDIA3;SLC15A2;UQCRB;CAB39L;PON2;GGH;WDR72;GTF2F2;LARP1B;TMEM220;APOO;IFT74;TMEM59;TRAPPC6B;TMSB15B;CTNNAL1
Genes Down-Regulated In Striatal Cholinergic Interneurons Of HdhQ111 Vs HdhQ20 PMID32681824	850/1125	0.9354657238885425	0.9999978559094117	0	0	0.8990313475336044	0.059975076404776013	ITSN2;ZNF292;ZDBF2;ZC3H12C;MPRIP;RAVER2;BBX;PWWP2A;PKNOX2;RBFOX1;CACNA2D1;ZNF281;RC3H1;RFX3;UNC5C;DICER1;SCAMP1;HPCAL4;RC3H2;BCR;EWSR1;SPARCL1;ATF6;CLOCK;SF1;TTYH2;TTYH1;CEP85L;BAZ2B;HACD3;SLC30A10;SLC5A3;UGT8;PCNX1;PDGFC;ATG7;PPARGC1A;ZBTB7A;PPARGC1B;ABCA1;CADM2;LRBA;LNPEP;NETO2;L1CAM;GRIN2B;PBX1;MLLT10;FAM135B;AGO3;AGO2;FAT3;STRN;FERMT2;EZH2;HRK;LIN54;LRRC10B;TUT4;ARHGAP5;JPH1;NHSL2;TUBA1B;MED13;TUBA1A;TMEM44;B3GALT1;DLGAP2;ZNF483;KCND2;OPALIN;SLC39A10;TMC7;PIGC;MMP16;LRRC7;KCNMA1;RAPGEF2;PIGM;PIGG;DSCAML1;SAMD8;ATL3;SYNPO2;PELI2;KCNA4;SLC7A2;PRR14L;PLAGL2;RICTOR;ZSWIM6;CSMD3;CSMD2;CSMD1;ZSWIM5;JAM3;ZNF462;MBD5;MBD6;RIC1;ATRNL1;KCNB1;USP9X;USP9Y;YLPM1;WNT7A;PLXDC2;STXBP5L;GID4;TTLL4;ETNK1;TAOK1;SERBP1;PKN2;ADGRL2;FRYL;LGR4;ADGRL3;YPEL2;ZBTB20;ZC3HAV1L;RORA;IL1RAP;RORB;FRY;SLK;SCMH1;SLC16A7;CIR1;KMT5B;KCNH1;PSKH1;PPP1R16B;C11ORF87;KCNH4;CDKL5;KCNH5;KCNH7;ZBTB38;ZBTB37;ZBTB34;FOXP2;FOXP1;ACAP2;MAL;PKP4;IL6ST;SNRNP200;UTRN;KMT2E;GRIA2;KMT2D;INO80D;SHC3;KMT2C;TMEM121B;GPR88;FOXO3;FOXO1;ATXN1;MOBP;ATXN7;ZKSCAN8;MBP;NPTX1;SLC38A2;GRIA3;MDN1;SLC38A4;ZBTB18;FUS;ZBTB10;FBXO32;FOXN2;QKI;PTPRD;PTPRE;SON;SP1;DMXL1;ZNF652;ITGB1;TRIM71;LRGUK;ONECUT2;CELF1;CELF2;LRRK2;CELF5;NRGN;UNC80;ARL5B;PTER;ITGB8;UTY;ZNF644;ERC2;CEP290;EIF5B;DST;PEG3;CEP295;VPS13C;ATRX;VPS13D;VPS13A;VPS13B;KSR2;VPS37B;ADORA2A;ZNF638;IL1RAPL1;BMP2K;LCOR;BIRC6;BDP1;CNTNAP5;PRKAA2;LRP1;PPM1L;FOXK1;PPM1K;ZBTB44;MLLT3;ZBTB41;LRP6;CECR2;SLITRK2;SLITRK4;FCHO2;TP53INP1;SLITRK5;PCDH1;SH2B3;TSPOAP1;KCNJ2;NTRK2;SEC24B;LINGO3;PCDH9;MGA;NTRK3;KIAA1549L;CDC5L;SYT14;BAIAP2;TTC39B;MFSD14A;SLC25A37;TSPAN13;SYT11;PTPN4;KCNK2;UNC79;CCNJ;HHIP;JMJD1C;IKZF4;CCAR1;HERC2;HERC1;PEG10;EPC1;TRIM25;EPC2;BSN;EPHB1;SCAPER;SCN1A;TMEM88B;ENTPD1;EPHA7;ACTN1;ANK2;ANK3;GAREM1;SPATA13;FAM76B;KCNQ5;TRIB3;CCNO;KCTD16;NRN1;MYCBP2;PIK3R1;PTTG1IP;KALRN;PCDH17;MIER3;ZNF704;PENK;HIVEP2;KCNN3;SCN3A;PAG1;EGR1;WWTR1;FAM78A;ST8SIA3;MYO5A;NBEAL1;BRI3BP;SMARCA2;MED13L;PPP1R1B;ID4;ITGBL1;SCN2A;PCSK2;NRP1;PTPRS;SLC7A14;WASL;PPP3CA;PCM1;AKAP11;PCLO;REV3L;SPTAN1;PBRM1;ZHX2;NCOA3;PRPF40A;ANO3;ENAH;RNF144A;MN1;CANX;PITPNM2;G2E3;PABPC3;PABPC1;DBN1;SATB1;DOT1L;NEXN;SERTAD4;MAP3K2;DYNC1H1;IL33;MAP3K1;HUWE1;PLEKHA6;PCDHB12;PCDHB10;MIB1;VEGFA;SH3RF2;PER3;GPAM;DPY19L4;TTC3;RAMP1;PCDH11Y;UBXN2B;WWC1;PCDH11X;GXYLT1;KLHL34;UBE3A;NR3C1;CELSR2;CELSR3;IGF1R;FRRS1L;ENPP4;ARID2;RGS8;BAHCC1;ENPP5;SBF2;SLC30A7;TMOD2;SLC30A1;POU3F1;GPRIN3;ADAM17;TMX4;TMX3;CCNE2;GPD1;WDFY3;DDX6;DDX5;SEL1L;CACNA1B;SLC1A2;CACNA1D;CACNA1C;PDS5B;CACNA1E;RASGRP1;CACNA1I;KCNV1;VCPIP1;TMEM245;FUT9;QSER1;SYT4;ZFHX3;ZFHX2;AUTS2;SYT1;DENND4C;NUP153;HOOK3;INHBA;ZFHX4;ANKHD1;SYT6;AFDN;FGF14;HOOK1;CNTN1;STT3A;TAB3;AMOTL2;DNAL1;DDX3Y;RBM27;GSK3B;DDX3X;RBM26;CHD7;LAMC1;PPP1R9A;CHD1;AFF1;SIRPB1;GRM3;FYCO1;GRM5;RB1CC1;MAN1A1;ATP6AP2;ETV1;NAV2;SSTR3;ETV5;LMBRD1;SFPQ;ELF2;LMBRD2;SETBP1;SCN4B;SHANK3;CREB5;ACVR1C;SV2B;TNKS2;CNR1;SPOCK3;SPOCK1;FBRS;TAF15;SWT1;TPBG;ZNF804A;ATP2B2;ATP2B1;USF3;ACVR2A;KATNBL1;BMT2;NAA15;GABPB2;MYT1L;WIPF1;SMC3;SLC4A4;BACH2;ELK4;ALCAM;ZMIZ1;CSPP1;ZXDC;DIP2B;ANKS1B;CHGB;UNC13C;MBNL1;PRKCH;PRKCE;FNDC3B;REV1;PRKCA;SYTL5;GABRG3;HECW2;PRR12;ASTN1;NEDD4L;ARPP19;GLG1;GJC3;FLRT3;CHST15;SSR1;RREB1;CDK19;STARD13;PLK5;ARPP21;PLK2;RDX;BRAF;CYLD;FA2H;SERPINI1;CPEB3;XKR4;CPEB2;PCDHB9;XKR6;DENND1B;GABRB1;RARG;SETD2;SMG1;CLTC;CHL1;RNF150;JARID2;TEAD1;SLC2A13;TCF12;TET2;TET1;ASH1L;FAM126B;NCOR2;TUBB2B;ZEB2;RNF169;AEBP2;ITPKA;MTF2;TET3;RARB;PLCB1;GAS7;PCYOX1;RNF165;NBAS;FAM214A;ADCY5;FGD4;UBN2;SIAE;GPR155;SF3B1;BRD4;HIPK4;YTHDF3;KIDINS220;LRPPRC;KTN1;TM9SF2;GATM;TMEM158;NFIA;PLP1;RLIM;ANKRD63;GPR146;RAB3C;PUS10;CHRM1;ATP8A1;FAM107A;VIRMA;ABHD13;DACH1;SALL1;SALL3;LZTS3;PLS1;SEMA6A;USP6;IGFBP5;SEMA6D;USP2;FRMD4B;LEMD3;DISP1;CLIP1;CACNB4;ZFP41;KAT6B;KAT6A;ERF;PHIP;TNIK;DGKI;ND5;DGKH;NOTCH2;SLC26A2;ANKRD12;ITPR1;ILDR2;UBR3;UBR1;UBR5;PLXNA2;DRD1;IGFBP6;SKIL;SRGAP1;ANKRD28;OSBPL8;ANKRD26;SLC4A10;ZZEF1;TRMT9B;CDK7;CNOT6;DAB1;NBEA;P4HA1;YEATS2;CPD;REEP3;RNR2;SERINC1;SERINC3;ZNF532;ANKRD33B;BMPR2;CCDC47;DUSP18;DUSP14;PIK3C2B;SYNE1;DUSP11;TRO;PSD3;CCDC39;SECISBP2L;DNMT3A;ADRA2C;ADRA2A;PTBP3;RTN4RL1;TRAF3;SFT2D2;SLC24A2;NFAT5;NLGN1;PLAG1;COCH;STOX2;ZNF502;RFFL;UGGT1;WASF2;KCNJ10;KCNIP3;PLCL2;PTPN12;KBTBD11;TNRC6C;NIN;FRAS1;MFAP3;ASXL2;KLF9;CEP162;BCOR;NECTIN3;TNRC6A;TNRC6B;APP;PANK3;EDNRB;SKP2;SOX6;TNS1;ARRDC3;ACSL3;KRT9;TIAM2;CARHSP1;MARF1;XRN1;AKAP9;SIK3;ZNF831;GPM6A;MACF1;NECAB1;FUT10;STC1;CMYA5;TNRC18;TRPM7;GPM6B;SCAI;SPTBN1;ATP6V0A1;CDR1;RABGAP1L;BCL11B;MAGEE1;BCL11A;DDIT4L;TRERF1;CCDC88A;NCEH1;STAG2;GOLGB1;DCP1A;INKA2;ROBO2;SLC44A5;RYR2;AHCTF1;TENM2;TENM3;SLC35F3;TENM4;RSF1;VLDLR;RYR3;ROBO1;ZCCHC14;SIPA1L1;PCF11;ZCCHC24;ZYG11B;STRBP;PROX1;ZDHHC17;MPPED1;SGK3;RGS7BP;ZDHHC20;AKAP8;RGPD6;RGPD5;RGPD8;ZDHHC21;AKAP5;RGPD2;NOL4;RGPD4;RGPD3;PURA;FAM184B;PTCHD1;DZANK1;FAM184A;RPRML;RANBP2;SVIL;PCP4L1;ERBIN;LSAMP;SORBS2;LHFPL2;TJP1;NR6A1;NBR1;TRIP12;KBTBD8;SIRPG;MANEA;SACS;SIRPA;PDE8B;PDE8A;PDIA3;GUCY1A2;MLIP;LMO3;KCTD1;LMO7;PPP4R3A;SHISA7;TMEM131;SHISA6;KIAA2026;SELENOP;MATR3;JCAD;XPR1;USP53;CTTNBP2;ZFP36L2;ARHGAP12;ARHGAP21;SCUBE3;MAN2A2;MAN2A1;C14ORF28;ZC3H13;SPECC1;TGFB2;CBX5;POU2F1;HSPA5;PTCH1;POU2F2;LRP1B;ARHGAP32;DIAPH1;DIAPH2;DLG2;FGFR3;BRWD3;TMEM35A;PCDHGB7;THRB;USP32;DOCK7;PKD1;SPRED1;NETO1;TRPS1;LRRTM2;KDM6A;ABCC1;DESI2;OXSR1;DNM2;DNM3;LATS1;PEAK1;KDM7A;RGS17;HLF;KDM3B;C2ORF68;TOB1;SELENOI;DDN;RMND5A;NCAM1;LRIG2;NCAM2;TENT2;CLASP1;SPEN;PDE4DIP;MEIS2;SLC4A8;PIKFYVE;PDE10A;SCD;SPRY2
HTT-ATXN1 Shared Co-Expressed Genes In HD-associated Brain Region PMID29249939	23/34	0.9356513962769878	0.9999978559094117	0	0	0.6113428936265366	0.040661829128572004	PPP1R37;CDKL5;DMTN;CAMK2A;MYO5A;GPR61;BZW2;NAGPA;TMEM250;ACTR3B;RUNDC3A;DUSP14;EXTL1;RAB40C;PPP2R2C;RTN4RL1;NCS1;MAP3K10;NSMF;DLGAP3;RAB11FIP4;STK32C;DLGAP4
Markers Of Abducens Nucleus In Pontine Tegmentum PMID22996553	64/90	0.9356704488875579	0.9999978559094117	0	0	0.7192267753015417	0.047822790079105615	SERPINA1;LRRC38;FMN1;TCIRG1;CELSR1;DMKN;SYNE4;ZNF367;MNX1;SH3GL2;LMO1;MYBPC3;KCND3;KIF25;PIMREG;GEM;EPN3;SLC5A7;UTS2B;AIM2;LANCL3;IRF6;LCP1;UTRN;PVALB;CFAP61;CALCA;CALCB;CDCA2;LXN;SEMA3C;CABP7;CHAT;TYRP1;PLA2G3;TTK;COX7A1;LRRC52;CYP17A1;ACAN;GPNMB;PDGFD;SPP1;CGA;IRX6;LGI3;TMEM176B;CARD9;CRTAM;ECEL1;TMEM176A;CIDEA;MND1;NR0B1;TM6SF1;USH2A;TDRD1;CYP24A1;PPP1R1C;GPR149;EPPK1;TLL1;KCNK1;HCN1
Down-regulated Genes In The Heart Of Dox Treated FRDAkd Mice After 4 Wk Rescue GSE98790	90/125	0.9358302170540548	0.9999978559094117	0	0	0.7511005442353772	0.04981389767219535	NOMO3;CDKN1A;PTPRS;DPY30;YBX2;UBE3B;CDC14C;OPLAH;ABRA;AQP1;CDC14B;ZMIZ2;TBC1D10C;FLVCR2;UBAP2L;PGM5;KMT5A;NOMO1;NOMO2;MYBPC3;LYNX1;MKKS;MREG;MYBPC2;PCYT1A;COG6;ENTPD4;RPL23;PABPC4;LMTK2;GTPBP2;TRPC4AP;GCHFR;PSMA3;FAM234A;DCT;TNNT1;PEX6;CNKSR3;ULK2;RARB;FAM76A;CRELD2;SCN4B;CDS1;CAMK2B;SLC24A3;IGSF1;NOTCH4;SLC41A3;AKAP7;CRYBA4;ART5;SRL;FBXL22;RHOBTB2;ARNTL;SCUBE2;ATXN2;GUCD1;DPP8;UBB;NFIL3;BAG3;WIF1;NACC2;AFMID;LDHD;ANO10;SLC17A7;CTNNAL1;SPTBN1;XBP1;SAMD4A;SYVN1;OTOP1;MAPK14;MLXIPL;KLF7;SMTN;PFKL;P4HA1;DNAJA4;PXMP2;CYCS;GNB3;KCNK3;LIMS2;LRP11;HSPA1A
Differentially Expressed Genes In Cerebellum Of 10 Mon HD Q140 Mice Vs Q20 GSE78270	954/1261	0.9361070035165449	0.9999978559094117	0	0	0.9034800335470334	0.05965271105486866	USP6NL;CHIC1;NEXMIF;PREX2;PPP4R2;UBASH3B;CAPNS2;FAM110D;BBX;PGLYRP1;HES6;PRKAB2;RBFOX3;FNBP1;CACNA2D1;RC3H1;CACNA2D4;FRS3;HPCAL4;CD2AP;EML6;ASPHD1;FEZ1;PADI2;MYL9;ZNF276;TTYH1;IL20RB;BAZ2B;THY1;NYAP2;PLA2G7;ADAMTS10;CYB5R2;UGT8;PCNX1;ADAMTS18;RNF217;ABCA1;PRRT1;NGFR;GSTM2;CADM2;EDEM2;MTERF4;C20ORF27;EIF2AK4;FAM135A;STRC;ZFAT;FXYD1;FAT1;NOSTRIN;FXYD6;SFXN1;AVL9;SFXN5;PIGQ;GPR22;MRPL38;TMEM52;LITAF;LRRC1;JPH4;APPL2;CGNL1;MYBPC3;LYPLA2;KCND3;JOSD2;BAZ1B;DYNLL1;PGM2L1;TMEFF1;GPRC5B;MMP16;SLC7A8;MMP17;PELI1;PAFAH1B3;MYRF;CIPC;PELI2;CCM2L;KCNA3;FAM117B;FSTL5;CARNS1;MICALL1;STX4;CSMD3;SAMD1;TP53I11;ZNF462;MBD5;MBD6;ATAD5;PET100;CASTOR1;PLXDC2;ABCB10;SLCO3A1;TTLL3;PSMC4;YPEL1;ADGRL1;CCDC3;ADGRL4;LGR4;LIMS2;YPEL3;ZNF692;KCNG4;RASL11B;ZBTB25;FAM13A;NAB2;PLOD2;IL1RAP;APEH;SLK;ZNF446;ZNF442;CDKL2;SH3GLB1;DGAT2;FBXW5;FBXO10;JAML;SLC9A9;MAL;UTRN;PVALB;CDKL1;COL17A1;PFKFB2;GRIA2;BLM;RNASEH2B;ARL3;GPR85;LIN7A;TNFRSF11B;GLIS2;SLC9A3R2;IGSF21;PORCN;MOBP;DSEL;E4F1;MBP;LRRC4C;BRPF3;ZBTB16;RABL2B;ARPC4;CORO2A;FOXN2;FAM205C;QKI;PTPRC;SLCO1A2;SP3;TUBGCP6;ACO1;SNAP25;ITGB5;CELF2;PIK3CD;MDK;PPP6R1;ITGAX;DGCR8;ITGB8;ITGB7;PGM5;ZNF644;ERC2;TRIM62;CERS6;ITGA4;ATRX;TNFRSF19;ADAMTS20;MMS22L;IL1RAPL1;TMBIM1;TRIM59;LCP1;PRKAA2;LRTM2;PARD6G;ATP10A;HSD17B12;MTHFSD;CECR2;SLC25A29;ZNRF2;SLITRK2;SLITRK4;SLITRK3;D2HGDH;E2F3;FSD1;UBQLN4;SLC25A25;KCNJ9;FOXJ3;CABLES1;SNRK;SYT12;NOVA2;TSPAN18;STUB1;SLC25A34;MDGA1;TRIM33;PTPN3;SPON1;HHIP;MT1M;PLEKHB1;CCP110;MT1X;RASSF2;RASSF5;TRIM24;EPC2;SLC12A8;MFSD2A;PAQR6;ST6GAL1;PAQR7;EPHA8;KCNK13;TALDO1;BCS1L;TMEM170B;CFDP1;MT1A;ADGRB2;ADGRB3;THAP7;KCNQ2;SPATA13;MT1F;MT1G;ULK2;KCNQ5;MT1H;PREB;RIN3;TAGLN2;MXRA7;MT1B;SPATA18;RIN2;EPHA2;MT1E;GRB7;ADCYAP1R1;NRN1;PCDH10;PPP1R35;SDC2;FBF1;CWF19L2;PCDH15;MBTD1;APH1B;PCBP4;DHX36;SEC14L5;KCNN2;TSPAN2;ARSG;FER1L5;TMEM86B;IQSEC2;TNFSF12;TNFSF13;RASSF8;NBEAL2;HSPA12B;C7ORF61;PEX5L;TF;RPL27A;ECHDC2;RGL3;INTS6;RGL2;CCNJL;SCN2B;ECM1;CSRNP3;DHRS11;PTPRS;DIRAS1;CETN3;AATK;BRCA2;CD38;DHX16;MUC15;GIT1;CCDC112;COX8A;PBRM1;MRPS25;SORCS1;OSMR;ZFY;ANO5;SYN2;ANO3;VSNL1;PITPNM2;FAM193B;PDZRN4;NAPB;RAMP2;SATB1;GPALPP1;HSD17B7;COL19A1;CAMKK2;ALS2CL;SERTAD2;GPC2;DYNC1I1;MAP3K2;IL33;PLEKHA1;PNPLA7;PNPLA8;YIPF3;KLHL2;PNMA3;PCDHB12;NOL4L;XK;FHOD3;PLVAP;RTKN;PCDH11Y;CD81;PCDH11X;RTL9;UBE3A;TEPSIN;RGS5;TMEM266;CAPN5;ARHGEF40;BAHCC1;RGS9;PPFIA2;SH3GL1;TGM2;CARD10;TPRA1;ZGPAT;CD93;DIMT1;ZGRF1;ADAM11;CASK;CYBB;RUNDC3B;TMEM250;ERMN;GPRIN3;PCP2;TMX4;TMEM258;GPRIN1;GEMIN7;PPIG;CACNA1D;KLHL12;NDRG2;RASGRP3;ISOC1;NPHP4;CCDC141;PRODH;CNMD;TBC1D15;CNTLN;TBC1D16;SYT4;SYT1;KLHL24;ZFHX4;BMP5;AHI1;TMEM234;AJM1;BMP1;FGF14;NAT8;HOOK2;HOOK1;UVSSA;CNTN1;NAT9;FGF11;PRR5;RBM26;TNFAIP6;CHD4;CHD3;SOBP;RND3;TENT4B;AFF1;PHTF1;TTC28;ADGRE5;RASGEF1A;CA2;ZIC3;CA4;CA9;A4GALT;GALNT9;UTP15;RBM17;PLA2G4E;UBE2QL1;CIP2A;EPN2;IRF3;NAV3;PPDPF;CDHR3;SPOPL;DNAH1;MVP;CRMP1;RRBP1;AGPAT1;CLCN3;ADD1;ERLEC1;GNG2;PDLIM2;GNG5;GNG4;ENTR1;TTC14;HSD3B7;LAMB3;TPBG;EYA4;ATP2B1;ZIC5;FAM155A;CHPT1;MYT1L;COL12A1;STMN2;SMC3;DCAF7;GJA1;GPR176;ALCAM;EVA1A;MSANTD1;WDR90;FDXR;AP1S1;ANKS1A;CHGB;GAMT;UNC13C;CHIA;PRKCI;UNC13A;NUP210;AFAP1;SCRIB;ARMC8;GTPBP2;SOX10;UNC13D;RNF123;BIN1;DAAM2;TYRO3;SERPING1;PRR18;TARS2;MAML3;FREM1;RPL28;CDC42SE1;C1ORF198;ENDOD1;GJC3;FLRT3;CEP70;ST3GAL5;PROM1;ZSCAN18;ZNF384;CHKB;DNAH10;PLK5;PLK2;NFATC2;SLC16A11;TRIP4;CGN;FA2H;RNF103;SLC6A9;GIPC1;GJB6;PCDHB5;CHRFAM7A;GTF2IRD1;GALNTL6;PLCH2;CPEB2;XKR6;PRR35;SERPINA3;CDKN1A;RARG;DENND1A;LPCAT1;ABCC12;WDR43;CYB561D2;AIFM3;TIMP2;GPRASP1;GPRASP2;TIMP4;ZNF366;TIGD2;SERPINB1;ANXA3;PLLP;ITPK1;TET2;PAX6;CDYL2;WDR33;INF2;GAS1;PLEKHO1;EXOC2;EXOC1;RNF165;RNMT;DCAF12L2;PLPPR4;DCAF12L1;GCNT1;NDUFA4L2;APOL4;FGD5;METTL7A;APOL1;ANKRD50;GPR155;LDLR;APOL3;APOL2;HIPK4;ZNF341;KIDINS220;AGL;NDE1;WDR19;ADAT1;RFLNB;NR1H3;NMNAT2;TUBB4A;AGT;FIG4;SMOC2;GATM;ABI3;VMA21;PLP1;LAMTOR2;NUCB2;ANKRD13B;CLSTN2;PLXND1;FMR1;TNC;RNF19B;TMEM131L;CDC14C;DACH2;CDH8;CDC14B;TUBB3;MB21D2;STK32A;LARGE2;PHLDA3;PLEKHJ1;PLS1;SLC39A3;TLE4;IGFBP5;IGFBP4;ANKRD44;MAGI2;DIO2;SPICE1;THOC2;TEX2;ARMCX4;ARMCX1;ARMCX2;RAB36;KAT6B;TNIK;SEMA7A;C3ORF70;CNP;CUL5;NOTCH4;C1ORF56;ITPR2;UBR3;RASAL1;AK7;GOLGA7B;NEUROD1;KLC2;CLEC7A;MAP3K20;PLXNA2;TPPP;SKIL;AP1M1;OSBPL9;ANKRD34A;TMEM132E;FANCM;GLMN;TMEM132A;RITA1;SYNJ2;ADAP1;BTBD8;TRMT9B;CNIH1;NSG2;REEP3;PLEKHM2;ESAM;SERINC1;MAP3K12;DPP10;SLC48A1;GAL3ST1;MCM9;KIAA1671;PTPN22;NAGPA;PIK3C2B;PAGR1;TRO;PSTPIP2;WDR6;PHACTR1;TAPT1;METTL17;PLEKHG4;GPX1;COL25A1;ZFP92;EDF1;REXO4;PTBP3;METTL23;C1ORF159;DALRD3;EFHC1;PECAM1;LCORL;ASPA;NLGN1;WBP1;RNF38;ARPC4-TTLL3;NLRC3;THSD4;ABLIM1;ABLIM3;POLR2A;VPS50;ZNF746;UGGT2;JAZF1;SMOX;FBXL17;CFLAR;OXR1;MARCKS;KIAA0586;MGAT4A;ASXL2;MAB21L2;POLR3E;CCDC63;SPAG1;ESF1;MNDA;NECTIN3;CBLN1;PANK3;SPARC;VIPR2;HDAC10;AQP6;PKD2L1;HS6ST2;KIAA0930;SYNPR;RPS6KA5;FLAD1;INSC;GLUL;TNS3;SOX4;ATP6V0E1;C17ORF49;EBF1;HLA-B;COG1;HLA-C;HLA-A;HLA-F;HLA-G;CYP27A1;INPP4B;PLPP5;XRN1;PAPPA;GUF1;SIK3;HECA;RELCH;ZFPM2;SMIM3;GPM6A;NECAB1;TBCEL;LMAN2L;FUT10;TRMT2A;CRHR1;KLK6;NHLH2;FXR2;SPAST;INPP5J;MAP7;TRPM7;MAP9;SCAI;BANP;NTSR2;RABGAP1L;PTPRN2;MAGEE1;PYHIN1;SS18L1;CIDEA;PARVA;ALOX15B;PARP12;PARP11;SMTN;CORO7;INKA2;SLC44A5;TOP2B;TENM2;SLC35F4;RSF1;SIPA1L2;ROBO1;EPB41L4B;XPO1;KIF13B;UBXN7;CC2D2A;ANKRD6;PSD;MAP4K2;TSC22D4;RHOG;AMPD2;RHOF;IL17RD;PALD1;RAB33A;CLDN11;SCNM1;VWA1;FAM20A;MAPT;VWA7;DTYMK;AMIGO3;SLC20A2;ICA1L;UQCR11;RFNG;TYMS;NOL4;CST3;TCEAL8;PURA;FAM184B;NPY;SUSD5;GABRD;MPP3;MYEF2;LSAMP;LHFPL2;TPPP3;NR6A1;TOMM7;COPG2;CAMK1;SIPA1;GALNT11;CDY1;ARID4B;NUCKS1;TMEM141;CCDC28B;TMEM144;DOCK11;SYDE1;HELB;PDE8A;CA13;CADPS2;CHRNB4;ATP1B3;ATP1B2;CDYL;KCTD3;PRSS53;KCTD8;SELENOP;JCAD;USP54;CHRNA7;CABP2;LPL;LTBP3;DTX4;SEZ6L2;NALCN;PLCXD2;TRHDE;STK3;DPP9;MAN2A1;CASKIN2;OTX2;STAP2;ZC3H13;SMURF1;UQCC2;WSCD2;TDRD6;LRP1B;NMRAL1;DIAPH2;DAO;SYNDIG1L;FAM163B;RADIL;FGFR2;FGFR1;MUS81;DOCK5;ABCD2;MCTP1;WNT2B;DOCK7;SLC2A1;CTDSPL2;HAPLN4;HAPLN2;SLC2A8;RBM3;SENP7;C20ORF202;LRRTM2;CDY1B;TMEM109;PROSER2;ABCC4;RASA4B;DESI1;PPP2R5B;IQCC;DCK;SENP3;TGFBR3;FCHSD2;RASA4;CDY2A;CDY2B;COL6A6;DNASE2;DOCK2;RGS17;NRXN1;USP11;IWS1;PRRG3;ERBB3;ERBB4;ERICH3;GNA12;NRIP1;LRIG2;NCAM2;S100PBP;MUC6;SNCA;ATE1;USP25;LGI4;NOS3;B3GAT2;CMTM5;HSPE1;USP28;GDAP1;SLC4A7;NEURL4;RPS6KB1;PMP22;CDK2AP1
Expression In Cerebrum Of 18 Wk R6/1 HD Mice GSE3621	301/405	0.9361500032025358	0.9999978559094117	0	0	0.8439837138670438	0.05568567030116778	CPNE9;CCNI;ZMYND8;IFIT3;CRHBP;SAMD14;ZNF729;MPRIP;HABP4;ZNF845;ZNF721;BSN;IER5;GLUL;PRKCG;MEF2C;PRKCB;PRKCE;STARD8;SFMBT2;SLC6A11;ARMC8;PLPP6;ARC;ZC2HC1A;DAAM1;ADGRB2;RUFY3;TYRO3;GUF1;KCNQ5;RIN1;CTXN1;IDO1;KCTD16;NECAB2;NECAB3;NRN1;TTYH1;LYPD1;NEDD4L;SDR39U1;ARPP19;KALRN;ADAMTS18;PENK;GSG1L;TSPAN5;APOD;RHBDL3;ABCA1;EGR2;PLK5;ARPP21;BCL11B;CIDEA;DDIT4L;ABCA8;NMI;PARP12;FOSL2;COL1A2;MYO5B;PPP1R1B;GALNTL6;HRK;RSPH10B;PCSK2;ZNF253;ZNF493;DOC2A;BRCA1;SLC6A3;LIMD2;PPP3CA;AIFM3;SIPA1L1;CAMKV;XPO4;ENC1;KIF13A;RSPO2;DLGAP1;DLGAP2;GPRASP2;PSD;ARG2;GP1BB;PAX6;INF2;CCKBR;RILPL1;TNNT1;ITPKA;KCNMA1;PITPNM2;ALDOC;AVP;ZNF592;GRP;TMPRSS5;ALOX12B;CRIP2;AKAP5;PTGS2;PHYHIP;COL19A1;ADCY5;CAMKK2;EXTL1;ABI3BP;NPY;ZNF107;LCMT2;CCL25;CA12;CA11;IL33;CENPW;KCNB1;STAT1;ECEL1;DKKL1;AGT;PDP1;SMOC2;COL3A1;ETNK1;TRMT6;ANKRD63;CCDC3;HSPA1A;CDK5R1;TJP2;RAB3C;PLXND1;DGKB;NAB2;NPY2R;PMCH;CFAP300;CYP46A1;CXCL14;LAMP5;NPPC;RGS2;ZNF208;SCN9A;CAPN3;SLC39A2;SH2D5;PAMR1;RGS9;LZTS3;KCNH3;C11ORF87;TLE2;ZNF681;IGFBP5;SPINK8;FBXW7;IGFBP4;LMO4;DIO2;KCTD1;ZNF99;KCTD4;LEMD1;CACNB1;PCP4;ZNF91;FANCD2;IL6ST;NPTXR;SEMA7A;TMEM121B;GPR88;SLC1A2;MRI1;LPL;GPR83;CABP1;CPLX2;RASGRP2;LIN7B;RASGRP1;RHOBTB2;CPLX3;KCNV1;NEUROD6;PLXNA2;ZNF426;DRD1;RHPN2;RSPH10B2;C3ORF80;RASL10A;CBX4;BDNF;WFS1;CNTN6;HTR1A;SYT7;SYT6;NR4A2;ARHGAP32;SYNDIG1L;BHLHE40;CNIH2;XAF1;SDK2;C8ORF34;RTP4;MOXD1;RBM28;ANKRD33B;ONECUT2;MAST3;RASGRF2;DUSP18;DMKN;PITPNC1;RERG;DUSP14;SYNE1;GRM3;SIN3B;NETO1;CA2;RASGEF1B;ZIC3;PRADC1;PMEPA1;ERC2;QRFPR;INSL5;OVGP1;USP48;TRPC6;ARHGEF17;CATSPERZ;SSTR2;C1QL2;ETV5;PSRC1;ADORA2A;CHDH;PEX6;NOS1AP;COL6A1;IRF7;USP41;SCN4B;SHANK3;CAMK1G;IRF9;MYH6;ITIH3;DNAH1;HLF;RGS13;RGS16;CAMK2A;IER5L;ASB11;VXN;USP18;COCH;PTHLH;DDN;RASD2;ACVR1C;NWD2;RASD1;PHKG1;POLR2A;GNG7;NNAT;PTK2B;RGS20;CRYM;TTC14;LINGO1;SEMA4A;KCNJ9;KCNIP3;ATP2B1;BAIAP2;EPOP;S100B;SYT17;TM6SF2;HS3ST2;MARCKS;MEIS1;PDE10A;SST;FAM131A;R3HDM1;VIP;PTPN5
Down-regulated Genes In HD Vs Control Fibroblast-Derived Neurons GSE84013	223/302	0.9365386533643042	0.9999978559094117	0	0	0.8235667663619362	0.05399672980313545	IFITM1;TFRC;SERPINE1;ICAM2;FZD10;AQP3;C9ORF50;ICAM1;C4B;MFSD2A;NKX2-6;CTRB2;SERPINF2;P3H2;SLC6A13;TMEM81;DKK4;ISL2;RFX8;HOXB9;IFI27;COL8A2;HOXB4;C3ORF20;HOXB3;TXNIP;HOXB2;HOXB8;HOXB7;HPD;MYL9;ATF3;SKAP1;HOXB5;PPP1R36;TMEM87A;UNC119B;LXN;SMIM4;HOXD1;USHBP1;OR2K2;CD1D;LDHC;DPEP2NB;GJC2;C7;ZSCAN10;ALX4;HOXC4;HOXC9;HOXC8;C19ORF38;HOXC6;ZBTB7C;DNAH12;IFITM10;SURF1;CENPVL1;C12ORF71;NFATC2;C7ORF61;MARCO;MSRA;LPAR5;TNFSF9;SIM2;MAJIN;TOP2A;EVPLL;HOXC11;OSBPL10;GPR132;HEY2;ANKRD2;DUSP2;FOXD2;TNNC2;AEN;NSUN7;TFB2M;NAALADL1;TMEM37;CD200R1;GJD4;TNXB;HSD17B3;C6ORF52;SBSN;CENPA;STX11;GPR152;FOXS1;PROKR2;CUX2;CXCR1;HEATR4;METTL7B;SUSD5;C16ORF96;LDLR;MISP;GPR157;AOC3;CCL25;GDF15;CAVIN3;OSM;G0S2;NR1H3;PLAC8L1;GRHL3;HEYL;KRT19;LBX2;CFHR1;SIGLEC1;IL17C;CRLF1;FOXA3;KCNG3;GALNT17;IRS4;TGM1;FADS2;TMEM269;TEKT1;FADS1;PITX3;TPTE2;CARD10;HGD;ACOT12;OSCAR;CLEC4A;C1ORF116;IGFALS;EMID1;PDE9A;CCDC27;INSIG1;KCNE5;DPT;HMMR;PLD6;ACAT2;SYCE3;CNN1;SYCE2;ADGRG2;ORC1;NPC1L1;GRK7;BTLA;IGFBP7;ZNF425;NPTX2;CCDC140;TXNDC5;BORCS8-MEF2B;FDPS;SLC37A1;RARRES2;IQCA1L;RARRES1;TFPI2;TDRD9;TNFRSF10C;TNFRSF10B;TNFRSF10D;PYY;SYNDIG1L;GDNF;BAMBI;BHLHE40;RNF183;ULBP2;SP9;GAL3ST1;DYSF;CLEC14A;MCM10;DNALI1;CA2;EFHD1;CELA2A;MYOCD;ABCC2;TRPC6;ARHGEF16;C4ORF47;C1ORF162;ADRA2C;SSTR2;ADRA2A;SLCO1C1;CYP26C1;ADGRF5;HAND1;ZP3;ITIH5;COLEC11;SMIM24;SRL;DEPP1;ACAN;CLEC3B;ACVR1C;ZNF860;NTRK2;PPP1R14A;LGI3;IRGC;KCNJ14;FAM209B;FAM209A;CTCFL;CLCN6;GZMM;TEC;SCD;C2ORF72;NPIPB6
Expression In Expanded CAG Repeats Vs Control ESCs After 6D Of Neuronal Differentiation GSE9760	1710/2247	0.937572650971892	0.9999978559094117	0	0	0.923468314904859	0.05952771853881382	ITSN2;POP1;GMFG;LOC728392;F11R;CRHBP;COMTD1;DPYSL4;FGFR1OP2;PWWP2A;WLS;CACNA2D1;CACNA2D2;UNC5C;RC3H2;CD2AP;SPINT1;SCO2;ORAI1;ATF5;CLOCK;ATF3;OPTN;SKAP2;EXD1;GATA6;LYPD1;PDGFB;PDGFA;LYPD6;PLA2G7;ZNF25;RDH10;EPB41L3;PDGFC;SFN;GSTM3;BTBD19;GSTM2;PRPF38A;TIPARP;FN1;PGA3;PBX1;PGA5;PGA4;PKIB;AGO4;NANOG;DZIP3;GSTM5;LGMN;ARHGAP8;ZNF493;KCNC2;TFCP2L1;MED15;BBC3;SMPD3;NHSL2;SHH;MED13;TSPO;JAK2;STUM;DUSP5;KCND2;KCND3;FOS;DUSP6;TOMM40L;PLSCR1;TMEFF2;SLC7A7;MMP16;PLSCR2;RAPGEF6;SAMD5;CRCT1;ODC1;KCNA5;SLC7A1;EGFR;SLC7A2;SLC7A3;WRN;SPP1;RICTOR;JAM2;CENPU;CENPV;RIC1;KCNB1;WNT7B;MBD2;WNT7A;WTIP;COL3A1;SNX18;ABCB10;SLCO3A1;TTC30B;ETNK1;TAOK1;TTC30A;ADGRL1;PTF1A;LGR5;ZNF454;KCNG1;EXOC3L1;RASL11B;NAB2;MSI1;PLOD2;MSI2;FAM204A;EFEMP2;NEK1;NEK3;FADS1;EIF2S3B;DGAT2;EIF1AY;EIF1AX;FST;CNPY1;FBXO15;TBR1;SRCIN1;FBXW2;NAAA;IL6ST;AJUBA;SLC27A2;FTL;KMT2E;GRIA2;INO80D;SHC3;LIN7A;CORO1A;NPAS3;ARL17A;EIF4EBP1;SMYD4;GRIA3;ZKSCAN1;FUS;NEK6;SP8;TRIM71;ITGB5;ONECUT1;DYSF;ARL5B;ZNF407;BOC;PGM5;VPS13C;ITGA1;ARL4C;ARL4D;ARL4A;C1D;TMBIM1;ITGA8;LCOR;ITGA6;ITGA5;TNFRSF21;ITGA9;CARNMT1;ROCK2;SRF;LRTM1;MLLT3;MALT1;MLLT6;SRM;ZNRF1;SRR;CCDC85A;E2F2;PCDH1;TSPOAP1;GADD45GIP1;NTRK2;TRIM41;PCDH9;NTRK3;CABLES1;SYT13;APLN;TBX2;DBNDD1;MYO1E;TSPAN18;CD248;TRIM37;CCDC89;THSD7B;HHIP;MT1M;MT1X;NUDT5;LGALS3;MT2A;HERC2;ADGRA2;CDC27;TRIM24;PIEZO1;TRIM25;LGALS9;SPA17;KCNK10;ACTN1;ACTN4;MT1A;SOAT1;KCNQ2;MT1F;MT1G;MT1H;TRIB3;KCTD12;CCDC81;MT1B;MT1E;NRN1;EPAS1;EPB41;SDC2;LPAR1;LPAR4;CDKN2AIP;MBTD1;B4GALNT2;PCK2;NTNG1;BBS1;EGR1;EGR2;XBP1;DDIAS;IFFO2;RAB27B;SMARCA2;BST2;NET1;CALY;LPAR6;PTK7;MYO5B;SDC1;IGSF9B;NOL11;CD200;FBXL7;SUGP1;CSRNP1;NRP2;CSRNP3;OTUD7B;WFDC1;WFDC2;PCM1;SDF4;PHGDH;ARHGEF9;TOX2;PABPC3;PABPC1;DDR2;NAPB;TAGLN;NEXN;PRICKLE3;CAPG;PRICKLE1;RELN;NFIL3;MSX1;FILIP1L;REM2;KLHL1;PNMA5;VEGFB;VEGFC;MYO9B;PCDHB12;C9ORF116;PEX13;VEGFA;SGSM1;ETAA1;ITCH;PRDM8;NARF;PCDH11Y;ZFAND4;PCDH11X;PRDM5;PRDM1;ETS1;ACTG2;LOXL1;LOXL2;TBC1D30;ENPP2;ENPP3;ENPP5;BORCS6;TGM2;CARD10;SPINK1;TMOD2;ZNF99;COX6B2;POU3F1;CCNB1IP1;POU3F3;POU3F4;GPRIN2;ZNF91;RPP25;TCF7;CACNA1G;CNN1;ADGRG1;SYCE1;IRAK2;ADGRG6;RHPN1;RHPN2;MORC1;CNTLN;MFAP3L;SYT4;TFAP2B;TFAP2C;TFAP2D;VCAM1;SYT1;TFAP2E;CHCHD10;HOOK3;UBE2W;NAT8;NAT1;HOOK1;NAT2;FGF19;TMEM238;CNTN1;GNB4;NABP1;AMOTL2;FGF13;SDK2;FBN1;TNFAIP6;TNFAIP3;CA3;CA2;ZIC3;CA4;ZIC1;MAN1A1;DNAI2;NUP133;TTC32;CAD;SHROOM2;SHROOM3;NAV2;OLIG2;ETV5;TTI2;EPN2;ACTA2;ACTA1;GREM2;ELF2;DPPA4;NAV3;ACOX1;EEF1D;DPPA2;DPPA5;FBP1;PLEC;SLC3A2;ASB12;AGPAT2;CAND1;NWD2;OXCT1;FAM241B;SPOCK3;TBX20;MAN1C1;SLIT1;PTK2B;SLIT3;MTA3;TIMM8A;ZIC4;ZIC5;TTC19;FAM155A;TBX15;ACTC1;TCIM;CD9;PTX3;TEK;GLA;FRMPD3;GPATCH4;ADARB2;SLC4A4;EPS8;GJA1;ALCAM;EVA1B;PXDC1;NCKAP5;C2ORF80;PRKCI;COL23A1;FNDC3B;HUS1;HCFC2;ARMC1;HECW1;PRKD1;FREM1;ASTN1;PHYHIPL;PLAC8;FLRT2;PCDHA1;PRDM16;ZSCAN10;PCDHA5;PCDHA4;PLAC1;PCDHA3;ST3GAL6;PCDHA2;PCDHA9;HLA-DQA1;PCDHA7;PCDHA6;PRELID2;AFAP1L2;HOMER2;PLK2;NR1D2;ELL2;FOSL2;EHD4;PCDHB2;PCDHB5;PCDHB4;PCDHB3;XKR6;CDKN1C;FANK1;BTG3;GABRB2;CDKN1A;RARG;SMG1;BTG1;NRSN1;ARPC1B;ASH2L;SMG6;C1QTNF4;MTG1;RBPMS2;TIMP2;TIMP3;TIMP1;ZNF365;CEP68;EXOC8;ELMOD2;TUBB2B;MTF2;GAS2;GAS1;NANOGP8;SGMS1;SGMS2;ASCL1;FAM214A;ADCY5;NSD3;FGD6;EPCAM;OLFML3;OLFML1;SLC17A6;SIAE;RUNX1T1;FARP1;WDR17;CDKN2B;CDKN2A;MGMT;PCGF5;WHRN;MCF2;GATC;RFLNB;SNCAIP;RFLNA;CEP41;PLP2;RAB3C;C8ORF48;RAB3A;CSF1;RAB3D;TNC;CLU;CEP128;FGF4;FGF5;LAMP5;NPEPPS;DEPTOR;PAPOLG;SALL4;LAMP2;PLS3;SLC39A8;PLXNC1;HMGN3;PCDHAC2;MAGI1;C8ORF58;USP7;TLE1;USP6;TMEM178A;TPM3;SKIDA1;SWAP70;TPM2;TPM1;USP2;SPICE1;THOC1;FRMD4A;VRK2;LEMD1;ZNF319;PGR;PHIP;BRSK2;MAGEL2;PARM1;MTM1;ORC1;UBR5;BTLA;CCDC30;MAP3K20;TMEM132C;CCDC18;CEP112;NSG1;PLET1;COPS3;DAB2;IRAK1BP1;LRFN4;NBEA;NSG2;P4HA1;LHX2;P4HA2;LHX1;MAP3K10;LHX5;LHX4;REEP6;LHX9;PLEKHF2;PLEKHF1;KIAA0100;ADAMTS5;ADAMTS1;PHACTR3;TLK2;EVI5L;ADAMTS9;PLA2G12B;SGIP1;C1QL3;DNAJC1;LANCL3;MCM5;LCORL;RAB1A;CEBPB;FRRS1;THSD4;STOX2;ABLIM1;TTR;DNAJB4;NOCT;VPS54;DRGX;CPPED1;KBTBD11;TNRC6C;FRAS1;P2RX4;RAB14;DNAJA4;ASXL3;CTH;MAB21L1;DNAJA2;MAB21L2;MFAP2;RAB13;CCDC65;CEBPZ;TLL1;NECTIN3;IFITM3;IFI27L2;IFITM1;IFITM2;PANK3;AQP4;CBLB;RPS6KA4;RPS6KA1;ZNF845;KAT7;RPS13;VRTN;SRRM3;SRRM4;IFRD2;ARRDC3;HLA-B;P3H2;HLA-C;KRT7;AP1AR;HLA-A;CPT1C;HLA-F;MAPK8IP2;HLA-G;NEIL3;KATNAL2;TLN1;SLC22A5;STXBP4;DCUN1D2;TWIST1;MYL12A;MYL12B;FAM43A;ARGLU1;SPTBN1;MAGEE1;KLHDC8B;PARVA;SNAP91;VASN;RAET1E;VNN1;CCSER1;TDGF1;RPAIN;TOP2A;COL18A1;TENM1;ZCCHC12;C17ORF75;TENM2;TENM3;SLC35F2;ZCCHC18;SIPA1L2;LIMD2;ZCCHC14;XPO1;SEC61G;DNER;FEZF2;FEZF1;VENTX;VAV3;ZYG11B;EDN1;RAB6C;STRADA;CBFA2T3;RENBP;CLDN12;VGLL2;VGLL3;AMER2;GDPD2;PTN;TYMS;NOL4;PHYHIP;PPP2CA;TCEAL8;KIAA0513;TCEAL7;MTHFD1L;LMNA;TCEAL1;TRAM1L1;SH3BGR;CBR3;TCEAL9;LMLN;MPP3;SORBS2;LHFPL2;GRHL2;MPP6;SVIP;NR6A1;PDP2;CLDN34;TRIML1;RAB9B;FCGBP;RIPOR2;AMOT;DOCK10;TATDN1;BMPER;SVEP1;GAS2L3;LMO4;LMO2;ANXA11;CDPF1;LIFR;LMO7;SHISA3;PCDHA13;SHISA2;SHISA9;PCDHA11;PCDHA10;SHISA6;MYADM;MATR3;PRTN3;JCAD;XPR1;CHRNA3;STEAP1B;CHRNA7;LPL;LPP;FAM83H;SCUBE2;ZMAT1;CDH22;PMAIP1;LONRF3;SPECC1;PNPT1;CBX3;NONO;HELZ;EIF2S1;TLX3;BAMBI;TLX1;ZSCAN4;FGFR2;TMEM35A;AVEN;GPSM2;KDM5D;MEGF11;SLC40A1;SIX1;DBH;NR2E1;FBLL1;YBX3;FHAD1;SIX6;DBP;HEPH;TRPS1;KDM6A;SRGN;UTF1;RBL2;GAP43;PEAK1;ALDH1A1;C14ORF39;MYH9;PFDN1;RBMS1;DNASE2;MYH6;PAPPA2;COLEC12;NRXN1;LEF1;THBS2;TBRG1;NXF3;UGP2;ZNF286B;GBP2;HES3;GBP1;GBP3;SNCA;ZNF286A;TMEM30B;SLC4A7;KANSL1;RPS6KB1;FSIP1;CKLF;NEXMIF;ZNF292;FZD10;MYLK;SAMD14;LSM11;UBASH3B;TMEM88;LIPH;GBP6;CCBE1;GABARAPL2;RBFOX1;RBFOX3;STARD8;ZFYVE21;RNASE4;CLDN6;RUFY1;CLDN4;EML6;RBP4;CLDN3;RUFY3;CLDN7;PSME4;RBP1;SPARCL1;MYL9;HACD1;ABCB1;LXN;SHOX2;AGAP3;IQGAP1;MTMR4;HACD2;MTMR7;SLC5A5;VTI1A;RSU1;PPARGC1B;EDEM3;LYN;PMM1;CADM2;LRBA;NR0B1;SNF8;CP;COL1A2;TMEM98;NOSTRIN;NOX4;DCHS1;DMRTC1B;HEXB;ATF7IP2;GPR22;HEXA;TMEM51;LITAF;LETM2;FLVCR2;SH3BGRL2;FGFBP3;IKBIP;FGFBP1;LEFTY1;LRRC45;LRRC46;RIPK2;LRRC49;MYOF;RIPK4;SIRT5;ELOVL7;SIRT7;F3;POU5F1;GPRC5A;CDC42EP5;PELI1;GPRC5C;C11ORF52;KANK2;STAU2;COL11A1;LOC389895;SEZ6;PTGS2;FSTL1;FSTL5;GLRA1;GBX1;FLNA;FLNB;STAT6;FLNC;GC;LEFTY2;SRSF12;GSX1;MDH1;SAMD4A;LYRM9;TMEM64;PLXDC2;TTLL7;ETFBKMT;ZBTB20;CXCL14;SAT1;FOXQ1;ATCAY;YY2;SCMH1;SESN2;ZNF208;PIM1;SLC16A7;SLC25A40;PIM2;SLC16A9;PITX2;PPP1R16B;SH3GLB1;ZNF681;FOXP2;SLC9B1;TUBA4A;FRMD5;OLFM2;MAPKAPK3;TXLNB;LIX1;ROR1;SLC25A53;DSC2;KIAA0408;TRABD2B;PFKFB1;FBLIM1;ECSCR;GPR85;NTPCR;FOXO3;FOXO1;ACAT1;SOCS3;STK33;BCL2L11;STK36;MBP;NPTX1;LRRC4C;NPTX2;MDN1;SLC38A4;RBPMS;TNFRSF10C;TNFRSF10B;TNFRSF10D;GGCT;CXCL12;TMEM17;GGCX;SLCO1A2;AAK1;NFE2L2;SCHIP1;FHL1;LRRK1;CELF4;FUNDC2;ATP7B;MDK;DSE;HMG20A;UPP1;UTY;EDIL3;DIS3L2;DSP;EMX2;VPS37A;DSG2;SLC25A12;DTL;CNTNAP4;ERAS;SLC25A13;ITIH5;PPP1R15A;GTF3C2;NTN4;PPM1H;FOXK2;HSD17B14;PPM1K;NTN1;PPM1E;SLITRK1;SLITRK6;SLITRK5;CTHRC1;PPP1R14A;MCOLN3;PRRX1;PRRX2;TPD52L1;TMLHE;ZNF616;SLC25A30;PTPN6;SLC25A33;PTPN3;ERRFI1;SPON1;PLEKHB2;IFI30;ZDHHC1;ZDHHC2;BAIAP2L1;ZNF729;RASSF3;KIF21A;ZNF721;EPHB1;EPHB3;EPHA5;ENTPD1;PISD;SFRP2;IFI27;PPP1R3C;ULK2;TAGLN2;KDELR3;PEX11G;EPHA3;EPHA2;EPHA10;FOXG1;CD1D;PGBD1;ARSK;ST8SIA4;TSPAN4;TSPAN2;SNX7;SCN3A;ZBED3;CCR1;LRRN3;INTS2;LRRN4;DCLK3;RASSF8;ERAL1;HSPA12A;PNMA8B;ID2;ID1;PPP1R1B;CYSTM1;RGL1;SCN2B;FKBP11;BARHL2;FKBP10;DOC2A;CTSZ;DIRAS2;PTPRO;PTPRM;PTPRJ;PTPRK;EDA2R;CTSO;CTSL;STBD1;CTSH;CTSD;UTP14A;CTSC;UTP14C;TMEM150A;SORCS1;COMMD1;SORCS3;ZFY;OOEP;SFI1;CD44;SLC43A2;DERL2;NEDD9;CCDC107;CRIP1;EXOSC5;SERTAD1;CAMK2N1;SERTAD2;CREG1;GPC3;GPC4;HEATR6;PAK3;CD55;PAK5;CCT4;FOXB1;CAVIN1;PLEKHA2;PLEKHA6;PLEKHA4;CSDC2;EPPK1;FOXA2;CD81;NPPB;NPPC;RGS2;CCND1;FAM174B;KIF5C;RGS8;CCDC160;PPFIA2;EOMES;KIRREL3;CYBA;PCOLCE;NPNT;RUNDC3A;MID2;PROCR;TANC1;TMX4;DKC1;MASP1;CALCA;CALCB;NXPH4;NPR3;SLC1A2;SLC1A4;RASGRP2;RASGRP1;ACACA;CALCR;CALD1;FUT9;UTP20;KIF3C;PRODH;GCN1;WNT3;C16ORF54;KLHL29;GGT7;CACFD1;HMGA2;ZFHX4;CALHM5;BMP4;RCL1;APPBP2;COL5A1;TAF4B;GCLM;DDX3Y;PRR5;GSK3B;DDX3X;CNRIP1;CHD8;MAST1;PSIP1;MTR;LAMC1;AFF1;PIDD1;ARMH4;CALB1;SCARF2;SULT4A1;HSDL1;GLRX3;ARHGEF16;PSRC1;MMRN2;RBM20;IRF6;CREB5;LAMA5;LAMA1;PLA2G1B;MVP;DBX1;CRMP1;CLCN3;PTHLH;PRTG;ERLEC1;PDLIM3;RAB40A;TAF1D;PDLIM2;RAB40B;PDLIM5;PDLIM4;RBM39;TAF15;GALNT1;NAA11;ATP2B2;MAPK12;NAA16;ASB5;VIP;CCDC173;CYFIP2;VIT;PATJ;CLPB;SERPINE2;MYT1L;COL12A1;SERPINE1;STMN2;STMN3;STMN4;ENO1;ENO3;BACH2;DCAF7;DCAF1;SOX17;CREB3L1;RPL35;HOXA1;DIP2C;CUBN;MED1;SERPINF1;SOX11;KIAA1217;NISCH;RNF128;HOXB3;PIH1D2;RNF122;ASF1B;NEDD4L;FAM149A;GLG1;POU5F1B;PPP3R1;S100A16;CHST15;PLCG2;SERPINH1;NKX2-2;S100A10;ST14;FZD5;FZD9;PRDX6;SLC6A9;TRIP6;CHRFAM7A;SERPINI1;PRR36;RET;ADK;FMN2;CHL1;TRIM5;TRIM2;ANXA6;RSPO2;RSPO3;RSPO1;GPRASP2;SLC2A14;ANXA1;ANXA2;ANXA3;TCF12;TET2;PAWR;AEN;SERPINB9;SERPINB6;AFTPH;INF2;TAL2;PAX7;RGN;JDP2;RNF166;PLPPR1;TMEM163;RNF135;GPR153;RPL14;ZNF107;BRD8;RNF130;WWOX;LAPTM5;NMNAT2;SULF1;POU4F1;TM9SF1;RYBP;ABI2;ZYX;MSRB3;PLCD4;ANKRD37;DGKE;PUS10;ATP8A1;CLSTN2;IRS4;AHR;METRNL;CDH8;PYCARD;ABHD13;CDH4;TUBB6;CDH1;TUBB3;GRB10;MAEL;PHLDA2;PHLDA1;PHLDA3;TPD52;TOR3A;NKX6-2;IGFBP4;IGFBP3;IGFBP2;TAP1;MITF;TEX2;ARMCX4;CACNB4;ZFP42;IAPP;TNIK;INTS6L;CUL9;NOTCH2;C3ORF70;MINDY2;C1ORF54;ABHD5;PHF21B;BAG4;KLC3;NDN;RNF170;NDP;NKX6-1;ANKRD28;LSM1;TECRL;ZZEF1;CDK7;CNOT6;CDK6;RCAN2;MAFF;ZFP64;RLN2;RNF182;MAFK;DPP10;BNC2;DUSP18;SGCE;INSL6;DNMT3L;PSD2;SIN3B;DMRTB1;DNMT3B;RNF17;GPX3;DNMT3A;GPX7;DUSP26;PTBP2;ASPM;DMRTA2;RTN4RL1;ESRP1;VSTM2A;ZNF511;SMPDL3A;VSTM2B;NFAT5;NLGN1;SLC24A3;SEMA3C;SEMA3B;NDNF;JAKMIP2;C15ORF39;CACNG8;MAL2;SNRPB2;CTNNAL1;SKOR1;AHNAK2;KCNJ18;SEMA4G;ASS1;KLF7;KLF6;KLF5;KLF9;SYCP3;RHEBL1;FOLR1;CBLN2;PFKP;CBLN1;SPARC;HSF2BP;EDNRA;CHEK2;HABP4;DPF3;CHAC2;UBAP2L;CHAC1;SOX6;B2M;SOX4;SOX5;EBF1;EBF2;MTUS2;EBF3;ACSL3;PIMREG;RUNX3;AKAP9;COL8A1;RELCH;WDPCP;NECAB2;BEX3;GPM6A;BEX2;BEX1;PDE1C;MGST1;SMIM7;NHLH2;NUAK1;MAP2;GSTT2B;GPM6B;SCAI;SRPK2;SRPK3;ZRSR2;GADD45B;BCL11A;GADD45A;SIAH2;PDE2A;RAB39A;DDIT4L;MEMO1;GDF3;ZWINT;CCDC88A;DMRTC1;TMCC3;TMCC1;TRMT11;ITM2A;NODAL;RAB40AL;SH3KBP1;VLDLR;FMR1NB;KRT20;EPB41L4B;GLIPR1;AUH;HINT3;PCF11;KIF13A;ANKRD1;CC2D2A;TSC22D1;PRMT3;RHOG;RHOD;PALD1;RAB33A;RAD51D;ADRB3;B3GNT7;B3GNT5;RPUSD2;TFEC;B3GNT2;MAPT;ALDOA;TOR4A;SLC20A1;RASIP1;CUX2;DZANK1;KIAA0753;MPZL2;SUZ12;CA10;C1GALT1;DMRT3;TUBE1;FAH;KRT19;KRT18;DLC1;FAS;NEUROG1;NEUROG2;ZNF354C;CDK5R1;GALNT12;GALNT13;GALNT18;NRK;ARHGAP36;TMEM141;CMIP;SYDE1;NUSAP1;CMTR1;CA14;CMTR2;CA13;DSCAM;APLP1;PPP4R3B;TMEM130;LGALS9C;LGALS9B;KCTD8;MAU2;SELENOM;COL4A2;LMX1A;COL4A1;RGS9BP;APLNR;SCG5;ELMO3;LMX1B;STEAP1;ABCG4;ABCG2;CTTNBP2;TMEM59L;DNAJC22;LTBP4;ADRB2;NID1;PLCXD1;SEZ6L2;AGER;LTBP1;NALCN;NID2;PLCXD2;SEL1L3;DPP4;TMEM123;DPP6;MAN2A1;ATP6V1H;OTX2;STAP2;OTX1;PDZD8;SMAD1;TGFB2;SMURF2;ALYREF;PTCH1;ARHGAP28;ARHGAP33;NR4A1;RALYL;LIN28A;GDNF;JMY;RADIL;ABCD2;TSEN15;USP32;DOCK7;USP34;ELAVL4;HSPB2;LMOD1;SLC2A1;HSPB1;SLC2A3;PKD2;ELAVL1;ELAVL3;HEBP1;IQCJ-SCHIP1;SENP7;KYNU;TMEM107;ABCC4;USP47;KLF12;PTGIS;ARAP2;KLF15;TGFBR3;DDX19B;LATS2;TRNP1;PXYLP1;PDE5A;USP40;DOCK1;RGS17;CAMK2D;HPGD;UACA;PRRG4;IGFBPL1;ERBB3;NRIP1;LRIG3;TCFL5;ZNF185;KDF1;LGI2;NAP1L3;NAP1L2;ARID3B;GDAP1;USP29;NAP1L5;MEIS1;NEURL4;SCD;AQP11;SPRY2;SSBP2
Imprinted Genes Expressed In Rostral And Caudal Serotonergic Neurons PMID20071532	28/41	0.9378167267419678	0.9999978559094117	0	0	0.629669475823322	0.0404252439956457	CDKN1C;PRIM2;SLC22A3;DDC;MAGEL2;CD81;UBE3A;SGCE;CALCR;LRRTM1;PLAGL1;NNAT;GRB10;NDN;MEST;FAM9B;PEG3;FAM9C;COMMD1;SDHD;USP29;DLK1;NAP1L5;NAP1L4;SNURF;MKRN3;ASB4;COPG2
Down-regulated Genes In Cerebellum Of Dox Treated FRDAkd Mice At 12 Wk GSE98790	13/20	0.9378522721444587	0.9999978559094117	0	0	0.5431232846330848	0.03484832956754977	MREG;PLCL2;LAPTM5;TNC;DPP3;PFKL;FAM234A;GJC2;MOBP;PCYOX1L;RARB;CPSF4L;FGFBP3
Ligands Encoding Genes Enriched In Astrocytes PMID25186741	13/20	0.9378522721444587	0.9999978559094117	0	0	0.5431232846330848	0.03484832956754977	ITIH3;IGFBP2;IL18;PLA2G3;CHRDL1;CLU;PLA2G7;HAPLN1;VEGFA;SPARCL1;TIMP3;SCG3;FJX1
Transmembrane Receptors Encoding Genes Enriched In OPCs PMID25186741	13/20	0.9378522721444587	0.9999978559094117	0	0	0.5431232846330848	0.03484832956754977	PDGFRA;CALCRL;GRIK3;LYPD1;GRIK4;GFRA1;IL1RAP;SSTR1;GRIN3A;ADORA1;PLXNB3;GRIA3;GRIA4
Genes Up-Regulated In The Astrocytes Of zQ175 KI Mice Vs WT At 12 Month Old GSE124846	545/726	0.9379438480294044	0.9999978559094117	0	0	0.876869642203475	0.056176824859275325	TRIL;STMN2;FZD10;SLC4A2;ACCS;PTPDC1;ALKBH8;MILR1;SPIB;COMTD1;CAPNS2;CREB3L2;NDST3;CEP97;UNC13B;NKX2-8;C5ORF15;TYW5;STARD8;RNASE6;AFAP1;GTPBP8;SOX11;GABRG1;SCAMP2;TRHR;BIN2;PRKD3;GPR161;FEZ2;NHLRC2;ASF1A;SKAP1;SKAP2;CDCA2;TTYH2;SHOX2;NCAPG;BAZ2B;PLA2G5;NCAPH;GJC2;KLRK1;AGMO;HOXC5;HOXC4;EXPH5;PLK4;CDK18;STARD13;EDEM2;RDX;ABCA7;CDC7;ABCA8;AIF1L;GNPTG;LYPD6B;TREML2;FAT1;PCDHB4;PCDHB3;FERMT3;LGMN;ARHGAP9;CDKN1C;CDKN1B;PIGN;SNX13;ASH2L;MS4A4E;LETM2;MS4A4A;GPR132;PEA15;TIMP2;TIMP3;GPRASP2;ZNF367;HAVCR2;CHST8;NDC1;FCRL2;RIPK3;IFNGR2;EN2;SLC39A12;SIRT2;TMC3;KAT2B;MS4A6A;CD200R1;ZEB2;MBLAC2;TAL1;DPYD;HCST;CRB2;ASAH2;SAMD8;ATL3;COL11A1;PTAFR;MS4A6E;TMEM163;FGD2;PAPSS1;PTGS1;TMEM165;FGD4;FSTL5;PLAGL1;FLNB;GCNT7;RNF130;TP53I11;JAM2;CCL15;LRRC25;P2RY12;BCHE;CCL23;P2RY10;LRRC29;LAPTM5;FMO1;PLXDC2;COL3A1;WT1;FABP7;C16ORF89;FRYL;RIF1;F13A1;SLA;MSI2;CXCL13;FGF1;TM7SF3;NAGLU;ZFP30;HLA-DOA;KPNA2;SLC16A3;PLS1;MAGI1;RNF43;MITF;ATP11A;MOB3B;CLEC4A;CLEC4C;JAML;MORF4L2;ANAPC5;IL6ST;CDKL1;MINDY3;MINDY2;ABHD1;SPATA1;ILDR2;MRI1;C1ORF54;RASAL3;CORO1C;NEUROD2;NPAT;CRNDE;UBR5;MPDZ;SOCS4;NEK7;DCDC2;BFSP2;PTPRC;SCCPDH;P4HA3;REEP3;SLCO1A2;PLXNB3;DRC1;GPR101;CNIH3;LAT;SERINC5;ITGB1;ITGAM;ONECUT2;CPQ;ONECUT1;POMT1;EFCAB14;HTR2C;DUSP15;RLBP1;ADAMTS4;NADK2;PSD2;PTER;ITGAX;EMILIN2;ITGB8;WDR6;PGM5;EDIL3;NEO1;BCAS1;DSP;PLEKHG3;SLC13A3;ITGA4;DIS3;BPGM;TRAF1;SLC25A18;LANCL2;ITGA6;LCP1;SMPDL3A;ITIH5;PRPS2;GTF2A1;PLEKHH2;GTF3C6;HDAC1;LUZP2;ATP10B;PBXIP1;THSD1;DEPP1;MROH1;POLR2A;CCL4;SH3BP5;SLITRK6;TNNI1;RAB28;CNNM3;RNF20;MARCKSL1;SLC35A3;PCDH9;HIP1R;MBOAT1;KCNJ16;MBOAT2;BAIAP3;TSPAN15;NECAP2;EVI2A;PDCD4;TRIM36;SNRNP48;CLEC2D;SLC24A5;MYO1F;PTPN3;VPS35L;SLC35B2;FAAH;LST1;PLEKHB1;TONSL;CCP110;AQP4;LDLRAD3;TXNDC16;CCAR1;EFR3A;EDNRB;FBXO8;SEPHS1;ARSA;TMEM88B;PAQR7;PAQR4;ARRDC1;SFMBT2;SLC11A1;ADGRA3;VWA5B2;CYP27A1;CYP39A1;GAREM2;TRIM17;PFN4;SUCLG2;CAGE1;TAGLN3;CTXN2;TLN1;NRN1;IGSF3;MAOA;PCDH10;LPAR1;PCDH15;PCDH19;ART3;STRIP1;SGPL1;PCBP4;CD19;NEU1;ATP6V0A2;SLAMF6;TRPM7;STXBP6;SNX7;N4BP2;RBM11;XCR1;LRRN3;SPHKAP;PPP1R21;PCDH20;XRCC3;KLHDC8B;GNG11;SPART;SESTD1;ACER3;LRRN1;COL9A2;KIAA0825;RGL2;CD22;FKBP11;ROBO4;GDI1;FKBP14;FAF1;HBB;OTUD7B;CD3G;BRCA1;IDE;KIF11;TNFRSF13C;BMI1;LIMD1;CD3D;CTSS;PTPRG;EPB41L4B;GLIPR1;PCM1;CTSL;CTSK;DNER;L3HYPDH;CCR2;LRRCC1;PCYT1B;NCOA4;TFEB;SYP;RENBP;CLDN14;IL1B;TNNT2;CNKSR3;CD48;FAM181A;TLR7;ARHGEF6;C1QA;RABGAP1;TMPRSS5;ZDHHC20;GREB1L;HSD17B4;PTN;GUCY2F;GNAI2;RAD54B;PCNP;AMN1;SCEL;CHRAC1;CUX2;CXCR3;CTNNA3;EPS15;TCEAL9;RFTN2;TMEM176B;RFTN1;PCDHB15;ORMDL1;KLHL4;LHFPL2;GLB1L;KLHL5;FKBP1B;CD69;APBA2;IL18R1;C1QC;TJP2;ACAA2;PCDH11Y;KDM1B;CCL4L2;POGK;PCDH11X;CPOX;WASHC2C;GIMAP4;GIMAP6;WASHC2A;TMEM144;DOCK11;RGS1;CAPN3;ENPP1;DENND5A;ENPP6;HADH;CA14;CAST;EOMES;CD96;LIG1;SPINK8;IPCEF1;PCP2;SELENOO;MYCL;TANC1;ILVBL;CARD19;SCG5;SCG3;CD300C;LMX1B;WDFY4;ABCG2;COPA;USP53;NPR2;LTBP4;BHLHE22;NID1;NTS;PLD1;HIGD1B;ACACA;ADGRG1;SCUBE1;TMEM125;CASKIN2;KLRC1;RHPN2;TBC1D12;VILL;CCDC141;CBX8;CYP2J2;ACBD5;TGFB2;CBX4;KLRC2;KLRC3;KLRC4;DENND4C;NKG7;INHBB;HOOK3;KLHL24;TDRD6;ARHGAP23;BMP4;AHI1;ARHGAP30;APPBP2;SELL;FES;TMEM117;CAPRIN2;CNTN2;FGFR2;DOCK5;RBM25;MEGF10;DOCK9;GTDC1;PKD2;SEC61A2;ARMH4;UPK1B;GDAP1L1;CD200R1L;CA8;TOPBP1;A4GALT;ABCC3;BCKDHA;SRGN;HSDL2;PCDHGA2;CTPS2;PLA2G4A;OLIG1;PEX1;SHROOM1;DDAH2;CHDH;MAN1B1;DOCK2;DOCK1;GCOM1;TMEM45A;LTK;BCL2A1;LAMA2;PON2;THBS2;GNG3;UGP2;GNG4;HLX;GNA12;PRRG1;SLIT1;BNIP2;NCAM1;PDE6B;BUB3;LURAP1;MTA3;CLASP2;TCFL5;ZNF182;EYA4;ANXA2R;PPP2R3A;S100B;TBX18;PROB1;CD5;NEURL3;CHPT1;LPIN2
Genes Down-Regulated In Expression In Forebrain Of 11 Wk SCA1 Spinocerebellar Ataxia 1 Mice GSE2867	235/318	0.9380536882611986	0.9999978559094117	0	0	0.8259658045452137	0.05281893945634067	CYFIP2;GMFB;TFRC;CCNH;ZMYND8;AQP4;ADARB1;SLC4A4;ALCAM;EDNRB;FGFR1OP2;GLUL;IER5;PRKACB;AGFG1;SCN1A;MED1;PRKCB;CACNA2D1;STARD8;PRKCA;SND1;UHMK1;BCR;ARC;ADCY9;RBP1;TYRO3;FAR1;KCNQ5;RIN1;TRIB1;RABL6;ARPP19;KALRN;CHST11;MAP2;TSPAN5;FAM43A;PPARGC1A;RREB1;SRPK2;WWTR1;EGR2;ARPP21;DDIT4L;GNG12;PTK2;NET1;ID2;AGO2;PPP1R1B;GABRB2;TENM1;CDKN1A;DOC2A;ARHGAP5;TRIM2;B3GALT1;ENC1;KIF1C;RSPO1;FEZF2;KCND2;DUSP1;GP1BB;TESC;HBA2;ASH1L;HBA1;SORCS3;DUSP6;ZDHHC14;GPRC5B;ZEB2;PLCB4;CCKBR;RILPL1;PIGA;ITPKA;VAMP1;PLCB1;JDP2;MGLL;STAU2;ALOX12B;PRICKLE1;PTN;PTGS2;COL19A1;CAMKK2;RELN;TBL1Y;TBL1X;CSMD1;GABRD;BRD4;CCL21;KCNB1;GAD1;SPCS3;CCNG1;CCL27;HSPA1A;RAB3C;PLXND1;FMR1;HDLBP;METRNL;NR3C1;CXCL14;LAMP5;RPH3A;KIF5C;ADORA1;SACS;PLXNC1;ACAA1;RGS8;FAM81A;KCNH1;MAP3K5;TLE1;IGFBP5;FBXW7;IGFBP4;KCNH7;FST;USP2;DIO2;KCTD1;THOC2;TANC1;MAU2;PCP4;CACNB4;FRMD6;GPD1;NPTXR;XPR1;DDX6;SEMA7A;PARM1;SEL1L;ITPR1;SLC1A2;LPL;ABHD6;GPR83;RASGRP1;SBNO1;FUT9;DNAJC21;TPR;PLXNA2;MBP;IGFBP6;GRIA3;GRIA4;AUTS2;RASL10A;SYT1;BDNF;WFS1;ZBTB16;TMEM132A;FBXO32;QKI;BMP1;CXCL12;CPD;RCAN2;BHLHE40;FGF13;ANKRD33B;MAST3;LRRK2;RASGRF2;PTEN;CHD4;KIAA0100;HAPLN1;PITPNC1;SYNE1;SPRED1;DBP;NETO1;PRADC1;PHACTR1;CAMK1D;CDADC1;VWF;SECISBP2L;ATRX;ZFP91;CATSPERZ;KCNAB3;SSTR2;ACTA1;TNFRSF25;KDM7A;MYH6;CX3CR1;BECN1;MTPN;HLF;ROCK2;CAMK2A;IER5L;CXXC5;COCH;RASD2;CNNM1;RASD1;TGS1;NRIP1;CEACAM21;NCAM2;MAPK6;TTC14;LINGO1;MARCKSL1;KCNIP3;ATP2B2;BAIAP2;EPOP;TTC39B;KLF7;THRSP;NAA15;PDE7A;R3HDM1;VIP;NECTIN3;HCN1
Genes Up-Regulated In Expression In Cerebellum Of Spinocerebellar Ataxia 1 Mice GSE9914	2058/2700	0.9381178788029119	0.9999978559094117	0	0	0.9286559306847777	0.059322232079798344	JRK;GMFB;TSKU;FAM110C;NDST4;C3AR1;EPSTI1;GTSE1;MNX1;ATG3;SDS;ESX1;BHLHA15;PHKA2;BCR;ISL2;SPINT1;TFR2;RABL3;PLBD1;TCEANC2;NOBOX;ATF3;CDCA3;CDCA5;MEPCE;GATA6;GATA5;PDGFC;RDH16;LTA4H;ATG7;PRELID3A;GSTM4;GSTM2;HLA-DRB5;JAG1;NCAPH2;IL31RA;PGA3;PGA5;AIF1L;PGA4;TREML1;STRC;F13B;SFXN1;HLA-DRB1;GSTM5;ARHGAP9;SIGLEC9;BHLHE41;TFCP2L1;PEAR1;ARHGAP6;SULT1C3;CASP12;MECOM;CSN1S1;TPSAB1;SULT1C4;KCND1;TEX12;EPS15L1;SLC39A14;MMP10;SLC7A7;CYP21A2;INCENP;JMJD7-PLA2G4B;OR52A1;HCST;ERGIC1;CHST3;OR52A5;CRB1;TPSD1;GSTP1;SYNPO2;PTAFR;CCM2L;WNT8A;ADAM21;ADAM20;ABCB11;KCNA7;EGFR;ADAM28;SNX29;C6ORF58;NRAP;AGR2;AGR3;MFN2;PLAGL2;SPP2;IL12RB2;SPDEF;WNT7B;ADAM33;BMP8A;APEX2;BMP8B;SNX22;CENPF;GID4;CENPN;SIGLEC1;PTF1A;SIGLEC7;FRK;SIGLEC6;CRB3;ALDH1L1;OLFML2B;REG1B;REG1A;MSI1;PLOD2;CYSRT1;POFUT1;KMT5B;NUDT16;TNFRSF4;UGT2B10;IFNA14;CISH;IFNA16;BTN1A1;FBXO16;UGT2B15;UGT2B17;MINPP1;DMTF1;MSH2;PKP1;PLA2R1;AJUBA;C21ORF62;SLC27A5;FTL;IFNA10;CHODL;CD274;KHDRBS1;KMT2D;LCN8;DLX3;DLX5;KCNE4;TMEM121B;REG3G;SPATA4;CYP2C19;PKMYT1;CYP2C18;LIN7B;SPATA6;CORO1C;TKFC;EIF4EBP1;EIF4EBP2;KRTAP4-3;SMYD1;KRTAP4-2;ZKSCAN5;KRTAP4-1;TXNDC8;IFNA21;SLC14A2;KRTAP4-9;ODF1;MFSD6L;NEK6;TNFRSF9;HTR1D;NEK7;FBXO36;HTR1A;OGA;RFXANK;TMPRSS13;G6PC2;SP6;SP7;LRCH4;SHBG;ITGB1;BMP10;KCNK7;LEAP2;ITGB2;ONECUT1;DYSF;HTR2C;ITGAL;BICD1;CDC73;TSPAN10;BMP15;SPN;HHEX;EXO1;ITGAX;ACP5;TRIM69;UGT2A3;TRIM60;CERS4;TRIM62;ITGA4;VPS13C;HTR3A;HTR3B;TNFRSF1B;CES4A;ARL4D;MMS22L;LRTOMT;ADORA2B;HAND1;UGT2B4;ETF1;LCP2;ITGA5;ITGA9;TRIM51;UGT2B28;MLLT6;ZNRF4;IGF2BP1;IGF2BP3;TRIM49;E2F5;KCNJ1;TRIM43;E2F8;TBX1;KCNJ5;GZMB;HTR5A;TBX5;TBX3;APLN;GZMH;TBX2;GZMK;MYO1E;POU2AF1;ATXN10;CD247;TRIM31;KCNK4;MYO1G;TRIM34;NPFFR2;SLC23A3;SMARCAL1;SLC23A1;IKZF1;CCDC102A;IKZF4;C4B;C4A;LGALS2;IL36B;TRIM29;FBXO3;TRIM25;ATP6V1E2;TRIM21;CER1;ATP6V1G1;C9ORF135;CTRB2;CTRB1;MYO7B;ALG3;BTC;CCDC80;KEL;OMP;CRISPLD1;SLPI;CDC37;KCNQ1;NINJ2;KCNQ2;BTK;KCTD14;FAM76B;TRIB1;TRIM10;NAIP;CES1;SLC45A2;EPB42;SDC3;LPAR4;KALRN;MC2R;APOM;APOH;NEU1;B4GALNT2;RTBDN;MSR1;PHETA2;SLC10A6;GREB1;IL36G;PTK6;PPBP;IL1F10;CYP26A1;CD209;CD207;IL21;NRP2;IL20;B3GNTL1;DMBX1;BOLL;MIS18BP1;GNRHR;FCER1A;MUC15;RAC1;APOBEC1;IL10;COX8C;FCER1G;FSHB;SFTPD;AGTRAP;GAB3;GAB2;SYP;SYN3;IL1A;DEPDC7;GAL;RAP2B;PABPC3;TLCD2;PABPC1;ARHGEF5;GNAI3;HSD17B3;BTNL10;ARNTL2;CYP17A1;MSX1;MFSD4B;REM2;TMEM176A;VEGFD;PCDHB12;CFAP157;EPGN;RIT2;SEMG2;SEMG1;ALLC;IL18R1;OTC;PNPLA2;ZFP28;RPP30;LOXL3;BUB1B;LOXL4;IGF1R;DMBT1;PLAU;ENPP3;RAG2;SPINK4;TPTE2;CASR;FBXW12;IL4R;KMO;POU3F2;CCNB1IP1;SCNN1A;PPIF;DDX5;OR51B2;UBA7;NDUFB11;HTRA3;TCF7;DAPP1;GLYAT;INAVA;ADGRG3;AANAT;GRK4;DHRS7B;OR51B6;LPXN;IL36RN;OR51B4;VILL;MAGEA11;FGF23;FGF21;KRTAP12-1;TCAF2;KRTAP12-3;TFAP2C;KRTAP12-2;MUC17;USB1;AP4B1;UEVLD;FGF16;NAT8;NAT1;UBXN11;NAT2;UBXN10;UBA1;CNTN4;DEGS2;IL7R;UBE2M;MS4A3;MS4A8;TAT;CYP4A22;MS4A7;PCTP;RND3;PITPNC1;LMNB1;ADGRE1;CA3;ADGRE3;CA6;MYBL2;MYOCD;OLIG3;ETV2;IRAK4;ETV4;GREM2;ACOX2;DPPA4;ELF4;DPPA2;ELF5;TMEM216;ACOX3;DPPA5;LDAH;MS4A2;CLRN3;MS4A1;ATP6V1B1;PLEC;DNAH1;DNAH8;REP15;ASB11;ASB12;RETN;ASB17;POMZP3;IL1RL1;IL1RL2;GNG4;MKNK1;TBX20;SLIT1;SPOCK1;HSD3B2;EYA3;HSD3B1;OR51E2;MUC5B;GALC;GALNS;TBX15;UFM1;ACTC1;CD7;ERCC2;POLE3;ERCC8;PTX3;PI4K2B;TES;MSANTD3;CWH43;NAA80;RRP9;ELK4;PROK2;CEP95;PRSS3;PRSS2;PRKCI;GML;DNAAF5;GTPBP2;GABRG3;TAAR1;ZC2HC1C;ZSCAN22;ANAPC16;OR13J1;CFI;ADH7;LDHC;PLAC8;ADH4;VPS11;NCKAP1L;CGA;ICOS;TRIM49D2;NHEJ1;SMCP;HOMER2;NFATC2;NFATC1;GP5;FOSL2;FOSL1;PCDHB1;PAH;SNAI1;PCDHB5;GTF2IRD1;FANK1;SERPINA12;BTG2;RARG;PYGL;PHEX;SMG6;C1QTNF1;ADAMTSL5;TIMP2;KRTAP1-5;KRTAP1-4;PLEKHN1;TIMP1;TK1;KRTAP1-3;TEAD1;KRTAP1-1;TEAD2;DENND2D;EDARADD;KRTAP15-1;WDR31;CIT;GJD4;MGLL;ASCL3;NR1I2;ADCY3;WDR20;METTL21A;ADCY7;FGD3;MBNL3;SLC17A2;BCHE;IL10RA;MOCOS;AGMAT;IGLL5;IGLL1;CLCF1;JKAMP;COQ8A;PLP2;KLKB1;CSF2;RAB3D;IL5RA;FGF4;CYSLTR1;CYSLTR2;DEPTOR;SALL1;SALL4;PAPOLA;PAPOLB;IL13RA2;IL13RA1;KCMF1;TPM2;DIO1;KERA;THOC3;ZNF316;ADTRP;TOX;TSSK2;FKBP6;MAGEL2;SLC26A1;HMMR;TPO;FGGY;MAP3K21;CD300LD;CD300LF;DRD3;AP1M2;PLXNA3;FANCI;CEP112;EIF2B2;CCDC12;FANCC;SYNJ2;PLET1;FANCF;LHX3;LHX2;PIP;SLC26A8;LHX6;SLC26A7;LHX4;MAP3K14;LHX9;ADPGK;COL14A1;CEP164;PIK3C2G;TRH;FTCD;LBH;SCRN3;TLK2;KRTAP5-2;HMGCS2;ADAMTS8;OIT3;HGFAC;ADAMTS7;ILKAP;SLC13A2;CR2;SLC13A3;PLA2G12B;UGT1A1;KRTAP5-5;PLEKHG6;TIRAP;SMC1B;DNAJC1;MEP1B;LCK;MEP1A;CATSPERG;POLR1B;MTFR2;OR52Z1;CRP;CRX;PLG;TPTE;TTK;TULP2;CYP3A4;CYP3A5;CYP3A7;PLN;POLR2A;IL21R;UGT1A5;XIRP1;CEACAM21;UGT1A4;DNAJB8;UGT1A3;UGT1A9;UGT1A8;UGT1A7;MGME1;CYP51A1;P2RX3;APOC2;MAB21L2;RAB13;OR8A1;RAB17;TNRC6A;TPT1;IFITM3;IFITM1;IL1RN;IFITM2;CALML5;FAM89A;AQP8;AQP9;CBLC;CSN3;CSN2;AQP3;RPS6KA4;SYNPR;OR5D18;MAGEA8;RPS18;MAGEA1;PCLAF;OR5D16;MAGEA4;IL15RA;TKTL1;ARRDC1;COG4;KRT2;KRT1;HLA-B;PRAMEF20;COG1;HLA-C;KRT7;HLA-A;SLC51A;HLA-F;HLA-G;AZGP1;PRAMEF26;ZW10;PRAMEF25;MAGEB1;MAGEB6;FUT10;TXK;SLC22A1;STXBP2;DCUN1D1;TWIST2;PRAMEF11;PRAMEF10;MYL12A;CRHR2;MYL12B;KRT33B;PRAMEF17;PRAMEF19;PRAMEF18;PRAMEF13;PRAMEF12;GJA10;PRAMEF15;PRAMEF14;STXBP6;CCR10;ATP6V0A1;XCR1;SH2D1B;RAET1E;VNN1;PARVG;VNN3;CYP2S1;MPHOSPH10;SIM2;SPRR1B;CD320;IFNA4;IFNA7;OR4E1;ORM1;IFNA6;SLC44A4;ZCCHC10;IFNA1;IFNA2;PRL;IFNA8;MEOX1;ORM2;ROBO1;GABRR2;GABRR1;SLC22A18;DGCR6L;ERMAP;TINAG;KRTAP9-7;TOP3B;KRTAP9-6;KRTAP9-4;KRTAP9-3;SLC35G4;GP1BB;KRTAP9-2;SLC35G3;KRTAP9-1;SLC35G6;SLC35G5;ZDHHC12;PDCD1LG2;GFRA3;KRTAP9-9;ZDHHC14;KRTAP9-8;SLC22A25;CLDN15;CLDN19;MATN1;TLR9;TLR8;TLR7;CLDN16;RAB7B;TLR5;VGLL1;MATN3;OR4C3;HMX1;TLR2;VWA7;CSTA;PTGER1;PTGER2;SAA4;CST9;TYMS;CYP7A1;CST5;EPPIN-WFDC6;NKD2;CST3;PSMC3IP;NT5E;FTMT;LMNA;APBB2;GABRE;GINS1;MPP1;GABRP;PKDREJ;GRHL2;VAX2;NR6A1;CAPZA3;CLDN34;SAA1;SAA2;F2RL2;FCN1;FCN2;TPSB2;CCL4L2;HFE;SPPL2A;CCDC28A;HOXA11;HELB;SIT1;ARHGDIB;HGD;ANXA13;ANXA10;LIFR;PACRGL;MYCN;FAM161A;LPA;FBLN7;PMEL;CHRNA3;CHRNA7;CABP5;ALOX12;EFNA5;CUZD1;EFNA4;FAM83H;FAM83G;SCUBE1;NLRP6;NLRP3;CYP2J2;POU2F1;RHBDD3;CBX3;POU2F3;SELP;TSGA13;EFNA2;SELL;TRPV6;NMUR2;SAE1;BRWD3;KDM5D;THRB;PZP;YBX2;DBH;OASL;CASP7;CASP5;OBP2A;OBP2B;LRRTM1;SIX2;TOP1MT;CASP4;BLNK;KDM6A;CYP3A43;PLAUR;ALDH1A3;MYH1;ZAP70;RBL1;OAS1;OAS2;OAS3;ALDH1A1;CDH13;COL6A3;MYH9;CASQ1;CDH17;RBKS;LTF;CST9L;HEMGN;THBS2;GNA14;HLX;MUC7;GBP2;GBP1;GBP3;TCF7L1;NOS2;PDX1;CAPN12;CRYGB;MLPH;PAXBP1;CKLF;ADAMDEC1;AVIL;NEXMIF;LIPA;MYLK;VPREB3;KRTCAP3;LIPE;PSMD9;VPREB1;CYP2D7;TDO2;CYP2D6;NKX1-2;LRAT;SAMD11;GBP6;HES7;GBP7;STARD6;RNASE3;RNASE2;PRAP1;RNASE1;CLDN6;CNBD2;SLC5A7;CLDN4;SLC5A8;CLDN3;RBP2;RBP3;CLDN8;PADI3;CYP2E1;HPD;IDO1;CELA3A;HS3ST3A1;C5ORF47;ABCB4;ACTL7A;DAZ4;FPR1;CLCNKA;DAZ3;MRPL17;NCAPG;DAZ2;DAZ1;MRPL15;IQGAP3;LY9;SLC5A3;NCAPH;SLC5A4;HACD4;SLC5A5;GHRHR;HSD11B2;C6;CYP2B6;KLRK1;C9;FIGNL1;KCNMB2;HESX1;HAO1;HAO2;CTC1;NAPSA;SRMS;LRBA;MRPL28;ABCA8;GRIN2B;MYMK;DAZL;MLLT11;CYP2C9;CYP2C8;NOX4;EFCC1;HAMP;ARF3;ARF1;PIGU;OR10J5;PIGN;PIGQ;RCSD1;LITAF;MRPL33;PIGX;TRMT112;TUBA1C;JPH2;LMBR1;TUBA1B;TUBA1A;TMEM43;CTLA4;IKBKG;TMC1;LEFTY1;RIPK2;ELOVL3;GPR33;MYOF;PTH2R;F2;MRPL44;TMC2;F7;CDC42EP5;MYOT;ACRV1;C11ORF52;SERPINB11;GPR45;LRRC18;COL11A1;PTGS2;STYXL1;PTGS1;TMEM71;GLRA1;PROKR1;GLRA3;HLA-DMB;GBX2;BGLAP;GPA33;UCP3;HAS3;STAT4;ZNF226;GC;LEFTY2;GSX2;GLRA4;FABP2;HEYL;TMEM59;TMCO6;AADAC;TMEM54;PSMC1;ERO1B;UGT1A10;NCF1;CXCL17;GPR63;DEFB1;RORB;CXCL13;CXCL16;SLC25A48;LEPR;PITX2;SLC25A45;SLC16A3;SLC25A44;CPA3;C11ORF86;ZBTB37;SLC9B1;TUBA4A;FOXP1;ADCYAP1;TXLNB;SAP25;UTS2;IGFALS;RAD54L2;PFKFB2;PFKFB1;CPB2;CPB1;C11ORF91;FBLIM1;GPR88;DPT;FOXO4;GLIS1;GLIS2;OR2S2;SLCO1B1;BCL2L10;SLCO1B3;TRIM49B;TRIM49C;BCL2L14;MDN1;SOCS4;SLC38A4;KL;SRD5A2;GFPT2;TFPI2;TNFRSF10C;TNFRSF10B;FOXN4;FOXN1;TNFRSF10D;MLXIPL;CXCL11;SLCO1A2;SCGB3A2;HLA-DRA;CRYBG1;SLC25A2;CDCA7L;FLT4;RASGRF2;COX4I2;FHL1;LECT2;PIK3CD;FASLG;MCM10;FOXM1;PIK3CG;FCGR3A;ATP7B;FCGR3B;DGCR6;UTY;SLFN12L;DSP;TMCO5A;GKN1;CD8B2;GKN2;SLCO1B7;PARD3B;CYP2A7;SLC25A15;CYP2A6;DBF4;SLC25A17;SNURF;BIRC5;DSG2;SLC25A10;SLC25A5;DTL;MET;AHDC1;ITIH4;RETNLB;ITIH2;USP27X;USH1C;FOXK1;HSD17B13;BARX1;CCL8;CCL7;CCL5;CCL4;PCBD1;CNNM3;CNNM4;SLC25A24;TRIM43B;SLC12A3;PRRX1;MMAB;SLC12A1;TPD52L3;USH2A;FCGR2A;PRC1;OPN1MW2;SLC25A30;ALDH8A1;FCGR2B;VPS35L;SPON1;LRR1;ZAN;ZDHHC6;TXNDC17;TCL1B;TCL1A;BAIAP2L1;RASSF3;BPIFA2;DHX58;EPHA5;SLC34A2;EPHA6;ENTPD4;TAS2R10;SFMBT2;HNF1B;GCAT;EREG;THAP7;PPP1R42;TAGLN2;ZG16;PCDH10;PCDH15;PPP1R3A;CD1D;MST1R;ART1;TSPAN8;CD19;SLAMF9;SLAMF8;SLAMF7;SLAMF6;CD14;PAG1;SLAMF1;ZBED3;CCR1;ZFR2;ST8SIA2;XRCC2;EAF2;RASSF7;CELA1;PILRB;ERAL1;PILRA;PRG3;BPIFB2;CALM3;INTS7;CALM2;CD22;VSX2;BARHL1;FKBP11;SUV39H2;DEFB105A;FOXE3;CETN1;MOGAT2;PTGDR2;MOGAT1;HNF4G;SLC7A13;KIF12;BRCA1;HSCB;KIF11;WASL;CD3E;SCML2;ACADL;SCML4;HYAL1;HNF4A;NCS1;CCR9;KIF1C;CD37;CTSG;QSOX1;CD36;CCR5;ACADS;CCR4;CD33;CCR2;CD52;FOXD3;DEFB106B;TMEM150B;HBA2;KIF23;CCDC117;HBA1;ZFY;DEFB106A;COMMD5;NR5A1;NR5A2;ENAM;KXD1;CD48;KIF2C;POPDC2;POPDC3;CCDC103;AKR1D1;CRYBA1;FAAP24;TMPRSS2;SERTAD3;RXRA;CYP2A13;STAMBPL1;CD55;CCT4;PLEKHA2;AKR1C1;CAVIN4;AKR1C3;MOK;TMUB1;PLEKHA4;KLK10;DSPP;NEDD1;GFI1B;XK;GLB1L;THEMIS2;ESYT3;YIPF7;EPPK1;IL17B;IL17A;DPAGT1;FOXA1;ERCC6L;CD80;IHH;MPL;GIMAP4;GIMAP7;MPO;IFI44L;NPPB;CAPN8;RGS3;CAPN6;DUOXA1;CCRL2;SCN9A;EPPIN;RGS9;ZBP1;CD96;SLC30A3;HBE1;NPNT;OSCAR;GPANK1;CD8B;CD8A;GPD1;DPEP1;MASP2;MASP1;GCM2;CALCA;CALCB;RBM8A;ARHGEF28;KLHL10;KLHL11;DDX60;RPF2;CCNB3;HCAR2;HCAR3;CCNB1;CALCR;NPHP1;WNT2;CCDC134;GGT5;GCKR;ZFHX3;HBG2;HBG1;VDR;CACFD1;SLC52A2;SLC52A3;HMGA2;SLC52A1;EVX2;INHBA;INHBC;IL2;INHBE;IL6;IL5;COL5A1;CPS1;CYP11B2;IL7;KIF4B;COL5A3;KIF4A;PHF19;PNLIPRP1;EDA;RTP3;ACSM2A;ATP2A1;CHD1;ACSM2B;HS3ST3B1;GLRX3;MMP1;PLA2G4B;MMP3;MMP8;SSTR5;TRDN;CCNA2;CREB3;PSRC1;IRF4;IRF7;CCDC191;CDHR5;IRF6;ZP3;ZP2;TMEM45A;DDX27;LAMA3;AURKA;EFS;NPVF;SCN7A;NUP43;TAS1R1;PDLIM5;ATOH1;PLA2G2D;GALNT3;PLA2G2C;MX2;NAA11;PLA2G2A;CYP24A1;NPHS1;ASB9;ASB6;LNX1;CLNK;RBM42;VIP;PNMT;EHF;RPL3;MAML2;SERPINE1;ENO1;USP17L7;HOXA9;USP17L4;RNF114;USP17L5;CREB3L3;CREB3L1;USP17L8;MYB;ZXDC;HOXA3;RPL35;GNAT1;EARS2;HOXA5;HOXA4;UNC13B;MED1;NKX2-8;CHIA;NKX2-6;SERPINF1;SOX13;SOX14;HOGA1;DKK1;C9ORF64;TRHR;DKK4;KIAA1217;IFT88;HOXB9;BIN1;ACOT2;HOXB4;ACOT1;HOXB3;RPL24;HOXB2;ACOT6;HOXB8;HOXB7;UBA52;ACOT4;ASF1B;RD3;SKA1;GALR1;PLCG2;SSR1;CHST14;NKX2-5;NXNL1;ELANE;NXNL2;SLC19A1;HOXC6;NR2C2AP;GSDMC;WNT10A;FZD5;FZD8;TRIP4;OR5P3;ACR;TNFSF4;GPR182;GALNTL5;CHRFAM7A;TNFSF8;HOXD3;HOXD9;HOXD8;RAD18;ITK;SERPINA3;SERPINA1;ADK;FMN1;HIF3A;MS4A4E;PRSS22;SERPINA6;SLC6A3;MS4A4A;FCRLA;OPN1LW;TRIM5;RSPO2;AP3S2;ANXA9;RIOK1;HAVCR1;FCRL1;BATF2;CNTD1;TIGD5;ANXA1;TACR2;PRSS16;TACR3;TET1;AEN;PAX6;SERPINB9;TIMM22;PRSS12;SERPINB5;PAX1;SERPINB6;BACE2;MS4A6A;FAM234B;RIPPLY3;OPN1MW;TAL2;PAX7;PAX9;RGN;HCLS1;PLCB1;SF3B4;ASAH2;AFM;AFP;MS4A6E;RHD;PRAMEF6;CHRND;PRAMEF5;PRAMEF4;LCE3B;CHRNG;PATE4;PRAMEF2;PRAMEF1;GCNT2;METTL7B;ZNF106;METTL7A;GPHA2;PRAMEF9;DTD2;PRAMEF8;BRD4;CCL15;PRAMEF7;AOC1;CCL23;CCL22;CCL20;LAPTM5;MYBPH;SAAL1;FMO1;FMO2;NMNAT3;FMO3;FMO4;USP17L2;USP17L3;POU4F3;USP17L1;GPR143;AGBL3;LAMTOR2;SLC28A2;ANKRD61;CCL28;SLC28A3;CHRM3;CHRM1;CSF3R;CLEC4M;BEST2;DACH2;CDH9;CDH6;SMR3A;IYD;GRAP2;SMARCAD1;MACROD2;STK32B;RPTN;SEMA6C;TOR3A;LHCGR;SLC15A1;ANKRD49;CD180;TAP1;SYPL2;MOB3B;ADAM2;CLEC4A;CLEC4C;ARMCX2;CLEC4D;TEX9;CLIP4;ZFP42;ERF;GAPDHS;IAPP;CLEC4E;RHCG;CLEC4F;CLEC4G;RHCE;ANKRD17;NOTCH2;ENY2;CALCRL;RASAL3;RAD51AP1;STRA8;NEUROD4;BTBD1;CLEC7A;TBXA2R;NDN;SKIL;SLC15A5;SLC37A1;ANKRD24;TNK1;CYBRD1;DHCR24;GCSAM;CLEC6A;CDK2;ZFP64;CDK1;RLN2;NES;SERINC4;TREM1;INSL6;SCPEP1;DNMT3L;SGCA;DNMT3B;RNF17;CNGA2;INSL3;SGCG;GPX6;GPX5;NGB;ZFP92;ASPM;EVC;TRAF4;ESRP2;TNMD;CNGB3;ANG;PKHD1L1;METTL27;SMPDL3B;CNGB1;VSTM2B;RNF32;NLGN1;SMARCD2;TYRP1;CACNG6;ZNF503;SNRPB2;IRX1;TXNRD3;CMA1;SEMA4B;IRX4;SPAG4;CFLAR;MARCKS;KLF5;MNDA;FOLR3;INSM1;APP;SLC46A2;ACSM3;TP53RK;ANTXR2;CCT6B;MBD3L1;SOX3;EDNRA;CHEK2;ZNF605;UBAP2L;VSIG4;MYOZ1;SOX7;SOX4;SOX5;UTS2R;ACSL1;OXSM;USP17L30;ACOD1;JMJD7;OVOL1;PIMREG;RUNX3;RUNX2;OVOL2;RUNX1;PSG9;PSG8;PSG4;GRWD1;BOLA2;PSG6;TELO2;NECAB2;WFDC12;KLK1;GYPB;GYPE;MGST3;EBI3;KLK4;MGST2;STC1;KLK7;PTDSS2;OTOA;INPP5D;NHLH1;OTOG;NAALAD2;NTSR1;ZRSR2;SIGLEC12;INSR;PYHIN1;GDF2;NMBR;PARP10;AKR1B10;STAR;AKR1B15;NMU;ALDH18A1;OR6A2;FEN1;TRAM1;ZBTB8OS;FMR1NB;BRS3;ESM1;GLIPR1;AUH;KRT27;TNFAIP8L1;FFAR2;ANKRD2;PRMT7;PRMT3;KRT35;TFEB;C10ORF99;AVPR1A;IL17RE;IL17RD;KRT31;RHOA;RAD51B;CEACAM1;CCKBR;CEACAM7;CEACAM6;CEACAM5;TFEC;TFF1;CEACAM8;RAPSN;SPAM1;USP17L27;PRIM2;SPRR3;USP17L26;USP17L29;USP17L28;AKAP7;USP17L21;CXCR6;USP17L20;AKAP4;USP17L22;USP17L25;PBLD;USP17L24;CXCR1;FAM184B;CXCR3;ASZ1;CXCR2;CILP2;LY6G6C;MPZL2;SUZ12;CDX4;USP17L18;USP17L17;CDX2;DMRT2;USP17L19;C1GALT1;KRT12;USP17L10;USP17L12;LILRB4;LYVE1;USP17L11;USP17L13;LBX2;STAC2;TOMM7;TRIP10;SERHL2;NEUROG1;NEUROG3;GALNT17;NPY2R;NUCKS1;EFTUD2;TMEM144;SCGN;IL18RAP;CMTR2;KRT6B;CA13;WASHC3;KRT71;ABCG8;ABCG5;KRTAP13-2;KRTAP13-1;KRTAP13-4;KRTAP13-3;NPY1R;WRNIP1;PRSS58;KCTD4;KRT75;KRT74;SGO1;MAU2;COL4A3;SELENOV;HDGFL1;ABCG4;HDGFL2;ABCG2;OR2C1;SUCNR1;KLRB1;C5AR1;CSF2RB;NTS;CPLX1;CSF2RA;ZFP36L2;PSORS1C2;STK3;STAP1;LRRIQ4;KLRC1;PDZD9;ANKZF1;MARK2;OPN4;PSAPL1;KLRC2;KLRC3;OR6J1;KLRC4;TBCC;ACSF2;DNAJC18;FAM187A;KIF18A;LIN28A;NR4A3;COL20A1;KLRD1;DOCK5;CXCL9;SPO11;DOCK8;HSPB2;SLC2A2;SLC2A5;ELAVL2;LMOD2;SGSH;NETO1;KYNU;BDKRB1;TMEM109;MRGPRX4;TAS2R4;ABCC3;KLF12;EGFL6;MRGPRX3;NPY5R;USP42;MRGPRX2;USP43;ABCC5;MRGPRX1;CTPS2;OPRM1;FGR;DDX19B;HKDC1;MNS1;USP41;GCOM1;SASH3;RGS19;HPGD;PON2;RGS16;PON1;USP18;KRT83;DLL4;TFPT;ERBB3;NRIP2;PRRG2;LRIG1;RGS20;NCAM1;S1PR3;KLRG1;IGBP1;CMTM8;USP26;ZNF185;B3GAT1;KDF1;PCARE;OPRK1;SHCBP1;USP29;TSHR;XPNPEP2;SPRY2
Down-regulated Genes In Pons Of ATXN3 KO Mice GSE117605	966/1277	0.9381949290823891	0.9999978559094117	0	0	0.9029686352204631	0.057607175859352884	CHIC1;ZNF292;TEX47;ATP5IF1;ZDBF2;KRTCAP2;NDST4;NDST3;EPSTI1;BBX;PWWP2A;PGLYRP1;STARD6;DHDH;DNTTIP2;UNC5C;BHLHA15;ZNF14;SCAMP3;CD2AP;EML5;CLDN8;ETHE1;FAR2;CLOCK;PADI1;SKAP2;ZNF28;CEP85L;IL20RB;AGAP4;BAZ2B;GATA3;HPR;CYB5R2;FAM221B;COX2;PPARGC1A;PPARGC1B;EXPH5;FYB2;LRBA;FN1;TMA7;LNPEP;ABCA8;GRIN2B;PCDHGA10;PCDHGA11;FAM135A;AGO3;FAT1;SASS6;FAT2;FAT3;DZIP1;LGMN;LIN54;ZNF493;EFCAB5;MRPL34;TRMT112;NHSL1;B3GALT1;TCP11L1;NEFH;ZNF488;APPL2;UPF2;ARG2;MYBPC1;KCND3;MMP13;LRRC7;MED21;TEDDM1;KCNMA1;SLC29A3;ELOF1;TMF1;LRRC18;IDUA;SYNPO2;LRRC17;RPS27L;MYCT1;DMD;CSMD3;ZNF226;CSMD2;CSMD1;CENPU;ZNF462;MBD5;ANKIB1;ATAD5;CENPX;ATAD2;YLPM1;APEX2;GATAD2B;TMEM60;LYRM1;CENPF;TTC30B;PSMC4;TAOK1;TTC30A;RIMBP3;SIGLEC1;ADGRL4;LGR5;ADGRL3;KCNG1;NCF1;RIF1;GMNN;ATN1;HP;ZBTB20;RORB;MYLK4;ATXN3L;SCMH1;ZNF208;KMT5A;ZNF442;ZNF681;CDKL5;KCNH5;KCNH7;S100A1;UBE2E1;ATP11C;GPR75;PRPF4B;FOXP1;RBX1;TXLNB;SAP25;RBM14-RBM4;PKP4;NPTXR;UTRN;S100A8;ARL8B;KMT2E;LRRC58;BLM;INO80D;KHDRBS3;SHC3;UQCRB;ATP8;DLX6;KMT2C;BOD1L1;GLIS3;LIN7A;GPR82;NPAS3;ATXN3;NPAT;C1ORF226;ZNF429;SLC38A6;BRIX1;ZNF665;CPA6;GRIA3;ZKSCAN1;BCL2L15;ZBTB16;FBXO32;MCC;FAM205C;QKI;GGCT;PTPRD;LRCH1;DMXL2;LRCH3;ZNF652;ONECUT2;ONECUT3;ONECUT1;FOXM1;BICD1;UNC80;KIAA1549;ZNF407;DDI1;TAGAP;ERC1;ZNF644;ERC2;CEP290;EIF5B;PPP1R12A;DST;VPS13C;ATRX;VPS13D;VPS13A;NDUFC2;VPS13B;NDUFC1;VPS37A;KSR2;PARD3B;NRG3;BMP2K;LCOR;TOP1;BDP1;SPACA6;NDUFB4;LRTM1;LENG9;SLC5A12;MLLT3;CECR2;CCL8;SLITRK3;PCBD2;KCNJ3;SEC24B;TRIM40;MMAA;MYO10;PCDH9;MGA;FOXJ3;KIAA1549L;FCGR2A;SYT10;TSPAN18;ZNF616;FCGR2B;MDGA2;SMAP1;UNC79;CCNK;JPT2;JMJD1C;IKZF2;CCAR1;HYKK;ZNF729;ZNF726;ZNF724;EPC2;KIF21A;ATXN7L1;ZNF721;BSN;SCAPER;EPHA6;SFMBT1;C9ORF131;ALG3;ANK2;HNF1B;ANK3;BTC;ADGRB3;SFRP5;KCNQ3;CTXN3;EPAS1;EPB41;CWF19L2;PCDH15;ZBTB1;MED12L;PIK3R5;ZNF708;RRAS;ERI1;HIVEP3;ZBED6;C9ORF152;IL36G;NBEAL1;SMARCA2;NDUFAF6;CD209;ITGBL1;IGSF9B;CD24;SCN2A;BARHL2;SPAG17;CCDC121;PPP1R17;PTPRQ;CCDC124;PTPRM;PTPRJ;WASL;AATF;BMI1;BRCA2;COX7C;N4BP2L2;AKAP13;IMMP2L;PCM1;PCLO;NMRK1;UIMC1;REV3L;UTP14A;UTP14C;CCDC112;TMEM150B;ZHX2;NXPE1;NXPE2;PABPC5;ZFR;KIF24;GAB3;PRPF40A;GAB2;OSMR;SYN3;ANO3;CNKSR2;TOX2;PABPC3;PABPC1;SLU7;CAPS2;RABGAP1;SELPLG;SATB2;NEDD9;NEXN;MALSU1;STX11;ZFP14;RELN;SLX4;CREG1;DGLUCY;FAM177A1;HSD17B2;FILIP1L;PCNT;GPC6;MFSD4B;GABBR2;HUWE1;PLEKHA5;ND4L;PCDHB12;PCDHB10;SH3RF3;CACHD1;TACC2;CD68;MAMLD1;PRDM8;PRDM7;RTL1;PRDM9;PCDH11Y;UBE3D;CCDC169;PCDH11X;PRDM5;CAAP1;CCER2;COX6A1;IGF1R;DUOXA1;ARID2;PPFIA2;KIRREL2;ZGRF1;CDKAL1;ZNF99;POU3F2;OSCAR;GPRIN3;PCP2;ZNF91;HNRNPUL1;TMEM258;ZNF93;GNAZ;RBM8A;CCDC148;YTHDC1;TCF7;KLHL10;KLHL11;CACNA1E;CALD1;FUT9;SNTG1;NDUFV3;MORC2;QSER1;CNTLN;ARHGEF33;ZFHX3;CNTN5;CRTAM;RPP40;HOOK3;INHBA;ZFHX4;ANKHD1;IL2;IFT20;NASP;NABP2;TAB3;CNTN3;CNTN4;COX20;DDX3Y;RBM27;RERE;SNED1;DDX3X;RTP3;CHD7;HMGB2;TCHH;LDB2;MYSM1;AFF2;CALB1;CFAP47;CFAP46;ZNF385B;LRRFIP1;ARFGEF3;RBM33;SIGLECL1;TBP;TBC1D8;NAV1;NAV2;OLIG2;ELF2;SETBP1;SHANK2;CREB5;PLEC;SHANK1;RRBP1;ASAP2;C4ORF33;FAM156B;FAM156A;TAF1D;WDCP;MTA1;ATP5MGL;DCDC2C;DCDC2B;TRA2A;DROSHA;TIMM8B;CDK11A;TAF15;HSD3B2;SWT1;HSD3B1;ZNF804A;PDAP1;USF3;CDK11B;CYP24A1;QRICH1;R3HDM1;CCDC171;R3HDM2;RPL4;MAML2;RPL32;RPL31;WIPF1;GPATCH4;SMC5;SLCO6A1;ADARB2;SMC3;WDR89;ELK4;GJA1;ZMIZ1;CSPP1;MYC;GPR171;GNAT1;RPL37;RNF111;MBNL1;RPL21;ZNF160;ATG10;REV1;GABRG3;HCFC1;NUP93;DAAM2;HECW2;HECW1;MAP1A;ACOT2;ACOT1;RPL27;PRR12;RPL28;UBA52;ZNF398;ANAPC13;POM121;XPA;VPS26A;XKRX;PLAC9;PPP3R2;POM121C;WDR70;BLOC1S1;ZNF148;FZD3;ARPP21;ZNF382;ST13;UPF3B;C9ORF85;PCDHB2;GPR183;GPR182;PCDHB6;PCDHB5;PCDHB4;CPEB3;XKR4;CPEB2;PCDHB9;PCDHB8;PRR36;XKR6;PCDHB7;DENND1B;GABRB1;SETD2;CLTC;SERPINA10;FMN1;HIF3A;MS4A4E;PHF6;MS4A4A;WDR44;IFIH1;TAF7L;UBL5;TRIM5;ZNF280C;GPR139;PLEKHN1;RNF152;RAB5IF;TIGD5;MIOS;ANXA3;TET2;PAX6;ASH1L;NCOR2;KAT2B;ZEB2;PLCB4;HEATR5B;TMSB15A;TMSB15B;ANGPTL3;EXOC4;RARA;EXOC6;PLCB1;GAS8;FIGN;MIPOL1;FGD4;GPR151;METTL21C;ABI3BP;UBN2;ZNF107;PAIP2;C16ORF96;GCNT7;BRD4;RUNX1T1;GABRA6;PBDC1;FAM104B;KTN1;NFIA;ALMS1;CCL27;DGKG;CLEC4M;CTNND2;IRS2;RPL10A;CEP128;DACH1;LAMP2;STK32A;TMSB10;ZFP37;TLE3;SUPT16H;SEMA6A;TPM2;MAGI2;USP2;THOC2;KAT6B;C6ORF136;KAT6A;TOX;ND2;ND5;DGKH;ANKRD17;SLC26A1;RNF180;ANKRD12;ITPR1;ITPR2;UBR3;NEUROD1;NEUROD2;TPR;DVL3;CD300LD;ZNF546;CD300LF;SRGAP1;ZNF784;ANKRD34B;CEP112;CCDC15;CHERP;LSM2;LSM7;CDK6;NBEA;P4HA3;CNOT3;CYTB;REEP6;RAD9B;COPS9;BMPR2;BNC2;SYCP2;AMD1;PTPN22;ADRA1A;SYNE1;PSTPIP2;PSD4;ZNF526;PHACTR4;CR2;TRPC5;TRPC6;GGPS1;GPX3;SGIP1;HAUS3;NGF;PTBP2;CATSPERE;ZNF519;ANG;METTL27;SOS1;HDAC4;GTF2A1;NFAT5;NLGN1;NUFIP2;SMPX;WBP1;LUZP2;FGL1;NDNF;DPCD;HIRIP3;POLR2A;RSBN1L;ZNF746;DNAJB9;MEST;IDH3G;CCDC59;KCNJ16;RPRD2;C1ORF146;RAD52;KLF6;KLF5;ASXL3;MFAP3;CEP162;ESF1;TLL1;CCDC66;SYCP3;EVI2B;CBLN3;MMACHC;TNRC6B;IFITM3;IFITM1;IFITM2;PITPNB;LST1;CBLB;ABRA;IFIT3;GOLGA3;PNN;RPS17;ZNF609;ZNF608;RPL18A;SAP130;ZNF845;UBAP2L;MUCL3;EBF1;RUNX2;MARF1;KATNAL1;AKAP9;SIK3;PLPP3;CBLL1;MACF1;BEX2;BEX1;STXBP3;HEPACAM;SLC6A20;MAP2;ZNHIT6;CMYA5;MAP7;TP53BP2;NAALAD2;STXBP5;ARGLU1;NTSR1;SPTBN1;CDR1;CARMIL1;ZRSR2;RABGAP1L;DTNB;SS18L2;SNAP91;GNG13;STAG1;STAG2;ZNF816;GOLGB1;CCDC88C;ZNF813;CCSER1;RPS23;TOP2B;TENM3;TENM4;CITED2;RSF1;PRL;ROBO1;EPB41L4B;GABRR2;PP2D1;PCF11;UBXN7;RAB8A;LRRIQ3;STRBP;LRRIQ1;PROX1;OTOS;CBFA2T3;B3GNT2;RAPSN;RGPD6;RGPD5;RGPD8;ZDHHC21;AKAP5;UQCR10;DCST1;RGPD2;AIF1;RGPD4;RGPD3;TYMP;PURA;SCEL;TCEAL6;TCEAL5;LOC730098;PTCHD1;TCEAL3;NPY;UBTD2;RAD54L;APBB2;CTNNA3;PTCHD4;KANSL1L;HDX;CORIN;RANBP2;ATP5PD;MTX1;ERBIN;STAC3;RANBP9;SORBS2;MPP6;VAX2;SLURP1;TOMM6;NDUFA12;MAGEB16;NRK;ARID4A;ARHGAP39;ARID4B;NUCKS1;CCDC28B;CMIP;HELB;BASP1;RBMX2;FAM186A;HCFC1R1;POGZ;GUCY1A2;GAS2L3;MLIP;PAM16;LIFR;EMCN;HGS;SCG5;ISCU;XPR1;PXK;USP53;IDI2;NTM;C5AR1;COX7A2;LTBP2;LPP;ZFP36L2;CAMSAP2;STK3;ARHGAP21;ZMAT1;UBB;DNAJC21;USP50;MYH11;ZC3H13;ATP5MG;MYH10;ZC3H14;BPTF;SMAD1;MPIG6B;CPSF3;TRPV3;HELZ;SSC5D;HSPA2;DNAJC15;TDRD5;LRP1B;SELP;ARHGAP32;TBCK;DAP;FER;LIN28B;DYNLRB1;BRWD3;ZSCAN2;TMEM35B;PCDHGB7;PCDHGB6;MEGF10;PCDHGB4;PCDHGB3;ELAVL4;YBX3;SNAPC5;TMEM104;SNAPC3;TRPS1;TMEM108;RIMBP3C;RIMBP3B;RBM6;SRGN;PCDHGA7;PROSER1;KLF12;PCDHGA5;OPRM1;IQCJ;DNM2;IQCK;AGAP6;AGAP5;PEAK1;CDH12;PCDHGB1;MYH9;RBMS1;PDE5A;PFDN2;CAMK2B;HCN4;TM2D1;NRXN1;IER5L;SELENOF;STRN3;ERBB4;ERICH3;NCAM1;NCAM2;RGS22;TENT2;MAPK6;LEKR1;ABCF1;MUC6;SPEN;ZNF182;LCA5;HCN1
Genes Down-Regulated In Expression In VUB01 Vs VUB03 NPCs GSE7178	58/82	0.9382602480236102	0.9999978559094117	0	0	0.706154578089183	0.04500176142873584	TUSC1;NKAP;WDR44;C1QTNF3;C1GALT1C1;CTSO;EDNRB;TRIM4;NKRF;RBMX2;FUNDC1;WDR90;PABPC4L;IAH1;AMPD3;RAP2C;MORF4L2;ZNF678;MNS1;VAMP5;GAS8;SLC25A14;PSMD10;IQCA1;CALCB;NDUFB11;USP11;B3GLCT;GNAI3;TULP3;TMEM164;MTM1;ENOX2;PURA;RNF213;INPP5F;MED30;NNAT;TCEAL1;RBBP7;GPM6B;MCTS1;TRAPPC2;KDM4B;HELQ;CFLAR;UBE2A;NAP1L5;WARS2;NET1;STAG2;KANSL1;QPCT;PIR;RLN2;PNPLA4;RTL8A;UBA1
Differentially Expressed Soluble Proteins In Hippocampus Of 5 Wk R6/2 Mice PXD004973	125/172	0.9388596291056891	0.9999978559094117	0	0	0.7765395967608889	0.04899134014016762	GALNT13;POP4;TNC;CCNC;KLHDC7A;AUP1;ELK1;NUBP2;HYKK;ZFYVE27;GRB14;LURAP1L;SNIP1;ARL16;DIP2B;PRKACB;PNISR;USP7;UNC13A;PAQR4;APLP1;DIO2;PTOV1;KIAA1217;ST7L;CLIP1;OMP;RALGAPB;KATNAL2;SARNP;TIMELESS;PKP4;FLYWCH1;UTRN;L3MBTL3;FAM114A1;PRKRIP1;ISG20L2;DAPP1;SDR39U1;UBR1;SPATA5;GOLGA7B;CHST11;MIER1;ZNF428;DPH5;ZNF668;PIP5K1B;SMYD3;SKIL;B4GALNT4;ISOC2;STAT5A;ZFHX3;RAB39A;CDC7;ESRRG;TVP23B;TVP23C;ABHD15;BST1;FBXL8;FER;PEX5L;RIOX1;ESAM;RTP4;SCYL3;NRP2;ARPC1B;CEP164;ZFAND2B;KRT23;YBX3;UBXN7;ARFGEF3;SIRT4;FAM219A;ARFGAP3;ARFGAP1;ARL4C;DUS2;FGR;RAD51B;ARHGAP10;EEF1D;G2E3;NAA38;DCTPP1;RBKS;PRIM2;CAMK2D;MVK;DMAC1;PLPPR3;SEMA3B;WDR20;WIZ;AOAH;CCNDBP1;AP3M2;EGFLAM;FAM120C;RAB26;VPS53;SPOCK3;TRA2A;PAK6;STX5;ZSWIM9;RICTOR;MTA3;SMNDC1;BEND5;SH2B2;CA11;KDM4A;CDKN2B;GALNT1;RPA2;CPPED1;POLE2;CEP162;ADGRL3
Genes Changed In Pons Of 28 Week Old Atxn 1 154Q/2Q KI Mice Treated With ASO Vs Vehicle GSE114674	819/1085	0.9391270145684982	0.9999978559094117	0	0	0.8955486033037963	0.05624452089044368	CHIC1;F11R;NSDHL;IGLON5;C3AR1;PGLYRP1;VSTM4;GBP5;STARD4;FNBP1;UNC5B;STARD8;STARD9;DNTTIP2;EML1;RNASE1;OR10AD1;CLDN5;SLC5A7;TFR2;RFX4;PADI2;SPARCL1;ATF3;GRID2IP;LXN;TTYH1;PDGFB;ZNF22;PLA2G5;PLA2G6;LY9;PLA2G7;UGT8;PIP5K1A;LTA4H;RHBDL3;NGFR;C5ORF34;LYZ;FXYD1;NOX4;DMRTC1B;SFXN5;ZNF253;ZNF251;GPR21;HEXB;HEXA;BHLHE41;LRRC4;PEAR1;RCSD1;LITAF;PRKAG3;VSIR;SHE;NHSL1;ZNF488;APPL2;CGNL1;GPR34;ELOVL5;METRN;LRRC40;ELOVL6;EMP2;TMC7;ELOVL7;JOSD2;F3;SLC7A5;GPRC5B;MED24;MMP15;PIGA;MMP19;SLC29A4;ERGIC3;SMTNL2;PPARD;CIPC;PTAFR;FSTL1;EGFR;RIDA;GBX2;MICALL1;UCP2;SPP1;GOLM1;WNT7B;CASTOR1;SNX20;PSMB9;SPSB3;FABP5;RPL22L1;CCDC3;ADGRL4;C11ORF58;LIMS2;SIGLEC6;ADGRL3;YPEL2;GPR68;NCF2;SLA;PLOD1;EIF4ENIF1;FADS2;HPGDS;KMT5B;ZNF205;FADS1;C11ORF87;ANAPC7;FBXO17;OLFM4;FBXO11;FAM227B;PIAS1;RBMXL1;JAML;MAPKAPK3;MAL;ANAPC5;PKP4;ZNF436;UTRN;CHODL;FBLIM1;ATP6;NPAS1;SPATA7;IGSF21;SLC9A3R1;SBNO2;ATXN1;NDOR1;MOBP;ZNF429;SMYD1;ZKSCAN2;LRRC4C;IP6K3;SLC14A1;SLC14A2;SDF2L1;HTR1D;LY86;CORO2A;QKI;ZC3HC1;KIAA1755;MLXIPL;LRCH2;PTPRB;CXCL12;PTPRC;RGCC;DMXL1;SLCO1A2;HPSE;ZNF512B;ITGAM;ST6GALNAC2;ITGB5;ITGB2;LRRK1;SUMO4;HTR2A;BICD2;SUMO3;ITGAX;PMEPA1;PGM5;SLC36A1;SLC36A2;ITGA1;ACTR8;SLCO1C1;ZNF639;C1D;IL1RAPL1;TMBIM1;ITGA6;TRIM59;LCP1;MET;ITIH3;LRP4;IL2RG;ZBTB41;PHKG1;TP53INP2;NNAT;BEND3;CCL3;E2F3;SLC25A22;EIF4B;KCNJ2;NTRK1;NTRK2;MCOLN3;NOP58;TIE1;CABLES1;FOXJ1;HCRTR1;NECAP2;FCGR2A;ZNF613;EIF3E;PTPN6;FCGR2B;MDGA2;MDGA1;KCNK3;MYO1F;TRIM33;CPNE9;EIF4A2;MT1M;ICAM2;CCP110;MT1X;IFI30;ICAM1;IKZF5;C4B;C4A;LGALS3;MT2A;CDC23;RASSF2;RINL;RASSF4;EPC1;EPC2;SCAPER;CALN1;TRIM23;ENTPD1;PAQR6;ST6GAL1;PAQR7;CCDC78;SFMBT2;KCNK13;CIRBP;MMD2;PPP1R3F;MT1A;PPP1R3C;SOAT1;MT1F;MT1G;MT1H;TAGLN2;MT1B;NAIP;EPHA2;MT1E;USHBP1;MIER3;DHX36;TSPAN2;ARSG;CD14;RIMKLA;RBM11;SLC10A4;RANBP17;PEX5L;MYO5B;PPP1R1B;COL9A2;CD24;FBXL5;CD22;BARHL2;NRP1;NRP2;SYNM;USPL1;CTSZ;WFDC1;BRCA1;SLC7A11;BMI1;SLC7A10;EDA2R;RSRC1;STBD1;CD38;CTSH;KIF1C;UFD1;CD37;QSOX2;CCR5;UTP14A;CD33;UTP14C;CCDC112;CD53;FCER1G;ZFR;PRPF40A;OSMR;ANO3;GAL;CD48;TLCD1;FJX1;CD44;TMPRSS7;SLC43A3;GPALPP1;CAPG;ALS2CL;MGAT5;GPC5;TSNAX;IL33;PNPLA7;TMEM176B;TMEM176A;C9ORF116;KAZALD1;VEGFA;GPAM;KCNS1;CSDC2;FAM171B;CD68;ZFP28;CD81;GIMAP4;MSMO1;KLHL35;ETS1;TGM1;NPPC;RGS5;KIF5C;PLAU;BAALC;CAPN3;ACAA1;RAG1;TGM2;CARD10;HFM1;CD93;SLC30A4;POU3F4;ADAM17;TYROBP;DKC1;CALCA;DDX5;CALCB;ARHGEF26;NPR1;NXPH3;CCL3L3;NXPH4;CHAT;SLC1A2;DAPP1;SLC1A4;PLD6;DDX60;NDRG2;RASGRP3;ENHO;TBC1D16;GGT5;FDPS;CNTN6;VDR;LAYN;PHOX2A;GNAL;NAT8;FGF11;SDK2;DDX42;PITPNC1;ADGRE1;GRM2;ABHD16A;ADGRE5;CA2;PLA2G4E;RBM18;ETV3;TENT5C;EPN2;GFOD1;ELF4;CHDH;ADGRF5;MMRN2;CHI3L1;IRF8;CCDC190;IRF5;SCN4B;CCDC187;RBM47;BCL2A1;DDX24;SLC3A2;ADD3;PTHLH;ERLEC1;NWD1;PDLIM2;CBS;SPOCK2;EPS8L2;HSD3B7;GALNT1;PROB1;TEC;ERCC3;TNIP1;ASB4;ERCC5;THRSP;TEK;RBM43;ZNF175;TRIL;SLC4A4;EPS8;GJA1;SOX17;SOX18;PXDC1;PRIMA1;GAMT;UNC13C;PRKCH;UNC13D;DKK3;KIAA1217;DAAM2;ZSCAN21;ACOT2;TYRO3;ACOT1;PRR18;ALG10B;ASF1B;C1ORF198;GJC3;TTPA;SERPINH1;GSG1L;NCKAP1L;PROM1;S100A10;MCAM;IRF2BP2;PRDX6;FOSL2;POU6F1;FA2H;SQLE;GIPC3;SLC6A9;GJB6;WDR5B;PCDHB5;TNFSF8;BTG3;ABCC12;LFNG;C1QTNF5;NUF2;GPR139;RIOK1;GPRASP1;GPRASP2;RNF152;TIMP4;ZNF366;FCRL2;GRAMD2B;SERPINB1;ANXA2;MIOS;TESC;TET2;WDR33;BACE1;ITPKB;MS4A6A;INF2;HCLS1;ENG;PCYOX1;GRN;MS4A6E;GCNT2;SC5D;METTL7A;CCL18;LDLR;CCL15;FARP1;AOC1;CCL23;SERPIND1;ECEL1;LAPTM5;GPR4;PRSS35;AGT;DEF6;DHRS3;ABI3;PLP1;TMEM39A;TMEM229A;RAB3B;DGKE;ATP8A2;CSF3R;EPX;CLU;CDH5;PPP1CC;APMAP;SLCO2B1;CHP2;MACROD1;STK32A;LZTS1;ZFP37;PLS1;USP7;IGFBP5;SEMA6D;C6ORF132;ARMCX5;TOX;ENY2;SEMA7A;ABHD4;ABHD3;INSIG1;NOTCH4;AK3;ABHD6;AK4;ITPR3;RHOBTB1;BAG4;CLEC7A;IGFBP7;SLC15A4;SRGAP1;SLC37A2;TMEM132A;DHCR24;IRAK1BP1;LRFN5;SLC7A6OS;P4HA1;CPD;ZFP64;RNF182;ZNF778;ESAM;SERINC1;LHX4;NES;GAL3ST1;COL14A1;DUSP19;PTPN20;TREM2;PIK3C2B;ADAMTS2;EFHD1;ZNF761;HMGCS1;DIS3;GPX3;ADRA2A;ESPL1;ASPG;PECAM1;EFHC2;ASPA;CX3CR1;CEBPA;NLGN1;TULP4;VXN;ABLIM1;HAUS8;POLR2A;POLR2B;ACSS1;ALOXE3;PTPN18;KCNJ10;SMOX;SPAG6;AHNAK2;CYP51A1;IRX4;KCNJ14;KCNJ16;DDHD1;KLF4;TPCN1;SYCP3;MYORG;CBLN1;SPARC;PITPNB;AQP4;KLHDC7A;EDNRB;PNP;ZNF606;DPF3;GLUL;TBC1D10A;TNS1;TIPIN;SLC11A1;GPR37L1;UTS2B;ARC;MARF1;CD109;PLPP3;NECAB2;IGSF6;MAGED1;IGSF1;APCDD1;CRHR1;KLK6;HELZ2;INPP5D;INPP5J;MAP7;NTSR2;ZRSR2;MAGEE1;VASN;PM20D1;LACC1;OCLN;DMRTC1;TDGF1;TOP2B;ZCCHC12;ROBO4;TENM3;ZCCHC18;GABRR2;ZMYM5;SH3PXD2B;KIF13B;TNFAIP8L2;RHOG;AMPD3;ITFG2;NAALADL2;CLDN11;C2CD4D;MATN1;VWA1;ALDOC;HNRNPH2;FAM20A;RAB7B;TLR2;C1QB;FYTTD1;LILRA6;OPRD1;AMER3;TNXB;ZDHHC22;CST7;AIF1;NOL4;LILRA4;RASIP1;CST3;HIRA;TCEAL6;EGFLAM;TCEAL5;TCEAL3;TCEAL1;LAIR1;MPZL1;SH3BGR;NFYB;SUSD2;ERBIN;LILRB1;LILRB2;LILRB4;MPP6;LILRB5;ZNF354C;STEAP3;GALNT13;SPPL2B;CWC27;TMEM140;ARHGAP36;ARHGDIB;FAM186A;PDE8A;LMO2;ARID5A;ATP1B3;SHISA3;ATP1B2;KCTD3;SHISA2;ALG10;ARHGAP45;PREPL;EMCN;PRPF6;SCG5;CMPK2;MATR3;CD300C;LMX1B;JCAD;IDI1;USP53;LPL;C14ORF28;STAP2;GAS2L1;CBX8;CYP2J2;SMAD1;TGFB1;CBX4;LRRC75A;TGFB3;CPSF2;KLHDC1;SSC5D;POU2F2;SMAD7;DAO;NR4A3;MAP6D1;FGFR3;FGFR2;DOCK8;SLC2A1;HSPB1;DBI;DBH;OPLAH;RBM3;TMEM100;NAPRT;BLNK;NOS1;ABCC3;EGFL7;DESI1;ARAP3;ABCC9;ARAP1;IGDCC4;TRAPPC6B;ALDH1A1;COL6A5;SLFN5;STOML3;HPGD;USP11;PALM3;IER5L;ATP1A2;FAM169A;DLL3;GNA13;PRRG4;TBRG1;RASD1;ERBB3;LRIG1;POC1A;S1PR3;CYYR1;KDM4C;LGI4;NOS3;CMTM5;NAP1L2;FMNL3;SCD;ATP13A4;PMP22;ATP13A5
Genes With A Decrease Of EZH2 Binding In Their Promoter Regions In Corpus Callosum Of BN Vs BACHD Mice PMID31015293	949/1255	0.9395232768113283	0.9999978559094117	0	0	0.9015849999482453	0.05624329277453838	USP6NL;PID1;POP1;TESK1;ACCS;ZFYVE28;PREX1;RABGEF1;SYNGAP1;ANKFY1;GBP6;RBFOX3;CACNA2D2;EML1;HDHD3;PRAP1;EML4;CLDN4;PRKAR1B;ASPHD1;ATF3;MTMR3;AIRE;TTYH1;HPN;IL20RB;HPR;SLC30A10;RNF212;FAM221A;CYP2B6;PCNX2;RNF216;AMZ1;ATG7;ABCA1;NGFR;SDR42E1;GSTM2;OR8B12;CFAP73;COL24A1;CYP4F3;EDEM2;TEX33;TEX36;ABCA8;PBX4;CYP4F8;CYP2C9;CYP2C8;ZFAT;FXYD1;C11ORF16;SFXN3;FXYD7;FXYD6;FXYD5;GPR18;RNF220;ARHGAP8;SIGLEC9;ARHGAP1;GPR20;PRKAG2;TDRP;SNX10;PRKAG3;BBC3;LRRC1;OSBPL10;TUBA1B;TUBA1A;TMEM44;TPSAB1;MYBPC3;DFFA;LEFTY1;MYBPC1;MYBPC2;TPSG1;KCND3;OPALIN;TMC3;GPRC5B;KCNMA1;RAPGEF2;SLC18B1;SMTNL2;ERGIC2;TPSD1;FH;SAMD7;GPR45;LRRC17;SLC7A1;SNX29;HAS1;ADAM23;MICALL2;LEFTY2;EVC2;TRMT10B;UTP6;KCNB1;MBD2;OR10G3;ADAM32;WNT7A;TMEM270;VWA3A;ADAM30;KIAA2013;NOC3L;VWA3B;WTIP;SPSB1;TTLL2;SNX14;OCM;SIGLEC7;ZNF697;KCNG1;EXOC3L2;KCNG4;UPK2;NCF4;HP;GPR61;FBXO24;PLOD1;SLC25A48;FADS6;LEPR;MTPAP;FBXW4;AREL1;C11ORF86;FBXW8;ADIPOQ;C21ORF58;SLC9B1;MAK;NAAA;ZNF438;UTS2;PKP4;SNRNP200;FTL;ARL9;GRIA1;LRRC58;GPR88;GLIS3;SPATA1;CYP2C19;RAP1GAP;CORO1C;IGSF21;IGSF23;THEM5;SMYD1;MBP;SLC38A8;CPA6;MFSD6L;MLXIPL;PTPRE;BFSP1;SP6;MDM4;BCAR3;DRAXIN;SNAP25;ITGB4;CDCA7L;CELF2;ITGB3;CELF5;HUS1B;ARRB1;ELFN2;RLBP1;TSPAN10;PPP6R1;ITGAX;OR56B1;PMEPA1;UPP2;ITGB6;ERC2;BCAS1;RNASET2;TNFRSF18;VPS13D;CD8B2;MMS22L;SPACA3;ST6GALNAC3;COL15A1;FOCAD;ZBTB46;PRCD;SHCBP1L;SLC5A11;ACCSL;AFG1L;FOXK1;HSD17B13;SRI;TSPAN32;C6ORF201;ZNRF1;CCL5;ATXN1L;BSND;SLC25A21;SEC23B;E2F7;PRRX2;TTC39A;GZMM;SUCLA2;TSPAN18;ZNF616;SCGB1A1;ST7;PDCD4;MYO1H;MDGA1;CD244;TBATA;UNC79;VPS35L;ERRFI1;SPON2;SPON1;NPFFR1;CPNE5;FOXI3;PLEKHB1;CCP110;TXNDC11;ZDHHC4;TCL1B;CDC23;RASSF2;ADGRA1;ANPEP;PIEZO1;C22ORF46;EPHB1;SCN1A;ST6GAL1;ALG9;SLC34A1;ANK2;KCNK16;ANK3;EREG;GAREM2;PPP1R3G;OMP;CRISPLD2;KCTD10;ADGRB1;ALPK1;SPATA19;TRIB2;EPHA3;CERKL;SDC3;PCDH15;LPAR3;SEC14L3;APH1B;PGBD5;CD19;MIER2;SEC14L5;DHX37;HIVEP3;KCNN3;B4GALNT3;TSPAN1;SEC31A;SLC10A4;EGR2;FAM78A;PPP1R21;ST8SIA2;GREB1;PRG4;RASSF9;CCDC9B;BRI3BP;FER1L6;IFFO1;C7ORF61;TG;BPIFB4;CD209;CD27;OR4D10;FBXL2;SUGP2;WFDC8;WFDC9;CCDC121;FBH1;IL27;C8A;DMBX1;PPP3CA;KIF19;NMRK2;DHX16;QSOX2;NDEL1;IL15;IL13;HBA2;HBA1;ANO4;KIF7;SORCS2;DUS2;CTTN;TLCD2;CRYBA4;CAMKK2;RELN;PCNT;CCT5;MFSD4B;PAK5;CD74;CD72;MAP3K1;CRYBB1;KLHL2;PLEKHA6;GRIN1;MAD2L2;SGSM1;NOL4L;NDUFAB1;AGGF1;PNPLA6;TACC2;KIAA1958;ACTR10;IL18R1;CD84;DCLRE1C;NUP188;CRTC1;TACO1;GXYLT1;JADE2;IGF1R;CAPN8;RGS3;DMBT1;ACAA1;GGT1;BORCS7;PPFIA3;ENPP7;GGT2;KIRREL3;FBXW12;SPINK2;CDKAL1;CARTPT;KMO;NPNT;KLHL40;CD8B;DOK7;GPD1;ANKS6;MZF1;CARD14;CARD11;CCDC150;GCM2;KLHL18;COX19;TBC1D19;TSG101;CACNA1D;GLYAT;MRO;ACACB;HIGD1B;AANAT;BRINP1;FUT7;CALD1;CACNA1S;CCDC141;MSC;FAM71A;WNT3;ISOC2;UBE2C;VDR;ZFHX4;SSH1;IFT22;TMEM235;CYP11B2;TMEM238;UBA2;AMOTL1;CNTN4;LGALS3BP;PNLIPRP2;SWSAP1;CPXM2;TNFAIP2;CHD5;CHD4;CHD3;DMKN;TTC29;TENT4B;HMGB4;CABIN1;ABHD16A;RASGEF1B;LRRFIP1;SCN5A;CFAP43;SULT4A1;SIGLECL1;SUN2;DNAI2;ARHGEF16;TBC1D8;NAV2;MMP9;SSTR3;TBC1D1;NAV3;RBM20;TMEM219;IRF5;SHANK1;CCDC187;RBM47;DAPL1;PLA2G1B;NT5C2;NWD1;GNG2;SV2B;SH3TC1;DCDC2C;FAM241B;GNG7;MAN1C1;SLIT1;BNIP2;SCN7A;PDLIM5;EYA3;ATP2B2;TTC17;ADGRD1;TEC;NPHS1;CD5;IPO13;MAP10;SPAAR;MRGPRF;MRGPRG;ABAT;SLC4A1;STMN4;UPK3BL1;CWH43;ENO1;RPL6;CNST;CSPP1;CREB3L2;GJA4;PROK1;VPS39;CMKLR1;GPR179;PRIMA1;PRKCG;CHIA;UNC13A;PRKCB;COL23A1;AFAP1;ARMC7;DKK4;SULT2B1;ADCY9;DAAM2;HECW2;PARD3;MAML3;HOXB7;RD3;TPH2;ENPEP;MAPKAP1;FAM149A;ABR;C14ORF180;FLRT1;PRDM16;PLCG2;HBQ1;ZNF146;ST3GAL3;CDK18;NDFIP2;DNAH10;PLK5;TMEM190;POU6F1;ACR;SLC6A6;NPLOC4;GIPC1;GIPC2;ATG2A;TNFSF9;PLCH2;CDK14;CDK15;PRR36;XKR6;BPIFC;ELN;LPCAT1;STON1;ABCC12;ASGR2;C1QTNF6;TCTN1;TIMP2;CIC;HAVCR1;RAB5IF;ZNF365;SERPINB1;ANXA2;ANXA3;NFAM1;SLC2A12;TNNC2;TET1;PAX5;GNL2;NCOR2;FAM234B;GJD4;MRAS;PLIN2;EXOC2;GAS7;ASCL3;GRAMD1A;GRP;SGMS1;FIGN;TMEM160;GRAMD4;TMEM163;FGD2;LMAN1;RPL14;SC5D;AGA;DTD1;SERPIND1;F12;LAPTM5;PRSS37;FMO1;FMO2;GPR4;SLC8B1;DHRS3;LRPPRC;VEPH1;ZYX;PLCD3;TMEM229A;PLCD4;CCL27;SEMA5B;ANKRD13D;CLEC4M;FABP12;FGF3;BEST1;FGF4;CDH6;CDH4;FCGRT;TUBB1;CD177;TPD52;TLE2;MREG;IGFBP4;ANKRD44;CSGALNACT2;FRMD4A;CACNB1;ST7L;CACNB2;C6ORF132;CACNB4;KAT6B;ADAM9;ERG;RHCG;PPEF2;DGKI;BRSK2;NOTCH1;C3ORF70;TNKS;NOTCH4;ASMT;C1ORF54;GPATCH2L;NEUROD1;TPO;YBEY;BAG3;CCDC33;SLC15A5;TMEM132C;ATP8B2;CCDC13;BCL6;CDK1;LHX6;XAF1;MAP3K14;NES;SLC26A5;GAL3ST1;CEP164;PIK3C2G;DUSP15;FTCD;SGCE;KBTBD12;ADAMTS2;DNMT3L;AP1G1;HYDIN;PHACTR3;EMILIN2;PHACTR1;OIT3;SGIP1;EVC;TRAF5;PECAM1;VSTM2A;CATSPER1;ITLN1;ITLN2;STMND1;NOD2;CYP3A4;CYP3A5;CYP3A7;CACNG7;ABLIM1;ABLIM2;POLR2A;MGAT5B;P2RY2;CEACAM20;ACSS1;BCO1;ZNF740;JAZF1;TUB;ANGPT4;CEACAM18;SEMA4A;CMA1;KCNIP3;APOBR;FBXL16;RPRD2;SEMA4G;FBXL13;ENOX1;P2RX7;P2RX4;ZGLP1;DNAJA3;RAB12;MFAP2;CCDC63;POLR3H;TLL1;C8ORF74;FOLR3;PI16;RAB17;CBLN4;CCDC62;DIXDC1;KLHDC7A;NADSYN1;IFIT3;PABPN1L;SYNPR;INSC;HMCN2;TNS1;IQCF5;SRRM3;TANGO6;HLA-B;MTUS1;HLA-C;KRT7;HLA-A;KRT5;HLA-F;HLA-G;RUNX1;INPP4B;POR;TFAM;PLPP2;CDS1;IGSF8;WFDC11;CASZ1;NECAB3;STXBP3;MGST2;CD99L2;C2CD4C;MYL12A;MYL12B;DPH2;INPP5E;PPY;TNRC18;CARMIL1;SIGLEC12;MEIG1;PDE2A;GDF2;VASN;PM20D1;RPS27;PARVG;CORO6;CCSER2;TMCC3;CORO7;OCM2;TECPR1;OR2A14;SLC44A5;C2CD6;SLC35F3;ZFAND2B;STAB2;DNER;OR4D9;SEC61B;TMED6;TSC22D4;ZYG11B;PARP4;TSC22D1;TFEB;AMPD3;PDCD1LG2;ZDHHC11;VAV1;CLDN10;DCSTAMP;MPPED1;TNNT2;TNNT3;CLDN17;FAM181A;RHOU;FAM20A;ACTRT2;RAB7B;RAPSN;SPAM1;ALOX12B;ZDHHC21;DCST1;BEGAIN;DRP2;HIRA;CUX2;FAM184A;KIAA0753;LMNA;DISC1;LY6G6F;SH3BGR;DMRT2;PODN;ZDHHC11B;COLQ;CYP2W1;ERG28;TPPP3;AXL;TOMM7;RAB3GAP2;CAMK1;KBTBD7;APBA2;TJP2;FCN1;RIPOR3;FCGBP;FCN2;TPSB2;GALNT15;DEUP1;HOXA13;TMEM143;EFTUD2;TMEM144;ARHGAP42;IL18RAP;ARHGAP40;COTL1;SACS;TRAPPC11;AZI2;PSPH;CHRNB2;MIGA1;IL11RA;KRT77;COL4A2;COL4A1;OR52E8;OR52E6;PDE9A;FBLN7;CTTNBP2;IDI2;SEZ6L2;LTBP1;SEL1L3;HRH2;CDH22;CDH23;CDH26;MARK4;LONRF2;PDZD7;FAM83A;ACBD4;HELQ;PSAPL1;MLKL;PTCH2;DNAJC11;TBCD;ARHGAP28;TDRD7;ARHGAP32;DAO;EFNA2;FES;TMEM117;TRPV4;TMEM119;TGFBI;FGFR3;FGFR1;PZP;DBH;HEBP1;ZC3H7A;PCDHGA8;ABCC4;ABCC1;NPY5R;DESI2;ABCC5;LMNTD1;CYP3A43;PPP2R5A;ARAP1;OAS1;RASA3;DDAH2;OAS3;ZPBP2;CDH13;PXYLP1;COL6A5;DOCK1;B4GALT4;CAMK2B;NRXN1;CAMK2A;PALM3;PON1;KRT83;FAM168A;MUC2;RPS6KC1;ERICH3;GNA12;TOGARAM2;S1PR3;LRIG2;RGS22;MUC4;CLASP1;MUC6;KDM4B;CMTM4;LGI4;SGTA;DAW1;TSPEAR;MEIS3;PDE10A;XPNPEP1;ATP13A4;PMP22;ATP13A2
Genes Up-Regulated In The Astrocytes Of R6/2 Mice Vs WT At 1 Month Old GSE124846	173/236	0.9402739488712875	0.9999978559094117	0	0	0.8014270047736287	0.049355089644015825	VEZT;RTL1;DGKE;NEXMIF;LST1;FRY;CDH8;ZDBF2;CYP4Z1;GOLGA3;HERC1;SESN3;NDST3;POGZ;ZNF329;BBX;LUC7L;AP1S3;CCNL1;PPFIA2;ZNF442;UNC13B;CDKL2;EPHA7;MLIP;EPHA6;RBFOX2;WSB1;SCAF11;ZGRF1;CACNA2D1;PAQR3;C1ORF87;OCRL;ZNF14;RC3H2;HCFC1;XRN1;HECW1;RELCH;PHIP;SRSF6;ASTN1;ZNF398;KMT2D;KLHL14;MYCBP2;CACNA1B;SPATA1;NYAP2;PCDH19;RNPC3;TMEM245;CYP4X1;ADAMTS19;TPR;ZKSCAN8;COX3;COX2;TRPM7;PCDHA2;PCDHA9;SCN3B;SCN3A;PCDHA7;MDN1;EXPH5;BPTF;CD163;PTPRN2;LRRN3;CNTN6;INSR;SYNRG;INTS2;RANBP17;SLC4A10;HELZ;ABCA8;ZFHX4;ARHGAP32;LIN28B;LRFN5;CNOT1;HOOK1;DMXL1;JMY;CCSER1;MDM4;CORO7;FBXL2;SCN2A;XKR4;MAP3K13;OGT;PLEKHM3;AHCTF1;DOCK7;USP34;HBB;HTR2C;PIK3CD;HBD;RBM3;UNC80;NUDCD1;SNAPC3;RIOK1;GPRASP1;SPTAN1;ARFGEF3;RBM5;PBRM1;TMEM150B;PEG3;ABCC5;CEP295;VPS13C;ATRX;MS4A6A;GAP43;OR6X1;SLC7A8;TAL1;ZNF638;RBM12B;ARHGEF3;C14ORF39;DSG1;SPATA31D1;RAPGEF6;ZNF598;RBM24;OR10H1;CTDP1;OR10H2;OR10H5;GREB1L;KCNA5;MS4A6E;ATP6AP1L;HLA-DMB;LOC730098;PRR14L;POLR2A;FAM120C;SLITRK4;TGS1;ADAM23;SLITRK3;HAS3;ZSWIM8;SLITRK6;RICTOR;CSMD3;PTCHD4;NKTR;CMTM7;RBM39;SLF2;RNF25;P2RY14;B3GAT2;MGA;B3GAT1;PCDHB12;APTX;STXBP5L;POLR3A;ACIN1;TRIP12;SPC24;UNC79
Genes Up-Regulated In HD Grade 3 Markers In Human Frontal Lobe BA4 (HG-U133A) GSE3790	222/301	0.940513064361558	0.9999978559094117	0	0	0.8198198796430795	0.05027933963027301	SPON1;TNFRSF6B;TRAF3IP2;MT1X;ICAM1;C4B;C4A;MT2A;RPS17;RPS19;NAMPT;ARL6IP4;RPL35;SMCO4;IER3;WLS;SDS;MAP1S;TM4SF1;RUNX1;NISCH;INPP4B;PRKD3;ANOS1;CD2BP2;RPL24;RIN3;RPL27;TAGLN2;RIN2;EPHA2;RTEL1;ZNF395;MTMR3;FPR1;STC1;SPATA5L1;PDGFC;S100A13;SSR1;SYMPK;SFN;CD14;BANP;ABCA1;BARD1;CADM3;FZD5;GADD45B;TIPARP;GDF1;CDC7;NMI;CP;CCT6A;RPS28;ATG2A;MAGED4;PAF1;NOL11;HAMP;RPS21;TECPR2;PRR36;DIRAS3;CDKN1A;BTG1;ARPC1B;CETN3;RPLP0;NAT10;ADM;MED16;TRMT112;HEY1;RPLP2;TSPO;ELOB;NANS;SPTAN1;CTSC;CD53;SERPINB1;TMED9;MIOS;KCND3;NME3;SLC39A14;ZDHHC14;APRT;HCK;KAT2B;PLSCR1;MED24;HCLS1;PLIN2;ANGPTL4;HLA-DQB1;TLR2;C1QB;C1QA;ECHS1;FSTL1;TYMP;NFIL3;BGLAP;BRD8;GPC4;SPTSSA;RPL18;RAE1;GDF10;UTP6;YTHDF1;ZNF580;NFYC;WDR18;PSMB8;RAMP1;TXNL4B;NCF2;WWC1;JADE1;F13A1;SLA;CNDP2;TUBB6;MAGED4B;MACROD1;PIM1;NEK1;PHLDA1;MAP3K5;SH3GLB1;CD93;ARID5A;NOSIP;TAP1;CYBA;KCTD2;CARTPT;IPCEF1;ALDH3A2;TYROBP;RAB36;ARMCX6;APLNR;S100A8;PSMD13;LPL;LY96;LTBP3;LPP;KRBOX4;ZFP36L2;SOCS3;NDP;IP6K2;SMAD1;CD163;KLHDC4;SDF2L1;VCAM1;WFS1;TMEM132A;TNFRSF10B;SELE;IL6;GON4L;CNOT2;ITGB4;SOWAHC;ITGB2;CXCL1;NR2E1;SLC2A5;CXCL2;YBX3;PTBP1;RPL7A;ZIC1;DGCR8;SNAP29;KDM6A;EMX2;HSDL2;RBM15;RHBDF2;EDF1;TNFRSF1B;ASPH;EEF1D;NDUFS6;IRF1;CRY2;PECAM1;MET;CEBPB;NDUFB7;TUFT1;DDX23;VPS4A;TAF1D;CHSY1;TDG;CCL2;FCGR1A;FCGR1B;PDLIM4;LAMB2;CMTM6;SEMA4C;YY1AP1;KBTBD11;SYT17;FCGR2A;PC;SHLD2;MGP;ST7;ACKR1;NOP53
Metabolic Pathways Genes Changed In Astrocytes Vs Neurons PMID17989291	41/59	0.9413888588124958	0.9999978559094117	0	0	0.6657233995060449	0.040209017478521375	PYGB;FH;PYGM;ENO1;PYGL;LDHB;UGP2;IDH3B;PGK1;PGM5;GLUL;PGM1;G6PD;TPI1;GOT1;MDH1;IDH3G;MDH2;PGAM1;GAD1;SDHC;BPGM;SDHD;PGM2L1;CS;GLUD1;GLUD2;PFKL;PKM;PC;SUCLA2;GPD1;SUCLG2;ALDOC;SUCLG1;ACO1;ACO2;ALDOA;SLC25A12;PFKM;PFKP
Genes Down-Regulated In Influence Of Hdac4 Reduction On Expression In 9 Wk R6/2 HD Mice GSE38218	231/313	0.9415162893211636	0.9999978559094117	0	0	0.8217772663915209	0.049523280777635396	ITSN2;SCOC;CCNH;WIPF2;GCC2;PHAX;SMC6;LIPA;SMC4;ALCAM;ZNF726;FGFR1OP2;C3AR1;ZNF724;FBXO3;LUC7L;ZNF721;PKNOX1;AGFG1;ANKS1B;MBNL1;DNTTIP2;SOX11;ANK3;GABRG3;CD2AP;NISCH;RUFY3;SARNP;NECAB1;SHOX2;NEDD4L;ZNF23;PCDH19;PCDH17;MBTD1;ZNF708;INPP5F;FLRT3;N4BP1;ST3GAL2;SNX6;FZD3;TMEM86B;SIAH1;NBEAL1;WDR53;BRAF;PARVA;SMARCA2;ACER2;MLLT10;NCEH1;AGO3;INTS9;SCN2A;DZIP3;PCSK2;PTPRT;CDKN1B;SPEF2;ZNF493;SH3KBP1;STON1;SNX13;SLC7A11;WASL;SMG6;PCM1;B3GALT1;HEY2;CNTD1;PBRM1;AMPD2;ASH1L;PROX1;BAZ1B;KAT2B;RPUSD2;MTF2;FAM20B;PELI1;RGS7BP;RAPGEF6;FGD4;RPS15A;TBL1Y;USP1;ZNF107;DMD;ZSWIM6;BRD8;TBL1X;GPC6;SF3B1;ZNF462;SLF1;PLEKHA5;YLPM1;WDR12;SCAF4;KTN1;MIB1;PRPF39;TAOK1;VMA21;ADGRL2;ADGRL3;ZBTB20;ARID4B;UBE3A;RORB;BZW2;CDH8;IGF1R;RPH3A;CAPN7;ZNF208;PMPCB;PLXNC1;CDKL2;CDKL3;PNISR;USP7;TLE1;DSCAM;DIMT1;RALGAPA1;TMOD3;MAGI2;PRPF4B;ZNF99;FAM91A1;LZTFL1;GPRIN3;CLIP1;ZNF91;MAF;ZNF93;SLC9A7;TBL1XR1;WDFY3;XPR1;CUL3;STK39;UBR1;CALD1;ZNF429;ZKSCAN8;ZNF664;BPTF;MFAP3L;OSBPL9;CBX5;AUTS2;HSPA5;SYT1;FUS;ODF2;FAM199X;HELZ;HOOK3;BTBD8;FBXO33;LRP1B;ABHD15;PTPRD;DIAPH2;YEATS2;TGFBI;SERINC3;ABCD2;CELF2;USP34;PTEN;PIK3CD;DUSP18;CABIN1;RPGR;MFSD6;SPRED1;CALB1;LRRTM2;CERS4;EIF5B;USP48;DST;ITGA4;SECISBP2L;ATRX;USP45;PEX1;RBL2;SFPQ;NAV3;ZNF638;ADGRF5;NAA35;BIRC6;USP40;SOWAHA;BDP1;HDAC4;NLGN1;PPM1L;TULP4;LRP6;HECTD1;NRIP1;TRA2A;ABCF1;CCDC177;RBM39;PRRX1;SMIM10L1;MGA;ZNF182;GDAP1;IRGM;BICC1;PML;ENOX1;NELL2;KLF7;PDE10A;KATNBL1;KIAA0586;VPS41;NAA16;SNRNP48;INSM1
Genes Down-Regulated In Genes Changed In HDACi 4B Vs Vehicle Treated Friedreich Ataxia Carrier Blood Cells GSE30933	234/317	0.9418546123644161	0.9999978559094117	0	0	0.8223970827528515	0.04926516731694805	IPO13;VPS29;SMARCB1;SLC35B1;GPATCH2;GPATCH4;CYB5D1;ICAM1;RRP9;TXNDC17;RPS6KA4;NSDHL;RASSF4;WDR90;OXER1;LGALS9;ARPIN;ALG8;METTL1;AP1B1;MED8;ALG1;SLC5A6;ARMC5;ARMC6;PDE12;FEZ2;BTK;GUF1;ATF5;CCDC81;DUS3L;MRPL15;CD1C;CFP;NLN;DSN1;SGPL1;DPH2;TSPAN4;CHST14;ARSD;GTF2IRD2B;SNX8;SRPK2;GTF2IRD2;SETDB2;TNFSF13;TREX2;KNOP1;LARP7;MYO5A;CPLANE2;PARVB;RMDN1;DERA;MARCO;PARVG;ADCK1;ADI1;SFXN4;SPATS2L;HYOU1;HAMP;RPS21;ITPA;FERMT3;NRP1;NRP2;FASTKD1;MTMR12;CETN2;ADK;PIGW;ING3;TUBA1A;HINT3;ENC1;STAB1;RRP12;CLIC2;NANS;ERMAP;RRP15;COX8A;NOG;COMMD1;TIMM21;GMIP;MRPS7;ITFG2;RAP2A;KCNMA1;GART;MGLL;TOR4A;CCL13;ATL3;MRPS35;ZDHHC24;MRPL54;DHRSX;OS9;EXOSC3;LAIR1;TIGAR;SPRYD4;CARD9;SAMD4A;APEX2;NR1H3;TRMT1;TMCO4;WDR12;DHRS4;YIF1B;LETM1;SPCS3;CENPJ;SIGLEC1;C1QC;MPHOSPH6;CD84;CSF3R;NDUFA10;LOXL3;RTL6;TTF2;GIMAP8;IPO4;ABHD11;TMEM268;BANF1;CAPN1;STK32C;C11ORF68;TOR3A;DNAJB12;FRMD4A;CNPY3;FAM91A1;GTF2F2;PDIA6;THOC6;CLEC4A;FANCD2;NAAA;SNRPF;PHPT1;SIDT2;RTN4R;RAB5C;CUL5;GPR84;C1ORF53;DPP3;RASGRP3;NME1-NME2;RAD51AP1;IRAK1;CLEC7A;DPP9;PPIAL4A;SLC38A7;ATP6V1F;ISOC2;MPDU1;ALYREF;IDH2;RARRES1;DNAJC11;RABL2B;ADAP1;ANKHD1;QKI;COPRS;CNIH1;CXCL12;LRFN4;TP53I3;CHMP2A;ACO2;NFKBIB;SLC49A3;AVEN;KCNK6;RBM28;DOCK7;TNFAIP2;ARHGEF10L;SLC2A8;GMPPB;RBM3;BLNK;C8ORF82;PGLS;DNM1L;BCKDHA;ITGA4;IQCG;IQCK;RCN1;ACOX1;AKT1S1;PCCB;POLR1C;BMP2K;LANCL2;CCDC43;MCM5;DOCK1;GTF3C6;RRBP1;SRM;POLD3;DDT;MVB12B;DROSHA;PCBD1;SEC23B;KCNJ5;SPAG7;ZNF185;CEP152;MIIP;APOBR;NAGA;SCIMP;TPCN2;MYO1E;UFM1;DNAJA4;PMP22;EIF3C
Ribosomal Subunit Gene Module From Cerebral Cortex PMID18849986	20/30	0.9419341131602612	0.9999978559094117	0	0	0.5847786694279058	0.0349814310109977	RPL34;RPS5;RPL36A;ADIRF;RPS17;RPS28;SNRK;RPS16;RPS27;RPL18A;RPS19;RPS29;RPL27A;RPL35;RPLP2;RPS20;RPL37;RPL28;RPS21;RPS24
Rostral Neuron-Enriched Genes PMID20071532	20/30	0.9419341131602612	0.9999978559094117	0	0	0.5847786694279058	0.0349814310109977	IRX1;IRX2;PCDH11Y;TENM4;FST;PCDH11X;EN2;CNPY1;EN1;LDB2;TMEM53;HS3ST4;OXR1;TMEM98;S100A16;DMRTB1;PTX3;STX3;OCIAD2;CTHRC1
Expression In HSALR 20B Myotonic Dystrophy Mice Treated With ASO 190401 Vs Untreated HSALR 20B Mice GSE38962	675/897	0.9424332677889239	0.9999978559094117	0	0	0.8848122975986732	0.05246066762620761	NUP107;TFRC;TEX47;ABAT;RXFP1;BACH2;RXFP3;GCSH;GJA1;EVA1A;AKT2;CSPP1;GNAT1;FNBP4;GBP6;ACOT9;PRKAB2;PRKCI;GBP7;NUP210;RPL21;DHDH;REV1;DNTTIP2;RFX3;TAAR2;DICER1;MTAP;BIN1;ETHE1;PIH1D2;ASF1A;EXD1;HACD1;TTYH2;ANAPC16;SAR1B;C1ORF198;IL20RB;ARPP19;RNF212;PCNX1;WDR70;FLRT3;ST3GAL5;LTA4H;PPARGC1B;SLC19A1;HEXIM1;NGFR;GSTM2;NDFIP2;COL24A1;FZD5;CYP4F2;CYP4F3;INCA1;RAB3IP;RDX;NFATC2;NR1D1;RMDN1;CYP4F8;AIF1L;CS;MLLT11;UCK2;GPR180;PAH;C6ORF89;TRIP6;SFXN3;PCDHB5;GTF2IRD1;PKIG;DMRTC1B;C19ORF48;EZH2;GSTM5;NUDT4B;SETD3;PIGO;KDM8;BHLHE41;SNX13;TMEM53;PIGW;PHEX;BBC3;OSBPL10;MECOM;ADAMTSL5;TRIM5;MMP28;ELOC;EMB;TK1;HAVCR1;JARID2;DLGAP2;DLGAP4;APC2;DFFB;GRAMD2B;RIPK2;SPHK1;ROM1;TCF12;TACR3;TIMM23;SLC39A12;TIMM21;GNL2;TERF2;MMP10;FAHD2B;LRRC42;SERPINB6;VAMP8;RNF168;TMEM37;MS4A6A;GJD4;LSG1;VAMP7;TAL2;CDC42EP5;VAMP1;GAS1;RCCD1;ERGIC2;RAPGEF6;SMTNL1;RNMT;CIPC;GSTP1;SYNPO2;CCNDBP1;MS4A6E;PRAMEF6;ARFRP1;METTL21C;PRAMEF4;GPNMB;PRAMEF2;PRAMEF1;OR2AG1;NRAP;OR2AG2;ZNF106;CCL19;MBNL3;GCNT7;FARP1;UTP6;LRRC24;CCL21;OR10G4;NDE1;PBDC1;WDR18;SAMD4A;SCTR;TMEM62;TYW1B;DHRS1;PLXDC1;POU4F1;MZT1;KTN1;SPSB2;AGBL4;COL3A1;SPSB1;DHRS9;MORN2;SERBP1;ETFBKMT;OR10G8;PKN2;OR10G7;OR10G9;PLCD4;SLC28A1;CEP44;CENPS;VKORC1L1;ZNF692;CSF3R;CLSTN2;NAB1;MAP3K7CL;STK19;MSI2;TMEM131L;FRY;C1ORF74;SAT1;HID1;NUDT11;NUDT10;FGF6;TUBB6;SLC16A8;NEPRO;TNFRSF4;LARGE2;STK32B;CD177;MEN1;PHLDA3;RARS2;SERF1A;IFNA14;MREG;SERF1B;IGFBP5;IFNA16;ZBTB38;GOLGA8K;VRK1;TUBA4A;TPST2;ST7L;GOLGA8B;CLIP1;FRMD6;TXLNA;TXLNB;S100A4;SRSF7;FKBP3;IFNA10;CUL7;KCNE2;CBFB;ARL3;ANKRD12;ABHD8;ITPR2;AK4;C1ORF54;KNG1;SOCS3;SNN;MUSTN1;OARD1;SMYD2;PLXNA2;MBP;ZNF546;NAE1;SMYD3;CD276;IFNA21;UVRAG;SRD5A3;BTBD9;CYP4F11;CYP4F12;PTPRD;GOLGA6A;REEP1;MLXIPL;PTPRE;G6PC2;DAB2;GOLGA6C;RGCC;GOLGA6B;SLC7A6OS;GOLGA6D;CPD;OGN;LHX5;REEP6;SHBG;NIT2;SERINC2;SLC49A3;PLEKHF2;ALAS1;ANKRD33B;DAGLA;CELF2;FHL1;ITGB2;POMT1;RASGRF1;APIP;ITGAE;ZFP82;SYNE1;DUSP11;SART1;FUNDC1;OR8D4;OIT3;ZNF641;OVGP1;GPX3;LANCL1;SMC1B;NT5C3A;ASPH;ZNF519;ADORA2B;TRAF3;SPATC1;ITGA5;TOP1;SLC25A12;SFT2D2;SLC25A4;ST6GALNAC4;CNTNAP4;SEC22C;PPP1R15A;SLC47A2;PRPS1;GTF2A1;CATSPER2;SEMA3D;CDNF;LRTM1;STMND1;NLRC3;MLLT3;CCL8;P2RY2;ANKAR;XIRP1;CEACAM21;FYN;SRY;CACNG1;TSPOAP1;UGGT1;DUT;CEACAM16;GZMB;TBX5;TPD52L1;ASS1;GZMH;PC;KLF5;NOVA2;EIF3J;KCP;OCIAD2;BCOR;KCNK2;NECTIN3;TBATA;PANK2;SPARC;VIPR2;TMEM41B;HDAC10;PLEKHB1;TONSL;NUDT2;THUMPD3;NUDT5;C14ORF93;NUDT6;ZDHHC3;IFIT3;NUDT4;ZDHHC4;GOLGA2;GOLGA3;HERC2;GLUL;ARRDC4;PAQR9;EPHA6;PHYKPL;SLC35C2;NSMCE2;ALG2;HLA-B;PRAMEF20;KCNK15;HLA-C;MOGS;GPR37L1;HLA-A;HLA-F;HLA-G;GCAT;CCDC80;PPP1R3C;ZW10;SUCLG1;CBLL1;OR4C15;KLK1;STXBP4;CTR9;DCUN1D2;BRCC3;PTTG1IP;PRAMEF10;GMCL1;CRHR2;GMCL2;PRAMEF17;SYNGR1;PRAMEF19;PRRC1;SPAST;RRAS;INPP5F;PRAMEF12;ARSJ;ZNF704;PRAMEF15;ARSG;RBM11;NUS1;FAM78A;GADD45A;ST8SIA2;XRCC2;SIAH1;OSGIN1;ACADSB;MC1R;TG;DMRTC1;STAR;NMS;ACER3;NDUFAF5;PEMT;CALM3;LRRN1;DHX29;CORO7;FBXL5;CALM2;RCOR2;RETREG1;VSX2;OR2A14;FKBP11;PCSK2;IFNA4;IFNA7;IFNA6;IFNA1;SH3KBP1;IFNA2;PRL;VLDLR;IFNA8;TRAM2;ACTR1B;PCLO;CLDN23;DHX15;CCR8;SDF4;ANKRD2;TNFAIP8L2;LMCD1;TINAG;VKORC1;PACRG;RAB6C;SLC35G4;SLC35G3;SLC35G6;SLC35G5;COMMD2;NME4;ANO7;KREMEN2;RGMB;ZHX1;HNRNPH1;PABPC3;ZNF780B;ALDOC;RHOU;PABPC1;DNASE1L2;RAB7B;RHOQ;OR4A16;GUCY2C;NAPB;PNCK;MRPS34;DEFB123;ZNF2;CRIP3;AIF1;AKAP1;TCEAL8;TCEAL6;TCEAL5;TCEAL3;LMNA;CTNNA3;APBB1;SPTSSA;EPS15;MFSD4B;SVIL;RFTN1;RPA2;SLURP1;SH3RF2;SPCS3;TPPP3;GSTA5;GSTA3;GSTA2;TCEA3;FAM171B;RAD1;OR4A5;COPG1;F2RL3;MIDN;SAMD9L;AMHR2;CD81;FHOD1;JADE1;KLHL34;LZIC;GIMAP6;KLHL30;FBL;HELB;PPIP5K2;FAM162A;TEKT1;FPGS;HCFC1R1;DENND5A;HADH;KRT6B;FBXW12;CD93;OCRL;TMEM131;SLFN13;SLFN11;CCNE2;HNRNPUL1;COL4A2;DOK5;COL4A1;PPIE;ELMO2;ELMO3;NDUFB11;IDI2;SLC1A1;SLC41A3;NOP2;NID1;SUPT6H;CUZD1;C20ORF144;PLD2;DPP3;SCUBE2;ADGRG4;SCUBE3;ARHGAP20;GRK2;COX11;KLRC1;GAS2L2;TBC1D16;WNT4;KLHL25;KLRC2;KLRC3;TGFB3;KLRC4;RHBDD1;KLHL23;HSPA2;POU2F2;ARHGAP24;AZIN1;BMP4;COL5A1;SKIV2L;SERGEF;OR2A5;RNF103-CHMP3;ZSCAN2;LRP11;LGALS3BP;GSK3B;MEGF10;TREH;PSIP1;HSPB1;ARHGEF10L;LAMC2;LAMC1;NR2E1;PPP1R9A;SLC2A6;HS2ST1;RASGEF1B;CA9;MRGPRX4;GALNT9;MKKS;CAMK1D;MRGPRX3;MRGPRX2;MRGPRX1;MMP3;TWNK;OR6P1;MMP9;SUN5;MYH1;ACOX1;GORASP1;COL6A2;COL6A1;CHMP3;IRF5;IRF6;USP41;B4GALT7;OTUB2;RBM47;CAMK2D;LTK;ASB12;NT5C2;USP18;PTHLH;STRN4;PRRG4;TBRG1;PDLIM3;PDLIM2;MVB12B;TAS1R1;PDE6A;MTA3;ATE1;TAF12;OR2F2;SGTB;OR2F1;SWT1;GDAP1;SGPP2;CAPN13;SCD;RBM41;CENPS-CORT;ASB7;NAA16;PTX3;VIP;LPIN1;SSBP2;RAN;LNX2
Genes Changed In Mouse Brain Derived OPCs From P7 Vs E13.5 Mice PMID30078729	3320/4341	0.9432751686724816	0.9999978559094117	0	0	0.9384266802673804	0.0548015257849233	ITSN1;SCX;DPYSL4;LURAP1L;DPYSL5;FAM110D;CKMT1B;VSTM5;UNC5A;DHDH;UNC5C;UNC5D;OPTC;SCO2;FEZ1;DDIT4;ORAI1;AGTR2;OPTN;SAR1B;LYPD1;TEX26;ZC3HAV1;ZNF24;TEX29;ADAMTS15;ADAMTS14;ADAMTS19;ADAMTS18;AGMO;NPBWR1;RDH10;GSTM2;JAG1;JUP;PBX3;BTBD11;L1CAM;MOV10;PKIB;PKIA;FXYD7;FXYD6;STRN;SFXN5;GSTM5;LGMN;SNX13;TFCP2L1;BBC3;IL18BP;GLT1D1;CASP12;MMP24;NEFH;SLC18A2;STUM;CHST8;DUSP4;MAMDC4;CHST6;DUSP2;CHST7;KCND2;DUSP1;KCND3;BGN;TEX15;MMP11;PLSCR1;TMEFF2;MMP15;PLSCR2;DPYD;MMP17;CHST5;CHST2;CHST3;SYNPO2;KCNA4;ABRACL;SNX32;KCNA6;PLAGL1;SNX25;ADAM23;PLAGL2;STX3;TP53I11;JAM2;RIC3;SLF1;KCNB1;ATAD2;ADAM33;APEX2;SNX22;SNX18;GID4;APEX1;CCDC8;CCDC3;LGR5;LGR4;MTCH1;ALDH1L1;KCNG3;LY75;MSI1;IL1RAP;FADS3;FADS2;FNTA;MAP3K6;TNFRSF4;FADS1;MAP3K5;KCNH3;DGAT2;KCNH5;VMAC;LY6H;AJUBA;ARL8A;GRIA1;GRIA2;BLM;FBXO48;LY96;GSTT1;NPAS1;FBXO40;ZKSCAN3;AP4S1;TNFRSF14;ZKSCAN4;GRIA3;GRIA4;KCNF1;HTR1F;RASL10B;LY86;FBXO32;BFSP2;SP6;SP8;SP7;LRCH4;SP9;BCAR3;KCNK5;TRIM71;TRIM72;PIWIL4;ONECUT2;DYSF;PTEN;BICD1;UNC80;ARL5C;BOC;TRIM68;SPX;SPDL1;TRIM66;BCAS1;MBL2;TRIM67;CERS6;PIANP;TRIM63;GRID1;HTR3A;ARL4D;PCCB;TRIM59;TNFRSF21;CARNMT1;UHRF1;LRTM2;ATP10B;ATP10A;MLLT3;SRL;SRR;DRAM1;NNAT;E2F1;TSPOAP1;E2F7;KCNJ2;KCNJ3;KCNJ8;SMIM10L1;STYK1;CABLES1;HTR5A;TM6SF2;PDCD4;KCP;TRIM36;ZNF853;KCNK1;KCNK3;UNC79;TRIM34;CERK;THSD7B;SLC23A1;MT1M;MT1X;ICAM5;IKZF5;C4B;C4A;RINL;ANPEP;PEG10;KDR;TRIM25;FBXO5;ATXN7L2;FBXO8;TMEM170B;CYP39A1;MT1A;CRISPLD1;SLPI;CRISPLD2;NINJ2;PNLDC1;MT1F;MT1G;KCNQ5;MT1H;RIN3;MT1B;RIN1;A3GALT2;RIN2;MT1E;GIPR;TMEM63C;SDC3;ACTR3B;CFAP126;ACTR3C;NEU4;SYNGR1;KCNN2;NTNG1;SLC10A4;PHETA2;SPHKAP;APOBEC3H;TNFSF12;SLC10A3;IGF1;BRI3BP;BST2;NET1;POLA1;SDC1;FBXL7;LDHAL6A;APOBEC3B;LDHAL6B;SPAG16;ECM2;GRIK3;GRIK4;GRIK1;PPP3CA;PPP3CB;KCNT1;RAC1;PCYT1B;ZHX3;GAB3;CNKSR2;RNF144A;RNF144B;ANKFN1;ARHGEF9;RAP2A;RAP2B;CNKSR3;KIT;ARHGEF3;ARHGEF4;TLCD2;TLCD1;ARHGEF5;PRICKLE3;MSX1;TMEM176B;SPRYD7;GAD2;KLHL2;KLHL3;KAZALD1;SGSM1;RIT2;KCNS1;KLHL5;CACHD1;TACC2;MAMLD1;PRDM8;PRDM6;C4ORF19;CELSR1;NCMAP;CELSR3;IGF1R;DMBT1;GNPTAB;ENPP2;ENPP4;ENPP3;ENPP6;ENPP5;TGM2;FBXW12;TMOD4;TMOD2;ACOT12;ADAM11;ZNF99;SLFN13;ADAM17;PCP4;ZNF91;SLFN11;TYROBP;ZNF93;CARD19;CARD14;UBA7;SLC41A2;PLD4;PLD1;INAVA;CNN1;KCNV1;CNMD;TCAF2;AUTS2;CNTN5;CNTN6;DENND4A;SDK1;FGF14;FGF19;CNTN1;CNTN2;UBA1;CNTN4;FGF12;FGF11;SDK2;TTC26;TNFAIP8;TTC23;TNFAIP2;PCTP;GRM5;CA3;ZIC3;GRM8;ZIC1;MYBL2;CA8;TTC34;OLIG3;SHROOM2;SHROOM3;OLIG1;OLIG2;SHROOM1;SYNGR3;ETV4;ETV5;SHROOM4;CFAP100;ELF1;GFOD1;ACOX1;ELF4;IFIT1B;SHANK1;SLC3A1;PSMB10;NWD1;CBS;SV2A;FAM241A;CLVS2;SLIT1;PTK2B;ZPLD1;CLVS1;RRM2;TPBG;ZIC4;ZIC5;TBX18;TTC16;HS3ST2;GALC;TBX15;POLE2;SARDH;CD9;GALM;PI4K2B;TES;FRMPD3;FRMPD4;WIPF1;CLEC10A;FRMPD1;MRGPRF;WDR86;SLC4A1;CWH43;MRGPRE;GJA1;GJA3;EVA1B;SCN11A;EVA1C;WDR90;PXDC1;PRSS3;PRSS2;PRKCG;PRKCI;DNAAF3;NUP210;PRKCB;HUS1;PRKCA;CEL;ARMC2;DAAM2;HECW2;HECW1;FREM1;FREM2;PRDM13;PRDM12;PRDM10;PLAC9;GJC3;FAM124A;GJC2;PRDM16;PLK4;NDFIP1;ARPP21;HOMER2;MCAM;ELL2;POU6F1;XKR7;MEX3A;XKR4;XKR5;CDKN1C;DENND1C;BTG2;SETD7;WDR41;UBL3;ADAMTSL5;PHF24;TK1;HELLS;RPS6KL1;PLLP;KIFC2;ANGPTL6;RARB;EXOC6;PLIN2;ANGPTL4;KIFC3;HLA-DQB2;HLA-DQB1;DCAF12L2;DCAF12L1;ADCY4;ADCY3;ADCY1;ADCY8;ADCY5;PAPSS1;FGD4;FGD6;RASSF10;ASPDH;SLC17A6;GPAT3;SLC17A7;SLC17A8;MBNL3;BCHE;HIPK4;NOXRED1;CDKN2A;PCGF5;WHRN;MCF2;G0S2;SNCAIP;GATM;PLP1;FOSB;COQ8A;PLP2;TMEM229A;TMEM229B;TNC;FGF1;CLU;FGF5;FGF7;RIMS4;SLC26A10;IL13RA2;PLS1;CSGALNACT1;C8ORF58;TPM4;MAMSTR;TMEM178A;TPM3;SKIDA1;TPM2;USP2;DIO2;DIO3;LEMD1;EDAR;FKBP7;ZNF791;PARM1;CNP;GLT8D2;HMMR;ESPNL;ORC1;TPPP;MAP2K6;FANCI;OSBPL9;SLC4A10;SLC4A11;BCL9;MAP3K15;DAB1;BCL6;LHX1;LHX6;LHX5;LHX9;LHX8;SLC48A1;GAL3ST1;CPQ;SYNE3;UFSP1;SYNE2;SYNE1;LBH;PHACTR3;PHACTR1;EVI5L;GAL3ST3;TPRN;PLA2G12A;SECISBP2L;APOA2;C1QL3;C1QL2;SMC1B;ESPL1;SAPCD2;LCK;SAPCD1;LCORL;CEBPA;PLAG1;FGL2;NOD1;NOD2;TULP1;COCH;HDAC7;NFS1;ABLIM2;BCO2;STOX1;TUB;SMOX;CPPED1;KBTBD11;MAB21L3;MFAP4;EVI2A;DNAJA4;ASXL3;CTH;MAB21L1;MAB21L2;IFITM3;IFITM1;IFITM2;AQP4;IFIT1;IFIT3;NIPAL4;NIPAL2;HMCN1;BRICD5;PDK2;DYNC2H1;SRRM3;SRRM4;IL1R1;HLA-B;P3H2;HLA-C;HLA-A;HLA-F;HLA-G;TIAM2;TIAM1;NEIL3;GSAP;SLC22A4;SLC22A3;SLC22A5;SLC22A2;CSTF2;CRHR1;HELZ2;STRIP2;SCFD2;FAM43B;STXBP6;SLC35E4;SLC35E3;PARVA;PARVB;TRERF1;SMTN;PARVG;ADCK1;TENM1;ZCCHC12;TENM3;SLC35F3;TENM4;SLC35F2;MCUB;SLC35F1;ZCCHC18;MEOX2;MEOX1;SEC61G;FEZF2;FEZF1;TMED5;ZCCHC24;PARP4;GP1BB;SLC35G2;SLC35G1;MLF1;ZDHHC14;C1QTNF12;MATN1;VWA1;VWA2;MATN3;VWA7;AMER3;ICA1L;C17ORF58;ZDHHC23;GDPD2;GDPD3;ZDHHC22;TYMS;PURA;TCEAL6;EGFLAM;TCEAL5;TCEAL3;WIF1;TCEAL1;SUSD4;SUSD5;EMC7;GINS1;GINS2;SUSD2;GRHL3;AIG1;SVIP;SPCS3;GSTA5;GSTA3;GSTA2;QPCT;VWC2;SIPA1;ZWILCH;FOLH1B;SPPL2B;SPPL2A;CCDC28B;DOCK10;EME1;ARHGDIB;SVEP1;MLIP;IL11RA;ATP1B2;PUS7;EMCN;CERCAM;MYADM;TIMELESS;PMEL;CAMSAP2;CDH20;CDH22;CDH23;PMAIP1;LONRF2;SPECC1;HELT;MLKL;TSGA13;DIAPH3;FGFR2;COLGALT2;THRB;THRA;DBI;MFSD6;DBP;HEPH;LRRTM1;LRRTM2;MFSD1;CYP3A43;IQCD;MYRIP;OXSR1;DCN;IQCG;RBL2;ALDH1A3;AIM2;FCHSD2;DDAH1;CDH10;COL6A2;ALDH1A1;COL6A1;C14ORF39;CDH13;COL6A3;COL6A5;CDH17;DDC;LTK;NRXN1;NRXN2;ATP1A1;CFAP206;DDN;ALDH1B1;ERICH2;FAM120C;ERICH3;TENT2;GBP2;SNCB;BUB1;LURAP1;HES5;OPCML;LUM;MLPH;ATP13A4;FSIP1;NEXMIF;PREX2;SCAMP5;ZDBF2;ZFYVE28;LACTB;PREX1;CYP2D7;CYP2D6;IGLON5;SAMD12;GBP6;GABARAPL1;GBP7;STARD8;DNTTIP2;SCAMP1;EML1;HPCAL4;SCAMP2;SLC5A7;EML6;PRKAR1B;PADI2;GRID2IP;CFAP61;HACD1;HS3ST3A1;PARPBP;SHOX2;OR2K2;SDR39U1;SLCO5A1;THY1;HACD4;SLC5A5;FAM221A;PRKAR2B;CFAP65;PPARGC1A;EXPH5;PROSER3;LYN;NGFR;CFAP70;NETO2;LYZ;CP;COL1A1;PCDHGA10;PCDHGA12;GRIN3A;SASS6;NOX4;DCHS1;DMRTC1B;ARF3;ATF7IP2;HEY1;IKBKE;ELOVL4;RIPK3;OPALIN;NIPA1;EMP1;ELOVL6;EMP2;ELOVL7;DYNLL2;SIRT2;FAHD2B;POU5F2;GPRC5A;BDH1;CDC42EP5;DSCAML1;GPRC5C;MDFI;FSTL1;FSTL5;GLRA2;PROKR2;GBX2;GBX1;UCP2;DMD;STAT6;CSMD3;CSMD2;CSMD1;P2RY12;P2RY13;GSX1;GSX2;CASTOR1;STXBP5L;FOXR2;TTLL7;CASTOR3;CASTOR2;RIMBP2;RIMBP3;FAM13C;HNMT;CXCL14;CXCL16;FOXQ1;HPGDS;ATCAY;PABPC4L;SLC16A7;SLC16A3;SLC16A4;PITX3;PPP1R16B;C11ORF87;LAG3;FOXP4;FOXP2;FAM227A;FOXP1;ACAP3;ADCYAP1;MAG;LIX1;RBM14-RBM4;MAL;NPTXR;UTRN;DSC2;C11ORF96;PFKFB1;FBLIM1;ECSCR;GLIS3;FOXO6;TNFRSF11B;FOXO1;RAP1GAP;BCL2L12;SOCS2;BCL2L11;STK36;CNTNAP3B;HACL1;NPTX1;NPTX2;COL28A1;BDNF;TNFRSF10C;TNFRSF10B;FOXN2;MCC;KY;TNFRSF10D;KIAA1755;CXCL12;UST;MYD88;CNTNAP3;POMT2;MOXD1;ST6GALNAC2;SH2D4B;FHL3;MCM10;PIK3CB;FOXM1;NXT2;ATRAID;MDK;DSE;ZNF648;SLFN12L;ZNF641;DSP;EMX1;DST;FOXL1;SLC25A15;SLC25A18;DBF4;IL1RAPL1;SLC25A10;ST6GALNAC3;DTL;CNTNAP5;CNTNAP4;SLC47A2;COL15A1;HSD17B12;CNNM1;PTPRZ1;SLITRK2;SLITRK1;SLITRK4;SLITRK3;CDC37L1;SLITRK6;SLITRK5;PCBD1;SLC25A23;CTHRC1;SLC25A24;LINGO1;PPP1R14A;LINGO4;LINGO3;FOXJ1;BAIAP2;NELL2;NELL1;ZNF618;MGP;MDGA2;SLC25A34;MDGA1;SLC25A33;SLC25A35;EPHB6;SPON2;SPON1;LRR1;ULK4;ZDHHC7;ZDHHC2;TXNDC16;BAIAP2L2;BAIAP2L1;RESP18;ZNF724;BCAP29;EPHB1;ENTPD1;EPHA7;EPHA6;EPHA8;ENTPD5;MMD2;VWA5B2;ASRGL1;CTXN3;EPHA3;EPHA2;EPHA10;PIK3R1;APH1B;PENK;ARSI;RIMKLA;RBM11;WWTR1;CELA1;TH;CYSTM1;COL9A2;RETREG2;RCOR2;RETREG1;FKBP11;PCSK2;TMEM151A;FKBP10;CCDC121;DOC2A;FKBP15;MOGAT2;CCDC125;AATK;PCSK9;SLC7A10;CLYBL;STBD1;ENC1;FOXD2;FOXD1;NCOA4;MRPS7;OSMR;MN1;VSNL1;DBN1;FOXC2;PNCK;GREB1L;CRIP2;CCDC106;ALS2CL;SERTAD4;FOXB1;CAVIN1;MOG;GCGR;NPM3;MAD2L2;AUNIP;FAM171B;ESYT1;ENGASE;RTL1;RTKN;CCDC168;KLHL32;CPOX;CYP46A1;RTL4;RTL3;CAPN6;CAPN5;CAPN3;CAPN1;SH3GL2;EOMES;PDGFRB;OSR2;PDGFRA;CCDC158;CYBA;KLHL40;PROCR;CCDC150;CCDC142;RTN1;ARHGEF26;CCDC149;NPR1;ARHGEF28;NPR3;KLHL10;MRO;NDRG2;ENHO;BRINP2;BRINP1;HCAR1;MSC;TAC1;CCDC134;KLHL29;ZFHX3;ARHGEF37;CCDC138;HMGA2;LAYN;SHISAL1;ZFHX4;BMP5;BMP4;BMP2;AJM1;RTP4;MCUR1;EDA;CNRIP1;LAMC3;HMGB2;CHD5;ATP2A1;PIDD1;ARMH4;ZNF385B;CFAP43;CFAP45;HS3ST3B1;KRT222;DYNLT3;TBC1D8;GPCPD1;MMP9;PEX7;TBC1D2;PSRC1;MMRN1;CDHR1;IRF1;CCDC191;CDHR4;CCDC190;BLVRA;CCDC187;RBM47;LAMA2;LAMA1;DBX2;TAF9;HMGCL;RAB40A;EFS;RAB40B;MARVELD2;CHGA;TAF15;LAMB2;MX2;ATP2B3;ATP2B2;SOD2;ACVR2B;IRGM;SOD3;PNKD;ABHD17B;BCL6B;FAM98C;ASB4;ASB5;CCDC173;RBM46;CCDC171;RBM44;MYT1L;TRIL;ABAT;ENO4;RNF112;GPR176;CREB3L4;CREB3L1;RTTN;ANKS1B;CHGB;GPR179;GLCE;DKK1;DKK2;CPED1;RNF128;PIH1D2;NHLRC1;MAML3;OSER1;NEDD4L;CRACR2A;NKX2-1;PLCG2;NKX2-2;CDK18;CHKB;F8A2;FZD2;F8A3;FZD9;SLC16A11;SLC16A10;TMEM196;CYLD;FA2H;CPEB1;SLC6A9;GPR182;PNOC;CHRFAM7A;CPEB3;CPEB2;CDK15;SPEF2;ELN;TMEM182;GLI1;SLC6A3;FAM102B;CHL1;EMB;SLC2A14;TACR3;FAM234B;TMEM179;FAM234A;RIPPLY2;PLCB1;JDP2;RNF165;NPSR1;ASAH2;PLPPR1;PLPPR2;PLPPR3;ANKRD55;PLPPR4;GCNT1;PLPPR5;TMEM160;TMEM163;FAM71F2;GCNT2;DTD1;GPR155;ZNF580;LAPTM5;TTC9B;NMNAT2;SULF1;FIG4;TMEM158;ABI2;GPR149;MSRB2;SARM1;ZNF579;PLCD4;RNF141;GPR146;ANKRD35;FAM107A;GUCA1B;IRS4;IRS2;DACH2;METRNL;SERTM1;BEST1;FAM107B;DACH1;GRB14;GRB10;LZTS1;TMSB10;ZFP37;LZTS3;RNF43;SLC15A2;SYPL2;C6ORF141;DISP1;CLIP2;DISP3;C6ORF132;CLIP1;KIAA1614;MELK;STIM2;ZNF558;ANKRD40;ZNF557;CALCRL;ABHD4;C3ORF70;ABHD3;RNF180;ABHD8;ABHD6;ABHD5;PHF21B;NEUROD1;NEUROD2;NEUROD4;ZFP57;NEUROD6;NDP;IMPG2;STRA6;ANKRD28;ANKRD29;ANKRD24;DHCR24;ESRRG;CYP4F11;CYP4F12;PALB2;TRMT9B;ZNF536;EFHB;NES;DPP10;BNC2;RNF13;C15ORF61;ADRA1D;ADRA1B;NAGPA;INSL6;SGCB;DNMT3B;RNF17;PGPEP1;VWF;ZFP92;ADRA2C;NGF;ADRA2A;ASPN;IL3RA;PKHD1L1;VSTM2A;SMPDL3A;VSTM2B;CX3CR1;NLGN3;ACSS3;NLGN1;NLGN2;WBP2;VXN;NHS;ACSS1;WASF1;MEST;IRX1;IRX2;KCNJ10;KCNIP1;KCNIP3;PLCL1;KCNJ16;MND1;KCNJ18;SGCZ;SVOPL;INSM1;CBLN1;GLTP;SLC46A3;VIPR2;RAPGEFL1;SOX3;C3ORF18;EDNRA;EDNRB;SOX1;CHEK1;HABP4;SOX6;GLUL;GOLGA7;AGFG1;ACSL1;MTUS1;ACSL5;ACSL3;PIMREG;RRAGB;CD109;RRAGD;COL8A2;PFN4;ZFPM2;NECAB2;GPM6A;BEX2;BEX1;NECAB3;HEPACAM;NHLH2;NUAK1;OTOA;NUAK2;NHLH1;FAM180A;MYL10;GPM6B;ZRSR2;RABGAP1L;PTPRN2;PDE2A;SLC33A1;SS18L2;DDIT4L;RAB39B;GNG12;HSPBAP1;PARP14;GNG11;PARP12;LACC1;NCEH1;CREBRF;UBAP1L;INKA2;ITM2B;RAB40AL;INKA1;CLIC4;KRT28;TNFAIP8L3;CCHCR1;CC2D2A;ANKRD6;MAP4K1;PACRG;INSRR;AMPD3;MSS51;PALD1;RAB33A;RAB33B;B3GNT8;B3GNT7;MDFIC;ALDOC;FAM181A;SGK3;FAM20A;SGK1;SGK2;AKAP7;AKAP5;ARNTL;FAM184B;NPY;CORIN;MPZL1;CA11;STAC3;KRT10;PODN;ERG28;DLC1;TRIP10;TRIP13;NEUROG1;CDK5R2;NEUROG2;MAGEB18;MAGEB16;NRK;SIRPG;ARID4A;TMEM140;TMEM141;TMEM144;TMEM145;CHCHD7;MEIOC;SIRPA;PDE8B;PDE8A;CA14;ALDH3A2;SGO1;LMX1A;ELMO3;LMX1B;RAI14;AKNA;CTTNBP2;LTBP4;DTX1;NID1;NTS;CPLX1;LTBP1;NID2;TMEM121;ASIC4;TMEM125;TMEM127;ALDH3B1;OTX2;ASIC1;ACBD5;LRRC75B;LRRC75A;PTCH1;EPHX1;DNAJC12;ACSF2;DNAJC18;DLG2;GDNF;FES;DLG5;TMEM117;COL20A1;TMEM119;TGFBI;NFKBIB;DOCK6;DOCK5;DOCK9;DOCK8;DOCK7;HSPB1;ELAVL2;TMEM100;NETO1;KYNU;NAPRT;NFKBIZ;PDE4B;TMEM108;PDE4A;VHLL;POLK;RUBCN;EGFL7;EGFL6;UPK3A;EHHADH;RNF207;TRNP1;PXYLP1;PDE5A;DOCK2;MCTP2;PON3;RGS17;TUFT1;RGS16;PALM3;IER5L;DLL3;ACAN;IGFBPL1;GMDS;NRIP3;SASH1;CLASP2;CMTM7;CMTM8;CMTM4;CMTM5;CMTM6;C9ORF43;PDE4DIP;ARID3A;ARID3B;GDAP1;MEIS2;DLK1;DLK2;TICRR;POMK;TBKBP1;TESK2;TSKU;ISLR;NDST3;C3AR1;MLYCD;GTSE1;WLS;ENDOG;ISL2;FAR2;ATF3;SKAP1;EXD1;CDCA2;CRABP2;CDCA4;CDCA5;CRABP1;C12ORF60;CDCA7;GATA6;PDGFB;PDGFA;PLA2G3;BAZ2B;GATA2;PLA2G7;SULT1A1;RNF213;EPB41L1;PDGFD;SULT1A3;SDR42E1;CYP4F2;CYP4F3;FN1;NR2F1;NR2F2;CYP4F8;B4GAT1;CILP;ARHGAP9;BHLHE41;PEAR1;ARHGAP6;OSBPL10;PCMTD2;PANX2;CHAF1B;MECOM;TCP11L2;DLGAP1;DLGAP3;DLGAP2;ZNF488;DLGAP5;METRN;FOS;SLC39A12;WNT9A;GMIP;SLC7A5;SLC7A7;SLC7A8;INCENP;OAF;CRB2;SAMD5;CRB1;SAMD8;CIPC;CENPA;EGFR;SLC7A3;NEURL1B;ZNF469;P4HTM;SAMD3;CENPU;CENPW;GOLM1;COL22A1;UNCX;CENPE;COL3A1;CENPH;CENPJ;C12ORF29;CENPK;CENPN;ADGRL2;CRLF1;FRK;LIMS2;SIGLEC6;ADGRL3;CDKN3;CRLF2;GMNN;ATN1;FRY;NUDT11;MFSD13A;NUDT10;HHAT;ADORA1;NUDT19;NUDT18;NUDT17;NUDT16;ZNF446;SYBU;CDKL2;CDKL5;CISH;FST;CNPY1;TBR1;SLC27A6;GMNC;IL6ST;PLA2R1;SLC27A2;SHC4;DLX1;DLX2;SHC3;SMYD5;DLX6;TMEM121B;SPATA1;LIN7A;LIN7B;IGSF21;MOBP;EIF4EBP1;EIF4EBP3;SMYD3;SLC14A1;FUS;CORO2B;FAM205A;CNTROB;HPSE;OSBPL1A;SPRN;SNAP25;LRGUK;ITGB5;ELFN2;TSPAN12;ELFN1;RLBP1;NRGN;EXO1;ZNF407;ITGB8;ITGB7;PGM5;SMIM10;CEP290;PGM1;TMEM255B;TMEM255A;ATRX;ITGA1;NRG2;MMS22L;TMBIM4;ADORA2B;ITGA6;TMBIM6;ITGA5;SPACA6;PRPS2;FOXRED2;CDC45;IGF2BP1;FYN;IGF2BP3;PCDH1;NTRK1;NTRK2;PCDH9;NTRK3;KIAA1549L;SYT16;NAGA;REC8;TBX3;TTC39A;SYT17;TBX2;MYO1E;TSPAN15;SYT11;TSPAN18;CD248;PIK3AP1;CPNE8;CPNE5;HHIP;CCDC102A;HERC3;HYKK;ADGRA1;ADGRA2;PIEZO2;PIEZO1;MFSD2A;ALG8;KCNK10;ACTN1;KCNK12;KCNK13;ISLR2;MFSD12;CCDC80;ADGRB2;ADGRB1;KCTD14;KCTD12;CCDC81;KCTD17;KCTD16;SLC45A4;ADCYAP1R1;EPAS1;SLC45A1;LPAR1;CEND1;LPAR2;LPAR3;KALRN;GSPT1;SEC14L2;SEC14L3;BRIP1;SMIM10L2B;EGR1;SMIM10L2A;EGR2;FAM78A;GREB1;RAB27A;RAB27B;SMARCA2;IFFO1;ALDH6A1;CALY;ECHDC1;GNRH1;ECHDC3;KYAT1;CD200;DHRS13;SYNM;ICA1;OTUD7A;OTUD7B;WFDC1;NAT14;WFDC2;CRTAC1;ATMIN;SLC32A1;PABPC5;IL18;KIF6;SYN2;DEPDC7;ZADH2;DEPDC1;DDR2;YAP1;TAGLN;GNAI1;MFSD4A;RANBP3L;RELN;OS9;FAM177A1;RIBC1;RELT;GABBR2;IL34;PCDHB15;PNMA5;PCDHB14;VEGFC;PNMA3;VEGFD;PCDHB12;PCDHB10;NUDT9;TTC9;TCEA2;PCDH11Y;CRTC1;GDA;PCDH11X;BUB1B;OTP;NR3C1;LOXL1;LOXL2;TMEM266;TEKT1;BORCS6;CAST;GEN1;CASR;CASK;TBC1D2B;POU3F1;GEM;EEF1A1;GPRIN3;GPRIN2;MAP7D3;GPRIN1;SHPK;EHBP1L1;MAP7D2;SIDT1;WDFY1;TBC1D23;EMID1;PPIC;FBN2;GNAZ;CACNA1A;CACNA1D;BHLHE22;CACNA1G;CACNA1I;SNTG1;ADGRG6;TBC1D12;VILL;MFAP3L;TFAP2B;TFAP2C;TFAP2D;VCAM1;UBE2C;RARRES1;GGH;SYT7;SYT6;GNAL;NAT8;FAM151B;UBXN11;TMEM238;BHLHE40;GNB4;GNB3;DEGS1;FBN1;RND2;RND3;RERG;ADGRE1;ADGRE5;RASGEF1A;RASGEF1B;MYO18B;DACT3;ARFGEF3;DACT1;MYOCD;IRAK3;TENT5B;EPN2;ACTA2;GREM2;NAV3;SETBP1;TMEM215;CHI3L1;FAM72D;NAT8L;FBP1;FAM72B;CLRN1;FAM72A;OTUB2;DNAH1;DNAH8;REP15;AGPAT1;ASB18;GNG3;GNG2;GNG5;GNG4;GNG7;SPOCK2;GNG8;SPOCK1;CRYM;EYA1;ZNF804A;FAM155A;TCIM;ACKR1;OTUD1;NCKAP1;ANKLE1;EPS8;NYNRIN;CSPP1;DHRS4L2;C2ORF80;ADGB;DDX11;COL23A1;GABRG3;GABRG1;ZC2HC1C;FAM169B;MAP1A;ASTN1;PHYHIPL;FLRT2;TTPA;FLRT1;LDHD;ALX3;ALX4;GSG1L;PCDHA4;ALX1;NCKAP1L;PROM1;BARD1;PRELID2;AFAP1L2;AFAP1L1;SNAPIN;GRTP1;NFATC2;NR1D2;RMDN2;NR1D1;GP5;FOSL2;NFATC4;GNPTG;EHD3;PCDHB2;PPT1;SNAI1;PCDHB5;SNAI2;PCDHB4;PCDHB9;PCDHB8;PCDHB7;GABRB2;PYGB;GABRB1;NRSN1;PYGL;C1QTNF4;AIFM2;C1QTNF6;PEA15;TIMP3;TIMP1;TEAD1;TEAD2;TIMP4;TEAD3;ZNF365;GRAMD2B;GRAMD2A;ELMOD3;COQ10A;APBB1IP;TUBB2B;GRAMD1B;GRP;NDUFA4L2;SGMS2;GPNMB;EPCAM;EPYC;ABI3BP;RUNX1T1;COLCA2;MGMT;GABRA4;ECEL1;NR1H3;DEF6;DHRS3;SCAF4;DHRS4;SLC8A3;SMOC2;DHRS7;CLCF1;TMEM39A;SCRG1;CEP126;RAB3D;TMEM131L;TM7SF3;CEP128;HID1;SLC8A2;RAB44;DEPTOR;MPC1;SALL4;SLCO2B1;PAPOLA;SLC39A8;PAPOLB;MB21D2;SLC39A3;TLE2;TLE1;SPICE1;VASH2;TTC21A;FRMD4B;VRK2;THNSL2;HIC1;RAB32;ILF3;RAB37;PGR;PHIP;TSSK4;MAGEL2;RAB5C;SLC26A1;FAM114A1;PLXNA2;CCDC32;TMEM132D;TRAPPC2;TMEM132C;CCDC18;CEP112;TMEM132E;TMEM132B;CCDC15;SCRT1;REEP1;LRFN2;P4HA2;REEP4;P4HA3;REEP3;PIR;SLC26A7;CSPG4;PLXNB1;RAB5A;SLC26A5;PLEKHF1;ADAMTS4;ADAMTS2;AP1G1;PSTPIP2;EMILIN3;EMILIN2;EMILIN1;HMGCS2;HGFAC;ADAMTS7;CCDC38;TRPC7;SLC13A3;TRPC5;PLEKHG2;HMGCS1;TRPC4;TRPC1;HAUS3;FAM219A;HAUS2;CATSPERG;MTFR1;PLEKHH2;MTFP1;CCDC69;NLRC3;CYP3A4;CYP3A5;FBXL22;THSD4;CYP3A7;RAB20;POLR2A;RAB26;P2RY2;POLR2D;FKTN;JAZF1;SEC11C;TRPA1;FBXL15;FBXL16;P2RX7;RAB10;P2RX5;FRAS1;KIAA0586;RAB13;TLL2;CCDC65;POLR3H;NECTIN4;PANK3;CALML5;FAM89A;CBLB;LONP1;IL15RA;ATP6V0E1;KRT1;FLT3LG;DLEC1;GPR37L1;MAPK8IP2;MAPK8IP1;KATNAL2;NSMF;SPTBN4;CASZ1;TWIST2;TWIST1;C2CD4C;MYL12A;MYL12B;ZRANB3;MAGEE1;SNAP91;VASN;PM20D2;RAET1E;RAET1G;RAET1L;CCSER2;ROBO2;SLC44A5;COL18A1;ROBO3;CITED2;HEPACAM2;HBB;LIMD2;SLC22A17;DNER;SH3PXD2B;VENTX;CBR1;HBZ;RAB6C;GFRA1;GFRA3;PPRC1;CBFA2T3;RENBP;VAV1;GFRA4;CLDN11;CLDN10;C2CD4D;CLDN14;RGS7BP;TLR2;VGLL3;C1QB;C1QA;MAGEH1;PTGER1;PTN;PHYHIP;NKD2;CST3;PSMC3IP;KIAA0513;NT5E;SPTSSB;APBB1;ATP6V0E2;GABRE;LSAMP;LHFPL3;VAX1;APBA2;KBTBD8;RAB9B;C1QC;RIPOR3;RIPOR2;GUCY1B1;HFE;RASEF;FAIM2;AMOT;HOXA10;TATDN3;FAM162B;TMEM38A;FAM81A;CHRNB2;NANOS1;MIGA1;WNT5B;NANOS3;TRAPPC2B;SHISA3;SHISA2;SHISA9;SHISA8;SHISA7;SHISA6;MYCL;AMPH;FBLN7;IDI1;RASL12;CHRNA3;CABP7;CHRNA7;EFNA5;EFNA4;FAM83H;SCUBE3;FAM83F;SCUBE1;CLSPN;CYP2J2;CBX4;IDH2;LRP1B;FAM163B;FAM163A;TRPV4;MAP6D1;TMEM35A;KLHDC9;LRP11;KDM5B;WNT2B;MEGF10;MEGF11;SIX1;YBX2;FBLL1;HAPLN3;HAPLN4;HAPLN1;HAPLN2;SPRED3;FLCN;CASP7;SPRED1;CASP6;SIX2;CYP2R1;RIMBP3C;RIMBP3B;SRGN;SPATS1;RHBDF2;WNT16;DNM2;DNM3;MYH2;RASA3;RASA4;IGDCC3;RBMS1;SOWAHA;PAPPA2;COLEC12;C2ORF69;PERM1;LEF1;FAM169A;THBS3;RASD2;MCRIP2;GNA12;CYYR1;VAT1L;TCF7L1;TMEM30A;WEE1;PPP2R2C;C2ORF72;AVIL;EQTN;MYLK;TMEM88;PPP4R4;CCBE1;RBFOX2;RFX2;HDHD3;TMEM80;RUFY1;CLDN5;NUP210L;RUFY4;IDO2;MYL9;ZNF276;ABCB1;NYAP1;TTYH2;TTYH1;ABCB4;IL20RB;NCAPG;AGAP4;CYB5R1;HSD11B2;UGT8;PCNX2;AMZ1;RHBDL2;ZBTB7C;PRRT1;CADM3;PRRT3;CADM4;PRRT2;CADM2;ABCA4;ABCA8;HRNR;ABTB2;FAM135B;TMEM98;HRC;PRRT4;TMEM9B;EZH2;HRK;PIGT;GPR21;LRRC38;TUT4;WFIKKN2;LRRC4;GPR20;TMEM51;TMEM53;RCSD1;JPH1;LRRC2;PIGY;VSIR;JPH2;LMBR1;NKRF;B3GALT2;CGNL1;LEFTY1;GPR37;GPR34;MYOF;TMEM40;PTH2R;MANEAL;TMEM42;PTGR1;VAMP8;TMEM37;MBLAC2;KCNMA1;LRRC9;CKS2;SMTNL2;VAMP2;KANK2;LRRC15;LRRC18;MYRF;LOC389895;LRRC17;AXDND1;EXTL1;TMEM67;NTF3;HAS3;FLNA;FLNB;FLNC;NCDN;PABPC1L2A;LEFTY2;LRRC23;TMEM62;PSMB8;SPSB1;FABP7;GOPC;GPR68;LRRC73;ZC3HAV1L;GPR61;GPR62;LRRC71;RORB;SESN2;ZNF208;LEPR;PIM3;NEPRO;TCP11;SH3GLB1;S100A1;GPR75;PIPOX;SLC9A2;OLFM2;OLFM3;FRMD7;MAPKAPK3;TXLNB;SLC9A7;SLC9A9;ROR1;S100A4;ROR2;KANK4;TRABD2B;LRRC58;GPR88;GPR85;LRRC55;TMEM25;TMEM26;PORCN;ATXN1;THEM6;LRRC4C;SLC38A3;SLC38A4;RBPMS;ZBTB16;ZBTB12;LY75-CD302;QKI;PTPRE;PTPRB;TMIE;PTPRC;RGCC;TMEM17;SLCO1A2;MYCBPAP;TMEM18;NFE2L2;SLC25A2;CRYBG3;FLT3;LRRK2;RASGRF2;LRRK1;RASGRF1;EFCAB14;HUS1B;ARRB1;EFCAB11;ATP7B;FUNDC1;PMEPA1;EDIL3;PARD3B;SLCO1C1;BIRC3;ITIH3;PPM1L;SHCBP1L;AFG1L;NTN5;ZBTB42;PPM1K;BARX2;NTN1;PPM1E;PARD6A;BEND4;BEND7;BEND5;PIRT;BEND6;MCOLN3;PRRX2;HIP1R;USH2A;FCGR2A;NOVA1;FCGR2B;SEC24D;PTPN5;PLEKHB2;ZAN;PLEKHB1;CYB5D2;RASSF3;C7ORF31;KIF21A;SCN1B;CALN1;SCN1A;SLC12A9;PAQR9;PAQR7;ST6GAL2;PAQR4;TM4SF1;STX1B;SPATA17;PPP1R3C;PPP1R3B;PPP1R3E;KDELR3;KIF20A;ALPK1;CCNQ;KIF20B;L3MBTL3;PCDH10;PCDH15;WNK4;CD1D;PCDH17;PGBD1;PGBD5;TSPAN6;ST8SIA4;TSPAN2;HIVEP2;A2M;SCN3B;PPP1R26;IFITM10;LRRN3;PPP1R21;ADHFE1;PCDH20;ST8SIA2;IQSEC3;ST8SIA3;XRCC3;RASSF7;RASSF8;HSPA12A;HSPA12B;PNMA8B;ACER2;ATP4A;C7ORF61;WNK2;ID1;ID4;CD24;SCN2A;SHISAL2B;VSX2;BARHL1;PTPRT;CD40;PTPRR;CTSZ;DIRAS2;PTPRO;N4BP2L1;PTPRJ;IDE;PTPRK;CTSS;EDA2R;KIF15;PTPRG;KIF19;CTSL;CTSK;NCS1;CTSH;CTSF;LMCD1;CD33;CD53;NXPE4;LYNX1;KIF24;KIF23;SORCS1;ANO4;RGMB;SORCS3;ANO5;KIF27;OOEP;ANO3;NR5A1;ANO1;NR5A2;CD44;PDZRN4;TMPRSS7;SLC43A2;TMPRSS5;SLC43A3;TMPRSS3;SLC43A1;CAMKK1;COL19A1;STX11;STAMBPL1;CAMK2N2;CREG1;CREG2;DGLUCY;GPC3;GPC2;PAK6;GPC5;GPC4;RFTN2;PLEKHA2;RFTN1;PLEKHA5;DPY19L2;IL17D;RAMP1;DPAGT1;ERCC6L;CD83;CD82;CD81;FHOD1;GXYLT2;GIMAP7;CLGN;RGS5;RGS3;FRRS1L;KIF5C;CCRL2;KIF5A;SCN9A;BAALC;OSTF1;GGT1;RGS8;RGS9;PPFIA3;GGT2;RGS7;SCARA5;ATG9A;HBE1;LMTK3;SLC30A1;ERMN;MID2;DOK2;DOK3;DOK5;DOK6;DOK7;GPD1;MASP1;CALCA;CALCB;NXPH2;NXPH4;SEL1L;SLC1A1;SLC1A2;SLC1A4;DDX60;FUT2;RASGRP2;SLC1A6;MCHR1;RASGRP1;NKAPL;RASGRP3;WNT6;CALCR;FUT9;PACSIN3;NXPH1;WNT3;GGT5;FDPS;PRNP;GGT7;SPATA6L;HBG1;INHBB;AFDN;IL5;COL5A1;KIF4B;COL5A3;KIF4A;COL5A2;SNED1;PRR7;DDX43;ARHGEF10L;SIRPB1;TMEM191C;AFF2;RPGR;TMEM191B;CALB1;SCN5A;A4GALT;PLA2G4E;DDX53;SSTR1;SSTR2;C12ORF4;LMBRD1;CREB5;NIM1K;DDX25;CLCN3;PTHLH;AURKA;SPATA48;PDLIM3;ATOH8;SCN7A;NUP43;PDLIM5;PDLIM4;GALNT4;GALNT3;GALNT1;S100B;MAPK12;MAPK13;SPATA2L;MAPK11;FAM131C;FAM131B;FAM131A;LNX1;CHPT1;CYFIP2;PATJ;SERPINE2;SERPINE1;STMN2;RXFP1;RXFP2;RXFP3;FDXR;GNAT1;MPV17;HOXA5;IER2;ACOT9;UNC13C;SERPINF1;SOX11;PASK;SOX10;SYTL4;KIAA1217;ACOT2;HOXB4;ACOT1;SERPING1;PRR18;ACOT6;HOXB5;CDC42SE1;RD3;ENPEP;SYCP2L;ENDOD1;ABO;FAM149A;PPP3R2;CHST11;S100A13;SERPINH1;CHST14;RREB1;HOXC6;S100A10;ST14;ACE;CDC6;GLUD1;GLUD2;TRIP6;HOXD4;SERPINI1;RAD18;SERPINA3;LPCAT1;ADM;HIF3A;ADO;LFNG;MRC2;TRIM9;CSRP2;TRIM5;MRC1;RSPO2;RSPO3;RSPO1;FCRL2;ANXA1;ANXA2;ANXA3;IFNGR1;PAX6;PAX5;BACE1;BACE2;INF2;MRAS;PAX7;ITPKA;HCLS1;SERPINC1;RPRM;AOC2;SERPIND1;FMO1;C1ORF21;FMO4;AGT;AGBL1;VEPH1;AGBL2;ZYX;HYLS1;NOTUM;FMOD;CCL28;BRDT;HSPA1A;CHRM2;DGKG;SEMA5B;CHRM1;ATP8A1;DGKB;CTNND2;ITGA2B;TUSC1;AHR;CDH9;CDH8;ABHD12;CDH6;RPH3A;TUBB6;APMAP;CDH1;TUBB3;STK32A;STK32B;STK32C;SEMA6B;TPD52;SEMA6C;MREG;NKX6-2;IGFBP4;IGFBP3;SEMA6D;MITF;MOB3B;C1ORF122;TRAIP;CACNB2;CACNB4;ADAM9;ADAM8;RHCG;CUL9;NOTCH2;NOTCH3;SEMA7A;MINDY1;MINDY2;HVCN1;ITPR2;C1ORF54;ITPR3;RASAL1;AK7;C1ORF112;KLC3;ADAP2;ITPRIPL1;BAG3;MUSTN1;NACC2;IGFBP6;NKX6-1;ANKRD34B;ABHD18;ADAP1;ABHD15;CDK8;RCAN1;SCCPDH;RCAN2;ITGA11;SERINC5;RAD9A;DAGLA;SRXN1;PTPN20;DUSP15;DMRTB1;HYDIN;EFHD1;SLC37A4;SH3D19;COL25A1;GPX3;GPX8;TRAF1;DUSP26;REXO5;TRAF4;DMRTA1;TNMD;EFHC1;ANG;TESMIN;SLC24A2;NFAT5;SLC24A4;SLC24A3;SEMA3C;CLEC2L;LUZP2;SEMA3D;NDNF;JAKMIP1;C1ORF94;JAKMIP3;CACNG7;CACNG8;CLEC3B;CHADL;MGAT5B;MAL2;CTNNAL1;CACNG5;SEMA4A;SPAG6;SPAG4;SEMA4F;DDHD1;KLF4;KLF2;KLF6;RAD51;SH3D21;CROCC;MGAT4A;KLF9;FOLR3;CLEC2D;HPSE2;ANTXR2;INSC;DPF3;CHAC2;SKP2;TNS3;TNS2;TNS1;SLC6A19;EBF1;EBF2;EBF3;SLC6A11;RUNX1;PLPP7;INPP4B;PLPP6;PLPP4;PAPPA;PLPP2;SMIM3;TBCEL;GYPC;IGSF3;KLK1;SMIM1;MGST1;STC1;SLC6A20;IGSF9;TMTC4;INPP5D;MAP7;GSTT2B;CDR2;NTSR2;SRPK2;BCL11B;BCL11A;TMEM50B;GADD45G;AKR1B10;DMRTC1;AKR1B15;RTL8A;TMCC3;TMCC2;RTL8B;RTL8C;RYR2;VLDLR;TRAM2;RYR3;SERP2;EPB41L4B;CCKAR;CAMKV;HINT3;TSC22D4;LRRIQ1;TFEB;IL17RC;RHOD;IL17RB;RAD51B;TNNT1;TNNT2;RHOJ;MAPT;TNXB;RAD54B;SCEL;CUX2;DZANK1;CTNNA1;PTCHD4;LY6G6D;LY6G6F;GDF10;C1GALT1;DMRT3;TUBE1;BATF;AXL;B9D1;CAMK1;ZNF354B;GALNT12;STEAP3;GALNT13;DSCC1;NPY2R;ARHGAP35;SYDE2;PSPH;CADPS2;ABCG5;DSCAM;APLP1;MATK;NPY1R;EPDR1;PRSS57;IPCEF1;KCTD4;ARHGAP45;FOLH1;COL4A2;COL4A1;COL4A3;SCG5;CMPK2;SCG3;SELENOT;ABCG4;STEAP2;TMEM59L;ADRB1;NALCN;DPP4;ARHGAP20;DPP6;MAN2A2;CASKIN2;CASKIN1;USP51;STIL;WSCD2;TDRD9;SMAD9;ARHGAP28;TDRD7;SMAD6;TDRD5;TDRD1;NR4A1;KIF18A;LIN28B;RALYL;ARHGAP30;NR4A3;SYNDIG1L;JMY;ULBP2;ULBP1;ULBP3;ABCD2;PCDHGB3;PCDHGB2;SLC2A3;CHTF18;SLC2A6;CKS1B;SLC2A8;ABCC3;PCDHGA8;ABCC4;PCDHGA7;ABCC1;PCDHGA5;PTGIS;RASA4B;LMNTD1;MARS2;USP44;LMNTD2;ARAP2;ARAP3;ABCC9;OPRM1;KLF14;KLF15;PCDHGA9;TGFBR3;AGAP6;AGAP5;ITGB1BP2;MCPH1;CAMK2B;SLFN5;UACA;ERBB3;ERBB4;NT5DC2;LRIG1;BPNT1;NCAM1;S1PR3;NCAM2;S1PR5;TCFL5;STN1;ZNF185;USP20;ZNF184;PCDHGC5;B3GAT2;LGI3;B3GAT1;LGI2;NAP1L3;NAP1L2;NAP1L5;SGPP1;FMNL1;PIK3IP1;SCD;XPNPEP2;SPRY3;AQP11;SPRY2
HD Markers In Rat PC12 Cells GSE2602	145/199	0.9437133410777252	0.9999978559094117	0	0	0.783814087461246	0.04540856284435347	ERRFI1;RAB3C;BUB1B;STMN4;CALML4;ENO1;NR3C1;CXCL14;KIAA0930;LGALS3;PTTG1;FAM162A;PTTG2;RPS6KA1;MAP3K8;IER3;SULT2A1;CISH;IFRD1;TUBA4A;MFSD10;PRKAR1B;MSH2;BIN1;MAP1A;MYADM;TIMELESS;TXNIP;S100A4;AGTR2;ATF3;NRN1;NXPH4;SLC41A2;C2CD4A;LPL;C2CD4B;GATA3;WDR62;NDRG2;CCNB1;RACGAP1;MAP2;RDH10;CDH22;A2M;HOXC8;SLC15A4;S100A10;EGR1;GSTM3;SYT4;ACE;HSPA5;GADD45A;EAF1;IDH2;NR2F2;PRDX6;PHOX2A;COL1A1;FOSL1;NFKBIA;SLC6A6;UCK2;EHD4;NAT8;COL5A1;FXYD2;ID1;BHLHE40;CDK1;MDM2;SDC1;PAM;GSTM5;FKBP11;RET;TOP2A;BTG2;CDKN1A;MCM7;ARPC1B;BHLHE41;HMGB2;HSPB1;TMEM53;CSRP3;CA5B;CTSL;CASP3;PEA15;CNGA4;SLFN12L;ILKAP;MYBPC1;ANXA1;ANXA2;RIPK3;DUSP1;PLAUR;EMP1;DUSP6;RHOB;SSTR5;RCN3;KIFC1;RASA2;NUP54;PPP1R15A;LAMA5;RALA;PCNA;MVP;NDUFA4L2;ADD3;ARNTL;UNG;DLL3;MAPK9;HLA-DMB;TTR;POLD1;LMNA;CKB;FLNC;GPC6;SH2B3;DUT;HSPA1L;GDF15;G0S2;RPA2;VEGFD;ATP2B2;KLF4;PSMB9;KLF6;KRT18;RPA3;ZNF697;POLR3K;ADGRL2;KCNK3;HSPA1A
Genes Up-Regulated In Influence Of Hdac4 Reduction On Expression In 9 Wk R6/2 HD Mice GSE38218	305/411	0.9437169842747668	0.9999978559094117	0	0	0.8389054687995661	0.048596923510882656	SLC35B2;RRP1;HDAC11;ZDHHC8;SLC4A3;TPGS1;IKZF2;LSM10;SCAMP5;SCAMP4;GJA1;RPS16;TRIM28;CAPNS2;CYP2D6;CDC26;OGFOD2;HABP4;GNAT1;SNRPD3;SEPHS1;PDK1;PRKCI;RBFOX3;WSB2;STARD8;NGDN;HLA-B;NSMCE1;HLA-C;HLA-A;MIF;HLA-F;GTPBP1;HLA-G;BCR;CYP39A1;STX1B;COX7A2L;PRKAR1B;ASPHD1;FEZ2;RRAGD;UQCRC1;CD2BP2;NSMF;ZNF710;CTXN1;PLPP2;ANP32A;SHMT1;MGST3;PEX11B;PRDM11;LIAS;SMIM7;OAZ1;APH1A;PTDSS2;ZNF706;EPB41L1;S100A16;MIER2;TSPAN7;VPS11;ST3GAL5;ATRIP;TRMT1L;ST3GAL3;ATP6V0A1;CADM3;FAM9B;PLK5;FAM9C;PLK2;TREX1;EDEM2;TMEM192;TYSND1;NR1D2;NR1D1;LARP6;TBL2;EIF6;PTK7;WDR5B;ANP32D;PAM;VSX2;MRPS16;ELL;DIRAS1;ZCCHC17;PHF6;PTMS;C1QTNF4;ING4;C16ORF70;MYDGF;NHSL1;HINT2;SPTLC2;CRTAC1;CCR9;UBXN7;TMED1;CTSF;RAC1;EIF5AL1;PGAM2;SIRT5;BAZ1B;GNL1;MZT2B;MZT2A;CTU2;CCKBR;CTTN;RPUSD1;VAMP1;ARHGEF4;RHOV;MATN4;ARF5;ERGIC1;VAMP2;GAS7;RAB7A;SLC20A2;AMIGO1;STX18;NOL9;ZDHHC21;ASCL2;CENPB;SRPX2;EXOSC4;RPRML;SCAND1;UBL4A;YTHDF1;PET100;SPRYD4;PLEKHA2;ELP3;DOHH;UBE2G2;ADAT3;YIF1A;YIF1B;SPSB3;TTLL6;OTULIN;YPEL5;ZNF334;RAMP1;ZNF575;CRB3;TOMM6;RIPOR2;NARF;MPL;RORA;FBXO22;COX6A2;SYDE2;CFL1;COTL1;CHP1;BAALC;HADH;ENPP5;STK32C;TMEM14C;KCNH3;AGTPBP1;MIGA2;PRM1;PPP1R16A;APLP1;MATK;SHISA5;PIPOX;EPDR1;THOC3;CNPY3;VASH1;LEMD1;RNF40;CACNB1;C6ORF132;PREPL;KIAA1614;C6ORF136;PPIF;ANAPC5;PHPT1;PSMD11;NXPH2;PSMD13;IDI2;SEL1L;ARL2;KLC1;PKMYT1;CPLX1;MCHR1;CORO1B;ARL17A;YBEY;DHRS7B;ZKSCAN3;MBP;ZKSCAN4;ANKZF1;TMEM132D;TMEM132C;KLHDC4;PDHA2;EIF2B2;RITA1;CHCHD10;TIMM44;DNAJC16;DAP;SCCPDH;CDK5;GGCX;TMEM238;ZFP64;FAM187B;FGFR3;RAD9A;RNF187;WRAP53;KLHDC9;B4GALT2;PODXL2;CPXM2;HMGB3;DNPH1;CASP7;TMEM223;ABHD16A;AP1G1;OPA3;NUP62;WDR5;CA7;TIMM17B;PGLS;SULT4A1;EIF5A;BCKDHA;UTP15;CHPF2;ARHGEF17;SPATS1;TNFRSF19;GPCPD1;BET1L;DNM1;PKM;SLC25A19;PEAK1;ADGRF4;PEX6;NUP54;NAT8L;CLRN3;RBM24;OTUB1;MVK;TUFT1;ZBTB45;SLC3A2;AGPAT1;LAGE3;TTL;SRM;AP3M2;TDG;ATXN1L;NT5DC3;ABCF2;SNCB;AAMP;CCDC71;MTA3;ABCF1;SLC35A2;TXNRD3;CMTM5;HIP1R;MCOLN1;PNKD;CDKN2AIPNL;POLR3D;CDK2AP2;FAM98C;TRIM37;SYCP3;ACKR1;GLA;PFKP
Differentially Expressed Soluble Proteins In Cerebral Cortex Of 5 Wk R6/2 Mice PXD004973	15/23	0.9437239132582856	0.9999978559094117	0	0	0.548295270751116	0.031758150529452224	GINS1;IFITM3;SERPINA3;TOR3A;IFITM1;GABPB2;IFITM2;EED;KMT2B;SENP2;COCH;NCOR2;EEF1D;THRAP3;SPA17
Friedreich Ataxia Markers In Lymphoblast Cells GSE5040	15/23	0.9437239132582856	0.9999978559094117	0	0	0.548295270751116	0.031758150529452224	FARP1;RBPMS;C10ORF99;LIN7A;IGK;LAPTM4B;COL5A1;FXYD2;CHI3L2;XCL2;CRYM;HLA-DQA1;SLC12A8;TNFRSF21;HLA-DQB1
Up-regulated Genes In Corpus Callosum Of HD Q175 Mice PMID26900923	15/23	0.9437239132582856	0.9999978559094117	0	0	0.548295270751116	0.031758150529452224	IFITM3;IFI27L2;IFITM1;IFITM2;ABHD1;IFI35;RASAL3;ACTG2;ARHGAP24;TMC3;IFI27;TMEM119;COL9A2;IL13RA1;TGM2
Genes Down-Regulated By 1.0 Mg/Kg PDE10A Inhibitor In Striatum Of HdhQ175 Mice GSE89505	38/55	0.9441016782574045	0.9999978559094117	0	0	0.6533245927631127	0.037580150860846616	KLRB1;SLC22A2;NPY2R;RASEF;MAP3K7CL;STKLD1;SLC5A4;SCML1;RAD51AP2;ZFP57;CYP2D7;CYP2D6;RNF17;SPP2;HOXA1;PDILT;CD300LD;CD300LF;ICOS;SAMD13;BCL2L15;TMEM184A;TMCO5A;SLC30A8;HSD3B2;PYHIN1;HSD3B1;MAT1A;BTNL2;DMTF1;TMEM139;HAND1;MNDA;EEF1AKMT3;ACSBG2;ACTRT3;CLRN3;FRK
Insoluble Proteins Enriched In Brain Of 5 Wk R6/2 Mice Vs WT PMID29166617	38/55	0.9441016782574045	0.9999978559094117	0	0	0.6533245927631127	0.037580150860846616	RBM26;DDX24;ABCB7;EIF4A3;NID1;HACD2;RNF2;SART1;SLC9A3R1;RNF113A;GNG2;PPME1;DMD;RAB11FIP2;GLUL;LZTS1;SLC25A22;EIF2B5;UNC13C;FARP1;MPP2;CENPV;MARCKSL1;PDHA2;NDUFA6;PLLP;KIAA1143;NIPA1;LARP7;MAPK8IP3;RASA3;NBEA;TRAF3;PRPF3;EXOC4;KCNQ3;ALDOC;SLC25A12
Insoluble Proteins Enriched In Striatum Of 5 Wk R6/2 Mice Vs WT PMID29166617	38/55	0.9441016782574045	0.9999978559094117	0	0	0.6533245927631127	0.037580150860846616	RRP1;ENDOD1;RNPC3;BEGAIN;KLC2;FIP1L1;CAPN5;PDE4B;ELOA;KIF1C;DSP;SRPK2;SRPK3;PBRM1;ADRM1;ATP2B3;RMDN3;LARP4B;CDC42BPB;ARHGAP25;SCAF1;GATAD2B;ARHGAP23;NCOR2;TJP1;GLUD1;ILF3;GLUD2;CACNB4;THRAP3;TRAF3;KCNMA1;TAOK2;COL6A3;PHIP;ZNF512;SLC25A12;PLIN5
Down-regulated Soluble Proteins In Cerebellum Of 12 Wk R6/2 Mice PXD004973	255/345	0.9442584175363844	0.9999978559094117	0	0	0.8263345819368688	0.047394752884115945	CPNE9;PI4K2B;PATJ;SLC35B4;ARPC5L;AQP4;ACTB;ATP5IF1;GCSH;C19ORF53;BSG;BCAP29;HOMER3;AGFG1;PRKCG;ABHD14A-ACY1;BOLA1;HPCAL4;MTURN;KIAA1217;NUP93;STX1B;ZFYVE16;RRAGD;KCTD12;ZSCAN25;ATP6V0D2;GPM6A;PLEKHD1;L3MBTL3;ABCB1;CDCA3;ABCB4;SMIM1;SDC3;AGAP3;MST1R;MYL12A;MYL12B;FXR2;MAP2;CEP70;BARD1;IQSEC2;EDEM2;C20ORF27;IL36G;BBIP1;PARP14;BRI3BP;EIF1;GRIN2D;CS;SLC6A6;XKR7;RPS28;RPS27;SLC6A9;HNRNPF;PKIA;CALM3;CYSTM1;CALM1;CALM2;CDKN1C;ZCCHC13;SERPINA3;MOCS2;MRPS15;MTMR11;SLC7A14;PYGL;COX7C;KRT28;KRT27;TMSB4X;DNER;PEA15;TMSB4Y;RPLP2;STUM;GRIPAP1;TMED9;AHSG;EXOC7;TESC;NME3;PALD1;SIRT2;LRRC42;CLDN11;VAMP8;PLCB4;CTTN;VSNL1;KIFC1;TMSB15A;ITPKA;MAPRE3;TAX1BP3;C5ORF51;VAMP4;ARF5;VAMP2;TOR4A;SZRD1;STX17;TIMM13;C10ORF88;UQCR10;AIF1;PHYHIP;GNAI1;CAMKK2;CAMK2N1;SNX25;DMD;EXOSC3;STX2;BCAP31;ATP5PF;GABBR2;RSPH4A;YTHDF3;DDTL;LRRC28;DEF6;TPPP3;TPPP2;FABP5;SERBP1;NUCB1;SIPA1;MSMO1;ACTG1;SLC8A2;RPH3A;TMEM266;BASP1;ARHGDIA;COTL1;RGS8;SNRNP35;CHCHD1;PPP1R16B;G6PD;CEP135;TPM4;RPS8;TPM2;HBE1;STX7;TPM1;FAM118A;CARTPT;WBP11;FAM118B;RBX1;PCP2;CLIP2;TOM1L2;CLIP1;GPRIN1;ERP29;ADAM9;PVALB;IDI1;TCF7;LIN7A;THADA;PLD1;SLC1A6;CPLX1;TOR1AIP1;SLC9A3R2;EIF1AD;KLC2;CALD1;MAN2A1;SMN2;EIF4EBP2;NDUFV3;MARK3;FDPS;HBG2;KLHL25;ARHGAP26;TMPRSS13;HOPX;MAP3K15;DLG2;EFNA2;ESAM;SERINC1;SNAP25;DAGLA;MCM7;ATP2A3;BRK1;DNPH1;LMNB1;ADGRE1;ARL5B;MFSD6;ARL5C;CALB1;TRPS1;NPTN;CA8;ERC1;NOS1;ERC2;APOA2;APOA1;DDX19B;GAP43;EEF1D;THRAP3;CDHR4;PPP1R12C;BIRC2;BLVRA;BIRC3;CCDC187;NDUFB8;CAMK2A;LEF1;SRSF1;SRI;SRL;NR2C1;THSD4;LRP6;STRN3;ACVR1C;GNG2;DDT;PPP2R3C;EIF4H;EPS8L2;NCAM1;SNCA;RNGTT;CNBP;KCNIP4;ATP2B4;APOBR;PDAP1;ATP2B2;BAIAP2;ACTC1;NECAP1;SYT12;DNAJA2;PTX3
HD Markers In hESCs GSE34201	415/556	0.9443629953999717	0.9999978559094117	0	0	0.857547466200542	0.04909001118437441	MAP10;RB1;ZNF177;ANKLE1;RBPJ;PHB2;ZXDA;SOX18;MYC;IER5;WLS;GAMT;ZNF285;WSB2;DHDH;PRKCA;WDR72;EML1;PHKA2;C9ORF64;BCR;PRKAR1B;FEZ1;PRKD1;ACOT4;IDO1;TSPYL5;ZNF398;MRPL19;FIGNL2;GATA3;IQGAP1;THY1;PLA2G7;RNF212;FAM124A;FLRT3;GALR2;PCDHA3;C19ORF33;PPARGC1B;JAG2;CDK19;FZD3;FZD5;NFATC1;NR2F2;LARP6;PKIB;TMEM99;FXYD1;CDK10;FXYD7;NANOG;FXYD5;HLA-DRB1;PRR36;GSDME;PRR35;BTG2;MRPL38;TMEM51;PYGL;ING5;FAM102B;MED14;TRIM4;ZNF280C;FLVCR1;RSPO3;ELOB;ANXA9;CHST8;IKBIP;TEAD4;CHST9;DUSP5;SERPINB1;MYBPC2;KCND2;TEX14;TERF1;MMP10;MRPL43;MED25;TMSB15A;TMSB15B;RARB;GAS8;RNF165;ZNF471;GRP;LOC389895;ZNF518B;ODC1;CCM2L;MRPL57;TMEM169;GCNT2;HAS3;ALKAL2;METTL7A;SAMD3;SRSF12;AGL;USP9Y;ECEL1;RFLNB;DHRS4;LRRC20;XAB2;ETNK1;ETFBKMT;CLC;ZNF577;CCL28;CCL26;KCNG1;NAB2;RORB;C1ORF74;FGF2;CDH6;SESN3;PLS3;TNFRSF8;SLC39A8;SLC16A9;ZNF564;IL13RA1;MAP2K3;NKX6-2;KCNH6;TPM4;C11ORF80;VASH2;SYPL2;THNSL2;FAM227B;TUBA4A;MAF;MSH2;RAB34;ZFP42;ZNF558;ZNF433;CLEC4G;IQCA1;DLX5;AK2;AK4;LIN7B;GLB1L3;SOCS2;SOCS1;CLTCL1;BMF;CCDC32;NPTX1;SLC38A2;ANKRD34B;OSBPL8;BCDIN3D;UCKL1;BFSP1;LHX3;P4HA1;RLN2;SCGB3A2;LHX4;SLC26A6;DAGLA;ARRB1;SYNE4;DGCR8;EVI5L;ADAMTS8;ZNF763;EID2B;BCAS4;DNMT3A;TNFRSF19;ZNF75D;SARS2;LCK;ERAS;NLGN3;ZBTB44;HDAC6;ENOX2;NHS;E2F2;SRY;MEST;SEC11C;TBX1;ERVMER34-1;NLGN4X;IRX3;ADRM1;IRX4;PLCL2;FOXJ1;MYO19;ASXL1;SVOPL;TMLHE;TSPAN13;BCOR;FOLR1;CBLN1;KHDC3L;PLEKHB1;SOGA1;HS6ST2;PCLAF;PTGFRN;ATXN7L2;KIFAP3;SPA17;SOX4;ARRDC3;IFRD1;MTUS1;THAP1;IFI27;KCTD10;LACTB2;RRAGB;UPRT;TAGLN3;PLPP2;SLC35D3;C7ORF57;CD99L2;SYNGR1;DHX32;MAP2;CD19;ZNF823;ZNF701;PCK2;SLC10A4;NUS1;BCL11B;LRRN3;APOBEC3H;GDF3;ID2;ZNF814;NDUFAF3;RGL1;BEX5;DET1;NRP1;ORM1;PPP1R17;SH3KBP1;PCSK9;ZBTB8OS;SERP2;CC2D2A;VENTX;FOXD1;ANO9;HBA2;ZFY;RHOB;RNF144A;HCK;MN1;VSNL1;CLDN14;CRYBA4;ZDHHC22;AKAP1;CAMKK2;TCEAL7;RXRA;WIF1;TCEAL2;GPC3;SPTSSB;TBL1X;PAK2;AAMDC;CBR3;TCEAL9;ZNF585A;GABBR2;PLEKHA2;GCGR;SUSD2;MIB2;PNMA2;GRHL2;NLRP12;GPAM;QPCT;KBTBD8;CCDC167;FHOD3;ICE2;TAMM41;BUB1B;TBC1D3C;TMEM263;AMOT;RDM1;CHCHD2;ARHGDIA;IGFLR1;WWC3;SPINK2;CASK;EPDR1;TMEM256;FAM161A;SBDS;SCG5;TBC1D23;STEAP1;PPIA;DPEP3;FBN2;TEDC1;TBC1D19;CABP7;NOP2;RASGRP2;COX7A1;ADGRG1;CALCR;NLRP7;NLRP2;NLRP1;CBX4;HSPA5;EPHX1;KLHL22;A2ML1;TDRD7;UBE2A;SMAD6;ZFHX4;BMP1;FGF19;CNTN4;FGF13;BRWD3;SDK2;ZSCAN2;CXCL8;CHD7;CGB5;HMGB1;CGB1;CXCL5;LMOD3;SGSH;DTWD2;GRM3;IFT52;ARMH4;LRRTM1;CA4;GMPPA;LRRFIP1;ZNF385D;SCARF2;GALNT9;USP48;USP44;SSTR2;SYNGR3;ETV4;UTF1;ETV5;ETV6;ACTA2;HPDL;IQCK;AIM2;PSRC1;DPPA3;DPPA2;PXYLP1;DPPA5;B4GALT6;RBM47;FAM169A;THBS2;AGPAT2;TMEM201;PRRG1;REPS2;SNCA;NOS2;MX2;SPRY4;C9ORF40;MEIS2;NAP1L5;MAPK10;ACTC1;XPNPEP3;ASB9;RBM41;ASB7;CD9;ERCC8;CHPT1;CKLF;RBM46;BNIPL
Genes Up-Regulated In Corpus Callosum Of BACHD Vs WT Mice PMID31015293	30/44	0.9445280308098948	0.9999978559094117	0	0	0.6263992451014857	0.03574855138940137	LRRC59;CRTC1;CAMK2A;CELSR2;CELSR3;PIP5K1C;PCDH1;TMEM8B;SEMA6B;SPEN;SRRM3;ARHGEF17;PLEKHG5;IQSEC3;BAIAP2;MAPK8IP2;GRIN1;POU6F1;TIAM1;MRAS;ADGRB2;ADGRL1;ARHGEF4;GPR107;TBKBP1;NAT8L;ABCG4;FGFR3;AHDC1;SHANK1
Genes Up-Regulated In iSPNs Of 3 Mon HdhQ170 Vs HdhQ20 PMID32681824	30/44	0.9445280308098948	0.9999978559094117	0	0	0.6263992451014857	0.03574855138940137	DPP10;USP6NL;EXD2;HCN3;ND6;FAM107A;HMGB1;PLOD1;HAPLN4;ELAVL2;SLC5A5;ZFP36L1;HYKK;CASP3;COX1;GGACT;OTX1;CEP78;DACT1;FAAP100;RPRM;ABCA7;VWA3A;CCDC117;C9ORF116;COL4A1;RNR2;CYTB;CKLF;ND2
Genes Down-Regulated In Non-Induced PC12 Cells Vs Induced Q74 PC12 Cells Both Treated With Vehicle GSE119557	995/1316	0.9448927619663087	0.9999978559094117	0	0	0.9007660018028382	0.05105887351714553	GMFB;OSGEPL1;TFRC;TESK1;F11R;LIPA;ZFYVE1;NDST2;PSMD8;TBK1;TMEM88;PSMD2;ZC3H12B;MLYCD;SAMD10;GABARAPL2;STARD3;GABARAPL1;TYW3;NGDN;DNTTIP1;ZNF12;PHKA2;SCAMP3;ZFYVE19;FEZ2;ORAI3;TMEM126A;UQCRC1;CDIP1;PSME2;TMEM126B;ATF6;OPTN;SHMT1;MRPL17;MTMR9;EDDM3A;EDDM3B;MRPL15;ZNF23;PLA2G6;DEDD2;MRPL11;PRPSAP1;PDGFC;PIP5K1A;PIP5K1B;RDH13;ATRIP;HACE1;ABCA3;CYP4F2;CYP4F3;BTBD10;MRPL21;MLLT11;B4GAT1;SFXN4;DZIP1;SFXN5;C19ORF48;GPR19;LGMN;PIGS;ARHGAP8;PIGT;ZNF251;MTMR12;HEXB;SNX13;TDRP;TMEM53;MED16;MED15;MRPL41;PANX2;MECOM;FASTK;SMPD1;TCP11L2;C19ORF12;DLGAP1;NINL;APPL2;ZNF483;GSTO2;KCND3;RIPK2;MRPL49;SIRT4;SLC39A10;SLC39A13;JOSD1;MED27;LRRC41;MED29;SUMF2;F5;FAHD2B;MMP11;MED25;SLC7A6;BDH2;MBLAC2;VAMP7;PLSCR3;PSMA1;LRRC9;SLC18B1;VAMP5;TMEM106A;ECHS1;ATL3;GSTP1;SNX33;CCNDBP1;OVCA2;PSMB4;SNX29;PSMB5;PSMB2;C18ORF21;PSMB1;SPP1;ZSWIM8;DMD;CSMD3;STX3;ZNF226;ZSWIM7;BID;ZSWIM4;MBD5;LRRC24;GK;GOLM1;STAT1;SAMD4B;TMEM62;WTIP;PSMB9;SPSB3;TMEM54;TTLL3;PSMC4;SLMAP;SNX15;CRLF3;LGR6;ZNF213;LGR4;HDDC2;OLFML2B;FAM13C;FAM13A;MPV17L;GPR63;CXCL16;EFEMP2;NUDT18;PIM3;SLC25A44;C11ORF68;NUDT12;PSKH1;CDKL5;RAD21L1;GPR75;TUBA4A;ACAP3;MINPP1;FRMD6;PKP4;AJUBA;FTL;ZNF672;CD274;DLX3;CORO1B;SLC9A3R2;CTIF;ATXN7;EIF4EBP1;SMYD2;EIF4EBP2;SMYD3;THEM6;SOCS7;CD276;SLC38A4;MYPOP;NEK4;NEK6;UROS;NEK7;SRD5A3;HPS6;RFXANK;FOXN2;YRDC;UBLCP1;MDM2;NIT1;NIT2;MCU;NFE2L2;ARRB1;ARRB2;NXT2;ATRAID;MRPL1;ACP6;TRIM65;UNKL;DGCR2;SMIM14;BCAS3;CFC1B;PEG3;SIGMAR1;NDUFC1;SLC25A15;SLC25A17;NRG3;TMBIM4;NPC2;ZNF639;SLC25A5;PPP1R12C;SEC22A;CERS2;PPP1R15A;RNFT2;NDUFB9;PRKAA2;LENG9;PPM1H;ACCSL;FOXK2;LRP3;SRI;RCHY1;NTN3;SRM;SLC25A26;SH3BP5;E2F5;AAMP;METAP1D;SEC24B;NDUFA6;NDUFA4;NICN1;MAP1LC3B2;MBOAT1;CABLES1;LYSMD1;NAGA;TPD52L1;CABLES2;DHODH;TBX2;SLC25A37;FCGR2A;NECAP1;TRIM37;SMAP2;TMEM41A;RFESD;PPAN;KEAP1;MTFR1L;IFI30;TXNDC15;TXNDC16;CCAR1;IKZF5;NUBP2;PEX26;HERC3;CDC23;RASSF3;TRIM28;CPNE3;ATXN7L1;FBXO8;ATP6V1G1;PAQR7;ENTPD4;SFMBT1;ENTPD5;GOLPH3L;ANK3;GCAT;SOAT1;THAP7;ULK2;FLYWCH1;LAP3;SLC45A4;NUMBL;TMEM63C;PEX11B;SUPT4H1;OMA1;PTTG1IP;OSGEP;ZNF707;SPATA5L1;PPCS;TSPAN4;STK38L;ARSG;DECR2;RAB11FIP2;RIMKLA;XBP1;SURF2;EAF1;OSGIN1;BSDC1;IFI44;IFFO1;EXT2;MSRA;PEX5L;FBXL2;MON1A;TMEM151A;MRPS16;HIBADH;FKBP14;CROT;BMI1;EDA2R;LARP1B;MAP1LC3B;PPP3CC;CTSL;NMRK1;DHX16;KIF1C;PHGDH;CTSD;L3HYPDH;HTATIP2;NDEL1;COX8A;NXPE3;VKORC1;PCYT1B;ATMIN;STARD3NL;AKR1A1;COMMD3;SYN2;COMMD4;ANO3;APRT;CNKSR1;DEPDC7;ZADH2;TAX1BP3;MICU1;DDR2;YAP1;STX12;STX17;PGRMC1;CREG1;ORMDL2;ORMDL3;HEATR6;EXOSC1;PNPLA8;SPRYD7;C7ORF26;MOK;PLEKHA5;ORMDL1;PEX12;NLE1;NUDT9;VMP1;RIT1;TCEA2;AGGF1;OTUD5;NARF;CD81;UBXN2A;CD80;C4ORF19;ZFAND5;CPOX;RGS2;AMMECR1L;ENPP5;SLC30A3;TMOD4;SLC30A5;ATG9A;DNAJB12;TBC1D2B;ATAD3B;ATAD3A;ATAD3C;TMX4;SHPK;DPEP2;SBDS;TBC1D25;RPP25;COX19;CCDC142;PSMD11;NDUFB10;PLGRKT;UBA7;CCDC148;COX17;MRO;PLD3;EBP;IRAK1;IRAK2;TBC1D17;FGF21;ISOC2;FDPS;PRNP;CHCHD10;KLHL22;KLHL24;AP4B1;BSPRY;HIGD2A;TMEM231;IFT20;AHI1;AMOTL2;DEGS1;TAB1;MXD4;CNRIP1;PRR3;TNFAIP3;TRIAP1;DNPH1;RPGR;SEC61A2;RB1CC1;ZNF385D;CNPPD1;RBM17;RBM18;TTC38;CREB3;ALS2;NDUFS4;NDUFS3;NAA35;ACOX3;MAN1B1;BLVRA;ATG4D;GALT;MVK;DDX24;TGFBRAP1;MAT2B;RNF4;RNF5;CLN3;HMGCL;RAB40C;SV2B;GNG7;TDG;BNIP2;TMEM208;GALNT7;TTC13;TAF12;SOD2;CFC1;USF1;GALC;MAPK10;FAM131A;TAF8;FAM98C;CHPT1;ARPC5L;GPATCH2;GPATCH1;ABAT;RPL8;BACH1;ELK1;GCSH;CNST;CREB3L1;CDK20;LUC7L;VPS36;VPS39;ACOT9;IAH1;DNAAF2;GLCE;ARMC9;WDR75;SCRIB;MTAP;BIN3;ZSCAN20;FDX1;NHLRC1;RPL27;SRFBP1;ASF1A;PI4K2A;CDC42SE1;ZNF394;XPA;SLAIN2;VPS26A;RNPC3;ADH5;PRDX3;RRP7A;LDHB;PRDX2;VPS11;SSR1;CEP76;SERF2;CEP78;STARD13;RAB3IP;TYSND1;PRDX6;GPR137B;GPR137C;EHD1;NPLOC4;RNF103;GPR180;TOLLIP;PPT1;SNAI2;HBP1;CPEB3;DAND5;ITPA;XKR6;BTG3;PHF1;SETD6;ADK;WDR41;PYGL;CSAD;FARS2;TRIM9;C1QTNF2;C1QTNF1;AIFM2;RBPMS2;GPRASP2;ZNF365;BRD2;DENND2A;TIMM22;COPZ1;COQ10A;SERPINB6;MS4A6A;SIKE1;RNF169;EXOC4;CEP63;ZNF598;IVL;ENG;SF3B5;ASAH1;METTL21A;WDR24;RNF135;TMEM168;PDF;OLFML3;AGA;TAF9B;DTD1;DEDD;DTD2;ZNF341;BRF2;TPK1;MOCOS;GTF2H1;ELP4;DEF8;DHRS1;POU4F1;TMEM159;RNF149;JKAMP;ABI1;ZYX;MSRB3;LAMTOR4;CCL27;GPR146;HSPA1A;MSRB1;ANKRD13C;TOR2A;ANKRD13D;POGLUT1;CHPF;TMEM179B;RAB3D;TUSC2;CLU;EDC4;DEPTOR;APMAP;CFL2;LAMP2;PAPOLA;SLC26A11;MAF1;PHLDA2;ZNF566;IL13RA1;MEN1;PLS1;SEMA6B;FKBPL;IGFBP5;MAMSTR;DEFB116;SKIDA1;CSGALNACT2;DEFB113;DYRK1B;TAP1;LEMD2;DISP1;TOM1L1;ARMCX1;STIM2;ARMCX5;DMWD;ARMCX6;IPPK;SLC26A2;ZNF790;ABHD4;INSIG2;CCDC25;RNF180;NATD1;KLC1;BAG6;ZFP57;PITRM1;OARD1;ESD;IGFBP6;TPPP;ZNF786;OSBPL9;SLC37A2;OR5B21;POLR3GL;TNK2;OSBPL2;TMEM132A;BTBD6;ADAP1;CYP4F11;CYP4F12;SCRT1;COPS4;LRFN3;IRAK1BP1;LSM7;LRFN4;CDK5;ZFP64;PIR;MAP3K10;TPP1;MAP3K13;ZNF773;SLC48A1;CALCOCO1;RNF13;ADPGK;PTPN21;DUSP14;SCPEP1;NOB1;SIN3B;SGCB;SCRN3;C8ORF82;IDH3B;EIF2B1;SLC37A3;SH3D19;TPRN;PLA2G12A;GPX1;GPX4;CHPF2;LANCL1;GPX8;RPL13A;FAM219A;REXO2;BET1L;COASY;METTL23;TRAF7;EVC;ASPH;TRAF4;ESRP2;ALDH9A1;GTF2A1;RAB1A;HDAC3;WBP1;PLAG1;ARPC4-TTLL3;TULP3;PDHB;JAKMIP2;FBXL20;MROH1;ABLIM1;NFS1;ASTE1;DNAJB4;P2RY2;RSBN1L;BAK1;CCDC77;PLEKHH1;WASF3;ZNF740;SLC35A2;CDC42BPG;KCNIP3;TXNRD1;ADRM1;OXR1;RAD52;CTH;DNAJA3;SPAG1;POLR3G;SNRNP48;POLR3K;TRMT61A;SLC46A3;VEZT;PANK2;CMAS;SPARC;FAM89B;GBA2;RPS6KA5;DZIP1L;HABP4;GOLGA7;SIL1;PDK2;IL15RA;PDHX;COG8;ATP6V0E1;COG6;ARRDC1;MCCC1;HLA-C;AP1AR;HLA-A;HLA-G;COX7A2L;RRAGB;SUCLG2;VDAC2;CUTA;IGSF8;TBCEL;SLC22A5;SLC35D1;STXBP3;TEX264;MGST3;CD99L2;RPAP2;PTDSS2;FXR2;DPH1;INPP5E;NTSR2;TMEM184A;PINLYP;GADD45A;STK11IP;SYNRG;KNOP1;GDF1;PARP16;HSPBAP1;ACADSB;ZWINT;DERA;CCDC88B;CDAN1;NCEH1;VNN1;CCSER2;TMCC2;ALDH18A1;RBAK;ITM2B;TECPR1;CC2D1B;CD320;RPAIN;ZCCHC12;FASTKD1;CAB39L;FAF1;ZFAND2A;ZFAND2B;ZCCHC18;HINT2;SERP1;SIPA1L1;AUH;XPO6;TMED3;TMED4;PSENEN;CBR1;MAP4K2;STRADB;PRMT3;TSC22D2;RHOD;ITFG1;NRN1L;CLDN12;MAPRE3;AVPI1;SLC20A2;ZDHHC20;ZDHHC22;CST3;TCEAL6;TCEAL5;EMC4;METTL6;SH3BGR;LMLN;MTX2;AIG1;PUS7L;GRHL2;MPP7;ATAT1;KBTBD3;CR1L;GSTA3;GALNT11;SPPL2B;MANEA;CNDP1;CCDC28A;CHCHD6;CHCHD7;NARS2;HADH;CMTR1;TMEM14C;TBCCD1;TRAPPC2L;SYCE1L;ANGEL1;EPDR1;ATP1B3;CGRRF1;DEXI;TMEM130;KCTD7;DPM2;MAU2;SPNS1;IDI1;ZCCHC9;ARHGAP17;COX7A2;DTX3;ADIPOR1;FAM83H;DPP7;UBB;TMEM127;CASKIN1;ACBD5;HELQ;HSPA6;SREK1IP1;BFAR;COQ9;DNAJC15;COQ5;ARHGAP33;CAPRIN2;PXMP4;RADIL;FGFR3;ZCCHC2;USP38;CHTF18;HAPLN2;OASL;DTWD2;MFSD8;FLCN;MFSD9;TMEM101;TMEM102;CASP6;SNAPC2;TOP1MT;MFSD3;TMEM108;TMEM109;USP30;COLGALT1;HIBCH;KDM6A;PSTK;SVOP;MARS2;USP45;DNM3;FCHSD1;RBL2;LATS2;OAS2;EHHADH;RFT1;PFDN2;USP40;EGFL8;HCN3;VAC14;STOML1;MAPK9;FAM168B;GMDS;PALMD;FAM120C;NRIP3;PDSS2;NCAM2;CLASP2;USP20;B3GAT3;HAGHL;HSPE1;SGPP1;GNPDA2;RPS6KB1;CAPN10;KANSL3;CDK2AP2;TBKBP1;CMTM2;SSBP1;LPIN3;HCN1
Up-regulated Genes In HD Vs Control Brain Endothelial Cells GSE97100	46/66	0.9453037060693352	0.9999978559094117	0	0	0.6721379489174122	0.03780710162815369	DPP10;FHOD3;POPDC2;MAML2;PRAG1;HPGD;NXPH2;TMEM200A;SCHIP1;SYNPO2;NEXN;MSI2;CELSR1;CXCL14;ELAVL2;PTHLH;MRC2;SLC25A48;DACH1;SERTAD4;FUT9;TRPS1;ADAMTS18;ARSJ;ENC1;GCNT2;ZNF385B;IGFBP7;SLC16A9;SYT1;BCL11A;WNT7B;NFATC2;RAB39B;ZFHX4;BMP5;PTPRD;SLC4A8;TMEFF2;CYP24A1;GDNF;GPRIN1;KCNMA1;MSRB3;ST6GALNAC3;ZNF596
Up-regulated Genes In R6/2 LNA-CTG Vs WT LNA-SCB Mice GSE85126	74/104	0.9456221749764944	0.9999978559094117	0	0	0.7205524526994848	0.04028765981175391	SLC44A5;PTPRO;STMN2;HTR2C;KIAA0895L;TNFRSF13C;GLI1;RND3;IL4I1;SOX3;EPB41L4B;ZNF606;MACROD1;GPRASP2;ZNF488;DLEU7;SOX4;VSIG8;SLC34A3;LAG3;SLC15A2;GPR34;SFMBT2;ISLR2;C1ORF87;SOX11;COX6B2;FAHD2B;PLEKHS1;TNNT2;ARMCX6;GUF1;LY6H;SMIM24;L3MBTL3;SPATA1;CD1D;PLD6;PCDH19;SLC1A6;ASB16;BEGAIN;GNG3;ADAMTS19;SLIT1;CCL15;BHLHA9;NTNG1;P2RY12;CCDC177;CCL23;LRRN3;PCDH20;ANKRD23;SLC16A11;FAM71E1;AHI1;IFT22;LIN28B;MARCKS;MEX3A;HOOK2;ZNF618;WT1;CAPRIN2;MAB21L2;ECHDC2;PCDHB5;FXYD6;TBKBP1;COL9A2;COPG1;DZIP1;TMEM35A
Genes Up-Regulated In Astrocytes Of HdhQ170 Vs HdhQ20 PMID32681824	386/518	0.945825011565697	0.9999978559094117	0	0	0.8521125345996087	0.047460711934676145	CYFIP2;TRRAP;NEXMIF;ZNF292;STMN2;STMN3;ZDBF2;SAMD15;DPYSL4;CKMT1B;DIP2B;PRKACB;TSPYL2;MEF2C;RBFOX2;RBFOX3;CACNA2D1;ZNF281;GABRG3;HPCAL4;EML6;PRKAR1B;RUFY3;HECW1;AGAP4;NYAP2;PRKAR2B;CHST15;COX1;CTC1;PRRT3;BTBD11;GRIN2B;TMEM196;LARP6;MLLT11;GLUD1;SLC6A6;GLUD2;RNF227;PCDHB6;PRR36;PCDHB7;GABRB2;NRSN2;SMG1;KCNC2;CLTC;SNX13;PANX2;CHL1;TRIM2;GPRASP1;GPRASP2;NEFH;ZNF488;STUM;SLC2A14;ZNF483;WDR37;KCND2;SLC2A13;FAM126B;WDR35;PGM2L1;HEATR5B;PIGM;STAU2;PELI3;ADCY1;NEURL1B;CSMD3;NCDN;MEF2D;SF3B1;RPRM;SRSF12;MBD5;USP9X;USP9Y;NMNAT2;TUBB4A;LRPPRC;STXBP5L;TTLL7;SARM1;DGKG;KCNG1;RAB3C;RAB3A;CLSTN2;FRY;LAMP5;PPP1CB;RPH3A;ZNF329;CDKL2;AGTPBP1;CDKL5;RALGAPA1;MAGI2;ZBTB37;LEMD3;CACNB4;OLFM3;ND1;PKP4;LY6H;SNRNP200;DGKI;ND4;GRIA2;INO80D;CNP;INSIG1;CUL1;FOXO6;LIN7A;KLC1;CORO1A;LIN7B;CORO1C;SBNO1;UBR5;NDN;MBP;ZNF546;TPPP;SKIL;ZKSCAN1;GRIA4;ANKRD34A;ANKRD34C;GOT1;ESRRG;ADAP1;LRFN5;NBEA;SYNJ1;CPD;DMXL2;AAK1;PLXNB3;RNR2;CYTB;CNIH2;SPRN;DPP10;SNAP25;ONECUT1;RASGRF1;CELF4;PIK3CD;KIAA0100;TRO;UNC80;ARL5B;PSD3;WDR6;WDR7;SMIM10;EDIL3;TRIM66;BCAS3;ATRX;VPS13D;KCNAB3;ARL4C;IL1RAPL1;BIRC6;SLC24A2;LUZP1;PPM1L;ROCK2;STOX2;HECTD1;POLR2A;SLITRK1;SLITRK4;P2RY1;SH3BP5;BEND4;WASF1;TRIM44;BEND6;KCNJ9;KCNIP4;SYT16;HTR5A;SGCZ;NELL2;MARCKS;NOVA2;CBLN1;DIXDC1;ZDHHC2;HERC1;SLC12A6;SCN1A;TMEM88B;CIRBP;MAPK8IP3;STX1B;XRN1;RELCH;NECAB1;PDE1C;SLC45A1;MYCBP2;SCN3B;MAP9;NTNG1;SMIM10L2B;SMIM10L2A;PTPRN2;FAM78B;MAGEE1;BCL11A;DCLK3;MYO5A;HSPA12A;PTK2;SNAP91;PEX5L;SCN2A;CD200;TMEM151A;TENM1;CSRNP2;PTPRR;CSRNP3;DIRAS2;ICA1;RSF1;PCM1;AKAP11;REV3L;PRMT8;STRBP;PROX1;SYP;SYN2;ENAH;VSNL1;TNNT2;MICU3;RHOV;NAPB;AMER3;ICA1L;PRICKLE2;ZDHHC21;AKAP5;GNAI1;KIAA0513;TCEAL6;TCEAL5;DZANK1;TCEAL3;CREG2;APBB2;PTCHD4;PAK3;DYNC1H1;RFTN1;GAD2;PLEKHA6;PNMA2;GRIN1;RIT2;STAC2;RAB9B;GDA;FAIM2;ETS2;DOCK10;BASP1;FRRS1L;KIF5C;PPIP5K2;KIF5A;SACS;RGS8;SH3GL2;PPFIA2;MLIP;LMO3;NPY1R;CASK;ERMN;SHISA7;PREPL;EEF1A2;MAP7D2;MATR3;WDFY3;HDGFL3;COPA;DDX5;RTN1;TMEM59L;CACNA1B;PDS5B;SEZ6L2;CPLX1;DNAJC27;NALCN;PLCXD2;ARHGAP21;UBB;SNTG1;TAC1;MYH10;TBC1D15;SYT4;CBX4;NUP155;SYT1;HSPA4;KLHL23;ARHGAP26;ZFHX4;LRP1B;SYT7;AHI1;RALYL;DLG2;FGF14;GNAL;LRP11;DDX3Y;DDX3X;MCTP1;MAST1;USP34;ELAVL4;LDB3;SLC2A3;LDB2;HAPLN4;ELAVL2;ELAVL3;MFSD6;CALB1;RASGEF1B;CA7;SULT4A1;ARFGEF3;KRT222;NAV1;SYNGR3;DNM1;DNM2;DNM3;GAP43;AGAP6;AGAP5;PEAK1;SHANK1;CAMK2B;USP13;USP11;DDX20;TAF1L;FAM169A;PRRG3;GNG3;FAM120C;GNG4;SV2A;NRIP2;CLVS2;REPS2;SPOCK1;S1PR5;S100PBP;OPCML;SNCA;LGI1;CCDC177;CADPS;NAP1L2;GDAP1;HS3ST4;USP29;SLC4A7
Genes Down-Regulated In HD Grade 2 Markers In Human Frontal Lobe (HG-U133B) GSE3790	6/10	0.9464929186989803	0.9999978559094117	0	0	0.438768912453123	0.024128687859453216	EGR1;LMBR1;MKKS;REPS2;CHML;GPCPD1
Markers Of Reticular Nucleus Of Thalamus In Ventral Thalamus PMID22996553	6/10	0.9464929186989803	0.9999978559094117	0	0	0.438768912453123	0.024128687859453216	KIAA1217;SST;CDH13;CHRFAM7A;PRR18;TYMS
Markers Present In L6b Rgs12 Glutamatergic Neurons PMID26727548	6/10	0.9464929186989803	0.9999978559094117	0	0	0.438768912453123	0.024128687859453216	NXPH4;ADGRG6;CIDEA;SLA;ARHGAP25;CPLX3
Markers Present In Podgora OPCs PMID26727548	6/10	0.9464929186989803	0.9999978559094117	0	0	0.438768912453123	0.024128687859453216	EDNRB;PLPPR1;PCDH15;CSPG4;SCRG1;GRIA3
Proteins Depleted In Cerebral Cortex Of R6/2 Vs WT Mice PMID30902619	6/10	0.9464929186989803	0.9999978559094117	0	0	0.438768912453123	0.024128687859453216	PRDX3;PDHX;PRDX2;ATP5F1A;ATP5PD;SOD1
Up-regulated Genes In Dorsal Root Ganglia Of Dox Treated FRDAkd Vs WT Mice At 16 Wk GSE98790	6/10	0.9464929186989803	0.9999978559094117	0	0	0.438768912453123	0.024128687859453216	TUBB6;CSRP2;GPNMB;MS4A7;IFI44;EMID1
Genes Changed In Astrocytes Of zQ175DN Vs HdhQ20 PMID32681824	326/439	0.9465052460580333	0.9999978559094117	0	0	0.8409533636615409	0.046234577997272965	MAPKBP1;CPNE8;ANKLE2;SERPINE2;TRRAP;NEXMIF;ZNF292;STMN2;DIXDC1;SLC4A4;ACTB;PSMD8;ZDBF2;ALCAM;HERC2;HERC1;OPHN1;PRKACG;DIP2B;SNRPD3;PRKACA;SEC62;PRKACB;SCAPER;DYNC2H1;TMEM88B;RBFOX2;C5ORF15;RBFOX3;CACNA2D1;ISLR2;SOX11;UNC5C;ACSL3;GABRG3;CDC40;KRT9;EML4;ADGRB3;RELCH;ASTN1;GPM6A;MACF1;POM121;PCDH10;MYCBP2;LPAR1;COPS7A;PCDH19;GLG1;UGCG;POM121C;PRKAR2B;FLRT1;COX1;APOD;SCN3B;GPM6B;MAP9;ATP6V0A1;ABCA1;EDEM3;GSTM3;PRRT3;ARPP21;LRRN3;MAGEE1;NETO2;GRIN2B;MLLT11;NCEH1;PPP1R1B;PCDHB6;ITM2B;ATG2B;HRK;ROBO2;GABRB2;NRSN2;CSRNP2;PTPRR;CSRNP3;PTPRS;LRRC10B;SNX13;RSF1;TNFRSF13C;MED16;PTMS;ROBO1;MAP1LC3B;PCM1;AKAP11;CHL1;REV3L;SH3BGRL3;RAC1;GPRASP1;ZNF488;STUM;COX8A;SLC2A14;ZNF483;WDR37;SLC32A1;ELOVL5;SSR3;MANEAL;SYP;DYNLL2;WDR35;SORCS2;MED25;MRAS;HEATR5B;MTF2;CANX;MAPRE2;PCYOX1;NAPB;PRICKLE2;ZDHHC21;UQCR10;GNAI1;NEURL1B;TCEAL6;TCEAL5;TCEAL3;ADAM23;CSMD3;NCDN;PTCHD4;GPR155;DYNC1H1;GABBR2;KIDINS220;RFTN1;YLPM1;GAD2;SRP68;PNMA2;KTN1;TM9SF2;VMP1;RIT2;SLMAP;SNX14;TTC3;ATP5PO;FOSB;LAMTOR1;RAB9B;ADGRL3;KCNG1;ATP8A1;NDUFA11;PCDH11Y;GDA;NDUFA12;PCDH11X;ROGDI;FAIM2;FRY;CELSR2;ABHD12;DOCK10;APMAP;PPIP5K2;ARHGDIA;CFL1;CHP1;RGS8;ENPP5;CDKL2;PDIA3;TLE1;TPM2;LMO3;ZBTB37;NPY1R;ATP1B3;SLC30A1;LEMD3;TMEM131;CACNB1;ST7L;CACNB2;SELENOM;TMX4;CACNB4;ERP29;ND1;PHIP;MATR3;WDFY3;TNIK;IL6ST;LY6H;SNRNP200;ANAPC1;JCAD;GRIA2;RTN3;COPA;DDX5;NDUFB10;ARL3;SEL1L;TMEM59L;CUL1;ITPR1;PDS5B;NALCN;SNTG1;UBR5;MBP;CLSPN;NDUFV3;TAC1;MYH10;PDZD8;OSBPL8;PRNP;SYT4;CBX4;SYT1;HSPA4;GLMN;ARPC4;ZFHX4;SYT7;AJM1;CPD;DMXL2;RNR2;SERINC1;CYTB;DYNLRB1;STT3B;GPR101;SERINC3;MXD1;SPRN;LRP11;DPP10;DDX3Y;BMPR2;DDX3X;SOWAHB;CCDC47;ONECUT1;RASGRF1;CELF4;SLC2A3;KIAA0100;DUSP14;TRO;SEC61A1;RASGEF1A;ACP2;WDR7;NEO1;TAPT1;ARFGEF3;HGSNAT;SUN2;ATRX;VPS13D;PPP2R5B;NAV1;SYNGR3;DNM2;DNM3;ARHGAP10;GAP43;LMBRD1;AIM2;LMBRD2;NDUFS7;C1D;BIRC6;TMBIM6;SCN4B;NLGN3;DCTN5;NDUFB7;LRP1;WBP2;SRF;NRXN1;DDX20;FOXK2;TAF1L;ATP2C1;CLCN3;MESD;FBXL20;GNG3;CNNM1;POLR2A;SLITRK1;CNR1;FAM120C;SV2A;SPOCK2;EIF4H;NCAM1;LRIG2;NCAM2;PCDH1;S1PR5;TSPOAP1;LGI1;TIMM8B;TMEM30A;MGA;NDUFA2;MAP1LC3B2;NAP1L2;SLC4A7;TSPAN13;PDE10A;SYT12;SYT11;SCD;ESF1
Genes Changed In The Heart Of Dox Treated FRDAkd Mice After 8 Wk Rescue Vs Not Rescued Mice GSE98790	71/100	0.9465537371297029	0.9999978559094117	0	0	0.7151998638691173	0.03928416582302474	FCN1;FCN2;ARL6IP1;PGAP2;APIP;DPY30;SLC4A1;SNX10;OPLAH;CLU;TMEM141;ICAM1;LGALS3;UPK1B;TMEM43;HJV;NAPRT;TBC1D10C;PGM5;CHAC1;KMT5A;VSIG4;ACADS;ARRDC4;ACAD8;SCARA3;PACRG;MREG;COG6;ENTPD4;PABPC4;ATP6AP2;ROM1;TNNI3K;FAHD2B;GCHFR;SLC7A5;CLEC4D;FAM234A;SLPI;TNNT1;ULK2;TRIB3;SCN4B;IGSF1;AKAP7;CRYBA4;SRL;CENPA;RNF5;FBXL22;FOXRED1;C2;SLC7A3;SCUBE2;SLC25A26;LDHD;GPC3;ANO10;POLR2J2;SPRYD4;LRRC75A;SPRYD7;GZMM;PFKL;WT1;CYCS;ECHDC3;CHPT1;RAB5A;RSL24D1
Genes Up-Regulated In Foxp2/Olfm3-expressing Neurons Of HD Patients Vs Control PMID32681824	1318/1738	0.9466703791626344	0.9999978559094117	0	0	0.9107881332552803	0.049915119618400935	ATF1;ITSN2;PID1;IFT172;NEXMIF;ZNF292;ITSN1;LIPA;PREX2;SCAMP5;LURAP1L;PPP4R2;UBASH3B;NDST4;IGLON5;PKNOX1;PRKACA;XYLB;PKNOX2;CCBE1;MEF2C;RBFOX2;FNBP1;UNC5B;UNC5C;UNC5D;DICER1;HPCAL4;LRRC37B;SLC5A8;ZFYVE16;PRKAR1B;FEZ1;RABL6;SKAP2;EXD3;URI1;HACD1;MTMR3;ZNF273;FAXDC2;NPRL3;CEP85L;HACD3;SLC30A10;LYPD6;ADAMTS10;PRPSAP1;LARP1;RHOT1;ADAMTS19;PDGFD;PRKAR2A;ADAMTS17;AFMID;EPB41L3;PDGFC;PIP5K1A;PIP5K1B;RSU1;ATG7;GTF2IRD2B;ZBTB7C;ABCA1;GLYATL2;GPR12;NR2F1;ABCA9;EIF2AK2;BTBD11;LNPEP;NR2F2;PBX4;NETO2;GRIN2D;ABTB2;GRIN3A;DCHS2;FAT1;DZIP1;FERMT2;RNF220;ZNF253;LRSAM1;ZNF250;KCNC2;LRRC39;ARHGAP1;TMEM51;SNX10;ARHGAP5;ARHGAP6;LRRC2;LRRC1;MRPL41;MED13;MMP24;B3GALT2;EFCAB2;TCP11L2;DLGAP1;JAK2;NINL;APPL2;ZNF483;ARG2;KCND3;ELOVL5;SLC39A11;PTH2R;EPS15L1;PGM2L1;SIRT2;SLC7A5;FAM222B;GPRC5B;PSMA1;CDC42EP3;KCNMA1;SLC29A4;LRRC3B;CACUL1;DSCAML1;ERGIC1;PAFAH1B2;SAMD5;CRB1;STAU2;PELI2;SLC7A1;FSTL1;EGFR;GLRA2;GLRA3;UNK;TMEM65;MICALL2;RICTOR;DMD;CSMD2;TP53I11;ZSWIM5;CSMD1;SAMD3;IL12RB2;LRRC23;GOLM1;ANKRD30BL;USP9X;LRRC28;ADAM33;SAMD4A;WTIP;SLCO3A1;CASTOR3;CASTOR2;TAOK1;LGR5;ADGRL2;FRYL;LGR4;LIMS1;YPEL2;KCNG2;ERO1B;RIF1;FAM13B;FAM13C;FBXO27;ZBTB20;PLOD2;CASC3;MSI2;PLOD1;RORB;HNMT;CXCL14;LAPTM4B;SLC25A48;PTAR1;ATCAY;SCMH1;TOM1;NEK1;KPNA5;ZNF445;MAP3K4;MAP3K5;KCNH2;SLC38A1;KCNH5;AGTPBP1;ZNF680;KCNH7;C11ORF80;STX8;STX7;SRCIN1;FOXP1;RBX1;TPST2;FRMD3;FRMD5;OLFM2;MAF;DMTF1;NAAA;SLC9A9;SLC27A6;ROR1;ZNF678;ROR2;LY6H;NPTXR;UTRN;ZNF675;CDKL1;GRIA1;LRRC58;PFKFB4;INO80D;SHC3;ATP8;GLIS3;STK39;SPATA5;NPAS1;FOXO1;CORO1C;NPAS3;ARL17A;IGSF21;ATXN2;CNTNAP3B;DSEL;G3BP1;CLTCL1;SMYD2;THEM4;MBP;NAE1;SLC38A2;GRIA4;BICRAL;ZBTB16;NEK7;FOXN2;MCC;LRRC63;QKI;FBXO31;PTPRD;MLXIPL;PTPRE;LRCH2;SP1;DMXL1;OSBPL1A;LRCH3;MCU;ZNF652;NFE2L2;BCAR3;ITGB1;ITGB5;MTCL1;RASGRF2;RASGRF1;PTEN;HTR2C;PIK3CD;ARRB1;ELFN2;BICD1;ELFN1;CDC73;NCK2;UPP1;ERC2;EDIL3;ZNF641;TRIM67;DGCR2;SMIM14;BCAS3;CERS4;TRIM62;DST;SMIM17;VPS13C;ATRX;VPS13D;ARFGAP3;ARL4C;NRG3;PCCA;PCCB;ITGA8;LCOR;TNFRSF25;BIRC6;SLC25A12;ST6GALNAC3;L3MBTL4;AHDC1;CNTNAP5;CNTNAP4;PRKAA2;UHRF2;PPM1L;ZBTB46;SLC5A11;NTN4;PPM1H;HSD17B12;PPM1K;CXXC5;CXXC4;PPM1E;LRP6;CECR2;PTPRZ1;CCDC85A;SLITRK4;SLITRK3;KRIT1;FYN;IGF2BP3;MICALCL;EIF4E;SH2B2;KCNJ3;LINGO2;NTRK2;LINGO1;MARCKSL1;SEC24B;PCDH9;PCDH8;SYT16;HIP1R;CDC5L;MBOAT2;SYT14;SYT13;TTC39C;SYT17;TTC39B;BAIAP3;NELL1;SNRK;ZNF618;TSPAN18;TRIM36;TRIM37;ATXN10;PTPN4;MDGA1;KCNK3;PTPN3;CPNE9;CPNE8;SMARCAL1;SMARCB1;THSD7B;CCNI;TMEM41B;CCNH;THUMPD2;CCP110;LDLRAD3;LDLRAD4;TXNDC16;SRGAP2C;EFR3A;HERC2;ADGRA1;OPHN1;RASSF3;RASSF4;CDC27;PIEZO2;TRIM24;KIF21A;SCAPER;SRGAP2B;EPHA5;KCNK10;SCAF11;KCNK12;SFMBT2;ANK2;ASRGL1;PISD;GAREM1;ZNF718;KCNQ3;ULK2;KCTD12;RIN2;EPHA3;ADCYAP1R1;MYCBP2;PCDH15;PCDH19;SYNGR1;SNX1;NKAIN3;PCBP3;PGBD5;PCBP4;ZNF704;SARAF;KCNN2;ARSF;HIVEP3;ST8SIA6;SNX7;N4BP2;CLHC1;PAG1;SNX6;SPHKAP;LRRN3;ZFR2;RANBP17;BSDC1;MICAL2;RASSF8;RAB27B;IGF1;BRI3BP;SMARCA2;MED13L;EXT1;ACER2;PEX5L;TF;PTK7;MYO5B;PPP1R1C;INTS4;ANKRD18B;FBXL7;CCNJL;NRP1;NRP2;PTPRS;DOC2A;CCDC125;AP4E1;GRIK3;SLC7A14;GRIK4;OTUD7B;AATK;GRIK1;PTPRJ;CHRDL1;SH3RF1;PPP3CB;PPP3CC;ACADL;CRTAC1;ENC1;NCS1;REV3L;KIF1C;ARIH1;CD36;MCF2L2;ZHX2;NCOA3;GAB2;ANO4;RGMB;SORCS3;SYN2;ANO5;MRPS6;SREBF2;SUPT3H;CTTNBP2NL;RNF144A;RNF144B;ANKFN1;TOX2;VSNL1;GAN;FAM193B;MICU1;STK40;ARHGEF6;DDR2;CAPS2;SLC43A2;PRICKLE2;GREB1L;HSD17B4;GNAI1;COL19A1;GNAI2;PGRMC1;RELN;RXRA;FAM172A;MGAT5;CAMK2N2;CREG2;PAK3;EPS15;PAK2;GABBR2;PNPLA7;GAD1;RFTN1;KLHL1;MYO9B;MIB1;SH3RF3;TTC9;ITCH;DPY19L1;NOL4L;CMSS1;KLHL5;CCNG2;CFAP161;PNPLA6;TACC2;GDA;UBXN2A;PCDH11X;KLHL32;JADE3;GXYLT2;JADE2;NR3C1;ETS1;IGF1R;KIF5C;CAPN5;SCN9A;ENPP2;CAPN2;BAALC;DENND5A;ARID2;PPFIA3;RGS7;KIRREL3;MORC4;HFM1;TMOD3;ACOT11;CASK;KMO;POU3F3;TMX4;DOK5;GPRIN1;SIDT1;ANKS6;PPIE;WDFY3;WDFY2;EMID1;FBN2;DDX6;RTN3;BHLHB9;NNMT;NXPH2;ARHGEF28;PLD5;SLC1A2;CACNA1D;SLC1A4;PLD1;ACACB;PLD3;ACACA;TOR1AIP1;CACNA1G;CNN3;TMEM245;BRINP2;GRK5;IRAK2;CALD1;DHRS7B;PACSIN2;KIF3C;NXPH1;SYT4;TCAF2;PRNP;UBE2H;GGT7;ZFHX3;SPATA6L;CCDC138;CNTN6;HOOK3;KLHL24;SYT9;SSH2;SSH1;SDK1;AFDN;NASP;CNTN1;UBE2O;CNTN3;CNTN4;FGF13;UBE2K;SDK2;FBN1;MXD4;RERE;GSK3B;SNED1;PODXL2;CNRIP1;NGLY1;CHD7;MAST1;CHD5;LDB2;SOBP;RND3;TENT4B;GRM1;PHTF1;PITPNC1;TTC28;AFF2;IFT52;ARMH4;EEF2K;CA3;CA2;RASGEF1B;RASGEF1C;BCL7C;GDAP1L1;GRM8;GATAD1;DACT3;LRRFIP2;CA8;LRRFIP1;ARFGEF3;GALNT9;HUNK;UBE2QL1;ETV1;IRAK3;SSTR2;SHROOM4;EPN2;TBC1D1;LMBRD1;NAV3;SETBP1;EEF1D;SPOPL;CUEDC1;SHANK2;SHANK1;CREB5;LAMA5;LAMA3;ASAP3;ATP2C1;AGPAT4;GNG2;TAF1B;GNG4;OXCT1;SPOCK2;MAN1C1;SPOCK1;SCN7A;CLVS1;CCDC178;ARFGEF2;TAF15;EYA4;HS3ST4;TTC19;YY1AP1;ACVR2B;ACVR2A;HS3ST2;EEPD1;SBK1;BRMS1L;KRAS;TEK;CYFIP2;FRMPD3;MAML2;FRMPD4;GLDC;FRMPD1;COL12A1;TMEM200C;ADARB2;BACH1;GPR176;ZMIZ1;CSPP1;EVA1C;AP1S2;DIP2B;ANKS1A;DIP2C;NCKAP5;TSPYL2;ACOT9;UNC13C;NUP210;PRKCB;PRKCE;FNDC3B;SOX13;DAAM1;GPR161;ANOS1;FREM1;FREM2;ASTN1;CTBP2;PHYHIPL;SKA2;ABR;CHST11;PRDM16;ST3GAL4;PLCG2;ST3GAL6;FDFT1;BARD1;LRRC37A3;PRELID2;CDK18;GTF2IRD2;HOMER2;DNAH14;RAB3IP;RDX;IRF2BP2;UPF3A;TMEM196;GPR137C;CYLD;SLC6A6;NPLOC4;GIPC2;GTF2IRD1;HBP1;XKR4;CPEB3;CDK14;GSDME;GABRB2;BTG1;FMN2;HIF3A;CSAD;SMG6;TRIM8;ING5;PIP4P2;TRIM2;PEA15;TIMP2;ANXA6;EMB;XXYLT1;TEAD1;GARNL3;CEP68;EXOC7;DENND2A;ITPK1;TCF12;PRSS12;SERPINB6;NCOR2;BACE1;ITPKB;ZEB2;PLCB4;RNF169;COL21A1;EXOC2;MGLL;JDP2;PCYOX1;ANKRD55;PLPPR5;FIGN;ADCY1;ADCY8;FAM214A;TMEM163;APOLD1;FGD1;TMEM165;ATP6AP1L;FGD5;ABI3BP;NSD2;GCNT2;ZNF589;ANKRD50;BRD4;ZNF100;FARP1;WWOX;BRF1;KIDINS220;PCGF5;TPK1;WDR19;WWP1;C1ORF21;TYW1B;ZNF33B;MKLN1;RYBP;NFIA;ABI1;MSRB3;ANKRD13C;RAB3B;CHRM2;DGKG;RAB3C;CHRM3;ATP8A2;CLSTN2;CHRM5;IRS2;TM7SF3;DACH2;CLU;FGF2;CDC14B;ABHD12;CDH6;RPH3A;DEPTOR;SALL1;RNF19A;LAMP2;PAPOLA;MACROD1;PLS3;SLC26A11;PLXNC1;MB21D2;GYG2;HMGN3;STK32B;PLS1;CSGALNACT1;MAGI1;RARS2;TLE3;TLE2;SEMA6A;IGFBP5;RALGAPA1;MAGI3;SWAP70;ANKRD44;FRMD4A;VRK2;TOM1L2;CLIP2;ILF3;RAB30;RAB37;KAT6A;MORF4L2;PHIP;MAD1L1;BRSK2;PARM1;CBFB;C3ORF70;ABHD3;MINDY2;INSIG1;ANKRD12;AK3;ITPR2;UBR1;RHOBTB1;PHF21B;HMBOX1;NACC2;ABL1;SAFB2;PLXNA1;ZNF789;RNF170;SRGAP2;RNF175;MPDZ;KIAA0319;OSBPL9;TMEM132D;TMEM132C;ANKRD29;ANKRD24;OSBPL3;SLC4A10;TVP23A;BTBD8;REEP1;MOB1B;LRFN2;CDK8;DAB1;BCL6;P4HA1;YEATS2;REEP3;CNOT2;SPIRE2;MAP3K10;PLEKHM2;PLXNB2;ZNF536;SERINC1;SERINC5;RNF11;CPQ;KIAA1671;ADRA1B;ADRA1A;KBTBD12;DUSP10;PSD2;TLK2;DNMT3B;ADAMTS9;PHACTR4;TRPC5;HMGCS1;TRPC4;COL25A1;PLEKHG5;TRPC1;LANCL1;NGF;PTBP2;ZFP90;ASPH;ZNF519;RTN4RL1;TRAF3;NOS1AP;RPL37A;LCORL;SOS1;HDAC4;SLC24A2;HDAC5;RAB1A;SLC24A4;SMARCD3;NUFIP2;SEMA3C;HDAC1;JAKMIP3;HDAC7;JAKMIP2;FBXL20;MROH1;CACNG7;ABLIM1;CACNG8;ABLIM3;NHS;CACNG2;UGGT2;PLEKHH1;WASF2;WASF3;NLGN4X;RNGTT;ANKRD30B;DDHD1;PTPN12;CDC42BPA;CEACAM19;ASS1;P2RX7;MGAT4C;KLF7;ASXL3;RAB12;BCOR;CCDC66;TNRC6A;TNRC6B;VEZT;PANK3;HPSE2;DIXDC1;SOGA1;HS6ST3;SYNPR;GOLGA3;SOX1;ZNF608;RUSC2;RUSC1;DPF3;KIFAP3;SOX6;TNS3;SOX5;PDHX;SRRM4;COG5;ARRDC3;P3H2;MTUS2;SLC6A11;ACSL3;EBF4;MAPK8IP3;MTURN;RUNX2;PLPP7;INPP4B;PLPP4;TCERG1L;UHRF1BP1;PLPP1;MACF1;SLC22A3;PDE1C;TSHZ3;MAOA;DCUN1D4;CD99L2;TMTC4;INPP5B;STRIP1;NUAK1;SGPL1;SPAST;INPP5F;MAP2;VPS8;MAP7;TNRC18;ARGLU1;TRPM3;ATP6V0A1;BANP;SRPK2;SLC35E4;SYNRG;INSR;RAB39A;PARVA;GNG12;SNAP91;UBAC2;CCDC88A;PARP11;FUBP3;GKAP1;SESTD1;IGFL4;CREBRF;SPATS2L;CCSER1;CC2D1A;ITM2B;ROBO2;SLC44A5;COL18A1;CLIC4;TENM3;CAB39L;SLC44A2;SH3KBP1;MCUB;SLC35F4;ZBTB8OS;SIPA1L2;ZCCHC17;SPPL3;ZCCHC14;EPB41L4B;HINT3;XPO6;DNER;SH3PXD2B;KIF13B;UBXN7;TNFAIP8L3;CC2D2A;RALGPS1;ZYG11B;PRMT8;TSC22D2;SLC35G2;PROX1;ZDHHC14;PARP8;RAD51B;MPPED1;NME9;MAPT;MAPRE2;VGLL4;RHOQ;AMER2;SLC20A2;ZDHHC20;ZDHHC21;PTN;NOL4;C10ORF90;AMN1;KIAA0513;CUX2;WIF1;CTNNA1;KANSL1L;DISC1;MAP4K5;MAP4K3;C17ORF67;MPP2;CA10;ERBIN;LHFPL4;XPO7;LHFPL2;AIG1;COLQ;VWC2;CDK5R1;WASHC4;GALNT17;FAIM2;ARID4B;ARHGAP35;CMIP;DOCK10;TMEM144;ARHGAP42;BASP1;CHCHD6;NARS2;COTL1;SIRPA;SVEP1;FAM81A;PDE8A;WASHC1;CADPS2;PDIA2;RALBP1;KDM2B;DSCAM;EPDR1;ATP1B2;SHISA9;TRPC4AP;TMEM130;SHISA6;KCTD8;COL4A2;CERCAM;AMPH;SCG3;HDGFL3;RAI14;FBLN7;PXK;USP54;CHRNA7;NTM;PXN;DTX1;ARHGAP17;EFNA5;DTX4;LPP;LTBP1;ARHGAP12;SEL1L3;ARHGAP21;HRH1;ASIC4;DPP8;CDH20;LONRF3;MARK3;BPTF;KLHDC4;ACBD5;TGFB2;POU2F1;HSPA4;SMURF1;RHBDD1;EPHX2;SMAD9;ARHGAP28;TDRD7;ARHGAP24;ARHGAP23;PLCXD3;DLG2;DLG5;CLASRP;FGFR2;FGFR1;AVEN;GPSM1;DOCK5;COLGALT2;ABCD2;THRB;MEGF11;DOCK9;USP34;ELAVL4;GTDC1;NR2E1;PKD2;ELAVL1;PKD1;HAPLN1;ELAVL2;ELAVL3;SENP6;SENP7;PPP2R5E;LRRTM2;VWC2L;PDE4B;TMEM108;FLOT2;RBM5;SCYL2;KDM6A;RBM6;ABCC4;ABCC1;KLF12;SVOP;KLF13;USP44;SPATS2;MYRIP;TRNAU1AP;DNM2;DNM3;TGFBR3;FCHSD2;RBL1;DDAH1;IGDCC4;RASA3;CDH10;IGDCC3;CDH13;B4GALT6;USP13;STRN3;MAPK9;ERBB4;GNA12;PCED1B;NRIP1;NT5DC3;TOGARAM2;LRIG1;REPS2;NRIP3;CHSY3;PDSS1;NCAM2;SNCB;SASH1;CLASP2;REPS1;SPEN;CMTM8;KDM4B;LIMK1;B3GAT1;NAP1L3;OPRK1;NAP1L4;SLC4A7;FMNL3;SLC4A8;KANSL1;ATP13A2;TBKBP1;C2ORF72;LPIN2
Genes Changed In Chat-expressing Interneurons Of R6/2 Vs WT PMID32681824	870/1153	0.9472722003415653	0.9999978559094117	0	0	0.8937131899739762	0.048411364551885466	MAPKBP1;PID1;ZFYVE9;UXS1;ARAF;PTPDC1;ZFYVE28;PPP4R4;NDST3;ANKFY1;BBX;MTERF1;SAMD12;RBFOX3;CACNA2D1;STARD9;CACNA2D2;UNC5C;EML1;FEZ1;PSME4;HACD1;MTMR9;PLA2G3;AGAP4;ZNF23;NYAP2;ADAMTS10;PCNX1;ADAMTS17;SYNDIG1;VTI1A;COX2;LYN;CADM3;HACE1;CADM2;EXOC6B;PBX3;LNPEP;GRIN2B;ABTB2;MLLT10;FAM135A;GRIN3A;LAS1L;FAT3;KCNC2;PIGN;OSBPL11;LRRC1;OSBPL10;MED13;B3GALT1;SH3BGRL2;DLGAP3;JAK2;JAK1;ELOVL5;EPS15L1;PHF20L1;BDH1;MMP16;LRRC7;PELI1;PIGK;RAPGEF2;LRRC3B;VAMP4;RAPGEF6;PPARD;GPR45;SEZ6;BTAF1;TMEM65;FLNB;RICTOR;CSMD3;CSMD2;CSMD1;MEF2D;SRSF11;NKTR;MBD5;DAB2IP;APEX2;SLCO3A1;RIMBP2;ZNF697;FRYL;ADGRL3;FAM13B;FAM13A;RORA;CASC3;MSI2;CXCL14;ATXN3L;ATCAY;SLK;NEK1;SLC16A7;SLC38A1;CDKL5;KCNH7;KCNH8;UBE2E1;FBXO11;SRCIN1;FRMD5;OLFM2;OLFM3;LIX1;RBM14-RBM4;SRSF5;UTRN;KHDRBS1;SHC3;ATP6;SPATA2;GPR83;LIN7A;NRF1;CORO1C;SAV1;SOCS2;ATXN3;CTIF;ATXN2;ATXN1;CNTNAP3B;LRRC4C;SLC38A2;GRIA3;ZKSCAN1;FUS;CORO2A;NFKB1;PTPRD;SON;DMXL2;UST;MDM4;MNAT1;ZNF654;OGT;BCAR3;CNTNAP3;ONECUT2;MTCL1;CELF2;RASGRF1;CELF4;BICD1;CDC73;NRGN;MRPL3;MDK;DDI2;ZNF407;PMEPA1;UPP2;ZNF644;ERC2;CTNNBL1;PIANP;GRID1;VPS13D;VPS13A;VPS13B;NRG2;PPM1A;NRG3;PCCA;NRG4;ZNF638;IL1RAPL1;LCOR;BIRC6;BDP1;ST6GALNAC3;CNTNAP5;TNFRSF21;CNTNAP4;PPM1L;LRTM1;SRSF1;PPM1H;LENG8;PARD6G;CXXC5;MLLT3;NTN1;PPM1E;SLC25A27;CNNM1;ARL13B;PTPRZ1;CCDC85A;FCHO2;LRRC8C;IGF2BP3;MICALCL;KCNJ3;LINGO2;NTRK2;PCDH9;NTRK3;HIP1R;SYT14;EFR3B;HCRTR2;NELL1;TSPAN13;NOVA1;PTPN9;TRIM37;PTPN4;MDGA1;UNC79;CPNE5;THSD7B;CPNE4;LDLRAD3;LDLRAD4;NUDT5;HERC3;TRIM28;KIF21A;BSN;SCAPER;CALN1;SCN1A;EPHA5;EPHA7;EPHA6;ST6GAL2;KCNK10;ACTN1;SFMBT2;VWA5B2;THAP3;ADGRB3;KCNQ3;KCNQ5;KCTD16;L3MBTL3;MYCBP2;PCDH15;NKAIN2;PCBP3;ZNF704;PENK;TSPAN7;TSPAN5;HIVEP3;HIVEP2;HMGCLL1;PAG1;RBM10;CRADD;IQSEC2;SPHKAP;IQSEC1;IQSEC3;MICAL2;SMARCA2;PTK2;MED13L;EXT1;ITGBL1;KIAA0825;PCSK2;PTPRT;COX7B;CSRNP3;PTPRS;PTPRO;SLC7A14;PTPRM;GRIK1;N4BP2L2;LARP1B;SH3RF1;PTMS;PPP3CA;AKAP10;PPP3CB;PCLO;KCNT2;RSRC1;NCS1;REV3L;BBS7;UTP14A;UTP14C;ZHX3;ZFR;GAB2;ANO4;SORCS3;SYN3;SREBF2;GAN;PITPNM2;MICU3;DEPDC5;PDZRN4;GREB1L;SERTAD2;MGAT5;GPC6;DYNC1I1;PAK5;HUWE1;PLEKHA6;TTC1;KLHL4;NOL4L;RIT2;NEK11;DENND5B;ZFAND6;GXYLT1;MSMO1;UBE3A;IGF1R;SCN9A;SBF2;SH3GL2;PPFIA2;RGS7;CDKAL1;RPGRIP1L;RUNDC3B;GPRIN3;TANC1;PCP4;TMX3;DOK6;GNAZ;RTN3;SLC41A2;CHAT;SLC1A2;CACNA1A;CACNA1D;CACNA1C;KLHL13;ACACA;TMEM243;BRINP2;BRINP1;GRK5;SNTG1;NXPH1;IVNS1ABP;KLHL29;SYT4;GGT7;ZFHX3;ZFHX2;CNTN5;SYT1;CNTN6;CNOT10;SSH2;ZFHX4;ANKHD1;SYT7;SDK1;FGF14;HOOK2;CNTN1;CNTN3;CNTN4;FGF13;GCLM;RBM28;RBM25;EDA;RBM26;CHD8;ARHGEF10L;CHD4;CHD3;PPP1R9A;TMEM191C;TMEM191B;GRM5;CALB1;GRM7;RASGEF1B;NPTN;ZNF385B;GGACT;LRRFIP1;RBM33;SNTA1;KRT222;NAV1;GPCPD1;C4ORF45;ELF2;NAV3;CFAP54;DCTN2;HMGCR;ATP2C1;CBL;ERLEC1;FAM156B;FAM156A;GNG3;GNG2;SPOCK3;TRA2A;MAN1C1;SLIT1;SLIT3;PDLIM5;MTA3;CLVS1;GALNT7;TTC14;RBM39;TAF15;GALNT1;ZNF804A;HS3ST5;SLC50A1;USF3;HS3ST4;YY1AP1;U2SURP;MAPK10;FAM155A;CHPT1;ERCC6;RB1;VPS29;MAML2;SERPINE2;FRMPD4;MYT1L;TMEM200A;ADARB2;WDR89;DCAF6;ALCAM;ZMIZ1;DIP2C;BVES;ANKS1B;PRIMA1;DDX17;UNC13B;UNC13C;MECR;PRKCB;GLCE;ATG10;PRKCA;GANC;KIAA1217;NUP93;ADCY9;PARD3;MAP1A;PRR16;PRKD1;NEDD4L;ARPP19;GLG1;ABR;FAM171A1;GSG1L;ZNF148;FDFT1;ARPP21;HOMER2;TRIP4;BRAF;NR1D2;PRRC2B;SLC6A6;GALNTL6;CDK14;PAM;GABRB2;GABRB1;SETD2;DENND1A;SETD7;CHL1;TRIM2;TIMP2;PHF24;TIMP3;RIOK2;RNF150;GPRASP1;SLC2A13;TACR3;ASH1L;TERF2;CDYL2;BACE1;KAT2B;AFTPH;PLCB4;GAS2;PLCB1;PHLPP2;WDR26;TIMM9;GPS2;FIGN;ADCY8;HSPA14;TMEM169;CKB;LDLR;SF3B1;BRD4;RUNX1T1;GABRA2;WDR17;WWOX;GABRA4;WWP1;ELP4;NMNAT2;FAM104B;WDR12;MORN1;ABI1;CHRM2;RAB3B;RAB3C;ATP8A2;ATP8A1;CLSTN2;DGKB;EPO;TMEM131L;CDH9;CDH8;CDH6;RPH3A;MPC1;GRB10;MACROD2;LARGE1;HMGN3;KCMF1;TLE4;SEMA6A;RALGAPA1;ANKRD44;MAGI3;MAGI2;TRAFD1;C1ORF87;MITF;THOC2;TEX2;GTF2F2;THOC7;CACNB2;CLIP1;CACNB4;RALGAPB;CLIP4;PHIP;TNIK;DGKI;ND4;C3ORF70;CUL5;UBR1;KLC1;MTM1;BTBD3;ORC2;PLXNA2;SRGAP2;SRGAP1;OSBPL9;CEP112;TMEM132E;ANKRD24;TMEM132B;ESRRG;ADAP1;BTBD9;REEP1;BCL9;CDK8;LRFN5;DAB1;GON4L;NBEA;CNOT2;RCAN2;PLEKHM2;ZNF536;DPP10;SYCP2;CPQ;SYNE1;SGCE;WDR7;TNPO1;SH3D19;TRPC6;HMGCS1;TRPC4;DNMT3A;LANCL1;VSTM2L;DNAJC1;NOS1AP;EVL;LCORL;HDAC4;NFAT5;NLGN1;SLC24A3;SMARCD3;LUZP2;RNF38;TULP3;PDHB;HDAC8;JAKMIP1;THSD4;FBXL20;CACNG7;STOX2;TTR;ABLIM3;ASTE1;DNAJB6;HECTD2;DNAJB4;MGAT5B;RAB28;CACNG2;CYP51A1;KCNIP4;KCNJ18;OXR1;MGAT4C;RAB10;NIN;FRAS1;ASXL3;POLR3H;SNRNP48;SYCP3;SLC24A5;PFKP;FAAH;ZMYND8;CBLB;HS6ST3;LRMDA;ZNF609;RPS6KA5;SAP130;DPF3;SRRM4;COG6;ESCO1;COG4;COG3;MTUS2;EBF4;MAPK8IP1;INPP4B;PLPP4;GUF1;SIK3;ZFPM2;BLZF1;GPM6A;SPTBN4;TSHZ3;STXBP4;MTTP;TMTC1;INPP5K;MAP6;GPM6B;TRMT1L;TRPM3;SRPK2;CARMIL1;DTNB;AMMECR1;MEMO1;ACADSB;SNAP91;ZWINT;CCDC88A;STAG1;STAG2;FUBP3;SESTD1;TMCC1;DCP1A;TECPR2;ROBO2;RYR2;TENM1;TOP2B;TENM2;TENM3;TENM4;RSF1;SLC35F1;RYR3;XPO1;DNER;KIF13B;RALGPS1;ANKRD6;RALGPS2;IZUMO4;PRMT2;CBFA2T3;ITFG2;NAALADL2;PARP8;PRPF18;POC5;FAM20B;B3GNT2;RGS7BP;SGK1;OPRD1;AMER2;PTN;NOL4;AMN1;ATP5F1B;FAM184A;CTNNA1;PTCHD4;MAP4K3;CA11;CA10;MTX2;LSAMP;LHFPL3;ATP5F1C;NR6A1;CR1L;ATP5PO;TRIP12;GALNT13;KDM1A;MAGEB18;GALNT18;GALNT17;FAIM2;ARHGAP35;DOCK10;TATDN1;BASP1;NARS2;POGZ;CADPS2;DSCAM;ATP1B3;PPP4R3A;PPP4R3B;TMEM131;KCTD8;TBL1XR1;AMPH;MATR3;PDE9A;CTTNBP2;CABP1;CPLX2;EFNA5;LPP;ARHGAP12;CAMSAP2;STK3;ARHGAP20;ATP6V1H;MARK3;MARK2;ASIC1;SPECC1;HSPA8;ACBD5;PNPT1;SMURF2;LRRC75A;WSCD2;HELZ;ARHGAP26;LRP1B;SMAD7;TBCK;FER;RALYL;DLG2;GDNF;DLG5;TMEM117;DNAJC10;RADIL;FGFR2;FGFR1;MCTP1;MEGF10;THRA;GTDC1;ELAVL2;ELAVL3;LRRTM1;TRPS1;FLOT1;PDE4B;TMEM108;VWC2L;RBM5;PSTK;KLF12;USP48;MYRIP;OPRM1;DNM2;DNM3;ARHGAP10;FCHSD2;AGAP6;DDAH1;RASA3;AGAP5;CDH12;CDH13;CAMK2D;NRXN1;ATP1A1;STRN3;RASD2;UGP2;ERBB4;REPS2;PDSS2;RGS20;NCAM1;LRIG2;NCAM2;MAPK4;CLASP2;OPCML;SNCA;SGTB;USP29;TSHR;PIK3IP1;KANSL3;HCN1
PC12 Htt-Q74 Vs PC12 Htt-Q23 Upon 96 H Of Induction PMID28499347	376/505	0.947290744411056	0.9999978559094117	0	0	0.8493568808206291	0.045992009746232354	EIF4A2;IFITM3;SMARCAL1;IFITM1;IFITM2;SPARC;ZMYND8;SERPINE1;PLEKHB1;ARAF;SCX;CALML4;ZDHHC1;ENO3;TSKU;KRTCAP3;MYC;C7ORF31;BSG;EPSTI1;HABP4;MLYCD;MPV17;FBXO8;SPA17;PELO;CHGB;MFSD2A;GAMT;IL15RA;GABARAPL1;STARD4;TRIQK;RBFOX3;ARRDC1;SERPINF1;CTRB2;CTRB1;HLA-B;HLA-C;MTUS2;HOGA1;SOX12;HLA-A;HLA-F;HLA-G;MTURN;TM4SF1;RBP4;DDX39A;FEZ1;GRWD1;GPR160;RRAGD;ACOT2;ACOT1;TXNIP;ACOT4;SKAP1;PLPP1;NRN1;PAXIP1;SDC2;IL20RA;MGST1;CLCNKA;SLC5A5;DYNC2LI1;SULT1A1;LDHB;PRDX2;PTDSS2;DHX34;PPCS;AFMID;RNF217;PCDHA5;GSTT2B;TSPAN1;SULT1A3;NTSR2;NGFR;PHC1;PINLYP;PMM1;CADM2;GADD45A;CYP4F2;RCC2;CYP4F3;OSGIN1;MICAL2;CELA1;KLHDC8B;PARVA;GPR137B;VASN;ABTB1;PEX5L;SMTN;VNN1;TH;CILP;PAH;PNOC;ID1;SSPN;SNAI2;SERPINI1;HAMP;CTRC;SFXN5;ITM2B;CDKN1C;ECM1;PIGT;DHRS11;HIBADH;TENM4;FKBP14;ZFAND2A;MCUB;WFDC1;CD3G;CSAD;PIGW;WDR45;OSBPL10;C1QTNF1;CTSL;HYAL1;FASTK;NMRK1;SLC22A18;TMED3;FFAR3;SEC61B;TNFAIP8L2;TEAD1;CTSD;L3HYPDH;C11ORF24;HTATIP2;IZUMO4;AKR1A1;IL17RE;SYP;SYN2;SUMF2;FAHD2B;SERPINB6;GCHFR;RPUSD4;TMEM37;TMEM179;BDH2;NRN1L;GAS1;TAX1BP3;RHOV;SGK1;HCST;GAS8;PLIN5;MAGEH1;ASAH1;PNCK;DERL3;SLC43A1;GPR42;NEXN;ABRACL;SNX32;PTN;HSD17B7;STYXL1;MIPOL1;OLFML3;WIF1;CREG1;ORMDL2;HSF4;SPP2;RABAC1;FILIP1L;JAM3;P2RY12;YIPF2;GOLM1;MGMT;TMEM176A;C1ORF21;TTC9B;AIG1;RIT1;GSTA5;KRT18;GSTA3;MORN2;GSTA2;TCEA3;TCEA2;COQ8B;COQ8A;TTLL9;GPR146;KCNG2;GALNT11;ANKRD13D;TMEM179B;RAB3D;RASL11A;KLHL35;CLU;CXCL14;IFI44L;HID1;NPPB;EFEMP2;AKR7A2;ATCAY;TMEM147;FAM162A;CHCHD6;MACROD1;FAM3A;SLC26A11;MAP3K6;PHLDA2;ARHGEF40;HADH;LARGE2;PPFIA2;TPM3;TMOD4;EPDR1;PCOLCE;SLC30A1;ATP11A;KRT76;THNSL2;OSCAR;CACNB1;OLFM2;PCP4;MYCN;SELENOS;ARMCX6;SBDS;SCG5;SPNS1;S100A4;TOX;AJUBA;DGKH;FTL;DPEP3;CHRNA3;ABHD4;UBA7;ARHGEF28;HTRA4;LRRC52;WNT6;STK33;ASIC4;BRINP2;DPP7;GRK5;DEAF1;IRAK2;IGFBP6;NDUFV3;CD276;TMEM132E;POLR3GL;EPHX2;EPHX1;FBXO36;BCDIN3D;GGH;BTBD6;NSG1;CYP4F11;TDRD5;CYP4F12;TMEM231;CXCL10;BMP2;DAP;CDK6;FAM163A;LCN2;PXMP4;PYROXD2;NIT1;NIT2;GALK1;SLC48A1;B4GALT3;PCDHGB7;CPQ;C15ORF61;COX4I2;NGLY1;DYSF;DBH;RERG;IRF2BPL;OASL;SGCE;LYL1;TMEM102;NOB1;MFSD3;C8ORF82;PDE4B;PGM2;HMGCS2;UPP1;A4GALT;SMIM14;RFC3;LANCL1;FAM219B;QRSL1;ETV4;BET1L;COASY;ETV5;PTBP3;ZAR1;NPC2;MCM5;USP41;TRIM54;CFAP53;PAOX;CCDC189;DDC;SMARCD3;WBP1;RGS13;CXXC1;MAT2B;MRM1;USP18;ERLEC1;CCL7;RAB26;POLD1;NNAT;SNCG;HES1;SLIT3;SLC25A23;CRYM;BEND6;PTPN18;KCNIP3;CYP51A1;APOC4;SLC50A1;SOD2;SGPP2;DLK1;RAD52;SLC4A8;PC;DNAJA3;GLOD5;SPAG1;TRIM36;AQP11;CD9;GALM
Genes Up-Regulated In Htt-N171-82Q Changed Genes In Rat Striatal Neurons GSE1918	91/127	0.9473514539732605	0.9999978559094117	0	0	0.738234040555086	0.039927484884764934	IFITM3;IFITM1;CDKN1A;IFITM2;SUV39H1;HSPB1;CCNC;PYGM;AATF;NUBP2;LAPTM4B;CALB1;SIN3B;GATAD1;PAPOLA;EFHD1;TIMP1;APOBEC1;ABHD14A-ACY1;LYNX1;SEC13;SLC13A3;ANXA1;EXOC7;METRN;IGFBP2;LIX1L;HLA-C;VPS37A;HLA-A;HLA-F;HLA-G;F3;DUSP6;PREPL;OAF;RBP1;ALDH1A1;TMBIM1;CKS2;SERPING1;S100A4;TCTA;PRR13;SLC22A3;RAMP2;COX16;SAMD9;NPR2;GBA;GOSR1;STK3;SLC7A3;CCNB1;GPNMB;DDRGK1;PDZD11;CDH22;DHX36;S100A13;HMOX1;SC5D;SCN7A;IGFBP7;A2M;SLC38A3;CRYM;S100A10;EIF2B5;ZRANB2;GADD45A;NFYC;TMEM176B;GLMN;TMEM176A;LHFPL2;CP;PRDX6;HOPX;U2SURP;MKLN1;CPEB1;SON;FMC1;PMP22;REEP6;LRP10;PAXBP1;NES;HSPA1A;MSRB1
Genes Up-Regulated In Somato-Sensory Vs Motor Neurons PMID17005859	54/77	0.9473809661440924	0.9999978559094117	0	0	0.686013524564738	0.03708176086798019	AHCTF1;CPQ;ETS1;EFTUD2;NHSL1;MPRIP;KMT5B;SKP2;SOX4;FNBP4;CERS4;PDGFRA;SLC13A3;ST6GAL1;CDADC1;TRPC6;KDM2B;HUS1;HBA2;HBA1;NISCH;RAP2C;HEATR5B;DNAJC5;PIGA;SLC25A53;PLPP1;TNFRSF21;GRIA1;OSER1;GTF3C2;ENPEP;DCUN1D1;MYNN;MRPL15;CLCN3;NPY;PLAGL1;RRS1;SLC17A6;RBBP6;SNAPIN;NFYB;TRAPPC5;GNG12;MAGOHB;LETM1;SPCS2;SST;DLG5;MYO5B;MKRN1;CBLN1;GSDME
Striatum RNA M53 Module (Palevioletred3) PMID26900923	54/77	0.9473809661440924	0.9999978559094117	0	0	0.686013524564738	0.03708176086798019	SPAAR;RNF13;NAB1;MAGT1;CTSO;HHEX;ACADL;ADAMTS1;NMRK1;ENPP2;CCDC163;HADH;GOLGA7;APOBEC1;BNIP3L;PEX2;WIPI1;BPGM;ELOVL7;FRMD5;NINJ2;PIGA;CCDC190;LAP3;PLEKHO2;GPRC5C;TLR3;ALDH9A1;PRPS2;STXBP3;ABHD5;AEBP1;FUT2;KRCC1;DLL4;FAM83H;CALD1;S100A16;OLFML1;ST3GAL6;RFFL;SLC15A3;SEC11C;RFTN2;RNLS;MBOAT1;CYP4F8;SVIP;AIF1L;DPY19L1;SSPN;CD9;TRIM36;AMOTL2
Genes Up-Regulated In Nortriptyline Treated STHdhQ111 Vs Control GSE129143	22/33	0.9480110881941557	0.9999978559094117	0	0	0.5847249190938512	0.031217925710473934	SMARCE1;IL1RN;BTG1;RIPK2;PCDHGC4;MTERF4;HLA-C;TAP1;HLA-A;RPL10A;HLA-F;HLA-G;STAMBPL1;CDC26;SVBP;SAFB2;CDK2AP1;ST3GAL6;ZNF326;NAA16;HOXB8;MPHOSPH8
Insoluble Proteins Enriched In Hippocampus Of 5 Wk R6/2 Mice Vs WT PMID29166617	22/33	0.9480110881941557	0.9999978559094117	0	0	0.5847249190938512	0.031217925710473934	ARHGEF33;CCT2;MPP2;RTN1;PLLP;UBE2D2;SRP68;NID1;IRF2BPL;EEF1G;RNF113A;GNG2;CTTN;FUBP3;PPME1;KHSRP;PPP4R4;RPL35;ALDOC;DNM1L;HSPA1A;OTUB1
Up-regulated Proteins In The Liver Of 10 Mon HD Q175 Mice Vs Q20 PXD005641	22/33	0.9480110881941557	0.9999978559094117	0	0	0.5847249190938512	0.031217925710473934	HSD3B2;RFC2;MEPCE;ONECUT1;HSD3B1;RASGRP2;AP5B1;MLH1;COQ10B;ASGR1;BICD2;MRPS18C;WDR33;ITCH;PIKFYVE;PTPRB;MTHFD1L;FSCN1;AP4S1;MRPL9;ISCU;TUBA8
Expression In Cortex Of 5 Mon R6/2 HD Mice GSE26317	496/663	0.9483515858903089	0.9999978559094117	0	0	0.8648792159271201	0.04586452258502702	TLNRD1;GLDC;TRIL;STMN2;CWH43;TMEM97;SLC4A4;SOX21;TMEM91;CRHBP;GJA1;NSDHL;SAMD14;CYP2D7;EVA1A;CYP2D6;AKT2;ANKFY1;HOXA7;PRSS3;PRSS2;DDX17;GBP6;STARD4;GBP7;IAH1;RBFOX2;PRKCB;STARD8;CLEC11A;ARMC9;ZFYVE21;ARMC8;ADCY9;ACOT2;TYRO3;ACOT1;HOXB2;HOXB5;HS3ST3A1;TTYH1;SHOX2;C1ORF198;PDGFB;XPA;ABCB9;ZC3HAV1;LYPD6;PLA2G7;SLC5A3;PRPSAP1;RNF213;ST3GAL4;HOXC6;ZBTB7C;HEXIM1;GSTM3;GSTM2;PLK5;ARPP21;CYP4F2;SNAI3;CYP4F3;EIF2AK2;PBX2;ABCA7;NR1D1;CYP4F8;PRDX6;PBX1;RPL3L;FXYD5;HOXD9;FERMT2;HOXD8;GSTM5;PYGB;YJEFN3;PYGM;KRI1;PRSS22;JPH4;LFNG;MECP2;HEY1;RSPO3;KRTAP1-5;KRTAP1-4;KRTAP1-3;DLGAP2;GPRASP2;KRTAP1-1;TIMP4;GRAMD2B;METRN;TESC;PGAM2;EN2;SLC39A10;TMC7;MANEAL;F3;BACE2;TUBB2B;BDH2;INF2;TAL1;MTF1;ITPKA;MMP17;VAMP1;PLEKHO2;PAFAH1B3;JDP2;MGLL;GRN;PELI3;WNT8A;ADCY3;GLRA2;GPR153;UCP3;ADAM23;SLC17A7;FARP1;CDKN2B;STAT1;WNT7B;TTC9B;PLXDC1;AGMAT;TMCO6;CCDC3;TMEM229A;ZNF212;CHRM3;UGT1A10;ALDH1L1;ZNF691;FAM107A;ATP12A;CXCL14;RPH3A;FADS2;FGF9;ADORA1;FADS1;STK32C;LZTS3;KCNH3;C11ORF87;FBXW7;IGFBP4;TPM3;FST;SWAP70;USP2;DIO2;FAM118A;DIO3;LEMD1;RAB32;C1ORF115;LIX1;OR51T1;SLC9A9;ERF;PVALB;RTN4R;CD274;DLX2;MINDY1;TSACC;ABHD3;KCNE5;CHRD;GPR83;LIN7B;ACAT2;AK8;SLC9A3R1;SOCS3;NAE1;NDP;THEM6;SLC38A3;DRD4;TMEM132D;TMEM132C;RASL10A;WFS1;GFPT2;ESRRB;CYP4F11;CYP4F12;SCRT1;ZC3HC1;DAB1;RGCC;CDK5;REEP6;TUBA8;ONECUT2;RNF14;FHL1;FHL2;SYNE4;ELFN1;TSPAN11;NRGN;PSD2;EFHD1;ZNF644;SLFN12L;RFC3;DTX3L;GPX8;CATSPERZ;KCNAB3;C15ORF48;SLCO1C1;WRAP73;CTDSP1;TNFRSF25;SMPDL3B;VSTM2A;OR10A3;SMPDL3A;OR10A6;SLC24A4;RPEL1;HDAC1;LUZP2;LRP4;BARX1;PPM1G;PHKG1;FYN;IGF2BP3;ACSS1;UGT1A9;UGT1A8;UGT1A7;LINGO1;SEMA4A;PPIL1;IRX3;CABLES1;KCNJ16;TPCN1;MARCKS;SYT12;SST;KCNK3;KCNK4;IFITM3;SLC23A3;IFI27L2;IFITM1;IFITM2;CPNE5;ECI1;ZMYND8;IFIT3;CCAR1;LGALS3;RASSF2;GLUL;EPHA5;PAQR7;RSAD2;SFMBT2;KCNK13;HLA-B;HLA-C;MMD2;SLC6A11;GPR37L1;HLA-A;HLA-F;HLA-G;ASRGL1;ARC;NIF3L1;SNORC;IFI27;PPP1R3C;ADGRB1;MXRA7;PLPP3;CTXN1;NECAB3;NRN1;CAPSL;TWIST1;TRMT2B;C10ORF143;SEC14L2;NLN;STRIP1;TRPM2;KCNN1;APOD;ASL;NTSR2;FAM78A;FOXF1;SLC35E3;TNFSF13;DDIT4L;BST2;EXT1;ALDH6A1;PPP1R1B;ECHDC2;CC2D1A;CD200;PCSK2;TOP2A;FKBP14;FAF1;GRIK5;PCSK9;N4BP2L1;BMI1;SLC7A10;WFDC3;CAP1;LYNX1;PRMT8;ZHX2;GP1BB;IL18;IZUMO1R;MMEL1;IL17RD;RGMB;ZFY;RNF144A;CLDN10;NRN1L;TNNT1;RHOJ;ALDOC;SGK3;FAM20A;TLCD1;FJX1;AVPI1;INPP1;MRPS31;PRICKLE3;ALOX12B;CRIP2;GDPD5;LYZL4;PHYHIP;CAMKK2;TRAK2;HIRA;FAM184B;MTHFD1L;NPY;MSX1;GABRD;DYNC1I1;REM2;CBR3;CA11;IL33;CA10;PLEKHA2;GAD1;SUSD2;TMEM176B;DKKL1;MOK;DMRT3;VAX2;GRIN1;MAS1;PER1;ITCH;RIT2;AXL;CR1L;STK17B;STAC2;TTC3;COPG1;RAMP1;RAB9B;SAMD9L;ACAA2;AMHR2;CDY1;CELSR2;COX6A2;FBL;BAALC;ACAA1;GGT1;GGT2;SCARA3;IL11RA;ACOT11;KCTD1;WRNIP1;ATP1B2;CARTPT;CDYL;KLHL40;TUFM;MAU2;FANCD2;CHRNA5;SLC1A2;CABP1;PDS5B;CPLX2;SCUBE1;CYP11A1;RHPN1;PACSIN3;CBX8;CYP2J2;EPHX2;DNAJC12;ACSF2;BMP1;NAT8;BHLHE40;NXF2B;FGFR3;TNFAIP8;PSIP1;ATP2A1;DMKN;PKD2;SEC61A2;DBP;HJV;FLOT1;MLST8;CDY1B;HS3ST3B1;ATP6AP2;ARAP2;TBC1D8;ETV1;ACTA1;MYH2;MYH3;DCT;DDAH1;OAS1;CDY2A;CDY2B;CHI3L1;USP41;NAT8L;IRF9;NIM1K;DNAH1;HPGD;RGS16;USP11;CAMK2A;ATP1A2;CLCN2;USP18;NXF2;CBS;GNG4;LRIG1;MAN1C1;NXF5;HES5;MAPK4;ZNF184;LGI4;CMTM5;SWT1;TPBG;IRGM;MAPK12;KISS1;EEPD1;GALE;MEIS1;JSRP1;CD6;ERCC3;ATP13A4;ACIN1;THRSP
Cortex RNA M14 Module (Cyan) PMID26900923	640/852	0.948368333798936	0.9999978559094117	0	0	0.878467769839816	0.04656960962765788	POP1;WIPF2;ITSN1;GPATCH1;DCAF5;ZFYVE1;ZDBF2;DCAF1;LSM11;CNST;ALKBH1;RAVER2;PIP4K2B;PIP4K2C;PKNOX1;ANKS1A;IER5;ZNF169;CMKLR1;IER3;PRKCG;PRKAB2;RBFOX2;SOX11;ZNF12;HCFC2;DKK3;BCR;EML4;ZC3H11B;ZC3H11A;ZSCAN22;CDC42SE1;ZNF397;UNC119B;POM121;PDGFB;PRDM15;NEDD4L;MTMR4;CFP;SLC5A3;FAM171A1;LARP1;RNF216;POM121C;PRKAR2A;RNF217;FLRT1;PIP5K1A;HMOX1;MCMBP;HMGXB3;ATRIP;PROSER3;BRAP;PLK3;CHKA;TIPARP;SETD1B;ABCA9;FOSL2;UCK2;TBL2;NPLOC4;TDP1;HNRNPF;NOSTRIN;SFXN3;NMT2;HYOU1;CPEB3;CDKN1A;SMG1;MTMR12;SETD7;OSBPL11;ING1;IL18BP;PHF8;SMPD3;TRIM9;MED13;MMP24;RRP12;JAK2;JARID2;NEFH;ZNF366;DUSP4;DUSP5;MAMDC4;SLC2A14;DFFA;CNOT6L;EXOC8;ELOVL6;BAZ1B;SLC39A14;COQ10B;SERPINB8;DUSP6;CDYL2;FAM222B;ITPKC;FAM234B;MRAS;RNF169;LRRC7;RILPL1;MTF1;TET3;RARA;JDP2;RNF165;GRAMD1B;CTDP1;ZNF592;TRIM16L;WDR20;SPTY2D1;SLC7A1;GRAMD4;ECPAS;NSD3;NEURL1B;SCAF8;BTAF1;GGA3;FGD6;GPAT4;LMAN2;UBN2;GCNT2;ZSWIM6;ZNF106;ANKRD52;ATP5MF-PTCD1;METTL7A;ZSWIM4;MEF2D;C16ORF96;DEDD;NKTR;BRD4;RIC1;NOXRED1;KCNB1;TRAPPC10;YLPM1;APEX2;NOC3L;BYSL;TTLL3;SHKBP1;CCDC6;FOSB;MSRB3;KCNG1;NOMO3;CHRM1;FAM13B;FAM13C;GPR68;CLSTN3;NAB2;GUCA1B;CRAMP1;IRS2;CASC3;FGF5;RAB43;RIMS4;ATCAY;RNF19A;SLCO2B1;ADORA1;PAPOLA;MAP3K8;KMT5A;PIM2;SLC39A2;ZNF324;SH2D5;SLC25A44;LZTS1;NOMO1;NOMO2;MAP2K3;TLE3;CISH;TMEM178A;IPMK;DIO2;TEX2;EMSY;TUBA4A;MOB3A;CACNB1;PYGO2;ACAP2;CLIP1;ILF3;FRMD6;TXLNA;AAGAB;ADAM8;PPEF2;KIAA0408;ANKRD17;IPPK;LRRC59;TMEM121B;CREM;ABHD6;AK4;GPATCH2L;PHF21B;RHOBTB2;ATXN2;ADAP2;STK35;ATXN7;STK36;UBR5;ZKSCAN3;EIF4EBP2;NPTX1;ZKSCAN4;SOCS7;SKIL;SLC15A4;MDN1;IMPG2;MCL1;KCNF1;ANKRD26;BRPF1;SDF2L1;BDNF;ZBTB16;OSBPL3;HPS5;ZBTB11;SYNJ2;CORO2A;TOR1B;MFHAS1;RCAN1;BCL6;P4HA1;P4HA2;MAFF;PLEKHM1;MAP3K13;LRCH3;MAP3K14;NES;SERINC2;MAP3K12;CIITA;PPP1R13B;ANKRD33B;DAGLA;FLT3;MTCL1;SCHIP1;KIAA1671;KIAA0100;BICD2;DUSP14;PIK3C2B;DUSP11;ARL5B;KIAA1549;PPP6R1;DDI2;OPA3;SERAC1;SNAP29;SLC36A1;PLEKHG4;EMX2;PPP1R12A;TRAF2;REXO4;ARL4D;DNAJC1;TFDP3;TRAF3;ZNF516;NUMB;TNFRSF25;TOP1;BDP1;TNFRSF21;NLGN3;PPP1R15B;UHRF2;LUZP1;ZBTB46;LRTM2;SRF;ARPC4-TTLL3;FOXK2;FOXK1;DEPP1;MRM3;ZNRF1;DNAJB1;STOX2;CNNM1;DRAM1;HIRIP3;HECTD2;KCTD21;DNAJB5;BAHD1;TP53INP2;CDC37L1;LRRC8C;SH3BP5;PCDH1;MEST;SLC25A25;MLXIP;TUB;PTPN1;SEC24B;TXNRD1;CYP51A1;PLCL2;SYT13;TBX6;KCNJ18;PTPN12;BAIAP2;KLF4;TM6SF2;NIN;MFAP3;MGAT4A;KLF9;RUNDC1;SPAG1;PTPN9;BCOR;MDGA1;PTPN2;UNC79;PFKP;ERRFI1;CCNK;VIPR1;CERK;KHDC3L;ZMYND8;CCNF;ZDHHC5;JMJD1C;CCAR1;PEX26;GOLGA3;ZNF609;ADGRA1;PPP2R1B;RASSF5;SAP130;DPF2;PTGFRN;EPHB3;SRRM4;SLC6A17;METTL3;MTUS2;FNDC8;JMJD6;ARC;PPP1R3C;SOAT1;TRIB1;A3GALT2;TRIB2;CDS1;ZNF324B;EPHA10;ZBTB2;SEC14L2;NUAK1;CHTF8;DHX33;PGBD5;STK38L;HIVEP3;HIVEP2;FAM43B;ZBED6;N4BP1;PAG1;SEC31A;BANP;EGR1;EGR2;XBP1;BCL11B;BCL11A;GADD45A;INTS3;PDE2A;IFFO2;MICAL2;VASN;MANF;SRPK1;ACER2;RANBP10;IGSF9B;ALDH18A1;TMCC1;INTS8;INKA2;CSRNP1;NRP1;PCSK1;AHCTF1;PTPRJ;SIPA1L2;N4BP2L2;SH3RF1;ZMYM1;NMRK2;SH3PXD2B;STAB1;UTP14A;NDEL1;UTP14C;ANKRD6;ZHX2;ZHX3;ATMIN;NCOA5;PARP1;NCOA3;CCDC117;OSMR;PPRC1;MRPS6;CBFA2T3;CTTNBP2NL;MN1;CTTN;MMP23B;ARHGEF3;FASTKD5;CRELD2;DNASE1L2;ARHGEF5;STK40;OPRD1;SLC20A1;HEATR1;PRICKLE2;NEDD9;CRIP3;PRICKLE1;CAMKK1;SLX4;SERTAD1;UBTD2;SUSD6;MPP2;MPP3;IL34;MOK;KLHL3;VEGFA;SGSM1;PDP1;TJP1;PER1;NOL4L;NR6A1;DLC1;MAMLD1;F2RL2;MIDN;RIPOR1;NARF;PRAG1;JADE2;GIMAP6;RTL5;ETS2;ARHGAP35;CMIP;RALBP1;KDM2A;TMOD3;ARID5A;ANXA11;TMEM252;PRSS53;SHISA7;DOK3;PRPF6;PRPF3;GEMIN5;FAM161B;JCAD;KLHL18;ZCCHC8;UTP25;PXK;USP53;UBA6;CABP4;SLC1A1;NOP2;SLC41A1;DTX4;STK4;CAMSAP1;DNAJC28;SEL1L3;HRH1;DNAJC21;RHPN2;LONRF1;ZC3H13;MARK3;MARK1;CCDC134;IVNS1ABP;SMAD1;AUTS2;KLHL25;HSPA5;LRRC75A;SMURF1;TGFB3;NUP153;SHISAL1;BFAR;HOOK3;SSH2;ARHGAP25;ANKHD1;SMAD7;NR4A3;BHLHE40;C16ORF46;SRPRA;MXD1;MXD3;RERE;KDM5B;DYRK3;KDM5D;TNFAIP6;SOWAHB;USP31;MAST3;HSPB1;CHD4;SLC2A3;NR2E1;TENT4A;CHD1;GMPPB;IQCJ-SCHIP1;RBM3;SPRED3;SEC61A1;SPRED1;NUP62;BLNK;PDE4A;GALNT9;DACT1;RUBCN;PLAUR;PPP2R5D;URB2;MYRIP;ETV3;SSTR2;ETV5;TBC1D1;SFPQ;TBC1D2;LATS2;GFOD1;TMEM215;PEAK1;CRY2;PEX5;CRY1;MYH9;IRF9;CAMK1G;KDM7A;OTUB2;SLFN5;HLF;ASAP2;CBL;NXF1;WDCP;ERICH1;NT5DC3;NAA25;MAPK6;MAPK4;GALNT7;SPEN;PTCD1;EYA3;SPRY4;ZNF180;PDE4DIP;ARID3B;MAPK14;USP28;CHFR;SPATA2L;IRGQ;MAPK11;FMNL1;SBK1;KANSL1;KANSL2;KANSL3;CXORF38;ACIN1;NAA16;ERCC6;PDE7A;TAF3;LPIN2;R3HDM2
Differently Enriched Cas9 Binding Sites In dCas9-Tet1/sgRNA Infected Vs Untreated iPSCs GSE102655	363/488	0.9483965483684662	0.9999978559094117	0	0	0.846271229068767	0.04483761974456865	NCKAP1;TLNRD1;PANK3;SMARCB1;PLEKHB2;NEXMIF;WIPF2;PITPNB;ARPC5L;RAX;SOGA3;GBA2;RAPGEFL1;HOXA9;RNF115;SOX1;LURAP1L;MSANTD1;ADGRA2;ZXDB;HOXA2;DIP2B;ANKS1A;PRKACB;MNX1;RNF111;PRKCG;TSPYL2;NKX2-8;PAQR4;DAPK3;RFX2;SOX10;PLPP5;SFRP5;HOXB3;TTLL11;MAML3;KCTD12;ZFPM2;CTXN1;L3MBTL3;MTMR3;TSHZ3;SHOX2;MYCBP2;PCDH15;PRDM13;SLCO5A1;C2CD4C;AARD;PCDH19;GUCD1;NUAK1;PPP4C;ZNF703;SYMPK;FAM43A;KCNN2;NKX2-5;SNX7;NKX2-4;RREB1;NKX2-3;FAM120AOS;BTBD19;PRELID1;EGR2;MAGEE1;BCL11A;FOXF1;PPP1R21;SLC35E4;EIF2AK2;MEMO1;MEX3B;STAG1;AGO4;GIPC1;CALM3;CPEB2;HOXD8;RNF220;INKA1;BARHL2;HMX3;SETD2;DAZAP1;GDI1;DENND1A;SLC35F4;SECTM1;SLC35F1;HOXC12;MED15;SH3RF1;BBC3;LRRC1;PCMTD2;PPP3CA;VMO1;UBL3;DNER;RSPO3;TMED2;GPR139;FEZF2;STUM;FOXD2;PRMT8;RING1;SLC32A1;ROM1;NOG;EN2;TMC7;GMIP;NBPF14;SERPINB8;COMMD7;PGM2L1;PHF20L1;CNKSR2;KAT2B;FAM222A;MMP16;KCNMA1;EXOC3;MAPRE2;STK40;SATB1;DCAF12L2;ODC1;ADCY7;RASIP1;FGD4;FOXS1;RELN;GBX2;TMEM65;MTHFD1L;GBX1;CAMK2N2;CARNS1;GPC3;GPC5;ANKRD50;EXTL3;DEDD;MAP4K3;FOXB2;CA10;MBD6;KCNB1;WHRN;UNCX;VEGFC;LHFPL3;SRP68;MPP6;GRIN1;LYRM1;TTC3;NOTUM;LGR6;YPEL5;ZNF212;ZNF575;SPSB4;PRDM8;OTUD5;GALNT14;KDM1B;FMR1;TUSC2;UBE2D2;C4ORF19;GXYLT1;LRRC73;IRS2;JADE3;HOXA11;CDH6;HOXA10;SLK;BASP1;KHSRP;RUVBL1;KPNA5;PITX3;PSKH1;MAP2K3;PIAS4;EOMES;TLE3;C11ORF87;GAS2L3;PPTC7;C11ORF80;IGFBP4;SKIDA1;POU3F2;POU3F3;CACNB2;MAF;SELENOS;ERF;TOX;HDGFL1;XPR1;ZNF792;DLX2;CALCA;PARM1;DLX6;CUL2;NPR3;CACNA1A;DTX1;KLHL11;BHLHE22;HSPBP1;SAV1;CAMSAP2;SLC9A3R2;BCL2L11;SHARPIN;ZMAT1;GRK5;KHDC1;PLXNA2;SMYD2;C14ORF28;NKX6-1;CBX8;KLHDC2;KLHL29;CPSF4;ZFHX3;BOD1;SMURF1;TMEM132A;SMAD9;HSPA2;MCC;SMAD6;LRP1B;GGN;RALYL;LRCH1;DLG3;TLX1;DMXL2;SP5;CNTN2;PHF13;TAB3;SP8;BLMH;DEGS1;STT3B;CNIH3;RAB5A;SP9;FGF11;NFE2L2;GSK3B;CELF4;SLC40A1;CHD5;FASLG;DUSP15;TSPAN12;SOBP;TENT4A;BICD2;PITPNC1;IRF2BPL;C6ORF223;ARMH4;NETO1;ZIC3;DMRTB1;GRM8;PMEPA1;ZNF385B;NKX3-2;EIF5A;USP47;EMX2;GPX1;SPATS2;C1QL3;SENP3;DMRTA2;ELF1;ELF2;ESRP2;HAND2;COL6A1;TBC1D7;RBMS1;SPEM2;PDE5A;MAN1B1;SOWAHA;LCORL;AHDC1;CERS2;GTF2A1;NFAT5;CEBPB;SLC24A3;PLAG1;SHCBP1L;NDUFB3;ZBTB44;CXXC5;ADD3;CBL;CXXC4;JAKMIP2;RASD1;HLX;RAB24;ZNF503;E2F3;CHSY3;CACNG2;MTA3;ATOH1;HES5;KCNJ5;CCDC177;SKOR2;TMEM30A;IRX3;NTRK3;PLCL1;IRX4;FBXL17;LYSMD2;PDX1;HS3ST5;PTPN12;RPRD2;ZIC5;C9ORF40;FBXL14;CDK11B;HS3ST4;ACVR2A;POLE4;JSRP1;BMT2;FAM131B;EIF3J;PPP2R2D;TRIM36;KRAS;PDE7A;SMAP1;CBLN1
Differentially Expressed Genes In Brainstem Of HD Q175 Mice PMID26900923	563/751	0.9484401575186155	0.9999978559094117	0	0	0.8717496071914295	0.046147445699210074	RB1;SLC4A1AP;MAML2;WIPF1;SLC4A2;TMEM97;LIPE;PREX1;GJA1;HOXA9;NSDHL;ALCAM;MSANTD1;DPYSL5;CREB3L2;HOXA6;NCKAP5;CHGB;WLS;GBP6;TSPYL2;CCBE1;FNBP1;NHLRC4;UNC5B;AFAP1;CACNA2D4;SCAMP2;DEPDC1B;PRKD3;PARD3;ACOT2;ACOT1;SPARCL1;PRR18;ATF5;SKAP2;TTYH1;C1ORF198;BAZ2B;THY1;PLA2G7;CYB5R2;UGT8;GJC3;GJC2;RDH11;PDGFD;PLCG2;GSG1L;FDFT1;ABCA1;GSTM3;NGFR;GSTM2;JUP;PMM1;RDX;TRIP4;ABCA8;ELL2;EHD1;PCDHGA10;FA2H;GLUD1;PCDHGA11;SQLE;GLUD2;TMEM98;STRN;HOXD9;ADA;SFXN5;GSTM5;CDKN1C;SERPINA3;NRSN2;ARPC1B;LRRC4;ADO;CSAD;PRKAG3;IFIH1;UBL3;TRIM5;PEA15;FLVCR1;JAK2;ZNF488;MYBPC1;SERPINB1;TCF12;TMC7;SIRT2;TMC3;LRRC42;SERPINB6;APBB1IP;TMEFF1;PLSCR1;TMEM179;FAM234A;MRAS;PLSCR2;PIGA;PELI1;ACSBG1;PLEKHO2;DSCAML1;CHST3;PIGH;ATL3;PLPPR5;PROCA1;KCNA6;ADCY7;APOLD1;FGD3;ANO10;SC5D;CCL18;IL12RB1;ZNF467;GPR155;LDLR;RNF130;JAM2;CCL15;JAM3;BCHE;CCL23;STAT1;NDE1;PLXDC2;AGT;KTN1;HEYL;GATM;SNX18;GID4;FABP5;PLP1;YPEL2;ANKRD13D;CEP19;GPR62;FGF1;TM7SF3;HID1;FADS2;FGF7;SALL1;SALL2;LAMP2;CHP2;MACROD1;ANKRD13A;FADS1;PLS1;SH3GLB1;RNF43;DGAT2;IGFBP4;FRMD4A;ATP11A;VASH1;VMAC;ACAP2;MAPKAPK3;RAB37;MAL;ANKRD40;ROR2;GRIA1;SHC4;MAGEL2;NOTCH1;ABHD3;INSIG1;ABHD1;SPATA2;FOXO4;GTF2E1;ACAT2;FOXO1;GOLGA7B;TMEM25;MOBP;CLEC7A;DSEL;ABL1;NDP;TPPP;CLCA4;NEK9;NEK7;DCDC2;DHCR24;FBXO32;QKI;PTPRD;P4HA3;REEP3;PLXNB3;XAF1;LRCH3;SERINC5;NFE2L2;DUSP15;SYNE3;PRADC1;ITGAX;EFHD1;EMILIN2;WDR6;PHACTR1;NEO1;SLC37A3;PGM1;BCAS1;PHACTR4;SH3D19;IQCB1;LIX1L;ARFGAP3;SLC25A18;ITGAD;RP2;TFDP3;DMRTA1;ITGA7;TRIM59;LCORL;SFT2D2;ASPA;TRIM56;PRPS2;ACSS3;ITIH3;SEMA3D;ATP10B;LRP4;NOD1;PBXIP1;MRM1;THSD1;VXN;RAB20;POLR2A;CCL3;SH3BP5;TNNI1;E2F2;MEST;WASF2;SEMA4A;MARCKSL1;RNGTT;KCNIP3;CYP51A1;HIP1R;CFLAR;APLN;MYO1D;P2RX7;MYO1E;TSPAN15;EVI2A;FCGR2A;FRAS1;P2RX4;BCOR;FCGR2B;SEC24D;CBLN1;IFI27L2;FAAH;SPARC;ACSM3;HHIP;DIXDC1;CCP110;LDLRAD3;IFIT1;IKZF2;LCTL;IFIT3;TXNDC16;KIAA0930;RPS6KA5;ZNF608;TRIM25;B2M;GLUL;TNS3;MFSD2A;SLC34A3;TMEM88B;PAQR6;KCNK13;HLA-C;MMD2;SLC6A11;ACSL3;HLA-A;HLA-F;HLA-G;ARC;CARHSP1;IFI27;PPP1R3C;KCTD10;SFRP5;SPATA13;KCTD12;PLPP3;TLN1;PLPP2;IGSF1;PCDH15;INPP5F;APOD;TSPAN2;ARSG;RIMKLB;B4GALNT4;NTSR2;SRPK3;ZRANB2;GADD45A;GREB1;IFI44;NMI;CCDC9B;GNG12;GNG11;PARP12;PTK2;BST2;CCDC88A;PEX5L;STAG2;LPAR6;INTS4;TMCC3;FBXL3;LRRN1;COL9A2;UBAP1L;RETREG1;INKA2;TOP2B;CLIC4;FKBP14;SLC35F2;OTUD7B;TNFRSF13C;LIMD1;SLC7A10;EDA2R;DMBX1;SLC22A18;KIF13B;TMED7;TMED5;ZCCHC24;ZHX2;TMEM150A;ZER1;RHOG;GFRA1;GAB2;PROX1;SYP;IL17RB;CLDN11;RNF144A;CLDN14;ZADH2;C1QTNF12;CNKSR3;RHOJ;FIBIN;VWA1;ALDOC;ARHGEF2;TLCD1;FJX1;PDZRN4;TMPRSS7;TMPRSS5;SATB1;HSD17B4;CST7;GDPD5;HSD17B7;TRAK2;SH3BGRL;ZFP14;SERTAD2;CTNNA1;APBB2;PAK2;RFTN2;IL33;MPP2;ERBIN;KLHL2;PNMA3;LHFPL2;MLH3;VEGFA;IL17B;TJP2;GALNT11;CD82;PRAG1;FOLH1B;HFE;ZFAND6;ARHGDIG;CPOX;MSMO1;RDM1;TMEM144;TMEM268;BAALC;ENPP1;ENPP3;ENPP6;PDE8A;CA13;RAG1;KIRREL3;FBXW12;AMY1A;AMY1B;AMY1C;APLP1;ATP1B3;KCTD3;COX6B2;POU3F3;ADAM17;FOLH1;CARD19;MASP1;SELENOT;IDI1;USP54;CCL3L3;HTRA3;SLC1A2;DDX60;NDRG2;PLD1;COX7A1;TOR1AIP1;CNN3;ENHO;HRH1;GRK4;ALDH3B1;ADGRG6;FAM83D;FAM83B;WNT3;CYP2J2;FDPS;PRNP;OPN4;ARHGEF37;SMURF2;EPHX1;LIN28B;DAO;MKRN1;GNB4;CNTN2;MAP6D1;LRP10;FGFR3;FGFR2;LGALS3BP;GPSM2;MEGF10;TNFAIP6;CPXM2;DOCK9;MEGF11;CHD7;PCDHGB2;LDB3;PITPNC1;ELAVL3;GRM3;HEBP1;CA5B;CA2;ANKUB1;RUBCN;HSDL2;DESI1;DDX58;LMNTD1;PLA2G4A;ETV1;OLIG1;GLRX2;OLIG2;OXSR1;ETV4;ETV5;EPN2;PCDHGA9;RBL2;ELF1;CHDH;IFIT1B;TRNP1;IRF7;PCDHGB1;CHI3L1;USP41;MYH6;PON3;MVK;DNAH8;PON2;RRBP1;HMGCR;THBS2;DLL1;USP18;PDLIM2;UGP2;ERBB3;CBS;FAM120C;PRRG1;SPOCK3;LRIG1;POC1A;LRIG3;PDLIM5;HES5;GALNT7;GALNT6;USP25;GALNT4;LGI4;LGI3;EYA4;TMED7-TICAM2;ZNF180;PPP2R3A;S100B;IRGM;SGPP1;SCD;ATP13A4;PMP22;ACKR1
Genes Up-Regulated In Expression In SA01 Vs VUB03 NPCs GSE7178	27/40	0.9487265674297091	0.9999978559094117	0	0	0.6071419677764773	0.03195670432981471	DDX3Y;KDM5D;LOC389831;NXPH3;ZMYND8;GSTT1;TMEM97;RPS4Y1;DPP6;SLITRK4;DPF2;UTY;ZNF248;PSPH;DDX17;NLGN4Y;ZBTB39;EIF1AY;USP9Y;RGMB;ZFY;C9ORF64;ZNF37A;ZNF439;RBM46;HLA-DRB1;ZNF354C
Genes Down-Regulated In Expression In Brain Stem Of Atxn2 Knock-In Spinocerebellar Ataxia 2 Mice GSE39640	4/7	0.9492229226428582	0.9999978559094117	0	0	0.39005258167399365	0.020326266173864054	P2RX7;P2RX4;UBB;MSI1
Genes Down-Regulated In Friedreich Ataxia Markers In Lymphoblast Cells GSE5040	4/7	0.9492229226428582	0.9999978559094117	0	0	0.39005258167399365	0.020326266173864054	LAPTM4B;CHI3L2;HLA-DQA1;SLC12A8
Interstrand Crosslinking: Non-Homologous End Joining CHDI110	4/7	0.9492229226428582	0.9999978559094117	0	0	0.39005258167399365	0.020326266173864054	XRCC4;POLM;XRCC5;PNKP
Markers Present In L5a Pde1c Glutamatergic Neurons PMID26727548	4/7	0.9492229226428582	0.9999978559094117	0	0	0.39005258167399365	0.020326266173864054	DEPTOR;NNAT;ARHGAP25;SYT17
Markers Present In L5a Tcerg1l Glutamatergic Neurons PMID26727548	4/7	0.9492229226428582	0.9999978559094117	0	0	0.39005258167399365	0.020326266173864054	DEPTOR;WHRN;PACSIN2;TMEM91
Markers Present In L5b Chrna6 Glutamatergic Neurons PMID26727548	4/7	0.9492229226428582	0.9999978559094117	0	0	0.39005258167399365	0.020326266173864054	PLAC9;SCML2;NGB;DDIT4L
MisMatch Repair: Organization Of MMR Proteins At Damaged Site CHDI110	4/7	0.9492229226428582	0.9999978559094117	0	0	0.39005258167399365	0.020326266173864054	WRN;MCM9;MLH1;MLH3
Nucleotide Excision Repair Step 4: DNA Re-Synthesis And Ligation CHDI110	4/7	0.9492229226428582	0.9999978559094117	0	0	0.39005258167399365	0.020326266173864054	PCNA;LIG1;POLD1;POLK
Up-regulated Genes In Cerebellar Nuclei Of ATXN3-dupKI HOM Mice GSE117605	4/7	0.9492229226428582	0.9999978559094117	0	0	0.39005258167399365	0.020326266173864054	IFI27L2;PTPRB;IFI27;POLR2A
Genes Up-Regulated In Cerebellum Of 12 Week Old Atxn1[154Q/2Q] Vs WT GSE122099	662/881	0.9493926152320049	0.9999978559094117	0	0	0.8794989193405665	0.045674886550722875	RB1;MAPKBP1;CHIC2;PGAP3;ZNF292;HNRNPR;SMC5;SMC6;SMC3;BACH1;DCAF7;ZFYVE28;EPS8;SAMD14;DPYSL4;PPP4R2;CREB3L1;BBX;NFRKB;GBP6;UNC13C;STARD4;PRKCI;GBP7;WSB1;PRKCE;DNTTIP2;AFAP1;LDOC1;UNC5C;ARMC8;EML6;ZC2HC1A;HECW2;UQCRC2;MAML3;ATF5;CLOCK;FREM1;CGGBP1;RNF122;ZNF155;CTBP2;BAZ2B;ZC3HAV1;NYAP2;PRDM11;ZNF25;PCNX1;FLRT3;ADAMTS18;RNF217;RDH13;PROM1;GTF2IRD2B;PPARGC1B;LYN;TOE1;CADM3;HACE1;CADM2;GTF2IRD2;HOMER2;NR2F1;EIF2AK2;TRIP4;BBIP1;NR2F2;CGN;PKIB;GNPTG;UCK2;EHD3;MEX3B;FAM135A;PKIA;PCDHB6;FXYD6;SFXN1;XKR4;PCDHB8;C19ORF48;EZH2;PRR35;HRK;OGFR;BTG2;TUT7;ZNF251;CDKN1B;MTMR12;DENND1A;GPR22;LRRC4;LPCAT1;TMEM51;OSBPL11;JPH1;WDR43;WDR44;MED13;CHL1;ELOA;RIOK1;TIGD2;CNOT6L;SERPINB2;TESC;TET2;TET1;PAX6;SERPINB8;PGM2L1;PHF20L1;SLC7A5;MBLAC2;BDH1;SLC7A8;TET3;GAS1;EXOC6;KANK2;GRN;CTDP1;RNMT;PELI2;SEZ6;GRAMD4;CENPB;FAM117B;TMEM164;FSTL5;TMEM169;TMEM65;GPR150;NTF3;USP1;FLNA;SLC17A7;CSMD3;CSMD2;ANKRD50;SRSF12;ZNF583;RIC1;CCL21;YTHDF3;GOLM1;STAT1;KIDINS220;PCGF2;DAB2IP;SNX24;UNCX;TTC9B;ELP4;TARBP1;SLC8A3;DHRS7;RYBP;NFIA;FABP7;HYLS1;CPSF4L;LGR6;ZNF697;CCDC71L;FMR1;FAM13A;MPV17L;TNC;ZBTB20;PLOD2;TMEM131L;FBXO21;CDH8;FADS3;FGF5;SLK;CIR1;KMT5B;MAF1;MB21D2;HMGN3;KCNH1;MAP3K5;EIF2S3B;TLE3;EIF1AY;EIF1AX;ANKRD44;ZBTB37;TPM1;THOC2;VASH1;LEMD3;FBXO11;ARMCX3;ARMCX4;SLC9A9;ZNF436;SRSF5;TNIK;UTRN;DSC2;INTS6L;CEMIP;ENY2;C3ORF70;MINDY2;GPR85;UBR3;TNFRSF11B;CORO1A;CORO1C;MTM1;ZNF669;PLXNA2;NAE1;MPDZ;BCL2L15;MCL1;ANKRD29;TMEM132C;BRPF3;FUS;OSBPL3;ZBTB10;FOXN2;BTBD8;NFKB1;TRMT9B;LRCH2;SON;DAB1;LRFN1;UST;MCU;SPRN;ZNF512B;SLC25A3;EIF4E3;ONECUT2;ITGB3;CELF4;PIK3CD;BICD1;KIAA1549;NCK2;HYDIN;PHACTR1;ERC1;UTY;ZNF644;ERC2;TAPT1;UNC45A;CERS4;PPP1R12A;ITGA4;TMEM255A;TRPC1;ATRX;DNMT3A;MSL2;VPS37B;PTBP2;ZFP90;PTBP3;NEMP2;LANCL2;RP9;SLC25A5;ST6GALNAC4;AHDC1;NLGN1;GTF3C6;HDAC1;NTN4;PPM1H;TULP4;PARD6G;TULP3;PDHB;PPM1D;JAKMIP3;RAB21;ZNRF2;SLITRK2;ABLIM3;POLR2A;SLITRK1;DNAJB5;SLITRK4;RSBN1L;RNF39;SAP18;E2F3;FYN;SMIM30;SH2B2;HNRNPA0;KCNJ3;METAP1D;SLC35A3;PCDH9;IDH3G;NTRK3;AMFR;CDC42BPG;NCKAP5L;FOXJ3;KIAA1549L;SYT14;RPRD2;KBTBD11;TPCN2;ASXL1;MARCKS;MAB21L1;ASXL2;MNDA;ATXN10;KCNK1;SMAP1;TRIM32;TRIM33;PFKP;PTPN3;METAP2;VEZT;SPON1;FAAH;PANK3;CBLB;LDLRAD4;ANTXR2;IFIT1;IKZF5;PNN;SYNPR;EFR3A;ZNF608;PPP2R1B;C7ORF31;EPC1;DPF3;EPC2;EPHB1;SCAPER;SOX4;EPHA7;RSAD2;PHYKPL;IL1R1;ZFP3;EBF1;CDC40;MFSD10;PLPP7;TIAM2;INPP4B;XRN1;ULK2;FAM76B;HECA;RELCH;ZFPM2;EPHA3;SLC22A4;GPM6A;NECAB1;ANP32A;PDE1C;TSHZ3;TMEM63C;SDC2;FUT10;CWF19L2;PIK3R1;APH1A;MBTD1;NHLH2;APH1B;DHX32;PRRC1;SPAST;ZNF704;DHX36;HIVEP3;STXBP5;TRPM7;ZNF821;HIVEP2;RAB11FIP2;PATZ1;HMGCLL1;ARGLU1;SPTBN1;ATP6V0A1;CARMIL1;RABGAP1L;PYHIN1;INTS2;ST8SIA3;CIDEA;PARVA;OSGIN2;PARP14;PARP12;MED13L;CCT6A;STAG1;ANP32D;LRRN1;CCSER1;INTS6;SCN2A;RBAK;CC2D1A;INKA2;CCNJL;SLC44A5;BARHL2;RYR2;TOP2B;DAZAP1;GDI1;SLC35F3;CETN3;OTUD7A;PTPRJ;PCSK7;BMI1;RYR3;ROBO1;ZCCHC14;EPB41L4B;PCLO;PPP3CC;CTSL;PCF11;REV3L;MUC15;LYNX1;PBRM1;PARP4;COMMD2;PRPF40A;SYP;PROX1;ZFY;CBFA2T3;CNKSR3;PABPC3;PABPC1;KPTN;SFI1;AMER2;MAGEH1;AMER3;SATB1;NOL4;COL19A1;ARNTL;TRAK2;TCEAL8;ATP5F1A;TCEAL6;RELN;ATP5F1B;TCEAL5;FAM184B;TCEAL3;GPC6;HDX;PAK5;REM2;MAP3K2;TSNAX;GIT2;CA10;MAP3K1;MYEF2;NFYB;NFYC;DDTL;PLEKHA5;PCDHB14;ND4L;RSRC2;LHFPL2;VEGFA;TTC9;SPCS3;ATP5PO;TACC2;ACTR10;ZNF354C;PRDM8;ICE1;CDY1;ZFAND5;ARID4A;COMP;CCND1;FRRS1L;CAPN5;CHCHD7;CAPN1;BAHCC1;SBF2;CMTR2;PPFIA2;CADPS2;KIRREL2;ANGEL1;CASK;CDYL;PPP4R3B;IPCEF1;GPRIN3;KCTD8;GPD1;ELMO2;AMPH;RTN1;COPB1;CACNA1B;ATP5MC3;CACNA1D;LTBP2;CACNA1C;CACNA1E;CSF2RA;LPP;NALCN;TRHDE;CAMSAP2;STK3;CACNA1I;ARHGAP21;CALD1;FUT9;DMAP1;MORC2;MARK3;CNTLN;TBC1D16;CBX8;SYT4;SMAD1;PDHA2;SYT1;CBX4;CNTN6;TGFB3;PHF12;DENND4C;NFXL1;ISG15;KLHL24;CLK4;LRP1B;BMP5;SDK1;SYNDIG1L;NASP;DLG3;TLX3;HOOK1;COL5A3;CAPRIN2;CNTN1;RADIL;RBM27;RTP4;KDM5B;NAA40;MCTP1;PCDHGB6;CHD7;PSIP1;ARHGEF10L;HMGB1;YBX1;SOBP;PKD2;MYSM1;TENT4B;SLC2A6;LMNB1;RBM3;SENP6;ABHD16A;ZIC3;CASP3;LRRTM2;CDY1B;ARFGEF3;KDM6A;PROSER2;RHBDF1;KLF13;RASA4B;ARHGEF15;MARS2;NAV2;ETV4;SSTR3;SUPV3L1;NAV3;SETBP1;RASA3;RASA4;IFIT1B;CDY2A;IRF7;CDY2B;PXYLP1;USP41;B4GALT6;CREB5;PAOX;CAMK2D;GALT;NRXN1;CRMP1;USP18;RNF2;IWS1;RMND5B;TMEM201;ACVR1C;SV2B;DDT;TDG;NRIP1;EPS8L1;SLIT3;BPNT1;NCAM1;VAT1L;CLASP2;SNCA;TTC14;RBM39;TTC13;B3GAT2;LCA5;ATP2B1;ZIC5;IRGM;HS3ST1;SLC4A7;MEIS1;KATNBL1;SPRY2;NAA16;NRDE2;LNX2;HCN1
Genes Changed In Dorsal Root Ganglia Of Dox Treated FRDAkd Vs WT Mice At 20 Wk GSE98790	10/16	0.9503807582804404	0.9999978559094117	0	0	0.48743155262363647	0.024806647578342028	PFKL;STEAP4;GPNMB;EPAS1;P2RY14;MS4A7;TREM2;LYZ;EMID1;C1QC
Markers Of Globus Pallidus, External Segment In Globus Pallidus PMID22996553	10/16	0.9503807582804404	0.9999978559094117	0	0	0.48743155262363647	0.024806647578342028	GALNT14;CALB1;TTR;GPR88;NDST3;PENK;SLIT3;FAM81B;SNX20;CRLF1
Genes Up-Regulated In Htt-N171-82Q Vs Htt-N171-19Q Changed Genes In Rat Striatal Neurons GSE1918	48/69	0.9509603719995355	0.9999978559094117	0	0	0.6679016004742145	0.033584020788378584	BTG3;RAMP2;GBA;HSPB1;UBR1;AATF;STK3;BLOC1S4;PNN;CCNB1;CALB1;SIN3B;GPNMB;EFHD1;SCN7A;IGFBP7;TIMP1;A2M;S100A10;GADD45GIP1;CBR1;PNISR;ANXA1;ZRANB2;EXOC7;RNF25;NFYC;TMEM176B;GLMN;CMBL;LHFPL2;CP;GFER;HOPX;U2SURP;PREPL;FMC1;QPCT;RBP1;MKRN1;CKS2;SERPING1;S100A4;SPACA6;MNAT1;PAXBP1;SMPDL3A;HSPA1A
Myotonic Dystrophy 1 Markers In Human Myoblasts GSE22498	48/69	0.9509603719995355	0.9999978559094117	0	0	0.6679016004742145	0.033584020788378584	CHRNA1;GRIA1;MACF1;JRK;GALNT13;MAOA;CELF2;COL11A1;SYNPO2;DYSF;ATP10A;PTH1R;HOXC11;TMEM71;HEPH;SGCA;B3GALT2;RAVER2;CHST15;TIMP3;ZNF844;MAP3K21;DMD;KCNH1;SLC38A4;DSP;KIRREL3;PLA2G4A;GFRA1;LMO7;SORBS2;RGMB;WDR35;MPP7;IL1A;MTAP;MARCKS;ACTC1;PDE10A;DAAM2;NOVA1;TNFSF4;TAF4B;ALPK3;FXYD6;ASB5;NES;FGF11
HttQ74 Changed Genes After 1 D Of Induction In PC12 Cells GSE10581	90/126	0.9526848308250175	0.9999978559094117	0	0	0.7300741125991419	0.035387526490394325	MDC1;MRPS15;AMHR2;CERK;ZMYND8;KDM8;LOXL3;GPR62;TTF2;HOXA11;RCBTB2;HERPUD1;OASL;SMPD3;UNC80;CHCHD5;PANX2;HELB;RGS2;RPS16;HORMAD2;MPV17;JAK2;LYPLA2;PIH1D1;KRT1;HUNK;ARMC8;AMPD3;GNL2;UTP18;SLC9B1;MS4A6A;CHI3L1;PDE9A;HOXB5;C11ORF96;WDR27;NIM1K;NNMT;MGST3;TMEM121B;ASMT;IER5L;FURIN;TMEM74;DTX3;LTBP3;NID2;NR2C1;CFAP126;SLC5A5;CCL7;CALD1;DPP9;C9;PRKAR2A;S100A13;SLC25A20;ABCF2;S1PR5;SRGAP1;PLEKHH1;PIRT;OSBPL8;CBX6;BAD;ADHFE1;AMFR;PRAF2;TPBG;LHFPL5;RFLNB;TMEM62;TDRD5;SUOX;FBXO33;PSMB8;MAPK13;TTC9;SNX18;SGSM3;OCM;PLXNB1;CCDC65;PPT2;CALM1;SEC24D;OCM2;UMODL1
Genes Up-Regulated In Expression In The Heart Of Mbnl1 KO Myotonic Dystrophy Mice GSE39911	37/54	0.9527169458281914	0.9999978559094117	0	0	0.6360906267268812	0.030810597283650914	SLC46A3;NCKAP1;CCNI;RPL34;STAB2;KCNA4;SLC3A1;ZDHHC24;HMMR;RXFP1;CIART;SEC61A2;ERLEC1;DBP;PPP2R1B;HOXA1;CCL25;AMY1A;AMY1B;AMY1C;RPS3A;CABCOCO1;REC8;RMC1;PCP2;AGBL4;PREPL;SFRP2;OAS3;CRY1;VWC2;PPEF1;SCN4B;HOXD9;CCNO;SPRR1B;ZNF354B
Genes Up-Regulated In HD Markers In iPSCs GSE74201	37/54	0.9527169458281914	0.9999978559094117	0	0	0.6360906267268812	0.030810597283650914	FKBP11;IQCA1;ZNF492;CCDC125;LEF1;TEX101;PRSS21;PRTG;DACH1;GBX2;SLITRK1;TCEAL2;ZNF503;HORMAD1;FGFBP3;BAHCC1;CCR1;LRRN3;CCDC158;KCNIP3;ZBTB16;PTH2R;GRHL3;OTOS;COMMD7;ZFHX4;FAM71E1;MYH1;FOXR1;LIX1;LHX2;FAM187B;MAB21L2;ITGA8;CYP1A1;PCDHB3;DDR2
Genes Up-Regulated In Expression In Quadriceps Muscle Of HSALR 20B Myotonic Dystrophy Mice (MOE430B Array) GSE14691	131/181	0.9527736289110914	0.9999978559094117	0	0	0.7647715272798383	0.03699807013457723	CCDC71L;PANK2;AMHR2;HSF2BP;KLHL30;ZNF606;AP1S2;NUDT16;MLIP;MREG;MAMSTR;METTL1;FST;LMO7;KLHL41;LARS2;GAREM1;CCNY;KATNAL1;KATNAL2;CLIP4;MAP1A;MTHFD2L;KCNQ5;MATR3;UPRT;ZNF799;CTXN3;TNIK;ANAPC1;RNF122;HACD1;C1ORF198;IL20RB;KALRN;LPP;FLRT2;AFMID;RNF217;CCDC141;ZNF784;IP6K2;KLHL29;SRPK3;COL24A1;OSBPL3;IFT122;MYO5A;NFATC2;KLHL23;HOOK3;BTBD8;LRP2BP;CYLD;GNAL;SYNJ1;CILP;CPD;LRP11;C15ORF61;BHLHE41;GADL1;SNX13;PIK3CB;C4ORF54;EDA2R;LMOD3;FYCO1;EEF2K;ADAMTSL5;GPER1;NAPRT;TRIM2;B3GALT1;NCS1;PGM5;METTL15;ANKRD6;LRRCC1;KRT222;MYBPC1;TET2;WIPI1;MANEAL;CNKSR1;TBC1D1;PLCB4;CCDC192;POLR1D;MICU2;VGLL2;IVL;CAMK2D;SLC43A2;LRTM2;MIEF2;ASAP2;MLLT3;UACA;SELENOI;FBXL20;NTF4;TCEAL7;FGD6;FAM120C;FAM241A;LMNA;UCP2;CTNNA3;D2HGDH;FLNC;MPZL3;CD55;SLC25A24;ARFGEF2;ATRNL1;AHNAK2;FBXL17;SCTR;TCAIM;C1ORF21;FBXL16;USP28;POLE4;PDE10A;ABI2;MGAT4A;MORN2;KCP;FAM171B;PTX3
Ligands Encoding Genes Enriched In Newly Formed Oligodendrocytes PMID25186741	12/19	0.9538155675217764	0.9999978559094117	0	0	0.5013121419330993	0.023704520404141866	ADAMTS4;BMP4;DLX2;SPON1;METRN;LGI3;IL1RAP;ELFN2;ENPP6;MATN4;SCRG1;TIMP4
Up-regulated Genes In Control Neurons Vs DCLK3<WT> Overexpressing Neurons GSE104091	12/19	0.9538155675217764	0.9999978559094117	0	0	0.5013121419330993	0.023704520404141866	CA12;HS3ST3B1;WWTR1;NOTCH1;NUSAP1;TIMP3;MYBL2;SYNGR3;FGFBP3;RGS8;IFI44L;NTSR1
Genes Changed In Mural Cells Of zQ175DN Vs WT PMID32681824	209/285	0.9540529119198076	0.9999978559094117	0	0	0.8021358841643189	0.03772938043391282	EIF4A2;ITSN2;PID1;MAML2;FRMPD4;SLC4A4;SAMD12;SEC62;WLS;RBFOX1;ST6GAL1;EPHA6;RBFOX2;ANK2;ANK3;GABRG3;RC3H2;CD2AP;MARF1;DAAM1;DAAM2;SIK3;SPARCL1;KCNQ5;BEX2;BEX1;SDC2;KALRN;MED12L;NKAIN2;PENK;DYM;CARMIL1;CADM2;INSR;MCAM;SYNRG;PBX3;DDIT4L;MYO5A;NBEAL1;BRAF;RMDN1;CP;PRRC2B;EIF1;GLUD1;GLUD2;STAG1;PTK7;SERPINI1;SCN2A;ITM2B;PCSK2;ROBO2;GABRB2;SMG1;TENM2;TENM3;PTPRK;ROBO1;SMG6;PPP3CA;KCND2;SLC32A1;ANO4;CBFA2T3;KAT2B;KCNMA1;RGS7BP;CRIP2;PRICKLE1;CST3;UBN2;CKB;CSMD3;KANSL1L;CSMD1;RUNX1T1;FARP1;MPP7;STXBP5L;VMP1;ITCH;ABI2;PLP1;ESYT2;CRLF3;KIAA1958;ADGRL3;LIMS1;YPEL2;ATP8A2;GALNT13;CTNND2;RORA;FRY;CDH8;FAM107B;IGF1R;DACH1;LARGE1;PDE8B;PDE8A;KIRREL3;RALGAPA1;TMOD3;KCTD1;FRMD4A;LMO7;FAM118B;FOXP1;CACNB2;KAT6B;SRSF5;UTRN;DGKI;ND4;ANKRD17;GRIA1;GRIA2;RTN3;DDX5;ANKRD12;ATP6;GPR88;STK39;ITPR2;CACNA1C;CACNA1E;NALCN;SPATA7;CAMSAP2;ADAP2;UBB;CALD1;UBR5;RPRD1A;CCDC141;LRRC4C;ACBD5;UBE2H;CNTN5;ANKHD1;LRP1B;PTPRD;RALYL;DLG2;FGF14;PAN3;CNTN1;CSPG4;CNTN4;OGT;DOCK6;CELF1;CELF2;LAMC1;SYNE1;GRM5;GRM7;ZNF407;HMG20A;PHACTR1;ERC2;RBM5;PLEKHG3;BCAS3;DST;GLRX3;SGIP1;ATRX;SHROOM2;GPCPD1;PARD3B;NRG3;PCCA;IL1RAPL1;ATG4B;TMBIM6;TOP1;NLGN1;HLF;LAMA2;NRXN1;ATP2C1;PPM1E;FAM168B;TTR;RAB24;NCAM2;WASF2;ABCF1;REPS1;TTC14;PCDH9;GALNT1;KCNIP4;ATP2B2;PPP2R3A;SGCZ;BICC1;U2SURP;FAM155A;PDE10A;KANSL1;RAB12;ATXN10;PTPN4
Striatum RNA M39 Module (Orangered4) PMID26900923	218/297	0.9545753877103855	0.9999978559094117	0	0	0.804837245428881	0.037415803104598806	RB1;HHIP;NEXMIF;CBLB;MRGPRE;SLC4A2;DCAF5;IKZF2;CYB5D1;CYP4Z1;HERC3;ZNF608;CREB3L2;NDST3;ANKFY1;BBX;KIF21A;CEP97;VPS36;COG5;EBF2;HUS1;ADGRA3;IFT80;EML6;IFT88;RUFY3;HECW1;FAR2;CFAP61;ZNF275;IGSF3;ABCB7;STXBP4;PCDH15;BAZ2B;ZC3HAV1;PCDH19;TRPM2;CYP4X1;VPS8;CFAP69;PCDHA5;CEP192;PCDHA3;TRPM7;PCDHA9;N4BP2;PCDHA7;PCDHA6;ABCA1;PPP1R26;ZRANB3;SIAH3;RDX;EXOC6B;IFFO2;ABCA7;ABCA8;EIF2AK4;ACADSB;TMEM196;STAG2;PCDHB2;PAH;FAT1;LRRN1;SIM2;PCDHB8;SLC44A5;GABRB2;GRIK4;OTUD7B;FMN2;EPB41L4B;CHL1;NKRF;XPO6;FLVCR1;REV3L;TCP11L1;AP3S2;GPRASP1;PBRM1;ACAD9;TCF12;GAB2;PARP8;ENAH;ANO1;DPYD;PIGK;EXOC1;PHLPP2;CRB1;ATL3;ZDHHC20;TRAK2;WRN;PLAGL1;PAK3;RIC3;PCDHB15;C1ORF21;LHFPL3;PCDHB12;ITCH;CR1L;RLIM;SARM1;KIAA1958;ANKRD61;WASHC4;FOLH1B;HJURP;WASHC2C;KIAA0895L;WASHC2A;GNPTAB;NEK1;KMT5B;SLC16A5;CAST;MAGI1;CEP135;EIF1AY;EIF1AX;KCNH8;UBE4A;LIFR;PCDHA10;ARMCX4;PREPL;FOLH1;ANKRD42;ANAPC1;COPA;DNAJC27;PLCXD2;ACACA;MTM1;NPAT;ADGRG2;HRH2;STK36;UTP20;TBC1D12;MPDZ;QSER1;ANKRD27;ARHGEF37;NEK7;FAM199X;BTBD9;DNAJC18;KLHL20;ADCY10;APPBP2;SYNJ1;DLG5;CNTN1;PLXNB3;STT3A;CNTN2;PLEKHM3;DPP10;POMT2;DOCK9;CHD5;CHD3;BICD1;ARMH4;MFSD6;PPP2R5E;RB1CC1;GRM8;UPP2;ARL5A;NEO1;CCDC50;TRIM66;CCDC39;COL25A1;CTPS2;VEZF1;TBC1D1;SETBP1;CDH12;MCPH1;USP13;GTF3C3;LAMA2;SEMA3D;NRXN1;LIN9;FAM169A;ERLEC1;MAPK9;PRRG3;CAND1;ABLIM3;NHS;SLIT1;SLC36A4;CLASP2;ARFGEF2;ATE1;PPP2R3A;CDC42BPA;SOD2;USP29;TMPPE;MAPK10;POLR3A;ZNF618;ASXL3;LPIN2;SLC25A36
Up-regulated Genes In Human Neurodegenerative Prefrontal Cortex PMID29375298	1621/2135	0.9550927100977629	0.9999978559094117	0	0	0.9139367369280674	0.04199252748342545	ATF1;SPI1;GMFG;TEX43;SCX;F11R;TSKU;FAM110D;ZC3H12A;C3AR1;SMCO4;MNX1;MCEMP1;SIGIRR;DDIT4;ORAI3;PLBD1;UNC119B;CRABP2;SHMT2;CRABP1;MEPCE;NPRL3;LYPD3;GATA3;ZC3HAV1;GATA2;ADAMTS10;DEDD2;C19ORF33;PRELID3A;GSTM4;HEXIM1;GSTM2;TIPARP;NR2F1;MOV10;C19ORF44;FXYD5;HLA-DRB1;ARHGAP9;OSBPL11;PEAR1;SMPD2;MECOM;TSPO;MYBPC1;RING1;SPHK1;SLC39A11;SLC39A12;MED26;SLC7A5;MED25;MMP14;PLSCR1;SLC7A7;SDHAF2;C19ORF25;MMP19;HCST;PAFAH1B3;CHST3;ELOF1;SZRD1;TP53I13;GSTP1;SNX33;ZNF69;EGFR;SLC7A2;ADAM28;ZSWIM7;BID;SAMD1;MBD3;CENPX;ADAM33;APEX2;SNX20;CCDC9;SHKBP1;ADGRL4;YPEL3;GMNN;SLA;MSI1;PLOD2;CASC3;PLOD1;FADS3;EFEMP2;MAP3K8;NUDT17;KMT5A;MAP3K6;TNFRSF4;ZNF444;PIAS4;FBXO17;ATP11C;CNPY3;FAM118B;TPST2;ZNF438;SRSF4;AJUBA;C21ORF62;FTL;KCNE4;CREM;LY96;CORO1B;SLC9A3R2;EIF1AD;G3BP1;EIF4EBP1;BMF;NADK;IP6K2;SDF2L1;LY86;FBXO32;NACA;SP1;MOB2;OGN;TBXAS1;LCN6;SP140L;NOP10;BCAR3;ISY1;KCNK6;CIITA;ITGAM;ITGB5;LEAP2;ITGB2;ITGAL;SPN;HHEX;BOC;TMEM255B;RNASET2;ARFGAP3;TNFRSF1B;ADORA2B;SYF2;HAND2;HAND1;LCP2;LCP1;SPACA6;TRIM50;PBXIP1;IL2RG;CDC45;DRAM1;U2AF2;FYN;CYP4B1;TBX6;TBX3;APLN;TBX2;GZMM;NECAP2;ST7;EIF3E;TRIM38;ZNF853;NOP53;MYO1F;SLC23A3;ECI1;MT1M;ICAM2;MT1X;IKZF1;CCDC102A;ICAM1;HERC5;MT2A;RINL;TRIM28;ANPEP;CDC26;BSG;PIEZO1;LGALS9;FBXO8;MFSD2A;OMD;CYP39A1;GAREM2;MT1A;SLPI;SOAT1;KCNQ1;CSNK2B;BTK;MT1F;MT1G;MT1H;RIN3;MGARP;RIN2;MT1E;SDC2;LPAR2;ZBTB2;RRAS;APOD;PCK1;B4GALNT4;STAT5A;APOBEC3D;PHETA2;TNFSF14;C9ORF152;TNFSF12;RAB27A;NBEAL2;PPBP;NTAN1;PHETA1;BST2;GNRH1;ECHDC3;FBXL7;SLC2A4RG;CSRNP1;MRPS15;HERPUD1;VMO1;MAP1LC3C;UIMC1;RAC2;UFD1;PHGDH;SDF2;GIT1;COX8C;FCER1G;ZHX3;SYK;IL18;AGTRAP;GAB3;KIF7;NBPF14;RNF144B;GAL;ARHGEF5;ARHGEF6;YAP1;SELPLG;GNAI3;MRPS31;FITM1;PRICKLE3;CAPG;HSD17B7;GNAI2;RANBP3L;NFIL3;MGAT1;MSX1;IL32;TMEM176B;TMEM176A;VEGFB;RIT1;KLHL6;OTULIN;TCEA3;TACC3;PNPLA6;IL18R1;PNPLA2;SYS1;UBXN2A;OTP;CELSR1;IGF1R;LOXL2;CARD10;IL4R;SPINK8;TMOD3;TBC1D2B;GEM;BRMS1;SLFN11;TYROBP;LYG1;EHBP1L1;RPP21;CARD14;CARS2;PPIC;MAGEA12;COX17;TCF7;SLC41A1;HIGD1B;ADGRG3;TMEM243;AANAT;IRAK2;GRK7;RHPN1;MORC2;RAI2;TFAP2C;RARRES2;HIGD2A;HOOK2;TMEM236;GNB2;PYROXD2;TCF3;RERE;TNFAIP8;TTC23;MS4A7;PLEK;TNFAIP3;PCTP;RND2;TAZ;LYL1;SNTA1;IRAK3;ETV2;TENT5C;TTC38;ETV6;ELF1;TMEM213;ACOX2;EEF1D;ELF4;TMEM216;TMEM219;REP15;SLC3A2;RETN;AGPAT2;NWD1;GNG5;TMEM204;POLD1;C19ORF73;BNIP2;ENTR1;MTA2;HSD3B7;CDK11A;SLC50A1;POLE4;ADGRD1;TBX15;TNIP1;CD7;ERCC5;GALM;OTUD1;BNIPL;ANKLE1;TES;CLEC10A;ELK1;GJA1;EVA1B;EVA1C;GJA4;PROK2;PXDC1;DHRS4L2;DNAAF3;FNDC3B;GTPBP6;SCRIB;PRKD3;PARD3;CFB;ZNF395;ZNF394;ANAPC16;CTBP2;CFI;SAMSN1;ANAPC11;PLAC8;BLOC1S5;PRDM16;HMOX1;NCKAP1L;HLA-DQA1;NFE2;AFAP1L1;PLK5;DMPK;GRTP1;IRF2BP2;NFATC2;NFATC1;NR1D1;FOSL2;NFATC4;FOSL1;XKR8;GJB2;MEX3A;TCN2;ADI1;HNRNPF;SNAI1;FNDC11;GTF2IRD1;PCDHB7;DENND1C;CDKN1A;RARG;BTG1;ARPC1B;PHF1;SMG9;PYGL;KRI1;WDR45;SPOUT1;RBPMS2;TIMP1;TEAD2;TEAD4;GRAMD2B;GAS1;PLEKHO1;PLIN2;PLEKHO2;HLA-DQB1;PLIN5;GRAMD1C;CLDND2;GRAMD1A;GRN;ADCY4;NDUFA4L2;ASCL1;FGD2;FGD3;FGD5;RPS15A;SLC17A9;PCGF1;APOL1;DEDD;CDKN2B;IL10RB;IL10RA;RFLNB;G0S2;NR1H3;ELP4;DEF6;DHRS3;DHRS4;IGLL1;CLCF1;PLP2;KLKB1;ANKRD13D;CSF1;AUP1;CLU;PPP1CC;RAB41;FCGRT;SALL3;LAMP3;PAPOLA;HMGN3;IL13RA1;MAP2K3;C8ORF58;TLE3;TLE1;SWAP70;DIO3;HIC1;THOC6;RAB32;PYGO2;FKBP4;SNRPA;SLC26A2;CBFB;AEBP1;ORC1;CD300LB;SRGAP1;MCL1;BORCS8-MEF2B;CEP112;OSBPL7;EIF2B2;POLR3GL;TRAPPC5;SLC4A11;FANCE;RAX2;ADCY10;BCL6;P4HA1;LHX2;P4HA2;REEP4;BCL3;SLC26A7;SLC26A6;BCL2L1;COPS9;PLEKHF2;ZNF771;PLEKHF1;CPQ;TCIRG1;ADAMTS2;NOB1;PSTPIP2;C8ORF82;ZNF768;EMILIN2;WDR6;EMILIN1;ZNF766;OIT3;C8ORF88;PLEKHG2;APOA1;RPL13A;DNAJC1;LCK;PECAM1;FOXD4L1;CEBPB;PLEKHH3;MTFP1;NUFIP2;HDAC1;CCDC69;NLRC5;NOD2;THSD1;HDAC7;P2RY8;DNAJB1;RAB20;DNAJB6;HAUS8;RAB24;CEACAM21;STOX1;ANGPT2;SMOX;CEP152;APOBR;CEACAM19;PML;ZGLP1;APOC2;RAB13;SNRNP48;EVI2B;NPIPB6;TPT1;IFITM3;IFI27L2;IFITM1;IFITM2;DCAF4L1;FAM89B;HDAC10;TRAF3IP2;FAM89A;ZMYND8;AQP6;KLHDC7A;CALML4;C14ORF93;RPS15;FRAT1;RPS17;FRAT2;PNP;RPS16;PPP2R1B;RPL18A;RPS19;RPL36AL;RPS18;RPS10;BRICD5;IFITM5;RPS13;IL15RA;ATP6V0E1;IFRD2;IFRD1;HLA-B;P3H2;FLT3LG;P3H1;P3H4;HLA-A;HLA-F;CPT1B;AZGP1;POR;HSBP1L1;MTHFD2L;STXBP4;SLC22A2;FUT11;STXBP2;TWIST1;MYL12A;FAM43A;VASP;VASN;RPS25;RPS28;SMTN;RPS27;VNN1;PARVG;VNN2;RPS29;ZNF813;RPS20;RPS21;RPS24;RPS23;CAB39L;IFNA2;SGF29;MEOX2;ORM2;GABRR2;VENTX;EDN1;IZUMO4;PGGHG;VAV1;CLDN15;TLR8;TLR7;TLR5;TLR2;C1QB;C1QA;DTYMK;PTGER2;GDPD3;RFNG;CST7;ZDHHC18;EGFLAM;UBTD1;SPTSSA;GABRE;LAIR1;TCEAL9;C17ORF67;TM4SF18;LHFPL2;LRRN4CL;RAB9A;SIPA1;C1QC;RIPOR3;FCN3;ITPRIP;CLEC18B;CLEC18A;MAGED4B;ARHGDIB;COTL1;NANOS1;PUS3;NANOS2;WNT5B;ATP1B3;SHISA3;SRARP;TIMELESS;CHMP4A;ZCCHC8;PMEL;ISYNA1;CABP4;NOP2;PXN;CUZD1;EFNA4;FAM83G;NLRP6;NPC1L1;HRH4;ZMAT5;GAS2L1;MPIG6B;MLKL;UQCC3;IDH1;TRPV4;PXMP2;LRP10;SOWAHD;SIX1;DBI;NR2E1;YBX1;YBX3;RPS4X;FLCN;CASP7;CASP6;SIX2;CASP4;CASP1;COLGALT1;RBM6;PROSER2;RHBDF1;SRGN;RHBDF2;AXIN1;PLAUR;RPS3A;DCN;FCHSD1;FCHSD2;PEAK3;DDAH2;RASA4;AKT1S1;DNASE2;PFDN5;CLEC12A;LEF1;GNA13;NXF1;RASD1;CHSY1;MCRIP2;HLX;GNA12;HES1;CYYR1;CRYGS;TCF7L1;ATP13A1;NOS3;ANXA2R;FAM167B;MLPH;SLFNL1;CDK2AP2;CDK2AP1;CKLF;CHIC2;ARAF;TMEM91;TMEM92;LSM10;LACTB;KRTCAP2;SAMD11;HES7;STARD3;DAXX;MEF2B;STARD8;RFX2;RNASE6;RNASE3;RNASE2;TMEM81;SCAMP2;RUFY1;CLDN5;DDX39A;NUP210L;ETHE1;RFX4;CLDN7;PSME2;MTMR3;SHOX2;HPR;SLC5A3;KIAA0040;HSD11B2;C7;ZBTB7B;NAPSA;ZNF263;LYZ;COL1A2;UCK1;TMEM99;NOSTRIN;ZBTB8B;DMRTC1B;FERMT3;RPLP0;MRPL38;LRRC3;PTH1R;MRPL34;PIGV;VSIR;TRMT112;TUBA1C;TMEM44;RPLP2;SH3BGRL3;NELFCD;HLA-DPA1;IKBIP;RIPK3;RIPK2;ACTL6A;RIPK4;ROM1;SIRT4;EMP1;TMC8;EMP2;SIRT7;MRPL43;LRRC42;VAMP8;C20ORF96;GPRC5A;RILPL2;CDC42EP5;CKS2;TMEM106C;VAMP5;MDFI;KANK2;SRRT;RPS27L;PROCA1;FSTL3;TMEM71;UNG;MYCT1;HLA-DMB;SRPX2;PSMB1;MICALL2;RPS27A;YKT6;EVC2;LRRC25;P2RY11;GSX1;CASTOR1;PLXDC2;TMCO4;ASPRV1;PSMB8;HEYL;LRG1;TMEM54;ZNF219;HLA-DPB1;UBAP1;RPL22L1;ZNF692;NCF1;NCF2;NCF4;HP;F13A1;SAT1;CXCL16;SLC25A48;HPGDS;SESN1;SESN2;PIM1;SLC25A41;PIM3;ZNF205;SH2D6;SLC16A3;PPP1R16A;UBALD2;TICAM1;FTSJ3;MAF;TXLNA;S100A4;S100A9;S100A8;KANK3;S100A7;RNASEH2C;C11ORF94;GLIS3;TNFRSF11B;THADA;TMEM31;FOXO1;GLIS1;GLIS2;SOCS3;SBNO2;BCL2L11;STK38;SLC38A2;SOCS4;GFPT2;FAM229A;TNFRSF10B;NFKB1;TNFRSF10D;PTPRC;RGCC;HLA-DRA;NFE2L2;NXT1;FLT4;FHL3;PIK3CD;ATRAID;FCGR3B;PPP1R13L;DSE;HMG20B;CTNNBL1;DSP;EMX2;FOXL2;VPS37B;SLC25A18;NPC2;ST6GALNAC3;BIRC3;GTF3C6;PPM1N;CXXC1;LRP5;LRP4;PARD6G;ZBTB42;FURIN;PRCP;BARX1;PPM1G;KATNA1;CCL2;PCBD1;SLC25A20;PPP1R14B;TIE1;FOXJ1;RPL23A;TPD52L1;FCGR2A;SLC25A39;SLC25A30;PTPN6;FCGR2B;SPG21;LRR1;TXNDC11;ZDHHC7;UXT;RASSF1;BAIAP2L1;OXER1;MIA;PAQR5;THAP2;TM4SF1;PPP1R3G;IFI27;PPP1R3B;C22ORF34;DXO;TAGLN2;KDELR3;EPHA2;PLA1A;PTTG1IP;UBE2J2;PIK3R5;MIER2;ZNF703;TSPAN4;CD14;CCR1;WWTR1;FOXF1;RCC2;RASSF8;PRG4;C7ORF61;TG;RPL27A;ID1;ARMC12;CYSTM1;RGL3;OR7C1;RGL2;FKBP10;INTS12;CD40;FOXE3;CCDC120;CTSZ;SECTM1;HSCB;CTSS;GNGT2;HYAL1;SPTLC3;CTSK;HYAL2;CD37;CD33;CTSC;CCR2;CD53;FOXD4;VKORC1;FOXD2;TMEM150B;FOXD1;TMEM150A;MRPS2;COMMD6;MRPS6;LAT2;MZB1;CD48;SPINDOC;SLC43A3;SLC43A1;DERL2;NEDD9;CCDC107;STX11;STX10;SERTAD3;RXRA;SERTAD1;PLEKHG4B;GPC4;MICA;MICB;PAK4;RFTN2;CD74;AKR1C1;AKR1C3;TMUB1;KLK14;MAD2L2;PER1;CCNG1;CD68;RAMP1;FOXA3;ENGASE;CD86;DPAGT1;FOXA1;CD84;CD81;FHOD1;GIMAP1;GIMAP2;IHH;GIMAP4;GIMAP5;GIMAP6;GIMAP8;TEPSIN;RGS3;CCRL2;CAPN2;BANF1;ARHGEF40;CCDC160;PDGFRB;TPRA1;OSR1;SSU72;CYBA;PCOLCE;OSCAR;DOK1;DOK3;TMX1;ARHGEF26;SLC1A5;WNT6;PACSIN2;CD99;GGT5;OST4;CACFD1;SLC52A3;INHBB;BMP6;BMP5;CALHM6;INHBE;BMP4;IL6;BMP1;DDX3Y;PRR5;EDA;SIRPB2;AFF1;SEC61A1;BCL7C;GPER1;A4GALT;SCARF2;SCARF1;RBM17;DYNLT1;MMP9;GCNA;CCNA2;FAM177B;RCN3;TMIGD2;IRF3;MMRN1;CHDH;IRF1;MMRN2;IRF7;ATG4B;IRF8;IRF5;NIM1K;RBM47;DDX27;BCL2A1;TUBAL3;DDX23;CLN3;SH3TC1;ATOH8;EPS8L1;PDLIM4;TAS1R3;RBM38;TAF12;LAMB2;MIIP;PLA2G2A;PROB1;BCL6B;TAF8;RANGRF;CHPT1;S100P;CCDC174;TAF3;RPL4;TRIR;RPL30;RPL3;SPAAR;RPL32;RPL31;RPL34;RPL8;BACH1;RPL6;RPL7;RNF114;MYC;SOX15;RPL36;MS4A14;RPL35;RPL38;RPL39;IER2;IER3;RPL21;RPL23;SERPINF2;SOX13;SOX12;SYTL4;SARNP;GPR160;RPL24;SERPING1;HOXB2;RPL27;RPL26;RPL29;HOXB7;RPL28;PRR14;RPN2;C9ORF78;CRACR2B;PPP4C;CHST11;PRDX1;SERPINH1;HOXC4;S100A12;CHST14;PLCG1;NKX2-5;RREB1;SERF2;SLC19A1;NR2C2AP;S100A10;GSDMD;GSDMB;FZD2;ZNF141;FZD4;FZD9;SLC16A12;FZD8;TRIP4;GPN2;GIPC3;TRIP6;CDK10;UNC119;SERPINA1;C1ORF35;ADM;HIF3A;GLI1;ING1;MS4A4A;SLC6A4;TRIM8;PAXX;TRIM4;IMPA2;TRIM5;MRC1;HAVCR2;SERPINB1;TIGD5;ANXA2;TCF15;ANXA3;IFNGR1;IFNGR2;NFAM1;SSR2;AEN;PAX1;SERPINB6;ITPKB;BACE2;FCER2;ITPKC;MS4A6A;PLCB3;MRAS;TAL1;HCLS1;JDP2;RNF166;SERPINC1;RPL12;RPL11;GPS2;AOAH;RNF135;LMAN2;RPL14;RPL13;METTL7B;METTL7A;RPL18;CCL17;RPL17;BRD4;RPL19;WWOX;AOC2;ZNF581;F10;HSPA1L;CCL20;CARD8;CARD9;CARD6;LAPTM5;GPR4;TRMT1;FMO3;ABI3;RNF149;C16ORF89;EEF1AKMT3;FMOD;CCL26;GPR146;HSPA1A;ANKRD37;TOR2A;CSF3R;ANKRD35;FAM107A;METRNL;PYCARD;CDH5;TUBB6;GRAP2;MACROD1;MAF1;PHLDA1;RPS7;RPS8;RPS5;CD180;RPS6;TAP1;DISP1;MOB3A;CLEC4D;ZNF558;CLEC4E;PHLDB3;PHPT1;ND6;ABHD4;ABHD3;BRI3;HVCN1;NOTCH4;C1ORF56;AK4;C1ORF54;ITPR3;RASAL3;PHF21B;HMBOX1;BAG3;CLEC7A;TBXA2R;NACC2;SAFB2;NKX6-1;SLC15A3;CD163;WFS1;ANKRD22;CYBRD1;BTBD6;TOR1B;ABHD15;LSM7;CDK2;ITGA11;MAFF;ESAM;TDRD10;NES;SERINC2;BNC2;TREM2;CSAG1;PTBP1;RPL7A;ZNF524;PGPEP1;METTL17;GPX1;DTX3L;VWF;LIX1L;TRAF2;C1ORF162;ADRA2C;COASY;REXO4;IL3RA;RPL37A;ZNF516;ANG;RP9;ZNF511;TRABD;ACSS3;SMARCD3;RPL36A;C15ORF39;TNNI2;ZNF503;CTNNAL1;SEMA4B;RPL35A;KLF4;KLF2;PNRC2;KLF6;CLEC2B;FOLR3;ANTXR2;LRMDA;CHEK2;ARL6IP4;VSIG4;B2M;GLUL;PTGDR;SLC11A1;PTOV1;SLC6A13;ACSL5;RUNX3;JMJD6;RUNX1;CARHSP1;PLPP5;PLPP1;SMIM3;GYPC;KLK1;LMAN2L;EBI3;MGST2;SLC6A20;INPP5D;LCN10;BANP;ZRSR2;PINLYP;GADD45B;MEIG1;DDIT4L;GDF1;PARP16;GNG12;ALOX15B;GNG11;GADD45G;MANF;PARP10;MARCO;GKAP1;TRAM2;JCHAIN;STAB1;FFAR2;CCHCR1;CLIC2;MAP4K1;NME3;BTN3A2;OTOS;RHOC;RHOD;IL17RB;PALD1;NAALADL1;B3GNT8;TNNT1;CEACAM4;RHOJ;TFEC;FAM181A;FAM20A;DNASE1L2;RHOQ;TOR4A;PRIM2;AKAP8;CXCR4;LILRA2;RASIP1;LILRA5;CXCR1;CXCR2;TLDC2;LY6G6C;TBL1X;DISC1;MPZL1;MPZL2;OLAH;GDF15;LILRB1;LILRB2;PODN;LYVE1;BATF;LBX2;AXL;TOMM7;TRIP10;TJP3;STEAP4;NRM;FBL;SYDE1;ARHGAP42;IL18RAP;TMEM147;FAM186A;PSPH;CD300A;ARID5A;PPP4R3A;ARHGAP45;SELENOS;RGS9BP;LRIF1;AKNA;USP53;C5AR1;DTX2;ADRB2;ARHGAP15;NID1;AGER;CSF2RA;ZFP36L2;ZFP36L1;DPP7;SCIN;DPP9;STAP2;BTNL8;TGFB2;TGFB1;PSPN;EPHX1;HSPA6;A2ML1;SMAD6;ACSF2;SMAD7;NFKBIA;MRGBP;TP53I3;FES;TMEM119;NFKBID;NFKBIB;ABCD4;DOCK6;CXCL6;CXCL8;DOCK8;HSPB2;SLC2A1;HSPB1;CXCL1;CXCL3;SLC2A5;USP39;TMEM100;TMEM102;UPK1B;KYNU;NFKBIZ;ABCD1;ABCC4;EGFL7;OR2H2;ARAP1;TRNAU1AP;KLF15;SENP3;FGR;TGFBR3;LATS2;DOCK2;EGFL8;B4GALT4;SASH3;TSEN34;RGS19;POLDIP3;PON2;PALM3;SELENOK;DLL4;PRRG4;S1PR3;SASH1;CMTM7;PTCD1;CMTM6;KDF1;PDE4DIP;ARID3A;HSPE1;FMNL3
Mouse Direct Pathway Spiny Projection Neuron Markers PMID30811995	329/444	0.9554119548050282	0.9999978559094117	0	0	0.8337196982965296	0.03802817748997873	NCKAP1;IPO11;RPL3;TMEM200B;THSD7B;MYT1L;CCNH;SYNPR;C1GALT1C1;CNST;RPS6KA5;PPP4R4;GPBP1;NAMPT;FBXO3;PRKACB;ANKS1B;TRIM23;GBP6;UNC13C;PRKCH;PRKCB;ARL15;ACTN1;METTL3;FNDC3B;EBF1;KRT9;ARMC1;TIAM2;ZC2HC1A;SUB1;RBP1;AKAP9;RRAGD;CCNQ;ATF6;MYL9;MMADHC;ABCB7;PIK3R4;MTMR9;NEDD4L;ACTR3B;MYL12A;MTMR7;MYL12B;PPP3R1;ACTR3C;NUP88;SCN3A;ATP6V1C1;GPM6B;ZNF266;ZRANB3;ARL14EP;NDFIP2;BCL11B;MAGOHB;CP;GRIN2B;CCT6A;CYLD;FAM135B;CYP2S1;RTL8A;SFXN1;STRN;CALM3;NDUFAF1;CALM2;ITM2A;RAB40AL;RTL8B;RTL8C;ARF4;ARF1;LRRC10B;OLA1;TDRP;IDE;WASL;IER3IP1;PPP3CA;FAM102B;PPP3CB;UBL3;SPIN1;DHX15;XXYLT1;CGNL1;ZIK1;EDN3;KIAA1143;MRPS2;CACYBP;JOSD1;ZHX1;CDYL2;KIF27;ANO3;AEBP2;CTTN;ITPKA;EXOC3;SGK3;ATP6V0C;DDR2;CAB39;GSTP1;PLPPR4;KCNA3;MRPS31;RGPD6;RGPD5;ABRACL;RGPD8;RGPD2;WDR24;RGPD4;ARNTL;RGPD3;PPP2CA;FSTL5;ANKMY2;TCEAL7;TCEAL6;ATP5F1B;RELN;TCEAL5;PTCHD1;CAMK2N1;TCEAL3;GCNT2;METTL4;EMC4;PTCHD4;TAF9B;EMC7;TRAM1L1;DTD1;METTL9;CBR3;CA12;RANBP2;CAVIN1;NFYB;GABRA4;YIPF5;KLHL1;GAD2;KLHL2;PNMA2;MPP6;PDP1;SPCS3;TTC9;KCNS2;ETNK1;SLMAP;QPCT;RLIM;ADGRL4;YPEL5;KBTBD7;ANKRD61;ACTR10;CEP126;RAB3C;ANKRD37;GUCY1B1;UBXN2B;TUSC3;GALNT15;NDUFA12;ZFAND6;FGF3;TOMM22;PPP1CB;DACH1;SACS;MACROD2;STK32A;RGS8;LZTS1;SH2D5;PDIA3;ANKRD49;AREL1;DGAT2;EIF1AY;PPTC7;CD93;EIF1AX;LMO3;AKR1E2;TPM1;CDPF1;SELENOM;CACNB4;SLC9A5;TMX3;MORF4L2;DNAJB11;GPD1;ADAM9;ROR1;DGKI;JCAD;DGKH;PSMD10;GRIA2;KHDRBS1;BHLHB9;CCDC149;INSIG2;COPB1;GPR88;ITPR1;PLD5;KLHL13;RPF2;TMEM123;ATXN1;UBB;CNTNAP3B;FGF20;THEM4;ATP6V1H;DRD1;CLSPN;LRRC4C;KCNF1;OSBPL8;HSPA5;HSPA4;LSM1;FANCB;ZBTB11;SYT9;EIF2S1;CALHM5;PTPRB;DAB1;NSG2;OSTC;SLCO1A2;UST;CNIH4;NOP10;CNTNAP3;CELF1;CRYBG3;RNF14;LRRK2;YBX1;EFCAB10;GRM1;TTC27;SYNE1;SPRED1;IDH3B;UBTF;MFSD1;IFT57;COA6;SRGN;GPX1;ARHGEF15;GRID1;PDPK1;GPX6;DYNLT3;LANCL1;PLRG1;ETV3;ACTA2;RCN3;NDUFS8;NEMF;CASQ2;LANCL3;ETF1;PIK3C3;ST6GALNAC5;CHMP5;MTPN;SLFN5;SEMA3B;CSTF2T;MFF;UACA;COCH;RAB40A;RNF113A;ACVR1C;RAB40B;RMND5A;NOCT;SLITRK4;DNAJB3;SPOCK3;RBBP7;CFAP20;VAT1L;CNBP;TXNRD1;NAP1L3;CDC5L;NAP1L2;PDE4DIP;ATP2B1;BAIAP2;TPD52L1;HSPE1;MEIS2;USP29;PML;PDE10A;MFAP1;CROCC;MFAP3;DNAJA2;MGP;TRIM35;CCM2;TEK;KCNK2;PTPN5
Genes Up-Regulated In Genes Changed In HDACi 4B Treated Vs Untreated Friedreich Ataxia Carrier Blood Cells GSE30933	878/1165	0.955634791744127	0.9999978559094117	0	0	0.8890098026061017	0.040342781151475264	MDC1;PGAP2;PGAP3;ACCS;TSEN54;SAMD14;PPP4R4;HEMK1;PRKAB2;SECISBP2;DHDH;RFX2;MCEMP1;RNASE4;RNASE2;HDHD3;HPCAL4;EML3;MYL5;FEZ1;CLDN7;DDIT4;SKAP1;EXD3;ABCB1;C12ORF60;LYPD3;GATA3;IQGAP3;LY9;KIAA0040;KLRK1;PCNX2;RNF216;RDH16;RDH13;CTC1;JAG2;PRRT1;GSTM3;PRRT3;PRRT2;ABCA3;CFAP70;ABCA7;BTBD11;L1CAM;COL1A1;MLLT11;ABTB1;TMEM99;FXYD2;FXYD1;FXYD7;DCHS1;FXYD5;GPR18;ZNF250;MTMR11;TUT4;ATF7IP2;LRRC1;PIGX;MECP2;TMEM44;CTLA4;OLR1;SH3BGRL2;MAMDC4;KCND1;ELOVL4;GSTO2;RING1;METRN;NSUN5;SIRT4;TEX14;MRPL43;F5;FAHD2B;CDC42EP5;JMJD7-PLA2G4B;C19ORF25;TMEM106C;VAMP1;PAFAH1B3;VAMP5;TP53I13;DMAC1;ZNF518B;SRRT;ZNF69;FAM117B;TMEM71;CNPY4;STAT4;RABAC1;NKTR;RIC3;CENPV;MBD6;LRRC28;ASPRV1;PLXDC1;SNX20;LRRC20;SPSB3;HEYL;SPSB2;SPSB1;LRG1;ZNF219;YPEL1;ADGRL1;CRAT;YPEL4;ZNF213;YPEL3;ZNF692;ZBTB21;HDDC3;FADS3;NUDT11;LAPTM4B;EFEMP2;SCMH1;HLA-DOA;MAP3K6;PPP1R16B;KCNH3;PIAS3;C11ORF80;KMT5C;PRPF4B;FOXP4;FRMD6;JAML;TXLNB;SNRNP200;KANK3;ARL3;KMT2B;ARL2;FOXO4;FBXO44;LIN7B;NPAS1;RAP1GAP;ARL17B;CTIF;TKFC;E4F1;THEM6;MYPOP;ZBTB16;FBXO32;UCKL1;NOXA1;LRCH4;CNTNAP1;PPP1R13B;CDCA7L;FLT4;FHL1;POMT1;NRGN;PPP1R13L;ACP6;TRIM69;ITGB7;YAF2;OVGP1;UNC45A;VPS13D;CES4A;ARL4A;ITGA5;PPP1R12C;AHDC1;BIRC3;RNFT2;PPM1N;ZBTB48;NTN5;PTH2;MLLT6;PARD6A;KCTD21;TRIM46;FYN;FSD1;SLC25A23;MARCKSL1;GZMA;HIP1R;TTC39C;BAIAP3;MYO1D;SLC25A37;PRC1;SYT11;UBQLNL;MGP;SLC25A34;RECK;SMAP1;CD244;MYO1G;EPHB6;SPON1;PLEKHB1;ICAM2;ICAM3;ICAM4;MT1X;ICAM5;LGALS4;BAIAP2L2;BAIAP2L1;RINL;ADGRA2;PIEZO1;C22ORF46;ATXN7L2;ATP6V1E2;ZFP2;NSMCE1;ACTN4;GCAT;CDC37;TRIB3;ULK1;ALPK2;FLYWCH1;MXRA7;KCTD17;TRIB2;STX1A;L3MBTL3;PPP1R35;ZBTB5;SYNGR1;RRAS;MICAL1;MIER1;TSPAN7;DECR2;RIMKLB;CLHC1;SEC31B;NTNG2;APOBEC3H;ST8SIA1;ADHFE1;PRG2;RASSF7;BSDC1;PILRB;CNFN;PTK2;CALY;ID2;ECHDC2;GNRH1;COL9A2;CALM2;CTRC;RGL2;SLC2A4RG;DHRS13;CSRNP2;DHRS11;IL24;ICA1;N4BP2L2;CLYBL;NMRK1;CCR9;CCR7;CTSF;FOXD2;FOXD1;ZHX3;MST1;ANO8;SYP;RNF144A;NCR3;FAM193B;DBN1;POPDC2;NAPB;ATP23;SLC43A1;CRIP2;CCDC106;HSD17B6;CRIP1;ZFP14;ALS2CL;STAMBPL1;CAMK2N1;HSF4;GPC2;FILIP1L;MICA;REM2;NPDC1;CAVIN1;PNPLA7;MIB2;PLEKHA5;TMUB1;ORMDL1;KLHL3;PNMA2;MAD2L2;NLRP12;TCEA3;TTC3;TCEA2;MAMLD1;FOXA3;IL18R1;PRDM8;OTUD5;FHOD1;NR3C1;ACRBP;CCND1;CAPN5;WWC3;CAPN3;FAM3A;NRTN;BORCS6;PPFIA3;SLC30A7;CARD10;CD96;SPINK2;MORC4;ZGPAT;TMOD4;PCOLCE;CCNB1IP1;SCNN1D;TBC1D20;CARD19;EEF1A2;SCNN1A;DPEP3;RTN2;COX19;YTHDC1;SLC41A3;NDRG2;ACACB;KIR2DL3;TMEM241;CNN3;TMEM243;GRK5;NPHP3;KLHL22;AP4B1;BSPRY;CLK1;PAN2;HOOK2;NABP1;PHF13;CCDC130;FGF11;PHF19;RTP5;DYRK3;PRR7;PODXL2;ZMYND19;ATP2A3;TAZ;LTB4R;FYCO1;PIDD1;RASGEF1A;CD200R1L;A4GALT;SCARF2;RBM33;RBM17;SYNGR3;TENT5C;EPN2;ACTA2;PSRC1;IRF3;MMRN1;EEF1D;IRF1;CRY2;GFOD2;CHI3L2;IRF6;ZP3;OTUB2;LAMA5;DNAH1;RALA;DDX24;ASAP3;HMGCL;TAF1D;WDCP;SV2A;FAM241B;GNG8;TTC13;ATP2B4;CD2;CD6;CD5;CD7;ASB6;NRDE2;BNIPL;CYFIP2;ZNF177;NCKAP1;PATJ;SERPINE2;XYLT2;STMN3;ADARB1;RPL8;ENO3;ZMIZ2;GPR171;FDXR;CEP95;RPL37;IER5;GAMT;TSPYL2;CUBN;PRKCH;NUP210;CEL;SOX12;PASK;SYTL3;MTAP;HECW2;HOXB7;PRR14;XPC;AKAP17A;PLAC8;FAM171A1;GALR2;CEP70;PLEK2;PLCG1;ICOS;ELANE;ZSCAN18;NFE2;WNT10B;FZD3;GSDMB;NDFIP2;WNT10A;WDR59;SNAI3;RAB3IP;KIR2DS5;SLC16A11;CDC7;CGN;WDR54;MEX3B;TNFSF4;FNDC11;GTF2IRD1;SERPINI1;PAM;CDKN1C;ZNF133;ITK;MESP1;MYOM1;SPEF2;YJEFN3;C1ORF35;CSAD;KRI1;ADAMTSL5;PAXX;C1QTNF6;JARID2;GPRASP2;TEAD2;ZNF365;CEP68;PRSS16;TIMM22;GNL1;COQ10A;WDR33;GCHFR;ITPKB;FCER2;FAM234A;KIFC2;ANGPTL6;PHLPP2;WDR27;CLDND2;ANKRD55;ADCY4;FGD3;TMEM169;RPL13;GPAT3;CKB;ZNF589;ZNF343;FARP2;ZNF581;ZNF580;F12;NDE1;PCGF2;DEF8;DHRS1;POU4F1;TUBB4A;TMEM159;SARM1;ZNF337;LAMTOR4;GTF2B;ITGA2B;FAM216A;FGF9;SALL2;TUBB3;RNF19A;CLEC5A;MACROD1;LZTS1;LZTS3;TPM2;TTC21A;ARMCX4;ILF3;ARMCX2;C1ORF115;C6ORF136;KAT6A;ERP27;CSNK1G2;ZNF311;ZNF792;ABHD8;AK3;MRI1;ITPR3;RASAL1;CYP4F22;GOLGA7B;YBEY;PLXNA3;ZNF541;ZNF540;BTN2A2;WFS1;CCDC14;TNK2;RITA1;FANCE;CYP4F12;BCL9;CDK6;BCL6;P4HA2;PLXNB1;REEP6;LZTR1;SLC26A6;MAP3K12;RAD9A;LMBR1L;PLEKHF1;MCM7;ZFP82;SYNE4;DUSP14;ADAMTS4;SGCE;AP1G2;ZNF526;EFHD1;WDR6;ZNF763;GAL3ST4;METTL17;PLEKHG4;CR2;PLEKHG2;VWF;GPX3;TRPC1;AMT;APOA1;TRAF1;SMC1A;BET1L;ZFP90;REXO5;WRAP73;SMDT1;SAPCD2;IL3RA;ANG;EVL;SMPDL3B;TRABD;PLEKHH2;HDAC3;NLGN2;SMARCD3;WBP1;JAKMIP3;AP3M2;ABLIM1;C15ORF39;ABLIM2;RAB24;CTNNAL1;CDRT4;WDR97;FBXL15;SEMA4F;FBXL16;FBXL14;CLEC2B;CROCC;P2RX1;CCDC66;PPIL3;NECTIN3;PFKM;PFKP;FAAH;VIPR1;SPARC;GFI1;DIXDC1;C14ORF93;AQP3;C3ORF18;ZNF609;PNP;RPS6KA5;RPS6KA1;HABP4;TBC1D10C;BRICD5;TKTL1;KRT2;PTOV1;HSD11B1L;P3H1;P3H4;CPT1C;CPT1B;MAPK8IP3;MTURN;INPP4B;KATNAL1;IL23A;NSMF;NEIL1;TELO2;BEX3;CASZ1;MAGED1;MAOA;SH2D2A;SP140;FAM43A;ZNF821;BCL11B;TMEM50B;SH2D1A;UBAC2;STAG3;CORO6;ADCK5;TMCC2;BEX5;RPS23;COL18A1;ROBO3;SLC44A2;ZFAND2B;SIPA1L1;SLC22A17;DGCR6L;RALGPS1;ANKRD6;MAP4K1;TOP3B;MAP4K2;IZUMO4;CAMLG;PARP2;STRADA;PGGHG;NME3;NME4;ZDHHC11;RHOC;RAB33A;CDCP1;CLDN15;TNNT1;CLDN12;ALDOC;MAPRE3;SLC20A2;AKAP7;GDPD3;CXCR6;GDPD5;ARNTL;NKD2;KIAA0513;ZDHHC19;CXCR1;FAM184A;NCR3LG1;TCEAL2;KISS1R;SUSD4;SUSD3;NT5M;TBL1X;ATP6V0E2;APBB3;MPZL1;CBR3;MPZL2;TCEAL9;CA11;MPP2;AIG1;MPP6;COLQ;KRT18;QPCT;TRIP10;TJP3;PMCH;ROGDI;SIRPG;NRM;TMEM140;TMEM141;AMOT;TMEM145;IL18RAP;PTTG1;SIT1;C1RL;HCFC1R1;SZT2;LIG1;IL11RA;NOSIP;SHISA2;KRT72;DPM3;SELENOM;PRPF3;MYADM;PDE9A;PMEL;ISYNA1;AKNA;SUCNR1;TMEM59L;LTBP4;ADRB2;DTX3;CPLX1;EFNA4;FBLN5;PDZD4;MAN2A2;CDH23;NLRP2;NLRP1;ASIC3;MYH10;ANKZF1;PDZD7;CPSF4;POU2F1;CBX4;EPHX2;PTCH1;KLHDC1;TBCD;DNAJC12;HSPA2;ARHGAP33;ARHGAP32;MRGBP;CAPRIN2;SKIV2L;B4GALT3;THRA;DOCK9;CXORF65;SLC2A3;HAPLN4;LRP5L;CYP2R1;MFSD3;FLOT1;STPG1;KLF12;ARAP3;TRPT1;DNM1;ZAP70;MYH3;COL6A2;COL6A1;TRNP1;COL6A3;PDE5A;ITGB1BP2;TMEM9;B4GALT4;HCN3;CLEC12A;C2ORF68;TUFT1;LTC4S;DLL1;RNF113A;NT5DC2;PCED1A;LRIG1;GBP2;KLRG1;MAPK3;MUTYH;TCFL5;CRYGS;CMTM8;TMEM30B;CMTM4;NOS3;ANXA2R;PPP2R3B;ARID3B;C9ORF40;DLK2;POMC;CAPN12;JSRP1;XPNPEP2;KANSL3;LPIN1
Striatum RNA M48 Module (Darkslateblue) PMID26900923	75/106	0.9563130959567442	0.9999978559094117	0	0	0.7066206864764187	0.0315646848138128	SNED1;SYNM;MEGF10;POGK;CHD7;LY75;BACH1;SYNE3;CLGN;ATP7B;KIF5A;EFCAB2;KIF13A;CPNE3;KIF21B;SBF1;PDGFRA;UNC13C;ZBTB39;PDCD6IP;NHLRC3;ENTPD5;P3H2;ARAP2;IL17RD;SRCIN1;TIRAP;ZEB2;AGAP6;HEATR5A;RASA3;PRKD3;AGAP5;BMP2K;COL6A3;RBM20;MAPT;ALPK1;TLN1;DOCK1;SLC29A3;ITIH5;LAMA5;ACSS3;NBAS;NOTCH1;AGAP4;RRBP1;KCNA6;NID1;ACACB;ABL1;TP53BP2;SC5D;CTNNA3;ZNF664;HDX;CARMIL1;NEK9;TCAF2;FANCM;BRF1;ABCA6;EDEM1;TBCD;SAMD4A;RASSF8;LY75-CD302;BICC1;PTPRD;SEPSECS;PDP2;CPD;PLXNB1;RNF141
Striatum RNA M51 Module (Thistle1) PMID26900923	75/106	0.9563130959567442	0.9999978559094117	0	0	0.7066206864764187	0.0315646848138128	VKORC1L1;ANKLE2;RBM25;WDR47;FMR1;CCDC47;NR3C1;ABHD13;NPEPPS;PCF11;PAPOLG;OTUD6B;TRPS1;GPBP1;LRRTM2;DHX15;ZNF644;AZI2;TRIM23;GUCY1A2;USP7;LRRC49;SLC30A4;WDR75;OCRL;PEX1;FBXO11;ZDHHC17;LZTFL1;PHF20L1;MOSMO;RAB30;LMBRD1;CACNB4;ZNF638;CANX;RASA2;EXOC3;FAR1;PIK3C3;C5ORF51;USP15;SAMD8;ROCK2;CUL3;YTHDC2;ZNF24;ATP2C1;SPTY2D1;GSPT1;SRP72;SV2B;TNKS2;FUT9;SHOC2;KANSL1L;ZNF146;MFAP3L;SLF2;SYT1;PCGF5;CPSF2;CDC5L;XPO7;BRAF;RSRC2;KTN1;BMT2;SNX14;TAOK1;TAB3;EIF3C;UBE2K;MPHOSPH8;TRIM33
Genes Down-Regulated In Expression In Quadriceps Muscle Of HSALR 41 Myotonic Dystrophy Mice (MOE430A Array) GSE14691	211/288	0.9573651711922564	0.9999978559094117	0	0	0.7992199792868163	0.034822319175131136	SPARC;CCNH;ITSN1;ICAM2;C9ORF50;NUDT6;SMC4;ACTB;AQP1;MYLK;SOX17;CCNL2;LGALS9;ACAD11;B2M;PRKACB;SOX7;TNS1;GBP6;GBP7;ACTN1;PRKCE;EBF1;EBF3;ACTN4;DKK3;TIAM1;MTAP;SPARCL1;MYL9;ZNF275;ABCB1;STXBP4;CSTF2;APCDD1;PLA2G7;CRHR2;APH1A;SULT1A1;PIP5K1A;FAM43A;LTA4H;ZBTB7B;HOXC8;ST3GAL2;SULT1A3;B3GALNT2;LYN;VASP;GSTM2;ADHFE1;NR2F1;NR2F2;RMDN1;CP;GPR137B;CORO6;TECPR1;GSTM5;NRP1;ROBO4;BTG1;SH3KBP1;ARHGAP5;MED12;SHE;LMBR1;PCM1;CASP12;SPTAN1;APPL2;TIMP4;TMED5;CEP68;CBR1;CNOT6L;ATMIN;TCF15;ELOVL5;MMD;CDC42EP3;VAMP1;EXOC6;ERGIC2;ENG;RAMP2;TAGLN;SCAF8;SF3B1;MAP3K3;ERCC6L2;KCNB1;RFLNB;ORMDL1;MIB1;TJP1;PLP1;TRIP12;ADGRL4;SLC28A2;ACTR10;STEAP4;WWC2;JADE1;UBP1;GIMAP4;AHR;CLU;ETS1;HOXA10;PPP1CB;CDH5;LAPTM4B;RGS5;CDH4;CCND1;GNPTAB;GRB10;KMT5B;MACROD2;PITX2;ENPP5;SLC16A3;PDGFRB;BNIP3L;SERF1A;AGTPBP1;SERF1B;IGFBP5;KDM2B;LMO4;ANKRD44;TMOD3;TPM1;THOC1;LGALS9C;LGALS9B;TMEM135;APLNR;FSCN1;SRSF6;KANK3;CD274;NOTCH3;CALCRL;NPR2;AK4;RASGRP2;ORC4;TMEM123;ATXN2;CALD1;ISOC1;NPHP3;IGFBP7;MYH11;QSER1;SLC15A5;SLC38A4;ZFHX3;UBE2I;RBPMS;DENND4C;UCKL1;REEP3;MAP3K12;MXD4;BCAR3;RBM28;CBWD6;DOCK9;CBWD5;CELF2;CBWD3;TNFAIP2;CBWD2;CBWD1;CLEC14A;BICD2;ADAMTS1;SIX2;PDE4B;HIBCH;PSTK;ABCC5;ARAP3;VPS37A;GREM2;IRF1;ITGA6;SHANK3;RALA;ROCK2;MAPK9;ZNRF2;DRAM1;PALMD;SVBP;MVB12B;GBP2;SASH1;CYB5A;RBM39;KCNJ8;TXNL1;GDAP1;IRGM;ACVR2A;MARCKS;ACTC1;PDE7A
Genes Changed In Oligodendrocytes Of HD Patients Vs Control PMID32681824	495/663	0.957381603949653	0.9999978559094117	0	0	0.8577437785556902	0.03735750074654083	RPL30;MAML2;RPL32;RBPJ;ENO4;GLDN;PTPDC1;ALCAM;DPYSL5;BBX;DIP2B;DIP2C;NCKAP5;MBNL1;WSB1;FNBP1;UNC5B;PRKCE;RFX3;PRKCA;RNASE1;ZFYVE16;BIN1;FEZ1;HECW2;RUFY3;TXNIP;MAML3;PRKD1;RPL29;ANAPC16;ENDOD1;SLC30A10;MTMR7;FAM171A1;ADAMTS14;RNF217;COX3;PLCG2;VTI1A;COX2;ST3GAL5;ST3GAL6;SERF2;FDFT1;CDK19;ARPP21;ABCA6;CADM2;MCAM;ABCA9;EXOC6B;EIF1;AGO2;STRN;CPEB3;CPEB2;RNF220;DENND1A;TUT4;LRRC1;TRIM9;MED13;TUBA1A;TMSB4X;TRIM2;TCP11L2;GRAMD2B;ZNF483;GPR37;OPALIN;PLLP;TCF12;SLC39A11;ASH1L;DYNLL1;ITPKB;PIGC;ZEB2;INF2;AEBP2;DPYD;ACSBG1;DSCAML1;GAS7;PIGH;PLPPR1;MYRF;RPL11;APOLD1;NSD3;CARNS1;RPL14;RPL13;TP53TG5;ZSWIM6;CKB;RPL15;CSMD1;RNF130;JAM3;RPL19;WWOX;PCGF5;SNX24;TUBB4A;TTLL7;MKLN1;NFIA;SLCO3A1;PLP1;FRYL;LGR4;ADGRL3;YPEL2;ATP8A1;DGKB;FAM13C;PDCD7;CTNND2;ZBTB20;IRS2;MSI2;CDH8;CEP128;DEPTOR;PAPOLA;MACROD2;TLE4;TPD52;AGTPBP1;NKX6-2;KCNH8;RALGAPA2;SEMA6D;MAGI2;FRMD4B;C1ORF122;FOXP1;PIAS1;CLIP2;MAG;RAB30;CLIP4;MAL;SLC27A6;ANAPC5;ND1;ROR1;SRSF5;ND2;SRSF7;ND5;CDKL1;FTL;ND4;FTO;GRIA2;INO80D;CNP;KMT2C;ATP6;ITPR1;RHOBTB1;ARL17B;ARL17A;ATXN1;MBP;SMYD3;LRRC4C;ZNF302;MPDZ;BCL2L14;ZKSCAN1;GRIA4;TMEM132C;ZBTB16;FANCC;SYNJ2;FBXO32;CORO2B;NFKB1;QKI;RGCC;SON;NBEA;CNOT2;SLCO1A2;ZNF536;SERINC1;CYTB;SERINC5;ZNF652;BCL2L1;DPP10;SLC48A1;CPQ;RASGRF1;ARRB1;NENF;PIK3C2B;PSD3;EFHD1;PHACTR1;EDIL3;BCAS1;PLEKHG3;BCAS3;CERS4;DST;SGIP1;SECISBP2L;LANCL1;RANGAP1;ST6GALNAC3;ASPA;L3MBTL4;CNTNAP4;NLGN1;NUFIP2;SEMA3C;UHRF2;SEMA3B;PPM1H;SLC5A11;TULP4;LENG8;LRP4;PPM1K;MFF;JAKMIP3;JAKMIP2;LRP6;DNAJB1;PLEKHH1;LINGO1;PPP1R14A;MARCKSL1;KCNJ10;PCDH9;KCNIP3;PLCL1;SEMA4B;KCNIP4;HIP1R;EFR3B;ENOX1;SYT11;KLF9;TPT1;TNRC6B;APP;HHIP;ZMYND8;PLEKHB1;UMAD1;CCP110;JMJD1C;LDLRAD3;LDLRAD4;ACTB;IFIT3;RPS15;PNN;BAIAP2L2;RPS6KA5;RPS19;SPATA22;PIEZO2;B2M;GLUL;SFMBT2;NSMCE2;CIRBP;P3H2;ANK2;ANK3;TIAM2;TIAM1;PLPP4;ADGRB3;SIK3;TRIM13;PLPP2;NECAB1;HEPACAM;LPAR1;KLK6;NKAIN2;APOO;APOD;ARGLU1;GPM6B;FIS1;INSR;SLC35E3;MYO5A;PTK2;PEX5L;STAG1;TF;NDUFAF6;CREBRF;LRRN1;TMCC2;ANKRD18A;COL9A2;CALM1;ITM2A;RETREG1;ITM2B;RPS23;ROBO2;COL18A1;CLIC4;CAB39L;SH3KBP1;SLC7A14;ZBTB8OS;PTPRJ;PTPRK;SIPA1L1;XPO1;CBR1;TSC22D4;ZER1;PRMT2;ANO4;CYP7B1;KIF6;MRPS6;SORCS2;ITFG1;NAALADL2;VWA1;RHOU;SGK3;MAPT;SGK1;AMER2;ZDHHC20;GREB1L;PTN;COL19A1;C10ORF90;CST3;RELN;CTNNA1;DISC1;KANSL1L;MAP4K5;MOG;SCD5;ERBIN;LSAMP;KLHL3;MYO9B;ND4L;KLHL4;ZDHHC11B;MIB1;TJP1;MPHOSPH8;GALNT13;CD82;CD81;KLHL32;CPOX;ARID4B;JADE2;CNDP1;ACTG1;IGF1R;DOCK10;TMEM144;KIF5C;DENND5A;SVEP1;OSTF1;PDE8A;PPFIA2;KIRREL3;APLP1;CDKAL1;LIFR;ERMN;CAMKMT;ALDH3A2;EEF1A1;KCTD8;TANC1;PCP4;FOLH1;SELENOP;CERCAM;SELENOW;WDFY3;ZCCHC7;DDX5;RTN1;NTM;ARHGAP17;PDS5B;LPP;LTBP1;NALCN;RASGRP3;TMEM125;MAN2A2;UBB;CDH20;FUT9;IRAK2;MAN2A1;AUTS2;HSPA5;HSPA2;KLHL24;SSH2;LRP1B;ARHGAP23;TMEM235;TMEM117;FGFR2;ZCCHC2;DOCK5;MEGF10;USP31;TSEN15;USP32;CHD7;USP34;HSPB1;LDB3;HMGB1;PPP1R9A;SOBP;HAPLN2;GRM3;RPS4X;ARMH4;CA2;RASGEF1B;ENOSF1;GATAD1;NFKBIZ;PDE4B;LRRFIP2;ARFGEF3;HIBCH;ANKUB1;USP47;ARAP2;OLIG1;MYRIP;NAV2;EPN2;DNM3;ELF2;FCHSD2;UBE2R2;CDH12;CDH13;PDE5A;CREB5;HEPN1;CAMK2D;DDX24;LAMA2;ADD1;AGPAT4;TAF1D;ERBB3;ERBB4;MVB12B;SPOCK3;LRIG1;NCAM1;NCAM2;CLASP1;SASH1;CLASP2;KDM4C;CMTM5;HS3ST5;ATP2B1;PPP2R3A;S100B;GDAP1;PDE10A;KANSL1;SCD;PMP22;CD9;SSBP2
Genes Up-Regulated In Expression In 12 Mon YAC128 HD Mice GSE18551	14/22	0.9574466617251942	0.9999978559094117	0	0	0.5117091473670591	0.02225180800359219	MAGI1;STARD4;CNOT6L;NUMA1;HHIP;TMEM250;RAB21;BDH1;ENPP1;RBM20;LONRF2;CDR2;DACT1;PLS1
Down-regulated Genes In The Heart Of Dox Treated FRDAkd Mice At 3 Wk GSE98790	58/83	0.9574563825279633	0.9999978559094117	0	0	0.677757882444531	0.029465600160285092	NOMO3;PTPRS;PGAP2;TNFAIP2;DPY30;ZDHHC7;UBE3B;CDC14C;RCSD1;USP39;CDC14B;ZMIZ2;TBC1D10C;PGM5;UBAP2L;KMT5A;NOMO1;COA5;NOMO2;COG6;CACNA2D1;STX7;GTPBP2;RNF40;GCHFR;PSMA3;FAM234A;CNKSR3;ULK2;FAM76A;MAPRE2;SIDT2;SLC41A3;AKAP7;CRYBA4;ABHD5;SRL;DPP3;GUCD1;DPP8;NACC2;ANO10;VPS54;CD300LG;CTNNAL1;ATE1;POLR2J2;MAPK14;ACVR2B;CRLS1;TPCN1;GZMM;MEIS1;PFKL;RCAN2;CCSER2;CYCS;RAB5A
Down-regulated Proteins In Striatum Of 10 Mon HD Q175 Mice Vs Q20 PXD006302	217/296	0.9576562649379085	0.9999978559094117	0	0	0.8010928145575844	0.03466037833018053	CYFIP2;SPON1;TLNRD1;CPNE5;PARS2;PITPNB;ACTB;RPS6KA4;SYNGAP1;PPP4R4;BSG;MLYCD;SLC12A6;GLUL;TBC1D10A;ANKS1B;EPHB3;ABHD14A-ACY1;RBFOX1;UNC13A;PRKCB;ACTN1;PRKCE;MTUS2;PRKCA;BCR;KIAA1217;TIAM2;POR;ADCY9;HECW2;RRAGD;SPATA13;PADI2;SPARCL1;RIN1;KCTD16;NECAB2;NRN1;ARPP19;KALRN;SEC14L3;PPP4C;RNF216;PENK;INPP5J;GPM6B;CTC1;NGFR;PRRT3;ACE;F8A2;ARPP21;F8A3;PDE2A;NETO2;TRERF1;CYLD;PPP1R1B;KYAT3;STRN;PRR36;SCN2B;RYR2;PTPRS;DOC2A;LRRC10B;NAT14;RYR3;PPP3CA;CAMKV;TNFAIP8L1;DLGAP3;DLGAP2;CAP1;SERPINB1;PGAM2;SORCS3;SORCS2;ANO3;CIT;INF2;ITPKA;PITPNM2;RGS7BP;PLCB1;GSTP1;SYNPO2;GPALPP1;PHYHIP;CAMKK1;ADCY5;CAMKK2;CAMK2N1;SNX25;DGLUCY;CSMD1;REM2;CBR3;FARP1;IL33;GABRA4;DAB2IP;NMNAT3;SORBS2;SLC8A3;AGBL4;SH3RF2;SLMAP;STAC2;ANKRD63;UBXN2B;DGKB;RAB3D;CLU;ABHD12;RPH3A;PDE8B;PDE8A;RGS9;SH2D5;CA14;LZTS3;PPP1R16B;PNISR;MLIP;SLC30A3;LMO7;FOXP1;CACNB2;OLFM2;PCP4;NPTXR;TTPAL;DGKI;JCAD;RTN4R;SEMA7A;ITPR1;TOR1AIP2;CACNA1C;RASGRP2;FOXO1;RAP1GAP;ARHGAP20;FGGY;DRD1;NPTX1;THEM6;GRIA3;OSBPL8;FUS;SMURF1;TMEM132B;EPHX1;ARHGAP25;CORO2B;DLG2;AAK1;TPP1;TUBGCP4;NIT2;SERINC5;CALCOCO1;RBM25;DAGLA;MAST3;PPP1R9A;GRM3;GRM2;GRM5;CA2;SCRN3;PDE4A;PHACTR1;ERC2;GRID1;PDPK1;GPCPD1;RCN1;ADORA2A;ASPH;RABEP2;ALDH1A2;ASPA;SCN4B;SHANK3;SLC24A2;RAB1A;ITIH3;ATP1A1;COCH;RASD2;DNAJB1;SRR;ACVR1C;TRIM46;PTK2B;RGS20;LINGO1;SGTB;NTRK3;SGTA;KIAA1549L;ATP2B2;FBXL16;BAIAP2;ASS1;SPATA2L;PDE10A;DNAJA4;CROCC;DNAJA2;QRICH1;SMAP2;VIP;PTPN5
Striatum RNA M30 Module (Steelblue) PMID26900923	479/642	0.9576818526334897	0.9999978559094117	0	0	0.8555464942944745	0.03699353228895977	ITSN2;LRRC14B;FRMPD3;FRMPD4;TRRAP;ZNF292;ITSN1;ABAT;SMC5;SMC6;ALKBH8;ELK4;PREX2;NDST1;ZMIZ1;ZC3H12B;DIP2C;SAMD12;ZNF169;TMEM8B;STARD4;RC3H1;DICER1;GABRG3;PHKA2;HCFC1;ADCY9;GPR161;NHLRC2;ALG10B;CLOCK;ZNF398;MTMR3;MTMR9;IQGAP1;NYAP2;PRDM11;RNPC3;PRDM10;GLG1;ABR;PCNX1;FLRT1;ZNF148;KIAA0319L;ZNF382;ABCA3;LRBA;LNPEP;INO80;GRIN2B;PRRC2B;PCDHGA10;XKR7;FAM135B;PCDHGA12;UCK2;GRIN3A;NMT2;CPEB3;XKR4;CPEB2;ATG2B;DENND1B;GABRB1;SETD2;SMG1;TUT7;ZNF493;CLTC;SNX13;EFCAB5;ARHGAP5;MECP2;DSTYK;TRIM2;CNOT6L;ASH1L;CIT;BACE1;NCOR2;FAM210A;HEATR5B;KCNMA1;EXOC4;PIGG;RNF165;SAMD5;GRAMD1B;KCNA3;SDAD1;EGFR;ECPAS;FGD4;NSD2;ZNF107;RICTOR;ZNF106;ANKRD52;CSMD1;ZNF462;MBD5;KIDINS220;USP9X;USP9Y;GATAD2B;AGBL4;MKLN1;RYBP;TTLL4;ALMS1;NCAPD3;ADGRL3;KCNG3;ATP8A2;FAM13B;RIF1;FRY;OR52W1;PTAR1;SESN3;ZNF208;SLC16A7;MACROD2;ZNF445;PCDHAC2;ZNF442;ZNF681;AGTPBP1;CDKL5;USP6;KCNH7;RALGAPA1;MAGI3;VPS33A;ZBTB38;LARP4B;THOC2;PYGO1;RALGAPB;SLC9A7;SNRNP200;FAM8A1;DGKI;DGKH;INO80D;PARM1;SHC3;TNKS;BOD1L1;GLIS3;ITPR2;UBR3;GPATCH2L;THADA;UBR1;FOXO3;C1ORF50;HMBOX1;TPR;DVL3;EIF4EBP2;MDN1;SOCS4;ANKRD26;NEK4;TRAPPC8;BTBD8;FAM205C;ZZEF1;BCL9;CDK7;CNOT6;CDK6;SON;NBEA;CNOT1;DMXL1;DMXL2;AAK1;ZNF536;CSPG4;MDM4;TUBGCP4;ZNF652;BMPR2;KIAA0100;ADRA1A;KIAA1549;DDI2;ZNF407;PSD3;ZNF526;ITGB8;ERC1;EVI5L;ERC2;TNPO1;CEP290;TRPC5;PPP1R12A;DST;PEG3;SGIP1;CEP295;TNFRSF18;VPS13C;ATRX;ITGA1;VPS13D;VPS13A;VPS13B;KSR2;SMC1A;PARD3B;IL1RAPL1;LCOR;BIRC6;SMCR8;CNTNAP5;TRIM56;HDAC4;NLGN3;NFAT5;LRP1;TULP4;FOXK1;JAKMIP2;LRP6;STOX2;HECTD1;PTPRZ1;POLR2B;ATXN1L;SLITRK3;FEM1C;IGF2BP3;PCDH1;WASF2;TRIM44;WASF3;CCDC73;FKTN;LINGO2;TUB;NTRK2;MYO10;MGA;MBOAT2;SYT14;RPRD2;MTOR;KLF7;FRAS1;NOVA2;ASXL2;CEP162;SLC25A32;TRIM37;BCOR;TNRC6A;TNRC6B;PANK3;DIXDC1;JMJD1C;GCC2;SOGA3;HS6ST3;GOLGA3;ZNF609;HERC2;ZNF729;HERC1;ZNF605;ZNF846;ZNF845;ZNF721;SLC12A6;SOX6;DYNC2H1;ST6GAL2;SCAF11;MCCC1;ANK2;ANK3;THAP2;UHMK1;STX1B;XRN1;KCNQ3;MACF1;CTR9;MYCBP2;PIK3R1;MED12L;ZNF704;HIVEP3;ST8SIA6;KCNN3;ZBED6;RAB11FIP4;SCAI;SEC31A;RABGAP1L;PTPRN2;INSR;SYNRG;MYO5A;NBEAL1;MED13L;ZBTB9;CCDC88A;GOLGB1;WNK3;ITGBL1;IGSF9B;SCN2A;MRS2;PTPRT;RYR2;TENM1;TENM3;TENM4;GRIK3;SLC7A14;PTPRJ;RSF1;PTPRG;RPTOR;AKAP13;AKAP10;PCM1;AKAP11;PCLO;HINT3;KCNT2;XPO4;HYAL1;EPG5;UTP14A;RALGPS1;UTP14C;ZYG11B;PCYT1A;ZHX3;NCOA4;GAN;ZNF780B;ZDHHC21;DZANK1;MGAT5;METTL4;PGGT1B;TBL1Y;TBL1X;MAP3K2;DYNC1H1;C1GALT1;HUWE1;LSAMP;KLHL3;MIB1;TJP1;MPHOSPH9;GPAM;DPY19L4;TTC3;ESYT2;FAM171B;GHRL;TRIP12;WWC2;HDLBP;ARID4B;UBE3A;CELSR2;AMOT;IGF1R;DOCK10;FRRS1L;SLC30A7;TMOD2;ZNF99;ALG10;TMEM131;TMEM253;GPRIN3;ZNF91;KIAA2026;DOK6;WDFY3;BBOF1;WDFY2;XPR1;USP53;KLHL15;SEL1L;CACNA1B;KLHL11;CACNA1C;ARHGAP21;TMEM245;DPP8;SNTG1;KIF3C;RPRD1A;MYH10;BPTF;CBX5;POU2F1;DENND4A;PTCH1;DENND4C;KLHL28;HELZ;HOOK3;KLHL24;DNAJC16;SMAD5;ANKHD1;LRP1B;SSH1;TBCK;HOOK1;BRWD3;RBM26;LAMC3;USP32;CHD8;DOCK8;PCDHGB2;USP34;MTR;LAMC1;MYSM1;AFF2;TTC28;NOS1;TOPBP1;ARFGEF3;KLF12;PCDHGA5;PCDHGA3;MARS2;OPRM1;SHROOM4;FCHSD2;LMBRD2;NAV3;PEAK1;THRAP3;SPOPL;TGFBRAP1;TAF1L;CBL;NT5C2;IWS1;ADD2;FAM168B;NWD1;FAM168A;ERBB4;ERICH3;NRIP1;NAA25;SLIT1;NCAM2;CLASP1;SPEN;TTC14;CMTM4;LAMB2;ATP2B3;USF3;TTC17;CLCN6;PIKFYVE;XPNPEP3;CCDC171
HD Grade 2 Markers In Human Frontal Lobe (HG-U133B) GSE3790	39/57	0.9576845899193049	0.9999978559094117	0	0	0.6331670230458541	0.027376111701133132	YAP1;AMER2;MEGF10;ANAPC16;ARHGEF26;GLIS3;AQP4;PPM1K;ARHGAP5;DLL1;SLC7A2;GNA13;LMBR1;PPP4R2;REPS2;ITGB8;CHML;SLC38A2;FDFT1;RFTN2;EGR1;SLC14A1;MKKS;TGFB2;ERBIN;LIFR;PAX6;GPCPD1;SYTL4;IL17RB;GABRG1;TGFBR3;SLC25A18;LATS2;IGDCC4;RFX4;ZNF638;SPATA13;RNF182
Circadian Genes From WT Mouse Striatum GSE151565	1202/1589	0.9576888694510121	0.9999978559094117	0	0	0.9013111839043619	0.03896577774814423	CHIC2;SLC4A1AP;TFRC;PGAP2;AVIL;TESK2;ZFYVE1;ALKBH3;VPREB3;PSMD9;PPP4R2;CAPNS2;GPBP1;MTERF1;VSTM4;VSTM5;ARPIN;GBP6;CCBE1;HES6;STARD3;DAXX;GBP7;CACNA2D1;NGDN;RFX2;ZFYVE21;CACNA2D4;ZNF12;RNASE3;RNASE2;PRKAB1;ZNF14;EML1;OR10AD1;TMEM81;SCAMP2;FAM133B;CLDN5;RFX8;DDIT4;UQCRC1;TXNIP;FAR1;CLOCK;CGGBP1;ZNF276;EXD2;UNC119B;URI1;MTMR2;PARPBP;TTYH2;ABCB7;AIRE;MEPCE;NPRL3;PLA2G3;AAAS;SLC5A3;NCAPH;DEDD2;SULT1A1;CYB5R2;HSD11B2;RHOT1;RNF216;PDGFC;RNF217;RDH16;VTI1A;SULT1A3;PROSER3;GSTM4;HEXIM1;SDR42E1;CADM4;TIPARP;CYP4F3;EDEM2;EIF2AK2;CYP4F8;CP;LARP6;PBX1;FAM135B;B4GAT1;EIF6;AGO4;TDP1;SASS6;NMT2;C19ORF48;PIGS;WFIKKN1;BHLHE41;PRKAG2;PIGZ;EFCAB5;ODF3L1;PTH1R;LITAF;ZNF48;PCMTD2;MED14;MMP24;CTLA4;OR52B2;IKBIP;UPF2;MAMDC4;DFFB;LEFTY1;CHST7;GPR37;SPHK2;OPALIN;NSUN3;SLC39A10;TMC8;NSUN6;FOS;F3;SIRT1;DUSP6;FAHD2B;GON7;SLC7A5;FAM222B;MMP14;TMEFF2;BDH1;TMEM33;SLC18B1;PIGG;CHST3;TRUB1;TP53I13;ZNF471;IDUA;ODC1;SRRT;ZNF518A;CENPB;PRAM1;FOXS1;PROKR2;BTAF1;CNPY4;MICALL2;ZSWIM7;IL12RB1;P4HTM;LEFTY2;SRSF10;SPDEF;ZSWIM3;LRRC29;MDH2;WNT7B;ATAD2;SNX22;TMEM64;TMEM273;SPSB1;SNX16;C6ORF47;SNX14;FABP7;CRLF3;ZNF213;LIMS2;SIGLEC6;OLFML2B;NCF1;ZBTB25;ZBTB26;FBXO24;GPR62;ZBTB22;FAM204A;MTRF1;PIM3;ZNF689;ZNF688;MAP3K6;SLC25A45;SLC25A44;SLC25A47;MAP3K5;PSKH1;AGTPBP1;C11ORF80;GPR75;PIPOX;PRPF4B;CNPY3;FBXO11;EMSY;TPST2;RINT1;MAG;FRMD6;MAF;DMTF1;SLC9A9;PKP1;MAL;SRSF6;NPTXR;UTRN;SRSF7;KIAA0408;DLX1;BLM;DLX2;KCNE4;CREM;SPATA1;ISG20L2;ARL2;FOXO4;PKMYT1;CORO1B;SPATA7;CORO1C;EIF1AD;SLCO1B1;TKFC;MOBP;AMDHD2;DSEL;SLCO1B3;ZKSCAN3;ZKSCAN2;BMF;HACL1;MBP;ZKSCAN4;THEM6;SLC38A2;IP6K3;NADK;IP6K2;TXNDC5;ZNF420;SDF2L1;API5;ZBTB16;BMX;FBXO30;KIAA1755;BFSP2;GGCX;TUBGCP4;TMEM18;NFE2L2;CRYBG2;ITGB4;PTEN;NKPD1;MRPL2;EXO1;ACP6;MYADML2;PGM5;SPX;SPDL1;SNAP29;CTNNBL1;SLFN12L;BCAS1;NCK1;ITGA1;TNFRSF19;SIGMAR1;VPS13A;VPS37A;ACTR8;SLCO1B7;ADAMTS20;ITGAD;SLC25A19;ZNF638;PCCB;TMBIM1;TNFRSF25;SLC25A10;TOP1;BIRC7;BDP1;CNTNAP5;CERS2;SLC25A13;PRPS1;UHRF2;ROCK2;ZBTB46;SRSF1;PRCC;ATP10B;MLLT3;FOXRED1;TSPAN32;PRIMPOL;RNFT1;SLC25A29;CCL8;SLITRK2;KATNA1;KRIT1;E2F2;CCL2;SAP18;FEM1C;EIF4B;KCNJ8;MMAA;CABLES1;CDC5L;SYT15;TBX6;MCOLN1;REC8;TBX2;TM6SF2;DHODH;MYO1D;NECAP2;EIF3F;NOP53;SLC25A33;PTPN2;ERRFI1;SPON2;DHFR2;MT1M;EIF4A3;PLEKHB1;MT1X;MTFR1L;ZDHHC8;LCTL;CCAR1;ZDHHC4;C4B;C4A;SPATA24;KDR;TNFSF10;FBXO3;CCNL2;ATP6V1E2;LGALS7;MFSD2A;EPHB3;SLC34A3;TMEM88B;ALG8;PAQR4;RSAD2;PAQR5;ALG5;CIRBP;TMEM170A;THAP2;MFSD10;PISD;MT1A;TRIM17;PPP1R3C;NINJ2;PPP1R3E;SFRP5;MT1F;MT1G;CCDC87;FLYWCH2;MT1H;LAP3;MT1B;TRIB1;RIN2;SPATA19;MT1E;PLA1A;GIPR;SLC45A1;USHBP1;ZBTB1;PCDH12;ZBTB2;SEC14L2;DSN1;ZNF707;ERI1;SLAMF9;TSPAN4;TSPAN5;TSPAN2;ARSG;RBM10;B4GALNT4;RBM11;NTNG2;WWTR1;EGR2;XBP1;SURF1;FAM78B;XRCC3;RASSF7;IFI44;CELA1;OSGIN2;PPBP;CCDC9B;SMARCA2;NET1;ACER2;POLA1;PEX5L;TF;INTS8;KIAA0825;FBXL7;CD22;SUGP1;CCNJL;SCN2B;CSRNP1;FKBP10;CCDC121;CETN3;SLC7A11;C8A;B3GNTL1;THTPA;CTSO;C8G;CRTAC1;OTUD6B;ENC1;DHX15;PHGDH;CTSF;CD33;NXPE4;CCDC116;NCOA5;ZFR;GAB2;CCDC117;ANO4;OSMR;TOX4;IL1B;TAX1BP1;CRELD2;STK40;ATPAF1;RAMP2;TMPRSS5;DERL2;CRIP3;GNAI2;NFIL3;XDH;MFSD4B;IL33;MOG;PNPLA8;VEGFB;C7ORF26;RSRC2;VEGFA;MAD2L2;TTC9;NUDT8;KCNS2;TACC3;IL18R1;PNPLA2;DCLRE1B;NARF;SYS1;RTKN;CD81;MPL;CPOX;CAAP1;KLHL34;ACRBP;MPO;ACTG1;CLGN;TEPSIN;FAM174B;FAM3A;CAPN3;TEKT5;BORCS6;BORCS5;PPFIA2;KIRREL2;SPINK8;CD93;OSR1;HBE1;RPGRIP1L;NPNT;KLHL40;TMEM252;DHDDS;OSCAR;SPOCD1;PROCR;DOK3;RRNAD1;DNAJB11;DOK7;PPIF;HHIPL1;BBOF1;PPIG;CARS2;PPIA;UBIAD1;PSMD11;UBA7;UBA6;YTHDC1;HTRA3;NKAPL;HCAR1;GRK5;IRAK1;DEAF1;RHPN2;MORC2;RAI2;ARHGEF33;SYT4;HBG2;SLC52A2;PCIF1;RARRES1;SLC52A1;CLK3;VIL1;CLK1;NAT8;NASP;UVSSA;TAF4B;STT3B;TAB1;FBN1;GALK1;MXD4;PRR5;RBM28;RTP3;TNFAIP6;TNFAIP2;HMGB3;RND3;DNPH1;PHTF1;RERG;TTC27;TMEM220;C4ORF50;IFT52;CPXM1;GET4;BCKDHA;MKKS;RBM14;RBM15;EED;PLA2G4E;RBM18;ARHGEF16;DDX56;OLIG1;SSTR2;ETV5;TTC38;SFPQ;MMRN2;CRY1;CCDC191;NAA35;ACOX3;SHANK2;IRF9;CREB5;TMEM45A;MVK;PNKP;TAF9;RNF6;ASB18;GK5;WDCP;PDLIM2;MKNK1;POLD2;TRA2A;MVB12A;BNIP2;GNG8;ENTR1;TAS1R1;TRDMT1;TTC14;GALNT6;MX2;SWT1;MIIP;CHFR;WARS2;GALNS;PROB1;CCS;PNKD;ABHD17B;BCL6B;BMT2;BRMS1L;POLE3;RBM41;TAF8;GALM;BUD13;TEK;R3HDM1;RBM45;OTUD1;RBM46;TAF3;SPAAR;SOX21;RRP8;BACH2;SMC2;RNF114;EVA1A;CSPP1;GJA4;CDK5RAP1;CDK20;CEP95;HOMER3;AP1S3;CHGB;GPR179;GAMT;MED1;MECR;FNDC3B;IFT80;DKK2;BIN1;ZSCAN22;SRFBP1;PRR18;ASF1B;ZNF397;CDC42SE1;PRDM15;XPA;C1ORF198;CFP;PRDM10;FAM124B;CRACR2A;GJC2;SERPINH1;ALX4;HMOX1;MCMBP;NRBF2;ZNF148;CEP76;PRELID2;AFAP1L2;ZNF384;FZD3;SNAPIN;FZD2;CHKA;ST13;MCAM;RAB3IP;TRIP4;CDC7;RNASE13;UPF3A;NR1D1;MCAT;MEX3C;FOSL2;ACR;SSPN;PCDHB5;ADA;RAD18;XKR5;DENND1C;ITK;GABRB1;SMG1;WDR47;CDKN1B;ARPC1B;HIF3A;PHF7;ING1;LFNG;TRIM9;ING3;TK2;TEAD3;BRD2;SSR4;TCF15;PLLP;ITPK1;TNNC2;TACR2;ELMOD3;FAM126B;PAX1;RNF168;SIKE1;AFTPH;TCP1;EXOC4;RGN;AHRR;GAS1;RCCD1;SGMS1;TRIM16L;SPTY2D1;TMEM165;BCLAF3;METTL7A;CCL17;MISP;DTD2;FARP2;GABRA2;LGALS7B;PCGF6;YTHDF1;AOC1;CCL22;NOXRED1;MGMT;PCGF2;NDE1;CARD9;NR1H3;TCAIM;FMO2;TRMT1;SYNJ2BP;SLC8B1;TUBB4A;FAM71E1;SLC8A3;NFIA;MSRB3;TMEM39A;HSPA1A;ANKRD13C;CSF1;FMR1;FAM107A;PARK7;AHR;TM7SF3;NPEPPS;RAB44;CDH5;CYSLTR2;ABHD11;APMAP;NAGLU;PAPOLA;SMARCAD1;ZNF569;PAPOLB;SLC39A2;ANKRD13A;NKX6-2;MAMSTR;ANKRD45;CD180;SPICE1;THOC3;THNSL2;PYGO2;C1ORF116;RAB34;ARMCX5;C6ORF136;PHIP;ADAM8;TCTA;FKBP4;PHPT1;PPEF2;ENY2;SLC26A1;CNP;ABHD4;FAM114A2;INSIG2;CUL3;NATD1;MRI1;FGGY;ADAP2;DDRGK1;TBXA2R;CD300LB;SLC15A3;CLCA4;MAP2K5;MCL1;IMPG2;MPDU1;CCDC13;FANCE;TECRL;SLC7A6OS;BCL6;P4HA1;MAP3K19;CNOT2;CNOT3;ZFP64;SLC26A8;CCDC22;NES;ZNF773;EIF4G2;BCL2L1;WRAP53;PLEKHF1;MCM9;AMD1;ZC3H8;DUSP15;DUSP11;THBD;PSD3;EFHD1;CNGA4;CCDC51;TPRN;METTL17;PLEKHG4;GGPS1;C1ORF162;DUSP26;ASPN;REXO4;HAUS1;SAPCD2;CCDC74A;PECAM1;NUMB;ASPA;SFT2D1;ALDH9A1;RNF32;NUFIP2;WBP2;CDNF;NLRC5;CYP3A4;CYP3A5;TMA16;CYP3A7;REPIN1;DNAJB1;AP3M1;MSTO1;MROH5;DNAJB5;CHADL;RBBP5;DNAJB4;NOCT;P2RY2;VPS53;TNNI1;SMARCE1;MGME1;FKRP;RNGTT;TXNRD3;SMOX;RNF26;SEMA4B;ADRM1;PTPN12;KLF2;KLF7;DNAJA4;ZGLP1;CTH;MFAP3;P2RX1;POLR3E;SPAG1;TLL2;CEBPZ;POLR3H;SNRNP48;TLL1;CCDC66;EVI2B;SLC35B3;GLTP;SLC35B2;AQP9;PKD2L1;IFIT3;ABRA;FRAT1;FRAT2;ZNF846;DPF2;ARL6IP4;TRMT44;GLUL;TNS2;AGFG1;IL15RA;AQR;COG6;ESCO1;ARRDC2;COG4;NFKBIL1;ARRDC3;METTL3;TINF2;SLC6A13;HLA-C;P3H4;HLA-A;HLA-F;HLA-G;JMJD6;PSG9;PSG8;ARC;CARHSP1;COX7A2L;PSG4;GRWD1;PSG6;PFN4;HECA;ZNF830;PLPP3;CBLL1;PLPP2;SMIM3;SLC22A5;STXBP3;LMAN2L;STXBP4;HEPACAM;FUT10;SMIM1;SP140;FUT11;APCDD1;HNRNPLL;C10ORF143;AP5M1;FXR2;DND1;DPH5;GSTT2B;TRMT1L;TRPM4;BANP;ZRANB1;KLHDC8B;SRPK1;OCLN;RNPS1;FEN1;UBXN1;SH3KBP1;ZFAND2A;GABRR2;CLDN20;XPO1;GABPA;ZCCHC24;EDN3;STRBP;TFE3;RHOG;CBFA2T3;MSS51;RHOD;IL17RB;RHOB;CLDN11;B3GNT9;CEACAM1;CDCP1;PRPF18;CEACAM7;CLDN14;HNRNPH1;BBS12;CEACAM6;CEACAM5;MMP23B;CLDN12;RBM12B;FASTKD5;HNRNPH2;RHOU;CEACAM8;DNASE1L2;SGK1;ATP6V0C;MAPRE2;SGK2;TLR3;TOR4A;NPB;PTGER1;RGPD6;RGPD5;TUBD1;RGPD8;RGPD2;NOL4;RBFA;RGPD4;RGPD3;ARNTL;RAD54B;C10ORF90;MTHFD1L;METTL6;KANSL1L;DISC1;MPZL1;RANBP2;GINS2;MYEF2;GRHL2;MPP6;TPPP3;R3HCC1;KBTBD7;STEAP4;ZWILCH;GALNT15;TMEM141;CNDP2;EME2;FPGT;FPGS;SACS;AZI2;HADH;PDE8A;PDIA3;GAS2L3;APLP1;ALG13;NOSIP;PUS7;PCDHA11;PDIA6;PRSS53;MYCL;PHOSPHO2;PRPF3;CERCAM;CD300E;SELENOV;ABCG2;ZCCHC7;COPB1;STK4;DNAJC28;ZFP36L1;EFNB3;TMEM125;ALDH3B1;TMEM129;RPRD1B;NLRP1;DMAP1;FAM83D;MARK3;CYP2J2;CPSF4;HSPA8;OPN4;RHBDD3;HSPA5;HSPA4;TRPV3;IFT122;POU2F3;COQ6;NMRAL1;ARHGAP23;NFKBIA;TSGA10;TBCK;NR4A3;FES;CLASRP;ZCCHC3;KLHDC9;SOWAHB;SLC40A1;SLC2A1;HSPB1;GTDC1;ELAVL1;HAPLN2;SLC2A8;RBM3;CASP7;SPRED1;DBP;SNAPC3;TRPS1;MFSD3;USP30;RBM6;PSTK;HGSNAT;EGFL7;CYP3A43;PDE4C;USP45;PPP2R5B;TRPT1;KLF15;RBL2;OAS1;THRAP3;RASA2;RFT1;CASQ2;KDM7A;RBKS;TRARG1;DDC;USP15;LIN9;TOB1;IWS1;CIART;STRN3;NXF1;REPS2;BUB3;CYYR1;GBP2;S1PR5;GBP1;LURAP1;MUC4;LEKR1;GBP3;C2ORF74;KDM4D;KDM4E;NOS3;QPCTL;LGI3;HAGHL;SLC4A7;KANSL1;PIK3IP1;CAPN10;NEURL3;XPNPEP3;PMP22;ATP13A5
Mitochondrion-specific Gene Module M4 From Human Brain PMID20616000	47/68	0.9578697004912385	0.9999978559094117	0	0	0.653944585938103	0.028148078351488245	SF3B5;COX7B;NDUFA13;FKBP2;NDUFB7;PEF1;MRPS11;MRPS12;COX17;MRPS34;NDUFB3;NDUFB2;NDUFB1;COX6A1;MRPL34;COX5B;COX7C;UBL5;TFPT;PSMB4;SNRPD2;DDT;TMEM208;ELOB;RABAC1;ATP5MG;ATP5MF;EMC9;COX8A;BCAP31;GADD45GIP1;COA3;NDUFA2;NDUFA1;NDUFC1;TRPC4AP;COX6B1;POR;LSM7;NDUFS6;ERP29;NHP2;EXOC3;RANGRF;LAMTOR2;SLIRP;MAD1L1
Genes Down-Regulated In Expression In Striatum Of 90 D HdhQ111 HD Mice With mGluR5 WT Background GSE50379	26/39	0.9582428356813639	0.9999978559094117	0	0	0.5846173766670982	0.024936299522789168	JPT2;DNAH6;LYPD1;LPL;HSD17B7;CCL19;LTA4H;CA12;GABRA2;SLC15A2;SIGMAR1;HLA-B;HLA-C;C12ORF73;HLA-A;HLA-F;HLA-G;RNASE1;SHISA6;AIM2;CDHR1;ADGRF5;PCDHB5;RPL26;EAPP;CCL27
Intersection Of Human And Mouse Htt-interacting Proteins Identified By Pull Down Assay PMID17500595	86/121	0.9582460259611774	0.9999978559094117	0	0	0.7175317078605783	0.030603245336307074	SNAP25;NDUFA13;SLC25A3;RAB3A;CLTC;DIRAS2;ENO1;COX6A1;ENO3;PHB2;CHCHD2;JPH2;ACADL;BASP1;CA4;NPTN;SIRPA;CD36;RAC1;SPTAN1;CACNA2D1;CMC1;LANCL1;AMPD1;SYP;CPT1B;COX6B1;STX1B;PKM;ASPH;EEF1D;UQCRC1;NDUFS3;VDAC2;CDH13;VDAC1;ALDOC;UQCRC2;ALDOA;STX1A;FBN2;GNAZ;GPM6A;NDUFB9;CNP;NDUFB10;EPB41;NTM;ITPR1;SLC1A2;THY1;COX5B;HSD17B10;LDHB;LDHA;EPB41L1;COX3;COX2;CYC1;CCT8;NDUFV2;NDUFV1;OPCML;AOC3;BCAP31;PRNP;DYNC1H1;CENPV;SYT2;SYT1;CAVIN1;CKM;MDH1;MOG;MTX1;LSAMP;CCT6A;CS;GNB2;CNTN1;SFXN3;ATP5PO;PLP1;SPAG1;ALPL;TPP1
Liver RNA M7 Module (Black) PMID26900923	109/152	0.9586996514072438	0.9999978559094117	0	0	0.7400217072428623	0.031212223012718143	FAM13B;ITSN1;SMC3;LIPA;DCAF7;NDST1;LSM11;WDR91;BAHCC1;MAP3K4;MAGI1;RNF43;ZBTB39;PRKCI;ST6GAL1;CEP135;SMARCC2;KDM2B;SLC30A1;TMEM170A;MTURN;HCFC1;BCR;C6ORF132;HNRNPUL1;RIN3;ZNF710;NOTCH2;ZC3HAV1;NID2;PRDM10;FAM149A;NUAK1;SGPL1;MAN2A2;NACC2;PDGFC;PLXNA2;TNFRSF14;PIP5K1C;CCDC141;SRGAP2;JUP;IQSEC1;EXOC6B;NFATC1;SSH1;IL22RA1;PTPRD;SPRTN;PLXNB2;FGFR2;SERINC5;ITGB5;NUMA1;CEP164;TNFAIP2;PTPN21;PTPRJ;TFCP2L1;MED12;FYCO1;SIPA1L1;CASP3;KIF1C;WDR6;EVI5L;NEO1;GIT1;ZNF385A;RUBCN;CYP3A43;DNMT3A;TOP3A;PALD1;EPN2;MED23;PLCB3;NR5A2;THRAP3;CNKSR3;ZNF516;DEPDC5;ARHGEF5;OR1E2;OR1E1;PRUNE1;ABRAXAS2;CYP3A4;CYP3A5;CYP3A7;FGD4;ZNRF2;FAM168A;CCDC85C;ATXN1L;SH3BP5;RFFL;ANKRD50;ZNF740;SVIL;MYO9B;VEGFD;MAPK15;TBX3;GALC;CLCN6;DLC1;BCOR
Genes Down-Regulated In Mural Cells Of HD Patients Vs Control PMID32681824	337/455	0.9587308859970626	0.9999978559094117	0	0	0.8321546757151737	0.03507104470126599	EIF4A2;IFITM3;RPL30;PID1;SPARC;GPATCH2;JMJD1C;GCC2;SMC6;BACH1;PTPDC1;ACTB;CCDC102B;EPS8;PREX2;PNN;BAIAP2L2;MT2A;EPSTI1;EPC1;JUNB;B2M;TNS3;IER2;RNF111;TNS2;ANKS1B;FNBP4;MEF2C;WSB1;PRKCB;SECISBP2;CIRBP;SLC6A13;HLA-C;HLA-A;RUNX2;DKK3;EML4;MOSMO;INPP4B;ABCA10;DAAM2;FEZ2;RPL24;SPARCL1;RPL29;CGGBP1;PLPP1;SMIM3;BEX3;EPAS1;STXBP4;ARPP19;MED12L;MYL12B;PCNX4;APOO;SGPL1;PCBP3;SCFD2;PENK;ST3GAL5;ARSG;ARGLU1;SERF2;SLC19A1;PAG1;EGR1;RPL41;STARD13;ZRANB2;ARPP21;GADD45B;ABCA6;XRCC5;MTERF4;PDE2A;RANBP17;FN1;NBEAL1;PILRB;HSPA12A;PARP14;EIF1;UCK2;NOX4;ITGBL1;DHX29;CALM1;ITM2B;SPAG16;COL18A1;FKBP10;BTG2;TENM3;ELN;ADK;ADM;RCSD1;COX7C;SH3RF1;FARS2;HINT1;PCM1;NHSL1;CTSL;MIS18BP1;TMSB4X;XPO6;REV3L;TIMP1;CC2D2A;JAK1;PRMT2;TESC;SLC2A12;PAWR;DYNLL1;F3;NAALADL2;ANO3;MICU3;ANGPTL4;RGS7BP;MGLL;SLC20A2;AKAP7;NEDD9;PTN;FSTL1;NSD3;FGD4;TMEM168;SRPX2;PLAGL1;RPL14;SPP1;FLNA;DMD;APBB2;GPC5;RPL15;PTCHD4;RPS27A;FILIP1L;SRSF10;ZSWIM5;MAP4K3;NKTR;TEFM;TRMT10B;RIC1;KCNB1;P2RY14;RFTN1;PLXDC1;LRPPRC;KTN1;VMP1;SMOC2;SPSB1;PER3;ABI2;KLHL5;AXL;DLC1;PLP1;TRIP12;CCDC3;ADGRL3;ZNF331;DGKB;PDCD7;JADE1;FGF1;FRY;RPL10A;SAT1;IFI44L;ACTG1;CDH6;RGS5;ARHGAP42;DACH1;SCMH1;ZNF208;KMT5B;SVEP1;MACROD2;ARHGEF40;PDE8B;LZTS1;PHLDA1;TMSB10;PAMR1;PDE8A;SBF2;PDGFRB;PNISR;GUCY1A2;RPS7;IGFBP2;RPS6;TPM1;PRPF4B;FRMD3;EEF1A1;PCP4;SELENOM;FRMD6;COL4A2;SELENOS;COL4A1;DOK6;COL4A3;SRSF5;PPIB;SRSF7;C11ORF96;NOTCH3;DDX5;USP53;NTM;ANKRD12;BOD1L1;CREM;SLC1A2;LPL;LIN7A;SLC38A11;UAP1;LTBP2;ABHD5;CACNA1C;GRK5;CALD1;IGFBP7;SMYD3;ZNF302;TAC1;GRIA4;MCL1;GGT5;AUTS2;HSPA5;SYT1;FUS;KLHL23;BTBD9;ARHGAP24;SSH1;NFKBIA;AHI1;NR4A1;SDK1;SON;ARPC3;COL5A3;COL5A2;MAFK;SERINC1;AMOTL1;CNTN4;XAF1;ITGB1;SNAP25;ITGB5;CPQ;LAMC3;FHL2;PTEN;ILK;ARRB1;LDB2;BICD1;RND3;RERG;GRM3;RPS4X;SENP6;CA2;GRM8;NCK2;NPTN;PMEPA1;DNM1L;EDIL3;USP47;SGIP1;ARHGEF17;ITGA1;SMIM19;ABCC9;NAV2;ASPN;DCN;SFPQ;DDAH1;PEAK1;COL6A2;ADGRF5;RBM20;PDE5A;ITIH5;COLEC12;SEMA3C;DDX24;LAMA2;USP12;PPM1H;LRP4;DDX21;ATP1A2;HDAC8;THBS2;TAF1D;UGP2;ERICH1;TMEM204;SH2B3;HES4;MLXIP;TTC14;PTPN1;PRRX1;KCNIP4;ATP2B1;CDC42BPA;U2SURP;ADGRD1;SNRK;ESF1;CD9;CCDC66;PAXBP1;TPT1
Up-regulated Genes In Pons Of ATXN3-KI HOM Mice GSE117605	156/215	0.9595666105689784	0.9999978559094117	0	0	0.7715029369973131	0.031842660244442135	EIF4A2;EHF;RPL30;C8ORF48;CD82;TMEM167B;UXS1;NCF4;FCF1;C1ORF131;CPOX;ICAM5;LCTL;HNMT;ZFYVE1;CYB5D1;RDM1;RABGEF1;FRAT1;FRAT2;PIP4K2C;PTGFRN;TNS3;ANKRD13A;ARL10;RNF43;C9ORF135;ZGPAT;DAPK3;THEMIS;ANXA11;VASH1;GTPBP2;DOK1;CARHSP1;PPP1R3B;PPP1R3E;GPD1;COL8A2;PPIE;SLC27A6;SNRPE;SRSF5;RIN2;SRSF7;CFB;CFTR;TPH2;MAOB;DPT;PLA2G5;FOXO4;PPP3R1;BTBD1;ZMAT2;CASKIN2;ZSCAN10;HOXC4;SLAMF7;HBQ1;RHPN2;SOCS7;BCL2L14;WNT3;TNFSF18;MOAP1;TRAPPC3;CADM4;UBE2I;HSPA5;GREB1;ABCA8;TBCA;NR0B2;ZWINT;LSM8;RPS27;LIN28A;PARVG;NSG2;CILP;OSTC;TRPV4;ID1;TMCC3;CALM1;PAM;ZBTB8B;INKA2;ITPA;BCL2L2;SCN2B;HNRNPCL1;CDKN1B;HNRNPCL2;HNRNPCL3;CETN2;OTUD7B;SNX11;TNFRSF13C;HMGB1;C4ORF54;SERPINA7;EDA2R;STBD1;ENC1;ANKUB1;DUSP4;EMX1;RING1;FCRL6;LIX1L;SEBOX;PLA2G4A;SYP;OXSR1;SSTR1;DYNLL2;IL17RB;ETV5;ZADH2;CHDH;DMRTA1;FIBIN;SFT2D2;ACSS3;TMPRSS5;PTGER1;TMEM74;PTN;DLL1;GNAI1;NTF4;HMGCL;FAM120C;U2AF2;TCEAL1;POLR2D;E2F2;PTK2B;SLC17A7;YKT6;JAM3;MPP2;SPRYD3;SKOR2;HSPA1L;NDE1;RPL35A;ELP3;FAM155B;PROB1;TSPAN15;EIF3J;RPL22L1;TJP3
Genes Up-Regulated In Secretory Ependymal Cells Of R6/2 Vs WT PMID32681824	256/348	0.9599249460166727	0.9999978559094117	0	0	0.8112284551730444	0.03317938887168831	ITSN2;APP;IFI27L2;MAML2;LDLRAD4;SMC6;ACTB;CCAR1;HERC1;OPHN1;BSG;PWWP2A;SAMD12;SOX5;DYNC2H1;UNC13B;EPHA7;MBNL1;RBFOX1;ARL15;CACNA2D1;NSMCE2;PRKCA;KIAA1217;IFI27;ADGRB3;RUFY3;SPATA13;SIK3;COL8A1;GPM6A;L3MBTL3;MAOB;MYCBP2;KALRN;NKAIN2;PCBP3;PDGFD;PRDM16;ST3GAL5;RSU1;TRPM3;SRPK2;WWTR1;RABGAP1L;CADM2;ABCA4;EXOC6B;PBX3;NBEAL1;BTBD10;EXT1;MLLT10;STAG1;CCSER1;TMCC1;RGL1;PAM;ROBO2;SPAG16;SMG1;TENM2;SPEF2;TENM3;TENM4;OTUD7B;PTPRM;PTPRK;SPPL3;LARP1B;ROBO1;AKAP13;TMSB4X;TMSB4Y;ARIH1;RNF152;DLGAP4;PACRG;PBRM1;KCND2;SLC2A12;ANO6;ELOVL6;ASH1L;NAALADL2;KAT2B;SLTM;EXOC4;PDZRN4;GAS7;GRAMD1B;STAU2;WDR20;PRICKLE1;FAM214A;NOL4;CST3;ATP5F1B;APBB2;SUSD6;GPC6;SF3B1;NKTR;WWOX;CA10;WHRN;LSAMP;SAMD4A;SORBS2;AIG1;PLXDC2;AGBL4;NFIA;TTC3;CACHD1;CTNND2;ZBTB20;CRAMP1;RORA;MSI2;CDC14C;CDC14B;NPEPPS;GRB14;SESN1;LARGE1;KCNH1;PNISR;USP6;RALGAPA1;CDKAL1;MITF;RPGRIP1L;THOC2;PIAS1;KCTD8;CACNB4;RBM14-RBM4;ROR1;TOX;DGKI;ANKRD17;DDX6;GRIA2;ZCCHC7;RTN1;KMT2C;ANKRD12;GLIS3;STK39;PDS5B;THADA;EFNA5;ACACB;ACACA;BRINP1;UBR5;TASP1;CCDC141;LRRC4C;HSPA8;SYT1;ABHD18;ESRRG;HOOK3;BTBD9;ZFHX4;LRP1B;TDRD3;PTPRD;DIAPH2;LRFN5;RALYL;DLG2;FGF14;NBEA;TMEM237;AAK1;SERINC1;MCU;BCL2L1;RERE;THRB;DOCK9;USP32;CELF2;USP34;HTR2C;CHD4;PITPNC1;SYNE2;AFF2;SYNE1;SENP7;FSD1L;RB1CC1;TRPS1;ZNF407;GRM8;UTY;KDM6A;KLF12;VPS13A;CATSPERE;NRG3;TRAF3;IL1RAPL1;NUMB;CCDC191;BIRC6;TOP1;SLC25A12;SEC22A;COLEC12;CAMK2D;LUZP1;NRXN1;TULP3;NT5C2;PPM1E;STRN3;STOX2;TTR;PALMD;ERBB4;OXCT1;TRA2A;SLIT1;NCAM2;CLASP2;LGI1;NTRK2;RBM39;TAF15;MYO10;PCDH9;SPAG6;PLCL1;KCNIP4;FBXL17;ATP2B2;SYT14;DDHD1;CDC42BPA;TPD52L1;MEIS2;OXR1;SGCZ;ASXL1;MYO1E;FRAS1;KANSL1;MDGA2;PAXBP1;PFKP;SLC25A36
Expression In Quadriceps Muscle Of HSALR 20B Myotonic Dystrophy Mice (MOE430B Array) GSE14691	324/438	0.9600091738759384	0.9999978559094117	0	0	0.8281656081052909	0.03379945790318357	ANKLE2;PANK2;RFESD;HSF2BP;DCAF5;CYB5D2;ZDHHC3;KIAA0930;C3ORF18;MPRIP;ZNF606;AP1S2;GBP6;PRKAB2;RBFOX1;PRKCH;METTL1;PRKCE;DHDH;AFAP1;ARMC8;ACSL3;ASRGL1;LARS2;ADCY9;GAREM1;CCNY;KATNAL1;KATNAL2;PDE12;PARD3;MAP1A;CRYZL1;MTHFD2L;KCNQ4;HECA;KCNQ5;UPRT;CTXN3;ALG10B;OPTN;RNF122;SLC45A4;HACD1;MAOB;MAOA;STXBP4;SP140;C1ORF198;IL20RB;NEDD4L;DCUN1D2;TMTC1;KALRN;GSPT1;C2;FLRT2;AFMID;RNF217;STXBP5;GPIHBP1;SRPK3;CDK19;RABGAP1L;JAG1;COL24A1;FAM78A;RAB3IP;NR2F1;NFATC2;DDIT4L;MYO5A;SLC16A10;NR2F2;RMDN1;IGF1;LRP2BP;CYLD;CILP;LPAR6;TMCC3;TMCC1;CALM1;TECPR2;NRP1;AHCTF1;C17ORF75;TENM3;LRRC39;BHLHE41;AP4E1;SNX13;RSF1;METTL11B;EDA2R;ADAMTSL5;NMRK2;TRIM2;B3GALT1;NCS1;KIF1C;SDF4;IKBKG;TMED5;ANKRD6;LRRCC1;MYBPC1;STRBP;TSC22D2;TET2;PRPF40A;MANEAL;WNT9A;RGMB;PGM2L1;PHF20L1;CNKSR1;MED25;PLCB4;KCNMA1;MICU2;VGLL2;IVL;PLIN5;DDR2;VGLL3;SLC43A2;RNMT;MIEF2;ECPAS;NTF4;TCEAL7;ZDHHC18;BTAF1;FGD6;ALS2CL;EGFLAM;UCP2;LMNA;SC5D;RICTOR;ZSWIM6;CTNNA3;AGA;FLNC;ZNF467;FILIP1L;MPZL3;CD55;MFSD4B;WWOX;TIGAR;ATRNL1;SCTR;TCAIM;C1ORF21;SORBS2;TMEM64;MZT1;MIB1;TTLL7;PDP1;MKLN1;TTLL4;ABI2;MORN2;DLC1;MSRB3;PKN2;FAM171B;KIAA1958;PLCD4;ADGRL2;LGR4;GPR146;CCDC71L;CRTC2;KCNG4;ATP8A1;AMHR2;FHOD1;RORA;NR3C1;KLHL30;TMEM143;CDH4;POFUT1;NUDT16;ARID2;MLIP;MREG;EIF1AY;EIF1AX;MAMSTR;FST;VPS33A;ATP11C;LMO7;ALG10;KLHL41;SLC9A2;PRPF4;MAF;C18ORF54;CLIP4;ZNF799;MATR3;TNIK;ANAPC1;TRABD2B;JCAD;FAM149B1;UBR3;PDS5B;LPP;RHOBTB1;CAMSAP1;ENHO;DPP9;BTBD3;TPPP;CCDC141;LONRF1;CD300LG;ZNF784;IP6K2;KLHL29;KCNF1;ZFHX3;ACBD4;SMURF2;OSBPL3;TMEM120A;IFT122;KLHL23;HOOK3;BTBD8;NBDY;TDRD3;FBXO31;PTPRB;DIAPH2;GNAL;SYNJ1;HOOK1;CPD;AMOTL1;SERINC3;CNIH4;LRP11;RNF11;ABCD2;CCDC47;C15ORF61;GADL1;PSIP1;PIK3CB;C4ORF54;CHD1;BICD2;CDC73;LMOD3;FYCO1;EEF2K;GPER1;NAPRT;PGM5;METTL15;SMIM14;KRT222;VPS13D;VEZF1;WIPI1;GPCPD1;TBC1D1;ARL4A;TRAPPC6B;ADGRF5;MMRN2;TRNP1;POLR1D;CCDC192;SPOPL;CAMK2D;NUFIP2;LRTM2;LRTM1;CAMK2A;SEMA3G;ASAP2;MLLT3;UACA;ZBTB41;SELENOI;C3ORF38;FBXL20;ERLEC1;FAM168A;FAM120C;FAM241A;LRRC8C;D2HGDH;S1PR3;SLC25A24;ARFGEF2;LINGO3;URGCP;SMOX;AHNAK2;LGI2;FBXL17;FBXL16;ATP2B1;USP28;POLE4;NIN;PIKFYVE;PC;PDE10A;CDKN2AIPNL;MGAT4A;KCP;PTX3;OCIAD2
Constitutive And Regulated NMDA Receptor Trafficking In HD CHDI117	77/109	0.9604920417052912	0.9999978559094117	0	0	0.7027281584930172	0.028326678597466043	GPSM2;SNAP25;PPP1CB;PPP1CC;PPP3CA;GRM5;PPP3CB;PPP3CC;PRKACG;CAPN1;PRKACA;PRKACB;PRKCG;PRKCI;SEC13;PRKCH;PRKCB;PRKCE;CASK;PRKCA;ADCYAP1;PLCB3;ADCY9;PLCB4;PRKAR1B;PRKD3;EXOC4;PRKD1;PLCB1;PLCB2;STX1A;VAMP2;CAMK2B;GNAZ;ADCYAP1R1;CAMK2D;SAR1A;SAR1B;CAMK2A;ITPR1;ADCY4;GNAI3;ITPR2;ADCY3;ITPR3;LIN7A;ADCY1;ADCY8;LIN7B;ADCY7;GNAI1;ADCY5;GNAI2;PRKAR2B;PRKAR2A;AP2S1;PTK2B;FYN;DRD1;SEC23B;SEC31B;SEC31A;SEC24B;MIB2;GRIN2B;GRIN2D;GRIN1;DLG2;CDK5;DLG3;PPP1R1B;CALM3;CALM1;SEC24D;CALM2;PTPN5;CDK5R1
Up-regulated Genes In Cortex Of 10 Mon HD Q175 Mice Vs Q20 PMID26900923	576/770	0.9605060190666975	0.9999978559094117	0	0	0.8638533004086062	0.034808994824766966	IPO13;ZNF296;CYBC1;CLPB;COL12A1;TMEM200C;STMN2;PTPDC1;SAMD14;DPYSL5;ANKFY1;BBX;PRKACB;TMEM8B;ACOT9;IAH1;RC3H1;PASK;EML1;RC3H2;SND1;NUP93;EWSR1;TFR2;RUFY3;OPTN;SKAP2;ASTN1;GNE;EXD1;ZNF275;TPH2;MYNN;XPA;WDR62;FAM149A;CYB5R2;PRPSAP1;PCNX4;PCNX1;FAM124A;C7;NPBWR1;AFMID;VPS11;PCDHA9;PCDHA7;ZSCAN18;CADM3;PHC1;WDR59;EDEM1;RDX;TRIP4;ABCA7;ABCA8;L1CAM;TMEM196;PCDHGA10;PCDHGA11;NPLOC4;PCDHB5;STRN;HBP1;PCDHB3;AVL9;ADA;RAD18;ATG2B;ITK;SERPINA3;NUDT4B;DENND1A;PHF1;SETD6;SNX12;WDR41;SNX11;LETM2;MECP2;TUBA1B;TUBA1A;TMEM43;CHL1;TCP11L2;ELOA;RSPO3;RIOK1;GPRASP1;ZNF488;GPRASP2;RRP15;MYBPC1;TCF12;EN2;TET2;PRSS16;TIMM22;SIRT1;TMC3;PAX2;FAHD2B;SERPINB6;MED23;SLC7A8;TAL1;TMSB15B;PAFAH1B3;RAPGEF6;GART;EXOC2;GAS8;TRUB2;CTDP1;ZNF592;FAM117B;APOLD1;TMEM165;FGD3;APOL4;GLRA3;PLAGL2;STAT6;CSMD3;FLNC;CHML;IL12RB1;APOL1;RNF130;APOL3;SRSF12;APOL2;GSX1;KIDINS220;TPK1;NDE1;DEF8;DHRS1;POU4F1;PSMB8;TARBP1;SPSB1;GID4;WT1;CENPL;OCM;RLIM;DGKE;UHRF1BP1L;FAM13B;CSF1;RTKN2;KIAA0895L;FBXO21;FRY;FGF1;TM7SF3;POTEH;GRB14;POFUT1;POTED;KMT5B;SLC26A11;ZNF687;MAF1;ANKRD13A;CDKL3;ZBTB39;SLC38A1;CEP135;SEMA6A;FBXW8;ANKRD44;VASH1;MOB3B;FTSJ3;ENKUR;ADCYAP1;ARMCX4;ARMCX1;MSH2;ARMCX5;ZNF558;ANAPC5;ZNF557;SRSF6;PPEF1;ANAPC1;ANAPC2;RNASEH2B;KCNE5;GPR85;MRI1;FOXO4;GPATCH2L;UBR1;KLC1;CORO1C;SAV1;SOCS2;NPAT;BCL2L11;CRNDE;SMYD4;ZKSCAN1;SLC14A1;ANKRD27;GOT1;FUS;DCDC2;FANCC;BFSP1;UBLCP1;NBEA;P4HA3;PLXNB3;XAF1;PLEKHM3;ISY1;TRIM71;LMBR1L;ITGAM;ONECUT2;FHL1;ONECUT1;CEP164;KIAA1671;PTPN20;PIK3CD;FOXM1;TRO;FUNDC2;ARL5C;EMILIN2;WDR6;HMG20A;DNM1L;ZNF764;EDIL3;NEO1;TPRN;TRPC1;ELAC1;ZFP92;FAM219B;ARFGAP3;SMC1A;ADAMTS20;ARL4C;MMS22L;ZNF516;LCP1;EFHC2;SLC25A12;MET;PPP1R15A;PRPS1;ATP10B;JAKMIP1;CXXC4;DEPP1;JAKMIP3;CDC45;KIAA1328;POLR2A;CCDC85A;ATXN1L;SLITRK5;ZNF503;E2F3;SMIM30;CNNM3;SEC23B;FNIP2;ZNF740;MMAB;AMFR;CEP152;HTR5A;PML;DBNDD1;MYO1E;MARCKS;EVI2A;POLR3B;ASXL3;INSM1;TRIM32;TBATA;VPS35L;CPNE8;HHIP;RGSL1;CBLB;LCTL;ANTXR2;IFIT3;NUDT4;CYP4Z1;DHX57;EPC1;ATXN7L1;CCNL1;SEPHS1;SCAPER;TBC1D22B;TMEM88B;ALG9;COG5;SFMBT2;ISLR2;COG1;MAPK8IP2;MTURN;CYP27A1;CARHSP1;NIF3L1;ADGRB3;RELCH;CTXN3;PLPP2;TELO2;PAXIP1;PDE1C;PCDH10;TMEM63C;MAOA;PCDH15;TRMT2B;BRIP1;CYP4X1;RACGAP1;VPS8;SLAMF8;APOD;ASL;RIMKLB;NTSR1;VASP;LRRN3;SPHKAP;MAGEE1;SS18L1;RANBP17;CIDEA;GNG12;GNG11;PARP12;STAG2;ECHDC2;TMCC3;TMCC2;NOL11;CORO7;FBXL5;KIAA0825;OCM2;CD200;ROBO2;ZCCHC12;C17ORF75;CSRNP3;GDI1;FKBP14;CITED2;SLC44A2;SUV39H1;ZFAND2A;OTUD7B;N4BP2L1;KIF11;TNFRSF13C;ZCCHC18;AATF;EDA2R;ZCCHC14;NUDCD3;SCML4;RSRC1;XPO6;REV3L;QSOX1;PCYT1B;PARP4;TOP3A;PRPF40A;GAB2;RGMB;ZHX1;IL17RB;CLDN14;FIBIN;HNRNPH2;RHOU;KPTN;KIZ;PDZRN4;STX12;TMPRSS7;RABGAP1;TMPRSS5;INPP1;SATB1;PAPLN;TRAK2;HIRA;SERTAD2;KISS1R;PAK2;DMRT2;KLHL1;PNMA3;FAH;MLH3;ATAT1;TTC9;RIT2;KLHL5;CR1L;FKBP1B;TRIP12;KBTBD7;MAMLD1;RAB9B;ZFP28;TJP2;PRDM8;SAMD9L;NARF;GALNT13;PCDH11Y;CDY1;FOLH1B;PCDH11X;CPOX;CWC25;PLB1;GNPTAB;CAPN5;POGZ;DENND5A;ENPP4;ENPP6;SBF2;TGM3;CHRNB2;RALBP1;MIGA1;ATG9B;TMOD3;ATG9A;STIMATE;TBC1D2B;CDYL;MID2;TMEM252;FOLH1;TBC1D20;SCG5;MASP1;DDX5;ARHGAP17;SLC1A6;DNAJC27;NALCN;PLD2;STK3;ADGRG2;ZMAT1;GRK4;NPHP1;LONRF2;QSER1;WNT3;CBX8;CYP2J2;HSPA8;STIL;CBX4;CNTN6;DENND4A;RHBDD1;NFXL1;ZFHX4;LRP1B;LIN28B;HOOK2;COL5A3;TAF4B;UBA1;FGF10;DDX3Y;ABCD4;PCDHGB7;DDX3X;MCTP1;PCDHGB6;DOCK9;MAST1;PCDHGB2;CHD3;CHTF18;PKD2;ELAVL3;SGSH;MFSD6;FLOT1;CDY1B;FLOT2;DACT1;HGSNAT;RUBCN;USP47;USP48;HSDL1;NUP133;DDX58;SSTR1;OXSR1;TRNAU1AP;PCDHGA9;SENP1;AIM2;LATS2;CHDH;CDH10;COL6A2;CDY2A;IRF7;CDY2B;RBMS1;ACOX3;MAN1B1;MS4A1;HCN3;LAMA2;HPGD;DDX25;RGS13;USP11;GOSR1;CRMP1;DDX21;WIZ;PKD1L3;CLCN3;THBS2;GNG3;GNG4;SV2A;FAM120C;TGS1;PCED1A;SPOCK3;PRRG1;CLVS2;SCN7A;S1PR3;BUB3;LRIG2;GALNT6;USP25;GALNT1;MX2;EYA4;CADPS;NAP1L3;S100B;IRGM;TTC17;CLCN6;MEIS1;ERCC3;CAPN10;ERCC5;TBKBP1
Genes Down-Regulated In Chat-expressing Interneurons Of R6/2 Vs WT PMID32681824	449/603	0.9607644321056908	0.9999978559094117	0	0	0.8488827952982916	0.03397740648433836	MAPKBP1;MAML2;SERPINE2;MYT1L;ZFYVE9;UXS1;PTPDC1;ZFYVE28;ZMIZ1;PPP4R4;ANKFY1;MTERF1;BVES;PRIMA1;MECR;RBFOX3;PRKCB;GLCE;STARD9;ATG10;CACNA2D2;PRKCA;EML1;GANC;NUP93;FEZ1;MAP1A;NEDD4L;PLA2G3;AGAP4;ZNF23;NYAP2;ARPP19;ADAMTS10;GLG1;ABR;FAM171A1;ADAMTS17;GSG1L;FDFT1;LYN;CADM3;ARPP21;CADM2;HOMER2;PBX3;NR1D2;GRIN2B;PRRC2B;ABTB2;MLLT10;SLC6A6;LAS1L;GALNTL6;CDK14;GABRB1;SETD7;LRRC1;TIMP2;PHF24;SH3BGRL2;TIMP3;RIOK2;RNF150;DLGAP3;JAK1;ELOVL5;SLC2A13;TACR3;CDYL2;BACE1;PHF20L1;PLCB4;BDH1;MMP16;LRRC7;PELI1;PIGK;LRRC3B;VAMP4;PHLPP2;WDR26;GPR45;SEZ6;GPS2;HSPA14;TMEM169;TMEM65;FLNB;CKB;CSMD2;LDLR;MEF2D;SF3B1;RUNX1T1;DAB2IP;APEX2;NMNAT2;FAM104B;MORN1;RIMBP2;ZNF697;FRYL;RAB3B;ATP8A2;CLSTN2;DGKB;EPO;FAM13A;CASC3;MSI2;TMEM131L;CXCL14;CDH8;RPH3A;SLK;MPC1;NEK1;HMGN3;KCMF1;CDKL5;ANKRD44;MAGI3;TRAFD1;TEX2;FBXO11;SRCIN1;THOC7;CLIP1;OLFM2;CLIP4;RBM14-RBM4;KHDRBS1;C3ORF70;GPR83;CORO1C;SAV1;SOCS2;CTIF;ATXN1;CNTNAP3B;ORC2;PLXNA2;SRGAP2;GRIA3;ZKSCAN1;TMEM132E;ANKRD24;TMEM132B;ADAP1;CORO2A;PTPRD;REEP1;DAB1;GON4L;RCAN2;DMXL2;ZNF654;BCAR3;CNTNAP3;SYCP2;MTCL1;CELF4;NRGN;MRPL3;MDK;PMEPA1;UPP2;ERC2;TNPO1;CTNNBL1;SH3D19;PIANP;TRPC6;HMGCS1;DNMT3A;VPS13A;VSTM2L;NRG4;NOS1AP;EVL;BDP1;ST6GALNAC3;TNFRSF21;NFAT5;SMARCD3;LUZP2;LRTM1;RNF38;SRSF1;LENG8;PARD6G;TULP3;PDHB;CXXC5;JAKMIP1;NTN1;THSD4;SLC25A27;ASTE1;DNAJB6;HECTD2;PTPRZ1;CCDC85A;DNAJB4;MGAT5B;FCHO2;LRRC8C;IGF2BP3;MICALCL;CYP51A1;KCNJ18;EFR3B;NIN;TSPAN13;POLR3H;TRIM37;SYCP3;MDGA1;PFKP;CPNE5;CPNE4;ZMYND8;LDLRAD3;LDLRAD4;NUDT5;HERC3;ZNF609;RPS6KA5;TRIM28;SAP130;DPF3;KIF21A;BSN;CALN1;EPHA5;SRRM4;ST6GAL2;ACTN1;MTUS2;EBF4;VWA5B2;MAPK8IP1;INPP4B;THAP3;PLPP4;KCNQ3;BLZF1;SPTBN4;TSHZ3;MTTP;MYCBP2;TMTC1;PCBP3;ZNF704;PENK;TSPAN7;INPP5K;MAP6;TSPAN5;HIVEP3;HIVEP2;HMGCLL1;PAG1;TRMT1L;CARMIL1;DTNB;SPHKAP;IQSEC1;IQSEC3;AMMECR1;MICAL2;PTK2;SNAP91;MED13L;FUBP3;SESTD1;ITGBL1;KIAA0825;TECPR2;PCSK2;PTPRT;ROBO2;PTPRS;TENM4;SLC7A14;PTPRM;RSF1;LARP1B;PTMS;PPP3CA;PPP3CB;XPO1;KCNT2;NCS1;BBS7;UTP14A;RALGPS1;ANKRD6;RALGPS2;UTP14C;IZUMO4;ZHX3;SYN3;CBFA2T3;NAALADL2;SREBF2;POC5;GAN;PITPNM2;B3GNT2;MICU3;RGS7BP;PDZRN4;OPRD1;AMER2;PTN;AMN1;FAM184A;SERTAD2;MGAT5;CTNNA1;PTCHD4;CA11;HUWE1;PLEKHA6;TTC1;NOL4L;CR1L;ATP5PO;NEK11;KDM1A;MAGEB18;GALNT18;GXYLT1;FAIM2;MSMO1;DOCK10;TATDN1;BASP1;POGZ;SH3GL2;RGS7;CADPS2;DSCAM;ATP1B3;CDKAL1;RUNDC3B;TMEM131;GPRIN3;TANC1;PCP4;TBL1XR1;AMPH;PDE9A;GNAZ;CHAT;CACNA1D;CABP1;CPLX2;ACACA;ARHGAP20;BRINP2;BRINP1;GRK5;SNTG1;ASIC1;IVNS1ABP;KLHL29;GGT7;ZFHX3;PNPT1;SMURF2;SYT1;LRRC75A;WSCD2;LRP1B;SYT7;SMAD7;SDK1;DLG2;GDNF;TMEM117;DNAJC10;RADIL;GCLM;FGFR2;FGFR1;RBM25;MCTP1;RBM26;MEGF10;THRA;CHD8;ARHGEF10L;CHD4;GTDC1;CHD3;ELAVL2;TMEM191C;TMEM191B;RASGEF1B;LRRTM1;FLOT1;NPTN;PDE4B;ZNF385B;GGACT;PSTK;RBM33;KRT222;NAV1;MYRIP;OPRM1;GPCPD1;C4ORF45;DNM2;DNM3;AGAP6;DDAH1;RASA3;AGAP5;CDH13;DCTN2;ATP1A1;HMGCR;ATP2C1;RASD2;FAM156B;FAM156A;GNG3;GNG2;MAN1C1;SLIT1;NCAM1;SLIT3;MTA3;MAPK4;TTC14;RBM39;SLC50A1;HS3ST4;YY1AP1;TSHR;FAM155A;PIK3IP1;KANSL3;CHPT1;ERCC6
Proteins Enriched In Microglia Vs Splenic Monocytes PMID24316888	74/105	0.9613609821661154	0.9999978559094117	0	0	0.6971537987757103	0.02747156067809498	FLT3;DDX42;ZC3HAV1L;NAT10;MTR;SLC4A2;PTPN23;CSAD;RPGR;GJA1;MAEA;BASP1;CTSL;SCRN3;PEA15;UBTF;ACADS;CTSD;TGM3;DLGAP4;ARL11;RBM17;MORC3;DIS3;RNASET2;SSU72;EPDR1;GANC;DDX19B;BIN1;DKC1;CLPP;ATG4B;SEC22B;CCDC90B;GAS7;PON3;C11ORF54;GRN;DNAH8;CDNF;GMPR2;CACNA1B;SAMSN1;ABR;LDHB;PURA;NLRP9;RBBP9;XIRP2;TPPP;CKB;NIPSNAP3B;P2RY12;MYEF2;NIPSNAP3A;ATP5PB;VTA1;CRYBB1;ABHD15;SPART;NEDD1;NECAP1;FUBP3;POLR3B;APEX1;TRMT6;PPT1;TMCC3;PPIL3;NIT2;CUTC;LGMN;MYF5
Genes Down-Regulated In Parkinson Disease Markers In Human Substantia Nigra GSE26927	787/1047	0.9613705727045543	0.9999978559094117	0	0	0.8797349467012389	0.03465745098847498	PID1;NEXMIF;ITSN1;ALKBH8;SCAMP5;COMTD1;LSM11;SCP2;UBASH3B;PPP4R4;STARD4;RBFOX2;CACNA2D2;DNTTIP2;RFX3;SCAMP1;HPCAL4;RFX4;OPTN;CEP85L;LYPD1;NCAPG;MRPL15;ZNF25;DYNC2LI1;CYB5R1;PCNX2;RDH12;PIP5K1B;ATG7;PPARGC1A;ATG5;B3GALNT2;MCTS1;CADM3;PRRT3;CADM2;C20ORF27;BTBD11;MRPL21;PBX1;PKIB;GRIN3A;B4GAT1;PKIA;FXYD7;SFXN1;AVL9;DZIP1;PIGZ;PRKAG2;SNX10;MRPL35;OSBPL10;LMBR1;NKRF;SMPD1;SH3BGRL2;SLC18A2;DUSP5;ZNF484;ELOVL4;EIPR1;KCND3;LRRC49;KIAA1143;FOS;TMC5;C12ORF54;MMP16;SLC7A8;LRRC7;KCNMA1;LRRC3B;VAMP4;FH;STAU2;COL11A1;SEZ6;PTGS2;SNX25;ADAM23;ANO10;DMD;CSMD3;CSMD2;CSMD1;SRSF12;TRMT10C;KCNB1;LRRC20;CENPE;LYRM1;SNX16;FABP7;TAOK1;CCDC7;TTC30A;CCDC6;RIMBP2;ADGRL3;CENPS;FAM13C;GPR68;IL1RAP;APEH;NUDT11;PMPCB;PIM2;MTPAP;PITX3;ZNF442;CDKL3;CISH;C11ORF80;FST;FBXO11;FOXP2;TUBA4A;NPAS4;OLFM3;IL6ST;GRIA1;RNASEH2B;BOD1L1;LIN7A;RAP1GAP;SPATA7;SOCS3;SLC38A6;SMYD3;LRRC4C;RASL10B;ZBTB10;DCDC2;CORO2A;MCC;GGCT;BFSP1;UBLCP1;MCU;CELF3;FHL1;HTR2A;BICD1;MRPL2;FSD1L;MRPL1;FUNDC1;SUMO3;DNM1L;ERC2;YAF2;BCAS4;CERS6;PIANP;ATRX;VPS13A;SLC25A15;NRG3;NRG4;MTRF1L;CNTNAP5;ST6GALNAC5;RNFT2;NTN4;CXXC4;PPM1E;CNNM1;SLITRK4;SLITRK3;CDC37L1;BEND4;SLITRK5;E2F3;SLC25A21;TSPOAP1;BEND5;SLC25A25;BEND6;GADD45GIP1;LINGO2;NDUFA5;SYT14;TTC39C;SYT17;NELL2;OCIAD1;TRIM36;ATXN10;MDGA2;PTPN4;SMAP1;AHCYL2;GCC2;SPATA20;OPHN1;PPAT;RESP18;BSN;SEC62;SPA17;ZNF720;SCAPER;EPHA5;C9ORF135;SMARCC2;ANK2;ADGRB3;SUB1;KCNQ3;UPRT;CTXN1;KCTD16;L3MBTL3;NUMBL;SDC2;PCDH15;CEND1;BRCC3;PCDH17;APOO;SYNGR1;DHX36;STK38L;HMGCLL1;SCN3A;ATP6V1C1;SEC31A;SLC10A4;EGR1;LRRN3;ST8SIA1;EAF1;EAF2;MYO5A;RASSF9;CPLANE2;TH;NDUFAF7;SDC1;FBXL2;SCN2A;SPAG16;COX7B;MRPS15;CSRNP3;DHRS11;CETN2;GRIK5;PTPRO;CLYBL;KCNT2;NUDCD1;AKAP14;BBS4;STARD3NL;MRPS25;CCDC113;SFTPD;IL19;MN1;CNKSR3;MICU3;MICU1;PDZRN4;STX12;MRPS35;MRPS36;SATB1;CREG2;GPC5;PAK3;CD55;GABBR2;PNPLA8;KLHL1;OSM;PLEKHA5;PCDHB14;TTC1;PNMA3;C9ORF116;XK;CSDC2;LKAAEAR1;SEMG1;TCEA2;FAM171B;FOXA2;FOXA1;RTL9;CAAP1;UBE3A;TMEM263;ZNF81;FRRS1L;SCN9A;ENPP1;ENPP5;PPFIA3;SH3GL2;BORCS5;PPFIA2;RGS7;LMTK2;NPNT;RUNDC3B;RUNDC3A;CAMKMT;DHDDS;GPRIN3;TMX4;ZNF91;DOK6;RTN2;TBC1D19;CCDC148;KLHL15;SLC41A2;NPR3;OR9Q2;ATP5MC3;SLC1A4;KLHL13;RPF2;CACNA1E;PLD3;TMEM241;CACNA1G;TMEM242;BRINP2;BRINP1;SNTG1;FAM71A;WNT3;SYT4;SYT1;CNTN6;KLHL28;HOOK3;IL6;GNAL;HOOK1;BHLHE40;CNTN4;FGF13;LSM14B;SERGEF;FGF12;GSK3B;CNRIP1;DDX42;CHD5;PSIP1;RND3;GRM1;AFF2;ARMH4;GRM5;RASGEF1A;UBE2Q2;ZNF385D;IFT57;SULT4A1;KRT222;MKKS;GLRX5;CRY2;SAXO1;BLVRA;SHANK2;GALT;DAPL1;CRMP1;C4ORF33;IFT74;GNG3;TAF1B;OXCT1;SV2A;FAM241B;CLVS2;NIPSNAP3B;TIMM8A;RRM2;TAF13;BNIP3;TPBG;ATP2B3;ATP2B2;TTC19;SOD1;MAPK10;RSPH1;ACTC1;CD6;LNX1;KRAS;ASB5;LNX2;CYFIP2;NCKAP1;FRMPD4;FRMPD1;ABAT;ANKRD20A1;SLC4A3;CNST;SOX11;DNAAF4;DKK3;ABCA10;ZC2HC1A;DAAM1;RNF128;IFT81;GPR161;SARNP;FDX2;TARS2;ASTN1;NEDD4L;LDHB;PCDHA1;GSG1L;HBQ1;ST3GAL2;RBMY1A1;FZD3;NDFIP1;RMDN1;SOX30;EHD3;CPEB3;XKR4;CDK14;CPEB2;RET;DENND1B;BTG2;GABRB1;PHF23;CLTC;SLC6A3;TAF7L;TRIM9;FAM102B;PIP4P2;ZNF280B;RSPO2;SPIN1;RIOK1;RNF150;SLC2A13;TNNC2;EN1;RNF168;FAM210A;ITPKC;FAM234B;TUBB2B;AEBP2;PLCB1;EXOC1;PCYOX1;RNF165;FAM71F1;RNMT;PLPPR4;BCLAF3;SLC17A8;SIAE;ANKRD50;RUNX1T1;GABRA2;FARP1;WDR17;F12;GABRA4;MCF2;GPR1;SNCAIP;FAM71E1;LRPPRC;FIG4;VMA21;MSRB2;FOSB;PLCD4;CEP44;NUCB2;CEP126;RAB3C;VKORC1L1;OXNAD1;UHRF1BP1L;ATP8A2;RAB3A;CHPF;CLSTN2;DGKB;SYAP1;LCLAT1;CDH8;SLC8A2;CDH6;RPH3A;RIMS4;TUBB3;CFL2;MACROD2;LARGE1;PPTC7;MAGI3;SEMA6D;VRK1;KNCN;THOC7;CACNB2;CLIP1;CACNB4;TEX9;ADAM9;AAGAB;TOX;TTPAL;FKBP3;DGKI;MINDY3;MINDY4;CCDC25;CUL2;ITPR1;C1ORF53;AK8;AK9;ORC5;BAG4;CCDC32;KIAA0319;AP1M1;ANKRD26;TMEM132B;LRFN2;CDK7;LRFN5;DAB1;NSG2;SYNJ1;ZFP64;COPS8;CNIH3;DPP10;DAGLA;BNC2;OR13H1;SYNE1;THBD;SCRN3;PSD3;PLA2G12A;TRPC6;HMGCS1;SGIP1;FAM219B;ASPH;TRAF3;NOS1AP;CCDC43;CNGB1;CATSPER1;GTF2A1;RAB1A;NLGN1;CATSPER2;SLC24A3;SMARCD3;SMPX;LUZP2;BPHL;DPCD;AP3M2;TTR;VPS50;NOCT;DNAJB9;CACNG2;WASF3;TUB;KCNIP1;PLCL2;FBXL16;CDC42BPA;ASS1;MGAT4C;RAB14;RAB18;INSM2;INSM1;PFKM;CBLN1;RSC1A1;VEZT;CMAS;PANK3;CISD1;C3ORF18;RPS6KA6;SOX6;PDHX;SRRM4;COG5;SACM1L;EBF3;UHMK1;INPP4B;ARC;KATNAL1;KATNAL2;AKAP9;CRYZL1;GUF1;GSAP;KRTAP20-1;ZFPM2;CDS1;BEX3;GPM6A;BEX1;NECAB3;IGSF3;SLC35D3;TWIST1;UGCG;SPAST;MAP2;FAM43B;MAP9;NTSR1;GADD45B;GADD45A;SIAH3;AMMECR1;SNAP91;NCEH1;CYP2S1;GOLGB1;TRMT12;ROBO2;C17ORF75;KRT24;SLC35F1;UBXN6;ANKRD6;RALGPS2;VAV3;ZYG11B;PRMT8;CAMLG;LRRIQ1;SLC35G2;NME5;PPHLN1;MLF1;PRPF18;NME7;TFF3;MAPRE3;RGS7BP;RHOQ;VGLL3;AMIGO1;ZDHHC23;ZDHHC21;PTN;GDPD5;NOL4;LYZL6;ANKMY2;ATP5F1A;TCEAL6;ATP5F1B;CUX2;TCEAL5;PTCHD1;FAM184A;TCEAL3;NCR3LG1;TCEAL2;SUSD4;EMC7;MPZL3;METTL9;LSAMP;RANBP9;MPP7;ATP5PO;CDK5R2;RAB3GAP1;RAB9B;CDK5R1;GALNT11;GUCY1B1;NDUFA10;PMCH;CCDC28A;BASP1;FAM162A;CHCHD6;PDE8B;FAM81A;CADPS2;PHYH;LMO3;TOMM34;OCRL;LZTFL1;SGO2;TMEM135;LMX1A;HDGFL3;CPLX2;EFNB3;DNAJC21;LONRF2;PDZD8;ATP5MF;ATP6V1F;MARK1;TBCA;EIF2S1;NR4A2;LIN28B;RALYL;JMY;KLHDC9;CXCL8;ELAVL4;SLC2A3;SLC2A6;ELAVL2;SNAPC5;TMEM100;PPP2R5E;SNAPC3;LRRTM2;TMEM108;SVOP;NPY5R;CFAP221;GAP43;DDAH1;CDH10;ALDH1A1;TRNP1;CDH12;SAG;B4GALT6;C2ORF50;RBKS;CAMK2B;RGS17;CAMK2D;DDC;NRXN1;RGS16;PON1;NRXN2;ABRAXAS2;CFAP206;DLL3;UGP2;ERBB4;NRIP3;SNCG;CHSY3;HES1;NCAM1;RGS22;OPCML;REPS1;TMEM30A;CADPS;DLK1;NAP1L5;AQP11
Genes With A Decrease Of SUZ12 Binding In Their Promoter Regions In Corpus Callosum Of BN Vs WT Mice PMID31015293	414/557	0.9614896148294158	0.9999978559094117	0	0	0.843075771353099	0.03310886281860348	GMFG;MRGPRG;MRGPRD;ENDOU;RABGEF1;CYP2D7;DPYSL4;CYP2D6;CSPP1;ANKFY1;VPS36;CMKLR1;UNC13B;ZNF18;WSB2;AFAP1;CACNA2D2;CACNA2D4;SCAMP1;PRAP1;CTAGE1;SIGIRR;SULT2B1;CTAGE4;DAAM2;PARD3;MYL3;CTAGE9;CTAGE8;CTAGE6;ATF3;FREM2;SKAP1;SLCO5A1;SLC30A10;FAM149A;FAM221A;PCNX2;PRKAR2A;HBQ1;ZNF268;NHEJ1;CDK19;NDFIP2;WNT10A;PLK5;POU6F1;CYP2C9;CYP2C8;NPLOC4;FXYD1;NOSTRIN;FXYD7;SIGLEC9;TDRP;SNX10;TMEM182;LRRC1;CATIP;AIFM2;TMEM44;TIMP2;PHF24;C19ORF12;LRRC47;LEFTY1;SERPINB1;PAX5;SLC39A14;AFTPH;MRAS;PLCB4;KCNMA1;ACSBG1;ERGIC2;ERGIC1;GAS7;FAM71F1;GRAMD1A;STAU2;SYNPO2;PLPPR5;FGD2;APOL4;LMAN1;SC5D;METTL7A;APOL1;CSMD2;LEFTY2;APOL3;SAMD3;APOL2;TRMT10B;OR10G3;LAPTM5;TMEM270;VWA3A;NOC3L;SLC8B1;LRPPRC;SLCO3A1;CCDC8;AGBL2;TMEM229A;PLCD4;SIGLEC7;KCNG1;NOMO3;ERO1B;ALDH1L1;CLEC4M;FABP12;BEST1;RAB44;FGF7;HHAT;SLC16A9;NOMO1;NOMO2;TPD52;BNIP3L;AGTPBP1;C6ORF132;LTB4R2;NAAA;GMNC;RHCG;FTL;LRRC58;CUL2;SPATA1;C1ORF54;CYP2C19;BCL2L10;FGGY;ABL1;CCDC33;NAE1;DRD3;ANKRD34B;SLC4A10;ABHD15;LRFN3;BFSP1;BCL3;LRIT3;SP6;SLC26A5;BCAR3;DRAXIN;PIWIL4;ITGB3;ITGB2;TSPAN10;SGCE;ADAMTS2;HYDIN;PHACTR3;CNGA3;UPP2;SLFN12L;BCAS1;TRIM62;ITGA4;LIX1L;VPS37B;SARS2;PECAM1;MET;FOCAD;LRP1;ZBTB46;PRCD;ITLN1;TULP4;ITLN2;STMND1;CYP3A4;CYP3A5;CYP3A7;LMF1;MROH1;ABLIM1;POLR2B;E2F7;JAZF1;MYO10;KIAA1549L;CYP4B1;USH2A;PML;RAB12;ZNF616;SLC25A30;PABPC1L;KCNK2;MDGA1;CD244;FAAH;CPNE5;SLC23A1;ULK4;ACSM5;OR52N4;ZDHHC4;TCL1B;ANPEP;CHEK2;INSC;ZNF841;TNS1;IL15RA;SRRM3;SLC11A1;ANK2;EREG;KRT9;GAREM2;INPP4B;POR;CRISPLD2;TFAM;PPP1R42;TTLL11;EPHA3;GRB7;IGSF8;WFDC11;TMEM87B;SMIM1;SP140;FBF1;SEC14L4;LCN10;INPP5K;HIVEP3;KCNN4;PTPRN2;SIGLEC12;SIGLEC11;SLC10A2;PDE2A;SIGLEC10;GDF2;IFFO2;C7ORF61;CCDC88A;RPS27;TG;CD209;CCSER2;CD27;OR7C1;SUGP2;SLC44A5;C2CD6;CCDC121;IL20;TENM4;MRPS12;MIA2;SRA1;C8A;DMBX1;NUDCD3;DNER;CCT2;TSC22D4;PARP4;SYK;IL13;HBA2;HBA1;OSMR;LIME1;SORCS2;DUS2;ANKFN1;NR5A2;TFEC;TNNT3;SGK1;DNASE1L3;DCST1;ARNTL;BEGAIN;CAMKK2;DRP2;FAM184A;LMNA;DISC1;CCT5;CD55;SH3BGR;OR8J3;OR8J1;PNPLA7;PLEKHA2;COLQ;GRIN1;MAD2L2;SGSM1;NOL4L;KLHL5;AXL;KCNS2;CLDN34;TOMM7;CAMK1;TACC2;KBTBD7;ACTR10;IL17C;RIPOR3;FCGBP;NUP188;TACO1;NDUFA10;ACRBP;CELSR3;EFTUD2;TMEM144;TMEM267;ARHGAP40;SACS;EPPIN;ACAA1;GGT1;BORCS7;FAM81A;ENPP7;GGT2;SPINK2;KIRREL2;ZGPAT;MIGA1;KRT78;KCTD3;MUC3A;KRT72;KLHL18;IDI2;SEZ6L2;HIGD1B;CCNB1;HRH1;TMEM125;ALDH3B1;CDH22;CDH23;CCDC141;MSC;LONRF2;KRTAP12-1;KRTAP12-3;KRTAP12-2;MUC17;SMURF1;VDR;WSCD2;SHISAL1;POU2F2;ACSF2;COQ5;DAO;CPXM2;MAST1;PZP;CHD5;DBH;HAPLN3;LTB4R;FHAD1;HEBP1;ZC3H7A;LRRFIP2;NOS1;USP30;PCDHGA8;DNAI2;SVOP;LMNTD1;CYP3A43;PPP2R5A;C12ORF4;ACOX2;OAS2;OAS3;CDH13;SPATA31D1;DDC;NRXN1;PON1;THBS2;NWD1;PDE11A;GNG2;CBS;DCDC2C;BNIP1;TOGARAM2;TAS1R2;VAT1L;GALNT6;TCF7L1;MEIS3;RMC1;SBK2;SBK3;SLC4A8;S100Z;ATP13A2;SSBP2
Up-regulated Soluble Proteins In Cerebellum Of 8 Wk R6/2 Mice PXD004973	240/327	0.9616891025028083	0.9999978559094117	0	0	0.8042958562735439	0.0314190606391906	RSC1A1;MAML2;RPL31;KLHDC7A;RPL7;GCSH;SYNPR;C1GALT1C1;SOX18;ANPEP;RPL38;DHRS4L2;SNRPD3;RPS10;EIF2A;SCN1A;TANGO6;ACSL1;PRKCB;RPL23;TALDO1;KATNAL1;KATNAL2;PRKD3;RPL24;MAOB;ABCB7;WNK4;NCAPG;MST1R;RNPC3;CDKN2AIP;MRPL20;LDHA;PRDX1;TTPA;COX2;DHX38;CD14;SURF1;ST13;SLC33A1;ABCA9;PARVA;RMDN1;CP;HSPA12B;MRPL21;UBAC2;FXYD1;INTS7;CDK15;BARHL2;MYOM1;TOP2B;HEXB;CETN3;OLA1;MRPS10;COIL;MED13;UBL3;DLGAP1;ELOB;NELFCD;SLC18A2;UPF1;PACRG;OPALIN;SIRT4;SYN2;ITFG1;PLCB4;KIT;LILRA6;C11ORF54;MRPS33;RPL12;STX18;ADCY4;UQCR11;LILRA1;LILRA2;LILRA4;SLC7A2;ANKMY2;APOL4;EXOSC6;EXOSC5;SCAF8;EMC3;SLC17A5;APOL1;GABRD;PAK2;APOL3;APOL2;CCT4;RFTN2;BCHE;GIT2;SERPIND1;YLPM1;LILRB1;NMNAT3;ELP4;LILRB2;SNCAIP;DEF6;LILRB5;DHRS4;KBTBD4;PLP1;TRIP12;COQ8A;CRAT;DGKE;BZW2;FGF1;LAMP2;RUVBL1;SACS;TEKT3;ACAA1;CMTR1;NEPRO;ANKRD44;TOMM34;CNPY3;POU3F1;ALDH3A2;DKC1;DPEP1;CDKL1;GRIA1;COPA;CUL5;RBM8A;SLC1A2;RASAL3;SPATA5;TIMM50;EIF1AD;C1ORF226;CDH20;CNTNAP3B;MAP3K20;PACSIN3;THEM4;TBC1D15;GRIA4;PLXNA3;CYP2J2;ANKRD29;OSBPL8;CACFD1;VTA1;OGA;TIMM44;CORO2B;EIF2S1;LRFN2;CDK7;COPS5;UBLCP1;MOB2;SAE1;RNF103-CHMP3;DNAL1;CNTNAP3;MOXD1;RBM26;CPQ;PTEN;DPY30;ILK;CDC73;HAPLN2;PTBP1;RPL7A;PRADC1;C8ORF82;POLL;GGACT;CTNNBL1;SCYL2;SNTA1;IQCB1;KRT222;BCAS3;USP47;CDADC1;GLRX3;PLA2G4E;ATP6AP2;GPX7;RPL13A;RANGAP1;RABGGTA;COASY;TTC38;ARL4C;CPTP;LANCL2;CHMP3;COL6A3;SMCR8;IFT46;LDAH;SLC25A4;ITGA9;CAMK2D;DDX24;DDX23;USP12;LRP5;AFG1L;CSTF2T;PPM1G;TFPT;SV2A;LRIG1;CFAP20;SEC23B;HNRNPA0;KCNJ3;SLC35A2;SSB;CMTM5;TXNRD1;CABLES2;PML;SLC4A7;SUCLA2;XPNPEP1;SCD;ATXN10;PABPC1L;ALDH8A1;METAP2
Locuses With Increased DNA Methylation In Frontal Lobe Region Of AD Vs Control GSE72778	1179/1560	0.9619558475006317	0.9999978559094117	0	0	0.8978410774284642	0.034824315806725195	SPI1;CHIC1;NEXMIF;ARAF;LOC728392;ISM1;PTPDC1;SPIB;IL4I1;NSDHL;SYNGAP1;DPYSL4;RAVER1;UBASH3B;DPYSL5;SAMD11;STARD3;RBFOX1;UNC5B;STARD8;ESX1;LDOC1;PHKA2;EML3;MOSMO;FEZ1;UQCRC1;PADI2;SKAP1;ZNF275;EXD3;NYAP1;TTYH2;ABCB7;AIRE;TTYH1;SHOX2;GATA6;MTMR8;GATA5;FIGNL2;GATA3;TEX26;GATA2;MTMR7;CYB5R2;UGT8;HLCS;RDH10;ADAMTS17;MCTS1;PRRT1;BTBD19;PRRT3;ABCA3;LRBA;C5ORF38;MRPL28;BTBD11;NR0B1;EIF2AK4;L1CAM;PBX1;PCDHGA10;PCDHGA11;PCDHGA12;LAS1L;DCHS2;FOXL2NB;FXYD1;FXYD7;PYDC1;FXYD6;EFCC1;HLA-DRB1;GPR19;LRRC10B;MTMR11;DPYS;SNX12;ARHGAP6;MRPL32;ARHGAP4;MECP2;MED12;JPH4;SHE;GLT1D1;MED14;NHSL2;NKRF;ZNF41;FLVCR2;IKBKG;APC2;OFD1;DFFB;CHST7;KCND1;GPR37;ELOVL4;DUSP1;NSUN5;BGN;DUSP6;SLC7A5;TMEFF2;MMP15;CDC42EP5;PIGA;NUP62CL;DSCAML1;ERGIC1;ZNF232;TP53I13;ZNF518B;KCNA7;SNX31;CENPB;SLC7A3;GLRA1;GBX2;SNX25;HAS1;FLNA;DMD;FLNB;PABPC1L2A;CSMD2;LEFTY2;JAM3;RIC3;GK;GSX1;USP9X;BMP8A;APEX2;BMP8B;VWA3B;WTIP;STXBP5L;HLA-DPB1;CCDC3;ADGRL4;LIMS2;MIXL1;TTLL9;KCNG4;EXOC3L4;RASL11B;FAM13C;GPR62;LRRC71;FBXO21;SAT1;NUDT11;NUDT10;ZNF449;SLC25A43;ZNF205;PIM2;CDKL2;LAG3;CDKL5;EIF1AY;EIF1AX;ZBTB38;FBXO17;FOXP4;SRCIN1;SLC9A3;FRMD5;ACAP1;SLC9A7;PKP1;SLC25A53;FTL;GRIA2;DLX6;KCNE5;ZC4H2;GPR85;FOXO4;FOXO1;NPAS3;CTIF;TMEM26;PORCN;AMDHD2;CPAMD8;PGK1;MBP;NPTX2;SLC38A3;GRIA3;SLC38A4;ZNF662;KL;FBXO39;TNFRSF10C;ZBTB12;MCC;KY;QKI;MLXIPL;LRCH2;SYCN;ZNF418;SP6;SP5;SP8;PIN4;OGT;TRIM71;TRIM72;DRAXIN;FHL1;FHL2;HTR2C;EFCAB13;NXT2;TSPAN10;FUNDC2;PPP1R13L;MYADML2;PRLHR;UPP1;UTY;TRIM67;CERS4;EMX1;EMX2;GRID1;TMEM255A;ATRX;VPS13D;FOXL2;FOXL1;VPS37B;CES4A;IL1RAPL1;TRIM59;SLC25A10;SPACA5;SLC25A5;CNTNAP5;SLC25A14;ZNF630;PRPS2;PRPS1;USP27X;UHRF1;ZBTB46;LRP5;FOXK2;PARD6G;FOXK1;ZBTB45;HSD17B10;SLITRK2;SLITRK1;SLITRK4;FYN;NTRK1;TBX1;PPP1R14A;LINGO3;MYO10;MGA;PCDH8;FOXJ3;SYT16;NDUFA1;SYT15;LYSMD1;SYT14;TBX4;REC8;TBX3;APLN;TBX2;MYO1D;EIF3M;TMLHE;SST;SYT11;ST7;CD247;MYO1F;UNC79;MYO1G;SPON1;HHIP;RFESD;MT1M;FOXI2;PLEKHB1;NUDT1;ICAM3;ICAM5;IKZF3;UXT;C1GALT1C1;OPHN1;CCDC96;KDR;PIEZO2;KIF21B;SLC12A8;ARSA;PAQR9;PAQR6;ARL15;ISLR2;ANK2;HNF1B;ANK3;DHX40;PPP1R3F;THAP3;CRISPLD2;MTCP1;C22ORF34;ULK2;RIN3;TRIM15;ALPK3;UPRT;CCNQ;SPATA18;AARS2;WNK4;BRCC3;PCDH19;PCDH17;APOO;TSPAN6;PENK;TSPAN7;ARSF;B4GALNT3;KCNN4;RAB11FIP4;RBM10;SEC31B;SMIM10L2B;SMIM10L2A;EGR4;IQSEC2;FOXF1;SLC10A3;NBEAL2;PNMA8B;POLA1;TF;LPAR5;WNK3;ECHDC1;ECHDC3;COL9A2;GLIPR1L2;SCN2B;DHRS12;COX7B;NRP2;FOXE3;PTPRS;CETN2;SUV39H1;AATK;PCSK9;SLC7A10;CHRDL1;N4BP2L2;MEDAG;SCML2;AKAP11;MAP1LC3A;SCML1;MCF2L2;UTP14A;FOXD3;GRIPAP1;PCYT1B;PABPC5;AKR1A1;KIF25;GAB3;SYP;ZFY;CNKSR2;RAP2C;NR5A1;ARHGEF9;ARHGEF3;CCNI2;ARHGEF6;FOXC2;PNCK;CCDC105;DERL3;DOT1L;SLC43A1;PRICKLE3;SH3BGRL;PGRMC1;PDZD11;CAMK2N2;GPC3;GPC5;GPC4;RIBC1;PAK3;DYNC1I1;RIBC2;MICB;BCAP31;MOG;HUWE1;RPA2;PNMA3;KLHL4;CABCOCO1;NOL4L;PER3;XK;FKBP1B;TCEA2;TACC2;PRDM8;OTUD5;ERCC6L;CD81;PRDM6;PCDH11X;GIMAP1;MPL;RTL9;JADE3;KLHL34;KLHL35;NR3C1;RTL4;ACRBP;RTL5;CELSR3;IGF1R;LOXL2;NPPC;ZNF81;KHSRP;WWC3;FAM3A;BAALC;NRTN;PRND;TGM2;CCDC160;OSR2;PDGFRA;G6PD;MORC4;ADAM11;CASK;SDHD;POU3F1;POU3F2;POU3F3;MID2;POU3F4;MAP7D3;DKC1;EHBP1L1;MAP7D2;TBC1D25;WDFY3;GEMIN7;RPP25;CARD14;PSMD10;BHLHB9;RTN1;NXPH2;NDUFB11;KLHL15;NXPH4;CHAT;SLC1A2;PLD4;KLHL13;WNT6;ADGRG1;EBP;ADGRG2;IRAK1;RHPN2;NXPH1;MSC;VARS2;CCDC140;RAI2;ISOC2;TFAP2B;CHCHD10;FAM199X;UBE2A;TMEM232;BMP4;IL17REL;FMC1;IL7;KIF4A;CNTN1;TAB3;UBA1;CNTN4;FGF13;RERE;DDX3Y;SNED1;CD164L2;PRR7;EDA;TTC22;CNRIP1;RTP1;TNFAIP2;ATP2A3;HMGB3;TAZ;GRM1;PITPNC1;AFF2;RPGR;GRM3;GRM2;CALB1;ZIC3;RASGEF1C;BCL7C;CFAP47;TIMM17B;HORMAD2;LRRFIP1;QRFPR;SULT4A1;ZNF385A;HS3ST3B1;ARHGEF17;DYNLT3;ATP6AP2;SHROOM2;NAV1;OLIG2;SSTR1;SHROOM4;ACTA1;CCNA1;TBC1D1;CYP26C1;ELF4;MMRN2;IRF6;NAT8L;PLEC;DBX1;CRMP1;ADD3;PSMB10;PDLIM2;TBX22;GNG7;SPOCK2;SPOCK3;MTA2;MTA3;TIMM8B;TIMM8A;LAMB3;BNIP3;TPBG;ZIC4;S100B;YY1AP1;MAPK15;SOD3;FAM155B;TBX15;CYP24A1;CD6;ADGRD2;FAM131B;SHLD2;FAM131A;RBM41;NRDE2;GLA;PNMT;FRMPD4;TRIL;WDR86;PHAX;STMN4;ELK1;SLC4A4;GPR173;RNF112;ZXDA;HENMT1;ZMIZ1;SOX18;ZXDB;AP1S2;HOXA3;HOXA2;ANKS1A;DIP2C;HOXA7;HOXA6;RPL39;HOXA5;HOXA4;IER3;TSPYL2;ACOT9;SOX10;SYTL4;C9ORF64;HCFC1;ADCY9;HOXB9;RNF128;HOXB4;TYRO3;HOXB3;SPIN2B;MAML3;HOXB7;TSPYL5;C1ORF198;PHYHIPL;PRDM13;RNPC3;RPS4Y1;XKRX;ABR;FAM124A;PRDX4;PRDM16;HOXC5;ALX4;HOXC4;ALX1;NRBF2;PROM1;NKX2-4;VPS16;ZSCAN18;HOXC6;NKX2-2;CDK18;F8A2;F8A3;FZD9;SLC16A11;UPF3B;MEX3D;ELL2;SQLE;FA2H;GLUD1;SLC6A6;CPEB1;GLUD2;EHD4;PCDHB1;HNRNPF;FNDC11;PPT2;CPEB3;HOXD9;HOXD8;CDKN1C;DENND1C;NRSN1;SPIN4;SPIN3;WDR45;ADO;PHF6;PHF8;WDR44;SLC6A4;TMEM187;TAF7L;TRIM9;TRIM4;TMSB4X;TRIM2;PEA15;ZNF280C;TMSB4Y;TIMP1;JARID2;GPRASP1;GPRASP2;ZIK1;EDARADD;RPS6KL1;SSR4;PLLP;TIGD6;PAX6;SERPINB9;TMEM171;ITPKB;ANGPTL6;TMSB15A;TMSB15B;PAX9;RGN;PLEKHO2;PLCB2;ZNF598;GRAMD1B;ASAH1;WDR26;DCAF12L2;DCAF12L1;NDUFA4L2;TIMM13;HOXD11;FGD1;TMEM164;GCNT2;SLC17A7;CKB;MBNL3;TAF9B;HSPA1L;MGMT;WHRN;MCF2;PBDC1;NDE1;ECEL1;FAM104B;GTF2H4;DEF6;AGBL4;GATM;VMA21;RLIM;SARM1;FOSB;PLP2;TMEM229A;ZNF577;HSPA1A;ANKRD37;CHPF;EPO;FMR1;IRS4;IRS2;DACH2;CDH9;CDC14B;SLC8A2;PPP1CC;SALL3;CDH1;LAMP2;MACROD1;PLXNC1;MACROD2;STK32C;IL13RA1;CSGALNACT1;TLE1;NKX6-2;FKBPL;MAMSTR;ANKRD44;DIO3;THOC2;ARMCX3;ARMCX4;CLIP2;ARMCX1;ARMCX2;MORF4L2;ARMCX5;ARMCX6;DGKK;INTS6L;ZNF790;NOTCH1;CNP;NOTCH4;KRBOX4;MTM1;SCRT2;KLC2;NDP;NKX6-1;PLXNA3;MPDU1;TRAPPC2;TMEM132C;TCEANC;TNK1;DHCR24;FANCB;ABHD15;MAP3K15;INS-IGF2;CDK6;MAFF;PIR;PLXNB3;LHX6;PLXNB1;TDRD10;CCDC22;GPR101;C8ORF33;MAP3K11;LHX8;ZNF772;ADRA1D;DUSP15;SYNE3;ADRA1A;DNALI1;TRO;THBD;PHACTR1;TRPC5;AMN;GPX1;TRPC4;FAM219A;ZNF75D;SMC1A;KCNAB3;SMC1B;DMRTA2;RP2;RTN4RL1;NOS1AP;LANCL3;HDAC4;NLGN3;RNF32;CLEC2L;SEMA3B;RPL36A;HDAC8;LAGE3;HDAC6;C1ORF94;AP3M2;ENOX2;DNAJB5;HAUS7;NHS;RNF39;ZNF503;RBBP7;NLGN4Y;SLC35A2;IRX1;IRX2;IDH3G;SPAG6;KCNIP3;SEMA4B;IRX4;FBXL14;TNRC6C;KLF8;MARCKS;FRAS1;MAB21L2;MAGIX;INSM2;BCOR;CBLN4;TRAF3IP2;GFI1;DIXDC1;PJVK;ANTXR2;SOGA1;HS6ST2;KIAA0930;NIPAL4;SOX3;RPS6KA6;EDNRB;SOX1;ZNF608;ZNF605;PDK3;TNS3;TNS2;SOX5;CMC4;COG2;BOLA1;EBF1;HLA-C;KRT7;EBF2;EBF3;GPR37L1;EBF4;CPT1C;HLA-F;CPT1B;RUNX3;MTURN;RUNX2;PLPP4;RRAGB;GSAP;BEX3;BEX2;BEX1;ANP32A;MAOB;MAGED1;MAOA;IGSF1;CSTF2;TWIST2;DCUN1D2;C2CD4B;CD99L2;TMTC1;TRMT2B;HTATSF1;NHLH2;CMYA5;CCR10;GPM6B;NTSR2;SRPK3;PTPRN2;MAGEE1;MAGEE2;CIDEA;RAB39A;AMMECR1;RAB39B;GDF7;SPART;STAG2;CORO6;RTL8A;RNPS1;ITM2A;RTL8B;BEX5;RTL8C;COL18A1;ZCCHC12;CITED1;GDI1;SLC44A2;SH3KBP1;NKAP;MAGT1;ZCCHC18;ZCCHC14;SERP2;ZMYM3;VENTX;MAP4K1;ZYG11A;PACRG;INSRR;TFE3;ZDHHC12;GFRA1;AVPR1A;RENBP;RHOD;RAB33A;ZDHHC15;RHOB;B3GNT9;SCNM1;C2CD4D;CLDN15;MPPED1;VWA1;HNRNPH2;ALDOC;SGK1;ACTRT3;AMER1;TOR4A;AMER2;MAGEH1;AMER3;TNXB;PAPLN;GDPD2;C10ORF88;TCEAL8;DUOX1;TCEAL7;TCEAL6;TCEAL5;TCEAL4;PTCHD1;TCEAL3;TCEAL2;TCEAL1;TBL1Y;UBTD1;APBB2;FAM47E;CILP2;TBL1X;GABRE;DISC1;HDX;DUOX2;TCEAL9;GABRQ;MPP1;UBL4A;MPP2;CDX4;DMRT2;SCD5;VAX1;KRT19;LBX2;PRKRA;CR1L;VWC2;RAB9B;NEUROG2;CDK5R1;GALNT12;PRAG1;NRK;SSC4D;CMIP;AMOT;DOCK11;SYDE1;RBMX2;BASP1;PDE8A;ALG13;KRT77;OCRL;SHISA2;SHISA6;ARHGAP45;ALDH3A1;DPM2;LMX1A;RGS9BP;LMX1B;LRIF1;PXK;PDZD4;SCUBE1;ZMAT1;LONRF3;OTX2;USP51;GAS2L1;LONRF2;SMAD2;SMURF1;NONO;TBCD;EPHX3;HSPA2;LRP1B;PYY;DIAPH2;DLG3;GDNF;TLX2;FAM163A;RADIL;BRWD3;FGFR2;TMEM35A;ZSCAN1;CRISP2;PCDHGB7;KDM5D;THRB;PCDHGB6;MEGF11;PCDHGB4;SOWAHD;PCDHGB3;PCDHGB2;FBLL1;ELAVL3;RBM3;RPS4X;SIX6;DBP;HEPH;C20ORF204;TRPS1;ENOSF1;ABCD1;KDM6A;PROSER2;PCDHGA8;PCDHGA7;PCDHGA6;EGFL6;PCDHGA5;USP42;PCDHGA3;SPATS1;PCDHGA2;PDE4C;CTPS2;KLF14;PCDHGA9;DNM3;ALDH1A3;IQCK;RASA3;RNF207;PCDHGB1;CXORF58;SOWAHA;DOCK1;LTK;KDM3B;USP11;NRXN2;MOSPD1;DLL1;CIART;DLL3;RNF113A;RASD1;ERBB3;FAM120C;PCED1A;NRIP2;PRRG1;REPS2;SNCG;NRIP3;RGS20;NCAM1;RGS22;IGBP1;KDM4C;ZNF185;PCDHGC5;CMTM5;PCDHGC4;PRAF2;ZNF182;CRYGN;NAP1L2;NEURL4;SCD;CXORF38;CDK2AP1;LPIN1
Up-regulated Genes In Cerebellum Of 3 Wk ATXN2Q127 Mice E-MTAB-6293	373/503	0.9619971517176981	0.9999978559094117	0	0	0.8357425606382491	0.032379833522316964	ZNF175;CYBC1;POP1;CCNH;CLEC10A;UXS1;IPP;STMN4;CCNC;SLCO6A1;ENO3;SYNPR;EFR3A;BCAP29;SAMD12;CCNL1;ACOT9;TRIQK;WSB1;ESCO1;COG5;SFMBT1;ZNF160;SACM1L;COL23A1;MCCC1;NSMCE2;ACTN4;ZNF14;DKK2;MTURN;ARMC1;INPP4B;MTAP;ZFYVE16;PDE12;PAPPA;AKIP1;ZSCAN21;PRR16;FAR1;RPL27;FAM76B;ZNF28;SLC22A4;PDE1C;STXBP3;SAR1B;DCUN1D1;RNPC3;HNRNPLL;C9ORF72;OSGEP;OAZ3;KLK6;PRDX4;ZNF706;RDH10;TTPA;CEP70;ARSK;ZNF148;PRR22;SCAI;SNX5;SNX6;DNAH11;NDFIP2;TMEM86A;ZNF383;ZRANB2;RANBP17;NBEAL1;LNPEP;OSGIN2;C9ORF85;EIF1;FAM135A;STAG2;STAG3;ZNF816;ZNF813;C19ORF47;PSMG3;CORO6;SERPINI1;FBXL5;CPEB2;KIAA0825;DZIP3;ATR;ZCCHC12;HNRNPCL1;HNRNPCL2;ZCCHC10;HNRNPCL3;MRPS14;JRKL;ZCCHC18;PIGW;MRPL35;COX7C;CTSO;HINT1;AKAP11;XPO1;NUDCD1;XPO4;B3GALT2;TMSB4X;B3GALT1;TMSB4Y;PHGDH;ELOC;EMB;C16ORF74;GPRASP2;L3HYPDH;TMED5;PSENEN;CNOT6L;GPR34;STARD3NL;CACYBP;ZFY;COQ10B;ZDHHC17;LRRC42;SDHAF3;BBS12;CNEP1R1;RBM12B;G2E3;STRAP;ZNF780B;C5ORF51;CAPS2;FYTTD1;MAGEH1;C11ORF54;SAMD8;ATL3;GCNT1;GNAI3;RGPD6;RGPD5;RGPD8;RGPD2;RGPD4;RGPD3;ARFRP1;HIRA;PURA;PSMB5;FAM172A;NSD2;USP1;RPL13;SPTSSA;RPS27A;KANSL1L;SRSF10;METTL9;EVC2;MBD3;RANBP2;SUZ12;SLF1;GK;YTHDF3;MOG;GINS3;SPRYD7;YIPF5;KLHL1;C7ORF25;MLH1;MPP7;KBTBD3;VMP1;NEDD1;SPCS3;RYBP;RIT2;DPY19L4;VMA21;C12ORF29;CFAP161;NDUFAB1;CENPL;MPLKIP;RPL22L1;KBTBD8;ZNF354C;ANKRD13C;COL16A1;RIF1;GEMIN2;PRDM6;GMNN;CAAP1;UBE3A;CDC14C;NR3C1;CDC14B;EDC3;RDM1;CHCHD2;DACH1;AMMECR1L;CFL2;LAMP2;PLS3;SLC16A4;ZNF443;CDKL2;HFM1;EIF1AY;RPS7;EIF1AX;AMY1A;AMY1B;AMY1C;SLC30A4;THOC1;UBE2E1;PIPOX;TRAPPC2B;FBXO11;ADCYAP1;CACNB4;RBMXL1;SHQ1;TMX3;TMX1;ARMCX6;ERH;MATR3;SNRPF;SELENOT;SRSF7;INTS6L;DDX6;ZNF790;NDUFB11;COPB1;CREM;GLT8D1;ATP5MC3;FOXO4;PDS5B;SPATA5;ARHGAP15;RAP1B;ORC4;VCPIP1;ZMAT1;FUT9;ORC2;THEM4;ATP6V1H;TBC1D14;ZNF546;NAE1;RPRD1A;ZNF665;ZNF664;QSER1;TBC1D15;ANKRD28;ANKRD34B;TRAPPC2;IVNS1ABP;ANKRD29;NEK7;KLHL28;FAM229B;FAM199X;UBE2A;CLK4;FBXO30;COPRS;CLK1;TSGA10;UBE2W;CNOT6;LRCH2;COPS5;UBLCP1;UBXN11;DMXL1;TMEM117;CHMP2B;RNF182;ZNF654;BRWD3;DDX3Y;RNF11;TNFAIP8;DDX3X;MCM8;WDR3;NGLY1;PLEK;USP34;CDC73;ELAVL2;TMEM100;FSD1L;FUNDC1;SCRN3;CASP3;CFAP47;UTY;TNPO1;COA6;MBL2;GET4;KDM6A;CCDC38;CDADC1;PEX2;GLRX2;KCNAB3;NT5C3A;LMBRD2;ZNF638;PEX6;TMEM216;C1D;NAA35;SPOPL;TRIM59;R3HCC1L;SLC25A14;PRPS1;CARNMT1;SRSF1;DDX20;MOSPD1;RCHY1;AGPAT2;COCH;RBBP4;CCDC85A;RSBN1L;TGS1;FCHO2;TRA2A;CLVS2;SMIM30;RBBP7;ALOXE3;TTC14;METAP1D;TMEM30A;HSD3B2;TXNL1;HSD3B1;PTPN12;MAPK12;POLE4;MFSD14B;RAB14;KATNBL1;ZNF616;SHLD1;RAB18;TRIM36;EIF3E;KRAS;NAA15;TPT1
Differentially Expressed Proteins In Striatum Of 10 Mon HD Q175 Mice Vs Q20 PXD006302	348/470	0.9620508760767476	0.9999978559094117	0	0	0.8309927549741807	0.03214940115236567	CYFIP2;SPON1;TLNRD1;CPNE5;PARS2;PITPNB;DIXDC1;SLC4A3;ACTB;GOLGA2;RPS6KA4;SAMD14;SYNGAP1;TRIM28;PPP4R4;DHX57;BSG;LUC7L;HOMER3;MLYCD;SLC12A6;GLUL;TBC1D10A;ANKS1B;EIF2A;EPHB3;ABHD14A-ACY1;TMEM88B;RBFOX1;ENDOG;UNC13A;PRKCB;PRKCE;ACTN1;COG1;MTUS2;PRKCA;WDR73;SND1;BCR;KIAA1217;TIAM2;POR;ADCY9;HECW2;RRAGD;SPATA13;PADI2;PSME2;SPARCL1;RIN1;TLN1;DUS3L;KCTD16;NECAB2;EXD2;NRN1;SHMT2;MYCBP2;XPA;MRPL15;ARPP19;KALRN;GLG1;SEC14L3;SNX1;PPP4C;RNF216;PRKAR2A;PENK;INPP5J;NAALAD2;ASL;SLC19A1;GPM6B;PCK2;CTC1;NGFR;PRRT3;ACE;F8A2;ARPP21;F8A3;PDE2A;NETO2;GNG11;TRERF1;SNAP91;CYLD;FUBP3;NDUFAF5;PPP1R1B;KYAT3;PCDHB4;STRN;DHX29;PRR36;SCN2B;PCSK1;RYR2;CLIC4;PTPRS;DOC2A;LRRC10B;MRPL38;NAT14;RYR3;PPP3CA;TMEM43;CAMKV;TNFAIP8L1;DLGAP3;GPRASP1;DLGAP2;GPRASP2;ACAD8;CAP1;SERPINB1;PCYT1B;RING1;OPALIN;PGAM2;CYP7B1;SORCS3;F3;SORCS2;CIT;FAHD2B;ANO3;HADHB;DUS2;INF2;ITPKA;PITPNM2;ARHGEF4;HNRNPH2;RGS7BP;PLCB1;STX12;ATL3;GSTP1;SYNPO2;GPALPP1;HSD17B4;CAPG;CRIP1;PHYHIP;CAMKK1;ADCY5;CAMKK2;GNAI2;SH3BGRL;CNPY4;CAMK2N1;SNX25;DGLUCY;FLNB;FLNC;CSMD1;REM2;CBR3;FARP1;IL33;TRMT10C;GABRA4;NDE1;DAB2IP;NMNAT3;SORBS2;DHRS1;NPM3;MPP7;SLC8A3;AGBL4;SH3RF2;ITCH;PRKRA;SLMAP;ZNF219;STAC2;TRIP12;ANKRD63;UBXN2B;DGKB;RAB3D;CLU;ABHD12;RPH3A;TATDN1;POFUT1;MACROD1;ENPP6;PDE8B;SH2D5;PDE8A;RGS9;CA14;LZTS3;PPP1R16B;PNISR;MLIP;SLC30A3;GOLGA8K;ATP11C;LMO7;ATP11A;TMEM130;FOXP1;CACNB2;GOLGA8B;OLFM2;PCP4;PREPL;ARMCX2;ILVBL;NPTXR;TTPAL;DGKI;JCAD;FTL;RTN4R;ZCCHC8;SEMA7A;ITPR1;MRI1;TOR1AIP2;CACNA1C;NTS;RASGRP2;FOXO1;RAP1GAP;ARHGAP20;FGGY;PITRM1;KHDC4;DRD1;NPTX1;THEM6;GRIA3;OSBPL8;CBX5;FUS;CNTN6;SMURF1;TMEM132B;NEK7;DENND4C;EPHX1;CORO2B;ARHGAP25;COQ5;GOLGA6A;GOLGA6C;GOLGA6B;DLG2;GOLGA6D;AAK1;MDM4;TPP1;TUBGCP4;NIT2;SERINC5;GPSM2;CALCOCO1;RBM25;DAGLA;MAST3;FHL1;C1ORF174;ATP2A1;CHD3;ELFN2;PPP1R9A;ELAVL3;GRM3;RBM3;GRM2;GRM5;CA2;SCRN3;SCRN2;PDE4A;PHACTR1;HMGCS2;GGACT;ERC2;BCAS1;DIS3;GRID1;PDPK1;GLRX2;GPCPD1;DNM2;RCN1;ADORA2A;ASPH;RABEP2;ALDH1A2;CHDH;LCP1;ACOX3;ASPA;SEC22A;SCN4B;SHANK3;SLC24A2;RAB1A;ITIH3;LRP1;DDX21;ATP1A1;COCH;TMA16;RAB21;RASD2;DNAJB1;SRR;ACVR1C;ALDH1B1;TRIM46;PTK2B;RGS20;SLC25A24;GADD45GIP1;LINGO1;DUT;SGTB;NTRK3;SGTA;KIAA1549L;ATP2B2;FBXL16;BAIAP2;SOD2;ASS1;DHODH;SPATA2L;TSPAN15;PDE10A;DNAJA4;CROCC;DNAJA2;OCIAD1;QRICH1;SMAP2;VIP;PTPN5;METAP2
Genes Up-Regulated In HD Markers In Rat PC12 Cells GSE2602	88/124	0.9621338363859169	0.9999978559094117	0	0	0.7137574391864564	0.02755226119725812	FKBP11;RET;ERRFI1;RAB3C;BTG2;CDKN1A;ARPC1B;HSPB1;STMN4;ENO1;KIAA0930;LGALS3;CSRP3;CA5B;FAM162A;CTSL;CASP3;RPS6KA1;PEA15;SLFN12L;IER3;SULT2A1;MYBPC1;ANXA1;CISH;ANXA2;RIPK3;DUSP1;IFRD1;PLAUR;EMP1;TUBA4A;DUSP6;RHOB;SSTR5;PRKAR1B;BIN1;MAP1A;RASA2;MYADM;S100A4;ATF3;PPP1R15A;LAMA5;RALA;NRN1;SLC41A2;MVP;NDRG2;ARNTL;MAP2;RDH10;LMNA;CKB;FLNC;SLC15A4;GPC6;SH2B3;S100A10;EGR1;GSTM3;SYT4;ACE;HSPA5;GADD45A;GDF15;EAF1;VEGFD;KLF4;PRDX6;COL1A1;FOSL1;NFKBIA;SLC6A6;UCK2;KLF6;EHD4;KRT18;COL5A1;FXYD2;BHLHE40;MDM2;SDC1;PAM;ZNF697;KCNK3;GSTM5;HSPA1A
Telencephalic Interneuron Gene Module PMID19638972	71/101	0.9622960135331897	0.9999978559094117	0	0	0.6912061987316841	0.02656524483831247	NRP1;RIPOR1;SPON1;SMC5;HAPLN1;EPS8;PPP3CB;DUSP10;PCLO;PMEPA1;TMEM109;SOX6;ARL5A;SH3GL2;RGS7;UNC13B;PACRG;ELOVL5;MMD;PPP2R5A;ZFP91;PRSS12;FOXP1;SULT2B1;ARL4C;TOX;VSTM2A;XPR1;DLX1;HCN3;DLX2;CEBPB;RGS19;DLX5;STAU2;DLX6;HEATR1;CHRD;COL19A1;PTHLH;PTGS1;DPP6;CFAP298;SRR;WIF1;NPY;SPOCK3;SH3BP5;STX6;PIP5K1A;TSPAN2;NXPH1;METTL8;SKIL;PAG1;IGBP1;LINGO1;PPP1R14B;KCNIP1;GOLM1;KCNJ9;GFPT2;TMEM176B;RDX;TMEM176A;G0S2;MAPK11;SST;KLF9;HBP1;SERPINI1
Genes Down-Regulated In Mural Cells Of zQ175DN Vs WT PMID32681824	85/120	0.9627937830392735	0.9999978559094117	0	0	0.7091422258121419	0.0268878580935437	EIF4A2;SMG1;PID1;MAML2;CELF1;LAMC1;PTPRK;FAM107B;DACH1;GRM7;PDE8B;SEC62;PDE8A;PLEKHG3;DST;GLRX3;SLC32A1;RALGAPA1;SGIP1;TMOD3;SHROOM2;KCTD1;LMO7;GPCPD1;CBFA2T3;RC3H2;FAM118B;PARD3B;KAT2B;DAAM2;KAT6B;SIK3;ATG4B;TMBIM6;SRSF5;UTRN;ANKRD17;GRIA2;RTN3;BEX2;DDX5;BEX1;HLF;SDC2;GPR88;CRIP2;PRICKLE1;CAMSAP2;CST3;ADAP2;TTR;UBB;CALD1;PENK;RAB24;CKB;CCDC141;KANSL1L;ABCF1;RUNX1T1;CARMIL1;UBE2H;CNTN5;INSR;MCAM;BRAF;ATP2B2;RMDN1;CP;BICC1;EIF1;VMP1;GLUD1;GLUD2;ITCH;PDE10A;KANSL1;PTK7;PLP1;CSPG4;CNTN4;SCN2A;CRLF3;KIAA1958;ITM2B
Genes Down-Regulated In Pons Of 28 Week Old Atxn 1 154Q/2Q KI Mice Treated With ASO Vs Vehicle GSE114674	209/286	0.9631497722551751	0.9999978559094117	0	0	0.7915407006673468	0.029719466190929248	EIF4A2;ZNF175;CHIC1;PITPNB;IKZF5;CDC23;ZNF606;EPC1;EPC2;SCAPER;TRIM23;TIPIN;SFMBT2;CIRBP;DNTTIP2;PPP1R3F;TFR2;ZSCAN21;ACOT2;ACOT1;ALG10B;ASF1B;MAGED1;ZNF22;PLA2G5;MIER3;DHX36;PIP5K1A;LTA4H;RBM11;ZRSR2;C5ORF34;MAGEE1;RANBP17;POU6F1;DMRTC1;WDR5B;NOX4;PCDHB5;COL9A2;FBXL5;DMRTC1B;BARHL2;BTG3;TOP2B;ZCCHC12;ZNF253;TENM3;USPL1;ZNF251;GPR21;LRRC4;BRCA1;ZCCHC18;BMI1;EDA2R;GABRR2;RSRC1;ZMYM5;UFD1;QSOX2;RIOK1;GPRASP1;GPRASP2;ZNF488;CCDC112;MIOS;ZFR;TET2;LRRC40;PRPF40A;ITFG2;NAALADL2;WDR33;MED24;MATN1;HNRNPH2;ERGIC3;PCYOX1;FYTTD1;AMER3;GPALPP1;NOL4;HIRA;TCEAL6;TCEAL5;TCEAL3;TCEAL1;GPC5;TSNAX;NFYB;KAZALD1;SPSB3;FAM171B;RPL22L1;C11ORF58;ZNF354C;ADGRL3;ZFP28;DGKE;GALNT13;KLHL35;CWC27;EIF4ENIF1;APMAP;CHP2;MACROD1;KMT5B;ZNF205;ZFP37;RAG1;USP7;HFM1;ANAPC7;FBXO17;SLC30A4;SHISA3;SHISA2;ALG10;FBXO11;PIAS1;POU3F4;PREPL;PRPF6;RBMXL1;DKC1;ARMCX5;SCG5;CMPK2;ANAPC5;MATR3;ZNF436;TOX;DDX5;ENY2;PLD6;DDX60;SPATA7;BAG4;ATXN1;ZNF429;C14ORF28;ZKSCAN2;LRRC4C;CBX8;CYP2J2;SMAD1;CBX4;CNTN6;CPSF2;KLHDC1;ZC3HC1;KIAA1755;IRAK1BP1;LRCH2;LRFN5;SLC7A6OS;DMXL1;ZFP64;ZNF778;SERINC1;ZNF512B;DDX42;PTPN20;SUMO4;RBM3;ABHD16A;SUMO3;ZNF761;SLC36A2;DIS3;PLA2G4E;RBM18;ACTR8;ETV3;TRAPPC6B;ZNF639;CHDH;C1D;IL1RAPL1;EFHC2;NLGN1;DDX24;USP11;FAM169A;ZBTB41;DLL3;TBRG1;ERLEC1;POLR2A;POLR2B;BEND3;POC1A;E2F3;ALOXE3;EIF4B;NOP58;KDM4C;SPAG6;GALNT1;NAP1L2;PROB1;ERCC3;ZNF613;EIF3E;ERCC5;MDGA2;RBM43;TRIM33
Genes Up-Regulated In Genes Changed In STHdhQ111/Q111 Cells Upon Heat Shock GSE38001	3706/4849	0.9638336596786666	0.9999978559094117	0	0	0.9328010226836553	0.034361172874949115	ITSN2;SCOC;TFRC;TEX43;TEX46;TEX49;ZC3H12C;ALKBH4;ALKBH1;FAM110C;FGFR1OP2;EPSTI1;BBX;CKMT1B;PWWP2A;PRKAB2;CACNA2D1;DHDH;CACNA2D2;CACNA2D4;UNC5D;LARS2;PLBD1;TXNIP;CLOCK;SET;SAR1A;SAR1B;SHMT1;ZNF23;ZNF24;DEDD2;ADAMTS15;ADAMTS19;ADAMTS18;RDH10;RDH16;SFN;LTA4H;HLA-DRB5;PRPF38B;JAG1;PRPF38A;EIF2AK3;LNPEP;PKIB;AGO3;PKIA;HLA-DRB1;SFXN5;KCNC2;DPYS;SNX12;SHD;BBC3;MMP20;DUSP2;MYBPC1;KCND2;DUSP1;TEX11;DUSP8;DUSP6;MMP10;PLSCR1;MMP16;SDHAF2;SDHAF3;PTRH2;PAFAH1B2;SZRD1;ADAM20;KCNA6;KCNA7;FAM117B;ADAM28;RIDA;SNX29;PLAGL1;ADAM23;AGR2;STX3;JAM2;ATAD1;MBD4;RIC3;SLF1;RIC1;SLF2;ATAD5;ATAD2;ADAM33;ADAM32;GID4;SNX16;CCDC7;PKN2;LGR5;LY6K;ALDH1L1;RASL11B;RASL11A;MAP3K7CL;SLA;MSI1;IL1RAP;PTAR1;CYSRT1;MYBPHL;TNFRSF8;MAP3K8;KMT5A;KCNH1;EIF2S3B;UGT2B10;KCNH3;IFNA14;IFNA16;KCNH8;FBXW9;STX7;UGT2B15;UGT2B17;FBXW2;LENEP;PIAS1;RINT1;PTPRCAP;SRSF7;ARL8B;IFNA10;GRIA1;GRIA2;KMT2C;GSTT4;LY96;UAP1;FBXO43;NPAS3;RAP1B;AMDHD1;ZKSCAN3;AP4S1;BMF;ZKSCAN4;GRIA3;GRIA4;IFNA21;KRTAP4-9;SDF2L1;KRTAP4-8;NOP16;API5;HTR1F;KRTAP4-7;NEK5;KRTAP4-6;KRTAP4-5;HTR1A;LY86;FBXO33;FBXO30;BFSP2;SP1;SP4;SP3;LRCH3;NOP10;TRIM71;TRIM72;ONECUT2;ONECUT1;APIP;PTEN;NENF;BICD1;BMP15;TNFSF13B;ARL5B;TRIM69;NEO1;BCAS2;BCAS1;SLC36A1;TRIM60;UNC45B;RNASET2;VPS13C;TNFRSF19;VPS13D;ADAMTS20;ARL4A;C1D;ZNF878;ETF1;TNFRSF25;TRIM59;TOP1;DCTPP1;TNFRSF21;TRIM51;LRTM1;SRSF1;ATP10B;UGT2B28;MLLT3;MALT1;SRR;NNAT;KRIT1;UBQLN1;SRY;TRIM49;DRAM2;E2F6;RILP;TRIM43;KCNJ3;TXNL1;MAP1LC3B2;GZMB;TM6SF1;EFR3B;TM6SF2;GZMK;GZMM;CDKN2AIPNL;IL2RA;OCIAD1;TRIM36;OCIAD2;KCNK1;NOP53;TRIM33;SLC23A3;THSD7B;SLC23A1;IKZF2;IKZF3;RCBTB1;ICAM1;RCBTB2;RINL;FBXO4;KDR;TNFSF10;TRIM24;FBXO3;TRIM25;ARL16;FBXO8;LGALS7;CER1;C9ORF135;GOLPH3L;BTC;SNORC;CRISPLD1;TRIM17;CRISPLD2;SUB1;KCNQ2;MTCP1;CES1;CERKL;GRB7;SDC3;ZBTB1;MED12L;ZBTB2;NKAIN2;PKHD1;APOO;MC2R;APOM;MRNIP;SARAF;APOD;KCNN3;B4GALNT2;NTNG1;NTNG2;FAM9B;SLC10A6;SPHKAP;DDIAS;FAM9C;C9ORF153;PTK6;CPLANE2;IGF1;BRI3BP;PTK2;BST1;CYP26A1;POLA1;NDUFAF8;PEX5L;NDUFAF6;NDUFAF5;FBXL3;FBXL5;FBXL7;SPAG16;SPAG17;HIBADH;MRPS12;GRIK1;C8B;C8A;COX7C;PCLO;PHGDH;BBS7;SDF2;COX8C;PCYT1A;MRPS24;SYK;MRPS23;CACYBP;TFB2M;CNKSR2;RAP2C;TOX4;RNF144B;RAP2A;TOX2;RAP2B;CNKSR3;SDE2;TAX1BP1;MICU3;TLCD2;MICU1;ARHGEF6;MRPS33;PRICKLE1;COX5B;PCNP;SH3BGRL;ZFP14;ORMDL2;MAP3K2;GAD1;SPRYD7;KLHL1;GAD2;ORMDL1;KLHL4;C9ORF116;KLHL9;VMP1;RIT1;RIT2;KCNS1;KCNS2;CFAP161;NDUFAB1;MAMLD1;IL18R1;C4ORF17;DENND5B;PRDM6;C4ORF19;PRDM1;NCMAP;ETS2;PLB1;PLAU;ENPP2;ENPP3;ENPP6;TGM3;RAG1;FBXW12;TMOD3;TMOD2;ZNF99;SDHD;CCNB1IP1;ADAM18;SLFN13;PCP4;ZNF91;SLFN11;POLG2;ZNF93;DENND6B;CARD11;COX19;COX16;NDUFB11;COX17;PLD4;KCNV1;FGF20;COX14;RAI2;FGF21;DENND4A;NUP153;USB1;IFT20;SDK1;FGF14;CNTN1;CNTN3;FGF12;RNF103-CHMP3;SDK2;ZMYND19;PLEK;C4ORF54;TAZ;TTC29;PITPNC1;TTC28;GRM3;IFT52;LYL1;GRM5;CA3;GRM7;CA2;ZIC3;CA8;GGACT;CYTIP;QRFPR;MKKS;TBP;TTC33;ATP6AP2;ETV1;ETV2;ETV3;ELF1;EEF1D;ELF5;IFIT1B;SHANK2;PSMB11;DAPL1;PTX4;CBL;POMZP3;NWD1;NWD2;SV2B;CNR1;OXCT1;TGS1;FAM241A;TBX20;CLVS2;BNIP2;NIPSNAP3B;TIMM8B;TTC14;TIMM8A;NIPSNAP3A;RRM2;ZIC4;ZIC5;HS3ST4;USF1;POLE4;CD6;POLE3;CD9;ERCC8;ERCC5;SLIRP;BNIPL;VPS29;TES;FRMPD3;FRMPD2;SLCO6A1;ELK1;SLC4A4;WDR87;NAMPT;LUC7L;PXDC1;PRSS3;PRSS2;VPS36;VPS18;DNAAF2;PRKCB;ARMC9;WDR75;DNAAF4;ARMC1;KRTAP4-12;ARMC3;KRTAP4-11;HECW1;PI4K2A;TPH2;CFP;ARPP19;PRDM10;SAMSN1;BLOC1S4;FAM124B;BLOC1S1;BLOC1S2;PRDM16;RRS1;ST3GAL6;TRIM49D2;HLA-DQA1;ST3GAL2;LRRC37A3;ARL14EP;LRRC37A2;PLK3;SMCP;NDFIP2;ARPP21;HOMER2;ELL3;MEX3B;XKR6;BTG4;DENND1C;FANK1;RSPH10B;BTG3;DENND1B;BTG2;CDKN1A;MOCS2;SETD2;SMG1;CDKN1B;SMG8;GJE1;UBL3;ELOA;ELOC;RAB5IF;EDARADD;WDR38;WDR37;FAM126B;CDYL2;WDR33;GJD4;MTF1;MTF2;ANGPTL3;ANGPTL1;DCAF12L2;DCAF12L1;PRUNE1;WDR20;ADCY1;SPTY2D1;APOL4;FGD4;PPP1R2;RPS15A;SLC17A9;PPP1R8;RRP36;GPAT3;APOL1;PAIP2;APOL3;APOL2;NOXRED1;PCGF5;IL10RA;SNCAIP;WDR12;AGMAT;IGLL5;IGLL1;VMA21;PLP1;CPSF4L;MROH2A;N6AMT1;FGF1;CLU;FGF2;FGF3;IPO5;FGF5;PPP1CB;PPP1CC;FGF8;FGF9;SLC26A11;SLC26A10;KCMF1;MAP2K3;RALGAPA1;CSGALNACT2;IPMK;TPM1;DIO2;THOC1;LEMD3;THOC7;THOC6;EDAR;MTNR1A;MORF4L2;FKBP7;FKBP4;FKBP3;PPEF2;IPPK;PARM1;INSIG2;UBR1;ORC4;ORC1;MAP3K20;CD300LD;DRD1;CD300LF;MCL1;OSBPL9;SLC4A10;FANCB;COPS3;UBOX5;COPS5;DAB1;SYNJ1;LHX1;ZNF778;LHX4;LAT;LHX9;COPS9;LHX8;CPQ;MCM8;ZC3H8;SYNE2;KBTBD12;PHACTR3;PHACTR1;GAL3ST2;ZNF764;COA6;COA5;PHACTR4;ZNF761;CR2;GGPS1;SGIP1;APOA1;APOA4;C1QL3;SMC1B;LCK;MEP1A;DNAJC4;XCL2;LCORL;MTPN;CEBPB;HDAC2;SMPX;FGL1;TPTE;TULP2;DNAJB1;STOX2;ABLIM1;NFS1;TTR;DNAJB6;HECTD2;DNAJB4;NOCT;VPS53;XIRP1;DNAJB9;BCO1;DRGX;TUB;MGME1;SLC35A1;SLC35A3;RPRD2;CPPED1;DNAJA1;EVI2A;MFAP1;DNAJA4;ASXL3;CTH;DNAJA3;GLOD5;MAB21L2;MFAP2;OR8A1;IFITM3;SLC35B2;VEZT;IFITM1;IFITM2;SLC35B4;AQP8;AQP4;IFIT1;RPS17;RPS6KA6;ZNF841;RPS10;IFITM5;RPS13;ARRDC4;SRRM4;COG6;ARRDC3;HLA-B;PRAMEF20;HLA-C;HLA-A;HLA-F;HLA-G;TIAM1;NIF3L1;PRAMEF26;MTHFD2L;PRAMEF25;GSAP;CAGE1;SLC22A3;SLC22A5;STXBP4;SLC22A2;SLC35D3;MTTP;SLC22A1;PRAMEF11;PRAMEF10;PRAMEF17;CD79A;PRAMEF19;STRIP2;CHTF8;PRAMEF18;PRAMEF13;PRAMEF12;PRAMEF15;PRAMEF14;STXBP5;ZNF821;STXBP6;SH2D1A;SMU1;RPS25;RPS27;VNN3;MPHOSPH10;RPS21;RPS24;DCP1B;RPAIN;C2CD6;TENM1;AHCTF1;TENM2;ZCCHC10;SLC35F3;CAB39L;SLC35F4;SLC35F1;SIPA1L1;SEC61G;TMED2;UBXN7;TMED7;TMED5;PARP6;EDN1;EDN2;EDN3;STRADA;STRADB;PDCD1LG2;ZDHHC17;AVPI1;FYTTD1;DTYMK;ZDHHC20;ZDHHC24;CYP7A1;NOL4;EGFLAM;EMC4;SUSD3;EMC6;SUSD5;EMC7;LAIR1;TCEAL9;NFYB;GINS3;OTOP1;GRHL2;SVIP;COLQ;SLURP1;GSTA5;NR6A1;SPCS1;GSTA3;GSTA2;F2RL3;NDUFA12;SPPL2A;ARHGDIG;DEUP1;LZIC;ATP1B3;EMCN;MATR3;C17ORF98;STEAP1B;ZCCHC9;ALOX12;CUZD1;LPP;ZMAT2;NPC1L1;PMAIP1;LONRF3;UQCC2;SELP;DIAPH1;TSGA10;TSGA13;ZSCAN4;ASNSD1;DBH;RABEPK;RBM3;LRRTM1;NOS1;RBM7;RBM5;RBM6;BRD3OS;C14ORF119;CYP3A43;DCK;PRODH2;DCN;ZAR1;ALDH1A3;ZAP70;GAP43;IQCK;OAS1;CDH10;ZPBP2;C14ORF39;AKNAD1;DNASE2;DEFB4A;RBKS;LTF;CST9L;HEMGN;NRXN1;NRXN2;LIN9;DDN;NXF1;NXF2;PDE11A;ERICH2;FAM120C;MUC7;HES1;SNCB;MUC4;NXF5;S100PBP;SNCA;CRYGS;NOS2;DAW1;SLC4A8;CRYGA;SLC4A9;ATP13A4;PAXBP1;NEXMIF;ARAF;MEIKIN;ATP5IF1;PREX2;ZDBF2;UBASH3B;CYP2D6;LRAT;UBASH3A;GBP6;GABARAPL2;GABARAPL1;GBP7;STARD6;TYW5;NGDN;RNASE4;RBP7;EML6;SLC5A9;PRKAR1B;RBP2;RBP3;CDIP1;TBPL1;CYP2E1;CGGBP1;CFAP61;HACD1;HS3ST3A1;HACD3;HACD2;SLC5A3;SLC5A4;MTMR7;OAZ3;SLC5A5;C6;VTI1A;CFAP65;PPARGC1A;PPARGC1B;MCTS1;HACE1;LRBA;EDEM2;BBIP1;NETO2;GRIN2B;FAM220A;MLLT11;CYP2C9;CYP2C8;GRIN3A;DMRTC1B;ARF4;HEXB;ATF7IP2;AREG;LITAF;HEY1;HEY2;FLVCR1;FGFBP3;ELOVL4;NSUN5;NIPA1;ELOVL6;NSUN7;SIRT7;DYNLL1;SIRT1;RILPL2;ACRV1;MDFI;ARF6;SEZ6;RPS27L;PROCA1;FSTL5;GLRA1;MYCT1;HLA-DMB;DMD;CSMD3;CSMD2;CSMD1;P2RY12;AADAT;STAT1;LYRM9;VWA3A;STXBP5L;LYRM1;TTLL4;TTLL3;LYRM7;SERBP1;ETFBKMT;ERO1B;HDDC2;MYLK2;ZNF692;FAM13B;UBE2D2;STK19;CXCL13;MYLK3;MYLK4;FOXQ1;ATCAY;STK16;PABPC4L;SLC25A41;KPNA7;SLC16A7;SLC16A8;SLC25A44;SLC16A4;CPA3;PPP1R16B;LAG3;UBE2E1;PRPF4B;FAM227B;FOXP2;FOXP1;RBX1;LIX1;MAK;SLC25A52;MAL;SLC25A51;DSC1;DSC2;KIAA0408;PVALB;PFKFB2;ZNF672;CPB2;CPB1;STK39;FOXO3;KRCC1;BCL2L12;SOCS2;SBNO1;SOCS3;BCL2L10;ATG101;STK38;ZBBX;ZNF668;SOCS7;BCL2L14;MDN1;SOCS4;KL;DEFA6;SRD5A2;DEFA4;DEFA5;FAM229B;DEFA3;DEFA1;FOXN2;MCC;FOXN1;CXCL11;CXCL12;AAK1;MDM2;HLA-DRA;SCGB3A1;TUBGCP4;ZNF655;ZNF654;DRAXIN;NXT1;ST6GALNAC2;CELF1;CELF2;CELF4;MCM10;NXT2;PIK3CG;MRPL3;MRPL1;SUMO1;MYADML2;UTY;MDP1;SLFN12L;OVGP1;CD8B2;GKN2;DBF4;NPC2;DSG2;BDP1;ST6GALNAC3;DTL;SLC25A14;ST6GALNAC5;PPP1R15A;FOXK2;HSD17B13;MFF;HSD17B10;RNFT1;SLC25A27;CECR2;PTPRZ1;KATNA1;SLITRK4;PCBD1;ZNF623;PCBD2;ZNF622;CTHRC1;LINGO2;MMAA;NELL2;NELL1;ZNF616;MDGA2;SLC25A34;SLC25A33;SLC25A36;SPG21;EIF4A2;DHFR2;SPON1;LRR1;ZDHHC6;ZDHHC2;NUBP2;TXNDC17;UXT;ZNF726;ZNF724;BCAP29;CCNL2;ZNF721;CCNL1;EPHA5;SLC34A2;EPHA7;ENTPD5;SLC34A1;TIMD4;FNDC7;THAP2;THAP1;CTXN2;EPHA3;EPHA2;CAPSL;SUPT4H1;AARD;UBE2J2;ART3;PIK3R6;COMMD8;ZNF708;APH1B;TESPA1;ZNF706;ARSK;MIER1;SNX7;RIMKLB;ZBED5;CLHC1;RAB11FIP4;SNX5;RBM11;SNX6;TMEM86B;FOXF1;PILRB;PILRA;RPE65;TF;CYSTM1;GLIPR1L1;INTS8;CCNJL;FKBP11;PCSK2;PCSK1;SUV39H2;CCDC121;CCDC127;FKBP15;CETN2;CETN3;SLC7A14;SLC7A13;TNFRSF13C;WASL;BMI1;IER3IP1;CHRDL1;GNGT1;ENC1;L3HYPDH;CCDC110;STARD3NL;MMD;ACAD9;COMMD2;COMMD3;CCDC117;COMMD6;TMEM150C;LAT2;IMMP1L;ENAM;G2E3;SFI1;PNCK;SATB1;CRIP3;PGRMC1;SERTAD3;FAM172A;BCAP31;FOXB1;UBE2G2;NPM3;CABCOCO1;CMSS1;CCNG1;AUNIP;CCDC169;KLHL32;MPL;CPOX;CFAP300;ACRBP;IFI44L;NPPB;CAPN8;DUOXA2;SNIP1;BANF1;CCDC158;THEMIS;CYBB;CYBA;KLHL41;TERB1;TERB2;CCNE2;DPEP3;UTP25;CCDC142;RTN1;KLHL14;RBM8A;KLHL15;CHAT;MRO;ACACA;TAC1;C16ORF54;CCDC134;CCDC138;ARHGEF38;KLHL28;SLC52A3;NFXL1;SHISAL1;ZFHX4;BMP5;APPBP2;OSTC;CYCS;TAF4B;CCDC130;PNLIPRP1;RBM27;RTP3;CNRIP1;LAMC3;CHD7;HMGB2;PSIP1;HMGB1;DNPH1;FAM178B;UBE2Q2;CD200R1L;CFAP47;ZNF385B;HORMAD1;RBM33;HS3ST3B1;UTP15;CFAP52;NAA30;ARHGEF15;DYNLT1;GLRX3;EED;DYNLT3;GLRX5;RBM18;RFPL2;MMP3;ARHGEF18;CIP2A;GLRX2;GPCPD1;MMP8;UTP18;TRDN;CCNA1;PEX7;TBC1D1;PSRC1;IRF4;CHDH;PEX6;TBC1D7;CCDC192;IRF8;NAA35;CFAP54;CFAP53;RBM24;DBX2;LAMA3;TAF9;ATP2C1;HMGCL;TAF1D;ACVR1C;MARVELD2;RAB40C;DCDC2B;CCDC185;KRTAP10-3;CCDC177;KRTAP10-5;KRTAP10-4;KRTAP10-7;TAF12;KRTAP10-6;TAF13;KRTAP10-9;SWT1;TAF10;NAA11;ATP2B2;SOD2;ACVR2B;ABHD17B;BMT2;ASB9;ASB6;TAF7;ASB4;THRSP;ASB2;VIP;PNMT;VIT;EHF;MYT1L;RPL31;OR11H4;ABCA12;ABCA13;ENO3;DCAF1;MILR1;CREB3L3;MYC;GPR171;MYB;ADNP2;RTTN;PIP4K2C;RPL37;BVES;JUNB;CHGB;GPR179;SULT2A1;MED1;RPL21;RPL23;MED8;DKK1;MED7;DKK4;IFT81;SARNP;RPL24;NHLRC2;OSER1;NEDD4L;ATXN7L3B;C9ORF78;PRDX3;PRDX4;PLCG1;GSDMC;WNT10B;FZD3;GSDMA;CHKA;FZD5;SLC16A10;PRDX6;C9ORF85;FA2H;GPR183;GIPC2;CHRFAM7A;CPEB3;CDK14;CPEB2;SPEF1;ELN;MS4A4E;SLC6A3;MS4A4A;FAM102B;CHL1;SLC2A14;EN2;TACR3;TMEM174;FCER2;MS4A6A;AFTPH;PLCB4;TAL1;ZNF598;CCDC90B;ENG;RNF165;PLPPR1;PLPPR4;RPL12;FIGN;MS4A6E;GPR152;PATE4;C16ORF91;GCNT2;RPL14;GCNT3;RPL15;RPL18;RNF130;RPL17;DTD2;F11;FAM104B;FAM104A;TMEM158;NMNAT1;ALMS1;RLIM;LAMTOR2;LAMTOR1;SLC28A2;ANKRD61;LAMTOR3;RNF141;SLC28A3;ANKRD37;CSF3R;FAM25C;FAM25A;GUCA1B;RNF19B;BEST2;DACH2;BEST1;FAM107B;DACH1;GRB14;GRAP2;ANKRD31;FAM25G;CHP1;MACROD2;PHLDA2;PHLDA1;PHLDA3;ZNF563;RNF43;SLC15A1;ZNF560;DEFB119;SLC15A2;FAM24B;ANKRD44;FAM24A;C6ORF141;CLIP1;ZFP42;NHP2;IAPP;ERG;PHPT1;NKAPD1;CEMIP;ENY2;CALCRL;ANKRD12;ILDR2;ABHD6;ABHD5;KRBA1;NEUROD4;TBXA2R;ESD;TCP10L2;IMPG1;ANKRD29;CD164;CD163;ANKRD24;ZG16B;ANKRD22;LSM1;ESRRG;TVP23B;TVP23C;C6ORF120;LSM4;PALB2;LSM3;CNOT2;ZFP64;RNF182;TDRD12;ZNF536;GPR107;RNF186;EIF4G2;DPP10;CALCOCO1;RNF11;BNC2;RNF13;C15ORF61;C15ORF65;ADRA1A;TREM1;SGCE;SART1;SGCB;C3ORF52;DNMT3B;RNF17;IQCB1;NGB;ZFP91;PTBP2;ASPH;ESRP1;SFT2D2;SMPDL3A;CX3CR1;NLGN3;NLGN1;ITLN1;ITLN2;MROH1;RBBP4;RBBP8;RBBP6;SNRPB2;RBBP7;ACSS1;RPH3AL;KCNJ11;IRX6;KCNJ14;ASS1;PNRC2;CBLN4;RHEBL1;PFKP;SLC46A2;ARL6IP1;TTLL10;GORAB;UMAD1;C10ORF67;PKD2L2;ABRA;EDNRA;EDNRB;ZNF605;CHEK1;HABP4;UBAP2L;SOX6;AGFG1;SOX5;IQCF1;OVOL1;JMJD6;CYP27A1;ASTL;RRAGC;RRAGD;CBLL1;GPM6A;PDE1C;TRMT2A;GMCL1;GMCL2;GNG10;NUAK2;NHLH1;GPM6B;TRMT1L;ZRSR2;SIAH2;SS18L1;SIAH1;DDIT4L;RAB39B;GDF3;GNG12;HSPBAP1;PARP14;ALOX15B;STAG1;STAG2;STAG3;NMU;TRMT11;ITM2A;CLIC4;FASTKD2;KRT24;OLA1;STAB2;GLIPR1;KRT28;KRT25;ANKRD2;ANKRD7;STRBP;INSRR;AMPD1;C10ORF99;KRT31;MSS51;OTOR;RAB33A;KRT39;B3GNT5;RPUSD2;ALDOC;ALDOA;PRMT9;LILRA6;SLC20A2;AKAP7;CXCR4;ALOX12B;AKAP5;LILRA1;LILRA2;AKAP3;LILRA4;CXCR1;FAM184B;NPY;ASZ1;CXCR2;SHOC2;AAMDC;MPZL2;CA10;DNAJC5B;PCP4L1;KRT13;KRT10;LILRB2;LILRB4;LILRB5;TPPP3;CR1L;KRT14;TOMM7;FAS;TRIP13;TOMM5;CDK5R1;TOMM6;MAGEB16;NRK;POGK;SIRPG;CIB3;NUCKS1;SDR9C7;TOMM20;CHCHD4;RDM1;CHCHD2;CHCHD6;CHCHD7;FAM186A;POGZ;MEIOC;NUSAP1;SIRPA;CHCHD1;CMTR2;TMEM14C;KRT78;WRNIP1;CGRRF1;SGO1;RAI14;KLRB1;NTM;DNAJC22;DTX1;NTS;SEL1L2;CPLX1;LTBP1;CPLX3;ASIC5;SOHLH2;ATP6V1H;STAP1;OTX2;ATP6V1F;DNAJC19;HSPA8;ACBD5;HSPA4;PTCH1;EPHX3;BFAR;DNAJC15;DNAJC17;RFXAP;COL20A1;CXCL9;MCTP1;DOCK9;TSEN15;DOCK8;LRRC74B;ELAVL4;HSPB1;CXCL1;CXCL3;CXCL2;ELAVL2;LMOD3;ELAVL3;SENP6;HPF1;PLCZ1;KYNU;NFKBIZ;TMEM108;VHLL;MRGPRX4;POLK;JAGN1;MRGPRX3;MRGPRX2;MRGPRX1;SENP2;FGR;LATS2;EHHADH;CHMP3;CHMP5;PON3;PON2;DLL1;KRT83;IGFBPL1;NRIP1;NRIP3;PDE6C;CLASP1;KLRG1;CMTM7;PTCD3;PTCD1;SGTB;OOSP2;C9ORF40;HSPE1;GDAP1;MEIS2;TSHR;TICRR;MEIS1;POMK;CMTM2;GMFB;POP1;GMFG;POP4;SPIC;TBK1;NDST3;C3AR1;MTERF1;SUPT20H;GTSE1;PKNOX2;ATG3;TSTD1;MCEMP1;PHKA2;TMEM126A;CCDC169-SOHLH2;FAR1;FAR2;TMEM126B;ATF3;SKAP1;RABL6;CRABP2;CDCA4;CDCA7;PDGFB;PDGFA;GATA3;RNF213;ATG7;ATG5;MTERF3;TIPARP;MTERF4;IL31RA;C12ORF75;RNF225;RNF227;C6ORF89;TREML2;FAT3;LIN54;NUDT4B;ZNF493;BHLHE41;PEAR1;MED18;MED17;MED13;OLR1;TSPO;DLGAP1;PANX3;CNOT6L;WNT9B;EPS15L1;FOS;SLC39A12;SETSIP;MED28;SLC7A7;MED21;CINP;CACUL1;ERGIC2;SAMD7;ELOF1;ATL3;NIP7;ODC1;CENPA;SPP1;MFN2;ZSWIM6;ZSWIM2;CENPV;CENPW;ODAM;WNT7A;NOC3L;TMEM273;WT1;ETNK1;TAOK1;C12ORF29;CENPK;CENPL;YPEL1;SIGLEC1;CRLF3;CENPQ;MIXL1;ZNF454;CRB3;LIMS1;YPEL2;NAB1;REG1B;REG1A;HIKESHI;PLOD2;FRY;NUDT19;ZNF442;CDKL2;BNIP3L;EIF1AY;EIF1AX;FST;CNPY1;TC2N;ZNF436;SLC27A2;SLC27A5;SPATA9;DLX2;KHDRBS3;SHC3;SMYD5;CREM;LIN7A;NRF1;REG3G;SPATA4;CYP2C19;CYP2C18;SPATA6;EIF1AD;MED30;ZNF429;EIF4EBP1;PGK1;SMYD1;BRIX1;TXNDC8;NADK;ZNF420;AGXT2;OGA;HPS3;ARPC4;HPS5;TMPRSS13;YRDC;SHBG;NIT2;ZNF410;ISY1;SNAP25;CIITA;ITGB2;ITGAE;CDC73;ACP6;TAGAP;ITGB8;PGM5;ITGB6;SNAP29;UNKL;YAF2;ITGA4;MMS22L;LRTOMT;ADORA2A;TMBIM4;ADORA2B;NRG4;SYF2;LCOR;UGT2B4;SPACA4;ITGA5;LCP1;SPACA7;SMIM23;ITGA9;PRPS1;GTPBP10;SLC5A12;RCHY1;TBXT;TSPAN32;CDC45;IGF2BP1;NTRK2;POLR2J2;NTRK3;PCDH8;CDC5L;FAM209B;FAM209A;SUGCT;TTC39B;MFSD14A;MYO1D;MYO1E;EIF3M;SUCLA2;SYT10;EIF3J;STUB1;ATXN10;CD244;TBATA;CCDC89;HHIP;PPAN;NUDT2;NUDT5;NUDT4;C1GALT1C1;HYKK;ADGRA1;OPHN1;CDC26;PIEZO2;EPC1;CPNE3;MFSD2B;EIF2A;ATP6V1G1;ALG9;ADGRA3;CDC34;KCTD14;CCDC87;MGARP;CCDC81;TRIB1;EIF1B;KCTD18;CCDC83;NAIP;KCTD16;NRN1;EPB41;CEND1;KALRN;CDKN2AIP;MBTD1;SEC14L4;SEC14L5;ATP6V1C1;RTBDN;FAM78B;GREB1;NTAN1;CD207;KYAT1;CD200;IL21;CSRNP1;NRP1;SYNM;CSRNP3;IL20;WFDC1;CROT;WFDC3;AKAP13;BOLL;MAP1LC3B;MAP1LC3A;NEDD8-MDP1;NUDCD2;ODR4;NUDCD1;CRTAC1;AKAP14;ERMARD;OTUD6B;GNRHR;HTATIP2;APOBEC4;IL18;SYN3;KIF6;SYN2;DEPDC7;PDIK1L;CANX;PABPC3;PABPC1;DEPDC5;EEF1E1;NAPB;TAGLN;HSD17B3;GNAI1;MFSD4A;RELN;PDZD11;HSD17B2;MFSD4B;GCG;MYO9B;HYPK;VEGFA;EPGN;ITCH;MIS18A;TTC6;KIAA1958;OTC;SYS1;PCDH11Y;UBXN2B;CRTC1;GDA;UBXN2A;ZFAND6;PCDH11X;UBE3A;TMEM267;PEBP4;BORCS7;TPTE2;CDKAL1;POU3F2;GEM;TMEM252;TMEM256;SHQ1;TMEM258;MAP7D2;PPIF;SIDT1;EMID1;PPIC;C11ORF1;CACNA1A;CACNA1D;HIGD1A;TMEM242;SYCE3;SYCE2;HIGD1C;SYCE1;TBC1D15;UBE2F;SYT4;TFAP2C;UBE2H;SYT1;CRTAM;GGH;UBE2A;TMEM232;VIL1;UBE2W;NAT8;FAM151B;NASP;NAT1;TMEM236;FAM151A;HOOK1;NAT2;UBE2S;UBXN10;NXF2B;MANSC1;IL7R;MXD1;DNAL1;SLC35E2B;FBN1;SLC35E2A;DYRK3;CYP4A22;MS4A7;DPY30;LDB2;TENT4B;ADGRE1;TMEM223;ARFGEF3;MYOCD;PDPK1;NAV2;TENT5C;TTI2;EPN2;ACTA1;TMEM213;ALS2;NAV3;DPPA3;DPPA2;TMEM216;TMEM217;TMEM219;DPPA5;MS4A2;CLRN3;MS4A1;DNAH7;DNAH8;DNAH6;ASB11;RETN;ASB15;RNF2;ADD2;FAM156B;FAM156A;TRA2A;TMEM207;GNG8;SPOCK1;TMEM208;ENTR1;OR51E1;OR51E2;TMED7-TICAM2;ZNF804A;RSPH3;FAM155A;UFM1;TCIM;SIMC1;ACKR4;KRAS;GLA;OTUD1;ARPC5L;ADARB2;CSPP1;AP1S2;CEP95;ADGB;GML;GTPBP8;GTPBP1;ZNF398;ANAPC13;ZNF394;ANAPC16;PRKRIP1;ANAPC10;LDHC;ADH4;MCMBP;ALX1;NCKAP1L;ICOS;PROM1;CEP76;KAT14;PRELID2;IRF2BP2;NFATC2;RMDN1;GP5;GNPTG;ADI1;PPT1;CEP83;CEP57;GABRB2;SERPINA12;GABRB1;GMEB1;ARPC1A;PHEX;PHF8;TAF7L;C1QTNF7;ZNF280B;PBK;JARID2;TEAD1;ZNF367;ADIG;ZNF365;APBB1IP;GCHFR;HADHB;NSA2;SIKE1;ZEB2;AEBP2;TMSB15A;TMSB15B;PLEKHO1;MGLL;ASCL2;NSD3;GPNMB;EPYC;TP53TG5;ATP5MF-PTCD1;RUNX1T1;GABRA2;YTHDF1;GABRA6;GABRA4;NR1H3;SYNJ2BP;DHRS2;SLC8A3;CLCF1;CEP41;KLKB1;ANKRD13C;CCDC71L;RAB3C;VKORC1L1;CSF2;RAB3A;TXNL4B;CEP19;RAB3D;IL5RA;TMEM131L;FAM216B;LAMP5;RAB43;CYSLTR1;DEPTOR;SALL1;SALL3;LAMP3;SALL4;LAMP2;PAPOLA;SLC39A8;PAPOLB;PLXNC1;PLEKHJ1;MAGI1;TLE4;SERF1A;SERF1B;TTC21A;ILF3;ZNF319;SNRPG;PGR;SNRPE;SNRNP25;CCDC30;CLCA2;CLCA1;MPDZ;CLCA4;EIF2B5;TRAPPC2;TMEM132C;EIF2B2;YJU2;PLET1;IRAK1BP1;LRFN5;CNIH1;SLC7A6OS;NSG2;P4HA1;REEP3;SLC26A8;SLC26A7;CCDC22;RAB5A;RSL24D1;CNIH4;PLEKHF2;AMD1;PIP5KL1;SCRN3;CCDC54;ADAMTS9;CCDC50;TTC23L;CCDC38;SLC13A1;TRPC7;RFC3;CDADC1;TRPC4;RPL13A;HAUS2;CATSPERD;CATSPERG;PECAM1;POLR1D;MTFR1;MTFR2;NUFIP2;RPEL1;ARPC4-TTLL3;CYP3A4;CYP3A5;TMA16;CYP3A7;RAB21;POLR2D;CEACAM21;CCDC77;RAB28;CCDC73;POLR2L;SEC11C;RNGTT;KRR1;GFER;PML;P2RX7;FRAS1;P2RX4;POLR3A;P2RX3;RAB14;ZGLP1;TLL2;PI16;PPIL3;NECTIN3;POLR3K;IFI27L2;PANK2;PANK3;CISD1;FCF1;CISD2;CALML3;CSN3;CALML4;C10ORF120;PNN;FRAT1;OR5D18;FRAT2;MAGEA8;PNP;FLAD1;MAGOH;MAGEA1;PCLAF;KAT7;OR5D16;ATP6V0E1;ESCO1;ESCO2;MAPK8IP2;UHMK1;ZW10;SIK3;NSMF;MAGEB1;MAGEB6;TLN1;BLZF1;CASZ1;DCUN1D5;DCUN1D3;KRTAP10-11;KRTAP10-12;HNRNPLL;KRT33B;UGCG;DND1;TRPM7;TRPM3;PYCR3;SNAP91;HAL;TDGF1;ROBO2;TOP2A;IFNA4;IFNA7;OR4E1;SLC44A3;IFNA6;IFNA1;ZFAND2A;IFNA2;MAGT1;PRL;IFNA8;ROBO1;SLC22A13;GABRR1;SLC22A15;XPO1;XPO4;DNER;SH3PXD2B;HRAS;GABPA;KRTAP9-7;KRTAP9-6;RAB6C;KRTAP9-4;ZER1;KRTAP9-3;KRTAP9-2;BHMT2;KRTAP9-1;GFRA1;PROX1;CBFA2T3;ITFG1;KRTAP9-9;KRTAP9-8;CLDN11;SLC22A25;CLDN15;CNEP1R1;RGS7BP;TLR4;RAB7A;CSTA;CST9;PTN;NKD2;PSMC3IP;HIRA;METTL4;UBTD1;METTL6;SPTSSB;SPTSSA;KANSL1L;SH3BGR;CBR3;RTRAF;GABRQ;GABRP;MPP3;ATP5PD;XPO7;SORBS2;MPP7;SAA1;RAB9A;KBTBD8;FCN1;FCGBP;FCN2;RIPOR2;GUCY1B1;TATDN1;FAM162B;FAM162A;SACS;FAM81B;TRAPPC2L;HGD;LMO3;LMO2;ALG13;TRAPPC2B;ANXA10;SHISA2;CABS1;SHISA9;LZTFL1;MYCN;PRPF6;FAM161A;FANCD2;PRPF3;CHMP4C;XPR1;IDI1;CHRNA3;CHRNA5;CABP4;CHRNA7;IDI2;EFNA5;SCUBE2;FAM83G;EFNB3;NLRP9;SCUBE1;HRH2;NLRP4;NLRP5;NLRP3;RPRD1A;GAS2L1;ATP5MG;ATP5MF;ATP5ME;CYP2J2;KLHDC2;CBX5;CBX3;KLHDC1;CRLS1;EIF2S1;LRP1B;TLX1;CHMP2B;CHMP2A;DYNLRB2;MYF5;KDM5D;MEGF10;SOWAHC;CBY3;PZP;NR2E1;YBX1;HAPLN1;SNAPC5;FLCN;SPRED1;CASP3;CYP2R1;VWC2L;KDM6A;SRGN;TMPRSS11A;AKTIP;TMPRSS11E;TMPRSS11F;DNM2;MYH1;MYH3;PFDN1;PFDN2;SOWAHA;C2ORF50;KDM7A;COLEC11;STOML3;COLEC10;C2ORF68;LEF1;GNA13;UGP2;MAPK6;C2ORF73;TMEM30A;LIMK1;PPP2R2C;CKLF;CHIC1;CYBC1;PID1;AVIL;UXS1;CLDN2;AS3MT;VPREB1;PPP4R2;TDO2;PPP4R4;PSMD2;TMEM89;MEF2C;RBFOX1;RFX2;UPB1;LRRC37B;LRRC37A;FAM133B;CNBD2;MOSMO;EID3;NUP210L;MYL1;CLDN8;RFX4;RUFY3;PSME4;IDNK;UQCRC2;IDO2;IDO1;ZNF276;CELA3A;TTYH1;HPN;MRPL19;COPS7B;MRPL14;MRPL15;MRPL13;GHRHR;PCNX4;UGT8;GRPEL2;KCNMB2;RHBDL2;ZNF268;ZNF266;GPR15;CADM2;ABCA3;TMA7;MRPL28;FAM136A;MRPL21;IL22RA1;BHMT;FAM135B;FANCD2OS;TDP2;HRC;NOSTRIN;PSMG3;PSMG4;HAMP;FERMT2;GPR18;FERMT3;MAJIN;WFIKKN1;PIGN;LRRC38;TUT4;LRRC4;MRPL38;GPR20;PIGZ;TDRP;MRPL34;RCSD1;JPH1;HSPB11;LRRC2;MYPN;LRRC31;MRPL33;PIGX;MRPL41;EDRF1;B3GALT1;EFCAB2;ZNF248;C5ORF63;TMC1;DFFB;LEFTY1;GPR37;GPR34;LRRC49;DNTT;MANEAL;MRPL48;TMEM42;MRPL46;PIGC;PSMA5;MRPL51;PSMA4;VAMP7;TMEM33;PIGA;KCNMA1;LRRC9;CKS2;PELI1;PIGK;SMTNL2;VAMP4;VAMP5;C5ORF52;PIGH;SERPINB11;TMEM72;PTGS2;AXDND1;MRPL57;PSMA8;BTAF1;BGLAP;HAS1;ZNF226;LEFTY2;SRSF10;YKT6;SRSF11;TRMT10A;LRRC23;TRMT10B;TRMT10C;PET100;LRRC27;PLXDC2;PLXDC1;TMCO1;TMEM60;FABP2;C18ORF32;RPL22L1;NCF1;ZBTB26;ZBTB21;F13A1;CRAMP1;RORA;GPR62;LRRC71;RORB;SAT1;SESN2;ZNF208;LEPR;PIM1;PIM3;ZNF205;AGTPBP1;S100A1;AKR1E2;GPR75;PIPOX;OLFM4;SLC9B1;OLFM3;MAPKAPK3;SLC9A7;SLC9A8;C18ORF54;MRTO4;SLC9A9;DYDC2;S100A5;DYDC1;S100A9;KANK4;S100A8;GPR83;GPR84;SAV1;ATXN2;THEM4;SLC38A9;TRIM49B;LRRC4C;TRIM49C;LRRC69;ZBTB18;ZBTB16;ZBTB10;DCDC2;ZBTB11;GGCT;PTPRD;PTPRB;TMIE;RGCC;SLCO1A2;PIN4;CALR3;RASGRF2;LECT2;EFCAB11;FUNDC2;NADK2;FUNDC1;HMG20A;PDILT;UPP2;ERC2;EDIL3;DIS3L2;NCK1;PELP1;TMCO5A;PARD3B;NT5C3A;PPM1A;QTRT2;SNURF;BIRC6;SEC22B;SLC25A5;ERAS;ITIH5;NDUFB9;ITIH3;NDUFB6;NDUFB4;PPM1N;NDUFB3;PRCC;ZBTB48;NDUFB2;PRCP;PPM1D;ZBTB41;CCL8;CCL7;TP53INP1;CCL3;SH3BP5;CCL1;BEND7;FCGR1A;FCGR1B;PIRT;SH2B2;BEND6;TRIM43B;CYB5A;SLC12A3;NDUFA6;NDUFA5;NDUFA4;SLC12A1;MBOAT1;NDUFA1;MCOLN2;USH2A;ATOX1;FCGR2A;TMLHE;ALDH8A1;FCGR2B;PTPN5;TMEM41B;CCNH;JPT2;THUMPD2;THUMPD3;CCNC;C7ORF31;IL12B;KIF21A;SEC62;SLC12A6;SCN1A;PAQR9;PAQR5;SFMBT1;ANK2;ANK3;EREG;SPATA17;CCNY;IFI27;PPP1R3B;ALPK3;PPP1R42;KDELR3;ZG16;PCDH10;CTR9;PCDH15;BRCC3;CD1D;PCDH12;PCDH17;PGBD1;PPP1R2B;TSPAN8;CD19;TSPAN6;TSPAN7;SLAMF8;ST8SIA4;SLAMF7;SLAMF6;ST8SIA6;TSPAN2;CD14;A2M;TSPAN1;SLAMF1;CCR1;IQSEC2;ST8SIA1;SURF2;EAF1;ST8SIA3;EAF2;ERAL1;ACER2;C7ORF61;BPIFB1;CTRL;BPIFB3;ID2;PPP1R1C;ACER3;ID1;ID4;CALM3;LRRN1;CD24;SCN2A;CALM2;KIAA0825;SCN2B;PTPRT;INTS12;DEFB105A;PPP1R17;PTPRR;USPL1;DIRAS1;PTPRO;HNF4G;PTPRJ;BRCA1;HSCB;KIF11;PTPRK;N4BP2L2;CTSS;EDA2R;KIF15;CTSO;SCML2;SCML4;SPTLC2;CTSL;SPTLC3;CTSK;HNF4A;CCR9;CD38;CD37;ARIH1;CD36;CTSC;CD53;DEFB106B;ZFR;KIF24;SORCS1;ANO4;RGMB;ZFY;DEFB106A;PDRG1;NR5A2;PDZRN4;POPDC2;TMPRSS5;AKR1D1;DERL1;CRYBA1;TMPRSS2;DEFB107A;DEFB107B;COL19A1;CREG1;CREG2;GPC3;GPC6;PAK2;CD55;PAK5;CCT4;TEFM;RFTN2;ERCC6L2;AKR1C1;AKR1C3;RSRC2;PLEKHA4;MIB1;NLRP14;KIF26A;RPA3;CD69;DCLRE1B;CD84;CD83;DCLRE1C;CD80;GEMIN2;JADE3;GIMAP5;GIMAP6;GIMAP7;GIMAP8;RGS5;RGS2;FRRS1L;KIF5A;SCN9A;OSTF1;ARID2;SBF2;CD96;PRM1;HBE1;SSU72;SLC30A1;RUNDC3A;CAMKMT;DOK3;TMX3;CD8B;TMX1;SBDS;MASP1;PSMD10;PSMD11;CCL3L3;SLC1A2;TOR1AIP2;FUT2;RASGRP2;RPF2;RASGRP1;RASGRP3;RPF1;SPTA1;CLTRN;NPHP4;NXPH1;NDUFV2;GGT5;IVNS1ABP;HBG2;INHBA;CLK4;CLK3;IL2;CALHM6;CLK1;IL6;CYP11B2;FMC1;GSK3B;DDX42;ACSM2A;TRIAP1;PPP1R9A;PRR9;ACSM2B;SIRPB1;AFF2;CALB1;TIMM17B;VCPKMT;SCARF1;ANKUB1;PLA2G4F;DDX58;BUD31;SSTR3;C12ORF4;NDUFS8;NDUFS6;TEX13B;NDUFS4;NUP54;SAXO1;ZP3;SAXO2;CREB5;BCL2A1;DDX25;DDX23;MAT2B;AURKA;CLN5;INS;PRTG;PDLIM3;ATP5MGL;SCN7A;DEFA1B;PDLIM5;TAS1R3;ATOH1;GALNT6;S100G;PLA2G2D;CHURC1;GALNT3;DDX31;MAPK14;CYP24A1;TEN1;KATNBL1;NUP35;R3HDM4;CHPT1;RAN;NUP37;ZNF175;GABPB2;RPL3;SERPINE1;STMN2;GABPB1;USP17L7;USP17L4;USP17L5;HENMT1;USP17L8;GNAT1;MPV17;DUS4L;IER5;UNC13C;TRIQK;SERPINF2;SOX11;KIAA1217;BIN1;SPIN2B;HOXB2;PRR18;SPIN2A;ACOT6;ACOT4;CDC42SE1;C1ORF194;S100A16;GALR1;S100A13;SERPINH1;SSR1;ZNF148;HOXC8;SERF2;S100A10;ST14;ST13;THAP12;BRAF;C1ORF185;OR5P3;CDC6;C1ORF189;THAP11;SERPINI2;TNFSF8;SERPINI1;RAD18;RET;ITK;SPIN4;TCF23;ADK;FMN2;HIF3A;FCRLA;TRIM9;PAXX;TRIM5;MRC1;SPIN1;HAVCR1;TIGD3;FCRL2;ANXA1;TIMM29;ITPK1;TNNC2;PAX4;TET2;PAWR;TET1;AEN;SERPINB9;TIMM21;BAAT;SERPINB5;PAX1;SERPINB6;BACE2;CD200R1;PAX7;PAX9;IVL;SERPINC1;AFP;AOAH;HSPA14;SBSN;PRAMEF6;PRAMEF5;PRAMEF4;LCE3B;CHRNG;PRAMEF2;PRAMEF1;OR2AG1;OR2AG2;ZNF107;METTL7A;CCL18;MISP;PRAMEF9;SF3B1;PRAMEF8;CCL15;PRAMEF7;RPRM;CCL25;LGALS7B;WWOX;AOC1;CCL23;ADAT1;GPR1;FMO2;GPR4;GTF2H1;WWP2;USP17L2;USP17L3;GTF2H5;MZT1;ADAT2;KTN1;USP17L1;AGBL5;AGBL4;TM9SF1;RYBP;AGBL3;CCL28;BRDT;HSPA1A;ATP8A1;DGKB;TUSC3;CTNND2;TUSC2;BZW2;CDH8;CDH6;PYCARD;ABHD13;ABHD10;CDH4;MAEL;SSX7;SSX4;SSX5;SSX2;STK32A;SSX3;STK32B;RPTN;SSX1;TPD52;MREG;SEMA6A;RPS7;SEMA6D;RPS6;MITF;INIP;TRAIP;ADAM2;CLEC4A;CLEC4C;CACNB4;CLEC4D;TEX9;ADAM7;TNIK;TTPAL;MINDY3;NOTCH1;BRI3;MINDY2;TNKS;METTL2A;ITPR2;AK4;C1ORF54;C1ORF52;AK7;RAD51AP1;BAG4;ADAP2;BAG3;UGT3A2;UGT3A1;SKIL;ATP8B4;PPAN-P2RY11;ABHD18;GCSAM;TECRL;BTBD8;ABHD15;MOB1B;SCCPDH;ALB;MAFF;MAFK;SERINC1;RAD9A;SERINC4;ANKRD33B;PSCA;SYCP2;DUSP19;C1ORF174;PTPN22;DUSP11;SCPEP1;SIN3B;DMRTB1;HYDIN;SH3D19;GPX1;GPX4;COL25A1;GPX3;LIX1L;GPX8;DUSP26;REXO2;DUSP22;METTL23;DALRD3;DUSP21;RP2;DMRTA1;ANG;NFAT5;GTF2A2;SEMA3D;JAKMIP1;LAGE3;JAKMIP2;CACNG6;AP3M1;HIRIP3;ETFRF1;CACNG2;CFLAR;DDHD1;KLF4;OXR1;ENOX1;RAD52;MGAT4D;KLF6;KLF9;SPAG1;SYCP3;CLEC2D;HSF2BP;CCT6B;CYP4Z1;RS1;VSIG1;CHAC2;TNS3;SKP1;AQR;CMC4;TMEM52B;BROX;SLC11A1;SLC6A14;USP17L30;EBF2;PSG9;PSG8;ARC;CEP57L1;PSG4;BOLA2;CRYZL1;PSG6;INTU;KLK1;LMAN2L;MAOB;GYPB;GYPE;MGST3;SP140;MGST1;MGST2;STC1;SLC6A20;KLK7;SMIM8;RFPL4A;SGPL1;CYP4X1;PRRC1;RFPL4B;DPH1;DPH2;INPP5D;DPH3;MAP7;SCAP;DPH7;CDR2;SCAI;NUS1;SRPK3;BCL11B;BCL11A;LRP2BP;MANF;AKR1B10;DMRTC1;AKR1B15;SPATS2L;NODAL;RYR2;HNRNPCL1;HNRNPCL2;HNRNPCL3;RYR3;GYS2;EPB41L4B;HINT1;SERP1;PCF11;ZMYM5;FFAR2;TSC22D4;CAMLG;RHOH;IL17RE;RHOF;UCHL3;RHOD;RHOA;CEACAM1;CEACAM7;CEACAM6;NME7;CEACAM5;MMP23B;NME8;RHOU;CEACAM8;MAPT;MAPRE2;SPAM1;USP17L27;USP17L26;USP17L29;USP17L28;USP17L21;UQCR10;USP17L20;USP17L22;USP17L25;PBLD;RAD54B;USP17L24;CUX2;LOC730098;PTCHD1;ADAD1;CTNNA1;RAD54L;CILP2;CTNNA3;PTCHD3;LY6G6C;CDX4;USP17L18;USP17L17;DMRT1;GDF15;USP17L19;USP17L10;USP17L12;LYVE1;USP17L11;ATP5F1E;USP17L13;B9D1;CAMK1;STEAP4;SCGN;PSPH;PDIA3;ABCG8;CADPS2;KRTAP13-2;KRTAP13-1;DSCAM;KRTAP13-4;KRTAP13-3;IPCEF1;KCTD4;PRSS55;PDIA6;PRSS53;KCTD8;DPM3;PHOSPHO2;SELENOP;APLNR;SCG5;SELENOW;SCG3;SELENOT;HDGFL1;STEAP1;ABCG4;ABCG2;C5AR1;CSF2RB;ADIPOR1;ARHGAP15;PLCXD1;SEZ6L2;CSF2RA;NALCN;PLCXD2;PSORS1C2;STK3;DPP4;ARHGAP21;DPP6;PDZD3;DPP7;SCIN;MAN2A2;USP50;MYH11;PDZD9;MYH10;RSPH10B2;PSAPL1;ALYREF;ARHGAP26;ARHGAP25;COX7B2;ARHGAP24;AZIN1;SMAD7;NR4A2;NR4A1;KIF18A;PLCXD3;LIN28A;NR4A3;SYNDIG1L;SRPRB;USP36;ABCD2;USP38;USP31;GTDC1;SLC2A3;HEBP1;TAS2R4;KLF12;ABCC2;ABCC5;LMNTD1;TWNK;USP45;ARAP3;OPRM1;TRNAU1AP;USP40;SLFN5;CAMK2D;TM2D1;GMPR2;SELENOF;SELENOK;TOB1;SELENOI;PRRG4;PRRG3;PRRG1;BPNT1;NCAM2;LEKR1;IGBP1;LGI1;RWDD1;STN1;USP26;RWDD4;BAD;TRAT1;LGI3;LGI2;OPRK1;SHCBP1;USP29;SGPP1;GNPDA1;NEURL3;SCD;AQP11;SSBP1;HCN1
Genes Up-Regulated In Frontal Cortex Of Alzheimer Disease Patients PMID17052803	131/182	0.9639932225633652	0.9999978559094117	0	0	0.7496085716732427	0.027488907125160094	FCGBP;IFITM1;FAM107A;ICAM2;LY75;ZBTB20;PLOD2;CASC3;IFI30;LGALS3;MT2A;RGS1;GRAP2;SLCO2B1;LAMP2;CAPN2;PXDC1;SLC16A3;PDGFRB;IL15RA;IL1R1;HLA-B;HLA-C;ACTN4;HLA-A;HLA-F;HLA-G;GEM;TM4SF1;CLDN5;DOK1;DDX39A;MT1A;TYROBP;MT1F;MT1G;PADI2;MT1B;PLPP1;MT1E;LY96;IQGAP1;KLC1;ZFP36L2;LOC653513;RRAS;INPP5D;CD14;PCK1;HEXIM1;LYN;HLA-DRB5;HLA-DRB4;TGFB1;HSPA2;PPBP;GNG11;LY75-CD302;NFKBIA;PAN2;SMTN;PTPRC;HLA-DRB1;SYNM;BTG1;MCM7;ITGB2;YBX1;YBX3;CTSS;FCGR3A;FCGR3B;CASP4;CTSH;EFHD1;OLR1;TSPO;CD37;RBM6;SRGN;ZCCHC24;MAP4K2;DYNLT1;ACTL6A;PRPF40A;VEZF1;ITPKB;HCK;GPRC5B;RP2;ZNF516;BMP2K;PECAM1;MYH9;LCP1;PABPC1;CRYAA;RHOQ;HLA-DQB1;TLR2;CX3CR1;RGS19;PRCP;U2AF1;AIF1;DEPP1;ADAM28;SPP1;CCL2;FCGR1A;FCGR1B;SLC25A24;CD74;ANGPT2;IL10RB;AKR1C1;MBD2;AKR1C3;APOC4;LAPTM5;PDE4DIP;LHFPL2;PSMB8;AXL;APOC2;LPCAT3;RAB13;HLA-DPB1;CDK2AP1;CD68;RAMP1
Expression In Striatum Of 90 D HdhQ111 HD Mice With mGluR5 Null Background GSE50379	99/139	0.9640214171364144	0.9999978559094117	0	0	0.7225525271580043	0.02647560183086502	JPT2;HJURP;ABHD10;TMEM267;ZNF729;POTEH;PTTG1;PTTG2;POTED;POTEA;TNS1;NKX2-8;TRAPPC2L;SPINK8;ENTPD4;ZNF99;HDHD3;ZNF91;CCDC80;RBP1;WDFY1;HHIPL1;STXBP4;CCL3L3;KLK6;RASGRP3;UGCG;FGGY;ZNF429;KCNN2;CCDC141;IMPG1;HSPA8;BOD1;ADHFE1;FN1;NETO2;NAT8;LPAR6;FAM163A;BOD1L2;PCDHB5;INTS7;PCDHB4;PCDHB3;DZIP1;DOCK6;SERPINA3;SLC35F3;CRYBG3;SLC7A11;TMEM44;HMGCS2;SLC37A4;TMED4;SRGN;DYNLT1;PLA2G4E;SIGMAR1;EMP2;RPS3A;CYP2A7;CYP2A6;CATSPERE;ADORA2B;CDHR1;MNS1;CFAP54;CNTNAP5;IDUA;DNAH6;GDPD3;TMEM74;HSD17B7;ARNTL2;IL1RL2;CYP2A13;NT5DC3;UCP2;CCL3;SPP1;ZNF107;FLNB;CCL19;CCL18;CA12;CD72;TPBG;MLH1;PLXDC1;MZT1;MAS1;DPY19L1;NUP35;OCIAD2;SYCP3;ADGRL4;CCL28;CCL27
Up-regulated Genes In Brainstem Of HD Q175 Mice PMID26900923	372/502	0.9640472470823618	0.9999978559094117	0	0	0.8334467651553744	0.030516631700214854	RB1;IFI27L2;FAAH;SLC4A1AP;MAML2;WIPF1;HHIP;DIXDC1;LDLRAD3;SLC4A2;IFIT1;IKZF2;LCTL;IFIT3;TXNDC16;LIPE;PREX1;HOXA9;ALCAM;RPS6KA5;ZNF608;DPYSL5;CREB3L2;TRIM25;HOXA6;NCKAP5;B2M;TNS3;WLS;MFSD2A;GBP6;SLC34A3;CCBE1;TMEM88B;AFAP1;HLA-C;CACNA2D4;HLA-A;HLA-F;HLA-G;SCAMP2;CARHSP1;IFI27;PRKD3;KCTD10;PARD3;SPATA13;ACOT2;ACOT1;KCTD12;ATF5;TLN1;PLPP2;SKAP2;PCDH15;BAZ2B;CYB5R2;GJC2;PDGFD;PLCG2;APOD;ABCA1;SRPK3;JUP;GADD45A;RDX;GREB1;TRIP4;IFI44;ABCA8;NMI;CCDC9B;GNG12;ELL2;GNG11;PARP12;PTK2;EHD1;PCDHGA10;BST2;PCDHGA11;CCDC88A;STAG2;TMEM98;LPAR6;INTS4;TMCC3;STRN;FBXL3;LRRN1;COL9A2;HOXD9;RETREG1;ADA;INKA2;CDKN1C;SERPINA3;TOP2B;CLIC4;FKBP14;ARPC1B;LRRC4;OTUD7B;TNFRSF13C;ADO;CSAD;LIMD1;EDA2R;IFIH1;UBL3;TRIM5;SLC22A18;PEA15;JAK2;TMED7;ZNF488;TMED5;ZCCHC24;MYBPC1;ZHX2;TMEM150A;ZER1;TCF12;GFRA1;GAB2;PROX1;SIRT2;TMC3;IL17RB;LRRC42;SERPINB6;APBB1IP;RNF144A;PLSCR1;FAM234A;PLSCR2;CLDN14;ZADH2;CNKSR3;RHOJ;PELI1;FIBIN;ACSBG1;ARHGEF2;DSCAML1;PDZRN4;CHST3;PIGH;ATL3;TMPRSS5;SATB1;PLPPR5;HSD17B4;CST7;GDPD5;TRAK2;FGD3;SH3BGRL;SERTAD2;CTNNA1;ANO10;APBB2;CCL18;IL12RB1;GPR155;RNF130;PAK2;JAM2;CCL15;JAM3;RFTN2;BCHE;MPP2;CCL23;STAT1;NDE1;KLHL2;LHFPL2;PLXDC2;MLH3;KTN1;SNX18;GID4;IL17B;TJP2;GALNT11;CD82;PRAG1;FOLH1B;HFE;ZFAND6;CPOX;GPR62;FGF1;TM7SF3;RDM1;TMEM144;FGF7;SALL1;TMEM268;LAMP2;CHP2;MACROD1;ENPP1;ENPP3;ENPP6;ANKRD13A;CA13;RAG1;SH3GLB1;RNF43;IGFBP4;APLP1;FRMD4A;ATP11A;VASH1;COX6B2;POU3F3;VMAC;ACAP2;ADAM17;FOLH1;CARD19;ANKRD40;ROR2;MASP1;SELENOT;SHC4;NOTCH1;USP54;CCL3L3;HTRA3;ABHD1;SPATA2;FOXO4;DDX60;PLD1;GTF2E1;COX7A1;FOXO1;TOR1AIP1;CNN3;CLEC7A;GRK4;DSEL;ALDH3B1;ADGRG6;ABL1;NDP;FAM83B;WNT3;CYP2J2;NEK9;ARHGEF37;SMURF2;NEK7;DCDC2;FBXO32;P4HA3;REEP3;MKRN1;PLXNB3;GNB4;CNTN2;XAF1;LRP10;LRCH3;SERINC5;NFE2L2;LGALS3BP;GPSM2;MEGF10;CPXM2;DOCK9;CHD7;PCDHGB2;DUSP15;SYNE3;ELAVL3;ITGAX;EMILIN2;PHACTR1;NEO1;SLC37A3;BCAS1;PHACTR4;SH3D19;ANKUB1;RUBCN;HSDL2;DDX58;LMNTD1;LIX1L;PLA2G4A;ETV1;OLIG1;OLIG2;OXSR1;ARFGAP3;ETV4;ETV5;PCDHGA9;RBL2;ELF1;ITGAD;RP2;DMRTA1;CHDH;IFIT1B;IRF7;PCDHGB1;USP41;LCORL;SFT2D2;TRIM56;PRPS2;PON3;ACSS3;SEMA3D;DNAH8;PON2;ATP10B;NOD1;PBXIP1;RRBP1;THBS2;THSD1;VXN;DLL1;USP18;RAB20;UGP2;POLR2A;FAM120C;PRRG1;CCL3;SH3BP5;TNNI1;POC1A;E2F2;LRIG3;PDLIM5;MEST;WASF2;GALNT7;GALNT6;USP25;MARCKSL1;RNGTT;GALNT4;LGI3;EYA4;TMED7-TICAM2;HIP1R;ZNF180;CFLAR;PPP2R3A;S100B;IRGM;SGPP1;APLN;MYO1D;P2RX7;MYO1E;TSPAN15;EVI2A;FCGR2A;P2RX4;SCD;BCOR;FCGR2B;SEC24D
Down-regulated Genes In Cerebellum Of 10 Mon HD Q140 Mice Vs Q20 GSE78270	485/651	0.9642540712387084	0.9999978559094117	0	0	0.850363487713448	0.030953621882730015	STMN2;GJA1;EVA1A;MSANTD1;UBASH3B;CAPNS2;FAM110D;WDR90;FDXR;AP1S1;ANKS1A;PGLYRP1;CHGB;GAMT;HES6;CHIA;PRKCI;UNC13A;RBFOX3;FNBP1;SCRIB;GTPBP2;FRS3;SOX10;UNC13D;RNF123;ASPHD1;BIN1;DAAM2;FEZ1;TYRO3;PADI2;PRR18;TARS2;MYL9;RPL28;CDC42SE1;ZNF276;TTYH1;C1ORF198;ENDOD1;IL20RB;THY1;PLA2G7;ADAMTS10;UGT8;GJC3;ST3GAL5;PRRT1;GSTM2;ZNF384;CHKB;PLK5;EDEM2;MTERF4;C20ORF27;NFATC2;SLC16A11;FA2H;SLC6A9;STRC;GIPC1;GJB6;ZFAT;FXYD1;NOSTRIN;PLCH2;SFXN5;XKR6;CDKN1A;RARG;PIGQ;MRPL38;TMEM52;LITAF;ABCC12;CYB561D2;LRRC1;JPH4;AIFM3;APPL2;CGNL1;TIMP4;ZNF366;MYBPC3;LYPLA2;SERPINB1;ANXA3;PLLP;ITPK1;JOSD2;BAZ1B;DYNLL1;TMEFF1;GPRC5B;INF2;MMP17;GAS1;PLEKHO1;PAFAH1B3;MYRF;CIPC;GCNT1;CCM2L;NDUFA4L2;APOL4;FGD5;CARNS1;MICALL1;STX4;METTL7A;APOL1;SAMD1;APOL3;APOL2;HIPK4;ZNF341;MBD6;PET100;NDE1;ADAT1;RFLNB;NR1H3;CASTOR1;NMNAT2;TUBB4A;AGT;GATM;SLCO3A1;TTLL3;ABI3;PSMC4;PLP1;ADGRL1;LAMTOR2;CCDC3;ADGRL4;LIMS2;YPEL3;ANKRD13B;ZNF692;KCNG4;CLSTN2;PLXND1;RASL11B;NAB2;RNF19B;IL1RAP;APEH;TUBB3;ZNF446;STK32A;PHLDA3;PLEKHJ1;PLS1;SLC39A3;FBXW5;IGFBP5;DIO2;SPICE1;TEX2;JAML;MAL;PVALB;SEMA7A;CNP;ARL3;NOTCH4;C1ORF56;LIN7A;RASAL1;GOLGA7B;NEUROD1;SLC9A3R2;IGSF21;PORCN;KLC2;MOBP;MAP3K20;E4F1;MBP;TPPP;AP1M1;ANKRD34A;ZBTB16;TMEM132A;RITA1;RABL2B;ARPC4;ADAP1;QKI;CNIH1;REEP3;PLEKHM2;TUBGCP6;ESAM;MAP3K12;SLC48A1;SNAP25;GAL3ST1;ITGB5;KIAA1671;PTPN22;NAGPA;PIK3C2B;PAGR1;MDK;PPP6R1;PSTPIP2;DGCR8;ITGB7;PGM5;METTL17;PLEKHG4;TRIM62;CERS6;GPX1;EDF1;REXO4;ADAMTS20;METTL23;C1ORF159;DALRD3;TMBIM1;PECAM1;TRIM59;ASPA;WBP1;ARPC4-TTLL3;ATP10A;NLRC3;HSD17B12;MTHFSD;ABLIM1;SLC25A29;ZNF746;D2HGDH;FSD1;UBQLN4;SLC25A25;KCNJ9;SMOX;CABLES1;SNRK;SYT12;TSPAN18;POLR3E;CCDC63;SPAG1;STUB1;SLC25A34;CBLN1;SPARC;VIPR2;HDAC10;MT1M;PLEKHB1;AQP6;CCP110;MT1X;PKD2L1;KIAA0930;RASSF2;FLAD1;INSC;GLUL;TNS3;SLC12A8;MFSD2A;PAQR6;ST6GAL1;ATP6V0E1;PAQR7;C17ORF49;KCNK13;COG1;TALDO1;BCS1L;CYP27A1;PLPP5;CFDP1;MT1A;THAP7;PAPPA;KCNQ2;MT1F;SIK3;MT1G;MT1H;PREB;RIN3;TAGLN2;MXRA7;MT1B;EPHA2;MT1E;SMIM3;GRB7;NRN1;LMAN2L;PPP1R35;FBF1;TRMT2A;CRHR1;KLK6;FXR2;PCBP4;SEC14L5;INPP5J;MAP7;KCNN2;TSPAN2;ARSG;BANP;NTSR2;FER1L5;TMEM86B;TNFSF12;TNFSF13;NBEAL2;HSPA12B;C7ORF61;PEX5L;SMTN;TF;RPL27A;ECHDC2;RGL3;RGL2;SCN2B;ECM1;DHRS11;PTPRS;DIRAS1;AATK;SIPA1L2;XPO1;KIF13B;CD38;DHX16;GIT1;COX8A;PSD;MAP4K2;TSC22D4;MRPS25;RHOG;AMPD2;OSMR;RAB33A;CLDN11;SCNM1;VSNL1;PITPNM2;VWA1;FAM193B;FAM20A;MAPT;VWA7;DTYMK;RAMP2;AMIGO3;SLC20A2;UQCR11;RFNG;TYMS;CAMKK2;CST3;ALS2CL;NPY;GPC2;SUSD5;GABRD;IL33;MPP3;PNPLA7;YIPF3;KLHL2;TPPP3;NR6A1;XK;TOMM7;CAMK1;SIPA1;PLVAP;RTKN;CD81;TMEM141;CCDC28B;TEPSIN;RGS5;SYDE1;TMEM266;PDE8A;SH3GL1;TGM2;CARD10;CHRNB4;TPRA1;ZGPAT;CD93;DIMT1;ADAM11;ATP1B3;ATP1B2;KCTD3;TMEM250;ERMN;PRSS53;PCP2;TMEM258;SELENOP;GEMIN7;JCAD;USP54;CABP2;LTBP3;NDRG2;SEZ6L2;RASGRP3;DPP9;CASKIN2;NPHP4;STAP2;CCDC141;PRODH;CNMD;UQCC2;WSCD2;NMRAL1;TMEM234;AJM1;BMP1;DAO;NAT8;NAT9;FGF11;FGFR2;FGFR1;MUS81;PRR5;DOCK5;WNT2B;TNFAIP6;SLC2A1;HAPLN4;PHTF1;HAPLN2;SLC2A8;ADGRE5;CA2;CA4;TMEM109;CA9;A4GALT;GALNT9;ABCC4;RBM17;DESI1;PPP2R5B;UBE2QL1;IQCC;SENP3;EPN2;IRF3;PPDPF;DNASE2;MVP;AGPAT1;PDLIM2;ERBB3;GNG5;GNA12;ENTR1;MUC6;HSD3B7;LAMB3;LGI4;NOS3;CMTM5;HSPE1;USP28;NEURL4;PMP22;CDK2AP1
Genes Down-Regulated In Expression In Quadriceps Muscle Of HSALR 20B Myotonic Dystrophy Mice GSE38962	425/572	0.9645177782754019	0.9999978559094117	0	0	0.8417728758280743	0.03041074061492103	SERPINE2;AVIL;RXFP1;SLC4A4;RRP8;IL4I1;NSDHL;SCP2;SMCO3;GBP6;GBP7;DHDH;FNDC3B;SYTL3;DKK3;MTAP;SERPING1;CYP2E1;ATF5;ASF1A;PRR13;EXD1;ANAPC16;TTYH1;COPS7A;C2;PLAC8;WDR70;FIGNL1;PLCG2;VTI1A;LTA4H;HOXC9;SLC19A1;HOXC6;HEXIM1;GSTM2;PRELID1;ABCA9;C20ORF27;ABCA8;RMDN1;CP;WDR54;UCK1;ADI1;C6ORF89;TRIP6;GTF2IRD1;GSTM5;NUDT4B;ELN;TUBA1B;C1QTNF1;TUBA1A;ELOC;RIOK1;ADIG;FCRL2;ANXA3;ELOVL5;NSUN5;PLLP;RIPK2;LRRC49;TIMM21;MRPL45;MRPL43;BACE2;BDH2;TMEM33;TET3;VAMP1;ANGPTL1;MGLL;TRUB2;GRN;RNMT;GSTP1;SDAD1;SRPX2;CCL19;ZNF467;DTD1;SF3B1;AOC3;CCL25;C11ORF65;LRRC24;CCL21;CENPX;MDH1;IL10RB;MDH2;PBDC1;MZT1;GID4;MORN3;SERBP1;MSRB3;GOPC;LAMTOR2;PLCD4;CENPS;CSF1;STK19;CLU;CXCL14;CDH8;HID1;NUDT11;NUDT10;FCGRT;SLCO2B1;CHP1;SLC16A8;KMT5A;CPA3;BNIP3L;C11ORF87;SERF1A;SERF1B;IGFBP5;IGFBP4;TPM3;TPM1;FOXP2;CBFB;ARL3;CCDC25;ABHD8;DPT;C1ORF54;AEBP1;KRBA1;CORO1B;KNG1;RHOBTB2;SLC9A3R2;OARD1;CD300LD;NAE1;CD300LF;NEK8;KCNF1;ANKRD23;BTBD9;FBXO32;REEP1;KIAA1755;CXCL12;SLC7A6OS;P4HA2;ITGA11;OGN;RNF182;SERINC2;LAT;ITGB5;ITGB4;CELF2;POMT1;FUNDC1;SUMO3;UGT2A2;DGCR6;UGT2A1;UPP1;EIF5A;OVGP1;SLC13A3;VWF;COL25A1;GPX3;CYP2A7;CYP2A6;TOP1;SFT2D1;LRP1;PPM1M;CDNF;NLRC3;MFF;CCL8;TRIM46;RBBP7;E2F6;TRIM45;NTRK2;PPP1R14A;TRIM40;ASCC1;CMA1;SLC12A1;MAP1LC3B2;DNAJA1;P2RX6;GZMM;MARCKS;PFKL;FCGR2A;CD248;OCIAD2;PI16;FCGR2B;PFKM;PFKP;SLC25A36;CPNE8;IFI27L2;VIPR2;HDAC10;SLC35B1;PLEKHB1;THUMPD3;GBA2;NUDT6;ZDHHC3;NUDT4;LGALS4;RS1;PNP;RASSF2;RPS19;SPATA24;LGALS9;B2M;SKP1;SLC34A3;ATP6V1G1;EPHA7;TIPIN;ST6GAL2;SLC11A1;SLC34A1;KCNK13;HLA-B;EBF2;HLA-C;ACTN4;HLA-A;HLA-F;HLA-G;MTURN;TIAM1;IFI27;CRISPLD2;MXRA8;PFN1;PLA1A;KLK1;MGST1;MGST2;TWIST1;LPAR4;APCDD1;SYNGR1;ARSJ;SARAF;APOD;SLC10A4;FAM78A;XRCC2;DDIT4L;IGF1;LPAR6;CALM3;CALM2;MON1A;PPP1R11;SH3KBP1;CCDC124;N4BP2L1;MAP1LC3B;PCLO;DGCR6L;SDF4;CTSG;CCR5;RALGPS2;EIF5AL1;EDN1;RAB6C;PRMT7;MMD;NCOA4;AKR1A1;COMMD2;NME4;ANO7;RGMB;ZHX1;RNF144A;HNRNPH1;NME7;RHOJ;ZNF780B;ACTRT2;DNASE1L2;VGLL4;RAB7A;RAMP2;CAB39;GDPD5;HSD17B7;SERTAD4;CYP2A13;GPC3;UBTD2;MFSD4B;CBR3;IL33;ERCC6L2;TMEM176A;VEGFC;FAH;TCEA3;SPC24;F2RL3;MAD2L1;PLVAP;SAMD9L;ACAA2;UBXN2A;FHOD1;SIRPG;JADE1;BMPER;FAM162A;NUSAP1;SIRPA;OSTF1;G6PD;LIG1;SCARA5;TMOD3;SHISA5;LGALS9C;PDIA5;TMEM131;LGALS9B;TMEM134;MAU2;SBDS;NNMT;NDUFB11;COPB1;SEL1L;LTBP4;CABP1;NID1;NID2;C20ORF144;CNN3;ADGRG4;GRK5;ALDH3B1;PACSIN2;CYTL1;ASIC3;WNT4;DNAJC19;ACBD4;RARRES2;POU2F2;CLK4;IFT20;BMP1;FES;CHMP2A;ZCCHC3;FGF10;LGALS3BP;SLC40A1;ARHGEF10L;LDB3;LDB2;USP39;SIRPB1;SIX6;CA5B;CYP4V2;POLK;TOPBP1;GALNT9;RBM6;NAV1;MMP9;DCN;EPN2;OAS1;GORASP1;IRF1;IRF8;USP41;B4GALT7;IRF9;LTK;RALA;GMPR2;ETFDH;USP18;CRYZ;IL1RL1;PDLIM2;MVB12B;SNCG;ABCF2;GBP2;SASH1;MAPK3;CMTM7;TCF7L1;TAF12;LGI2;IRGM;ACVR2A;HS3ST1;ADGRD1;ACTC1;TNIP1;CENPS-CORT;PMP22;ACIN1;LPIN1
Genes Down-Regulated In Expression In Quadriceps Muscle Of Clcn1 Null Myotonic Dystrophy Mice (MOE430B Array) GSE14691	76/108	0.9650821605691751	0.9999978559094117	0	0	0.6935567679916862	0.02465042293204113	CYFIP2;AVEN;ABCD2;RNF11;PODXL2;CCDC47;EFCAB14;TTF2;METTL11B;CCDC28B;PRKAG3;C3ORF18;CDH4;JPH2;DEPTOR;RPS6KA5;HJV;SGCG;KRT222;UNC13C;PRKAB2;RBFOX1;ITGA4;ENTPD4;MAMSTR;CACNA2D1;MSS51;LMBRD1;MAF;DDAH1;TMSB15A;MTF1;TMSB15B;RRAGD;TMEM126B;TMEM161A;CAMK2A;DCUN1D2;HSD17B7;ACTR3B;SOCS2;C3ORF38;ACTR3C;EGFLAM;RBBP5;BNIP2;E2F3;FSD2;KIF3C;TAF9B;ZNF467;MFAP3L;TIGAR;WDR59;EYA4;NETO2;RMDN1;NBDY;KY;NMRAL1;TMEM232;CDK7;CMSS1;CASTOR3;NEURL2;CASTOR2;SERBP1;NMT2;MSRB3;NAA16;OCIAD2;CALM1;KIAA1958;PDE7A;SSBP2;PLCD4
CA1 Overexpressed Genes Compared To CA3 Ginsberg PMID15861457	7/12	0.965284671377285	0.9999978559094117	0	0	0.40945360491432264	0.014466906854988401	GABRA2;ARC;GRIK1;DRD1;PTGS2;GRIN2B;GRIN1
Activity-dependent Synaptic AMPA Receptor Removal CHDI115	62/89	0.9655364838422248	0.9999978559094117	0	0	0.6707092556540967	0.02352270609368651	ARPC1B;FMR1;ARPC1A;CLTC;ACTB;GRM1;ACTG1;SYNE1;PPP1CB;PPP1CC;PPP3CA;GRM5;PPP3CB;EEF2K;PPP3CC;PRKCG;PRKCI;RALBP1;PRKCH;PRKCB;PRKCE;PRKCA;DNM2;ADAM17;ARC;PLCB3;PLCB4;PRKD3;PRKD1;NPTXR;PLCB1;PLCB2;ARF6;GRIA1;GRIA2;NAPB;RALA;ITPR1;USH1C;ITPR2;ITPR3;AKAP5;ACTR3B;PPP2CA;AP2S1;NPTX1;PIP5K1C;NPTX2;GRIA3;GRIA4;ATAD1;IQSEC1;ARPC4;ARPC5;GRIN2B;GRIN1;GRIN2D;CALY;ARPC3;CALM3;CALM1;CALM2
Striatum Protein Module pM26 (Darkorange) PMID26900923	62/89	0.9655364838422248	0.9999978559094117	0	0	0.6707092556540967	0.02352270609368651	VKORC1L1;ADPGK;ITGB2;SLC2A1;AUP1;SLC4A4;ABHD12;TMEM222;GJA1;APMAP;FAM162A;LONP1;AP3S2;ARHGEF40;TMED4;IQCB1;PDIA3;TMED9;SLC30A1;ATP1B2;TOMM40L;EML3;PISD;ST7L;TMEM256;PPA1;TMX1;VDAC2;TARS2;VDAC1;TMEM126B;SLC25A12;SLC25A13;MTFP1;TTYH1;ENDOD1;AK4;SLC30A10;SMIM8;TIMM50;SLC25A27;FAM171A1;LMAN1;ATP5MGL;PHKG2;VPS11;MAL2;RPL13;SLC38A3;VARS2;ATP5MG;NDUFV1;ATP5MF;SLC25A25;YLPM1;DHODH;AGBL4;ERP44;LRCH2;NCEH1;SLC6A9;ST7
Genes Up-Regulated Upon DOC Treatment In HdhQ111 Striatal Cells GSE98739	190/261	0.9655463879528974	0.9999978559094117	0	0	0.7804726540107021	0.02736425532553451	CCNI;PLXND1;IFT172;HDAC11;SLC4A3;ZDHHC1;CFAP300;CYP46A1;ACTG1;MFSD13A;SAMD14;RASSF2;SYNGAP1;CAPN5;ZNF329;RPL36;KIF21A;KIF21B;ACAD10;ENPP5;SBF2;TMEM8B;PLS1;TGM2;PHYH;NUP210;ARRDC1;SFMBT2;APLP1;CEP131;ZBTB37;HLA-B;HLA-C;HLA-A;HLA-F;HLA-G;MAPK8IP3;ASRGL1;KIAA1614;SLC9A5;FAM161A;ULK2;TRIB3;ADAM8;ATF5;LETMD1;NEIL1;CCDC82;MYL9;NOTCH3;RASL12;NYAP1;FBLIM1;SMIM1;NOTCH4;MYCBP2;FIGNL2;ITPR2;DTX3;NID1;PLD1;ACACB;LPP;TMEM25;SYNGR1;ADGRG1;TMEM245;KLC2;VILL;PCK2;TBC1D16;ABCA1;PPP1R26;ZBTB18;CDK18;PMM1;ANKRD24;ZFR2;PYCR1;IFNLR1;ABCA8;CGN;PARVB;PPBP;CCDC9B;POU6F1;UCKL1;PAN2;TMIE;AJM1;DLG3;AGO4;BCL3;DMXL2;CORO6;RGL3;TMCC2;OGT;DOCK6;DAGLA;MOGAT2;FLT4;ITGB3;ATP2A3;DYSF;AATK;CHD5;PIK3CD;LDB3;PRL;VLDLR;TAZ;PKD1;VSIR;NHSL2;AP1G2;STBD1;PLEKHN1;IKBKE;APC2;PLEKHG4;RASA4B;PABPC4;STRBP;VPS13C;DNMT3A;VPS13A;PRPF40B;GAB2;ACTA2;ANO1;CNKSR1;FAM234B;KIFC2;IGDCC4;PACS1;RASA4;OAS3;RNF207;PITPNM2;TMEM106C;PABPC3;VAMP1;PXYLP1;EXOC6;ITGA6;PABPC1;RAB7B;SPACA6;SFI1;VAMP2;GRAMD1B;LAMA5;GRAMD1A;ASAH2;HLF;PLPPR2;IDUA;CAMK2A;SEMA3B;NTN4;NEXN;PPM1E;LMF1;PRIMPOL;ERBB3;SH3TC1;FLNC;XDH;SVIL;RPH3AL;ZNF185;TXNRD2;MOCOS;MIB2;ATP2B4;SEMA4F;SEMA4G;DHRS3;ASS1;VEGFA;AGBL5;NIN;PER3;DHRS9;STAC2;FAM131A;SLC25A30;PLP2;R3HDM2
Hippocampal (Sst+) And Cingulate (Pvalb+) Interneuron, Somatosensory (Layer 5) Pyramidal Neuron Gene Module PMID19638972	169/233	0.9656065795610476	0.9999978559094117	0	0	0.7702901391883944	0.026959226872801022	EPHB6;OXNAD1;CLSTN3;GMNN;FGF1;CXCL14;SAT1;NUDT4;PPP1CC;SCP2;FGF9;SLN;FAM174B;CFL2;CHCHD7;HABP4;CAPN2;SEC62;AZI2;GOLGA7;ENPP5;PCDHAC2;TPM3;SACM1L;DIO2;PCDHA13;DEXI;PCDHA11;PCDHA10;NISCH;TMEM135;PPIF;IDNK;NSMF;KCTD12;PVALB;SLBP;GNAZ;CDCA4;ABHD3;COX15;ARHGEF28;NTM;CEND1;ATXN7L3B;CD99L2;GSTT1;APCDD1;HIGD1A;C9ORF72;CPLX1;DNAJC27;NPAS1;UGCG;ATXN2;PCDHA1;CALD1;BTBD3;PCDHA5;PCDHA4;PCDHA3;PIP5K1B;PCDHA2;PCDHA9;PPARGC1A;SLC38A2;PCDHA7;PCDHA6;SPECC1;CADM4;SNAPIN;SYT2;TMEM50B;CHCHD10;SYNJ2;FBXO33;AHI1;RNF227;UBLCP1;NDUFAF5;PPT1;FXYD6;FXYD5;ACO2;TGFBI;CPEB3;RETREG1;FGF12;BCL2L2;LGMN;NUDT4B;NRSN1;HIBADH;COL14A1;FLT3;ADK;CELF4;UFSP2;KIAA0100;RABEPK;HAPLN1;LIMD2;PAGR1;PIP4P2;ARMH4;AUH;CTSL;PIP5KL1;NEFH;HIBCH;LYNX1;MKKS;TRIM62;PCYT1A;ABCC5;ATP6AP2;BCKDHB;TRPT1;HTR3A;MRPL48;KCNAB3;DYNLL2;KLF16;HADHB;LMBRD1;SFPQ;VAMP7;KCNMA1;PEX5;CKS2;DNLZ;VAMP1;SEC22B;SLC25A5;ITIH5;ASAH2;ECHS1;LUZP1;MRPS36;SLC20A1;ODC1;CLCN3;PAK1;MCRIP2;CNR1;SNCG;E2F6;RPRM;TIMM8A;MPP3;RWDD4;TMEM30A;PRAF2;LIMK1;HUWE1;FMO1;UFM1;P2RX4;PC;SLC25A39;ETNK1;STAC2;RAB3GAP2;CLNK;RANGRF;CHPT1;VIP;SLC25A33;HCN1
Striatum RNA M2 Module (Blue) PMID26900923	1391/1838	0.9660124010692052	0.9999978559094117	0	0	0.9018881965591535	0.031186037782968745	POP1;PWWP2B;UXS1;TMEM94;ISM1;ZFYVE28;KRTCAP3;PREX1;CYP2D7;MPRIP;CYP2D6;AKT2;PPP4R4;FGFR1OP2;PWWP2A;PKNOX1;PKNOX2;HEMK1;RBFOX1;RBFOX3;STARD8;FIBCD1;DHDH;RFX2;SCAMP1;HPCAL4;UPB1;BCR;EML5;SLC5A7;RBP4;SPINT1;TFR2;RFX4;RBCK1;LETMD1;ATF6;RABL6;IDO1;ZBTB8A;CRABP2;TTYH1;DAZ4;FPR1;IL20RA;COPS7B;DAZ3;DAZ2;ABCB9;DAZ1;HACD2;IQGAP3;SLC5A4;OAZ3;RHOT2;GUCD1;EPB41L1;ADAMTS18;PIP5K1A;SFN;LTA4H;RHBDL3;AMZ1;C19ORF38;PPARGC1B;GSTM3;BTBD19;PRRT3;JAG1;HACE1;PRRT2;SRMS;JUP;GPR12;PBX2;C20ORF27;NETO2;DAZL;MOV10;MLLT10;B4GAT1;SFXN3;SFXN4;SFXN1;STRN;FXYD5;PKIG;NOX1;ARF3;HRK;GTF2H2C;MTMR12;WFIKKN1;LRRC10B;JPH1;MMP21;MED17;LRRC1;PCMTD2;SHF;SMPD3;JPH4;NHSL2;HEY1;TMEM44;FASTK;B3GALT1;SH3BGRL3;DLGAP3;DLGAP2;MYBPC3;UPF1;ARG2;KCND2;RING1;DUSP1;NSUN2;PGAM2;LRRC40;TMC8;EMP2;EPS15L1;SIRT7;JOSD1;DYNLL1;DUSP6;FAM222A;RILPL2;OAF;RILPL1;JMJD7-PLA2G4B;CINP;MMP17;CDC42EP3;RAPGEF2;CHST4;LRRC3B;CIPC;LOC389895;ODC1;PELI2;SRRT;SEZ6;KCNA4;GPR42;KCNA5;OVCA2;SLC7A2;FAM117A;FSTL3;EXTL1;GGA3;SNX25;ADAM23;HAS3;ZSWIM6;NCDN;SAMD1;ZNF467;ZSWIM5;MBD4;LRRC26;MBD6;GOLM1;KCNB1;MCRS1;ATAD2;MBD2;GPR55;DAB2IP;WNT7A;FOXR2;TTLL3;ETNK1;SHKBP1;SLMAP;LYRM7;ADGRL1;ADGRL4;YPEL5;GZF1;YPEL2;NOMO3;MTCH1;RASL11B;NAB2;GPR61;STK19;MFSD13A;SLK;SESN1;SCMH1;NUDT18;NEK2;SLC16A8;TNFRSF4;SH2D5;FADS1;NOMO1;NOMO2;PPP1R16B;KCNH3;KCNH4;C11ORF87;DGAT2;KCNH5;CISH;FST;PIPOX;TUBA4A;CDC25B;PIAS1;FOXP1;NPAS4;TPST2;SLC9A2;ACAP3;MAF;SLC9A5;DMTF1;FRMD7;MAPKAPK3;UTS2;ROR1;SRSF7;SLC27A5;KANK3;ARL9;SMYD5;FBLIM1;DLX6;KCNE5;TMEM121B;ARL3;GPR88;GPR83;LIN7B;ACAT2;FOXO1;GLIS1;RAP1GAP;SOCS2;IGSF21;SLC9A3R1;SBNO1;SNN;PORCN;ATXN1;CNTNAP3B;SLC38A8;THEM6;SOCS7;GRIA3;ALG1L2;ZBTB17;RASL10A;RASL10B;HPS1;HTR1D;ZBTB10;ZBTB12;FOXN2;CORO2B;NIT2;ZNF653;BCAR3;CNTNAP3;TRIM72;PIWIL4;CNTNAP1;ST6GALNAC2;MTCL1;CELF1;CRYBG3;CELF2;LRRK2;CELF3;COX4I2;CELF5;ARRB1;NRGN;AP4M1;PPP6R1;MDK;PRADC1;IQUB;OR2Y1;PMEPA1;ERC2;PGM1;PIANP;GRID1;TNFRSF19;NRG2;VPS37B;RABGGTA;DDOST;SLCO1C1;ARL4D;CYP2A7;GIGYF1;CYP2A6;ADORA2A;MYO3B;NRG4;TNFRSF25;ITGA5;PPP1R12C;ITGA9;PPP1R15A;RNFT2;SLC47A2;ZBTB46;SRF;SHCBP1L;ZBTB49;ZBTB48;CXXC1;LRP4;PARD6G;PTH2;PPM1D;MLLT6;SRM;ZNRF1;CNNM1;SLITRK2;U2AF2;BAHD1;TRIM46;SLC25A23;RILP;UBQLN4;KCNJ2;CNNM4;SLC25A25;LINGO3;MMAA;CNBP;NTRK3;KIAA1549L;SYT16;DONSON;BAIAP2;TM6SF2;GZMM;SYT12;SYT10;ZNF616;CCM2;KCNK1;MDGA2;SLC25A34;SMAP2;KCNK2;PTPN5;SLC25A33;SPG21;SLC23A3;CCNK;AHCYL1;CPNE5;MT1M;CCNF;MT1X;ICAM5;IFI30;IKZF3;C4B;LGALS4;C4A;MT2A;BAIAP2L2;SPATA21;ADGRA2;ATXN7L2;CALN1;ENTPD1;EPHA7;ARL15;EPHA8;ACTN1;MYO7B;MMD2;ACTN4;ALG1;BCS1L;FNDC9;CDC40;THAP1;GNPAT;CCDC80;CDC34;MT1A;ADGRB2;CRISPLD1;PPA2;IFI27;ADGRB1;KCNQ2;SPATA13;MT1F;MT1G;KCNQ5;MT1H;TRIB3;FAM76A;ZNF710;KCTD17;MT1B;RIN1;CTXN1;NAIP;TRIM11;CCNO;KCTD16;MT1E;PPP1R37;EPB41;FOXG1;FBF1;PIK3R4;WNK4;LPAR2;PTTG1IP;ACTR3B;KALRN;MBTD1;PKHD1;SEC14L2;SEC14L3;ACTR3C;DHX32;RRAS;PGBD5;PPP1R2B;ZNF706;XRRA1;DHX35;PENK;TSPAN7;ATP6V1C2;ZBED3;EGR1;EGR2;EGR4;IQSEC2;FAM78A;RCC2;ST8SIA2;ST8SIA3;DCLK3;PTK6;EXT2;MSRA;CALY;TH;PTK7;MYO5B;MYO5C;PPP1R1B;KYAT3;ID4;CALM3;CYSTM1;INTS7;IGSF9B;CALM1;RETREG2;CALM2;SCN2B;PCSK2;GRIK5;DIRAS2;OTUD7A;PCSK9;CHRDL2;NAT14;PTMS;PPP3CA;IMMP2L;KCNT1;NMRK2;CCR6;GIT1;OXGR1;NDEL1;CAP1;GRIPAP1;ANO8;SORCS3;SORCS2;SREBF2;ANO3;CNKSR2;RNF144A;MN1;ARHGEF9;BANK1;KIT;PITPNM2;ARHGEF4;ARHGEF2;SFI1;DBN1;YAP1;TAGLN;DERL3;NEXN;NEDD9;CRIP2;CCDC106;CAMKK1;CAMKK2;PGRMC2;CYP2A13;SERTAD1;CAMK2N1;CREG2;DGLUCY;PAK6;MGAT1;HEATR6;REM2;CD55;MAP3K3;CD72;IL34;PLEKHA5;KLHL2;PLEKHA6;UBE2G2;PEX12;CYP8B1;GRIN1;BOP1;SH3RF2;TTC9;PER1;TTC8;MIS18A;NOL4L;PER3;NLRP10;KCNS2;CCNG2;OTULIN;ESYT3;RAMP1;RTL1;PLVAP;ICE1;CRTC1;FHOD1;MSMO1;GXYLT2;JADE2;CELSR1;CFAP300;CYP46A1;ACRBP;LOXL1;PLB1;TMEM263;ACTG1;RGS2;TMEM269;KIF5C;KHSRP;TBC1D30;BAALC;ACAA1;ENPP5;PPFIA4;RGS9;KIRREL3;SCARA3;ATG9A;LMTK2;TBC1D2B;SLC30A1;POU3F1;RUNDC3A;POU3F3;OSCAR;PCP4;BRMS1;DOK3;TBC1D20;DKC1;EHBP1L1;GPD1;SBDS;MASP2;MZF1;BHLHB9;CCDC149;TCF7;CHAT;PLD5;SLC1A2;SLC41A1;SLC1A5;RASGRP2;CACNA1E;MCHR1;RASGRP1;PLD3;PLD2;IRAK2;NPHP4;PRODH;IVNS1ABP;UBE2I;AUTS2;CNTN5;PCIF1;TIMM44;INHBA;CLK4;BMP6;SYT6;TMEM231;PAN2;FGF16;BMP2;FGF14;GNAL;AJM1;UBXN11;GNB2;MKRN1;C16ORF46;CNTN4;DEGS2;MXD1;LSM14B;RNF103-CHMP3;FGF11;GSK3B;NAA40;LDB1;TTC22;MAST3;CHD4;DMKN;TAZ;PPP1R9A;RERG;TMEM191C;TMEM191B;GRM3;GRM5;CALB1;RASGEF1A;RASGEF1B;UBE2Q2;RASGEF1C;GATAD1;NPTN;ZNF385B;CA9;MYBL2;CYREN;RBM34;CNPPD1;SUN2;ARHGEF15;PDPK1;ARHGEF17;DDX55;PLA2G4B;C4ORF47;TBC1D8;GLRX2;GPCPD1;SSTR5;ACTA1;RCN1;TBC1D2;ACOX1;CDHR1;CRY2;NDUFS3;CCDC191;IRF8;ZP1;LDAH;SCN4B;OTUB2;CCDC187;LAMA3;RNF8;ASB11;AGPAT1;CLCN2;ADD1;PTHLH;HMGCL;TMEM201;RAB40A;ACVR1C;RAB40B;RAB40C;CNR1;GNG7;FAM241A;SPOCK3;ATOH8;MAN1C1;PTK2B;SLIT3;EPS8L3;CRYM;MTA2;CFAP20;LAMB3;BNIP3;MIIP;ATP2B2;ATP2B1;EPOP;SPATA2L;EEPD1;SBK3;SBK1;CD6;NPHS1;FAM131B;FAM131A;NUP35;ACKR1;ASB2;BNIPL;CYFIP2;NCKAP1;TLNRD1;TMEM200B;GLDC;MYT1L;RPL31;GABPB1;ELK1;SLC4A4;C9ORF50;DCAF6;RNF112;ALCAM;CNST;MSANTD1;NAMPT;AP1S1;PIP4K2B;IER5;JUNB;ANKS1B;CHGB;PRIMA1;SULT2A1;GAMT;PRKCG;TSPYL2;ABHD14A-ACY1;PRKCI;PRKCH;UNC13A;WSB2;PRKCB;DDX11;PRKCE;GLCE;SERPINF2;ARMC9;ATG14;SYTL5;ATG13;GTPBP1;DKK2;DKK3;HECW2;PARD3;TYRO3;TARS2;PRKD1;ANKK1;CFB;OTULINL;TSPYL5;NEDD4L;CFP;ARPP19;XKRX;FAM171A1;PPP3R1;FLRT3;GAR1;CHST15;GSG1L;ST3GAL5;NCKAP1L;NUP88;ST3GAL2;VPS16;S100A10;NDFIP2;CDK19;FZD3;PLK5;ACE;ARPP21;PLK2;PLK1;SETD1A;NFATC2;NR1D1;PRDX6;WDR54;RPL3L;POU6F1;XKR8;GNPTG;CYLD;SLC6A6;RNF103;GIPC2;TRIP6;PCDHB5;CDK10;GTF2IRD1;CHRFAM7A;ITPA;GSDME;BSPH1;CDKN1A;GMEB1;RARG;GMEB2;ELL;SMG9;SERPINA9;ABCC10;CSAD;ABCC12;PHEX;FCRLA;ING4;MRC2;TRIM9;ZCWPW1;FAM102B;UBL3;TCTN1;PHF24;PLEKHN1;GPR139;RNF150;RSPO1;C16ORF74;TEAD3;ZNF365;TIGD3;RPS6KL1;SERPINB1;GRAMD2A;TESC;GNL1;FAM234B;INF2;MRAS;RNF169;ITPKA;RARB;CEP63;PLCB1;PLCB2;RNF166;GAS7;PLPPR4;ADCY3;AOAH;SBSN;ADCY5;ARFRP1;PPP1R2;EPYC;ABI3BP;GCNT2;ATP5MF-PTCD1;CKB;SLC17A8;C16ORF96;GPR155;FARP2;CCL25;HIPK4;AOC2;NOXRED1;IL10RA;MOCOS;ADAT1;GATB;NMNAT3;GTF2H2;PRSS33;DHRS3;SLC8A3;FIG4;PRSS41;RNF145;ABI2;RNF149;ABI1;ANKRD63;SCRG1;SLC28A1;NUCB2;GPR146;ZNF574;ANKRD13B;CEP126;SEMA5B;TXNL4B;CHRM1;PLXND1;ANKRD35;DGKB;TUSC3;CTNND2;GUCA1B;UBP1;TMEM131L;CLU;CDH9;FGF3;CEP128;SLC8A2;THG1L;PPP1CC;CDH4;DACH1;SLCO2B1;SLC39A5;SLC26A10;SLC39A2;STK32A;STK32C;TLE1;PPTC7;IGFBP4;RALGAPA2;SWAP70;TPM2;TPM1;USP2;DIO2;VRK1;TLE6;TRAIP;TOM1L1;CACNB1;CACNB2;ILF3;MELK;RAB36;STIM2;CLIP4;ERF;NHP2;PGR;CSNK1G2;INTS6L;IPPK;FKBP2;HVCN1;ITPR1;KRBA1;RHOBTB2;ORC4;TPO;BAG5;PLXNA2;DRD1;TPPP;IGFBP6;KIAA0319;CLCA4;IMPG1;OSBPL8;UVRAG;ATP8B2;WFS1;TMEM132B;ANKRD22;IQCA1L;TMEM132A;SLC4A11;FANCB;NSG1;FANCE;MAFA;TRMT9B;CDK8;RCAN1;DAB1;P4HA1;RIOX1;CDK4;CDK3;ITGA11;TPP1;ESAM;MAP3K14;ZNF532;LAT;MAP3K11;C8ORF34;MAP3K12;SLC26A5;CALCOCO1;ANKRD33B;SYCP2;DUSP19;KIAA1671;BRK1;DUSP18;SYNE4;DUSP13;PIK3C2B;SYNE1;DUSP14;PAGR1;INSL6;AP1G2;PHACTR3;UBTF;PHACTR1;AMH;SLC37A4;INSL5;METTL17;RFC5;PLEKHG4;PLA2G12A;TRPC6;PLEKHG5;GPX6;AVPR2;DNMT3A;AMT;ADRA2C;PTP4A2;METTL24;TFDP3;TRAF5;NUMB;PKHD1L1;SPEM1;CEBPA;MTPN;NLGN1;SLC24A4;SMARCD3;ARPC4-TTLL3;NOD2;JAKMIP1;TTL;COCH;THSD4;ABLIM2;HIRIP3;MGAT5B;VPS52;CACNG1;RBBP7;STOX1;RPH3AL;RNGTT;KCNJ11;CDC42BPG;KCNIP3;KCNJ14;FBXL16;PTPN12;KBTBD11;PML;ASS1;TPCN1;P2RX6;NIN;SH3D21;ZGLP1;CROCC;KLF9;MGAT4B;RUNDC1;CEBPZ;TRMT61A;PFKP;IFITM3;IFI27L2;IFITM1;PANK2;VIPR1;IFITM2;SLC35B4;PARS2;PITPNB;ZMYND8;HDAC11;GBA2;RPS6KA4;SYNPR;FRAT1;FRAT2;RPS6KA5;VSIG2;DZIP1L;TBC1D10C;GLUL;VRTN;TNS1;ARRDC4;IFRD2;HLA-B;HLA-C;P3H1;AP1AR;HLA-A;HLA-F;HLA-G;KRT9;MAPK8IP1;TIAM2;ARC;AKAP9;RRAGD;SIK3;TTLL11;PLPP3;NECAB2;SLC22A3;NECAB1;PDE1C;SLC35D3;FUT11;MTTP;STC1;C2CD4C;IGSF9;DGUOK;INPP5F;DPH1;PATZ1;ARGLU1;GPM6B;NTSR2;NUS1;BCL11B;DTNB;TMEM50B;PDE2A;DDIT4L;SRPK1;CCDC88B;ADCK2;CCDC88C;SPRR1B;BAP1;CUTC;INKA2;RAB40AL;ROBO3;RYR2;SLC35F3;GFM2;RYR3;LIMD2;SIPA1L1;CAMKV;ZMYM3;TNFAIP8L1;FFAR3;HRAS;RALGPS2;PSD;TOP3B;PARP6;PRMT8;GP1BB;PROX2;AMPD2;AMPD3;IL17RC;CDCP1;CLDN15;NRN1L;PACS1;RPUSD1;C1QTNF12;B3GNT2;SGK3;RGS7BP;DNASE1L2;VWA7;OPRD1;PAPLN;RFNG;AKAP5;PHYHIP;AKAP1;RAD54B;C10ORF90;ZDHHC18;FAM184B;KIAA0753;EMC3;CTNNA1;EMC7;MPZL3;GABRD;CBR3;CA12;SVIL;CA11;MPP3;MTX1;PCP4L1;ERBIN;STAC3;SORBS2;KRT10;SPCS3;MAS1;B9D2;CDK5R2;CDK5R1;ZNF354B;GALNT12;GALNT14;SDR9C7;TOMM20;CCDC28B;TMEM143;EFTUD2;ARHGAP40;FPGT;NARS2;TRAPPC12;TMEM38A;PDE8B;PDE8A;NANOS1;PDIA2;SLX1B;LMO2;KCTD1;ATP1B3;LMO7;SHISA2;KCTD3;SHISA9;SHISA7;PDIA5;EMCN;MYCN;FANCD2;TMEM138;SPNS1;SLX1A;JCAD;ISYNA1;CTTNBP2;CABP4;CHRNA7;CABP1;DTX3;CPLX2;PLCXD1;FBLN5;ZFP36L1;SCUBE3;PDZD4;ARHGAP20;PDZD3;MAN2A2;SOHLH1;CLSPN;FAM83D;GAS2L2;MARK2;CBX6;ACBD4;SMURF1;WSCD2;CPSF3;EPHX2;EPHX1;PTCH2;SSC5D;TDRD7;DGAT2L6;ARHGAP33;ARHGAP32;NR4A1;DLG2;DNMBP;TMEM114;FAM163B;TBCE;COL20A1;MAP6D1;RADIL;GPSM1;B4GALT2;MCTP1;NR2E1;ELAVL1;HEBP1;DBP;NETO1;CASP6;CYP2R1;TMEM109;COLGALT1;ABCC4;ABCC1;PCDHGA6;CAMK1D;PTGIS;AKTIP;GLP2R;PPP2R5A;ARAP3;PPP2R5D;SENP2;SENP3;KLF16;ARHGAP10;DDAH1;RNF207;CHMP3;PXYLP1;PFDN2;SOWAHA;EGFL8;CAMK1G;CAMK2B;PDXK;CLEC12A;POLDIP3;PERM1;CLEC12B;CAMK2A;IER5L;ATP1A1;DLL1;SELENOI;STRN4;CIART;DDN;THBS3;U2AF1L4;RASD2;RMND5B;ERICH1;PCED1B;RGS20;CHSY3;TENT2;MAPK4;S100PBP;VAT1L;SNCA;IGBP1;KDM4B;PTCD1;C2ORF73;TRAT1;ZNF180;DEK;ARID3B;ARID3C;USP28;MEIS2;FMNL1;JSRP1;PDE10A;PPP2R2C;CDK2AP1;SPRY2;C2ORF72
Genes Down-Regulated In HD Grade 2 Markers In Human Frontal Lobe (HG-U133A) GSE3790	51/74	0.9660653581561118	0.9999978559094117	0	0	0.6477756193558756	0.022363668485649017	PCSK1;DHRS11;GMFB;GUCY1B1;RNF14;RASGRF1;LAPTM4B;STS;KIFAP3;TMEM14B;TRIM23;PEG3;ATP6AP2;CIRBP;ETV1;SCAMP1;DUSP6;ITFG1;FOXP1;TMEFF1;PCP4;PREPL;TUBB2B;VSNL1;VAMP1;SCG3;VDAC1;UQCRC2;GAS7;PRPS1;ITPR1;ARPP19;CAMKK2;PAK1;PGK1;TAC1;GABRD;ZIM2;HSPA8;SYT1;GAD1;ATP2B2;NSG1;GDAP1;SYNJ1;SST;TOLLIP;TTC3;CNTN1;FGF12;RAB5A
Down-regulated Genes In Cerebellum Of Dox Treated FRDAkd Vs WT Mice At 12 Wk GSE98790	30/45	0.9663760398607528	0.9999978559094117	0	0	0.5845097785260976	0.019991546825041097	PCSK2;RGS16;LYPD1;PREP;TNC;FAIM2;IDE;USP39;LYPD6;RNF5;ADD1;DCAF7;DPP3;RHOBTB2;TMEM169;GNA12;IGFBP6;FGFBP3;MREG;LAPTM5;MATK;SLC6A13;SCNN1G;SLC25A15;PFKL;FAM234A;PPT1;RARB;CPSF4L;FMOD
Genes Up-Regulated In Mbnl2 Binding Sites In Frontal Lobe From Myotonic Dystrophy 1 Patients Vs Healthy Controls GSE68890	30/45	0.9663760398607528	0.9999978559094117	0	0	0.5845097785260976	0.019991546825041097	CUL9;RAB3C;C11ORF54;MRPS35;RNF14;SPPL2A;TRMT2A;PTH2;YBX1;INAVA;NPPB;CHSY3;KCNN3;ERMAP;PRR22;MAP3K4;PRKCG;ARG2;GGT7;KCND3;EIF2AK3;THAP12;THOC2;TM9SF2;SLC25A18;INCENP;APEX1;ADGRB1;SLC9A9;RARB
Genes Up-Regulated In Expression In Cerebellum Of 12 Mon Ataxin-2 KO Spinocerebellar Ataxia 2 Mice GSE55177	1123/1488	0.9664500340837395	0.9999978559094117	0	0	0.8926303871111251	0.03046161846897995	PWWP2B;TEX43;ITSN1;TEX46;TEX47;FZD10;MEIKIN;SLA2;SPIB;VPREB3;KRTCAP3;PSMD9;FAM110C;IGLON5;NDST4;TMEM89;ZC3H12A;EPSTI1;UBASH3A;SAMD13;HES7;ESX1;TOMM20L;RC3H2;CLDN6;LARS2;CLDN4;ISL2;CLDN3;RBP3;MYL3;SKAP1;SF1;EXD1;CELA3A;HS3ST3A1;CDCA3;ABCB4;ACTL7B;MEPCE;CLCNKA;MRPL15;PLA2G6;SLC30A10;SLC5A2;C2;SLC5A5;CYB5R2;GHRHR;CYP2B6;EPB41L1;PRKAR2A;KCNMB2;WBP2NL;LTA4H;RHBDL2;GPIHBP1;ZBTB7C;PRRT1;NGFR;GSTM2;HLA-DRB5;NAPSA;CADM2;IL31RA;ABCA8;GRIN2B;AIF1L;GRIN2D;TREML1;CYP2C9;CYP2C8;HRC;FXYD7;HYOU1;EFCC1;PRRT4;HLA-DRB1;GSTM5;ARF3;ARHGAP9;PIGS;ARF4;PIGN;LRRC3;TMEM52;PEAR1;RCSD1;SULT1C3;CASP14;JPH2;MMP24;MECOM;TMEM43;TPSAB1;DLGAP5;SULT1C4;NSUN4;EIPR1;GPR33;EPS15L1;FAHD2B;TMEM37;CDC42EP5;SMTNL2;DSCAML1;LYPLAL1;CRB1;LRRC15;TPSD1;GOT1L1;GPR45;LRRC18;LRRC19;SEZ6;ADAM21;EGFR;FAM117B;MYCT1;HLA-DMB;BGLAP;C6ORF58;GPA33;PLAGL1;UCP2;FLNC;ADAM33;WNT7A;VWA3A;ASPRV1;SNX20;GATAD2B;TMEM59;CENPF;TTLL5;CASTOR3;CASTOR2;FABP7;CENPM;SIGLEC1;CRAT;ADGRL2;MIXL1;CRB3;OLFML2B;ZNF691;UPK2;CXCL17;MSI1;MSI2;CXCL13;FRY;HDDC3;CXCL16;MFSD13A;EFEMP2;CYSRT1;SLN;LEPR;KPNA7;PITX2;SLC25A44;TNFRSF4;ZNF444;KCNH3;CDKL4;IFNA14;IFNA16;C21ORF58;FOXP4;EMSY;FAM227B;RBX1;ACAP1;SAP25;PKP1;ROR1;RAD54L2;IFNA10;SPATA9;KMT2D;PFKFB1;FBLIM1;DPT;GPR83;SPATA3;REG3G;CYP2C19;CYP2C18;GLIS1;GLIS2;BCL2L12;IGSF23;STK35;STK38;ZKSCAN8;EIF4EBP1;SMYD1;MBP;TNFRSF14;TXNDC2;TSNAXIP1;BCL2L14;IFNA21;SLC14A2;MYPOP;ODF1;TNFRSF9;UROS;HTR1D;DCDC2;FOXN4;OGN;HLA-DRA;MDM4;SP7;LRCH4;SHBG;POMT2;KCNK7;CDCA7L;CELF3;COX4I2;ITGB2;LRRK1;ONECUT1;PIK3CD;ITGAL;AP4M1;PPP1R13L;SPDYE2;ACP7;SPDYE1;ITGAX;HMG20A;ITGB7;ERC1;ERC2;NEO1;BCAS2;PTCRA;TRIM62;GKN1;VPS13D;FOXL2;HTR3A;TNFRSF1B;CES4A;ARL4D;ADORA2A;PCCA;HAND1;SPACA3;SPACA4;BIRC7;SLC25A5;DTL;AHDC1;SMIM22;LENG9;NTN4;ATP10B;FOXK1;SLC5A10;DEPP1;TSPAN32;SLC25A29;SLITRK2;CCL4;NNAT;BSND;IGF2BP1;CCL1;IGF2BP3;SRY;E2F5;SLC25A25;KCNJ9;CNBP;SPDYE4;SPDYE3;FAM209B;FAM209A;SPDYE5;HCRTR2;TBX3;MYO1E;FCGR2A;SLC25A39;FCGR2B;SMARCAL1;SPON2;CPNE5;THSD7B;LRR1;ZAN;LDLRAD4;HERC5;TCL1B;LGALS2;RINL;IL36B;TRIM29;PIEZO2;ACAD10;TRIM21;HERC6;SLC34A2;CTRB2;ZFP3;CTRB1;OMD;HNF1B;KCNK16;KEL;SLPI;CRISPLD2;KCNQ2;KCNQ5;TAGLN2;ZG16;NAIP;STX1A;CES1;EPHA2;TMEM87A;SLC45A2;OSGEP;PIK3R6;ART1;SEC14L3;TSPAN8;ZNF706;CD19;NEU1;SLAMF9;ZNF703;SLAMF6;KCNN3;KCNN4;B4GALNT2;PAG1;ZBED3;RTBDN;TMEM86B;FOXF1;ST8SIA2;LRRN4;IL36G;IL1F10;ACER2;EXT1;EXT2;BPIFB2;PEX5L;MC1R;CD209;WNK2;MRAP2;CD22;FBXL7;VSX2;FKBP11;IL20;INTS14;PTPRS;MOGAT2;KIF12;CROT;CD3E;KIF15;WFDC3;CTSO;CRTAC1;HNF4A;CCR6;UTP14A;CCR2;HTATIP2;UTP14C;COX8C;TMEM150B;GAB2;SYP;KIF7;ZFY;KIF6;SYN2;LAT2;ANO1;NR5A2;SDE2;KIF2C;FJX1;POPDC2;CCDC103;GREB1L;FITM1;ARNTL2;RXRA;RIBC1;RELT;CCT4;CD74;AKR1C1;AKR1C3;OSM;PLEKHA4;EPGN;GFI1B;GLB1L;TTC3;TCEA2;YIPF7;PNPLA5;KIAA1958;IL17B;ERCC6L;CD82;UBXN2B;IHH;LOXL4;GIMAP5;JADE2;MPO;RGS5;CAPN8;CAPN6;TBC1D31;CCRL2;CAPN3;ENPP3;ARHGEF40;ARID2;RGS9;TGM3;SPINK4;ZBP1;CD96;CASR;FBXW12;SPINK2;SLC30A3;SPINK8;ACOT12;SLFN13;TERB2;ERICH6B;GPANK1;SLFN11;TMEM258;CD8A;SCNN1A;PSMD11;UBA7;PSMD13;COX18;HTRA3;ACACB;INAVA;TIMM50;ENHO;AANAT;FAM71D;ISOC1;OR51B6;LELP1;GCN1;CCDC134;GGT5;KRTAP12-1;SYT5;TCAF2;KRTAP12-3;GGT6;KRTAP12-2;CCDC138;KLHL25;SLC52A3;USB1;INHBA;GGN;AFDN;COL5A1;UBXN11;IL9;PYROXD2;MELTF;IL7R;SDK2;COX20;PHF19;UBE2M;EDA;CPXM2;CYP4A22;TNFAIP2;PSIP1;C4ORF54;PITPNC1;TTC28;NUP62;CFAP43;IFT57;ANKUB1;HS3ST3B1;RBM17;SIGLECL1;TTC34;FIGLA;PLA2G4E;ETV3;EPN2;TEX13A;EEF1D;ELF4;TBC1D7;CCDC191;CHI3L1;NUP54;LDAH;CLRN3;CUEDC1;MS4A1;LAMA5;LAMA3;ADD3;FTHL17;PPOX;INS;FAM156B;FAM156A;NWD1;CCDC180;SPOCK1;TAS1R2;CRYM;TAS1R3;ATOH1;KRTAP10-3;KRTAP10-5;KRTAP10-4;HSD3B2;KRTAP10-7;KRTAP10-6;PLA2G2C;KRTAP10-9;MX2;HSD3B1;IRGC;HS3ST6;MAPK14;HS3ST4;HS3ST2;EEPD1;TBX15;TSPO2;NPHS1;CD7;POLE3;R3HDM4;ASB2;RBM45;RAN;EHF;ENO1;ABCA12;ADARB2;ELK4;RNF114;WDR91;ZXDC;MS4A15;HOXA7;PRSS3;BVES;PRSS2;GPR179;PIH1D1;KRTAP17-1;C9ORF64;SYTL3;GTPBP3;TRHR;ARMC1;CPED1;KIAA1217;ZC2HC1B;BIN1;IFT81;ZSCAN29;WDR64;LDHC;PLAC8;GALR1;PRDX1;ZSCAN10;HOXC5;PRR27;HOXC4;SSR1;NCKAP1L;HOXC9;ICOS;NKX2-5;ELANE;HLA-DQA1;NKX2-3;HOXC6;GSDMC;FZD3;PRELID1;GSDMA;SNAI3;C1ORF185;NFATC4;SLC6A6;MEX3A;ADI1;PCDHB1;GPR183;PCDHB3;PAM;FANK1;SERPINA3;ARPC1B;ELN;LPCAT1;HRCT1;HIF3A;PHF7;PRSS22;ING1;PRSS21;MTG2;RSPO3;TIMP1;GPRASP1;TEAD3;EDARADD;TEAD4;HELLS;CNTD1;MSGN1;PAX4;TACR3;SERPINB9;TMEM171;PAX1;GCHFR;MS4A6A;ZEB2;HEATR5B;EXOC6;RCCD1;GART;PLCB2;HLA-DQB2;HLA-DQB1;SF3B4;AFM;PRUNE1;METTL21A;MS4A6E;RHD;PRAMEF6;PRAMEF5;PRAMEF4;LCE3B;CHRNG;PRAMEF2;SLC17A9;EPCAM;PRAMEF1;OR2AG1;C16ORF90;NSD2;OLFML1;OR2AG2;AHSP;C16ORF96;GPHA2;MISP;RNF130;PRAMEF8;PRAMEF7;FARP1;AOC1;CCL21;WHRN;LAPTM5;MYBPH;GATB;FMO2;FMO3;FAM104B;FMO4;ADAT2;RFLNA;TM9SF2;NFIA;ABI3;A4GNT;AGBL3;BRDT;ANKRD13C;OXNAD1;CHRM1;CSF3R;ATP8A1;CLEC4M;FAM25C;FAM25A;ITGA2B;FGF3;BEST1;CEP128;IPO5;THG1L;RAB44;FGF7;SALL4;SLCO2B1;FAM25G;PAPOLA;SMARCAD1;PAPOLB;IL13RA2;KRTAP3-1;STK32B;MEN1;TPD52;SLC15A2;FAM24B;SEMA6D;FAM24A;SSUH2;TLE6;CACNB1;CLEC4A;CLEC4C;TEX9;GAPDHS;IAPP;FKBP4;FKBP6;RHCE;NOTCH2;IQCA1;MAGEL2;FAM114A1;GLT8D1;AEBP1;STRA8;C1ORF105;ORC1;CLEC7A;CD300LD;CCDC33;CD300LF;SLC37A2;SLC37A1;CCDC12;ZG16B;CCDC14;OSBPL3;ESRRB;TNK1;CYBRD1;SLC4A11;SYNJ2;PLET1;ADCY10;CDK6;CCDC22;XAF1;NES;RNF13;TREM2;TRH;UFSP1;DNALI1;KBTBD13;PTBP1;HYDIN;ZNF526;KRTAP5-2;PHACTR1;INSL3;ADAMTS9;SGCG;ILKAP;SLC13A2;PROP1;CKAP2L;TRPC4;GPX6;NGB;WIPI1;SMC1B;ASPM;ASPH;CATSPERE;SAPCD2;ESRP2;LCK;MEP1A;EIF4E2;TRABD;SLC24A4;CRX;CLEC3B;POLR2A;CEACAM21;DNAJB8;DRGX;ANGPT4;CEACAM18;FKRP;TRPA1;CMA1;SPAG6;APOBR;MTOR;MARCKS;ASXL2;MFAP2;MNDA;OR8A1;CLEC2D;TNRC6A;IL1RN;SLC46A2;SPARC;TTLL10;LST1;CBLC;C10ORF67;HSF2BP;LRMDA;RS1;HMCN1;TNS4;FAAP100;ARRDC1;COG4;HLA-B;PRAMEF20;HLA-C;MTUS2;HLA-A;KNL1;HLA-F;SLC51B;HLA-G;RUNX3;RUNX2;RUNX1;PSG9;INPP4B;PSG8;ASTL;CEP57L1;PSG4;PRAMEF26;PRAMEF25;PSG6;COL8A1;KPRP;NECAB2;WFDC12;RTEL1;INTU;KLK1;STXBP4;IGSF1;KRTAP10-11;SLC22A2;KRTAP10-12;DCUN1D1;STC1;PRAMEF11;C2CD4C;PRAMEF10;KLK7;C10ORF143;PRAMEF17;PRAMEF19;PRAMEF18;PRAMEF13;PRAMEF12;LCN12;PRAMEF15;PRAMEF14;TRPM6;ATP6V0A1;SRPK3;PYHIN1;SIGLEC11;SIGLEC10;GDF2;SH2D1B;HSPBAP1;RAET1E;PARVG;STAR;RAET1G;GOLGB1;NMU;RAET1L;RPS21;RPS24;SPRR1B;CD320;RPAIN;IFNA4;RYR2;ZCCHC12;IFNA7;IFNA6;IFNA1;IFNA2;PRL;ZCCHC18;IFNA8;RYR3;RPTOR;SLC22A13;SLC22A15;AUH;SLC22A18;FFAR2;ANKRD2;ERMAP;VENTX;PRMT7;EDN3;SLC35G4;GP1BB;SLC35G3;SLC35G6;SLC35G5;PROX2;PDCD1LG2;GFRA3;VAV1;ZDHHC14;CEACAM1;SLC22A25;CDCP1;CEACAM7;CEACAM6;CEACAM5;TFF3;TLR8;TFF1;CEACAM8;TLR5;ACTRT3;VGLL1;SPRR3;CXCR4;CST9;PTN;NKD2;C10ORF90;CFAP298;NT5E;UBTD1;CILP2;LY6G6C;GABRE;KANSL1L;C17ORF64;TUBE1;PODN;GRHL2;CD40LG;FAM183A;KRT14;F2RL2;FCN1;FCGBP;FCN2;TPSB2;NDUFA11;CCL4L2;ARHGAP39;TOMM22;EFTUD2;TMEM144;SCGN;TATDN1;IL18RAP;TRAPPC12;KRT6B;ABCG8;KRTAP13-2;UNC5CL;KRTAP13-1;HGD;KRTAP13-4;KRTAP13-3;SPNS3;EPDR1;KRT78;KRT73;KRT72;PRSS54;SGO1;KIAA2026;CD300C;HDGFL1;CABP5;CAMSAP2;PSORS1C2;SEL1L3;DNAJC21;CDH23;MARK2;CBX8;PSAPL1;HSPA5;PTCH2;TDRD9;ARHGAP28;SSC5D;BTNL2;POU2F2;ACSF2;SELP;NR4A3;SPDYE2B;SELL;TLX1;COL20A1;SAE1;ULBP2;ULBP1;BRWD3;NFKBIB;ULBP3;SCYL3;CBY3;DOCK8;CXCL1;YBX2;DBH;CXCL3;FBLL1;CXCL2;RABEPK;ELAVL2;OASL;SGSH;SPRED1;UPK1B;NETO1;SIX2;SNAPC3;MRGPRX4;NOS1;TAS2R4;STPG1;STPG3;AQP12B;MRGPRX3;NPY5R;AQP12A;MRGPRX2;ABCC5;MRGPRX1;SPATS1;RHBDF2;IQCE;PLAUR;OPRM1;KLF14;UPK3A;UTF1;DNM2;FGR;ZAP70;DDX19B;OAS1;COL6A2;OAS3;IGDCC3;AMTN;CASQ1;CHMP7;THOP1;KDM7A;CST9L;CAMK2A;ATP1A2;CFAP206;SELENOK;KRT83;PRRG4;PDE11A;IGFBPL1;MLANA;PRRG1;KLRG2;LRIG1;GBP2;GBP1;MUC4;CLASP1;CLASP2;GBP3;IGBP1;B3GAT1;OPRK1;ARID3A;ARID3B;USP29;XPNPEP2;ALDH16A1;AQP11;CMTM1;CKLF
Differentially Expressed Proteins In The Cortex Of R6/2 Vs WT PXD008099	142/197	0.9664848531307282	0.9999978559094117	0	0	0.7533250311332503	0.025680588405616156	ANKRD13D;TFRC;CLU;LAMP5;RPH3A;PREX1;TRIM28;ANKFY1;KIF21A;TMEM38A;LZTS3;PRKCB;ACTN1;ACOT11;LMO7;GPR37L1;SDHD;HPCAL4;NISCH;NUP93;PPP1R3G;SELENOO;ACAP2;DKC1;GPD1;PLPP3;RIN1;NPTXR;TTPAL;DUS3L;PVALB;NECAB2;IDI1;NRN1;ITPR1;MRI1;CPLX2;RASGRP2;ARPP19;KALRN;CPLX3;PPP3R1;BRINP2;RRAS;LDHD;GSG1L;ASL;THEM6;PRODH;GRIA3;FDPS;PRRT3;SYT2;WFS1;TMEM132B;PDE2A;OGA;SLC4A10;L1CAM;PPP1R1B;MAP6D1;SERPINI1;SAE1;LGALS3BP;SERPINA3;CDKN1B;SERPINA1;NUMA1;CAB39L;MAST3;RASGRF2;FHL1;PZP;LRRC4;HAPLN4;LMNB1;PPP3CA;GRM2;PTBP1;AIFM3;TMEM43;SCRN2;DLGAP1;DLGAP3;GPRASP1;DLGAP2;GPRASP2;BCAS1;UPF2;HMGCS1;SERPINB9;RTN4RL2;SMC1A;APRT;CNKSR2;INF2;MBLAC2;VSNL1;RILPL1;ITPKA;PITPNM2;ARHGEF2;SCN4B;DCTN6;MTPN;DDC;CAMK2A;CRIP2;TTL;CAMKK1;CAMKK2;DNAJB1;ABLIM2;NWD2;POLR2A;NPY;NT5DC3;RGS20;PCBD1;SLC25A21;SEC23B;SLC25A24;LINGO1;SEMA4A;KCNJ10;TAF15;SGTB;STAT1;LGI2;KIAA1549L;SORBS2;FBXL16;BAIAP2;IRGM;SPATA2L;PDE10A;SYT12;SNX14;PTPN5;CDK5R2;HSPA1A;CBLN1
Genes Down-Regulated In Expression In 9 Wk TIF-IA KO HD Mice GSE29647	324/439	0.9667601706114781	0.9999978559094117	0	0	0.8207781770588167	0.027746265212254102	VPS29;SPON1;SLC35B4;MYT1L;ZMYND8;SLC4A4;GBA2;CAPN15;CCAR2;NDST1;RNF112;DPYSL4;HERC1;RUSC1;AKT2;DHX57;DIP2B;PIP4K2C;ATP6V1E1;KIFAP3;SLC12A6;PRKACB;RNF111;CHGB;MED1;GABARAPL1;EPHA7;ACTN1;GTPBP2;SCAMP1;SND1;UHMK1;NISCH;ZC3H11B;EML6;ADCY9;SPINT1;EWSR1;PARD3;ZC3H11A;CDIP1;ULK2;ATF6;CLOCK;TRIM11;OTULINL;MAPKAP1;NPRL2;SDC3;PIK3R4;ATXN7L3B;ABCB9;ARPP19;EVPL;GLG1;GMCL1;MYL12A;GMCL2;MYL12B;PRDX2;SYNGR1;PPP1R2B;HLCS;CMYA5;CHST15;SCAP;AMZ2;RHBDL3;SCN3B;HEXIM1;NDFIP2;ACE;CHKA;MAGEE1;BCL11A;ZFR2;ABCA3;ST8SIA3;DDIT4L;MYO5A;MLLT11;FXYD2;TOLLIP;SFXN3;CREBRF;SFXN4;RTL8A;PCDHB4;SFXN1;INTS6;DCP1A;RETREG2;RTL8B;RTL8C;ARF3;RYR2;GRIK5;C1ORF35;TDRP;PTPRJ;PCSK7;TFB1M;ARHGAP6;COX7C;RYR3;MECP2;SMPD3;C16ORF70;ANXA6;TMED1;ZYG11B;SERPINB1;KCND2;PGAM2;IL17RC;WDR33;RAP2B;PACS1;CDC42EP3;CANX;ARHGEF3;RARB;MAPRE3;SGK3;PLCB1;PCYOX1;AHCY;NIP7;SRRT;ADCY3;CRIP2;GDPD5;FSTL1;CAMKK1;CAMKK2;PPP1R2;ABI3BP;ADAM23;GCNT2;SC5D;SIAE;TRAM1L1;GPR155;MEF2D;APBB3;REM2;CBR3;MDH1;IL34;SYVN1;PLEKHA5;PLEKHA6;KRT10;UBE2G2;DHRS3;TMUB2;TM9SF2;ERG28;MPHOSPH9;PER3;APEX1;CCNG2;PCDHB16;RPL22L1;PNPLA6;YPEL5;CYB561;ACTR10;RAB3B;OTUD5;RASL11B;KDM1A;CLSTN3;NDUFA10;SIRPG;HDLBP;CDH9;CCDC28A;SESN1;OSBP;ADORA1;TRAPPC12;SIRPA;LARGE1;AZI2;PPFIA4;G6PD;WNT5B;USP2;LMO2;ADAM11;EPDR1;TUBA4A;ADAM17;ARMCX2;ARMCX5;EHBP1L1;GPD1;ERF;SCG5;ADAM9;ELMO2;ZNF436;MAD1L1;ANKRD17;GRIA1;KMT2E;ISYNA1;BOD1L1;SLC41A1;GPR83;FOXO3;FOXO1;PLD3;RHOBTB2;SBNO1;BRINP1;ABL1;MBP;WNT2;CD163;CBX6;GOT1;WFS1;OSBPL2;TMEM132A;EPHX1;KLHL22;TVP23A;TDRD7;HIGD2B;HIGD2A;CDK7;CNOT6;GON4L;SON;MANSC1;OGT;TMEM35A;BCL2L1;MAP3K12;MXD4;GPSM1;RERE;RBM28;GPR89A;EIF4E3;CELF1;LRRK2;RERG;SIRPB1;SYNE1;NETO1;SCRN3;GRM8;ERC1;ERC2;BCAS3;SUN2;USP48;CDADC1;CAMK1D;DESI2;GPX6;ABCC5;LANCL1;TBC1D8;NAV2;PTBP3;CDHR1;COL6A1;CRY2;NDUFS4;SLC25A5;TNFRSF21;MTPN;NLGN2;HLF;RRN3;HDAC6;ADD1;LMF1;AP3M2;FBXL20;ERLEC1;NFS1;SLC25A29;SRR;RAB40C;DNAJB4;ERICH3;TGS1;RBBP6;NCAM2;MEST;SLC25A22;CLASP1;S100PBP;SNCA;LGI1;DUT;SEC24B;TMEM30A;USP20;PLCL2;PDE4DIP;MEIS2;YY1AP1;TNRC6C;EEPD1;PFKL;SYT11;FAM131A;ASB6;PTPN9;CCM2;ATP13A2;ACKR1;NRDE2;PDE7A;SSBP2;SLC25A33;LPIN2;TNRC6A
Striatum Protein Module pM19 (Lightyellow) PMID26900923	136/189	0.9668405821886509	0.9999978559094117	0	0	0.748762315331542	0.025249504661101724	EIF4A2;GLTP;PITPNB;RFESD;FBXO22;CCAR2;DCAF6;CHCHD2;PTAR1;RIMS4;ATCAY;HERC1;PRKACG;PSMD2;TRAPPC11;DIP2C;PRKACA;ACAD10;PELO;PRKACB;RPS10;C11ORF68;PKNOX2;MAGI1;RARS2;RALGAPA1;SACM1L;SERPINF2;TTC7B;UBE2E1;CRNKL1;MAPK8IP3;RINT1;ZC3H11B;CFDP1;ZC3H11A;UHRF1BP1;DENND6A;DDX6;YTHDC1;CCDC25;NYAP2;HSPBP1;ARHGAP21;CDH20;DHX35;SERPINH1;DHX38;RNF170;SPTBN1;ATG5;WDTC1;OSBPL9;SMAD2;CPSF4;EIF2B2;PRPF38A;API5;NACA2;L1CAM;DNAJC16;LSM2;EHD3;PLCXD3;STAG2;NACA;GIPC1;CDC16;SKIV2L;NDUFAF1;AVL9;CALM1;ABCD2;SETD3;SOWAHC;CLTC;MAST1;ARHGAP1;ICA1;PTEN;CHD4;FMN2;PTPN23;FUNDC2;ZMYM3;PPP2R5E;GMPPA;PGM3;PCYT1B;KCND1;PIANP;ZER1;EIPR1;PLRG1;KCNAB3;ZFY;RABGGTA;RAB33A;DNM2;FAM210B;SLC7A5;GFOD1;IRF3;NPC2;TMEM33;ZNF638;VSTM2A;EXOC2;OTUB1;RAB1A;RALA;CAB39;SRRT;SRSF1;TGFBRAP1;BTAF1;HECTD1;RPS15A;SRP72;MCRIP1;FLNA;CSMD2;DCPS;P4HTM;SF3B1;SEC24B;CDC42BPB;U2SURP;GSTZ1;KLHL9;XAB2;SNRK;RYBP;SNX16;SYT11;LPIN2
Down-regulated Genes In The Heart Of Dox Treated FRDAkd Vs WT Mice At 3 Wk GSE98790	35/52	0.967039540940754	0.9999978559094117	0	0	0.6016293930929889	0.02016414699234198	PGAP2;DPY30;AKAP7;CRYBA4;ABHD5;USP39;SRL;FBXL22;SCUBE2;DPP8;ZMIZ2;NACC2;TBC1D10C;ANO10;PGM5;UBAP2L;KMT5A;CTNNAL1;COA5;POLR2J2;COG6;GALNT1;STX7;GCHFR;PSMA3;GZMM;PFKL;FAM234A;MAPKAPK3;ULK2;CYCS;FAM76A;MAPRE2;RAB5A;SIDT2
Genes Changed In Microglia Of AD Model Mice PMID26001565	1249/1653	0.9675415574237853	0.9999978559094117	0	0	0.8964137713075252	0.029578876996718118	CYBC1;GMFG;LOC728392;TMEM97;F11R;RBPJ;LSM10;SCAMP5;ALKBH2;SPIC;IL4I1;ALKBH4;C19ORF53;LIPH;MTERF1;GBP6;GABARAPL1;STARD4;GBP7;UNC5A;STARD8;RNASE6;ZFYVE21;RNASE4;PRKAB1;SCAMP2;CH25H;SPINT1;DDIT4;FEZ2;PADI3;TXNIP;ATF5;ZNF276;ABCB1;TTYH2;ABCB4;CDCA7;PLA2G6;HACD2;IQGAP3;LY9;NCAPH;SULT1A1;CYB5R1;RNF215;EPB41L3;PDGFC;ATG7;SULT1A3;JAG2;GSTM3;PMM1;TIPARP;LRBA;ABCA9;PBX2;ABCA7;MRPL30;ABTB1;TREML2;SFXN3;FXYD6;FXYD5;PKIG;SFXN5;LGMN;SIGLEC9;ZNF251;MTMR11;DPYS;HEXB;HEXA;PRKAG2;LRRC3;TMEM51;RCSD1;AREG;LITAF;ARHGAP4;IL18BP;MED12;CHAF1B;TUBA1B;TUBA1A;TMEM44;TSPO;C19ORF12;DLGAP3;JAK1;CHST8;LEFTY1;CHST7;METRN;SPHK2;ELOVL5;PGAM1;RIPK4;ROM1;TMC7;SLC39A12;ELOVL7;SIRT7;TMEM42;GMIP;SLC39A14;F3;DUSP6;FAHD2B;MMP11;TMEM37;SLC7A7;PLSCR3;SLC7A8;PIGA;KCNMA1;ACSBG1;HCST;CHST2;SLC29A3;TMEM106A;CHST3;PPARD;ECHS1;NIP7;PELI2;PTGS2;SLC7A1;PTGS1;SPP1;STX6;STX3;ZNF226;BID;TP53I11;EXTL3;LEFTY2;MEF2D;P2RY12;P2RY13;EGLN2;BIK;GOLM1;MBD2;DAB2IP;SAMD4B;PSMB8;LRRC20;TMEM59;FABP5;ETNK2;UBAP2;SIGLEC7;ZNF213;SIGLEC6;ZNF212;OLFML2B;ZNF691;NAB1;GPR65;NAB2;NCF4;SLA;F13A1;RORA;CASC3;PLOD1;FBXO21;HNMT;CXCL14;LAPTM4B;EFEMP2;POFUT1;SESN1;ADORA1;PIM3;SLC16A9;SLC25A45;HLA-DOB;SLC16A3;SLC25A44;FBXW4;KCNH2;CISH;S100A1;TPST2;MAF;MAPKAPK3;MRTO4;ZNF436;FTL;CD274;PFKFB4;KHDRBS3;FBLIM1;CREM;SPATA2;GSTT1;UAP1;GPR84;CORO1A;CORO1C;SAV1;SOCS3;SNN;NDOR1;STK35;PGK1;SMYD2;BMF;MBP;SLC14A2;NEK5;HPS4;HPS3;CORO2A;MCC;YRDC;CXCL10;HPSE;LRCH4;TMEM18;ZNF652;BCAR3;KCNK6;SLC25A3;ALAS1;ITGAM;LRRK1;PTEN;ARRB1;NENF;PIK3CG;FUNDC2;MRPL3;ARL5C;TAGAP;ITGAX;ACP2;PGM1;SLC36A2;DST;VPS13C;VPS37B;TNFRSF1B;TMBIM4;NPC2;TMBIM1;BMP2K;ITGA6;SMCR8;ITGA5;LCP1;SLC25A4;ST6GALNAC4;ITGA9;SLC25A13;LRP1;PPM1L;NDUFB2;ZBTB43;ATP10A;SLC5A10;IL2RG;MALT1;LRP6;ZNRF1;ZNF628;TP53INP2;E2F3;FEM1C;FYN;PCBD1;FCGR1A;E2F6;FCGR1B;SH2B3;EIF4B;KCNJ2;SLC25A25;CYB5A;PTPN1;MARCKSL1;MMAA;MMAB;NDUFA1;SYT13;TM6SF1;MCOLN1;MCOLN2;MYO1D;SYT11;TSPAN18;CCM2;PDCD1;PTPN5;PTPN2;AHCYL1;PLEKHB2;MT1M;TXNDC11;ZDHHC6;MT1X;IKZF1;IFI30;ACTB;TXNDC16;LGALS4;LGALS3;MT2A;BAIAP2L2;RASSF1;HERC2;RASSF2;OPHN1;RASSF3;RASSF5;BSG;DHX58;TRIM25;IL12B;TRIM26;KIF21B;PELO;ST6GAL1;RSAD2;ENTPD4;ACTN1;KCNK12;ENTPD5;NSMCE2;TALDO1;MMD2;MIF;GCAT;PISD;DHX40;MT1A;SOAT1;PPP1R3C;MT1F;MT1G;MTCP1;FLYWCH2;MT1H;TRIB3;MXRA7;ZNF710;MT1B;TRIM11;MT1E;EPHA2;SDC3;OMA1;CD1D;PIK3R1;ACTR3B;GSPT1;PIK3R5;SEC14L2;ACTR3C;SYNGR1;MRNIP;DHX32;DHX33;ZNF706;ZNF704;SLAMF8;ST8SIA4;TSPAN5;ST8SIA6;CD14;ATP6V1C1;RAB11FIP4;SLAMF1;SNX6;EGR2;SURF1;TMEM86A;IQSEC2;XRCC5;RCC2;SLC10A3;IQSEC3;XRCC3;OSGIN1;EAF2;MYO5A;IFI44;IGF1;BST2;C7ORF61;CD209;RANBP10;PAF1;CALM3;COL9A2;RGL1;CALM2;RGL2;SCN2B;NRP1;NRP2;USPL1;CTSZ;DIRAS2;PTPRJ;HSCB;MYDGF;ACTR1B;PPP3CC;ACADL;CTSL;ARIH2;SDF4;PHGDH;CD36;CTSF;CCR5;CD33;HTATIP2;APOBEC1;VKORC1;CD52;MMD;NCOA3;NCOA4;SYN2;CTTNBP2NL;CNKSR2;IL1A;RAP2A;RAP2B;IL1B;TAX1BP3;AHCY;SELPLG;SLC43A2;DOT1L;HEATR1;HSD17B4;NEXN;CAPG;CRIP2;CRYBA4;PRICKLE1;COX5B;HSD17B7;CAMKK1;GNAI2;SH3BGRL;PAK1;OS9;SERTAD1;STAMBPL1;CAMK2N1;MGAT5;MGAT1;RFTN2;MAP3K3;CD74;PLEKHA1;CRYBB1;RFTN1;PCDHB15;MIB2;PEX12;VEGFA;TTC9;KLHL6;CFAP161;FKBP1B;YIPF7;TACC2;CD69;CD68;RAMP1;CD84;CD82;CRTC1;CD81;C4ORF19;GIMAP1;MSMO1;PRDM1;GIMAP6;COX6A2;ETS1;GIMAP7;RTL5;ETS2;IGF1R;TGM1;AKR7A2;RGS2;AKR7A3;GNPTAB;CCND1;KIF5C;PPME1;RGS1;DUOXA1;ENPP1;BAALC;CAPN3;BORCS7;RPP38;TGM2;CAST;ZBP1;ACOT11;CYBB;TBC1D2B;COX6B1;PROCR;PCP4;TYROBP;DOK3;EEF1A2;GPD1;WDFY2;CARD11;KLHL18;RTN1;SLC41A2;SLC1A2;CACNA1A;DAPP1;PLD4;SLC1A5;HIGD1A;PLD1;PLD3;ADGRG1;GRK2;ADGRG5;TBC1D14;NPHP3;MORC2;TBC1D16;IVNS1ABP;FDPS;PRNP;UBE2I;SYT1;GGH;SDK1;IFT22;GNB2;CYCS;MANSC1;MELTF;FGF13;IL7R;GALK1;LGALS3BP;RTP4;DYRK4;TNFAIP8;LDB1;PLEK;TNFAIP2;ARHGEF10L;HMGB1;LAMC1;LMNB1;ADGRE1;LYL1;EEF2K;ADGRE3;UQCRFS1;MAN1A1;LRRFIP1;IFT57;CYREN;SULT4A1;GALNT9;DACT1;SNTA1;BCKDHA;DYNLT3;ETV1;IRAK3;NAV1;QRSL1;ETV4;EPN1;ETV5;EPN2;C12ORF4;TBC1D1;IRF4;NUP54;DCTN5;BCL2A1;TGFBRAP1;CSTF2T;ASB11;PKD1L2;RNF4;AGPAT4;C19ORF71;IL1RL1;GNG3;GNG2;ASB10;TGS1;PDLIM5;MTA3;PDLIM4;GALNT4;BNIP3;TPBG;MX2;MAPK14;SOD2;ACVR2B;MAPK12;GALC;MAPK10;TCIM;TNIP1;POLE3;SARDH;CD9;CHPT1;THRSP;ASB2;GLA;R3HDM2;TES;TLNRD1;SERPINE2;CLEC10A;SERPINE1;STMN2;STMN3;ADARB1;MRGPRE;ENO1;SLC4A3;PHB2;BACH1;ENO3;EPS8;ALCAM;ZMIZ1;MYC;CREB3L2;DHRS4L2;ANKS1A;IER2;CHGB;IER3;UNC13B;ABHD14A-ACY1;VPS18;ACOT9;PRKCH;IAH1;SERPINF1;ZNF705A;ARMC7;PRKCA;DKK2;NISCH;DAAM1;RNF128;BIN1;ARMC3;ACOT2;ACOT1;NHLRC1;CFB;PRR14;ZNF398;ZNF395;ZNF394;C1ORF198;LDHA;PRDX4;CHST11;ST3GAL5;NCKAP1L;NUP88;NRBF2;PLCG1;S100A10;ST14;AFAP1L1;NDFIP1;ARPP21;FZD4;NFATC2;NR1D1;RNASE12;ELL2;PRDX6;C9ORF85;GNPTG;GP9;SQLE;CPEB1;TRIP6;PPT1;SSPN;TNFSF9;TNFSF8;CPEB2;ADA;CDKN1C;DENND1C;BTG2;CDKN1A;GMEB1;NRSN1;PHF23;ADM;CSAD;FARS2;IFIH1;LFNG;TRIM8;TMSB4X;MRC1;TMSB4Y;PHF24;TK2;ANXA9;RNF150;RSPO1;C16ORF74;ZNF365;GARNL3;CEP68;SLC2A14;TPI1;TIGD4;ANXA2;SSR4;IFNGR1;NFAM1;DENND2A;COQ10B;SERPINB6;MS4A6A;RNF167;TUBB2B;OR5V1;AEBP2;ANGPTL7;HEATR5A;KIFC2;TCP1;PLEKHO1;ANGPTL4;MGLL;GAS7;ENG;ZNF592;GCNT1;ADCY4;TMEM160;ADCY1;ASCL2;MS4A6E;FGD2;FGD3;RNF135;GPNMB;OLFML3;GCNT2;CKB;AGA;LDLR;GPHA2;SF3B1;CCL15;CDKN2B;CCL23;TIGAR;CDKN2A;MGMT;MOCOS;GPR4;DHRS4;TMEM154;RNF145;GATM;ABI2;TMEM159;ABI3;ZYX;TMEM39A;PLCD4;NUCB2;N6AMT1;DGKE;ATP8A2;CSF1;PLXND1;CLEC4M;RAB3D;CTNND2;TUSC1;FGF1;BZW2;RAB43;CYSLTR1;SALL1;NAGLU;FCGRT;MACROD1;SLC26A11;PLXNC1;ZNF566;HMGN3;PHLDA1;PHLDA3;IFNAR2;TPD52;TLE3;RNF43;TLE2;TPM4;IGFBP5;TMEM178A;TPM3;IGFBP4;USP2;TRAFD1;MITF;FRMD4B;VRK2;TEX2;LEMD2;THNSL2;RAB32;CLEC4A;C6ORF132;CLEC4C;CACNB4;ADAM9;GRAPL;NOTCH2;FKBP2;INSIG1;ITPR2;C1ORF54;ITPR3;AEBP1;KNG1;RHOBTB2;BTBD1;CLEC7A;BTLA;PLXNA2;ABL1;CD300LD;TPPP;IGFBP6;CD300LF;SLC15A3;SLC15A4;OSBPL8;CD164;CD163;CCDC12;OSBPL3;GLMN;SLC4A11;DHCR24;SYNJ2;LSM4;BCL9;LRFN4;BCL6;NSG2;LHX2;BCL3;MAFF;PLXNB3;CSPG4;SERINC3;BCL2L2;RNPEPL1;SRXN1;C1ORF174;TREM2;DUSP15;PTBP1;ADAMTS1;SGCB;PSD4;GAL3ST2;ZNF764;GAL3ST4;PLA2G12A;SLC13A3;TRPC4;PLEKHG5;DUSP28;C1ORF162;TIRAP;ZFP90;DUSP22;PTP4A2;ESPL1;CTDSP1;RTN4RL1;NOS1AP;IL3RA;TRAF5;NUMB;RP9;SFT2D2;SMPDL3A;CX3CR1;PLEKHH2;SLC24A3;FGL2;NOD2;P2RY6;RAB20;HECTD2;DNAJB5;NOCT;POLR2D;IL21R;RBBP9;ZNF503;CTNNAL1;WASF2;IDH3G;KCNIP3;SEMA4B;TXNRD1;CYP51A1;PLCL2;APOC4;DDHD1;KCNJ18;KLF2;PNRC2;P2RX7;KLF7;KLF6;MARCKS;PFKL;P2RX4;APOC2;MFAP3;P2RX1;MGAT4A;MNDA;CLEC2D;FOLR1;IFITM3;GLTP;IFITM1;IL1RN;VIPR1;IFITM2;SPARC;HDAC10;LST1;GBA2;IFIT3;FRAT1;FRAT2;ZNF608;RUSC2;RPS6KA1;HABP4;PDK3;SIL1;B2M;GLUL;SOX7;TBC1D10A;SOX4;PDK1;ARRDC4;CMC4;C17ORF49;IL1R1;SLC11A1;AP1B1;HLA-B;MTUS1;HLA-C;HLA-A;HLA-F;HLA-G;MAPK8IP3;IL23A;BOLA2;TLN1;ATP6V0D2;PLPP2;PLPP1;GPM6A;BEX2;BEX1;MAGED1;SLC35D3;MGST3;SP140;EBI3;CD99L2;CD79B;TRPM2;GNG10;NUAK1;ATP6V0A2;ASL;TRPM6;NTSR2;TMEM184A;SIGLEC12;SLC35E4;PYHIN1;TMEM50B;TREX1;PDE2A;SS18L2;RAB39A;KLHDC8B;GNG12;TRERF1;GADD45G;CCDC88B;GDF9;TRMT12;CLIC4;FEN1;CITED2;ZFAND2A;OLA1;SRA1;MEOX1;SPPL3;LIMD2;CAMKV;HINT3;ZMYM3;SH3PXD2B;STAB1;TMED3;TNFAIP8L1;CCHCR1;TOP3B;MAP4K2;TSC22D4;TSC22D1;PGGHG;AMPD2;NME4;RHOF;RHOC;RENBP;VAV1;ZDHHC14;RHOB;CLDN11;HCK;MDFIC;ALDOC;RAB7B;ALDOA;TLR4;AVPI1;TLR2;C1QB;PRIM2;CXCR4;ZDHHC21;PTN;CST7;AIF1;LYZL4;AKAP1;CST3;TCEAL6;TCEAL5;TCEAL3;WIF1;LMNA;UBTD1;APBB2;SUSD6;CTNNA3;ATP6V0E2;RTRAF;TCEAL9;MPP1;MPP4;GDF15;AIG1;GRHL1;LILRB4;TJP1;AXL;QPCT;KBTBD2;STAC2;RAB9A;B9D1;SERHL2;B9D2;SIPA1;C1QC;GALNT12;PRAG1;HFE;POGK;ROGDI;NRM;TMEM141;CCDC28B;ARHGDIB;C1RL;TMEM38A;PDE8B;PDE8A;PHYH;ATP1B3;KCTD2;DEXI;ARHGAP45;TMEM135;TBL1XR1;SELENOP;AMPH;RAI14;IDI1;AKNA;KLRB1;C5AR1;ADRB2;EFNA5;DTX4;SEZ6L2;CPLX1;ZFP36L2;DPP3;TMEM123;DPP7;UBB;CDH22;CDH23;NLRP3;PMAIP1;TGFB2;IDH2;EPHX1;DNAJC12;IFT122;HSPA2;TBCA;AZIN1;DAP;FER;ARHGAP30;NR4A3;FES;TMEM119;TGFBI;B4GALT2;DOCK6;THRA;SLC40A1;SLC2A1;CXCL1;SLC2A3;CXCL3;SLC2A5;CXCL2;SLC2A6;OASL;TMEM100;FLCN;UPK1B;DBP;TRPS1;CYP4V2;KYNU;PDE4B;USP30;SRGN;ABCC3;HGSNAT;RUBCN;SVOP;RHBDF2;PLAUR;TRPT1;DNM1;FGR;FCHSD2;LATS2;OAS1;MYH9;TMEM9;USP41;B4GALT4;COLEC12;SLFN5;PDXK;CAMK2D;HLF;RGS19;GMPR2;RGS16;USP12;ATP1A1;LTC4S;UACA;USP18;PRRG4;RMND5B;GNA14;RNF113A;CHSY1;NRIP1;REPS2;HES1;LRIG3;HES5;CMTM7;IGBP1;CMTM8;ATP13A1;LGI4;QPCTL;CMTM6;KDF1;LGI2;ARID3A;ARID3B;FMNL3;MLPH;GNPDA1;PPP2R2C;PIK3IP1;SCD;ATP13A2;TBKBP1;CKLF
HD Down-Regulated Genes In Human Blood PMID29652574	305/414	0.9676805009706129	0.9999978559094117	0	0	0.815262856406624	0.026784081044551496	CYFIP2;EPHB6;CYBC1;TRRAP;ARAF;FCF1;NADSYN1;ENO3;RASSF1;RPS16;MPRIP;C19ORF53;FLAD1;RUSC1;SLC12A9;ZNF160;SLC35C1;ATG10;WDR74;FLT3LG;WDR73;HDHD3;HPCAL4;PHKA2;SCAMP3;EML3;MFSD10;NISCH;SIGIRR;SLC5A6;TIAM2;PPA2;BIN1;CLPP;CDC37;GRWD1;TTLL12;SKAP1;SF1;CUTA;SPTBN4;ZNF395;MAGED1;COPS7B;LY9;GLG1;UGCG;RHOT2;KCNMB3;SYMPK;RBM10;SNX6;GSDMD;GSTM3;GSDMB;BCL11B;INTS1;LRRN3;CYP4F2;RASSF7;NR1D2;RPS28;PNOC;TRIP6;INTS5;CD27;ECHDC2;PAF1;KYAT1;RNPS1;FXYD5;ADA;BAP1;RNF220;CLIC3;UBXN1;SUV39H1;ATF7IP2;AKR1B1;MRPS10;NAT10;CD3G;CTSW;PCSK7;MED16;CD3E;SPOUT1;ARHGAP4;MRPL41;ZCWPW1;NUDCD3;DGCR6L;CCR7;PHGDH;CIC;GPRASP1;SPTAN1;RALGPS2;LRRC47;MAP4K1;MST1;PGGHG;TOP3A;TIMM22;PPRC1;LIME1;ITPKB;TAF6L;LSG1;ALDOC;ARHGEF2;CRELD2;PAFAH1B3;PCYOX1;ZSWIM1;ECHS1;RABGAP1;RNMT;CCDC106;BRD9;ZNF468;RPL18;ATP6V0E2;PCNT;APOL2;IL32;MBD4;DYNC1H1;NFYB;NUBPL;YIPF3;WDR18;VEGFB;ELP3;KLHL3;MYO9B;UBE2G2;SYNJ2BP;LRRC20;XAB2;TAOK1;PCYOX1L;TCEA2;ZNF337;PNPLA6;SIGLEC6;GPR68;ZBTB24;TMEM131L;GIMAP5;FBXO21;TOMM22;FBL;KHSRP;ZNF329;KMT5A;PIM2;SNRNP35;ZNF324;ZNF444;ZNF562;CD96;SLC38A1;SUPT16H;IL4R;LIG1;IL11RA;TPM2;MATK;POLRMT;THOC5;HIC1;CCNB1IP1;ARHGAP45;ZNF91;ACAP1;TXLNA;HGS;ILVBL;SLC9A8;PRPF3;SHPK;MRTO4;MAL;PTPRCAP;RAD54L2;FKBP4;MZF1;GOLGA8A;UBA7;COX15;NDUFB11;NOP2;ITPR3;THADA;LTBP3;PLCXD1;CACNA1I;ATXN2;DEAF1;MAN2A1;SLC38A7;ZNF669;ATP6V1H;E4F1;TNFRSF14;ANKZF1;ZNF783;KLHDC4;BRPF1;SDF2L1;UROS;KLHL22;SUPT5H;LRFN3;SP1;AAK1;PLEKHM1;LRCH4;LZTR1;CCDC130;NAT9;C8ORF33;RAD9A;C2ORF42;PLEKHF1;MCM7;NUMA1;ZC3H3;POMT1;ITGAL;PIK3CG;SPN;CA5B;ZNF408;SNAPC2;GMPPA;IDH3B;WDR6;ITGB7;SLC37A4;ZNF764;YAF2;GAL3ST4;CCDC51;PELP1;RBM6;BCAS4;KLF12;PVRIG;AMT;EDF1;RANGAP1;COASY;QTRT1;PTP4A2;ZAP70;NDUFS8;NDUFS7;LCK;POLR1B;CRY2;EVL;IRF6;MAN1B1;B4GALT7;TRABD;NFAT5;DCTN5;PNKP;USP11;VPS4A;ZBTB48;CXXC1;POMZP3;REPIN1;RMND5B;CLN3;TFPT;ABLIM1;WDCP;RAB40C;TMEM204;BMS1;GNG7;SPOCK2;POLD2;ZNF500;EIF4B;ATP13A1;CFLAR;MAPK13;DBNDD1;CD6;TNIP1;SYT11;DNAJA3;CD7;POLE3;CDK2AP2;CD248;CD247;NOP53;TRMT61A;R3HDM2
Genes Changed In WT Mice Treated With AAV9-Eif2a-Nme1-EF2a-GFP Vs Control GSE141856	48/70	0.9677312822572953	0.9999978559094117	0	0	0.6374009807619766	0.020907281987977172	SAMD5;RIPOR2;RYR2;ANKRD33B;SERPINE2;TENM4;CHD8;CELF3;TULP4;CISD2;AKAP5;MYSM1;STRN4;RHOBTB2;SEC61A2;CNR1;TMSB4X;TMSB4Y;CEP70;TSPAN7;KMT5B;PHACTR1;ERC2;LRRC4C;CLASP1;RBM33;COX8A;EIF2S3B;TSNAX;CA11;MBD5;CNTN5;APLP1;YLPM1;RASSF8;SYNJ2BP;CLK4;ANO3;CYLD;NBEA;CNOT1;PPP1R1B;SERBP1;CNTN4;PLCB1;SSBP2;PTPN5;HDGFL3
Genes Down-Regulated In The Striatum Of zQ175 Neo- Mice Vs WT GSE123657	1448/1913	0.9679169216559605	0.9999978559094117	0	0	0.9021744597586933	0.029419025113892893	PWWP2B;AVIL;TMEM94;ISM1;NOC2L;SLA2;PREX2;ZFYVE28;NDST1;SYNGAP1;SAMD15;CYP2D7;CYP2D6;AKT2;PPP4R4;CKMT1B;PWWP2A;LRAT;PKNOX1;CHID1;ZNF18;RBFOX1;FNBP1;UNC5B;RFX2;EML1;HPCAL4;UPB1;BCR;EML5;RBP4;SPINT1;RFX4;ORAI3;PADI2;RBCK1;ATF6;RABL6;CFAP99;IDO1;UNC119B;ZBTB8A;ABCB1;LXN;TTYH1;HPN;B3GLCT;IL20RA;PLA2G3;COPS7B;ABCB9;PLA2G7;HACD2;IQGAP3;ADAMTS16;UGT8;RHOT2;ADAMTS18;SFN;RHBDL3;AMZ1;PRRT1;PRRT3;JAG1;COL24A1;GPR12;TIPARP;CFAP70;CYP4F3;C20ORF27;NETO2;SNF8;CYP4F8;FAM136A;CP;MOV10;ABTB1;MLLT10;B4GAT1;AGO4;SFXN3;SFXN1;STRN;FXYD5;SFXN2;PKIG;EFCC1;SFXN5;FERMT2;ARF3;HRK;LRRC36;LRRC10B;LRRC3;TDRP;RCSD1;LITAF;MMP21;ARHGAP4;LRRC1;SMPD3;JPH4;NHSL2;MMP24;HEY1;TMEM44;B3GALT1;SH3BGRL2;DLGAP1;SH3BGRL3;DLGAP3;DLGAP2;NINL;APPL2;CGNL1;MYBPC3;ARG2;RING1;DUSP1;ELOVL5;PGAM2;EMP2;EPS15L1;JOSD2;WNT9A;ELOVL7;SIRT7;JOSD1;DYNLL1;DUSP6;PIGC;MMP14;PLSCR1;TMEFF2;FAM222A;GPRC5B;OR6X1;RILPL2;PLSCR2;RILPL1;JMJD7-PLA2G4B;CINP;MMP17;CDC42EP3;KCNMA1;LRRC3B;ERGIC1;GOT1L1;OR10H1;OR10H2;STAU2;NIP7;SYNPO2;OR10H5;ODC1;PELI2;SRRT;SEZ6;GPR42;CENPA;FSTL3;RIDA;FOXS1;EXTL1;GGA3;SNX25;ADAM23;MICALL1;ZSWIM6;STX3;SAMD1;ZNF467;ZSWIM5;LRRC23;KCNB1;GPR55;DAB2IP;WNT7A;VWA3A;TMEM64;PLXDC1;CROCC2;LRRC20;TTLL3;ETNK1;SHKBP1;SLMAP;LYRM7;GZF1;YPEL2;NOMO3;ALDH1L1;RASL11B;GPR68;PDCD6;NAB2;GPR63;SLA;STK19;RORB;SAT1;FADS2;SLC25A48;HPGDS;SCMH1;PIM1;NUDT18;NEK2;SLC16A9;TNFRSF4;SH2D5;FADS1;NOMO1;SLC16A4;NOMO2;PPP1R16B;KCNH3;KCNH4;C11ORF87;KCNH5;AREL1;CISH;FST;PIPOX;TUBA4A;CDC25B;PIAS1;FOXP1;NPAS4;ACAP3;FRMD6;SLC9A5;MAPKAPK3;NAAA;RBM14-RBM4;MAL;ROR1;ZNF433;C21ORF62;KANK3;PFKFB2;KHDRBS3;SMYD5;FBLIM1;DLX6;KCNE5;TMEM121B;ARL3;GPR88;GPR83;ACAT2;FOXO1;RAP1GAP;SOCS2;SLCO1B1;ATXN1;MOBP;CNTNAP3B;SLCO1B3;MBP;SLC38A8;THEM6;NPTX2;SLC38A3;SLC38A2;SOCS7;GRIA3;IP6K3;ZBTB18;ZBTB17;RASL10A;RASL10B;HTR1D;TNFRSF10C;BCDIN3D;TNFRSF10B;CORO2A;FBXO32;FOXN2;CORO2B;QKI;FAM90A1;TNFRSF10D;PTPRB;CXCL12;SLCO1A2;NIT2;CNTNAP3;SNAP25;CNTNAP1;CRYBG1;MTCL1;CELF1;CRYBG3;LRRK2;CELF3;CELF5;ITGAL;TSPAN12;ATRAID;NRGN;PPP6R1;PRADC1;IQUB;OR2Y1;PMEPA1;SMIM14;OVGP1;PIANP;GRID1;TNFRSF19;SLCO1B7;VPS37B;DDOST;SLCO1C1;ARL4D;CYP2A7;CYP2A6;LRTOMT;ADORA2A;MYO3B;TMBIM1;ITGA7;ITGA6;TNFRSF25;TRIM59;ITGA5;MET;PPP1R12C;ITGA9;COL15A1;ZBTB46;LRTM2;SHCBP1L;LRP4;PBXIP1;IL2RG;CXXC5;MLLT6;SRM;ZNRF1;PHKG1;NNAT;TIFA;TRIM46;SMIM32;SLC25A23;E2F6;RILP;UBQLN4;CNNM4;SLC25A25;LINGO3;NDUFA5;CNBP;NTRK3;KIAA1549L;SYT16;DONSON;FOXJ1;BAIAP2;TPD52L1;TM6SF2;TTC39B;SLC25A37;SYT12;SYT10;CCM2;KCNK1;MDGA2;SLC25A34;KCNK2;PTPN5;SLC25A33;CPNE9;AHCYL1;TMEM41A;CCP110;LDLRAD4;IKZF3;C4B;C4A;BAIAP2L1;RASSF3;SPATA21;ADGRA2;KDR;KIF21B;CALN1;C9ORF135;ENTPD1;ST6GAL2;ENTPD3;EPHA8;KCNK13;MYO7B;MMD2;ACTN4;FNDC9;ASRGL1;TM4SF1;THAP1;GNPAT;CCDC80;GAREM1;ADGRB2;CRISPLD1;IFI27;PPP1R3C;PPA1;KCNQ2;SPATA13;KCNQ3;KCNQ5;TRIB3;ZNF710;CCDC81;KCTD17;RIN1;CTXN1;NAIP;TRIM11;CCNO;CES1;KCTD16;PPP1R32;USHBP1;FOXG1;WNK4;PCDH12;PTTG1IP;KALRN;CFAP126;MBTD1;SEC14L2;SEC14L3;PCBP3;PGBD5;ZNF706;XRRA1;DHX35;PENK;TSPAN7;TSPAN2;KCNN3;ARSG;B4GALNT3;ATP6V1C2;EGR1;WWTR1;EGR2;EGR4;IQSEC2;FAM78A;ST8SIA2;EAF1;ST8SIA3;DCLK3;MICAL2;RASSF9;MSRA;PEX5L;TF;PTK7;MYO5B;ID2;RPL27A;MYO5C;PPP1R1B;KYAT3;ID4;ITGBL1;CALM3;INTS7;IGSF9B;CALM1;CALM2;SCN2B;MRPS17;PCSK2;NRP1;CCDC121;DIRAS2;NAT14;CHRDL1;AKAP13;PPP3CA;KCNT1;ENC1;CD38;MUC15;CCR6;GIT1;OXGR1;CAP1;SBSPON;GRIPAP1;LYNX1;ANO8;SORCS3;SORCS2;SREBF2;ANO3;RNF144A;MN1;BANK1;KIT;PITPNM2;ARHGEF2;ARHGEF5;TAGLN;SLC43A3;CCDC103;NEXN;NEDD9;CRIP2;CRIP3;CAMKK1;CAMKK2;PGRMC2;CYP2A13;SERTAD1;CAMK2N1;MGAT5;CREG2;DGLUCY;REM2;CD55;IL33;MAP3K3;CD72;PLEKHA5;KLHL2;UBE2G2;VEGFA;VMP1;SH3RF2;TTC9;PER1;TTC8;MIS18A;NOL4L;KCNS1;KCNS2;KLHL6;CCNG2;ESYT3;EPPK1;C22ORF15;RAMP1;RTL1;MIDN;FHOD1;WWC1;MSMO1;GXYLT2;CELSR1;CFAP300;CYP46A1;ETS1;ACRBP;PLB1;ACTG1;RGS5;RGS2;PLAU;KIF5C;TBC1D30;BAALC;ENPP4;ACAA1;ENPP5;PAMR1;RGS9;RGS7;KIRREL3;PDGFRB;G6PD;SCARA3;ADPRHL1;CD93;SLX4IP;DNAJB13;POU3F1;MUC3A;POU3F3;OSCAR;GPRIN3;PCP4;BRMS1;DOK3;TBC1D20;GPD1;WDFY1;PPIB;MZF1;CCDC149;NXPH3;TCF7;PLD5;SLC1A2;SLC41A1;RASGRP2;CACNA1E;TMEM240;RASGRP1;PLD3;CNN3;RASGRP3;ADGRG3;BRINP1;GRK5;PACSIN2;NPHP4;LLPH;NXPH1;MORC2;WNT4;CCDC134;IVNS1ABP;SYT2;CNTN5;VDR;RARRES2;LAYN;INHBA;SYT9;CLK4;BMP6;TMEM231;TMEM232;PAN2;RCL1;FGF16;BMP2;FGF14;GNAL;NAT8;AJM1;BMP1;UBXN11;COL5A1;UBXN10;GNB2;UVSSA;MKRN1;PHF13;CNTN4;MELTF;MXD1;LSM14B;FGF11;MXD3;SDK2;GSK3B;MCUR1;NAA40;TTC22;MAST3;TCHH;TNFAIP2;ATP2A3;DMKN;PPP1R9A;GRM1;PITPNC1;RERG;GRM3;GRM5;RASGEF1A;CA2;RASGEF1B;UBE2Q2;RASGEF1C;CA4;GATAD1;CA7;CFAP47;NPTN;ZNF385B;MAN1A1;MYBL2;IFT57;RBM34;SCARF1;CFAP44;KRT222;SUN2;DNAI2;CFAP52;ARHGEF15;PDPK1;PLA2G4B;TBC1D8;GLRX2;TENT5B;GPCPD1;ETV5;TTC38;TCTE1;ACTA1;CFAP100;TMEM212;RCN1;TBC1D2;GFOD1;ADGRF5;NDUFS3;CHI3L1;CCDC191;CDHR4;NAT8L;SHANK3;SCN4B;ATG4D;DNAH3;OTUB2;CCDC188;DNAH1;CCDC187;DNAH6;LAMA3;RNF8;CRMP1;ASB11;HMGCR;AGPAT1;ADD1;HMGCL;NWD1;RAB40A;ACVR1C;RAB40B;RAB40C;CBS;CNR1;GNG7;TDG;FAM241A;SPOCK3;ATOH8;PTK2B;CRYM;CFAP20;TAF10;ATP2B2;ATP2B1;EPOP;HS3ST4;TTC16;HS3ST2;SPATA2L;GALC;EEPD1;RSPH1;SBK1;CD6;MYO15B;NPHS1;FAM98C;NUP35;THRSP;ACKR1;ASB2;R3HDM1;BNIPL;CYFIP2;NCKAP1;SPAAR;TLNRD1;TMEM200B;GLDC;ARPC5L;STMN4;SLC4A4;C9ORF50;RNF112;GJA1;ALCAM;GJA5;WDR90;MYB;AP1S1;ADNP2;IER5;JUNB;ANKS1B;CHGB;PRIMA1;GAMT;PRKCG;ABHD14A-ACY1;PRKCI;PRKCH;IAH1;UNC13A;WSB2;PRKCB;NHLRC4;DDX11;PRKCE;GLCE;MED9;GTPBP1;GANC;DKK2;GTPBP3;DKK3;KIAA1217;HECW2;TYRO3;NHLRC1;PRR18;PRKD1;ANKK1;OTULINL;CDC42SE1;ENPEP;ANAPC16;NEDD4L;CFP;ARPP19;FAM149A;XKRX;PLAC9;GJC3;PPP3R1;FAM124A;ST3GAL4;CEP72;GSG1L;ST3GAL5;NCKAP1L;PROM1;ST3GAL2;S100A10;NDFIP2;CDK19;PLK5;ACE;DNAH10;ARPP21;MCAM;PLK2;PLK1;SETD1A;RAB3IP;IRF2BP2;PRDX6;WDR54;FOSL2;POU6F1;XKR8;SQLE;CYLD;FA2H;SLC6A6;CPEB1;TCN2;GIPC2;TRIP6;CDK10;GTF2IRD1;CHRFAM7A;PLCH2;ITPA;GSDME;RSPH10B;BTG2;CDKN1A;GMEB1;RARG;ADM;PHF7;ABCC12;PHEX;ING5;TRIM9;ZCWPW1;UBL3;ADAMTSL5;MTG2;PHF24;GPR139;RNF150;RSPO1;TEAD1;TIMP4;TEAD3;ZNF365;TIGD3;FCRL2;GRAMD2B;RPS6KL1;SERPINB1;GRAMD2A;ANXA1;TESC;SERPINB9;GNL1;BACE2;PLCB3;INF2;AEBP2;ITPKA;RARB;PLIN2;FAM90A26;CEP63;PLCB1;PLCB2;RNF166;GAS7;RNF165;SERPINC1;AOAH;SBSN;TMEM164;ADCY5;ARFRP1;GPR153;EPYC;ABI3BP;ATP5MF-PTCD1;CKB;ANKRD50;GPR155;FARP2;HIPK4;DMTN;AOC2;SERPIND1;GABRA4;IL10RA;MOCOS;RFLNB;ADAT1;WWP1;NMNAT3;FMO5;DHRS3;HINFP;SLC8A3;FIG4;PRSS41;GATM;TMEM158;ABI2;RNF149;ABI1;PLP1;ANKRD63;BRDT;GPR146;CEP126;SEMA5B;CHRM1;PLXND1;ANKRD35;DGKB;RAB3D;CTNND2;FAM107A;GUCA1B;UBP1;CLU;CDH9;FGF3;CEP128;SLC8A2;PPP1CB;CDH4;DEPTOR;IYD;GRAP2;SLC39A5;SLC26A10;SLC39A2;STK32A;LZTS1;ANKRD13A;STK32C;PLS1;LZTS3;TLE2;SLC15A2;IGFBP5;PPTC7;TMEM178A;IGFBP4;RALGAPA2;SWAP70;TPM2;SEMA6D;TPM1;DIO2;MINDY4B;VRK1;FRMD4B;TLE6;TRAIP;CACNB1;CACNB2;MELK;RAB36;ERF;NHP2;ADAM8;IPPK;RTN4R;NOTCH2;DRC7;FKBP2;SEMA7A;INSIG1;HVCN1;ITPR1;GLT8D2;AK3;RHOBTB2;ORC4;TPO;BAG5;DRD1;TPPP;IGFBP6;CD300LG;IMPG1;OSBPL8;CEP112;CCDC12;ATP8B2;WFS1;FAM217A;SLC4A11;FANCB;MAFA;REEP1;TRMT9B;CDK8;DAB1;P4HA1;LHX2;CDK4;CDK2;ITGA11;PIR;TPP1;MAP3K14;SERINC2;ZNF532;LAT;MAP3K12;SLC26A5;CALCOCO1;DAGLA;SRXN1;DUSP19;KIAA1671;BRK1;TRH;DUSP18;SYNE4;DNALI1;PIK3C2B;DUSP14;ADAMTS2;PHACTR3;UBTF;EFHD1;PHACTR1;AMH;CLEC1B;METTL17;RFC5;PLEKHG4;TRPC6;HMGCS1;PLEKHG5;GPX6;DNMT3A;ZFP91;ADRA2C;LCA5L;PTP4A2;METTL24;ESPL1;RTN4RL1;TRAF5;PECAM1;NUMB;PKHD1L1;ASPA;SMPDL3A;SLC24A2;CEBPA;MTPN;NLGN1;SMARCD3;PLAG1;LUZP2;ARPC4-TTLL3;NLRC3;NOD2;TTL;COCH;DCAF17;ABLIM2;HIRIP3;DNAJB5;RAB26;NOCT;MGAT5B;CACNG1;RBBP7;CACNG2;PLEKHH1;FNIP2;STOX1;KCNJ10;KCNIP3;CYP51A1;KCNJ14;FBXL16;KLF4;KBTBD11;ASS1;TPCN1;NIN;SH3D21;CROCC;MGAT4B;RUNDC1;MAGIX;TPT1;PFKP;IFI27L2;PARS2;PITPNB;ZMYND8;AQP4;PKD2L1;CALML4;GBA2;RAPGEFL1;RPS6KA4;FRAT1;FRAT2;RPS6KA5;DZIP1L;TBC1D10C;GLUL;TNS1;SRRM3;ATP6V0E1;AP1AR;DLEC1;ACSL3;KRT9;TIAM2;PLPP6;POR;ARC;AKAP9;RRAGD;SIK3;TTLL11;PLPP3;NECAB2;SLC22A3;NECAB1;SPTBN5;PDE1C;FUT11;DCUN1D1;STC1;C2CD4C;SMIM7;IGSF9;KLK6;HELZ2;DGUOK;CMYA5;ATP6V0A2;INPP5J;FAM43A;ARGLU1;GPM6B;NTSR2;NUS1;BCL11B;GADD45A;TMEM50B;PDE2A;PYCR1;DDIT4L;SRPK1;CCDC88B;RPS25;CCDC88C;CREBRF;BAP1;INKA2;RAB40AL;CD320;ROBO3;RYR2;TENM4;RYR3;LIMD2;SIPA1L1;CAMKV;ZMYM3;KIF13B;TNFAIP8L1;FFAR3;FEZF2;HRAS;RALGPS2;PSD;PARP6;PRMT8;RHOG;GFRA1;PROX2;AMPD2;SLC35G1;AMPD3;CBFA2T3;IL17RC;MLF1;CLDN11;CLDN10;CDCP1;MDFIC;NRN1L;PACS1;C1QTNF12;MMP23B;B3GNT2;ALDOC;SGK3;RGS7BP;DNASE1L2;VWA7;OPRD1;PTGER1;PAPLN;PTN;GDPD5;PHYHIP;ARNTL;C10ORF90;ZDHHC18;FAM184B;EMC3;CTNNA1;MPZL3;GABRD;METTL9;LY6G6F;CBR3;CA12;GINS2;SVIL;CA11;MPP3;PCP4L1;ERBIN;STAC3;SORBS2;KRT10;PODN;MPP6;PDP1;SPCS3;MAS1;KRT18;AXL;COPG1;CDK5R2;CDK5R1;ZNF354B;GALNT12;GALNT14;STEAP4;GALNT18;PMCH;GALNT17;SDR9C7;CHCHD4;EFTUD2;C1RL;FAM186A;TMEM38A;PDE8A;NANOS1;UNC5CL;IL11RA;LMO2;ARID5A;KCTD1;ATP1B3;ATP1B2;SHISA2;KCTD3;SHISA9;PDIA5;PRSS53;EMCN;MYCN;FANCD2;CD300E;JCAD;PDE9A;RAI14;IDI1;CTTNBP2;CHRNA7;NTM;CABP1;CPLX2;PLCXD1;FBLN5;CPLX3;SEL1L3;SCUBE3;PDZD4;ARHGAP20;ASIC4;EFNB3;MAN2A2;NPC1L1;MAN2A1;CDH26;CLSPN;OTX1;FAM83D;GAS2L1;GAS2L2;MARK2;RSPH10B2;ASIC1;KLHDC4;SMURF1;CPSF3;EPHX2;EPHX1;PTCH2;SSC5D;TDRD7;DGAT2L6;POU2F2;ARHGAP25;SMAD7;ARHGAP33;NR4A1;DLG2;SYNDIG1L;TMEM114;FAM163B;FAM163A;TBCE;COL20A1;MAP6D1;PXMP4;DYNLRB2;FGFR2;B4GALT2;SOWAHB;LRRC74B;LMOD1;YBX3;FAM166B;HEBP1;DBP;NETO1;LRRTM1;TMEM107;VHLL;DESI1;AKTIP;ARAP2;PPP2R5D;ABCC9;MYRIP;SENP2;KLF16;ARHGAP10;MYH3;DDAH1;HKDC1;RNF207;ALDH1A1;COL6A1;CASQ2;PFDN2;CXORF58;COL6A5;MYH6;CAMK2B;PDXK;HLF;KDM3B;CLEC12A;PERM1;CAMK2A;IER5L;ATP1A1;SELENOK;SELENOI;DDN;THBS3;RASD2;RMND5B;UGP2;RMND5A;ERBB3;RGS20;CHSY3;CYYR1;TENT2;RGS22;MAPK4;VAT1L;KDM4B;PTCD1;ZNF185;LGI4;TRAT1;CMTM6;HAGHL;ZNF180;OPRK1;DEK;ARID3B;ARID3C;USP28;MEIS2;FMNL1;PDE10A;PPP2R2C;SCD;PMP22;CDK2AP1;SPRY2;C2ORF72;LPIN3
Genes Down-Regulated In Expression In Striatum Of 90 D HdhQ111 HD Mice With mGluR5 Null Background GSE50379	56/81	0.9681001974530562	0.9999978559094117	0	0	0.6543020238713025	0.021212267011552835	DOCK6;CRYBG3;JPT2;HJURP;SLC7A11;ABHD10;TMEM267;ZNF729;PTTG1;PTTG2;TMEM44;HMGCS2;TMED4;TNS1;SRGN;SPINK8;SIGMAR1;EMP2;ZNF99;HDHD3;ZNF91;CDHR1;RBP1;HHIPL1;CFAP54;STXBP4;CCL3L3;TMEM74;HSD17B7;UGCG;IL1RL2;ZNF429;UCP2;CCL3;ZNF107;CCL19;CCDC141;CCL18;IMPG1;CA12;HSPA8;BOD1;ADHFE1;TPBG;FN1;NETO2;MLH1;MZT1;LPAR6;BOD1L2;NUP35;OCIAD2;ADGRL4;DZIP1;CCL28;CCL27
Genes Down-Regulated In Expression In PC12 Cells With nonSUMOylatable AR112Q (KRKR) Upon Ligand Stimulation GSE50383	78/111	0.9684384708939487	0.9999978559094117	0	0	0.6901744481320939	0.02213412124910102	MEGF11;SIRPG;CELF3;SIRPB1;TMEM147;HEY1;SIRPA;MYBL2;LARGE1;STK32A;DLGAP3;ADAMTS9;PPFIA2;LMO1;ENTPD3;EPHA8;NPY1R;UNC5C;ANO6;KRT76;NAV2;NRG2;SYN2;PRSS53;RHOB;EML6;SLC7A6;MYCN;LIX1;HAND2;KCNMA1;KCNQ3;SLC29A4;ABCG4;DGKH;HCN4;DLX3;CHRNA7;SEZ6;BRINP2;EFNB3;SCUBE1;BAHD1;CDH22;RNF217;PLEK2;KCNN3;SCN3B;RNF130;ZSWIM5;TBC1D16;E2F8;FANCI;GINS1;TUB;SYT1;FAM78A;FZD4;AGL;GCGR;CADPS;ATP2B4;L1CAM;PHOX2A;SYT17;RNF222;CPEB1;MEIS1;PDE10A;CSDC2;KIF26A;MAB21L1;CHRFAM7A;PLP2;CD24;LGR5;CBLN1;SPSB4
Liver RNA M11 Module (Greenyellow) PMID26900923	280/381	0.9684645567144954	0.9999978559094117	0	0	0.807850927272822	0.025886284639909756	ERRFI1;ZFYVE9;ADARB1;ENO1;TMEM97;ELK1;PEX26;PSMD9;BAIAP2L1;RUSC2;PPAT;GJA4;NAMPT;ZXDC;CHAC1;ANKS1A;MFSD2A;DYNC2H1;IL15RA;WSB1;IL1R1;ARRDC2;ZNF281;IFRD1;OMD;HLA-B;REV1;HLA-C;HLA-A;ATG14;HLA-F;HLA-G;CYP39A1;SLC5A6;POR;RUFY4;SFRP5;DDIT4;CDIP1;NHLRC2;ZNF276;EPAS1;ZNF23;C9ORF72;KALRN;TP53BP2;TSPAN4;ST3GAL5;ASL;HIVEP2;PCK1;CDK18;PLK3;SLC10A6;HOMER2;SLC16A12;IRF2BP2;PARP16;SLC16A10;ELL2;SMARCA2;CIDEC;EIF1;GADD45G;CPEB2;MYOM1;SERPINA3;SYNM;FASTKD1;N4BP2L1;BRCA1;HIF3A;PYGL;HERPUD1;GYS2;AIFM2;NMRK1;RIOK2;CTSF;TEAD1;C11ORF24;PARP4;PABPC4;NCOA4;RIPK4;ELOVL6;GFRA1;TMC7;FAM126B;COQ10B;GNL1;SLC39A14;PGM2L1;FAM234B;RNF169;ANGPTL4;AHCY;ATP23;CIPC;AMIGO2;NR1I2;AMN1;RXRA;CYP2A13;MTHFD1L;FAM47E;SUSD6;SLC17A8;IL12RB1;APBB3;SF3B1;SRSF11;MPZL2;MBD1;FMO1;FMO2;FMO3;FMO5;PER1;ITCH;NLRP12;ETNK2;LIMS2;TTLL8;DCLRE1B;UBXN2B;FAM107A;NUCKS1;AHR;FGF1;SYDE2;FADS2;PPIP5K2;ENPP2;PIM3;ZNF689;MAP3K6;ZNF445;SLC25A44;FADS1;SLC25A47;MAP3K5;ZNF442;IGFBP1;SEMA6B;MORC3;DGAT2;PPTC7;RALGAPA2;USP2;LMO7;FRMD4B;C1ORF116;MYCN;CCNE2;JAML;SELENOP;SRSF4;PFKFB2;PFKFB1;DDX5;RNASEH2B;ARHGEF26;ANKRD12;AK2;SLC1A2;AK4;ADRB2;ADIPOR1;ACACB;ACACA;FOXO1;RHOBTB1;TKFC;STK35;EIF4EBP3;SLC38A9;LONRF1;SLC15A4;SLC38A2;IP6K2;MAP2K6;IVNS1ABP;SYT4;UVRAG;ZBTB16;HSPA2;SYNJ2;AZIN1;HOPX;LSM3;FBXO31;NFKBIA;RCAN1;DNMBP;MAFB;RIOX1;FES;CDK3;SLCO1A2;ALPL;ACO2;SLC35E2B;BCL2L1;SLC35E2A;ABCD4;KCNK5;DYRK3;TTC23;ALAS1;LDB1;MAST3;PRR3;TAT;PITPNC1;LMOD2;FHAD1;TMEM100;TRO;RASGEF1B;FLOT2;UPP2;SLC37A4;BCAS3;HGSNAT;KLF13;TBC1D8;VPS13A;TNFRSF1B;KLF15;ARL4D;CYP2A7;QTRT2;CFAP100;CYP2A6;NRG4;MTFR1;SLC25A13;CAMK2B;HCN3;VAC14;CEBPB;GTF2A2;PDXK;SMARCD2;HLF;LRP4;FURIN;NT5C2;CIART;SLC25A27;AP3M1;SLC25A29;RASD1;DNAJB6;DNAJB4;MKNK1;NOCT;TP53INP2;TP53INP1;POC1A;BNIP2;TAS1R1;CCDC183;LINGO4;RRM2;KRR1;B3GAT2;SOD2;MAPK12;SPATA2L;MYO1E;WEE1;SBK1;TCIM;SLC25A32;THRSP;LPIN1;LPIN2;SMAP1
Genes Down-Regulated In Myotonic Dystrophy 2 Vs Non-Myotonic Dystrophy Markers In Human Skeletal Muscle GSE48828	225/308	0.9686428981363848	0.9999978559094117	0	0	0.7902996520745539	0.025178363032917178	EIF4A2;ERRFI1;SPARC;PITPNB;MSANTD3;ENO1;ANTXR2;LIPA;EPS8;PPP2R1B;NIPAL2;KDR;B2M;CMKLR1;ENTPD1;TYW3;EBF2;TIAM2;ABCA10;CARHSP1;KATNAL1;SOAT1;KCTD10;CD109;MAP1A;TAGLN2;PLPP1;MACF1;TMEM87A;TMEM161B;NRN1;THY1;ANAPC10;PPCS;TSPAN6;EPB41L3;PENK;RIMKLB;SPTBN1;ABCA1;GSTM3;JAG1;MCAM;PLK2;PARVA;ABCA8;NMI;LYZ;CP;GNG11;GPR137B;LARP6;MLLT11;SPART;TMEM98;ADI1;CD209;LPAR6;SNAI2;ALDH18A1;CALM2;GSDME;CLIC4;TRAM1;BTG1;ECM2;PRKAG2;PYGL;CHRDL1;MEOX1;CTSS;TUBA1C;PIP4P2;TUBA1A;TIMP2;TNFAIP8L3;HTATIP2;CD53;ANXA1;ANXA2;ELOVL5;BHMT2;MYOF;EMP1;DYNLL1;OSMR;MS4A6A;PSMA3;HNRNPH1;TNNT2;FIBIN;PPARG;CD44;TAGLN;ADH1C;ATL3;SLC43A3;ADAM21;AOAH;SNX33;PBLD;PGRMC1;SH3BGRL;UCP2;GPC3;FLNA;CKB;SPTSSA;GPC6;RNF130;DYNC1I1;LAIR1;AOC3;AKR1C1;PCDHB14;PCDHB12;KLHL5;CCDC3;ESYT1;ADGRL4;FMOD;C11ORF58;PLVAP;ACAA2;GUCY1B1;STEAP4;CD81;FHOD1;TNC;PLOD2;ETS1;SAT1;ACTG1;DOCK11;CYSLTR1;RGS2;MPC1;ARHGDIB;PLS3;MAP3K5;CSGALNACT1;SLC38A1;IGFBP4;SWAP70;ATP1B3;TBC1D2B;TMEM135;SBDS;ERH;GOLGA8A;ISCU;ND6;DDX5;NNMT;PSMD14;CNN3;ZFP36L1;CALD1;SLC38A6;IGFBP7;MYH11;TBC1D16;CD163;CBX5;RBPMS;OSBPL3;EPHX1;NR4A2;DAB2;CXCL12;NR4A3;AAK1;TGFBI;NES;MCTP1;BNC2;CPXM2;DPY30;SLC2A3;ENOSF1;BOC;MAN1A1;SRGN;HGSNAT;GPX3;DYNLT3;ATP6AP2;ASPN;DCN;ACTA2;ALDH1A3;NPC2;ALDH1A1;PECAM1;MYH9;ITGA6;ITGA5;BIRC3;TMEM45A;OR52H1;PLEKHH2;LRP1;EI24;FGL2;PRCP;ATP1A1;CBL;DNAJB6;NCAM1;CYB5A;NIPSNAP3A;EYA1;EGF;LUM;AHNAK2;MBOAT2;SOD2;SOD1;MYO1D;TSPAN13;PDCD4;PMP22;CD9;TRIM38;SPG21
Up-regulated Genes In HD Vs Control iPSCs After 45 D Of Differentiation E-MTAB-5964	13/21	0.9687320669129393	0.9999978559094117	0	0	0.475127757293486	0.0150934832711181	TKTL1;UHRF1;RPL10L;PPP2R3B;ETV3;CIART;CD79B;PRAMEF15;NPIPB4;AGRP;BPY2B;XKR6;BPTF
Genes Up-Regulated In Oligodendrocytes Of HD Patients Vs Control PMID32681824	252/344	0.9694447350299996	0.9999978559094117	0	0	0.7983431411757984	0.024774032275282402	ZMYND8;UMAD1;CCP110;LDLRAD3;ALCAM;RPS6KA5;DPYSL5;PIEZO2;BBX;DIP2B;DIP2C;MBNL1;PRKCE;SFMBT2;NSMCE2;P3H2;RFX3;PRKCA;TIAM2;PLPP4;ADGRB3;RUFY3;TXNIP;MAML3;PRKD1;ANAPC16;SLC30A10;NKAIN2;FAM171A1;RNF217;COX3;PLCG2;VTI1A;COX2;FDFT1;CDK19;ABCA6;INSR;SLC35E3;ABCA9;PEX5L;STAG1;NDUFAF6;AGO2;CREBRF;LRRN1;TMCC2;ANKRD18A;CPEB3;CPEB2;RNF220;COL18A1;CAB39L;SH3KBP1;DENND1A;ZBTB8OS;PTPRK;LRRC1;MED13;XPO1;TCP11L2;ZNF483;ZER1;TCF12;SLC39A11;ASH1L;KIF6;MRPS6;SORCS2;ITPKB;INF2;AEBP2;DPYD;ACSBG1;SGK3;MAPT;SGK1;AMER2;ZDHHC20;APOLD1;COL19A1;C10ORF90;RELN;CTNNA1;ZSWIM6;KANSL1L;MAP4K5;CSMD1;WWOX;PCGF5;ERBIN;SNX24;KLHL3;MYO9B;ND4L;ZDHHC11B;MIB1;MKLN1;NFIA;FRYL;LGR4;YPEL2;ATP8A1;KLHL32;CPOX;ZBTB20;ARID4B;IRS2;JADE2;MSI2;CDH8;CEP128;IGF1R;DOCK10;DEPTOR;KIF5C;PAPOLA;KIRREL3;TLE4;TPD52;AGTPBP1;RALGAPA2;MAGI2;CDKAL1;LIFR;CAMKMT;FOXP1;PIAS1;ALDH3A2;KCTD8;CLIP2;TANC1;RAB30;CLIP4;SLC27A6;ND1;WDFY3;ND2;ND5;CDKL1;ND4;FTO;ZCCHC7;INO80D;RTN1;KMT2C;ATP6;ITPR1;ARHGAP17;PDS5B;LPP;NALCN;RHOBTB1;RASGRP3;ARL17B;ARL17A;ATXN1;CDH20;FUT9;IRAK2;MAN2A1;SMYD3;MPDZ;GRIA4;TMEM132C;ZBTB16;FANCC;KLHL24;SYNJ2;FBXO32;SSH2;CORO2B;LRP1B;NFKB1;QKI;ARHGAP23;NBEA;CNOT2;TMEM117;SLCO1A2;CYTB;ZCCHC2;ZNF652;BCL2L1;DPP10;DOCK5;MEGF10;USP31;CPQ;TSEN15;USP32;RASGRF1;USP34;HSPB1;ARRB1;HMGB1;PPP1R9A;SOBP;GRM3;ARMH4;RASGEF1B;NFKBIZ;EFHD1;EDIL3;ARFGEF3;HIBCH;BCAS3;CERS4;USP47;DST;SGIP1;ARAP2;MYRIP;NAV2;RANGAP1;DNM3;ELF2;UBE2R2;ST6GALNAC3;L3MBTL4;CNTNAP4;CAMK2D;LAMA2;NUFIP2;SEMA3C;UHRF2;PPM1H;SLC5A11;LENG8;PPM1K;JAKMIP3;JAKMIP2;DNAJB1;MVB12B;SPOCK3;NCAM1;NCAM2;CLASP1;SASH1;LINGO1;KDM4C;PCDH9;KCNIP3;PLCL1;SEMA4B;EFR3B;GDAP1;ENOX1;KANSL1;KLF9;SSBP2;TNRC6B
Genes Changed In Trichostatin A Treated STHdhQ111 Vs Control GSE129143	858/1142	0.969624391580431	0.9999978559094117	0	0	0.8773547264151489	0.02706332928061066	AVIL;ITSN1;SCAMP5;NDST1;RABGEF1;ZC3H12C;KRTCAP2;CYP2D7;MPRIP;CYP2D6;DPYSL5;AKT2;IGLON5;PPP4R4;ZC3H12A;MEF2B;RBFOX2;FNBP1;UNC5B;CACNA2D1;ESX1;RNASE4;PHKA2;BCR;RUFY1;TFR2;FEZ1;ORAI2;SPARCL1;ATF3;IQGAP1;MTMR4;PLA2G7;HACD4;CYB5R1;FAM221A;RDH12;RDH10;PIP5K1C;RHBDL3;ZBTB7A;GSTM3;NR2F1;ABCA8;NR2F2;C12ORF75;L1CAM;BTBD10;ABTB2;PKIA;TDP1;AGO2;SFXN3;SFXN4;FXYD6;LGMN;NUDT4B;TUT7;MTMR12;ARHGAP1;LMBR1;SH3BGRL2;C5ORF63;DUSP5;ELOVL4;MYOF;EMP1;JOSD1;F5;TMEM37;MED25;SLC7A8;MMP15;TMEM106C;LYPLAL1;KANK2;LRRC15;SZRD1;TMF1;MYRF;STAU2;TMEM74;PROKR1;RIDA;EXTL1;HLA-DMB;PLAGL1;FLNA;STX5;FLNB;STAT6;RABAC1;SAMD1;ZSWIM4;TP53I11;JAM3;RIC1;MDH2;COL22A1;TRAPPC10;SAMD4A;TTLL7;ABCB10;SNX14;C12ORF29;ERO1B;FAM13A;NAB2;MSI1;CLBA1;KCNH3;DGAT2;BTN1A1;FRMD5;FRMD6;MAF;TXLNA;ZNF436;IL6ST;PLA2R1;UTRN;AJUBA;KANK3;ZC4H2;CREM;GPR85;STK39;FOXO6;GSTT1;UAP1;SPATA6;SBNO1;MED30;THEM4;THEM6;CD276;NEK8;NEK9;RBPMS;FUS;TNFRSF9;FAM229B;MCC;NFKB1;GGCT;KIAA1755;LRCH1;ACO1;HPSE;MDM1;MOXD1;CRYBG1;ITGB5;NUMA1;CELF1;MTCL1;FLT4;LRRK1;CELF4;DYSF;PIK3CB;ATRAID;BICD2;PTER;ACP6;DDI2;UPP1;ERC2;EDIL3;PIANP;APAF1;TMEM255A;TMBIM4;ITGA6;MET;AHDC1;LRP1;PPM1L;SRF;ATP10A;FOXK1;PRCP;PPM1E;LRP6;DRAM1;ATXN1L;IGF2BP1;FYN;SMIM30;FSD1;SLC25A23;MYO10;NICN1;STYK1;CYP4B1;MBOAT2;BAIAP2;TPD52L1;MYO1E;SLC25A39;NOVA1;ZNF616;TRIM32;SPON2;TMEM41A;CCNH;JPT2;GCC1;ZDHHC2;TXNDC16;NUDT4;PEG10;PPAT;KDR;FBXO8;ATXN7L3;SFMBT1;ACTN1;ANK2;ACTN4;ASRGL1;CYP39A1;GAREM2;ADGRB2;IFI27;KCTD10;TRIB3;FAM76A;KCTD12;TRIB1;TRIB2;NRN1;EPAS1;WNK4;ZBTB1;PIK3R1;PCDH19;ACTR3B;MED12L;PIK3R5;SEC14L2;ACTR3C;ZNF707;PCBP3;TSPAN6;ARSK;TSPAN7;DHX37;SARAF;TSPAN5;SNX9;TSPAN2;KCNN3;B4GALNT2;N4BP1;RBM11;SEC31A;STAT5A;IFFO2;RAB27A;MED13L;ACER2;SUGP2;TMEM151A;NRP2;MOGAT2;ICA1;OTUD7B;SLC7A11;CLYBL;EDA2R;SH3RF1;MEDAG;KCNT2;CTSL;HYAL1;STBD1;ENC1;DHX16;QSOX2;SPTAN1;NCOA3;ANO6;HBA2;HBA1;RGMA;ANO1;RAP2A;CTTN;KIZ;GPALPP1;CAMKK2;RXRA;SERTAD4;NFIL3;STAMBPL1;CREG1;DGLUCY;PAK2;CD55;DYNC1H1;GIT2;MAP3K3;SPRYD3;CAVIN1;IL34;CAVIN4;DKKL1;PLEKHA6;PER1;DPY19L1;CCNG1;FAM171B;TACC2;MIDN;JADE2;TMEM260;UBE3B;CELSR2;ETS1;ACTG1;CLGN;DUOXA1;CAPN2;ARHGEF40;BAHCC1;ENPP5;SH3GL1;MORC4;SLC30A3;ACOT11;TMOD2;RUNDC3B;RUNDC3A;TANC1;HNRNPUL2;DOK7;WDFY3;SIDT2;FBN2;DDX6;DIABLO;ARHGEF28;NXPH4;KLHL11;NDRG2;WNT6;ADGRG1;TBC1D14;RHPN2;MORC2;BCL9L;MFAP3L;WNT4;EEFSEC;KLHL29;TCAF2;GGT7;SPATA6L;RPP40;SLC52A3;CHCHD10;GGH;KLHL22;FAM199X;SYT7;SSH1;COL5A3;NXF2B;CYCS;FBN1;EDA;ATP2A3;CHD3;AFF1;EEF2K;GDAP1L1;MLST8;CA6;HORMAD2;MAN1A1;IFT57;ARFGEF3;RBM14;DYNLT1;ARHGEF17;BCKDHB;CAD;ARHGEF18;PLA2G4A;ETV3;ETV6;PEX7;ELF1;TBC1D7;IRF8;NAT8L;SHANK2;PLEC;LAMA2;MVP;DDX23;ABHD17C;GNG2;SH3TC1;SPOCK2;EPS8L2;MTA2;GALNT7;TIMM8A;TTC13;GALNT3;LAMB3;SLC50A1;SUOX;FAM131C;FAM131B;ACIN1;GALM;CYFIP2;IPO13;PATJ;CLPB;WIPF2;STMN2;BACH1;BACH2;RRP8;EPS8;ZMIZ1;CREB3L2;RPL35;HOMER3;PIP4K2B;DIP2B;GLCE;HOGA1;HCFC1;RNF128;ACOT2;ACOT1;NHLRC2;RPL28;C1ORF198;PRDX3;FAM171A1;PRDX4;ST3GAL4;ST3GAL2;STARD13;AFAP1L1;GSDMA;FZD5;MCAM;SETD1B;NFATC1;NR1D2;PRDX6;GPR137B;PRRC2B;C9ORF85;FOSL2;GPR137C;MEX3A;GJB4;TCN2;PCDHB4;SERPINI1;CDK14;GSDME;XKR5;RET;BTG2;CDKN1A;GMEB1;RARG;TCF24;CSAD;TRIM8;DSTYK;TCTN2;TMSB4X;TRIM2;TMSB4Y;TRIM3;TIMP2;RSPO1;GARNL3;TEAD3;TEAD4;BRD2;TIGD2;SERPINB1;ANXA2;PRSS16;SERPINB9;NCOR2;RNF169;TMSB15A;MTF1;TMSB15B;RARA;PLEKHO2;GAS8;HLA-DQB2;MGLL;HLA-DQB1;PLPPR2;GCNT1;ECPAS;RHD;FGD3;PDF;TMEM169;SLC17A7;ANKRD52;ATP5MF-PTCD1;DTD1;GPR155;LDLR;RNF130;DTD2;RUNX1T1;FARP2;BCHE;FARP1;WDR17;CDKN2B;PCGF2;NMNAT2;SCAF1;TUBB4A;PLCD3;RNF141;RAB3B;CEP126;OXNAD1;ATP8A1;TUSC3;RAB3D;CLU;SLC8A2;RAB43;NPEPPS;MAEA;APMAP;TUBB3;GRB10;SLC39A8;PHLDA2;HMGN3;LZTS1;PLS1;IFNAR2;C8ORF58;TLE3;PPTC7;SWAP70;IPMK;VASH2;MITF;FRMD4B;PGD;NRBP1;RNF40;ENKUR;MOB3A;ARMCX3;PYGO2;CLIP1;RAB37;KAT6A;ARMCX6;ADAM8;PPEF1;RHCE;IPPK;NOTCH2;CUL7;CALCRL;PARM1;CHRD;GLT8D2;ABHD6;BAG6;UBR5;SLC37A1;ATP8B2;BTN2A2;OSBPL3;SLC4A10;HOPX;CDK7;LRFN1;PIR;PLXNB2;GPR107;MAFK;TPP1;CNIH2;ZNF773;CPQ;MCM9;KIAA1671;PTPN21;KIAA0100;SYNE3;SYNE2;ADAMTS4;INSL6;PTBP1;DUSP10;SGCB;UBTF;ZNF526;EFHD1;EMILIN1;TNPO1;PHACTR4;PLA2G12A;PDCD6IP;SECISBP2L;LIX1L;RTN4RL2;NGF;DUSP22;TRAF4;LCK;RTN4RL1;MTFR2;PKHD1L1;METTL26;SMPDL3A;CNGB1;PLEKHH2;LUZP1;CLEC2L;SEMA3G;TULP4;THSD1;COCH;HDAC7;C3ORF38;CACNG7;ABLIM1;ABLIM2;HECTD1;ABLIM3;RBBP8;ETFRF1;RAB28;CTNNAL1;WASF2;AHNAK2;APOBR;FBXL18;SEMA4F;CFLAR;FBXL16;SEMA4G;TNRC6C;KLF7;ASXL3;CTH;MGAT4A;SLC46A3;IFI27L2;VEZT;FAAH;IL1RN;DIXDC1;CBLB;CSN3;SOGA1;GOLGA3;RPS6KA6;RPS16;ZNF608;CHAC1;TNS3;COG4;JMJD8;MTURN;CYP27A1;TIAM2;RRAGD;SIK3;SUCLG2;UHRF1BP1;TLN1;PLPP1;CDS1;BEX3;MACF1;GYPC;MGST1;APCDD1;GNG10;NUAK1;FXR2;INPP5J;MAP7;FAM43A;TNRC18;GPM6B;NUS1;PTPRN2;GADD45B;GADD45A;PYCR1;RAB39B;PARVA;VASN;AKR1B10;RAET1E;VNN1;AKR1B15;RTL8A;ITM2A;RTL8B;DCP1B;RTL8C;MCUB;PRL;TRAM2;SLC22A17;KIF13A;RALGPS2;STRBP;RHOF;CBFA2T3;MLF1;HCK;B3GNT9;VGLL4;VGLL3;ADH1C;ADH1B;SLC20A1;ADH1A;NT5E;ZDHHC18;EMC2;LMNA;CTNNA1;SUSD4;TBL1Y;APBB2;TBL1X;MPZL1;LMLN;MPP3;SUSD2;MPP6;SVIP;TJP1;CR1L;DLC1;QPCT;CDK5R2;TJP3;NRK;HDLBP;TOMM20;ARHGAP35;AMOT;TMEM147;CHCHD6;ARHGDIB;HCFC1R1;SVEP1;KDM2A;APLP1;NPY1R;ATP1B2;PDIA5;SELENOM;SELENOP;STEAP1;ABCG2;COPA;ISYNA1;STEAP1B;CHRNA5;PXN;ALOX12;CAMSAP1;ZFP36L2;TMEM121;DPP7;GAS2L1;ATP6V1F;CYP2J2;SPECC1;CBX5;TGFB3;PTCH1;PTCH2;ARHGAP28;CRLS1;ARHGAP23;SEPSECS;DNMBP;DLG5;TMEM117;CHMP2B;SRPRA;LRP11;B4GALT2;DOCK5;GPSM2;ABCD2;KDM5D;HSPB1;SIX1;HAPLN4;SLC2A8;CYP4V2;TRPS1;SRGN;RUBCN;EGFL7;CAMK1D;PPP2R5A;KLF16;TGFBR3;ARHGAP10;LATS2;PEAK1;MYH9;TMEM9;CDH17;DOCK1;KDM3B;PON2;MOSPD1;NRXN2;FAM169A;ACAN;FAM168B;NXF2;UGP2;ERBB3;NT5DC3;LRIG1;NRIP3;NCAM1;MAPK6;NXF5;SPEN;PTCD1;TCF7L1;ZNF185;CMTM4;MEIS3;SLC4A8;PDE10A;LPIN1
Genes Up-Regulated In Expression In Quadriceps Muscle Of Clcn1 Null Myotonic Dystrophy Mice (MOE430A Array) GSE14691	258/352	0.969659125069245	0.9999978559094117	0	0	0.7999155313275287	0.02464594682273933	IFITM3;IFITM1;AHCYL1;IFITM2;ACSM3;MT1M;AQP4;MT1X;CALML4;PHB2;LGALS3;LIPE;PNN;DHRS4L2;GLUL;TNS2;TNS1;ACOT9;GSTK1;ATP6V0E1;ACSL1;C17ORF49;PHYKPL;ANK3;PHKA2;RBP4;MT1A;FNDC1;ACOT2;MT1F;ACOT1;MT1G;IDNK;MT1H;TAGLN2;PRKD1;RBCK1;MT1B;HPD;CES1;MT1E;MGST3;MGST2;PIK3R1;APCDD1;ARPP19;HACD2;MYL12A;MYL12B;SULT1A1;PRDX2;GUCD1;MC2R;PRDX4;INPP5K;ST3GAL5;PCK1;SULT1A3;S100A10;PMM1;INCA1;CIDEA;MRPL28;PRG4;CIDEC;GLUD1;GLUD2;TF;KYAT3;FXYD6;SFXN1;FXYD5;BTG3;SERPINA3;CLIC4;FEN1;ORM1;DHRS11;HIBADH;ELN;ADM;PYGL;ARHGAP6;ORM2;GYS2;MRPL41;ENC1;ANXA6;SDF4;TMED2;SH3BGRL3;ANKRD2;LMCD1;SPTAN1;TIMP4;ADIG;COX8A;CLUH;BGN;RHOA;MRAP;CTTN;SDHAF1;FIBIN;EXOC6;MGLL;SMTNL1;GRAMD1A;RAMP2;ECHS1;TNXB;ADH1C;MRPS35;ADH1B;SLC43A3;ADH1A;CRIP1;PPP2CA;LMNA;NRAP;ORMDL3;UCP2;FLNC;CYP2F1;STX2;MAP4K3;MPZL2;TMEM176B;DDTL;VEGFD;FAH;LILRB4;DHRS4;GSTA5;LRG1;SLCO3A1;GSTA3;GSTA2;SERHL2;COQ8A;ADGRL4;CD68;PNPLA2;UGT1A10;ALDH1L1;RIPOR1;ACAA2;COX6A1;TOMM20;APMAP;SLN;LAMP2;ENPP2;NUDT16;ACAA1;MAP3K6;PDE8A;ANKRD13A;FADS1;TGM2;CAST;MAP2K3;G6PD;PHYH;DGAT2;IGFBP4;ANXA11;ATAD3B;ATAD3A;ATAD3C;RAB34;PGP;S100A4;ABCG2;SEMA7A;NNMT;AK2;LPL;SLC41A1;ABHD5;SLC1A5;ACACB;CORO1B;FOXO1;ADGRG1;TPR;PRODH;SLC38A3;UVRAG;ODF2;IDH1;IDH2;ARPC5;DAP;PXMP2;TGFBI;NAT9;OSBPL1A;BCAR3;ALAS1;SLC2A1;HSPB1;DBI;LMOD2;CA3;SIN3B;CA4;IDH3B;ACP5;BCKDHA;ABCC1;PLA2G12A;PTGIS;UGT1A1;GPX8;ASPN;COASY;ACTA2;EVC;MYH3;ASPH;ZNF638;CASQ2;SLC25A10;SLC25A5;CEBPA;SMARCD2;CATSPER2;GALT;SLC24A3;LRP1;WBP1;ATP1A2;HSD17B12;RETN;GNA13;ZNRF2;FIP1L1;DDT;SPOCK2;UBQLN1;UGT1A5;UGT1A4;UGT1A3;PCBD2;UGT1A9;UGT1A8;SH2B2;UGT1A7;E2F8;PPP1R14B;KCNJ8;ATOX1;GSTZ1;PMP22;CHPT1;SPG21;SLC25A35
PC12 Htt-Q74 Vs PC12 Htt-Q23 Upon 48 H Of Induction PMID28499347	554/743	0.9701510801192672	0.9999978559094117	0	0	0.8525640343578405	0.025835646006057398	CLPB;OSGEPL1;SERPINE1;SCX;TSKU;HENMT1;CSPP1;MYC;LUC7L;IER2;CHGB;ABHD14A-ACY1;GSTK1;GABARAPL1;IAH1;TRIQK;RBFOX3;SERPINF1;TYW3;NGDN;ARMC9;HUS1;IFT80;PRKCA;DNAAF4;SOX12;PASK;SYTL4;DKK3;EML5;RBP4;ZC2HC1A;DDIT4;GPR160;ACOT2;ACOT1;NHLRC1;AGTR2;ACOT4;LIPT2;HACD1;C1ORF198;CDCA7;IL20RA;GATA2;IQGAP3;DYNC2LI1;FAM171A1;LDHB;FIGNL1;RNF217;PCDHA5;ATG7;HOXC8;NHEJ1;CDK18;NGFR;PLK3;WNT10B;HOMER2;CYP4F2;MCAM;CYP4F3;MTERF4;ABCA7;CDC6;ABTB1;SQLE;CILP;PNOC;SFXN4;SNAI2;HOXD4;C19ORF48;CDKN1C;RET;BTG2;GPR22;LRRC3;PRKAG2;TMEM51;ADM;LITAF;PIGV;FARS2;LETM2;OSBPL10;SMPD2;C1QTNF2;LMBR1;FASTK;SMPD1;NUF2;GPR139;RSPO1;TK1;TEAD1;DUSP5;DUSP1;TESC;ITPK1;SIRT4;FOS;FAHD2B;LRRC42;SERPINB6;TMEM37;FAM222A;BDH2;BDH1;HEATR5A;KCNMA1;RARA;SLC29A4;VAMP1;KIFC3;GAS8;PLIN5;ELOF1;SEZ6;ABRACL;ASCL1;FAM117B;STYXL1;MIPOL1;OLFML3;C18ORF21;MICALL2;ANO10;SPP2;AHSP;TP53I11;P2RY12;GOLM1;MGMT;MBD1;MOCOS;SCTR;G0S2;C1ORF21;TMEM64;WTIP;PLXDC1;FAM71E1;TMEM158;SLCO3A1;TMEM159;TMEM54;MORN2;SNX15;CEP41;COQ8A;PLCD3;CRAT;CYB561;YPEL3;GPR146;ERO1B;KCNG2;OLFML2B;PLXND1;TMEM179B;FAM13A;RASL11A;IRS2;CXCL14;CXCL16;FADS2;EFEMP2;ATCAY;SLC26A11;MAP3K6;PHLDA2;ZNF324;LARGE2;STK32C;SLC39A3;TLE3;TLE2;TMEM178A;SKIDA1;FBXW9;TAP1;CDC25B;CACNB1;SLC9A2;STIM2;ARMCX6;AJUBA;DGKH;FBXO45;ABHD5;CORO1A;LRRC52;ACAT1;GOLGA7B;SOCS3;BCL2L11;MBIP;DVL3;SLC37A1;TMEM132E;UROS;NSG1;CYP4F11;CYP4F12;CDK8;NSFL1C;RCAN1;LRFN5;CDK6;NSG2;LCN2;CCDC22;NIT1;SLC26A4;NIT2;BCL2L1;SNAP25;PPP1R13B;CELF3;COX4I2;ZC3H8;NOB1;PGM2;EMILIN1;HMGCS2;SPDL1;IQCB1;SMIM14;PIANP;TMEM255B;LANCL1;GPX8;BET1L;PTBP3;ADORA2A;HAND2;HAND1;TESMIN;SPEM1;SPACA6;TRIM54;CEBPB;SMARCD2;NLGN2;MTFP1;CXXC1;FURIN;PDHB;FBXL20;SLC25A26;PLN;RAB20;CCL7;TP53INP1;E2F1;EEF2KMT;PCDH1;MEST;STOX1;TUB;LINGO1;PTPN18;METAP1D;RPH3AL;MMAB;KCNIP3;SEMA4C;TPD52L1;TBX4;BICC1;SYT17;RAD52;TSPAN15;PFKL;PC;CTH;MAB21L1;SPAG1;MAGIX;TRIM36;SNRNP48;PI16;MDGA1;KCNK3;CBLN1;IFITM3;IFITM1;IFITM2;SPARC;ARL6IP1;CERK;FAM89B;ECI1;RFESD;ZMYND8;PLEKHB1;DIXDC1;LEXM;NUDT6;RASSF6;HABP4;FBXO8;PELO;SIL1;ARSA;IL15RA;ATP6V1G1;EPHA8;ACTN1;HLA-B;HLA-C;MTUS2;HLA-A;HLA-F;HLA-G;TM4SF1;POR;CCNY;PPP1R3B;TAGLN2;A3GALT2;ZNF324B;NRN1;CAPSL;EPAS1;TMEM63C;SLC35D3;C2CD4A;C2CD4B;IGSF9;SPATA5L1;DHX34;PPCS;INPP5J;ASL;KCNN3;PATZ1;SCN3B;HMGCLL1;TSPAN1;ZBED5;NTSR2;SLC10A4;TMEM86A;PINLYP;GADD45A;ST8SIA1;RCC2;EAF2;OSGIN1;RASSF7;MICAL2;RAB27A;CELA1;KLHDC8B;PARVA;VASN;PEX5L;SMTN;VNN1;TH;ID1;CD24;CTRC;RGL2;CSRNP1;PTPRR;FKBP14;SH3KBP1;ZFAND2A;MCUB;SIPA1L2;AKAP11;AUH;HYAL1;AKAP14;NMRK1;TMED3;SEC61B;TNFAIP8L2;CTSD;L3HYPDH;HTATIP2;STARD3NL;MMD;STRADA;AMPD3;SYP;ENAH;RPUSD4;SLC22A25;NRN1L;ARHGEF3;TAX1BP3;CRELD2;SGK2;HMX1;MAGEH1;INPP1;CA12;LMLN;CD74;ACTL9;VEGFA;ATAT1;PDP1;RIT1;GSTA5;KRT18;MIS18A;GSTA3;KIF26A;GSTA2;SGSM3;TCEA3;TJP3;GALNT11;GALNT14;ZFAND6;C4ORF19;LOXL3;KLHL35;SSC4D;CNDP1;IFI44L;CCDC28A;NPPB;CHCHD2;TMEM147;CCND1;FAM162A;CHCHD6;CAPN3;EPPIN;HADH;PPFIA2;CHRNB4;CCDC153;IL4R;TMOD4;NPY1R;PCOLCE;SHISA2;LZTFL1;TUFM;PROCR;MYCN;SELENOS;COL4A1;RRNAD1;SCG5;CHRNA3;ISYNA1;NNMT;ARHGEF26;CHRNA5;UBA7;ARHGEF28;HTRA4;LPL;TMEM121;TMEM243;WNT6;ASIC4;BRINP2;SCUBE1;GRK5;STAP2;NDUFV3;FAM83D;ASIC1;HELQ;EPHX2;EPHX1;IFT122;HSPA2;TDRD5;CLK4;PHOX2A;BMP2;TLX2;DLG5;FAM163A;BHLHE40;PXMP4;RADIL;FGF11;SDK2;GALK1;THRA;SLC2A1;DBH;TAZ;RERG;IRF2BPL;TMEM220;TMEM102;CASP6;FAM86B2;GATAD1;GMPPA;MFSD3;A4GALT;CYREN;GALNT9;HIBCH;PSTK;UTP15;DESI1;FAM86B1;PPP2R5A;QRSL1;ETV4;KLF16;DNM3;OAS1;RFT1;IRF7;TMEM218;CFAP53;EGFL8;OTUB2;DDC;ABRAXAS1;RGS13;ATP1A1;HMGCR;ADD3;C4ORF33;RASD2;NT5DC2;POLD1;ATOH8;SNCG;HES1;SLIT3;CRYM;PDLIM4;SNCA;GALNT6;GALNT3;TAF12;TSPEAR;SOD2;SGPP2;DLK1;RSPH1;CDK2AP2;AQP11;CD9;GALM;CCDC174
Genes Down-Regulated In R6/1 Good Vs WT GSE135057	1790/2360	0.9703850393308054	0.9999978559094117	0	0	0.9084570071575665	0.027310342047253036	PWWP2B;TESK1;ISM1;SLA2;NDST1;SYNGAP1;SCP2;AKT2;FGFR1OP2;RAVER2;C3AR1;CKMT1B;FNBP1;UNC5B;DHDH;BCR;SPINT1;DDIT4;ORAI3;ATF6;RABL6;CRABP2;NPRL2;PDGFB;PLA2G3;LYPD6;PLA2G7;RHOT2;EPB41L1;ADAMTS18;SFN;PRELID3A;GSTM3;GSTM2;JAG1;TIPARP;CYP4F2;CYP4F3;PBX2;CYP4F8;AGO4;FXYD1;FAT3;STRN;PKIG;SFXN5;GSTM5;LRRC10B;ARHGAP5;ARHGAP4;BBC3;SMPD3;NHSL2;TIFAB;DLGAP3;JAK2;DLGAP2;DLGAP4;DUSP4;KCND2;DUSP1;METRN;FOS;JOSD2;SLC39A12;DUSP8;JOSD1;DUSP6;TMEFF2;MMP15;OAF;MMP17;ACSBG1;CHST2;ERGIC1;KCNA4;KCNA5;EGFR;SLC7A2;SNX25;ADAM23;SPP1;ZSWIM6;SAMD1;ZSWIM5;MBD3;EGLN2;KCNB1;DAB2IP;WNT7A;ETNK1;SHKBP1;SLMAP;ADGRL1;ADGRL4;SIGLEC6;CRLF2;YPEL2;MTCH1;ALDH1L1;RASL11B;NAB2;FADS2;MFSD13A;ADORA1;NUDT18;TNFRSF4;ZNF444;FADS1;ZNF442;KCNH3;KCNH4;CDKL5;DGAT2;CISH;FBXW7;FST;SRCIN1;CDC25B;NPAS4;TPST2;ATP8;DLX6;TMEM121B;CREM;LIN7B;NPAS1;SLC9A3R1;SNN;MOBP;GRIA3;CD276;SDF2L1;RASL10A;RASL10B;HTR1D;OGA;CORO2A;FBXO32;CORO2B;FAM90A1;SP6;ACO2;NIT2;BCAR3;SNAP25;ALAS2;ITGB5;MTCL1;HTR2A;ELFN2;TSPAN12;ELFN1;BICD2;NRGN;PPP6R1;PRADC1;PRLHR;PIANP;GRID1;TNFRSF19;NRG2;ARL4D;MFRP;ADORA2A;MYO3B;SYF2;ITGA6;TNFRSF25;TRIM59;ITGA5;TRIM54;ITGA9;LRTM2;SRF;PBXIP1;MLLT6;SRM;ZNRF1;CCDC85C;PHKG1;NNAT;TRIM46;PCDH1;E2F6;RILP;UBQLN4;NTRK1;NTRK2;MYO10;SMIM10L1;NTRK3;KIAA1549L;EFR3B;REC8;APLN;TM6SF2;NECAP2;SYT12;SST;STUB1;TRIM37;KCNK1;KCNK2;CPNE9;CPNE5;CPNE4;MT1M;ICAM2;MT1X;ICAM5;LDLRAD4;IKZF3;C4B;C4A;MT2A;ADGRA2;KDR;BSN;SMARCC2;ACTN1;KCNK13;TMEM170B;CDC34;GAREM1;MT1A;ADGRB2;ADGRB1;KCNQ2;KCNQ3;MT1F;MT1G;KCNQ5;MT1H;TRIB3;KCTD12;KCTD17;MT1B;RIN1;TRIB1;TRIB2;NAIP;TRIM11;MT1E;EPAS1;SDC3;KALRN;SEC14L2;SEC14L3;RRAS;KCNN3;ATP6V1C2;SLC10A4;EGR1;EGR2;EGR4;FAM78A;MYO5A;IGF1;ALDH6A1;PEX5L;PTK7;MYO5B;MYO5C;IGSF9B;CSRNP1;NRP1;OTUD7A;CROT;COX7C;NAT14;PTMS;PPP3CA;KCNT1;GIT1;OXGR1;APOBEC1;CAP1;FCER1G;SYK;IL18;SREBF2;CNKSR2;RNF144A;ARHGEF9;KIT;PITPNM2;ARHGEF4;PABPC3;ARHGEF2;PABPC1;TLCD1;FJX1;YAP1;TAGLN;SELPLG;NEXN;RELN;MGAT5;REM2;IL33;PNPLA7;GAD1;KLHL2;VEGFA;VMP1;SH3RF2;TTC9;TTC8;KCNS1;KCNS2;ICE1;CRTC1;MSMO1;COX6A2;ETS1;LOXL1;TMEM263;TBC1D30;DENND5A;TGM2;IL4R;ACOT11;TMOD2;CARTPT;POU3F1;MUC3A;POU3F3;TMEM253;GPRIN3;PCP4;BRMS1;TBC1D20;DNAJB11;PPIB;NDUFB10;TCF7;PLD5;PLD4;SLC41A1;CACNA1C;CACNA1E;TMEM240;PLD3;CNN3;CACNA1I;KCNV1;ADGRG1;GRK5;IRAK2;ADGRG6;MFAP3L;TBC1D16;SYT2;AUTS2;CNTN5;CHCHD10;SYT7;SYT6;GNAL;NAT8;NAT1;NAT2;GNB2;BHLHE40;MANSC4;MKRN1;NXF2B;CNTN4;MXD1;DNAL4;FGF11;SDK2;LDB1;TNFAIP6;TTC22;DMKN;RND2;GRM1;PITPNC1;RERG;ADGRE1;C4ORF50;GRM3;GRM5;RASGEF1A;CA2;RASGEF1B;RASGEF1C;CA4;CA7;MAN1A1;QRFPR;SUN2;PDPK1;EPN1;ETV5;ETV6;ACTA1;GREM2;GFOD1;ACOX1;ADGRF5;NAT8L;SHANK3;PLEC;DNAH1;ASB11;AGPAT1;ADD1;NWD1;CBS;CNR1;OXCT1;GNG7;FAM241A;SPOCK3;MAN1C1;DROSHA;PTK2B;SLIT3;CRYM;TTC14;HS3ST5;EPOP;HS3ST4;HS3ST1;GALC;UFM1;MYO15B;SARDH;ACKR1;BNIPL;NCKAP1;ARPC5L;WDR86;MSANTD3;SLC4A4;GJA1;ALCAM;EVA1A;ZMIZ1;ZMIZ2;AP1S1;ABHD14A-ACY1;PRKCI;PRKCH;PRKCB;DDX11;PRKCE;PRKCA;GABRG3;GANC;DAAM2;HECW2;PARD3;MAP1A;TARS2;PRKD1;FREM2;OTULINL;ANAPC13;TPH2;CFP;ARPP19;XKRX;FAM171A1;GJC3;FLRT3;TTPA;LDHD;GSG1L;ST3GAL5;NCKAP1L;ST3GAL2;FDFT1;NDFIP2;PLK5;ARPP21;DMPK;MCAM;PLK2;SNAI3;PLK1;IRF2BP2;NFATC2;NFATC1;NR1D1;WDR54;FOSL2;XKR8;SQLE;TCN2;GJB6;BTG3;PYGB;BTG2;CDKN1A;GMEB1;NRSN1;YJEFN3;PYGM;ABCC12;PHEX;C1QTNF4;AIFM3;UBL3;ADAMTSL5;C1QTNF5;TCTN1;PHF24;TIMP3;ELOB;CIC;TIMP4;ZNF365;GRAMD2B;RPS6KL1;GRAMD2A;COQ10B;GNL1;CIT;WDR33;RARB;PLEKHO1;PLEKHO2;MGLL;GAS7;GRAMD1B;ADCY1;ADCY5;PPP1R2;FGD6;EPYC;ABI3BP;ATP5MF-PTCD1;CKB;SLC17A8;LDLR;FARP2;FARP1;HIPK4;DMTN;NOXRED1;ECEL1;RFLNB;GATB;DHRS3;SLC8A3;GATM;NFIA;PLP1;COQ8B;TMEM229A;NUCB2;RAB3B;ANKRD13B;RAB3C;PLXND1;RAB3D;TNC;UBP1;CLU;FGF3;CEP128;SLC8A2;LAMP5;PPP1CB;PPP1CC;RIMS4;CYSLTR2;DEPTOR;MPC1;SLCO2B1;SLC26A10;SLC39A2;ANKRD13A;PLS1;KCMF1;TLE2;TLE1;TPM2;TPM1;USP2;DIO2;MINDY4B;VRK1;TLE6;TOM1L1;RAB36;SNRPE;CSNK1G2;IPPK;FKBP2;INSIG1;ORC4;SCRT2;TPO;PLXNA2;DRD1;SRGAP1;OSBPL8;OSBPL3;TMEM132B;TMEM132A;SLC4A11;FANCB;NSG1;SCRT1;REEP1;DAB1;P4HA1;LHX2;LHX6;MAP3K10;PLXNB1;RNR2;TPP1;CNIH2;C8ORF34;LHX8;SLC26A5;KIAA0100;SYNE4;UFSP1;PIK3C2B;SYNE1;THBD;ADAMTS2;AP1G2;SCRN3;PHACTR3;UBTF;EMILIN1;PHACTR1;GAL3ST4;RFC5;PLEKHG4;TRPC6;HMGCS1;SGIP1;PLEKHG5;RPL13A;PECAM1;CCDC42;CEBPA;HDAC5;MTPN;ARPC4-TTLL3;NOD2;TTL;COCH;THSD4;ABLIM2;PLN;DNAJB5;P2RY1;ANGPT2;FBXL19;CYP51A1;FBXL16;KBTBD11;CTH;RAB13;BCOR;EVI2B;TPT1;IFI27L2;PANK2;PARS2;ZMYND8;AQP4;KLHDC7A;GBA2;KIAA0930;RPS6KA4;SYNPR;PNP;RPS16;RPS6KA5;RPS19;RPS18;TBC1D10C;RPS10;RPS13;TBC1D10A;VRTN;SRRM3;ATP6V0E1;ARRDC3;GPR37L1;KRT9;MAPK8IP1;TIAM2;TIAM1;SIK3;SLC22A3;SPTBN5;SLC35D3;HNRNPLL;CRHR1;HELZ2;ATP6V0A2;TP53BP2;FAM43A;TNRC18;FAM43B;ARGLU1;PARVB;TRERF1;RPS25;RPS27;CYP2S1;RPS20;RPS21;RPS24;ROBO3;TOP2B;TENM4;HBB;HBD;MEOX1;LIMD2;SIPA1L1;ERMAP;HRAS;PSD;PARP6;EDN1;GP1BB;ZDHHC12;GFRA1;CBFA2T3;ZDHHC14;CLDN11;CLDN10;C1QTNF12;VWA1;RGS7BP;TLR3;AVPI1;VWA7;C1QB;C1QA;MAGEH1;PTN;RFNG;GDPD5;AIF1;PHYHIP;PPP2CA;ZDHHC18;EMC3;RPRML;GABRD;LAIR1;CBR3;MPP2;SVIL;MPP3;SORBS2;MPP6;KBTBD3;PDP1;SPCS3;C1QC;RIPOR1;CCDC28B;DOCK10;FAM162A;ARHGDIB;TMEM38A;LMO1;NANOS1;IL11RA;LMO2;ATP1B3;ATP1B2;SHISA2;SHISA9;DEXI;SHISA7;TUFM;EMCN;MYCN;FANCD2;JCAD;IDI1;ZCCHC7;ISYNA1;CABP7;LPL;CABP1;FBLN5;SCUBE3;EFNB3;NPC1L1;ZMAT3;CDH22;CLSPN;RPRD1A;FAM83D;GAS2L1;ATP5MG;GAS2L2;ATP5ME;CYP2J2;CBX6;KLHDC4;DGAT2L6;POU2F2;DIAPH2;TRPV6;FAM163A;MAP6D1;FGFR3;FGFR2;FGFR1;AVEN;SOWAHB;MEGF11;DBI;NR2E1;YBX1;YBX3;HAPLN1;IRF2BPL;SNAPC5;SPRED1;DBP;LRRTM1;NOS1;SRGN;PPP2R5B;PPP2R5A;PPP2R5D;MYRIP;DDAH1;ALDH1A1;RASA2;CASQ2;CDH13;RBMS1;COL6A5;SOWAHA;KDM7A;PDXK;HLF;CLEC12A;PERM1;ATP1A2;ATP1A1;CIART;DDN;THBS3;RASD2;FAM168B;NXF2;UGP2;GNA12;CHSY3;CYYR1;TENT2;NXF5;MAPK4;S100PBP;VAT1L;MAPK3;KDM4B;DEK;JSRP1;PDE10A;PPP2R2C;PPP2R2D;CDK2AP1;C2ORF72;TMEM94;LIPA;PREX2;ZFYVE28;KRTCAP3;LACTB;PREX1;CYP2D7;MPRIP;UBASH3B;CYP2D6;PPP4R4;RBFOX1;RBFOX3;STARD8;FIBCD1;RNASE4;EML1;UPB1;CLDN5;EML5;SLC5A7;RBP4;RFX4;RBP1;PADI2;SPARCL1;RBCK1;CFAP99;IDO1;ZBTB8A;TTYH1;HPN;FPR1;IL20RA;ABCB9;AGAP3;HACD2;UGT8;COX2;COX1;RHBDL3;AMZ1;ZBTB7A;MCTS1;PRRT1;PRRT3;CADM4;GPR12;PMM1;CADM2;C20ORF27;NETO2;GRIN2B;FERMT2;ARF3;HRK;HEXB;LRRC3;TDRP;LITAF;VSIR;LRRC1;JPH4;HEY1;TMEM44;B3GALT1;RPLP2;SH3BGRL2;APPL2;C5ORF63;UPF1;ARG2;GPR34;ELOVL5;NSUN5;PGAM2;EMP2;SIRT7;DYNLL1;DYNLL2;F3;FAM222A;GPRC5B;RILPL1;CDC42EP3;VAMP4;ARF5;STAU2;PELI2;SRRT;SEZ6;GPR42;OVCA2;EXTL1;HLA-DMB;HAS3;FLNA;NCDN;RPS27A;P2RY12;P2RY13;GPR55;PLXDC1;FABP5;TTLL3;NOMO3;LRRC73;STK19;RORB;CXCL14;SAT1;HPGDS;SESN3;SCMH1;PIM1;PIM3;SH2D5;NOMO1;NOMO2;PPP1R16B;MYLIP;C11ORF87;AREL1;TICAM1;TUBA4A;FAM227A;FOXP1;SLC9A2;ACAP3;FRMD6;MAF;SLC9A5;FSCN1;MAL;ROR1;UTRN;KANK4;KANK3;C11ORF96;LRRC58;FBLIM1;ARL3;GPR88;FOXO6;GPR83;ACAT2;FOXO1;RAP1GAP;SOCS2;PORCN;ATXN1;CNTNAP3B;MBP;SLC38A8;THEM6;NPTX2;SLC38A3;ZBTB18;ZBTB17;ZBTB10;BCDIN3D;FOXN2;QKI;PTPRD;RGCC;SLCO1A2;CNTNAP3;MOXD1;CNTNAP1;CELF1;CRYBG3;CELF2;LRRK2;CELF3;COX4I2;CELF5;ARRB1;NADK2;OR2Y1;PMEPA1;ERC2;OVGP1;VPS37B;SLCO1C1;CYP2A7;PPM1A;CYP2A6;DSG1;ST6GALNAC3;PPP1R12C;ST6GALNAC5;ITIH5;ZBTB46;SHCBP1L;LRP4;NDUFB1;CXXC5;LRP6;PTPRZ1;TP53INP2;SLC25A23;SLC25A25;LINGO3;TIE1;NDUFA1;MBOAT2;BAIAP2;TPD52L1;SLC25A37;FCGR2A;CCM2;FCGR2B;MDGA2;SLC25A34;MDGA1;PTPN5;SLC25A33;AHCYL1;CCNI;CCNF;ZDHHC8;RASSF2;RASSF3;ACAD10;CALN1;EPHB3;PAQR9;ENTPD1;PAQR7;EPHA8;ENTPD5;MMD2;FNDC9;ASRGL1;STX1B;IFI27;PPP1R3C;SPATA13;LAP3;MXRA7;ZNF710;CTXN1;CCNO;PPP1R37;PLEKHD1;EPHA10;FOXG1;WNK4;PTTG1IP;PGBD5;PPP1R2B;ZNF706;DHX35;PENK;TSPAN7;TSPAN5;TSPAN2;HIVEP2;RAB11FIP4;WWTR1;IQSEC2;IQSEC1;RCC2;ST8SIA2;ST8SIA3;DCLK3;C7ORF61;TH;ID2;RPL27A;ID1;PPP1R1B;ID4;CALM3;CYSTM1;INTS7;CALM1;CALM2;CCNJL;SCN2B;PCSK2;PTPRS;DIRAS2;SLC7A14;PCSK9;SLC7A11;CHRDL1;IMMP2L;GNGT2;NCS1;KIF1C;CTSD;UTP14A;CD33;UTP14C;CD53;GRIPAP1;LYNX1;ANO8;SEBOX;HBA2;HBA1;OSMR;SORCS3;SORCS2;KIF27;ANO3;MN1;BANK1;CD44;CCDC107;CRIP2;CRYBA4;CCDC106;CRIP1;CAMKK1;CAMKK2;PGRMC2;CYP2A13;SERTAD1;CAMK2N1;DGLUCY;PAK6;GPC5;CD72;PLEKHA5;ND4L;UBE2G2;MIB1;PER1;PER3;GPAM;CSDC2;CCNG2;RAMP1;RTL1;MIDN;ACAA2;CD81;FHOD1;WWC1;GXYLT2;CFAP300;CYP46A1;RGS2;CCND1;KIF5C;KIF5A;PALM;BAALC;ACAA1;RGS8;RGS9;PPFIA3;RGS7;KIRREL3;SCARA3;KIRREL2;CD93;CCDC159;LMTK2;SLC30A1;NPNT;RUNDC3A;OSCAR;DOK3;GPD1;MASP2;CCDC150;RTN2;NPR1;CHAT;SLC1A1;SLC1A2;FUT2;NDRG2;RASGRP2;MCHR1;RASGRP1;ENHO;BRINP1;CYP11A1;PACSIN2;PACSIN3;NPHP4;PRODH;TAC1;ISOC2;CCDC134;IVNS1ABP;SLC52A3;INHBA;CLK4;BMP6;PAN2;BMP2;AJM1;BMP1;STT3B;LSM14B;GSK3B;NAA40;MAST3;ARHGEF10L;CHD4;PPP1R9A;TMEM191C;TMEM191B;GATAD1;NPTN;ZNF385B;RBM34;CNPPD1;ZNF385A;KRT222;RBM15;ARHGEF15;TBC1D8;GLRX2;GPCPD1;CCNA2;RCN1;NDUFS3;CCDC191;IRF5;SCN4B;CCDC187;DBX2;LAMA3;HMGCR;CLCN2;PTHLH;RAB40A;ACVR1C;RAB40B;RAB40C;ATP5MGL;ATOH8;CFAP20;TAF10;ATP2B2;ATP2B1;SOD3;SPATA2L;EEPD1;SBK3;SBK1;NPHS1;FAM131B;FAM131A;FAM98C;NUP35;R3HDM4;CHPT1;THRSP;ASB2;R3HDM1;CYFIP2;RPL30;GABPB2;SPAAR;TLNRD1;TMEM200B;GLDC;MYT1L;RPL34;STMN4;C9ORF50;RNF112;RPL36;RPL35;RPL38;RPL37;ANKS1A;IER5;JUNB;ANKS1B;CHGB;PRIMA1;UNC13C;UNC13A;WSB2;SERPINF1;MED9;SYTL5;DKK2;KIAA1217;RNF125;TYRO3;RPL24;PRR18;RPL26;ANKK1;UBA52;CDC42SE1;NEDD4L;PPP3R1;CHST11;CHST15;SERPINH1;S100A10;CDK19;ACE;FZD2;RAB3IP;PRDX6;TMEM198;CYLD;FA2H;GLUD1;SLC6A6;GLUD2;RNF103;GIPC2;TRIP6;GALNTL6;PLCH2;GSDME;MYOM1;HRCT1;SERPINA9;MYOM3;TRIM8;TRIM9;ZCWPW1;FAM102B;TMSB4X;TMSB4Y;GPR139;RNF150;RSPO1;C16ORF74;FCRL2;SERPINB1;SLC2A13;TESC;TACR3;RNF167;PLCB3;INF2;MRAS;ITPKA;TET3;HCLS1;FAM90A26;PLCB1;RNF166;ENG;RNF165;PLPPR5;TIMM13;SBSN;GRAMD4;TMEM164;GPR153;GCNT2;RPL13;ZNF106;CHML;ANKRD50;GPR155;AOC2;SERPIND1;OR1L6;LAPTM5;OR1L4;WWP1;KTN1;TMEM158;ABI2;ABI1;ANKRD63;PLCD3;BRDT;GPR146;HSPA1A;ZNF574;SEMA5B;CHRM1;CSF3R;ANKRD35;CHPF;CLSTN2;DGKB;CTNND2;FAM107A;GUCA1B;CDH9;RPH3A;CDH4;DACH1;GRAP2;STK32A;LZTS1;STK32C;LZTS3;IGFBP5;PPTC7;IGFBP4;RPS8;IGFBP2;RPS6;TEX2;TRAIP;CACNB1;CACNB4;MELK;CLIP4;ERF;NHP2;ADAM8;ANKRD40;ND1;GRAPL;ND2;INTS6L;ND5;DGKH;ND4;ND6;SEMA7A;ABHD4;C3ORF70;ABHD3;HVCN1;NOTCH4;ABHD8;ITPR1;AK3;RHOBTB2;HMBOX1;BAG5;KLC2;BAG3;SKIL;IMPG1;ANKRD29;ATP8B2;WFS1;TNK2;DHCR24;CYP4F11;MAFA;CYP4F12;TRMT9B;CDK8;CDK4;RCAN2;ITGA11;CYTB;NES;CALCOCO1;ANKRD33B;DAGLA;SYCP2;BRK1;DUSP18;ADRA1A;DUSP14;DUSP11;PSD3;EFHD1;SLC37A4;METTL17;GPX6;DNMT3A;AMT;VSTM2L;ZFP91;ADRA2C;METTL23;PTP4A2;SMDT1;DALRD3;RTN4RL1;PKHD1L1;ASPA;SMPDL3A;VSTM2B;CX3CR1;SLC24A2;SLC24A4;SMARCD3;LUZP2;NDNF;KIAA1210;DCAF17;MGAT5B;CACNG1;CACNG2;UGGT2;SEMA4A;KCNJ10;KCNJ11;KCNIP3;KCNJ14;RPL35A;KLF4;ENOX1;NIN;CROCC;MGAT4B;RUNDC1;MYORG;PFKP;VIPR1;HABP4;GLUL;TNS2;TNS1;ACSL3;PLPP6;ARC;PLPP4;PAPPA;AKAP9;BOLA2;RRAGD;TTLL11;VDAC1;PLPP3;NECAB2;NECAB1;PDE1C;SMIM1;STC1;SMIM7;IGSF9;KLK6;DGUOK;INPP5D;INPP5J;MAP7;GPM6B;NTSR2;NUS1;BCL11B;TMEM50B;PDE2A;DDIT4L;GADD45G;SRPK1;CCDC88C;SPRTN;TMCC2;BAP1;INKA2;RAB40AL;RYR2;RYR3;CAMKV;ZMYM3;STAB1;KIF13B;FFAR3;TSC22D4;PRMT8;AMPD2;IL17RC;RHOA;RHOB;NRN1L;TNNT1;RBM12B;B3GNT2;ALDOC;SGK3;FAM20A;DNASE1L2;OPRD1;PAPLN;UQCR11;AKAP5;ARNTL;C10ORF90;FAM184B;NPY;CTNNA1;CA12;GDF10;CA11;PCP4L1;ERBIN;STAC3;KRT10;ATP5F1E;MAS1;PRPF39;TPPP3;AXL;TOMM7;CDK5R2;CDK5R1;PRAG1;GALNT18;GALNT17;NPY2R;TMEM140;PDE8B;PDE8A;WASHC1;PSPH;ARID5A;MATK;KCTD1;PRSS56;PDIA5;PRSS53;DPM3;PHOSPHO1;SELENOM;COL4A2;COL4A1;SELENOP;SPNS1;ELMO2;SCG3;CD300C;HDGFL2;PDE9A;CTTNBP2;NTM;CPLX2;NID1;PLCXD1;CPLX1;ZFP36L2;CPLX3;ZFP36L1;ARHGAP20;ASIC4;PDZD3;DPP7;DPP8;MAN2A1;MYH10;MARK2;ASIC1;MARK1;ACBD5;LRRC75A;SMURF1;WSCD2;EPHX2;EPHX1;PTCH2;SSC5D;SMAD7;ARHGAP33;ARHGAP32;NR4A1;DLG2;NR4A3;SYNDIG1L;TMEM114;GDNF;TBCE;COL20A1;TMEM119;B4GALT2;SCYL3;MCTP1;LMOD1;HSPB1;HEBP1;TMEM100;HPF1;NETO1;TMEM107;PDE4A;VHLL;ABCC3;PCDHGA6;CAMK1D;EGFL6;KLF13;DESI1;SENP2;KLF16;ARHGAP10;RNF207;TRNP1;CXORF58;CAMK1G;CAMK2B;PON2;CAMK2A;USP12;IER5L;SELENOI;DLL4;ERBB3;NRIP1;RGS20;IGBP1;PTCD1;LGI4;TRAT1;PCDHGC4;CMTM6;LGI2;SPRY4;ZNF180;OPRK1;ARID3B;MEIS3;USP28;MEIS2;SGPP2;FMNL1;SCD;PMP22;SPRY2
Genes Down-Regulated In Friedreich Ataxia Markers In Blood Of Asymptomatic Genetic Carriers GSE30933	197/271	0.9706205438745837	0.9999978559094117	0	0	0.7762533728491176	0.023147624130753105	PATJ;TFRC;TMEM200A;GFI1;SMC4;CHEK1;MYB;PIP4K2B;GBP6;GBP5;WSB2;ATG14;ZNF14;ARMC1;SLC5A8;SUB1;HECA;KIF20A;ASF1B;CDCA2;PARPBP;CDCA5;CDCA7;NCAPG;MTMR6;HACD4;MRPL11;BLOC1S5;RNF213;SLAMF1;MCTS1;NDFIP2;ZNF140;INTS2;PLK1;NETO2;CYLD;RPL27A;SFXN1;ITM2A;EZH2;FARSB;TOP2A;SPIN4;CLTC;ICA1;KIF14;HBD;MAGT1;ADO;IER3IP1;MEOX1;HSPB11;KIF15;PBK;REV3L;DLGAP5;STARD3NL;NIPA1;IL17RB;RAB33B;CEACAM1;STRAP;KIF2C;EEF1E1;ERGIC2;FYTTD1;PCNA;HSD17B7;TYMS;CENPA;PBLD;BTAF1;RAD54L;METTL7A;EXOSC3;MAP4K5;LDLR;APOL3;SRSF11;ZNF223;SUZ12;TRMT10C;STAT1;TRAPPC10;YIPF5;FAM104A;CENPE;CENPF;FAM200A;SNX16;PRKRA;CENPM;PKN2;TRIP13;CDKN3;ERCC6L;DSCC1;NAB1;GMNN;HJURP;BUB1B;MSMO1;YEATS4;LAPTM4B;PPP1CC;CCND1;FAM162A;NUSAP1;NEK1;OIP5;KPNA2;AMY1A;PPP4R3B;TUBA4A;MAF;MELK;SBDS;MAL;SLC25A51;DENND6A;SLC27A2;IDI1;RNASEH2B;PSMD11;TXNDC9;UBA6;HMMR;SLC1A5;RASGRP1;DNAJC28;DPP4;NME1-NME2;CCNB2;ORC1;PPIAL4A;ZNF786;CD164;OSBPL8;STIL;HSPA4;UBE2C;RAX2;TDRD1;YRDC;CDK6;TMEM236;KIF4B;CDK1;SCYL3;MCM8;CHD7;NXT2;CHD1;LMOD3;SYNE2;EXO1;SUMO3;RBM7;SMIM12;TAPT1;USP49;CKAP2L;HAUS2;CCNA2;ASPM;SFPQ;SAPCD2;DCTPP1;DTL;HDAC4;NDUFB9;RRN3;GTF3C6;UHRF1;MAK16;ETFDH;TTK;ZBTB44;CDC45;MSTO1;VPS50;FCHO2;GBP2;BUB1;CTNNAL1;TRIM44;TAF15;ANKRD30B;GALNT1;CYP51A1;SGPP1;ABHD17B;PRC1;IL2RA;POLE3;OCIAD2
Up-regulated Genes In Cerebellum Of 1 D ATXN2Q127 Mice E-MTAB-6293	15/24	0.9708600012262679	0.9999978559094117	0	0	0.4872657479890449	0.014409910491181786	MBD3;C11ORF54;SERPINB12;GSTO2;HBG1;HBE1;CABP2;KRT24;STMN4;ATOH7;AKR1B10;AKR1B15;ZFP42;TDGF1;TPT1
Genes Changed In Secretory Ependymal Cells Of R6/2 Vs WT PMID32681824	291/396	0.9710016083554832	0.9999978559094117	0	0	0.8074585713344689	0.02376120797062081	ITSN2;APP;IFI27L2;MAML2;THSD7B;SMC6;LDLRAD4;ACTB;CCAR1;HERC1;OPHN1;BSG;AP1S2;PWWP2A;SAMD12;NCKAP5;ANKS1B;WLS;SOX5;UNC13B;DYNC2H1;MBNL1;RBFOX1;EPHA7;ARL15;CACNA2D1;NSMCE2;ARMC9;RFX3;PRKCA;KIAA1217;IFI27;ADGRB3;RUFY3;SPATA13;SIK3;COL8A1;GPM6A;L3MBTL3;TBCEL;MAOB;MYCBP2;KALRN;NKAIN2;PCNX1;STRIP2;PCBP3;PDGFD;PRDM16;ST3GAL5;RSU1;CDR2;TRPM3;SRPK2;WWTR1;RABGAP1L;CADM2;ABCA4;EXOC6B;PBX3;NBEAL1;NR1D2;BTBD10;EXT1;MLLT10;STAG1;CCSER1;TMCC1;RGL1;PAM;ROBO2;SPAG16;SMG1;TENM2;SPEF2;TENM3;TENM4;OTUD7B;PTPRM;PTPRK;SPPL3;LARP1B;ROBO1;AKAP13;TMSB4X;TMSB4Y;DLGAP1;ARIH1;RNF152;DLGAP4;PACRG;PBRM1;KCND2;TSC22D1;SLC2A12;ELOVL6;ANO6;ASH1L;NAALADL2;KAT2B;SLTM;EXOC4;PDZRN4;GAS7;GRAMD1B;STAU2;WDR20;PRICKLE1;FAM214A;NOL4;CST3;ATP5F1B;APBB2;SUSD6;SF3B1;GPC6;NKTR;WDR17;WWOX;CA10;WHRN;SAMD4A;LSAMP;VWA3A;SORBS2;PLXDC2;AIG1;AGBL4;NFIA;TTC3;CACHD1;CTNND2;ZBTB20;CRAMP1;RORA;MSI2;CDC14C;CDC14B;NPEPPS;GRB14;SESN1;LARGE1;FAM81A;KCNH1;PNISR;USP6;RALGAPA1;UBE4A;MITF;CDKAL1;THOC2;RPGRIP1L;PIAS1;KCTD8;PCP4;CACNB4;RBM14-RBM4;ROR1;TOX;DGKI;ANKRD17;NOTCH2;GRIA2;DDX6;ZCCHC7;RTN1;CCDC148;KMT2C;ANKRD12;GLIS3;STK39;THADA;PDS5B;EFNA5;ACACB;ACACA;BRINP1;UBR5;TASP1;LRRC4C;CCDC141;HSPA8;SYT1;ABHD18;ESRRG;HOOK3;BTBD9;ZFHX4;LRP1B;TDRD3;PTPRD;LRFN5;DIAPH2;RALYL;DLG2;FGF14;NBEA;TMEM237;AAK1;CNTN1;SERINC1;MCU;FGFR2;BCL2L1;C8ORF34;RERE;THRB;DOCK9;USP32;CELF2;DOCK7;USP34;HTR2C;CHD4;SYNE2;PITPNC1;SYNE1;AFF2;SENP7;FSD1L;ZNF407;RB1CC1;TRPS1;GRM8;UTY;CFAP43;KDM6A;KLF12;VPS13A;MYRIP;CATSPERE;NRG3;UBE2R2;TRAF3;IL1RAPL1;NUMB;CCDC191;BIRC6;TOP1;SLC25A12;SEC22A;CX3CR1;COLEC12;CAMK2D;LUZP1;DNAH7;NRXN1;LENG8;TULP3;NT5C2;PPM1E;STRN3;STOX2;TTR;PALMD;ERBB4;OXCT1;TRA2A;SLIT1;NCAM2;MAPK4;CLASP2;LGI1;NTRK2;RBM39;TAF15;MYO10;PCDH9;SPAG6;BAD;PLCL1;KCNIP4;FBXL17;SYT14;ATP2B2;DDHD1;ATP2B1;CDC42BPA;TPD52L1;OXR1;SGCZ;MEIS2;ASXL1;MYO1E;PIKFYVE;FRAS1;KANSL1;MDGA2;PAXBP1;PFKP;SLC25A36
Genes Changed In Astrocytes Of HdhQ111 Vs HdhQ20 PMID32681824	120/168	0.9711390694822212	0.9999978559094117	0	0	0.7295466388744137	0.02136520958725826	DGKG;KCNG1;CEP126;RAB3A;NDUFA11;NEXMIF;STMN2;FAIM2;CELSR2;CDH6;DOCK10;HERC2;ARHGDIB;RESP18;ZNF329;RGS9;SCN1A;GAS2L3;DSCAM;NPY1R;RUNDC3B;RUNX2;KRT9;EML4;CACNB2;PCP4;OLFM3;WDFY3;JCAD;ASTN1;IDO1;NECAB2;GPM6A;GRIA2;INSIG1;MYCBP2;LPL;CORO1A;GLG1;MYL12A;MYL12B;TRPM2;PENK;PDZD8;SOCS7;GPM6B;NTNG1;ANKRD34C;PTPRN2;ARPP21;SYT1;C20ORF27;GRIN2B;LRP1B;SYT7;CYLD;PPP1R1B;CNTN1;PCDHB6;SERINC1;PRR36;SPRN;DPP10;SNAP25;CSRNP2;PTPRR;PTPRS;RASGRF1;ELAVL4;PIK3CD;SNX13;KIAA0100;MED16;WDR44;RASGEF1A;CHL1;REV3L;STUM;COX8A;WDR37;VPS13C;DYNLL1;DNM1;PGM2L1;LMBRD1;NDUFS7;VSNL1;CANX;BIRC6;SCN4B;SHANK1;NAPB;NDUFB7;NRXN1;ADCY1;GNG3;EIF4H;NCAM1;PTCHD4;GPR155;BEND6;KCNJ3;RPRM;GABBR2;LINGO1;KCNJ9;KIDINS220;RFTN1;TTC9B;HTR5A;KTN1;SLC4A7;SH3RF2;PDE10A;STAC2;NECTIN4;PTPN5;ADGRL3;CDK5R1;PTPN3
Genes Up-Regulated In Expression In Cerebellum Of 24 Mon Ataxin-2 KO Spinocerebellar Ataxia 2 Mice GSE55177	161/223	0.9711753554305093	0.9999978559094117	0	0	0.7574419403296386	0.022153839399481585	ANKRD13C;RIF1;ZMYND8;CBLB;UBE3A;MSI2;NADSYN1;FRY;MYLK;ZMIZ1;HMCN1;KIRREL3;MAGI1;PPP1R16B;SRRM3;MECR;KDM2A;SACM1L;SEMA6D;PPP4R3A;ANK3;CLPX;FAM227B;FBXW2;CLDN5;CLIP1;PHIP;TNIK;ZSCAN29;FTO;TMEM87A;CEMIP;EPB41;COX18;MTTP;MYCBP2;ABHD1;DCUN1D1;NEDD4L;CACNA1A;LPP;MBTD1;ARHGAP21;HMBOX1;STK35;EPB41L1;MAP2;CALD1;ISOC1;ZKSCAN3;SSR1;TRPM7;ZKSCAN4;LRRC4C;CNMD;SPTBN1;TRPM3;ZNF266;NTNG1;JAG1;ARPP21;DTNB;SYT1;OSBPL3;LSM1;OGA;RAB39B;BRAF;ZFHX4;ZWINT;ZZEF1;FOSL2;TRMT9B;PAN3;ALB;CNTN2;TMCC1;RERE;SERPINA3;RNF10;SERPINA1;CAB39L;TUT4;SCHIP1;PTEN;ARHGAP5;MED15;PHF6;TTC28;AP4M1;IQCJ-SCHIP1;TRIM2;TRPS1;TLK2;DLGAP1;NOS1;CGNL1;RBM5;RBM6;PLA2G4E;SGIP1;RBM18;TCF12;ZFR;CYP3A43;APOA1;ELOVL7;NAV2;PEX1;CBFA2T3;ENAH;ACTA2;DEPDC7;AEBP2;CHI3L1;RAPGEF6;RAB1A;CAMK2D;RABGAP1;NRXN1;GCNT1;CXCR4;MOSPD3;CYP3A4;CYP3A5;CYP3A7;STRN3;STOX2;FAM168A;OLFML1;NCAM1;GBP2;GBP1;PAK5;S100PBP;VAT1L;NKTR;RUNX1T1;GBP3;RBM39;CSNK1A1;PCDHGC4;PDE4DIP;PRSS35;SORBS2;CABCOCO1;ADAT2;GALC;COL3A1;TMCO6;MEIS1;ABI2;KANSL1;DLC1;FABP7;ZNF616;TTC3;OCIAD1;RBM45;SSBP2;CSNK1A1L
Differentially Expressed Proteins In Cerebellum Of 10 Mon HD Q175 Mice Vs Q20 PXD005526	58/84	0.9713110437028624	0.9999978559094117	0	0	0.6515455480033137	0.018965532228670156	AHCYL2;USP38;PIGN;SH3KBP1;ZC3H4;CELF2;NAB2;TNC;HMGB3;SYNE3;ACTB;LGALS3;GJA1;KIAA1549;RIMS4;CASP6;CA4;TNS1;VAV1;GPRIN3;KCTD8;ADCYAP1;PLCB3;ARMCX2;RRAGB;CMPK2;PSME2;SPARCL1;CCDC82;DUS3L;WBP2;RASAL1;UQCR11;CAMKK2;MTA1;MOBP;TMEM67;SPOCK3;TSPAN2;VAT1L;EXPH5;GDF10;ACD;CDK19;PRRT2;NIFK;DENND4A;KCNIP4;ARHGAP26;SYT7;GRIN1;PM20D1;PKIB;RAB14;FAM163B;ASB6;TRIP12;CBLN3
Genes Changed In Mural Cells Of HD Patients Vs Control PMID32681824	709/947	0.9713204489821531	0.9999978559094117	0	0	0.8656691695170244	0.025189973492517732	RPL30;PID1;GABPB2;WIPF1;GPATCH2;TESK2;SMC6;BACH1;PTPDC1;PREX2;EPS8;ZMIZ1;EPSTI1;BBX;DIP2B;DIP2C;JUNB;IER2;RNF111;PKNOX2;ANKS1B;FNBP4;MEF2C;RBFOX1;MBNL1;WSB1;PRKCB;SECISBP2;FNDC3B;RFX3;UNC5C;PRKCA;DKK3;BCR;EML4;CPED1;MOSMO;ABCA10;ADCY9;DAAM2;PARD3;FEZ2;SPARCL1;RPL24;SERPING1;RPL29;CGGBP1;ANAPC16;CTBP2;BAZ2B;SLC30A10;ARPP19;GLG1;PCNX4;FLRT2;ADAMTS17;PDGFC;RNF217;COX3;CHST15;PLCG2;SERPINH1;COX2;ST3GAL5;COX1;PIP5K1B;SERF2;SLC19A1;ZBTB7C;ABCA1;CDK18;CDK19;RPL41;STARD13;ARPP21;ABCA6;ST13;MTERF4;ABCA9;FN1;IRF2BP2;NR2F2;ELL2;EIF1;FOSL2;UCK2;NOX4;RNF220;BTG2;ELN;ADK;PRKAG2;ADM;HIF3A;ARHGAP5;RCSD1;ARHGAP6;LITAF;FARS2;NHSL2;NHSL1;TMSB4X;TIMP3;TIMP1;JARID2;RNF152;TEAD1;JAK1;ELOVL5;TESC;SLC2A12;TCF12;SLC39A11;PAWR;ASH1L;DYNLL1;F3;FAM222B;BACE2;GPRC5B;INF2;RILPL1;DPYD;KCNMA1;ANGPTL4;MGLL;SGMS1;PELI2;ADCY3;ADCY1;FSTL1;FAM214A;SLC7A2;APOLD1;ADCY5;NSD3;FGD4;TMEM168;SRPX2;UNK;DHRSX;PLAGL1;SNX25;SPP1;RPL14;FLNA;DMD;ZSWIM6;RPL15;CSMD2;RPS27A;CSMD1;SRSF10;ZSWIM5;JAM3;NKTR;BRD4;EVC2;WWOX;TRMT10B;RIC1;ATRNL1;KCNB1;P2RY14;PLXDC2;PLXDC1;DHRS3;LRPPRC;KTN1;TTLL7;MKLN1;SMOC2;SPSB1;CASTOR3;ABI2;NFIA;CASTOR2;SLMAP;PLP1;CCDC3;CENPP;ADGRL3;HSPA1A;ZNF331;CEP126;ALDH1L1;PDCD7;DGKB;UBE2D2;FAM13A;ZBTB20;RORA;IRS2;MSI2;FRY;FGF1;RPL10A;SAT1;CLU;CDC14B;CDH6;NPEPPS;DACH1;SCMH1;ZNF208;PAPOLA;KMT5B;MACROD2;LZTS1;PHLDA1;TMSB10;MAGI1;BNIP3L;PNISR;ZNF680;RPS7;ANKRD44;IGFBP2;MAGI2;RPS6;TPM1;PRPF4B;ATP11A;FRMD4B;FOXP2;FOXP1;PIAS1;FRMD3;ACAP3;CLIP2;FRMD5;FRMD6;SLC27A6;ADAM9;PKP4;ND1;ROR2;SRSF5;UTRN;FKBP4;SRSF7;ND2;ND5;ND4;C11ORF96;FTO;ANKRD17;NOTCH3;CEMIP;INO80D;ATP8;ABHD3;KMT2C;ATP6;BOD1L1;ANKRD12;CREM;ITPR2;LIN7A;UAP1;SLC38A11;THADA;ABHD5;AEBP1;FOXO3;NPAS3;ARL17B;ARL17A;HMBOX1;BAG3;CNTNAP3B;UBR5;MBP;IGFBP7;SMYD3;ZNF302;MPDZ;SRGAP1;GRIA4;MCL1;BICRAL;FUS;ZBTB16;CYBRD1;MCC;BTBD9;QKI;PTPRD;CXCL12;SON;BCL6;P4HA1;ARPC3;RCAN2;UST;MDM4;MAFK;SERINC1;CYTB;OSBPL1A;XAF1;ZNF652;ITGB1;DPP10;SNAP25;BMPR2;ITGB5;CPQ;FHL2;PTEN;KIAA1671;ARRB1;BICD1;ADAMTS1;NCK2;PMEPA1;DNM1L;EDIL3;BCAS3;GPX3;SGIP1;ITGA1;SMIM19;DNMT3A;NGF;RANGAP1;ASPN;PCCA;IL1RAPL1;ST6GALNAC3;ITIH5;RAB1A;NLGN1;PPM1L;UHRF2;SEMA3C;PPM1H;LENG8;LRP4;HDAC8;CECR2;DNAJB1;ABLIM1;DNAJB6;SH2B3;MLXIP;TUB;LINGO1;NTRK2;PTPN1;PCDH9;PRRX1;ASCC1;NTRK3;KCNIP4;RPRD2;CDC42BPA;BICC1;SNRK;FLJ44635;NOVA1;TSPAN18;ST7;KLF9;ESF1;BCOR;CCDC66;MDGA2;TPT1;TNRC6B;EIF4A2;IFITM3;APP;SPON1;SPARC;UMAD1;DIXDC1;JMJD1C;GCC2;LDLRAD3;CBLB;ACTB;CCDC102B;PNN;BAIAP2L2;MT2A;ZNF609;HABP4;EPC1;B2M;GLUL;TNS3;TNS2;PDK1;ST6GAL1;COG5;SFMBT2;CIRBP;EBF1;SLC6A13;HLA-C;HLA-A;RUNX2;TIAM2;INPP4B;KCNQ3;SIK3;RIN2;PLPP1;SMIM3;BEX3;MACF1;PDE1C;EPAS1;STXBP4;LPAR1;TMTC1;MED12L;MYL12B;APOO;NUAK1;SGPL1;PCBP3;SCFD2;PENK;MAP7;DYM;SNX9;TNRC18;ARSG;HIVEP2;ARGLU1;PAG1;BANP;SRPK2;EGR1;WWTR1;CARMIL1;ZRANB1;ZRANB2;CRADD;GADD45B;XRCC5;INSR;RANBP17;PDE2A;NBEAL1;PILRB;HSPA12A;PARP14;SMARCA2;PEX5L;SESTD1;CREBRF;ITGBL1;DHX29;CALM1;FBXL7;ITM2B;SPAG16;FKBP10;COL18A1;PTPRS;TENM3;AATK;PTPRK;COX7C;SH3RF1;AKAP13;PCM1;HINT1;XPO1;ACADL;CTSL;MIS18BP1;XPO6;KIF13A;REV3L;ARIH1;CC2D2A;VAV3;ZCCHC24;ZHX2;ZER1;PRMT2;MRPS6;NAALADL2;ANO3;PACS1;MICU3;FAM20A;RGS7BP;PDZRN4;YAP1;TNXB;SLC20A2;PRICKLE2;NEDD9;AKAP7;PTN;COL19A1;RXRA;NFIL3;CTNNA1;GPC5;APBB2;CTNNA3;PTCHD4;TBL1X;FILIP1L;DISC1;KANSL1L;GPC6;MAP4K3;CCT4;TEFM;SVIL;AKR1C1;RFTN1;PLEKHA5;ERBIN;MYO9B;ND4L;LHFPL2;AIG1;MIB1;VMP1;PER3;KLHL5;AXL;DLC1;TRIP12;KIAA1958;GALNT15;JADE1;IFI44L;ARHGAP35;ACTG1;IGF1R;DOCK10;RGS5;ARHGAP42;FAM174B;SVEP1;ARHGEF40;PDE8B;PAMR1;SBF2;PDE8A;PDGFRB;GUCY1A2;KDM2A;WNT5B;CASK;CDKAL1;ATP1B3;CAMKMT;SHISA6;EEF1A1;TANC1;PCP4;SELENOM;TMEM135;COL4A2;SELENOS;COL4A1;TBL1XR1;DOK6;COL4A3;PPIB;ZCCHC7;DDX5;ISYNA1;PXK;USP53;USP54;NTM;SLC1A2;LPL;LTBP2;CACNA1C;PDS5B;NDRG2;PLD1;EFNA5;LPP;LTBP1;STK3;ZFP36L1;GRK5;CALD1;MAN2A1;MYH11;TAC1;MARK3;GGT5;UBE2H;ZFHX3;AUTS2;SYT1;HSPA5;HSPA4;KLHL23;KLHL24;SSH2;ARHGAP26;ARHGAP24;LRP1B;SSH1;CLK1;NFKBIA;AHI1;SDK1;ARHGAP32;NR4A1;MAVS;DLG2;COL5A3;COL5A2;KLRD1;RADIL;AMOTL1;CNTN4;THRB;LAMC3;USP32;ILK;HSPB1;LDB2;RND3;TENT4B;AFF1;PITPNC1;RERG;GRM3;RPS4X;SENP6;CA2;RASGEF1B;TRPS1;GRM8;ZIC1;NPTN;PDE4B;FLOT2;HIBCH;RBM6;SUN2;USP47;KLF12;CAMK1D;ARHGEF17;BCKDHB;TBC1D8;ABCC9;NAV2;KLF15;DCN;ETV6;DNM2;DNM3;TGFBR3;SFPQ;ELF2;FCHSD2;SETBP1;UBE2R2;DDAH1;PEAK1;ALDH1A2;COL6A2;ADGRF5;RBM20;RBMS1;PDE5A;MCPH1;COLEC12;DDX24;LAMA2;USP12;DDX21;ATP1A2;NT5C2;THBS2;TAF1D;UGP2;ERICH1;TMEM204;ERBB4;ATOH8;MAN1C1;TOGARAM2;SLIT3;NCAM2;CLASP1;SASH1;HES4;TTC14;KDM4C;EYA1;ATP2B1;U2SURP;ADGRD1;KANSL1;CD9;NAA16;PAXBP1;SSBP2;R3HDM2
Genes Enriched In Quiescent Vs Activated NSCs PMID29983386	337/457	0.9713995913495738	0.9999978559094117	0	0	0.8179143266160115	0.02373372244129245	SLC46A3;APP;TRIL;AQP4;LIPA;SLC4A4;IFIT3;EPS8;PREX2;KIAA0930;GJA1;EDNRA;EDNRB;DPYSL4;GLUL;ANKS1B;TMEM8B;WLS;TNS1;ARSA;TMEM88B;ST6GAL1;PAQR7;COG3;CACNA2D2;ANK2;MMD2;SLC6A11;ACSL3;ANK3;SCAMP1;MAPK8IP3;GABRG1;PPP1R3G;CCDC80;SOAT1;DAAM2;SPARCL1;PLPP3;SLC22A4;SMIM3;GPM6A;ADCYAP1R1;STXBP3;TTYH1;EPAS1;HEPACAM;MAOA;PCDH10;SDC2;NEDD4L;PHYHIPL;PTTG1IP;HACD3;LYPD6;PLA2G7;KALRN;LDHB;UGT8;AGMO;EPB41L3;TSPAN7;MAP7;STK38L;RDH14;TSPAN2;SPTBN1;TRPM3;CARMIL1;FZD2;CADM2;CYP4F2;TMEM50B;CYP4F3;NR1D1;CYP4F8;RPE65;ABTB2;COL1A1;SPART;GJB2;ALDH6A1;ID2;FXYD1;CALM3;CYSTM1;CPEB3;CALM1;CPEB2;CALM2;RETREG1;FERMT2;ITM2B;SCN2B;PIGS;TMEM151A;PYGB;FKBP10;GABRB1;FBH1;HEXB;CROT;SLC7A11;SLC7A10;LFNG;CTSL;DNER;TIMP3;CD38;KIF1C;TK2;SDF2;C16ORF74;APPL2;APC2;PCYT1B;OPALIN;MMD;NIPA1;SLC39A12;CYP7B1;F3;SLC39A14;RGMA;VAMP8;GPRC5B;TOX2;SDHAF2;OAF;KCNMA1;ARHGEF4;VWA1;ACSBG1;ALDOC;ALDOA;ATP6V0C;FJX1;SLC29A3;TLR3;ASAH1;SGMS1;SLC20A1;PTN;SLC7A2;TMEM164;GNAI1;AMN1;OS9;MGAT5;OLFML1;MICALL2;GPR155;GDF10;IL33;MOG;AGL;WNT7B;TMEM176A;PCDHB12;DHRS3;SPCS3;DHRS7;GPAM;TMEM229A;GPR146;UGT1A10;ACAA2;ATP8A1;CD81;FOLH1B;FAM107A;WASHC2C;MSI1;RORA;MSMO1;RORB;FGF1;CLU;CXCL14;WASHC2A;DOCK10;LAPTM4B;FADS6;FCGRT;SESN1;LAMP2;COTL1;ENPP2;BAALC;PDE8B;PDE8A;PHLDA3;CSGALNACT1;PPP1R16B;KIRREL3;PDGFRB;SLC15A2;APLP1;TMOD2;DIO2;LIFR;SLC30A1;ATP1B2;FBXO10;SHISA9;DEXI;ERMN;MID2;MAG;FOLH1;TMX3;SELENOS;NAAA;SLC9A9;SELENOP;SCG3;SLC25A53;TNIK;ABCG4;XPR1;DGKH;CNP;ABHD3;NTM;SLC1A2;ITPR2;AK4;SLC1A4;SEZ6L2;RASGRP1;PLD2;ENHO;CDH20;FUT9;IRAK2;CASKIN2;CASKIN1;TMEM129;MBP;NDP;TPPP;SLC38A3;MFAP3L;CYP2J2;PRNP;VCAM1;WFS1;EPHX2;PTCH1;RARRES2;RARRES1;CHCHD10;CYP4F11;ARHGAP26;CYP4F12;QKI;PTPRD;RGCC;NAT8;SERINC1;DEGS1;STT3B;FGFR3;FGFR2;POMT2;DOCK5;ITGB5;RNF13;MEGF10;SLC2A1;HAPLN1;PITPNC1;SYNE1;ADAMTS4;GRM3;TMEM100;SGCB;CYP4V2;UGT1A1;SGIP1;ARHGEF17;ARAP2;OLIG1;C1QL3;RBL2;LMBRD1;ADORA2B;CDH10;RASA2;RBMS1;SMPDL3A;ST6GALNAC5;ITIH5;SLC24A3;HLF;LENG8;LRP4;ATP1A2;RRBP1;ABLIM1;TTR;UGP2;KCTD21;GNA12;SPOCK3;CDC37L1;UGT1A5;LRIG1;UGT1A4;SPOCK1;UGT1A3;NCAM1;NCAM2;UGT1A9;CRYM;UGT1A8;UGT1A7;SASH1;SEMA4A;GALNT4;PCDH9;LGI4;CABLES1;NAGA;DDHD1;SOD3;MYO1D;TSPAN15;EVI2A;P2RX4;SCD;MGAT4A;KLF9;ATP13A4;CHPT1;SYCP3;MYORG
Mbnl2 Binding Sites In Hippocampus From Myotonic Dystrophy 1 Patients Vs Healthy Controls GSE68890	77/110	0.9722271212987599	0.9999978559094117	0	0	0.6812818014506875	0.019188872803800234	GFM2;OGFOD3;AQP3;ELFN1;CNDP1;MYLK;SLC8A2;NPPB;RPS6KA6;SLK;TBK1;PAPOLG;OTUD6B;GRB10;PIM1;NCK2;MAP3K4;PRKCG;EPHA7;GPX4;ARL15;KCND3;ATG10;PAX6;LARP4B;TC2N;DUSP6;RBX1;PYGO2;TIAM1;ALS2;UBE2R2;DMWD;RFT1;SELENOW;ALDOC;HNRNPH2;MICU2;SOWAHA;SEC22B;SLC25A4;CD44;PCYOX1;TSG101;ZNF273;AKAP7;PTH2;RAP1B;TP53INP2;KRIT1;ATP6V1H;PTK2B;ST8SIA6;SLC17A7;CCT8;UGGT1;ACBD7;GABRA2;ZNF384;MCF2;KCNIP4;PCDH8;EIF2AK3;MICAL2;LSM4;AGT;COPRS;CXCL12;GID4;ATP5PO;LRRN1;TMCC2;RAD1;PDE7A;PAM;CLEC2D;UNC79
Genes Up-Regulated In iSPNs Of 6 Mon HdhQ111 Vs HdhQ20 PMID32681824	641/858	0.9726031658451967	0.9999978559094117	0	0	0.8586296544757571	0.023851981345834706	CHIC1;GABPB2;MAML2;PGAP3;STMN2;MSANTD3;LIPA;BACH1;SMC4;SOX21;BACH2;PREX2;ELK4;GCSH;RABGEF1;GJA1;DPYSL4;CSPP1;CEP97;NCKAP5;WLS;GSTK1;SERPINF1;SOX13;AFAP1;HUS1;DNAAF5;SOX11;DICER1;HCFC2;CD2AP;EML6;EWSR1;ACOT2;ORAI1;ACOT1;PRR12;HACD1;TTYH2;CDCA4;ENDOD1;NAIF1;BAZ2B;SLC5A3;UGT8;RNF213;FLRT2;S100A16;RDH10;ZSCAN12;COX1;ZBTB7B;ATG7;ZNF267;PLK4;GSTM2;STARD13;SNAPIN;HOMER2;EDEM1;RDX;LNPEP;PRDX6;ABTB2;FAM220A;FA2H;SQLE;FAM135A;MEX3A;FAT1;SNAI2;HBP1;CPEB2;GSTM5;CEP89;PYGB;LRSAM1;NUDT4B;BTG2;HEXB;PIGZ;FMN2;HIF3A;WDR44;NHSL1;ZNF280B;B3GALT1;EFCAB2;TIMP3;GPRASP1;GPRASP2;TEAD1;TIMP4;SERPINB1;ELOVL5;IFNGR2;BGN;TET2;TET1;ELOVL7;FOS;F3;NCOR2;SLC7A5;KAT2B;GPRC5B;MBLAC1;TMEFF2;TUBB2B;ZEB2;LRRC9;MTF2;TET3;GAS2;PIGM;EXOC2;KANK2;PHLPP2;NBAS;ASAH2;ATL3;MYRF;ZNF518B;SNX33;FAM214B;PAPSS1;FGD4;GLRA2;LMAN2;UBN2;OLFML1;PLAGL2;FLNB;ANKRD52;NKTR;CENPT;RIC3;ANKIB1;SLF2;YTHDF3;STAT1;AGL;NDE1;YLPM1;ADAT1;TMEM62;C1ORF21;PLXDC2;FMO5;SNX18;TTLL5;DHRS7;GATM;ABCB10;GID4;TTLL4;LPCAT3;PLP1;ZYX;TMEM229A;RNF141;FRYL;LIMS1;KCNG1;CCDC71L;CLSTN2;ZC3HAV1L;MSI1;PLOD1;CDC14C;FGF1;CXCL14;CLU;CDC14B;FAM107B;ATXN3L;LAPTM4B;PTAR1;SALL1;APMAP;CFL2;PABPC4L;PLS3;HMGN3;ZNF443;NUDT12;SH3GLB1;RAB2B;SEMA6A;FBXW8;FBXW7;ZBTB37;IPMK;ZBTB34;LEMD3;DISP1;ARMCX4;ZFP41;LIX1;RAB37;PKP4;ZNF436;ANKRD40;ND1;TOX;ND5;FTL;LRRC58;NOTCH1;PARM1;CBFB;CNP;FAM114A1;MINDY2;KMT2C;NATD1;ILDR2;MRI1;THADA;ABHD5;UBR1;FOXO3;GLIS2;SLC9A3R2;ATXN3;SBNO2;MOBP;STK35;NACC2;STK38;UBR5;SMYD2;RNF170;DRD1;SLC38A3;SLC38A4;ANKRD34C;RBPMS;GPR108;NEK6;NEK7;HTR1A;SLC4A10;FBXO34;ABHD18;TVP23A;SYNJ2;TOR1B;QKI;HOPX;PTPRD;BCL6;YEATS2;SP1;SP4;CPD;LRFN1;REEP3;RNF182;ZNF778;CSPG4;CYTB;TMEM18;LHX8;TRIM71;DPP10;ONECUT2;RNF13;FHL1;C15ORF61;UFSP1;ADAMTS4;ADAMTS5;PTBP1;ARL5B;LBH;PTER;PSD2;PPP1R13L;ZNF768;UPP2;ZNF644;NEO1;TRIM65;ADAMTS9;BCAS1;CERS5;TMEM255A;CEP295;DNMT3A;GPX7;VEZF1;HAUS6;ARFGAP3;ARL4C;ASPH;TRAF4;ZNF516;BMP2K;LANCL2;LCOR;LCP1;METTL27;CNTNAP4;ALDH9A1;PPP1R15B;GTF2A1;PPM1L;SEMA3D;RNF38;TULP4;CXXC4;ZBTB41;C3ORF38;RAB21;C15ORF39;PTPRZ1;POLR2A;TP53INP2;TP53INP1;SLITRK5;VPS54;FEM1C;ZNF502;SLC36A4;WASF2;KCNJ2;WASF3;KCNJ3;JAZF1;MARCKSL1;KCNJ10;PCDH9;PLCL1;SEMA4B;CFLAR;HTR5A;MYO19;OXR1;MYO1D;P2RX7;TNRC6C;MARCKS;MFAP3;POLR3G;CCDC65;BCOR;TNRC6A;EIF4A2;GLTP;IFITM3;SLC35B3;IFITM1;IFITM2;PANK3;SPARC;OGFOD3;JMJD1C;LDLRAD3;MT1X;ZDHHC7;AQP4;RCBTB1;NUDT4;MT2A;RPS6KA6;ZNF608;ADGRA1;HERC1;RPS6KA1;KIF21B;BSN;SKP2;SOX6;SCAPER;ARRDC4;DYNC2H1;TMEM88B;ARRDC2;ARRDC3;EBF1;HLA-B;HLA-C;ANK2;SLC6A11;ACSL3;GPR37L1;HLA-A;TMEM170B;HLA-F;TMEM170A;HLA-G;UHMK1;PPP1R3C;FAM76B;UPRT;TRIB1;PLPP3;KCTD18;RIN2;MACF1;LMAN2L;MAOB;STXBP3;PCDH10;HEPACAM;MAOA;CTR9;MYCBP2;CWF19L2;PTTG1IP;PCDH19;ZBTB5;MED12L;STRIP1;APH1B;SPAST;TSPAN6;MIER1;TSPAN4;CEP192;KCNN2;TSPAN2;FADD;STXBP6;N4BP2;SPTBN1;RBM11;CDR1;SLC10A4;FAM78B;LRRN3;DDIAS;PCDH20;INSR;SS18L1;IQSEC3;KNOP1;PARVB;CCDC9B;GKAP1;SESTD1;LRRN1;CD24;RETREG1;CLIC4;PTPRS;USPL1;TENM3;CITED1;GDI1;FAF1;OTUD7B;KIF11;MAGT1;PTPRG;ROBO1;THTPA;SERP1;ACADL;KCNT2;REV3L;UBXN7;FEZF2;CTSD;SPTAN1;PCYT1B;STRADB;RHOG;ANO6;GAB2;SYP;ENAH;RAP2C;VSNL1;ALDOC;HNRNPH2;RHOU;FJX1;STK40;AMER1;STX17;SLC20A1;AMIGO1;PRICKLE2;AKAP8;AKAP7;GNAI1;CST3;PURA;SH3BGRL;FAM184A;EPS15;GPC6;PAK5;TCEAL9;MAP3K2;DYNC1H1;GDF11;PCDHB15;LSAMP;PNMA2;DPY19L1;NOL4L;GPAM;STK17B;KBTBD8;PNPLA2;TJP2;FHOD3;PRDM4;POGK;GXYLT1;ARHGDIG;FAIM2;CELSR1;RTL4;AMOT;TATDN1;GNPTAB;CAPN5;KIF5A;BAHCC1;SLC30A7;PDGFRA;GAS2L3;MLIP;PHYH;TBCCD1;DSCAM;SHISA5;EPDR1;LIFR;KCTD3;ATAD3B;ATAD3A;TMEM130;ERMN;ATAD3C;KCTD7;PRPF4;PREPL;SCNN1A;SELENOP;MYADM;WDFY3;PDE9A;COX19;USP53;ARHGEF28;SLC1A2;TOR1AIP2;SLC1A4;NDRG2;PLD1;DTX4;LPP;PLCXD2;TMEM241;ZFP36L2;STK3;ENHO;SYCE2;ARHGAP21;TMEM123;CALD1;C14ORF28;QSER1;CYP2J2;POU2F1;SMURF2;PTCH1;FAM199X;KLHL24;SSH2;ZFHX4;SYT7;ARHGAP23;DNAJC18;SMAD7;AHI1;STT3A;AMOTL1;ZCCHC3;FGFR2;GALK1;SNED1;EDA;MEGF10;CHD7;USP34;SLC2A1;SOBP;RND3;GMPPB;FLCN;MFSD6;EEF2K;TRPS1;HSDL2;UBE2QL1;C9ORF24;NAV2;SHROOM4;LATS1;LATS2;SETBP1;DDAH1;RASA2;USP40;CAMK2D;C2ORF68;NRXN1;PON2;ATP1A2;AGPAT4;GNA13;PRRG3;GNG3;NWD1;CBS;GNG4;MAN1C1;LRIG2;PDLIM5;EYA1;ZNF184;CADPS;S100B;SUOX;USF3;ACVR2A;NAP1L5;IRGQ;SLC4A8;PIKFYVE;SCD;CHPT1;ERCC5;C2ORF72;HCN1
Genes Down-Regulated In HDACi 106 Changed Genes In Heart Of WT Mice GSE10745	47/69	0.9726304716978752	0.9999978559094117	0	0	0.6240813319581553	0.017318913095622633	NUDT4B;COL16A1;OLFML2B;UHRF1;HTRA4;ENDOD1;C1ORF54;LTBP2;SLC1A4;AEBP1;FSTL1;NUDT4;C2;SOCS2;LGALS3;ADAMTS2;GNG2;MYBPHL;ADAMTS19;MLANA;CTSK;GJA5;STBD1;PLS3;IGFBP7;TIMP1;RGS7;KCNJ3;IL33;GPX3;TPM2;BGN;ZFP91;PODN;SULF1;COQ10B;MRPS6;DKK3;ACTA2;IRGQ;DCT;WT1;RBP1;ITGBL1;MCM5;ZNF579;FGF12
Genes Up-Regulated In HD Markers In Human Prefrontal Cortex GSE64810	644/862	0.9728238140569286	0.9999978559094117	0	0	0.8586656041260893	0.023658202157420278	TES;GMFG;MRGPRF;TMEM92;VPREB3;EPS8;GJA1;MYC;ZC3H12A;GJA4;GPR171;NAMPT;C3AR1;HOXA3;MS4A14;PROK2;PXDC1;SAMD11;HES7;STARD8;FNDC3B;RNASE4;RNASE2;GABRG1;CPED1;CH25H;PARD3;CLDN7;GPR160;CTAGE8;HOXB3;SERPING1;HOXB2;CFB;OTULINL;ABCB1;SHOX2;CFI;WDR64;GATA3;HPR;GATA2;SAMSN1;C2;SLC5A5;PLAC8;HSD11B2;RNF217;SERPINH1;ALX4;HOXC4;ALX1;HLA-DQA1;ABCA1;GSDMD;NFE2;JAG1;FZD2;TSLP;GRTP1;FZD9;NR2F2;CDC6;PGA3;PGA4;NFATC4;COL1A1;FAM111B;MEX3A;ADI1;GJB6;NOSTRIN;FNDC11;SNAI2;FXYD5;HLA-DRB1;BTG2;SERPINA1;ARPC1B;WFIKKN2;LRRC3;HIF3A;PYGL;ARHGAP5;AREG;SLC6A3;MRC2;MECOM;TRIM5;RBPMS2;TIMP3;TIMP1;TEAD2;IKBIP;MYBPC1;GRAMD2B;GPR34;ARG1;C5ORF58;DUSP1;MYOF;RIPK4;SLC2A12;EMP1;PAWR;ELOVL7;SLC39A12;TEX15;SETSIP;F5;PAX1;CDC20B;VAMP8;FCER2;MS4A6A;MMP14;GPRC5A;SLC7A7;TAL1;PAX9;CKS2;MMP19;HCLS1;ANGPTL5;CHST4;SLC18B1;VAMP5;MDFI;HLA-DQB1;GRAMD1C;SAMD9;SPESP1;NDUFA4L2;AOAH;FSTL1;EGFR;APOLD1;UNG;ADAM28;HLA-DMB;FGD6;OLFML3;ABI3BP;AGR2;METTL7B;METTL7A;APOL1;LEFTY2;GPHA2;JAM2;EVC2;LRRC25;GSX1;CCL20;P2RY14;ECEL1;F11;CARD6;LAPTM5;RFLNB;FMO1;G0S2;FMO2;GPR4;PRSS35;FMO3;SNX20;POU4F1;DHRS3;RFLNA;MKLN1;COL3A1;LRG1;DHRS9;FABP7;HLA-DPB1;RPL22L1;SIGLEC1;PLP2;LIMS1;CCL26;HSPA1A;ANKRD37;NCF2;GPR65;NCF4;LY75;SLA;DEFB1;CXCL13;FGF2;TNF;PYCARD;SLC25A48;HPGDS;PTAR1;TUBB6;GRB14;FCGRT;MAP3K8;SLC16A9;SLC16A4;IL13RA1;LHCGR;SLC15A2;IGFBP5;IGFBP3;CD180;ATP11C;KERA;NCCRP1;OLFM4;RAB32;SLC9A4;JAML;PGR;PLA2R1;CLEC4E;AJUBA;C21ORF62;DSC2;NOTCH2;GLIS3;LY96;GPR83;GPR82;FOXO1;SOCS3;BAG3;CLEC7A;CPAMD8;CD300LB;PPDPFL;IGFBP6;NKX6-1;CD163;ZG16B;ANKRD22;TFPI2;LY86;CYBRD1;SLC4A11;TNFRSF10D;DAB2;PTPRC;RGCC;BCL6;LHX2;TBXAS1;CDK2;HLA-DRA;TDRD10;LCN6;ITGAM;CPQ;ITGB2;PTPN22;MSLN;CSAG1;THBD;HHEX;PSTPIP2;C3ORF52;ITGB8;PGM2;EMILIN2;C8ORF88;CFC1B;EMX2;CR1;RNASET2;ITGA1;TNFRSF1B;INMT;ADORA2B;LCK;BPI;ANG;ITGA5;LCP1;ST6GALNAC3;FOXD4L1;BIRC3;ITIH2;SEMA3C;SEMA3D;FGL1;KIAA1210;NOD2;CYP3A4;P2RY8;CLEC3B;DRAM1;RAB20;SLC25A21;BEND2;MCOLN3;ANGPT2;PRRX1;PRRX2;TBX5;TPD52L1;BICC1;TBX3;KLF2;GZMK;MFAP4;GZMM;FCGR2A;TSPAN19;IL2RA;MGP;MFAP2;RAB13;MNDA;TRIM38;FOLR3;PIK3AP1;EVI2B;MYO1F;AHCYL2;IFITM1;IL1RN;IFITM2;SPARC;ACSM3;FAM89A;FOXI2;AQP9;ICAM2;MT1X;AQP4;IKZF1;IKZF2;CCDC102A;LRMDA;MT2A;BAIAP2L1;PNP;POF1B;CHEK2;INSC;FBXO5;VSIG4;EYS;ATP6V0E1;MIA;IL1R1;IFRD1;THAP2;TM4SF1;RUNX1;CYP39A1;GAREM2;AZGP1;MT1A;BTK;COL8A2;ALPK2;KCTD12;MGARP;CES1;EPHA2;PLA1A;SLC22A3;IGSF6;SDC2;EBI3;WNK4;APCDD1;PIK3R5;CD79B;INPP5D;OTOG;SLAMF7;FAM180A;APOD;SLAMF6;CD14;KCNN3;PCK1;SNX7;ZBED6;N4BP2;SLAMF1;CCR1;VASP;APOBEC3D;MSR1;WWTR1;GADD45B;C9ORF152;FOXF1;PYHIN1;NBEAL1;RAB27A;DDIT4L;PPBP;GNG12;GNG11;BST1;SMTN;PARVG;CD209;LPAR6;VNN3;PPP1R1C;ID1;ITGBL1;APOBEC3A;TRAM1;ECM2;CLIC3;MSTN;SLC7A11;CD3E;CTSS;GABRR2;ESM1;MAP1LC3C;HYAL2;CCR9;FCER1A;CD37;FFAR2;FEZF1;CTSC;VENTX;CD53;EDN1;FCER1G;EDN2;SYK;INSRR;ANO6;OTOS;RHOD;NAALADL1;RNF144B;GAL;CEACAM4;MZB1;TFF3;CD48;TLR7;TLR4;ARHGEF5;DDR2;TLR2;YAP1;C1QB;FOXC2;C1QA;SLC43A3;ADH1B;LILRA2;STX11;SCEL;NPW;HSD17B2;GPC3;GPC4;GABRE;LAIR1;MICB;C17ORF67;OLAH;SVIL;GDF15;GCGR;LILRB2;PODN;LILRB5;KRT18;KLHL6;STK17B;CD69;IL18R1;CD86;FOXA1;FCN1;CD84;ITPRIP;STEAP4;HFE;SIRPG;GIMAP2;GIMAP4;GIMAP5;GIMAP6;RGS2;IL18RAP;CAPN6;PTTG2;ARHGDIB;FAM3B;ENPP1;ENPP6;CD96;OSR2;SPINK2;ARID5A;CYBB;CYBA;LIFR;CARTPT;COX6B2;NPNT;DOK2;TYROBP;EMCN;MAP7D3;SRARP;DPEP1;AIPL1;LMX1B;PMEL;MAGEA12;HTRA3;C5AR2;C5AR1;DAPP1;LTBP2;ARHGAP15;CSF2RA;EFNA4;FBLN5;ZFP36L2;ZFP36L1;ADGRG3;HCAR2;HCAR3;ADGRG2;SCIN;CALD1;NPC1L1;ADGRG6;HRH4;CYTL1;BTNL8;ARHGEF35;MGAM;TFAP2C;TGFB2;VCAM1;TGFB1;MLKL;RARRES2;ARHGEF38;SLC52A3;HSPA6;TDRD9;A2ML1;EVX2;SMAD6;CALHM5;CALHM6;IL6;IL7R;TNFAIP8;CXCL8;DOCK8;MS4A7;PLEK;SIRPB2;HSPB1;CXCL1;CXCL3;SLC2A5;CXCL2;YBX3;CXCL5;CASP7;CASP5;CASP6;KYNU;TRPS1;NFKBIZ;BLNK;CASP1;CPXM1;MAN1A1;A4GALT;CYTIP;PROSER2;ABCC4;EGFL6;PLAUR;MMP8;WNT16;KLF15;GCNA;CCNA2;ARHGAP10;ELF1;RCN1;TMIGD2;LATS2;ACOX2;IRF1;ALDH1A2;COL6A2;IRF8;COL6A3;AKNAD1;DOCK2;RGS18;RBM47;BCL2A1;TUBAL3;HPGD;REP15;PON2;LEF1;RETN;TOB1;GNA13;NWD1;CHSY1;PALMD;SH3TC1;HLX;DCDC2C;ATOH8;HES1;S1PR3;SASH1;GBP3;EYA1;LAMB2;NOS3;PLA2G2A;CRYGN;KDF1;ZIC5;TBX18;CD2;FAM167B;WEE1;TEC;NEURL3;ACKR4;GALM;CPVL
STHdhQ7/Q7 Vs STHdhQ111/Q111 Cells In Normal Conditions GSE38001	1925/2537	0.9729602287907327	0.9999978559094117	0	0	0.9092406924138716	0.024924171745119718	TFRC;POP1;GMFG;ITSN1;ISM1;PTPDC1;ENDOU;ISLR;LURAP1L;DPYSL5;FAM110C;NDST3;PWWP2A;VSTM5;WLS;GSTK1;UNC5B;CACNA2D1;ESX1;UNC5C;PHKA2;CD2AP;SIGIRR;CH25H;LARS2;TFR2;FEZ1;DDIT4;AGTR2;SKAP2;CRABP2;CRABP1;GATA6;PDGFB;ZNF22;GATA3;TEX26;ZC3HAV1;GATA2;ZNF24;LYPD6;PLA2G7;ZNF25;ADAMTS16;RNF213;PDGFD;PDGFC;SYNDIG1;MOV10L1;PRELID3A;SDR42E1;GSTM2;TIPARP;NR2F1;BTBD11;NR2F2;C12ORF75;L1CAM;MAGOHB;AGO3;RNF227;AGO4;FXYD1;FXYD6;FXYD5;DZIP1;LIN54;ANXA8L1;BHLHE41;SNX13;TFCP2L1;PEAR1;ARHGAP6;PRKAG3;OSBPL10;PANX2;SHE;SHH;CASP12;MECOM;TCP11L2;TPSAB1;APC2;DUSP4;CHST7;KCND1;GSTO2;DUSP1;BGN;SLC39A10;FOS;DUSP6;MMP10;TMEFF2;MMP13;SLC7A7;MMP16;PLSCR3;MMP15;CINP;MMP19;ACSBG1;CHST2;TRUB1;OAT;ODC1;KCNA4;CENPA;SLC7A1;FAM117B;SLC7A2;SLC7A3;CNPY4;SPP1;ZSWIM6;STX3;JAM2;IL12RB2;ZNF462;BIK;BMP8A;BMP8B;WNT7A;COL3A1;MYBBP1A;SLCO3A1;CENPK;YPEL1;YPEL5;YPEL4;FRK;FRYL;CRB3;EXOC3L4;LY75;MAP3K7CL;PLOD2;FBXO24;IL1RAP;MSI2;HHAT;ADORA1;NEK1;KMT5B;MAP3K6;ZNF443;MAP3K5;ZNF442;EIF2S3B;BNIP3L;FBXW7;BTN1A1;FBXO16;CTNNBIP1;TPST2;PKP1;IL6ST;CHODL;SHC4;DLX3;KHDRBS3;SHC3;DLX5;UAP1;SPATA5;CORO1A;NPAS3;SLC9A3R2;EIF1AD;SLC9A3R1;AP4S1;BMF;SMYD4;ZKSCAN1;CD276;KCNF1;SLC14A1;HPS1;OGA;FBXO32;LRCH2;OGN;SP6;SP8;CNTROB;KCNK5;KCNK6;MTCL1;NENF;TSPAN12;BICD1;ELFN1;HHEX;ACP6;BOC;ITGB8;ACP2;ITGB7;CERS4;EIF5B;PIANP;ITGA4;RNASET2;TNFRSF19;TNFRSF1B;ARL4A;LRTOMT;MFRP;ADORA2A;NEMF;BMP2K;ITGA7;ITGA6;NAF1;BECN1;PRKAA2;CARNMT1;TSPAN33;TSPAN32;FOXRED2;DRAM1;NNAT;EIF4H;IGF2BP1;E2F2;E2F6;TSPOAP1;MARCKSL1;NOP58;PCDH9;MAP1LC3B2;CABLES1;CYP4B1;SYT13;EFR3B;BICC1;TBX3;TTC39A;HCRTR1;SYT17;TTC39B;DBNDD1;TSPAN15;SUCLA2;CDKN2AIPNL;SYT12;SYT11;CD248;TRIM37;KCNK3;TRIM34;HHIP;NUDT5;NUDT6;RCBTB2;HERC5;LGALS3;LGALS2;OPHN1;ADGRA2;ANPEP;CDC26;PEG10;PIEZO2;TNFSF11;TRIM25;FBXO5;LGALS9;ATP6V1E1;TRIM21;HERC6;MFSD2A;KCNK10;ARL15;OMD;MFSD10;BTC;CCDC80;GAREM1;PPA1;NINJ2;FLYWCH2;KCNQ5;RIN1;RIN2;CES1;EPAS1;SDC2;FBF1;LPAR1;CEND1;LPAR2;LPAR4;NKAIN2;SYNGR1;APOD;B4GALNT2;NTNG1;STAT5A;PHETA2;GREB1;OSGIN1;NBEAL2;RAB27B;IGF1;PPBP;BRI3BP;EXT1;BST1;CYP26A1;MYO5C;ITGBL1;CD200;NRP2;GRIK5;AP4E1;OTUD7A;WFDC2;MEDAG;MAP1LC3B;MAP1LC3A;ERMARD;OTUD6B;PHGDH;APOBEC1;ZHX2;SYK;IL15;IL18;GAB2;TFB2M;RNF144A;CNKSR1;RNF144B;ARHGEF9;ARHGEF3;FJX1;DDR2;NAPB;TAGLN;MRPS31;PRICKLE2;PRICKLE1;ARNTL2;RANBP3L;FILIP1L;XDH;REM2;IL33;IL34;IGIP;VEGFD;SH3RF3;TTC9;NOL4L;PCDHB16;TCEA3;TTC3;CACHD1;ZFP28;PRDM8;DENND5B;LOXL4;UBE3A;PRDM1;CELSR2;ACTG2;LOXL1;TMEM268;TBC1D31;ENPP2;ENPP1;CAST;CARD10;SPINK2;IL4R;MORC4;FBXW10;TMOD2;COX6B2;POU3F3;GPRIN3;DENND6A;RPP25;EMID1;PPIC;FBN2;BHLHB9;NNMT;UBA7;UBA6;SLC41A2;SLC41A3;TCF7;CACNA1B;DAPP1;BHLHE22;C20ORF144;INAVA;CACNA1G;CNN3;TMEM243;SYCE2;ADGRG1;ADGRG2;GRK5;ADGRG6;TBC1D14;RHPN2;VILL;MFAP3L;TBC1D16;TCAF2;MGAM;VCAM1;AUTS2;RARRES1;CHCHD10;IFT20;FAM151B;HOOK1;FGF19;TMEM238;MKRN1;NABP1;MANSC1;FGF13;FGF10;MXD4;TNFAIP6;TCHH;TNFAIP2;DPY30;PCTP;TNFAIP1;C4ORF54;RERG;TMEM223;CA2;ZIC1;CA9;MAN1A1;ARFGEF3;DACT1;HUNK;SHROOM2;SHROOM3;ETV1;IRAK3;NAV2;ETV4;ETV5;TTC38;DYNAP;ACTA2;ELF1;ACOX2;GFOD1;ADGRF5;IFIT1B;NAT8L;SHANK3;PLEC;GALT;REP15;ASAP2;ADD3;ADD2;GK5;IL1RL1;IL1RL2;CNR1;GNG4;OXCT1;FAM241B;SPOCK2;FAM241A;TBX20;PTK2B;EYA4;ZIC5;HS3ST1;POLE4;TBX15;RSPH1;CD7;POLE3;PTX3;OTUD1;TES;MRGPRF;GPATCH4;SLC4A4;SMC2;NYNRIN;ALCAM;GJA5;GJA4;AP1S2;PXDC1;MBNL1;PRKCI;PRKCH;NUP210;DNAAF2;CLEC11A;COL23A1;GML;DAAM1;DAAM2;HECW2;PRKD1;OTULINL;TPH2;PHYHIPL;ADH7;ANAPC11;PLAC8;FAM171A1;PLAC9;WDR70;FLRT3;FLRT1;PRDM16;RRS1;PLAC1;PLEK2;ST3GAL6;PRELID2;AFAP1L2;STARD13;HOMER2;MCAM;NFATC2;NR1D2;MEX3C;NFATC4;FOSL1;MEX3B;GJB4;SNAI2;PCDHB4;REC114;PCDHB8;FARSB;CDKN1C;SETD4;CDKN1A;CDKN1B;SETD6;STON1;PYGL;PHF7;ASGR1;PHEX;WDR43;PHF8;IFIH1;C1QTNF1;C1QTNF6;C1QTNF5;PEA15;ELOC;TIMP1;TEAD3;ZNF365;EDARADD;GRAMD2B;ELMOD2;WDR31;FAM126B;TUBB2B;ZEB2;ANGPTL7;GAS2;GAS1;PLIN2;ANGPTL4;TIMM9;ADCY7;APOL4;GPNMB;EPCAM;ABI3BP;NSD2;SLC17A6;SLC17A7;CKB;APOL1;SIAE;APOL3;APOL2;RUNX1T1;BCHE;WDR17;PCGF5;MOCOS;RFLNB;WDR12;SLC8B1;TMEM39A;CSF2;CSF1;RAB3D;TNC;CDC14C;CLU;CDC14B;IPO5;THG1L;FGF5;FGF7;RAB42;SALL1;SALL3;LAMP3;SLC39A8;IL13RA2;HMGN3;IL13RA1;PLS1;MAP2K3;TLE4;TLE2;TLE1;TPM3;SWAP70;TPM2;IPMK;USP2;VASH2;TRAFD1;VASH1;HIC1;LEMD1;TLE6;PYGO1;RAB37;TOX;IFNAR1;PARM1;FAM114A1;GLT8D1;AEBP1;KNG1;MTM1;CCDC30;PLXNA2;MAP2K6;OSBPL9;OSBPL3;TCEANC;SYNJ2;DAB2;NBEA;LHX2;P4HA2;LHX1;BCL3;PIR;LHX6;CSPG4;LHX9;LHX8;MCM7;CBWD6;CBWD5;CCDC47;CBWD3;CBWD2;CBWD1;SYNE2;ADAMTS4;ADAMTS5;THBD;LBH;AP1G2;EMILIN1;ADAMTS9;GAL3ST4;PLEKHG4;TRPC1;LANCL1;APOA1;WIPI1;BPGM;NPEPL1;LCK;LCORL;MTPN;PLEKHH2;CCDC69;FGL2;NLRC5;NOD1;PDHB;THSD4;TMA16;STOX2;DNAJB6;P2RY2;VPS53;JAZF1;ANGPT4;TRPA1;KRR1;FBXL13;PML;MAB21L3;P2RX7;P2RX6;EVI2A;FRAS1;ASXL3;CTH;CEBPZ;NECTIN3;CCDC62;IFITM3;IFI27L2;IFITM1;IL1RN;IFITM2;HDAC11;CISD1;CBLB;AQP5;IFIT1;IFIT3;AQP1;RPS6KA6;NIPAL1;LONP1;PDK1;IL15RA;SRRM4;HLA-B;P3H2;COG1;HLA-C;KRT7;HLA-A;HLA-F;HLA-G;NIF3L1;GSAP;CFTR;SLC22A4;STXBP2;TWIST2;C2CD4C;HNRNPLL;RPAP2;HELZ2;STXBP6;TRPM6;ZRANB1;SLC35E4;SH2D1B;PARVB;SNAP91;DERA;RPS25;RAET1E;VNN1;CCSER2;MPHOSPH10;SIM2;SPRR1B;COL18A1;ZCCHC12;TENM3;TENM4;SLC35F2;PRL;SGF29;ZCCHC18;SIPA1L1;CLDN23;DNER;RAB8A;RALGPS2;VENTX;PSD;VAV3;EDN1;GP1BB;C17ORF80;GFRA1;PARP9;CBFA2T3;RENBP;ZDHHC14;CLDN10;HCK;CLDN15;C1QTNF12;CLDN12;VWA1;RAB7B;TLR4;TLR3;MAGEH1;ZDHHC20;HDC;AMIGO2;GDPD2;AIF1;DRP2;MTHFD1L;TCEAL1;SUSD4;SUSD5;ATP6V0E2;TRAM1L1;EMC9;SH3BGR;LHFPL4;SORBS2;AIG1;GRHL1;MPP6;VAX2;MPP7;SPCS3;GSTA5;GSTA3;GSTA2;CLDN34;F2RL2;SIPA1;RIPOR2;TPSB2;NDUFA10;FAIM2;AMOT;HOXA11;HOXA10;DOCK11;PAIP2B;BMPER;ARHGDIB;COTL1;SVEP1;AZI2;FAM81A;LMO1;NANOS1;PHYH;MIGA1;WNT5B;LMO4;SHISA5;SHISA2;PUS7;LZTFL1;MYCL;CHMP4C;MATR3;FBLN7;RASL12;ISYNA1;STEAP1B;CHRNA5;FAM83H;SCUBE3;HRH1;LONRF3;CDH26;CYP2J2;PNPT1;MLKL;EIF2S1;COQ5;SELP;DIAPH1;EFNA2;BAMBI;CAPRIN2;TMEM35B;KDM5D;MEGF10;SOWAHC;CLEC14A;HAPLN4;HS2ST1;OASL;MFSD6;SPRED1;HEPH;TRPS1;SPATS1;RHBDF2;WNT16;DCN;ALDH1A3;GAP43;IGDCC4;OAS1;COL6A2;OAS3;ALDH1A1;COL6A1;ZPBP2;COL6A3;AKNAD1;CASQ1;CDH17;KDM7A;LEF1;NRXN2;NR2C1;CIART;GNA14;RNF113A;ALDH1B1;ERICH2;PCED1A;ZNF286B;GBP2;GBP1;GBP3;SNCA;ZNF286A;TCF7L1;TMEM30B;NOS3;PDX1;MLPH;LPIN3;CHIC1;PID1;PGAP2;TMEM97;LIPA;MYLK;PREX2;CYP2D7;CYP2D6;IGLON5;XYLB;GBP6;GABARAPL1;MEF2C;GBP7;STARD6;TYW5;ZNF281;TOMM20L;RFX3;RNASE4;TMEM80;EML5;RBP4;CLDN3;PRKAR1B;CLDN9;PADI2;PSME2;SPARCL1;MYL9;HACD1;HS3ST3A1;LXN;TTYH1;SHOX2;MTMR9;SDR39U1;SLCO5A1;MRPL15;KIAA0040;MTMR7;OAZ3;CYB5R1;PCNX4;UGT8;CFAP69;RHBDL3;PPARGC1A;ZBTB7C;ABCA1;LYN;C5ORF34;EDEM1;LRBA;ABCA9;ABCA8;NETO2;CP;UCK2;COL1A2;TMEM98;DCHS1;AVL9;ZBTB8B;PIGS;GPR25;ATF7IP2;AREG;LMBR1;HEY1;B3GALT1;SH3BGRL2;IKBKG;FGFBP3;IKBKE;CGNL1;IKBIP;ARG2;FGFBP1;ELOVL4;RIPK3;ARG1;EMP2;MRPL47;ELOVL7;MRPL48;DYNLL1;F3;VAMP8;TMEM37;GPRC5B;BDH2;CDC42EP3;LYPLAL1;TMEM106A;C5ORF52;TMF1;MYRF;COL11A1;ZNF518B;LRRC17;PROCA1;TMEM74;PTGS2;FSTL3;PTGS1;TMEM71;NTF4;FOXS1;HLA-DMB;SRPX2;CARNS1;MICALL2;HAS2;STAT6;ZNF226;UTP4;STAT1;TMEM64;PSMB9;FABP7;ETFBKMT;ZNF213;ZNF697;SPSB4;FAM13C;ZBTB20;DEFB1;RORA;KIAA0895L;LRRC71;CXCL14;SESN3;LEPR;ZNF205;SLC25A45;SLC16A3;SLC16A4;CPA2;C11ORF87;SLC38A1;TUBA4A;FOXP1;FTSJ3;SLC9B2;SLC9A2;MAF;RBMXL1;MAPKAPK3;SLC9A7;SLC9A9;MAL;SLC25A53;TRABD2B;KANK3;C11ORF96;PFKFB1;C11ORF97;GPR87;GLIS3;GPR85;TACSTD2;DPT;TNFRSF11B;TMEM25;TMEM26;PORCN;CRNDE;NPTX1;CPA6;SLC38A4;ZBTB18;GOT1;RBPMS;AICDA;LY75-CD302;QKI;CXCL10;PTPRE;CXCL11;PTPRB;TMIE;CXCL12;RGCC;SLCO1A2;MDM2;TMEM18;ZNF652;CRYBG2;ST6GALNAC2;CRYBG3;CDCA7L;FLT4;SCHIP1;FHL1;RASGRF1;CELF4;EFCAB12;NADK2;FCGR3A;FCGR3B;ERC1;UPP1;ERC2;EDIL3;DSP;FOXL2;VEZF1;SLC25A17;SNURF;SLC25A12;SLC25A14;BIRC3;CNTNAP4;SEC22C;FOCAD;ITIH2;NTN4;ZBTB42;PPM1K;SLC25A29;CNNM1;CCL5;TP53INP2;BEND4;D2HGDH;SLC25A23;SLC25A25;CTHRC1;LINGO3;FOXJ3;SLC12A1;TPD52L1;ZNF618;ZNF616;PTPN4;SLC25A33;ERRFI1;TMEM41A;PLEKHB2;ZAN;IFI35;TXNDC15;ZDHHC2;ZDHHC3;BAIAP2L1;RASSF2;RASSF4;RASSF5;DHX58;ARSA;PAQR9;TMEM88B;ENTPD1;ENTPD3;RSAD2;SFMBT2;PAQR3;HNF1B;ANK3;ASRGL1;TM4SF1;STX1B;SFRP2;FNDC1;IFI27;PPP1R3C;ULK2;TAGLN3;CCNQ;EPHA3;EPHA2;PLA1A;MST1R;ART3;COMMD9;PGBD5;MIER3;MICAL1;TSPAN6;ARSK;TSPAN7;ST8SIA4;TSPAN2;ARSG;CD14;RAB11FIP2;N4BP2;SCN3A;SNX6;WWTR1;IFITM10;TMEM86A;INTS1;FOXF1;ST8SIA2;IFI44;PNMA8B;TG;ARTN;ACER3;ID1;ID4;CYSTM1;INTS6;CD24;RGL1;SCN2A;SHISAL2B;FKBP11;TMEM151A;CCDC122;SUV39H2;CD40;FKBP14;MOGAT2;CCDC125;DIRAS2;PCSK9;CTSW;N4BP2L1;PTPRK;AATF;CHRDL1;PCSK4;CD38;CTSH;QSOX1;CTSF;L3HYPDH;CD53;VKORC1;TMEM150A;ACAD9;KIF23;OSMR;COMMD7;OOEP;PDRG1;ANO1;CD44;DBN1;CAPS2;POPDC3;RAMP2;PNCK;SLC43A3;HEATR1;SLC43A1;NEDD9;CRIP2;CRYBA4;CRIP1;STAMBPL1;CAMK2N1;GPC3;HSF4;GPC4;GPC6;PLEKHA1;AKR1C1;CAVIN3;AKR1C3;PLEKHA5;PLEKHA4;DPY19L1;CMSS1;XK;CSDC2;CCNG2;STK17B;FAM171B;FOXA1;CCDC166;PLVAP;SAMD9L;CD83;RTKN;CD80;WWC1;RTL5;RTL3;RGS2;RGS3;CAPN6;CCND1;KIF5C;BAALC;EOMES;ZBP1;OSR2;PDGFRA;SCARA3;SCARA5;SLC30A3;CCDC158;OSR1;PROCR;TANC1;DOK7;GPD1;DPEP1;GEMIN5;RTN2;CCDC149;NXPH3;ARHGEF28;NPR3;SLC1A1;KLHL13;SLC1A5;DDX60;RPF2;SLC1A6;ENHO;CCNB2;WNT6;NDUFV3;CCDC141;PRODH;TAC1;WNT2;C16ORF54;WNT4;IVNS1ABP;KLHL29;SPATA6L;VDR;HMGA2;INHBB;ISG15;INHBA;KLHL24;ZFHX4;BMP6;CALHM5;BMP2;IL7;COL5A3;COL5A2;LGALS3BP;RTP4;SNED1;EDA;CNRIP1;LAMC3;CHD7;DDX43;CHD3;PPP1R9A;CHD1;GPER1;VCPKMT;LRRFIP1;SCN5A;SCARF2;SCARF1;HS3ST3B1;ARHGEF15;DYNLT1;DDX58;MMP3;DDX53;TCTE1;PSRC1;IRF1;MMRN2;IRF7;CDHR4;RBM24;IRF9;PAOX;TMEM45A;LAMA5;RBM47;LAMA2;CLCN3;PRTG;CLN3;SPATA48;TAF1D;EPS8L2;PDLIM5;PDLIM4;PLA2G2E;GALNT1;MX2;IRGM;SOD3;CHFR;MAPK13;EEPD1;PNKD;KATNBL1;BCL6B;FAM131B;RANGRF;ASB4;NAA15;RBM43;CYFIP2;VIT;RPL3;GLDC;TMEM200A;COL12A1;SERPINE1;STMN2;ABAT;BACH1;ENO3;SOX21;MILR1;CREB3L4;MYC;HOXA3;HOXA2;HOXA1;RPL37;HOXA5;ANKS1B;HOXA4;UNC13B;MED1;WSB1;RPL23;SERPINF1;SOX13;SOX11;SYTL4;C9ORF64;DKK2;DKK3;CPED1;SULT2B1;HOXB9;RNF128;ACOT2;HOXB4;ACOT1;HOXB3;SERPING1;HOXB2;NHLRC1;ACOT6;TSPYL5;ENPEP;ENDOD1;CRACR2B;GALR2;S100A16;HOXC5;CHST14;PLCG1;NKX2-5;HOXC8;NXNL2;SLC19A1;WNT10B;DNAH11;FZD3;WNT10A;FZD2;GSDMA;FZD5;TYSND1;CDC7;PRDX6;SLC6A6;CPEB1;GIPC2;CYP1A1;SSPN;HBP1;CPEB2;HOXD8;SERPINA3;TCF24;C1ORF35;ADM;FMN1;HRCT1;SERPINA9;PRSS22;MRC2;TRIM9;TRIM5;TRIM2;RSPO2;SPIN1;RSPO3;ANXA8;EMB;RSPO1;C16ORF74;SERPINB4;SLC2A14;SERPINB1;ITPK1;TCF12;PAWR;TET1;AEN;PAX6;SERPINB9;TMEM171;PRSS12;SERPINB8;BACE1;ITPKB;BACE2;RIPPLY3;PLCB4;PAX9;FAM71F1;TRIM16L;PLPPR3;AFP;HSPA14;SBSN;LMAN1;GPR153;C16ORF91;RPL14;GCNT3;SC5D;DTD1;DTD2;CCL15;RPRM;AOC3;CCL23;TIMMDC1;CCL20;ANKRD66;FMO1;WWP1;NMNAT3;PRSS35;NMNAT2;SULF1;FAM104A;LRPPRC;MZT1;TMEM154;TM9SF1;TMEM159;MORN5;GPR149;C16ORF89;FMOD;CCL28;CCL27;SEMA5B;ATP8A1;FMR1;IRS2;GRB14;CDH1;GRB10;PHLDA1;STK32B;PHLDA3;RNF43;MREG;IGFBP3;RPS6;TAP1;MOB3B;ENKUR;ARMCX3;ARMCX4;C6ORF132;ARMCX2;KIAA1614;TEX9;ADAM8;CALCRL;NOTCH1;CUL3;NOTCH4;ITPR1;ILDR2;ITPR2;C1ORF54;MUSTN1;ESD;NDN;IGFBP7;IGFBP6;ANKRD29;TNK1;TVP23A;BTBD8;HOPX;C1ORF100;CDK6;CDK3;RCAN2;RNF182;TDRD12;XAF1;NES;ZNF532;TUBA8;CALCOCO1;DUSP18;DUSP15;SCPEP1;DNMT3L;DNMT3B;PGPEP1;DTX3L;GPX7;ZFP91;TRAF1;YDJC;ADRA2A;ASPN;C15ORF48;DMRTA2;EVC;ESRP2;RTN4RL1;DMRTA1;ZNF516;ANG;SMPDL3B;ASPA;SMPDL3A;RNF32;SLC24A3;SEMA3B;SEMA3G;NDNF;JAKMIP3;REPIN1;CACNG8;DCAF17;ZNF503;CTNNAL1;MEST;IRX2;RPH3AL;KCNIP1;IRX3;KCNIP3;PLCL2;SEMA4F;KLF4;OXR1;NIN;KLF5;MGAT4A;KLF9;INSM1;SYCP3;CLEC2D;FOLR1;CDRT1;MYORG;CBLN1;ARL6IP1;DIXDC1;HGH1;RAPGEFL1;LRMDA;SOX6;GLUL;SOX7;SOX5;MCCC1;EBF1;MTUS1;ACSL5;EBF3;CMBL;EBF4;PLPP7;COX7A2L;CD109;PAPPA;BOLA2;RRAGD;COL8A1;PFN4;ZFPM2;PLPP1;CDS1;NECAB2;BEX2;BEX1;GYPC;TSHZ3;SP140;MGST1;MGST2;TMTC1;TMTC4;NUAK1;NUAK2;INPP5D;MAP7;INPP5K;NAALAD2;PATZ1;GPM6B;SCAI;CARMIL1;PTPRN2;SIAH2;DDIT4L;NMI;PARP14;GNG11;PARP12;GADD45G;CCDC88B;PARP10;NCEH1;CCDC88C;CREBRF;SPATS2L;IQANK1;ITM2B;GDI1;FASTKD2;SH3KBP1;VLDLR;KRT20;RPTOR;EPB41L4B;GLIPR1;AUH;CAMKV;ANKRD6;MAP4K2;TSC22D1;TSC22D2;AMPD3;NME5;RHOF;B3GNT9;ADRB3;B3GNT5;TNNT2;FIBIN;SGK3;PRIM2;SLC20A2;SLC20A1;CXCR4;CXCR6;UQCR10;SCEL;PTCHD4;MPZL2;CA12;CA11;CDX2;ERBIN;RANBP9;DMRT3;KRT19;TPPP3;DLC1;CDK5R2;TOMM5;TJP2;GALNT12;GALNT13;GALNT15;ARID4A;TMEM140;TMEM141;TMEM144;IL18RAP;CHCHD7;ANGEL1;APLP1;LGALS9C;LGALS9B;ALDH3A1;SELENOM;COL4A1;RGS9BP;COL4A3;SELENOP;CMPK2;STEAP1;PDE9A;RAI14;DNAJC22;LTBP4;ADRB2;NID1;COX7A1;CSF2RA;DNAJC27;NID2;PLCXD2;TMEM121;ARHGAP21;ARHGAP20;DPP7;TMEM125;MAN2A1;ALDH3B1;ATP6V1H;STAP2;OTX1;ASIC1;LRRC75B;SMURF2;TGFB3;WSCD2;EPHX2;EPHX1;ARHGAP28;TDRD7;HSPA2;DNAJC15;ARHGAP24;NR4A2;FES;TGFBI;CXCL6;DOCK5;ABCD2;USP37;SPO11;DOCK8;HSPB1;CXCL1;GTDC1;SLC2A3;CXCL3;PKD2;CXCL2;SLC2A6;CXCL5;ELAVL2;HEBP1;IQCJ-SCHIP1;TMEM100;CA5B;CYP4V2;NAPRT;NFKBIZ;ABCC3;PTGIS;CTPS2;KLF15;TGFBR3;RNF207;TRNP1;PXYLP1;PDE5A;USP41;CAMK2B;HCN3;PON3;CAMK2D;HPGD;RGS16;MOSPD3;USP18;ACAN;NRIP2;NT5DC2;KLRG2;RGS20;LRIG3;NCAM1;S1PR3;SASH1;TCFL5;CMTM7;CMTM8;LGI3;ZNF182;SPRY4;NAP1L3;C9ORF43;NAP1L2;OPRK1;ARID3A;C9ORF40;MEIS2;SGPP1;FMNL1;MEIS1;CXORF38;PDE7A
HD Markers In iPSCs GSE74201	105/148	0.9729685023103372	0.9999978559094117	0	0	0.712679389994567	0.01952995887164797	FAM89A;ACSM4;AQP1;CDH5;CRHBP;DACH1;NIPAL2;RESP18;TUBB1;SLC25A45;BAHCC1;PAQR6;CD93;CCDC158;DIO3;SYTL5;DKK1;CPED1;GOLGA8B;KEL;LIX1;APLNR;HOXB2;ALPK2;CCDC81;IQCA1;GYPB;INSIG1;PCDH15;FAM218A;TWIST1;AGER;ZMAT1;FAM180B;PCDHA3;BTNL9;CCR1;LRRN3;ZBTB16;FN1;BTNL3;IGF1;TECRL;ZFHX4;ARHGAP24;BMP2;LHX2;LYPD6B;FAM187B;ITGA11;CYP1A1;ESAM;PCDHB3;FKBP11;ECM1;SPEF2;ZNF492;CCDC125;HAPLN1;PRSS21;B3GALT2;HORMAD1;FGFBP3;PCDHGA3;NBPF6;APOA1;PTH2R;OTOS;COMMD7;MYH1;ZAP70;ITGA8;DDR2;COL15A1;ZNF471;LEF1;TEX101;PRTG;SCEL;EGFLAM;GBX2;ERBB4;SLITRK1;TCEAL2;ZNF503;CHSY3;KCNJ5;CDKN2B;ANGPT2;KCNIP3;PDX1;CYP4B1;GRHL3;FMO5;TBX4;FAM71E1;TBX18;FOXR1;SH3RF2;TBX15;DPY19L2;TCIM;MAB21L2;FMOD;LGR5
Genes Down-Regulated In HttQ74 Changed Genes After 1 D Of Induction In PC12 Cells GSE10581	74/106	0.9730341698540271	0.9999978559094117	0	0	0.6752175607221718	0.018457800833011656	MDC1;MRPS15;AMHR2;CERK;ZMYND8;KDM8;LOXL3;GPR62;TTF2;RCBTB2;HERPUD1;OASL;SMPD3;UNC80;CHCHD5;PANX2;HELB;RPS16;JAK2;LYPLA2;PIH1D1;KRT1;HUNK;ARMC8;AMPD3;GNL2;UTP18;MS4A6A;CHI3L1;C11ORF96;WDR27;NIM1K;ASMT;IER5L;FURIN;DTX3;LTBP3;NR2C1;CFAP126;SLC5A5;DPP9;PRKAR2A;S100A13;SLC25A20;ABCF2;S1PR5;SRGAP1;PLEKHH1;PIRT;OSBPL8;CBX6;BAD;ADHFE1;AMFR;PRAF2;LHFPL5;RFLNB;TMEM62;TDRD5;SUOX;FBXO33;PSMB8;MAPK13;TTC9;SNX18;SGSM3;OCM;PLXNB1;CCDC65;PPT2;CALM1;SEC24D;OCM2;UMODL1
Genes Up-Regulated In Myotonic Dystrophy 2 Vs Non-Myotonic Dystrophy Markers In Human Skeletal Muscle GSE48828	125/175	0.9733870194090206	0.9999978559094117	0	0	0.7294585260963055	0.01967606194127284	RIPOR2;OXNAD1;AQP4;IKZF2;BACH2;RCBTB1;OR52N2;NIPAL1;PEBP4;GRB10;SOX6;CHGB;GAMT;UNC13B;HFM1;ARRDC2;CACNA2D1;SEMA6D;FOXP2;PREPL;LCE2A;ZNF92;MAPKAPK3;TXLNB;COL4A3;ACOT2;ANOS1;KCNQ5;ALPK2;TRIB1;ROPN1;CERKL;PFKFB1;PPP1R36;ABCB4;CEP85L;PPP1R3A;ART3;PRH1;RHOBTB1;RASGRP3;PPDPFL;BARD1;DNAH11;RASL10B;HSPA2;MRPL23;TECRL;ACSF2;FAM220A;PEX5L;SON;PPP1R1C;LRRN1;GALNTL6;SIM2;NOP10;SCN2B;SLC44A5;SPAG17;USP38;MSTN;PYROXD1;CYP4A22;BHLHE41;GADL1;HSPB2;OR4M2;SIX1;JPH1;LMOD3;MS4A4A;BOLL;FSD1L;SGCA;TMEM108;CD38;RSPO3;TCP11L2;SPX;NEO1;ZYG11B;TRIM63;SLC2A12;AMPD1;TET1;MSS51;TENT5C;MLF1;NRG4;GAS2;CAB39;OR2G3;SEMA3C;ROCK2;SATB1;CIPC;TYRP1;FITM1;ZBTB44;CLCN3;PPOX;ASB18;CXXC4;OR1M1;APOL5;PHKG1;TNKS2;DNAJB5;PRRG1;SCN7A;OR6F1;SYNJ2BP;COLQ;DLK1;MPP7;AGMAT;PDP1;RAB10;NEDD1;AGBL1;NEK10;LGR5;CCDC62;HCN1
Genes With A Decrease Of SUZ12 Binding In Their Promoter Regions In Corpus Callosum Of BN Vs BACHD Mice PMID31015293	964/1282	0.9734722462647154	0.9999978559094117	0	0	0.879679482844425	0.023651030736772195	PID1;ZFYVE9;GMFG;IFT172;NDST1;PREX1;RABGEF1;CYP2D7;DPYSL4;CYP2D6;FAM110D;ANKFY1;KRTDAP;RBFOX3;FNBP1;CACNA2D2;CACNA2D4;SCAMP1;EML1;PRAP1;CTAGE1;SIGIRR;CTAGE4;ETHE1;CTAGE9;CTAGE8;CTAGE6;IDO2;ATF3;OPTN;C5ORF49;B3GLCT;SLCO5A1;IQGAP1;SLC30A10;C2;FAM221A;CYP2B6;PCNX2;PRKAR2A;ATG7;GTF2IRD2B;NGFR;OR8B12;TEX33;PBX4;CS;CYP2C9;CYP2C8;FXYD1;FXYD7;FXYD6;FXYD5;ZBTB8B;LRRC36;GPR25;SIGLEC9;ODF3L2;ARHGAP1;GPR20;PRKAG2;TDRP;TMEM52;ZNF45;LRRC30;OSBPL10;GLT1D1;TUBA1B;TUBA1A;TMEM44;DFFA;LEFTY1;MYBPC1;ELOVL3;TMC7;DYNLL1;SIRT1;SLC39A14;PLSCR1;BDH2;BDH1;PLSCR2;PELI1;RAPGEF2;CHST4;ERGIC2;HCST;ERGIC1;KANK2;FH;STAU2;PTAFR;WNT8A;SNX31;GPA33;ADAM23;MICALL1;STAT6;CSMD2;CYP2F1;ZNF467;LEFTY2;SAMD3;EVC2;TRMT10B;MBD2;OR10G3;KIR3DL1;VWA3A;KIR3DL2;NOC3L;VWA3B;KIR3DL3;TTLL7;SLCO3A1;TTLL2;SHKBP1;OCM;SIGLEC1;SIGLEC7;KCNG1;NOMO3;ERO1B;ALDH1L1;EXOC3L2;UPK2;NCF4;PLOD1;EFEMP2;HHAT;SLC16A9;NOMO1;KCNH1;NOMO2;BNIP3L;AGTPBP1;STX7;TNNI3K;LENEP;JAML;MAK;NAAA;RBM14-RBM4;FSCN1;GMNC;ANAPC1;FTL;ARL9;GRIA1;LRRC58;PFKFB4;FBLIM1;GSTT1;CYP2C19;AMDHD1;NAE1;NPTX1;IP6K3;RBPMS;CORO2B;FOXN1;PTPRD;PTPRE;LRIT3;SP6;SP7;BCAR3;DRAXIN;PIWIL4;ITGAM;CRYBG3;ONECUT3;ITGB3;ITGB2;CELF5;HTR2C;RLBP1;TSPAN10;OR2Y1;PRLHR;UPP2;ITGB6;ERC2;SLFN12L;BCAS1;SLC36A1;CERS5;TRIM62;ITGA4;PEG3;TNFRSF19;VPS37B;SPACA3;MET;CNTNAP4;ITGA9;COL15A1;FOCAD;RETNLB;LRP1;ZBTB46;PRCD;LRTM1;USH1C;AFG1L;SLC5A10;SRI;SRL;TSPAN32;CCL8;LRRC8C;CCL1;FSD2;IGF2BP3;TSPOAP1;NTRK2;MYO10;MMAB;NTRK3;KIAA1549L;CYP4B1;USH2A;TTC39A;IL2RA;TSPAN18;SLC25A30;PABPC1L;MYO1H;KCNK2;MDGA1;CD244;VPS35L;CPNE5;SLC23A1;ZAN;RTCB;ULK4;LDLRAD1;TXNDC11;LDLRAD3;IKZF2;ZDHHC4;TCL1B;BAIAP2L2;BPIFA1;CDC23;ADGRA1;ANPEP;SCN1A;ALG9;ISLR2;ANK2;HNF1B;ANK3;EREG;GAREM2;PPP1R3G;PPP1R3C;CRISPLD2;ADGRB1;PPP1R42;ZG16;SPATA19;EPHA3;SLC45A4;GRB7;FBF1;KALRN;PIK3R6;SEC14L2;DHX34;CD19;DHX37;TSPAN5;HIVEP3;SNX9;KCNN4;SLC10A4;ST8SIA2;XRCC2;IFFO2;RASSF8;PILRB;PRG4;PILRA;BRI3BP;FER1L6;C7ORF61;PEX5L;TG;NDUFAF6;CD209;CD27;OR4D10;FBXL2;OR7C1;SHISAL2A;CD22;SUGP2;IL22;WFDC9;DHRS11;IL20;HIBADH;FBH1;DIRAS2;MRPS12;AATK;MIA2;WFDC1;CTSW;C8A;DMBX1;NUDCD3;SCML4;HNF4A;CCR9;EPG5;ANKDD1B;CCT2;SYK;IL13;HBA2;COMMD1;HBA1;MMEL1;OSMR;SORCS2;DUS2;ANO1;CNKSR1;ANKFN1;NR5A2;DEFB129;DEFB128;SLC43A1;DEFB125;PRICKLE2;HSD17B6;CAMKK2;MFSD4A;CCT8;CCT5;CD55;PNPLA7;IL34;OSM;RPA2;KLK10;GRIN1;MIB1;MAD2L2;SGSM1;NOL4L;KCNS2;FKBP1B;CD69;TACC2;ACTR10;IL17C;CRTC1;TACO1;ACTG2;CELSR3;ETS2;IGF1R;CAPN5;TBC1D30;CAPN3;GGT1;BORCS7;RPP38;ENPP7;GGT2;TGM2;FBXW12;SPINK2;KIRREL2;KMO;KLHL40;MUC3A;TYROBP;GPRIN1;SULT6B1;CARD14;CARS2;CARD11;GLYAT;KIR2DL1;KIR2DL3;PLD3;CCNB1;HCAR1;FUT9;ADGRG5;VILL;CCDC141;MORC1;MSC;FAM71A;C16ORF54;ISOC2;KRTAP12-1;KRTAP12-3;KRTAP12-2;MUC17;VDR;BMP5;TMEM235;CYP11B2;GNB2;SWSAP1;CPXM2;MAST1;CHD5;ARHGEF10L;C4ORF54;GRM1;LTB4R;RASGEF1C;MYO18B;LRRFIP2;CA8;SULT4A1;CFAP44;SIGLECL1;SUN2;CFAP52;DNAI2;RBM14;ARHGEF15;DDX58;MMP1;BCKDHB;MMP9;C12ORF4;ACOX2;UBE2R2;IRF7;TMEM219;CDHR5;SPATA31D1;ACOX3;RBM47;MVK;TUBAL3;DAPL1;C4ORF36;RETN;NT5C2;CRYZ;ATOH7;NWD1;CBS;FAM241B;GNG7;MAN1C1;BNIP2;MTA3;CLVS1;KRTAP10-3;GALNT6;KRTAP10-5;KRTAP10-4;TTC13;KRTAP10-7;KRTAP10-6;KRTAP10-9;IRGC;HS3ST2;TTC17;SBK2;SBK3;CYP24A1;S100Z;TCIM;TNIP3;SHLD1;MRGPRG;ABAT;MRGPRD;UPK3BL1;USP17L7;USP17L4;ALCAM;USP17L5;SCN11A;CSPP1;USP17L8;CDK20;MS4A10;NFRKB;C2ORF80;UNC13B;WSB2;AFAP1;SOX14;ZNF705A;SULT2B1;DAAM2;PARD3;PLEKHS1;PRKD1;HOXB7;FREM2;RD3;FAM149A;CRACR2A;C14ORF180;PRDM16;PRR29;ST3GAL6;HBQ1;NHEJ1;ST3GAL3;CDK19;NDFIP2;WNT10A;PLK5;GTF2IRD2;POU6F1;NPLOC4;GJB4;ATG2A;HOXD4;PLCH2;CDK15;TCF23;LPCAT1;FMN1;TMEM182;SERPINA6;ABCC12;MYOM3;AIFM2;TIMP2;PHF24;RAB5IF;MIOX;SERPINB1;ANXA2;PAX5;TMEM174;COQ10A;SERPINB6;FCER2;AFTPH;PLCB4;RGR;ENG;GAS7;FAM71F1;GRAMD1A;ASAH2;GRP;TMEM160;SBSN;FAM71F2;FGD2;APOL4;LMAN1;C16ORF95;FGD5;SC5D;APOL1;DTD1;LDLR;APOL3;APOL2;AOC1;LAPTM5;NMNAT2;DEF8;USP17L2;SLC8B1;USP17L3;DEF6;LRPPRC;TMEM154;USP17L1;AGBL2;EEF1AKMT3;PLCD4;ZNF575;TOR2A;CLEC4M;EPO;TNF;BEST1;ABHD12;LAMP5;RAB44;CDH4;ZNF569;CD177;SLC39A3;TPD52;ANKRD44;DEFB115;FRMD4A;LEMD3;CLEC4A;C6ORF132;RAB30;LTB4R2;ZNF317;ERG;RHCG;PPEF2;BRI3;TNKS;NOTCH4;CUL2;ITPR2;UBR3;C1ORF54;RHOBTB1;BTBD3;ABL1;TCP10L2;CD300LD;CD300LF;DRD3;SLC15A5;ANKRD34B;AMBP;ATP8B2;SLC4A10;SYNJ2;ADAP1;LRFN3;REEP1;BCL6;BCL3;LHX6;DRC1;NES;SLC26A5;TUBA8;BMPR2;TREM1;SYNE2;SGCE;KBTBD12;PIP5KL1;HYDIN;EMILIN2;CNGA3;OIT3;SH3D19;CCDC38;LIX1L;SARS2;TRAF5;PECAM1;CX3CR1;CATSPER4;CEBPE;ITLN1;TULP4;ITLN2;STMND1;CYP3A4;JAKMIP1;CYP3A5;CYP3A7;MROH1;ABLIM1;POLR2B;MGAT5B;BCO1;PLEKHH1;JAZF1;TUB;SEMA4A;SLC35A1;RCVRN;SMOX;TPCN2;ENOX1;P2RX7;P2RX6;P2RX4;RAB12;MFAP2;TLL1;CBLN4;PFKP;APP;FAAH;ACSM5;OR52N4;PABPN1L;INSC;HMCN2;TRMT44;TNS4;TNS1;IQCF5;IL15RA;SRRM3;SLC6A19;METTL1;SLC6A16;KRT2;SLC11A1;KRT1;HLA-B;SLC6A13;USP17L30;HLA-C;KRT7;DLEC1;HLA-A;KRT5;SLC51A;HLA-F;IQCF1;HLA-G;RUNX1;NEIL3;POR;OR6C6;TFAM;TTLL11;NECAB2;WFDC11;KLK1;KRTAP10-11;SP140;KRTAP10-12;SLC22A1;C2CD4C;OTOG;INPP5K;SCAP;OR6B3;OR6B2;SPTBN1;CARMIL1;PTPRN2;SIGLEC12;INSR;SIGLEC11;PDE2A;SIGLEC10;GDF2;LRP2BP;SPART;CCDC88A;RPS27;PARVG;CCSER2;OCM2;OR2A14;SLC44A5;C2CD6;COL18A1;RYR2;ORM1;TENM4;KRT24;STAB2;ORM2;RPTOR;GABRR2;AUH;DNER;OR4D9;SEC61B;TSC22D4;KRT35;TFEB;AMPD1;C10ORF99;GFRA3;NAALADL2;VAV1;CLDN10;CDCP1;MPPED1;TFEC;TNNT3;CLDN17;FAM181A;RHOU;ACTRT2;SGK1;RAPSN;SPAM1;USP17L27;USP17L26;USP17L29;USP17L28;PTH;CST9;USP17L21;ZDHHC21;USP17L20;DCST1;USP17L22;USP17L25;ARNTL;BEGAIN;USP17L24;DRP2;CUX2;ZDHHC19;CXCR1;FAM184A;KIAA0753;LMNA;RAD54L;CTNNA3;DISC1;METTL8;SH3BGR;ADAD2;MPP2;OR8J3;SVIL;USP17L18;OR8J1;USP17L17;DMRT1;USP17L19;USP17L10;LHFPL2;OTOP1;USP17L12;USP17L11;COLQ;USP17L13;MAS1;ERG28;KRT19;AXL;CLDN34;TOMM7;CAMK1;KBTBD7;APBA2;RIPOR3;FCGBP;GUCY1B1;NDUFA10;CIB3;TMEM143;EFTUD2;TATDN3;TMEM144;ARHGAP40;FAM186A;COTL1;SACS;PDE8B;FAM81A;PDE8A;KRT6B;ABCG8;ABCG5;MLIP;MIGA1;KRT79;KCTD3;PRSS55;KRT72;TMEM135;EMCN;COL4A1;PDE9A;SEZ6L2;NLRP9;TMEM125;ALDH3B1;CDH22;CDH23;RPRD1B;STAP2;LONRF2;FAM83B;ACBD7;CYP2J2;TGFB2;SMURF1;WSCD2;DNAJC11;DNAJC12;ARHGAP28;POU2F2;ESR2;COQ5;CAMSAP3;DAO;EFNA2;FES;TRPV4;TGFBI;LRRC74B;PZP;DBH;HAPLN3;FHAD1;HEBP1;HPF1;SPRED1;OBP2A;ZC3H7A;OBP2B;MRGPRX4;NOS1;USP30;HIBCH;PCDHGA8;ABCC1;SVOP;MRGPRX3;MRGPRX2;MRGPRX1;CYP3A43;CTPS2;PPP2R5A;MYRIP;OR6P1;DNM2;DNM3;ALDH1A3;OAS1;OAS2;OAS3;RASA2;TRNP1;CDH13;USP41;DOCK2;KDM7A;LTF;CAMK2B;CST9L;HCN3;DDC;NRXN1;PALM3;PON1;USP18;RASD2;MUC2;ERICH3;TOGARAM2;S1PR3;VAT1L;MUC6;KDM4B;TCF7L1;SHCBP1;USP29;RMC1;CRYGD;SLC4A8;MLPH;PDE10A;PMP22;ATP13A2;SSBP2
Differentially Expressed Genes In Striatum Of Pin1 KO HdhQ111 Mice GSE64478	3/6	0.9735383381840174	0.9999978559094117	0	0	0.2925205249208094	0.00784483683331923	LGALS4;PERM1;SLC25A41
Genes Down-Regulated In Expression In Cerebellum Of Atxn2 Knock-In Spinocerebellar Ataxia 2 Mice GSE39640	3/6	0.9735383381840174	0.9999978559094117	0	0	0.2925205249208094	0.00784483683331923	P2RX7;P2RX4;UBB
Interstrand Crosslinking Step 1: DNA Interstrand Crosslink Recognition (Nucleotide Excision Repair Proteins) CHDI110	3/6	0.9735383381840174	0.9999978559094117	0	0	0.2925205249208094	0.00784483683331923	CETN2;RAD23A;XPC
Markers Sparsely Expressed In SMC Myl9 Smooth Muscle Cells PMID26727548	3/6	0.9735383381840174	0.9999978559094117	0	0	0.2925205249208094	0.00784483683331923	PLAC9;EDN3;SNCG
Up-regulated Soluble Proteins In Cerebral Cortex Of 5 Wk R6/2 Mice PXD004973	3/6	0.9735383381840174	0.9999978559094117	0	0	0.2925205249208094	0.00784483683331923	SERPINA3;EED;COCH
Differentially Expressed Genes In The Liver Of 6 Mon HD Q140 Mice Vs Q20 GSE78273	52/76	0.9739653600289506	0.9999978559094117	0	0	0.6328577604842196	0.016694497001932825	PI4K2B;AHCTF1;TFRC;CRYBG3;WWC1;PTPRG;MED12;ABHD10;MED14;HERC2;OTUD6B;PSD3;PDE4A;CALN1;NSUN4;VPS13D;ADGRA3;KIAA2026;PRR16;RAPGEF2;PKP4;FAM72D;SPACA6;FAM72B;FAM72A;PCYOX1;NOTCH2;PRKAA2;KMT2C;TULP4;HECTD1;RAB20;DPP8;UBR5;STXBP5;ZNF148;SLC17A2;UBQLN4;NUS1;NOS3;RASSF7;NBEAL1;PRSS36;GLUD1;BHMT;GLUD2;MAVS;SLC6A9;HOOK1;DMXL1;MKRN1;TACC3
Mouse Htt-interacting Proteins Identified By Pull Down Assay PMID17500595	44/65	0.9743363757719214	0.9999978559094117	0	0	0.6120843981875872	0.015913386376340263	SNAP25;SLC25A3;RAB3A;CNP;DIRAS2;ITPR1;SLC1A2;ENO3;LDHB;CHCHD2;JPH2;LDHA;CD36;RAC1;NDUFV2;SPTAN1;AOC3;CENPV;SYT2;CAVIN1;CKM;MOG;MTX1;SYT1;CACNA2D1;CMC1;TPM1;CPT1B;CS;STX1B;PKM;ASPH;GNB2;UQCRC1;ATP5PO;PLP1;SFXN3;SPAG1;CDH13;VDAC2;ALPL;VDAC1;UQCRC2;ALDOA
Genes Changed In The Heart Of Dox Treated FRDAkd Vs WT Mice At 12 Wk GSE98790	684/915	0.9744358446362991	0.9999978559094117	0	0	0.860399270731973	0.0222814126017663	CYFIP2;IPO13;LRRC14B;CYBC1;PGAP2;WIPF1;GMFG;SLC4A1;SLC4A3;SCAMP5;SPIC;AS3MT;SAMD14;RNF114;DPYSL4;DHRS4L2;MPV17;JUNB;GSTK1;TRIQK;PRKCB;CACNA2D1;SERPINF1;DHDH;RNASE4;TMEM82;CH25H;BIN1;IFT81;SERPING1;NHLRC1;OPTN;CDC42SE1;LXN;CDCA3;CDCA7;ENDOD1;THY1;CFP;LY9;PLAC8;GUCD1;RHOT2;PRDX4;C14ORF180;LDHD;S100A13;MOV10L1;HMOX1;RDH14;NCKAP1L;NFE2;PRELID1;SNAI3;ABCA7;LYZ;RPL3L;MLLT11;GNPTG;UCK2;COL1A2;ADI1;FXYD1;HRC;FXYD6;FXYD5;CPEB3;FERMT3;LGMN;ARF3;MYOM1;SERPINA3;SETD3;HEXB;ARPC1B;GPR22;LRRC39;TCF21;SNX10;PYGM;MED16;RCSD1;LITAF;C1QTNF4;TUBA1B;TUBA1A;TMEM43;FASTK;TMSB4X;EFCAB2;MRC1;TMSB4Y;PBK;TIMP2;FLVCR2;TSPO;SH3BGRL3;EMB;TIMP1;TK1;FGFBP3;PF4V1;C11ORF24;MYBPC3;MYBPC2;CLUH;ANXA2;SSR4;ANXA3;SPHK1;IFNGR2;ROM1;BGN;EMP1;TMC7;FOS;TIMM21;DYNLL1;MMP10;SIRT2;FAHD2B;SERPINB6;GCHFR;SLC7A5;MS4A6A;MMP14;PSMA3;TUBB2B;FAM234A;MYOT;AHRR;RARB;PLEKHO2;PLIN5;CCL13;ASAH1;GRN;CRCT1;LRRC10;FSTL1;MS4A6E;EGFR;SRPX2;GPNMB;OLFML3;NRAP;OLFML1;ANO10;FLNA;STX4;AHSP;CCL18;CCL15;P2RY13;CCL23;TIMMDC1;CCL21;CKM;GOLM1;MDH2;WHRN;GATB;SYNJ2BP;LRRC20;DHRS4;COL3A1;CENPL;MSRB2;ZYX;CYB561;LIMS2;OXNAD1;NRROS;COL16A1;RAB3A;NCF4;SLA;AUP1;BZW2;SAT1;CLU;MYLK3;CXCL16;EFEMP2;TUBB6;GRB14;MACROD1;KMT5A;HMGN3;TMSB10;SLC25A47;PHLDA3;DGAT2;MREG;EIF1AY;TPM4;EIF1AX;IGFBP4;TNNI3K;TUBA4A;MOB3A;ARMCX3;RAB32;CACNB2;CLEC4D;TXLNB;NHP2;SRSF6;FKBP4;ARL8A;KANK3;CD274;KHDRBS3;RAB5C;FAM114A1;HVCN1;AK4;REG3G;ABHD5;CORO1A;RHOBTB2;RAP1B;SOCS3;NACC2;ZNF428;SMYD1;CD300LD;IGFBP7;CD300LF;CD300LG;TXNDC5;CEP112;SRD5A3;ESRRB;LY86;ABHD18;ARPC5;KY;MLXIPL;DAB2;CLEC6A;RCAN2;TBXAS1;LCN2;SCGB3A2;CDK1;SCGB3A1;RAB5A;RSL24D1;SLC48A1;PLEKHF1;SRXN1;COL14A1;SCHIP1;APIP;TREM2;TCIRG1;PTBP1;FCGR3A;ADAMTS2;FCGR3B;SGCA;C8ORF82;PGM5;DGCR6;ITGB6;SGCG;COA5;GPX1;GPX7;WIPI1;REXO2;C15ORF48;PCCA;ASPH;PCCB;BIRC5;MCM5;LCP1;SLC25A12;TRIM54;PPP1R15A;SLC47A2;NDUFB7;NDUFB6;MTFP1;UHRF1;LRTM1;PRCP;PPM1K;SRI;SRL;FOXRED1;TSPAN32;FBXL22;TMA16;SRM;LMF1;MRM3;SLC25A26;P2RY6;CCL8;CCL7;CCL4;P2RY1;CCL3;CCL2;E2F2;SLC25A20;ACSS1;E2F6;RILP;CTNNAL1;NOP58;NDUFA6;POLR2J2;MMAB;AHNAK2;IRX4;BICC1;SLC25A37;MFAP4;GZMM;NECAP2;SNRK;PFKL;FCGR2A;EVI2A;PRC1;KLF9;MFAP2;MAGIX;PTPN6;FOLR3;FCGR2B;PFKM;KCNK3;MYO1F;SPG21;EIF4A2;GLTP;IFITM3;IFITM1;IFITM2;SPARC;ARL6IP1;CISD1;ZDHHC7;IFI30;NUDT5;ACTB;ICAM1;AQP1;C4B;CDC20;LGALS4;C4A;LGALS3;BPIFA1;EDNRB;PNP;RASSF3;RPS6KA1;TBC1D10C;UBAP2L;VSIG4;PDK2;ARRDC4;ARL11;ST6GAL1;TIPIN;RSAD2;COG6;ENTPD4;ACSL1;ENTPD5;SLC11A1;ALG5;ACSL5;CPT1B;GNPAT;CARHSP1;CDC34;KEL;SFRP2;PPA2;SOAT1;BOLA2;BTK;MXRA8;ULK2;SUCLG2;ALPK3;FAM76A;TRIM10;SLC22A5;LMAN2L;GYPB;GYPE;IGSF1;SLC22A1;LPAR1;MGST1;DCUN1D2;ART5;STRIP2;RRAS;INPP5E;SARAF;APOD;CDR2;SPTBN1;EGR1;SRPK3;TRAP1;INSR;TMEM50B;IGF1;VASN;GADD45G;RPS26;SMTN;BPIFB1;AKR1B10;WNK2;AKR1B15;ACER3;CORO6;ECHDC2;ITGBL1;CCSER2;NDUFAF1;SPRR1B;TOP2A;ECM1;FEN1;FASTKD1;SH3KBP1;CETN3;CTSZ;VLDLR;MEOX1;WFDC2;MEDAG;MAP1LC3A;PPP3CC;SERP1;CTSK;SEC61G;STAB1;DGCR6L;SEC61B;ACADS;TMED4;ACAD8;CD53;COX8A;VKORC1;CD52;LYNX1;PACRG;PCYT1A;TMEM150A;TSC22D1;MRPS25;GP1BB;PABPC4;STRADB;SFTPD;CCDC117;KIF22;NME5;OSMR;RHOC;LAT2;TNNT1;MMP23B;TLR7;RAB7B;CD44;TLR2;C1QB;C1QA;DTYMK;TNXB;GBA;AKAP7;CAPG;CRYBA4;PTN;TYMS;AIF1;AKAP1;SH3BGRL;RELN;LMNA;APBB1;CBR3;TSNAX;MPP1;SPRYD4;GDF15;TMEM176B;CAVIN4;SPRYD7;TMEM176A;VEGFD;LHFPL2;LILRB4;SH3RF2;CMSS1;NUDT8;PDP2;KLHL6;AXL;TCEA3;YIPF7;CD68;C1QC;FCN1;FCN2;CD84;FCMR;ACAA2;CD82;KLHL38;CCL4L2;SIRPG;COX6A1;TMEM141;LOXL1;KLHL31;TMEM143;NPPB;RDM1;AKR7A2;AKR7A3;ARHGDIB;COTL1;NUSAP1;SIRPA;SVEP1;TMEM38A;PAMR1;CA13;SCARA3;ADPRHL1;LIG1;TMOD4;SHISA5;CASK;LMTK2;CYBA;PCOLCE;ATP1B3;DEXI;ARHGAP45;TUFM;EEF1A1;TYROBP;COL4A2;EEF1A2;SELENOP;PPIF;CERCAM;PPIC;RTN2;NNMT;CCL3L3;SLC41A3;PLD4;NDRG2;SCUBE2;CCNB1;KCNV2;DPP7;DHRS7B;ALDH3B1;LPXN;PACSIN3;ATP6V1H;VCAM1;EPHX2;KLHDC1;KLHL24;COQ6;NMRAL1;MAVS;BMP1;ARHGAP30;COL5A1;FMC1;TMEM117;BHLHE40;PXMP2;TMEM119;ALPL;CYCS;GNB3;DYNLRB2;FGF13;GCLM;LGALS3BP;AVEN;GPSM1;MS4A7;PLEK;SLC40A1;DPY30;LDB3;CXCL1;CXCL3;OPLAH;CXCL2;SIRPB1;LMNB1;ADGRE1;IQCJ-SCHIP1;RBM3;TMEM100;TMEM223;CA2;HJV;NAPRT;NFKBIZ;CASP1;MFSD1;CPXM1;SCARF2;BCKDHA;HGSNAT;MKKS;PTGIS;ATP6AP2;MMP3;ABCC9;C9ORF24;SUPV3L1;OXLD1;DCT;PEX6;COL6A2;ALDH1A1;COL6A1;TMEM218;NAA35;CDH13;MNS1;SCN4B;PAOX;GCOM1;LTF;CCDC189;SASH3;PON3;PERM1;PON2;ETFDH;SELENOF;THBS2;RNF5;GNG2;MCRIP2;ASB10;OXCT1;GNA12;SNCG;ABCF2;ABCF1;RBM38;CMTM7;CMTM8;LUM;ACVR2B;TTC19;RSPH3;RSPH1;TCIM;PIK3IP1;FAM131A;PMP22;CHPT1;ASB2;RAN
Genes Down-Regulated In Expression In Striatum From 6 Wk R6/2 HD Mice GSE1980	79/113	0.9749060441853488	0.9999978559094117	0	0	0.6783564721932429	0.01723987183722377	CLIC4;AHCYL1;MYT1L;DMKN;SLC4A4;DUSP14;RNF112;GJA1;CA2;PRADC1;TRIM2;ADORA1;PMEPA1;IER5;RGS9;GAMT;LYNX1;IGFBP4;PRKCB;TESC;TBC1D8;FOXP1;ARC;GPRC5B;PPP1R3C;GPD1;ITPKA;MAL;B3GNT2;RARB;SHANK3;SEMA7A;HLF;CNP;NTM;ITPR1;GPR83;ATP1A2;KLC1;RASGRP2;SEZ6L2;ARPP19;CPLX1;RASGRP1;FOXO1;COCH;RASD2;ZNF706;CNR1;EPB41L3;PENK;GNA12;NNAT;MBP;GABRD;GPM6B;CA12;EGR1;EGR2;ARPP21;ABCA3;GAD1;ST8SIA3;DDIT4L;ATP2B2;CORO2B;PLXDC1;SMAD7;PDE10A;TMEM158;SCD;SLMAP;PPP1R1B;ID4;STRN;CCM2;COPG1;PTPN5;PFKP
Striatum Protein Module pM20 (Royalblue) PMID26900923	213/293	0.9749387878138628	0.9999978559094117	0	0	0.7761190117307818	0.019698359735329553	AHCYL2;EHMT2;DCAF1;GOLGA2;RPS17;RNF114;DPYSL4;RAVER2;ARL6IP4;CPNE3;KIF21A;MTERF1;MBNL1;MECR;CACNA2D1;OXSM;COG1;SLC6A11;RUFY3;FDX2;LAP3;TMEM87A;TPH2;HEPACAM;MAOA;SLC35D3;CSTF2;SDR39U1;MRPL11;PCBP4;LDHD;SNX6;ABCA1;RABGAP1L;CRADD;INTS1;PMM1;SETD1A;MRPL28;ACADSB;BRI3BP;MLLT11;SPART;MSRA;B4GAT1;CCDC88C;PSMG3;ECHDC2;SPATS2L;SFXN1;RPS21;CLIC4;DAZAP1;FEN1;MRPS15;GDI1;SETD7;C1QTNF4;PPP3CB;AKAP11;NEDD8-MDP1;ACADL;TIMP2;CTSF;ACADS;UBL7;ACAD8;ZNF483;NSUN4;PPHLN1;BAZ1B;MRPL45;COMMD7;GPRC5B;MBLAC2;PSMA4;FAM20B;HNRNPH2;MAPT;CACUL1;YAP1;ECHS1;RNMT;ZDHHC20;ICA1L;MRPS33;PRICKLE2;CRIP1;FAM117B;GNAI2;NSD3;PCNP;GGA1;SNX29;CREG2;MICALL1;JAM2;YTHDF1;MTX3;SPRYD7;GAD2;SNX24;DHRS1;MPP7;BOP1;LYRM1;GATM;FABP5;TRMT5;ZYX;CRTC2;DGKE;CD82;TUSC2;ARID4A;EDC3;TOM1;BAALC;HADH;PSPH;EIF2S3B;AGTPBP1;DSCAM;GOLGA8K;MATK;LEMD3;GTF2F2;RUNDC3A;ARMCX3;GOLGA8B;ARMCX2;HGS;TMEM259;DMWD;PPIF;LY6H;ANKRD17;ABHD4;LPP;TOR1AIP1;CTIF;HMBOX1;DPP7;IGFBP6;OSBPL7;CNTN6;IDH1;UROS;PYM1;CNOT10;GOLGA6A;GOLGA6C;GOLGA6B;FAM151B;GOLGA6D;CNTN1;CNTN2;UBA1;NIT1;SAE1;BICD2;GMPPB;RBM3;PTBP1;SART1;SCPEP1;FSD1L;PTER;LRRFIP1;MDP1;PGPEP1;NEO1;CCDC51;TPRN;DIS3;AMT;GLRX2;ARFGAP1;SLC25A18;NDUFS8;NDUFS7;PCCB;NUP54;ACOX3;METTL26;ALDH9A1;DCTN5;HDAC5;LUZP2;MVP;PPM1H;ATP1A2;FAM169A;BPHL;LAGE3;PPM1G;RMND5A;OXCT1;FCHO2;RBBP9;SNRPB2;MTA3;CCDC177;TIMM8A;ATP13A1;MMAB;FBXL17;HIP1R;MEIS2;GALE;DNAJA3;XPNPEP3;METAP1
Down-regulated Soluble Proteins In Hippocampus Of 12 Wk R6/2 Mice PXD004973	136/190	0.9749772164007802	0.9999978559094117	0	0	0.734732123881837	0.018618976101903266	ANKRD13B;FRMPD3;TP53RK;NAB1;NAB2;PMCH;FAM107A;TNC;ARHGAP39;CLU;SLC8A2;RPH3A;RPS6KA6;SYNGAP1;SOX15;BAALC;NEK1;PMPCB;ARPIN;RPP38;DDX17;GBP6;PAQR9;CDKL5;TPM1;ADAM11;SOX14;CTAGE1;KIAA1217;BRMS1;ZFYVE16;CTAGE4;CTAGE9;CTAGE8;CTAGE6;FAM76A;LRIF1;SLC45A4;DDX5;NUMBL;LXN;CBFB;INTU;TTYH2;SMIM1;CYP2C19;CACNA1G;DPP4;CCNB2;NKAIN3;CASKIN1;NLRP1;STXBP6;MARK3;CCR1;HEXIM1;PRPF38A;IQSEC2;LARP7;TMPRSS13;TRERF1;CYP2C9;CYP2C8;HAL;PEX5L;HNRNPF;NOSTRIN;FERMT2;SCYL3;SERPINA3;SNAP25;MRPS15;NRP2;CRYBG3;MAST3;PHF23;SLC7A14;MIA2;CROT;YBX1;COX7C;BBC3;CASP12;CAMKV;RAC2;NOS1;DNM1L;DLGAP4;HGSNAT;TNNC2;ARAP3;FAM219A;GPCPD1;SREBF2;CNKSR2;CLDN10;DNAJC1;SCNM1;KIFC2;NAV3;EEF1D;ITPKA;RHOJ;ARHGEF2;VAMP2;CCDC187;DDX24;DMAC1;TMPRSS5;PLPPR4;PTAFR;RNF139;SULT1E1;CAMK2N1;RSBN1L;TGS1;NT5DC3;LRIG1;PCDH1;DTD1;KCNJ2;MYO10;CNBP;NDE1;LIMK1;RPA2;ATP2B1;NIN;SYT12;PRC1;ABI1;TRIP10;SIGLEC1;SLC25A34;GZF1;HSPA1A
Genes Changed In Endothelial Cells Of R6/2 Vs WT PMID32681824	341/463	0.9749863957278477	0.9999978559094117	0	0	0.8139006772547078	0.020617537581497192	RB1;AHCYL2;SPARC;STMN3;LDLRAD3;HS6ST3;PREX2;LRMDA;TBK1;ZNF608;MPRIP;HERC1;CSPP1;BSG;AP1S2;EPC1;ATXN7L1;HMCN1;DIP2C;GLUL;SCAPER;ANKS1B;SOX5;DDX17;MBNL1;MEF2C;ST6GAL1;PRKCH;RBFOX2;ARL15;PRKCE;ANK2;MARF1;CCNY;PARD3;AKAP9;SPARCL1;GPM6A;MACF1;BEX2;BEX1;EPAS1;PCDH10;PDGFB;NEDD4L;BAZ2B;MYL12A;MYL12B;ABR;LDHA;PCNX1;RNF213;CHST11;AGMO;PDGFD;PRDM16;PENK;TSPAN7;COX3;COX2;SSR1;COX1;APOD;GPM6B;RABGAP1L;CADM2;LRBA;RDX;SIAH1;NBEAL1;BRAF;BBIP1;NR1D1;PARVB;SMARCA2;ZWINT;EIF1;GLUD1;GLUD2;STAG1;NPLOC4;STRN;TMCC1;ITM2A;RETREG1;CD200;ROBO2;DENND1A;HEXA;HBB;OTUD7B;PTPRM;PTPRJ;RSF1;SMG6;PTMS;UBL5;AKAP10;PCLO;MECOM;TMSB4X;B3GALT1;TMSB4Y;UIMC1;TIMP3;HRAS;CGNL1;COX8A;NXPE4;RAB6C;CNOT6L;KCND2;PLLP;NXPE1;TCF12;NXPE2;SLC39A10;ANO4;CBFA2T3;ZDHHC17;RHOA;PSMA3;ARHGEF1;ARHGEF2;MICU2;RGS7BP;RABGAP1;SGMS1;PELI2;ADCY5;NSD3;CST3;ATP5F1A;CAMK2N1;UBN2;ADAM23;GCNT2;RICTOR;ZNF106;SHOC2;SUSD6;CKB;STX3;GABRD;GPC6;MAP4K3;RUNX1T1;MAP3K1;CSNK1A1;PCP4L1;ERBIN;LSAMP;KLHL2;ELP4;PLXDC2;STXBP5L;TMCO1;MIB1;TJP1;TMEM158;DLC1;TTC3;PLP1;ESYT2;TRIP12;ADGRL3;GPR146;YPEL2;ANKRD13C;DENND5B;RORA;UBE3A;IGF1R;TATDN1;GRB14;SLCO2B1;ENPP2;KMT5B;ARID2;PDE8B;PDE8A;RGS9;CSGALNACT1;AREL1;SEMA6A;RALGAPA1;RPS8;MAGI3;MAGI2;LMO2;FRMD4B;RUNDC3B;MOB3B;FOXP1;CACNB2;ACAP2;PCP4;KAT6A;SELENOP;ND1;SRSF5;PPIG;PPIB;ND2;PPIA;XPR1;ND4;ABCG2;FTO;KMT2E;GRIA2;RTN3;DDX5;INO80D;RTN1;BRI3;ARHGEF28;ATP6;GPR88;ITPR2;CACNA1A;UBR1;SPATA6;CACNA1E;RHOBTB1;ARHGAP21;ATXN1;UBB;SNTG1;TPR;PLXNA2;ATP6V1H;LRRC4C;SRGAP2;CCDC141;OSBPL9;HSPA8;UBE2H;CCDC12;AUTS2;CNTN5;HSPA5;ARHGAP26;CORO2B;ANKHD1;LRP1B;AFDN;PTPRB;DIAPH2;RALYL;DLG2;NBEA;CPD;RCAN2;SERINC1;CYTB;CNTN4;SERINC3;BCAR3;ALAS1;KDM5D;RBM26;DOCK9;CELF2;USP34;PSIP1;PPP1R9A;PITPNC1;NRGN;SYNE1;TTC28;GRM3;SENP7;DBP;GRM7;ZC3H7A;PMEPA1;PHACTR1;ERC1;ZNF644;ERC2;EDIL3;ABCC4;DESI2;LMNTD1;VPS13A;VPS13B;PPP2R5A;GPCPD1;PTBP3;EPN2;ELF1;IL1RAPL1;NUMB;RBMS1;ST6GALNAC3;SCN4B;SHANK3;ITIH5;COLEC12;NLGN1;SLC24A3;LUZP1;NUFIP2;DDX24;NRXN1;LEF1;ATP10A;MFF;STOX2;HECTD1;TTR;GMDS;PALMD;CCDC85A;SPOCK2;PRRG1;NCAM2;LINGO2;TCF7L1;MYO10;PCDH9;PLCL1;KCNIP4;FBXL17;MBOAT2;ATP2B1;PPP2R3A;EFR3B;SGCZ;CHFR;MYO1D;TNRC6C;KLF7;FAM155A;SUCLA2;TSPAN13;PDE10A;ASXL2;ATP13A5;CSNK1A1L
Genes Up-Regulated In R6/2 Mice Treated With AAV9-Eif2a-Nme1-EF2a-GFP Vs Control GSE141856	110/155	0.9750331917623748	0.9999978559094117	0	0	0.7133475097281893	0.018036111320423834	WASHC4;CPNE5;ZMYND8;ZBTB20;UBE3A;CSPP1;UBAP2L;SUPT20H;TLE4;PNISR;REV1;CACNA2D2;LMO7;DICER1;SRCIN1;CDC40;EMSY;CD2AP;ATXN2L;EML5;EWSR1;KAT6B;RRNAD1;ADGRB1;PHIP;HDGFL3;ZCCHC7;NTM;CACNA1A;RNPC3;CACNA1E;SPATA7;FLRT3;HLCS;SAFB2;RAB11FIP2;SRGAP2;MARK3;BPTF;CBX6;SPATA6L;ZFHX2;ZRANB2;AUTS2;CHKA;CNTN5;BCL11A;PBX3;GRIN2B;PBX1;SRPK1;AHI1;SON;CNTN4;FBXL5;XKR6;GSDME;RBM28;RBM26;CEP164;PTEN;SNX10;CHD3;PKD1;SEC61A2;NUDCD3;PHACTR1;RIOK1;CEP290;UPF2;GRIPAP1;SGIP1;DDX55;OR2H2;VPS13C;DNMT3A;OR2H1;VPS13A;CIT;PHF20L1;OR6X1;PSMA1;LRRC7;MTF2;NOS1AP;RBMS1;CNTNAP5;CAMKK2;SLC25A27;TAF1D;ABLIM2;RSBN1L;UBN2;TRA2A;BRD9;TSPOAP1;ATE1;GIT2;LSAMP;PLEKHA5;MEIS2;SGCZ;TNRC6C;ITCH;PDE10A;TRIM35;PKN2;SNRNP48;KCNK2;ADGRL3
Up-regulated Genes In Corrected iPSCs Vs HD iPSCs GSE93767	243/333	0.9752235135720231	0.9999978559094117	0	0	0.7868277628209337	0.01974039880179478	PATJ;WIPF1;HDAC11;TESK2;ABAT;ZDHHC1;NUDT6;SYNPR;AS3MT;OPHN1;TEPP;SIL1;TMEM8B;PAQR6;PRKCH;UNC5A;CACNA2D1;ZFP2;RFX2;ACSL5;RNASE4;UNC93A;TMEM170B;SULT2B1;PPP1R3F;SNORC;KATNAL2;CLPSL2;CYP2E1;MGARP;FREM2;MAOB;C9ORF72;ZNF25;NHLH2;MRNIP;RDH16;HBQ1;ARSD;CDK18;PRELID2;APOBEC3F;COL24A1;KIR2DS1;PMM1;ZFR2;ABCA3;CENPVL1;TYSND1;HSPA12A;CREBRF;HRC;SSPN;TMCC2;ZCCHC12;BTG2;CDKN1A;ODF3L2;MOGAT1;ASGR1;SHD;MEDAG;SLC22A18;RAC2;CTSH;CTBS;GARNL3;LRRCC1;ZNF483;MST1;TEX11;BGN;BTN3A2;TMEM42;ZDHHC11;PTGR1;PARP8;HCK;MMP11;CEACAM1;RIPPLY3;CDC42EP5;ANGPTL4;RCCD1;FOXC2;PRICKLE3;NTF4;AMN1;PRAMEF4;C22ORF23;PABPC1L2B;PABPC1L2A;CYP2F1;SRSF10;MICB;FARP2;AOC2;GDF15;IL10RB;IGIP;NMNAT3;SORBS2;FMO4;SULF1;DHRS2;KLK10;KBTBD3;SH3RF3;VEPH1;YPEL1;FOSB;C16ORF86;IL17C;FAM107A;GUCA1B;LOXL4;ZBTB20;ATP12A;RDM1;TUBB8;TMEM266;CYSRT1;GOLGA6L6;KIAA0895;LEPR;MACROD1;MEIOB;NUDT18;ZNF688;PAMR1;PHLDA1;SLC16A3;FBXW12;PHYH;SCARA3;SPINK2;SPINK1;FBXW8;IL11RA;SLX1B;APLP1;ATP1B2;NCCRP1;LEMD1;OSCAR;SLC9B2;CACNB2;SCNN1D;RAB37;RRNAD1;CERCAM;PRTN3;KANK4;C11ORF96;CUL7;ARL3;CCDC146;TMEM31;KRCC1;CPLX4;SPATA7;SYCE2;ADGRG1;CYP11A1;MAP3K20;UGT3A1;NPTX1;IP6K3;SOCS4;KLHL29;CEP112;DENND4A;POLR3GL;FAM229B;ESRRG;SMAD6;TDRD5;ACSF2;PTPRE;GOLGA6C;BCL6;RADIL;REEP6;SLC48A1;CNTNAP1;USP32;CELF5;TCIRG1;PIP5KL1;GRM8;CNGA1;DACT3;EFHD1;INSL3;ADAMTS7;TTC32;ARHGEF17;SMIM19;TBC1D8;ZNF519;CCDC191;LTB;RBKS;C2ORF68;MVP;SRSF1;NDNF;NOD1;PKD1L2;PTH2;HDAC7;IL1RL1;SLITRK2;RAB26;GNG7;PCED1A;C19ORF73;IL21R;DROSHA;FSD2;RBBP6;CNNM4;KCNJ2;MAPK4;BEND6;HES4;LINGO2;RRM2;KCNIP1;AHNAK2;SEMA4G;CTCFL;TM6SF2;NIN;MGAT4A;KLF9;SPAG1;LPIN1;NPIPB8;FOLR1;PTPN5;PTPN3;SLC25A35
Liver RNA M34 Module (Darkmagenta) PMID26900923	130/182	0.9754523118844126	0.9999978559094117	0	0	0.7293703558858037	0.0181277751518496	MDC1;MRE11;FMR1;TMEM94;JMJD1C;JADE2;UBE3B;SLC4A4;VIRMA;ALKBH8;RCBTB2;ATXN3L;HHAT;AMMECR1L;IPO9;FADS6;BBX;CPNE3;ENPP5;SBF2;TBC1D22A;VPS39;PSKH1;TRIM23;GEN1;MED1;TLE3;AQR;SLC6A19;MORC4;COG5;DHDH;PRKCA;ANK3;MID2;TOM1L2;EML6;ADCY9;HHIPL1;MASP1;SNRNP200;CUL9;INTU;MYNN;MTMR9;THADA;STK4;LPP;TMEM241;ATXN3;TMEM123;VPS8;MPDZ;EXPH5;SLC10A5;MGAM;SYT1;LRBA;CCDC15;PCIF1;FN1;HELZ;DNAJC16;ABHD15;UEVLD;DIAPH1;SEPSECS;TBCK;PCDHGA12;APPBP2;DLG5;GOLGB1;CORO7;TECPR1;C17ORF75;FBH1;DOCK8;LIMD1;ADRA1A;AFF1;RPTOR;ATP7B;DDI2;KIF13B;EPG5;DENND2D;SLC2A13;FAM219A;RBL2;SIKE1;RASA3;SETBP1;RP2;EXOC4;SMCR8;PIGG;SFT2D2;DOCK1;GTF3C3;LRP1;POLDIP3;VPS4B;RNF4;ENOX2;SNX29;WRN;MGAT5;PCED1B;METTL4;PTK2B;SIAE;TRIM44;CLASP2;FKTN;ATE1;CSNK1A1;TTC39B;MYO1D;PC;GPAM;KLHL5;POLR3B;DPY19L4;MFAP3;SNX14;ABI1;RAB3GAP2;TRIP12;RNF141;CSNK1A1L
Down-regulated Soluble Proteins In Cerebral Cortex Of 12 Wk R6/2 Mice PXD004973	261/357	0.9755713915091594	0.9999978559094117	0	0	0.792156991650779	0.019591576864437785	SPARC;TMEM41B;ITSN1;SMC5;TMEM97;ACTB;MILR1;PNN;PNP;SYNGAP1;GNAT3;EPSTI1;KIF21B;PIP4K2C;PDK2;DDX17;ABHD14A-ACY1;SMARCC2;SLC6A17;ARL15;FNBP1;MCCC1;P3H1;RFX3;ACTN4;HPCAL4;SCAMP3;KIAA1217;CNBD2;CCDC80;CDC37;FEZ2;MAP1A;UQCRC1;RELCH;TARS2;EPHA3;PLPP1;STX1A;KCTD16;GPM6A;MACF1;NUMBL;RPN1;C2CD4C;SKA3;ACTR3B;TRPM2;ACTR3C;PRDX4;MAP2;RDH10;MIER1;SEC14L5;COX3;VTI1A;TSPAN2;SPTBN1;NR2C2AP;HEXIM1;EGR1;TRAP1;NAPSA;NDFIP2;IQSEC2;BRI3BP;EIF1;EHD3;HNRNPF;SASS6;FXYD5;LIN54;SPEF2;PYGM;PPP3CA;PEA15;DLGAP2;VKORC1;NCOA3;TNNC2;KIAA1143;NME3;KIF7;SREBF2;CNKSR2;NCOR2;KAT2B;SIKE1;TMSB15A;TMSB15B;ITPKA;PITPNM2;VAMP1;MAPRE3;ARHGEF2;CACTIN;MAPRE2;ARF5;VAMP2;DMAC1;GBA;AKAP5;MIEF1;CAMKK1;CAMKK2;SLC7A3;TUBA3E;CFAP298;TUBA3D;TMEM65;UBN2;AGA;DTD1;MPP2;TRMT10A;MPP3;TIMMDC1;PCP4L1;GABRA4;DDTL;MOCOS;RPA2;TUBB4A;HYPK;FABP5;CCDC9;NUCB1;TSR1;SIGLEC1;HSPA1A;DPAGT1;ANKRD13B;CTNND2;NAB1;NAB2;ZBTB20;FAIM2;MSMO1;CASC3;MSI2;TMEM260;CLU;LOXL2;LAMP5;RPH3A;GNPTAB;ENPP2;TOM1;BAALC;KMT5B;KMT5A;PPFIA4;TPD52;FBXW12;ATP11C;IPCEF1;PDIA6;SRCIN1;TOM1L2;DOK2;FAM161A;PKP4;CARS2;FKBP3;FBLIM1;YTHDC1;ATP6;C5AR1;COX17;COX7A2;CACNA1E;PLD3;ARHGAP12;STK36;CD300LD;TPPP;CD300LF;SLC38A3;FDPS;SYT2;NOP16;BDNF;SLC4A10;BTBD8;TMPRSS13;SYT7;IFT22;MAP3K15;BMP1;DLG3;NASP;NAT1;NAT2;SERINC1;COPS8;COPE;SNAP25;TNFAIP8;TTC23;DAGLA;C15ORF61;CHD5;TCIRG1;PPP1R9A;PKD1;TCHP;CALB1;SUMO3;PDE4B;PHACTR1;ERC1;ERC2;COA6;ACTR5;C4ORF47;PPP2R5B;SHROOM2;HAUS6;SHROOM4;EVC;EEF1D;THRAP3;CDH13;PFDN2;METTL27;SHANK3;MYH6;SHANK1;GTF2A1;CCDC187;NDUFB8;DDX27;DCTN2;CAMK2A;COCH;DDT;FAM120A;NT5DC3;EIF4H;PDSS2;NCAM1;KCNJ2;WASF3;ZNF740;CCDC177;LINGO1;SGTB;AHNAK2;KCNIP4;SGTA;HIP1R;KIAA1549L;ATP2B2;ATP2B1;S100B;NAP1L4;ACTC1;SYT12;KIAA0586;DNAJA2;SLC25A30
Genes Down-Regulated In CAG Length-Dependent Genes In 10 Mon Mouse Cortex PMID26900923	718/960	0.9755894289259688	0.9999978559094117	0	0	0.8618892537336842	0.021300255390354	PID1;SERPINE2;GLDC;TRIL;LOC728392;TMEM97;ADARB1;RBPJ;SLA2;TMEM91;C9ORF50;SLC4A4;EPS8;CRHBP;NSDHL;GJA1;RNF115;EVA1A;MSANTD1;AKT2;PPP4R4;AP1S1;MTERF1;CHGB;STARD3;RBFOX1;CHIA;RBFOX3;TYW5;WSB2;PRKCB;STARD8;PRKCE;CLEC11A;FNDC3B;MED8;MED9;PRKCA;UNC13D;RBP4;PRKAR1B;RBP1;TYRO3;SPARCL1;TSPYL5;RD3;LXN;TTYH1;HPN;C1ORF198;COPS7B;PLA2G5;PLA2G7;ARPP19;ABR;LDHB;PPP3R1;CHST11;RDH10;TTPA;LDHD;CFAP69;SERPINH1;ST3GAL4;GSG1L;PIP5K1B;SFN;RREB1;SERF2;ZBTB7C;FDFT1;MCTS1;GSTM3;WNT10B;GSTM2;HACE1;PRRT2;AFAP1L1;PLK5;ARPP21;DMPK;CYP4F2;CYP4F3;CYP4F8;BTBD10;PRDX6;ELL3;GLUD1;GLUD2;FXYD1;CEP83;FXYD5;PKIG;FERMT2;SFXN5;ITPA;GSTM5;HRK;CDKN1C;NRSN1;ARHGAP4;MYOM3;JPH4;TRIM8;TRIM9;AIFM3;CATIP;HEY1;TCTN2;RSPO2;DLGAP1;PLEKHN1;TIMP4;MYBPC3;GRAMD2B;EIPR1;METRN;TESC;PGAM2;SLC39A10;TMEM40;ELOVL7;SLC39A12;JOSD1;TERF1;ITPKB;TMEFF2;TUBB2B;INF2;MMP15;OAF;RILPL1;JMJD7-PLA2G4B;CINP;MMP17;ITPKA;VAMP1;ACSBG1;PLEKHO1;PLEKHO2;PLCB1;CHST2;JDP2;MGLL;CCDC90B;ASAH1;ODC1;RIDA;EXTL1;GPR153;ADAM23;SLC17A7;AGA;TP53I11;EVC2;FARP1;HIPK4;CENPW;GOLM1;IL10RB;WNT7B;ATAD2;ADAM33;RFLNB;TTC9B;SULF1;ASPRV1;AGT;DHRS3;AGMAT;SMOC2;TTLL3;ETNK2;CCDC7;COQ8B;CCDC3;ANKRD63;SLC28A1;HSPA1A;ANKRD13B;CHRM3;SEMA5B;ALDH1L1;ANKRD35;PLXND1;FAM13C;DGKB;FAM107A;METRNL;CXCL14;CLU;SERTM1;HDDC3;FGF3;LAMP5;PYCARD;RPH3A;FADS2;CDH4;FGF9;PIM1;SLC25A41;TNFRSF8;LARGE1;SLC39A2;SH2D5;TNFRSF4;FADS1;SLC16A4;STK32C;PHLDA3;KCNH4;SLC15A2;FBXW7;S100A1;TPM1;DIO3;LEMD1;TRAIP;MAF;SLC9A5;C1ORF115;DMTF1;LIX1;MAL;PKP1;ADAM8;COL17A1;CCDC27;FKBP2;SEMA7A;ABHD3;AK2;GLT8D2;GPR83;ABHD6;LIN7B;ACAT2;RHOBTB2;TMEM25;SBNO1;SLC9A3R1;ESPNL;THEM6;NDP;TPPP;NPTX2;SLC38A3;GRIA3;C8ORF37;SDF2L1;C3ORF80;TMEM132E;RASL10A;RASL10B;WFS1;ANKRD23;IQCA1L;OGA;SLC4A11;CYP4F11;CYP4F12;QKI;HOPX;BFSP2;DAB1;ITGA11;TUBA8;DPP10;MOXD1;SNAP25;RASGRF2;SCHIP1;BRK1;C15ORF65;DUSP18;TSPAN12;SYNE4;TSPAN11;DUSP13;DUSP14;PAGR1;AP1G2;PPP6R1;PRADC1;PIP5KL1;SCRN3;UBTF;PMEPA1;CNGA2;EFHD1;ERC2;GAL3ST3;INSL5;METTL17;RFC5;PLEKHG4;TRPC6;GPX6;AMT;HAUS3;SLCO1C1;SLC25A18;EVC;RTN4RL1;CATSPERG;ASPG;PKHD1L1;ST6GALNAC4;TRIM54;SMPDL3A;ITGA9;MTPN;ITIH3;SMARCD3;LUZP2;LRTM2;PRCD;SRSF1;PPM1H;ARPC4-TTLL3;NLRC3;CXXC5;TSPAN33;TTL;ABLIM2;PHKG1;NNAT;MICALCL;E2F5;ACSS1;KCNJ5;LINGO1;SEMA4A;LINGO3;POLR2J2;KCNJ10;KCNJ9;SMIM10L1;SMOX;NTRK3;KCNIP3;CABLES1;KCNJ16;RPL23A;DDHD1;BAIAP2;CABLES2;APLN;TM6SF2;PNRC2;NELL1;SLC25A37;PFKL;SYT12;SST;ZGLP1;TLL2;TRIM37;KCNK1;SLC25A34;MDGA1;PTPN5;MYORG;KCNK4;CPNE9;SLC23A3;AHCYL1;CPNE5;THSD7B;ZMYND8;KLHDC7A;PKD2L1;RAPGEFL1;C4B;HERC5;C4A;SYNPR;EDNRB;VSIG2;CHEK1;HABP4;SPA17;TBC1D22A;GLUL;SCN1B;HERC6;PAQR7;CMC2;KCNK13;SLC35C1;HLA-B;HLA-C;MMD2;DLEC1;SLC6A11;ACSL3;CMBL;GPR37L1;HLA-A;HLA-F;HLA-G;ASRGL1;THAP1;PLPP6;SFRP5;RRAGD;TTLL11;MXRA7;KCTD17;RIN1;PLPP3;CTXN1;PPP1R37;NECAB2;PPP1R36;NRN1;NECAB3;EPHA10;STXBP2;WNK4;ZBTB1;PTTG1IP;C2CD4C;KALRN;IGSF9;SEC14L2;APOO;PTDSS2;PGBD5;ZNF706;PENK;TSPAN7;SARAF;TSPAN5;TSPAN2;FAM43A;GPM6B;ATP6V1C2;NTSR2;NTNG2;ADHFE1;DDIT4L;BPIFB4;RPL27A;PPP1R1B;CALM3;INTS7;IGSF9B;CALM1;RGL1;CALM2;BAP1;RAB40AL;PCSK2;MRPS14;PTGDR2;DIRAS2;PCSK9;CROT;SLC7A10;CHRDL1;WFDC3;LIMD2;PPP3CA;ACTR1B;SIPA1L1;CAMKV;ENC1;NCS1;SDF4;CTSD;HRAS;OR4D1;LYNX1;PRMT8;MST1;SEBOX;KIF23;KIF22;SORCS3;IGFN1;OOEP;VSNL1;CCKBR;NRN1L;VWA1;ALDOC;TLCD1;AVP;FJX1;YAP1;CRIP2;ALOX12B;AKAP5;PTN;GDPD5;CAMKK1;CAMKK2;CST3;KIAA0513;PAK1;FAM184B;CAMK2N1;NPY;EMC3;CHRNA10;PAK6;GABRD;SH3BGR;CBR3;TSNAX;CA12;IL33;CA11;CA10;PLEKHA2;PCP4L1;CAVIN3;SUSD2;TMEM176A;DKKL1;STAC3;SORBS2;UBE2G2;PDP1;MAS1;SPCS3;DPY19L1;PER3;XK;GSTA5;CSDC2;KCNS2;GSTA3;RPA3;GSTA2;CCNG1;STAC2;TRIP10;ALLC;RAMP1;CDK5R1;ACAA2;GOLT1A;WWC1;SIRPG;CLEC18C;CLEC18B;MSMO1;CFAP300;CYP46A1;ACRBP;TMEM141;CLEC18A;KIF5C;PPME1;FPGT;BAALC;SIRPA;ACAA1;RGS8;PDE8B;FAM81A;PDE8A;RGS7;TMEM14C;LMO1;FBXW12;SLC30A3;AMY1A;IL11RA;AMY1B;AMY1C;TTC7B;KCTD1;ATP1B3;CARTPT;ATP1B2;IPCEF1;KCTD4;PDIA5;BRMS1;DOK3;FANCD2;GPD1;SELENOW;SCG3;ISYNA1;TCF7;SLC1A2;LPL;CABP1;HIGD1A;NDRG2;RASGRP2;CPLX2;RASGRP1;PLD3;CPLX3;ENHO;KCNV1;PDZD3;SCUBE1;NLRP6;FUT9;CDH22;CDH24;MFAP3L;CYP2J2;VDR;EPHX2;EPHX1;PTCH2;SSC5D;INHBA;DGAT2L6;CLK3;TMEM231;IFT20;TMEM234;BMP1;GNAL;NAT8;TMEM114;FAM163A;DNAJC10;TBCE;COL20A1;MAP6D1;FGFR3;TTC26;CD164L2;MEGF11;LRRC74B;HAPLN4;PHTF1;PITPNC1;SIRPB1;HAPLN1;GRM3;IQCJ-SCHIP1;SEC61A1;CA3;CA2;RASGEF1B;HJV;RASGEF1C;NPTN;VHLL;SCN5A;QRFPR;RASA4B;ARHGEF15;DESI1;NPY5R;PLA2G4B;BCKDHB;C4ORF47;UBE2QL1;GPCPD1;ACTA1;ARHGAP10;MYH1;TBC1D2;MYH2;DDAH1;RASA4;CHI3L1;CCDC190;SOWAHA;NAT8L;MCTP2;MYH4;SCN4B;MYH6;CAMK2B;HLF;DBX2;CAMK2A;ATP1A2;MAT2B;CFAP206;DDN;RASD2;RAB40A;ACVR1C;RAB40B;RASD1;DCDC2C;DCDC2B;MAN1C1;LRIG1;RGS20;MAPK6;MAPK4;VAT1L;CHGA;TTC14;POLN;LGI4;OR51E2;PDAP1;OPRK1;ATP2B2;EPOP;MAPK12;KISS1;JSRP1;CD6;SCD;SARDH;PMP22;THRSP;ACKR1;R3HDM1;VIP;CCDC171
Genes Down-Regulated In Ume1 Suppressor Deletion In Htt103Q Yeasts Vs Control Htt25Q Strain GSE18644	65/94	0.9757520653916836	0.9999978559094117	0	0	0.6545054531863036	0.016065985791887737	POMT2;PIGU;SFT2D3;COX6A1;COX6A2;GYS2;MTRF1;SPTLC2;RBMX2;SPTLC3;KYNU;ENPP2;ENPP1;EPC1;ENPP4;ENPP3;ENPP6;ENPP5;RPS10;TEAD3;HFM1;FNBP1;SLC2A13;AMT;TALDO1;SLC39A13;MAT1A;DYNLL1;KMO;DYNLL2;BET1L;MINPP1;PKM;PRPF6;BMP2K;GAPDHS;PIGM;TAGLN2;IDO2;ERGIC2;MTRF1L;IDO1;CDS1;FKBP2;ISYNA1;SELENOI;SRM;CCNB2;SRR;TKFC;D2HGDH;CRYM;DECR2;RABAC1;SEC11C;C2ORF76;PBDC1;SLC33A1;NMNAT3;NMNAT2;GFER;ATOX1;NMNAT1;TRIP10;CHPT1
Genes Changed In Cerebellum Of WT Mice Compared To Atxn1[82Q] KI Mice GSE114815	2612/3433	0.9759130198347814	0.9999978559094117	0	0	0.9170893137565045	0.022360302502003118	TFRC;TESK1;SCX;LOC728392;ACCS;F11R;PTPDC1;NDST1;SYNGAP1;AKT2;NDST4;RAVER2;EPSTI1;SMCO3;C3AR1;BBX;CKMT1B;PKNOX1;WLS;GSTK1;PRKAB2;UNC5B;CACNA2D2;RC3H1;UNC5D;FEZ2;ORAI3;ORAI2;ORAI1;TXNIP;AGTR2;FAR2;ATF3;RABL6;SKAP2;SHMT1;B3GLCT;PLA2G7;SULT1A1;LARP1;RDH11;ADAMTS18;PDGFD;SYNDIG1;PIP5K1B;RDH13;PIP5K1C;C19ORF38;SULT1A3;GSTM3;GSTM2;HLA-DRB5;BTBD18;NCAPH2;CYP4F2;CYP4F3;EIF2AK3;EIF2AK2;LNPEP;L1CAM;C12ORF75;CYP4F8;BTBD10;PKIB;B4GAT1;STRC;FXYD1;C6ORF89;FAT2;DZIP3;HLA-DRB1;SFXN5;GSTM5;ARHGAP5;ARHGAP6;BBC3;MMP20;SMPD2;SHH;CASP12;MMP24;MED13;TIFAB;TSPO;NINL;STUM;DLGAP4;CHST8;DUSP4;DUSP5;MYBPC1;CHST7;CNOT6L;KCND3;METRN;SPHK1;BGN;SLC39A10;TEX14;FOS;SLC39A12;DUSP8;JOSD1;DUSP6;TMEFF1;SLC7A5;PLSCR1;MED25;PLSCR2;MMP17;C19ORF25;MMP19;RAPGEF2;PAFAH1B3;RAPGEF6;CHST2;ERGIC1;PPARD;SAMD8;ATL3;GSTP1;PTAFR;KCNA4;KCNA6;SLC7A2;FAM117A;RIDA;ADAM23;SPP1;ZNF469;ZSWIM6;BID;SAMD1;ZNF467;ZSWIM5;JAM3;MBD4;EGLN2;KCNB1;BMP8A;BMP8B;ETNK2;CCDC3;NCAPD3;LGR6;ADGRL4;YPEL5;LGR5;CRLF1;SIGLEC6;LY6K;ALDH1L1;KCNG4;OLFML2B;RASL11B;RIF1;EXOC3L4;FBXO27;NAB2;ATN1;MPV17L2;SLK;FADS6;POFUT1;NUDT18;MAP3K8;NEK2;KMT5A;ZNF446;MAP3K6;SYBU;KCNH2;PIAS4;CDKL2;KCNH3;BNIP3L;FBXW5;FBXO17;FAM118A;TBR1;ATP11A;PIAS1;NPAS4;JAML;SRSF6;ARL8A;GRIA1;COL17A1;SHC4;SHC3;KMT2C;CREM;LY96;CORO1A;CORO1B;NPAS3;SLC9A3R2;ARL17A;IGSF21;MOBP;ZNF428;SMYD2;BMF;NAE1;GRIA3;IP6K3;GRIA4;IP6K2;TXNDC5;HTR1F;BOD1;FUS;HPS1;LY86;OGA;CORO2B;FAM205C;FAM205A;C1ORF216;BFSP2;LRCH1;SON;BOD1L2;SP140L;LRCH3;NOP10;BCAR3;KCNK6;SNAP25;ITGAM;ITGB5;ITGB4;ITGB3;ITGB2;APIP;DYSF;ELFN2;TSPAN11;CDC73;RLBP1;TNFSF13B;KIAA1549;PTER;ACP6;ITGAX;ITGB8;SPX;PGM5;ITGB6;NEO1;YAF2;BCAS1;EIF5A;CERS4;PIANP;ITGA4;TMEM255A;CEP295;TNFRSF1B;ADAMTS20;ITGAD;C1D;TMBIM1;BMP2K;LCP1;DCTPP1;TNFRSF21;CERS2;SPACA9;BECN1;LRTM2;SLC5A11;SRL;MTHFSD;ZNRF1;CCDC85C;PHKG1;ATXN1L;TRIM46;FEM1C;SMIM30;FSD1;TSPOAP1;TRIM44;NTRK2;POLR2J2;MYO10;PCDH9;KCNJ9;TM6SF1;TTC39C;REC8;APLN;SUGCT;DBNDD1;MYO1E;TSPAN13;SYT11;EIF3J;TRIM36;TRIM37;STUB1;OCIAD2;PDCD1;PIK3AP1;TRIM32;MYO1F;TRIM34;CPNE9;CPNE8;CERK;MT1M;MT1X;IKZF1;MTFR1L;RCBTB1;PEX26;C4B;CDC20;C4A;LGALS3;MT2A;OPHN1;BSG;FBXO4;KDR;LGALS9;ATXN7L3;TBC1D22A;KCNK12;GOLPH3L;ALG3;MFSD12;CDC40;MT1A;CDC34;SOAT1;TRIM17;ADGRB2;ADGRB3;KCTD10;KCNQ3;MT1F;KCNQ4;MT1G;MT1H;TRIB3;FAM76A;KCTD12;MGARP;MT1B;KCTD17;TRIB1;RIN2;KCTD18;TRIB2;NAIP;MT1E;CERKL;GRB7;ADCYAP1R1;AARS2;EPAS1;SLC45A1;SDC2;ACTR3B;KALRN;NKAIN2;PGS1;ACTR3C;SYNGR1;NKAIN3;RACGAP1;SEC14L5;APOD;KCNN2;KCNN3;B4GALNT3;NTNG1;NTNG2;EGR2;EGR4;FAM78B;TNFSF12;NBEAL1;BSDC1;MYO5A;IGF1;OSGIN2;BRI3BP;NET1;PEX5L;ALDH6A1;LPAR5;ECHDC1;NDUFAF3;SDC1;IGSF9B;FBXL7;IL22;ECM1;CSRNP2;ECM2;CSRNP3;DHRS11;HIBADH;FBH1;MRPS11;GRIK4;GRIK1;COX7C;PPP3CA;AKAP13;PPP3CB;ACTR1B;PHGDH;SDF2;NANS;SPTAN1;COX8A;EIF5AL1;ZHX2;PBRM1;FCER1G;ZHX3;SYK;SLC32A1;MRPS25;IL15;IL18;PRPF40A;GAB2;SYN3;SREBF2;DUS2;CNKSR1;TOX2;RAP2B;ARHGEF3;ARHGEF4;ARHGEF2;TLCD1;DEPDC5;ATPAF1;AHCY;SELPLG;MRPS34;FITM1;NEXN;COX5B;ARNTL2;GNAI1;RELN;FAM177A1;XDH;DYNC1I1;MAP3K2;GIT2;GABBR2;IL33;SPRYD3;GAD1;KLHL4;PNMA2;GRIN1;YIF1B;VEGFA;KLHL6;SGSM3;PNPLA2;NARF;SYS1;ICE1;DENND5B;C4ORF19;BUB1B;WASHC2C;MSMO1;UBE3B;COX6A1;NR3C1;COX6A2;ACTG1;WASHC2A;AMMECR1L;PLAU;PPIP5K2;DENND5A;ENPP4;TGM7;TEKT5;ENPP6;IL4R;TMOD3;ADAM11;COX6B2;TMEM250;DHDDS;COX6B1;PCP2;GPRIN3;PCP4;TYROBP;TMEM259;GPRIN1;EHBP1L1;MAP7D2;SIDT1;HHIPL1;WDFY2;FBN2;GNAZ;DDX5;SLC41A2;SLC41A3;PLD4;SLC41A1;CACNA1A;CACNA1C;HIGD1A;CACNA1E;TMEM240;PLD2;CACNA1G;TMEM243;SYCE2;KCNV2;ADGRG1;TMEM245;GRK2;GRK5;SNTG1;COX14;LLPH;CNMD;QSER1;MFAP3L;BHLHA9;EEFSEC;UBE2F;SYT2;AUTS2;CNTN5;NUP155;RARRES1;HIGD2B;SYT9;AP4B1;SYT7;BSPRY;HIGD2A;SYT6;IFT20;SDK1;GNAL;NAT8;HOOK1;TMEM237;UBE2S;UVSSA;CNTN1;CNTN2;CNTN3;AMOTL2;MANSC1;PYROXD2;CNTN4;DNAL4;FGF11;FGF10;UBE2M;DYRK3;TNFAIP6;PLEK;LDB3;RND2;MYSM1;GRM1;PITPNC1;CABIN1;ADGRE1;GRM5;GRM7;RASGEF1A;CA4;MYO18B;CA7;CA9;MAN1A1;CA8;IFT57;DACT1;SNTA1;DNAI2;TBP;ATP6AP2;OLIG1;OLIG2;ETV4;ETV5;TTC38;EPN1;ETV6;EPN2;EPN3;GREM2;GFOD1;SETBP1;GFOD2;IFIT1B;NAT8L;SHANK3;SHANK2;SHANK1;RALA;ASAP3;RNF8;ASB11;AGPAT1;POMZP3;C4ORF33;AGPAT4;NWD2;CNR2;CBS;CNR1;OXCT1;ASB10;GNG4;SPOCK2;MAN1C1;TRDMT1;TIMM8B;HSD3B7;EYA1;EYA4;TMED7-TICAM2;ZNF804A;HS3ST4;HS3ST2;GALNS;FAM155A;TNIP1;ERCC2;CD9;GLA;OTUD1;MAP10;VPS29;FRMPD3;FRMPD4;WIPF1;ARPC5L;SLC4A1;SMC5;SLC4A4;CAPN15;EPS8;MTBP;GJA1;CNST;EVA1A;TFG;SCN11A;ZMIZ1;ZMIZ2;AP1S2;HOMER3;CEP95;PRKCG;DDX17;PRKCI;PRKCE;DDX11;GTPBP6;AFAP1;HUS1;GTPBP3;NUP93;DAAM1;HECW2;PARD3;PI4K2A;ZSCAN29;NUP205;RPS4Y1;SAMSN1;LDHA;FAM124A;POM121C;FLRT3;LDHD;ZSCAN12;CEP72;HMOX1;NCKAP1L;PCDHA3;CEP76;ST3GAL2;KAT14;FDFT1;LHPP;AFAP1L2;PRELID1;PLK5;SNAPIN;ZNF383;HOMER2;GRTP1;IRF2BP2;RMDN3;ELL3;WDR55;XKR8;SQLE;MEX3B;EHD3;MEX3A;EHD4;GJB6;TOLLIP;PCDHB5;PPT2;XKR4;XKR6;ATG2B;DENND1C;DENND1B;GABRB2;PYGB;BTG2;CDKN1A;SMG1;GABRB1;NRSN2;PHF1;PYGM;CSAD;PHF6;WDR43;ABCC12;SPOUT1;VSIG10;IFIH1;AIFM3;UBL3;ZNF280B;TIMP3;ELOB;JARID2;TEAD1;TIMP4;RAB5IF;ZNF365;RPS6KL1;PLLP;APBB1IP;GCHFR;HADHB;FAM210A;TUBB2B;ZEB2;KIFC2;AEBP2;HEATR5A;GAS1;PLEKHO1;ANGPTL4;PLEKHO2;GAS8;GAS7;GRN;ADCY8;WDR24;FGD3;FGD5;OLFML3;UBN2;OLFML1;SLC17A6;SLC17A7;CKB;SLC17A8;MBNL3;SIAE;LDLR;BCHE;HIPK4;FARP1;ZNF341;YTHDF3;IL10RA;MCF2;GABRA4;ECEL1;RFLNB;ELP4;SLC8B1;NFIA;PCYOX1L;PLP1;NUCB1;COQ8B;CPSF4L;COQ8A;TMEM229A;ZNF334;CCDC71L;CEP126;ANKRD13D;CSF1;PLXND1;CEP19;RAB3D;TNC;PARK7;CLU;FGF2;IPO4;IPO5;RAB43;PPP1CC;FGF7;RIMS4;SALL1;FGF9;SLCO2B1;CFL1;ZNF329;ZNF326;IL13RA2;LARGE1;PCDHAC2;PLEKHJ1;TLE4;RAB2B;SERF1A;SERF1B;TMEM178A;TPM3;TPM2;USP3;MAGI3;DIO2;VASH2;TRAFD1;VRK1;THOC2;FRMD4B;THNSL2;TOM1L1;RAB32;RAB30;KAT6B;RAB34;PGP;AAGAB;PGR;PHIP;CSNK1G2;BRSK2;CNP;INSIG2;INSIG1;MTM1;MAP3K20;CD300LD;CD300LF;MPDZ;SRGAP1;MCL1;PLXNA3;COA3;TMEM132C;CCDC13;TMEM132B;TMEM132A;TRAPPC5;SLC4A10;SYNJ2;NSG1;SCRT1;LRFN2;LRFN5;DAB1;LRFN4;SYNJ1;NSG2;P4HA2;CPD;LHX1;MAP3K10;ZNF778;PLEKHM2;LHX5;CNIH2;BCL2L2;BCL2L1;COPS9;ZNF771;GAL3ST1;TCIRG1;ADAMTS1;SCRN3;PHACTR3;UBTF;IDH3B;EMILIN2;EVI5L;HMGCS2;GAL3ST3;ADAMTS9;CCDC50;COA5;PHACTR4;HMGCS1;DIS3;SECISBP2L;PLEKHG5;LANCL1;EDF1;C1QL3;HAUS2;DNAJC1;ACTBL2;DNAJC5;CCDC74A;DNAJC4;LANCL3;CEBPA;SMPX;TULP4;NLRC5;TTL;COCH;FBXL22;TMA16;ABLIM2;POLR2A;DNAJB5;UGT1A9;ALOXE3;PLEKHH1;UGT1A8;UGT1A7;CCDC73;POLR2L;TUB;FKRP;IDH3G;FBXL19;CYP51A1;FBXL15;FBXL16;FBXL14;MTOR;EVI2A;DNAJA4;ASXL3;DOLPP1;MFAP2;POLR3E;POLR3K;TNRC6B;FAM89B;HDAC11;AQP6;CISD1;AQP4;KLHDC7B;IFIT1;GBA2;IFIT3;KIAA0930;SYNPR;RPS17;PPP2R1B;RPS18;HMCN1;PDHX;ARRDC2;COG4;ARRDC3;SLC35C1;KRT1;TINF2;HLA-B;HLA-C;AP1AR;HLA-A;GPR37L1;HLA-F;MAPK8IP2;HLA-G;IL23A;HSBP1L1;SUCLG2;CAGE1;SPTBN4;RTEL1;CASZ1;STXBP3;DCUN1D5;MAGED1;MTTP;STXBP2;DCUN1D2;TRPM2;STRIP2;FXR2;TP53BP2;FAM43A;TNRC18;TRPM7;STXBP6;VASP;PYCR1;PARVA;PARVB;REX1BD;PM20D1;RPS27;PARVG;RBAK;TDGF1;ROBO2;SLC44A5;ZCCHC12;COL18A1;TENM2;SLC35F4;ZFAND2B;SRA1;SLC35F1;ZCCHC18;LIMD2;SIPA1L1;SLC22A15;DNER;SH3PXD2B;TMED7;HRAS;UBXN6;TMED4;ZCCHC24;PSD;PARP6;TMED8;EDN3;PARP1;GP1BB;STRADA;PROX1;CYP7B1;ZDHHC14;VAV1;CLDN11;TLR9;TLR7;RGS7BP;TLR3;VWA7;C1QB;C1QA;ZDHHC20;AMIGO1;HDC;PTGER2;C17ORF58;ZDHHC23;GDPD2;ZDHHC24;ZDHHC22;CST7;AIF1;NOL4;DRP2;CST3;AMN1;TCEAL6;ZDHHC18;NT5E;EGFLAM;TCEAL5;TCEAL3;SUSD4;EMC4;SUSD6;NT5M;SPTSSB;EMC6;EMC7;ATP6V0E2;TCEAL9;CBR3;UBL4A;SVIL;MPP2;MPP3;ATP5PD;MYEF2;NFYB;SUSD2;LHFPL3;LHFPL2;GRHL1;MPP6;SPCS3;PDP2;SPCS1;QPCT;ATP5PO;C1QC;RIPOR2;NDUFA13;NDUFA11;CCL4L2;FOLH1B;SPPL2B;ARHGDIG;FAIM2;CCDC28B;AMOT;COMP;DOCK10;BMPER;HCFC1R1;SVEP1;TMEM38A;HADH;FAM81A;CHRNB2;MLIP;GAS2L3;PHYH;MIGA2;MIGA1;IL11RA;LMO2;ANXA11;LIFR;LMO7;ATP1B2;PCDHA13;ALG10;SHISA9;DEXI;PCDHA11;SHISA6;MYCL;CERCAM;CHMP4B;XPR1;FBLN7;ZCCHC7;IDI1;RASL12;CABP7;PXN;CABP2;LPL;LPP;TRHDE;HRH1;ZMAT1;EFNB3;UBB;ZMAT3;ATP5MG;CYP2J2;CBX6;HELQ;UQCC2;TRPV3;DAP;FAM163B;MAP6D1;NMUR1;DYNLRB1;COPE;TMEM35A;FGFR1;LRP11;MUS81;COLGALT2;WNT2B;SOWAHB;YBX2;DBH;OPLAH;HAPLN4;HAPLN1;IRF2BPL;RPS4X;FLCN;HEPH;LRRTM1;CASP3;TRPS1;BLNK;RHBDF1;SVOP;PPP2R5B;OXSR1;WNT16;FCHSD1;AIM2;DCT;RABEP2;TRAPPC6B;CDH10;ALDH1A1;C14ORF39;CASQ2;COL6A3;RBMS1;TMEM9;CASQ1;THOP1;VAC14;DDC;COLEC10;STOML1;ABRAXAS1;ATP1A2;THBS2;NR2C1;RASD2;FAM168B;CHSY1;RPS6KC1;HES1;TENT2;HES3;SNCB;MAPK6;MAPK4;OPCML;PPP2R3A;SLC4A8;WEE1;MLPH;PPP2R2C;CAPN10;ATP13A4;CDK2AP1;ATP13A2;PAXBP1;C2ORF72;CKLF;LPIN2;USP6NL;MDC1;PID1;ZFYVE9;PGAP3;EHMT2;TMEM94;FZD10;ATP5IF1;PSMD8;PREX1;RABGEF1;NSDHL;SAMD14;LSM11;MPRIP;UBASH3B;TDO2;IGLON5;PPP4R4;LRAT;SAMD12;GABARAPL2;RBFOX1;RBFOX2;RBFOX3;RFX3;RNASE4;SCAMP3;OR10AD1;TMEM81;RBP7;CLDN5;EML6;PRKAR1B;RUFY3;UQCRC1;PADI2;TBPL1;SPARCL1;MYL9;GRID2IP;LXN;NYAP1;TTYH2;TTYH1;CEP85L;IL20RB;MRPL14;SLC5A1;THY1;ABCB9;AGAP3;AAAS;SLC30A10;HACD2;LY9;OAZ1;PRKAR2B;ZBTB7B;AMZ1;ZBTB7A;B3GALNT2;LYN;ABCA1;PRRT1;NGFR;PRRT3;ABCA3;ABCA9;EXOC6B;TMA7;C20ORF27;ABCA8;LYZ;CP;NR0B2;FAM220A;ABTB2;MLLT10;FAM135A;TDP1;NOSTRIN;DCHS1;PSMG2;PRRT4;DMRTC1B;FERMT3;ARF3;HRK;PIGS;PIGT;HEXB;TUT4;HEXA;GPR22;LRRC39;TMEM52;RCSD1;LITAF;VSIR;FASTK;LEFTY1;LRRC45;GPR37;NSUN4;GPR34;OPALIN;LRRC49;PGAM1;NSUN3;MYOF;MRPL49;ELOVL6;EMP2;TMC7;MANEAL;MRPL45;DYNLL2;F3;SIRT1;GON7;MZT2B;FAM222B;MZT2A;FAM222A;GPRC5B;BDH2;RILPL2;PIGA;KCNMA1;PIGK;VAMP1;ARF5;MDFI;TMEM106A;VAMP2;RNASEK;MYRF;STAU2;DMAC2;PELI3;SEZ6;PROCA1;MIEF1;MRPL57;FSTL5;FOXS1;GLRA2;PROKR2;UCP3;CARNS1;MICALL1;NTF3;AP2S1;HAS3;DMD;CSMD3;FLNC;LEFTY2;P2RY12;P2RY13;LRRC24;PET100;ATRNL1;GPR55;CASTOR1;TMEM64;PLXDC2;PLXDC1;LRRC20;TTLL5;PSMC1;LYRM7;C18ORF32;ZNF219;NOMO3;UGT1A10;NRROS;FAM13B;NCF1;NCF2;NCF4;GPR63;ZBTB21;UBE2D1;LRRC73;ZBTB20;ZC3HAV1L;STK19;RORA;KIAA0895L;RORB;HNMT;CXCL14;FOXQ1;HPGDS;SLC16A9;KPNA2;NOMO1;SLC16A5;NOMO2;PPP1R16B;MYLIP;LAG3;SLC38A1;AREL1;S100A1;UBE2E2;FOXP4;TICAM1;OLFM4;TUBA4A;ADCYAP1;SLC9A3;ACAP2;MAG;FRMD5;OLFM2;OLFM3;LIX1;SLC25A52;MAL;SLC25A51;UTS2;ROR1;NPTXR;UTRN;PVALB;KANK4;TRABD2B;PFKFB2;RNASEH2A;FBLIM1;ARL3;GPR88;TNFRSF11B;GPR83;FOXO1;RAP1GAP;TMEM25;NPAT;BCL2L11;STK38;THEM4;MBP;NPTX1;SLC38A8;THEM6;NPTX2;LRRC4C;SLC38A3;ZNF664;SOCS4;ZBTB17;MYPOP;BDNF;BRPF3;TNFRSF10C;ZBTB10;TNFRSF10B;ZBTB12;MCC;KY;QKI;TNFRSF10D;CXCL10;MFHAS1;MLXIPL;TMIE;CXCL12;PTPRC;MDM4;NFE2L2;NXT1;SH2D4B;CRYBG3;SCHIP1;LRRK2;COX4I2;PIK3CG;MRPL1;MDK;SUMO3;HMG20B;EDIL3;DGCR2;OVGP1;PEG3;RAD23A;VEZF1;KSR2;SLC25A15;SLC25A18;SLC25A12;SEC22B;ST6GALNAC4;CNTNAP5;BIRC2;SEC22C;ITIH5;NDUFB8;NDUFB7;ZBTB46;NDUFB4;PRCD;NDUFB3;FOXK2;FOXK1;FURIN;ZBTB44;CXXC4;SLC25A29;CNNM1;CCL8;PARD6A;PTPRZ1;SLITRK3;TIFA;CCL4;FCHO2;TP53INP1;CCL3;ZNF624;CCL2;SLC25A23;FCGR1A;SLC25A22;FCGR1B;SLC25A25;SH2B2;CTHRC1;AKAIN1;BEND6;SLC12A3;LINGO4;METAP1D;PPP1R14B;LINGO3;NDUFA6;NDUFA4;MGA;NDUFA1;MBOAT2;BAIAP2;NELL2;NELL1;FCGR2A;PRC1;PTPN9;CCM2;PTPN6;FCGR2B;PTPN4;SMAP2;MDGA1;SLC25A33;SPON1;TMEM41A;CCNI;PLEKHB1;ZDHHC5;ZDHHC7;GCC1;ZDHHC8;ZDHHC3;NUBP2;RASSF3;OGFOD2;SLC12A6;EPHB1;PELO;SCN1B;SLC12A8;EPHB3;SCN1A;TMEM88B;PAQR9;PAQR6;PAQR7;ST6GAL2;ENTPD3;RSAD2;PHYKPL;SFMBT1;ZFP3;MMD2;ANK2;MIF;VWA5B2;ASRGL1;GNPAT;SPATA13;CTXN3;MXRA7;CTXN2;CCNO;PPP1R37;PLEKHD1;TMEM87B;PCDH10;PIK3R1;PIK3R5;DHX32;PCBP3;PGBD5;PCBP4;ZNF704;ZNF703;SLAMF9;DYM;TSPAN5;SNX9;HIVEP3;ARSG;CD14;AAR2;N4BP1;RAB11FIP4;PPP1R26;WWTR1;IFITM10;LRRN3;ZFR2;ADHFE1;PCDH20;RASSF7;CELA1;HSPA12A;HSPA12B;RPE65;ACER2;C7ORF61;TF;TG;TH;ID2;WNK2;PPP1R1B;CYSTM1;INTS7;CALM3;LRRN1;RGL3;COL9A2;CALM1;CD24;CALM2;CD22;SCN2B;PTPRT;CCDC122;PCSK1;PPP1R17;PTPRR;CCDC120;USPL1;FKBP15;GPAA1;CTSZ;DIRAS2;AKR1B1;PTPRM;SLC7A11;BRCA1;AATF;SLC7A10;BRCA2;CHRDL1;N4BP2L2;CTSS;MYDGF;CTSO;ACADL;CTSL;NCS1;REV3L;CD38;CD37;ACADS;UTP14A;CTSD;LMCD1;CD33;UTP14C;CD53;CD52;LYNX1;MMD;NCOA4;ANO8;SORCS1;OSMR;ANO4;ANO3;PDRG1;RGMA;ENAH;LAT2;MN1;G2E3;CD48;CD44;INPP1;SATB2;DERL3;TMPRSS3;TMPRSS2;CCDC107;NEDD8;CCDC106;CAMKK2;PAK1;ALS2CL;PGRMC2;RXRA;STAMBPL1;CAMK2N2;CREG1;GPC5;GPC4;PAK3;CCT5;NPDC1;TSNAX;CD72;MOG;YIPF3;RFTN1;DEFB136;UBE2G2;DOHH;TMUB2;XK;GPAM;NLRP10;CSDC2;STK17B;CD68;CD86;FHOD3;PLVAP;SAMD9L;CD84;MIDN;CD81;CCDC169;WWC1;CYP46A1;RTL5;RGS3;CCND1;FAM174B;FRRS1L;KIF5C;RGS1;KIF5A;CAPN2;CAPN3;CCDC163;RGS8;PAMR1;SH3GL2;SLC30A7;G6PD;HFM1;TPRA1;ADPRHL1;ATG9A;LMTK3;LMTK2;CYBA;SLC30A1;ERMN;TERB1;DOK1;DOK6;GEMIN7;RTN2;RTN3;RTN1;CCDC148;NPR1;ARHGEF28;CCL3L3;SEL1L;SLC1A2;ATP5MC3;DDX60;FUT2;RASGRP2;SLC1A6;RASGRP1;RASGRP3;EBP;ISOC1;TAC4;CYC1;KIF3C;NXPH1;PRODH;NDUFV1;WNT3;ARHGEF33;KLHL29;GGT5;FDPS;GCKR;ZFHX3;SPATA6L;KLHL25;KLHL22;LAYN;SSH2;CLK4;AFDN;AJM1;BMP1;CPS1;COL5A1;COL5A3;CYCS;ACTL10;OSTN;SNED1;EDA;CPXM2;MAST3;MAST1;ATP2A3;LAMC2;AFF1;TMEM191C;TMEM191B;SEC61A1;ARMH4;CALB1;ABHD16A;NPTN;ZNF385C;VCPKMT;CPXM1;LRRFIP1;ZNF385A;DYNLT1;PLA2G4E;RBM19;UBE2QL1;PEX2;SSTR3;SFPQ;NDUFS8;NDUFS7;CHDH;PEX5;NDUFS3;IRF8;IRF5;NAA38;ZP3;SCN4B;ATG4D;CREB5;BCL2A1;TAF9;TGFBRAP1;CLCN2;ATOH7;ACVR1C;PDLIM2;RAB40C;ATP5MGL;ATOH8;EPS8L2;ATP2B2;MAPK12;U2SURP;UQCRHL;EEPD1;SBK1;FAM131B;FAM131A;LNX1;RANGRF;R3HDM4;ASB4;CHPT1;RAN;LNX2;CYFIP2;RPL30;TLNRD1;GABPB2;RPL3;MAML2;TMEM200B;CLPB;SERPINE2;GLDC;RPL34;STMN2;STMN3;ABAT;DCAF5;C9ORF50;RD3L;MILR1;RNF115;CREB3L1;CDK20;RPL38;PIP4K2C;ANKS1A;ANKS1B;IER3;NKX2-8;UNC13C;CHIA;WSB1;WSB2;NHLRC4;GLCE;PIH1D1;SERPINF1;MED8;UNC13D;TRHR;SULT2B1;KIAA1217;BIN2;IFT81;BIN1;TYRO3;ACOT2;ACOT1;PRR18;RPL29;ALG10B;RPL28;UBA52;DUS3L;POM121;RPN2;MAPKAP1;C1ORF198;ENDOD1;SLAIN2;GLG1;PPP3R1;GALR1;HBQ1;RREB1;SERF2;CDK18;CDK19;FZD3;RPL41;ACD;FZD4;RDX;FZD9;THAP12;SLC16A11;SLC16A10;PRDX6;GPR137C;TMEM198;SLC6A6;GLUD1;CPEB1;GLUD2;GPR180;GIPC2;CDK14;PRR35;ADK;HRCT1;HIF3A;GLI1;TRIM8;TRIM9;FAM102B;TRIM5;TMSB4X;TMSB4Y;MRC1;NUF2;RSPO3;GPRASP1;C16ORF74;GPRASP2;GARNL3;HAVCR2;FCRL2;TIGD2;SERPINB1;TIGD5;CLUH;IFNGR2;NFAM1;TESC;TET2;EN1;TIMM23;AEN;SERPINB9;ITPKB;GCFC2;MS4A6A;PLCB3;TMEM179;FAM234A;PLCB4;INF2;ITPKA;HCLS1;PLCB1;JDP2;RNF166;ENG;PLPPR1;PLPPR2;TRIM16L;PLPPR5;TIMM13;TMEM160;HSPA14;MS4A6E;TMEM164;MIPOL1;ATP6AP1L;LMAN2;C16ORF90;GCNT2;ANKRD54;ZNF106;BRD8;RPL18;CCL18;ANKRD50;GPR155;CCL15;CCL25;CCL23;CCL21;NDE1;LAPTM5;WWP1;TRMT1;TTC9B;FMO2;PRSS35;SULF1;FAM104A;LRPPRC;AGT;RNF145;TMEM158;RYBP;TMEM159;AGBL2;ZYX;NOTUM;PLCD3;PLCD4;RNF141;CHRM2;DGKG;COL16A1;CSF3R;CHPF;CLSTN2;CLSTN3;DGKB;TUSC3;TUSC2;FAM107A;HJURP;RNF19B;BZW2;SERTM1;FAM107B;PYCARD;RPH3A;CDH4;DACH1;MAEA;GRB10;STK32A;TMSB10;STK32C;SEMA6B;TOR3A;MREG;SEMA6A;IGFBP5;PPTC7;RPS7;ANKRD44;IGFBP3;SEMA6D;ANKRD45;CD180;RPS6;GTF2F2;CACNB2;ARMCX2;CACNB4;ERF;ERP29;ANKRD40;ND5;ND4;DGKH;CEMIP;SEMA7A;ABHD4;C3ORF70;ABHD3;HVCN1;CUL2;ABHD8;ITPR1;AK3;ITPR2;ABHD6;AK4;RASAL1;KLC1;RASAL3;RHOBTB2;HMBOX1;ADAP2;BAG5;KLC2;NEUROD6;CLEC7A;MUSTN1;NACC2;NDP;IGFBP6;SLC15A3;IMPG2;STRA6;ANKRD34A;ATP8B2;WFS1;RITA1;CYBRD1;DHCR24;ABHD18;CYP4F11;CYP4F12;LSM4;HOPX;MAFB;SCCPDH;CDK5;RNF182;SPIRE2;C6ORF118;SERINC1;CYTB;XAF1;SERINC5;TUBA8;DPP10;ANKRD33B;DAGLA;BNC2;TREM2;DUSP15;DUSP11;DUSP10;PSD2;OPA3;DMRTB1;PSD3;HYDIN;EFHD1;GPX1;ZFP92;TRAF2;C1ORF162;TRAF1;ADRA2A;ZFP90;TRAF7;WRAP73;DALRD3;ASPH;ZNF519;TRAF4;DMRTA1;ASPG;NUMB;ANG;ASPA;CX3CR1;GTF2A1;NLGN2;CLEC2L;KIAA1210;VXN;MROH1;CACNG7;FZR1;CACNG8;HIRIP3;RNF39;TNNI1;RBBP7;ACSS1;CACNG2;WASF2;CTNNAL1;RNF20;IRX2;SKOR2;KCNIP1;IRX3;PLCL1;RNF26;KCNIP4;KCNJ16;SEMA4G;OXR1;MGAT4C;KLF7;MARCKS;PFKL;KLF6;MGAT4A;KLF9;MGAT4B;SPAG1;MNDA;TRMT61A;METAP2;GLTP;UMAD1;ACSM5;NADSYN1;CYP4Z1;EDNRB;VSIG2;ARL6IP4;SOX6;KIFAP3;GLUL;B2M;AGFG1;FAAP100;SLC6A17;SLC11A1;MCCC1;EBF1;ACSL5;MTUS2;EBF2;EBF3;SLC6A11;ACSL3;JMJD8;MTURN;CYP27A1;INPP4B;PLPP6;CARHSP1;ARC;XRN1;CD109;PAPPA;RRAGD;TFAM;TTLL12;PLPP1;NECAB2;CDS1;CUTA;SMIM3;BEX2;BEX1;NECAB3;IGSF6;PDE1C;MAOB;TEX264;IGSF1;MGST3;SP140;TRMT2A;TMTC1;KLK6;PTDSS2;NUAK1;OTOA;CYP4X1;INPP5D;CMYA5;INPP5E;INPP5J;MAP7;MAP6;SCAP;GPM6B;CDR2;NTSR2;CARMIL1;SRPK3;GADD45B;BCL11A;INSR;PYHIN1;TMEM50B;PDE2A;RAB39A;NMI;GNG11;ZWINT;GNG13;SPART;AKR1B10;DMRTC1;GKAP1;SESTD1;AKR1B15;TMCC3;TMCC2;ITM2B;BAP1;RYR2;CLIC4;GDI1;RYR3;SERP2;GLIPR1;HINT1;KRT28;AUH;KRT26;STAB1;ANKRD6;MAP4K2;TSC22D4;PRMT8;PRMT7;TSC22D1;NOG;RHOG;RHOH;AMPD2;IL17RE;RHOD;RHOB;B3GNT8;B3GNT7;MPPED1;RPUSD1;NME7;B3GNT5;MMP23B;FIBIN;B3GNT2;STRAP;ALDOC;MAPRE3;RHOU;FAM20A;SGK1;SGK2;MAPRE2;RHOQ;OPRD1;TOR4A;SLC20A1;UQCR11;UQCR10;C10ORF90;ANKMY2;FAM184B;FAM184A;NPY;CTNNA1;PTCHD4;MPZL3;CORIN;GDF11;ERBIN;LILRB4;ATP5F1E;TJP1;ERG28;AXL;TOMM7;B9D2;CDK5R2;TJP3;CDK5R1;TJP2;GALNT15;NRK;POGK;HDLBP;ARID4B;NUCKS1;EFTUD2;SYDE2;PTTG1;PTTG2;BASP1;CHCHD7;NUSAP1;PDE8A;ARID5A;MATK;KCTD1;KCTD2;CGRRF1;IPCEF1;LGALS9C;ARHGAP45;LGALS9B;DPM2;PHOSPHO1;SELENOM;FOLH1;SELENOS;ILVBL;KIAA2026;SELENOP;SCG5;SELENOW;ELMO2;ELMO3;CD300C;STEAP2;PDE9A;RAI14;ABCG2;USP53;CTTNBP2;USP54;TMEM59L;DTX1;COX7A2;CSF2RB;DTX4;SEZ6L2;COX7A1;NALCN;DPP3;TMEM123;ARHGAP20;TMEM125;DPP8;MAN2A2;CASKIN1;USP50;STAP2;MYH10;ASIC1;ATP6V1F;MARK1;TGFB2;STIL;ACBD4;SMURF2;EPHX2;PTCH1;PTCH2;IFT122;BFAR;HSPA2;ARHGAP26;SMAD6;DNAJC16;ARHGAP25;NFKBIA;ARHGAP32;NR4A1;DLG2;ARHGAP30;DLG3;TMEM119;SRPRA;B4GALT2;USP36;ABCD2;USP37;DOCK8;SLC2A6;ELAVL2;ELAVL3;SGSH;TMEM100;IQCJ-SCHIP1;TMEM102;NAPRT;GMPPA;PDE4B;TMEM109;ABCC3;KLF12;USP48;CAMK1D;KLF13;PCDHGA5;DESI1;ARAP2;ARAP1;SENP2;KLF15;LATS2;TRNP1;PDE5A;DOCK2;SASH3;TSEN34;CAMK2B;RGS17;TM2D1;RGS16;USP11;CAMK2A;WIZ;TM2D3;STRN3;SELENOH;RMND5B;ACAN;ERBB4;NRIP1;PRRG1;RGS20;NCAM1;S1PR3;SASH1;CLASP2;CMTM7;STN1;ZNF184;B3GAT3;BAD;LGI4;CMTM5;LGI3;PCDHGC4;PRAF2;B3GAT1;CADPS;NYX;USP28;MEIS2;SGPP2;DLK1;FMNL1;NEURL4;NEURL3;SCD;AQP11
Genes Down-Regulated In Influence Of Hsp90 Inhibitor On Expression In WT Mice GSE29681	1259/1669	0.9761869630087981	0.9999978559094117	0	0	0.8896976831584963	0.02144273772088748	ITSN1;TEX49;ATP5IF1;LSM10;ENDOU;ZC3H12C;ISLR;KRTCAP2;ALKBH4;TMEM88;NDST3;PGLYRP1;VSTM5;CHID1;GBP6;HEMK1;GABARAPL2;STARD4;ENDOG;GBP7;STARD8;TYW3;ZNF281;RC3H1;LDOC1;UNC5C;HDHD3;OR10AD1;TMEM82;ETHE1;ORAI3;TBPL1;CGGBP1;ZNF276;SLBP;UNC119B;CDCA4;TTYH1;IL20RA;PDGFA;COPS7B;GATA2;ZNF24;MTMR4;MRPL11;SULT1A1;PCNX4;RNF217;GRPEL2;KCNMB2;SULT1A3;B3GALNT2;EDEM3;GSTM3;CADM3;TIPARP;ZNF260;EDEM1;LRBA;FN1;MRPL30;CYP2C9;CYP2C8;UCK2;NOSTRIN;ZBTB8B;PIGT;ZNF251;PIGQ;TFCP2L1;OSBPL11;METTL11B;MRPL34;RCSD1;ARHGAP6;ZNF48;MRPL33;PIGX;MRPL41;TUBA1B;TUBA1A;FLVCR1;JAK2;NEFH;C11ORF24;DUSP5;CNOT6L;KCND3;TEX10;BGN;SIRT5;WNT9A;DUSP6;LRRC42;MRPL44;MZT2B;MZT2A;SLC7A6;BDH1;INCENP;MMP15;OAF;PTRH2;CDC42EP3;SLC29A4;CHST2;LYPLAL1;ARF6;FH;RNASEK;DMAC1;STAU2;CIPC;CCM2L;ABRACL;KCNA5;FSTL1;FAM117A;PTGS1;UNG;GLRA1;HAS3;PLAGL2;ZNF469;DMD;STX3;P4HTM;ZSWIM3;EGLN2;UTP4;ODAM;MDH2;MCRS1;SNX24;CASTOR1;KIAA2013;SNX22;TMEM64;NUDT22;CENPE;COL3A1;TTLL5;ABCB10;GID4;SNX16;FABP5;APEX1;CCDC6;CENPM;NCAPD2;ADGRL3;CENPS;KCNG1;ERO1B;NRROS;RASL11B;NCF1;F13A1;GPR61;SAYSD1;IL1RAP;CXCL14;UROD;SESN1;MAP3K8;PIM3;KPNA2;NEPRO;MAP3K4;PITX3;PIAS3;KCNH5;EIF1AY;FBXW8;EIF1AX;FBXW7;FBXO16;PRPF4B;UBALD2;ZBTB34;FBXO10;POLRMT;EMSY;FAM227B;TUBA4A;FAM118B;TPST2;FRMD3;ADCYAP1;FRMD6;MSH2;DYDC2;ZNF436;SLC27A2;PVALB;KANK3;SHC4;C11ORF96;RNASEH2C;GSTT1;UAP1;GPR83;NTPCR;CYP2C19;SPATA5;FOXO3;ACAT2;SLC9A3R2;TMEM25;IGSF23;ATG101;PGK1;SMYD2;SMYD1;EIF4EBP3;SMYD4;ZNF420;KCNF1;ZBTB17;SDF2L1;RASL10A;ODF2;ZBTB16;HTR1D;HPS4;FBXO34;ZBTB11;FBXO33;FBXO31;UCKL1;MFHAS1;RGCC;ZNF655;NOP10;POMT2;KCNK6;NXT1;PPP1R13B;ST6GALNAC2;FLT3;RASGRF2;RASGRF1;CELF4;BICD2;CDC73;PPP1R13L;ACP6;UPP2;ERC2;EDIL3;PGM1;CERS5;SIGMAR1;VPS13A;NDUFC2;NDUFC1;VPS37A;ARL4D;SLC25A18;PCCA;SLC25A19;TNFRSF25;BDP1;DCTPP1;ST6GALNAC4;BIRC2;ITIH5;PRPS1;SNAP47;SMIM27;NDUFB8;CARNMT1;NDUFB6;SRF;NDUFB2;ATP10A;MLLT3;PPM1D;HSD17B10;NTN1;SRR;ZNRF2;CDC45;DRAM1;PARD6A;SLITRK4;E2F1;LRRC8C;FSD1;MICALCL;ZNF622;KCNJ3;TRIM45;AKAIN1;NICN1;CABLES1;TTC39C;ATOX1;DHODH;DBNDD1;SYT12;APLF;MGP;PTPN9;STUB1;CCM2;ATXN10;SLC25A34;PTPN2;SLC25A36;CERK;MT1M;PRF1;ZDHHC6;MT1X;IFI35;IKZF2;CCDC102A;ZDHHC3;MT2A;OPHN1;FBXO3;EIF2D;ATP6V1E1;MFSD2A;EPHA5;EPHA7;PAQR7;PAQR5;MOGS;MMD2;MIF;BCS1L;MFSD12;THAP2;PPP1R3G;MT1A;CCNY;CRISPLD2;SFRP5;SPATA13;MT1F;KCNQ4;MT1G;MT1H;PREB;MXRA7;MT1B;RIN1;TRIB1;CTXN2;EIF1B;TRIB2;MT1E;EPHA2;PLA1A;SLC45A4;L3MBTL3;PAXIP1;PCDH10;MYCBP2;PEX11B;OMA1;PTTG1IP;UBE2J2;ZBTB2;APH1A;PCBP3;PPP1R2B;ZNF703;TSPAN4;KCNN1;DYM;KCNN2;HIVEP3;ST8SIA6;CD14;SNX7;ZBED5;PAG1;RBM10;NTNG1;XBP1;IQSEC2;FAM78A;ST8SIA1;IFFO2;NBEAL2;NTAN1;HSPA12B;ZBTB9;ACER2;C7ORF61;MYO5B;WNK2;ID1;RANBP10;INTS5;MRAP2;INTS8;MON1A;SUGP2;SUGP1;CCNJL;CSRNP1;SUV39H2;FBH1;CETN2;DIRAS2;OTUD7B;AKR1B1;PCSK9;PTPRJ;CROT;CHRDL2;NUDCD3;PCLO;CRTAC1;HNF4A;HYAL2;ENC1;SDF2;NANS;ACAD8;NXPE3;TMEM150A;MRPS23;TMEM150C;KIF27;SUPT3H;APRT;RAP2C;ENAH;KCNU1;CTU1;RAP2B;CTTN;ZADH2;ARHGEF3;ZNF780B;TLCD1;RAMP2;DERL3;PRICKLE2;GREB1L;HSD17B4;NEDD9;CAPG;CRIP1;CAMKK1;CAMKK2;EXOSC6;GPC5;XDH;GPC6;ZNF585A;TSNAX;GIT2;CAVIN1;NUBPL;C7ORF26;PLEKHA8;KLHL9;PER1;MIS18A;NUDT8;CCNG1;FKBP1B;TCEA2;TACC2;ESYT1;PNPLA2;DCLRE1B;OTUD5;NARF;AMHR2;ICE1;C4ORF17;ZFAND5;GIMAP1;KLHL32;WASHC2C;UBE2Z;GIMAP6;CELSR2;ETS1;ETS2;TMEM263;WASHC2A;CLGN;RGS3;CAPN7;TEKT4;TGM2;CAST;SPINK8;TMOD3;ACOT11;ADAM11;CYBB;POU3F2;KLHL40;COX6B1;TMEM256;CD8A;DOK7;PPIF;RPP21;UTP25;NXPH2;NDUFB11;UBA6;SLC41A2;SLC41A1;ACACB;MCHR1;ENHO;KCNV1;VCPIP1;CCNB2;BRINP1;DEAF1;RHPN2;NDUFV3;CCDC141;PRODH;NDUFV1;WNT2;MFAP3L;BCL9L;C16ORF54;CCDC134;OST4;SYT1;KLHL25;PCIF1;KLHL28;KLHL22;TIMM44;KLHL24;HIGD2B;SYT7;ANKHD1;IL2;HIGD2A;RCL1;CNOT11;BHLHE40;CNTN1;PHF13;MANSC1;IL7R;MXD4;DYRK3;CD164L2;LAMC3;TENT4A;CHD1;RERG;TMEM191C;TMEM191B;ARMH4;EEF2K;ZIC3;ZIC1;CA7;LRRFIP2;SCN5A;UTP15;SUN2;NAA30;RBM15;GLRX5;BCKDHB;C4ORF47;SHROOM2;UTP18;TTI1;TBC1D1;OXLD1;NDUFS8;PEX6;NDUFS4;TMEM218;TMEM219;ATG4D;NIM1K;DDX25;TAF9;RNF8;ASB11;PSMB10;FAM156B;FAM156A;RAB40C;TNKS2;GNG4;TMEM204;TRA2A;DCDC2B;CCDC184;OR51E1;CHGA;GALNT7;TTC13;URGCP;ATP2B3;ACVR2A;UQCRHL;SOD1;CCS;GALE;TCIM;SHLD1;TAF6;NAA15;LNX2;VIT;PATJ;RPL31;IPP;STMN3;SMC5;CAPN15;RRP8;RNF115;EVA1A;SOX17;GJA4;ZXDC;PXDC1;MPV17;TRIQK;WSB2;PRKCB;COL23A1;SOX13;WDR75;SOX11;SOX12;HCFC2;GTPBP3;NISCH;SULT2B1;ARMC2;ZC2HC1C;ADCY9;RNF125;ARMC6;PLEKHS1;FDX2;GNE;RHNO1;CDC42SE1;POM121;ENDOD1;XPC;PRDM11;LDHB;PRDX2;LDHA;PPP3R1;FLRT2;POM121C;LDHD;RRS1;PLEK2;NRBF2;CEP76;HLA-DQA1;SERF2;CEP78;FDFT1;S100A10;PLK4;SMCP;PRELID1;FZD3;AFAP1L1;WDR59;FZD2;CHKA;DNAH17;FZD4;SNAI3;RAB3IP;THAP12;NFATC2;TYSND1;CDC7;RMDN1;PRDX6;EHD1;SQLE;TADA2A;TCN2;GJB6;TOLLIP;CPEB2;SETD4;CDKN1A;PHF23;FMN1;HIF3A;PHF7;GLI1;ING1;WDR44;LFNG;TRIM2;ELOA;ELOB;TIMP4;PF4V1;TCF19;TIGD2;IFNGR2;ITPK1;AEN;COQ10B;WDR33;HADHB;BACE1;RNF168;FAM210A;PLCB4;EXOC4;EXOC6;ANGPTL4;KIFC3;GART;RNF166;RNF165;GRAMD1B;SF3B5;GRN;ZNF593;CTDP1;ZNF592;ADCY3;ADCY8;FAM214B;FGD1;PRAMEF6;PPP1R2;LMAN1;PRAMEF5;SCAF8;PRAMEF4;PDF;GPR153;RASSF10;PRAMEF2;PRAMEF1;UBN2;LDLR;PRAMEF8;RUNX1T1;PRAMEF7;FARP2;FARP1;PCGF6;YTHDF1;TPK1;WDR19;GUCA2B;ELP3;FMO2;SYNJ2BP;FAM104B;SCAF4;VMA21;TRMT5;TRMT6;RLIM;COQ8A;LAMTOR1;FMOD;SCRG1;CYB561;LAMTOR3;GPR146;ANKRD37;FAM107A;BZW2;LAMP5;PPP1CC;ABHD10;RAB42;FGF9;ZFP30;SALL3;TUBB3;PAPOLA;PAPOLB;MACROD2;MB21D2;ZNF566;HMGN3;STK32B;MEN1;RARS2;SERF1A;SERF1B;TLE1;PPTC7;USP3;IGFBP3;IPMK;USP2;CYB561A3;PGD;LEMD1;ST7L;CLIP1;ARMCX2;C6ORF136;PGP;NHP2;PGR;PHIP;SNRNP25;TNIK;TTPAL;TSSK2;NOTCH1;CCDC24;C1ORF54;RHOBTB2;KLC4;BAG5;BTBD1;BTBD3;PLXNA2;RNF170;ZNF546;SRGAP2;MAP2K5;MCL1;ANKRD34B;UVRAG;ANKRD29;EIF2B2;TRAPPC1;ANKRD27;FANCM;ANKRD24;WFS1;TNK2;OSBPL2;ANKRD23;SLC4A11;ABHD18;ESRRG;FANCB;NSG1;BTBD6;COPRS;RCAN1;BCL6;RIOX1;CDK3;LHX6;MAP3K10;CSPG4;PLXNB1;ESAM;CCDC22;SLC26A6;COPS9;PLEKHF2;DPP10;RNF11;PLEKHF1;ANKRD33B;COL14A1;WDR3;CEP164;BRK1;C1ORF174;DUSP15;PAGR1;AP1G1;SGCB;SIN3A;DMRTB1;IDH3B;RNF17;ZNF526;INSL5;TPRN;IQCB1;AMN;VWF;RFC2;TRPC4;PLEKHG5;HAUS3;KCNAB3;YDJC;PTBP2;ASPH;RTN4RL1;TNMD;DNAJC4;RPL37A;POLR1D;RP9;SOS1;VSTM2B;SMARCD2;PLEKHH3;FRRS1;LUZP1;WBP1;CLEC2L;VPS4B;SEMA3G;JAKMIP1;MRM3;FBXL20;MROH1;P2RY6;C15ORF39;FIP1L1;HECTD2;RAB26;SVBP;ZNF503;RBBP6;DCAF10;POLR2L;SKOR1;KCNJ10;IDH3G;SMOX;TXNRD2;RNF26;FBXL18;SEMA4F;PTPN12;KLF4;MTOR;KLF2;KLF6;MARCKS;NIN;P2RX3;ZGLP1;MAB21L1;MGAT4A;POLR3E;KLF9;BCOR;INSM1;RHEBL1;POLR3K;MMACHC;TRMT61A;MYORG;SLC35B2;VIPR2;ACSM3;PARS2;CBLB;GBA2;FRAT1;FRAT2;RPS6KA5;RUSC1;RPS6KA1;CHAC2;SKP2;GLUL;SOX5;COG8;ATP6V0E1;ARRDC1;CMC2;SACM1L;SLC11A2;PRAMEF20;COG1;ACSL5;EBF2;MTUS2;TIAM1;INPP4B;PLPP6;COX7A2L;TCERG1L;KATNAL2;PDE12;SUCLG2;COL8A1;NSMF;TLN1;CDS1;SMIM3;SMIM4;DCUN1D5;KLK1;MGST3;FUT11;PRAMEF11;PRAMEF10;SMIM7;MYL12A;C10ORF143;MYL12B;HELZ2;PRAMEF17;NHLH2;PTDSS2;PRAMEF19;STRIP2;PRAMEF18;PRAMEF13;PRAMEF12;SCFD2;PRAMEF15;PRAMEF14;SCAP;BANP;ZRANB3;NUS1;BCL11A;SLC35E4;SIAH1;DDIT4L;VASN;GNG13;MANF;SESTD1;TMCC2;INKA2;RPAIN;FEN1;FASTKD1;SLC44A2;SLC35F4;OLA1;LIMD1;ZCCHC17;LIMD2;HINT1;HINT2;PCF11;XPO5;STAB1;UBXN7;SEC61B;TMED4;PSENEN;MAP4K1;CBR1;ZYG11B;TSC22D4;PRMT8;PARP1;TSC22D1;STRADB;STRBP;TSC22D2;NME5;PPRC1;CBFA2T3;PALD1;RAB33A;HCK;SCNM1;POC5;C1QTNF12;RBM12B;FAM20B;FASTKD5;TLR7;RHOU;SGK1;PRMT9;AVPI1;C1QB;AMER3;DTYMK;ICA1L;C10ORF88;ZNF2;UQCR11;AKAP5;UQCR10;ZNF8;LYZL6;DRP2;NT5E;MTHFD1L;FAM184B;PTCHD1;ASZ1;UBTD2;NT5M;PTCHD4;EMC9;CORIN;CBR3;LMLN;SVIL;ATP5PD;LHFPL5;STAC3;KRT12;SORBS2;TUBE1;MPP6;MPP7;KBTBD3;KBTBD4;SPCS3;NR6A1;VWC2;KBTBD7;KBTBD8;ZNF354C;CDK5R1;NDUFA13;RIPOR1;KDM1A;NDUFA11;NDUFA12;ARHGAP39;CCDC28B;CCDC28A;SYDE2;ARHGAP42;TMEM147;CHCHD6;HCFC1R1;NANOS1;MLIP;MIGA2;TRAPPC2L;KDM2B;LMO3;PUS1;SHISA5;TOMM34;STIMATE;CGRRF1;DEXI;TUFM;PRSS54;MYADM;TIMELESS;ELMO2;ABCG4;HDGFL2;STEAP2;ABCG2;RAI14;NOP2;COX7A2;DTX2;ADRB2;LPP;CPLX1;PLCXD2;CDH22;DNAJC21;USP50;FAM83D;ATP5MF;ASIC1;ACBD7;BTNL9;DNAJC19;CPSF4;SMAD1;RHBDD3;UQCC2;IDH2;TBCD;IFT122;ARHGAP24;TDRD3;SMAD7;CAMSAP3;NFKBIA;RALYL;NR4A3;TMEM117;RFXAP;SRPRB;FGFR3;GPSM1;B4GALT2;DOCK6;USP36;KDM5D;DOCK9;SLC2A1;FBLL1;RABEPK;HAPLN1;ELAVL2;CKS1B;RBM3;DBP;HEPH;MFSD3;NFKBIZ;TMEM107;HIBCH;POLG;PSTK;RHBDF1;STPG1;ABCC4;USP48;EGFL6;NPY5R;USP42;IQCE;ZAP70;RNF207;IGDCC3;PXYLP1;MCTP2;CHMP5;HEMGN;RGS19;POLDIP3;NRXN1;CIART;SELENOH;RASD1;CHSY1;ERICH3;FAM120A;NRIP1;NT5DC3;PDSS2;NRIP3;SNCB;LURAP1;HES5;REPS1;CMTM8;TCF7L1;PTCD2;RWDD4;NIFK;LGI2;SPRY4;C9ORF40;WEE1;JSRP1;CENPS-CORT;ATP13A2;PDE7A;CKLF
Genes Up-Regulated In Chat-expressing Interneurons Of zQ175DN Vs WT PMID32681824	433/585	0.9765250508089337	0.9999978559094117	0	0	0.8289009977567098	0.019690439857873807	CHIC1;MYT1L;TRRAP;EHMT2;ITSN1;RRP1;GPATCH2;GPATCH1;ADARB1;ENO1;ADARB2;DCAF5;RABGEF1;MPRIP;ZMIZ1;ANKFY1;VSTM5;PRIMA1;PRKCG;PRKCI;RBFOX1;RBFOX3;SECISBP2;ATG13;GABRG3;NISCH;LARS2;SLC5A7;FEZ1;CDIP1;MAML3;ATF6;ASTN1;RABL6;ZNF398;NYAP1;IQGAP1;ABR;EPB41L1;COX3;VTI1A;COX2;COX1;PLCG1;ZBTB7C;CHKA;ABCA3;RDX;PBX3;ABCA7;EIF2AK4;L1CAM;PBX1;POU6F1;ABTB2;NPLOC4;XKR4;FARSB;SETD4;ELL;DENND1A;HEXA;SETD7;PRKAG1;FMN1;LRRC1;SMG6;AP3S2;RNF150;DLGAP3;JAK2;DLGAP2;GARNL3;WDR36;TPI1;EPS15L1;CDYL2;COPZ1;AFTPH;MBLAC2;PLCB4;LRRC7;KCNMA1;TET3;PLCB1;VAMP4;RAPGEF6;PLPPR2;SEZ6;WDR20;GRAMD4;STX4;ZNF106;CKB;CSMD2;P4HTM;BRD4;CCL25;WWOX;LRRC24;GK;KIDINS220;USP9X;USP9Y;LRRC20;SLC8A3;AGBL4;PSMC1;RAB3B;ATP8A2;ATP8A1;RORA;FBXO21;FGF1;FRY;TSEN2;CDH8;RPH3A;PPP1CC;SESN3;PAPOLG;OSBP;KMT5B;KMT5A;TEX2;TOM1L2;ACAP2;FRMD5;OLFM2;RAB30;ND1;PGR;ND2;DGKH;GRIA1;GRIA2;C3ORF70;ATP6;CORO1C;CTIF;NACC2;ORC2;ABL1;MBP;MAP2K6;CEP112;TMEM132E;ANKRD24;CCDC12;ODF2;BTBD9;PTPRD;RCAN1;LRFN1;UST;ZFP64;PLEKHM2;ZNF536;SERINC5;LMBR1L;CBWD6;RNF14;CBWD5;CEP164;RASGRF1;CBWD3;CELF4;PTEN;CBWD2;CBWD1;KIAA1549;PHACTR3;PHACTR1;SERAC1;UTY;NEO1;TAPT1;DIS3L2;TRPC5;ATRX;DNMT3A;VPS13D;KSR2;NRG2;ARFGAP3;CATSPERE;IL1RAPL1;ST6GALNAC3;AHDC1;TNFRSF21;NLGN3;RNFT2;NFAT5;NLGN1;SMARCD3;LRP1;HDAC1;WBP2;TULP3;HDAC8;JAKMIP1;PPM1E;ENOX2;MROH1;STOX2;ZNRF1;ABLIM1;POLR2A;CCDC85A;MGAT5B;UBQLN1;WASF2;LINGO2;SLC35A1;PCDH9;NTRK3;PLCL1;CCDC59;FBXL17;CDC42BPA;MTOR;TNRC6C;NIN;MFAP3;NOVA2;ASXL2;CCDC66;PTPN4;RECK;UNC79;CPNE8;SMARCAL1;SMARCB1;ZMYND8;SOGA1;HS6ST2;HS6ST3;KIF21B;BSN;SCAPER;TBC1D22A;SCN1A;DYNC2H1;TANGO6;ST6GAL2;SCAF11;SFMBT2;NSMCE2;SLC11A2;AP1B1;MRPS18A;MTUS2;KCNQ3;ULK2;KCTD16;PDE1C;SLC35D1;CWF19L2;PCDH15;KALRN;NKAIN2;PRRC1;SCFD2;VPS8;DYM;TNRC18;ATP6V0A1;NTNG1;CARMIL1;RABGAP1L;PTPRN2;IQSEC1;PARVA;UBAC2;WNK2;ECHDC1;SUGP2;PCSK2;PTPRT;PPP1R11;TENM4;CAB39L;PTPRM;HINT1;XPO6;KIF13A;UBXN8;SPTAN1;ANKRD6;PACRG;NCOA5;TSC22D1;CYP7B1;SYN3;SYN2;CNKSR2;ARHGEF9;GAN;MICU3;SGK3;MAPT;MAPRE2;ATPAF1;OPRD1;ICA1L;HSD17B4;ZDHHC21;PURA;FAM184A;APBB2;MAP4K5;METTL8;GIT2;GAD2;GRIN1;SH3RF3;TJP1;VMP1;NOL4L;DLC1;ATP5PO;RAB3GAP2;FAM171B;MPHOSPH8;RIPOR2;WWC1;GALNT17;KLHL32;ARID4A;ARHGAP39;NUCKS1;RTL4;NCMAP;IGF1R;DOCK11;SCN9A;ARHGEF40;RGS7;SH3GL1;KDM2A;ZGPAT;DSCAM;DNAJB12;TTC7B;CASK;ATP1B3;TMEM130;TRPC4AP;SELENOO;TANC1;SCG5;WDFY3;PDE9A;RTN3;COPA;TSG101;NTM;PLD5;SLC1A2;DTX1;CACNA1C;CPLX2;CACNA1E;SUPT6H;ARHGAP12;COP1;BRINP1;ZMAT1;MYH10;KLHL29;WSCD2;DNAJC11;DNAJC15;POU2F2;SYT7;ARHGAP23;FGF14;RADIL;FGFR2;LRP11;RERE;USP36;KDM5D;MCTP1;THRA;MEGF11;CHD8;USP34;SOBP;GRM1;TTC28;GRM7;PPP2R5E;RASGEF1B;BCL7C;VWC2L;POLK;KDM6A;DDX55;CTPS2;OPRM1;EPN2;ARHGAP10;FCHSD2;PEAK1;CDH12;CDH13;LDAH;NIM1K;CAMK2A;NRXN2;WIZ;TAF1L;STRN4;AGPAT4;GK5;FAM168A;RAB40C;TAF1B;OXCT1;ERICH3;SPOCK2;ARFGEF2;ATP2B4;ATP2B2;USP29;GALNS;MAPK10;PPP2R2C;KANSL3;SIMC1;ACIN1;TAF3
Up-regulated Genes In Cortex Of 6 Mon HD Q175 Mice Vs Q20 PMID26900923	634/850	0.9769835577120536	0.9999978559094117	0	0	0.8529800861651515	0.019862030644230016	TRIR;CLPB;RPL32;EHMT2;COL12A1;TMEM200C;TESK1;STMN2;WDR83;MRGPRE;RPL8;SLC4A3;PTPDC1;SMC2;LIPE;RNF112;SAMD14;DPYSL4;CAPNS2;MSANTD2;NDST3;RPL37;RPL39;NKX2-8;IAH1;WSB1;GTPBP6;RNASE4;SCRIB;EML1;TMEM80;SND1;RUFY1;NISCH;NUP93;RNF123;BIN2;EWSR1;TFR2;FEZ2;ACOT2;ACOT1;IDNK;DUS3L;SKAP2;EXD2;NYAP1;SHMT2;PRPSAP1;FAM171A2;FAM124A;GJC2;RNF215;AFMID;BLOC1S3;S100A13;PUSL1;ZBTB7B;NHEJ1;CDK18;F8A2;PHC1;SNAPIN;WDR59;F8A3;RDX;ABCA7;ABCA8;CGN;C12ORF75;L1CAM;PRRC2A;MOV10;GNPTG;TBL3;EIF6;ATG2A;CDK10;DZIP1;SERPINA3;PIGO;HEXB;DENND1A;PHF1;RPLP0;MRPL38;SNX12;ASH2L;SNX11;MED16;LETM2;ING4;PANX2;CHL1;RPLP2;RNF151;ZNF488;C16ORF74;GPRASP2;LEFTY1;LRRC45;SSR4;SPHK2;EXOC7;TCF12;PRSS16;JOSD2;SIRT7;SIRT2;TMC3;TOMM40L;FAHD2B;LRRC42;SERPINB6;APBB1IP;TMEM177;TUBB2B;MED24;PLSCR3;DPYD;HCLS1;ERGIC3;SLC18B1;PAFAH1B3;GRAMD1A;GRN;PLPPR2;PLPPR3;COL11A1;SRRT;MIEF2;SNX32;CENPB;PAPSS1;RNF135;GGA1;APOL4;C16ORF90;RPL14;STAT6;IL12RB1;RABAC1;APOL1;RPL18;LEFTY2;SRSF11;APOL3;APOL2;RPRM;CENPT;ZNF341;CENPV;BRF1;STAT1;NDE1;LAPTM5;FMO1;DHRS1;WT1;SNX15;ZNF219;YPEL1;MSRB2;LAMTOR4;ZNF335;ADGRL2;ZNF692;COL16A1;TUSC1;SLA;YEATS4;GPR62;KIAA0895L;AUP1;TMEM131L;FGF1;GRB14;POFUT1;STK16;MACROD1;CEP250;SLC26A11;MAF1;ZNF444;RNF43;SEMA6C;RPS5;FBXW9;PPP1R16A;CEP131;ATP11A;FRMD4B;C1ORF122;ENKUR;ATXN2L;MAG;ARMCX2;DMWD;ANAPC5;SRSF4;LY6H;SRSF6;SNRPA;ANAPC2;RNASEH2C;MINDY1;SMYD5;GPR85;RASAL1;FOXO4;FBXO44;CORO1B;BAG6;KLC4;ZFP57;DDRGK1;DSEL;ABL1;SAFB2;PLXNA3;ANKRD27;ANKRD24;FUS;UROS;TNK2;UCKL1;P4HA3;PLXNB3;SPIRE2;MAP3K10;PLEKHM2;CCDC22;LZTR1;XAF1;CALCOCO1;ITGAM;NUMA1;ONECUT2;ITGB4;POMT1;C15ORF61;PIK3CD;TREM2;NENF;DUSP15;ADAMTS2;SGCB;ACP6;ZNF768;EMILIN2;ZNF524;EVI5L;SMIM10;ILKAP;SLC13A1;GPX1;REXO1;FAM219B;RPL13A;NDUFC1;RABGGTA;YDJC;PCCB;ZNF513;LCP1;MET;METTL26;CX3CR1;NDUFB9;LENG8;NOD1;JAKMIP1;SLC25A27;MSTO1;POLR2A;U2AF2;RAB24;SLITRK6;E2F2;SLITRK5;SMIM30;FSD1;PCBD2;FCGR1A;CNNM3;FCGR1B;ALOXE3;CCDC71;GADD45GIP1;PPP1R14A;RNGTT;TXNRD2;PCDH8;HIP1R;CDC42BPB;P2RX7;MARCKS;EVI2A;POLR3A;CROCC;KCP;PTPN6;MYO1H;NOP53;VPS35L;HHIP;RGSL1;PLEKHB1;TONSL;DIXDC1;KEAP1;ICAM5;ZDHHC1;RPS15;CDC23;KAT5;RPS19;RUSC2;DHX57;LONP1;FAM53A;CCNL2;SCAPER;B2M;TNS3;ARL10;ARSA;ARRDC1;SFMBT2;HLA-B;PTOV1;ISLR2;COG1;FLT3LG;HLA-C;MIF;EBF4;HLA-A;CPT1C;HLA-F;MAPK8IP2;HLA-G;MTURN;MFSD10;MAPK8IP1;CYP27A1;CARHSP1;CTXN2;PLPP2;TELO2;IGSF8;L3MBTL3;BEX2;AARS2;PAXIP1;BEX1;SMIM4;PCDH10;FOXG1;FBF1;OSGEP;GNG10;ZNHIT1;RACGAP1;PCBP4;VPS8;SCAP;APOD;ASL;SCN3B;NTSR1;PCK2;SMIM10L2B;SMIM10L2A;CARMIL3;INTS1;LRRN3;ZFR2;NMBR;GNG11;PARP12;RPS26;SPART;ECHDC2;INTS4;ADCK5;TMCC3;LRRN1;RPS20;TMCC2;CORO7;RGL2;RPS21;MON1A;CC2D1A;ITM2B;FBXL6;SUGP1;ZCCHC12;DAZAP1;FKBP14;GPAA1;CITED2;SLC44A2;CCDC124;MRPS12;AATK;MRPS10;OTUD7B;ZCCHC18;CTSS;EDA2R;NUDCD1;SCML4;CD37;QSOX1;CTSF;UBXN6;MAP4K1;VAV3;ZCCHC24;CBR1;PCYT1B;TMEM150A;IZUMO4;ZER1;MRPS24;PRMT2;AKR1A1;PRPF40B;COMMD7;IL17RB;PALD1;ZDHHC14;GFRA4;DUS2;CLDN14;ARHGEF1;KPTN;PDZRN4;C1QB;C1QA;SELPLG;CCDC105;TMPRSS5;CCDC107;CCDC106;AIF1;GNAI2;BEGAIN;EXOSC4;CTNNA1;KISS1R;GPC5;MGAT1;DCPS;EMC9;GDF10;CRYBB1;MIB2;PNMA3;KLHL4;FAH;ATP5F1E;NUDT9;ATAT1;KLHL5;TCEA2;PNPLA6;TACC2;RAB9B;C1QC;TJP2;PRDM8;GALNT11;CD82;PCDH11Y;FOLH1B;PCDH11X;ARHGDIG;CPOX;COX6A1;TMEM144;FBL;AKR7A2;AKR7A3;ARHGDIA;CAPN5;PALM;CAPN3;ACAA1;ENPP6;SBF2;MIGA2;ATG9B;ATG9A;LMTK3;MATK;TSC2;WRNIP1;RUNDC3A;COX6B1;EEF1A1;ALDH3A2;SELENOM;FOLH1;COL4A2;CARD19;DOK7;EHBP1L1;SCG5;CMPK2;GEMIN7;CARS2;ABCG4;EMID1;RTN2;DDX5;NPR2;PXN;LTBP4;PLD4;BHLHE22;DTX3;PLD1;SLC1A6;CSF2RA;TMEM121;ADGRG2;SHARPIN;GRK4;CDH20;CASKIN2;NPHP1;COX14;VILL;DMAP1;WNT3;EEFSEC;CBX8;CYP2J2;TFAP2D;CBX4;RHBDD3;CNTN6;TBCC;COQ6;ARHGAP23;CAMSAP3;HOOK2;COL5A3;TMEM119;SKIV2L;CLASRP;COPE;FGF10;RTP4;ABCD4;DOCK6;MUS81;RBM28;DOCK9;MAST1;CHD3;PKD2;SLC2A5;USE1;TMEM191C;TMEM191B;ELAVL3;SPRED3;FYCO1;PLCZ1;GMPPA;FLOT1;FLOT2;COLGALT1;USP48;NUP133;OLIG1;OLIG2;SHROOM1;SSTR1;TRNAU1AP;SYNGR3;PCDHGA9;RBL2;GAP43;AIM2;EEF1D;CHDH;PEX6;COL6A2;IRF7;MAN1B1;CUEDC1;HCN3;DDC;RGS19;STOML1;BCL2A1;HPGD;RGS13;PON2;USP11;WIZ;PKD1L3;PPOX;TFPT;GNG3;RPS6KC1;PCED1A;PRRG1;SLIT1;BNIP2;GNG8;NCAM1;BUB3;MTA3;MAPK3;GALNT6;TAF15;ATP13A1;LGI3;B3GAT1;HAGHL;LRWD1;S100B;TTC17;SPATA32;ERCC2;RPS6KB2;ATP13A2;TBKBP1
Genes Down-Regulated In Amyotrophic Lateral Sclerosis Markers In Human Cervical Cord GSE26927	188/260	0.977092816912988	0.9999978559094117	0	0	0.7612608683009102	0.017641177310082023	PNMT;RERGL;DCLRE1A;VKORC1L1;AHCYL2;VIPR2;DIXDC1;ABAT;HIKESHI;RTL6;LDLRAD4;SOX21;IPO5;ABHD12;SLC25A48;SALL3;SAP130;MLYCD;ARPIN;TPD52;GABARAPL2;PDGFRA;MORC4;COG4;KCNK12;PIH1D1;ZFP3;LMO3;CLEC11A;STIMATE;POU3F2;THAP2;CYP39A1;PPP1R3C;TBC1D20;CLDN9;PPA1;TRIM13;CDIP1;CD226;HOXB2;PLPP3;PHPT1;RPL28;SLC27A5;GNE;SHC4;ZBED8;IL20RA;LPAR1;PLD5;SLC1A2;PHYHIPL;TMEM121;PRDX2;HCAR1;UBB;ISOC1;FAM180A;COX11;ZNF425;RPRD1A;ZC3H14;GPM6B;LHPP;IP6K2;CYP2J2;IVNS1ABP;HEXIM2;BRPF3;PCDH20;FZD9;ZNF32;DEFA3;ABCA8;C12ORF75;GPR137B;EXT2;KIAA1755;TBCK;GJB2;LRCH2;RGCC;FMC1;NACA;FXYD1;SLCO1A2;HOXD4;LRRN1;PIN4;DYNLRB1;RPS21;COX20;CCDC121;CALCOCO1;THRA;CPQ;HBB;BRK1;HBD;PTPRK;RND2;CXCL2;USE1;PCMTD2;SGCE;TMEM100;ZNF806;CRTAC1;CA2;SGCB;EMILIN3;PMEPA1;HIBCH;MYBPC1;SHROOM2;MRPL48;TIMM21;OLIG2;DYNLL1;WDR35;IL17RB;CLDN10;BBS10;MRAS;GAS1;PLIN1;SOWAHA;PDZRN4;ATPAF1;ZNF112;NLGN3;CLDND2;CIPC;PON2;NDUFB3;CSTF2T;LRP4;UQCR11;ATP1A2;HSD17B6;UQCR10;MFF;PPM1D;FBXL20;RIDA;NWD1;WDCP;PGRMC2;SERTAD4;ERBB3;RSBN1L;METTL4;AHSP;PCBD1;DEFA1B;NCAM2;PAIP2;CCT5;HES5;WASF3;CCT4;POLR2L;RFTN2;DUT;NDUFA6;PCDH9;TMEM30B;DMRT2;BNIP3;C7ORF25;TCAIM;C1ORF21;KLHL3;KBTBD3;SPCS3;GATM;PNKD;GPR142;POLR3B;C12ORF29;SNX15;MGP;YPEL1;RAB9A;LY6G5C;APBA2;CENPS
Down-regulated Genes In Blood From The 75 Wk Vs 40 Wk MJD84.2 Mice GSE108069	10/17	0.9771353280679063	0.9999978559094117	0	0	0.417706081268363	0.009661592888966475	CRB2;KCNH2;CALCOCO1;KLF13;CCL21;HEY1;PITPNM2;ANXA11;NUCB1;PDLIM4
Genes Up-Regulated In Genes Changed In HDACi 106 Treated Vs Untreated Friedreich Ataxia Patient Blood Cells GSE30933	1115/1481	0.9771748439735625	0.9999978559094117	0	0	0.8831452907913011	0.02039154471544148	MDC1;GMFG;C4BPB;F11R;SCAMP5;SAMD14;DPYSL4;PPP4R4;BBX;GBP5;PRKAB2;RBFOX2;SECISBP2;ZNF281;ZNF10;RNASE4;RNASE2;HPCAL4;ZNF14;EML4;SLC5A8;FEZ1;CLDN7;DDIT4;TBPL1;CGGBP1;OPTN;SKAP1;URI1;ABCB1;SAR1A;C12ORF60;NCAPG;LYPD3;ZNF22;ZC3HAV1;KIAA0040;MTMR6;HACD4;RNF213;RDH11;RDH10;GRPEL2;AMZ2;LTA4H;RSU1;ATG5;EXPH5;JAG2;PRRT3;CADM4;PRRT2;TIPARP;ABCA3;ABCA7;BTBD11;NETO2;C12ORF75;L1CAM;MLLT11;FXYD2;PKIA;FXYD1;ZNF30;FXYD7;DCHS1;SFXN1;FERMT2;GPR18;EZH2;ZNF250;MTMR11;TUT4;HSPB11;LRRC1;PIGX;MECP2;NKRF;TMEM44;CTLA4;OLR1;SH3BGRL2;DLGAP5;DUSP4;OFD1;ARG2;ELOVL4;RING1;ELOVL5;METRN;MRPL49;NIPA1;SIRT4;TEX14;DUSP8;PGM2L1;F5;MED23;FAM222B;SLC7A6;CDC42EP5;PELI1;TMEM106C;VAMP1;VAMP4;PAFAH1B3;RAPGEF6;VAMP5;ERGIC1;ZNF230;ZNF518B;PELI2;ZNF69;FAM117B;FAM117A;PTGS1;STAT4;FLNB;RICTOR;MEF2D;ZNF223;IL12RB2;NKTR;CENPV;TRMT10C;STAT1;TRAPPC10;ASPRV1;PLXDC1;GATAD2B;LRRC20;PSMB9;FAM200A;SPSB1;LRG1;SNX16;C12ORF29;LYRM7;SERBP1;ZNF219;ADGRL1;CENPM;YPEL5;YPEL4;SIGLEC6;ZNF212;CDKN3;YPEL2;FAM13B;ZBTB24;GPR65;NAB1;GMNN;MAP3K7CL;ZBTB21;ZBTB20;HDDC3;NUDT11;EIF4ENIF1;LAPTM4B;SESN1;PIM1;NEK1;KPNA5;PIM2;HLA-DOA;ZNF444;MAP3K5;PPP1R16B;PIAS3;LAG3;SLC38A1;AGTPBP1;UBALD2;TUBA4A;MINPP1;FRMD6;SLC9A8;ZNF439;FSCN1;SLC25A51;SLC27A2;KANK3;KHDRBS1;TXNDC9;ARL3;STK39;UAP1;FOXO3;FBXO44;NPAS1;ACAT2;FOXO1;RAP1B;NPAT;SBNO2;SOCS1;AMDHD1;KHDC4;MBP;NAE1;NPTX1;SMYD3;SLC38A2;BICRAL;TNFRSF9;ZBTB16;TNFRSF10B;FBXO34;CORO2A;FBXO32;FBXO33;TNFRSF10D;MFHAS1;YRDC;SP4;SP3;UST;MNAT1;OGT;ITGB1;CNTNAP1;ITGAM;CDCA7L;FHL1;FASLG;NRGN;ATP7B;EXO1;PPP1R13L;SUMO3;NCK2;TRIM69;ITGB7;OVGP1;APAF1;TNFRSF18;VEZF1;ARL4A;LCOR;SLC25A12;DTL;PPP1R12C;SLC25A4;AHDC1;BIRC3;PPM1N;PTH2;ZBTB44;CXXC4;DEPP1;MALT1;CCL5;CDC37L1;LRRC8C;TRIM46;SAP18;FYN;FSD1;SLC25A23;TRIM44;MARCKSL1;NOP58;ERAP2;GZMA;FOXJ3;HIP1R;LYSMD2;TTC39C;MCOLN2;MYO1D;DBNDD1;SLC25A37;SNRK;PRC1;SYT11;UBQLNL;IL2RA;PDCD4;OCIAD2;TRIM38;RECK;SMAP1;TRIM33;EIF4A2;EPHB6;ERRFI1;SPON1;AHCYL1;CERK;RFESD;CCNF;PLEKHB1;ICAM2;JMJD1C;MT1X;IKZF4;LGALS4;MT2A;BAIAP2L1;HERC1;ADGRA2;TNFSF10;CPNE3;KIF21A;SEC62;ATP6V1E2;PAQR3;ZFP2;GOLPH3L;TIMD4;ANK3;GCAT;MT1A;CRISPLD2;PPA1;MT1F;TRIM13;MT1G;TRIB3;FLYWCH1;KIF20A;MXRA7;TRIB2;STX1A;L3MBTL3;MYCBP2;CD1D;PIK3R1;ZBTB2;PGBD1;SNX1;SYNGR1;MIER1;TSPAN7;SARAF;STK38L;TSPAN5;APOD;TSPAN2;HIVEP2;CLHC1;RBM11;SLAMF1;LRRN3;APOBEC3H;ST8SIA1;PRG2;PILRB;PRG4;CNFN;SMARCA2;PTK2;NET1;CALY;RPL27A;COL9A2;IGSF9B;CSRNP2;SYNM;CCDC120;ICA1;PTPRK;N4BP2L2;SCML1;NMRK1;ARIH2;RAC2;EPG5;CCR7;LMCD1;SPTAN1;FOXD2;ZHX3;IL15;NCOA3;MST1;ANO8;IL18;SYP;MRPS6;RNF144A;IL1A;NCR3;KIF2C;CD44;DBN1;YAP1;PCNA;ATP23;SATB2;CRIP2;HSD17B6;HSD17B7;PCNP;ZFP14;NFIL3;STAMBPL1;CAMK2N1;SERTAD2;GPC2;GPC4;FILIP1L;CD55;REM2;NPDC1;CAVIN1;PLEKHA1;IGIP;RFTN1;YIPF5;PLEKHA5;TMUB1;PLEKHA4;PNMA2;NLRP12;KLHL5;RPA3;STK17B;TCEA3;TTC3;TCEA2;CD69;MAMLD1;FOXA3;IL18R1;PRDM8;DCLRE1A;ERCC6L;FHOD1;BUB1B;CPOX;MSMO1;PRDM1;RGS2;CCND1;RGS1;ZNF83;CAPN5;DENND5A;ENPP4;NRTN;ENPP5;PPFIA3;TGM2;EOMES;PDGFRB;SLC30A7;CARD10;CD96;SPINK2;MORC4;THEMIS;RUNDC3B;RUNDC3A;CCNB1IP1;GPRIN3;TMEM256;ZNF91;SLFN11;POLG2;ZNF93;EEF1A2;SBDS;DENND6A;RPP25;RTN2;BHLHB9;UBA6;PDS5B;NDRG2;KIR2DL3;RASGRP1;INAVA;TMEM241;CNN3;TMEM243;CCNB2;TMEM245;NPHP3;PACSIN3;RAI2;TBC1D15;IVNS1ABP;HBG2;HBG1;UBE2C;PHF12;GGH;LAYN;KLHL24;AP4B1;BSPRY;CLK1;HOOK2;NABP1;PHF13;IL7R;MXD1;FGF11;DYRK3;PRR7;CHD8;CHD7;MAST1;PSIP1;TENT4A;CHD1;FYCO1;GRM2;UBE2Q2;LRRFIP1;CYTIP;SCARF2;DACT1;RBM33;RBM17;HSDL2;DYNLT3;NAV1;SYNGR3;TENT5C;ACTA2;CCNA2;CCNA1;MMRN1;SETBP1;IRF4;IRF1;CHI3L2;IRF6;LAMA5;RALA;DDX24;ASAP3;MAT2B;ADD3;CLCN3;ADD1;TAF1D;GNG2;SV2A;FAM241B;GNG8;SMNDC1;CHURC1;TAF15;GALNT3;SWT1;ATP2B4;ABHD17B;CD5;BRMS1L;POLE2;TNIP3;ASB6;GALM;NAA16;ASB3;BNIPL;LNX2;CYFIP2;ZNF177;NCKAP1;PATJ;TES;SERPINE2;TMEM200A;RPL34;IPP;ADARB1;SMC3;BACH2;ALCAM;GPR171;MYB;ZSCAN32;ADNP2;CEP95;PIP4K2B;RPL37;VPS36;GAMT;TSPYL2;CUBN;MBNL1;PRKCH;DNAAF2;PRKCB;ATG10;LGALS14;PRKCA;SOX12;ATG14;SYTL3;ARMC1;HECW2;GPR160;HOXB4;HOXB7;ASF1A;GNE;ZNF398;ANAPC16;NEDD4L;XPC;AKAP17A;PLAC8;FAM171A1;LDHB;GALR2;CEP70;HOXC4;S100A12;PLCG1;ICOS;NXNL1;ZSCAN16;ZSCAN18;NFE2;WNT10B;FZD3;GSDMB;NDFIP2;WDR59;SNAI3;RAB3IP;THAP12;SLC16A11;CDC7;SLC16A10;CGN;GPN2;WDR54;THAP11;CYLD;MEX3B;GIPC1;TNFSF4;CYP1A1;CEP83;TNFSF9;SERPINI1;CPEB3;FARSB;CDKN1C;ITK;MESP1;MYOM1;SMG1;BTG1;SPIN4;SETD6;ADO;TRIM9;ADAMTSL5;TK1;CIC;JARID2;GPRASP2;TEAD2;ZNF365;GRAMD2B;ANXA1;COQ10A;WDR33;FAM210B;FCER2;AFTPH;TUBB2B;ANGPTL6;MTF2;GAS8;PHLPP2;WDR26;ANKRD55;ADCY4;PRUNE1;ADCY3;APOLD1;PPP1R2;TMEM169;GPAT3;SLC17A7;CKB;PAIP2;TAF9B;LDLR;BRD4;CCL22;ZNF581;ZNF580;F12;NDE1;PCGF2;FAM104A;POU4F1;TUBB4A;SCAF4;TMEM154;MKLN1;RNF145;RYBP;NFIA;RNF149;PCYOX1L;SARM1;MSRB3;ZNF337;RAB3C;AHR;TNF;FAM107B;FAM216A;PPP1CC;FGF9;SALL2;TUBB3;CLEC5A;ZNF329;PAPOLA;MB21D2;LZTS3;BIVM;RAB2B;RALGAPA1;IGFBP3;LEMD3;MOB3B;ARMCX2;C1ORF115;STIM2;KAT6A;ZNF559;ERH;ERP27;PHIP;ADTRP;ZNF792;ZNF791;MINDY1;ANKRD12;ILDR1;ITPR1;AK3;HMMR;CYP4F22;GOLGA7B;BAG3;UBR5;ZNF786;ZNF541;ZNF540;CD164;OSBPL8;COA1;ATP8B2;POLR3GL;ABHD18;TRAPPC8;SYNJ2;FANCE;HOPX;RAX2;BCL9;CDK6;BCL6;NBEA;YEATS2;CPD;CDK2;CDK1;EFHB;RSL24D1;CNIH4;SERINC5;SLC26A6;SRXN1;MCM8;PTPN22;SYNE2;DUSP14;ADAMTS4;SGCE;C3ORF52;ZNF526;EFHD1;INSL3;ZNF763;CR2;CKAP2L;GPX3;TRPC1;FAAH2;REXO2;SMC1A;BET1L;HAUS2;PTBP2;ZFP90;PTBP3;REXO5;ASPM;SAPCD2;IL3RA;ANG;MTFR1;SMPDL3B;HDAC4;PLEKHH2;NLGN2;PLEKHH3;SMARCD3;HDAC1;PLAG1;CCDC69;JAKMIP3;HDAC7;AP3M2;ABLIM1;C15ORF39;ABLIM2;POLR2A;POLR2B;RAB24;ETFRF1;RBBP7;CTNNAL1;JAZF1;SLC35A1;ANKRD30B;PLCL2;SEMA4F;FBXL16;FBXL14;OXR1;KBTBD11;KLF2;NIN;CLEC2B;POLR3B;ASXL2;CEBPZ;BCOR;CCDC66;PPIL3;NECTIN3;PFKM;PFKP;TNRC6A;VIPR1;GFI1;CISD1;DIXDC1;CBLB;SOGA3;ANTXR2;C14ORF93;AQP3;PNN;C3ORF18;RPS6KA5;RPS18;ZNF606;HABP4;ZNF600;SOX4;TMEM52B;SACM1L;HSD11B1L;P3H4;CPT1C;RUNX3;MTURN;INPP4B;KATNAL1;HECA;CDS1;BEX3;MACF1;GYPC;TSHZ3;MAOA;SH2D2A;SP140;RPAP2;MYL12A;GMCL2;FAM43A;ZNF821;GADD45A;SIGLEC11;SS18L1;SH2D1A;SS18L2;SRPK1;SPART;STAG3;VNN2;CORO6;CREBRF;CCSER2;TMCC2;ITM2A;ITM2B;TECPR1;BEX5;RPS23;TOP2A;ROBO3;AHCTF1;MAGT1;AUH;SLC22A17;RALGPS1;MAP4K2;CAMLG;PARP1;PARP2;STRBP;ZDHHC11;RHOC;RAB33B;CEACAM1;CDCP1;TNNT1;CLDN12;ALDOC;MAPRE3;ACTRT3;MAPRE2;FYTTD1;ICA1L;PTGER2;ZDHHC23;AKAP7;CXCR4;TUBD1;GDPD3;CXCR6;GDPD5;TYMS;NKD2;PBLD;TCEAL8;ANKMY2;PURA;ZDHHC19;CXCR1;FAM184A;NCR3LG1;TCEAL2;CXCR2;KISS1R;SUSD4;SUSD3;NT5M;TBL1X;ATP6V0E2;MAP4K5;METTL9;MPZL1;MPZL2;SUZ12;SVIL;MPP6;KBTBD3;PRKRA;QPCT;TRIP10;APBA2;RAB3GAP1;TJP3;STEAP4;PMCH;SIRPG;NRM;TOMM20;AMOT;DOCK10;TMEM145;IL18RAP;PTTG1;SIT1;C1RL;NUSAP1;PUS3;AMY1A;ANXA11;EPDR1;TRAPPC2B;ATP1B2;C2ORF15;SHISA2;IPCEF1;PREPL;SELENOM;TBL1XR1;CERCAM;KLRF1;MYADM;MATR3;HDGFL3;FBLN7;ZCCHC7;ISYNA1;SUCNR1;TMEM59L;LTBP4;DTX1;ADRB2;ARHGAP15;DNAJC27;LPP;DNAJC28;FBLN5;ARHGAP12;SEL1L3;ZFP36L1;DPP4;PDZD4;ZMAT3;STAP1;MYH10;CBX6;HELQ;POU2F1;PTCH1;KLHDC1;DNAJC12;HSPA2;SMAD5;DNAJC18;TDRD1;ARHGAP32;DIAPH1;MRGBP;CAPRIN2;BLMH;LRP10;B4GALT3;SCYL3;USP37;USP38;DOCK9;SLC2A3;PKD2;HAPLN4;LMOD3;MFSD6;CYP2R1;NFKBIZ;TMEM109;RBM7;STPG1;PROSER1;USP47;KLF12;USP49;SPATS2;ARAP3;TRPT1;IQCC;TGFBR3;AIM2;IFNG;TRNP1;COL6A3;MYH9;PDE5A;ITGB1BP2;B4GALT4;RGS17;USP15;CLEC12A;TUFT1;RGS16;LEF1;ETFDH;NRXN2;TM2D3;DLL1;DLL3;GNA13;CHSY1;NT5DC2;LRIG1;POC1B;GBP2;CLASP1;HES4;KLRG1;TCFL5;CRYGS;CMTM8;TMEM30B;ANXA2R;ARID3B;DEK;PPP2R3A;C9ORF40;MEIS3;SGPP1;DLK2;SLC4A8;CAPN12;JSRP1;RPS6KB1;XPNPEP2;KANSL3;FSIP1;LPIN1;PDE7A;CKLF;LPIN2
Genes With Both An Increase And Decrease Of SUZ12 Binding In Their Promoter Regions In Corpus Callosum Of BN Vs WT Mice PMID31015293	8/14	0.9772383615978338	0.9999978559094117	0	0	0.3898948094499052	0.008977204671510508	CDKN1A;DDX58;CREG1;CACNA1B;PIGK;SFI1;MYOM3;OSBPL10
Aged Astrocyte-Enriched Genes In Mouse Cortex PMID23954174	260/356	0.9772615228186056	0.9999978559094117	0	0	0.7890700324305373	0.018149386648916344	ITSN2;SERPINE2;IKZF5;RASSF1;EVA1C;RPL35;MLYCD;B2M;TNS2;AGFG1;GBP6;ACOT9;GBP7;ZNF281;NSMCE2;HLA-B;HLA-C;ACSL3;HLA-A;HLA-F;HLA-G;ZNF14;CD2AP;DKK3;PISD;BIN1;PDE12;PSME2;TARS2;ATF5;RIN2;MACF1;ABCB1;HS3ST3A1;ABCB4;DCUN1D4;SDC3;FAM171A1;PPCS;RNF215;ZNHIT3;ST8SIA4;ST3GAL6;S100A10;ZRSR2;C5ORF34;MTERF3;TIPARP;MTERF4;MICAL2;NR1D2;RMDN1;PARP14;CP;RPE65;CS;PARP10;AKR1B10;AKR1B15;PCDHB5;C19ORF44;NDUFAF1;CPEB3;MRS2;BTG3;NRP1;CDKN1B;MRPS14;TUT4;CETN3;NAT10;IL27;MRPL32;IFIH1;MYDGF;PPP3CB;SIPA1L1;XPO1;SLC22A18;DHX15;RIOK1;JAK2;TPSAB1;XXYLT1;CC2D2A;SPTAN1;TMED5;CHST8;BATF2;PARP4;WDR37;ANXA3;SLC35G2;COMMD1;PPHLN1;CTTNBP2NL;SERPINB6;MED23;CEACAM1;PSMA4;CEACAM5;RBM12B;B3GNT2;RHOU;MAPT;DNASE1L2;TLR3;TPSD1;GRAMD1A;MRPS35;AKAP8;PRICKLE1;NKD2;APOL4;FGD4;ATP5F1B;SERTAD2;UBN2;ZSWIM9;APOL1;EXTL3;RPL17;APOL3;APOL2;BRD4;NKTR;TCEAL9;MAP3K2;MAP3K1;MBD6;MOCOS;KTN1;PSMB9;RYBP;ABI1;SERBP1;GOPC;PLCD3;LIMS2;SIPA1;CRLF2;PNPLA2;TOR2A;TPSB2;DCLRE1C;CD82;EXOC3L4;CD80;FMR1;HFE;RORA;MAEA;FPGT;SESN1;ARHGDIB;PAPOLA;PLS3;ZNF442;TLE3;AMY1A;AMY1B;ZBTB38;AMY1C;RPS6;ARID5A;ANXA11;ATP1B2;FOXP1;EEF1A1;TXLNB;SELENOP;TIMELESS;FKBP7;ND2;KLHL18;SEMA7A;TSG101;ATP8;ECSCR;ITPR1;FOXO6;ABHD6;ITPR3;ZFP36L1;RAP1B;DDRGK1;TPR;PMAIP1;AP4S1;NAE1;NDUFV2;CYP2J2;CBX6;EPHX1;BFAR;CWC15;ANKHD1;ESR2;DIAPH2;GON4L;NAT8;FES;ALPL;GCLM;SERINC3;UBE2K;ZNF653;TTC23;THRA;AMD1;ZC3H8;TNFAIP1;SEC61A2;SEC61A1;ZC3H7A;ZNF764;COA6;HS3ST3B1;PPP1R12A;DDX55;DYNLT3;PLA2G4A;SLCO1C1;ELF1;SFPQ;TBC1D2;SETBP1;OAS2;GORASP1;ZNF638;PFDN1;POLR1E;DNASE2;SPACA6;BIRC2;DDC;GTF2A2;ATP1A1;PPM1K;PSMB10;TAF1D;BAHD1;BMS1;GBP2;PPIL1;SEC24B;SWT1;MBOAT2;IRGM;YY1AP1;REC8;TBX2;FMNL3;KLF7;KLF6;NECAP1;RPS6KB1;TRIM39;ZNF616;TBKBP1
Up-regulated Proteins In Cerebrospinal Fluid Of 8 Wk R6/2 Mice PXD004973	263/360	0.9773162439423821	0.9999978559094117	0	0	0.7899236276946707	0.018124790157543348	TRIR;CMAS;SPARC;C4B;SCAMP5;C4A;LACTB;ISLR;RPS17;C19ORF53;NAMPT;FDXR;PDK3;UBAP2L;DHRS4L2;PRSS3;SEPHS1;PRSS2;GSTK1;NUP210;SERPINF1;SERPINF2;RNASE4;ARMC1;INPP4B;NIF3L1;RBP4;SERPING1;SUCLG2;TAGLN2;LAP3;CFB;CES1;SHMT2;TTYH1;MGST3;CFI;A1BG;THY1;HACD3;C2;APOM;APOH;C9;PRKAR2A;TSPAN7;RDH13;PPARGC1A;TRAP1;PRRT3;PTPRN2;FN1;RMDN3;PARVB;GNG12;LYZ;BRI3BP;CP;GNG11;COL1A1;EHD3;COL1A2;EHD4;B4GAT1;TCN2;FXYD2;PPP1R1B;ALDH18A1;SERPINI1;ITPA;FARSB;ARF4;SERPINA3;ECM1;ORM1;SERPINA1;UBXN1;CTSZ;SERPINA6;ORM2;CTSS;TIMP2;QSOX1;SH3BGRL3;PF4V1;RAB8A;LYPLA2;UPF1;SERPINB1;MYBPC2;SSR4;AHSG;OPALIN;NME3;PRPF40A;F2;RHOC;RENBP;SERPINB6;FAM210A;PSMA4;PSMA1;PLCB1;DBN1;PCYOX1;SF3B5;ASAH1;SERPINC1;TIMM9;AFM;CAPG;CRIP2;CRIP1;EGFR;SH3BGRL;RELN;PSMB2;PSMB3;GPC1;CTNNA1;SLC17A6;AHSP;RICTOR;GC;PAK2;SRSF10;YKT6;AAMDC;SRSF12;TSNAX;DMTN;SERPIND1;LSAMP;DHRS1;MPP6;DHRS4;COL3A1;LRG1;CENPH;FMOD;SLC28A2;ACTR10;GDA;IL1RAP;HDDC3;PYCARD;APMAP;HEPHL1;FAM162A;ENPP5;HMGN3;EIF2S3B;IFNAR2;IGFBP5;IGFBP4;IGFBP3;TPM2;IGFBP2;TMOD2;ADAM11;LIFR;PCOLCE;RBX1;KCTD8;RBMXL3;RBMXL2;RBMXL1;DNAJB11;SELENOP;LPA;LY6H;RTN3;CPB2;CUL1;GSTT1;AEBP1;NID1;FBLN5;KNG1;CORO1C;TIMM50;PITRM1;IGFBP7;NDUFV3;NPTX1;UQCC3;RARRES2;GGH;NBEA;OGN;CNTN2;MAP6D1;TPP1;LSM14B;COX20;GALK1;LGALS3BP;CPQ;CPXM2;PTPN23;IRF2BPL;HEBP1;NADK2;ABHD16A;FLOT2;PGM2;MAN1A1;HGFAC;RBM17;TSFM;HSDL1;PDCD6IP;FGG;APOA2;APOA4;EDF1;PPP2R5D;SMC1A;RABGGTA;ASPN;DCN;NT5C3A;RER1;PPDPF;MYH6;TNFRSF21;PLEC;SLC25A13;COLEC12;ITIH5;ITIH4;ITIH3;RALA;ITIH2;LRP1;SMPX;PON1;PLG;ITIH1;COCH;ADD2;CLEC3B;NFS1;NT5DC3;UBQLN1;SNCG;SPOCK1;EPS8L2;BUB3;OPCML;TIMM8B;RBM39;PPIL1;SPAG7;SGTB;LUM;TXNRD1;APOC3;DNAJA2;RAB13;EIF3F;SYCP3;EIF3C
Genes Down-Regulated In HD Grade 1 Markers In Human Caudate Nucleus (HG-U133A) GSE3790	132/185	0.977588057157361	0.9999978559094117	0	0	0.7265503923642714	0.016468650270068073	EPHB6;GUCY1B1;DGKB;MYT1L;TUSC3;CYP46A1;LAMP5;RGS2;DACH1;PEG10;AP1S1;RGS9;SH3GL2;RBFOX1;ENTPD3;PRKCB;ACTN1;LMO7;EML1;DKK3;FOXP1;BCR;CACNB2;PCP4;EEF1A2;KCNQ2;PKP4;VDAC1;DGKI;RTN2;GPR88;ITPR1;LPL;THY1;RASGRP2;ACTR3B;ARPP19;RASGRP1;FAM149A;RAP1GAP;PPP3R1;SNN;MAP2;PRKAR2B;CHST15;DRD1;SCN3B;TAC1;CDR1;SYT5;BCL11B;EGR4;BCL11A;PLK2;ST8SIA3;C20ORF27;NETO2;NSG1;BTBD8;DIAPH2;FGF14;GNAL;NBEA;NSG2;CCDC88C;FXYD7;CALM3;FGF13;PCSK2;RYR2;SNAP25;MCTP1;DIRAS2;HTR2C;PRKAG2;LDB2;NRGN;PPP3CA;GRM5;CALB1;CAMKV;ENC1;MAN1A1;PHACTR1;PRMT8;KCND2;MMD;TESC;SYN2;ITFG1;ANO3;CNKSR2;MN1;TMEFF1;ARHGEF9;ADORA2A;ITPKA;CHMP3;PLCB1;TMEM45A;CAMK2B;HLF;PHYHIP;COCH;ADD2;CAMKK2;DDN;CNR1;GNG7;PAK6;NCDN;CRYM;WASF1;GABRD;CA12;DMTN;EYA1;MDH1;TPBG;ATP2B2;SORBS2;ATP2B1;NMNAT2;NELL2;PDP1;PDE10A;RIT2;TMEM158;TSPAN13;FKBP1B;YPEL1;KCNK1
Differentially Expressed Genes In Cortex Of 6 Mon HD Q175 Mice Vs Q20 PMID26900923	1358/1799	0.977620228324334	0.9999978559094117	0	0	0.8916937139978092	0.02018259459326012	TFRC;EHMT2;UXS1;TESK1;LOC728392;TMEM97;CLDN2;PTPDC1;ZFYVE28;CRHBP;ENDOU;LIPE;NSDHL;SAMD14;DPYSL4;UBASH3B;CAPNS2;PPP4R4;NDST3;C3AR1;PKNOX2;RBFOX1;STARD4;RBFOX3;FNBP1;STARD8;ZNF281;RNASE4;SCAMP1;EML1;TMEM80;UPB1;SND1;RUFY1;MOSMO;PRKAR1B;EWSR1;TFR2;FEZ2;SPARCL1;IDNK;ATF6;SKAP2;EXD2;NYAP1;CRABP2;SHMT2;TTYH1;HPN;COPS7B;PLA2G7;C2;PRPSAP1;UGT8;RNF215;PRKAR2A;AFMID;PIP5K1B;PUSL1;ZBTB7B;PPARGC1A;PPARGC1B;GSTM3;GSTM2;PRRT2;LRBA;ABCA7;ABCA8;NETO2;C12ORF75;L1CAM;TREML1;MOV10;TBL3;UCK2;EIF6;FXYD1;HRC;FAT3;DZIP1;SFXN5;FERMT2;GSTM5;ARF3;PIGO;WFIKKN1;LRRC10B;HEXB;RPLP0;BHLHE41;SNX12;MRPL38;SNX11;ARHGAP5;MED16;LETM2;PANX2;MED14;HEY1;B3GALT1;RPLP2;SH3BGRL2;DLGAP1;NEFH;ZNF488;MYBPC3;ARG2;LEFTY1;LRRC45;CNOT6L;ELOVL4;DUSP1;SPHK2;SLC39A10;FOS;JOSD2;WNT9A;SIRT7;JOSD1;TOMM40L;SIRT2;TMC3;F5;FAHD2B;LRRC42;MED24;PLSCR3;DPYD;MMP17;CDC42EP3;KCNMA1;VAMP1;CHST4;ERGIC3;SLC18B1;PAFAH1B3;VAMP2;OR10H1;SAMD8;OR10H2;COL11A1;OR10H5;SRRT;TMEM72;SNX32;MIEF2;PTGS2;CENPB;GGA1;ADAM23;STAT6;IL12RB1;RABAC1;TP53I11;ZSWIM5;LEFTY2;SRSF11;CENPT;CENPV;KCNB1;STAT1;ADAM33;TMEM64;PLXDC1;STXBP5L;TTLL7;ETNK2;WT1;SLMAP;SNX15;ZNF219;YPEL1;PKN2;CCDC3;ADGRL4;LGR6;YPEL5;ADGRL2;YPEL2;ZNF692;RASL11B;SLA;GPR62;KIAA0895L;MYLK3;POFUT1;OSBP;SESN2;STK16;SLC25A41;CEP250;SLC16A7;ZNF444;FADS1;KCNH1;KCNH4;C11ORF87;KCNH5;FBXW7;KCNH7;FST;FBXW9;PPP1R16A;ZBTB37;ATP11A;ATXN2L;MAG;MAL;UTS2;SRSF4;ANAPC5;LY6H;SRSF6;ANAPC2;RNASEH2C;KCNE2;SMYD5;GPR85;GPR83;FOXO4;FBXO44;CORO1B;ACAT2;SBNO1;STK35;CNTNAP3B;DSEL;THEM6;NPTX2;ZKSCAN1;SOCS4;KL;FUS;UROS;TNFRSF10C;TNFRSF10B;FBXO33;QKI;UCKL1;TNFRSF10D;PTPRD;CNTNAP3;SNAP25;ITGAM;NUMA1;ONECUT2;ITGB4;CELF2;RASGRF2;POMT1;PIK3CD;NENF;TSPAN11;ARL5B;ACP6;DDI2;PRADC1;PMEPA1;SMIM10;ERC2;PIANP;NDUFC1;RABGGTA;SLCO1C1;ADORA2A;NRG3;PCCB;ZNF878;NAF1;TRIM59;BIRC6;LCP1;ST6GALNAC3;TRIM54;MET;ITGA9;CNTNAP4;NDUFB9;PPM1L;LRTM2;PRCD;LENG8;SLC25A27;FOXRED2;PHKG1;U2AF2;SLITRK6;E2F2;SLITRK5;SMIM30;FSD1;PCBD2;FCGR1A;CNNM3;FCGR1B;TRIM44;GADD45GIP1;LINGO1;PPP1R14A;NOP58;KCNJ9;PCDH8;KIAA1549L;HIP1R;TM6SF1;TTC39B;NELL1;SYT12;SYT11;KCP;TRIM37;PTPN6;MYO1H;NOP53;VPS35L;CPNE9;SLC23A3;AHCYL1;CPNE5;HHIP;RGSL1;PLEKHB1;TONSL;CCP110;KEAP1;ZDHHC6;ICAM5;ZDHHC1;HERC5;CDC23;RASSF3;DHX57;CDC27;FAM53A;PTGFRN;CCNL2;SCAPER;SCN1B;HERC6;SCN1A;ARL10;ARSA;SFMBT2;ISLR2;MIF;TMEM170B;ASRGL1;MFSD10;FNDC8;STX1B;KCNQ5;TAGLN2;MXRA7;CTXN2;CTXN1;KCTD16;L3MBTL3;AARS2;NRN1;PAXIP1;PCDH10;FOXG1;FBF1;ZBTB1;WNK4;KALRN;OSGEP;RACGAP1;PCBP3;ZNF706;PCBP4;PENK;TSPAN7;TSPAN5;APOD;TSPAN2;ARSG;SCN3B;PCK2;SMIM10L2B;EGR1;SMIM10L2A;EGR2;INTS1;LRRN3;ST8SIA1;ZFR2;ST8SIA2;CPLANE2;ZBTB9;PEX5L;MYO5C;PPP1R1B;ECHDC2;INTS4;NOL10;INTS7;LRRN1;IGSF9B;CALM1;RGL2;MON1A;FBXL6;SUGP1;PCSK2;PTPRT;CCDC127;FKBP14;GPAA1;MRPS12;CCDC124;DIRAS2;MRPS10;OTUD7B;AATK;PCSK9;SLC7A11;CTSS;EDA2R;MEDAG;PTMS;PPP3CA;AKAP10;AKAP11;NUDCD1;SCML4;ENC1;SDF4;CD37;QSOX1;CTSF;CAP1;PCYT1B;LYNX1;TMEM150A;MRPS24;AKR1A1;PRPF40B;SORCS3;COMMD7;ANO3;CNKSR2;DUS2;ARHGEF9;VSNL1;ARHGEF1;ZNF780B;PDZRN4;SELPLG;CCDC105;TMPRSS5;NEXN;CCDC107;CRIP2;CCDC106;HSD17B7;GNAI2;CAMKK2;PAK1;RELN;EXOSC4;SERTAD1;CAMK2N1;CHRNA10;PAK6;MGAT1;GPC5;PAK5;TSNAX;IL33;MAP3K3;PLEKHA2;GAD1;CRYBB1;DKKL1;MIB2;PNMA3;KLHL4;CSHL1;NUDT9;VMP1;SH3RF2;DPY19L1;PER3;KLHL5;GPAM;TTC3;CCNG1;TCEA2;FAM171B;PNPLA6;TACC2;ACTR10;PRDM8;RTL1;PCDH11Y;CD82;DENND5B;UBXN2A;CD81;PCDH11X;GXYLT1;JADE1;CPOX;MSMO1;COX6A1;GIMAP6;LOXL2;AKR7A2;AKR7A3;KIF5C;PPME1;TBC1D30;CAPN5;PALM;BAALC;CAPN3;ENPP6;ACAA1;RGS8;PAMR1;PPFIA4;RGS9;SBF2;RGS7;CD93;SCARA5;ATG9B;ATG9A;LMTK3;SLC30A1;RUNDC3A;COX6B1;OSCAR;EEF1A1;PCP4;TMX4;CARD19;EHBP1L1;DOK7;GPD1;PPIG;GEMIN7;CARS2;EMID1;RTN2;DDX5;NPR2;TCF7;SLC1A2;PLD4;BHLHE22;HIGD1A;PLD1;NDRG2;SLC1A6;MCHR1;RASGRP1;ADGRG2;SHARPIN;GRK4;ADGRG6;NPHP1;PACSIN2;COX14;VILL;WNT3;MFAP3L;EEFSEC;UBE2F;CCDC134;SYT2;TFAP2D;SYT1;CNTN6;HOOK3;INHBA;GH2;TMEM232;HOOK2;COL5A3;NXF2B;MXD1;FGF12;SLC35E2B;FGF10;SLC35E2A;RTP4;GSK3B;RBM28;MAST1;HMGB3;PSIP1;CHD4;CHD3;PPP1R9A;MYSM1;USE1;PITPNC1;TMEM191C;TMEM191B;GRM3;FYCO1;GRM2;SEC61A1;CA2;RASGEF1B;NPTN;SUN2;NAA30;NUP133;PDPK1;ARHGEF17;SHROOM2;TBC1D8;OLIG1;OLIG2;SHROOM1;GLRX2;SSTR1;ETV3;SYNGR3;GPCPD1;TBC1D2;LMBRD2;EEF1D;CHDH;PEX6;CRY2;IRF7;RBM20;MAN1B1;NAT8L;CUEDC1;SCN4B;BCL2A1;PKD1L3;HMGCR;MAT2B;PPOX;GNG3;TAF1D;ACVR1C;SV2B;SLIT1;BNIP2;GNG8;MTA3;GALNT6;TAF15;ATP2B2;ATP2B1;LRWD1;S100B;MAPK12;TTC17;MAPK10;SBK3;PNKD;SPATA32;ERCC2;KRAS;ACKR1;R3HDM1;VIP;OTUD3;TRIR;CLPB;RPL32;COL12A1;TMEM200C;STMN2;WDR83;ADARB1;MRGPRE;SLC4A3;RPL8;SLC4A4;SLC4A5;SMC2;RNF112;GJA1;RNF115;MSANTD1;MSANTD2;AP1S1;RPL37;RPL39;ZNF169;CHGB;IER3;NKX2-8;IAH1;WSB1;PRKCB;CLEC11A;GTPBP6;PRKCA;SCRIB;SYTL5;UNC13D;ARMC1;NUP93;KIAA1217;NISCH;RNF123;BIN2;HECW2;ACOT2;TYRO3;ACOT1;ANKK1;DUS3L;CFB;TSPYL5;C1ORF198;ATXN7L3B;ARPP19;LDHB;ABR;FAM171A2;PPP3R1;FAM124A;GJC2;CHST11;BLOC1S3;S100A13;GSG1L;ST3GAL5;SSR1;CGA;ZNF148;CEP76;NXNL1;NHEJ1;FDFT1;CDK18;WNT10B;CDK19;FZD3;PHC1;PLK5;SNAPIN;WDR59;F8A2;ARPP21;F8A3;HOMER2;PLK2;SNAI3;RDX;BRAF;CGN;FOSL2;GPR137C;PRRC2A;GNPTG;SQLE;FA2H;GJB2;ATG2A;CDK10;GALNTL6;SERPINI1;PCDHB8;GABRB2;SERPINA3;SETD2;DENND1A;PHF1;CLTC;ASH2L;FMN1;PRSS22;SLC6A3;ING4;AIFM3;C1QTNF1;CATIP;CHL1;TIMP3;RNF151;RSPO1;C16ORF74;GPRASP2;TCF19;SSR4;EXOC7;TCF12;PRSS16;ASH1L;COQ10B;SERPINB6;APBB1IP;TMEM177;BACE2;TUBB2B;INF2;PLCB4;ITPKA;HCLS1;PLEKHO1;PLEKHO2;PLCB1;GRAMD1A;GRN;WDR26;PLPPR2;PLPPR3;SPTY2D1;HSPA14;ADCY7;APOLD1;PAPSS1;RNF135;APOL4;GPR153;RNF139;UBN2;C16ORF90;RPL14;SC5D;ATP5MF-PTCD1;APOL1;RPL18;APOL3;APOL2;RPRM;FARP2;FARP1;HIPK4;ZNF341;BRF1;NDE1;MOCOS;RFLNB;LAPTM5;FMO1;WWP1;DHRS1;SYNJ2BP;DHRS3;AGMAT;ABI2;PLP1;MSRB2;ANKRD63;ZNF335;LAMTOR4;SLC28A1;RAB3C;CHRM3;COL16A1;DGKB;TUSC1;YEATS4;AUP1;TMEM131L;FGF1;FGF3;LAMP5;PPP1CB;RPH3A;ABHD13;FGF9;SALL2;GRB14;MACROD1;SLC26A11;LARGE1;MAF1;STK32C;ZNF563;RNF43;SEMA6C;IGFBP5;RPS5;CEP131;USP2;DIO2;FRMD4B;C1ORF122;ENKUR;ARMCX2;C1ORF115;CACNB4;MELK;DMWD;ERF;PGR;TTPAL;SNRPA;RTN4R;SEMA7A;MINDY1;CSH2;ABHD3;MINDY2;CSH1;INSIG1;CUL3;C1ORF56;GLT8D2;RASAL1;AK8;C1ORF50;RHOBTB2;BAG6;KLC4;ZFP57;DDRGK1;ORC2;TPR;ABL1;SAFB2;ZNF546;DRD1;TPPP;SKIL;PLXNA3;TMEM132D;OSBPL8;TMEM132C;ANKRD29;ANKRD27;ANKRD24;ATP8B2;WFS1;TNK2;SLC4A11;DHCR24;ESRRG;NSG1;BTBD8;REEP1;TRMT9B;CDK7;DAB1;P4HA3;RCAN2;PLXNB3;SPIRE2;MAP3K10;PLEKHM2;CCDC22;LZTR1;XAF1;MAP3K14;ZNF532;TUBA8;DPP10;CALCOCO1;SRXN1;C15ORF61;BRK1;TREM2;DUSP18;DUSP15;SYNE1;DUSP14;ADAMTS2;AP1G2;ADAMTS1;SGCB;UBTF;ZNF768;EMILIN2;CNGA2;ZNF524;EVI5L;ILKAP;SLC13A1;GPX1;REXO1;FAM219B;RPL13A;KCNAB3;YDJC;TFDP3;DNAJC5;NOS1AP;ZNF513;EIF4E2;METTL26;CX3CR1;SLC24A2;MTPN;SLC24A4;LUZP2;NOD1;JAKMIP1;TTL;TTR;MSTO1;POLR2A;RAB24;DCAF10;RBBP7;ALOXE3;CCDC71;CCDC73;SEMA4A;RNGTT;KCNJ10;TXNRD2;KCNIP3;CYP51A1;CDC42BPB;P2RX7;RAB10;MARCKS;EVI2A;POLR3A;MFAP1;CROCC;FOLR1;PANK3;DIXDC1;PKD2L1;AQP1;RPS15;SYNPR;EDNRB;KAT5;RPS19;RUSC2;VSIG2;LONP1;HABP4;B2M;GLUL;TNS3;DYNC2H1;SLC6A17;ARRDC1;ARRDC3;HLA-B;P3H2;PTOV1;COG1;FLT3LG;HLA-C;MTUS2;SLC6A11;HLA-A;EBF4;CPT1C;HLA-F;MAPK8IP2;HLA-G;MTURN;MAPK8IP1;CYP27A1;ARC;CARHSP1;RRAGD;TTLL11;VDAC1;PLPP3;PLPP2;TELO2;CDS1;NECAB2;IGSF8;BEX2;BEX1;NECAB3;SMIM4;FUT11;TMTC1;C2CD4C;SLC6A20;UGCG;GNG10;AP5M1;ZNHIT1;VPS8;SCAP;FAM43A;ASL;STXBP6;GPM6B;NTSR1;TMEM184C;ZRANB1;CARMIL3;GADD45B;DDIT4L;PARVA;NMBR;GNG11;PARP12;RPS26;SPART;ADCK5;TMCC3;RPS20;TMCC2;CORO7;RPS21;CC2D1A;ITM2B;ZCCHC12;DAZAP1;CLIC3;TENM4;CITED2;SLC44A2;ZCCHC18;KRT20;SIPA1L1;UBXN6;VAV3;ZCCHC24;MAP4K1;CBR1;OR4D1;PRMT8;IZUMO4;ZER1;PRMT2;LRRIQ1;IGFN1;ZDHHC14;IL17RB;PALD1;GFRA4;CCKBR;NRN1L;CLDN14;TNNT1;MMP23B;CLDN12;RGS7BP;KPTN;VGLL4;RHOQ;AVPI1;C1QB;OPRD1;C1QA;AMIGO1;RGPD6;RGPD5;RGPD8;ALOX12B;PTN;AKAP5;DCST1;GDPD5;RGPD2;AIF1;RGPD4;BEGAIN;RGPD3;KIAA0513;WIF1;DZANK1;NPY;KISS1R;CTNNA1;ATP6V0E2;EMC7;GABRD;DCPS;EMC9;MPZL2;CA12;GDF10;RANBP2;MPP3;CA10;SUSD2;ERBIN;SORBS2;FAH;ATP5F1E;ATAT1;PDP1;SPCS3;MAS1;STAC2;RAB9B;C1QC;CDK5R1;TJP2;GALNT11;GOLT1A;FOLH1B;ARHGDIG;CLEC18C;CLEC18B;TMEM141;TOMM20;CLEC18A;TMEM144;FBL;ARHGAP42;ARHGDIA;PDE8B;FAM81A;PDE8A;MIGA2;MATK;KCTD1;TSC2;WRNIP1;ATP1B2;IPCEF1;LZTFL1;ALDH3A2;SELENOM;FOLH1;COL4A2;TBL1XR1;SCG5;CMPK2;ELMO2;ABCG4;IDI1;NTM;PXN;LTBP4;LTBP2;DTX3;CPLX2;CPLX1;CSF2RA;PLCXD2;FBLN5;CPLX3;PSORS1C2;TMEM121;SCUBE1;CDH20;HRH2;TMEM127;CASKIN2;DNAJC21;DMAP1;GAS2L2;PDZD8;CBX8;CYP2J2;CBX5;CBX4;RHBDD3;CBX3;PTCH1;EPHX1;PTCH2;TBCC;SSC5D;DGAT2L6;POU2F2;COQ6;ARHGAP23;CAMSAP3;NR4A2;DIAPH2;COL20A1;TMEM119;MAP6D1;SKIV2L;CLASRP;COPE;MUS81;ABCD4;DOCK6;MEGF11;DOCK9;SPO11;CTDSPL2;PKD2;SLC2A5;HAPLN4;ELAVL1;HAPLN1;ELAVL3;SPRED3;PLCZ1;HJV;GMPPA;FLOT1;FLOT2;VHLL;COLGALT1;SCYL2;USP48;DESI1;USP42;SPATS2;URB2;TRNAU1AP;SENP2;PCDHGA9;RBL2;GAP43;DDX19B;AIM2;COL6A2;PDE5A;KDM7A;CAMK2B;HCN3;DDC;HLF;STOML1;RGS19;C2ORF69;HPGD;RGS13;PON2;USP11;CAMK2A;WIZ;ATP1A1;CFAP206;SELENOI;CIART;RASD2;MAPK9;TFPT;FAM168B;NXF2;RMND5A;RPS6KC1;PCED1A;NT5DC3;PRRG1;NRIP3;RGS20;NCAM1;BUB3;MAPK6;NXF5;MAPK4;S100PBP;MAPK3;OPCML;PTCD1;POLN;SGTB;ATP13A1;LGI4;PCDHGC5;LGI3;B3GAT1;HAGHL;LGI2;DEK;JSRP1;PDE10A;SCD;RPS6KB2;PMP22;ATP13A2;TBKBP1
Genes Up-Regulated In dSPNs Of zQ175DN Vs HdhQ20 PMID32681824	278/380	0.9776270096115555	0.9999978559094117	0	0	0.7939331056892943	0.017964373968905666	EIF4A2;SLC35B1;PLEKHB1;STMN2;TONSL;SMC4;ZDHHC2;GCSH;PREX2;SAMD14;NDST4;NDST3;B2M;RPL39;SCAPER;DLEU7;WLS;FNBP4;HES6;TMEM88B;ENTPD5;SFMBT2;ALG2;CIRBP;HLA-B;HLA-C;ADGRA3;SOX11;HLA-A;MIF;HLA-F;HLA-G;GABRG1;LACTB2;RUFY3;FEZ2;PSME2;TAGLN3;PRR13;SKAP2;BEX3;BEX2;BEX1;MAOB;MAOA;PCDH10;CDCA7;ENDOD1;MGST1;TRMT2B;ZC3HAV1;PCDH19;PRPSAP1;PRDX2;PRDX4;PRDX1;TSPAN6;ATG7;N4BP2;RBM11;ABCA1;WWTR1;GSTM2;SNAPIN;LRRN3;GRTP1;XRCC5;PCDH20;RDX;EIF2AK2;PARVA;TMEM196;ZWINT;NCEH1;FAT1;LRRN1;CD200;PCDHB8;FARSB;GSTM5;CCDC122;PYGB;COX7B;TRAM1;GDI1;CITED2;FKBP14;FAF1;HEXB;N4BP2L1;HINT1;TMEM43;AIFM2;CHL1;TMSB4X;TMSB4Y;TCP11L1;TIMP2;GPRASP1;GPRASP2;ZNF488;IFNGR2;AKR1A1;AGTRAP;COMMD3;SYP;F3;FAHD2B;ENAH;MMP11;TUBB2B;TNNT2;LRRC9;ERGIC3;SLC18B1;ECHS1;FIGN;NEDD8;GNAI2;CST3;RIDA;SH3BGRL;TCEAL6;TCEAL5;TCEAL3;BID;RABAC1;RPRM;TCEAL9;BCAP31;STAT1;AGL;KLHL4;ATP5F1C;DHRS1;FAH;POU4F1;ATAT1;TMEM59;SPCS1;PRKRA;WT1;FABP7;MORN2;MSRB2;ZYX;ETFBKMT;TMEM229A;PCDH11Y;CD81;NDUFA12;PCDH11X;FAIM2;YEATS4;CXCL14;LAPTM4B;ARHGAP42;TATDN1;TMEM147;APMAP;HADH;BAHCC1;HMGN3;CAST;PDIA3;PHYH;RALGAPA1;ANKRD45;THOC7;COX6B1;ENKUR;TANC1;TMX4;MORF4L2;SCG5;SCG3;GEMIN7;SRSF5;ABCG2;ZCCHC7;COPA;DDX5;USP54;ILDR2;MRO;NDRG2;AK7;FBXO44;LPP;TMEM245;UBB;CRNDE;ATP6V1F;KLHDC2;HSPA8;PRNP;TRAPPC1;CBX4;FUS;NEK7;TBCA;DNAJC15;HIGD2B;NBDY;HIGD2A;COPRS;AHI1;IFT22;SCCPDH;FMC1;TMEM238;DMXL2;DEGS1;SERINC1;DDX3Y;DPP10;RBM28;ABCD2;DDX3X;TSEN15;DOCK7;ONECUT1;DPY30;ATRAID;CASP7;GGACT;DNM1L;DSP;HSDL2;PLEKHG2;C14ORF119;DIS3;NDUFC2;C9ORF24;NDUFC1;OLIG1;ARL4C;GAP43;CDHR3;CHI3L1;SPACA6;SMPDL3A;CERS2;CAMK2D;DDC;NDUFB8;RGS19;GTF3C6;HDAC1;NDUFB3;ETFDH;BPHL;CXXC4;UACA;ASB16;C15ORF39;GNG3;GNG5;POLR2A;PTPRZ1;GNG4;POLR2B;BEND3;BNIP2;SMIM30;PCBD2;AKAIN1;CLASP2;MARCKSL1;PRAF2;S100B;SOD2;IRGM;TSHR;MARCKS;NOVA1;SCD;METAP2
Genes Changed In Cerebellum Of Dox Treated FRDAkd Mice After 4 Wk Rescue GSE98790	12/20	0.977760360260381	0.9999978559094117	0	0	0.4385510996119017	0.009863307787950287	TMEM100;DBP;DOK3;FAM234A;PDLIM2;MOBP;CABP2;LAPTM5;DPY30;HSPB1;CRELD2;HSPA1A
Insoluble Proteins Enriched In Striatum Of 12 Wk R6/2 Mice Vs WT PMID29166617	51/75	0.9778992326759967	0.9999978559094117	0	0	0.6206471694442643	0.013870625326496234	MTCH1;ZMYND8;OTUD7A;SLC4A4;ACTB;ACTG1;TUBA1C;TUBA1B;TUBA1A;GNAT2;TUBB3;TUBB1;WDR7;DIP2C;GLUL;EIF5A;EIF5AL1;SUPT16H;TPI1;SYN2;EEF1A1;CLIP2;ADCY9;SLC25A4;TUBAL3;ATP1A2;ADD3;NID2;CACNG8;LARP1;FAM120A;TRA2A;AP2S1;PGK1;PGK2;MTA2;SRGAP2;RPL17;GABBR2;MPP2;CENPV;PDAP1;RPL23A;SRP68;PRRC2A;CAMSAP3;CS;ACTC1;CROCC;ALB;CYCS
Differentially Expressed Proteins In Cortex Of 10 Mon HD Q175 Mice Vs Q20 PXD005485	28/43	0.978198427939273	0.9999978559094117	0	0	0.5454718121384788	0.012023692226941503	RTN4R;CHPF;CPNE5;MAST3;ITPR1;CAMKK1;CAMKK2;DNAJB1;DNAJB5;ENPP6;GPRASP1;EARS2;LZTS3;PRRT3;F8A2;SDF2L1;F8A3;PLEKHA2;WFS1;STARD8;RDX;TFEB;PDP1;DAB2;EWSR1;SLMAP;ANKRD63;HSPA1A
Genes Up-Regulated In Expression In Quadriceps Muscle Of 16 Wk Mbnl1 KO Myotonic Dystrophy Mice GSE39911	557/749	0.9782075673668869	0.9999978559094117	0	0	0.8433735612917644	0.01858238271982225	NCKAP1;PI4K2B;RPL34;SERPINE1;ELK4;EPS8;COMTD1;GPR176;RNF115;ZMIZ1;MYC;GJA4;WDR91;CKMT1B;DIP2B;NFRKB;TMEM8B;GBP6;PRKCI;GBP7;UNC5A;SOX13;CACNA2D2;CACNA2D4;RNASE3;RNASE2;PHKA2;SND1;KIAA1217;RNF123;IFT81;MAP1A;MAML3;PRKD1;PRR12;FREM2;HOXB5;POM121;SHMT1;SLCO5A1;GATA2;POM121C;ST3GAL5;PPARGC1B;EXPH5;PROSER3;BARD1;F8A2;PLK5;DMPK;F8A3;FZD5;DNASE2B;EDEM1;NFATC2;MYMK;SLC16A13;FOSL1;GIPC3;CILP;PCDHB6;PCDHB5;SFXN4;PCDHB4;CDK14;CPEB2;GSDME;PIGO;ELN;PIGQ;LRRC4;ODF3L1;OSBPL10;EFCAB2;MRC1;RRP12;TCF19;DUSP5;MAMDC4;GRAMD2B;SERPINB1;PIFO;ROM1;BGN;NSUN6;TMC7;MANEAL;SIKE1;SLC7A6;INF2;PLCB4;MMP16;KIFC1;PLEKHO1;LRRC3B;PAFAH1B3;ERGIC1;TRIM16L;DMAC2;DCAF12L2;TIMM9;DCAF12L1;PELI2;ADCY4;ADCY1;MIEF1;CCNDBP1;FAM214A;SLC7A1;FAM117A;TMEM165;UNK;TMEM65;NRAP;UCP2;FLNC;IL12RB2;FARP1;ATRNL1;KIDINS220;MYBPH;APEX2;TMEM62;VWA3A;PLXDC1;LRPPRC;SPSB2;SPSB1;CENPN;COQ8B;UBAP2;ZNF579;SIGLEC1;ZNF335;CEP126;ALDH1L1;UHRF1BP1L;ATP8A2;ANKRD35;CLSTN2;RASL11B;TUSC1;CDC14C;SAT1;CDC14B;CEP128;TUBB6;GRB14;SLN;NUDT16;STK32B;PHLDA3;CDKL2;KCNH2;MAP2K3;RARS2;TLE4;C11ORF87;TPM2;IGFBP2;VPS33B;SPICE1;DYRK1B;SLC9B2;OLFM2;ANAPC1;CDKL1;SHC4;NOTCH3;CUL7;PARM1;GLIS3;GOLGA7B;RAD51AP1;KLC3;ZFP57;BAG3;CLCA1;DVL3;EIF4EBP3;SLC38A3;IP6K3;ZNF784;CD276;MAP2K6;UVRAG;SLC37A1;FUS;ODF2;WFS1;OSBPL3;TMEM132A;NACA2;OGA;DCDC2;ABHD18;SYNJ2;COPRS;PTPRD;DAB2;SH3BP5L;LHX2;NACA;CPD;CSPG4;SHBG;NES;MAP3K12;KCNK5;SRXN1;ADPGK;COL14A1;SCHIP1;FHL1;LRRK1;ADRA1D;DUSP18;PIK3CB;ADRA1A;NRGN;PGM5;PLA2G12A;DTX3L;PEG3;LANCL1;YDJC;COASY;PARD3B;DNAJC1;SARS2;NRG4;TRAF3;POLR1B;ITGA5;METTL27;SMPDL3B;ST6GALNAC4;TNFRSF21;CNTNAP4;SLC24A2;SLC47A2;NLGN1;CATSPER2;CATSPER4;USH1C;LRP3;PPM1E;FBXL22;PRIMPOL;FBXL20;HIRIP3;CCDC85A;NOCT;P2RY1;TRIM46;XIRP1;DNAJB9;E2F2;ZNF503;ACSS1;SLC25A22;DRGX;LINGO1;PPP1R14B;SEC24B;IRX3;MBOAT2;MND1;BAIAP2;TTC39C;REC8;RAD52;KLF7;EVI2A;DNAJA4;PRC1;ZGLP1;NOVA2;KCP;ATXN10;SLC23A3;SLC46A3;APP;CCNI;GFI1;DIXDC1;TXNDC11;CALML3;ICAM4;NUDT5;IFIT3;EDNRA;RUSC2;SAP130;SPATA24;VSIG4;ARRDC5;PAQR9;PAQR7;RSAD2;PHYKPL;ARRDC3;ANK3;CMBL;MAPK8IP3;PSG9;TIAM2;INPP4B;PSG8;SFRP2;KATNAL1;PSG4;CD109;PSG6;KCNQ3;WDPCP;ZNF710;ZFPM2;TELO2;SLC22A4;RTEL1;AARS2;EPAS1;SDC2;FUT11;PTTG1IP;PKHD1;NLN;PRRC1;PCBP3;INPP5J;TSPAN4;TSPAN5;KCNN2;KCNN3;RBM10;ZBED3;SRPK2;CARMIL1;NTNG2;XBP1;ZFR2;MYO5A;NMI;PARP12;MANF;ACER2;TH;PTK7;MYO5B;RGL2;CITED1;MRPS14;CETN3;BRCA1;KIF11;MAGT1;CHRDL2;CAMKV;CTSK;ZMYM6;FCER1A;QSOX1;LMCD1;CCDC110;LYNX1;AGTRAP;ANO4;SYN2;TMEM150C;DUS2;ENAH;MN1;CEACAM1;CEACAM7;CEACAM6;PACS1;CEACAM5;ARHGEF4;TLR7;CEACAM8;TLR5;TLR3;SLC43A2;INPP1;DOT1L;FAAP24;PRICKLE3;CRIP3;PRICKLE1;KIAA0513;CUX2;DZANK1;CTNNA3;GABRE;XDH;CA10;MTX2;RFTN1;PLEKHA5;PLEKHA6;VEGFD;AIG1;SH3RF3;MAS1;TTC9;GSTA5;GSTA3;GSTA2;NBR1;EPPK1;FAM171B;TACC2;CD68;FHOD3;RTL1;RIPOR1;NUP188;ZFAND4;CLEC18C;KLHL32;CLEC18B;KLHL34;DEUP1;CYP46A1;PHRF1;CELSR3;CLEC18A;TMEM266;HELB;FAM186B;CAPN5;HCFC1R1;IGFLR1;ENPP6;PDE8A;CA14;LMO1;PDGFRB;TPRA1;DSCAM;ARID5A;UBE4A;LMO7;ATP1B2;KCTD4;MID2;DHDDS;PREPL;MAP7D3;COL4A1;RRNAD1;SIDT1;CMPK2;RTN3;TEDC2;USP53;USP54;CHRNA9;ALOX12;DDX60;LTBP1;FAM83H;SCUBE2;EBP;RHPN2;MORC1;TAC1;LONRF2;MORC2;MYH10;ANKZF1;BCL9L;MARK1;SPECC1;CBX4;HSPA5;IDH1;KLHL23;HSPA2;TDRD6;SYT9;AP4B1;ARHGAP24;DIAPH1;GNAL;COL5A1;MANSC1;NFKBID;LRP11;LMOD1;HSPB1;LAMC2;LAMC1;LMOD2;IQCJ-SCHIP1;ARMH4;RASGEF1B;NAPRT;CA4;ZNF385B;KRT222;PROSER2;PROSER1;CAMK1D;RPS3A;DCK;DNM1;IQCG;TTI2;FCHSD1;MYH1;TBC1D1;TBC1D2;NAV3;IRF5;SHANK3;ZP2;CAMK2B;HCN4;LAMA5;CAMK2D;SLC3A1;ATP1A2;IWS1;PTHLH;STRN4;THBS3;TMEM201;HLX;RPS6KC1;SPOCK2;ATOH8;NRIP1;POC1A;DROSHA;NCAM1;SLIT3;MTA3;MUC4;GALNT7;IGBP1;RBM38;ARFGEF2;HSD3B7;TAF15;ATP13A1;LAMB2;B3GAT1;SPRY4;USP28;TBX18;IRGQ;PDE10A;SBK1;SPATA33;LPIN3
Interstrand Crosslinking Step 2: Fanconi Anemia Signalling Of Crosslink Damage (FA Auxiliary Proteins) CHDI110	6/11	0.9786067691000464	0.9999978559094117	0	0	0.3509375404112246	0.007589158729062503	FANCI;DCLRE1A;BRIP1;UBB;FANCD2;USP1
Up-regulated Genes In The Liver Of 6 Mon HD Q140 Mice Vs Q20 GSE78273	6/11	0.9786067691000464	0.9999978559094117	0	0	0.3509375404112246	0.007589158729062503	ABHD10;BHMT;NOS3;MKRN1;TACC3;PRSS36
Genes Up-Regulated In HD Markers In hESCs GSE34201	193/267	0.978851641045255	0.9999978559094117	0	0	0.7602927883705421	0.016251402242677883	MAP10;RB1;ZNF177;PLEKHB1;SOGA1;HS6ST2;ZXDA;PCLAF;PTGFRN;KIFAP3;SPA17;IER5;WLS;GAMT;ZNF285;ARRDC3;DHDH;MTUS1;EML1;PHKA2;BCR;IFI27;LACTB2;FEZ1;UPRT;PRKD1;TAGLN3;ACOT4;TSPYL5;FIGNL2;CD99L2;GATA3;PLA2G7;DHX32;FLRT3;MAP2;ZNF823;PCK2;CDK19;FZD3;FZD5;LRRN3;APOBEC3H;NR2F2;LARP6;TMEM99;ID2;ZNF814;CDK10;NDUFAF3;RGL1;PRR36;BEX5;GSDME;DET1;NRP1;BTG2;PPP1R17;SH3KBP1;TMEM51;SERP2;MED14;TRIM4;ZNF280C;RSPO3;ANXA9;CC2D2A;MYBPC2;ANO9;MRPL43;RNF144A;HCK;TMSB15A;TMSB15B;RARB;RNF165;ZNF471;GRP;LOC389895;ZNF518B;ODC1;CCM2L;CRYBA4;TCEAL7;RXRA;TMEM169;TCEAL2;GPC3;TBL1X;AAMDC;SAMD3;SRSF12;TCEAL9;ZNF585A;PNMA2;GRHL2;DHRS4;LRRC20;QPCT;CCDC167;FHOD3;KCNG1;TAMM41;TBC1D3C;C1ORF74;AMOT;CDH6;RDM1;CHCHD2;SESN3;IGFLR1;WWC3;PLS3;SLC16A9;ZNF564;IL13RA1;SPINK2;C11ORF80;CASK;EPDR1;THNSL2;TMEM256;MAF;FAM161A;SCG5;ZNF558;STEAP1;ZNF433;FBN2;IQCA1;TEDC1;TBC1D19;DLX5;LIN7B;ADGRG1;CLTCL1;NLRP2;BMF;CCDC32;NLRP1;BCDIN3D;KLHL22;TDRD7;UBE2A;SMAD6;ZFHX4;BFSP1;BMP1;RLN2;SDK2;DAGLA;CHD7;SYNE4;GRM3;IFT52;ARMH4;EVI5L;ZNF385D;ZNF763;BCAS4;TNFRSF19;ZNF75D;ACTA2;IQCK;AIM2;PXYLP1;NLGN3;HDAC6;ENOX2;PRRG1;NHS;REPS2;E2F2;SNCA;NLGN4X;NOS2;IRX3;MX2;PLCL2;C9ORF40;MEIS2;NAP1L5;ASXL1;MAPK10;SVOPL;ACTC1;TMLHE;ASB9;RBM41;CKLF;FOLR1;BNIPL;CBLN1
Proteins Enriched In HD Patient iPSC-derived Neurons Vs Control iPSC-derived Neurons PMID30768179	86/123	0.9788932903527748	0.9999978559094117	0	0	0.67844407516837	0.01447300390134572	NDUFA13;ACAA2;HIBADH;RNF13;ADPGK;ITGB4;MRPS11;NDUFA10;CCDC124;CPOX;MAGT1;MRPL37;PHB2;RPL7;NADK2;ACAA1;CTSD;HIBCH;SLC12A9;WLS;ARSA;STX8;GLRX5;MCCC1;ACAD9;EPDR1;DARS2;MRPL48;PRSS12;CLPX;SERPINB6;ARMCX3;HADHB;SPNS1;SUCLG2;DNASE2;LAP3;MAN1B1;SLC25A12;PLEC;FH;ECHS1;SDC2;NDUFB4;MRPL19;LPAR1;ETFDH;PDHB;HSD17B10;PLD3;EGFR;MRPL11;TIMM50;CLN5;CYB5R1;DHRS7B;ARSK;CYC1;LTA4H;ATP5MF-PTCD1;NDUFV1;SLC25A24;SVIL;NIPSNAP3A;CKM;ATP5PB;LAMB2;STAT1;EPHX1;CYBRD1;B3GALT6;TIMM44;FAH;SOD2;SYNJ2BP;ACSF2;AGT;LRPPRC;MAVS;SUCLA2;RPL27A;DNAJC10;ATP5PO;NUCB1;ESYT1;SSBP1
Genes Down-Regulated In CAG Length-Dependent Genes In 6 Mon Mouse Cortex PMID26900923	686/919	0.9789519697228466	0.9999978559094117	0	0	0.8552255381351923	0.01819295476894124	NCKAP1;TMEM200B;UXS1;LOC728392;TMEM97;ADARB1;SLC4A4;SLC4A5;SCAMP5;ZFYVE28;CRHBP;ENDOU;NSDHL;RNF115;CNST;UBASH3B;MSANTD1;PPP4R4;AP1S1;PKNOX2;CHGB;IER3;RBFOX1;STARD4;RBFOX3;PRKCB;STARD8;ZNF281;PRKCE;PRKCA;SCAMP1;SYTL5;UPB1;UNC13D;ARMC1;KIAA1217;PRKAR1B;HECW2;TYRO3;SPARCL1;ANKK1;ATF6;ATF3;TSPYL5;PARPBP;CRABP2;TTYH1;MRPL19;COPS7B;ATXN7L3B;ARPP19;UGT8;ABR;LDHB;PPP3R1;CHST11;C14ORF180;GSG1L;ST3GAL5;CGA;ZNF148;PPARGC1A;CEP76;FDFT1;GSTM3;WNT10B;GSTM2;CDK19;FZD3;PRRT2;PLK5;ARPP21;TIPARP;PLK2;SNAI3;NETO2;FOSL2;GPR137C;TREML1;FA2H;SQLE;UCK2;HRC;FAT3;GALNTL6;SERPINI1;FERMT2;GSTM5;ARF3;GABRB2;SERPINA3;CDKN1A;WFIKKN1;LRRC10B;CLTC;BHLHE41;FMN1;PRSS22;SLC6A3;MED14;C1QTNF1;HEY1;B3GALT1;SH3BGRL2;TIMP3;DLGAP1;RSPO1;NEFH;MYBPC3;TCF19;DUSP5;ARG2;CNOT6L;ELOVL4;KCND2;DUSP1;TESC;SLC39A10;TMEM40;FOS;DYNLL1;JOSD1;SLC39A14;COQ10B;DUSP6;BACE2;INF2;PLCB4;CDC42EP3;CINP;KCNMA1;MMP17;ITPKA;VAMP1;PLEKHO1;PLEKHO2;CHST4;PLCB1;VAMP2;SAMD8;WDR26;ODC1;TMEM72;PROCA1;MIEF1;PTGS2;HSPA14;SPTY2D1;APOLD1;GPR153;RNF139;ABI3BP;ADAM23;SC5D;ZSWIM6;ATP5MF-PTCD1;TP53I11;ZSWIM5;FARP2;FARP1;HIPK4;MDH1;UTP4;KCNB1;GABRA4;ADAM33;RFLNB;WWP1;TMEM64;AGMAT;TTLL7;ABI2;ETNK2;SLMAP;PLP1;PKN2;CCDC3;ANKRD63;ADGRL4;LGR6;YPEL5;SLC28A1;GZF1;YPEL2;RAB3B;CHRM3;RAB3C;RASL11B;RIF1;FAM13C;DGKB;RORB;METRNL;CLU;MYLK3;FGF3;LAMP5;PPP1CB;ABHD13;FGF9;SALL2;OSBP;SESN2;SLC25A41;LARGE1;FADS1;STK32C;KCNH1;C11ORF87;KCNH4;KCNH5;FBXW7;KCNH7;FST;TPM1;USP2;DIO2;LEMD1;C1ORF115;MAL;UTS2;TTPAL;ARL8B;RTN4R;LRRC59;SEMA7A;KCNE2;KCNE4;ABHD3;CSH2;TMEM121B;CSH1;CUL3;INSIG1;FBXO45;GPR83;ACAT2;AK8;RHOBTB2;SBNO1;MOBP;STK35;CNTNAP3B;ORC2;SMYD2;ZNF546;THEM6;DRD1;TPPP;NPTX2;SKIL;ZKSCAN1;IMPG1;GRIA4;OSBPL8;ATP8B2;BDNF;WFS1;SLC4A11;DHCR24;ESRRG;NSG1;CORO2B;FBXO33;BTBD8;QKI;REEP1;TRMT9B;CDK7;DAB1;RCAN2;MAFF;LCN2;MAP3K14;ZNF532;TUBA8;CNTNAP3;DPP10;SNAP25;SRXN1;RASGRF2;BRK1;HTR2A;DUSP18;TSPAN11;DUSP14;ARL5B;AP1G2;ADAMTS1;SIN3A;PRADC1;UBTF;PMEPA1;ERC2;PIANP;KCNAB3;SLCO1C1;ADORA2A;NRG3;ASPH;TFDP3;DNAJC5;ETF1;NAF1;TNFRSF25;TRIM59;ST6GALNAC3;EIF4E2;TRIM54;CNTNAP4;SLC24A2;MTPN;RAB1A;NUFIP1;SLC24A3;PPM1L;LRTM2;TTL;JAKMIP2;FOXRED2;DCAF10;RBBP7;BEND7;MEST;SLC25A25;TRIM44;LINGO1;SEMA4A;NOP58;LINGO3;KCNJ10;KCNIP1;KCNJ9;SMIM10L1;KCNIP3;CYP51A1;KIAA1549L;RAB10;NELL1;SYT12;MFAP1;SYT11;TRIM37;FOLR1;CPNE9;SLC23A3;APP;AHCYL1;PANK3;CPNE5;CCP110;ZDHHC6;PKD2L1;SYNPR;FRAT1;FRAT2;RASSF3;VSIG2;HABP4;PTGFRN;GLUL;SCN1B;SCN1A;SLC6A17;ARRDC3;SLC35C1;HLA-B;HLA-C;MTUS2;ACSL3;HLA-A;HLA-F;HLA-G;KRT9;STX1B;ARC;PPP1R3C;CRISPLD2;RRAGD;ALPK3;KCNQ5;TAGLN2;TTLL11;VDAC1;MXRA7;TRIB1;PLPP3;CTXN1;KCTD16;CDS1;NECAB2;NRN1;NECAB3;FUT11;WNK4;ZBTB1;TMTC1;C2CD4C;ACTR3B;KALRN;UGCG;ACTR3C;SYNGR1;PCBP3;ZNF706;PENK;TSPAN7;INPP5J;TSPAN5;TSPAN2;FAM43A;STXBP6;ATP6V1C1;EGR1;ZRSR2;EGR2;TMEM184C;ZRANB1;GADD45B;SIAH2;DDIT4L;ZBTB9;PEX5L;MYO5C;PPP1R1B;CALM3;NOL10;IGSF9B;CALM1;CALM2;INKA2;PCSK2;CSRNP1;CLIC3;CCDC127;DIRAS2;MEDAG;PTMS;PPP3CA;AKAP11;SIPA1L1;ENC1;SDF4;HRAS;CAP1;OR4D1;LYNX1;PRMT8;ITFG1;ANO3;CNKSR2;ARHGEF9;VSNL1;NRN1L;MMP23B;CLDN12;B3GNT2;ZNF780B;ALDOC;RGS7BP;SLU7;VGLL4;AVPI1;OPRD1;AMIGO1;RGPD6;NEXN;RGPD5;CRIP2;ALOX12B;RGPD8;PTN;HSD17B7;GDPD5;RGPD2;LYZL4;RGPD4;CAMKK2;RGPD3;PPP2CA;KIAA0513;PAK1;RELN;NFIL3;SERTAD1;CAMK2N1;WIF1;NPY;CHRNA10;EMC4;FILIP1L;ATP6V0E2;EMC7;GABRD;PAK5;TSNAX;CA12;RANBP2;IL33;CA10;MPP3;PLEKHA2;PCP4L1;GAD1;SUSD2;DKKL1;ERBIN;SORBS2;CSHL1;VMP1;PDP1;PER1;SH3RF2;MAS1;SPCS3;DPY19L1;CCNG1;TTC3;STAC2;FAM171B;ACTR10;CDK5R1;GUCY1B1;PRDM4;CD81;DENND5B;UBXN2A;GOLT1A;MSMO1;GIMAP6;TMEM141;TOMM20;RGS2;ARHGAP42;PPME1;TBC1D30;BAALC;RGS8;PDE8B;RGS9;FAM81A;PDE8A;RGS7;SCARA5;KCTD1;CARTPT;IPCEF1;PCP4;GPD1;ELMO2;PPIG;RTN3;IDI1;NTM;TCF7;SLC1A2;HIGD1A;RASGRP2;CPLX2;MCHR1;RASGRP1;CPLX1;PLCXD2;CPLX3;SCUBE1;TMEM127;ADGRG6;DNAJC21;PACSIN2;RPRD1B;GAS2L2;PDZD8;MFAP3L;CCDC134;UBE2F;SYT2;SYT1;PTCH1;EPHX1;PTCH2;SSC5D;INHBA;DGAT2L6;AZIN1;TMEM231;SMAD7;GH2;NR4A2;DIAPH2;BHLHE40;NXF2B;COL20A1;MAP6D1;MXD1;FGF12;SLC35E2B;SLC35E2A;GSK3B;MEGF11;SPO11;HMGB3;PSIP1;ATP2A1;CHD4;CTDSPL2;HAPLN4;HAPLN1;GRM3;GRM2;SEC61A1;CA2;HJV;GRM8;NPTN;VHLL;NAA30;DESI1;USP42;PDPK1;ARHGEF17;SPATS2;SHROOM2;TBC1D8;PLAUR;URB2;GLRX2;ETV3;SSTR2;SENP2;DDX19B;RBM20;PDE5A;NAT8L;SCN4B;KDM7A;CAMK2B;HLF;C2ORF69;CAMK2A;HMGCR;MAT2B;ATP1A1;SELENOI;CIART;RASD2;MAPK9;TAF1D;FAM168B;NXF2;ACVR1C;RMND5A;SV2B;TNKS2;NT5DC3;NRIP3;RGS20;MAPK6;NXF5;MAPK4;S100PBP;OPCML;CHGA;PTCD1;POLN;SGTB;LGI4;PCDHGC5;LGI2;ATP2B2;ATP2B1;DEK;TTC19;MAPK12;MAPK10;SBK3;PNKD;JSRP1;PDE10A;CD6;SCD;PMP22;KRAS;ACKR1;R3HDM1;VIP;OTUD3
Liver RNA M45 Module (Darkorange2) PMID26900923	64/93	0.9790726941718757	0.9999978559094117	0	0	0.6443943137465535	0.013628543892692687	OXNAD1;PUS10;PGAP2;FASTKD2;GFM2;KDM1B;IFT172;C1ORF131;PHF6;CYB5D2;PAIP2B;ODR4;SCRN3;KIF13A;PMPCA;FAM81A;VPS36;WDR36;DTX3L;ENTPD4;COG4;SACM1L;ACOT11;NSUN3;UBE2E1;DARS2;UBE4A;PEX1;KMO;SLC25A15;KATNAL1;ALDH1A1;SLC22A3;ACSS3;NBAS;EI24;ZDHHC21;BRCC3;HSD17B12;FAM214A;NFS1;SRR;SEC14L4;SMYD1;TASP1;UGT3A2;UGT3A1;METTL8;MPZL3;PTCD3;TRMT10A;RNGTT;AADAT;AKR1C1;RHBDD1;AKR1C3;FBXO36;TBCD;HPS5;DHRS1;AP4B1;OXR1;NBR1;MAP3K13
Genes With Both An Increase And Decrease Of EZH2 Binding In Their Promoter Regions In Corpus Callosum Of BN Vs WT Mice PMID31015293	23/36	0.9792521139020605	0.9999978559094117	0	0	0.5170610992994319	0.010840779400351693	MROH2A;PLK5;MRGPRX3;MRGPRX2;SP140;MRGPRX1;IL13;SLC4A1;HAPLN3;SLC7A1;PCNX2;DCDC2C;MGAT5B;P4HA3;ZNF616;TNRC18;MRGPRX4;ZNF841;SP140L;ZNF268;NES;SFI1;CARD11
Up-regulated Genes In Striatum Of 6 Mon HD Q140 Mice Vs Q20 GSE78274	727/973	0.9792705353077517	0.9999978559094117	0	0	0.8582250563095661	0.01797752879973459	MDC1;GPATCH2;ACCS;DCAF5;TMEM91;PTPDC1;LIPE;SAMD14;DPYSL4;CAPNS2;IGLON5;CREB3L2;WDR91;ANKFY1;RTTN;SUPT20H;SAMD12;CEP97;C2ORF81;FNBP4;UNC13B;HES6;PRKAB2;MECR;TRIQK;WSB1;CACNA2D1;GTPBP8;TMEM80;NUP93;DDX39B;GPR161;SPIN2B;SPIN2A;PRR12;DUS3L;SKAP2;EXD2;NYAP1;PARPBP;SHMT2;ABCB4;BAZ2B;ZC3HAV1;ZNF23;PRDM11;PRPSAP1;LARP1;RDH12;HLCS;ADAMTS17;PDGFC;SLC19A1;EXPH5;ZSCAN18;ABCA1;CTC1;GSTM4;PLK4;SDR42E1;FYB2;C5ORF34;CHKB;EDEM1;SETD1B;RDX;SLC16A11;ABCA7;RMDN2;ABCA8;EIF2AK4;TBL3;EHD4;TMEM98;PCDHB2;FAT1;SASS6;PCDHB6;PCDHB5;PCDHB4;PCDHB3;DZIP1;PCDHB9;PCDHB8;PCDHB7;ITK;SERPINA3;LRSAM1;ARPC1B;GPR22;LETM2;MED12;PANX2;TMEM43;C1QTNF6;FLVCR1;TCP11L1;TCP11L2;AP3S2;ANXA9;GPRASP1;GPRASP2;STUM;RRP15;GARNL3;ZNF483;SSR4;IFNGR2;TCF12;TET2;SLC39A13;TIMM22;NSUN7;TMEM42;SIRT2;SUMF2;TMC3;FAHD2B;APBB1IP;SLC7A6;PLSCR3;TAL2;TMSB15A;TMSB15B;AHRR;SLC18B1;DSCAML1;PHLPP2;TRUB2;ZSWIM1;GRN;ZNF592;ATL3;GPR45;PLPPR2;COL11A1;ZNF518B;ZNF518A;MIEF2;PTGS2;CENPB;PTGS1;ATP6AP1L;APOL4;HAS1;ANO10;FLNC;PABPC1L2A;CSMD2;RABAC1;APOL1;P4HTM;APOL3;JAM3;APOL2;BCHE;ATAD5;ZNF580;STAT1;PCGF2;TMEM62;WWP2;DHRS1;TMEM154;AGBL5;ABCB10;WT1;LPCAT3;ZNF219;RIMBP2;GPR149;MSRB2;PCYOX1L;SARM1;ZYX;NUCB1;ZNF334;ADGRL2;CCL27;KCNG1;CCDC71L;CCT8L2;ZNF692;DGKE;UHRF1BP1L;COL16A1;ATN1;HJURP;MSI1;KIAA0895L;ATCAY;APMAP;ZFP30;POFUT1;CHP2;MACROD1;KMT5B;ZNF567;ZNF687;NEPRO;HMGN3;ZNF442;CDKL2;SH3GLB1;CDKL3;RNF43;SEMA6C;CEP135;KCNH6;RALGAPA1;ANKRD44;ANKRD45;CEP131;RPS6;THOC2;FOXP4;PGD;MOB3B;PYGO1;RAB32;ARMCX4;TEX9;ARMCX5;C6ORF136;RAB34;SLC9A9;ARMCX6;ZNF316;ANAPC5;LY6H;SRSF6;SLC27A2;IFNAR1;KMT2D;RNASEH2C;BLM;PFKFB4;CUL7;CALCRL;TNKS;KMT2C;GPR85;SPATA1;GLT8D1;MRI1;FBXO44;CORO1C;NPAT;STK36;CRNDE;C1ORF109;ZNF669;ZKSCAN2;DVL3;MPDZ;PLXNA3;SLC37A1;TRAPPC1;GFPT2;UROS;NEK7;FAM229B;TVP23A;UCKL1;MAP3K15;SON;SCCPDH;GGCX;ZFP64;PLXNB3;MDM4;C6ORF118;GPR101;OGT;GDPGP1;ONECUT1;POMT1;CEP164;HTR2C;DUSP15;SYNE3;PIK3CG;TRO;ARL5C;FSD1L;PPP1R13L;SGCB;TRIM68;ACP2;SERAC1;MDP1;SMIM10;NEO1;DSP;TRPC7;CERS4;CCDC39;GPX1;APAF1;RFC2;ACTR5;FAM219B;YDJC;ZFP90;NPEPL1;ITGAD;PCCB;LCP1;SPACA6;METTL27;SOS1;CNTNAP5;SMIM24;GTF2A1;LRP1;HDAC1;ATP10B;LRP3;CXXC4;THSD1;HDAC7;RAB21;CACNG7;KIAA1328;POLR2A;SLITRK3;CNNM3;SLC36A4;ALOXE3;SLC12A3;MMAB;RNF25;HIP1R;LYSMD1;MBOAT2;NELL2;P2RX7;MARCKS;PFKL;TMLHE;POLR3A;TRIM39;ZNF618;POLR3B;NOVA1;SLC25A36;METAP2;HHIP;ZAN;CBLB;KLHDC7B;NUDT6;SOGA1;CYP4Z1;SAP130;PIEZO2;TRIM24;FAM53A;TRIM26;ATXN7L1;SCAPER;PDK1;SLC34A3;JMJD4;SFMBT2;MCCC1;ALG2;HLA-B;FLT3LG;HLA-C;HLA-A;VWA5B2;CPT1C;HLA-F;MAPK8IP2;HLA-G;RUNX2;MFSD10;CHIT1;PPP1R3F;PPP1R3E;GUF1;KCNQ4;CCDC87;ULK1;KCTD12;MGARP;KCTD18;PLPP2;PLPP1;TELO2;L3MBTL3;TMEM87B;IGSF3;LMAN2L;PCDH10;MAGED1;SP140;STXBP2;PCDH15;TMTC1;TRMT2B;PCDH19;NLN;TRPM2;CYP4X1;PRRC1;VPS8;DHX37;APOD;ZNF700;ASL;N4BP2;B4GALNT4;RBM11;ATP6V0A1;SMIM10L2B;BBS1;SMIM10L2A;FAM9B;FER1L5;CARMIL3;ZRANB2;LRRN3;FAM9C;XRCC5;BCL11A;PCDH20;SLC35E4;XRCC3;AMMECR1;IFNLR1;CCDC9B;SMARCA2;CDAN1;NCEH1;ECHDC2;RTL8A;LRRN1;COL9A2;DCP1A;MRAP2;CD200;RTL8B;RTL8C;MRS2;SLC44A5;FKBP15;GDI1;FKBP14;GPAA1;FAF1;CTSZ;AP4E1;GRIK4;OTUD7B;TNFRSF13C;BMI1;PTPRH;KRT20;EDA2R;ROBO1;SCML2;NEDD8-MDP1;SLC22A15;SLC22A17;HYAL2;UIMC1;XPO5;QSOX1;QSOX2;CC2D2A;RALGPS1;PCYT1B;TMEM150A;TMED8;CCDC116;STRADA;PRMT3;TOP3A;TSC22D2;GAB2;SYP;KIF7;COMMD7;IL17RB;PARP8;DUS2;ENAH;ANO1;KCNU1;GAN;CLDN14;TNNT2;RHOJ;FIBIN;HNRNPH2;MICU2;AMER1;SLC43A2;STX17;TMPRSS5;INPP1;ZDHHC20;GREB1L;PRICKLE2;ZNF2;HSD17B7;ARNTL2;BEGAIN;PCNP;SH3BGRL;TCEAL6;TCEAL5;OS9;LOC730098;TCEAL3;TSNAX;LMLN;CD74;DYNC1H1;YIPF2;PLEKHA2;RFTN1;HUWE1;PCDHB15;TMUB1;PCDHB14;KRT12;PCDHB12;PNMA2;FAH;PCDHB10;ATAT1;SPCS3;KLHL5;PCDHB16;PNPLA6;KIAA1958;ZNF354C;DCLRE1A;DCLRE1C;CD82;PCDH11Y;FOLH1B;PCDH11X;WASHC2C;FAIM2;IGF1R;WASHC2A;SYDE2;TATDN3;TMEM144;AMMECR1L;TMEM268;SCN9A;FPGS;ENPP1;FAM3A;ENPP3;ENPP6;BAHCC1;PPFIA2;RAG1;CAST;PDGFRA;MLIP;MORC4;ZGRF1;NPY1R;STIMATE;AP5B1;TERB1;PREPL;FOLH1;ILVBL;DOK7;SCG5;DENND6B;WDFY3;EMID1;DDX5;COPA;KLHL14;HTRA3;NPR2;GSTCD;PXN;CACNA1B;MRO;PLD6;LTBP3;CSF2RA;ACACA;TMEM245;DPP6;DPP7;ZMAT1;NPHP3;UTP20;VILL;MARK4;ISOC2;CBX8;ZFHX3;CBX4;RHBDD3;CNTN6;CACFD1;SLC52A2;RHBDD1;NFXL1;SLC52A1;TDRD6;HIGD2B;HIGD2A;SSH1;DNAJC18;CAMSAP3;AHI1;LIN28B;HOOK2;COL5A3;DLG5;TMEM117;CAPRIN2;TAF4B;UBA1;ZCCHC2;FBN1;GALK1;RBM28;SNED1;DOCK9;LAMC2;LDB3;CHD3;ELAVL3;SGSH;SEC61A2;RBM3;FYCO1;IFT52;ARMH4;FLOT1;FLOT2;ABCD1;ABCC3;HGSNAT;SPATS1;OLIG1;SHROOM1;TRNAU1AP;QRSL1;ELF1;AIM2;CHDH;CDH10;COL6A2;RFT1;COL6A3;USP40;ACOX3;MAN1B1;CASQ1;B4GALT6;CUEDC1;B4GALT7;SHANK2;USP13;HCN3;DDC;LTK;RGS19;STOML1;LAMA2;RGS13;USP11;ASAP3;WIZ;PPOX;CRYZ;CLN3;ERLEC1;PRRG3;GNG3;ALDH1B1;MVB12B;BNIP2;LRIG3;PDSS1;BUB3;MTA3;CLASP1;LEKR1;CLASP2;MUTYH;ARFGEF2;CCDC177;TIMM8A;GALNT4;TAF15;TTC13;EYA1;TPBG;ZNF182;B3GAT1;LCA5;S100B;ACVR2A;RMC1;FAM155B;GALNS;RPIA;SLC4A7;PROB1;GALE;PNKD;MEIS1;GNPDA1;ERCC3;KANSL1;SHLD2;ERCC2;ACIN1;TBKBP1;RBM45
Genes Up-Regulated In HD Grade 1 Markers In Human Caudate Nucleus (HG-U133A) GSE3790	48/71	0.9792713913758853	0.9999978559094117	0	0	0.6095525888508028	0.012767970152997167	CDKN1C;RASL12;CTBP2;ITGB4;FAM107A;HMGB2;MT1X;PTPRK;AEBP1;ASCL1;AFF1;AQP1;C4B;C4A;LGALS3;GJA1;CSRP2;EFS;NACC2;LAMP2;EFHD1;MBP;TNS1;ZCCHC24;GRAMD2B;MYBPC1;SEMA6A;PCDH9;TMEM255A;ATP2B4;ERBIN;NR2F1;PDE4DIP;SMC1A;ITPKB;ZEB2;BDH2;STAG2;FABP5;ID2;APLNR;MT1F;MT1G;TXNIP;MT1H;TAX1BP3;CD44;TJP2
Up-regulated Proteins In Muscles Of 10 Mon HD Q175 Vs Q20 Mice PXD010957	48/71	0.9792713913758853	0.9999978559094117	0	0	0.6095525888508028	0.012767970152997167	RBM28;DDX5;MINDY3;FASTKD2;ARPC1B;FAM13A;HSD17B4;UBE3B;CCDC102A;CRIP1;ABLIM2;APOH;NACC2;FLOT1;UBTF;HRAS;SPTAN1;DCPS;PAK2;CGNL1;GIT1;SNX6;CYB5A;CHIA;G6PD;SERPINB1;C8ORF37;ENDOG;SERPIND1;ANXA3;XRCC5;F12;PPP2R5A;APOA4;NUP153;DCN;TTC38;ALDH3A2;TSPAN15;PNKD;TPPP3;XPNPEP1;ARMC6;ILVBL;CDC37;ACIN1;NAA16;PTPN6
Genes Down-Regulated In STHdhQ7/Q7 Vs STHdhQ111/Q111 Cells In Normal Conditions GSE38001	1015/1351	0.97961328821882	0.9999978559094117	0	0	0.8759309215835466	0.01804188997493309	CHIC1;PID1;TFRC;POP1;ISM1;MYLK;PREX2;CYP2D7;LURAP1L;CYP2D6;DPYSL5;FAM110C;NDST3;XYLB;GSTK1;MEF2C;TYW5;UNC5B;CACNA2D1;ESX1;RFX3;CD2AP;EML5;LARS2;CLDN3;PRKAR1B;CLDN9;FEZ1;DDIT4;PADI2;MYL9;HACD1;HS3ST3A1;LXN;TTYH1;CRABP1;SHOX2;PDGFB;SLCO5A1;ZNF22;GATA3;MRPL15;LYPD6;PLA2G7;KIAA0040;MTMR7;CYB5R1;PCNX4;UGT8;PDGFD;PDGFC;CFAP69;SYNDIG1;MOV10L1;RHBDL3;PPARGC1A;PRELID3A;ZBTB7C;LYN;SDR42E1;GSTM2;TIPARP;LRBA;NR2F1;BTBD11;NETO2;NR2F2;L1CAM;MAGOHB;CP;UCK2;AGO3;RNF227;FXYD1;DCHS1;FXYD6;FXYD5;ZBTB8B;ANXA8L1;GPR25;BHLHE41;AREG;ARHGAP6;PANX2;SHE;SHH;HEY1;B3GALT1;SH3BGRL2;FGFBP3;TPSAB1;DUSP4;IKBIP;CHST7;ELOVL4;SLC39A10;EMP2;MRPL47;DUSP6;MMP10;TMEFF2;MMP13;SLC7A7;MMP16;CDC42EP3;CINP;ACSBG1;CHST2;C5ORF52;TRUB1;COL11A1;ODC1;PROCA1;TMEM74;PTGS2;SLC7A1;FAM117B;PTGS1;SLC7A3;FOXS1;CARNS1;SPP1;HAS2;ZSWIM6;ZNF226;JAM2;IL12RB2;ZNF462;UTP4;BIK;BMP8A;BMP8B;WNT7A;MYBBP1A;SLCO3A1;FABP7;ZNF213;ZNF697;FRYL;SPSB4;ZBTB20;DEFB1;PLOD2;IL1RAP;KIAA0895L;MSI2;CXCL14;ADORA1;LEPR;NEK1;ZNF205;MAP3K6;SLC25A45;SLC16A3;EIF2S3B;C11ORF87;SLC38A1;FBXW7;FBXO16;CTNNBIP1;FTSJ3;SLC9A2;TPST2;MAPKAPK3;SLC9A7;SLC9A9;MAL;PKP1;TRABD2B;C11ORF96;CHODL;SHC4;C11ORF97;DLX3;KHDRBS3;SHC3;GPR85;TACSTD2;UAP1;SPATA5;CORO1A;NPAS3;TMEM25;EIF1AD;SLC9A3R1;PORCN;CRNDE;AP4S1;NPTX1;ZKSCAN1;CD276;ZBTB18;KCNF1;SLC14A1;GOT1;QKI;PTPRB;TMIE;CXCL12;SLCO1A2;MDM2;SP6;SP8;CRYBG2;MTCL1;CDCA7L;FLT4;SCHIP1;FHL1;RASGRF1;EFCAB12;TSPAN12;BICD1;HHEX;ACP6;BOC;ITGB8;UPP1;ERC2;EDIL3;CERS4;EIF5B;PIANP;ITGA4;FOXL2;ARL4A;LRTOMT;MFRP;ADORA2A;NEMF;BMP2K;SNURF;ITGA7;ITGA6;NAF1;SLC25A12;CNTNAP4;SEC22C;FOCAD;PRKAA2;NTN4;TSPAN33;FOXRED2;SLC25A29;NNAT;E2F2;SLC25A23;E2F6;TSPOAP1;SLC25A25;NOP58;LINGO3;CYP4B1;TPD52L1;TBX3;HCRTR1;TTC39B;DBNDD1;TSPAN15;SUCLA2;CDKN2AIPNL;SYT12;SYT11;ZNF616;TRIM37;PTPN4;SLC25A33;KCNK3;TMEM41A;HHIP;NUDT6;ZDHHC2;ZDHHC3;RCBTB2;LGALS2;OPHN1;ADGRA2;RASSF4;CDC26;PEG10;RASSF5;FBXO5;MFSD2A;PAQR9;ENTPD1;KCNK10;PAQR3;ANK3;ASRGL1;TM4SF1;BTC;STX1B;CCDC80;GAREM1;FNDC1;PPA1;NINJ2;FLYWCH2;KCNQ5;TAGLN3;RIN1;EPHA3;CES1;EPHA2;FBF1;LPAR1;CEND1;ART3;NKAIN2;SYNGR1;COMMD9;MICAL1;TSPAN7;ST8SIA4;TSPAN2;B4GALNT2;SNX6;NTNG1;WWTR1;IFITM10;INTS1;FOXF1;ST8SIA2;GREB1;OSGIN1;NBEAL2;RAB27B;IGF1;BRI3BP;EXT1;BST1;CYP26A1;TG;ARTN;ID1;ID4;CYSTM1;INTS6;CD24;RGL1;CD200;SHISAL2B;FKBP11;TMEM151A;CCDC122;SUV39H2;CD40;NRP2;GRIK5;OTUD7A;PCSK9;CTSW;PTPRK;AATF;CHRDL1;PCSK4;WFDC2;OTUD6B;PHGDH;CTSF;APOBEC1;CD53;ZHX2;ACAD9;KIF23;GAB2;TFB2M;OOEP;PDRG1;CNKSR1;RNF144B;ARHGEF9;FJX1;CD44;NAPB;RAMP2;TAGLN;PNCK;HEATR1;SLC43A1;MRPS31;PRICKLE2;NEDD9;CRIP2;CRYBA4;CAMK2N1;GPC6;REM2;IL33;AKR1C1;CAVIN3;IGIP;AKR1C3;SH3RF3;DPY19L1;CMSS1;XK;CSDC2;STK17B;CACHD1;PRDM8;CCDC166;PLVAP;CD83;DENND5B;WWC1;PRDM1;CELSR2;RGS2;RGS3;CCND1;TBC1D31;KIF5C;EOMES;SCARA3;IL4R;MORC4;FBXW10;SCARA5;CCDC158;TMOD2;COX6B2;POU3F3;GPRIN3;DOK7;GPD1;GEMIN5;EMID1;RTN2;CCDC149;NXPH3;SLC41A2;TCF7;BHLHE22;KLHL13;SLC1A5;RPF2;INAVA;CNN3;TMEM243;ADGRG1;GRK5;RHPN2;CCDC141;PRODH;TAC1;C16ORF54;MFAP3L;WNT4;IVNS1ABP;KLHL29;VCAM1;AUTS2;VDR;RARRES1;CHCHD10;HMGA2;INHBB;INHBA;ZFHX4;BMP6;BMP2;FAM151B;HOOK1;IL7;FGF19;TMEM238;FGF13;FGF10;CNRIP1;CHD7;TCHH;DDX43;DPY30;C4ORF54;PPP1R9A;CHD1;RERG;TMEM223;CA2;GPER1;VCPKMT;MAN1A1;LRRFIP1;SCN5A;ARFGEF3;DACT1;HS3ST3B1;DYNLT1;MMP3;DDX53;HUNK;SHROOM2;SHROOM3;ETV1;NAV2;ETV4;ETV5;TCTE1;DYNAP;ACTA2;PSRC1;ACOX2;GFOD1;NAT8L;RBM24;TMEM45A;LAMA5;LAMA2;ASAP2;CLCN3;ADD2;SPATA48;TAF1D;CNR1;OXCT1;FAM241B;SPOCK2;TBX20;PTK2B;PDLIM5;PLA2G2E;ZIC5;SOD3;MAPK13;PNKD;RSPH1;KATNBL1;BCL6B;POLE3;NAA15;OTUD1;CYFIP2;VIT;RPL3;TES;GLDC;TMEM200A;COL12A1;SERPINE1;STMN2;ABAT;GPATCH4;ENO3;SLC4A4;SOX21;SMC2;MILR1;ALCAM;CREB3L4;GJA5;MYC;AP1S2;PXDC1;RPL37;ANKS1B;UNC13B;MED1;MBNL1;NUP210;DNAAF2;RPL23;SERPINF1;CLEC11A;SOX11;DKK2;SULT2B1;DAAM1;HECW2;ACOT2;ACOT1;SERPING1;NHLRC1;ACOT6;TSPYL5;TPH2;ENDOD1;FAM171A1;CRACR2B;WDR70;FLRT3;GALR2;PRDM16;HOXC5;RRS1;PLEK2;NKX2-5;HOXC8;SLC19A1;PRELID2;AFAP1L2;DNAH11;FZD3;FZD5;MCAM;PRDX6;FOSL1;SLC6A6;CPEB1;GJB4;GIPC2;CYP1A1;SSPN;CPEB2;FARSB;CDKN1A;SETD6;STON1;C1ORF35;ASGR1;WDR43;TRIM9;TRIM2;C1QTNF5;PEA15;ANXA8;ELOC;TIMP1;C16ORF74;TEAD3;ZNF365;EDARADD;SLC2A14;ITPK1;TET1;AEN;PAX6;TMEM171;FAM126B;PRSS12;SERPINB8;BACE1;BACE2;RIPPLY3;TUBB2B;ZEB2;PLCB4;ANGPTL7;PLIN2;FAM71F1;TRIM16L;TIMM9;C16ORF91;NSD2;RPL14;GCNT3;SC5D;CKB;DTD2;RPRM;BCHE;CCL20;PCGF5;ANKRD66;FMO1;WWP1;NMNAT2;WDR12;LRPPRC;MZT1;TMEM159;GPR149;C16ORF89;FMOD;CCL28;CCL27;SEMA5B;CSF2;ATP8A1;CSF1;TNC;IRS2;CLU;IPO5;THG1L;FGF5;SALL1;GRB14;CDH1;SALL3;LAMP3;HMGN3;PHLDA1;STK32B;PHLDA3;PLS1;MAP2K3;TPM3;SWAP70;TPM2;IPMK;USP2;LEMD1;ENKUR;ARMCX4;C6ORF132;RAB37;TEX9;NOTCH1;PARM1;CUL3;ITPR1;ILDR2;ITPR2;ESD;CCDC30;PLXNA2;NDN;IGFBP7;ANKRD29;OSBPL3;SYNJ2;DAB2;CDK6;NBEA;LHX2;CDK3;LHX1;RCAN2;RNF182;CSPG4;NES;LHX9;LHX8;MCM7;CBWD6;CBWD5;CCDC47;CBWD3;CBWD2;CBWD1;DUSP18;DUSP15;SYNE2;LBH;ADAMTS9;GAL3ST4;TRPC1;APOA1;ZFP91;BPGM;C15ORF48;DMRTA2;LCK;DMRTA1;ANG;LCORL;SMPDL3B;ASPA;SMPDL3A;RNF32;SLC24A3;FGL2;NOD1;PDHB;JAKMIP3;THSD4;TMA16;REPIN1;STOX2;CACNG8;P2RY2;CTNNAL1;KCNIP1;TRPA1;PLCL2;KLF4;OXR1;PML;MAB21L3;P2RX7;NIN;FRAS1;ASXL3;CTH;KLF9;CEBPZ;INSM1;FOLR1;NECTIN3;CDRT1;CBLN1;ARL6IP1;HDAC11;CISD1;DIXDC1;HGH1;AQP5;AQP1;RPS6KA6;LONP1;SOX6;SRRM4;MCCC1;HLA-B;MTUS1;P3H2;ACSL5;HLA-C;CMBL;EBF4;HLA-A;HLA-F;HLA-G;PLPP7;COX7A2L;NIF3L1;CD109;BOLA2;RRAGD;COL8A1;PFN4;GSAP;ZFPM2;CFTR;CDS1;NECAB2;BEX2;BEX1;TWIST2;HNRNPLL;NUAK1;NUAK2;INPP5D;MAP7;STXBP6;PATZ1;GPM6B;PTPRN2;SIAH2;SLC35E4;PARVB;GNG11;SNAP91;CCDC88B;RPS25;NCEH1;CCDC88C;CCSER2;MPHOSPH10;SPATS2L;SPRR1B;COL18A1;ZCCHC12;TENM3;TENM4;FASTKD2;SGF29;VLDLR;ZCCHC18;KRT20;RPTOR;EPB41L4B;SIPA1L1;CAMKV;CLDN23;DNER;ANKRD6;RALGPS2;VENTX;VAV3;EDN1;TSC22D1;GFRA1;NME5;RENBP;ZDHHC14;HCK;ADRB3;B3GNT5;TNNT2;CLDN12;FIBIN;SGK3;RAB7B;TLR3;MAGEH1;SLC20A2;AMIGO2;CXCR4;GDPD2;CXCR6;UQCR10;AIF1;DRP2;MTHFD1L;PTCHD4;SUSD5;ATP6V0E2;TRAM1L1;SH3BGR;MPZL2;CA11;CDX2;LHFPL4;DMRT3;SORBS2;AIG1;GRHL1;MPP6;MPP7;KRT19;TPPP3;GSTA5;GSTA3;GSTA2;F2RL2;TOMM5;TJP2;RIPOR2;TPSB2;GALNT15;NDUFA10;ARID4A;FAIM2;HOXA11;TMEM144;IL18RAP;BMPER;CHCHD7;COTL1;AZI2;FAM81A;LMO1;MIGA1;WNT5B;LMO4;PUS7;LZTFL1;ALDH3A1;MYCL;COL4A1;COL4A3;CHMP4C;MATR3;STEAP1;RAI14;ISYNA1;STEAP1B;CHRNA5;DNAJC22;LTBP4;NID1;COX7A1;CSF2RA;DNAJC27;PLCXD2;TMEM121;ARHGAP21;SCUBE3;HRH1;ATP6V1H;LONRF3;CDH26;OTX1;ASIC1;CYP2J2;LRRC75B;WSCD2;EPHX2;EPHX1;EIF2S1;ARHGAP24;COQ5;DIAPH1;BAMBI;CXCL6;ABCD2;USP37;MEGF10;SOWAHC;DOCK8;HSPB1;SLC2A3;HAPLN4;SLC2A6;CXCL5;ELAVL2;HS2ST1;IQCJ-SCHIP1;MFSD6;SPRED1;CA5B;SPATS1;KLF15;ALDH1A3;GAP43;ALDH1A1;CASQ1;CAMK2B;HCN3;CAMK2D;RGS16;LEF1;NRXN2;NR2C1;CIART;RNF113A;KLRG2;ZNF286B;RGS20;NCAM1;SNCA;ZNF286A;TMEM30B;NOS3;LGI3;SPRY4;PDX1;C9ORF43;NAP1L2;OPRK1;MEIS2;FMNL1;MLPH
Genes Down-Regulated In Expression In SA01 Vs VUB03 NPCs GSE7178	35/53	0.9800571730926096	0.9999978559094117	0	0	0.5680795779260507	0.011443604712279056	PSMD10;DDX3X;NDUFB11;MRPS33;USP11;NKAP;C1ORF174;WDR44;ENOX2;PURA;C1GALT1C1;PRDX4;RNF213;TCEAL4;FUNDC1;LAMP2;TCEAL1;RBBP7;MCTS1;TRAPPC2;TRAPPC3;HSDL2;KDM4B;HELQ;ATP6AP2;UBE2A;ELP5;RAP2C;MORF4L2;XPNPEP3;ZNF558;PNPLA4;ZNF678;UBA1;SLC25A14
Down-regulated Proteins In Cerebellum Of 10 Mon HD Q175 Mice Vs Q20 PXD005526	30/46	0.9802729109487642	0.9999978559094117	0	0	0.547856495272633	0.01091563828199391	PIGN;CELF2;NAB2;RASAL1;UQCR11;CAMKK2;GJA1;KIAA1549;RIMS4;MOBP;CASP6;TMEM67;CA4;SPOCK3;TSPAN2;EXPH5;TNS1;GDF10;CDK19;PRRT2;KCNIP4;ARHGAP26;SYT7;GRIN1;PM20D1;ADCYAP1;PLCB3;RRAGB;SPARCL1;CBLN3
Genes Up-Regulated In Neuro2a Htt25Q-ni Vs Htt72Q-ni Vs Htt72Q-i: Transcriptional Signature 1 PMID28743452	105/149	0.9804570162734102	0.9999978559094117	0	0	0.6963268396859859	0.013743035790944984	RPL3;PLOD2;ENO1;RPL10A;RPS15;LGALS3;RASSF1;TUBB6;RPL18A;RPS19;PPME1;RPS18;NAMPT;CAPN2;RPL36;IFNAR2;SEMA6B;BNIP3L;GABARAPL1;CISH;APLP1;ATG13;RUNX2;JMJD6;PPP1R3B;PADI3;TRIB3;ULK1;RPL28;UBA52;FTL;NUMBL;INSIG2;FOXO3;RAP1B;LDHA;SGPL1;ATG101;NEU1;PGK1;ZBTB7B;FDFT1;PLK3;PRNP;EAF1;FOSL2;GADD45G;TBL2;BHLHE40;MAFF;MKRN1;NAT9;SERINC3;NFE2L2;KDM5B;CALCOCO1;HEXB;RPLP0;BHLHE41;SLC2A1;PYGL;MED15;MAP1LC3B;MAP1LC3A;TMEM43;FLOT1;PGM2;PHGDH;CTSD;IQCB1;PLA2G12A;TPI1;ANXA2;PGAM1;RPL13A;FOS;PKM;ADORA2A;DDAH2;BMP2K;MYH9;PPARG;PAFAH1B3;PPARD;RAB7A;HDAC5;CEBPB;GRN;RPL12;SLC3A2;CRYZ;PAPSS1;SERTAD1;RPL18;SNCB;BRD4;RPL19;KDM4A;CDKN2A;BNIP3;MAP1LC3B2;PFKL;CCNG2;PFKP;TPT1
Genes Changed In Macrophages Vs Monocytes PMID28671693	567/763	0.980862107610537	0.9999978559094117	0	0	0.8407820961326496	0.01624676235370958	OSGEPL1;LIPA;BACH2;SPIB;ZDBF2;RABGEF1;DCANP1;NAMPT;ZC3H12A;AP1S1;PXDC1;SMCO4;JUNB;IER2;CMKLR1;IER3;TMEM8B;TSPYL2;UNC13B;ZNF165;GABARAPL1;COL23A1;ARMC9;DNTTIP2;RNASE1;ZSCAN20;HECW2;AKIP1;DDIT4;ACOT2;ANOS1;ACOT1;ATF3;ZNF28;LXN;MRPL17;LYPD3;HACD3;PLA2G7;SLC5A3;GJC2;EPB41L1;C9;PRDX1;SERPINH1;PIP5K1B;ST14;STARD13;ACE;C5ORF34;JAG1;DMPK;DNAH17;FZD4;TIPARP;PLK2;EIF2AK3;BTBD11;NR1D1;C12ORF75;EIF1;FOSL2;EHD1;FOSL1;MLLT11;B4GAT1;TMEM99;GPR183;TREML2;ATG2A;SNAI1;TNFSF8;CDKN1C;BTG2;BHLHE41;LPCAT1;LRRC4;TMEM53;AREG;MRPL35;MS4A4A;GPR132;TIFAB;AIFM2;MRC1;OLR1;RRP12;NINL;DUSP4;DUSP5;SLC2A14;DUSP2;GSTO2;DUSP1;RIPK2;ACTL6A;TET2;SERPINB9;TEX14;FOS;PTGR1;SLC7A5;FAM222A;MMP14;SLC7A8;ANGPTL6;TAL1;CDC42EP3;PELI1;RARA;AHRR;PLCB1;SLC29A3;ZNF234;ZNF112;ZNF232;ZNF471;ZNF470;PELI2;PTGS2;FAM117B;TMEM71;PSMB5;GPNMB;CHRNE;SPP1;C11ORF45;MEF2D;ZNF223;JAM3;P2RY12;ZNF221;CCL22;P2RY11;BIK;CCL20;G0S2;NR1H3;SAMD4B;SNX24;PRSS36;FMO4;TMEM154;GATM;RYBP;FABP5;NMNAT1;TRMT6;FOSB;YPEL5;GZF1;N6AMT1;ZNF331;OLFML2B;FAM13A;ITGA2B;TUSC1;IRS2;LRRC70;RORA;IL1RAP;CLU;CDC14B;FADS2;RAB42;SLCO2B1;MAP3K8;ZNF205;PHLDA2;SH2D6;NUDT12;PHLDA3;ZNF563;MAP2K3;PPP1R16B;MYLIP;TLE3;SLC38A1;MREG;FRMD4A;MITF;DISP1;FAM118B;MSH2;RAB37;DMWD;CD274;KHDRBS3;CREM;ARL2;GPR84;CYP19A1;FOXO1;RAP1GAP;GOLGA7B;RAD51AP1;SOCS2;ZKSCAN3;PLXNA1;SLC38A6;ZNF425;CD276;MCL1;ANKRD29;GOT1;WFS1;TMEM132A;DHCR24;ZBTB12;MLXIPL;P4HA2;ZNF658;CNIH3;ZNF774;SFT2D3;ITGB5;SCHIP1;RASGRF1;TREM2;EFCAB12;ITGAE;TREM1;FCAR;SYNE2;THBD;ARL5B;LBH;PSD3;TAGAP;ACP5;PMEPA1;ACP2;EMILIN1;PHACTR1;UPP1;SLC37A4;NEO1;TRIM62;VPS37B;ARL4A;ETV3L;ADORA2A;TRAF4;IL3RA;TRIM58;LCP2;NAF1;CX3CR1;NLGN3;PPP1R15A;COL15A1;SLC24A4;LRP5;ZBTB43;LRP4;MRM1;MALT1;C15ORF39;PHKG1;NOCT;TP53INP2;SLC25A20;ZNF501;EIF4E;TSPOAP1;CYB5A;KCNJ5;MARCKSL1;TXNRD3;TIE1;HIP1R;KLF4;EFR3B;KLF2;REC8;SLC25A37;TSPAN15;KLF5;PC;APOC2;CTH;ZNF616;RAB13;SPAG1;KCP;CD247;TRIM32;IFITM1;VIPR1;IFITM2;CCNH;GFI1;JPT2;ICAM3;JMJD1C;ACSM5;NUDT6;CCDC102B;CYB5D1;C3ORF18;PNP;RASSF5;TNFSF10;PTGFRN;VSIG4;SOX6;TMEM52B;MTUS1;P3H2;P3H4;THAP2;MAPK8IP1;IL23A;LACTB2;PPP1R3B;SPATA13;COL8A2;ULK1;TRIB1;TRIB2;STX1A;EPHA2;SLC22A4;CASZ1;LMAN2L;PDE1C;GIPR;MAOA;MED12L;CD79B;HELZ2;OTOA;NUAK2;ZNF703;MAP7;SLAMF8;A2M;PCK2;EGR1;NTNG2;WWTR1;GADD45B;TNFSF14;IQSEC1;TNFSF15;EAF1;PDE2A;IFFO2;RAB39B;KLHDC8B;IGF1;ZWINT;EXT1;C7ORF61;NCEH1;LPAR5;VNN3;ID1;TMCC2;NDUFAF1;RGL1;SHISAL2A;CSRNP1;NRP1;AHCTF1;ECM1;NRP2;PTPRS;CETN3;PTPRO;CTSW;CTSK;SH3PXD2B;FFAR3;FFAR2;TNFAIP8L2;BBS5;CTSD;MCF2L2;NDEL1;CBR1;EDN1;TSC22D2;RHOH;PDCD1LG2;CBFA2T3;RHOB;IL1A;MN1;B3GNT8;BANK1;BBS12;B3GNT5;IL1B;PITPNM2;PRMT9;C1QB;C1QA;HSD17B4;NEDD9;NEXN;RGPD2;STX11;ALS2CL;NFIL3;EBLN2;RELT;CD55;REM2;TCEAL9;GINS1;PNPLA8;CRYBB1;TMEM176B;OSM;VEGFB;VEGFA;ERG28;TPPP3;PDP2;STK17B;CFAP161;CD69;KBTBD8;C1QC;CCDC167;GALNT12;RIPOR2;CD84;FCMR;MIDN;GUCY1B1;ITPRIP;CCL4L2;MSMO1;CELSR1;ETS1;GIMAP7;MANEA;GIMAP8;IFI44L;LOXL2;RGS2;CCND1;EME1;RGS1;CHCHD6;ZBP1;CD93;SPNS3;LMTK2;CDPF1;IPCEF1;ERMN;SCNN1A;SELENOP;MYADM;PPIF;CD300E;RPP25;CCL3L1;KLHL15;NPR2;LPL;PLD4;RASGRP2;PLCXD2;ADGRG3;HCAR2;ADGRG1;IRAK2;ADGRG5;NLRP3;PMAIP1;CYTL1;NLRP1;MFAP3L;TBC1D16;MGAM;ZFHX2;HBG2;IDH1;INHBA;ARHGAP23;CALHM6;CLK1;NR4A2;NR4A1;KIF18A;DNMBP;NR4A3;SELL;TMEM117;JMY;KLRD1;MANSC1;MELTF;MXD1;NFKBID;DYRK4;USP36;TTC23;CXCL8;SOWAHD;PZP;TNFAIP3;SLC2A3;SLC2A5;CHD1;DNPH1;OASL;SPRED1;RASGEF1B;NFKBIZ;PDE4B;CYTIP;KLF12;CAD;PLAUR;DARS2;ETV3;GPCPD1;MMP9;TENT5C;ZAP70;HSH2D;SETBP1;IRF4;COL6A1;TBC1D7;TMEM217;CHI3L1;LDAH;FBP1;PRTFDC1;RBKS;CREB5;COLEC12;HCN3;ABHD17C;CRYZ;GK5;HMGCL;C17ORF107;ALDH1B1;NT5DC2;SPOCK2;BPNT1;HES1;CCDC183;LEKR1;HSD3B7;GALNT3;HAGHL;PDE4DIP;ARID3B;ATP2B1;TTC19;FMNL1;WEE1;SCD;FAM131B;CD7;SARDH;GALM;CMTM2;OTUD1
Genes Up-Regulated In CAG Length-Dependent Genes In 6 Mon Mouse Cortex PMID26900923	592/796	0.9810472577030556	0.9999978559094117	0	0	0.8432848408180477	0.016135958244674835	RPL31;EHMT2;COL12A1;TMEM200C;WDR83;MRGPRE;RPL8;SLC4A3;PTPDC1;SMC2;LIPE;RNF112;SAMD14;DPYSL4;MSANTD2;NDST3;LUC7L;RPL37;RPL39;NKX2-8;IAH1;WSB1;RNASE4;SCRIB;EML1;TMEM80;SND1;RUFY1;NISCH;NUP93;RNF123;DDX39B;BIN2;EWSR1;TFR2;FEZ2;ACOT2;ACOT1;DUS3L;SKAP2;LIPT2;EXD2;NYAP1;AIRE;AGAP4;ADAMTS10;FAM124A;GJC2;RNF215;AFMID;BLOC1S3;S100A13;RSU1;NHEJ1;GSTM4;PHC1;SNAPIN;WDR59;RDX;ABCA7;ABCA8;CGN;C12ORF75;L1CAM;PRRC2A;MOV10;ATG2A;CDK10;DZIP1;SERPINA3;PIGO;HEXB;DENND1A;PHF1;EFCAB5;ASH2L;SNX11;MED16;LETM2;MED12;ING4;PANX2;RPLP2;RNF151;ANXA9;ZNF488;C16ORF74;GPRASP2;LEFTY1;LRRC45;SSR4;EXOC7;TCF12;SIRT7;SIRT2;TMC3;TOMM40L;FAHD2B;LRRC42;SERPINB6;APBB1IP;TMEM177;MED24;FAM234A;PLSCR3;DPYD;HCLS1;ERGIC3;SLC18B1;PAFAH1B3;GRN;PLPPR3;COL11A1;SRRT;MIEF2;SNX32;CENPB;PAPSS1;RNF135;GGA1;APOL4;CARNS1;C16ORF90;SLC17A5;STAT6;IL12RB1;APOL1;LEFTY2;SRSF11;APOL3;APOL2;RPRM;CENPT;P2RY13;ZNF462;ZNF341;BRF1;STAT1;NDE1;SCTR;LAPTM5;FMO1;SNX22;DHRS1;WT1;SNX15;YPEL1;MSRB2;NOTUM;ADGRL2;CCT8L2;ZNF692;COL16A1;KIAA0895L;TMEM131L;APEH;FGF1;FBXO22;GRB14;POFUT1;FCGRT;STK16;CLEC5A;MACROD1;CEP250;NUDT17;ZNF689;SLC26A11;MAF1;MAP3K4;RNF43;SEMA6C;RPS5;CEP131;ATP11A;FRMD4B;ENKUR;ATXN2L;VMAC;MAG;DMWD;ANAPC5;SRSF5;SRSF6;ANAPC2;CUL7;FAM149B1;MINDY1;GSTT1;RASAL1;FOXO4;KRBA1;CORO1B;KLC4;ZFP57;DSEL;STK38;ABL1;SAFB2;SRGAP2;PLXNA3;COL28A1;ANKRD27;ANKRD24;FUS;CCDC13;UROS;FANCC;UCKL1;P4HA3;PLXNB3;SPIRE2;PLEKHM2;CCDC22;XAF1;MYD88;CALCOCO1;ITGAM;NUMA1;ONECUT2;ITGB4;FHL1;POMT1;C15ORF61;CELF4;PIK3CD;TREM2;NENF;DUSP15;ADAMTS2;ARL5C;SGCB;ACP6;EMILIN2;ZNF524;EVI5L;SMIM10;NEO1;SLC13A1;REXO1;FAM219B;C1ORF162;ADAMTS20;NEMP2;PCCB;ITGA8;ZNF513;LCP1;METTL26;CX3CR1;GTF3C2;CATSPER3;LENG8;NOD1;SLC25A27;MSTO1;POLR2A;RAB24;SLITRK6;TNNI1;E2F2;SLITRK5;FSD1;FCGR1A;CNNM3;FCGR1B;ALOXE3;CCDC71;PPP1R14A;RNGTT;TXNRD2;PCDH8;HIP1R;CDC42BPB;P2RX7;MARCKS;EVI2A;POLR3A;KCP;VPS35L;FAAH;HHIP;RGSL1;PLEKHB1;TONSL;DIXDC1;KEAP1;ZDHHC1;RPS15;DHX57;LONP1;CCNL2;SCAPER;TNS3;ARL10;SLC34A3;ARSA;TMEM88B;CMC4;ARRDC1;SFMBT2;HLA-B;FLT3LG;HLA-C;EBF4;HLA-A;VWA5B2;CPT1C;HLA-F;MAPK8IP2;HLA-G;MTURN;MFSD10;CYP27A1;CARHSP1;GUF1;MTCP1;CTXN2;TLN1;PLPP2;TELO2;L3MBTL3;AARS2;PAXIP1;SMIM4;PCDH10;FBF1;PCDH17;NEU4;GNG10;RACGAP1;PCBP4;VPS8;SCAP;APOD;ASL;SCN3B;RIMKLB;NTSR1;PCK2;SMIM10L2B;SMIM10L2A;CARMIL3;INTS1;ZFR2;NMBR;GNG12;GNG11;PARP12;MED13L;RPS26;SPART;ECHDC2;INTS4;ADCK5;TMCC3;LRRN1;RPS20;TMCC2;CORO7;RGL2;SUGP2;CC2D1A;FBXL6;SUGP1;ZCCHC12;FKBP15;FKBP14;GPAA1;SLC44A2;NKAP;MRPS10;OTUD7B;N4BP2L1;BRCA1;ZCCHC18;CTSS;EDA2R;SCML4;UIMC1;CD37;QSOX1;TMED1;CTSF;ACADS;MAP4K1;VAV3;ZCCHC24;MAP4K2;PCYT1B;TMEM150A;IZUMO4;PARP4;ZER1;PRPF40B;COMMD7;IL17RB;PALD1;ZDHHC14;DUS2;CLDN14;ARHGEF1;FAM193B;KPTN;SGK2;PDZRN4;C1QA;SELPLG;CCDC105;TMPRSS5;TUBD1;AIF1;GNAI2;BEGAIN;CTNNA1;KISS1R;GPC5;MGAT1;EMC9;GDF10;DMRT2;CRYBB1;MIB2;PNMA3;KLHL4;FAH;ATAT1;KLHL5;TCEA2;PNPLA6;TACC2;RAB9B;C1QC;TJP2;PRDM8;GALNT11;CD82;PCDH11Y;CRTC1;FOLH1B;PCDH11X;ARHGDIG;CPOX;NRL;CELSR3;RDM1;TATDN3;TMEM144;FBL;ARHGDIA;PALM;CAPN3;FAM3A;ENPP6;SBF2;RAG1;ZGPAT;MIGA2;ATG9B;ATG9A;MATK;TSC2;WRNIP1;ALDH3A2;FOLH1;HNRNPUL1;COL4A2;CARD19;DENND6B;GEMIN7;CARS2;ABCG4;EMID1;RTN2;TEDC1;ZCCHC7;DDX5;UBA7;HTRA3;NPR2;PXN;LTBP4;PLD4;BHLHE22;DTX3;FUT2;PLD1;CSF2RA;INAVA;PLD2;ADGRG2;SHARPIN;GRK4;CDH20;CASKIN2;VILL;DMAP1;VARS2;WNT3;PDZD7;EEFSEC;CYP2J2;TGFB2;TFAP2D;CBX4;RHBDD3;CNTN6;CNOT10;ARHGAP24;COQ6;ARHGAP23;CAMSAP3;HOOK2;COL5A3;DLG5;TMEM119;CNTN2;RADIL;SKIV2L;CLASRP;IL7R;FGF10;ABCD4;DOCK6;MUS81;RBM28;DOCK9;MAST1;CHD5;CHD3;PKD2;SLC2A5;ELAVL3;SEC61A2;DTWD2;FYCO1;GMPPA;MLST8;FLOT1;FLOT2;USP30;COLGALT1;RBM5;USP48;OLIG1;OLIG2;SHROOM1;SSTR1;PCDHGA9;RBL2;AIM2;AGAP6;AGAP5;CHDH;PEX6;COL6A2;IRF7;MAN1B1;CUEDC1;HCN3;DDC;GALT;BCL2A1;HPGD;RGS13;PON2;USP11;WIZ;PKD1L3;PPOX;PCED1A;PRRG1;SLIT1;BNIP2;GNG8;NCAM1;MTA3;MAPK3;GALNT6;GALNT4;TAF15;ATP13A1;B3GAT1;HAGHL;LRWD1;PPP2R3A;S100B;IRGM;NEURL4;SPATA32;RPS6KB2;TBKBP1
Genes Up-Regulated In Motor Vs Somato-Sensory Neurons PMID17005859	66/96	0.9811457512521743	0.9999978559094117	0	0	0.6423211735687394	0.012226105839218238	CCNI;HEXB;RPLP0;STMN2;SMC5;NENF;VLDLR;SAT1;CKS1B;MRPL42;HINT1;RNF115;UBL3;RPS18;SEC61G;BLNK;RPL36;FLOT2;RPL38;RPL37;CHCHD1;EDIL3;RPS10;ENDOG;BUD31;HLA-B;HLA-C;HLA-A;HLA-F;SENP2;HLA-G;FBXW2;PCP4;CLPP;BOLA2;RPL37A;PGP;NAA35;RPL26;RPL29;SMPDL3A;NDUFB9;NDUFB10;RPL12;NDUFB2;RPS27L;ATXN7L3B;COX7A2;CLCN3;CPLX2;ARPP19;TTR;RPL13;DRAM2;ATP5MF;RPL19;NDUFA6;YTHDF2;UQCC2;TM6SF1;FBXO33;ATP5F1E;RNF227;EIF3C;RPS24;COPS9
Neuron Gene Markers PMID17151600	50/74	0.9813553374240922	0.9999978559094117	0	0	0.608438161933169	0.011451211066004434	CYFIP2;RYR2;SNAP25;CLSTN3;FAIM2;UNC80;ALCAM;SLC22A17;PRKACG;PHF24;PRKACA;SH3GL2;CHGB;GABARAPL1;RAB6C;FBXW5;SYP;SYNGR3;TUBA4A;GAP43;KIFC2;PRKAR1B;FLYWCH1;CAMK2B;GRIA2;NAPB;BEX2;BEX1;RTN1;CAMK2A;JAKMIP1;CPLX1;ADD2;DPP6;REPS2;GRIA3;GRIA4;EGR1;GABBR2;NDFIP1;PTPRN2;SYT1;MYO5A;GRIN2B;SMARCA2;NSG2;CALM3;CALM2;LHX9;LRP11
Genes Down-Regulated In HD Vs Control iPSCs After 130 D Of Differentiation GSE109534	18/29	0.9813790180992766	0.9999978559094117	0	0	0.47828746896949303	0.008990147205755061	NTNG1;CDKN1A;CPNE5;ATP10B;CXCL14;NPAS1;NRGN;PKIB;LCNL1;INPP5D;ZNF528;LHX6;PCDHA3;ACSBG1;PCDHA2;PTCHD4;ZNF578;NPIPA5
Friedreich Ataxia Markers In Blood Of Asymptomatic Genetic Carriers GSE30933	364/495	0.9813905353653619	0.9999978559094117	0	0	0.8086853534955446	0.015190992131909779	RB1;PATJ;TFRC;PLEKHB2;TMEM200A;GFI1;SPATA20;IFI30;SMC4;ACTB;KIAA0930;RASSF4;RASSF5;MYB;NAMPT;CHEK1;PIP4K2B;CMKLR1;IER3;GBP6;ACOT9;GBP5;WSB2;PHYKPL;ALG1;ATG14;PASK;ZNF14;SCAMP2;UHMK1;ARMC1;SLC5A8;SUB1;ACOT2;HECA;KIF20A;ASF1B;CDCA2;PARPBP;CDCA5;CDCA7;NCAPG;SDR39U1;AGAP3;PTTG1IP;CFP;MTMR6;HACD4;MRPL11;PIK3R5;BLOC1S5;RNF213;HESX1;TSPAN4;CD14;SLAMF1;MCTS1;EGR1;GSTM2;NDFIP2;JUP;ZNF140;PLK1;INTS2;RASSF7;IRF2BP2;NETO2;CYLD;EHD4;B4GAT1;LPAR6;ID2;RPL27A;SFXN1;ITM2A;ADA;EZH2;FARSB;LGMN;TOP2A;BTG2;SPIN4;CLTC;ICA1;KIF14;CD3G;HBD;MAGT1;ADO;IER3IP1;MEOX1;HSPB11;KIF15;TRIM5;CTSL;SLC22A18;PBK;REV3L;TIMP1;CTSD;DLGAP5;JAK1;UBL7;CEP68;CCDC112;ANXA2;STARD3NL;DUSP1;PGAM1;NIPA1;EMP1;FOS;DUSP6;IL17RB;NBPF15;RAB33B;CEACAM1;MDFIC;CDC42EP3;MMP19;STRAP;KIF2C;EEF1E1;ERGIC2;ATP6V0C;MGLL;SLC29A3;AVPI1;FYTTD1;ASAH1;GRN;PCNA;SLC43A2;GBA;KCNA3;CXCR4;FAM214B;HSD17B7;TYMS;CENPA;CAMKK2;PBLD;TYMP;BTAF1;UCP2;LMNA;RAD54L;METTL7A;ZNF467;EXOSC3;MAP4K5;LDLR;SF3B1;ZNF345;APOL3;SRSF11;ZNF223;LAIR1;LRRC25;MPP1;SUZ12;GIT2;P2RY11;TRMT10C;CSNK1A1;STAT1;TRAPPC10;YIPF5;FAM104A;TMUB2;CENPE;CENPF;FAM200A;DHRS9;SNX16;TMEM159;PRKRA;CENPM;PKN2;SIGLEC1;TRIP13;CDKN3;DBR1;ERCC6L;CSF3R;NAB1;DSCC1;ZFAND6;GMNN;HJURP;LOXL3;BUB1B;WASHC2C;YEATS4;MSMO1;METRNL;ACTG1;ABHD12;LAPTM4B;PPP1CC;CYSLTR1;TUBB6;CCND1;FAM162A;NUSAP1;NEK1;OIP5;PLXNC1;KPNA2;AMY1A;SLX1B;CNPY3;PPP4R3B;VRK3;TUBA4A;PYGO2;DOK2;MAF;MELK;DOK3;PRPF6;JAML;DPEP2;SBDS;MAL;SLC25A51;ODF3B;DENND6A;SLC27A2;IDI1;PFKFB4;RNASEH2B;TXNDC9;PSMD11;UBA6;C5AR1;RASAL1;HMMR;SLC1A5;RASGRP1;DNAJC28;DPP4;NME1-NME2;CCNB2;ADAP2;ORC1;PPIAL4A;ZNF786;IP6K2;CD164;OSBPL8;SLC37A2;STIL;HSPA4;UBE2C;HPS3;QKI;RAX2;SSH1;TDRD1;YRDC;CDK6;PTPRC;ARHGAP30;TP53I3;TMEM236;KIF4B;DMXL2;CDK1;SLC26A6;SLC49A3;GALK1;ITGB1;SCYL3;SFT2D3;NUMA1;MCM8;AMD1;CHD7;TCIRG1;NXT2;CHD1;SYNE2;LMOD3;LTB4R;EXO1;SUMO3;TAGAP;PHACTR1;RBM7;SMIM12;TAPT1;GPX1;USP49;CKAP2L;PDPK1;OLIG1;TNFRSF1B;HAUS2;CCNA2;FGR;ASPM;SFPQ;TBC1D2;SAPCD2;CTDSP1;RP2;SLC25A19;DDAH2;OAS2;PPDPF;BMP2K;DCTPP1;DTL;SMPDL3A;CUEDC1;BIRC2;HDAC4;NDUFB9;SLFN5;RRN3;GTF3C6;UHRF1;MAK16;ETFDH;IER5L;TTK;RRBP1;SLC3A2;PPM1K;ZBTB44;AGPAT2;TOB1;CDC45;MSTO1;VPS50;FCHO2;GNA12;FYN;GBP2;CTNNAL1;BUB1;TRIM44;SEMA4A;TAF15;ANKRD30B;AMFR;GALNT1;CYP51A1;APOBR;ARID3A;TM6SF1;CDK11B;SGPP1;EEPD1;ABHD17B;PRC1;IL2RA;POLE3;RPS6KB2;PMP22;CCM2;OCIAD2;CLEC2D
Striatum RNA M19 Module (Lightyellow) PMID26900923	113/160	0.981542341082662	0.9999978559094117	0	0	0.7014433286741574	0.013067978323872746	CCDC167;IPO13;MAPKBP1;MDC1;CLPB;NUP188;CLSTN3;IFT172;CELSR3;GOLGA2;ZFYVE27;CEP250;NFRKB;VPS39;SZT2;GOLGA8K;CACNA2D2;TSC2;SCRIB;MAPK8IP3;NISCH;GOLGA8B;RNF123;MAU2;HNRNPUL1;DENND6B;UPRT;RAD54L2;SIDT2;CUL9;SLC26A1;AASDH;CACNA1A;CACNA1D;ADAMTS10;PCNX3;PCNX2;PDCD11;DHX38;PLCG1;VARS2;GCN1;CARMIL3;HELQ;PHC1;INTS1;STK11IP;INTS3;IFT122;CNOT10;L1CAM;VASN;GOLGA6A;PTPRD;GOLGA6C;GOLGA6B;GON4L;LAS1L;GOLGA6D;TMEM239;ATG2A;RANBP10;PLXNB2;TUBGCP6;UBE2O;DCHS1;SKIV2L;CCDC22;TECPR2;TECPR1;USP36;TENM2;PTPRS;NUMA1;ZC3H4;KRI1;CABIN1;TRO;RRP12;UNKL;APC2;ZER1;CAD;IQCC;NAV2;DDX19B;MED24;NOS1AP;DDX23;DOT1L;LENG8;JAKMIP3;PRAM1;MFN2;NCAM1;PCNT;MLXIP;KDM4A;USP20;ATP13A1;CEP152;MBD1;FBXL18;CDC42BPB;ACVR2B;YY1AP1;SCAF4;HINFP;TARBP1;NEURL4;SPATA32;PNPLA6;OTUD3
Locuses With Increased DNA Methylation In Limbic Lobe Region Of AD Vs Control GSE72778	585/787	0.981693807374608	0.9999978559094117	0	0	0.8415575553659349	0.015548469587243072	MAP10;ZNF177;CHIC1;NEXMIF;TMEM200C;ARAF;PHAX;STMN4;LOC728392;ELK1;IL4I1;RNF112;ZXDA;NSDHL;RAVER1;DPYSL5;ZXDB;AP1S2;HOXA3;HOXA2;HOXA6;DLEU7;HOXA5;HOXA4;IER3;ACOT9;NKX2-6;ESX1;LDOC1;PHKA2;EML3;HCFC1;SLC5A7;HOXB9;HOXB4;HOXB3;SPIN2B;SKAP1;TSPYL5;AIRE;HOXD1;CRABP1;SHOX2;PRDM13;GATA3;RNPC3;XKRX;C12ORF56;FAM171A1;PRDX4;PCDHA1;HLCS;HOXC5;HOXC4;NUP88;PCDHA3;NRBF2;PCDHA2;HOXC9;NKX2-5;NKX2-4;HOXC6;ZSCAN18;PRRT1;BTBD19;CFAP73;F8A2;F8A3;FZD5;ABCA3;LRBA;C5ORF38;BTBD11;EIF2AK4;NR2F2;PBX4;MEX3D;SQLE;BHMT;CPEB1;GLUD2;DCHS2;FXYD1;SNAI1;FXYD7;PPT2;HLA-DRB1;BTG4;ARHGAP8;SPEF1;LRRC10B;MTMR11;DPYS;ARPC1B;SPIN3;SNX12;TCF21;ARHGAP6;PHF8;TMEM187;WDR44;JPH4;MECP2;MED12;TAF7L;SHE;NHSL2;TRIM4;TMSB4X;ZNF280C;IKBKG;NELFCD;GPRASP1;GPRASP2;ZIK1;DFFB;RPS6KL1;CHST7;GPR37;DUSP1;CIT;PAX1;APBB1IP;TAL1;PIGA;PAX9;RGN;PLCB2;ASAH1;TP53I13;ZNF518B;DCAF12L1;TIMM13;HOXD11;FGD1;TMEM164;GCNT2;FLNA;DMD;CKB;MBNL3;TAF9B;LEFTY2;GK;USP9X;MGMT;ECEL1;BMP8A;BMP8B;FAM104B;POU4F1;DEF6;AGBL4;FABP5;HLA-DPB1;RLIM;ADGRL4;TMEM229A;MIXL1;IRS2;FBXO21;NUDT11;FGF5;LAMP2;ZNF449;CHP2;ZNF205;MACROD2;PITX2;IL13RA1;CDKL2;CSGALNACT1;SLC15A1;CDKL5;NKX6-2;FAM24B;EIF1AX;TPM1;DIO3;TBR1;THOC2;ARMCX3;ACAP1;ARMCX2;ARMCX5;TSSK6;FTL;SHC4;FAM114A1;KCNE5;ZC4H2;TACSTD2;GOLGA7B;PGK1;MBP;SLC15A3;MPDU1;ANKRD34B;KL;TNK1;DCDC2;FANCB;CXCL12;RIOX1;LHX1;MAFF;PIR;LHX6;PIN4;SP8;TDRD10;CCDC22;LHX9;MAP3K11;LHX8;ITGB4;RASGRF2;FHL1;ONECUT1;FHL2;HTR2C;EFCAB13;TRH;ADRA1A;TSPAN10;DNALI1;FUNDC2;THBD;PPP1R13L;SUMO3;MYADML2;UTY;NKX3-2;TRIM67;EMX2;AMN;TRPC5;TMEM255A;FAM219A;ZNF75D;ARFGAP3;C1QL4;NGF;CES4A;SMC1B;ESRP2;HAND2;TRIM58;LANCL3;TRIM59;SLC25A5;NLGN3;PRPS1;RNF32;USP27X;ZBTB46;ZBTB48;RPL36A;PARD6G;HDAC8;LAGE3;COCH;HDAC6;ENOX2;CACNG8;HAUS7;MAL2;RBBP7;NTRK1;IRX1;IRX2;LINGO3;KCNJ9;SPAG6;MGA;PCDH8;IRX4;NDUFA1;LYSMD1;TBX5;KLF4;TBX4;FBXL14;REC8;TBX3;KLF2;TBX2;MARCKS;MAGIX;BCOR;MYO1F;MYO1G;FOXI3;HHIP;GFI1;DIXDC1;ICAM3;ANTXR2;CCDC102A;IKZF3;UXT;C1GALT1C1;RPS6KA6;TNFSF11;PDK3;KIF21B;PAQR9;EPHA6;CMC4;COG2;EBF1;EBF2;HLA-C;ANK2;HNF1B;RUNX3;DHX40;FNDC1;KCNQ2;C22ORF34;MTCP1;ALPK3;MT1H;RIN3;ALPK1;PLPP2;OR8G1;SPTBN4;BEX2;CASZ1;AARS2;NRN1;MAGED1;WNK4;CD99L2;BRCC3;PCDH19;HTATSF1;PCDH17;PIK3R5;APOO;NHLH2;TSPAN6;PENK;TSPAN7;C10ORF53;CMYA5;SYMPK;KCNN3;SEC31B;SMIM10L2B;MAGEE1;FOXF1;ZFR2;MAGEE2;AMMECR1;NBEAL2;BRI3BP;PNMA8B;GDF7;ATP4A;POLA1;STAG2;LPAR5;SPDYA;RTL8A;ECHDC3;VSX1;RTL8C;BARHL1;RPAIN;COX7B;FOXE3;PTPRS;FOXE1;CITED1;SH3KBP1;SLC44A2;CETN2;GRIK5;MEOX2;CHRDL1;SCML1;ZMYM3;MAP4K1;FOXD3;FOXD2;RAB6C;ZYG11A;PABPC5;INSRR;PGGHG;TFE3;GAB3;SYP;AVPR1A;PPHLN1;RHOB;NR5A1;RAP2C;B3GNT9;NR5A2;SCNM1;CLDN15;MPPED1;FIBIN;HNRNPH2;ACTRT3;AMER1;AMER3;TNXB;DERL3;DUOX1;TCEAL7;PGRMC1;TCEAL4;TCEAL3;TCEAL2;TCEAL1;HEATR4;APBB2;CILP2;PAK3;GABRD;DUOX2;RIBC2;GABRQ;UBL4A;RPA2;SORBS2;CABCOCO1;GRIN1;MOS;TJP1;PER3;XK;NEUROG1;FOXA3;PRDM8;OTUD5;ERCC6L;NRK;MPL;KLHL34;RTL4;RTL5;LOXL2;AMOT;DOCK11;SCGN;ZNF81;KIF5C;BASP1;PEBP4;WWC3;FAM3A;NRTN;OSR2;G6PD;CASK;ALG13;KRT77;OCRL;SDHD;COX6B2;POU3F1;POU3F3;ARHGAP45;SHISA6;LMX1A;DKC1;MAP7D2;TBC1D25;GEMIN7;RPP25;PSMD10;BHLHB9;KLHL15;KLHL13;NKAPL;PLD3;CACNA1G;SCUBE1;CHAD;CDH22;RHPN2;MSC;CCDC140;PDZD8;ISOC2;SMAD2;TFAP2B;SYT1;TBCD;EPHX3;FAM199X;UBE2A;ACSF2;ARHGAP23;DIAPH2;PLCXD3;DLG3;TLX3;TLX2;TLX1;TAB3;FGF13;ZSCAN1;SNED1;CNRIP1;TTC22;PCDHGB3;SOWAHD;PCDHGB2;ATP2A3;TNFAIP2;ELAVL4;HSPB2;CLEC14A;AFF2;RPGR;ELAVL3;RBM3;GRM5;SIX6;CALB1;DBP;ENOSF1;HORMAD2;MYBL2;ZNF385A;CFAP44;SNTA1;PCDHGA6;PCDHGA5;USP42;PCDHGA3;ARHGEF17;PCDHGA2;ATP6AP2;PDE4C;SHROOM2;AXIN1;IRAK3;NAV1;SSTR1;KLF14;WNT16;SHROOM4;ELF4;PCDHGB1;CXORF58;PLEC;POLDIP3;DBX1;DLL1;CIART;PDLIM2;FAM120C;NRIP2;SPOCK3;NT5DC3;PRRG1;REPS2;NRIP3;TAS1R1;MTA2;MTA3;TIMM8B;IGBP1;TIMM8A;PRAF2;NAP1L2;ZIC4;HSPE1;TBX18;TBX15;MLPH;CD6;NEURL3;ADGRD2;SARDH;CMTM2;LPIN1;GLA
Probable Neuron-Enriched Genes PMID18171944	1482/1963	0.981770402337818	0.9999978559094117	0	0	0.8912891447559067	0.01639776311545295	MAPKBP1;SCOC;PWWP2B;NEXMIF;ITSN1;ARAF;CLDN2;ATP5IF1;ZDBF2;CRHBP;HTR7;LSM11;DPYSL5;CKMT1B;PRKACB;VSTM5;CCBE1;PRKAB2;GABARAPL1;MEF2C;RBFOX1;RBFOX2;RBFOX3;CACNA2D1;FIBCD1;UNC5D;HPCAL4;EML5;RBP4;PRKAR1B;ASPHD1;TFR2;RUFY3;ORAI2;TBPL1;FAR2;NPRL2;CRABP1;C5ORF49;LYPD1;PDGFB;MTMR9;SLCO5A1;AGAP3;THY1;MTMR4;ZNF25;MTMR7;CYB5R1;PCNX4;PCNX1;RHOT1;EPB41L1;PRKAR2B;RNF217;KCNMB2;SYNDIG1;AMZ2;PIP5K1C;PPARGC1B;MCTS1;PRRT1;CADM3;PRRT3;HACE1;PRRT2;GPR12;PBX2;C20ORF27;BTBD11;NETO2;C12ORF75;L1CAM;FAM136A;BTBD10;GRIN2B;MLLT11;PKIB;RNF227;PKIA;LYPD6B;SFXN3;FXYD7;NMT2;FXYD5;DZIP3;ARF3;HRK;KCNC2;GPR22;LRRC3;SNX10;ARHGAP6;OSBPL10;MECP2;SMPD3;JPH4;PANX2;MED14;LMBR1;TUBA1B;MMP24;TUBA1A;NKRF;B3GALT2;C19ORF12;NEFH;DLGAP4;DUSP4;ARG2;LEFTY1;KCND2;SLC39A10;PTH2R;WNT9A;DUSP8;PGM2L1;GON7;MBLAC2;SLC7A8;MMP17;CDC42EP3;KCNMA1;PIGK;RAPGEF2;SLC29A4;PGAM5;LRRC3B;ERGIC2;VAMP2;ZSWIM1;STAU2;NIP7;SEZ6;KCNA4;ABRACL;KCNA5;TMEM74;SLC7A1;SLC7A2;SLC7A3;PTGS1;NEURL1B;FSTL5;GLRA2;PROKR2;GLRA3;NTF3;HAS3;FLNB;STX3;NCDN;BID;TP53I11;LEFTY2;MEF2D;YKT6;SRSF12;MBD5;SLF1;CENPW;LRRC24;KCNB1;ATRNL1;USP9X;USP9Y;YLPM1;LYRM9;TMEM64;PLXDC1;BYSL;STXBP5L;SNX16;CASTOR3;CASTOR2;SERBP1;YPEL1;RIMBP2;YPEL4;ZNF697;ADGRL2;CRLF2;KCNG1;RASL11B;FAM13B;SLA;GPR61;KIAA0895L;FRY;FADS3;ZNF205;PIM2;ZNF444;SH2D5;SYBU;KCNH1;MAP3K5;CDKL2;KCNH2;CDKL4;C11ORF87;AGTPBP1;CISH;EIF1AY;EIF1AX;FBXW7;FST;FBXW9;TBR1;FOXP2;FOXP1;NPAS4;FRMD3;ADCYAP1;OLFM2;MAF;OLFM3;SLC9A5;SLC9A7;ZNF436;LY6H;NPTXR;SRSF7;KIAA0408;CDKL1;CHODL;GRIA1;GRIA2;KHDRBS3;SMYD5;TMEM121B;GPR88;GPR85;FBXO45;LIN7A;UAP1;GPR83;CORO1A;LIN7B;SOCS2;ATXN1;DSEL;NAE1;NPTX1;LRRC4C;NPTX2;SOCS7;GRIA3;ZBTB18;KCNF1;KL;RASL10A;GOT1;BDNF;ZBTB16;ZBTB10;ZBTB11;FBXO31;C1ORF216;LRCH1;CXCL12;ARPC3;SP4;DMXL2;OGN;AAK1;ACO1;SP8;ZNF512B;SNAP25;MOXD1;PPP1R13B;CELF1;CELF2;RASGRF2;RASGRF1;PTEN;CELF4;FHL2;HTR2C;CELF5;CELF6;ARRB2;NRGN;UNC80;NCK2;DGCR8;ERC1;SMIM10;DNM1L;ERC2;BCAS2;TRIM66;TRIM67;SLC36A1;DSP;CERS4;CERS6;APAF1;PEG3;SMIM17;VPS13C;ATRX;VPS13A;HTR3A;PPM1A;NRG3;SNURF;SLC25A12;DTL;MET;SLC25A14;CNTNAP4;PRPS2;RNFT2;PRPS1;SNAP47;PRKAA2;USP27X;ZBTB46;PPM1H;ATP10A;ZBTB45;CXXC4;PPM1E;ZNRF2;CNNM1;SLITRK1;SLITRK4;CCL4;TRIM46;FSD1;ZNF622;TSPOAP1;SLC25A22;KCNJ3;BEND6;NTRK2;LINGO1;KCNJ9;NICN1;PCDH8;FOXJ3;SYT16;SYT13;HTR5A;TM6SF1;BAIAP2;CABLES2;HCRTR1;BAIAP3;NELL2;DBNDD1;NELL1;NECAP1;TSPAN13;SST;NOVA2;TRIM37;OCIAD2;TRIM32;PTPN5;TRIM33;PTPN3;EIF4A2;EPHB6;CPNE8;SMARCAL1;TMEM41A;CPNE5;THSD7B;CCNI;CPNE4;PREP;CCNC;ICAM5;IKZF4;HERC3;ADGRA1;HERC1;RASSF3;DHX57;RASSF5;RESP18;PIEZO1;EPC2;ATXN7L1;SNRPD3;BSN;SCAPER;TRIM23;CALN1;SCN1A;EPHA5;PAQR9;EPHA7;ST6GAL2;ENTPD4;EPHA8;SFMBT1;KCNK12;ISLR2;FNDC9;VWA5B2;STX1B;PPA1;SUB1;KCNQ2;KCNQ3;FLYWCH2;KCNQ5;RIN1;CTXN2;CTXN1;EPHA3;STX1A;KCTD16;L3MBTL3;TMEM87B;NRN1;FOXG1;MYCBP2;CEND1;PCDH19;ACTR3B;KALRN;ACTR3C;SYNGR1;PCBP3;PGBD5;PENK;ST8SIA4;TSPAN5;HIVEP3;ST8SIA6;HIVEP2;SCN3B;SCN3A;ZBED5;ATP6V1C1;B4GALNT4;NTNG1;SLC10A4;SMIM10L2B;PPP1R26;BBS1;SMIM10L2A;EGR2;EGR4;SPHKAP;IQSEC2;ST8SIA1;ST8SIA2;IQSEC3;ST8SIA3;DCLK3;MYO5A;RAB27B;IGF1;HSPA12A;SMARCA2;PNMA8B;MSRA;CALY;ARMC10;TH;MYO5B;NDUFAF5;PPP1R1B;CALM3;FBXL2;CALM1;CD24;SCN2A;MRAP2;CALM2;CD200;SUGP2;SCN2B;PCSK2;CSRNP2;SYNM;PTPRR;CSRNP3;CCDC120;DOC2A;PPP1R11;DIRAS1;DIRAS2;GRIK3;ICA1;OTUD7A;SLC7A14;GRIK1;PTPRK;NAT14;PPP3CA;NUDCD3;PPP3CB;KCNT1;PCLO;KCNT2;ENC1;NCS1;BBS5;SPTAN1;BBS4;NDEL1;CCDC112;NXPE3;LYNX1;SLC32A1;GAB2;SYP;SYN3;RGMB;SORCS3;SYN2;TMEM150C;CNKSR2;MN1;CTU1;VSNL1;PDIK1L;KIT;MICU3;SLU7;DBN1;NAPB;PNCK;INPP1;SATB2;PRICKLE2;NEXN;CCDC106;COL19A1;CAMKK2;MFSD4A;PGRMC1;RELN;SERTAD4;PNMA1;CAMK2N2;CREG2;PAK6;DYNC1I1;REM2;TSNAX;SPRYD3;GAD1;IL34;SPRYD7;KLHL1;DKKL1;GAD2;PCDHB14;VEGFD;PNMA2;GRIN1;SGSM1;SH3RF3;TTC9;RIT2;KCNS2;PCDHB16;TTC3;FKBP1B;TACC2;ACTR10;PRDM8;FHOD3;PLVAP;ICE1;UBXN2B;DENND5B;GDA;ZFAND5;JADE3;UBE2Z;CYP46A1;CELSR2;COX6A2;CELSR3;ETS2;RGS2;FAM174B;FRRS1L;KIF5C;TBC1D30;RGS8;PPFIA4;RGS9;PPFIA3;SH3GL2;PPFIA2;CARD10;SLC30A3;TMOD3;ATG9B;ATG9A;TTC7B;LMTK2;CARTPT;NPNT;RUNDC3B;RUNDC3A;GPRIN3;PCP4;TMX4;GPRIN1;EEF1A2;EHBP1L1;MAP7D2;SIDT1;TBC1D25;DENND6A;RTN2;GNAZ;DDX5;CALCA;NNMT;CALCB;RTN1;CCDC149;NXPH2;NXPH3;NPR3;CACNA1B;CACNA1A;KLHL12;BHLHE22;CACNA1C;PDS5B;RASGRP2;SLC1A6;CACNA1E;RASGRP1;PLD3;CACNA1G;KCNV1;BRINP2;ADGRG2;BRINP1;CYP11A1;KIF3C;NXPH1;MSC;TAC1;WNT4;SYT5;IVNS1ABP;KLHL29;SYT4;SYT1;CNTN6;CACFD1;KLHL22;KLHL23;SYT9;SYT7;AHI1;UBE2W;FGF14;GNAL;HOOK2;COL5A1;HOOK1;MKRN1;MKRN3;NABP1;UBE2O;PHF13;TAB3;CNTN3;CNTN4;FGF13;FGF12;DNAL1;GSK3B;PODXL2;ZMYND19;CNRIP1;MAST1;CHD5;PSIP1;LDB2;CHD3;C4ORF54;RERG;TMEM191C;TMEM191B;SEC61A2;GRM2;GRM5;CALB1;GRM7;RASGEF1A;RASGEF1C;CA4;GDAP1L1;GRM8;ZIC1;ZNF385B;LRRFIP1;SULT4A1;ARFGEF3;GALNT9;KRT222;HSDL1;PLA2G4E;ATP6AP2;UBE2QL1;NAV1;SYNGR3;SSTR2;SSTR3;GREM2;NAV3;CDHR1;GFOD2;IFIT1B;PEX5;SHANK3;RBM24;SCN4B;OTUB1;TAF9;CRMP1;PTHLH;ADD2;GNG3;RAB40A;CAND1;GNG2;NWD2;RAB40B;SV2B;TNKS2;CNR1;FAM241B;SPOCK2;SPOCK3;CLVS2;SLIT1;NAA25;PTK2B;SPOCK1;CRYM;CCDC184;CHGA;CCDC177;ZNF804A;ATP2B3;HS3ST5;ATP2B2;ATP2B1;HS3ST4;TTC19;ACVR2A;U2SURP;HS3ST2;SPATA2L;MAPK10;FAM155A;IRGQ;MAPK11;FAM131A;R3HDM4;ACKR1;VIP;RBM43;R3HDM2;MYT1L;TMEM200A;STMN2;STMN3;GPATCH4;ADARB1;ADARB2;SLC4A3;DCAF5;DCAF7;DCAF6;RNF112;AP1S2;LUC7L;AP1S3;DLEU7;C2ORF80;CHGB;PRKCG;ACOT9;PRKCH;UNC13A;WSB2;PRKCB;PRKCE;GLCE;RPL23;ARMC9;PRKCA;ARMC8;GABRG3;TRHR;KIAA1217;IFT88;ZC2HC1A;DAAM1;ARMC6;HECW1;SPIN2B;SPIN2A;GNE;OTULINL;TSPYL5;NEDD4L;ARPP19;FAM171A2;PPP3R1;FAM124A;FLRT2;PCDHA1;FLRT3;PCDHA5;CHST15;PCDHA4;ST3GAL5;PCDHA3;PCDHA2;PCDHA9;PCDHA7;PCDHA6;ZSCAN18;S100A10;NDFIP2;NDFIP1;ARPP21;PLK2;RAB3IP;NFATC2;BRAF;CGN;WDR54;PRRC2B;FOSL2;TMEM198;PNOC;PCDHB5;PCDHB4;CHRFAM7A;PCDHB3;GALNTL6;SERPINI1;XKR4;CPEB3;PCDHB8;PRR36;ATG2B;GSDME;FANK1;SETD4;CDKN1A;NRSN2;WDR47;NRSN1;C1QTNF4;C1QTNF2;CSRP2;CHL1;TRIM3;TIMP2;RSPO2;SPIN1;PHF24;ELOC;RNF150;GPRASP2;ZIK1;GARNL3;SLC2A14;RPS6KL1;WDR37;IFNGR2;SLC2A13;TESC;DENND2A;TACR3;FAM126B;GNL1;TERF2;PRSS12;CIT;BACE1;TMEM179;PLCB4;RNF169;KIFC2;ITPKA;EXOC3;RARB;EXOC6;RNF165;GRAMD1B;PLPPR1;GRP;PLPPR2;RNMT;DCAF12L2;PLPPR4;DCAF12L1;PRUNE1;ADCY1;ADCY7;ADCY5;NSD3;FGD5;RPS15A;TMEM169;GCNT2;SLC17A6;SLC17A7;BRD8;CHML;RPL15;ANKRD50;DTD1;RNF130;RUNX1T1;RPRM;WDR17;YTHDF1;TIGAR;DMTN;KIDINS220;ECEL1;RFLNB;ELP3;TTC9B;NMNAT2;SYNJ2BP;SULF1;DEF6;GTF2H5;SMOC2;TMEM158;ABI2;SARM1;ANKRD63;CYB561;NUCB2;CCL27;ZNF575;TMEM229B;RAB3B;DGKG;RAB3C;VKORC1L1;DGKE;ANKRD13D;RAB3A;ATP8A2;CHRM1;PLXND1;CLSTN2;CLSTN3;TUSC3;CEP19;RAB3D;IRS4;RNF19B;CDH9;SERTM1;IPO4;CDH8;LAMP5;RPH3A;RIMS4;FGF9;TUBB3;PAPOLG;GRB10;PLS3;PLXNC1;LZTS1;TMSB10;PCDHAC2;STK32C;MAGI1;USP7;TPM3;TPM1;VASH2;TRAFD1;INIP;ARMCX3;CACNB1;ARMCX4;CACNB2;ARMCX1;CLIP1;ARMCX2;CACNB4;PGR;TNIK;DGKK;FKBP3;RTN4R;BRSK2;CEMIP;ANKRD12;CUL2;ITPR1;UBR3;ILDR2;KLC1;HSPBP1;RHOBTB1;GOLGA7B;NEUROD1;BAG4;NEUROD6;CCDC30;PLXNA2;PLXNA1;NDN;CCDC32;DRD1;SRGAP2;KIAA0319;ANKRD34B;ANKRD34A;MOAP1;ATP8B2;WFS1;OSBPL3;TMEM132A;TRAPPC5;SLC4A10;ESRRG;NSG1;BTBD6;BTBD8;REEP1;LRFN2;LSM8;IRAK1BP1;LRFN5;NBEA;NSG2;SYNJ1;RIOX1;CNIH2;DRC1;SLC26A4;CNIH3;LHX9;PLEKHM3;C8ORF34;MAP3K12;RNF187;DPP10;RNF11;ANKRD33B;RNF14;KIAA1671;UFSP1;SYNE1;DUSP14;TRO;PAGR1;AP1G1;PIP5KL1;WDR6;COA7;TRPC5;AMN;CDADC1;SGIP1;TRPC4;TRPC1;VSTM2L;RTN4RL2;RANGAP1;C1QL3;YDJC;PTBP2;ASPH;LCK;RTN4RL1;DNAJC5;NOS1AP;LANCL2;EVL;EIF4E2;VSTM2A;VSTM2B;SLC24A3;MTFP1;SEMA3C;NDNF;JAKMIP1;TTL;COCH;JAKMIP2;AP3M2;ABLIM1;TTR;ABLIM3;DNAJB5;RAB26;NOCT;MGAT5B;MAL2;RBBP6;RBBP7;CACNG2;WASF1;CCDC71;JAZF1;CACNG5;TRPA1;TXNRD2;KCNIP4;PLCL2;FBXL16;ENOX1;ASXL1;DNAJA1;KLF5;RAB14;CROCC;MGAT4A;MGAT4B;MNDA;CBLN4;RHEBL1;NECTIN3;TRMT61A;CBLN2;PFKP;CBLN1;VEZT;CMAS;LST1;IFIT1;GBA2;HS6ST2;SYNPR;CYP4Z1;FRAT1;FRAT2;RUSC1;HABP4;CHAC1;KIFAP3;SRRM3;SRRM4;SLC6A17;EBF1;ACSL5;MTUS2;AP1AR;EBF3;MAPK8IP2;MTURN;TIAM2;TIAM1;INPP4B;COL8A1;TLN1;CDS1;NECAB2;SLC22A3;SPTBN4;NECAB1;BEX2;BEX1;NECAB3;TSHZ3;MGST3;STC1;CD99L2;C2CD4C;SMIM7;CRHR1;MYL12A;GMCL1;MYL12B;GMCL2;TMTC4;TRPM2;UGCG;NHLH2;STRIP2;CYP4X1;INPP5F;MAP6;STXBP5;FADD;MAP9;NTSR1;SCAI;ATP6V0A1;TRPM4;SRPK2;NUS1;ZRSR2;RABGAP1L;PTPRN2;MAGEE1;BCL11B;BCL11A;SYNRG;PYHIN1;SS18L1;PDE2A;SNAP91;ZWINT;GNG13;OCLN;NCEH1;SESTD1;CCSER1;RPS20;RAB40AL;TENM1;ZCCHC12;RYR2;TENM2;ZCCHC10;GDI1;CITED2;MCUB;SLC35F4;OLA1;ZCCHC18;SPPL3;RYR3;LIMD2;COIL;SIPA1L1;CAMKV;ZMYM3;TNFAIP8L1;FEZF2;PSD;PARP6;ZYG11B;RAB6C;PRMT8;TMED8;PRMT2;STRBP;RHOF;CBFA2T3;ITFG1;B3GNT9;CCKBR;MPPED1;PACS1;C1QTNF12;MAPT;RHOV;ATP6V0C;MAPRE2;FYTTD1;AMER3;ICA1L;ZDHHC23;C10ORF88;ZDHHC22;AKAP5;NOL4;KIAA0513;TCEAL6;TCEAL5;PTCHD1;TCEAL3;DZANK1;NPY;RPRML;SHOC2;GABRD;LMLN;CA12;CA11;MPP3;CA10;NFYB;SUSD2;LHFPL5;LHFPL4;KRT12;SORBS2;PDP1;VWC2;COPG1;KBTBD7;RAB9B;CDK5R2;CDK5R1;RIPOR2;RIPOR1;GUCY1B1;CCL4L2;NDUFA10;NPY2R;ARHGDIG;ARID4A;FAIM2;NUCKS1;CHCHD4;BASP1;CHCHD6;ARHGDIB;SACS;FAM81A;CHRNB2;LMO1;NANOS1;GUCY1A2;CADPS2;MLIP;KDM2B;LMO4;LMO3;MATK;NPY1R;LMO7;PCDHA13;IPCEF1;PCDHA11;TMEM130;LZTFL1;PCDHA10;KRT73;SHISA6;KRT72;KCTD8;PREPL;MYCN;MYADM;SCG5;AMPH;ABCG4;XPR1;HDGFL3;RAI14;CHRNA3;ISYNA1;CTTNBP2;CHRNA7;TMEM59L;LPL;CABP1;EFNA5;ARHGAP15;CPLX2;NTS;PLCXD1;SEZ6L2;TRHDE;CPLX1;DNAJC27;NALCN;PLCXD2;CAMSAP1;CPLX3;SEL1L3;PDZD4;ARHGAP20;DPP6;CDH22;PMAIP1;TASP1;LONRF2;MYH10;MARK1;KLHDC2;CBX6;WSCD2;KLHDC1;TBCA;ARHGAP26;ARHGAP25;CAMSAP3;NR4A2;PLCXD3;RALYL;DLG2;NR4A3;SYNDIG1L;DLG3;FAM163B;CHMP2B;RFXAP;SAE1;NFKBID;TMEM35A;LRP11;GPSM1;MCTP1;SOWAHB;USP34;ELAVL4;GTDC1;SLC2A3;FBLL1;HAPLN4;SLC2A6;ELAVL2;NETO1;LRRTM1;VWC2L;FLOT2;NOS1;BRD3OS;EGFL7;SVOP;CAMK1D;NPY5R;USP43;DCK;DCN;DNM1;KLF16;DNM2;DNM3;GAP43;MYH3;TRAPPC6B;HKDC1;COL6A1;TRNP1;CDH13;COL6A3;PXYLP1;B4GALT6;MYH6;CAMK1G;PAPPA2;CAMK2B;USP13;RGS17;CAMK2D;USP15;STOML1;RGS19;USP11;CAMK2A;USP12;FAM169A;THBS2;DDN;PRRG3;ALDH1B1;NRIP1;NT5DC3;REPS2;NRIP3;CHSY3;NCAM1;CYYR1;SNCB;VAT1L;SNCA;LGI1;ATE1;CADPS;LGI2;NAP1L3;ZNF180;NAP1L2;GDAP1;SGPP2;USP29;NAP1L5;PDE10A;PPP2R2C;ATP13A2;SSBP2;HCN1
Genes Up-Regulated In Expression In Striatum Of R6/2 HD Mice GSE62210	55/81	0.9821150614769795	0.9999978559094117	0	0	0.6177246895285424	0.011147958216946544	IFITM3;LGALS3BP;RTP4;IFITM1;IFITM2;TSEN15;HTR2C;ZBTB20;IFIT1;IFIT3;SMC2;ZNF729;CSPP1;ENPP6;ARL5A;B2M;RAB2B;SFMBT2;ANKRD45;TET2;SOX11;ZNF99;NSUN7;THAP2;TMC3;ZNF91;IFIT1B;CKS2;GUF1;NPR2;GREB1L;LY96;RNF213;POLR2A;TRA2A;RBBP8;ZNF107;CEP192;CSMD3;RBM11;ABCA1;EYA1;LRRN3;CNTN6;STAT1;PCDH20;GGH;ABCA8;IRGM;CAPRIN2;GPR149;ETFBKMT;TAF4B;PCDHB4;ADGRL2
Metabolic Pathways Genes Enriched In Neurons Vs Astrocytes PMID17989291	4/8	0.9821459978486827	0.9999978559094117	0	0	0.2924747866563227	0.005269023275585905	GAD1;GPD1;PGM5;PGM2L1
Up-regulated Genes In Brown Adipose Tissue Of HD Q175 Mice PMID26900923	121/171	0.9826113635206247	0.9999978559094117	0	0	0.7059318611165396	0.012383170499799203	DCLRE1B;GALNT11;ACAA2;SMARCB1;NAB1;ENO1;GIMAP5;APEH;FOXQ1;SYDE2;SLC25A48;RGS3;GRB14;FLAD1;NAMPT;ZNF329;CDK5RAP1;LONP1;NUDT12;PHLDA3;SEMA6B;MIGA2;PRKCH;RALGAPA1;ACOT11;RFX2;TALDO1;UBE4A;GTPBP8;JMJD8;GTPBP3;PISD;PLPP6;PPP1R3B;HECW2;DDIT4;GPD1;UQCRC1;TARS2;RBCK1;LETMD1;SEMA7A;AARS2;GYPC;MAPKAP1;ABHD1;LTBP2;SLC1A5;RASGRP2;ACACB;PRDM16;HOXC5;HOXC4;CYC1;COX10;HOXC6;TRAP1;GRTP1;TIMM44;ARHGAP26;CS;MLXIPL;FGF14;SH3BP5L;GPR182;ACO2;SERPINI1;SDK2;EIF4E3;SH3KBP1;PIGQ;DYSF;VLDLR;IRF2BPL;GYS2;TCHP;AIFM2;BCL7B;HEY2;C8ORF82;CYREN;L3HYPDH;TIMP4;SUN2;TSFM;KLF13;PCYT1A;RIPK4;PPP2R5A;SIRT7;EPN2;FAM210A;SARS2;SLC25A19;ZADH2;SLC18B1;B4GALT4;PLIN5;TRARG1;YAP1;SMARCD2;MIEF1;TBRG4;ATP5F1A;FAM241A;VPS52;ZNF585A;SLC35A4;MYO10;MMAB;S100B;DHRS3;PFKL;SPSB1;TSPAN13;TCIM;NBR1;RANGRF;COQ8B;LPIN1;PFKP
Genes Down-Regulated In WT Mice Treated With AAV9-Eif2a-Nme1-EF2a-GFP Vs Control GSE141856	27/42	0.9827735575995493	0.9999978559094117	0	0	0.5259566202654581	0.009139308283880578	ANKRD33B;SERPINE2;CHD8;CELF3;CISD2;SEC61A2;CNR1;TMSB4X;TMSB4Y;TSPAN7;CLASP1;RBM33;COX8A;EIF2S3B;TSNAX;CA11;CNTN5;APLP1;SYNJ2BP;CLK4;CYLD;NBEA;PPP1R1B;SERBP1;CNTN4;PTPN5;HDGFL3
Striatum RNA M14 Module (Cyan) PMID26900923	596/802	0.9830950701500578	0.9999978559094117	0	0	0.8405772509052177	0.014331379153498471	SLC4A1AP;AVIL;WIPF2;ZFYVE1;DCAF1;ZC3H12C;GPR176;DPYSL5;MSANTD2;SOX18;CSPP1;GJA5;RNF111;MBNL1;FNDC3B;DNTTIP2;AFAP1;ZNF12;CLPX;EML4;ZC3H11B;ZC3H11A;ZSCAN22;PSME4;SRFBP1;CGGBP1;GNE;CDC42SE1;UNC119B;MRPL19;RPN1;PRDM15;HACD3;MTMR4;SLC5A3;ANAPC10;DEDD2;PRPSAP1;RRP7A;RNF216;GALR2;SERPINH1;NRBF2;HMGXB3;ATG5;PROSER3;BRAP;PRPF38B;CHKA;TIPARP;FZD4;ST13;SNAI3;RAB3IP;ABCA9;IRF2BP2;CDC7;NR1D2;BTBD10;ELL2;MEX3C;FOSL2;FAM220A;TDP1;HNRNPF;NOSTRIN;CEP83;PHF23;BHLHE41;PRKAG2;MRPL35;IL18BP;EDRF1;PIP4P2;MMP24;JAK2;JARID2;ZNF366;C11ORF24;DLGAP4;DUSP4;LRRC47;DFFA;ELOVL4;TEX10;SLC39A10;BAZ1B;DUSP8;COQ10B;FAM222B;SIKE1;LRRC7;MTF1;TET3;PELI1;EXOC5;ARF6;CTDP1;TRIM16L;PLPPR5;WDR20;HSPA14;APOLD1;BCLAF3;SCAF8;TMEM168;BTAF1;PDF;TCOF1;LMAN2;UBN2;ZSWIM4;SRSF10;SF3B1;DEDD;BRD4;GABRA2;PCGF6;YTHDF1;UTP4;YTHDF3;P2RY14;SYVN1;APEX2;SAMD4B;GPR4;TYW1B;KIAA2013;TMEM64;SRP68;SYNJ2BP;FAM104A;BYSL;ERP44;CCDC6;UBAP1;FOSB;PKN2;CPSF4L;LAMTOR3;HSPA1A;ANKRD13C;ZBTB26;GPR63;IRS2;CASC3;PAPOLA;SMARCAD1;MAP3K8;KMT5A;PAPOLB;SLC25A44;PHLDA1;MAP3K4;SYBU;ANKRD13A;KCNH1;MEN1;TLE4;EIF1AY;EIF1AX;FBXW7;GPR75;MUL1;LEMD3;EMSY;FAM118B;FAM227A;PYGO2;ACAP2;FRMD6;ADAM8;FKBP4;KIAA0408;LRRC59;C3ORF70;CREM;AK2;SPATA2;ABHD6;AK4;C1ORF52;RAP1B;ATXN2;ATG101;ATXN7;G3BP1;ZKSCAN3;ZNF426;ZNF668;KHDC4;ZKSCAN4;NPTX2;SLC38A2;SLC15A4;NADK;IP6K2;ZNF420;IMPG2;MCL1;WDTC1;KCNF1;BRPF1;SDF2L1;HPS4;ZBTB11;FBXO33;MFHAS1;BCL6;P4HA2;ZFP62;CNOT2;MAFF;MDM2;PLEKHM1;MAP3K13;SERINC3;NES;ISY1;RNF10;CIITA;GPR89A;PPP1R13B;SCHIP1;ZC3H3;PTEN;HTR2A;BICD2;CDC73;DUSP11;NOB1;SIN3B;OPA3;WDR5;SNAP29;NCK1;SLC36A1;ACTR8;RANGAP1;QTRT2;DNAJC1;ETF1;TOP1;EIF4E2;BIRC2;ST6GALNAC5;PPP1R15B;NUFIP1;UHRF2;FOXK2;FURIN;MLLT3;RNFT1;MRM3;DNAJB1;DRAM1;FIP1L1;HECTD2;DNAJB5;KATNA1;DNAJB4;NOCT;FCHO2;KRIT1;LRRC8C;VPS54;E2F3;E2F6;SH2B3;MEST;SMARCE1;PTPN1;NOP58;KCNJ8;PRRX1;TXNRD1;CYP51A1;PLCL2;TBX6;KLF4;FBXL14;KLF2;APLN;ENOX1;MFSD14A;DNAJA1;SNRK;KLF6;KLF5;DNAJA4;MFAP3;MGAT4A;SPAG1;SNRNP48;OCIAD2;CCDC66;UNC79;METAP1;ICAM2;ZDHHC6;ZDHHC7;IKZF1;PKD2L2;PPP2R1B;DPF2;CCDC97;EPC2;CCNL2;PTGFRN;TRMT44;BSN;SKP2;TBC1D10A;FAAP100;AQR;EPHA6;COG6;ESCO1;MTUS2;MOGS;TMEM170B;FNDC8;JMJD6;PLPP6;POR;PPP1R3C;SOAT1;GRWD1;ZW10;RIN3;HECA;KCTD12;TRIB1;TRIB2;EPHA2;TMEM87A;DCUN1D3;DCUN1D2;ZBTB2;CHTF8;DHX33;ERI1;ATP6V0A2;STK38L;TSPAN5;HIVEP2;N4BP1;TRMT1L;BANP;ZRSR2;XBP1;SIAH2;TREX1;EAF1;BSDC1;KTI12;MANF;ACER2;CYP2S1;ALDH18A1;TMCC1;RGL1;INTS8;RPAIN;PCSK1;HNRNPCL1;USPL1;HNRNPCL2;HNRNPCL3;WASL;SH3RF1;ZMYM1;ENC1;NCS1;ARIH2;ARIH1;GABPA;ZHX2;NCOA5;SYK;PARP1;TSC22D1;CACYBP;CCDC117;OSMR;PPRC1;MRPS6;CBFA2T3;ZDHHC14;TOX4;CTU1;PRPF18;HNRNPH1;MMP23B;RBM12B;ARHGEF3;FASTKD5;CRELD2;MAPRE2;ARHGEF5;STK40;SPINDOC;HEATR1;RGPD6;DERL2;RGPD5;TUBD1;RGPD8;CRIP3;RGPD2;RGPD4;ARNTL;RGPD3;EXOSC6;SLX4;PTCHD1;UBTD2;HEATR3;SUSD6;MAP4K5;RANBP2;GIT2;MPP2;RANBP9;MPP6;PLEKHA8;VEGFA;SGSM1;SH3RF3;KBTBD4;KBTBD2;AGGF1;MAMLD1;OTUD5;RIPOR2;MIDN;RIPOR1;NARF;ARID4A;CAAP1;ARHGAP39;GIMAP6;PHRF1;RTL5;FAM174B;TGM2;PDIA3;RALBP1;KDM2A;DIMT1;TMOD3;ARID5A;PPP4R3A;PDIA6;TMEM252;PRSS53;POU3F4;SHQ1;PHOSPHO2;PRPF6;PRPF3;DNAJB11;GEMIN5;DENND6A;UTP25;PSMD11;UBA6;YTHDC1;NOP2;STK4;CAMSAP1;DNAJC28;KCNV1;MAN2A1;ZMAT3;RPRD1B;LONRF1;MORC2;MARK3;TBC1D15;MARK1;KLHL29;SYT4;HSPA8;CPSF7;ZFHX2;KLHL25;HSPA5;NUP153;BFAR;AZIN1;COQ5;CLK1;TSGA10;NR4A3;GDNF;ATG16L1;OSTC;BHLHE40;SRPRA;STT3B;SAE1;MXD3;SLC35E2B;MXD4;SLC35E2A;FGFR1;RBM28;TTC26;B4GALT3;KDM5D;USP38;USP31;HSPB1;TRIAP1;TENT4A;RND3;AFF1;HS2ST1;GMPPB;IQCJ-SCHIP1;RBM3;SPRED3;SEC61A1;FLCN;SPRED1;SNAPC3;NUP62;PDE4A;MAN1A1;RBM6;UTP15;RBM17;RUBCN;MKKS;RBM14;RBM15;TBP;RBM18;AXIN1;IQCE;PLAUR;ARHGEF18;URB2;UTP18;ETV5;ETV6;GFOD1;CRY1;MYH9;IRF9;KDM7A;SLFN5;PARG;CRMP1;CSTF2T;RNF6;ABRAXAS2;HMGCR;RNF4;POLD3;NXF1;PALMD;RPS6KC1;BMS1;TRA2A;FAM120A;ENTR1;MAPK6;HES5;ABCF1;GALNT7;RWDD4;TAF12;NOS3;SWT1;SPRY4;DDX31;PDE4DIP;MAPK14;CHFR;DLK2;IRGQ;WEE1;CAPN10;KANSL2;BCL6B;KANSL3;RBM41;QRICH1;TAF6;ERCC6;R3HDM1;TAF3;R3HDM2;ZPR1
Down-regulated Soluble Proteins In Hippocampus Of 5 Wk R6/2 Mice PXD004973	52/77	0.9832214401144899	0.9999978559094117	0	0	0.6074085603112841	0.010277908318632385	NRP2;GALNT13;ARPC1B;CEP164;ZFAND2B;TNC;KRT23;AUP1;YBX3;NUBP2;ZFYVE27;ARL16;UNC13A;APLP1;PTOV1;FAM219A;ARFGAP3;ARFGAP1;DUS2;KIAA1217;CLIP1;RALGAPB;EEF1D;NAA38;PKP4;DCTPP1;RBKS;CAMK2D;MVK;DMAC1;PLPPR3;PRKRIP1;ISG20L2;WIZ;AOAH;CCNDBP1;GOLGA7B;MIER1;TRA2A;ZNF428;STX5;SKIL;SH2B2;GALNT1;RAB39A;RPA2;ESRRG;ABHD15;FER;PEX5L;RIOX1;ADGRL3
Up-regulated Soluble Proteins In Striatum Of 12 Wk R6/2 Mice PXD004973	390/530	0.9832842928689933	0.9999978559094117	0	0	0.8104836418057476	0.013662315632790797	CHIC2;SERPINE2;TRIL;ITSN1;NOC2L;SLC4A3;ALKBH3;ALKBH4;SCP2;CDK20;DHRS4L2;EARS2;GBP6;MECR;GLCE;DNAAF5;MCEMP1;RNASE4;GABRG1;MAP1A;RPL24;RPN2;GLG1;C2;CYB5R1;CHST11;PRDX1;EPB41L3;C19ORF33;RSU1;ZNF263;CYP4F2;CYP4F3;CYP4F8;THAP11;TDP2;LYPD6B;PAM;RAD18;ARF3;SERPINA3;PIGN;PHF1;SNX12;WDR41;CFAP97D1;ING5;ZNF280C;OLR1;SERPINB4;TCF12;AEN;ELOVL7;DUSP6;MED29;BACE2;SLC7A7;MMP16;PSMA1;VAMP5;SAMD8;SGMS2;PDF;SRP72;SRSF10;ZNF580;MBD1;ECEL1;ADAT1;ELP4;DHRS4;NUDT22;CENPE;LYRM1;PHF5A;CENPH;TTC30B;TTC30A;CRAT;CRLF1;MSRB1;CHRM2;PDCD6;IL1RAP;CXCL14;IPO4;FADS3;EFEMP2;STK32B;ZFP37;FBXW4;DGAT2;FBXW5;KCNH7;SEMA6D;DIO2;FOXP4;INIP;C1ORF122;CLEC4A;MINPP1;RBMXL3;TOM1L2;CLEC4C;RBMXL2;ZNF319;PGP;CLEC4E;LY6H;ANAPC1;RAB5C;PEF1;SMYD5;AK2;MRI1;RASAL3;FBXO44;RHOBTB1;NPAS3;ORC5;ORC1;CLEC7A;STK38;PGK1;PLXNA1;CD164;CEP112;ODF2;OSBPL3;TMEM120A;NEK7;SRD5A3;B3GALT4;RFXANK;SYNJ2;CYP4F11;C6ORF120;CYP4F12;SON;ALB;SLCO1A2;SERINC3;ZNF654;RAD9A;TUBA8;SLC25A3;GAL3ST1;CELF2;PTBP1;DUSP10;C8ORF82;PMEPA1;SLFN12L;CERS4;TRPC5;DST;ELAC2;AMT;WRAP73;CTDSP1;RP2;POLR1D;ST6GALNAC3;ST6GALNAC4;VSTM2B;CX3CR1;PRPS1;NUFIP1;SMPX;GTF3C6;SRF;AFG1L;PARD6G;RNFT1;DCAF17;DRAM1;TNNI1;PCBD2;FCGR1A;FCGR1B;SLC35A2;METAP1D;SPAG6;AMFR;KCNIP3;TRIM39;SYT11;SYT10;SNRNP48;NECTIN3;RECK;SMAP1;CMAS;ARL6IP1;CDC20;RPS6KA4;C1GALT1C1;FRAT1;FRAT2;PNP;NIPAL1;CHEK2;CHAC2;CCNL2;MFSD2A;COG8;C17ORF49;ANK2;ANK3;MAPK8IP3;CYP39A1;MARF1;AKAP9;PLPP2;NAIP;CES1;SLC22A4;MACF1;BEX2;BEX1;NECAB3;SLC22A5;MYCBP2;OMA1;HNRNPLL;PTDSS2;DPH1;NEU1;KCNN1;ASL;TRPM3;SEC31A;WWTR1;PTPRN2;ZRANB2;BCL11A;AMMECR1;HSPBAP1;STAG1;TF;CALY;LRRN1;RETREG2;FBXL6;HNRNPCL1;ORM1;HNRNPCL2;HNRNPCL3;ZFAND2A;KIF14;SGF29;WASL;ZCCHC17;ORM2;PCM1;TNFAIP8L3;CTSC;LYNX1;PACRG;AKR1A1;AGTRAP;RHOH;ITFG1;MLF1;LAT2;RPUSD4;KIF9;RHOJ;DBN1;TLR2;MAGEH1;SLC20A1;ARNTL;SH3BGRL;EGFLAM;PAK6;EMC9;GIT2;TMEM176A;TMUB1;KBTBD4;ITCH;KRT16;QPCT;CACHD1;TACC3;B9D1;RAD1;RAMP1;MAD2L1;GOLT1A;CDY1;LOXL3;COMP;RGS1;TEKT1;NUSAP1;TEKT3;TRAPPC11;BANF1;GGT1;GGT2;CHRNB2;PUS3;SLC30A3;ATG9A;NOSIP;CDYL;MID2;PACRGL;PREPL;ZNF91;EMCN;TMX1;MAP7D2;TIMELESS;TBC1D25;PPIC;CCDC149;TOR1AIP2;STK4;ARHGAP12;DEAF1;CDH22;LONRF3;FAM83D;CBX8;CYP2J2;GGT5;RARRES2;SMAD9;SYT9;COQ6;RCL1;TBCK;NR4A3;MELTF;CCDC130;RTP4;SLC40A1;LDB3;HAPLN3;SLC2A5;SLC2A8;DTWD1;HEPH;SNAPC3;CDY1B;POLK;RBM6;TAS2R4;KLF13;TTC32;ABCC5;OLIG1;TTC38;ALDH1A3;ELF2;SETBP1;CDY2A;CDY2B;B4GALT6;DOCK1;DCTN6;DCTN5;DDX25;USP12;DDX20;ADD3;SELENOK;C4ORF33;GK2;POLD3;CAND1;NRIP3;BPNT1;S1PR3;SLIT3;ATE1;KDM4A;CDK11A;POLM;HSPE1;CDK11B;IRGM;SHCBP1;CAPN10;NAA15;FSIP1;ASB3
Expression In PC12 Cells With nonSUMOylatable AR112Q (KRKR) Upon Ligand Stimulation GSE50383	208/288	0.9833370677341127	0.9999978559094117	0	0	0.7576519916142558	0.012731069339449723	RPL4;TLNRD1;UXS1;ARAF;ADARB1;PREX2;LSM11;ADGRA2;FAM53A;ATXN7L1;DIP2B;MFSD2A;ARRDC4;ENTPD3;EPHA8;KCNK12;PAQR3;SCRIB;UNC5C;GNPAT;EML6;DAAM1;KCNQ3;TXNIP;TAGLN3;CTXN1;KCTD16;OTULINL;ADCYAP1R1;HACD3;NEU1;RNF217;TP53BP2;PLEK2;KCNN3;SCN3B;EDEM3;CARMIL1;CDK19;FAM78A;FZD4;TIPARP;EDEM1;EXOC6B;EIF2AK4;L1CAM;GADD45G;RNF222;CPEB1;WNK2;CHRFAM7A;AVL9;CD24;SYNM;CDKN1B;CLIC3;SLC44A4;SETD7;TDRP;SH3RF1;LRRC1;SIPA1L1;HEY1;FLVCR1;QSOX1;DLGAP3;C11ORF24;DUSP1;ANO6;SYN2;RHOB;ENAH;SLC7A5;MED25;SLC7A6;KCNMA1;RAPGEF2;SLC29A4;SGK3;PPARD;SRRT;SEZ6;RIDA;SRP72;OLFML3;STX3;ANKRD50;RHBG;RNF130;ZSWIM5;CA12;GINS1;AGL;GCGR;C1GALT1;STXBP5L;KRT18;CSDC2;KIF26A;PLP2;LGR5;RAB3GAP1;SPSB4;ROGDI;SIRPG;ZFAND5;ETS2;SLC8A2;FADS3;FADS2;ABHD10;TMEM147;SESN1;SIRPA;TMEM38A;LARGE1;STK32A;PPFIA2;LMO1;TLE3;NPY1R;VASH2;KRT76;TEX2;GTF2F2;PRSS53;DISP3;MYCN;LIX1;ABCG4;ARL8B;DGKH;DLX3;CHRNA7;ARHGAP12;BRINP2;EFNB3;SCUBE1;CDH22;PLXNA1;TBC1D16;CCDC134;FANCI;SYT1;TGFB3;NEK6;PHOX2A;NFKBIA;PTPRD;CDK8;GCLM;ZNF410;BMPR2;DOCK9;MEGF11;AMD1;CELF3;SIRPB1;MYBL2;RBM7;ADAMTS9;TAPT1;PLA2G12A;PDCD6IP;NAV2;NRG2;ARFGAP3;REXO5;HAND2;SEC22B;ALDH9A1;HCN4;CEBPB;PPM1L;IER5L;CLCN3;BPHL;MESD;SRM;GK5;DNAJB1;ABLIM2;GMDS;BAHD1;GNA12;CDC37L1;E2F3;BUB3;CTNNAL1;E2F8;TUB;KDM4B;KRTAP10-7;GALNT1;KCNIP3;CADPS;SEMA4C;ATP2B4;DDHD1;BAIAP2;SYT17;SLC4A7;MEIS1;PDE10A;POLR3B;MAB21L1;CCDC66;CBLN1
Genes Up-Regulated In Influence Of Hdac4 Reduction On Expression In 15 Wk WT Mice GSE38219	910/1215	0.9835137026416158	0.9999978559094117	0	0	0.8652499994371157	0.014383663962134204	ITSN2;NEXMIF;ZNF292;ITSN1;RBPJ;NDST1;PSMD9;KRTCAP2;SCP2;UBASH3B;IGLON5;PKNOX1;PRKACB;SAMD11;GABARAPL2;DAXX;PRKAB2;NGDN;CACNA2D2;RC3H2;CLDN5;EWSR1;PADI2;MTMR3;ABCB7;PDGFA;AGAP4;ABCB9;IQGAP1;MRPL15;ZNF23;MTMR4;HACD4;MRPL11;OAZ3;PRPSAP1;RNF215;PRKAR2A;CFAP69;VTI1A;HMGXB3;GTF2IRD2B;PPARGC1A;RHBDL2;PPARGC1B;EDEM3;HEXIM2;PRPF38B;PRRT3;PRRT2;ABCA3;PBX3;C20ORF27;LARP7;MRPL28;PBX2;NETO2;CP;LARP6;MLLT10;FAM135B;UCK2;FAM135A;C6ORF89;SFXN3;NMT2;FXYD5;PKIG;FERMT2;PIGO;DPYS;PIGQ;TUT4;MRPL38;ARHGAP5;ZNF48;MECP2;MED13;DLGAP1;DLGAP4;APC2;CHST8;DUSP5;SPHK2;BGN;ELOVL6;ELOVL7;MMP14;MBLAC2;INCENP;CDC42EP3;KCNMA1;KANK2;KCNA4;SDAD1;CENPA;SLC7A1;ADAM23;MICALL1;ZSWIM8;PLAGL2;FLNB;ZSWIM6;CSMD2;EXTL3;NKTR;MBD4;RIC3;ZNF462;MBD5;KCNB1;ADAM33;SAMD4A;WNT7A;CASTOR3;TTLL3;CASTOR2;ZNF219;CCDC6;TSR1;CRLF1;LIMS1;SPSB4;YPEL2;RIF1;FAM13C;ZBTB20;CRAMP1;MSI2;FRY;FOXQ1;FADS2;FNTA;UROD;SCMH1;PIM1;KMT5A;MAP3K4;KCNH1;KCNH2;PIAS4;VPS33A;PPP1R16A;GPR75;MUL1;FOXP4;FOXP1;RBX1;FRMD6;MAF;SLC9A5;DMTF1;FSCN1;ANAPC4;IL6ST;ANAPC1;RNASEH2C;PFKFB4;ARL3;C11ORF94;KMT2C;LIN7A;FOXO3;CORO1A;SLC9A3R2;ATXN2;SBNO2;BCL2L11;ZNF668;KHDC4;MBP;NPTX2;MDN1;TMEM120A;ZBTB16;HPS4;OGA;DCDC2;ZBTB12;MFHAS1;CXCL11;PTPRB;SON;SP4;ALAS2;ITGB5;MTCL1;NENF;EFCAB11;BICD2;ZNF644;NEO1;NCK1;PELP1;UNC45A;BCAS3;CERS4;DST;ITGA1;VPS13D;VPS13B;VPS37B;ARL4C;GIGYF1;NPC2;LCOR;DSG2;ITGA6;SLC25A12;MTRF1L;AHDC1;BIRC2;SLC25A14;ITIH5;NDUFB7;PRKAA2;SRF;PRCP;CXXC5;HSD17B10;MLLT6;ZNRF1;SAP18;ZNF622;UBQLN4;PTPN1;NDUFA5;TIE1;NDUFA2;HIP1R;BAIAP2;BICC1;SLC25A39;ZNF618;SYT11;NOVA2;STUB1;PTPN5;KCNK3;SLC25A36;DHFR2;CCNF;PPAN;JMJD1C;KEAP1;IFI35;ZDHHC3;CYB5D1;ICAM1;ADGRA1;RASSF5;TRIM25;CCNL2;EPHB3;ENTPD4;SFMBT1;VWA5B2;GCAT;CFDP1;GAREM1;SNORC;CCNY;SOAT1;PPP1R3E;ADGRB1;KCNQ2;CD2BP2;DXO;FLYWCH1;KCTD12;TRIB1;GRB7;EPB41;MYCBP2;CWF19L2;PCDH15;PTTG1IP;UBE2J2;KALRN;ZBTB2;PCBP4;MICAL1;ZNF704;DYM;KCNN1;SYMPK;HIVEP3;AAR2;ATP6V1C1;RBM10;SNX5;NTNG1;EGR1;EGR2;XBP1;EGR4;XRCC1;CELA1;PNMA8B;PTK2;EXT1;ZBTB9;INTS5;PAF1;NOL11;RETREG1;SUGP2;NRP1;PCSK1;PTPRS;USPL1;PPP1R11;DIRAS1;CTSZ;OTUD7A;OTUD7B;PTPRJ;IDE;B3GNTL1;SH3RF1;WFDC2;PCM1;MAP1LC3A;CRTAC1;ARIH2;REV3L;KIF1C;FOXD1;MRPS24;NCOA3;ACAD9;OSMR;RGMB;TMEM150C;CTU1;TOX2;SLTM;TAX1BP1;PABPC3;TAX1BP3;PABPC1;DEPDC5;MICU1;ARHGEF6;STX12;SLC43A2;SATB1;DOT1L;PRICKLE1;COL19A1;SERTAD1;MGAT1;HEATR6;REM2;CCT4;ZNF585A;BCAP31;DYNC1H1;MAP3K3;PLEKHA1;PLEKHA2;HUWE1;MIB2;MYO9B;YIF1B;SGSM1;CMSS1;GPAM;CSDC2;KIF26A;NDUFAB1;TTC3;KIAA1958;MAMLD1;MIDN;PLVAP;CPOX;JADE2;CELSR2;COX6A2;CELSR3;AMMECR1L;KHSRP;PALM;ENPP1;TGM2;KIRREL3;PDGFRB;PRM1;CD93;OSR1;ATAD3B;ATAD3A;ATAD3C;GPRIN3;SIDT1;WDFY3;PPIG;WDFY2;PPIB;RTN2;PSMD11;NDUFB11;NXPH3;PSMD13;COX17;SLC1A2;CACNA1A;RASGRP2;ENHO;ADGRG1;CALD1;ADGRG6;PACSIN2;NDUFV3;NDUFV2;NDUFV1;BCL9L;ZFHX3;CACFD1;PCIF1;FAM199X;NUP153;SHISAL1;SUPT5H;CLK3;SYT7;AHI1;CNOT11;MKRN1;CNTN2;UBE2O;AMOTL1;FGF11;MXD3;GALK1;GSK3B;NAA40;LAMC3;CHD8;CHD7;TNFAIP2;CHD4;TNFAIP1;C4ORF54;RND3;PITPNC1;TTC28;SEC61A1;BCL7C;ZIC1;CA8;ZNF385A;RBM33;RBM14;RBM15;ARHGEF15;BUD31;SHROOM3;NAV1;NAV2;TENT5C;EPN2;CREB3;GFOD1;IRF3;NDUFS7;EEF1D;PEX6;GFOD2;CUEDC1;DDX23;AGPAT1;ADD2;POLD3;CAND1;SV2A;TDG;TRA2A;BNIP2;CCDC177;TMED7-TICAM2;LRWD1;ZIC5;MAPK14;ACVR2B;SOD1;RPIA;ADGRD1;EEPD1;IRGQ;MAPK11;ACKR4;R3HDM1;RBM45;CCDC173;GABPB2;ARPC5L;ADARB1;BACH1;DCAF6;ALCAM;ZMIZ1;CSPP1;AP1S2;RPL35;PIP4K2B;DIP2B;CEP97;DIP2C;DUS4L;IER5;MED1;IAH1;PRKCB;PRKCE;ARMC9;GTPBP3;KIAA1217;NISCH;BIN1;CLPP;HECW2;ZSCAN21;RPL29;VPS25;RPN1;C1ORF198;NEDD4L;GLG1;LDHB;FAM171A2;FLRT1;PRDM16;CHST15;MCMBP;ZNF148;RREB1;NKX2-2;RPL41;GTF2IRD2;SETD1B;RNF103;TNFSF9;GALNTL6;REC114;PAM;ITPA;PRR36;XKR6;FARSB;BTG4;CDKN1C;CDKN1A;GMEB1;NRSN2;BTG1;GMEB2;CLTC;LPCAT1;FMN1;CSAD;TRIM8;TRIM2;AP3S2;ELOB;RIOK1;RSPO1;JARID2;C16ORF74;TEAD1;TCF12;TET2;WDR31;COQ10A;CIT;AFTPH;TMSB15A;TMSB15B;MTF2;TET3;RNF166;GRN;ASCL1;ASCL2;ECPAS;NSD3;GPR150;RPL13;BRD8;RPL18;RPL17;BRD4;PCGF6;PCGF5;RFLNB;TTC9B;AGBL5;SLC8A3;XAB2;ABI2;ALMS1;ZYX;ZNF579;COQ8A;TMEM39B;FMOD;BRDT;ATP8A2;IRS2;BZW2;METRNL;EDC3;PPP1CC;RIMS4;FGF9;SALL3;CFL2;ZNF329;MACROD1;PHLDA1;TMSB10;KCMF1;TLE4;USP7;USP6;IGFBP4;RPS8;TMEM178A;ANKRD44;TPM2;TPM1;THOC1;MITF;FRMD4B;LARP4B;TOM1L2;CLIP4;PGP;TNIK;SLC26A2;C3ORF70;INSIG1;GPATCH2L;RHOBTB1;PHF21B;KLC4;ADAP2;SAFB2;RNF170;IGFBP6;AP1M1;MCL1;WDTC1;ANKRD29;C8ORF37;PPAN-P2RY11;OSBPL3;TMEM132A;YJU2;DHCR24;ESRRG;SYNJ2;ADAP1;TOR1B;ZZEF1;LSM7;LRFN4;REEP3;PLEKHM1;RNF182;SLC26A8;PLEKHM2;CCDC22;SERINC2;MAP3K11;SERINC4;SLC48A1;EIF4E3;BNC2;MCM7;AMD1;KIAA1671;PTPN21;DUSP18;ADRA1A;DUSP11;KBTBD13;PAGR1;SGCE;LBH;SIN3A;TLK2;SLC13A3;CDADC1;SGIP1;DNMT3A;WIPI1;C1QL2;COASY;REXO4;DNAJC1;EVL;NLGN3;GTF2A1;NFAT5;LUZP1;ARPC4-TTLL3;JAKMIP1;TTL;MROH1;REPIN1;DNAJB1;STOX2;DNAJB5;ZNF507;NOCT;VPS53;RNF39;BAK1;CACNG2;PLEKHH1;POLR2L;SLC35A2;SLC35A4;ADRM1;CYP51A1;DDHD1;KCNJ18;SEMA4G;KLF4;KBTBD11;ASXL1;KLF5;MGAT4A;VPS41;METAP2;ZMYND8;CISD2;KLHDC7A;KIAA0930;C3ORF18;SKP2;SEPHS2;SOX4;SOX5;SRRM3;METTL1;CMC2;SLC11A2;PTOV1;RUNX2;MAPK8IP1;MARF1;GRWD1;GSAP;HECA;TTLL12;TLN1;CDS1;MACF1;SPTBN4;TMEM161A;IGSF3;DCUN1D2;LIAS;GMCL1;GMCL2;NUAK1;VPS8;TNRC18;ZNF821;ATP6V0A1;FIS1;BCL11B;DTNB;GADD45B;SIAH1;AMMECR1;REX1BD;SRPK1;CCDC88C;CORO7;TMCC1;INKA2;ITM2B;TECPR1;TENM2;TENM3;SLC35F3;CITED2;SGF29;LIMD1;ZCCHC14;EPB41L4B;SIPA1L1;ZMYM5;TMED2;TMED7;CBFA2T3;ITFG2;RAD51D;STRAP;TLR3;SLC20A1;AMIGO1;RGPD6;ZDHHC23;C10ORF88;RGPD5;RGPD8;RFNG;GDPD5;RGPD2;RGPD4;RGPD3;ATP5F1A;ZDHHC18;LMNA;GABRD;LMLN;RANBP2;MPP3;MTX1;XPO7;MPP6;NR6A1;TRIP12;CDK5R2;POGK;FAIM2;CCDC28B;TOMM22;FAM162A;HCFC1R1;KDM2A;ANXA11;IPCEF1;TMEM130;SHISA7;PRPF6;COL4A1;APLNR;MATR3;XPR1;USP53;DTX1;LTBP3;PLCXD1;COX7A1;CPLX1;LPP;CAMSAP2;SCUBE1;MAN2A2;UBB;TMEM127;DNAJC21;USP50;MARK2;ATP5ME;BPTF;KLHDC2;SMAD1;NONO;PTCH1;IDH2;BFAR;HELZ;ARHGAP25;SMAD5;NR4A3;ATG16L1;TGFBI;GPSM1;USP37;SOWAHB;USP32;NR2E1;ELAVL1;PKD1;ELAVL2;HS2ST1;PPP2R5E;TMEM109;POLG;EGFL7;CAMK1D;DESI1;USP42;ABCC5;AGAP6;AGAP5;RASA2;CASQ2;MYH9;MCPH1;PDXK;USP15;NRXN1;IER5L;NRXN2;S1PR3;NCAM2;HES2;CLASP1;LIMK1;ARID3B;SLC4A7;SPRY2
Genes Down-Regulated In HD Grade 0 Markers In Human Frontal Lobe BA4 (HG-U133B) GSE3790	39/59	0.9837815745780046	0.9999978559094117	0	0	0.5695976154992548	0.00931370912309008	KMT2E;SPTBN4;ZDHHC5;ADCY1;AGAP3;NADSYN1;DNAJC27;HID1;SAV1;TMEM121;TMEM165;STOX2;PROKR2;TMEM43;DDI2;VPS54;USP30;CLHC1;NXPE3;RBM17;SLC2A11;TMEM50B;RTN4RL2;UBALD2;FBXL16;ARFGAP1;SELENOO;ABTB1;KIFC2;PARVG;TTLL3;ZADH2;KIF26A;C6ORF89;ZNF777;FLYWCH1;GCLM;PTPN5;TNRC6A
Mitochondrial Function Gene Module From Cerebral Cortex PMID18849986	39/59	0.9837815745780046	0.9999978559094117	0	0	0.5695976154992548	0.00931370912309008	PSMD13;MRPS11;COX5B;BABAM1;UXT;PRDX2;COMMD9;EXOSC4;DPYSL4;SNRPD2;PSMB3;CA4;DSE;CDH22;ELOB;ASL;ZNF821;UBXN6;POLR2L;GADD45GIP1;ENDOG;ATP5PD;BAD;NDUFA2;MRPL28;EDF1;FBXL15;COX6B1;LSM7;NDUFS6;PTRH2;NHP2;PELI1;CHMP2A;PDCD2;CAMK1;RHOQ;SLC27A5;CDK5R2
Down-regulated Proteins In Cortex Of 10 Mon HD Q175 Mice Vs Q20 PXD005485	22/35	0.9840747167234671	0.9999978559094117	0	0	0.49454817027632564	0.007939205898271342	RTN4R;PRRT3;F8A2;SDF2L1;CHPF;CPNE5;F8A3;MAST3;PLEKHA2;WFS1;STARD8;RDX;ITPR1;CAMKK1;CAMKK2;PDP1;DNAJB1;DNAJB5;ANKRD63;EARS2;LZTS3;HSPA1A
Vehicle Treated PBMCs From Friedreich Ataxia Carriers Vs Controls GSE30933	778/1042	0.9842984730276046	0.9999978559094117	0	0	0.8551707355300658	0.013534019011200764	TFRC;ITSN1;TMEM97;ACCS;ALKBH3;RAVER1;ANKFY1;HEMK1;HES6;SDS;C5ORF15;RNASE6;LDOC1;RNASE4;CACNA2D4;RNASE1;TMEM80;SCAMP2;EML4;SIGIRR;RBP7;SLC5A8;SCO1;ORAI3;CGGBP1;URI1;ABCB1;CDCA2;TTYH2;CDCA7;NCAPG;ZNF22;AGAP3;ZNF24;MRPL13;SLC5A3;HACD4;MRPL11;RNF216;RDH10;SULT1A3;EDEM3;JUP;OR2J2;FAM111B;ABTB1;AGO2;SFXN1;SFXN2;LGMN;LRSAM1;PIGQ;MRPL32;ARHGAP4;MED12;CHAF1B;DLGAP5;APC2;LRRC45;RIPK3;NSUN5;EMP1;TMC8;JOSD2;SLC39A14;PGM2L1;F5;MED25;PSMA3;LRRC9;C19ORF25;PIGK;TMEM106C;C5ORF51;ACSBG2;HCST;RAPGEF6;SLC29A3;TRUB2;ZNF230;SZRD1;TP53I13;NIP7;SDAD1;CENPA;SLC7A1;GLRA1;PSMB2;UCP2;ANO10;STX5;FLNB;ZNF467;TRMT10A;MBD6;P2RY11;STAT1;USP9X;SAMD4A;SNX24;GATAD2B;PSMB9;SPSB3;CENPE;CENPF;SHKBP1;TAOK1;SERBP1;UBAP2;SIGLEC6;YPEL3;CDKN3;NRROS;RIF1;UBE2D2;GMNN;NCF4;ZBTB20;LAPTM4B;PIM1;TOM1;NEK1;PMPCB;SLC25A40;NUDT16;MAP3K6;FBXW7;KMT5C;SLC9B2;FRMD3;ACAP3;JAML;MRTO4;SLC27A2;ZNF431;KHDRBS1;PFKFB4;INO80D;STK39;ACAT2;FOXO1;ATXN2;SLC38A7;EIF4EBP2;BMF;NAE1;NADK;NOP16;TMEM120A;LY86;ARPC4;UCKL1;NOXA1;TUBGCP6;MDM4;LRCH4;SLC49A3;NXT1;SH2D4B;POMT1;CELF6;MRPL3;MRPL1;EXO1;TAGAP;NCK2;PMEPA1;PGM1;TMEM255B;VEZF1;TNFRSF1B;QTRT2;SLC25A17;SLC25A19;BMP2K;BIRC6;ETF1;SLC25A10;ITGA5;DCTPP1;DTL;SRF;ZBTB48;SLC5A11;MFF;TSPAN32;BAHD1;RILP;TRIM44;LYSMD1;SYT15;MCOLN1;TSPAN15;SNRK;IL2RA;ZNF616;APLF;TRIM37;OCIAD2;TRIM38;SLC25A34;MYO1F;SLC25A36;EIF4A2;LTV1;CCNI;CERK;CCNH;ZDHHC7;SPATA20;CCDC102A;LGALS2;RASSF2;OPHN1;RASSF4;EPC1;OXER1;PIEZO1;FBXO5;SEC62;SLC12A9;PAQR4;PHYKPL;ACTN1;SFMBT2;ALG3;ANK3;LACTB2;ZNF713;KIF20A;MMADHC;TMEM87A;MYCBP2;BRCC3;MICAL1;TSPAN4;TSPAN5;SNX8;MSR1;XBP1;DDIAS;ADHFE1;OSGIN1;RASSF7;PILRB;PRG4;IFFO1;PTK2;IL1F10;LPAR6;ID2;RPL27A;IGSF9B;INTS6;RGL2;FKBP11;MRPS17;SUV39H2;CCDC120;KIF14;MRPS10;BRCA1;RAB22A;KIF15;PTMS;AKAP13;SCML1;CTSD;EIF5AL1;IL10;VKORC1;GAB3;KIF23;MRPS6;RNF144A;CNKSR3;SDE2;FAM193B;KIF2C;ARHGEF2;EEF1E1;CD44;TAGLN;SPINDOC;MRPS33;CAPG;CAMKK2;GNAI2;PCNP;EXOSC6;MGAT1;CCT4;IL32;MAP3K3;PNPLA7;MIB2;VEGFB;MYO9B;TMUB2;ITCH;CMSS1;C22ORF15;GEMIN2;LOXL3;BUB1B;GIMAP4;CCND1;IGFLR1;CAPN3;FAM3A;TGM6;ARHGEF40;TPRA1;ZGPAT;SLC30A5;CAMKMT;DOK2;SCNN1D;ZNF93;DKC1;PRR15L;RRNAD1;SCNN1A;DPEP2;PSMD11;UBA7;PSMD13;TAF5L;TMEM241;CNN3;NME1-NME2;CCNB2;SHARPIN;COX10;TCAF2;CAV3;NUP155;RPP40;ADA2;ANKHD1;RCL1;TMEM234;NAT8;TMEM237;TAB1;CCDC130;GALK1;EDA;CHD8;PSIP1;CHD3;LDB2;TENT4B;LTB4R;GRM2;LYL1;CFAP47;TIMM17B;MYBL2;SNTA1;UTP15;RBM15;GLRX5;DARS2;OLIG1;TENT5C;CCNA2;RCN3;LMBRD1;ELF4;GORASP1;FAM153A;CHI3L2;TMEM219;MAN1B1;CUEDC1;PLEC;RBM22;BCL2A1;NAXE;DDX21;RRBP1;ATP2C1;HMGCL;FAM156A;SH3TC1;TAF15;BNIP3;TAF10;TTC19;EEPD1;CCS;POLE2;POLE3;TAF8;CLUAP1;RBM43;PATJ;SERPINE2;TMEM200A;TRRAP;RPL34;STMN3;SMC3;GPR171;MYB;HOXA7;ZNF165;CLEC11A;OR11G2;SERPINF2;DNAAF5;GTPBP2;NISCH;RNF123;RNF125;ANOS1;HOXB4;GNE;ZNF398;NUP205;CFP;SKA3;SKA1;SKA2;BLOC1S5;FAM171A1;LDHA;GAR1;RRS1;PCDHA2;FZD3;NDFIP2;GSDMA;RNASE10;PLK1;IRF2BP2;SLC16A11;GPN1;EHD4;GIPC1;TRIP6;CDK10;ADA;FARSB;DENND1C;ITK;PYGB;SMG1;SETD3;ADK;ADO;CSAD;ASGR2;CATIP;C1QTNF6;PBK;RIOK1;TIMP1;PF4V1;RRP15;NDC1;SLC2A11;COQ10B;SERPINB6;FAM234A;KIFC2;TMSB15A;EXOC3;PLEKHO2;PLCB2;MGLL;RNF166;GRAMD1C;ASAH1;GRN;ASCL4;FAM214B;HSPA14;ZNF106;PAIP2;LDLR;ZNF345;BRD4;PCGF6;SF3A2;HSPA1L;RNLS;TRMT1;DEF8;WDR12;SCAF4;MKLN1;RNF145;GPR142;DHRS9;TMEM159;VMA21;ABI1;ZYX;EEF1AKMT3;LAMTOR4;RNF141;BZW2;METRNL;BEST1;FAM107B;PYCARD;C1ORF127;RIMS4;FCGRT;RNF19A;OIP5;SLC26A11;KCMF1;RAB2B;CEP135;IGFBP4;TPM2;TTC21A;LEMD3;MOB3A;CLIP2;ARMCX2;MELK;ERH;MAD1L1;RTN4R;RTL10;ABHD4;ITPR1;RASAL1;SLC38A11;HMMR;BAG6;ORC1;TPR;PLXNA3;FANCI;OSBPL7;SLC37A2;TNK2;NACA2;RAX2;CDK6;RIOX1;CNOT1;CDK1;EFHB;LZTR1;EIF4G2;SLC26A6;DAGLA;SFT2D3;MCM7;RNPEPL1;CBWD2;TREM2;TCIRG1;SYNE2;RFC5;GPX1;CKAP2L;AMT;FAAH2;GPX7;HAUS2;ASPM;NPEPL1;SAPCD2;POLR1B;ANG;NFAT5;TTK;NOD2;ABLIM1;HECTD3;ZNF507;NOCT;RAB24;ZNF503;ZNF502;CCDC71;CTNNAL1;ASCC1;IDH3G;APOBR;RAB10;P2RX1;ASXL2;EVI2B;SLC35B3;IFI27L2;FAAH;ARL6IP1;FAM89A;GFI1;GORAB;NADSYN1;GBA2;RPS16;FLAD1;CHEK1;TBC1D10C;TRMT44;GOLGA7;BRICD5;CMC2;COG4;COG1;P3H1;CRYZL1;TFAM;VDAC2;NSMF;RELCH;MACF1;DCUN1D5;STXBP2;RPAP2;ZNHIT3;LCN12;ATP6V0A2;ATP6V0A1;TRPM4;MAGEE2;SS18L2;PYCR1;ZWINT;SRPK1;PARP10;MARCO;PARVG;ADCK5;CD320;TOP2A;AHCTF1;TRAM1;GDI1;ADIRF;HBD;MEOX1;PCF11;SLC22A18;DGCR6L;MAP4K1;TOP3B;OR4D1;ZYG11B;RHOG;GPBAR1;CYP7B1;RENBP;IL17RB;RPUSD4;CEACAM1;SCNM1;TNNT1;KRT37;FAM20B;ALDOC;ATP6V0C;AVPI1;OPRD1;ZDHHC20;ICA1L;ZDHHC23;UQCR10;GDPD5;TYMS;ATP5F1B;LMNA;RAD54L;RPRML;MPZL3;APBB3;LAIR1;CBR3;SUZ12;OR6F1;MTX2;MPP6;AXL;CAMK1;TRIP13;RAB3GAP1;DSCC1;POGK;CWC25;TOMM20;TMEM143;RDM1;TATDN1;NUSAP1;CHRNB2;PUS3;AMY1A;ANXA11;LMO7;IPCEF1;PUS7;KCTD7;KRT72;SELENOO;MYCN;HGS;TIMELESS;MATR3;FBLN7;C5AR1;LTBP4;DTX1;LTBP2;LPP;ARHGAP12;TMEM121;HRH1;DPP7;MAN2A1;ALDH3B1;CDH23;NLRP3;NLRP1;MYH10;HSPA8;STIL;IDH2;NMRAL1;ARHGAP33;NFKBIA;DIAPH1;KIF18A;ARHGAP30;TP53I3;FES;DYNLRB1;NFKBID;ELAVL1;FLCN;SDR16C5;DBP;SNAPC2;GMPPA;MFSD3;CAMK1D;ABCC5;TWNK;ARAP2;C9ORF24;DCK;HPDL;DDAH2;THRAP3;COL6A2;RFT1;COL6A3;RBKS;COLEC12;LEF1;ETFDH;STRN4;SELENOH;TFPT;DDT;PCED1A;GBP2;CLASP1;PTCD1;STN1;WTAP;ATP13A1;ARID3A;PPP2R3B;DEK;SGPP1;JSRP1;RPS6KB1;LPIN1
Striatum RNA M4 Module (Yellow) PMID26900923	616/829	0.9847301785323351	0.9999978559094117	0	0	0.8400014157824347	0.012925610623788672	USP6NL;PATJ;ZFYVE9;FRMPD1;XYLT2;FZD10;ADARB1;CWH43;ADARB2;LIPA;RD3L;MYLK;SCAMP5;EPS8;ENDOU;RABGEF1;RNF115;HTR7;LSM11;UBASH3B;IGLON5;EPSTI1;GPR179;TSTD3;SERPINF1;SOX13;UNC5C;CACNA2D4;RNASE1;EML3;DAAM1;OPTN;GRID2IP;FREM3;PRR13;ZSCAN29;SHOX2;FAM149A;ADAMTS15;ADAMTS14;ADAMTS19;ADAMTS17;EPB41L3;KCNMB2;LDHD;ST3GAL4;PIP5K1B;ZBTB7B;GTF2IRD2B;PPARGC1A;PRR30;CDK18;ST14;GSDMA;FZD5;GTF2IRD2;HOMER2;CYP4F3;EIF2AK3;NR2F1;FZD8;BTBD11;NR2F2;CYP4F8;NR0B2;ABTB2;PKIB;SLC6A9;TOLLIP;PNOC;SASS6;CDK14;RET;MYOM1;NUDT4B;KCNC2;MTMR11;LRRC38;PIGQ;SETD7;ADK;ADM;FMN1;PYGM;SHD;TUBA1B;AIFM3;NHSL1;TUBA1A;B3GALT2;DLGAP1;EMB;NEFH;RNF152;CHST8;EDARADD;KCND3;WNT9B;SLC39A12;HADHB;ITPKB;PLCB4;MMP15;MYOT;VAMP1;JDP2;PPARD;TMF1;ASAH2;SYNPO2;FIGN;ADCY1;SGMS2;ADCY8;FSTL1;TMEM163;GLRA1;FGD5;SRPX2;GPR153;GBX2;TMEM65;SPP1;SLC17A6;CHML;EXTL3;JAM2;WWOX;GK;ATRNL1;WHRN;AGL;MCF2;RFLNB;BBOX1;NMNAT2;TTLL7;TTLL5;SLCO3A1;NOTUM;LGR6;TMEM229A;LGR5;FRYL;SPSB4;TMEM229B;CHRM2;ERO1B;RAB3C;KCNG4;EXOC3L4;CLSTN2;GPR68;FAM13A;RASL11A;RORA;MSI2;RORB;FGF1;METRNL;BEST3;CDH6;FGF5;LAPTM4B;TUBB6;FGF9;SALL2;FADS6;IYD;TUBB3;SESN2;MAEL;SLC26A11;MB21D2;KCNH2;SLC38A1;MREG;CTNNBIP1;IGFBP2;VASH2;FRMD4A;NRBP1;TOM1L2;OLFM3;RAB37;IL6ST;KANK4;PVALB;BRSK2;CEMIP;FAM114A1;KCNE4;ABHD3;MINDY2;STK39;ILDR2;TMEM25;NEUROD1;CTIF;FBXO40;LOXHD1;KLC2;BTBD3;NACC2;SMYD1;PLXNA1;CD300LD;CD300LF;BCL2L15;GRIA4;ANKRD34B;SLC14A1;ANKRD29;TMEM132C;ANKRD34C;ANKRD24;BTN2A2;ESRRB;SLC4A10;HPS3;ESRRG;SYNJ2;SCRT1;DAB2;LRCH1;LHX1;RNF182;SP8;OSBPL1A;BCL2L2;LHX9;CALR3;CRYBG1;FLT3;SH2D4B;ADPGK;RASGRF1;ADRA1D;PIK3C2G;TRH;ADRA1B;TSPAN11;TNFSF13B;UNC80;ADAMTS2;LBH;PIP5KL1;ACP5;EDIL3;TRIM67;SH3D19;SECISBP2L;KCNAB3;NGF;ARL4C;SLC25A18;NRG3;ITGA7;LANCL3;MTFR1;MET;ZNF750;SLC24A3;PPM1L;LUZP1;MTFP1;SMPX;LUZP2;PPM1H;ATP10A;HSD17B12;PPM1E;TSPAN33;ABLIM1;C15ORF39;PLN;SLITRK1;CCDC85A;SLITRK6;AKAIN1;BEND6;CTHRC1;KCNJ3;CACNG5;IRX1;IRX2;LINGO4;TRIM40;ANGPT2;KCNJ10;PCDH9;KCNIP1;KCNJ9;KCNIP4;SYT13;KCNJ18;SEMA4G;TM6SF1;OXR1;CABLES2;TTC39A;TPCN2;TTC39B;DBNDD1;NELL1;P2RX5;P2RX3;ZNF616;SYCP3;PTPN4;NECTIN4;NECTIN3;PFKM;KCNK3;KCNK4;PTPN3;CPNE9;AHCYL2;SPON1;VIPR2;CERK;CPNE4;PREP;AQP4;NUDT5;OR52N4;NUDT4;SOX3;EFR3A;ADGRA1;RASSF4;RASSF5;NIPAL2;RASSF6;RPS6KA1;ATXN7L3;SLC12A8;SCN1A;SOX5;ARSA;ST6GAL1;SRRM4;PAQR7;KCNK10;SLC6A17;KCNK12;SACM1L;HLA-B;MTUS1;HLA-C;SLC6A11;HLA-A;HLA-F;MFSD12;HLA-G;MTURN;INPP4B;KATNAL1;PAPPA;HSBP1L1;ALPK2;MXRA7;ZFPM2;SLC45A4;CDS1;SLC22A4;PLEKHD1;CASZ1;NRN1;NECAB3;PPP1R3A;INPP5B;NHLH2;SYNGR1;ARSJ;SEC14L4;ST8SIA4;SNX9;A2M;RIMKLA;SNX8;TRPM6;TRPM3;GTF2A1L;NTNG1;TMEM184C;C9ORF152;IQSEC1;ST8SIA1;GREB1;PARP16;PARVA;IGF1;PARVB;HSPA12A;BRI3BP;SNAP91;SMTN;AKR1B10;CDAN1;WNK2;AKR1B15;ACER3;ECHDC1;CORO6;SDC1;RETREG1;IL22;COL18A1;DHRS11;CITED1;DIRAS1;MOGAT1;PTPRM;GRIK1;SLC7A10;SIPA1L2;MEDAG;GLIPR1;CCKAR;SPTLC2;RSRC1;DNER;CD38;NANS;NXPE3;VAV3;MAP4K2;STRBP;PROX1;ANO5;ITFG2;RNF144B;VSNL1;TNNT1;CNKSR3;CLDN19;FAM20B;DEPDC5;ATPAF1;VGLL3;SLC43A2;ZDHHC22;MFSD4A;KIAA0513;PAK1;ALS2CL;CUX2;NFIL3;CAMK2N2;CREG1;APBB2;SPTSSB;SUSD5;RELT;DYNC1I1;SH3BGR;FOXB1;GABBR2;GDF11;GAD1;OTOP1;COLQ;DLC1;CCNG1;CACHD1;TRIP10;VWC2;ESYT1;APBA2;NEUROG2;FHOD3;UBXN2A;KLHL38;KLHL32;TTF2;ARHGAP35;SYDE1;ARHGAP42;RGS3;BMPER;FAM186B;CAPN5;CAPN3;CAPN1;PPFIA3;SH3GL2;CHRNB2;IL4R;DSCAM;ADAM11;TTC7B;ATP1B2;KMO;SHISA6;TANC1;ALDH3A1;PHOSPHO1;RGS9BP;AMPH;STEAP2;SLC41A3;CPLX1;CACNA1G;ARHGAP12;SEL1L3;DPP4;SCUBE2;CDH20;TMEM127;ADGRG5;DNAJC21;PACSIN2;PMAIP1;OTX2;NXPH1;CCDC141;WNT3;SPECC1;GCKR;ZFHX3;SMAD9;INHBB;SHISAL1;SYT9;TDRD5;ZFHX4;SYT7;ARHGAP24;KIF4B;BAMBI;FES;KIF4A;FAM163A;GNB3;NMUR1;AMOTL1;FGF12;FGF10;MEGF11;MAST1;ATP2A3;ELAVL4;ATP2A1;HAPLN4;PITPNC1;ELAVL2;LMOD2;ZIC3;CA4;ZIC1;ZNF385C;TMEM108;VWC2L;CA8;GALNT9;ANKUB1;RASA4B;ATP6AP2;OXSR1;DNM1;DNM2;EPN3;DNM3;ZAP70;LATS2;RASA4;ALDH1A1;NAT8L;MCTP2;CUEDC1;SHANK1;HCN4;CAMK2D;RGS16;LEF1;ATP1A2;ASAP2;ERICH5;ACAN;PDLIM3;GNG2;RASD1;SV2A;SPOCK2;NT5DC3;LRIG1;SPOCK1;NRIP3;EPS8L2;PDLIM5;SNCB;CCDC184;MTA3;SASH1;OPCML;CHGA;GALNT1;LGI3;PCDHGC4;CADPS;LGI2;LIMK1;ZNF804A;ZIC4;SGPP2;HS3ST1;FAM155A;SLC4A8;PNKD;LNX1;ATP13A4;CHPT1;KRAS;LPIN1;GLA
Insoluble Proteins Decreased In Cerebellum Of 12 Wk R6/2 Mice Vs WT PMID29166617	9/16	0.9849577649640202	0.9999978559094117	0	0	0.37591116120508866	0.0056975038821616185	SLC9A3R1;RTN1;GNG7;INPP5E;EXOC4;BRK1;NUP153;STT3B;SCAI
Genes Up-Regulated In Astrocytes Of HD Patients Vs Control PMID32681824	537/725	0.9851725008878564	0.9999978559094117	0	0	0.8300436643896602	0.012399628312298773	MAPKBP1;FRMPD3;MAML2;TESK2;SMC5;ZMIZ1;LRAT;DIP2B;DIP2C;PKNOX1;SAMD12;SAMD11;STARD3;PRKCE;RFX2;RFX3;PRKCA;SYTL4;SND1;BCR;KIAA1217;ADCY9;DAAM2;ARMC3;PARD3;RFX4;MAP1A;PRR16;PADI2;MAML3;PRKD1;ATF3;RABL6;ZNF273;ANAPC16;CTBP2;NEDD4L;AGAP3;SLC30A10;HACD2;PRPSAP1;ABR;UGT8;LARP1;CHST11;RNF216;EPB41L1;PRKAR2A;PRDM16;CHST15;COX3;PLCG2;SERPINH1;SYNDIG1;COX2;COX1;ST3GAL6;EXPH5;ZBTB7C;CDK18;CDK19;STARD13;ABCA8;CP;FOSL2;CPEB1;FAM135B;SLC6A9;AGO2;SERPINI2;GTF2IRD1;PAM;RNF220;WDR49;LRSAM1;ELN;ARHGAP1;PRKAG2;FMN2;WDR45;ARHGAP6;LRRC1;MRC2;TIMP2;TCP11L2;DLGAP1;CHST6;KCND2;ELOVL5;METRN;ITPK1;MYOF;SLC39A11;EMP1;ELOVL7;FOS;SLC39A12;SLC39A14;ITPKB;BACE2;SLC7A5;GPRC5B;TMEFF2;INF2;MRAS;PLCB4;RILPL1;DPYD;KCNMA1;COL21A1;DSCAML1;ERGIC1;JDP2;CRB2;MYRF;SYNPO2;FIGN;ADCY8;SLC7A1;APOLD1;EGFR;SLC7A2;SNX29;DHRSX;ABI3BP;SNX25;SPP1;CSMD3;BID;CSMD1;LDLR;MEF2D;BRD4;WWOX;ATRNL1;WHRN;SAMD4A;PLXDC2;DHRS3;TTLL7;SPSB1;CASTOR3;SLCO3A1;CASTOR2;PLP1;ADGRL1;CCDC3;PLCD3;FRYL;YPEL2;CSF1;DGKB;TNC;ZBTB20;IRS2;PLOD2;PLOD1;FRY;FAM107B;NPEPPS;DEPTOR;RNF19A;LAMP2;MACROD1;SLC16A9;LARGE1;STK32A;TLE4;BNIP3L;SLC38A1;IGFBP5;TPM4;C11ORF80;ANKRD44;KCNH8;STX8;FRMD4B;SRCIN1;MOB3B;MOB3A;ACAP3;CLIP2;RBM14-RBM4;SLC27A6;ND1;PKP4;ND2;MAD1L1;ND5;CDKL1;ND4;FTO;INO80D;ABHD3;KCNE4;HVCN1;ATP6;GLIS3;AEBP1;HMBOX1;MOBP;BAG3;CPAMD8;IGFBP7;MBP;SRGAP2;SLC38A2;SRGAP1;RBPMS;GFPT2;OSBPL3;ZBTB16;FANCC;SYNJ2;FBXO32;MOB1B;PTPRD;PTPRE;BCL6;RCAN2;MAFF;SLCO1A2;UST;ZNF536;CYTB;OSBPL1A;MAP3K14;SERINC5;BCL2L1;C8ORF34;RAD9A;DPP10;BNC2;KIAA1671;BOC;EFHD1;ITGB8;EDIL3;BCAS1;PLEKHG3;CERS4;CERS6;DNMT3A;FAM219A;RANGAP1;NRG3;DNAJC5;IL1RAPL1;NOS1AP;ZNF516;ST6GALNAC3;L3MBTL4;AHDC1;CNTNAP4;TRIM56;HDAC4;PPP1R15A;SLC24A2;SLC47A2;HDAC5;NLGN1;SLC24A4;NUFIP2;UHRF2;SEMA3D;ZBTB46;SLC5A11;ATP10B;LENG8;FOXK1;CXXC5;JAKMIP3;DNAJB1;ZNRF1;ABLIM1;SLC25A29;DNAJB6;CCDC85A;NHS;PLEKHH1;PIRT;KCNJ3;LINGO1;PRRX1;ASCC1;PLCL1;BAIAP2;BAIAP3;DNAJA1;MYO1D;P2RX7;MYO1E;KLF6;PC;SPAG1;PI16;PFKP;TNRC6A;CCDC62;TNRC6B;APP;SPARC;HPSE2;DIXDC1;AQP1;HS6ST3;RPS6KA5;PIEZO2;DPF3;PDK3;SCN1A;TNS1;EPHA5;ST6GAL1;ARL15;ACTN1;SFMBT2;IFRD1;MTUS1;P3H2;PTOV1;ANK2;ACTN4;ANK3;EBF4;MTURN;RUNX1;TIAM2;TIAM1;COL8A1;RIN2;NAIP;MAOB;PDE1C;TMTC1;INPP5B;ZNF704;MAP7;TNRC18;KCNN3;CDR2;TRPM3;BANP;NTNG1;ST8SIA1;INSR;RASSF8;PEX5L;STAG1;TF;WNK2;MYO5C;KYAT1;LRRN1;RETREG1;CD22;ROBO2;CLIC4;SYNM;PTPRS;TENM4;CAB39L;GRIK4;OTUD7B;ZBTB8OS;PTPRK;SLC7A11;SIPA1L1;SLC22A15;DNER;KIF13A;NCS1;ZHX2;ZER1;ANO4;SORCS3;KIF6;MRPS6;ZDHHC14;RGMA;ENAH;PACS1;PITPNM2;ARHGEF3;ARHGEF4;MAPT;SGK1;CD44;PDZRN4;RHOQ;STK40;VGLL4;DDR2;YAP1;TNXB;SLC20A2;COL19A1;C10ORF90;RXRA;MTHFD1L;MGAT5;LMNA;CTNNA3;MAP4K5;GPC6;SH3BGR;CCT4;RFTN1;AP3D1;ERBIN;PLEKHA5;MYO9B;ND4L;LHFPL2;MIB1;NOL4L;TCEA3;PNPLA6;APBA2;RAMP1;GALNT13;CRTC1;GALNT15;ARHGAP39;IGF1R;DOCK10;TMEM144;ARHGAP42;KIF5C;ENPP2;TMEM38A;RGS9;PPFIA2;SH3GL1;KIRREL3;ANXA11;CASK;ATP1B3;GEM;TANC1;COL4A2;CERCAM;WDFY2;XPR1;RASL12;RTN3;PXK;RTN1;USP54;CACNA1D;KLHL13;PDS5B;PLD1;LPP;LTBP1;CNN3;ZFP36L1;DPP6;GRK5;CALD1;DEAF1;IRAK2;MAN2A1;CDH23;RHPN1;MARK4;CD99;SMAD1;TGFB2;AUTS2;HSPA4;RHBDD1;TBCD;SMAD9;SSH2;NR4A1;SDK1;PLCXD3;CNTN1;CNTN2;CNTN3;CLASRP;FGFR1;SNED1;THRB;DOCK9;USP32;HSPB1;ARHGEF10L;HMGB1;LDB2;PKD1;RPGR;RASGEF1A;RASGEF1B;CFAP47;CFAP44;ABCC4;ABCC1;CAMK1D;LMNTD1;TBC1D8;MYRIP;NAV2;GCNA;SHROOM4;DNM2;TGFBR3;ARHGAP10;UBE2R2;PEAK1;MYH9;CFAP54;CUEDC1;DOCK1;CREB5;PLEC;COLEC12;CAMK2D;LAMA2;AGPAT4;ATOH8;SPOCK3;MAN1C1;SPOCK1;SASH1;SNCA;KDM4B;TCF7L1;KDM4C;CMTM4;EGF;B3GAT2;PDE4DIP;KANSL1;SCD;SSBP2
Genes Up-Regulated In HDACi-9b Treated PBMCs From Friedreich Ataxia Carriers Vs Controls GSE30933	456/618	0.985197978468811	0.9999978559094117	0	0	0.8184257779356341	0.012204909156759263	ITSN1;STMN3;ACCS;ZMIZ1;MS4A14;HOMER3;SDS;STARD8;CLEC11A;SERPINF2;DHDH;RNASE6;RNASE4;FRS3;RNASE1;TMEM80;EML3;SCAMP2;NISCH;SIGIRR;RBP7;RNF123;RNF125;PI4K2A;TTYH2;SDR39U1;AGAP3;CFP;DEDD2;HMOX1;ATG7;SULT1A3;GSTM4;GSTM3;WNT10B;FZD2;GSDMA;JUP;EDEM2;FZD9;IRF2BP2;TYSND1;ABTB1;EHD4;TCN2;TRIP6;SFXN3;ADA;LGMN;DENND1C;LRSAM1;SIGLEC9;HEXB;PIGQ;TMEM51;CSAD;ARHGAP4;ASGR2;C1QTNF6;TRIM3;TIMP2;TSPO;TIMP1;CHST7;RIPK3;NSUN5;EMP1;TMC8;MRPL43;SERPINB6;MS4A6A;MED25;SLC7A7;KIFC2;SLC7A8;JMJD7-PLA2G4B;CINP;KCNMA1;C19ORF25;VAMP1;PLEKHO1;PLEKHO2;HCST;PLCB2;MGLL;RNF166;SLC29A3;ASAH1;GRN;TP53I13;FAM214B;PRAM1;TMEM71;GPNMB;UCP2;AP2S1;ANO10;STX5;ZNF467;RNF130;ZNF345;MBD6;P2RY11;HSPA1L;CARD9;LRRC28;SAMD4A;SNX24;TRMT1;DEF8;PLXDC1;SLC8B1;FIG4;SPSB3;DHRS9;TMEM159;ZYX;EEF1AKMT3;LAMTOR4;CRAT;YPEL4;YPEL3;NRROS;NCF4;PLOD1;METRNL;BEST1;ABHD12;FADS3;PYCARD;CYSLTR1;EFEMP2;FCGRT;TUBB3;SLC26A11;NUDT16;MAP3K6;KMT5C;TPM2;TTC21A;MOB3A;ARMCX4;CLIP2;JAML;C6ORF136;RTN4R;PFKFB4;BRI3;ABHD8;RASAL1;BAG6;ADAP2;DDRGK1;BMF;E4F1;THEM6;CD300LF;SLC15A3;PLXNA3;ZNF540;CD163;OSBPL7;SLC37A2;TMEM120A;TNK2;UROS;LY86;ARPC4;NSG1;QKI;DAB2;NOXA1;TUBGCP6;LRCH4;LZTR1;OSBPL1A;SLC26A6;SLC49A3;DAGLA;SFT2D3;ITGB5;SH2D4B;POMT1;ARRB1;CELF6;TREM2;PTPN23;TCIRG1;SYNE4;ACP5;EMILIN2;DGCR6;EVI5L;SLC36A1;GPX1;TMEM255B;AMT;C1ORF162;TNFRSF1B;CES4A;NPEPL1;SLC25A19;BMP2K;PECAM1;ITGA5;METTL27;DRICH1;TNFRSF21;PPM1M;ZBTB46;ZBTB48;HSD17B14;NTN5;NOD2;TSPAN32;CLEC3B;RAB20;RAB24;TNNI2;ZNF503;SEMA4A;APOBR;WDR97;MCOLN1;ATOX1;TPCN2;TPCN1;ZNF616;CCDC65;SLC25A34;MYO1F;HGH1;PKD2L1;ZDHHC7;CALML4;SPATA20;IFI30;NADSYN1;LGALS3;LGALS2;FLAD1;RASSF4;OXER1;BRICD5;FAAP100;SLC12A9;TNS1;ENTPD1;PAQR4;PHYKPL;SLC11A1;SLC11A2;ALG3;COG1;P3H1;GBGT1;FLYWCH1;PPP1R35;PTTG1IP;RRAS;MICAL1;TSPAN4;CD14;ARSD;SNX8;ATP6V0A1;TRPM4;MSR1;TMEM86A;ADHFE1;TNFSF13;OSGIN1;RASSF7;PILRB;PTK6;PILRA;CCDC9B;TRERF1;IFFO1;MARCO;PARVG;LPAR6;CYP2S1;ID2;ADCK5;GNRH1;CYSTM1;NOL12;RGL2;SLC2A4RG;NRP1;PTPRO;SIPA1L2;CTSL;SLC22A18;STAB1;DGCR6L;CD36;CTSD;CD33;EIF5AL1;IL10;MAP4K1;TOP3B;VKORC1;STRADA;RHOG;GPBAR1;GAB3;HBA1;RENBP;B3GNT8;SCNM1;CLDN15;FAM193B;ARHGEF2;TLR5;ATP6V0C;TLR4;AVPI1;TAGLN;SLC43A2;CAPG;CCDC106;LILRA2;CAMKK2;LILRA5;ALS2CL;SLX4;CREG1;LMNA;CTNNA1;MGAT1;APBB3;AAMDC;LAIR1;MICA;CBR3;BCAP31;MPP1;MAP3K3;PNPLA7;MYO9B;PNMA3;AXL;CAMK1;CAPS;SIPA1;LOXL3;SSC4D;TMEM141;CMIP;TMEM143;TMEM268;DUOXA1;IGFLR1;CAPN3;FAM3A;TPRA1;ZGPAT;DNAJB12;ALG13;KRT72;SELENOO;DOK2;DPM3;TYROBP;SCNN1D;HGS;RRNAD1;TMEM138;SCNN1A;DPEP2;RPP21;SPNS1;CD300C;DPEP3;COX19;UBA7;C5AR1;PLD3;DPP7;SHARPIN;ALDH3B1;CDH23;PACSIN2;NLRP3;NLRP1;CD99;ZFHX3;ALYREF;KLHL22;ADA2;ANKHD1;ARHGAP33;TMEM234;ARHGAP30;NAT8;TP53I3;FES;PYROXD2;CCDC130;NFKBID;GALK1;LAMC3;OPLAH;LTB4R;CABIN1;SGSH;SLC2A8;LYL1;PIDD1;ABHD16A;SNAPC2;NAPRT;MFSD3;CFAP46;TIMM17B;ABCC3;ABCC5;OLIG1;EPN1;FGR;RCN3;ARHGAP10;TBC1D2;DDAH2;ELF4;COL6A2;TMEM219;IRF5;MAN1B1;ZP3;CUEDC1;COLEC12;LTK;C2ORF68;IER5L;LTC4S;HMGCL;TFPT;FAM156A;SH3TC1;PCED1A;MVB12A;ARID3A;USF1;HS3ST2;MAPK13;EEPD1;CCS;PNKD;GNPDA1;MLPH;PMP22;CD9
Down-regulated Genes In Cerebellum Of Dox Treated FRDAkd Mice At 16 Wk GSE98790	24/38	0.9853580715891337	0.9999978559094117	0	0	0.5009247614115558	0.007388730103275261	MKKS;XBP1;RARRES2;TNC;LAPTM5;SLC6A13;DPY30;HSPB1;RMDN3;EMP2;CCDC117;RCSD1;TMEM100;PFKL;PDLIM2;FAM234A;NNAT;OGN;MAL;ULK2;CPSF4L;CRELD2;FMOD;HSPA1A
Locuses With Increased DNA Methylation In Limbic Lobe Region Of HD Vs Control GSE72778	24/38	0.9853580715891337	0.9999978559094117	0	0	0.5009247614115558	0.007388730103275261	PTPRN2;DDX24;MGMT;IPMK;CISD1;PPHLN1;SOX12;HIGD1A;DLL1;KLF16;MRM3;SMC1B;FAM221A;ARL4A;XK;RPS19;MPPED1;PSMA1;NPY;PGGT1B;DNAJB9;RPL37;RIBC2;ADGRL3
Genes Down-Regulated In HttQ74 Changed Genes Before Transgene Induction In PC12 Cells GSE10581	41/62	0.985368813357918	0.9999978559094117	0	0	0.5702404868369485	0.00840493311161477	NIM1K;AMHR2;PPM1L;ZMYND8;ASMT;IER5L;TTF2;DTX3;LTBP3;PPM1D;NR2C1;OASL;SLC5A5;HELB;S100A13;DLGAP1;RNF151;SPA17;CACNG2;S1PR5;ATRIP;PTGDR;TLE3;TMEM150A;PIH1D1;KRT1;RFLNB;KRT7;AMPD3;TDRD5;PSMB8;MAPK13;TTC9;SNX18;REEP3;ANKRD42;OCM;KCTD14;FLYWCH1;OCM2;SERINC5
Genes Changed In Striatal Cholinergic Interneurons Of zQ175DN Vs HdhQ20 PMID32681824	612/824	0.9853711867727878	0.9999978559094117	0	0	0.8384519667843267	0.012356157160285378	ITSN2;SCOC;GABPB2;RPL3;RPL32;PWWP2B;RPL34;RPL8;SLC4A4;BACH2;DCAF7;RPL7;ZC3H12C;MPRIP;TFG;CAPNS2;AKT2;PRKACG;MYC;RAVER2;PWWP2A;RPL38;RPL37;PRKACA;PRKACB;TSPYL2;UNC13C;PRKCH;ZNF281;REV1;RFX3;DICER1;SOX12;BCR;EML5;ZC2HC1A;DDX39B;HECW2;PARD3;ZSCAN22;DDIT4;TMEM126A;PRKD1;RPL26;PRR12;RPL29;ATF6;IDO1;TTYH1;PHYHIPL;VPS26A;RNPC3;RPS4Y1;ARPP19;LDHA;FAM124A;NPBWR1;CHST15;RREB1;PPARGC1B;CDK19;RPL41;PLK5;ARPP21;PLK2;THAP12;NFATC2;NETO2;CS;MLLT10;CYLD;FA2H;FAM135B;UCK2;PKIA;FAT3;STRN;FERMT2;EZH2;HRK;ARF4;ZNF253;ARF1;RARG;WDR47;GTF2H2C;LRRC10B;CLTC;SNX12;ADK;TDRP;JPH1;PHEX;PCMTD2;NHSL2;TMEM44;ZNF280B;B3GALT1;RPLP2;DLGAP3;JARID2;DLGAP2;GPRASP2;STUM;UBL7;GRAMD2B;TESC;TCF12;TET2;TET1;TMC7;WDR35;DUSP6;PIGC;NCOR2;INF2;RNF169;ITPKA;MTF2;TET3;RARB;VAMP2;EXOC1;SZRD1;SYNPO2;PELI2;FAM214A;ADCY5;PRR14L;UBN2;RPL14;PLAGL2;RPL13;ZSWIM6;SIAE;ZSWIM5;ZNF462;HIPK4;MBD6;KCNB1;YLPM1;WNT7A;GTF2H2;GID4;TTLL4;RLIM;PKN2;ANKRD63;ADGRL2;YPEL2;GPR146;PUS10;CHRM1;UBE2D2;GPR63;ZBTB20;HIKESHI;RPH3A;DACH1;SALL1;SALL3;SCMH1;CFL1;KMT5B;LZTS1;PSKH1;LZTS3;PPP1R16B;KCNH3;KCNH4;AGTPBP1;RALGAPA1;RPS8;RPS5;USP2;ZBTB34;FRMD4B;FOXP2;FOXP1;DISP1;CACNB2;KAT6B;ERF;SNRPG;ROR1;SRSF5;TNIK;UTRN;FAM8A1;FTL;KMT2E;INO80D;KMT2C;TMEM121B;CUL3;NATD1;ITPR1;ABHD5;FOXO3;FOXO1;ACAT1;PHF21B;RHOBTB2;SCRT2;STK38;MBP;DRD1;SKIL;SLC38A4;ZBTB18;ANKRD28;OSBPL8;GOT1;ATP8B2;HTR1D;ZBTB10;SLC4A11;FBXO32;KY;PTPRD;TRMT9B;CDK8;CNOT6;SP1;CNOT1;DMXL2;ZNF778;ZNF532;ZNF652;EIF4G2;COPS9;TRIM71;SLC25A3;ANKRD33B;BMPR2;ONECUT2;RNPEPL1;CELF1;MTCL1;RNF14;CELF3;FHL1;ONECUT1;DUSP18;DUSP14;PIK3C2B;SYNE1;DUSP11;PTBP1;WDR7;UTY;ZNF644;DNM1L;EIF5A;CEP295;ATRX;DNMT3A;EDF1;VPS37B;ADRA2C;PTBP3;PKM;ADORA2A;RTN4RL1;TRAF3;RPL37A;ZNF516;LCOR;TOP1;SLC25A12;SFT2D2;SLC25A4;SNAP47;SMARCD2;SMARCD3;PLAG1;WBP2;SRF;FOXK2;MLLT3;COCH;C15ORF39;ABLIM2;SLITRK2;POLR2A;POLR2B;VPS53;FCHO2;EIF4H;SH2B3;TSPOAP1;WASF2;KCNJ2;SLC35A4;LINGO3;SSB;SMIM10L1;KCNIP3;NDUFA2;PLCL2;KIAA1549L;RPL35A;CDC42BPB;PTPN12;BAIAP2;KBTBD11;DNAJA1;TNRC6C;MARCKS;NIN;RAB12;KLF9;BCOR;PTPN5;TRIM32;TNRC6A;CCNJ;CMAS;MT1M;JMJD1C;MT1X;IKZF4;KIAA0930;RPS15;HERC3;MT2A;RPS16;RPL18A;RPS19;PEG10;EPC1;KIFAP3;SKP2;EPHB1;RPS10;TNS1;ENTPD1;ARRDC3;ALG2;KRT9;TIAM2;COX7A2L;GAREM1;MT1A;SPATA13;AKAP9;MT1F;SIK3;MT1G;KCNQ5;MT1H;TRIB3;FAM76A;ZNF831;MT1B;RIN1;CCNO;MT1E;CUTA;PLEKHD1;GPM6A;MACF1;MAGED1;CSTF2;STC1;PTTG1IP;ZBTB5;KALRN;INPP5F;MIER3;ZNF704;PENK;CMYA5;TNRC18;HIVEP2;N4BP1;GPM6B;SPTBN1;CDR1;EGR1;EGR2;EGR4;FAM78B;BCL11B;MAGEE1;FAM78A;KNOP1;MYO5A;DDIT4L;TRERF1;ZWINT;MED13L;RPS26;RPS25;RPS28;PPP1R1B;CCDC88C;ID4;RPS20;IGSF9B;DCP1A;RPS21;RPS24;CCNJL;RYR2;ZCCHC12;TENM3;GDI1;OLA1;ZCCHC18;RYR3;ZCCHC14;PPP3CA;ACTR1B;SIPA1L1;CAMKV;ENC1;KIF13A;UFD1;RAC1;EIF5AL1;PSD;PSENEN;ZYG11B;RAB6C;SYP;SORCS2;ANO3;RNF144A;MN1;HNRNPH1;PABPC3;HNRNPH2;MAPRE3;SGK3;PABPC1;STK40;STX12;CAB39;DOT1L;MRPS31;RGPD6;RGPD5;CRIP2;RGPD8;UQCR11;AKAP5;COX5B;RGPD2;RGPD4;CAMKK2;RGPD3;RELN;ATP5F1B;FAM184B;TBL1Y;EMC4;SPTSSB;TBL1X;GABRD;REM2;CBR3;RANBP2;IL33;MAP3K3;MAP3K1;KLHL2;SORBS2;VEGFA;KLHL9;SH3RF2;PER3;RIT2;NR6A1;CCNG2;RAMP1;KBTBD8;PRAG1;CD81;WWC1;GXYLT1;UBE3A;NR3C1;EEF1B2;KIF5A;HCFC1R1;RGS8;PDE8B;BAHCC1;RGS9;PDE8A;G6PD;LMO4;TTC7B;KCTD1;LMO7;POU3F1;TRPC4AP;EEF1A1;GPRIN3;ADAM17;PREPL;COL4A2;GPD1;JCAD;DDX6;RTN3;COPA;RTN1;CTTNBP2;TCF7;LTBP4;RASGRP2;RASGRP1;ZFP36L2;SCUBE3;COP1;CLSPN;QSER1;OST4;PDHA2;ACBD5;ZFHX2;POU2F1;SYT1;CBX3;HSPA4;PTCH1;DENND4C;INHBA;POU2F2;COQ5;IFT20;AHI1;ARHGAP32;LIN28B;SYNDIG1L;MAP6D1;UBA1;FGF13;MXD1;UBE2K;ZCCHC3;BRWD3;MXD4;RBM25;THRB;MAST3;CHD7;LAMC1;PPP1R9A;CHD1;YBX3;RBM3;RPS4X;GRM5;DBP;RASGEF1A;RB1CC1;LRRTM1;TRPS1;PDE4B;KDM6A;ABCC1;DESI2;RPS3A;NAV2;ETV5;KLF16;ARHGAP10;SETBP1;PEAK1;COL6A1;SCN4B;PFDN5;KDM7A;HLF;KDM3B;C2ORF68;NRXN1;TAF1L;ATP1A2;RNF5;TOB1;DDN;ACVR1C;CAND1;UGP2;RAB40C;CNR1;PTK2B;BPNT1;TENT2;CRYM;MAPK6;FBRS;HES5;S100PBP;SPEN;TMEM30A;CMTM6;ZNF180;ARID3A;ATP2B1;ARID3B;USF3;USP28;MEIS2;SPATA2L;MAPK10;PDE10A;SPRY2
CA3 Hippocampal Region Changed Genes PMID15084669	36/55	0.9854037798698616	0.9999978559094117	0	0	0.5534703563781181	0.008138113555149137	BEX2;BEX1;GDI1;NPY2R;CACNA1A;LPL;AK4;ELAVL2;SOCS2;TTR;MOBP;SULT1E1;NEUROD6;GPC1;CA4;ENPP2;SPOCK1;MSX1;SH3GL2;CHGB;KL;TGFB2;KCNJ9;CADPS;RAB3IP;PRKCA;SNAP91;ACTA2;CLDN11;NELL2;MARCKS;MYO5B;KIT;ACKR1;SGK1;PFKP
Differentially Expressed Proteins In The Striatum Of R6/2 Vs WT PXD008099	290/398	0.9856439336759993	0.9999978559094117	0	0	0.7817493425450216	0.011304182761615565	EPHB6;CPNE5;PARS2;ICAM5;SMC3;SLC4A4;PSMD6;TRIM28;PPP4R4;RPL36;CEP97;B2M;ANKS1B;ABHD14A-ACY1;PRKCB;ACTN1;CIRBP;SND1;BCR;NISCH;TIAM2;BOLA2;ACOT2;ACOT1;PSME2;RIN1;DUS3L;CES1;NECAB2;NECAB1;AARS2;PDE1C;SHMT2;TTYH1;ARPP19;HACD2;ACTR3B;PPP3R1;ACTR3C;STRIP2;PPP1R2B;S100A16;PENK;INPP5J;ASL;GPM6B;CADM3;CHKB;ARPP21;PMM1;BCL11B;RDX;PDE2A;ST8SIA3;L1CAM;MCAT;GNG11;CYLD;TH;PPP1R1B;KYAT3;STRN;TMEM9B;SERPINA3;GABRB1;SERPINA1;DOC2A;SNX12;PTMS;SMPD3;THTPA;TRIM9;PPP3CA;CAMKV;XPO4;ZMYM3;EMB;DLGAP3;GPRASP1;DLGAP2;GPRASP2;SLC18A2;NDC1;CAP1;PSD;PBRM1;TIMM29;TESC;PGAM2;SERPINB9;SORCS2;CIT;HADHB;CNKSR2;INF2;LRRC7;ITPKA;PITPNM2;VAMP1;ARHGEF2;RGS7BP;VAMP4;PAFAH1B3;STX12;NBAS;PLPPR2;SEZ6;AKAP8;NEXN;CRIP2;PHYHIP;CAMKK1;ADCY5;CAMKK2;PPP1R2;NT5E;SH3BGRL;DGLUCY;FLNB;RICTOR;NCDN;REM2;CBR3;TSNAX;STAT1;PCP4L1;GABRA4;SPRYD7;DAB2IP;RPA2;ELP4;PRKRA;TRIP12;ANKRD63;NUCB2;TJP2;RAB3C;CD82;DGKB;CRTC1;CPOX;CLU;FBXO22;RPH3A;APMAP;MACROD1;SACS;ENPP6;RGS8;SH2D5;RGS9;LZTS3;MAP3K5;PPP1R16B;CDKL5;TPM4;SLC30A3;STX7;APLP1;LMO7;THOC2;PDIA6;ALDH3A2;GPRIN3;SELENOO;PREPL;TMX1;GPRIN1;GPD1;CMPK2;NPTXR;TTPAL;DGKI;JCAD;SEMA7A;TXNDC9;CCDC25;CHAT;ITPR1;MRI1;UBR3;GSTT1;CPLX2;RASGRP2;CACNA1E;RASGRP1;RAP1GAP;PLD3;SLC9A3R1;BAG5;BRINP1;GRK2;MBP;MYH11;DRD1;THEM6;PRODH;GRIA3;GCN1;OSBPL8;FDPS;CBX5;VCAM1;BOD1;WFS1;TMEM132A;SYT6;ZC3HC1;AHI1;DIAPH2;GNAL;UBLCP1;BOD1L2;UBA2;MCTP1;MAST3;FHL1;MAST1;PZP;PPP1R9A;USP39;RLBP1;ELAVL2;PITPNC1;NRGN;LMNB1;PTBP1;SEC61A1;SCRN3;LRRTM2;PGM2;PDE4A;ACP2;PHACTR1;TAPT1;HSDL2;HMGCS1;DIS3;PDPK1;AMT;SHROOM2;C1QL3;SLC25A18;RCN1;LMBRD2;ALDH1A1;LCP1;SCN4B;SHANK3;CAMK2B;DDC;CAMK2A;FAM169A;SRM;DNAJB1;ERLEC1;SRR;ABLIM2;GNG2;FAM120C;GNG4;KRIT1;TRIM46;RGS20;CRYM;VAT1L;LINGO1;SEMA4A;LINGO3;SGTB;CMTM4;NTRK3;SGTA;KIAA1549L;RPL23A;FBXL16;BAIAP2;TPD52L1;IRGM;TTC19;SPATA2L;P2RX7;GALE;PDE10A;SYT12;NOVA1;DNAJA2;CCM2;SMAP2;PTPN5
Genes Changed In The Heart Of Dox Treated FRDAkd Vs WT Mice At 20 Wk GSE98790	409/556	0.9857425823373274	0.9999978559094117	0	0	0.8092221287373078	0.011620454971973332	RPL30;PGAP2;GMFG;DPYSL4;WLS;GSTK1;TRIQK;PRKCB;SERPINF1;ZNF705A;BIN1;IFT81;SERPING1;ATF5;SKAP2;ANAPC16;CFP;C2;PLAC8;CYB5R1;PRDX2;GUCD1;RHOT2;C14ORF180;LDHD;HMOX1;MOV10L1;NCKAP1L;PMM1;SNAI3;C20ORF27;LYZ;MLLT11;GNPTG;SLC6A9;ADI1;TOLLIP;SSPN;FXYD5;PKIG;LGMN;SERPINA3;CDKN1A;ARPC1B;HEXB;HEXA;ADK;SNX10;RCSD1;LITAF;C1QTNF4;EFCAB2;MRC1;FLVCR2;C19ORF12;SH3BGRL3;TIMP1;MYBPC2;ANXA3;PGAM1;ROM1;BGN;EMP1;FAHD2B;SERPINB6;GCHFR;MS4A6A;SLC7A5;MMP14;PSMA3;TUBB2B;FAM234A;MYOT;ASAH1;GRN;LRRC10;CENPA;FSTL1;MS4A6E;EGFR;SLC7A3;HLA-DMB;GPNMB;ANO10;FLNA;CCL15;P2RY13;CCL23;TIMMDC1;KCNB1;LAPTM5;WT1;JKAMP;MSRB2;ZYX;NCF4;SLA;AUP1;CDC14C;FGF1;SAT1;CDC14B;CXCL16;GRB14;LAMP2;CLBA1;KMT5A;HMGN3;TMSB10;SLC25A47;SYBU;PHLDA3;SH3GLB1;MREG;EIF1AY;EIF1AX;TNNI3K;CLEC4A;RAB32;CLEC4D;FKBP4;KANK3;HVCN1;AK4;ABHD5;AEBP1;CORO1A;CORO1B;RHOBTB2;RAP1B;SLC15A3;CD300LG;CEP112;BDNF;UROS;SRD5A3;LY86;ARPC5;MLXIPL;DAB2;CLEC6A;RCAN2;TBXAS1;RAB5A;RSL24D1;SLC48A1;KCNK6;CALCOCO1;SRXN1;COL14A1;APIP;TREM2;ADAMTS2;FCGR3A;FCGR3B;C8ORF82;PGM5;MRPL9;SGCG;COA5;DUSP28;C15ORF48;SLC25A15;ASPH;PCCA;LCP1;PPP1R15A;SLC47A2;SRL;LAGE3;FBXL22;SLC25A26;P2RY6;CCL8;CCL4;CCL2;POLR2J2;MMAB;AHNAK2;GZMM;MARCKS;PFKL;FCGR2A;MFAP2;PTPN6;FOLR3;FCGR2B;MYO1F;SPG21;EIF4A2;IFITM3;SLC46A3;SPON2;IFITM1;IFITM2;SPARC;ARL6IP1;IFI30;ACTB;AQP1;ICAM1;C4B;C4A;LGALS3;EDNRB;RASSF5;TBC1D10C;UBAP2L;CHAC1;VSIG4;B2M;PDK2;ARRDC4;ARL11;ST6GAL1;COG6;ENTPD5;SLC11A1;HLA-B;HLA-C;HLA-A;HLA-F;HLA-G;SFRP2;SOAT1;BTK;ULK2;TRIB3;FAM76A;SLC22A5;EPAS1;IGSF1;DCUN1D2;ART5;SPAST;SLAMF9;SARAF;APOD;EGR1;SRPK3;TMEM50B;IGF1;VASN;C7ORF61;TF;AKR1B10;AKR1B15;ACER3;CORO6;CCSER2;ALDH18A1;ECM1;CTSZ;MEOX1;CTSS;STBD1;SH3PXD2B;STAB1;CTSH;PHGDH;ACADS;LMCD1;HTATIP2;CD52;TSC22D4;LYNX1;PACRG;IL15;MRPS25;PABPC4;NME5;OSMR;RHOC;LAT2;RPUSD4;TNNT1;MMP23B;TLR7;CD44;TLR2;C1QB;C1QA;SELPLG;TNXB;GBA;AKAP7;NEDD9;CAPG;CRYBA4;AIF1;SH3BGRL;LMNA;CBR3;TSNAX;SPRYD4;GDF15;CAVIN3;SPRYD7;LHFPL2;LILRB4;SH3RF2;CMSS1;NUDT8;AXL;STK17B;CD68;C1QC;CD86;FCN1;FCN2;CD84;SAMD9L;CD82;CCL4L2;HFE;SIRPG;UBE3B;COX6A1;TMEM141;LOXL1;KLHL31;RDM1;AKR7A2;AKR7A3;CHCHD6;COTL1;SIRPA;SVEP1;PAMR1;G6PD;SCARA3;TMOD4;SHISA5;EPDR1;CYBA;PCOLCE;TRPC4AP;TYROBP;RTN2;PSMD14;PLD4;PLD3;DPP3;SCUBE2;ARHGAP20;KCNV2;PDZD3;DPP7;DPP8;ATP6V1H;LPXN;PACSIN3;PRODH;VCAM1;KLHDC1;INHBA;KLHL24;ARHGAP30;PXMP2;CYCS;GNB3;LRP11;LGALS3BP;MS4A7;SLC40A1;DPY30;PSIP1;CXCL1;CXCL3;OPLAH;USP39;CXCL2;SIRPB1;ADGRE1;TMEM100;NAPRT;NFKBIZ;CASP1;MFSD1;SCN5A;CYTIP;ATP6AP2;ABCC9;DCN;OXLD1;GORASP1;PEX6;NAA35;USP41;SCN4B;GCOM1;CAMK2B;CCDC189;SASH3;THBS2;RNF5;USP18;GNG2;CHSY1;ABCF2;TIMM8A;MAPK14;ACVR2B;RSPH3;PIK3IP1;FAM131A;PMP22;CHPT1;RAN
Genes Down-Regulated In PC12 Htt-Q74 Vs PC12 Htt-Q23 Upon 96 H Of Induction PMID28499347	122/173	0.9858622831305214	0.9999978559094117	0	0	0.6976994315641566	0.009934267602710047	KCNG2;SMARCAL1;ZMYND8;PLEKHB1;SERPINE1;SCX;CXCL14;HID1;ATCAY;TMEM147;FAM162A;MYC;EPSTI1;ARHGEF40;MAP3K6;SPA17;PELO;CHGB;MFSD2A;PPFIA2;STARD4;TPM3;ATP11A;KRT76;SOX12;TM4SF1;OSCAR;CACNB1;RBP4;DDX39A;MYCN;S100A4;SKAP1;DGKH;CHRNA3;PAXIP1;ARHGEF28;IL20RA;ASIC4;BRINP2;GRK5;DHX34;RNF217;PCDHA5;TSPAN1;NGFR;PHC1;TMEM132E;RCC2;BCDIN3D;PARVA;NSG1;TDRD5;VASN;BMP2;SMTN;CDK6;TH;CILP;FAM163A;ID1;PNOC;LCN2;CTRC;HAMP;GALK1;ECM1;PCDHGB7;TENM4;C15ORF61;COX4I2;DYSF;CD3G;DBH;PIGW;IRF2BPL;OSBPL10;LYL1;PDE4B;FFAR3;PGM2;SEC61B;UPP1;A4GALT;TEAD1;RFC3;IL17RE;SYP;QRSL1;ETV4;ETV5;PTBP3;ZAR1;GCHFR;MCM5;CFAP53;MAGEH1;DDC;CXXC1;GPR42;ABRACL;HSD17B7;CCL7;POLD1;NNAT;SPP2;HES1;SLIT3;P2RY12;PTPN18;CYP51A1;APOC4;C1ORF21;TTC9B;SGPP2;DLK1;SLC4A8;KRT18;PC;GLOD5;CD9;TRIM36
Down-regulated Genes In Cerebellum Of Dox Treated FRDAkd Mice At 20 Wk GSE98790	7/13	0.9859007934517565	0.9999978559094117	0	0	0.34113589826489926	0.004843974402768322	GPRC5B;LAPTM5;TNC;DPY30;CPSF4L;DPP3;RHOBTB2
Down-regulated Genes In Dorsal Root Ganglia Of Dox Treated FRDAkd Vs WT Mice At 16 Wk GSE98790	7/13	0.9859007934517565	0.9999978559094117	0	0	0.34113589826489926	0.004843974402768322	PRKCI;PFKL;EPAS1;ANKRD12;LSAMP;PTTG1IP;NCAM2
Genes With Both An Increase And Decrease Of SUZ12 Binding In Their Promoter Regions In Corpus Callosum Of BN Vs BACHD Mice PMID31015293	7/13	0.9859007934517565	0.9999978559094117	0	0	0.34113589826489926	0.004843974402768322	FBLN7;TPH2;C2ORF78;ZNF616;NRAP;SLC7A13;SFI1
Human Blood Methylation Profiling In Fragile X Syndrome GSE41273	7/13	0.9859007934517565	0.9999978559094117	0	0	0.34113589826489926	0.004843974402768322	MRPS36;FMR1;PRDM16;CXORF38;ATP10A;RCCD1;CACNA1G
Up-regulated Genes In Corrected NPCs Vs HD NPCs GSE93767	7/13	0.9859007934517565	0.9999978559094117	0	0	0.34113589826489926	0.004843974402768322	SLITRK2;ADGRB3;SLITRK4;ALX1;P4HTM;BEGAIN;NEK11
Down-regulated Genes In Striatum Of 6 Mon HD Q140 Mice Vs Q20 GSE78274	1108/1476	0.986095326368081	0.9999978559094117	0	0	0.8719867301102999	0.012209775464632108	POP1;PWWP2B;UXS1;ISM1;SLA2;ZFYVE28;ZC3H12C;SAMD15;MPRIP;AKT2;PPP4R4;FGFR1OP2;GPBP1;CKMT1B;PWWP2A;RBFOX1;RFX2;SCAMP1;HPCAL4;UPB1;BCR;CTAGE1;RBP4;SPINT1;CTAGE4;CTAGE9;CTAGE8;CTAGE6;RBCK1;ATF6;IDO1;RABL6;ZBTB8A;HS3ST3A1;TTYH1;IL20RA;AGAP3;PLA2G5;HACD2;RHOT2;SYNDIG1;PIP5K1A;SFN;RHBDL3;GSTM3;GSTM2;JAG1;PMM1;TIPARP;CYP4F2;CYP4F3;LARP7;NETO2;CYP4F8;BTBD10;GRIN2B;AGO4;SFXN1;STRN;PKIG;EFCC1;GSTM5;ARF3;HRK;ARF4;LRRC10B;ARHGAP1;BHLHE41;MRPL38;PRKAG2;TDRP;MRPL42;CHAF1B;NHSL2;HEY1;B3GALT1;SH3BGRL3;DLGAP3;JAK2;DLGAP2;UPF2;ARG2;KCND2;DUSP1;LRRC49;NSUN2;PGAM2;SLC39A10;DYNLL1;JOSD1;DUSP6;MED29;F5;VAMP8;SDHAF2;LRRC7;CINP;RAPGEF2;LRRC3B;ERGIC1;STAU2;CIPC;NIP7;PELI2;SRRT;GPR42;KCNA4;KCNA5;OVCA2;FAM117A;BTAF1;SNX25;ZSWIM6;SAMD1;ZSWIM4;ZSWIM5;MBD3;MBD4;MCRS1;ATAD2;MBD2;WNT7A;TMEM64;GID4;TTLL3;ETNK1;PSMC1;SLMAP;GZF1;YPEL2;NOMO3;MTCH1;RASL11B;PDCD6;GPR63;LRRC73;EIF4ENIF1;SESN3;PMPCA;SH2D5;TNFRSF4;FADS1;NOMO1;SYBU;NOMO2;PPP1R16B;KCNH3;C11ORF87;KCNH4;AREL1;KCNH5;FST;PIPOX;ZBTB34;TUBA4A;CDC25B;FOXP1;PIAS1;NPAS4;TPST2;ACAP3;ACAP1;FRMD6;SLC9A5;DMTF1;KHDRBS3;FBLIM1;ARL3;TMEM121B;GPR88;GPR83;LIN7B;ACAT2;FOXO1;RAP1GAP;SBNO1;SLC9A3R1;ATXN1;ATG101;CNTNAP3B;SMYD3;THEM6;NPTX2;SOCS7;GRIA3;ZBTB18;ZBTB17;RASL10A;BOD1;RASL10B;ZBTB10;CORO2A;FOXN2;CORO2B;FAM90A1;CXCL12;RGCC;BOD1L2;PIN4;NIT2;CNTNAP3;SNAP25;CELF1;CRYBG3;MTCL1;CELF2;LRRK2;PRADC1;IQUB;PMEPA1;UNKL;YAF2;NCK1;EIF5A;SMIM14;EIF5B;GRID1;ACTR8;VPS37B;DDOST;ARL4D;CYP2A7;PPM1A;CYP2A6;ADORA2A;TMBIM4;TNFRSF25;ITGA5;PPP1R12C;ST6GALNAC5;ITGA9;ROCK2;ZBTB46;LRTM2;SRF;FOXK2;PPM1K;PPM1D;HSD17B10;SRM;UBQLN1;SLC25A23;E2F6;RILP;UBQLN4;SLC25A25;LINGO3;NDUFA4;CNBP;NTRK3;KIAA1549L;SYT16;CDC5L;BAIAP2;SYT12;CCM2;STUB1;TRIM37;KCNK1;MDGA2;SMAP2;KCNK2;PTPN5;SLC25A33;SPG21;AHCYL1;MT1M;GCC2;MT1X;LDLRAD4;C4B;C4A;C1GALT1C1;SPATA21;EPC2;ATP6V1E1;CALN1;ARL15;MYO7B;MMD2;BCS1L;FNDC9;GNPAT;CCDC80;CDC34;GAREM1;MT1A;IFI27;PPA2;THAP7;SFRP5;SUB1;KCNQ2;MT1F;MT1G;KCNQ5;MT1H;TRIB3;CCDC81;KCTD17;MT1B;RIN1;CTXN1;CCNO;CES1;KCTD16;MT1E;PPP1R37;CAPSL;FOXG1;SUPT4H1;LPAR2;BRCC3;ACTR3B;KALRN;CFAP126;PCDH17;SEC14L2;SEC14L3;ACTR3C;PGBD5;ZNF706;XRRA1;PENK;DYM;STK38L;KCNN3;SCN3A;ATP6V1C2;EGR1;EGR2;EGR4;FAM78A;RCC2;ST8SIA2;ST8SIA3;MYO5A;PNMA8B;EXT1;MSRA;MYO5B;RPL27A;MYO5C;PPP1R1B;ID4;KYAT3;ITGBL1;CALM3;CYSTM1;INTS7;CALM1;CALM2;SCN2B;PCSK2;NRP1;MRPS14;DIRAS2;MIA2;NAT14;PTMS;PPP3CA;ENC1;ARIH2;CCR6;GIT1;NDEL1;OXGR1;CAP1;EIF5AL1;GRIPAP1;LYNX1;SORCS2;ZHX1;KIF27;SREBF2;ANO3;RNF144A;MN1;BANK1;PITPNM2;ARHGEF4;TAGLN;MRPS33;NEXN;CRIP2;MRPS30;CAMKK1;CAMKK2;PGRMC2;CYP2A13;SERTAD1;CAMK2N1;CREG2;DGLUCY;CD55;REM2;CD72;KLHL2;UBE2G2;VMP1;SH3RF2;TTC9;TTC8;PER3;KCNS1;NLRP10;CCNG2;TTC3;AGGF1;ESYT3;FAM171B;RAMP1;WWC1;MSMO1;JADE2;CFAP300;CYP46A1;PLB1;TMEM263;ACTG1;RGS5;RGS2;FRRS1L;KIF5C;TBC1D30;TEKT1;ENPP5;RGS9;RGS7;G6PD;CCDC153;SLX4IP;TMOD2;LMTK2;POU3F1;KLHL40;POU3F2;RUNDC3A;POU3F3;OSCAR;PCP4;BRMS1;TBC1D20;DOK5;HNRNPUL2;GPD1;SBDS;CCDC149;NDUFB10;SEL1L;SLC1A1;TCF7;PLD5;SLC41A1;RASGRP2;CACNA1E;RASGRP1;PLD3;BRINP1;FUT9;NXPH1;WNT4;IVNS1ABP;CNTN5;INHBA;UBE2A;SYT6;FGF14;GNAL;GNB2;BHLHE40;MKRN1;TAB3;CNTN4;LSM14B;MXD1;RNF103-CHMP3;UBE2K;FGF11;MXD3;GSK3B;MCUR1;PSIP1;DMKN;PPP1R9A;RND2;RERG;GRM3;GRM5;RASGEF1A;CA2;RASGEF1B;UBE2Q2;BCL7B;GATAD1;NUP62;NPTN;ZNF385B;MAN1A1;MYBL2;IFT57;RBM34;HS3ST3B1;KRT222;DNAI2;MKKS;PDPK1;TBC1D8;GLRX2;GPCPD1;ETV5;RCN1;PSRC1;ACOX1;NDUFS4;CRY1;NDUFS3;CHI3L1;EAPP;SCN4B;SHANK3;OTUB2;DNAH1;RALA;DDX24;DNAH7;RNF8;ASB11;RNF6;HMGCR;MAT2B;AGPAT1;RAB40A;ACVR1C;NWD2;RAB40B;CNR1;OXCT1;FAM241A;SPOCK3;DROSHA;PTK2B;SCN7A;CRYM;CFAP20;SMNDC1;CLVS1;RRM2;BNIP3;TAF10;ATP2B2;ATP2B1;EPOP;TTC19;SPATA2L;EEPD1;RSPH1;SBK1;NUP35;TAF7;ASB2;BNIPL;CYFIP2;NCKAP1;RPL30;TLNRD1;TMEM200B;FRMPD4;MYT1L;RPL31;ARPC5L;WDR86;ENO1;C9ORF50;SLC4A4;DCAF6;CNST;NAMPT;AP1S1;PIP4K2B;DIP2C;IER5;JUNB;ANKS1B;CHGB;PRIMA1;GAMT;ABHD14A-ACY1;PRKCI;WSB2;PRKCB;DDX11;GLCE;PRKCE;DAPK3;ARMC9;ATG14;SYTL5;DKK2;DKK3;ARMC1;ADCY9;HECW2;PARD3;PRKD1;OTULINL;TSPYL5;RD3;MAPKAP1;NEDD4L;ARPP19;FAM171A1;LDHB;PPP3R1;CHST11;BLOC1S1;FLRT3;GSG1L;ST3GAL5;ST3GAL2;S100A10;CDK19;NDFIP2;ACE;PLK5;ARPP21;ST13;PLK2;PLK1;RAB3IP;IRF2BP2;BRAF;CDC6;NR1D1;PRDX6;FOSL2;GPR137C;FOSL1;CYLD;SLC6A6;RNF103;GIPC2;CEP83;CHRFAM7A;ITPA;GSDME;RSPH10B;GMEB2;NRSN1;SETD3;ABCC12;PHEX;TRIM9;FAM102B;UBL3;SPIN1;ELOC;GPR139;RNF150;RSPO1;XXYLT1;TEAD1;TEAD3;TIGD2;RPS6KL1;SERPINB1;TPI1;SLC2A13;TESC;ASH1L;GNL1;INF2;AEBP2;ITPKA;RARB;FAM90A26;PLCB1;RNF166;GAS7;PLPPR5;AOAH;SBSN;TMEM164;ADCY5;EPYC;ABI3BP;GCNT2;USP1;ZNF106;ATP5MF-PTCD1;CKB;ANKRD50;FARP2;HIPK4;DMTN;GABRA4;WDR18;FAM104A;DHRS3;FIG4;SLC8A3;RNF145;ABI2;RNF149;ABI1;BRDT;GPR146;CEP126;ANKRD35;DGKB;TUSC3;CEP19;CTNND2;CDH9;CDH8;FGF3;CEP128;SLC8A2;PPP1CB;PPP1CC;DEPTOR;PAPOLA;SLC39A5;MACROD2;SLC39A2;STK32A;STK32C;LZTS3;USP6;PPTC7;RALGAPA2;TPM2;TPM1;USP2;VRK1;FRMD4B;TEX2;TLE6;TRAIP;CACNB1;CACNB2;MELK;STIM2;CLIP4;NHP2;PGR;CSNK1G2;IPPK;DRC7;FKBP2;SEMA7A;RAB5C;INSIG2;HVCN1;INSIG1;ITPR1;AEBP1;RHOBTB2;ORC4;BAG4;BAG5;PLXNA2;DRD1;TPPP;IMPG1;OSBPL9;TRAPPC2;OSBPL8;CCDC12;TMEM132B;SLC4A11;FANCB;NSG1;CYP4F11;MAFA;BTBD8;CYP4F12;REEP1;TRMT9B;DAB1;P4HA1;RIOX1;RCAN2;CDK1;MAP3K12;SLC26A5;EIF4E3;BRK1;DUSP18;KIAA0100;DUSP14;SYNE1;SCRN3;PHACTR3;UBTF;PHACTR1;AMH;RFC5;PLEKHG4;HMGCS1;SGIP1;GPX6;ADRA2C;PTP4A2;EFHC1;EVL;LCT;CEBPA;MTPN;NLGN1;SMARCD3;RPEL1;ARPC4-TTLL3;NOD2;TTL;COCH;THSD4;JAKMIP2;DCAF17;VPS50;DNAJB4;MGAT5B;MAL2;CACNG1;RBBP7;SPAG7;RNGTT;KCNIP3;PLCL2;FBXL16;ASS1;KBTBD11;NIN;RAB14;CROCC;KLF9;MGAT4B;RUNDC1;CEBPZ;CCDC66;TPT1;IFITM3;IFI27L2;IFITM1;PANK2;IFITM2;PITPNB;ZMYND8;HDAC11;UMAD1;CALML4;GBA2;RAPGEFL1;RPS6KA4;FRAT1;FRAT2;RPS6KA5;RPS19;DZIP1L;GLUL;TBC1D10A;COG4;HLA-B;HLA-C;AP1AR;ESCO2;HLA-A;HLA-F;HLA-G;KRT9;TIAM2;PLPP6;ARC;POR;AKAP9;RRAGD;SIK3;TTLL11;VDAC1;NECAB2;NECAB1;SLC22A3;SLC35D3;FUT11;MTTP;STC1;SMIM7;IGSF9;DGUOK;CHTF8;FXR2;INPP5J;GPM6B;FIS1;NUS1;BCL11B;TMEM50B;PDE2A;SIAH1;DDIT4L;SRPK1;OCLN;RPS28;CREBRF;BAP1;CUTC;INKA2;RAB40AL;RPS23;MCUB;AUH;CAMKV;FFAR3;HRAS;RALGPS2;PSD;PARP6;PRMT8;TMED9;PPHLN1;IL17RC;ITFG1;ZDHHC14;MDFIC;NRN1L;BBS12;PACS1;RPUSD1;C1QTNF12;MMP23B;CLDN12;FAM20B;FASTKD5;B3GNT2;ALDOC;SGK3;RGS7BP;ALDOA;MAPRE2;AVPI1;RAB7A;VWA7;AMIGO2;RGPD6;RGPD5;RGPD8;AKAP5;RGPD2;NOL4;PHYHIP;RGPD4;RGPD3;C10ORF90;PPP2CA;FAM184B;CTNNA1;EMC3;SHOC2;PTCHD4;TRAM1L1;GABRD;CBR3;CA12;RANBP2;CA11;MPP2;SVIL;PCP4L1;SORBS2;KRT10;MPP6;PDP1;MAS1;SPCS3;COPG1;MPHOSPH8;CDK5R1;ZNF354B;GALNT18;NPY2R;HDLBP;TOMM20;EFTUD2;PAIP2B;FPGT;TMEM38A;AZI2;PDE8B;PDE8A;LMO1;NANOS1;LMO2;KCTD1;TRAPPC2B;SHISA2;SHISA9;FANCD2;JCAD;XPR1;ISYNA1;CTTNBP2;CHRNA7;NTM;COX7A2;PLCXD1;FBLN5;PDZD4;ARHGAP20;COP1;ATP6V1H;CLSPN;RPRD1A;GAS2L1;GAS2L2;RSPH10B2;CBX3;HSPA4;SMURF1;CPSF3;EPHX1;PTCH2;SSC5D;TDRD7;DGAT2L6;ARHGAP32;NR4A1;SYNDIG1L;TMEM114;FAM163B;DNAJC10;SRPRA;MAP6D1;DYNLRB2;B4GALT2;THRB;SOWAHB;USP32;LRRC74B;HAPLN1;HS2ST1;FHAD1;HEBP1;HPF1;SPRED1;DBP;CYP2R1;PDE4B;TMEM109;VHLL;RBM7;CAMK1D;AKTIP;PPP2R5D;SENP2;SENP3;KLF16;ARHGAP10;DDAH1;CHMP3;CXORF58;PFDN2;CAMK1G;KDM7A;CAMK2B;PDXK;USP15;HLF;CLEC12A;USP12;IER5L;ATP1A1;SELENOI;CIART;DDN;U2AF1L4;RASD2;RMND5B;FAM168B;RMND5A;UGP2;RPS6KC1;NT5DC2;RGS20;CHSY3;HES1;TENT2;MAPK6;MAPK4;VAT1L;ABCF1;SNCA;KDM4B;PTCD1;SGTB;CRYGN;ZNF180;ARID3B;DEK;USP28;MEIS2;POMC;FMNL1;PDE10A;PPP2R2C;SPRY3;CDK2AP1;SPRY2;C2ORF72
Genes Down-Regulated In Expression In The Heart Of Mice Inducibly Expressing Celf1 For 72 H GSE56185	998/1332	0.9865016948240856	0.9999978559094117	0	0	0.8658126609845116	0.011766597964798387	LRRC14B;JRK;PGAP3;IFT172;TMEM94;LIPE;NDST1;AS3MT;ZFYVE27;CYP2D7;DPYSL4;CYP2D6;PRKACG;RAVER2;MLYCD;PRKACA;TMEM8B;HEMK1;STARD3;WDR83OS;ZNF18;MEF2C;ENDOG;STARD8;DHDH;ZFYVE21;EML1;SND1;PRKAR1B;ETHE1;RABL3;PADI2;ATF6;HACD1;ZBTB8A;AASDH;NPRL3;B3GLCT;GATA6;ZNF22;ABCB9;ADAMTS15;RHOT2;CYP2B6;MOV10L1;PIP5K1B;GTF2IRD2B;PPARGC1B;GSTM3;GSTM2;PRRT2;ABCA3;NR2F1;ABCA7;FAM136A;NR0B2;PBX1;GRIN2D;ABTB2;IL22RA1;PCDHGA10;FXYD1;GPR19;ARHGAP9;NUDT4B;ZNF251;PIGO;PIGQ;GPR20;ODF3L1;TMEM53;JPH1;LRRC2;LRRC1;FASTK;TCP11L2;NELFCD;APC2;KCND2;NSUN4;NIPA1;SIRT5;MRPL44;C20ORF96;SLC7A5;TMEM37;SLC7A6;MED24;BDH1;MYOT;RILPL1;SDHAF3;CDC42EP3;TMEM106C;VAMP1;LRRC3B;SMTNL2;HCST;CHST3;KANK2;LRRC15;PELI2;ABRACL;CCNDBP1;KCNA7;LRRC10;CENPA;SLC7A1;SLC7A2;UNG;EXTL1;GBX2;TMEM65;UCP2;MFN2;ZSWIM9;RABAC1;CENPX;MDH1;ATRNL1;BIK;MCRS1;LYRM9;SNX24;CASTOR1;TARBP2;LRRC20;SPSB1;ABCB10;SLCO3A1;TTC30B;CCDC9;TTC30A;ADGRL1;MPLKIP;UBAP2;MTCH1;OLFML2B;UBE2D1;FBXO21;MYLK3;FADS3;ATCAY;FADS6;ADORA1;TOM1;NUDT16;ZNF446;MAP3K4;MAP3K5;FBXW4;KCNH2;SLC38A1;AREL1;DGAT2;FBXW8;KMT5C;ATP11A;FAM118B;LENEP;SLC9A2;FRMD5;SLC9A4;TXLNB;LIX1;SLC9A8;MAL;ANAPC5;TRABD2B;SHC4;PFKFB1;KHDRBS3;DLX5;FBLIM1;ARL2;RAP1GAP;SLC9A3R2;TMEM25;FBXO40;EIF4EBP1;SMYD1;THEM4;HACL1;SMYD3;THEM6;SLC38A3;SLC38A4;NEK9;GOT1;RBPMS;RASL10B;BCDIN3D;RFXANK;C1ORF216;MFHAS1;MLXIPL;ACO1;MNAT1;NIT1;SLC25A3;ONECUT2;SCHIP1;FHL1;LRRK1;TSSK1B;DYSF;FHL2;MRPL3;NADK2;PTER;ACP6;TRIM68;PGM5;NEO1;PGM1;DIS3L2;SMIM14;SLC36A2;NDUFC2;ACTR8;VPS37B;ARFGAP3;RABGGTA;SLC25A10;SLC25A12;SLC25A5;SLC25A4;AHDC1;SLC25A14;TRIM55;ITGA9;SLC25A13;SNAP47;NDUFB8;PPM1L;PPM1M;LRTM1;FURIN;SLC5A10;SRL;NTN1;CNNM1;TP53INP2;FSD2;PCBD2;SLC25A23;RILP;SLC25A22;PIRT;E2F8;KCNJ3;KCNJ5;METAP1D;PPP1R14B;LINGO3;DONSON;KIAA1549L;MCOLN1;TBX5;TSPAN15;TRIM35;SLC25A34;KCNK3;PTPN3;VPS35L;CCNI;CERK;PLEKHB2;ECI1;RTCB;MTFR1L;SPATA20;NUDT6;ZDHHC3;NUDT4;PEX26;LGALS4;BAIAP2L1;ADGRA1;PIEZO2;ACAD11;EPHB1;TBC1D22A;SLC12A9;PAQR9;PAQR7;PAQR4;ENTPD4;ENTPD5;ALG3;ANK3;ASRGL1;GNPAT;ADGRB2;PPP1R3C;KCNQ1;ALPK3;ZNF710;CCNQ;CES1;WNK4;ART5;OSGEP;ART1;SYNGR1;SWI5;DYM;KCNN1;KCNN2;SEC31B;STAT5A;BBS1;TMEM86A;CRADD;FAM78A;CCDC9B;BRI3BP;TG;CALY;WNK2;MYO5C;INTS4;ECHDC3;INTS7;RETREG1;CCNJL;FKBP11;DHRS11;PTPRS;CROT;CHRDL1;HERPUD1;KIF19;MAP1LC3A;PPP3CC;L3HYPDH;LYNX1;ZHX2;SYK;MMD;COMMD2;SUPT3H;RGMA;DUS2;RNF144B;ARHGEF9;ZADH2;ATPAF1;STX12;MRPS35;FITM1;HSD17B4;PRICKLE3;CRIP2;CRIP3;PRICKLE1;GNAI1;RXRA;MGAT5;DGLUCY;HEATR3;PAK5;PNPLA7;CAVIN4;DDTL;ORMDL1;PLEKHA6;RPA2;MAD2L2;SH3RF2;CMSS1;XK;GPAM;CSDC2;YIPF7;TACC2;ENGASE;FHOD3;DCLRE1A;ACAA2;NARF;ZFAND4;KLHL38;TACO1;ZFAND6;UBE3B;CELSR1;CYP46A1;CELSR2;KLHL31;RGS2;TMEM267;TMEM268;PPIP5K2;CAPN5;CCRL2;BANF1;CAPN1;BAHCC1;BORCS7;PAMR1;ADPRHL1;TMOD4;ACOT11;SDHC;SDHD;DHDDS;CARD19;DOK7;EHBP1L1;GPD1;PPIF;WDFY1;COX19;COX16;HTRA3;SLC41A3;ATP5MC3;CACNA1C;HIGD1A;NDRG2;ACACB;NKAPL;CACNA1G;SPTA1;EBP;KCNV2;CYP11A1;DHRS7C;NPHP1;PACSIN2;COX14;CACNA1S;RHPN2;CCDC141;PRODH;WNT2;COX10;MFAP3L;TBC1D16;FGF16;AJM1;NAT1;FAM151A;NAT2;CNTN2;GNB3;TAB1;FGF13;IL7R;SERGEF;PNLIPRP1;PRR5;TNFAIP8;ARHGEF10L;TAZ;USE1;GRM1;FYCO1;TMEM222;ARMH4;MLST8;UQCRFS1;GGACT;SCN5A;SNTA1;TTC34;BCKDHB;DARS2;TTC38;TTI1;PEX7;GFOD1;NDUFS6;ACOX3;CUEDC1;RBM24;SCN4B;DCTN6;LAMA5;ASAP3;ASB14;SLC3A1;ASB11;ABHD17C;ASB15;PDLIM3;RAB40A;TMEM201;RAB40B;ASB10;ATP5MGL;POLD1;POLD2;MAN1C1;DROSHA;EPS8L2;PDLIM5;PDLIM4;RBM38;TIMM8B;ARFGEF2;TTC13;LAMB3;MAPK14;UQCRHL;WARS2;MAPK10;ACTC1;FAM131C;RANGRF;GALM;ASB5;ASB2;MAP10;ABAT;MSANTD3;WDR83;MRGPRE;SLC4A3;ENO3;SLC4A4;ZMIZ1;SOX15;CDK5RAP1;AP1S1;MPV17;ANKS1A;DIP2C;IAH1;NUP210;PRKCE;ARMC9;ATG10;DNAAF5;PRKCA;NUP93;RNF123;MTAP;ADCY9;BIN3;RNF128;ZSCAN20;DAAM2;IFT81;ACOT2;ACOT1;NHLRC1;PI4K2A;RNF122;ASF1B;LIPT1;ZNF395;PRDM13;C9ORF78;ADH5;BLOC1S5;LDHB;CRACR2A;LDHA;C14ORF180;ST3GAL4;ST3GAL5;KIAA0319L;SLC19A1;ST3GAL2;CEP78;FDFT1;LHPP;ST3GAL3;GSDMA;PHC1;GRTP1;GTF2IRD2;TRIP4;RMDN2;RPL3L;EHD4;GIPC1;SSPN;PPT2;CPEB3;PAM;DAND5;ITPA;MYOM1;PYGB;DENND1A;ADK;FMN1;TMEM182;PYGL;ABCC10;PHF7;CYB561D2;CSRP3;AIFM2;IMPA2;TCTN2;PHF24;AP3S2;ZNF367;CEP68;GRAMD2B;TESC;SLC2A12;COQ10A;GJD3;HEATR5A;ANGPTL6;ANGPTL3;KIFC3;PLIN5;GRAMD1B;FIGN;ADCY5;RHD;FGD3;RNF135;TMEM169;SLC17A9;SLC17A7;METTL7A;DTD1;GPR157;WWOX;TIGAR;AGK;AGL;NR1H3;NMNAT3;FMO5;DHRS3;MZT1;PRSS41;TM9SF1;DHRS7;TMEM159;LPCAT3;MORN2;TRMT5;COQ8A;PLCD3;CHRM2;N6AMT1;RAB3A;TMEM131L;BZW2;METRNL;BEST3;C1ORF127;CDH4;GRB14;FCGRT;MPC1;LARGE1;STK32B;LZTS3;SEMA6C;TLE2;PPTC7;CEP131;USP2;MITF;THNSL2;THOC6;CACNB1;TOM1L1;CACNB2;ZNF316;AAGAB;PHPT1;CLEC4F;FKBP6;RHCE;CUL9;RTN4R;MINDY4;INSIG1;NOTCH4;AK2;ABHD6;AK4;KRBA1;RHOBTB1;RHOBTB2;TPO;MAP3K21;ZNF784;MPDU1;TRAPPC1;WFS1;OSBPL3;ESRRB;ESRRG;BTBD6;SYNJ2;BTBD9;HOPX;ABHD15;COPRS;REEP1;BCL9;RCAN2;CDK2;PLXNB1;REEP6;SERINC2;SERINC5;SLC26A6;PLEKHF1;ADPGK;DUSP18;KIAA0100;ADRA1B;ADRA1A;SYNE3;DUSP10;AP1G2;PSTPIP2;SCRN3;PHACTR3;CNGA3;SLC37A4;COA7;GAL3ST3;METTL15;SLC37A3;SGCG;ADAMTS7;METTL17;RFC2;WIPI1;NPEPL1;SARS2;CATSPERG;EVL;CATSPER2;HDAC3;MTFP1;SMPX;HDAC8;LAGE3;RAB21;ABLIM1;ABLIM2;PLN;P2RY2;P2RY1;ACSS1;CTNNAL1;SPAG8;KCNJ11;KCNJ18;CPPED1;PFKL;P2RX4;CROCC;MGAT4B;MAGIX;POLR3H;CBLN3;CLEC2D;PFKM;MYORG;SLC46A3;CMAS;CISD2;PKD2L2;EDNRA;FLAD1;SAP130;TBC1D10C;DPF3;VSIG4;GLUL;FAAP100;PDK1;IL15RA;TANGO6;SLC6A17;ACSL1;IFRD2;OXSM;SLC35C2;SLC11A2;EBF1;MTUS2;EBF3;P3H4;CPT1B;SIK3;VDAC1;CAGE1;ZFPM2;SLC22A3;SLC22A5;GYPC;IGSF3;INTU;LMAN2L;MGST3;CSTF2;MTTP;DCUN1D2;TMTC1;TRMT2B;LIAS;RPAP2;CRHR2;DGUOK;STRIP2;DPH3;VPS8;ATP6V0A2;ZRANB3;CARMIL3;BCL11B;INSR;TMEM50B;SIAH1;SLC35E3;CIDEA;PARVB;GNG13;UBAC2;SMTN;NCEH1;VNN1;ADCK1;CORO6;TCHHL1;CUTC;RAB40AL;CLIC4;ORM1;ZCCHC10;CITED2;SH3KBP1;SLC44A2;FAF1;VLDLR;LIMD1;SIPA1L2;ORM2;COIL;AUH;ZMYM3;PARP1;ZDHHC12;PROX1;SLC35G1;ITFG2;RAB33A;NAALADL1;TNNT2;MAPT;RGS7BP;VGLL2;AMIGO3;SLC20A2;AMIGO1;CXCR4;RFNG;GDPD5;PHYHIP;RBFA;HIRA;ATP5F1A;CUX2;CXCR1;NPY;CXCR2;APBB1;SPTSSA;DCPS;CORIN;SVIL;PCP4L1;GINS4;PKDREJ;SORBS2;KRT10;AIG1;ATP5F1E;PDP2;LRRN4CL;TRIP10;RIPOR2;ITPRIP;PRAG1;TAMM41;ARHGDIG;HDLBP;TMEM144;HELB;TMEM147;CHCHD6;HCFC1R1;TMEM38A;CA14;MIGA2;TRAPPC2L;WNT5B;LMO4;LMO2;ANXA11;KCTD2;LMO7;SHISA3;SELENOO;PACRGL;PHOSPHO1;TMEM135;ILVBL;MYADM;ISYNA1;LPL;COX7A2;ADIPOR1;SCUBE2;ARHGAP20;EFNB3;MAN2A2;CDH24;ATP5MG;ACBD4;CBX3;EPHX2;RHBDD1;IDH2;TBCD;SMAD9;ARHGAP26;DNAJC15;LRP1B;MAVS;SELL;BAMBI;TMEM117;CAPRIN2;PXMP2;TMEM35B;AVEN;GPSM1;COLGALT2;THRA;DOCK8;SLC2A1;GTDC1;OPLAH;YBX3;LMOD3;SGSH;HEBP1;IQCJ-SCHIP1;CASP6;PDE4A;TMEM109;ABCC4;TSFM;ABCC1;MARS2;ABCC9;TRNAU1AP;KLF15;IGDCC4;RNF207;CDH13;PXYLP1;ITGB1BP2;TMEM9;EGFL8;MYH6;GCOM1;HCN4;TSEN34;USP13;VAC14;CAMK2D;DDC;HLF;PERM1;CAMK2A;ATP1A1;MOSPD3;MCRIP2;DDT;NT5DC2;GNA12;TOGARAM2;MAPK4;POLN;NAP1L4;RMC1;NEURL2;POMK;ATP13A2
Genes With An Increase Of EZH2 Binding In Their Promoter Regions In Corpus Callosum Of BN Vs WT Mice PMID31015293	362/494	0.9865831036077399	0.9999978559094117	0	0	0.7978621422698193	0.01077729539103757	APP;OR9K2;TRAF3IP2;EIF4A3;TXNDC11;GCC2;ZDHHC1;TCL1B;ZMIZ1;ANPEP;PDK2;STARD3;CHIA;PRKCI;SAP30BP;TRIQK;SMARCC2;FNBP1;CACNA2D1;KRT2;KRT1;SLC11A2;PRAMEF20;FLT3LG;CACNA2D4;ANK3;EML1;FNDC7;CTAGE1;NEIL3;PRKAR1B;FNDC1;SOAT1;CTAGE4;KRTAP4-12;KRTAP4-11;CTAGE9;CTAGE8;ALPK3;CTAGE6;IDO2;OR8G5;OR8G1;TPH2;KLK1;KRTAP10-11;SP140;KRTAP10-12;FIGNL2;LYPD2;LYPD3;BAZ2B;PRAMEF10;KALRN;PRAMEF17;CRACR2A;PRAMEF18;MAP2;PRAMEF12;SI;ZSCAN10;PRAMEF14;RDH16;ATP6V0A2;OTOG;MCMBP;APOD;TSPAN2;RHBDL3;KIAA0319L;SPTBN1;DNAH11;OR8B12;ACE;CADM4;DNAH17;GADD45A;ST8SIA1;CYP4F3;CYP4F8;TRERF1;LRP2BP;C9ORF85;SPART;GP9;PEX5L;GJB4;NOX3;PCDHB5;OR2Z1;GTF2IRD1;NOL11;SHISAL2A;LGMN;LRRC36;PCSK2;SERPINA3;GMEB1;SMG1;SLC44A3;GFM2;KRT24;STAB2;MIA2;LETM2;TRIM5;PHGDH;BBS7;LRRC49;NFAM1;TESC;EMP1;SIRT1;TERF2;TMEM174;INF2;BDH1;SLC7A8;MDFIC;TNNT1;PITPNM2;RHOJ;TFEC;PIGK;ARHGEF3;PMP2;CLDN16;DSCAML1;SGK2;MDFI;CD44;OR14A2;OR4C3;CHST3;FAM71F1;SAMD7;OR8K3;PCNA;SYNPO2;SEZ6;HSD17B4;SNX33;FAM71F2;FGD2;PAPSS1;PRAMEF6;PRAMEF4;RXRA;GPNMB;PRAMEF2;PRAMEF1;OR4C45;METTL7A;CYP2F1;MAP4K5;PRAMEF8;SH3BGR;WWOX;ZNF583;GABBR2;SVIL;SERPIND1;ATRNL1;ODAM;ADAM32;KLHL2;SORBS2;SNCAIP;MLH1;BATF;MAS1;RYBP;KLHL6;SERBP1;CCL28;KLKB1;ACTR10;DGKG;NOMO3;GUCY1B1;REG1B;FHOD1;REG1A;NPY2R;FGF2;EIF4ENIF1;MYBPHL;POTEH;TBC1D31;KIF5C;POTED;EPPIN;GGT1;POTEA;NOMO1;NOMO2;ZNF442;GGT2;RGS7;AGTPBP1;SCARA5;WNT5B;ANKRD44;MAGI2;LMO7;IPCEF1;PRSS55;FOXP1;CLIP1;OR2T1;SLC9A5;RAB36;OR9A4;SHPK;IL6ST;SLC27A2;ANAPC1;PDE9A;NOTCH3;PSMD14;BRI3;PXN;TACSTD2;ABHD6;RHOBTB1;SOCS2;AMDHD1;DEAF1;ZBBX;TCP10L2;NAE1;RHPN2;VILL;BHLHA9;CYP2J2;KRTAP4-9;KRTAP4-8;CAV3;KRTAP4-7;KRTAP4-6;TMEM132B;ALYREF;KRTAP4-5;DNAJC12;NFKB1;ARHGAP23;GGCT;PTPRE;PLCXD3;SP3;ZSCAN4;LHX6;RADIL;AMOTL1;DRC1;FGFR2;MXD4;OR7A10;MOXD1;SCYL3;DYRK3;RBM25;DOCK9;ITGB2;LECT2;DOCK7;APIP;PIK3C2G;UFSP2;OR10AG1;GRM1;HPF1;SPRED1;SNAPC3;MYO18B;OR56B1;PHACTR3;CA8;QRFPR;OR56B4;OR7A17;SH3D19;CCDC38;SLC36A1;TRIM62;ABCC2;OR6C76;ARHGEF15;C4ORF47;HAUS3;VPS13B;NDUFC1;WIPI1;MYRIP;DCN;ZAR1;EVC;METTL24;MMRN1;OAS2;HKDC1;OR7A5;RPL37A;PEX5;RFT1;NAA35;CCDC190;USP40;DOCK2;MTRF1L;PPP1R12C;CNTNAP4;TRARG1;CATSPER3;MVK;TUBAL3;LRTM2;JAKMIP1;TTL;ADD2;HECTD1;SV2B;RBBP5;CBS;GNA12;FSD2;HES3;CTNNAL1;VAT1L;MAPK3;KRTAP10-3;MCOLN3;C2ORF74;KRTAP10-5;STN1;KRTAP10-4;TTC13;MYO10;KRTAP10-7;POLN;MMAB;KRTAP10-9;OR5L2;FBXL17;KIAA1549L;OR5L1;CTNS;GZMB;C9ORF43;BICC1;REC8;HS3ST1;MGAT4D;KLF6;FCGR2A;ZNF616;EIF3J;POLE3;ALDH16A1;FCGR2B;MYO1H;PFKP
Genes Changed In HD Vs Control iPSCs After 100 D Of Differentiation GSE109534	482/653	0.9867579784905984	0.9999978559094117	0	0	0.8192884925232806	0.010921507918957152	MDC1;MAML2;COL12A1;RPL8;ELK1;SOX21;CRHBP;ALCAM;EVA1C;FDXR;HOXA3;HOXA2;PRKACB;HOXA5;HOXA4;DAXX;TSTD1;DDX11;COL23A1;WDR74;SOX14;SLC5A7;DDX39A;SPINT1;HECW2;RFX4;HOXB4;SPARCL1;HOXB2;ALG10B;HOXB5;CDCA2;CDCA5;PHYHIPL;PLA2G3;WDR62;IQGAP3;GUCD1;PCDHA1;FLRT3;S100A16;PCDHA3;PCDHA2;HOXC9;PCDHA9;FDFT1;HOXC6;ZBTB7C;ABCA1;CADM2;TMEM190;ABCA8;C12ORF75;GPR137C;FOSL1;FA2H;SQLE;FAM135A;GRIN3A;DCHS2;PKIA;GALNTL6;XKR4;CPEB2;EFCC1;DZIP3;PCDHB8;ZNF256;MYOM1;BTG2;CDKN1A;SETD9;SNX10;CYB561D1;HOXC12;CYB561D2;TRIM9;SHH;UBL3;TRIM5;RBPMS2;EMB;TIMP4;CHST9;LRRC49;EN1;AEN;DUSP6;FAM210B;KAT2B;TMEFF2;LYPLAL1;CCDC90B;SAMD5;ASAH1;SAMD9;DMAC2;SYNPO2;NDUFA4L2;GPS2;C6ORF52;SLC7A2;PROKR1;HLA-DMB;GBX2;TMEM65;ABI3BP;ZNF229;HAS2;SLC17A6;SLC17A7;STX4;ZNF469;BRD8;METTL7A;ZNF467;GPR155;JAM2;RSPH4A;TIGAR;SF3A2;MCF2;ADAM32;BBOX1;WWP1;TRMT1;AGT;HINFP;SPSB3;CCDC9;SNX14;PLP1;C16ORF89;NCAPD3;LGR5;CEP126;CHRM3;KCNG2;ALDH1L1;HJURP;FGF1;HNMT;SAT1;CDH8;TUBB8;SLN;TNN;SESN1;NEK2;KMT5A;STK32A;MEN1;PHLDA3;NKX6-2;USP6;FST;SEMA6D;DIO3;FRMD4B;TC2N;FOXP2;ENKUR;TEX9;ZNF558;IAPP;FKBP4;CHODL;SEMA7A;CALCRL;KHDRBS3;RNASEH2A;ZNF790;ILDR2;ITPR2;SPATA6;ACAT2;NPAS3;KLC4;CNTNAP3B;NACC2;NKX6-1;GRIA4;BRPF1;ODF2;OSBPL3;DHCR24;ESRRG;PXDNL;MCC;TNFRSF10D;CDK6;RGCC;LHX1;OGN;MDM2;LHX5;MCM7;PSCA;COL14A1;CPQ;LRRK2;NXT2;SART1;PTER;SCRN3;ITGB8;PGPEP1;EDIL3;CTNNBL1;TAPT1;PELP1;SH3D19;DTX3L;HMGCS1;TRPC1;ITGA1;RTN4RL2;KCNAB3;ASPN;MCM5;DTL;RNF32;SEMA3C;LUZP2;FGL2;CXXC1;TULP3;NTN1;FOXRED1;CLEC3B;DRAM1;PARD6A;P2RY1;TP53INP1;ZNF626;CCL2;KCNJ2;NTRK1;NTRK2;KCNIP1;CEP152;IRX3;KCNIP4;KCNJ16;MYO19;KLF2;NOVA1;PRC1;MAB21L2;TLL2;CD248;PI16;NECTIN4;SLC25A34;CBLN2;SPON1;HHIP;CCNF;CISD1;PPAN;AQP4;MT1X;IFIT1;HS6ST3;CDC20;HERC5;EDNRA;MT2A;RPS6KA6;EDNRB;TRIM28;C7ORF31;NIPAL2;HABP4;KDR;PIEZO2;B2M;AGFG1;CALN1;HERC6;SCN1A;ENTPD3;C22ORF42;EBF2;ANK3;GPR37L1;CRISPLD1;RRAGB;CD109;PAPPA;COL8A1;MT1G;SPATA18;MT1E;PDE1C;APCDD1;ART3;PCDH17;RACGAP1;DPH2;INPP5D;TSPAN6;TSPAN2;GPM6B;NTNG1;EGR1;LRRN3;GADD45A;ST8SIA1;GREB1;RAB27B;GNG12;PARP14;GNG11;ACER2;BST2;NDUFAF8;SMTN;LPAR6;PPP1R1C;ACER3;PAF1;SCN2A;KIAA0825;RETREG1;SIM2;INKA2;VSX2;KLLN;PCSK2;NRP1;PCSK1;SLC44A3;TENM2;CSRNP3;ECM2;SUV39H1;PCSK9;GRIK1;SLC7A11;EDA2R;RYR3;CTSO;SLC22A15;ZCCHC24;RAB6C;TMEM150A;GFRA1;KIF23;AMPD3;KIF22;PARP9;ANO5;RAB33A;PARP8;TFF3;ARHGEF4;ALDOC;KIF2C;TLR4;RHOQ;ARHGEF6;HMX1;VGLL3;INPP1;AMIGO2;GREB1L;PSMC3IP;EXOSC5;RANBP3L;SPTSSB;PTCHD4;EPS15;GPC6;CA12;GDF10;RFTN2;FOXB1;CA10;GDF15;KLHL1;GRHL3;PODN;MOS;PER1;TTC6;STK17B;PCDHB16;TACC3;VWC2;FAS;EPPK1;FOXA2;RIPOR3;SAMD9L;NPY2R;PRDM1;HOXA10;ARHGAP42;FAM162B;SCN9A;ENPP2;CCDC163;PDE8B;BORCS7;PAMR1;CA13;WNT5B;EPDR1;KCTD1;KCTD4;PCDHA11;KLHL41;PRPF3;LMX1B;HDGFL2;ABCG2;PLD5;KLHL13;EFNA5;MCHR1;IRAK1;CDH20;ZMAT3;CDH23;CYTL1;FAM83D;FDPS;UBE2C;ALYREF;ADA2;HSPA2;ARHGAP24;CLK3;NR4A2;PLCXD3;FGF14;GDNF;UBE2S;ULBP2;RBM27;ELAVL2;GRM1;RERG;ZIC3;ZIC1;TOPBP1;ANKUB1;CCDC198;TTC34;FAM86B1;TTI2;RCN3;CDH10;CDH13;SCN4B;THOP1;FAM72B;FAM72A;DTHD1;DDC;MVK;PON2;CRYZ;C17ORF107;RNF113A;PRRG1;S1PR3;ZPLD1;NCAM2;HES2;LUM;LGI3;HS3ST5;ZIC4;CDK11B;SGPP2;TICRR;NEURL2;CDK2AP1;BUD13;FSIP2
Striatum Protein Module pM22 (Darkgreen) PMID26900923	43/65	0.9867974685476837	0.9999978559094117	0	0	0.5708200024746787	0.007586460207273347	LRSAM1;CNRIP1;RAB3D;CAMK2A;PSIP1;CWC27;RCSD1;TXNDC15;FARS2;ATP5IF1;PRDX2;PAIP2B;ATP5F1A;TUBB3;MAP2;ESD;PGK1;TBC1D12;TPPP;PF4V1;IGBP1;SPAG7;GOT1;NDUFA5;CMC1;BSDC1;LARP4B;HIGD2B;HSPE1;UTP18;TUBB4A;TUBA4A;ATP5F1E;UQCRHL;COX6B1;HIGD2A;CNKSR2;MED25;TUBB2B;CHMP2A;HECA;SLC25A5;SLC25A4
Soluble Proteins In The Brains Of WT Mice PMID31138642	38/58	0.9868003063443902	0.9999978559094117	0	0	0.5549565893481923	0.007374032233362194	PIGS;TBCEL;SERPINA1;MTMR3;TMEM63C;SHD;CCAR1;CLGN;SMPD2;XPO4;NRIP3;ARSG;STX2;ABCC3;RNF20;TRAPPC2;F8A2;NUP210;F8A3;PRMT3;ERBIN;YLPM1;TRAPPC2B;IFT122;KLHL3;RBSN;HOPX;CACNB1;PPP1R3G;RNF123;HOOK1;AKAP9;RANBP10;CRELD2;RIN1;TTPAL;FTL;CC2D1B
Influence Of Hdac4 Reduction On Expression In 9 Wk R6/2 HD Mice GSE38218	534/722	0.9874045900108023	0.9999978559094117	0	0	0.8252407824682446	0.010460260798018229	ITSN2;SCOC;WIPF2;RRP1;PHAX;SMC6;SLC4A3;TPGS1;LIPA;SMC4;LSM10;SCAMP5;SCAMP4;GJA1;ALCAM;CAPNS2;CYP2D6;FGFR1OP2;C3AR1;LUC7L;GNAT1;PKNOX1;ANKS1B;MBNL1;PRKCI;RBFOX3;WSB2;STARD8;NGDN;DNTTIP2;SOX11;GABRG3;GTPBP1;CD2AP;BCR;NISCH;PRKAR1B;ASPHD1;RUFY3;SARNP;FEZ2;UQCRC1;SHMT1;SHOX2;NEDD4L;ZNF23;PRDM11;OAZ1;EPB41L1;FLRT3;S100A16;VPS11;ST3GAL5;ATRIP;ST3GAL2;ST3GAL3;CADM3;FZD3;PLK5;PLK2;EDEM2;TMEM192;TYSND1;WDR53;BRAF;NR1D2;NR1D1;LARP6;MLLT10;TBL2;AGO3;EIF6;WDR5B;PAM;DZIP3;CDKN1B;SPEF2;ZNF493;ELL;STON1;SNX13;PHF6;SMG6;C1QTNF4;ING4;C16ORF70;NHSL1;B3GALT1;HEY2;CNTD1;PGAM2;SIRT5;ASH1L;BAZ1B;GNL1;MZT2B;KAT2B;MZT2A;MTF2;PELI1;VAMP1;RAPGEF6;ARF5;ERGIC1;VAMP2;GAS7;ASCL2;CENPB;FGD4;RPS15A;SRPX2;USP1;ZNF107;DMD;ZSWIM6;BRD8;SF3B1;ZNF462;SLF1;YTHDF1;PET100;YLPM1;ELP3;WDR12;ADAT3;SCAF4;KTN1;SPSB3;TTLL6;TAOK1;VMA21;YPEL5;ZNF334;ADGRL2;ZNF575;ADGRL3;CRB3;ZBTB20;RORA;RORB;BZW2;FBXO22;CDH8;RPH3A;CFL1;ZNF208;CHP1;PMPCB;PLXNC1;STK32C;CDKL2;CDKL3;KCNH3;PNISR;USP7;AGTPBP1;TLE1;RALGAPA1;MAGI2;PPP1R16A;PIPOX;PRPF4B;THOC3;CNPY3;VASH1;FAM91A1;LEMD1;RNF40;CACNB1;C6ORF132;CLIP1;KIAA1614;MAF;SLC9A7;C6ORF136;ANAPC5;PHPT1;CUL3;STK39;ARL2;UBR1;KLC1;PKMYT1;CORO1B;ARL17A;YBEY;ZNF429;ZKSCAN8;ZKSCAN3;MBP;ZKSCAN4;ZNF664;OSBPL9;TMEM132D;TMEM132C;EIF2B2;FUS;ODF2;RITA1;BTBD8;FBXO33;ABHD15;PTPRD;SCCPDH;CDK5;GGCX;YEATS2;ZFP64;SERINC3;RAD9A;RNF187;WRAP53;CELF2;PTEN;PIK3CD;DUSP18;AP1G1;OPA3;WDR5;PGLS;EIF5A;CERS4;EIF5B;DST;ITGA4;CHPF2;SECISBP2L;ATRX;TNFRSF19;BET1L;PKM;SLC25A19;ZNF638;BIRC6;BDP1;HDAC4;NLGN1;PPM1L;TULP4;ZBTB45;LAGE3;TTL;LRP6;SRM;AP3M2;HECTD1;ATXN1L;AAMP;CCDC71;SLC35A2;PRRX1;TXNRD3;SMIM10L1;MGA;HIP1R;MCOLN1;BICC1;PML;ENOX1;NELL2;KLF7;CDKN2AIPNL;KIAA0586;POLR3D;VPS41;SNRNP48;TRIM37;INSM1;SYCP3;PFKP;SLC35B2;CCNH;HDAC11;GCC2;ZDHHC8;IKZF2;RPS16;TRIM28;CDC26;ZNF726;OGFOD2;HABP4;ZNF724;FBXO3;SNRPD3;ZNF721;SEPHS1;AGFG1;PDK1;HLA-B;NSMCE1;HLA-C;ANK3;HLA-A;MIF;HLA-F;HLA-G;CYP39A1;STX1B;COX7A2L;RRAGD;CD2BP2;NSMF;ZNF710;CTXN1;PLPP2;NECAB1;ANP32A;MGST3;PEX11B;LIAS;PCDH19;SMIM7;PCDH17;APH1A;MBTD1;PTDSS2;ZNF708;INPP5F;ZNF706;MIER2;TSPAN7;N4BP1;TRMT1L;ATP6V0A1;SNX6;FAM9B;TMEM86B;FAM9C;TREX1;SIAH1;NBEAL1;PARVA;SMARCA2;ACER2;NCEH1;PTK7;ANP32D;INTS9;SCN2A;VSX2;PCSK2;PTPRT;MRPS16;SH3KBP1;DIRAS1;SLC7A11;WASL;ZCCHC17;PTMS;MYDGF;PCM1;HINT2;SPTLC2;CRTAC1;CCR9;UBXN7;TMED1;CTSF;RAC1;EIF5AL1;PBRM1;AMPD2;PROX1;CTU2;CCKBR;CTTN;RPUSD1;RPUSD2;FAM20B;ARHGEF4;RGS7BP;RHOV;MATN4;RAB7A;SLC20A2;AMIGO1;STX18;NOL9;ZDHHC21;EXOSC4;TBL1Y;RPRML;SCAND1;TBL1X;GPC6;UBL4A;SPRYD4;PLEKHA2;PLEKHA5;DOHH;UBE2G2;YIF1A;MIB1;YIF1B;PRPF39;OTULIN;RAMP1;TOMM6;RIPOR2;NARF;MPL;ARID4B;UBE3A;COX6A2;IGF1R;SYDE2;CAPN7;COTL1;BAALC;HADH;ENPP5;TMEM14C;MIGA2;PRM1;DSCAM;DIMT1;TMOD3;APLP1;MATK;SHISA5;EPDR1;ZNF99;LZTFL1;GPRIN3;PREPL;ZNF91;ZNF93;TBL1XR1;PPIF;WDFY3;XPR1;PSMD11;NXPH2;PSMD13;IDI2;SEL1L;CPLX1;MCHR1;CALD1;DHRS7B;ANKZF1;BPTF;MFAP3L;KLHDC4;PDHA2;CBX5;AUTS2;HSPA5;SYT1;CHCHD10;FAM199X;HELZ;TIMM44;HOOK3;DNAJC16;LRP1B;DAP;DIAPH2;TMEM238;FAM187B;TGFBI;FGFR3;KLHDC9;B4GALT2;ABCD2;PODXL2;CPXM2;USP34;HMGB3;DNPH1;CABIN1;RPGR;CASP7;MFSD6;SPRED1;TMEM223;CALB1;ABHD16A;LRRTM2;NUP62;CA7;TIMM17B;SULT4A1;BCKDHA;UTP15;USP48;ARHGEF17;SPATS1;USP45;PEX1;GPCPD1;DNM1;RBL2;SFPQ;NAV3;PEAK1;ADGRF4;PEX6;ADGRF5;NAA35;NUP54;USP40;SOWAHA;NAT8L;CLRN3;RBM24;OTUB1;MVK;TUFT1;SLC3A2;AGPAT1;TDG;NRIP1;NT5DC3;TRA2A;ABCF2;SNCB;MTA3;ABCF1;CCDC177;RBM39;CMTM5;ZNF182;GDAP1;IRGM;PNKD;PDE10A;KATNBL1;CDK2AP2;FAM98C;NAA16;ACKR1;GLA
Liver RNA M13 Module (Salmon) PMID26900923	534/722	0.9874045900108023	0.9999978559094117	0	0	0.8252407824682446	0.010460260798018229	IPO11;JRK;PATJ;NUP107;PGLYRP2;OSGEPL1;PGAP3;POP4;ARAF;XYLT2;HNRNPR;ACCS;DCAF4;ALKBH3;LIPE;MTBP;ENDOV;CDK5RAP1;RTTN;AP1S3;GNAT1;DUS4L;ARPIN;C2ORF81;TMEM8B;GBP6;HEMK1;ZNF18;PRKCI;TSTD3;GBP7;DNTTIP1;HUS1;MED9;ZFYVE21;IFT80;ARMC8;DNAAF4;GANC;GTPBP3;IFT88;RABL3;ACOT6;LETMD1;LIPT1;NYAP1;AASDH;ZNF22;PLAC8;BLOC1S5;GHRHR;HLCS;VTI1A;PLEK2;ATRIP;CEP78;GSDMD;ARL14EP;PRELID2;SDR42E1;SNAPIN;MTERF2;CYP4F3;CYP4F8;FAM136A;MAGOHB;TADA2A;B4GAT1;GIPC1;MKS1;NOSTRIN;PPT1;WDR5B;C19ORF44;PIGS;LRSAM1;GTF2H2C;HEXB;WDR41;C1ORF35;PRKAG2;CYB561D1;MED16;SLC6A4;IFIH1;TRIM5;TCTN1;TCP11L1;GPRASP1;C5ORF63;GATD1;LRRC46;EXOC7;ELMOD2;SLC2A12;KIAA1143;NIPA1;C20ORF173;SERPINB9;SLC39A13;WDR35;SUMF2;MRPL44;MZT2B;TMEM177;MZT2A;INF2;PLSCR3;C19ORF25;SLC18B1;EXOC2;CCDC90B;EXOC1;PIGH;TRUB1;ZNF593;C11ORF53;TP53I13;LRRC18;ZNF518B;NDUFA4L2;ZNF518A;SNX32;METTL21A;WDR24;RECQL4;EXTL1;UNK;TMEM67;C18ORF21;STX6;ANO10;BRD8;BRF2;MCRS1;WDR19;CARD6;LYRM9;ELP3;NMNAT3;WWP2;GTF2H2;GTF2H4;LRRC20;PSMB9;XAB2;TMCO6;TTC30B;AGBL3;CENPJ;SRRD;TTC30A;PLP1;YPEL1;LIMS1;N6AMT1;C8ORF48;CHRM1;POGLUT1;BZW2;TM7SF3;TSEN2;HDDC3;MFSD13A;ABHD10;MTRF1;NAGLU;CEP250;SLC25A40;ZNF205;NEK3;NUDT16;ZNF446;SLC39A3;ZNF563;ANKRD49;KMT5C;TPM3;HARBI1;ZBTB37;FAM118A;TAP1;VRK1;PYGO1;VMAC;CACNB4;RBMXL1;ZFP41;TEX9;GAPDHS;ZNF438;ANAPC4;ZNF558;ZNF557;ZNF799;STAMBP;ANAPC2;BLM;ABHD4;CNP;FAM114A1;SMYD5;ZC4H2;NTPCR;KRCC1;BCL2L12;ORC5;CCDC30;ZKSCAN3;SLC38A6;SMYD4;ZKSCAN5;ZNF546;SMYD3;ZKSCAN4;ZNF784;CCDC17;OSBPL7;NEK4;FUS;BCDIN3D;FANCE;NFKB1;BCL9;C1ORF216;LSM8;CXCL11;UBOX5;ZFP64;C6ORF118;ZNF777;CNTROB;MNAT1;XAF1;C8ORF33;GDPGP1;MDM1;CRYBG1;SRXN1;MCM8;DUSP19;C15ORF65;MRPL3;C8ORF82;TRIM68;ACP2;PGPEP1;METTL15;EID2B;SLC36A1;GPX6;ELAC1;FAM219B;QTRT1;ZNF519;ITGA7;ZNF513;SEC22A;PRPS2;GTF2A1;HDAC1;CDNF;JAKMIP3;SLC25A26;KIAA1328;ARL13B;MSTO1;SVBP;XIRP1;RBBP9;BAK1;BCO2;CCDC71;CNNM3;FDXACB1;TRIM45;SMARCE1;CCDC59;SEMA4G;RAB12;POLR3H;PTPN6;CCDC66;CCDC61;CCDC62;TRIM34;VPS35L;SMARCAL1;DCAF4L1;PARS2;RFESD;RGSL1;DCAF4L2;RTCB;NUDT2;GCC2;C14ORF93;TXNDC16;CCT6B;HERC5;RPS6KA4;C3ORF18;CDC23;KAT5;DHX57;DHX58;TRIM26;SCAPER;TRIM21;HERC6;SRRM4;C17ORF49;OXSM;COG2;NSMCE1;THAP3;C3ORF22;CCNQ;NEIL1;KCTD18;TRIM11;SLC45A4;NECAB1;TMEM87A;RTEL1;TMEM161A;PIK3R4;HTATSF1;SMIM7;PGBD1;APH1B;DHX34;DHX35;INPP5E;KCNN1;FADD;STXBP6;B4GALNT3;B4GALNT4;BBS1;STK11IP;XRCC2;PTK6;NMI;HSPBAP1;PHETA1;PARP12;PARP10;EXT2;PARP11;ADCK1;CDC16;CALM3;RGL3;CALM2;RAB40AL;CC2D1B;CD320;DCP1B;SUGP1;DET1;ROBO3;MOGAT2;PYROXD1;HNF4G;HSCB;TFB1M;N4BP2L2;C1ORF210;ROBO1;COIL;ARV1;PPP3CC;CTSL;ERMARD;ZMYM6;CCHCR1;CC2D2A;BBS4;LRRCC1;IZUMO4;ZER1;STARD3NL;LRRIQ3;PARP2;STRADA;PGGHG;COMMD5;RPUSD4;B3GNT8;BBS10;CDCP1;RPUSD1;RPUSD2;ZNF780B;PRMT9;TLR3;SLC20A2;C17ORF58;SLC43A1;AKAP7;ZNF3;TCEAL8;ANKMY2;FAM172A;MFSD4B;IL33;SPRYD4;PLEKHA4;APTX;MLH3;KBTBD3;TTC8;GLB1L;TTC5;CCNG1;R3HCC1;TCEA2;COPG2;ENGASE;RIPOR2;SAMD9L;SSC4D;TTF2;NCMAP;KLHL31;TATDN3;TRAPPC12;FAM3A;TPRA1;ANGEL1;SHISA5;NOSIP;OCRL;SUPT7L;CAMKMT;PACRGL;FAM161A;DENND6B;TBC1D19;PLGRKT;UBA7;DDX60;DNAJC28;FAM83F;ODF2L;NPHP1;ZMAT5;NPHP3;STAP1;DMAP1;MYH10;ANKZF1;GGT6;MLKL;TBCC;CNOT10;ISG15;DNAJC17;CALHM6;GNAL;NAT8;NAT1;NAT2;TMEM237;CAPRIN2;MKRN1;CNTN2;BLMH;TAB1;ZCCHC4;NFKBIB;RTP4;CABIN1;OASL;RPGR;SGSH;DTWD1;IFT52;HJV;MFSD1;POLL;LRRFIP1;COLGALT1;ANKUB1;DDX58;TTC33;C4ORF47;CTPS2;TRPT1;SHROOM1;IQCH;OXLD1;TBC1D2;OAS1;GORASP1;RFT1;CCDC191;USP41;DCTN6;STOML1;CSTF2T;PPOX;UACA;USP18;ADD1;C4ORF33;RAB40A;NWD2;RAB40B;TAF1B;MCRIP1;PPP2R3C;RPS6KC1;FAM241B;GNG7;PCED1A;BNIP1;DROSHA;TRDMT1;STN1;EGF;POLM;ZNF182;HAGHL;KDF1;NAP1L3;MEIS1;GNPDA2;POMK;LPIN3;RAN;RBM43;NUP37
Endoplasmic Reticulum Protein Composition PMID16615899	161/226	0.9874079682494088	0.9999978559094117	0	0	0.7219977592781459	0.00914914351889895	FAAH;RPL30;RPL31;RPL8;RPL6;CCT6B;C4B;RPS15;C4A;NSDHL;RPS16;CYP2D7;TDO2;CYP2D6;CFL1;RPL36;RPL35;GLUL;RPS13;EIF2S3B;UGT2B10;HGD;ACSL1;RPS8;ENTPD5;UGT2B15;HLA-B;ACSL5;HLA-C;UGT2B17;HLA-A;HLA-F;HLA-G;SND1;EEF1A1;POR;EEF1A2;GPD1;RPL27;CYP2E1;CES3;SLC27A2;SLC27A5;CES1;COPA;RPN2;MTTP;TOR1AIP2;HACD3;CYP2C19;DPP4;PRDX2;SLCO1B1;EBP;PRDX4;AMDHD1;PRDX1;G3BP1;SLCO1B3;RDH16;UGT3A2;UGT3A1;SLC38A3;FIS1;CYP4F2;CYP4F3;RDX;EPHX1;ARPC4;DHCR24;CYP4F8;CYP4F11;CYP4F12;EIF2S1;EHD1;PM20D1;CYP2C9;CYP2C8;ARPC3;SLCO1A2;REEP6;SERPINA3;ARF1;SERPINA1;RPLP0;CYP4A22;PZP;SLC2A2;YBX1;PTBP1;CTSL;CYP4V2;ANXA6;TMED2;SEC61B;TMED7;RAB8A;CCT2;FGA;TMED9;PABPC4;CYP3A43;FGG;RPL13A;SLCO1B7;CYP7B1;DYNLL1;RHOA;CYP2A7;CYP2A6;CANX;TCP1;PABPC3;UGT2B4;ETF1;PABPC1;PCYOX1;ATL3;PON1;SELENOF;UGT2B28;CRIP2;HSD17B13;HSD17B12;HSD17B7;CYP3A4;AGPAT2;CYP3A5;CRYZ;CYP3A7;RAB21;LMAN1;CAND1;CYP2A13;SRP72;LMAN2;HSD17B2;ASPDH;METTL7B;METTL7A;CYP2F1;GC;UGGT1;CCT4;RTRAF;BCAP31;CYB5A;HSD3B2;CYP51A1;HSD3B1;TMED7-TICAM2;FMO1;DHRS1;FMO5;IRGM;DNAJA1;RAB10;AADAC;RAB14;SERBP1;SEC24D
Genes Down-Regulated In Human Microglia During Aging PMID28671693	261/360	0.9876052312382344	0.9999978559094117	0	0	0.7676322756856581	0.009574082156474272	APP;NCKAP1;TES;TLNRD1;CCDC89;TMEM200C;ARAF;ICAM3;SLC4A1;SOGA3;MEIKIN;IKZF3;LIPA;CCAR2;MILR1;PSMD8;TBK1;RTTN;BVES;MEF2C;PAQR5;BROX;PIH1D1;SERPINF1;AFAP1;GAREM2;PLPP7;HECW1;MAP1A;ALPK3;VDAC1;PFN1;TLN1;CFB;PLPP1;TELO2;EPB41;SHMT2;STXBP2;LPAR1;MST1R;KALRN;SAMSN1;MED12L;C2;ABR;CHTF8;MAP2;CMYA5;MOV10L1;RBM10;TRPM4;VASP;PRRT3;PINLYP;PARP16;GPR137B;MEX3A;LPAR5;STAG3;TREML4;FAT3;ZBTB8B;ROBO2;GDI1;ARPC1B;DPYS;ARPC1A;ATF7IP2;QRFP;IL18BP;MRC2;CHL1;CTLA4;PHGDH;NEFH;CAP1;CD53;UPF1;PARP1;IFNGR1;NFAM1;PGAM2;HBA2;TMC7;HBA1;SIRT7;SIRT2;APBB1IP;LAT2;LRRC7;RILPL1;CNKSR3;PPARG;TLR10;RGS7BP;PDZRN4;KANK2;PLPPR4;DOT1L;SRRT;CCM2L;PRICKLE2;FIGN;LILRA4;FSTL5;CNPY4;RASSF10;OLFML3;ADAM23;ORMDL3;ZSWIM8;CKB;PAK3;CCT5;ZIM2;ZNF586;P2RY12;UTP6;KCNB1;C1ORF21;AGMAT;MORN1;DHRS9;STK17A;DLC1;PLP1;CAMK1;APBA2;ZNF454;LY6K;PLVAP;FAM13C;KLHL33;FGF1;ETS1;EDC4;RPH3A;LAPTM4B;EFEMP2;KIF5C;KHSRP;KIF5A;COTL1;SLC16A8;FAM81A;SH3GL2;MLIP;MIGA2;DSCAM;CD180;FBXO17;CNPY3;IPCEF1;CACNB2;CLIP2;TANC1;ADAM17;CACNB4;HGS;LIX1;SELENOW;SCG3;STEAP1;FTL;SEMA7A;CBFB;SLC1A2;ILDR2;C1ORF54;CACNA1D;CPLX2;RASAL3;CORO1A;FUT1;CAMSAP1;CNN3;RHOBTB2;PDZD4;BRINP2;MOBP;DPP9;SNTG1;LONRF2;SLC15A4;HSPA4;GFPT2;TMEM132B;CLEC17A;DHCR24;CYP4F11;PTPRD;PRPH2;ZNF418;GNB4;ZNF536;KLRD1;ZCCHC2;GPSM1;ALAS1;RHOXF1;MAST3;PLEK;ITGAL;MSLN;DNALI1;FTCD;ADAMTS4;FAM166B;PTBP1;MFSD6;ADGRE5;RASGEF1C;PSD3;PRLHR;ZNF385B;ACP2;EMILIN1;COLGALT1;BCAS1;ARHGEF17;RBM19;ARAP3;GPCPD1;GCNA;RCN3;PEX6;CDH12;ATG4B;TRIM58;EVL;VSTM2A;SHANK3;IRF9;CNTNAP4;HDAC5;SEMA3C;FGL1;NRXN1;JAKMIP2;ERICH5;PRRG4;CECR2;U2AF2;LRIG1;IGF2BP3;E2F6;NTRK2;KIAA1549L;ARID3A;ATP2B2;ASS1;MEIS1;PPP2R2C;TCIM;APOC2;CROCC;ACIN1;ALDH16A1;TAF6;LPIN2
Genes Up-Regulated In HD Markers In Human Caudate Nucleus (HG-U133B) E-AFMX-6	261/360	0.9876052312382344	0.9999978559094117	0	0	0.7676322756856581	0.009574082156474272	AHCYL1;IFITM2;SPARC;MT1M;ICAM2;AQP4;MT1X;RBPJ;AQP1;MYLK;C4B;HERC5;C4A;LGALS3;GJA1;MT2A;PIEZO2;CPNE3;HOMER3;PXDC1;IER5;TNS1;WLS;SAP30BP;FNBP1;SCAF11;IFRD1;ADGRA3;RNASE4;AZGP1;DAAM1;PRKD3;DDIT4;MT1F;MT1G;SERPING1;TXNIP;MT1H;RIN2;MT1E;SF1;URI1;ZNF395;CTBP2;IGSF1;ZC3HAV1;SLC5A3;SCGB1D2;TSPAN6;KCNN2;SNX7;RREB1;TRPM3;WWTR1;FZD5;CYP4F3;NR2F1;NR2F2;GNG12;CP;PRDX6;LRP2BP;DERA;STAG2;ID2;ID1;TRIP6;ID4;SSPN;CD24;CDKN1C;SERPINA3;ECM2;CETN3;ADIRF;ADM;PTPRK;ARHGAP5;OSBPL11;N4BP2L2;LRRC1;CSRP2;CTSH;TSPO;UBXN7;TIMP1;ZCCHC24;GRAMD2B;MYBPC1;ANXA1;ANXA2;TFEB;EMP1;BTN3A3;PAX6;PRPF40A;BTN3A2;IL17RB;ENAH;ITPKB;ZEB2;MYOT;DPYD;COL21A1;HCLS1;PMP2;TAX1BP3;PLIN1;VAMP5;CD44;DDR2;C1QB;GRAMD1C;KANK2;YAP1;C1QA;TAGLN;GNAI3;CXCR4;ASCL1;METTL7A;MAP4K5;LDLR;PAK2;TMEM176B;RFTN1;AKR1C3;ERBIN;BBOX1;G0S2;SULF1;AGT;FABP5;SLCO3A1;DPY19L4;AGBL2;HSPA1A;TJP2;NAB1;GMNN;FAM107A;TNC;ZBTB20;PLOD2;CLU;FGF2;MYLK3;CDC14B;TMEM144;RGS1;LAMP2;COTL1;ACAA1;ARHGEF40;GYG2;FADS1;IL13RA1;CAST;CSGALNACT1;SEMA6A;SWAP70;TPM2;GEM;TPST2;TMX1;APLNR;NOTCH2;RASL12;CBFB;ITPR2;AEBP1;LTBP3;ACACB;ZFP36L2;STK3;ZFP36L1;TMEM123;CALD1;MAN2A1;NACC2;ZBBX;SAFB2;EIF4EBP3;CD99;SLC14A1;CD163;VCAM1;RARRES2;ZBTB16;NEK7;INHBB;SYNJ2;CLK1;NFKBIA;CXCL12;MAFB;PTPRC;BCL6;P4HA2;DLG5;MAFF;PLXNB2;ZNF652;FGFR1;ITGB4;HMGB2;HSPB1;NXT2;CXCL2;SYNE3;YBX3;AFF1;PIDD1;PTBP1;HEPH;DSE;EFHD1;HMG20B;ITGB8;TNPO1;RBM6;EMX2;HSDL2;DYNLT1;VWF;TMEM255A;VEZF1;SMC1A;TGFBR3;PSRC1;COL6A2;CHI3L2;EFHC1;IRF7;PECAM1;CHI3L1;ITGA6;MCM5;MNS1;LTF;HDAC1;LRP4;TOB1;DEPP1;IL1RL1;PDLIM2;NT5DC2;TRA2A;GBP2;GBP1;PDLIM4;SPEN;SPAG6;CMTM6;PDE4DIP;KLF4;KLF2;SYT17;P2RX7;RAB13;SPAG1
Striatum RNA M10 Module (Purple) PMID26900923	135/191	0.987640023786828	0.9999978559094117	0	0	0.7029219720750007	0.008742237768484514	ZNF175;GDA;RTL6;BZW2;ETS2;NUDT11;NUDT10;ATCAY;CAPN7;CLBA1;PIM2;CCNL1;PRKACB;ENTPD4;ALG13;WRNIP1;THOC2;ST7L;MINPP1;ARMCX2;RBMXL1;TBC1D25;TBPL1;ULK2;FAM161B;EIF1B;GPM6A;DDX5;LMAN2L;FAM114A2;COPB1;CUL2;DCUN1D4;SLAIN2;DSEL;ORC2;PDGFC;ISOC1;SCN3B;SNX7;RAI2;UBE2H;NOP16;SMURF2;BCL11A;ZNF260;RAB39B;FBXO34;ARPC5;CCT6A;UBE2W;UBA2;INTS6;ZNF655;FBXL5;KIAA0825;TMEM35A;FARSB;SUV39H2;PTPRR;INTS14;LRRC4;NKAP;SLC2A3;USP39;SMG8;PHTF1;WDR43;WDR44;SENP7;BBS7;ZNF248;SLC37A3;CCT2;SLC2A14;EMX2;NAA30;TMCO5A;WDR36;SVOP;EED;COMMD2;LRRC41;RAP2C;RNF168;AFTPH;GAP43;TCP1;NAA35;CCDC43;ZNF780B;EEF1E1;FYTTD1;PRPS1;RAB1A;HDAC2;RRN3;DCAF12L2;DCAF12L1;DDX21;STRN3;AP3M2;NEURL1B;PGRMC1;ARL13B;RNF139;SLITRK5;DCAF10;ABCF2;CCT5;CCT4;JAZF1;ZNF585A;LGI1;SUZ12;RBM39;ZNF184;KRR1;NAP1L3;EXOG;ACVR2A;KLHL9;TM9SF2;MARCKS;NECAP1;XK;SNX16;SERBP1;ST7;PDCD4;ASB7;PTPN9;KBTBD7;OTUD1;TRIM32
Coexpressed Gene Module M19A From Cerebral Cortex PMID18849986	219/304	0.9879689845709227	0.9999978559094117	0	0	0.7504922850278248	0.009083939001388939	PGLYRP4;HGH1;HSF2BP;CSN2;TDO2;RUSC1;OGFOD2;PCLAF;PRKACA;SCAPER;TBC1D22A;AGFG1;TSPYL2;METTL1;KRT2;MED8;LGALS14;MED9;TAS2R16;BCS1L;ATG13;CPED1;CTAGE1;MXRA8;RIN1;TRIM10;SLC22A4;SHMT2;FAXDC2;MRPL19;TRMT2B;ZNF23;PLA2G6;PIK3R5;ART1;PLAC8;DHX32;MIER2;PRKAR2A;VPS11;HOXC4;PATZ1;N4BP1;EXPH5;SLAMF1;FZD4;SIAH2;RASSF7;IL22RA1;GDF9;MYO5C;ANXA8L1;CD40;PHF1;SNX13;IDE;PRL;GABRR2;GABRR1;SPTLC2;FASTK;XPO6;GNRHR;ANXA8;TK2;ARIH1;CCHCR1;PBRM1;SIRT5;EPS15L1;IL17RC;LAT2;ITPKC;AFTPH;MMP14;RAD51D;PLSCR3;CEACAM5;JMJD7-PLA2G4B;ACRV1;KIF2C;CHST4;AVPI1;SZRD1;DERL2;MIEF1;GGA1;CTNNA1;SRSF10;CA12;WWOX;MPP3;PCGF2;MBD2;FMO4;MLH1;C9ORF116;VEGFA;KLHL9;ERP44;SPSB1;CCDC9;TAOK2;LY6G5C;SIGLEC6;RIF1;CD80;HFE;UBE2D1;CWC25;HNMT;RBMX2;NUSAP1;RPP38;WASHC3;CPA2;SEMA6D;VRK3;FBXW2;MID2;EDAR;RAB36;SAP25;DMWD;MASP2;AIPL1;BBOF1;CHRNA5;RBM8A;NOP2;ISG20L2;LTBP2;PKMYT1;NEUROD2;OR2S2;GRK2;SLC38A7;COX10;WDTC1;TGFB2;UBE2C;LSM1;HMGA2;FANCC;INHBC;KLHL20;CDK4;ZNF419;PXMP4;LRCH4;BCL2L1;RAD9A;WRAP53;TAS2R9;SLC2A1;GTDC1;TAZ;USP39;SYNE2;AFF2;CKS1B;IFT52;FCGR3B;GRM6;ACP2;CYREN;ADAMTS9;ARL5A;SNAP29;PTCRA;KLF12;NPY5R;PLA2G4B;CATSPERZ;IQCK;DCT;RABEP2;PAPPA2;SASH3;RALA;MVK;CXXC1;DBF4B;AGPAT2;HDAC6;TSPAN32;RMND5A;CNR2;RBBP4;MKNK1;NOCT;VPS52;E2F1;MAN1C1;OR12D2;KLRG1;CCDC177;TMEM30B;NTRK3;TIE1;MIIP;APOC4;SEMA4G;TBX6;PML;NAP1L4;KLF7;KLF5;MLPH;MYO15B;APOC2;POLR3E;R3HDM4;CD248;ERCC6;TRIM38;CLUAP1;CDRT1;SLC25A36
Base Excision Repair Step1: DNA Base Repair Initiation And Excision CHDI110	5/10	0.9879978793331974	0.9999978559094117	0	0	0.2924290424775328	0.0035310010479259117	SMUG1;NEIL3;TDG;NEIL1;UNG
Differentially Expressed Proteins In Cerebellum Of 6 Mon HD Q175 Mice Vs Q20 PXD005526	5/10	0.9879978793331974	0.9999978559094117	0	0	0.2924290424775328	0.0035310010479259117	KMT2D;CDK19;TUT7;NKRF;NAB2
Genes Down-Regulated In Human Blood Methylation Profiling In Fragile X Syndrome GSE41273	5/10	0.9879978793331974	0.9999978559094117	0	0	0.2924290424775328	0.0035310010479259117	MRPS36;PRDM16;CXORF38;RCCD1;CACNA1G
Interstrand Crosslinking Step 2: FA Core Complex CHDI110	5/10	0.9879978793331974	0.9999978559094117	0	0	0.2924290424775328	0.0035310010479259117	FANCC;FANCB;FANCE;FAAP100;FANCF
Markers Present In Ndnf Cxcl14 GABAergic Neurons PMID26727548	5/10	0.9879978793331974	0.9999978559094117	0	0	0.2924290424775328	0.0035310010479259117	RELN;THSD7B;NDST4;KRT12;TEX47
Genes Up-Regulated In Expression In VUB01 Vs VUB03 hESCs GSE7179	90/130	0.9880154250895101	0.9999978559094117	0	0	0.6564816018723183	0.007915178268597617	ZNF331;DDX3Y;RET;RBM25;ACAA2;ANKLE1;NARF;KDM5D;LOC389831;USP31;ZMYND8;ANKRD20A1;BICD2;PPP1CB;ZXDA;TRIM9;CHCHD2;PTER;ZNF605;ZNF84;ZNF85;DPF2;GRB10;FBXO5;UTY;ZNF248;CCHCR1;COA7;PSPH;ZNF443;DDX17;EIF5A;SLC36A1;ARG2;EIF1AY;TYW5;PEG3;PHYKPL;ZGRF1;NIPA1;ZFYVE21;ZNF10;RGMB;ZFY;C9ORF64;NRG3;ZNF519;FANCD2;GUF1;SHANK2;ZNF470;GSTT1;TMTC1;RPS4Y1;SLC1A6;TOB1;FAM117B;TMEM245;YBEY;PRR14L;DHRS7B;DNAJC21;NLRP2;PDSS2;ZNF700;C19ORF33;RDH13;SRY;ZNF786;RAE1;SEC23B;ZNF300;ZIM2;TRIM45;NLGN4Y;HLA-DRB5;HLA-DRB4;PTPRN2;CHURC1;USP9Y;CLK4;WARS2;PKIB;ZNF37A;ZNF418;SERINC3;OGT;ZNF257;HLA-DRB1;ZNF354C
Genes Up-Regulated In Cysteamine Treated STHdhQ111 Vs Control GSE129143	90/130	0.9880154250895101	0.9999978559094117	0	0	0.6564816018723183	0.007915178268597617	IL1RN;RBM25;BTG1;CD81;CD80;ECI1;PRL;RPL10A;ENO3;EFEMP2;GJA1;RPS16;RPS19;CTSL;CDC26;BANF1;ELOB;TMED1;IER3;COX8A;IGFBP3;ALG5;SSU72;PLAUR;PCOLCE;NGF;F3;MRPS6;TMEM134;MTAP;CDC34;TMBIM4;DDIT4;MMP19;TAGLN2;PPARG;HOXB8;PPIB;PPIA;VPS25;VAMP5;ASF1A;CCNO;FTL;ANP32A;GSTP1;ANKRD12;LY96;MGST2;PDGFA;CRIP2;MRPL54;C17ORF50;PGRMC1;ZNF706;HAUS7;ESD;BNIP1;SPP1;BRIX1;LLPH;KCNN4;DTD2;CCL15;BCAP31;CYB5A;GSTM2;CCL23;GDF15;CAVIN3;PCDHGC4;MTERF4;FAM229B;NACA2;BAIAP2;PRDX6;ASS1;FOSL1;NUDT9;NACA;CDC16;NDUFAB1;CDK2AP2;ANP32D;FXYD5;ATXN10;EIF3D;MPHOSPH8;GSDME;GSTM5
Striatum Protein Module pM39 (Orangered4) PMID26900923	40/61	0.988063167640718	0.9999978559094117	0	0	0.5562961317238144	0.006680364662714831	DDX5;RNF14;ARPC1B;SIRPG;GBA;PYGM;YBX1;SIRPB1;KIAA1549;COMMD8;TRIM28;OS9;SCFD2;WDR91;PSMB1;SIRPA;USP30;NCAM2;GCN1;PELP1;MAPK3;CAST;RBM39;GGT7;TMEM30A;VPS33B;TBCD;CTPS2;IFT80;PGD;ZZEF1;ARHGEF9;FRMD5;PREPL;CHDH;VPS41;GEMIN5;WDFY2;COPG1;FARSB
Up-regulated Soluble Proteins In Cerebellum Of 5 Wk R6/2 Mice PXD004973	45/68	0.9880837284501292	0.9999978559094117	0	0	0.5713444243717255	0.006849185218645325	ITIH5;PI4K2B;SCYL3;ZNF593;RBM26;ITIH2;TMF1;SPINDOC;NEXMIF;USP12;DPY30;ACTG1;DUSP14;MAP1LC3B;C1ORF226;EXOSC5;ZC3H7A;SLITRK1;ATP5MGL;COX2;THEM4;SMYD3;ATP5MG;CA12;CARMIL1;SLC35A1;HBG2;HBE1;TCF12;EDEM2;MAP1LC3B2;GTPBP1;BMP6;SMC1B;MAPK11;TMEFF2;PCDHGA12;DALRD3;PELI1;OCIAD1;GEMIN5;KYAT1;ZFPM2;ND4;SLC25A13
Hdac4 Interactome In Striatum Of Q20 And Q140 HD Mice PMID31040226	172/241	0.9881148764950762	0.9999978559094117	0	0	0.7264829023396798	0.008686059321260075	RPL3;RPL31;IFT172;FMR1;PMCH;TMEM94;HDLBP;WASHC2C;ARID4B;NUCKS1;FRY;EDC3;WASHC2A;PREX2;RPS15;DOCK11;HERC2;OPHN1;DHX57;KHSRP;HABP4;RPL36;UBAP2L;DIP2B;ACAD10;TBC1D10B;MAP3K5;RBFOX3;RPL21;CACNA2D1;RPL23;MAGI3;LMTK3;TTC7B;CASK;WRNIP1;SHISA7;ATXN2L;GPRIN3;ILF3;ADGRB3;PARD3;DNAJB11;RPL24;MATR3;KCTD12;PLPP3;NPTXR;PPIB;ASF1A;RABL6;DDX5;ISYNA1;MAGED1;TNKS;YTHDC2;CACNA1B;ITPR1;CACNA1A;KALRN;CACNA1E;SCUBE1;INPP5J;PACSIN3;NPTX1;NPTX2;TRMT1L;VPS16;MCTS1;CARMIL3;EIF2B2;RCC2;RDX;LARP7;BTBD10;PTK2;TDRD3;PRRC2A;ARHGAP23;SYT6;SMU1;CAMSAP3;STAG1;FER;CDAN1;AGO3;SYNJ1;DMXL1;AGO2;CHMP2A;SPATS2L;DHX29;IGSF9B;DCP1A;RNF103-CHMP3;TOP2B;TENM4;MAST3;CETN2;CHD8;ELAVL4;FMN2;HMGB1;ELAVL1;ELAVL2;ELAVL3;KCNT1;AUH;SIN3B;PSD3;ZNF385B;LRRC47;TOP3B;UPF1;EIF5B;PBRM1;SEC13;STRBP;ZFR;ATRX;SPATS2;CACYBP;GNL1;PLCB3;NEMF;KCNMA1;PITPNM2;RAPGEF2;CHMP3;TOP1;HDAC4;SMARCD2;NUFIP2;STAU2;SRRT;DDX20;DDX21;PPM1G;AP3M1;SCAF8;UNK;NWD2;PHKG1;FAM120C;GPC1;FAM120A;FCHO2;RPL14;KRIT1;SHOC2;DTD1;CCT5;RTRAF;CLASP2;RBM39;MYEF2;SSB;USP9X;USP9Y;CMTM5;CADPS;AP3D1;CDC5L;NAGA;RPL23A;MYBBP1A;ABI3;PDCD4;CCM2;NAA15;C11ORF58;TNRC6B
Htt-interacting Proteins Identified By Y2H Assay PMID17500595	71/104	0.9881315903149229	0.9999978559094117	0	0	0.6279501724602692	0.007497349246836301	ZNF133;SETD2;MRE11;DOCK9;ZMYND8;TXNDC11;BZW2;MED15;DNALI1;DOCK11;WDR91;OSTF1;FNBP4;PRMT2;MTUS1;TRAFD1;LDOC1;PRPF40A;RNF40;DNM1;SREBF2;DNM2;ZNF91;PKM;PPA2;FEZ1;ZFYVE19;DNAJC4;CHMP4B;PPARG;CEP63;ZNF675;OPTN;NAPB;GTF3C3;CUL5;TSHZ3;DCTN2;COPB1;CUL2;SRRT;PIK3R1;ADD3;JAKMIP1;ODF2L;DNAJC21;APBB2;SRGAP2;SRGAP1;MEF2D;CLASP1;SASH1;RNF20;DYNC1H1;API5;USP9X;ZBTB16;DNAJC11;PTK6;SUPT5H;BAIAP2;ARHGAP25;ARHGAP24;NFKB1;HYPK;CCDC88A;P4HA1;DNAJA3;SP3;ZNF655;UBE2K
Striatum Protein Module pM11 (Greenyellow) PMID26900923	146/206	0.9881874991931572	0.9999978559094117	0	0	0.7093914480838662	0.008429572822524744	AHCYL1;ZFAND6;HDLBP;MT1X;ENO1;HNMT;TXNDC17;ACTG1;DOCK10;MT2A;RPL18A;DPYSL5;KHSRP;CHCHD7;TRIM25;DHRS4L2;GLUL;ANKRD13A;G6PD;RPS5;ANK3;TEX2;ASRGL1;CACNB1;ZC2HC1A;SARNP;ZFYVE19;UQCRC1;TFAM;TBC1D25;SUCLG1;UQCRC2;PPIA;IGSF8;CNP;COX17;LIN7A;CORO1A;PCDH17;STK3;PRDX3;SEC14L2;LDHB;ARHGAP21;EFNB3;BLOC1S1;PRDX1;CASKIN1;ZNF428;MBP;NDUFV3;VILL;PRODH;MYH10;N4BP1;ANKRD34B;FIS1;HSPA8;PDHA2;HSPA5;IQSEC3;C20ORF27;CORO2A;ARHGAP23;CS;CAMSAP3;NSFL1C;EIF6;HOOK2;GNB2;FXYD7;TAB1;ITM2B;GPSM2;GFM2;CELF1;CLTC;FHL1;SNX12;HMGB2;HBB;DNPH1;TUBA1B;TUBA1A;TMSB4X;TRIM2;TMSB4Y;WDR5;PHGDH;RAC1;SERAC1;NEFH;SPTAN1;EDIL3;SNAP29;COA6;NDEL1;SUN2;NAA30;TPI1;GPX1;NPY5R;PGAM1;AKR1A1;SIRT5;OLIG1;REXO2;FAM222B;PKM;CTTN;ALDOC;ALDOA;THOP1;HCN4;OAT;GSTP1;ATP1A1;COX5B;MTHFSD;FGD5;RNF113A;ATP5F1B;UGP2;CBS;NRIP2;PAK3;PAK2;CCT5;CLASP1;RPL19;SRSF12;REPS1;SNCA;MDH1;MOG;MDH2;PLCL1;NDUFA2;DHRS4;IRGQ;CCS;NECAP1;DLC1;PLP1;STUB1;CRAT
Genes Changed In Endothelial Cells Of zQ175DN Vs WT PMID32681824	740/994	0.9882356572661565	0.9999978559094117	0	0	0.8452220352716567	0.010002433783609816	NCKAP1;CHIC2;GABPB2;RPL3;ZFYVE9;WIPF1;RPL34;RRP1;GPATCH2;SMC6;GABPB1;SLC4A4;RPL6;DCAF6;PREX2;PSMD8;ALCAM;CNST;MPRIP;NDST3;SAMD12;DIP2C;IER5;JUNB;VPS36;CHGB;DDX17;MED1;GABARAPL1;RBFOX1;SAP30BP;PRKCE;RPL23;STARD9;SOX13;RFX3;EML6;ADCY9;FEZ1;PARD3;SARNP;PSME4;SPARCL1;RPL24;PRKD1;RPL26;RPL28;ZNF398;ABCB7;SAR1B;RPN1;PDGFB;BAZ2B;RPS4Y1;LARP1;RNF216;CHST11;FLRT2;PRKAR2B;COX3;S100A13;ST3GAL4;PIP5K1A;MCMBP;COX1;ST3GAL6;PLCG1;ZNF148;ZBTB7A;SERF2;ZNF266;GSTM2;PRPF38B;CDK19;RPL41;AFAP1L1;CADM2;LRBA;EXOC6B;TMA7;LNPEP;PBX1;SLC6A6;HNRNPF;FAT3;XKR4;CDK14;FERMT2;GSTM5;ARF1;SETD2;ARPC1A;CLTC;SETD7;PRKAG1;ADK;PRKAG2;SNX10;CSAD;PHF8;MED13;TMSB4X;B3GALT1;PEA15;TMSB4Y;TIMP3;DLGAP1;DLGAP2;TEAD1;BRD2;KCND2;ANXA3;PGAM1;TCF12;TET2;ASH1L;DYNLL1;LRRC41;SIRT2;ITPKB;NCOR2;KAT2B;TMEFF2;AFTPH;MBLAC2;INF2;LRRC7;CDC42EP3;KCNMA1;PIGK;RAPGEF2;ARF5;PPARD;PLPPR1;PLPPR4;TIMM9;SEZ6;SLC7A1;FAM117B;ADCY5;MIPOL1;BCLAF3;PPP1R2;BTAF1;GCNT2;CSMD3;CKB;CSMD2;RPS27A;RPL18;CSMD1;EXTL3;SF3B1;JAM2;FARP1;MBD5;USP9X;CSNK1A1;KIDINS220;USP9Y;WWP1;FAM104A;TMCO1;TMEM59;AGBL4;GATM;RYBP;TMEM158;ABI2;NFIA;LPCAT3;C18ORF32;SERBP1;PLP1;ADGRL2;FRYL;YPEL2;ANKRD13C;UHRF1BP1L;DGKB;UBE2D2;CTNND2;FAM13A;MPV17L;ZBTB20;FRY;CLU;CDH8;PPP1CB;NPEPPS;SESN3;MPC1;SESN1;RNF19A;SCMH1;PAPOLA;ANKRD13A;CSGALNACT1;IFNAR2;TLE4;BNIP3L;PNISR;SEMA6A;RALGAPA1;RPS8;MAGI3;RPS5;SEMA6D;MAGI2;RPS6;GOLGA8K;UBE2E2;PRPF4B;FRMD4A;LARP4B;THOC2;VRK3;FBXO11;PIAS1;CACNB2;GOLGA8B;FRMD5;KAT6A;MAL;PKP4;ND1;PHIP;ZNF799;SRSF5;SRSF7;ND2;ANAPC1;FTL;KANK3;ANKRD17;GRIA2;KHDRBS1;SEMA7A;INO80D;NOTCH1;RAB5C;TNKS;KMT2C;ATP6;GPR88;CUL1;AK3;ITPR2;UBR3;UBR1;RHOBTB1;CTIF;MOBP;G3BP1;STK38;TPR;ZKSCAN3;MAP3K20;SAFB2;NDN;MBP;ZKSCAN4;LRRC4C;SKIL;GRIA3;MDN1;MCL1;OSBPL9;CEP112;ODF2;MCC;BTBD9;CORO2B;PTPRD;GOLGA6A;REEP1;BCL9;CDK8;GOLGA6C;LRFN5;RGCC;GOLGA6B;GOLGA6D;CNOT2;PIR;ACO2;OSBPL1A;ZNF654;MCU;ZNF652;BCAR3;SLC25A3;ALAS1;BMPR2;CELF2;LRRK2;CELF4;SUMO4;SYNE2;DUSP11;TLK2;PHACTR1;UTY;ZNF644;ERC2;PHACTR4;BCAS3;DST;GRID1;MSL2;NDUFC2;FAM219B;SLCO1C1;PKM;NEMF;NRG3;IL1RAPL1;NOS1AP;LCOR;BIRC6;ITGA6;TMBIM6;EVL;BDP1;SLC25A5;ST6GALNAC3;SLC25A4;CNTNAP5;ST6GALNAC5;ITIH5;NDUFB9;PPP1R15B;RAB1A;NLGN1;PLEKHH2;PPM1L;LUZP1;NUFIP2;ROCK2;RNF38;MLLT3;HDAC8;STOX2;ABLIM1;KIAA1328;ABLIM2;TTR;FIP1L1;CDC37L1;EIF4H;KRIT1;NHS;WASF2;EIF4B;SSB;MYO10;PCDH9;NDUFA4;CNBP;NTRK3;AMFR;NDUFA2;KCNIP4;FBXL17;CABLES1;RPL35A;CDC42BPB;PTPN12;TM6SF1;CDC42BPA;EFR3B;SGCZ;ATOX1;MYO1D;MGAT4C;KLF7;TSPAN13;RAB14;NOVA2;KLF9;RAB18;ATXN10;MDGA2;TNRC6A;SPARC;KDELR1;ZMYND8;MT1M;JMJD1C;MT1X;ACTB;GOLGA2;RPS15;LRMDA;RPS16;RPS6KA5;OPHN1;DHX57;BSG;EPC1;UBAP2L;CCNL2;B2M;RPS10;AGFG1;SOX5;ATP6V1G1;ENTPD1;ARL15;SCAF11;COG5;NSMCE2;ZFP2;EBF1;HLA-B;HLA-C;ANK2;ACTN4;ANK3;HLA-A;HLA-F;HLA-G;PLPP6;POR;CFDP1;MT1A;CCNY;ADGRB3;KCNQ1;AKAP9;KCNQ3;MT1F;MT1G;KCNQ5;MT1H;WDPCP;MT1B;RIN2;KCTD16;MT1E;MACF1;TSHZ3;MAOA;MYCBP2;DCUN1D2;GMCL1;MYL12A;GMCL2;MYL12B;APH1A;MBTD1;NKAIN2;PPP1R2B;MAP2;ZNF704;MIER1;PENK;TSPAN7;HIVEP2;STXBP6;ARGLU1;ATP6V0A1;SRPK2;PTPRN2;ZRANB2;IQSEC2;LRRN3;INSR;RASSF8;PTK2;MED13L;NET1;CCDC88A;RPS25;STAG1;STAG2;RPL27A;GOLGB1;CREBRF;CCSER2;FBXL3;CCSER1;NOL11;CALM1;SCN2A;INTS8;FBXL7;SUGP2;RPS23;ROBO2;RYR2;PTPRR;SYNM;CLIC4;HNRNPCL1;HNRNPCL2;PPP1R11;HNRNPCL3;TENM4;CAB39L;FAF1;OTUD7B;PTPRM;PTPRJ;RSF1;RAB22A;RYR3;PTMS;ROBO1;AKAP13;IMMP2L;PCM1;RSRC1;SLC22A17;ZMYM5;KIF13A;REV3L;EPG5;SDF4;BBS7;SPTAN1;CAP1;TMED9;ZHX3;TSC22D1;NXPE1;NXPE2;SORCS1;ZFY;ITFG1;RHOA;CTTNBP2NL;RHOB;ENAH;TOX4;CLDN11;CTTN;NME7;CANX;ARHGEF3;TAX1BP1;FAM20A;DOT1L;AKAP8;NEDD9;CRIP2;PTN;GNAI2;CST3;ATP5F1A;ZDHHC18;CAMK2N1;CTNNA1;GPC5;APBB2;SUSD6;HEATR6;PAK3;KANSL1L;TCEAL9;SVIL;MOG;ERCC6L2;PCP4L1;PLEKHA5;ERBIN;LSAMP;KLHL2;RANBP9;LHFPL3;SORBS2;AIG1;MPP6;VMP1;ATAT1;PDP1;TJP1;PER1;CMSS1;NR6A1;CR1L;DLC1;NBR1;ESYT2;MPHOSPH8;TJP2;MIDN;GALNT13;ICE1;DENND5B;PRDM5;SPPL2A;UBE3A;ARID4B;COX6A1;CWC27;ARHGDIA;CAPN2;RGS9;KIRREL3;GUCY1A2;SLC30A5;SLX4IP;SLC30A1;LIFR;KCTD3;COL4A1;SELENOP;SCG5;MATR3;TBC1D23;JCAD;ABCG2;DDX5;ISYNA1;RTN1;CTTNBP2;NTM;SLC1A1;CACNA1B;LTBP4;HIGD1A;EFNA5;CACNA1E;SUPT6H;NALCN;TOR1AIP1;RASGRP3;CAMSAP2;STK3;ZFP36L1;TMEM245;COP1;BRINP1;IRAK1;UBB;SNTG1;TBC1D12;CCDC141;HSPA8;SMAD1;UBE2H;AUTS2;CNTN5;SYT1;CBX3;CHCHD10;LRP1B;SSH1;IFT20;NFKBIA;ARHGAP32;TBCK;DIAPH2;RALYL;FGF14;GNAL;PAN3;DLG2;CNTN1;UBE2O;DEGS1;CNTN4;LRP10;COPE;MXD4;UBE2M;DDX3Y;DDX3X;THRB;SLC2A1;GTDC1;PITPNC1;HS2ST1;IRF2BPL;GRM3;SEC61A2;RPS4X;SENP6;GRM5;ZC3H7A;TRPS1;PDE4B;MAN1A1;COLGALT1;RBM33;KDM6A;RBM6;USP47;SPATS2;USP45;SHROOM2;PPP2R5A;RPS3A;NAV2;MYRIP;GPCPD1;ETV6;DNM2;DNM3;NAV3;CDH10;RBMS1;SCN4B;SHANK3;DOCK1;RBKS;PLEC;CAMK2D;HLF;TAF1L;NT5C2;SELENOK;RAB40C;TAF1B;ERBB4;PTK2B;CHSY3;NCAM1;PDLIM5;ABCF1;CLASP2;TTC14;RBM39;USP25;B3GAT3;EYA3;GALNT1;ZNF804A;MAPK14;FAM155A;PNKD;PDE10A;ABHD17B;SCD;BMT2;TEK;SSBP2;CSNK1A1L;R3HDM2
HttQ74 Changed Genes Before Transgene Induction In PC12 Cells GSE10581	50/75	0.9882674884735706	0.9999978559094117	0	0	0.5839709505900661	0.00689195540679046	AMHR2;ZMYND8;TTF2;OASL;HELB;RGS2;DLGAP1;HORMAD2;RNF151;SPA17;PTGDR;TLE3;TMEM150A;PIH1D1;KRT1;KRT7;AMPD3;ANKRD42;KCTD14;FLYWCH1;PDE9A;HOXB5;NIM1K;NNMT;PPM1L;MGST3;ASMT;IER5L;DTX3;LTBP3;PPM1D;NR2C1;SLC5A5;CCL7;CALD1;C9;S100A13;CACNG2;S1PR5;ATRIP;RFLNB;TDRD5;PSMB8;MAPK13;TTC9;SNX18;REEP3;OCM;OCM2;SERINC5
Genes Up-Regulated In The Cortex Of zQ175 Neo- Mice Vs WT GSE123657	296/407	0.9885455858646954	0.9999978559094117	0	0	0.7761377613776138	0.008941511560287526	MAPKBP1;ZNF296;RPL3;SMARCB1;FRMPD3;HHIP;RGSL1;COL12A1;DIXDC1;TXNDC11;CBLB;MRGPRE;BACH2;PTPDC1;NUDT4;RCBTB2;SAMD14;DPYSL5;PIEZO2;BBX;EPC1;COG8;SRRM4;TRIQK;SFMBT2;COG3;GOLPH3L;MTUS1;SOX11;MTURN;RUFY1;CARHSP1;TFR2;PRKD1;ZFPM2;TPH2;BEX2;ZNF324B;BEX1;PCDH10;AGAP4;CD99L2;BAZ2B;PRPSAP1;FAM124A;PDGFC;SEC14L5;ASL;SCN3B;RIMKLB;ZBED3;CARMIL1;LRRN3;DNAH14;RANBP17;TMEM192;NR1D2;ABCA8;PARP12;MED13L;NDUFAF7;RANBP10;ECHDC2;PAF1;TMCC3;RGL3;TMCC2;DHX29;DZIP1;PCSK1;NUDT4B;CDKN1B;TENM3;FASTKD1;GDI1;CITED2;FKBP14;SLC44A2;DENND1A;SUV39H1;ZFAND2A;BHLHE41;OTUD7B;CTSS;MECP2;NUDCD3;TMEM43;XPO5;ELOA;RSPO3;RIOK1;GPRASP2;RALGPS1;TEAD4;PCYT1B;IZUMO4;PARP4;TCF12;AKR1A1;GAB2;COQ10A;TMC3;RNF168;PNCK;SELPLG;SATB1;ABRACL;TRAK2;ATP6AP1L;NEURL1B;GLRA2;TCEAL6;TCEAL5;TCEAL3;TCEAL1;PAK2;SRSF11;RPRM;PNMA3;FAH;SH3RF3;RIT2;CASTOR3;CASTOR2;FKBP1B;C22ORF15;PRDM8;OLFML2B;NARF;FOLH1B;HJURP;CPOX;CASC3;KIAA0895L;TMEM131L;PLB1;IGF1R;FNTA;TBC1D31;POFUT1;POGZ;MACROD1;DENND5A;ZNF324;ENPP6;SBF2;ANKRD13A;CHRNB2;NANOS1;RAB2B;LAG3;RALBP1;CEP135;TMOD3;STIMATE;ATP11A;FOXP2;MOB3B;MID2;EEF1A1;RBMXL1;FOLH1;SCNN1A;SCG5;ANAPC5;RAD54L2;GEMIN7;MASP1;PPEF1;SRSF6;ZCCHC8;DDX5;PSMD11;MINDY1;NPR2;ABHD1;GPR88;FOXO4;SLC1A6;GTF2E1;ADGRG2;IRAK1;ATXN7;CDH20;KHDC4;LONRF1;MDN1;PLXNA3;CBX8;KCNF1;STIL;ANKRD27;CBX4;FUS;CNTN6;TBCD;TOR1B;ZFHX4;CALHM5;UEVLD;AFDN;DIAPH1;HOOK2;TMEM117;PLXNB3;CHMP2A;LRCH3;MCU;FGF10;ABCD4;EIF4E3;PCDHGB6;ONECUT2;DOCK9;FHL1;KIAA1671;EFCAB14;PIK3CD;ILK;CHD3;ELAVL3;SGSH;RBM3;FUNDC2;FYCO1;ADAMTS2;DBP;FLOT1;EMILIN2;UPP2;GGACT;RBM33;USP48;HSDL1;TRPC4;ELAC1;TWNK;CTPS2;TRNAU1AP;ZFP90;ADAMTS20;GAP43;AGAP6;AGAP5;POLR1B;CHDH;CDHR3;MET;MTRF1L;LAMA2;GTF3C6;HDAC1;DDX25;USP11;ETFDH;PKD1L3;CXXC4;AGPAT4;CIART;SLC25A27;ABLIM3;POLR2A;FAM120C;GNG4;RSBN1L;TGS1;ATXN1L;MVB12B;ZNF286B;SLITRK5;SMIM30;ZNF502;S1PR3;RGS22;ALOXE3;CNNM3;MAPK3;ZNF286A;NICN1;TXNRD1;TPBG;PPP2R3A;EFR3B;IRGM;TTC17;FAM155B;DBNDD1;KLF6;MARCKS;MEIS1;EVI2A;SNRNP48;NAA16;TBKBP1;MYO1H;VPS35L
Mitochondrion-specific Gene Module M5 From Mouse Brain PMID20616000	76/111	0.9887500602796496	0.9999978559094117	0	0	0.6336859295549865	0.007169331826180966	PCSK2;EIF4A3;ARHGDIG;TPGS1;MRPL34;ATRAID;RPL6;CKS1B;BABAM1;AKR7A2;AKR7A3;TMEM147;ACTR1B;SIN3B;PSMD2;BSG;CTSF;NANS;GLUL;SEC13;AKR1A1;PGD;COMMD4;MAPK8IP1;DDAH2;CDC37;UQCRC1;PFN1;ERGIC3;ANAPC2;CUTA;ECHS1;NAXE;PSMD13;TEX264;MRPS34;PRCC;ARL2;RNF6;SRI;CCNDBP1;LIN7B;CORO1B;CENPB;PARD6A;PSMB2;TSPAN4;ASL;APBB1;ABCF2;RABAC1;MPDZ;AAMP;EIF2B5;FDPS;PPP1R14B;ZRANB2;B3GAT3;NDUFA4;RPA2;ARPC4;DOHH;SUPT5H;TSPAN13;CDK5;EIF6;GIPC1;PSMC1;PNOC;TCEA2;FXYD7;UNC119;STUB1;EIF3D;COPE;UBE2M
Genes Down-Regulated In Macrophages Vs Monocytes PMID28671693	335/459	0.9887917662786964	0.9999978559094117	0	0	0.7860146149043041	0.008859578899538735	IFITM1;VIPR1;IFITM2;CCNH;GFI1;ICAM3;JMJD1C;BACH2;CYB5D1;SPIB;ZDBF2;RABGEF1;PNP;RASSF5;NAMPT;ZC3H12A;TNFSF10;SOX6;JUNB;IER2;IER3;TMEM8B;TSPYL2;ZNF165;GABARAPL1;TMEM52B;P3H2;DNTTIP2;THAP2;MAPK8IP1;IL23A;PPP1R3B;HECW2;DDIT4;SPATA13;ULK1;TRIB1;TRIB2;ATF3;STX1A;EPHA2;SLC22A4;CASZ1;PDE1C;GIPR;LYPD3;MED12L;CD79B;HELZ2;GJC2;NUAK2;ZNF703;PIP5K1B;EGR1;NTNG2;JAG1;DMPK;DNAH17;GADD45B;TNFSF14;FZD4;TIPARP;IQSEC1;TNFSF15;PLK2;EAF1;PDE2A;EIF2AK3;IFFO2;RAB39B;BTBD11;NR1D1;C12ORF75;EIF1;FOSL2;EHD1;FOSL1;MLLT11;EXT1;C7ORF61;LPAR5;VNN3;GPR183;TREML2;ID1;ATG2A;SNAI1;TNFSF8;TMCC2;SHISAL2A;CDKN1C;CSRNP1;BTG2;AHCTF1;PTPRS;LPCAT1;LRRC4;CTSW;AREG;GPR132;OLR1;FFAR3;FFAR2;RRP12;MCF2L2;NDEL1;DUSP4;DUSP5;SLC2A14;DUSP2;EDN1;GSTO2;DUSP1;RIPK2;TSC22D2;TET2;RHOH;SERPINB9;TEX14;FOS;CBFA2T3;RHOB;SLC7A5;IL1A;MN1;FAM222A;TAL1;BANK1;B3GNT5;IL1B;CDC42EP3;PITPNM2;PELI1;RARA;PLCB1;PRMT9;PELI2;NEDD9;NEXN;PTGS2;RGPD2;FAM117B;STX11;TMEM71;NFIL3;CHRNE;EBLN2;MEF2D;RELT;CD55;REM2;JAM3;P2RY12;BIK;CCL20;PNPLA8;OSM;G0S2;SAMD4B;TMEM154;VEGFA;TPPP3;RYBP;STK17B;TRMT6;CFAP161;FOSB;CD69;YPEL5;KBTBD8;GZF1;ZNF331;RIPOR2;MIDN;GUCY1B1;ITPRIP;CCL4L2;ITGA2B;IRS2;LRRC70;RORA;IL1RAP;CLU;ETS1;IFI44L;CDC14B;LOXL2;RGS2;RGS1;MAP3K8;PHLDA2;SH2D6;MAP2K3;PPP1R16B;ZBP1;MYLIP;TLE3;SLC38A1;CD93;SPNS3;LMTK2;IPCEF1;ERMN;RAB37;DMWD;SCNN1A;MYADM;PPIF;CD300E;KHDRBS3;CCL3L1;KLHL15;NPR2;CREM;PLD4;GPR84;RASGRP2;PLCXD2;FOXO1;SOCS2;ADGRG3;HCAR2;ADGRG1;IRAK2;ADGRG5;NLRP3;PMAIP1;NLRP1;MCL1;MFAP3L;MGAM;HBG2;INHBA;ARHGAP23;CALHM6;CLK1;NR4A2;NR4A1;KIF18A;DNMBP;NR4A3;SELL;JMY;KLRD1;MANSC1;MELTF;MXD1;NFKBID;USP36;SFT2D3;CXCL8;SCHIP1;TNFAIP3;SLC2A3;EFCAB12;TREM1;CHD1;FCAR;SYNE2;OASL;THBD;ARL5B;LBH;RASGEF1B;TAGAP;NFKBIZ;PDE4B;PMEPA1;PHACTR1;UPP1;CYTIP;NEO1;TRIM62;KLF12;PLAUR;VPS37B;ETV3;GPCPD1;TENT5C;ZAP70;ARL4A;HSH2D;ETV3L;ADORA2A;TRAF4;SETBP1;IRF4;IL3RA;TBC1D7;TMEM217;TRIM58;LCP2;NAF1;PRTFDC1;RBKS;CREB5;CX3CR1;NLGN3;PPP1R15A;COL15A1;SLC24A4;ZBTB43;ABHD17C;MALT1;GK5;C15ORF39;C17ORF107;PHKG1;NOCT;TP53INP2;SPOCK2;HES1;EIF4E;TSPOAP1;CCDC183;LEKR1;MARCKSL1;GALNT3;HIP1R;ARID3B;ATP2B1;KLF4;TTC19;KLF2;REC8;SLC25A37;FMNL1;WEE1;KLF5;CTH;CD7;SPAG1;CD247;CMTM2;OTUD1
Genes Changed In Sst/Npy-expressing Interneurons Of zQ175DN Vs WT PMID32681824	597/806	0.9890485130571455	0.9999978559094117	0	0	0.8293813678581481	0.009133061306085426	CYFIP2;FRMPD3;FRMPD4;MYT1L;NEXMIF;STMN3;ABAT;ADARB1;DCAF5;MSANTD2;ZMIZ1;PPP4R4;SAMD12;ANKS1A;PRKACB;RBFOX1;MBNL1;RBFOX3;CACNA2D1;AFAP1;SYTL5;SCAMP2;BCR;RUFY1;DDX39B;RUFY3;RABL6;ASTN1;ZNF398;ZNF395;ABCB7;SLAIN2;ADAMTS10;PCNX1;LARP1;RHOT1;FLRT2;EPB41L1;HLCS;KCNMB2;ST3GAL4;COX1;ST3GAL3;CDK19;NDFIP2;CADM2;LRBA;LNPEP;ABCA8;RMDN1;GRIN2B;PBX1;PRRC2B;GLUD1;GNPTG;CPEB1;GLUD2;GIPC2;ATG2A;NMT2;FXYD6;GALNTL6;PKIG;CPEB3;XKR6;DENND1B;GABRB2;WDR47;SETD3;DENND1A;PHF1;ARPC1A;ADK;PRKAG2;SNX10;SMG6;JPH4;DSTYK;B3GALT1;TRIM3;DLGAP2;SLC2A14;ZNF483;LRRC49;BAZ1B;MED27;TERF1;CIT;SERPINB6;SLC7A6;AFTPH;TMEM179;RNF169;AEBP2;DPYD;TET3;RARB;EXOC5;GRAMD1B;NBAS;STAU2;PLPPR5;SNX32;ADCY8;ADCY5;FSTL5;FGD4;UBN2;CSMD3;CSMD1;ZSWIM5;DTD1;NKTR;RUNX1T1;ZNF462;FARP1;WWOX;MBD5;TIMMDC1;MDH1;KCNB1;PCGF5;SAMD4A;NMNAT2;SLC8A3;ERP44;MKLN1;SLMAP;TAOK1;C11ORF58;DGKG;RAB3B;RAB3C;DGKE;CLSTN2;FAM13C;DGKB;RORA;CDH9;PPP1CB;RIMS4;SCMH1;KMT5B;LARGE1;SH3GLB1;PNISR;CDKL5;FBXW8;FBXW7;ANKRD44;SEMA6D;MAGI2;UBE2E2;LARP4B;THOC7;FOXP1;OLFM2;TEX9;PKP4;PHIP;TNIK;LY6H;TOX;CDKL1;ZNF672;INO80D;CUL5;CUL3;ANKRD12;STK39;ITPR1;UBR3;ABHD6;NRF1;UBR1;SPATA5;ORC5;IGSF21;ORC4;ATXN1;CNTNAP3B;UBR5;DRD1;LRRC4C;WDTC1;NEK9;CEP112;FUS;GLMN;ABHD18;MCC;BTBD9;REEP1;SON;CNOT1;DMXL2;ZNF536;CYTB;MAP3K13;C8ORF34;CNTNAP3;DPP10;SNAP25;DAGLA;RNPEPL1;MTCL1;CELF4;SYNE1;SGCE;NCK2;PHACTR3;UPP2;PHACTR1;ERC1;UTY;ZNF644;ERC2;ZNF641;TRPC7;EIF5B;TRPC5;PPP1R12A;GGPS1;COL25A1;VPS13B;NRG3;IL1RAPL1;LCOR;BIRC6;EVL;VSTM2A;L3MBTL4;CNTNAP5;ST6GALNAC5;SLC24A2;FOCAD;NLGN1;HDAC3;UHRF2;NUFIP2;LUZP2;U2AF1;PDHB;JAKMIP1;NTN1;ENOX2;FBXL20;ZNRF1;DCAF17;KIAA1328;TTR;CCDC85A;NNAT;CDC37L1;PTPN1;PCDH9;NTRK3;KCNIP3;KCNIP4;PLCL2;SYT16;SYT14;PTPN12;OXR1;ENOX1;KLF8;MGAT4C;TNRC6C;KLF7;SST;NOVA2;DNAJA3;MFAP3;ZNF613;ATXN10;PTPN5;SLC24A5;TRIM33;UNC79;PFKP;TNRC6A;CPNE8;AHCYL2;CPNE5;CPNE4;TXNDC11;HS6ST3;HERC2;KIFAP3;EPHA5;EPHA6;SCAF11;SFMBT2;MTUS2;AP1AR;VWA5B2;GAREM1;CCNY;XRN1;ADGRB3;KCNQ2;AKAP9;ULK2;KCTD16;GPM6A;MACF1;EPHA10;CTR9;GSPT1;MED12L;PCDH17;NKAIN3;PCBP3;PENK;TSPAN7;HIVEP2;HMGCLL1;SCN3A;SPTBN1;TRPM3;NTNG1;CARMIL1;ZRANB2;DTNB;IQSEC1;SIAH3;IQSEC3;RANBP17;RAB27B;SMARCA2;PTK2;MED13L;UBAC2;EXT1;CCDC88A;PARP11;GKAP1;CCSER1;TMCC1;SCN2A;KIAA0825;ROBO2;TENM1;ZCCHC12;PTPRR;AHCTF1;HIBADH;SLC35F3;TENM4;FAF1;GRIK4;OTUD7B;PTPRM;GRIK1;PTPRJ;SLC35F1;IDE;ZCCHC18;SPPL3;SH3RF1;PTPRG;ROBO1;PPP3CA;AKAP11;PCLO;SIPA1L1;CAMKV;SLC22A17;KIF13A;UBXN7;SPTAN1;NXPE4;ZFR;GAB3;PRPF40A;SORCS1;ANO4;SYN3;SORCS2;SYN2;CBFA2T3;ZDHHC17;SUPT3H;ZDHHC14;PARP8;ARHGEF9;PABPC3;ARHGEF1;PABPC1;MAPT;RGS7BP;MICU1;ATPAF1;RABGAP1;ZDHHC20;DOT1L;STX18;PRICKLE2;CAMKK2;CST3;PURA;FAM172A;CAMK2N1;SERTAD2;DZANK1;MGAT5;NPY;SUSD4;EMC4;HEATR6;PAK3;MAP4K5;MAP4K3;PLEKHA6;MYO9B;AIG1;SH3RF3;VMP1;MPHOSPH9;DLC1;TTC3;COPG2;KIAA1958;RAB3GAP1;GALNT11;RIPOR2;PCDH11Y;KDM1A;DENND5B;WWC1;GALNT18;PCDH11X;GALNT17;COX6A1;RTL4;IGF1R;BASP1;SCN9A;TBC1D30;RGS9;SH3GL2;RGS7;SH3GL1;KIRREL3;SLC30A7;CADPS2;DSCAM;MIGA1;AMY1A;SLC30A5;AMY1B;TMOD2;AMY1C;LMTK3;SSU72;CASK;TSC2;PUS7;TMEM130;CAMKMT;KCTD8;PCP4;KIAA2026;EEF1A2;WDFY3;DENND6A;TBC1D23;SELENOT;XPR1;PXK;PSMD14;DDX1;NTM;SEL1L;SLC1A1;CACNA1B;CACNA1D;ARHGAP17;CACNA1C;CACNA1E;SUPT6H;CPLX1;NALCN;PDZD4;BRINP2;GRK5;UBB;SNTG1;KIF3C;NXPH1;ZC3H13;LONRF2;PDZD8;EEFSEC;KLHL29;HSPA8;GGT7;UBE2H;ACBD5;CBX5;CNTN5;ARHGAP26;ANKHD1;LRP1B;TDRD3;AHI1;TBCK;DIAPH2;FER;GNAL;CNTN1;CNTN2;CNTN4;FGF13;FGF12;GSK3B;RBM28;EDA;KDM5D;MCTP1;THRB;PODXL2;PSIP1;CHD4;SLC2A3;CHD1;GRM1;PITPNC1;AFF2;RPGR;HS2ST1;SEC61A2;SPRED3;SENP7;GRM5;EEF2K;GRM7;RASGEF1A;RASGEF1B;PPP2R5E;FLOT2;PDE4A;MAN1A1;KDM6A;RBM6;USP45;NAV2;DNM2;DNM3;CDH10;RASA2;NAA35;CDH13;USP40;LDAH;CUEDC1;CAMK2B;COLEC12;RALA;CAMK2D;USP15;KDM3B;CAMK2A;SLC3A2;HMGCR;NT5C2;FAM168A;TNKS2;FAM120C;SPOCK3;NRIP1;CHSY3;S100PBP;CLASP2;OPCML;TTC14;CDK11A;TAF15;KDM4C;B3GAT3;SWT1;ZNF804A;ATP2B2;CDK11B;HS3ST4;MEIS2;U2SURP;HS3ST2;SLC4A7;PNKD;KANSL1;PPP2R2C;SCD;BMT2;KANSL3;PPP2R2D;TAF6
Genes Up-Regulated In Loxapine Treated STHdhQ111 Vs Control GSE129143	773/1038	0.9891930110830011	0.9999978559094117	0	0	0.8459820781031183	0.00919227932381513	NUP107;TFRC;TMEM97;F11R;NOC2L;TSKU;PSMD8;LACTB;NSDHL;ZFYVE27;FAM110C;STARD4;NGDN;SLC5A6;DDX39A;SCO2;DDIT4;FEZ2;FAR1;FAR2;ATF5;ATF6;ATF3;SF1;ABCB1;SAR1B;SHMT2;SHMT1;COPS7A;KIAA0040;CYB5R1;MRPL20;ADAMTS14;RDH11;RDH10;GRPEL2;RHBDL2;TOE1;BTBD19;NR2F1;NR2F2;FAM136A;BTBD10;CP;EIF1;MLLT11;TDP2;HYOU1;FXYD5;C19ORF48;HEXA;MRPL38;SNX11;AREG;MED18;NKRF;FLVCR1;CGNL1;DUSP4;DUSP5;FGFBP1;GSTO2;RIPK3;DUSP1;ELOVL5;NSUN5;PGAM1;ACTL6A;SLC39A10;ELOVL6;SLC39A13;WNT9A;SLC39A14;DUSP6;SLC7A5;GPRC5A;BDH1;ACSBG1;PIGM;PPARG;TMF1;PTGS2;SDAD1;SLC7A1;RECQL4;PSMB2;TCOF1;PSMB3;MICALL2;SPP1;STX6;STX4;ZNF469;STX3;SRSF11;TRMT10A;LRRC27;WNT7B;SAMD4A;WNT7A;WTIP;TARBP2;FABP5;SLCO3A1;PSMC4;APEX1;SRRD;TSR1;EXOC3L4;PDCD6;RASL11A;ZBTB21;SAT1;CXCL16;FADS3;RUVBL1;SESN2;PIM1;MAP3K8;SH2D5;SLC38A1;EIF1AY;EIF1AX;FAM118B;SLC9A2;TPST2;FRMD5;SRSF6;LRRC59;INO80E;SMYD5;LY96;TNFRSF11B;UAP1;PKMYT1;ACAT2;EIF1AD;SBNO2;EIF4EBP1;PGK1;BRIX1;TXNDC5;ALG1L2;ZBTB17;SDF2L1;BDNF;TNFRSF9;TNFRSF10C;TNFRSF10B;FBXO33;TNFRSF10D;PTPRE;YRDC;KCNK5;FLT4;ITGB2;CELF4;FHL2;MCM10;MSLN;TSPAN11;PMEPA1;ITGB7;SPDL1;EIF5A;CERS4;CERS6;SIGMAR1;FOXL1;ARFGAP1;ARL4C;BIRC3;PPP1R15A;PPP1R15B;MAK16;HSD17B12;SRM;CDC45;CCL7;CCL2;ZNF622;SLC25A25;MMAB;STYK1;TXNL1;CTNS;TTC39B;SLC25A37;TSPAN13;SYT12;MGP;ATXN10;EIF3C;MYO1H;EIF3D;LTV1;ERRFI1;DHFR2;TMEM41B;CCNH;PPAN;NUDT5;CCAR1;LGALS3;C1GALT1C1;HERC3;RASSF1;ARSA;ALG8;ACTN1;ALG5;NSMCE2;TALDO1;ALG1;MIF;EREG;MFSD10;GAREM2;CCDC80;CDC34;SOAT1;LACTB2;PPA1;TRIB3;KDELR3;RIN2;STX1A;EPHA2;C7ORF57;PTTG1IP;UBE2J2;PIK3R5;NEU1;STK38L;KCNN4;ATP6V1C1;PCK2;EGR1;XBP1;NET1;ACER3;ECHDC1;CYSTM1;NOL10;RETREG1;FKBP11;CSRNP1;CCDC127;CTSZ;SLC7A11;LARP1B;HERPUD1;NUDCD2;CTSL;PHGDH;CTSD;UTP14A;UTP14C;APOBEC1;EIF5AL1;SEC13;CTU2;SLTM;CANX;SDE2;TLCD1;CRELD2;CD44;HSD17B7;PGRMC1;PGRMC2;NFIL3;STAMBPL1;GPC1;PAK3;RAE1;CAVIN4;YIPF5;KLK10;VEGFA;NUDT9;SGSM1;VMP1;PDCL3;CD80;JADE1;LOXL4;MSMO1;YARS2;KLHL30;LOXL1;RGS3;RXYLT1;ENPP5;TPRA1;DIMT1;ATG9B;ATG9A;SSU72;RRNAD1;TMEM259;DNAJB11;PPIF;SBDS;PPIB;RPP25;PPIC;PSMD11;YTHDC1;COX18;SLC1A5;HIGD1A;EBP;TMEM248;COX11;LLPH;FGF21;FDPS;HMGA2;INHBA;RCL1;COL5A3;BHLHE40;GNB4;STT3A;GALK1;DYRK3;RBM25;TNFAIP2;TNFAIP3;LAMC2;SEC61A2;SEC61A1;MAN1A1;LRRFIP1;CFAP43;RBM34;UTP15;TBP;BUD31;ATP6AP2;PLA2G4A;ETV4;UTP18;ETV5;LMBRD1;RCN1;TBC1D2;RER1;PEX5;CRY1;NUP54;DDX27;MVK;RRBP1;SLC3A2;HMGCR;FAM156B;IL1RL1;FAM156A;TAF1D;TDG;TAF1A;TMEM208;SLIT3;SMNDC1;RBM38;TIMM8A;CDK11A;TAF15;SWT1;ATP2B1;CDK11B;MAPK12;U2SURP;CLCN6;GALE;TEC;BCL6B;ASB6;CD9;NAA16;GLA;PI4K2B;VPS29;TMEM200B;GLDC;SERPINE1;GPATCH4;RRP9;EPS8;MTBP;GPR176;TFG;MYC;JUNB;IER3;TSPYL2;DNAAF3;NUP210;MED8;WDR74;HECW2;ACOT2;ACOT1;HOXB2;SRFBP1;HOXB7;RPN2;PRKRIP1;RPN1;BLOC1S4;LDHA;GAR1;SSR1;ST3GAL6;FDFT1;NR2C2AP;ARL14EP;PLK3;WNT10A;CHKA;DNAH14;IRF2BP2;CDC7;CGN;GPN2;PRDX6;GPR137B;FOSL1;SQLE;SLC6A9;TCN2;HNRNPF;TNFSF9;XKR6;GSDME;CEP57;BTG3;BTG2;LPCAT1;ADM;SMG9;C1QTNF3;PIP4P1;PEA15;TIMP1;ZNF367;WDR36;GRAMD2A;SSR4;ANXA3;IFNGR1;SERPINB9;GNL2;COQ10B;LSG1;PLEKHO2;CCL13;ASAH1;CTDP1;RNMT;SGMS2;HSPA14;SBSN;TMEM165;LMAN1;GPNMB;GCNT2;SC5D;CKB;LDLR;CCL15;CCL23;TIGAR;SYVN1;GTF2H1;PRSS35;FAM104B;SULF1;DHRS3;KTN1;TMEM154;TM9SF2;ERP44;CLCF1;LPCAT3;RLIM;TMEM39A;LAMTOR3;NUCB2;DGKE;OXNAD1;CHPF;CSF1;ITGA2B;TNC;LCLAT1;FGF7;NAGLU;PHLDA1;IFNAR2;IGFBP3;TPM1;FRMD4A;THOC2;C6ORF141;THOC6;TRAIP;ARMCX3;NHP2;PGP;DGKH;MINDY3;SEMA7A;CALCRL;INSIG1;ABHD1;ANKRD12;AK4;ORC4;ORC1;ESD;CD300LB;SAFB2;SMN2;IGFBP7;SKIL;SLC15A4;MCL1;ANKRD34A;PPAN-P2RY11;TOR1A;TNK2;RITA1;DHCR24;FANCB;TVP23B;TVP23C;CDK8;P4HA1;P4HA2;MAFF;MAFK;SLC26A6;RAD9A;ADPGK;CCDC47;ZC3H8;UFSP2;LBH;OIT3;HMGCS1;CHPF2;BPGM;TRAF1;KCNAB3;NGF;REXO2;BET1L;REXO4;POLR1E;SFT2D1;CEBPB;FRRS1;NLRC3;AP3M1;HIRIP3;RAB20;FIP1L1;DNAJB5;HAUS7;NOCT;RAB24;DNAJB9;SEC11C;SLC35A2;SLC35A1;IRX3;ADRM1;CCDC59;CYP51A1;SPAG4;EVI2A;POLR3D;KLF9;POLR3G;IL1RN;CMAS;SLC35B1;AQP5;PKD2L2;PNN;PNP;NIPAL1;DZIP1L;HMCN2;CHAC1;ZFPL1;SIL1;METTL1;IFRD2;IFRD1;SLC35C1;HLA-C;MTUS2;ACSL3;HLA-A;HLA-F;HLA-G;JMJD6;RUNX1;PLPP5;POR;RRAGC;COL8A1;CDS1;TMEM161A;DCUN1D5;TWIST2;MYL12A;MYL12B;UGCG;NUAK2;DPH2;DPH5;CDR2;ATP6V0A1;GADD45B;GADD45A;SIAH2;SIGLEC11;SLC35E4;SIAH1;SIGLEC10;SH2D1B;PYCR1;PARVB;VASN;ZWINT;MANF;UBAC2;SMU1;SMTN;ALDH18A1;TRAM1;ZCCHC10;CITED2;ZFAND2A;SRA1;PRL;SGF29;VLDLR;ANKRD1;UBXN8;SEC61B;TMED5;TMED9;ZDHHC12;HNRNPH2;SGK1;AVPI1;SLC20A2;SLC20A1;C17ORF50;MTHFD1L;EMC4;METTL6;EMC7;GDF15;RANBP9;AIG1;MPP6;ERG28;KRT18;PDP2;CR1L;TRIP13;MPHOSPH8;TOMM5;MPHOSPH6;SSC4D;CHCHD4;TMEM144;IL18RAP;BASP1;FAM162A;RBMX2;PSPH;PDIA3;ARID5A;ATP1B3;WRNIP1;PDIA6;PDIA5;ARHGAP45;DPM2;COL4A2;SELENOS;PRPF3;SPNS1;ABCG2;IDI1;NOP2;ZCCHC9;DNAJC25;LTBP1;ZFP36L1;FAM83G;DPP7;TMEM129;ATP6V1H;PMAIP1;ATP6V1F;CYP2J2;SMAD2;SMAD1;KLHDC4;HELQ;HSPA5;HSPA4;SMURF1;ALYREF;RHBDD1;EIF2S1;AZIN1;NFKBIA;NR4A2;SELP;NR4A1;MRGBP;NR4A3;GDNF;TMEM119;SRPRB;FGFR1;USP36;TSEN15;SLC2A1;CXCL1;CXCL3;CXCL2;SLC2A6;GMPPB;DTWD1;CASP5;CASP4;NFKBIZ;MFSD1;TMEM109;PROSER2;JAGN1;PLAUR;RBMS1;DNASE2;B4GALT7;HLF;RGS16;SELENOK;CIART;TBRG4;ACAN;MAPK6;ATP13A1;PCDHGC4;SPRY4;GNPDA1;KANSL2;SCD;SSBP1;LPIN1;LPIN3;ZPR1
Genes Changed In dSPNs Of zQ175DN Vs HdhQ20 PMID32681824	849/1138	0.9892476498017617	0.9999978559094117	0	0	0.8516022183378462	0.009206309188952207	EHMT2;PWWP2B;PREX2;ZFYVE28;ZC3H12C;SAMD14;SYNGAP1;MPRIP;AKT2;NDST4;PPP4R4;ZC3H12B;FGFR1OP2;NDST3;WLS;FNBP4;HES6;RBFOX1;RBFOX3;EML1;HPCAL4;BCR;RUFY3;FEZ2;PSME2;ATF6;SKAP2;CDCA7;AGAP3;ZC3HAV1;HACD2;PRPSAP1;RHOT2;EPB41L1;PIP5K1C;ATG7;ZBTB7A;ABCA1;GSTM2;PRRT2;JUP;EIF2AK2;NETO2;AGO4;AGO2;FAT1;SFXN3;STRN;GSTM5;ARF3;HRK;LRRC10B;HEXB;TDRP;MED15;JPH4;NHSL2;TMEM43;TCP11L1;SH3BGRL2;SH3BGRL3;DLGAP3;JAK2;DLGAP2;ZNF488;UPF2;DUSP1;MRPL48;DUSP8;JOSD1;F3;DUSP6;FAHD2B;MMP11;RILPL1;LRRC9;PELI1;RAPGEF2;ERGIC3;SLC18B1;VAMP2;ECHS1;CIPC;SYNPO2;PELI2;RIDA;PRR14L;ZSWIM6;BID;RABAC1;ZSWIM4;MEF2D;ZSWIM5;MBD6;KCNB1;STAT1;MBD2;DAB2IP;TMEM64;GATAD2B;TMEM59;WT1;ETNK1;FABP7;SLMAP;TAOK1;TAOK2;ETFBKMT;GZF1;YPEL2;NOMO3;RASL11B;CXCL14;LAPTM4B;SESN3;PIM1;SH2D5;NOMO1;NOMO2;PPP1R16B;C11ORF87;AREL1;CDKL5;TUBA4A;FOXP1;PIAS1;ACAP3;ACAP2;FSCN1;SRSF5;GPR88;GPR83;FOXO3;FBXO44;ACAT2;FOXO1;RAP1GAP;SBNO1;ATXN1;CRNDE;SOCS7;ZNF664;ZBTB18;ZBTB17;FUS;NEK7;ZBTB10;ZBTB11;CORO2A;CORO2B;DMXL2;CELF1;MTCL1;CELF3;ONECUT1;CELF5;ARRB1;ATRAID;NRGN;PPP6R1;DDI2;PMEPA1;DNM1L;ERC2;DSP;PEG3;NDUFC2;NDUFC1;ARL4C;ADORA2A;SPACA6;PPP1R12C;AHDC1;CERS2;ITGA9;NDUFB8;GTF3C6;ZBTB46;SRF;NDUFB3;FOXK2;CXXC5;CXXC4;SRM;PTPRZ1;BEND3;SMIM30;PCBD2;SLC25A23;TSPOAP1;UBQLN4;SLC25A25;AKAIN1;MARCKSL1;LINGO3;KIAA1549L;BAIAP2;NOVA1;CCM2;TRIM37;MDGA2;SMAP2;KCNK2;PTPN5;CPNE9;EIF4A2;CCNK;AHCYL1;PLEKHB1;TONSL;GCC2;LDLRAD4;ZDHHC2;RASSF3;PEG10;SCAPER;CALN1;TMEM88B;SMARCC2;ARL15;ENTPD5;SFMBT2;ALG2;CIRBP;ADGRA3;ACTN4;MIF;STX1B;GAREM1;IFI27;LACTB2;SPATA13;FLYWCH1;TAGLN3;KCTD17;RIN1;CTXN1;TRIM11;PPP1R37;PCDH10;FOXG1;PCDH19;KALRN;PGBD5;ZNF706;TSPAN6;PENK;DYM;HIVEP2;N4BP2;RBM11;EGR1;WWTR1;EGR2;EGR4;IQSEC2;LRRN3;IQSEC1;XRCC5;PCDH20;ST8SIA3;PPP1R1B;ID4;CALM3;FBXL3;LRRN1;CALM1;CALM2;CD200;SCN2B;CCDC122;COX7B;FKBP14;DIRAS2;N4BP2L1;PTMS;PPP3CA;PPP3CB;ENC1;GIT1;CAP1;GRIPAP1;LYNX1;ZHX3;AKR1A1;AGTRAP;COMMD3;SYP;SREBF2;ANO3;ENAH;RNF144A;MN1;ARHGEF9;RAP2A;PITPNM2;CRIP2;NEDD8;CAMKK1;CAMKK2;GNAI2;SH3BGRL;CAMK2N1;SERTAD2;DGLUCY;BCAP31;MAP3K3;PLEKHA5;KLHL2;KLHL4;UBE2G2;MIB1;PER1;SH3RF2;NOL4L;PER3;CCNG2;TTC3;MAMLD1;MIDN;NARF;PCDH11Y;UBXN2B;CD81;CRTC1;WWC1;PCDH11X;JADE2;NR3C1;TMEM263;KHSRP;TBC1D30;BAHCC1;RGS9;CAST;G6PD;TMOD2;POU3F1;POU3F3;COX6B1;GPRIN3;TANC1;PCP4;TMX4;TBC1D20;HNRNPUL2;GPD1;GEMIN7;DDX6;DDX5;TCF7;SLC41A1;MRO;NDRG2;RASGRP1;SUPT6H;TMEM245;IVNS1ABP;PRNP;SYT2;ZFHX2;AUTS2;HIGD2B;HIGD2A;AHI1;IFT22;AJM1;FMC1;TMEM238;MKRN1;DEGS1;MXD1;DDX3Y;GSK3B;RBM28;DDX3X;MAST3;DPY30;CHD4;PITPNC1;GRM5;RASGEF1A;GGACT;RBM34;ZNF385A;HSDL2;PDPK1;TBC1D8;NAV1;OLIG1;NAV2;GPCPD1;ETV5;ETV6;GFOD1;CRY2;CDHR3;CRY1;CHI3L1;SCN4B;SHANK3;RNF6;ADD1;ADD2;ASB16;GNG3;ACVR1C;GNG5;CNR1;GNG4;GNG7;ATOH8;BNIP2;PTK2B;CLVS1;RBM39;EYA1;ATP2B2;ATP2B1;S100B;SOD2;IRGM;SPATA2L;SBK1;ERCC6;R3HDM1;CYFIP2;NCKAP1;TLNRD1;MYT1L;WIPF1;WIPF2;STMN2;SLC4A4;SMC4;DCAF7;DCAF6;GCSH;CNST;ZMIZ1;ZMIZ2;AP1S1;IER5;RPL39;DLEU7;RNF111;ANKS1B;PRIMA1;DDX17;MBNL1;PRKCI;PRKCB;PRKCE;PRKCA;SOX11;SYTL5;ATG13;GABRG1;KIAA1217;HECW2;PARD3;MAP1A;PRR13;ENDOD1;NEDD4L;ARPP19;PRDX2;PPP3R1;PRDX4;PRDX1;GSG1L;S100A10;CDK19;NDFIP2;PLK5;SNAPIN;ARPP21;GRTP1;PLK2;RDX;BRAF;NR1D2;NR1D1;TMEM196;PRRC2A;CYLD;PCDHB8;FARSB;PYGB;CDKN1A;SETD2;TRIM9;FAM102B;UBL3;AIFM2;CHL1;TMSB4X;TMSB4Y;TIMP2;CIC;GPRASP1;GPRASP2;TEAD1;ZNF365;IFNGR2;TESC;ASH1L;CIT;PLCB3;TUBB2B;INF2;MRAS;RNF169;AEBP2;MTF1;ITPKA;RARB;PLCB1;GAS7;RNF165;GRAMD1B;FIGN;ADCY5;EPYC;ABI3BP;UBN2;ATP5MF-PTCD1;CKB;GPR155;BRD4;RPRM;RUNX1T1;HIPK4;DMTN;AGL;RFLNB;DHRS1;POU4F1;ABI2;MORN2;ABI1;MSRB2;ZYX;TMEM229A;CEP126;ANKRD35;DGKB;CTNND2;YEATS4;CEP128;SLC8A2;PPP1CB;CDH4;DACH1;APMAP;HMGN3;LZTS1;ANKRD13A;LZTS3;TLE1;PPTC7;RALGAPA1;TPM2;ANKRD45;TPM1;VRK1;FRMD4B;RNF40;THOC7;ENKUR;CACNB1;CACNB2;TOM1L2;MORF4L2;ERF;TNIK;ANKRD17;IPPK;SEMA7A;C3ORF70;ITPR1;ILDR2;AK7;RHOBTB2;BAG5;DRD1;TPPP;OSBPL8;TRAPPC1;NBDY;COPRS;CDK7;DAB1;SCCPDH;P4HA1;RCAN2;PLEKHM1;SERINC1;ZNF532;MAP3K12;DPP10;ANKRD33B;DAGLA;DUSP18;DUSP14;PIK3C2B;SYNE1;SIN3A;PSD3;UBTF;PHACTR1;PLEKHG2;DIS3;GPX6;DNMT3A;FAM219A;PTP4A2;SMPDL3A;CEBPA;HDAC5;MTPN;SMARCD3;HDAC1;BPHL;TTL;COCH;STOX2;C15ORF39;DCAF17;ABLIM2;POLR2A;DNAJB5;POLR2B;DNAJB4;CACNG2;KCNIP3;FBXL16;ASS1;KBTBD11;MARCKS;NIN;KLF9;RUNDC1;METAP2;IFI27L2;SLC35B1;ZMYND8;HDAC11;RAPGEFL1;RPS6KA4;ZNF609;RPS6KA5;B2M;TNS2;TNS1;HLA-B;HLA-C;MTUS2;AP1AR;HLA-A;HLA-F;HLA-G;KRT9;MAPK8IP1;TIAM2;AKAP9;RRAGD;SIK3;TTLL11;PFN1;BEX3;NECAB1;BEX2;BEX1;MAOB;MAOA;MGST1;STC1;TRMT2B;CHTF8;INPP5J;FAM43A;GPM6B;BANP;NUS1;BCL11B;DDIT4L;PARVA;TRERF1;ZWINT;SRPK1;NCEH1;CREBRF;INKA2;TRAM1;GDI1;CITED2;FAF1;HINT1;SIPA1L1;CAMKV;HRAS;RALGPS2;PSD;PARP1;CBFA2T3;IL17RC;PACS1;TNNT2;SGK3;RGS7BP;VWA7;AKAP5;PHYHIP;C10ORF90;CST3;PURA;TCEAL6;TCEAL5;FAM184B;TCEAL3;CTNNA1;TCEAL9;MPP2;ATP5F1C;FAH;ATAT1;PDP1;TJP1;SPCS1;PRKRA;COPG1;CDK5R2;CDK5R1;RIPOR1;NDUFA12;FAIM2;ARHGAP42;TATDN1;TMEM147;FPGT;HADH;PDIA3;GUCY1A2;PHYH;KDM2A;LMO2;KCTD1;ATP1B2;SHISA2;SELENOM;SCG5;SCG3;JCAD;ABCG2;ZCCHC7;COPA;CTTNBP2;USP54;CPLX2;LPP;CAMSAP1;ARHGAP20;EFNB3;DPP8;UBB;ZMAT3;CLSPN;RPRD1A;MARK2;ATP6V1F;KLHDC2;HSPA8;CBX6;CBX4;SMURF1;TBCA;DNAJC15;ARHGAP33;ARHGAP32;NR4A1;DLG2;NR4A3;SYNDIG1L;TMEM114;FAM163B;MAP6D1;ABCD2;MCTP1;USP31;TSEN15;DOCK7;YBX3;CASP7;SPRED1;DBP;NETO1;LRRTM1;PDE4A;RUBCN;CAMK1D;KLF13;C14ORF119;PPP2R5A;C9ORF24;PPP2R5D;MYRIP;GAP43;THRAP3;KDM7A;CAMK2B;CAMK2D;DDC;PDXK;HLF;KDM3B;RGS19;ETFDH;IER5L;UACA;CIART;DDN;RASD2;RMND5B;FAM168B;FAM168A;RMND5A;FAM120A;NRIP1;RGS20;MAPK6;MAPK4;S100PBP;ABCF1;CLASP2;SPEN;KDM4B;PTCD1;PRAF2;ZNF180;PDE4DIP;ARID3B;DEK;TSHR;FMNL1;PDE10A;PPP2R2C;SCD;SPRY2
Down-regulated Proteins In Cerebrospinal Fluid Of 12 Wk R6/2 Mice PXD004973	2/5	0.9892514366739817	0.9999978559094117	0	0	0.19500107735401853	0.002107327196853908	ALDH1L1;RBBP9
Genes Down-Regulated In Medulla Of 18 Week Old WT Mice Vs Atxn 1 154Q/2Q Mice Both Treated With Vehicle GSE114674	2/5	0.9892514366739817	0.9999978559094117	0	0	0.19500107735401853	0.002107327196853908	COL11A1;CORO6
Interstrand Crosslinking Step 2: Fanconi Anemia Signalling Of Crosslink Damage (BLM Complex) CHDI110	2/5	0.9892514366739817	0.9999978559094117	0	0	0.19500107735401853	0.002107327196853908	BLM;TOP3A
Proteins Enriched In Cerebral Cortex Of R6/2 Vs WT Mice PMID30902619	2/5	0.9892514366739817	0.9999978559094117	0	0	0.19500107735401853	0.002107327196853908	TUBB2B;PARK7
Proteins Enriched In Cerebral Cortex Of YAC128 Vs WT Mice PMID30902619	2/5	0.9892514366739817	0.9999978559094117	0	0	0.19500107735401853	0.002107327196853908	PARK7;PDHB
Genes Up-Regulated In Expression In hESCs With Different Htt CAG Repeat Length GSE66769	12/21	0.9897979525302439	0.9999978559094117	0	0	0.3897369555843036	0.003996536189401728	ND6;AGAP9;RPS28;TRIM52;SOHLH2;NPIPA3;CTAGE8;NPIPB3;ND4L;ND5;ZNF850;ND4
Striatum Protein Module pM28 (Skyblue) PMID26900923	14/24	0.9898991326315821	0.9999978559094117	0	0	0.40918618191227846	0.004154151116555229	DDX3Y;FGA;SERPINA3;DDX3X;SERPINA1;PPM1L;FGG;PZP;APOA1;APOA4;NFU1;PTPRD;GC;HSPA1A
Mouse Indirect Pathway Spiny Projection Neuron Markers PMID30811995	502/681	0.9899810662063144	0.9999978559094117	0	0	0.8147386019711677	0.008203978643341277	TLNRD1;RPL31;ZNF292;PHAX;ENO1;TPGS1;ZDBF2;ZC3H12C;ISLR;SOX18;CREB3L1;CKMT1B;VSTM5;PKNOX2;GBP6;ABHD14A-ACY1;CHIA;RBFOX1;TRIQK;TYW5;UNC5A;NGDN;DHDH;GTPBP6;RFX3;SOX12;ATG14;GABRG3;MED7;RBP4;ORAI2;MAML3;RBCK1;ANKK1;ATF3;PIF1;LYPD1;COPS7B;AGAP3;ZNF23;PRDX3;FLRT2;FLRT3;RDH10;RRS1;SYNDIG1;VTI1A;PROM1;RREB1;ACD;PRPF38A;GPR12;RAB3IP;C20ORF27;MRPL21;FOSL2;MLLT11;PCDHB2;SFXN3;PCDHB5;SFXN4;PCDHB4;PCDHB3;PSMG2;PKIG;SERPINA3;GPR25;NRSN2;DENND1A;ARHGAP6;MRPL32;ZNF48;C16ORF70;ELOB;SH3BGRL3;RSPO1;ARG2;SERPINB1;LRRC49;TEX10;PGAM2;SLC2A12;MRPL49;TMC8;ASH1L;DUSP8;GNL1;DUSP6;MRPL44;WDR33;PSMA4;MMP15;CINP;LRRC9;PELI1;GART;LYPLAL1;MGLL;NPSR1;SF3B4;FH;GPR45;STAU2;NIP7;TIMM9;SEZ6;KCNA4;MRPL54;ATP6AP1L;ADAM23;ZSWIM6;ZNF226;MEF2D;DEDD;RUNX1T1;GABRA2;TRMT10A;WDR17;SLF1;MDH2;LRRC27;TMEM62;FIG4;LYRM1;CCDC6;GPR149;FOSB;SCRG1;CCL27;GZF1;HSPA1A;ZNF574;HDDC2;GMNN;NAB2;ZBTB20;BZW2;HDDC3;CFL1;PIM2;PHLDA1;KCNH1;LZTS3;KCNH2;TPD52;KCNH3;ZNF560;USP3;ZBTB38;GPR75;FOXP2;FOXP1;C11ORF96;UQCRB;DLX5;ABHD1;BOD1L1;FOXO6;GPR83;LIN7A;KLC1;RAD51AP1;SLC9A3R2;KLC4;KHDC4;ANKRD34B;FANCI;SLC4A11;ARPC5;NSG1;LSM2;PTPRD;IRAK1BP1;GON4L;BCL6;ZNF778;RNF187;ONECUT2;SRXN1;ADPGK;AMD1;CELF3;CELF5;HTR2C;HTR2A;DUSP14;ARL5C;SUMO1;SUMO3;UTY;NEO1;C8ORF88;DSP;PEG3;CHPF2;SGIP1;SIGMAR1;CYP2A7;CYP2A6;SARS2;ITGAD;ZNF519;ADORA2B;DSG1;SEC22C;PRPS1;SMARCD3;NDUFB6;NDUFB4;FOXK2;CXXC4;SRM;DNAJB1;DNAJB4;P2RY1;RAB24;SLITRK3;SLITRK6;ZNF503;FEM1C;E2F5;WASF1;SLC25A25;CACNG5;NOP58;ADRM1;KCNIP4;SGCZ;ASS1;CABLES2;KLF5;NECAP1;NOVA1;EIF3J;SNRNP48;SEC24D;CPNE8;CCNK;TMEM41A;CPNE5;RFESD;UMAD1;HS6ST2;RAPGEFL1;RPS6KA6;PPP2R1B;TRIM28;RPS18;NIPAL2;ZNF605;ARL6IP4;SFMBT2;CMC1;HLA-B;HLA-C;HLA-A;FNDC9;HLA-F;HLA-G;MRPS18C;TIAM1;CARHSP1;FNDC1;SPATA13;MXRA8;FLYWCH2;KCNQ5;ZNF831;PFN1;RIN1;CTXN1;TRIB2;PLPP1;BEX3;GRB7;NECAB1;BEX2;CASZ1;BEX1;DCUN1D5;PDE1C;FOXG1;PCDH17;SMIM8;SEC14L3;STRIP2;NKAIN3;INPP5F;ZNF706;PENK;KCNN2;SCN3B;N4BP1;EGR1;EGR2;PTPRN2;LRRN3;MAGEE1;ST8SIA2;ST8SIA3;DCLK3;PHETA1;PNMA8B;NDUFAF8;ADCK1;MYO5B;ITGBL1;SPATS2L;ZCCHC12;TENM2;USPL1;CITED2;HBB;PTPRM;SLC35F1;ZCCHC18;ZCCHC14;CAMKV;ZMYM3;CLDN23;L3HYPDH;CCT2;TSC22D1;HBA2;SORCS1;HBA1;CBFA2T3;SYN2;CNKSR2;DUS2;RPUSD4;PITPNM2;ARHGEF3;SDE2;STRAP;MAPRE2;PNCK;CRIP2;GDPD3;NEDD8;AKAP5;GDPD5;PSMC3IP;PURA;CYP2A13;RPRML;SHOC2;PAK3;REM2;MPP1;MTX2;GAD1;DDTL;PLEKHA5;KRT10;PER1;RIT2;CACHD1;RAB3GAP2;RAB3GAP1;MIDN;PLVAP;GALNT13;NDUFA11;UBE3D;GXYLT1;RTL6;CYP46A1;UBE2Z;ETS2;RGS2;RBMX2;POGZ;TBC1D30;TRAPPC12;BORCS7;CHCHD1;AMY1A;IL11RA;LMO4;AMY1B;AMY1C;LMO2;PAM16;KCTD1;SDHC;RPGRIP1L;SHISA2;PRSS56;MID2;POU3F4;KCTD8;COL4A2;TBC1D20;TMEM138;SCG5;WDFY1;ABCG4;XPR1;ISYNA1;COX18;C11ORF1;LPL;CACNA1C;DTX3;PDS5B;HIGD1A;PLCXD1;NALCN;CDH23;PMAIP1;FAM83D;LONRF2;BCL9L;MARK1;SYT4;ZFHX2;CNTN6;VDR;ZFHX4;SYT6;ARHGAP33;NR4A1;GNAL;NR4A3;SYNDIG1L;RFXAP;C16ORF46;LRP10;FGF11;MCTP1;PSIP1;RND2;RND3;GMPPB;HEBP1;TMEM107;PDE4B;ZNF385B;KDM6A;GLRX3;USP42;PLA2G4E;USP45;AXIN1;TBC1D8;TRPT1;OPRM1;SENP2;WNT16;EPN1;SSTR5;GAP43;PEAK1;COL6A1;CHI3L1;ZP1;MNS1;SOWAHA;CFAP54;RBM24;SHANK3;CAMK1G;MYH6;CAMK2B;DCTN6;PDXK;RALA;CLEC12A;USP11;DNAH6;TAF9;RNF8;DDN;RASD2;TFPT;DDT;ERICH3;SLIT3;HES5;CLVS1;SNCA;RWDD1;CDK11A;STN1;EYA1;LAMB3;GALNT1;TPBG;ZNF804A;MEIS3;CDK11B;GDAP1;YY1AP1;SPATA2L;FAM155B;SMUG1;BMT2;CDK2AP2;CXORF38;SSBP2;RBM43
Down-regulated Genes In Cerebellum Of Dox Treated FRDAkd Mice After 4 Wk Rescue GSE98790	10/18	0.9899979262484125	0.9999978559094117	0	0	0.3654119777519079	0.0036732785300489664	TMEM100;DOK3;FAM234A;PDLIM2;MOBP;LAPTM5;DPY30;HSPB1;CRELD2;HSPA1A
Genes Changed In Cerebellum Of Dox Treated FRDAkd Vs WT Mice At 3 Wk GSE98790	10/18	0.9899979262484125	0.9999978559094117	0	0	0.3654119777519079	0.0036732785300489664	ALDH1L1;PRKCI;TRAM1;TIMMDC1;LAPTM5;TNC;CPSF4L;FAM76A;FMOD;PDIA6
Genes Up-Regulated In Mbnl2 Binding Sites In Hippocampus From Myotonic Dystrophy 1 Patients Vs Healthy Controls GSE68890	10/18	0.9899979262484125	0.9999978559094117	0	0	0.3654119777519079	0.0036732785300489664	NPPB;ZNF384;ZNF273;EIF2AK3;KRIT1;PIM1;ST8SIA6;PTH2;CNDP1;MAP3K4
Cortex RNA M5 Module (Green) PMID26900923	844/1132	0.9900991774773932	0.9999978559094117	0	0	0.8494363929146538	0.008452029379284331	ZNF296;EHMT2;TESK1;TMEM94;SCX;LIPE;SCAMP4;COMTD1;SAMD14;ZFYVE27;DPYSL4;C19ORF53;FAM110D;IGLON5;ENDOG;ZNF282;ZFYVE21;FRS3;SCAMP3;DDX39B;ASPHD1;UQCRC1;ORAI1;RBCK1;ATF5;SF1;NYAP1;SHMT2;ABCB9;AGAP3;ADAMTS10;PCNX3;PUSL1;ZBTB7B;ZBTB7A;JAG2;PRRT1;PRRT3;CADM4;EDEM2;GRIN2D;ABTB2;ABTB1;EIF6;FXYD7;PIGT;PIGQ;RPLP0;MRPL38;SNX11;MED16;MRPL34;MED15;PIGY;SHD;BBC3;JPH4;PANX2;TMEM44;FASTK;MMP28;RPLP2;DLGAP3;APC2;CHST8;LYPLA2;LRRC45;RING1;METRN;NSUN5;SPHK2;SIRT4;SLC39A13;JOSD2;SIRT7;MRPL43;SIRT2;GON7;FAM222A;MED25;MED24;CDC42EP5;C19ORF25;ARF5;CHST2;TP53I13;PELI3;CENPB;MRPL54;GGA1;MICALL1;AP2S1;ZSWIM8;NCDN;RABAC1;P4HTM;MBD3;EGLN2;LRRC24;MBD6;MCRS1;SNX22;NUDT22;SPSB3;LRG1;MYBBP1A;CCDC9;SNX15;ZNF219;YPEL4;YPEL3;CRLF2;EXOC3L1;KCNG2;ZNF692;FBXO27;ATN1;LRRC73;STK19;MFSD13A;SESN2;PIM3;ZNF205;ZNF689;C11ORF68;FBXW4;KCNH2;PIAS4;KCNH3;FBXW5;KMT5C;FBXW9;PPP1R16A;CNPY3;FOXP4;POLRMT;SRCIN1;ATXN2L;TPST2;SRSF4;LY6H;NPTXR;C11ORF96;INO80B;RNASEH2C;ARL2;PKMYT1;FBXO44;LIN7B;NPAS1;IGSF21;SBNO2;NDOR1;ZNF428;ZNF668;MYPOP;FBXO31;ZNF653;CELF3;CELF4;PIK3CD;MDK;HMG20B;DGCR6;PGLS;UNC45A;EMX1;ACTR5;TFIP11;VPS37B;GIGYF1;SLC25A10;TMBIM6;PPP1R12C;NDUFB7;ZBTB48;LENG8;NTN5;LRP3;ZBTB45;MLLT6;MTHFSD;SLC25A29;PARD6A;CCDC85C;ZNF628;TRIM46;FSD1;TSPOAP1;SH2B2;GADD45GIP1;PPP1R14A;TRIM41;NDUFA2;HIP1R;ATOX1;TBX2;NECAP2;SLC25A39;SST;KCP;STUB1;NOP53;EPHB6;PPAN;KEAP1;ICAM5;ZDHHC8;ZDHHC1;CCDC102A;OGFOD2;FAM53A;ATXN7L2;ATXN7L3;SLC12A9;PAQR4;EPHA8;KCNK12;MIF;VWA5B2;MFSD10;ADGRB2;THAP7;ADGRB1;KCNQ4;DXO;FLYWCH2;FLYWCH1;ZNF710;TRIM11;AARS2;PPP1R35;FBF1;SDC3;PGS1;SPATA5L1;PCBP4;MIER2;ZNF703;DHX37;KCNN1;SYMPK;SNX8;B4GALNT4;NTNG2;IFITM10;INTS1;IQSEC2;IQSEC1;ZFR2;XRCC1;NBEAL2;PHETA1;IFFO1;C7ORF61;NDUFAF8;CALY;PTK7;WNK2;ID1;NDUFAF3;RGL3;RGL2;FBXL6;TMEM151A;CCDC120;PTPRS;GPAA1;DIRAS1;GRIK5;CCDC124;MRPS12;OTUD7A;AATK;NAT14;BABAM1;MYDGF;KCNT1;KIF19;PHGDH;ACADS;COX8A;TMEM150B;PABPC4;ANO8;PRPF40B;COMMD4;RGMA;CTU2;CTU1;TOX2;ARHGEF1;FAM193B;SELPLG;DOT1L;IBA57;CCDC107;EXOSC6;EXOSC5;EXOSC4;CAMK2N2;HSF4;MGAT1;MSX1;SCAND1;PAK4;NPDC1;YIPF3;CRYBB1;C7ORF26;MIB2;TMUB1;VEGFB;DOHH;GRIN1;YIF1B;BOP1;KIF26A;SGSM3;IL17D;ENGASE;PNPLA2;RTKN;SYS1;CRTC1;COX6A1;COX6A2;CELSR3;TEPSIN;TMEM266;AKR7A2;AKR7A3;PALM;NRTN;ACAA1;SBF1;BORCS6;PPFIA3;BORCS5;TPRA1;ADAM11;LMTK3;POU3F1;RUNDC3A;HNRNPUL1;DOK7;EHBP1L1;HHIPL1;SIDT2;RTN2;GNAZ;NDUFB10;NDUFB11;FUT2;TMEM240;CACNA1G;ENHO;RHPN1;PACSIN3;COX14;NPHP4;TBC1D17;VARS2;GCN1;ISOC2;CHCHD10;TMEM234;AJM1;COL5A1;GNB2;UBE2O;TCF3;GALK1;PRR7;LDB1;PODXL2;MAST1;ARHGEF10L;TMEM191C;CABIN1;TMEM191B;TMEM223;ABHD16A;DACT3;CYREN;SCARF2;ZNF385A;GET4;SNTA1;BCKDHA;CAD;OLIG1;EPN1;ACTA1;IRF3;NDUFS7;EEF1D;GORASP1;PEX6;PPDPF;CUEDC1;SHANK3;PLEC;SHANK1;GALT;MVK;PNKP;CLCN2;PSMB10;C19ORF71;TMEM201;EFS;MTA1;POLD1;OXCT2;PDLIM4;RBM38;URGCP;SOD3;RSPH3;FAM131C;ERCC2;ASB6;FAM98C;R3HDM4;RBM42;ASB2;RPL31;RPL34;TRIL;XYLT2;STMN3;SLC4A3;TPGS1;RRP9;EVA1B;ZMIZ2;FDXR;RPL36;C2ORF81;VPS18;ACOT8;DAPK3;GTPBP6;SCRIB;SOX10;GTPBP3;NISCH;RNF123;ARMC6;BIN1;CLPP;FDX2;PRR12;DUS3L;RPL28;UBA52;FAM171A2;CRACR2B;PHC1;FZD5;SETD1A;FZD9;FZD8;SLC16A11;TYSND1;NR1D1;MEX3D;PRRC2A;GIPC1;ATG2A;CDK10;PLCH2;CDKN1C;OGFR;RARG;ARPC1B;PHF1;C1ORF35;SMG9;C1QTNF4;FCRLB;ADAMTSL5;PAXX;TRIM3;ELOB;CIC;C16ORF74;RPS6KL1;TIMM23;TMEM179;GJD3;KIFC2;ANGPTL6;KIFC3;CACTIN;SF3B5;AP5Z1;PLPPR2;PLPPR3;RPL12;TIMM13;TMEM160;FAM214B;FGD2;GPR150;CKB;SF3A2;HSPA1L;ZNF580;PCGF2;WDR18;G0S2;TRMT1;TTC9B;SCAF1;ADAT3;SCAF4;XAB2;ABI3;SARM1;ZYX;COQ8B;ZNF579;NOTUM;PLCD3;ZNF335;ZNF575;ZNF574;SEMA5B;ANKRD13D;COL16A1;CHPF;AUP1;RPL10A;IPO4;SLC8A2;EDC4;MPC1;PHLDA3;SLC39A3;SEMA6B;SEMA6C;TLE2;NKX6-2;DYRK1B;LEMD2;HIC1;C1ORF122;DMWD;ZNF319;PGP;TSSK6;SNRPF;CSNK1G2;SNRPA;CUL9;ABHD8;RASAL1;KLC1;KRBA1;HSPBP1;BAG6;GOLGA7B;KLC4;KLC2;DDRGK1;ABL1;SAFB2;DVL3;IGFBP6;AP1M1;MOAP1;PPAN-P2RY11;ANKRD24;TNK2;TMEM132A;TRAPPC5;RITA1;MAFA;LSM4;SCRT1;CHERP;LRFN3;LRFN4;LHX2;LRFN1;ZFP64;SPIRE2;MAP3K10;PLEKHM2;CCDC22;REEP6;CNIH2;MAP3K11;ZNF771;CALCOCO1;GAL3ST1;RNPEPL1;TCIRG1;UFSP1;ADAMTS4;RPL7A;SART1;ADAMTS2;C8ORF82;PHACTR3;PLEKHG3;AMN;GPX1;REXO1;CHPF2;VSTM2L;DUSP28;EDF1;DUSP26;YDJC;DALRD3;NPEPL1;CCDC74A;DNAJC4;IL3RA;ZNF513;ZNF511;VSTM2B;TRABD;CEBPB;NLGN2;PLEKHH3;WBP1;JAKMIP1;LMF2;HDAC7;LMF1;DCAF15;REPIN1;CACNG7;CACNG8;FZR1;MSTO1;CHADL;HECTD3;MGAT5B;SLC35A2;CDC42BPG;NCKAP5L;ADRM1;FBXL18;FBXL15;CDC42BPB;FBXL16;FBXL12;CROCC;DOLPP1;MGAT4B;BCOR;TRMT61A;CCDC61;TPT1;FAAH;FAM89B;HDAC10;RPS6KA4;RPS16;RUSC2;RUSC1;LONP1;ARL6IP4;ZFPL1;RPS10;TBC1D10B;NFKBIL1;SLC35C2;BOLA1;PTOV1;EBF4;CPT1C;MAPK8IP2;MAPK8IP1;PLPP7;POR;BOLA2;TLN1;TELO2;IGSF8;CASZ1;TMEM161A;TEX264;ZNHIT2;SCAP;TNRC18;VASP;CARMIL3;STK11IP;SLC35E4;KLHDC8B;PYCR3;REX1BD;GADD45G;CCDC88B;RPS26;CORO6;ADCK5;TMCC2;CORO7;CC2D1A;TECPR1;DAZAP1;UBXN1;SLC22A17;DGCR6L;CCHCR1;UBXN6;PSD;MAP4K2;TSC22D4;ZER1;GP1BB;TFEB;NME3;IL17RC;RHOB;C1QTNF12;ATP6V0C;MATN4;VGLL4;C1QB;C1QA;PTGER1;RFNG;RBFA;RASIP1;BEGAIN;TYMP;CST3;PURA;CUX2;LMNA;KISS1R;UBTD1;CILP2;RPRML;EMC9;CA11;TPPP3;B9D2;CDK5R2;SIPA1;C1QC;NDUFA13;SPPL2B;ROGDI;SYDE1;TMEM145;EME2;ARHGDIA;HCFC1R1;COTL1;LMO1;SZT2;APLP1;MATK;NOSIP;DEXI;TMEM134;DPM3;SELENOM;SPNS1;ABCG4;HDGFL2;ISYNA1;PXN;LTBP4;DTX1;ARHGAP17;DTX3;LTBP3;PLCXD1;CSF2RA;TMEM121;MAN2A2;CASKIN2;CASKIN1;CDH22;GAS2L1;MARK4;ENKD1;CBX6;ACBD4;TGFB1;RHBDD3;TBCC;CAMSAP3;SKIV2L;CLASRP;LRP10;COPE;NFKBIB;ABCD4;B4GALT2;DOCK6;THRA;YBX2;FBLL1;OPLAH;SLC2A6;HAPLN2;SLC2A8;FLOT1;PPP2R5B;DNM2;RABEP2;DDAH2;AKT1S1;B4GALT7;EGFL8;THOP1;HCN3;STOML1;IER5L;NRXN2;WIZ;MOSPD3;STRN4;TBRG4;TFPT;MCRIP2;GNA12;SNCB;LURAP1;KDM4B;ATP13A1;B3GAT3;BAD;LGI3;B3GAT1;HAGHL;SGTA;NEURL4;RPS6KB2;CDK2AP2;ALDH16A1;ATP13A2;TBKBP1
Genes Up-Regulated In HD Neurons Treated With ZFP-A Vs Control GSE127821	105/151	0.9901825419235035	0.9999978559094117	0	0	0.6657546804134212	0.006568313753093711	EIF4A2;TTLL10;PKD2L2;UBE2Z;LGALS4;RPS6KA4;HERC2;IGFLR1;SSX5;KCNH1;TGM2;C21ORF58;CIRBP;FAM118A;SHISA2;GPRIN2;DOK2;LMX1A;FLYWCH2;PREB;TCTA;SPANXA2;SPANXA1;TRAPPC3L;MINDY4;AIRE;NXPH4;FPR1;TWIST2;CACNA1C;MST1R;KLK6;SNN;ADGRG5;NLRP3;CFAP65;PRR22;IFFO2;IL1F10;EHD1;VNN1;PXMP2;CYP1A1;PLXNB2;SKIV2L;PLCH2;FOXE3;KCNK7;KCNC2;RTP1;ITGB2;RCSD1;DUSP13;MYPN;PRKAG3;SPOUT1;ADAMTSL5;SGCA;SPANXN5;OBP2B;SNAPC2;CASP1;KRTAP5-3;NELFCD;INSL3;RBM5;KRT222;RPS6KL1;RING1;MYEOV;ARHGEF16;MST1;INMT;NAALADL1;GJD4;C1ORF159;TNNT2;CINP;TMBIM1;TMPRSS5;CEBPE;SRF;LILRA2;ASB15;TSPAN32;CHRAC1;DNAJB5;LMAN2;HSF4;FSD2;NCDN;CCL17;SMARCE1;TRMT10A;EYA1;CMTM5;MBOAT1;MLPH;SYT12;POU2AF1;SIMC1;PDCD1;SLC25A34;TRMT61A;TTLL9
Striatum Protein Module pM2 (Blue) PMID26900923	446/607	0.9902372011092174	0.9999978559094117	0	0	0.8050980784445677	0.007898630039999266	IPO13;TLNRD1;FRMPD4;GLDC;MYT1L;ZFYVE28;LACTB;ALCAM;CNST;SYNGAP1;AKT2;PPP4R4;CKMT1B;ANKS1B;DDX17;ABHD14A-ACY1;PRKCH;RBFOX3;PRKCB;DNTTIP1;ATG13;GTPBP1;BCR;ADCY9;HECW2;TYRO3;AGAP3;ARPP19;PLA2G7;PPP3R1;PPP4C;FLRT3;GSG1L;ZBTB7A;FDFT1;HEXIM1;CDK19;PRRT3;ACE;F8A2;JAG1;ARPP21;F8A3;MCAM;RAB3IP;BRAF;NETO2;FAM136A;CYLD;SFXN3;HYOU1;STRN;ITPA;RET;LRRC10B;ARPC1A;TDRP;JPH4;SMPD3;NHSL2;SH3BGRL3;DLGAP3;DLGAP2;CGNL1;ARG2;SERPINB1;WDR37;KCND2;TESC;PGAM2;JOSD1;GNL1;CIT;INF2;LRRC7;ITPKA;MMP17;RAPGEF2;PLCB1;GAS7;SEZ6;ADCY5;ATP5MF-PTCD1;CKB;NCDN;CSMD1;FARP2;WDR17;DMTN;KCNB1;MBD2;DAB2IP;NMNAT3;SLC8A3;SNX19;ABI2;SLMAP;TAOK1;ABI1;TAOK2;RIMBP2;ANKRD63;NUCB2;ADGRL3;PLXND1;DGKB;PDCD6;NAB2;CDH9;CLU;SLC8A2;THG1L;RPH3A;CDH4;DEPTOR;NUDT15;STK32A;LZTS1;SH2D5;STK32C;KCNH1;LZTS3;PPP1R16B;CDKL5;PPTC7;TPM1;TRAFD1;FOXP1;CACNB1;CACNB2;ACAP2;OLFM2;ERF;FSCN1;TNIK;NPTXR;TTPAL;DGKI;DGKH;KANK3;SEMA7A;TMEM121B;ITPR1;ACAT2;RAP1GAP;RHOBTB2;SBNO1;SLC9A3R1;BAG4;ATXN1;BAG5;CNTNAP3B;THEM6;LRRC4C;SRGAP1;GRIA3;OSBPL8;WFS1;TMEM132B;TMEM132A;ARPC4;CORO2B;PTPRD;YRDC;LRFN5;P4HA1;MAP3K10;NIT2;OGT;CNTNAP3;SNAP25;CALCOCO1;CRYBG3;CELF2;LRRK2;DUSP19;DDI2;PSD3;UBTF;HMG20A;PHACTR1;ERC2;HMGCS1;GRID1;LANCL1;RTN4RL2;NRG2;DUSP22;ADORA2A;IL1RAPL1;NUMB;DCTPP1;PPP1R12C;CNTNAP5;NFAT5;NLGN1;LRTM2;NDUFB4;SRF;HSD17B10;COCH;DNAJB1;SRR;ABLIM2;CCDC85C;RBBP5;KRIT1;TRIM46;PCDH1;KCNJ2;SEMA4A;LINGO3;NTRK3;KIAA1549L;FBXL15;FBXL16;BAIAP2;CROCC;CCM2;SMAP2;NECTIN3;PTPN5;PFKP;CPNE5;PARS2;RPS6KA4;PNP;RPS6KA5;BSG;CCDC97;BSN;TNS2;ACTN1;BOLA1;AP1AR;ANK3;TIAM2;ARC;POR;CDC34;GAREM1;ADGRB3;ADGRB1;AKAP9;RRAGD;GUF1;SIK3;KCNQ5;RIN1;KCTD16;NECAB2;NECAB1;NRN1;PDE1C;FOXG1;ACTR3B;DGUOK;PTDSS2;SEC14L3;ACTR3C;STRIP2;PENK;INPP5J;HIVEP2;ARGLU1;NTNG2;BCL11B;RCC2;PDE2A;MYO5A;HSPA12B;SMARCA2;TRERF1;OCLN;NDUFAF6;TH;CYP2S1;PPP1R1B;KYAT3;NDUFAF3;CORO7;CUTC;ROBO2;RYR2;PTPRR;PTPRS;DOC2A;TENM4;GRIK5;DIRAS2;OTUD7A;NAT14;RYR3;SH3RF1;PPP3CA;KCNT1;CAMKV;RSRC1;L3HYPDH;GIT1;UBXN6;RALGPS2;CAP1;PSD;GRIPAP1;AMPD2;GFRA1;PRPF40A;SORCS3;ANO3;CNKSR2;RPUSD1;KIT;PITPNM2;ARHGEF2;RGS7BP;C1QB;DTYMK;NEXN;PHYHIP;CAMKK1;ARNTL;CAMKK2;PPP2CA;NT5E;CAMK2N1;GPC1;DGLUCY;UBTD2;PAK6;SUSD5;REM2;CBR3;SVIL;NFYC;SUSD2;ERBIN;PLEKHA5;KLHL2;PLEKHA6;SORBS2;PDP1;SH3RF2;TTC9;STAC2;KBTBD7;PRAG1;UBXN2B;ARHGAP39;NUCKS1;CYP46A1;CELSR2;FRRS1L;RGS8;RGS9;PPFIA3;RGS7;SLC30A3;LMTK3;KCTD1;LMTK2;LMO7;PPP4R3B;SHISA9;PDIA6;SHISA7;GPRIN3;SELENOM;CTTNBP2;CHAT;CABP1;RASGRP2;CACNA1E;PLD3;ARHGAP20;NPHP4;GAS2L1;MARK2;ASIC1;MARK1;IVNS1ABP;FDPS;VCAM1;EPHX1;ARHGAP33;ARHGAP32;AJM1;DLG2;GNAL;FAM163B;DNAJC10;MAP6D1;TAB3;PRR7;MAST3;TNFAIP3;PPP1R9A;GRM1;IRF2BPL;GRM2;GRM5;NETO1;NPTN;PDE4A;ZNF385B;PDPK1;TBC1D8;DARS2;NAV1;GPCPD1;SENP3;KLF16;RCN1;RABEP2;CDH10;CRY2;SOWAHA;SCN4B;SHANK3;CAMK1G;PLEC;CAMK2B;DDC;PDXK;USP15;NRXN1;NRXN2;AGPAT1;C4ORF33;DDN;RASD2;ACVR1C;CNR1;RGS20;MTA2;PTCD1;PCDHGC5;ATP2B2;ATP2B1;SPATA2L;WARS2;EEPD1;PDE10A;PPP2R2C;PPP2R2D;FAM98C
Expression In SA01 Vs VUB03 MPCs GSE7177	49/74	0.9902856245906775	0.9999978559094117	0	0	0.5722544252091033	0.0055862720336172	DDX3Y;COX7B;KDM5D;LOC389831;JADE3;MAGT1;MED14;TRIM4;ENOSF1;DPF2;HMG20B;CTSF;SNAP29;EIF1AY;TTC32;EIF1AX;NSMCE1;THOC2;ZFY;MUC3B;UBA52;TSPYL5;RTN2;TSHZ3;ZNF518B;RPS4Y1;TOB1;THSD4;TCEAL8;NLRP2;PGGT1B;ZNF700;MCTS1;NLGN4Y;C2ORF74;HELQ;USP9Y;ELP5;SOD3;RPS26;PKIB;ZNF37A;BRMS1L;ATP5PO;PIR;RAB9A;TAB3;ZNF610;RBM46
Genes Associated With Decreased H3K27ac Signals In HD Patients Vs Control PMID30811995	39/60	0.9903458115676155	0.9999978559094117	0	0	0.5423535836935695	0.005261422137985129	LIN54;NIM1K;CPB2;NLGN1;CLIC3;OTUD7A;STMN4;TMEM31;BMI1;SHF;PCNX4;NUDCD2;UBB;GNG7;OCSTAMP;SMYD2;SLC16A7;LPXN;HIVEP2;LRIG2;NLGN4X;BCL11B;DTNB;ZNF382;METRN;DMRT2;ARRDC3;ZBTB10;SOX11;PROX1;POU3F3;BACE1;RAP2A;CDK6;NR4A3;KLHL6;CNTN2;TAB1;TNFRSF21
PC12 Htt-Q74 Vs PC12 Htt-Q23 Overall PMID28499347	1635/2169	0.9904373656338628	0.9999978559094117	0	0	0.8837768464782179	0.00849190234512927	ITSN2;NUP107;PWWP2B;SCX;TSKU;EPSTI1;MLYCD;WLS;GSTK1;HEMK1;SIGIRR;SCGB1C2;ASPHD1;SCGB1C1;FEZ1;DDIT4;ORAI3;TXNIP;AGTR2;ATF3;OPTN;SKAP1;SLBP;SET;CDCA3;CDCA7;LYPD2;GATA2;PRPSAP1;SULT1A1;C12ORF56;NPBWR1;AFMID;PDGFC;RNF217;ATG7;SULT1A3;HEXIM2;GSTM2;PRPF38B;CYP4F2;CYP4F3;MTERF4;PBX2;PBX4;L1CAM;MOV10;TBL3;CILP;SFXN3;FAT2;SFXN4;SFXN5;C19ORF48;ANXA8L1;ARHGAP8;PRKAG2;MED18;SHD;BBC3;OSBPL10;SHF;PANX2;SMPD2;CHAF1B;MED13;MMP24;SMPD1;DLGAP1;DLGAP3;TPSAB1;NINL;DUSP4;DUSP5;MYBPC2;DUSP1;METRN;TEX10;EPS15L1;FOS;JOSD2;WNT9A;MED23;SDHAF2;MMP19;HCST;ELOF1;ABRACL;SNX32;SNX33;CENPA;EGFR;FAM117B;CNPY4;SPP2;ZSWIM4;TP53I11;ZSWIM5;JAM3;MBD4;GOLM1;MBD1;SCTR;WTIP;SNX20;TARBP2;MYBBP1A;SLCO3A1;SHKBP1;SNX15;CENPL;AGRP;CENPN;CRAT;YPEL4;YPEL3;EXOC3L1;KCNG2;MTCH1;OLFML2B;RASL11B;NAB2;RASL11A;IL1RAP;PLOD1;FADS2;EFEMP2;ADORA1;CEP250;NEK1;NUDT18;NUDT17;MAP3K6;FADS1;MAP3K4;DGAT2;KCNH6;FBXW9;ATP11A;CDC25B;AJUBA;CDKL1;FTL;DLX3;CREM;FBXO45;GSTT1;NRF1;CORO1A;AMDHD1;MBIP;ZKSCAN4;CD276;IP6K2;SDF2L1;TNFRSF9;UROS;FBXO36;NOXA1;LCN2;CNTROB;NIT1;NIT2;BCAR3;SNAP25;GPR89A;ALAS1;ITGB5;DYSF;HTR2C;AP4M1;UNC80;PRADC1;ACP5;PGM2;SPDL1;NEO1;SMIM14;CERS4;PIANP;TMEM255B;ITGA1;ARL4D;ADORA2A;HAND2;HAND1;PCCB;TMBIM1;ITGA7;SPACA6;TRIM54;BECN1;PBXIP1;U2AF1;CDC45;NNAT;E2F1;KRIT1;PCDH1;PCDH9;TTC39C;MYO19;TBX4;BICC1;REC8;SYT17;TSPAN15;TSPAN18;ST7;TRIM36;TRIM37;KCNK3;SMARCAL1;CERK;ECI1;RFESD;NUDT6;NUDT4;OR51L1;LGALS3;BSG;CCDC97;ATP6V1E1;FBXO8;SPA17;ATP6V1E2;TRIM21;MFSD2A;ATP6V1G1;ACTN1;CTRB2;CTRB1;CIRBP;MFSD12;PNLDC1;KCTD14;KCNQ5;A3GALT2;CES1;KCTD16;ZNF324B;NRN1;EPAS1;GIPR;TMEM63C;SDC2;RRAS;PPCS;STK38L;KCNN3;SLC10A4;APOBEC3H;TNFSF15;TNFSF13;OSGIN1;RAB27A;IFFO1;BST2;EXT2;MSRA;PEX5L;NDUFAF3;KYAT1;APOBEC3B;CSRNP1;ECM1;DHRS11;HIBADH;PYROXD1;IL24;OTUD7A;NAT10;WFDC1;IL27;NAT14;AKAP11;PCLO;AKAP14;NMRK1;NANS;SPTAN1;GIT1;HTATIP2;PRPF40B;SYP;KIF7;SYN2;APRT;CNKSR1;ARHGEF3;TAX1BP1;ARHGEF4;TAX1BP3;DEPDC5;FJX1;SLU7;GBA;FITM1;NEXN;PRICKLE3;CAPG;HSD17B7;SH3BGRL;PDZD11;ORMDL2;MGAT1;MGAT2;FILIP1L;REM2;TMEM176B;DDTL;TMEM176A;VEGFB;KLHL2;KCNRG;PCDHB12;ACTL9;C9ORF116;KAZALD1;VEGFA;RIT1;MIS18A;NOL4L;NUDT8;SGSM3;TCEA3;TCEA2;TACC2;UBE3D;ZFAND6;C4ORF19;LOXL3;WASHC2C;IGF1R;WASHC2A;AKR7A2;AMMECR1L;PPIP5K2;FAM3A;DENND5A;TEKT4;TGM3;FBXW12;IL4R;TMOD4;TTC7B;CDKAL1;TBC1D2B;PCP4;CARD19;TBC1D25;UBIAD1;NNMT;NDUFB10;UBA7;HTRA4;GLYAT;HIGD1A;TMEM243;CNN1;GRK2;OR2AK2;GRK5;IRAK1;IRAK2;RHPN1;LPXN;FGF21;CAV3;GGH;TMEM231;FGF16;NASP;BHLHE40;GNB3;AMOTL2;DEGS1;PYROXD2;UBA1;FGF11;SDK2;GALK1;DYRK3;NGLY1;DMKN;RND2;TAZ;RERG;CABIN1;TMEM220;FYCO1;LYL1;TMEM223;ADGRE5;CA9;DNAI2;SHROOM3;QRSL1;SYNGR3;ETV4;ETV5;ADGRF2;DPPA4;TMEM217;TMEM218;CHI3L1;CUEDC1;PLEC;OTUB2;ANKS3;ADD3;FTHL17;C4ORF33;MTA1;POLD1;MVB12A;SLIT3;CRYM;TTC13;SLC50A1;SUOX;TTC17;FAM155B;GALE;RSPH1;CD9;GALM;TES;ELK1;MTBP;CSPP1;EVA1C;ZMIZ2;GJA4;LUC7L;GAMT;PRKCG;ABHD14A-ACY1;PRKCH;NUP210;PRKCB;ARMC9;HUS1;PRKCA;DNAAF4;TAAR1;ZC2HC1A;LIPT2;XPC;RNPC3;FAM171A1;LDHB;FLRT3;PCDHA5;VPS11;CEP72;HMOX1;ICOS;NHEJ1;CEP78;PLK3;ZNF384;PHC1;HOMER2;MCAM;PLK2;CGN;NR1D1;ELL3;WDR54;FOSL2;WDR55;SQLE;EHD3;PAH;SNAI2;XKR5;CDKN1C;BTG3;BTG2;YJEFN3;PHF1;WDR41;CSAD;WDR45;FARS2;C1QTNF2;C1QTNF1;RBPMS2;TIMP2;TK1;TEAD1;TEAD2;PLLP;COQ10B;WDR35;GCHFR;HADHB;HEATR5A;KIFC2;HEATR5B;GAS2;RARA;GAS1;ANGPTL4;CEP63;KIFC3;GAS8;PLIN5;SGMS2;ASCL1;ASCL2;PDF;GPNMB;OLFML3;AHSP;CKB;HIPK4;CKM;MGMT;PCGF5;MOCOS;RFLNB;G0S2;DHRS1;CLCF1;COQ8B;CEP41;COQ8A;RAB3C;ANKRD13D;PLXND1;TMEM179B;RAB3D;CLU;CDC14B;HID1;LAMP3;SLC26A11;ZNF324;LARGE2;SLC39A3;TLE3;TLE2;FKBPL;TMEM178A;TPM3;SKIDA1;TPM2;TTC21A;THNSL2;THOC6;ZNF319;FKBP7;AAGAB;TCTA;TOX;IFNAR1;FKBP2;PARM1;FAM149B1;GOLGA7B;CD300LB;DVL3;COA3;TMEM132E;POLR3GL;CCDC14;OSBPL3;TMEM132A;SLC4A10;SLC4A11;FANCB;NSG1;FANCE;FANCF;LRFN5;UBOX5;LRFN4;NSG2;P4HA1;P4HA2;REEP4;PIR;ZNF777;CCDC22;SLC26A4;ZNF773;BCL2L1;C8ORF34;SLC48A1;CPQ;ZC3H8;PIK3C2G;NOB1;PIP5KL1;C8ORF82;EMILIN1;HMGCS2;TNPO1;RFC3;CHPF2;RFC2;LANCL1;FAM219B;FAM219A;WIPI1;NPEPL1;MCM5;CEBPB;PLEKHH3;MTFP1;SMPX;FGL2;TULP4;NOD1;PDHB;FBXL20;ABLIM1;P2RY6;PLN;RAB20;RAB26;RAB24;CCDC77;RFFL;ALOXE3;STOX1;TUB;ANGPT2;IDH3G;CYP51A1;APOC4;FBXL12;P2RX3;APOC2;CTH;DNAJA3;MAB21L1;GLOD5;RAB13;MAGIX;CEBPZ;SNRNP48;PI16;POLR3K;IFITM3;SLC35B3;IFITM1;PANK2;IFITM2;FAM89B;HDAC10;ZMYND8;HDAC11;AQP5;CALML4;RPS6KA5;RPS6KA1;SIL1;IL15RA;ARRDC1;ARRDC2;HLA-B;HLA-C;AP1AR;HLA-A;HLA-F;SLC51B;HLA-G;MAPK8IP1;NEIL3;POR;SUCLG2;GSAP;SLC35D3;C2CD4A;C2CD4B;ATP6V0A1;TMEM184A;PYCR1;KLHDC8B;PARVA;VASN;SMTN;VNN1;CCSER1;CD320;AHCTF1;ORM1;TENM4;CITED2;ZFAND2A;MCUB;SIPA1L2;ORM2;LIMD2;COIL;SLC22A18;TMED3;UBXN8;SEC61B;TOP3B;IZUMO4;STRADA;STRADB;ITFG2;PARP8;SLC22A25;RAB7B;ACTRT3;TLR4;OR4A15;HMX1;MAGEH1;C17ORF58;PTN;ZDHHC22;TCEAL6;TCEAL5;MTHFD1L;WIF1;KISS1R;SUSD4;EMC4;RPRML;APBB3;EMC9;SH3BGR;LMLN;MPP3;TM4SF19;NFYB;SUSD2;AIG1;ATAT1;PDP1;GSTA5;PDP2;GSTA3;GSTA2;APBA2;ARHGDIG;CCDC28B;CNDP1;AMOT;CCDC28A;FAM162A;RBMX2;TMEM38A;HADH;LMO1;CHRNB4;SHISA2;LZTFL1;SHISA6;TUFM;MYCN;FAM161A;OR52E8;OR52E6;PMEL;CHRNA3;ISYNA1;CHRNA5;CHRNA7;ZCCHC9;LPL;EFNA4;SCUBE1;NLRP1;FAM83D;CBX8;HELQ;COQ9;COQ5;DAP;BAMBI;TLX2;FAM163A;PXMP4;ZCCHC2;LRP11;MUS81;C2ORF42;THRA;DBH;HAPLN2;IRF2BPL;OASL;FLCN;CASP6;OBP2B;FAM86B2;MFSD3;BLNK;RIMBP3C;RIMBP3B;PLAUR;FAM86B1;PPP2R5A;TRPT1;ZAR1;DNM3;OAS1;ALDH1A1;RFT1;LTB;VAC14;DDC;ABRAXAS1;ATP1A1;RASD2;NXF3;RASD1;DDT;PCED1A;SNCG;HES1;MAPK6;SNCB;HES5;SNCA;NOS3;SLC4A8;KANSL2;CDK2AP2;CDK2AP1;CYBC1;OSGEPL1;ARAF;C4BPB;SCAMP5;VPREB3;KRTCAP3;AS3MT;TMEM88;TMEM89;GABARAPL1;STARD4;RBFOX3;TYW3;NGDN;SETMAR;HDHD3;CLDN5;EML5;RBP4;DDX39A;MYL9;HACD1;SHOX2;IL20RA;CLCNKA;OR2K2;SDR39U1;THY1;AAAS;IQGAP3;SLC5A5;DYNC2LI1;PCNX1;FIGNL1;CFAP69;NGFR;HACE1;PMM1;CADM2;ABCA7;FAM220A;ABTB1;UCK2;TDP1;HAMP;PRRT4;LRSAM1;PIGT;WFIKKN1;GPR22;HEXA;LRRC3;TMEM51;PIGW;LITAF;PIGV;LETM2;LMBR1;FASTK;CTLA4;C11ORF24;LRRC46;ELOVL3;ROM1;SIRT4;LRRC41;POU5F1;SIRT2;SUMF2;FAHD2B;LRRC42;TMEM37;FAM222A;BDH2;MRPL51;BDH1;KCNMA1;SLC29A4;VAMP1;GPRC5C;SEZ6;GPR42;PROCA1;TMEM74;STYXL1;FSTL3;NTF4;RECQL4;C18ORF21;MICALL2;ANO10;FLNA;CYP2F1;RABAC1;P2RY12;TRMT10A;GK;SAMD4A;TMEM62;TMEM64;PLXDC1;LRRC20;PSMB9;TMEM54;SRRD;RIMBP3;TTLL9;NOMO3;ERO1B;ZNF692;FAM13B;FAM13A;KIAA0895L;CXCL14;CXCL16;ATCAY;SESN3;PIM1;ZNF689;HLA-DOA;SH2D5;SLC16A3;NOMO1;NOMO2;CPA2;S100A1;VPS33A;SLC9B1;SLC9A2;OLFM2;TXLNA;S100A5;DYDC1;S100A4;KRCC1;LRRC52;ACAT1;GLIS2;SOCS2;TMEM25;SOCS3;STK33;BCL2L11;BCDIN3D;GGCT;CXCL10;KIAA1755;CXCL11;UBLCP1;MDM2;PPP1R13B;SLC25A2;SCHIP1;CELF3;COX4I2;POMT1;EFCAB14;FHL3;ARRB2;FUNDC2;HMG20B;UPP1;DSP;RAD23A;VPS37B;NPC2;ZNF639;SLC25A10;SLC25A4;PPP1R15A;FOCAD;CXXC1;FURIN;PRCP;CXXC5;LRP6;NTN3;SLC25A26;SLC25A29;CCL7;TP53INP1;SLC25A23;PIRT;BEND6;LINGO1;METAP1D;MMAB;MCOLN1;TPD52L1;DHODH;PC;NOVA2;MDGA1;EIF4A2;PLEKHB1;TONSL;KEAP1;IFI30;ZDHHC1;LEXM;BAIAP2L2;RASSF1;C7ORF31;RASSF6;RESP18;BCAP29;FAM53A;PELO;ARSA;PAQR4;EPHA8;TM4SF1;GNPAT;CCNY;PPP1R3B;ULK2;TAGLN2;ULK1;KDELR3;TAGLN3;ALPK1;PAXIP1;CAPSL;PCBP3;SPATA5L1;DHX34;SLAMF9;DHX38;TSPAN2;RAB11FIP2;SCN3B;HMGCLL1;TSPAN1;ZBED5;TMEM86A;ST8SIA1;ADHFE1;RCC2;EAF2;RASSF7;IFI44;MICAL2;CELA1;ACER2;ATP4A;CTRL;TH;ID1;CD24;RETREG2;CTRC;RGL2;PCSK2;CCDC122;PTPRR;DOC2A;FKBP14;MOGAT2;CD3G;PCSK7;AATF;EDA2R;ACADL;CTSL;HYAL1;ACADS;CTSD;L3HYPDH;ACAD8;FOXD1;STARD3NL;MMD;AKR1A1;ANO9;MMEL1;MRPS7;ANO3;ENAH;CRELD2;PNCK;INPP1;DERL3;SLC43A1;STAMBPL1;CAMK2N1;CREG1;HSF4;C22ORF23;CD74;YIPF2;PLEKHA5;NEDD1;KIF26A;ACAA2;CD81;FHOD1;WWC1;KLHL35;CFAP300;PHRF1;ACRBP;IFI44L;NPPB;TEPSIN;CCND1;KIF5C;CAPN3;EPPIN;ARHGEF40;SBF1;RGS9;SBF2;PPFIA2;RGS7;SLC30A6;CCDC153;CCDC159;ATG9A;PCOLCE;SLC30A1;CAMKMT;OSCAR;DOK1;PROCR;DOK5;RRNAD1;DPEP2;SBDS;DPEP3;ARHGEF26;NXPH3;ARHGEF28;NXPH4;WNT6;BRINP2;EBP;FUT7;DEAF1;PACSIN3;NDUFV3;PRODH;ISOC2;KLHL28;SHISAL1;CALHM4;CLK4;PHOX2A;CLK1;BMP2;IL6;COL5A1;SERGEF;PRR7;PSIP1;GATAD1;LRRFIP2;ZNF385D;A4GALT;CYREN;GALNT9;RBM33;UTP15;HSDL2;TBC1D8;RCN3;CREB3;IRF3;IRF1;MMRN2;IRF7;NAA35;CFAP53;IRF9;PAOX;CCDC189;LAMA3;TEX101;HMGCR;MAT2B;ERLEC1;RAB40B;SH3TC1;ATOH8;CCDC184;PDLIM4;GALNT6;GALNT3;TAF12;PLA2G2C;ATP2B3;SOD2;MAPK12;MAPK13;SOD1;RPIA;EEPD1;MAPK11;ASB9;CHPT1;CCDC174;R3HDM1;RBM43;NUP37;PATJ;CLPB;SERPINE1;ABAT;ABCA12;ENO3;DCAF1;HENMT1;MYC;CREB3L2;ZXDC;MPV17;JUNB;IER2;CHGB;IER3;IAH1;TRIQK;PIH1D1;SERPINF1;OR1J4;IFT80;HOGA1;SOX12;PASK;SYTL4;DKK3;DKK4;SULT2B1;CLPP;GPR160;ACOT2;HOXB4;ACOT1;NHLRC1;ACOT4;C1ORF198;NEDD4L;POU5F1B;PRDX2;S100A16;HOXC5;HOXC4;CHST14;HOXC8;NXNL2;S100A10;CDK18;WNT10B;ST14;WNT10A;CHKB;FZD2;GSDMA;RAB3IP;SLC16A10;CDC6;GPR137B;PNOC;SSPN;UNC119;HOXD4;PLCH2;SERPINI1;GSDME;RET;ADM;CYB561D1;ING1;ING4;CSRP3;CSRP2;ING3;NUF2;TRIM3;ANXA8;RNF151;GPR139;RSPO1;GPRASP1;GPRASP2;MIOS;TESC;ITPK1;TNNC2;SERPINB6;RIPPLY3;TMEM179;PLCB4;ASAH1;ZNF593;MIPOL1;ANKRD54;METTL7A;DTD2;WWOX;TIMMDC1;AGL;ADAT1;C1ORF21;TTC9B;TYW1B;NMNAT2;FAM71E1;LRPPRC;FIG4;PRSS41;TMEM158;TMEM159;MORN2;SARM1;ZYX;C16ORF89;NOTUM;PLCD3;CYB561;PLCD4;GPR146;ANKRD37;RNF19B;IRS2;METRNL;ABHD12;ABHD11;MACROD1;PHLDA2;STK32C;PHLDA3;DEFB118;FAM24B;ANKRD45;FAM24A;TAP1;SYPL2;MOB3A;CACNB1;ARMCX2;STIM2;ARMCX6;DGKI;MAD1L1;DGKH;ANKRD17;ABHD4;ABHD1;ITPR3;ABHD5;RAD51AP1;BAG4;KLC3;BAG3;MUSTN1;NACC2;IGFBP6;SLC37A1;WFS1;BTBD6;ADAP1;CYP4F11;CYP4F12;CDK8;NSFL1C;RCAN1;CDK6;MAFF;SERINC2;RNF10;C15ORF61;PTPN21;SGCE;INSL6;DNMT3B;SGCG;IQCB1;GPX1;REXO1;COL25A1;GPX8;KCNAB3;REXO2;ADRA2A;BET1L;COASY;PTBP3;C15ORF48;DALRD3;IL3RA;TESMIN;SPEM1;EIF4E2;SMPDL3B;SMARCD2;NLGN2;SMARCD3;WBP1;MRM1;MGAT5B;RSBN1L;EEF2KMT;TNNI2;ZNF503;CTNNAL1;MEST;PTPN18;RPH3AL;KCNIP3;PLCL1;SEMA4C;ASS1;ENOX1;RAD52;PFKL;SPAG1;RHEBL1;TNP1;PFKP;CBLN1;APP;CMAS;SPARC;ARL6IP1;DIXDC1;ABRA;CHEK2;HABP4;GLUL;SLC11A1;MTUS2;JMJD8;MTURN;GRWD1;RRAGD;PLPP3;ZFPM2;CBLL1;PLPP1;NECAB2;IGSF5;NECAB3;IGSF3;MGST1;STC1;TMTC1;IGSF9;NHLH2;PTDSS2;PRRC1;DPH1;LCN12;VPS8;INPP5J;ASL;PATZ1;GSTT2B;NTSR2;ZRSR2;RABGAP1L;PINLYP;GADD45B;GADD45A;PDE2A;PARP16;GDF3;AKR1B10;CDAN1;SPATS2L;TMCC2;INKA2;ITM2B;SH3KBP1;AUH;TNFAIP8L1;FFAR3;TNFAIP8L2;CC2D2A;PRMT8;AMPD3;IL17RE;RHOC;IGFN1;IL17RC;MSS51;OTOR;RAB33A;NAALADL1;RHOB;RPUSD4;BBS10;NRN1L;TNNT2;TFEC;ALDOC;MAPRE3;RHOV;SGK1;SGK2;RAPSN;LYZL4;FAM184A;CA12;CA11;TUBE1;FAH;KRT18;R3HCC1;FAS;CAMK1;LY6G5C;TJP3;GALNT12;GALNT11;GALNT14;PRAG1;SSC4D;TMEM143;EFTUD2;CHCHD2;TMEM147;CHCHD6;PDE8A;NPY1R;EPDR1;KRT76;PRSS53;KRT72;TMEM134;MAU2;SELENOS;COL4A1;TMEM138;TMEM139;SCG5;SPNS1;ABCG4;PDE9A;SEZ6L2;NID2;TMEM121;ASIC4;DPP7;DPP9;ALDH3B1;CASKIN2;STAP2;ASIC1;ACBD4;TGFB1;LRRC75B;EPHX2;EPHX1;IFT122;SMAD9;HSPA2;TDRD5;NFKBIA;NR4A2;NR4A1;PLCXD3;DLG5;TMEM119;RADIL;B4GALT3;PCDHGB7;ELAVL4;SLC2A1;PKD2;SLC2A5;USP39;GMPPB;IQCJ-SCHIP1;TMEM102;GMPPA;PDE4B;HIBCH;PSTK;RUBCN;ABCC1;DESI1;ARAP1;OR10Q1;UPK3A;KLF16;RNF207;USP41;EGFL8;HPGD;RGS13;IER5L;USP18;IWS1;DLL4;NT5DC2;IGBP1;SGTB;PRAF2;PDE4DIP;TSPEAR;SGPP2;DLK1;NEURL4;NEURL2;PIK3IP1;AQP11
Constitutive And Activity-Dependent Synaptic AMPA Receptor Delivery In HD CHDI114	54/81	0.9904511878342197	0.9999978559094117	0	0	0.583863017252562	0.005601987214265025	GUCY1B1;ACTB;ACTG1;KIF5C;PRKACG;KIF5A;DLGAP1;NOS1;PRKACA;PRKACB;PRKCG;GRIPAP1;GUCY1A2;PRKCI;PRKCH;PRKCB;PRKCE;PRKCA;DNM2;DNM3;PRKD3;EXOC4;PRKD1;SHANK3;SHANK2;VAMP2;SHANK1;CAMK2B;GRIA1;GRIA2;NAPB;STX12;CAMK2D;CAMK2A;USH1C;CPLX2;CPLX1;WRN;EPB41L1;AP2S1;STX4;CACNG2;RAB11FIP2;GRIA3;GRIA4;MYO5A;NSG1;GRIN2B;GRIN1;GRIN2D;MYO5B;CALM3;CALM1;CALM2
Genes Down-Regulated In The Liver Of zQ175 Neo- Mice Vs WT GSE123657	54/81	0.9904511878342197	0.9999978559094117	0	0	0.583863017252562	0.005601987214265025	SPON2;NAA40;USP38;LOXL4;AHR;MSANTD4;ATRAID;DNMT3B;QSOX2;SLC25A45;SLC34A2;IL4R;MREG;ITPK1;MRPS2;PROX1;DEXI;HDHD3;CLPX;TUBB2B;PPP1R3C;IFT81;GEMIN5;ITGA5;PPARD;CX3CR1;DDX24;INTU;INSIG2;ASAP2;DTX4;SLC30A10;ZBTB5;AGPAT2;MRM2;ARNTL;GRK5;PDGFC;NT5M;LRIG2;CD164;HSD3B7;C8ORF37;NEK4;WDR19;RFXANK;TUBE1;ARHGAP24;MLH3;MAD2L2;CDKN2AIPNL;TRMT12;TUBGCP6;PLXNB1
Genes Up-Regulated In hESCs After ATF7IP Knock Down GSE118088	657/886	0.9904685464461165	0.9999978559094117	0	0	0.8325219188035259	0.00797320275984125	NEXMIF;SERPINE1;RAX;STMN4;FZD10;ENO3;BACH2;ELK4;PREX1;GPR173;NDST4;SOX15;CDK20;WLS;IER3;PRKCG;CCBE1;MEF2C;RBFOX1;WSB1;STARD9;CLEC11A;RFX2;UNC5C;WDR72;DKK1;RFX4;DDIT4;PADI3;FREM1;PRR14;RD3;SYCP2L;LYPD1;PDGFB;GATA3;PLA2G6;RNPC3;IQGAP3;ADAMTS16;LDHA;FLRT3;ADAMTS18;RDH10;PDGFC;PRDM16;PCDHA3;NGFR;PRELID2;WNT10B;FZD3;JAG1;PRRT2;CHKB;MCAM;PLK2;FN1;NR2F1;NR2F2;PCDHGA11;PCDHGA12;PCDHB6;PCDHB5;SNAI2;PCDHB3;PLCH2;PCDHB9;PCDHB8;CFAP77;PCDHB7;DENND1B;BTG2;SPEF2;LRRC10B;YJEFN3;PHF1;SETD7;PTH1R;CSAD;SMPD3;LFNG;HEY1;MECOM;CHL1;SMPD1;C1QTNF6;RSPO2;RSPO3;TIMP3;RSPO1;CTBS;RNF152;DUSP4;ANXA1;METRN;SPHK1;MYOF;BGN;NIPA1;PAX6;FOS;DUSP8;DUSP6;PAX2;ITPKB;KAT2B;TMEFF2;ZEB2;PAX7;TMSB15A;GAS1;KIFC3;RNF165;SAMD5;GRAMD1C;WDR27;COL11A1;ODC1;APOLD1;TMEM169;GBX2;PLAGL1;MICALL2;HAS2;DMD;FLNC;ZNF467;AOC3;BCHE;WDR17;WHRN;WNT7B;SAMD4A;PRSS35;SULF1;POU4F1;HEYL;COL3A1;TTLL3;FABP7;RIMBP2;MSRB3;LGR5;ZNF333;ADGRL3;SPSB4;CHRM3;FAM107A;IRS4;TNC;KIAA0895L;CDH8;CDH6;EFEMP2;HHAT;DACH1;FGF8;FGF9;POTEI;KIAA0895;MAP3K8;POTEF;KMT5A;PLXNC1;SLC16A3;POTEC;TLE4;ANKRD36C;RNF43;IGFBP5;SKIDA1;ZBTB37;IGFBP2;TTC21A;MITF;FRMD4B;PYGO1;ADCYAP1;DISP3;TOM1L2;OLFM3;LIX1;ZNF439;CLIP4;FSCN1;ZNF436;ROR2;NPTXR;KANK4;ANKRD36B;GOLGA8A;PFKFB4;MAGEL2;SHC3;PARM1;LOC400499;GLIS3;GPR85;ILDR2;AK4;NEUROD4;MUSTN1;CNTNAP3B;PGK1;SMYD2;PLXNA2;GRIA3;DRD4;WDTC1;TMEM132C;OSBPL7;TMEM132E;ODF2;NEK6;ZBTB16;AMBN;TMEM132B;SCRT1;PTPRD;TRMT9B;MAFB;BCL6;P4HA1;LHX2;P4HA2;DMXL2;SP8;C6ORF118;SP140L;SERINC5;CNTNAP3;SLC48A1;TRIM73;CELF3;HTR2C;EFCAB13;TRH;ELFN1;FTCD;SYNE1;UNC80;PPP1R13L;ZNF528;BOC;HYDIN;EFHD1;SOST;ADAMTS9;ADAMTS7;EMX1;EMX2;VPS13C;ARL4C;DMRTA2;PKM;RTN4RL1;DMRTA1;ZNF516;EFHC1;ITGA5;CNTNAP5;ST6GALNAC5;SMIM24;SEMA3C;TYRP1;NTN4;HSD17B14;LENG8;FOXK1;CXXC4;NTN1;MLLT6;STOX2;NNAT;SLITRK6;CCL2;SLITRK5;ZNF503;BCO1;WASF3;NTRK2;ANGPT2;PCDH9;PRRX1;NTRK3;SPAG4;HIP1R;FBXL14;BAIAP3;SYT17;TPCN1;NELL2;SH3D21;TSPAN18;ASXL3;MAB21L2;CD248;INSM1;MDGA1;NPIPB6;SPON1;HPSE2;IKZF2;ANTXR2;IFIT1;HS6ST2;TCL1B;SOX3;EDNRA;EDNRB;SOX1;KDR;SOX6;EPHB1;SOX4;EPHB3;PDK1;SOX5;TKTL1;EPHA7;KCNK10;ZFP3;ARRDC3;EBF2;EBF3;INPP4B;CCDC80;SFRP2;PPP1R3C;PPP1R3E;PAPPA;MXRA8;COL8A1;ALPK2;TAGLN3;RIN2;TRIB2;EPHA2;GPM6A;PDE1C;PPP1R32;FOXG1;PCDH19;APCDD1;PCDH17;PIK3R5;NUAK2;MAP2;NHLH1;ZNF703;NAALAD2;TNRC18;ZBED6;HMGCLL1;SEC31B;EGR1;GADD45B;GADD45A;INTS3;ST8SIA2;GREB1;PARP16;GNG11;CCDC144NL;GDF7;BST2;SMTN;LPAR6;ID4;CREBRF;COL9A2;FBXL2;RGL1;NODAL;VSX2;BARHL1;ROBO2;SPAG17;ROBO3;TENM2;CSRNP3;PTPRM;CROT;ZCCHC18;BMI1;SIPA1L2;DMBX1;SCML1;ENC1;ANKRD1;FEZF2;BBS5;ANKRD6;IZUMO2;EDN1;PRMT8;NBPF9;MST1;NOG;NBPF10;COMMD3;SORCS1;GFRA1;PROX1;ZDHHC11;RGMB;IL17RD;NBPF1;SORCS2;ANO3;NBPF15;RHOB;NR5A1;MN1;VSNL1;MPPED1;ZADH2;FAM181A;FJX1;SFI1;SGK2;AMER2;TAGLN;PNCK;AMIGO2;NEDD9;CXCR4;RGPD5;CRIP1;CST1;RELN;CAMK2N1;GPC3;GPC2;MSX1;FILIP1L;GPC6;XDH;DYNC1I1;MFSD4B;RFTN2;SVIL;GAD1;SCD5;PCDHB15;LSAMP;PCDHB14;DMRT3;GRHL3;PCDHB12;PNMA2;PCDHB10;TPPP3;PER3;CCNG2;DLC1;PCDHB16;TTC3;FAM171B;MAMLD1;F2RL2;RTL1;RIPOR1;GUCY1B1;CD82;CRTC1;NPY2R;CLEC18C;CLEC18B;KLHL35;RTL5;CLEC18A;CLGN;NPPB;CAPN6;CCND1;TBC1D30;ENPP2;COTL1;MEIOB;SVEP1;BAHCC1;PAMR1;PPFIA4;RAG1;EOMES;LMO1;WNT5B;IL11RA;LMO3;APLP1;POU3F2;POU3F3;PRSS53;SCNN1D;COL4A2;LMX1A;SELENOP;APLNR;CERCAM;DENND6B;MZF1;TBC1D26;FBLN7;PMEL;RTN1;CABP7;LTBP4;LTBP2;ARHGAP15;EFNA5;NID1;NID2;ZFP36L1;SCUBE2;SCUBE3;ADGRG1;SCUBE1;MAN2A2;IRAK2;CDH20;RHPN1;NLRP1;OTX1;WNT3;MFAP3L;SYT5;CBX8;TFAP2B;ZFHX3;TGFB2;TGFB1;CBX4;CNTN6;SMAD9;SSC5D;ZFHX4;ARHGAP25;ARHGAP24;BMP5;BMP4;PAN2;CPS1;UVSSA;BHLHE40;COL5A2;NABP1;AMOTL2;MXD3;FBN1;COLGALT2;PCDHGB7;PCDHGB6;WNT2B;PCDHGB4;DOCK8;ELAVL4;SLC2A1;SLC2A3;TNFAIP1;CGB2;NR2E1;TTC29;CHTF18;RND3;PKD1;ELAVL3;SENP7;SIX6;DBP;CA2;GPER1;ZIC1;CYP2R1;ZNF385B;TAS2R5;DACT1;TAS2R4;SUN2;TTC34;NPY5R;ARHGEF17;LMNTD2;C4ORF47;ETV5;DNM1;ACTA2;RCN3;ACTA1;ALDH1A3;ARHGAP10;MMRN1;NAV3;SETBP1;DCT;RASA4;CDH10;FAM153A;ALDH1A1;IGDCC3;C14ORF39;CDH12;CCDC191;RBM20;CUEDC1;CREB5;COLEC12;DNAH7;LAMA1;MVP;DNAH6;LEF1;IER5L;DLL1;THBS3;PRTG;ERBB4;SPOCK2;NRIP1;SLIT1;TOGARAM2;SPOCK1;SLIT3;HES1;NCAM1;S1PR3;FBRS;HES5;CLVS1;HES4;LGI1;NOS2;EGF;BNIP3;TPBG;C2ORF78;PCDHGC4;EYA4;PLA2G2A;ZIC4;ATP2B1;TSPEAR;MEIS3;MAPK15;MEIS2;DLK1;MAPK11;MEIS1;ACTC1;PDE10A;MYO15B;TCIM;PMP22;SPRY2;PTX3;SSBP2;FSIP2
Liver RNA M43 Module (Ivory) PMID26900923	102/147	0.990488647580349	0.9999978559094117	0	0	0.661123400563869	0.006318273177291372	SEMA5B;ACAA2;CLSTN3;ECI1;CPOX;FAM107B;LGALS4;CREB3L3;SCP2;FCGRT;ANPEP;CHP1;DHRS4L2;ACAA1;ACAD11;GLUL;CALN1;ACOT8;PAQR7;WSB2;ACSL1;TPM2;ACOT12;UBE2E2;PISD;ALDH3A2;FAM133B;RAB30;ILVBL;PNLDC1;ACOT2;ACOT1;SLC27A2;MMADHC;DGKH;KHDRBS3;SLC22A5;ABCB4;NPR2;ABHD6;CYP2C19;PLA2G6;ACAT1;NLN;STMP1;TTPA;HAO1;DECR2;BCL2L15;FGF21;PMM1;GPR108;EPHX2;EPHX1;PARVA;CYP2C9;MAP3K15;NCEH1;VNN1;PXMP4;TPP1;MOGAT1;CYP4A22;PCTP;OPLAH;EPB41L4B;ACADL;PDILT;CD36;HMGCS2;TMED5;HSDL2;CDADC1;MMD;NXPE1;NXPE2;ELMOD3;COASY;BDH1;ACOX1;CHDH;EHHADH;PLIN2;PON2;FITM1;HSD17B4;AKAP1;HMGCL;POC1B;GPAT3;SLC25A20;GK;SPAG4;G0S2;FAM209B;FAM209A;DHRS4;FABP2;GID4;QPCT;CRAT;UNC79
Genes Changed In HD Vs Control iPSCs After 130 D Of Differentiation GSE109534	27/43	0.9904940064091656	0.9999978559094117	0	0	0.4929750728391065	0.004708633630504468	CDKN1A;CPNE5;RASL11B;SHOX2;ATP10B;PLA2G3;CXCL14;NPAS1;NPIPB15;NRGN;LCNL1;INPP5D;ZNF528;PCDHA3;PCDHA2;PTCHD4;NPIPA5;FDFT1;NTNG1;DHCR24;PKIB;GAREM1;RNF182;LHX6;ACSBG1;ZNF578;ALG10B
Glutamatergic Synapse Gene Module From Mouse Brain PMID20616000	164/231	0.9904986946536238	0.9999978559094117	0	0	0.7133173952552367	0.0068098490836198695	CYFIP2;CD83;CHPF;EHMT2;ROGDI;TESK1;ATN1;ICAM5;SLC4A3;CELSR2;EDNRB;TRIM28;AKT2;PRKACG;ZMIZ2;ARHGDIA;PALM;ADORA1;DIP2B;PIP4K2C;CAPN1;PRKACA;MAF1;ATXN7L3;ZNF444;SCN1B;IL13RA1;PRKCG;RPL21;IGFBP4;PTOV1;MOGS;ATP1B2;MAPK8IP3;ADCY9;PRKAR1B;SELENOS;DMWD;EEF1A2;ANAPC5;SRSF4;RBCK1;ATF6;STX1A;CSNK1G2;IGSF8;MGST1;ABHD8;CACNA1B;LTBP4;CACNA1A;DTX1;RASAL1;ABCB9;THY1;CPLX1;PLD3;KLK6;BAG6;NEUROD2;GRK2;KLC2;PCBP4;INPP5J;JAG2;DNAJC19;NDFIP2;PTPRN2;MYPOP;ZFR2;L1CAM;CORO2B;SYT7;PTPRD;DLG3;DEGS1;SUGP2;ARF3;PIGS;B4GALT2;RERE;ARF1;PTPRR;PTPRS;THRA;MAST3;GRIK5;MRPL38;AATK;OTUD7B;RND2;PKD1;PTMS;ELAVL3;NRGN;SERP1;SUMO1;SLC22A17;FASTK;UBTF;FLOT2;CIC;SPTAN1;GIT1;ZNF385A;DLGAP4;APC2;PSD;KLF13;GRID1;JOSD1;SYN2;DNM1;EPN1;EPN2;NCOR2;PKM;KIFC2;PSMA1;SLC7A8;MMP17;MAPRE3;VAMP2;CCDC90B;ALDH9A1;CAMK2B;HDAC5;GTF2A2;PDXK;LRP1;WBP2;CRMP1;TULP3;CRIP2;RFNG;CXXC5;HDAC6;GGA1;NPY;SPOCK2;TRIM46;CKB;NCDN;SPTSSA;CACNG2;SNCB;MBD3;NPDC1;DYNC1H1;DMTN;EGLN2;ADRM1;DAB2IP;GRIN1;NELL2;FMNL1;PFKL;SLC25A39;KCNS1;TNIP1;SST;ADGRL1;APBA2;YPEL3
Striatum RNA M40 Module (Mediumpurple3) PMID26900923	190/266	0.9905167778902421	0.9999978559094117	0	0	0.7283078131134668	0.006939662190934344	ANKRD37;ACAA2;PGAP3;CEP19;PDCD6;ARAF;ARPC5L;NRM;TXNDC12;SLA2;ACTB;LSM10;CHCHD4;ALKBH2;RASSF1;TRIM28;ARHGDIB;SNRPD3;SIL1;PSPH;BORCS5;WASHC3;C5ORF15;SLC35C1;DEFB115;MCEMP1;CDPF1;VRK3;WBP11;FBXW2;MRPS18C;DOK2;DDX39A;CEP57L1;NAAA;ORAI2;NHLRC1;VDAC1;STAMBP;GRB7;LIPT1;BEX2;BEX1;ZNF394;NDUFB10;CDCA4;MAPKAP1;NPRL2;CRABP1;MEPCE;ZCCHC9;DAPP1;ARL17A;UBB;ZMAT2;ZNHIT3;DPH2;DHRS7B;SMN2;ZNF821;PRELID3A;ISOC2;XRCC4;CCDC12;NEK6;SS18L2;SRD5A3;LARP7;ZNF32;PBX4;SNF8;BTBD6;FAM136A;LSM2;RCL1;YRDC;DAP;IRAK1BP1;FAM151B;ADCK1;LHX2;FXYD2;RPL27A;CHMP2A;NXF2B;PSMG4;PPT2;REEP6;DAND5;C8ORF33;ZNF773;CD320;KLHDC9;PLEKHF2;ARF4;NRSN2;EIF4E3;MCM7;SETD6;PRR3;HMGB3;YBX1;CHRDL1;HAPLN1;FARS2;MYOM3;SGCE;HPF1;ADAMTSL5;SUMO3;BCL7B;TMEM107;VHLL;RBM7;GAL3ST3;CD33;SRGN;FCRL2;DUSP2;TMED9;EGFL7;HSDL1;IFNGR1;ACTL6A;KIAA1143;ZDHHC12;KREMEN2;TFB2M;MED27;COPZ1;RHOA;METTL23;PEX7;TMBIM4;PTRH2;PABPC3;EVL;PABPC1;CHMP7;DCTPP1;SMPDL3A;RAPSN;LEPROT;MRPS33;NIP7;C15ORF40;RPS27L;ZBTB42;PTN;MAT2B;RETN;AIF1;HSD17B10;GNA14;TCEAL6;NXF2;TCEAL5;UGP2;OLFML3;TCEAL3;NPY;NT5DC2;C18ORF21;ORMDL3;DCDC2B;STX6;EMC4;MAL2;STX4;METTL8;E2F5;METTL9;NXF5;P2RY12;UBL4A;C2ORF76;CHURC1;CCDC59;GATC;NDUFA1;PDAP1;CPPED1;TMEM60;ERG28;RPA3;RAB12;POMK;TRIM35;CD68;CCL27
Genes Changed In The Cortex Of zQ175 Neo- Mice Vs WT GSE123657	767/1031	0.9905548001461529	0.9999978559094117	0	0	0.8424489711806951	0.007994915405498685	MAPKBP1;ZNF296;RPL3;FRMPD3;COL12A1;LOC728392;TMEM97;ADARB1;MRGPRE;TMEM91;C9ORF50;SLC4A4;PTPDC1;BACH2;GLDN;CRHBP;KRTCAP3;SAMD14;DPYSL5;AKT2;PPP4R4;BBX;CKMT1B;AP1S1;GNAT1;CHGB;IER3;CCBE1;STARD4;TRIQK;PRKCB;STARD8;PRKCE;CLEC11A;PRKCA;SOX11;RUFY1;RBP4;PRKAR1B;TFR2;HECW2;TYRO3;PADI2;SPARCL1;PRKD1;ATF6;TSPYL5;TPH2;ZNF395;TTYH1;COPS7B;AGAP4;BAZ2B;PLA2G5;ARPP19;PRPSAP1;UGT8;ABR;LDHB;LDHA;FAM124A;PDGFC;SYNDIG1;GSG1L;ST3GAL5;PIP5K1B;PLCG1;FDFT1;NGFR;WNT10B;WNT10A;AFAP1L1;PLK5;ARPP21;MCAM;SNAI3;CYP4F3;DNAH14;TMEM192;NR1D2;ABCA8;CYP4F8;FAM136A;FAT3;DZIP1;FERMT2;NUDT4B;CDKN1A;CDKN1B;DENND1A;BHLHE41;FMN1;MECP2;AIFM3;HEY1;TMEM43;RSPO2;SH3BGRL2;ELOA;RSPO3;DLGAP1;GPR139;RIOK1;DLGAP2;GPRASP2;MYBPC3;TCF19;TEAD4;ARG2;SPHK1;TESC;TCF12;SLC39A10;JOSD1;DUSP6;TMC3;COQ10A;RNF168;TMEM37;INF2;MMP15;CINP;MMP17;ITPKA;VAMP1;PLEKHO2;ABRACL;KCNA6;ATP6AP1L;GLRA1;NEURL1B;GLRA2;GPR153;SNX25;ABI3BP;ADAM23;SLC17A7;SIAE;TP53I11;LDLR;SRSF11;RPRM;EVC2;LRRC26;FARP1;HIPK4;GOLM1;KCNB1;WNT7B;GPR55;ADAM33;RFLNB;DHRS3;AGMAT;HEYL;CASTOR3;CASTOR2;ETNK2;RIMBP2;CCDC3;ANKRD63;CEP41;LGR6;SLC28A1;CHRM3;SEMA5B;OLFML2B;RASL11B;DGKB;HJURP;CASC3;KIAA0895L;TMEM131L;METRNL;CXCL14;SERTM1;MYLK3;LAMP5;RPH3A;FNTA;FGF9;SALL2;POFUT1;TNN;LEPR;MACROD1;NUDT18;SLC16A8;LARGE1;ZNF324;FADS1;ANKRD13A;KCNH1;RAB2B;C11ORF87;LAG3;KCNH5;CEP135;FBXW7;KCNH7;FST;TPM1;DIO2;ATP11A;FOXP2;TUBA4A;LEMD1;MOB3B;DISP3;MAF;RBMXL1;SLC9A5;C1ORF115;KIAA1614;FSCN1;PKP1;ANAPC5;RAD54L2;NPTXR;SRSF6;PPEF1;SEMA7A;KHDRBS3;MINDY1;TMEM121B;INSIG1;GPR88;ABHD1;ITPR1;GLT8D2;GPR83;FOXO4;GTF2E1;ACAT2;SBNO1;ATXN7;KHDC4;IGFBP7;THEM6;TPPP;NPTX2;SLC38A3;MDN1;PLXNA3;ZBTB18;KCNF1;TMEM132C;ANKRD27;BDNF;FUS;ESRRB;OGA;SLC4A11;TOR1B;PLXNB3;LRCH3;MAP3K14;SERINC2;MCU;TUBA8;MOXD1;SNAP25;ANKRD33B;EIF4E3;ONECUT2;RASGRF2;FHL1;FHL2;KIAA1671;EFCAB14;PIK3CD;HTR2A;DUSP18;MSLN;ADRA1B;ATRAID;TSPAN11;DUSP14;SYNE1;FUNDC2;ADAMTS2;PTER;PSD2;PRADC1;UBTF;PMEPA1;EMILIN2;UPP2;EMILIN1;ERC2;YAF2;RFC5;TRPC6;HMGCS1;TRPC4;ELAC1;CATSPERZ;KCNAB3;C1QL3;ZFP90;ADAMTS20;EVC;RTN4RL1;POLR1B;ASPG;NOS1AP;MET;MTRF1L;SLC24A2;COL15A1;GTF3C6;ZBTB46;HDAC1;ZBTB42;CXXC4;TSPAN33;MRM1;TTL;VXN;SLC25A27;PTPRZ1;ABLIM3;POLR2A;SLITRK1;DNAJB5;RSBN1L;ATXN1L;SLITRK5;SMIM30;ZNF502;CNNM3;ALOXE3;LINGO1;SEMA4A;KCNJ10;KCNJ9;NICN1;NTRK3;KCNIP3;TXNRD1;CYP51A1;KIAA1549L;SYT13;KCNJ18;EFR3B;CABLES2;APLN;DBNDD1;NELL1;P2RX6;KLF6;MARCKS;EVI2A;SYT12;MAGIX;TRIM37;SNRNP48;MYO1H;CBLN4;CBLN2;TPT1;VPS35L;CPNE9;SLC23A3;IFITM3;IFITM1;SMARCB1;IFITM2;CPNE5;HHIP;RGSL1;DIXDC1;TXNDC11;CBLB;KLHDC7A;NUDT5;NUDT4;RCBTB2;HERC5;VSIG2;KDR;PIEZO2;HABP4;EPC1;TNS4;GLUL;HERC6;PAQR9;COG8;SRRM4;SFMBT2;COG3;GOLPH3L;HLA-B;MTUS1;HLA-C;ACSL3;HLA-A;HLA-F;HLA-G;MTURN;OVOL2;CARHSP1;PPP1R3C;RUBCNL;KCNQ5;TTLL11;MXRA7;RIN1;ZFPM2;CTXN1;KCTD16;ZNF324B;BEX2;NRN1;BEX1;NECAB3;EPHA10;PCDH10;ZBTB1;CD99L2;TMTC1;C2CD4C;KALRN;STRIP2;PENK;SEC14L5;ARSI;SARAF;TSPAN5;ASL;FAM43A;FAM43B;SCN3B;RIMKLB;ZBED5;ZBED3;CARMIL1;LRRN3;GADD45B;FAM78A;GADD45A;ST8SIA2;RANBP17;MICAL2;DDIT4L;PARP12;MED13L;PEX5L;NDUFAF7;ID2;MYO5C;PPP1R1B;RANBP10;ECHDC2;PAF1;TMCC3;INTS7;RGL3;TMCC2;DHX29;IGSF9B;CALM1;RGL1;INKA2;RAB40AL;PCSK2;PTPRT;PCSK1;TENM3;DOC2A;FASTKD1;GDI1;TENM4;FKBP14;CITED2;SLC44A2;SUV39H1;ZFAND2A;DIRAS2;OTUD7B;PCSK9;CTSS;MEDAG;PTPRG;AKAP13;NUDCD3;SIPA1L1;ENC1;XPO5;RALGPS1;OR4D1;LYNX1;PCYT1B;PRMT8;IZUMO4;PARP4;AKR1A1;SEBOX;GAB2;KIF22;SORCS3;IGFN1;ANO3;CNKSR2;CCKBR;NRN1L;ALDOC;OPRD1;PNCK;SELPLG;SATB1;PRICKLE3;CRIP2;ALOX12B;ZDHHC22;HSD17B7;GDPD5;NOL4;CAMKK2;ARNTL;TRAK2;PAK1;TCEAL6;TCEAL5;NFIL3;CAMK2N1;TCEAL3;NPY;TCEAL1;PAK2;GABRD;PAK5;TSNAX;GABBR2;IL33;CA10;PLEKHA2;CAVIN3;GAD1;SUSD2;ERBIN;PNMA3;SORBS2;FAH;SH3RF3;PDP1;MAS1;SPCS3;DPY19L1;NOL4L;RIT2;CSDC2;KCNS2;CCNG1;FKBP1B;STAC2;C22ORF15;PRDM8;NARF;WWC1;FOLH1B;SIRPG;CPOX;PLB1;IGF1R;LOXL2;NPPC;ARHGAP42;TBC1D31;PPME1;POGZ;BAALC;SIRPA;DENND5A;ENPP6;RGS8;PDE8B;SBF2;FAM81A;PDE8A;RGS7;CHRNB2;NANOS1;RALBP1;SLC30A3;IL11RA;TMOD3;ACOT11;ANXA11;KCTD1;STIMATE;ATP1B3;CARTPT;IPCEF1;MID2;EEF1A1;FOLH1;GPD1;SCNN1A;SCG5;ELMO2;GEMIN7;MASP1;JCAD;ZCCHC8;DDX5;CHRNA3;PSMD11;RTN1;NPR2;NPR3;PLD5;SLC1A2;FUT2;SLC1A6;CPLX2;MCHR1;RASGRP1;PLCXD2;ADGRG2;BRINP1;SCUBE1;IRAK1;CDH20;DNAJC21;LONRF1;CBX8;STIL;CBX4;CNTN6;VDR;SMURF1;PTCH2;TBCD;INHBA;DGAT2L6;ZFHX4;CALHM5;SYT7;TMEM231;SMAD7;UEVLD;AFDN;DIAPH1;NAT8;HOOK2;TMEM117;NXF2B;CHMP2A;COL20A1;MAP6D1;FGFR2;FGF10;ABCD4;PCDHGB6;SOWAHB;DOCK9;MEGF11;SPO11;ATP2A3;ILK;CHD4;CHD3;DMKN;HAPLN4;SIRPB1;ELAVL3;SGSH;RBM3;FYCO1;DBP;CA2;RASGEF1B;HJV;RASGEF1C;NAPRT;FLOT1;GGACT;RBM33;PROSER2;USP48;HSDL1;PTGIS;RASA4B;ARHGEF15;DESI1;TWNK;TBC1D8;UBE2QL1;CTPS2;TRNAU1AP;SSTR2;ACTA1;ALDH1A3;ARHGAP10;TBC1D2;GAP43;AGAP6;AGAP5;RASA4;CHDH;CDHR3;CHI3L1;RBM20;PDE5A;NAT8L;SCN4B;DNAH1;LAMA2;DDX25;USP11;CAMK2A;RNF8;ETFDH;ATP1A2;HMGCR;PKD1L3;ATP1A1;AGPAT4;CIART;DDN;RASD2;NWD1;RAB40A;NXF2;ACVR1C;RAB40B;RASD1;CBS;GNG4;FAM120C;TDG;TGS1;MVB12B;SLIT1;ZNF286B;RGS20;CHSY3;S1PR3;RGS22;NXF5;MAPK4;MAPK3;ZNF286A;LGI4;PCDHGC5;TPBG;LGI2;OPRK1;ATP2B2;PPP2R3A;IRGM;MAPK12;HS3ST2;TTC17;FAM155B;ADGRD1;MEIS1;CD6;PMP22;CDK2AP1;NAA16;TBKBP1;ACKR1;R3HDM1;VIP
Differentially Expressed Proteins In Cerebral Cortex Of R6/2 Vs WT Mice PMID30902619	8/15	0.9906440166061213	0.9999978559094117	0	0	0.3341216465893134	0.0031407520069762396	PRDX3;PDHX;PRDX2;ATP5F1A;TUBB2B;ATP5PD;PARK7;SOD1
Genes Up-Regulated In Expression In HSALR 20B Myotonic Dystrophy Mice Treated With ASO 190401 Vs Untreated HSALR 20B Mice GSE38962	317/436	0.9909070548003688	0.9999978559094117	0	0	0.7749906429084336	0.007079181751639965	NUP107;VIPR2;HDAC10;TMEM41B;PLEKHB1;TONSL;NUDT2;THUMPD3;RXFP1;NUDT6;IFIT3;ZDHHC3;NUDT4;GCSH;GJA1;HERC2;EVA1A;AKT2;CSPP1;GLUL;FNBP4;GBP6;PRKAB2;GBP7;EPHA6;SLC35C2;DHDH;REV1;ALG2;TAAR2;MOGS;GPR37L1;MTAP;PPP1R3C;ZW10;SUCLG1;ASF1A;EXD1;ANAPC16;KLK1;SAR1B;STXBP4;CTR9;IL20RB;DCUN1D2;BRCC3;GMCL1;CRHR2;GMCL2;SYNGR1;WDR70;FLRT3;ARSJ;LTA4H;SLC19A1;HEXIM1;GSTM2;NDFIP2;COL24A1;FAM78A;GADD45A;XRCC2;RAB3IP;RDX;SIAH1;OSGIN1;RMDN1;ACADSB;AIF1L;CS;GPR180;NMS;C6ORF89;TRIP6;NDUFAF5;GTF2IRD1;CALM3;CORO7;CALM2;RCOR2;C19ORF48;GSTM5;IFNA4;NUDT4B;IFNA7;SETD3;IFNA6;IFNA1;SH3KBP1;KDM8;IFNA2;IFNA8;PHEX;PCLO;MMP28;DHX15;SDF4;ELOC;EMB;TNFAIP8L2;JARID2;RAB6C;SLC35G4;RIPK2;SLC35G3;SLC35G6;SLC35G5;COMMD2;TACR3;TIMM23;NME4;TIMM21;ANO7;KREMEN2;GNL2;RGMB;TERF2;ZHX1;MMP10;RNF168;MS4A6A;VAMP7;HNRNPH1;VAMP1;ALDOC;RHOU;ZNF780B;RCCD1;ERGIC2;RAPGEF6;RHOQ;PNCK;RNMT;GSTP1;ZNF2;MS4A6E;AIF1;ARFRP1;GPNMB;OR2AG1;OR2AG2;CCL19;GCNT7;MFSD4B;UTP6;LRRC24;CCL21;NDE1;PBDC1;WDR18;RPA2;TYW1B;MZT1;KTN1;SH3RF2;GSTA5;DHRS9;GSTA3;GSTA2;SERBP1;TCEA3;ETFBKMT;RAD1;PLCD4;SLC28A1;CEP44;CENPS;F2RL3;ZNF692;SAMD9L;CSF3R;FHOD1;JADE1;STK19;C1ORF74;FRY;HID1;NUDT11;NUDT10;FAM162A;PPIP5K2;FPGS;SLC16A8;HADH;STK32B;TNFRSF4;SERF1A;IFNA14;SERF1B;IGFBP5;IFNA16;ZBTB38;VRK1;OCRL;TMEM131;ST7L;TPST2;TXLNA;TXLNB;PPIE;ELMO3;FKBP3;SRSF7;IFNA10;KCNE2;CBFB;NDUFB11;ARL3;ANKRD12;NOP2;SLC41A3;ABHD8;AK4;C1ORF54;CUZD1;KNG1;C20ORF144;PLD2;ADGRG4;SCUBE3;GRK2;OARD1;COX11;MBP;ZNF546;NAE1;SMYD3;IFNA21;WNT4;KLHL25;RHBDD1;BTBD9;POU2F2;REEP1;BMP4;MLXIPL;G6PC2;SLC7A6OS;OGN;SKIV2L;REEP6;OR2A5;NIT2;SERINC2;RNF103-CHMP3;ZSCAN2;SLC49A3;LGALS3BP;DAGLA;MEGF10;CELF2;TREH;POMT1;RASGRF1;APIP;PSIP1;ARHGEF10L;ITGAE;ZFP82;NR2E1;SLC2A6;RASGEF1B;FUNDC1;CA9;MRGPRX4;GALNT9;OVGP1;MKKS;MRGPRX3;GPX3;MRGPRX2;MRGPRX1;MMP3;TWNK;MMP9;SUN5;ADORA2B;ACOX1;GORASP1;CHMP3;TOP1;USP41;SFT2D2;SLC25A12;SLC25A4;B4GALT7;SEC22C;PRPS1;LTK;RBM47;CDNF;LRTM1;NLRC3;USP18;TBRG1;CCL8;P2RY2;MVB12B;PDE6A;ATE1;DUT;SGTB;TAF12;SWT1;TPD52L1;GDAP1;ASS1;PC;SCD;NOVA2;EIF3J;CENPS-CORT;NAA16;OCIAD2;LPIN1;KCNK2;TBATA
Down-regulated Genes In CD40L Activated Microglia PMID16182406	263/364	0.9909883911725995	0.9999978559094117	0	0	0.757954676393407	0.006861353614069828	ATF1;RB1;NCKAP1;RPL30;NUP107;CCNH;WIPF1;CCNC;SMC3;SMC2;GJA1;CDC23;TBK1;PCLAF;TRIM24;SKP2;GTSE1;RPS10;PDHX;MEF2C;CMC4;IL1R1;IFRD1;DKK1;AKAP9;FEZ2;ANOS1;TFAM;ZFPM2;RIN2;CTBP2;FOXG1;NCAPG;VPS26A;ANAPC10;GSPT1;GNG10;NUAK1;ZNF148;ATG5;ABCA1;XRCC4;ST13;SYNRG;SIAH1;NR2F1;CDC6;NMI;GNG11;CCT6A;STAG1;AGO2;CDC16;CD24;TOP2A;TOP2B;CDKN1B;BHLHE41;KIF11;WASL;BMI1;LRRC1;TRIM9;GABRR1;TUBA1A;PBK;TEAD1;HTATIP2;TCF12;CACYBP;KIF23;DYNLL1;TERF1;DUSP6;CTTN;TCP1;GAS2;PIGK;TAX1BP1;GAS1;VAMP1;PLCB1;SGK1;VAMP4;RHOQ;TLR3;PPARD;PCNA;CAB39;COL11A1;GNAI3;AKAP7;AFP;PTN;EGFR;CENPC;RAD54B;CREG1;PLAGL1;HAS2;DMD;CCT8;CD55;TSNAX;MBD4;CDKN2A;NFYB;STAT1;MBD2;ERBIN;RANBP9;MPP6;ZNF33B;ABI1;CCNG1;FAS;RAB9A;MAD2L1;GTF2B;NAB1;UBE2D2;BUB1B;UBE2D1;UBP1;FGF2;RGS2;PTTG1;LAMP2;LEPR;NEK2;IL13RA2;MAP3K4;SLC16A4;CAST;SH3GLB1;BNIP3L;PHYH;USP7;EIF1AX;ATP1B3;SUPT7L;TOM1L1;DMTF1;RBM14-RBM4;SNRPG;ADAM9;SNRPE;IL6ST;FKBP3;PPIC;PSMD10;RTN1;TSG101;RBM8A;CREM;LTBP2;HMMR;GTF2E1;LTBP1;NID2;RASGRP1;RAD51AP1;CCNB1;UBR5;IGFBP7;SMAD2;MOAP1;VCAM1;SMURF2;CBX3;RPP40;HMGA2;TBCA;SMAD5;AZIN1;CLK1;CDK8;PTPRE;APPBP2;SYNJ1;MAFF;SP3;CDK1;UBA2;TCF3;ACBD3;UBE2K;BCAR3;CXCL6;RNF11;TNFAIP8;TNFAIP6;AMD1;NGLY1;HMGB2;SLC2A1;NXT2;TENT4A;CXCL5;SENP6;THBD;CASP7;SUMO1;SUMO3;ITGB8;POLI;TOPBP1;NCK1;RFC5;EIF5B;RFC3;MMP1;TRPC4;ATRX;SMC1A;RBL2;PPM1A;ELF2;C1D;EIF4E2;SEC22B;MET;BIRC2;HDAC4;HDAC2;LEPROT;NUFIP1;RGS19;MAT2B;SRI;RNF4;TOB1;PTHLH;RNF2;AURKA;MAPK9;CAND1;PLN;GNG5;TDG;CDC37L1;RBBP8;MAPK6;WASF1;EIF4E;WASF3;SMARCE1;EGF;ATP2B1;CDC42BPA;KLF4;RAD51;EIF3J;VPS41;SPRY2;CEBPZ;PTX3;BCOR;TEK;NECTIN3;PTPN2;RAN;TPT1
Genes Changed In HDACi 4B Treated Vs Untreated Healthy Donor Blood Cells GSE30933	950/1272	0.9909910471758542	0.9999978559094117	0	0	0.8544970535174304	0.007733009340335834	PGAP3;TSEN54;SCAMP5;LACTB;NSDHL;SAMD14;PPP4R4;ARPIN;HES6;ENDOG;DHDH;RFX2;RNASE4;RNASE2;HPCAL4;ZFYVE16;FEZ1;CLDN7;DDIT4;FEZ2;UQCRC2;ATF5;SKAP1;SF1;EXD3;ABCB1;LXN;PARPBP;C12ORF60;LYPD3;ZNF22;MRPL15;LY9;KIAA0040;PCNX2;GRPEL2;AMZ2;ATG7;GTF2IRD2B;JAG2;MCTS1;GSTM3;PRRT3;PRPF38A;PRRT2;TIPARP;ABCA3;ABCA7;BTBD11;MLLT11;GRIN3A;FXYD2;FXYD1;FXYD7;SFXN4;DCHS1;HYOU1;HAMP;FERMT2;GPR18;FERMT3;SIGLEC9;ZNF250;MTMR11;OSBPL11;PIGW;HSPB11;LRRC1;TUBA1C;TUBA1A;TMEM44;CTLA4;OLR1;SH3BGRL2;DUSP4;ARG2;CHST7;ELOVL4;GPR34;RING1;METRN;SIRT4;SLC39A11;TEX14;MRPL43;PGM2L1;SUMF2;F5;CDC42EP5;KCNMA1;TMEM106C;VAMP1;ERGIC2;RAPGEF6;SLC29A3;ATL3;GSTP1;ZNF518B;ODC1;PELI2;FAM117B;MRPL54;TMEM71;CNPY4;STAT4;IL12RB1;RABAC1;SAMD1;SAMD4A;ASPRV1;PLXDC1;GATAD2B;LRRC20;SPSB1;LRG1;ETNK1;ZNF219;YPEL1;ADGRL1;NCAPD2;YPEL4;ZNF212;YPEL2;ZNF692;NRROS;MAP3K7CL;ZBTB21;PLOD1;HDDC3;FADS3;NUDT11;LAPTM4B;EFEMP2;KPNA2;ZNF444;C11ORF68;PPP1R16B;PIAS3;EIF1AX;STX7;UBALD2;FRMD3;FRMD6;MRTO4;NAAA;DSC2;PFKFB4;RNASEH2B;FOXO4;GPR84;NPAS1;FOXO1;CTIF;TMEM26;SLC38A7;ZNF669;SLC38A6;TNFRSF17;TNFRSF14;THEM6;DEFA4;HPS1;FBXO32;QKI;TNFRSF10D;TMIE;CXCL12;ARPC3;ACO2;KCNK6;CNTNAP1;PPP1R13B;CDCA7L;FHL1;LRRK1;FHL3;NXT2;NRGN;PPP1R13L;ACP6;TRIM69;ACP2;ITGB7;PGLS;DNM1L;SMIM12;OVGP1;PPP1R12A;QTRT2;PCCB;BMP2K;AHDC1;CERS2;SEC22C;SLC25A13;RNFT2;GTF3C6;MAK16;NTN5;PTH2;CXXC5;DEPP1;SRM;SLC25A29;FCHO2;TRIM46;FYN;PCBD1;FSD1;SLC25A23;SEC23B;KCNJ5;MARCKSL1;GZMA;TXNL1;HIP1R;CTNS;NAGA;MCOLN1;TTC39C;REC8;MYO1D;DBNDD1;SLC25A37;SNRK;SYT11;UBQLNL;PIK3AP1;RECK;MYO1G;EIF4A2;EPHB6;CPNE8;ERRFI1;SPON1;SMARCB1;PLEKHB1;ICAM2;ICAM4;TXNDC15;ICAM1;TXNDC17;HERC5;LGALS4;BAIAP2L1;ADGRA2;TNFSF10;EPC1;CCNL2;LGALS9;SEC62;ATP6V1E2;ALG8;ENTPD1;ENTPD4;KCNK13;ZFP2;TIMD4;ANK3;GCAT;SPATA13;BTK;FLYWCH1;MXRA7;TRIB2;STX1A;L3MBTL3;PPP1R35;CD1D;PGBD1;SNX1;SYNGR1;RRAS;NEU1;TSPAN7;TSPAN5;SLAMF6;TSPAN2;A2M;ARSD;RIMKLB;SNX8;CLHC1;B4GALNT4;NTNG2;APOBEC3H;ST8SIA1;EAF1;INTS2;TNFSF13;OSGIN1;PRG2;RASSF7;MYO5A;CELA1;PILRB;PRG4;CNFN;PTK2;ALDH6A1;CALY;CD209;LPAR6;ID2;ECHDC2;COL9A2;RGL4;CSRNP1;DHRS13;NRP1;CETN2;IER3IP1;N4BP2L2;CLYBL;MYDGF;CTSO;NUDCD2;CTSK;NMRK1;ENC1;NANS;CCDC112;FOXD2;PBRM1;SEC13;ZHX3;STARD3NL;MST1;ANO8;MRPS7;RNF144A;IL1A;NCR3;CANX;CRELD2;DBN1;MRPS35;ATP23;HEATR1;SLC43A1;CAPG;CRIP2;HSD17B6;CRIP1;OS9;CAMK2N1;GPC2;MICA;REM2;CAVIN1;SPRYD4;RFTN1;MIB2;PLEKHA5;TMUB1;KLHL3;PNMA2;YIF1B;MAD2L2;NLRP12;STK17B;TCEA3;TTC3;TCEA2;MAMLD1;FOXA3;IL18R1;PRDM8;OTUD5;CD84;FHOD1;GIMAP2;MSMO1;GIMAP6;GIMAP8;RGS2;TMEM268;TBC1D31;CAPN5;BANF1;ENPP4;NRTN;CAPN1;PPFIA3;CAST;CARD10;CD96;SPINK2;MORC4;DIMT1;SDHC;KMO;RUNDC3B;RUNDC3A;CCNB1IP1;GPRIN3;SLFN11;SCNN1D;TBC1D20;CARD19;EEF1A2;SCNN1A;RPP25;SIDT2;FBN2;RTN2;NDUFB10;PSMD14;YTHDC1;SLC1A5;ACACB;KIR2DL3;TMEM241;CNN3;RASGRP3;NME1-NME2;TMEM243;IRAK1;NPHP3;PACSIN3;COX14;CYC1;RAI2;TBC1D15;ISOC2;HBG2;HBG1;RARRES1;LAYN;FAM199X;AP4B1;ANKHD1;BSPRY;CLK1;HOOK2;TMEM236;GNB4;STT3A;NABP1;PHF13;CCDC130;FGF11;RTP4;RBM28;DYRK3;PRR7;PODXL2;DNPH1;LTB4R;TTC27;LMNB1;FYCO1;MLST8;CFAP46;CYREN;SCARF2;RBM33;BCKDHA;RBM17;MKKS;TENT5C;ACTA2;CCNA1;RCN1;SFPQ;MMRN1;ACOX1;CHI3L2;IRF6;LAMA5;RALA;RBM47;ASAP3;IFT74;SV2A;FAM241B;GNG8;NIPSNAP3A;GALNT1;ATP2B4;SCIMP;MAPK13;CD5;BRMS1L;SHLD2;BNIPL;CYFIP2;ZNF177;NCKAP1;PATJ;SERPINE2;STMN3;GPATCH4;ADARB1;RRP9;GPR171;FDXR;CEP95;RPL37;IER5;IER3;GAMT;TSPYL2;CUBN;WSB1;WSB2;MED8;SOX12;PASK;SYTL3;HCFC1;ARMC6;HECW2;SRFBP1;DUS3L;HOXB7;RHNO1;RPN2;RPN1;XPC;CFP;PLAC8;BLOC1S5;GALR2;CEP70;SERPINH1;HMOX1;HOXC4;PLCG1;ICOS;ZSCAN16;ZSCAN18;PLK4;NFE2;WNT10B;FZD3;GSDMB;NDFIP2;WDR59;GTF2IRD2;SNAI3;RAB3IP;SLC16A11;TMEM192;CDC7;SLC16A10;CGN;ELL2;WDR54;SLC6A6;MEX3B;ADI1;GIPC1;TNFSF4;CYP1A1;SERPINI1;CPEB3;ITPA;ITK;MESP1;MYOM1;BTG2;NRSN2;TRIM9;ZCWPW1;ADAMTSL5;RRP12;JARID2;C16ORF74;GPRASP2;TEAD2;CEP68;GRAMD2B;ANXA1;GNL1;COQ10A;WDR33;GCHFR;RNF167;TUBB2B;KIFC2;ANGPTL6;TCP1;RARA;MGLL;CCL13;ANKRD55;ADCY4;PRUNE1;FGD2;DHRSX;TMEM169;GPAT3;SLC17A7;CKB;METTL7A;FARP1;ZNF581;ZNF580;MGMT;F12;PCGF2;CARD6;NR1H3;GTF2H1;DHRS1;WDR12;POU4F1;TUBB4A;RYBP;TMEM159;SARM1;ZNF337;RAB3C;GTF2B;FAM216A;FGF9;SALL2;TUBB3;CLEC5A;ZNF329;CHP1;LZTS3;TOR3A;TTC21A;VRK2;THOC6;CLEC4A;PYGO2;ARMCX2;C1ORF115;KAT6A;ERP27;PHPT1;FAM8A1;ZNF792;FKBP2;HVCN1;ABHD8;ILDR1;AK3;RASAL1;CYP4F22;BAG6;GOLGA7B;RAD51AP1;BAG3;MAP3K20;PPIAL4A;MPDU1;ZNF541;ZNF540;CD164;CD163;POLR3GL;CCDC14;TNK2;ADAP1;FANCE;COPRS;CDK6;LRFN4;BCL6;CDK2;PIR;PLXNB1;SLC26A6;LMBR1L;SLC48A1;NAGPA;DUSP14;ADAMTS4;SGCE;ZNF526;EFHD1;PHACTR1;GAL3ST4;CR2;GPX3;TRPC1;REXO2;SMC1A;BET1L;ZFP90;REXO5;SAPCD2;POLR1C;LANCL2;ANG;CCDC43;EVL;EIF4E2;PLEKHH2;NLGN2;SMARCD3;NOD2;HDAC7;AP3M2;ABLIM1;C15ORF39;ABLIM2;MSTO1;VPS50;RAB24;CTNNAL1;SLC35A1;SPAG7;CYP51A1;PLCL2;APOBR;FBXL15;SEMA4F;FBXL16;TPCN2;DNAJA4;CCDC66;PPIL3;NECTIN3;PFKM;PFKP;VIPR1;SPARC;GFI1;SLC35B1;LST1;DIXDC1;C14ORF93;LRMDA;EDNRB;RPS6KA5;HABP4;GLUL;BRICD5;TMEM52B;AP1B1;HSD11B1L;P3H4;CPT1C;CPT1B;MAPK8IP3;MTURN;INPP4B;PLPP5;GUF1;PLPP3;CDS1;BEX3;GYPC;TSHZ3;MAOA;SP140;GMCL2;NLN;SGPL1;SPAST;ZNF821;SRPK2;ZRANB1;SS18L1;SH2D1A;SLC33A1;PARVB;GADD45G;CCT6A;MARCO;PARVG;STAG3;ADCK1;GOLGB1;CORO6;SPATS2L;TMCC2;RPS21;CUTC;BEX5;COL18A1;ROBO3;SLC22A17;STAB1;CLIC2;RALGPS1;MAP4K2;CAMLG;STRADA;STRBP;NME4;ZDHHC11;RHOC;TNNT1;CLDN12;ALDOC;MAPRE3;SGK3;ACTRT3;ATP6V0C;TOR4A;ZDHHC24;GDPD3;CXCR6;GDPD5;BEGAIN;NKD2;ANKMY2;ZDHHC19;FAM184A;NCR3LG1;TCEAL2;KISS1R;SUSD4;SUSD3;UBTD1;NT5M;TBL1X;ATP6V0E2;EMC7;APBB3;MPZL1;CBR3;MPZL2;SVIL;TM4SF19;COLQ;LILRB5;SPCS3;SPCS2;QPCT;TRIP10;COPG1;APBA2;TJP3;MPHOSPH6;STEAP3;PMCH;SIRPG;NRM;AMOT;CHCHD4;TMEM144;TMEM145;IL18RAP;PTTG1;FAM162A;SIT1;HCFC1R1;PUS3;PHYH;IL11RA;NOSIP;TRAPPC2B;ATP1B3;ATP1B2;SHISA2;KRT75;PDIA6;KRT73;SELENOM;FANCD2;MYADM;IDI1;TEDC1;ISYNA1;SUCNR1;TMEM59L;LTBP4;ADRB2;FBLN5;DPP3;SEL1L3;PDZD4;MAN2A2;ATP6V1H;MYH10;ANKZF1;ATP6V1F;CYP2J2;POU2F1;HSPA4;ALYREF;PTCH1;CPSF2;IDH2;KLHDC1;DNAJC12;HSPA2;ARHGAP32;MRGBP;TP53I3;TRPV4;CAPRIN2;CHMP2A;AVEN;DOCK9;DOCK7;SLC2A3;HAPLN4;SLC2A8;GMPPB;RBM3;FAM86B2;CYP2R1;BLNK;FLOT1;RBM7;STPG1;KLF12;CAMK1D;DESI1;ARAP3;URB2;IQCG;IQCK;RASA3;DDAH2;TRNP1;CHMP3;COL6A3;PDE5A;ITGB1BP2;TMEM9;B4GALT4;COLEC12;CLEC12A;TUFT1;RGS16;LEF1;DLL1;TOB1;DLL3;ERBB3;DDT;NT5DC2;LRIG1;HES4;KLRG1;MAPK3;TCFL5;CRYGS;CMTM8;ZNF185;TMEM30B;WTAP;ANXA2R;ARID3B;DLK2;SLC4A8;CAPN12;JSRP1;XPNPEP2;LPIN1;CKLF
Expression In Forebrain Of 4 Wk SCA1 Spinocerebellar Ataxia 1 Mice GSE2867	353/484	0.9910749362385772	0.9999978559094117	0	0	0.7836764719989862	0.007025762014654598	GMFB;TFRC;CCNH;SLC23A1;ZMYND8;CSN3;LOC728392;SMC6;ACTB;TCL1B;ALCAM;RNF114;TDO2;IL36B;FGFR1OP2;PRSS3;ACAD11;PRSS2;AGFG1;SCN1A;MED1;CACNA2D1;STARD8;HLA-B;ZFYVE21;HLA-C;BHLHA15;RNASE3;HLA-A;RNASE2;HLA-F;TAAR1;HLA-G;UHMK1;KIAA1217;BTC;CLDN4;ARC;ADCY9;CLDN8;TYRO3;FAR1;KCNQ5;TAGLN2;UQCRC2;ZG16;RIN1;ZNF395;PPP1R3A;HNRNPLL;ARPP19;KALRN;MC2R;KLRK1;CHST11;TSPAN8;EPB41L1;MAP2;FIGNL1;HESX1;SSR1;LTA4H;TRIM49D2;ZNF148;PPARGC1A;FDFT1;EGR2;ARPP21;DDIT4L;MYO5A;OR5P3;ERAL1;BTBD10;AIF1L;NET1;CYP2C9;CCDC88A;CYP2C8;AKR1B10;AKR1B15;ID2;FBXL3;RAB40AL;GABRB2;IFNA4;RYR2;IFNA7;SERPINA1;IFNA6;IL20;DOC2A;IFNA1;IFNA2;LRRC4;SLC7A13;PRL;ARHGAP5;IFNA8;SLC6A4;BRS3;MRPL42;TUBA1C;TUBA1B;TUBA1A;TMEM43;MIS18BP1;ZMYM5;ENC1;KIF1C;CSN1S1;RSPO1;HAVCR1;CCR2;DUSP1;GP1BB;STRBP;SERPINB9;SYP;ZDHHC14;RAD51B;GPRC5B;SLC22A25;CCKBR;INCENP;TNNT2;ITPKA;KCNMA1;PLCB1;ERGIC2;JDP2;MGLL;AVPI1;SERPINB11;CXCR6;PTN;PTGS2;GDPD5;STYXL1;COL19A1;CAMKK2;CXCR1;CXCR2;GCNT2;TBL1Y;TBL1X;CSMD1;GABRD;REM2;KCNB1;USP9X;USP9Y;GAD1;FMO2;RSRC2;TMEM59;TTC3;FMOD;ANKRD61;CCL27;FHOD3;RAB3C;ERCC6L;MIDN;PLXND1;ATN1;PLOD2;CXCL14;LAMP5;CAPN8;CAPN6;KIF5C;DUOXA1;ADORA1;PAPOLA;SACS;RGS8;RPTN;KRT6B;MAP3K5;UGT2B10;ZBP1;CD96;IFNA14;IGFBP5;SCARA5;FBXW7;IFNA16;IGFBP4;MAGI2;UGT2B15;USP2;DIO2;UGT2B17;CASK;KCTD1;NPNT;EMSY;TANC1;FRMD6;DMTF1;COL4A3;NPTXR;SLC27A5;IFNA10;PFKFB2;GCM2;DDX6;SEMA7A;CPB1;PARM1;HTRA3;ITPR1;CACNA1A;LPL;CYP2C19;CORO1A;LIN7B;RASGRP1;CORO1C;HCAR2;HCAR3;BRINP1;FUT9;TPR;DNAJC21;SMYD2;NDN;NPHP3;TRIM49B;IGFBP6;TRIM49C;GRIA3;IFNA21;FANCI;ZFHX3;KRTAP4-9;RASL10A;SYT1;BDNF;ZBTB16;FBXO33;FOXN1;PTPRD;SELP;NR4A1;CDK6;BMP1;LHX3;SELL;CPD;PIP;RCAN2;SLCO1A2;BHLHE40;TBCE;FBN1;UBE2M;ABCD2;ANKRD33B;SLC25A2;WNT2B;ITGB5;MAST3;CYP4A22;ACSM2A;PSIP1;MCM10;ELAVL1;DUSP13;SYNE2;ACSM2B;ELAVL2;DUSP14;SYNE1;HS2ST1;DBP;NETO1;PRADC1;RNF17;KRTAP5-2;TMEM109;PHACTR1;MYBL2;DNM1L;RBM5;CDADC1;ATRX;CATSPERZ;SENP2;DCK;REXO4;ASPM;SLC25A17;NRG3;LANCL2;NUMB;UGT2B4;TNFRSF25;PKHD1L1;SOWAHA;MS4A1;MYH6;CRP;ITIH5;TRIM51;HPGD;SRF;UGT2B28;HMGCR;CBL;TTL;COCH;MLLT6;RASD2;GNA14;RAB40A;CCL8;RAB40B;POLR2A;SPOCK1;EPS8L2;NCAM1;TRIM49;TAS1R1;MAPK6;TRIM43;TRIM43B;TTC14;LINGO1;SEMA4A;RBM39;MARCKSL1;PLA2G2D;TTC13;ZNF185;SLC12A1;TPD52L3;ATP2B2;DDHD1;DEK;EPOP;OXR1;RPIA;SYT11;XPNPEP2;TRIM37;NAA15;PAXBP1;PDE7A;R3HDM1;VIP;NECTIN3;TNRC6A
Expression In VUB01 Vs VUB03 hESCs GSE7179	251/348	0.9910803546107335	0.9999978559094117	0	0	0.7532871365320701	0.006749199314367133	NPFFR2;PATJ;ANKLE1;CHIC1;ZMYND8;KLHDC7A;ANKRD20A1;ZXDA;C1GALT1C1;WDR90;ZNF605;ZXDB;DPF2;PDK3;CPNE3;LRAT;FBXO5;ATP6V1E2;DDX17;IAH1;CMC4;TYW5;PHYKPL;ZFYVE21;ZNF10;PHKA2;C9ORF64;RNF128;RRAGC;CTAGE9;GUF1;CCNQ;TLN1;SMIM3;IGSF1;TMTC1;RPS4Y1;RRP7A;APOO;PRDX4;ZNF700;C19ORF33;RDH13;GPM6B;MAP9;MCTS1;HLA-DRB5;HLA-DRB4;PTPRN2;SLC10A3;AMMECR1;KTI12;RAB39B;UPF3B;GPN2;ELL2;CYLD;PKIB;STAG2;PCDHB2;ZNF37A;ZNF257;HLA-DRB1;RTL8C;RET;SETD3;GDI1;SH3KBP1;SPIN3;NKAP;MRPS10;PCSK9;MAGT1;CHRDL1;PHF6;MECP2;TRIM9;MED14;SCML2;SCML1;ZNF248;CCHCR1;CGNL1;OFD1;ARG2;SSR4;TFE3;TSC22D2;NIPA1;ANO6;MANEAL;RGMB;ZFY;RHOD;ENAH;RAP2C;VAMP7;TMSB15B;ZNF470;DCAF12L2;NEXN;PRICKLE1;METTL21A;FAM117B;TMEM164;BCLAF3;PRR14L;PTCHD1;OLFML3;PDZD11;TCEAL1;RAE1;MFSD4B;ZIM2;TCEAL9;BCAP31;MBD3;UBL4A;GDF11;USP9X;AKR1C1;USP9Y;PDP1;XK;CR1L;PNPLA4;RAB9A;ZNF354C;ZNF331;ERCC6L;ACAA2;NARF;PDCD6;RASEF;RPL10L;JADE3;KLHL34;SAT1;PPP1CB;CHCHD2;RBMX2;LAMP3;ZNF84;LAMP2;ZNF85;GRB10;FAM3A;PSPH;ZNF443;EIF1AY;EIF1AX;ZGRF1;ATP11C;OCRL;THOC2;MID2;PHOSPHO2;FANCD2;MORF4L2;ARMCX6;ZNF678;STEAP2;PSMD10;CALCB;NDUFB11;GSTT1;NTPCR;SLC1A6;KRBOX4;MTM1;ARL17B;ARL17A;TMEM245;ZMAT1;YBEY;DHRS7B;DNAJC21;ESD;SOHLH2;NLRP2;ZNF786;ZNF300;TRAPPC3;FAM199X;UBE2A;DNAJC15;CLK4;NBDY;DLG3;KIF4A;ZNF418;PIR;RLN2;PXMP4;TAB3;PIN4;SERINC3;OGT;DDX3Y;USP36;RBM25;KDM5D;LOC389831;USP31;FHL1;SLC2A3;TAZ;BICD2;FUNDC2;PTER;UTY;COA7;EIF5A;SLC36A1;CR1;PEG3;TTC32;CTPS2;NRG3;ZNF519;ELF4;RP2;PEX6;ZP3;SHANK2;ALDH9A1;PPP1R15A;USP11;RPL36A;MOSPD1;HSD17B10;LAGE3;TOB1;POMZP3;RNF113A;ASTE1;NHS;PDSS2;SRY;SEC23B;TRIM45;NLGN4Y;SLC35A2;TIMM8A;CHURC1;IDH3G;NAP1L3;NAP1L5;WARS2;KLF7;GLA
Up-regulated Proteins In The Liver Of 6 Mon HD Q175 Mice Vs Q20 PXD005641	20/33	0.9911177315425805	0.9999978559094117	0	0	0.44953105398355203	0.004010694018222445	LXN;CTRB2;CTRB1;MED15;UFSP1;ACTA2;DEPDC7;CYP2B6;ACTC1;BIN3;GSTA5;PKM;GSTA3;GSTA2;ARSK;METTL7B;CYP2E1;NOP10;RPS24;ISOC2
Down-regulated Genes In HD Vs Control iPSCs After 45 D Of Differentiation E-MTAB-5964	41/63	0.9912458641217661	0.9999978559094117	0	0	0.5441996924726495	0.004784972896746487	SMIM24;MINDY4;CD163L1;PLA2G1B;NCF4;PLEK;SLC40A1;TSPAN12;RASGRP3;C17ORF107;TMEM125;EXO1;KYNU;METTL7B;VSIG4;WNT2;SLC16A5;TEAD4;APOBEC3F;HLA-DRB4;GPR34;CD300A;ACOT11;AKR1C3;ANO9;F3;LILRB5;TPCN2;DUSP22;CAPN12;BPIFB4;APOC2;NAAA;MXRA8;RGN;HCLS1;EFHC2;MNS1;PKHD1L1;RBKS;HLA-DRB1
Recycling endosome/trans-Golgi Network Protein Composition PMID16615899	227/316	0.991368034806587	0.9999978559094117	0	0	0.7426660426516707	0.00643849601889608	IFITM3;RPL4;IFITM1;RPL30;IFITM2;RPL32;RPL31;RPL34;RTCB;RPL8;RPL6;RPL7;CYP2D7;RPS19;TDO2;CYP2D6;RPL36AL;RPS18;ANPEP;RPL36;AP1S1;RPL35;UBAP2L;SNRPD3;B2M;GLUL;RPS10;SEPHS2;EIF2A;AP1B1;HLA-B;HLA-C;HLA-A;HLA-F;HLA-G;SCAMP3;RBP4;TFR2;RPL24;RPL27;CYP2E1;TLN1;CES3;RPL28;CFB;PI4K2A;HPR;PRPSAP1;PRDX2;PRDX4;PRDX1;RDH16;COX2;SNX9;DECR2;SEC31A;ABCA6;LRBA;RDX;EHD1;CYP2C9;RPS25;BHMT;CYP2C8;EHD3;RPS28;TF;HNRNPF;RPL27A;FARSB;RPS23;ARF4;ARF1;HNRNPCL1;HNRNPCL2;HNRNPCL3;RPLP0;OLA1;ACTR1A;C8G;STBD1;MRC1;UFD1;RAB8A;EIF5AL1;CCT2;UPF1;RAB6C;SEC13;TMED9;CLUH;ARG1;PABPC4;NAALADL2;VAMP7;TCP1;PABPC3;PABPC1;PCYOX1;RAB7A;STX12;FH;RPL12;RPL11;HSD17B4;HSD17B6;EGFR;PURA;CYP2A13;ASPDH;CTNNA1;CCT8;RPL15;GC;RPL18;LDLR;XDH;RTRAF;BCAP31;DYNC1H1;HSPA1L;AKR1C1;AKR1C3;FAH;GSTA5;GSTA3;GSTA2;SERBP1;COPG1;LAMTOR1;HSPA1A;WASHC4;HP;RPL10A;CLU;FCGRT;LAMP2;ENPP4;ACAA1;WASHC3;UGT2B10;HGD;RPS7;RPS8;STX7;UGT2B15;KRT79;UGT2B17;KMO;KRT73;KRT72;EEF1A1;EEF1A2;GPD1;CLEC4F;FKBP3;SLC27A2;ABCG2;DDX6;COPA;DDX5;AK2;AK4;CYP2C19;ACACB;CYP2C18;CNN3;DPP4;G3BP1;GCN1;AP1M1;NACA2;ARPC5;EIF2S1;SEPSECS;CPS1;ARPC3;NACA;GNB2;ALB;NIT1;COPE;DDX3Y;DDX3X;PZP;YBX1;GMPPB;PTBP1;AP1G1;CYP4V2;EIF5A;TTC36;DTX3L;APOA1;RPL13A;DNM1;DNM2;DNM3;CYP2A7;CYP2A6;ACOX2;MYH9;UGT2B4;ETF1;SEC22B;PRPS1;RALA;RPL36A;UGT2B28;HSD17B13;CRYZ;UGP2;PDLIM5;EIF4E;SEC23B;CYP51A1;APOC3;RPL23A;RAB14;CTH;DNAJA2;RAB18;KRAS;ALDH8A1;METAP1;METAP2;VPS35L
HD Markers In hNSCs GSE34201	140/199	0.9916571897640787	0.9999978559094117	0	0	0.6916518901422526	0.005794525532626776	KCNG1;CPNE8;RAB3C;GPATCH4;TTF2;SAT1;DOCK10;NUDT11;EFEMP2;FAM110D;FAM174B;HOXA2;EPHB1;CA14;IL13RA1;IGFBP3;FBXO17;LMTK3;ALG13;TAP1;THNSL2;FOLH1;OLFM3;KCNQ1;ZNF439;S100A4;CYP2E1;DUS3L;HOXB7;RIN2;EMID1;ARL9;BEX3;BEX2;LXN;TSHZ3;CRABP1;PLD5;MRI1;ZNF22;AK4;SEZ6L2;ESD;KHDC1;MAP6;NLRP1;ARSD;GPM6B;TRAPPC2;GSTM2;CADM2;NEK6;FOXN4;FBXO32;ARHGAP24;COL1A1;CYP26A1;RCAN1;COL1A2;TH;PCDHB5;FXYD5;FGF13;FGF12;CNTNAP3;ZCCHC12;SH3KBP1;ZFAND2A;CELF2;FHL1;ZFP82;FBLL1;RND2;ACSM2B;ELAVL2;TMEM187;WDR44;JPH4;RPS4X;MED14;TRIM4;CA5B;HEY2;TNFAIP8L1;TSPO;DGCR8;CTSC;CHST9;TSC22D1;TTC32;DYNLT3;SLC2A12;TOP3A;GPX7;RAB33A;EPN2;RAP2C;EEF1G;INF2;TMSB15B;ADGRF5;RBMS1;CLDND2;PNCK;RGS16;PELI2;NRXN2;SLC7A3;TCEAL8;CACNG6;FOXRED2;HLA-DMB;TCEAL4;ASTE1;GPC3;NHS;RPL17;MICB;TCEAL9;IGBP1;TBX1;EYA1;MGMT;CAVIN3;COL22A1;ZNF804A;WNT7A;CFLAR;MYO19;ASS1;SYT17;BOP1;PNKD;TMEM158;TMLHE;SYT11;PLP1;RAB9A;FSIP1;F2RL2
Microglia (Type 2) Activation Gene Module From Cerebral Cortex PMID18849986	82/120	0.9917182851749645	0.9999978559094117	0	0	0.6295612325159878	0.005235556333584803	IFITM1;TNFAIP8;IFITM2;TNFRSF6B;SERPINA1;TNFAIP2;HSPB1;TNFAIP3;ADM;CXCL1;SLC2A5;YBX3;IFI44L;IFIT3;LGALS3;ZMIZ1;NAMPT;CASP1;PXDC1;B2M;HERC6;TGM2;SRGN;FCER1G;DESI1;DYNLT1;MYOF;RNASE2;SLC39A14;RHOB;HCK;PLSCR1;COL4A2;COL4A1;PIGA;TMBIM1;PSME2;SERPING1;CHI3L1;LAP3;CD44;IRF9;C1QB;ITIH5;MACF1;CEBPB;ODC1;FPR1;DDX21;ZC3HAV1;DDX60;DEPP1;IL1RL1;NFIL3;BAG3;SFN;PROM1;MCL1;CCR1;LYN;CD163;YTHDF1;VCAM1;GADD45A;TIPARP;STAT1;MX2;SAMD4A;IFI44;ISG15;NMI;CFLAR;SOD2;PARP12;PSMB9;NFKBIA;IL6;BCL6;FABP5;FAS;RGL1;HAMP
Insoluble Proteins Enriched In Cerebellum Of 12 Wk R6/2 Mice Vs WT PMID29166617	74/109	0.9917347032272311	0.9999978559094117	0	0	0.6169298424656263	0.005120297897383303	HNRNPCL1;SLC25A3;HNRNPCL2;HNRNPCL3;ZMYND8;CLTC;ENO1;ENO3;ACTB;ACTG2;ACTG1;SMPD3;TUBA1C;TUBA1B;TUBA1A;GNAT2;TUBB3;TRIM2;TUBB1;DIP2C;GLUL;UTP14A;UTP14C;SUPT16H;TPI1;PABPC5;EEF1A1;ACTA2;ACTA1;SFPQ;TUBB2B;DDX39A;DDX39B;CTTN;GPD1;MAP7D2;GAPDHS;PABPC3;TNIK;PABPC1;ALDOA;PPIA;SLC25A4;TUBAL3;STXBP2;ATP1A2;ADD3;ARHGAP21;ATP5F1A;ATP5F1B;HIRIP3;SRP72;FAM120A;TRA2A;PGK1;MAP6;PGK2;MTA2;WASF1;ARGLU1;ATP6V0A1;HSPA8;MPP2;CDC42BPA;TUBB4A;CS;GLUD1;GLUD2;ACTC1;ALB;CHMP2B;CYCS;ACO2;PABPC1L
Expression In SA01 Vs VUB03 hESCs GSE7179	471/641	0.9917412483921966	0.9999978559094117	0	0	0.8048945756557406	0.006675026160099283	CYFIP2;PATJ;ANKLE1;CHIC1;RPL31;ENO3;ALKBH3;LSM10;ZXDB;ADNP2;PROK2;LRAT;PIP4K2C;DDX17;IAH1;NUP210;PIH1D1;LDOC1;PRKCA;PHKA2;C9ORF64;FAM133A;FDX2;PSME2;SPIN2B;SPIN2A;PI4K2A;TSPYL5;RPS4Y1;MRPL20;FAM124A;PRDX4;CHST11;MCMBP;C19ORF33;PUSL1;NR2C2AP;MCTS1;HLA-DRB5;HLA-DRB4;CADM2;EIF2AK3;NR2F1;UPF3B;NR2F2;MCAT;CYLD;PKIB;ZNF37A;STRN;SERPINI1;SFXN2;ADA;HLA-DRB1;HRK;BTG1;SETD3;SPIN3;OSBPL11;PHF6;PIGY;WDR44;MECP2;TRIM9;LMBR1;MED14;ING3;NKRF;ZNF248;GPRASP1;GPRASP2;TIGD1;OFD1;SSR4;RIPK4;PAWR;TEX14;TIMM22;MANEAL;MED29;MRPL43;GCHFR;TMEM177;GPRC5B;VAMP7;TMSB15B;RGN;PCYOX1;WDR27;SF3B5;ZNF593;AP5Z1;COL11A1;DCAF12L2;LOC389895;PLPPR4;NR1I2;SGMS2;METTL21A;FAM117B;TMEM164;BCLAF3;C16ORF91;MICALL1;STX3;DTD1;RPRM;MBD4;WDR17;GK;PCGF5;PBDC1;USP9Y;DEF8;ELP5;GATAD2B;GPR143;ADGRL3;HSPA1A;ZNF331;ANKRD37;GTF2B;FAM13A;RPL10L;ZBTB20;CXCL14;SAT1;PYCARD;MFSD13A;LAMP3;LAMP2;GRB10;SLC25A43;KPNA5;SLC16A3;ZNF443;KCMF1;BNIP3L;USP7;EIF1AY;EIF1AX;ATP11C;TAP1;FRMD4A;THOC2;ARMCX3;ARMCX4;ARMCX1;ARMCX2;MAPKAPK3;ARMCX5;MORF4L2;ARMCX6;ZNF558;ZNF678;PFKFB4;ANKRD16;INSIG2;ITPR1;GSTT1;CORO1B;KRBOX4;ARL17B;ARL17A;HMBOX1;YBEY;GRIA3;TRAPPC2;COA3;TRAPPC3;FANCB;SYNJ2;NBDY;COPRS;IRAK1BP1;LRCH2;GGCX;YEATS2;TMEM18;CNIH4;NFE2L2;ITGB1;LOC389831;C15ORF61;FHL1;ARRB1;FOXM1;BICD1;DUSP11;FUNDC2;SIN3A;ACP6;UTY;SNAP29;SMIM12;EIF5A;RFC5;SLC36A1;ZNF880;AMT;ZNF75D;SMC1A;SAPCD2;ZNF519;RP2;POLR1B;BMP2K;LANCL2;SLC25A10;SLC25A5;SMPDL3B;SLC25A13;PPP1R15A;BECN1;NFAT5;PRPS1;SNAP47;C15ORF40;RPL36A;MLLT3;HSD17B10;LAGE3;TSPAN33;MRM3;MSTO1;HAUS7;VPS53;NHS;RBBP7;SRY;BEND5;LRRC8E;NLGN4Y;SLC35A2;IDH3G;NTRK3;CCDC59;SPAG4;GFER;MCOLN2;KLF7;MFSD14C;NOVA1;EIF3C;SLC25A36;NPFFR2;PREP;GCC2;SRGAP2C;RPS6KA6;CDC23;PNP;FLAD1;ZNF605;DPF2;PDK3;PTGFRN;SEPHS2;TBC1D22A;PDK2;SKP1;JMJD4;C9ORF135;CMC4;METTL1;SLC35C1;EBF1;CPT1C;RRAGC;BOLA2;MTHFD2L;KCTD12;CCNQ;TLN1;SMIM3;BEX2;BEX1;SMIM4;CSTF2;BRCC3;PTTG1IP;APOO;TSPAN6;TSPAN7;VPS8;DHX37;ZNF700;RIMKLB;GPM6B;MAP9;ZBED3;SMIM10L2B;CARMIL1;SMIM10L2A;ZRSR2;CENPVL1;SLC10A3;CENPVL2;AMMECR1;KTI12;POLA1;STAG2;CYSTM1;RTL8C;FASTKD1;PYROXD1;SH3KBP1;ZFAND2A;NKAP;SRA1;MAGT1;CHRDL1;SCML2;SCML1;ARIH2;UTP14A;PSENEN;ACAD9;TFE3;MRPS2;RGMB;ZFY;RHOD;COMMD5;RAP2C;ALDOA;ARHGEF5;ARHGEF6;MRPS35;MRPS33;HEATR1;NEXN;PRICKLE1;TRAK2;PGRMC1;EXOSC4;PTCHD1;TCEAL4;PDZD11;TCEAL3;TCEAL2;TCEAL1;EMC3;SUSD5;EMC9;MFSD4B;TCEAL9;BCAP31;UBL4A;GDF11;NFYB;GINS3;LHFPL4;KLHL4;AIG1;PDP1;CMSS1;RIT2;XK;TTC5;PNPLA4;RAB9A;ESYT2;ZNF354C;NEK11;ERCC6L;NARF;NDUFA11;CCDC169;TACO1;RASEF;WASHC2C;JADE3;KLHL34;NUCKS1;CHCHD2;RBMX2;CHCHD7;FAM3A;BORCS8;CHCHD1;PPFIA4;PSPH;SH3GL2;MORC4;ZGRF1;ALG13;OCRL;VWDE;MID2;MAP7D3;DKC1;DOK5;MAP7D2;XPR1;PSMD10;BHLHB9;NDUFB11;YTHDC1;C11ORF1;SLC1A6;TAF5L;GRK5;NLRP2;NDUFV3;TAC1;TBC1D16;FAM199X;UBE2A;TMEM234;DLG3;KIF4A;JMY;PXMP4;TAB3;BRWD3;DDX3Y;RBM25;DDX3X;KDM5D;SLC2A1;PPP1R9A;TAZ;TMEM220;TMEM100;SNAPC3;KDM6A;RBM33;TSFM;RBM14;CAMK1D;TTC32;AKTIP;C4ORF47;TBC1D8;CTPS2;SUPV3L1;TGFBR3;ACTA1;PEX6;TBC1D7;RBMS1;B4GALT7;SHANK2;TMEM45A;DDX28;USP11;TGFBRAP1;MOSPD1;TOB1;PSMB10;RNF113A;FAM241B;POC1A;REPS2;TTC14;TIMM8A;TAF12;TMED7-TICAM2;NAP1L3;SOD2;HS3ST4;RMC1;FAM155B;POLE4;MEIS1;XPNPEP3;RANGRF;GLA;RBM46;TAF3
Genes Down-Regulated In Expression In Quadriceps Muscle Of HSALR 20B Myotonic Dystrophy Mice (MOE430A Array) GSE14691	508/690	0.9917468543734563	0.9999978559094117	0	0	0.8106517914056005	0.006718188673602761	ITSN2;GMFB;ITSN1;TESK1;ENO1;SMC6;C9ORF50;SMC4;MYLK;LIPE;PPP4R2;SCP2;SOX17;PRKACB;GBP6;GBP7;MECR;GLCE;PRKCE;SERPINF1;DKK3;CLDN5;RBP7;MTAP;ADCY9;TXNIP;CYP2E1;MYL9;SF1;ABCB1;PLA2G6;PLA2G7;LDHB;PCNX1;PPP3R1;CHST15;LTA4H;HOXC8;HLA-DQA1;ST3GAL2;HOXC6;ABCA1;BRAP;GSTM4;GSTM2;MCAM;NR2F1;NR2F2;RMDN1;CP;GPR137B;CPEB1;ADI1;GSTM5;NUDT4B;BTG1;CDKN1B;PRKAG2;ADM;SNX10;HIF3A;ARHGAP5;MED12;CASP12;TIMP3;SH3BGRL3;ELOC;TPSAB1;TIMP4;JAK1;SLC2A14;MIOS;TCF15;ANXA3;ELOVL5;ELMOD3;F3;BACE1;PHF20L1;TMEM37;AFTPH;VAMP7;BDH1;VAMP1;EXOC6;ANGPTL4;ERGIC2;GART;GPRC5C;MGLL;ENG;PCYOX1;PLIN5;TPSD1;ODC1;PLAGL1;UCP3;FLNB;METTL7A;ZNF467;GPR155;UTP6;KCNB1;USP9X;MBD1;USP9Y;RFLNB;LRRC20;SMOC2;GID4;LRG1;SERBP1;PLP1;ADGRL4;SLC28A2;LIMS2;GPR146;ATP8A1;CSF1;AHR;CLU;CXCL14;CDH5;LAPTM4B;CDH4;GRB10;CHP1;KMT5A;MACROD2;SLC16A3;FADS1;KCMF1;BNIP3L;MYLIP;SERF1A;AGTPBP1;FBXW5;SERF1B;CISH;IGFBP5;IGFBP4;ANKRD44;ADIPOQ;TPM1;KERA;ST7L;SLC25A52;SLC25A51;PKP4;IL6ST;SRSF6;KANK3;CD274;NOTCH3;SEMA7A;CALCRL;CBFB;CSH2;ARL3;CSH1;AK3;UBR3;AK4;AEBP1;UBR1;KRBA1;RHOBTB2;SAV1;SLC9A3R2;ORC4;ATXN2;BTBD3;NACC2;G3BP1;EIF4EBP2;BRIX1;MBP;SLC15A4;SLC15A5;SLC38A4;ANKRD28;RBPMS;UCKL1;REEP1;MLXIPL;CXCL12;SON;P4HA2;OGN;AAK1;TPP1;SERINC3;ZNF654;RNF11;ITGB5;CELF1;CELF2;AMD1;TSPAN12;FUNDC2;SCPEP1;THBD;ADAMTS1;FUNDC1;SCRN3;ACP5;PMEPA1;HMG20A;SLC37A4;CCDC50;PDCD6IP;GGPS1;GPX3;VPS37A;ARL4A;EVC;PECAM1;TOP1;EIF4E2;ALDH9A1;CEBPA;SLC24A3;RPEL1;SEMA3C;ROCK2;FGL2;HSD17B12;LRP6;C3ORF38;ENOX2;RAB21;ZNRF2;DRAM1;FIP1L1;CYB5A;NTRK2;KCNJ8;MMAB;SMOX;TXNL1;FBXL14;GSTZ1;MARCKS;PC;SLC25A30;PI16;KCNK2;SLC25A36;VPS35L;IFI27L2;CCNK;SPARC;FAM89B;PLEKHB2;PLEKHB1;ICAM2;THUMPD3;NUDT6;NUDT4;PNP;PPAT;ATXN7L1;CCNL2;CHAC1;LGALS9;SNRPD3;ACAD11;B2M;TNS2;ARSA;IL1R1;ACTN1;MCCC1;EBF1;HLA-B;ALG3;EBF2;HLA-C;EBF3;ACTN4;HLA-A;HLA-F;HLA-G;TM4SF1;UHMK1;TIAM1;IFI27;LACTB2;SUB1;ULK1;FLYWCH1;KCTD12;PLPP3;TRIB2;EPB41;STXBP4;CSTF2;DCUN1D1;MGST1;PIK3R1;APCDD1;GSPT1;CRHR2;PCBP4;APOD;FAM43A;ATP6V0A1;VASP;NUS1;IQSEC1;XRCC5;ADHFE1;SYNRG;DDIT4L;PARP16;IGF1;GNG12;CIDEC;PTK2;ZWINT;TF;CREBRF;ECHDC1;TMCC3;CALM3;TMCC2;CALM1;CALM2;TECPR1;NRP1;ROBO4;CAB39L;SH3KBP1;SRA1;N4BP2L1;CROT;IDE;VLDLR;PCM1;PPP3CC;SERP1;RSRC1;REV3L;KIF1C;CD36;SPTAN1;TMED5;CBR1;PARP6;ATMIN;MMD;STRBP;NCOA4;HBA2;HBA1;ITFG1;PDRG1;RHOJ;DTYMK;RAMP2;TAGLN;SLC43A3;HSD17B4;GDPD5;GNAI1;SH3BGRL;RXRA;ORMDL3;TBL1Y;TBL1X;XDH;MFSD4B;UBL4A;CD74;ERCC6L2;PLEKHA2;ORMDL1;CSHL1;MIB1;TRIP12;ACTR10;RIPOR2;TPSB2;GUCY1B1;NARF;STEAP4;CD82;JADE1;UBE3A;NR3C1;ETS1;AMOT;TMEM143;HOXA10;RGS5;TMEM267;GNPTAB;OSTF1;ENPP5;SCARA5;LMO4;TMOD3;TTC7B;LIFR;LGALS9C;LGALS9B;PROCR;MAU2;TMEM135;CCNE2;GPD1;MATR3;DDX5;NPR2;NPR3;SEL1L;SLC41A3;LPL;LTBP3;SLC1A5;NID1;RASGRP2;DNAJC27;FBLN5;TMEM123;CALD1;CASKIN2;CHAD;ISOC1;NPHP3;TASP1;MYH11;QSER1;WNT4;SMAD2;ZFHX3;UBE2I;CBX3;HSPA4;RARRES2;RHBDD1;DENND4C;ZFHX4;CLK3;GH2;BMP1;NABP1;AMOTL2;DOCK9;USP34;TNFAIP2;CLEC14A;SLC2A3;ELAVL1;TMEM100;SIX2;PDE4B;PDE4A;TMEM109;POLK;SRGN;ABCC5;CAD;USP45;ARAP3;GPCPD1;EPN2;RBL2;GREM2;ZAP70;LMBRD1;LATS2;OAS1;ACOX1;SHANK3;RALA;HLF;CAMK2A;ABHD17C;RETN;AURKA;MAPK9;PALMD;GNA12;MVB12B;SNCG;SLIT3;GBP2;PDLIM5;SASH1;TMEM30A;WTAP;CMTM6;SOD2;GDAP1;ACVR2A;ACTC1;KANSL1;RPS6KB1;TCIM;FAM131A;CXORF38;CHPT1;NAA15;TEK;LPIN1;PDE7A;RAN
HD Grade 4 Markers In Human Caudate Nucleus (HG-U133B) GSE3790	542/735	0.9917724664881454	0.9999978559094117	0	0	0.815401059868332	0.006736490052356007	MAML2;OSGEPL1;PWWP2B;HNRNPR;MYLK;ELK4;ZFYVE28;SCAMP4;ZC3H12C;KRTCAP2;SYNGAP1;PPP4R2;ZC3H12B;FGFR1OP2;RAVER2;AP1S2;BBX;ANKS1B;PRKCG;HES6;RBFOX3;RFX3;ZFYVE21;ARMC8;C9ORF64;GABRG1;RNF123;DAAM1;EWSR1;PRKD3;RFX4;UQCRC2;RABL6;CDC42SE1;MTMR3;AASDH;CEP85L;CDCA7;RNPC3;LYPD6;GLG1;SKA2;BLOC1S5;FAM221A;PRKAR2A;PRDM16;RSU1;PPARGC1B;SERF2;FAM120AOS;PRRT1;GSTM3;PRPF38A;SNAPIN;IRF2BP2;EIF2AK4;NETO2;RMDN1;GPR180;AGO2;FNDC10;SSPN;HBP1;PCDHB7;YJEFN3;FMN2;HIF3A;TFCP2L1;ARHGAP5;OSBPL11;C1QTNF4;PANX2;AIFM3;ING3;C19ORF12;TEAD1;RSPO4;GRAMD2B;IFNGR1;SSR3;KIAA1143;NSUN6;PAX6;ASH1L;DUSP8;SUMF2;F5;ITPKB;GPRC5B;BDH2;INF2;KIFC2;RILPL2;LRRC7;PIGM;PMP2;SLC18B1;DSCAML1;ERGIC2;ANGPTL1;PLIN5;CRB1;NBAS;STAU2;DCAF12L2;SYNPO2;PLPPR5;ZNF518A;FIGN;SLC7A2;ADCY5;BCLAF3;RNF135;FGD4;FSTL5;LMAN1;UBN2;ADAM23;NCDN;MBNL3;NKTR;FARP1;ZNF462;ANKIB1;MBD6;PCGF5;DAB2IP;SAMD4B;TTC9B;FAM104B;MZT1;ZNF33A;NFIA;TAOK1;SERBP1;YPEL1;GOPC;RPL22L1;CCDC3;TMEM229B;CHRM1;LRRC73;ZBTB20;RORA;MSI2;RORB;DACH2;FAM204A;HID1;SLC25A48;PTAR1;SALL1;RNF19A;KMT5B;SLC16A9;MTPAP;SH2D5;PCDHAC2;NUDT12;SEMA6B;TLE4;KCNH3;PNISR;ZNF561;DGAT2;SLC15A2;ZNF680;ANKRD44;FBXO16;RALGAPA2;ZBTB34;THOC2;INIP;MOB3B;DISP1;FOXP1;ST7L;ACAP3;FRMD6;LIX1;KAT6A;RAB34;ANAPC4;SRSF4;PFKFB2;IQCA1;BRSK2;INO80D;KHDRBS3;KMT2C;GLIS3;AK3;AK4;GPATCH2L;FOXO3;NPAS3;SAV1;STK33;OARD1;CNTNAP3B;PLXNA2;EIF4EBP2;SLC38A9;SLC15A4;AP1M1;ZNF420;ZNF540;ANKRD29;SLC14A1;MYPOP;RASL10B;CCDC14;ZBTB10;CYBRD1;QKI;SCRT1;CDK6;SON;SP1;ZFP62;SP4;RNF182;MDM4;ZNF777;MAP3K13;ZNF652;COPS9;DPP10;EIF4E3;ONECUT2;FLT4;CELF4;CELF5;ARRB1;PTPN23;NADK2;PSD2;AP1G1;PHACTR3;ITGB8;ZNF404;SPX;NEO1;CCDC50;TAPT1;COA5;DIS3L2;PLA2G12A;REXO1;VPS13C;ZFP91;PPM1A;DNAJC1;SLC25A18;ASPH;DNAJC5;NUMB;RP9;LCORL;ST6GALNAC3;SEC22C;ACSS3;LEPROT;PLEKHH2;SLC24A4;NLGN2;GTF3C6;UHRF1;ZBTB45;PPM1K;CXXC5;ZBTB41;REPIN1;ZNRF1;RBBP4;ZNF507;FCHO2;NHS;RAB28;ACSS1;ZNF621;PIRT;STOX1;RNF20;MGME1;FKRP;KRR1;MGA;CCDC59;TXNL1;FBXL18;DDHD1;FBXL16;EFR3B;ASXL1;RAB10;NIN;MGAT4A;RAB12;ASXL2;POLR3E;SYCP3;PTPN5;SLC25A36;KCNK4;TNRC6B;DHFR2;CPNE5;ULK4;AQP4;CCAR1;SRGAP2C;RPS6KA6;RASSF4;CDC26;EPC1;FBXO8;SOX6;ESCO1;SCAF11;NSMCE1;CMBL;TMEM170A;TIAM2;STX1B;GAREM1;MTHFD2L;TRIM13;RELCH;CTXN1;KCTD18;SLC22A3;SPTBN4;ZBED9;ADCYAP1R1;HEPACAM;TMEM63C;CWF19L2;TMTC1;OMA1;APCDD1;GMCL1;GSPT1;NLN;ZBED6;RAB11FIP4;SNX5;SPTBN1;B4GALNT4;BCL11B;MAGEE1;ADHFE1;CENPVL1;CENPVL2;RASSF8;GNG12;SPART;PARP11;GKAP1;WNK2;CREBRF;FBXL3;IGSF9B;RBAK;DCP1B;FKBP11;SLC35F3;CAB39L;FKBP14;GFM2;SLC44A2;EPB41L4B;NCS1;REV3L;PCYT1A;NBPF8;SLC32A1;NBPF11;IL17RD;OTOS;TMEM150C;ZHX1;IL17RB;PALD1;PARP8;ENAH;KIF9;PACS1;PITPNM2;FIBIN;YAP1;AMER2;STX17;PAPLN;ZDHHC23;ZDHHC21;FAM172A;PGGT1B;SUSD4;GPC6;REM2;MAP3K2;RFTN2;LSAMP;LHFPL4;SVIP;MIB1;DPY19L2;KLHL5;DPY19L4;IL17D;KIAA1958;RIPOR1;GALNT15;GOLT1A;ICE2;UBXN2A;POGK;NDUFA10;NUCKS1;CWC27;TATDN3;ARHGAP42;TMEM267;KIF5A;ARID2;TMEM14B;TMEM14C;CHRNB2;ZGRF1;LIFR;SHISA9;POU3F2;SHISA7;PACRGL;TMEM256;PHOSPHO2;KIAA2026;DOK6;DENND6B;DENND6A;MASP1;CCDC152;ZCCHC7;ARHGEF26;COX16;USP53;COX15;UBA6;CACNA1C;LTBP3;BHLHE23;SEZ6L2;CACNA1E;CPLX1;LPP;PDZD4;ARHGAP20;CALD1;ZMAT3;C14ORF28;LONRF3;LLPH;QSER1;SMAD1;ACBD5;TGFB2;ZFHX3;POU2F1;TBCD;SMAD9;FAM199X;KLHL24;CLK4;CRLS1;SMAD5;SYT7;AFDN;DIAPH3;PAN3;TMEM237;JMY;STT3B;LRP10;DNAL1;SDK2;COX20;MEGF10;USP34;HMGB1;FBLL1;NETO1;LRRTM1;TRPS1;TMEM107;POLK;RBM17;USP47;TGFBR3;SFPQ;LATS2;NDUFS8;IGDCC4;CHDH;TMEM216;TRNP1;SOWAHA;NAT8L;SHANK3;SLFN5;CAMK2D;PON2;SELENOK;GNA13;RASD2;PDE11A;TAF1D;IGFBPL1;FAM120C;TMEM204;ERICH3;MKNK1;MVB12A;NAA25;POC1B;ENTR1;LRIG2;MTA3;HES4;TTC14;GALNT4;TAF15;WTAP;B3GAT2;USF3;U2SURP;TTC17;PNKD;KANSL1;KATNBL1;ASB6;CXORF38
Genes Changed In Cerebellum Of Dox Treated FRDAkd Mice After 4 Wk Rescue Vs WT Mice GSE98790	3/7	0.9917746575494627	0.9999978559094117	0	0	0.21934190962570302	0.001811623187176504	CABP2;TNC;PIGZ
Genes Down-Regulated In HD Markers In Human Cerebellum (HG-U133B) E-AFMX-6	3/7	0.9917746575494627	0.9999978559094117	0	0	0.21934190962570302	0.001811623187176504	DUSP4;EGR4;ZP2
Genes Up-Regulated In Endothelial Cells Of R6/2 Vs WT PMID32681824	200/280	0.9918870028867176	0.9999978559094117	0	0	0.7281299109481404	0.005931409285616394	AHCYL2;STMN3;LDLRAD3;ZNF608;HERC1;MPRIP;AP1S2;EPC1;DIP2C;SCAPER;SOX5;ST6GAL1;PRKCH;PRKCE;ANK2;MARF1;CCNY;PARD3;AKAP9;SPARCL1;GPM6A;BEX2;BEX1;EPAS1;PCDH10;BAZ2B;ABR;LDHA;PCNX1;RNF213;CHST11;AGMO;APOD;RABGAP1L;CADM2;LRBA;RDX;SIAH1;NBEAL1;BRAF;BBIP1;PARVB;SMARCA2;ZWINT;EIF1;GLUD1;GLUD2;STAG1;TMCC1;CD200;ROBO2;HBB;PTPRJ;RSF1;AKAP10;PCLO;MECOM;TMSB4X;B3GALT1;TMSB4Y;TIMP3;CGNL1;COX8A;RAB6C;CNOT6L;SLC39A10;ANO4;ZDHHC17;RHOA;ARHGEF1;RABGAP1;SGMS1;NSD3;ATP5F1A;UBN2;RICTOR;SHOC2;SUSD6;GPC6;MAP3K1;CSNK1A1;ERBIN;LSAMP;KLHL2;PLXDC2;MIB1;STXBP5L;TJP1;DLC1;TTC3;TRIP12;ADGRL3;YPEL2;ANKRD13C;DENND5B;RORA;UBE3A;IGF1R;GRB14;ENPP2;KMT5B;ARID2;PDE8B;PDE8A;CSGALNACT1;SEMA6A;RALGAPA1;RPS8;MAGI3;MAGI2;FRMD4B;MOB3B;ACAP2;SELENOP;PPIG;SRSF5;XPR1;ABCG2;FTO;KMT2E;GRIA2;RTN3;DDX5;INO80D;RTN1;ITPR2;UBR1;ARHGAP21;SNTG1;TPR;PLXNA2;ATP6V1H;CCDC141;LRRC4C;SRGAP2;HSPA8;UBE2H;HSPA5;ARHGAP26;CORO2B;ANKHD1;LRP1B;DIAPH2;RALYL;DLG2;RCAN2;SERINC1;SERINC3;BCAR3;KDM5D;RBM26;DOCK9;USP34;PITPNC1;SYNE1;GRM3;SENP7;GRM7;ERC1;ZNF644;ERC2;EDIL3;LMNTD1;VPS13A;PPP2R5A;PTBP3;ELF1;IL1RAPL1;NUMB;RBMS1;SHANK3;COLEC12;SLC24A3;DDX24;LUZP1;NUFIP2;NRXN1;ATP10A;MFF;HECTD1;TTR;PALMD;CCDC85A;SPOCK2;PRRG1;NCAM2;LINGO2;TCF7L1;PCDH9;PLCL1;KCNIP4;FBXL17;MBOAT2;SGCZ;CHFR;TNRC6C;FAM155A;KLF7;ATP13A5;CSNK1A1L
Differentially Expressed Soluble Proteins In Striatum Of 12 Wk R6/2 Mice PXD004973	607/821	0.9919113214559604	0.9999978559094117	0	0	0.8231711572375681	0.006685441670640756	CHIC2;SERPINE2;TRIL;ITSN1;ARAF;NOC2L;SLC4A3;BACH2;ALKBH3;ALKBH4;SYNGAP1;SCP2;CDK20;DHRS4L2;RPL39;EARS2;GBP6;ABHD14A-ACY1;MECR;GLCE;RFX3;MCEMP1;RNASE4;DNAAF5;GABRG1;BCR;KIAA1217;IFT81;HECW2;MYL3;MAP1A;RPL24;ZSCAN25;LETMD1;CLOCK;RPN2;CRABP1;GLG1;C2;CYB5R1;CHST11;PRDX1;EPB41L3;COX3;SYNDIG1;SERPINH1;C19ORF33;RSU1;NAPSA;ZNF263;CYP4F2;CYP4F3;C20ORF27;CYP4F8;GRIN2D;THAP11;EHD3;TDP2;LYPD6B;FAT2;STRN;HBP1;SFXN2;PAM;RAD18;ARF3;SERPINA3;ARF1;PIGN;PHF1;SNX12;WDR41;CFAP97D1;ING5;SHH;FAM102B;ZNF280C;ANXA6;OLR1;RPLP2;ELOA;CTBS;SERPINB4;KCND3;TCF12;AEN;ELOVL7;DUSP6;MED29;BACE2;SLC7A7;INF2;MMP16;PSMA1;LRRC7;ITPKA;VAMP5;MGLL;GRAMD1B;SAMD8;PLPPR4;GCNT1;SGMS2;ADCY5;PDF;RNF139;SRP72;SRSF10;TP53I11;DEDD;YTHDF2;ZNF580;MBD1;GABRA4;LRRC28;ECEL1;ADAT1;ELP4;TUBB4A;STXBP5L;DHRS4;NUDT22;CENPE;LYRM1;TM9SF1;COL3A1;PHF5A;CENPH;TTC30B;CCDC9;TTC30A;ABI1;ANKRD63;CRAT;CRLF1;LGR4;HSPA1A;MSRB1;CHRM2;ANKRD13B;DGKB;PDCD6;IL1RAP;CXCL14;IPO4;FADS3;RPH3A;EFEMP2;OSBP;TOM1;NEK1;STK32B;TMSB10;ZFP37;PLEKHJ1;FBXW4;CDKL5;DGAT2;FBXW5;KCNH7;SEMA6D;TPM1;DIO2;FOXP4;INIP;C1ORF122;CLEC4A;TOM1L1;MINPP1;RBMXL3;TOM1L2;RBMXL2;CLEC4C;CACNB4;ZNF319;SLC25A52;PGP;SLC25A51;ADAM9;SLC25A53;LY6H;CLEC4E;FKBP3;ANAPC1;CEMIP;RAB5C;PEF1;SMYD5;AK2;MRI1;RASAL3;FBXO44;RHOBTB1;NPAS3;ORC5;ORC1;CLEC7A;STK38;PGK1;PLXNA1;DRD1;SLC15A4;MDN1;ZKSCAN1;CD164;CEP112;ODF2;TMEM120A;OSBPL3;NEK7;SRD5A3;B3GALT4;RFXANK;SYNJ2;MCC;CYP4F11;TMPRSS13;C6ORF120;CYP4F12;REEP1;YRDC;SON;P4HA1;SLCO1A2;ALB;ZNF654;SERINC3;EIF4G2;RAD9A;TUBA8;SNAP25;SLC25A3;DAGLA;GAL3ST1;CELF2;COX4I2;TCIRG1;PTBP1;DUSP10;C8ORF82;PMEPA1;PGM5;PHACTR1;DNM1L;CEP290;SLFN12L;PHACTR4;CERS4;TRPC5;DST;ELAC2;AMT;YDJC;WRAP73;CTDSP1;RP2;C1D;POLR1D;ST6GALNAC3;ST6GALNAC4;VSTM2B;CX3CR1;PRPS1;NUFIP1;SMPX;GTF3C6;SRF;AFG1L;PARD6G;NDNF;RNFT1;DCAF17;DRAM1;TNNI1;PCBD2;FCGR1A;FCGR1B;SLC35A2;METAP1D;RNGTT;MYO10;SPAG6;AMFR;KCNIP3;AHNAK2;KIAA1549L;NIN;TRIM39;SYT11;SYT10;POLR3D;VPS41;SNRNP48;PTPN5;RECK;SMAP1;NECTIN3;CMAS;ARL6IP1;GCC1;ACTB;CDC20;RPS6KA4;C1GALT1C1;FRAT1;FRAT2;PNP;NIPAL1;CHEK2;DPF3;PDK3;CHAC2;CCNL2;TRIM21;MFSD2A;COG8;C17ORF49;ACTN1;IFRD2;KRT2;KRT1;P3H1;ANK2;ACTN4;ANK3;MAPK8IP3;CYP39A1;MARF1;KCNQ2;AKAP9;RRAGD;TRIM13;NSMF;RELCH;PLPP2;NAIP;CES1;SLC22A4;MACF1;BEX2;SPTBN5;BEX1;NECAB3;SLC22A5;SMIM4;TMEM161A;SMIM1;MYCBP2;C7ORF57;OMA1;HNRNPLL;PTDSS2;NKAIN3;DPH1;MAP2;NEU1;KCNN1;ASL;TRPM3;SEC31A;SLC10A4;WWTR1;TRAP1;PTPRN2;ZRANB2;IQSEC1;BCL11A;AMMECR1;HSPBAP1;TRERF1;ATP4A;TF;STAG1;CALY;TH;LRRN1;RETREG2;FBXL6;CD320;HNRNPCL1;ORM1;HNRNPCL2;HNRNPCL3;FKBP14;ZFAND2A;DIRAS2;KIF14;WASL;SGF29;ZCCHC17;ORM2;PCM1;CAMKV;ZMYM6;TNFAIP8L3;CTSC;UBXN6;GRIPAP1;LYNX1;PACRG;AKR1A1;AGTRAP;RHOH;ITFG1;MLF1;ANO3;PDRG1;LAT2;RPUSD4;KIF9;RHOJ;ARHGEF2;DBN1;DDR2;TLR2;MAGEH1;SLC20A1;ARNTL;SH3BGRL;EGFLAM;PAK6;EMC9;CBR3;GIT2;SPRYD3;TMEM176A;TMUB1;MYO9B;APTX;KBTBD4;ITCH;GPAM;KRT16;QPCT;CACHD1;TACC3;SAA1;RAD1;B9D1;RAMP1;MAD2L1;GOLT1A;CDY1;LOXL3;JADE3;CYP46A1;COMP;SYDE2;TMEM266;ARHGAP42;RGS1;TEKT1;NUSAP1;TEKT3;TRAPPC11;BANF1;GGT1;RGS8;PPFIA3;GGT2;CHRNB2;PUS3;SLC30A3;ATG9A;NOSIP;CDYL;MID2;ZNF91;PACRGL;PREPL;BRMS1;EMCN;TMX1;MAP7D2;TIMELESS;TBC1D25;MZF1;PPIC;RAI14;CCDC149;PLGRKT;SLC1A2;TOR1AIP2;LPL;PLD1;RASGRP2;STK4;CACNA1E;ARHGAP12;CCNB2;ASIC4;ZMAT2;DEAF1;CDH22;NPHP4;LONRF3;NLRP1;FAM83D;C16ORF54;GGT5;CBX8;CYP2J2;RHBDD3;RARRES2;SMAD9;SUPT5H;SYT9;COQ6;RCL1;TBCK;GNAL;NR4A3;MELTF;CCDC130;COPE;FGFR2;TMEM35A;FBN1;RTP4;SLC40A1;PSIP1;LDB3;LAMC1;PPP1R9A;HAPLN3;SLC2A5;SLC2A8;DTWD1;HEPH;SNAPC3;CDY1B;NOS1;POLK;RBM6;TAS2R4;PCDHGA8;HGSNAT;KLF13;TTC32;ABCC5;ARAP2;OLIG1;GPCPD1;DCK;TTC38;ETV6;ALDH1A3;LMBRD1;ELF2;SETBP1;DCT;EEF1D;THRAP3;ALDH1A1;CDY2A;CDY2B;SOWAHA;B4GALT6;CUEDC1;SHANK3;DOCK1;DCTN6;HCN4;TSEN34;DCTN5;HCN3;CCDC187;DDC;DDX25;USP12;DDX20;ADD3;AGPAT1;SELENOK;C4ORF33;GK2;POLD3;RASD2;ACVR1C;CAND1;FAM120A;NRIP1;NRIP3;SLIT3;BPNT1;NCAM1;S1PR3;SNCB;ATE1;KDM4A;CDK11A;B3GAT3;POLM;CADPS;ATP2B1;HSPE1;CDK11B;IRGM;SHCBP1;ACTC1;PDE10A;CAPN10;CHPT1;PTX3;NAA15;FSIP1;ASB3
Newly Formed Oligodendrocyte-Enriched Genes In Mouse Cortex PMID25186741	24/39	0.9922023817179889	0.9999978559094117	0	0	0.46742620403935786	0.0036590958433625133	CYFIP2;MIGA1;GP1BB;ITPR2;SAMD4B;ELOVL6;FRMD4A;SHISAL1;PPP2R3A;TMEM163;BMP4;MYCL;RAP2A;KIF19;CNKSR3;UST;CDC37L1;TMEM108;FYN;STRN;ENPP6;TNS3;LIMS2;RNF122
CAG Length-Dependent Genes In 10 Mon Mouse Cortex PMID26900923	1286/1714	0.9922354306932889	0.9999978559094117	0	0	0.8684025714440062	0.006769085610155767	ZNF296;CYBC1;PID1;LOC728392;TMEM97;SLA2;RBPJ;TMEM91;PTPDC1;CRHBP;NSDHL;SAMD14;DPYSL5;AKT2;PPP4R4;ANKFY1;BBX;MTERF1;PRKACB;TMEM8B;STARD3;RBFOX1;RBFOX3;TYW5;STARD8;EML1;RC3H2;SND1;RBP4;PRKAR1B;EWSR1;TFR2;RUFY3;RBP1;SPARCL1;SKAP2;ZNF275;LXN;TTYH1;HPN;MYNN;COPS7B;PLA2G5;PLA2G7;PRPSAP1;CYB5R2;PCNX1;C7;NPBWR1;RDH10;AFMID;CFAP69;PIP5K1B;SFN;ZBTB7C;ABCA1;MCTS1;GSTM3;GSTM2;CADM3;HACE1;PRRT2;CYP4F2;EDEM1;CYP4F3;ABCA7;ABCA8;CYP4F8;L1CAM;BTBD10;PCDHGA10;PCDHGA11;FXYD1;FAT1;STRN;FXYD5;PKIG;SFXN5;FERMT2;GSTM5;HRK;NUDT4B;SNX12;SNX11;ARHGAP4;LETM2;MECP2;MED12;JPH4;HEY1;TMEM43;TCP11L2;C19ORF12;DLGAP1;ZNF488;MYBPC3;MYBPC1;METRN;EIPR1;PGAM2;SLC39A10;TMEM40;SLC39A12;ELOVL7;JOSD1;SIRT1;TMC3;FAHD2B;MED23;TMEFF2;SLC7A8;MMP15;OAF;RILPL1;JMJD7-PLA2G4B;CINP;MMP17;VAMP1;ACSBG1;PAFAH1B3;RAPGEF6;CHST2;TRUB2;ATL3;ODC1;FAM117B;RIDA;EXTL1;GLRA3;GBX2;ADAM23;PLAGL2;SPP2;STAT6;CSMD3;FLNC;IL12RB1;TP53I11;SRSF12;EVC2;CENPW;GOLM1;WNT7B;ATAD2;ADAM33;ASPRV1;PSMB8;SPSB1;GID4;TTLL3;ETNK2;WT1;CCDC7;CENPL;OCM;CCDC3;ALDH1L1;OLFML2B;FAM13C;KIAA0895L;FBXO21;FRY;CXCL14;HDDC3;FADS2;POTEH;POFUT1;POTED;PIM1;SLC25A41;TNFRSF8;KMT5B;ZNF687;TNFRSF4;SH2D5;FADS1;SLC16A4;CDKL3;ZBTB39;KCNH4;SLC38A1;FBXW7;S100A1;ATP11A;ADCYAP1;MAF;SLC9A5;DMTF1;MSH2;LIX1;PKP1;MAL;ANAPC5;ANAPC1;ANAPC2;COL17A1;FTO;RNASEH2B;KCNE5;GPR85;GPR83;FOXO4;LIN7B;ACAT2;CORO1C;SAV1;TMEM25;SLC9A3R1;NPAT;SBNO1;BCL2L11;CRNDE;SMYD4;SMYD3;THEM6;NPTX2;SLC38A3;GRIA3;SLC14A1;SDF2L1;RASL10A;GOT1;FUS;RASL10B;OGA;DCDC2;QKI;BFSP2;BFSP1;ISY1;SNAP25;MOXD1;ONECUT2;ITGB4;RASGRF2;SCHIP1;ONECUT1;RASGRF1;PIK3CD;TSPAN12;FOXM1;TSPAN11;FUNDC2;ARL5C;PPP6R1;PRADC1;PMEPA1;HMG20A;ERC2;NEO1;EDIL3;DIS3L2;ARFGAP3;ADAMTS20;ARL4C;SLCO1C1;SLC25A18;LCP1;TRIM54;MET;ST6GALNAC4;ITGA9;PPP1R15A;PRPS1;ITIH3;LRTM2;PRCD;SRSF1;PPM1H;ATP10B;CXXC5;TSPAN33;CXXC4;DEPP1;CDC45;PHKG1;CCDC85A;ATXN1L;NNAT;SLITRK3;SLITRK5;MICALCL;E2F5;CNNM3;KCNJ5;LINGO1;POLR2J2;LINGO3;PCDH9;KCNJ9;SMIM10L1;NTRK3;CABLES1;RPL23A;HTR5A;BAIAP2;CABLES2;APLN;TM6SF2;DBNDD1;MYO1E;NELL1;SLC25A37;SYT12;SST;SYT10;TSPAN18;TRIM37;KCNK1;MYO1H;SLC25A34;TRIM32;MDGA1;PTPN5;TBATA;KCNK4;VPS35L;CPNE9;SLC23A3;CPNE8;AHCYL1;CPNE5;THSD7B;HHIP;RGSL1;LCTL;NUDT4;RCBTB2;C4B;HERC5;C4A;EPC1;ATXN7L1;SPA17;SCAPER;TBC1D22A;TBC1D22B;SCN1B;HERC6;ARL10;TMEM88B;PAQR7;SFMBT2;KCNK13;ISLR2;MMD2;ASRGL1;THAP1;ADGRB3;SFRP5;MXRA7;KCTD17;RIN1;CTXN1;PPP1R37;PPP1R36;NRN1;EPHA10;TMEM63C;PCDH10;ZBTB1;PCDH15;PIK3R4;WNK4;PTTG1IP;KALRN;SEC14L2;APOO;BRIP1;PGBD5;ZNF706;XRRA1;PENK;TSPAN7;DHX37;SLAMF8;SARAF;TSPAN5;APOD;TSPAN2;RIMKLB;ATP6V1C2;NTNG2;SPHKAP;LRRN3;ADHFE1;RANBP17;BPIFB4;RPL27A;PPP1R1B;ECHDC2;CALM3;INTS7;LRRN1;IGSF9B;FBXL5;CALM1;RGL1;CALM2;PCSK2;CSRNP3;MRPS14;FKBP14;PTGDR2;SUV39H1;DIRAS2;OTUD7B;PCSK9;CROT;TNFRSF13C;SLC7A10;CHRDL1;EDA2R;WFDC3;PPP3CA;NUDCD3;ACTR1B;ENC1;NCS1;SDF4;QSOX1;CTSD;PCYT1B;LYNX1;MST1;SEBOX;KIF23;GAB2;KIF22;RGMB;SORCS3;ZHX1;OOEP;VSNL1;TLCD1;FJX1;KIZ;PDZRN4;YAP1;TMPRSS7;RABGAP1;TMPRSS5;INPP1;SATB1;CRIP2;CAMKK1;CAMKK2;PAK1;CAMK2N1;SERTAD2;CHRNA10;PAK6;TSNAX;IL33;PLEKHA2;CAVIN3;TMEM176A;KLHL1;DKKL1;PNMA3;UBE2G2;TTC9;DPY19L1;RIT2;PER3;XK;KLHL5;KCNS2;CSDC2;RPA3;CCNG1;FKBP1B;ALLC;KIAA1958;MAMLD1;RAMP1;IL17B;ZFP28;PRDM8;FHOD3;NARF;ACAA2;PCDH11Y;CD82;WWC1;PCDH11X;CPOX;MSMO1;CFAP300;CYP46A1;ACRBP;PLB1;TMEM268;GNPTAB;KIF5C;PPME1;CAPN5;BAALC;ENPP3;ENPP6;ACAA1;RGS8;SBF2;TGM3;RGS7;FBXW12;SLC30A3;ATG9B;ATG9A;TTC7B;TBC1D2B;CARTPT;MID2;ADAM18;BRMS1;DOK3;TBC1D20;GPD1;MASP1;DDX5;TCF7;SLC1A2;HIGD1A;NDRG2;RASGRP2;SLC1A6;RASGRP1;PLD3;PLD2;ENHO;KCNV1;ADGRG2;GRK4;FUT9;NPHP1;ISOC1;KIF3C;WNT3;MFAP3L;CNTN6;DENND4A;VDR;INHBA;ZFHX4;CLK3;TMEM231;IFT20;TMEM234;GNAL;NAT8;BMP1;HOOK2;COL5A3;UBE2O;TAF4B;UBA1;FBN1;FGF10;DDX3Y;TTC26;CD164L2;DDX3X;MAST1;CHD3;PHTF1;PITPNC1;SIRPB1;GRM3;SEC61A1;CA3;CA2;RASGEF1B;RASGEF1C;NPTN;SCN5A;QRFPR;HSDL1;NUP133;ARHGEF15;PLA2G4B;BCKDHB;C4ORF47;UBE2QL1;ETV1;SSTR1;GPCPD1;ACTA1;TBC1D2;CHDH;IRF7;CHI3L1;CCDC190;ACOX3;MAN1B1;NAT8L;MS4A1;SCN4B;LAMA2;DDX25;DBX2;GOSR1;CRMP1;PKD1L3;MAT2B;RAB40A;ACVR1C;RAB40B;GNG4;SV2A;TGS1;DCDC2C;SPOCK3;DCDC2B;CLVS2;MAN1C1;SCN7A;MTA3;TTC14;CHGA;GALNT6;MX2;EYA4;OR51E2;PDAP1;ATP2B2;EPOP;IRGM;MAPK12;TTC17;FAM155B;CLCN6;CD6;ERCC3;SARDH;THRSP;ACKR1;R3HDM1;VIP;CCDC171;IPO13;CLPB;SERPINE2;GLDC;TRIL;COL12A1;TMEM200C;HNRNPR;ADARB1;SLC4A4;C9ORF50;RXFP2;SMC2;EPS8;GJA1;RNF115;EVA1A;MSANTD1;AP1S1;CHGB;CHIA;IAH1;WSB2;PRKCB;PRKCE;CLEC11A;FNDC3B;MED8;MED9;PRKCA;PASK;UNC13D;NUP93;TYRO3;GNE;TSPYL5;RD3;TPH2;XPA;C1ORF198;WDR62;ARPP19;FAM149A;LDHB;ABR;PPP3R1;FAM124A;CHST11;TTPA;LDHD;ST3GAL4;VPS11;SERPINH1;GSG1L;MCMBP;PCDHA9;RREB1;PCDHA7;SERF2;FDFT1;ZSCAN18;WNT10B;AFAP1L1;PHC1;PLK5;WDR59;ARPP21;DMPK;RDX;TMEM192;PRDX6;TMEM196;ELL3;GLUD1;GLUD2;NPLOC4;CEP83;PCDHB5;ITPA;ADA;RAD18;ATG2B;CDKN1C;ITK;SERPINA3;NRSN1;DENND1A;MYOM3;TRIM8;TRIM9;AIFM3;CATIP;CHL1;TCTN2;RSPO2;ELOA;RSPO3;PLEKHN1;RIOK1;GPRASP1;GPRASP2;RRP15;TIMP4;GRAMD2B;EXOC7;TESC;TCF12;EN2;TET2;PRSS16;TIMM22;TMEM171;TERF1;PAX2;SERPINB6;ITPKB;TUBB2B;INF2;TAL1;TMSB15B;ITPKA;PLEKHO1;PLEKHO2;PLCB1;GART;EXOC2;GAS8;MGLL;JDP2;CCDC90B;ASAH1;ZNF592;ADCY3;TMEM165;FGD3;APOL4;GPR153;SLC17A7;AGA;CHML;APOL1;RNF130;APOL3;APOL2;FARP1;HIPK4;ZNF341;IL10RB;KIDINS220;TPK1;NDE1;RFLNB;GPR1;TTC9B;WWP2;DEF8;DHRS1;SULF1;POU4F1;DHRS3;AGT;AGMAT;SMOC2;RLIM;COQ8B;ANKRD63;SLC28A1;HSPA1A;CCDC71L;ANKRD13B;CHRM3;SEMA5B;DGKE;UHRF1BP1L;CSF1;PLXND1;ANKRD35;DGKB;RTKN2;FAM107A;TMEM131L;FGF1;TM7SF3;METRNL;CLU;SERTM1;FGF3;CDH8;LAMP5;PYCARD;RPH3A;CDH4;FGF9;MACROD1;SLC26A11;LARGE1;SLC39A2;MAF1;ANKRD13A;STK32C;PHLDA3;CEP135;MREG;SEMA6A;SLC15A2;FAM24B;ANKRD44;TPM1;FAM24A;GOLGA8K;DIO3;VASH1;LEMD1;MOB3B;ENKUR;TRAIP;GOLGA8B;ARMCX4;ARMCX1;C1ORF115;ARMCX5;ZNF558;ADAM8;ZNF557;PPEF1;CCDC27;FKBP2;SEMA7A;ABHD3;RNF180;AK2;GLT8D2;MRI1;ABHD6;GPATCH2L;KLC1;RHOBTB2;ESPNL;ABL1;TPPP;NDP;AP1M1;C8ORF37;TMEM132E;ANKRD27;C3ORF80;WFS1;IQCA1L;ANKRD23;SLC4A11;FANCC;CYP4F11;CYP4F12;HOPX;GOLGA6A;GOLGA6C;DAB1;GOLGA6B;NBEA;GOLGA6D;P4HA3;ITGA11;PLXNB3;XAF1;PLEKHM3;TUBA8;DPP10;CEP164;KIAA1671;PTPN20;BRK1;C15ORF65;DUSP18;SYNE4;DUSP13;DUSP14;TRO;PAGR1;AP1G2;PIP5KL1;SCRN3;UBTF;EMILIN2;CNGA2;EFHD1;ZNF764;GAL3ST3;INSL5;PHACTR4;TPRN;METTL17;RFC5;PLEKHG4;TRPC6;TRPC1;GPX6;ELAC1;AMT;FAM219B;HAUS3;SMC1A;EVC;RTN4RL1;CATSPERG;ASPG;ZNF516;EFHC2;PKHD1L1;SMPDL3A;MTPN;SMARCD3;LUZP2;ARPC4-TTLL3;NLRC3;JAKMIP1;TTL;JAKMIP3;ENOX2;ABLIM2;POLR2A;TNNI1;ZNF503;RFFL;ACSS1;ALOXE3;CCDC71;FNIP2;ZNF740;SEMA4A;KCNJ10;SMOX;AMFR;CEP152;KCNIP3;KCNJ16;DDHD1;PML;PNRC2;P2RX7;MARCKS;PFKL;EVI2A;POLR3B;ZGLP1;ASXL3;TLL2;INSM1;MYORG;ZMYND8;DIXDC1;CBLB;KLHDC7A;PKD2L1;ANTXR2;RAPGEFL1;GOLGA2;SYNPR;CYP4Z1;EDNRB;KAT5;VSIG2;CHEK1;HABP4;SEPHS1;GLUL;ARRDC1;COG5;ARRDC2;CMC2;SLC35C1;HLA-B;COG1;HLA-C;DLEC1;SLC6A11;GPR37L1;HLA-A;ACSL3;CMBL;HLA-F;MAPK8IP2;HLA-G;MTURN;CYP27A1;PLPP6;NIF3L1;CARHSP1;RRAGD;TTLL11;PLPP3;PLPP2;TELO2;NECAB2;NECAB3;PDE1C;SLC22A1;STXBP2;C2CD4C;TRMT2B;IGSF9;PTDSS2;CYP4X1;VPS8;FAM43A;ASL;GPM6B;NTSR1;ATP6V0A1;NTSR2;VASP;PTPRN2;MAGEE1;SS18L1;CIDEA;DDIT4L;GNG11;PARP12;PM20D2;TMCC3;CORO7;OCM2;BAP1;RAB40AL;ROBO2;ZCCHC12;GDI1;CITED2;SLC44A2;ZFAND2A;ZCCHC18;LIMD2;ZCCHC14;SIPA1L1;CAMKV;XPO6;HRAS;OR4D1;PRMT8;PARP4;TOP3A;IGFN1;IL17RB;CCKBR;NRN1L;CLDN14;FIBIN;VWA1;ALDOC;RHOU;AVP;KPTN;ALOX12B;PTN;AKAP5;GDPD5;TRAK2;CST3;HIRA;KIAA0513;FAM184B;NPY;EMC3;KISS1R;GABRD;SH3BGR;CBR3;CA12;GDF10;CA11;CA10;PCP4L1;SUSD2;STAC3;SORBS2;LHFPL2;FAH;MLH3;ATAT1;PDP1;SPCS3;MAS1;GSTA5;GSTA3;CR1L;GSTA2;STAC2;TRIP10;COPG2;TRIP12;CDK5R1;TJP2;GOLT1A;FOLH1B;CDY1;SIRPG;CLEC18C;CLEC18B;TMEM141;CLEC18A;FPGT;POGZ;SIRPA;PDE8B;FAM81A;PDE8A;TMEM14C;CHRNB2;LMO1;NANOS2;RALBP1;MIGA1;IL11RA;AMY1A;AMY1B;AMY1C;STIMATE;KCTD1;ATP1B3;ATP1B2;CDYL;IPCEF1;KCTD4;PCDHA10;PDIA5;FOLH1;FANCD2;SCG5;SELENOW;SCG3;ISYNA1;GSTCD;LPL;CABP1;CPLX2;DNAJC27;NALCN;CPLX3;PDZD3;SCUBE1;NLRP6;CDH22;CDH24;CBX8;CYP2J2;STIL;CBX4;RHBDD1;EPHX2;EPHX1;PTCH2;SSC5D;DGAT2L6;LRP1B;LIN28B;TMEM114;FAM163A;DNAJC10;TBCE;COL20A1;MAP6D1;FGFR3;ABCD4;PCDHGB7;MCTP1;PCDHGB6;MEGF11;DOCK9;LRRC74B;CHTF18;PKD2;HAPLN4;HAPLN1;ELAVL3;SGSH;IQCJ-SCHIP1;MFSD6;HJV;CDY1B;FLOT2;VHLL;HGSNAT;PROSER1;RUBCN;USP47;USP48;RASA4B;DESI1;NPY5R;PCDHGA3;OXSR1;TRNAU1AP;PCDHGA9;SENP1;MYH1;ARHGAP10;MYH2;AIM2;DDAH1;RASA4;CDH10;COL6A2;CDY2A;CDY2B;RBMS1;SOWAHA;MYH4;MCTP2;MYH6;CAMK2B;HCN3;HLF;RGS13;USP11;CAMK2A;WIZ;ATP1A2;CFAP206;THBS2;DDN;RASD2;RASD1;FAM120C;PCED1A;PRRG1;LRIG1;RGS20;S1PR3;BUB3;LRIG2;MAPK6;MAPK4;VAT1L;USP25;POLN;LGI4;CADPS;NAP1L3;OPRK1;KISS1;MEIS1;CAPN12;JSRP1;KANSL1;CAPN10;SCD;PMP22;TBKBP1
HD Grade 3 Markers In Human Caudate Nucleus (HG-U133B) GSE3790	1173/1566	0.9923874357658543	0.9999978559094117	0	0	0.863128206798212	0.006595756199883774	OSGEPL1;PWWP2B;NEXMIF;F11R;PTPDC1;MYLK;ZC3H12C;PREX1;KRTCAP2;SYNGAP1;PPP4R2;DPYSL5;FAM110C;PPP4R4;FGFR1OP2;GPBP1;ANKFY1;BBX;SUPT20H;WLS;FNBP4;HES6;RBFOX1;UNC5A;RBFOX3;RFX2;RFX3;UNC5D;BCR;RFX4;RUFY3;ORAI2;FAR1;FAR2;RABL6;SKAP2;ZNF275;TTYH2;AASDH;B3GLCT;CDCA7;PDGFA;TEX26;ZC3HAV1;AGAP3;FAM221A;RNF213;PRKAR2A;PPARGC1B;EDEM3;PRRT1;PRPF38B;PRRT2;CFAP70;LARP7;BTBD11;LNPEP;NETO2;BTBD10;CP;FAM135A;PKIA;FAT3;STRN;ARF3;LRRC10B;PRKAG2;ARHGAP5;OSBPL11;JPH1;VSIR;JPH4;GLT1D1;NHSL1;EFCAB2;DLGAP1;DLGAP3;CGNL1;OFD1;CHST9;CHST6;CNOT6L;LRRC46;NSUN2;PIFO;KIAA1143;SLC39A11;EMP2;NSUN6;ELOVL7;MANEAL;NSUN7;PGM2L1;MED28;F5;PHF20L1;GON7;GPRC5B;BDH2;RILPL2;OAF;LRRC7;TMEM33;KCNMA1;PIGM;PMP2;SLC18B1;ERGIC2;ERGIC1;SAMD5;CRB1;C11ORF54;CIPC;SYNPO2;PELI3;SEZ6;RPS27L;SLC7A2;UNK;TMEM65;TMEM67;ADAM23;RICTOR;ZNF227;CSMD1;NKTR;ATAD1;CENPV;ANKIB1;STAT1;DAB2IP;TMEM64;PLXDC2;STXBP5L;SNX18;SLCO3A1;TAOK1;SERBP1;CCDC6;YPEL1;GOPC;RPL22L1;TTLL9;ADGRL3;GZF1;LRRC73;ZBTB20;MSI2;HNMT;CXCL14;MYLK3;CXCL16;PTAR1;ATCAY;FNTA;MAP3K8;NUDT16;KPNA5;SLC16A9;MTPAP;SH2D5;KCNH3;MYLIP;C11ORF87;DGAT2;FBXO16;ZBTB38;FBXO15;ATP11A;FOXP2;FOXP1;ACAP3;OLFM2;FRMD6;RBMXL1;LIX1;C18ORF54;ANAPC4;DYDC2;AJUBA;KMT2E;SHC4;C11ORF96;LRRC58;PFKFB2;GRIA2;INO80D;DLX6;KMT2C;TMEM121B;GLIS3;GPR85;FBXO44;LIN7B;KRCC1;CORO1C;NPAS3;SAV1;TMEM25;SOCS3;STK33;BCL2L11;CNTNAP3B;CRNDE;EIF4EBP2;MBP;LRRC4C;SLC38A2;ZNF664;GRIA3;IP6K2;SLC14A1;RASL10B;ZBTB10;HPS3;DCDC2;FBXO32;FOXN2;MCC;FBXO30;DCDC1;QKI;MFHAS1;SON;SP1;MDM2;MDM4;ZNF652;ONECUT2;CELF2;FLT4;PTEN;CELF4;CELF5;ARRB1;EFCAB12;CDC73;TNFSF13B;UNC80;NADK2;BOC;ITGB8;PGM2;ZNF404;PMEPA1;PGM5;SPX;ZNF644;CFC1B;PIANP;DST;VPS13C;TNFRSF19;VPS13A;KSR2;PARD3B;PPM1A;SLC25A18;MFRP;ZNF638;BMP2K;LCOR;TRIM59;ST6GALNAC3;MTRF1L;TRIM56;CNTNAP4;SLC47A2;PRKAA2;CARNMT1;UHRF2;UHRF1;LRP3;ZBTB45;PPM1K;CXXC5;ZBTB41;LRP6;PRIMPOL;ARL13B;SLITRK4;FCHO2;TIFA;TP53INP1;SLITRK6;DRAM2;SLC25A23;ZNF621;PIRT;BEND6;NTRK2;LINGO1;PRRX1;MGA;KIAA1549L;EFR3B;SYT17;SLC25A37;SYT12;OCIAD1;CCM2;OCIAD2;PIK3AP1;PTPN5;UNC79;SLC25A36;CPNE8;DHFR2;CPNE5;ULK4;LDLRAD3;IKZF1;IKZF2;NUDT5;ZDHHC2;ZDHHC3;IKZF5;CCAR1;SRGAP2C;RASSF4;CDC26;EPC1;CCNL2;FBXO8;ACAD11;EPHB1;CALN1;C9ORF135;EPHA7;PHYKPL;SCAF11;SFMBT2;ALG2;ISLR2;TMEM170A;STX1B;CCDC80;GAREM1;SNORC;SFRP2;SPATA17;CRISPLD1;CCNY;FNDC1;LACTB2;TRIM13;FAM76B;KCNQ5;MXRA7;SPATA18;CCDC82;KCTD18;CTXN1;PPP1R37;ADCYAP1R1;TMEM63C;CAPSL;PCDH10;CTR9;CWF19L2;LPAR3;OMA1;CFAP126;ZNF708;TESPA1;MIER3;SNX9;ZBED6;RIMKLB;CLHC1;RAB11FIP4;SMIM10L2B;SMIM10L2A;SPHKAP;CENPVL1;ST8SIA3;CENPVL2;DCLK3;MYO5A;RASSF8;RAB27B;CNFN;PEX5L;LPAR5;RPL27A;ACER3;PPP1R1B;FBXL3;ANKRD18A;SCN2A;SCN2B;FKBP11;CSRNP1;SPAG17;CSRNP3;DIRAS1;OTUD7B;AKAP10;NUDCD2;AKAP14;OTUD6B;NCS1;REV3L;QSOX1;CD36;PBRM1;PCYT1A;SLC32A1;SYK;NBPF8;CCDC113;COMMD2;AGTRAP;PRPF40A;ANO6;SORCS1;NBPF11;CCDC117;COMMD6;OSMR;SYN2;ZHX1;MRPS6;NBPF1;TMEM150C;RGMA;CNKSR2;ENAH;RNF144B;KIF9;ZADH2;G2E3;MICU3;ATPAF1;DDR2;CAPS2;YAP1;LNP1;NAPB;PNCK;PRICKLE1;CAMKK1;EXOSC6;SERTAD4;STAMBPL1;GPC6;REM2;MAP3K2;RFTN2;MAP3K1;SPRYD3;HUWE1;PLEKHA6;CFAP157;MIB1;SGSM1;SH3RF2;NEDD1;KLHL5;DPY19L4;EPPK1;KIAA1958;CAPS;MIDN;RTKN;GDA;ZFAND6;GIMAP2;JADE1;GXYLT2;UBE2Z;CFAP300;ETS1;GIMAP7;RTL5;IGF1R;TMEM267;TEKT1;KIF5A;ARHGEF40;RGS8;ENPP5;SBF2;SCARA3;CCDC153;TMOD3;TTC7B;LMTK2;RUNDC3B;POU3F2;TANC1;SLFN11;DOK6;MAP7D2;WDFY1;ODF3B;DENND6A;MASP1;DDX5;ARHGEF26;COX15;CCDC146;CACNA1B;SLC41A1;CACNA1C;KLHL13;MRO;PLD1;CACNA1E;SNTG1;CALD1;NPHP3;QSER1;TBC1D16;KLHL29;SYT4;UBE2H;ARHGEF37;FAM199X;KLHL24;SSH2;CLK4;SYT7;BSPRY;SYT6;CALHM6;TMEM232;AFDN;FGF14;PAN3;NASP;HOOK1;GNB4;C16ORF46;NABP1;CYCS;TAF4B;CNTN3;STT3B;UBE2K;DNAL1;TTC26;MS4A7;HMGB1;C4ORF54;TTC29;PPP1R9A;CHD1;RERG;UBE2Q2;ZNF385B;ZNF385D;CFAP43;CFAP44;KRT222;RBM17;CFAP52;RBM15;PDPK1;C4ORF47;UBE2QL1;NAV1;ETV6;TRDN;CFAP100;GFOD1;CHDH;TMEM218;RBM20;SHANK3;SCN4B;SHANK2;CREB5;DDX21;ADD2;IL1RL1;TAF1D;SV2B;RAB40C;GNG7;MKNK1;TRA2A;ENTR1;MTA3;SMNDC1;TTC14;NIPSNAP3A;CHURC1;GALNT4;EYA4;HS3ST5;ATP2B2;HS3ST4;CFC1;U2SURP;RSPH1;UFM1;PNKD;ABHD17B;KATNBL1;LNX1;CHPT1;CCDC173;EHF;TLNRD1;MAML2;TMEM200B;FRMPD4;FRMPD2;ARPC5L;STMN3;ELK4;RNF112;CNST;MSANTD1;HENMT1;CSPP1;NAMPT;AP1S2;LUC7L;CEP95;DIP2B;C2ORF80;ANKS1B;PRKCG;MED1;MBNL1;UNC13A;DNAAF3;PRKCB;PRKCE;FNDC3B;IFT80;DNAAF4;HOGA1;SYTL5;SYTL4;C9ORF64;GABRG1;RNF123;DAAM1;PRKD3;ARMC3;ZNF397;CDC42SE1;ZNF395;ANAPC16;C1ORF198;PHYHIPL;NEDD4L;SLAIN2;C9ORF72;SKA2;BLOC1S5;PCDHA1;PRDM16;PCDHA5;MCMBP;PCDHA4;PCDHA3;PCDHA2;PCDHA9;PCDHA7;SERF2;FDFT1;PCDHA6;DNAH12;NDFIP2;CDK19;NDFIP1;ACE;ARPP21;IRF2BP2;NFATC2;ELL2;TMEM196;POU6F1;GPR137C;ASAH2B;GJB6;SSPN;XKR4;FANK1;DENND1B;GABRB2;NRSN1;SPEF2;YJEFN3;FMN2;C1QTNF4;TRIM4;C1QTNF5;TIMP2;RNF150;TEAD1;GPRASP2;HAVCR2;WDR38;GRAMD2B;SERPINB1;GRAMD2A;IFNGR1;SLC2A13;TET2;PAX6;SERPINB9;ASH1L;FAM126B;WDR33;APBB1IP;ITPKB;KAT2B;MS4A6A;ZEB2;AEBP2;HEATR5A;KIFC2;JDP2;RPL12;PLPPR5;FIGN;ADCY1;SGMS2;ADCY5;RNF135;FGD4;ABI3BP;GPR155;COLCA2;PCGF5;GABRA4;GTF2H5;MZT1;MKLN1;SMOC2;NFIA;MORN5;RNF149;RLIM;MSRB3;CEP44;GPR146;ANKRD37;DGKE;ATP8A2;CHRM1;TUSC3;DACH2;CDH8;CDC14B;FAM107B;ABHD12;RIMS4;SALL1;DACH1;CFL2;RNF19A;LAMP2;ZNF326;MACROD2;PCDHAC2;STK32C;SEMA6B;PNISR;SEMA6A;TMEM178A;TPM3;RALGAPA2;ANKRD44;DIO2;SPICE1;C1ORF87;THOC2;FAM91A1;ST7L;ARMCX4;CACNB4;TEX9;KAT6A;MORF4L2;RAB34;ANKRD40;DGKI;DGKH;IQCA1;BRSK2;SLC26A2;PARM1;MINDY1;HVCN1;AK3;GPATCH2L;MAP3K20;ZNF302;RNF175;TMEM132D;ZNF540;OSBPL8;ANKRD34A;CCDC14;TMEM132B;CYBRD1;BTBD9;SCRT1;MOB1B;DAB1;MAFB;BCL6;NBEA;ZFP62;REEP3;RNF182;C6ORF118;MAFK;EFHB;CNIH2;DRC1;MAP3K13;XAF1;CNIH4;C8ORF34;COPS9;DPP10;BMPR2;ANKRD33B;C15ORF61;PTPN21;DNALI1;SYNE1;PAGR1;PSD2;PHACTR3;HYDIN;PHACTR1;ZNF766;ADAMTS9;CCDC50;TAPT1;CCDC39;REXO1;DTX3L;SGIP1;VSTM2L;ZFP91;C1ORF162;DNAJC1;ASPH;CCDC74A;DNAJC5;EFHC1;LCORL;VSTM2A;LEPROT;ACSS3;GTF2A2;SLC24A4;NUFIP2;FGL2;JAKMIP1;MESD;CACNG8;ABLIM2;VPS53;VPS54;MAL2;ZNF503;RAB28;RFFL;PLEKHH1;FNIP2;WASF2;STOX1;SEC11C;RNF20;ANGPT2;FBXL19;IRX3;KCNIP4;FBXL18;FBXL16;CFLAR;OXR1;TPCN2;ASXL1;RAB10;KLF7;KLF6;NIN;FRAS1;ZNF738;ASXL2;RUNDC1;TNRC6A;TNRC6B;SLC35B3;GORAB;AQP4;ANTXR2;HS6ST2;IFIT3;HS6ST3;SYNPR;RPS6KA6;ZNF608;HABP4;SOX6;SOX7;ARRDC4;SRRM3;ATP6V0E1;ARRDC2;ARRDC3;MTUS1;ACSL5;CPT1C;MTURN;RUNX2;UHMK1;TIAM2;PLPP5;CD109;MTHFD2L;SMIM3;SPTBN4;INTU;HEPACAM;SLC35D3;DCUN1D1;MGST1;TMTC1;TMTC4;NLN;STRIP2;CYP4X1;PRRC1;MAP2;DPH3;ARGLU1;SPTBN1;SCAI;BANP;MAGEE1;BCL11B;BCL11A;RAB39B;GNG12;PARP14;TRERF1;SPART;RPS27;NCEH1;GKAP1;SESTD1;CCDC88C;MAGED4;CREBRF;TMCC3;BEX5;ROBO2;ZCCHC12;SLC44A3;TENM2;SLC35F3;CAB39L;SLC35F5;OLA1;SLC35F1;MAGT1;SIPA1L2;EPB41L4B;DNER;TMED5;PRMT8;PRMT2;GFRA1;PROX1;PARP9;IL17RD;CFAP299;ITFG1;IL17RB;PALD1;RHOA;CLDN11;NME7;B3GNT5;FRG1;FIBIN;B3GNT2;FAM181A;RGS7BP;TLR4;AMER2;AMER3;ZDHHC20;PAPLN;RGPD6;ZDHHC23;RGPD5;RGPD8;AKAP5;RGPD2;RGPD4;RGPD3;KISS1R;SUSD4;KANSL1L;GABRD;METTL9;RANBP2;TM4SF18;PCP4L1;ERBIN;LHFPL4;LHFPL3;SORBS2;LILRB1;TUBE1;SVIP;PDP1;PRKRA;DLC1;MPHOSPH8;RAB9B;C1QC;TJP2;PRAG1;KDM1B;GALNT15;GOLT1A;POGK;NDUFA10;SPPL2A;GALNT17;ARHGAP42;MAGED4B;FAM162A;COTL1;FAM81B;CMTR2;TMEM14B;TMEM14C;KCTD1;LIFR;PPP4R3A;PCDHA13;SHISA9;KCTD4;PCDHA11;TMEM130;PCDHA10;SHISA7;PACRGL;EMCN;PHOSPHO2;SELENOS;TBL1XR1;TMEM138;SELENOP;STEAP2;ZCCHC7;USP53;USP54;ADRB1;EFNA5;CPLX2;SEZ6L2;LPP;CPLX1;PLCXD2;ARHGAP21;PDZD4;ARHGAP20;DPP6;ZMAT1;MAN2A1;LONRF2;BPTF;ENKD1;BTNL9;SMAD1;ACBD5;TGFB2;WSCD2;TBCD;TDRD9;DNAJC12;SMAD9;SMAD5;TSGA10;ARHGAP32;DIAPH3;DLG2;SYNDIG1L;TMEM119;DYNLRB2;LRP10;ZCCHC2;DOCK5;MEGF10;USP31;SOWAHC;DOCK9;DOCK8;DOCK7;USP34;SLC40A1;FBLL1;ELAVL1;IRF2BPL;SPRED1;NETO1;LRRTM1;TRPS1;NFKBIZ;TMEM107;NOS1;SVOP;CAMK1D;C9ORF24;KLF15;TGFBR3;LATS2;IGDCC4;TRAPPC6B;TRNP1;CHMP3;USP40;SOWAHA;B4GALT6;PRTFDC1;CAMK2D;C2ORF68;PON2;DLL1;CIART;GNA13;RASD2;TBRG1;MAPK9;FAM168B;RASD1;IGFBPL1;ERICH3;TOGARAM2;REPS2;POC1B;NRIP3;S1PR3;RGS22;GBP1;HES5;VAT1L;SASH1;GBP3;HES4;SNCA;C2ORF76;WTAP;B3GAT2;CADPS;CMTM6;DAW1;LCA5;OPRK1;GDAP1;SGPP2;KANSL1;PPP2R2C;XPNPEP3;PDE7A;SSBP2;CKLF
Genes Down-Regulated In Vehicle Treated PBMCs From Friedreich Ataxia Carriers Vs Controls GSE30933	442/603	0.9924240347873619	0.9999978559094117	0	0	0.7976651252360702	0.0060660906100075815	PATJ;SERPINE2;TFRC;TMEM200A;TRRAP;RPL34;TMEM97;SMC3;ALKBH3;RAVER1;GPR171;MYB;ANKFY1;HOXA7;HES6;ZNF165;C5ORF15;OR11G2;DNAAF5;EML4;SLC5A8;SCO1;ANOS1;HOXB4;CGGBP1;GNE;ZNF398;NUP205;URI1;ABCB1;CDCA2;CDCA7;NCAPG;ZNF22;SKA3;ZNF24;MRPL13;SLC5A3;SKA1;HACD4;MRPL11;SKA2;BLOC1S5;FAM171A1;LDHA;RNF216;RDH10;GAR1;RRS1;EDEM3;FZD3;NDFIP2;RNASE10;PLK1;OR2J2;GPN1;FAM111B;GIPC1;AGO2;SFXN1;SFXN2;FARSB;ITK;SMG1;SETD3;ADO;MRPL32;MED12;CHAF1B;CATIP;PBK;RIOK1;DLGAP5;RRP15;APC2;NDC1;SLC2A11;COQ10B;SLC39A14;PGM2L1;F5;PSMA3;TMSB15A;PIGK;TMEM106C;C5ORF51;ACSBG2;RAPGEF6;GRAMD1C;TRUB2;ZNF230;SZRD1;NIP7;HSPA14;SDAD1;CENPA;SLC7A1;PSMB2;FLNB;ZNF106;PAIP2;LDLR;BRD4;TRMT10A;PCGF6;RNLS;STAT1;USP9X;WDR12;GATAD2B;SCAF4;PSMB9;CENPE;MKLN1;RNF145;CENPF;GPR142;TAOK1;VMA21;ABI1;SERBP1;UBAP2;RNF141;SIGLEC6;CDKN3;RIF1;UBE2D2;GMNN;ZBTB20;BZW2;FAM107B;LAPTM4B;RIMS4;RNF19A;PIM1;NEK1;PMPCB;SLC25A40;OIP5;KCMF1;RAB2B;CEP135;FBXW7;LEMD3;SLC9B2;FRMD3;ARMCX2;MELK;MRTO4;ERH;SLC27A2;ZNF431;KHDRBS1;INO80D;RTL10;ITPR1;STK39;SLC38A11;HMMR;ACAT2;FOXO1;ATXN2;ORC1;TPR;EIF4EBP2;NAE1;FANCI;NOP16;NACA2;RAX2;CDK6;RIOX1;CNOT1;CDK1;MDM4;EFHB;EIF4G2;NXT1;MCM7;SYNE2;MRPL3;MRPL1;EXO1;NCK2;PMEPA1;PGM1;RFC5;CKAP2L;FAAH2;GPX7;VEZF1;HAUS2;ASPM;QTRT2;SLC25A17;SAPCD2;POLR1B;BIRC6;ETF1;SLC25A10;DCTPP1;DTL;NFAT5;SRF;SLC5A11;TTK;MFF;ABLIM1;ZNF507;BAHD1;NOCT;ZNF502;CCDC71;CTNNAL1;TRIM44;ASCC1;LYSMD1;SYT15;RAB10;TSPAN15;SNRK;IL2RA;APLF;ASXL2;TRIM37;OCIAD2;TRIM38;SLC25A36;EIF4A2;LTV1;SLC35B3;ARL6IP1;CCNI;CERK;CCNH;FAM89A;GFI1;GORAB;CCDC102A;RASSF2;CHEK1;EPC1;FBXO5;TRMT44;SEC62;GOLGA7;ACTN1;CMC2;SFMBT2;ANK3;LACTB2;ZNF713;TFAM;VDAC2;KIF20A;MMADHC;MACF1;TMEM87A;DCUN1D5;MYCBP2;BRCC3;RPAP2;ZNHIT3;LCN12;ATP6V0A2;TSPAN5;XBP1;DDIAS;MAGEE2;SS18L2;PYCR1;PRG4;PTK2;ZWINT;IL1F10;SRPK1;RPL27A;IGSF9B;INTS6;CD320;FKBP11;MRPS17;TOP2A;SUV39H2;AHCTF1;TRAM1;CCDC120;KIF14;MRPS10;BRCA1;HBD;MEOX1;RAB22A;KIF15;AKAP13;SCML1;PCF11;OR4D1;ZYG11B;KIF23;CYP7B1;MRPS6;IL17RB;RNF144A;RPUSD4;CEACAM1;KRT37;FAM20B;SDE2;ALDOC;KIF2C;EEF1E1;CD44;OPRD1;SPINDOC;ZDHHC20;ICA1L;MRPS33;ZDHHC23;UQCR10;TYMS;PCNP;EXOSC6;ATP5F1B;RAD54L;MPZL3;CCT4;IL32;SUZ12;MPP6;ITCH;CMSS1;TRIP13;C22ORF15;RAB3GAP1;DSCC1;GEMIN2;POGK;BUB1B;CWC25;GIMAP4;TOMM20;RDM1;TATDN1;CCND1;NUSAP1;TGM6;CHRNB2;PUS3;AMY1A;SLC30A5;ANXA11;LMO7;IPCEF1;PUS7;CAMKMT;KCTD7;MYCN;ZNF93;DKC1;PRR15L;TIMELESS;MATR3;FBLN7;PSMD11;PSMD13;DTX1;LTBP2;LPP;TAF5L;TMEM241;ARHGAP12;CNN3;TMEM121;NME1-NME2;CCNB2;MAN2A1;MYH10;COX10;HSPA8;TCAF2;STIL;CAV3;NUP155;RPP40;NFKBIA;RCL1;DIAPH1;TMEM237;CHD8;PSIP1;CHD3;LDB2;ELAVL1;TENT4B;GRM2;SDR16C5;CFAP47;MYBL2;SNTA1;UTP15;RBM15;GLRX5;TWNK;ARAP2;DARS2;DCK;TENT5C;CCNA2;HPDL;LMBRD1;THRAP3;FAM153A;RFT1;CHI3L2;COL6A3;RBKS;RBM22;BCL2A1;NAXE;LEF1;ETFDH;DDX21;ATP2C1;SELENOH;DDT;GBP2;CLASP1;STN1;TAF15;WTAP;BNIP3;DEK;TTC19;SGPP1;JSRP1;RPS6KB1;POLE2;POLE3;TAF8;LPIN1;CLUAP1
Genes Up-Regulated In Expression In Cerebrum Of 18 Wk R6/1 HD Mice GSE3621	63/94	0.9924269340217997	0.9999978559094117	0	0	0.5930991314250783	0.00450867272207849	RTP4;RBM28;ZNF253;ZNF493;ONECUT2;BRCA1;IFIT3;SAMD14;ZNF729;SIN3B;XPO4;ZIC3;KIF13A;SCN9A;ZNF208;HABP4;ZNF845;ZNF721;GPRASP2;USP48;ZNF681;SFMBT2;PAX6;ZNF99;ARMC8;ZNF91;ZC2HC1A;CHDH;PEX6;RUFY3;GUF1;IRF7;USP41;IL6ST;IRF9;ZNF592;TMPRSS5;RGS13;MRI1;USP18;POLR2A;ADAMTS18;ZNF107;ZNF426;APOD;LCMT2;RHPN2;ABCA1;CBX4;CNTN6;STAT1;CIDEA;ABCA8;NMI;S100B;PARP12;COL3A1;MARCKS;MEIS1;COL1A2;ETNK1;XAF1;TJP2
Differentially Expressed Genes In Corpus Callosum Of BN, BACHD And WT Mice PMID31015293	252/350	0.9924450049636409	0.9999978559094117	0	0	0.7484512859020086	0.005676013979077508	CPNE9;GLDC;STMN3;ADARB1;RAPGEFL1;RCBTB1;NUDT4;RUSC1;FGFR1OP2;RPL38;SCN1B;TMEM8B;SRRM3;RBFOX3;SLC6A17;ARRDC3;FIBCD1;MTUS1;MAPK8IP2;UHMK1;CLDN5;STX1B;TIAM1;ADGRB2;DAAM1;PRKAR1B;LACTB2;KCNQ2;SPARCL1;CTXN1;STX1A;TELO2;SPTBN4;EPHA10;STXBP3;TMEM63C;MGST3;CEND1;AGAP3;THY1;PCDH19;KALRN;CRHR1;PLAC9;UGT8;GJC3;SYNGR1;PCNX2;INPP5E;DHX37;INPP5J;TSPAN2;PIP5K1C;KIAA0319L;RREB1;PTPRN2;IQSEC3;RDX;GDF1;CP;GNG13;POU6F1;MLLT10;GJB6;CORO6;FXYD7;RNPS1;CD24;PCSK2;ROBO3;NUDT4B;NRSN1;FASTKD2;DIRAS1;PTMS;C1QTNF4;SIPA1L1;NCS1;RPLP2;DLGAP3;SPTAN1;DLGAP4;NELFE;PSD;LYNX1;RPS6KL1;CIT;GFRA4;ENAH;KAT2B;TMEFF2;MRAS;KIFC2;MPPED1;ARHGEF4;VAMP1;PIGM;CHST3;FH;ADCY1;SNX33;FAM214A;GNAI1;BEGAIN;PAPSS1;NEURL1B;ALS2CL;EXTL1;CAMK2N2;NPY;FAM177A1;EMC9;DMTN;MAP3K1;LSAMP;GRIN1;FABP5;KCNS1;STAC2;PLP1;ADGRL1;YPEL4;CDK5R2;ANKRD13D;CHPF;NUP188;CLSTN3;CRTC1;CPOX;FAIM2;CELSR2;CXCL14;CELSR3;TMEM145;ATCAY;GRB14;TUBB3;CFL2;FPGT;LAMP2;PPFIA3;EOMES;SEMA6B;KCNH3;NOM1;TLE1;SLC30A3;MATK;ERMN;PHOSPHO1;SELENOM;GPRIN1;EEF1A2;SIDT1;ABCG4;PVALB;KANK3;ANKRD17;RTN2;GNAZ;RNASEH2C;ABHD8;CHRD;AK4;CABP1;CACNA1C;CPLX1;LIN7B;NPAS1;TMEM240;PLD3;TMEM25;GRK2;KLC2;MOBP;TMEM127;TMEM248;SMYD2;IGFBP6;CCDC141;ANKRD34A;UBE2H;RASL10A;CLK4;SCRT1;SYT7;SCCPDH;FAM163B;MAP3K10;GPR107;TPP1;CNIH3;FGFR1;BCAR3;CNTNAP1;GPR89A;DAGLA;PCDHGB6;PODXL2;SOWAHC;PIK3CD;PDE4A;SULT4A1;GALNT9;CFAP44;DYNLT1;VWF;GRID1;ARHGEF17;PLEKHG5;RNASET2;KCNAB3;SYNGR3;C1QL2;DNM1;SLC25A18;TRIM59;MNS1;LCORL;NAT8L;ASPA;AHDC1;SHANK1;PPP1R15B;LTK;RBM47;HLF;CLEC2L;VPS4B;CAMK2A;NTN1;LRP6;BAHD1;CACNG2;PCDH1;SNCB;CCDC184;CHGA;KCNJ11;SGTB;KCNJ9;SMIM10L1;ATP2B3;PDE4DIP;ATP2B2;BAIAP2;MAPK11;UFM1;SYT12;FAM131A;TBKBP1;MDGA1
Genes With A Decrease Of EZH2 Binding In Their Promoter Regions In Corpus Callosum Of BN Vs WT Mice PMID31015293	243/338	0.9925412747146084	0.9999978559094117	0	0	0.7445759648316405	0.005574402484201593	SPAAR;CPNE5;FOXI3;GMFG;IFIT3;LGALS4;SPIC;BAIAP2L2;CDC23;CSPP1;CREB3L2;HMCN2;ANKFY1;C22ORF46;HOMER3;NCKAP5;GPR179;PRIMA1;SLC12A9;TNS1;SRRM4;COL23A1;AFAP1;DLEC1;RNASE3;RNASE2;SULT2B1;CLDN4;CRISPLD2;DAAM2;TFAM;CCDC169-SOHLH2;TRIB2;IGSF8;CASZ1;C5ORF49;C2CD4C;HPR;SLC30A10;FAM221A;SEC14L3;CYP2B6;DHX32;CD19;MIER2;HIVEP3;ATG7;NHEJ1;CARMIL1;SMCP;NDFIP2;DNAH10;PTPRN2;SIGLEC12;SLC10A2;RASSF8;PBX4;ACR;NPLOC4;BPIFB4;ATG2A;OR4D10;FXYD6;HOXD4;CDK14;CDK15;SUGP2;OR2A14;FANK1;SLC44A5;WFDC8;CDKN1A;SIGLEC9;TDRP;PRKAG3;MMP20;OSBPL10;PPP3CA;OR4D9;C19ORF12;SEC61B;JARID2;MIOX;DFFA;MYBPC2;PARP4;IFNGR2;TFEB;PAX5;ZDHHC11;SLC22A25;NR5A2;PLCB4;TNNT2;TNNT3;ACSBG1;CLDN17;FAM181A;RHOU;ACTRT2;RGR;GAS7;LRRC17;ZDHHC21;BEGAIN;FAM184A;ADAM23;PCNT;DTD1;PAK5;DMRT2;ANKRD66;PRSS37;VWA3A;ZDHHC11B;MAD2L2;AXL;KCNS2;KRT16;VEPH1;KIAA1958;SIGLEC7;CCL27;RIPOR3;FCGBP;HP;FGF3;FGF4;EFTUD2;IL18RAP;RGS3;TNFRSF8;MTPAP;KCNH1;BNIP3L;FBXW12;SPINK2;USP7;MREG;IL11RA;C21ORF58;KRT78;NPNT;KLHL40;OR2T6;ST7L;C6ORF132;CD8B;MRTO4;ADAM9;GMNC;WDFY4;CCDC150;ABCG2;CCDC27;COX19;IDI2;C1ORF54;GSTT1;SEZ6L2;HIGD1B;CALD1;SOHLH2;SMYD1;CCDC141;MARK4;CPA6;ISOC2;PSAPL1;MUC17;POU2F2;SSH1;MLXIPL;IFT22;EFNA2;CYP11B2;TRPV4;XAF1;SLC26A5;PIWIL4;CPXM2;PZP;CELF5;FTCD;TSPAN10;ADAMTS2;ITGAX;EMILIN2;PHACTR1;ITGB6;LRRFIP1;SULT4A1;ABCC4;SUN2;POU1F1;PLA2G12B;UGT1A1;LMNTD1;CYP3A43;CD8B2;TBC1D8;ARHGEF18;DARS2;PPP2R5A;OAS1;OAS3;CDH13;TMEM219;ST6GALNAC3;SHANK1;CAMK2B;CATSPER1;ZBTB46;NRXN1;ITLN1;ITLN2;HSD17B13;ATP2C2;ATP2C1;CYP3A4;CYP3A5;CYP3A7;KRT83;MROH1;MUC2;POLR2A;ERICH4;MUC4;MUC6;ANGPT4;CEACAM18;KDM4B;LGI4;C2ORF78;CRYGN;DAW1;TSPEAR;TPCN2;TTC39A;TSPAN18;ST7;CD244;VPS35L
Locuses With Decreased DNA Methylation In Frontal Lobe Region Of HD Vs Control GSE72778	125/179	0.9925573410474382	0.9999978559094117	0	0	0.6748212342139494	0.005041247802145978	ZNF573;PRDM7;PATJ;POP1;FHOD1;IFT172;CYP46A1;PHRF1;PEG10;CCDC163;KIRREL3;ZNF681;SLC6A18;ANAPC7;KCNK10;HLA-B;NPY1R;ISLR2;JMJD8;SND1;BRMS1;SLC9A5;TEX9;SCNN1B;RPL24;FAM76B;RIN1;BLZF1;ANKRD17;ZCCHC7;CDCA2;PEF1;BAZ2B;SLC1A5;RASGRP2;ARPP19;OSGEP;TMTC4;BAG6;SYCE3;DPH2;ZNF668;ZNF700;HSPA8;CBX5;ANKRD24;ZNF140;MTERF2;UQCC2;CCDC15;GREB1;EAF2;PYM1;C14ORF178;DNAJC17;FBXO30;FANCF;TDP1;CEP57;ARHGAP11B;DOC2A;SETD9;YBX2;PTH1R;EFCAB11;MED17;ING4;RPTOR;SGCE;HRAS;SNAP29;RSPO4;KDM6A;IQCB1;NSUN5;BCKDHB;PDE4C;FAM86B1;TMC8;RPS3A;VPS37A;PROX1;COMMD4;NCOR2;C20ORF96;PSMA3;NME7;SPATC1;EFHC2;ZNF512;RAPGEF6;RBM24;VGLL4;ATPAF1;YAP1;GTF2A1;VAC14;RGPD5;RGPD8;C6ORF52;JAKMIP3;RIDA;RPL14;SC5D;HES1;ZNF227;ZNF501;SLC25A23;GINS1;FARP1;PLEKHA1;ATAD2;NMNAT2;TTC39C;TTC9;PER3;XK;MFAP1;KANSL2;APEX1;RPS6KB2;SERBP1;MMACHC;NOP53;ADGRL2
Genes Down-Regulated In Expression In Quadriceps Muscle Of 16 Wk Mbnl1 KO Myotonic Dystrophy Mice GSE39911	602/815	0.992711009598097	0.9999978559094117	0	0	0.8201375930995072	0.0059998681965598415	SERPINE2;AVIL;STMN2;DCAF5;GABPB1;ZFYVE1;C9ORF50;SMC4;DCAF7;RABGEF1;SCAMP4;AS3MT;AKT2;DUS4L;JUNB;VPS36;GBP6;KRTDAP;ZNF18;PRKAB2;RBFOX1;MBNL1;IAH1;MECR;DHDH;PRKAB1;GANC;DKK3;GABRG1;SIGIRR;MTAP;RUFY3;FEZ2;CDIP1;RBCK1;ALG10B;OPTN;AASDH;MAPKAP1;HACD3;PLA2G6;ZNF24;PLA2G7;MTMR6;ADH5;BLOC1S4;CHST11;FIGNL1;PRKAR2A;VTI1A;SSR1;PIP5K1B;LTA4H;ZBTB7B;HOXC9;SLC19A1;ST3GAL2;PRELID3B;CEP78;PRRT1;GSTM2;AFAP1L2;CDK19;TIPARP;MCAM;C20ORF27;PBX2;TMEM192;MEX3C;POU6F1;ABTB1;RNF225;CPEB1;ADI1;NOSTRIN;PCDHB5;UNC119;CYB5RL;CHRFAM7A;GTF2IRD1;HBP1;ADA;GSTM5;BTG1;CDKN1B;WFIKKN2;PRKAG1;WDR41;PRKAG2;TMEM51;HOXC11;HSPB11;ZCWPW1;CASP12;NHSL1;UBL3;TMEM44;ZNF280B;PEA15;FLVCR2;C19ORF12;MIOS;ELOVL5;IFNGR2;NFAM1;NSUN3;SSR3;NIPA1;SLC39A13;TIMM22;WNT9A;DUSP8;F3;COQ10B;PHF20L1;PIGC;HADHB;RNF168;SLC7A5;KAT2B;MS4A6A;AFTPH;FAM234B;TMEM106C;VAMP1;RARB;ERGIC2;GPRC5C;EXOC2;MGLL;PCYOX1;PLIN5;PELI3;ODC1;KCNA6;GRAMD4;MS4A6E;FSTL3;CHRND;HAS1;SC5D;SAMD1;ZNF467;DTD1;RNF130;LRRC24;TMEM64;FMO5;LRRC20;AGBL5;UBAP1;PKN2;LGR6;LGR4;ZNF454;GPR146;MSRB1;OXNAD1;EXOC3L4;FAM13B;CLEC4M;FBXO21;BZW2;CLU;MYLK3;CXCL16;FAM107B;PPP1CB;LAPTM4B;MFSD13A;RAB42;FNTA;CDH1;LAMP2;SLC16A7;MB21D2;ZNF444;LZTS1;PSKH1;LZTS3;CDKL3;FBXW5;CISH;EIF1AY;IGFBP5;EIF1AX;TPM3;ANKRD44;IGFBP3;TPM1;FRMD4B;VRK3;FAM118B;SLC9A2;FRMD5;RAB30;SLC25A52;SLC25A51;SNRNP25;IL6ST;IPPK;CBFB;MINDY1;SMYD5;INSIG2;INSIG1;STK39;ABHD8;FOXO4;CYP4F22;SAV1;KLC2;NACC2;ORC2;EIF4EBP2;NAE1;THEM6;TPPP;SLC15A4;KCNF1;ANKRD34A;ANKRD27;GFPT2;NEK7;ANKRD23;TRAPPC5;RABL2B;NSG1;TOR1B;CORO2B;TMPRSS13;UCKL1;RCAN1;MAFB;MOB2;OGN;SP3;MDM2;ZNF654;SERINC3;SLC26A6;SERINC4;ALAS2;RNF11;ITGB5;PSCA;MTCL1;CELF2;FHL2;BICD2;FUNDC1;SCRN3;PMEPA1;SMIM12;RFC3;GPX3;TRAF2;EVC;NPEPL1;ZNF639;ITGA7;TOP1;SEC22B;MTPN;SMARCD3;UHRF2;ROCK2;PPM1N;CDNF;FGL2;HDAC8;BPHL;C3ORF38;ENOX2;PTPRZ1;KATNA1;TIFA;CDC37L1;SH3BP5;VPS54;SEC23B;KCNJ3;SLC35A2;LINGO3;SLC35A3;SMOX;AMFR;TXNRD1;HIP1R;FBXL15;FBXL14;CABLES2;ASS1;CPPED1;RAB10;NECAP2;SLC25A39;RAB12;CCM2;OCIAD2;PI16;FOLR1;SLC25A36;EPHB6;PLEKHB2;TMEM41B;HDAC10;RFESD;HDAC11;NUDT6;CYB5D2;IKZF4;KIAA0930;GOLGA5;RASSF5;CDC27;MAGOH;CPNE3;EPC2;CHAC1;ACAD11;KIFAP3;ACAD10;ATXN7L3;TBC1D22A;SEPHS2;SCN1B;SOX4;CMC2;PAQR3;SLC6A13;TALDO1;MOGS;AP1AR;ACSL3;TM4SF1;TIAM1;PPP1R3C;KCTD10;SFRP5;SUB1;KCNQ4;HECA;RELCH;TTLL11;FLYWCH1;PLPP3;CDS1;TMEM87A;SLC22A5;MAOB;STXBP3;MAOA;CTR9;MGST1;DCUN1D2;TWF1;TMTC4;MRNIP;RACGAP1;PCBP4;MIER2;PENK;SARAF;APOD;AAR2;SNX5;NTNG1;VASP;ZRANB3;MSR1;TRAP1;TMEM86A;RABGAP1L;FAM78B;FAM78A;XRCC5;XRCC2;IGF1;ACADSB;PTK2;UBAC2;EXT2;CD209;ID4;CALM3;NOL10;TMCC2;CALM1;FBXL5;RBAK;CALM2;PYROXD1;SLC44A2;FAF1;ZFAND2A;STAB2;ZBTB8OS;SLC35F1;CROT;LIMD1;ZCCHC17;ODR4;KCNT2;RSRC1;RAC1;L3HYPDH;NDEL1;ANKDD1B;RAB6C;FOXD1;MMD;STRBP;PRMT3;AKR1A1;TFB2M;CYP7B1;ZHX1;SREBF2;PDRG1;KCNU1;TNNT1;MMP23B;RHOJ;CLDN19;STRAP;VWA1;AMIGO1;NEDD9;GDPD5;GNAI1;ANKMY2;ZDHHC18;RXRA;DGLUCY;PGGT1B;UBTD2;SUSD6;KANSL1L;RELT;APBB3;MFSD4B;TSNAX;UBL4A;IL33;TMUB1;PCDHB14;UBE2G2;MLH3;ATAT1;KBTBD4;ITCH;CAMK1;DCLRE1A;RIPOR2;CRTC2;NARF;RTKN;CD82;PRDM4;UBXN2A;TAMM41;FHOD1;TACO1;FOLH1B;GALNT17;HOXA11;TMEM143;HOXA10;TMEM267;PAIP2B;TMEM268;CAPN7;FPGT;NRTN;OSTF1;ENPP5;CASR;LMO4;ACOT11;SLC30A4;ANGEL1;ALG10;TMEM253;SGO2;ZNF91;TMEM135;FOLH1;DKC1;BBOF1;SELENOT;ISCU;PLGRKT;CHRNA7;GSTCD;HTRA4;ZCCHC9;LTBP3;MCHR1;FBLN5;SCUBE1;GRK5;DPP8;DPP9;TMEM127;ISOC1;TASP1;NPHP4;RPRD1B;TBC1D17;FAM83D;LONRF1;AMELX;AMELY;MARK2;SMAD2;CPSF4;HSPA8;ACBD4;SMURF2;RHBDD1;GGH;EIF2S1;NR4A2;BMP3;TMEM237;ATG16L1;CHMP2B;SRPRA;DNAL4;PHF19;DDX3Y;TNFAIP8;DDX3X;NGLY1;PLEK;TNFAIP2;SLC40A1;ARHGEF10L;TNFAIP1;SPRED3;TMEM100;FLOT1;PDE4B;POLI;TMEM109;POLK;SUN2;HGSNAT;HSDL2;MKKS;HSDL1;TBP;NUP133;EED;AXIN1;PPP2R5B;DARS2;GPCPD1;MMP9;EPN2;RCN3;RBL2;GREM2;TRAPPC6B;GORASP1;GFOD2;ACOX3;MYH6;ATG4D;CRMP1;ABHD17C;PRRG3;SV2A;FAM241B;MVB12B;GNA12;BPNT1;ABCF2;SMNDC1;MAPK3;USP25;URGCP;LAMB3;TAF12;BNIP3;CMTM6;DDX31;MAPK14;ACVR2A;USF1;SGPP1;EEPD1;TNIP1;FAM131C;SCD;SHLD2;LNX1;POMK;ATP13A5;NAA16;LPIN1
Genes Up-Regulated In Neuro2a Htt72Q-ni Vs Htt72Q-i PMID28743452	420/574	0.992714666144624	0.9999978559094117	0	0	0.7925253062111951	0.005794946228445631	MDC1;GABPB2;MAML2;FRMPD1;ABAT;SMC4;SMC2;MILR1;DPYSL5;CREB3L2;MYB;GBP6;WDHD1;MBNL1;PRKCI;GBP7;UNC5A;FNBP1;PRKCA;UNC5C;DKK1;EML1;DKK3;MTAP;CCDC169-SOHLH2;ASF1B;ZNF275;CDCA2;PARPBP;CDCA3;NCAPG;CHST11;FIGNL1;ST3GAL4;PIP5K1C;ST3GAL2;ABCA1;CDK18;NGFR;STARD13;FZD5;JUP;FZD4;EIF2AK2;LNPEP;NR1D2;CDC6;NR1D1;PRRC2A;XKR7;AGO2;FXYD5;RAD18;LIN54;RARG;NRSN1;SERPINA1;PIGN;GPR22;STON1;MECP2;CHAF1B;DSTYK;C1QTNF1;PBK;TK1;TEAD1;DLGAP5;CEP68;TCF19;METRN;MYOF;SSR3;BGN;ASH1L;F5;BACE2;MMP11;TMEFF2;TMEM179;KIFC1;EXOC4;TMEM106C;ENG;PCYOX1;SAMD5;FIGN;FSTL1;CENPB;FAM117A;FGD2;PTGS1;APOL4;GPNMB;PRR14L;OLFML3;APOL1;APOL3;APOL2;ATAD5;ATAD2;SCTR;TMEM64;KTN1;SLCO3A1;UBAP2;CRAT;GPR146;TMEM229B;VKORC1L1;COL16A1;CSF1;FAM13C;FMR1;RTKN2;IRS2;TMEM131L;FGF1;DEPTOR;SLCO2B1;CEP250;PLS3;OIP5;PLXNC1;PCDHAC2;MYLIP;TLE3;IGFBP5;IGFBP4;ZBTB38;CEP131;TEX2;TLE6;DISP1;FOXP1;ACAP2;ZFP41;LIX1;SLC25A52;SLC25A51;TNIK;DGKI;BLM;INO80D;CBFB;ABHD8;AEBP1;HMMR;RHOBTB2;NACC2;PLXNA1;THEM6;MPDZ;SLC15A5;STRA6;CCDC18;MYPOP;DCDC2;CORO2B;MOB1B;SCCPDH;SYNJ1;LHX2;P4HA3;CDK1;BNC2;COL14A1;ITGB4;ITGB3;SCHIP1;DYSF;MCM10;FOXM1;ELFN1;UBTF;WDR6;EMILIN1;NEO1;SLC36A1;DTX3L;VWF;CKAP2L;PLEKHG5;DNMT3A;ITGA1;HAUS1;DBF4;ASPH;ESPL1;SAPCD2;ITGA8;PECAM1;MCM5;SLC25A10;ITGA5;MTFR2;DTL;SLC47A2;PPM1L;UHRF1;FOXK2;CXXC4;ABLIM1;CDC45;POLR2A;E2F1;IGF2BP3;MICALCL;MEST;E2F7;CTHRC1;MGME1;ASS1;PML;TBX2;SNRK;CDKN2AIPNL;PRC1;MAB21L2;ATXN10;BCOR;TNRC6B;DHFR2;SPARC;ARL6IP1;FAM89A;JPT2;LRR1;CCNF;DIXDC1;ICAM2;TONSL;HGH1;RAPGEFL1;PPAT;CDC27;PCLAF;TRIM25;FBXO5;LGALS9;SKP2;TRIM21;TIPIN;EPHA8;ARRDC3;ANK3;ESCO2;HASPIN;RUNX3;GAREM2;GAREM1;RRAGD;MXRA7;TRIB2;NECAB1;PAXIP1;IGSF3;MTTP;CRHR1;ZBTB2;NUAK1;TNRC18;STAT5A;LRRN3;IQSEC1;MICAL2;MYO5A;RASSF8;NBEAL2;HSPA12A;PARP14;TRERF1;BST2;NET1;PTK7;ID4;ITM2B;TOP2A;FKBP10;PTPRR;MOGAT2;BRCA1;KIF11;BRCA2;SIPA1L2;CTSO;XPO1;MIS18BP1;SH3PXD2B;NXPE3;ZCCHC24;TSC22D1;NCOA3;KIF23;CBFA2T3;POC5;TNNT2;CANX;FAM20B;KIF2C;PRICKLE2;NEDD9;PTN;NPY;HSF4;RAD54L;DISC1;BCAP31;GINS2;CAVIN1;PNPLA7;CAVIN3;TMEM176A;VEGFC;MIS18A;AXL;F2RL2;GALNT12;PRDM8;GUCY1B1;NARF;ZWILCH;WWC2;LOXL3;FAIM2;JADE2;LOXL2;DOCK10;RGS3;SCN9A;NUSAP1;ENPP1;ENPP3;BAHCC1;CHRNB4;IL11RA;TMOD2;PCOLCE;LGALS9C;ARHGAP45;LGALS9B;SGO1;SGO2;SLFN13;PCP4;SLFN11;CCNE2;COL4A1;FANCD2;EMID1;PMEL;CHRNA3;CHRNA5;CPLX2;DDX60;EFNA5;SOHLH2;ISOC1;TBC1D14;CLSPN;GGT5;SMAD2;CBX6;CBX5;LRRC75B;SYT1;IDH2;NMRAL1;PHOX2A;SYT6;CAMSAP3;TBCK;MAVS;KIF18B;BAMBI;KIF4B;FAM163A;KIF4A;RADIL;MXD1;LGALS3BP;SLC40A1;CHTF18;RND2;SOBP;SGSH;IQCJ-SCHIP1;TRPS1;NPTN;PDE4B;TMEM108;PDE4A;MYBL2;ABCD1;ABCC3;KLF12;PDPK1;NAV1;CCNA2;OAS2;IRF7;CDH17;CAMK2A;ATP1A1;PRTG;FAM168A;PDLIM2;CHSY1;CNR1;HLX;TBX20;SLIT3;PDLIM5;VAT1L;CLVS1;RRM2;LAMB2;MX2;USF3;CD9
Down-regulated Genes In Striatum Of 6 Mon HD Q175 Mice Vs Q20 PMID26900923	2369/3130	0.9927369729541204	0.9999978559094117	0	0	0.8949634168098849	0.006523863784212681	PWWP2B;TESK1;SLA2;ISM1;ALKBH3;ZC3H12C;NDST1;TBK1;AKT2;FGFR1OP2;RAVER2;C3AR1;PWWP2A;PKNOX1;PKNOX2;HEMK1;FNBP1;UNC5B;DHDH;MCEMP1;ZNF14;BCR;ZC3H11B;SPINT1;TFR2;ZC3H11A;ATF6;RABL6;CRABP2;AASDH;NPRL2;MEPCE;LYPD6;PLA2G7;RHOT2;EPB41L1;ADAMTS18;PIP5K1A;SFN;LTA4H;PIP5K1C;C19ORF38;PRELID3A;GSTM3;BTBD19;GSTM2;JAG1;TIPARP;CYP4F3;FN1;PBX2;ZNF32;CYP4F8;PBX1;TREML1;MOV10;B4GAT1;FXYD1;SFXN3;SFXN4;SFXN1;STRN;FAT3;FXYD5;SFXN2;PKIG;SFXN5;GSTM5;GTF2H2C;MTMR12;LRRC10B;BHLHE41;PRKAG2;MMP21;ARHGAP4;MED17;SHF;PCMTD2;SMPD3;SHE;NHSL2;JAK2;DLGAP3;DLGAP2;MYBPC3;KCND1;KCND2;DUSP1;TEX10;KIAA1143;EPS15L1;DUSP8;JOSD1;SLC39A14;DUSP6;MMP16;SLC7A8;OAF;PTRH2;JMJD7-PLA2G4B;MMP17;CINP;RAPGEF2;CHST4;ERGIC1;SAMD5;SAMD8;CIPC;NIP7;ODC1;KCNA4;SLC7A2;FAM117A;SNX25;ADAM23;NRAP;STX6;ZSWIM6;STX3;SAMD1;ZNF467;ZSWIM4;ZSWIM5;MBD4;SLF1;MBD6;SLF2;KCNB1;GOLM1;MBD1;MCRS1;TRAPPC10;ATAD2;MBD2;DAB2IP;WNT7A;CCDC9;CCDC8;SHKBP1;ETNK1;SLMAP;TAOK1;CCDC7;ADGRL1;TSR1;PKN2;NCAPD3;ADGRL4;CRLF3;YPEL5;SIGLEC6;GZF1;ADGRL3;YPEL2;MTCH1;KCNG3;RASL11B;PDCD6;NAB2;CASC3;MFSD13A;SLK;ADORA1;NUDT18;NEK2;NUDT15;TNFRSF4;FADS1;KCNH3;KCNH4;DGAT2;FBXW5;KCNH5;FBXW8;CISH;FST;CNPY3;FBXW2;PIAS1;CDC25B;NPAS4;TPST2;DMTF1;JAML;SRSF7;SLC27A5;SHC4;UQCRB;SMYD5;KCNE5;DLX6;TMEM121B;CREM;SPATA4;LIN7B;CORO1B;ARL17A;IGSF21;SLC9A3R1;SNN;NDOR1;MOBP;SMYD3;GRIA3;CD276;ALG1L2;RASL10A;HTR1F;RASL10B;BOD1;ODF2;NEK6;ODF3;HTR1D;HPS1;HPS4;OGA;BMX;FBXO32;CORO2A;CORO2B;FAM205C;YRDC;BOD1L2;LCN2;ACO2;CNTROB;SP140L;NIT2;BCAR3;KCNK5;TRIM72;ALAS2;PIWIL4;CIITA;MTCL1;DYSF;ITGAL;TSPAN12;NRGN;HHEX;PPP6R1;PRADC1;DDI2;PRLHR;SPX;UNKL;PGM1;PIANP;GRID1;CEP295;TNFRSF19;ITGA1;NRG2;RABGGTA;ARL4D;ADORA2A;MYO3B;TMBIM4;NRG4;SYF2;TNFRSF25;TRIM59;ITGA6;ITGA5;DCTPP1;ITGA9;LRTM2;SRF;SLC5A12;PBXIP1;PTH2;MLLT6;SRM;ZNRF1;SRR;ATXN1L;TRIM46;E2F5;E2F6;RILP;TSPOAP1;UBQLN4;KCNJ2;KCNJ8;MYO10;SMIM10L1;CNBP;NTRK3;KIAA1549L;SYT16;SYT14;TBX6;EFR3B;TBX3;TM6SF2;SUGCT;GZMK;MFSD14A;GZMM;CDKN2AIPNL;SYT12;SYT10;KCNK1;KCNK2;SLC23A3;CPNE5;MT1M;CCP110;MT1X;ICAM5;IKZF3;ACTB;C4B;LGALS4;C4A;OPHN1;ADGRA2;PEG10;PPAT;KDR;ATXN7L2;BSN;MFSD2B;TBC1D22A;SMARCC2;ARL15;ACTN1;KCNK13;MYO7B;ACTN4;ALG1;BCS1L;TMEM170B;CDC40;MT1A;CDC34;CRISPLD1;ADGRB2;ADGRB3;PPA1;KCNQ2;ADGRB1;KCNQ3;MT1F;MT1G;KCNQ5;MT1H;TRIB3;FAM76A;MT1B;RIN1;KCTD17;TRIM11;NAIP;MT1E;KCTD16;EPAS1;EPB41;SDC2;USHBP1;FBF1;ZBTB1;LPAR2;ACTR3B;KALRN;ZBTB2;PKHD1;MBTD1;SEC14L2;SEC14L3;ACTR3C;APOM;RRAS;XRRA1;STK38L;KCNN3;ATP6V1C2;EGR1;EGR2;EGR4;FAM78A;OSGIN1;MYO5A;PTK6;CPLANE2;MED13L;MSRA;EXT2;PEX5L;ALDH6A1;CALY;PTK7;MYO5B;MYO5C;KYAT3;IGSF9B;NOL12;ECM2;GRIK5;OTUD7A;NAT10;CROT;NAT14;PTMS;PPP3CA;KCNT1;NMRK2;SDF4;GIT1;OXGR1;CAP1;ZHX1;SREBF2;CNKSR2;RNF144A;ARHGEF9;KIT;PITPNM2;ARHGEF3;SDE2;ARHGEF4;PABPC3;ARHGEF2;PABPC1;TAGLN;MRPS33;NEXN;ZFP14;RELN;ORMDL3;REM2;MAP3K3;IL33;MAP3K1;IL34;KLHL2;PEX12;CYP8B1;GRIN1;VEGFA;VMP1;BOP1;SH3RF2;TTC9;TTC8;MIS18A;NOL4L;KCNS2;OTULIN;TTC3;AGGF1;NARF;PRDM4;ICE1;CRTC1;MSMO1;CELSR2;ETS1;PLB1;LOXL1;TMEM263;ACTG1;TMEM269;TBC1D30;ENPP4;TGM7;ENPP5;FBXW12;TMOD3;TMOD2;TBC1D2B;POU3F1;POU3F3;GPRIN3;SCNN1G;PCP4;BRMS1;TBC1D20;PRR15L;EHBP1L1;PPIF;WDFY1;DENND6A;TBC1D23;BHLHB9;NDUFB10;DIABLO;TCF7;PLD5;DAPP1;SLC41A1;CACNA1C;HIGD1A;CACNA1E;TMEM240;PLD3;PLD2;ADGRG3;KCNV2;GRK5;IRAK1;IRAK2;SNTG1;RHPN1;MORC2;TBC1D15;MFAP3L;SYT2;UBE2I;AUTS2;CNTN5;DENND4A;PCIF1;TIMM44;SYT6;TMEM231;GH2;VIL1;FGF16;FGF14;GNAL;FAM151A;UVSSA;GNB2;MKRN1;BHLHE40;TMEM239;NXF2B;DEGS1;CNTN4;DEGS2;MXD1;RNF103-CHMP3;MXD3;SLC35E2B;SLC35E2A;LDB1;TNFAIP2;TAZ;DMKN;RND2;GRM1;RERG;CABIN1;GRM3;ADGRE1;GRM5;GRM7;RASGEF1A;CA2;RASGEF1B;RASGEF1C;CA7;CA9;MYBL2;CYTIP;IFT57;QRFPR;SUN2;TBP;PDPK1;C4ORF47;NAV2;SHROOM4;TTI2;ACTA1;GFOD1;ACOX1;ELF5;ADGRF5;CRY2;CHI3L1;LDAH;SHANK3;OTUB2;RALA;ANKS3;RNF8;ASB11;RETN;AGPAT1;ADD1;ADD2;FAM156B;NWD1;FAM156A;TMEM201;CNR1;ASB10;GNG7;FAM241A;SPOCK3;MAN1C1;DROSHA;PTK2B;SLIT3;MTA2;CRYM;HSD3B7;BNIP3;EYA3;USF3;EPOP;TTC19;GALC;CD6;ERCC6;ACKR1;BNIPL;OTUD3;NCKAP1;FRMPD4;ARPC5L;WDR89;ELK1;SLC4A4;ALCAM;CNST;MSANTD1;ZMIZ1;WDR90;ZMIZ2;NAMPT;AP1S1;GAMT;PRKCG;ABHD14A-ACY1;PRKCI;PRKCH;PRKCB;PRKCE;DDX11;ARMC9;REV1;PRKCA;ATG14;ATG13;GTPBP1;GANC;ARMC1;ADCY9;ZSCAN20;HECW2;PARD3;ERVW-1;PRKD1;VPS25;CFB;FREM2;OTULINL;LIPT1;TPH2;ANAPC13;ZNF394;ANAPC16;XPC;CFP;ARPP19;XKRX;FAM171A1;LDHB;GJC3;C14ORF180;FLRT3;TTPA;CEP70;ST3GAL5;GSG1L;NUP88;NCKAP1L;CGA;PROM1;ST3GAL2;LHPP;VPS16;NDFIP2;PLK5;ARPP21;DMPK;ZNF382;MCAM;PLK2;SNAI3;PLK1;SETD1A;IRF2BP2;NFATC2;NR1D2;NR1D1;WDR54;POU6F1;FOSL2;XKR8;GNPTG;CEP83;PCDHB5;GTF2IRD1;REC114;ITPA;SETD4;CDKN1A;RARG;SETD2;GMEB1;SETD3;GMEB2;SETD6;SMG9;WDR45;ABCC10;KRI1;ABCC12;PHEX;SPOUT1;UBL3;ADAMTSL5;ZNF280B;TCTN1;PHF24;TIMP3;ELOC;PLEKHN1;CIC;JARID2;TEAD1;TEAD3;ZNF365;RPS6KL1;GRAMD2B;GRAMD2A;ASH1L;COQ10B;GNL1;CDYL2;COPZ1;WDR33;SIKE1;AEBP2;MTF1;RARB;CEP63;GAS7;NDUFA4L2;ADCY3;APOLD1;ADCY5;ARFRP1;PPP1R2;SLC17A9;EPYC;UBN2;ABI3BP;NSD2;CKB;SLC17A8;ATP5MF-PTCD1;SIAE;RUNX1T1;FARP2;HIPK4;CKM;NOXRED1;PCGF5;IL10RA;WDR18;GABRA4;MOCOS;GATB;DHRS3;SLC8A3;PLP1;SCRG1;NUCB2;ANKRD13B;CEP126;MRE11;TXNL4B;PLXND1;CEP19;RAB3D;UBP1;TMEM131L;CDC14C;CLU;FGF3;THG1L;CDC14B;CEP128;HID1;SLC8A2;PPP1CB;PPP1CC;DEPTOR;SLCO2B1;ZNF329;PAPOLA;SLC39A5;OIP5;SLC26A10;SLC39A2;ANKRD13A;PLS1;USP7;TLE2;TLE1;RALGAPA2;SWAP70;TPM2;TPM1;USP2;DIO2;TRAFD1;VRK1;FRMD4B;VRK3;LEMD2;TLE6;TOM1L1;ILF3;RAB30;RAB36;PGR;STAMBP;CSNK1G2;IPPK;CCDC27;FKBP2;RAB5C;CCDC24;CSH2;INSIG1;CSH1;ORC4;TPO;PLXNA2;DRD1;TPPP;SRGAP1;DRD4;CLCA4;MAP2K6;OSBPL8;UVRAG;CCDC12;TMEM132B;IQCA1L;CCDC15;TMEM132A;SLC4A11;FANCB;NSG1;FANCE;REEP1;DAB1;NBEA;P4HA1;TPP1;MAP3K14;LAT;MAP3K11;ZNF773;C8ORF34;MAP3K12;SLC26A5;KIAA0100;SYNE4;UFSP1;SYNE1;PIK3C2B;AP1G2;SCRN3;PHACTR3;UBTF;PHACTR1;GAL3ST3;RFC5;PLEKHG4;PLA2G12A;TRPC6;SGIP1;PLEKHG5;AVPR2;FAM219A;DNAJC1;SAPCD1;TFDP3;CCDC74A;PECAM1;CEBPA;MTPN;PLAG1;VPS4B;ARPC4-TTLL3;NLRC3;NOD2;TTL;COCH;THSD4;ABLIM2;VPS50;DNAJB4;NOCT;VPS52;STOX1;CCDC73;TUB;CYP51A1;FBXL16;CPPED1;KBTBD11;PML;P2RX6;FRAS1;ZGLP1;MFAP3;CEBPZ;CCDC62;IFI27L2;PANK2;SLC35B4;TRAF3IP2;PARS2;PITPNB;ZMYND8;HDAC11;GBA2;HS6ST3;RPS6KA4;SYNPR;FRAT1;RPS6KA5;FRAT2;PPP2R1B;DZIP1L;LONP1;TBC1D10C;SIL1;ARRDC4;SRRM3;ESCO1;IFRD2;ARRDC3;SLC35C1;HLA-B;HLA-C;P3H1;AP1AR;HLA-A;GPR37L1;HLA-F;HLA-G;KRT9;MAPK8IP1;TIAM2;TIAM1;POR;SIK3;ZNF831;SLC22A3;RTEL1;SLC35D1;SLC35D3;KRTAP10-11;MTTP;FUT11;DCUN1D2;C2CD4C;CHTF8;ATP6V0A2;FAM43A;TNRC18;ARGLU1;VASN;RPS25;ADCK2;ADCK1;CYP2S1;SPRR1B;ROBO3;ROBO4;SLC35F3;TENM4;GFM2;ZCCHC14;LIMD2;SIPA1L1;HRAS;RALGPS2;PSD;TOP3B;PARP6;TMED9;EDN3;GP1BB;ZDHHC12;PROX2;PPHLN1;CBFA2T3;LIME1;ITFG1;CLDN11;CDCP1;CLDN15;C1QTNF12;VWA1;RGS7BP;AVPI1;VWA7;ICA1L;RGPD6;RGPD5;RGPD8;PTN;RFNG;GDPD5;RGPD2;DCST1;PHYHIP;RGPD4;RGPD3;CST3;TCEAL6;ZDHHC18;TCEAL5;TCEAL3;EMC3;EMC4;EMC7;KANSL1L;GABRD;METTL9;CBR3;UBL4A;SVIL;MPP3;MTX1;LHFPL4;SORBS2;MPP6;PDP1;SPCS3;KBTBD4;MPHOSPH9;GSTA5;GSTA3;GSTA2;RIPOR1;SPPL2B;CCDC28B;PAIP2B;FPGT;ARHGDIB;NARS2;TRAPPC12;TMEM38A;NANOS1;SYCE1L;IL11RA;LMO2;ATP1B3;CDPF1;LMO7;SHISA2;SHISA9;SHISA7;EMCN;FANCD2;JCAD;ISYNA1;CABP4;CHRNA7;CABP1;CAMSAP1;FBLN5;FAM83G;SCUBE3;EFNB3;UBB;ZMAT2;NPC1L1;ZMAT3;NLRP4;CLSPN;RPRD1A;FAM83D;ATP5MG;GAS2L2;CBX6;KLHDC4;CBX5;CPSF3;DGAT2L6;POU2F2;TSGA10;DAP;DIAPH2;FAM163B;CHMP2A;MAP6D1;FGFR2;THRB;CLEC14A;NR2E1;HAPLN1;HS2ST1;MFSD8;SPRED1;DBP;CASP6;LRRTM1;CYP2R1;RIMBP3C;NOS1;RBM7;COLGALT1;RIMBP3B;AKTIP;GLP2R;SPATS2;IQCE;PLAUR;PPP2R5A;PPP2R5D;MYRIP;DCN;DDAH1;CASQ2;CDH13;PFDN2;KDM7A;PDXK;HLF;KDM3B;CLEC12A;PERM1;CLEC12B;ATP1A1;DDN;CIART;THBS3;GNA13;RASD2;ERICH6;NXF2;FAM168B;MUC2;UGP2;CHSY1;ERICH1;ERICH3;CHSY3;TENT2;MAPK6;NXF5;S100PBP;MAPK4;VAT1L;MUC6;SNCA;KDM4B;C2ORF73;LUM;DEK;JSRP1;PDE10A;PPP2R2C;CDK2AP2;CDK2AP1;C2ORF72;PGAP3;AVIL;UXS1;TMEM94;PREX2;ZFYVE28;PREX1;KRTCAP3;CYP2D7;MPRIP;CYP2D6;PPP4R4;RBFOX1;RBFOX3;STARD8;ZNF281;FIBCD1;RFX2;SCAMP1;EML1;PRAP1;UPB1;EML4;EML5;SLC5A7;RBP4;RFX4;PADI2;RBCK1;IDO2;LETMD1;MYL9;IDO1;ZBTB8A;HS3ST3A1;ABCB1;TTYH1;HPN;DAZ4;FPR1;IL20RA;DAZ3;COPS7B;DAZ2;DAZ1;ABCB9;AGAP3;IQGAP1;HACD2;IQGAP3;SLC5A4;KIAA0040;C2;UGT8;GUCD1;RHBDL3;AMZ1;ZBTB7A;PPARGC1B;B3GALNT2;PRRT3;HACE1;PRRT2;GPR12;CADM2;ABCA3;C20ORF27;NETO2;SNF8;EIF1;DAZL;MLLT10;ABTB1;PRRT4;NOX1;FERMT2;ARF3;HRK;TUT7;WFIKKN1;LRRC3;JPH1;LRRC1;JPH4;EDRF1;HEY1;TMEM44;FASTK;B3GALT1;FLVCR2;SH3BGRL2;SH3BGRL3;APPL2;CGNL1;UPF2;UPF1;ARG2;GPR34;ELOVL5;NSUN2;MYOF;PGAM2;LRRC40;TMC8;SIRT7;DYNLL1;PIGC;F7;FAM222A;RILPL2;RILPL1;CDC42EP3;PMP2;C5ORF51;LRRC3B;ERVFRD-1;STAU2;IDUA;LOC389895;PELI2;SRRT;SEZ6;GPR42;OVCA2;PRAM1;FSTL3;HLA-DMB;EXTL1;GGA3;GBX1;STAT4;HAS3;FLNA;FLNB;NCDN;CSMD1;NKTR;P2RY12;LRRC26;GPR55;TMEM64;ASPRV1;PLXDC1;LRRC20;FOXR2;TTLL4;TTLL3;PSMC1;LYRM7;RIMBP3;RPL22L1;NOMO3;GPR63;STK19;GPR61;EIF4ENIF1;SESN3;SESN1;OSBP;SCMH1;LEPR;PMPCA;SLC16A8;SLC25A44;SH2D5;NOMO1;NOMO2;PPP1R16B;ZBTB39;C11ORF87;PIPOX;ZBTB34;TUBA4A;FOXP1;SLC9A2;ACAP3;ACAP2;MAF;RBMXL1;FRMD6;SLC9A5;FRMD7;MAPKAPK3;MAL;UTS2;ROR1;S100A9;KANK3;PFKFB2;FBLIM1;ARL3;GPR88;GPR83;ACAT2;FOXO1;GLIS1;RAP1GAP;SOCS2;SBNO1;SLCO1B1;PORCN;ATXN1;ATG101;ATXN7;CNTNAP3B;SLCO1B3;E4F1;SLC38A9;SLC38A8;THEM6;NPTX2;SLC38A3;SOCS7;ZBTB17;BRPF3;TNFRSF10C;ZBTB10;TNFRSF10B;ZBTB12;FOXN2;QKI;TNFRSF10D;PTPRB;CXCL12;SLCO1A2;ZNF653;ZNF652;MDM1;CNTNAP3;CNTNAP1;CRYBG2;ST6GALNAC2;CELF1;CRYBG3;CELF2;FLT4;LRRK2;CELF3;COX4I2;CELF5;ARRB1;ARRB2;MDK;SUMO3;IQUB;OR2Y1;PMEPA1;TNFSF12-TNFSF13;ERC2;OVGP1;VPS37B;KSR2;SLCO1B7;DDOST;SLCO1C1;CYP2A7;GIGYF1;CYP2A6;ST6GALNAC3;PPP1R12C;CNTNAP5;PPP1R15A;RNFT2;ITIH5;PPP1R15B;COL15A1;ITIH3;RETNLB;ZBTB46;PRCD;SHCBP1L;ZBTB49;ZBTB48;LRP5;CXXC1;LRP4;PARD6G;ZBTB42;PPM1D;LRP6;CNNM1;SLITRK2;KATNA1;TP53INP2;TIFA;D2HGDH;SLC25A23;BEND7;CNNM4;SLC25A25;LINGO3;MMAA;NDUFA5;DONSON;NDUFA1;BAIAP2;TPD52L1;SLC25A37;PC;OPN1MW2;ZNF616;MGP;CCM2;MDGA2;SLC25A34;SMAP2;SLC25A33;PTPN5;SPG21;CCNK;AHCYL1;PLEKHB2;CCNF;ZDHHC8;IFI30;BAIAP2L2;RASSF1;RASSF3;SPATA21;CALN1;SLC12A9;ENTPD1;EPHA7;ENTPD3;EPHA8;SLC34A1;ZFP2;MMD2;FNDC9;ASRGL1;THAP1;GNPAT;FNDC1;IFI27;PPP1R3C;SPATA13;ZNF710;CTXN1;SPATA19;CCNO;PPP1R37;FOXG1;PIK3R4;WNK4;PTTG1IP;ART3;DHX32;PCBP3;ZNF706;PGBD5;PPP1R2B;DHX35;PENK;TSPAN7;DYM;TSPAN2;ARSG;ZBED3;WWTR1;IQSEC2;RCC2;ADHFE1;ST8SIA2;EAF1;ST8SIA3;DCLK3;ACER2;TH;ID2;RPL27A;ID1;PPP1R1B;ID4;CYSTM1;INTS7;CALM3;RETREG2;CALM1;CALM2;SCN2B;VSX2;PCSK2;CCDC121;DIRAS2;SLC7A14;PCSK9;CHRDL2;CHRDL1;IMMP2L;ENC1;ARIH2;CCR7;CCR6;UTP14A;CD33;UTP14C;NDEL1;GRIPAP1;LYNX1;ANO8;ANO6;SORCS3;SORCS2;KIF27;ANO3;PDRG1;MN1;BANK1;SFI1;STK40;DERL3;SLC43A1;NEDD9;CCDC107;CRIP2;CCDC106;CRIP3;CAMKK1;CAMKK2;PGRMC2;CYP2A13;SERTAD1;SERTAD2;CAMK2N1;CREG2;DGLUCY;PAK6;HEATR6;CD55;CD72;AKR1C1;AKR1C3;PLEKHA5;PLEKHA6;UBE2G2;CSHL1;PLEKHA8;PER1;PER3;GLB1L;GPAM;CCNG2;RPA3;STK17B;ESYT3;FAM171B;CD68;RAMP1;RTL1;PLVAP;MIDN;FHOD1;WWC1;GXYLT1;JADE1;KLHL34;GXYLT2;JADE2;CFAP300;CYP46A1;GIMAP6;ACRBP;RTL5;RGS5;RGS2;FRRS1L;KIF5C;KHSRP;BAALC;ACAA1;RGS8;PPFIA4;RGS9;RGS7;PDGFRB;KIRREL3;SLC30A7;G6PD;SCARA3;CD93;CCDC159;ATG9A;LMTK2;SLC30A1;RUNDC3A;OSCAR;DOK2;GPANK1;DOK3;DKC1;RRNAD1;GPD1;SBDS;MASP2;MZF1;UTP25;CCDC149;KLHL15;CHAT;SLC1A1;SLC1A2;SLC1A5;NDRG2;RASGRP2;MCHR1;RASGRP1;RASGRP3;NPHP4;PRODH;WNT4;ARHGEF33;CCDC134;IVNS1ABP;LAYN;INHBA;CLK4;BMP6;PAN2;BMP2;AJM1;BMP1;C16ORF46;TAB3;PHF13;LSM14B;GSK3B;CD164L2;NAA40;RTP3;MAST3;PRR3;DDX42;PSIP1;CHD4;LAMC1;TRIAP1;PPP1R9A;TMEM191C;TMEM191B;CALB1;UBE2Q2;BCL7B;GATAD1;NUP62;NPTN;ZNF385B;CPXM1;RBM34;CNPPD1;SCARF1;RBM33;HS3ST3B1;KRT222;UTP15;PLA2G4F;RBM15;HSDL1;ARHGEF15;ARHGEF17;DDX55;PLA2G4B;TBC1D8;GLRX2;GPCPD1;SSTR5;RCN1;TBC1D2;CDHR1;MMRN2;NDUFS4;NDUFS3;CCDC191;IRF8;ZP1;SCN4B;CCDC189;CCDC187;LAMA3;HMGCR;MAT2B;CLCN2;PTHLH;HMGCL;RAB40A;ACVR1C;RAB40B;RAB40C;SH3TC1;ATP5MGL;DCDC2B;ATOH8;EPS8L3;CFAP20;KRTAP10-3;CHURC1;KRTAP10-7;LAMB3;KRTAP10-6;KRTAP10-9;GALNT1;MIIP;ATP2B2;ATP2B1;MAPK14;CHFR;SPATA2L;EEPD1;SBK3;SBK1;NPHS1;BCL6B;FAM131B;ASB9;FAM131A;SHLD1;TAF7;NUP35;THRSP;ASB2;R3HDM1;CYFIP2;TLNRD1;GABPB2;TMEM200B;SERPINE2;GLDC;MYT1L;RPL31;TRRAP;ENO1;GABPB1;C9ORF50;DCAF7;DCAF6;RNF112;ZXDA;ZXDB;ADNP2;PIP4K2B;DIP2B;ANKS1A;JUNB;IER5;ZNF169;ANKS1B;CHGB;SULT2A1;IER3;PRIMA1;TSPYL2;CHIA;IAH1;UNC13A;WSB2;GLCE;MED9;SYTL5;DKK2;DKK3;TYRO3;NHLRC1;PRR18;ANKK1;RPL29;TSPYL5;CDC42SE1;MAPKAP1;NEDD4L;PPP3R1;CHST11;CHST15;RREB1;S100A10;CDK19;FZD3;ACE;RAB3IP;BRAF;INO80;PRDX6;RPL3L;C1ORF189;GPR137C;CYLD;FA2H;SLC6A6;RNF103;GIPC2;TRIP6;CDK10;CHRFAM7A;PLCH2;GALNTL6;GSDME;BSPH1;ELL;SERPINA9;MYOM3;FCRLA;ING4;MRC2;ZCWPW1;FCRLB;ING5;TRIM9;FAM102B;OPN1LW;GPR139;RNF150;RSPO1;C16ORF74;FCRL2;SERPINB1;IFNGR1;TESC;FAM234B;PLCB3;RNF169;INF2;MRAS;OPN1MW;TAL1;ITPKA;TET3;PLCB1;ZNF598;RNF166;ENG;RNF165;ZNF112;ASAH1;AFP;AOAH;HSPA14;SBSN;TMEM164;ECPAS;GPR153;GCNT2;ZNF106;ANKRD50;C16ORF96;GCNT7;GPR155;SF3B1;CCL25;AOC2;SERPIND1;MYBPH;ADAT1;NMNAT3;TRMT1;GTF2H1;GTF2H2;FAM104B;PRSS33;FAM104A;HINFP;FIG4;RNF145;PRSS41;ABI2;RNF149;ABI1;ANKRD63;SLC28A1;CCL27;GPR146;ZNF574;BRDT;SEMA5B;ANKRD37;CHRM1;ANKRD35;DGKB;TUSC3;CTNND2;GUCA1B;CDH9;CDH8;CDH5;CDH4;DACH1;GRAP2;MACROD2;ZNF566;STK32A;STK32C;LHCGR;IGFBP5;PPTC7;IGFBP4;DEFB115;TEX2;TRAIP;CACNB1;CACNB2;C1ORF116;MELK;STIM2;CLIP4;ERF;NHP2;ADAM8;ERG;DGKI;INTS6L;NOTCH2;NOTCH3;SEMA7A;NOTCH1;C3ORF70;HVCN1;ITPR1;AK3;ITPR2;ITPR3;C1ORF112;RHOBTB2;BAG4;BAG5;IGFBP6;KIAA0319;SKIL;IMPG1;ZNF541;ATP8B2;WFS1;TNK2;DHCR24;MAFA;TRMT9B;CDK8;CDK7;RIOX1;CDK4;CDK3;RCAN2;CDK2;ITGA11;ESAM;ZNF532;SERINC4;CALCOCO1;EIF4E3;ANKRD33B;DAGLA;SRXN1;SYCP2;C15ORF62;KIAA1671;DUSP19;BRK1;DUSP18;ADRA1A;DUSP13;DUSP14;DUSP11;PAGR1;SIN3A;AMH;CLEC1B;SLC37A4;INSL5;METTL17;IQCB1;VWF;GPX6;DNMT3A;AMT;ZFP91;ADRA2C;INMT;METTL23;PTP4A2;TRAF7;C1ORF159;METTL24;RTN4RL1;NUMB;PKHD1L1;SPEM1;SFT2D2;ASPA;SMPDL3A;CX3CR1;SLC24A2;NLGN1;SLC24A4;SMARCD3;SEMA3G;JAKMIP2;DCAF17;HIRIP3;MGAT5B;MAL2;RBBP7;CACNG1;UGGT2;WASF1;CACNG2;FNIP2;RCVRN;RPH3AL;SPAG7;KCNJ11;KCNIP3;CDC42BPG;KCNJ14;PTPN12;KLF4;ASS1;TPCN1;RAD52;NIN;SH3D21;CROCC;KLF9;MGAT4B;RUNDC1;SYCP3;TRMT61A;PFKP;VIPR1;PKD2L1;PWP1;RAPGEFL1;ZNF609;VSIG2;TRMT44;GLUL;TNS2;TNS1;SLC11A2;MTUS2;ACSL3;ARC;AKAP9;RRAGD;TTLL11;VDAC1;PLPP3;NECAB2;NECAB1;TBCEL;PDE1C;SP140;STC1;SLC6A20;SMIM7;GMCL1;IGSF9;GMCL2;KLK6;DGUOK;INPP5F;DPH1;DPH2;CMYA5;INPP5J;PATZ1;GPM6B;NTSR2;NUS1;DTNB;BCL11B;GADD45B;INSR;TMEM50B;PDE2A;DDIT4L;GADD45G;SRPK1;CCDC88B;STAG1;GOLGB1;CCDC88C;CREBRF;SPRTN;TMCC1;INKA2;RAB40AL;BAP1;CUTC;RYR2;CLIC3;RYR3;KRT28;CAMKV;ZMYM3;KRT27;STAB1;ZMYM6;TNFAIP8L1;KIF13B;FFAR3;PRMT8;RHOG;AMPD2;AMPD3;IL17RC;RHOA;MDFIC;NRN1L;PACS1;RPUSD1;MMP23B;RBM12B;FASTKD5;B3GNT2;ALDOC;SGK3;DNASE1L2;RAPSN;RHOQ;OPRD1;TNXB;SLC20A1;PAPLN;AKAP8;AKAP5;AKAP1;RAD54B;C10ORF90;FAM184B;PTCHD1;FAM184A;KIAA0753;CTNNA1;TBL1Y;TBL1X;LY6G6F;CA12;RANBP2;CA11;PCP4L1;STAC3;ERBIN;KRT10;MAS1;AXL;GHRL;B9D2;CDK5R2;CDK5R1;ZNF354B;GALNT14;GALNT13;GALNT17;NRM;SDR9C7;TOMM20;TMEM143;CHCHD4;EFTUD2;ARHGAP40;PDE8B;PDE8A;WASHC1;WASHC3;PDIA2;CD300A;SLX1B;KCTD1;KRT77;PRSS53;SELENOM;SELENOS;TBL1XR1;TMEM138;SPNS1;CD300E;ELMO2;SCG3;SLX1A;CD300C;LRIF1;CTTNBP2;NTM;DTX3;CPLX2;NID1;PLCXD1;NID2;ZFP36L1;PDZD4;ARHGAP20;PDZD3;SOHLH1;DPP8;MAN2A2;MAN2A1;MYH10;ANKZF1;MARK2;PDZD7;ACBD4;SMURF1;WSCD2;EPHX2;PTCH1;EPHX1;PTCH2;SSC5D;TDRD7;SMAD7;ARHGAP33;TDRD1;ARHGAP32;NR4A1;DLG2;TMEM114;ARHGAP30;DNMBP;GDNF;ATG16L1;TBCE;COL20A1;SRPRA;RADIL;DOCK6;B4GALT2;SCYL3;USP36;PCDHGB7;MCTP1;USP38;SPO11;PCDHGB4;LMOD1;ELAVL1;PKD1;HEBP1;HPF1;NETO1;ZC3H7A;PDE4B;TMEM109;VHLL;PCDHGA8;ABCC4;PCDHGA7;EGFL7;ABCC1;PCDHGA6;USP48;CAMK1D;PTGIS;DESI1;USP42;ABCC5;ARAP3;ABCC9;URB2;SENP2;SENP3;KLF16;TGFBR3;ARHGAP10;RNF207;CHMP3;EGFL8;CAMK1G;CAMK2B;SLFN5;POLDIP3;CAMK2A;USP12;IER5L;LTC4S;SELENOK;DLL1;STRN4;SELENOI;U2AF1L4;RMND5B;RMND5A;RGS20;ABCF1;IGBP1;PTCD1;SGTB;LGI4;TRAT1;CMTM6;HAGHL;ZNF180;OPRK1;ARID3B;ARID3C;USP28;MEIS2;POMC;FMNL3;FMNL1;SCD;PMP22;SPRY2;SSBP2
Genes Up-Regulated In Expression In VUB01 Vs VUB03 NPCs GSE7178	26/42	0.9927492918741654	0.9999978559094117	0	0	0.47468600284863394	0.0034543480817659684	DDX3Y;KDM5D;GSTT1;ANKRD20A1;RPS4Y1;ZXDA;SLITRK4;UTY;ZNF248;OR7D2;PSPH;ZIM2;NLGN4Y;HLA-DRB5;CHURC1;HLA-DRB4;EIF1AY;PEG3;USP9Y;RGMB;ZFY;THNSL2;C9ORF64;ZNF37A;HLA-DRB1;ZNF354C
Genes Up-Regulated In Astrocytes Of HdhQ111 Vs HdhQ20 PMID32681824	89/130	0.9929123139360481	0.9999978559094117	0	0	0.6331712390776641	0.004503698287935017	DGKG;KCNG1;DPP10;SNAP25;CSRNP2;PTPRR;RAB3A;PTPRS;NEXMIF;RASGRF1;STMN2;ELAVL4;PIK3CD;SNX13;FAIM2;KIAA0100;CELSR2;WDR44;CDH6;DOCK10;HERC2;CHL1;ZNF329;REV3L;STUM;SCN1A;GAS2L3;WDR37;DSCAM;VPS13C;NPY1R;RUNX2;DNM1;PGM2L1;EML4;LMBRD1;OLFM3;VSNL1;CANX;WDFY3;BIRC6;ASTN1;SHANK1;GPM6A;GRIA2;NAPB;INSIG1;NRXN1;MYCBP2;LPL;ADCY1;CORO1A;GLG1;TRPM2;GNG3;NCAM1;PTCHD4;PDZD8;GPR155;GPM6B;BEND6;KCNJ3;RPRM;NTNG1;GABBR2;LINGO1;ANKRD34C;PTPRN2;SYT1;KCNJ9;KIDINS220;RFTN1;TTC9B;HTR5A;GRIN2B;LRP1B;SYT7;KTN1;SLC4A7;STAC2;CNTN1;PCDHB6;SERINC1;NECTIN4;PRR36;SPRN;ADGRL3;CDK5R1;PTPN3
ATN1-HTT Shared Co-Expressed Genes In HD-associated Brain Region PMID29249939	40/62	0.9929619307652954	0.9999978559094117	0	0	0.5308921249823272	0.0037496662700331265	PPP1R37;IGSF8;NLGN2;ABHD8;NUDCD3;ACTR1B;MPRIP;RUSC2;RAB40C;VPS53;VPS11;SCAP;IKBKG;DMAP1;PIP5K1C;SBF1;CMTR1;SPTAN1;MARK2;MEN1;PARP6;CBX6;ZGPAT;PUS1;ABCA3;AP3D1;TRMT1;SUPT5H;ATAD3A;ATG13;SREBF2;CIDEC;PRRC2A;SH3BP5L;SGSM3;ADGRL1;PLEKHM2;STUB1;UBA1;PPP1R12C
Genes Changed In dSPNs Of HD Patients Vs Control PMID32681824	2506/3309	0.9929923085567425	0.9999978559094117	0	0	0.8965732582716095	0.006305026483254632	ITSN2;NUP107;IFT172;ITSN1;PTPDC1;ALKBH8;ZC3H12C;TBK1;SCP2;DPYSL5;ZC3H12B;FGFR1OP2;GPBP1;NDST3;RAVER2;ANKFY1;BBX;CKMT1B;PWWP2A;MTERF1;PRKACB;WLS;FNBP4;UNC5A;SECISBP2;UNC5C;PHKA2;CD2AP;BCR;LARS2;FEZ2;FAR1;FAR2;CLOCK;ATF6;OPTN;SKAP2;URI1;AASDH;B3GLCT;BAZ2B;ZNF25;RNF212;SULT1A1;RHOT2;RHOT1;ADAMTS19;HLCS;EPB41L1;SYNDIG1;MOV10L1;ATG7;PRPF38B;MTERF2;MTERF4;EIF2AK3;EIF2AK4;BTBD10;PBX1;AGO3;LAS1L;AGO4;PKIA;ZNF30;FAT1;SFXN1;STRN;FAT3;SFXN2;DZIP1;DZIP3;SFXN5;RNF220;LIN54;GTF2H2C;MTMR12;PCMTD2;SMPD3;NHSL2;MMP24;JAK2;DLGAP3;DLGAP2;NINL;STUM;TEX10;SLC39A11;SLC39A10;TEX15;BAZ1B;PGM2L1;MED23;PHF20L1;SLC7A6;SLC7A8;PTRH2;DPYD;MMP17;PPARD;SAMD5;CRB1;OAT;ZNF471;SNX32;SDAD1;SNX31;EGFR;CENPC;SNX29;WRN;PLAGL1;ADAM23;STX6;ZSWIM8;RICTOR;ZSWIM6;BID;STX2;P4HTM;ZSWIM5;JAM3;ATAD1;MBD4;RIC3;MBD5;SLF1;RIC1;SLF2;ATAD5;KCNB1;TRAPPC10;MBD2;TARBP1;FAM200A;ABCB10;SLCO3A1;SNX14;SLMAP;CCDC7;CCDC6;YPEL1;ADGRL1;PKN2;CCDC3;NCAPD3;CENPP;ADGRL2;FRYL;ADGRL3;LIMS1;MTCH1;RIF1;PDCD7;FRY;FBXO22;SLK;NEK1;TNFRSF8;CEP250;KMT5B;CIR1;MAP3K4;SYBU;KCNH1;CDKL2;KCNH3;BNIP3L;KCNH4;KCNH5;CDKL5;FBXW8;FBXW7;FBXO16;STX7;ATP11C;ATP11A;FBXO11;SRCIN1;FAM118B;PIAS1;ATXN2L;DMTF1;MSH2;ZNF439;ZNF438;SLC27A6;PKP4;SRSF4;SRSF5;LY6H;IL6ST;SRSF7;ZNF432;ZNF431;KMT2E;GRIA2;INO80D;SHC3;UQCRB;ATP8;KMT2C;ZC4H2;ATP6;BOD1L1;CREM;LIN7A;SPATA6;SPATA7;NPAS3;LOXHD1;MOBP;KHDC4;SMYD3;GRIA3;ZKSCAN1;GRIA4;IP6K2;CD276;ZNF420;KCNF1;NEK9;HTR1E;API5;FUS;HPS4;OGA;RABL2B;FBXO34;FBXO33;CORO2B;SON;SP4;DMXL1;NOXA1;DMXL2;ACO1;MNAT1;LRCH3;NIT2;OGT;SNAP25;LRGUK;ONECUT2;NUMA1;MTCL1;DYSF;HTR2C;UNC80;ZNF407;TRIM69;NEO1;CEP290;YAF2;CERS4;EIF5B;CERS5;CERS6;GRID1;VPS13C;CEP295;ATRX;VPS13A;VPS13B;NRG2;CES4A;MMS22L;NEMF;PCCA;MYO3A;LCOR;TNFRSF25;NAF1;ITGA9;SNAP47;PRKAA2;CARNMT1;UHRF2;ROCK2;LRTM2;LRTM1;LENG8;MLLT3;RCHY1;MALT1;FOXRED1;ARL13B;CCDC85C;CCDC85A;NNAT;KRIT1;EIF4H;E2F3;PCDH1;SLC36A4;TSPOAP1;TRIM44;EIF4B;NTRK2;SSB;PCDH9;NTRK3;TXNL1;KIAA1549L;SYT16;SYT14;EXOG;EFR3B;BICC1;TTC39B;MYO1D;EIF3M;MFSD14C;SUCLA2;SYT11;APLF;OCIAD1;TRIM37;EIF3E;ATXN10;KCNK1;KCNK2;RECK;TRIM33;UNC79;NPFFR2;SMARCAL1;ICAM5;LDLRAD4;IKZF2;NUDT5;ACTB;HERC2;HERC1;BSG;CDC27;TRIM24;FBXO3;EPC1;EPC2;BSN;ATP6V1E2;SCAPER;TBC1D22A;ALG8;SMARCC2;ACTN1;ALG1;CDC40;CFDP1;GAREM1;PPA2;ADGRB3;SUB1;ADGRB1;KCNQ5;CD226;RIN1;RIN2;CCDC82;NAIP;KCTD16;EPB41;MYCBP2;CWF19L2;CEND1;ACTR3B;KALRN;MED12L;NKAIN2;MBTD1;APOO;BRIP1;MRNIP;XRRA1;KCNN2;CEP192;KCNN3;NTNG1;FAM78B;C9ORF153;GREB1;NBEAL1;MYO5A;RAB27A;SMARCA2;PTK2;EXT2;PEX5L;CALY;CDC16;MYO5C;ECHDC1;KYAT3;ECHDC2;NOL10;FBXL2;IGSF9B;FBXL5;MRAP2;CD200;SUGP2;SPAG17;MRPS16;HIBADH;FBH1;GRIK5;ICA1;OTUD7A;GRIK4;MTRNR2L1;TFB1M;COX7C;B3GNTL1;PTMS;PCM1;PPP3CB;AKAP10;KCNT1;PPP3CC;AKAP11;ODR4;MIS18BP1;NMRK1;UIMC1;SDF4;EPG5;MCF2L2;SPTAN1;GIT1;ZHX2;PBRM1;ZHX3;MRPS25;PRPF40B;PRPF40A;NBPF12;GAB2;NBPF11;SYN3;SYN2;NBPF15;CNKSR2;RNF144A;ARHGEF9;KIF9;SLTM;ZADH2;PITPNM2;TAX1BP1;ARHGEF4;MICU3;ARHGEF2;MICU2;PABPC1;MICU1;ATPAF1;GPALPP1;HSD17B4;PRICKLE1;ARNTL2;GNAI1;SH3BGRL;ZFP14;RELN;MGAT5;PCNT;MAP3K2;DYNC1H1;GIT2;MAP3K3;MAP3K1;PNPLA7;PNPLA8;GAD1;GAD2;KLHL2;KLHL3;PNMA2;APTX;PEX13;GRIN1;SH3RF3;SH3RF2;TTC8;RIT2;TTC5;CFAP161;TTC3;CACHD1;NEK10;MAMLD1;NEK11;NARF;ICE1;DENND5B;CRTC1;GDA;ICE2;UBE3D;PCDH11X;UBE3A;TMEM260;UBE2Z;IGF1R;LOXL2;GNPTAB;TBC1D31;PPIP5K2;ZNF83;ZNF84;TBC1D30;BORCS5;TMOD3;SLX4IP;TMOD2;TTC7B;CASK;CDKAL1;CCNB1IP1;DHDDS;EEF1A1;GPRIN3;PCP4;ZNF91;TMEM259;MAP7D2;HHIPL1;DENND6B;WDFY3;BBOF1;PPIG;TBC1D23;TSNARE1;CARS2;PPIA;DDX5;TBC1D19;UBA6;SLC41A2;DDX1;CACNA1B;CACNA1A;CACNA1D;CACNA1E;TMEM241;CACNA1I;ODF2L;SYCE1;GRK5;DHRS7B;COX11;TBC1D14;TBC1D12;CNMD;CNTLN;SYT5;UBE2H;SYT2;AUTS2;CNTN5;SYT1;TFAP2E;DENND4A;DENND4C;HOOK3;AP4B1;SYT7;IFT20;TMEM232;AHI1;GNAL;HOOK2;HOOK1;UVSSA;UBA2;UBE2O;CNTN3;CNTN4;FGF13;NAT9;FGF12;UBE2M;TTC26;PLEK;LDB2;TAZ;DMKN;GRM1;PITPNC1;PHTF1;RERG;TTC28;CABIN1;C4ORF50;GRM3;GRM5;RASGEF1B;RB1CC1;GRM8;SUN2;NUP133;C4ORF47;HUNK;ETV1;NAV2;ETV6;GREM2;ELF2;ALS2;NAV3;FAM153B;FAM153A;LDAH;NAT8L;SHANK3;SHANK2;PLEC;DNAH1;ANKS3;DNAH6;ASAP2;CBL;ADD3;ASB18;ADD1;POLD3;GK5;FAM156A;GNG3;SV2B;CNR1;SV2A;GNG4;TDG;TGS1;MVB12B;SPOCK3;TRA2A;CLVS2;SLIT1;MAN1C1;DROSHA;PTK2B;SPOCK1;SLIT3;CRYM;TRDMT1;TTC14;ARFGEF2;CDK11A;TTC13;ZNF804A;HS3ST5;HS3ST4;YY1AP1;CDK11B;TTC17;RSPH3;FAM155A;RSPH1;SIMC1;ERCC8;ERCC6;NRDE2;NCKAP1;WIPF1;FRMPD1;GPATCH2;SMC5;HNRNPR;SMC6;ADARB1;SMC3;ADARB2;ANKRD20A1;ELK1;SLC4A4;CNST;TFG;ZSCAN30;CSPP1;CDK5RAP1;DLEU7;PRKCG;DDX17;MBNL1;PRKCB;GML;ARMC9;REV1;HUS1;ARMC8;DNAAF4;WDR73;GABRG3;GANC;NUP93;ARMC2;ADCY9;ZC2HC1A;ARMC3;HECW2;PARD3;MAP1A;SRFBP1;PRKD1;ASTN1;ZNF398;ANAPC16;XPA;XPC;RNPC3;ARPP19;LDHA;WDR70;FLRT2;CEP70;ST3GAL5;GSG1L;NUP88;LHPP;ZSCAN18;CEP78;LRRC37A2;NDFIP1;PHC1;ARPP21;DMPK;ZNF382;PLK2;IRF2BP2;NFATC2;RMDN2;ELL2;CEP83;XKR4;PAM;ATG2B;CEP89;FARSB;CEP57;DENND1B;GABRB2;SETD2;SMG1;GABRB1;NRSN1;YJEFN3;WDR41;CSAD;WDR43;FARS2;C1QTNF4;UBL3;AIFM2;MTG2;TIMP3;CEP68;ZSCAN5A;TPI1;WDR37;EXOC7;WDR31;FAM126B;TERF1;WDR35;GNL1;CIT;HADHB;NSA2;ZEB2;KIFC2;HEATR5B;MTF2;EXOC4;RARB;EXOC6;GART;EXOC2;EXOC1;GAS7;WDR27;GRAMD1C;GRAMD1B;WDR26;SGMS1;RNMT;ADCY3;ADCY1;APOLD1;ADCY5;PAPSS1;NSD3;FGD4;PPP1R2;UBN2;ABI3BP;CKB;ZNF345;RUNX1T1;FARP2;GABRA2;HIPK4;WDR17;FARP1;GABRA6;CDKN2A;KIDINS220;GABRA4;WDR19;ELP4;SNCAIP;WDR12;RFLNA;ZNF33A;MKLN1;SMOC2;NFIA;ZNF337;COQ8A;ZNF335;NUCB2;CEP126;VKORC1L1;OXNAD1;MRE11;TMEM131L;TM7SF3;CLU;LCLAT1;VIRMA;CEP128;PPP1CB;NPEPPS;IPO9;FGF9;MPC1;PAPOLA;ZNF326;PLXNC1;LARGE1;HMGN3;ANKRD13A;TLE1;RALGAPA1;TMEM178A;TPM3;RALGAPA2;MAGI3;IPMK;TPM1;USP2;MAGI2;THOC1;TTC21A;CHD1L;LARP4B;THOC2;FRMD4B;TOM1L1;GOLGA8B;KAT6B;PGP;AAGAB;PHIP;FKBP3;GOLGA8A;IFNAR1;UBR3;SLC38A11;KRBOX4;ORC5;FGGY;DDRGK1;ORC2;TPR;CCDC30;PLXNA2;MAP3K21;CCDC32;DRD1;ZNF302;MPDZ;SRGAP1;MAP2K5;MAP2K6;OSBPL9;ZNF782;TMEM132D;OSBPL8;TMEM132C;CCDC18;CEP112;COA1;FANCM;CCDC14;TMEM132B;TRAPPC8;REEP1;IRAK1BP1;LRFN5;SYNJ1;NBEA;NSG2;SLC26A8;PLXNB1;MAP3K13;MAP3K14;CNIH3;RAB5A;C8ORF34;BMPR2;MCM9;CEP164;ZC3H8;CBWD2;KIAA0100;FTCD;SYNE1;KBTBD12;AP1G2;NPIPA2;PHACTR1;NPIPA1;WDR7;EVI5L;TNPO1;EIF2B1;COA6;SLC13A3;TRPC6;SGIP1;SECISBP2L;TRPC1;LANCL1;FAAH2;FAM219A;ZNF75D;ZNF75A;DNAJC1;NPEPL1;DNAJC5;LANCL2;HDAC3;CATSPER2;NUFIP2;VPS4B;TULP4;HDAC8;TTL;COCH;THSD4;LMF1;FBXL20;DNAJB1;STOX2;ABLIM1;ABLIM2;HECTD1;HECTD2;VPS50;RAB26;VPS53;VPS54;RAB28;FKTN;NLGN4X;FBXL17;FBXL16;FBXL13;MTOR;FRAS1;POLR3B;KIAA0586;MFAP3;ZNF737;VPS41;ZNF736;CEP162;CEBPZ;CCDC65;TLL1;BCOR;CCDC66;TPT1;TNRC6A;NPIPB5;VEZT;PANK3;ZMYND8;CISD1;HS6ST2;HS6ST3;SYNPR;PNN;RPS6KA6;RPS6KA5;PDK3;SIL1;DYNC2H1;PDHX;SRRM3;SRRM4;COG6;ESCO1;COG5;COG1;P3H4;HLA-F;MAPK8IP2;MAPK8IP1;TIAM2;TIAM1;POR;KATNAL2;MTHFD2L;SIK3;ZNF831;CFTR;MACF1;SLC35D1;MAGED1;DCUN1D2;RPAP2;CRHR1;TRPM2;STRIP2;SCFD2;ZNHIT6;STXBP5;TRPM7;STXBP6;ARGLU1;SPTBN1;TRPM3;ATP6V0A1;ZRANB3;ZRANB2;SYNRG;SNAP91;RPS25;FUBP3;MPHOSPH10;CCSER2;CCSER1;RNPS1;DCP1A;TECPR2;RPS24;TECPR1;DCP1B;RPS23;RPAIN;ROBO2;TENM1;TOP2B;TENM3;SLC35F3;TENM4;GFM2;SLC35F4;RSF1;SLC35F1;SIPA1L1;SLC22A15;XPO1;SLC22A17;XPO5;RALGPS1;RALGPS2;PSD;VAV3;TMED8;ZER1;PARP1;PPHLN1;ZDHHC11;ZDHHC17;ITFG2;MLF1;ZDHHC14;ITFG1;PARP8;CLDN12;RGS7BP;VGLL4;RAB7A;AMER2;ICA1L;ZDHHC21;PHYHIP;CST3;PURA;MTHFD1L;SUSD4;UBTD2;APBB2;METTL6;METTL8;GABRD;HDX;METTL9;LMLN;SVIL;MYEF2;MTX2;LHFPL4;LHFPL3;SORBS2;LHFPL2;MPP6;COLQ;MLH3;NR6A1;PRKRA;COPG2;MPHOSPH8;APBA2;RIPOR1;GUCY1B1;KDM1A;KDM1B;NDUFA10;FAIM2;CWC27;CCDC28A;DOCK10;TATDN3;DOCK11;FAM162A;ARHGDIA;SACS;TRAPPC12;TRAPPC11;TMEM38A;FAM81A;NOM1;GUCY1A2;SZT2;KDM2A;MIGA1;PUS1;ALG13;ANXA11;ATP1B3;VWDE;LMO7;PUS7;SHISA9;SHISA7;PACRGL;EMCN;CERCAM;JCAD;XPR1;ZCCHC7;COPA;GSTCD;LPL;CABP1;EFNA5;LPP;CAMSAP1;CAMSAP2;COP1;ZMAT1;CDH20;HRH2;TASP1;RPRD1A;LONRF2;BPTF;PNPT1;POU2F1;UQCC2;RHBDD1;IDH2;SREK1IP1;COQ9;POU2F2;LRP1B;COQ4;TSGA10;DIAPH2;CAPRIN2;BRWD3;LRP11;KDM5B;RABEPK;HAPLN2;HS2ST1;MFSD8;SPRED1;SNAPC3;RBM6;KDM6A;HGSNAT;SVOP;IQCE;MYRIP;OXSR1;IQCH;RBL2;CFAP221;GAP43;IQCK;FCHSD2;THRAP3;PEAK1;RASA2;CDH12;RBMS1;PDXK;KDM3B;ETFDH;NRXN2;FAM169A;NR2C1;RASD2;TBRG1;MAPK9;RASD1;CHSY1;ERICH1;RPS6KC1;ERICH3;FAM120A;GNA12;TOGARAM2;CHSY3;TENT2;LURAP1;S100PBP;MAPK4;VAT1L;HES4;SNCA;MAPK3;TCF7L1;TMEM30A;DAW1;SLC4A7;SLC4A8;PDE10A;KANSL1;PPP2R2C;KANSL3;FSIP1;PAXBP1;LPIN1;MAPKBP1;PID1;PGAP2;ZFYVE9;NEXMIF;AVIL;UXS1;ZNF292;TMEM94;ATP5IF1;PREX2;SCAMP5;ZDBF2;ZFYVE28;MPRIP;PPP4R4;SAMD12;XYLB;STARD3;STARD4;RBFOX1;RBFOX2;STARD9;RFX3;SCAMP1;EML1;HPCAL4;LRRC37B;EML4;FAM133B;RUFY1;EML5;EML6;ZFYVE16;PRKAR1B;RFX4;RUFY3;PSME4;IDNK;UQCRC2;LETMD1;CFAP61;CEP85L;SLCO5A1;AGAP4;THY1;ABCB9;AGAP3;IQGAP1;MTMR4;NYAP2;SLC30A10;HACD2;MTMR7;DYNC2LI1;PCNX4;PCNX1;PCNX2;WBP2NL;CFAP69;COX3;COX2;COX1;AMZ1;PPARGC1B;EXPH5;B3GALNT2;EDEM3;MCTS1;ABCA1;HACE1;COL24A1;LRBA;ABCA3;EXOC6B;BBIP1;NETO2;GRIN2B;MLLT10;FAM135B;FAM135A;DCHS2;PSMG4;PSMG2;AVL9;ZNF253;TUT7;ZNF251;PIGN;HEXB;TUT4;ATF7IP2;LRRC39;PIGZ;TDRP;RCSD1;JPH1;MRPL32;LRRC1;MRPL33;JPH4;MRPL41;TUBA1C;EDRF1;LMBR1;TUBA1A;TMEM44;EFCAB2;FLVCR1;ZNF248;IKBKE;APPL2;IKBIP;OFD1;UPF2;EIPR1;LRRC49;NIPA1;SIRT5;ELOVL6;ELOVL7;DYNLL1;SUMF2;FAM222B;PIGB;BDH1;PSMA1;LRRC7;KCNMA1;PELI1;LRRC3B;PIGG;LYPLAL1;MYRF;SEZ6;ZNF518A;FSTL5;GLRA2;GLRA3;BTAF1;TMEM67;STAT4;ANO10;FLNA;FLNB;CSMD3;NCDN;CSMD2;CSMD1;SRSF10;SRSF11;NKTR;TRMT10B;ANKIB1;MDH1;ATRNL1;LRRC27;LRRC28;PLXDC2;TMCO4;STXBP5L;TTLL5;CASTOR2;C11ORF58;ERO1B;HDDC2;ZBTB24;FAM13A;GPR63;ZBTB20;RORA;KIAA0895L;SAT1;SLC9C2;SESN3;OSBP;SCMH1;ZNF208;LEPR;SLC16A7;SLC25A40;NEPRO;PPP1R16B;SLC38A1;ZNF680;AGTPBP1;ANAPC7;PRPF4B;EMSY;FOXP2;FOXP1;SLC9B2;ACAP3;ACAP2;SLC9A5;SLC9A7;ANAPC5;SLC25A53;UTRN;ANAPC1;RNASEH2B;ARL3;GPR88;STK39;THADA;FOXO3;GLIS1;RAP1GAP;ATXN1;CNTNAP3B;STK38;ZBBX;THEM4;MBP;SLC38A9;LRRC4C;MDN1;GOT1;BICRAL;GFPT2;ZBTB11;NFKB1;QKI;PTPRD;PTPRE;UST;SLCO1A2;ZNF658;TUBGCP4;ZNF654;NFE2L2;CNTNAP3;CNTNAP1;CRYBG3;CELF2;SCHIP1;FLT4;LRRK2;RASGRF2;CELF4;MRPL3;FSD1L;ATP7B;PRB1;PRB2;HMG20A;ZNF644;ERC1;DNM1L;DIS3L2;PPP1R12A;DST;OVCH1;PARD3B;NT5C3A;ZNF638;PIK3C3;BIRC6;BDP1;SLC25A12;ST6GALNAC3;SEC22A;CNTNAP5;R3HCC1L;SLC25A13;LRP1;PPM1H;ZBTB43;FOXK2;HSD17B12;PPM1K;MFF;CXXC4;PPM1E;RNFT1;SLC25A27;SLC25A26;SLC25A29;CNNM1;KIAA1328;FCHO2;SLITRK6;SLITRK5;SLC25A23;SEC23B;SLC25A25;SLC25A24;BEND6;LINGO1;DUT;SEC24B;NDUFA5;MGA;FOXJ3;MBOAT2;BAIAP2;TPD52L1;BAIAP3;NELL2;SLC25A37;FLJ44635;ZNF618;NOVA1;PTPN9;CCM2;ZNF611;MDGA2;PTPN4;SMAP2;PTPN5;SLC25A36;PTPN2;EIF4A2;EPHB6;SPON2;SPON1;AHCYL2;CCNH;ULK4;THUMPD2;TXNDC11;JMJD1C;GCC2;CCNC;ZDHHC2;CCAR1;BAIAP2L2;ZNF727;DHX57;KIF21A;CCNL2;ZNF721;SEC62;SLC12A6;EPHB1;SRGAP2B;SLC12A8;SCN1A;EPHA5;EPHA6;ST6GAL2;ENTPD3;RSAD2;PHYKPL;SCAF11;SFMBT2;NSMCE2;MMD2;ANK3;VWA5B2;CCNY;PPP1R3E;ZNF714;ULK2;ULK1;ALPK1;KIF20B;CTXN1;EPHA3;TMEM87A;PAXIP1;FOXG1;PIK3R4;BRCC3;ART3;OSGEP;PCDH17;ZNF708;DHX32;PCBP3;TESPA1;DHX36;PENK;TSPAN7;ST8SIA4;DYM;SNX9;ARSG;RAB11FIP2;SCN3B;RIMKLB;HMGCLL1;SCN3A;N4BP1;RAB11FIP4;SEC31B;SNX6;SEC31A;IQSEC2;IQSEC1;PPP1R21;XRCC5;ST8SIA3;DCLK3;PILRB;PILRA;HSPA12A;CCDC144NL;TF;ARMC10;WNK2;ACER3;PPP1R1B;WNK3;CYSTM1;INTS7;LRRN1;DHX29;ANKRD18A;CALM1;SCN2A;GLIPR1L2;KIAA0825;RGL2;PCSK2;PTPRT;CCDC122;INTS12;PTPRR;FKBP14;PTPRO;AATK;MIA2;PTPRM;N4BP2L1;PTPRJ;PCSK7;SLC7A11;PTPRK;N4BP2L2;LARP1B;PTPRG;IMMP2L;SPTLC2;RSRC1;ENC1;NCS1;REV3L;NDEL1;CCDC112;SEC13;NCOA5;NBPF9;ZFR;SORCS1;COMMD1;COMMD6;ANO4;SORCS3;MRPS6;ANO5;NBPF1;SORCS2;KIF27;SUPT3H;ANO3;ENAH;IMMP1L;MN1;CTTN;G2E3;ZNF780B;OR3A2;RABGAP1;INPP1;HEATR1;CAMKK1;COL19A1;CAMKK2;PAK1;FAM172A;CREG1;DGLUCY;HSF4;HEATR3;GPC5;PAK3;GPC6;ERCC6L2;MOK;PLEKHA5;ND4L;RSRC2;UBE2G2;MIB1;CMSS1;PER3;DPY19L2;ESYT2;IL17D;PLGLB1;CD81;WWC1;WWC2;CPOX;CYP46A1;CAPN7;FRRS1L;KIF5C;PPME1;PALM;BAALC;ACAA1;ARID2;PPFIA4;RGS9;SBF2;PPFIA3;PPFIA2;RGS7;KIRREL3;SLC30A7;SLC30A4;RPGRIP1L;RUNDC3B;MID2;SUPT7L;CAMKMT;TANC1;DOK6;GEMIN5;MZF1;RTN3;ARHGEF26;PSMD14;CCDC148;YTHDC2;CCDC146;SLC1A1;TOR1AIP2;KLHL13;NDRG2;RASGRP2;RASGRP1;ACACA;BRINP2;DEAF1;FUT9;NPHP1;NPHP4;KIF3C;TAC1;NDUFV1;IVNS1ABP;PRNP;ZFHX3;CCDC138;VTA1;KLHL28;KLHL23;KLHL24;ZFHX4;CLK4;BMP6;KLHL20;PAN2;PAN3;APPBP2;COL5A2;TAF4B;CCDC130;GSK3B;SNED1;RBM25;RBM26;CHD8;DDX42;PSIP1;MTR;LAMC1;SOBP;PPP1R9A;CALB1;NPTN;CFAP46;ZNF385B;LRRFIP2;LRRFIP1;ZNF385D;SULT4A1;ARMH1;CFAP44;RBM33;RBM17;DYNLT1;RFPL2;DDX55;BCKDHB;RBM19;PEX1;GPCPD1;TBC1D1;C12ORF4;SFPQ;LMBRD1;LMBRD2;UBE2R2;NDUFS7;PEX5;CDHR3;CCDC191;NAA35;ATG4B;NUP54;CCDC196;SAXO2;SCN4B;TMEM45A;PARG;LAMA2;DDX24;DDX25;GOSR1;DDX21;HMGCR;TAF1D;ACVR1C;RAB40B;TAF1B;TNKS2;BMS1;DCDC2C;NAA25;CCDC180;GALNT7;RBM39;TAF15;GALNT1;ATP2B4;ATP2B3;ATP2B2;ATP2B1;MAPK14;CHFR;U2SURP;SOD1;SPATA2L;EEPD1;PNKD;S100Z;KATNBL1;SHLD2;RBM41;LNX1;ASB7;NAA16;QRICH1;CHPT1;NAA15;R3HDM1;CLUAP1;CCDC171;CYFIP2;RB1;RPL30;PATJ;GABPB2;MAML2;RPL31;TRRAP;STMN2;ABAT;GLDN;BACH2;RXFP2;DCAF6;RNF112;GPR176;RNF114;MYB;RTTN;RPL37;DIP2B;MPV17;ANKS1A;DIP2C;NFRKB;RNF111;ANKS1B;TSPYL2;UNC13B;CUBN;UNC13C;MECR;WSB1;TRIQK;UNC13A;GLCE;PASK;DKK3;KIAA1217;RNF123;ABCA10;IFT88;BIN3;BIN1;MAML3;FTCDNL1;ZNF155;MAPKAP1;NEDD4L;C9ORF72;FAM149A;ABR;CHST11;PLCG2;CHST15;ZNF148;KIAA0319L;CDK18;CDK19;FZD3;GSDMB;ZNF141;CHKA;RDX;TMEM192;TYSND1;UPF3B;SLC16A10;BRAF;CDC7;UPF3A;INO80;TMEM196;GPR137C;SLC6A6;CDK10;GALNTL6;ZNF138;CPEB3;CDK14;CPEB2;RAD18;ZNF135;ZNF133;SPEF2;SPEF1;SPIN3;CLTC;ADK;FMN2;ING4;TRIM9;TRIM4;CHL1;TMSB4X;SPIN1;GPR139;RNF150;GPRASP1;XXYLT1;MIOS;SLC2A13;TESC;TCF12;TET2;GCFC2;AFTPH;TMEM179;PLCB4;INF2;MRAS;ITPKA;RNF165;PHLPP2;PLPPR1;PLPPR2;PLPPR4;GCNT1;AOAH;TMEM163;TMEM164;MIPOL1;ECPAS;BCLAF3;TMEM168;SRP72;RPL14;BRD9;ZNF106;RPL15;GPR155;RNF130;SF3B1;AGL;TCAIM;WWP1;NMNAT3;GTF2H1;TYW1B;WWP2;NMNAT2;GTF2H2;HINFP;KTN1;TM9SF2;ERP44;AGBL4;MORN1;ABI2;AGBL1;RNF149;ABI1;ALMS1;GPR149;ZNF577;ZNF573;DGKG;SEMA5B;DGKE;ATP8A1;ANKRD36;DGKB;TUSC3;RTKN2;IRS2;DACH2;BZW2;CDH9;CDH8;CDH6;CDH4;DACH1;MAEA;GRB10;ZNF569;SMARCAD1;LZTS1;LZTS3;PNISR;ANKRD36C;ANKRD49;SEMA6A;ANKRD44;SEMA6D;MITF;C6ORF141;TEX2;MOB3B;CLIP2;ARMCX4;CACNB2;CACNB4;RALGAPB;STIM2;TEX9;ND1;TNIK;ND2;ND5;ANKRD36B;DGKI;ND4;DGKH;ANKRD17;IQCA1;ND6;MINDY3;ANKRD16;CUL5;ABHD3;MINDY2;RNF180;CUL3;ANKRD12;CUL2;CUL1;MRI1;GPATCH2L;C1ORF52;GLB1L3;RHOBTB2;PITRM1;ZNF549;SAFB2;RNF175;ANKRD28;ZNF540;ANKRD34B;ANKRD26;SLC37A1;ANKRD24;TNK2;GLMN;ESRRG;ADAP1;BTBD8;ZZEF1;TRMT9B;CDK8;CDK6;GON4L;YEATS2;RCAN2;SPIRE2;ZNF536;SERINC1;CYTB;ZNF534;ZNF532;DPP10;ANKRD33B;BNC2;RNF13;NAGPA;SGCE;ZNF529;ZNF528;PSD3;HYDIN;EFHD1;SLC37A3;IQCB1;PDCD6IP;COL25A1;DNMT3A;RANGAP1;PTBP2;ZFP90;PTBP3;METTL25;C1ORF159;TRAF5;EFHC1;EVL;SOS1;VSTM2B;SLC24A2;NFAT5;NLGN1;LUZP1;SEMA3C;CLEC2L;SEMA3D;JAKMIP1;MESD;JAKMIP3;JAKMIP2;ENOX2;ZNF507;SCGB2B2;MGAT5B;ANKAR;ETFRF1;MAL2;RBBP6;RBBP7;DCAF10;UGGT2;WASF1;WASF3;PTPN18;KCNIP1;PLCL1;SEMA4B;KCNIP4;PLCL2;CDC42BPB;CFLAR;DDHD1;CDC42BPA;OXR1;TPCN2;ENOX1;TPCN1;NIN;KLF5;SPAG1;ESF1;METAP2;APP;FAAH;UMAD1;C10ORF67;NADSYN1;ZNF608;SAP130;HABP4;TRMT44;KIFAP3;PTGDR;CMC2;MCCC1;MTUS1;EBF1;PTOV1;MTUS2;ACSL3;COX7A2L;XRN1;RRAGB;AKAP9;TTLL11;VDAC1;WDPCP;ZFPM2;CDS1;BEX3;NECAB1;BEX2;IGSF5;BEX1;INTU;LMAN2L;MAOB;MGST3;TMTC1;SMIM8;NLN;INPP5F;MAP2;INPP5D;VPS8;NAALAD2;CDR2;MAP9;CARMIL1;NUS1;TRAP1;PTPRN2;DTNB;BCL11A;SIAH2;SS18L1;INSR;PDE2A;KNOP1;DDIT4L;AMMECR1;UBAC2;SRPK1;SPART;CCDC88A;PARP11;STAG1;SESTD1;GOLGB1;CCDC88C;CORO6;TRMT11;TMCC1;CC2D1A;CUTC;ATR;MRS2;FASTKD1;FAF1;OLA1;ZBTB8OS;VLDLR;RYR3;RPTOR;AUH;CAMKV;ZMYM3;ANKRD7;PACRG;PRMT8;PRMT7;PRMT2;TSC22D1;STRBP;PRMT3;LRRIQ1;NME5;UCHL3;NAALADL2;NME7;RBM12B;B3GNT2;SGK3;SGK1;PRMT9;RHOQ;TNXB;AKAP7;AKAP5;AKAP1;TRAK2;ANKMY2;FAM184B;FAM184A;DZANK1;NCR3LG1;KIAA0753;SHOC2;PTCHD4;AAMDC;MAP4K3;MPZL1;CA12;RANBP2;C1GALT1;SCD5;RANBP9;TUBE1;PUS7L;ZDHHC11B;TJP1;PRPF39;DLC1;RAB3GAP2;TRIP12;B9D1;CAMK1;RAB3GAP1;GALNT11;GALNT13;PRAG1;GALNT18;GALNT17;HDLBP;ARID4A;NUCKS1;BASP1;CHCHD6;POGZ;PDE8A;PDIA3;DSCAM;ANGEL1;APLP1;NPY1R;TSC2;KCTD1;CDYL;KCTD3;PPP4R3B;PDIA6;TMEM131;ALDH3A2;SELENOO;PREPL;KIAA2026;SELENOW;ELMO2;CTTNBP2;USP54;NTM;TMEM59L;LTBP4;DNAJC24;CPLX2;CPLX1;DNAJC27;NALCN;PDZD4;ARHGAP20;DPP7;ATP6V1H;ZC3H13;MARK4;ZC3H14;MARK3;MYH10;MARK2;PDZD7;MARK1;OPN4;SMURF1;PTCH2;TBCD;IFT122;DNAJC17;TDRD3;DNAJC18;TBCK;ARHGAP32;FER;LIN28B;RALYL;SYNDIG1L;TMEM117;DNAJC10;JMY;ABCD4;DOCK5;USP36;USP37;MCTP1;USP32;DOCK7;USP34;HSPB1;GTDC1;PKD2;SENP6;DTWD2;IQCJ-SCHIP1;SENP7;DTWD1;CA5B;NETO1;ENOSF1;CYP4V2;NFKBIZ;FLOT1;PDE4B;POLI;TAS2R1;POLK;SCYL2;PSTK;RUBCN;USP47;KLF12;USP48;CAMK1D;USP49;USP42;DESI2;ABCC5;ARAP2;CTPS2;LATS1;AGAP9;ARHGAP10;AGAP6;PDE5A;MCTP2;B4GALT6;PRTFDC1;MCPH1;RGS17;USP15;CD163L1;ZNF195;CAMK2A;TOB1;IWS1;GMDS;ERBB4;REPS2;RGS20;PDE6B;NCAM1;NCAM2;CLASP1;SASH1;CLASP2;REPS1;PTCD3;ATE1;USP25;B3GAT2;SGTA;CADPS;HAGHL;SGPP2;TSHR;NAP1L4;PIKFYVE;PDE7A;SSBP2;HCN1
Changed Genes In Control Neurons Vs DCLK3<WT> Overexpressing Neurons GSE104091	13/23	0.993145019555448	0.9999978559094117	0	0	0.37993401901804774	0.002613407969916759	CA12;HS3ST3B1;WWTR1;NOTCH1;SYNGR3;IFI44L;NUSAP1;TIMP3;MYBL2;FGFBP3;RGS8;NTSR1;REM2
Genes Changed In Dorsal Root Ganglia Of Dox Treated FRDAkd Vs WT Mice At 16 Wk GSE98790	13/23	0.993145019555448	0.9999978559094117	0	0	0.37993401901804774	0.002613407969916759	PRKCI;EPAS1;ANKRD12;MS4A7;LSAMP;IFI44;PTTG1IP;PFKL;TUBB6;CSRP2;GPNMB;NCAM2;EMID1
Locuses With Increased DNA Methylation In Parietal Lobe Of HD Vs Control GSE72778	15/26	0.9931664679282353	0.9999978559094117	0	0	0.398495533062396	0.0027324789165325374	ZNF232;TTC23;LINGO3;TFAP2E;TSEN15;RFTN1;BTBD11;PNMA8B;PEX7;TOX2;XK;FMC1;BAALC;HOXA4;TSPYL5
Genes Up-Regulated In Expression In Ctip2 Null Vs WT Mouse Striatum GSE9330	896/1203	0.9932230090886124	0.9999978559094117	0	0	0.8451749696971864	0.0057472396548928426	CHIC2;NEXMIF;ZNF292;ITSN1;LOC728392;RBPJ;ZDBF2;AS3MT;HTR7;UBASH3B;DPYSL5;PKNOX1;SAMD12;ARPIN;SAMD10;PKNOX2;RBFOX1;DHDH;CACNA2D2;LDOC1;UNC5D;RC3H2;RUFY3;RBP1;TXNIP;CGGBP1;SLBP;BAZ2B;PLA2G6;ZNF24;LYPD6;SLC5A3;ZNF25;LARP1;PRKAR2B;PRKAR2A;RDH10;EPB41L3;RSU1;AMZ1;GTF2IRD2B;ABCA1;GSTM3;TIPARP;PBX3;LYZ;PBX1;ABTB2;GRIN3A;AGO4;PKIA;DZIP1;DZIP3;ARF4;KCNC2;HEXB;TUT4;METTL11B;SHD;MECP2;NHSL2;TUBA1B;MED13;TUBA1A;C19ORF12;JAK2;APPL2;SLC18A2;DUSP4;KCND3;SLC39A10;ELOVL6;BAZ1B;PGM2L1;TMEFF1;TMEFF2;C5ORF51;VAMP4;ERGIC2;COL11A1;SEZ6;KCNA5;TMEM74;FAM117B;GLRA2;PROKR2;RIDA;TMEM65;PLAGL1;MICALL1;STX6;ZSWIM6;P4HTM;SRSF10;ATAD1;SAMD4A;YLPM1;SNX16;ETNK2;ETNK1;TAOK1;SERBP1;CCDC6;RIMBP2;YPEL1;ZNF697;LGR4;SPSB4;YPEL2;FAM13B;RIF1;UBE2D2;ATN1;ZBTB20;MSI2;FBXO22;SAT1;SESN3;UROD;KIAA0895;NEK3;MTPAP;ZNF445;SH2D5;SLC16A4;MAP3K5;BNIP3L;PIAS3;SLC38A1;EIF1AY;FBXW8;EIF1AX;FBXO17;PRPF4B;FOXP4;FOXP2;FRMD6;MAF;OLFM3;SLC9A7;IL6ST;KIAA0408;GRIA1;DLX1;DLX2;KHDRBS3;RAP1B;SLC9A3R2;IGSF21;SOCS3;BCL2L11;BICRAL;LY86;ZBTB10;RABL2B;QKI;C1ORF216;PTPRE;SP1;DMXL2;LRCH3;OGT;CELF2;SCHIP1;CELF4;FHL2;PTEN;CELF5;NXT2;BICD1;BICD2;ITGB8;PPP1R12A;DST;PEG3;ATRX;VPS13D;VPS13A;ARL4A;NSMCE4A;NRG3;ITGA6;TNFRSF21;ITIH3;PRKAA2;PPM1L;ZBTB46;PPM1H;ZBTB44;CXXC5;MLLT3;CXXC4;PPM1E;SLC25A27;ZNRF1;SLITRK1;CCDC85A;SLITRK4;NNAT;CDC37L1;SMIM30;SLC36A4;TSPOAP1;MARCKSL1;TRIM41;PCDH9;NDUFA4;PCDH8;TXNL1;DONSON;SYT13;EFR3B;NELL1;TSPAN13;ZNF618;NOVA1;NOVA2;ST7;MDGA2;SMAP1;SLC25A36;CPNE8;SPON1;AHCYL1;CPNE5;THSD7B;OGFOD3;RCBTB2;OPHN1;RESP18;TRIM24;FBXO3;KIF21A;KIF21B;SCAPER;EPHA5;EPHA7;ST6GAL1;SMARCC2;ST6GAL2;ALG2;ANK2;ANK3;FNDC9;SUB1;KCNQ2;SPATA13;MTCP1;ULK2;CTXN2;EPHA3;EPB41;CTR9;MYCBP2;PCDH15;CD1D;OMA1;PIK3R1;PCDH17;NKAIN2;RACGAP1;TSPAN6;ZNF704;TSPAN5;DECR2;SCN3B;HMGCLL1;N4BP2;RIMKLB;SCN3A;SNX8;PPP1R26;LRRN3;ST8SIA2;SMARCA2;PNMA8B;TH;ID4;LRRN1;INTS6;CALM1;SCN2A;RETREG1;NRP1;CSRNP3;PTPRS;CETN2;PTPRO;GRIK3;CROT;COX7C;RAB22A;PTPRG;PCM1;PCLO;CTSL;ERMARD;REV3L;CAP1;COX8A;SLC32A1;MRPS25;ACAD9;RGMB;SORCS3;SYN3;RAP2C;MN1;PDIK1L;KIT;G2E3;CD44;DBN1;PDZRN4;NAPB;RABGAP1;SPINDOC;INPP1;SATB1;GNAI1;GNAI2;PGRMC1;STAMBPL1;MGAT5;PAK3;EPS15;DYNC1I1;MAP3K1;PNPLA8;GAD1;GAD2;ORMDL1;VEGFC;RSRC2;SH3RF3;RIT2;CSDC2;CCNG1;PCDHB16;TTC3;KIAA1958;FHOD3;CD83;ZFAND6;ZFAND5;KLHL32;ETS1;IGF1R;AMMECR1L;RGS3;CCND1;KIF5C;RGS8;BORCS7;TGM2;TMOD2;CAMKMT;POU3F4;TMX4;HNRNPUL2;GPRIN1;MAP7D2;WDFY1;WDFY3;WDFY2;RPP25;DDX6;BHLHB9;RBM8A;UBA6;CACNA1B;SLC1A2;PDS5B;PLD6;ACACA;CNN3;TMEM242;CALD1;NXPH1;CNTLN;IVNS1ABP;PRNP;UBE2H;ZFHX3;NUP155;SYT1;CACFD1;FAM199X;SHISAL1;SYT9;ZFHX4;SSH1;AHI1;FGF14;HOOK1;CNTN2;NABP1;AMOTL2;FGF12;RERE;GSK3B;RBM25;TNFAIP8;RBM26;CNRIP1;CHD8;MAST1;CHD5;HMGB3;GRM1;AFF2;GRM3;SEC61A2;EEF2K;BCL7C;GDAP1L1;LRRFIP2;DACT1;HSDL2;DYNLT1;PDPK1;TTC33;SHROOM2;ETV1;NAV1;RCN1;SFPQ;ELF2;CUEDC1;TMEM45A;CLCN3;PSMB10;RNF2;FAM156B;FAM156A;GNG2;SPOCK2;NIPSNAP3B;TTC14;CCDC177;RBM39;NIPSNAP3A;BNIP3;TMED7-TICAM2;ZNF804A;SMUG1;LNX1;ASB4;CLUAP1;RB1;VPS29;PATJ;MYT1L;TRRAP;STMN2;HNRNPR;STMN4;ADARB2;SMC4;BACH2;DCAF7;RNF115;ALCAM;ZMIZ1;LUC7L;CHGB;DDX17;WSB1;SOX11;ARMC8;SOX12;GABRG3;C9ORF64;ZC2HC1A;IFT81;HECW1;ACOT2;ACOT1;ASTN1;PRR13;CTBP2;ENDOD1;NEDD4L;PHYHIPL;CHST11;PCDHA1;FLRT1;PCDHA5;PCDHA4;PCDHA3;PCDHA2;PCDHA9;PROM1;PCDHA7;PCDHA6;SNAPIN;GTF2IRD2;UPF3B;RMDN1;EHD3;PNOC;SSPN;SERPINI1;XKR4;CDK14;CPEB2;PRR36;ATG2B;DENND1B;GABRB2;CDKN1A;NRSN2;CDKN1B;SPEF1;TRIM9;CHL1;PEA15;TRIM3;GPRASP1;GPRASP2;RNF152;TEAD1;TACR3;TMEM179;PLCB4;GAS1;PLIN2;GART;GRN;WDR26;SGMS1;FIGN;NSD3;PRAMEF6;LMAN1;PRAMEF5;PRAMEF4;GPR153;PRAMEF2;PRAMEF1;NSD2;PRAMEF8;PRAMEF7;RPRM;RUNX1T1;GABRA2;YTHDF3;NMNAT2;DHRS1;FAM104B;SULF1;TUBB4A;MZT1;KTN1;ABI2;ZYX;CEP41;HSPA1A;OXNAD1;CLSTN2;FMR1;C1ORF131;SERTM1;CDH8;PPP1CB;NPEPPS;CDH4;LAMP2;PLS3;ZNF326;PLXNC1;PHLDA1;PCDHAC2;MAGI1;PNISR;RAB2B;SERF1A;SUPT16H;SERF1B;IGFBP5;TPM4;IGFBP4;TMEM178A;ANKRD44;FRMD4B;TEX2;THOC7;ST7L;ARMCX4;RAB36;IAPP;PHIP;ZNF799;TOX;MAGEL2;CBFB;CUL3;AK3;ILDR2;OARD1;SAFB2;PLXNA1;PLXNA3;ANKRD29;CD164;SLC4A10;COPRS;REEP1;LRFN2;CNOT6;DAB1;MAFB;SYNJ1;RCAN2;REEP3;LHX6;SERINC1;DPP10;RNF11;BNC2;MCM7;SRXN1;CCDC47;KIAA1671;KIAA0100;SGCE;SIN3B;TLK2;ZNF768;WDR6;WDR7;TNPO1;CCDC50;HMGCS1;SGIP1;PTP4A2;TRAF3;LANCL2;LANCL3;VSTM2A;VSTM2B;CX3CR1;MTPN;NLGN2;SEMA3C;HDAC1;RNF38;TULP4;VXN;STOX2;HECTD1;DNAJB6;HECTD2;POLR2A;ZNF503;CACNG2;MEST;PLEKHH1;TUB;SLC35A3;KCNIP1;KCNIP3;TXNRD1;CYP51A1;OXR1;RAB10;KLF6;POLR3B;ASXL3;RAB18;CBLN4;TNRC6A;TNRC6B;VEZT;CMAS;ARL6IP1;HDAC11;CISD2;SOGA3;KIAA0930;CYP4Z1;RPS6KA6;ZNF608;ZNF606;HABP4;UBAP2L;SOX6;B2M;GLUL;SOX4;SRRM3;CMC4;EBF1;PRAMEF20;ACSL3;KATNAL1;CRYZL1;HECA;TTLL11;PLPP3;CBLL1;GPM6A;MACF1;CSTF2;EBI3;PRAMEF11;PRAMEF10;TMTC4;PRAMEF17;NLN;PTDSS2;UGCG;PRAMEF19;CYP4X1;PRAMEF18;PRRC1;PRAMEF13;MAP2;PRAMEF12;PRAMEF15;DPH3;PRAMEF14;MAP6;NTSR1;RABGAP1L;BCL11A;PARVA;SNAP91;SRPK1;CCDC88A;GKAP1;TMCC3;ALDH18A1;TENM1;TOP2B;ZCCHC12;HNRNPCL1;TENM2;HNRNPCL2;HNRNPCL3;CITED2;NKAP;SLC35F1;ZCCHC18;ROBO1;ZCCHC14;DNER;KIF13A;SH3PXD2B;ZMYM6;TMED7;PSD;ZYG11B;PACRG;RAB6C;PRMT2;TSC22D1;STRBP;TSC22D2;GFRA1;CBFA2T3;MLF1;RHOB;HNRNPH1;B3GNT5;RHOU;MAPT;RAB7A;C1QA;ZDHHC20;AKAP7;AMN1;CUX2;TCEAL1;APBB2;PTCHD4;SPTSSA;MYEF2;PDP1;PRKRA;DLC1;CAMK1;WASHC4;PRAG1;KDM1B;CMIP;SCGN;BMPER;LMO1;CADPS2;PHYH;TBCCD1;DSCAM;KDM2B;LIG1;PUS1;PCDHA13;SHISA9;PCDHA11;TMEM130;LZTFL1;PCDHA10;PREPL;MATR3;ABCG4;HDGFL3;XPR1;ZCCHC7;COPA;NTM;DTX4;NTS;LPP;NALCN;STK3;TMEM121;ARHGAP21;EFNB3;CDH22;LONRF3;LONRF2;MARK1;KLHDC2;SMAD2;SMAD1;CBX5;POU2F1;LRRC75B;DNAJC15;TSGA10;PLCXD3;RALYL;DLG5;CHMP2B;RFXAP;ZCCHC3;TMEM35B;DOCK5;ELAVL4;ELAVL1;ELAVL2;ELAVL3;HS2ST1;IRF2BPL;IQCJ-SCHIP1;SENP6;MFSD6;SPRED1;CASP3;TMEM107;PDE4B;TMEM108;VWC2L;HIBCH;KLF12;CTPS2;DCK;DNM2;DNM3;DDAH1;IGDCC4;CDH10;RBMS1;PDE5A;DDC;PDXK;FAM169A;PRRG3;FAM168A;NT5DC2;NT5DC3;NCAM1;MAPK6;CLASP1;VAT1L;OPCML;RWDD4;TMEM30A;PCDHGC4;B3GAT1;CADPS;NAP1L3;PDE4DIP;PPP2R3A;GDAP1;MEIS2;USP29;DLK1;NAP1L5;DLK2;GNPDA1;KANSL1;PPP2R2C;SCD;CDK2AP1;SSBP2
Soluble Proteins In The Brains Of Q175 Mice PMID31138642	28/45	0.9932826227638732	0.9999978559094117	0	0	0.4810853634383046	0.0032425347675221717	DOCK9;TNC;THUMPD3;GCC2;USP39;PTPRG;SPTA1;SLITRK4;MB21D2;LZTS1;PAG1;UNC13C;PRKAB2;TRAPPC1;COG4;TMUB1;WWP1;VPS37A;LARP6;ARMCX3;COPRS;ABCB10;P4HA1;RASA3;CR1L;LACTB2;CPTP;TBC1D7
Striatum Protein Module pM9 (Magenta) PMID26900923	113/163	0.9933770444692644	0.9999978559094117	0	0	0.6589152939644508	0.0043784819940832775	EPHB6;CMAS;GMFB;CRTC1;TESK1;MTFR1L;CNDP2;GCSH;HERC3;RUSC2;NUDT19;ATP6V1E1;TRAPPC2L;PAM16;SRCIN1;INIP;MRPS18C;TOM1L2;PHOSPHO1;CACNB4;ARMC6;SUB1;SNRPG;CD2BP2;PPP1R37;RTN4R;RAB5C;MAOB;NTM;AK2;ARPP19;CACNA1I;PRKAR2B;DPH2;EIF4EBP2;SYMPK;ISOC2;ALYREF;HSPA2;ANKHD1;AFDN;PKIB;LSM7;PTK7;DYNLRB1;MON1A;TENM1;SMG1;DPY30;PTPRM;SLC35F1;LRRC1;ACTR1A;AIFM2;NUF2;SCRN2;ERC1;ERC2;SPTAN1;UNKL;CTSC;NUP133;BCKDHB;SERPINB9;ARAP1;VPS37B;COMMD6;PTBP2;RAP2C;FCHSD2;ARHGEF4;KPTN;PAFAH1B3;RAPGEF6;VAMP2;TSEN34;RGS17;MAK16;CSTF2T;PRICKLE1;HSPA14;ADD1;PURA;EXOSC5;PSMB2;SLITRK4;TRA2A;NT5M;CLASP1;DYNC1I1;OPCML;TSNAX;RNGTT;PNPLA7;NUBPL;PCP4L1;RNF25;TPK1;BNIP3;CAVIN3;CNBP;NAA11;UBE2G2;MPP6;HYPK;TSPAN13;DNAJA3;ADGRL1;TRIM36;FAM171B;LAMTOR2;EIF3D;CDK5R2
Down-regulated Genes In Cortex Of 10 Mon HD Q175 Mice Vs Q20 PMID26900923	788/1061	0.993408881274139	0.9999978559094117	0	0	0.8364091188934556	0.005531120030657387	FZD10;LOC728392;TMEM97;RBPJ;TMEM91;ZFYVE28;CRHBP;NSDHL;CYP2D7;CYP2D6;AKT2;PPP4R4;FGFR1OP2;MTERF1;PKNOX2;HEMK1;STARD3;RBFOX1;RBFOX3;TYW5;STARD8;RFX2;RBP4;PRKAR1B;RBP1;SPARCL1;ATF6;LXN;TTYH1;HPN;COPS7B;PLA2G5;PLA2G7;RDH10;CFAP69;PIP5K1B;ZBTB7C;MCTS1;GSTM3;GSTM2;PRRT3;HACE1;PRRT2;CYP4F2;CYP4F3;CYP4F8;BTBD10;B4GAT1;FXYD1;FXYD5;PKIG;FERMT2;SFXN5;GSTM5;HRK;ARHGAP4;JPH4;SMPD3;HEY1;DLGAP1;MYBPC3;RING1;EIPR1;METRN;PGAM2;PIFO;SLC39A10;TMEM40;ELOVL7;SLC39A12;TMEFF2;MMP15;OAF;RILPL1;JMJD7-PLA2G4B;CINP;MMP17;VAMP1;ACSBG1;ODC1;RIDA;EXTL1;ADAM23;TP53I11;SAMD3;EVC2;CENPW;GOLM1;WNT7B;ATAD2;ADAM33;ASPRV1;TMCO6;TTLL3;ETNK2;LYRM7;CCDC3;KCNG2;ALDH1L1;CXCL14;HDDC3;MYLK3;FADS2;PIM1;SLC25A41;TNFRSF8;SLC16A8;SH2D5;TNFRSF4;FADS1;SLC16A4;KCNH3;KCNH4;FBXW7;S100A1;FST;CNPY3;MAF;SLC9A5;DMTF1;LIX1;PKP1;COL17A1;GPR83;LIN7B;TMEM25;SBNO1;SLC9A3R1;THEM6;NPTX2;SLC38A3;GRIA3;KL;SDF2L1;RASL10A;RASL10B;OGA;QKI;MOXD1;SNAP25;RASGRF2;SCHIP1;FHL2;TSPAN12;TSPAN11;NRGN;PPP6R1;PRADC1;PMEPA1;ERC2;SLCO1C1;SLC25A18;ST6GALNAC4;TRIM54;ITGA9;COL15A1;ITIH3;LRTM2;PRCD;PPM1H;CXXC5;TSPAN33;PHKG1;MICALCL;KCNJ5;LINGO1;LINGO3;KCNJ9;SMIM10L1;NTRK3;FOXJ1;BAIAP2;CABLES2;REC8;APLN;TM6SF2;NELL2;NELL1;SLC25A37;SYT12;SST;TRIM37;KCNK1;SLC25A34;MDGA1;PTPN5;KCNK4;PTPN3;CPNE9;SLC23A3;AHCYL1;CPNE5;THSD7B;C4B;HERC5;C4A;SPA17;TBC1D22A;SCN1B;HERC6;PAQR7;KCNK13;MMD2;ASRGL1;THAP1;CDC34;SFRP5;ADGRB1;KCNQ5;MXRA7;KCTD17;RIN1;CTXN1;PPP1R37;PPP1R36;NRN1;EPHA10;WNK4;PTTG1IP;KALRN;SEC14L2;PGBD5;ZNF706;PENK;TSPAN7;ZNF703;TSPAN5;ATP6V1C2;NTNG2;ADHFE1;NET1;BPIFB4;PPP1R1B;CALM3;INTS7;IGSF9B;CALM1;RGL1;CALM2;PCSK2;SPAG16;DOC2A;MRPS14;DIRAS2;PCSK9;SLC7A10;PTMS;WFDC3;PPP3CA;ACTR1B;ENC1;NCS1;SDF4;LYNX1;MST1;SEBOX;KIF22;SORCS3;OOEP;VSNL1;PITPNM2;TLCD1;FJX1;YAP1;PRICKLE3;CRIP2;CAMKK1;CAMKK2;PAK1;CAMK2N1;CHRNA10;PAK6;CD55;TSNAX;IL33;CAVIN1;PLEKHA2;CAVIN3;GAD1;TMEM176B;TMEM176A;DKKL1;UBE2G2;C9ORF116;SH3RF2;DPY19L1;PER3;CSDC2;KCNS2;RPA3;CCNG1;ALLC;RAMP1;ACAA2;WWC1;CFAP300;CYP46A1;KIF5C;PPME1;BAALC;ACAA1;CCDC163;RGS8;RGS7;SCARA5;SLC30A3;ACOT11;SSU72;TTC7B;CARTPT;OSCAR;BRMS1;DOK3;GPD1;RPP25;SLC1A2;HIGD1A;NDRG2;RASGRP2;RASGRP1;PLD3;KCNV1;CYP11A1;FUT9;RHPN1;ISOC2;MFAP3L;VDR;INHBA;CLK3;SYT7;TMEM231;BMP1;GNAL;NAT8;CD164L2;PHTF1;PITPNC1;SIRPB1;GRM3;SEC61A1;CA3;CA2;RASGEF1B;RASGEF1C;NPTN;SCN5A;QRFPR;SCARF1;ARHGEF15;PLA2G4B;BCKDHB;CAD;C4ORF47;UBE2QL1;GLRX2;GPCPD1;ACTA1;TBC1D2;CHI3L1;RBM20;NAT8L;CFAP53;SCN4B;RBM47;DBX2;MAT2B;RAB40A;ACVR1C;RAB40B;DCDC2C;DCDC2B;MAN1C1;PTK2B;EPS8L2;CCDC183;CHGA;OR51E2;ATP2B2;EPOP;MAPK12;PNKD;RSPH1;CD6;FAM131A;SARDH;FAM98C;THRSP;ACKR1;R3HDM1;VIP;SERPINE2;TMEM200B;GLDC;TRIL;STMN4;ADARB1;C9ORF50;SLC4A4;EPS8;GJA1;RNF115;EVA1A;MSANTD1;AP1S1;CHGB;CHIA;PRKCB;PRKCE;CLEC11A;FNDC3B;MED9;PRKCA;GANC;UNC13D;TYRO3;TSPYL5;RD3;C1ORF198;CFP;ARPP19;ABR;LDHB;PPP3R1;CHST11;TTPA;LDHD;SERPINH1;ST3GAL4;GSG1L;RREB1;SERF2;FDFT1;WNT10B;AFAP1L1;PLK5;ARPP21;DMPK;SNAI3;PRDX6;ELL3;TMEM198;ITPA;CDKN1C;NRSN1;PYGM;TRIM8;AIFM3;CATIP;TCTN2;RSPO2;PLEKHN1;TIMP4;GRAMD2B;TESC;SLC2A12;ITPKB;TMEM179;TUBB2B;INF2;ITPKA;PLEKHO1;PLEKHO2;PLCB1;JDP2;MGLL;GPR153;SLC17A7;AGA;CKB;METTL7A;FARP1;HIPK4;IL10RB;RFLNB;TTC9B;SULF1;AGT;DHRS3;AGMAT;SMOC2;COQ8B;ANKRD63;SLC28A1;CCL27;HSPA1A;ANKRD13B;CHRM3;SEMA5B;CHRM1;ANKRD35;PLXND1;DGKB;FAM107A;METRNL;CLU;SERTM1;LAMP5;RPH3A;CDH4;FGF9;LARGE1;SLC39A2;STK32B;STK32C;PHLDA3;IGFBP4;IGFBP2;TPM1;USP2;DIO3;LEMD1;TRAIP;C1ORF115;MELK;ADAM8;CCDC27;RTN4R;DRC7;SEMA7A;ABHD3;CCDC24;ABHD1;AK2;GLT8D2;ABHD6;AK8;RHOBTB2;ESPNL;TPPP;CD300LG;C3ORF80;TMEM132E;WFS1;ANKRD23;IQCA1L;SLC4A11;CYP4F11;CYP4F12;HOPX;DAB1;ITGA11;TUBA8;DPP10;DAGLA;BRK1;DUSP18;SYNE4;DUSP13;DUSP14;PAGR1;AP1G2;PIP5KL1;SCRN3;UBTF;CNGA2;EFHD1;GAL3ST3;INSL5;METTL17;RFC5;PLEKHG4;TRPC6;GPX6;LANCL1;AMT;HAUS3;VSTM2L;EVC;RTN4RL1;CATSPERG;CCDC74A;ASPG;NOS1AP;PKHD1L1;SMPDL3A;MTPN;SMARCD3;LUZP2;ARPC4-TTLL3;NLRC3;TTL;COCH;CACNG6;ABLIM2;EEF2KMT;ACSS1;SEMA4A;KCNJ10;SMOX;KCNIP3;DDHD1;PFKL;TLL2;PFKM;MYORG;ZMYND8;HDAC11;KLHDC7A;PKD2L1;CALML4;RAPGEFL1;AQP1;SYNPR;EDNRB;VSIG2;HABP4;GLUL;KRT2;KRT1;HLA-B;HLA-C;DLEC1;SLC6A11;ACSL3;CMBL;GPR37L1;HLA-A;HLA-F;HLA-G;PLPP6;RRAGD;COL8A2;TTLL11;PLPP3;NECAB2;NECAB3;STXBP2;C2CD4C;CRHR1;IGSF9;CRHR2;PTDSS2;FAM43A;GPM6B;NTSR2;DDIT4L;PARVA;BAP1;RAB40AL;ROBO3;CAB39L;LIMD2;SIPA1L1;CAMKV;HRAS;OR4D1;PRMT8;IGFN1;CCKBR;NRN1L;VWA1;ALDOC;AVP;DNASE1L2;ALOX12B;AKAP5;PTN;GDPD5;PHYHIP;PBLD;CST3;KIAA0513;FAM184B;NPY;EMC3;GABRD;CBR3;CA12;CA11;CA10;MPP4;PCP4L1;SUSD2;STAC3;SORBS2;PDP1;MAS1;SPCS3;GSTA5;KRT18;GSTA3;GSTA2;STAC2;TRIP10;CDK5R1;GOLT1A;SIRPG;CLEC18C;CLEC18B;TMEM141;CCDC28B;CLEC18A;FPGT;SIRPA;PDE8B;FAM81A;PDE8A;LMO1;AMY1A;IL11RA;LMO4;AMY1B;AMY1C;KCTD1;CDPF1;ATP1B2;IPCEF1;KCTD4;PDIA5;PRSS53;FANCD2;SCG3;ISYNA1;CABP7;LPL;CABP1;CPLX2;CPLX3;PDZD3;SCUBE1;NLRP6;CDH22;DNAJC21;CDH24;EPHX2;EPHX1;IDH2;PTCH2;SSC5D;DGAT2L6;POU2F2;ARHGAP33;TMEM114;FAM163B;FAM163A;DNAJC10;TBCE;COL20A1;MAP6D1;FGFR3;MEGF11;LRRC74B;HAPLN4;HAPLN1;IQCJ-SCHIP1;DBP;HJV;FAM86B2;TMPRSS11A;RASA4B;DESI1;NPY5R;FAM86B1;ARHGAP10;HPDL;MYH1;MYH2;DDAH1;RASA4;RNF207;CASQ1;SOWAHA;MCTP2;MYH4;MYH6;CAMK2B;HLF;RGS16;CAMK2A;ATP1A2;ATP1A1;CFAP206;DDN;RASD2;RASD1;LRIG1;RGS20;MAPK6;MAPK4;VAT1L;POLN;LGI4;OPRK1;KISS1;JSRP1;SCD;CDK2AP1
Cortex RNA M19 Module (Lightyellow) PMID26900923	277/384	0.9934232153723818	0.9999978559094117	0	0	0.7532095223158134	0.004970058282970893	TLNRD1;CLPB;TXNDC11;ZDHHC7;SOX21;KIAA0930;PREX1;RNF112;ADGRA2;SOX18;WDR90;CCDC97;EIF2D;PXDC1;CCNL2;TBC1D10A;TNS2;FAAP100;SRRM3;STARD3;COG8;DAXX;SMARCC2;UNC5A;IFRD2;SOX13;COG1;ISLR2;P3H1;DNAAF5;MOGS;GTPBP2;GTPBP1;MAPK8IP3;MFSD12;KCTD10;ULK1;TTLL12;PPP1R37;SLC45A4;ZNF276;NUMBL;PAXIP1;TMEM63C;PDGFA;DEDD2;PRPSAP1;RRP7A;RHOT2;FXR2;PCNX2;DPH2;SEC14L5;PIP5K1C;RBM10;ST3GAL2;HEXIM1;ACD;WNT10A;PTPRN2;EGR4;RCC2;TREX1;HSPBAP1;POU6F1;TMEM198;SMTN;CDAN1;CCDC88C;C19ORF47;PPT2;MON1A;PIGS;ZNF251;KRI1;ZNF48;ZCCHC14;TRIM8;DHX16;TNFAIP8L2;FEZF2;GIT1;DLGAP4;UPF1;EXOC7;PROX2;GMIP;LIME1;MED26;SREBF2;NCOR2;LSG1;PITPNM2;ARHGEF4;ZNF598;DBN1;RNF166;ENG;PPARD;GRAMD1A;SZRD1;SPINDOC;SRRT;FGD1;ZDHHC18;RXRA;TCOF1;GPC1;ANKRD54;STAT6;WHRN;DAB2IP;SYVN1;NR1H3;PLEKHA6;SAMD4B;GPR4;KIAA2013;NLE1;TAOK2;ADGRL1;NUCB1;UBAP2;CRAT;ANKRD13B;OTUD5;ARHGAP39;UBE3B;PHRF1;CELSR2;CCDC28B;KHSRP;PHLDA1;ZNF444;MEN1;SH3GL1;MIGA2;TLE1;FBXW8;ATG9A;ATAD3B;ATAD3A;POU3F3;RNF40;ARHGAP45;ATAD3C;ACAP3;CLIP2;HGS;FSCN1;ANKS6;RTN4R;BRSK2;INO80E;PFKFB4;CHRD;FOXO6;SPATA2;DTX2;CABP1;FOXO4;RASAL3;SEZ6L2;RAP1GAP;SLC9A3R2;NEUROD2;SLC9A3R1;GRK2;BAG3;PLXNA1;E4F1;MARK2;BCL9L;WDTC1;ZBTB17;GGT7;ANKRD27;ZFHX2;RASL10A;WSCD2;SLC52A3;HPS4;ADAP1;NFKB1;ARHGAP23;PTPRD;SH3BP5L;MOB2;CNOT3;TMEM119;CNTN2;LZTR1;BCL2L2;SDK2;ZSCAN2;FGFR1;MXD4;B4GALT3;CNTNAP1;ZC3H3;CHD5;PTPN23;ELFN2;ELFN1;ELAVL3;IRF2BPL;PAGR1;FLCN;NOB1;SIN3B;TMEM104;NCK2;TMEM109;AMH;GAL3ST3;TRIM65;UNKL;POLG;RHBDF1;RBM14;ARHGEF17;PLEKHG5;RBM19;AXIN1;IQCE;ARAP3;ARHGEF18;RTN4RL2;NRG2;KLF16;QTRT1;TRAF7;SLC25A19;GFOD2;DNLZ;ST6GALNAC4;AHDC1;SHANK2;ATG4D;HDAC5;DDX27;ANKS3;RGS16;DDX23;CXXC1;FURIN;RRBP1;C15ORF39;P2RY6;RAB40C;RAB26;RNF39;HES1;ENTR1;MTA2;CCDC184;FBRS;SH2B3;UBQLN4;ABCF1;SLC35A4;NOS3;RNF25;FBXL19;LIMK1;SPAG4;LRWD1;EPOP;FBXL14;KLF2;DLK2;FAM155B;SNRK;CAPN10;NOVA2;CCM2;KCNK3
Genes Up-Regulated In HD Markers In hNSCs GSE34201	102/148	0.9934244935380554	0.9999978559094117	0	0	0.646606885236627	0.004265808097474685	KCNG1;CPNE8;RAB3C;SAT1;NUDT11;EFEMP2;FAM110D;HOXA2;EPHB1;CA14;IL13RA1;FBXO17;LMTK3;ALG13;TAP1;THNSL2;S100A4;CYP2E1;HOXB7;RIN2;EMID1;ARL9;BEX3;BEX2;LXN;TSHZ3;CRABP1;MRI1;AK4;ZNF22;SEZ6L2;ESD;KHDC1;MAP6;NLRP1;ARSD;GPM6B;TRAPPC2;GSTM2;FOXN4;FBXO32;COL1A1;CYP26A1;COL1A2;TH;FXYD5;FGF13;ZCCHC12;SH3KBP1;ZFAND2A;FHL1;FBLL1;RND2;TMEM187;WDR44;JPH4;RPS4X;MED14;CA5B;TRIM4;HEY2;TSPO;TSC22D1;TTC32;DYNLT3;SLC2A12;GPX7;RAB33A;EEF1G;RAP2C;TMSB15B;CLDND2;PNCK;RGS16;PELI2;NRXN2;SLC7A3;CACNG6;TCEAL8;FOXRED2;HLA-DMB;ASTE1;TCEAL4;GPC3;NHS;RPL17;MICB;TCEAL9;IGBP1;MGMT;CAVIN3;COL22A1;WNT7A;ASS1;SYT17;PNKD;TMEM158;TMLHE;PLP1;RAB9A;FSIP1;F2RL2
Genes Down-Regulated In CAG Length-Dependent Genes In 6 Mon Mouse Striatum PMID26900923	2662/3513	0.9934272677293475	0.9999978559094117	0	0	0.8978897031641151	0.005921068814102078	POP1;PWWP2B;TESK1;LOC728392;SLA2;ISM1;ALKBH3;NDST2;ZC3H12C;NDST1;TBK1;AKT2;FGFR1OP2;RAVER2;C3AR1;PWWP2A;MTERF1;PKNOX1;PKNOX2;HEMK1;SDS;FNBP1;UNC5B;SECISBP2;DHDH;MCEMP1;ZNF14;BCR;SIGIRR;CTAGE1;ZC3H11B;SPINT1;TFR2;CTAGE4;ZC3H11A;CTAGE9;CTAGE8;CTAGE6;ATF6;RABL6;SET;CRABP2;AASDH;NPRL2;MEPCE;PLA2G3;PLA2G7;ADAMTS16;RHOT2;EPB41L1;ADAMTS18;PIP5K1A;SFN;LTA4H;PIP5K1C;C19ORF38;PRELID3A;JAG2;GSTM3;BTBD19;GSTM2;JAG1;TIPARP;CYP4F3;FN1;PBX2;ZNF32;PBX4;CYP4F8;BTBD10;TREML1;MOV10;B4GAT1;FXYD1;SFXN3;NMT2;SFXN4;SFXN1;STRN;FAT3;FXYD5;SFXN2;PKIG;SFXN5;GSTM5;LIN54;GTF2H2C;MTMR12;LRRC10B;BHLHE41;PRKAG2;TFCP2L1;MMP21;ARHGAP4;MED17;SHF;PCMTD2;SMPD3;SHE;NHSL2;JAK2;DLGAP3;DLGAP2;NINL;MYBPC3;KCND1;KCND2;DUSP1;TEX10;BGN;KIAA1143;EPS15L1;DUSP8;GMIP;JOSD1;SLC39A14;DUSP6;SETSIP;MMP16;SLC7A8;OAF;PTRH2;JMJD7-PLA2G4B;MMP17;CINP;RAPGEF2;ACSBG1;CHST4;ERGIC1;SAMD5;CIPC;NIP7;ODC1;KCNA4;KCNA5;SLC7A2;FAM117A;SNX25;ADAM23;NRAP;STX6;ZSWIM8;ZSWIM6;STX3;SAMD1;ZNF467;ZSWIM4;ZSWIM5;MBD3;MBD4;SLF1;EGLN2;MBD6;KCNB1;GOLM1;MBD1;MCRS1;TRAPPC10;ATAD2;MBD2;DAB2IP;WNT7A;CCDC9;CCDC8;SHKBP1;ETNK1;SLMAP;TAOK1;CCDC7;ADGRL1;TSR1;PKN2;NCAPD3;ADGRL4;CRLF3;YPEL5;SIGLEC6;GZF1;ADGRL3;CRLF2;YPEL2;MTCH1;ALDH1L1;KCNG3;RASL11B;PDCD6;NAB2;CASC3;MFSD13A;SLK;ADORA1;NUDT18;NEK2;MTPAP;NUDT15;TNFRSF4;FADS1;KCNH3;KCNH4;DGAT2;FBXW5;KCNH5;FBXW8;CISH;FST;CNPY3;NCCRP1;FBXW2;PIAS1;CDC25B;NPAS4;TPST2;DMTF1;JAML;NAAA;PLA2R1;SRSF7;SLC27A5;SHC4;UQCRB;SMYD5;KCNE5;DLX6;TMEM121B;CREM;SPATA4;LIN7B;CORO1B;ARL17A;IGSF21;SLC9A3R1;SNN;NDOR1;MOBP;ZKSCAN3;KHDC4;ZKSCAN4;SMYD3;GRIA3;IP6K2;ALG1L2;RASL10A;HTR1F;RASL10B;BOD1;ODF2;NEK6;ODF3;HTR1D;HPS1;HPS4;OGA;BMX;FBXO32;CORO2A;CORO2B;FAM205C;YRDC;SP3;BOD1L2;LCN2;ACO2;CNTROB;SP140L;NIT2;BCAR3;KCNK5;TRIM72;ALAS2;PIWIL4;CIITA;MTCL1;ITGB2;DYSF;ITGAL;TSPAN12;NRGN;AP4M1;HHEX;PPP6R1;PRADC1;DDI2;PRLHR;SPX;UNKL;PGM1;EIF5A;PIANP;GRID1;CEP295;TNFRSF19;ITGA1;NRG2;TNFRSF1B;RABGGTA;ARL4D;ADORA2A;MYO3B;TMBIM4;NRG4;SYF2;TNFRSF25;TRIM59;ITGA6;ITGA5;DCTPP1;ITGA9;LRTM2;SRF;SRSF1;SLC5A12;PBXIP1;PTH2;MLLT6;SRM;ZNRF1;SRR;DRAM1;PHKG1;NNAT;ATXN1L;TRIM46;E2F5;E2F6;RILP;TSPOAP1;UBQLN4;KCNJ2;KCNJ5;NTRK2;KCNJ8;MYO10;SMIM10L1;CNBP;NTRK3;KIAA1549L;SYT16;SYT14;TBX6;EFR3B;TBX3;TM6SF2;SUGCT;TTC39B;GZMK;MFSD14A;GZMM;CDKN2AIPNL;SYT12;SYT10;KCNK1;KCNK2;SLC23A3;CPNE9;NPFFR2;CPNE5;MT1M;ICAM2;CCP110;MT1X;ICAM5;IKZF3;ACTB;C4B;LGALS4;C4A;OPHN1;ADGRA2;PEG10;PPAT;KDR;ATXN7L2;BSN;MFSD2B;TBC1D22A;SMARCC2;ARL15;ACTN1;KCNK13;MYO7B;ACTN4;ALG1;BCS1L;TMEM170B;CDC40;MT1A;CDC34;CRISPLD1;ADGRB2;PPA2;ADGRB3;PPA1;KCNQ2;ADGRB1;KCNQ3;MT1F;MT1G;KCNQ5;MT1H;TRIB3;FAM76A;MT1B;RIN1;KCTD17;TRIM11;NAIP;MT1E;KCTD16;NUMBL;EPAS1;EPB41;SDC2;USHBP1;SDC3;FBF1;ZBTB1;LPAR2;ZBTB5;ACTR3B;KALRN;GSPT1;ZBTB2;PKHD1;MBTD1;SEC14L2;SEC14L3;ACTR3C;APOM;RRAS;XRRA1;STK38L;KCNN3;ATP6V1C2;EGR1;EGR2;EGR4;FAM78A;OSGIN1;MYO5A;NBEAL2;PTK6;CPLANE2;MED13L;BST1;MSRA;EXT2;PEX5L;ALDH6A1;CALY;PTK7;MYO5B;MYO5C;KYAT3;IGSF9B;NOL12;CSRNP1;ECM1;ECM2;GRIK5;OTUD7A;NAT10;CROT;NAT14;PTMS;PPP3CA;KCNT1;NMRK2;AKAP14;SDF4;MUC15;GIT1;OXGR1;EIF5AL1;CAP1;ZHX3;ATMIN;ZHX1;SREBF2;CNKSR2;RNF144A;ARHGEF9;KIT;PITPNM2;ARHGEF3;SDE2;ARHGEF4;PABPC3;ARHGEF2;PABPC1;TAGLN;MRPS33;NEXN;ZFP14;RELN;ORMDL3;MGAT1;FILIP1L;REM2;MAP3K3;IL33;MAP3K1;IL34;KLHL2;VEGFD;PEX12;CYP8B1;GRIN1;VEGFA;VMP1;BOP1;SH3RF2;TTC9;TTC8;MIS18A;NOL4L;KCNS1;KCNS2;OTULIN;TTC3;AGGF1;NARF;PRDM4;ICE1;CRTC1;MSMO1;CELSR1;CELSR2;ETS1;PLB1;LOXL1;TMEM263;ACTG1;LOXL2;TMEM269;TBC1D30;ENPP4;TGM7;ENPP5;FBXW12;TMOD3;TMOD2;TBC1D2B;POU3F1;POU3F3;TMEM252;GPRIN3;SCNN1G;ADAM17;PCP4;ZNF91;BRMS1;TBC1D20;PRR15L;EHBP1L1;PPIF;WDFY1;DENND6A;TBC1D23;BHLHB9;NDUFB10;UBA7;DIABLO;TCF7;PLD5;DAPP1;SLC41A1;CACNA1C;C20ORF141;CACNA1E;HIGD1B;TMEM240;PLD3;PLD2;GRK5;IRAK2;SNTG1;TMEM248;RHPN1;LLPH;MORC2;TBC1D15;MFAP3L;SYT2;UBE2I;AUTS2;CNTN5;DENND4A;PCIF1;TIMM44;SYT9;SYT6;TMEM231;GH2;FGF16;FGF14;GNAL;FAM151A;UVSSA;GNB2;MKRN1;BHLHE40;TMEM239;NXF2B;DEGS1;CNTN4;DEGS2;MXD1;RNF103-CHMP3;FGF11;MXD3;SLC35E2B;SLC35E2A;LDB1;TNFAIP2;TAZ;DMKN;RND2;TENT4A;GRM1;RERG;CABIN1;GRM3;ADGRE1;GRM5;GRM7;RASGEF1A;CA2;RASGEF1B;RASGEF1C;CA7;CA9;MYBL2;CYTIP;IFT57;QRFPR;SUN2;MKKS;TBP;PDPK1;C4ORF47;NAV2;TENT5B;SHROOM4;TTI2;ACTA1;GFOD1;ACOX1;ELF5;ADGRF5;CRY2;CHI3L1;LDAH;NAT8L;SHANK3;PLEC;OTUB2;RALA;ANKS3;RNF8;ASB11;RETN;AGPAT1;ADD1;ADD2;FAM156B;NWD1;FAM156A;TMEM201;CBS;CNR1;ASB10;TMEM204;GNG7;FAM241A;SPOCK3;MAN1C1;DROSHA;PTK2B;SLIT3;MTA2;CRYM;CLVS1;HSD3B7;BNIP3;EYA3;OR51E2;USF3;EPOP;TTC19;TBX18;GALC;TEC;CD6;ERCC6;SLIRP;ACKR1;BNIPL;OTUD3;NCKAP1;FRMPD4;WIPF2;ARPC5L;WDR89;ELK1;SLC4A4;ALCAM;CNST;MSANTD1;ZMIZ1;GJA5;WDR90;ZMIZ2;NAMPT;AP1S1;GAMT;PRKCG;ABHD14A-ACY1;PRKCI;PRKCH;PRKCB;PRKCE;DDX11;ARMC9;REV1;PRKCA;ATG14;ATG13;GTPBP1;GANC;ARMC1;ADCY9;ZSCAN20;HECW2;PARD3;ERVW-1;PRKD1;CFB;FREM2;OTULINL;LIPT1;TPH2;ANAPC13;ZNF394;ANAPC16;CFP;ARPP19;XKRX;FAM171A1;LDHB;GJC3;BLOC1S1;C14ORF180;FLRT3;TTPA;CEP70;FLRT1;LDHD;GAR1;ST3GAL5;GSG1L;HMOX1;NUP88;NCKAP1L;CGA;PROM1;ST3GAL2;LHPP;VPS16;NDFIP2;ZNF384;PLK5;ARPP21;DMPK;ZNF382;MCAM;PLK2;SNAI3;PLK1;SETD1A;IRF2BP2;NFATC2;NR1D2;NR1D1;WDR54;POU6F1;FOSL2;XKR8;GNPTG;TCN2;MKS1;CEP83;PCDHB5;GTF2IRD1;REC114;ITPA;SETD4;BTG2;CDKN1A;RARG;SETD2;GMEB1;SETD3;GMEB2;SETD6;SMG9;WDR45;ABCC10;CSAD;ABCC12;PHEX;SPOUT1;UBL3;ADAMTSL5;ZNF280B;TCTN1;PHF24;TIMP3;ELOC;PLEKHN1;CIC;JARID2;TEAD1;TEAD3;ZNF365;RPS6KL1;GRAMD2B;GRAMD2A;ASH1L;COQ10B;GNL1;CDYL2;COPZ1;WDR33;SIKE1;AEBP2;MTF1;RARB;CEP63;GAS7;ADCY4;NDUFA4L2;ADCY3;APOLD1;ADCY5;ARFRP1;PPP1R2;SLC17A9;EPYC;UBN2;ABI3BP;NSD2;USP1;CKB;SLC17A8;ATP5MF-PTCD1;SIAE;LDLR;DEDD;RUNX1T1;FARP2;HIPK4;FARP1;CKM;NOXRED1;PCGF5;IL10RA;WDR18;GABRA4;MOCOS;GATC;RFLNB;GATB;DEF6;DHRS3;SLC8A3;PLP1;FOSB;TMEM39A;SCRG1;NUCB2;ANKRD13B;CEP126;MRE11;TXNL4B;PLXND1;CEP19;RAB3D;UBP1;TMEM131L;CDC14C;RPL10A;CLU;LCLAT1;FGF3;THG1L;CDC14B;CEP128;HID1;SLC8A2;EDC4;PPP1CB;PPP1CC;DEPTOR;FCGRT;SLCO2B1;ZNF329;PAPOLA;SLC39A5;OIP5;SLC26A10;SLC39A2;ANKRD13A;PLS1;USP7;TLE2;TLE1;TPM4;RALGAPA2;SWAP70;TPM2;TPM1;USP2;DIO2;TRAFD1;VRK1;FRMD4B;VRK3;LEMD2;TLE6;TOM1L1;ILF3;RAB30;RAB36;PGR;STAMBP;CSNK1G2;IPPK;CCDC27;FKBP2;RAB5C;CCDC24;CSH2;INSIG1;CSH1;ORC4;TPO;PLXNA2;DRD1;TPPP;SRGAP1;DRD4;CLCA4;MAP2K6;OSBPL8;UVRAG;OSBPL7;CCDC12;OSBPL3;TMEM132B;IQCA1L;CCDC15;TMEM132A;FAM217A;SLC4A11;FANCB;NSG1;FANCE;REEP1;DAB1;NBEA;P4HA1;PIR;PLEKHM1;MAP3K10;PLXNB2;TPP1;PLXNB1;REEP6;MAP3K14;C8ORF33;LAT;MAP3K11;MAP3K12;SLC26A5;PLEKHF2;KIAA0100;SYNE4;UFSP1;SYNE1;PIK3C2B;THBD;AP1G2;ADAMTS1;PSTPIP2;SCRN3;PHACTR3;UBTF;IDH3B;PHACTR1;OIT3;COA7;GAL3ST3;RFC5;PLEKHG4;PLA2G12A;PLEKHG2;TRPC6;SGIP1;PLEKHG5;AVPR2;FAM219A;DNAJC1;SAPCD1;TFDP3;CCDC74A;PECAM1;CEBPA;MTPN;LEPROT;PLAG1;VPS4B;ARPC4-TTLL3;NLRC3;NOD2;TTL;COCH;THSD4;ABLIM2;VPS50;DNAJB4;NOCT;VPS52;STOX1;ZNF740;CCDC73;TUB;CYP51A1;FBXL16;CPPED1;KBTBD11;PML;FBXL12;P2RX6;FRAS1;ZGLP1;MFAP3;CEBPZ;RSC1A1;IFI27L2;PANK2;SLC35B4;TRAF3IP2;PARS2;PITPNB;ZMYND8;HDAC11;GBA2;HS6ST3;KIAA0930;RPS6KA4;SYNPR;FRAT1;RPS6KA5;FRAT2;PPP2R1B;RPL18A;DZIP1L;LONP1;TBC1D10C;SIL1;TBC1D10A;ARRDC4;SRRM3;ATP6V0E1;ESCO1;IFRD2;ARRDC3;SLC35C1;HLA-B;HLA-C;P3H1;AP1AR;HLA-A;GPR37L1;HLA-F;HLA-G;KRT9;MAPK8IP1;TIAM2;TIAM1;POR;SIK3;ZNF831;SLC22A3;RTEL1;SLC35D1;SLC35D3;KRTAP10-11;MTTP;FUT11;DCUN1D2;C2CD4C;CHTF8;FXR2;DND1;ATP6V0A2;FAM43A;TNRC18;ARGLU1;PYCR1;TRERF1;VASN;RPS25;ADCK2;ADCK1;CYP2S1;SPRR1B;ROBO3;TENM2;ROBO4;SLC35F3;TENM4;GFM2;ZFAND2B;ZCCHC14;LIMD2;SIPA1L1;HRAS;RALGPS2;PSD;TOP3B;PARP6;TMED9;EDN3;GP1BB;ZDHHC12;PROX2;PPHLN1;CBFA2T3;LIME1;ITFG1;CLDN11;CDCP1;CLDN15;C1QTNF12;VWA1;RGS7BP;AVPI1;VWA7;ICA1L;AMIGO2;RGPD6;RGPD5;RGPD8;PTN;RFNG;GDPD5;RGPD2;DCST1;PHYHIP;RGPD4;RGPD3;CST3;HIRA;TCEAL6;ZDHHC18;TCEAL5;TCEAL3;EMC3;EMC4;EMC7;TRAM1L1;KANSL1L;GABRD;METTL9;LAIR1;CBR3;UBL4A;SVIL;MPP3;MTX1;LHFPL4;SORBS2;MPP6;PDP1;SPCS3;KBTBD4;GSTA5;GSTA3;GSTA2;RIPOR1;SPPL2B;CCDC28B;PAIP2B;SIT1;FPGT;ARHGDIB;NARS2;TRAPPC12;TMEM38A;NANOS1;GUCY1A2;KDM2A;SYCE1L;WNT5B;IL11RA;LMO2;ATP1B3;CDPF1;LMO7;SHISA2;SHISA9;SHISA7;EMCN;FANCD2;TIMELESS;CHMP4B;JCAD;XPR1;IDI1;ISYNA1;CABP4;CHRNA7;ZCCHC9;CABP1;CAMSAP1;FBLN5;FAM83G;SCUBE3;EFNB3;UBB;NPC1L1;ZMAT3;NLRP4;CLSPN;RPRD1A;FAM83D;GAS2L1;ATP5MG;GAS2L2;FAM83A;CBX6;KLHDC4;CBX5;CPSF3;DGAT2L6;POU2F2;TSGA10;DAP;DIAPH2;FAM163B;CHMP2A;MAP6D1;BLMH;ZCCHC4;FGFR2;CLEC14A;NR2E1;HAPLN1;HS2ST1;SPRED1;DBP;CASP6;SNAPC2;LRRTM1;CYP2R1;RIMBP3C;NOS1;RBM7;COLGALT1;RIMBP3B;RHBDF1;AKTIP;GLP2R;SPATS2;IQCE;PLAUR;PPP2R5A;PPP2R5D;MYRIP;DCN;FCHSD2;DDAH1;CASQ2;CDH13;PFDN2;KDM7A;PDXK;HLF;KDM3B;CLEC12A;PERM1;CLEC12B;ATP1A2;ATP1A1;DDN;CIART;THBS3;GNA13;RASD2;ERICH6;NXF2;FAM168B;MUC2;UGP2;CHSY1;ERICH1;GNA12;PCED1B;CHSY3;TENT2;MAPK6;NXF5;S100PBP;MAPK4;VAT1L;MUC6;SNCA;KDM4B;TCF7L1;C2ORF73;LUM;DEK;JSRP1;PDE10A;PPP2R2C;CDK2AP2;CDK2AP1;C2ORF72;LPIN3;PGAP3;AVIL;UXS1;TMEM94;PREX2;ZFYVE28;PREX1;KRTCAP3;CYP2D7;MPRIP;CYP2D6;PPP4R4;RBFOX1;RBFOX3;STARD8;ZNF281;FIBCD1;NGDN;RFX2;SCAMP1;EML1;HPCAL4;PRAP1;UPB1;TMEM81;EML4;EML5;SLC5A7;RBP4;RFX4;PADI2;RBCK1;IDO2;LETMD1;MYL9;IDO1;ZBTB8A;HS3ST3A1;ABCB1;TTYH1;HPN;MRPL19;DAZ4;FPR1;IL20RA;DAZ3;COPS7B;DAZ2;DAZ1;ABCB9;AGAP3;IQGAP1;HACD2;IQGAP3;SLC5A4;KIAA0040;C2;OAZ3;UGT8;GUCD1;HAO1;RHBDL3;AMZ1;ZBTB7A;PPARGC1B;B3GALNT2;PRRT3;HACE1;PRRT2;GPR12;CADM2;LRBA;ABCA3;ABCA9;C20ORF27;NETO2;SNF8;CP;EIF1;DAZL;MLLT10;ABTB1;PRRT4;NOX1;FERMT2;ARF3;HRK;TUT7;WFIKKN1;HEXB;LRRC3;TMEM52;LITAF;JPH1;VSIR;LRRC1;JPH4;EDRF1;HEY1;TMEM44;FASTK;B3GALT1;FLVCR2;SH3BGRL2;SH3BGRL3;APPL2;CGNL1;C5ORF63;UPF2;UPF1;ARG2;LRRC45;GPR34;ELOVL5;NSUN5;NSUN2;ACTL6A;MYOF;PGAM2;NIPA1;LRRC40;TMC8;EMP2;SIRT7;DYNLL1;F3;PIGC;FAM222A;RILPL2;RILPL1;CDC42EP3;PELI1;PMP2;C5ORF51;LRRC3B;ERVFRD-1;STAU2;IDUA;LOC389895;PELI2;SRRT;SEZ6;GPR42;PROCA1;OVCA2;PRAM1;FSTL3;HLA-DMB;EXTL1;GGA3;GBX1;STAT4;HAS3;FLNA;FLNB;CSMD3;NCDN;CSMD1;NKTR;P2RY12;LRRC26;GPR55;TMEM64;ASPRV1;PLXDC1;LRRC20;FOXR2;TTLL4;TTLL3;PSMC1;LYRM7;RIMBP3;RPL22L1;NOMO3;NCF2;GPR63;F13A1;LRRC73;STK19;GPR61;EIF4ENIF1;HPGDS;SESN3;SESN1;OSBP;SCMH1;LEPR;PMPCA;SLC16A8;SLC25A43;SLC25A44;SH2D5;NOMO1;NOMO2;PPP1R16B;ZBTB39;C11ORF87;MUL1;PIPOX;ZBTB34;TUBA4A;FOXP1;RBX1;FRMD3;SLC9A2;ACAP3;ACAP2;MAF;FRMD6;SLC9A5;TXLNA;FRMD7;MAPKAPK3;MAL;UTS2;ROR1;S100A9;KANK3;PFKFB2;FBLIM1;ARL3;GPR88;ISG20L2;GPR83;ACAT2;FOXO1;GLIS1;RAP1GAP;SOCS2;SBNO1;SLCO1B1;PORCN;ATXN1;ATG101;CNTNAP3B;SLCO1B3;E4F1;MBP;SLC38A8;THEM6;NPTX2;SLC38A3;SOCS7;SLC38A2;SOCS4;ZBTB17;BRPF1;BRPF3;TNFRSF10C;ZBTB10;TNFRSF10B;ZBTB12;ZBTB11;FOXN2;QKI;TNFRSF10D;PTPRB;CXCL12;SLCO1A2;ZNF653;ZNF652;MDM1;CNTNAP3;CNTNAP1;CRYBG2;ST6GALNAC2;CELF1;CRYBG3;CELF2;FLT4;LRRK2;RASGRF2;CELF3;COX4I2;LRRK1;CELF5;ARRB1;ARRB2;MDK;IQUB;OR2Y1;PMEPA1;ERC2;OVGP1;VPS37B;KSR2;SLCO1B7;DDOST;SLCO1C1;CYP2A7;GIGYF1;CYP2A6;NPC2;PPP1R12C;CNTNAP5;ST6GALNAC5;AHDC1;PPP1R15A;RNFT2;ITIH5;PPP1R15B;COL15A1;ITIH3;RETNLB;ZBTB46;PRCD;SHCBP1L;ZBTB49;ZBTB48;LRP5;CXXC1;FOXK2;LRP4;PARD6G;ZBTB42;PPM1D;HSD17B10;LRP6;RNFT1;CNNM1;SLITRK2;KATNA1;TP53INP2;TIFA;D2HGDH;SLC25A23;BEND7;CNNM4;SLC25A25;LINGO2;LINGO3;MMAA;NDUFA5;TIE1;DONSON;NDUFA1;BAIAP2;TPD52L1;SLC25A37;PC;OPN1MW2;ZNF616;MGP;CCM2;MDGA2;SLC25A34;SMAP2;MDGA1;SLC25A33;PTPN5;SPG21;CCNK;AHCYL1;PLEKHB2;CCNF;ZDHHC8;IFI30;BAIAP2L2;RASSF1;RASSF3;SPATA21;ACAD10;CALN1;SLC12A9;ENTPD1;EPHA7;ST6GAL2;EPHA8;SLC34A1;ZFP2;MMD2;FNDC9;ASRGL1;TM4SF1;THAP1;GNPAT;FNDC1;IFI27;PPP1R3C;SFRP5;SPATA13;MXRA8;TAGLN2;ZNF710;CTXN1;SPATA19;CCNO;PLA1A;PPP1R37;TMEM87A;PPP1R32;FOXG1;PIK3R4;WNK4;PTTG1IP;ART3;DHX32;DHX33;PCBP3;ZNF706;PGBD5;PPP1R2B;DHX35;MIER2;PENK;TSPAN7;DYM;TSPAN2;ARSG;SCN3A;SEC31B;ZBED3;WWTR1;IQSEC2;FOXF1;RCC2;ADHFE1;ST8SIA2;EAF1;ST8SIA3;DCLK3;PNMA8B;ACER2;TH;ID2;RPL27A;ID1;PPP1R1B;ID4;CD27;CYSTM1;INTS7;CALM3;RETREG2;CALM1;CALM2;SCN2B;VSX2;PCSK2;CCDC121;DIRAS2;SLC7A14;PCSK9;MIA2;PCSK7;CHRDL2;CHRDL1;IMMP2L;ENC1;ARIH2;CCR7;CCR6;CTSD;CD33;NDEL1;GRIPAP1;LYNX1;ANO8;ANO6;KIF22;MMEL1;OSMR;SORCS3;SORCS2;KIF27;ANO3;PDRG1;MN1;BANK1;SFI1;DBN1;STK40;DERL3;SLC43A1;NEDD9;DERL2;CCDC107;CRIP2;CCDC106;CRIP3;CRIP1;CAMKK1;CAMKK2;PGRMC2;CYP2A13;SERTAD1;SERTAD2;CAMK2N1;CREG2;DGLUCY;PAK6;HEATR6;CD55;CD72;PLEKHA5;PLEKHA6;UBE2G2;CSHL1;PLEKHA8;PER1;PER3;GPAM;CCNG2;RPA3;ESYT3;FAM171B;CD68;RAMP1;CCDC167;RTL1;PLVAP;MIDN;ACAA2;RTKN;FHOD1;WWC1;GIMAP1;GXYLT1;JADE1;KLHL34;GIMAP5;GXYLT2;JADE2;CFAP300;CYP46A1;GIMAP6;ACRBP;RTL5;RGS5;RGS2;FRRS1L;KIF5C;KHSRP;PALM;BAALC;BANF1;ACAA1;RGS8;PPFIA4;RGS9;RGS7;PDGFRB;KIRREL3;SLC30A7;G6PD;SCARA3;CD93;CCDC159;ATG9A;SSU72;LMTK2;SLC30A1;RUNDC3A;SUPT7L;OSCAR;DOK2;GPANK1;DOK3;DKC1;RRNAD1;HNRNPUL2;GPD1;SBDS;MASP2;MZF1;UTP25;CCDC149;CHAT;SLC1A1;SLC1A2;SLC1A5;NDRG2;RASGRP2;ACACB;RASGRP1;TAF5L;RASGRP3;PACSIN2;NPHP4;PRODH;WNT4;ARHGEF33;CCDC134;IVNS1ABP;VDR;LAYN;INHBA;CLK4;BMP6;CLK3;PAN2;BMP2;AJM1;BMP1;C16ORF46;PHF13;LSM14B;GSK3B;CD164L2;NAA40;RTP3;MAST3;PRR3;DDX42;PSIP1;CHD4;LAMC1;TRIAP1;PPP1R9A;TMEM191C;TMEM191B;CALB1;UBE2Q2;BCL7B;GATAD1;NUP62;NPTN;ZNF385B;LRRFIP2;CPXM1;RBM34;CNPPD1;SCARF1;RBM33;HS3ST3B1;KRT222;UTP15;PLA2G4F;RBM15;HSDL1;ARHGEF15;ARHGEF17;DDX55;PLA2G4B;TBC1D8;GLRX2;GPCPD1;SSTR5;RCN1;TBC1D2;IRF4;CDHR1;IRF1;MMRN2;NDUFS4;NDUFS3;CCDC191;IRF8;IRF5;ZP1;EAPP;SCN4B;CCDC189;DCTN6;CCDC187;LAMA1;LAMA3;HMGCR;MAT2B;CLCN2;PTHLH;HMGCL;RAB40A;ACVR1C;RAB40B;RAB40C;SH3TC1;ATP5MGL;DCDC2B;ATOH8;EPS8L3;CFAP20;KRTAP10-3;CHURC1;KRTAP10-7;LAMB3;LAMB2;KRTAP10-9;GALNT1;MIIP;ATP2B2;ATP2B1;MAPK14;CHFR;SPATA2L;EEPD1;SBK3;SBK1;NPHS1;BCL6B;FAM131B;ASB9;FAM131A;SHLD1;FAM98C;TAF7;NUP35;THRSP;ASB2;R3HDM1;CYFIP2;TLNRD1;GABPB2;TMEM200B;SERPINE2;GLDC;MYT1L;RPL31;TRRAP;ENO1;GABPB1;C9ORF50;DCAF7;DCAF6;RNF112;ZXDA;ZXDB;ADNP2;PIP4K2B;DIP2B;ANKS1A;JUNB;IER5;ANKS1B;CHGB;SULT2A1;IER3;PRIMA1;TSPYL2;CHIA;IAH1;UNC13A;WSB2;GLCE;MED9;SYTL5;DKK2;UNC13D;DKK3;KIAA1217;TYRO3;NHLRC1;PRR18;ANKK1;RPL29;TSPYL5;CDC42SE1;MAPKAP1;NEDD4L;PPP3R1;CRACR2B;CHST11;CHST15;SERPINH1;RREB1;S100A10;CDK19;FZD3;ACE;ST13;RAB3IP;BRAF;CDC6;INO80;PRDX6;RPL3L;C1ORF189;GPR137C;PRRC2A;CYLD;FA2H;SLC6A6;CPEB1;RNF103;GIPC2;TRIP6;CDK10;CHRFAM7A;PLCH2;GALNTL6;GSDME;BSPH1;OGFR;SERPINA3;ELL;SERPINA9;ING1;MYOM3;FCRLA;ING4;MRC2;ZCWPW1;FCRLB;ING5;TRIM9;FAM102B;OPN1LW;MRC1;GPR139;RNF150;RSPO1;C16ORF74;FCRL2;SERPINB1;IFNGR1;TESC;FAM234B;PLCB3;RNF169;INF2;MRAS;OPN1MW;TAL1;ITPKA;TET3;PLCB1;ZNF598;RNF166;ENG;ZNF112;ASAH1;AFP;AOAH;HSPA14;SBSN;GRAMD4;TMEM164;ECPAS;TMEM168;GPR153;GCNT2;ZNF106;ANKRD50;C16ORF96;GCNT7;GPR155;SF3B1;RPL19;CCL25;AOC2;SERPIND1;MYBPH;ADAT1;WWP1;NMNAT3;TRMT1;FMO2;GTF2H1;GTF2H2;FAM104B;PRSS33;FAM104A;FMO5;HINFP;FIG4;RNF145;PRSS41;ABI2;RNF149;ABI1;ANKRD63;SLC28A1;CCL27;GPR146;ZNF574;BRDT;HSPA1A;SEMA5B;ANKRD37;CHRM1;ANKRD35;DGKB;TUSC3;CTNND2;FAM107A;GUCA1B;CDH9;CDH8;CDH5;CDH4;DACH1;GRAP2;MACROD2;ZNF566;STK32A;STK32C;LHCGR;IGFBP5;PPTC7;IGFBP4;DEFB115;TEX2;TRAIP;CACNB1;CACNB2;C1ORF116;MELK;STIM2;CLIP4;ERF;NHP2;ADAM8;ERG;DGKI;INTS6L;NOTCH2;NOTCH3;SEMA7A;NOTCH1;ABHD4;C3ORF70;HVCN1;C1ORF56;ITPR1;AK3;ITPR2;ITPR3;C1ORF112;RHOBTB2;BAG4;BAG5;IGFBP6;KIAA0319;SKIL;IMPG1;ZNF541;ATP8B2;WFS1;ANKRD22;TNK2;DHCR24;MAFA;BTBD8;TRMT9B;CDK8;CDK7;RIOX1;CDK4;CDK3;RCAN2;CDK2;ITGA11;MAFF;ESAM;SERINC3;NES;ZNF532;SERINC4;CALCOCO1;EIF4E3;ANKRD33B;DAGLA;RNPEPL1;SRXN1;SYCP2;KIAA1671;DUSP19;BRK1;DUSP18;NAGPA;ADRA1A;DUSP13;DUSP14;DUSP11;PAGR1;SIN3A;EFHD1;INSL3;AMH;CLEC1B;SLC37A4;INSL5;METTL17;IQCB1;VWF;GPX6;DNMT3A;AMT;ZFP91;ADRA2C;INMT;METTL23;PTP4A2;TRAF7;C1ORF159;METTL24;RTN4RL1;TRAF5;NUMB;PKHD1L1;SPEM1;SFT2D2;ASPA;SFT2D1;SMPDL3A;CX3CR1;SLC24A2;NLGN1;SLC24A4;SMARCD3;SEMA3G;JAKMIP2;DCAF15;DCAF17;HIRIP3;MGAT5B;MAL2;RBBP7;CACNG1;ACSS1;UGGT2;CACNG2;FNIP2;RCVRN;RPH3AL;SPAG7;KCNJ11;KCNIP3;CDC42BPG;KCNJ14;ADRM1;PTPN12;KLF4;ASS1;TPCN1;RAD52;NIN;SH3D21;CROCC;KLF9;MGAT4B;RUNDC1;TRMT61A;PFKP;VIPR1;PKD2L1;PWP1;RAPGEFL1;ZNF609;VSIG2;TRMT44;GLUL;TNS2;TNS1;SLC11A2;MTUS2;ACSL3;ARC;AKAP9;RRAGD;BOLA2;TTLL11;VDAC1;PLPP3;NECAB2;NECAB1;IGSF8;BEX2;BEX1;PDE1C;SP140;STC1;SLC6A20;SMIM7;GMCL1;IGSF9;GMCL2;KLK6;DGUOK;INPP5F;DPH1;DPH2;CMYA5;INPP5J;PATZ1;GPM6B;NTSR2;NUS1;BCL11B;GADD45B;INSR;TMEM50B;PDE2A;DDIT4L;GADD45G;SRPK1;CCDC88B;STAG1;GOLGB1;CCDC88C;CREBRF;SPRTN;TMCC1;INKA2;RAB40AL;BAP1;CUTC;RYR2;CLIC3;RYR3;KRT28;CAMKV;ZMYM3;KRT27;STAB1;ZMYM6;TNFAIP8L1;KIF13B;FFAR3;PRMT8;RHOG;NME3;AMPD2;AMPD3;IL17RC;RHOA;MDFIC;NRN1L;PACS1;RPUSD1;MMP23B;RBM12B;FASTKD5;B3GNT2;ALDOC;SGK3;DNASE1L2;MAPRE2;RAPSN;RHOQ;OPRD1;TNXB;SLC20A2;SLC20A1;PAPLN;AKAP8;AKAP5;LYZL4;RASIP1;AKAP1;ARNTL;RAD54B;C10ORF90;FAM184B;PTCHD1;FAM184A;DZANK1;KIAA0753;CTNNA1;TBL1Y;TBL1X;MPZL3;LY6G6D;LY6G6F;CA12;RANBP2;CA11;PCP4L1;STAC3;ERBIN;KRT10;MAS1;AXL;GHRL;B9D2;CDK5R2;CDK5R1;ZNF354B;GALNT12;GALNT14;STEAP3;GALNT13;GALNT17;NRM;SDR9C7;TOMM20;TMEM143;CHCHD4;EFTUD2;ARHGAP40;PDE8B;PDE8A;WASHC1;WASHC3;PDIA2;CD300A;SLX1B;KCTD1;KRT77;KCTD3;KRT75;PRSS53;PRSS54;TMEM134;SELENOM;SELENOS;TBL1XR1;TMEM138;SPNS1;CD300E;ELMO2;SLX1A;CD300C;LRIF1;HDGFL2;CTTNBP2;NTM;DTX3;CPLX2;NID1;PLCXD1;NID2;ZFP36L1;PDZD4;ARHGAP20;PDZD3;SOHLH1;DPP8;MAN2A2;MAN2A1;MYH11;MYH10;MARK2;PDZD7;ACBD4;HSPA4;SMURF1;WSCD2;EPHX2;PTCH1;EPHX1;PTCH2;SSC5D;TDRD7;SMAD7;ARHGAP33;TDRD1;ARHGAP32;NR4A1;DLG2;TMEM114;ARHGAP30;DNMBP;NR4A3;GDNF;ATG16L1;TBCE;COL20A1;SRPRA;RADIL;DOCK6;B4GALT2;SCYL3;USP36;PCDHGB7;MCTP1;USP38;SPO11;PCDHGB4;LMOD1;ELAVL1;PKD1;HEBP1;HPF1;NETO1;ZC3H7A;PDE4B;PDE4A;TMEM109;VHLL;PCDHGA8;ABCC4;PCDHGA7;EGFL7;ABCC1;PCDHGA6;USP48;CAMK1D;PTGIS;DESI1;ABCC5;ARAP3;ABCC9;SENP2;SENP3;KLF16;TGFBR3;ARHGAP10;RNF207;CHMP3;PXYLP1;KCNA10;EGFL8;CAMK1G;CAMK2B;SLFN5;POLDIP3;CAMK2A;USP12;IER5L;LTC4S;SELENOK;DLL1;STRN4;SELENOI;U2AF1L4;RMND5B;RMND5A;NT5DC2;RGS20;ABCF1;IGBP1;PTCD1;SGTB;LGI4;TRAT1;CMTM6;HAGHL;ZNF180;OPRK1;ARID3B;ARID3C;USP28;MEIS2;POMC;FMNL3;FMNL1;SCD;PMP22;SPRY2;SSBP2;ZPR1
Cortex RNA M38 Module (Plum1) PMID26900923	152/216	0.9934475511922554	0.9999978559094117	0	0	0.6920365535248042	0.004549455458021334	TMEM200B;FHOD1;WWC1;PLOD1;METRNL;ACRBP;CXCL14;C4B;EFTUD2;RPH3A;C4A;KRTCAP3;ZMIZ1;AKT2;TRMT44;BSN;GLUL;TBC1D22A;PPP1R16B;PAQR9;PRKCI;KCNH4;PAQR7;UNC13A;IL11RA;STARD8;FST;KCTD1;ACTN4;TICAM1;HPCAL4;UNC13D;DISP3;PHOSPHO1;BRMS1;SLC9A5;COL4A2;COL4A1;KCNQ2;GPD1;TYRO3;ELMO2;UTS2;MXRA7;RIN1;RABL6;SEMA7A;TTYH1;HPN;AK2;CPLX2;MCHR1;SCRT2;EPB41L1;CYP11A1;DPP9;SERPINH1;CDH24;SFN;NPTX2;ZNF384;AFAP1L1;TMEM86B;DMPK;RASL10B;SNAI3;IQSEC3;CORO2B;CLK3;SYT7;ARHGAP33;BMP1;NAT8;FES;TRIP6;FXYD5;REC114;FGFR3;BAP1;HRK;BCAR3;ROBO3;RNF10;CLIC3;GMEB2;HEXA;CELF5;ADRA1D;CYB561D1;SYNE4;AIFM3;NCS1;UBTF;PMEPA1;METTL17;GRIPAP1;TESC;PLA2G4B;JOSD1;ADRA2C;SENP3;CNKSR1;INF2;C1ORF159;CCKBR;OAF;RTN4RL1;JMJD7-PLA2G4B;MMP17;ARHGEF2;SOWAHA;MGLL;DERL3;CAMK2A;DBX2;ALOX12B;KCNA6;PTGS2;CENPA;FGD5;ABLIM2;CBS;KIAA0753;MAN1C1;PTK2B;STX4;CACNG2;TP53I11;HIPK4;LRRC26;LINGO1;SEMA4A;AOC2;LINGO3;SMOX;KCNIP3;STAC3;PODN;MYO19;ADGRD1;SLC25A37;PER3;NPHS1;PPP2R2C;CCDC8;STAC2;TRIP10;CBLN4;KCNK1;PTPN5;MYORG;HSPA1A
Expression In The Heart Of Mice Inducibly Expressing Celf1 For 72 H GSE56185	2021/2677	0.9935254347361835	0.9999978559094117	0	0	0.8868358685817176	0.005760545411955085	LRRC14B;JRK;TFRC;IFT172;PTPDC1;ALKBH8;NDST1;DPYSL4;ALKBH1;PRKACG;GPBP1;RAVER2;BBX;MLYCD;PRKACA;GTSE1;ATG3;HEMK1;WDR83OS;ZNF18;SAP30BP;ENDOG;SECISBP2;ESX1;DHDH;RC3H1;MCEMP1;ZNF14;RC3H2;CD2AP;CH25H;RABL3;TCEANC2;FAR2;ATF6;CLOCK;ATF3;SLBP;AASDH;NPRL3;B3GLCT;GATA6;ZNF22;BAZ2B;ADAMTS15;RHOT2;RNF216;RDH16;MOV10L1;PIP5K1B;HCRT;GTF2IRD2B;GSTM3;GSTM2;PRPF38B;MTERF4;NR2F1;LNPEP;BTBD10;PBX1;AGO3;FXYD1;FAT1;DZIP1;ARHGAP9;LIN54;NUDT4B;ZNF493;ARHGAP5;BBC3;MED13;OLR1;TCP11L2;OR52B2;JAK2;SLC18A2;APC2;KCND2;SPHK1;TEX10;KIAA1143;FOS;SLC7A5;SLC7A6;MED24;SDHAF3;HCST;RAPGEF6;PAFAH1B2;CHST3;ZNF471;ABRACL;KCNA7;SDAD1;CENPA;SLC7A1;SLC7A2;CENPC;MFN2;PLAGL2;ZSWIM9;RICTOR;ATAD1;CENPT;RIC1;ATAD5;CENPX;BIK;MCRS1;BMP8A;BMP8B;SNX24;NOC3L;TARBP2;ABCB10;SLCO3A1;SNX16;TTC30B;CCDC9;TAOK1;TTC30A;ADGRL1;TSR1;YPEL3;MTCH1;OLFML2B;FBXO21;FADS3;FADS6;ADORA1;TOM1;MAP3K8;NUDT16;ZNF446;ZNF445;TNFRSF4;MAP3K4;MAP3K5;ZNF442;FBXW4;KCNH2;DGAT2;IFNA14;EIF1AY;FBXW8;EIF1AX;FBXW7;IFNA16;KMT5C;FBXW9;TBR1;ATP11A;FAM118B;LENEP;DMTF1;MSH4;SRSF5;IFNA10;SHC4;INO80D;KHDRBS3;TXNDC9;DLX5;KMT2C;BOD1L1;SPATA1;LY96;FBXO45;SLC9A3R2;ARL17A;EIF1AD;FBXO40;ZNF429;ZKSCAN8;EIF4EBP1;SMYD1;ZNF426;BRIX1;KHDC4;ZKSCAN5;SMYD3;ZKSCAN1;IFNA21;NEK9;API5;NEK5;RASL10B;RFXANK;TMPRSS12;C1ORF216;SON;DMXL1;ACO1;MNAT1;NIT1;ONECUT2;LEAP2;DYSF;PTEN;CDC73;ARL5B;PTER;ZNF408;ACP6;DDI2;TRIM68;TRIM69;PGM5;SPDL1;ARL5A;NEO1;PGM1;SMIM14;EIF5B;SLC36A2;TRIM63;APAF1;CEP295;ATRX;ACTR8;ARFGAP3;RABGGTA;NEMF;ZNF878;SPACA3;ETF1;TOP1;TRIM55;ITGA9;SNAP47;LRTM1;U2AF1;SLC5A10;RCHY1;SRL;SRR;KRIT1;FEM1C;FSD2;RILP;E2F8;KCNJ3;KCNJ5;NOP58;SSB;TXNL1;KIAA1549L;TBX6;TBX5;MFSD14A;TSPAN15;NECAP1;EIF3J;PDCD4;TRIM35;PDCD2;KCNK3;SLC23A3;CERK;ECI1;RFESD;LDLRAD1;CCP110;MTFR1L;NUDT6;ICAM1;IKZF5;NUDT4;PEX26;LGALS4;ADGRA1;CDC27;PIEZO2;TNFSF11;TBC1D22A;MFSD2A;TRIM23;C9ORF131;ALG3;ADGRB2;KCNQ1;ADGRB1;TRIM13;FAM76B;TRIM15;CES1;ZBTB5;GSPT1;MBTD1;NKAIN2;SYNGR1;KCNN1;KCNN2;ATP6V1C2;STAT5A;BBS1;EGR1;MSR1;EGR2;DDIAS;FAM78A;SLC10A3;BSDC1;NBEAL1;OSGIN2;CCDC9B;BRI3BP;CALY;MYO5C;GNRH1;ECHDC3;CSRNP2;DHRS11;GRIK5;CROT;HERPUD1;ACTR1A;MAP1LC3A;ODR4;PPP3CC;AKAP14;BBS5;BBS4;APOBEC1;IL10;ZHX2;SYK;IL18;CACYBP;PRPF40A;ZHX1;DUS2;RNF144B;ARHGEF9;DEPDC7;SLTM;GAN;ZADH2;CANX;SDE2;ARHGEF4;SLU7;ATPAF1;NAPB;AHCY;MRPS35;GNAI3;GPALPP1;FITM1;HSD17B4;PRICKLE3;BTNL10;HSD17B6;PRICKLE1;GNAI1;MGAT5;ORMDL2;PGGT1B;FILIP1L;MAP3K2;PNPLA7;DDTL;ORMDL1;TTC1;C9ORF116;SH3RF2;EPGN;CFHR2;CFHR1;TACC2;NARF;ZFAND4;OR5K3;UBXN2A;OR5K2;RPP30;TACO1;ZFAND6;OR5K1;UBE3A;UBE3B;CELSR1;CELSR2;YARS2;ACTG1;TMEM267;AMMECR1L;TMEM268;PPIP5K2;ZNF85;TGM6;TGM5;BORCS7;MORC4;TMOD4;ACOT11;SDHC;ZNF99;SDHD;DHDDS;ZNF91;ZNF93;CARD19;EHBP1L1;PPIF;WDFY1;PPIG;COX19;DDX5;COX16;UBA6;HTRA3;C11ORF1;SLC41A3;CACNA1C;HIGD1A;CACNA1G;VCPIP1;KCNV2;DHRS7C;COX14;CACNA1S;LLPH;RHPN2;FGF23;MORC2;COX10;TBC1D15;MFAP3L;TBC1D16;TCAF2;UBE2I;VCAM1;MUC19;NUP153;FGF16;NAT8;NASP;NAT1;TMEM236;FAM151A;NAT2;UVSSA;CNTN2;GNB3;NABP1;UBE2O;FGF13;IL7R;RNF103-CHMP3;COX20;TNFAIP8;TNFAIP3;TAZ;MYSM1;USE1;GRM1;FYCO1;TMEM222;RB1CC1;GGACT;QRFPR;SNTA1;TTC34;PDPK1;C4ORF47;ETV3;TTC38;TTI2;TTI1;GFOD1;DPPA2;ACOX3;CUEDC1;OTUB2;RALA;ANKS3;ASAP3;ASB14;SLC3A1;ASB11;SLC3A2;PKD1L3;RNF4;ASB15;RNF2;TMEM201;ASB10;POLD1;TGS1;POLD2;TRA2A;MAN1C1;DROSHA;TIMM8B;TTC14;ARFGEF2;RRM2;TTC13;WARS2;UFM1;ACTC1;TEC;SIMC1;ERCC5;GALM;PTX3;BNIPL;MAP10;HNRNPR;MSANTD3;PHAX;WDR83;GPATCH3;MRGPRE;SLC4A3;SMC3;SLC4A4;SMC4;MSANTD2;ZMIZ1;WDR91;AP1S2;CDK5RAP1;AP1S1;LUC7L;VPS36;C2ORF80;PRKCI;NUP210;PRKCE;ARMC9;ATG10;WDR75;DNAAF5;PRKCA;ATG14;NUP93;MTAP;ADCY9;FAM169B;ZSCAN20;DAAM2;ZSCAN21;SRFBP1;ZSCAN25;PI4K2A;ZNF398;ZNF397;LIPT1;ZNF395;ZNF394;XPA;PRDM13;ARPP19;ADH5;OR5M11;BLOC1S5;LDHB;LDHA;C14ORF180;ZSCAN10;ALX3;ST3GAL4;HMOX1;ST3GAL5;ST3GAL2;CEP78;FDFT1;LHPP;ST3GAL3;PLK4;ARL14EP;PHC1;GRTP1;GTF2IRD2;PLK2;SETD1A;RMDN2;ELL2;MEX3C;WDR55;EHD4;CEP83;PPT2;PAM;DAND5;ITPA;CEP89;MESP2;PYGB;BTG2;CDKN1A;GMEB1;SETD2;SMG1;DENND1A;PHF1;PYGL;ABCC10;PHF7;SMG8;ABCC12;PHEX;PHF8;WDR44;AIFM2;TCTN2;TCTN1;ZNF280C;ELOA;PHF24;ELOC;ZNF367;ZNF365;CEP68;EDARADD;HELLS;GRAMD2B;GRAMD2A;ASH1L;FAM126B;TERF1;COQ10B;COQ10A;APBB1IP;NSA2;GJD3;HEATR5A;ANGPTL6;KIFC1;MTF1;MTF2;ANGPTL3;EXOC5;KIFC3;PLIN5;GRAMD1B;ASCL3;RNMT;FAM214B;ASCL2;ADCY5;FGD3;APOL4;PPP1R2;SLC17A9;UBN2;RRP36;SLC17A7;APOL1;APOL3;APOL2;YTHDF2;KIDINS220;PBDC1;NR1H3;DHRS2;DHRS3;SCAF4;RFLNA;MKLN1;DHRS7;TMEM39A;COQ8A;ANKRD13C;N6AMT1;CSF2;RAB3A;TXNL4B;TMEM131L;FAM216A;RAB44;FCGRT;MPC1;PAPOLG;CFL1;LAMP2;PLS3;LARGE1;PLS1;TLE2;FKBPL;USP3;CEP131;USP2;THNSL2;THOC6;TOM1L1;KAT6A;MORF4L2;ZNF316;AAGAB;PHIP;FAM8A1;FKBP6;IPPK;RTN4R;RAB5C;ZNF790;INSIG1;HMMR;ORC4;TPO;SMN2;MAP3K21;PLXNA1;DRD4;ZNF784;CCDC17;CCDC18;TRAPPC1;FANCM;OSBPL3;CCDC15;SYNJ2;COPRS;REEP1;BCL9;SLC7A6OS;BCL3;ZNF778;PLXNB1;REEP6;DRC1;MAP3K14;RAB5A;SLC26A6;PLEKHF2;PLEKHF1;MCM7;ADPGK;ZC3H4;CCDC47;UFSP2;KIAA0100;SYNE3;ADAMTS4;AP1G2;PSTPIP2;PIP5KL1;SCRN3;PHACTR3;EIF2B1;COA7;GAL3ST3;ADAMTS7;CCDC39;GGPS1;RFC2;TRPC1;FAM219A;WIPI1;NPEPL1;MEP1B;CATSPERG;POLR1C;MCM5;ZNF750;MTPN;RAB1A;CATSPER2;HDAC3;MTFP1;RPEL1;SMPX;CEBPE;EI24;HDAC8;TMA16;RAB21;STOX2;ABLIM1;ABLIM2;PLN;FIP1L1;P2RY2;P2RY1;IL21R;DNAJB9;RNGTT;KRR1;CCDC59;APOBR;GFER;CPPED1;P2RX4;MFAP1;POLR3E;RAB18;MAGIX;CEBPZ;POLR3H;SNRNP48;CCDC66;TNRC6A;TNRC6B;IL1RN;PANK3;CISD2;KLHDC7A;NIPAL4;PNN;FLAD1;TBC1D10C;ZNF845;PDK1;DYNC2H1;IL15RA;TKTL1;COG8;TANGO6;ESCO1;IFRD2;SLC35C2;ARRDC3;PRAMEF20;P3H4;CPT1C;CPT1B;CRNKL1;NIF3L1;IL23A;PRAMEF26;PRAMEF25;SIK3;CAGE1;SLC22A3;SLC22A5;SLC35D1;DCUN1D3;CSTF2;MTTP;DCUN1D1;DCUN1D2;PRAMEF11;PRAMEF10;HNRNPLL;LIAS;RPAP2;CRHR2;PRAMEF17;PRAMEF19;STRIP2;PRAMEF18;PRAMEF13;PRAMEF12;PRAMEF15;PRAMEF14;ATP6V0A2;TRPM7;ZRANB3;ZRANB1;XCR1;ZRANB2;SLC35E3;PARVB;PYCR3;SMU1;SMTN;RPS27;VNN1;ADCK1;CCSER2;MPHOSPH10;DCP1A;IFNA4;TOP2B;ZCCHC12;IFNA7;ORM1;IFNA6;ZCCHC10;IFNA1;CITED2;SLC35F2;SLC44A2;ZFAND2A;IFNA2;PRL;ZCCHC18;LIMD1;SIPA1L2;IFNA8;ORM2;COIL;TMED5;PARP6;RAB6C;PARP1;ZDHHC12;GPBAR1;PROX1;SLC35G1;ITFG2;HNRNPH1;TLR7;RGS7BP;VGLL2;MATN3;AMIGO3;AMIGO1;RGPD6;RGPD5;CST9;RGPD8;RFNG;ZNF3;GDPD5;RGPD2;PHYHIP;RBFA;RGPD4;RGPD3;PSMC3IP;HIRA;METTL6;APBB1;SPTSSA;EMC7;HDX;RTRAF;SVIL;NFYB;GINS4;PKDREJ;SORBS2;AIG1;PDP2;LRRN4CL;KBTBD2;SAA1;SAA2;MPHOSPH8;MPHOSPH6;RIPOR2;ITPRIP;TAMM41;ZWILCH;ARHGDIG;HELB;FPGT;HCFC1R1;TMEM38A;CHRNB2;NOM1;KDM2A;MIGA2;TRAPPC2L;WNT5B;LMO4;LMO2;ANXA11;LMO7;SHISA3;ALG10;PACRGL;CERCAM;MYADM;MATR3;ISYNA1;NOP2;LPL;FAM83H;SCUBE2;EFNB3;ZMAT2;ZMAT3;C14ORF28;CDH24;ATP5MG;POU2F1;CBX3;RHBDD1;IDH2;EIF2S1;SELE;LRP1B;SELP;DAO;SELL;BAMBI;CAPRIN2;PXMP2;BRWD3;KLHDC9;TMEM35B;AVEN;GPSM1;COLGALT2;THRA;MEGF11;OPLAH;YBX3;MFSD8;SPRED3;FAM166A;CASP5;CASP6;PPP2R5E;CASP3;CASP4;SVOP;PLAUR;PPP2R5D;IGDCC4;CDH13;TMEM9;MYH6;CST9L;VAC14;DDC;HLF;PERM1;ABRAXAS2;ATP1A1;CFAP206;LIN9;ERICH6;RNF113A;MCRIP2;DDT;PPP2R3C;GNA12;TOGARAM2;TENT2;GBP2;MAPK4;KDM4A;DEK;CRYGA;PPP2R2D;ATP13A2;PGAP3;TMEM94;PSMD8;VPREB3;LIPE;RABGEF1;AS3MT;VPREB1;ZFYVE27;CYP2D7;PPP4R2;CYP2D6;TMEM8B;STARD3;MEF2C;STARD6;STARD8;ZNF281;DNTTIP2;ZFYVE21;RNASE3;RNASE2;EML1;SND1;FAM133B;EID3;ZFYVE16;PRKAR1B;CLDN9;ETHE1;PADI2;HACD1;ZBTB8A;MYNN;ABCB9;AAAS;SLC5A4;CYP2B6;PPARGC1B;EXPH5;C5ORF34;PRRT2;PMM1;ABCA3;EDEM1;ABCA7;FAM136A;NR0B2;GRIN2D;ABTB2;IL22RA1;MLLT11;PCDHGA10;MLLT10;FANCD2OS;TDP2;SASS6;GPR19;ZNF251;PIGO;PIGQ;TUT4;GPR20;ODF3L1;TMEM53;JPH1;LRRC2;LRRC1;FASTK;FLVCR1;NELFCD;UPF2;DFFB;LRRC45;NSUN4;RIPK2;NIPA1;GPR31;SIRT5;NSUN6;LRRD1;SIRT1;MRPL44;PSMA5;C20ORF96;TMEM37;BDH1;MYOT;RILPL1;TEDDM1;CDC42EP3;TMEM106C;VAMP1;PMP2;LRRC3B;SMTNL2;KANK2;LRRC15;GOT1L1;TMF1;PELI2;RPS27L;ZNF518A;CCNDBP1;LRRC10;UNG;BTAF1;EXTL1;GBX2;TMEM65;BGLAP;GPA33;PSMB3;PSMB1;UCP2;RABAC1;SRSF10;NKTR;LRRC24;TRMT10C;MDH1;ATRNL1;LYRM9;SAMD4B;CASTOR1;GATAD2B;LRRC20;SPSB1;PSMC4;FABP7;PSMC1;MPLKIP;UBAP1;UBAP2;C11ORF58;ZNF692;NCF2;UBE2D2;UBE2D1;SAT1;MYLK3;SLC25A48;ATCAY;SESN2;ZNF208;ZNF688;SH2D5;SLC38A1;ZNF681;AREL1;ANAPC7;ZBTB37;PRPF4B;FTSJ3;SLC9A2;FRMD5;SLC9A4;RBMXL1;TXLNB;LIX1;MAK;SLC9A8;MAL;ANAPC5;TRABD2B;PFKFB1;FBLIM1;GPR87;ARL2;TNFRSF11B;RAP1GAP;TMEM25;SOCS3;THEM4;HACL1;THEM6;SLC38A3;SOCS4;SLC38A4;GOT1;RBPMS;TNFRSF10C;BCDIN3D;TNFRSF10B;TNFRSF10D;MFHAS1;MLXIPL;TMEM17;LRIT2;MDM2;MDM4;ZNF654;MYD88;SLC25A3;CELF1;SCHIP1;FHL1;LRRK1;TSSK1B;FHL2;MRPL3;NADK2;SUMO1;OR2Y1;ZNF644;DNM1L;DIS3L2;NDUFC2;VPS37A;VPS37B;NT5C3A;QTRT1;PPM1A;SLC25A18;DSG1;SLC25A10;BDP1;SLC25A12;SLC25A5;MET;SLC25A4;AHDC1;SLC25A14;SLC25A13;PPP1R15A;NDUFB8;PPM1L;GTF3C6;PPM1M;PPM1N;MAK16;FURIN;HSD17B13;ZBTB44;PPM1D;NTN1;ZBTB41;PRIMPOL;CNNM1;CCL7;KATNA1;TP53INP2;TP53INP1;CCL2;PCBD2;SLC25A23;SLC25A22;PIRT;PTPN1;METAP1D;PPP1R14B;LINGO3;MGA;DONSON;MCOLN1;USH2A;ZNF616;PTPN6;ALDH8A1;PTPN4;SLC25A34;PTPN2;SLC25A36;PTPN3;VPS35L;EIF4A2;CCNI;PLEKHB2;RTCB;SPATA20;ZDHHC3;CCAR1;CYB5D1;TCL1B;RASSF1;BAIAP2L1;ZNF729;SPATA21;ZNF724;BCAP29;ZNF721;ACAD11;CCNL1;EPHB1;SLC12A9;PAQR9;PAQR7;PAQR4;ENTPD4;SFMBT1;ENTPD5;ANK3;ASRGL1;THAP1;GNPAT;PPP1R3C;ALPK3;ZNF710;CCNQ;KIF20B;CCNO;PPP1R32;CTR9;WNK4;ART5;EVPL;OSGEP;ART1;PPP1R2B;MIER3;MIER1;SWI5;DYM;SCN3B;SEC31B;SURF1;TMEM86A;CRADD;INTS2;XRCC1;ATP4A;TG;ARTN;PPP1R1C;WNK2;INTS4;PAF1;CALM3;INTS7;INTS6;CALM1;CALM2;GLIPR1L2;RETREG1;SHISAL2B;CCNJL;FKBP11;INTS12;PTPRS;DIRAS1;BMI1;CHRDL1;N4BP2L2;EDA2R;SCML2;KIF19;ENC1;DHX15;REV3L;L3HYPDH;RBBP8NL;CCR2;NDEL1;ANKDD1B;LYNX1;MMD;ZFR;COMMD2;SEBOX;CCDC117;OSMR;ZFY;SUPT3H;RGMA;G2E3;STX12;TMPRSS5;CRYBA1;CRIP2;CRIP3;RXRA;SERTAD1;EXOSC9;DGLUCY;HSF4;HEATR3;PAK5;HEATR9;YIPF3;CAVIN4;YIPF5;PLEKHA6;RPA2;RSRC2;MIB1;PLEKHA8;MAD2L2;CMSS1;XK;GPAM;CSDC2;YIPF7;AUNIP;ENGASE;FHOD3;DCLRE1A;ACAA2;KLHL38;CYP46A1;KLHL31;NPPB;RGS2;CAPN5;CCRL2;SNIP1;BANF1;CAPN1;CCDC163;BAHCC1;PAMR1;ADPRHL1;WBP11;TERB1;TMX3;DOK7;GPD1;PSMD11;PSMD14;RBM8A;PSMD13;YTHDC1;KLHL10;ATP5MC3;KLHL11;TOR1AIP2;DDX60;NDRG2;ACACB;NKAPL;SPTA1;EBP;CYP11A1;NPHP1;PACSIN2;TAC4;CCDC141;PRODH;WNT2;KLHL22;INHBC;CALHM5;IL2;AJM1;PAN3;APPBP2;TAB3;TAB1;GCLM;SERGEF;PNLIPRP1;PRR5;CD164L2;RBM26;CHD8;CHD5;ARHGEF10L;TRIAP1;PIDD1;ARMH4;MLST8;UQCRFS1;VCPKMT;SCN5A;RBM34;ZNF385A;CCDC198;GLRX3;EED;BUD31;BCKDHB;DDX56;TBC1D8;DARS2;DDX52;UTP18;PEX7;SFPQ;NDUFS6;EAPP;RBM24;SAXO2;SCN4B;DCTN6;LAMA5;PARG;BCL2A1;DDX24;MVP;GOSR1;DDX21;ABHD17C;HMGCR;ATOH7;ERLEC1;PDLIM3;RAB40A;RAB40B;RAB40C;ATP5MGL;EPS8L2;TAS1R2;PDLIM5;PDLIM4;TAS1R3;RBM38;PLA2G2E;TAF15;LAMB3;TAF13;SWT1;MAPK14;UQCRHL;MAPK10;FAM131C;BMT2;SHLD2;NUP35;RANGRF;TAF7;NAA16;ASB5;NAA15;ASB2;CCDC173;TAF3;ZNF175;TMEM200A;ABAT;ENO3;ZXDA;HENMT1;MYC;SOX15;ZXDB;RTTN;MPV17;ANKS1A;DIP2C;JUNB;TSPYL2;MED1;NKX2-8;IAH1;NHLRC3;DKK4;RNF123;BIN3;RNF128;IFT81;CLPP;SARNP;ACOT2;ACOT1;NHLRC1;ALG10B;RNF122;ASF1B;OSER1;RD3;VPS26A;C9ORF78;SKA2;CRACR2A;PPP3R1;ZNF148;KIAA0319L;SLC19A1;ZNF146;PRR30;FZD3;GSDMA;FZD5;ST13;THAP12;TRIP4;UPF3B;INO80;RPL3L;RNF103;GIPC1;SSPN;CPEB3;MYOM1;SERPINA3;ADK;FMN1;TMEM182;CYB561D2;C16ORF70;FCRLB;CSRP3;IMPA2;MRC1;AP3S2;RIOK2;TESC;SLC2A12;TET2;AEN;ITPKC;ZNF595;CCL13;FIGN;RHD;BCLAF3;PRAMEF6;RNF135;GPR151;PRAMEF5;PRAMEF4;TMEM169;PRAMEF2;PRAMEF1;CHRNE;ZNF107;METTL7A;CCL17;DTD1;SF3B1;PRAMEF8;GPR157;PRAMEF7;WWOX;ZNF583;TIGAR;AOC2;CCL22;AGK;AGL;NMNAT3;FMO5;MZT1;HINFP;ERP44;PRSS41;TM9SF1;TMEM159;LPCAT3;MORN2;TRMT5;ABI1;PLCD3;PLCD4;SLC28A1;CHRM2;FMR1;GUCA1B;BZW2;METRNL;BEST3;C1ORF127;CDH4;TUBB6;GRB14;SMARCAD1;STK32B;LZTS3;PHLDA3;ZNF563;SEMA6C;MREG;SEMA6A;PPTC7;TAP1;MITF;CACNB1;ST7L;CACNB2;C1ORF116;NHP2;ADAM8;PHPT1;CLEC4F;RHCE;CUL9;NKAPD1;MINDY4;ABHD4;HVCN1;NOTCH4;ANKRD12;AK2;ABHD6;AK4;ABHD5;KRBA1;GTF2E1;RHOBTB1;RHOBTB2;MPDU1;MOAP1;WFS1;ESRRB;ESRRG;BTBD6;BTBD9;TOR1B;HOPX;ABHD15;C1ORF100;MOB1B;CDK7;RCAN2;CDK2;TDRD12;RNF181;MAFK;SERINC2;SERINC5;SYCP2;DUSP18;PTPN23;ADRA1B;ADRA1A;DNALI1;DUSP10;CNGA3;AMH;SLC37A4;METTL15;SLC37A3;SGCG;METTL17;IQCB1;AMN;NGB;RANGAP1;BET1L;REXO4;ASPM;WRAP73;C1ORF159;SARS2;EVL;METTL27;SOS1;LUZP1;C15ORF40;LAGE3;HIRIP3;RBBP8;RBBP6;BAK1;DCAF10;ACSS1;CTNNAL1;OR5AU1;SPAG8;KCNJ11;TXNRD1;KCNJ18;OXR1;PNRC2;RAD52;NIN;PFKL;RAD51;CROCC;MGAT4B;SPAG1;ESF1;MNDA;CBLN3;CLEC2D;PFKM;MYORG;SLC46A3;CMAS;PKD2L2;EDNRA;SAP130;DPF3;VSIG4;MYOZ1;GLUL;GOLGA7;FAAP100;SKP1;SLC6A17;ACSL1;OXSM;SLC11A2;EBF1;MTUS2;EBF3;GUF1;VDAC1;ZFPM2;CBLL1;CD101;GYPC;IGSF3;INTU;LMAN2L;MGST3;TMTC1;TRMT2B;SLC6A20;DGUOK;SPAST;DPH3;VPS8;MAP7;NUS1;CARMIL3;BCL11B;GADD45B;INSR;PYHIN1;TMEM50B;SIAH1;CIDEA;KNOP1;DDIT4L;ZWINT;GNG13;UBAC2;CCDC88A;MARCO;NCEH1;CORO6;CREBRF;TCHHL1;CUTC;RAB40AL;MRS2;CLIC4;HNRNPCL1;HNRNPCL2;HNRNPCL3;SH3KBP1;FAF1;VLDLR;GLIPR1;ZMYM1;AUH;ZMYM3;PCF11;ZMYM5;MAP4K1;CAMLG;STRBP;TSC22D2;OTOR;RAB33A;NAALADL1;RAD51D;ADRB3;MPPED1;RPUSD2;TNNT2;RBM12B;FASTKD5;MAPT;SLC20A2;CXCR4;ARNTL;ATP5F1A;CUX2;CXCR1;NPY;CXCR2;KIAA0753;DCPS;CORIN;RANBP2;CDX4;GDF15;PCP4L1;KRT10;ATP5F1E;PRPF39;TRIP10;FAS;WASHC4;PRAG1;HDLBP;ARID4B;NUCKS1;TMEM140;TMEM144;TMEM147;CHCHD6;FAM186B;CA14;PDIA3;GHSR;KCTD2;PPP4R3A;PPP4R3B;PRSS53;SELENOO;PHOSPHO1;TMEM135;PHOSPHO2;SELENOS;ILVBL;SCG5;ELMO3;LRIF1;HDGFL3;OR2C1;USP53;COX7A2;CSF2RB;ADIPOR1;ARHGAP15;CPLX3;ARHGAP20;MAN2A2;ZC3H13;ACBD5;ACBD4;EPHX2;TBCD;SMAD9;BFAR;ARHGAP26;DNAJC15;AZIN1;MAVS;KIF18B;TMEM117;JMY;RFXAP;ABCD4;USP37;USP38;DOCK8;ELAVL4;SLC2A1;CXCL1;GTDC1;CTDSPL2;CXCL3;CXCL2;SLC2A6;LMOD3;SGSH;HEBP1;IQCJ-SCHIP1;NFKBIZ;BDKRB1;PDE4A;TMEM109;MADCAM1;POLK;SCYL2;ABCC4;TSFM;ABCC1;ABCC2;USP42;DESI2;MARS2;USP45;ABCC9;TRNAU1AP;KLF15;EHHADH;RNF207;CHMP3;PXYLP1;ITGB1BP2;EGFL8;GCOM1;HCN4;TSEN34;USP13;CAMK2D;POLDIP3;GMPR2;CAMK2A;MOSPD3;ERBB3;NT5DC2;PRRG2;BPNT1;NIFK;POLN;ZNF180;SGPP1;TSHR;NAP1L4;RMC1;PIKFYVE;NEURL2;POMK
Expression In SA01 Vs VUB03 NPCs GSE7178	62/93	0.9936533117066533	0.9999978559094117	0	0	0.5836469824789098	0.0037160302272743785	DDX3Y;DDX3X;KDM5D;LOC389831;ZMYND8;NKAP;C1ORF174;TMEM97;WDR44;C1GALT1C1;FUNDC1;LAMP2;DPF2;UTY;ZNF248;PSPH;DDX17;ZBTB39;HSDL2;EIF1AY;ATP6AP2;RGMB;ZFY;C9ORF64;RAP2C;MORF4L2;ZNF439;ZNF558;ZNF678;SLC25A14;PSMD10;NDUFB11;NXPH3;MRPS33;USP11;GSTT1;RPS4Y1;ENOX2;PURA;DPP6;PRDX4;RNF213;TCEAL4;SLITRK4;TCEAL1;RBBP7;MCTS1;NLGN4Y;TRAPPC2;TRAPPC3;KDM4B;HELQ;USP9Y;UBE2A;ELP5;ZNF37A;XPNPEP3;PNPLA4;UBA1;RBM46;HLA-DRB1;ZNF354C
Striatum Protein Module pM47 (Bisque4) PMID26900923	183/258	0.9936954141810717	0.9999978559094117	0	0	0.7106625678592452	0.0044946164295824095	APP;UHRF1BP1L;NUP107;POGLUT1;KDM1A;FOLH1B;SYAP1;RPL10A;EPS8;KIAA0930;PSMD6;TBK1;MPRIP;GRB14;RPS6KA1;CAPN5;COTL1;ENPP2;CHP1;MAP3K4;PLS1;RPL21;IGFBP5;TPM4;COG4;VPS33A;TMOD2;UBE4A;FRMD4A;EML1;THNSL2;C9ORF64;CLPX;EEF1A1;SELENOO;COX7A2L;FOLH1;PRPF6;BIN1;KCTD10;PDE12;CLPP;PADI2;SPARCL1;PRR18;RPL27;FKBP4;MACF1;KHDRBS1;MTMR2;SET;PSMD11;PLGRKT;RBM8A;TNKS;MYCBP2;THY1;PDS5B;PLD1;MRPL13;DYNC2LI1;INPP5B;GRK2;MOBP;PPCS;S100A16;ALDH3B1;PACSIN3;PROM1;PDZD8;PLXNA3;EEFSEC;NEK9;TRAPPC3;FZD2;PNPT1;SYNRG;SYNJ2;TBCA;ZBTB11;NMRAL1;TMEM198;NPLOC4;RPS27;INTS7;ALDH18A1;CD200;EIF4G2;TOP2B;DOCK5;RBM25;FKBP15;FASTKD2;HEXB;DOCK7;SNX13;PIK3CB;DUSP15;HAPLN2;SMPD2;MRPL2;PSD2;CA4;DHX15;ITGB8;RBM5;DIS3L2;PHACTR4;KRT222;CLUH;EXOC8;MRPS24;DST;STRBP;ARHGEF17;RHOG;NME3;SLC39A10;PPP2R5A;ANO6;EDF1;RAD23A;WDR35;SETSIP;ENAH;VAMP7;TRAF3;ITGA7;DOCK2;PAOX;STX12;INPP1;DDX23;FOXK2;SLC3A2;CLCN3;JAKMIP3;GNA13;ABLIM1;FAM120C;NAA25;UBQLN1;FLNB;RICTOR;CCT8;MAP4K5;RPL18;JAM3;CLASP2;SPRYD4;STAT1;AGL;GALNT1;LGI3;NICN1;AHNAK2;LYSMD2;ATP2B3;NAGA;ELP3;SORBS2;ELP4;SUOX;GDAP1;MAPK15;PSMB8;SCAF4;KTN1;TMPPE;GALC;MAPK10;PDCL3;CLCN6;MYO1E;ITCH;KLHL5;PSMC1;MSRB2;GALM;KRAS;EIF3C;RAB3GAP1;TJP2
Changes In DNA Methylation In Frontal Lobe Region Of HD Vs Control GSE72778	140/200	0.9939836359843313	0.9999978559094117	0	0	0.6799721714931733	0.004103316040274197	ZNF573;PRDM7;PATJ;POP1;IFT172;FHOD1;CYP46A1;PHRF1;ZFYVE28;PEG10;CCDC163;SLC25A44;KIRREL3;ZNF681;SLC6A18;KCNK10;ANAPC7;HLA-B;NPY1R;ISLR2;JMJD8;SND1;BRMS1;SLC9A5;TFR2;TEX9;SCNN1B;RPL24;FAM76B;RIN1;BLZF1;ANKRD17;ZCCHC7;CDCA2;PEF1;BAZ2B;SLC1A5;RASGRP2;ARPP19;OSGEP;FOXO1;TMTC4;BAG6;SYCE3;DPH2;PPP1R2C;ZNF668;ZNF700;RSPH10B2;HSPA8;PTPRN2;CBX5;ZNF140;ANKRD24;MTERF2;UQCC2;GREB1;CCDC15;EAF2;PYM1;C14ORF178;DNAJC17;FBXO30;FANCF;FMC1;TDP1;UVSSA;CEP57;RSPH10B;ARHGAP11B;DOC2A;SETD9;YBX2;PTH1R;EFCAB11;MED17;ING4;RPTOR;SGCE;HRAS;SNAP29;RSPO4;KDM6A;IQCB1;NSUN5;BCKDHB;PDE4C;TMC8;FAM86B1;RPS3A;VPS37A;PROX1;COMMD4;NCOR2;C20ORF96;PSMA3;MPPED1;NME7;SPATC1;EFHC2;ZNF512;RAPGEF6;RBM24;VGLL4;ATPAF1;YAP1;GTF2A1;VAC14;RGPD5;RGPD8;C6ORF52;JAKMIP3;RIDA;GNG7;RPL14;SC5D;ZNF227;HES1;ZNF501;SLC25A23;GINS1;FARP1;PLEKHA1;ATAD2;NMNAT3;NMNAT2;TTC39C;ADAT2;TTC9;PER3;XK;MFAP1;KANSL2;APEX1;SERBP1;RPS6KB2;MMACHC;NOP53;ADGRL2;ADGRL3
Differentially Expressed Proteins In Cerebral Cortex Of YAC128 Vs WT Mice PMID30902619	4/9	0.994066184605552	0.9999978559094117	0	0	0.2339281096457202	0.0013922209063260927	PRDX3;ATP5PD;PARK7;PDHB
Mouse Spinal Cord Motor Neuron Markers PMID19013282	404/554	0.9943894787768575	0.9999978559094117	0	0	0.782546677285196	0.004402857485615779	ITSN1;ARPC5L;STMN2;SCX;COMTD1;KRTCAP2;CAPNS2;WDR90;DLEU7;MNX1;CACNA2D1;MED8;MED9;SCAMP1;SLC5A7;ISL2;IDNK;CGGBP1;ANAPC16;CFI;HPN;LYPD6;MRPL13;SLC5A5;CYB5R1;PRDX4;STMP1;HOXC5;VPS11;SLC19A1;S100A10;CADM3;PRELID1;TPRG1;MRPL28;BTBD11;FAM136A;FXYD7;PCDHB4;ARHGAP9;RET;SERPINA3;NUDT4B;ELL;UBL5;SHH;RSPO2;ELOB;SH3BGRL3;CGNL1;DFFA;ANXA2;TESC;MRPL47;C12ORF50;TMEM42;WNT9A;DYNLL2;PRSS12;SERPINB6;GCHFR;SDHAF3;TMSB15A;TMSB15B;CKS2;SLC29A4;VAMP1;ELOF1;TIMM13;TMEM160;TMEM74;FSTL1;MRPL57;AP2S1;SPP1;ZSWIM7;CCL17;P4HTM;YKT6;ATAD1;CENPW;PET100;ECEL1;TTC9B;SYNJ2BP;GTF2H4;PLXDC1;FAM71E1;TARBP2;LAMTOR2;KCNG1;HDDC2;KCNG4;RAB3D;LRRC73;FGF1;CLU;MFSD13A;TUBB6;SLN;KIAA0895;KMT5B;PITX2;STK32A;TMSB10;ZNF442;SERF1A;SERF1B;FBXW8;INIP;ARMCX2;ARMCX6;UTS2;ADAM8;TCTA;TTPAL;CHODL;RNASEH2C;TSACC;ANKRD12;ITPR3;C1ORF53;IGSF21;ESD;EIF4EBP1;ANKRD29;COA3;TRAPPC1;ANKRD24;RASL10A;BOD1;WFS1;HTR1D;SRD5A3;FAM229B;NBDY;BCL6;BOD1L2;LCN2;LHX4;NOP10;SERINC4;SPRN;TUBA8;ITGB5;SRXN1;RNF14;FLT4;RASGRF1;UFSP1;PAGR1;SCPEP1;MYADML2;TLK2;TNFSF12-TNFSF13;BCAS2;SMIM12;CDADC1;GPX4;TMEM255A;SIGMAR1;EDF1;C1QL2;SMDT1;LRTOMT;SAPCD1;CCDC74A;DNAJC5;POLR1D;BIRC5;LCP1;PPP1R12C;ZBTB46;C15ORF40;NDUFB2;PPM1H;NDUFB1;MFF;TSPAN33;MTHFSD;TTR;E2F1;PCBD1;PCBD2;MEST;RILP;POLR2L;TXNRD2;IRX3;TXNRD1;KCNJ14;MAP1LC3B2;TPD52L1;ATOX1;TTC39A;NELL2;P2RX6;SLC25A39;TSPAN13;TSPAN18;POLR3G;OCIAD2;POLR3K;KCNK3;CPNE8;SLC35B2;TMEM41A;MTFR1L;GBA2;NUDT4;CYP4Z1;ADGRA1;SNRPD2;SPATA24;ARL16;ENTPD4;CMC2;THAP1;UHMK1;CDC34;TCERG1L;GRWD1;PAPPA;BOLA2;HSBP1L1;PREB;MXRA7;PLPP1;SLC45A4;TMEM63C;WNK4;CEND1;CYP4X1;STK38L;RBM11;RTBDN;SLC10A4;IFITM10;TNFSF12;SS18L2;TNFSF13;RAB39A;CELA1;HSPA12A;ZWINT;GNG13;PEX5L;ADCK2;CCDC88C;CD24;ITM2A;CCDC122;CD40;SLC35F3;CCDC124;MEDAG;IMMP2L;MAP1LC3B;SERP1;CRTAC1;SEC61G;STBD1;L3HYPDH;RALGPS1;ANKRD6;HTATIP2;PACRG;AGTRAP;GFRA1;KIF22;TFF1;RGS7BP;ATPAF1;VWA7;POPDC3;C10ORF88;CRIP2;CT55;PDZD11;HSD17B2;EMC4;PAK6;RPRML;CD55;REM2;SH3BGR;CBR3;NPDC1;UBL4A;SUSD2;DDTL;DEFB136;TPPP3;CMSS1;FKBP1B;NDUFAB1;TCEA3;SAA1;TOMM7;TRIP10;VWC2;SAA2;CDK5R2;FHOD3;AMHR2;TAMM41;ARHGDIG;ARHGAP36;CCDC28A;CHCHD5;AKR7A2;ARHGAP42;AKR7A3;CHCHD6;CAPN1;OSTF1;CHCHD1;CCDC159;CDPF1;CARTPT;SELENOM;TMEM256;PPIF;RPP21;MASP1;COX19;CALCA;TEDC2;CALCB;SLC41A2;NPR3;SLC41A3;GLYAT;HIGD1A;RPF2;TMEM248;CDH22;DNAJC21;ISOC1;USP50;NDUFV3;NXPH1;ATP6V1F;MFAP3L;OST4;SYT2;UQCC2;VDR;NONO;LAYN;TBCA;UBE2A;CALHM5;UBE2W;SYNDIG1L;IL7;TAF4B;STT3B;COX20;UCN;MCTP1;HSPB1;PCTP;CKS1B;CA7;MFSD1;VCPKMT;EGFL7;MKKS;NAA30;GLRX3;BUD31;MMP9;RABEP2;CDHR1;ELF5;ALDH1A1;NDUFS4;DNLZ;PFDN1;B4GALT7;SAXO2;ATP1A1;GNA14;GNG2;PALMD;DDT;GNG4;NRIP3;SNCG;TMEM208;CLVS1;LGI3;TAF10;ZNF804A;HSPE1;POMC;UFM1;TNIP1;POLE3;PPP2R2D;SHLD1;THRSP;SLIRP
Genes Down-Regulated In Cerebellum Atxn1[82Q]CaLoxM120A Mice Compared To Atxn1[82Q] KI Mice GSE114815	1313/1752	0.9944033061037177	0.9999978559094117	0	0	0.8637433856071004	0.004847685529387606	ITSN2;MDC1;SCOC;CHIC1;ARAF;TMEM94;FZD10;LIPA;TSEN54;SCAMP5;AS3MT;TBK1;SCP2;CYP2D7;CYP2D6;PRKACG;RAVER2;CKMT1B;MTERF1;PKNOX1;PRKACA;PKNOX2;HEMK1;CCBE1;C5ORF15;STARD9;HDHD3;RC3H2;EML5;MOSMO;RFX8;ZFYVE16;ZFYVE19;PADI2;SPARCL1;TBPL1;C19ORF67;FAR1;SKAP2;CFAP99;EXD1;ZNF28;CFAP61;NPRL2;NPRL3;ZNF23;MRPL15;GATA2;PLA2G6;LYPD6;SLC5A3;KIAA0040;ADAMTS16;ADAMTS15;C12ORF56;PCNX4;RDH11;AGMO;PRKAR2A;KCNMB2;RDH13;PPARGC1A;JAG2;NGFR;BTBD19;GPR12;ZNF260;CFAP70;PBX3;ABCA9;C20ORF27;MRPL21;GRIN2D;MLLT11;GRIN3A;RNF227;TDP2;DZIP1;DZIP3;EZH2;FERMT3;ARHGAP9;ZNF493;KCNC2;LRRC39;SNX13;ARHGAP4;NKRF;B3GALT2;TCP11L1;FLVCR1;RPLP2;SH3BGRL2;JAK2;NEFH;CGNL1;DUSP4;DUSP2;MYBPC1;ELOVL5;LRRC49;PGAM1;MYOF;SLC39A10;EMP1;TMC7;FOS;SLC39A12;DYNLL1;MED29;FAHD2B;MBLAC2;MMP15;KCNMA1;LYPLAL1;MDFI;VAMP2;CRB2;ZSWIM1;C11ORF54;TMF1;STAU2;GSTP1;COL11A1;SEZ6;UCP1;FOXS1;GGA3;PRR14L;UCP2;SAMD1;STX2;RPS27A;CSMD1;NKTR;TRMT10A;LRRC24;P2RY14;BMP8A;BMP8B;SNX24;SAMD4B;VWA3A;PLXDC1;TTLL7;COL3A1;ABCB10;MYBBP1A;TTC30B;TTC30A;CCDC6;RIMBP2;CRLF3;CRAT;LGR5;CRLF1;TTLL9;GZF1;LIMS1;LY6K;HDDC2;RIF1;SLA;F13A1;CASC3;IL1RAP;LRRC71;FBXO22;HDDC3;FADS2;FNTA;ZNF208;TOM1;SLC25A41;NEK2;ZNF445;SLC25A45;SYBU;CDKL3;C11ORF87;ZNF681;KMT5C;ATP11C;PRPF4B;ATP11A;EMSY;FAM227B;NPAS4;FRMD3;ACAP2;LIX1;MRTO4;UTS2;PKP4;ROR1;SRSF5;UTRN;KIAA0408;PVALB;CDKL1;SHC4;PFKFB2;C11ORF97;UQCRB;CREM;ISG20L2;LY96;ACAT2;FOXO1;NPAS3;ACAT1;NPAT;ATXN7;ZNF429;PGK1;SMYD2;SLC38A6;AP4S1;EIF4EBP3;TRIM49B;SLC38A8;NPTX2;ZNF665;SLC38A2;TRIM49C;ZNF664;GRIA3;NADK;ZKSCAN1;NEK9;SDF2L1;API5;RASL10B;HTR1D;NEK7;HPS3;QKI;PTPRD;CXCL12;NACA;MYCBPAP;OGT;NFE2L2;SNAP25;ALAS2;SLC25A3;ALAS1;COX4I2;DYSF;PTEN;EFCAB14;MSLN;BICD2;NRGN;ACP6;TAGAP;ITGB8;PMEPA1;ITGB6;ERC2;CEP290;NEO1;EDIL3;TRIM67;SLC36A1;CERS4;EMX1;PIANP;PEG3;RNASET2;SMIM19;VPS13A;VPS13B;SLCO1C1;ARL4D;ARL4A;ADORA2B;ITGA8;SLC25A5;SPACA9;TRIM56;PRPS1;NDUFB9;TRIM51;ITIH3;NDUFB8;NDUFB6;ROCK2;ITIH6;SLC5A11;NDUFB2;LENG8;FOXK2;LRP4;NDUFB1;U2AF1;LRP3;ZBTB44;BARX2;PPM1E;MALT1;RNFT1;ZNRF1;FCHO2;SLITRK3;TP53INP1;CDC37L1;TRIM49;SLC25A23;TRIM43;SH2B2;SLC25A25;BEND6;TRIM43B;PTPN1;SLC12A3;NDUFA6;MMAA;NDUFA5;NDUFA4;TXNL1;NDUFA1;SYT15;MBOAT2;RPL23A;SYT17;MFSD14A;SLC25A37;TRIM39;NOVA1;SYT10;ZNF616;EIF3J;PTPN9;TRIM37;SEC24D;PTPN5;SLC25A33;SLC25A36;TRIM34;SLC25A35;ERRFI1;CCNJ;TONSL;TXNDC11;ZDHHC2;NUBP2;ZNF729;RASSF4;FBXO4;ZNF724;EIF2D;KIF21A;PTGFRN;CCNL2;ZNF721;MFSD2B;SPA17;CCNL1;SEC62;EPHA5;ATP6V1G1;ENTPD3;MIA;ENTPD5;SFMBT2;MOGS;MIF;VWA5B2;ASRGL1;PPP1R3G;CCDC80;PPA2;SLPI;FNDC1;FLYWCH2;MGARP;ZNF710;CCDC81;TRIB1;CCDC82;TRIM11;STX1A;SLC45A4;PPP1R36;TMEM87A;L3MBTL3;NRN1;EPHA10;PPP1R32;SDC2;MYCBP2;ZBTB1;AARD;MED12L;PGBD1;APH1B;DHX34;PCBP4;KCNN2;ZNF700;RIMKLA;SCN3A;RAB11FIP4;SEC31B;NTNG1;NTNG2;WWTR1;FAM9B;FAM9C;GREB1;IQSEC3;DCLK3;RASSF8;SMARCA2;PNMA8B;EXT2;NDUFAF8;CTRL;TH;ECHDC2;ECHDC3;COL9A2;MRAP2;INTS8;CSRNP1;COX7B;SYNM;PPP1R11;FBH1;PYROXD1;N4BP2L1;PTPRJ;PTPRK;COX7C;CRTAC1;HYAL1;ERMARD;ARIH1;BBS5;L3HYPDH;NDEL1;COX8A;NXPE3;PCYT1B;IL15;MRPS25;ACAD9;CCDC113;NCOA4;IL18;KIF24;CACYBP;HBA2;HBA1;KIF22;COMMD5;DUS2;LAT2;DEPDC7;KIF9;RAP2B;CANX;KIT;PITPNM2;TAX1BP1;FAM193B;CRELD2;YAP1;AHCY;SELPLG;MRPS35;SATB2;TMPRSS3;DOT1L;PRICKLE1;CRIP1;GNAI2;MFSD4A;SH3BGRL;PAK1;MGAT5;CREG1;DGLUCY;GPC2;PAK3;MICA;MICB;CD74;GAD1;IL34;TMEM176B;AKR1C1;IGIP;AKR1C3;PLEKHA5;GAD2;PLEKHA6;VEGFA;PLEKHA8;DPY19L1;PER3;XK;RPA3;STK17B;NDUFAB1;TTC3;AGGF1;ACAA2;WWC1;GXYLT1;WASHC2C;COX6A1;CYP46A1;LOXL2;WASHC2A;KIF5C;CAPN2;TEKT4;ACAA1;TGM3;EOMES;SLC30A7;CARD10;MORC4;KIRREL2;TMOD4;TBC1D2B;ZNF99;RPGRIP1L;COX6B2;CCNB1IP1;GEM;COX6B1;ADAM17;ZNF91;ZNF93;EHBP1L1;PPIF;WDFY1;MASP1;PPIA;ARHGEF28;NPR2;SLC1A6;KCNV2;SYCE1;GRK4;IRAK2;TMEM248;ISOC1;NPHP3;CCDC141;MFAP3L;TFAP2B;VCAM1;UBE2C;CHCHD10;TIMM44;USB1;INHBA;KLHL24;CLK4;ZFHX4;BMP6;CLK3;BSPRY;SSH1;AFDN;NAT8;NAT1;NAT2;UBXN10;MANSC4;CNTN1;CYCS;MANSC1;PYROXD2;AMOTL1;CNTN4;OSTN;IL7R;SLC35E2B;MXD4;SLC35E2A;PODXL2;HMGB2;CHD5;TENT4A;SIRPB1;AFF2;SEC61A2;FYCO1;ADGRE5;CA2;ZIC3;UBE2Q2;GRM8;CA7;CFAP46;LRRFIP1;CFAP43;ZNF385A;RBM33;RBM14;RBM15;EED;PLA2G4E;CAD;BCKDHB;TENT5B;TBC1D1;SFPQ;GFOD1;TMEM218;CFAP58;NDUFS3;CHI3L1;SPOPL;IFT46;CFAP54;SCN4B;SHANK1;LAMA5;ASAP2;MAT2B;CBL;CRYZ;NWD2;TAF1B;ATP5MGL;SPOCK3;SCN7A;SLIT3;EPS8L2;CCDC184;PDLIM4;TIMM8B;TTC14;GALNT7;GALNT1;EYA4;EPOP;YY1AP1;ACVR2A;UQCRHL;TTC17;WARS2;SOD1;FAM155B;POLE4;PROB1;C19ORF81;CCS;RSPH1;TCIM;RBM41;CD9;ASB4;THRSP;SLIRP;CCDC173;RAN;RBM43;PATJ;TLNRD1;TMEM200B;GLDC;RPL31;TMEM200A;GPATCH2;IPP;SMC5;ABAT;ADARB1;ADARB2;C9ORF50;ELK4;ALCAM;EVA1A;MSANTD2;RPL36;DHRS4L2;RPL37;ANKS1A;DIP2C;NCKAP5;RNF111;GPR179;UNC13B;MED1;IAH1;RPL21;ZNF160;FNDC3B;AFAP1;WDR76;CLPX;DKK3;TRHR;KIAA1217;IFT88;DAAM2;NHLRC1;RPL26;UBA52;ENDOD1;SLAIN2;RNPC3;ARPP19;C9ORF72;PRDX2;GALR2;BLOC1S2;GALR1;LDHD;ST3GAL4;SSR1;HBQ1;RREB1;PCDHA6;DNAH11;ZNF383;ARPP21;DMPK;FZD4;MCAM;NR1D2;BRAF;CDC7;FOSL2;GLUD1;SLC6A6;CPEB1;GLUD2;ADI1;GJB6;PNOC;PPT1;PCDHB4;CHRFAM7A;PAM;RET;GABRB1;NRSN2;NRSN1;SERPINA1;CLTC;FMN1;HIF3A;PHF6;ABCC12;PHEX;PHF8;CHL1;TRIM5;TCTN2;RSPO2;SPIN1;RNF151;RNF150;GPRASP1;TEAD1;TEAD2;SLC2A14;TPI1;WDR37;ANXA1;CLUH;ELMOD2;DENND2A;AEN;FAM126B;SERPINB8;CIT;GCHFR;RARB;PLCB2;ANGPTL1;GRAMD1C;GRAMD1A;ASAH1;ASAH2;TIMM9;GCNT1;RPL11;MIPOL1;PDF;UBN2;GCNT2;ZNF107;ZNF106;RPL17;RPL19;GABRA2;CCL25;PCGF6;RSPH4A;YTHDF3;CCL21;FMO1;WWP1;SYNJ2BP;LRPPRC;DHRS4;KTN1;SLC8A3;AGBL4;DHRS7;RLIM;FOSB;NUCB1;COQ8B;PLCD3;SCRG1;CHRM2;C8ORF48;CHRM1;CLSTN3;TNC;TM7SF3;SERTM2;FAM107B;FGF7;RAB42;RNF19A;MACROD1;MAEL;PLXNC1;SLC26A10;HMGN3;RNF43;TLE1;USP6;SLC15A2;TPM4;PPTC7;MAGI3;USP3;IGFBP3;DIO2;THOC7;MOB3B;ILF3;RAB37;AAGAB;ND1;TTPAL;IQCA1;PARM1;CBFB;ABHD3;ABHD1;ITPR1;ILDR2;ITPR2;ABHD6;GOLGA7B;NACC2;CD300LB;SAFB2;MAP3K21;CCDC33;SRGAP2;ANKRD34B;TMEM132C;CD164;ANKRD26;FANCM;ANKRD24;OSBPL3;SLC4A10;NACA2;TRAPPC8;HOPX;COPRS;TRMT9B;CDK8;NSFL1C;LRFN5;GON4L;BCL6;NBEA;NSG2;P4HA1;YEATS2;P4HA2;ZFP62;CPD;PLEKHM2;LHX9;BCL2L1;PLEKHF1;SRXN1;COL14A1;CPQ;SYNE4;TRO;DUSP11;THBD;LBH;DUSP10;SGCB;DMRTB1;IDH3B;PHACTR3;TLK2;TNPO1;CSTL1;ILKAP;PHACTR4;SH3D19;PLEKHG4;TRPC5;TRPC6;TRPC4;KCNAB3;CATSPERE;TFDP3;CATSPERG;NOS1AP;ASPG;LANCL3;MTFR1;LCT;EIF4E2;SOS1;METTL26;HDAC5;SLC24A3;FRRS1;NUFIP2;RPL36A;TULP3;TTK;NDNF;PDHB;CYP3A4;C1ORF158;CYP3A5;THSD1;TTL;MRM1;COCH;FBXL22;CYP3A7;REPIN1;DNAJB1;STOX2;AP3M1;CLEC3B;HECTD2;MGAT5B;P2RY1;RAB24;RAB28;CTNNAL1;FKTN;SKOR1;KCNJ10;SPAG8;IRX3;KCNJ14;SEMA4G;CDC42BPA;KLF4;NIN;MFAP1;MFAP2;CEP162;POLR3H;PI16;TPT1;MYORG;PFKP;VIPR1;VIPR2;FAM89B;SLC35B1;AQP6;CALML4;GBA2;ABRA;RAPGEFL1;RPS17;PPP2R1B;RPL36AL;RUSC1;NIPAL2;ZNF605;ZNF845;ARL6IP4;HMCN1;SOX6;TIPIN;COG6;SLC6A17;ARRDC2;IFRD2;IFRD1;HLA-B;MTUS1;HLA-C;HLA-A;ACSL3;HLA-F;CRNKL1;HLA-G;JMJD6;INPP4B;KATNAL1;NSMF;VDAC1;NEIL1;TLN1;NECAB2;INTU;MGST3;CSTF2;MTTP;STXBP2;DCUN1D1;TWF1;GMCL1;GMCL2;TRPM2;NUAK1;OTOA;TRPM7;DPH7;SPTBN1;NTSR2;TRAP1;TMEM184C;MEMO1;PARP16;ACADSB;ZWINT;GNG13;MANF;SRPK1;SPART;RPS25;PARVG;ZNF816;ADCK1;ZNF813;CORO6;RTL8A;RPS24;RTL8B;DCP1B;RPS23;ATR;RTL8C;MRS2;ZCCHC12;RYR2;OR4E1;GFM2;SLC44A2;SLC35F4;HBB;HBD;MAGT1;ZCCHC18;VLDLR;RYR3;XPO4;AUH;CAMKV;XPO6;KIF13A;ANKRD6;VAV3;ZCCHC24;CBR1;EDN1;GP1BB;STRBP;NME3;SLC35G2;SLC35G1;LIME1;MSS51;NAALADL2;CDCP1;RBM12B;B3GNT2;RHOU;SGK1;MATN4;PRMT9;RHOQ;VGLL3;ZDHHC20;SLC20A1;RGPD6;AKAP8;GDPD2;RGPD5;CXCR4;GDPD3;RGPD8;RGPD2;RGPD4;RGPD3;AKAP1;TRAK2;CST3;PSMC3IP;TCEAL6;TCEAL5;PTCHD1;TCEAL3;FAM184A;CTNNA1;APBB1;MAP4K5;CORIN;TCEAL9;CA12;RANBP2;GINS2;MPP4;MTX1;GINS4;LSAMP;ERBIN;RANBP9;GRHL1;ATP5F1C;FAH;LYVE1;MPP7;ATP5F1E;SPCS3;PRPF39;NR6A1;AXL;DLC1;STAC2;ATP5PO;TOMM7;RAB3GAP2;B9D1;TRIP12;KBTBD8;RAB9B;RAB3GAP1;TJP3;F2RL3;FCN1;FCN2;NDUFA13;GUCY1B1;SPPL2A;SIRPG;HDLBP;CWC25;CCDC28B;ARHGAP35;TMEM144;CHCHD5;CHCHD2;SACS;SIRPA;FAM81B;FAM81A;CHCHD1;WASHC3;PDIA3;MLIP;MIGA2;MIGA1;AMY1A;AMY1B;AMY1C;LIFR;OCRL;PUS7;PREPL;LMX1A;APLNR;SCG5;XPR1;FBLN7;ZCCHC7;USP53;CABP7;CTTNBP2;USP54;CHRNA7;LTBP4;COX7A2;ADRB2;STK4;LPP;CPLX1;DNAJC27;TMEM123;TMEM127;PMAIP1;RPRD1A;FAM83D;ATP5MG;PDZD8;ATP5MF;ATP5ME;ASIC1;DNAJC19;SMAD2;CBX5;HSPA5;UQCC2;IDH2;SMAD9;HSPA2;DNAJC15;SMAD6;COX7B2;AZIN1;COQ5;DNAJC18;NFKBIA;ARHGAP32;NR4A1;DNMBP;FAM163A;DLG5;TMEM117;DNAJC10;SRPRA;TMEM119;NMUR1;CLASRP;FGFR3;FGFR1;TMEM35B;THRB;SOWAHB;USP31;USP32;ELAVL4;SLC2A1;HSPB1;SLC2A3;CTDSPL2;ELAVL1;SGSH;HPF1;NFKBIZ;TMEM108;PDE4A;ABCC1;USP48;PTGIS;CYP3A43;C9ORF24;OXSR1;WNT16;SENP2;KLF15;LATS1;ALDH1A3;LATS2;COL6A1;IGDCC3;CDH13;COL6A3;MNS1;B4GALT6;DOCK2;DOCK1;EGFL8;KDM7A;CAMK1G;COLEC12;PDXK;USP15;RASD2;PPP2R3C;PCED1A;KLRG2;REPS2;NRIP3;LRIG3;LRIG2;MAPK6;S100PBP;CLASP1;LEKR1;CMTM7;LGI1;SGTB;CMTM4;LIMK1;B3GAT1;CADPS;LCA5;OPRK1;PPP2R3A;GDAP1;DLK1;NAP1L5;SLC4A7;FMNL3;SLC4A8;PIKFYVE;MLPH;SCD;ATP13A4;SSBP1
Glutamatergic Neuron Gene Module M14 From Cerebral Cortex PMID18849986	69/103	0.9944225209129106	0.9999978559094117	0	0	0.5921039064200633	0.0033116912087810817	GRIK5;ARHGDIG;STMN3;UBE3B;CROT;PKD1;DPYSL4;ARHGDIA;COTL1;AP1S1;UBAP2L;PCDHGA6;PCDHGA5;ZER1;EXOC7;PCDHGA3;DAPK3;IGFBP2;ANXA11;MAPK8IP2;RANGAP1;MAPK8IP3;CACNB4;TMEM259;FSCN1;TYRO3;ARHGEF4;AAGAB;PHIP;MAPRE3;MAPT;LY6H;TSSK2;OTUB1;PLEC;BRSK2;ARPC4-TTLL3;THY1;ADD1;ABR;TAF1D;GRK2;SPOCK2;TPR;SAFB2;MFN2;PTK2B;SLC17A7;KIF3C;NCDN;EXTL3;YKT6;MARK2;ATP6V0A1;PTPRN2;UBE2I;ARPC4;EXOG;PNMA2;PCDHGA10;PCDHGA11;PCDHGA12;TOLLIP;SGSM3;ALMS1;YPEL1;NUCB1;ATXN10;SCN2B
Insoluble Proteins Enriched In Cortex Of 12 Wk R6/2 Mice Vs WT PMID29166617	159/226	0.9944542022385119	0.9999978559094117	0	0	0.6913441023186815	0.0038447254914802022	ITSN2;ZMYND8;RTCB;ENO1;ENO3;ACTB;ACTG2;ACTG1;GNAT2;RPS18;TUBB3;CFL1;LONP1;DIP2C;GLUL;KCMF1;SUPT16H;SMARCC2;FNBP1;RPS5;ATXN2L;EEF1A1;GPRIN3;CLIP2;ADCY9;DDX39A;DDX39B;PRPF3;AKAP9;EEF1A2;GPD1;GAPDHS;RPL26;UBA52;PPIA;MACF1;LRRC59;RTN1;ILDR2;THY1;ACAT1;LDHC;ABR;LDHB;ARHGAP21;LDHA;UBB;PGK1;MAP6;PGK2;SRGAP2;ARGLU1;ATP6V0A1;HSPA8;NONO;SMARCA2;BTBD8;CORO2B;EIF2S1;CHERP;CS;CAMSAP3;ATP4A;CCDC88A;GLUD1;GLUD2;SCCPDH;DLG3;CNOT1;KIF4B;DMXL1;GNB2;KIF4A;ALB;GNB3;ACO2;RBM28;SLC25A3;NUMA1;DOCK9;CLTC;OTUD7A;PYGM;TUBA1C;TUBA1B;TUBA1A;FLOT1;IDH3B;KIF1C;WDR7;RAC1;ERC2;EIF5AL1;EIF5A;PBRM1;TPI1;RBM15;ANXA2;PABPC5;ATRX;SYP;SYN2;CIT;APBB1IP;NCOR2;ACTA2;EEF1G;ACTA1;SFPQ;LCK;COL6A2;PABPC3;TLR8;PABPC1;ALDOA;AHDC1;PLIN5;TUBAL3;DDX21;ATP1A2;ATP1A1;ADD3;BEGAIN;GNAI2;SLC25A27;ATP5F1A;CACNG8;ATP5F1B;SRP72;FAM120A;TRA2A;FYN;CKB;RPS27A;MTA2;RPL17;CCT4;MPP2;CENPV;CKM;MDH2;DAB2IP;HIP1R;KIAA1549L;PDAP1;RSRC2;ATP2B2;RPL23A;DEK;CDC42BPA;MPP6;TUBB4A;GDAP1;MTOR;SOD1;ACTC1;C6ORF47;PABPC1L;PFKM
Genes Down-Regulated In Selisistat Treated STHdhQ111 Vs Control GSE129143	7/14	0.9945630669441711	0.9999978559094117	0	0	0.2923375363724539	0.0015937561243348013	CAP1;UVRAG;JPT2;TBL1Y;NAA35;NHLRC2;TBL1X
Genes Up-Regulated In Medulla Of 28 Week Old WT Mice Vs Atxn 1 154Q/2Q Mice Both Treated With Vehicle GSE114674	1716/2280	0.9945789168292309	0.9999978559094117	0	0	0.8767578402925146	0.004765907065652041	PWWP2B;SCX;TESK2;LOC728392;ISM1;CKMT1B;PGLYRP1;PKNOX1;VSTM4;VSTM5;SDS;FNBP1;UNC5B;FEZ1;FEZ2;TMEM126B;RABL6;LYPD1;PDGFA;GATA3;PLA2G6;LYPD6;PLA2G7;C12ORF56;EPB41L1;RNF215;SYNDIG1;SFN;PRELID3B;GSTM3;GSTM2;CYP4F2;NCAPH2;CYP4F3;PBX2;BTBD11;CYP4F8;AIF1L;RNF223;RNF227;C19ORF47;FXYD7;SFXN5;GSTM5;LRRC10B;BHLHE41;PRKAG2;PRKAG3;ARHGAP4;SMPD3;SHH;TIFAB;DLGAP3;NEFH;SLC18A2;STUM;GSTO2;DUSP1;METRN;JOSD2;JOSD1;TOMM40L;TMEFF1;TMEFF2;SDHAF2;MMP15;MMP17;C19ORF25;CHST2;ZNF474;TP53I13;CIPC;ODC1;KCNA6;CENPA;NEURL1B;RIDA;SPP1;STX4;SAMD1;TP53I11;ZSWIM5;ZSWIM3;MBD3;CENPV;EGLN2;WNT7B;WNT7A;TMEM273;CROCC2;SLCO3A1;SNX16;TTC30B;SNX15;TTC30A;CENPM;YPEL5;LGR5;LIMS2;YPEL3;CENPS;YPEL2;KCNG1;ALDH1L1;KCNG4;MPV17L2;IL1RAP;PLOD1;FADS2;ADORA1;TOM1;NUDT18;TNFRSF8;KMT5A;NUDT15;ZNF444;FADS1;ZNF442;KCNH2;BNIP3L;KCNH3;FBXW7;CTNNBIP1;NCCRP1;PKP1;PKP4;GRIA1;KHDRBS3;TMEM121B;LIN7B;NPAS1;SLC9A3R2;IGSF21;SLC9A3R1;TKFC;MOBP;ZNF428;SMYD2;SMYD1;GRIA3;IP6K3;NADK;SLC14A1;SLC14A2;SDF2L1;NOP16;RASL10A;BOD1;RASL10B;HTR1D;HTR1A;LY86;CORO2A;CORO2B;FAM205A;FBXO31;BFSP2;SH3BP5L;MOB2;BOD1L2;SNAP25;GPR89A;ITGB4;ONECUT3;HTR2A;ELFN1;BICD2;NRGN;PTER;PRADC1;SMIM10;PGM1;SMIM12;PIANP;ADAMTS20;MYO3B;ADORA2B;TMBIM1;TNFRSF25;TRIM59;ITGA9;SNAP47;UHRF2;LRTM2;SLC5A11;SRL;SRM;CCDC85C;PHKG1;KCTD21;NNAT;EIF4H;FSD1;SMIM32;E2F6;UBQLN4;KCNJ2;TRIM45;NTRK1;KCNJ5;NTRK2;KCNJ8;KCNJ9;PCDH8;STYK1;MAP1LC3B2;CABLES1;SYT13;CABLES2;HCRTR1;DBNDD1;NECAP2;TSPAN13;CDKN2AIPNL;SST;STUB1;KCNK2;MYO1F;CPNE9;CCDC89;CPNE5;CPNE4;MT1M;ICAM2;CCP110;MT1X;C4B;C4A;MT2A;ADGRA1;PEG10;CCDC97;ARL16;SPA17;CCDC78;KCNK13;TALDO1;MOGS;BCS1L;MFSD12;GAREM2;CDC34;MT1A;OMP;ADGRB2;PPA1;NINJ2;ADGRB1;MT1F;KCNQ4;MT1G;MT1H;KCTD17;MT1B;TRIB2;MT1E;ADCYAP1R1;NRN1;SDC3;LPAR1;ACTR3B;PGS1;SEC14L2;ACTR3C;NEU4;RRAS;APOH;KCNN1;KCNN2;KCNN3;ATP6V1C1;NTNG1;SMIM10L2B;NTNG2;SMIM10L2A;FAM9B;FAM78B;FAM78A;FAM9C;PHETA1;PEX5L;CD209;NDUFAF5;ECHDC1;NOL12;MRAP2;MON1A;DHRS13;SPAG17;SYNM;MRPS14;GRIK5;OTUD7A;NAT14;HERPUD1;PTMS;ACTR1A;MAP1LC3B;MAP1LC3A;CRTAC1;AKAP14;NANS;GIT1;MRPS24;SLC32A1;MRPS25;KIF6;SYN2;GAL;ARHGEF4;TLCD1;FJX1;SLU7;PRICKLE1;GNAI2;MFSD4B;IL33;GAD1;TMEM176A;KLHL1;VEGFB;CFAP157;PEX12;C9ORF116;SGSM1;BOP1;RIT1;KCNS1;CFAP161;AGGF1;RAD1;AMHR2;TACO1;MSMO1;YARS2;ACTG1;TEKT3;TEKT4;TEKT5;TGM2;CARTPT;TMEM250;GEM;PCP4;TMEM256;EHBP1L1;LYG2;RPP25;FBN2;HIGD1A;CACNA1E;CACNA1G;PLD2;TIMM50;CACNA1I;ADGRG2;GRK2;LLPH;TBC1D16;SYT5;SYT4;RARRES2;RARRES1;SYT7;SYT6;TMEM231;IFT22;GNAL;NAT8;NAT1;NAT2;BHLHE40;AMOTL1;FGF13;MXD1;FGF11;SDK2;UBE2M;TNFAIP6;LDB3;DMKN;RND2;TTC29;PHTF1;PITPNC1;RERG;GRM3;GRM2;RASGEF1A;CA2;RASGEF1B;RASGEF1C;DACT3;CA9;QRFPR;TTC33;OLIG1;SHROOM1;SYNGR3;EPN1;EPN2;CFAP100;TMEM212;GFOD1;EEF1D;ELF5;GFOD2;CHI3L1;LDAH;CUEDC1;DNAH3;OTUB2;DNAH1;RALA;PKD1L2;SLC3A2;AGPAT1;RNF5;ADD1;AGPAT4;NWD1;NWD2;SV2B;CBS;RRM2;TPBG;HS3ST6;EPOP;HS3ST4;TTC16;HS3ST2;C19ORF81;TNIP1;SARDH;ACKR1;FRMPD2;ARPC5L;GPATCH4;ADARB1;MRGPRE;SLC4A4;RRP9;EPS8;GJA1;EVA1A;ZMIZ2;AP1S2;AP1S1;PXDC1;C2ORF81;PROK1;CMKLR1;ADGB;GAMT;PRKCI;PRKCH;PRKCB;WDR74;ATG13;ARMC1;DEPDC1B;ARMC6;DAAM2;PI4K2A;ANAPC13;TPH2;PHYHIPL;ARPP19;RRP7A;FAM171A2;GJC3;GJC2;BLOC1S2;TTPA;FLRT1;LDHD;ST3GAL4;GSG1L;HMOX1;NRBF2;PROM1;ST3GAL2;FDFT1;ARPP21;MCAM;IRF2BP2;RMDN3;NR1D2;NR1D1;SQLE;GJB6;FARSB;FANK1;NRSN1;YJEFN3;PHF23;WDR41;ABCC12;SPOUT1;C1QTNF4;TIMP4;ZNF366;RAB5IF;UBL7;GRAMD2B;RPS6KL1;GRAMD2A;PLLP;COQ10B;GNL1;FAM210B;GCHFR;TUBB2B;TMSB15A;PLEKHO1;PLIN2;PLEKHO2;NBAS;AP5Z1;ADCY5;FGD5;PDF;OLFML3;CKB;PAIP2;FARP1;DMTN;NOXRED1;MCF2;WDR18;ELP3;WDR12;TUBB4A;SMOC2;GATM;PHF5A;PCYOX1L;PLP1;TMEM39A;TMEM229A;ANKRD13B;CEP19;FAM216B;FGF3;THG1L;LAMP5;NPEPPS;PPP1CC;RIMS4;FGF9;SALL2;TNN;LARGE1;SNRNP35;PLS1;CSGALNACT1;TLE2;TPM4;TPM2;DIO1;DIO2;HIC1;LEMD1;TLE6;TOM1L1;PYGO2;TOM1L2;RAB37;PGP;FKBP4;CSNK1G2;RTN4R;FKBP2;CNP;INSIG1;HSPBP1;GOLGA7B;SCRT2;CCDC33;TPPP;SRGAP1;PLXNA3;COA3;TMEM132C;UVRAG;OSBPL7;CCDC13;FANCB;NSG1;SCRT1;COPRS;REEP1;LRFN2;LHX3;P4HA1;CPD;LRFN1;MAP3K19;PLEKHM2;CSPG4;LHX5;PLXNB1;REEP6;CNIH2;CNIH3;COPS9;SLC48A1;GAL3ST1;AMD1;UFSP1;PIK3C2B;ADAMTS2;PHACTR3;ADAMTS8;GAL3ST4;PLEKHG4;TRPC6;HMGCS1;EDF1;BPGM;C1QL4;C1QL3;C1QL2;HAUS1;CEBPA;HDAC5;MTFP1;ARPC4-TTLL3;HDAC8;COCH;ABLIM2;HAUS8;RAB24;PLEKHH1;SLC35A2;TUB;MGME1;SMOX;CYP51A1;FBXL13;KBTBD11;P2RX6;CTH;MAB21L1;RAB13;CCDC65;POLR3H;CCDC61;ZMYND8;CISD1;AQP4;AQP5;AQP2;KIAA0930;RPS15;PNP;RPS19;RPL36AL;RPS10;TBC1D10A;TBC1D10B;SRRM3;COG4;SLC35C2;ARRDC3;HLA-B;HLA-C;DLEC1;GPR37L1;HLA-A;HLA-F;HLA-G;KRT9;MAPK8IP1;NSMF;SLC22A3;C2CD4C;CRHR1;ZNHIT2;CHTF8;FXR2;SCFD2;ATP6V0A4;FAM43A;FAM43B;PYCR1;PYCR3;SNAP91;PM20D1;TDGF1;DET1;ROBO3;CITED1;MAGT1;ZCCHC17;MEOX1;SH3PXD2B;DGCR6L;HRAS;PSD;PARP6;CBFA2T3;ZDHHC14;GFRA4;CLDN11;CLDN10;C2CD4D;CLDN15;VWA1;RAB7B;VGLL4;C1QB;DTYMK;AMIGO1;ZDHHC22;AIF1;PHYHIP;NKD2;CST3;KIAA0513;MTHFD1L;EMC3;SUSD4;NT5M;APBB1;EMC6;ATP6V0E2;SH3BGR;GINS4;MPP6;SVIP;VWC2;APBA2;SIPA1;FCN1;FCN2;NDUFA10;ROGDI;ARHGDIG;CCDC28B;CCDC28A;EME1;FAM162A;COTL1;LMO1;CHRNB4;WNT5B;PUS1;LMO2;ATP1B3;LMO7;ATP1B2;DEXI;TUFM;SRARP;FAM161B;JCAD;FBLN7;IDI1;CHRNA3;CABP7;LPL;CABP1;CUZD1;HRH1;EFNB3;UBB;CDH20;CDH22;CDH23;CDH24;FAM83D;GAS2L1;LONRF1;ATP5MF;SPECC1;KLHDC4;UQCC2;IDH1;POU2F2;COQ5;DAO;TRPV6;FAM163B;FAM163A;MAP6D1;DYNLRB1;SAE1;FGFR3;FGFR2;MEGF11;DBI;YBX2;DBH;FBLL1;HAPLN2;IRF2BPL;FAM166B;SPRED1;DBP;LRRTM1;NOS1;BRD3OS;GRIFIN;STPG1;SVOP;AKTIP;GLP2R;PPP2R5B;CFAP221;GAP43;ALDH1A1;DNLZ;CDH13;PFDN2;COL6A5;SOWAHA;THOP1;DTHD1;TRARG1;STOML3;DDC;LTK;PDXK;HLF;STOML1;ATP1A2;CIART;RASD2;RASD1;MCRIP1;GNA12;SNCB;HES5;OPCML;SNCA;NOS2;CRYGN;PPP2R2C;CDK2AP1;C2ORF72;PID1;TMEM97;SCAMP5;RABGEF1;SCAMP4;NSDHL;LSM11;IGLON5;LRAT;STARD3;RBFOX3;EML1;HPCAL4;RNASE1;OR10AD1;SCAMP3;ETHE1;PADI2;SPARCL1;RBCK1;PIF1;LXN;TTYH1;C5ORF49;MRPL19;ABCB9;AGAP3;THY1;AAAS;HACD3;SLC30A10;HACD4;FAM221B;UGT8;KCNMB2;AMZ2;PUSL1;RHBDL3;ZBTB7C;NGFR;COL24A1;PMM1;INCA1;TMA7;C20ORF27;NETO2;FAM136A;EIF1;ABTB2;FAM220A;LYPD6B;PSMG2;PIGS;HEXA;LRRC39;LRRC3;TDRP;MRPL36;PTH1R;MRPL34;LITAF;MRPL35;VSIR;JPH4;TRMT112;HEY1;RPLP2;SH3BGRL3;NELFCD;UPF2;GPR37;ELOVL5;OPALIN;LRRC49;NSUN2;PGAM1;ELOVL6;PTH2R;TMC7;MRPL48;DYNLL1;LRRC43;MRPL45;DYNLL2;F3;GON7;GPRC5B;MRPL51;PIGA;TMEM106C;LRRC3B;SMTNL2;VAMP5;MDFI;C5ORF52;DMAC1;MYRF;SEZ6;PROCA1;FSTL1;MRPL54;EXTL1;GGA3;TMEM65;MICALL1;AP2S1;NCDN;TRMT10A;LRRC24;GPR55;SAMD4B;TMEM62;CASTOR1;PLXDC1;LRRC20;TMEM60;HEYL;TTLL5;LRG1;FABP5;TTLL3;PSMC1;SPSB4;TTLL8;HDDC2;UBE2D2;LRRC73;GPR61;STK19;GPR62;LRRC71;TSEN2;SAT1;HDDC3;STK16;SH2D5;TCP11;C11ORF87;FAM227B;FOXP2;TUBA4A;ADCYAP1;FRMD5;MAG;OLFM2;LIX1;FSCN1;MAL;NPTXR;C11ORF96;LRRC59;C11ORF97;PEF1;ARL3;GPR88;ARL2;TNFRSF11B;ACAT2;ATG101;THEM4;MBP;NPTX1;THEM6;NPTX2;CPA6;ZNF664;ZBTB17;B3GALT6;QKI;PTPRD;CXCL12;RGCC;PIN4;PPP1R13B;RASGRF2;SCHIP1;EFCAB14;ARRB1;CELF6;MCM10;ARRB2;PMEPA1;DGCR6;SLC25A18;SLC25A19;SLC25A10;ST6GALNAC3;MTRF1L;CNTNAP5;CNTNAP4;COL15A1;ITIH3;NDUFB4;USH1C;AFG1L;LRP4;CXXC5;SLC25A29;TP53INP2;LRRC8C;SLC25A22;BEND5;SLC25A25;BEND6;CTHRC1;LINGO1;PPP1R14A;SLC12A3;DUT;MMAA;LYSMD2;FOXJ1;BAIAP2;BAIAP3;NELL2;NELL1;SNRK;CCM2;MDGA1;SLC25A33;CCNK;AHCYL1;TMEM41A;JPT2;CCNF;ZDHHC6;CYB5D2;RASSF2;SEC62;EPHB1;SCN1B;CALN1;EPHB3;PAQR6;ST6GAL1;PAQR7;ENTPD3;PAQR4;ENTPD4;NSMCE2;MMD2;ASRGL1;THAP1;SNTN;PPP1R3C;SFRP5;TAGLN2;CTXN3;MXRA7;TAGLN3;CTXN2;CTXN1;STX1A;EPHA2;PPP1R37;PPP1R32;SUPT4H1;PGBD5;ZNF706;PENK;TSPAN7;TSPAN5;TSPAN2;ARSG;CD14;RIMKLA;SCN3A;RAB11FIP4;IFITM10;INTS3;RCC2;ST8SIA2;XRCC2;CELA1;PNMA8B;C7ORF61;TF;RPL27A;CALM1;CD24;RCOR2;PCSK2;TMEM151A;CCDC121;DOC2A;PPP1R11;CCDC124;DIRAS2;AATK;SLC7A11;CHRDL2;SLC7A10;GNGT2;NCS1;CD38;KIF1C;CD37;CCR5;LMCD1;UTP14A;UTP14C;FOXD3;STARD3NL;KIF22;ANO4;SORCS3;SORCS2;TMEM150C;ANO3;RGMA;MN1;VSNL1;TMPRSS7;CCDC105;DERL3;NEDD8;CRIP3;CAMKK1;CAMKK2;PAK1;ALS2CL;PGRMC2;CAMK2N1;CAMK2N2;GPC1;DGLUCY;PAK6;SCAND1;MOG;CAVIN3;DOHH;DSPP;PLEKHA8;DPY19L1;PER3;GPAM;CSDC2;FKBP1B;AUNIP;EPPK1;RAMP1;ENGASE;RTL1;CD81;WWC1;CYP46A1;NPPB;NPPC;RGS2;FAM174B;KIF5C;KIF5A;PALM;BAALC;ACAA1;RGS8;PAMR1;PPFIA3;KIRREL3;PDGFRA;CCDC153;SLC30A3;RUNDC3A;ERMN;OSCAR;DOK3;DOK5;GPD1;PSMD10;RTN2;RTN3;RTN1;ARHGEF26;NXPH3;NXPH4;SLC1A2;SLC1A4;KLHL13;MRO;NDRG2;RASGRP2;MCHR1;RASGRP3;ENHO;EBP;CYP11A1;NPHP4;NXPH1;FDPS;PRNP;INHBB;SHISAL1;PHOX2A;RCL1;COL5A2;TARM1;EDA;SIRPB1;FAM178B;CALB1;VCPKMT;SCN5A;SULT4A1;GALNT9;GLRX5;DARS2;UBE2QL1;GLRX2;SSTR2;SSTR3;TCTE1;SSTR5;PSRC1;TBC1D7;CDHR3;CCDC191;CDHR4;CCDC190;NAA38;SCN4B;CCDC187;MVK;DCTN2;DBX2;ATP2C2;HMGCR;ACVR1C;PDLIM2;RAB40C;CCDC184;CCDC183;MDH1B;CHGA;TAF13;TAF10;MAPK12;SPATA2L;SBK3;FAM131C;FAM131A;ASB4;THRSP;ASB2;VIP;PNMT;TLNRD1;CLPB;RPL34;TRIL;STMN3;STMN4;UPK3BL1;C9ORF50;RXFP3;GCSH;SOX18;RPL38;RPL37;ANKS1A;CHGB;PRIMA1;UNC13C;WSB2;NHLRC4;DAPK3;SOX13;MED9;SOX14;SOX10;DKK2;UNC13D;BIN1;ACOT2;TYRO3;ACOT1;RPL24;PRR18;UBA52;TSPYL5;CDC42SE1;HOXD1;C1ORF198;ABR;S100A16;CHST15;PRR29;S100A10;WNT10B;CDK19;DNAH10;FZD9;TYSND1;PRDX6;FA2H;GLUD1;GLUD2;SLC6A9;GPR180;PNOC;GSDME;SERPINA3;SERPINA9;CYB561D2;SLC6A4;LFNG;TRIM8;TRIM9;ZCWPW1;PIP4P1;NUF2;GPR139;XXYLT1;C16ORF74;RNF152;FCRL2;SERPINB1;TESC;AEN;ITPKB;BACE2;FAM234B;RIPPLY3;TMEM179;INF2;MRAS;PLCB2;JDP2;GCNT1;TMEM160;GPR153;C16ORF91;GCNT2;RPL13;SC5D;METTL7A;DTD1;RNF130;AOC1;TIMMDC1;SERPIND1;GPR4;PRSS35;NMNAT2;FAM104A;POU4F1;AGT;TMEM158;ANKRD63;PLCD4;RNF141;HSPA1A;CHRM2;CHRM3;SEMA5B;CHRM1;ANKRD35;CHPF;CLEC4M;CLSTN2;TUSC2;RTKN2;FAM107A;IRS4;EPX;ABHD12;RPH3A;LZTS1;PHLDA1;STK32C;LZTS3;PHLDA3;NKX6-2;IGFBP5;RPS8;IGFBP3;SEMA6D;RPS6;TEX2;MOB3A;CACNB1;DISP3;ADAM8;MAD1L1;IQCA1;SEMA7A;ABHD4;ABHD3;ABHD8;AK3;ABHD6;AK4;RASAL1;KLC1;RASAL3;RHOBTB2;SLC15A4;ANKRD34A;ANKRD27;C3ORF80;TNK2;DHCR24;ADAP1;CYP4F11;MAFA;CYP4F12;LSM4;LSM3;LSM2;RCAN1;LSM7;CDK6;RCAN2;SPIRE2;NES;RNF187;TUBA8;WRAP53;DAGLA;DUSP19;BRK1;ADRA1D;C1ORF174;TREM2;PSD2;SGCA;CNGA1;HYDIN;EFHD1;GPX3;NGB;VSTM2L;DUSP28;RTN4RL2;TRAF1;ADRA2C;YDJC;ADRA2A;COASY;REXO4;DUSP22;SMDT1;TNMD;ASPG;RPL37A;EVL;ASPA;CNGB1;VSTM2B;RNF32;SLC24A4;SLC24A3;SMARCD3;CLEC2L;RPL36A;STMND1;CACNG8;CLEC3B;MROH5;MGAT5B;ZNF503;ACSS1;SEMA4A;RPH3AL;KCNJ10;KCNIP1;KCNJ11;KCNIP3;PLCL1;KCNIP4;KCNJ16;SEMA4F;DDHD1;KCNJ18;ENOX1;TPCN1;CBLN4;PFKM;MYORG;GLTP;CMAS;SPARC;TP53RK;EDNRA;EDNRB;SOX1;INSC;HABP4;CHAC1;GLUL;CMC2;MRPS18A;SLC6A11;ACSL3;PIMREG;MTURN;RUNX2;ARC;MARF1;PLPP4;TCERG1L;BOLA2;TTLL11;VDAC1;PLPP3;CUTA;NECAB2;SMIM3;IGSF8;NECAB3;LMAN2L;HEPACAM;STC1;IGSF9;KLK6;NUAK1;DPH2;INPP5J;MAP7;NTSR1;BANP;NTSR2;DTNB;MEIG1;TMEM50B;PDE2A;SS18L2;DDIT4L;CCDC88B;MARCO;TRMT12;TMCC2;BAP1;CLIC4;FASTKD2;ESM1;CCKAR;AUH;CAMKV;KIF13B;TSC22D4;PRMT8;PRMT7;PRMT2;TSC22D1;NOG;RHOG;NME3;RHOH;AMPD2;AMPD3;AVPR1A;RHOB;B3GNT7;CCKBR;RPUSD1;TNNT3;ALDOC;MAPRE3;FAM20A;MAPT;DNASE1L2;ATP6V0C;RHOQ;TNXB;SLC20A1;CXCR4;AAMDC;LY6G6F;CA11;ERBIN;FAM183A;KRT17;AXL;GHRH;KRT15;KRT14;CAMK1;CDK5R2;TOMM5;CDK5R1;TOMM6;GALNT14;STEAP3;GALNT18;NPY2R;SIRPG;NRL;TMEM141;TMEM143;FBL;BASP1;CHCHD6;SIRPA;PDE8A;UNC5CL;ANGEL1;PAM16;ARID5A;MATK;KCTD3;KCTD4;PRSS53;ARHGAP45;NTM;DTX1;CPLX2;PLCXD2;DNAJC28;ZFP36L2;CPLX3;TMEM121;PDZD4;ASIC4;TMEM125;DPP9;CASKIN2;CASKIN1;TMEM129;ASIC1;LRRC75A;TGFB3;PTCH1;SSC5D;NMRAL1;SMAD7;RALYL;DLG2;NR4A3;SYNDIG1L;TMEM114;GDNF;RFXAP;B4GALT2;USP31;TSEN15;LRRC74B;SLC2A1;USP39;SLC2A6;HEBP1;IQCJ-SCHIP1;TMEM100;CA5B;JAGN1;DESI1;DESI2;USP43;ARAP3;TRNP1;ECT2L;IER5L;TM2D3;ERBB3;GMDS;LRIG1;S1PR3;RGS22;S1PR5;ABCF1;LGI1;PTCD2;B3GAT3;LGI4;CMTM5;B3GAT1;LGI2;ARID3C;MEIS3;SGPP2;DLK1;FMNL3;FMNL1;SCD;CENPS-CORT;PMP22
[truncated: 6,889,791 more chars]
