## Supplementary material for "Multi-phase, multi-ethnic GWAS uncovers putative loci in predisposition to human sprint performance, health and disease": Supplementary Data S6. Enrichr PanglaoDB Augmented 2021 table A-A.txt

Term	Overlap	P-value	Adjusted P-value	Old P-value	Old Adjusted P-value	Odds Ratio	Combined Score	Genes
Macrophages	182/204	8.9409218467989E-6	0.0015914840887302042	0	0	2.437992746298829	28.341353269481377	CD86;CD84;SPI1;CD83;CSF3R;NCF1;NCF2;CLEC10A;CD80;HFE;AQP9;LST1;NCF4;F13A1;SLA;AHR;RBPJ;TNF;CXCL16;LGALS3;HPGDS;RGS1;SLCO2B1;GPR171;CLEC5A;C3AR1;MS4A14;LGALS9;VSIG4;IFNAR2;ARL11;IL4R;CD300A;SLC11A1;CD180;RNASE6;CYBB;RUNX3;CHIT1;CYP27A1;DOK2;CLEC4D;MAF;TYROBP;BIN2;JAML;NAAA;SELENOP;ADAM8;S100A4;CD300C;WDFY4;S100A8;IGSF6;C5AR1;FPR1;GATA6;CSF2RB;SAMSN1;PIK3R5;CLEC7A;CD19;SLAMF9;CD300LB;SLAMF7;CD14;CD300LF;SLC15A3;CCR1;CD163;SLC37A2;LY86;LYZ;PARP14;DAB2;NCEH1;NR4A3;PTPRC;PARVG;TREML4;CLEC6A;HLA-DRA;CD200;NRP2;SIGLEC9;ITGAM;ITGB2;MS4A7;PLEK;CXCL1;TREM2;CD3E;ITGAL;CXCL2;TREM1;CTSS;MS4A4A;ADGRE1;GPR132;FCGR3A;ADGRE5;CTSK;MRC1;STAB1;TAGAP;ITGAX;CCR7;CD36;CCR5;CYTIP;CD33;CCR2;HAVCR2;CD53;DUSP5;FCER1G;GPR34;SYK;NFAM1;C1ORF162;TNFRSF1B;MMP9;FGR;HCK;MS4A6A;CD200R1;SLC7A7;IL1B;TFEC;TLR8;CD48;PPARG;IRF5;LCP2;RAB7B;DNASE1L3;TLR4;TLR2;CX3CR1;SASH3;CLEC12A;HPGD;PTAFR;FGL2;AOAH;LILRA1;AIF1;FGD2;LILRA5;P2RY6;RAB20;GPNMB;CCL7;CCL5;UCP2;CCL4;CCL3;CCL2;FCGR1A;LAIR1;LRRC25;CD74;CCL22;GDF15;IL10RA;LAPTM5;APOBR;LILRB1;LILRB2;LILRB4;LYVE1;SNX20;SCIMP;FMNL1;MNDA;SIGLEC1;CD68;EVI2B;FCGR2B;SIGLEC7;MYO1F;MYO1G
Dendritic Cells	177/199	1.8596636139798908E-5	0.0016551006164421027	0	0	2.3702398288210644	25.81790807832227	CD86;CD84;SPI1;CD83;NCF1;GPR68;NCF2;CLEC10A;GPR65;HFE;AQP9;LST1;NCF4;LY75;SLA;GIMAP4;GIMAP5;GIMAP8;CXCL16;LGALS3;LAMP3;MS4A14;SIRPA;AP1S3;LGALS9;VSIG4;CD300A;SLC11A1;CD180;HLA-B;RNASE6;HLA-C;CYBB;HLA-A;KMO;DOK2;RAB30;TYROBP;BIN2;JAML;CD8A;NAAA;PLBD1;S100A4;S100A9;WDFY4;S100A8;FTL;IGSF6;CSF2RB;CD1C;CD1B;CD1A;PIK3R5;PLAC8;DPP4;CLEC7A;ADGRG5;SLAMF8;BTLA;CD300LB;SLAMF7;CD14;CD300LF;HLA-DQA1;CCR1;HLA-DRB5;NAPSA;CD163;XCR1;LY86;LYZ;DAB2;IL6;ARHGAP30;NR4A3;PTPRC;PARVG;VNN2;CD209;CD207;HLA-DRA;CD22;HLA-DRB1;SERPINA1;SIGLEC9;CXCL8;ITGAM;FLT3;ITGB2;MS4A7;PLEK;TREM2;CLEC9A;ITGAE;ITGAL;CTSS;ADGRE1;GPR132;FCGR3A;TAGAP;ITGAX;FCER1A;CCR7;CCR5;CYTIP;CCR2;HAVCR2;HLA-DPA1;CD53;CD52;CR2;ANXA1;FCER1G;ARG1;NFAM1;SERPINB9;PDCD1LG2;C1ORF162;TRAF1;TNFRSF1B;ETV6;FGR;HCK;MS4A6A;KIT;TLR9;HCLS1;TLR8;IRF8;CD48;LCP2;RAB7B;DNASE1L3;TLR3;HLA-DQB1;CX3CR1;SASH3;CAMK2D;CLEC12A;ZBTB46;PTAFR;FGL2;CXCR4;AOAH;LILRA1;AIF1;FGD2;HLA-DMB;CXCR3;CCL4;CCL17;LRRC25;CD74;PPP1R14A;SEMA4A;P2RY10;CCL22;IL10RA;LAPTM5;APOBR;LILRB1;LILRB2;S100B;LILRB4;SNX20;SCIMP;SLURP1;ASS1;AXL;HLA-DPB1;MNDA;EVI2B;FCGR2B;SIGLEC7;SIGLEC6;MYO1F
NK Cells	141/157	4.034645385770744E-5	0.0023938895955573085	0	0	2.5935685865240363	26.241745247460074	SPON2;CSF2;GMFG;GPR65;GIMAP1;SIRPG;PRF1;SLA;GIMAP4;AHR;GIMAP5;GIMAP7;IL18RAP;GRAP2;GPR171;UBASH3A;CD96;GBP5;CD300A;SEMA6D;THEMIS;DOK2;BIN2;CD8B;JAML;CD8A;DPEP2;KLRF1;S100A4;KLRB1;SH2D2A;TXK;PCDH15;KIR2DL1;RASAL3;DPP4;ADAMTS14;HMBOX1;KLRK1;SLAMF7;SLAMF6;KLRC1;ICOS;SLAMF1;C11ORF21;TGFB1;KLRC2;PYHIN1;ZBTB16;SH2D1A;NKG7;ARHGAP25;HOPX;ARHGAP30;PTPRC;PARVG;SELL;VNN2;CD27;KLRD1;TNFSF8;LAT;ARHGAP9;ITK;ITGAM;FHL2;CD3G;CTSW;FASLG;CD3E;ITGAL;CD3D;FCGR3A;GNLY;TAGAP;ITGAX;CCR5;CYTIP;CD33;CD53;CD52;DUSP2;FGFBP2;FCRL6;SERPINB9;FGR;ZAP70;NCR3;IFNG;KIT;XCL2;CD48;LCP2;LTB;DOCK2;HCST;SASH3;SELPLG;CXCR4;AOAH;CST7;IL2RG;CHSY1;CCL5;CXCR3;TBX21;CCL4;CCL3;LAIR2;IL12RB1;TIGIT;SAMD3;KLRG1;IL32;P2RY10;CMA1;TRAT1;GZMA;IL10RA;STYK1;GZMB;KIR3DL1;LILRB1;SNX20;GZMH;CD2;GZMK;GZMM;CD40LG;CD6;CD5;CD7;CD247;CD69;EVI2B;CLEC2D;SIGLEC7;CD244;IL18R1;MYO1F;MYO1G
Alveolar Macrophages	112/123	5.6723159135609474E-5	0.0025241805815346217	0	0	2.9942234848484848	29.27550505756138	CD86;FCN1;IL1RN;CSF3R;SPI1;NCF1;GDA;NCF2;CLEC10A;AQP9;LST1;NCF4;IFI30;CCRL2;CLEC5A;C3AR1;MS4A14;TRIM25;LGALS9;VSIG4;CD300A;SLC11A1;RNASE6;CYBB;MCEMP1;TYROBP;S100A4;CD300C;S100A9;WDFY4;S100A8;IGSF6;C5AR1;FPR1;CSF2RB;GPR84;CLEC7A;CD300LB;SLAMF8;NLRP3;CD14;CD300LF;CCR1;KLHDC4;SIGLEC14;LY86;NR1D1;PILRA;LYZ;PLET1;MARCO;ITGAM;SIGLEC9;ITGB2;MS4A7;PLEK;TNFAIP2;SIRPB2;CXCL2;TREM1;CTSS;MS4A4A;ADGRE2;FCGR3A;GNGT2;MRC1;CASP1;ITGAX;OLR1;CD36;CCR5;FCER1G;NFAM1;TNFRSF1B;FGR;HCK;MS4A6A;GAL;IL1B;TFEC;TLR8;TLR2;LILRA6;CLEC12A;FGL2;PTAFR;AOAH;LILRA1;AIF1;LILRA3;FGD2;TYMP;GPNMB;CCL4;CCL3;LRRC25;MPP1;LAPTM5;APOBR;G0S2;LILRB1;LILRB2;LILRB4;FCGR2A;MNDA;SIGLEC1;CD68;EVI2B;FCGR2B;SIGLEC7;MYO1F;SIGLEC5
Monocytes	156/176	8.986316863187251E-5	0.0031991288032946616	0	0	2.2957952468007314	21.390434883398516	CD86;FCN1;IFITM3;IL1RN;CSF3R;SPI1;NCF1;NCF2;CLEC10A;AQP9;LST1;NCF4;IFI30;IFIT1;TNF;IFIT3;ICAM1;PYCARD;RGS2;PLAU;RGS1;C3AR1;TNFSF10;MS4A14;LGALS9;CMKLR1;GHSR;CD300A;RNASE6;CYBB;DOK2;TYROBP;BIN2;JAML;NAAA;DPEP2;PRTN3;S100A4;CD300C;S100A9;S100A8;IDO1;IGSF6;C5AR1;FPR1;CSF2RB;CFP;ZFP36L2;CLEC7A;CD300LB;S100A12;TNFRSF14;CD14;LTA4H;CD300LF;CCR1;LYN;CD163;ACE;FN1;LY86;ADA2;PILRA;LYZ;SELE;CXCL10;PTPRC;PARVG;SELL;VNN2;HLA-DRA;APOBEC3A;CD40;ITGAM;SERPINA1;SIGLEC9;ITGB2;MS4A7;PLEK;DYSF;SIRPB2;ITGAL;TREM1;CTSS;ADGRE1;SPN;FCGR3A;FCGR3B;ADGRE3;MRC1;NFKBIZ;TAGAP;CASP1;ITGAX;ACP5;CD36;CCR5;CD33;CCR2;CD53;FCER1G;NFAM1;TET2;C1ORF162;RHOC;TNFRSF1B;FGR;HCK;MS4A6A;PLSCR1;OAS1;IL1B;CEACAM4;IRF7;PECAM1;TLR8;CD48;LCP2;TLR4;CD44;TLR2;CX3CR1;RGS18;SASH3;CEBPB;CSTA;CLEC12A;FGL2;PTAFR;CXCR4;AOAH;LILRA1;AIF1;FGD2;TYMP;CCL4;CCL3;FCGR1A;GBP1;LRRC25;P2RY13;MGMT;IL10RA;LAPTM5;APOBR;LILRB1;LILRB2;SNX20;CD7;MNDA;CD68;EVI2B;FCGR2B;SIGLEC7;MYO1F;SIGLEC5
Myeloid-derived Suppressor Cells	102/112	1.2033497838767372E-4	0.003569937692167654	0	0	2.9982823682498374	27.060191629051886	CD86;FCN1;CSF3R;SPI1;NCF1;NCF2;CD80;GPR65;AQP9;LST1;NCF4;ICAM1;IL4R;CD300A;RNASE6;CYBB;MCEMP1;DOK2;CLEC4D;TYROBP;BIN2;JAML;DPEP2;S100A4;CD300C;S100A9;S100A8;IGSF6;C5AR1;FPR1;CSF2RB;CD1D;CFP;PIK3R5;CLEC7A;CD300LB;S100A12;CD300LF;CCR1;C11ORF21;SIGLEC14;LY86;LYZ;ARHGAP30;PTPRC;PARVG;VNN2;GAPT;ITGAM;SIGLEC9;ITGB2;PLEK;SIRPB2;ITGAL;TREM1;CTSS;ADGRE1;FCGR3A;FCGR3B;ADGRE3;TAGAP;ITGAX;TNFAIP8L2;CCR5;CYTIP;CD33;CCR2;CD53;FCER1G;NFAM1;C1ORF162;TNFRSF1B;FGR;HCK;CEACAM4;TLR8;CD48;LCP2;CEACAM8;LILRA6;RGS18;SASH3;CLEC12A;PTAFR;AOAH;LILRA1;LILRA2;AIF1;LILRA3;FGD2;LILRA5;CXCR1;LRRC25;APOBR;LILRB2;SNX20;MNDA;EVI2B;SIGLEC7;CD244;MYO1F;SIGLEC5
Kupffer Cells	122/137	3.2739464027447645E-4	0.007575890468468504	0	0	2.3912529858849076	19.18823718042237	CD86;FCN1;CSF3R;SPI1;NCF1;NCF2;CLEC10A;HFE;AQP9;LST1;NCF4;MPO;TNF;SPIC;CLEC5A;C3AR1;MS4A14;PROK2;LGALS9;VSIG4;G6PD;CD300A;SLC11A1;RNASE6;CYBB;TIMD4;CHIT1;DOK2;TYROBP;BIN2;JAML;CD300C;CLEC4E;CLEC4F;S100A9;WDFY4;CLEC4G;FTL;IGSF6;C5AR1;FPR1;CSF2RB;CLEC7A;CD300LB;CD14;CD300LF;SLC15A3;GPIHBP1;CCR1;MSR1;CD163;SIGLEC14;VDR;LY86;PILRA;LYZ;MARCO;PARVG;HLA-DRA;ITGAM;SIGLEC9;ITGB2;MS4A7;PLEK;SLC40A1;SIRPB2;TREM1;CTSS;MS4A4A;ADGRE1;FCGR3A;ITGAX;CD38;CCR5;CLEC1B;HAVCR2;CD53;FCER1G;NFAM1;C1ORF162;TNFRSF1B;FGR;HCK;MS4A6A;MMP13;IL1B;IRF7;TLR9;TLR8;LCP2;DNASE1L3;TLR4;PPARD;TLR2;C1QB;SASH3;C1QA;CLEC12A;FGL2;PTAFR;AOAH;LILRA1;AIF1;FGD2;TYMP;LRRC25;P2RY13;IL10RA;LAPTM5;OSM;APOBR;LILRB1;LILRB2;LILRB4;FCGR2A;MNDA;SIGLEC1;FCGR2B;SIGLEC7;MYO1F;C1QC;SIGLEC5
Hematopoietic Stem Cells	156/178	3.404894592570114E-4	0.007575890468468504	0	0	2.0861606400911703	16.658256379958743	PLVAP;CSF3R;SPI1;CLEC10A;GFI1;ITGA2B;MPL;F13A1;GIMAP4;GIMAP5;GIMAP6;GIMAP7;GIMAP8;FCGRT;ANPEP;GJA4;GPR171;C3AR1;BAALC;LGALS9;VSIG4;PITX2;CMKLR1;TNS1;CPA3;CD93;LMO2;RNASE6;CYBB;RNASE1;RUNX1;PROCR;MYCN;TYROBP;MYADM;SERPING1;TXNIP;ERG;WDFY4;ABCG2;HOXB5;NOTCH2;ABCB1;NOTCH1;MGST1;CSF2RB;GATA3;THY1;GATA2;ADGRG1;CD14;CD300LF;PROM1;NKX2-3;SLAMF1;EGR1;NFE2;PRNP;CD163;TGFB2;ACE;PBX2;LYZ;SELP;PTPRE;DAB2;PTPRC;FES;MAFF;ESAM;ROBO4;PTPRS;CPQ;FLT3;MS4A7;DYSF;SLC40A1;HBB;HMGB3;CLEC14A;CLEC9A;BMI1;MS4A4A;SPN;LYL1;THBD;FCGR3A;HHEX;MECOM;MRC1;STAB1;DNMT3B;FCER1A;CD36;TPSAB1;NEO1;SCARF1;CD33;FCER1G;TRPC6;ITGA4;VWF;TET2;IRAK3;NCOR2;HCK;MS4A6A;ELF1;CDCP1;MMRN1;TAL1;ALDH1A1;IL3RA;KIT;TFEC;PECAM1;TLR8;CD48;ITGA6;TLR4;CD44;ENG;LTF;TLR2;C1QB;RGS18;C1QA;HLF;CLEC12A;FGL2;ADCY4;CXCR4;AIF1;THSD1;PTGS1;FGD5;MYCT1;HLX;CTNNAL1;P2RY13;TIE1;TMEM176B;G0S2;ARID3A;LILRB2;PLXDC2;LYVE1;GFI1B;MEIS1;FCGR2A;TAF7;MNDA;SIGLEC1;TEK;CD68;C1QC
Microglia	139/158	4.816486176409541E-4	0.009525939326676648	0	0	2.1513659907938503	16.432769637081943	CD86;CD84;CSF3R;SPI1;NCF1;NCF2;CLEC10A;AQP9;LST1;NCF4;SLA;GIMAP4;GIMAP5;GIMAP8;HPGDS;SALL1;SLCO2B1;CCRL2;C3AR1;MS4A14;LGALS9;VSIG4;ENTPD1;LAG3;CD93;CD300A;CD180;RNASE6;CYBB;DOK2;TYROBP;BIN2;JAML;CD300C;S100A9;WDFY4;S100A8;OTULINL;IGSF6;C5AR1;FPR1;CSF2RB;ADRB2;AEBP1;PIK3R5;CLEC7A;CD300LB;CD14;CD300LF;CCR1;EGR1;CD163;LY86;LYZ;MAFB;PTPRC;PARVG;GPR183;TBXAS1;TMEM119;HLA-DRA;CD40;ITGAM;SIGLEC9;ITGB5;ITGB2;MS4A7;PLEK;TREM2;TCIRG1;SLC2A5;CTSS;MS4A4A;MRC2;FCGR3A;TAGAP;ITGAX;CCR5;HAVCR2;CD53;FCER1G;GPR34;NFAM1;SPHK1;C1ORF162;FOS;TNFRSF1B;VAV1;APBB1IP;FGR;HCK;MS4A6A;ALDH1A2;PECAM1;TFF3;TLR8;LCP2;C1QB;COLEC12;CX3CR1;SASH3;C1QA;CEBPA;CLEC12A;FGL2;PTAFR;AOAH;LILRA1;LTC4S;AIF1;FGD2;PTGS1;CLEC3B;P2RY6;OLFML3;CCL4;UCP2;CCL3;IL21R;SUSD3;LAIR1;LRRC25;P2RY12;P2RY13;IL10RA;CMTM6;LAPTM5;APOBR;LILRB1;LILRB2;LILRB4;P2RX7;FCGR2A;MNDA;SIGLEC1;EVI2B;FCGR2B;SIGLEC7;MYO1F
Beta Cells	128/145	5.744146851842253E-4	0.01022458139627921	0	0	2.213580322640005	16.51808827020654	ERO1B;RAB3C;CTNND2;STMN2;SERTM1;SLC8A2;SCGN;ADGRA1;SH3GL2;CHGB;CASR;RBFOX1;NKX6-2;SLC30A8;KCNK16;UNC5D;SHISA6;ADCYAP1;PCP4;LMX1A;ADGRB3;IAPP;SCG3;LY6H;ASTN1;PFKFB2;GRIA2;CACNA1B;PHYHIPL;CPLX2;EFNA5;PCDH17;NEUROD1;IGSF21;DPP6;CDH22;MAP6;STXBP5;LRRC4C;NKX6-1;NPTX2;SCN3B;HMGCLL1;GRIA4;NKX2-2;SYT4;CADM2;WSCD2;ST8SIA3;SMAD9;MAFA;TMEM196;HOPX;SNAP91;BMP5;G6PC2;MAFB;FXYD2;CNTN1;PIR;CNTN4;FGF12;HAMP;PCSK2;PTPRT;ROBO2;PCSK1;SNAP25;CD40;CSRNP3;CELF3;CELF4;ELAVL4;SLC2A2;ELAVL3;LRRTM1;SIX2;FFAR2;SULT4A1;EDARADD;SVOP;PAX4;UBE2QL1;PAX6;PROX1;SYP;DUSP26;TGFBR3;TMEM179;RIPPLY2;SCGB2A1;VSTM2A;CAMK2B;AMER3;PLPPR1;NRXN1;RGS16;CXXC4;NOL4;INS;TCEAL5;NPY;TCEAL2;CLVS2;SLC17A6;PAK3;MAPK4;PAK5;CHGA;NTRK1;CA10;KCNIP1;GCGR;CADPS;LSAMP;PDX1;GAD2;SYT13;CFC1;DLK1;MAPK10;NOVA1;SST;ASXL3;NOVA2;RIMBP2;INSM1;UNC79
Neutrophils	132/151	0.001218316364222015	0.01971457389377443	0	0	2.042091539147739	13.703017046080728	FCN1;CSF3R;SPI1;NCF1;SIRPD;NCF2;AQP9;LST1;NCF4;HP;MPO;MYLK;CCRL2;MS4A14;CD177;CD300A;SLC11A1;RNASE6;MCEMP1;RNASE2;DOK2;CLEC4D;TYROBP;BIN2;JAML;DPEP2;ADAM8;PRTN3;S100A4;CD300C;CLEC4E;S100A9;S100A8;IGSF6;C5AR1;FPR1;CSF2RB;SLC1A5;CFP;CLEC7A;CD300LB;NLRP3;S100A12;CD14;CD300LF;ELANE;CCR1;SIGLEC14;LY86;DEFA3;AZU1;DEFA1;PILRA;LYZ;BST1;SELL;VNN2;TBXAS1;LCN2;CD24;APOBEC3A;GAPT;ITGAM;SIGLEC9;ADPGK;DOCK8;ITGB2;PLEK;SIRPB2;CXCL2;TREM1;CTSS;SIRPB1;FCGR3A;FCGR3B;ADGRE3;TAGAP;ITGAX;CTSG;TNFAIP8L2;CD33;CCR2;ARG2;SERPINB1;CR1;FCER1G;NFAM1;C1ORF162;MMP8;MMP9;FGR;HCK;CEACAM1;IL1B;OAS3;CEACAM4;PECAM1;TLR8;CEACAM8;LTF;TLR2;CRP;LILRA6;RGS18;CLEC12A;HDC;PTAFR;AOAH;LILRA1;LILRA2;PTGS2;AIF1;LILRA3;PRAM1;LILRA5;CXCR1;CXCR2;CCL3;FCGR1A;LRRC25;P2RY13;OSM;APOBR;LILRB2;ASPRV1;SNX20;LRG1;MNDA;SIGLEC7;CD244;MYO1F;SIGLEC5
GABAergic Neurons	100/113	0.0018716927268497014	0.02651838907108384	0	0	2.259352669188735	14.1907954187527	CTNND2;STMN2;AQP4;FAIM2;STMN4;HS6ST3;SLC8A2;SYNPR;ADGRA1;SH3GL2;PPFIA2;C11ORF87;RBFOX1;ANK2;MMD2;OLFM3;ADGRB3;LY6H;PVALB;ASTN1;KCTD16;DLX1;GRIA2;SPTBN4;ADCYAP1R1;PARM1;TMEM59L;PHYHIPL;CRHR1;NKAIN2;IGSF21;BRINP2;BRINP1;MAP2;NEUROD6;CDH22;MAP6;NXPH1;HMGCLL1;NTSR2;CADM3;GADD45B;SPHKAP;CADM2;ST8SIA3;TMEM196;SCRT1;SNAP91;LRFN5;CNTN2;ZNF536;PTPRT;SNAP25;KCNC2;CELF3;ELAVL3;GRM5;PSD2;TNFAIP8L3;SULT4A1;MYBPC1;SLC32A1;UBE2QL1;DUSP26;SYN2;PAX2;GAP43;TMEM179;RGS7BP;LRRC3B;VSTM2A;VSTM2B;CAMK2B;SEMA3C;PLPPR4;CAMK2A;PHYHIP;TCEAL6;TCEAL5;SLITRK1;CLVS2;SLC17A6;SNCB;MAPK4;PAK5;OPCML;GABBR2;NTRK2;CA10;KCNIP1;GAD1;LGI3;ATP2B3;GAD2;HTR5A;SST;CBLN4;VIP;PTPN5;CDK5R2
Ependymal Cells	119/136	0.0019367362804724154	0.02651838907108384	0	0	2.056731583403895	12.847890182856913	CXCL17;AQP4;CALML4;LRRC71;CELSR2;FAM216B;AQP1;BPIFA1;CHEK2;MYB;TEKT1;TEKT4;FAM81B;CCDC153;RFX2;C1ORF87;TM4SF1;ENKUR;SNTN;ARMC3;ODF3B;PPP1R42;PVALB;CFAP99;CFAP61;DRC7;C11ORF97;C1ORF194;CAPSL;C5ORF49;TEX26;ADH7;AK7;AK8;CFAP126;EFNB3;ZBBX;CFAP65;GAS2L2;DNAH12;CFAP70;MEIG1;RARRES2;HSPA2;TMEM231;TMEM232;BPIFB1;MAP3K19;PLXNB2;C6ORF118;DYNLRB2;DRC1;CFAP77;PTPRT;TRIM71;SPAG17;WFDC6;SPEF2;SPEF1;LRRC10B;MS4A8;TTC29;FAM166B;CATIP;AKAP14;TMEM107;CFAP47;HYDIN;CFAP43;CFAP44;WDR38;CFAP52;DNAI2;PACRG;APOBEC4;SPATS1;LRRIQ1;PIFO;C9ORF24;NME5;IQCG;TCTE1;CFAP100;CFAP221;TMEM212;NME9;EFHC1;CFAP54;SAXO2;STOML3;DNAH7;HDC;DNAH6;CFAP206;USP18;EPPIN-WFDC6;NWD1;CYP2A13;ERICH3;RGS22;LRRC23;RSPH4A;C2ORF73;PCP4L1;SPAG6;ANKRD66;CRYGN;FOXJ1;VWA3A;VWA3B;S100B;RSPH1;FAM183A;MORN5;CROCC;KRT15;SCGB1A1;CCDC60;TTLL9
Basophils	146/169	0.0021253840900596196	0.027022740573615162	0	0	1.8659112959506152	11.482450054341738	CD86;IFITM1;IL1RN;CSF3R;SPI1;NCF2;CLEC10A;AQP9;NCF4;F13A1;FADS2;CDH1;CLEC5A;C3AR1;MS4A14;PDK3;ENPP3;LGALS9;VSIG4;FADS1;CPA3;IL4R;CD93;CD300A;RNASE6;CYBB;UNC93A;RNASE2;CLEC4D;TYROBP;JAML;CD300C;FAR2;S100A9;S100A8;FPR1;CSF2RB;GATA2;PIK3R6;ADGRG3;PDZD4;CLEC7A;CD300LB;S100A12;IGFBP7;CD14;CD300LF;CCR1;DNASE2B;L1CAM;LYZ;BMP4;GPR183;ID1;TBXAS1;SLC26A8;GAPT;ITGAM;MS4A3;SIGLEC9;MS4A7;PLEK;SIRPB2;ITGAL;TREM1;CTSS;PIGY;MS4A4A;FCGR3A;FCGR3B;TIFAB;GRM6;ADGRE3;STAB1;ITGAX;FCER1A;ITGB7;CCR5;CD33;CCR2;FCER1G;NFAM1;PLEKHG5;IRAK3;SUPT3H;BACE1;FGR;NT5C3A;HCK;MS4A6A;INF2;ADORA2B;CEACAM4;IL3RA;TFEC;TLR8;LCP2;MS4A2;TLR4;CD44;ST6GALNAC5;TLR2;OTUB2;RGS18;CEBPA;LAMA5;CLEC12A;HDC;CLEC12B;FGL2;PTAFR;TULP3;PLG;AOAH;LILRA1;LTC4S;AIF1;WRN;CXCR1;NFIL3;CCL4;P2RY1;CCL3;RNF39;GPC4;FCGR1A;E2F8;JAZF1;LRRC25;P2RY13;MBOAT1;APOBR;CABLES1;LILRB2;SNCAIP;FCGR2A;TEC;P2RX1;MNDA;CD69;CLC;SIGLEC1;FCGR2B;SIGLEC7;MYO1F;SIGLEC5
Plasmacytoid Dendritic Cells	130/150	0.0028111556805201616	0.03115789576066244	0	0	1.909920479728849	11.21917773265729	CD86;CD84;CD83;SPI1;NCF1;CD80;GMFG;GPR65;LST1;NCF4;SLA;IKZF1;LAMP5;SPIB;CDH1;MAP3K8;CD300A;SERPINF1;CD180;RNASE6;CYBB;PRKCA;CLEC4C;DOK2;TYROBP;BIN2;JAML;CD8A;BTK;DPEP2;WDFY4;CLEC4G;S100A8;KLK1;CSF2RB;RASAL3;PIK3R6;PIK3R5;NCKAP1L;SLAMF6;CD300LF;SLC15A4;SLAMF1;BCL11A;LY86;NKG7;ARHGAP25;BST2;ARHGAP30;PTPRC;PARVG;SELL;VNN2;GPR183;ZFAT;HLA-DRA;GAPT;ARHGAP9;NRP1;CD40;ITGAM;DOCK8;ITGB2;PLEK;ITGAL;CTSS;JCHAIN;TNFSF13B;GRM8;TAGAP;BLNK;CCR9;ITGAX;CCR7;CD37;TNFAIP8L2;CCR5;CYTIP;CCR2;CD53;PTCRA;CD52;FCER1G;NFAM1;IL17RB;ETV6;FGR;FCER2;HCK;IL3RA;IRF7;MZB1;TLR9;HCLS1;IRF8;CD48;IRF5;LCP2;TLR7;MCTP2;MS4A1;SASH3;DERL3;CXCR4;AOAH;LILRA1;IL2RG;AIF1;LILRA4;FGD2;CUX2;CXCR3;CCL4;MAP3K2;P2RY10;IL10RA;CARD6;LAPTM5;APOBR;GZMB;LILRB1;LILRB2;SNX20;IGLL1;MNDA;EVI2B;FCGR2B;CD244;MYO1F;MYO1G
T Follicular Helper Cells	97/110	0.0028552189084570744	0.03115789576066244	0	0	2.1911444652908068	12.837053783823068	CD84;GMFG;GPR65;GIMAP1;NCF4;SIRPG;GIMAP2;PRF1;SLA;GIMAP4;GIMAP5;IKZF1;GIMAP6;GIMAP7;GIMAP8;IL18RAP;GPR171;TBC1D10C;UBASH3A;GBP5;CD300A;DOK2;BIN2;JAML;DPEP2;RASAL3;PIK3R5;NCKAP1L;SLAMF6;ICOS;SLAMF1;C11ORF21;PYHIN1;SH2D1A;NKG7;ARHGAP25;ARHGAP30;PTPRC;BCL6;PARVG;SELL;VNN2;GPR183;TNFSF4;TNFSF8;CD200;ARHGAP9;ITGB2;PLEK;CD3E;ITGAL;CD3D;GNLY;TAGAP;CD37;TNFAIP8L2;CCR5;CYTIP;CD53;CD52;C1ORF162;TNFRSF1B;FGR;ZAP70;HCLS1;CD48;LCP2;LTB;HCST;SASH3;SELPLG;AOAH;CST7;IL2RG;TBX21;CCL4;CEACAM21;P2RY10;TRAT1;GZMA;IL10RA;LAPTM5;GZMB;SNX20;GZMH;CD2;GZMK;P2RX7;CD40LG;CD6;CD5;CD247;PDCD1;EVI2B;CD244;MYO1F;MYO1G
Eosinophils	111/127	0.002975754089501469	0.03115789576066244	0	0	2.0377579584662455	11.854163371555712	FCN1;CSF2;CSF3R;SPI1;NCF1;GMFG;GPR65;LST1;NCF4;IL5RA;SLA;EPX;IKZF2;IL18RAP;C3AR1;PGLYRP1;CPA3;CD300A;RNASE6;RNASE3;RNASE2;DOK2;TYROBP;BIN2;JAML;DPEP2;CD300C;S100A9;C5AR1;FPR1;CSF2RB;CFP;RASAL3;PIK3R6;PIK3R5;CD300LB;NCKAP1L;CD300LF;C16ORF54;CCR1;C11ORF21;SIGLEC10;LY86;PRG2;NKG7;NR1D1;PRG3;ARHGAP25;ARHGAP30;IL5;PTPRC;PARVG;VNN2;GAPT;ARHGAP9;ITGAM;SIGLEC9;PTGDR2;ITGB2;PLEK;ITGAL;CTSS;ADGRE3;TAGAP;ITGAX;TNFAIP8L2;CYTIP;CCR2;CD53;FCER1G;NFAM1;C1ORF162;TNFRSF1B;FGR;FCER2;HCK;CEACAM4;HCLS1;TLR8;CD48;LCP2;HCST;RGS18;SASH3;SELPLG;CLEC12A;AOAH;LILRA1;CST7;IL2RG;LILRA2;LTC4S;AIF1;CCL5;CXCR3;LAIR1;LRRC25;IL10RA;LAPTM5;OSM;APOBR;LILRB2;SNX20;MNDA;CD69;EVI2B;SIGLEC7;CD244;MYO1F;MYO1G;SIGLEC5
Photoreceptor Cells	129/149	0.0031739472356050926	0.03138681155209481	0	0	1.895105259727563	10.902122273397232	RAB3C;STMN2;NRL;STMN4;RD3L;RS1;SYNPR;ATCAY;FRRS1L;RGS8;GPR179;PPFIA2;SCN1A;C11ORF87;RBFOX1;SRRM4;MAGI2;MMD2;PRKCA;ATP1B2;CACNA2D4;TMEM130;FRMD3;PCP2;OLFM3;ADGRB3;AMPH;SCG3;ASTN1;GRIA1;GRIA2;ADCYAP1R1;CABP5;CACNA1B;PCDH15;SLC1A2;LIN7A;RNPC3;CPLX3;STRIP2;NEUROD4;PCBP3;CDH20;OTX2;SCN3B;TRPM3;GRIA4;NTNG1;SYT4;SPHKAP;CADM2;ST8SIA3;HSPA12A;TMEM196;SCRT1;SNAP91;GNG13;FAM135B;CNTN2;GNB3;ZNF536;CNTN4;SCN2A;VSX2;PCSK2;SNAP25;CELF3;CELF4;NR2E3;GRM1;ELAVL3;SYNE1;ADAMTS5;GRM5;GRM6;B3GALT2;GDAP1L1;VWC2L;RNF152;SVOP;SGIP1;ROM1;SEBOX;PROX1;SYP;DUSP26;ARHGEF9;KCNMA1;TRNP1;SAG;VSTM2A;CNTNAP5;VSTM2B;SLC24A2;AMER2;NAPB;AMER3;NRXN1;LRTM1;CRX;KCNA4;NDNF;ZDHHC22;TCEAL6;TCEAL5;SV2B;SLITRK1;CLVS2;SLC17A6;NCAM1;STX3;PAK3;PAK5;OPCML;CHGA;CA10;RCVRN;KCNJ9;NTRK3;TPBG;CADPS;LSAMP;ATP2B3;GAD2;HTR5A;QPCT;PTPN5;UNC79;HCN1
Immature Neurons	118/136	0.003978063295471641	0.037268171925997476	0	0	1.925593041263225	10.642676075996913	RAB3C;CTNND2;RAX;STMN2;STMN4;ICAM5;SLC8A2;SYNPR;YY2;ADGRA1;DPYSL5;KIF5A;BSN;RGS8;PPFIA2;SOX5;EPHA7;RBFOX1;SRRM4;UNC13A;RBFOX3;ANK2;MMD2;TBR1;ATP1B2;POU3F2;OLFM3;ADGRB3;STIM2;KCNQ2;EPHA3;ASTN1;GRIA2;NOTCH3;ADCYAP1R1;NOTCH1;CUL5;SLC1A1;CACNA1B;PHYHIPL;NPAS3;NEUROD1;FUT9;HIVEP2;NXPH1;LRRC4C;SCN3B;GPM6B;GRIA4;SYT4;CADM2;ST8SIA3;SCRT1;SNAP91;CNTN2;LHX6;ZNF536;FAT3;NES;ROBO2;SNAP25;CSRNP3;CELF3;CELF4;ELAVL4;GRIK3;CELF5;SLC35F1;RND2;ELAVL3;ROBO1;GRM3;PCLO;CAMKV;GDAP1L1;ERC2;FEZF2;SULT4A1;FOXD2;PAX6;PROX1;SSTR2;GAP43;TMEM179;VSTM2A;AMER2;NRXN1;ZDHHC22;ASCL1;NOL4;CUX2;SLITRK1;SLITRK3;CLVS2;SLC17A6;PAK3;MAPK4;PAK5;CLASP2;OPCML;NTRK1;CCDC177;ATRNL1;KCNJ9;NTRK3;PCDH8;LSAMP;ATP2B3;GAD2;EFR3B;POMC;ABI2;NOVA1;NOVA2;PTPN5;NEUROG2;UNC79;ADGRL3
Natural Killer T Cells	103/118	0.004576863874906916	0.03879436998730624	0	0	2.0163489274947404	10.86154996001426	GMFG;GPR65;GIMAP1;SIRPG;PRF1;SLA;GIMAP4;RORA;GIMAP5;IKZF1;GIMAP6;GIMAP7;GPR174;IL18RAP;GRAP2;GPR171;TNFRSF8;MAP3K8;UBASH3A;CD96;GBP5;CD300A;THEMIS;DOK2;BIN2;JAML;DPEP2;PTPRCAP;ZNF831;KLRB1;TCF7;GATA3;RASAL3;PIK3R5;SLAMF7;SLAMF6;ICOS;SLAMF1;EGR1;PYHIN1;ZBTB16;SH2D1A;NKG7;ARHGAP25;NR4A1;ARHGAP30;PTPRC;PARVG;SELL;TNFSF8;ARHGAP9;ITK;ITGB2;CTSW;FASLG;CD3E;ITGAL;CD3D;GNLY;TAGAP;CCR5;CYTIP;CD53;CD52;FGR;ZAP70;NCR3;CD48;LCP2;LTB;CD44;SASH3;SELPLG;CXCR4;AOAH;CST7;IL2RG;CXCR3;TBX21;CCL4;NCAM1;IL12RB1;TIGIT;IL12RB2;P2RY10;TRAT1;GZMA;IL10RA;STYK1;GZMB;SNX20;GZMH;CD2;GZMK;CD40LG;CD6;CD5;CD247;CD69;EVI2B;CD244;MYO1F;MYO1G
Thymocytes	103/118	0.004576863874906916	0.03879436998730624	0	0	2.0163489274947404	10.86154996001426	NCF1;GMFG;GPR65;GIMAP1;NCF4;SIRPG;PRF1;SLA;GIMAP4;GIMAP5;IKZF1;GIMAP6;GIMAP7;TNF;GPR174;SIT1;TBC1D10C;UBASH3A;GBP5;CD300A;DOK2;BIN2;JAML;CD8A;DPEP2;PTPRCAP;NOTCH1;CD1D;RASAL3;CORO1A;CD1A;PIK3R5;NCKAP1L;SLAMF6;ICOS;CD99;SLAMF1;SH2D1A;CIDEA;NKG7;ARHGAP25;ARHGAP30;PTPRC;BCL6;PARVG;SELL;VNN2;CD27;TNFSF8;ARHGAP9;ITGB2;PLEK;CD3E;ITGAL;CD3D;GNLY;TAGAP;CD38;CD37;TNFAIP8L2;CCR5;CYTIP;CCR2;CD53;CD52;TMC8;FGR;ZAP70;HCLS1;CD48;LCP2;LTB;HCST;SASH3;SELPLG;CXCR4;AOAH;CST7;IL2RG;CXCR3;TBX21;CCL4;UCP2;CEACAM21;P2RY10;TRAT1;GZMA;IL10RA;LAPTM5;GZMB;SNX20;TSHR;GZMH;CD2;GZMK;CD5;IL2RA;CD247;CD69;EVI2B;CD244;MYO1F;MYO1G
Anterior Pituitary Gland Cells	115/133	0.005734653429649846	0.04438123089033359	0	0	1.8762706836549383	9.683860714840591	RAB3C;FAM13C;RAX;STMN2;FGF7;PITX2;CHGB;PDGFRA;C11ORF87;RBFOX1;HFM1;CACNA2D1;SEMA6D;MAGI2;UNC5D;TMEM130;ADCYAP1;OLFM3;ADGRB3;MAP1A;AMPH;INTS6L;ASTN1;KCTD16;GRIA1;GRIA2;MAGEL2;IGSF1;NTM;LHB;CACNA1C;THY1;SEZ6L2;PENK;NKX2-1;MAP6;SCN3A;GRIA3;TRPM3;GRIA4;SYT4;CADM2;ST8SIA3;RAB27A;TMEM196;SNAP91;PTPRD;LRCH2;COL1A2;FGF14;GNB3;ZNF536;CNTN4;TMEM35A;FGF10;PCSK2;ROBO2;PCSK1;CSRNP3;COL14A1;CELF3;CELF4;HEPACAM2;FMN2;PRL;TRO;SIX6;HEPH;KCNT2;GMPPA;GNRHR;RSPO2;CNGA3;RNF150;ZNF385D;POU1F1;SGIP1;FSHB;PABPC5;DUSP26;RCN3;GAP43;PAX7;PDZRN4;COL11A1;NRXN1;PLPPR4;NDNF;TBRG1;TCEAL7;TCEAL5;CLVS2;SLC17A6;AGA;PAK3;MEST;JAM3;NKTR;OPCML;RUNX1T1;CHGA;CADPS;LSAMP;GAD2;SULF1;CFC1;MAPK10;POMC;NOVA1;SST;ASXL3;MAB21L1;RIMBP2;ASB4;NUCB2
T Memory Cells	115/133	0.005734653429649846	0.04438123089033359	0	0	1.8762706836549383	9.683860714840591	GMFG;GPR65;GIMAP1;SIRPG;GIMAP2;PRF1;SLA;GIMAP4;GIMAP5;IKZF1;GIMAP7;GPR174;IL18RAP;SIT1;GRAP2;GPR171;EPSTI1;TBC1D10C;ENPP1;UBASH3A;CD96;GBP5;CD300A;THEMIS;ARHGAP45;DOK2;ACAP1;BIN2;JAML;DPEP2;PTPRCAP;S100A9;S100A8;SKAP1;KLRB1;TCF7;ARHGAP15;RASAL3;LY9;SLAMF6;ICOS;C16ORF54;SLAMF1;PYHIN1;SH2D1A;NKG7;ARHGAP25;ARHGAP30;PTPRC;PARVG;SELL;CD27;TNFSF8;IL7R;LAT;ARHGAP9;ITK;ITGB5;CD3G;CTSW;ITGAE;CD3E;ITGAL;CD3D;GNLY;TAGAP;ACP5;CCR7;ITGB7;CCR6;CCR5;CYTIP;CD53;CD52;RHOH;TMC8;APBB1IP;ZAP70;NCR3;LCK;ARHGEF1;CD48;LCP2;LTB;HCST;RAPGEF6;SASH3;SELPLG;SATB1;LEF1;CXCR6;CST7;IL2RG;CXCR3;TBX21;CEACAM21;TIGIT;P2RY10;TRAT1;GZMA;IL10RA;GZMB;SNX20;GZMH;CD2;GZMK;CD40LG;CD6;CD5;CD7;CD247;CD69;EVI2B;CD244;MYO1G
Ciliated Cells	91/104	0.006455015477791899	0.047874698126956584	0	0	2.054807879851765	10.362186253620026	RSPH10B;WFDC6;TTLL10;CXCL17;LDLRAD1;LRRC71;TTC29;FAM216B;BPIFA1;AKAP14;TEKT1;UGT2A2;CNGA4;FAM81B;CFAP43;APPL2;ANKUB1;MSMB;WDR38;CCDC39;CFAP52;DNAI2;CCDC153;LRRC46;APOBEC4;SPATS1;DNAJB13;TTC21A;C1ORF87;C9ORF24;TUBA4B;IQCG;CFAP100;TMEM212;SNTN;FAM161A;CATSPERD;ARMC3;CDHR3;DYDC2;ODF3B;CDHR4;PPP1R42;ECT2L;SAXO2;DNAH3;SERPINB11;STOML3;DRC7;CCDC187;C11ORF97;C1ORF194;CAPSL;TEX26;CFAP206;ADH7;CFAP126;EPPIN-WFDC6;SEC14L3;CYP2A13;DCDC2B;CFAP65;CYP2F1;GAS2L2;RSPH10B2;CCDC17;DNAH12;LRRC23;RSPH4A;CFAP73;SPAG6;CFAP70;ANKRD66;TMEM190;FOXJ1;VWA3A;VWA3B;C1ORF189;BPIFB1;FAM183A;MORN5;CYP2S1;MAP3K19;SCGB1A1;C11ORF16;C6ORF118;EFHB;DRC1;CCDC60;CAPS;CFAP77
Osteoclast Precursor Cells	93/107	0.009096582787465165	0.06476766944675197	0	0	1.9497923885075195	9.163744340784516	CD86;CD84;IL1RN;SAMD9L;CIITA;ITGAM;SIGLEC9;NCF1;NCF2;NCF4;ITGB2;MS4A7;PLEK;TNFAIP3;DDX60L;TREM2;CTSS;MS4A4A;MILR1;IFIH1;ADGRE2;CYSLTR1;GPR132;CCRL2;CLEC5A;CASP4;C3AR1;CASP1;ITGAX;MS4A14;LGALS9;CCR5;HAVCR2;SRGN;FCER1G;CD180;RNASE6;CYBB;MITF;TNFRSF1B;FGR;HCK;MS4A6A;TYROBP;IL1B;IRF1;TFEC;TLR8;TLR7;CD300C;WDFY4;TLR4;TMEM106A;BIRC3;TLR2;IGSF6;BCL2A1;C5AR1;FGL2;PTAFR;CSF2RB;CSF2RA;STX11;FGD2;TYMP;CLEC7A;CCL4;CD300LB;SLAMF8;CCL3;NLRP3;SLAMF7;GBP2;LAIR1;CCR1;LY86;CARD6;LAPTM5;LILRB1;CFLAR;LILRB2;LYZ;LILRB4;NFKB1;PTPRE;PTPRC;GPR183;MNDA;TRIM38;CD68;EVI2B;FCGR2B;SIGLEC7
T Regulatory Cells	101/117	0.010408463443470923	0.07125794203607017	0	0	1.852969878342333	8.459059519183976	CD84;GPR65;GIMAP1;SIRPG;PRF1;SLA;GIMAP4;GIMAP5;GIMAP6;IKZF2;GIMAP7;GIMAP8;GPR171;UBASH3A;TNFRSF4;CD96;GBP5;ENTPD1;LAG3;CD300A;IL1R1;HLA-F;FOXP3;DOK2;MAF;BIN2;JAML;KLRB1;SP140;RASAL3;SLAMF7;SLAMF6;ICOS;SLAMF1;PYHIN1;SH2D1A;ARHGAP30;PTPRC;PARVG;SELL;GPR183;TNFSF8;ITK;ITGB2;PLEK;FASLG;ITGAE;CD3E;ITGAL;CD3D;CTSS;GNLY;TAGAP;CTLA4;ITGB8;CCR7;CCR5;CYTIP;CCR4;HAVCR2;CD53;IL10;CD52;TNFRSF18;IZUMO1R;TNFRSF1B;ZAP70;CD48;LCP2;LTB;HCST;CNGB1;SASH3;SELPLG;AOAH;IL2RG;NT5E;CCL5;CXCR3;TBX21;CCL4;GBP2;TIGIT;P2RY10;TRAT1;GZMA;IL10RA;GZMB;SNX20;GZMH;CD2;GZMK;CD40LG;CD6;CD5;IL2RA;HLA-DPB1;CD247;CD69;EVI2B;FOLR1
Red Pulp Macrophages	95/110	0.012462638414828729	0.08216109769775977	0	0	1.8587717586872168	8.150751406517944	CD86;FCN1;CSF3R;SPI1;ITGAM;SIGLEC9;NCF1;NCF2;CLEC10A;AQP9;LST1;NCF4;MS4A7;PLEK;SLC40A1;SIRPB2;GIMAP4;TREM1;GIMAP8;CTSS;MS4A4A;ADGRE1;SPIC;FCGR3A;FCGR3B;CASP5;ADGRE3;CLEC5A;C3AR1;ITGAX;MS4A14;VSIG4;CCR5;HAVCR2;FCER1G;CD300A;SLC11A1;NFAM1;RNASE6;CYBB;CLEC4A;FGR;HCK;MS4A6A;TYROBP;SLC7A7;JAML;CEACAM4;TFEC;CD300E;TLR8;CD300C;WDFY4;TLR2;LILRA6;C1QA;IGSF6;CLEC12A;C5AR1;FGL2;FPR1;CSF2RB;AOAH;LILRA1;AIF1;LILRA3;FGD2;CLEC7A;CD300LB;HMOX1;CD14;CD300LF;CCR1;LRRC25;P2RY13;CD163;SIGLEC14;VCAM1;LY86;NR1H3;LILRB1;PILRA;LILRB2;LYZ;LILRB4;MARCO;FCGR2A;TREML4;TBXAS1;MNDA;SIGLEC1;FCGR2B;SIGLEC7;MYO1F;SIGLEC5
B Cells Memory	125/147	0.013575164099161721	0.08629925748752808	0	0	1.6682265411658779	7.172562242693134	CD86;CD84;NCF1;DENND5B;CD80;GMFG;GPR65;NCF4;IKZF1;IKZF3;BACH2;NPIPB15;GPR174;SPIB;VPREB3;TCL1A;SIT1;TBC1D10C;HLA-DOB;CD300A;CD180;DOK2;ACAP1;BIN2;JAML;BTK;DPEP2;PTPRCAP;WDFY4;IFNA10;HVCN1;SP140;CD1C;RASAL3;RASGRP2;CORO1A;LY9;CD79B;CD79A;CD19;BTLA;STAP1;TNFRSF17;NCKAP1L;SLAMF6;SLAMF1;PYHIN1;LY86;CLEC17A;NKG7;NMBR;ARHGAP25;ARHGAP30;PTPRC;PARVG;SELL;VNN2;IL7;PNOC;CD27;CD22;GPR18;GAPT;ARHGAP9;PLEK;ITGAL;RCSD1;CTSS;HHEX;TAGAP;CD38;CD37;CCR6;CYTIP;MBL2;RALGPS2;CD53;FCRL1;MAP4K1;CD52;FCRL2;CR2;FCRL3;RHOH;TMC8;PAX5;FGR;FCER2;AIM2;TRAF4;BANK1;IRF8;CD48;TLR10;LTB;MS4A1;SASH3;CLECL1;IL2RG;FGD2;P2RY8;ADAM28;NT5E;GNG7;TBX21;CEACAM21;IL12RB1;P2RY10;CD72;IL10RA;SLC12A1;LAPTM5;LILRB1;LILRB2;SNX20;IGLL5;TMEM156;P2RX5;MNDA;CD69;EVI2B;FCGR2B;CD244;FRK;MYO1G
Neuroendocrine Cells	105/123	0.018134600450622367	0.10982739235148978	0	0	1.7120019088523026	6.865013872176749	RAB3C;ARHGDIG;STMN2;AQP4;FAIM2;STMN4;CXCL14;SLC8A2;SYNPR;ADGRA1;SH3GL2;PPFIA2;C11ORF87;RBFOX1;MMD2;GABRG1;SHISA6;OLFM3;ADGRB3;TAGLN3;LY6H;ASTN1;GRIA2;ADCYAP1R1;GPR88;PHYHIPL;CPLX2;BRINP2;ATXN1;BRINP1;NEUROD6;CDH22;PENK;NXPH1;LRRC4C;SCN3B;TAC1;GRIA4;NKX2-2;SYT4;CADM3;SPHKAP;CADM2;ST8SIA3;TMEM196;SCRT1;SNAP91;PPP1R1B;CNTN2;FXYD7;ZNF536;SERPINI1;SCN2A;SFXN5;SCN2B;SNAP25;GABRB1;CSRNP3;KCNC2;CELF3;CELF4;ELAVL4;ELAVL3;NRGN;GRM3;GRM5;PSD2;LRRTM1;SULT4A1;DUSP26;PRSS12;GAP43;TMEM179;RGS7BP;LRRC3B;VSTM2A;VSTM2B;AMER2;NRXN1;PLPPR4;CAMK2A;TCEAL6;TCEAL5;CCDC85C;SLITRK1;NPY;TCEAL2;CLVS2;SPOCK1;SNCB;PAK5;CLASP2;OPCML;CA10;KCNIP1;KCNJ9;LSAMP;ATP2B3;GAD2;HTR5A;PDE10A;RIT2;SST;PLP1;PTPN5
Osteoclasts	122/144	0.018510234665981423	0.10982739235148978	0	0	1.6278708913236601	6.494279370565757	RAB3B;IL1RN;PLVAP;OLFML2B;PID1;CLEC10A;AQP9;F13A1;HNMT;FCGRT;RASSF4;ANPEP;CLEC5A;C3AR1;SIRPA;VSIG4;EPHB1;CMKLR1;IL13RA1;TNS1;CASR;CD93;IL1R1;SERPINF1;RNASE1;OSCAR;CYP27A1;TYROBP;COL8A2;SERPING1;KCTD12;RIN2;ITPR3;TNFRSF11B;AGER;TMEM127;SLAMF8;HMOX1;CD14;SLC15A3;ZBTB7A;ABCA1;CCR1;CD163;VDR;MARCO;DAB2;MAFB;TCN2;TRPV5;TGFBI;ITGB1;ZMYND15;NRP2;SERPINA1;SIGLEC9;ITGB5;THRA;TNFAIP6;ITGB3;LRRK2;CTSZ;ONECUT1;DYSF;SLC2A1;TNFAIP2;ARHGEF10L;CXCL1;SNX10;TREM2;PTH1R;TREM1;LTB4R;MS4A4A;THBD;FCGR3A;CA2;CTSK;GRM8;MRC1;STAB1;ACP5;SOST;CTSD;EGFL7;FCER1G;VWF;IRAK3;MMP9;SLC39A14;DCSTAMP;HCK;MMP14;SLC7A7;KCNMA1;NUMB;CHI3L1;MMP19;TLR8;PLEKHO2;TLR4;ENG;TLR2;C1QB;CX3CR1;RGS18;C1QA;LRP1;PTGS2;PTGS1;CST3;P2RY6;CCL3;SPP1;CCL2;TAS1R3;TMEM176B;TMEM176A;SIGLEC1;CD68;SIGLEC7;C1QC
B Cells Naive	127/151	0.025919097399129617	0.14882578506597005	0	0	1.5531877918974692	5.673445894820284	CD86;CD84;NCF1;GMFG;GPR65;NCF4;IKZF1;IKZF3;BACH2;GPR174;SPIB;VPREB3;TCL1A;SIT1;TBC1D10C;HLA-DOB;IL4R;CD300A;CD180;MITF;FOXP1;DOK2;ACAP1;BIN2;JAML;DPEP2;PTPRCAP;WDFY4;ABCB4;SP140;CD1C;RASAL3;RASGRP2;LY9;CD79B;CD79A;CD19;BTLA;STAP1;NCKAP1L;SLAMF6;C16ORF54;SLAMF1;PYHIN1;SIGLEC10;EAF2;LY86;CLEC17A;NKG7;BRAF;NMBR;ARHGAP25;ARHGAP30;PTPRC;PARVG;SELL;STAG3;VNN2;PNOC;TNFSF8;CD22;GPR18;GAPT;ARHGAP9;DOCK8;PLEK;TNFRSF13C;ITGAL;RCSD1;CTSS;HHEX;TAGAP;CD37;CYTIP;RALGPS2;CD53;FCRL1;MAP4K1;CD52;FCRL2;CR2;CR1;FCRL3;RHOH;TMC8;FGR;FCER2;BANK1;MEP1A;IRF8;CD48;LCP2;TLR10;LTB;MS4A1;BIRC3;HLA-DQB1;SASH3;IL2RG;FGD2;ADAM28;TBX21;CEACAM21;IL12RB1;UGT1A8;BEND5;ZNF286A;CD74;P2RY10;CD72;IL10RA;P2RY14;SLC12A1;LILRB1;LILRB2;SNX20;CD2;P2RX5;IL2RA;MNDA;CD69;EVI2B;FCGR2B;CD244;FRK;MYO1F;MYO1G
Endothelial Cells	203/246	0.02818416395941724	0.15421242849698957	0	0	1.3866901626185903	4.949090285356123	SPARC;ICAM2;AQP1;ICAM1;MYLK;CRHBP;ISLR;EDNRB;SOX17;SOX18;GJA5;GJA4;KDR;SOX7;TNS2;MFSD2A;TNS1;PRKCH;RNASE1;TM4SF1;CLDN5;RBP7;IFI27;SPARCL1;GPM6A;CASZ1;KLK1;EPAS1;USHBP1;PDGFB;PCDH12;PLAC8;C7;TSPAN8;S100A13;A2M;GPIHBP1;S100A10;HEXIM1;FOXF1;MCAM;ABCA8;GNG11;EHD3;COL1A2;GPR182;ID1;NOSTRIN;CDKN1C;CLIC4;NRP2;ROBO4;STAB2;ADIRF;WFDC1;MEOX2;MEOX1;MEDAG;ESM1;C1QTNF1;HEY1;HYAL2;C1QTNF5;STAB1;TIMP3;CD36;TCF15;BGN;EMP1;PROX1;IL1A;SLC7A5;RHOJ;VWA1;SGK1;DNASE1L3;MGLL;ENG;CCL14;RAMP2;ADH1B;APOLD1;RASIP1;FGD5;MYCT1;CCL19;XDH;CD55;RPRM;IL33;TM4SF18;CCL23;CCL21;VEGFC;FMO2;PODN;LYVE1;COL3A1;ADGRL4;FMOD;C1QC;EXOC3L1;FCN2;FCN3;PLVAP;CD82;GIMAP5;ETS1;CDH5;RGS5;PDGFRB;CARD10;PDGFRA;CD93;LIFR;PROCR;EMCN;COL4A1;APLNR;ERG;CLEC4G;ABCG2;RASL12;SEMA7A;CALCRL;NNMT;NPR1;HTRA3;NOTCH4;ECSCR;DPT;COX7A1;RASGRP3;DPP4;SLC9A3R2;IGFBP7;CD300LG;BTNL9;GGT5;VCAM1;BMX;SELE;BMP2;PTPRB;CXCL12;RGCC;TDRD10;FLT4;ITGB3;COX4I2;FHL2;LMOD1;SLC2A1;CLEC14A;CXCL1;FHL5;LDB2;TMEM100;THBD;ADAMTS1;MADCAM1;CLEC1B;OIT3;SCARF1;SRGN;EGFL7;ARHGEF15;VWF;ARAP3;DCN;INMT;SHROOM4;SLCO1C1;ADORA2A;MMRN1;ADGRF5;MMRN2;PECAM1;BDP1;BIRC2;PLEC;COL15A1;SEMA3D;LTC4S;THSD1;DLL4;CLEC3B;PALMD;CYYR1;TBX1;KCNJ8;LUM;NOS3;IRX3;TIE1;SOD3;APLN;FAM167B;BCL6B;MGP;CD9;ACKR1;TEK
Erythroblasts	105/124	0.028589944608992453	0.15421242849698957	0	0	1.621536922934655	5.764077640601372	NRROS;TFRC;GFI1;GMFG;ITGA2B;ICAM3;ICAM4;SLC4A1;ACRBP;ETS1;MPO;RAB44;PNP;CDH1;GRAP2;ARHGDIB;TUBB1;PIM1;PIEZO1;KMT5A;MFSD2B;LMO2;TALDO1;PRSS57;RNASE3;RNASE2;UNC13D;ARHGAP45;DOK3;TFR2;SLFN14;BTK;EPB42;GYPB;CSF2RB;ZC3HAV1;CFP;SPTA1;STAP1;CGA;STAT5A;VASP;NFE2;C11ORF21;HBG2;BCL11A;FAM78A;HBG1;PRG2;RAB27A;NMI;TREML2;FXYD5;FERMT3;ITGB1;ALAS2;MS4A3;ARPC1B;HBD;USE1;PIK3CG;LMNB1;SPN;ADGRE2;LYL1;HBM;HHEX;ADGRE5;RAC2;RHOG;TMC8;GAB3;BPGM;ELF1;ELF4;TAL1;KIT;TRIM58;DOCK2;CD44;ENG;HEMGN;RGS18;RGS19;CEBPE;ADCY7;TSPAN32;FAM117A;P2RY8;WRN;OR2W3;AHSP;RELT;SH2B3;IGBP1;MPP1;ANXA2R;RPIA;SLC25A37;GFI1B;CR1L;P2RX1;CLC;CD244;SIPA1
Langerhans Cells	104/123	0.03165756565174111	0.16518321897003752	0	0	1.6059892051837037	5.545124385127028	CD86;CD84;EHF;SPI1;NCF1;NCF2;CD80;CLEC10A;NCF4;AHR;MS4A14;LGALS9;CD300A;PRKCB;CD180;RNASE6;CYBB;HLA-F;TYROBP;BIN2;JAML;WDFY4;IGSF6;CSF2RB;CD1C;CD1A;PIK3R6;PIK3R5;CLEC7A;SLAMF7;NCKAP1L;CD300LF;HLA-DQA1;CCR1;HLA-DRB5;LY86;LYZ;ARHGAP30;PTPRC;PARVG;CD207;HLA-DRA;HLA-DRB1;CIITA;ITGAM;SIGLEC9;ITGB2;MS4A7;PLEK;ITGAL;CTSS;MS4A4A;FCGR3A;TAGAP;ITGAX;CCR6;CCR5;CYTIP;HAVCR2;HLA-DPA1;CD53;CD52;FCER1G;NFAM1;FGR;HCK;MS4A6A;TLR9;IRF8;TLR8;CD48;LCP2;TLR7;TLR4;HLA-DQB2;HLA-DQB1;TLR2;SASH3;C1QA;FGL2;PTAFR;AOAH;AIF1;FGD2;HLA-DMB;GPNMB;EPCAM;CCL4;FCGR1A;CD74;IL10RA;LAPTM5;APOBR;LILRB1;LILRB2;LILRB4;SNX20;FCGR2A;HLA-DPB1;MNDA;SIGLEC1;FCGR2B;SIGLEC7;MYO1F
Pinealocytes	91/107	0.03247984642669277	0.16518321897003752	0	0	1.6684220791886093	5.717908523127042	TRIM73;KCNG4;NPFFR1;MYT1L;SLC7A14;ADRA1B;SLC4A5;GNGT1;RS1;TMEM145;ATCAY;GNGT2;MSANTD1;FRRS1L;GRM6;OPN1LW;CNGA1;ZNF385C;PMEPA1;MCF2L2;UNC13C;CHRNB4;SRRM4;DEFB119;SVOP;RBFOX3;SLC2A11;ROM1;KSR2;OPRM1;SSTR2;GABRG3;FAM227A;RBP3;CATSPERG;SAG;AIPL1;RGR;CNGB1;RD3;OPRD1;RNFT2;SLC24A2;PLEKHD1;CRB1;CHRNA3;AMER3;SAMD7;CATSPER2;DDX25;CABP4;ASMT;CREM;CRX;CACNA1A;ADRB1;GPR83;CPLX4;NEUROD1;AANAT;SV2B;GALR1;GRK7;NPVF;PDE6C;PDE6B;OR6B3;PDE6A;SCN3B;DRD4;PDZD7;RTBDN;RCVRN;ZNF382;KCNB1;KCNJ14;TVP23A;GNG13;RAX2;MGAT4C;RP1L1;SLC6A6;MAS1;PDE10A;PCDHB1;STRC;XKR4;ZBTB8B;ZNF774;VSX1;HCN1
Oligodendrocytes	148/178	0.03573969742816503	0.176712948394816	0	0	1.4480640389802488	4.824215550002869	HDAC11;FAM107A;AQP4;FAIM2;STMN4;GPR62;NIPAL4;SYNPR;ADGRA1;ENPP2;ENPP6;EPHB1;PDE8A;GAMT;TMEM88B;NKX6-2;TMEM178A;ARRDC2;MMD2;ATP1B2;POU3F1;EML1;SOX10;SRCIN1;ERMN;GABRG1;SHISA6;MAG;NINJ2;TYRO3;SPARCL1;PRR18;LY6H;ASTN1;GRIA2;ADCYAP1R1;HEPACAM;TTYH1;SLC1A2;ITPR2;PHYHIPL;CPLX2;NDRG2;KLK6;IGSF21;BRINP2;GJC3;EFNB3;GJC2;TMEM125;MOBP;CDH22;SEC14L5;MBP;ARSG;TPPP;GPM6B;NTSR2;CADM3;MCAM;ST8SIA3;FA2H;PEX5L;TF;DLG2;TMEM235;FAM163B;PPP1R1B;CNTN2;SP7;FGFR2;PTPRT;TMEM151A;ITGB4;VLDLR;DUSP15;HAPLN2;ADAMTS4;GRM3;GRM5;PSD2;KIF13B;PHF24;BCAS1;GPR37;OLIG3;OPALIN;PLLP;OLIG1;ELOVL7;OLIG2;SLC39A12;KIF6;C1QL2;BACE1;CLDN11;SLCO1C1;GPRC5B;MPPED1;CLDN14;SLC25A19;PMP2;SGK3;RGS7BP;SOWAHA;ASPA;DSCAML1;SGK2;CREB5;VSTM2B;AMER2;HEPN1;DDC;MYRF;NRXN1;CAMK2A;ATP1A2;ADCY8;PHYHIP;TMEM163;ADCY5;SLC25A29;TCEAL6;TCEAL5;S1PR5;SNCB;PLEKHH1;MAPK4;PIRT;OPCML;IL33;NTRK2;CA10;KCNJ10;MOG;KCNJ9;LGI4;LGI3;KLHL2;ATP2B2;HTR5A;GALC;MYO1D;TSPAN15;DPY19L1;PLP1;PTPN5;PNPLA2
Germ Cells	183/222	0.038494065070118294	0.1851876643913799	0	0	1.377707451813018	4.4875392556187235	CCT8L2;UBE3D;SPATA20;C10ORF120;WDR87;SPZ1;CREB3L4;PRKACG;TOPAZ1;CHEK1;SPATA24;TEKT1;MAEL;MEIOC;NEK2;BANF2;SPA17;POTEA;SSX3;TCP11;MAGEA4;IQCF3;SPINK2;PRM1;HASPIN;IQCF1;CABS1;COX6B2;PRM3;SPATA17;TBC1D21;SPATA12;GAPDHS;TSSK6;NUPR2;SPATA18;HDGFL1;SPATA19;TSSK2;GTSF1;ROPN1;FKBP6;TSACC;ACTL7A;ACTL7B;GSTT4;CREM;MRPL14;SPATA3;SPATA4;LDHC;STRA8;PPP3R2;SOHLH1;TMEM247;CCDC30;MOV10L1;LELP1;PGK2;FAM71B;BCL2L14;MDN1;PRR30;SMCP;PDHA2;TFAP2C;EGR4;RNASE11;CCDC138;ODF1;ODF2;MEIG1;XRCC2;TEX33;SCP2D1;FAM229A;COX7B2;DAZL;HOOK1;GALNTL5;BOD1L2;PHF13;CALR3;CRISP2;MS4A5;ZMYND19;CETN1;SPO11;TSSK1B;OR4M1;BRCA1;TMEM53;FHL5;PHF7;EFCAB11;EFCAB10;HMGB4;TAF7L;SPANXN2;GSG1;DMRTB1;WDR5;C16ORF78;RNF151;CCDC54;COX8C;TMCO5A;LRRC46;DYNLT1;PGAM2;OR2H1;TEX15;CATSPERZ;MLF1;POU5F1;GCNA;SUN5;SMC1B;ZAR1;TEX13A;CATSPERD;ZPBP2;SPATA31D3;SPATA31D4;SPATA31D1;TESMIN;KIF2B;ACTRT2;CREB5;CST9L;DNAH3;OTUB2;SMIM24;ATL3;CCDC105;LRRC18;FAM47B;DNAH6;TEX101;TULP2;AKAP4;ASB17;FSCB;EGFR;STX11;GK2;TMEM202;ZNRF4;RSBN1L;DNAJB3;SPATA46;ADAD1;DNAJB8;PRPS1L1;UBQLN3;CDRT4;DMRT1;SPAG6;C2ORF78;IRGC;DKKL1;FABP9;TPD52L3;ADAM30;OOSP2;ACTL9;FAM71E1;MLH3;TMCO2;C16ORF82;MYO1D;MGAT4D;PDCL2;RSPH1;NR6A1;TPPP2;SLFNL1;MORN5;SPATA33;AQP11;SLC25A31;TNP2;TNP1
Pulmonary Alveolar Type II Cells	113/135	0.044292390245461014	0.20747488062347527	0	0	1.5068985315095087	4.696915916983426	EHF;IL1RN;STEAP4;CXCL17;DEFB1;SAT1;CXCL16;CAPN8;DUOXA1;LAMP3;SLCO2B1;DUOXA2;TNFSF10;FAM3D;VSIG4;SLC34A2;IL1R1;AMY1C;SLC6A14;RNASE1;RUNX3;C1ORF116;IFI27;SLPI;SOAT1;SPINT1;SCNN1B;SCNN1A;ODF3B;S100A9;CFB;CES1;NRN1;TACSTD2;AGER;C2;HCAR2;GRK2;NKX2-1;SLAMF8;CD14;NAPSA;ST14;ABCA3;TNFSF13;PPBP;LYZ;ALOX15B;MARCO;LCN2;SCGB3A1;SDC1;DDX3Y;SFTA2;ZMYND15;SFTA3;CXCL9;SERPINA1;SLC44A4;LPCAT1;TNFAIP2;TREM2;TFCP2L1;PRSS22;CXCL2;WFDC2;MS4A4A;SDR16C5;THBD;MRC1;CTSH;CD36;TPSAB1;EGFL6;SFTPD;ETV5;INMT;CEACAM6;IL1B;ADGRF5;ALDH1A1;FBP1;LTF;C1QB;C1QA;CEBPA;RBM47;SFTPA2;TYMP;SCEL;CXCR2;AGR3;CCL19;CCL18;DUOX2;MPZL2;IRX1;S100G;CCL21;LAMB3;TMEM176B;TMEM176A;CYP4B1;FMO2;KLF4;LRG1;SCD;SCGB1A1;SFTPA1;SIGLEC1;CD68;CRLF1;C1QC
Trophoblast Progenitor Cells	87/103	0.04939609344625499	0.22544883675470226	0	0	1.5946701332466688	4.7965826801221585	DENND1C;FCMR;IL1RN;ST6GALNAC2;ELL;TESK2;KRT23;SECTM1;IFI35;IFI30;LITAF;CXCL16;OASL;IFIH1;FRAT2;FCGR3B;ADGRE5;PSD4;RPS6KA1;ZC3H12A;PIM3;OSTF1;JUNB;TBC1D10A;MAP2K3;DENND2D;IL4R;ARRDC1;ARRDC2;RHBDF2;HLA-C;TAP1;ANO9;UBALD2;ARAP1;HLA-F;TC2N;LGALS9C;ARHGAP45;SIGIRR;VAMP8;CTDSP1;IRF1;IRF7;ODF3B;ADAM8;S100A9;S100A8;CDC42SE1;CEBPB;STXBP2;DTX2;LYPD3;FOXO4;NOD2;ADIPOR1;ASCL2;KIAA0040;DEDD2;TYMP;HCAR2;HELZ2;HCAR3;SBNO2;CXCR1;S100A12;ZBTB7B;CD55;VASP;ST14;TFAP2C;B3GALT4;APOBR;NBEAL2;TMPRSS13;PARP12;DEF6;MAPK13;PARP10;ABTB1;BCL3;LCN2;R3HDM4;PTPN6;S100P;LRP10;YPEL3
Epithelial Cells	179/218	0.05158982622896779	0.22957472671890666	0	0	1.347241154407832	3.993803162429672	FOXA1;EHF;SLC46A2;CXCL17;CBLC;DEFB1;AQP3;ICAM1;LGALS4;SLC25A48;BAIAP2L1;POF1B;TRIM29;VSIG2;CDH1;ANPEP;LIPH;DUOXA2;FAM3D;TNS4;GGT1;KRT6B;ST6GAL1;DGAT2;TSTD1;IL1R1;KRT3;PAQR5;KRT2;KRT1;SLC6A14;PHGR1;KRT7;KNL1;KRT5;OVOL1;DKK3;OVOL2;KRT72;SCNN1G;CLDN4;C1ORF116;C6ORF132;RNF128;SLPI;SPINT1;SCNN1D;PRR15L;PLEKHS1;SFRP5;SCNN1B;CLDN7;SCNN1A;ZFP42;CHMP4C;PGR;KIF20B;CDKL1;RAI14;COL17A1;GRB7;KLK1;DLX5;TACSTD2;ITPR2;MST1R;HMMR;GATA2;EVPL;AGER;LYPD8;TMEM125;TSPAN8;SI;SFN;STAP2;C19ORF33;PROM1;TSPAN1;AP1M2;FAM83B;TMEM184A;ST14;GGT6;MUC16;C9ORF152;PRG4;IL22RA1;FERMT1;CXCL10;OCLN;GJB4;MYO5B;SYCN;LCN2;CD24;SPRR1B;NRP2;SLC44A4;CXCL8;PSCA;ITGB4;BICDL2;LAMC2;BRCA1;BMI1;PRSS22;ITGAL;C1ORF210;KIF15;SDR16C5;MECOM;EXO1;EMILIN2;ITGB6;RBBP8NL;FGFBP1;ITGA4;CKAP2L;RIPK4;ITGA1;PLEKHG6;APOA1;PLA2G4A;KIF23;SERPINB5;F5;EPN3;CEACAM1;CEACAM7;CEACAM6;INCENP;ESRP2;CEACAM5;ESRP1;B3GNT3;IRF6;ITGA5;IVL;LTF;CRYBA1;TMPRSS2;ATP2C2;SCEL;HIRIP3;TTR;EPCAM;GPA33;AGR2;AGR3;MAL2;SPTSSB;MSX1;MISP;SEC23B;DUOX2;MPZL2;GABRP;LAMB3;CCL20;CDKN2A;KRT13;FMO5;GRHL2;KLK10;GUCA2A;CD2;P2RX7;KRT19;KLF5;KRT16;PRC1;KRT15;KRT14;SCGB1A1;THRSP;NECTIN4;TRIM31;CRB3
Megakaryocytes	119/143	0.05360721374251843	0.22987739317521236	0	0	1.4545908508651946	4.2562370295564325	FCN1;SPON2;CSF3R;SPI1;NCF1;GMFG;AQP9;GIMAP1;ITGA2B;LST1;NCF4;MPL;F13A1;IL18RAP;CD300A;SLC11A1;MATK;RNASE6;MCEMP1;DOK2;TYROBP;BIN2;JAML;DPEP2;CD300E;CD300C;S100A9;S100A8;C5AR1;FPR1;ALOX12;CSF2RB;CFP;GATA2;PIK3R6;CD300LB;S100A12;CD300LF;SLAMF1;PLK3;C11ORF21;TGFB1;NKG7;NFATC1;PILRA;PPBP;GP5;SELP;TREML1;GP9;IL6;PARVG;VNN2;TBXAS1;LAT;FERMT3;GAPT;ARHGAP9;ITGAM;SIGLEC9;ITGB3;ITGB2;PLEK;TREM1;FCGR3A;FCGR3B;GNLY;ADGRE3;TAGAP;ITGAX;TNFAIP8L2;PTCRA;FCER1G;VWF;NFAM1;C1ORF162;PROX1;SYP;TNFRSF1B;FGR;HCK;CEACAM4;PECAM1;TLR9;TLR8;LCP2;PPARG;HCST;RGS18;SASH3;SELPLG;CLEC12A;LRP1;CXCR4;AOAH;LILRA1;CST7;AIF1;LILRA3;PRAM1;TSPAN32;LILRA5;CXCR1;CXCR2;IL21R;PDE6B;LRRC25;APOBR;LILRB2;SNX20;VEGFA;IL2RA;P2RX1;CD9;MNDA;SIGLEC7;CD244;MYO1F;SIGLEC5
T Cells Naive	86/102	0.054665175686025	0.22987739317521236	0	0	1.5762381385675288	4.58138093734602	ARHGAP9;GMFG;GPR65;GIMAP1;SIRPG;ITGB2;PRF1;SLA;GIMAP4;GIMAP5;IKZF1;GIMAP6;CD3E;ITGAL;GIMAP7;CD3D;GPR174;IL18RAP;SIT1;GNLY;GRAP2;GPR171;TAGAP;TBC1D10C;CCR7;CD37;UBASH3A;TNFAIP8L2;CCR5;CYTIP;CD53;CD96;GBP5;CD52;CD300A;ZAP70;DOK2;BIN2;JAML;DPEP2;HCLS1;CD48;LCP2;PTPRCAP;LTB;HCST;SASH3;SELPLG;KLRB1;AOAH;RASAL3;CST7;IL2RG;PIK3R5;CXCR3;TBX21;CEACAM21;SLAMF6;ICOS;SLAMF1;C11ORF21;P2RY10;TRAT1;PYHIN1;GZMA;IL10RA;SH2D1A;NKG7;GZMB;ARHGAP25;SNX20;GZMH;CD2;GZMK;ARHGAP30;PTPRC;CD40LG;PARVG;SELL;VNN2;CD6;CD5;TNFSF8;CD247;CD244;MYO1G
Glutaminergic Neurons	90/107	0.05553217925019174	0.22987739317521236	0	0	1.5525786442518759	4.488182886683998	SNAP25;CSRNP3;KCNC2;CELF3;DIRAS2;STMN2;CELF4;CELF5;STMN4;GRM1;SLC8A2;ELAVL3;GRM3;SYNPR;GRM5;ATCAY;ADGRA1;PSD2;FRRS1L;BSN;RGS8;PPFIA2;SCN1A;C11ORF87;RBFOX1;SRRM4;UNC13A;MAGI2;MMD2;TMEM130;GABRG1;GAP43;OLFM3;VSTM2A;CNTNAP5;ASTN1;KCTD16;GRIA1;GRIA2;AMER2;ADCYAP1R1;NRXN1;SLC1A1;CAMK2A;CACNA1B;SLC1A2;PHYHIPL;CPLX2;SLC1A6;NOL4;BRINP2;TCEAL6;FUT9;NEUROD6;SLITRK1;CDH22;CLVS2;SLC17A6;SLC17A7;NXPH1;SLC17A8;SCN3B;TRPM3;PAK5;GRIA4;OPCML;GABRA2;CA10;SPHKAP;KCNJ9;TMEM132B;NTRK3;ST8SIA3;CADPS;LSAMP;ATP2B3;GAD2;HTR5A;GRIN2B;TMEM196;MEIS2;SCRT1;SNAP91;GRIN1;DLG2;RIT2;CNTN2;SCN2A;PTPN5;UNC79
B Cells	150/182	0.05769069985021356	0.2313889521221707	0	0	1.3754731758256102	3.923756346320633	CD86;FCMR;NCF1;CD80;GMFG;GPR65;NCF4;TXNDC11;IKZF1;BACH2;IFIT3;GPR174;SPIB;VPREB3;VPREB1;SIT1;TBC1D10C;CD300A;SEMA6D;SWAP70;CD180;EBF1;RNASE6;DOK2;ACAP1;DOK3;BIN2;JAML;PTPRCAP;WDFY4;PXK;HVCN1;SP140;CSF2RB;RASAL3;CORO1A;LY9;RASGRP3;CD79B;CD79A;CD19;BTLA;STAP1;TNFRSF17;NCKAP1L;SLAMF6;CD14;HLA-DQA1;SLAMF1;BCL11A;EDEM1;TNFRSF9;EDEM2;EAF2;LY86;CLEC17A;NKG7;ARHGAP25;BST1;ARHGAP30;PTPRC;PARVG;SELL;VNN2;TNFSF4;CD27;HLA-DRA;SDC1;CD24;CD22;ARHGAP9;FKBP11;CD40;PLEK;TNFRSF13C;CD3E;ITGAL;RCSD1;CTSS;JCHAIN;FCRLA;SPN;SEC61A1;TAGAP;BLNK;CD38;CCR7;CD37;ITGB7;TNFAIP8L2;CYTIP;RALGPS2;CD53;CD52;CR2;RHOH;TMC8;DNTT;PAX5;TENT5C;FGR;FCER2;FCHSD2;BANK1;IRF4;MZB1;TLR9;HCLS1;CD48;LCP2;TLR10;LTB;CRELD2;MS4A1;BIRC3;SASH3;DERL3;CLECL1;CXCR4;IL2RG;FGD2;P2RY8;IL21R;CEACAM21;IL12RB1;CD55;LAIR1;CD74;P2RY10;CD72;IL10RA;B3GAT1;LAPTM5;LILRB1;LILRB2;SNX20;CD2;IGLL5;SPCS3;CD5;IGLL1;KLHL6;SCD;POU2AF1;CD69;PDCD1;EVI2B;SMAP2;CD244;MYO1G
Loop Of Henle Cells	122/147	0.05849720699717798	0.2313889521221707	0	0	1.4315726384364822	4.063914434090589	COL16A1;DEFB1;AQP1;CDH6;CDH5;RGS5;EDNRA;ISLR;DACH1;EDNRB;GJA5;GJA4;KDR;PXDC1;PAMR1;TNS2;TNS1;WLS;PDGFRA;IGFBP5;SLC11A2;ARID5A;DKK1;RNASE1;GEM;TM4SF1;DKK3;ARC;COL4A2;COL4A1;CLDN8;APLNR;SERPING1;SPARCL1;PLPP3;MXRA5;MYL9;RIN2;RASL12;CALCRL;FAM114A1;MAOB;EPAS1;CLCNKA;PLA2G7;CALD1;PLXNA2;IGFBP7;TRPM7;SLC14A2;JAG1;NEK6;PARVA;IGF1;PARVB;LRRC66;COL1A2;CXCL12;PPP1R1B;LCN2;RNF182;SSPN;CDKN1C;CD40;ROBO4;COX4I2;LMOD1;PCSK9;ARHGEF10L;CLEC14A;CXCL1;LDB2;MEDAG;NRGN;ADAMTS5;C1QTNF1;KCNT1;C1QTNF5;ENC1;HEY2;TIMP3;CGNL1;FGA;VWF;GPX3;BGN;DCN;SHROOM4;ANO1;CLDN10;ADGRF5;MMRN2;CLDN19;FIBIN;CLDN16;DOCK1;SMARCD3;LAMA2;LRP1;PRICKLE2;PTGS2;FSTL1;DRAM1;TNNI1;CYYR1;SASH1;IL33;IRX2;SLC12A3;LAMB2;LUM;SLC12A1;CYP4B1;FMO2;SORBS2;SOD3;SH3RF2;COL3A1;SPSB1;TEK;ADGRL4;FMOD
Enteric Glia Cells	93/111	0.061881110819439394	0.23945299404043938	0	0	1.5151613672323732	4.215997568738699	PTPRT;MEGF10;TRIL;FAM107A;STMN2;GRIK3;AQP4;FAIM2;FHL5;CXCL14;TSPAN11;AQP1;ISLR;EDNRB;CHL1;CRTAC1;TRIM2;KDR;SLC18A2;PRIMA1;FOXD3;IGFBP5;ANK2;SORCS1;GFRA3;SOX10;DKK3;SHISA6;SLCO1C1;ALDH1A3;GPRC5B;DAAM2;ALDH1A1;APLNR;SPARCL1;PMP2;RGS7BP;FREM1;SCN4B;ASTN1;RASL12;ADCYAP1R1;RAMP2;MAOB;NTM;NRXN1;PLPPR4;RGS16;PHYHIPL;ATP1A2;THY1;PTN;NDRG2;PHYHIP;PCDH17;ADCY5;IGSF21;EFS;TCEAL5;PTPRZ1;TSPAN7;SYNDIG1;APOD;GPM6B;MAPK4;TMEM132C;LINGO1;NTRK2;CADM3;KCNIP1;NOS2;LGI4;IL34;LGI3;L1CAM;S100B;DHRS3;PTPRD;SMOC2;RCAN2;FXYD1;PPP1R1B;CNTN1;ID4;PLP1;CNTN2;ZNF536;FXYD6;INTS6;ACKR1;CCDC3;PTPN5;ADGRL3
Delta Cells	109/131	0.06337361419691812	0.2400107090862005	0	0	1.4531785340221193	4.008894788067247	RAB3C;EHF;FAM13C;STMN2;SCGN;ADGRA1;RESP18;LEPR;CHGB;GHSR;CASR;UNC5B;SEMA6D;KCNK16;UNC5D;POU3F1;SHISA6;ADCYAP1;RBP4;RFX6;RBP1;SPARCL1;IAPP;LY6H;ASTN1;GRIA2;MAOB;PHYHIPL;CPLX2;KALRN;FAM149A;PCDH17;IGSF21;CDH22;TSPAN7;MAP6;NPTX2;HMGCLL1;PPARGC1A;GRIA3;SYT4;ST8SIA3;PRG4;TMEM196;SNAP91;SYT7;PTPRD;FXYD2;RCAN2;CNTN1;CNTN4;PCSK2;PTPRT;PCSK1;SNAP25;CSRNP3;MS4A8;CELF3;BHLHE41;ELAVL4;PCSK9;HHEX;KCNT2;LRRTM1;TRIM2;FFAR4;KRT222;EDN3;PAX4;ETV1;PROX1;SSTR1;DUSP26;TMEM179;RGS7BP;SOWAHA;LCORL;VSTM2A;PLPPR1;NRXN1;PLPPR4;USH1C;NOL4;INS;TCEAL5;TTR;UCP2;SLC17A6;MAPK4;CHGA;BCHE;KCNIP1;CADPS;PDX1;GAD2;PLEKHA6;GCG;SORBS2;SYT13;AGT;CFC1;BAIAP3;MAPK10;SST;ASXL3;RIMBP2;INSM1;C2ORF72;CBLN1
T Cells	136/165	0.06814699047936974	0.24951577002111552	0	0	1.3757667332218084	3.695430900953294	CERK;CD81;CCL4L2;GMFG;GPR65;GIMAP1;PMCH;SIRPG;GIMAP2;PRF1;GIMAP4;RORA;GIMAP5;GIMAP6;GIMAP7;IFIT3;GPR174;IL18RAP;SIT1;GRAP2;GPR171;MYB;TBC1D10C;PXDC1;UBASH3A;JUNB;TNFRSF4;CD96;GBP5;LAG3;SEMA6D;THEMIS;GEM;DKK3;DOK2;BIN2;CD8B;JAML;CD8A;S100A4;PTPRCAP;SKAP1;NOTCH3;KLRB1;TXK;TCF7;CREM;THY1;RASAL3;CYTL1;SLAMF6;ICOS;SLAMF1;PYHIN1;SH2D1A;NKG7;BRAF;HOPX;ARHGAP30;PTPRC;PARVG;SELL;MAFF;NABP1;TNFSF8;IL7R;LAT;ARHGAP9;ITK;TNFAIP3;CD3G;CTSW;PTPN22;CD3E;ITGAL;CD3D;GNLY;TAGAP;CCR7;CCR5;CYTIP;CCR2;CD53;CD52;DUSP2;RHOH;TRAF1;ZAP70;NCR3;IFNG;LCK;CD48;LCP2;LTB;HCST;SASH3;SELPLG;CD163L1;SATB1;LEF1;CXCR4;GDPD3;CXCR6;CST7;IL2RG;CCL5;CXCR3;TBX21;CCL4;CCL3;TIGIT;IL32;P2RY10;CCL20;TRAT1;GZMA;IL10RA;MBD2;GZMB;SNX20;GZMH;CD2;GZMK;FMNL1;CD40LG;CD6;CD5;IL2RA;CD7;CD247;CD69;EVI2B;CLEC2D;CD244;IL18R1;MYO1G
Purkinje Neurons	128/155	0.0686869254552509	0.24951577002111552	0	0	1.390646120573128	3.724423449746426	RAB3C;CERK;CLSTN3;CTNND2;STMN2;ABAT;FAIM2;STMN4;SLC8A2;SYNPR;ADGRA1;KIF5A;BSN;RGS8;C11ORF87;RBFOX1;SRRM4;CACNA2D2;CNPY1;MMD2;PRKCA;ATP1B2;SHISA8;SHISA6;PCP4;OLFM3;OMP;ADGRB3;ADGRB1;KCNQ2;PKP4;LY6H;PDE9A;PVALB;ASTN1;GRIA2;ADCYAP1R1;CACNA1B;ITPR3;CPLX2;SLC1A6;CPLX1;CRHR1;IGSF21;BRINP1;PCBP3;CDH22;PENK;HIVEP2;NXPH1;GRIA3;GRIA4;SYT4;SYT2;CADM2;ST8SIA3;TMEM196;SCRT1;SNAP91;CALY;TH;CNTN2;GPSM1;SNAP25;CELF3;CELF4;ELAVL4;GRIK3;CELF5;CD3G;ELAVL3;GRM3;GRM5;CALB1;SLC22A15;PSD2;LRRTM1;GDAP1L1;DLGAP1;SULT4A1;SLC32A1;SYP;GAP43;TMEM179;KCNMA1;PDE5A;LRRC3B;VSTM2A;SHANK2;VSTM2B;SLC24A2;AMER2;SLC24A3;MRPS35;NRXN1;CAMK2A;NRXN2;ZDHHC22;PPM1E;HDAC6;TCEAL6;TCEAL5;GNG4;SLITRK1;TCEAL2;CLVS2;NRIP3;SLC17A6;CACNG2;SNCB;PAK5;OPCML;CA10;KCNJ9;PCP4L1;GAD1;CADPS;PCDH8;ATP2B3;GAD2;ATP2B2;HTR5A;GRIN1;RIT2;PLP1;PTPN5;CBLN1;HCN1
Dopaminergic Neurons	99/119	0.07512039493572668	0.26247050797671345	0	0	1.451544916411891	3.7575608889542282	CTNND2;STMN2;MSI1;STMN4;HS6ST3;SLC8A2;RIMS4;ADGRA1;DPYSL5;KIF5A;BSN;PITX3;PRKCG;CADPS2;UNC13A;APLP1;CACNA2D2;MAPK8IP2;SRCIN1;OLFM3;KCNQ2;LMX1B;LY6H;ASTN1;GRIA2;ADCYAP1R1;BRSK2;TMEM59L;CACNA1B;PHYHIPL;CPLX2;CRHR1;PHF21B;NEUROD6;CASKIN1;CDH22;NXPH1;HMGCLL1;LONRF2;SYT4;ST8SIA3;TMEM196;SCRT1;SNAP91;NR4A2;CALY;TH;CNTN2;SCN2A;PRR36;SNAP25;TENM1;ZCCHC12;CSRNP3;CELF3;CELF4;GRIK3;CELF5;CHD5;SLC6A3;ELAVL3;CAMKV;LRRTM1;GDAP1L1;ERC2;SULT4A1;SLC18A2;SYP;GAP43;TMEM179;MAPT;VSTM2A;HCN4;DDC;NRXN1;ADCY1;ZDHHC22;NOL4;NTN1;SLITRK1;CLVS2;SLC17A6;SNCB;MAPK4;PAK5;ZIM3;CHGA;CCDC177;LINGO1;ATRNL1;PCDH8;GAD2;LHFPL4;SYT13;NOVA2;RIMBP2;PTPN5;CDK5R2;FOXA2
Cholangiocytes	111/134	0.0752022241955752	0.26247050797671345	0	0	1.4153715083087322	3.6623791824393934	EHF;GOLT1A;CBLC;AQP4;DEFB1;KLHDC7A;SLC4A2;AQP1;LGALS4;CAPN8;LGALS2;CDH1;DUOXA2;FAM3D;GGT1;ENTPD8;KRT7;HNF1B;OVOL1;OVOL2;BTC;AZGP1;C1ORF116;CLDN4;CLDN3;SLPI;PRR15L;CLDN7;SCNN1A;CFB;CFTR;GRB7;TACSTD2;CYP2C18;TMEM125;TSPAN8;KCNN2;TSPAN1;AP1M2;GGT7;ST14;GGT6;JAG1;C9ORF152;CGN;IL22RA1;FXYD2;MYO5B;ALB;LCN2;ALPL;SCGB3A1;CD24;CXCL6;SLC44A3;SLC44A4;ONECUT2;SOWAHB;ITGB4;BICDL2;CXCL1;KIF12;PRSS22;WFDC2;C1ORF210;HMGCS2;ITGB6;RBBP8NL;SLC13A2;ARHGEF16;RIPK4;GPBAR1;SSTR2;CCKBR;CEACAM7;CEACAM6;ESRP2;CEACAM5;ESRP1;B3GNT3;TFF3;TFF1;IRF6;GPRC5C;SMIM22;C11ORF52;ADH1C;TMPRSS2;ATP2C2;ERBB3;EPCAM;AGR2;SPP1;AGR3;MAL2;EPS8L2;EPS8L3;MISP;DUOX2;TMEM30B;COLCA2;SCTR;TMEM61;MUC5B;GRHL2;CAPN13;KRT19;RAB17;TRIM31;TJP3;CRB3
Juxtaglomerular Cells	86/103	0.08132054290254104	0.2783664737817751	0	0	1.4831894541255992	3.7218512667010097	COL16A1;COL14A1;CPXM2;ELN;COL12A1;MRGPRF;LMOD1;CLEC14A;ACTG2;AQP1;MYLK;MEDAG;NYNRIN;EDNRA;EFEMP2;ISLR;ADAMTS2;CREB3L1;GJA5;C1QTNF5;TIMP3;SVEP1;PAMR1;TNS2;TNS1;PDGFRB;PDGFRA;MYOCD;IGFBP5;TPM1;BGN;ASPN;DCN;ACTA2;ANO1;COL4A2;FNDC1;COL4A1;CDC42EP5;FIBIN;SERPING1;COL6A3;MXRA5;MYL9;RASL12;COL15A1;TAGLN;FAM114A1;LAMA2;FBLIM1;SYNPO2;DPT;THBS2;CNN1;EFS;SRPX2;C7;CALD1;OLFML3;MYH11;SLIT3;WNT2;RBPMS;CCL21;LAMB2;LUM;RARRES2;ADAM33;PARVA;PODN;SULF1;SOD3;COL1A1;MFAP4;SMOC2;COL3A1;COL1A2;CXCL12;TH;TRPV4;MGP;REN;CD248;TEK;ADGRL4;FMOD
Crypt Cells	91/110	0.10610581901980881	0.3563553921797353	0	0	1.4040528471559237	3.149737572827838	PTPRT;AHCYL2;SPON1;SLC44A3;SLC44A4;LRRC10B;TRIL;MS4A8;MSI1;BMI1;PPP1R9A;TSPAN11;AMOT;HID1;HEPH;TRIM2;SH3BGRL2;FAM3D;NEO1;RALGPS1;EPHB3;PRIMA1;SEMA6A;IGFBP5;EDN3;TNFRSF19;ANK3;NPNT;OLFM4;ADRA2A;SHISA6;KCNQ1;APLNR;TFF3;SPARCL1;VWA2;FREM1;SCN4B;CFTR;PDE9A;ITGA9;CDS1;RASL12;PARM1;KCNE3;MAOB;IL20RA;USH1C;SLC5A1;APCDD1;NDRG2;PCDH19;KALRN;ASCL2;ADCY5;TMEM125;TSPAN8;ZNF704;LRIG1;AGR3;GPC4;B4GALNT3;PROM1;PCDH1;RAI2;ZBTB7C;CHGA;TMEM132C;NOS2;CDX1;COLCA2;FOXJ1;SYT13;HOPX;PBX1;CAPN13;ARHGAP32;SMOC2;TPPP3;DLG3;MYO5B;WNK2;ASXL3;PPP1R1B;ID4;RIMBP2;FXYD6;LRRN1;EFCC1;LGR5;FGFR2
Enteroendocrine Cells	114/139	0.11041840624563005	0.36397178355041016	0	0	1.3370022138299258	2.9460555467864413	RAB3C;CTNND2;STMN2;SLC8A2;SCGN;ALCAM;ADGRA1;GNAT3;ENPP2;SH3GL2;CHGB;UNC13A;UNC5D;VWA5B2;ADCYAP1;OLFM3;RFX6;SCG5;IAPP;SCG3;TAGLN3;LY6H;ASTN1;GRIA2;MAGEL2;GPR119;TMEM59L;CACNA1B;PHYHIPL;CPLX2;NTS;NEUROD1;CDH22;TAC1;HMGCLL1;SCN3A;GRIA4;NKX2-2;SYT4;ST8SIA3;TMEM196;SCRT1;SNAP91;PYY;CALY;PCSK2;PTPRT;PCSK1;SNAP25;CSRNP3;CELF3;CELF4;ELAVL4;HAPLN4;ELAVL3;MC4R;LRRTM1;GDAP1L1;FFAR4;FFAR3;CNGA3;FFAR1;SULT4A1;INSL5;GLP2R;PAX6;SYP;DUSP26;GFRA3;SSTR2;GAP43;TMEM179;GAL;RIPPLY2;SOWAHA;VSTM2A;NPSR1;PLPPR1;NRXN1;USH1C;AFP;NOL4;TCEAL5;NPY;CLVS2;SLC17A6;TAS1R2;TAS1R3;PAK5;OPCML;CHGA;CA10;KCNIP1;TRPA1;CADPS;GAD2;LHFPL4;GCG;SYT13;CFC1;VEGFA;FABP5;SST;ASXL3;RIMBP2;GHRL;INSM1;C2ORF72;TMEM229A;CDK5R2;NUCB2;UNC79;CBLN1;NEUROG3
Stromal Cells	102/124	0.1131663516854801	0.3662474654548265	0	0	1.3592358194830543	2.9616340392518437	COL16A1;OLFML2B;SPARC;MRGPRF;TNC;ICAM3;AQP1;ICAM1;EDNRA;EFEMP2;ISLR;ADGRA2;SVEP1;PAMR1;TNS1;PDGFRB;PDGFRA;DKK3;CCDC80;COL4A2;FNDC1;COL4A1;SERPING1;MXRA5;MYL9;NNMT;HTRA3;DPT;LTBP2;AEBP1;THY1;FBLN5;IGFBP7;WNT2;VCAM1;CYBRD1;SSC5D;BMP5;BMP4;COL1A1;DAB2;COL1A2;CXCL12;COL5A1;COL5A3;COL5A2;FBN1;SNED1;ROBO4;COL14A1;ELN;LMOD1;CLEC14A;LAMC2;LDB2;MEDAG;ADAMTS5;ADAMTS2;C1QTNF5;TIMP3;EMILIN1;MADCAM1;ITGA4;MMP1;BGN;MMP9;DCN;ACTA2;MMP14;COL6A2;COL6A1;KIT;MMRN2;RHOJ;FIBIN;PECAM1;COL6A3;TLR4;TLR3;DDR2;TLR2;COL15A1;TAGLN;LAMA2;THBS2;FSTL1;SRPX2;OLFML3;ABI3BP;GDF10;PRRX1;LUM;ADAM33;PODN;SULF1;SOD3;MFAP4;COL3A1;CD248;TEK;ADGRL4;FMOD
Erythroid-like And Erythroid Precursor Cells	125/153	0.11525505009130597	0.36634640921879397	0	0	1.309004086419868	2.8282444124973694	FCN1;CSF3R;GMFG;NCF4;ICAM3;SLC4A1;ACRBP;AQP1;IL18RAP;UROD;GRAP2;TUBB1;PROK2;RSAD2;CD300A;MCEMP1;COX6B2;RNASE2;DOK2;KEL;BIN2;SLFN14;BTK;DPEP2;KLRF1;S100A9;TRIM10;S100A8;EPB42;GYPC;EPB41;GYPB;FPR1;CSF2RB;CFP;HTATSF1;ADGRG3;SPTA1;UBB;S100A12;CD300LF;KCNN4;C19ORF38;NFE2;C11ORF21;HBG2;HBG1;DEFA4;UROS;DEFA3;NKG7;DEFA1;PPBP;TREML1;GP9;PAN3;VNN2;TREML2;TMCC2;GAPT;ALAS2;MS4A3;THRB;HEXA;HBB;HBD;LYL1;EDRF1;HBM;FCGR3B;ADGRE3;FCER1A;CD36;CLEC1B;ERMAP;CR1;ITGA4;AHSG;ARG1;NCOA4;APOA1;GAB3;HBA2;BPGM;HBA1;CCNA2;CEACAM1;TAL1;CEACAM4;IFIT1B;KIT;VAMP5;CD44;HEMGN;RGS18;CLEC12A;LILRA1;RETN;LILRA2;TSPAN33;TSPAN32;RHD;CXCR1;OR2W3;CXCR2;UCP2;AHSP;DEFA1B;CD55;LY6G6F;SNCA;MPP1;RBM38;SLC25A37;GFI1B;TSPO2;SLC25A39;CR1L;P2RX1;FOSB;MNDA;CLC;CD244;MYO1F;SIGLEC5
Platelets	173/214	0.12580914879381555	0.3868036196579479	0	0	1.2375286763521927	2.5653835961744242	FCN1;CD84;SPARC;SPI1;CSF3R;ATP8A1;NCF1;WIPF1;NCF2;CLEC10A;GMFG;HFE;AQP9;LST1;SERPINE1;GIMAP1;ITGA2B;NCF4;MAP3K7CL;MPL;F13A1;GIMAP4;GIMAP5;F11R;GIMAP6;CXCL14;GIMAP7;GIMAP8;PREX1;GRAP2;ARHGDIB;TUBB1;C3AR1;MFSD2B;CD93;CD300A;RNASE6;HLA-A;DOK2;TYROBP;BIN2;JAML;CD109;DPEP2;CD226;CD300C;MYL9;S100A9;FPR1;ALOX12;CSF2RB;RASGRP2;PIK3R6;RAP1B;PRKAR2B;CD300LB;S100A12;CD300LF;CCR1;OST4;C11ORF21;MPIG6B;TNFSF14;ABCA3;LY86;PPBP;LYZ;GNG11;GP5;TREML1;SELP;GP9;DAB2;VNN2;SELL;TREML2;TBXAS1;ESAM;SLC26A4;RTL8B;FERMT3;GAPT;CD40;SIGLEC9;ITGAM;ITGB3;FHL1;ITGB2;PLEK;ATP2A3;ILK;SIRPB2;SLC2A3;TREM1;CTSS;NRGN;SPN;FCGR3A;FCGR3B;ADGRE5;CA2;ADGRE3;CASP1;ITGAX;SH3BGRL2;CD36;CLEC1B;CCR4;CCR2;PTCRA;SRGN;ABCC4;FCER1G;GPX1;VWF;GP1BB;NFAM1;NCOA4;C1ORF162;TNFRSF1B;F5;FGR;F7;HCK;IL1A;ARHGAP10;MMRN1;PPDPF;CEACAM4;PECAM1;HCLS1;TLR8;LCP2;TLR4;RGS18;SASH3;SELPLG;CLEC12A;FGL2;CXCR4;AOAH;LILRA1;NOD2;PTGS2;AGPAT1;AIF1;STX11;PTGS1;TMEM71;SLC17A9;BGLAP;CCL5;LRRC25;P2RY12;IL33;P2RY13;SMOX;LAPTM5;LILRB2;MAPK14;VEGFA;CD40LG;FCGR2A;THEMIS2;P2RX1;CD9;MNDA;CD69;EVI2B;SIGLEC7;CD244;MYO1F;CRLF2
Vascular Smooth Muscle Cells	85/103	0.1260371344952864	0.3868036196579479	0	0	1.384104908183676	2.8667286005684116	COL16A1;SPARC;ECM2;COL14A1;ELN;COL12A1;MRGPRF;LMOD1;AQP1;MYLK;MEDAG;ADAMTS5;EDNRA;GJA1;ISLR;ADAMTS2;ADGRA2;ADAMTS1;C1QTNF5;SVEP1;HMCN1;VSTM4;PAMR1;PDGFRB;PDGFRA;MYOCD;IGFBP5;CACNA2D1;BGN;ASPN;DCN;ACTA2;CCDC80;COL4A2;FNDC1;COL4A1;DAAM2;HAND2;RHOJ;FIBIN;ITGA8;COL6A3;MXRA5;DDR2;COL15A1;LAMA2;SEMA3D;SYNPO2;DPT;THY1;THBS2;NID2;FSTL1;CNN1;CALD1;OLFML3;ABI3BP;MYH11;SLIT3;FLNC;RUNX1T1;KCNJ8;PRRX1;LUM;ADAM33;SSC5D;ABCA8;PODN;SULF1;TBX18;COL1A1;MFAP4;COL3A1;COL1A2;CXCL12;COL5A1;WT1;DLC1;COL5A2;ITGA11;MSRB3;TEK;ADGRL4;FMOD;FBN1
Retinal Progenitor Cells	92/112	0.13456548326661089	0.40597722070265657	0	0	1.348296488946684	2.7042841113764613	SEMA5B;GALNT13;CSRNP3;MEGF10;CTNND2;TMEM200C;CELF3;RAX;GRIK3;CELF5;MSI1;SLC35F1;NR2E1;RND2;SLC8A2;ELAVL3;RIMS4;SIX6;PCLO;CAMKV;DPYSL5;SALL3;RGS8;ERC2;GAL3ST3;NEFH;SULT4A1;SRRM3;UNC13A;APLP1;ANK2;MMD2;PAX6;ATP1B2;UNC5D;MAPK8IP2;GAP43;TMEM179;TUBB2B;IGDCC4;RBP3;KCNQ2;SAG;TAGLN3;ABCG4;ASTN1;GRIA2;ADCYAP1R1;BRSK2;NOTCH1;CRABP1;TMEM59L;CACNA1B;PHYHIPL;LRP4;ZDHHC22;PCDH19;NOL4;CRHR1;PHF21B;CACNG7;STOX2;EFNB3;PTPRZ1;CASKIN1;CLVS2;MAP6;OTX2;HES1;LRRC4C;RHBDL3;SNCB;MAPK4;PAK5;CACNG5;OPCML;CCDC177;LINGO1;CADM2;PCDH8;LHFPL4;EFR3B;SCRT1;SNAP91;WNK2;NOVA2;ID4;ZNF536;LGR5;CDK5R2;VSX2;ADGRL3
Parietal Cells	91/111	0.1454404463572245	0.42888493973412795	0	0	1.333554385280541	2.5710776250228466	PTPRT;FAAH;PATJ;PPP1R13B;SOWAHB;KIAA1671;ABAT;AQP4;BMI1;PPP1R9A;HID1;PIK3C2B;EPB41L4B;PAIP2B;SHH;FAM110C;TRIM2;SH3BGRL2;SLC12A6;NEO1;SYBU;ARFGEF3;RALGPS1;MTUS1;ANK3;EBF4;MYRIP;SRCIN1;KCNQ1;CHDH;SPARCL1;SOWAHA;DSCAML1;SGK2;PDE9A;SHANK2;KCNE2;HLF;PLPPR1;MAOB;USP54;HDC;C5ORF49;ASAP3;USH1C;PHYHIPL;TMPRSS2;NDRG2;KALRN;RAP1GAP;ADCY5;ABLIM1;TMEM125;ABLIM2;ERBB3;ZNF704;MAL2;TPPP;PROM1;PCDH1;PLEKHH1;ZSWIM5;RAI2;MAPK4;ZBTB7C;COLCA2;PTCH1;HIP1R;FOXJ1;PLEKHA6;SORBS2;CGN;SYT13;CP;ZDHHC11B;SYT7;BAIAP3;CAMSAP3;CAPN13;DLG3;HOOK1;MYO5B;WNK2;MYO5C;PPP1R1B;PLXNB1;CD24;C2ORF72;FGFR3;HAMP;FGFR2
Interneurons	244/305	0.14857594821052814	0.42888493973412795	0	0	1.173364854215918	2.237206678016179	CPNE5;STMN2;ABAT;AQP4;STMN4;ADARB1;DCAF7;SYNPR;ADGRA1;BSN;CALN1;PRKCG;RBFOX1;UNC13A;PRKCB;MMD2;SCAMP1;HPCAL4;EML5;SLC5A7;ADGRB3;CLDN9;KCNQ2;KCNQ5;TAGLN3;ASTN1;ADCYAP1R1;NRN1;SHOX2;LYPD1;PHYHIPL;GATA2;CRHR1;ABR;PCBP3;MAP2;HIVEP2;CGA;NTNG1;SURF1;MAGEE1;CADM2;ST8SIA3;HSPA12A;L1CAM;TMEM196;SNAP91;GRIN2D;TH;PNOC;SCN2B;VSX2;PCSK2;NRSN2;CSRNP3;KCNC2;PTPRO;SLC35F1;VLDLR;NAT14;TRIM9;SLC22A15;CAMKV;PCF11;DLGAP1;LYNX1;EN1;PAX6;SYP;ZDHHC17;PAX2;RGMA;BACE1;TMEM179;GAL;PLCB4;KCNMA1;RGS7BP;AMER2;PLPPR5;ADCY1;ZDHHC22;ADCY8;SPTY2D1;NOL4;TMEM163;TCEAL6;RELN;TCEAL5;DZANK1;TCEAL3;NPY;TCEAL2;SLC17A6;RPRML;SLC17A7;PAK5;GABBR2;CA10;PCP4L1;GABRA4;GAD1;GAD2;VEGFD;DHRS3;PDP1;RIT2;ADGRL2;CDK5R2;FRYL;RAB3B;RAB3C;GDA;CTNND2;RORA;RORB;CXCL14;SLC8A2;CDH4;DEPTOR;FRRS1L;KIF5A;PITX2;RGS8;FAM81A;SH3GL2;PPFIA2;EOMES;C11ORF87;CDKL5;LMO3;CASK;SHISA9;FBXO11;SHISA8;SHISA6;CACNB1;OLFM3;TIMELESS;LY6H;NPTXR;PVALB;DLX1;GRIA2;DLX2;PARM1;DLX5;NXPH4;CHAT;TMEM59L;CACNA1B;ILDR2;CPLX2;CACNA1E;CPLX1;ARHGAP21;CACNA1I;IGSF21;BRINP2;BRINP1;CDH22;NXPH1;SRGAP1;GRIA4;TMEM132D;SYT4;ACBD5;SYT1;POU2F2;SCRT1;SYT7;LHX3;NBEA;LHX1;AAK1;CNTN2;LHX6;LHX5;FGF12;SNAP25;CELF3;CELF4;ELAVL4;CELF5;TRH;GRM1;ELAVL3;NRGN;GRM3;GRM5;CALB1;PSD2;LRRTM1;GDAP1L1;PSD3;PDE4A;NOS1;ERC2;SULT4A1;SLC36A1;PIANP;ABCC5;ETV1;HTR3A;OPRM1;DNM3;GAP43;FCHSD2;ADORA2A;CDHR1;VSTM2A;VSTM2B;RGS17;HLF;NRXN1;CAMK2A;NDNF;DDN;CACNG7;SV2B;GNG4;RAB26;SLITRK1;SPOCK3;CLVS2;NRIP3;CACNG2;SNCB;MAPK4;OPCML;LINGO1;KCNJ9;PCDH8;APOC3;ATP2B3;ZIC4;SYT13;HTR5A;OXR1;SST;PTPN4;VIP;PTPN5;PTPN3
Pyramidal Cells	106/130	0.14938688912087603	0.42888493973412795	0	0	1.2945897869755738	2.4612945148244694	RAB3C;STMN2;FAIM2;STMN4;SLC8A2;SYNPR;ADGRA1;C11ORF87;RBFOX1;SRRM4;SPINK8;MMD2;TBR1;POU3F1;SHISA7;GABRG1;STX1B;PCP4;OLFM3;ADGRB3;KCNQ2;KCNQ3;TAGLN3;LY6H;ASTN1;GRIA1;GRIA2;ADCYAP1R1;CACNA1B;ADRB2;CPLX2;AGER;IGSF21;BRINP2;BRINP1;CDH20;MAP2;NEUROD6;CDH22;NXPH1;KCNN4;GRIA3;GRIA4;SYT4;SPHKAP;CADM2;PDE2A;ST8SIA3;GRIN2B;TMEM196;SCRT1;SNAP91;GRIN2D;NR4A2;DAB1;CALY;CNTN2;SNAP25;KCNC2;CELF3;CELF4;ELAVL4;CD3E;GRM1;ELAVL3;NRGN;GRM3;GRM5;CALB1;PSD2;LRRTM1;PHF24;FEZF2;EMX1;KCND2;SLC32A1;KCND3;NGB;SORCS3;GAP43;LRRC3B;VSTM2A;VSTM2B;AMER2;NRXN1;SATB2;CAMK2A;ADCY8;TCEAL6;TCEAL5;SLITRK1;TCEAL2;CLVS2;SLC17A6;SNCB;PAK5;OPCML;CA10;KCNB1;KCNJ9;ATP2B3;GAD2;HTR5A;RIT2;CCM2;PTPN5
Taste Receptor Cells	94/115	0.1550977629291306	0.4382127270061151	0	0	1.3118864921440028	2.4449623730458554	PCSK2;ZNF493;TAS2R20;MYT1L;KCNC2;CELF3;CELF4;OTUD7A;SLC7A14;PKD2L1;STMN4;CYP46A1;NR3C1;CNDP1;RPH3A;C4ORF50;UNC80;SYNPR;RPS6KA5;KCNT1;FRRS1L;GNAT3;CA4;DLGAP2;MCF2L2;SCN1A;TAS2R4;CHRNB2;KCNH2;UNC13C;SRRM4;SVOP;RBFOX3;PRKCB;ATP1B2;PROX1;SYP;SSTR2;RUNDC3A;CACNB2;CACNB4;KCNQ1;FAM153B;SCG3;PMP2;VSTM2A;ASPA;CNTNAP5;SLC24A2;GRIA2;AMER2;NAPB;AMER3;SLC24A4;CATSPER2;NRXN1;SLC1A2;SEZ6;CACNA1A;CABP1;CPLX2;CACNA1E;DPP6;TCEAL6;MOBP;SV2B;GNG7;CDH22;TAS1R2;TAS1R1;SCN3B;CACNG2;TAS1R3;GRIA4;MCOLN3;MOG;WSCD2;KCNB1;KCNJ9;ST8SIA3;B3GAT1;CADPS;SLC4A10;GAD2;ATP2B2;HTR5A;P2RX7;SGSM1;FAM135B;CNTN2;FGF13;XKR4;SCN2B;HCN1
Sebocytes	101/124	0.16247657316301525	0.4518879691096362	0	0	1.2870227107511887	2.3388052801610013	EHF;IL1RN;IHH;CBLC;DEFB1;F11R;AQP3;CXCL16;LGALS3;CDH1;TRIM29;LIPM;FAM3D;KRT7;KRT5;OVOL1;C1ORF116;CLDN4;SLPI;SPINT1;CLDN7;SCNN1A;S100A9;S100A7;COL17A1;CALCA;TACSTD2;LYPD3;ADIPOR1;EVPL;CRHR1;HCAR2;HCAR3;HRH1;RDH12;PLEK2;SFN;C19ORF33;LTA4H;AP1M2;ST14;SRD5A2;VDR;ZG16B;ANKRD22;GJB2;GJB4;BCL3;LCN2;SPRR1B;ZMYND15;SERPINA1;ST6GALNAC2;TNFAIP2;KRT23;SECTM1;BICDL2;CXCL1;PRSS22;SDR16C5;EXO1;CLDN23;FFAR3;FFAR2;ABCC3;FGFBP1;ANXA3;PLEKHG6;IL18;SERPINB5;C15ORF48;VAMP8;TBC1D2;CEACAM6;B3GNT3;ANGPTL4;IRF6;FBP1;CEBPA;CEBPB;CSTA;RBM47;PTGER2;PRRG4;RAB20;CNR2;P2RY2;AGR2;MPZL2;GALNT3;LAMB3;TMEM30B;KLF4;MAPK13;CYP24A1;KLF5;LRG1;KRT16;S100P;TJP3;CRB3
Epiblast Cells	89/109	0.16916347712456872	0.458201571645478	0	0	1.3040759279724372	2.3171990992309475	TRIM71;SEMA5B;RASL11B;TMEM200C;MSI1;RND2;FGF4;SOX3;RIMS4;SALL2;CAMKV;CDH1;DPYSL5;SALL3;ZIC3;IGLON5;SALL4;NKX1-2;DNMT3B;EMILIN3;GAL3ST3;CER1;VRTN;EPHA7;SEMA6A;EPHA8;VASH2;SOX11;UNC5D;IL17RD;PCDHA11;POU5F1;ADAMTS20;CLDN6;TUBB2B;MYCN;CCKBR;TMSB15A;CLDN7;KCNQ2;IGDCC3;MYO3A;NANOGP8;ERAS;HCN4;FBN3;MAGEL2;SLC35D3;CRABP1;LEF1;CACNA1B;CRMP1;ZDHHC22;PHF21B;SLC7A3;CECR2;EFNB3;IGFBPL1;ADAMTS19;EPCAM;ZSCAN10;PLEKHG4B;GPC3;OTX2;HES3;RPRM;LINGO1;CDX4;PHC1;NLGN4X;BCL11A;ST8SIA2;GDF3;ACVR2B;SYT6;LIN28B;CXCL12;LIN28A;MEX3A;FRAS1;FGF19;WNK3;MFAP2;NANOG;RCOR2;TDGF1;FGFR2;CBLN1;SPSB4
Neural Stem/Precursor Cells	123/152	0.16989496476742444	0.458201571645478	0	0	1.243205780001393	2.2036753452421305	SEMA5B;CTNND2;TMEM200C;STMN2;MSI1;IFIT1;SOX21;IGF1R;SLC8A2;SOX3;RIMS4;SOX1;ADGRA1;DPYSL5;SALL3;PITX2;RGS8;EOMES;SRRM3;IGFBP3;APLP1;POU3F2;PRSS56;POU3F3;POU3F4;KCNQ2;TAGLN3;LY6H;ASTN1;DLX1;GRIA2;ADCYAP1R1;BRSK2;DLX2;MAGEL2;NYAP1;DLX5;SHOX2;TMEM59L;PHYHIPL;PCDH19;NPAS3;PHF21B;TMTC4;NEUROD1;EFNB3;NEUROD4;MAP2;NHLH1;MAP6;NXPH1;OTX1;PROM1;RHBDL3;GPM6B;CBX3;IFI44;ISG15;HOPX;PARP12;SCRT1;SNAP91;ID4;CNTN2;ZNF536;SP8;SP9;LHX9;BARHL2;ZCCHC12;PPP1R17;CSRNP3;MEGF10;CELF3;GRIK3;SLC35F1;RND2;RND3;ELAVL3;RBM3;CAMKV;DNER;ZIC1;PBK;SULT4A1;GAP43;TUBB2B;ALDOC;TLR3;PLEKHH2;PLPPR5;DBX1;CRMP1;PTN;ZDHHC22;ASCL1;ASCL2;DLL3;CACNG7;STOX2;PTPRZ1;SLITRK1;MGAT5;CLVS2;SLC17A6;HES5;MAPK4;PAK5;OPCML;CCDC177;LINGO1;KCNIP1;PCDH8;MEIS3;S100B;P2RX7;FABP7;PLP1;INSM1;NEUROG1;CDK5R2;NEUROG2;ADGRL3
Bergmann Glia	107/132	0.1808579125922775	0.48048818569291635	0	0	1.2543338756915066	2.14496557788509	ALDH1L1;FAM107A;AQP4;FAIM2;STMN4;SLC4A4;SYNPR;GJA1;ADGRA1;BAALC;PPFIA2;SCN1A;C11ORF87;RBFOX1;MAGI2;MMD2;ATP1B2;GPR37L1;GABRG1;SHISA6;ADGRB3;RFX4;RUFY3;SPARCL1;ASTN1;GRIA1;GRIA2;ADCYAP1R1;HEPACAM;SLC1A2;PHYHIPL;NPAS3;DPP6;CDH20;A2M;LRRC4C;GPM6B;GRIA3;TRPM3;GRIA4;NTSR2;CADM3;SPHKAP;CADM2;PTCH1;ST8SIA3;GRIN2B;HOPX;DAO;DLG2;GRIN3A;GJB6;CNTN2;SCN2A;ITGB1;BICD2;ELAVL3;GRM3;GRM5;PSD2;CHL1;LRRTM2;KCND3;METRN;OPALIN;SLC39A12;SLCO1C1;GAP43;ZEB2;ACSBG1;PMP2;RGS7BP;LRRC3B;VSTM2A;AMER2;ITIH3;NRXN1;PLPPR4;CAMK2A;ATP1A2;ADCY8;EGFR;TCEAL6;TCEAL5;PTPRZ1;SLITRK2;P2RY1;CLVS2;PIRT;OPCML;GDF10;RFTN2;NTRK2;CA10;KCNJ10;KCNIP1;KCNJ9;NTRK3;LSAMP;ATP2B2;HTR5A;S100B;MAPK10;P2RX7;FABP7;PLP1;PTPN5
Alpha Cells	110/136	0.18994956144732708	0.4897921606181457	0	0	1.239872612740729	2.059424328263766	RAB3C;FAM13C;STMN2;LOXL4;SCGN;RESP18;SH3GL2;CHGB;MAGI1;SLC30A8;IGFBP5;CACNA2D1;SEMA6D;KCNK16;KLHL41;POU3F4;ADCYAP1;RFX6;SCG5;PGR;MAGEL2;GPR119;PHYHIPL;PCDH17;DPP4;NEUROD1;TSPAN7;MAP6;NKX6-1;HMGCLL1;GRIA3;RAI2;NKX2-2;SYT4;ST8SIA3;TMEM196;SYT7;PTPRD;PYY;FGF14;MAFB;TMEM98;RCAN2;ID4;PEMT;CNTN3;PCDHB4;CNTN4;FXYD5;PCSK2;PTPRT;PCSK1;SNAP25;CSRNP3;CELF3;KIF12;LDB2;DNALI1;KCNT2;UCN3;TRIM2;C1QTNF5;CNGA3;EDIL3;PAX6;PROX1;SSTR1;DUSP26;TMEM179;DDAH1;SCGB2A1;ALDH1A1;RGS7BP;SOWAHA;SMIM24;RAMP2;PLPPR1;PLPPR4;USH1C;NOL4;DEPP1;INS;TCEAL7;TTR;CAMK2N1;PRRG2;UCP2;GC;GPC6;RUNX1T1;CHGA;IRX1;IRX2;F10;KCNIP1;CADPS;PLEKHA6;GCG;SORBS2;SYT13;AGT;CFC1;TM6SF2;MAPK10;SST;ASXL3;RIMBP2;GPR148;INSM1;C2ORF72
Ionocytes	87/107	0.19560207534577748	0.4897921606181457	0	0	1.2746051348716283	2.0797386711554	SPAG17;WFDC6;SLC44A4;MS4A8;CXCL17;AQP5;TFCP2L1;ATP12A;FAM216B;WFDC2;BPIFA1;AKAP14;TEKT1;CFAP47;HYDIN;CFAP43;ARFGEF3;MSMB;SLC34A2;CHST9;CFAP52;TMCO5A;APOBEC4;CCDC113;LRRIQ1;SHROOM3;C1ORF87;NME5;SLC5A8;SLC9A4;SNTN;SLC9A7;CLDN8;PLEKHS1;SCGB2A1;KCNMA1;VWA2;CFTR;SHANK2;CDS1;DNAH3;SERPINB11;STOML3;ASCL3;C11ORF97;DNAH7;C5ORF49;IL20RA;TMPRSS2;TEX26;ADH7;FUT2;AK7;NWD1;CYP4X1;TMEM125;CYP2A13;ZBBX;AGR2;MROH9;AGR3;CFAP65;TSPAN1;MUC4;EXPH5;ZBTB7C;DNAH12;C2ORF73;MUC16;ANKRD66;FOXN4;CGN;VWA3B;FER1L6;GRHL2;CAPN13;RSPH1;BPIFB1;FAM183A;MORN5;MAP3K19;MYO5B;MYO5C;SCGB1A1;TACC2;CCDC60;PTPN3
Microfold Cells	102/126	0.19631923215152483	0.4897921606181457	0	0	1.2454131424853612	2.027549046922034	EHF;IL1RN;AHR;IFI30;SAT1;CXCL16;ICAM1;SPIB;LGALS3;ZC3H12A;TNFSF10;FAM3D;PGLYRP1;JUNB;IER3;IL13RA1;IL4R;IL1R1;ANXA11;HLA-C;CYBA;FOXP4;TICAM1;SCAMP2;SLPI;SPINT1;ODF3B;CFB;TACSTD2;DTX2;HELZ2;SBNO2;MIER3;TMEM127;CD14;ZBTB7B;ST14;VDR;ANKRD22;PARP12;FOSL2;NFKBIA;GJB2;EHD4;BCL3;BHLHE40;LCN2;LRP10;NFE2L2;ZMYND15;CXCL8;SERPINA1;ONECUT2;CTSZ;TNFAIP2;SECTM1;CXCL1;TCIRG1;PRSS22;IFIH1;SLC22A18;CLDN23;RAC2;CTSH;CTSD;ABCC3;BATF2;DTX3L;RHBDF2;C15ORF48;TBC1D2;OAS1;CEACAM6;MTF1;OAS3;TMBIM1;B3GNT3;IRF6;FBP1;GRN;RBM47;MVP;TULP4;TMPRSS2;CAPG;TYMP;RAB20;MGAT1;SUSD6;APOL1;GBP3;MPZL2;MARCKSL1;LAMB3;CCL20;KLF4;SLC8B1;MAPK13;KLF5;FABP5;TNIP1;CD68
Purkinje Fiber Cells	83/102	0.19867841361741523	0.4897921606181457	0	0	1.2799538973497817	2.0684922449270804	ROBO2;RAB3C;SEMA5B;SNAP25;CSRNP3;SCHIP1;TMEM200C;STMN2;SLC35F1;FMN2;ELAVL3;ATCAY;GJA5;LRRTM1;GDAP1L1;SULT4A1;SH3GL2;GUCY1A2;RBFOX1;SRRM4;UNC13A;MAGI2;DENND2A;ANK2;ATP1B2;UNC5D;CPT1C;SHISA6;RGMA;GAP43;TMEM179;ADGRB3;KCNQ2;ASTN1;GRIA1;GRIA2;ADCYAP1R1;MAGEL2;NTM;NRXN1;CACNA1B;CRMP1;ATP1A2;ZDHHC22;PCDH17;CACNG7;TCEAL7;BRINP1;TCEAL5;CLVS2;SCN3B;PAK3;GPM6B;TRPM3;MAPK4;GRIA4;OPCML;RUNX1T1;CADM3;KCNIP1;TMEM132B;NTRK3;ST8SIA3;B3GAT1;CADPS;LSAMP;PNMA2;EFR3B;SNAP91;PTPRD;LRCH2;ABI2;NOVA1;ASXL3;NOVA2;CNTN1;PLP1;CNTN2;FAT3;PTPN5;TMEM35A;KCNK3;ADGRL3
Astrocytes	124/154	0.20077472973331292	0.4897921606181457	0	0	1.2113456693597429	1.9449023826059968	ALDH1L1;TRIL;FAM107A;STMN2;AQP4;FAIM2;FGF1;ETS1;SLC4A4;SYNPR;GJA1;EDNRB;ADGRA1;BAALC;C11ORF87;RBFOX1;TMEM178A;DIO2;MMD2;SLC6A11;ATP1B2;GPR37L1;DKK3;GABRG1;SHISA6;ADGRB3;DAAM2;IL23A;SPARCL1;LY6H;S100A8;ASTN1;GRIA2;ADCYAP1R1;NTM;SLC1A2;PHYHIPL;SLC1A6;PLA2G7;IGSF21;SOCS3;AANAT;BRINP1;CDH20;SYNDIG1;MAP6;GPM6B;GRIA3;WNT3;NTSR2;TMEM132C;CADM3;FZD2;SPHKAP;CADM2;HSPA2;TMEM235;GJB6;RCAN2;LCN2;CNTN2;PLXNB1;FGFR3;SNAP25;CD40;SYNM;SLC7A10;RLBP1;SYNE1;GRM5;PSD2;PHF24;CCR7;HMG20A;TEAD1;OPALIN;SLC39A12;SLCO1C1;CLDN10;GAP43;GPRC5B;ACSBG1;ALDOC;PMP2;RGS7BP;LRRC3B;SCN4B;VSTM2B;AMER2;HEPN1;ITIH3;LUZP2;NRXN1;PLPPR4;CAMK2A;ATP1A2;PTN;ADCY8;PHYHIP;ADCY5;TCEAL7;SRR;TCEAL6;TCEAL5;PTPRZ1;TCEAL2;SLIT1;MAPK4;OPCML;NTRK2;CA10;KCNJ10;KCNIP1;KCNJ9;LGI4;CMTM5;LGI3;ATP2B2;S100B;AGT;BYSL;FABP7;PLP1;PTPN5
Hemangioblasts	79/97	0.20179048385153306	0.4897921606181457	0	0	1.2859019612089189	2.058118658895353	TOR2A;ALAS2;MS4A3;PTGDR2;GMFG;AQP10;ITGA2B;ICAM2;ICAM3;ICAM4;HBD;ACRBP;TMEM91;LSM10;LYL1;FRAT1;RASSF1;HBM;HHEX;IGFLR1;ZNF524;IKBKG;MFSD2B;BORCS6;SLC39A3;PTCRA;HBZ;CISH;NHLRC4;RHOG;NOSIP;PRSS57;CNPY3;ETV2;DOK1;DPM3;TAL1;SLFN14;DNAJC4;RNF166;HEMGN;SF3B5;CLDND2;RGS19;EPB42;GYPB;CEBPE;SMIM1;BTNL10;GATA2;OAZ1;TBXT;FAM117A;SPTA1;OR2W3;AHSP;NT5M;HBQ1;RILP;LY6G6F;NFE2;EGLN2;HBG2;FAM78A;HBG1;PRG2;ANXA2R;YIF1B;GP9;CCS;GFI1B;GIPC3;FES;SHKBP1;RPS6KB2;R3HDM4;B9D2;FERMT3;MSRB1
Merkel Cells	90/111	0.20637310138405013	0.4897921606181457	0	0	1.2557349035050245	1.9816370475200908	FOXA1;UGT1A10;PNLIPRP2;SLC44A3;GOLT1A;MOGAT2;GFI1;REG1A;IHH;HNF4G;CBLC;KIF12;KRT20;LGALS4;CDH1;MDK;HNF4A;PIEZO2;SLC39A5;UGT2A3;PLS1;APOBEC1;DSP;SLC13A2;ARL14;TPSG1;PHGR1;ARHGEF16;ENTPD8;SYTL5;MUC3A;OVOL2;TMEM82;TMEM37;CLDN3;CEACAM7;PRR15L;MEP1A;CEACAM5;B3GNT3;TFF3;DPEP1;TRIM15;TFF1;CLRN3;CFTR;RETNLB;GATA6;USH1C;ITLN2;TMPRSS2;NTS;GNAI1;HSD11B2;MUC2;ADGRG7;TSPAN8;EPCAM;SI;AGR2;CLCA1;AGR3;MAL2;EPS8L3;BCO1;MISP;CD99;ATOH1;CHGA;CDX2;NOS2;CDX1;GUCA2B;CGN;GUCA2A;ISX;POU4F3;TM6SF2;IL22RA1;VIL1;KRT19;EFNA2;KRT18;NAT2;ID2;TRPV4;RNF186;TRIM31;FOXA3;FOXA2
Pancreatic Stellate Cells	90/111	0.20637310138405013	0.4897921606181457	0	0	1.2557349035050245	1.9816370475200908	SPON2;COL16A1;OLFML2B;SPARC;TNFAIP6;COL14A1;COL12A1;MRGPRF;TNC;LMOD1;MEDAG;RGS5;ADAMTS5;EDNRA;EFEMP2;GJA1;ISLR;ADAMTS2;C1QTNF1;C1QTNF5;TIMP3;EMILIN1;TIMP1;PAMR1;PDGFRB;PDGFRA;IGFBP5;DYNLT1;BGN;PCOLCE;GEM;DCN;DKK3;ACTA2;MMP11;MMP14;CCDC80;SFRP2;COL4A2;FNDC1;COL4A1;COL6A2;COL6A1;MXRA8;FIBIN;COL6A3;MXRA5;MYL9;DDR2;LRRC15;COL15A1;TAGLN;NNMT;LAMA2;HTRA3;NDUFA4L2;DPT;LTBP2;THY1;THBS2;NID2;FSTL1;SRPX2;CALD1;OLFML3;TGFB1;PRRX1;LUM;FN1;SSC5D;INHBA;KRT10;PODN;SULF1;SOD3;COL1A1;MFAP4;COL3A1;COL1A2;CXCL12;COL5A1;COL5A2;MGP;SNAI2;CSPG4;CD248;ADGRL4;FMOD;FBXL7;FBN1
Spermatocytes	86/106	0.20986113746541613	0.49151687459005355	0	0	1.259872611464968	1.9670507207171983	CRISP1;CCT8L2;MROH2B;SYCP2;SPPL2C;CETN1;SPO11;OR4M1;C10ORF120;WDR87;HMGB4;SPZ1;PRKACG;DMRTB1;C16ORF78;BANF2;CAPN1;RBBP8NL;OSR2;TMCO5A;PRM1;OR2H1;CABS1;GCNA;SUN5;PRSS54;ADAM2;OR10A7;TBC1D21;SPATA31D3;SPATA31D4;KIF2B;ACTRT2;SPATA19;ACTRT1;CST9L;NOTCH3;GOT1L1;BIRC8;CCDC105;ACTL7B;FAM47B;TEX101;LYZL1;LYZL2;AKAP4;ASB17;JAKMIP1;FSCB;EPPIN-WFDC6;GK2;LYZL6;TMEM202;ZNRF4;ADAD1;DNAJB8;LELP1;PGK2;FAM71C;TXNDC8;CCDC185;FAM71B;UBQLN3;PRR30;SMCP;PDHA2;ODF1;RNASE11;POTEB2;TEX33;INHBB;TPD52L3;ADAM30;TDRD5;ACTL9;ACR;MGAT4D;CAPZA3;TTC6;GKAP1;SPATA33;BOD1L2;SLC25A31;SYCP3;TNP2;TNP1
Gamma (PP) Cells	103/128	0.23323305534947364	0.5391621279507313	0	0	1.2071286355650985	1.7572377819277614	FAM13C;STMN2;AQP4;AQP3;SERTM1;SCGN;ADGRA1;PCDHAC2;SYBU;PPFIA2;MAGI1;CADPS2;GUCY1A2;IGFBP5;LMO3;SEMA6D;ANK2;LIFR;UNC5C;CARTPT;SHISA6;ADCYAP1;PCP4;GAREM1;SPARCL1;GRIA2;PXK;MAOB;RNF180;C5ORF49;PHYHIPL;PCDH19;KALRN;FAM149A;PCDH17;NEUROD1;FLRT3;MAP2;PPY;MAP6;HMGCLL1;LONRF2;PPARGC1A;SYT4;PCDH20;ST8SIA3;ESRRG;TMEM196;PBX1;SNAP91;SYT7;PTPRD;PLCXD3;FGF14;FXYD2;RCAN2;CNTN1;ID4;CNTN3;PCDHB4;CNTN4;FGF12;PTPRT;SNAP25;CSRNP3;PPP1R9A;PCLO;TRIM2;ABCC9;ETV1;PAX6;NME5;PROX1;DUSP26;SCGB2A1;RGS7BP;SOWAHA;PDZRN4;PLPPR1;NRXN1;PLPPR4;CXXC4;NOL4;STOX2;ERBB4;SLITRK6;ZNF503;MAPK4;PAK5;CMTM8;NTRK2;PLEKHA6;SORBS2;SYT13;AGT;CFC1;MAPK10;MEIS1;NOVA1;SST;ASXL3;RIMBP2;ADGRL2
Serotonergic Neurons	84/104	0.24047303153181995	0.5453317866467838	0	0	1.2304133090720042	1.7535202431146324	PNLIPRP2;ACSM3;MOGAT3;MOGAT2;REG1B;REG1A;HEPACAM2;SLC40A1;ACSM2A;MIA2;SLC2A2;GBA3;SLC6A4;SCGN;ESM1;IYD;HNF4A;SLC39A5;UGT2A3;SLC18A2;ABCG5;SLC15A1;SLC6A19;SPINK1;PLA2G12B;HGD;KCNH6;UGT1A1;NXPE1;ANXA13;PHGR1;UGT2B15;HNF1B;TMIGD1;SLC5A9;RFX6;MMRN1;MEP1A;TRIM15;ZG16;TRIM10;CDH17;CLRN3;SLC22A3;TPH2;DDC;GPR119;SLC3A1;SLC5A1;CYP3A4;CYP3A5;ABO;ADH6;PBLD;ADGRG4;ADH4;MYCT1;SI;HSD17B2;CLCA1;PCK1;SLC17A4;TRIM40;MUC17;F11;SCTR;GUCA2B;GCG;FMO5;GUCA2A;ISX;VIL1;CYP2C9;SULT1B1;FABP2;TMEM236;GIPC2;GLOD5;ANKS4B;RNF186;SLC28A2;FRK;F2RL3;OTC
Intercalated Cells	95/118	0.24222477998853623	0.5453317866467838	0	0	1.2100935615303487	1.7157785204942786	PTPRT;SPAG17;ALDH1L1;AQP6;SLC4A1;AQP5;AQP2;RERG;WFDC2;SLC22A12;CYP4Z1;OPHN1;TCTN1;HYDIN;ITGB8;SLC26A11;AP1S3;MUC15;UGT2A1;OXGR1;SLC34A2;SLC13A2;PACRG;INSRR;WDR31;AVPR1A;TMEM150C;TMEM174;FAM227A;SCNN1G;SLC5A8;SLC9A4;CFAP221;SNTN;SPATA17;ADGRF1;TMEM213;CLDN8;SCNN1B;ELF5;ADGRF5;EFHC1;CLDN16;PLA2R1;RHCG;ATP6V0D2;ATP6V1B1;ZNF750;CFAP61;DNAH7;CLCNKA;CACNA1D;MFSD4A;NWD1;SCIN;ERBB4;NPHP1;CCDC30;BSND;ATP6V0A4;RGS22;CFAP65;ATP6V1G3;RHBG;ATP6V1C2;EXPH5;ZBTB7C;COL28A1;GGT6;JAG1;C2ORF73;NEK5;DMRT2;EGF;ANKRD66;P2RY14;BBOX1;CYP4B1;KCNJ16;ESRRG;FMO2;VWA3B;DCDC1;KLK11;RSPH3;AGBL4;SLC4A8;BPIFB1;FXYD2;ATP13A5;TACC2;MAP3K13;SLC26A4;CCDC60;FRK
Airway Smooth Muscle Cells	80/99	0.24509293781877925	0.5453317866467838	0	0	1.2334500492395228	1.734376072523048	COL12A1;MRGPRF;LMOD1;TCF21;PTH1R;ACTG2;LOXL1;LOXL2;MRC2;SYDE1;EDNRA;EFEMP2;ADAMTS2;JPH2;BMPER;ADGRA2;ADAMTS1;RSPO3;TIMP3;EMILIN1;PDGFRB;PDGFRA;MYOCD;IGFBP5;TPM2;TPM1;NOG;BGN;PCOLCE;FOXL1;DCN;DKK3;ACTA2;COL4A2;FNDC1;COL4A1;COL6A2;HAND2;COL6A1;FIBIN;ITGA8;COL6A3;MYL9;FOXC2;TAGLN;NNMT;HTRA3;GATA6;TWIST2;GATA5;GLT8D2;NID1;NID2;FSTL1;FBLN5;CNN1;CALD1;SERPINH1;IGFBP7;FLNC;WNT2;FOXF1;LUM;VEGFC;GDF6;GNG11;TBX2;COL1A1;MFAP4;COL3A1;COL1A2;CXCL12;COL5A1;COL5A2;PMP22;SNAI2;MSRB3;ADGRL4;LIMS2;FBN1
Chromaffin Cells	98/122	0.2526136905572808	0.5483565477950729	0	0	1.1962620875070464	1.645929675471438	PNMT;RAB3C;FAM13C;ITSN1;SERPINE1;STMN2;FAIM2;SLC8A2;SYNPR;ADGRA1;CHGB;GUCY1A2;RBFOX1;UNC13A;CACNA2D1;SEMA6D;ANK2;LIFR;UNC5D;SHISA6;ADGRB3;TAGLN3;STX1A;ASTN1;KCTD16;GRIA2;ADCYAP1R1;SHC3;CACNA1B;PHYHIPL;CACNA1D;CPLX2;PLD1;KALRN;PCDH17;PLD2;BRINP1;MAP2;CDH22;MAP6;GRIA4;SYT4;CADM3;SNAPIN;ST8SIA3;TMEM196;SNAP91;PTPRD;LRCH2;CNTN1;CNTN2;SLC26A4;TMEM35A;PCSK1;SNAP25;CSRNP3;CELF3;ELAVL4;PCLO;LRRTM1;TRIM2;NCS1;PSD3;ERC2;SULT4A1;SLC18A2;DST;DUSP26;GAP43;TMEM179;RAPGEF2;RGS7BP;VSTM2A;NRXN1;PLPPR4;CRMP1;LRP4;PHYHIP;TCEAL7;TCEAL5;NPY;P2RY1;CLVS2;MAPK4;OPCML;CHGA;NTRK1;KCNIP1;CADPS;LSAMP;CDC42BPA;MAPK10;TTLL7;ASXL3;NOVA2;RIMBP2;AGRP;FAM171B
Goblet Cells	98/122	0.2526136905572808	0.5483565477950729	0	0	1.1962620875070464	1.645929675471438	GALNT12;FCGBP;UGT1A10;EHF;REG1A;IHH;CBLC;AQP3;LGALS4;CAPN8;DMBT1;CREB3L1;DUOXA2;FAM3D;SPINK4;ARL14;PHGR1;ENTPD8;KRT7;PDIA5;OVOL2;CLDN4;CLDN3;PRR15L;SLC9A8;CLDN7;SCNN1A;ZG16;KLK1;MST1R;HSD11B2;PDZD3;NLRP6;TSPAN8;SI;CLCA1;TSPAN1;C9ORF152;MUC17;REG4;DEFA5;ISX;MANF;IL22RA1;RNF186;SLC44A4;MOGAT2;MS4A8;BICDL2;KRT20;C1ORF210;LRRC31;UCN3;RBBP8NL;APOBEC1;SLC13A2;TPSG1;BACE2;TMIGD1;CEACAM7;CEACAM6;MEP1A;CEACAM5;B3GNT3;TFF3;TFF1;CDH17;CLRN3;SMIM22;RETNLB;ADH1C;REP15;ITLN1;USH1C;TMPRSS2;ATP2C2;MUC2;EPCAM;AGR2;TMEM207;AGR3;EPS8L3;MISP;MUC4;UGT1A8;ATOH1;SPDEF;LRRC26;CDX2;CDX1;GUCA2B;MUC5B;GUCA2A;OTOGL;CAPN13;KRT19;TRIM31;TJP3
Trichocytes	83/103	0.2568202760044954	0.5507711943228938	0	0	1.2156865293391383	1.6525784393610412	FOXA1;ITGB4;WWC1;LAMC2;ABCA12;DMKN;HOXC11;BAIAP2L1;MCIDAS;TRIM29;PPP1R13L;KPNA7;TNS4;KRT6B;DSP;CARD10;FGFBP1;EDN2;S100A2;ARHGEF16;RIPK4;KRT7;DKK1;RHOD;SERPINB5;SULT2B1;EPN3;CLDN4;GPRC5A;ADGRF4;ESRP1;KRT37;PAX9;CHMP4C;PADI3;B3GNT3;DSG2;RHOV;DSG4;AJUBA;CCNO;PADI1;EPHA2;GRB7;TUFT1;GPR87;LAMA3;MST1R;EVPL;PSORS1C1;KRT83;FAM83H;NTF4;S100A16;ADGRG6;SFN;EPS8L2;C19ORF33;TSPAN1;ALOXE3;MISP;AP1M2;FAM83B;LRRC8E;TMEM184A;TFAP2C;LAMB3;WNT7B;GRHL3;IGFL1;IL22RA1;FERMT1;KRT19;KLF5;KRT18;KRT17;TMEM54;RAET1G;KRT16;KRT15;RAET1L;SP6;SDC1
Trigeminal Neurons	115/144	0.2714432131126112	0.5752010944529142	0	0	1.1617413602243614	1.5149134304727143	RAB3C;FAM13C;AVIL;STMN2;AQP4;FAIM2;STMN4;ZDHHC2;CLGN;SYNPR;ADGRA1;KIF5A;SCN9A;PIEZO2;CPNE3;SH3GL2;PPFIA2;C11ORF87;RBFOX1;MAGI2;ANK2;MMD2;SHISA6;OLFM3;ADGRB3;RUFY3;TAGLN3;LY6H;ASTN1;DGKH;KCTD16;GRIA2;ADCYAP1R1;CALCA;CALCB;PARM1;CACNA1B;PHYHIPL;PRDM12;NKAIN2;BRINP1;MAP2;MAP6;SCN3B;TAC1;GRIA4;SYT4;CADM3;SPHKAP;CADM2;ST8SIA3;DHCR24;TMEM196;SNAP91;PTPRD;LRFN5;DLG2;PPP1R1C;CREBRF;CNTN2;ZNF536;FGF13;SCN2A;TMEM35A;SNAP25;SYNM;CSRNP3;ELAVL4;ELAVL3;GRM5;LRRTM1;GDAP1L1;PHF24;ERC2;NEFH;SULT4A1;DUSP26;GAP43;TMEM179;VAMP1;RGS7BP;VSTM2A;AMER2;NRXN1;PLPPR4;CRMP1;ADCY8;ADD2;TCEAL7;TCEAL6;TCEAL5;SLITRK1;TCEAL2;CLVS2;GCNT2;SCN7A;SLC17A6;SNCG;MAPK4;PAK5;PIRT;DRGX;OPCML;CA10;NICN1;AHNAK2;LSAMP;ATP2B3;GDAP1;MAPK10;NOVA1;ASXL3;FKBP1B;PLP1;PTPN5
Oligodendrocyte Progenitor Cells	100/125	0.2784157897417607	0.5830354185180401	0	0	1.1717408274785324	1.4982342652550296	CTNND2;TRIL;STMN2;AQP4;FAIM2;STMN4;GPR62;SLC8A2;ADGRA1;SLC25A47;PDGFRA;C11ORF87;NKX6-2;TMEM178A;APLP1;ANK2;MMD2;ATP1B2;GPR37L1;SOX10;ADGRB3;TAGLN3;LY6H;ASTN1;GRIA2;ADCYAP1R1;NYAP1;SHC3;CNP;NTM;TMEM59L;PCDH15;PHYHIPL;IGSF21;BRINP2;NEU4;BRINP1;MAP2;SYNDIG1;NXPH1;LRRC4C;CADM3;ST8SIA3;CORO2B;SCRT1;SNAP91;CNTN2;ZNF536;CSPG4;SNAP25;MEGF10;SLC35F1;ELAVL3;HAPLN2;TMEM100;PSD2;LRRTM1;OLIG1;OLIG2;ETV5;EPN2;SLCO1C1;GAP43;GPRC5B;TMEM179;ALDOC;PMP2;LRRC3B;MATN4;VSTM2B;PLPPR4;CRMP1;NRXN2;ATP1A2;PTN;ADCY8;ASCL1;PHYHIP;ADCY5;CACNG7;TCEAL7;TCEAL6;TCEAL5;NNAT;CLVS2;FYN;SNCB;MAPK4;OPCML;LINGO1;CA10;KCNIP1;KCNJ9;KCNIP3;LGI3;ATP2B2;LHFPL3;PLP1;PTPN5;ADGRL3
Peritubular Myoid Cells	96/120	0.284237649124037	0.5883058319078905	0	0	1.1716961498439127	1.4739288422479997	COL16A1;WNT2B;COL14A1;CPXM2;LAMC3;ELN;COL12A1;MRGPRF;LMOD1;PTPN21;CLEC14A;AQP1;MYLK;MEDAG;ADAMTS5;EDNRA;ISLR;C1QTNF1;C1QTNF5;TIMP3;SVEP1;PAMR1;TNS2;TNS1;SH3D19;PDGFRB;MYLIP;OSR2;PDGFRA;MYOCD;IGFBP5;TPM4;TPM2;TPM1;BGN;APOA1;RNASE1;ASPN;DCN;ACTA2;ALDH1A3;COL4A2;FNDC1;COL4A1;ADGRF5;COL6A1;FIBIN;COL6A3;PLPP3;MXRA5;MYL9;DDR2;RASL12;COL15A1;TAGLN;NNMT;FAM114A1;LAMA2;SYNPO2;DPT;THBS2;COX7A1;FSTL1;UACA;RASD1;C7;CALD1;OLFML3;MYH11;GSTM3;PRRX1;FZD4;LAMB2;LUM;RARRES2;EPHX1;ADAM33;PARVA;ABCA8;PODN;SOD3;COL1A1;MFAP4;SMOC2;COL3A1;COL1A2;CXCL12;TMEM98;CILP;COL5A2;MGP;PMP22;INTS6;TEK;ADGRL4;FMOD
Adipocyte Progenitor Cells	92/115	0.2902791362557757	0.593904439695725	0	0	1.1716514954486346	1.449230122755482	FKBP10;COL14A1;COL12A1;LMOD1;PTPN21;LAMC1;GLI1;RND3;SYDE1;EDNRA;ISLR;ADAMTS1;BOC;STAB1;PLS3;TIMP3;SVEP1;TEAD1;TEAD2;SH3D19;TEAD3;RHBDF1;SCARA3;IGFBP5;SCARA5;MMP3;GPX8;EBF2;EN1;PCOLCE;ENAH;COL4A2;FNDC1;COL4A1;NRG4;COL6A1;GAS1;PPARG;TRABD2B;PPIC;CHST3;KANK2;YAP1;NOTCH3;CEBPA;TWIST2;DPT;TWIST1;GATA3;FSTL1;UACA;EGFR;ADAMTS15;EGFLAM;SULT1E1;CALD1;HOXC5;SERPINH1;HOXC4;ZNF503;LRIG3;HOXC9;HOXC8;HOXC6;WWTR1;TCF7L1;PRRX1;FZD4;LAMB2;LUM;DAB2IP;PARVA;NR2F2;GNG12;TBX18;TBX3;TBX2;COL1A1;COL3A1;COL5A1;WT1;COL5A2;SNAI2;AMOTL2;CSPG4;HOXD4;HOXD3;HOXD9;FERMT2;HOXD8;FBN1;FGF10
M?ller Cells	117/147	0.2955225702846564	0.5977615626212368	0	0	1.142442201237382	1.3926485420700887	COL16A1;SPARC;FAM13C;TRIL;FAM107A;AQP4;CLU;SYNPR;GJA1;ISLR;EDNRB;KDR;GLUL;PAMR1;PDGFRA;SCARA3;IGFBP5;TMEM178A;CACNA2D1;SEMA6D;ANK2;LIFR;DKK3;COL4A2;PPP1R3C;COL4A1;DOK5;APLNR;SPARCL1;PLPP3;MXRA5;RASL12;NTM;SDC3;GSTT1;THY1;PCDH17;BRINP1;S100A16;RDH10;MAP6;SLC38A3;MPDZ;CADM3;PRDX6;COL1A1;PTPRD;IL6;COL1A2;CXCL12;COL5A1;RCAN2;ID4;PCDHB4;NES;FBXL7;ITM2B;GSTM5;VSX2;MEGF10;LMOD1;PTPN21;DBI;CROT;LDB2;TSPAN11;RLBP1;HEPH;CA2;TRIM2;BOC;C1QTNF5;TIMP3;EDIL3;GPR37;BGN;NAV2;GPRC5B;COL6A1;KIT;FIBIN;ATG4B;RGS7BP;SCN4B;CD44;TLR2;CRB1;DAPL1;COL11A1;PLPPR4;PRICKLE2;LRP4;ATP1A2;PTN;THBS2;FSTL1;GNAI2;TCEAL7;EFS;CNR2;SLITRK2;HES1;CRYM;KCNJ2;OPCML;IL33;NTRK2;KCNJ10;PRRX1;AGT;VEGFA;MAPK10;COL3A1;PLP1;SFTPA1;TEK;ADGRL2
Cajal-Retzius Cells	138/174	0.3034926308722065	0.5995970058028924	0	0	1.1229511760358246	1.3390046794290775	RIPOR2;GALNT13;CLSTN2;TMEM200C;STMN2;NUDT2;STMN4;ZDBF2;CDH4;RIMS4;DACH1;DPYSL5;KIF5C;KIF5A;SH3GL2;PPFIA2;EOMES;NANOS1;EPHA7;KCNH7;APLP1;CACNA2D2;ANK2;EBF3;TBR1;TMEM170B;LZTFL1;PREPL;OLFM3;ADGRB3;KCNQ2;TAGLN3;ASTN1;GRIA2;ADCYAP1R1;DIABLO;TMEM59L;CACNA1B;PCDH19;PHF21B;NHLH2;BRINP1;EFNB3;FLRT3;FUT9;MAP2;ISOC1;MAP6;ST3GAL5;RAB11FIP2;HMGCLL1;GPM6B;MAP9;SMAD1;SYT4;SYT1;CADM2;HOMER2;ST8SIA3;SCRT1;SNAP91;TBCK;LRCH2;NBEA;LHX1;PNOC;CNTN2;ZNF536;FAT3;LHX5;TMEM35A;BARHL2;SNAP25;ZCCHC12;CSRNP3;MEGF10;CNRIP1;CELF3;SLC35F1;AATF;ELAVL2;ELAVL3;CAMKV;B3GALT1;GDAP1L1;ERC2;EDIL3;SULT4A1;DACT1;RALGPS2;EMX2;ABCC5;RGMB;DNM3;WRAP73;GAP43;TMEM179;TUBB2B;NLGN1;PLPPR5;CRMP1;NDNF;ZDHHC22;NOL4;TMEM163;CACNG7;TCEAL7;RELN;CNR1;SLITRK1;TCEAL1;CLVS2;SLC17A6;SLITRK5;FSD1;SNCB;DYNC1I1;MAPK4;PAK5;TRIM44;OPCML;LINGO2;CCDC177;LINGO1;ATRNL1;WNT7B;PCDH8;NAP1L3;PNMA2;SMOC2;ABI2;NOVA1;ATP13A2;CCM2;FAM171B;PTPN5;SLC25A36;ADGRL3
Radial Glia Cells	91/114	0.3074552729990004	0.5995970058028924	0	0	1.1588408058502444	1.3667665776125635	SEMA5B;CSRNP3;MEGF10;FAM13C;TRIL;TMEM200C;STMN2;AQP4;FAIM2;SLC35F1;TSPAN11;CDH4;GJA1;ADGRA1;TRIM2;BOC;PPFIA2;GUCY1A2;C11ORF87;EMX2;IGFBP5;TMEM178A;CACNA2D1;SEMA6D;ANK2;PAX6;OLIG2;DKK3;SHISA6;GAP43;GPRC5B;ADGRB3;DOK5;RGS7BP;LY6H;LRRC3B;ASTN1;GRIA2;NOTCH3;ADCYAP1R1;MAGEL2;NLGN1;SHC3;NTM;PLPPR4;PHYHIPL;CRMP1;LRP4;ATP1A2;PTN;PCDH19;PCDH17;NPAS3;TCEAL7;BRINP1;EFNB3;EFS;PTPRZ1;MAP2;PDGFD;SYNDIG1;CLVS2;MAP6;LRRC4C;GPM6B;HES5;MAPK4;MARK1;OPCML;RUNX1T1;NTRK2;CADM3;VCAM1;KCNIP1;CORO2B;SNAP91;PTPRD;MAPK10;LRCH2;NOVA1;RCAN2;ASXL3;ID4;PLP1;CNTN2;ZNF536;FAT3;PTPN5;FBXL7;TMEM35A;ADGRL3
Satellite Glial Cells	91/114	0.3074552729990004	0.5995970058028924	0	0	1.1588408058502444	1.3667665776125635	PTPRT;PID1;CXCL8;GALNT15;LRRK2;FAM107A;AQP4;FAIM2;TNF;SYNPR;FCGR3A;GRM5;EDNRB;CDH1;RASSF4;CHL1;SLCO2B1;ENPP2;BAALC;SIRPA;PHF24;CNGA3;VSIG4;JAK2;GLUL;TNS1;LYNX1;VWF;KCND3;OPALIN;MMD2;SLC39A12;SSTR1;RNASE1;MTURN;SHISA6;CYP27A1;SLCO1C1;MAF;APLNR;SERPING1;SPARCL1;CHI3L1;PMP2;RGS7BP;SCN4B;TLR4;GAS7;C1QB;GRIA2;C1QA;HEPN1;RTN1;MAOB;NRXN1;SLC1A2;ATP1A2;NDRG2;IGSF21;KIAA0513;TCEAL6;CDH20;EPB41L3;SPP1;CD14;A2M;GRIA3;PIRT;NTSR2;OPCML;P2RY12;TMEM132C;IL33;NTRK2;CADM3;CD163;CA10;KCNJ10;TMEM176B;TMEM176A;TDRD6;PLXDC2;S100B;LYVE1;P2RX7;IL6;PLP1;FXYD6;CBLN4;C1QC;IL17A
Myofibroblasts	80/100	0.30990407041497814	0.5995970058028924	0	0	1.1715176715176716	1.3724241419797423	COL16A1;SPARC;COL14A1;ELN;COL12A1;MRGPRF;HSPB2;LMOD1;LDB2;AQP1;MYLK;MEDAG;ADAMTS5;EDNRA;EFEMP2;GJA1;ISLR;C1QTNF5;TIMP3;SVEP1;PAMR1;TNS2;TNS1;PDGFRB;PDGFRA;MYOCD;IGFBP5;TPM2;TPM1;BGN;DCN;DKK3;ACTA2;CCDC80;COL4A2;PPP1R3C;COL4A1;DAAM2;COL6A1;FIBIN;COL6A3;PLPP3;MXRA5;MYL9;DDR2;RASL12;TAGLN;LAMA2;LRP1;NTM;THY1;PTN;THBS2;FSTL1;CNN1;CALD1;OLFML3;SLIT3;FLNC;PRRX1;LAMB2;LUM;FN1;ADAM33;PARVA;PODN;SULF1;SOD3;COL1A1;MFAP4;COL3A1;COL1A2;CXCL12;COL5A1;COL5A2;TEK;ADGRL4;FMOD;FBXL7;FBN1
Gastric Chief Cells	87/109	0.31429649027294404	0.6005632682181231	0	0	1.1582178627352497	1.3405427837308121	CHRM3;FAAH;VIPR1;SLC44A3;SLC44A4;SOWAHB;ITGB4;RAB3D;CBLC;AATK;KRT23;ARHGEF10L;BICDL2;KIF12;PRSS22;HID1;C1ORF210;CDH1;ANPEP;SH3BGRL2;FAM3D;HMGCS2;RBBP8NL;EPHB3;DSP;PLEKHG3;CHIA;ARHGEF16;BHLHA15;ADRA2A;OVOL2;GPRIN2;CNKSR1;AZGP1;C1ORF116;CLDN4;C1ORF115;CLDN3;SLC5A9;SLPI;SPINT1;PRR15L;CEACAM6;KCNQ1;SCNN1A;B3GNT3;TFF3;VWA2;IRF6;DSC2;ARHGEF5;CDS1;IL20RA;TMPRSS2;ATP2C2;EGFR;HSD11B2;PDZD3;TMEM125;ALS2CL;TSPAN8;ERBB3;MAP7;AGR2;MAL2;PCDH1;AP1M2;MPZL2;ST14;TMEM30B;COLCA2;KDF1;PLEKHA6;CYP4F12;CAMSAP3;CAPN13;FA2H;TPPP3;PPP1R1B;LCN2;MANSC1;EPPK1;CD24;LGR5;FGFR2;TJP3;CRB3
Airway Goblet Cells	94/118	0.3180645319179091	0.6005632682181231	0	0	1.1471366020722245	1.3140461090144	EHF;SLC44A4;PSCA;MS4A8;CXCL17;CBLC;BICDL2;AQP5;MSLN;PRSS22;WFDC2;C1ORF210;LIPF;SDR16C5;CAPN8;DMBT1;POF1B;CDH1;TRIM29;LIPH;DUOXA2;KPNA7;FAM3D;QSOX1;ITGB6;RBBP8NL;MSMB;DUSP4;SLC6A14;TMC5;SERPINB5;OVOL2;EPN3;C1ORF116;C6ORF132;CLDN4;CEACAM1;CLDN3;SLPI;CEACAM7;PRR15L;CEACAM6;PLEKHS1;SCNN1B;CEACAM5;ESRP1;SCGB2A1;CLDN7;SCNN1A;B3GNT3;TFF3;TFF1;LTF;SMIM22;TACSTD2;TMPRSS2;MST1R;ATP2C2;FUT2;EVPL;TMEM125;MUC2;TSPAN8;EPCAM;AGR2;AGR3;SFN;TSPAN1;MISP;MUC4;SEC23B;AP1M2;DUOX2;SPDEF;TMEM184A;GALNT6;GGT6;MUC16;C9ORF152;ZG16B;TMEM61;GGH;MUC5B;GRHL2;CAPN13;KRT19;BPIFB1;KLF5;KRT15;LCN2;SCGB3A1;NECTIN4;TRIM31;TJP3
Fibroblasts	183/232	0.32052533977933534	0.6005632682181231	0	0	1.0940999331251893	1.2448602763696168	SPON2;SPARC;COL16A1;OLFML2B;HHIP;COL12A1;MRGPRF;ENO3;CXCL14;FGF2;EDNRA;ISLR;EFEMP2;SVEP1;PAMR1;TNS1;PDGFRB;PDGFRA;SCARA5;IL1R1;IGFBP3;SLC6A13;DKK1;DKK3;RUNX1;CCDC80;FNDC1;COL4A2;COL4A1;COL4A3;COL8A1;CD300E;DPEP1;FKBP7;S100A4;MXRA5;MYL9;FBLN7;NNMT;HTRA3;TWIST2;DPT;LTBP2;THY1;COX7A1;NID2;ADAMTS10;FBLN5;PLAC9;PENK;SERPINH1;FAM180A;IGFBP7;IGFBP6;EGR1;VCAM1;FOXF1;PTCH1;RARRES2;FN1;CYBRD1;CELA1;NFATC1;PRG4;SSC5D;IGF1;PBX1;NFKB1;FOSL2;COL1A1;NR4A2;NR4A1;GJB2;DAB2;IL6;COL1A2;CXCL12;COL5A1;P4HA1;TREML4;COL5A3;COL5A2;ITGBL1;NOX4;GSTM5;FBN1;FKBP10;CD40;CXCL8;COL14A1;ELN;LRRK1;LMOD1;TCF21;CLEC14A;LAMC1;CXCL3;ITGAL;PKD2;MEOX1;MEDAG;ADAMTS5;ADAMTS2;C1QTNF1;MDK;CTSK;C1QTNF5;TIMP3;EMILIN1;CCR2;EDN3;RIPK3;MMP3;BGN;EN1;ARAP1;NGF;TNFRSF1B;ASPN;DCN;INMT;ACTA2;FGR;HCK;MMP14;ZEB2;OAF;COL6A2;COL6A1;FIBIN;COL6A3;CD44;DDR2;SERPINB10;ITIH5;NFAT5;TAGLN;CEBPB;COL15A1;TNXB;LAMA2;SYNPO2;THBS2;FSTL1;NT5E;CLEC3B;SRPX2;OLFML3;WIF1;ABI3BP;HAS1;UCP2;TBX20;SLIT3;CCL19;P4HTM;CD55;CTHRC1;PRRX1;LUM;IL34;ADAM33;FMO2;PODN;SULF1;KLF4;SOD3;KLF2;TBX18;VEGFA;MFAP4;COL3A1;KLF6;ABI3;KLF9;MGP;FOSB;CD248;PTX3;PI16;TEK;ADGRL4;FMOD
Pulmonary Vascular Smooth Muscle Cells	79/99	0.32888469301349305	0.6098070349625184	0	0	1.1567985447930877	1.2864155854267867	SPARC;GALNT15;CNRIP1;COL14A1;ELN;MRGPRF;HSPB2;LMOD1;LDB2;AQP1;MYLK;MEDAG;ADAMTS5;EFEMP2;ISLR;ADAMTS2;ADGRA2;C1QTNF5;SVEP1;EMILIN1;VSTM4;PAMR1;TNS1;PDGFRB;ZCCHC24;PDGFRA;BGN;PCOLCE;DCN;CPED1;ACTA2;CCDC80;COL4A1;DAAM2;COL6A2;FIBIN;SERPING1;COL6A3;MXRA5;MYL9;DDR2;COL15A1;TAGLN;LAMA2;HTRA3;DPT;AEBP1;THY1;PTN;THBS2;NID2;FSTL1;CNN1;CALD1;OLFML3;IGFBP7;PRRX1;LUM;ADAM33;CYBRD1;SSC5D;ABCA8;PODN;GNG11;COL1A1;MFAP4;DAB2;COL3A1;COL1A2;CXCL12;COL5A1;COL5A2;ITGA11;MSRB3;CD248;TEK;ADGRL4;FMOD;FBN1
Airway Epithelial Cells	82/103	0.34035216771448834	0.624563771682257	0	0	1.1435192920573038	1.2324558303595707	EHF;CD164L2;WFDC6;SLC44A4;MS4A8;CXCL17;CBLC;CALML3;BICDL2;AQP5;CWH43;WFDC2;AQP1;C1ORF210;SDR16C5;BPIFA1;POF1B;CDH1;TRIM29;DUOXA1;TEKT1;FAM3D;MUC15;MSMB;SLC34A2;SLC6A14;C1ORF87;AZGP1;C1ORF116;SLC5A8;SLPI;CEACAM6;CLDN8;PLEKHS1;SCNN1B;SCGB2A1;VWA2;IRF6;CFTR;ZNF750;SERPINB11;STOML3;C11ORF97;ADH1C;IL20RA;TMPRSS2;SLC5A1;ADH7;FUT2;CYP2C18;SEC14L3;DUOX1;FAM83F;TMEM125;CYP2A13;ERBB3;AGR3;MUC4;CLCA4;DUOX2;EXPH5;ZBTB7C;MPZL2;IL33;GGT6;ARHGEF37;SRD5A2;TMEM30B;CYP4B1;FMO2;FMO3;CP;CYP4F12;GRHL2;KLK11;CAPN13;BPIFB1;GJB4;MAP3K19;GSTA2;SCGB1A1;LCN2
Mesangial Cells	117/148	0.35181666460340544	0.6390139418306752	0	0	1.1053434312664783	1.1546915752625972	COL16A1;SPARC;SERPINE2;COL12A1;MRGPRF;FGF1;MYLK;EDNRA;EFEMP2;GJA1;ISLR;PLAU;SVEP1;HMCN1;PAMR1;TNS2;TNS1;PDGFRB;PDGFRA;MEF2C;IGFBP5;ACTN1;TPM2;TPM1;DKK3;CCDC80;SFRP2;COL4A2;COL4A1;PLA2R1;PLPP3;MXRA5;MYL9;NNMT;FAM114A1;PDGFB;LTBP2;GATA3;THY1;NID2;CALD1;MAP3K20;FN1;TRIP4;PARVA;HOPX;COL1A1;NR4A2;DAB2;COL1A2;CXCL12;COL5A1;COL5A2;NOSTRIN;AMOTL2;OGT;FBXL7;FBN1;ECM1;ROBO4;COL14A1;LMOD1;CLEC14A;LDB2;MEDAG;ADAMTS5;C1QTNF5;MRC1;TIMP3;CCR7;EMILIN1;BGN;PAWR;DCN;ACTA2;LATS2;COL6A1;RHOJ;FIBIN;ITGA8;COL6A3;DDR2;YAP1;COL15A1;TAGLN;LAMA2;LEF1;LRP5;PTN;THBS2;FSTL1;SH3BGRL;RASD1;SRPX2;OLFML3;ABI3BP;NOCT;FLNA;SNCG;FILIP1L;ANGPT2;PRRX1;LUM;ADAM33;PODN;SULF1;SOD3;PML;TBX18;MIB1;MFAP4;COL3A1;PER3;DLC1;TEK;ADGRL4;FMOD
Parathyroid Chief Cells	84/106	0.37079546259677565	0.6666827509315765	0	0	1.1180612992414396	1.1092338499185779	TMEM151A;APP;RAB3A;CTNND2;GALNT18;WWC1;ATN1;KIF12;AQP2;DUSP15;SLC8A2;SCAMP5;SLC22A12;SH3GL2;TRPC7;CASR;KIRREL2;SLC6A18;EPHA8;ARHGEF17;USP2;ANK2;KCNK16;FOXP4;NPNT;TMEM174;GEM;PAX2;NPAS4;PCP4;FAM222A;RFX6;SLC7A8;SCG5;ITGA7;VWA1;SOWAHA;CAMK1G;SPTBN4;MAGEL2;NPR1;PTH;GLIS3;CLCNKA;CRMP1;HSD17B14;BHLHE22;REG3G;SEZ6L2;NOL4;GLIS2;INS;DLL4;EPB41L1;DNAJB5;INPP5J;PPY;SPP1;GPC4;TAC1;CD276;KL;LINGO1;NTRK2;STARD13;ZFHX2;KCNIP1;VDR;WFS1;PCGF2;LGI2;SYT7;CFC1;TMEM198;VEGFA;CAMSAP3;HEYL;SYNDIG1L;SST;GPR148;INSM1;PRR36;CDK5R2;FGFR1
Chondrocytes	115/146	0.38512014255339033	0.6787265878663711	0	0	1.086307179451632	1.0365542397992944	COL16A1;OLFML2B;SPARC;COL12A1;MRGPRF;TNC;COMP;EDNRA;EFEMP2;GJA1;ISLR;CREB3L2;HMCN1;SOX6;PAMR1;PDGFRB;PDGFRA;IGFBP5;MIA;RUNX3;RUNX2;DKK3;CCDC80;COL4A2;FNDC1;COL4A1;DAAM2;PLPP3;MXRA5;S100A9;S100A8;CHODL;SDC3;LTBP2;AEBP1;THY1;NID1;AGER;NID2;CALD1;CHAD;CYTL1;IGFBP7;GADD45B;VDR;FN1;PBX3;PRG4;COL1A1;BMP2;COL1A2;CXCL12;COL5A1;COL5A2;LCN2;SNAI2;CSPG4;FBXL7;FBN1;NRP2;COL14A1;ELN;LMOD1;HAPLN1;MEDAG;ADAMTS5;ADAMTS2;CRTAC1;BOC;C1QTNF5;TIMP3;ATRX;NOG;BGN;EMP1;DCN;MMP14;MMP13;COL6A2;COL6A1;RHOJ;FIBIN;MATN1;COL6A3;GAS1;MATN3;DDR2;COL15A1;TAGLN;LAMA2;LRP1;COL11A1;THBS2;FSTL1;PTHLH;ACAN;EFS;OLFML3;HAS2;SLIT3;PRRX1;LUM;STAT1;IL10RA;PODN;SULF1;SOD3;DLK1;VEGFA;MFAP4;COL3A1;MGP;ADGRL4;FMOD;SCRG1
Neuroblasts	115/146	0.38512014255339033	0.6787265878663711	0	0	1.086307179451632	1.0365542397992944	SEMA5B;TMEM200C;STMN2;MSI1;SLC8A2;SCGN;RIMS4;SOX1;DPYSL5;KIF5C;SALL3;TUBB3;KIF5A;PROK2;EOMES;EPHA7;UNC13A;APLP1;UNC5D;POU3F2;ADGRB2;KCNQ2;TAGLN3;ASTN1;ADCYAP1R1;BRSK2;DLX2;MAGEL2;NYAP1;TMEM59L;CACNA1B;C2CD4C;PHF21B;NEUROD1;FAM171A2;EFNB3;CASKIN1;PCDHA2;NKX6-1;RHBDL3;MARK2;B4GALNT4;NTNG1;SYT4;ST8SIA2;PBX1;SCRT1;SNAP91;DAB1;EFNA2;SP8;NES;RCOR2;SP9;PRR36;EZH2;DRAXIN;ZCCHC12;CSRNP3;PHF1;CELF3;SLC35F1;VLDLR;FBLL1;RND2;ELAVL2;ELAVL3;GRM5;CCKAR;CAMKV;ZIC3;GDAP1L1;ERC2;GAL3ST3;SULT4A1;SIRT1;TMEFF1;GAP43;TMEM179;TUBB2B;CCKBR;IGDCC3;ITGA6;HCN4;PLPPR5;CRMP1;ZDHHC22;ASCL1;NOL4;PPM1E;EGFR;DLL3;CACNG7;PROKR2;CUX2;IGFBPL1;CNR1;ERBB4;CLVS2;NCAM1;MAPK4;PAK5;CCDC177;LINGO1;MPP2;PCDH8;WT1;TACC3;NEUROG1;TRIM32;CDK5R2;NEUROG2;ADGRL3;CBLN1;SPSB4
Osteoblasts	121/154	0.40224415490846743	0.6951418184713833	0	0	1.0736542679087138	0.9777726731575809	COL16A1;OLFML2B;SPARC;COL12A1;MRGPRF;TNC;EDNRA;EFEMP2;GJA1;ISLR;TNFSF11;SVEP1;HMCN1;PAMR1;TNS2;PDGFRB;PDGFRA;IGFBP5;IGFBP3;NPNT;RUNX2;DKK3;CCDC80;COL4A2;FNDC1;COL4A1;PLPP3;MXRA5;MYL9;NNMT;FAM114A1;MAGED1;C5AR1;DPT;LTBP2;THY1;FOXO1;SOCS3;CALD1;PENK;NLRP3;IGFBP7;VCAM1;VDR;INSR;FN1;PARVA;SSC5D;COL1A1;SLC6A6;BMP1;COL1A2;CXCL12;COL5A1;COL5A2;ALPL;SNAI2;SP7;FGFR2;FBN1;FGFR1;COL14A1;LMOD1;PTH1R;PHEX;MEDAG;MRC2;ADAMTS2;C1QTNF1;CALB1;GPER1;C1QTNF5;TIMP3;EGFL6;BGN;EMP1;OSMR;DCN;ACTA2;MMP14;MMP13;COL6A2;COL6A1;FIBIN;COL6A3;ITGA5;TLR5;CD44;LRRC15;TAGLN;LAMA2;LRP1;COL11A1;LRP5;LRP4;PARD6G;NOD1;NOD2;THBS2;FSTL1;SRPX2;BGLAP;OLFML3;OLFML1;SPP1;IL33;PRRX1;LAMB2;LUM;PODN;SULF1;SOD3;MFAP4;COL3A1;P2RX5;P2RX4;FAS;TEK;ADGRL4;FMOD;PLCD4
Leydig Cells	114/145	0.4022449848458005	0.6951418184713833	0	0	1.0767909127952648	0.9806269814796	VIT;COL16A1;COL12A1;MRGPRF;CXCL14;AQP1;CDH5;EDNRA;GJA1;ISLR;KDR;SVEP1;PAMR1;PDE8A;TNS2;PDGFRA;LHCGR;IGFBP5;IGFBP3;LIFR;KIAA1217;COL4A2;PPP1R3C;COL4A1;SLC9A8;SERPING1;SPARCL1;PLPP3;MXRA5;RASL12;SLC22A3;FAM114A1;MAOB;EPAS1;MAOA;DPT;CYP19A1;HSD11B2;CALD1;CYP11A1;TAC1;FZD4;PTCH1;RARRES2;ESRRG;PARVA;ABCA8;IGF1;INHBA;COL1A1;CXCL10;COL1A2;CXCL12;MAFB;STAR;LCN2;RLN2;RLN3;AMOTL2;SERPINA3;COL14A1;CPXM2;LMOD1;PTPN21;MEDAG;GPRC6A;C1QTNF1;C1QTNF5;TIMP3;NOS1;INSL3;SH3D19;BGN;PLAUR;DCN;PARD3B;ALDH1A3;ANO1;NR5A2;ADGRF5;ALDH1A1;FIBIN;COL21A1;ACSBG1;YAP1;LAMA2;HSD17B3;PRICKLE2;ADAM21;THBS2;EGFR;CYP17A1;EFS;SULT1E1;MLANA;OLFML3;SASH1;F10;LAMB2;LUM;HSD3B1;FABP9;FMO2;SOD3;ASS1;DLK1;KISS1;TJP1;SMOC2;COL3A1;TACC2;TEK;ADGRL4;FMOD
Cardiac Stem And Precursor Cells	89/113	0.4111129396612061	0.703635608266295	0	0	1.0857656720622333	0.965123327390086	ERRFI1;NCKAP1;FKBP10;MESP1;TTC23;TENM3;COL12A1;PTPN21;PLOD2;LAMC1;TSPAN12;RND3;PTPRG;LAPTM4B;SYDE1;EDNRA;CCND1;ANKRD1;PLS3;TEAD1;SH3D19;TEAD3;MAGI1;RHBDF1;TEAD4;SCARA3;RBFOX2;CACNA2D1;GPX8;LIFR;ETV2;KIF7;ENAH;TANC1;FRMD6;COL4A2;DDAH1;COL4A1;KIT;DOCK1;MYH6;ABCG2;EPHA2;PPIC;RAI14;CHST3;YAP1;GATA6;LRP4;FIGN;FSTL1;UACA;EGFR;ADAMTS15;NUAK1;CASKIN2;TSPAN6;PRRG1;SERPINH1;PACSIN3;LRIG3;FLNC;NKX2-5;SNX7;MPDZ;CD276;WWTR1;AADAT;LAMB2;PCGF2;FN1;DAB2IP;PARVA;NR2F2;GNG12;SMAD6;TBX4;LARP6;TBX18;TBX3;BMP4;TJP1;WT1;FAT1;SNAI2;AMOTL2;NES;FERMT2;ADGRL2
Enteric Neurons	130/166	0.42647971723841405	0.7157765582086583	0	0	1.0573009458422051	0.9010217894193253	VEZT;FAM13C;STMN2;FAIM2;STMN4;ZDHHC2;RGS3;ADGRA1;HOXA5;PPFIA2;GUCY1A2;RBFOX1;CACNA2D1;ANK2;CARTPT;SHISA6;EML5;SLC5A7;OLFM3;ADGRB3;LIX1;MYL1;HOXB4;TAGLN3;ATF5;LY6H;TOX;ASTN1;HOXB5;KCTD16;GRIA2;ADCYAP1R1;CASZ1;CHRNA3;SHC3;ARHGEF28;TMEM59L;CACNA1B;PHYHIPL;CPLX2;EFNA5;CACNA1E;KALRN;PCDH17;GOLGA7B;BRINP1;MAP2;MAP6;HIVEP3;STXBP5;LRRC4C;TAC1;HMGCLL1;SCN3A;SLC10A4;SYT4;CADM3;CADM2;ST8SIA3;PARVA;ARHGAP26;TMEM196;SCRT1;SNAP91;LRCH2;TLX2;NMU;CNTN1;CNTN2;ZNF536;TMEM35A;RET;SNAP25;CSRNP3;CELF3;GPR22;ELAVL4;SLC7A14;CELF6;DMKN;ELAVL3;MFSD6;PCLO;LRRTM1;TRIM2;GDAP1L1;FLOT2;SULT4A1;PPP2R5B;VSTM2L;DUSP26;RGMB;GAP43;TMEM179;GAL;HAND2;RGS7BP;VSTM2A;AHDC1;NRXN1;PLPPR4;CRMP1;FSTL5;TCEAL7;TCEAL5;CLVS2;GCNT2;SCN7A;IGF2BP3;MAPK4;PAK5;PIRT;OPCML;TUB;NTRK2;CA10;KCNIP1;ATRNL1;LSAMP;PLEKHA5;ATP2B3;NMNAT2;MAPK10;NOVA1;ASXL3;RIMBP2;VIP;CYB561;CDK5R2;ADGRL3
Trophoblast Cells	102/130	0.4295663184034965	0.7157765582086583	0	0	1.0665489357747002	0.9012116036787949	IL1RN;SERPINE1;LGALS3;NIPAL1;TRIM29;ZC3H12A;PHLDA2;TNS4;KRT6B;IER3;S100A2;IL1R1;SLC6A14;KRT7;KRT78;OVOL1;HLA-G;EREG;C6ORF132;CLDN4;SCNN1A;CHMP4C;PADI1;COL17A1;DLX3;GPR87;TACSTD2;LYPD3;TTPA;IL36RN;PLEK2;SFN;C19ORF33;FAM83B;S100A10;TMEM184A;VDR;TNFRSF9;INHBA;HOPX;FOSL2;GJB4;STAR;BHLHE40;MAFF;LCN2;SPRR1B;ANXA8L1;KRT23;BICDL2;CGB3;CXCL1;LAMC2;PRSS22;AREG;PPP1R13L;NFKBIZ;ANXA8;ITGB6;ABCC3;FGFBP1;ANXA2;PARP1;ANXA3;PLEKHG6;IL18;PLAUR;TFEB;TMEM40;SIRT1;SERPINB5;C15ORF48;CDCP1;GPRC5A;ADGRF4;ELF5;HAND1;B3GNT3;VGLL1;ERVFRD-1;ASCL2;PTHLH;PRRG4;SCEL;MLANA;RNASE7;HES2;CD55;GPR157;CDX2;LAMB3;CCL20;KLF4;KLK10;CYP24A1;KLF5;KRT17;KRT16;KRT15;S100P;NECTIN4;SIGLEC6
Tanycytes	95/121	0.4302701782490249	0.7157765582086583	0	0	1.0697545284916032	0.9021688659036339	SEMA5B;CSRNP3;MEGF10;FAM13C;TRIL;TMEM200C;RAX;STMN2;LMOD1;ADM;LDB2;TSPAN11;EDNRA;GJA1;KCNT2;TRIM2;BOC;PAMR1;EDIL3;GUCY1A2;IGFBP5;TMEM178A;COL25A1;CACNA2D1;SEMA6D;COL23A1;PABPC5;DIO2;CACNA2D2;ANK2;LIFR;GFRA1;DKK3;GAP43;GPRC5B;DOK5;FIBIN;RGS7BP;PLPP3;ASTN1;RASL12;ADCYAP1R1;MAGEL2;NTM;COL11A1;PLPPR4;PRICKLE2;CRMP1;LRP4;THY1;PTN;PCDH19;FSTL1;ADCY5;STOX2;TCEAL7;BRINP1;EFNB3;EFS;MAP2;PENK;SYNDIG1;MAP6;SCN7A;SLC17A8;CRYM;MPDZ;MEST;MAPK4;VAT1L;WASF3;MARK1;OPCML;RUNX1T1;CADM3;TGFB2;PCDHB15;PRDX6;PBX1;PTPRD;MAPK10;LRCH2;LRFN5;RGCC;LHX2;RCAN2;ASXL3;ID4;PCDHB4;CCDC3;NES;FBXL7;TMEM35A;ADGRL2;ADGRL3
Mammary Epithelial Cells	105/134	0.4383502876365222	0.722466214808342	0	0	1.0600301137906352	0.8742459974094606	EHF;CBLC;CSN3;CSN2;FOXQ1;BAIAP2L1;CDH1;TRIM29;PIEZO1;KRT6B;WNT5B;BTN1A1;KRT7;KRT5;FOXP4;OVOL1;RUNX2;OVOL2;BTC;PYGO2;C1ORF116;C6ORF132;CLDN4;CLDN3;PRR15L;CLDN7;SCNN1A;PADI2;ABCG2;EPHA2;COL17A1;GRB7;NNMT;TACSTD2;MST1R;EVPL;FAM83H;TMEM125;S100A16;SFN;C19ORF33;TSPAN1;AP1M2;FAM83B;TMEM184A;BTN2A2;RARRES1;IL22RA1;GJB4;MYO5B;PIP;SDC1;SERINC2;SLC44A3;CITED1;SOWAHB;ITGB4;BICDL2;LAMC2;PRSS22;C1ORF210;PPP1R13L;CSN1S1;FFAR1;ITGB6;RBBP8NL;DSP;FGFBP1;ARHGEF16;RIPK4;RHOD;SERPINB5;EPN3;ALDH1A3;ANO1;MMP14;ESRP2;ADGRF4;ESRP1;B3GNT3;IRF6;ARHGEF5;C11ORF52;LAMA3;NEDD9;ATP2C2;SGMS2;SCEL;SULT1E1;EPCAM;AGR2;MAL2;EPS8L2;MISP;LAMB3;TMEM61;SH3RF2;KRT19;KLF5;KRT18;KRT17;KRT16;KRT15;KRT14;NECTIN4
Pericytes	121/155	0.46143219503002786	0.7411196506400141	0	0	1.041844371127384	0.8057834390094548	IFITM1;COL16A1;SPARC;STEAP4;MRGPRF;AQP1;ICAM1;CDH5;RGS5;EDNRA;EFEMP2;ISLR;ADGRA2;ANPEP;KDR;SVEP1;PAMR1;TNS2;TNS1;PDGFRB;PDGFRA;IGFBP5;INPP4B;COL4A2;FNDC1;COL4A1;DAAM2;APLNR;MXRA8;SERPING1;SPARCL1;PLPP3;MXRA5;EMID1;NOTCH3;RASL12;HTRA3;DPT;SLC38A11;THY1;COX7A1;HIGD1B;GPIHBP1;MCAM;RARRES2;ABCA8;COL1A1;COL1A2;CXCL12;COL5A2;GNB4;ALPL;CSPG4;FBN1;ECM1;ROBO4;ECM2;COL14A1;ELN;COX4I2;HSPB2;LMOD1;ADM;CLEC14A;LDB2;PTH1R;GLI1;MEDAG;ADAMTS5;ADAMTS2;C1QTNF1;C1QTNF5;ZIC1;TIMP3;BGN;ABCC9;ASPN;DCN;ACTA2;COL6A2;ADGRF5;COL6A1;FIBIN;PECAM1;COL6A3;PDE5A;DDR2;COLEC11;COL15A1;RAMP2;TAGLN;LAMA2;SYNPO2;NDUFA4L2;THBS2;FSTL1;NT5E;OLFML3;SLIT3;MSX1;AOC3;ANGPT2;KCNJ8;PRRX1;LUM;P2RY14;ADAM33;NR1H3;PODN;SOD3;DLK1;TBX18;VEGFA;HEYL;MFAP4;COL3A1;ATP13A5;CD248;TEK;ADGRL4;FMOD
Mast Cells	183/235	0.4615625892399601	0.7411196506400141	0	0	1.030288241420428	0.7965545915844108	PLVAP;TPSB2;PID1;SPARC;OLFML2B;SLA;HNMT;SLC4A4;CDH9;HS6ST2;AQP1;MILR1;NDST2;CDH5;EDNRA;ISLR;HPGDS;EDNRB;PLAU;RGS1;CREB3L1;SLCO2B1;GJA4;KDR;ENPP2;VSIG4;ENPP3;STK32B;TNS1;UNC13B;CPA3;PDGFRB;PDGFRA;RBFOX1;IL1R1;MCEMP1;MITF;RNASE1;CYP27A1;TIAM2;ARMCX3;RNF128;BTK;APLNR;SERPING1;SPARCL1;ROR1;KCTD12;KDELR3;PLPP3;MXRA5;RIN2;OPTN;DGKI;GPM6A;CD274;GNAZ;RASL12;HS3ST3A1;CALCRL;MAOB;PDE1C;KCNE3;RNF180;LPAR1;MGST2;DAPP1;DPT;CSF2RB;CFP;C2;SOCS2;SOCS1;CYP11A1;EPB41L3;IGFBP7;A2M;CCDC141;ABCA1;OSBPL8;STARD13;VCAM1;DCLK3;CYBRD1;RAB27B;ABCA8;LRRC66;EXT1;DAB2;COL1A2;NCEH1;CXCL12;ACER3;SSPN;RGL1;CSRNP1;BMPR2;PLEK;CLEC14A;FHL5;LDB2;MEDAG;SLC6A4;HS2ST1;SGCE;SPRED1;C1QTNF5;MRC1;FCER1A;CTSG;RIOK2;CCR5;TPSAB1;A4GALT;ADAMTS9;NEO1;GPR34;TPSG1;VWF;DUSP1;GPX3;MRGPRX2;MRGPRX1;DCN;SHROOM4;ENAH;DNM3;FCER2;SLC7A5;BBS10;OAF;KIT;ADGRF5;ALDH1A1;RAPGEF2;MS4A2;ST6GALNAC3;TLR4;ITGA9;C1QB;C1QA;COL15A1;DDC;LAMA2;LRP1;SMPX;RGS13;HDC;SYNPO2;CXCR4;LTC4S;GNAI1;IL1RL1;MYCT1;CLEC3B;CCL7;CXCR2;CCL2;PCBD1;CYYR1;CD55;IL33;TCF7L1;PCP4L1;CMA1;LUM;TMEM176B;TMEM176A;LSAMP;FMO2;PODN;CDC42BPA;LYVE1;MEIS2;HS3ST1;MLPH;IL2RA;ESYT3;TEK;ADGRL4;FMOD;C1QC;IL17A
Adrenergic Neurons	83/106	0.4621588832642784	0.7411196506400141	0	0	1.0564152260084136	0.8153904410673346	PNMT;SEMA5B;FAAH;GAL3ST1;GOLT1A;GRIK5;CELF3;STMN2;KIF12;YBX2;DBH;FBLL1;HAPLN4;FTCD;SHD;HID1;SCAMP5;SCGN;SLC22A17;LRRTM1;HGFAC;SLC18A2;KCNH2;SEMA6C;TPSG1;PTOV1;CACNA2D2;APOA1;EBF4;DUSP8;F7;TMEM179;MYCN;MMP15;CDHR2;PDE9A;HCN3;DDC;PLPPR1;CRABP1;PALM3;PHYHIPL;C2CD4C;CPLX2;CPLX1;RAP1GAP;ADCY5;ENHO;KLC4;TTR;CHGA;SYT4;LINGO1;CARMIL3;LRRC75B;SYT1;F10;CACFD1;IQSEC3;ST8SIA3;PLEKHA6;SEMA4G;SYT13;SYT7;DLK1;GADD45G;TM6SF2;CAMSAP3;XKR7;EFNA2;INS-IGF2;CALY;TH;FAM163B;KIF26A;WNK2;RIMBP2;SARDH;FXYD6;REEP6;C2ORF72;PRR36;CBLN1
Enterocytes	158/203	0.47514502697365135	0.7551412035831244	0	0	1.0278379986359614	0.764850436330828	SPON2;EHF;AQP8;SLC23A1;REG1A;IHH;CLDN2;GBA3;AQP1;LGALS4;KRTCAP3;LGALS2;BEST4;ABHD11;CREB3L3;DMBT1;ANPEP;SLC39A5;PRSS2;ENPP7;ABCG8;ABCG5;SLC15A1;DGAT2;SPINK1;CTRB1;SLC11A2;PHGR1;ACSL5;ENTPD8;UGT2B17;SLC51A;SLC51B;PRAP1;SOX10;TMEM82;RBP2;PRR15L;TRIM15;ZG16;ABCG2;SLC26A2;MAOA;MTTP;SLC5A1;SLC30A10;CYP2C19;CYP2C18;ART3;ADH6;LYPD8;DPP4;PDZD3;TSPAN8;ADGRG7;NLRP6;NPC1L1;SI;HMOX1;CLCA1;PCK1;TRPM6;GSTM3;DEFA6;MUC17;VDR;CYP4F2;SLC10A2;EPHX2;DEFA5;CYBRD1;SLC52A1;L1CAM;NR0B2;CYP4F12;ISX;VIL1;FERMT1;VNN1;DAB1;CPS1;NAT2;GIPC2;COL20A1;DEGS2;RNF186;COL18A1;PNLIPRP2;MOGAT2;AQP10;TREH;SLC40A1;SLC2A2;SLC35F1;KRT20;SLC2A5;LRRC31;CASP6;HNF4A;FLOT2;PMEPA1;UGT2A3;CD36;HMGCS2;APOBEC1;CBR1;SLC13A2;ABCC2;PLA2G12B;APOA1;APOA4;RGMB;ASPN;CEACAM1;TMIGD1;NR5A2;CLDN15;CDC42EP5;MEP1A;CDHR2;PLIN2;PPARG;CDHR5;LCT;SGK2;CDH17;CLRN3;DDC;ADH1C;NR1I2;CYP3A4;ASCL2;NKD2;CYP3A7;EPS8L3;CD55;CCL15;SLC17A4;CCL25;S100G;CDX2;CDX1;PLA2G2A;G0S2;GUCA2B;APOC3;GUCA2A;TM6SF2;FABP2;SMOC2;KLF5;GSTA2;AQP11;ANKS4B;SLC28A2;TRIM31;SLC28A1;OTC
Enterochromaffin Cells	85/109	0.4920524806718713	0.7733812695659031	0	0	1.0366976451983276	0.7351947655270988	PCSK1;FAM13C;COL14A1;MOGAT2;TREH;SLC2A2;TCF21;ADM;FGF1;SLC4A4;MYLK;SCGN;EDNRB;HEPH;HNF4A;ENPP2;PIEZO2;UGT2A3;PDGFRA;MYOCD;SGIP1;SEMA6D;NXPE1;ANXA13;DENND2A;ITGA1;BGN;APOA4;PROX1;SSTR1;SLC51B;DCN;LMX1A;MEP1A;RHOJ;RGN;MASP1;PLPP3;FREM1;CLRN3;CFTR;ITIH5;PDE1C;NTM;MTTP;PHYHIPL;SLC38A11;THY1;AFP;KALRN;ADGRG4;TTR;SI;CLCA1;SLC17A8;A2M;PCK1;PPARGC1A;GRIA3;SLC17A4;GABRA2;TRPA1;MUC17;CDX1;LUM;REG4;CADPS;LSAMP;GUCA2B;SORBS2;ABCA8;AGT;GUCA2A;TM6SF2;PTPRD;KIAA1755;COL1A2;FGF14;SST;GIPC2;CNTN3;ANKS4B;CNTN4;RNF186;OTC
Glycinergic Neurons	78/100	0.49531159960962334	0.7733812695659031	0	0	1.0377951267908394	0.7291218752664197	TMEM151A;CELF3;STMN2;ARHGAP39;FAIM2;FBLL1;CELSR2;SLC8A2;ELAVL3;SCAMP5;RIMS4;GRM5;ADGRA1;CAMKV;PSD2;KIF5A;DNER;BSN;SULT4A1;PPFIA3;PRKCG;SRRM3;C11ORF87;PIANP;SLC32A1;APLP1;NGB;MMD2;SHISA7;MAPK8IP1;GAP43;TMEM179;TUBB2B;ADGRB2;KCNQ2;TAGLN3;LY6H;ABCG4;CTXN1;ASTN1;VSTM2B;GRIA2;NYAP1;NLGN2;PNCK;TMEM59L;PHYHIP;CRHR1;CACNG7;GNG3;BRINP1;EFNB3;SLITRK1;CAMK2N2;CASKIN1;CLVS2;MAP6;NXPH1;CKB;NCDN;SNCB;B4GALNT4;OPCML;CCDC177;LINGO1;MPP2;CADM4;GAD1;PCDH8;SCRT1;SNAP91;TMEM198;GRIN1;SLC6A9;CNTN2;CNIH2;PRR36;CDK5R2
T Helper Cells	115/148	0.506529431510332	0.7840194679029486	0	0	1.0200165357422635	0.6937875535101296	CSF2;GMFG;GPR65;GIMAP1;SIRPG;GIMAP2;PRF1;GIMAP4;RORA;AHR;GIMAP5;NR3C1;GIMAP7;TNF;GPR174;HPGDS;IL18RAP;GPR171;TNFSF11;UBASH3A;TNFRSF4;CD96;GBP5;IL4R;THEMIS;FOXP3;DOK2;BIN2;JAML;KLRB1;GATA3;RASAL3;DPP4;SLAMF6;ICOS;CCR10;SLAMF1;CCR1;PYHIN1;SH2D1A;NFATC2;NKG7;IL2;NFKB1;IL6;ARHGAP30;IL5;PTPRC;SELL;IL9;KLRD1;TNFSF8;IL21;IL22;ITK;PTGDR2;CD3G;FASLG;CD3E;ITGAL;CD3D;GNLY;TAGAP;CCR8;CD38;CTLA4;CCR7;CCR6;CCR5;CYTIP;HAVCR1;CCR4;HAVCR2;CD53;IL10;CD52;IL13;IL17RB;ZAP70;IFNG;IRF4;CD48;LCP2;PPARG;LTB;SASH3;CXCR4;CST7;IL2RG;IL1RL1;CCL5;CXCR3;TBX21;CCL4;STAT6;TIGIT;P2RY10;TRAT1;GZMA;IL10RA;GZMB;SNX20;GZMH;CD2;GZMK;CD40LG;CD6;CD5;IL2RA;IL17F;CD247;CD69;IL18R1;IL17A;MYO1G
Smooth Muscle Cells	131/169	0.5241400920560699	0.8042839343619005	0	0	1.0089749175755371	0.6517940425004249	SPON2;ADAMDEC1;COL16A1;HHIP;COL12A1;MAP3K7CL;MRGPRF;ACTG2;AQP1;MYLK;MYLK4;RGS5;EDNRA;EFEMP2;ISLR;AKT2;GJA4;SVEP1;PAMR1;TNS2;TNS1;PDGFRB;PDGFRA;IGFBP5;TPM2;TPM1;LMO7;DKK3;CCDC80;COL4A2;FNDC1;PPP1R3C;COL4A1;DAAM2;MXRA5;MYL9;NOTCH3;RASL12;CRABP1;DPT;SLC38A11;THY1;COX7A1;NID2;FBLN5;CNN1;CALD1;MUSTN1;PDGFD;MYH11;HEXIM1;DMPK;ABCA8;VASN;COL1A1;SMTN;COL1A2;CXCL12;COL5A1;COL5A2;OGN;SSPN;NOX4;FBXL7;FBN1;NRP2;COL14A1;ELN;FHL2;HSPB2;LMOD1;TCF21;WFDC1;CLEC14A;LDB2;MEDAG;ADAMTS5;JPH2;C1QTNF5;ANKRD1;RBPMS2;KIF1C;TIMP3;MYOCD;ITGA1;BGN;DCN;ACTA2;KAT2B;FIBIN;ITGA8;COL6A3;MYH6;DDR2;ITGA9;COL15A1;TAGLN;LAMA2;SYNPO2;NEXN;ZBTB44;THBS2;FSTL1;PLN;OLFML3;SNCG;SLIT3;SH3BGR;RPRM;AOC3;PRRX1;LAMB2;LUM;PCP4L1;ADAM33;PDE4DIP;WWP2;PODN;SULF1;SOD3;MFAP4;COL3A1;ACTC1;FAS;MSRB3;TEK;ADGRL4;FMOD;LGR6;SEC24D;OTUD1
Hepatocytes	171/221	0.5356893957890332	0.8149804482944265	0	0	1.0008992876282596	0.624762107377375	FOXA1;GOLT1A;AQP9;DEFB1;MSMO1;TMEM97;AHR;AQP3;C4B;GRB14;CYP2D6;CDH1;LEPR;SLC39A5;GLUL;PHLDA1;SLC25A47;UGT2B10;ABCG8;ENTPD5;FST;ANXA13;MAT1A;MRPS18C;TMEM82;AZGP1;RBP4;SLPI;TFR2;SFRP5;MASP2;CYP2E1;SLBP;CPB2;SDC2;MTTP;HPR;CYP2C19;CYP2C18;ACAT2;KNG1;ADH6;SULT1A1;SLCO1B1;APOM;C6;CYP2B6;TKFC;APOH;SERPINH1;ASL;HAO1;PCK1;HAO2;SPTBN1;AMBP;AGXT2;VDR;MCC;CP;NR0B2;FOSL1;CYP2C9;RCAN1;ALDH6A1;CYP2C8;GJB2;HAL;CPS1;PAH;CYP1A2;ALB;CYP1A1;F13B;HAMP;SERPINA11;ORM1;SERPINA1;MOGAT2;TAT;SLC2A2;C8B;SERPINA6;C8A;SERPINA7;RND3;ASGR1;EPB41L4B;HHEX;ATP7B;HNF4A;KIF13B;UGT2A3;HMGCS2;OIT3;MBL2;ABCC3;TTC36;FGA;ZHX2;PLA2G12B;HMGCS1;UGT1A1;AHSG;ARG1;FGG;APOA2;APOA1;APOA4;PROX1;F2;PRODH2;RHOB;F7;CYP2A7;PLSCR1;CYP2A6;F9;ANGPTL8;UGT2B4;ANG;PLIN1;SAMD5;CRP;CEBPA;PON3;ITIH2;GRP;SERPINC1;ADH1A;FGL1;SAA4;PON1;AFM;LRP5;AFP;CYP3A4;CYP7A1;CYP3A7;PRRG4;TTR;GPAT4;TP53INP2;UCP2;GPC3;UGT1A4;UGT1A3;GC;UGT1A9;SLC17A2;BCHE;NOS2;WTAP;AKR1C1;BNIP3;F11;G0S2;APOC3;ASS1;AADAC;CFHR2;WT1;SCD;GSTA2;OCIAD1;CFHR5;EPPK1;SLC28A1;FOXA3;FOXA2;OTC
Neurons	223/289	0.5650394273685334	0.8409585091738407	0	0	0.9886649298414004	0.5643890318039937	HDAC11;STMN2;ABAT;STMN4;ICAM5;TMEM91;IFIT3;AQP1;SYNPR;ADGRA1;CSPP1;RESP18;BSN;SCN1A;RBFOX1;SRRM4;UNC13A;RBFOX3;SLC6A17;CACNA2D1;SLC11A1;CACNA2D2;MMD2;SCAMP1;EML5;OMP;ADGRB3;KCNQ2;FLYWCH1;TAGLN3;CTXN2;RIN1;STX1A;ASTN1;NECAB2;ADCYAP1R1;BEX2;BEX1;NECAB3;NRN1;PHYHIPL;RNPC3;SCN3B;HOXC8;ATP6V0A1;MAGEE1;CADM2;ST8SIA3;MYO5A;IGF1;TMEM196;SNAP91;CALY;TH;PPP1R1B;SCN2A;RNF220;SCN2B;PCSK2;RYR2;ZCCHC12;NRSN2;CSRNP3;MECP2;PCLO;DNER;DLGAP1;GPRASP2;NEFH;PRMT2;SLC32A1;TESC;PROX1;SYP;TMEM179;VSNL1;KCNMA1;TFF3;AVP;RGS7BP;AMER2;PNCK;ZDHHC22;NOL4;GNAI1;TCEAL6;TCEAL5;CAMK2N1;DZANK1;TCEAL3;NPY;TCEAL2;SLC17A6;SLC17A7;DTD1;DYNC1I1;PAK5;GABBR2;CA10;GAD1;FMO1;GAD2;LHFPL4;RIT2;AGRP;COPG1;SCRG1;CDK5R2;RAB3C;CLSTN3;DGKB;EPO;ARHGDIG;ARID4A;FAIM2;RORA;CCDC28B;CMIP;SLC8A2;FRRS1L;TUBB3;KIF5A;SACS;ZNF445;SH3GL2;PPFIA2;GHSR;PNISR;C11ORF87;FBXW7;MATK;ATP1B2;SHISA2;TMEM130;PCP4;CACNB4;OLFM3;MAP7D2;LY6H;CHODL;GRIA2;ZCCHC7;CTTNBP2;KMT2C;CHAT;SLC1A1;TMEM59L;CACNA1B;CPLX2;CPLX1;BRINP1;CDH22;SAFB2;ATP6V1H;NDN;NXPH1;TAC1;GRIA3;GRIA4;SYT5;SYT4;SCRT1;CDK5;NBEA;AAK1;CNTN2;RERE;SNAP25;CNRIP1;CELF3;RASGRF1;CELF4;ELAVL4;CELF5;CELF6;CXCL1;PPP1R9A;TMEM191C;ELAVL3;NRGN;SYNE1;GRM3;TRO;GRM5;CALB1;PSD2;LRRTM1;RB1CC1;GDAP1L1;ZIC1;ERC2;SULT4A1;SGIP1;DUSP26;DNM3;GAP43;AIM2;VSTM2A;VSTM2B;RGS17;LUZP2;NRXN1;DDN;CACNG7;GNG2;NWD2;SLITRK1;SPOCK3;CLVS2;PTK2B;CACNG2;SNCB;SLC36A4;OPCML;KCNJ9;B3GAT2;NICN1;CADPS;ATP2B3;HTR5A;KCNK1;PTPN5;UNC79
Adipocytes	162/210	0.5686121324538822	0.8409585091738407	0	0	0.9875898105813194	0.5575504864653904	OLFML2B;STEAP4;SYAP1;MRGPRF;AQP5;METRNL;AQP1;ISLR;MT2A;FGF7;DEPTOR;CREB3L1;EPSTI1;PXDC1;SVEP1;TNS2;TNS1;PDGFRB;PDGFRA;ACSL1;IL1R1;SERPINF1;FST;ADIPOQ;EBF2;RNASE4;CPT1B;CYP27A1;AZGP1;FNDC1;SERPING1;PLPP3;MXRA5;MYL9;NNMT;MAOB;FAM114A1;EPAS1;HTRA3;DPT;ADRB1;LTBP2;ADRB2;SLC1A5;COX7A1;FBLN5;SULT1A1;PLAC9;TMEM26;MC2R;C6;SOCS1;CRNDE;PRDM16;IGFBP7;HOXC9;PCK1;PPARGC1A;FZD4;RARRES2;TNFRSF9;ZBTB16;CIDEA;ABCA8;ACADSB;CIDEC;COL1A1;DAB2;COL1A2;CXCL12;CYP11B2;COL5A3;PXMP2;LHX8;ROBO4;ECM2;CITED1;COL14A1;HSPB2;LMOD1;TCF21;CLEC14A;MEDAG;ADAMTS5;ESM1;ADAMTS2;C1QTNF1;C1QTNF5;RSPO3;TIMP3;TSPO;FFAR2;CPXM1;TIMP1;APPL2;SLC36A2;METRN;GPX3;ELOVL3;TFE3;BGN;ASPN;DCN;ACTA2;ADRB3;ACOX2;COL6A2;ADGRF5;COL6A1;FIBIN;COL6A3;PPARG;PLIN1;TLR4;TLR2;CCL14;TRARG1;TAGLN;COL15A1;LAMA2;LRP1;ADH1B;ADH1A;UCP1;RETN;THBS2;EGFR;CLEC3B;SRPX2;ACVR1C;OLFML3;OLFML1;STAT6;XDH;MEST;MPZL1;AOC3;GDF10;TBX1;CAVIN1;CCL21;F10;LUM;PLA2G2A;ADAM33;FMO1;NR1H3;FMO2;PODN;SOD3;AGT;CPPED1;MFAP4;COL3A1;P2RX5;PIKFYVE;TRIP10;MNDA;ADGRL4;FMOD;LPIN1;PNPLA2
Pancreatic Progenitor Cells	88/114	0.5693173051202854	0.8409585091738407	0	0	0.9904796191847673	0.5579543506404794	SLC44A3;RTKN;ONECUT2;LRRC10B;WWC1;ONECUT1;HNF4G;MSI1;KIF12;DUSP15;TSPAN12;JPH1;HS6ST2;EPB41L4B;PCLO;CKMT1B;TEAD1;MNX1;ARFGEF3;PRIMA1;MAGI1;CADPS2;ARHGEF16;SHROOM3;NPNT;KIAA1217;ENAH;FAM222A;TUBB2B;RFX6;DDAH1;MMP15;VWA1;SOWAHA;HCN4;YAP1;IGSF3;EPAS1;RGS16;USH1C;CXCR4;LRP4;C2CD4C;SEZ6L2;LYPD6;CXXC4;SLC7A2;PHF21B;NKD2;C1ORF226;EFNB3;EPB41L1;FLRT3;INPP5J;MAL2;HES1;LRIG3;CKB;NKX6-1;MAPK4;CD276;MARK1;NKX2-2;LINGO1;CDX2;PCGF2;ECEL1;NR2F1;DAB2IP;PDX1;RPL23A;CGN;NR2F2;SYT7;ASS1;AIF1L;CAMSAP3;EFNA2;TMEM54;WNK2;ID4;PLXNB1;INSM1;C2ORF72;PTF1A;FGFR3;PRR36;NEUROG3
Luminal Epithelial Cells	108/140	0.5716628067979479	0.8409585091738407	0	0	0.9876334287945847	0.5522904997067406	EHF;CBLC;AQP5;AQP3;UXT;CDH1;TRIM29;ANPEP;TNFSF10;FAM3D;SLC6A14;KRT7;OVOL1;OVOL2;RUNX1;BTC;C1ORF116;C6ORF132;CLDN4;CLDN3;SLPI;PRR15L;SCNN1B;CLDN7;SCNN1A;PGR;GRB7;IL20RA;TACSTD2;MST1R;EVPL;TMEM125;SFN;C19ORF33;PROM1;TSPAN1;AP1M2;FAM83B;TMEM184A;ST14;MYO5B;PIP;LCN2;FGFR2;SLC44A3;BTG1;SERPINA1;SLC44A4;SOWAHB;ITGB4;KRT23;BICDL2;LAMC2;PTH1R;PRSS22;AREG;WFDC2;C1ORF210;SDR16C5;ATP7B;ITGB6;RBBP8NL;DSP;SERPINB4;FGFBP1;ANXA1;ARHGEF16;FGG;RIPK4;RHOD;SERPINB5;EPN3;CEACAM6;ESRP2;ESRP1;B3GNT3;TFF3;IRF6;ARHGEF5;LTF;C11ORF52;TMPRSS2;ATP2C2;ERBB3;EPCAM;AGR2;AGR3;MAL2;EPS8L2;MISP;MPZL2;SPDEF;CD74;LAMB3;TMEM30B;ANKRD30A;TMEM61;GRHL2;CAPN13;KRT19;KLF5;KRT18;MLPH;KRT15;CD9;SAA2;NECTIN4;CRB3
Clara Cells	87/113	0.5894029323423844	0.859948540630692	0	0	0.9791605209869754	0.5176285423095238	EHF;CD164L2;WFDC6;STEAP4;SLC44A4;ITGB4;RAB3D;MS4A8;CXCL17;BICDL2;AHR;AQP5;TFCP2L1;FOXM1;PRSS22;WFDC2;SDR16C5;BPIFA1;CAPN8;CDH1;TRIM29;VSIG2;DUOXA1;DUOXA2;TEKT1;MMP28;LEPR;FAM3D;ITGB6;MSMB;SLC34A2;AMY1C;SLC6A14;SFTPD;KRT5;TMC5;C1ORF116;SLPI;PRR15L;CEACAM6;PLEKHS1;SCNN1B;CEACAM5;SCGB2A1;SCNN1A;ALDH1A1;B3GNT3;TFF3;VWA2;CYP2E1;IRF6;SMIM22;SFTPA2;TACSTD2;LYPD2;TMPRSS2;ATP2C2;ADH7;EVPL;DUOX1;SCEL;TMEM125;ALS2CL;AGR2;AGR3;TSPAN1;MUC4;DUOX2;MPZL2;ST14;SYT2;MUC16;TMEM30B;CYP4B1;FMO2;MUC5B;CYP4F12;GRHL2;KLK11;CAPN13;BPIFB1;GJB4;SCGB1A1;LCN2;SCGB3A2;SCGB3A1;SFTPA1
Noradrenergic Neurons	80/104	0.5964645629969503	0.8631763594590013	0	0	0.9753984753984754	0.5040229676062076	SERPINA11;GOLT1A;MOGAT2;SLC2A2;DBH;C8B;SERPINA6;C8A;SERPINA7;FTCD;SHD;SCGN;CREB3L3;SLC39A5;UGT2A3;SLC25A47;HGFAC;SLC18A2;MBL2;UGT2B10;ABCG8;FGA;PLA2G12B;AHSG;FGG;ACOT12;SLC39A11;APOA1;APOA4;MAT1A;UNC93A;F2;PRAP1;PRODH2;SLC9B2;TMEM82;F7;RBP4;F9;CDHR2;CRP;DDC;PLPPR1;SERPINC1;ADH1A;FGL1;CHAT;AFM;PHYHIPL;ADH6;TTR;APOH;HAO1;GC;HAO2;SLC17A2;AMBP;F10;AGXT2;GCGR;F11;APOC3;SEMA4G;INHBC;NR0B2;DLK1;PHOX2A;TM6SF2;CYP2C8;DAO;INS-IGF2;TH;CFHR2;PAH;ALB;RIMBP2;SARDH;CFHR5;F13B;OTC
Retinal Ganglion Cells	126/164	0.6073153846029458	0.8698992754528911	0	0	0.9701482299519162	0.4838197556229602	GALNT14;NARF;CPNE5;CPNE4;STMN2;STMN4;SLC8A2;ADGRA1;IGLON5;KIF5A;BSN;RGS8;SCAPER;SH3GL2;SRRM3;C11ORF87;RBFOX1;APLP1;MTUS2;MMD2;PRKCA;KCTD8;OLFM3;ADGRB3;KCNQ2;TAGLN3;LY6H;ABCG4;ASTN1;RTN2;GRIA2;ADCYAP1R1;BRSK2;MAGEL2;NYAP1;TMEM59L;CACNA1B;DTX1;FBXO44;CRHR1;NHLH2;BRINP1;NKAIN3;MAP6;THEM4;NXPH1;SYT4;GGT7;RBPMS;ST8SIA3;BTBD10;TMEM196;SCRT1;SNAP91;CALY;CNTN2;FXYD7;GALNTL6;CDK14;FGF12;DPP10;BARHL2;SNAP25;ZCCHC12;CELF3;CELF5;SLC35F1;FBLL1;SHD;BBC3;ELAVL3;SIX6;CAMKV;PSD2;LRRTM1;DNER;GDAP1L1;RBPMS2;ERC2;GAL3ST3;SULT4A1;GALNT9;PIANP;DUSP26;NGF;YDJC;GAP43;TMEM179;TOX2;SLC29A4;VSTM2B;STOML1;PLPPR5;AKAP7;CRMP1;ZDHHC22;TMEM163;CACNG7;TCEAL5;ABLIM3;SLITRK1;TCEAL2;CLVS2;SLC17A6;SNCG;SNCB;CCDC184;MAPK4;PAK5;OPCML;EVC2;CCDC177;LINGO1;CA10;IRX6;PCDH8;LHFPL5;SYT16;ATP2B3;POU4F1;NELL1;SNX16;CSDC2;MAB21L2;PTPN5;CDK5R2
Trophoblast Stem Cells	76/99	0.6108843226495022	0.8698992754528911	0	0	0.9668801608548804	0.4765246270666258	FOXA1;WWC1;ABCA12;CELSR1;RND3;BAIAP2L1;CCND1;TRIM29;RBBP8NL;TEAD3;DSP;RHBDF1;USP43;ARHGEF16;RIPK4;GPX8;SHROOM3;EMP2;OVOL1;OVOL2;TOM1L1;ENAH;EPN3;ALDH1A3;C6ORF132;CLDN4;ESRP1;PAX9;PADI3;RHOV;AJUBA;CCNO;PPIC;CDS1;YAP1;GRB7;DLX3;CRABP2;IGSF3;TUFT1;LYPD3;LYPD6;NTF4;SERTAD4;KLRG2;PACSIN3;MAL2;ATP6V0A4;SFN;ALOXE3;AP1M2;FAM83B;LRRC8E;CD276;IRX2;TFAP2C;IRX3;TPBG;WNT7B;C5ORF38;IRX4;GRHL3;GNG12;GRHL1;GRHL2;FERMT1;KRT19;KRT18;MLPH;TMEM54;KRT16;KRT15;SP6;SDC1;AMOTL2;NECTIN4
Distal Tubule Cells	105/137	0.6256637206242146	0.8838741450088111	0	0	0.9600117134118565	0.450190043044975	ALDH1L1;EHF;PATJ;TFRC;GDA;DEFB1;CWH43;AQP2;ABCA13;CXCL14;IYD;RASSF6;SLC16A7;SLC34A2;CDKL5;TMEM52B;ACOT11;SCNN1G;CLIP1;SLC5A8;CLDN8;SCNN1A;PLA2R1;RHCG;CFTR;PVALB;KLK1;SLC22A2;WNK4;CACNA1D;BAZ2B;SLC5A1;PLD1;LPP;TRHDE;ABO;PKHD1;FAM83F;SCIN;CMYA5;MAP7;TRPM7;PCK1;PPARGC1A;TRPM6;EXPH5;ZBTB7C;COL28A1;KL;GGT6;JAG1;VDR;INSR;ESRRG;FXYD2;LHX1;MYO5B;HOXD8;SLC44A4;THRB;PIK3C2G;TFCP2L1;LARP1B;SLC22A12;SULT1C2;CALB1;SPTLC3;ITGB8;ITGB6;MUC15;EMX1;SLC13A2;PLA2G4F;GSTO2;AVPR2;PGAM2;TSC22D2;TMEM174;ADGRF1;TMEM213;ADGRF5;CNKSR3;CLDN16;RBM47;ATP10B;SLC3A1;TMPRSS2;SGMS2;CYP3A5;FGD4;MFSD4A;KCNJ1;MUC4;SLC12A3;EGF;MACC1;PLEKHA5;BBOX1;KCNJ16;FMO2;KLHL3;GRHL2;RSPH3;FRK;PTPN3
Myoepithelial Cells	88/115	0.6349282554958936	0.8878282187076291	0	0	0.953583328518326	0.43315880930985917	ANXA8L1;COL16A1;COL12A1;TNC;FHL2;LAMC2;RND3;ACTG2;MYLK;JPH2;CA3;TRIM29;ITGB6;KRT6B;TEAD3;DSP;RHBDF1;CARD10;FGFBP1;S100A2;FST;SPHK1;MYOF;GPX8;KRT7;EMP1;KRT5;OSMR;F3;RHOD;TM4SF1;SERPINB5;ACTA2;ALDH1A3;ANO1;MMP14;FRMD6;COL4A2;COL4A1;CDC42EP5;CD109;GRWD1;ADGRF4;PKP1;MXRA5;MYL9;MDFI;EPHA2;PPIC;COL17A1;SMIM3;YAP1;FAM114A1;FBLIM1;PXN;LAMA3;TACSTD2;NTN4;LTBP2;EGFR;NTF4;CNN1;SRPX2;S100A16;CLCA2;ARSI;MYH11;SFN;LRIG3;IGFBP6;NGFR;WWTR1;LAMB3;LAMB2;TPBG;AHNAK2;PARVA;GNG12;COL1A1;FERMT1;SH3RF2;KRT17;KRT16;KRT15;KRT14;SDC1;SNAI2;AMOTL2
Principal Cells	104/136	0.6433789761378244	0.8878282187076291	0	0	0.9508068714211348	0.4193261213743792	EHF;CBLC;AQP4;AQP2;AQP3;CELSR2;LGALS3;CDH1;TRIM29;FAM110C;FAM3D;TMEM178A;NPNT;OVOL1;OVOL2;BTC;KIAA1217;SCNN1G;AZGP1;C1ORF116;CLDN4;CLDN3;PRR15L;CLDN8;SCNN1B;CLDN7;SCNN1A;CDS1;GRB7;KLK1;MAOA;IL20RA;TACSTD2;STC1;GSTT1;GATA3;SLC5A1;HSD11B2;ADGRG1;TMEM125;TSPAN8;TSPAN1;AP1M2;FAM83B;ZBTB7C;ARHGEF37;CGN;L1CAM;ACER2;FA2H;TBCK;MYO5B;TRPV5;RNF186;SLC44A3;SLC44A4;SOWAHB;ITGB4;BICDL2;PRSS22;WFDC2;C1ORF210;EPB41L4B;SDR16C5;PHACTR1;ITGB6;RBBP8NL;DSP;SLC13A2;PLA2G4F;ARHGEF16;AVPR2;EPN3;ANO1;GPRC5B;ESRP2;ESRP1;B3GNT3;TFF3;VWA2;IRF6;GPRC5C;SMIM22;C11ORF52;PELI2;TMPRSS2;ATP2C2;ERBB3;EPCAM;AGR2;AGR3;MAL2;HES1;PCDH1;KCNJ1;TMEM30B;COLCA2;TMEM61;PLEKHA6;GRHL2;CAPN13;KRT19;RAB17;TMEM229A
Urothelial Cells	81/106	0.6434260686139559	0.8878282187076291	0	0	0.9479384055616918	0.4179916843837362	DENND1C;CLIC3;PSCA;UPK2;KRT23;BICDL2;TCIRG1;NADSYN1;PRSS22;AQP3;TGM1;UPK1B;ABHD11;AP1G2;PSD4;SLC22A18;ZC3H12A;PIEZO1;TRIM25;CAPN1;PLEKHN1;RBBP8NL;DENND2D;IL4R;ARRDC1;RHBDF2;ANXA11;ANO9;SIRT7;UPK3A;SCAMP2;SULT2B1;VAMP8;SPINT1;IRF3;RABEP2;SCNN1A;ADAM8;ELMO3;CARD14;VGLL1;IVL;STXBP2;TACSTD2;PRICKLE3;ZBTB42;DTX2;LYPD3;GDPD3;EVPL;PRRG4;SLC9A3R1;P2RY2;EPS8L1;ZBTB7B;MPZL3;TMEM184A;SLC14A1;ST14;ZG16B;CDC42BPG;TNK1;RASSF7;KRT13;NBEAL2;PTK6;TMCO4;TMPRSS13;RNF223;FBXL8;NAT1;TMEM238;BCL3;RPS6KB2;S100P;LRP10;NECTIN4;TJP3;BNIPL;CRB3;UMODL1
Olfactory Epithelial Cells	173/226	0.6499408652505754	0.8899190308815571	0	0	0.9547732186220088	0.41138685723800805	RAB3B;CLSTN2;LRRC73;ARHGAP39;ACSM4;SLC4A3;CELSR2;MANEA;CCDC28B;CMIP;CLGN;SCAMP5;KIAA0895;SCN9A;MACROD1;SPA17;BORCS7;FAM81A;PCDHAC2;SYBU;CDKL2;SRRM3;TSTD1;TMEM178A;APLP1;EBF2;KCTD1;TTC21A;EBF3;CARTPT;MAPK8IP2;SRCIN1;MAPK8IP1;OMP;ADGRB2;RNF128;CLDN9;WDFY1;S100A5;CTXN3;ATF5;CTXN1;RD3;SPTBN4;NYAP1;LMAN2L;PDE1C;ABHD3;MAPKAP1;ARL3;C5ORF49;TMEM59L;ENDOD1;C2CD4C;EFNA5;SEZ6L2;CFAP126;GOLGA7B;SGPL1;EFNB3;EPB41L1;MAP2;FLRT1;CASKIN1;ZBBX;MAP6;THEM6;TSNAXIP1;NXNL2;ASIC1;MARK1;SMIM10L2B;ACBD7;CADM4;CBX4;HOMER2;MEIG1;SIAH2;FAM229B;SLC16A11;DCDC2;HSPA12A;LARP6;WDR54;SYT7;GNG13;TMEM231;PKIB;IFT22;GNAL;B4GAT1;TOLLIP;CNTN4;RETREG1;FGF12;PRR36;RNF220;KLHDC9;LRP11;NRSN2;RARG;RTP2;SPEF2;SPEF1;LRRC10B;RTP1;GADL1;NAT14;EFCAB10;DUSP14;EPB41L4B;PCLO;ABHD16A;CASP6;TRIM2;DNER;NCS1;TMEM107;CNGA2;PDE4A;CNGA4;CFAP43;CNPPD1;ARFGEF3;TRIM66;LRRC45;PACRG;CERS5;CFAP52;METRN;LRRC49;TESC;CCDC113;LRRIQ1;PIFO;ELMOD3;VSTM2L;NME5;DUSP8;MLF1;EPN2;KIF9;MAPRE3;TMEM9;SCN4B;GRAMD1C;STOML3;KCNA5;JAKMIP1;FSTL5;IFT74;GPC1;CARNS1;ORMDL3;SPOCK1;CKB;CCDC184;MPP2;LINGO1;MEIS3;C9ORF116;MAPK15;TTC9;DBNDD1;RSPH1;KLHL5;TTLL3;MORN5;TTC5;FAM131C;B9D1;CYB561;CDK5R2
Kidney Progenitor Cells	80/105	0.6632727051414552	0.9012407749250307	0	0	0.9361746361746361	0.38436433418486526	FHOD3;NCKAP1;FKBP10;TENM3;CITED1;TUSC3;PTPN21;SIX1;PTPRG;LAPTM4B;SYDE1;KIAA1549;SALL1;SIX2;BOC;EMILIN3;SLC26A10;TEAD1;MAGI1;SCARA3;RBFOX2;CACNA2D1;OSR1;GPX8;LIFR;ADRA2C;C1QL4;IL17RD;KIF7;PAX2;ENAH;TUBB2B;DDAH1;IGDCC4;GPR161;CTXN1;FJX1;RAI14;CHST3;YAP1;PRKAA2;LRP4;FIGN;SEZ6L2;LYPD6;CNN3;PRTG;ADAMTS15;EFNB3;SERTAD4;EPB41L1;FLNC;TRAM1L1;MPDZ;GPC6;CD276;EYA1;AADAT;KCNIP3;PCGF2;EYA4;NR2F1;DAB2IP;NR2F2;GNG12;HSPA12A;MEIS3;ZFHX4;LARP6;LRCH2;MEX3A;WT1;FAT1;ID4;AMOTL2;GTF2IRD1;DZIP1;NES;FERMT2;ADGRL2
Schwann Cells	105/138	0.6825655616870341	0.919862981328966	0	0	0.930713394108982	0.3554363696274992	COL16A1;CD82;FAM13C;TRIL;FAM107A;AQP4;FAIM2;GPR62;FGF1;AQP1;EDNRB;PALM;TNS2;PRIMA1;RBFOX1;IGFBP5;TMEM178A;ANK2;GPR37L1;POU3F1;SOX10;SHISA6;MAG;DAAM2;APLNR;SPARCL1;ASTN1;GRIA2;RASL12;ADCYAP1R1;NRN1;CNP;NTM;SDC3;PHYHIPL;THY1;ART3;BAG3;EPB41L1;SYNDIG1;MAP6;APOD;NTSR2;NGFR;TMEM132C;CADM3;CADM4;HSPA12A;CORO2B;RCAN2;PPP1R1B;ID4;CNTN2;PCDHB4;MEGF10;ITGB4;LMOD1;LAMC1;HAPLN2;PSD2;SLC22A17;BCAS1;ZCCHC24;OLIG1;GFRA3;SLCO1C1;GAP43;GPRC5B;CLDN19;ITGA7;ALDOC;PMP2;ASPA;EGFL8;SCN4B;TAGLN;PLPPR4;CAMK2A;SEMA3B;LRP4;ATP1A2;PTN;PHYHIP;ADCY5;TCEAL7;TCEAL6;EFS;EXTL1;NPY;AGR2;SCN7A;MAPK4;CTHRC1;OPCML;NTRK1;BCHE;NTRK2;LGI4;CMTM5;LGI3;DAB2IP;S100B;AGT;PLP1;PMP22
Spermatozoa	82/108	0.6873133512177105	0.919862981328966	0	0	0.9225870945169191	0.34593784723599835	ALDH1L1;WFDC6;LRRK2;AQP9;HNMT;FAM216B;CTSS;TMEM220;RASSF4;CHL1;SLCO2B1;TEKT1;MRC1;CD38;VSIG4;ANKUB1;HLA-DPA1;SMIM14;TMCO5A;IL1R1;APOBEC4;C1ORF87;IRAK3;CYP27A1;MS4A6A;ALDH1A1;GSAP;FAM20A;SGK1;L3MBTL4;TLR4;MGLL;CES1;PLA1A;GAS7;C1QB;C1QA;ASAH1;C11ORF97;PRKAA2;KCNE3;ADH1C;HVCN1;FGL2;TEX26;PLD1;NKAPL;C2;CLN5;LDHC;ADAM28;NWD1;HLA-DMB;CYP2A13;ERICH3;ST3GAL6;CD14;KCNJ2;ABCA1;DNAH12;MSR1;CD74;IL33;CD163;ODF1;ANKRD66;GPR55;TMEM176A;FMO2;HSPA2;CFLAR;FMO3;SOD2;CP;FMO5;VNN1;DHRS9;VNN3;MAP3K19;HLA-DPB1;HLA-DRA;C1QC
Proximal Tubule Cells	124/164	0.7393780722544336	0.9638647624092092	0	0	0.9064894448788116	0.2737107613515235	SLC23A3;CLDN2;GBA3;SLC4A4;AQP1;SLC39A5;SLC16A9;SLC25A47;ENPP7;UGT2B10;ABCG8;SLC6A19;SLC6A18;HGD;SLC34A1;SERPINF2;PRAP1;UPB1;TMEM82;RBP4;SLC5A8;SLC9A8;CYP2E1;PPIC;ENPEP;HPN;SLC22A1;AK4;GLYAT;SLC5A1;SLC5A2;KNG1;ADH6;DPP4;PKHD1;C6;SCIN;CLTRN;FUT9;APOH;ASL;HAO1;PCK1;HAO2;NAPSA;AMBP;AGXT2;CYP4F2;OSGIN1;NR0B2;GNG13;BHMT;DAO;NAT8;PAH;ALB;ALPL;NOX4;F13B;TGFBI;SERPINA11;MOGAT2;DPYS;SLC2A2;SLC7A13;C8B;SERPINA6;C8A;SERPINA7;SLC22A12;SLC22A13;HNF4A;UGT2A3;HMGCS2;OIT3;MBL2;SLC13A1;TTC36;FGA;MIOX;SLC13A3;ABCC2;PLA2G12B;SLC36A2;FGG;APOA4;NME4;PRODH2;F7;F9;TFF3;UGT2B4;AGXT;CLRN3;FBP1;SGK2;TMEM106A;CRP;SERPINC1;PON1;AFM;SLC5A12;AOAH;CYP3A4;TTR;UGT1A4;GC;UGT1A9;SLC17A2;CACNG5;SLC17A4;GCGR;F11;APOC3;FAH;SOD3;ASS1;GSTZ1;CFHR2;GSTA2;CFHR5;FOLR1;SLC28A1;OTC
Salivary Mucous Cells	79/105	0.7421994104972168	0.9638647624092092	0	0	0.8886606799294384	0.2649429176091639	EHF;PGLYRP3;ANXA8L1;COL16A1;CALML5;FAM25A;ADIRF;CALML3;LAMC2;CWH43;WFDC5;AADACL2;SDR16C5;TRIM29;DUOXA1;ANXA8;LIPK;ITGB6;LGALS7;KRT6B;RPTN;KRTDAP;SERPINB4;MUCL1;KRT7;KRT78;EMP2;KRT5;LCE1C;SERPINB5;LCE2B;OPRPN;ANO1;C6ORF132;CLDN8;LCE6A;PKP1;DSG1;SCGB2A2;IRF6;PLA2R1;MXRA5;IVL;S100A7;ZNF750;COL17A1;KPRP;SPRR2E;SPRR4;SPRR2G;SERPINB12;CRCT1;IL20RA;TACSTD2;SBSN;CNN1;LCE3D;SCEL;IL1RL2;RNASE7;CLCA2;MYH11;SPRR2A;SPRR2D;GSDMC;LGALS7B;SLC10A6;FOXN1;KLK11;SLURP1;GJB4;KRT17;KRT16;PIP;KRT15;KRT14;MGP;NECTIN4;SPRR1B
Epsilon Cells	104/138	0.750117649995196	0.9638647624092092	0	0	0.8944789784732217	0.25718526336583925	COL12A1;CLDN2;COX6A2;SLC39A5;XYLB;ABCG8;SPINK1;ACSL1;SLC6A16;ANXA13;PHGR1;NPY1R;TMEM82;RBP4;RNF128;CD109;MASP1;PLPP3;ENPEP;MAOB;FAXDC2;CFI;HPN;MTTP;CHRD;KALRN;ADH6;C6;CALCR;FAM124A;C7;HRH2;APOH;A2M;PCK1;PPARGC1A;NKX2-2;AMBP;AGXT2;FZD4;ABCA8;NR0B2;BMP4;BHMT;PAH;ALB;SERPINA3;MOGAT2;SLC2A2;KIF12;SERPINA6;C8A;SERPINA7;ASGR1;HNF4A;UGT2A3;HMGCS2;OIT3;CGNL1;FGA;GRAMD2A;PLA2G12B;ITGA4;FGG;APOA1;VSTM2L;APOA4;PROX1;F2;PRODH2;F7;ACOX2;RGN;CLRN3;SGK2;PON3;ACSS3;ADH1B;ADH1A;PON1;AFM;CYP3A4;THSD4;TTR;OLFML3;SPTSSB;GC;CORIN;SLC17A4;F10;COL22A1;EYA4;F11;PLA2G2A;APOC3;OPRK1;PLEKHA6;SORBS2;AGT;TM6SF2;GHRL;C2ORF72;SLC28A1;OTC
Pluripotent Stem Cells	84/112	0.7647481733386007	0.9638647624092092	0	0	0.8773069924616584	0.2353013543746865	TRIM71;SUV39H2;ERCC6L;ZNF296;NUP107;KDM1A;MCM8;FOXI3;CCNF;BUB1B;PSIP1;MCM10;TTF2;KIF11;PHF6;FGF4;SPN;ZIC3;CHEK2;PPAT;SALL4;CHEK1;NKX1-2;DNMT3B;FBXO5;SEPHS1;VRTN;WDHD1;HELLS;SUPT16H;PRMT8;RFC3;NCOA5;PARP1;ZGRF1;VASH2;TERF1;POU5F1;CLDN6;SGO1;CCNA2;DEPDC1B;MSH2;FANCD2;DPPA2;ESRP1;NANOGP8;PIF1;BLM;HDAC2;SET;SRSF1;CDCA7;GATA2;SLC7A3;ORC1;ZSCAN10;BEND3;OTX2;E2F5;HES3;BUB1;FANCI;PLK4;GINS1;ATAD5;RCC2;KNOP1;CDC7;CDC6;GDF3;TICRR;LIN28B;CENPF;LIN28A;NR6A1;NASP;CENPH;ALPL;NANOG;AUNIP;TDGF1;TRIM32;MAD2L1
Ductal Cells	99/132	0.7770988160955101	0.9638647624092092	0	0	0.8771872763936772	0.2212158945610891	EHF;GOLT1A;CBLC;DEFB1;CLDN2;AQP1;FOXQ1;LGALS4;CDH1;TRIM29;KRT7;HNF1B;TM4SF1;BTC;AZGP1;C1ORF116;CLDN4;CLDN3;RNF128;SLPI;PRR15L;CLDN7;SCNN1A;SERPING1;CFB;CFTR;GRB7;TACSTD2;CYP2C18;TMEM125;TSPAN8;S100A16;TSPAN1;S100A10;TMEM184A;AMBP;DCDC2;IL22RA1;AKR1B10;MYO5B;SDC1;SERINC2;SERPINA3;SLC44A3;SLC44A4;SOWAHB;ONECUT1;KIF12;LAMC2;KRT20;PRSS22;CXCL2;WFDC2;C1ORF210;HHEX;CTSH;HMGCS2;ITGB6;DSP;ARHGEF16;RIPK4;RHOD;ALDH1A3;ANO1;CLDN10;TMEM37;B3GNT3;TFF3;TFF1;IRF6;GPRC5C;C11ORF52;ADH1C;LAMA3;SLC3A1;TMPRSS2;PDLIM3;ERBB3;EPCAM;AGR2;SPP1;AGR3;CCL2;MAL2;EPS8L2;EPS8L3;MISP;LAMB3;GDF15;AKR1C3;PDX1;TMEM61;KRT19;KRT18;MLPH;AADAC;SAA1;RAB17;TRIM31
Motor Neurons	83/111	0.780772969404798	0.9638647624092092	0	0	0.8668065315670748	0.21450936092799727	FHOD3;BARHL2;FKBP10;TENM3;CITED1;ONECUT2;ARHGAP39;MSI1;FGF1;RIMS4;TUBB3;SLC26A10;PITX2;TEAD1;MNX1;NKX3-2;SAMD11;SRRM3;FOXD3;RBFOX2;FOXD1;EPHA8;APLP1;EN2;EN1;C1QL4;KIF7;POU3F2;ENAH;TMEFF1;ISL2;TUBB2B;ADGRB2;IGDCC4;ABCG4;FJX1;HMX1;DLX1;CHRNA3;DLX2;CHAT;TMEM59L;FOXO6;C2CD4C;SEZ6L2;LYPD6;PHF21B;DLL3;FAM171A2;EFNB3;IGFBPL1;GBX2;CKB;HOXC9;NKX6-1;HOXC8;HOXC6;NGFR;LINGO1;MPP2;AADAT;PCGF2;TMEM132A;NR2F1;EVX2;NR2F2;HSPA12A;MEIS3;VAX2;TMEM198;EFNA2;MEX3A;LHX3;FAM131C;LHX1;HOXD3;RCOR2;SP9;HOXD8;LHX9;CDK5R2;VSX2;SPSB4
His Bundle Cells	73/98	0.7908777292555412	0.9638647624092092	0	0	0.8538710305864017	0.2003283053441292	NCKAP1;FKBP10;TENM3;SCHIP1;ITSN1;DIXDC1;PTPN21;FGF2;PTPRG;SYDE1;EDNRA;GJA1;CSRP2;GJA5;RNF150;BVES;ADAMTS9;MAGI1;GUCY1A2;CACNA2D1;SEMA6D;LRRC49;TPM1;DENND2A;ANK2;LIFR;NAV1;IL17RD;EML1;PYGO1;ENAH;COL4A2;COL4A1;GPR161;PAPPA;TYRO3;CHST3;ZBTB8A;PRKAA2;NTM;FIGN;THY1;FSTL1;PDLIM3;FLRT2;CALD1;APBB2;SLIT3;MPDZ;MYH10;RUNX1T1;WWTR1;FARP1;ZNF462;MCAM;RASSF8;PARVA;LARP6;TJP1;LRCH2;PDE10A;ABI2;NOVA2;AMOTL1;TACC2;DZIP1;NES;ZNF532;FBXL7;FERMT2;ADGRL2;KCNK3;FBN1
Osteocytes	73/98	0.7908777292555412	0.9638647624092092	0	0	0.8538710305864017	0.2003283053441292	NRP2;TENM3;TNC;PTPN21;CXCL14;RND3;LOXL1;SYDE1;EDNRA;GJA1;CSRP2;MDK;PLS3;SOST;ADAMTS7;FST;TPM1;P3H2;GPX8;IL17RD;CTTNBP2NL;ENAH;COL4A2;COL4A1;GPR161;ROR1;PFN1;FJX1;MDFI;EPHA2;PPIC;RAI14;CHST3;YAP1;NOTCH3;FBLIM1;STC1;PTN;EFNA5;FSTL1;CNN3;ADAMTS15;SERTAD4;CALD1;SERPINH1;HAS2;FLNC;SNX7;FGF23;PDLIM4;CD276;TCEAL9;WWTR1;ZNF462;TCF7L1;MYO10;GFPT2;TPBG;TFPI2;VEGFC;PARVA;GNG12;COL1A1;AXL;CCDC8;MFAP2;RAB13;SNAI2;AMOTL2;NES;FBXL7;FERMT2;ADGRL2
Endothelial Cells (Aorta)	139/185	0.7939074143821198	0.9638647624092092	0	0	0.8832866877068216	0.20385234887241988	COL16A1;DENND5B;HFE;COL12A1;MRGPRF;GIMAP4;GXYLT2;AQP1;CDH5;EDNRA;ISLR;SOX17;SOX18;GJA5;KDR;ENPP4;PXDC1;SVEP1;TNS2;CMKLR1;SCARA3;IGFBP5;PDIA5;TM4SF1;PROCR;COL4A2;FNDC1;COL4A1;COL4A3;FKBP7;PLPP3;MXRA5;MYL9;PPIC;CALCRL;NNMT;FAM114A1;EPAS1;NPR1;DPT;GSTT1;LTBP2;TMTC1;ADH7;COX7A1;SULT1A1;APH1B;CRACR2B;CALD1;S100A16;CYTL1;IGFBP7;STXBP6;NKX2-3;WWTR1;ACE;AFAP1L1;FZD4;EPHX2;FN1;MICAL2;PARVA;NR1D1;BMX;GNG12;SMAD6;BMP6;BMP4;COL1A1;EHD3;COL1A2;CXCL12;COL5A1;COL5A2;ITGBL1;AMOTL2;FBN1;ROBO4;ITGB5;COL14A1;CPQ;ITGB4;ATP2A3;LMOD1;PTPN21;CLEC14A;PTPRJ;MEDAG;SHE;THBD;C1QTNF1;HYAL2;C1QTNF5;HEY2;STAB1;TIMP3;EMILIN1;LMCD1;SH3D19;PTGIS;ARHGEF15;BGN;DCN;ARL4D;BACE2;ADGRF5;COL6A1;MMRN2;FIBIN;ITGA5;DOCK1;ITGA9;FOXC2;RAMP2;ADH1A;AMIGO2;NTN4;FSTL1;NTN1;UACA;FGD5;SRPX2;OLFML3;LAMB2;LUM;NOS3;SULF1;KAZALD1;KLK10;SOD3;MFAP4;COL3A1;PER3;PMP22;FAS;PI16;TEK;ADGRL4;FMOD
Satellite Cells	104/139	0.7955341801025544	0.9638647624092092	0	0	0.8687290845541756	0.19871436375903784	ERRFI1;NCKAP1;COL16A1;COL12A1;SYDE1;EDNRA;CDH1;PLS3;TNS2;SCARA3;RBFOX2;IGFBP5;LIFR;SCRIB;RUNX1;KIAA1217;FRMD6;COL4A2;COL4A1;PLPP3;EPHA2;PPIC;NOTCH3;ADAMTS15;NUAK1;CALCR;EPB41L1;S100A16;CASKIN2;HMOX1;SNX7;CD276;WWTR1;VCAM1;NFATC2;PARVA;NR2F2;GNG12;HSPA12A;COL1A1;COL5A2;SNAI2;AMOTL2;CSPG4;NES;FERMT2;MYF5;FKBP10;MESP1;MSTN;SRXN1;LMOD1;PTPN21;SIX1;TCF21;CXCL1;LAMC1;BMI1;RND3;JPH2;BOC;SH3PXD2B;BDKRB1;TIMP3;TEAD1;SH3D19;TEAD3;RHBDF1;PEG3;ARHGEF17;PARD3B;ENAH;CDCP1;GAL;DDAH1;PAX7;COL6A1;ITGA7;DOCK1;MET;VAMP2;CHST3;YAP1;NTN4;CXCR4;FOXK1;BARX2;FSTL1;UACA;EGFR;SRPX2;GPC1;DMD;LRIG3;NCAM1;FLNC;LAMB2;DAB2IP;TBX2;TJP1;HEYL;COL3A1;ASB5;TRIM32
Follicular Cells	82/110	0.7962583514732928	0.9638647624092092	0	0	0.8563074352548037	0.19509387906047176	FOXE1;SLC23A1;TAT;CYP4A22;LECT2;SERPINA10;HP;ACSM2A;MIA2;SLC2A2;PIK3C2G;C4BPB;C8B;SERPINA6;NCMAP;C8A;SERPINA7;ACSM2B;ASGR1;SLC6A4;IYD;SPTLC3;HNF4A;FAM3B;UGT2A3;HMGCS2;OIT3;ENPP7;SULT2A1;ABCG8;ABCG5;SLC15A1;PLA2G12B;HGD;UGT1A1;DIO1;UPB1;PRODH2;SLC5A9;ANGPTL3;AGXT;PON3;ITIH2;AFM;SLC3A1;PLG;CYP3A4;ITIH1;CYP3A5;KNG1;CYP3A7;ADH4;TPO;C6;HSD17B2;PCK1;HAO2;SLC17A2;SLC17A4;SPATA6L;AGXT2;KCNIP3;CYP4F3;F11;SLC16A11;APOC3;FMO3;CYP4F12;CYP8B1;FMO5;TSHR;CYP2C9;BHMT;NAT8;TG;PAH;GSTA2;ALB;SLC26A7;ANKS4B;SLC28A1;FRK
Foveolar Cells	85/114	0.7980627339236351	0.9638647624092092	0	0	0.8570042333093543	0.19331279147462582	FOXA1;UGT1A10;EHF;SLC44A3;SLC44A4;PSCA;MOGAT2;MS4A8;IHH;CBLC;CLDN2;KRT20;PTPRH;C1ORF210;LRRC31;FOXQ1;LGALS4;SULT1C2;CAPN8;LGALS2;DMBT1;LIPH;HNF4A;DUOXA2;KPNA7;UGT2A3;FAM3D;HMGCS2;ITGB6;ABCC3;APOBEC1;SLC13A2;SPINK1;ARL14;GKN1;GKN2;ANXA10;PTGR1;TM4SF1;BTC;ALDH3A1;C1ORF116;CLDN4;CLDN3;CLPS;GPRC5A;CEACAM7;PRR15L;CEACAM6;CEACAM5;SCNN1A;B3GNT3;TFF3;TFF1;CLRN3;CFB;SMIM22;ADH1C;PLA2G1B;TMPRSS2;SLC5A1;CYP2C18;MUC2;TSPAN8;AGR2;AGR3;GCNT3;EPS8L3;TSPAN1;MISP;UGT1A8;XDH;DUOX2;TMEM184A;IL33;LAMB3;C9ORF152;IL22RA1;KRT19;AKR1B10;MLPH;AADAC;GSTA2;RNF186;TRIM31
Hepatoblasts	85/114	0.7980627339236351	0.9638647624092092	0	0	0.8570042333093543	0.19331279147462582	FOXA1;SLC44A3;SOWAHB;GOLT1A;HNF4G;CBLC;PCSK9;SLC2A2;KIF12;CLDN2;FOXM1;SERPINA6;SERPINA7;EPB41L4B;HHEX;BAIAP2L1;CDH1;HNF4A;SLC39A5;UGT2A3;HMGCS2;GGT1;UGT2B10;DSP;CARD10;FGA;PLA2G12B;AHSG;ARHGEF16;FGG;RIPK4;HNF1B;MAT1A;UNC93A;PROX1;F2;PRODH2;TOM1L1;TMEM37;CLDN4;CLDN3;RNF128;ESRP2;CHMP4C;TRIM15;DSG2;GPRC5C;MET;C11ORF52;GRB7;CEBPA;FGL1;DNAJC22;GATA6;AFP;ADH6;TTR;ERBB3;EPCAM;APOH;ADGRG6;MAL2;RHPN2;EPS8L3;AP1M2;AMBP;FZD5;APOC3;CGN;NR0B2;SMAD5;DLK1;IL22RA1;KRT19;KRT18;MYO5B;PAH;GSTA2;ALB;KRT14;SDC1;RAB17;FOXA3;LGR4;FOXA2
Peri-islet Schwann Cells	85/114	0.7980627339236351	0.9638647624092092	0	0	0.8570042333093543	0.19331279147462582	PNLIPRP1;NCKAP1;COL16A1;CSRNP3;TENM3;FAM13C;TUSC3;TRIL;ITSN1;LMOD1;PTPN21;TSPAN11;PTPRG;EDNRA;GJA1;LRRTM1;TRIM2;INSC;PALM;BOC;EDIL3;TEAD1;MAGI1;SCARA3;RBFOX2;IGFBP5;CACNA2D1;SEMA6D;DENND2A;ANK2;LIFR;GFRA1;NAV2;GFRA3;IL17RD;EML1;DKK3;ENAH;GPRC5B;COL4A2;COL4A1;EGFL8;CHST3;VGLL3;YAP1;NTM;SDC3;SEMA3B;ASAP3;PRICKLE2;LRP4;FIGN;THY1;PTN;TCEAL7;NUAK1;EFNB3;EFS;SLITRK2;EPB41L1;SLITRK6;MPDZ;GPC6;RUNX1T1;NGFR;FARP1;DAB2IP;PCDHB15;PARVA;HSPA12A;MEIS3;LARP6;PBX1;TJP1;TMEM98;FAT1;ID4;PLP1;AMOTL2;DZIP1;NES;FBXL7;FERMT2;ADGRL2;ADGRL3
Embryonic Stem Cells	132/176	0.8014156451492301	0.9638647624092092	0	0	0.8769230769230769	0.19412933608909366	NCKAP1;SLC46A2;KHDC3L;PRDM5;WWC2;FGF4;LAPTM4B;ARHGAP42;GJA1;TRIM28;CDH1;MYC;SALL4;SOX15;PLS3;PITX2;MAGI1;RBFOX2;FBXO15;ADGRA3;LIFR;CLDN6;COL4A2;COL4A1;PARD3;ZFP42;ROR1;IL6ST;AJUBA;ABCG2;EPHA2;HOXB5;RAI14;FBLIM1;THY1;LYPD6;TSPAN6;ZSCAN10;SERPINH1;PROM1;CD276;SMAD2;SMAD1;FZD5;RBPMS;ESRRB;HMGA2;SMAD9;GDF3;GNG12;SMAD5;PTK2;CDK8;GJB4;PTK7;BCL3;FAT1;AMOTL2;NANOG;CD24;NES;TDGF1;FERMT2;ITGB1;FKBP10;PIWIL1;PIWIL4;TENM3;PTPN21;LAMC1;RND3;PTPRG;HHEX;SH3PXD2B;ZIC1;DNMT3B;TEAD1;TEAD2;SH3D19;TEAD3;DSP;TEAD4;FOXD3;ITGA4;GPX8;PAWR;SHROOM3;ANO6;NAV2;IL17RD;UTF1;POU5F1;ENAH;GAL;DPPA4;DPPA3;DPPA2;KIT;PECAM1;DSG2;ITGA6;DPPA5;DOCK1;MDFI;YAP1;LEF1;LRP4;FSTL1;UACA;LRP6;PRTG;EPCAM;LMNA;CTNNA1;HES1;LRIG3;MYO10;BNIP3;KCNIP3;PCGF2;TPBG;SPRY4;KLF4;PML;TJP1;FRAS1;NR6A1;MFAP2;TAF8;CD9;ADGRL2;LGR4
Endothelial Cells (Blood Brain Barrier)	84/113	0.8126366952924658	0.9708008843091204	0	0	0.84686679275387	0.17570041770901487	APP;MTCL1;PTPN21;ARHGAP39;SLC4A3;FOXQ1;ALCAM;SALL1;ZIC3;TRIM2;NCS1;PSD3;SH3PXD2B;TEAD1;SRRM3;SCARA3;RBFOX2;GPR37;ARHGEF17;APLP1;TNFRSF19;SHROOM2;LIFR;FOXL2;GPR37L1;NAV2;MAPK8IP1;EPN2;BACE1;GPRC5B;ADGRB2;DDAH1;TYRO3;DOCK1;TNFRSF21;ABCG2;CHST3;PPARD;YAP1;BRSK2;NYAP1;SHC3;NLGN2;SDC3;TMEM59L;LEF1;SEMA3B;LRP4;SEZ6L2;PHYHIP;EGFR;NUAK1;EFNB3;EPB41L1;CAMK2N1;CASKIN2;GPC1;FAM43B;SLC38A3;MPDZ;SLC19A1;TBC1D16;SMIM10L2B;FARP1;CADM4;CMTM4;KCNIP3;LGI3;TMEM132A;NR2F1;DAB2IP;KIAA1549L;CDC42BPB;HSPA12A;MEIS3;LARP6;TJP1;FAT1;ID4;AMOTL2;PLXNB1;DZIP1;C2ORF72;FGFR3
Acinar Cells	91/124	0.8774255872997772	0.9999953713290689	0	0	0.8058840797284331	0.10537992309960795	PNLIPRP1;PNLIPRP2;SERPINA3;SERPINA1;SLC44A4;MOGAT2;REG1B;MS4A8;REG1A;CXCL17;SLC2A2;DEFB1;CLDN2;LGALS4;LGALS2;UCN3;ANPEP;HNF4A;DUOXA2;FAM3B;SLC39A5;UGT2A3;FAM3D;HMGCS2;PRSS3;PRSS2;APOBEC1;CPA2;SLC13A2;CASR;CELA2A;SPINK1;HGD;AQP12A;CTRB2;CTRB1;PHGR1;KCNK16;CEL;OLFM4;RNASE1;CLPS;CEACAM7;PRR15L;CEACAM6;MEP1A;TFF3;TRIM15;ZG16;ANGPTL4;CLRN3;CFB;CFTR;CELA3A;CPB1;KLK1;ADH1C;PLA2G1B;TMPRSS2;REG3G;SLC5A1;CYP2C18;INS;FUT6;PDZD3;TSPAN8;AGR3;EPS8L3;GC;DUOX2;SLC17A4;MUC17;GDF15;RARRES2;AKR1C3;GUCA2B;CELA1;GCG;LYZ;NR0B2;GUCA2A;AADAC;SYCN;GSTA2;GIPC2;LCN2;RNF186;PTF1A;TRIM31;CTRC;OTC
Hepatic Stellate Cells	97/132	0.8781707491208994	0.9999953713290689	0	0	0.8098880371660859	0.10521598006575406	COL16A1;SPARC;COL12A1;MRGPRF;RGS5;EDNRA;EFEMP2;GJA1;ISLR;MYB;SVEP1;PAMR1;TNS2;PDGFRB;PDGFRA;IGFBP5;IGFBP3;TPM2;DKK3;COL4A2;FNDC1;PPP1R3C;COL4A1;RBP1;PLPP3;MXRA5;MYL9;RASL12;SEMA7A;NNMT;DPT;THY1;NID2;CALD1;IGFBP7;IGFBP6;NGFR;FOXF1;FN1;PARVA;COL1A1;COL1A2;CXCL12;COL5A1;ALB;COL5A2;SNAI2;FBXL7;FBN1;FGF10;COL14A1;LMOD1;PTPN21;LDB2;MEDAG;ADAMTS5;ADAMTS2;C1QTNF1;C1QTNF5;TIMP3;EMILIN1;TIMP1;BGN;SYP;DCN;ACTA2;COL6A2;COL6A1;FIBIN;COL6A3;PPARG;DDR2;COLEC11;TAGLN;LAMA2;THBS2;FSTL1;RELN;SRPX2;OLFML3;CCL2;SLIT3;KCNJ8;PRRX1;LAMB2;LUM;ADAM33;PODN;SULF1;SOD3;VEGFA;MFAP4;COL3A1;WT1;TEK;ADGRL4;FMOD
Keratinocytes	93/127	0.8877204734980605	0.9999953713290689	0	0	0.7992985086615438	0.09519514763949907	EHF;PGLYRP3;ANXA8L1;CALML5;ITGB4;FAM25A;CBLC;CALML3;CXCL1;LAMC2;DMKN;PRSS22;AQP3;WFDC5;ICAM1;FGF5;TGM1;SDR16C5;TRIM29;PPP1R13L;DUOXA1;ANXA8;LIPK;TNS4;LGALS7;KRT6B;IL13RA1;KRTDAP;SERPINB4;FGFBP1;S100A2;FST;KRT1;RIPK4;KRT7;KRT78;KRT5;SIRT7;OVOL1;SERPINB5;C1ORF116;C6ORF132;IRF3;ADGRF4;B3GNT3;PKP1;PADI1;IVL;S100A7;PLEC;COL17A1;KPRP;SPRR2E;LAMA5;GPR87;CRCT1;TACSTD2;LYPD3;MST1R;SBSN;EVPL;LCE3D;SCEL;RNASE7;CLCA2;CCL2;SFN;C19ORF33;SPRR2A;FAM83B;SPRR2D;NGFR;LGALS7B;LAMB3;KRT13;GRHL3;IGFL1;KRT10;FOXN1;SGPP1;SLURP1;IL22RA1;KLF5;GJB4;KRT17;KRT16;KRT15;KRT14;LCN2;RAET1L;CD24;NECTIN4;SPRR1B
Mesothelial Cells	105/144	0.9138062133725334	0.9999953713290689	0	0	0.7864755144640614	0.07089034713324231	COL16A1;COL12A1;RASL11A;MRGPRF;FGF1;EDNRA;ISLR;LURAP1L;CDH1;PXDC1;SVEP1;LGALS7;TNS2;SCARA3;IGFBP5;IGFBP3;OSR1;KRT7;KRT5;TM4SF1;KIAA1217;CCDC80;COL4A2;PPP1R3C;COL4A1;PLA2R1;PLPP3;MXRA5;CFB;PPIC;NNMT;FAM114A1;EPAS1;NPR1;DPT;GSTT1;C2;DPP4;S100A16;WWTR1;MUC16;RARRES2;LRRN4;FN1;PARVA;GNG12;CRLS1;FBXO33;COL1A1;COL1A2;CXCL12;BCL3;COL5A2;SNAI2;AMOTL2;PTPN21;MSLN;RND3;MEDAG;THBD;C1QTNF1;C1QTNF5;TIMP3;RSPO1;SH3D19;DSP;DUSP5;BGN;IL17RE;OSMR;F3;RHOD;DCN;PARD3B;ANO1;ADGRF5;FIBIN;PKHD1L1;DOCK1;YAP1;LAMA3;NTN4;PRICKLE2;PTGS2;FSTL1;UACA;EGFR;SRPX2;HAS2;LRIG3;FLNC;GBP2;LAMB2;LUM;FMO2;SULF1;SOD3;TJP1;ADGRD1;COL3A1;FRAS1;GSTA3;WT1;ADGRL4;FMOD
Granulosa Cells	81/112	0.9153864651912974	0.9999953713290689	0	0	0.7634478465630312	0.06749561222516948	B4GALT2;NCKAP1;FKBP10;TENM3;MTCL1;COL12A1;FHL1;HJURP;PTPN21;LAMC1;RND3;SYDE1;GPR176;TUBB3;ADAMTS1;PLS3;AMH;TEAD1;TEAD2;TEAD3;MAGI1;RHBDF1;TEAD4;SCARA3;RBFOX2;ARHGEF17;GPX8;P3H4;FOXL2;KIF7;ENAH;COL4A2;CTTN;DDAH1;COL4A1;AJUBA;FJX1;MATN3;EPHA2;PPIC;RAI14;CHST3;YAP1;NLGN2;LRP4;FIGN;SEZ6L2;CYP19A1;FSTL1;EGFR;GLIS2;ADAMTS15;NUAK1;CASKIN2;GPC1;PRRG1;SERPINH1;PACSIN3;FLNC;MPDZ;CD276;LAMB2;MCAM;PCGF2;HSD3B1;DAB2IP;PARVA;NR2F2;GNG12;MEIS3;LARP6;TJP1;COL5A2;MFAP2;FAT1;SNAI2;AMOTL2;CSPG4;AMOTL1;NES;FERMT2
Myocytes	119/163	0.9210697324440611	0.9999953713290689	0	0	0.7898900422185774	0.06494438940976333	WIPF1;KLHL38;COX6A2;ENO3;NPPB;EDNRA;ISLR;C10ORF71;SLN;MYOZ1;MYOZ2;WASHC1;SMCO1;CMKLR1;IL4R;MEF2B;TMOD4;TPM2;TPM1;SYPL2;KLHL40;KLHL41;PLPP7;COL4A1;MYL1;MYL3;ALPK3;CLOCK;CHODL;NOTCH3;RASL12;PXN;GATA5;PPP1R3A;NID1;PLD1;COX7A1;NID2;CMYA5;DHRS7C;SMYD1;CACNA1S;IP6K3;CAV3;IQSEC1;ARHGAP26;PTK2;HRC;MYF5;DOCK5;LDB1;MSTN;FHL2;HSPB2;LMOD1;SIX1;LDB3;PYGM;LRRC30;LMOD2;KBTBD13;CSRP3;JPH2;SGCA;NMRK2;MRC1;ANKRD1;ANKRD2;SGCG;UNC45B;EDN1;PTGIR;TRIM63;PGAM2;TNNC2;MMP9;TRDN;ACTA1;MYH1;MYH2;PAX7;TNNT1;TNNT3;CASQ2;ITGA7;CASQ1;MYH4;VGLL2;DOCK1;TRIM54;MYH6;TRIM55;POPDC2;LAMA2;SMPX;SYNPO2;CXCR4;SRL;DLL1;PDLIM3;ASB10;NRAP;TNNI1;XIRP1;TNNI2;XIRP2;DMD;CACNG1;FLNC;MEF2D;CKM;PRRX1;SULF1;COL3A1;ACTC1;CAPZA3;NPHS1;NBR1;ASB5
Cardiomyocytes	127/174	0.9275812400930964	0.9999953713290689	0	0	0.7890670604466075	0.05931803573648888	PNMT;KLHL38;COX6A2;ENO3;FGF2;AQP1;KLHL31;NPPB;NPPC;EDNRA;C10ORF71;SLN;SOX18;GJA5;MYOZ1;MYOZ2;SMCO1;ADPRHL1;IL11RA;ADIPOQ;TPM1;MITF;SYPL2;KLHL40;KLHL41;PPP1R3C;TXLNB;MYL1;MYL3;ALPK3;ZFPM2;RASL12;NOTCH1;MTTP;GATA6;STC1;PPP1R3A;SLC5A1;ADIPOR1;COX7A1;ART3;SGPL1;C14ORF180;CMYA5;DHRS7C;SMYD1;CACNA1S;NKX2-5;FGF23;IP6K3;GPIHBP1;CAV3;BDNF;BMP4;CORO6;HRC;STRN;HAMP;MYOM1;RYR2;FHL2;HMGB2;HSPB2;LMOD1;ADM;LDB3;PYGM;PTH1R;VLDLR;LMOD2;KBTBD13;CSRP3;JPH2;SGCA;NMRK2;HEY2;ANKRD1;CD36;SGCG;MYBPC3;MYOCD;TRIM63;PGAM2;DUSP26;TRDN;ACTA1;HAND2;TNNT2;HAND1;CASQ2;COL21A1;ITGA7;RBM20;CASQ1;SMTNL2;RBM24;SLC25A4;TRIM54;MYH6;TRIM55;LAMA2;SMPX;SYNPO2;CXCR4;NEXN;ATP1A2;SRL;PDLIM3;PLN;ASB10;NRAP;TBX20;TNNI1;XIRP1;MFN2;XIRP2;CTNNA3;DMD;CKB;FLNC;PDLIM5;CKM;SORBS2;ACTC1;ASB5;ASB2;FMOD
Cholinergic Neurons	73/102	0.9326803649696072	0.9999953713290689	0	0	0.735441844633888	0.05125494644383849	ZCCHC12;CELF3;STMN2;MSI1;BRCA1;FBLL1;RND2;SLC8A2;RIMS4;CAMKV;DPYSL5;TUBB3;KIF5A;GDAP1L1;GRM8;RGS8;GAL3ST3;SULT4A1;UNC13A;EPHA8;APLP1;POU3F2;SLC5A7;TMEFF1;GAP43;TMEM179;TUBB2B;TMSB15A;KCNQ2;IGDCC3;ASTN1;HCN4;CHRNA3;MAGEL2;NYAP1;CHAT;CRABP1;TMEM59L;PLPPR5;CACNA1B;CRMP1;C2CD4C;ZDHHC22;PPM1E;PHF21B;DLL3;CACNG7;FAM171A2;EFNB3;IGFBPL1;CASKIN1;CLVS2;PCDHA2;RHBDL3;TAC1;SLC10A4;SYT4;CCDC177;LINGO1;MPP2;ST8SIA2;ECEL1;PCDH8;KLHL23;SNAP91;LIN28B;LRCH2;EFNA2;MEX3A;RCOR2;CDK5R2;CBLN1;SPSB4
Oxyphil Cells	67/94	0.9345645407210135	0.9999953713290689	0	0	0.7250339596331158	0.04906637597556099	RYR2;TRIM72;LDB3;PYGM;SLC35F1;HIF3A;ADRA1A;LRRC2;MYLK3;LMOD2;KBTBD13;PREX2;KBTBD12;TMEM266;C10ORF71;FAM110D;NMRK2;GARNL3;RBFOX1;ZNF483;HFM1;ADIPOQ;ATP1B2;ANO5;RGMA;TRDN;CACNB2;MYL3;CASQ2;MAPT;MYH6;GCM2;ADCYAP1R1;SYCP2L;ATP1A2;PPP1R3A;SRL;ACACB;ART3;ASB15;CECR2;FBXO40;PDE11A;PTCHD1;ASB10;C14ORF180;CMYA5;DHRS7C;SMYD1;CTNNA3;DNAJC5G;CACNA1S;FAM71C;CD300LG;BTNL9;KCNJ11;CADM2;ESRRB;GREB1;USP17L2;ACVR2B;USP17L11;LRP1B;XPNPEP3;HRC;FGF13;SCN2B
Pulmonary Alveolar Type I Cells	94/131	0.9468385212521708	0.9999953713290689	0	0	0.7419409264902828	0.04052979660422236	SLC44A3;COL16A1;ITGB4;COL12A1;RTKN2;PTPN21;LAMC2;AQP5;AQP3;RND3;ICAM1;EDNRA;TRIM29;PXDC1;ITGB6;A4GALT;TEAD1;SH3D19;TEAD3;DSP;RHBDF1;SCARA3;EGFL6;GRAMD2A;IGFBP3;KRT7;SHROOM3;EMP2;NPNT;OSMR;F3;RHOD;TM4SF1;BTC;KIAA1217;SCNN1G;ANO1;MMP11;CLDN4;GPRC5A;SCNN1B;COL4A3;SCNN1A;MXRA5;DOCK1;MET;EPHA2;PPIC;YAP1;GRB7;NOTCH3;LAMA5;FAM114A1;EPAS1;FBLIM1;LAMA3;SEMA3B;IL20RA;NTN4;AKAP5;AGER;EGFR;THSD4;FSTL3;SEC14L3;SERTAD4;EPB41L1;S100A16;GPC1;MAL2;LRIG3;IGFBP6;PCDH1;TSPAN1;WWTR1;LAMB2;DAB2IP;CYP4B1;PARVA;GNG12;HOPX;VEGFA;COL1A1;P2RX7;TJP1;MEX3B;KRT19;TMEM54;SDC1;AMOTL2;PLXNB1;RADIL;TACC2;CRLF1
Melanocytes	95/133	0.9564733826226698	0.9999953713290689	0	0	0.7299863432399037	0.03248608465962393	ECM1;NRP2;COL16A1;BNC2;COL12A1;IL24;TNC;HSPB1;PTPN21;AHR;LAMC1;BMI1;RND3;LOXL2;EPS8;SYDE1;SLK;CCND1;ZC3H7A;SH3PXD2B;ENPP1;TIMP3;PXDC1;HMCN1;TEAD1;TNS2;MEN1;RHBDF1;DST;EMP1;MITF;PRKCA;NAV2;OSMR;DKK3;TANC1;MMP14;CCDC80;FRMD6;COL4A2;DCT;COL4A1;COL6A1;PPARG;PLPP3;DOCK1;RAI14;CHST3;DDR2;PPARD;YAP1;PMEL;TPH2;LRRC15;SLC45A2;FAM114A1;EPAS1;CRABP1;TYRP1;PRICKLE2;PTN;THBS2;FSTL1;UACA;EGFR;KLC2;SRPX2;GPNMB;CALD1;S100A16;MLANA;GPC1;FILIP1L;SASH1;WWTR1;STARD13;AFAP1L1;PRRX1;LAMB2;LUM;AHNAK2;FN1;RASSF8;CTNS;PARVA;GNG12;COL1A1;POMC;MC1R;COL5A2;PMP22;SNAI2;AMOTL2;CSPG4;FBN1
Meningeal Cells	81/115	0.9676726610900669	0.9999953713290689	0	0	0.6956204351664648	0.022859067576924838	COL16A1;FAM13C;COL14A1;LMOD1;PTPN21;PTH1R;TSPAN11;TMEM100;EDNRA;GJA1;ISLR;ZIC3;BOC;C1QTNF5;ZIC1;TIMP3;SVEP1;PAMR1;ADAMTS9;TNS2;MAGI1;GUCY1A2;PDGFRA;SCARA3;IGFBP5;CACNA2D1;SEMA6D;IGFBP2;BGN;ANK2;LIFR;GFRA1;EML1;DCN;DKK3;PARD3B;GPRC5B;COL4A2;PPP1R3C;COL4A1;ALDH1A2;COL6A1;FIBIN;PLPP3;MXRA5;DDR2;RASL12;FOXC2;RAMP2;CHRD;LRP4;THY1;PTN;FSTL1;TCEAL7;EFS;CALD1;NNAT;ALX4;SLIT3;MPDZ;RUNX1T1;IL33;KCNJ8;PRRX1;FZD4;LAMB2;LUM;SULF1;TJP1;MFAP4;COL3A1;COL1A2;CXCL12;COL5A2;ID4;AMOTL2;NES;FBXL7;FERMT2;ADGRL2
Reticulocytes	72/103	0.9701253268596807	0.9999953713290689	0	0	0.6782237117720988	0.0205705339153096	NUP107;NUP188;TFRC;ZDHHC5;NAT10;CHD4;TTF2;KIAA0100;YBX1;IPO4;DCAF1;EFTUD2;PTBP1;XPO1;RUVBL1;NUP62;XPO5;DHX15;DHX16;UBAP2L;CD36;TOPBP1;POLG;NDC1;ITGA4;DDX11;ELAC2;NSUN2;PABPC4;SLC11A2;DARS2;URB2;PPRC1;FTSJ3;TTI1;ILF3;LSG1;INCENP;TIMELESS;SNRNP200;NEMP1;GART;GTF3C2;NUP205;NOP2;DDX23;HEATR1;DDX21;SLC1A5;TAF5L;TBRG4;ORC1;PDCD11;POLR2B;POLD1;UCP3;DHX37;DHX38;CCT8;UGGT1;GCN1;BRPF1;RCC2;NUP153;ABCB10;CNOT1;UBE2O;TSR1;NCAPD2;STT3B;EIF3D;FOLR1
Choroid Plexus Cells	82/117	0.9741992499158433	0.9999953713290689	0	0	0.6839803211733037	0.0178788540569734	NCKAP1;SERPINA3;SLC44A3;TRIL;WFIKKN2;HTR2C;PTPN21;ARHGEF10L;KIF12;SLC4A2;CLDN2;SLC4A5;DNALI1;AQP1;EPB41L4B;TRIM2;SLC26A11;DIP2C;GYG2;NEO1;TEAD1;CGNL1;MAGI1;UNC13B;CADPS2;IGFBP5;TMEM178A;GPX3;ARHGEF17;SLC2A12;SHROOM2;SHROOM3;PARD3B;KIAA1217;BACE1;GPRC5B;RNF128;DDAH1;MMP15;SLC29A4;VWA1;PLPP3;SHANK2;NOTCH3;SDC2;CHRD;PRICKLE2;PHYHIPL;EGFR;ADCY5;EFNB3;EFS;TTR;EPB41L1;FLRT3;MAP6;MPDZ;GPC6;SMIM10L2B;KL;FARP1;WFS1;CMTM4;LAMB2;RARRES2;SLC4A10;DAB2IP;PLEKHA6;CDC42BPB;SOD3;SYT7;AGT;TJP1;TMEM98;ID4;AMOTL2;PCDHB4;PLXNB1;C2ORF72;FGFR3;ADGRL2;LGR4
Podocytes	131/184	0.9797824996399812	0.9999953713290689	0	0	0.7209992214721187	0.01472617195653963	RAB3B;NCKAP1;COL16A1;CD80;COL12A1;PLOD2;LOXL2;EDNRA;GJA1;DACH1;PLS3;TNS2;MAGI1;UNC13B;CADPS2;SCARA3;RBFOX2;WSB2;MAGI2;TPM1;LIFR;CD2AP;KIAA1217;TANC1;COL4A2;COL4A1;COL4A3;LMX1B;PLPP3;AJUBA;TRIB2;OPTN;PPIC;RAI14;ENPEP;ZBTB8A;NPR1;NPR3;ILDR2;DPP4;NUAK1;CALD1;EPB41L1;S100A16;RHPN1;NLRP3;SNX7;MPDZ;SRGAP1;WWTR1;STARD13;FZD4;RASSF8;PARVA;NR2F2;GNG12;HSPA12A;TDRD5;CORO2B;ARHGAP24;QKI;AIF1L;EHD4;MAFB;FAT1;LCN2;AMOTL2;FERMT2;CDKN1C;DOCK5;ITGB5;PTPRO;PTPN21;TCF21;ADM;LAMC1;PTH1R;RND3;PTPRG;TEAD1;SH3D19;RHBDF1;FOXD1;DST;ARHGEF17;LRRC49;ZFP91;NAV2;PARD3B;ENAH;GPRC5A;CTTN;DDAH1;CDH13;ETF1;MAPT;DOCK1;MET;CHST3;CRB2;YAP1;FOXC2;PLEKHH2;LAMA3;NTN4;PRICKLE2;SEMA3G;ADCY1;FSTL1;TOB1;UACA;EGFR;THSD4;EMC2;PRRG1;APBB2;LRIG3;EMC7;CTNNAL1;LAMB2;DAB2IP;CDC42BPA;SULF1;VEGFA;MYO1D;TJP1;MYO1E;NPHS1;WT1;ADGRL2;LGR4
Transient Cells	83/120	0.9858589194623196	0.9999953713290689	0	0	0.6546497761651443	0.009323534109627067	COL18A1;SLC44A3;RTKN;CHPF;SOWAHB;HDAC11;HDLBP;HEPACAM2;PTPN21;ARHGEF10L;WASL;HID1;EPB41L4B;SMPD1;PIP4K2C;PTGFRN;ENPP5;UNC13B;DSP;RHBDF1;CADPS2;UNC5B;ARHGEF17;ARHGEF16;INSRR;MTUS1;NPNT;IL17RC;KIAA1217;RNF128;MMP15;VWA1;DOCK1;GPRC5C;PPIC;CDS1;C11ORF52;LAMA5;PARM1;SLC43A2;EPAS1;MAOA;ATP1A1;RAP1GAP;C1ORF226;TMEM125;EPB41L1;GPC1;INPP5J;CTNNA1;MAL2;PCDH1;TSPAN1;RHBG;SEC23B;PPP1R26;ST14;ARHGEF37;JUP;WFS1;CMTM4;LAMB2;TMEM50B;EPHX1;DAB2IP;PLEKHA6;CDC42BPB;SYT7;ASS1;CAMSAP3;MYO1D;TSPAN15;KRT19;TMEM54;MYO5B;TMEM117;PLXNB2;GPR107;PLXNB1;ACO2;SLC26A4;LGR4;LRP11
Basal Cells	98/141	0.9884008219070529	0.9999953713290689	0	0	0.6648645705071383	0.00775695720216864	EHF;CBLC;MT1X;ACTG2;MYLK;LGALS3;PLAU;TRIM29;DUOXA1;CAPN1;SLC16A3;KRT6B;S100A2;ANXA11;KRT7;KRT5;TM4SF1;CLDN4;SLPI;CLDN7;PKP1;SRSF4;OPTN;EPHA2;MT1E;COL17A1;NNMT;GYPC;EPAS1;TACSTD2;MST1R;DPP7;RRAS;S100A16;CLCA2;PLEK2;SFN;C19ORF33;TSPAN1;RARRES1;FBXO32;IL22RA1;GJB2;GJB4;SDC1;SERINC2;SPRR1B;ITGB4;ADIRF;HSPB1;ILK;KRT23;LAMC2;PRSS22;DNPH1;PPP1R13L;ANXA8;ITGB6;PLEKHN1;A4GALT;FGFBP1;ANXA2;SPHK1;MYOF;EMP1;RHOC;RHOD;SERPINB5;ALDH1A3;BACE2;CDCP1;CDC42EP5;ADGRF4;B3GNT3;TAX1BP3;IRF6;LAMA3;TYMP;SCEL;SRPX2;LMNA;METTL5;EPS8L2;LAMB3;BNIP3;SH3RF2;SLC25A37;KRT19;KLF5;KRT17;TMEM54;KRT16;KRT15;KRT14;RAB13;SAA1;CD9;PLP2
T Cytotoxic Cells	69/102	0.9913598364188994	0.9999953713290689	0	0	0.6101821959122485	0.005294981824878378	ITK;SIRPG;PRF1;CD3G;CTSW;FASLG;GIMAP5;CD3E;ITGAL;GIMAP7;CD3D;GPR174;IL18RAP;SIT1;GNLY;GRAP2;GPR171;TAGAP;TBC1D10C;CTLA4;UBASH3A;CYTIP;CD96;GBP5;CD52;THEMIS;ZAP70;DOK2;NCR3;BIN2;CD8B;JAML;CD8A;LCK;CD48;PTPRCAP;ZNF831;LTB;SASH3;KLRB1;RASAL3;CST7;IL2RG;CXCR3;TBX21;SLAMF6;ICOS;TIGIT;SLAMF1;P2RY10;TRAT1;PYHIN1;GZMA;SH2D1A;NKG7;GZMB;GZMH;CD2;GZMK;GZMM;PTPRC;CD40LG;SELL;CD6;CD5;CD27;TNFSF8;CD247;CD69
Sertoli Cells	109/158	0.9944014648027362	0.9999953713290689	0	0	0.6485380326705961	0.0036410648545982484	SEMA5B;COL16A1;AMHR2;SCX;MSI1;CLU;GBA2;AQP1;EPS8;LURAP1L;PXDC1;PRND;SLC16A3;TNS2;TNS1;GAMT;ABCG8;IGFBP5;TM4SF1;RBP4;PPP1R3C;PADI2;SERPING1;PLPP3;CFB;NOTCH2;RASL12;FAM114A1;MAOB;EPAS1;CHRD;GATA6;MRO;AARD;SLC9A3R2;WNT6;S100A16;TMEM184A;FZD4;MEIG1;RARRES2;EPHX1;INHBB;PARVA;HSPBAP1;VASN;DIAPH2;OCLN;TF;CXCL12;MAFB;GDNF;STAR;AMOTL2;SHBG;BCAR3;DOCK6;COL18A1;SERPINA3;ITGB5;LMOD1;PTPN21;ARHGEF10L;FASLG;PTH1R;PHF7;WFDC2;C1QTNF1;C1QTNF5;KIF1C;TIMP3;AMH;ANKRD7;RHBDF1;LYNX1;GPX3;ARHGEF17;BGN;SERPINB9;IL17RC;CLDN11;ACOX2;COL6A1;VWA1;ANGPTL4;GPRC5C;YAP1;LAMA5;LRP1;SEMA3B;HSD17B3;NTN4;CST9;EGFR;CST3;NXF3;ABLIM3;OLFML3;CD55;HES5;F10;LAMB2;DAB2IP;SOD3;AGT;TBX3;WT1;FAS;FMOD
Glomus Cells	86/127	0.9955079756245296	0.9999953713290689	0	0	0.6117090925231363	0.002754002318433668	COL16A1;TENM3;FAM13C;COX4I2;LMOD1;PTPN21;PTH1R;EDNRA;GJA1;ISLR;PALM;BOC;NOS1;EDIL3;TEAD1;MAGI1;GUCY1A2;SRRM3;SCARA3;RBFOX2;IGFBP5;IL1R1;CACNA2D1;SEMA6D;ARHGEF17;BGN;ANK2;LIFR;GFRA1;MMP9;DKK3;GAP43;GPRC5B;COL4A2;PPP1R3C;COL4A1;COL6A1;FIBIN;IL6ST;PLPP3;CHST3;EPAS1;NTM;PLPPR4;SDC3;TMEM59L;NDUFA4L2;PRICKLE2;CRMP1;LRP4;FIGN;THY1;PTN;ADCY5;TCEAL7;NUAK1;EFNB3;CALD1;EPB41L1;CBS;GPC1;SYNDIG1;MAP6;ASIC3;MPDZ;GPC6;ASIC1;SMIM10L2B;KCNJ11;KCNJ8;NR2F1;DAB2IP;HSPA12A;MEIS3;LARP6;LRCH2;TH;CTH;ID4;AMOTL2;PCDHB4;NES;FBXL7;FERMT2;ADGRL2;KCNK3
Myoblasts	85/126	0.9961694359441707	0.9999953713290689	0	0	0.6045569034360649	0.002320240701886539	FKBP10;COL16A1;COL12A1;MRGPRF;HSPB2;LMOD1;PTPN21;SIX1;CXCL1;ENO3;RND3;MEDAG;SYDE1;EDNRA;ISLR;JPH2;C1QTNF1;C1QTNF5;TIMP3;CAPN1;MYOZ2;LMCD1;TEAD1;TNS2;TEAD3;RHBDF1;IGFBP5;CACNA2D1;TPM2;TPM1;BGN;NGF;KLHL40;ARL4D;COL4A2;PPP1R3C;COL4A1;MYL1;PAX7;MYL3;COL6A1;MXRA5;RBM24;STK40;CHST3;YAP1;NNMT;FAM114A1;FSTL1;UACA;EGFR;SRPX2;CALD1;OLFML3;GPC1;CCL2;FLNC;WWTR1;AFAP1L1;ANGPT2;PRRX1;LAMB2;LUM;ZBTB16;FN1;BRAF;PARVA;GNG12;TBX3;COL1A1;COL3A1;COL1A2;ACTC1;COL5A1;COL5A2;SNAI2;AMOTL2;CSPG4;ASB5;NES;FBXL7;FERMT2;MYD88;FBN1;MYF5
Decidual Cells	70/106	0.9973299590226697	0.9999953713290689	0	0	0.5670980680719676	0.0015162001401378001	SIRPG;PRF1;CTSW;FASLG;PRL;CD3E;GIMAP7;AREG;CD3D;IL18RAP;GNLY;GRAP2;GPR171;CCR7;UBASH3A;CYTIP;IGFBP1;ZNF683;CD96;GBP5;CD52;FCRL6;ZAP70;DOK2;NCR3;CD8B;JAML;IFNG;CD8A;LCK;KLRF1;XCL2;CD48;PTPRCAP;LTB;HCST;SKAP1;KLRB1;CST7;IL2RG;KLRK1;CCL5;CXCR3;TBX21;CCL4;SLAMF6;KLRC1;ICOS;TIGIT;SLAMF1;IL32;P2RY10;TRAT1;PYHIN1;GZMA;SH2D1A;NKG7;GZMB;KIR3DL2;GZMH;CD2;GZMK;GZMM;CD40LG;SELL;CD5;CD7;TNFSF8;CD247;CD244
Undefined Placental Cells	71/108	0.9979927979988785	0.9999953713290689	0	0	0.5595652791938748	0.001124289263832446	TFRC;KDELR1;HMGB3;KRT23;TMEM52;NOC2L;RPL8;IPO4;CDC20;PTBP1;TUBA1C;BAIAP2L1;TRIM28;WDR5;TK1;PHLDA2;TEAD2;TEAD3;EIF5A;TEAD4;ARHGEF16;RIPK4;DIO3;MRPS2;DNAAF5;LDOC1;KREMEN2;LRRC42;SAPCD2;TRAF4;MMP15;DSG2;SLC25A10;TTLL12;RHOV;TLCD1;FKBP4;EPHA2;GRB7;LRRC59;LAMA5;AHCY;SHMT2;CDCA5;LRP5;SLC1A5;FAM83H;RECQL4;HSD11B2;PRDX4;POLD2;PACSIN3;MBNL3;AP1M2;PAK4;TRAP1;PPP1R14B;SLC52A2;DKKL1;PYCR1;NPM3;MAPK15;KRT19;KRT18;LAS1L;TMEM54;GIPC1;SP6;SDC1;REEP6;C19ORF48
Luteal Cells	83/125	0.9982343305045094	0.9999953713290689	0	0	0.5760732000903552	0.0010180539146633625	B4GALT2;ERRFI1;FKBP10;RTKN;CHPF;ITGB5;GALNT18;PTPN21;RORA;TSPAN12;RND3;SYDE1;EPB41L4B;ADAMTS1;PLS3;PMPCB;GYG2;TEAD1;SH3D19;TEAD3;GAMT;MAGI1;UNC13B;RHBDF1;LHCGR;SCARA3;RBFOX2;ARHGEF17;PGAM1;EPDR1;KCTD3;SLC39A14;KIAA1217;PPP1R3C;DDAH1;MMP15;CLDN12;COL6A1;VWA1;PPIC;AVPI1;CHST3;PCYOX1;PLIN5;YAP1;ECHS1;LRP5;EGFR;SLC7A2;CYP11A1;EPB41L1;S100A16;CASKIN2;GPC1;PACSIN3;LRIG3;SNX7;MPDZ;GPC6;CD276;TBC1D16;TMEM86A;CHKA;F10;WFS1;AADAT;LAMB2;EPHX2;HSD3B1;DAB2IP;DHCR24;GNG12;SYT7;ASS1;AIF1L;BHMT;PC;SDC1;AMOTL2;PLXNB1;FERMT2;ADGRL2;LGR4
Paneth Cells	85/132	0.9997591441006803	0.9999953713290689	0	0	0.5266742165602629	1.2686787112908737E-4	UGT1A10;PNLIPRP2;ADAMDEC1;CSF2;SERPINA1;MOGAT2;CLEC10A;REG1B;REG1A;KRT20;LGALS4;LGALS2;DMBT1;CASP5;TNFSF10;UGT2A3;FAM3D;SPINK4;APOBEC1;SLC13A2;IL4R;SPINK1;RIPK2;ADIPOQ;PHGR1;WNT9B;ACSL5;OLFM4;KLF15;CEACAM1;TMIGD1;CEACAM7;CEACAM6;MEP1A;CEACAM5;TFF3;TLR9;ZG16;TLR5;CDH17;CLRN3;FBP1;GUCY2C;RETNLB;ADH1C;ITLN1;REG3G;SLC5A1;NOD2;DLL1;DLL4;PDZD3;MUC2;ADGRG7;GPA33;SI;AGR2;CLCA1;AGR3;EPS8L3;KCNN4;WNT3;BTNL8;ANGPT4;AOC1;TRIM40;DEFA6;CCL21;MUC17;CDX1;REG4;DEFA5;PLA2G2A;DEFA3;GUCA2B;BTNL3;DEFA1;LYZ;CYP4F12;GUCA2A;ATG16L1;LCN2;RNF186;TRIM31;LGR4
Nuocytes	67/110	0.9999634105639417	0.9999953713290689	0	0	0.4536355607889314	1.6598573013336954E-5	ITK;GIMAP1;SIRPG;PRF1;GIMAP4;RORA;CD3G;FASLG;GIMAP5;GIMAP6;CD3E;GIMAP7;CD3D;GIMAP8;GPR174;IL18RAP;GNLY;GPR171;TAGAP;CTLA4;UBASH3A;CYTIP;CCR4;CD96;GBP5;ARG1;IL13;THEMIS;IL17RB;ZAP70;CD8B;JAML;IFNG;CD48;ZNF831;KLRB1;GATA3;IL1RL1;CXCR3;TBX21;SLAMF6;ICOS;TIGIT;SLAMF1;P2RY10;BCL11B;TRAT1;PYHIN1;GZMA;SH2D1A;GZMB;GZMH;CD2;GZMK;CYLD;IL5;PTPRC;CD40LG;SELL;CD6;CD5;IL2RA;TNFSF8;CD247;CD69;IL7R;CRLF2
Plasma Cells	86/166	0.9999951844127558	0.9999953713290689	0	0	0.31077603015728583	1.4965726900662128E-6	KCNG2;CD40;GPR25;NCF1;DENND5B;NCF4;MAST1;PLEK;PRDM1;ITGAL;MANEA;JCHAIN;MS4A4A;TAGAP;ENPP1;CD38;CD37;ITGB7;MAN1A1;TGM5;CYTIP;HLA-DOB;PDK1;ZBP1;CD53;ZNF165;CD52;FCRL2;CD93;SSR4;UGT2B17;AMPD1;BHLHA15;LIME1;PIAS1;FGR;FCER2;BIN2;IRF4;PAX7;MZB1;CD48;PTPRCAP;PPIB;MS4A1;ST6GALNAC4;SASH3;DIABLO;RGS13;KCNA3;CXCR4;ABCB9;RASAL3;IL2RG;RASGRP3;FGD2;CD79B;CD79A;CD19;GNG7;STAP1;TNFRSF17;SLAMF6;CCR10;SLAMF1;ANGPT4;CD74;P2RY10;SPAG4;EAF2;LY86;GZMB;LILRB1;KLF4;IGLL5;TMEM156;P2RX5;ARHGAP30;PNOC;CD27;CYCS;SDC1;CD9;REN;CD24;FCGR2B
Tuft Cells	79/136	0.9999953192677944	0.9999953713290689	0	0	0.4025627962584953	1.884293055166029E-6	IL1RN;CSF3R;SPI1;ITGAM;SERPINA1;NCF1;IL25;AVIL;CLEC10A;AQP9;NCF4;CTSS;JCHAIN;RGS2;FCGR3A;FCGR3B;CASP5;GNAT3;ADGRE3;RAC2;FFAR3;LGALS9;IL13RA1;IL4R;FCER1G;RIPK3;CD300A;NFAM1;RNASE6;CYBB;IL17RB;FGR;HCK;MS4A6A;TYROBP;JAML;CDHR2;IRF7;TLR8;S100A9;PLCB2;CAMK2B;SUCNR1;FGL2;PTAFR;ITLN1;CSF2RB;AOAH;LILRA1;AIF1;PTGS1;ASIC5;CXCR1;CD300LB;CD14;CD300LF;DRD3;TAS1R3;ATOH1;BTNL8;P2RY13;TSLP;TMEM176B;TMEM176A;APOBR;LILRB2;LYZ;POU2F3;GNG13;IGLL5;GFI1B;KLF6;PTPRC;VNN1;P2RX1;MNDA;CD24;MXD1;SIGLEC7
Gamma Delta T Cells	59/146	0.9999953713290689	0.9999953713290689	0	0	0.1954008073495206	9.044481300892154E-7	TOP2A;SPON2;IFITM1;CLIC3;CXORF65;SIRPG;PRF1;HMGB2;ICAM3;CTSW;FASLG;CD3E;CD3D;GPR174;TUBA1B;GNLY;NUSAP1;UBASH3A;CD96;FGFBP2;ASPM;NCR3;CD8B;LCK;KLRF1;XCL2;BIRC5;PTPRCAP;PCNA;KLRB1;CST7;IL2RG;TYMS;CENPA;ADGRG1;CCNB1;CCL5;CXCR3;TBX21;ICOS;P2RY10;UBE2C;TRAT1;GZMA;SH2D1A;NKG7;GZMB;KIR3DL2;S100B;HOPX;GZMH;CD2;GZMK;CENPF;GZMM;CD7;KLRD1;CD247;CD244
