## Supplementary material for "Multi-phase, multi-ethnic GWAS uncovers putative loci in predisposition to human sprint performance, health and disease": Supplementary Data S7. Enrichr HDSigDB Human 2021 table Jpn.txt (part 1 of 2)

Term	Overlap	P-value	Adjusted P-value	Old P-value	Old Adjusted P-value	Odds Ratio	Combined Score	Genes
NP2 Neural Progenitor Cell-Enriched Genes PMID30078729	608/4783	1.689098132730997E-20	4.097752070005398E-17	0	0	1.644381414876225	74.86458657814539	TRIO;SERPINE2;ZNF292;ITSN1;ARPC5L;THYN1;SMC5;STMN4;SMC6;RPL8;SMC4;GPATCH8;PSMD8;GJA1;RNF115;CAPNS1;ZMIZ1;MSANTD2;DPYSL2;AP1S1;RPL37;HOXA7;PRKACB;GABARAPL2;SAP30BP;UNC13A;TSPYL1;ZNF160;DNTTIP2;SND1;EID1;DYNC1LI2;IFT81;PARD3;ZSCAN21;MAP1A;UQCRC1;VOPP1;VPS25;HOXB6;LRPAP1;CTBP2;AGAP2;AGAP1;ZNF22;AGAP4;BAZ2B;HIF1A;MTMR6;GABARAP;GJC1;FAM171A1;POM121C;RAD21;ST3GAL5;ZNF148;PRELID3B;VTI1B;CTC1;CADM3;RPL41;PHC1;SETD1B;RAB3IP;PBX3;BBIP1;MEX3C;POU6F1;MLLT11;UNC119;SERPINI1;CDK13;FERMT2;NCAN;RPLP1;CLTA;ADO;WDR43;EEA1;MED13;MMP24;MED10;TRIM2;PEA15;TIMP2;DLGAP4;PCMTD1;JAK1;ZIK1;BRD3;SSR4;ANXA5;MRPL49;TET2;C1ORF43;EPS15L1;ASH1L;GNL2;TERF2;AFTPH;NCOR1;SDHAF2;PLEKHO1;RAPGEF6;VAMP2;CCDC90B;GSTP1;CIPC;NIP7;ADCY1;SNX30;SBSN;FSTL1;CENPC;GGA2;RNF138;CHN1;SPOP;FLNA;RPS2;UTP3;MCRS1;ELP2;SAMD4B;TTC9B;ELP5;SYNJ2BP;BLCAP;GATAD2A;SKI;TMEM59;TAOK3;ABI2;TAOK1;RPL22L1;YPEL5;LAMTOR4;NUCB2;PHLDB1;CRCP;TMEM167B;PDCD6;GTF2B;CLSTN1;LTN1;MSI2;SLC8A1;PPP1CB;SMCHD1;LAMP1;ZNF326;MAF1;TMSB10;FADS1;AP2M1;RAB2B;RNF44;FBXW8;TPM4;EIF1AX;MAGI3;STX7;RPS6;PIAS2;FAM118B;PIAS1;GOLGA8B;CACNB4;KAT6B;SRSF2;ANAPC4;TNIK;SNRPA;KIAA0408;SRSF9;FTL;FTO;PFKFB2;GRIA2;MAGEL2;ZC4H2;ANKRD11;SLC38A10;PHB;KLC1;ACAT1;HNRNPDL;PMVK;BAG1;ABL1;NDN;AP1M1;NEK9;MOAP1;TRAPPC1;TRAPPC4;CEP350;EEF2;FBXO33;QKI;ZZEF1;DRAP1;IBTK;NBEA;CNOT1;RHEB;AAK1;CPE;ZNF655;LRCH4;SERINC3;ZNF512B;CELF3;DUSP11;SGCE;FUNDC2;SART1;NOB1;SIN3A;PHACTR3;NCK2;CEP170;WDR7;ERC1;EIF2B1;ATP7A;METTL16;TNPO2;CERS5;PPP1R12A;GPX1;GPX4;ATRX;MSL2;VEZF1;NDUFC1;PLRG1;DDOST;MSL1;DNAJC2;PIK3CA;NPC2;ZNF638;TMBIM6;TOP1;SLC25A11;NLGN3;HDAC5;SMARCD1;ROCK1;PPM1E;PPM1G;LRP6;JAKMIP2;FBXL20;DCAF17;ZNF629;POLR2C;IGF2BP1;POLR2E;DNAJB9;FYN;E2F4;CACNG2;SEC11A;MEST;TRIM44;ZNF740;ATP9A;HNRNPA0;MLXIP;RNF20;NTRK2;TRIM41;KRR1;NICN1;CCDC59;ADRM1;DDHD2;RPL23A;RPRD2;SEMA4G;TNRC6C;NELL1;MARCKS;APC;ESF1;P4HB;PPIL4;TNRC6B;CBLN1;TCERG1;EIF4A1;APP;SMARCB1;PANK3;AHCYL1;CCNH;PITPNA;EIF4A3;JMJD1C;CBLB;THUMPD1;HS6ST1;TXNDC15;SOGA1;TXNDC17;GOLGA2;LGALS1;TRIM28;RPS19;RPS18;TRIM24;LONP1;EPC1;BSN;RPS11;CCNL1;SCAPER;SRRM2;EPHA4;ATP6V1G1;ATP6V0E1;SMARCC2;C17ORF49;KCNK13;IFRD1;TALDO1;ACTN4;CSNK1E;TMEM170B;MAPK8IP2;MAPK8IP1;CARHSP1;RRAGC;CDC37;XRN2;PFN1;ANKRA2;TRIB2;MMADHC;BEX4;BEX2;MGST3;TTBK2;MYL12B;TGOLN2;ZNF827;INPP5F;MAP2;ERI3;SARAF;GSE1;TSPAN5;TSPAN3;RAB11FIP3;SPTBN1;RBM10;SEC31A;FIS1;XBP1;RABGAP1L;SETDB1;LRRN3;INTS3;RCC2;INTS2;DELE1;SUCO;BRI3BP;SMARCA4;MANF;AIMP1;CCDC88A;RPS28;RPS29;ID4;GRB2;MAGED2;FBXL5;RGL2;RCOR2;CDS2;CSRNP2;USPL1;FBH1;PAK1IP1;GRIK5;FAF1;PTPRO;N4BP2L2;NUDCD3;AKAP11;SERP1;CTSL;XPO6;CHMP1A;UBXN7;SDF2;HRAS;CTSB;NCOA1;NCOA2;PRMT5;CAMLG;MRPS25;CCDC115;STRADB;PRPF40A;COMMD1;MRPS6;TOPORS;MLF2;AJAP1;KIN;MRPS9;NFX1;HNRNPH1;CNKSR3;RBM12B;MPND;CSTB;CD63;AHCY;CAB39;DERL2;RGPD8;CAMKK2;CST3;RXRB;ARVCF;ATP5F1B;EMC6;ATP6V0E2;EMC7;HEATR6;RANBP2;ORMDL1;TTC1;UBE2G1;UBE2G2;PLEKHA8;ATAT1;SPCS1;CSDC2;NDUFAB1;RAB9A;FAU;ACTR10;CDK5R2;WASHC4;SRP19;NDUFA13;KIAA1191;CD81;CWC25;TOMM20;TMEM147;FAM162A;CAPN7;ARHGDIA;KIF5A;NRCAM;ARHGEF40;ACAA1;NSF;TRAPPC2L;ADAM11;LMTK2;TSC2;PDIA6;TANC2;PDIA4;MAU2;MAP7D1;SELENOW;SCG5;PPIG;DAP3;ZCCHC8;DDX5;CTTNBP2;FBLN1;CACNA1H;ZFP36L1;ARHGAP12;RAI1;GRK2;KIF3A;TMEM127;TMEM128;CASKIN1;ATP6V1H;SUDS3;NDUFV1;BPTF;KLHDC10;ATP6V1F;TFAP2A;KLHDC2;HSPA9;CPSF7;SYT1;AUTS2;CBX4;SMURF2;CPSF3;CRIM1;HMGA1;DNAJC11;DSTN;NUP153;TBCB;CWC15;CLK2;IFT20;GNB2;GNAQ;CNTN2;UBE2O;UBA2;PHF13;ACBD3;ZCCHC3;COX20;UBE2M;RERE;YWHAE;CREBZF;USP36;RBM26;YWHAB;CHD9;PRKCSH;CHD8;ILK;DBI;MEA1;LASP1;SNAPC1;UBE2Q1;GATAD1;COLGALT1;SULT4A1;RBM6;KDM6B;MAPK1IP1L;KLF12;JAGN1;HSDL1;PDPK1;C14ORF119;ABCC5;PDE4D;ABCC6;ARID1A;SENP3;GAP43;SFPQ;SETBP1;UBE2R2;TERF2IP;LUC7L3;NAA38;ZMYND11;PFDN5;CHMP7;STOML2;RRN3;USP16;DCTN2;DDX24;POLDIP2;RBM4B;CRMP1;DDX21;WIZ;ASAP2;TM2D3;GNA13;FAM156B;GNG2;TAF1B;VHL;MTA2;ABCF2;CFAP20;PDLIM7;TTC14;MBTPS1;LUM;TPBG;LIMK1;ATP2B4;LAMB1;ATP2B2;DEK;SOD1;MAPK10;CARM1;KANSL3;PPP2R2D;TAF7;ERCC5;TAF6;SSBP2;TAF3;TAF1
Genes Down-Regulated In Sst/Npy-expressing Interneurons Of HD Patients Vs Control PMID32681824	593/4689	2.390861537792607E-19	2.9001150453424324E-16	0	0	1.6243036244263767	69.64601854059761	TRIO;SERPINE2;ZNF292;ITSN1;MSANTD3;SMC5;ADARB1;SMC6;ENO2;RPL8;GPATCH8;ALKBH8;EPS8;SCAMP5;GPR176;CNST;DPYSL2;CDK5RAP1;PIP4K2B;PRKACB;GABARAPL2;UNC13A;MECR;TSPYL1;SECISBP2;ATG10;ARMC9;HCFC2;SND1;EID1;DYNC1LI2;PARD3;VOPP1;TARS2;PRKD1;OPTN;GPLD1;AGAP4;BAZ2B;ADAMTS12;MTMR6;FAM171A1;ADAMTS19;RAD21;RNF217;SYNDIG1;PSMF1;ZNF148;CFAP74;RPL41;PHC1;WDR59;ABCA5;ABCA6;LRBA;RAB3IP;NR1D2;UPF3A;BBIP1;POU6F1;MLLT11;SERPINI1;CDK13;FERMT2;DIS3L;CLTA;ZNF44;MED15;PHF8;MED13;MMP24;MED10;TRIM2;ZNF41;TIMP2;PHF24;SH3BGRL2;ENOPH1;DLGAP4;PCMTD1;JAK1;HAVCR2;OFD1;TIGD7;GSTO1;KCND3;TET2;SIRT5;C1ORF43;ASH1L;HADHB;FAM210A;AFTPH;NCOR1;PLCB4;RNF169;SLC7A9;PLEKHO1;PIGL;ZNF594;ADCY1;FSTL4;CENPC;GGA2;CHN1;SPOP;FLNA;PCGF5;KCNB2;WDR19;ELP2;TCAIM;NMNAT3;TUBB4A;BLCAP;ZNF33B;STXBP5L;FIG4;TMEM59;TAOK3;ABI2;TAOK1;PKN1;CRLF3;YPEL5;ZNF331;CHRM3;OXNAD1;DGKE;FAM13A;CLSTN1;LTN1;SAT2;SLC8A1;SLC8A2;HID1;PPP1CB;SMCHD1;ZFP30;NEK1;ZNF569;CHP1;ZNF326;LARGE1;SLC16A2;TMSB10;FADS1;SYBU;CDKL2;FBXW8;MAGI3;SEMA6D;STX7;DGKZ;PIAS2;PIAS1;DISP2;TPST1;GOLGA8B;ACAP2;CACNB4;KAT6B;SRSF2;ANAPC4;TNIK;UTRN;GOLGA8A;SRSF9;FTL;FTO;GRIA2;ZNF791;TNKS;SLC38A10;SPATA5;KLC1;KRBOX4;ACAT1;NPAT;HMBOX1;HNRNPDL;STK36;TPR;ABL1;SAFB2;KDSR;GRIA4;AP1M1;NEK9;MOAP1;GOT1;FBXO38;CEP350;ASNS;FANCC;ESRRG;CORO2A;CORO2B;FBXO33;QKI;ZZEF1;IBTK;NBEA;P4HA2;CNOT1;RHEB;AAK1;CPE;SERINC3;ZNF652;TRIM71;FLT3;RASGRF1;FHL1;PTPN23;BICD1;SGCE;SCRN1;SIN3A;PRB2;PSD3;PHACTR3;NCK2;PHACTR2;CEP170;WDR7;ERC1;TNPO2;EDIL3;METTL15;CERS5;PPP1R12A;TRPC1;ATRX;PLPBP;PLRG1;ZFP90;DNAJC2;PIK3CA;ZNF638;TMBIM6;MTFR1;TOP1;SLC25A11;SLC25A6;SMARCD1;ROCK1;PPM1E;NTN1;THSD4;LRP6;JAKMIP2;FBXL20;KCTD20;ZNF507;RSBN1L;KRIT1;FYN;IARS2;BEND7;MEST;TRIM44;ATP9A;HNRNPA0;MLXIP;NTRK2;SEC24B;SLC12A5;MMAA;ANKRD30B;LYSMD2;RPRD2;TNRC6C;NELL1;KLF7;FRAS1;APC;ESF1;CCDC66;PPIL3;PTPN4;SMAP2;RECK;PPIL4;SLC25A36;TNRC6B;BET1;TCERG1;APP;PANK3;AHCYL1;CCNH;PITPNA;ULK4;JMJD1C;THUMPD1;TXNDC15;ZDHHC2;SOGA1;TXNDC16;GOLGA2;NIPAL2;TRIM24;EPC1;BSN;SLC12A6;SCAPER;SRRM2;ACVR1;EPHA4;ATP6V1G1;SMARCC2;ESCO1;ACTN2;ACTN1;SACM1L;ALG5;CSNK1E;MTURN;TLN1;TRIB2;BLZF1;BEX4;TMEM87A;GCDH;BEX2;SLC22A5;MGST3;ZBTB1;TTBK2;TGOLN2;NEU3;ZNF827;INPP5F;SCFD2;MAP2;ZNHIT6;ERI3;VPS8;SARAF;TSPAN5;OTOF;B4GALNT1;KCNN3;TSPAN3;HMGCLL1;SPTBN1;CDR2;SEC31A;RABGAP1L;YES1;TMEM184B;SETDB1;CRADD;STAC;INTS3;NBEAL1;SUCO;MICAL2;PARVB;AIMP1;CCDC88A;FUBP3;RPS29;MAGED2;INTS7;CYSTM1;ATM;TRMT11;FBXL5;RCOR3;CDS2;HERPUD2;CSRNP2;AHCTF1;C2CD3;SLC35F3;GRIK5;FAF1;ICA1;PTPRM;N4BP2L2;SH3RF1;LARP1B;RPTOR;ARV1;AKAP11;SIPA1L1;SERP1;AUH;XPO6;BBS9;UBXN7;HRAS;CTSB;NCOA1;NCOA2;MRPS26;MRPS25;STRADB;PRPF40A;GAB2;COMMD1;TUBG2;AJAP1;CNKSR2;VWA8;KIN;ARHGEF9;MRPS9;NFX1;PITPNM2;RBM12B;ZNF780B;MICU1;VGLL4;CSTB;CAB39;INPP1;ICA1L;STX18;PHYHIP;CAMKK2;CST3;ATP5F1B;FAM184A;ATP6V0E2;EMC7;RANBP2;SPRYD7;PLEKHA5;ORMDL1;TTC1;UBE2G1;PNMA2;UBE2G2;AIG1;PEX14;MPP7;PLEKHA8;SPCS1;DPY19L2;CAMK4;TACC1;ACTR10;NEK11;MEGF9;SRP19;KIAA1191;PLGLB1;CAAP1;NR3C2;RGS5;PPIP5K1;FAM162A;CAPN7;KIF5A;SIRPA;NRCAM;ACAA1;PDE8A;NSF;ADAM11;LMTK2;TSC2;PDIA6;TANC2;GPRIN3;MAP7D1;SIDT1;SELENOW;SCG5;ANKS6;PPIG;WDFY2;ISCU;DAP3;RAI14;ZCCHC8;DDX5;CTTNBP2;ARHGEF28;UTP23;CACNA1D;SLC1A4;LTBP3;ARHGAP12;CACNA1I;KIF3A;TMEM127;DHRS7B;ATP6V1H;CAMTA2;SUDS3;LONRF2;BPTF;KLHDC10;ATP6V1F;KLHDC2;HSPA9;CPSF7;PNPT1;SYT1;AUTS2;SMURF2;CRIM1;DSTN;NUP153;HELZ;INHBA;CRLS1;TMEM230;TSGA10;PAN3;NR4A3;DNMBP;GNAQ;UBA2;TCF4;GNB5;GALK2;RERE;YWHAE;CREBZF;ACADVL;THRB;RBM26;DOCK3;YWHAB;CHD9;CHD8;ILK;LASP1;BCL7C;SULT4A1;ARFGEF3;RBM6;MAPK1IP1L;KLF12;PDPK1;DYNLT3;ABCC5;PDE4D;BCKDHB;SHROOM3;GCNA;GAP43;SFPQ;SETBP1;UBE2R2;TBC1D5;ATG4C;TERF2IP;LUC7L3;ITGB1BP1;ZMYND11;SHANK2;CDH18;RRN3;USP16;DCTN2;DDX24;ZNF195;RBM4B;CRMP1;ASAP2;ATP1A1;TM2D3;ADD3;GNG2;ERICH1;TAF1B;ERICH3;NRIP1;VHL;KLRG1;TTC14;MBTPS1;KDM4C;DDX31;ATP2B4;DTNBP1;LAMB1;ATP2B2;SOD1;MAPK10;GNPDA1;ERCC1;PPP2R2D;SSBP2;CLUAP1;TAF3;TAF1
PLC Pericyte Lineage Cell-Enriched Genes PMID30078729	525/4163	1.7333025024090523E-16	1.4016639569481202E-13	0	0	1.5857720195480542	57.54978032552459	TRIO;SERPINE2;ZNF292;ITSN1;ARPC5L;THYN1;SMC5;SMC6;RPL8;SMC4;GPATCH8;MYLK;EPS8;PSMD8;GJA1;CAPNS1;ZMIZ1;DPYSL2;AP1S1;HOMER3;RPL37;HOXA7;PRKACB;GABARAPL2;ACOT9;TSPYL1;ZNF160;ATG10;DNTTIP2;SND1;EID1;DYNC1LI2;DDX39A;DAAM2;IFT81;PARD3;UQCRC1;VOPP1;CTAGE8;MYL9;HOXB6;LRPAP1;CTBP2;AGAP1;ZNF22;AGAP4;BAZ2B;HIF1A;MTMR6;GABARAP;GJC1;RAD21;ST3GAL5;ZNF148;ST3GAL2;PRELID3B;VTI1B;CADM3;RPL41;SETD1B;NFATC3;BBIP1;MEX3C;CDK13;FERMT2;RPLP1;CLTA;ADO;WDR43;EEA1;MED13;MED10;TRIM2;PEA15;TNKS1BP1;DLGAP4;PCMTD1;JAK1;BRD3;SSR4;METRN;ANXA5;MRPL49;TET2;EPS15L1;ASH1L;GNL2;HADHB;VAMP8;RNF167;NCOR1;SDHAF2;RAPGEF5;CCDC90B;ENG;HBEGF;GRN;GSTP1;SBSN;FSTL1;GGA2;RNF138;CHN1;SPOP;FLNA;RPS2;ZNF467;UTP3;ELP2;SAMD4B;ELP5;SYNJ2BP;BLCAP;SKI;TMEM59;ABI2;TAOK1;RPL22L1;PKN1;YPEL5;LAMTOR4;PHLDB1;PLXND1;PDCD6;CLSTN1;LTN1;MSI2;PPP1CB;SMCHD1;LAMP1;ZNF326;LARGE1;TMSB10;FADS1;AP2M1;MAP2K3;RNF44;FBXW8;TPM4;EIF1AX;MAGI3;SEMA6D;STX7;RPS6;PIAS2;HIC1;PIAS1;GOLGA8B;ACAP2;KAT6B;SRSF2;ANAPC4;FKBP9;UTRN;KIAA0408;SRSF9;FTL;GRIA2;ZC4H2;ANKRD11;PHB;SPATA5;KLC1;ACAT1;ADAP2;HNRNPDL;BAG1;ZKSCAN3;ABL1;NDN;BMF;IGFBP7;AP1M1;TRAPPC1;RBPMS;ATP8B2;FBXO38;TRAPPC4;EEF2;CORO2B;QKI;ZZEF1;DRAP1;NBEA;RHEB;CPE;CSPG4;LRCH4;SERINC3;DUSP11;FUNDC2;NOB1;SIN3A;PHACTR3;NCK2;CEP170;ATP7A;TNPO2;CERS5;PPP1R12A;GPX1;GPX4;ATRX;MSL2;VEZF1;NDUFC1;DDOST;MSL1;TNFRSF1A;NIPSNAP2;DNAJC2;PIK3CA;CTDSP1;NPC2;ZNF638;TMBIM6;TOP1;ITIH5;HDAC5;SMARCD1;ROCK1;ATP10A;FURIN;NTN1;PPM1G;LRP6;POLR2C;IGF2BP1;POLR2E;FYN;IARS2;E2F4;SEC11A;MEST;TRIM44;ZNF740;HNRNPA0;RNF20;SEC24B;CCDC59;RPL23A;RPRD2;PTPN14;TNRC6C;NELL1;MARCKS;APC;RAB13;ESF1;P4HB;PPIL4;TNRC6B;BET1;TCERG1;EIF4A1;APP;SMARCB1;PANK3;AHCYL1;CCNH;PITPNA;EIF4A3;JMJD1C;CBLB;TXNDC15;SOGA1;TXNDC17;GOLGA2;RASSF1;EDNRA;LGALS1;TRIM28;RPS19;RPS18;TRIM24;LONP1;RPS11;SLC12A6;CCNL1;ACAD11;TNS3;SRRM2;ATP6V1G1;ATP6V0E1;SMARCC2;C17ORF49;ACTN1;SACM1L;KCNK13;IFRD1;TALDO1;ACTN4;CSNK1E;CARHSP1;XRN2;PFN1;TRIB2;NBL1;BEX4;BEX2;L3MBTL2;MGST3;TTBK2;MYL12B;MAP2;ZNF703;ERI3;SARAF;TSPAN3;SPTBN1;RBM10;SEC31A;VASP;FIS1;XBP1;SETDB1;RCC2;NBEAL1;BRI3BP;SMARCA4;MANF;AIMP1;CCDC88A;RPS28;SMTN;RPS29;GRB2;MAGED2;NOL12;FBXL5;RGL2;CDS2;CSRNP2;AHCTF1;FBH1;PAK1IP1;N4BP2L2;NUDCD3;AKAP11;SERP1;CTSL;XPO6;CHMP1A;GNPNAT1;SDF2;HRAS;CD34;CTSB;ZCCHC24;PRMT5;MRPS25;PRPF40A;COMMD1;TOPORS;MLF2;AJAP1;MRPS9;HNRNPH1;CNKSR3;CSTB;CD63;CAB39;DERL2;RGPD8;CST3;ATP5F1B;ATP6V0E2;EMC7;HEATR6;RANBP2;TTC1;UBE2G1;PEX14;PLEKHA8;ATAT1;SPCS1;CSDC2;NDUFAB1;FAU;ACTR10;WASHC4;SRP19;NDUFA13;KIAA1191;CD81;WBP1L;CWC25;TOMM20;RGS5;TMEM147;ARHGDIA;ARHGEF40;ACAA1;PDE8B;PDE8A;WASHC3;KIRREL1;TRAPPC2L;IL11RA;PDIA6;TANC2;PDIA4;MAU2;MAP7D1;SELENOW;PPIG;DAP3;ZCCHC8;DDX5;FBLN1;CACNA1H;ZFP36L1;ARHGAP12;RAI1;KIF3A;TMEM127;TMEM128;ATP6V1H;SUDS3;NDUFV1;BPTF;KLHDC10;ATP6V1F;HSPA9;CPSF7;TGFB2;PNPT1;AUTS2;CBX4;CPSF3;CRIM1;DNAJC11;DSTN;NFXL1;NUP153;TBCB;CWC15;NMRAL1;IFT20;GNB2;GNAQ;UBA2;PHF13;TGFBI;ACBD3;COX20;UBE2M;RERE;YWHAE;CREBZF;USP36;ACADVL;RBM26;YWHAB;CHD9;LAMC3;PRKCSH;CHD8;ILK;DBI;MEA1;LASP1;UBE2Q1;CA4;GATAD1;COLGALT1;TGIF1;KDM6B;MAPK1IP1L;KLF12;DDX59;JAGN1;PDPK1;AKTIP;ABCC5;PDE4D;ABCC6;ARID1A;MMP9;SFPQ;SETBP1;UBE2R2;MYH9;LUC7L3;NAA38;ZMYND11;PFDN5;CHMP7;DOCK1;STOML2;RRN3;USP16;DCTN2;DDX24;POLDIP2;CRMP1;DDX21;ATP1A1;TM2D3;ADD3;GNA13;FAM156B;GNG2;NRIP1;ABCF2;CFAP20;PDLIM7;TTC14;MBTPS1;LUM;ATP2B4;LAMB1;ATP2B2;DEK;SOD1;TEF;GNPDA2;CARM1;KANSL3;PPP2R2D;TAF7;ERCC5;LTBR;SSBP2;TAF3
eVLMC Embryonic Vascular And Leptomeningeal Cell-Enriched Genes PMID30078729	492/3870	5.793652416174465E-16	3.513850190409813E-13	0	0	1.589438306602895	55.764804955889396	TRIO;SERPINE2;ZNF292;ITSN1;THYN1;SMC5;SMC6;RPL8;SMC4;GPATCH8;PSMD8;GJA1;CAPNS1;ZMIZ1;MSANTD2;DPYSL2;AP1S1;RPL37;PRKACB;GABARAPL2;IAH1;TSPYL1;DNTTIP2;SND1;EID1;DYNC1LI2;PARD3;ZSCAN21;UQCRC1;VOPP1;CTAGE8;VPS25;MYL9;LRPAP1;CTBP2;AGAP1;ZNF22;AGAP4;BAZ2B;HIF1A;GABARAP;GJC1;FAM171A1;POM121C;RAD21;ST3GAL5;ZNF148;VTI1B;RPL41;PHC1;SETD1B;NFATC3;BBIP1;MEX3C;MLLT11;CDK13;FERMT2;RPLP1;CLTA;WDR43;EEA1;MED13;MED10;TRIM2;PEA15;TIMP2;DLGAP4;PCMTD1;JAK1;BRD3;SSR4;ANXA5;TET2;EPS15L1;ASH1L;GNL2;HADHB;VAMP8;NCOR1;VAMP2;CCDC90B;GRN;GSTP1;FSTL1;GGA2;RNF138;CHN1;SPOP;FLNA;RPS2;UTP3;MCRS1;ELP2;SAMD4B;ELP5;SYNJ2BP;BLCAP;GATAD2A;SKI;TMEM59;ABI2;TAOK1;NUCB1;RPL22L1;YPEL5;LAMTOR4;NUCB2;PHLDB1;TMEM167B;PDCD6;LTN1;MSI2;PPP1CB;SMCHD1;LAMP1;ZNF326;MAF1;TMSB10;FADS1;AP2M1;RNF44;FBXW8;TPM4;EIF1AX;STX7;RPS6;PIAS2;HIC1;PIAS1;TPST1;HIC2;ACAP2;KAT6B;SRSF2;ANAPC4;FKBP9;TNIK;UTRN;SNRPA;KIAA0408;SRSF9;FTL;FTO;GRIA2;ANKRD11;ITPR1;SLC38A10;PHB;KLC1;ACAT1;HNRNPDL;PMVK;BAG1;ZKSCAN3;ABL1;NDN;AP1M1;NEK9;TRAPPC1;ATP8B2;TRAPPC4;EEF2;QKI;ZZEF1;DRAP1;IBTK;NBEA;CNOT1;RHEB;AAK1;CPE;SERINC3;ZNF512B;DUSP11;SGCE;FUNDC2;NOB1;SIN3A;PHACTR2;CEP170;ATP7A;TNPO2;ADAMTS7;CERS5;PPP1R12A;GPX1;GPX4;ATRX;MSL2;VEZF1;NDUFC1;DDOST;MSL1;NIPSNAP2;PIK3CA;CTDSP1;NPC2;ZNF638;TMBIM6;TOP1;SLC25A11;ITIH5;SMARCD1;ROCK1;THSD4;PPM1G;LRP6;POLR2C;KRIT1;IGF2BP1;POLR2E;DNAJB9;FYN;SEC11A;MEST;TRIM44;ZNF740;ATP9A;HNRNPA0;RNF20;NTRK2;KRR1;NICN1;CCDC59;RPL23A;PTPN14;TNRC6C;MFAP4;NELL1;MARCKS;APC;ESF1;P4HB;PPIL4;TNRC6B;BET1;TCERG1;EIF4A1;APP;SMARCB1;PANK3;AHCYL1;CCNH;EIF4A3;JMJD1C;CBLB;HS6ST1;TXNDC15;SOGA1;TXNDC17;RASSF1;EDNRA;LGALS1;TRIM28;RPS19;RPS18;TRIM24;LONP1;EPC1;RPS11;CCNL1;SRRM2;EPHA4;ATP6V1G1;ATP6V0E1;SMARCC2;C17ORF49;SACM1L;KCNK13;ALG5;IFRD1;TALDO1;ACTN4;CSNK1E;CARHSP1;RRAGC;CDC37;XRN2;PFN1;TRIB2;NBL1;MMADHC;BEX4;BEX2;LPAR1;TTBK2;MYL12B;TGOLN2;ZNF827;INPP5F;MAP2;ERI3;SARAF;TSPAN5;TSPAN3;SPTBN1;SEC31A;VASP;FIS1;XBP1;RCC2;INTS2;SUCO;SMARCA4;MANF;AIMP1;CCDC88A;RPS28;RPS29;GRB2;MAGED2;RGL2;FBH1;PAK1IP1;N4BP2L2;NUDCD3;AKAP11;SERP1;CTSL;XPO6;CTSK;CHMP1A;UBXN7;SDF2;HRAS;CTSB;ZCCHC24;NCOA1;NCOA2;PRMT5;MRPS25;STRADB;PRPF40A;COMMD1;MRPS7;TOPORS;MLF2;HNRNPH1;MPND;VGLL4;CSTB;CD63;CAB39;DERL2;RGPD8;CST3;ATP5F1B;TBL1Y;EMC6;ATP6V0E2;EMC7;RANBP2;TTC1;UBE2G1;PLEKHA8;ATAT1;SPCS1;NDUFAB1;RAB9A;FAU;ACTR10;WASHC4;SRP19;NDUFA13;KIAA1191;CD81;WBP1L;CWC25;TOMM20;TMEM147;CAPN7;ARHGDIA;ARHGEF40;ACAA1;NSF;KIRREL1;TRAPPC2L;WNT5A;TSC2;PDIA6;PDGFRL;TANC2;PDIA4;MAU2;MAP7D1;SELENOW;PPIG;DAP3;ZCCHC8;DDX5;CTTNBP2;FBLN1;CACNA1H;ZFP36L1;KIF3A;TMEM127;TMEM128;ATP6V1H;SUDS3;NDUFV1;BPTF;KLHDC10;ATP6V1F;KLHDC2;HSPA9;CPSF7;TGFB2;AUTS2;CBX4;SMURF2;CPSF3;CRIM1;DSTN;NUP153;TBCB;CWC15;CLK2;IFT20;GNB2;GNAQ;UBA2;TGFBI;ACBD3;COX20;UBE2M;RERE;YWHAE;CREBZF;ACADVL;RBM26;YWHAB;CHD9;LAMC3;PRKCSH;CHD8;ILK;DBI;MEA1;LASP1;SNAPC1;UBE2Q1;COLGALT1;GET4;RBM6;TGIF1;KDM6B;MAPK1IP1L;PDPK1;ABCC5;ABCC6;ARID1A;SENP3;GAP43;SFPQ;SETBP1;UBE2R2;MYH9;LUC7L3;NAA38;ZMYND11;PFDN5;DOCK1;STOML2;USP16;DCTN2;DDX24;RBM4B;CRMP1;DDX21;TM2D3;ADD3;GNA13;FAM156B;GNG2;MTA2;CFAP20;PDLIM7;TTC14;MBTPS1;NAA10;LUM;TPBG;ATP2B4;LAMB1;DEK;SOD1;CARM1;KANSL3;TAF7;SSBP2;TAF3;TAF1
OPC1a Oligodendrocyte Precursor Cell-Enriched Genes PMID30078729	481/3801	3.4041769991161056E-15	1.6517066799711345E-12	0	0	1.5744635685599542	52.451322216029226	TRIO;SERPINE2;ZNF292;ITSN1;ARPC5L;THYN1;SMC5;STMN4;SMC6;RPL8;GPATCH8;EPS8;PSMD8;SCAMP5;GJA1;CAPNS1;ZMIZ1;MSANTD2;DPYSL2;RPL37;PRKACB;GABARAPL2;SAP30BP;TSPYL1;DNTTIP2;SND1;EID1;DYNC1LI2;IFT81;PARD3;ZSCAN21;MAP1A;UQCRC1;VPS25;LRPAP1;CTBP2;AGAP2;AGAP1;ZNF22;AGAP4;HIF1A;MTMR6;GABARAP;GJC1;POM121C;RAD21;ST3GAL5;ZNF148;PRELID3B;VTI1B;CTC1;RPL41;SETD1B;BBIP1;POU6F1;UNC119;CDK13;FERMT2;NCAN;RPLP1;CLTA;WDR43;MED13;MED10;TRIM2;PEA15;TIMP2;DLGAP4;PCMTD1;ZIK1;BRD3;SSR4;KCND3;METRN;MRPL49;TET2;C1ORF43;EPS15L1;ASH1L;GNL2;TERF2;HADHB;NCOR1;SDHAF2;PLEKHO1;RAPGEF6;CCDC90B;GSTP1;CIPC;NIP7;SNX30;CENPC;GGA2;SPOP;FLNA;RPS2;UTP3;ELP2;SAMD4B;ELP5;SYNJ2BP;BLCAP;GATAD2A;SKI;TMEM59;TAOK3;ABI2;TAOK1;RPL22L1;LAMTOR4;PHLDB1;CRCP;PDCD6;GTF2B;LTN1;PPP1CB;LAMP1;ZNF326;MAF1;TMSB10;FADS1;AP2M1;RNF44;FBXW8;TPM4;EIF1AX;SEMA6D;STX7;RPS6;PIAS2;FAM118B;PIAS1;GOLGA8B;CACNB4;KAT6B;SRSF2;ANAPC4;TNIK;SNRPA;KIAA0408;INTS6L;SRSF9;FTL;PFKFB2;GRIA2;CNP;ANKRD11;PHB;ACAT1;HNRNPDL;ABL1;NDN;GRIA4;AP1M1;NEK9;TRAPPC1;TRAPPC4;CEP350;EEF2;QKI;ZZEF1;DRAP1;IBTK;NBEA;CNOT1;RHEB;AAK1;CPE;CSPG4;LRCH4;SERINC3;ZNF512B;CELF3;DUSP11;SGCE;SART1;SIN3A;PHACTR3;EIF2B1;ATP7A;METTL16;TNPO2;EDIL3;CERS5;PPP1R12A;GPX1;GPX4;ATRX;MSL2;VEZF1;NDUFC1;PLRG1;DDOST;MSL1;DNAJC2;PIK3CA;NPC2;ZNF638;TMBIM6;TOP1;SMARCD1;ROCK1;NTN1;LRP6;FBXL20;DCAF17;ZNF629;POLR2C;POLR2E;FYN;E2F4;SEC11A;TRIM44;ZNF740;ATP9A;HNRNPA0;MLXIP;RNF20;NTRK2;TRIM41;KRR1;DDHD2;RPL23A;RPRD2;TNRC6C;MARCKS;APC;P4HB;TNRC6B;TCERG1;EIF4A1;APP;SMARCB1;PANK3;AHCYL1;CCNH;EIF4A3;JMJD1C;TXNDC15;ZDHHC2;SOGA1;TXNDC16;TXNDC17;GOLGA2;TRIM28;RPS19;RPS18;LONP1;EPC1;RPS11;CCNL1;TNS3;SRRM2;ATP6V1G1;ATP6V0E1;C17ORF49;KCNK13;TALDO1;CSNK1E;GPR37L1;MIF4GD;CDC37;XRN2;PFN1;ANKRA2;TRIB2;MMADHC;BEX4;BEX2;MYL12B;TGOLN2;ZNF827;MAP2;SARAF;GSE1;TSPAN3;RAB11FIP3;SPTBN1;RBM10;SEC31A;FIS1;SETDB1;LRRN3;INTS3;RCC2;INTS2;DELE1;SUCO;SMARCA4;MANF;AIMP1;CCDC88A;RPS28;RPS29;ID4;MAGED2;FBXL5;RGL2;RCOR2;CDS2;USPL1;PAK1IP1;GRIK5;PTPRO;N4BP2L2;NUDCD3;AKAP11;SERP1;CTSL;XPO6;CHMP1A;UBXN7;SDF2;HRAS;LMCD1;CTSB;ZCCHC24;NCOA1;NCOA2;PRMT5;CAMLG;MRPS25;CCDC115;STRADB;PRPF40A;COMMD1;AMPD3;MRPS7;MRPS6;TOPORS;MLF2;MRPS9;NFX1;HNRNPH1;CNKSR3;MPND;CSTB;CD63;AHCY;CAB39;DERL2;RGPD8;CAMKK2;CST3;RXRB;ARVCF;ATP5F1B;EMC6;ATP6V0E2;EMC7;HEATR6;RANBP2;TTC1;UBE2G1;PLEKHA8;ATAT1;SPCS1;NDUFAB1;RAB9A;FAU;ACTR10;WASHC4;SRP19;NDUFA13;KIAA1191;CD81;CWC25;TOMM20;TMEM147;ARHGDIA;NRCAM;ARHGEF40;ACAA1;NSF;TRAPPC2L;TSC2;PDIA6;TANC2;PDIA4;MAU2;SELENOW;SCG5;PPIG;DAP3;ZCCHC8;DDX5;CTTNBP2;ZFP36L1;ARHGAP12;GRK2;KIF3A;TMEM127;TMEM128;CASKIN1;ATP6V1H;SUDS3;NDUFV1;BPTF;KLHDC10;ATP6V1F;HSPA9;CPSF7;CBX4;SMURF2;CPSF3;DNAJC11;DSTN;NUP153;TBCB;CWC15;CLK2;IFT20;GNB2;GNAQ;UBA2;ACBD3;ZCCHC3;COX20;UBE2M;RERE;YWHAE;CREBZF;USP36;RBM26;YWHAB;PRKCSH;CHD8;ILK;DBI;SNAPC1;UBE2Q1;GATAD1;MAPK1IP1L;C14ORF119;DYNLT3;ABCC5;ARID1A;SENP3;ETV5;GAP43;SFPQ;SETBP1;UBE2R2;TERF2IP;LUC7L3;NAA38;ZMYND11;PFDN5;CHMP7;STOML2;USP16;DCTN2;DDX24;RBM4B;DDX21;WIZ;ASAP2;ATP1A1;TM2D3;GNA13;GNG2;MTA2;ABCF2;CFAP20;PDLIM7;TTC14;MBTPS1;LUM;CMTM4;TPBG;ATP2B4;DEK;S100B;SOD1;TEF;CARM1;KANSL3;TAF7;TAF6;TAF3;TAF1
Genes Changed In dSPNs Of 9 Wks R6/2 Vs WT PMID32681824	595/4943	1.1842276687154284E-14	4.7882272071727154E-12	0	0	1.5102122533803684	48.428128099700665	USP6NL;CNTFR;TRIO;SERPINE2;TMEM200B;ZNF292;ARPC5L;THYN1;MSANTD3;STMN4;SMC6;ENO2;SMC4;GPATCH8;ALKBH8;EPS8;CNST;CAPNS1;DPYSL2;AP1S1;HOXA7;PRKACB;PRIMA1;UNC13A;MECR;SECISBP2;ZNF160;CLEC11A;DNTTIP2;ARMC7;SND1;EID1;DDX39A;PARD3;UQCRC1;VOPP1;RPL28;LRPAP1;CTBP2;PRKRIP1;FLII;AGAP2;ZNF22;BAZ2B;SLC5A2;HIF1A;GJC1;FAM171A1;RAD21;SYNDIG1;ST3GAL5;ST3GAL2;PRELID3B;VTI1B;CTC1;HEXIM2;CFAP74;CADM3;WDR59;ZNF383;GPR12;SETD1B;MLLT11;CYLD;SASS6;CDK13;RARG;NCAN;DIS3L;ADO;CYB561D1;WDR43;PHF8;MED10;B3GALT1;PHF24;SH3BGRL2;STUM;PCMTD1;JAK1;OFD1;BRD3;GSTO1;ANXA5;SLC2A12;NIPA1;TET2;SIRT5;ASH1L;NSUN7;GNL2;TERF2;COQ10A;SLC7A4;FAM210A;NCOR1;MBLAC2;PLCB4;SDHAF2;CHST4;RAPGEF6;HBEGF;KCNA1;CIPC;NIP7;ADCY1;SNX30;SBSN;FSTL1;FSTL4;CENPC;GGA2;PRR14L;CHN1;SPOP;METTL7A;PCGF6;KCNB2;WDR19;ELP2;NMNAT3;GPR3;SYNJ2BP;BLCAP;GATAD2A;SKI;FIG4;LYRM1;TMEM59;TMEM158;TAOK3;ABI2;TAOK1;MSRB2;TSR1;NUCB1;SIGLEC8;YPEL5;SIGLEC7;EBAG9;GPR146;CHRM3;OXNAD1;CRCP;PLXND1;PDCD6;GTF2B;DGKA;CLSTN1;MSI1;SAT2;MSI2;SLC8A2;PPP1CB;SMCHD1;ZFP30;SLC16A6;ZNF326;SLC26A10;HMGN2;LARGE1;STK32A;SH2D5;ZNF443;FADS1;AP2M1;CDKL2;RAB2B;FBXW8;EIF1AX;MAGI3;STX7;DGKZ;TUBA4A;TPST1;CACNB4;NCL;SRSF2;TNIK;UTRN;SNRPA;KIAA0408;FTO;IPPK;GRIA2;MAGEL2;RNASEH2B;SEMA7A;SMYD5;HVCN1;ANKRD11;ITPR1;SLC38A10;GPR83;SPATA5;KLC1;NPAT;STK33;HNRNPDL;STK36;TPR;PMVK;DVL2;TPPP;NPTX1;GRIA4;AP1M1;ANKRD29;C8ORF37;TRAPPC1;GOT1;ATP8B2;FBXO38;ASNS;CORO2A;EEF2;CORO2B;FBXO33;IGSF10;IBTK;NBEA;CNOT1;RHEB;AAK1;CPE;TUBGCP6;OSBPL1A;SERINC3;ZNF652;DAGLA;CELF3;FHL1;HTR2A;BICD1;DUSP11;SGCE;METTL14;ADAMTS3;SCRN1;TAGAP;PSD3;PHACTR3;PHACTR2;SPX;CEP170;WDR7;ERC1;METTL16;TNPO2;COA7;PHACTR4;APAF1;TRPC1;ATRX;ELAC1;COBL;VEZF1;NDUFC1;ACTR8;DDOST;ZFP90;MSL1;NIPSNAP2;DNAJC2;RP2;MTFR1;TOP1;PPP1R12B;SLC25A14;NLGN3;SMARCD1;ROCK1;LRP1;SRM;PPM1G;LRP6;DNAJB2;DCAF17;RSBN1L;KRIT1;POLR2E;IARS2;CACNG2;TRIM44;ZNF740;ATP9A;KCNJ4;RNF20;NTRK2;SEC24B;SLC12A5;KRR1;MBOAT7;NICN1;SEMA4G;BCKDK;MARCKS;FRAS1;RAB13;MGAT4B;ESF1;P4HB;PTPN4;SMAP2;SLC25A36;TNRC6B;CBLN1;BET1;TCERG1;EIF4A1;APP;PANK3;AHCYL1;WDSUB1;ULK4;CBLB;TXNDC15;SOGA1;TXNDC16;EPC1;BSN;ACAD11;CCDC93;SCAPER;EPHA4;TANGO6;ATP6V0E1;ACTN2;ACTN1;ACSL6;IMP4;MIF4GD;THAP2;MTURN;MAPK8IP1;BTC;CARHSP1;KCTD13;ANKRA2;TMEM87A;BEX2;IGSF5;PPP1R35;APH1B;RRAS;INPP5F;MIER2;ZNF703;ERI3;VPS8;GSE1;TSPAN5;OTOF;B4GALNT1;KCNN3;TSPAN3;RBM10;SEC31A;PPP1R26;YES1;LRRN3;FAM78A;STAC;RCC2;MICAL2;PARVB;CCDC88A;FUBP3;ADCK1;ID4;MAGED2;CYSTM1;FBXL5;RCOR2;CDS2;SYNM;AHCTF1;INTS13;USPL1;C2CD3;SLC35F3;FBH1;GRIK5;FAF1;PTPRM;KIF17;N4BP2L2;RPTOR;AKAP11;SIPA1L1;CHMP1A;UBXN7;QSOX2;HRAS;CTSB;NCOA1;NCOA2;TOP3A;ACAD9;MRPS2;PRPF40A;COMMD1;TUBG2;TOPORS;MLF2;CNKSR2;DUS2;KIN;ARHGEF9;NFX1;HNRNPH1;PITPNM2;HNRNPH2;MICU1;MPND;VGLL4;PHYHIP;CAMKK2;CPN1;RXRB;TCEAL3;TBL1Y;ATP6V0E2;EMC7;MPP3;NFYC;PLEKHA5;TTC1;UBE2G1;PNMA2;UBE2G2;KRT10;AIG1;SORBS3;PLEKHA8;ATAT1;MAS1;CAMK4;RAB9A;TACC1;ZNF354A;ACTR10;CDK5R2;WASHC5;SIRPG;NPY2R;CWC25;TOMM20;NR3C2;RGS5;PPIP5K1;FAM162A;SIRPA;NRCAM;ACAA1;PDE8B;PDE8A;IL11RA;LMTK2;ZNF99;SHISA2;GPRIN3;DNAJC30;MAP7D1;CHMP4C;PPIG;ISCU;ZCCHC8;DDX5;CTTNBP2;USP54;ARHGEF28;CHAT;CACNA1D;LTBP3;PDS5A;CACNA1H;FBLN5;ARHGAP12;CPLX3;CACNA1I;GRK2;KIF3A;TMEM127;ZMAT4;CDH22;CASKIN1;ATP6V1H;CAMTA2;TBC1D17;LONRF2;BPTF;KLHDC10;ENKD1;KLHDC2;ACBD7;TGFB2;SYT1;AUTS2;CBX4;PTCH1;CRIM1;DSTN;NUP153;HELZ;TBCB;INHBA;ARHGAP27;KLHL20;GRHPR;PAN3;CNOT11;BAMBI;TMEM116;GNB2;CNTN2;UBA2;TCF4;GNB5;ACBD3;ZCCHC3;ZCCHC2;COX20;RERE;YWHAE;C2ORF42;ACADVL;THRB;DOCK3;CHD9;PINX1;ILK;MEA1;HEBP1;LASP1;SNAPC1;GATAD1;USP30;ARFGEF3;TGIF1;KDM6B;KLF12;HSDL1;CAMK1D;ARHGEF15;PDPK1;C14ORF119;PDE4D;ETV5;SSTR4;SFPQ;RCN1;UBE2R2;CASQ2;LUC7L3;ITGB1BP1;ZMYND11;C2ORF50;DOCK1;CDH18;B4GALT4;RRN3;USP16;DDX24;SLC3A1;CRMP1;DDX21;WIZ;ASAP2;ATP1A1;ADD3;GNA13;RAB40C;NRIP1;RALY;VHL;MTA2;S1PR5;ABCF2;CFAP20;TTC14;MBTPS1;TCF7L1;LIMK1;PCDHGC3;ATP2B4;DTNBP1;ATP2B2;DEK;MAPK11;TEF;PPP2R2D;ERCC5;GPD1L;TAF1
Genes Changed In Endothelial Cells Of HD Patients Vs Control PMID32681824	322/2357	3.754700490590394E-14	1.3012719128817564E-11	0	0	1.6735727137301941	51.73545919969284	USP6NL;APP;AHCYL1;TRIO;ZNF292;ITSN1;PITPNA;ARPC5L;JMJD1C;CBLB;RPL8;EPS8;PSMD8;LGALS3;GJA1;RNF115;CNST;RPS19;ZMIZ1;RPS18;DPYSL2;TRIM24;PIEZO1;EPC1;CCNL1;PRKACB;SCAPER;SRRM2;ACVR1;GABARAPL2;EPHA4;TANGO6;ATP6V0E1;SMARCC2;SECISBP2;ACTN1;IFRD1;ATG10;ARMC9;ACTN4;CSNK1E;RNASE1;SND1;EID1;CARHSP1;DAAM2;CDC37;PARD3;XRN2;VOPP1;RPL28;LRPAP1;CTBP2;PRKRIP1;MGST3;ZBTB1;AGAP1;ZNF22;BAZ2B;HIF1A;TTBK2;MYL12B;RRAS;INPP5F;RNF217;VPS8;GSE1;ZNF148;TRPM6;RAB11FIP3;ST3GAL2;CDR2;RPL41;RABGAP1L;WDR59;TMEM184B;CRADD;LRBA;INTS3;NFATC3;UPF3A;PARVB;SMARCA4;EHD2;CYLD;CCDC88A;FBXL5;CDK13;FERMT2;AHCTF1;USPL1;SLC35F3;RPLP1;ICA1;PTPRM;CLTA;N4BP2L2;EEA1;RPTOR;MED13;SIPA1L1;ADAMTSL3;TRIM2;PEA15;BBS9;TNKS1BP1;LMCD1;DLGAP4;JAK1;ZCCHC24;NCOA1;NCOA2;KCND3;MYOF;TET2;EPS15L1;ASH1L;MRPS6;VWA8;FAM210A;NCOR1;PLCB4;RNF169;HNRNPH1;SLCO4A1;PLSCR4;CNKSR3;PITPNM2;RAPGEF5;PPARA;MICU1;PPARD;ENG;CSTB;CD63;CAB39;GSTP1;CST3;PRR14L;RNF138;MGAT1;RPS2;EMC7;PCGF5;ORMDL1;TCAIM;UBE2G1;KRT10;BLCAP;GATAD2A;SKI;TMEM59;SPCS1;TAOK3;ABI2;TAOK1;CAMK4;NUCB1;PKN1;FAU;LAMTOR4;DGKE;CD81;C4ORF19;FAM13A;WBP1L;SAT2;MSI2;NR3C2;PPP1CB;RGS5;SMCHD1;HMGN2;LARGE1;SLC16A2;MAF1;TMSB10;PDE8A;MAP2K3;NSF;TPM4;EIF1AX;STX8;MAGI3;RPS6;TTC7B;PIAS2;PIAS1;TPST1;CLIP2;ACAP2;SELENOW;SCG5;WDFY2;UTRN;ISCU;FTL;RAI14;FTO;DDX5;ZNF791;TNKS;CTTNBP2;USP54;ANKRD11;PXN;SLC38A10;PDS5A;ZFP36L1;RAI1;STK33;HMBOX1;SAFB2;IGFBP7;CD99;BPTF;ATP6V1F;HSPA9;ANKRD29;TGFB2;AUTS2;RBPMS;ATP8B2;CEP350;CRIM1;NUP153;FANCC;HELZ;QKI;PAN3;NBEA;P4HA2;RHEB;GNAQ;SLCO1A2;AAK1;TCF4;OSBPL1A;ZCCHC2;ZNF652;RERE;THRB;YWHAB;ILK;BICD1;DUSP16;RPL7A;SIN3A;CEP170;WDR7;EDIL3;PHACTR4;RBM6;MAPK1IP1L;KLF12;CAMK1D;GPX4;PDPK1;PDE4D;SMIM19;ATRX;ARID1A;DDOST;GCNA;TNFRSF1A;SFPQ;SETBP1;PIK3CA;UBE2R2;TBC1D5;ZNF638;CRY1;MYH9;LUC7L3;TMBIM6;TOP1;ZMYND11;PPP1R12B;PFDN5;DOCK1;TRIM56;SLC25A6;CREB5;ITIH5;ROCK1;DDX24;PON2;FURIN;THSD4;PPM1G;FBXL20;DNAJB2;GNA13;RSBN1L;SH3BP2;NRIP1;FYN;RALY;BEND7;TRIM44;ATP9A;MBTPS1;TCF7L1;SEC24B;KDM4C;MBOAT7;KCNIP4;ATP2B4;DTNBP1;RPL23A;DEK;PTPN14;SOD1;MAPK10;KLF7;FRAS1;PPP2R2D;TAF7;ESF1;CCDC66;TNRC6B;TAF1
Genes Changed In iSPNs Of HD Patients Vs Control PMID32681824	485/3912	9.676306385308748E-14	2.934339911344878E-11	0	0	1.5313829088148379	45.890202851446894	TRIO;SERPINE2;ZNF292;RPL34;ITSN1;SMC5;ADARB1;SMC6;GPATCH8;ALKBH8;SCAMP5;CNST;DPYSL2;CDK5RAP1;AP1S1;RPL37;PRKACB;UNC13A;MECR;TSPYL1;SECISBP2;ATG10;HCFC2;EID1;DYNC1LI2;PARD3;MAP1A;PRKD1;OPTN;GPLD1;ZNF398;LRPAP1;AGAP4;BAZ2B;HIF1A;GRIN2A;ADAMTS19;SYNDIG1;ST3GAL5;PSMF1;ZNF148;ZNF146;CFAP74;CADM3;PHC1;WDR59;ABCA5;TPRG1;LRBA;UPF3A;BBIP1;CYLD;CEP85;CDK13;NCAN;RPLP1;ZNF44;MED15;WDR43;MMP24;STUM;PCMTD1;OFD1;TET2;SIRT5;EPS15L1;ASH1L;HADHB;AFTPH;NCOR1;RNF169;PIGL;RAPGEF5;PPARD;ZNF594;ADCY1;FSTL4;CENPC;GGA2;CHN1;FLNA;ZNF589;PCGF5;KCNB2;WDR19;ELP2;TCAIM;NMNAT3;TUBB4A;BLCAP;STXBP5L;FIG4;TAOK3;ABI2;CEP44;NUCB2;CHRM3;OXNAD1;DGKE;FAM13A;LTN1;SAT2;MSI2;SLC8A1;SLC8A2;PPP1CB;SMCHD1;NEK1;ZNF326;LARGE1;SYBU;CDKL2;FBXW8;EIF1AX;MAGI3;SEMA6D;PIAS2;PIAS1;HIC2;GOLGA8B;CLIP2;ACAP2;CACNB4;KAT6B;NCL;SRSF2;TNIK;UTRN;GOLGA8A;FTL;FTO;IPPK;GRIA2;RNASEH2B;TNKS;ZC4H2;ANKRD11;ITPR1;KRBOX4;NPAT;HMBOX1;HNRNPDL;TPR;PSAP;ABL1;SAFB2;GRIA4;NEK9;GOT1;ATP8B2;FBXO38;GFPT2;CEP350;FANCC;ESRRG;CORO2B;FBXO33;QKI;ZZEF1;IBTK;NBEA;CNOT1;RHEB;TUBGCP4;ZNF652;SYCP2;CELF3;FHL1;HTR2A;BICD1;METTL14;ADAMTS3;SCRN1;PRB2;PHACTR3;NCK2;CEP170;WDR7;ERC1;UPP1;EIF2B1;EDIL3;METTL15;PPP1R12A;GPX4;TRPC1;ATRX;COBL;ZFP90;NIPSNAP2;DNAJC2;C1ORF159;PIK3CA;ZNF638;TMBIM6;TOP1;PPP1R12B;CCDC40;TRIM52;ROCK1;LRP1;THSD4;LRP6;JAKMIP2;FBXL20;DNAJB2;ZNF507;RSBN1L;KRIT1;FYN;E2F5;CACNG2;TRIM44;NTRK2;SLC12A3;SEC24B;SLC12A5;MBOAT7;KCNIP4;DDHD2;RPL23A;TNRC6C;FRAS1;APC;ESF1;CCDC66;PTPN4;SMAP2;RECK;SLC25A36;TNRC6B;TCERG1;PANK3;AHCYL1;WDSUB1;CCNH;ULK4;JMJD1C;HS6ST1;ZDHHC2;TXNDC16;LRMDA;NIPAL2;TRIM24;EPC1;BSN;SLC12A6;CCNL1;CCDC93;SCAPER;SRRM2;ACVR1;EPHA4;TANGO6;SMARCC2;ESCO1;ACTN2;PHYKPL;ACTN1;ALG5;CSNK1E;MAPK8IP2;MAPK8IP1;CDC37;XRN2;RIN1;BLZF1;BEX4;TMEM87A;BEX2;IGSF5;MGST3;ZBTB1;INPP5F;SCFD2;ZNHIT6;VPS8;SARAF;GSE1;TSPAN5;OTOF;KCNN3;TSPAN3;HMGCLL1;SPTBN1;CDR2;SEC31A;SETDB1;PPP1R21;INTS3;NBEAL1;SUCO;CCDC88A;FUBP3;INTS7;ATM;TRMT11;FBXL5;RCOR3;CDS2;C2CD3;GRIK5;FAF1;PTPRO;ICA1;PTPRM;N4BP2L2;SH3RF1;LARP1B;RPTOR;AKAP11;SIPA1L1;SERP1;AUH;NMRK1;XPO6;BBS9;QSOX2;NCOA1;NCOA2;PACRG;MRPS25;TOP3A;ACAD9;PRPF40A;GAB2;COMMD1;TUBG2;MRPS6;MLF2;AJAP1;CNKSR2;VWA8;KIN;ARHGEF9;MRPS9;NFX1;PITPNM2;ZNF780B;MICU1;VGLL4;CAB39;INPP1;ICA1L;PHYHIP;CAMKK2;CST3;FAM184A;TCEAL2;RANBP2;PLEKHA5;TTC1;UBE2G1;PNMA2;UBE2G2;PEX14;MPP7;PLEKHA8;DPY19L2;CAMK4;TACC1;ACTR10;NEK11;PLGLB1;CD81;PPIP5K1;FAM162A;CAPN7;ARHGDIA;NRCAM;PDE8B;PDE8A;WASHC3;NSF;PUS1;TTC7B;LMTK2;TSC2;PDIA6;TANC2;GPRIN3;FAM161A;SELENOW;SCG5;PPIG;ISCU;DAP3;ZCCHC8;DDX5;CTTNBP2;USP54;LPL;CACNA1D;PDS5A;CACNA1H;CACNA1I;GRK2;KIF3A;DHRS7B;CDH22;ZC3H18;ATP6V1H;LONRF2;BPTF;KLHDC10;HSPA9;CPSF7;PNPT1;SYT1;AUTS2;PTCH1;CRIM1;DSTN;NFXL1;NUP153;HELZ;CRLS1;KLHL20;IFT20;TSGA10;PAN3;GNAQ;CNTN2;UBE2O;UBA2;TCF4;GNB5;NAT9;UBE2M;YWHAE;USP36;THRB;RBM26;DOCK3;CHD9;CHD8;PLEK;SULT4A1;ARFGEF3;RBM6;PSTK;MAPK1IP1L;KLF12;ABCC5;PDE4D;BCKDHB;ETV5;GAP43;SFPQ;SETBP1;UBE2R2;TBC1D5;TERF2IP;LUC7L3;ITGB1BP1;ZMYND11;SHANK2;PLEC;ATF6B;DDX24;ZNF195;DDX21;ASAP2;ATP1A1;ADD3;ERICH1;TAF1B;ERICH3;TTC14;MBTPS1;TCF7L1;KDM4C;DTNBP1;LAMB1;ATP2B2;SOD1;MAPK10;MAPK11;TEF;GLB1;KANSL3;PPP2R2D;SSBP2;CLUAP1;TAF1
The Global Proteome Data Of The Soluble Fraction From The Brains Of Q175 And WT Mice PMID31138642	493/4003	1.741356557502937E-13	4.6939233427801384E-11	0	0	1.520203494187234	44.661969932303336	TDRKH;CNTFR;TRIO;RPL34;ITSN1;ARPC5L;ENO2;RPL8;EPS8;PSMD8;SCAMP5;GJA1;CAPNS1;DPYSL2;AP1S1;PIP4K2B;MLYCD;PRKACB;CHID1;GABARAPL2;ACOT9;IAH1;UNC13A;MECR;RPL23;HPCAL1;SND1;DYNC1LI2;SCO2;DAAM2;SARNP;MAP1A;UQCRC1;TARS2;RPL26;VPS25;RPL28;LRPAP1;CTBP2;ENDOD1;AGAP2;MTMR6;RAD21;RDH13;PSMF1;VTI1B;MYH7B;CADM3;SNAPIN;LRBA;RAB3IP;MLLT11;SLC6A5;EHD2;CYLD;FERMT2;KCNC3;NCAN;RPLP1;CLTA;ADO;EEA1;TRIM2;PEA15;PHF24;SH3BGRL2;TNKS1BP1;ENOPH1;STUM;DLGAP4;GPR37;SSR4;GSTO1;KCND3;OPALIN;ANXA5;SIRT5;EPS15L1;SLC39A12;HADHB;FAM210A;AFTPH;MBLAC2;PLSCR4;VAMP2;CCDC90B;GRN;KCNA1;GSTP1;ADCY1;SNX30;GGA3;CHN1;FLNA;RPS2;SF3A2;ELP2;SAMD4B;TTC9B;SYNJ2BP;TUBB4A;STXBP5L;ABI2;SNX15;MSRB2;NUCB1;CRLF3;NUCB2;OXNAD1;PHLDB1;DGKE;PLXND1;PDCD6;CLSTN1;MSI2;SLC8A1;SLC8A2;HID1;PPP1CB;LAMP1;APMAP;CHP1;MTPAP;SH2D5;TMSB10;AP2M1;RAB2B;TPM4;EIF1AX;STX8;STX7;RPS6;DGKZ;TUBA4A;GOLGA8B;CLIP2;ACAP2;CACNB4;NCL;SRSF2;STAMBP;TNIK;SNRPA;FTO;PFKFB2;GRIA2;CNP;SMYD5;ITPR1;PHB;KLC1;ACAT1;HNRNPDL;TPR;PSAP;TPPP;NPTX1;GRIA4;AP1M1;NEK9;GOT1;TRAPPC4;ASNS;EEF2;CORO2B;QKI;ZZEF1;DRAP1;NBEA;CNOT1;RHEB;AAK1;CPE;CSPG4;OSBPL1A;DAGLA;RASGRF1;FHL1;CBWD2;PTPN23;MAIP1;FUNDC2;SART1;RPL7A;SCRN1;PSD3;PHACTR3;WDR5;NCK2;CEP170;WDR7;ERC1;EIF2B1;TNPO2;COA7;PPP1R12A;GPX1;GPX4;ELAC2;ELAC1;PLPBP;DDOST;NIPSNAP2;TST;ZNF638;CCDC43;PPP1R12B;SLC25A11;NLGN3;SMARCD1;ROCK1;LRP1;PPM1E;SRM;PPM1G;DNAJB2;MSTO1;POLR2E;FYN;IARS2;HNRNPA1;ATP9A;HNRNPA0;NTRK2;SLC12A5;KCNIP4;ADRM1;LYSMD2;DDHD2;RPL23A;GFER;BCKDK;MARCKS;APC;CDR2L;P4HB;PPIL3;SMAP2;TCERG1;EIF4A1;APP;AHCYL1;PITPNA;EIF4A3;THUMPD1;TXNDC17;GOLGA2;LGALS1;TRIM28;RPS19;RPS18;LONP1;CPNE2;BSN;RPS11;SLC12A6;CCDC93;TNS3;SRRM2;EPHA4;ATP6V1G1;SMARCC2;ACTN1;SACM1L;ACSL6;TALDO1;ACTN4;MTURN;CARHSP1;RRAGC;CDC37;TLN1;GCDH;MGST3;TWF2;MYL12B;RRAS;INPP5F;MAP2;ERI3;VPS8;SPTBN1;SEC31A;VASP;FIS1;YES1;PPP1R21;INTS3;RCC2;BRI3BP;SMARCA4;MANF;AIMP1;CCDC88A;RPS28;RPS29;ADCK1;GRB2;CDS2;ICA1;BABAM1;RPTOR;NUDCD3;AUH;CRTAC1;CTSL;CHMP1A;HRAS;CD34;CTSB;ATPAF2;PRMT5;CAMLG;CCDC115;ACAD9;MRPS2;COMMD1;AMPD3;MLF2;CNKSR2;VWA8;ARHGEF9;MRPS9;HNRNPH1;PITPNM2;HNRNPH2;MICU1;C1QB;CSTB;AHCY;CAB39;INPP1;STX18;RGPD8;PHYHIP;CAMKK2;CST3;ARVCF;ATP5F1B;TCEAL3;EMC7;RANBP2;MPP3;SPRYD7;TTC1;PEX14;ATAT1;CSDC2;CAMK4;NDUFAB1;RAB9A;TACC1;FAU;ACTR10;WASHC4;NDUFA13;KIAA1191;CD81;SIRPG;TOMM20;FAM162A;ARHGDIA;KIF5A;SIRPA;NRCAM;ENPP6;ACAA1;PDE8B;PDE8A;CA14;WASHC3;NSF;TRAPPC2L;SLC30A3;ADAM11;TTC7B;LMTK2;TSC2;PDIA6;TANC2;PDIA4;GPRIN3;MAP7D1;SCG5;ISCU;DAP3;DDX5;CTTNBP2;PXN;CHAT;SLC1A4;CPLX3;GRK2;KIF3A;DHRS7B;CASKIN1;ZC3H18;ATP6V1H;CYC1;TBC1D17;NDUFV1;ISOC2;ATP6V1F;MPST;HSPA9;CPSF7;PNPT1;SYT1;HMGA1;DNAJC11;DSTN;TBCB;COQ6;NMRAL1;COQ5;SEPSECS;GRHPR;GNB2;GNAQ;CNTN2;UBE2O;UBA2;GNB5;ACBD3;GALK2;UBE2M;YWHAE;ACADVL;RBM26;DOCK3;YWHAB;PRKCSH;PZP;ILK;DBI;MEA1;HEBP1;LASP1;UBE2Q1;CA4;SULT4A1;ARFGEF3;GET4;HSDL1;CAMK1D;PDPK1;AKTIP;DYNLT3;PDE4D;BCKDHB;PPP2R5B;ARID1A;GAP43;SFPQ;RCN1;TBC1D5;CASQ2;MYH9;LUC7L3;PFDN5;CHMP7;DOCK1;PLEC;VAC14;STOML2;DCTN2;PON2;CRMP1;ASAP2;ATP1A1;ADD3;GNA13;GNG2;CBS;MTA2;ABCF2;NAA10;TPBG;LIMK1;ATP2B4;ATP2B2;DEK;S100B;SOD1;MAPK10;IRGQ;GNPDA1;GNPDA2;GLB1;CARM1;PPP2R2D;SARDH;GPD1L
Genes Down-Regulated In iSPNs Of HD Patients Vs Control PMID32681824	441/3516	3.4948018108977727E-13	7.864351652189978E-11	0	0	1.5391809738737956	44.147295916365294	TRIO;ZNF292;RPL34;ITSN1;SMC5;ADARB1;SMC6;GPATCH8;ALKBH8;CNST;DPYSL2;CDK5RAP1;RPL37;PRKACB;UNC13A;MECR;SECISBP2;ATG10;HCFC2;EID1;DYNC1LI2;PARD3;MAP1A;PRKD1;OPTN;GPLD1;ZNF398;LRPAP1;AGAP4;BAZ2B;HIF1A;GRIN2A;ADAMTS19;SYNDIG1;ST3GAL5;PSMF1;ZNF148;ZNF146;CFAP74;PHC1;WDR59;ABCA5;LRBA;UPF3A;BBIP1;CYLD;CEP85;CDK13;NCAN;RPLP1;ZNF44;MED15;WDR43;MMP24;STUM;PCMTD1;OFD1;TET2;SIRT5;EPS15L1;ASH1L;HADHB;AFTPH;NCOR1;RNF169;PIGL;PPARD;ZNF594;ADCY1;FSTL4;CENPC;GGA2;CHN1;FLNA;ZNF589;PCGF5;KCNB2;WDR19;ELP2;TCAIM;NMNAT3;TUBB4A;BLCAP;STXBP5L;FIG4;TAOK3;ABI2;CEP44;NUCB2;CHRM3;OXNAD1;DGKE;FAM13A;LTN1;SAT2;MSI2;SLC8A2;PPP1CB;SMCHD1;NEK1;ZNF326;LARGE1;SYBU;CDKL2;FBXW8;MAGI3;SEMA6D;PIAS2;PIAS1;HIC2;GOLGA8B;ACAP2;CACNB4;KAT6B;NCL;SRSF2;TNIK;UTRN;GOLGA8A;FTO;IPPK;GRIA2;RNASEH2B;TNKS;ZC4H2;ANKRD11;ITPR1;KRBOX4;NPAT;HMBOX1;HNRNPDL;TPR;PSAP;ABL1;SAFB2;NEK9;GOT1;ATP8B2;FBXO38;GFPT2;CEP350;FANCC;ESRRG;CORO2B;FBXO33;ZZEF1;IBTK;NBEA;CNOT1;RHEB;TUBGCP4;ZNF652;SYCP2;CELF3;FHL1;HTR2A;BICD1;METTL14;ADAMTS3;SCRN1;PRB2;PHACTR3;NCK2;CEP170;WDR7;ERC1;UPP1;EIF2B1;EDIL3;METTL15;PPP1R12A;TRPC1;ATRX;COBL;ZFP90;NIPSNAP2;DNAJC2;C1ORF159;PIK3CA;ZNF638;TOP1;PPP1R12B;CCDC40;TRIM52;ROCK1;LRP1;THSD4;LRP6;JAKMIP2;ZNF507;RSBN1L;KRIT1;FYN;E2F5;CACNG2;TRIM44;SEC24B;SLC12A5;DDHD2;RPL23A;TNRC6C;FRAS1;APC;ESF1;CCDC66;PTPN4;SMAP2;RECK;SLC25A36;TNRC6B;TCERG1;PANK3;AHCYL1;WDSUB1;CCNH;ULK4;JMJD1C;HS6ST1;ZDHHC2;TXNDC16;LRMDA;NIPAL2;TRIM24;EPC1;BSN;SLC12A6;CCNL1;CCDC93;SCAPER;SRRM2;ACVR1;EPHA4;TANGO6;SMARCC2;ESCO1;ACTN2;PHYKPL;ACTN1;ALG5;CSNK1E;CDC37;XRN2;RIN1;BLZF1;BEX4;TMEM87A;BEX2;IGSF5;MGST3;ZBTB1;INPP5F;SCFD2;ZNHIT6;VPS8;SARAF;GSE1;OTOF;KCNN3;TSPAN3;HMGCLL1;SPTBN1;CDR2;SEC31A;SETDB1;PPP1R21;INTS3;NBEAL1;SUCO;CCDC88A;FUBP3;INTS7;ATM;TRMT11;FBXL5;RCOR3;CDS2;C2CD3;FAF1;PTPRO;ICA1;PTPRM;N4BP2L2;SH3RF1;LARP1B;RPTOR;AKAP11;SIPA1L1;SERP1;AUH;NMRK1;XPO6;BBS9;QSOX2;NCOA1;NCOA2;PACRG;MRPS25;TOP3A;ACAD9;PRPF40A;COMMD1;TUBG2;AJAP1;CNKSR2;VWA8;KIN;ARHGEF9;MRPS9;NFX1;PITPNM2;ZNF780B;MICU1;VGLL4;CAB39;INPP1;ICA1L;CAMKK2;CST3;FAM184A;TCEAL2;RANBP2;PLEKHA5;TTC1;UBE2G1;PNMA2;UBE2G2;PEX14;MPP7;PLEKHA8;DPY19L2;CAMK4;TACC1;ACTR10;NEK11;PLGLB1;PPIP5K1;FAM162A;CAPN7;NRCAM;PDE8B;PDE8A;WASHC3;NSF;PUS1;TTC7B;LMTK2;TSC2;PDIA6;TANC2;GPRIN3;FAM161A;SCG5;PPIG;ISCU;DAP3;ZCCHC8;DDX5;CTTNBP2;LPL;CACNA1D;PDS5A;CACNA1H;CACNA1I;KIF3A;DHRS7B;CDH22;ZC3H18;ATP6V1H;LONRF2;BPTF;KLHDC10;HSPA9;CPSF7;PNPT1;SYT1;AUTS2;PTCH1;DSTN;NFXL1;NUP153;HELZ;CRLS1;KLHL20;IFT20;TSGA10;PAN3;GNAQ;UBE2O;UBA2;GNB5;NAT9;YWHAE;USP36;RBM26;DOCK3;CHD9;CHD8;PLEK;SULT4A1;ARFGEF3;RBM6;PSTK;MAPK1IP1L;ABCC5;PDE4D;BCKDHB;ETV5;GAP43;SFPQ;SETBP1;TBC1D5;TERF2IP;LUC7L3;ITGB1BP1;ZMYND11;SHANK2;PLEC;ATF6B;DDX24;ZNF195;DDX21;ASAP2;ATP1A1;ERICH1;TAF1B;ERICH3;TTC14;MBTPS1;TCF7L1;KDM4C;DTNBP1;LAMB1;ATP2B2;SOD1;MAPK10;GLB1;KANSL3;PPP2R2D;SSBP2;CLUAP1;TAF1
NFOL Newly Formed Oligodendrocyte-Enriched Genes PMID30078729	518/4264	3.56586431055605E-13	7.864351652189978E-11	0	0	1.500263735132736	43.00085884068409	TRIO;SERPINE2;ZNF292;ARPC5L;THYN1;SMC5;SMC6;RPL8;GPATCH8;EPS8;PSMD8;SCAMP5;CAPNS1;ZMIZ1;DPYSL2;AP1S1;RPL37;PRKACB;GABARAPL2;IAH1;TSPYL1;ZNF160;DNTTIP2;SND1;EID1;DYNC1LI2;DDX39A;PARD3;MAP1A;UQCRC1;JTB;CTAGE8;VPS25;LRPAP1;CTBP2;PRKRIP1;MRPL16;PDGFA;AGAP1;ZNF22;AGAP4;BAZ2B;HIF1A;MTMR6;GABARAP;POM121C;RAD21;ZNF148;PRELID3B;VTI1B;NR2C2AP;CADM3;RPL41;PHC1;SNAPIN;BBIP1;MEX3C;MLLT11;CYLD;FERMT2;RPLP1;CLTA;ADO;WDR43;MED13;MED10;TRIM2;PEA15;TIMP2;ENOPH1;DLGAP4;PCMTD1;JAK1;BRD3;SSR4;GSTO1;METRN;NIPA1;MRPL49;C1ORF43;JOSD2;ASH1L;GNL2;HADHB;RNF167;AFTPH;NCOR1;VAMP2;CHST3;GRN;KCNA1;GSTP1;NIP7;SNX30;PRR14L;RNF138;SPOP;RPS2;MCRS1;ELP2;SAMD4B;ELP5;SYNJ2BP;SKI;TMEM59;TAOK3;ABI2;TAOK1;NUCB1;RPL22L1;YPEL5;LAMTOR4;GPR146;PHLDB1;PDCD6;GTF2B;LTN1;MSI2;PPP1CB;SMCHD1;LAMP1;ZNF326;LARGE1;TMSB10;FADS1;AP2M1;RAB2B;RNF44;FBXW8;EIF1AX;STX8;SEMA6D;STX7;RPS6;PIAS2;FAM118B;GOLGA8B;ACAP2;CACNB4;KAT6B;SRSF2;ANAPC4;FKBP9;STAMBP;TNIK;SNRPA;KIAA0408;SRSF9;FTL;FTO;GRIA2;RNASEH2B;CNP;ANKRD11;PHB;KLC1;ACAT1;NPAT;HNRNPDL;PMVK;BAG1;ZKSCAN3;ABL1;NDN;TPPP;GRIA4;AP1M1;C8ORF37;TRAPPC1;FBXO38;TRAPPC4;CEP350;ASNS;EEF2;QKI;ZZEF1;DRAP1;NBEA;CNOT1;RHEB;AAK1;CPE;CSPG4;ZNF655;LRCH4;OSBPL1A;SERINC3;BICD1;DUSP11;SGCE;FUNDC2;METTL14;PHACTR3;CEP170;WDR7;ERC1;EIF2B1;TNPO2;EDIL3;CERS5;PPP1R12A;GPX1;GPX4;ATRX;MSL2;PLPBP;VEZF1;NDUFC1;PLRG1;DDOST;MSL1;NIPSNAP2;PIK3CA;NPC2;ZNF638;TMBIM6;TOP1;SLC25A11;NLGN3;SMARCD1;ROCK1;SRM;PPM1G;LRP6;DNAJB2;DCAF17;POLR2C;POLR2E;DNAJB9;FYN;SEC11A;TRIM44;ZNF740;ATP9A;HNRNPA0;RNF20;NTRK2;SMOX;KRR1;NICN1;CCDC59;ADRM1;RPL23A;TNRC6C;MARCKS;APC;ESF1;P4HB;PPIL4;TNRC6B;BET1;TCERG1;EIF4A1;APP;SMARCB1;PANK3;AHCYL1;CCNH;EIF4A3;JMJD1C;TXNDC15;ZDHHC2;SOGA1;TXNDC16;TXNDC17;GOLGA2;TRIM28;RPS19;RPS18;TRIM24;LONP1;EPC1;RPS11;CCNL1;TNS3;SRRM2;EPHA4;ATP6V1G1;ATP6V0E1;SMARCC2;C17ORF49;SACM1L;KCNK13;ALG5;IFRD1;TALDO1;ACTN4;CSNK1E;GPR37L1;MIF4GD;MAPK8IP1;CARHSP1;RRAGC;CDC37;XRN2;PFN1;ANKRA2;TRIB2;BLZF1;MMADHC;BEX4;TMEM87A;BEX2;L3MBTL2;ZBTB1;LPAR1;MYL12B;TGOLN2;ZNF827;MAP2;SARAF;TSPAN3;SPTBN1;FIS1;XBP1;RABGAP1L;YES1;LRRN3;PPP1R21;RCC2;INTS2;SUCO;PARVB;BRI3BP;SMARCA4;MANF;AIMP1;CCDC88A;RPS28;FUBP3;RPS29;GRB2;MAGED2;ATM;FBXL5;SLC35F3;FBH1;PAK1IP1;GRIK5;PTPRO;PEPD;N4BP2L2;SH3RF1;NUDCD3;AKAP11;SERP1;CTSL;XPO6;CHMP1A;SDF2;HRAS;CTSB;ZCCHC24;PRMT5;CAMLG;MRPS25;CCDC115;STRADB;ACAD9;PRPF40A;COMMD1;MRPS7;TOPORS;MLF2;KIN;MRPS9;HNRNPH1;CNKSR3;MICU1;CSTB;CD63;CAB39;DERL2;RGPD8;CST3;ARVCF;CHRAC1;ATP5F1B;MGAT1;EMC6;ATP6V0E2;EMC7;HEATR6;RANBP2;ORMDL1;TTC1;UBE2G1;ATAT1;SPCS1;NDUFAB1;RAB9A;FAU;ACTR10;WASHC4;SRP19;NDUFA13;KIAA1191;CD81;WBP1L;CWC25;TOMM20;TMEM147;FAM162A;CAPN7;ARHGDIA;NRCAM;ENPP6;ACAA1;NSF;TRAPPC2L;ADAM11;PDIA6;TANC2;PDIA4;MAU2;MAP7D1;SELENOW;SCG5;PPIG;DAP3;DDX5;ARHGEF28;ZFP36L1;ARHGAP12;GRK2;KIF3A;TMEM127;DHRS7B;TMEM128;CASKIN1;ATP6V1H;SUDS3;NDUFV1;BPTF;ATP6V1F;KLHDC2;HSPA9;CPSF7;CBX4;SMURF2;CPSF3;DNAJC11;DSTN;TBCB;CWC15;COQ6;IFT20;GNB2;GNAQ;UBA2;ACBD3;COX20;UBE2M;NFKBIB;RERE;YWHAE;CREBZF;USP36;ACADVL;RBM26;YWHAB;CHD9;PRKCSH;CHD8;PINX1;ILK;DBI;MEA1;UBE2Q1;COLGALT1;GET4;RBM6;KDM6B;MAPK1IP1L;JAGN1;PDPK1;C14ORF119;AKTIP;DYNLT3;ABCC5;PDE4D;DDX54;ARID1A;SENP3;SFPQ;DCT;UBE2R2;LUC7L3;NAA38;ZMYND11;PFDN5;CHMP7;DOCK1;DDX27;USP16;DCTN2;DDX24;POLDIP2;DDX21;ATP1A1;TM2D3;ADD3;GNA13;FAM156B;RAB40C;VHL;MTA2;ABCF2;CFAP20;TTC14;MBTPS1;NAA10;DEK;S100B;SOD1;TEF;GNPDA2;TAF1
NP3 Neural Progenitor Cell-Enriched Genes PMID30078729	412/3251	6.181021572861192E-13	1.2495965279801043E-10	0	0	1.549885707295721	43.570577093975736	TRIO;ZNF292;ITSN1;SMC5;STMN4;SMC6;RPL8;GPATCH8;EPS8;PSMD8;GJA1;CAPNS1;ZMIZ1;DPYSL2;AP1S1;RPL37;PRKACB;GABARAPL2;IAH1;TSPYL1;DNTTIP2;EID1;DDX39A;PARD3;MAP1A;VOPP1;JTB;VPS25;LRPAP1;CTBP2;MRPL16;AGAP1;ZNF22;AGAP4;BAZ2B;HIF1A;GABARAP;POM121C;RAD21;ZNF148;PRELID3B;NR2C2AP;CADM3;RPL41;PHC1;SNAPIN;SETD1B;BBIP1;MEX3C;POU6F1;MLLT11;CDK13;FERMT2;NCAN;RPLP1;CLTA;WDR43;MED13;MED10;TRIM2;TIMP2;DLGAP4;PCMTD1;JAK1;BRD3;SSR4;GSTO1;METRN;TET2;C1ORF43;EPS15L1;ASH1L;HADHB;RNF167;AFTPH;NCOR1;VAMP2;CCDC90B;GRN;GSTP1;NIP7;FSTL1;SPOP;FLNA;RPS2;ELP2;BLCAP;SKI;TMEM59;ABI2;TAOK1;NUCB1;RPL22L1;YPEL5;PDCD6;GTF2B;LTN1;MSI2;PPP1CB;SMCHD1;LAMP1;ZNF326;TMSB10;FADS1;AP2M1;RAB2B;RNF44;FBXW8;TPM4;EIF1AX;STX8;SEMA6D;RPS6;PIAS2;GOLGA8B;ACAP2;KAT6B;SRSF2;STAMBP;SNRPA;KIAA0408;SRSF9;FTL;FTO;GRIA2;RNASEH2B;ANKRD11;KLC1;ACAT1;NPAT;HNRNPDL;PMVK;ZKSCAN3;NDN;C8ORF37;TRAPPC1;TRAPPC4;EEF2;QKI;ZZEF1;DRAP1;NBEA;CNOT1;AAK1;CPE;ZNF512B;DUSP11;SIN3A;PHACTR3;CEP170;ERC1;EIF2B1;CERS5;PPP1R12A;GPX4;ATRX;MSL2;PLPBP;VEZF1;NDUFC1;DDOST;MSL1;NIPSNAP2;PIK3CA;NPC2;ZNF638;TMBIM6;TOP1;NLGN3;SMARCD1;ROCK1;SRM;PPM1G;LRP6;FBXL20;DCAF17;POLR2C;IGF2BP1;POLR2E;DNAJB9;FYN;CACNG2;SEC11A;MEST;TRIM44;ZNF740;HNRNPA0;RNF20;NTRK2;NICN1;CCDC59;ADRM1;RPL23A;RPRD2;TNRC6C;MARCKS;APC;P4HB;PPIL4;TNRC6B;TCERG1;EIF4A1;APP;SMARCB1;PANK3;AHCYL1;EIF4A3;JMJD1C;SOGA1;TXNDC17;GOLGA2;TRIM28;RPS19;RPS18;LONP1;EPC1;RPS11;CCNL1;SRRM2;EPHA4;ATP6V1G1;ATP6V0E1;SMARCC2;C17ORF49;SACM1L;KCNK13;TALDO1;ACTN4;CSNK1E;GPR37L1;MAPK8IP1;CARHSP1;RRAGC;CDC37;XRN2;PFN1;ANKRA2;TRIB2;BLZF1;MMADHC;BEX2;MYL12B;TGOLN2;INPP5F;MAP2;SARAF;TSPAN3;SPTBN1;FIS1;XBP1;RABGAP1L;PPP1R21;RCC2;INTS2;SUCO;SMARCA4;MANF;AIMP1;CCDC88A;RPS28;RPS29;GRB2;ATM;FBXL5;RGL2;FBH1;PAK1IP1;PTPRO;PEPD;N4BP2L2;SH3RF1;NUDCD3;AKAP11;SERP1;CHMP1A;HRAS;CTSB;NCOA1;CAMLG;MRPS25;PRPF40A;COMMD1;TOPORS;MLF2;KIN;MRPS9;HNRNPH1;CNKSR3;MPND;CAB39;DERL2;RGPD8;CST3;CHRAC1;ATP5F1B;EMC7;HEATR6;RANBP2;TTC1;UBE2G1;ATAT1;SPCS1;NDUFAB1;RAB9A;FAU;ACTR10;WASHC4;SRP19;NDUFA13;KIAA1191;CD81;CWC25;TOMM20;CAPN7;ARHGDIA;KIF5A;NRCAM;ARHGEF40;ACAA1;NSF;TRAPPC2L;PDIA6;TANC2;PDIA4;MAU2;SELENOW;PPIG;ZCCHC8;DDX5;CACNA1H;ZFP36L1;ARHGAP12;GRK2;KIF3A;TMEM128;CASKIN1;ATP6V1H;SUDS3;BPTF;KLHDC10;ATP6V1F;KLHDC2;HSPA9;CPSF7;SYT1;AUTS2;CBX4;SMURF2;DNAJC11;DSTN;CWC15;IFT20;GNB2;GNAQ;UBA2;ACBD3;COX20;NFKBIB;RERE;YWHAE;CREBZF;USP36;ACADVL;RBM26;YWHAB;PRKCSH;CHD8;PINX1;ILK;DBI;MEA1;UBE2Q1;RBM6;KDM6B;MAPK1IP1L;PDPK1;AKTIP;ABCC5;ABCC6;ARID1A;GAP43;SFPQ;SETBP1;UBE2R2;LUC7L3;NAA38;ZMYND11;PFDN5;STOML2;DCTN2;DDX24;POLDIP2;RBM4B;CRMP1;DDX21;WIZ;ATP1A1;GNA13;GNG2;VHL;MTA2;ABCF2;CFAP20;TTC14;MBTPS1;NAA10;ATP2B4;DEK;MAPK10;GNPDA2;SSBP2;TAF1
NP1b Neural Progenitor Cell-Enriched Genes PMID30078729	567/4777	1.1414418806453688E-12	1.985679767809856E-10	0	0	1.4683101220334325	40.376661906362656	TRIO;SERPINE2;ZNF292;ITSN1;ARPC5L;THYN1;SMC5;SMC6;RPL8;SMC4;GPATCH8;PSMD8;GJA1;CNST;CAPNS1;ZMIZ1;MSANTD2;DPYSL2;RPL37;PRKACB;CHID1;GABARAPL2;IAH1;TSPYL1;SECISBP2;WDR74;DNTTIP2;SND1;EID1;DYNC1LI2;DDX39A;IFT81;PARD3;MAP1A;UQCRC1;VPS25;MYL9;LRPAP1;CTBP2;PRKRIP1;FLII;AGAP1;ZNF22;AGAP4;BAZ2B;HIF1A;MTMR6;GABARAP;GJC1;POM121C;RAD21;PSMF1;ZNF148;ST3GAL2;PRELID3B;VTI1B;ARL14EP;RPL41;SETD1B;RAB3IP;BBIP1;MEX3C;MLLT11;SASS6;UNC119;HNRNPA1L2;FERMT2;NCAN;RPLP1;CLTA;MED15;WDR43;C16ORF70;MED13;MED10;TRIM2;PEA15;TIMP2;TSPO;TNKS1BP1;DLGAP4;PCMTD1;JAK1;ZIK1;BRD3;SSR4;METRN;ANXA5;MRPL49;C1ORF43;EPS15L1;JOSD2;ASH1L;GNL2;TERF2;COQ10A;SLC7A4;HADHB;VAMP8;AFTPH;NCOR1;SDHAF2;CCDC90B;GRN;GSTP1;CIPC;NIP7;FSTL1;RNF138;SPOP;FLNA;RPS2;UTP3;MCRS1;ELP2;ELP5;SYNJ2BP;GATAD2A;SKI;TMEM59;ABI2;TAOK1;NUCB1;RPL22L1;YPEL5;LAMTOR4;CRCP;PDCD6;GTF2B;LTN1;MSI2;PPP1CB;SMCHD1;LAMP1;ZFP30;SLC16A6;ZNF326;SLC16A2;TMSB10;FADS1;AP2M1;RNF44;FBXW8;TPM4;EIF1AX;SEMA6D;STX7;RPS6;DGKZ;PIAS2;FAM118B;PIAS1;TPST1;GOLGA8B;KAT6B;SRSF2;ANAPC4;FKBP9;TNIK;SNRPA;KIAA0408;SRSF9;FTL;FTO;PFKFB2;GRIA2;RNASEH2B;SEMA7A;ANKRD11;ITPR1;PHB;KLC1;ACAT1;NPAT;HNRNPDL;BAG1;ZKSCAN3;ABL1;NDN;KDSR;AP1M1;C8ORF37;TRAPPC1;FBXO38;TRAPPC4;EEF2;QKI;DRAP1;IBTK;NBEA;CNOT1;RHEB;AAK1;CPE;LRCH4;SERINC3;ZNF652;ZNF512B;C15ORF65;PTPN23;DUSP11;FUNDC2;NOB1;SIN3A;TAGAP;WDR5;WDR7;ERC1;EIF2B1;TNPO2;CERS5;PPP1R12A;GPX1;APAF1;GPX4;ATRX;VEZF1;NDUFC1;ACTR8;PLRG1;DDOST;MSL1;NIPSNAP2;DNAJC2;PIK3CA;CTDSP1;NPC2;ZNF638;TMBIM6;MTFR1;TOP1;SLC25A11;CCDC40;SMARCD1;ROCK1;SRM;PPM1G;LRP6;JAKMIP2;FBXL20;DNAJB2;DCAF17;ZNF629;POLR2C;IGF2BP1;POLR2E;FYN;CCDC77;SEC11A;MEST;TRIM44;ZNF740;ATP9A;HNRNPA0;MLXIP;RNF20;NTRK2;TRIM41;NICN1;CCDC59;ADRM1;RPL23A;RPRD2;SEMA4G;GFER;BCKDK;TNRC6C;MARCKS;FRAS1;APC;ESF1;P4HB;TNRC6B;TCERG1;EIF4A1;APP;SMARCB1;PANK3;AHCYL1;CCNH;PITPNA;EIF4A3;JMJD1C;HS6ST1;TXNDC15;SOGA1;TXNDC17;GOLGA2;LGALS1;TRIM28;RPS19;RPS18;TRIM24;LONP1;EPC1;RPS11;CCNL1;SCAPER;SRRM2;EPHA4;ATP6V1G1;ATP6V0E1;SMARCC2;C17ORF49;ACTN1;SACM1L;KCNK13;ALG5;IFRD1;TALDO1;ACTN4;CSNK1E;MAPK8IP1;CARHSP1;CDC37;XRN2;PFN1;ANKRA2;TRIB2;MMADHC;BEX4;GCDH;BEX2;L3MBTL2;TTBK2;MYL12B;TGOLN2;ZNF827;INPP5F;MAP2;SARAF;TSPAN5;TSPAN3;SPTBN1;RBM10;VASP;FIS1;SETDB1;RCC2;DELE1;NBEAL1;SUCO;BRI3BP;SMARCA4;MANF;AIMP1;CCDC88A;RPS28;FUBP3;RPS29;ID4;GRB2;MAGED2;ATM;FBXL5;RGL2;RCOR2;CSRNP2;INTS13;C2CD3;FBH1;PAK1IP1;FAF1;PTPRM;N4BP2L2;SH3RF1;NUDCD3;AKAP11;SERP1;CTSL;HYAL1;XPO6;CTSK;CHMP1A;UBXN7;SDF2;HRAS;CTSB;NCOA2;PRMT5;PACRG;CAMLG;STRADB;ACAD9;PRPF40A;COMMD1;MRPS6;TOPORS;MLF2;KIN;MRPS9;NFX1;HNRNPH1;MICU1;MPND;CSTB;CD63;CAB39;STX18;DERL2;RGPD8;CST3;ARVCF;ATP5F1B;C22ORF23;MGAT1;EMC7;HEATR6;RANBP2;TTC1;UBE2G1;UBE2G2;SORBS3;PLEKHA8;ATAT1;SPCS1;NDUFAB1;RAB9A;TACC1;FAU;ACTR10;PNPLA2;WASHC4;SRP19;NDUFA13;KIAA1191;CD81;TOMM20;TMEM147;ARHGDIA;ARHGEF40;ACAA1;CA14;WASHC3;NSF;TRAPPC2L;TSC2;PDIA6;TANC2;PDIA4;MAU2;MAP7D1;SELENOW;SCG5;PPIG;DAP3;RAI14;ZCCHC8;DDX5;CHRNA3;CTTNBP2;ZFP36L1;ARHGAP12;RAI1;GRK2;KIF3A;TMEM127;DHRS7B;TMEM128;CASKIN1;TMEM129;SUDS3;NDUFV1;BPTF;KLHDC10;ENKD1;ATP6V1F;KLHDC2;HSPA9;CPSF7;PNPT1;SYT1;AUTS2;CBX4;SMURF2;CCDC137;CPSF3;HMGA1;DSTN;NFXL1;NUP153;TBCB;CWC15;COQ6;NMRAL1;IFT20;GNB2;GNAQ;UBA2;PHF13;GNB5;GALK2;COX20;UBE2M;RERE;YWHAE;CREBZF;ACADVL;RBM26;DOCK3;YWHAB;CHD9;PRKCSH;CHD8;DBI;MEA1;LASP1;UBE2Q1;USP30;RBM6;TGIF1;KDM6B;MAPK1IP1L;HSDL1;CAMK1D;PDPK1;ABCC5;ABCC6;SHROOM3;ARID1A;SENP3;GAP43;SFPQ;SETBP1;UBE2R2;TMEM216;TERF2IP;LUC7L3;NAA38;ZMYND11;PFDN5;DOCK1;STOML2;USP16;DCTN2;DDX24;RBM4B;CRMP1;ASAP2;ATP1A1;TM2D3;ADD3;GNA13;RNF113A;GNG2;RALY;VHL;MTA2;ABCF2;CFAP20;TTC14;MBTPS1;KDM4C;NAA10;CMTM4;TPBG;DEK;SOD1;MAPK10;TEF;GNPDA2;GLB1;PPP2R2D;TAF6;SSBP2;CLUAP1;TAF1
Genes Up-Regulated In Succinate Dehydrogenase Inhibitor 3-NP Dependent Expression In WT Mouse Striatal Cells GSE3583	533/4440	1.1458992889257207E-12	1.985679767809856E-10	0	0	1.4802753118925918	40.69992009944838	USP6NL;TRIO;ARPC5L;SMC5;STMN4;ADARB1;GPATCH8;TSEN54;RRP9;MYLK;EPS8;PSMD8;SCAMP5;GJA1;RNF115;CNST;CAPNS1;AP1S2;HOMER3;GABARAPL2;MED1;SECISBP2;RPL23;ZNF160;WDR74;HPCAL1;DNTTIP2;HCFC2;DYNC1LI2;PARD3;UQCRC1;VOPP1;CTAGE8;TARS2;RPL26;VPS25;MYL9;OPTN;CTBP2;ENDOD1;PDGFA;AGAP1;AGAP4;SDSL;HIF1A;FAM171A1;POM121C;RDH13;PSMF1;ZNF148;KAT14;SLC19A2;CTC1;ARL14EP;WDR59;SNAPIN;ABCA5;RAB3IP;PAFAH2;FOSL1;MLLT11;CYLD;UNC119;CEP85;SERPINI1;RPLP1;CLTA;STON2;ADO;MED15;AREG;WDR43;EEA1;MMP24;ADAMTSL3;TRIM2;PEA15;B3GALT1;TIMP2;SH3BGRL2;RRP12;ENOPH1;DLGAP4;JAK1;GSTO1;NSUN5;MYOF;NIPA1;MRPL49;SIRT5;AEN;C1ORF43;JOSD2;GNL2;COQ10A;SLC7A4;FAM210A;AFTPH;NCOR1;PLCB4;RNF169;SDHAF2;SLCO4A1;PLSCR4;PLEKHO2;VAMP2;RNF166;PPARD;HBEGF;GRN;CIPC;SBSN;GGA2;GGA3;RNF138;SPOP;PCGF6;PCGF5;ELP2;SAMD4B;WTIP;SYNJ2BP;GATAD2A;TMEM158;TAOK3;TSR1;NUCB1;RPL22L1;CRLF3;ANKRD39;OXNAD1;PLXND1;DGKA;CLSTN1;SAT2;MSI2;AHR;HID1;SMCHD1;LAMP1;NEK1;NUDT17;ZNF326;MTPAP;CDKL2;MAP2K3;RNF44;EIF1AX;STX7;CEP131;DGKZ;PIAS2;TUBA4A;FAM118B;PIAS1;NCL;FTL;KANK3;SEMA7A;CNP;SMYD5;ANKRD11;ITPR1;GPR83;PHB;SPATA5;KLC1;ACAT1;ZKSCAN8;BAG1;PSAP;ZNF546;IGFBP7;NPTX1;NEK9;C8ORF37;GOT1;FBXO38;ASNS;EEF2;DRAP1;CPE;ZNF655;ZNF652;ZNF770;FLT1;DAGLA;CDCA7L;RASGRF1;PTPN21;ARRB2;PTPN23;DUSP16;FUNDC2;SART1;METTL14;NOB1;ZNF768;C8ORF82;WDR5;NCK2;CEP170;UPP1;TNPO2;METTL15;DSP;GPX1;GPX4;TRPC1;SMIM19;ATRX;MSL2;COBL;PLPBP;VEZF1;DNAJC2;TST;MTFR1;ZNF511;MET;C1S;NTN1;TMA16;THSD4;SRM;PPM1G;MRM3;DCAF17;KCTD20;ZNF629;ZNF507;POLR2C;KRIT1;IGF2BP1;POLR2E;FYN;TRIM44;MLXIP;CIZ1;SMOX;KRR1;LYSMD2;DDHD2;RPL23A;RPRD2;GFER;PTPN14;TNRC6C;KLF7;APC;MGAT4B;SLC25A30;ESF1;SMAP2;RECK;PPIL4;SLC25A36;CCNH;PITPNA;JMJD1C;LGALS3;RASSF1;RPS19;TRIM24;LONP1;PIEZO1;CPNE2;CHAC1;ACAD11;CCDC93;SCAPER;TNS3;SRRM2;ATP6V1G1;TANGO6;SMARCC2;PHYKPL;ACTN1;IFRD1;RSAD1;ACSL6;ACTN4;CSNK1E;MFSD12;BTC;CARHSP1;CD109;XRN2;KCTD13;RIN1;TLN1;NBL1;TMEM87A;BEX2;SLC22A5;L3MBTL2;PPP1R35;ZNF707;RRAS;INPP5F;MAP2;ZNHIT6;MIER2;VPS8;SARAF;B4GALNT1;SPTBN1;CDR2;SEC31A;VASP;TMEM184B;CDSN;INTS2;DELE1;NBEAL1;MICAL2;BRI3BP;SMARCA4;AIMP1;RPS29;GRB2;MAGED2;INTS7;CYSTM1;TRMT11;FBXL5;RCOR3;RGL2;RCOR2;CDS2;FKBP11;CSRNP2;SYNM;AHCTF1;INTS13;PAK1IP1;FAF1;ICA1;MRPS10;SH3RF1;LARP1B;ARV1;AKAP11;SIPA1L1;SERP1;CTSL;NMRK1;XPO6;STBD1;UBXN7;GNPNAT1;QSOX2;CD34;CTSB;NCOA1;PRMT5;MRPS26;MRPS25;STRADB;C17ORF80;MRPS2;PRPF40A;GAB2;COMMD1;AMPD3;MRPS6;VWA8;NFX1;CNKSR3;RBM12B;ZNF780B;MICU1;MPND;ARHGEF5;CAB39;MIS12;DERL2;TUBD1;CAPG;RGPD8;CAMKK2;ARVCF;CHRAC1;HEATR6;RANBP2;MPP3;SPRYD4;SPRYD7;TTC1;C7ORF25;UBE2G1;UBE2G2;PEX14;PLEKHA8;CSDC2;NDUFAB1;FAS;TACC1;ZNF354A;ACTR10;MEGF9;PRDM8;SRP19;WASHC5;NDUFA13;KIAA1191;CD80;SIRPG;TOMM20;TMEM147;PPIP5K1;CAPN6;ENPP1;SIRPA;PDE8A;PUS3;PUS1;TTC7B;LMTK2;ZNF99;TANC2;GPRIN3;GPANK1;FAM161A;SELENOW;PPIG;WDFY2;RAI14;DDX5;COX18;ARHGEF28;PXN;UTP23;SLC1A4;LTBP3;PDS5A;ARHGAP12;CNN2;RAI1;GRK2;KIF3A;SUDS3;CYC1;RHPN2;BPTF;KLHDC10;KLHDC2;HSPA9;CBX4;KLHL25;KLHL26;CRIM1;HMGA1;DNAJC11;NFXL1;NUP153;TMEM230;COQ5;SEPSECS;IL6;MAN2B2;GNB2;GNB5;NAT9;ZCCHC2;NFKBIB;RERE;YWHAE;CREBZF;USP36;ACADVL;RBM26;YWHAB;CHD9;PINX1;ILK;HEBP1;LASP1;COLGALT1;ZNF385A;GET4;PSTK;TGIF1;DDX59;HSDL1;CAMK1D;PDPK1;DYNLT3;ABCC5;BCKDHB;PPP2R5B;SHROOM3;DDX54;ETV4;SENP3;ETV5;GAP43;CRY1;MYH9;B4GALT4;PLEC;CREB5;VAC14;RRN3;DDX27;ATF6B;DCTN2;POLDIP2;DDX21;WIZ;ASAP2;GNA13;FAM156B;RAB40C;ERBB3;NRIP1;ABCF2;PDLIM7;TTC14;KDM4C;CMTM4;LIMK1;DDX31;DTNBP1;LAMB1;SOD1;TICRR;GNPDA1;KANSL3;TAF7;ERCC5;SSBP2;TAF3
Synaptic Neuropil Transcriptome PMID22578497	336/2557	1.7691373777041077E-12	2.8612848522067767E-10	0	0	1.5962882896851547	43.19640562780795	TCERG1;EIF4A1;APP;ARPC5L;CBLB;THUMPD1;ENO2;HS6ST1;TXNDC15;ALKBH8;GOLGA2;RNF115;RPS19;RPS18;NIPAL2;CDK5RAP1;AP1S1;PIP4K2B;RPL37;CHAC1;BSN;PRKACB;CCDC93;SCAPER;EPHA4;SAP30BP;ATP6V0E1;UNC13A;ACTN1;IFRD1;CLEC11A;TALDO1;CSNK1E;MAPK8IP2;ATG13;RRAGC;IFT81;CDC37;MAP1A;XRN2;VOPP1;RPL26;RIN1;ANKRA2;NBL1;RPL28;OPTN;TSPYL5;TMEM87A;BEX2;PRKRIP1;MGST3;LPAR1;BAZ2B;CFP;OAZ1;GRIN2A;POM121C;ZNF827;DPH1;MAP2;ERI3;SYNDIG1;SARAF;ST3GAL5;GSE1;B4GALNT1;KCNN3;SPTBN1;RBM10;SEC31A;CADM3;RPL41;SNAPIN;GPR12;LRRN3;STAC;INTS3;UPF3A;MEX3C;AIMP1;PKIB;CCDC88A;USPL1;GRIK5;RPLP1;FAF1;ICA1;CYB561D1;N4BP2L2;SH3RF1;RPTOR;NUDCD3;ARV1;AKAP11;SIPA1L1;XPO6;TRIM2;BBS9;ENOPH1;HRAS;CD34;DLGAP4;JAK1;CHST9;CAMLG;KCND3;STRADB;GAB2;NSUN7;GNL2;COQ10A;MLF2;AJAP1;SLC7A4;CNKSR2;KIN;RNF167;ARHGEF9;MBLAC2;B3GNT7;PITPNM2;HNRNPH2;VAMP2;AHCY;CAB39;GRP;KCNA1;ADCY1;PHYHIP;CAMKK2;GGA2;GGA3;ATP5F1B;FRZB;CHN1;MGAT1;METTL7A;RPS2;ATP6V0E2;RANBP2;MPP3;WDR19;PLEKHA5;TTC1;TTC9B;PNMA2;UBE2G2;BLCAP;STXBP5L;TMEM59;MAS1;TAOK1;CAMK4;RPL22L1;FAU;YPEL5;PRDM8;CHRM3;SIRPG;NPY2R;OLFML2A;PPP1CB;RGS5;PPIP5K1;ARHGDIA;GRAP2;KIF5A;ZNF569;CHP1;SIRPA;LARGE1;TMSB10;CDKL2;CHRNB2;NSF;TRAPPC2L;SLC30A3;EIF1AX;STX7;ADAM11;DNAJB13;LMTK2;DGKZ;TANC2;DISP2;SIDT1;SELENOW;SCG5;ANAPC4;SNRNP25;SNRPA;FTO;PFKFB2;GRIA2;CTTNBP2;ARHGEF28;ANKRD11;ITPR1;LPL;CACNA1D;DNAJC25;PDS5A;CACNA1H;CACNA1I;ADAP2;KIF3A;TMEM127;ZMAT4;TPR;ZC3H18;ATP6V1H;KDSR;NPTX1;TBC1D17;BPTF;ATP6V1F;KLHDC2;CPSF7;TGFB2;DENND4B;SYT1;GOT1;FBXO38;CPSF3;CRIM1;ASNS;TBCB;EEF2;CORO2B;FBXO33;CLK2;IFT20;IBTK;CNOT1;RHEB;MAN2B2;GNAQ;UBE2O;UBA2;CPE;GNB5;SHBG;UBE2M;ZNF770;DYRK2;DOCK3;RASGRF1;CELF3;PTPN23;IFT52;SART1;RPL7A;METTL14;ADAMTS3;NOB1;SNAPC1;UBE2Q1;PSD3;WDR7;TNPO2;COLGALT1;SULT4A1;GPSM3;RBM6;MAPK1IP1L;APAF1;PDPK1;PDE4D;SSTR2;MMP9;SENP3;SSTR4;MSL1;ACTA1;GAP43;SFPQ;ZNF638;LUC7L3;CCDC43;ZMYND11;PPP1R12B;ZNF511;CHMP7;CDH18;NLGN3;VAC14;DCTN2;DDX24;CRMP1;ZBTB45;PRCP;ATP1A1;PPM1E;AURKC;ASB15;PPM1G;NTN3;JAKMIP2;RNF113A;GNG2;ZNF629;TAF1B;CCDC77;HNRNPA1;CACNG2;SEC11A;TRIM44;NTRK2;CIZ1;SEC24B;PLA2G2D;SLC12A5;MMAA;LUM;CMTM4;NICN1;CCDC59;LIMK1;KCNIP4;ADRM1;ATP2B4;DTNBP1;LAMB1;ATP2B2;RAD52;MFAP4;NELL1;MAPK11;APC;GLB1;MGAT4B;GPD1L;PTPN4;PPIL4;CLUAP1
pnVLMC Post-Natal Vascular And Leptomeningeal Cell-Enriched Genes PMID30078729	477/3905	2.0774090093303267E-12	3.1498714103971076E-10	0	0	1.4967832476583935	40.26331918570104	TRIO;SERPINE2;ZNF292;THYN1;SMC5;SMC6;RPL8;SMC4;GPATCH8;PSMD8;GJA1;CAPNS1;ZMIZ1;MSANTD2;DPYSL2;RPL37;PRKACB;GABARAPL2;WDR74;DNTTIP2;EID1;DYNC1LI2;DDX39A;IFT81;PARD3;MAP1A;UQCRC1;VPS25;MYL9;LRPAP1;CTBP2;FLII;AGAP1;ZNF22;AGAP4;BAZ2B;HIF1A;MTMR6;GABARAP;GJC1;POM121C;RAD21;PSMF1;ZNF148;ST3GAL2;ARL14EP;RPL41;SETD1B;RAB3IP;NR1D2;BBIP1;MEX3C;MLLT11;FXYD1;SASS6;UNC119;HNRNPA1L2;FERMT2;RPLP1;CLTA;C16ORF70;MED10;TRIM2;PEA15;TIMP2;DLGAP4;PCMTD1;JAK1;BRD3;SSR4;ANXA5;C1ORF43;JOSD2;ASH1L;GNL2;SLC7A4;HADHB;VAMP8;AFTPH;NCOR1;SDHAF2;GRN;GSTP1;CIPC;NIP7;ADCY1;FSTL1;RNF138;SPOP;FLNA;RPS2;MCRS1;ELP2;ELP5;SYNJ2BP;SKI;TMEM59;ABI2;TAOK1;NUCB1;RPL22L1;YPEL5;FMOD;LAMTOR4;PHLDB1;CRCP;PDCD6;GTF2B;MSI2;PPP1CB;SMCHD1;LAMP1;ZFP30;TMSB10;FADS1;AP2M1;RNF44;FBXW8;TPM4;EIF1AX;SEMA6D;STX7;RPS6;PIAS2;FAM118B;PIAS1;TPST1;ACAP2;KAT6B;SRSF2;ANAPC4;FKBP9;TNIK;SNRPA;KIAA0408;FTL;FTO;GRIA2;RNASEH2B;SEMA7A;CNP;ANKRD11;PHB;KLC1;ACAT1;NPAT;HNRNPDL;BAG1;ABL1;NDN;KDSR;TRAPPC1;ATP8B2;TRAPPC4;EEF2;QKI;IBTK;NBEA;RHEB;AAK1;CPE;CSPG4;LRCH4;SERINC3;ZNF652;ZNF512B;PTPN23;DUSP11;SGCE;FUNDC2;NOB1;WDR5;WDR7;ERC1;EIF2B1;TNPO2;CERS5;PPP1R12A;GPX1;APAF1;GPX4;ATRX;VEZF1;NDUFC1;ACTR8;PLRG1;DDOST;MSL1;TNFRSF1A;NIPSNAP2;DNAJC2;PIK3CA;CTDSP1;NPC2;ZNF638;TMBIM6;MTFR1;TOP1;CCDC40;ITIH5;SMARCD1;ROCK1;SRM;PPM1G;LRP6;JAKMIP2;ZNF629;POLR2C;IGF2BP1;POLR2E;FYN;CCDC77;SEC11A;MEST;ZNF740;ATP9A;HNRNPA0;MLXIP;RNF20;NTRK2;TRIM41;NICN1;CCDC59;RPL23A;RPRD2;SEMA4G;PTPN14;BCKDK;MFAP4;MARCKS;ESF1;P4HB;TNRC6B;BET1;TCERG1;EIF4A1;APP;SMARCB1;PANK3;AHCYL1;CCNH;EIF4A3;JMJD1C;HS6ST1;TXNDC15;TXNDC17;LGALS1;TRIM28;RPS19;RPS18;TRIM24;LONP1;EPC1;RPS11;SCAPER;SRRM2;ATP6V1G1;ATP6V0E1;SMARCC2;C17ORF49;SACM1L;KCNK13;ALG5;IFRD1;TALDO1;ACTN4;CSNK1E;GPR37L1;CDC37;XRN2;PFN1;ANKRA2;TRIB2;NBL1;BEX4;GCDH;BEX2;L3MBTL2;LPAR1;TTBK2;MYL12B;TGOLN2;ZNF827;MAP2;SARAF;TSPAN3;SPTBN1;RBM10;SEC31A;VASP;FIS1;XBP1;SETDB1;DELE1;NBEAL1;SUCO;BRI3BP;SMARCA4;MANF;AIMP1;CCDC88A;RPS28;RPS29;ID4;GRB2;MAGED2;FBXL5;RCOR2;CSRNP2;INTS13;C2CD3;FBH1;PAK1IP1;FAF1;NUDCD3;SERP1;CTSL;CTSK;CHMP1A;SDF2;CTSB;ZCCHC24;NCOA2;CAMLG;MRPS25;STRADB;ACAD9;PRPF40A;COMMD1;TOPORS;MLF2;KIN;MRPS9;HNRNPH1;MICU1;VGLL4;CSTB;CD63;CAB39;DERL2;CST3;ARVCF;ATP5F1B;MGAT1;EMC7;HEATR6;TTC1;UBE2G1;SORBS3;PLEKHA8;ATAT1;SPCS1;NDUFAB1;RAB9A;TACC1;FAU;ACTR10;WASHC4;SRP19;NDUFA13;KIAA1191;CD81;TOMM20;TMEM147;ARHGDIA;ENPP1;ARHGEF40;ACAA1;WASHC3;NSF;TRAPPC2L;IL11RA;WNT5A;TSC2;PDIA6;PDGFRL;TANC2;PDIA4;MAU2;SIDT1;SELENOW;SCG5;PPIG;DAP3;RAI14;ZCCHC8;DDX5;FBLN5;ZFP36L1;ARHGAP12;RAI1;GRK2;KIF3A;TMEM127;DHRS7B;ATP6V1H;SUDS3;NDUFV1;BPTF;KLHDC10;ATP6V1F;HSPA9;CPSF7;PNPT1;AUTS2;CBX4;SMURF2;HMGA1;DSTN;NFXL1;TBCB;CWC15;COQ6;NMRAL1;IFT20;GNB2;GNAQ;PHF13;TGFBI;GALK2;COX20;RERE;YWHAE;CREBZF;ACADVL;RBM26;YWHAB;LAMC3;PRKCSH;CHD8;DBI;LASP1;USP30;COLGALT1;TGIF1;KDM6B;MAPK1IP1L;CAMK1D;PDPK1;ABCC5;SHROOM3;ARID1A;GAP43;SFPQ;UBE2R2;TMEM216;TERF2IP;LUC7L3;NAA38;ZMYND11;PFDN5;DOCK1;STOML2;USP16;DCTN2;DDX24;PON2;ASAP2;TM2D3;ADD3;GNA13;MTA2;ABCF2;CFAP20;TTC14;MBTPS1;LUM;CMTM4;TPBG;LAMB1;DEK;S100B;SOD1;TEF;GLB1;TAF6;SSBP2
OPC1b Oligodendrocyte Precursor Cell-Enriched Genes PMID30078729	406/3239	4.9141010088228195E-12	7.012711204355388E-10	0	0	1.524769090481233	39.70332860455001	TRIO;SERPINE2;ZNF292;ITSN1;SMC5;STMN4;SMC6;RPL8;SMC4;GPATCH8;MYLK;EPS8;PSMD8;SCAMP5;GJA1;CAPNS1;ZMIZ1;MSANTD2;DPYSL2;AP1S1;RPL37;PRKACB;GABARAPL2;TSPYL1;DNTTIP2;SND1;EID1;DYNC1LI2;PARD3;ZSCAN21;UQCRC1;MYL9;LRPAP1;CTBP2;AGAP1;ZNF22;AGAP4;BAZ2B;HIF1A;GABARAP;FAM171A1;POM121C;RAD21;ZNF148;RPL41;PHC1;SETD1B;NFATC3;BBIP1;CDK13;FERMT2;NCAN;RPLP1;CLTA;WDR43;EEA1;MED13;MED10;TRIM2;PEA15;DLGAP4;PCMTD1;BRD3;SSR4;METRN;TET2;EPS15L1;ASH1L;GNL2;HADHB;VAMP8;NCOR1;VAMP2;GRN;GSTP1;CIPC;GGA2;RNF138;CHN1;SPOP;UTP3;MCRS1;ELP2;SAMD4B;ELP5;BLCAP;GATAD2A;SKI;TMEM59;ABI2;TAOK1;NUCB1;RPL22L1;YPEL5;NUCB2;PHLDB1;TMEM167B;LTN1;MSI2;PPP1CB;SMCHD1;LAMP1;ZNF326;MAF1;TMSB10;FADS1;AP2M1;FBXW8;SEMA6D;STX7;RPS6;PIAS2;HIC1;PIAS1;SRSF2;ANAPC4;TNIK;UTRN;SNRPA;KIAA0408;SRSF9;FTL;GRIA2;CNP;ANKRD11;SLC38A10;KLC1;ACAT1;HNRNPDL;PMVK;BAG1;ABL1;NDN;GRIA4;AP1M1;NEK9;TRAPPC1;ATP8B2;TRAPPC4;EEF2;QKI;ZZEF1;DRAP1;NBEA;CNOT1;RHEB;AAK1;CPE;CSPG4;LRCH4;SERINC3;DUSP11;FUNDC2;SIN3A;PHACTR3;CEP170;TNPO2;EDIL3;CERS5;PPP1R12A;GPX1;GPX4;ATRX;MSL2;VEZF1;NDUFC1;DDOST;MSL1;NIPSNAP2;PIK3CA;NPC2;ZNF638;TMBIM6;TOP1;SLC25A11;ROCK1;NTN1;PPM1G;LRP6;KRIT1;FYN;SEC11A;TRIM44;ZNF740;ATP9A;HNRNPA0;RNF20;NTRK2;CCDC59;RPL23A;PTPN14;TNRC6C;MARCKS;APC;ESF1;P4HB;PPIL4;TNRC6B;TCERG1;EIF4A1;APP;SMARCB1;PANK3;AHCYL1;EIF4A3;JMJD1C;TXNDC15;SOGA1;TXNDC16;LGALS1;TRIM28;RPS19;RPS18;TRIM24;LONP1;EPC1;RPS11;CCNL1;TNS3;SRRM2;ATP6V1G1;ATP6V0E1;SMARCC2;C17ORF49;ACTN1;KCNK13;TALDO1;ACTN4;CSNK1E;GPR37L1;MIF4GD;CARHSP1;RRAGC;XRN2;PFN1;TRIB2;NBL1;MMADHC;BEX4;BEX2;MAP2;SARAF;TSPAN3;SPTBN1;VASP;FIS1;LRRN3;RCC2;INTS2;SUCO;SMARCA4;MANF;CCDC88A;RPS28;RPS29;GRB2;MAGED2;RGL2;FBH1;GRIK5;PTPRO;N4BP2L2;NUDCD3;AKAP11;SERP1;CTSL;XPO6;CHMP1A;UBXN7;SDF2;HRAS;CTSB;ZCCHC24;NCOA1;NCOA2;PRMT5;PRPF40A;AMPD3;TOPORS;MLF2;HNRNPH1;CNKSR3;MPND;CD63;CAB39;RGPD8;CST3;ATP5F1B;TBL1Y;EMC6;ATP6V0E2;EMC7;RANBP2;UBE2G1;PLEKHA8;ATAT1;SPCS1;FAU;ACTR10;WASHC4;SRP19;NDUFA13;KIAA1191;CD81;SIRPG;WBP1L;CWC25;TOMM20;CAPN7;ARHGDIA;SIRPA;NRCAM;ARHGEF40;KIRREL1;TRAPPC2L;TSC2;PDIA6;TANC2;PDIA4;MAU2;MAP7D1;SELENOW;SCG5;PPIG;DAP3;ZCCHC8;DDX5;CTTNBP2;ZFP36L1;KIF3A;TMEM128;CASKIN1;SUDS3;NDUFV1;BPTF;KLHDC10;ATP6V1F;HSPA9;CPSF7;CPSF3;CRIM1;DSTN;NUP153;TBCB;CWC15;GNB2;GNAQ;UBA2;UBE2M;RERE;YWHAE;RBM26;YWHAB;CHD9;PRKCSH;CHD8;ILK;DBI;MEA1;LASP1;SNAPC1;UBE2Q1;COLGALT1;GET4;RBM6;KDM6B;MAPK1IP1L;PDPK1;ABCC5;PDE4D;ARID1A;SENP3;ETV5;GAP43;SFPQ;UBE2R2;MYH9;LUC7L3;NAA38;ZMYND11;PFDN5;DOCK1;STOML2;USP16;DCTN2;DDX24;RBM4B;DDX21;GNA13;MTA2;CFAP20;PDLIM7;TTC14;LUM;CMTM4;ATP2B4;LAMB1;DEK;S100B;SOD1;TEF;CARM1;TAF7;SSBP2;TAF3;TAF1
Expression In 12 Wk R6/2 HD Mice (Set1) GSE9803	536/4540	1.7832702517128782E-11	2.403452017030801E-9	0	0	1.4459586215311406	35.787457265009586	TRIO;ZNF292;THYN1;STMN4;SMC6;SMC4;GJA1;ZMIZ1;DPYSL2;AP1S1;PRKACB;PRIMA1;CHID1;GABARAPL2;MED1;ACOT9;CHIA;IAH1;UNC13A;MECR;RPL23;ARMC9;HPCAL1;DNTTIP2;ZNF12;SND1;EID1;DDX39A;SCO2;DAAM2;IFT81;SARNP;MAP1A;JTB;PRKD1;FLII;PDGFA;AGAP1;ZNF22;AGAP4;BAZ2B;CFP;OAZ1;HIF1A;MTMR6;GABARAP;RAD21;RNF217;ST3GAL5;PCDHA2;PSMF1;ST3GAL2;VTI1B;SLC19A2;MYH7B;CADM3;PHC1;ZNF383;SNAPIN;GPR12;SETD1B;NR1D2;BBIP1;GP5;CYLD;CDK13;PCDHB8;NCAN;CLTA;WDR43;PHF8;MMP24;TIMP2;TSPO;PHF24;SH3BGRL2;DLGAP4;PCMTD1;JAK1;SSR4;GSTO1;METRN;ANXA5;TET2;ASH1L;GNL2;FAM210A;AFTPH;NCOR1;MBLAC2;RAPGEF6;RNF166;ENG;HBEGF;GRN;KCNA1;NIP7;ADCY1;SBSN;FSTL1;GGA2;RNF138;CHN1;ZNF467;WTIP;SYNJ2BP;BLCAP;GATAD2A;STXBP5L;SKI;FIG4;LYRM1;TMEM158;TAOK3;ABI2;TAOK1;MSRB2;NUCB1;ETFBKMT;RPL22L1;NUCB2;CRLF2;GPR146;ANKRD39;DGKE;TMEM167B;PLXND1;GTF2B;DGKA;SAT2;SLC8A2;PPP1CB;SMCHD1;LAMP1;ZFP30;APMAP;SLC16A6;ZNF569;CHP1;ZNF326;SLC26A10;HMGN2;STK32A;SH2D5;FADS1;CDKL2;RAB2B;FBXW8;EIF1AX;STX8;SEMA6D;STX7;UBALD2;DGKZ;LEMD1;TUBA4A;DISP2;TPST1;NCL;SRSF2;FKBP9;SNRNP25;TNIK;INTS6L;FTL;KANK3;IPPK;RNASEH2B;SEMA7A;ZC4H2;HVCN1;ANKRD11;ITPR1;GPR83;PHB;SPATA5;CES5A;ACAT1;NPAT;STK33;HNRNPDL;STK36;TPR;ZKSCAN3;NDN;TPPP;NPTX1;GRIA4;GOT1;ATP8B2;CEP350;ASNS;CORO2A;CORO2B;FBXO33;QKI;IBTK;NBEA;SLCO1A2;ZNF416;TUBGCP4;ZNF655;LRCH4;ZNF770;FLT1;DAGLA;SYCP2;RASGRF1;BICD1;DUSP16;MAIP1;FUNDC2;RPL7A;ADAMTS3;SCRN1;TAGAP;PSD3;C8ORF82;PHACTR3;WDR5;CEP170;ATP7A;METTL16;METTL15;PPP1R12A;ATRX;ELAC1;MSL2;PLPBP;VEZF1;ACTR8;PLRG1;ZFP90;MSL1;DNAJC2;C1ORF159;PIK3CA;TFDP3;RP2;CCDC43;TOP1;PPP1R12B;SLC25A11;TRIM56;HDAC5;SMARCD1;ROCK1;UHRF1;SRM;PPM1G;MRM3;DCAF17;POLR2C;DNAJB9;CCDC77;CACNG2;MEST;KCNJ4;RNF20;NTRK2;SEC24B;KRR1;MBOAT7;NICN1;RPRD2;BCKDK;RAD52;MARCKS;APC;MGAT4B;ESF1;SLC25A36;BET1;TCERG1;SMARCB1;LST1;CBLB;TXNDC15;ZDHHC2;RPS6KA4;TRIM24;EPC1;BSN;SCAPER;TNS3;ACVR1;EPHA4;TANGO6;ESCO1;ACTN2;ACTN1;MAPK8IP2;MAPK8IP1;THEG;XRN2;MTCP1;RIN1;ANKRA2;MMADHC;BEX4;BEX2;TTBK2;MYL12B;TGOLN2;RRAS;ZNF703;TSPAN5;OTOF;B4GALNT1;SPTBN1;CDR2;PPP1R26;RABGAP1L;YES1;SETDB1;LRRN3;FAM78A;RCC2;INTS2;NBEAL1;MICAL2;PARVB;BRI3BP;PARP12;MANF;CDAN1;ID4;MAGED2;CYSTM1;RCOR3;CDS2;HERPUD2;SYNM;AHCTF1;INTS13;USPL1;SLC35F3;PAK1IP1;GRIK5;FAF1;PTPRO;ICA1;KIF17;LARP1B;NUDCD3;SIPA1L1;SERP1;CTSL;UBXN7;GNPNAT1;QSOX2;HRAS;CTSB;NCOA2;PRMT5;ACAD9;MRPS2;PRPF40A;COMMD1;AMPD3;TOPORS;AJAP1;CNKSR2;VWA8;ARHGEF9;NFX1;HNRNPH1;PITPNM2;HNRNPH2;ZNF780B;AHCY;INPP1;STX18;MIS12;DERL2;RGPD8;ZNF8;PHYHIP;CAMKK2;RXRB;CHRAC1;ATP5F1B;TCEAL3;RANBP2;SPRYD4;NFYC;SPRYD7;PLEKHA5;ORMDL1;TTC1;PNMA2;UBE2G2;AIG1;MPP7;ATAT1;MAS1;SPCS1;CSDC2;CAMK4;NDUFAB1;TACC1;ZNF354A;ACTR10;IL18R1;CDK5R2;WASHC4;SRP19;WASHC5;TMEM147;CAPN7;NRCAM;ACAA1;PDE8A;PUS3;CHRNB2;TRAPPC2L;SLC30A3;IL11RA;ADAM11;LMTK2;ZNF99;SHISA2;CGRRF1;TANC2;GPRIN3;MYCN;POLG2;SIDT1;PPIG;ISCU;ZCCHC8;DDX5;CTTNBP2;USP54;COX18;PXN;LTBP3;PDS5A;CSF2RA;CACNA1H;FBLN5;ARHGAP12;RAI1;KIF3A;ZMAT4;ATP6V1H;CYC1;RHPN2;LONRF2;BPTF;KLHDC10;ATP6V1F;KLHDC2;TGFB2;SYT1;AUTS2;CBX4;PTCH1;NFXL1;HELZ;TBCB;CWC15;INHBA;KLHL20;GRHPR;TSGA10;CNOT11;TMEM116;GNB2;GNAQ;COL20A1;UBA2;GNB5;LRP10;ACBD3;ZCCHC3;GALK2;ZCCHC2;COX20;CREBZF;ACADVL;DOCK3;PLEK;MEA1;HEBP1;IFT52;UBE2Q1;BCL7C;CA4;GATAD1;RBM6;KDM6B;KLF12;CAMK1D;ARHGEF15;PDPK1;C14ORF119;PDE4D;BCKDHB;SSTR2;MMP9;SSTR4;ACTA1;SFPQ;RCN1;TMEM216;CASQ2;TERF2IP;LUC7L3;SHANK2;PLEC;CRMP1;DDX21;ATP1A1;TM2D3;FAM156B;RNF113A;RAB40C;NRIP1;PDLIM7;MBTPS1;KDM4C;NAA10;ZNF182;LIMK1;ATP2B2;SOD1;TEF;POLE3;PPP2R2D;RANGRF;GPD1L;SSBP2;CLUAP1;TAF3;TAF1
Mouse Cerebellum Granule Cell Markers PMID19013282	369/2931	3.7055414947593005E-11	4.731391403308455E-9	0	0	1.5204374967297152	36.51879012794934	TCERG1;TRIO;ZNF292;ITSN1;JMJD1C;SMC5;CBLB;SMC6;GCC1;ENO2;SMC4;ZDHHC2;SOGA1;RRP9;GOLGA2;TRIM28;RPS19;ZMIZ1;MSANTD2;DPYSL2;NIPAL2;AP1S2;EPC1;BSN;CCNL1;PRKACB;C2ORF81;SRRM2;GABARAPL2;MED1;SAP30BP;TANGO6;UNC13A;TSPYL1;SMARCC2;PHYKPL;PAQR5;SECISBP2;ZNF160;WDR74;DNTTIP2;ACTN4;HCFC2;MAPK8IP2;SND1;EID1;DDX39A;CDC37;MAP1A;ZNF398;TSPYL5;BEX4;LIPT1;BEX2;CTBP2;MGST3;AGAP1;ZNF22;AGAP4;BAZ2B;SLC5A2;UBE2J2;HIF1A;TGOLN2;ZNF707;POM121C;ZNF827;ZNF703;VPS8;ST3GAL5;GSE1;ZNF148;HMGCLL1;ST3GAL2;RBM10;CADM3;RABGAP1L;FZD7;RAB3IP;SMARCA4;AIMP1;PKIB;ADCK2;GRB2;CEP85;RCOR3;CDK13;HNRNPA1L2;C2CD3;SLC35F3;PAK1IP1;ICA1;MED15;PHF8;EEA1;C16ORF70;NUDCD3;MMP24;SH3BGRL2;RRP12;JAK1;BRD3;PRMT5;MRPS26;TIGD5;NSUN5;PRPF40A;ASH1L;GNL2;TERF2;TOPORS;SLC7A4;CNKSR2;FCER2;AFTPH;NCOR1;MBLAC2;RNF169;NFX1;HNRNPH1;CNKSR3;RBM12B;PLEKHO1;HNRNPH2;VAMP2;CIPC;ICA1L;RGPD8;ADCY1;SNX30;ZNF8;PHYHIP;CAMKK2;ARVCF;GGA3;ATP5F1B;PRR14L;NTF3;ZNF467;ATP6V0E2;MPZL3;MEF2D;RANBP2;MPP3;SF3A2;NFYC;PLEKHA5;ORMDL1;TTC9B;SYNJ2BP;TUBB4A;STXBP5L;PLEKHA8;SKI;CAMK4;NDUFAB1;FAU;ZNF354A;ACTR10;SRP19;DGKE;FAM13A;CLSTN1;LTN1;CWC25;AHR;SLC8A2;HID1;SMCHD1;PPIP5K1;SLC16A6;ZNF569;ZNF689;SH2D5;TMSB10;SYBU;NSF;FBXW12;FBXW8;SLC30A3;CEP131;LMTK2;TSC2;TUBA4A;PIAS1;GPRIN3;DISP2;GOLGA8B;GPANK1;MAU2;CACNB4;POLG2;NCL;SRSF2;SIDT1;PPIG;TNIK;FTO;ZCCHC8;PFKFB2;DDX5;SEMA7A;ZC4H2;ANKRD11;UTP23;SPATA5;PDS5A;KLC1;BCL2L12;NEUROD1;GRK2;HNRNPDL;TMEM127;TPR;ZKSCAN3;ABL1;SAFB2;ZC3H18;CD300LD;CAMTA2;ZNF546;SUDS3;NPTX1;CD300LF;LONRF2;BPTF;KLHDC10;KLHDC2;HSPA9;CPSF7;DENND4B;SYT1;AUTS2;CBX4;SMURF2;CBX2;DNAJC11;NFXL1;ASNS;NUP153;FANCC;CORO2A;EEF2;CORO2B;ZZEF1;CLK2;C1ORF216;IBTK;PAN3;NR4A3;CNOT11;CNOT1;AAK1;CNTN2;UBA2;TUBGCP6;TCF4;GNB5;ZNF655;SERINC3;ACBD3;ZCCHC2;RERE;ZNF770;USP36;RBM26;DOCK3;CHD8;TSSK1B;FHL1;PIK3CD;PTPN21;ARRB2;PTPN23;BICD1;MAIP1;FUNDC2;SART1;LASP1;METTL14;SCRN1;SNAPC1;SIN3A;BCL7C;TAGAP;CA4;PSD3;WDR5;CEP170;ERC1;HIF1AN;COA7;SULT4A1;ARFGEF3;KDM6B;MAPK1IP1L;PPP1R12A;CAMK1D;APAF1;PDPK1;ELAC2;ABCC5;ATRX;ELAC1;MSL2;PLRG1;ARID1A;SSTR3;MSL1;ACTA1;GAP43;SFPQ;PIK3CA;ZNF638;CRY1;MYH9;LUC7L3;CCDC43;ANG;TOP1;ZMYND11;PPP1R12B;DDX27;ATF6B;FURIN;ZBTB45;ATP1A1;ADD3;PPM1G;JAKMIP2;FAM156B;RNF113A;GNG2;KCTD20;TAF1B;ERICH3;NRIP1;RALY;HNRNPA1;MTA2;ABCF2;ATP9A;HNRNPA0;TTC14;RNF20;MBTPS1;CIZ1;KDM4C;SLC12A5;KCNJ11;KCNJ9;KRR1;ZNF182;CCDC59;DDX31;DDHD2;ATP2B2;RPRD2;TNRC6C;RAD52;MAPK11;IRGQ;KLF7;SLC25A30;TAF7;ESF1;TAF3;TNRC6B;CBLN1
Genes Down-Regulated In Genes Changed In STHdhQ7/Q7 Cells Upon Heat Shock GSE38001	556/4765	4.577116900406388E-11	5.552042800192948E-9	0	0	1.4279883822226642	33.996643088549995	USP6NL;TDRKH;TRIO;ADARB1;SMC6;SMC4;GPATCH8;MYLK;EPS8;PSMD8;SCAMP5;GJA1;GPR176;CAPNS1;ZMIZ1;CREB3L4;AP1S1;PRKACB;CHID1;MED1;ACOT9;MEF2B;CLEC11A;ATG10;WDR74;ATG13;SND1;EID1;DAAM2;IFT81;PARD3;ZSCAN21;MAP1A;PRKD1;VPS25;MYL9;OPTN;TSPYL5;LRPAP1;LIPT1;ZNF395;CTBP2;FLII;AGAP1;AGAP4;BAZ2B;ADAMTS12;FAM171A1;RNF217;CEP72;PSMF1;KAT14;HEXIM2;SNAPIN;LRBA;RAB3IP;NR1D2;UPF3A;POU6F1;FOSL1;EHD2;CYLD;FXYD1;SASS6;CEP85;RARG;ADO;CYB561D1;MED15;WDR43;EEA1;MED13;MMP24;ADAMTSL3;TRIM2;B3GALT1;TIMP2;TNKS1BP1;RRP12;DLGAP4;PCMTD1;JAK1;OFD1;TIGD5;SSR4;MYOF;SIRT5;EPS15L1;ASH1L;GNL2;TERF2;COQ10A;SLC7A4;HADHB;FAM210A;MMP13;NCOR1;MBLAC2;PLSCR4;RAPGEF6;ENG;HBEGF;C11ORF54;CIPC;FSTL1;FGD3;PRR14L;FLNA;ZNF467;PCGF6;SF3A2;UTP3;WDR19;ELP2;GATAD2A;FIG4;TSR1;ETFBKMT;PKN1;FMOD;EBAG9;NUCB2;ANKRD39;DGKE;LTN1;SAT2;MSI2;CDC14A;HID1;APMAP;NEK1;ZNF569;ZNF326;ZNF689;LARGE1;SLC16A2;ZNF202;FADS1;RAB2B;FBXW8;STX8;MAGI3;PIAS2;LEMD1;TPST1;GOLGA8B;NCL;ANAPC4;UTRN;INTS6L;FTO;PFKFB2;LRRC56;SEMA7A;CNP;SMYD5;ANKRD11;ITPR1;SLC38A10;SPATA5;KLC1;ACAT1;HNRNPDL;ZKSCAN8;TPR;PMVK;ZKSCAN3;ABL1;SAFB2;IGFBP7;KDSR;NPTX1;AP1M1;NEK9;ANKRD29;TRAPPC1;GOT1;GFPT2;CEP350;FANCC;CORO2A;CORO2B;QKI;ZZEF1;C1ORF216;IBTK;NBEA;SLCO1A2;ZNF416;AAK1;CSPG4;LRCH4;OSBPL1A;ZNF652;ZNF512B;PIWIL4;FLT1;CDCA7L;RASGRF1;TSSK1B;FHL1;PIK3CD;BICD1;DUSP11;SART1;SCRN1;SIN3A;PSD3;ZNF768;C8ORF82;WDR5;PHACTR2;WDR7;ERC1;UPP1;HIF1AN;ATP7A;TNPO2;COA7;EDIL3;DSP;PPP1R12A;ELAC2;SMIM19;ATRX;ELAC1;COBL;ACTR8;ZFP90;MSL1;NIPSNAP2;DNAJC2;TST;PIK3CA;CTDSP1;ZNF638;MET;SLC25A11;SMARCD1;ROCK1;C1S;LRP1;ATP10A;ZBTB45;LRP2;NTN1;THSD4;SRM;PPM1G;DCAF17;MSTO1;ZNF629;ZNF507;FYN;IARS2;MEST;TRIM44;HNRNPA0;ADRM1;DDHD2;RPRD2;MBOAT4;SEMA4G;PTPN14;HCRTR1;BCKDK;TNRC6C;KLF7;FRAS1;APC;RAB13;ESF1;CCDC66;PTPN4;SMAP2;RECK;TNRC6B;TCERG1;EIF4A1;APP;SMARCB1;PITPNA;ULK4;EIF4A3;CBLB;THUMPD1;TXNDC15;SOGA1;TXNDC16;RPS6KA4;GOLGA2;RPS19;RPS18;TRIM24;LONP1;CCDC93;SCAPER;SRRM2;EPHA4;TANGO6;C17ORF49;PHYKPL;ACTN1;RSAD1;ACSL6;IMP4;ACTN4;CSNK1E;KNL1;TM4SF1;MAPK8IP1;CDC37;CD109;XRN2;RIN1;TLN1;PEX11G;BEX2;L3MBTL2;LPAR1;UBE2J2;TTBK2;APH1B;RRAS;ZNF827;INPP5F;SCFD2;DPH1;ZNHIT6;ERI3;VPS8;B4GALNT1;TRPM6;RAB11FIP3;SPTBN1;SEC31A;PPP1R26;RABGAP1L;YES1;CDSN;CRADD;STAC;TNFSF12;RCC2;INTS2;NBEAL1;SUCO;MICAL2;PARVB;PHETA1;SMARCA4;SMTN;ADCK2;ADCK1;ID4;GRB2;ATM;TRMT11;NOL12;RCOR3;AHCTF1;C2CD3;GRIK5;PTPRM;PEPD;LARP1B;RPTOR;NUDCD3;AKAP11;SIPA1L1;AUH;XPO6;BBS9;QSOX2;CTSB;ZCCHC24;PRMT5;PACRG;SYK;ACAD9;C17ORF80;PRPF40A;GAB2;AMPD3;TOPORS;VWA8;ARHGEF9;MRPS9;NFX1;PITPNM2;TLCD1;MICU1;MPND;CAB39;ICA1L;CAPG;CAMKK2;TBL1Y;ATP6V0E2;HEATR6;XDH;MPP3;NFYC;PLEKHA5;MLH1;AIG1;SORBS3;PEX14;ATAT1;CSDC2;CAMK4;PNPLA2;PRDM8;WASHC4;WASHC5;PLVAP;SIRPG;WBP1L;PPIP5K1;CAPN7;ENPP1;SIRPA;NRCAM;ARHGEF40;ACAA1;PDE8B;PDE8A;CA14;NSF;TTC7B;PDGFRL;TANC2;MYCN;DNAJC30;CHMP4C;PPIG;ISCU;RAI14;USP54;COX18;ARHGEF28;LPL;SLC1A4;DNAJC25;LTBP3;FBLN5;CNN2;RAI1;GRK2;KIF3A;SUDS3;RHPN2;NDUFV1;BPTF;KLHDC10;PRPH;TFAP2A;HSPA9;TGFB2;DENND4B;AUTS2;KLHL25;CPSF3;CRIM1;HMGA1;DNAJC11;TBCB;ARHGAP27;COQ5;SEPSECS;GRHPR;DNMBP;CNOT11;MAN2B2;TCF4;GNB5;TGFBI;LRP10;GALK2;ZCCHC2;UBE2M;NFKBIB;USP36;DYRK2;RBM26;DOCK3;LAMC3;CHD8;DOCK8;PINX1;HSPB7;SNAPC1;USP30;COLGALT1;ARFGEF3;KDM6B;MAPK1IP1L;DDX59;CAMK1D;ABCC5;PDE4D;BCKDHB;SHROOM3;DDX54;ETV4;SYNGR4;ETV5;GAP43;SFPQ;RCN1;UBE2R2;TBC1D5;MYH9;DOCK1;B4GALT4;PLEC;CREB5;VAC14;DDX27;DCTN2;DDX24;POLDIP2;PLA2G1B;PON2;SLC3A1;DDX21;WIZ;ASAP2;ATP1A1;ADD3;RNF113A;CYTH4;GNG2;TAF1B;NRIP1;ABCF2;PDLIM7;MBTPS1;TCF7L1;NAA10;TPBG;LIMK1;PCDHGC3;ATP2B4;DTNBP1;LAMB1;SOD1;TICRR;MAPK11;GNPDA2;XPNPEP2;GLB1;CARM1;SARDH;CLUAP1;TAF1
Genes Up-Regulated In Diacylglycerol Kinase Inhibitor II Treated STHdhQ111 Vs Control GSE129143	326/2533	5.431251462360449E-11	6.274388594136405E-9	0	0	1.5497108482579354	36.62937852004505	EIF4A1;TMEM200B;CCNH;RFESD;RPL34;ARPC5L;THYN1;MSANTD3;THUMPD1;RPL8;TSEN54;RRP9;EPS8;PSMD8;LGALS3;GPR176;RPS19;RPS18;CREB3L4;CDK5RAP1;LONP1;PIEZO1;MLYCD;RPL37;CHAC1;RPS11;HOXA7;CCDC93;ATP6V1G1;MEF2B;IAH1;MECR;C17ORF49;SECISBP2;RPL23;ALG5;IFRD1;RSAD1;ATG10;WDR74;DNTTIP2;IMP4;THAP1;DDX39A;RRAGC;SCO2;IFT81;PARD3;XRN2;KCTD13;JTB;CTAGE8;TARS2;RIN1;RPL28;TMEM87A;PRKRIP1;PDGFA;AGAP1;AGAP4;UBE2J2;TGOLN2;POM121C;DPH1;ZNHIT6;VPS8;RDH13;PUSL1;KAT14;ZNF146;PRELID3B;NR2C2AP;SLC19A2;ARL14EP;XBP1;CFAP74;CDSN;RCC2;NR1D2;PARVB;BRI3BP;AIMP1;FOSL1;RPS29;ADCK1;TRMT11;NOL12;FBXL5;HERPUD2;FKBP11;INTS13;PAK1IP1;RPLP1;FAF1;TRMO;ICA1;MRPS10;PRL;ADO;AREG;WDR43;LARP1B;ARV1;SERP1;CTSL;MED10;STBD1;SH3BGRL2;GNPNAT1;RRP12;QSOX2;CTSB;OFD1;PRMT5;MRPS26;SSR4;GSTO1;NSUN5;MRPS2;AEN;C1ORF43;JOSD2;GNL2;COQ10A;TOPORS;DUS2;MMP13;NFX1;ARHGEF5;RNF166;CSTB;CD63;GRN;AHCY;CAB39;NIP7;SNX30;RXRB;CHRAC1;GPNMB;RNF138;EMC6;RPS2;EMC7;XDH;PCGF6;SF3A2;TIMMDC1;SPRYD7;SAMD4B;C7ORF25;NMNAT3;PRSS36;WTIP;ELP5;SYNJ2BP;AIG1;BLCAP;PEX14;NDUFAB1;TSR1;NUCB1;RPL22L1;FAU;YPEL5;EBAG9;CRLF2;SRP19;WASHC5;OXNAD1;CRCP;MSI1;TOMM20;ABHD13;MTRF1;TMEM147;LAMP1;APMAP;FADS6;SLC16A6;NEK1;ZNF202;PUS3;RNF44;EIF1AX;STX8;PUS1;RPS6;CGRRF1;PDIA6;PIAS2;FAM118B;NCL;RPP25;SNRPA;FTL;RAI14;ZNF791;SMYD5;COX18;HVCN1;ANKRD11;UTP23;FBXO47;SLC1A4;PHB;SPATA5;CSF2RA;ARHGAP12;FAM83G;DHRS7B;TMEM128;PSAP;CASKIN1;ATP6V1H;IGFBP7;KDSR;CYC1;TBC1D17;ENKD1;ATP6V1F;HSPA9;C8ORF37;GOT1;RBPMS;CCDC137;TRAPPC4;CPSF3;HMGA1;DNAJC11;NFXL1;ASNS;EEF2;CORO2B;CRLS1;COQ5;SEPSECS;ZNF655;NAT9;NFKBIB;ZNF770;C2ORF42;USP36;DOCK3;CDCA7L;PINX1;CBWD2;MEA1;CXCL3;MAIP1;DUSP11;HEBP1;RPL7A;NOB1;UBE2Q1;ZNF768;C8ORF82;WDR5;ITGB7;USP30;METTL16;COA7;CNPPD1;TGIF1;DDX59;JAGN1;HSDL1;C14ORF119;BCKDHB;DDX54;ACTR8;ETV4;SENP3;ETV5;DNAJC2;CRY1;MTFR1;ITGB1BP1;ZNF511;B4GALT4;CREB5;VAC14;STOML2;RRN3;DDX27;USP16;ATF6B;PON2;DDX21;ATP1A1;TM2D3;TMA16;SRM;MRM3;RNF113A;ERICH1;TAF1B;POLR2C;DNAJB9;FYN;MTA2;ABCF2;E2F6;SEC11A;TRIM44;ZNF740;KCNJ4;SMOX;KRR1;CCDC59;DDX31;DTNBP1;RPL23A;GFER;TNRC6C;RAD52;GNPDA1;GNPDA2;KANSL3;POLE3;SLC25A30;ESF1;LTBR;PPIL3;CLUAP1;SLC25A36
Liver RNA M1 Module (Turquoise) PMID26900923	181/1230	9.496626967341395E-11	1.0225107069460712E-8	0	0	1.7726048259890015	40.907286707948025	WASHC4;SRP19;TRIO;PANK3;C4ORF19;SMC5;CBLB;SMC6;NR3C2;PPP1CB;RNF115;CNST;TRIM28;ZFP30;CAPN7;EPC1;ENPP1;LARGE1;PRKACB;CCDC93;SRRM2;RNF44;ESCO1;ACTN1;TSC2;TC2N;TMEM170B;HCFC2;CGRRF1;PIAS2;TANC2;PIAS1;GPRIN3;ACAP2;DYNC1LI2;MAU2;RRAGC;PARD3;NCL;XRN2;CTAGE8;WDFY2;UTRN;FTO;TNKS;FLII;ANKRD11;ZBTB1;PDS5A;HIF1A;TTBK2;NPAT;FAM83G;HMBOX1;INPP5F;TMEM127;RAD21;ZNF703;TPR;DVL2;KDSR;SUDS3;BPTF;RABGAP1L;CPSF7;YES1;PHC1;TMEM184B;SMURF2;ABCA6;FBXO38;SETD1B;RAB3IP;NFATC3;NBEAL1;NUP153;NR1D2;A1CF;MEX3C;QKI;PAN3;FUBP3;CNOT1;GNAQ;SASS6;PHF13;ATM;FBXL5;CDK13;ZNF652;ZCCHC2;CDS2;HERPUD2;RERE;C2ORF42;AHCTF1;THRB;C2CD3;CHD8;CLTA;DUSP16;LARP1B;EEA1;MED13;AKAP11;UBE2Q1;SIN3A;XPO6;TAGAP;GATAD1;PSD3;WDR5;SH3BGRL2;UBXN7;CEP170;HIF1AN;ATP7A;CNPPD1;PCMTD1;PHACTR4;DSP;NCOA1;PLEKHG3;NCOA2;KLF12;PPP1R12A;PDPK1;ATRX;MSL2;VEZF1;ASH1L;TOPORS;MSL1;FAM210A;AFTPH;NCOR1;PIK3CA;CTDSP1;NFX1;PITPNM2;LUC7L3;ZMYND11;RAPGEF6;MET;PLEC;RRN3;ROCK1;INPP1;SNX30;LRP6;FBXL20;GNA13;DCAF17;RNF138;ZNF507;RSBN1L;NRIP1;TBL1Y;BEND7;MEF2D;XDH;CFAP20;MBTPS1;SEC24B;UTP3;PCGF5;DTNBP1;UBE2G1;RPRD2;DEK;ABI2;APC;TAOK1;CAMK4;KANSL3;YPEL5;PTPN4;ZNF354A;RECK;TNRC6B;MEGF9
Genes Changed In Nicotinamide Treated STHdhQ111 Vs Control GSE129143	163/1076	9.694042151590947E-11	1.0225107069460712E-8	0	0	1.8289219102955332	42.16931447031022	USP6NL;WASHC4;WASHC5;PANK3;ZNF292;CD80;ITSN1;LTN1;JMJD1C;GCC1;ZDHHC2;SOGA1;TXNDC16;SMCHD1;PPIP5K1;NEK1;CHP1;PIP4K2B;RPL37;SLC12A6;PRKACB;CCDC93;SCAPER;TNS3;CDKL2;ESCO1;C17ORF49;SACM1L;LMTK2;ZNF99;CSNK1E;KNL1;PARD3;MAP1A;XRN2;CHMP4C;SELENOW;UTRN;TLN1;TNKS;USP54;UTP23;PDGFA;PDS5A;MTMR6;TTBK2;ARHGAP12;TGOLN2;NPAT;HMBOX1;APH1B;TMEM127;VPS8;IGFBP7;ZNF148;RAB11FIP3;SPTBN1;ATP6V1F;BPTF;ENKD1;KLHDC10;NEK9;ABCA5;LRBA;FBXO38;INTS3;CEP350;HMGA1;NUP153;ZZEF1;KLHL20;FOSL1;IBTK;RPS28;CDAN1;NBEA;FUBP3;CNOT1;AAK1;TUBGCP6;UBA2;ATM;NOL12;NAT9;CDK13;FERMT2;ZNF652;CDS2;FKBP11;AHCTF1;C2CD3;CHD9;PAK1IP1;CHD8;PTPN21;SH3RF1;PHF8;EEA1;DUSP11;RPTOR;MED13;AKAP11;MED10;BBS9;CEP170;WDR7;ERC1;HIF1AN;ATP7A;ZIK1;DSP;NCOA1;PLEKHG3;NCOA2;GPX1;NSUN5;PDPK1;ABCC5;MYOF;JOSD2;ASH1L;MRPS6;VWA8;FAM210A;NCOR1;PIK3CA;RP2;LUC7L3;RAPGEF6;DOCK1;ARHGEF5;LRP1;CAB39;RGPD8;SNX30;ADD3;CST3;PRR14L;KCTD20;ZNF507;FLNA;C22ORF23;HNRNPA1;PDLIM7;RANBP2;MBTPS1;TIMMDC1;CMTM4;CAVIN3;PCDHGC3;DDHD2;RPRD2;PLEKHA8;TICRR;TNRC6C;IRGQ;TMEM158;APC;TAOK1;SNX15;GPD1L;TAF1;TNRC6B
Genes Up-Regulated In Influence Of Mbnl1 KO On Expression In C2C12 Mouse Cells GSE29990	567/4899	1.0661559387821338E-10	1.0777059614522734E-8	0	0	1.4144739549379601	32.478855796221	USP6NL;TDRKH;TRIO;SERPINE2;ZNF292;RPL34;ITSN1;SMC5;STMN4;ADARB1;SMC6;ENO2;GPATCH8;MYLK;EPS8;GJA1;RNF115;ZMIZ1;MSANTD2;SCN11A;AP1S2;MED1;SAP30BP;ZNF160;ARMC9;HCFC2;ATG13;EID1;DYNC1LI2;DAAM2;IFT81;PARD3;SARNP;ZSCAN21;MAP1A;CTAGE8;TARS2;PRKD1;VPS25;ZNF398;TSPYL5;LRPAP1;CTBP2;ENDOD1;AGAP1;AGAP4;BAZ2B;ADAMTS12;GJC1;FAM171A1;RNF217;ZNF148;ST3GAL2;KAT14;VTI1B;SLC19A2;CFAP74;PHC1;WDR59;ABCA5;ABCA6;LRBA;FZD7;PBX3;BBIP1;PAFAH2;CYLD;SASS6;CDK13;PCDHB8;FERMT2;DIS3L;STON2;PHF8;EEA1;C16ORF70;ADAMTSL3;TRIM2;B3GALT1;RRP12;DLGAP4;PCMTD1;HAVCR2;OFD1;BRD3;SSR4;GSTO1;ANXA5;TET2;SIRT5;EPS15L1;TERF2;FAM210A;RNF167;AFTPH;MMP13;NCOR1;PLCB4;RNF169;SDHAF2;PLSCR4;RAPGEF6;CCDC90B;NR1I2;FSTL1;CENPC;GGA3;GPNMB;RNF138;CHN1;SLC17A1;PCGF6;TIMMDC1;WDR19;ELP2;SYNJ2BP;TMEM59;TAOK3;ABI2;SNX15;ETFBKMT;RPL22L1;PKN1;CEP44;TMEM167B;PDCD6;DGKA;CLSTN1;LTN1;MSI1;SAT2;MSI2;SLC8A1;CDC14A;HID1;PPP1CB;FGF5;SMCHD1;ZFP30;APMAP;NEK1;ZNF569;NUDT17;ZNF326;MTPAP;HMGN2;LARGE1;SLC16A2;CDKL2;IFNA13;RNF44;IFNA17;MAGI3;SEMA6D;PIAS2;TUBA4A;PIAS1;RAB32;DISP2;TPST1;ACAP2;ACAP1;KAT6B;SRSF2;ANAPC4;FKBP9;STAMBP;TNIK;UTRN;KIAA0408;INTS6L;SRSF9;PFKFB2;SEMA7A;TNKS;ZC4H2;HVCN1;ANKRD11;ITPR1;SLC38A10;SPATA5;ACAT1;HMBOX1;HNRNPDL;STK36;TPR;BAG1;ZKSCAN3;ABL1;SAFB2;HACL1;ZNF546;KDSR;NPTX1;GRIA4;NEK9;ANKRD29;RBPMS;FBXO38;CEP350;CORO2B;FOXN1;QKI;IBTK;NBEA;CPE;TUBGCP4;ZNF655;SERINC3;ZNF652;FLT1;SH2D4B;CDCA7L;FHL1;EFCAB13;HTR2A;C15ORF65;BICD1;DUSP11;PSD3;CEP170;WDR7;ERC1;EIF2B1;METTL16;EDIL3;PHACTR4;ADAMTS7;PPP1R12A;APAF1;TRPC1;ELAC2;ATRX;MSL2;PLRG1;ZFP90;MSL1;NIPSNAP2;DNAJC2;PIK3CA;RP2;ZNF638;TMBIM6;ANG;TOP1;PPP1R12B;MTRF1L;SLC25A14;HDAC5;SMARCD1;ROCK1;FURIN;PRCP;LRP2;CYP3A4;PPM1E;NTN1;CYP3A7;PPM1G;LRP6;FBXL20;DCAF17;KCTD20;MSTO1;RSBN1L;KRIT1;FYN;E2F5;MEST;TRIM44;ZNF740;MLXIP;RNF20;TRIM41;MMAA;SMOX;MBOAT7;LYSMD2;DDHD2;PTPN14;MARCKS;APC;RAB13;GLOD5;CCDC66;PPIL3;RECK;PPIL4;SLC25A36;TNRC6B;BET1;TCERG1;APP;ULK4;EIF4A3;AQP7;JMJD1C;CBLB;TXNDC15;SOGA1;CYB5D2;TXNDC16;EDNRA;RPS19;NIPAL2;TRIM24;CCNL1;CCDC93;SCAPER;SRRM2;ACVR1;ESCO1;PHYKPL;SACM1L;ALG5;IFRD1;RSAD1;ACSL6;TALDO1;KNL1;TMEM170B;MAPK8IP2;THAP2;MAPK8IP1;CD109;XRN2;MTCP1;TLN1;PEX11G;TRIB2;MMADHC;PLA1A;TMEM87A;IGSF5;SLC22A5;USHBP1;TTBK2;DSN1;APH1B;ZNF827;INPP5F;MAP2;ZNHIT6;ERI3;VPS8;GSE1;OTOF;B4GALNT1;TRPM6;SPTBN1;SEC31A;MSR1;XBP1;RABGAP1L;PPP1R21;INTS3;INTS2;NBEAL1;SUCO;MICAL2;PARP12;AIMP1;CCDC88A;CDAN1;FUBP3;ADCK1;MAGED2;INTS7;ATM;TRMT11;FBXL5;RCOR3;RCOR2;HERPUD2;C17ORF78;C2CD3;FBH1;ICA1;MRPS10;PTPRM;PRL;PEPD;N4BP2L2;SH3RF1;LARP1B;NUDCD3;ARV1;SIPA1L1;AUH;NMRK1;CTSK;BBS9;UBXN7;GNPNAT1;CD34;SYK;STRADB;ACAD9;PRPF40A;AMPD3;MLF2;CNKSR2;VWA8;MRPS9;NFX1;HNRNPH1;RBM12B;HNRNPH2;ZNF780B;VGLL4;INPP1;DERL2;RGPD8;ATP5F1B;C22ORF23;MGAT1;HEATR6;XDH;RANBP2;PLEKHA5;MLH1;AIG1;SORBS3;ATAT1;SPCS1;CSDC2;TACC1;ACTR10;MEGF9;SRP19;SIRPG;CAAP1;NR3C2;RGS5;PPIP5K1;ENPP1;SIRPA;ARHGEF40;PDE8A;WASHC3;PUS3;NSF;FBXW12;PUS1;ZNF99;PDIA6;PDGFRL;TANC2;PDIA4;GPRIN3;POLG2;SIDT1;SELENOW;WDFY2;RAI14;ZCCHC8;DDX5;USP54;COX18;UTP23;LPL;FBLN1;SLC1A4;DNAJC25;PDS5A;ARHGAP12;ADGRG3;KIF3A;HRH4;CAMTA2;BPTF;KLHDC2;TGFB2;PNPT1;AUTS2;SMURF2;CPSF3;PTCH1;CRIM1;DNAJC11;NFXL1;NUP153;HELZ;CWC15;KLHL20;SEPSECS;GRHPR;TSGA10;PAN3;DNMBP;CNOT11;NAT2;TMEM116;GNAQ;UBE2O;UBA2;TCF4;GNB5;GALK2;UBE2M;RERE;CREBZF;DYRK2;THRB;RBM26;YWHAB;CHD9;PRKCSH;CHD8;PINX1;PZP;SLC2A2;DBI;IFT52;LASP1;BCL7C;CNPPD1;RBM6;TGIF1;KLF12;CAMK1D;AKTIP;PDE4D;SHROOM3;TMPRSS11F;SENP3;ETV5;GAP43;SFPQ;RCN1;TBC1D5;CRY1;CASQ2;ATG4C;TERF2IP;ZMYND11;PFDN5;DOCK1;CDH18;B4GALT4;CREB5;VAC14;USP16;ATF6B;PON2;CRMP1;ADD3;ERICH1;RAB40C;TAF1B;ERBB3;NRIP1;PDLIM7;TTC14;TCF7L1;ZNF182;ATP2B4;LAMB1;DEK;TICRR;GNPDA2;ERCC1;PPP2R2D;RANGRF;ERCC5;SSBP2;TAF3
NP1a Neural Progenitor Cell-Enriched Genes PMID30078729	350/2784	1.663502893079252E-10	1.6142632074441063E-8	0	0	1.5110137578599079	34.02338402529276	TCERG1;EIF4A1;APP;SMARCB1;PANK3;AHCYL1;TRIO;SERPINE2;CCNH;ZNF292;EIF4A3;JMJD1C;SMC5;SMC6;RPL8;SMC4;SOGA1;GPATCH8;TXNDC17;PSMD8;GOLGA2;GJA1;CAPNS1;TRIM28;RPS19;ZMIZ1;RPS18;DPYSL2;TRIM24;LONP1;AP1S1;RPL37;RPS11;CCNL1;PRKACB;SRRM2;GABARAPL2;EPHA4;ATP6V1G1;ATP6V0E1;TSPYL1;SMARCC2;C17ORF49;KCNK13;TALDO1;ACTN4;CSNK1E;EID1;DYNC1LI2;CARHSP1;CDC37;PARD3;XRN2;UQCRC1;PFN1;TRIB2;MMADHC;BEX4;LRPAP1;BEX2;CTBP2;AGAP1;ZNF22;AGAP4;BAZ2B;HIF1A;MTMR6;GABARAP;MYL12B;POM121C;ZNF827;MAP2;RAD21;SARAF;TSPAN3;ZNF148;SPTBN1;VTI1B;ARL14EP;FIS1;XBP1;CADM3;RPL41;SETD1B;RCC2;SUCO;BBIP1;SMARCA4;POU6F1;MANF;CCDC88A;RPS28;FUBP3;RPS29;GRB2;MAGED2;FBXL5;RGL2;RCOR2;FERMT2;FBH1;PAK1IP1;GRIK5;NCAN;RPLP1;CLTA;N4BP2L2;WDR43;EEA1;NUDCD3;MED13;AKAP11;CTSL;MED10;TRIM2;PEA15;CHMP1A;SDF2;HRAS;DLGAP4;PCMTD1;JAK1;CTSB;NCOA1;BRD3;PRMT5;STRADB;TET2;PRPF40A;C1ORF43;ASH1L;COMMD1;GNL2;TOPORS;MLF2;KIN;RNF167;MRPS9;AFTPH;NCOR1;HNRNPH1;CNKSR3;RAPGEF6;MPND;CCDC90B;CSTB;CD63;CAB39;GSTP1;FSTL1;CENPC;CST3;ATP5F1B;SPOP;FLNA;EMC6;RPS2;ATP6V0E2;ELP2;UBE2G1;BLCAP;SKI;ATAT1;TMEM59;SPCS1;ABI2;TAOK1;NDUFAB1;NUCB1;RAB9A;RPL22L1;FAU;ACTR10;WASHC4;SRP19;NDUFA13;PHLDB1;KIAA1191;CD81;LTN1;CWC25;MSI2;TOMM20;PPP1CB;SMCHD1;TMEM147;LAMP1;ARHGDIA;ZNF326;NRCAM;ARHGEF40;MAF1;TMSB10;FADS1;AP2M1;RNF44;TRAPPC2L;TPM4;EIF1AX;STX7;RPS6;PDIA6;PIAS2;TANC2;PIAS1;PDIA4;GOLGA8B;MAU2;KAT6B;MAP7D1;SRSF2;SELENOW;ANAPC4;PPIG;SNRPA;KIAA0408;SRSF9;FTL;GRIA2;DDX5;ANKRD11;PHB;KLC1;ACAT1;ZFP36L1;RAI1;HNRNPDL;KIF3A;TMEM128;PMVK;CASKIN1;NDN;ATP6V1H;SUDS3;AP1M1;BPTF;KLHDC10;ATP6V1F;KLHDC2;HSPA9;CPSF7;TRAPPC1;AUTS2;CBX4;SMURF2;CPSF3;CEP350;DSTN;CWC15;EEF2;QKI;ZZEF1;CLK2;DRAP1;IFT20;NBEA;CNOT1;RHEB;GNB2;GNAQ;AAK1;UBA2;CPE;SERINC3;ACBD3;COX20;UBE2M;RERE;ZNF512B;YWHAE;CREBZF;RBM26;YWHAB;CHD9;PRKCSH;CHD8;DBI;MEA1;DUSP11;CEP170;TNPO2;COLGALT1;RBM6;KDM6B;PPP1R12A;GPX1;GPX4;PDPK1;ABCC5;ATRX;ABCC6;VEZF1;NDUFC1;ARID1A;DDOST;MSL1;GAP43;SFPQ;SETBP1;PIK3CA;UBE2R2;NPC2;ZNF638;LUC7L3;TMBIM6;TOP1;ZMYND11;PFDN5;SMARCD1;STOML2;RRN3;ROCK1;DCTN2;DDX24;UHRF1;RBM4B;CRMP1;DDX21;TM2D3;LRP6;GNA13;GNG2;POLR2C;IGF2BP1;POLR2E;FYN;MTA2;SEC11A;CFAP20;MEST;ZNF740;HNRNPA0;TTC14;RNF20;NTRK2;MBTPS1;CCDC59;ATP2B4;RPL23A;DEK;SOD1;TNRC6C;MARCKS;APC;ESF1;P4HB;SSBP2;PPIL4;TNRC6B;TAF1
Alzheimer Disease Down-Regulated Genes In CA1 Area Of Hippocampus Liang PMID18270320	333/2626	1.9132752867532648E-10	1.785233017562854E-8	0	0	1.522410658721953	34.06703559995936	TDRKH;TCERG1;EIF4A1;PITPNA;EIF4A3;ARPC5L;JMJD1C;THYN1;STMN4;ADARB1;SMC6;ENO2;RPL8;TXNDC15;TXNDC16;PSMD8;SCAMP5;CNST;CAPNS1;DPYSL2;AP1S2;LONP1;PIP4K2B;CPNE2;RPL37;BSN;RPS11;CCNL1;CHID1;GABARAPL2;MED1;IAH1;UNC13A;ACTN2;C17ORF49;RPL23;WDR74;ACSL6;TALDO1;IMP4;SND1;MTURN;EID1;RRAGC;SARNP;MAP1A;UQCRC1;VPS25;OPTN;MMADHC;TSPYL5;BEX4;TMEM87A;MGST3;MRPL16;ENDOD1;PDGFA;OAZ1;GABARAP;MYL12B;POM121C;INPP5F;VPS8;SARAF;ST3GAL5;TSPAN5;TSPAN3;ZNF148;HMGCLL1;KAT14;SPTBN1;RBM10;VTI1B;SEC31A;FIS1;RPL41;PHC1;ABCA5;LRBA;INTS3;MICAL2;BBIP1;SMARCA4;MLLT11;CYLD;CCDC88A;MAGED2;FBXL5;RCOR3;CDS2;CSRNP2;USPL1;SLC35F3;FAF1;DIS3L;PTPRO;MRPS10;PTPRM;CLTA;BABAM1;NUDCD3;ARV1;AKAP11;SIPA1L1;AUH;TRIM2;PEA15;PHF24;GNPNAT1;QSOX2;HRAS;JAK1;CTSB;NCOA1;BRD3;TIGD7;SSR4;GSTO1;MRPS25;CCDC115;STRADB;C17ORF80;NIPA1;C1ORF43;COMMD1;MRPS7;HADHB;ARHGEF9;MRPS9;AFTPH;HNRNPH1;HNRNPH2;MICU1;VGLL4;VAMP2;CCDC90B;AHCY;CAB39;INPP1;STX18;DERL2;RGPD8;SNX30;PHYHIP;CAMKK2;ATP5F1B;TCEAL3;TCEAL2;CHN1;EMC7;RANBP2;TIMMDC1;WDR19;ORMDL1;TTC1;ELP2;PNMA2;BLCAP;FIG4;LYRM1;TMEM59;SPCS1;TMEM158;TAOK3;NDUFAB1;MSRB2;TACC1;FAU;YPEL5;LAMTOR4;ACTR10;MEGF9;WASHC5;NDUFA13;TMEM167B;PDCD6;GTF2B;CLSTN1;TOMM20;PPP1CB;LAMP1;APMAP;FAM162A;SLC16A6;NEK1;CHP1;SIRPA;NRCAM;HMGN2;LARGE1;ACAA1;TMSB10;SYBU;AP2M1;WASHC3;CHRNB2;NSF;TRAPPC2L;STX8;MAGI3;SEMA6D;STX7;CGRRF1;PDIA6;TUBA4A;PDIA4;GOLGA8B;NCL;SRSF2;SCG5;SNRNP25;TNIK;SNRPA;GOLGA8A;SRSF9;DAP3;DDX5;PHB;KLC1;HNRNPDL;TMEM127;BAG1;PSAP;ATP6V1H;TPPP;SUDS3;NPTX1;NDUFV1;AP1M1;KLHDC10;ATP6V1F;KLHDC2;HSPA9;MOAP1;SYT1;GOT1;FBXO38;TRAPPC4;CPSF3;DSTN;NFXL1;ASNS;TBCB;EEF2;NMRAL1;COQ5;C1ORF216;GRHPR;CNOT11;GNB2;ZNF655;SERINC3;DOCK3;FHL1;SGCE;FUNDC2;RPL7A;PHACTR3;WDR7;EIF2B1;TNPO2;EDIL3;SULT4A1;ARFGEF3;MAPK1IP1L;KLF12;JAGN1;PPP1R12A;HSDL1;CAMK1D;GPX4;C14ORF119;AKTIP;ABCC5;ATRX;PLPBP;ACTR8;ARID1A;ETV5;DDOST;ZFP90;MSL1;NIPSNAP2;SFPQ;NPC2;TERF2IP;TMBIM6;ITGB1BP1;PPP1R12B;PFDN5;MTRF1L;SLC25A11;SHANK2;SLC25A14;SLC25A6;STOML2;TRIM52;DCTN2;CRMP1;PRCP;ATP1A1;TM2D3;PPM1E;PPM1G;MRM3;ZNF629;POLR2C;IARS2;HNRNPA1;SEC11A;CFAP20;TRIM44;ATP9A;HNRNPA0;NTRK2;MBTPS1;LYSMD2;DDHD2;RPL23A;ATP2B2;S100B;SOD1;TNRC6C;MAPK10;GNPDA1;TEF;APC;GNPDA2;ERCC1;KANSL3;TAF7;SMAP2;SLC25A36
Genes Up-Regulated In Endothelial Cells Of HD Patients Vs Control PMID32681824	235/1723	2.369309993361205E-10	2.1288689051460305E-8	0	0	1.6338070589962823	36.21047782805668	USP6NL;APP;AHCYL1;TRIO;ZNF292;ITSN1;PITPNA;JMJD1C;CBLB;EPS8;GJA1;RNF115;CNST;ZMIZ1;DPYSL2;TRIM24;PIEZO1;CCNL1;PRKACB;SCAPER;SRRM2;ACVR1;EPHA4;TANGO6;SMARCC2;ACTN1;IFRD1;ATG10;ACTN4;CSNK1E;SND1;CARHSP1;DAAM2;PARD3;XRN2;VOPP1;CTBP2;PRKRIP1;ZBTB1;AGAP1;BAZ2B;HIF1A;TTBK2;INPP5F;RNF217;VPS8;GSE1;ZNF148;TRPM6;RAB11FIP3;ST3GAL2;CDR2;RABGAP1L;WDR59;TMEM184B;CRADD;LRBA;INTS3;NFATC3;PARVB;SMARCA4;EHD2;CYLD;CCDC88A;FBXL5;CDK13;FERMT2;AHCTF1;USPL1;PTPRM;N4BP2L2;EEA1;RPTOR;MED13;SIPA1L1;ADAMTSL3;TRIM2;PEA15;BBS9;TNKS1BP1;DLGAP4;JAK1;ZCCHC24;NCOA1;NCOA2;KCND3;MYOF;TET2;EPS15L1;ASH1L;MRPS6;FAM210A;NCOR1;PLCB4;RNF169;HNRNPH1;SLCO4A1;PLSCR4;CNKSR3;PITPNM2;PPARA;RAPGEF5;MICU1;PPARD;CAB39;PRR14L;RNF138;MGAT1;PCGF5;TCAIM;UBE2G1;BLCAP;GATAD2A;SKI;TAOK3;ABI2;TAOK1;NUCB1;DGKE;FAM13A;WBP1L;MSI2;NR3C2;PPP1CB;RGS5;SMCHD1;LARGE1;SLC16A2;PDE8A;MAP2K3;TPM4;STX8;MAGI3;TTC7B;PIAS2;PIAS1;TPST1;CLIP2;ACAP2;WDFY2;UTRN;RAI14;FTO;ZNF791;TNKS;CTTNBP2;ANKRD11;PXN;SLC38A10;PDS5A;ZFP36L1;RAI1;HMBOX1;SAFB2;CD99;BPTF;HSPA9;TGFB2;AUTS2;RBPMS;ATP8B2;CEP350;CRIM1;NUP153;FANCC;HELZ;QKI;PAN3;NBEA;P4HA2;RHEB;GNAQ;AAK1;TCF4;OSBPL1A;ZCCHC2;ZNF652;RERE;THRB;DUSP16;SIN3A;CEP170;WDR7;EDIL3;PHACTR4;RBM6;MAPK1IP1L;KLF12;CAMK1D;PDPK1;PDE4D;ATRX;ARID1A;GCNA;TNFRSF1A;SETBP1;PIK3CA;UBE2R2;TBC1D5;ZNF638;CRY1;MYH9;LUC7L3;TOP1;ZMYND11;PPP1R12B;DOCK1;TRIM56;CREB5;ROCK1;FURIN;DNAJB2;FBXL20;GNA13;RSBN1L;SH3BP2;NRIP1;FYN;RALY;BEND7;TRIM44;ATP9A;TCF7L1;SEC24B;KDM4C;MBOAT7;ATP2B4;DTNBP1;DEK;PTPN14;MAPK10;KLF7;PPP2R2D;TNRC6B;TAF1
Genes Changed In iSPNs Of 6 Mon HdhQ170 Vs HdhQ20 PMID32681824	422/3492	3.09632428336799E-10	2.682743825518123E-8	0	0	1.4560644877941662	31.881456906302226	USP6NL;STMN4;SMC6;RPL8;SMC4;PSMD8;GJA1;CNST;CAPNS1;MSANTD2;AP1S1;PRKACB;IAH1;UNC13A;TSPYL1;ATG10;DNTTIP2;ZNF12;ATG13;SND1;EID1;IFT81;UQCRC1;PRKD1;TSPYL5;AGAP2;BAZ2B;MTMR6;GRIN2A;RAD21;RNF217;SYNDIG1;PSMF1;PUSL1;VTI1B;NR2C2AP;SLC19A2;HEXIM2;ARL14EP;CFAP74;SNAPIN;NFATC3;PKIB;CYLD;FXYD1;CEP85;SERPINI1;PCDHB8;FERMT2;MED15;VSIG10L;PEA15;B3GALT1;TIMP2;PHF24;ENOPH1;BRD3;GPR37;OPALIN;ANXA5;NIPA1;TET2;SIRT5;HADHB;FAM210A;MBLAC2;PIGA;RNF166;PPARD;HBEGF;C11ORF54;GSTP1;SNX30;GGA3;CHN1;SPOP;METTL7A;ZNF467;MEF2D;UTP3;KCNB2;ELP2;GPR3;SYNJ2BP;TUBB4A;GATAD2A;FIG4;LYRM1;TMEM59;TMEM158;TAOK3;ABI2;SNX15;RPL22L1;CRLF2;GPR146;CHRM3;PHLDB1;CRCP;SAT2;MSI2;AHR;SLC8A1;LAMP1;APMAP;CHP1;ZNF326;SH2D5;TMSB10;SYBU;CDKL2;TPM4;EIF1AX;SEMA6D;STX7;HIC1;TUBA4A;DISP2;HIC2;NCL;SRSF2;UTRN;SNRPA;SRSF9;FTL;PFKFB2;RNASEH2B;SEMA7A;CNP;SMYD5;ITPR1;SLC38A10;GPR83;PHB;KLC1;NPAT;ADAP2;TPR;PMVK;SAFB2;ANKRD29;C8ORF37;TRAPPC1;ATP8B2;CEP350;ESRRG;CORO2B;QKI;IBTK;CNOT1;TRIM71;ZNF512B;DAGLA;CELF3;FHL1;PTPN21;ARRB2;BICD1;DUSP16;MAIP1;FUNDC2;ADAMTS3;SCRN1;TAGAP;PHACTR2;CEP170;ATP7A;METTL16;EDIL3;PHACTR4;DSP;CERS5;GPX4;TRPC1;ATRX;COBL;PLPBP;VEZF1;ACTR8;NIPSNAP2;CTDSP1;RP2;TMBIM6;PPP1R12B;TRIM56;ITIH5;SMARCD1;SRM;MSTO1;RSBN1L;E2F5;BEND7;CACNG2;ATP9A;SLC12A5;KCNJ9;NICN1;BCKDK;TNRC6C;KLF7;MARCKS;APC;SLC25A30;SMAP2;RECK;SLC25A36;TNRC6B;TCERG1;EIF4A1;PANK3;AHCYL1;ULK4;EIF4A3;JMJD1C;CBLB;ZDHHC2;TXNDC17;RPS6KA4;TRIM24;LONP1;EPC1;BSN;SCAPER;TNS3;SRRM2;ATP6V0E1;ACTN1;RSAD1;ACSL6;TALDO1;IMP4;TMEM170B;THAP2;MAPK8IP1;THAP1;CDC37;RIN1;PEX11G;PFN1;LPAR1;TWF2;TGOLN2;APH1B;DPH1;MAP2;GSE1;TSPAN5;SPTBN1;RABGAP1L;YES1;LRRN3;PPP1R21;INTS2;DELE1;NBEAL1;BRI3BP;AIMP1;CCDC88A;FUBP3;ADCK1;CYSTM1;ATM;USPL1;PAK1IP1;FAF1;PTPRM;KIF17;BABAM1;SERP1;CTSL;XPO6;UBXN7;HRAS;ZCCHC24;MRPS25;STRADB;PRPF40A;GAB2;TUBG2;MLF2;AJAP1;KIN;ARHGEF9;PITPNM2;RBM12B;HNRNPH2;RGPD8;ZNF8;PHYHIP;CAMKK2;CST3;RXRB;ATP5F1B;TCEAL3;FAM184A;TBL1Y;RANBP2;TTC1;UBE2G1;PNMA2;UBE2G2;SORBS3;PEX14;MPP7;ATAT1;MAS1;CSDC2;CAMK4;TACC1;CDK5R2;PNPLA2;WASHC4;PLVAP;KIAA1191;WBP1L;RGS5;PPIP5K1;ARHGDIA;KIF5A;ACAA1;PDE8B;PDE8A;TRAPPC2L;IL11RA;ZNF99;PDIA6;GPRIN3;SCG5;ANKS6;PPIG;C17ORF97;CTTNBP2;USP54;ARHGEF28;PXN;UTP23;LTBP3;ZFP36L1;ARHGAP12;CNN2;CACNA1I;RAI1;ZMAT4;SUDS3;ENKD1;KLHDC2;MPST;TGFB2;CBX4;SMURF2;CCDC137;CBX2;PTCH1;CRIM1;HMGA1;DNAJC11;DSTN;CRLS1;TSGA10;DNMBP;CNOT11;GNB2;GNAQ;PHF13;TCF4;GNB5;NAT9;ACBD3;ZCCHC3;ZCCHC2;RERE;YWHAE;CREBZF;THRB;DOCK3;CHD9;CHD8;PINX1;DBI;HEBP1;LASP1;UBE2Q1;CNPPD1;KDM6B;PDPK1;DYNLT3;ABCC5;PDE4D;SHROOM3;ETV5;ACTA1;SFPQ;RCN1;SETBP1;TBC1D5;TMEM216;CRY1;LUC7L3;ITGB1BP1;C2ORF50;CHMP7;CDH18;B4GALT4;DDX24;POLDIP2;RBM4B;ADD3;GNA13;FAM156B;RNF113A;RALY;S1PR5;TCF7L1;TPBG;PCDHGC3;ATP2B2;S100B;TEF;CARM1;POLE3;TAF7;GPD1L
Genes Changed In Cyproheptadine Treated STHdhQ111 Vs Control GSE129143	492/4181	3.2083487789204575E-10	2.6839497026417346E-8	0	0	1.4248075939767435	31.14642868318278	TDRKH;TRIO;TMEM200B;ARPC5L;THYN1;MSANTD3;GPATCH8;ALKBH8;RRP9;EPS8;PSMD8;SCAMP5;GPR176;CAPNS1;PIP4K2B;PRKACB;ACOT9;TSPYL1;WDR74;SYTL1;SND1;DDX39A;SCO2;PARD3;MAP1A;JTB;CTAGE8;PRKD1;ZNF398;ZNF395;CTBP2;PRKRIP1;FLII;AGAP2;BAZ2B;RAD21;ST3GAL5;CEP72;RDH13;ZNF148;ST3GAL2;PRELID3B;NR2C2AP;SLC19A2;CTC1;ARL14EP;PHC1;SETD1B;RAB3IP;PBX3;NFATC3;PAFAH2;POU6F1;FOSL1;MLLT11;EHD2;UNC119;SERPINI1;FERMT2;RARG;AREG;PHF8;MED13;MED10;TRIM2;PEA15;TIMP2;SH3BGRL2;RRP12;ENOPH1;DLGAP4;BRD3;SSR4;GSTO1;NSUN5;MYOF;TET2;AEN;C1ORF43;EPS15L1;JOSD2;ASH1L;GNL2;TERF2;HADHB;NCOR1;SLCO4A1;PLSCR4;PAX9;PLEKHO2;RNF166;CCDC90B;HBEGF;C11ORF54;NIP7;SBSN;FSTL1;GGA2;RNF135;PRR14L;GPNMB;FLNA;METTL7A;ZNF467;TIMMDC1;WDR19;SAMD4B;WTIP;ELP5;SKI;FIG4;ABI2;TAOK1;TSR1;FMOD;NUCB2;CRLF2;OXNAD1;DGKE;CRCP;PDCD6;DGKA;LTN1;SAYSD1;SAT2;MSI2;AHR;ABHD13;LAMP1;APMAP;SLC16A6;SH2D5;SYBU;AP2M1;PIAS3;EIF1AX;CEP131;RPS6;TUBA4A;FAM118B;PIAS1;RAB32;CLIP2;ACAP2;KAT6B;NCL;FTL;KANK3;ZNF791;SEMA7A;CNP;SMYD5;TNKS;PHB;ACAT1;BCL2L12;HMBOX1;STK36;PMVK;DVL2;ABL1;BMF;IGFBP7;KDSR;NEK9;GOT1;RBPMS;ATP8B2;CEP350;ASNS;CORO2B;FBXO33;QKI;ZZEF1;IBTK;P4HA2;CNOT1;RHEB;SLCO1A2;AAK1;ZNF655;OSBPL1A;ZNF512B;ZNF770;FLT1;CBWD2;SIN3A;TAGAP;PSD3;NCK2;ITGB7;CEP170;ERC1;UPP1;ATP7A;COA7;PHACTR4;ADAMTS7;PLEKHG3;DSP;GPX1;ATRX;MSL2;VEZF1;DDOST;ZFP90;MSL1;NIPSNAP2;DNAJC2;CTDSP1;MTFR1;ZNF511;MET;SMARCD1;C1S;LRP1;FURIN;PRCP;TMA16;SRM;LRP6;FBXL20;DNAJB2;KCTD20;ZNF629;DNAJB9;FYN;IARS2;E2F6;SEC11A;MEST;MLXIP;RNF20;SLC12A3;SEC24B;MMAA;SMOX;NICN1;CCDC59;ADRM1;RPRD2;PTPN14;BCKDK;KLF7;MARCKS;RAB13;MGAT4B;ESF1;P4HB;RECK;TNRC6B;EIF4A1;AHCYL1;CCNH;ULK4;CBLB;ZDHHC2;SOGA1;LGALS3;RASSF1;TRIM24;LONP1;CHAC1;BSN;SLC12A6;SCAPER;TNS3;SRRM2;ATP6V1G1;TANGO6;SMARCC2;ALG5;IFRD1;TALDO1;IMP4;TM4SF1;THAP2;MTURN;MAPK8IP1;RRAGC;TLN1;BLZF1;TMEM87A;GCDH;MGST3;LPAR1;MGST2;UBE2J2;TTBK2;MYL12B;TGOLN2;ZNF707;ZNF827;INPP5F;MAP2;ZNF703;SARAF;GSE1;TSPAN5;TRPM6;SPTBN1;CDR2;SEC31A;VASP;XBP1;CDSN;PPP1R21;TNFSF12;SUCO;PARVB;SMARCA4;MANF;SMTN;ADCK2;CYSTM1;ATM;NOL12;RCOR3;FKBP11;INTS13;C2CD3;FBH1;PAK1IP1;GRIK5;ICA1;MRPS10;PRL;LARP1B;SIPA1L1;SERP1;AUH;CTSL;HYAL1;STBD1;BBS9;UBXN7;GNPNAT1;QSOX2;LMCD1;CTSB;ZCCHC24;NCOA1;NCOA2;SYK;STRADB;MRPS6;TOPORS;DUS2;VWA8;ARHGEF9;TLCD1;MPND;CSTB;CD63;STX18;CAPG;TBL1Y;EMC6;EMC7;MPZL3;CAVIN3;SPRYD7;UBE2G1;UBE2G2;AIG1;SORBS3;ATAT1;NDUFAB1;SRP19;TOMM20;TMEM147;FAM162A;ARHGEF40;PDE8B;PDE8A;CHRNB2;PUS1;ADAM11;DNAJB13;TSC2;PDIA6;PDGFRL;GPRIN3;WDFY2;RPP25;RAI14;ZCCHC8;ARHGEF28;PXN;UTP23;SLC1A4;DNAJC25;CNN2;RAI1;FAM83G;DHRS7B;TMEM128;TMEM129;ATP6V1H;CYC1;RHPN2;BPTF;KLHDC10;ATP6V1F;MPST;HSPA9;TGFB2;PNPT1;CCDC137;CBX2;PTCH1;HMGA1;DNAJC11;HELZ;INHBA;CRLS1;KLHL20;IFT20;GRHPR;TSGA10;NR4A3;DNMBP;CNOT11;GNAQ;PHF13;TCF4;TGFBI;ACBD3;ZCCHC2;RERE;YWHAE;USP36;ACADVL;CHD9;LAMC3;PRKCSH;CHD8;DOCK8;ILK;IFT52;LASP1;BCL7C;ARFGEF3;ZNF385A;TGIF1;KDM6B;JAGN1;CAMK1D;ARHGEF15;C14ORF119;ABCC5;SHROOM3;DDX54;ARID1A;ETV4;SENP3;ETV5;RCN1;CRY1;MYH9;ITGB1BP1;ZMYND11;DOCK1;CDH18;B4GALT4;PLEC;RRN3;DDX27;USP16;PON2;RBM4B;DDX21;ATP1A1;ADD3;GNA13;FAM156B;CYTH4;ABCF2;MBTPS1;TCF7L1;PCDHGC3;ATP2B4;DTNBP1;LAMB1;GNPDA1;TEF;XPNPEP2;POLE3;SARDH;TAF6;GPD1L;SSBP2
Expression In 12 Wk R6/2 HD Mice (Set2) GSE9804	531/4573	3.6445577527566755E-10	2.947232369395898E-8	0	0	1.4098114286681855	30.638890273036587	USP6NL;TRIO;SERPINE2;ITSN1;SMC5;ALKBH8;EPS8;SCAMP5;GJA1;CNST;ZMIZ1;MSANTD2;AP1S2;AP1S1;PRKACB;PRIMA1;CHID1;ACOT9;CHIA;IAH1;MECR;ZNF160;ARMC9;ZNF12;EID1;DDX39A;IFT81;PARD3;SARNP;ZSCAN21;VOPP1;PRKD1;OPTN;TSPYL5;CTBP2;FLII;ENDOD1;BAZ2B;RAD21;RNF217;SYNDIG1;ST3GAL5;PCDHA2;PSMF1;ST3GAL2;PRELID3B;VTI1B;SLC19A2;CTC1;HEXIM2;MYH7B;CADM3;ZNF383;ABCA5;GPR12;LRBA;RAB3IP;NR1D2;UPF3A;BBIP1;MLLT11;CYLD;FXYD1;SERPINI1;CDK13;FERMT2;RARG;PHF8;JPH2;MED13;MMP24;TRIM2;B3GALT1;TIMP2;SH3BGRL2;STUM;PCMTD1;JAK1;BRD3;SSR4;GSTO1;KCND3;ANXA5;NIPA1;TET2;TACR3;TERF2;COQ10A;HADHB;FAM210A;NCOR1;MBLAC2;PLCB4;RNF169;RNF166;HBEGF;TPSD1;GRN;GRP;KCNA1;NIP7;ADCY1;SBSN;GGA2;CHN1;ZNF467;PCGF6;AADAT;ELP2;NMNAT3;GPR3;SYNJ2BP;TUBB4A;BLCAP;GATAD2A;FIG4;TMEM158;TAOK3;ABI2;MSRB2;TSR1;CEP44;NUCB2;CRLF2;GPR146;ANKRD39;DGKE;PLXND1;PDCD6;GTF2B;DGKA;CLSTN1;SAT2;AHR;SLC8A2;PPP1CB;ZFP30;APMAP;SLC16A6;NEK1;ZNF569;CHP1;HMGN2;STK32A;SH2D5;ZNF443;FADS1;CDKL2;PIAS3;RAB2B;FBXW8;EIF1AX;STX7;PIAS2;LEMD1;TUBA4A;PIAS1;DISP2;CLEC4A;TPST1;CACNB4;ANAPC4;SNRNP25;TNIK;UTRN;KIAA0408;KANK3;FTO;IPPK;GRIA2;SEMA7A;SMYD5;HVCN1;ANKRD11;ITPR1;SLC38A10;GPR83;SPATA5;KLC1;NEUROD1;NPAT;C1ORF105;STK36;TPR;PSAP;ZKSCAN3;NDN;NPTX1;AP1M1;MOAP1;CEP350;FANCC;FBXO33;QKI;IBTK;SLCO1A2;AAK1;TUBGCP4;ZNF655;LRCH4;DAGLA;SYCP2;RASGRF1;FHL1;DUSP19;PIK3CD;C15ORF65;BICD1;DUSP16;SGCE;METTL14;ADAMTS3;TAGAP;ZNF768;C8ORF82;PHACTR3;CEP170;ERC1;UPP1;EDIL3;GKN1;ATRX;ELAC1;MSL2;PLPBP;ZFP90;MSL1;DNAJC2;TST;NPC2;ZNF638;TRIM56;NLGN3;SMARCD1;ROCK1;PPM1E;SRM;PPM1G;FBXL20;DCAF17;KCTD20;ZNF629;CCDC77;E2F5;CACNG2;E2F6;KCNJ4;MLXIP;RNF20;NTRK2;SLC12A3;CIZ1;KRR1;MBOAT7;NICN1;DDHD2;RPRD2;BCKDK;APC;RAB13;MGAT4B;ESF1;CCDC66;SLC25A36;TNRC6B;TCERG1;AHCYL1;PITPNA;JMJD1C;CBLB;TXNDC15;ZDHHC2;SOGA1;RPS6KA4;LGALS3;LRMDA;EDNRA;EPC1;ACAD11;CCDC93;SCAPER;ACVR1;EPHA4;ACTN2;ACTN1;SACM1L;KCNK13;RSAD1;ACSL6;GPR37L1;MAPK8IP2;MTURN;MAPK8IP1;CARHSP1;RIN1;MMADHC;BEX2;ZBTB1;UBE2J2;TTBK2;MYL12B;TGOLN2;RRAS;INPP5F;ZNHIT6;VPS8;SARAF;OTOF;B4GALNT1;RBM10;PPP1R26;RABGAP1L;LRRN3;FAM78A;NBEAL1;CIDEB;BRI3BP;PARP12;CCDC88A;CDAN1;ADCK2;ID4;GRB2;MAGED2;INTS7;CYSTM1;ATM;TRMT11;FBXL5;RCOR3;CDS2;HERPUD2;AHCTF1;INTS13;USPL1;SLC35F3;FAF1;PTPRO;ICA1;KIF17;LARP1B;BABAM1;NUDCD3;ARV1;SIPA1L1;CTSL;XPO6;QSOX2;HRAS;LMCD1;NCOA1;NCOA2;STRADB;ACAD9;GAB2;TOPORS;MLF2;AJAP1;CNKSR2;DUS2;KIN;ARHGEF9;NFX1;PITPNM2;HNRNPH2;TLCD1;C1QB;INPP1;STX18;RGPD8;PHYHIP;CAMKK2;CPN1;CST3;TCEAL3;TBL1Y;ATP6V0E2;RANBP2;NFYC;ORMDL1;C7ORF25;UBE2G2;KRT10;MPP7;PLEKHA8;ATAT1;CAMK4;NDUFAB1;TACC1;ZNF354A;ACTR10;CDK5R2;PRDM8;WASHC4;WASHC5;NPY2R;CAPN7;ARHGEF40;ACAA1;PDE8B;PDE8A;WASHC3;IL11RA;PUS1;SHISA2;TANC2;GPRIN3;MYCN;SIDT1;CHMP4C;SCG5;PPIG;ISCU;ZCCHC8;DDX5;C17ORF97;CTTNBP2;USP54;ARHGEF28;PXN;LPL;CACNA1D;PDS5A;CSF2RA;AGER;FBLN5;GRK2;KIF3A;HRH4;CYC1;LONRF2;NDUFV1;FGF22;BPTF;KLHDC10;KLHDC2;HSPA9;PNPT1;AUTS2;CBX4;KLHL26;CPSF3;NFXL1;HELZ;TBCB;INHBA;ARHGAP27;KLHL20;SEPSECS;TSGA10;IL6;PAN3;NAT2;BAMBI;GNB2;GNAQ;COL20A1;CNTN2;UBA2;TCF4;GNB5;ACBD3;ZCCHC3;GALK2;ZCCHC2;RERE;YWHAE;CREBZF;C2ORF42;ACADVL;DYRK2;CHD9;CHD8;DBI;HEBP1;LASP1;UBE2Q1;BCL7C;GATAD1;SULT4A1;GPSM3;RBM6;KLF12;CAMK1D;ARHGEF15;PDPK1;C14ORF119;ABCC5;PDE4D;BCKDHB;SSTR3;ETV5;ACTA1;GAP43;RCN1;TBC1D5;CASQ2;ATG4C;LUC7L3;ZMYND11;SHANK2;ATF6B;DCTN2;CRMP1;DDX21;WIZ;ASAP2;FAM156B;GNG2;RAB40C;NRIP1;RALY;VHL;CCDC184;CFAP20;PDLIM7;MBTPS1;ZNF182;LAMB1;ATP2B2;DEK;SOD1;MAPK10;TEF;GLB1;PPP2R2D;SARDH;ERCC5;GPD1L;SSBP2;TAF1
Genes Changed In iSPNs Of zQ175DN Vs HdhQ20 PMID32681824	466/3930	4.0112497150121284E-10	3.1391263898772334E-8	0	0	1.4320254710981692	30.98437437310001	USP6NL;TMEM200B;ITSN1;ARPC5L;STMN4;SMC6;ENO2;RPL8;SMC4;EPS8;PSMD8;RNF115;CNST;DPYSL2;CDK5RAP1;AP1S1;PRKACB;PRIMA1;CHID1;ACOT9;IAH1;TSPYL1;ARMC9;DNTTIP2;ATG13;EID1;DAAM2;UQCRC1;TARS2;PRKD1;RPL26;CTBP2;ENDOD1;AGAP2;ZNF22;BAZ2B;HIF1A;RAD21;RNF217;SYNDIG1;PSMF1;ZNF148;VTI1B;SLC19A2;RPL41;WDR59;SNAPIN;ABCA5;NFATC3;NR1D2;UPF3A;BBIP1;CYLD;FXYD1;SERPINI1;FERMT2;DIS3L;CLTA;ADO;MED15;PHF8;EEA1;MED13;PEA15;B3GALT1;TIMP2;PHF24;ENOPH1;STUM;ZIK1;NSUN5;OPALIN;TET2;TACR3;AEN;SLC39A12;SLC7A4;FAM210A;MBLAC2;PLCB4;PIGA;PIGL;RNF166;GSTP1;CIPC;SBSN;RNF138;CHN1;SPOP;METTL7A;ZNF467;MEF2D;MCRS1;KCNB2;FIG4;TMEM59;TMEM158;ABI2;TAOK1;RPL22L1;YPEL5;LAMTOR4;EBAG9;OXNAD1;PHLDB1;DGKE;CRCP;PLXND1;LTN1;SAYSD1;SAT2;MSI2;AHR;SLC8A2;SMCHD1;LAMP1;ZFP30;APMAP;HMGN2;MAF1;STK32A;SH2D5;ZNF443;SYBU;AP2M1;MAP2K3;RAB2B;RNF44;TPM4;EIF1AX;SEMA6D;STX7;TUBA4A;DISP2;TPST1;HIC2;GOLGA8B;NCL;SRSF2;UTRN;SNRPA;FTL;IPPK;LRRC56;SEMA7A;CNP;SMYD5;HVCN1;ANKRD11;ITPR1;SLC38A10;GPR83;KLC1;NPAT;ZKSCAN8;TPR;BAG1;SAFB2;KDSR;C8ORF37;TRAPPC1;CEP350;ESRRG;CORO2B;QKI;C1ORF216;ZNF416;CSPG4;TUBGCP4;ZNF655;ZNF652;TRIM71;ZNF770;CELF3;FHL1;BICD1;FUNDC2;SART1;RPL7A;SCRN1;TAGAP;ZNF768;PHACTR3;CEP170;ERC1;ATP7A;COA7;EDIL3;PHACTR4;DSP;CERS5;GPX1;GPX4;ATRX;COBL;VEZF1;ACTR8;PIK3CA;CTDSP1;PPP1R12B;ZNF511;SLC25A11;ITIH5;SMARCD1;ROCK1;PPM1E;LRP6;JAKMIP2;DNAJB2;ZNF507;POLR2C;RSBN1L;POLR2E;BEND7;CACNG2;MLXIP;KCNJ9;NICN1;SEMA4G;TNRC6C;MARCKS;APC;ESF1;P4HB;PTPN4;SMAP2;SLC25A36;TNRC6B;BET1;TCERG1;SMARCB1;PANK3;AHCYL1;JMJD1C;CBLB;SOGA1;RPS6KA4;GOLGA2;RPS19;NIPAL2;LONP1;EPC1;CPNE2;BSN;SCAPER;TNS3;SRRM2;ATP6V0E1;SMARCC2;ACTN1;IFRD1;RSAD1;TALDO1;TMEM170B;MAPK8IP2;THAP2;MAPK8IP1;THAP1;RRAGC;CDC37;KCTD13;RIN1;PFN1;BLZF1;LPAR1;TTBK2;TGOLN2;INPP5F;MIER2;ERI3;GSE1;B4GALNT1;KCNN3;SPTBN1;RBM10;VASP;PPP1R26;RABGAP1L;SETDB1;LRRN3;PPP1R21;INTS2;NBEAL1;SUCO;BRI3BP;CCDC88A;ADCK1;PDE3A;INTS7;CYSTM1;RCOR3;AHCTF1;USPL1;FBH1;FAF1;MRPS10;PTPRM;KIF17;N4BP2L2;BABAM1;AKAP11;SERP1;CTSL;UBXN7;HRAS;CTSB;ZCCHC24;PACRG;CCDC115;PRPF40A;GAB2;TUBG2;MRPS7;MLF2;ARHGEF9;NFX1;HNRNPH1;HNRNPH2;C1QB;ICA1L;MIS12;DERL2;RGPD8;PHYHIP;TYMP;CAMKK2;CST3;RXRB;ATP5F1B;TCEAL3;FAM184A;ATP6V0E2;EMC7;RANBP2;MPP3;NFYC;CAVIN3;PLEKHA5;C7ORF25;UBE2G1;PNMA2;UBE2G2;SORBS3;PEX14;MPP7;MAS1;CAMK4;TACC1;ACTR10;CDK5R2;NEK11;PNPLA2;MEGF9;WASHC4;PLVAP;KIAA1191;NPY2R;WBP1L;RGS5;CAPN7;ARHGDIA;KIF5A;NRCAM;ENPP6;ARHGEF40;PDE8B;PDE8A;IL11RA;LMTK2;ZNF99;GPRIN3;DNAJC30;SELENOW;ANKS6;DAP3;RAI14;DDX5;CTTNBP2;USP54;ARHGEF28;PXN;UTP23;SLC1A4;ARHGAP12;CACNA1I;RAI1;DHRS7B;ZC3H18;CAMTA2;SUDS3;RHPN2;TBC1D17;ATP6V1F;KLHDC2;HSPA9;CBX4;KLHL25;SMURF2;CCDC137;CBX2;PTCH1;DSTN;COQ6;PAN3;GNB2;PHF13;TCF4;GNB5;NAT9;ZCCHC3;GALK2;ZCCHC2;UBE2M;YWHAB;CHD9;DOCK8;HEBP1;ZNF385A;RBM6;KDM6B;MAPK1IP1L;DDX59;CAMK1D;ARHGEF15;PDPK1;AKTIP;DYNLT3;PDE4D;PPP2R5B;SHROOM3;RCN1;SETBP1;UBE2R2;NAA38;ITGB1BP1;ZMYND11;PFDN5;CHMP7;STOML2;DDX24;PON2;CRMP1;ADD3;GNA13;FAM156B;GNG2;RALY;VHL;S1PR5;CCDC184;CFAP20;MBTPS1;TCF7L1;NAA10;ZNF182;LIMK1;PCDHGC3;ATP2B2;S100B;SOD1;IRGQ;TEF;CARM1;ERCC1;TAF3;TAF1
Genes Changed In Ciliated Ependymal Cells Of HD Patients Vs Control PMID32681824	348/2798	6.99493629763771E-10	5.3030360806465894E-8	0	0	1.4890580638129751	31.39033335810126	USP6NL;APP;TRIO;ITSN1;PITPNA;ULK4;JMJD1C;ADARB1;ENO2;HS6ST1;ZDHHC2;SOGA1;GPATCH8;MYLK;EPS8;LRMDA;GJA1;RPS19;ZMIZ1;DPYSL2;EPC1;CPNE2;CCNL1;SCAPER;SRRM2;TANGO6;SMARCC2;ACTN1;ATG10;ARMC9;HPCAL1;ACTN4;SND1;VOPP1;PRKD1;GPLD1;ZNF398;CTBP2;PRKRIP1;FLII;ZBTB1;PDGFA;AGAP1;BAZ2B;UBE2J2;TTBK2;TGOLN2;APH1B;POM121C;MAP2;ERI3;VPS8;SARAF;GSE1;TSPAN5;TSPAN3;ZNF148;RAB11FIP3;ST3GAL2;SPTBN1;CLHC1;RBM10;CDR2;SLC19A2;CFAP74;RPL41;PHC1;TMEM184B;ABCA5;CRADD;LRBA;RAB3IP;NFATC3;NBEAL1;SUCO;UPF3A;SMARCA4;ID4;CYSTM1;ATM;CDK13;FERMT2;CDS2;SYNM;RARG;USPL1;SLC35F3;FBH1;GRIK5;RPLP1;PTPRM;STON2;KIF17;N4BP2L2;SH3RF1;LARP1B;RPTOR;MED13;AKAP11;SIPA1L1;AUH;XPO6;TRIM2;TIMP2;BBS9;SH3BGRL2;TNKS1BP1;RRP12;HAVCR2;ATPAF2;OFD1;NCOA1;BRD3;CHST9;PACRG;MYOF;EPS15L1;SLC39A12;GAB2;ASH1L;NSUN7;MRPS6;VWA8;NCOR1;PLCB4;RNF169;PITPNM2;PPARA;CHST3;PPARD;CSTB;ICA1L;FSTL1;CENPC;CST3;GGA2;ARVCF;GGA3;PRR14L;FAM184A;CHN1;MGAT1;WDR19;PLEKHA5;ORMDL1;TCAIM;UBE2G1;NMNAT3;PNMA2;BLCAP;GATAD2A;STXBP5L;SKI;DPY19L2;TAOK3;NUCB1;CRLF3;YPEL5;CEP44;NEK11;MEGF9;WASHC4;CD81;PDCD6;FAM13A;LTN1;MSI1;CWC25;SAT2;MSI2;CDC14A;PPP1CB;SMCHD1;NEK1;ZNF326;NRCAM;HMGN2;LARGE1;ARHGEF40;STK32A;TMSB10;PDE8A;WASHC3;CDKL2;NSF;TPM4;EIF1AX;STX8;RPS6;TTC7B;TC2N;PIAS2;TANC2;PIAS1;TPST1;HIC2;GOLGA8B;CLIP2;MAU2;NCL;TNIK;UTRN;INTS6L;FTL;RAI14;FTO;PFKFB2;DDX5;TNKS;CTTNBP2;USP54;HVCN1;ANKRD11;UTP23;ITPR1;SLC38A10;PDS5A;KLC1;FBLN5;ACAT1;ZFP36L1;RAI1;STK33;HNRNPDL;KIF3A;PSAP;SAFB2;ZC3H18;RHPN2;LONRF2;HSPA9;ANKRD29;CPSF7;AUTS2;KLHL25;ATP8B2;GFPT2;CRIM1;ESRRG;FBXO33;QKI;IFT20;IGSF10;TSGA10;NR4A3;NBEA;P4HA2;BAMBI;CNOT1;SLCO1A2;AAK1;CNTN2;CPE;TCF4;LRCH4;OSBPL1A;ZCCHC2;ZNF652;COX20;RERE;ZNF512B;USP36;THRB;RBM26;CHD9;FHL1;C15ORF65;BICD1;SGCE;SART1;WDR5;CEP170;EDIL3;METTL15;ARFGEF3;RBM6;TGIF1;PLEKHG3;KDM6B;PPP1R12A;PDPK1;TRPC1;MSL2;COBL;VEZF1;ARID1A;GCNA;ZFP90;TNFRSF1A;NIPSNAP2;SFPQ;UBE2R2;ZNF638;ATG4C;MYH9;TERF2IP;LUC7L3;TMBIM6;NAA38;EFHC2;PPP1R12B;DOCK1;SHANK2;TRIM56;PLEC;CCDC40;ITIH5;HDAC5;USP16;LRP1;PON2;RBM4B;ATP10A;ASAP2;LRP2;ADD3;PPM1E;LRP6;JAKMIP2;DNAJB2;RAB40C;ERICH3;FYN;RALY;CFAP20;TRIM44;TTC14;NTRK2;TCF7L1;SEC24B;KDM4C;CMTM4;MBOAT7;CCDC59;KCNIP4;ATP2B2;S100B;SOD1;TNRC6C;MAPK10;APC;PPP2R2D;ESF1;SSBP2;CLUAP1;TAF3;SLC25A36;TNRC6B
Genes Changed In Meclizine Treated STHdhQ111 Vs Control GSE129143	374/3061	1.2173952389787715E-9	8.949699544734848E-8	0	0	1.4625213386514782	30.020520763325987	EIF4A1;TRIO;CCNH;RFESD;ITSN1;ARPC5L;THYN1;CBLB;THUMPD1;RPL8;SOGA1;TSEN54;RRP9;MYLK;EPS8;LGALS3;CNST;RPS19;RPS18;TRIM24;LONP1;PIEZO1;PIP4K2B;RPL37;CHAC1;RPS11;TNS3;ACVR1;ATP6V1G1;IAH1;MECR;TSPYL1;SMARCC2;C17ORF49;ACTN1;RPL23;ALG5;IFRD1;ATG10;WDR74;IMP4;ACTN4;KNL1;TM4SF1;MAPK8IP1;RRAGC;SCO2;DAAM2;MAP1A;JTB;CTAGE8;TARS2;PRKD1;TLN1;TRIB2;RPL28;OPTN;ZNF395;CTBP2;CDCA5;FLII;LPAR1;AGAP2;PDGFA;AGAP1;AGAP4;TGOLN2;APH1B;RRAS;ZNF827;RAD21;VPS8;ST3GAL5;CEP72;GSE1;TSPAN5;B4GALNT1;RDH13;TSPAN3;ST3GAL2;KAT14;SPTBN1;RBM10;PRELID3B;NR2C2AP;SLC19A2;VASP;CTC1;ARL14EP;XBP1;CDSN;TNFSF12;SETD1B;LRBA;INTS3;RCC2;PBX3;MICAL2;NR1D2;UPF3A;SMARCA4;AIMP1;FOSL1;EHD2;SMTN;SASS6;NOL12;FERMT2;HERPUD2;FKBP11;RARG;GRIK5;FAF1;TRMO;MRPS10;PRL;AREG;VSIG10L;WDR43;LARP1B;EEA1;SERP1;CTSL;MED10;STBD1;TIMP2;BBS9;SH3BGRL2;TNKS1BP1;GNPNAT1;RRP12;QSOX2;LMCD1;DLGAP4;CTSB;OFD1;NCOA2;SYK;SSR4;GSTO1;NSUN5;MYOF;C1ORF43;EPS15L1;JOSD2;GNL2;COQ10A;DUS2;HADHB;VWA8;NFX1;SLCO4A1;PLSCR4;VGLL4;HBEGF;CSTB;CD63;GRN;CAB39;NIP7;FSTL1;CENPC;GGA2;RNF135;CHRAC1;PRR14L;GPNMB;FLNA;MGAT1;EMC6;RPS2;EMC7;XDH;PCGF6;TIMMDC1;SPRYD7;WDR19;AIG1;SORBS3;SKI;TSR1;RPL22L1;FAU;YPEL5;NUCB2;CRLF2;SRP19;WASHC5;OXNAD1;PHLDB1;CRCP;LTN1;WBP1L;MSI1;AHR;TOMM20;HID1;TMEM147;LAMP1;APMAP;NEK1;CHP1;ARHGEF40;ZNF202;PUS3;NSF;PIAS3;KIRREL1;TPM4;SLC30A3;EIF1AX;MAGI3;PUS1;RPS6;TSC2;PDIA6;PIAS1;TPST1;CLIP2;MAP7D1;NCL;CHMP4C;RPP25;UTRN;FTL;KANK3;RAI14;ZCCHC8;ZNF791;CNP;SMYD5;TNKS;PXN;UTP23;SLC1A4;PHB;ARHGAP12;CNN2;HMBOX1;STK36;DHRS7B;BAG1;PSAP;ABL1;ATP6V1H;BMF;HACL1;CAMTA2;KDSR;CYC1;ATP6V1F;HSPA9;TGFB2;TRAPPC1;GOT1;RBPMS;ATP8B2;CCDC137;CPSF3;PTCH1;CEP350;HMGA1;DNAJC11;NFXL1;ASNS;HELZ;EEF2;CORO2B;CRLS1;ZZEF1;COQ5;KLHL20;DNMBP;CNOT1;GNAQ;AAK1;PHF13;ZNF655;LRCH4;GALK2;USP36;ACADVL;CHD9;CHD8;ILK;IFT52;RPL7A;LASP1;SCRN1;SIN3A;ITGB7;CEP170;ERC1;ATP7A;CNPPD1;ZNF385A;PHACTR4;ADAMTS7;TGIF1;PLEKHG3;DSP;DDX59;JAGN1;HSDL1;APAF1;C14ORF119;BCKDHB;PPP2R5B;SHROOM3;DDX54;ARID1A;ETV5;MSL1;TNFRSF1A;DNAJC2;SFPQ;TBC1D5;CRY1;MYH9;BIRC5;MTFR1;ITGB1BP1;ZNF511;MET;DOCK1;CDH18;B4GALT4;PLEC;HDAC5;DDX27;USP16;LRP1;UHRF1;PON2;DDX21;ATP10A;FURIN;ADD3;TMA16;SRM;LRP6;KCTD20;ERICH1;TAF1B;IGF2BP1;DNAJB9;FYN;ABCF2;MEST;TRIM44;TCF7L1;SEC24B;SMOX;KRR1;CCDC59;PCDHGC3;DDX31;ATP2B4;DTNBP1;RPL23A;RPRD2;GFER;PTPN14;TICRR;BCKDK;IRGQ;GNPDA1;TEF;POLE3;RAB13;SLC25A30;TAF6;TNRC6B;BET1
Genes Changed In Astrocytes Of HD Patients Vs Control PMID32681824	292/2282	1.3019050963923324E-9	9.031830467824627E-8	0	0	1.5262567664577715	31.226354443740686	TCERG1;APP;AHCYL1;SERPINE2;ZNF292;ITSN1;JMJD1C;SMC5;HS6ST1;GPATCH8;EPS8;LRMDA;GJA1;ZMIZ1;DPYSL2;EPC1;CPNE2;RPL37;RPS11;PRKACB;SCAPER;SRRM2;EPHA4;ACTN2;SECISBP2;ACTN1;RPL23;IFRD1;HPCAL1;ACTN4;GPR37L1;TMEM170B;SND1;MTURN;EID1;DAAM2;PARD3;MAP1A;KCTD13;VOPP1;PRKD1;GPLD1;CTBP2;AGAP1;BAZ2B;HIF1A;GRIN2A;ZNF827;SCFD2;MAP2;RNF217;SYNDIG1;SARAF;ST3GAL5;GSE1;KCNN3;RAB11FIP3;HMGCLL1;SPTBN1;CLHC1;CDR2;SEC31A;RPL41;RABGAP1L;PHC1;WDR59;TMEM184B;LRRN3;NBEAL1;SUCO;UPF3A;SMARCA4;CCDC88A;FXYD1;ID4;PDE3A;FBXL5;CDK13;FERMT2;HERPUD2;SYNM;AHCTF1;NCAN;RPLP1;FAF1;ZNF44;STON2;N4BP2L2;SH3RF1;LARP1B;EEA1;SIPA1L1;SERP1;ADAMTSL3;TIMP2;PCMTD1;NCOA1;CHST9;KCND3;METRN;MRPS25;STRADB;MYOF;SLC39A12;COMMD1;MRPS6;CNKSR2;VWA8;ARHGEF9;NCOR1;PLCB4;PLSCR4;PITPNM2;PLEKHO1;ZNF780B;RAPGEF5;VGLL4;CSTB;INPP1;ICA1L;CST3;FAM184A;CHN1;SPOP;MEF2D;PCGF5;PLEKHA5;ORMDL1;NMNAT3;AIG1;SKI;DPY19L2;TAOK3;CAMK4;CRLF3;ACTR10;NUCB2;WASHC4;LTN1;CAAP1;SAT2;SLC8A1;NR3C2;SMCHD1;FAM162A;CAPN7;NEK1;SIRPA;ZNF326;NRCAM;HMGN2;LARGE1;ACAA1;STK32A;WASHC3;TPM4;STX8;MAGI3;RPS6;PIAS2;TANC2;TPST1;GOLGA8B;CLIP2;ACAP2;SRSF2;WDFY2;FKBP9;TNIK;GOLGA8A;FTL;FTO;GRIA2;DDX5;USP54;HVCN1;ANKRD11;CACNA1D;SLC1A4;PDS5A;ZFP36L1;RAI1;STK33;HMBOX1;HNRNPDL;KIF3A;TPR;RHPN1;ABL1;ATP6V1H;IGFBP7;LONRF2;NDUFV1;CD99;KLHDC10;NEK9;ANKRD29;TGFB2;AUTS2;RBPMS;SMURF2;PTCH1;GFPT2;CEP350;CRIM1;FANCC;HELZ;ESRRG;CRLS1;IGSF10;PAN3;NBEA;GNAQ;SLCO1A2;AAK1;CNTN2;CPE;OSBPL1A;COX20;CREBZF;ACADVL;THRB;RBM26;DOCK3;CHD9;ILK;DBI;BICD1;TMEM220;SGCE;GATAD1;PSD3;PHACTR3;WDR7;EDIL3;METTL15;PLEKHG3;KLF12;PPP1R12A;CAMK1D;TRPC1;PDE4D;ATRX;BCKDHB;SHROOM3;ARID1A;GCNA;NIPSNAP2;SFPQ;UBE2R2;ZNF638;MYH9;TERF2IP;LUC7L3;PPP1R12B;PFDN5;DOCK1;TRIM56;PLEC;CCDC40;CREB5;HDAC5;USP16;LRP1;DDX24;PON2;ASAP2;LRP2;ADD3;THSD4;DNAJB2;KRIT1;ATP9A;TTC14;NTRK2;TCF7L1;KDM4C;CMTM4;KCNIP4;RPL23A;ATP2B2;S100B;SOD1;TNRC6C;MAPK10;APC;CCDC66;PTPN4;SSBP2;RECK;SLC25A36;TNRC6B
Differentially Expressed Genes In Cerebellum Of 6 Mon HD Q140 Mice Vs Q20 GSE78270	323/2575	1.3345946468273025E-9	9.031830467824627E-8	0	0	1.4975660359974763	30.602220165956158	USP6NL;TDRKH;CNTFR;PANK3;ZNF292;ITSN1;JMJD1C;THYN1;STMN4;ADARB1;RPL8;ZDHHC2;ALKBH8;RRP9;TXNDC17;LGALS3;GPR176;LGALS1;CAPNS1;RPS19;ZMIZ1;MSANTD2;SCN11A;RPS18;DPYSL2;AP1S1;PIP4K2B;RPL37;RPS11;SLC12A6;SCAPER;SRRM2;EPHA4;TANGO6;C17ORF49;RPL23;KCNK13;WDR74;TALDO1;TMEM170B;THAP2;DAAM2;SARNP;MAP1A;KCTD13;JTB;RPL26;PFN1;RPL28;GCDH;LHB;BAZ2B;CFP;SDSL;HIF1A;GABARAP;TTBK2;POM121C;MAP2;RAD21;RNF217;SYNDIG1;KCNN3;ZNF148;SPTBN1;VTI1B;CFAP74;CADM3;RPL41;RABGAP1L;ABCA5;LRRN3;CRADD;TNFSF12;LRBA;PBX3;BRI3BP;MEX3C;CCDC88A;RPS28;RPS29;FXYD1;PDE3A;UNC119;INTS7;ATM;CDK13;RGL2;PCDHB8;TP73;CDS2;SLC35F3;KCNC3;RPLP1;DIS3L;PTPRM;STON2;EEA1;BABAM1;MED13;AKAP11;ADAMTSL2;B3GALT1;SDF2;HRAS;JAK1;NCOA1;NCOA2;MRPS26;KCND3;MRPS25;SLC2A12;JOSD2;ASH1L;COMMD1;MRPS7;MRPS6;TOPORS;DUS2;VWA8;VAMP8;FAM210A;ARHGEF9;NCOR1;PLCB4;PLEKHO1;MPND;ENG;C1QB;CSTB;CD63;AHCY;INPP1;GSTP1;CIPC;FSTL4;CST3;TBL1Y;EMC6;METTL7A;RPS2;ZNF467;EMC7;KCNB2;CAVIN3;AIG1;TUBB4A;SORBS3;FIG4;TMEM59;SPCS1;TAOK1;TACC1;LAMTOR4;MEGF9;WASHC5;NDUFA13;PLVAP;CD81;AHR;SLC8A1;NR3C2;SMCHD1;TMEM147;FADS6;NRCAM;HMGN2;LARGE1;SLC16A2;ACAA1;PDE8A;CA14;NSF;EIF1AX;IL11RA;SEMA6D;LMTK2;TANC2;PIAS1;DISP2;SLC9A3;KAT6B;DNAJC30;MAP7D1;PPIG;TNIK;UTRN;ISCU;SRSF9;GRIA2;CHRNA3;CNP;TNKS;CTTNBP2;ITPR1;CACNA1D;LTBP3;FBLN5;ARHGAP12;HMBOX1;KIF3A;TPR;PMVK;BAG1;NDN;CD300LD;IGFBP7;USP51;NPTX1;CD300LF;LONRF2;BPTF;ISOC2;IMPG2;ATP6V1F;KLHDC2;MPST;KL;SYT1;AUTS2;ATP8B2;TRAPPC4;PTCH1;CEP350;NUP153;HELZ;TBCB;CWC15;ZZEF1;NMRAL1;IGSF10;NBEA;CNOT1;GNAQ;CDK3;ZNF416;COL20A1;PHF13;TCF4;LRCH4;NAT9;LRP10;UBE2M;DYRK2;DAGLA;DOCK3;FLT3;CHD9;C15ORF65;RPL7A;ADAMTS3;SCRN1;SNAPC1;SIN3A;CA4;PSD3;PHACTR2;CEP170;WDR7;HIF1AN;TNPO2;COA7;JAGN1;PPP1R12A;GPX1;CAMK1D;GPX4;PDPK1;C14ORF119;TRPC1;PDE4D;ATRX;VEZF1;NDUFC1;SETBP1;TST;PIK3CA;NPC2;NAA38;C2ORF50;PPP1R12B;PFDN5;SHANK2;CDH18;SLC25A14;ITIH5;DDX21;ZBTB45;ADD3;JAKMIP2;FBXL20;GNA13;ERBB3;POLR2C;NRIP1;POLR2E;FYN;CACNG2;S1PR5;TRIM44;SLC12A5;NAA10;SMOX;CMTM4;TPBG;ATP2B4;RPL23A;ATP2B2;RPRD2;SOD1;NELL1;MAPK11;KLF7;MARCKS;APC;RANGRF;ESF1;P4HB;GPD1L;PTPN4;TAF3;TAF1;CBLN1
Genes Changed In Loxapine Treated STHdhQ111 Vs Control GSE129143	303/2386	1.3402551394958228E-9	9.031830467824627E-8	0	0	1.51506174882991	30.95332639898117	EIF4A1;TRIO;TMEM200B;CCNH;CBLB;GCC1;ENO2;ZDHHC2;SOGA1;ALKBH8;RRP9;EPS8;PSMD8;LGALS3;RASSF1;GPR176;LGALS1;TRIM28;TRIM24;CHAC1;SLC12A6;PRKACB;SCAPER;TSPYL1;SMARCC2;ACTN1;ALG5;IFRD1;WDR74;TALDO1;ZNF12;MTURN;MAPK8IP1;DDX39A;RRAGC;SCO2;PARD3;ZSCAN21;MAP1A;JTB;TLN1;ZNF398;ZNF395;PRKRIP1;FLII;MGST3;UBE2J2;TTBK2;MYL12B;TGOLN2;APH1B;ZNF827;INPP5F;ZNF703;VPS8;ST3GAL5;ZNF148;ST3GAL2;CDR2;NR2C2AP;CTC1;PPP1R26;ARL14EP;XBP1;PHC1;CDSN;PPP1R21;SETD1B;LRBA;PBX3;NFATC3;PARVB;PAFAH2;SMARCA4;POU6F1;MANF;FOSL1;MLLT11;EHD2;SMTN;CDAN1;ADCK2;CYSTM1;FKBP11;CSRNP2;C2CD3;FBH1;PAK1IP1;PRL;AREG;SH3RF1;LARP1B;PHF8;SIPA1L1;CTSL;MED10;TRIM2;PEA15;TIMP2;BBS9;ZCCHC24;NCOA1;NCOA2;SSR4;GSTO1;NSUN5;STRADB;ASH1L;GNL2;TOPORS;HADHB;VWA8;FAM210A;NCOR1;SLCO4A1;PLSCR4;PAX9;HNRNPH2;TLCD1;PLEKHO2;RAPGEF6;MPND;HBEGF;CSTB;ICA1L;SBSN;PRR14L;GPNMB;EMC7;WDR19;WTIP;AIG1;SORBS3;PLEKHA8;SKI;TSR1;PKN1;NUCB2;MEGF9;SRP19;OXNAD1;DGKE;PLXND1;PDCD6;CD80;LTN1;WBP1L;MSI2;PPIP5K1;LAMP1;FAM162A;CHP1;ARHGEF40;SH2D5;PIAS3;EIF1AX;TTC7B;TSC2;DGKZ;PDIA6;FAM118B;PIAS1;RAB32;KAT6B;WDFY2;STAMBP;RPP25;LRRC56;SEMA7A;SMYD5;TNKS;COX18;ARHGEF28;PXN;UTP23;DNAJC25;ZFP36L1;FAM83G;HMBOX1;STK36;TMEM127;ZKSCAN8;PMVK;TMEM129;ABL1;SAFB2;ATP6V1H;BMF;IGFBP7;KDSR;BPTF;KLHDC10;ATP6V1F;MPST;HSPA9;NEK9;ATP8B2;CBX2;PTCH1;CEP350;HMGA1;ASNS;HELZ;INHBA;EEF2;FBXO33;QKI;ZZEF1;NR4A3;DNMBP;NBEA;P4HA2;CNOT1;RHEB;AAK1;UBE2O;TGFBI;OSBPL1A;ZNF652;RERE;USP36;ACADVL;DYRK2;FLT1;CHD9;CHD8;CXCL3;DUSP11;LASP1;SIN3A;PSD3;PHACTR2;ITGB7;CEP170;WDR7;ERC1;HIF1AN;ATP7A;TGIF1;KDM6B;DSP;JAGN1;CAMK1D;PDPK1;ELAC1;MSL2;SHROOM3;ARID1A;ETV4;ETV5;MSL1;NIPSNAP2;DNAJC2;RCN1;CTDSP1;TBC1D5;CRY1;ZMYND11;DOCK1;PLEC;SMARCD1;DDX27;ROCK1;LRP1;FURIN;ASAP2;ADD3;SRM;LRP6;FBXL20;GNA13;FAM156B;DCAF17;CYTH4;KCTD20;ZNF629;NRIP1;DNAJB9;PDLIM7;MLXIP;MBTPS1;TCF7L1;KDM4C;NICN1;CCDC59;ADRM1;PCDHGC3;ATP2B4;DTNBP1;LAMB1;RPRD2;PTPN14;BCKDK;TNRC6C;KLF7;MARCKS;GNPDA1;TEF;TAF6;P4HB;GPD1L;SSBP2;TNRC6B
Genes Down-Regulated In Sodium Butyrate Treated STHdhQ111 Vs Control GSE129143	266/2046	1.772075692132408E-9	1.1619069267873571E-7	0	0	1.5486715972123453	31.207458322168822	USP6NL;PANK3;TRIO;ITSN1;JMJD1C;CBLB;SMC6;GCC1;SOGA1;TXNDC16;ALKBH8;GOLGA2;TRIM24;EPC1;PIP4K2B;BSN;SLC12A6;PRKACB;CCDC93;TNS3;ARL10;SRRM2;SMARCC2;ESCO1;SECISBP2;SACM1L;ARMC9;ARMC7;IMP4;ZNF12;TMEM170B;ATG13;THAP2;DDX39A;RRAGC;PARD3;MAP1A;XRN2;VOPP1;CTAGE8;RIN1;TLN1;ZNF398;L3MBTL2;FLII;BAZ2B;MTMR6;TGOLN2;DSN1;POM121C;ZNF827;SCFD2;RAB11FIP3;KAT14;SPTBN1;SEC31A;SLC19A2;YES1;PHC1;SETDB1;SETD1B;LRBA;INTS3;INTS2;PBX3;NFATC3;PAFAH2;SMARCA4;CYLD;CDAN1;ATM;CDK13;CDS2;AHCTF1;C2CD3;DIS3L;CYB561D1;SH3RF1;PHF8;EEA1;RPTOR;MED13;XPO6;TIMP2;BBS9;RRP12;ENOPH1;ZIK1;NCOA1;NCOA2;MYOF;PRPF40A;AEN;ASH1L;FAM210A;NCOR1;RNF169;NFX1;CNKSR3;PITPNM2;PLEKHO2;RAPGEF6;ARHGEF5;VGLL4;CAB39;CIPC;ICA1L;CENPC;PRR14L;FLNA;HEATR6;MEF2D;MCRS1;NFYC;WDR19;BLCAP;PLEKHA8;ABI2;TAOK1;TSR1;PNPLA2;WASHC4;WASHC5;PHLDB1;DGKE;LTN1;WBP1L;ABHD13;PPIP5K1;CAPN7;CHP1;HMGN2;LARGE1;ARHGEF40;PDE8A;AP2M1;CDKL2;PIAS3;KIRREL1;RNF44;FBXW8;PUS1;TTC7B;LMTK2;TSC2;ZNF99;RAB32;GOLGA8B;ACAP2;ANAPC4;STAMBP;UTRN;IPPK;PFKFB2;DDX5;SMYD5;TNKS;USP54;ARHGEF28;PDS5A;NPAT;HMBOX1;GRK2;STK36;TMEM127;TPR;ABL1;ATP6V1H;BPTF;KLHDC10;NEK9;CPSF7;ATP8B2;CCDC137;FBXO38;PTCH1;CEP350;CRIM1;NUP153;QKI;ZZEF1;KLHL20;IBTK;DNMBP;NBEA;CNOT1;AAK1;TUBGCP6;TUBGCP4;ZNF655;OSBPL1A;ZCCHC2;ZNF512B;CHD9;CHD8;PTPN21;DUSP16;DUSP11;SCRN1;SIN3A;PSD3;CEP170;WDR7;ERC1;HIF1AN;ATP7A;TNPO2;CNPPD1;PHACTR4;TGIF1;KDM6B;CAMK1D;APAF1;ELAC2;ABCC5;MSL2;DDX54;PLPBP;ARID1A;SFPQ;RCN1;CTDSP1;TBC1D5;RP2;CCDC43;ZMYND11;PPP1R12B;MET;DOCK1;TRIM56;PLEC;VAC14;RRN3;LRP1;ATP10A;FURIN;ASAP2;FBXL20;DCAF17;KCTD20;MSTO1;ZNF507;NRIP1;IARS2;CCDC77;MTA2;TRIM44;MLXIP;MBTPS1;SEC24B;KDM4C;CMTM4;PCDHGC3;DDX31;DDHD2;RPRD2;PTPN14;TNRC6C;IRGQ;TEF;APC;POLE3;GPD1L;PTPN4;TNRC6B;TAF1
The Global Proteome Data Of The Insoluble Fraction From The Brains Of Q175 And WT Mice PMID31138642	255/1951	2.4775080710912505E-9	1.581693310649309E-7	0	0	1.5553252078317896	30.820343903008396	CNTFR;EIF4A1;APP;AHCYL1;TRIO;SERPINE2;RPL34;ITSN1;PITPNA;EIF4A3;ARPC5L;ENO2;RPL8;MYLK;PSMD8;GJA1;CAPNS1;TRIM28;RPS19;RPS18;DPYSL2;LONP1;PIP4K2B;BSN;RPS11;PRKACB;SRRM2;GABARAPL2;EPHA4;ACOT9;ATP6V1G1;UNC13A;ACTN2;ACTN1;RPL23;SACM1L;HPCAL1;ACSL6;TALDO1;ACTN4;SND1;DYNC1LI2;RRAGC;DAAM2;CDC37;MAP1A;UQCRC1;RPL26;TLN1;MYL9;RPL28;FLII;MGST3;ENDOD1;TWF2;AGAP2;AGAP1;AGAP4;MYL12B;GRIN2A;MAP2;SPTBN1;VTI1B;SEC31A;FIS1;CADM3;AIMP1;CYLD;RPS28;GRB2;CDS2;KCNC3;NCAN;RPLP1;SIPA1L1;AUH;CRTAC1;TRIM2;PEA15;PHF24;SH3BGRL2;HRAS;STUM;DLGAP4;PRMT5;SSR4;ACAD9;ANXA5;EPS15L1;MLF2;CNKSR2;HADHB;VWA8;ARHGEF9;HNRNPH1;HNRNPH2;VAMP2;C1QB;CSTB;AHCY;INPP1;KCNA1;GSTP1;PHYHIP;ATP5F1B;TCEAL3;RPS2;MPP3;TUBB4A;STXBP5L;ATAT1;ABI2;TAOK1;CAMK4;NDUFAB1;FAU;ACTR10;NDUFA13;PHLDB1;CD81;SIRPG;SLC8A1;SLC8A2;PPP1CB;APMAP;ARHGDIA;CHP1;SIRPA;ZNF326;NRCAM;ENPP6;ACAA1;PDE8A;AP2M1;CA14;NSF;TPM4;SLC30A3;STX7;RPS6;TTC7B;PDIA6;TUBA4A;TANC2;PDIA4;CLIP2;CACNB4;MAP7D1;NCL;SRSF2;TNIK;FTL;FTO;GRIA2;DDX5;SEMA7A;CNP;ITPR1;PHB;KLC1;ACAT1;GRK2;HNRNPDL;KIF3A;PSAP;CASKIN1;ATP6V1H;TPPP;NPTX1;CYC1;NDUFV1;GRIA4;AP1M1;ISOC2;PRPH;ATP6V1F;MPST;HSPA9;SYT1;GOT1;HMGA1;DNAJC11;DSTN;CORO2A;EEF2;CORO2B;GRHPR;NBEA;GNB2;GNAQ;AAK1;CNTN2;UBE2O;CPE;GNB5;OSBPL1A;YWHAE;ACADVL;DAGLA;DOCK3;YWHAB;RASGRF1;DBI;RPL7A;LASP1;SCRN1;CA4;PSD3;NCK2;CEP170;WDR7;TNPO2;ARFGEF3;PPP1R12A;PDE4D;ATRX;GAP43;SFPQ;RCN1;TST;RP2;MYH9;LUC7L3;TOP1;PFDN5;SLC25A11;SHANK2;PLEC;NLGN3;STOML2;DCTN2;CRMP1;ATP1A1;ADD3;DNAJB2;GNA13;GNG2;FYN;RALY;HNRNPA1;CACNG2;ABCF2;ATP9A;HNRNPA0;SLC12A5;ATP2B4;RPL23A;ATP2B2;S100B;SOD1;MAPK10;MARCKS;P4HB;GPD1L;SMAP2
Genes Up-Regulated In dSPNs Of 9 Wks R6/2 Vs WT PMID32681824	304/2416	3.3387758417192254E-9	2.0768897928232924E-7	0	0	1.497455095704123	29.22682183651312	USP6NL;TCERG1;EIF4A1;PANK3;TRIO;WDSUB1;ZNF292;ULK4;THYN1;CBLB;SMC6;SMC4;SOGA1;ALKBH8;EPS8;CAPNS1;DPYSL2;EPC1;ACAD11;HOXA7;PRKACB;CCDC93;SCAPER;TANGO6;ATP6V0E1;MECR;SECISBP2;ZNF160;DNTTIP2;ARMC7;MIF4GD;SND1;THAP2;MTURN;BTC;EID1;DDX39A;UQCRC1;ANKRA2;RPL28;BEX2;CTBP2;PRKRIP1;FLII;PPP1R35;ZNF22;BAZ2B;SLC5A2;HIF1A;APH1B;MIER2;RAD21;ZNF703;VPS8;GSE1;RBM10;PRELID3B;SEC31A;CTC1;PPP1R26;HEXIM2;CFAP74;YES1;WDR59;ZNF383;LRRN3;SETD1B;MLLT11;CCDC88A;FUBP3;SASS6;MAGED2;FBXL5;CDK13;CDS2;AHCTF1;INTS13;USPL1;C2CD3;FAF1;DIS3L;N4BP2L2;WDR43;PHF8;RPTOR;UBXN7;JAK1;NCOA1;BRD3;NCOA2;GSTO1;TOP3A;ACAD9;ANXA5;SLC2A12;TET2;SIRT5;MRPS2;PRPF40A;NSUN7;COMMD1;GNL2;TERF2;COQ10A;TOPORS;DUS2;KIN;FAM210A;NCOR1;MBLAC2;PLCB4;HNRNPH1;HNRNPH2;RAPGEF6;SNX30;CENPC;TCEAL3;SPOP;METTL7A;PCGF6;NFYC;WDR19;TTC1;ELP2;PNMA2;SYNJ2BP;SORBS3;BLCAP;GATAD2A;ATAT1;FIG4;LYRM1;TAOK3;MSRB2;RAB9A;ACTR10;WASHC5;OXNAD1;GTF2B;DGKA;MSI1;CWC25;SAT2;MSI2;NR3C2;SMCHD1;PPIP5K1;ZFP30;ZNF326;CDKL2;RAB2B;FBXW8;EIF1AX;MAGI3;STX7;ZNF99;DNAJC30;MAP7D1;NCL;SRSF2;CHMP4C;PPIG;SNRPA;KIAA0408;ISCU;FTO;ZCCHC8;DDX5;MAGEL2;RNASEH2B;USP54;ARHGEF28;LTBP3;SPATA5;PDS5A;ARHGAP12;NPAT;STK33;GRK2;STK36;KIF3A;TPR;PMVK;CASKIN1;DVL2;ATP6V1H;TBC1D17;LONRF2;AP1M1;BPTF;KLHDC10;ENKD1;KLHDC2;ACBD7;ANKRD29;C8ORF37;TGFB2;TRAPPC1;CBX4;GOT1;FBXO38;DSTN;ASNS;NUP153;HELZ;TBCB;EEF2;FBXO33;KLHL20;IGSF10;GRHPR;IBTK;PAN3;CNOT11;CNOT1;RHEB;AAK1;UBA2;TUBGCP6;TCF4;ACBD3;ZCCHC3;ZCCHC2;COX20;RERE;YWHAE;C2ORF42;ACADVL;CHD9;PINX1;FHL1;ILK;MEA1;BICD1;LASP1;METTL14;SNAPC1;TAGAP;PHACTR2;SPX;CEP170;WDR7;ERC1;METTL16;TNPO2;ARFGEF3;PHACTR4;TGIF1;KDM6B;KLF12;APAF1;C14ORF119;PDE4D;ATRX;ELAC1;VEZF1;NDUFC1;ACTR8;ZFP90;NIPSNAP2;SFPQ;RP2;LUC7L3;MTFR1;TOP1;ZMYND11;C2ORF50;PPP1R12B;DOCK1;CDH18;RRN3;ROCK1;SLC3A1;CRMP1;DDX21;WIZ;ASAP2;ADD3;PPM1G;DNAJB2;GNA13;RSBN1L;KRIT1;IARS2;MTA2;ABCF2;ZNF740;TTC14;RNF20;SEC24B;KRR1;NICN1;LIMK1;PCDHGC3;SEMA4G;BCKDK;MARCKS;ESF1;ERCC5;GPD1L;SLC25A36;TNRC6B;TAF1;BET1
Top Neuron-Expressed Genes In Humans And Mice PMID29892006	148/1000	3.765734848592283E-9	2.2839181856712194E-7	0	0	1.7700304694282696	34.333852409356155	APP;AHCYL1;CCNH;CD81;CLSTN1;JMJD1C;ENO2;RPL8;TOMM20;PPP1CB;DPYSL2;KIF5A;AP1S2;NRCAM;BSN;RPS11;PRKACB;AP2M1;SRRM2;NSF;GABARAPL2;EPHA4;ATP6V1G1;TSPYL1;EIF1AX;RPL23;STX7;RPS6;TANC2;MTURN;DISP2;EID1;CACNB4;NCL;MAP1A;UQCRC1;SRSF2;SCG5;SELENOW;PPIG;TNIK;FTO;GRIA2;DDX5;TNKS;MGST3;ITPR1;OAZ1;MYL12B;TGOLN2;GRIN2A;HNRNPDL;INPP5F;KIF3A;MAP2;RAD21;PSAP;SARAF;NDN;ATP6V1H;TSPAN3;LONRF2;SPTBN1;GRIA4;ATP6V1F;BPTF;HSPA9;RPL41;RABGAP1L;GOT1;SYT1;DSTN;ASNS;EEF2;QKI;MLLT11;CCDC88A;NBEA;GNAQ;AAK1;CPE;TCF4;SERPINI1;OSBPL1A;SERINC3;CDS2;YWHAE;YWHAB;NCAN;FHL1;RASGRF1;AKAP11;SIPA1L1;SCRN1;TRIM2;PEA15;PSD3;TIMP2;EDIL3;SULT4A1;JAK1;CTSB;NCOA1;PPP1R12A;DYNLT3;ABCC5;ATRX;ASH1L;ARHGEF9;SFPQ;GAP43;NCOR1;HNRNPH1;LUC7L3;TMBIM6;ZMYND11;VAMP2;CAB39;ADCY1;ATP1A1;PPM1E;CST3;GNG2;ATP5F1B;CHN1;SPOP;HNRNPA1;ATP6V0E2;ATP9A;TRIM44;RANBP2;NTRK2;SLC12A5;ATP2B2;BLCAP;SOD1;MAPK10;TMEM59;MARCKS;SPCS1;ABI2;APC;TAOK1;CAMK4;TACC1;YPEL5;SSBP2;ACTR10
HD Grade 2 Markers In Human Caudate Nucleus (HG-U133A) GSE3790	205/1517	8.301176178055042E-9	4.911866684868666E-7	0	0	1.6036334552102376	29.838597022122606	AHCYL1;ITSN1;ARPC5L;ADARB1;ENO2;MYLK;SCAMP5;EPS8;LGALS3;GJA1;LGALS1;AP1S1;HOMER3;BSN;PRKACB;TNS3;SRRM2;SAP30BP;TSPYL1;ATP6V0E1;ACTN2;ACTN1;ZNF160;IFRD1;MAPK8IP2;EID1;DYNC1LI2;DDX39A;DAAM2;PARD3;MAP1A;VOPP1;PLA1A;TSPYL5;BEX4;LRPAP1;ZNF395;CTBP2;AGAP2;LPAR1;BAZ2B;INPP5F;MAP2;CDR2;RABGAP1L;YES1;LRRN3;PBX3;MICAL2;PARP12;MLLT11;CYLD;FUBP3;FXYD1;ID4;SERPINI1;FERMT2;FKBP11;SYNM;NCAN;PTPRO;N4BP2L2;AKAP11;SIPA1L1;ADAMTSL3;TSPO;PHF24;UBXN7;HRAS;DLGAP4;OFD1;ZCCHC24;KCND3;ANXA5;PRPF40A;GAB2;CNKSR2;ARHGEF9;SLCO4A1;PLSCR4;VAMP2;VGLL4;CHST3;C1QB;CD63;ADCY1;FSTL1;PHYHIP;CAMKK2;ATP5F1B;TCEAL2;CHN1;FLNA;METTL7A;ZNF467;PNMA2;BLCAP;TUBB4A;FIG4;TMEM158;NDUFAB1;ACTR10;CDK5R2;CHRM3;CD81;FAM13A;TOMM20;SLC8A2;LAMP1;RGS1;ARHGDIA;KIF5A;ACAA1;ARHGEF40;LARGE1;FADS1;NSF;FBXW12;DGKZ;TPST1;CLIP2;GOLGA8B;CACNB4;APLNR;SCG5;GOLGA8A;GRIA2;MAGEL2;ITPR1;LPL;LTBP3;KLC1;ZFP36L1;CACNA1I;HMBOX1;ZMAT4;ABL1;SAFB2;ATP6V1H;CAMTA2;IGFBP7;NPTX1;CD99;KL;MOAP1;CD163;GOT1;SYT1;CEP350;PTCH1;QKI;NBEA;P4HA2;AAK1;TCF4;TUBGCP4;GNB5;OSBPL1A;LRP10;ZNF652;UBE2M;YWHAE;ACADVL;DOCK3;YWHAB;CELF3;PZP;DBI;ADAMTS3;PSD3;PHACTR2;SULT4A1;RBM6;TGIF1;CAMK1D;PDPK1;DYNLT3;VEZF1;TNFRSF1A;GAP43;TST;NPC2;ITGB1BP1;SHANK2;CDH18;SLC25A6;C1S;ROCK1;PON2;PRCP;ATP1A1;ADD3;SRM;DNAJB2;FYN;PDLIM7;KCNJ4;NTRK2;SLC12A5;TPBG;ATP2B4;DDHD2;ATP2B2;S100B;RAB13
Up-regulated Genes In Cerebellum Of 10 Mon HD Q175 Mice Vs Q20 GSE73468	247/1905	9.590631836368407E-9	5.539731627388037E-7	0	0	1.5368893857816746	28.374788110680367	TCERG1;SMARCB1;PANK3;WDSUB1;ZNF292;RPL34;EIF4A3;SMC5;CBLB;SMC6;THUMPD1;SMC4;GPATCH8;EPS8;LGALS3;SCN11A;RPS18;EPC1;RPS11;CCNL1;PRKACB;SCAPER;ACOT9;SAP30BP;ATP6V1G1;TSPYL1;ESCO1;RPL23;ZNF160;SLC11A1;IFRD1;TMEM170B;MTURN;EID1;ZSCAN21;XRN2;MMADHC;BEX4;LRPAP1;BEX2;CTBP2;ZNF22;BAZ2B;OAZ1;ZNF827;MAP2;RAD21;RNF217;HMGCLL1;PRELID3B;PPP1R26;FIS1;RABGAP1L;PHC1;WDR59;LRRN3;PPP1R21;RAB3IP;BBIP1;PARP12;POU6F1;PKIB;FUBP3;PDE3A;MAGED2;FBXL5;RCOR3;PCDHB8;HERPUD2;INTS13;SLC35F3;PAK1IP1;GRIK5;NCAN;ICA1;CLTA;ADO;WDR43;EEA1;CTSL;UBXN7;NCOA1;BRD3;NCOA2;SSR4;CAMLG;CCDC115;STRADB;TET2;PRPF40A;GNL2;TOPORS;KIN;MRPS9;NCOR1;MBLAC2;RNF169;HNRNPH2;ZNF780B;ALDOB;VAMP2;C1QB;GRN;ICA1L;ZNF8;CENPC;GGA2;ATP5F1B;GPNMB;TCEAL3;RNF138;NTF3;RPS2;PCGF6;KCNB2;NFYC;SPRYD7;PLEKHA5;ELP2;UBE2G1;TTC9B;WTIP;ELP5;BLCAP;ATAT1;ABI2;NDUFAB1;MSRB2;RPL22L1;SIGLEC8;ACTR10;CDK5R2;PRDM8;SRP19;WASHC5;DGKE;FAM13A;CWC25;HID1;PPP1CB;FGF5;APMAP;ARHGEF40;TMSB10;CDKL2;EIF1AX;STX7;TTC7B;PIAS2;PIAS1;GPRIN3;SCG5;ANKS6;TNIK;UTRN;KIAA0408;INTS6L;FTL;ZCCHC8;GRIA2;RNASEH2B;ZC4H2;PXN;LPL;CACNA1D;CSF2RA;NPAT;HNRNPDL;LONRF2;KLHDC10;KLHDC2;PNPT1;SYT1;CBX4;ATP8B2;CBX2;CEP350;NFXL1;FANCC;CWC15;CORO2A;IGSF10;TSGA10;NBEA;UBE2O;UBA2;TCF4;GNB5;ZNF655;ZCCHC2;YWHAE;RBM26;DOCK3;YWHAB;CHD9;PLEK;PIK3CD;ILK;BICD1;FUNDC2;RPL7A;LASP1;METTL14;SCRN1;TAGAP;WDR5;CEP170;ERC1;SULT4A1;CERS5;PPP1R12A;APAF1;ARHGEF15;ATRX;PLRG1;ETV4;SSTR3;ZFP90;GAP43;SETBP1;LUC7L3;TOP1;ZMYND11;ROCK1;PPM1G;JAKMIP2;CYTH4;GNG2;KCTD20;RSBN1L;NRIP1;CCL3;FYN;MTA2;ABCF2;HNRNPA0;KDM4C;KRR1;TPBG;RPL23A;DEK;MARCKS;PPP2R2D;ESF1;GPD1L;PPIL3;SLC25A36
Genes Down-Regulated In Nicotinamide Treated STHdhQ111 Vs Control GSE129143	132/880	1.2054373186332025E-8	6.80090915117244E-7	0	0	1.7920927997803555	32.67673037068795	USP6NL;WASHC4;WASHC5;PANK3;ZNF292;ITSN1;LTN1;JMJD1C;GCC1;ZDHHC2;SOGA1;TXNDC16;SMCHD1;PPIP5K1;NEK1;CHP1;PIP4K2B;SLC12A6;PRKACB;CCDC93;SCAPER;TNS3;CDKL2;ESCO1;SACM1L;LMTK2;ZNF99;KNL1;PARD3;MAP1A;XRN2;CHMP4C;UTRN;TLN1;TNKS;USP54;PDS5A;MTMR6;TTBK2;ARHGAP12;TGOLN2;NPAT;HMBOX1;APH1B;TMEM127;VPS8;ZNF148;RAB11FIP3;SPTBN1;BPTF;KLHDC10;NEK9;ABCA5;LRBA;FBXO38;INTS3;CEP350;NUP153;ZZEF1;KLHL20;IBTK;CDAN1;NBEA;FUBP3;CNOT1;AAK1;TUBGCP6;UBA2;ATM;CDK13;FERMT2;ZNF652;CDS2;AHCTF1;C2CD3;CHD9;CHD8;PTPN21;SH3RF1;PHF8;EEA1;DUSP11;RPTOR;MED13;AKAP11;BBS9;CEP170;WDR7;ERC1;HIF1AN;ATP7A;ZIK1;DSP;NCOA1;PLEKHG3;NCOA2;PDPK1;ABCC5;MYOF;ASH1L;VWA8;FAM210A;NCOR1;PIK3CA;RP2;RAPGEF6;DOCK1;ARHGEF5;LRP1;CAB39;RGPD8;SNX30;ADD3;PRR14L;KCTD20;ZNF507;FLNA;RANBP2;MBTPS1;CMTM4;PCDHGC3;DDHD2;RPRD2;PLEKHA8;TICRR;TNRC6C;IRGQ;APC;TAOK1;GPD1L;TAF1;TNRC6B
Genes Changed In HD Neurons Treated With ZFP-C Vs Control GSE127821	260/2043	2.0776226267586466E-8	1.1455255664810174E-6	0	0	1.505199378465103	26.626158886783397	ZNF177;AHCYL1;ITSN1;JMJD1C;THYN1;SMC5;SMC6;THUMPD1;GPATCH8;TXNDC16;MSANTD2;DPYSL2;PIEZO1;CCNL1;PRKACB;CCDC93;ARL10;SRRM2;SAP30BP;SMARCC2;SECISBP2;ACTN1;SACM1L;CLEC11A;ZNF12;ACTN4;TMEM170B;THAP1;DYNC1LI2;RRAGC;PARD3;ZSCAN21;XRN2;PRKD1;MYL9;ZNF398;TWF2;HIF1A;GABARAP;GJC1;TGOLN2;SCFD2;MIER2;RAD21;SARAF;ST3GAL5;TSPAN5;KCNN3;ZNF148;ST3GAL2;SPTBN1;SEC31A;SLC19A2;VASP;PHC1;ABCA5;PPP1R21;TNFSF12;PBX3;UPF3A;BRI3BP;SMARCA4;SASS6;MAGED2;INTS7;ATM;FBXL5;FERMT2;AHCTF1;INTS13;PTPRO;ARV1;AKAP11;AUH;STBD1;TRIM2;ZNF41;BBS9;GNPNAT1;DLGAP4;JAK1;ATPAF2;ZCCHC24;NCOA1;CHST9;MRPS25;ACAD9;C17ORF80;PRPF40A;ASH1L;COQ10A;NCOR1;MBLAC2;PAX9;RBM12B;RAPGEF6;VGLL4;CCDC90B;C11ORF54;AHCY;RGPD8;SPOP;ZNF227;ZNF468;ZNF222;RANBP2;PCGF5;WDR19;PLEKHA5;SAMD4B;PNMA2;WTIP;SYNJ2BP;MLH1;SKI;TAOK3;TACC1;ZNF354A;EBAG9;ZNF331;WASHC4;OXNAD1;CRCP;TMEM167B;PLXND1;NPY2R;LTN1;OLFML2A;PPP1CB;SMCHD1;MTRF1;LAMP1;ZFP30;APMAP;CAPN7;NEK1;ZNF569;NUDT17;NRCAM;ZNF689;SLC16A2;PDE8A;FADS1;NSF;SPAG11A;STX7;PDIA6;DISP2;GOLGA8B;CACNB4;FAM161A;ZNF559;PPIG;GOLGA8A;RAI14;ZNF791;C17ORF97;SEMA7A;ZC4H2;COX18;ANKRD11;PXN;UTP23;LPL;FBLN1;LTBP3;PDS5A;ACAT1;ARHGAP12;HNRNPDL;TPR;PSAP;ABL1;ZC3H18;ATP6V1H;BPTF;SYT1;NFXL1;ESRRG;EEF2;CORO2B;QKI;IBTK;CPE;TCF4;GNB5;ZNF655;RERE;CREBZF;DYRK2;FHL1;CBWD2;SART1;ADAMTS3;SIN3A;BCL7C;PSD3;ZNF766;WDR7;ERC1;KLF12;PPP1R12A;HSDL1;CAMK1D;ELAC2;ABCC5;ATRX;SHROOM3;PLPBP;PLRG1;MSL1;UBE2R2;MYH9;LUC7L3;TMBIM6;MTFR1;ITGB1BP1;TOP1;ZMYND11;MET;TRIM56;CREB5;NLGN3;RRN3;LRP2;ADD3;ASB15;JAKMIP2;KCTD20;ERICH1;ZNF507;RSBN1L;IGF2BP1;FYN;E2F6;TRIM44;MLXIP;RNF20;CIZ1;TCF7L1;SEC24B;KDM4C;KRR1;DDX31;DDHD2;DEK;GFER;MAPK10;KLF7;APC;CARM1;ZNF615;ESF1;ERCC5;CCDC66;P4HB;PPIL3;TAF3;SLC25A36;TNRC6B
Cortex RNA M22 Module (Darkgreen) PMID26900923	95/580	2.2006614515571918E-8	1.1864010403283883E-6	0	0	1.976549482769787	34.85036782926123	EIF4A1;SRP19;SERPINE2;PDCD6;PINX1;ARPC5L;CLTA;DBI;MEA1;TXNDC15;TXNDC17;PSMD8;SCAMP5;SGCE;HEBP1;CAPNS1;LAMP1;AUH;RPS18;FAM162A;PEA15;TAGAP;GATAD1;RPL37;SDF2;EIF2B1;RPS11;ENOPH1;AP2M1;CTSB;ATP6V1G1;PACRG;JAGN1;TRAPPC2L;HSDL1;GSTO1;CCDC115;RPL23;STX8;AKTIP;BCKDHB;MRPL49;C1ORF43;NDUFC1;COQ10A;DDOST;UBE2R2;SRSF2;JTB;TERF2IP;VPS25;PFDN5;VAMP2;ISCU;DAP3;BEX4;CSTB;BEX2;STOML2;POLDIP2;GSTP1;UTP23;TM2D3;OAZ1;GABARAP;MYL12B;TCEAL3;DHRS7B;BAG1;SPOP;SARAF;TSPAN3;EMC6;VHL;E2F5;ATP6V0E2;CFAP20;PRELID3B;VTI1B;HNRNPA0;ATP6V1F;TRAPPC1;TRAPPC4;LYSMD2;UPF3A;CWC15;SOD1;AIMP1;RPS28;TMEM158;MSRB2;UNC119;CPE;RPL22L1;TRMT11
Genes Up-Regulated In Expression In 12 Wk R6/2 HD Mice (Set2) GSE9804	315/2567	2.3116927273068895E-8	1.219166642705764E-6	0	0	1.4528431364587164	25.54490604023173	USP6NL;TCERG1;TRIO;ITSN1;PITPNA;JMJD1C;SMC5;CBLB;TXNDC15;ZDHHC2;SOGA1;ALKBH8;SCAMP5;LRMDA;ZMIZ1;MSANTD2;EPC1;ACAD11;PRKACB;CCDC93;SCAPER;ACOT9;MECR;ZNF160;SACM1L;RSAD1;ARMC9;ZNF12;MAPK8IP2;MTURN;EID1;DDX39A;IFT81;SARNP;ZSCAN21;VOPP1;OPTN;MMADHC;BEX2;CTBP2;FLII;ENDOD1;BAZ2B;UBE2J2;TTBK2;MYL12B;TGOLN2;ZNHIT6;RAD21;RNF217;VPS8;SARAF;PCDHA2;PSMF1;RBM10;PRELID3B;SLC19A2;CTC1;PPP1R26;HEXIM2;CADM3;ZNF383;ABCA5;LRRN3;NBEAL1;NR1D2;UPF3A;BBIP1;BRI3BP;PARP12;MLLT11;CCDC88A;CDAN1;GRB2;MAGED2;ATM;SERPINI1;TRMT11;FBXL5;RCOR3;CDK13;CDS2;HERPUD2;AHCTF1;INTS13;USPL1;FAF1;PTPRO;ICA1;LARP1B;PHF8;BABAM1;NUDCD3;ARV1;CTSL;XPO6;TRIM2;TIMP2;QSOX2;STUM;JAK1;NCOA1;BRD3;NCOA2;SSR4;GSTO1;KCND3;STRADB;ACAD9;ANXA5;TET2;GAB2;TERF2;COQ10A;TOPORS;DUS2;HADHB;KIN;FAM210A;NCOR1;MBLAC2;PLCB4;HNRNPH2;GRN;GRP;INPP1;STX18;ADCY1;TCEAL3;ATP6V0E2;PCGF6;NFYC;ORMDL1;ELP2;C7ORF25;SYNJ2BP;TUBB4A;BLCAP;GATAD2A;ATAT1;TAOK3;NDUFAB1;MSRB2;TSR1;ACTR10;CEP44;PRDM8;ANKRD39;WASHC4;WASHC5;DGKE;GTF2B;DGKA;CLSTN1;SAT2;PPP1CB;ZFP30;APMAP;CAPN7;NEK1;ZNF569;CHP1;WASHC3;CDKL2;PIAS3;RAB2B;FBXW8;EIF1AX;PUS1;STX7;PIAS2;TANC2;DISP2;SIDT1;SCG5;ANAPC4;PPIG;SNRNP25;TNIK;KIAA0408;ISCU;FTO;ZCCHC8;DDX5;USP54;ARHGEF28;ANKRD11;PXN;CACNA1D;SPATA5;PDS5A;KLC1;CSF2RA;NEUROD1;NPAT;GRK2;STK36;KIF3A;TPR;PSAP;ZKSCAN3;NDN;NPTX1;CYC1;LONRF2;NDUFV1;FGF22;AP1M1;BPTF;KLHDC10;KLHDC2;HSPA9;MOAP1;PNPT1;CBX4;KLHL26;CEP350;NFXL1;FANCC;HELZ;TBCB;FBXO33;KLHL20;SEPSECS;TSGA10;IBTK;PAN3;GNAQ;AAK1;CNTN2;UBA2;TCF4;TUBGCP4;ZNF655;ACBD3;ZCCHC3;GALK2;ZCCHC2;RERE;YWHAE;CREBZF;ACADVL;DYRK2;CHD9;CHD8;RASGRF1;FHL1;PIK3CD;BICD1;DUSP16;SGCE;LASP1;METTL14;UBE2Q1;BCL7C;TAGAP;ZNF768;C8ORF82;CEP170;ERC1;EDIL3;SULT4A1;RBM6;KLF12;C14ORF119;PDE4D;ATRX;BCKDHB;ELAC1;PLPBP;SSTR3;ZFP90;GAP43;TBC1D5;ZNF638;ATG4C;LUC7L3;ZMYND11;SHANK2;TRIM56;NLGN3;ROCK1;DCTN2;CRMP1;DDX21;WIZ;ASAP2;PPM1E;PPM1G;FBXL20;GNG2;KCTD20;ZNF629;CCDC77;CCDC184;PDLIM7;MLXIP;RNF20;CIZ1;KRR1;NICN1;ZNF182;DDHD2;RPRD2;SOD1;BCKDK;MAPK10;APC;GLB1;ESF1;ERCC5;GPD1L;SLC25A36;TNRC6B;TAF1
Genes Changed In Striatum Of R6/2 Vs WT Mice GSE109416	472/4107	2.3971612452345356E-8	1.2373432299870176E-6	0	0	1.3721056604378024	24.075508614865818	USP6NL;TDRKH;CNTFR;SERPINE2;ZNF292;ITSN1;STMN4;ADARB1;ENO2;ALKBH8;GJA1;RNF115;GPR176;CNST;CAPNS1;AP1S2;AP1S1;PRKACB;PRIMA1;CHID1;MED1;CHIA;UNC13A;ARMC9;SND1;EID1;DAAM2;PARD3;ZSCAN21;MAP1A;PRKD1;TSPYL5;FLII;ENDOD1;AGAP2;BAZ2B;CFP;HIF1A;FAM171A1;GRIN2A;RAD21;ST3GAL5;PRELID3B;VTI1B;NR2C2AP;CFAP74;CADM3;SNAPIN;ABCA5;GPR12;LRBA;PBX3;NFATC3;UPF3A;POU6F1;MLLT11;CYLD;FXYD1;SASS6;UNC119;SERPINI1;NCAN;TRMO;CLTA;STON2;ADO;EEA1;B3GALT1;TIMP2;PHF24;SH3BGRL2;PCMTD1;JAK1;BRD3;TIGD5;GPR37;SSR4;KCND3;OPALIN;TET2;TACR3;ASH1L;NSUN7;TERF2;NCOR1;MBLAC2;PIGA;VAMP2;RNF166;CHST3;HBEGF;GRN;KCNA1;ADCY1;FSTL4;PRR14L;FRZB;RNF138;HAS1;CHN1;SPOP;FLNA;MEF2D;ELP2;SKI;FIG4;TMEM158;ABI2;TAOK1;MSRB2;ETFBKMT;PKN1;CEP44;NUCB2;GPR146;PHLDB1;DGKE;PLXND1;DGKA;SAYSD1;MSI2;SLC8A1;SLC8A2;PPP1CB;FGF5;LAMP1;ZFP30;APMAP;FADS6;SLC16A6;CHP1;SLC26A10;SLC16A2;STK32A;ZNF202;SH2D5;FADS1;RAB2B;RNF44;EIF1AX;SEMA6D;STX7;RPS6;DGKZ;TUBA4A;DISP2;TPST1;ACAP2;CACNB4;TNIK;UTRN;KIAA0408;INTS6L;FTO;IPPK;GRIA2;SEMA7A;CNP;ANKRD11;FBXO47;ITPR1;SLC38A10;GPR83;KLC1;NEUROD1;NPAT;PSAP;ZKSCAN3;TPPP;GRIA4;C8ORF37;CD163;ATP8B2;ASNS;CORO2A;CORO2B;QKI;IGSF10;NBEA;TUBGCP6;ZNF655;LRCH4;SERINC3;DAGLA;CDCA7L;RASGRF1;CELF3;FHL1;DUSP19;PIK3CD;HTR2A;PTPN23;BICD1;DUSP11;ADAMTS3;SCRN1;TAGAP;PSD3;PHACTR3;NCK2;PHACTR2;CEP170;METTL15;PHACTR4;GPX1;APAF1;ELAC1;COBL;VEZF1;ZFP90;MSL1;DNAJC2;NPC2;MET;TRIM56;SMARCD1;PPM1E;SRM;PPM1G;LRP6;DCAF17;KCTD20;ZNF629;IARS2;CCDC77;CACNG2;MEST;HNRNPA0;KCNJ4;MLXIP;NTRK2;SLC12A3;SEC24B;KCNJ11;KRR1;NICN1;BCKDK;RAD52;MARCKS;FRAS1;RAB13;CCDC66;PPIL3;SLC25A36;BET1;TCERG1;SMARCB1;AHCYL1;PITPNA;ULK4;CBLB;TXNDC15;RPS6KA4;RASSF1;NIPAL2;EPC1;CPNE2;CCDC93;ACVR1;EPHA4;SMARCC2;ACTN2;PAQR5;ACTN1;KCNK13;RSAD1;ACSL6;IMP4;GPR37L1;TMEM170B;MTURN;MAPK8IP1;CARHSP1;RIN1;PEX11G;TRIB2;BEX2;LPAR1;UBE2J2;TTBK2;MYL12B;ZNF707;INPP5F;OTOF;KCNN3;PPP1R26;RABGAP1L;LRRN3;CRADD;FAM78A;RCC2;DELE1;SUCO;MICAL2;BRI3BP;PHETA1;PARP12;AIMP1;ADCK1;ID4;PDE3A;MAGED2;CYSTM1;FBXL5;RCOR3;CDS2;FAF1;PTPRO;KIF17;SH3RF1;AKAP11;SIPA1L1;CTSL;NMRK1;XPO6;UBXN7;SDF2;HRAS;ATPAF2;NCOA2;PRPF40A;MLF2;AJAP1;CNKSR2;DUS2;VWA8;KIN;ARHGEF9;MRPS9;NFX1;PITPNM2;HNRNPH2;TLCD1;ALDOB;MICU1;CAB39;RGPD8;PHYHIP;CAMKK2;RXRB;CHRAC1;TCEAL3;FAM184A;TBL1Y;C22ORF23;RANBP2;MPP3;NFYC;PLEKHA5;UBE2G1;UBE2G2;AIG1;MPP7;ATAT1;CSDC2;CAMK4;TACC1;ZNF354A;ACTR10;CDK5R2;MEGF9;PRDM8;WASHC4;WASHC5;NPY2R;FAM162A;KIF5A;PDE8B;PDE8A;CHRNB2;SLC30A3;LMTK2;SHISA2;TANC2;GPRIN3;MYCN;FAM161A;DNAJC30;SIDT1;ISCU;DAP3;ZCCHC8;CHRNA3;CTTNBP2;CHAT;LPL;SLC1A4;PDS5A;CSF2RA;CACNA1H;FBLN5;ZFP36L1;CPLX3;CACNA1I;RAI1;GRK2;LONRF2;NDUFV1;BPTF;KLHDC10;ATP6V1F;KLHDC2;CPSF7;AUTS2;CPSF3;PTCH1;HMGA1;NFXL1;TBCB;INHBA;ARHGAP27;KLHL20;PAN3;NR4A3;DNMBP;TRPV6;TMEM116;GNB2;COL20A1;TCF4;GNB5;GALK2;ZCCHC2;RERE;CREBZF;ACADVL;THRB;DOCK3;YWHAB;CHD9;CASP8;SNAPC1;SULT4A1;ARFGEF3;ZNF385A;PSTK;KLF12;CAMK1D;ARHGEF15;PDPK1;PDE4D;SSTR2;SSTR3;ETV5;RCN1;CASQ2;ATG4C;TERF2IP;ITGB1BP1;PFDN5;SHANK2;CDH18;PLEC;DCTN2;CRMP1;ATP1A1;GNG2;ERBB3;ERICH3;NRIP1;S1PR5;ABCF2;MBTPS1;TCF7L1;ATP2B2;TEF;PPP2R2D;ERCC5;GPD1L;SSBP2;CLUAP1;TAF1
Genes Down-Regulated In Control Vs Mitomycin Treated NSCs GSE24116	290/2331	2.5639443329939302E-8	1.295860198300682E-6	0	0	1.4713696975498427	25.718267983610037	APP;SERPINE2;RFESD;ARPC5L;JMJD1C;ENO2;TXNDC15;CYB5D2;PSMD8;LGALS3;GJA1;RASSF1;CNST;CREB3L4;PIEZO1;MLYCD;CHAC1;ACVR1;GABARAPL2;ATP6V1G1;ATP6V0E1;IAH1;TSPYL1;RPL23;SLC11A1;SACM1L;CLEC11A;ATG10;ARMC7;ZNF12;ACTN4;HCFC2;ATG13;RNASE1;BTC;DYNC1LI2;RRAGC;CD109;VOPP1;JTB;VPS25;NBL1;OPTN;LRPAP1;SLC22A5;ENDOD1;MGST2;AGAP1;AGAP4;SDSL;GABARAP;TGOLN2;ZNF707;ZNF703;VPS8;SARAF;ST3GAL5;GSE1;TSPAN3;ST3GAL2;SPTBN1;VTI1B;SEC31A;SLC19A2;ARL14EP;XBP1;RABGAP1L;SNAPIN;TMEM184B;ABCA5;SUCO;UPF3A;EHD2;FXYD1;PDE3A;PCDHB8;HERPUD2;SYNM;RARG;PTPRM;CLTA;PRL;CYB561D1;AREG;SH3RF1;EEA1;MMP24;CTSL;HYAL1;TIMP2;SDF2;PCMTD1;CTSB;HAVCR2;SSR4;CAMLG;GSTO1;MYOF;ANXA5;NIPA1;COQ10A;DUS2;VWA8;VAMP8;RNF167;AFTPH;ZNF780B;PLEKHO2;HBEGF;CSTB;GRN;GSTP1;CIPC;CAPG;SNX30;SBSN;TMEM71;RNF135;GPNMB;SPOP;C22ORF23;RPS2;SPRYD4;NMNAT3;PRSS36;SYNJ2BP;AIG1;TMEM59;SPCS1;TAOK3;SNX15;NUCB1;FAS;TACC1;YPEL5;LAMTOR4;PNPLA2;ANKRD39;WASHC4;CSF2;KIAA1191;TMEM167B;CD81;CD80;DGKA;SIRPG;WBP1L;CWC25;LAMP1;FAM162A;RGS1;SIRPA;NRCAM;LARGE1;ACAA1;WASHC3;CHRNB2;IL11RA;STX8;MAGI3;STX7;WNT5A;TTC7B;TSC2;PIAS1;ACAP2;KAT6B;DNAJC30;MAP7D1;STAMBP;ISCU;KANK3;RAI14;SEMA7A;PXN;SLC38A10;LTBP3;KLC1;CACNA1H;ARHGAP12;BCL2L12;FAM83G;GRK2;PSAP;ATP6V1H;CAMTA2;ZNF546;IGFBP7;KDSR;GRIA4;TFAP2A;NEK9;RBPMS;ATP8B2;KLHL26;FBXO38;TRAPPC4;GFPT2;INHBA;EEF2;TMEM230;ZZEF1;C1ORF216;P4HA2;MAN2B2;COL20A1;GNB5;ZNF655;LRCH4;OSBPL1A;LRP10;SERINC3;ACADVL;FLT1;PRKCSH;PZP;FHL1;HSPB7;C15ORF65;PTPN23;IFT52;LASP1;CASP8;UBE2Q1;C8ORF82;CEP170;UPP1;ATP7A;EDIL3;TGIF1;PLEKHG3;APAF1;GPX4;PDPK1;AKTIP;DYNLT3;SMIM19;ELAC1;DDX54;PLPBP;VEZF1;MMP9;TNFRSF1A;RCN1;DCT;NPC2;TERF2IP;TMBIM6;ANG;ITGB1BP1;MET;CHMP7;TRIM56;PLEC;C1S;LRP1;DCTN2;PON2;TULP2;FURIN;FBXL20;DNAJB2;P2RY6;CYTH4;ERICH1;RAB40C;ERBB3;SH3BP2;KRIT1;DNAJB9;VHL;TRIM41;SMOX;NICN1;PCDHGC3;ATP2B4;DDHD2;LAMB1;MBOAT4;S100B;IRGQ;GNPDA2;XPNPEP2;GLB1;KANSL3;RAB13;MGAT4B;ERCC5;P4HB;SLC25A36
Postsynaptic Density Proteins PMID21170055	196/1458	2.7406397314424773E-8	1.3568963241794794E-6	0	0	1.5899879940450463	27.685649048196233	AHCYL1;TRIO;ITSN1;PITPNA;ENO2;RPL8;GJA1;RPS19;RPS18;DPYSL2;LONP1;AP1S1;PIP4K2B;BSN;RPS11;PRKACB;CCDC93;GABARAPL2;EPHA4;ATP6V1G1;UNC13A;ACTN2;ACTN1;SACM1L;ACSL6;TALDO1;ACTN4;CSNK1E;SND1;DYNC1LI2;DAAM2;MAP1A;UQCRC1;RIN1;PFN1;TLN1;FLII;AGAP2;AGAP1;MYL12B;FAM171A1;GRIN2A;MAP2;VPS8;SPTBN1;SEC31A;FIS1;YES1;PPP1R21;CYLD;SYNM;NCAN;CLTA;EEA1;SIPA1L1;AUH;CRTAC1;TRIM2;PEA15;CHMP1A;PHF24;STUM;DLGAP4;PRMT5;GSTO1;ANXA5;EPS15L1;TUBG2;HADHB;PLCB4;VAMP2;AHCY;GSTP1;CAPG;PHYHIP;CAMKK2;CST3;GGA3;ATP5F1B;FLNA;PLEKHA5;TUBB4A;MPP7;ATAT1;ABI2;TAOK1;TACC1;PKN1;WASHC4;WASHC5;PHLDB1;NDUFA13;TOMM20;SLC8A2;PPP1CB;ARHGDIA;KIF5A;SIRPA;NRCAM;ACAA1;ENPP6;PDE8A;AP2M1;NSF;TPM4;STX7;TTC7B;LMTK2;TSC2;PDIA6;TUBA4A;CLIP2;CACNB4;MAP7D1;KIAA0408;GRIA2;CNP;PHB;KLC1;ACAT1;GRK2;KIF3A;PMVK;CASKIN1;ATP6V1H;NPTX1;TPPP;TBC1D17;NDUFV1;GRIA4;PRPH;AP1M1;HSPA9;GOT1;SYT1;DNAJC11;DSTN;TBCB;CORO2A;EEF2;CORO2B;GRHPR;GNAQ;GNB2;AAK1;CNTN2;GNB5;UBE2M;YWHAE;DOCK3;YWHAB;PTPN23;RPL7A;LASP1;SCRN1;CA4;PSD3;WDR7;ERC1;DSP;PPP1R12A;HSDL1;GPX1;GPX4;PDPK1;PLPBP;DDOST;NIPSNAP2;GAP43;MYH9;SLC25A11;DOCK1;SHANK2;SLC25A6;PLEC;VAC14;STOML2;LRP1;ROCK1;DCTN2;CRMP1;ATP1A1;ADD3;DNAJB2;GNA13;GNG2;FYN;HNRNPA1;SLC12A5;ATP2B4;RPL23A;ATP2B2;BCKDK;IRGQ;APC;RAB13
Genes Down-Regulated In Pvalb/Th-expressing Interneurons Of HD Patients Vs Control PMID32681824	216/1641	2.803711421094539E-8	1.3603607815150704E-6	0	0	1.555683564740071	27.05292757459779	TCERG1;CCNH;ZNF292;ULK4;JMJD1C;SOGA1;GPATCH8;CYB5D2;RPS19;RPL37;SCAPER;ACVR1;EPHA4;TANGO6;MECR;ESCO1;PHYKPL;SECISBP2;ACTN1;ARMC9;EID1;PARD3;MAP1A;XRN2;PRKD1;GPLD1;BEX4;TMEM87A;BEX2;GRIN2A;APH1B;SCFD2;SARAF;ST3GAL5;ZNF148;CLHC1;ZNF146;SEC31A;SLC19A2;RPL41;PHC1;ABCA5;ABCA6;STAC;RAB3IP;DELE1;NBEAL1;SUCO;UPF3A;CYLD;CCDC88A;PDE3A;INTS7;TRMT11;FBXL5;RCOR3;C2CD3;SLC35F3;FAF1;PTPRO;ICA1;CLTA;ZNF44;N4BP2L2;LARP1B;RPTOR;AKAP11;SIPA1L1;CRTAC1;CTSL;NMRK1;JAK1;PCMTD1;MRPS25;STRADB;TET2;COMMD1;VWA8;KIN;ARHGEF9;AFTPH;NCOR1;NFX1;CNKSR3;ZNF780B;PIGL;MICU1;INPP1;ICA1L;ADCY1;CST3;FAM184A;TCEAL2;RANBP2;WDR19;ORMDL1;TTC1;ELP2;TCAIM;NMNAT3;ZNF33B;STXBP5L;SPCS1;DPY19L2;TACC1;CRLF3;ACTR10;MAMLD1;NUCB2;PLGLB1;FAM13A;SAT2;SLC8A1;SMCHD1;CAPN7;NEK1;ZNF569;ZNF326;NRCAM;HMGN2;LARGE1;CDKL2;NSF;PDIA6;GOLGA8B;ACAP2;KAT6B;SCG5;ANKS6;GOLGA8A;ISCU;FTL;FTO;GRIA2;DDX5;ZC4H2;ANKRD11;UTP23;ARHGAP12;STK33;HNRNPDL;KIF3A;TPR;CDH22;PSAP;ATP6V1H;LONRF2;NDUFV1;GRIA4;BPTF;NEK9;ANKRD29;PNPT1;GOT1;CRIM1;DSTN;ASNS;ZZEF1;KLHL20;TSGA10;IBTK;PAN3;NBEA;RHEB;UBE2O;YWHAE;CREBZF;RBM26;DOCK3;CHD9;CHD8;RASGRF1;BICD1;BCL7C;EDIL3;METTL15;PHACTR4;RBM6;TRPC1;ABCC5;ATRX;BCKDHB;NIPSNAP2;DNAJC2;SFPQ;C1ORF159;ZNF638;TERF2IP;ZMYND11;PPP1R12B;USP16;ATF6B;DDX24;ZNF195;TM2D3;THSD4;SRM;JAKMIP2;ERICH1;TTC14;MLXIP;MBTPS1;TCF7L1;CCDC59;KCNIP4;RPL23A;RPRD2;SOD1;FRAS1;APC;ERCC1;KANSL3;ESF1;CCDC66;PTPN4;SLC25A36
HD Grade 3 Markers In Human Caudate Nucleus (HG-U133A) GSE3790	276/2202	2.995338183127676E-8	1.424841261228969E-6	0	0	1.4812151516955374	25.660013762822334	ZNF177;APP;AHCYL1;ITSN1;LST1;CBLB;ADARB1;ENO2;RPL8;MYLK;EPS8;SCAMP5;LGALS3;GJA1;LGALS1;PIEZO1;AP1S1;HOMER3;BSN;CCNL1;HOXA7;PRKACB;TNS3;SRRM2;SAP30BP;ATP6V0E1;TSPYL1;ACTN2;ACTN1;RPL23;IFRD1;ACSL6;MAPK8IP2;TM4SF1;MAPK8IP1;DDX39A;SCO2;DAAM2;PARD3;MAP1A;KCTD13;VOPP1;PFN1;PLA1A;TSPYL5;BEX4;LRPAP1;TMEM87A;ZNF395;RTEL1;CTBP2;ZBTB1;LPAR1;AGAP2;PDGFA;ZNF22;BAZ2B;FAM171A1;INPP5F;MAP2;ZNHIT6;TSPAN5;B4GALNT1;PCDHA2;PSMF1;CDR2;RABGAP1L;YES1;LRRN3;PBX3;PARP12;MANF;MLLT11;CYLD;FUBP3;FXYD1;ID4;SERPINI1;NOL12;FERMT2;FKBP11;SYNM;GRIK5;NCAN;PTPRO;N4BP2L2;AKAP11;SIPA1L1;SERP1;ADAMTSL3;TSPO;PHF24;UBXN7;HRAS;STUM;DLGAP4;CTSB;ZCCHC24;OFD1;KCND3;MYOF;ANXA5;PRPF40A;MLF2;CNKSR2;VAMP8;ARHGEF9;SLCO4A1;PLSCR4;VGLL4;VAMP2;CHST3;C1QB;CD63;GSTP1;CAPG;ADCY1;PHYHIP;FSTL1;TYMP;CAMKK2;RNF138;CHN1;METTL7A;ZNF467;WDR19;PNMA2;TUBB4A;BLCAP;FIG4;TMEM158;CSDC2;ACTR10;CDK5R2;NEK11;WASHC4;CHRM3;FAM13A;WBP1L;TOMM20;SLC8A2;LAMP1;RGS1;SLCO2B1;ARHGDIA;KIF5A;NEK1;LARGE1;ARHGEF40;ACAA1;PDE8B;FADS1;NSF;STX7;DGKZ;PDIA4;TPST1;HIC2;GOLGA8B;CACNB4;APLNR;SCG5;UTRN;GOLGA8A;PFKFB2;GRIA2;DDX5;MAGEL2;PXN;ITPR1;SLC38A10;LPL;CACNA1D;SLC1A4;LTBP3;KLC1;CACNA1H;ZFP36L1;CACNA1I;HMBOX1;ZMAT4;TPR;SAFB2;NDN;ATP6V1H;CAMTA2;IGFBP7;NPTX1;CD99;BPTF;KL;MOAP1;CD163;SYT1;GOT1;RBPMS;SMURF2;GFPT2;CEP350;NUP153;INHBA;CORO2B;QKI;C1ORF216;TSGA10;IL6;NR4A3;NBEA;P4HA2;BAMBI;AAK1;TCF4;GNB5;TGFBI;OSBPL1A;LRP10;COX20;UBE2M;YWHAE;ACADVL;DOCK3;YWHAB;CELF3;DBI;BICD1;ADAMTS3;PSD3;PHACTR2;WDR7;SULT4A1;RBM6;TGIF1;MAPK1IP1L;GPX1;CAMK1D;PDPK1;ABCC5;PPP2R5B;DDX54;VEZF1;MSL1;TNFRSF1A;GAP43;RCN1;TST;NPC2;OR7A5;LUC7L3;ITGB1BP1;EFHC2;SHANK2;CDH18;SLC25A6;C1S;PON2;CRMP1;PRCP;ASAP2;ATP1A1;ADD3;SRM;FYN;HNRNPA1;SEC11A;PDLIM7;KCNJ4;NTRK2;SLC12A5;KRR1;TPBG;ATP2B4;ATP2B2;DEK;S100B;RAB13;SLC25A36
HDACi-106 Treated PBMCs From Friedreich Ataxia Carriers Vs Controls GSE30933	417/3570	3.29512357802295E-8	1.5373018846699378E-6	0	0	1.3883535224874974	23.918883625147167	SERPINE2;RPL34;ITSN1;SMC5;ENO2;RRP9;CNST;CAPNS1;ZMIZ1;HOMER3;PIP4K2B;RPL37;MED1;ZNF165;SAP30BP;TSPYL1;CLEC11A;HPCAL1;SYTL1;HCFC2;RNASE1;LRRC37A;DDX39A;SCO2;LGALS13;UQCRC1;VOPP1;OPTN;ZNF398;LRPAP1;LIPT1;CDCA5;FLII;ZNF22;FPR2;CFP;SDSL;HIF1A;MTMR6;RAD21;RDH13;PCDHA2;NXNL1;ARL14EP;SNAPIN;LRBA;NR1D2;MEX3C;CYLD;GJB7;ADO;NPAP1;GPR132;TRIM7;TSPO;SH3BGRL2;RRP12;ENOPH1;PCMTD1;JAK1;HAVCR2;OFD1;NSUN5;MYOF;NIPA1;SIRT5;JOSD2;TERF2;OR1N1;VAMP8;AFTPH;PLEKHO1;PLEKHO2;RAPGEF6;VAMP2;RNF166;ENG;GRN;ZNF230;GPNMB;RNF138;ZNF589;MEF2D;PCGF6;SF3A2;TIMMDC1;PCGF5;UTP3;MCRS1;ELP2;FIG4;TMEM158;TAOK1;MSRB2;NUCB1;CRLF3;YPEL5;LAMTOR4;NUCB2;ZNF331;OXNAD1;NRROS;TMEM167B;DGKA;AHR;CDC14A;PPP1CB;SLCO2B1;NEK1;ZNF569;AP2M1;RAB2B;EIF1AX;TC2N;DGKZ;TUBA4A;PIAS1;RAB32;CLEC4A;ACAP2;CLEC4D;KAT6B;ZFP42;ZNF559;SNRNP25;TNIK;GOLGA8A;PFKFB2;REG3A;ZNF791;ITPR1;SLC38A10;HMBOX1;ADAP2;STK36;ZKSCAN3;NDN;IGFBP7;CD300LF;CD163;ATP8B2;ANKRD22;CEP350;EEF2;FBXO33;IBTK;NBEA;P4HA2;TUBGCP6;CSPG4;LRCH4;OSBPL1A;SERINC3;ZNF652;DAGLA;SH2D4B;CDCA7L;FHL1;CBWD2;FHL3;PTPN23;SGCE;METTL14;C8ORF82;NCK2;ZNF766;METTL16;PLEKHG3;PPP1R12A;GPX1;APAF1;ATRX;C3ORF62;ELAC1;VEZF1;TNFRSF1A;C1ORF159;PIK3CA;TOP1;ZNF510;TRIM52;ROCK1;C1S;SRM;P2RY6;KCTD20;MSTO1;ZNF507;POLR2C;RSBN1L;IGF2BP1;POLR2E;FYN;TRIM44;SEC24B;ANKRD30B;ADRM1;LYSMD2;GZMK;P2RX1;P4HB;SMAP2;RECK;SLC25A36;MYO1G;TNRC6B;BET1;TCERG1;WDSUB1;LST1;JMJD1C;THUMPD1;ZDHHC2;RPS6KA4;LGALS3;LRMDA;LGALS1;RPS18;LONP1;PIEZO1;EPC1;ZNF600;TNS3;ICOSLG;SRRM2;ACVR1;ATP6V1G1;SMARCC2;C17ORF49;PHYKPL;ACTN1;SACM1L;ALG5;IFRD1;IMP4;MFSD12;TM4SF1;THAP2;THAP1;KCTD13;PEX11G;LPAR1;MGST2;APH1B;RRAS;MIER2;TSPAN5;TSPAN3;SPTBN1;CDR2;VASP;MSR1;FIS1;YES1;SETDB1;CRADD;INTS2;CIDEB;PARVB;PARP12;CYSTM1;NOL12;RGL2;HERPUD2;SYNM;AHCTF1;USPL1;SLC35F3;FAF1;PTPRO;MRPS10;PEPD;AKAP11;SERP1;SLC22A16;CTSL;CTSK;GNPNAT1;CCR3;ATPAF2;MRPS26;CAMLG;ACAD9;COMMD1;TUBG2;MRPS6;TOPORS;NFX1;HNRNPH1;CNKSR3;RBM12B;C1QB;CSTB;CD63;MIS12;TUBD1;CAPG;ZNF8;TYMP;CAMKK2;TCEAL2;LAIR2;MGAT1;MPZL3;CAVIN3;PLEKHA5;UBE2G1;LILRB1;KRT10;MLH1;PEX14;NDUFAB1;CD69;ZNF354A;MAMLD1;IL18R1;PRDM8;CD81;TOMM20;NR3C2;FAM162A;CAPN7;RGS1;ARHGDIA;NRCAM;ACAA1;CHRNB2;TRAPPC2L;IL11RA;TSC2;SHISA2;PDIA6;PDIA4;GPRIN3;MYCN;PPIG;UTP23;LTBP3;PDS5A;FBLN5;ZFP36L1;ARHGAP12;CPLX3;CNN2;CACNA1I;DHRS7B;RHPN1;CYC1;NDUFV1;ATP6V1F;KLHDC2;PNPT1;AUTS2;PTCH1;NFXL1;HELZ;TBCB;ARHGAP27;NMRAL1;PAN3;BAMBI;GALK2;ACADVL;DYRK2;DOCK3;YWHAB;CHD9;DOCK8;LMOD3;ADGRE1;CASP8;SNAPC1;COLGALT1;KLF12;DYNLT3;ABCC5;PDE4D;BCKDHB;ARID1A;MMP9;SSTR3;ETV5;SFPQ;RCN1;SETBP1;MYH9;ZMYND11;FBP1;PFDN5;PLEC;VAC14;STOML2;RRN3;PON2;ATP1A1;ADD3;GNA13;CYTH4;GNG2;TAF1B;ERBB3;CBS;VHL;PDLIM7;NAA10;LIMK1;DTNBP1;DEK;IRGQ;TEF;GNPDA2;GLB1;ERCC1;POLE3;TAF7;LTBR;CLUAP1
Genes Changed In Sodium Butyrate Treated STHdhQ111 Vs Control GSE129143	482/4219	3.515065222252994E-8	1.6089713639973137E-6	0	0	1.3632781325211858	23.39879145193409	USP6NL;TDRKH;TRIO;TMEM200B;ITSN1;ADARB1;SMC6;ALKBH8;MYLK;GPR176;CAPNS1;DPYSL2;PIP4K2B;RPL37;HOXA7;PRKACB;MEF2B;SECISBP2;RPL23;ARMC9;ARMC7;ZNF12;ATG13;EID1;DDX39A;PARD3;MAP1A;VOPP1;CTAGE8;RPL26;MYL9;RPL28;ZNF398;FLII;AGAP2;PDGFA;BAZ2B;MTMR6;FAM171A1;POM121C;NXNL1;KAT14;SLC19A2;HEXIM2;MYH7B;RPL41;PHC1;SETD1B;LRBA;PBX3;NFATC3;PAFAH2;FOSL1;CYLD;UNC119;SERPINI1;CDK13;RPLP1;DIS3L;STON2;CYB561D1;AREG;PHF8;SLC6A4;EEA1;MED13;TIMP2;SH3BGRL2;RRP12;ENOPH1;ZIK1;SSR4;METRN;MYOF;MRPL49;SIRT5;AEN;ASH1L;NSUN7;SLC7A4;FAM210A;NCOR1;RNF169;SLCO4A1;PLSCR4;PLEKHO2;RAPGEF6;CHST3;GRN;GSTP1;CIPC;SBSN;CENPC;PRR14L;SPOP;FLNA;ZNF467;MEF2D;UTP3;MCRS1;WDR19;NMNAT3;PRSS36;BLCAP;ABI2;TAOK1;TSR1;FMOD;NUCB2;PHLDB1;DGKE;GTF2B;DGKA;FAM13A;LTN1;MSI1;SAT2;SLC8A2;ABHD13;FADS6;CHP1;NUDT17;SLC26A10;HMGN2;LARGE1;SLC16A2;TMSB10;AP2M1;TCP11;CDKL2;PIAS3;RNF44;FBXW8;RAB32;GOLGA8B;ACAP2;ACAP1;ANAPC4;STAMBP;UTRN;SRSF9;FTL;IPPK;PFKFB2;ZNF791;CNP;SMYD5;TNKS;HVCN1;NPAT;HMBOX1;STK36;TPR;PSAP;ABL1;IGFBP7;NEK9;TRAPPC1;RBPMS;ATP8B2;FBXO38;GFPT2;CEP350;CORO2B;QKI;ZZEF1;IBTK;NBEA;CNOT1;AAK1;CPE;TUBGCP6;TUBGCP4;ZNF655;OSBPL1A;SERINC3;ZNF512B;FLT1;PTPN21;ARRB2;C15ORF65;DUSP16;DUSP11;SGCE;RPL7A;SCRN1;SIN3A;PSD3;CEP170;WDR7;ERC1;HIF1AN;ATP7A;TNPO2;PHACTR4;APAF1;GPX4;ELAC2;MSL2;PLPBP;NDUFC1;TFDP3;CTDSP1;RP2;BIRC5;CCDC43;ANG;PPP1R12B;MET;TRIM56;ITIH5;C1S;LRP1;ATP10A;FURIN;PRCP;FBXL20;DCAF17;KCTD20;MSTO1;ZNF507;FYN;IARS2;CCDC77;TRIM44;HNRNPA0;MLXIP;SEC24B;MMAA;SMOX;DDHD2;RPL23A;RPRD2;SEMA4G;PTPN14;TNRC6C;APC;RAB13;SLC25A30;PTPN4;TNRC6B;PANK3;CCNH;RFESD;JMJD1C;CBLB;GCC1;SOGA1;TXNDC16;TXNDC17;RPS6KA4;GOLGA2;LGALS1;RPS19;RPS18;TRIM24;EPC1;CHAC1;BSN;SLC12A6;CCDC93;TNS3;ICOSLG;ARL10;SRRM2;ATP6V0E1;SMARCC2;ESCO1;C17ORF49;PAQR5;SACM1L;TALDO1;IMP4;CSNK1E;TMEM170B;MIF4GD;THAP2;BTC;RRAGC;XRN2;RIN1;TLN1;L3MBTL2;TWF2;MGST2;MYL12B;C10ORF143;TGOLN2;DSN1;APH1B;ZNF707;ZNF827;SCFD2;KCNN3;TSPAN3;B4GALNT3;RAB11FIP3;SPTBN1;CDR2;SEC31A;RABGAP1L;YES1;CDSN;SETDB1;CRADD;INTS3;INTS2;CIDEB;PARVB;BRI3BP;SMARCA4;RPS28;CDAN1;RPS29;ATM;RCOR2;CDS2;FKBP11;AHCTF1;C2CD3;MRPS10;PRL;KIF17;SH3RF1;RPTOR;AUH;CTSL;XPO6;STBD1;BBS9;CD34;CTSB;NCOA1;NCOA2;PRPF40A;COMMD1;TUBG2;AMPD3;MRPS6;ADRB3;NFX1;CNKSR3;PITPNM2;MICU1;MPND;ARHGEF5;VGLL4;AHCY;CAB39;ICA1L;CST3;HEATR6;MPP3;NFYC;CAVIN3;TTC1;AIG1;PLEKHA8;CSDC2;NDUFAB1;FAU;PNPLA2;WASHC4;WASHC5;PLVAP;CD81;WBP1L;TOMM20;TMEM147;PPIP5K1;CAPN7;KIF5A;ENPP1;ARHGEF40;PDE8A;KIRREL1;SLC30A3;IL11RA;PUS1;TTC7B;LMTK2;TSC2;ZNF99;PDIA6;PDGFRL;GPANK1;FAM161A;SELENOW;PPIG;RPP25;ISCU;DDX5;USP54;ARHGEF28;FBLN1;PDS5A;CSF2RA;ZFP36L1;GRK2;TMEM127;CASKIN1;RHPN1;ATP6V1H;CYC1;RHPN2;BPTF;KLHDC10;PRPH;ENKD1;MPST;ACBD7;CPSF7;CBX4;CCDC137;PTCH1;CRIM1;HMGA1;NUP153;TMEM230;KLHL20;GRHPR;DNMBP;GNB5;GALK2;ZCCHC2;ACADVL;YWHAB;CHD9;LAMC3;CHD8;DBI;CXCL3;HEBP1;CNPPD1;GPSM3;ZNF385A;TGIF1;KDM6B;DDX59;CAMK1D;ARHGEF15;ABCC5;BCKDHB;DDX54;ARID1A;SFPQ;RCN1;TBC1D5;LUC7L3;ZMYND11;DOCK1;SHANK2;PLEC;VAC14;STOML2;RRN3;ASAP2;RNF113A;CYTH4;GNG2;ERBB3;CBS;NRIP1;RALY;MTA2;PDLIM7;MBTPS1;KDM4C;NAA10;CMTM4;LIMK1;PCDHGC3;DDX31;ATP2B4;DTNBP1;LAMB1;MAPK11;IRGQ;TEF;POLE3;GPD1L;TAF1
Genes Down-Regulated In Loxapine Treated STHdhQ111 Vs Control GSE129143	183/1348	4.094580308257836E-8	1.8395281162654648E-6	0	0	1.6047254173774579	27.298010586236217	TRIO;PLXND1;LTN1;WBP1L;CBLB;MSI2;GCC1;ZDHHC2;SOGA1;ALKBH8;TRIM28;PPIP5K1;TRIM24;CHP1;SLC12A6;ARHGEF40;PRKACB;SCAPER;PIAS3;SMARCC2;TSPYL1;TTC7B;TSC2;ZNF12;DGKZ;MTURN;PIAS1;MAPK8IP1;RAB32;KAT6B;PARD3;MAP1A;ZSCAN21;WDFY2;STAMBP;TLN1;ZNF398;LRRC56;ZNF395;TNKS;FLII;ARHGEF28;MGST3;PXN;TTBK2;HMBOX1;APH1B;INPP5F;ZNF827;STK36;TMEM127;ZKSCAN8;ZNF703;VPS8;ABL1;ST3GAL5;BMF;ZNF148;ST3GAL2;BPTF;KLHDC10;CTC1;PPP1R26;MPST;NEK9;PHC1;ATP8B2;PPP1R21;LRBA;SETD1B;CEP350;CBX2;PTCH1;PBX3;NFATC3;HELZ;EEF2;QKI;PAFAH2;ZZEF1;SMARCA4;POU6F1;EHD2;CDAN1;DNMBP;NBEA;ADCK2;CNOT1;AAK1;UBE2O;TGFBI;OSBPL1A;ZNF652;RERE;CSRNP2;ACADVL;DYRK2;C2CD3;FBH1;CHD9;CHD8;SH3RF1;PHF8;DUSP11;LASP1;SIPA1L1;SIN3A;TRIM2;PSD3;TIMP2;BBS9;PHACTR2;CEP170;WDR7;ERC1;HIF1AN;ATP7A;DSP;NCOA1;ZCCHC24;KDM6B;NCOA2;CAMK1D;PDPK1;STRADB;ELAC1;MSL2;SHROOM3;ASH1L;ARID1A;MSL1;NIPSNAP2;HADHB;VWA8;FAM210A;NCOR1;TBC1D5;CTDSP1;PLSCR4;PAX9;ZMYND11;RAPGEF6;MPND;DOCK1;PLEC;SMARCD1;LRP1;ICA1L;FURIN;ASAP2;ADD3;LRP6;FBXL20;GNA13;DCAF17;PRR14L;KCTD20;ZNF629;NRIP1;MLXIP;MBTPS1;TCF7L1;KDM4C;NICN1;WDR19;PCDHGC3;ATP2B4;RPRD2;PTPN14;SORBS3;PLEKHA8;SKI;BCKDK;TNRC6C;KLF7;MARCKS;TEF;TAF6;PKN1;GPD1L;SSBP2;TNRC6B;MEGF9
Mouse Cortex Corticothalamic Neuron Markers PMID19013282	448/3887	4.5149351081480624E-8	1.9914968313394908E-6	0	0	1.371194091505291	23.19140321950673	SERPINE2;SMC4;RRP9;PSMD8;SCAMP5;DPYSL2;MLYCD;CHID1;MED1;ACOT9;IAH1;MECR;SECISBP2;ARMC9;HPCAL1;DNTTIP2;ATG13;SND1;DDX39A;DAAM2;PARD3;UQCRC1;TARS2;GPLD1;LRPAP1;CTBP2;FLII;ENDOD1;SLC5A2;HIF1A;MTMR6;FAM171A1;POM121C;RAD21;ST3GAL5;PCDHA2;CTC1;CADM3;WDR59;GPR12;FZD7;PBX3;SASS6;CEP85;SERPINI1;CDK13;FERMT2;KCNC3;NCAN;TRMO;PHF8;C16ORF70;ADAMTSL2;TIMP2;RRP12;DLGAP4;JAK1;BRD3;TIGD5;GSTO1;NSUN5;SLC2A12;TACR3;SLC39A12;ASH1L;GNL2;COQ10A;SLC7A4;HADHB;NCOR1;RNF169;SLCO4A1;VAMP2;ENG;GRN;GSTP1;FSTL1;FSTL4;CENPC;PRR14L;HAS1;NTF3;METTL7A;ZNF467;MEF2D;WDR19;SAMD4B;TTC9B;GPR3;TUBB4A;FIG4;TSR1;NUCB1;DGKE;NRROS;DGKA;CLSTN1;LTN1;SLC8A2;SMCHD1;APMAP;SLCO2B1;CHP1;NUDT17;MTPAP;LARGE1;SLC16A2;SH2D5;TMSB10;SYBU;AP2M1;PIAS3;RAB2B;FBXW8;STX8;SEMA6D;RPS6;DGKZ;TUBA4A;PIAS1;DISP2;TPST1;SRSF2;ANAPC4;FKBP9;STAMBP;SNRPA;FTO;GRIA2;SEMA7A;SMYD5;ANKRD11;SLC38A10;GPR83;PHB;KLC1;CES5A;ACAT1;BCL2L12;PSAP;NDN;HACL1;ZNF546;NPTX1;GRIA4;AP1M1;GOT1;FBXO38;GFPT2;ASNS;CORO2A;EEF2;CORO2B;P4HA2;CNOT1;ZNF416;AAK1;CSPG4;TUBGCP4;LRCH4;SERINC3;ZNF512B;DAGLA;RASGRF1;CELF3;PIK3CD;ARRB2;MAIP1;SGCE;ADAMTS3;SCRN1;C8ORF82;WDR5;WDR7;EIF2B1;ATP7A;METTL16;APAF1;ELAC2;ATRX;COBL;PLPBP;ACTR8;PLRG1;DDOST;ADRA2A;DNAJC2;ZNF638;TOP1;LCT;PPP1R12B;MET;SLC25A11;SLC25A14;ITIH5;NLGN3;PRCP;SRM;LRP6;KCTD20;POLR2C;KRIT1;POLR2E;FYN;MEST;ATP9A;KCNJ4;NTRK2;SLC12A5;MBOAT7;MBOAT4;SEMA4G;NELL1;FRAS1;MGAT4B;ESF1;TNRC6B;CBLN1;APP;SMARCB1;WDSUB1;CCNH;EIF4A3;CBLB;HS6ST1;TXNDC16;RPS6KA4;TRIM28;NIPAL2;CPNE2;ACAD11;CCDC93;SCAPER;SRRM2;ACVR1;EPHA4;TANGO6;ACTN1;ACSL6;CSNK1E;GPR37L1;CDC37;XRN2;KCTD13;RIN1;BEX4;GCDH;L3MBTL2;MGST3;TWF2;C10ORF143;APH1B;SCFD2;DPH1;ERI3;VPS8;SARAF;GSE1;OTOF;B4GALNT1;SEC31A;XBP1;RABGAP1L;TMEM184B;SETDB1;LRRN3;PPP1R21;INTS3;RCC2;DELE1;PARP12;SMARCA4;CDAN1;ADCK2;ADCK1;INTS7;NOL12;RCOR3;CDS2;AHCTF1;FBH1;PAK1IP1;PTPRO;ICA1;PEPD;KIF17;RPTOR;AUH;CRTAC1;CTSL;BBS9;GNPNAT1;QSOX2;CTSB;PRMT5;CAMLG;MRPS25;ACAD9;PRPF40A;COMMD1;MLF2;VWA8;MRPS9;NFX1;PITPNM2;MZB1;AHCY;INPP1;STX18;DERL2;PHYHIP;ATP5F1B;HEATR6;SPRYD7;PLEKHA5;MLH1;PEX14;ATAT1;MAS1;CAMK4;NDUFAB1;ACTR10;PNPLA2;PRDM8;WASHC4;WASHC5;NDUFA13;KIAA1191;NPY2R;TOMM20;NR3C2;TMEM147;PPIP5K1;CAPN6;ENPP1;NRCAM;PDE8B;PDE8A;CA14;CHRNB2;NSF;TRAPPC2L;SLC30A3;PUS1;WNT5A;ADAM11;TTC7B;ZNF99;CGRRF1;PDIA4;GPANK1;MYCN;POLG2;MAP7D1;SIDT1;DAP3;RAI14;ARHGEF28;LPL;FBLN1;SLC1A4;LTBP3;CSF2RA;CACNA1H;FBLN5;CPLX3;RAI1;AANAT;GRK2;KIF3A;DHRS7B;TMEM129;CYC1;TBC1D17;NDUFV1;KLHDC10;ISOC2;ENKD1;HSPA9;TGFB2;PNPT1;AUTS2;CBX4;KLHL25;CPSF3;CRIM1;DNAJC11;NFXL1;HELZ;COQ6;NMRAL1;COQ5;GRHPR;BAMBI;GNB2;GNAQ;CNTN2;UBA2;NFKBIB;ACADVL;YWHAB;PRKCSH;ILK;ADGRE1;IFT52;COLGALT1;SULT4A1;GET4;KDM6B;HSDL1;PDPK1;ABCC5;BCKDHB;SHROOM3;DDX54;SSTR2;ETV5;SFPQ;TBC1D5;MMRN2;CRY1;ATG4C;CHMP7;VAC14;ATF6B;DDX24;DDX21;WIZ;ATP1A1;TM2D3;ADD3;FAM156B;CBS;ERICH3;ABCF2;CFAP20;TPBG;LIMK1;PCDHGC3;DDX31;LAMB1;ATP2B2;MAPK10;GLB1;PPP2R2D;SARDH;TAF6;GPD1L
Genes Changed In Pvalb/Th-expressing Interneurons Of HD Patients Vs Control PMID32681824	286/2313	5.8623648879686745E-8	2.539660217537858E-6	0	0	1.4586170037822725	24.2890765500528	TCERG1;TRIO;CCNH;ZNF292;ULK4;JMJD1C;CBLB;SOGA1;GPATCH8;CYB5D2;SCAMP5;GPR176;RPS19;DPYSL2;RPL37;SCAPER;SRRM2;ACVR1;EPHA4;TANGO6;MECR;ESCO1;PHYKPL;SECISBP2;ACTN1;ARMC9;MAPK8IP2;SND1;EID1;PARD3;MAP1A;XRN2;PRKD1;GPLD1;BEX4;TMEM87A;BEX2;AGAP1;FAM171A1;GRIN2A;APH1B;SCFD2;MAP2;ERI3;SARAF;ST3GAL5;TSPAN5;ZNF148;CLHC1;ZNF146;SEC31A;SLC19A2;RPL41;RABGAP1L;PHC1;TMEM184B;ABCA5;ABCA6;STAC;RAB3IP;DELE1;NBEAL1;SUCO;UPF3A;BRI3BP;CYLD;CCDC88A;PDE3A;INTS7;SERPINI1;TRMT11;FBXL5;RCOR3;C2CD3;SLC35F3;GRIK5;FAF1;PTPRO;ICA1;PTPRM;CLTA;ZNF44;N4BP2L2;LARP1B;RPTOR;AKAP11;SIPA1L1;CRTAC1;CTSL;NMRK1;TIMP2;BBS9;PCMTD1;JAK1;NCOA2;PACRG;MRPS25;STRADB;TET2;COMMD1;MRPS6;VWA8;KIN;ARHGEF9;AFTPH;NCOR1;PLCB4;NFX1;CNKSR3;ZNF780B;PIGL;RAPGEF5;MICU1;INPP1;ICA1L;ADCY1;FSTL4;CST3;FAM184A;TCEAL2;CHN1;RANBP2;WDR19;ORMDL1;TTC1;ELP2;TCAIM;NMNAT3;AIG1;ZNF33B;STXBP5L;SPCS1;DPY19L2;TAOK3;TACC1;CRLF3;ACTR10;MAMLD1;NUCB2;CHRM3;PLGLB1;FAM13A;SAT2;MSI2;SLC8A1;RGS5;SMCHD1;CAPN7;NEK1;ZNF569;SIRPA;ZNF326;NRCAM;HMGN2;LARGE1;CDKL2;NSF;SEMA6D;PDIA6;GOLGA8B;CLIP2;ACAP2;CACNB4;KAT6B;SCG5;ANKS6;GOLGA8A;ISCU;FTL;FTO;GRIA2;DDX5;ZC4H2;ANKRD11;UTP23;ARHGAP12;RAI1;STK33;HNRNPDL;KIF3A;ZMAT4;TPR;CDH22;PSAP;CASKIN1;ATP6V1H;LONRF2;NDUFV1;GRIA4;BPTF;NEK9;ANKRD29;PNPT1;SYT1;GOT1;CRIM1;DSTN;ASNS;ESRRG;QKI;ZZEF1;KLHL20;TSGA10;IBTK;PAN3;NBEA;RHEB;GNAQ;UBE2O;TCF4;OSBPL1A;RERE;YWHAE;CREBZF;THRB;RBM26;DOCK3;CHD9;CHD8;RASGRF1;BICD1;BCL7C;PSD3;PHACTR3;PHACTR2;EDIL3;METTL15;PHACTR4;RBM6;KLF12;CAMK1D;TRPC1;ABCC5;PDE4D;ATRX;BCKDHB;SHROOM3;NIPSNAP2;DNAJC2;GAP43;SFPQ;C1ORF159;SETBP1;ZNF638;TERF2IP;ZMYND11;PPP1R12B;CDH18;CREB5;USP16;ATF6B;DDX24;ZNF195;ASAP2;TM2D3;ADD3;THSD4;SRM;JAKMIP2;FBXL20;DNAJB2;GNG2;ERICH1;CACNG2;TTC14;MLXIP;NTRK2;MBTPS1;TCF7L1;MBOAT7;CCDC59;KCNIP4;RPL23A;ATP2B2;RPRD2;SOD1;KLF7;FRAS1;APC;ERCC1;KANSL3;ESF1;CCDC66;PTPN4;SLC25A36;TNRC6B
Genes Up-Regulated In Myotonic Dystrophy 2 Markers In Human Skeletal Muscle E-D-7014	336/2795	6.217521274039871E-8	2.6223691219563372E-6	0	0	1.4202510577443586	23.566665263221775	TCERG1;APP;TRIO;ZNF292;ITSN1;JMJD1C;THYN1;ADARB1;SMC6;THUMPD1;SMC4;GPATCH8;TXNDC16;GOLGA2;EDNRA;CNST;MSANTD2;DPYSL2;TRIM24;CDK5RAP1;EPC1;PIP4K2B;ACAD11;HOXA7;PRKACB;CCDC93;SCAPER;SRRM2;EPHA4;MED1;TSPYL1;ESCO1;ACTN2;ZNF160;ZNF12;TMEM170B;MTURN;EID1;DYNC1LI2;IFT81;SARNP;CD109;CTAGE8;TARS2;TLN1;ANKRA2;TRIB2;OPTN;ZBTB1;MRPL16;ENDOD1;AGAP4;BAZ2B;TTBK2;GJC1;TGOLN2;ZNF827;ZNHIT6;RNF217;VPS8;SARAF;TSPAN3;ZNF148;RAB11FIP3;SPTBN1;ZNF146;SEC31A;ARL14EP;MYH7B;XBP1;RABGAP1L;YES1;ABCA5;CRADD;LRBA;FZD7;INTS2;DELE1;NBEAL1;NR1D2;UPF3A;BBIP1;AIMP1;CYLD;CCDC88A;SMTN;FUBP3;ADCK1;ID4;ATM;CEP85;SERPINI1;TRMT11;RCOR3;CDK13;CDS2;SYNM;AHCTF1;MAGEF1;DIS3L;PTPRO;MRPS10;PTPRM;ZNF44;STON2;N4BP2L2;EEA1;ARV1;MED13;AKAP11;TRIM7;AUH;STBD1;TRIM2;ZNF41;CD34;DLGAP4;PCMTD1;OFD1;NCOA1;BRD3;NCOA2;MRPS25;CCDC115;MYOF;SLC2A12;C17ORF80;TET2;SIRT5;PRPF40A;ASH1L;COQ10A;CNKSR2;VWA8;FAM210A;ARHGEF9;NCOR1;MBLAC2;PLCB4;RNF169;NFX1;HNRNPH1;RBM12B;PPARA;MICU1;RAPGEF6;CCDC90B;C11ORF54;CAB39;CIPC;ICA1L;RGPD8;FRZB;MEF2D;RANBP2;ORMDL1;TTC1;ELP2;SAMD4B;TCAIM;UBE2G1;SYNJ2BP;MLH1;AIG1;BLCAP;MPP7;ABI2;TAOK1;MSRB2;TSR1;FAS;TACC1;ACTR10;NUCB2;WASHC4;WASHC5;OXNAD1;PLGLB1;LTN1;MSI2;TOMM20;NR3C2;PPP1CB;RGS5;SMCHD1;FAM162A;NEK1;MTPAP;PDE8A;CA14;FBXW12;SEMA6D;WNT5A;DGKZ;PIAS2;PIAS1;GOLGA8B;MAU2;KAT6B;NCL;SRSF2;ZNF559;ANAPC4;PPIG;FKBP9;TNIK;ZNF556;UTRN;GOLGA8A;DDX5;ZNF791;USP54;ACAT1;ARHGAP12;HNRNPDL;TPR;LONRF2;BPTF;KLHDC10;KLHDC2;NEK9;ANKRD29;TGFB2;PNPT1;GOT1;SMURF2;FBXO38;CEP350;CRIM1;DNAJC11;HELZ;ESRRG;QKI;KLHL20;IBTK;PAN3;NBEA;CNOT1;CPE;TCF4;TUBGCP4;OSBPL1A;ACBD3;ZNF652;COX20;CREBZF;ZNF770;DYRK2;RBM26;CHD9;CDCA7L;FHL1;CBWD2;PTPN21;LMOD3;LASP1;METTL14;MYO18B;GATAD1;PHACTR2;SPX;CEP170;WDR7;HIF1AN;USP30;ATP7A;METTL15;RBM6;KLF12;DDX59;PPP1R12A;HSDL1;TTC32;AKTIP;SMIM19;ATRX;BCKDHB;NDUFC1;PLRG1;ZFP90;NIPSNAP2;SFPQ;SETBP1;PIK3CA;ZNF638;CASQ2;LUC7L3;CCDC43;ZMYND11;PPP1R12B;MET;PLEC;ITIH5;USP16;ROCK1;ZNF195;ASAP2;ADD3;ASB15;LRP6;FAM156B;GNG2;ERBB3;KRIT1;IARS2;HNRNPA1;TTC14;RNF20;KRR1;LUM;CMTM4;ATP2B4;DDHD2;LAMB1;ATP2B2;RPRD2;PTPN14;TNRC6C;IRGQ;MARCKS;FRAS1;TEF;APC;ZNF615;SLC25A30;ESF1;ERCC5;GPD1L;PPIL3;PTPN4;RECK;CLUAP1;SLC25A36;TNRC6B;TAF1;BET1
Genes Changed In R6/1 Good Vs WT GSE135057	506/4479	6.26947275653205E-8	2.6223691219563372E-6	0	0	1.3478265606275193	22.353687984698826	CNTFR;TMEM200B;RPL34;ARPC5L;THYN1;MSANTD3;STMN4;ENO2;ALKBH8;KRTCAP3;GJA1;CAPNS1;ZMIZ1;AP1S1;RPL37;PRKACB;PRIMA1;MED1;ACOT9;SAP30BP;UNC13A;MECR;DNTTIP2;SND1;EID1;DAAM2;PARD3;ZSCAN21;MAP1A;TARS2;PRKD1;RPL26;FLII;AGAP2;BAZ2B;CFP;FAM171A1;GRIN2A;ST3GAL5;PSMF1;ST3GAL2;ZNF146;VTI1B;CTC1;MYH7B;PHC1;ZNF383;SNAPIN;GPR12;RAB3IP;NFATC3;MLLT11;CYLD;FXYD1;UNC119;CEP85;PCDHB8;FERMT2;NCAN;RPLP1;DIS3L;CLTA;PHF8;TRIM7;B3GALT1;TIMP2;PHF24;SH3BGRL2;DLGAP4;PCMTD1;JAK1;BRD3;SSR4;GSTO1;METRN;NSUN5;TET2;TACR3;JOSD2;SLC39A12;NSUN7;COQ10A;RNF167;NCOR1;MBLAC2;PLEKHO1;PLEKHO2;RAPGEF6;RNF166;ENG;HBEGF;GRP;KCNA1;ADCY1;SBSN;GGA2;RNF138;CHN1;FLNA;PCGF6;WDR19;ELP2;GPR3;PRSS36;ELP5;BLCAP;STXBP5L;SKI;TMEM158;TAOK3;ABI2;MSRB2;ETFBKMT;PKN1;EBAG9;NUCB2;CRLF2;GPR146;ANKRD39;DGKE;PLXND1;GTF2B;DGKA;SAT2;SLC8A2;PPP1CB;SMCHD1;ZFP30;APMAP;SLCO2B1;GRAP2;SLC16A6;ZNF569;CHP1;NUDT17;SLC26A10;HMGN2;SLC16A2;MAF1;STK32A;SH2D5;FADS1;CDKL2;RAB2B;RNF44;STX7;RPS6;DGKZ;HIC1;TUBA4A;DISP2;TPST1;CACNB4;KAT6B;SNRNP25;UTRN;INTS6L;SRSF9;KANK3;FTO;IPPK;ZNF791;SEMA7A;TNKS;ZC4H2;HVCN1;ITPR1;GPR83;PHB;SPATA5;ACAT1;NPAT;HMBOX1;STK36;TPR;AP1M1;DRD5;ANKRD29;MOAP1;GOT1;ATP8B2;CEP350;ASNS;CORO2A;CORO2B;QKI;DRAP1;IGSF10;CNOT1;SLCO1A2;CPE;DAGLA;SYCP2;CDCA7L;RASGRF1;CELF3;FHL1;CBWD2;HTR2A;BICD1;DUSP11;RPL7A;ADAMTS3;SCRN1;SIN3A;TAGAP;PSD3;C8ORF82;PHACTR3;WDR5;NCK2;CEP170;WDR7;DSP;CERS5;APAF1;ATRX;ELAC1;VEZF1;ACTR8;ZFP90;MSL1;TNFRSF1A;NIPSNAP2;DNAJC2;TST;FXN;SLC25A11;ITIH5;HDAC5;SMARCD1;NUTM1;THSD4;SRM;PPM1G;LRP6;DCAF17;MSTO1;CCDC77;CACNG2;E2F6;MEST;TRIM44;KCNJ4;MLXIP;NTRK2;SEC24B;KCNJ11;NICN1;BCKDK;RAB13;MGAT4B;PPIL3;TNRC6B;TCERG1;AHCYL1;WDSUB1;JMJD1C;TXNDC16;RPS6KA4;LGALS3;TRIM28;RPS19;RPS18;EPC1;CPNE2;BSN;CCNL1;SCAPER;ARL10;ACVR1;ATP6V0E1;SMARCC2;ACTN2;ACTN1;KCNK13;ALG5;RSAD1;ACSL6;GPR37L1;TMEM170B;MAPK8IP2;MTURN;MAPK8IP1;CD109;MTCP1;RIN1;TRIB2;NBL1;BEX4;GCDH;BEX2;L3MBTL2;APH1B;RRAS;VPS8;TSPAN5;OTOF;B4GALNT1;KCNN3;PPP1R26;LRRN3;FAM78A;RCC2;INTS2;PARVB;PARP12;CDAN1;ID4;MAGED2;INTS7;CYSTM1;TRMT11;RCOR3;CDS2;FKBP11;AHCTF1;USPL1;PAK1IP1;FAF1;PTPRO;PEPD;KIF17;N4BP2L2;BABAM1;RPTOR;NUDCD3;SIPA1L1;CTSL;XPO6;SDF2;QSOX2;HRAS;NCOA1;NCOA2;PRMT5;SYK;STRADB;TOP3A;ACAD9;MRPS2;TOPORS;MLF2;AJAP1;CNKSR2;DUS2;ARHGEF9;NFX1;PITPNM2;RBM12B;HNRNPH2;ZNF780B;TLCD1;ALDOB;C1QB;AHCY;TUBD1;ZNF8;PHYHIP;CAMKK2;RXRB;TCEAL3;ATP6V0E2;MPP3;NFYC;PLEKHA5;ORMDL1;UBE2G1;PNMA2;UBE2G2;KRT10;ATAT1;MAS1;CSDC2;CAMK4;TACC1;CDK5R2;PRDM8;WASHC4;WASHC5;CD81;NPY2R;NR3C2;TMEM147;FAM162A;CAPN7;KIF5A;ENPP6;ACAA1;PDE8B;PDE8A;PUS3;CHRNB2;IL11RA;LMTK2;ZNF99;SHISA2;TANC2;GPRIN3;MAU2;MYCN;SCG5;ISCU;ZCCHC8;DDX5;CTTNBP2;CHAT;LPL;CSF2RA;CACNA1H;FBLN5;ZFP36L1;ARHGAP12;CPLX3;CACNA1I;CDH22;SUDS3;CYC1;LONRF2;BPTF;KLHDC10;ISOC2;ATP6V1F;KLHDC2;PNPT1;AUTS2;CBX4;NFXL1;NUP153;HELZ;TBCB;INHBA;ARHGAP27;GRHPR;NR4A3;TRPV6;NAT2;GNB2;GNAQ;COL20A1;UBA2;GNB5;GALK2;ZCCHC2;C2ORF42;CHD8;DBI;MEA1;ADGRE1;HEBP1;IFT52;SNAPC1;CA4;GATAD1;CNPPD1;ARFGEF3;ZNF385A;CAMK1D;ARHGEF15;PDPK1;PDE4D;PPP2R5B;ETV5;ACTA1;GAP43;RCN1;SETBP1;TMEM216;CASQ2;TERF2IP;LUC7L3;ITGB1BP1;C2ORF50;CHMP7;CDH18;PLEC;VAC14;ATF6B;PON2;RBM4B;WIZ;ATP1A1;TM2D3;RAB40C;ERBB3;CBS;NRIP1;RALY;VHL;ABCF2;CFAP20;TTC14;MBTPS1;KDM4C;PCDHGC3;DDX31;ATP2B2;DEK;S100B;GNPDA1;TEF;PPP2R2D;SARDH;GPD1L;CLUAP1;TAF1
Myotonic Dystrophy 2 Markers In Human Skeletal Muscle GSE48828	381/3241	7.954603196314786E-8	3.2708249752982494E-6	0	0	1.3907286570085204	22.73414395566942	ZNF177;EIF4A1;SMARCB1;TRIO;PITPNA;EIF4A3;AQP7;MSANTD3;CBLB;ADARB1;SMC6;GCC1;RPL8;GPATCH8;RRP9;PSMD8;LRMDA;GJA1;CAPNS1;TRIM28;RPS18;CHAC1;SLC12A6;ACAD11;CCDC93;SRRM2;EPHA4;SAP30BP;ATP6V0E1;C17ORF49;SECISBP2;IFRD1;WDR74;KCNK15;TALDO1;DNTTIP2;IMP4;HCFC2;MFSD12;MIF4GD;SND1;THAP1;DDX39A;IFT81;ZSCAN21;XRN2;JTB;PFN1;RPL28;PLA1A;TSPYL5;TMEM87A;WFDC11;SLC22A5;FLII;LPAR1;ENDOD1;BAZ2B;UBE2J2;OAZ1;HIF1A;MTMR6;GJC1;NEU3;RRAS;ZNF827;RAD21;RNF217;ERI3;TSPAN5;SPTBN1;PRELID3B;NR2C2AP;SLC19A2;MSR1;MYH7B;FIS1;XBP1;RPL41;RABGAP1L;NFE4;ZNF383;TMEM184B;FAM78A;LRBA;RCC2;FZD7;RAB3IP;NBEAL1;MICAL2;UPF3A;MANF;CCDC88A;ADCK2;FUBP3;RPS29;ADCK1;CYSTM1;ATM;CEP85;TRMT11;CDS2;CSRNP2;SYNM;INTS13;USPL1;PAK1IP1;PTPRM;ZNF44;STON2;AREG;N4BP2L2;SH3RF1;JPH2;MED13;TRIM7;SERP1;CTSL;NMRK1;ADAMTSL3;PEA15;B3GALT1;SH3BGRL2;TNKS1BP1;GNPNAT1;SDF2;RRP12;CD34;CCR3;CTSB;NCOA2;PRMT5;SSR4;GSTO1;MRPS25;ANXA5;SLC2A12;TET2;AEN;C1ORF43;ASH1L;AMPD3;GNL2;COQ10A;VAMP8;KIN;RNF167;NCOR1;PLCB4;SDHAF2;SLCO4A1;RBM12B;PLEKHO1;PIGL;PPARA;CHST3;PPARD;C1QB;CD63;AHCY;GSTP1;NIP7;ICA1L;MIS12;FITM1;DERL2;TUBD1;CENPC;APOL5;CST3;RXRB;MGAT1;EMC6;ZNF589;RPS2;EMC7;HEATR6;PCGF5;AADAT;PLEKHA5;SYNJ2BP;AIG1;MPP7;GATAD2A;TAOK1;SNX15;TSR1;ETFBKMT;FAS;LY6G5B;FAU;CRLF3;YPEL5;ZNF354A;GPR146;SRP19;NDUFA13;OXNAD1;PLVAP;PHLDB1;GTF2B;WBP1L;CWC25;NR3C2;TMEM147;CAPN6;APMAP;RGS1;KIF5A;SLC16A6;SIRPA;MAF1;TMSB10;FADS1;CA14;PUS3;NSF;IL11RA;STX8;SEMA6D;WNT5A;RPS6;UBALD2;CGRRF1;TUBA4A;FAM118B;GPRIN3;RAB32;GOLGA8B;MAU2;KAT6B;SRSF2;APLNR;TNIK;ZNF556;RPP25;UTRN;GOLGA8A;DAP3;USP54;PDS5A;ACAT1;ZFP36L1;HMBOX1;ZKSCAN8;BAG1;PSAP;HACL1;ZNF546;IGFBP7;KDSR;AP1M1;BPTF;NEK9;C8ORF37;CD163;TGFB2;GOT1;RBPMS;CCDC137;TRAPPC4;CPSF3;ASNS;HELZ;CRLS1;TMEM230;DRAP1;SEPSECS;IBTK;NR4A3;NBEA;RHEB;GNB2;UBA2;CPE;TCF4;TGFBI;NAT9;LRP10;ZCCHC2;COX20;UBE2M;NFKBIB;YWHAE;CREBZF;C2ORF42;DYRK2;CHD9;CDCA7L;PINX1;FHL1;FHL3;MEA1;LMOD3;FUNDC2;LASP1;NOB1;UBE2Q1;MYO18B;SPX;CEP170;WDR7;ATP7A;COA7;COLGALT1;CNPPD1;GET4;TGIF1;KLF12;DDX59;JAGN1;GPX4;DYNLT3;ATRX;BCKDHB;C3ORF62;DDX54;PLPBP;SENP3;ETV5;GCNA;TNFRSF1A;SETBP1;CRY1;LUC7L3;MTFR1;NAA38;ITGB1BP1;PPP1R12B;PFDN5;SLC25A11;PLEC;ITIH5;STOML2;TRIM52;RRN3;DDX27;ROCK1;DCTN2;DDX21;FURIN;ASAP2;ATP1A1;CYP3A4;ASB15;PPM1G;LRP6;GNA13;KCTD20;TAF1B;ERBB3;NRIP1;DNAJB9;RALY;E2F4;MTA2;ABCF2;E2F6;KLRG1;TTC14;NAA10;NICN1;CCDC59;ADRM1;ATP2B4;ANXA2R;ATP2B2;TNRC6C;MFAP4;ACTC1;FRAS1;GNPDA1;APC;ERCC1;TAF7;GPD1L;LTBR;SMAP2;SLC25A36;TNRC6B;TAF1
Genes Up-Regulated In Expression In 10 Wk Frataxin KO Friedreich Ataxia Mice GSE31208	226/1765	1.2425669618900813E-7	5.024112415908895E-6	0	0	1.5061046534947335	23.948444004970384	USP6NL;EIF4A1;SERPINE2;MSANTD3;SMC6;THUMPD1;SMC4;HS6ST1;ZDHHC2;TSEN54;EPS8;PSMD8;GOLGA2;LGALS3;GJA1;GPR176;TRIM28;TRIM24;LONP1;CHAC1;CCDC93;ACOT9;PHYKPL;ACTN1;ALG5;IFRD1;RSAD1;WDR74;DNTTIP2;HCFC2;SND1;TM4SF1;EID1;DDX39A;RRAGC;CD109;MAP1A;XRN2;VOPP1;TLN1;MYL9;OPTN;ZNF398;PLA1A;BEX2;LPAR1;PDGFA;AGAP1;AGAP4;FPR3;FPR2;HIF1A;MTMR6;TTBK2;DSN1;SCFD2;ZNHIT6;SLC19A2;VASP;MSR1;RABGAP1L;CDSN;ABCA5;RCC2;FZD7;SUCO;MICAL2;CCDC88A;ID4;MAGED2;RPLP1;MED15;WDR43;EEA1;ARV1;AUH;CTSL;MED10;CTSK;STBD1;ADAMTSL2;RRP12;DLGAP4;CTSB;GSTO1;MYOF;ANXA5;PRPF40A;AEN;GAB2;CNKSR3;PLEKHO1;ARHGEF5;ENG;HBEGF;CSTB;GRN;C11ORF54;CAPG;SBSN;FSTL1;CAMKK2;GPNMB;FRZB;TBL1Y;PCGF6;PCGF5;UTP3;LILRB1;UBE2G2;SORBS3;ABI2;TSR1;PKN1;FMOD;NUCB2;CRLF2;GPR146;WASHC4;WASHC5;PLVAP;CRCP;GTF2B;SIRPG;LTN1;CAPN6;APMAP;FADS6;RGS1;ARHGDIA;ENPP1;SIRPA;MTPAP;ENPP6;CDKL2;FBXW12;FBXW8;TPM4;EIF1AX;PUS1;ZNF99;SHISA3;PDGFRL;TANC2;RAB32;CLEC4A;GOLGA8B;CLEC4D;NCL;CHMP4C;PPIG;STAMBP;FTL;RAI14;SMYD5;TNKS;ARHGEF28;SLC1A4;LTBP3;KLC1;CSF2RA;FBLN5;ADGRG3;KIF3A;TPR;ATP6V1H;IGFBP7;AP1M1;TGFB2;RBPMS;NFXL1;ASNS;EEF2;NMRAL1;IL6;NR4A3;TMEM116;AAK1;ACBD3;GALK2;PLEK;FHL1;HSPB7;ARRB2;BICD1;ADGRE1;NOB1;TAGAP;UPP1;ATP7A;ARFGEF3;PPP1R12A;MRGPRX3;SHROOM3;ETV5;ZFP90;TNFRSF1A;ACTA1;DNAJC2;MYH9;DDX27;USP16;PON2;DDX21;THSD4;TMA16;SRM;GNA13;P2RY6;GNG2;E2F5;HNRNPA1;TRIM44;TTC14;LUM;CCDC59;RPRD2;S100B;PTPN14;TNRC6C;MFAP4;GNPDA1;GNPDA2;CARM1;POLE3;ESF1
Coexpressed Gene Module M11A From Cerebral Cortex PMID18849986	39/174	1.3958399070051833E-7	5.489130706899753E-6	0	0	2.8807354116706634	45.47125425757767	WASHC4;DDX24;ZNF292;ANKRD11;FAM13A;PTPRO;GPATCH8;TTBK2;RNF115;SIPA1L1;TPR;PSD3;NRIP1;NEK1;TSPAN5;PHACTR2;UBXN7;MTPAP;ZNF148;SRRM2;EPHA4;RABGAP1L;PPP1R12A;CEP350;ATRX;NR1D2;PRPF40A;SYNJ2BP;ADRA2A;MARCKS;RBM12B;TCF4;PPIG;SERINC3;PTPN4;FERMT2;VGLL4;SLC25A36;COX20
Genes Down-Regulated In HD Grade 3 Markers In Human Frontal Lobe BA4 (HG-U133A) GSE3790	64/355	1.4028281278968865E-7	5.489130706899753E-6	0	0	2.2046196983195836	34.788028809738854	CHRM3;DYRK2;PTPRO;TOMM20;SLC8A1;GOLGA2;RNF115;TRIM2;KIF5A;GATAD1;PSD3;AP1S2;SLC16A6;CHP1;NEK1;SIRPA;CEP170;SLC12A6;PRKACB;CD34;EDIL3;TNPO2;EPHA4;PPP1R12A;EIF1AX;PRPF40A;ASH1L;PIAS2;MAPK8IP1;DYNC1LI2;CACNB4;TOP1;RAPGEF5;PPP1R12B;KCNA1;ANKRD11;LPAR1;AGAP1;GNA13;GRK2;POM121C;KIF3A;RAD21;TPR;NRIP1;ZNF148;KLHDC10;RANBP2;NTRK2;RABGAP1L;TGFB2;CEP350;SPRYD7;NR1D2;ESRRG;ATP2B2;PNMA2;CCDC88A;APC;TEF;SERINC3;PTPN4;SLC25A36;MEGF9
Genes Up-Regulated In Meclizine Treated STHdhQ111 Vs Control GSE129143	198/1513	1.7415729165636648E-7	6.706437929497541E-6	0	0	1.53850363616228	23.944204365646584	EIF4A1;CCNH;RFESD;ARPC5L;THYN1;THUMPD1;RPL8;TSEN54;RRP9;EPS8;LGALS3;RPS19;RPS18;LONP1;PIEZO1;RPL37;CHAC1;RPS11;ATP6V1G1;IAH1;MECR;C17ORF49;RPL23;ALG5;IFRD1;ATG10;WDR74;IMP4;RRAGC;SCO2;CTAGE8;JTB;TARS2;RPL28;OPTN;AGAP1;PDGFA;AGAP4;TGOLN2;VPS8;RDH13;KAT14;PRELID3B;NR2C2AP;SLC19A2;ARL14EP;XBP1;CDSN;RCC2;NR1D2;UPF3A;AIMP1;FOSL1;NOL12;FKBP11;HERPUD2;FAF1;TRMO;MRPS10;PRL;AREG;LARP1B;WDR43;EEA1;SERP1;CTSL;MED10;STBD1;SH3BGRL2;GNPNAT1;QSOX2;RRP12;CTSB;OFD1;SSR4;GSTO1;NSUN5;C1ORF43;JOSD2;GNL2;COQ10A;DUS2;SLCO4A1;NFX1;CD63;CSTB;GRN;CAB39;NIP7;GGA2;CHRAC1;GPNMB;RPS2;EMC6;EMC7;XDH;PCGF6;TIMMDC1;SPRYD7;AIG1;TSR1;RPL22L1;FAU;YPEL5;NUCB2;CRLF2;SRP19;WASHC5;OXNAD1;CRCP;MSI1;TOMM20;TMEM147;APMAP;LAMP1;NEK1;ZNF202;PUS3;SLC30A3;EIF1AX;PUS1;RPS6;PDIA6;NCL;RPP25;FTL;RAI14;ZNF791;SMYD5;UTP23;SLC1A4;PHB;ARHGAP12;DHRS7B;BAG1;PSAP;ATP6V1H;KDSR;CYC1;ATP6V1F;HSPA9;GOT1;RBPMS;CCDC137;CPSF3;HMGA1;DNAJC11;NFXL1;ASNS;EEF2;CORO2B;CRLS1;COQ5;ZNF655;GALK2;USP36;IFT52;RPL7A;ITGB7;CNPPD1;TGIF1;DDX59;JAGN1;HSDL1;C14ORF119;BCKDHB;DDX54;ETV5;DNAJC2;TBC1D5;CRY1;MTFR1;ITGB1BP1;ZNF511;B4GALT4;DDX27;USP16;PON2;DDX21;TMA16;SRM;TAF1B;ERICH1;DNAJB9;FYN;ABCF2;TRIM44;KRR1;SMOX;CCDC59;DDX31;DTNBP1;RPL23A;GFER;GNPDA1;POLE3;SLC25A30;BET1
Top Oligodendrocyte-Expressed Genes In Humans And Mice PMID29892006	141/1000	1.8262504283858364E-7	6.922630530100061E-6	0	0	1.6650302643392882	25.83432774565224	APP;PHLDB1;AHCYL1;CD81;JMJD1C;STMN4;RPL8;TOMM20;TXNDC16;GPATCH8;PPP1CB;LAMP1;RPS19;RPS18;DPYSL2;CCNL1;ENPP6;HMGN2;RPS11;PRKACB;PDE8A;FADS1;SRRM2;GABARAPL2;ATP6V1G1;TSPYL1;RPL23;SEMA6D;STX7;RPS6;TALDO1;EID1;ACAP2;DYNC1LI2;CARHSP1;NCL;MAP1A;SRSF2;SELENOW;FTO;GRIA2;DDX5;CNP;USP54;LPAR1;ENDOD1;AGAP1;BAZ2B;GABARAP;MTMR6;TGOLN2;HNRNPDL;KIF3A;RAD21;PMVK;PSAP;TPR;SARAF;TSPAN3;TPPP;NDUFV1;SPTBN1;BPTF;HSPA9;FIS1;RPL41;DSTN;CWC15;EEF2;QKI;NMRAL1;CCDC88A;NBEA;GNAQ;CNTN2;CPE;TCF4;OSBPL1A;FBXL5;SERINC3;YWHAE;YWHAB;DBI;ADO;MED13;SCRN1;TRIM2;PEA15;PSD3;PHACTR3;ENOPH1;EDIL3;CTSB;GPR37;GPX4;OPALIN;ATRX;ANXA5;NIPA1;C1ORF43;ASH1L;HADHB;SFPQ;NPC2;HNRNPH1;LUC7L3;TMBIM6;CD63;ROCK1;DCTN2;KCNA1;PON2;ATP1A1;SNX30;ADD3;DNAJB2;CST3;ATP5F1B;ERBB3;SPOP;KRIT1;FYN;ATP6V0E2;EMC7;ATP9A;TTC1;S100B;TUBB4A;SOD1;TMEM59;MARCKS;SPCS1;ABI2;APC;TAOK1;TACC1;P4HB;YPEL5;ACTR10;TNRC6B;MEGF9
Genes Up-Regulated In iSPNs Of 9 Wks R6/2 Vs WT PMID32681824	333/2797	1.9371724634328525E-7	7.230123686597078E-6	0	0	1.4014820688234435	21.662520867342945	USP6NL;TCERG1;PANK3;TRIO;ZNF292;ITSN1;ULK4;JMJD1C;CBLB;SMC6;SMC4;SOGA1;ALKBH8;EPS8;RASSF1;RNF115;ZMIZ1;DPYSL2;EPC1;CHAC1;ACAD11;CCDC93;SCAPER;TNS3;ARL10;ATP6V0E1;ZNF160;SACM1L;RSAD1;HPCAL1;DNTTIP2;ZNF12;MAPK8IP2;SND1;THAP2;MTURN;BTC;DAAM2;CD109;TLN1;OPTN;HOXB6;ZNF395;CTBP2;FLII;ENDOD1;BAZ2B;SLC5A2;HIF1A;TTBK2;RAD21;VPS8;GSE1;SPTBN1;SEC31A;NR2C2AP;SLC19A2;CTC1;PPP1R26;CFAP74;ZNF383;ABCA5;SETDB1;LRRN3;INTS3;INTS2;NFATC3;NBEAL1;BRI3BP;PARP12;SMARCA4;POU6F1;FUBP3;SASS6;RCOR3;FERMT2;TP73;CDS2;SYNM;AHCTF1;C2CD3;FAF1;DIS3L;STON2;PEPD;N4BP2L2;VSIG10L;PHF8;EEA1;XPO6;PEA15;TIMP2;UBXN7;JAK1;ZIK1;ATPAF2;ZCCHC24;NCOA1;BRD3;NCOA2;PACRG;GPR37;METRN;MRPS25;ACAD9;ANXA5;TET2;PRPF40A;SLC39A12;GAB2;NSUN7;MRPS7;TOPORS;DUS2;HADHB;VWA8;FAM210A;NCOR1;MBLAC2;PLCB4;RBM12B;ZNF780B;RAPGEF6;PPARD;C11ORF54;INPP1;RGPD8;SNX30;ZNF8;CENPC;ARVCF;GGA3;TCEAL3;FAM184A;SPOP;FLNA;METTL7A;RANBP2;PCGF6;NFYC;ELP2;PNMA2;TUBB4A;SORBS3;GATAD2A;ATAT1;CSDC2;PNPLA2;ANKRD39;OXNAD1;PHLDB1;DGKE;GTF2B;DGKA;NPY2R;WBP1L;MSI1;CWC25;SAT2;AHR;HID1;FGF5;SMCHD1;PPIP5K1;ZFP30;KIF5A;NEK1;ZNF569;CHP1;ENPP6;PDE8A;MAP2K3;PIAS3;RAB2B;MAGI3;SEMA6D;STX7;DNAJB13;TSC2;DGKZ;DISP2;HIC2;CLIP2;NCL;ANAPC4;SNRNP25;INTS6L;FTL;FTO;DDX5;MAGEL2;CNP;USP54;ARHGEF28;LTBP3;ZFP36L1;ARHGAP12;RAI1;HMBOX1;STK36;KIF3A;ZKSCAN8;TPR;PMVK;CASKIN1;ZKSCAN3;DVL2;ABL1;RHPN2;LONRF2;AP1M1;BPTF;KLHDC2;HSPA9;ANKRD29;TGFB2;CBX4;GOT1;SMURF2;KLHL26;FBXO38;CBX2;GFPT2;CEP350;CRIM1;ASNS;NUP153;EEF2;QKI;KLHL20;IGSF10;PAN3;DNMBP;CNOT11;CNOT1;GNAQ;UBE2O;UBA2;TUBGCP6;TCF4;ACBD3;ZCCHC3;GALK2;ZCCHC2;ZNF652;TRIM71;RERE;ZNF512B;ACADVL;DYRK2;CHD9;DOCK8;FHL1;PIK3CD;PTPN21;DUSP16;LASP1;CASP8;SNAPC1;BCL7C;TAGAP;ZNF768;PHACTR2;CEP170;WDR7;ERC1;HIF1AN;METTL16;TNPO2;EDIL3;ARFGEF3;PHACTR4;PLEKHG3;KDM6B;MAPK1IP1L;DSP;C14ORF119;AKTIP;PDE4D;SHROOM3;PLPBP;VEZF1;ARID1A;ADRA2A;SETBP1;PIK3CA;CTDSP1;TMEM216;LUC7L3;PPP1R12B;DOCK1;TRIM56;CREB5;DCTN2;PON2;SLC3A1;RBM4B;CRMP1;WIZ;TULP2;ZBTB45;ADD3;PPM1E;NTN1;DNAJB2;GNA13;GNG2;ZNF629;CBS;KRIT1;IARS2;CCDC77;E2F5;ABCF2;CIZ1;SEC24B;CMTM4;ZNF182;LIMK1;PCDHGC3;RPRD2;SEMA4G;S100B;BCKDK;TNRC6C;IRGQ;KLF7;MARCKS;GPD1L;LTBR;SLC25A36;TNRC6B;TAF1
Influence Of Hdac4 Reduction On Expression In 15 Wk WT Mice GSE38219	353/2994	2.063897603047928E-7	7.586387249991323E-6	0	0	1.3888082539925686	21.378619046070703	TCERG1;EIF4A1;CCNH;ZNF292;RPL34;ITSN1;PITPNA;ARPC5L;JMJD1C;THYN1;ADARB1;EPS8;PSMD8;SCAMP5;GJA1;RNF115;EDNRA;ZMIZ1;TEPP;AP1S2;PIP4K2B;ACAD11;PRKACB;SRRM2;ACVR1;GABARAPL2;MED1;IAH1;TSPYL1;PAQR5;ARMC9;MAPK8IP1;ZSCAN21;XRN2;VOPP1;MTCP1;PRKD1;TLN1;VPS25;BLZF1;SLC22A5;PDGFA;AGAP1;AGAP4;UBE2J2;OAZ1;HIF1A;GRIN2A;RAD21;VPS8;SARAF;PCDHA2;PSMF1;TSPAN3;ZNF148;ST3GAL2;RBM10;ZNF146;SLC19A2;HEXIM2;ARL14EP;MYH7B;FIS1;XBP1;RPL41;RABGAP1L;YES1;SNAPIN;SETDB1;LRRN3;SETD1B;INTS2;PBX3;NR1D2;CYLD;CCDC88A;ID4;ATM;SERPINI1;RCOR3;CDK13;FERMT2;CDS2;HERPUD2;BTG4;AHCTF1;USPL1;SLC35F3;KCNC3;ICA1;PRL;SH3RF1;MED13;SIPA1L1;SERP1;CRTAC1;CTSL;CTSK;TRIM2;B3GALT1;PHF24;GNPNAT1;DLGAP4;CTSB;NCOA2;GPR37;SSR4;KCND3;ACAD9;MRPL49;TET2;MRPS2;AEN;SLC39A12;COMMD1;TUBG2;COQ10A;ARHGEF9;MRPS9;AFTPH;MBLAC2;PLCB4;SDHAF2;NFX1;PITPNM2;TLCD1;PIGL;MICU1;MPND;VAMP2;RNF166;GRN;C11ORF54;INPP1;STX18;RGPD8;CAMKK2;FRZB;CHN1;TBL1Y;MGAT1;METTL7A;EMC7;HEATR6;XDH;RANBP2;PCGF6;MPP3;PCGF5;SPRYD7;WDR19;UBE2G1;TTC9B;UBE2G2;GPR3;SYNJ2BP;FIG4;LYRM1;SPCS1;TMEM158;ABI2;CSDC2;TAOK1;CAMK4;SNX15;NDUFAB1;TSR1;TACC1;YPEL5;FMOD;EBAG9;MAMLD1;CDK5R2;MEGF9;GPR146;PRDM8;ANKRD39;SRP19;CHRM3;PLVAP;KIAA1191;CLSTN1;SIRPG;LTN1;MSI2;TOMM20;SLC8A1;NR3C2;RGS5;SMCHD1;FAM162A;CAPN7;ENPP1;CHP1;SIRPA;ZNF689;SLC16A2;TMSB10;SYBU;EIF1AX;STX7;TTC7B;GPRIN3;ACAP2;NCL;SRSF2;SIDT1;APLNR;ANAPC4;PPIG;WDFY2;STAMBP;TNIK;ISCU;DDX5;USP54;ZC4H2;COX18;ANKRD11;ITPR1;CACNA1D;SLC1A4;LTBP3;PDS5A;KLC1;CNN2;RAI1;HMBOX1;ADAP2;HNRNPDL;TMEM127;ZKSCAN8;TPR;TMEM129;ABL1;SAFB2;KDSR;NPTX1;NDUFV1;GRIA4;AP1M1;BPTF;KLHDC10;KLHDC2;ANKRD29;C8ORF37;SYT1;PTCH1;NUP153;HELZ;ESRRG;ZZEF1;NR4A3;CNOT11;GNAQ;CNTN2;UBE2O;ZNF655;TGFBI;SERINC3;ACBD3;CREBZF;FLT1;LAMC3;CDCA7L;CHD8;PLEK;DUSP19;PTPN21;DBI;DBH;DUSP16;DUSP11;SGCE;RPL7A;SCRN1;UBE2Q1;SIN3A;BCL7C;GATAD1;WDR5;NCK2;CEP170;EIF2B1;TNPO2;EDIL3;SULT4A1;ARFGEF3;ZNF385A;KDM6B;PPP1R12A;CAMK1D;APAF1;ARHGEF15;TRPC1;DYNLT3;ABCC5;ATRX;ELAC1;SHROOM3;ETV5;SSTR4;NPC2;RP2;TMEM216;CASQ2;MYH9;MTRF1L;SLC25A11;SLC25A14;B4GALT4;ITIH5;NLGN3;ROCK1;C1S;RBM4B;PRCP;ADD3;JAKMIP2;DNAJB2;GNG2;KCTD20;ZNF507;KRIT1;IARS2;VHL;HNRNPA1;CACNG2;CFAP20;TRIM44;PDLIM7;TTC14;SEC24B;KRR1;LUM;TPBG;LIMK1;KCNIP4;ADRM1;ATP2B2;SEMA4G;SOD1;RAD52;MFAP4;MAPK11;IRGQ;MARCKS;TEF;APC;GNPDA2;SSBP2;SLC25A36;BET1
Genes Up-Regulated In iSPNs Of 6 Mon HdhQ170 Vs HdhQ20 PMID32681824	263/2126	2.1367608892553995E-7	7.736987936318804E-6	0	0	1.4528130169958655	22.31347120730596	USP6NL;TCERG1;EIF4A1;PANK3;ULK4;JMJD1C;CBLB;SMC6;SMC4;ZDHHC2;TXNDC17;GJA1;CAPNS1;MSANTD2;TRIM24;EPC1;BSN;PRKACB;SCAPER;TNS3;ATP6V0E1;RSAD1;ATG10;ACSL6;DNTTIP2;ZNF12;TMEM170B;SND1;THAP2;EID1;UQCRC1;PEX11G;LPAR1;BAZ2B;MTMR6;TGOLN2;APH1B;RAD21;RNF217;GSE1;PSMF1;SPTBN1;NR2C2AP;SLC19A2;HEXIM2;ARL14EP;CFAP74;RABGAP1L;YES1;SNAPIN;LRRN3;INTS2;NFATC3;DELE1;NBEAL1;BRI3BP;PKIB;CCDC88A;FUBP3;FXYD1;CEP85;SERPINI1;PCDHB8;FERMT2;USPL1;FAF1;VSIG10L;SERP1;CTSL;XPO6;PEA15;B3GALT1;TIMP2;UBXN7;ZCCHC24;BRD3;GPR37;OPALIN;STRADB;ANXA5;NIPA1;TET2;PRPF40A;GAB2;HADHB;KIN;FAM210A;MBLAC2;PIGA;HNRNPH2;PPARD;C11ORF54;RGPD8;SNX30;ZNF8;CST3;ATP5F1B;TCEAL3;FAM184A;SPOP;METTL7A;RANBP2;UTP3;KCNB2;TTC1;ELP2;UBE2G1;PNMA2;GPR3;SYNJ2BP;TUBB4A;SORBS3;MPP7;GATAD2A;ATAT1;LYRM1;TAOK3;CSDC2;RPL22L1;PNPLA2;GPR146;WASHC4;PHLDB1;WBP1L;SAT2;MSI2;AHR;SLC8A1;RGS5;PPIP5K1;LAMP1;APMAP;KIF5A;CHP1;ZNF326;TMSB10;CDKL2;TRAPPC2L;TPM4;EIF1AX;SEMA6D;STX7;ZNF99;HIC1;DISP2;HIC2;NCL;SRSF2;SCG5;PPIG;SRSF9;FTL;PFKFB2;C17ORF97;RNASEH2B;CNP;USP54;ARHGEF28;PXN;ZFP36L1;ARHGAP12;CNN2;RAI1;NPAT;ADAP2;TPR;PMVK;KLHDC2;MPST;ANKRD29;C8ORF37;TGFB2;TRAPPC1;CBX4;SMURF2;CBX2;PTCH1;CEP350;CRIM1;DSTN;ESRRG;CRLS1;QKI;TSGA10;IBTK;DNMBP;CNOT1;GNAQ;PHF13;TCF4;ACBD3;ZCCHC3;ZCCHC2;TRIM71;RERE;ZNF512B;YWHAE;CREBZF;CHD9;PINX1;FHL1;PTPN21;DBI;BICD1;DUSP16;MAIP1;FUNDC2;LASP1;ADAMTS3;UBE2Q1;TAGAP;PHACTR2;CEP170;ATP7A;EDIL3;PHACTR4;KDM6B;DSP;CERS5;DYNLT3;ABCC5;PDE4D;ATRX;SHROOM3;PLPBP;VEZF1;NIPSNAP2;SETBP1;CTDSP1;TBC1D5;RP2;TMEM216;LUC7L3;C2ORF50;CDH18;B4GALT4;TRIM56;ITIH5;POLDIP2;RBM4B;ADD3;GNA13;FAM156B;MSTO1;RSBN1L;E2F5;S1PR5;TPBG;NICN1;PCDHGC3;S100B;BCKDK;TNRC6C;KLF7;MARCKS;APC;POLE3;SLC25A30;TAF7;GPD1L;RECK;SLC25A36;TNRC6B
COP Committed Oligodendrocyte Precursor Cell-Enriched Genes PMID30078729	369/3153	2.2113003856971333E-7	7.889139317207715E-6	0	0	1.379273865944482	21.136702907993254	TCERG1;EIF4A1;APP;SMARCB1;PANK3;AHCYL1;TRIO;SERPINE2;CCNH;ZNF292;EIF4A3;JMJD1C;THYN1;SMC6;RPL8;TXNDC15;SOGA1;GPATCH8;TXNDC16;TXNDC17;EPS8;PSMD8;SCAMP5;CAPNS1;TRIM28;RPS19;ZMIZ1;RPS18;DPYSL2;TRIM24;LONP1;AP1S1;RPL37;RPS11;CCNL1;PRKACB;TNS3;SRRM2;GABARAPL2;EPHA4;ATP6V1G1;ATP6V0E1;TSPYL1;SMARCC2;C17ORF49;KCNK13;ALG5;TALDO1;DNTTIP2;ACTN4;CSNK1E;GPR37L1;MIF4GD;EID1;DYNC1LI2;CARHSP1;CDC37;MAP1A;XRN2;UQCRC1;PFN1;TRIB2;VPS25;MMADHC;BEX4;LRPAP1;TMEM87A;BEX2;PDGFA;AGAP1;AGAP4;BAZ2B;HIF1A;MTMR6;GABARAP;MYL12B;POM121C;ZNF827;MAP2;RAD21;SARAF;TSPAN3;ZNF148;SPTBN1;PRELID3B;VTI1B;FIS1;XBP1;CADM3;RPL41;YES1;LRRN3;PPP1R21;RCC2;BBIP1;BRI3BP;SMARCA4;MANF;AIMP1;CCDC88A;RPS28;FUBP3;RPS29;GRB2;MAGED2;CDK13;FERMT2;CDS2;SLC35F3;GRIK5;NCAN;RPLP1;PTPRO;CLTA;ADO;N4BP2L2;SH3RF1;WDR43;NUDCD3;MED13;AKAP11;SERP1;CTSL;MED10;XPO6;TRIM2;PEA15;CHMP1A;TIMP2;SDF2;ENOPH1;PCMTD1;CTSB;ZCCHC24;NCOA1;BRD3;PRMT5;SSR4;MRPS25;CCDC115;STRADB;TET2;PRPF40A;C1ORF43;ASH1L;COMMD1;AMPD3;GNL2;MRPS7;TOPORS;MLF2;HADHB;NCOR1;HNRNPH1;VAMP2;CCDC90B;CSTB;CD63;CAB39;GSTP1;SNX30;CST3;ATP5F1B;RNF138;SPOP;EMC6;RPS2;ATP6V0E2;EMC7;MCRS1;TTC1;ELP2;SAMD4B;ATAT1;TMEM59;SPCS1;TAOK3;ABI2;TAOK1;NDUFAB1;RAB9A;RPL22L1;FAU;YPEL5;LAMTOR4;ACTR10;WASHC4;SRP19;NDUFA13;PHLDB1;KIAA1191;CD81;PDCD6;LTN1;MSI2;TOMM20;PPP1CB;SMCHD1;TMEM147;LAMP1;APMAP;FAM162A;ARHGDIA;ZNF326;NRCAM;ENPP6;LARGE1;ARHGEF40;ACAA1;TMSB10;FADS1;AP2M1;RNF44;TRAPPC2L;FBXW8;EIF1AX;SEMA6D;STX7;RPS6;PDIA6;TANC2;FAM118B;PDIA4;MAU2;CACNB4;MAP7D1;SRSF2;SELENOW;SCG5;ANAPC4;PPIG;TNIK;INTS6L;SRSF9;FTL;DAP3;GRIA2;DDX5;CNP;ANKRD11;PHB;ACAT1;ZFP36L1;HNRNPDL;KIF3A;TMEM128;PMVK;CASKIN1;ZKSCAN3;NDN;ATP6V1H;NDUFV1;GRIA4;AP1M1;BPTF;ATP6V1F;HSPA9;CPSF7;TRAPPC1;CBX4;TRAPPC4;CPSF3;DSTN;ASNS;TBCB;CWC15;EEF2;QKI;IFT20;NBEA;CNOT1;RHEB;GNB2;GNAQ;UBA2;CPE;CSPG4;LRCH4;OSBPL1A;SERINC3;ACBD3;COX20;RERE;YWHAE;RBM26;YWHAB;CHD9;PRKCSH;CHD8;ILK;DBI;MEA1;BICD1;DUSP11;SGCE;FUNDC2;NOB1;PHACTR3;CEP170;COLGALT1;EDIL3;KDM6B;CERS5;JAGN1;PPP1R12A;GPX1;GPX4;PDPK1;C14ORF119;DYNLT3;ABCC5;PDE4D;ATRX;VEZF1;NDUFC1;ARID1A;DDOST;MSL1;GAP43;SFPQ;PIK3CA;UBE2R2;NPC2;ZNF638;LUC7L3;TMBIM6;NAA38;TOP1;ZMYND11;PFDN5;DOCK1;SMARCD1;STOML2;USP16;ROCK1;DCTN2;DDX24;DDX21;TM2D3;ADD3;POLR2C;POLR2E;FYN;SEC11A;TRIM44;ZNF740;ATP9A;HNRNPA0;TTC14;RNF20;NTRK2;MBTPS1;CMTM4;CCDC59;ADRM1;RPL23A;DEK;S100B;PTPN14;SOD1;TNRC6C;MARCKS;TEF;APC;ESF1;P4HB;TNRC6B;TAF1;BET1
Differentially Expressed Genes In Hippocampus Of 6 Mon HD Q175 Mice Vs Q20 GSE73503	531/4776	2.266213551481038E-7	7.967875472308692E-6	0	0	1.3230826693896196	20.243145327761187	USP6NL;CNTFR;ZNF292;ARPC5L;SMC5;STMN4;SMC6;ENO2;SMC4;ALKBH8;MYLK;EPS8;PSMD8;SCAMP5;GPR176;ZMIZ1;DPYSL2;AP1S2;AP1S1;HOMER3;RPL37;PRKACB;MED1;UNC13A;CLEC11A;WDR74;HPCAL1;SYTL1;ARMC7;ATG13;EID1;DYNC1LI2;PARD3;SARNP;MAP1A;UQCRC1;VPS25;CTBP2;AGAP2;AGAP1;ZNF22;AGAP4;BAZ2B;ADAMTS12;CFP;HIF1A;MTMR6;GABARAP;GRIN2A;POM121C;RAD21;SYNDIG1;ST3GAL5;ZNF148;ST3GAL2;PRELID3B;VTI1B;ARL14EP;CADM3;PHC1;WDR59;ABCA5;GPR12;ABCA6;RAB3IP;PBX3;BBIP1;POU6F1;PKIB;CYLD;FXYD1;PCDHB8;KCNC3;NCAN;CLTA;MED15;EEA1;MED13;PHF24;TNKS1BP1;STUM;DLGAP4;PCMTD1;JAK1;BRD3;CHST9;METRN;ANXA5;SLC2A12;NIPA1;SIRT5;TACR3;EPS15L1;JOSD2;ASH1L;SLC7A4;FAM210A;RNF167;AFTPH;MBLAC2;PLSCR4;PLEKHO1;PLEKHO2;RAPGEF6;VAMP2;RNF166;PPARD;KCNA1;GSTP1;ADCY1;FSTL4;CENPC;GGA3;FRZB;RNF138;CHN1;SPOP;FLNA;ZNF467;MEF2D;SF3A2;MCRS1;GPR3;ELP5;TUBB4A;STXBP5L;SKI;TMEM59;TAOK1;NUCB1;EBAG9;KCNG2;CHRM3;DGKE;PDCD6;CLSTN1;LTN1;MSI1;MSI2;SLC8A1;SLC8A2;HID1;PPP1CB;ABHD13;SMCHD1;NEK1;ZNF326;HMGN2;LARGE1;SH2D5;FADS1;CDKL2;EIF1AX;STX7;RPS6;UBALD2;DGKZ;PIAS2;TUBA4A;PIAS1;TPST1;GOLGA8B;CACNB4;SRSF2;UTRN;SNRPA;KIAA0408;INTS6L;GRIA2;MAGEL2;SEMA7A;TNKS;GPR83;NEUROD1;NPAT;ZKSCAN8;PSAP;DVL2;ABL1;SAFB2;KDSR;TPPP;NPTX1;GRIA4;DRD5;TRAPPC1;ATP8B2;CEP350;CORO2B;QKI;DRAP1;IGSF10;IBTK;NBEA;CDK3;CPE;ZNF512B;DAGLA;RASGRF1;CELF3;DUSP19;ARRB2;PTPN23;BICD1;FUNDC2;SART1;NOB1;PSD3;CEP170;EDIL3;APAF1;TRPC1;ATRX;ELAC1;MSL2;COBL;PLPBP;VEZF1;ADRA2A;DNAJC2;C1ORF159;PIK3CA;TFDP3;RP2;LCT;MET;NLGN3;HDAC5;SMARCD1;ROCK1;LRP1;LRP2;THSD4;SRM;PPM1G;LRP6;DCAF17;RSBN1L;KRIT1;POLR2E;DNAJB9;E2F4;CACNG2;MEST;HNRNPA0;KCNJ4;RNF20;CIZ1;TRIM41;SLC12A5;KCNJ9;KRR1;ADRM1;RAD52;MFAP4;MARCKS;APC;MGAT4B;CCDC66;CDR2L;P4HB;PTPN4;SMAP2;SLC25A36;TNRC6B;BET1;TCERG1;EIF4A1;PANK3;AHCYL1;PITPNA;EIF4A3;JMJD1C;HS6ST1;ZDHHC2;TXNDC16;GOLGA2;LGALS1;TRIM28;LONP1;BSN;CCNL1;ACAD11;SCAPER;TNS3;SRRM2;ACVR1;EPHA4;ATP6V1G1;SMARCC2;C17ORF49;SACM1L;ACSL6;ACTN4;GPR37L1;TMEM170B;MFSD12;MTURN;MAPK8IP1;CARHSP1;CDC37;XRN2;KCTD13;MTCP1;RIN1;PFN1;TRIB2;NBL1;BEX4;RTEL1;TWF2;TTBK2;MYL12B;C10ORF143;ZNF707;MAP2;MIER2;ZNF703;ERI3;TSPAN5;OTOF;B4GALNT1;KCNN3;RAB11FIP3;SPTBN1;RABGAP1L;YES1;TMEM184B;SETDB1;LRRN3;STAC;TNFSF12;RCC2;INTS2;NBEAL1;SUCO;MICAL2;PARP12;CCDC88A;PDE3A;INTS7;ATM;NOL12;FBXL5;RCOR3;RGL2;RCOR2;TP73;SYNM;AHCTF1;PAK1IP1;GRIK5;PTPRO;KIF17;N4BP2L2;SH3RF1;BABAM1;AKAP11;SIPA1L1;SERP1;CTSL;BBS9;UBXN7;GNPNAT1;HRAS;CTSB;ZCCHC24;NCOA1;NCOA2;PRPF40A;GAB2;MRPS7;MLF2;CNKSR2;HNRNPH1;PITPNM2;RBM12B;HNRNPH2;ALDOB;CAB39;TUBD1;RGPD8;PHYHIP;CAMKK2;CST3;RXRB;FAM184A;ATP6V0E2;RANBP2;SPRYD7;UBE2G1;PNMA2;UBE2G2;AIG1;MAS1;CSDC2;CAMK4;CDK5R2;MEGF9;WASHC4;NDUFA13;PLVAP;CD81;SIRPG;NPY2R;CAAP1;NR3C2;PPIP5K1;ENPP1;SIRPA;ENPP6;NSF;SLC30A3;ADAM11;TTC7B;TSC2;ZNF99;TANC2;GPRIN3;MAP7D1;SELENOW;PPIG;DAP3;DDX5;ARHGEF28;PDS5A;CACNA1H;ARHGAP12;RAI1;AANAT;GRK2;KIF3A;TMEM127;CASKIN1;TMEM129;CAMTA2;SUDS3;ASIC3;KLHDC10;ATP6V1F;CPSF7;DENND4B;SYT1;CBX4;SMURF2;KLHL26;CBX2;PTCH1;CRIM1;HMGA1;DNAJC11;NFXL1;HELZ;TMEM230;CLK2;IFT20;SEPSECS;TSGA10;BAMBI;GNB2;COL20A1;GNB5;ACTL10;LRP10;ACBD3;GALK2;UBE2M;NFKBIB;CREBZF;USP36;RBM26;CHD9;PRKCSH;PLEK;DBH;HEBP1;SNAPC1;UBE2Q1;CA4;SULT4A1;ARFGEF3;KDM6B;KLF12;HSDL1;CAMK1D;DYNLT3;ABCC5;PPP2R5B;ARID1A;ETV4;SENP3;ACTA1;GAP43;SFPQ;RCN1;ATG4C;LUC7L3;ZMYND11;PFDN5;PLEC;DDX27;DCTN2;DDX24;POLDIP2;DDX21;ASAP2;ATP1A1;ADD3;GNG2;RAB40C;ERICH3;RALY;MTA2;PDLIM7;TTC14;PLA2G2D;CMTM4;ZNF182;ATP2B4;DTNBP1;ATP2B2;DEK;S100B;SOD1;MAPK10;GLB1;CARM1;KANSL3;PPP2R2D;GPD1L;TAF1
Differentially Expressed Genes In Cerebellum Of 10 Mon HD Q175 Mice Vs Q20 GSE73468	425/3711	2.4711680330437875E-7	8.564362354520327E-6	0	0	1.3532556389399422	20.587625730529908	CNTFR;TMEM200B;ZNF292;RPL34;SMC5;STMN4;SMC6;ENO2;SMC4;GPATCH8;MYLK;EPS8;GJA1;CAPNS1;SCN11A;HOMER3;PRKACB;CHID1;ACOT9;SAP30BP;CHIA;TSPYL1;RPL23;ZNF160;HPCAL1;SYTL1;EID1;DAAM2;ZSCAN21;MAP1A;TARS2;MYL9;GPLD1;ZNF398;LRPAP1;CTBP2;ZNF22;BAZ2B;CFP;OAZ1;RAD21;RNF217;SYNDIG1;ST3GAL5;CEP72;PRELID3B;CFAP74;PHC1;WDR59;FZD7;RAB3IP;BBIP1;A1CF;POU6F1;SLC6A5;PKIB;EHD2;FXYD1;PCDHB8;KCNC3;NCAN;CLTA;ADO;WDR43;EEA1;JPH2;TRIM2;STUM;BRD3;GPR37;SSR4;MYOF;TET2;AEN;JOSD2;SLC39A12;GNL2;NCOR1;MBLAC2;RNF169;SLCO4A1;PIGA;PLEKHO2;RAPGEF5;VAMP2;HBEGF;GRN;ADCY1;FSTL1;FSTL4;CENPC;FGD3;GGA2;PRR14L;GPNMB;RNF138;NTF3;CHN1;METTL7A;RPS2;ZNF467;PCGF6;KCNB2;ELP2;TTC9B;WTIP;ELP5;TUBB4A;BLCAP;SKI;ABI2;MSRB2;RPL22L1;SIGLEC8;DGKE;FAM13A;OLFML2A;HID1;PPP1CB;FGF5;LAMP1;APMAP;FADS6;TMSB10;FADS1;CDKL2;EIF1AX;STX7;DGKZ;PIAS2;TUBA4A;PIAS1;SLC9A3;TNIK;UTRN;KIAA0408;INTS6L;FTL;GRIA2;RNASEH2B;LRRC56;SEMA7A;ZC4H2;ITPR1;NPAT;HNRNPDL;ZKSCAN8;PSAP;BMF;CD300LD;HACL1;TPPP;CD300LF;DRD5;ATP8B2;GFPT2;CEP350;ASNS;FANCC;ESRRG;CORO2A;QKI;IGSF10;NBEA;ZNF655;DAGLA;SYCP2;SH2D4B;FLT3;DUSP19;PIK3CD;BICD1;FUNDC2;RPL7A;METTL14;ADAMTS3;SCRN1;TAGAP;WDR5;PHACTR2;SPX;ITGB7;CEP170;ERC1;TNPO2;EDIL3;CERS5;PPP1R12A;APAF1;ATRX;PLRG1;ZFP90;TOP1;ITIH5;ROCK1;THSD4;PPM1G;JAKMIP2;DNAJB2;KCTD20;RSBN1L;CCL3;FYN;CACNG2;HNRNPA0;NTRK2;CIZ1;KCNJ11;KCNJ9;SMOX;KRR1;KCNIP4;RPL23A;NELL1;MARCKS;FRAS1;MGAT4B;ESF1;P4HB;PPIL3;SLC25A36;CBLN1;TCERG1;SMARCB1;PANK3;AHCYL1;WDSUB1;ULK4;EIF4A3;CBLB;THUMPD1;LGALS3;RPS18;PIEZO1;EPC1;RPS11;CCNL1;SCAPER;ICOSLG;EPHA4;ATP6V1G1;ATP6V0E1;ESCO1;SLC11A1;KCNK13;IFRD1;ACSL6;TMEM170B;MIF4GD;MTURN;XRN2;KCTD13;NBL1;MMADHC;BEX4;GCDH;BEX2;LPAR1;RRAS;ZNF827;MAP2;HMGCLL1;PPP1R26;FIS1;RABGAP1L;LRRN3;PPP1R21;STAC;TNFSF12;PARVB;PARP12;FUBP3;ID4;PDE3A;MAGED2;INTS7;FBXL5;RCOR3;RCOR2;TP73;HERPUD2;SYNM;PPP1R17;INTS13;SLC35F3;PAK1IP1;GRIK5;ICA1;PTPRM;KIF17;SIPA1L1;CRTAC1;CTSL;HYAL1;UBXN7;NCOA1;NCOA2;CAMLG;CCDC115;STRADB;PRPF40A;MRPS6;TOPORS;AJAP1;CNKSR2;KIN;MRPS9;PITPNM2;HNRNPH2;ZNF780B;ALDOB;VGLL4;C1QB;ICA1L;ZNF8;PHYHIP;CAMKK2;ATP5F1B;TCEAL3;MPZL3;NFYC;SPRYD7;PLEKHA5;UBE2G1;SORBS3;ATAT1;NDUFAB1;ACTR10;CDK5R2;PRDM8;SRP19;WASHC5;PLVAP;CD81;SIRPG;CWC25;PPIP5K1;SIRPA;ARHGEF40;PDE8A;CHRNB2;SLC30A3;IL11RA;PUS1;TTC7B;PDIA4;GPRIN3;GPANK1;SCG5;ANKS6;RPP25;ZCCHC8;CHRNA3;USP54;PXN;LPL;CACNA1D;FBLN1;LTBP3;CSF2RA;FBLN5;CPLX3;DHRS7B;ZMAT4;TMEM129;LONRF2;KLHDC10;KLHDC2;PNPT1;DENND4B;SYT1;CBX4;CBX2;NFXL1;CWC15;NMRAL1;TSGA10;COL20A1;CNTN2;UBE2O;UBA2;TCF4;GNB5;ZCCHC2;YWHAE;RBM26;DOCK3;YWHAB;CHD9;LAMC3;PLEK;ILK;LASP1;CA4;SULT4A1;CAMK1D;ARHGEF15;ETV4;SSTR3;SENP3;GAP43;SETBP1;CASQ2;LUC7L3;ZMYND11;SHANK2;STOML2;CYTH4;GNG2;ERBB3;CBS;NRIP1;RALY;MTA2;ABCF2;KDM4C;TPBG;ATP2B4;ATP2B2;DEK;S100B;SOD1;TEF;PPP2R2D;GPD1L
Expression In 22 Mon CHL2 HD Mice GSE10202	445/3915	2.8083539236477747E-7	9.595868477140142E-6	0	0	1.344116080115685	20.276659271058318	USP6NL;TRIO;ITSN1;THYN1;SMC6;SMC4;RNF115;CNST;AP1S1;PRKACB;PRIMA1;CHID1;GABARAPL2;ACOT9;CHIA;IAH1;UNC13A;MECR;ATG10;ARMC9;HCFC2;SND1;EID1;SCO2;PARD3;SARNP;VOPP1;TARS2;PRKD1;OPTN;TSPYL5;FLII;ENDOD1;FPR3;BAZ2B;FPR2;CFP;HIF1A;RNF217;PCDHA2;PSMF1;ST3GAL2;PRELID3B;VTI1B;NR2C2AP;SLC19A2;MYH7B;CADM3;WDR59;ZNF383;SNAPIN;GPR12;SETD1B;RAB3IP;PAFAH2;POU6F1;MLLT11;EHD2;CYLD;UNC119;SERPINI1;PCDHB8;WDR43;PEA15;TIMP2;PHF24;SH3BGRL2;STUM;PCMTD1;JAK1;BRD3;SSR4;GSTO1;METRN;OPALIN;ANXA5;SIRT5;DNTT;COQ10A;MBLAC2;PLCB4;RNF169;PIGL;RAPGEF5;RNF166;HBEGF;GRN;KCNA1;CIPC;NIP7;SBSN;CENPC;GGA2;PRR14L;RNF138;CHN1;FLNA;NMNAT3;SYNJ2BP;BLCAP;GATAD2A;SKI;FIG4;LYRM1;TMEM158;TAOK3;ABI2;MSRB2;NUCB1;NUCB2;GPR146;OXNAD1;PHLDB1;DGKE;PLXND1;GTF2B;DGKA;SAT2;SLC8A2;PPP1CB;ZFP30;APMAP;SLC16A6;SLC26A10;LARGE1;STK32A;SH2D5;TMSB10;FADS1;CDKL2;RAB2B;RNF44;FBXW8;EIF1AX;STX8;MAGI3;STX7;DGKZ;TUBA4A;TPST1;ACAP2;CACNB4;SRSF2;SNRNP25;TNIK;UTRN;KIAA0408;FTL;IPPK;PFKFB2;GRIA2;RNASEH2B;LRRC56;SEMA7A;ZC4H2;HVCN1;ANKRD11;ITPR1;GPR83;PHB;NPAT;STK33;HNRNPDL;TPR;NDN;NPTX1;MOAP1;CD163;GOT1;CORO2A;EEF2;CORO2B;NBEA;ZNF655;TRIM71;FLT1;DAGLA;SYCP2;RASGRF1;DUSP19;C15ORF65;BICD1;DUSP16;MAIP1;DUSP11;ADAMTS3;SCRN1;TAGAP;PSD3;C8ORF82;PHACTR3;SPX;CEP170;ATP7A;COA7;EDIL3;METTL15;PHACTR4;ATRX;MSL2;VEZF1;ZFP90;MSL1;DNAJC2;PIK3CA;NLGN3;HDAC5;SMARCD1;ROCK1;SRM;DCAF17;POLR2C;FYN;CCDC77;E2F5;CACNG2;KCNJ4;KRR1;MBOAT7;NICN1;RPRD2;SEMA4G;NELL1;MARCKS;APC;RAB13;MGAT4B;ESF1;CCDC66;CDR2L;BET1;TCERG1;SMARCB1;AHCYL1;PITPNA;TXNDC15;SOGA1;RPS6KA4;LGALS1;NIPAL2;CCNL1;TNS3;EPHA4;ATP6V1G1;ACTN2;ACTN1;KCNK13;ALG5;MAPK8IP2;RIN1;TLN1;BEX4;BEX2;MGST3;TTBK2;C10ORF143;TGOLN2;RRAS;MAP2;SARAF;TSPAN5;B4GALNT1;CDR2;PPP1R26;FIS1;RABGAP1L;LRRN3;FAM78A;PARVB;PARP12;ID4;CYSTM1;FBXL5;RCOR3;CDS2;FKBP11;AHCTF1;INTS13;USPL1;SLC35F3;FAF1;PTPRO;PTPRM;KIF17;BABAM1;SIPA1L1;CTSL;SDF2;QSOX2;HRAS;MRPS26;MRPS25;STRADB;PRPF40A;COMMD1;TUBG2;TOPORS;AJAP1;CNKSR2;VWA8;ARHGEF9;MRPS9;NFX1;PITPNM2;TLCD1;INPP1;STX18;ZNF8;PHYHIP;CAMKK2;TCEAL3;TBL1Y;HEATR6;MPP3;NFYC;PLEKHA5;ORMDL1;UBE2G1;PNMA2;UBE2G2;KRT10;PEX14;MPP7;PLEKHA8;ATAT1;MAS1;CSDC2;CAMK4;TACC1;ZNF354A;ACTR10;CDK5R2;WASHC4;SRP19;WASHC5;PLVAP;TMEM147;PPIP5K1;FAM162A;ENPP1;ACAA1;PDE8B;PDE8A;CHRNB2;KIRREL1;IL11RA;LMTK2;SHISA3;SHISA2;CGRRF1;GPRIN3;MYCN;MAP7D1;SCG5;PPIG;RPP25;ISCU;ZCCHC8;DDX5;CTTNBP2;USP54;LPL;CSF2RA;CACNA1H;FBLN5;CPLX3;KIF3A;ZMAT4;CDH22;ATP6V1H;LONRF2;BPTF;KLHDC10;ATP6V1F;KLHDC2;HSPA9;TGFB2;SYT1;AUTS2;CBX4;CPSF3;NFXL1;TBCB;CWC15;INHBA;ARHGAP27;KLHL20;CNOT11;GNAQ;GNB5;ACBD3;GALK2;UBE2M;CREBZF;DOCK3;PLEK;HEBP1;UBE2Q1;BCL7C;CA4;COLGALT1;ARFGEF3;CAMK1D;ARHGEF15;PDPK1;C14ORF119;PDE4D;BCKDHB;SSTR4;GAP43;SFPQ;RCN1;TBC1D5;CASQ2;LUC7L3;ITGB1BP1;PFDN5;SHANK2;PLEC;USP16;RBM4B;CRMP1;DDX21;FAM156B;RAB40C;CBS;ERICH3;NRIP1;PDLIM7;MBTPS1;TCF7L1;NAA10;DDX31;DTNBP1;LAMB1;ATP2B2;DEK;S100B;SOD1;TEF;GLB1;ERCC5;SSBP2;CLUAP1;TAF1
Genes Changed In Foxp2/Olfm3-expressing Neurons Of HD Patients Vs Control PMID32681824	426/3731	3.375119868292351E-7	1.1372278889551727E-5	0	0	1.3478668683812405	20.085460282110237	CNTFR;ZNF292;ITSN1;ADARB1;SMC6;ENO2;GPATCH8;ALKBH8;EPS8;SCAMP5;GPR176;ZMIZ1;DPYSL2;AP1S2;PRKACB;ACOT9;MECR;TSPYL1;SECISBP2;HPCAL1;PARD3;VOPP1;PRKD1;LRPAP1;CTBP2;AGAP2;FAM171A1;GRIN2A;ADAMTS19;RAD21;RNF217;SYNDIG1;ZNF148;ST3GAL2;ARL14EP;CFAP74;PHC1;ABCA5;GPR12;LRBA;RAB3IP;PBX3;UPF3A;BBIP1;CYLD;SERPINI1;FERMT2;NCAN;CLTA;EEA1;MED13;MMP24;ADAMTSL3;TRIM2;PEA15;TIMP2;SH3BGRL2;RRP12;STUM;DLGAP4;PCMTD1;OFD1;KCND3;METRN;SIRT5;EPS15L1;NCOR1;PLCB4;RNF169;RAPGEF5;PPARA;RAPGEF6;KCNA1;ADCY1;SNX30;FSTL1;FSTL4;CHN1;ZNF589;MEF2D;PCGF5;KCNB2;WDR19;ELP2;TCAIM;NMNAT3;WTIP;TUBB4A;BLCAP;ZNF33B;GATAD2A;STXBP5L;ABI2;TAOK1;KCNG2;CHRM3;OXNAD1;PHLDB1;FAM13A;CLSTN1;MSI2;SLC8A1;PPP1CB;NEK1;LARGE1;TMSB10;SYBU;FBXW8;STX8;MAGI3;SEMA6D;STX7;DGKZ;FAM118B;TPST1;HIC2;GOLGA8B;CLIP2;CACNB4;TNIK;UTRN;GOLGA8A;FTL;RNASEH2B;ZC4H2;ANKRD11;ITPR1;SPATA5;HMBOX1;HNRNPDL;TPR;PSAP;ABL1;SAFB2;NPTX1;GRIA4;AP1M1;KL;ANKRD29;CEP350;ASNS;ESRRG;CORO2B;FBXO33;QKI;NBEA;RHEB;AAK1;CPE;TUBGCP4;OSBPL1A;ZNF652;ZNF770;PIWIL4;RASGRF1;CELF3;FHL1;CBWD2;PIK3CD;BICD1;SGCE;METTL14;PRB1;PRB2;PSD3;NCK2;PHACTR2;CEP170;WDR7;ERC1;UPP1;TNPO2;EDIL3;PHACTR4;CERS5;TRPC1;ATRX;COBL;ZFP90;C1ORF159;PIK3CA;TOP1;PPP1R12B;HDAC5;SMARCD1;TRIM52;PPM1E;SRM;LRP6;JAKMIP2;FBXL20;DNAJB2;KRIT1;FYN;E2F5;BEND7;CACNG2;ATP9A;KCNJ4;NTRK2;SEC24B;SLC12A5;ANKRD30B;CCDC59;KCNIP4;NELL1;KLF7;FRAS1;APC;ESF1;CCDC66;PTPN4;SMAP2;TNRC6B;TCERG1;SMARCB1;PANK3;CCNH;PITPNA;ULK4;ZDHHC2;SOGA1;TXNDC16;NIPAL2;TRIM24;EPC1;CPNE2;CCDC93;SCAPER;TNS3;SRRM2;ACVR1;EPHA4;TANGO6;ACTN2;ACTN1;ACTN4;MTURN;RIN1;NBL1;IGSF5;ZBTB1;TTBK2;ZNF827;INPP5F;SCFD2;MAP2;VPS8;SARAF;GSE1;TSPAN5;OTOF;KCNN3;TSPAN3;B4GALNT3;RAB11FIP3;HMGCLL1;SPTBN1;CLHC1;CDR2;RABGAP1L;YES1;TMEM184B;LRRN3;CRADD;STAC;DELE1;NBEAL1;SUCO;MICAL2;BRI3BP;SMARCA4;CCDC88A;FUBP3;GRB2;INTS7;ATM;RGL2;CDS2;AHCTF1;GRIK5;FAF1;PTPRO;PTPRM;PEPD;SH3RF1;LARP1B;AKAP11;SIPA1L1;CRTAC1;XPO6;UBXN7;HRAS;NCOA1;NCOA2;PACRG;PRPF40A;GAB2;COMMD1;MRPS6;AJAP1;CNKSR2;VWA8;KIN;ARHGEF9;PITPNM2;ZNF780B;MICU1;VGLL4;ICA1L;PHYHIP;CAMKK2;CST3;ATP5F1B;FAM184A;PLEKHA5;AIG1;PEX14;MPP7;DPY19L2;CAMK4;TACC1;MEGF9;WASHC4;PLGLB1;WBP1L;TOMM20;NR3C2;RGS5;PPIP5K1;FAM162A;SIRPA;NRCAM;PDE8B;PDE8A;WASHC3;NSF;KIRREL1;IL11RA;LMTK2;PDIA6;TANC2;GPRIN3;SIDT1;SELENOW;SCG5;ANKS6;WDFY2;RAI14;DDX5;USP54;ARHGEF28;PXN;UTP23;CACNA1D;SLC1A4;PDS5A;CACNA1H;ARHGAP12;CACNA1I;DHRS7B;ZMAT4;ATP6V1H;LONRF2;BPTF;KLHDC10;HSPA9;TGFB2;AUTS2;CRIM1;TMEM230;TSGA10;TMEM116;MAN2B2;GNAQ;UBE2O;TCF4;GNB5;GALK2;RERE;THRB;RBM26;DOCK3;YWHAB;PINX1;IFT52;BCL7C;GATAD1;ARFGEF3;RBM6;PSTK;KLF12;CAMK1D;ABCC5;PDE4D;BCKDHB;PPP2R5B;SHROOM3;SSTR2;SETBP1;TBC1D5;LUC7L3;ITGB1BP1;ZMYND11;DOCK1;SHANK2;CDH18;PLEC;CREB5;DDX24;ASAP2;ATP1A1;GNG2;RAB40C;TAF1B;ERICH3;NRIP1;TTC14;MBTPS1;LIMK1;ATP2B4;ATP2B2;GLB1;ERCC1;PPP2R2D;TAF1
Genes Up-Regulated In Ciliated Ependymal Cells Of HD Patients Vs Control PMID32681824	193/1483	3.7475159127050907E-7	1.2276893244589693E-5	0	0	1.526354244338459	22.58546749877383	USP6NL;APP;TRIO;ITSN1;PITPNA;ADARB1;ENO2;HS6ST1;SOGA1;ZMIZ1;DPYSL2;CPNE2;SCAPER;SRRM2;TANGO6;SMARCC2;ACTN1;HPCAL1;ARMC9;ACTN4;SND1;VOPP1;PRKD1;ZNF398;CTBP2;FLII;PRKRIP1;ZBTB1;AGAP1;PDGFA;BAZ2B;UBE2J2;TTBK2;TGOLN2;POM121C;ERI3;VPS8;GSE1;ZNF148;RAB11FIP3;RBM10;ST3GAL2;CDR2;SPTBN1;CFAP74;TMEM184B;CRADD;RAB3IP;NFATC3;UPF3A;SMARCA4;ATM;CDK13;FERMT2;CDS2;SYNM;RARG;USPL1;FBH1;GRIK5;KIF17;N4BP2L2;LARP1B;RPTOR;MED13;SIPA1L1;AUH;XPO6;TIMP2;SH3BGRL2;TNKS1BP1;RRP12;HAVCR2;NCOA1;BRD3;MYOF;EPS15L1;GAB2;ASH1L;MRPS6;NCOR1;PLCB4;RNF169;PITPNM2;PPARA;CHST3;PPARD;GGA2;ARVCF;GGA3;PRR14L;MGAT1;TCAIM;UBE2G1;BLCAP;GATAD2A;SKI;TAOK3;NUCB1;PDCD6;MSI1;CWC25;MSI2;CDC14A;NRCAM;ARHGEF40;LARGE1;PDE8A;STX8;TTC7B;TPST1;CLIP2;HIC2;MAU2;NCL;RAI14;FTO;PFKFB2;CTTNBP2;USP54;ANKRD11;UTP23;SLC38A10;PDS5A;KLC1;RAI1;SAFB2;ZC3H18;RHPN2;LONRF2;CPSF7;AUTS2;KLHL25;ATP8B2;GFPT2;CRIM1;QKI;P4HA2;SLCO1A2;AAK1;CNTN2;LRCH4;OSBPL1A;ZNF652;ZCCHC2;ZNF512B;RERE;USP36;SART1;WDR5;CEP170;EDIL3;ARFGEF3;RBM6;PLEKHG3;KDM6B;PDPK1;MSL2;COBL;ARID1A;GCNA;ZFP90;TNFRSF1A;UBE2R2;ZNF638;ATG4C;LUC7L3;MYH9;TERF2IP;DOCK1;SHANK2;TRIM56;PLEC;CCDC40;ITIH5;HDAC5;LRP1;LRP2;ASAP2;DNAJB2;RAB40C;FYN;RALY;TRIM44;TCF7L1;KDM4C;CMTM4;MBOAT7;CCDC59;ATP2B2;PPP2R2D;TAF3;TNRC6B
Genes Changed In Cysteamine Treated STHdhQ111 Vs Control GSE129143	94/607	3.7919509413966567E-7	1.2276893244589693E-5	0	0	1.84501366302616	27.278923693241726	USP6NL;CD81;CHD9;CD80;CHD8;ITSN1;LTN1;PTPN21;WBP1L;PRL;SOGA1;SH3RF1;PHF8;DUSP11;GJA1;LGALS1;AKAP11;RPS19;PPIP5K1;CTSL;PHACTR2;BBS9;PIP4K2B;WDR7;ERC1;HIF1AN;ATP7A;ACAD11;SLC12A6;PRKACB;TNPO2;SCAPER;NCOA2;GSTO1;PDPK1;PDE4D;MYOF;ALG5;ATG13;MRPS6;VWA8;CHMP4C;LUC7L3;PRKD1;UTRN;TLN1;VPS25;RAPGEF6;DOCK1;FTL;FLII;GSTP1;PDGFA;MGST2;MTMR6;HMBOX1;PRR14L;STK36;ZNF507;TMEM127;ABL1;HNRNPA1;RAB11FIP3;PDLIM7;BPTF;KLHDC10;NEK9;MBTPS1;KDM4C;CMTM4;LRBA;CEP350;INTS3;CAVIN3;PCDHGC3;DDHD2;ZZEF1;KLHL20;FOSL1;TNRC6C;IRGQ;IBTK;CDAN1;NBEA;APC;FUBP3;CNOT1;NDUFAB1;AAK1;TUBGCP6;ATM;INTS7;PKN1;ZNF652
Genes Changed In HDACi 106 Vs Vehicle Treated Friedreich Ataxia Patient Blood Cells GSE30933	479/4267	3.79541217371899E-7	1.2276893244589693E-5	0	0	1.3289018028672535	19.646886427557625	ZNF177;SERPINE2;RPL34;ITSN1;SMC5;ADARB1;SMC6;ENO2;RRP9;EPS8;PSMD8;CNST;CAPNS1;HOMER3;PIP4K2B;MLYCD;RPL37;MED1;ZNF165;ACOT9;SAP30BP;MECR;TSPYL1;CLEC11A;ATG10;HPCAL1;DDX39A;SCO2;UQCRC1;TARS2;OPTN;ZNF398;LRPAP1;LIPT1;FLII;ZNF22;CFP;SDSL;HIF1A;MTMR6;FAM171A1;ST3GAL5;PUSL1;ZNF148;NXNL1;ST3GAL2;NR2C2AP;HEXIM2;ARL14EP;RPL41;LRBA;RAB3IP;NFATC3;MEX3C;MLLT11;PKIB;CYLD;FXYD1;SERPINI1;FERMT2;ZNF256;ZNF134;RPLP1;CLTA;ADO;TRIM7;TSPO;SH3BGRL2;RRP12;PCMTD1;HAVCR2;OFD1;TIGD5;SSR4;METRN;ANXA5;NIPA1;MRPL49;EPS15L1;JOSD2;TERF2;COQ10A;VAMP8;FCER2;AFTPH;MBLAC2;SDHAF2;PLEKHO1;PLEKHO2;RAPGEF6;VAMP2;RNF166;ENG;GRN;ZNF230;GSTP1;RNF135;ZNF227;METTL7A;ZNF467;MEF2D;PCGF5;UTP3;MCRS1;ELP2;NMNAT3;PRSS36;TUBB4A;BLCAP;ZNF33B;FIG4;TAOK1;MSRB2;YPEL5;SIGLEC7;NUCB2;ZNF331;ANKRD39;PHLDB1;NRROS;PLXND1;AHR;CDC14A;PPP1CB;ZFP30;SLCO2B1;NEK1;ZNF569;MAF1;AP2M1;RAB2B;EIF1AX;UBALD2;TC2N;TUBA4A;RAB32;CLEC4A;TPST1;ZFP42;SRSF2;ZNF559;SNRNP25;KANK3;ZNF791;RNASEH2B;HVCN1;ITPR1;SLC38A10;NPAT;ADAP2;HNRNPDL;STK36;PMVK;BMF;KDSR;NPTX1;CD300LF;MOAP1;CD163;ATP8B2;CEP350;ASNS;CORO2A;EEF2;FBXO33;QKI;IBTK;NBEA;CNOT1;TUBGCP6;TUBGCP4;LRCH4;OSBPL1A;SERINC3;CDCA7L;FHL1;PTPN23;BICD1;SGCE;METTL14;C8ORF82;NCK2;ITGB7;ZNF766;EIF2B1;COA7;PLEKHG3;PPP1R12A;GPX1;APAF1;TRPC1;VEZF1;ZFP90;TNFRSF1A;TST;PIK3CA;RP2;MTFR1;ANG;EFHC2;FXN;SLC25A14;TRIM52;ROCK1;SRM;JAKMIP2;FBXL20;P2RY6;KCTD20;MSTO1;ZNF507;POLR2C;RSBN1L;KRIT1;CCL3;FYN;E2F4;TRIM44;ANKRD30B;CCDC59;LYSMD2;BCKDK;UBQLNL;CCDC66;CDR2L;P4HB;PPIL3;RECK;SLC25A36;BET1;AHCYL1;WDSUB1;RFESD;GFI1;PITPNA;LST1;JMJD1C;CBLB;THUMPD1;SOGA1;RPS6KA4;LRMDA;LGALS1;RPS18;PIEZO1;ZNF600;CCNL1;ICOSLG;ACVR1;ATP6V1G1;ESCO1;C17ORF49;PHYKPL;ACTN1;SACM1L;KCNK13;ALG5;IFRD1;RSAD1;TALDO1;HSD11B1L;IMP4;GPR37L1;MFSD12;MTURN;RIN1;PEX11G;TRIB2;MGST3;MGST2;UBE2J2;APH1B;RRAS;ZNF827;SARAF;GSE1;TSPAN5;OTOF;CLHC1;CDR2;MSR1;FIS1;XBP1;RABGAP1L;YES1;SETDB1;LRRN3;INTS2;DELE1;CIDEB;PARVB;PARP12;CDAN1;ADCK1;GRB2;CYSTM1;NOL12;FBXL5;RCOR3;RGL2;CSRNP2;AHCTF1;INTS13;USPL1;MAGEF1;ICA1;MRPS10;IL27;PEPD;N4BP2L2;LARP1B;AKAP11;SERP1;SLC22A16;AUH;CTSL;NMRK1;CTSK;GNPNAT1;LMCD1;CCR3;ATPAF2;MRPS26;SYK;CAMLG;ACAD9;C17ORF80;COMMD1;AMPD3;MRPS7;MRPS6;TOPORS;NFX1;HNRNPH1;RBM12B;MPND;C1QB;CSTB;CD63;CAB39;ICA1L;MIS12;DERL2;TUBD1;CAPG;TYMP;CAMKK2;ZDHHC19;FAM184A;TCEAL2;MGAT1;SPRYD4;NFYC;CAVIN3;PLEKHA5;ORMDL1;LILRB1;PNMA2;KRT10;MLH1;SORBS3;NDUFAB1;CD69;ZNF354A;MAMLD1;IL18R1;PRDM8;NDUFA13;SIRPG;WBP1L;CAAP1;TOMM20;NR3C2;FAM162A;CAPN7;RGS1;NRCAM;ARHGEF40;ACAA1;PUS3;TRAPPC2L;SLC30A3;PUS1;TSC2;SHISA2;CGRRF1;PDIA6;PDGFRL;PDIA4;GPRIN3;MYCN;POLG2;DNAJC30;PPIG;WDFY2;RPP25;RAI14;PXN;LPL;DNAJC25;FBLN5;ZFP36L1;ARHGAP12;RAI1;DHRS7B;ATP6V1H;CYC1;NDUFV1;ISOC2;ENKD1;ATP6V1F;KLHDC2;PTCH1;HELZ;TBCB;ARHGAP27;COQ6;NMRAL1;PAN3;BAMBI;PHF13;TCF4;LRP10;GALK2;COX20;DYRK2;RBM26;DOCK3;YWHAB;CHD9;PRKCSH;CHD8;DOCK8;PLEK;LMOD3;CASP8;SNAPC1;COLGALT1;GET4;KLF12;CAMK1D;PDPK1;DYNLT3;ABCC5;PDE4D;GCNA;SFPQ;RCN1;SETBP1;TBC1D5;MYH9;ITGB1BP1;CHMP7;DOCK1;B4GALT4;VAC14;STOML2;RRN3;RBM4B;TM2D3;ADD3;GNA13;CYTH4;GNG2;ERBB3;CBS;VHL;LIMK1;DTNBP1;ANXA2R;DEK;GNPDA2;XPNPEP2;GLB1;ERCC1;KANSL3;POLE3;TAF7;ERCC5
Striatum RNA M30 Module (Steelblue) PMID26900923	98/642	4.2372380323966693E-7	1.352570982446621E-5	0	0	1.8148682527931081	26.631710679832743	TRIO;PANK3;ZNF292;ITSN1;JMJD1C;SMC5;SMC6;OLFML2A;ALKBH8;ZMIZ1;NRCAM;SLC12A6;MAGI3;ZNF99;THAP2;TANC2;GPRIN3;WDFY2;ZNF398;TNKS;ANKRD11;PDS5A;GRIN2A;HMBOX1;TPR;KCNN3;ZNF148;SEC31A;BPTF;RABGAP1L;LRBA;CEP350;FBXO38;PTCH1;NBEAL1;HELZ;ZZEF1;CCDC88A;NBEA;CNOT1;AAK1;PDE3A;CSPG4;TCF4;TUBGCP4;ZNF652;DYRK2;RBM26;C2CD3;CHD9;LAMC3;CHD8;DOCK8;STON2;EEA1;RPTOR;AKAP11;HYAL1;TRIM2;PSD3;TNKS1BP1;CEP170;ERC1;ARFGEF3;NCOA2;KLF12;PPP1R12A;ATRX;ASH1L;ARID1A;FAM210A;NCOR1;PIK3CA;ZNF780B;PPARA;RAPGEF5;PPP1R12B;TRIM56;NLGN3;LRP1;FSTL4;JAKMIP2;LRP6;ERICH3;NRIP1;TBL1Y;TRIM44;TTC14;NTRK2;CMTM4;PCDHGC3;RPRD2;PTPN14;KLF7;FRAS1;APC;TNRC6B;TAF1
Genes Up-Regulated In Influence Of Cugbp1 KO On Expression In C2C12 Mouse Cells GSE29990	284/2356	6.556969338861145E-7	2.0658711189710568E-5	0	0	1.4111969111969112	20.09201077908381	USP6NL;TCERG1;RFESD;ZNF292;RPL34;EIF4A3;CBLB;ENO2;SOGA1;GPATCH8;TXNDC16;EPS8;GJA1;RNF115;EDNRA;ZMIZ1;TRIM24;LONP1;PIP4K2B;CCNL1;ACAD11;HOXA7;CCDC93;SRRM2;ACVR1;MED1;SAP30BP;IFRD1;WDR74;ARMC9;ACSL6;TALDO1;ZNF12;KNL1;MAPK8IP2;TM4SF1;THAP2;MAPK8IP1;DYNC1LI2;SCO2;ZSCAN21;XRN2;VOPP1;CTAGE8;TRIB2;VPS25;MMADHC;TMEM87A;SLC22A5;CTBP2;PRKRIP1;PPP1R35;TTBK2;INPP5F;ZNHIT6;RNF217;ERI3;VPS8;GSE1;RDH13;TRPM6;KAT14;SLC19A2;CFAP74;RABGAP1L;ABCA5;INTS3;NBEAL1;SUCO;POU6F1;CYLD;CCDC88A;CDAN1;FUBP3;RCOR3;RCOR2;FERMT2;FBH1;PAK1IP1;ICA1;PTPRM;PRL;N4BP2L2;WDR43;PHF8;EEA1;ARV1;SIPA1L1;TRIM2;BBS9;UBXN7;GNPNAT1;RRP12;PACRG;TET2;C1ORF43;EPS15L1;GAB2;TERF2;MLF2;DUS2;VWA8;FAM210A;ARHGEF9;AFTPH;PLCB4;NFX1;RBM12B;PLEKHO2;RAPGEF6;VGLL4;HBEGF;CIPC;DERL2;TUBD1;CENPC;GGA2;RNF135;ATP5F1B;GPNMB;C22ORF23;TIMMDC1;WDR19;PLEKHA5;ELP2;SYNJ2BP;ATAT1;TMEM59;SPCS1;DPY19L2;ETFBKMT;PKN1;YPEL5;CEP44;MEGF9;SRP19;CRCP;TMEM167B;CAAP1;NR3C2;HID1;PPP1CB;NEK1;ENPP1;ZNF326;MTPAP;HMGN2;ARHGEF40;ZNF202;FADS1;NSF;KIRREL1;MAGI3;SEMA6D;ZNF99;PDGFRL;KAT6B;SELENOW;ANAPC4;FKBP9;STAMBP;KIAA0408;INTS6L;RAI14;FTO;ZCCHC8;PFKFB2;RNASEH2B;TNKS;USP54;COX18;ITPR1;SLC38A10;LPL;PDS5A;ACAT1;STK36;ZKSCAN8;ZKSCAN3;ABL1;HACL1;CAMTA2;NPTX1;GRIA4;NEK9;TGFB2;AUTS2;RBPMS;CPSF3;PTCH1;CEP350;DNAJC11;NFXL1;NUP153;CWC15;QKI;KLHL20;SEPSECS;TSGA10;IBTK;PAN3;NBEA;P4HA2;TMEM116;TCF4;GNB5;TUBGCP4;SERINC3;GALK2;ZNF652;C2ORF42;FLT1;RBM26;SH2D4B;CDCA7L;DOCK8;ARRB2;BICD1;IFT52;LASP1;BCL7C;PSD3;CEP170;WDR7;ERC1;EIF2B1;COA7;EDIL3;METTL15;ZNF385A;RBM6;PPP1R12A;CAMK1D;APAF1;MRGPRX3;TRPC1;AKTIP;ELAC2;ATRX;CYP4A11;MSL2;ETV5;ZFP90;NIPSNAP2;SFPQ;PIK3CA;ZNF638;MTRF1L;DOCK1;HDAC5;VAC14;ROCK1;C1S;FURIN;LRP2;ADD3;CYP3A4;PPM1E;NTN1;TMA16;CYP3A7;PPM1G;FAM156B;ERICH1;TAF1B;ERBB3;KRIT1;TTC14;TCF7L1;TRIM41;SLC12A5;MMAA;NAA10;ZNF182;ATP2B4;PTPN14;TICRR;TNRC6C;APC;GLB1;CCDC66;RECK;SLC25A36;BET1
Genes Changed In 4-Deoxypyridoxine Treated STHdhQ111 Vs Control GSE129143	185/1424	7.512381177100581E-7	2.336543171236668E-5	0	0	1.5205573040346865	21.44220446213234	WASHC5;OXNAD1;PHLDB1;TRIO;PANK3;CD81;ITSN1;LTN1;JMJD1C;WBP1L;GCC1;SOGA1;TOMM20;TXNDC17;EPS8;RPS19;RPS18;PIP4K2B;RPL37;CHAC1;SLC12A6;ARHGEF40;CCDC93;TNS3;WASHC3;SRRM2;NSF;KIRREL1;FBXW8;ESCO1;C17ORF49;RPL23;RPS6;LMTK2;TSC2;IMP4;CSNK1E;KNL1;TMEM170B;ATG13;MIF4GD;IFT81;PARD3;MAP1A;XRN2;SRSF2;CHMP4C;PPIG;UTRN;TLN1;RPL28;VPS25;ZNF791;L3MBTL2;TNKS;USP54;FLII;PDGFA;MGST2;TGOLN2;NPAT;HMBOX1;ZNF827;TMEM127;ABL1;GSE1;IGFBP7;KDSR;RAB11FIP3;SPTBN1;SEC31A;BPTF;KLHDC10;NEK9;CDSN;ATP8B2;LRBA;INTS3;SETD1B;CEP350;HMGA1;NUP153;TMEM230;ZZEF1;KLHL20;IBTK;RPS28;CDAN1;DNMBP;NBEA;FUBP3;CNOT1;AAK1;TUBGCP6;UBA2;UNC119;ATM;NAT9;CDK13;CDS2;AHCTF1;C2CD3;CHD9;CHD8;PTPN21;PRL;SH3RF1;PHF8;DUSP11;SGCE;RPTOR;RPL7A;NUDCD3;MED13;AKAP11;CTSL;TIMP2;BBS9;CEP170;WDR7;ERC1;SDF2;HIF1AN;ATP7A;TNPO2;PHACTR4;DSP;NCOA2;CAMK1D;SSR4;PDPK1;ELAC2;ABCC5;MYOF;BCKDHB;ASH1L;ARID1A;VWA8;FAM210A;LUC7L3;RAPGEF6;DOCK1;B4GALT4;PLEC;AHCY;RRN3;LRP1;GSTP1;ASAP2;SNX30;ADD3;LRP6;GGA2;PRR14L;KCTD20;ZNF507;TBL1Y;FLNA;C22ORF23;HNRNPA1;MTA2;MEF2D;MLXIP;MBTPS1;SEC24B;NAA10;UTP3;CMTM4;CAVIN3;PCDHGC3;DDHD2;RPL23A;RPRD2;PTPN14;TNRC6C;IRGQ;APC;SNX15;SLC25A30;GPD1L;FAU;EBAG9;NUCB2;TAF1;TNRC6B
Genes Down-Regulated In STHdhQ7/Q7 Vs STHdhQ111/Q111 Cells Upon Heat Shock GSE38001	446/3959	7.734950227986342E-7	2.375315095328464E-5	0	0	1.3276983449229394	18.68383129213087	USP6NL;TRIO;ZNF292;ITSN1;THYN1;ADARB1;ENO2;GPATCH8;TSEN54;EPS8;SCAMP5;MSANTD2;AP1S2;PIP4K2B;MED1;SAP30BP;SECISBP2;RPL23;ZNF160;ARMC9;HPCAL1;ZNF12;HCFC2;IFT81;PARD3;ZSCAN21;VOPP1;MYL9;GPLD1;ZNF398;TSPYL5;LIPT1;ZNF395;PRKRIP1;ENDOD1;PDGFA;AGAP1;ZNF22;AGAP4;BAZ2B;ADAMTS12;SLC5A2;SKA1;RNF217;ST3GAL5;PSMF1;ZNF148;ST3GAL2;KAT14;NR2C2AP;CTC1;HEXIM2;RPL41;ZNF383;SETD1B;LRBA;RAB3IP;NR1D2;PAFAH2;EHD2;CYLD;SASS6;CDK13;STON2;ADO;AREG;TRIM7;ADAMTSL3;TRIM2;PEA15;ADAMTSL2;SH3BGRL2;KRTAP1-5;PCMTD1;ZIK1;TIGD5;NSUN5;NIPA1;MRPL49;SIRT5;AEN;EPS15L1;GNL2;FAM210A;AFTPH;NCOR1;PLCB4;RNF169;PIGA;PLEKHO2;PIGL;RAPGEF6;VAMP2;RNF166;PPARD;CIPC;CENPC;GGA3;CHN1;MEF2D;PCGF6;SF3A2;PCGF5;SAMD4B;WTIP;SKI;ABI2;TAOK1;TSR1;GPR146;PLXND1;DGKA;CLSTN1;SAYSD1;MSI2;AHR;CDC14A;HID1;FGF5;ABHD13;ZFP30;ZNF569;ZNF689;MTPAP;LARGE1;ZNF202;SH2D5;TMSB10;FADS1;SYBU;PIAS3;MAGI3;LEMD1;PIAS1;ACAP2;NCL;ANKRD11;ITPR1;FBXO46;SPATA5;KLC1;NPAT;HMBOX1;STK36;ZKSCAN3;ABL1;SAFB2;NDN;ZNF546;ANKRD29;C8ORF37;ATP8B2;TRAPPC4;CORO2B;QKI;IBTK;CDK3;ZNF416;TUBGCP6;CSPG4;ZNF655;SERINC3;ZNF770;FLT1;DAGLA;CDCA7L;FHL1;CBWD2;ARRB2;PTPN23;BICD1;METTL14;SCRN1;SIN3A;UPP1;HIF1AN;TNPO2;EDIL3;PHACTR4;ADAMTS7;PLEKHG3;CERS5;APAF1;TRPC1;ELAC2;ELAC1;MSL2;COBL;PLPBP;MSL1;C1ORF159;TST;PIK3CA;CTDSP1;ANG;PPP1R12B;ZNF511;MTRF1L;SMARCD1;LRP1;UHRF1;ATP10A;ZBTB45;LRP2;PPM1E;NTN1;FBXL20;DNAJB2;ZNF629;KRIT1;FYN;E2F4;HNRNPA1;E2F5;MLXIP;CIZ1;SEC24B;TRIM41;SMOX;RPRD2;SEMA4G;GFER;PTPN14;TNRC6C;RAD52;KLF7;MGAT4B;SLC25A30;CCDC66;CDR2L;PTPN4;SMAP2;SLC25A36;CBLN1;BET1;AHCYL1;RFESD;HS6ST1;ZDHHC2;CYB5D2;RPS19;RPS18;TRIM24;ACAD11;CCDC93;TNS3;SRRM2;ACVR1;EPHA4;PHYKPL;ACTN1;RSAD1;ACSL6;IMP4;MFSD12;BTC;CARHSP1;CD109;KCTD13;RIN1;PEX11G;TRIB2;RTEL1;BEX2;L3MBTL2;LPAR1;TTBK2;NEU3;ZNF827;MAP2;ZNHIT6;MIER2;GSE1;RAB11FIP3;VASP;XBP1;TMEM184B;CDSN;SETDB1;PPP1R21;INTS3;RCC2;DELE1;NBEAL1;MICAL2;PARVB;BRI3BP;SMTN;CDAN1;ID4;INTS7;TRMT11;RCOR2;CDS2;SYNM;AHCTF1;INTS13;FBH1;GRIK5;PEPD;N4BP2L2;SH3RF1;RPTOR;ARV1;AKAP11;SIPA1L1;HYAL1;XPO6;QSOX2;LMCD1;CD34;NCOA1;NCOA2;STRADB;ACAD9;MRPS2;GAB2;DUS2;ADRB3;NFX1;PITPNM2;RBM12B;ZNF780B;TLCD1;ARHGEF5;VGLL4;CAB39;MIS12;RGPD8;ZNF8;RXRB;ARVCF;ATP6V0E2;HEATR6;RANBP2;SPRYD4;SORBS3;PEX14;MPP7;PLEKHA8;ATAT1;CSDC2;FAS;ZNF354A;ACTR10;MEGF9;PRDM8;WASHC4;SRP19;PLVAP;WBP1L;ARHGEF40;ACAA1;PUS3;KIRREL1;TSC2;ZNF99;MAU2;DNAJC30;MAP7D1;RAI14;PXN;CSF2RA;ARHGAP12;ADGRG3;RAI1;GRK2;KIF3A;TMEM127;TMEM129;ATP6V1H;CAMTA2;RHPN2;PRPH;TFAP2A;AUTS2;KLHL25;KLHL26;CCDC137;CBX2;DNAJC11;NFXL1;HELZ;COQ5;CLK2;SEPSECS;PAN3;DNMBP;CNOT11;NAT2;BAMBI;GNAQ;TCF4;UBE2M;CREBZF;USP36;DOCK3;DOCK8;LASP1;CASP8;SNAPC1;UBE2Q1;BCL7C;USP30;ARFGEF3;ZNF385A;RBM6;TGIF1;HSDL1;AKTIP;ABCC5;SHROOM3;ARID1A;ETV4;ETV5;TMEM216;CASQ2;ATG4C;CHMP7;PLEC;RBM4B;WIZ;ASAP2;GNA13;RNF113A;GNG2;RAB40C;ERBB3;NRIP1;CCDC184;TTC14;MBTPS1;TCF7L1;SOD1;TICRR;MAPK11;IRGQ;TEF;ERCC1;KANSL3;POLE3;TAF7;ERCC5;GPD1L;SSBP2;TAF1
Genes Down-Regulated In HD Grade 3 Markers In Human Caudate Nucleus (HG-U133A) GSE3790	128/911	8.285500982668241E-7	2.512578172994144E-5	0	0	1.6529125167076273	23.14670676546482	CHRM3;APP;ADARB1;ENO2;TOMM20;SLC8A2;SCAMP5;ARHGDIA;KIF5A;AP1S1;BSN;LARGE1;PDE8B;PRKACB;NSF;TSPYL1;ACTN2;ACTN1;ACSL6;MAPK8IP2;DGKZ;MAPK8IP1;GOLGA8B;HIC2;CACNB4;MAP1A;KCTD13;SCG5;UTRN;GOLGA8A;TSPYL5;BEX4;GRIA2;LRPAP1;MAGEL2;AGAP2;ITPR1;LPL;CACNA1D;SLC1A4;KLC1;CACNA1H;CACNA1I;FAM171A1;INPP5F;MAP2;ZMAT4;NDN;ATP6V1H;B4GALNT1;CAMTA2;NPTX1;PCDHA2;CDR2;KL;MOAP1;RABGAP1L;GOT1;LRRN3;SYT1;PBX3;INHBA;CORO2B;MLLT11;C1ORF216;CYLD;NBEA;AAK1;GNB5;SERPINI1;UBE2M;FKBP11;YWHAE;DOCK3;YWHAB;NCAN;GRIK5;CELF3;PTPRO;AKAP11;ADAMTS3;SIPA1L1;PSD3;PHF24;WDR7;SULT4A1;HRAS;STUM;DLGAP4;CAMK1D;KCND3;PDPK1;ABCC5;PPP2R5B;DDX54;MSL1;MLF2;CNKSR2;ARHGEF9;RCN1;GAP43;ITGB1BP1;VAMP2;SHANK2;CDH18;SLC25A6;CRMP1;ASAP2;ADCY1;ATP1A1;PHYHIP;SRM;CAMKK2;CHN1;ZNF467;PDLIM7;KCNJ4;SLC12A5;TPBG;ATP2B2;PNMA2;BLCAP;TUBB4A;FIG4;TMEM158;CSDC2;ACTR10;CDK5R2
Genes Changed In HDACi 106 Treated Vs Untreated Healthy Donor Blood Cells GSE30933	390/3404	8.966405002679033E-7	2.685493646481399E-5	0	0	1.3455066830979239	18.735656938436325	ZNF177;SERPINE2;ITSN1;ADARB1;ENO2;SMC4;RRP9;EPS8;CNST;CAPNS1;HOMER3;PIP4K2B;MLYCD;RPL37;TSPYL1;SECISBP2;CLEC11A;DDX39A;SCO2;ZSCAN21;UQCRC1;ZNF398;LRPAP1;CDCA5;FLII;ZNF22;BAZ2B;FPR2;CFP;HIF1A;SKA1;RAD21;ST3GAL5;ZNF148;NR2C2AP;ARL14EP;RAB3IP;NFATC3;NR1D2;UPF3A;PAFAH2;MLLT11;FXYD1;CEP85;SERPINI1;FERMT2;RPLP1;DIS3L;CLTA;ADO;TRIM7;SH3BGRL2;RRP12;PCMTD1;JAK1;HAVCR2;TIGD7;METRN;MYOF;NIPA1;C1ORF43;JOSD2;GNL2;COQ10A;VAMP8;RNF167;SLCO4A1;RAPGEF6;ENG;GSTP1;TMEM71;FGD3;GPNMB;ZNF467;MEF2D;MCRS1;TUBB4A;TMEM158;MSRB2;NUCB1;CRLF3;YPEL5;SIGLEC7;OXNAD1;PHLDB1;CSF2;NRROS;TMEM167B;GTF2B;DGKA;FAM13A;AHR;CDC14A;PPP1CB;SLCO2B1;NEK1;ZNF689;ZNF202;AP2M1;PIAS3;STX8;STX7;UBALD2;RAB32;CLEC4A;TPST1;ACAP2;ZNF559;SNRNP25;TNIK;KANK3;PFKFB2;ZNF791;RNASEH2B;LRRC56;SLC38A10;KLC1;NPAT;HNRNPDL;STK36;NDN;IGFBP7;CD300LF;CD163;GOT1;ATP8B2;GFPT2;ANKRD22;ASNS;DRAP1;IBTK;LRCH4;OSBPL1A;SERINC3;CDCA7L;FHL1;FASLG;PTPN23;DUSP16;MAIP1;SGCE;ZNF649;TAGAP;C8ORF82;WDR5;NCK2;ITGB7;PLEKHG3;APAF1;TRPC1;ELAC2;ATRX;C3ORF62;VEZF1;NDUFC1;DDOST;ZFP90;NIPSNAP2;CCDC43;ANG;ZNF510;SLC25A14;SLC25A6;C1S;UHRF1;SRM;DNAJB2;P2RY6;RSBN1L;POLR2E;FYN;E2F4;SEC24B;ANKRD30B;ADRM1;LYSMD2;BCKDK;TNRC6C;UBQLNL;ESF1;CCDC66;P4HB;PPIL3;RECK;SLC25A36;TNRC6B;EIF4A1;SMARCB1;PANK3;RFESD;GFI1;LST1;JMJD1C;SOGA1;TXNDC17;RPS6KA4;LRMDA;RASSF1;TCL1A;TNS3;ICOSLG;ACVR1;C17ORF49;SLC11A1;KCNK13;ALG5;IFRD1;HSD11B1L;IMP4;CSNK1E;MFSD12;TM4SF1;MTURN;THAP1;TRIB2;L3MBTL2;PPP1R35;LPAR1;MGST2;DSN1;APH1B;RRAS;GSE1;TSPAN5;SPTBN1;CDR2;FIS1;FAM78A;INTS3;DELE1;PARVB;PARP12;MANF;ADCK1;MAGED2;FBXL5;RCOR3;RCOR2;HERPUD2;SYNM;USPL1;PAK1IP1;FAF1;PTPRO;PEPD;N4BP2L2;SERP1;CTSL;NMRK1;CTSK;CAMP;ATPAF2;ZCCHC24;MRPS26;CAMLG;ACAD9;COMMD1;TUBG2;MRPS7;MRPS6;TOPORS;NFX1;HNRNPH1;RBM12B;C1QB;CD63;AHCY;CAB39;TYMP;RXRB;ZDHHC19;TCEAL3;FAM184A;TCEAL2;MGAT1;ATP6V0E2;EMC7;SPRYD4;PLEKHA5;PNMA2;MLH1;PEX14;CAMK4;NDUFAB1;FAS;CD69;MAMLD1;IL18R1;PRDM8;PLVAP;CD81;SIRPG;NR3C2;TMEM147;PPIP5K1;FAM162A;CAPN7;RGS1;ARHGDIA;NRCAM;WASHC3;PUS3;TRAPPC2L;IL11RA;PUS1;WNT5A;TSC2;SHISA2;CGRRF1;PDIA6;PDIA4;GPRIN3;DNAJC30;RPP25;ISCU;UTP23;FBLN5;ZFP36L1;ARHGAP12;CNN2;DHRS7B;NLRP3;ATP6V1H;CYC1;NDUFV1;ISOC2;PRPH;ATP6V1F;KLHDC2;CBX4;CBX2;PTCH1;TBCB;CRLS1;BAMBI;MAN2B2;PHF13;GNB5;COX20;NFKBIB;CREBZF;USP36;DYRK2;DOCK3;CHD9;DBI;CASP8;COLGALT1;GPSM3;KLF12;DYNLT3;PDE4D;MMP9;SSTR3;CCNA1;SFPQ;RCN1;CRY1;MYH9;ITGB1BP1;ZMYND11;FBP1;CHMP7;DOCK1;B4GALT4;VAC14;STOML2;POLDIP2;RBM4B;TM2D3;ADD3;GNA13;RNF113A;GNG2;ERICH1;ERBB3;CBS;NRIP1;VHL;KLRG1;MBTPS1;CMTM4;LIMK1;ATP2B4;ANXA2R;DEK;GNPDA2;ERCC1;TAF7;GPD1L
Genes Down-Regulated In iSPNs Of zQ175DN Vs HdhQ20 PMID32681824	217/1728	9.79966260435082E-7	2.8992660339213526E-5	0	0	1.4672556765020501	20.30057934267447	SMARCB1;AHCYL1;TMEM200B;ARPC5L;STMN4;ENO2;RPL8;RPS6KA4;PSMD8;GOLGA2;CNST;RPS19;CDK5RAP1;LONP1;AP1S1;CPNE2;PRIMA1;SRRM2;CHID1;SMARCC2;IAH1;TSPYL1;ACTN1;ARMC9;TALDO1;ATG13;MAPK8IP1;THAP1;RRAGC;CDC37;KCTD13;TARS2;PRKD1;RPL26;RIN1;PFN1;AGAP2;INPP5F;MIER2;ERI3;SYNDIG1;B4GALNT1;KCNN3;RBM10;VTI1B;RPL41;PPP1R21;UPF3A;CYLD;ADCK1;CYSTM1;INTS7;FBH1;MRPS10;PTPRM;CLTA;MED15;KIF17;BABAM1;PHF24;ENOPH1;HRAS;CTSB;NSUN5;CCDC115;AEN;TUBG2;MRPS7;MLF2;SLC7A4;ARHGEF9;HNRNPH1;NFX1;RNF166;CIPC;GSTP1;ICA1L;SBSN;PHYHIP;CAMKK2;RXRB;TCEAL3;CHN1;ZNF467;ATP6V0E2;EMC7;MEF2D;MPP3;MCRS1;NFYC;CAVIN3;PLEKHA5;C7ORF25;UBE2G2;PEX14;FIG4;TMEM59;MAS1;TMEM158;ABI2;CAMK4;TACC1;YPEL5;LAMTOR4;EBAG9;CDK5R2;PLVAP;CRCP;KIAA1191;PLXND1;SAYSD1;SLC8A2;ARHGDIA;HMGN2;ARHGEF40;MAF1;STK32A;PDE8B;SH2D5;PDE8A;SYBU;AP2M1;RNF44;IL11RA;LMTK2;TUBA4A;GPRIN3;TPST1;GOLGA8B;DNAJC30;SELENOW;ANKS6;UTRN;SNRPA;DAP3;IPPK;SEMA7A;SMYD5;CTTNBP2;ANKRD11;HVCN1;UTP23;ITPR1;SLC38A10;GPR83;KLC1;CACNA1I;DHRS7B;BAG1;SAFB2;ZC3H18;CAMTA2;SUDS3;TBC1D17;ATP6V1F;CCDC137;CORO2B;COQ6;C1ORF216;GNB2;GNB5;TUBGCP4;NAT9;UBE2M;YWHAB;CELF3;HEBP1;RPL7A;SART1;SCRN1;PHACTR3;ZNF385A;GPX1;CAMK1D;ARHGEF15;GPX4;PDPK1;PPP2R5B;COBL;ACTR8;RCN1;UBE2R2;NAA38;ITGB1BP1;ZMYND11;PPP1R12B;ZNF511;PFDN5;SLC25A11;CHMP7;SMARCD1;STOML2;DDX24;CRMP1;JAKMIP2;DNAJB2;ZNF507;POLR2C;POLR2E;RALY;VHL;BEND7;CACNG2;CFAP20;MBTPS1;TCF7L1;NAA10;KCNJ9;NICN1;ATP2B2;SOD1;TEF;CARM1;ERCC1;P4HB;SMAP2;TAF3
Genes Down-Regulated In dSPNs Of HD Patients Vs Control PMID32681824	342/2936	1.1074708748099954E-6	3.237017279866324E-5	0	0	1.364011056611821	18.705272372201875	TCERG1;PANK3;TRIO;WDSUB1;CCNH;ZNF292;ITSN1;ULK4;JMJD1C;SMC5;ADARB1;SMC6;ZDHHC2;GPATCH8;ALKBH8;GPR176;CNST;TRIM24;CDK5RAP1;EPC1;RPL37;BSN;SLC12A6;PRKACB;CCDC93;SCAPER;EPHA4;UNC13A;MECR;SMARCC2;ESCO1;ACTN2;PHYKPL;SECISBP2;ACTN1;ARMC9;EID1;PARD3;MAP1A;PRKD1;RIN1;OPTN;GPLD1;ZNF398;BEX4;LRPAP1;TMEM87A;BEX2;IGSF5;MGST3;AGAP4;BAZ2B;HIF1A;ZNF827;INPP5F;ADAMTS19;SCFD2;ZNHIT6;VPS8;SYNDIG1;ST3GAL5;GSE1;OTOF;KCNN3;PSMF1;ZNF148;HMGCLL1;SPTBN1;CDR2;SEC31A;PHC1;ABCA5;SETDB1;PPP1R21;LRBA;NBEAL1;SUCO;UPF3A;BBIP1;CCDC88A;FUBP3;PDE3A;INTS7;CYSTM1;ATM;TRMT11;FBXL5;RCOR3;CDK13;RGL2;SLC35F3;FBH1;NCAN;FAF1;PTPRO;ICA1;PTPRM;ZNF44;N4BP2L2;WDR43;LARP1B;EEA1;RPTOR;MMP24;AKAP11;SIPA1L1;AUH;NMRK1;STUM;PCMTD1;OFD1;PACRG;MRPS25;NIPA1;TET2;SIRT5;PRPF40A;COMMD1;TUBG2;AJAP1;CNKSR2;HADHB;VWA8;KIN;ARHGEF9;MRPS9;AFTPH;NCOR1;NFX1;PITPNM2;RBM12B;ZNF780B;PIGL;MICU1;VGLL4;PPARD;ZNF594;INPP1;ICA1L;ADCY1;FSTL4;CENPC;CAMKK2;CST3;GGA2;FAM184A;CHN1;FLNA;RANBP2;KCNB2;WDR19;PLEKHA5;ELP2;TCAIM;UBE2G1;NMNAT3;PNMA2;UBE2G2;BLCAP;STXBP5L;DPY19L2;ABI2;TACC1;MAMLD1;NUCB2;NEK11;OXNAD1;DGKE;PLGLB1;FAM13A;LTN1;SAT2;PPP1CB;SMCHD1;PPIP5K1;FAM162A;CAPN7;NEK1;ZNF569;ZNF326;NRCAM;LARGE1;ACAA1;PDE8A;SYBU;CDKL2;NSF;FBXW8;MAGI3;PUS1;SEMA6D;STX7;TTC7B;TSC2;DGKZ;PDIA6;PIAS2;TANC2;FAM118B;PIAS1;GPRIN3;HIC2;GOLGA8B;ACAP2;CACNB4;KAT6B;PPIG;TNIK;UTRN;GOLGA8A;DAP3;GRIA2;DDX5;RNASEH2B;CTTNBP2;ZC4H2;ANKRD11;UTP23;LPL;CACNA1D;KRBOX4;CACNA1I;HNRNPDL;KIF3A;DHRS7B;TPR;PSAP;SAFB2;ZC3H18;ATP6V1H;LONRF2;NDUFV1;BPTF;KLHDC10;HSPA9;NEK9;PNPT1;GOT1;GFPT2;CEP350;DSTN;ASNS;ESRRG;CORO2B;FBXO33;ZZEF1;KLHL20;IFT20;TSGA10;IBTK;PAN3;NBEA;RHEB;MAN2B2;UBE2O;UBA2;GNB5;TUBGCP4;NAT9;CREBZF;USP36;RBM26;DOCK3;CHD9;CHD8;PLEK;CBWD2;SGCE;ADAMTS3;SCRN1;PRB1;PRB2;PSD3;CEP170;WDR7;ERC1;EIF2B1;SULT4A1;RBM6;PSTK;PPP1R12A;CAMK1D;TRPC1;ABCC5;PDE4D;ATRX;BCKDHB;COBL;ZFP90;NIPSNAP2;GAP43;SFPQ;C1ORF159;TBC1D5;ZNF638;TERF2IP;LUC7L3;ITGB1BP1;ZMYND11;PPP1R12B;SHANK2;CDH18;PLEC;USP16;ROCK1;ATF6B;LRP1;DDX24;ZNF195;DDX21;ASAP2;THSD4;JAKMIP2;ERICH1;TAF1B;ZNF507;ERICH3;KRIT1;TRIM44;TTC14;MBTPS1;TCF7L1;SEC24B;SLC12A5;DDHD2;LAMB1;ATP2B2;SOD1;FRAS1;APC;GLB1;KANSL3;ESF1;CCDC66;GPD1L;PTPN4;SMAP2;SSBP2;RECK;CLUAP1;SLC25A36;TAF1
Non-Myotonic Dystrophy Markers In Human Skeletal Muscle GSE48828	383/3346	1.2809675238304977E-6	3.699556205729509E-5	0	0	1.3421750461201942	18.210489946480987	ZNF177;EIF4A1;SMARCB1;TRIO;EIF4A3;AQP7;ADARB1;RPL8;GPATCH8;RRP9;MYLK;PSMD8;LGALS3;LRMDA;RNF115;EDNRA;TRIM28;RPS19;NIPAL2;TEPP;CHAC1;RPS11;SLC12A6;ACAD11;SRRM2;SAP30BP;C17ORF49;SECISBP2;RPL23;IFRD1;WDR74;KCNK15;TALDO1;DNTTIP2;IMP4;HCFC2;MAPK8IP2;MFSD12;MIF4GD;THAP2;MTURN;THAP1;EID1;DDX39A;CD109;ZSCAN21;MAP1A;XRN2;JTB;PRKD1;PFN1;RPL28;OPTN;PLA1A;TSPYL5;BEX2;SLC22A5;CDCA5;PPP1R35;MGST2;AGAP4;BAZ2B;UBE2J2;GABARAP;GJC1;RRAS;RAD21;ERI3;TSPAN5;SPTBN1;NR2C2AP;SLC19A2;MSR1;MYH7B;FIS1;XBP1;RPL41;RABGAP1L;ZNF383;SNAPIN;FAM78A;ABCA6;LRBA;RAB3IP;NBEAL1;UPF3A;MANF;MLLT11;CCDC88A;ADCK2;FUBP3;RPS29;ADCK1;CYSTM1;ATM;CEP85;SERPINI1;TRMT11;CDS2;SYNM;INTS13;USPL1;PAK1IP1;FAF1;MAGEF1;PTPRM;ZNF44;STON2;AREG;N4BP2L2;SH3RF1;JPH2;MED13;TRIM7;SERP1;CTSL;ADAMTSL3;PEA15;TIMP2;TNKS1BP1;GNPNAT1;SDF2;RRP12;CD34;CCR3;CTSB;ZCCHC24;NCOA2;PRMT5;MRPS26;SSR4;MRPS25;MYOF;TET2;MRPS2;AEN;C1ORF43;ASH1L;TUBG2;AMPD3;GNL2;COQ10A;KIN;RNF167;AFTPH;NCOR1;PLCB4;SDHAF2;SLCO4A1;PLSCR4;RBM12B;PLEKHO1;PIGL;PPARA;CHST3;HBEGF;C1QB;CD63;SERPINB12;AHCY;GSTP1;NIP7;ICA1L;DERL2;OR1M1;CENPC;RXRB;PRR14L;TCEAL2;CHN1;FLNA;MGAT1;C22ORF24;EMC6;ZNF589;RPS2;ZNF222;PCGF5;AADAT;PLEKHA5;ORMDL1;AIG1;GATAD2A;ABI2;TAOK1;SNX15;TSR1;LY6G5B;FAU;ZNF354A;NDUFA13;PHLDB1;GTF2B;WBP1L;SAT2;SLC8A1;TMEM147;CAPN6;APMAP;RGS1;KIF5A;SLC16A6;SIRPA;MAF1;ZNF202;TMSB10;PUS3;NSF;STX8;SEMA6D;WNT5A;RPS6;UBALD2;CGRRF1;TUBA4A;FAM118B;PDIA4;GOLGA8B;MAU2;POLG2;KAT6B;SRSF2;APLNR;FKBP9;STAMBP;TNIK;ZNF556;RPP25;UTRN;GOLGA8A;INTS6L;SRSF9;DAP3;USP54;COX18;ITPR1;PDS5A;KIR2DL2;FBLN5;BCL2L12;HMBOX1;ZKSCAN8;BAG1;ZNF546;KDSR;SUDS3;BPTF;MPST;NEK9;ANKRD29;CD163;TGFB2;GOT1;CCDC137;CPSF3;ASNS;HELZ;TBCB;EEF2;CRLS1;TMEM230;DRAP1;IBTK;PAN3;NBEA;GNB2;AAK1;UBA2;CPE;TCF4;NAT9;LRP10;COX20;UBE2M;NFKBIB;YWHAE;CREBZF;C2ORF42;DYRK2;CHD9;CDCA7L;DOCK8;PINX1;MEA1;BICD1;FUNDC2;LASP1;METTL14;NOB1;SCRN1;UBE2Q1;PSD3;WDR7;ERC1;COA7;GET4;RBM6;TGIF1;KLF12;DDX59;JAGN1;HSDL1;GPX4;TRPC1;ATRX;BCKDHB;C3ORF62;MSL2;COBL;DDX54;PLPBP;VEZF1;NDUFC1;SENP3;ETV5;TNFRSF1A;SETBP1;TMEM216;CRY1;LUC7L3;MTFR1;CCDC43;NAA38;PPP1R12B;ZNF511;PFDN5;DOCK1;PLEC;ITIH5;STOML2;TRIM52;LRP1;DCTN2;DDX21;FURIN;ASAP2;ATP1A1;ADD3;CYP3A4;ASB15;SRM;PPM1G;LRP6;GNA13;GNG2;TAF1B;ERBB3;NRIP1;POLR2E;DNAJB9;RALY;E2F4;MTA2;ABCF2;E2F6;S1PR4;KLRG1;TTC14;NTRK2;NAA10;LUM;NICN1;CCDC59;ADRM1;ATP2B4;ANXA2R;ATP2B2;DEK;TNRC6C;RAD52;MFAP4;MARCKS;FRAS1;APC;CARM1;ERCC1;POLE3;TAF7;RANGRF;SMAP2;SLC25A36;TNRC6B;TAF1
Genes Changed In dSPNs Of HD Patients Vs Control PMID32681824	379/3309	1.3937414222624906E-6	3.9779019887162385E-5	0	0	1.3423638592842304	18.09978827428705	TCERG1;APP;PANK3;TRIO;WDSUB1;CCNH;ZNF292;ITSN1;ULK4;JMJD1C;SMC5;ADARB1;SMC6;ZDHHC2;GPATCH8;ALKBH8;SCAMP5;GPR176;CNST;TRIM24;CDK5RAP1;EPC1;RPL37;BSN;SLC12A6;PRKACB;CCDC93;SCAPER;EPHA4;UNC13A;MECR;TSPYL1;SMARCC2;ESCO1;ACTN2;PHYKPL;SECISBP2;ACTN1;ARMC9;MAPK8IP2;MAPK8IP1;EID1;PARD3;MAP1A;PRKD1;RIN1;OPTN;GPLD1;ZNF398;BEX4;LRPAP1;TMEM87A;BEX2;IGSF5;MGST3;AGAP4;BAZ2B;HIF1A;GRIN2A;ZNF827;INPP5F;ADAMTS19;SCFD2;MAP2;ZNHIT6;VPS8;SYNDIG1;ST3GAL5;GSE1;OTOF;KCNN3;PSMF1;ZNF148;HMGCLL1;SPTBN1;CDR2;SEC31A;PHC1;ABCA5;SETDB1;PPP1R21;LRBA;NBEAL1;SUCO;UPF3A;BBIP1;CCDC88A;FUBP3;PDE3A;INTS7;CYSTM1;ATM;TRMT11;FBXL5;RCOR3;CDK13;RGL2;SLC35F3;FBH1;GRIK5;NCAN;FAF1;PTPRO;ICA1;PTPRM;ZNF44;N4BP2L2;WDR43;LARP1B;EEA1;RPTOR;MMP24;AKAP11;SIPA1L1;AUH;NMRK1;STUM;PCMTD1;OFD1;PACRG;MRPS25;NIPA1;TET2;SIRT5;PRPF40A;GAB2;COMMD1;TUBG2;MRPS6;MLF2;AJAP1;CNKSR2;HADHB;VWA8;KIN;ARHGEF9;MRPS9;AFTPH;NCOR1;PLCB4;NFX1;PITPNM2;RBM12B;ZNF780B;PIGL;MICU1;VGLL4;PPARD;ZNF594;INPP1;ICA1L;ADCY1;PHYHIP;FSTL4;CENPC;CAMKK2;CST3;GGA2;FAM184A;CHN1;FLNA;RANBP2;KCNB2;WDR19;PLEKHA5;ELP2;TCAIM;UBE2G1;NMNAT3;PNMA2;UBE2G2;BLCAP;STXBP5L;DPY19L2;ABI2;TACC1;MAMLD1;NUCB2;NEK11;OXNAD1;DGKE;PLGLB1;CD81;FAM13A;LTN1;SAT2;PPP1CB;SMCHD1;PPIP5K1;FAM162A;CAPN7;ARHGDIA;NEK1;ZNF569;ZNF326;NRCAM;LARGE1;ACAA1;PDE8A;SYBU;CDKL2;NSF;FBXW8;MAGI3;PUS1;SEMA6D;STX7;TTC7B;TSC2;DGKZ;PDIA6;PIAS2;TANC2;FAM118B;PIAS1;GPRIN3;HIC2;GOLGA8B;CLIP2;ACAP2;CACNB4;KAT6B;SELENOW;PPIG;TNIK;UTRN;GOLGA8A;DAP3;GRIA2;DDX5;RNASEH2B;CTTNBP2;USP54;ZC4H2;ANKRD11;UTP23;LPL;CACNA1D;KRBOX4;CACNA1I;HNRNPDL;KIF3A;DHRS7B;TPR;PSAP;SAFB2;ZC3H18;ATP6V1H;LONRF2;NDUFV1;GRIA4;BPTF;KLHDC10;HSPA9;NEK9;PNPT1;SYT1;AUTS2;GOT1;GFPT2;CEP350;DSTN;ASNS;ESRRG;CORO2B;FBXO33;QKI;ZZEF1;KLHL20;IFT20;TSGA10;IBTK;PAN3;NBEA;RHEB;MAN2B2;SLCO1A2;UBE2O;UBA2;TCF4;GNB5;TUBGCP4;NAT9;UBE2M;CREBZF;USP36;RBM26;DOCK3;CHD9;CHD8;PLEK;CBWD2;SGCE;ADAMTS3;SCRN1;PRB1;PRB2;PSD3;CEP170;WDR7;ERC1;EIF2B1;SULT4A1;RBM6;PSTK;CERS5;KLF12;PPP1R12A;CAMK1D;TRPC1;ABCC5;PDE4D;ATRX;BCKDHB;COBL;ZFP90;NIPSNAP2;GAP43;SFPQ;C1ORF159;UBE2R2;TBC1D5;ZNF638;TERF2IP;LUC7L3;ITGB1BP1;ZMYND11;PPP1R12B;SHANK2;CDH18;PLEC;USP16;ROCK1;ATF6B;LRP1;DDX24;ZNF195;DDX21;ASAP2;ADD3;PPM1E;THSD4;JAKMIP2;FBXL20;DNAJB2;ERICH1;TAF1B;ZNF507;ERICH3;KRIT1;TRIM44;TTC14;NTRK2;MBTPS1;TCF7L1;SEC24B;SLC12A5;MBOAT7;KCNIP4;ATP2B4;DDHD2;LAMB1;ATP2B2;SOD1;FRAS1;TEF;APC;GLB1;KANSL3;ESF1;CCDC66;GPD1L;PTPN4;SMAP2;SSBP2;RECK;CLUAP1;SLC25A36;TAF1
Genes Up-Regulated In Expression In 12 Wk R6/2 HD Mice (Set1) GSE9803	325/2779	1.5344362802961644E-6	4.311612607168651E-5	0	0	1.3670337631217826	18.300956015399148	TCERG1;SMARCB1;TRIO;ZNF292;THYN1;CBLB;SMC6;SMC4;TXNDC15;ZDHHC2;TRIM24;EPC1;PRKACB;SCAPER;TNS3;GABARAPL2;MED1;ACOT9;TANGO6;MECR;RPL23;ARMC9;DNTTIP2;ZNF12;MAPK8IP2;SND1;EID1;DDX39A;SCO2;IFT81;SARNP;XRN2;JTB;MTCP1;MMADHC;BEX4;BEX2;FLII;ZNF22;BAZ2B;OAZ1;HIF1A;MTMR6;GABARAP;TTBK2;MYL12B;TGOLN2;RAD21;RNF217;PCDHA2;PSMF1;CDR2;SLC19A2;PPP1R26;CADM3;YES1;PHC1;ZNF383;SNAPIN;LRRN3;SETD1B;RCC2;INTS2;NBEAL1;NR1D2;BBIP1;BRI3BP;GP5;PARP12;MANF;CDAN1;MAGED2;RCOR3;CDK13;PCDHB8;CDS2;HERPUD2;AHCTF1;USPL1;PAK1IP1;FAF1;PTPRO;ICA1;CLTA;WDR43;LARP1B;PHF8;NUDCD3;SERP1;CTSL;TIMP2;TSPO;UBXN7;GNPNAT1;QSOX2;JAK1;CTSB;NCOA2;PRMT5;SSR4;GSTO1;ACAD9;ANXA5;TET2;MRPS2;PRPF40A;COMMD1;TOPORS;VWA8;FAM210A;AFTPH;NCOR1;MBLAC2;HNRNPH1;HNRNPH2;ZNF780B;RAPGEF6;GRN;AHCY;INPP1;NIP7;STX18;MIS12;DERL2;ZNF8;CHRAC1;ATP5F1B;TCEAL3;RNF138;SPRYD4;NFYC;SPRYD7;ORMDL1;TTC1;PNMA2;WTIP;SYNJ2BP;AIG1;BLCAP;GATAD2A;ATAT1;LYRM1;SPCS1;TAOK3;TAOK1;NDUFAB1;MSRB2;NUCB1;ETFBKMT;RPL22L1;ACTR10;ANKRD39;WASHC4;SRP19;WASHC5;DGKE;TMEM167B;GTF2B;DGKA;SAT2;SMCHD1;TMEM147;LAMP1;ZFP30;APMAP;CAPN7;ZNF569;CHP1;ZNF326;CDKL2;PUS3;CHRNB2;RAB2B;TRAPPC2L;FBXW8;EIF1AX;STX7;ZNF99;UBALD2;CGRRF1;POLG2;NCL;SRSF2;PPIG;FKBP9;SNRNP25;TNIK;ISCU;FTL;ZCCHC8;DDX5;RNASEH2B;USP54;ZC4H2;COX18;PXN;PHB;LTBP3;SPATA5;PDS5A;CSF2RA;CACNA1H;ACAT1;ARHGAP12;NPAT;STK33;STK36;KIF3A;TPR;ZKSCAN3;NDN;CYC1;RHPN2;LONRF2;BPTF;KLHDC10;ATP6V1F;KLHDC2;TGFB2;CBX4;GOT1;CEP350;NFXL1;ASNS;HELZ;TBCB;CWC15;FBXO33;KLHL20;GRHPR;TSGA10;IBTK;CNOT11;GNAQ;ZNF416;UBA2;TUBGCP4;ZNF655;LRP10;ACBD3;ZCCHC3;GALK2;ZCCHC2;COX20;CREBZF;ZNF770;ACADVL;PLEK;RASGRF1;MEA1;BICD1;DUSP16;MAIP1;IFT52;FUNDC2;RPL7A;UBE2Q1;BCL7C;TAGAP;C8ORF82;WDR5;CEP170;ATP7A;METTL16;METTL15;RBM6;KDM6B;KLF12;PPP1R12A;C14ORF119;PDE4D;ATRX;BCKDHB;ELAC1;MSL2;PLPBP;VEZF1;ACTR8;PLRG1;ZFP90;SFPQ;PIK3CA;TFDP3;RP2;TMEM216;TERF2IP;LUC7L3;CCDC43;TOP1;SLC25A11;SHANK2;TRIM56;ROCK1;CRMP1;DDX21;TM2D3;PPM1G;MRM3;FAM156B;RNF113A;POLR2C;DNAJB9;CCDC77;MEST;PDLIM7;RNF20;SEC24B;KDM4C;NAA10;KRR1;MBOAT7;NICN1;ZNF182;RPRD2;SOD1;BCKDK;MARCKS;POLE3;ESF1;GPD1L;CLUAP1;TAF3;SLC25A36;TAF1;BET1
Genes Down-Regulated In HD Markers In Mouse STHdh Cells GSE11358	454/4064	1.555225964875529E-6	4.311612607168651E-5	0	0	1.3139936956729392	17.573206762750342	ITSN1;ARPC5L;THYN1;MSANTD3;SMC5;SMC6;SMC4;MYLK;PSMD8;CNST;CAPNS1;ZMIZ1;DPYSL2;AP1S2;CDK5RAP1;HOMER3;CHID1;ACOT9;SAP30BP;ARMC9;HPCAL1;SYTL1;DDX39A;SCO2;TARS2;RPL26;MYL9;RPL28;OPTN;CTBP2;CDCA5;PRKRIP1;MRPL16;ENDOD1;PDGFA;AGAP1;ZNF22;AGAP4;MTMR6;SKA1;FAM171A1;POM121C;RAD21;ST3GAL5;RDH13;ZNF148;PRELID3B;VTI1B;SLC19A2;ARL14EP;RPL41;SNAPIN;LRBA;RAB3IP;NR1D2;PAFAH2;FOSL1;MLLT11;EHD2;CYLD;SASS6;UNC119;FERMT2;MED15;AREG;TRIM7;ADAMTSL3;TRIM2;PEA15;B3GALT1;SH3BGRL2;PCMTD1;ZIK1;GSTO1;METRN;ANXA5;NIPA1;MRPL49;AEN;EPS15L1;JOSD2;COQ10A;FAM210A;NCOR1;PLCB4;PIGA;PLEKHO1;PLEKHO2;VAMP2;PPARD;HBEGF;GSTP1;CIPC;FSTL1;CENPC;NTF3;SPOP;FLNA;RPS2;MEF2D;PCGF6;SF3A2;WTIP;ELP5;SYNJ2BP;GATAD2A;FIG4;ABI2;TAOK1;SNX15;TSR1;CRLF3;CRLF2;GPR146;ANKRD39;OXNAD1;PHLDB1;PLXND1;DGKA;SAT2;MSI2;AHR;MTPAP;LARGE1;ZNF443;FADS1;AP2M1;MAP2K3;TPM4;EIF1AX;UBALD2;TC2N;DGKZ;PIAS2;RAB32;NCL;SRSF2;SNRNP25;SNRPA;SRSF9;FTL;RNASEH2B;CNP;SMYD5;PHB;SPATA5;KLC1;HNRNPDL;TPR;PMVK;NDN;KDSR;ANKRD29;MOAP1;C8ORF37;TRAPPC1;CORO2A;EEF2;FBXO33;QKI;RHEB;TUBGCP6;ZNF655;OSBPL1A;SERINC3;PIWIL4;FLT1;CDCA7L;FHL1;PTPN21;BICD1;METTL14;SCRN1;NCK2;CEP170;UPP1;METTL16;TNPO2;METTL15;PHACTR4;ADAMTS7;DSP;CERS5;GPX4;TRPC1;ELAC2;MSL2;MSL1;DNAJC2;C1ORF159;TST;TFDP3;RP2;BIRC5;CCDC43;ANG;ZNF511;FXN;MET;SLC25A11;SLC25A14;ROCK1;UHRF1;ATP10A;FURIN;CYP3A4;PPM1E;NTN1;TMA16;SRM;CYP3A7;PPM1G;JAKMIP2;MSTO1;SH3BP2;POLR2E;FYN;IARS2;CCDC77;HNRNPA1;E2F5;E2F6;RPL23A;RPRD2;PTPN14;BCKDK;APC;RAB13;MGAT4B;SLC25A30;CCDC66;CDR2L;PPIL3;PTPN4;TCERG1;EIF4A1;SMARCB1;PANK3;AHCYL1;CCNH;GFI1;PITPNA;EIF4A3;AQP7;THUMPD1;HS6ST1;ZDHHC2;TXNDC16;RPS6KA4;LGALS3;LGALS1;LONP1;PIEZO1;CHAC1;RPS11;SLC12A6;ACAD11;ACVR1;EPHA4;ATP6V1G1;C17ORF49;PHYKPL;ACTN1;KCNK13;IFRD1;TALDO1;IMP4;ACTN4;THAP2;THAP1;BTC;CARHSP1;CD109;RIN1;PFN1;NBL1;BLZF1;RTEL1;BEX2;L3MBTL2;MGST3;ZBTB1;TWF2;MYL12B;DSN1;RRAS;INPP5F;MAP2;VPS8;TSPAN5;RBM10;VASP;RABGAP1L;INTS3;RCC2;SUCO;MICAL2;BRI3BP;AIMP1;ID4;INTS7;CYSTM1;RCOR3;AHCTF1;C2CD3;PAK1IP1;SH3RF1;LARP1B;BABAM1;RPTOR;NUDCD3;HYAL1;NMRK1;UBXN7;GNPNAT1;HRAS;CD34;ATPAF2;ZCCHC24;PRMT5;MRPS25;ACAD9;MRPS2;PRPF40A;GAB2;MRPS6;MLF2;VWA8;TLCD1;MPND;C1QB;CSTB;AHCY;MIS12;CAPG;RGPD8;ATP5F1B;FAM184A;ATP6V0E2;XDH;RANBP2;SPRYD7;ORMDL1;C7ORF25;UBE2G2;SORBS3;MPP7;CSDC2;NDUFAB1;ACTR10;PNPLA2;MEGF9;SRP19;WASHC5;PLVAP;CAPN7;ARHGDIA;ARHGEF40;PDE8B;PDE8A;WASHC3;NSF;FBXW12;KIRREL1;PUS1;CGRRF1;MYCN;MAP7D1;CHMP4C;UTP23;LTBP3;PDS5A;ARHGAP12;CNN2;GRK2;KIF3A;DHRS7B;TMEM128;NDUFV1;TFAP2A;HSPA9;KLHL25;KLHL26;CRIM1;HMGA1;INHBA;NMRAL1;COQ5;PAN3;NAT2;COL20A1;UBA2;TCF4;NAT9;LRP10;COX20;YWHAE;ACADVL;PINX1;ILK;DBI;HEBP1;LASP1;CASP8;UBE2Q1;BCL7C;GATAD1;HORMAD1;TGIF1;MAPK1IP1L;DDX59;DYNLT3;ABCC5;PDE4D;PPP2R5B;SHROOM3;DDX54;ARID1A;SSTR3;SENP3;MMRN2;CASQ2;MYH9;LUC7L3;NAA38;VAC14;STOML2;RRN3;USP16;POLDIP2;PON2;DDX21;ASAP2;GNA13;RNF113A;RALY;ABCF2;CCDC184;PDLIM7;TTC14;NAA10;DEK;SOD1;MAPK11;ACTC1;GNPDA1;GNPDA2;ERCC1;POLE3;PPP2R2D;ERCC5;TAF6;GPD1L;CLUAP1
Genes Changed In Striatal Cholinergic Interneurons Of HdhQ111 Vs HdhQ20 PMID32681824	204/1617	1.5639814898220993E-6	4.311612607168651E-5	0	0	1.4719608162589768	19.677578086510223	EIF4A1;APP;PANK3;TRIO;ZNF292;PITPNA;JMJD1C;TXNDC17;PSMD8;CAPNS1;ZMIZ1;EPC1;BSN;SCAPER;EPHA4;ACTN2;ACTN1;EID1;CARHSP1;MAP1A;XRN2;UQCRC1;PFN1;AGAP2;BAZ2B;OAZ1;GABARAP;TTBK2;MYL12B;GRIN2A;GSE1;KCNN3;SPTBN1;RPL41;RABGAP1L;SNAPIN;ABCA5;FAM78A;LRBA;NFATC3;NBEAL1;BRI3BP;SMARCA4;MLLT11;CYLD;CCDC88A;ID4;SERPINI1;CDK13;FERMT2;RARG;AHCTF1;SLC35F3;NCAN;MED13;AKAP11;SIPA1L1;PEA15;B3GALT1;CTSB;ZCCHC24;NCOA1;PACRG;OPALIN;TET2;PRPF40A;ASH1L;MLF2;NCOR1;RNF169;PITPNM2;VAMP2;KCNA1;RGPD8;ATP5F1B;PRR14L;FAM184A;SPOP;RANBP2;ELP5;STXBP5L;TMEM158;TAOK1;CAMK4;TACC1;GPR146;PHLDB1;KIAA1191;TMEM167B;CLSTN1;SIRPG;LTN1;NR3C2;ABHD13;SMCHD1;ARHGDIA;SIRPA;NRCAM;PDE8B;TMSB10;PDE8A;SEMA6D;TTC7B;TANC2;GPRIN3;HIC2;ACAP2;CACNB4;KAT6B;MAP7D1;SELENOW;FKBP9;TNIK;UTRN;ISCU;GRIA2;DDX5;CTTNBP2;ITPR1;CACNA1D;PHB;PDS5A;KLC1;ARHGAP12;CACNA1I;RAI1;ZKSCAN8;BAG1;PSAP;NPTX1;CYC1;SUDS3;TGFB2;TRAPPC1;AUTS2;SYT1;GOT1;CBX2;CEP350;PTCH1;HMGA1;DSTN;NUP153;CWC15;INHBA;QKI;ZZEF1;COQ5;C1ORF216;NBEA;GNB2;TCF4;SERINC3;ZNF652;UBE2M;TRIM71;YWHAE;THRB;RBM26;DOCK3;CHD9;YWHAB;FHL1;MEA1;DUSP11;RPL7A;ADAMTS3;UBE2Q1;GATAD1;PSD3;SULT4A1;KDM6B;GPX1;ATRX;PPP2R5B;ARID1A;SSTR3;ETV5;ADRA2A;GAP43;SFPQ;SETBP1;UBE2R2;ZNF638;SLC25A11;CREB5;STOML2;LRP1;DCTN2;POLDIP2;SRM;LRP6;KCNJ4;NTRK2;SEC24B;TPBG;NICN1;ATP2B2;SOD1;TNRC6C;FRAS1;APC;PTPN4;TNRC6B
Genes Changed In Control Vs Mitomycin Treated NSCs GSE24116	483/4359	1.6197902698599226E-6	4.415293477168733E-5	0	0	1.3053737771124978	17.40482776378081	TDRKH;SERPINE2;TMEM200B;ARPC5L;MSANTD3;SMC6;ENO2;SMC4;ALKBH8;RRP9;PSMD8;GJA1;CNST;CREB3L4;AP1S1;MLYCD;RPL37;GABARAPL2;MED1;ACOT9;IAH1;UNC13A;MECR;TSPYL1;RPL23;CLEC11A;ATG10;ARMC7;ZNF12;HCFC2;ATG13;RNASE1;DYNC1LI2;DDX39A;SARNP;ZSCAN21;UQCRC1;VOPP1;JTB;VPS25;OPTN;LRPAP1;CDCA5;MRPL16;ENDOD1;AGAP1;AGAP4;SDSL;MTMR6;GABARAP;FAM171A1;POM121C;RAD21;ST3GAL5;ST3GAL2;VTI1B;SLC19A2;ARL14EP;SNAPIN;ABCA5;RAB3IP;UPF3A;ISX;SLC6A5;EHD2;FXYD1;SASS6;PCDHB8;RARG;TRMO;CLTA;ADO;CYB561D1;AREG;WDR43;EEA1;MMP24;B3GALT1;TIMP2;ENOPH1;PCMTD1;HAVCR2;SSR4;GSTO1;NSUN5;MYOF;ANXA5;NIPA1;MRPL49;TERF2;COQ10A;VAMP8;RNF167;AFTPH;PLEKHO2;RAPGEF6;CHST3;HBEGF;GRN;GSTP1;CIPC;NIP7;SNX30;SBSN;TMEM71;RNF135;GPNMB;SPOP;RPS2;PCGF6;MCRS1;ELP2;NMNAT3;PRSS36;SYNJ2BP;FIG4;TMEM59;TAOK3;TAOK1;SNX15;MSRB2;TSR1;NUCB1;CRLF3;YPEL5;LAMTOR4;CEP44;GPR146;ANKRD39;CSF2;TMEM167B;DGKA;CDC14A;SMCHD1;LAMP1;NEK1;MTPAP;HMGN2;LARGE1;FADS1;EIF1AX;STX8;MAGI3;STX7;TUBA4A;PIAS1;TPST1;ACAP2;KAT6B;SRSF2;FKBP9;STAMBP;SNRNP25;SNRPA;INTS6L;SRSF9;KANK3;RNASEH2B;SEMA7A;SLC38A10;KLC1;BCL2L12;HNRNPDL;PMVK;PSAP;ZNF546;IGFBP7;KDSR;GRIA4;NEK9;RBPMS;ATP8B2;FBXO38;TRAPPC4;GFPT2;EEF2;ZZEF1;C1ORF216;P4HA2;CNOT1;SLCO1A2;TUBGCP4;ZNF655;LRCH4;OSBPL1A;SERINC3;ZNF770;FLT1;FHL1;C15ORF65;PTPN23;RPL7A;METTL14;NOB1;C8ORF82;WDR5;CEP170;WDR7;UPP1;EIF2B1;ATP7A;EDIL3;PLEKHG3;APAF1;GPX4;SMIM19;ELAC1;MSL2;PLPBP;VEZF1;NDUFC1;TNFRSF1A;DNAJC2;TST;CTDSP1;NPC2;BIRC5;TMBIM6;CCDC43;ANG;ZNF511;FXN;MTRF1L;MET;TRIM56;C1S;LRP1;UHRF1;ATP10A;TULP2;FURIN;PRCP;SRM;PPM1G;MRM3;FBXL20;DNAJB2;P2RY6;SH3BP2;KRIT1;DNAJB9;E2F4;CCDC77;HNRNPA1;E2F6;HNRNPA0;SLC12A3;TRIM41;SMOX;NICN1;CCDC59;LYSMD2;DDHD2;MBOAT4;BCKDK;RAB13;MGAT4B;P4HB;SLC25A36;TNRC6B;TCERG1;EIF4A1;APP;SMARCB1;RFESD;EIF4A3;JMJD1C;TXNDC15;CYB5D2;LGALS3;RASSF1;TRIM28;PIEZO1;CHAC1;CCDC93;ACVR1;ATP6V1G1;ATP6V0E1;PHYKPL;SLC11A1;SACM1L;IMP4;ACTN4;KNL1;THAP1;BTC;RRAGC;CD109;XRN2;NBL1;RTEL1;SLC22A5;TWF2;MGST2;C10ORF143;TGOLN2;DSN1;ZNF707;ZNF703;VPS8;SARAF;GSE1;TSPAN3;SPTBN1;RBM10;SEC31A;VASP;XBP1;RABGAP1L;TMEM184B;SETDB1;RCC2;SUCO;PDE3A;INTS7;TRMT11;RCOR2;HERPUD2;FKBP11;SYNM;INTS13;C2CD3;PAK1IP1;ICA1;MRPS10;PTPRM;PRL;SH3RF1;LARP1B;BABAM1;CTSL;HYAL1;SDF2;CTSB;ATPAF2;PRMT5;MRPS26;CAMLG;MRPS25;ACAD9;MRPS2;PRPF40A;COMMD1;MRPS7;MRPS6;DUS2;VWA8;MRPS9;HNRNPH1;ZNF780B;CSTB;CAPG;CHRAC1;C22ORF23;SPRYD4;NFYC;PLEKHA5;MLH1;AIG1;SPCS1;NDUFAB1;FAS;TACC1;PNPLA2;WASHC4;KIAA1191;CD81;CD80;SIRPG;WBP1L;CAAP1;CWC25;CAPN6;FAM162A;RGS1;SIRPA;NRCAM;ACAA1;WASHC3;CHRNB2;IL11RA;PUS1;WNT5A;TTC7B;TSC2;SHISA2;DNAJC30;MAP7D1;ISCU;DAP3;RAI14;ZCCHC8;PXN;LTBP3;PDS5A;CACNA1H;ARHGAP12;FAM83G;GRK2;CASKIN1;ATP6V1H;CAMTA2;CYC1;RHPN2;FGF22;ENKD1;TFAP2A;PNPT1;KLHL26;CBX2;DNAJC11;INHBA;TMEM230;COQ6;NMRAL1;PAN3;MAN2B2;COL20A1;UBA2;GNB5;TGFBI;LRP10;YWHAE;CREBZF;ACADVL;LAMC3;PRKCSH;PZP;HSPB7;IFT52;LASP1;CASP8;UBE2Q1;BCL7C;GET4;TGIF1;PDPK1;AKTIP;DYNLT3;PDE4D;CYP4A11;DDX54;ETV4;MMP9;ETV5;RCN1;DCT;TERF2IP;LUC7L3;ITGB1BP1;CHMP7;PLEC;STOML2;DCTN2;PON2;RNF113A;CYTH4;ERICH1;RAB40C;ERBB3;VHL;MTA2;CFAP20;TCF7L1;NAA10;CMTM4;PCDHGC3;DDX31;ATP2B4;LAMB1;DEK;S100B;SOD1;MAPK11;IRGQ;GNPDA2;XPNPEP2;GLB1;KANSL3;POLE3;PPP2R2D;ERCC5;TAF6
Expression In 13 Wk TIF-IA KO HD Mice GSE29647	519/4728	1.731457688652744E-6	4.6096727271167125E-5	0	0	1.295794188467924	17.19071438655013	SERPINE2;ITSN1;THYN1;STMN4;ADARB1;ENO2;SMC4;GPATCH8;MYLK;EPS8;SCAMP5;GJA1;RNF115;CAPNS1;MSANTD2;AP1S2;AP1S1;HOMER3;RPL37;PRKACB;CHID1;ACOT9;CHIA;UNC13A;TSPYL1;RPL23;ARMC7;ATG13;SND1;EID1;DDX39A;PARD3;VOPP1;VPS25;MYL9;GPLD1;LRPAP1;CTBP2;CDCA5;PRKRIP1;FLII;ENDOD1;AGAP1;ZNF22;AGAP4;SDSL;OAZ1;HIF1A;GJC1;ST3GAL5;PCDHA2;PSMF1;ZNF148;ST3GAL2;PRELID3B;VTI1B;SLC19A2;CADM3;GPR12;FZD7;RAB3IP;PBX3;NFATC3;NR1D2;BBIP1;PAFAH2;POU6F1;MLLT11;PKIB;FXYD1;SASS6;SERPINI1;FERMT2;C16ORF70;MMP24;TRIM2;PEA15;TIMP2;TSPO;SH3BGRL2;ENOPH1;DLGAP4;HAVCR2;BRD3;SSR4;GSTO1;METRN;ANXA5;AEN;EPS15L1;ASH1L;GNL2;COQ10A;SLC7A4;HADHB;VAMP8;RNF167;NCOR1;PLEKHO1;VAMP2;CCDC90B;HBEGF;GRN;C11ORF54;KCNA1;CIPC;NIP7;FSTL1;GGA2;RNF135;GPNMB;RNF138;HAS1;CHN1;SPOP;FLNA;ZNF467;MEF2D;SF3A2;MCRS1;ELP2;NMNAT3;GATAD2A;FIG4;TMEM158;TAOK1;SNX15;ETFBKMT;SIGLEC8;CRLF3;FMOD;NUCB2;CRLF2;DGKE;CRCP;NRROS;PLXND1;CLSTN1;SAYSD1;HID1;LAMP1;SLC16A6;LARGE1;SLC16A2;TMSB10;AP2M1;CDKL2;MAP2K3;RNF44;FBXW8;TPM4;SEMA6D;STX7;CEP131;DGKZ;TUBA4A;PIAS1;RAB32;TPST1;GOLGA8B;CACNB4;NCL;STAMBP;UTRN;FTL;FTO;GRIA2;SEMA7A;CNP;SMYD5;HVCN1;ITPR1;GPR83;PHB;KLC1;ACAT1;HACL1;IGFBP7;NEK9;C8ORF37;GOT1;FBXO38;GFPT2;ASNS;CORO2A;CORO2B;FBXO33;QKI;SLCO1A2;AAK1;CPE;CSPG4;TUBGCP4;SERINC3;FLT1;RASGRF1;FHL1;DUSP16;MAIP1;DUSP11;SIN3A;PSD3;UPP1;ATP7A;TRPC1;ELAC2;MSL1;TNFRSF1A;DNAJC2;C1ORF159;TST;NPC2;RP2;ZNF638;BIRC5;MTFR1;CCDC43;ANG;FXN;SLC25A11;SLC25A14;ITIH5;HDAC5;SMARCD1;ROCK1;LRP1;UHRF1;ATP10A;ZBTB45;PRCP;TMA16;SRM;P2RY6;KCTD20;MSTO1;SH3BP2;CCL3;DNAJB9;FYN;E2F5;CACNG2;MEST;ATP9A;KCNJ4;NTRK2;SEC24B;SLC12A5;KCNJ9;SMOX;MBOAT7;NICN1;KCNIP4;GFER;TNRC6C;RAD52;KLF7;MARCKS;APC;MGAT4B;SLC25A30;SMAP2;TCERG1;APP;HS6ST1;TXNDC17;RPS6KA4;GOLGA2;LGALS3;RASSF1;LGALS1;RPS18;TRIM24;SLC12A6;ACAD11;CCDC93;ICOSLG;EPHA4;ATP6V1G1;ATP6V0E1;ACTN2;ACTN1;SLC11A1;ALG5;IFRD1;CSNK1E;GPR37L1;MAPK8IP2;MIF4GD;TM4SF1;MAPK8IP1;CD109;RIN1;TLN1;NBL1;BEX2;SLC22A5;MGST3;MYL12B;TGOLN2;ZNF707;RRAS;ZNF703;ERI3;SARAF;B4GALNT1;RBM10;CDR2;VASP;XBP1;RABGAP1L;YES1;CRADD;PARP12;SMARCA4;MANF;AIMP1;ADCK1;ID4;GRB2;INTS13;GRIK5;PTPRO;ICA1;KIF17;LARP1B;NUDCD3;SERP1;AUH;CRTAC1;CTSL;HYAL1;XPO6;BBS9;GNPNAT1;HRAS;LMCD1;CD34;CTSB;NCOA1;SYK;PRPF40A;TUBG2;AMPD3;MRPS6;TOPORS;MLF2;VWA8;MRPS9;NFX1;PITPNM2;MICU1;MPND;C1QB;CSTB;STX18;DERL2;CAPG;CAMKK2;CST3;RXRB;TCEAL3;TBL1Y;ATP6V0E2;EMC7;XDH;MPP3;CAVIN3;PLEKHA5;ORMDL1;KRT10;PEX14;MPP7;MAS1;CAMK4;NDUFAB1;FAS;ZNF354A;ACTR10;CDK5R2;WASHC4;SRP19;CD81;WBP1L;TOMM20;RGS5;KIF5A;ENPP1;NRCAM;ACAA1;PUS3;NSF;SLC30A3;IL11RA;WNT5A;ADAM11;TTC7B;TSC2;MAU2;MYCN;SELENOW;SCG5;PPIG;WDFY2;RPP25;RAI14;DDX5;COX18;PXN;FBLN1;SLC1A4;LTBP3;CSF2RA;CACNA1H;FBLN5;ZFP36L1;ARHGAP12;CNN2;RAI1;GRK2;KIF3A;TMEM128;CDH22;TMEM129;CAMTA2;RHPN2;NDUFV1;BPTF;ISOC2;TGFB2;PNPT1;DENND4B;SYT1;AUTS2;CBX4;KLHL26;CCDC137;HMGA1;DNAJC11;DSTN;NUP153;TBCB;INHBA;ARHGAP27;IFT20;GRHPR;NAT2;MAN2B2;GNB2;COL20A1;UBE2O;TCF4;GNB5;TGFBI;LRP10;C2ORF42;ACADVL;YWHAB;CHD8;DOCK8;PLEK;DBI;ADGRE1;HEBP1;CASP8;SULT4A1;GPSM3;ZNF385A;TGIF1;CAMK1D;PDPK1;C14ORF119;ABCC5;PPP2R5B;SHROOM3;SSTR2;ARID1A;ACTA1;TMEM216;CASQ2;MYH9;LUC7L3;NAA38;ITGB1BP1;ZMYND11;CHMP7;DOCK1;PLEC;SASH3;USP16;DDX24;PON2;DDX21;TM2D3;ADD3;GNA13;RAB40C;CBS;ERICH3;NRIP1;ABCF2;CFAP20;MBTPS1;TPBG;DTNBP1;LAMB1;ATP2B2;S100B;SOD1;MAPK10;GNPDA1;TEF;GNPDA2;GLB1;CARM1;POLE3;SARDH;LTBR;SSBP2;CLUAP1
Astrocyte Gene Module From Cerebral Cortex PMID18849986	109/757	1.7479328869154399E-6	4.6096727271167125E-5	0	0	1.6952689112063513	22.474309941761085	AHCYL1;SERPINE2;CD81;PDCD6;ITSN1;PITPNA;ARPC5L;ADARB1;ENO2;EPS8;GJA1;SMCHD1;ARHGEF40;TNS3;FADS1;NSF;ATP6V0E1;TRAPPC2L;SLC30A3;ACTN2;WDR74;PIAS2;UQCRC1;SCG5;JTB;TNIK;OPTN;FTL;SRSF9;ZNF22;FBLN1;SLC1A4;HIF1A;ZFP36L1;ZMAT4;BAG1;IGFBP7;KCNN3;TSPAN3;CD99;VTI1B;KLHDC10;VASP;MOAP1;YES1;ABCA5;GOT1;RBPMS;SETDB1;SMURF2;PTCH1;CRIM1;ASNS;MICAL2;SUCO;DSTN;SMARCA4;C1ORF216;FXYD1;AAK1;ID4;CPE;MAGED2;TUBGCP4;LRP10;FERMT2;CHD9;NCAN;CLTA;DBI;MED13;SERP1;SULT4A1;CTSB;TGIF1;GPX4;ATRX;PRPF40A;TUBG2;MRPS7;HADHB;TST;SETBP1;PLSCR4;TMBIM6;EFHC2;ZMYND11;SLC25A11;PON2;PRCP;ADD3;FSTL1;CST3;ATP5F1B;CBS;FYN;METTL7A;CACNG2;ABCF2;CFAP20;NTRK2;SMOX;ELP5;NELL1;APC;FAS;TACC1;GPD1L;ACTR10
Down-regulated Genes In Gonadal Adipose Tissue Of 6 Mon HD Q175 Mice Vs WT GSE76752	359/3118	1.748103424957698E-6	4.6096727271167125E-5	0	0	1.3471360952831999	17.85895508007755	EIF4A1;SMARCB1;RFESD;RPL34;EIF4A3;ARPC5L;THYN1;MSANTD3;THUMPD1;RPL8;TXNDC15;TXNDC17;PSMD8;LGALS3;LRMDA;LGALS1;CAPNS1;RPS19;RPS18;AP1S1;MLYCD;RPL37;RPS11;HOXA7;GABARAPL2;ACOT9;SAP30BP;ATP6V1G1;CHIA;ATP6V0E1;IAH1;MECR;TSPYL1;C17ORF49;RPL23;ALG5;IFRD1;ATG10;WDR74;TALDO1;DNTTIP2;ARMC7;ATG13;CARHSP1;DDX39A;SCO2;CDC37;SARNP;ZSCAN21;KCTD13;UQCRC1;JTB;CTAGE8;TARS2;RPL26;PEX11G;PFN1;VPS25;RPL28;MMADHC;LRPAP1;LIPT1;GCDH;PRKRIP1;PPP1R35;MGST3;MRPL16;MGST2;UBE2J2;OAZ1;GABARAP;MYL12B;RRAS;SCFD2;ERI3;CEP72;PSMF1;PUSL1;NXNL1;CDR2;PRELID3B;VTI1B;VASP;HEXIM2;FIS1;RPL41;SNAPIN;CRADD;DELE1;UPF3A;BBIP1;AIMP1;MLLT11;RPS28;ADCK2;RPS29;ADCK1;FXYD1;UNC119;NOL12;PAK1IP1;RPLP1;FAF1;MRPS10;CLTA;LARP1B;BABAM1;C16ORF70;AUH;MED10;CHMP1A;TSPO;SDF2;HRAS;CTSB;ATPAF2;PRMT5;MRPS26;SSR4;CAMLG;GSTO1;MRPS25;NSUN5;CCDC115;STRADB;ACAD9;MRPL49;SIRT5;MRPS2;AEN;JOSD2;COMMD1;MRPS7;TERF2;MRPS6;COQ10A;MLF2;DUS2;HADHB;VAMP8;KIN;RNF167;MRPS9;SDHAF2;ADRB3;TLCD1;PIGL;CHST4;MPND;RNF166;CCDC90B;CSTB;CD63;C11ORF54;GSTP1;NIP7;STX18;DERL2;RXRB;RNF135;CHRAC1;ATP5F1B;EMC6;RPS2;EMC7;TIMMDC1;SPRYD4;UTP3;MCRS1;NFYC;SPRYD7;TTC1;NMNAT3;PRSS36;ELP5;BLCAP;PEX14;LYRM1;TMEM59;SPCS1;NDUFAB1;MSRB2;RAB9A;RPL22L1;FAU;YPEL5;LAMTOR4;ZNF354A;EBAG9;ACTR10;GPR146;SRP19;NDUFA13;OXNAD1;PDCD6;GTF2B;SAYSD1;TOMM20;MTRF1;TMEM147;LAMP1;APMAP;FAM162A;ARHGDIA;MTPAP;HMGN2;ACAA1;MAF1;TMSB10;WASHC3;TRAPPC2L;C11ORF86;STX8;PUS1;RPS6;TTC7B;UBALD2;CGRRF1;TUBA4A;RAB32;TPST1;GPANK1;DNAJC30;SELENOW;STAMBP;SNRPA;ISCU;SRSF9;FTL;DAP3;COX18;LPL;PHB;NKAPL;ACAT1;DHRS7B;TMEM128;PMVK;BAG1;ZKSCAN3;ATP6V1H;HACL1;SUDS3;CYC1;NDUFV1;ISOC2;ATP6V1F;KLHDC2;MPST;HSPA9;TRAPPC1;TRAPPC4;CPSF3;DNAJC11;ASNS;TBCB;CWC15;CRLS1;TMEM230;COQ6;COQ5;DRAP1;IFT20;GRHPR;RHEB;GNB2;PHF13;GNB5;ZNF655;OSBPL1A;NAT9;COX20;UBE2M;NFKBIB;YWHAE;ACADVL;YWHAB;PRKCSH;CBWD2;FHL3;ILK;DBI;ARRB2;MEA1;MAIP1;HEBP1;IFT52;FUNDC2;RPL7A;CASP8;UBE2Q1;BCL7C;CA4;GATAD1;ZNF768;USP30;EIF2B1;CNPPD1;GET4;PSTK;CERS5;DDX59;JAGN1;TTC32;GPX4;C14ORF119;ELAC2;SMIM19;BCKDHB;NDUFC1;PLRG1;SENP3;NIPSNAP2;DNAJC2;DCT;UBE2R2;CTDSP1;NPC2;TMEM216;TERF2IP;CCDC43;NAA38;ITGB1BP1;FXN;PFDN5;SLC25A11;CHMP7;VAC14;STOML2;DDX27;ATF6B;DCTN2;POLDIP2;PON2;TM2D3;MRM3;FAM156B;MSTO1;TAF1B;POLR2C;POLR2E;IARS2;ABCF2;NAA10;CCDC59;ADRM1;DTNBP1;RPL23A;GFER;SOD1;BCKDK;POLE3;RAB13;PPP2R2D;SARDH;RANGRF;TAF6;LTBR;PPIL3
Differentially Expressed Insoluble Proteins In Cerebral Cortex Of 12 Wk R6/2 Mice PXD004973	173/1333	1.8821842686478011E-6	4.9098699309027586E-5	0	0	1.5149133293484758	19.971219994007036	CHRM3;OXNAD1;PHLDB1;SMARCB1;ARPC5L;CWC25;THUMPD1;TOMM20;MYLK;TXNDC17;RPS6KA4;APMAP;FADS6;RPS18;MTPAP;ACAD11;SLC12A6;ACAA1;HMGN2;STK32A;PDE8B;TMSB10;PDE8A;FADS1;ACOT9;ATP6V1G1;SMARCC2;MECR;ACTN2;C17ORF49;ALG5;ADAM11;GPR37L1;MAPK8IP2;PDIA6;MAPK8IP1;GPRIN3;DDX39A;RRAGC;MAP1A;SRSF2;TARS2;PRKD1;RPL26;KANK3;DAP3;ZCCHC8;SEMA7A;TNKS;MGST3;TWF2;CNN2;KRT33B;HNRNPDL;ZNF827;KIF3A;ERI3;GRIA4;AP1M1;ATP6V1F;CTC1;HSPA9;RCC2;SETD1B;CPSF3;HMGA1;DSTN;TBCB;EEF2;BRI3BP;SLC6A5;EHD2;CCDC88A;SMTN;GNB2;FXYD1;AAK1;UBA2;INTS7;MAGED2;TUBGCP4;LRCH4;FKBP11;INTS13;PPP1R17;CHD9;YWHAB;CHD8;ARRB2;BICD1;KIF17;SNAPC1;XPO6;GNPNAT1;CEP170;WDR7;ERC1;TNPO2;GPR37;CAMK1D;SSR4;PDPK1;ATRX;ACAD9;ANXA5;MRPS2;PLPBP;KRT34;PRPF40A;EPS15L1;ACTR8;GAB2;ASH1L;TOPORS;DNAJC2;MRPS9;SFPQ;UBE2R2;NPC2;HNRNPH1;ALDOB;RAPGEF5;SLC25A11;CHMP7;PFDN5;SLC25A14;C1QB;HDAC5;DCTN2;STX18;PRCP;ATP1A1;ADD3;JAKMIP2;ARVCF;RNF113A;ATP5F1B;CHN1;IARS2;RALY;EMC6;EMC7;PDLIM7;CIZ1;TIMMDC1;UTP3;SPRYD7;C7ORF25;ORMDL1;ELP2;RPL23A;ATP2B2;TTC9B;DEK;AIG1;TUBB4A;SORBS3;PEX14;SOD1;MAPK10;IRGQ;MARCKS;ACTC1;SPCS1;GNPDA1;GNPDA2;RAB13;RAB9A;GPD1L;PTPN4;PPIL3;CDK5R2;CBLN1
Genes Up-Regulated In Neuro2a Htt72Q-i Vs Htt25Q-ni PMID28743452	176/1364	2.1937485255027365E-6	5.641726448568591E-5	0	0	1.5050787314260368	19.611023589426647	WASHC4;TRIO;WDSUB1;CD81;PDCD6;RPL34;THYN1;STMN4;ENO2;RPL8;HID1;PSMD8;LGALS3;RASSF1;LGALS1;CAPNS1;LAMP1;RPS19;RPS18;FAM162A;LONP1;RPL37;CHAC1;RPS11;TMSB10;SYBU;ACOT9;RAB2B;ATP6V1G1;TSPYL1;TPM4;RPL23;RPS6;IFRD1;TALDO1;UBALD2;ATG13;MAPK8IP1;DYNC1LI2;CARHSP1;PARD3;KCTD13;SCG5;SELENOW;RPL26;PEX11G;RIN1;RPL28;FTL;ZNF395;BEX2;AGAP1;AGAP4;GABARAP;MYL12B;ARHGAP12;CNN2;FAM171A1;RRAS;KIF3A;RNF217;PSAP;SARAF;ATP6V1H;B4GALNT1;NDUFV1;VTI1B;PRPH;ATP6V1F;VASP;HSPA9;MYH7B;RPL41;RABGAP1L;PHC1;CDSN;GOT1;RBPMS;ATP8B2;CRIM1;MICAL2;ASNS;CORO2A;EEF2;DRAP1;GRHPR;RPS28;P4HA2;RPS29;MAN2B2;UBE2O;CPE;CYSTM1;NAT9;SERINC3;LRP10;CDS2;NFKBIB;ACADVL;SLC35F3;PRKCSH;RPLP1;ILK;PTPN21;PTPN23;MEA1;CXCL3;MED15;DUSP16;IFT52;RPL7A;NMRK1;STBD1;TIMP2;GNPNAT1;UPP1;USP30;CNPPD1;SULT4A1;METTL15;CTSB;TGIF1;KDM6B;GPX4;CCDC115;ABCC5;ANXA5;ABCC6;PPP2R5B;JOSD2;GAB2;AMPD3;SSTR2;MMP9;GAP43;NPC2;MYH9;PLEKHO1;MICU1;PPARD;CD63;HDAC5;CSTB;GRN;DCTN2;GSTP1;STX18;CRMP1;TMEM71;GGA2;DNAJB2;ERBB3;ERICH1;SH3BP2;NRIP1;FYN;RPS2;CCDC184;PDLIM7;PCGF5;ATP2B4;UBE2G2;SEMA4G;AIG1;PEX14;SOD1;LYRM1;IRGQ;ERCC1;KANSL3;RPL22L1;CDR2L;P4HB;FAU;YPEL5;CRLF2
VLMC Vascular And Leptomeningeal Cell-Enriched Genes PMID30078729	268/2235	2.209249845894543E-6	5.641726448568591E-5	0	0	1.3976222371280758	18.201035283687947	EIF4A1;APP;AHCYL1;SERPINE2;EIF4A3;JMJD1C;SMC6;RPL8;TXNDC15;GPATCH8;TXNDC16;TXNDC17;GJA1;LGALS1;CAPNS1;RPS19;ZMIZ1;RPS18;DPYSL2;AP1S1;RPL37;RPS11;CCNL1;PRKACB;SRRM2;GABARAPL2;ATP6V1G1;ATP6V0E1;IAH1;TSPYL1;SMARCC2;SACM1L;KCNK13;IFRD1;HPCAL1;TALDO1;ACTN4;SND1;TM4SF1;CDC37;PARD3;XRN2;PFN1;VPS25;MYL9;LRPAP1;LPAR1;BAZ2B;MTMR6;GABARAP;MYL12B;TGOLN2;SARAF;TSPAN3;SPTBN1;VTI1B;SEC31A;VASP;FIS1;XBP1;RPL41;ABCA5;NR1D2;SMARCA4;MANF;CCDC88A;RPS28;RPS29;FXYD1;MAGED2;FERMT2;CDS2;RPLP1;CLTA;MED13;AKAP11;SERP1;CTSL;CTSK;TRIM2;PEA15;CHMP1A;TIMP2;SDF2;PCMTD1;JAK1;CTSB;ZCCHC24;BRD3;SSR4;ANXA5;PRPF40A;ASH1L;MRPS6;MLF2;HADHB;VAMP8;NCOR1;HNRNPH1;VAMP2;CCDC90B;CSTB;CD63;GRN;GSTP1;DERL2;ADCY1;FSTL1;CST3;ATP5F1B;SPOP;FLNA;EMC7;TTC1;SAMD4B;SYNJ2BP;SKI;TMEM59;SPCS1;ABI2;TAOK1;RAB9A;TACC1;RPL22L1;FAU;YPEL5;LAMTOR4;ACTR10;NUCB2;SRP19;NDUFA13;PHLDB1;CD81;PDCD6;MSI2;PPP1CB;SMCHD1;TMEM147;LAMP1;ARHGDIA;ENPP1;ARHGEF40;ACAA1;TMSB10;AP2M1;NSF;KIRREL1;TPM4;EIF1AX;IL11RA;WNT5A;RPS6;PDIA6;PDGFRL;TANC2;FAM118B;PDIA4;ACAP2;MAP7D1;SRSF2;SELENOW;FKBP9;TNIK;UTRN;FTL;FTO;DDX5;CNP;ANKRD11;ITPR1;PHB;FBLN5;ACAT1;ZFP36L1;HNRNPDL;KIF3A;TMEM127;ABL1;IGFBP7;TPPP;NDUFV1;BPTF;ATP6V1F;HSPA9;CBX4;RBPMS;TRAPPC4;CRIM1;DSTN;CWC15;EEF2;QKI;IFT20;NR4A3;GNB2;GNAQ;CPE;TGFBI;SERINC3;COX20;YWHAE;ACADVL;YWHAB;LAMC3;PRKCSH;CHD8;DBI;DUSP11;SGCE;LASP1;MAPK1IP1L;CERS5;PPP1R12A;GPX1;CAMK1D;GPX4;DYNLT3;ATRX;VEZF1;NDUFC1;DDOST;MSL1;TNFRSF1A;SFPQ;PIK3CA;UBE2R2;CTDSP1;NPC2;LUC7L3;TMBIM6;TOP1;ZMYND11;PFDN5;ITIH5;USP16;ROCK1;DCTN2;DDX24;POLDIP2;PON2;TM2D3;ADD3;GNA13;GNG2;POLR2C;SEC11A;MEST;ZNF740;HNRNPA0;TTC14;RNF20;NTRK2;MBTPS1;LUM;ATP2B4;RPL23A;LAMB1;DEK;SOD1;TNRC6C;MFAP4;MARCKS;TEF;GNPDA2;P4HB;LTBR;SSBP2;TNRC6B
Top Microglia-Expressed Genes In Humans And Mice PMID29892006	136/1000	2.26110807056254E-6	5.7140085199840854E-5	0	0	1.5915637860082306	20.68978103281142	WASHC4;EIF4A1;APP;NRROS;KIAA1191;SERPINE2;CD81;ZNF292;RPL34;CLSTN1;JMJD1C;RPL8;PSMD8;PPP1CB;LAMP1;RPS19;RGS1;ZMIZ1;RPS18;DPYSL2;SLCO2B1;SIRPA;RPL37;CCNL1;SLC12A6;RPS11;MAP2K3;SRRM2;GABARAPL2;ATP6V1G1;ATP6V0E1;RPL23;STX7;RPS6;IFRD1;TALDO1;PDIA6;TANC2;CLEC4A;NCL;XRN2;SRSF2;PPIG;TLN1;LRPAP1;DDX5;CNP;PDS5A;HIF1A;GABARAP;MYL12B;ARHGAP12;ZFP36L1;TGOLN2;HNRNPDL;PSAP;SARAF;NLRP3;SEC31A;ATP6V1F;BPTF;HSPA9;RPL41;CEP350;EEF2;QKI;CCDC88A;PAN3;RHEB;GNAQ;TCF4;ZNF655;SERINC3;YWHAE;FLT1;RBM26;CHD9;YWHAB;RPLP1;DOCK8;PLEK;DBI;N4BP2L2;RPL7A;MED13;TRIM2;PEA15;TIMP2;CEP170;JAK1;CTSB;HAVCR2;RBM6;TGIF1;MAPK1IP1L;PPP1R12A;GPX1;SYK;ATRX;ANXA5;TET2;PRPF40A;ASH1L;ARID1A;SFPQ;NCOR1;NPC2;HNRNPH1;LUC7L3;MYH9;TMBIM6;PFDN5;HBEGF;C1QB;CD63;GRN;LRP1;ROCK1;CAB39;CST3;GNA13;ATP5F1B;NRIP1;CCL3;HNRNPA1;ZNF740;TMEM59;MARCKS;SPCS1;ABI2;TAOK1;TACC1;YPEL5;SMAP2;SSBP2;SIGLEC7
Genes Down-Regulated In Expression In The Heart Of Mice Inducibly Expressing Celf1 For 12 H GSE56185	382/3358	2.4876067998970633E-6	6.221581542835335E-5	0	0	1.330772776015042	17.172543995578756	USP6NL;APP;TRIO;RPL34;ARPC5L;MSANTD3;HS6ST1;TXNDC15;TSEN54;MYLK;RPS6KA4;GOLGA2;RASSF1;EDNRA;CNST;TRIM28;ZMIZ1;RPS18;AP1S1;HOMER3;CCDC93;TNS3;ICOSLG;SRRM2;ATP6V1G1;TANGO6;TSPYL1;SMARCC2;PHYKPL;SECISBP2;ACTN1;ARMC9;HPCAL1;ACSL6;TALDO1;ARMC7;ZNF12;ACTN4;CSNK1E;SND1;MTURN;EID1;DYNC1LI2;DAAM2;CDC37;MAP1A;JTB;TARS2;RIN1;TLN1;PLA1A;TSPYL5;LRPAP1;RTEL1;PRKRIP1;FLII;TWF2;AGAP2;GATA5;SDSL;OAZ1;MYL12B;NEU3;RRAS;POM121C;SCFD2;MIER2;SARAF;GSE1;B4GALNT1;RDH13;PSMF1;TSPAN3;ST3GAL2;RBM10;MYH7B;CFAP74;PHC1;WDR59;SNAPIN;TMEM184B;CDSN;TNFSF12;FZD7;NR1D2;PARVB;PHETA1;GP5;SMARCA4;POU6F1;FOSL1;EHD2;SMTN;CDAN1;FUBP3;UNC119;CDK13;RGL2;HOXD9;CDS2;FKBP11;CSRNP2;SYNM;RARG;C2CD3;KCNC3;PTPRO;MRPS10;PTPRM;ADO;MED15;KIF17;SH3RF1;BABAM1;RPTOR;JPH2;ARV1;TRIM7;HYAL1;XPO6;CHMP1A;RRP12;MRPS26;TIGD5;SYK;METRN;NIPA1;MRPL49;JOSD2;SLC39A12;MRPS7;COQ10A;SLC7A4;DUS2;NFX1;PIGA;PLSCR4;CNKSR3;PITPNM2;RAPGEF5;PPARA;MICU1;MPND;VGLL4;PPARD;ENG;AHCY;CIPC;SNX30;TYMP;CAMKK2;CST3;GGA2;RNF135;ARVCF;GGA3;GPNMB;EMC6;METTL7A;RPS2;ATP6V0E2;XDH;MEF2D;SF3A2;CAVIN3;SAMD4B;NMNAT3;KRT10;WTIP;SORBS3;BLCAP;GATAD2A;SKI;ATAT1;FIG4;TMEM158;NUCB1;TACC1;PKN1;CRLF2;GPR146;ANKRD39;PHLDB1;TMEM167B;PLXND1;SIRPG;WBP1L;MSI1;SAT2;MSI2;NR3C2;SLC8A2;PPIP5K1;ZFP30;SLCO2B1;GRAP2;CHP1;SIRPA;LARGE1;SLC16A2;ACAA1;ZNF202;MAP2K3;KIRREL1;FBXW8;IL11RA;CEP131;WNT5A;ADAM11;LMTK2;TSC2;UBALD2;CGRRF1;HIC1;DISP2;GOLGA8B;SLC9A3;MAU2;ACAP1;FAM161A;DNAJC30;MAP7D1;SRSF2;SIDT1;CHMP4C;STAMBP;SNRPA;FTL;KANK3;FTO;SEMA7A;USP54;ARHGEF28;PXN;SLC38A10;SLC1A4;FBXO46;PHB;LTBP3;KLC1;RAI1;ADAP2;CDH22;DVL2;ABL1;ZC3H18;IGFBP7;TPPP;SUDS3;CYC1;RHPN2;FGF22;KLHDC10;MPST;DENND4B;CBX4;RBPMS;ATP8B2;KLHL26;FBXO38;PTCH1;CRIM1;HMGA1;ARHGAP27;EEF2;C1ORF216;GRHPR;NR4A3;DNMBP;CNOT11;MAN2B2;GNB2;AAK1;CNTN2;UBE2O;PHF13;CPE;CSPG4;GNB5;TUBGCP4;ZNF655;TGFBI;LRCH4;LRP10;ZCCHC3;NFKBIB;RERE;CREBZF;FLT1;DAGLA;FLT3;YWHAB;PINX1;HSPB7;PIK3CD;PTPN21;ARRB2;PTPN23;DUSP16;DUSP11;HEBP1;LASP1;ADAMTS3;UBE2Q1;ZNF768;TNPO2;CNPPD1;PHACTR4;ADAMTS7;PLEKHG3;KDM6B;MAPK1IP1L;HSDL1;GPX1;ARHGEF15;ELAC2;PPP2R5B;SHROOM3;DDX54;PLPBP;ARID1A;ETV4;ACTA1;SFPQ;DCT;CTDSP1;TBC1D5;MYH9;TERF2IP;TMBIM6;PPP1R12B;MET;TRIM56;PLEC;CREB5;NLGN3;SMARCD1;ATF6B;LRP1;POLDIP2;WIZ;FURIN;PRCP;NTN1;THSD4;RNF113A;GNG2;ZNF629;SH3BP2;POLR2E;RALY;VHL;ABCF2;ZNF740;ATP9A;PDLIM7;KCNJ4;MLXIP;CIZ1;TCF7L1;SEC24B;TPBG;MBOAT7;LIMK1;ADRM1;PCDHGC3;PTPN14;BCKDK;TNRC6C;MAPK11;IRGQ;KLF7;MARCKS;TEF;GNPDA2;GLB1;CARM1;POLE3;SLC25A30;CDR2L;GPD1L;RECK
CAG Length-Dependent Genes In dSPNs Of HD Mice Genes Down-Regulated In PMID32681824	317/2718	2.7210769563685618E-6	6.736053771581765E-5	0	0	1.3602630144568606	17.43106702424058	AHCYL1;TRIO;TMEM200B;STMN4;ADARB1;GCC1;ENO2;RPS6KA4;CNST;ZMIZ1;LONP1;AP1S1;PIP4K2B;CPNE2;BSN;PRIMA1;SRRM2;ACVR1;EPHA4;MED1;UNC13A;SMARCC2;ACTN2;ACTN1;ARMC9;IMP4;ACTN4;CSNK1E;TMEM170B;ATG13;MAPK8IP1;THAP1;THEG;CDC37;PARD3;MAP1A;PRKD1;RIN1;PFN1;TRIB2;TSPYL5;ZBTB1;AGAP2;AGAP1;AGAP4;FAM171A1;GRIN2A;POM121C;MAP2;MIER2;ERI3;ST3GAL5;OTOF;KCNN3;ZNF148;RAB11FIP3;ST3GAL2;VTI1B;MYH7B;XBP1;CADM3;PHC1;GPR12;FAM78A;PPP1R21;SETD1B;LRBA;RCC2;RAB3IP;NR1D2;PARVB;MEX3C;SMARCA4;POU6F1;CYLD;ADCK1;ID4;CYSTM1;CDK13;HNRNPA1L2;TP73;SLC35F3;GRIK5;NCAN;MED15;KIF17;SH3RF1;EEA1;C16ORF70;NUDCD3;MED13;SIPA1L1;TRIM2;B3GALT1;BBS9;PHF24;SH3BGRL2;RRP12;ENOPH1;HRAS;DLGAP4;PCMTD1;OFD1;NIPA1;EPS15L1;ASH1L;AMPD3;MLF2;CNKSR2;ARHGEF9;RNF169;NFX1;PITPNM2;RAPGEF5;VAMP2;RNF166;HBEGF;INPP1;KCNA1;CIPC;NIP7;RGPD8;SBSN;PHYHIP;FSTL4;CAMKK2;GGA2;RXRB;ARVCF;GGA3;PRR14L;CHN1;TBL1Y;ZNF467;HEATR6;MEF2D;RANBP2;MPP3;PLEKHA5;UBE2G1;UBE2G2;KRT10;SYNJ2BP;PLEKHA8;SKI;MAS1;TMEM158;ABI2;CSDC2;TAOK1;CAMK4;TSR1;TACC1;PKN1;ZNF354A;MAMLD1;CDK5R2;GPR146;NDUFA13;KIAA1191;PLXND1;PDCD6;NPY2R;TOMM20;SLC8A2;HID1;PPP1CB;SLC16A6;SLC26A10;HMGN2;STK32A;PDE8B;SH2D5;PDE8A;SYBU;AP2M1;RNF44;CEP131;TTC7B;LMTK2;SHISA2;DGKZ;TUBA4A;PIAS1;GPRIN3;TPST1;ACAP2;MAU2;CACNB4;PPIG;TNIK;UTRN;SNRPA;IPPK;PFKFB2;SEMA7A;SMYD5;CTTNBP2;HVCN1;ANKRD11;ITPR1;GPR83;FBXO46;FBLN5;ZMAT4;ZKSCAN8;CASKIN1;RHPN1;ZC3H18;CAMTA2;TPPP;GRIA4;ATP8B2;CPSF3;PTCH1;NUP153;INHBA;CORO2A;EEF2;CORO2B;FBXO33;COQ5;CLK2;NR4A3;DNMBP;NBEA;TMEM116;GNB2;COL20A1;PHF13;GNB5;ZNF652;RERE;ZNF512B;CREBZF;USP36;THRB;RBM26;DAGLA;DOCK3;CELF3;DUSP19;PTPN23;HEBP1;SART1;ADAMTS3;SCRN1;SIN3A;PSD3;PHACTR3;METTL16;COLGALT1;CNPPD1;ARFGEF3;ZNF385A;MAPK1IP1L;PPP1R12A;CAMK1D;ARHGEF15;PDPK1;MSL2;PPP2R5B;COBL;ARID1A;ETV5;SSTR4;MSL1;DNAJC2;RCN1;PIK3CA;TBC1D5;CRY1;MYH9;ITGB1BP1;PPP1R12B;B4GALT4;HDAC5;SMARCD1;USP16;ATF6B;DDX24;CRMP1;PRCP;ATP1A1;SRM;NTN3;JAKMIP2;DCAF17;KCTD20;ERICH1;RAB40C;ERICH3;NRIP1;RALY;VHL;HNRNPA1;CACNG2;E2F6;CFAP20;TRIM44;KCNJ4;NTRK2;MBTPS1;TCF7L1;SLC12A5;ATP2B2;RPRD2;DEK;TNRC6C;IRGQ;TEF;CARM1;KANSL3;MGAT4B;PTPN4;SMAP2;TAF3
Cortex Coexpressed Gene Module 2 PMID17101986	56/323	2.9407577283519996E-6	7.206341665638335E-5	0	0	2.095855041533279	26.69457719969704	CHRM3;SRP19;SMARCB1;DOCK3;YWHAB;HTR2A;MEA1;TOMM20;PHF8;NRCAM;WDR7;SCAPER;TMSB10;SULT4A1;CTSB;BRD3;EPHA4;SLC30A3;DYNLT3;DGKZ;ETV5;AJAP1;CLIP2;GAP43;SFPQ;ZNF638;MAP1A;RIN1;OPTN;SHANK2;HDAC5;MGST3;CHN1;SPOP;ATP6V1H;TPPP;VTI1B;BPTF;NTRK2;GOT1;SYT1;CEP350;MBOAT7;ATP2B4;TTC1;ASNS;PNMA2;MAPK10;C1ORF216;NELL1;CNOT1;RHEB;GNAQ;SERPINI1;OSBPL1A;SERINC3
Genes Down-Regulated In 4-Deoxypyridoxine Treated STHdhQ111 Vs Control GSE129143	135/997	3.1104342327679793E-6	7.545913448695118E-5	0	0	1.5827842498586329	20.070888554030194	WASHC5;PHLDB1;TRIO;PANK3;ITSN1;LTN1;JMJD1C;WBP1L;GCC1;SOGA1;EPS8;PIP4K2B;SLC12A6;ARHGEF40;CCDC93;TNS3;SRRM2;NSF;KIRREL1;FBXW8;ESCO1;LMTK2;TSC2;IMP4;KNL1;TMEM170B;ATG13;PARD3;MAP1A;XRN2;SRSF2;CHMP4C;UTRN;TLN1;L3MBTL2;TNKS;USP54;FLII;TGOLN2;NPAT;HMBOX1;ZNF827;TMEM127;ABL1;GSE1;KDSR;RAB11FIP3;SPTBN1;SEC31A;BPTF;KLHDC10;NEK9;ATP8B2;LRBA;INTS3;SETD1B;CEP350;NUP153;ZZEF1;KLHL20;IBTK;CDAN1;DNMBP;NBEA;FUBP3;CNOT1;AAK1;TUBGCP6;UBA2;ATM;CDK13;CDS2;AHCTF1;C2CD3;CHD9;CHD8;PTPN21;SH3RF1;PHF8;DUSP11;RPTOR;NUDCD3;MED13;AKAP11;TIMP2;BBS9;CEP170;WDR7;ERC1;HIF1AN;ATP7A;TNPO2;PHACTR4;DSP;NCOA2;CAMK1D;PDPK1;ELAC2;ABCC5;MYOF;ASH1L;ARID1A;VWA8;FAM210A;RAPGEF6;DOCK1;PLEC;RRN3;LRP1;ASAP2;SNX30;ADD3;LRP6;GGA2;PRR14L;KCTD20;ZNF507;TBL1Y;FLNA;MTA2;MEF2D;MLXIP;MBTPS1;SEC24B;CMTM4;PCDHGC3;DDHD2;RPRD2;PTPN14;TNRC6C;IRGQ;APC;GPD1L;TAF1;TNRC6B
Genes Down-Regulated In Cyproheptadine Treated STHdhQ111 Vs Control GSE129143	260/2169	3.3016963294378735E-6	7.930609203184436E-5	0	0	1.395031301256344	17.606793539844215	AHCYL1;TRIO;ULK4;CBLB;ZDHHC2;SOGA1;GPATCH8;ALKBH8;CAPNS1;TRIM24;PIP4K2B;BSN;SLC12A6;PRKACB;SCAPER;TNS3;SRRM2;TANGO6;TSPYL1;SMARCC2;SYTL1;TM4SF1;THAP2;MTURN;MAPK8IP1;PARD3;MAP1A;PRKD1;TLN1;ZNF398;GCDH;ZNF395;CTBP2;FLII;MGST3;LPAR1;AGAP2;MGST2;BAZ2B;TTBK2;ZNF827;INPP5F;MAP2;RAD21;ZNF703;ST3GAL5;CEP72;GSE1;TSPAN5;ZNF148;TRPM6;ST3GAL2;SPTBN1;VASP;CTC1;PHC1;PPP1R21;TNFSF12;SETD1B;PBX3;NFATC3;PAFAH2;SMARCA4;POU6F1;EHD2;ADCK2;UNC119;ATM;RCOR3;FERMT2;RARG;C2CD3;FBH1;GRIK5;PHF8;MED13;SIPA1L1;AUH;TRIM2;TIMP2;BBS9;UBXN7;LMCD1;DLGAP4;ZCCHC24;NCOA1;BRD3;NCOA2;SYK;STRADB;MYOF;TET2;EPS15L1;ASH1L;TERF2;HADHB;VWA8;ARHGEF9;NCOR1;PLSCR4;PAX9;MPND;RNF166;CCDC90B;C11ORF54;CAPG;FSTL1;RNF135;PRR14L;TBL1Y;FLNA;METTL7A;ZNF467;CAVIN3;WDR19;UBE2G1;SORBS3;SKI;ATAT1;FIG4;ABI2;TAOK1;FMOD;DGKA;LTN1;SAT2;MSI2;AHR;ARHGEF40;SYBU;AP2M1;CHRNB2;PIAS3;CEP131;ADAM11;TSC2;PDGFRL;PIAS1;GPRIN3;RAB32;CLIP2;ACAP2;KAT6B;WDFY2;KANK3;ZCCHC8;CNP;TNKS;ARHGEF28;PXN;ACAT1;CNN2;BCL2L12;RAI1;HMBOX1;STK36;ABL1;BMF;BPTF;KLHDC10;MPST;NEK9;TGFB2;PNPT1;ATP8B2;CBX2;PTCH1;CEP350;HELZ;QKI;ZZEF1;KLHL20;TSGA10;DNMBP;CNOT1;GNAQ;AAK1;PHF13;TCF4;TGFBI;OSBPL1A;ZCCHC2;RERE;ZNF512B;YWHAE;ACADVL;CHD9;CHD8;ILK;IFT52;LASP1;SIN3A;BCL7C;PSD3;NCK2;CEP170;ERC1;ATP7A;ZNF385A;PHACTR4;ADAMTS7;PLEKHG3;KDM6B;DSP;GPX1;CAMK1D;ARHGEF15;ABCC5;ATRX;MSL2;SHROOM3;VEZF1;ARID1A;ZFP90;MSL1;NIPSNAP2;CTDSP1;MYH9;ZMYND11;MET;DOCK1;CDH18;PLEC;SMARCD1;C1S;LRP1;RBM4B;FURIN;ADD3;LRP6;FBXL20;GNA13;KCTD20;ZNF629;IARS2;MEST;MLXIP;SLC12A3;MBTPS1;TCF7L1;SEC24B;MMAA;NICN1;PCDHGC3;ATP2B4;RPRD2;PTPN14;BCKDK;KLF7;MARCKS;TEF;XPNPEP2;RAB13;MGAT4B;SARDH;TAF6;GPD1L;SSBP2;RECK;TNRC6B
Genes Up-Regulated In HD Markers In Human Fibroblasts GSE45516	158/1210	3.8034926951568743E-6	9.041372634651844E-5	0	0	1.5216536319896203	18.98961464080129	ZNF177;TCERG1;PLGLB1;ZNF292;PDCD6;ITSN1;FAM13A;CBLB;THUMPD1;AHR;ZDHHC2;SMC4;SLC8A1;EPS8;PPP1CB;SMCHD1;CNST;CAPN7;AP1S2;NEK1;ZNF569;CCNL1;PRKACB;FBXW12;EIF1AX;ZNF160;SACM1L;STX7;DNTTIP2;ZNF12;PIAS2;ACAP2;DYNC1LI2;FAM161A;KAT6B;OPTN;BLZF1;ZNF791;ZBTB1;BAZ2B;TTBK2;ARHGAP12;HNRNPDL;INPP5F;RAD21;TPR;VPS8;ZNF148;ZNF146;SEC31A;BPTF;RABGAP1L;YES1;SMURF2;CEP350;PBX3;NBEAL1;SUCO;UPF3A;HELZ;QKI;AIMP1;CCDC88A;SEPSECS;GNAQ;TCF4;ATM;ZNF655;CDK13;ACBD3;ZNF652;CREBZF;AHCTF1;USPL1;DYRK2;THRB;SYCP2;FHL1;PTPRO;ZNF44;HTR2A;N4BP2L2;LARP1B;EEA1;MED13;AKAP11;SNAPC1;NMRK1;TRIM2;ZNF41;PSD3;PHACTR2;CEP170;ATP7A;METTL15;RBM6;TGIF1;NCOA2;KLF12;PPP1R12A;APAF1;DYNLT3;TRPC1;MYOF;NIPA1;TET2;TOPORS;NIPSNAP2;KIN;DNAJC2;SFPQ;PLCB4;PIK3CA;RP2;ZNF638;LUC7L3;HNRNPH2;RAPGEF6;ZNF510;CCDC90B;C11ORF54;ZNF230;TRIM52;ZNF195;ICA1L;PON2;DDX21;ADD3;CENPC;LRP6;GNA13;ZNF507;NRIP1;SPOP;KRIT1;HNRNPA1;PDLIM7;ZNF222;RANBP2;SEC24B;KDM4C;KRR1;LUM;WDR19;TCAIM;DEK;PLEKHA8;ZNF33B;APC;FAS;TACC1;ERCC5;CCDC66;PTPN4;ZNF354A;SLC25A36;NUCB2;TNRC6B
Genes Up-Regulated In Genes Changed In HDACi 106 Vs Vehicle Treated Healthy Donor Blood Cells GSE30933	216/1752	3.83867016228005E-6	9.041372634651844E-5	0	0	1.4336848159509203	17.878600997401264	ZNF177;SERPINE2;GFI1;JMJD1C;ADARB1;ENO2;EPS8;SCAMP5;RASSF1;CNST;RPS18;PIP4K2B;RPL37;ACVR1;MED1;SACM1L;SLC11A1;IFRD1;HSD11B1L;CSNK1E;TM4SF1;MTURN;ZSCAN21;TRIB2;ZNF398;ZNF22;FPR2;HIF1A;MTMR6;RRAS;RAD21;GSE1;TSPAN5;ZNF148;SPTBN1;CDR2;ARL14EP;YES1;RAB3IP;NR1D2;MLLT11;CYLD;FXYD1;MAGED2;SERPINI1;FBXL5;RCOR3;RCOR2;FERMT2;HERPUD2;SYNM;USPL1;FAF1;ICA1;ADO;N4BP2L2;TRIM7;SERP1;NMRK1;TRIM2;SH3BGRL2;JAK1;PCMTD1;ZCCHC24;TIGD7;CAMLG;METRN;NIPA1;TUBG2;MRPS6;TOPORS;FCER2;HNRNPH1;NFX1;RBM12B;CAB39;TUBD1;TMEM71;GGA2;ZDHHC19;TCEAL3;FAM184A;TCEAL2;ZNF467;ATP6V0E2;MEF2D;UTP3;PLEKHA5;TCAIM;PNMA2;AIG1;TUBB4A;TMEM158;CAMK4;PKN1;CD69;YPEL5;MAMLD1;IL18R1;PNPLA2;PRDM8;OXNAD1;PHLDB1;TMEM167B;GTF2B;FAM13A;SIRPG;AHR;CDC14A;NR3C2;PPP1CB;PPIP5K1;CAPN7;RGS1;NEK1;NRCAM;PIAS3;WNT5A;UBALD2;SHISA2;TC2N;CGRRF1;TUBA4A;PIAS1;GPRIN3;TPST1;ACAP2;ZFP42;ZNF559;RPP25;ISCU;KANK3;PFKFB2;ZNF791;LRRC56;UTP23;KLC1;FBLN5;ARHGAP12;ZFP36L1;CNN2;NPAT;HNRNPDL;NLRP3;BMF;CD99;KLHDC2;CBX4;ATP8B2;CBX2;GFPT2;CEP350;PTCH1;ASNS;HELZ;BAMBI;PHF13;SERINC3;GALK2;COX20;CREBZF;USP36;DYRK2;DOCK3;CHD9;CDCA7L;FHL1;DUSP16;SGCE;CASP8;TAGAP;NCK2;ITGB7;ZNF766;RBM6;KLF12;PPP1R12A;APAF1;TRPC1;DYNLT3;PDE4D;C3ORF62;VEZF1;SSTR3;ZFP90;CCNA1;CRY1;MYH9;ANG;ZNF510;B4GALT4;RRN3;ROCK1;ADD3;DNAJB2;GNA13;RNF113A;GNG2;ERBB3;RSBN1L;NRIP1;FYN;VHL;KLRG1;SEC24B;ANKRD30B;CMTM4;MBOAT7;ATP2B4;DEK;UBQLNL;TAF7;GPD1L;CCDC66;RECK;TNRC6B
Genes Down-Regulated In Trichostatin A Treated STHdhQ111 Vs Control GSE129143	84/555	3.9632338169659406E-6	9.245005038422473E-5	0	0	1.7898161469667504	22.26253909264739	RARG;PHLDB1;TRIO;ITSN1;PTPN21;CBLB;GCC1;SOGA1;SH3RF1;EPS8;LASP1;ZMIZ1;HYAL1;TIMP2;TNKS1BP1;HOMER3;PIP4K2B;CEP170;HIF1AN;ARHGEF40;TNS3;PHACTR4;MAPK1IP1L;KIRREL1;CAMK1D;APAF1;ACTN1;ANXA5;MYOF;SYTL1;ACTN4;ARID1A;MSL1;RNF169;MYH9;PLEKHO2;UTRN;TLN1;ZMYND11;MET;NBL1;TRIB2;DOCK1;VGLL4;HBEGF;KANK3;PLEC;IPPK;LRP1;FLII;ARHGEF28;PXN;ZBTB1;ATP10A;LRP6;CAMKK2;FGD3;KCTD20;ZNF827;IGF2BP1;TBL1Y;FLNA;TSPAN5;MTA2;RAB11FIP3;ST3GAL2;SEC31A;NEK9;TCF7L1;ATP8B2;CMTM4;SETD1B;PTCH1;PCDHGC3;CRIM1;PTPN14;SORBS3;SMARCA4;SKI;TNRC6C;EHD2;KLF7;DNMBP;ATM
Genes Down-Regulated In Foxp2/Olfm3-expressing Neurons Of HD Patients Vs Control PMID32681824	241/1993	4.223210375214779E-6	9.757627019305767E-5	0	0	1.405739057454587	17.39590130139937	TCERG1;ULK4;ADARB1;SMC6;ENO2;ZDHHC2;GPATCH8;ALKBH8;EPS8;NIPAL2;EPC1;PRKACB;CCDC93;EPHA4;TANGO6;MECR;TSPYL1;ACTN2;SECISBP2;ACTN1;ACTN4;PARD3;PRKD1;RIN1;LRPAP1;IGSF5;ZBTB1;AGAP2;FAM171A1;GRIN2A;ZNF827;SCFD2;RNF217;SYNDIG1;TSPAN5;OTOF;KCNN3;TSPAN3;B4GALNT3;ZNF148;RAB11FIP3;HMGCLL1;ST3GAL2;SPTBN1;CDR2;ARL14EP;CFAP74;RABGAP1L;PHC1;CRADD;STAC;LRBA;PBX3;NBEAL1;SUCO;BBIP1;GRB2;INTS7;ATM;SERPINI1;RGL2;AHCTF1;GRIK5;NCAN;FAF1;PTPRO;PTPRM;CLTA;PEPD;LARP1B;AKAP11;SIPA1L1;SH3BGRL2;RRP12;HRAS;STUM;DLGAP4;PCMTD1;OFD1;NCOA1;PACRG;METRN;SIRT5;PRPF40A;COMMD1;CNKSR2;VWA8;KIN;ARHGEF9;PITPNM2;ZNF780B;RAPGEF5;RAPGEF6;KCNA1;ICA1L;PHYHIP;FSTL4;CAMKK2;CST3;ATP5F1B;FAM184A;CHN1;MEF2D;PLEKHA5;ELP2;TCAIM;NMNAT3;TUBB4A;BLCAP;PEX14;MPP7;STXBP5L;DPY19L2;ABI2;CAMK4;OXNAD1;PLGLB1;FAM13A;WBP1L;TOMM20;SLC8A1;PPP1CB;RGS5;PPIP5K1;FAM162A;NRCAM;LARGE1;PDE8B;TMSB10;SYBU;WASHC3;NSF;KIRREL1;FBXW8;IL11RA;SEMA6D;LMTK2;DGKZ;PDIA6;TANC2;FAM118B;GPRIN3;HIC2;GOLGA8B;CACNB4;SELENOW;SCG5;TNIK;GOLGA8A;FTL;DDX5;RNASEH2B;ZC4H2;UTP23;ITPR1;CACNA1H;CACNA1I;HNRNPDL;TPR;PSAP;ATP6V1H;NPTX1;LONRF2;AP1M1;KLHDC10;HSPA9;KL;AUTS2;ASNS;ESRRG;CORO2B;FBXO33;TSGA10;NBEA;RHEB;TMEM116;MAN2B2;GNAQ;AAK1;CPE;GNB5;TUBGCP4;GALK2;ZNF770;PIWIL4;RBM26;DOCK3;YWHAB;PINX1;CELF3;FHL1;CBWD2;SGCE;METTL14;PRB1;PRB2;PSD3;PHACTR2;WDR7;ERC1;PSTK;CERS5;CAMK1D;ABCC5;BCKDHB;PPP2R5B;SHROOM3;COBL;C1ORF159;TBC1D5;ITGB1BP1;TOP1;ZMYND11;PPP1R12B;DOCK1;CDH18;PLEC;SMARCD1;TRIM52;DDX24;ASAP2;ATP1A1;SRM;RAB40C;ERICH3;E2F5;BEND7;ATP9A;KCNJ4;TTC14;MBTPS1;CCDC59;KCNIP4;ATP2B4;ATP2B2;FRAS1;ERCC1;PPP2R2D;ESF1;SMAP2;TAF1
Genes Up-Regulated In Genes Changed In HDACi 106 Vs Vehicle Treated Friedreich Ataxia Patient Blood Cells GSE30933	283/2400	4.3734669768737265E-6	9.896497600378139E-5	0	0	1.3716071131210614	16.925569374438403	ZNF177;AHCYL1;WDSUB1;SERPINE2;RFESD;GFI1;RPL34;JMJD1C;CBLB;ADARB1;SMC6;THUMPD1;ENO2;EPS8;CNST;RPS18;PIP4K2B;ZNF600;RPL37;CCNL1;ACVR1;MED1;ZNF165;ATP6V1G1;MECR;TSPYL1;ESCO1;ACTN1;SACM1L;ALG5;IFRD1;RSAD1;ATG10;HSD11B1L;MTURN;TRIB2;OPTN;ZNF398;MGST3;ZNF22;HIF1A;MTMR6;FAM171A1;ZNF827;SARAF;GSE1;TSPAN5;ZNF148;NXNL1;CLHC1;CDR2;ARL14EP;XBP1;RABGAP1L;YES1;LRRN3;LRBA;INTS2;RAB3IP;NFATC3;MEX3C;MLLT11;CYLD;FXYD1;SERPINI1;FBXL5;RCOR3;FERMT2;ZNF256;CSRNP2;AHCTF1;INTS13;USPL1;RPLP1;MAGEF1;ICA1;MRPS10;ADO;N4BP2L2;LARP1B;AKAP11;TRIM7;SERP1;AUH;NMRK1;SH3BGRL2;GNPNAT1;LMCD1;CCR3;PCMTD1;OFD1;CAMLG;METRN;NIPA1;MRPL49;TERF2;MRPS6;COQ10A;TOPORS;FCER2;AFTPH;MBLAC2;NFX1;HNRNPH1;RBM12B;RAPGEF6;VAMP2;ZNF230;CAB39;ICA1L;MIS12;TUBD1;ZDHHC19;FAM184A;TCEAL2;ZNF227;METTL7A;MEF2D;PCGF5;UTP3;PLEKHA5;ORMDL1;ELP2;NMNAT3;PNMA2;KRT10;TUBB4A;ZNF33B;TAOK1;NDUFAB1;CD69;YPEL5;ZNF354A;MAMLD1;IL18R1;NUCB2;PRDM8;ZNF331;PHLDB1;SIRPG;CAAP1;AHR;TOMM20;CDC14A;NR3C2;PPP1CB;ZFP30;FAM162A;CAPN7;RGS1;NEK1;ZNF569;NRCAM;PUS3;RAB2B;SLC30A3;EIF1AX;UBALD2;SHISA2;TC2N;CGRRF1;TUBA4A;GPRIN3;TPST1;MYCN;POLG2;DNAJC30;ZFP42;SRSF2;ZNF559;PPIG;RPP25;KANK3;RAI14;ZNF791;RNASEH2B;PXN;ITPR1;LPL;FBLN5;ZFP36L1;ARHGAP12;RAI1;NPAT;HNRNPDL;KDSR;NPTX1;KLHDC2;MOAP1;ATP8B2;PTCH1;CEP350;ASNS;HELZ;CORO2A;EEF2;FBXO33;IBTK;PAN3;NBEA;BAMBI;CNOT1;PHF13;TUBGCP4;LRP10;SERINC3;GALK2;COX20;DYRK2;RBM26;DOCK3;YWHAB;CHD9;CDCA7L;CHD8;DOCK8;FHL1;BICD1;LMOD3;SGCE;METTL14;CASP8;SNAPC1;NCK2;ITGB7;ZNF766;KLF12;PPP1R12A;APAF1;TRPC1;DYNLT3;PDE4D;VEZF1;GCNA;ZFP90;SFPQ;SETBP1;PIK3CA;MYH9;MTFR1;ANG;ITGB1BP1;EFHC2;FXN;CHMP7;B4GALT4;TRIM52;RRN3;ROCK1;TM2D3;ADD3;JAKMIP2;GNA13;GNG2;KCTD20;MSTO1;ERBB3;ZNF507;POLR2C;RSBN1L;KRIT1;FYN;VHL;TRIM44;ANKRD30B;CCDC59;LYSMD2;DTNBP1;ANXA2R;DEK;GNPDA2;UBQLNL;XPNPEP2;KANSL3;POLE3;TAF7;ERCC5;CCDC66;CDR2L;PPIL3;RECK;SLC25A36;BET1
Genes Down-Regulated In Astrocytes Of HD Patients Vs Control PMID32681824	195/1557	4.384267630418217E-6	9.896497600378139E-5	0	0	1.456172603975164	17.965511973735794	TCERG1;AHCYL1;SERPINE2;ZNF292;ITSN1;JMJD1C;GPATCH8;EPS8;LRMDA;GJA1;EPC1;RPL37;RPS11;PRKACB;SCAPER;EPHA4;SECISBP2;RPL23;GPR37L1;TMEM170B;EID1;GPLD1;BAZ2B;HIF1A;ZNF827;SCFD2;MAP2;RNF217;SARAF;ST3GAL5;HMGCLL1;SPTBN1;CLHC1;SEC31A;RPL41;RABGAP1L;PHC1;WDR59;LRRN3;NBEAL1;SUCO;UPF3A;CCDC88A;FXYD1;ID4;PDE3A;FBXL5;CDK13;FERMT2;HERPUD2;AHCTF1;NCAN;RPLP1;FAF1;ZNF44;STON2;N4BP2L2;SH3RF1;LARP1B;EEA1;SERP1;PCMTD1;NCOA1;CHST9;KCND3;MRPS25;STRADB;COMMD1;CNKSR2;VWA8;ARHGEF9;NCOR1;PLSCR4;PLEKHO1;ZNF780B;CSTB;INPP1;ICA1L;CST3;FAM184A;CHN1;SPOP;PCGF5;ORMDL1;NMNAT3;AIG1;DPY19L2;TAOK3;CAMK4;CRLF3;ACTR10;NUCB2;WASHC4;LTN1;CAAP1;SAT2;SLC8A1;NR3C2;SMCHD1;FAM162A;CAPN7;NEK1;SIRPA;ZNF326;NRCAM;HMGN2;ACAA1;WASHC3;MAGI3;RPS6;PIAS2;GOLGA8B;ACAP2;SRSF2;FKBP9;TNIK;GOLGA8A;FTL;GRIA2;DDX5;SLC1A4;STK33;HNRNPDL;KIF3A;TPR;ABL1;ATP6V1H;LONRF2;NDUFV1;KLHDC10;NEK9;ANKRD29;SMURF2;CEP350;PTCH1;CRIM1;HELZ;ESRRG;CRLS1;IGSF10;PAN3;NBEA;GNAQ;AAK1;CPE;COX20;CREBZF;ACADVL;RBM26;CHD9;ILK;DBI;BICD1;TMEM220;SGCE;GATAD1;PSD3;PHACTR3;WDR7;METTL15;KLF12;PPP1R12A;TRPC1;PDE4D;ATRX;BCKDHB;SHROOM3;NIPSNAP2;SFPQ;ZNF638;TERF2IP;LUC7L3;PFDN5;USP16;LRP1;DDX24;PON2;ASAP2;ADD3;THSD4;KRIT1;TTC14;NTRK2;KCNIP4;RPL23A;ATP2B2;S100B;SOD1;TNRC6C;MAPK10;APC;CCDC66;PTPN4;RECK;SLC25A36
Genes Up-Regulated In Genes Changed In HDACi 106 Treated Vs Untreated Healthy Donor Blood Cells GSE30933	217/1765	4.405695551693483E-6	9.896497600378139E-5	0	0	1.4290016385823487	17.62332334266717	ZNF177;SERPINE2;RFESD;GFI1;JMJD1C;ADARB1;ENO2;EPS8;RASSF1;CNST;PIP4K2B;RPL37;ACVR1;TSPYL1;SECISBP2;SLC11A1;IFRD1;HSD11B1L;CSNK1E;TM4SF1;MTURN;THAP1;ZSCAN21;TRIB2;ZNF398;PPP1R35;ZNF22;FPR2;HIF1A;RRAS;RAD21;GSE1;TSPAN5;ZNF148;SPTBN1;CDR2;ARL14EP;RAB3IP;NFATC3;NR1D2;UPF3A;MLLT11;FXYD1;MAGED2;CEP85;SERPINI1;FBXL5;RCOR3;RCOR2;FERMT2;HERPUD2;SYNM;USPL1;FAF1;ADO;N4BP2L2;TRIM7;SERP1;NMRK1;SH3BGRL2;JAK1;PCMTD1;ZCCHC24;TIGD7;CAMLG;METRN;NIPA1;TUBG2;MRPS6;COQ10A;TOPORS;RNF167;HNRNPH1;NFX1;RBM12B;RAPGEF6;CAB39;TMEM71;FGD3;RXRB;ZDHHC19;TCEAL3;FAM184A;TCEAL2;ZNF467;ATP6V0E2;MEF2D;PLEKHA5;PNMA2;TUBB4A;TMEM158;CAMK4;CD69;CRLF3;YPEL5;MAMLD1;IL18R1;PRDM8;OXNAD1;PHLDB1;TMEM167B;GTF2B;FAM13A;SIRPG;AHR;CDC14A;NR3C2;PPP1CB;PPIP5K1;CAPN7;RGS1;NEK1;NRCAM;PUS3;PIAS3;IL11RA;WNT5A;UBALD2;SHISA2;CGRRF1;GPRIN3;TPST1;ACAP2;DNAJC30;ZNF559;TNIK;RPP25;ISCU;KANK3;PFKFB2;ZNF791;LRRC56;UTP23;KLC1;FBLN5;ARHGAP12;ZFP36L1;CNN2;NPAT;HNRNPDL;NLRP3;PRPH;KLHDC2;CBX4;ATP8B2;CBX2;GFPT2;PTCH1;ASNS;BAMBI;PHF13;GNB5;LRCH4;SERINC3;COX20;CREBZF;USP36;DYRK2;DOCK3;CHD9;CDCA7L;FHL1;FASLG;DUSP16;SGCE;CASP8;TAGAP;NCK2;ITGB7;KLF12;APAF1;TRPC1;DYNLT3;PDE4D;ATRX;C3ORF62;VEZF1;SSTR3;ZFP90;CCNA1;CRY1;MYH9;ANG;ITGB1BP1;ZNF510;CHMP7;B4GALT4;TM2D3;ADD3;DNAJB2;GNA13;RNF113A;GNG2;ERBB3;RSBN1L;NRIP1;FYN;VHL;KLRG1;MBTPS1;SEC24B;ANKRD30B;CMTM4;LYSMD2;ATP2B4;ANXA2R;DEK;TNRC6C;GNPDA2;UBQLNL;TAF7;GPD1L;CCDC66;PPIL3;RECK;SLC25A36;TNRC6B
OPC1cyc Oligodendrocyte Precursor Cell-Enriched Genes PMID30078729	349/3051	4.680960132823646E-6	1.0418357139660702E-4	0	0	1.3332235653146907	16.361329342726147	TCERG1;EIF4A1;APP;SMARCB1;PANK3;AHCYL1;TRIO;SERPINE2;CCNH;ZNF292;EIF4A3;JMJD1C;SMC5;SMC6;RPL8;SMC4;TXNDC15;ZDHHC2;SOGA1;GPATCH8;TXNDC16;EPS8;PSMD8;SCAMP5;TRIM28;RPS19;ZMIZ1;RPS18;DPYSL2;LONP1;AP1S1;RPL37;RPS11;PRKACB;TNS3;SRRM2;GABARAPL2;ATP6V1G1;ATP6V0E1;SMARCC2;C17ORF49;KCNK13;ALG5;TALDO1;DNTTIP2;ACTN4;CSNK1E;GPR37L1;EID1;DYNC1LI2;DDX39A;PARD3;XRN2;UQCRC1;PFN1;ANKRA2;TRIB2;BEX4;LRPAP1;BEX2;L3MBTL2;CTBP2;AGAP2;AGAP1;ZNF22;AGAP4;HIF1A;GABARAP;SKA1;TTBK2;MYL12B;MAP2;RAD21;SARAF;TSPAN3;ZNF148;SPTBN1;VTI1B;ARL14EP;FIS1;RPL41;RABGAP1L;SETDB1;LRRN3;SETD1B;RCC2;DELE1;SUCO;BBIP1;BRI3BP;SMARCA4;POU6F1;MANF;AIMP1;CCDC88A;RPS28;FUBP3;RPS29;MAGED2;CEP85;FBXL5;FERMT2;USPL1;NCAN;RPLP1;PTPRO;CLTA;ADO;N4BP2L2;WDR43;NUDCD3;MED13;AKAP11;SERP1;CTSL;MED10;TRIM2;PEA15;CHMP1A;SDF2;HRAS;LMCD1;PCMTD1;CTSB;ZCCHC24;BRD3;PRMT5;SSR4;KCND3;METRN;MRPS25;STRADB;MRPL49;PRPF40A;ASH1L;COMMD1;GNL2;MRPS7;MLF2;HADHB;NCOR1;HNRNPH1;CNKSR3;MPND;CD63;CAB39;GSTP1;NIP7;DERL2;CENPC;CST3;ATP5F1B;SPOP;RPS2;ATP6V0E2;EMC7;TTC1;ELP2;SAMD4B;SKI;ATAT1;TMEM59;SPCS1;TAOK3;ABI2;TAOK1;NDUFAB1;RAB9A;RPL22L1;FAU;YPEL5;LAMTOR4;ACTR10;WASHC4;SRP19;NDUFA13;PHLDB1;KIAA1191;CD81;PDCD6;SIRPG;MSI2;TOMM20;SLC8A1;PPP1CB;TMEM147;LAMP1;APMAP;ARHGDIA;SIRPA;ZNF326;NRCAM;LARGE1;ARHGEF40;TMSB10;FADS1;AP2M1;NSF;RNF44;TRAPPC2L;FBXW8;EIF1AX;SEMA6D;STX7;RPS6;PDIA6;PIAS2;TANC2;FAM118B;PDIA4;SRSF2;SELENOW;SCG5;PPIG;TNIK;SRSF9;FTL;GRIA2;DDX5;RNASEH2B;CNP;CTTNBP2;ANKRD11;CACNA1D;PHB;CACNA1H;ACAT1;ZFP36L1;ARHGAP12;RAI1;HNRNPDL;KIF3A;TMEM128;CASKIN1;NDN;ATP6V1H;NDUFV1;GRIA4;BPTF;ATP6V1F;HSPA9;CPSF7;TRAPPC1;CBX4;HMGA1;DSTN;NUP153;TBCB;CWC15;EEF2;QKI;ZZEF1;NMRAL1;NBEA;RHEB;GNB2;GNAQ;AAK1;UBA2;CPE;CSPG4;LRCH4;SERINC3;COX20;RERE;ZNF512B;YWHAE;RBM26;YWHAB;PRKCSH;CHD8;DBI;BICD1;DUSP11;SGCE;FUNDC2;LASP1;NOB1;PHACTR3;CEP170;EDIL3;CERS5;GPX1;GPX4;DYNLT3;ATRX;ABCC6;VEZF1;NDUFC1;ARID1A;ETV5;DDOST;MSL1;GAP43;SFPQ;PIK3CA;UBE2R2;NPC2;ZNF638;BIRC5;LUC7L3;TMBIM6;NAA38;TOP1;ZMYND11;PFDN5;STOML2;USP16;ROCK1;DCTN2;DDX24;UHRF1;DDX21;ATP1A1;TM2D3;ADD3;NTN1;JAKMIP2;POLR2C;KRIT1;POLR2E;FYN;VHL;SEC11A;CFAP20;ZNF740;ATP9A;HNRNPA0;TTC14;RNF20;NTRK2;MBTPS1;NAA10;CMTM4;CCDC59;RPL23A;DEK;S100B;SOD1;TNRC6C;MARCKS;TEF;APC;KANSL3;P4HB;SSBP2;TNRC6B;TAF1;BET1
Neuro2a Htt72Q-i Vs Htt25Q-ni PMID28743452	469/4258	4.866756002404799E-6	1.0733409147121857E-4	0	0	1.2912785222981404	15.796317289583378	TDRKH;CNTFR;TRIO;RPL34;THYN1;SMC5;STMN4;SMC6;ENO2;RPL8;SMC4;TSEN54;PSMD8;SCAMP5;CNST;CAPNS1;AP1S2;PIP4K2B;RPL37;MED1;ACOT9;TSPYL1;RPL23;ZNF160;ATG13;DYNC1LI2;DDX39A;PARD3;RPL26;RPL28;ZNF398;ZNF395;CDCA5;AGAP1;ZNF22;AGAP4;GABARAP;SKA1;FAM171A1;POM121C;TERT;RAD21;RNF217;ST3GAL5;ZNF148;ST3GAL2;ZNF146;PRELID3B;VTI1B;CTC1;MYH7B;RPL41;PHC1;ZNF383;GPR12;SETD1B;FZD7;PBX3;NFATC3;NR1D2;EHD2;SASS6;CEP85;CDK13;PCDHB8;KCNC3;RPLP1;MED15;MED13;TRIM2;ADAMTSL2;B3GALT1;TIMP2;ZIK1;BRD3;SSR4;METRN;ANXA5;MRPL49;AEN;JOSD2;ASH1L;TERF2;HADHB;NCOR1;MBLAC2;PLCB4;PLEKHO1;RAPGEF5;PPARD;ENG;GRN;GSTP1;CENPC;TMEM71;GGA2;GGA3;PRR14L;SPOP;METTL7A;RPS2;PCGF5;STXBP5L;SKI;LYRM1;TAOK1;MSRB2;TSR1;RPL22L1;YPEL5;EBAG9;CEP44;CRLF2;PHLDB1;DGKE;PDCD6;LTN1;MSI2;SLC8A1;CDC14A;HID1;SMCHD1;LAMP1;SLCO2B1;ZNF326;HMGN2;LARGE1;TMSB10;ZNF443;SYBU;RAB2B;TPM4;EIF1AX;MAGI3;CEP131;RPS6;UBALD2;DGKZ;TPST1;HIC2;ACAP2;NCL;SRSF2;ANAPC4;TNIK;KIAA0408;SRSF9;FTL;PFKFB2;GRIA2;ITPR1;SPATA5;ACAT1;HNRNPDL;ZKSCAN8;PSAP;ABL1;TRAPPC1;GOT1;RBPMS;ATP8B2;ASNS;CORO2A;EEF2;DRAP1;IBTK;P4HA2;CNOT1;AAK1;CPE;TUBGCP6;OSBPL1A;SERINC3;TRIM71;ZNF512B;ZNF770;CDCA7L;CELF3;PTPN21;PTPN23;BICD1;DUSP16;RPL7A;METTL14;SIN3A;C8ORF82;PHACTR2;ERC1;UPP1;EIF2B1;ATP7A;METTL15;CERS5;GPX4;ATRX;MSL2;MSL1;C1ORF159;TST;TFDP3;NPC2;ZNF638;BIRC5;TOP1;SLC25A11;HDAC5;SMARCD1;ROCK1;UHRF1;PPM1G;NTN3;FBXL20;DNAJB2;DCAF17;ZNF629;RSBN1L;SH3BP2;KRIT1;FYN;CCDC77;E2F6;MEST;HNRNPA0;MLXIP;SLC12A5;SEMA4G;TNRC6C;MARCKS;APC;CDR2L;P4HB;TNRC6B;TCERG1;PANK3;WDSUB1;PITPNA;TXNDC15;ZDHHC2;SOGA1;LGALS3;RASSF1;LGALS1;RPS19;RPS18;LONP1;CHAC1;BSN;RPS11;SRRM2;ATP6V1G1;ALG5;IFRD1;TALDO1;KNL1;MFSD12;THAP2;MAPK8IP1;CARHSP1;KCTD13;MTCP1;RIN1;PEX11G;TRIB2;GCDH;RTEL1;BEX2;L3MBTL2;ZBTB1;TWF2;MYL12B;DSN1;APH1B;RRAS;INPP5F;SCFD2;ZNHIT6;SARAF;GSE1;B4GALNT1;KCNN3;TSPAN3;RBM10;SEC31A;VASP;PPP1R26;RABGAP1L;CDSN;SETDB1;LRRN3;PPP1R21;STAC;INTS3;INTS2;MICAL2;PHETA1;PARP12;SMARCA4;CCDC88A;RPS28;CDAN1;FUBP3;RPS29;ID4;CYSTM1;ATM;RGL2;CDS2;AHCTF1;INTS13;SLC35F3;SH3RF1;NUDCD3;AKAP11;SERP1;NMRK1;STBD1;UBXN7;GNPNAT1;QSOX2;CTSB;MRPS25;CCDC115;TOP3A;ACAD9;MRPS2;GAB2;AMPD3;VWA8;HNRNPH1;PITPNM2;RBM12B;ZNF780B;TLCD1;MICU1;CSTB;CD63;STX18;MIS12;DERL2;RGPD8;CAMKK2;ARVCF;TBL1Y;RANBP2;PNMA2;UBE2G2;MLH1;AIG1;PEX14;PLEKHA8;CAMK4;TACC1;FAU;MEGF9;WASHC4;CD81;CAAP1;PPIP5K1;CAPN6;FAM162A;ENPP1;CHRNB2;NSF;IL11RA;TSC2;SHISA3;PDIA4;SELENOW;SCG5;PPIG;RPP25;ZCCHC8;DDX5;CHRNA3;AGER;ARHGAP12;CNN2;RAI1;KIF3A;TMEM129;ATP6V1H;CAMTA2;USP51;NDUFV1;BPTF;KLHDC10;PRPH;ATP6V1F;HSPA9;PNPT1;SYT1;CRIM1;NUP153;TMEM230;NMRAL1;KLHL20;GRHPR;BAMBI;MAN2B2;COL20A1;UBE2O;UBA2;TCF4;NAT9;LRP10;ZCCHC2;NFKBIB;C2ORF42;ACADVL;RBM26;YWHAB;CHD9;PRKCSH;ILK;DBI;MEA1;CXCL3;IFT52;GATAD1;USP30;CNPPD1;SULT4A1;ZNF385A;RBM6;TGIF1;KDM6B;MAPK1IP1L;KLF12;MRGPRX3;PDPK1;ABCC5;BCKDHB;ABCC6;PPP2R5B;SSTR2;ETV4;MMP9;GAP43;SFPQ;SETBP1;MYH9;LUC7L3;ZMYND11;RRN3;DCTN2;CRMP1;ASAP2;ATP1A1;ERICH1;ERBB3;NRIP1;CCDC184;PDLIM7;TTC14;MBTPS1;NAA10;PCDHGC3;ATP2B4;DEK;SOD1;TICRR;MAPK11;IRGQ;TEF;ERCC1;KANSL3;RANGRF;GPD1L;LTBR
Striatum Protein Module pM30 (Steelblue) PMID26900923	106/750	5.667051799411183E-6	1.238582672555994E-4	0	0	1.656368244449204	20.010322293548704	TCERG1;ITSN1;PITPNA;HID1;PSMD8;SCAMP5;LGALS1;FADS6;AP1S2;MLYCD;CPNE2;MTPAP;CCDC93;SRRM2;RAB2B;HPCAL1;ACSL6;ACTN4;MIF4GD;MAP1A;KCTD13;CTAGE8;ANAPC4;VPS25;LIPT1;LRPAP1;GRIA2;MGST3;SLC1A4;SDSL;MYL12B;CPLX3;DHRS7B;PSAP;VPS8;ZC3H18;NPTX1;TBC1D17;AP1M1;ATP6V1F;TRAPPC1;SMURF2;SYT1;TRAPPC4;TBCB;PARVB;NBEA;CNOT1;RHEB;AAK1;CPE;CSPG4;CDS2;FAF1;MRPS10;EEA1;RPTOR;SIPA1L1;XPO6;WDR7;EIF2B1;TNPO2;CD34;SULT4A1;PCMTD1;GET4;ATPAF2;PRMT5;CAMK1D;HSDL1;APAF1;MRPS25;ELAC2;ACAD9;MRPS2;EPS15L1;AMPD3;MRPS6;FAM210A;HNRNPH1;MYH9;MTRF1L;SLC25A11;VAC14;GRN;DDX27;PON2;RGPD8;ADCY1;PPM1E;GGA3;GNG2;RAB40C;TCEAL3;POLR2C;IARS2;HNRNPA1;RANBP2;SLC12A5;NAA10;GFER;STXBP5L;SOD1;MARCKS;SPCS1;NUCB1
Differentially Expressed Genes In White Adipose Gonadal Tissue Of HD Q175 Mice PMID26900923	520/4785	5.730702363570819E-6	1.2413110655377506E-4	0	0	1.2770613520906604	15.413712228773203	USP6NL;TRIO;ARPC5L;SMC5;RPL8;ALKBH8;EPS8;PSMD8;SCAMP5;MSANTD2;AP1S2;AP1S1;PIP4K2B;MLYCD;RPL37;IAH1;TSPYL1;CLEC11A;WDR74;SND1;DDX39A;ZSCAN21;UQCRC1;JTB;CTAGE8;PRKD1;VPS25;ZNF398;CTBP2;PRKRIP1;ENDOD1;EDDM3B;SDSL;OAZ1;GABARAP;FAM171A1;RAD21;RDH13;NXNL1;PRELID3B;VTI1B;NR2C2AP;HEXIM2;CADM3;RPL41;SNAPIN;ABCA6;SETD1B;UPF3A;A1CF;SASS6;RPLP1;TRMO;CLTA;STON2;ADO;MED10;ADAMTSL3;TRIM2;ADAMTSL2;TIMP2;TSPO;SH3BGRL2;STUM;JAK1;GSTO1;MYOF;C1ORF43;EPS15L1;ASH1L;TERF2;COQ10A;SLC7A4;HADHB;SDHAF2;PLEKHO2;PIGL;RAPGEF5;RAPGEF6;VAMP2;CHST3;TPSD1;GSTP1;CIPC;FSTL1;TMEM71;FGD3;RNF135;RNF138;FLNA;RPS2;TIMMDC1;UTP3;WDR19;SAMD4B;NMNAT3;ELP5;BLCAP;SKI;LYRM1;TAOK3;SNX15;NUCB1;ETFBKMT;RPL22L1;SIGLEC8;YPEL5;LAMTOR4;SIGLEC7;NUCB2;SLC28A3;CHRM3;PHLDB1;PDCD6;CLSTN1;MSI2;AHR;OLFML2A;SMCHD1;APMAP;FADS6;GRAP2;ZNF326;MTPAP;SLC16A2;MAF1;PIAS3;C11ORF86;EIF1AX;STX8;MAGI3;RPS6;DGKZ;PIAS1;CLEC4A;SLC9A3;ACAP1;SRSF2;ANAPC4;STAMBP;KIAA0408;SRSF9;FTL;ZNF791;SEMA7A;CNP;TNKS;ITPR1;FBXO46;PHB;KLC1;ACAT1;BCL2L12;HMBOX1;HNRNPDL;PMVK;BAG1;ZKSCAN3;ABL1;SAFB2;CD300LD;ZNF546;CD300LF;GRIA4;CD163;TRAPPC4;ASNS;DRAP1;IGSF10;C1ORF216;NBEA;CNOT1;SLCO1A2;TUBGCP4;ZNF655;OSBPL1A;SERINC3;ZNF652;PIWIL4;FLT1;FLT3;FHL3;PIK3CD;ARRB2;MAIP1;FUNDC2;SART1;METTL14;SCRN1;TAGAP;PSD3;ZNF768;PHACTR2;SPX;ITGB7;EIF2B1;ATP7A;TNPO2;DSP;PPP1R12A;GPX1;APAF1;GPX4;SMIM19;COBL;VEZF1;NDUFC1;MSL1;TST;RP2;CCDC43;ANG;PPP1R12B;TRIM56;NLGN3;C1S;LRP1;UHRF1;PRCP;LRP2;NTN1;THSD4;LRP6;MRM3;DNAJB2;ZNF629;POLR2C;POLR2E;FYN;ZNF740;CCDC59;ADRM1;RPL23A;GFER;RAD52;MFAP4;KLF7;RAB13;CCDC66;CDR2L;PPP1R14D;RECK;MYO1G;EIF4A1;SMARCB1;CCNH;RFESD;EIF4A3;AQP7;THUMPD1;TXNDC15;TXNDC16;TXNDC17;LRMDA;RASSF1;RPS19;RPS18;NIPAL2;LONP1;RPS11;SLC12A6;CCNL1;TNS3;ICOSLG;EPHA4;ATP6V1G1;ATP6V0E1;C17ORF49;PAQR5;ACTN1;SLC11A1;IFRD1;TALDO1;TM4SF1;BTC;CARHSP1;CD109;KCTD13;TLN1;PEX11G;MMADHC;PLA1A;GCDH;IGSF5;PPP1R35;USHBP1;MGST3;LPAR1;MGST2;UBE2J2;MIER2;ZNF703;OTOF;KCNN3;TRPM6;CDR2;SEC31A;MSR1;FIS1;FAM78A;NBEAL1;PARVB;PHETA1;AIMP1;RPS28;ADCK2;RPS29;PDE3A;MAGED2;NOL12;FBXL5;RGL2;SYNM;USPL1;PAK1IP1;PTPRO;MRPS10;SH3RF1;LARP1B;HYAL1;NMRK1;CHMP1A;BBS9;UBXN7;HRAS;CD34;CCR3;ATPAF2;MRPS26;CAMLG;MRPS25;CCDC115;STRADB;ACAD9;COMMD1;MRPS7;MRPS6;MLF2;DUS2;KIN;MRPS9;ADRB3;HNRNPH1;RBM12B;HNRNPH2;ZNF780B;TLCD1;MPND;ARHGEF5;C1QB;CSTB;CD63;STX18;DERL2;CAPG;CAMKK2;RXRB;EMC6;ATP6V0E2;EMC7;MPZL3;SPRYD4;NFYC;SPRYD7;PLEKHA5;TTC1;LILRB1;UBE2G2;AIG1;SPCS1;CSDC2;CAMK4;NDUFAB1;RAB9A;WASHC4;SRP19;NDUFA13;PLVAP;SIRPG;NR3C2;RGS5;TMEM147;FAM162A;KIF5A;ENPP1;SIRPA;ENPP6;ACAA1;WASHC3;TRAPPC2L;IL11RA;PUS1;ZNF99;SHISA3;PDGFRL;GPANK1;FAM161A;DNAJC30;CHMP4C;SELENOW;WDFY2;ISCU;DAP3;COX18;PXN;UTP23;LPL;CACNA1D;SLC1A4;AGER;FBLN5;NKAPL;ZFP36L1;DHRS7B;TMEM128;ATP6V1H;SUDS3;CYC1;NDUFV1;BPTF;ISOC2;ATP6V1F;TFAP2A;MPST;HSPA9;CPSF7;TGFB2;PNPT1;SMURF2;KLHL26;PTCH1;CRIM1;NFXL1;HELZ;TBCB;CWC15;INHBA;CRLS1;TMEM230;COQ6;NMRAL1;CLK2;IFT20;DNMBP;TRPV6;NAT2;MAN2B2;GNB2;UBE2O;UBA2;PHF13;GNB5;TGFBI;NAT9;UBE2M;YWHAE;USP36;ACADVL;RBM26;YWHAB;CHD9;PLEK;DBI;ADGRE1;HEBP1;UBE2Q1;CA4;MYO18B;CNPPD1;GET4;PSTK;MAPK1IP1L;KLF12;CAMK1D;TTC32;MRGPRX3;C14ORF119;BCKDHB;MMP9;SENP3;ETV5;RCN1;SETBP1;DCT;UBE2R2;TMEM216;MMRN2;MYH9;TERF2IP;LUC7L3;NAA38;ITGB1BP1;PFDN5;CHMP7;SHANK2;PLEC;SASH3;DDX27;DCTN2;RBM4B;ATP1A1;ADD3;FAM156B;ERBB3;MTA2;MBTPS1;TCF7L1;PLA2G2D;NAA10;LUM;TPBG;PCDHGC3;DTNBP1;SOD1;XPNPEP2;GLB1;CARM1;PPP2R2D;ERCC5;LTBR
Cerebrospinal Fluid Proteome Of WT And HD R6/2 Mice PMID29166617	114/821	5.828388074852618E-6	1.2465375632823923E-4	0	0	1.6242703287154845	19.57695682602744	EIF4A1;APP;PDCD6;CLSTN1;ENO2;TXNDC17;SCAMP5;LGALS1;APMAP;RPS19;DPYSL2;ARHGDIA;KIF5A;CHP1;NRCAM;TMSB10;GABARAPL2;TPM4;ACTN1;TALDO1;ACTN4;CARHSP1;DDX39A;NCL;SCG5;PPIG;TLN1;GPLD1;DDX5;SEMA7A;CNP;FBLN1;PHB;CFP;FBLN5;ACAT1;TGOLN2;HNRNPDL;MAP2;PSAP;IGFBP7;NPTX1;TPPP;SPTBN1;CADM3;GOT1;SYT1;AMBP;EEF2;CORO2B;MANF;AIMP1;GRHPR;GNB2;CNTN2;CPE;SERPINI1;TGFBI;YWHAE;PRKCSH;YWHAB;NCAN;RPLP1;FHL1;PLEK;PZP;DBI;ADAMTS3;SCRN1;CRTAC1;CTSL;PEA15;TIMP2;CTSB;GSTO1;ANXA5;ACTA1;GAP43;TST;NPC2;HNRNPH1;MYH9;ALDOB;VAMP2;PLEC;C1QB;CSTB;AHCY;LRP1;CAB39;GSTP1;AFM;CAPG;ITIH1;ADD3;FSTL1;CPN1;CST3;ATP5F1B;FLNA;HNRNPA1;LUM;ATP2B2;S100B;TUBB4A;SOD1;MARCKS;ACTC1;GNPDA2;RAB13;NUCB1;P4HB;FMOD;CBLN1
Insoluble Brain Proteome Of WT And HD R6/2 Mice PMID29166617	176/1386	5.8575961341381996E-6	1.2465375632823923E-4	0	0	1.4757974959172564	17.780070648855187	WASHC4;EIF4A1;SRP19;PHLDB1;AHCYL1;TRIO;ITSN1;EIF4A3;JMJD1C;THUMPD1;RPL8;SOGA1;GPATCH8;SCAMP5;PPP1CB;RPS19;RPS18;DPYSL2;LONP1;BSN;RPS11;PRKACB;AP2M1;SRRM2;NSF;SMARCC2;UNC13A;MAGI3;STX7;RPS6;ACSL6;CSNK1E;DGKZ;SND1;TUBA4A;TANC2;PDIA4;GPRIN3;CLIP2;DYNC1LI2;CACNB4;MAP7D1;SARNP;NCL;MAP1A;SRSF2;RPL26;TNIK;RIN1;TLN1;RPL28;GRIA2;DDX5;CNP;FLII;PRKRIP1;AGAP2;ENDOD1;ITPR1;PHB;PDS5A;ACAT1;GRIN2A;INPP5F;KIF3A;MAP2;CASKIN1;ATP6V1H;ZC3H18;TPPP;RBM10;SPTBN1;BPTF;HSPA9;FIS1;CPSF7;SYT1;PPP1R21;INTS3;RCC2;HMGA1;NUP153;EEF2;CORO2B;ZZEF1;SMARCA4;AIMP1;CCDC88A;TSGA10;NBEA;CNOT1;GNB2;AAK1;MAGED2;CDK13;YWHAE;RBM26;YWHAB;CHD8;STON2;RPL7A;SART1;SIPA1L1;AUH;TRIM2;PSD3;CHMP1A;CEP170;WDR7;DLGAP4;DSP;BRD3;PPP1R12A;PDE4D;MYOF;ATRX;NIPA1;TERF2;CNKSR2;HADHB;ACTA1;DNAJC2;SFPQ;GAP43;NCOR1;PLCB4;ZNF638;PITPNM2;LUC7L3;MYH9;NAA38;TOP1;ALDOB;ZMYND11;SLC25A11;VAMP2;SHANK2;PLEC;AHCY;LRP1;DDX24;GSTP1;CRMP1;DDX21;WIZ;ASAP2;ATP1A1;ADD3;RNF113A;GNG2;ATP5F1B;FLNA;FYN;RALY;RPS2;HNRNPA1;MTA2;ABCF2;ATP9A;SEC24B;ADRM1;ATP2B4;RPL23A;ATP2B2;LAMB1;DEK;TUBB4A;STXBP5L;SOD1;MAPK10;MARCKS;ACTC1;APC;TAOK1;CAMK4;FAU
Differentially Expressed Genes In Striatum Of 10 Mon HD Q140 Mice Vs Q20 GSE78274	421/3780	6.010837437605298E-6	1.2680253585765612E-4	0	0	1.3012843212526701	15.643970463312495	CNTFR;SERPINE2;ITSN1;THYN1;ADARB1;MYLK;EPS8;GJA1;RNF115;AP1S1;PRKACB;C2ORF81;IAH1;UNC13A;SYTL1;ATG13;SND1;EID1;DAAM2;ZSCAN21;MAP1A;CTAGE8;PRKD1;GPLD1;LRPAP1;BAZ2B;GJC1;RNF217;PSMF1;ST3GAL2;VTI1B;CTC1;MYH7B;CFAP74;CADM3;PHC1;GPR12;SETD1B;RAB3IP;NR1D2;UPF3A;MLLT11;EHD2;PCDHB8;FERMT2;KCNC3;DIS3L;WDR43;TRIM7;ADAMTSL2;B3GALT1;TIMP2;SH3BGRL2;TNKS1BP1;STUM;PCMTD1;SSR4;GSTO1;KCND3;TET2;EPS15L1;JOSD2;SLC39A12;NSUN7;TERF2;COQ10A;RNF167;MBLAC2;PLCB4;PPARA;RNF166;CHST3;ENG;HBEGF;GRN;KCNA1;GSTP1;CIPC;ADCY1;SBSN;FSTL1;GGA2;GGA3;PRR14L;RNF138;HAS1;CHN1;METTL7A;RPS2;GPR3;WTIP;SYNJ2BP;BLCAP;FIG4;TAOK3;MSRB2;NUCB1;ETFBKMT;DGKE;PDCD6;CLSTN1;LTN1;MSI2;PPP1CB;ZFP30;APMAP;SLC16A6;NEK1;SLC26A10;SLC16A2;STK32A;ZNF202;SH2D5;TMSB10;FADS1;CDKL2;MAP2K3;FBXW8;TPM4;SEMA6D;STX7;DGKZ;TUBA4A;TPST1;GOLGA8B;SNRNP25;FTL;FTO;IPPK;RNASEH2B;SEMA7A;ANKRD11;ITPR1;GPR83;KLC1;ACAT1;NEUROD1;NPAT;HMBOX1;TPR;PSAP;ABL1;IGFBP7;GRIA4;ANKRD29;C8ORF37;TRAPPC1;ATP8B2;GFPT2;ESRRG;CORO2A;CORO2B;FBXO33;QKI;C1ORF216;RHEB;ZNF416;CPE;TUBGCP4;LRCH4;OSBPL1A;TRIM71;ZNF512B;FLT1;DAGLA;SYCP2;FLT3;DUSP19;DUSP11;RPL7A;SCRN1;PSD3;NCK2;PHACTR2;CEP170;METTL16;DSP;CERS5;APAF1;ZFP90;MSL1;NIPSNAP2;DNAJC2;PIK3CA;MTFR1;CCDC43;LCT;SLC25A11;NLGN3;HDAC5;ATP10A;PPM1E;THSD4;SRM;PPM1G;DCAF17;CCDC77;CACNG2;E2F6;ATP9A;NTRK2;KCNJ9;SMOX;MBOAT7;NICN1;KCNIP4;PTPN14;TNRC6C;NELL1;MARCKS;MGAT4B;PTPN4;CBLN1;TCERG1;AHCYL1;WDSUB1;PITPNA;CBLB;ZDHHC2;RPS6KA4;GOLGA2;NIPAL2;TRIM24;PIEZO1;BSN;SCAPER;ATP6V0E1;SMARCC2;ACTN2;PAQR5;SACM1L;KCNK13;ACSL6;ACTN4;GPR37L1;MAPK8IP2;THEG;XRN2;RIN1;ANKRA2;BEX4;GCDH;BEX2;L3MBTL2;ZNF827;INPP5F;MAP2;SARAF;GSE1;KCNN3;TRPM8;TRPM6;XBP1;LRRN3;RCC2;INTS2;SUCO;MICAL2;CIDEB;PARVB;PHETA1;SMTN;FUBP3;ID4;RCOR3;RGL2;RCOR2;FAF1;PTPRO;ICA1;PTPRM;KIF17;NUDCD3;CTSL;XPO6;UBXN7;QSOX2;HRAS;CCDC115;TOP3A;PRPF40A;COMMD1;AMPD3;TOPORS;MLF2;AJAP1;DUS2;PITPNM2;HNRNPH2;RGPD8;ZNF8;CAMKK2;TCEAL3;ATP6V0E2;EMC7;MPZL3;XDH;RANBP2;NFYC;ORMDL1;UBE2G1;PNMA2;UBE2G2;PLEKHA8;ATAT1;MAS1;CSDC2;CAMK4;FAS;MEGF9;SRP19;WASHC5;KIAA1191;SIRPG;NR3C2;RGS5;PPIP5K1;ARHGDIA;SIRPA;ENPP6;ARHGEF40;ACAA1;KIRREL1;TRAPPC2L;IL11RA;ADAM11;TTC7B;SHISA2;MYCN;DNAJC30;MAP7D1;SIDT1;SELENOW;SCG5;DDX5;CTTNBP2;ARHGEF28;PXN;LPL;FBLN5;ZFP36L1;ZMAT4;CDH22;RHPN1;RHPN2;LONRF2;BPTF;KLHDC10;DENND4B;AUTS2;CBX4;KLHL26;CPSF3;PTCH1;CRIM1;NFXL1;TBCB;INHBA;ARHGAP27;GRHPR;NAT2;BAMBI;GNAQ;COL20A1;UBA2;ZCCHC3;GALK2;ZCCHC2;YWHAE;C2ORF42;DYRK2;PLEK;MEA1;ADGRE1;HEBP1;IFT52;CA4;GATAD1;ZNF385A;KDM6B;AKTIP;ABCC6;PPP2R5B;DDX54;SSTR2;SENP3;ETV5;GAP43;RCN1;SETBP1;MMRN2;CASQ2;LUC7L3;CDH18;VAC14;DDX27;WIZ;ASAP2;RAB40C;ERBB3;CBS;ERICH3;NRIP1;RALY;ABCF2;MBTPS1;KDM4C;NAA10;TPBG;LIMK1;ATP2B4;ATP2B2;DEK;GNPDA1;TEF;SARDH;TAF7;ERCC5;GPD1L;CLUAP1;TAF1
Genes Changed In HDACi 106 Vs Vehicle Treated Healthy Donor Blood Cells GSE30933	384/3409	6.133436947430101E-6	1.278120947565567E-4	0	0	1.31361680478457	15.765707433961094	ZNF177;EIF4A1;SMARCB1;SERPINE2;GFI1;RPL34;LST1;JMJD1C;ADARB1;ENO2;SMC4;RRP9;TXNDC17;EPS8;RPS6KA4;SCAMP5;LRMDA;RASSF1;TCL1A;CNST;RPS18;PIP4K2B;MLYCD;RPL37;TNS3;ICOSLG;ACVR1;MED1;SAP30BP;C17ORF49;SLC11A1;SACM1L;KCNK13;IFRD1;WDR74;HSD11B1L;IMP4;CSNK1E;MFSD12;TM4SF1;MTURN;DDX39A;SCO2;ZSCAN21;UQCRC1;TRIB2;ZNF398;LRPAP1;L3MBTL2;CDCA5;FLII;LPAR1;MGST2;ZNF22;BAZ2B;FPR2;CFP;HIF1A;MTMR6;SKA1;DSN1;RRAS;RAD21;ST3GAL5;GSE1;TSPAN5;ZNF148;SPTBN1;CDR2;NR2C2AP;ARL14EP;FIS1;YES1;FAM78A;INTS3;RCC2;RAB3IP;DELE1;NR1D2;PARVB;PAFAH2;PARP12;MANF;MLLT11;CYLD;ADCK1;FXYD1;MAGED2;SERPINI1;FBXL5;RCOR3;RCOR2;FERMT2;HERPUD2;SYNM;USPL1;PAK1IP1;RPLP1;FAF1;DIS3L;PTPRO;ICA1;CLTA;PEPD;ADO;N4BP2L2;TRIM7;SERP1;NMRK1;CTSK;TRIM2;SH3BGRL2;RRP12;CAMP;PCMTD1;JAK1;HAVCR2;ATPAF2;ZCCHC24;MRPS26;TIGD7;CAMLG;METRN;MYOF;ACAD9;NIPA1;AEN;C1ORF43;JOSD2;COMMD1;TUBG2;GNL2;MRPS7;MRPS6;TOPORS;VAMP8;FCER2;NFX1;HNRNPH1;SLCO4A1;RBM12B;ENG;C1QB;AHCY;CAB39;INPP1;GSTP1;TUBD1;TYMP;TMEM71;GGA2;ZDHHC19;TCEAL3;FAM184A;TCEAL2;MGAT1;ZNF467;ATP6V0E2;MEF2D;SPRYD4;UTP3;MCRS1;PLEKHA5;TCAIM;LILRB1;PNMA2;MLH1;AIG1;TUBB4A;PEX14;TMEM158;CAMK4;NDUFAB1;MSRB2;TSR1;NUCB1;FAS;PKN1;CD69;YPEL5;MAMLD1;IL18R1;PNPLA2;PRDM8;OXNAD1;PLVAP;PHLDB1;CSF2;NRROS;TMEM167B;CD81;GTF2B;DGKA;FAM13A;SIRPG;AHR;CDC14A;NR3C2;PPP1CB;TMEM147;PPIP5K1;CAPN7;RGS1;SLCO2B1;NEK1;NRCAM;ZNF689;MTPAP;ACAA1;ZNF202;WASHC3;PIAS3;TRAPPC2L;TPM4;PUS1;WNT5A;TSC2;UBALD2;SHISA2;TC2N;CGRRF1;PDIA6;TUBA4A;PIAS1;PDIA4;GPRIN3;CLEC4A;TPST1;ACAP2;ZFP42;ZNF559;SNRNP25;RPP25;ISCU;KANK3;PFKFB2;ZNF791;LRRC56;UTP23;SLC38A10;DNAJC25;KLC1;FBLN5;ACAT1;ZFP36L1;ARHGAP12;CNN2;NPAT;HNRNPDL;STK36;DHRS7B;TPR;NLRP3;NDN;ATP6V1H;BMF;CYC1;CD300LF;NDUFV1;CD99;ISOC2;ATP6V1F;KLHDC2;CD163;CBX4;GOT1;ATP8B2;CBX2;PTCH1;GFPT2;ANKRD22;CEP350;ASNS;HELZ;TBCB;ARHGAP27;CRLS1;DRAP1;SEPSECS;BAMBI;MAN2B2;PHF13;OSBPL1A;SERINC3;GALK2;COX20;NFKBIB;CREBZF;USP36;DYRK2;DOCK3;YWHAB;CHD9;CDCA7L;FHL1;DBI;PTPN23;DUSP16;MAIP1;SGCE;CASP8;TAGAP;C8ORF82;WDR5;NCK2;ITGB7;ZNF766;EIF2B1;COLGALT1;RBM6;PLEKHG3;KLF12;PPP1R12A;APAF1;TRPC1;DYNLT3;ELAC2;PDE4D;C3ORF62;VEZF1;NDUFC1;MMP9;SSTR3;DDOST;ZFP90;NIPSNAP2;CCNA1;RCN1;CRY1;MYH9;CCDC43;ANG;FBP1;ZNF510;DOCK1;SLC25A14;B4GALT4;SLC25A6;VAC14;STOML2;RRN3;ROCK1;C1S;POLDIP2;UHRF1;RBM4B;ADD3;SRM;DNAJB2;GNA13;P2RY6;RNF113A;GNG2;ERICH1;ERBB3;CBS;RSBN1L;NRIP1;POLR2E;FYN;E2F4;VHL;E2F5;ABCF2;KLRG1;SEC24B;ANKRD30B;CMTM4;MBOAT7;LIMK1;ADRM1;ATP2B4;DEK;UBQLNL;ERCC1;TAF7;ESF1;CCDC66;P4HB;GPD1L;PTPN4;RECK;CLUAP1;TNRC6B
CAG Length-Dependent Genes In iSPNs Of HD Mice PMID32681824	253/2119	6.1640622780367415E-6	1.278120947565567E-4	0	0	1.3863116299943012	16.631268063128122	USP6NL;TCERG1;PANK3;AHCYL1;JMJD1C;CBLB;STMN4;SMC6;ENO2;SMC4;SOGA1;RPS6KA4;PSMD8;CNST;EPC1;AP1S1;BSN;PRKACB;SCAPER;TNS3;ATP6V0E1;TSPYL1;ACTN2;ACTN1;RSAD1;ACSL6;TMEM170B;MAPK8IP2;ATG13;MAPK8IP1;THAP1;EID1;DAAM2;CDC37;PRKD1;RIN1;PFN1;LPAR1;ENDOD1;AGAP2;BAZ2B;MTMR6;TGOLN2;GRIN2A;INPP5F;RAD21;RNF217;SYNDIG1;GSE1;PSMF1;SPTBN1;VTI1B;WDR59;SNAPIN;LRRN3;PPP1R21;NFATC3;NBEAL1;BRI3BP;CYLD;CCDC88A;FXYD1;PDE3A;SERPINI1;FERMT2;USPL1;FAF1;PTPRM;KIF17;EEA1;MED13;AKAP11;SERP1;CTSL;PEA15;TIMP2;PHF24;UBXN7;HRAS;STUM;ZCCHC24;GPR37;OPALIN;STRADB;TET2;SIRT5;SLC39A12;GAB2;MLF2;FAM210A;ARHGEF9;NCOR1;MBLAC2;PLCB4;NFX1;HNRNPH2;PPARD;KCNA1;RGPD8;SNX30;PHYHIP;CAMKK2;CST3;ATP5F1B;TCEAL3;FAM184A;CHN1;SPOP;METTL7A;ZNF467;MEF2D;RANBP2;PNMA2;UBE2G2;SYNJ2BP;TUBB4A;SORBS3;MPP7;ATAT1;FIG4;MAS1;TMEM158;TAOK1;CAMK4;TACC1;YPEL5;CDK5R2;PNPLA2;MEGF9;WASHC4;PLVAP;PHLDB1;CRCP;WBP1L;SAT2;MSI2;AHR;RGS5;SMCHD1;LAMP1;APMAP;ARHGDIA;KIF5A;ENPP6;STK32A;PDE8B;SH2D5;PDE8A;SYBU;CDKL2;EIF1AX;SEMA6D;STX7;ZNF99;TUBA4A;GPRIN3;DISP2;HIC2;SRSF2;SELENOW;UTRN;SNRPA;FTL;SEMA7A;CNP;SMYD5;CTTNBP2;USP54;PXN;ITPR1;GPR83;KLC1;ZFP36L1;ARHGAP12;CACNA1I;RAI1;NPAT;TPR;ATP6V1F;KLHDC2;TRAPPC1;CBX4;SMURF2;CBX2;PTCH1;CEP350;DSTN;ESRRG;CORO2B;QKI;CNOT1;GNB2;ZNF416;TCF4;CSPG4;GNB5;ZCCHC3;ZCCHC2;TRIM71;CHD9;CELF3;FHL1;BICD1;HEBP1;FUNDC2;ADAMTS3;SCRN1;TAGAP;PHACTR2;CEP170;ATP7A;EDIL3;PHACTR4;KDM6B;DSP;CERS5;PDPK1;DYNLT3;PDE4D;ATRX;SHROOM3;COBL;VEZF1;ACTR8;RCN1;SETBP1;CTDSP1;ITGB1BP1;C2ORF50;CHMP7;CDH18;ITIH5;SMARCD1;DDX24;PON2;ADD3;NTN3;GNA13;GNG2;RALY;S1PR5;MLXIP;ATP2B2;S100B;TNRC6C;MARCKS;TEF;APC;CARM1;PTPN4;SMAP2;SLC25A36;TNRC6B
Genes Changed In Human HD Neurons Vs Control Neurons PMID32070434	310/2681	7.506939542093762E-6	1.5433758753491072E-4	0	0	1.3434715705398566	15.852538239360593	EIF4A1;TRIO;SERPINE2;CCNH;RPL34;HS6ST1;GPATCH8;GJA1;CNST;ZMIZ1;RPS18;AP1S2;LONP1;PIP4K2B;CPNE2;RPL37;BSN;PRKACB;SRRM2;CHID1;EPHA4;TANGO6;ATP6V0E1;MECR;PHYKPL;ACTN1;RPL23;ALG5;IFRD1;CLEC11A;HPCAL1;ACSL6;TALDO1;HSD11B1L;ZNF12;ACTN4;TMEM170B;MFSD12;MTURN;DYNC1LI2;UQCRC1;PRKD1;RPL26;TRIB2;VPS25;RPL28;GPLD1;BEX4;GCDH;BEX2;PRKRIP1;ZBTB1;HIF1A;TTBK2;FAM171A1;GRIN2A;ZNF707;RAD21;SARAF;ST3GAL5;TSPAN5;B4GALNT1;RDH13;PSMF1;ZNF148;PRELID3B;FIS1;RPL41;LRRN3;RAB3IP;MICAL2;NR1D2;PARVB;BRI3BP;MEX3C;PKIB;SMTN;CDAN1;RPS29;SASS6;UNC119;MAGED2;CYSTM1;TRMT11;RCOR2;FKBP11;AHCTF1;PAK1IP1;ICA1;ARV1;NMRK1;PEA15;B3GALT1;HRAS;DLGAP4;JAK1;NCOA1;PACRG;GPR37;GSTO1;METRN;MRPS25;CCDC115;ANXA5;JOSD2;TUBG2;COQ10A;TOPORS;AJAP1;CNKSR2;AFTPH;B3GNT7;NFX1;HNRNPH1;CNKSR3;PIGL;RAPGEF5;RAPGEF6;CSTB;CAB39;CIPC;ICA1L;PHYHIP;CENPC;CHN1;FLNA;ZNF589;METTL7A;ATP6V0E2;RANBP2;PCGF5;SPRYD7;PLEKHA5;ORMDL1;GPR3;KRT10;MLH1;AIG1;STXBP5L;LYRM1;MAS1;SPCS1;TAOK3;TACC1;FAU;YPEL5;ACTR10;PNPLA2;PRDM8;WASHC4;CHRM3;WASHC5;FAM13A;MSI1;MSI2;SLC8A1;HID1;PPP1CB;RGS5;FAM162A;SLCO2B1;KIF5A;CHP1;SIRPA;MTPAP;HMGN2;SYBU;AP2M1;MAP2K3;TRAPPC2L;TPM4;WNT5A;RPS6;TTC7B;LMTK2;PIAS2;GOLGA8B;CLIP2;CACNB4;KAT6B;DNAJC30;MAP7D1;SRSF2;ZNF559;SCG5;FKBP9;TNIK;GOLGA8A;GRIA2;RNASEH2B;SEMA7A;COX18;ANKRD11;SLC38A10;LPL;LTBP3;NKAPL;NEUROD1;CACNA1I;HMBOX1;DHRS7B;TMEM128;TPR;PMVK;BAG1;TMEM129;RHPN1;SAFB2;NDN;TPPP;NPTX1;CYC1;NDUFV1;FGF22;CD99;ISOC2;NEK9;MOAP1;PNPT1;DENND4B;GOT1;TRAPPC4;CEP350;CRIM1;DSTN;ESRRG;TBCB;CORO2B;FBXO33;COQ6;NMRAL1;TSGA10;PAN3;P4HA2;GNAQ;TCF4;NAT9;SERINC3;COX20;THRB;RBM26;SYCP2;CHD9;PRKCSH;IFT52;RPL7A;SNAPC1;UBE2Q1;PSD3;WDR5;NCK2;PHACTR4;PPP1R12A;CAMK1D;GPX4;PDPK1;PDE4D;SMIM19;COBL;DDX54;PLPBP;ETV5;GCNA;NIPSNAP2;DNAJC2;RCN1;SETBP1;ZNF638;MYH9;TOP1;PFDN5;CDH18;TRIM56;CREB5;ATF6B;DCTN2;POLDIP2;PRCP;ATP1A1;LRP6;DNAJB2;RNF113A;POLR2C;RSBN1L;KRIT1;E2F4;HNRNPA1;CACNG2;MEST;KCNJ4;SLC12A5;NAA10;KCNJ9;KRR1;CMTM4;TPBG;MBOAT7;KCNIP4;LYSMD2;LAMB1;ATP2B2;BCKDK;IRGQ;TEF;ESF1;CCDC66;SSBP2;RECK;TAF3;SLC25A36
Down-regulated Genes In Hippocampus Of 6 Mon HD Q175 Mice Vs Q20 GSE73503	283/2420	8.490114738109433E-6	1.7308418785423095E-4	0	0	1.3570758152898794	15.84604238008918	CNTFR;EIF4A1;AHCYL1;PITPNA;EIF4A3;ARPC5L;STMN4;ENO2;HS6ST1;MYLK;PSMD8;SCAMP5;GOLGA2;GPR176;LGALS1;TRIM28;ZMIZ1;DPYSL2;LONP1;AP1S1;HOMER3;BSN;ACAD11;SRRM2;ACVR1;EPHA4;MED1;UNC13A;SMARCC2;C17ORF49;CLEC11A;WDR74;SYTL1;ACSL6;ARMC7;ACTN4;GPR37L1;MFSD12;ATG13;MAPK8IP1;CDC37;SARNP;MAP1A;KCTD13;UQCRC1;RIN1;PFN1;VPS25;NBL1;RTEL1;TWF2;AGAP2;CFP;GABARAP;MYL12B;ZNF707;POM121C;MIER2;ZNF703;ERI3;SYNDIG1;ST3GAL5;TSPAN5;OTOF;B4GALNT1;RAB11FIP3;ST3GAL2;VTI1B;CADM3;PHC1;TMEM184B;SETDB1;STAC;TNFSF12;RCC2;RAB3IP;MICAL2;POU6F1;FXYD1;INTS7;NOL12;RGL2;RCOR2;KCNC3;PAK1IP1;GRIK5;NCAN;CLTA;MED15;KIF17;SH3RF1;BABAM1;SIPA1L1;PHF24;TNKS1BP1;HRAS;STUM;DLGAP4;CTSB;METRN;EPS15L1;JOSD2;MRPS7;MLF2;SLC7A4;CNKSR2;RNF167;PITPNM2;PLEKHO1;PLEKHO2;ALDOB;VAMP2;RNF166;PPARD;KCNA1;GSTP1;ADCY1;PHYHIP;FSTL4;CAMKK2;CST3;RXRB;GGA3;CHN1;FLNA;ZNF467;ATP6V0E2;MEF2D;SF3A2;MCRS1;UBE2G2;GPR3;ELP5;TUBB4A;SKI;MAS1;CSDC2;NUCB1;CDK5R2;KCNG2;CHRM3;NDUFA13;PLVAP;CD81;PDCD6;CLSTN1;SIRPG;MSI1;NR3C2;SLC8A2;HID1;PPIP5K1;SIRPA;HMGN2;LARGE1;SH2D5;FADS1;NSF;SLC30A3;ADAM11;TTC7B;TSC2;UBALD2;DGKZ;TUBA4A;TPST1;GOLGA8B;MAP7D1;SELENOW;SNRPA;DAP3;SEMA7A;GPR83;CACNA1H;ARHGAP12;RAI1;GRK2;TMEM127;PSAP;CASKIN1;TMEM129;DVL2;SAFB2;CAMTA2;TPPP;SUDS3;NPTX1;ASIC3;DRD5;ATP6V1F;CPSF7;TRAPPC1;DENND4B;SYT1;ATP8B2;KLHL26;PTCH1;CRIM1;HMGA1;DNAJC11;CORO2B;CLK2;DRAP1;IFT20;BAMBI;GNB2;CDK3;COL20A1;CPE;GNB5;ACTL10;LRP10;UBE2M;NFKBIB;ZNF512B;USP36;DAGLA;PRKCSH;RASGRF1;CELF3;DBH;ARRB2;PTPN23;HEBP1;SART1;NOB1;UBE2Q1;CA4;SULT4A1;KDM6B;CAMK1D;PPP2R5B;PLPBP;ARID1A;SENP3;ACTA1;DNAJC2;C1ORF159;TFDP3;LCT;PFDN5;PLEC;NLGN3;HDAC5;SMARCD1;DDX27;LRP1;DCTN2;DDX24;POLDIP2;ASAP2;ATP1A1;THSD4;SRM;PPM1G;RAB40C;POLR2E;RALY;E2F4;MTA2;CACNG2;PDLIM7;KCNJ4;CIZ1;PLA2G2D;TRIM41;SLC12A5;KCNJ9;ADRM1;DTNBP1;ATP2B2;SOD1;MAPK10;RAD52;MFAP4;GLB1;CARM1;KANSL3;PPP2R2D;MGAT4B;CDR2L;P4HB;SMAP2
Genes Up-Regulated In Myotonic Dystrophy 1 Markers In Human Skeletal Muscle E-D-7014	292/2509	8.741912707998726E-6	1.7673233524670757E-4	0	0	1.3507429718525794	15.732618765002734	TCERG1;APP;TRIO;ZNF292;ITSN1;JMJD1C;ADARB1;SMC6;THUMPD1;SMC4;GPATCH8;TXNDC16;MYLK;GOLGA2;LGALS3;EDNRA;MSANTD2;DPYSL2;TRIM24;CDK5RAP1;EPC1;PIP4K2B;ACAD11;HOXA7;CCDC93;SRRM2;EPHA4;MED1;ACTN2;ZNF160;CLEC11A;ZNF12;MTURN;EID1;DYNC1LI2;CD109;CTAGE8;ANKRA2;TRIB2;ZNF398;MRPL16;ENDOD1;AGAP4;BAZ2B;TTBK2;TGOLN2;ZNF827;SCFD2;ZNHIT6;VPS8;ZNF148;RAB11FIP3;ST3GAL2;SPTBN1;ZNF146;SEC31A;MYH7B;XBP1;RABGAP1L;YES1;WDR59;ABCA5;LRBA;FZD7;INTS2;NBEAL1;NR1D2;UPF3A;BBIP1;AIMP1;CYLD;CCDC88A;FUBP3;ADCK1;ID4;MAGED2;ATM;SERPINI1;TRMT11;NOL12;RCOR3;CDK13;HNRNPA1L2;FERMT2;CDS2;SYNM;AHCTF1;MAGEF1;DIS3L;PTPRO;MRPS10;PTPRM;ZNF44;STON2;N4BP2L2;JPH2;ARV1;MED13;TRIM7;AUH;STBD1;TRIM2;CD34;DLGAP4;OFD1;NCOA1;BRD3;MRPS25;CCDC115;MYOF;SLC2A12;TET2;PRPF40A;ASH1L;COQ10A;VWA8;ARHGEF9;NCOR1;MBLAC2;PLCB4;RNF169;NFX1;PLSCR4;RBM12B;MICU1;VGLL4;CCDC90B;C11ORF54;ICA1L;RGPD8;ADCY1;RNF135;RANBP2;PLEKHA5;ELP2;SAMD4B;UBE2G2;SYNJ2BP;AIG1;BLCAP;ABI2;TAOK1;MSRB2;TSR1;TACC1;NUCB2;PLGLB1;PDCD6;FAM13A;LTN1;MSI2;NR3C2;RGS5;CAPN6;FAM162A;NEK1;MTPAP;ARHGEF40;PDE8A;CA14;NSF;FBXW12;SEMA6D;WNT5A;DGKZ;PIAS1;GOLGA8B;MAU2;KAT6B;SRSF2;ZNF559;APLNR;ANAPC4;PPIG;FKBP9;TNIK;UTRN;GOLGA8A;DDX5;ZNF791;USP54;COX18;ARHGAP12;HNRNPDL;STK36;TPR;SUDS3;BPTF;KLHDC10;NEK9;ANKRD29;CPSF7;TGFB2;SMURF2;CEP350;HELZ;QKI;KLHL20;IBTK;PAN3;NBEA;CNOT1;AAK1;CPE;TCF4;TUBGCP4;OSBPL1A;ZNF652;COX20;CREBZF;DYRK2;RBM26;CHD9;CDCA7L;CHD8;PTPN21;LMOD3;IFT52;FUNDC2;LASP1;METTL14;GATAD1;PHACTR2;SPX;CEP170;WDR7;HIF1AN;ATP7A;RBM6;KLF12;DDX59;PPP1R12A;CAMK1D;TRPC1;AKTIP;ABCC5;ATRX;PLRG1;SFPQ;SETBP1;TBC1D5;ZNF638;CASQ2;LUC7L3;CCDC43;ZMYND11;PPP1R12B;CREB5;ITIH5;RRN3;ROCK1;PON2;ASAP2;ADD3;ASB15;LRP6;FAM156B;GNG2;ERBB3;KRIT1;HNRNPA1;TTC14;NTRK2;KDM4C;KRR1;LUM;CMTM4;ATP2B4;DDHD2;LAMB1;ATP2B2;RPRD2;PTPN14;TNRC6C;RAD52;IRGQ;MARCKS;FRAS1;TEF;APC;ZNF615;SLC25A30;ESF1;ERCC5;PPIL3;PTPN4;RECK;CLUAP1;SLC25A36;TNRC6B;TAF1;BET1
Genes Down-Regulated In Expression In 12 Wk R6/2 HD Mice (Set1) GSE9803	221/1822	9.044441547244634E-6	1.802897350287977E-4	0	0	1.4061261711430355	16.329849687694228	TRIO;LST1;STMN4;RPS6KA4;GJA1;ZMIZ1;DPYSL2;AP1S1;BSN;PRIMA1;CHID1;ACVR1;EPHA4;CHIA;IAH1;UNC13A;ESCO1;ACTN2;ACTN1;ARMC9;HPCAL1;MAPK8IP1;THEG;DAAM2;MAP1A;PRKD1;RIN1;ANKRA2;PDGFA;AGAP1;AGAP4;CFP;RRAS;ZNF703;ST3GAL5;TSPAN5;OTOF;B4GALNT1;ST3GAL2;SPTBN1;VTI1B;MYH7B;CADM3;RABGAP1L;SETDB1;GPR12;FAM78A;MICAL2;PARVB;CYLD;ID4;CYSTM1;SYNM;INTS13;SLC35F3;GRIK5;NCAN;KIF17;MMP24;SIPA1L1;PHF24;SH3BGRL2;HRAS;DLGAP4;PCMTD1;CTSB;METRN;ASH1L;AMPD3;GNL2;AJAP1;CNKSR2;ARHGEF9;NFX1;PITPNM2;RNF166;ENG;HBEGF;KCNA1;NIP7;RGPD8;ADCY1;SBSN;PHYHIP;FSTL1;CAMKK2;GGA2;RXRB;CHN1;ZNF467;RANBP2;PLEKHA5;UBE2G2;MPP7;STXBP5L;SKI;FIG4;MAS1;TMEM158;ABI2;CSDC2;CAMK4;TACC1;ZNF354A;IL18R1;NUCB2;CDK5R2;CRLF2;GPR146;PLXND1;SLC8A2;PPP1CB;SLC16A6;NRCAM;SLC26A10;HMGN2;ACAA1;STK32A;SH2D5;PDE8A;FADS1;FBXW8;SLC30A3;IL11RA;STX8;SEMA6D;ADAM11;LMTK2;SHISA2;DGKZ;LEMD1;TUBA4A;TANC2;GPRIN3;DISP2;TPST1;MYCN;SIDT1;TNIK;INTS6L;KANK3;IPPK;SEMA7A;CTTNBP2;ANKRD11;HVCN1;ITPR1;GPR83;CES5A;CACNA1H;FBLN5;RAI1;HNRNPDL;ZMAT4;ATP6V1H;TPPP;NPTX1;GRIA4;AUTS2;SYT1;ATP8B2;PTCH1;INHBA;CORO2A;CORO2B;QKI;NBEA;TMEM116;GNB2;SLCO1A2;COL20A1;GNB5;LRCH4;FLT1;DAGLA;DOCK3;SYCP2;HEBP1;ADAMTS3;SCRN1;CA4;GATAD1;PSD3;PHACTR3;CAMK1D;ARHGEF15;PDPK1;SSTR2;MMP9;SSTR4;MSL1;ACTA1;DNAJC2;RCN1;C1ORF159;CASQ2;PPP1R12B;PLEC;HDAC5;SMARCD1;UHRF1;ATP1A1;SRM;FAM156B;DCAF17;RAB40C;NRIP1;CACNG2;PDLIM7;KCNJ4;NTRK2;MBTPS1;LIMK1;ATP2B2;RAD52;TEF;APC;PPP2R2D;MGAT4B;RANGRF;SSBP2
Genes Changed In Cerebellum Of WT Mice Compared To Atxn1[82Q] KI Mice GSE114815	385/3433	9.0837981311004E-6	1.802897350287977E-4	0	0	1.3060055763050153	15.161442447731474	USP6NL;TDRKH;CNTFR;TRIO;SERPINE2;TMEM200B;RPL34;ARPC5L;THYN1;SMC5;ENO2;EPS8;PSMD8;GJA1;RNF115;CNST;ZMIZ1;SCN11A;DPYSL2;AP1S2;HOMER3;GABARAPL2;CHIA;TSPYL1;HPCAL1;SYTL1;DYNC1LI2;IFT81;PARD3;UQCRC1;JTB;MYL9;RPL28;ENDOD1;AGAP2;OAZ1;HIF1A;POM121C;SYNDIG1;CEP72;RDH13;ST3GAL2;KAT14;VTI1B;RPL41;ZNF383;SNAPIN;SLC6A5;PKIB;FXYD1;KCNC3;NCAN;VSIG10L;WDR43;MED13;MMP24;ADAMTSL2;TSPO;STUM;DLGAP4;HAVCR2;TIGD5;GPR37;GSTO1;KCND3;METRN;OPALIN;MYOF;MRPL49;TET2;AEN;SLC39A12;HADHB;FAM210A;PLCB4;SLCO4A1;PIGA;PLEKHO1;PLEKHO2;RAPGEF6;VAMP2;RNF166;PPARD;ENG;HBEGF;GRN;KCNA1;GSTP1;FSTL4;FGD3;NTF3;CHN1;RPS2;ZNF467;KCNB2;TTC9B;GPR3;BLCAP;TMEM158;TAOK3;NUCB1;YPEL5;NRROS;PLXND1;FADS6;SLCO2B1;SLC16A6;ZNF326;HMGN2;LARGE1;STK32A;TMSB10;SYBU;CDKL2;RAB2B;MAGI3;SEMA6D;RPS6;DGKZ;TUBA4A;PIAS1;RAB32;SLC9A3;ACAP2;CACNB4;KAT6B;SRSF2;UTRN;PFKFB2;SEMA7A;CNP;HVCN1;ITPR1;SLC38A10;GPR83;FBXO46;KLC1;NPAT;HMBOX1;ADAP2;PMVK;BAG1;BMF;CD300LD;KDSR;NPTX1;CD300LF;GRIA4;IMPG2;ATP8B2;CORO2B;QKI;DRAP1;IGSF10;C1ORF216;P4HA2;RHEB;DAGLA;SH2D4B;DUSP16;DUSP11;ADAMTS3;PSD3;PHACTR3;PHACTR2;SPX;CEP170;HIF1AN;TNPO2;EDIL3;PHACTR4;GPX1;VEZF1;ADRA2A;ZFP90;TNFRSF1A;ANG;ITIH5;FURIN;TMA16;POLR2C;SH3BP2;CCL3;CACNG2;TRIM44;RNF20;NTRK2;SLC12A3;SLC12A5;KCNJ9;MBOAT7;KCNIP4;SEMA4G;NELL1;KLF7;MARCKS;MGAT4B;CDR2L;PTPN4;SMAP2;TNRC6B;GCC1;LGALS3;RPS18;CPNE2;SLC12A6;ICOSLG;ACTN2;PHYKPL;SLC11A1;ACSL6;GPR37L1;MAPK8IP2;MFSD12;MIF4GD;MTURN;CARHSP1;CD109;XRN2;TRIB2;NBL1;RTEL1;BEX2;MGST3;ZNF703;TSPAN5;B4GALNT1;KCNN3;B4GALNT3;CDR2;VASP;PPP1R26;TMEM184B;LRRN3;STAC;TNFSF12;NBEAL1;CIDEB;PARVB;BRI3BP;SMARCA4;GRB2;INTS7;CYSTM1;ATM;CSRNP2;PPP1R17;USPL1;FBH1;PTPRM;PEPD;KIF17;N4BP2L2;SIPA1L1;AUH;CTSL;CHMP1A;SDF2;HRAS;LMCD1;ZCCHC24;MRPS26;SYK;MRPS25;PRPF40A;GAB2;MLF2;AJAP1;DUS2;VWA8;B3GNT7;TLCD1;C1QB;CD63;AHCY;INPP1;FITM1;CAMKK2;CST3;RXRB;ARVCF;TCEAL3;FAM184A;EMC6;ATP6V0E2;EMC7;MPZL3;XDH;MPP3;PNMA2;UBE2G2;SPCS1;CSDC2;TACC1;CDK5R2;PNPLA2;SRP19;NDUFA13;PLVAP;KIAA1191;CD81;C4ORF19;RGS1;KIF5A;ENPP6;PDE8A;CHRNB2;NSF;IL11RA;ADAM11;LMTK2;CGRRF1;GPRIN3;SIDT1;SELENOW;SCG5;WDFY2;RAI14;DDX5;CTTNBP2;USP54;ARHGEF28;PXN;LPL;GRK2;ZMAT4;CASKIN1;CAMTA2;CYC1;NDUFV1;ATP6V1F;TGFB2;AUTS2;KLHL25;SMURF2;PTCH1;IFT20;GNAQ;CNTN2;TCF4;ACTL10;UBE2M;USP36;DOCK8;PLEK;DBH;ADGRE1;LASP1;CA4;MYO18B;ZNF385A;KLF12;CAMK1D;PPP2R5B;DDX54;ETV4;SSTR3;ETV5;SFPQ;SETBP1;DCT;TBC1D5;CASQ2;NAA38;ITGB1BP1;SHANK2;CDH18;CREB5;SASH3;VAC14;STOML2;ATF6B;WIZ;TM2D3;CYTH4;RAB40C;CBS;NRIP1;RALY;PDLIM7;PCDHGC3;LAMB1;ATP2B2;GLB1;RANGRF
Genes Up-Regulated In Endothelial Cells Of R6/2 Vs WT PMID32681824	49/280	9.215022136768876E-6	1.802897350287977E-4	0	0	2.115664154061483	24.53043946997895	YWHAE;RBM26;GPATCH8;SMCHD1;B3GALT1;AP1S2;EPC1;ERC1;PDE8B;SCAPER;PDE8A;EDIL3;SRRM2;NCOA1;MAGI3;PDE4D;TANC2;ACAP2;NCOR1;PIK3CA;PARD3;PPIG;RAPGEF5;ZMYND11;CDH18;FTO;GRIA2;BEX2;DDX5;DDX24;ATP10A;BAZ2B;PSAP;TPR;ATP6V1H;RABGAP1L;TCF7L1;LRBA;KCNIP4;NBEAL1;BBIP1;PARVB;CORO2B;STXBP5L;TNRC6C;KLF7;TCF4;CDK13;SERINC3
Top Astrocyte-Expressed Genes In Humans And Mice PMID29892006	133/1000	9.21513897096905E-6	1.802897350287977E-4	0	0	1.5480850353258986	17.949524103472314	APP;AHCYL1;PANK3;SERPINE2;CD81;ITSN1;CLSTN1;JMJD1C;MSI2;EPS8;PPP1CB;GJA1;LAMP1;DPYSL2;SIRPA;NRCAM;CCNL1;RPS11;TNS3;FADS1;SRRM2;GABARAPL2;SEMA6D;IFRD1;ACSL6;GPR37L1;TMEM170B;PDIA6;ACAP2;DAAM2;NCL;SRSF2;TNIK;TRIB2;GRIA2;LRPAP1;DDX5;CNP;ANKRD11;SLC1A4;BAZ2B;HIF1A;ZFP36L1;TGOLN2;HNRNPDL;MAP2;PSAP;TPR;SARAF;KCNN3;TSPAN3;SPTBN1;BPTF;HSPA9;TGFB2;PTCH1;CRIM1;HELZ;EEF2;QKI;CCDC88A;GNAQ;ID4;CPE;CYSTM1;TCF4;OSBPL1A;SERINC3;FERMT2;CDS2;YWHAE;RBM26;CHD9;YWHAB;NCAN;CHD8;DBI;N4BP2L2;DUSP11;MED13;TRIM2;PEA15;PSD3;JAK1;CTSB;RBM6;NCOA1;PPP1R12A;ATRX;ANXA5;SLC39A12;ASH1L;NIPSNAP2;HADHB;SFPQ;NCOR1;NPC2;HNRNPH1;LUC7L3;TMBIM6;TLCD1;ZMYND11;DOCK1;NLGN3;CD63;LRP1;PON2;ADD3;CST3;GNA13;ATP5F1B;CBS;CHN1;FYN;EMC7;TTC14;RNF20;RANBP2;NTRK2;ATP2B4;S100B;SOD1;MAPK10;TMEM59;MARCKS;SPCS1;TEF;ABI2;APC;TAOK1;P4HB;SLC25A36;TNRC6B
Parkinson Disease Markers In Human Substantia Nigra GSE26927	272/2316	9.483048020453525E-6	1.8404699598096203E-4	0	0	1.362005385956231	15.752960793771784	PANK3;ITSN1;GCC1;SOGA1;TSEN54;ALKBH8;MYLK;RPS6KA4;SCAMP5;RASSF1;CNST;TRIM28;MSANTD2;PIEZO1;EPC1;HOMER3;CPNE2;BSN;SCAPER;SRRM2;SMARCC2;ACTN2;PHYKPL;SACM1L;ACSL6;DNTTIP2;ACTN4;DDX39A;IFT81;SARNP;TARS2;TLN1;OPTN;TMEM87A;CTBP2;FLII;AGAP4;SDSL;FAM171A1;MAP2;SYNDIG1;GSE1;B4GALNT1;TRPM6;HMGCLL1;ST3GAL2;SEC31A;NR2C2AP;MYH7B;CADM3;WDR59;TMEM184B;ABCA5;SETDB1;LRRN3;FAM78A;INTS3;RCC2;CIDEB;PARP12;PKIB;SMTN;CDAN1;PDE3A;MAGED2;CEP85;NOL12;GRIK5;NCAN;PTPRO;ZNF44;PEPD;ADO;C16ORF70;ADAMTSL3;CTSK;ADAMTSL2;SH3BGRL2;SDF2;QSOX2;BRD3;GPR37;SYK;CAMLG;KCND3;MRPS25;NSUN5;SLC7A4;VWA8;FAM210A;SLC7A9;NFX1;CNKSR3;MICU1;ZNF234;RNF166;ENG;GRN;INPP1;FGD3;GGA2;RNF135;CHRAC1;GGA3;ATP5F1B;TCEAL3;FAM184A;TCEAL2;CHN1;MGAT1;EMC7;MPZL3;SF3A2;KCNB2;CAVIN3;PLEKHA5;TTC1;GPR3;FMO3;MPP7;SKI;FIG4;LYRM1;CSDC2;TAOK1;MSRB2;RAB9A;EBAG9;CEP44;NUCB2;CDK5R2;PNPLA2;PRDM8;OXNAD1;PLXND1;CAAP1;CWC25;SLC8A2;FAM162A;SLCO2B1;ENPP1;ZNF689;MTPAP;ENPP6;LARGE1;MAF1;PDE8B;ZNF202;MAGI3;PUS1;SEMA6D;LMTK2;SHISA2;PIAS2;TUBA4A;GPRIN3;RAB32;DISP2;MAU2;CACNB4;POLG2;DNAJC30;MAP7D1;STAMBP;KANK3;C17ORF97;RNASEH2B;CNP;ITPR1;SLC1A4;PHB;LTBP3;CSF2RA;CNN2;BCL2L12;KIF3A;ZKSCAN8;DVL2;ABL1;ZC3H18;IGFBP7;SUDS3;LONRF2;AP1M1;ATP6V1F;KL;SYT1;CBX4;CBX2;DSTN;ARHGAP27;CORO2A;ZZEF1;COQ5;CLK2;IL6;CDK3;CNTN2;TUBGCP6;GNB5;ZNF655;LRCH4;LRP10;ACADVL;DAGLA;YWHAB;LAMC3;PRKCSH;RASGRF1;CELF3;FHL1;FHL3;ILK;HTR2A;PTPN23;BICD1;LRP5L;PSD3;PHACTR2;CEP170;EIF2B1;COLGALT1;SULT4A1;GPSM3;PHACTR4;PLEKHG3;ATRX;C3ORF62;DDX54;VEZF1;NIPSNAP2;GAP43;CTDSP1;OR7A5;MYH9;CCDC43;C2ORF50;ZNF511;MTRF1L;SLC25A11;SHANK2;TRIM56;PLEC;SMARCD1;UHRF1;RBM4B;CRMP1;LRP2;PPM1E;TAF1B;ERBB3;CBS;POLR2E;DNAJB9;E2F4;VHL;ZNF500;CACNG2;ATP9A;MBTPS1;KDM4C;TPBG;ANXA2R;ATP2B2;SOD1;MAPK10;ACTC1;MGAT4B;CDR2L;PTPN4;PPIL4;CBLN1
HD Grade 3 Markers In Human Frontal Lobe BA4 (HG-U133A) GSE3790	94/654	9.666811274650747E-6	1.8551974463264614E-4	0	0	1.6856612850619699	19.4640140508962	CHRM3;DYRK2;PTPRO;TOMM20;SLC8A1;GOLGA2;RPL7A;RNF115;RPS19;TRIM2;PSD3;KIF5A;GATAD1;AP1S2;SLC16A6;TSPO;CHP1;NEK1;SIRPA;CEP170;RPS11;SLC12A6;PRKACB;EDIL3;TNPO2;CD34;TGIF1;EPHA4;PPP1R12A;KCND3;EIF1AX;PRPF40A;ASH1L;ARID1A;PIAS2;TM4SF1;MAPK8IP1;PDIA4;TPST1;DYNC1LI2;CACNB4;APLNR;TOP1;RAPGEF5;PPP1R12B;MET;C1QB;ZNF395;RTEL1;KCNA1;ANKRD11;LPAR1;AGAP1;LPL;LTBP3;FSTL1;KRBOX4;TYMP;GNA13;GRK2;POM121C;KIF3A;RAD21;PMVK;TPR;NRIP1;ZNF148;KLHDC10;RANBP2;NTRK2;CADM3;CD163;RABGAP1L;TGFB2;FZD7;CEP350;NFYC;SPRYD7;CRIM1;NR1D2;ESRRG;ATP2B2;PNMA2;CCDC88A;GRHPR;RPS28;IL6;APC;TEF;FAU;SERINC3;PTPN4;SLC25A36;MEGF9
Genes Down-Regulated In HDACi-106 Treated PBMCs From Friedreich Ataxia Carriers Vs Controls GSE30933	228/1891	9.71187451292088E-6	1.8551974463264614E-4	0	0	1.3973688963680542	16.12865712001064	TCERG1;WDSUB1;SERPINE2;RPL34;JMJD1C;THUMPD1;ZDHHC2;CNST;RPS18;EPC1;PIP4K2B;ZNF600;RPL37;ACVR1;MED1;ZNF165;ATP6V1G1;TSPYL1;ACTN1;SACM1L;ALG5;IFRD1;HCFC2;TM4SF1;THAP2;LRRC37A;THAP1;VOPP1;OPTN;ZNF398;ZNF22;FPR2;HIF1A;MTMR6;RAD21;TSPAN5;TSPAN3;NXNL1;SPTBN1;CDR2;VASP;ARL14EP;YES1;SNAPIN;CRADD;LRBA;INTS2;NR1D2;MEX3C;CYLD;HERPUD2;SYNM;AHCTF1;USPL1;FAF1;MRPS10;ADO;GPR132;AKAP11;SERP1;SH3BGRL2;GNPNAT1;ENOPH1;PCMTD1;JAK1;OFD1;CAMLG;NIPA1;SIRT5;TERF2;MRPS6;TOPORS;AFTPH;NFX1;HNRNPH1;RBM12B;RAPGEF6;VAMP2;ZNF230;MIS12;TUBD1;RNF138;TCEAL2;LAIR2;MPZL3;MEF2D;PCGF6;PCGF5;UTP3;PLEKHA5;ELP2;UBE2G1;KRT10;TMEM158;TAOK1;NDUFAB1;CD69;CRLF3;YPEL5;ZNF354A;MAMLD1;IL18R1;NUCB2;PRDM8;ZNF331;OXNAD1;TMEM167B;AHR;TOMM20;CDC14A;NR3C2;PPP1CB;FAM162A;CAPN7;RGS1;NEK1;ZNF569;NRCAM;CHRNB2;RAB2B;EIF1AX;SHISA2;TC2N;TUBA4A;PIAS1;GPRIN3;ACAP2;MYCN;KAT6B;ZFP42;ZNF559;PPIG;TNIK;PFKFB2;ZNF791;UTP23;ITPR1;PDS5A;FBLN5;ZFP36L1;ARHGAP12;CNN2;HMBOX1;KLHDC2;PNPT1;AUTS2;ATP8B2;PTCH1;CEP350;NFXL1;HELZ;EEF2;FBXO33;IBTK;PAN3;NBEA;BAMBI;CSPG4;SERINC3;GALK2;ZNF652;DYRK2;DOCK3;YWHAB;CHD9;CDCA7L;DOCK8;FHL1;LMOD3;SGCE;METTL14;CASP8;SNAPC1;NCK2;ZNF766;METTL16;KLF12;PPP1R12A;APAF1;DYNLT3;PDE4D;ATRX;BCKDHB;C3ORF62;ELAC1;VEZF1;ARID1A;SSTR3;SFPQ;SETBP1;PIK3CA;MYH9;TOP1;ZMYND11;PFDN5;ZNF510;TRIM52;RRN3;ROCK1;ATP1A1;ADD3;GNA13;GNG2;KCTD20;MSTO1;TAF1B;ERBB3;ZNF507;POLR2C;RSBN1L;FYN;VHL;TRIM44;SEC24B;ANKRD30B;LYSMD2;DTNBP1;DEK;IRGQ;GNPDA2;POLE3;TAF7;SMAP2;RECK;CLUAP1;SLC25A36;TNRC6B;BET1
Genes Changed In The Striatum Of zQ175 KI Mice Vs WT GSE123657	445/4042	1.0008619329935096E-5	1.8969461323767612E-4	0	0	1.2854444688521265	14.798118869476204	TDRKH;TMEM200B;ARPC5L;SMC4;GPATCH8;MYLK;PSMD8;SCAMP5;KRTCAP3;GPR176;CNST;CAPNS1;ZMIZ1;DPYSL2;AP1S1;PIP4K2B;C2ORF81;PRIMA1;ACOT9;IAH1;UNC13A;ATG10;SND1;EID1;DAAM2;PARD3;MAP1A;JTB;CTAGE8;PRKD1;AGAP2;FPR3;BAZ2B;FPR2;GABARAP;FAM171A1;GRIN2A;ST3GAL5;PSMF1;ST3GAL2;PRELID3B;VTI1B;NR2C2AP;CTC1;HEXIM2;MYH7B;CFAP74;PHC1;ZNF383;GPR12;RAB3IP;POU6F1;FOSL1;MLLT11;CYLD;UNC119;PCDHB8;FERMT2;DIS3L;TRIM7;PEA15;B3GALT1;TIMP2;PHF24;SH3BGRL2;STUM;PCMTD1;BRD3;SSR4;GSTO1;OPALIN;MYOF;ANXA5;NIPA1;MRPL49;TET2;EPS15L1;NSUN7;COQ10A;RNF167;MBLAC2;CHST4;RNF166;ENG;HBEGF;GRN;CIPC;SBSN;GGA2;GGA3;HAS1;CHN1;PCGF6;ELP2;ELP5;BLCAP;SKI;FIG4;TMEM158;TAOK3;ABI2;MSRB2;EBAG9;GPR146;ANKRD39;CHRM3;OXNAD1;DGKE;PLXND1;GTF2B;DGKA;LTN1;MSI1;SAT2;SLC8A2;PPP1CB;LAMP1;ZFP30;APMAP;SLCO2B1;SLC16A6;CHP1;SLC26A10;STK32A;SH2D5;FADS1;CDKL2;RAB2B;EIF1AX;STX7;DGKZ;TUBA4A;PIAS1;DISP2;TPST1;FKBP9;SNRNP25;UTRN;KANK3;FTO;IPPK;PFKFB2;MAGEL2;RNASEH2B;SEMA7A;SMYD5;ZC4H2;HVCN1;ANKRD11;ITPR1;GPR83;ACAT1;NPAT;C1ORF226;HMBOX1;STK36;PSAP;DVL2;CD300LD;IGFBP7;TPPP;CD300LF;DRD5;TRAPPC1;GOT1;ATP8B2;ASNS;CORO2A;CORO2B;QKI;IGSF10;SLCO1A2;ZNF416;ZNF652;FLT1;DAGLA;SYCP2;CDCA7L;DUSP19;PIK3CD;DUSP11;FUNDC2;ADAMTS3;SCRN1;TAGAP;PSD3;C8ORF82;PHACTR3;NCK2;EIF2B1;EDIL3;PHACTR4;PLEKHG3;DSP;APAF1;VEZF1;DDOST;ZFP90;MSL1;NIPSNAP2;DNAJC2;SLC25A11;NLGN3;SMARCD1;LRP2;THSD4;SRM;LRP6;DNAJB2;DCAF17;MSTO1;ZNF629;IARS2;HNRNPA1;CACNG2;E2F6;KCNJ4;MLXIP;NTRK2;NICN1;SEMA4G;MARCKS;FRAS1;RAB13;MGAT4B;SMAP2;TCERG1;AHCYL1;WDSUB1;CBLB;RPS6KA4;LRMDA;EPC1;CPNE2;BSN;SCAPER;ARL10;ACVR1;ATP6V1G1;ACTN2;ACTN1;KCNK13;ACSL6;ACTN4;MAPK8IP2;MIF4GD;MTURN;THAP1;THEG;CARHSP1;KCTD13;RIN1;GCDH;BEX2;IGSF5;MGST3;LPAR1;NEU3;VPS8;SARAF;OTOF;TSPAN3;CDR2;PPP1R26;LRRN3;FAM78A;MICAL2;CDAN1;ID4;MAGED2;INTS7;CDS2;HERPUD2;INTS13;USPL1;FAF1;PTPRO;KIF17;LARP1B;BABAM1;NUDCD3;SIPA1L1;CTSL;XPO6;UBXN7;GNPNAT1;SDF2;QSOX2;HRAS;CD34;PRMT5;CAMLG;ACAD9;GAB2;AMPD3;MLF2;AJAP1;CNKSR2;DUS2;ARHGEF9;NFX1;CNKSR3;PITPNM2;HNRNPH2;STX18;MIS12;RGPD8;ZNF8;PHYHIP;CAMKK2;ATP5F1B;TCEAL3;ATP6V0E2;EMC7;HEATR6;MPZL3;XDH;RANBP2;MPP3;SPRYD4;PLEKHA5;ORMDL1;PNMA2;UBE2G2;KRT10;AIG1;ATAT1;MAS1;CAMK4;FAS;TACC1;ZNF354A;CDK5R2;WASHC4;SRP19;WASHC5;PLVAP;CD80;C4ORF19;NR3C2;RGS5;TMEM147;ENPP1;ENPP6;ACAA1;PDE8B;PDE8A;CHRNB2;FBXW12;KIRREL1;TRAPPC2L;LMTK2;ZNF99;SHISA2;CGRRF1;TANC2;GPRIN3;MAP7D1;SIDT1;SCG5;ISCU;DDX5;CTTNBP2;ARHGEF28;PXN;CHAT;SLC1A4;FBLN5;ZMAT4;CYC1;ASIC3;KLHDC2;CBX4;CPSF3;PTCH1;DSTN;NFXL1;TBCB;INHBA;COQ6;KLHL20;CLK2;GRHPR;TMEM116;COL20A1;PHF13;GNB5;ZCCHC3;GALK2;ZCCHC2;COX20;YWHAE;CREBZF;ACADVL;THRB;DOCK3;DOCK8;ILK;HEBP1;IFT52;BCL7C;GATAD1;CNPPD1;KDM6B;CAMK1D;ARHGEF15;PDPK1;C14ORF119;ABCC5;PDE4D;ABCC6;SENP3;ETV5;ACTA1;GAP43;RCN1;UBE2R2;MMRN2;CASQ2;ITGB1BP1;CHMP7;CDH18;B4GALT4;DCTN2;POLDIP2;WIZ;ATP1A1;RAB40C;RALY;VHL;ABCF2;CCDC184;CFAP20;MBTPS1;NAA10;TPBG;ATP2B2;DEK;S100B;IRGQ;TEF;GLB1;TAF7;GPD1L;CLUAP1
Genes Up-Regulated In Expression In Striatal Cells Of HdhQ111 HD Mice GSE3583	369/3278	1.0518860815051164E-5	1.964126779036516E-4	0	0	1.3092710899077478	15.007311227943482	TDRKH;TRIO;SERPINE2;CCNH;JMJD1C;THYN1;SMC5;SMC6;ZDHHC2;ALKBH8;MYLK;TXNDC17;GJA1;RASSF1;GPR176;MSANTD2;RPS18;TRIM24;AP1S1;CPNE2;RPL37;HOXA7;CCDC93;SCAPER;SRRM2;GABARAPL2;ATP6V0E1;TSPYL1;SMARCC2;C17ORF49;ZNF160;RSAD1;ARMC9;HCFC2;MFSD12;TM4SF1;THAP1;EID1;RRAGC;IFT81;CDC37;PARD3;ZSCAN21;JTB;CTAGE8;MTCP1;PRKD1;TRIB2;TSPYL5;ZNF395;SLC22A5;PPP1R35;LPAR1;ENDOD1;MGST2;AGAP1;AGAP4;HIF1A;GABARAP;TTBK2;DSN1;APH1B;POM121C;SCFD2;ERI3;GSE1;B4GALNT1;TRPM6;RAB11FIP3;CDR2;SEC31A;NR2C2AP;CTC1;FIS1;XBP1;RABGAP1L;YES1;ZNF383;ABCA5;TNFSF12;SETD1B;LRBA;RCC2;FZD7;PBX3;DELE1;NBEAL1;PARVB;BBIP1;BRI3BP;MEX3C;PARP12;SMARCA4;EHD2;RPS28;SMTN;CDAN1;ADCK2;MAGED2;NOL12;FBXL5;RCOR3;CDS2;HERPUD2;FKBP11;RARG;INTS13;FAF1;TRMO;ICA1;MRPS10;CLTA;PRL;ADO;SH3RF1;WDR43;EEA1;SERP1;AUH;CTSL;NMRK1;STBD1;CHMP1A;GNPNAT1;ENOPH1;DLGAP4;JAK1;CTSB;BRD3;MRPS26;TIGD5;SYK;GSTO1;STRADB;ANXA5;TET2;PRPF40A;C1ORF43;EPS15L1;AMPD3;GNL2;HADHB;VAMP8;NCOR1;NFX1;HNRNPH1;SLCO4A1;CNKSR3;PAX9;MICU1;RAPGEF6;RNF166;NIP7;STX18;CAPG;RGPD8;SNX30;SBSN;FSTL1;CENPC;CAMKK2;CST3;GGA2;RXRB;ARVCF;CHRAC1;PRR14L;RNF138;CHN1;METTL7A;RANBP2;PCGF6;CAVIN3;PLEKHA5;UBE2G1;UBE2G2;AIG1;SKI;ATAT1;TAOK3;NUCB1;TACC1;PKN1;YPEL5;LAMTOR4;ANKRD39;CD80;SIRPG;TOMM20;PPP1CB;SMCHD1;CAPN6;ENPP1;SIRPA;ZNF326;HMGN2;PDE8A;SYBU;WASHC3;CDKL2;PUS3;PIAS3;TRAPPC2L;FBXW8;IL11RA;SEMA6D;STX7;WNT5A;RPS6;TSC2;PIAS2;HIC1;TUBA4A;PDGFRL;TANC2;PIAS1;CLIP2;ACAP2;MAU2;MYCN;KAT6B;ANAPC4;PPIG;FKBP9;STAMBP;INTS6L;KANK3;RAI14;FTO;DDX5;LRRC56;TNKS;ARHGEF28;ANKRD11;PXN;UTP23;SLC38A10;FBLN1;SLC1A4;DNAJC25;PDS5A;FBLN5;ACAT1;ZFP36L1;HMBOX1;GRK2;HNRNPDL;ZKSCAN8;BAG1;ZKSCAN3;DVL2;RHPN1;ZC3H18;IGFBP7;AP1M1;CPSF7;PNPT1;RBPMS;SMURF2;PTCH1;GFPT2;DSTN;NFXL1;INHBA;CORO2A;CRLS1;DRAP1;C1ORF216;IBTK;P4HA2;GNAQ;PHF13;CPE;CSPG4;TUBGCP4;TGFBI;ACBD3;ZNF652;RERE;ZNF512B;DAGLA;TSSK1B;PIK3CD;CXCL3;BICD1;FUNDC2;ADAMTS3;SNAPC1;BCL7C;GATAD1;PSD3;SPX;EIF2B1;ATP7A;TNPO2;COLGALT1;CNPPD1;GPSM3;GET4;RBM6;KDM6B;DSP;GPX1;CAMK1D;APAF1;PDPK1;DDX54;PLPBP;MMP9;ETV5;DDOST;ZFP90;TNFRSF1A;NIPSNAP2;SFPQ;RCN1;PIK3CA;ATG4C;ZMYND11;PPP1R12B;PFDN5;DOCK1;PLEC;SMARCD1;UHRF1;WIZ;PRCP;ADD3;SRM;FAM156B;DCAF17;GNG2;KCTD20;RAB40C;NRIP1;KRIT1;IGF2BP1;HNRNPA1;MEST;ATP9A;TTC14;MLXIP;MBTPS1;KDM4C;SMOX;LUM;ZNF182;LIMK1;PCDHGC3;DDHD2;LAMB1;RPRD2;GFER;PTPN14;TNRC6C;KLF7;MARCKS;TEF;GLB1;CARM1;POLE3;RANGRF;ERCC5;LTBR;PPIL3;SMAP2;RECK;TNRC6B;BET1
Genes Down-Regulated In Striatum Of R6/2 Vs WT Mice GSE109416	248/2086	1.0524999228142912E-5	1.964126779036516E-4	0	0	1.3776633196283168	15.790442544194244	TDRKH;CNTFR;AHCYL1;SERPINE2;ITSN1;STMN4;ADARB1;ENO2;RPS6KA4;GJA1;GPR176;CNST;NIPAL2;AP1S2;AP1S1;CPNE2;PRIMA1;ACVR1;CHID1;EPHA4;MED1;CHIA;UNC13A;ACTN2;ACTN1;KCNK13;ARMC9;ACSL6;IMP4;GPR37L1;TMEM170B;MAPK8IP1;CARHSP1;DAAM2;PARD3;MAP1A;PRKD1;RIN1;PEX11G;TRIB2;TSPYL5;LPAR1;AGAP2;CFP;FAM171A1;GRIN2A;INPP5F;ST3GAL5;OTOF;KCNN3;VTI1B;CFAP74;CADM3;GPR12;FAM78A;LRBA;RCC2;PBX3;PHETA1;CYLD;FXYD1;ID4;PDE3A;CYSTM1;NCAN;STON2;ADO;KIF17;AKAP11;SIPA1L1;B3GALT1;PHF24;SH3BGRL2;HRAS;PCMTD1;GPR37;OPALIN;TACR3;ASH1L;MLF2;AJAP1;CNKSR2;ARHGEF9;MRPS9;NFX1;PIGA;PITPNM2;TLCD1;MICU1;RNF166;CHST3;HBEGF;KCNA1;RGPD8;ADCY1;PHYHIP;FSTL4;CAMKK2;RXRB;PRR14L;FAM184A;CHN1;TBL1Y;FLNA;C22ORF23;MEF2D;RANBP2;MPP3;PLEKHA5;UBE2G1;UBE2G2;MPP7;SKI;FIG4;TMEM158;ABI2;CSDC2;TAOK1;CAMK4;TACC1;PKN1;ZNF354A;NUCB2;CDK5R2;GPR146;PHLDB1;PLXND1;NPY2R;SLC8A2;PPP1CB;FADS6;FAM162A;KIF5A;SLC16A6;SLC26A10;SLC16A2;STK32A;PDE8B;SH2D5;PDE8A;FADS1;RNF44;SEMA6D;LMTK2;SHISA2;DGKZ;TUBA4A;TANC2;GPRIN3;TPST1;ACAP2;MYCN;CACNB4;FAM161A;TNIK;UTRN;INTS6L;IPPK;GRIA2;CHRNA3;SEMA7A;CNP;CTTNBP2;ANKRD11;CHAT;ITPR1;SLC38A10;LPL;GPR83;CACNA1H;FBLN5;ZFP36L1;CPLX3;CACNA1I;RAI1;ZKSCAN3;TPPP;GRIA4;CD163;AUTS2;ATP8B2;CPSF3;PTCH1;INHBA;ARHGAP27;CORO2A;CORO2B;QKI;NR4A3;DNMBP;NBEA;TRPV6;TMEM116;GNB2;COL20A1;GNB5;LRCH4;THRB;DAGLA;DOCK3;CELF3;DUSP19;HTR2A;DUSP11;ADAMTS3;CASP8;SCRN1;PSD3;PHACTR3;ZNF385A;GPX1;CAMK1D;ARHGEF15;PDPK1;COBL;SSTR2;ETV5;MSL1;DNAJC2;RCN1;NPC2;CASQ2;ITGB1BP1;PLEC;SMARCD1;ATP1A1;SRM;LRP6;DCAF17;ERBB3;ERICH3;NRIP1;CACNG2;S1PR5;KCNJ4;NTRK2;SLC12A3;MBTPS1;TCF7L1;KCNJ11;ATP2B2;RAD52;FRAS1;TEF;RAB13;PPP2R2D;CCDC66;SSBP2
Genes Up-Regulated In R6/1 Good Vs WT GSE135057	252/2125	1.062355451170258E-5	1.967384980564157E-4	0	0	1.3742176514840423	15.738140938242111	TCERG1;WDSUB1;JMJD1C;THYN1;TXNDC16;ALKBH8;LGALS3;CAPNS1;TRIM28;EPC1;CCNL1;PRKACB;SCAPER;ARL10;MED1;ACOT9;SAP30BP;MECR;ALG5;RSAD1;DNTTIP2;MAPK8IP2;SND1;MTURN;EID1;CD109;ZSCAN21;MTCP1;BEX4;GCDH;BEX2;L3MBTL2;FLII;BAZ2B;APH1B;VPS8;PSMF1;ZNF146;CTC1;PPP1R26;PHC1;ZNF383;SNAPIN;LRRN3;INTS2;NFATC3;PARP12;MLLT11;CDAN1;UNC119;MAGED2;CEP85;TRMT11;RCOR3;PCDHB8;CDS2;FKBP11;AHCTF1;USPL1;PAK1IP1;FAF1;DIS3L;PTPRO;CLTA;PEPD;N4BP2L2;PHF8;BABAM1;RPTOR;NUDCD3;TRIM7;CTSL;XPO6;TIMP2;SDF2;QSOX2;JAK1;NCOA1;BRD3;NCOA2;PRMT5;SSR4;GSTO1;STRADB;TOP3A;ACAD9;TET2;MRPS2;NSUN7;COQ10A;TOPORS;DUS2;NCOR1;MBLAC2;HNRNPH2;ZNF780B;ALDOB;RAPGEF6;AHCY;GRP;TUBD1;ZNF8;TCEAL3;RNF138;ATP6V0E2;PCGF6;NFYC;WDR19;ORMDL1;ELP2;PNMA2;PRSS36;ELP5;BLCAP;STXBP5L;ATAT1;TAOK3;MSRB2;ETFBKMT;PRDM8;ANKRD39;WASHC4;WASHC5;DGKE;GTF2B;DGKA;SAT2;NR3C2;SMCHD1;TMEM147;ZFP30;APMAP;CAPN7;ZNF569;CHP1;NUDT17;ENPP6;MAF1;CDKL2;PUS3;CHRNB2;RAB2B;STX7;ZNF99;HIC1;DISP2;MAU2;KAT6B;SCG5;SNRNP25;ISCU;FTO;ZCCHC8;DDX5;ZNF791;TNKS;ZC4H2;PHB;SPATA5;CSF2RA;ACAT1;ARHGAP12;NPAT;STK36;TPR;CYC1;LONRF2;AP1M1;BPTF;KLHDC10;ATP6V1F;KLHDC2;MOAP1;PNPT1;CBX4;GOT1;CEP350;NFXL1;ASNS;NUP153;HELZ;TBCB;IGSF10;GRHPR;CNOT1;GNAQ;UBA2;GALK2;ZCCHC2;C2ORF42;CDCA7L;CHD8;RASGRF1;FHL1;CBWD2;MEA1;BICD1;IFT52;RPL7A;SNAPC1;SIN3A;TAGAP;C8ORF82;WDR5;NCK2;CEP170;WDR7;ARFGEF3;DSP;CERS5;APAF1;PDE4D;ATRX;ELAC1;VEZF1;ACTR8;ZFP90;NIPSNAP2;GAP43;SETBP1;TMEM216;TERF2IP;LUC7L3;C2ORF50;FXN;SLC25A11;CHMP7;CDH18;VAC14;NUTM1;RBM4B;WIZ;TM2D3;PPM1G;MSTO1;CCDC77;ABCF2;MEST;TRIM44;MLXIP;SEC24B;KDM4C;NICN1;DDX31;S100B;BCKDK;GNPDA1;GPD1L;PPIL3;CLUAP1;TNRC6B;TAF1
Up-regulated Genes In Cerebellum Of 6 Mon HD Q140 Mice Vs Q20 GSE78270	180/1438	1.0869167756705232E-5	1.9976212861944618E-4	0	0	1.4511114461682924	16.585594976836575	TDRKH;USP6NL;WASHC5;PANK3;ZNF292;ITSN1;JMJD1C;ADARB1;AHR;ZDHHC2;SLC8A1;ALKBH8;NR3C2;SMCHD1;GPR176;FADS6;SCN11A;ZMIZ1;PIP4K2B;NRCAM;SLC12A6;LARGE1;SCAPER;SRRM2;NSF;EPHA4;TANGO6;EIF1AX;SEMA6D;LMTK2;TMEM170B;THAP2;TANC2;PIAS1;DISP2;SLC9A3;KAT6B;MAP1A;PPIG;TNIK;UTRN;GRIA2;TNKS;CTTNBP2;ITPR1;CACNA1D;BAZ2B;HIF1A;TTBK2;ARHGAP12;HMBOX1;POM121C;KIF3A;MAP2;RAD21;RNF217;TPR;SYNDIG1;CD300LD;USP51;NPTX1;KCNN3;ZNF148;CD300LF;LONRF2;SPTBN1;IMPG2;BPTF;KLHDC2;CADM3;RABGAP1L;ABCA5;LRRN3;AUTS2;SYT1;ATP8B2;LRBA;CEP350;PTCH1;PBX3;NUP153;HELZ;BRI3BP;MEX3C;ZZEF1;IGSF10;CCDC88A;NBEA;CNOT1;GNAQ;ZNF416;PDE3A;PHF13;TCF4;ATM;LRCH4;CDK13;PCDHB8;CDS2;DYRK2;DAGLA;DOCK3;SLC35F3;FLT3;CHD9;KCNC3;PTPRM;STON2;EEA1;MED13;AKAP11;ADAMTS3;SCRN1;SNAPC1;SIN3A;B3GALT1;PSD3;PHACTR2;CEP170;WDR7;HIF1AN;COA7;TNPO2;JAK1;NCOA1;NCOA2;PPP1R12A;CAMK1D;KCND3;PDPK1;TRPC1;PDE4D;ATRX;VEZF1;ASH1L;TOPORS;VWA8;FAM210A;ARHGEF9;NCOR1;PLCB4;PIK3CA;SETBP1;PPP1R12B;SHANK2;CDH18;ITIH5;INPP1;DDX21;ADD3;FSTL4;JAKMIP2;FBXL20;GNA13;NRIP1;TBL1Y;FYN;CACNG2;EMC7;TRIM44;SLC12A5;CMTM4;KCNB2;TPBG;ATP2B4;ATP2B2;RPRD2;FIG4;NELL1;KLF7;MARCKS;APC;TAOK1;ESF1;TACC1;GPD1L;PTPN4;TAF3;TAF1;MEGF9
Genes Up-Regulated In HD Neurons Treated With ZFP-C Vs Control GSE127821	152/1178	1.1213466341474735E-5	2.0454037101065947E-4	0	0	1.497922952468407	17.073917716477638	ZNF177;WASHC4;OXNAD1;NPY2R;LTN1;JMJD1C;THYN1;SMC6;TXNDC16;PPP1CB;MTRF1;SMCHD1;APMAP;ZFP30;CAPN7;MSANTD2;DPYSL2;NEK1;ZNF569;NRCAM;CCNL1;PRKACB;CCDC93;PDE8A;FADS1;NSF;SAP30BP;SACM1L;STX7;TMEM170B;PDIA6;THAP1;GOLGA8B;DYNC1LI2;CACNB4;FAM161A;ZSCAN21;XRN2;ZNF559;PRKD1;GOLGA8A;ZNF791;ZC4H2;COX18;UTP23;TWF2;PDS5A;HIF1A;ACAT1;ARHGAP12;GJC1;HNRNPDL;SCFD2;RAD21;PSAP;TPR;SARAF;ST3GAL5;ATP6V1H;ZNF148;SPTBN1;SLC19A2;BPTF;PHC1;ABCA5;SYT1;PPP1R21;PBX3;NFXL1;UPF3A;EEF2;IBTK;SASS6;CPE;INTS7;ATM;MAGED2;ZNF655;GNB5;FBXL5;RERE;CREBZF;INTS13;AHCTF1;FHL1;PTPRO;CBWD2;SART1;AKAP11;ADAMTS3;AUH;SIN3A;ZNF41;BBS9;WDR7;ZNF766;JAK1;CHST9;KLF12;HSDL1;MRPS25;ELAC2;ABCC5;ACAD9;C17ORF80;PLPBP;PLRG1;MSL1;MBLAC2;LUC7L3;TMBIM6;MTFR1;ITGB1BP1;ZMYND11;RAPGEF6;TRIM56;CREB5;CCDC90B;C11ORF54;AHCY;RRN3;RGPD8;LRP2;ASB15;ZNF507;RSBN1L;ZNF227;ZNF468;E2F6;TRIM44;ZNF222;RNF20;RANBP2;SEC24B;KDM4C;WDR19;DDX31;DDHD2;PNMA2;DEK;MLH1;MAPK10;KLF7;TAOK3;APC;ZNF615;ERCC5;P4HB;CCDC66;PPIL3;ZNF354A;SLC25A36
Genes Down-Regulated In Cysteamine Treated STHdhQ111 Vs Control GSE129143	73/477	1.1359941557373465E-5	2.056632620168273E-4	0	0	1.808968967962786	20.595866563617957	USP6NL;CHD9;CHD8;ITSN1;LTN1;PTPN21;WBP1L;SOGA1;SH3RF1;PHF8;DUSP11;AKAP11;PPIP5K1;PHACTR2;BBS9;PIP4K2B;WDR7;ERC1;HIF1AN;ATP7A;ACAD11;SLC12A6;PRKACB;TNPO2;SCAPER;NCOA2;PDPK1;PDE4D;MYOF;ATG13;VWA8;CHMP4C;PRKD1;UTRN;TLN1;RAPGEF6;DOCK1;FLII;MTMR6;HMBOX1;PRR14L;STK36;ZNF507;TMEM127;ABL1;RAB11FIP3;BPTF;KLHDC10;NEK9;MBTPS1;KDM4C;CMTM4;LRBA;CEP350;INTS3;PCDHGC3;DDHD2;ZZEF1;KLHL20;TNRC6C;IRGQ;IBTK;CDAN1;NBEA;APC;FUBP3;CNOT1;AAK1;TUBGCP6;ATM;INTS7;PKN1;ZNF652
Myotonic Dystrophy 1 Markers In Human Skeletal Muscle GSE48828	368/3271	1.1444575586262029E-5	2.056632620168273E-4	0	0	1.3080509780139717	14.88299707966289	ZNF177;EIF4A1;TRIO;PITPNA;EIF4A3;AQP7;CBLB;ADARB1;SMC6;RPL8;GPATCH8;RRP9;PSMD8;LGALS3;LRMDA;RNF115;TRIM28;RPS19;RPS18;NIPAL2;AP1S2;CHAC1;SLC12A6;ACAD11;CCDC93;SRRM2;ACOT9;SAP30BP;ATP6V0E1;C17ORF49;SECISBP2;IFRD1;WDR74;KCNK15;DNTTIP2;IMP4;HCFC2;MAPK8IP2;MFSD12;MIF4GD;SND1;THAP1;DDX39A;RRAGC;IFT81;CD109;ZSCAN21;XRN2;JTB;PRKD1;PFN1;RPL28;OPTN;PLA1A;TSPYL5;TMEM87A;SLC22A5;FLII;BAZ2B;ADAMTS12;UBE2J2;OAZ1;HIF1A;MTMR6;GABARAP;RRAS;ZNF827;RAD21;RNF217;ERI3;SPTBN1;ZNF146;PRELID3B;NR2C2AP;SLC19A2;MSR1;MYH7B;FIS1;XBP1;RPL41;RABGAP1L;ZNF383;TMEM184B;FAM78A;LRBA;FZD7;RAB3IP;NBEAL1;MICAL2;UPF3A;MANF;CCDC88A;ADCK2;FUBP3;RPS29;ADCK1;CYSTM1;ATM;CEP85;TRMT11;CDS2;CSRNP2;SYNM;INTS13;USPL1;C2CD3;PAK1IP1;PTPRM;ZNF44;STON2;ADO;AREG;N4BP2L2;SH3RF1;JPH2;MED13;TRIM7;SERP1;CTSL;ADAMTSL3;PEA15;TNKS1BP1;GNPNAT1;SDF2;RRP12;CD34;CCR3;CTSB;OFD1;NCOA2;PRMT5;MRPS26;SSR4;GSTO1;MRPS25;MYOF;SLC2A12;TET2;AEN;C1ORF43;TUBG2;AMPD3;GNL2;COQ10A;VAMP8;KIN;RNF167;NCOR1;PLCB4;SDHAF2;SLCO4A1;RBM12B;PLEKHO1;PIGL;CHST3;PPARD;CD63;AHCY;GSTP1;NIP7;ICA1L;MIS12;FITM1;DERL2;CENPC;RXRB;PRR14L;MGAT1;EMC6;ZNF589;EMC7;HEATR6;PCGF5;AADAT;PLEKHA5;ORMDL1;AIG1;GATAD2A;TMEM59;SPCS1;TAOK1;SNX15;TSR1;ETFBKMT;FAS;LY6G5B;FAU;YPEL5;ZNF354A;SRP19;PLVAP;PHLDB1;KIAA1191;GTF2B;WBP1L;PPP1CB;TMEM147;CAPN6;APMAP;RGS1;SLC16A6;NEK1;SIRPA;MAF1;TMSB10;FADS1;CA14;PUS3;NSF;STX8;SEMA6D;WNT5A;RPS6;UBALD2;CGRRF1;PDIA6;TUBA4A;FAM118B;GOLGA8B;MAU2;KAT6B;SRSF2;APLNR;TNIK;UTRN;GOLGA8A;DAP3;USP54;PDS5A;KIR2DL2;ZFP36L1;HMBOX1;ZKSCAN8;BAG1;PSAP;HACL1;ZNF546;KDSR;AP1M1;BPTF;HSPA9;ANKRD29;C8ORF37;CD163;TGFB2;CCDC137;TRAPPC4;CPSF3;ASNS;FANCC;HELZ;EEF2;CRLS1;TMEM230;DRAP1;IBTK;PAN3;NBEA;GNB2;UBA2;TCF4;LRP10;COX20;NFKBIB;YWHAE;CREBZF;C2ORF42;DYRK2;YWHAB;CHD9;CDCA7L;DOCK8;PINX1;FHL3;MEA1;FUNDC2;LASP1;NOB1;SCRN1;UBE2Q1;MYO18B;PSD3;PHACTR2;SPX;WDR7;ERC1;COA7;GET4;TGIF1;KLF12;DDX59;JAGN1;GPX4;TRPC1;DYNLT3;ATRX;BCKDHB;C3ORF62;COBL;DDX54;PLPBP;SSTR2;SENP3;ETV5;TNFRSF1A;SETBP1;CRY1;LUC7L3;MTFR1;NAA38;PPP1R12B;PFDN5;DOCK1;PLEC;ITIH5;STOML2;TRIM52;RRN3;DCTN2;DDX21;FURIN;ASAP2;ATP1A1;ADD3;CYP3A4;ASB15;SRM;PPM1G;LRP6;MRM3;GNA13;GNG2;TAF1B;ERBB3;NRIP1;DNAJB9;RALY;E2F4;MTA2;ABCF2;E2F6;KLRG1;TTC14;MMAA;NAA10;LUM;NICN1;CCDC59;LIMK1;ADRM1;ATP2B4;ANXA2R;ATP2B2;TNRC6C;RAD52;MFAP4;MARCKS;ACTC1;FRAS1;GNPDA1;APC;ERCC1;TAF7;SMAP2;RECK;SLC25A36;TNRC6B;TAF1
Genes Changed In Striatal Cholinergic Interneurons Of HdhQ170 Vs HdhQ20 PMID32681824	164/1290	1.1617538757984164E-5	2.0723638990345283E-4	0	0	1.4744943324258737	16.754671195800658	EIF4A1;PHLDB1;TRIO;PANK3;TMEM167B;CD81;ZNF292;JMJD1C;WBP1L;CAPNS1;ZMIZ1;ARHGDIA;EPC1;NRCAM;SLC16A2;BSN;PDE8B;TMSB10;PDE8A;EPHA4;SLC30A3;ACTN2;SEMA6D;TTC7B;TSC2;TANC2;PIAS1;GPRIN3;EID1;HIC2;ACAP2;CARHSP1;CACNB4;KAT6B;PARD3;UQCRC1;SELENOW;PRKD1;TNIK;UTRN;RIN1;PFN1;GRIA2;CTTNBP2;ANKRD11;ITPR1;BAZ2B;OAZ1;GABARAP;MYL12B;RAI1;GRIN2A;ZKSCAN8;TPR;NDN;GSE1;NPTX1;CYC1;ZNF148;SPTBN1;KLHDC2;TRAPPC1;AUTS2;ATP8B2;FAM78A;LRBA;SETD1B;CEP350;PTCH1;NFATC3;DSTN;NUP153;HELZ;BBIP1;INHBA;EEF2;BRI3BP;QKI;COQ5;CYLD;CCDC88A;IBTK;NR4A3;TCF4;CDK13;FERMT2;ZNF652;RARG;AHCTF1;DYRK2;DOCK3;THRB;CHD9;FHL1;HTR2A;DUSP11;MED13;ADAMTS3;SIPA1L1;UBE2Q1;SIN3A;B3GALT1;PEA15;PSD3;UBXN7;WDR7;HIF1AN;STUM;NCOA1;KDM6B;MAPK1IP1L;NCOA2;PACRG;PDPK1;TET2;PPP2R5B;PRPF40A;ASH1L;ARID1A;ETV5;MLF2;CNKSR2;NCOR1;RNF169;PIK3CA;SETBP1;UBE2R2;ZNF638;ZMYND11;VAMP2;PLEC;KCNA1;RGPD8;LRP6;PPM1G;SRM;CAMKK2;FAM156B;ATP5F1B;PRR14L;FAM184A;NRIP1;SPOP;KCNJ4;RANBP2;NTRK2;SEC24B;PLEKHA5;ATP2B2;SOD1;SKI;TNRC6C;KLF7;MARCKS;TEF;APC;TAOK1;CAMK4;TACC1;CCDC66;PTPN4;SMAP2;GPR146;TNRC6B
Mouse Cortex Mature Oligodendrocyte Markers PMID19013282	217/1791	1.1837244869970196E-5	2.0961427777042114E-4	0	0	1.4031963545115804	15.918223788851824	USP6NL;SMARCB1;EIF4A3;TSEN54;TXNDC16;TXNDC17;PSMD8;SCAMP5;LRMDA;RPS18;AP1S2;HOMER3;MLYCD;TNS3;PRIMA1;ATP6V0E1;MEF2B;IAH1;C17ORF49;PHYKPL;SECISBP2;KCNK13;TALDO1;IMP4;HCFC2;MIF4GD;THAP2;MAPK8IP1;CARHSP1;DDX39A;DAAM2;PARD3;ZSCAN21;KCTD13;JTB;MTCP1;TLN1;VPS25;SLC22A5;CDCA5;FLII;PPP1R35;LPAR1;ENDOD1;PDGFA;AGAP1;AGAP4;GABARAP;MYL12B;SPTBN1;CDR2;FIS1;XBP1;PHC1;SNAPIN;WDR59;CRADD;TNFSF12;FZD7;NFATC3;DELE1;PARVB;MANF;SASS6;CYSTM1;INTS7;FERMT2;CDS2;HERPUD2;PPP1R17;KCNC3;TRMO;ADO;TRIM7;SERP1;HYAL1;NMRK1;CTSK;PEA15;TIMP2;TSPO;GNPNAT1;ZCCHC24;GPR37;SSR4;OPALIN;NIPA1;JOSD2;COMMD1;MRPS7;MRPS6;NCOR1;NFX1;PIGA;CNKSR3;MZB1;TLCD1;VGLL4;PPARD;CSTB;GRN;INPP1;GSTP1;DERL2;TUBD1;RNF135;RNF138;METTL7A;CAVIN3;SAMD4B;MLH1;TUBB4A;SORBS3;GATAD2A;ATAT1;SNX15;NUCB1;RAB9A;PKN1;PNPLA2;ANKRD39;NDUFA13;PHLDB1;CD81;SAT2;LAMP1;FADS6;SLCO2B1;ENPP1;ENPP6;HMGN2;ACAA1;ARHGEF40;MAF1;PDE8A;CA14;WASHC3;FBXW8;SEMA6D;RPS6;UBALD2;TPST1;ACAP2;GPANK1;POLG2;MAP7D1;STAMBP;RNASEH2B;CNP;USP54;PXN;SLC38A10;KLC1;DHRS7B;TMEM128;ABL1;BMF;HACL1;RHPN2;MPST;CBX2;FANCC;ARHGAP27;NMRAL1;GRHPR;NAT2;CNTN2;CSPG4;TGFBI;LRCH4;LRP10;NFKBIB;PRKCSH;DUSP19;ILK;DBI;DUSP16;SGCE;HEBP1;BCL7C;HIF1AN;USP30;EDIL3;METTL15;GET4;PLEKHG3;TTC32;SHROOM3;COBL;ACTR8;DDOST;CTDSP1;NPC2;ATG4C;TMBIM6;MTFR1;ITGB1BP1;LCT;DOCK1;PON2;WIZ;TMA16;DNAJB2;ERBB3;SH3BP2;E2F5;MTA2;S1PR5;SMOX;S100B;GFER;BCKDK;ERCC1;PPP2R2D;CDR2L;P4HB;BET1
Genes Down-Regulated In Expression In 13 Wk TIF-IA KO HD Mice GSE29647	267/2275	1.2240672952255466E-5	2.151874824795055E-4	0	0	1.3596601560824466	15.37877108324557	TCERG1;APP;ITSN1;THYN1;ADARB1;ENO2;HS6ST1;GPATCH8;RPS6KA4;SCAMP5;GOLGA2;AP1S2;AP1S1;SLC12A6;PRKACB;CHID1;EPHA4;CHIA;UNC13A;TSPYL1;ACTN2;ACTN1;ARMC7;CSNK1E;MAPK8IP2;ATG13;SND1;MAPK8IP1;EID1;PARD3;VOPP1;RIN1;LRPAP1;BEX2;MGST3;AGAP1;AGAP4;OAZ1;MYL12B;ZNF707;ERI3;ST3GAL5;B4GALNT1;PCDHA2;ZNF148;ST3GAL2;RBM10;VTI1B;XBP1;CADM3;RABGAP1L;GPR12;CRADD;RAB3IP;PBX3;NR1D2;BBIP1;SMARCA4;POU6F1;MLLT11;ADCK1;ID4;GRB2;SERPINI1;GRIK5;PTPRO;ICA1;KIF17;C16ORF70;NUDCD3;MMP24;AUH;CRTAC1;XPO6;TRIM2;BBS9;SH3BGRL2;ENOPH1;HRAS;DLGAP4;NCOA1;BRD3;EPS15L1;ASH1L;TUBG2;COQ10A;TOPORS;MLF2;SLC7A4;RNF167;MRPS9;NCOR1;NFX1;PITPNM2;MICU1;MPND;VAMP2;KCNA1;CIPC;NIP7;CAMKK2;GGA2;RXRB;TCEAL3;HAS1;CHN1;SPOP;TBL1Y;ZNF467;ATP6V0E2;MEF2D;MPP3;SF3A2;MCRS1;PLEKHA5;ELP2;NMNAT3;KRT10;PEX14;MPP7;FIG4;MAS1;TMEM158;TAOK1;CAMK4;SNX15;NDUFAB1;ZNF354A;ACTR10;NUCB2;CDK5R2;SRP19;DGKE;PLXND1;CLSTN1;TOMM20;HID1;KIF5A;SLC16A6;LARGE1;TMSB10;AP2M1;CDKL2;NSF;RNF44;SLC30A3;CEP131;ADAM11;TTC7B;TSC2;DGKZ;TUBA4A;PIAS1;TPST1;GOLGA8B;MAU2;MYCN;CACNB4;NCL;SELENOW;SCG5;STAMBP;RPP25;UTRN;FTO;GRIA2;DDX5;SEMA7A;SMYD5;ITPR1;GPR83;PHB;KLC1;CACNA1H;ACAT1;RAI1;GRK2;KIF3A;CDH22;CAMTA2;NDUFV1;BPTF;DENND4B;SYT1;AUTS2;CBX4;GOT1;KLHL26;DNAJC11;ASNS;ARHGAP27;CORO2A;CORO2B;FBXO33;IFT20;GRHPR;GNB2;UBE2O;GNB5;C2ORF42;YWHAB;CHD8;RASGRF1;HEBP1;SIN3A;PSD3;SULT4A1;ZNF385A;CAMK1D;PDPK1;TRPC1;ELAC2;ABCC5;PPP2R5B;ARID1A;MSL1;ACTA1;DNAJC2;C1ORF159;ZNF638;CASQ2;LUC7L3;NAA38;ITGB1BP1;ZMYND11;SLC25A11;CHMP7;SLC25A14;PLEC;HDAC5;SMARCD1;DDX24;ZBTB45;TM2D3;SRM;KCTD20;MSTO1;RAB40C;ERICH3;NRIP1;CACNG2;ABCF2;CFAP20;MEST;ATP9A;KCNJ4;MBTPS1;SEC24B;SLC12A5;KCNJ9;MBOAT7;NICN1;KCNIP4;DTNBP1;LAMB1;ATP2B2;SOD1;TNRC6C;MAPK10;KLF7;TEF;APC;CARM1;MGAT4B;SMAP2;SSBP2;CLUAP1
Genes Changed In Chat-expressing Interneurons Of R6/2 Vs WT PMID32681824	149/1153	1.2670138078702732E-5	2.2113492790599157E-4	0	0	1.4998051400761128	16.912196706727713	SERPINE2;FAM13A;PITPNA;CBLB;MSI2;GPATCH8;SLC8A1;NR3C2;LRMDA;TRIM28;ZMIZ1;NEK1;NRCAM;BSN;LARGE1;SCAPER;PRIMA1;EPHA4;MECR;ESCO1;ACTN1;MAGI3;ATG10;TANC2;MAPK8IP1;GPRIN3;EID1;CACNB4;PARD3;MAP1A;SRSF2;PRKD1;TNIK;UTRN;BLZF1;CTTNBP2;CHAT;AGAP1;AGAP4;GPR83;CACNA1D;PDS5A;KLC1;ARHGAP12;FAM171A1;ZMAT4;SYNDIG1;TSPAN5;ATP6V1H;ZNF148;HMGCLL1;RBM10;CADM3;PNPT1;CRADD;SYT1;SMURF2;PBX3;CRIM1;MICAL2;NR1D2;ESRRG;HELZ;CORO2A;CCDC88A;NBEA;FUBP3;PDE3A;CPE;TCF4;GNB5;CDS2;YWHAE;RBM26;SYCP2;CHD8;RASGRF1;PTPRO;PTPRM;PEPD;BICD1;N4BP2L2;LARP1B;SH3RF1;SGCE;MED13;SCRN1;TRIM2;B3GALT1;TIMP2;SH3BGRL2;PHF24;WDR7;JAK1;PCMTD1;PSTK;NCOA1;KDM6B;NCOA2;KLF12;TACR3;EPS15L1;GAB2;ASH1L;TERF2;AJAP1;MLF2;MRPS9;AFTPH;NCOR1;PLCB4;PIK3CA;ZNF638;PITPNM2;PPP1R12B;RAPGEF6;CDH18;PPARD;DCTN2;ATP1A1;NTN1;PPM1E;THSD4;FBXL20;FAM156B;GNG2;ATP5F1B;FAM184A;CACNG2;MEF2D;PDLIM7;TTC14;NTRK2;SLC12A5;KCNB2;KCNIP4;DDHD2;DTNBP1;TTC1;MAPK10;NELL1;FRAS1;TAOK3;TEF;APC;KANSL3;TACC1;PTPN4;NEK11
Genes Down-Regulated In dSPNs Of R6/2 Vs WT PMID32681824	103/739	1.3981233483915721E-5	2.4227480308556816E-4	0	0	1.6276733168072108	18.193797999796043	AHCYL1;SERPINE2;ULK4;SLC8A2;PPP1CB;AP1S1;STK32A;BSN;PDE8B;PDE8A;PRIMA1;ACVR1;NSF;UNC13A;ACTN2;ACTN1;ARMC9;LMTK2;DGKZ;PIAS1;GPRIN3;TPST1;ACAP2;CACNB4;PARD3;PRKD1;TNIK;UTRN;GRIA2;CTTNBP2;ANKRD11;AGAP2;ITPR1;AGAP1;AGAP4;FAM171A1;CACNA1I;GRIN2A;ZMAT4;SYNDIG1;ST3GAL5;HMGCLL1;VTI1B;GRIA4;CFAP74;RABGAP1L;AUTS2;SYT1;LRBA;PTCH1;PBX3;CORO2B;CYLD;NBEA;GNB5;DAGLA;DOCK3;SLC35F3;GRIK5;CELF3;KIF17;ADAMTS3;SIPA1L1;SCRN1;B3GALT1;PHF24;BBS9;PCMTD1;CAMK1D;PDPK1;COBL;AJAP1;CNKSR2;ARHGEF9;NFX1;PITPNM2;MICU1;PLEC;CIPC;ATP1A1;FSTL4;THSD4;CAMKK2;RAB40C;CHN1;TBL1Y;MEF2D;KCNJ4;SLC12A5;PLEKHA5;NMNAT3;UBE2G1;ATP2B2;MPP7;SKI;TNRC6C;TMEM158;FRAS1;ABI2;TEF;CAMK4;TACC1;SSBP2
Expression In The Heart Of Mice Inducibly Expressing Celf1 For 12 H GSE56185	406/3662	1.468011915784182E-5	2.5104724066423085E-4	0	0	1.2900516994266995	14.357006542719757	USP6NL;TRIO;RPL34;ARPC5L;MSANTD3;TSEN54;MYLK;CNST;ZMIZ1;AP1S1;HOMER3;TSPYL1;SECISBP2;ZNF160;ARMC9;HPCAL1;ARMC7;ZNF12;SND1;EID1;DYNC1LI2;DAAM2;SARNP;MAP1A;JTB;TARS2;TSPYL5;LRPAP1;PRKRIP1;FLII;AGAP2;GATA5;SDSL;OAZ1;POM121C;TERT;RDH13;PSMF1;ST3GAL2;MYH7B;CFAP74;PHC1;WDR59;SNAPIN;FZD7;NR1D2;GP5;POU6F1;FOSL1;EHD2;UNC119;CDK13;HOXD9;RARG;KCNC3;ADO;MED15;JPH2;MED13;TRIM7;RRP12;HAVCR2;OFD1;TIGD5;METRN;NIPA1;MRPL49;JOSD2;SLC39A12;COQ10A;SLC7A4;PIGA;PLSCR4;RAPGEF5;PPARA;PPARD;ENG;CIPC;SNX30;GGA2;RNF135;GGA3;GPNMB;METTL7A;RPS2;MEF2D;SF3A2;SAMD4B;NMNAT3;WTIP;BLCAP;GATAD2A;SKI;FIG4;TMEM158;NUCB1;PKN1;CRLF2;GPR146;ANKRD39;PHLDB1;TMEM167B;PLXND1;MSI1;SAT2;MSI2;SLC8A2;ZFP30;SLCO2B1;GRAP2;CHP1;LARGE1;SLC16A2;ZNF202;SH2D5;MAP2K3;FBXW8;EIF1AX;CEP131;UBALD2;HIC1;DISP2;GOLGA8B;SLC9A3;ACAP1;SRSF2;STAMBP;SNRPA;FTL;KANK3;FTO;SEMA7A;SLC38A10;FBXO46;PHB;KLC1;ADAP2;DVL2;ABL1;ZNF546;IGFBP7;TPPP;RBPMS;ATP8B2;FBXO38;EEF2;C1ORF216;AAK1;CPE;CSPG4;TUBGCP4;ZNF655;LRCH4;FLT1;DAGLA;SYCP2;FLT3;PIK3CD;PTPN21;ARRB2;PTPN23;DUSP16;DUSP11;METTL14;ADAMTS3;ZNF768;TNPO2;PHACTR4;ADAMTS7;PLEKHG3;GPX1;ELAC2;ATRX;PLPBP;CTDSP1;TMBIM6;PPP1R12B;MET;TRIM56;NLGN3;SMARCD1;LRP1;FURIN;PRCP;NTN1;THSD4;ZNF629;SH3BP2;POLR2E;ZNF740;ATP9A;KCNJ4;MLXIP;CIZ1;SEC24B;MBOAT7;ADRM1;PTPN14;BCKDK;TNRC6C;KLF7;MARCKS;SLC25A30;ESF1;CDR2L;PTPN4;RECK;PPIL4;APP;RFESD;HS6ST1;TXNDC15;RPS6KA4;GOLGA2;RASSF1;EDNRA;TRIM28;RPS18;CCDC93;TNS3;ICOSLG;SRRM2;ATP6V1G1;TANGO6;SMARCC2;PHYKPL;ACTN1;ACSL6;TALDO1;ACTN4;CSNK1E;MTURN;CDC37;RIN1;TLN1;PLA1A;RTEL1;TWF2;MYL12B;NEU3;RRAS;SCFD2;MIER2;SARAF;GSE1;B4GALNT1;TSPAN3;RBM10;RABGAP1L;TMEM184B;CDSN;TNFSF12;PARVB;PHETA1;SMARCA4;CCDC88A;SMTN;CDAN1;FUBP3;RGL2;CDS2;FKBP11;CSRNP2;SYNM;C2CD3;PTPRO;MRPS10;PTPRM;KIF17;SH3RF1;BABAM1;RPTOR;ARV1;HYAL1;XPO6;CHMP1A;MRPS26;SYK;MRPS7;DUS2;NFX1;CNKSR3;PITPNM2;ZNF780B;MICU1;MPND;VGLL4;AHCY;RGPD8;TYMP;CAMKK2;CST3;ARVCF;EMC6;ATP6V0E2;XDH;RANBP2;CAVIN3;KRT10;SORBS3;ATAT1;TACC1;SIRPG;WBP1L;NR3C2;PPIP5K1;SIRPA;ACAA1;KIRREL1;IL11RA;WNT5A;ADAM11;LMTK2;TSC2;ZNF99;CGRRF1;MAU2;FAM161A;DNAJC30;MAP7D1;SIDT1;CHMP4C;USP54;ARHGEF28;PXN;SLC1A4;LTBP3;RAI1;CDH22;ZC3H18;SUDS3;CYC1;RHPN2;FGF22;KLHDC10;MPST;DENND4B;CBX4;KLHL26;PTCH1;CRIM1;HMGA1;ARHGAP27;GRHPR;NR4A3;DNMBP;CNOT11;MAN2B2;GNB2;CNTN2;UBE2O;PHF13;GNB5;TGFBI;LRP10;ZCCHC3;COX20;NFKBIB;RERE;CREBZF;YWHAB;PINX1;HSPB7;HEBP1;LASP1;UBE2Q1;CNPPD1;KDM6B;MAPK1IP1L;HSDL1;ARHGEF15;PPP2R5B;SHROOM3;DDX54;ARID1A;ETV4;MMP9;ACTA1;SFPQ;DCT;TBC1D5;MYH9;TERF2IP;PLEC;CREB5;ATF6B;POLDIP2;WIZ;RNF113A;GNG2;RALY;VHL;ABCF2;PDLIM7;TCF7L1;TPBG;LIMK1;PCDHGC3;MAPK11;IRGQ;TEF;GNPDA2;GLB1;CARM1;POLE3;GPD1L
Genes Down-Regulated In Diacylglycerol Kinase Inhibitor II Treated STHdhQ111 Vs Control GSE129143	318/2782	1.4694438653883259E-5	2.5104724066423085E-4	0	0	1.3252139712381859	14.74703601349002	APP;PANK3;TRIO;ITSN1;PITPNA;CBLB;SMC4;ZDHHC2;SOGA1;CYB5D2;MYLK;RPS6KA4;GOLGA2;CNST;CAPNS1;TRIM24;AP1S2;PIP4K2B;CPNE2;PRKACB;SCAPER;TNS3;CHID1;TSPYL1;SMARCC2;ACTN1;SACM1L;SYTL1;ACTN4;KNL1;TMEM170B;HCFC2;MFSD12;TM4SF1;MTURN;MAPK8IP1;MAP1A;UQCRC1;PRKD1;TLN1;TRIB2;NBL1;HOXB6;LRPAP1;ZNF395;CTBP2;CDCA5;FLII;MGST3;LPAR1;AGAP2;MTMR6;TTBK2;MYL12B;APH1B;RRAS;ZNF827;INPP5F;RAD21;ZNF703;ST3GAL5;CEP72;GSE1;TSPAN5;KCNN3;TSPAN3;TRPM6;ST3GAL2;SPTBN1;SEC31A;CTC1;TMEM184B;PPP1R21;TNFSF12;SETD1B;LRBA;INTS3;PBX3;MICAL2;PAFAH2;SMARCA4;POU6F1;EHD2;CCDC88A;SMTN;CDAN1;SASS6;ID4;UNC119;MAGED2;RCOR3;FERMT2;RARG;FBH1;GRIK5;MED15;SH3RF1;PHF8;MED13;TIMP2;TSPO;BBS9;TNKS1BP1;KRTAP1-5;LMCD1;CD34;ZCCHC24;NCOA2;TIGD5;SYK;STRADB;MYOF;MRPL49;TET2;EPS15L1;ASH1L;HADHB;VWA8;VAMP8;ARHGEF9;MBLAC2;PLSCR4;PAX9;TLCD1;VGLL4;VAMP2;PPARD;HBEGF;INPP1;TUBD1;CAPG;FSTL1;CENPC;ARVCF;PRR14L;FLNA;MGAT1;METTL7A;ZNF467;MEF2D;WDR19;SORBS3;GATAD2A;SKI;ATAT1;TMEM158;TAOK1;RAB9A;TACC1;FMOD;MEGF9;PHLDB1;CD81;CLSTN1;LTN1;WBP1L;SAT2;MSI2;AHR;NR3C2;HID1;ENPP1;CHP1;ZNF326;HMGN2;ARHGEF40;SYBU;AP2M1;NSF;PIAS3;FBXW8;TPM4;IL11RA;MAGI3;ADAM11;TSC2;UBALD2;PDGFRL;PIAS1;GPRIN3;TPST1;GOLGA8B;CLIP2;ACAP2;KAT6B;MAP7D1;CHMP4C;ANAPC4;UTRN;KANK3;IPPK;ZCCHC8;LRRC56;CNP;TNKS;ZC4H2;PXN;FBLN1;KLC1;ACAT1;CNN2;BCL2L12;STK36;PMVK;ABL1;BMF;HACL1;CAMTA2;TGFB2;TRAPPC1;KLHL25;ATP8B2;SMURF2;KLHL26;PTCH1;CEP350;CRIM1;HELZ;CORO2A;ZZEF1;IGSF10;DNMBP;CNOT1;GNAQ;AAK1;UBE2O;UBA2;PHF13;TCF4;TGFBI;LRCH4;ACBD3;RERE;ZNF512B;YWHAE;ACADVL;CHD9;CHD8;FHL3;PIK3CD;ILK;DBI;LASP1;CASP8;SCRN1;SIN3A;PSD3;CEP170;ERC1;HIF1AN;ATP7A;EDIL3;ZNF385A;PHACTR4;ADAMTS7;PLEKHG3;MAPK1IP1L;DSP;PPP1R12A;GPX1;CAMK1D;APAF1;PDPK1;DYNLT3;PDE4D;ABCC6;PPP2R5B;SHROOM3;ARID1A;MSL1;TNFRSF1A;NIPSNAP2;RP2;ZNF638;MYH9;BIRC5;MET;DOCK1;CDH18;PLEC;LRP1;UHRF1;ATP10A;FURIN;ADD3;LRP6;RSBN1L;IGF2BP1;IARS2;MEST;ATP9A;PDLIM7;SLC12A3;TCF7L1;SEC24B;SLC12A5;NICN1;PCDHGC3;ATP2B4;RPRD2;DEK;S100B;PTPN14;TICRR;BCKDK;MAPK11;IRGQ;MARCKS;TEF;XPNPEP2;RAB13;SARDH;P4HB;GPD1L;SSBP2;RECK;TNRC6B;TAF1
Genes Up-Regulated In Human HD Neurons Vs Control Neurons PMID32070434	155/1212	1.485593754990267E-5	2.520314999724747E-4	0	0	1.4826307900863103	16.48257097291774	PRDM8;WASHC4;CHRM3;TRIO;SERPINE2;FAM13A;MSI2;HS6ST1;SLC8A1;HID1;GJA1;CNST;ZMIZ1;LONP1;SIRPA;PIP4K2B;BSN;PRKACB;SYBU;MAP2K3;SRRM2;EPHA4;ATP6V0E1;ACTN1;IFRD1;WNT5A;HPCAL1;LMTK2;ZNF12;ACTN4;TMEM170B;MFSD12;MTURN;CLIP2;KAT6B;MAP7D1;GRIA2;SEMA7A;ANKRD11;ZBTB1;SLC38A10;LPL;LTBP3;HIF1A;NKAPL;TTBK2;NEUROD1;CACNA1I;FAM171A1;GRIN2A;HMBOX1;RAD21;TPR;SAFB2;TSPAN5;B4GALNT1;NPTX1;TPPP;ZNF148;CD99;PRELID3B;ISOC2;PNPT1;LRRN3;DENND4B;CEP350;NR1D2;CORO2B;FBXO33;BRI3BP;MEX3C;TSGA10;SMTN;P4HA2;GNAQ;SASS6;UNC119;CYSTM1;TCF4;SERINC3;RCOR2;AHCTF1;RBM26;THRB;SYCP2;CHD9;PRKCSH;UBE2Q1;SNAPC1;PEA15;PSD3;NCK2;WDR5;DLGAP4;JAK1;NCOA1;GPR37;PPP1R12A;CAMK1D;PDPK1;PDE4D;ANXA5;DDX54;COBL;JOSD2;GCNA;TOPORS;AJAP1;CNKSR2;DNAJC2;RCN1;AFTPH;HNRNPH1;ZNF638;MYH9;TOP1;RAPGEF5;CDH18;TRIM56;CSTB;CAB39;CIPC;PRCP;ATP1A1;PHYHIP;CENPC;DNAJB2;RNF113A;RSBN1L;CHN1;KRIT1;E2F4;METTL7A;CACNG2;KCNJ4;RANBP2;SLC12A5;KCNJ9;PCGF5;CMTM4;MBOAT7;TPBG;KCNIP4;LYSMD2;PLEKHA5;ATP2B2;KRT10;STXBP5L;TEF;ESF1;TACC1;CCDC66;YPEL5;TAF3;PNPLA2
Genes Down-Regulated In Expression In Hsp90 Inhibitor Treated R6/2 HD Mice Vs WT Mice GSE29681	388/3482	1.5218424281083967E-5	2.56388175735484E-4	0	0	1.2953253476129294	14.369048926086272	CNTFR;TRIO;SERPINE2;ITSN1;ARPC5L;STMN4;ADARB1;ENO2;SCAMP5;GJA1;CNST;ZMIZ1;AP1S1;PIP4K2B;PRKACB;PRIMA1;CHID1;MED1;IAH1;UNC13A;ARMC9;ATG13;SND1;DYNC1LI2;DAAM2;PARD3;MAP1A;PRKD1;TSPYL5;AGAP1;AGAP4;CFP;FAM171A1;SYNDIG1;ST3GAL5;ST3GAL2;VTI1B;MYH7B;GPR12;RAB3IP;NR1D2;CYLD;RARG;NCAN;STON2;ADO;AREG;PHF8;MED13;MMP24;TRIM2;B3GALT1;PHF24;SH3BGRL2;DLGAP4;PCMTD1;OFD1;GPR37;METRN;OPALIN;NIPA1;TACR3;JOSD2;ASH1L;GNL2;AFTPH;NCOR1;RNF169;PIGA;VAMP2;RNF166;HBEGF;KCNA1;CIPC;NIP7;SNX30;SBSN;FSTL1;FSTL4;GGA2;PRR14L;CHN1;FLNA;ZNF467;MEF2D;PCGF5;GPR3;TUBB4A;SKI;FIG4;TMEM158;ABI2;TAOK1;YPEL5;NUCB2;CRLF2;GPR146;PHLDB1;PLXND1;LTN1;MSI2;CDC14A;SLC8A2;PPP1CB;FADS6;SLCO2B1;SLC16A6;SLC26A10;HMGN2;STK32A;SH2D5;TMSB10;FADS1;FBXW8;SEMA6D;DGKZ;PIAS2;TUBA4A;PIAS1;CLEC4A;TPST1;ACAP2;CACNB4;NCL;TNIK;UTRN;INTS6L;SRSF9;FTO;IPPK;PFKFB2;GRIA2;SEMA7A;SMYD5;TNKS;HVCN1;ANKRD11;ITPR1;SLC38A10;GPR83;KLC1;BCL2L12;HMBOX1;ADAP2;HNRNPDL;DVL2;TPPP;GRIA4;ATP8B2;GFPT2;ESRRG;CORO2B;QKI;DRAP1;IBTK;NBEA;LRCH4;DAGLA;SYCP2;CELF3;DUSP19;DUSP11;ADAMTS3;SCRN1;PSD3;PHACTR3;COA7;ATRX;MSL2;COBL;MSL1;DNAJC2;TST;NPC2;ZNF638;TOP1;PPP1R12B;SMARCD1;TMA16;THSD4;SRM;LRP6;DCAF17;P2RY4;ZNF507;HNRNPA1;CACNG2;KCNJ4;NTRK2;SLC12A5;TNRC6C;KLF7;FRAS1;APC;P2RX1;RAB13;MGAT4B;CCDC66;SMAP2;EIF4A1;APP;AHCYL1;ZDHHC2;SOGA1;CYB5D2;RPS6KA4;RPS19;RPS18;CPNE2;BSN;ICOSLG;ACVR1;EPHA4;ESCO1;ACTN2;ACTN1;KCNK13;ACSL6;ACTN4;GPR37L1;MAPK8IP1;THAP1;THEG;CARHSP1;CDC37;XRN2;RIN1;PEX11G;PFN1;TRIB2;LPAR1;RRAS;ZNF827;INPP5F;MAP2;ERI3;GSE1;TSPAN5;OTOF;B4GALNT1;SPTBN1;RABGAP1L;FAM78A;RCC2;PARVB;ADCK2;ID4;PDE3A;CYSTM1;SYNM;INTS13;SLC35F3;GRIK5;KIF17;AKAP11;SIPA1L1;AUH;HYAL1;HRAS;LMCD1;CTSB;ZCCHC24;AMPD3;MLF2;AJAP1;CNKSR2;ARHGEF9;NFX1;PITPNM2;TLCD1;MICU1;VGLL4;RGPD8;PHYHIP;CAMKK2;CST3;RXRB;FAM184A;TBL1Y;HEATR6;RANBP2;CAVIN3;PLEKHA5;UBE2G2;MPP7;MAS1;CSDC2;CAMK4;TACC1;MAMLD1;CDK5R2;SRP19;KIAA1191;SIRPG;RGS5;KIF5A;SIRPA;NRCAM;PDE8B;PDE8A;WASHC3;NSF;FBXW12;IL11RA;LMTK2;SHISA2;TANC2;GPRIN3;MYCN;SELENOW;CTTNBP2;CHAT;LPL;SLC1A4;LTBP3;AGER;CACNA1H;FBLN5;ZFP36L1;ADGRG3;RAI1;FAM83G;KIF3A;TMEM127;ZMAT4;HSPA9;SYT1;AUTS2;CPSF3;PTCH1;INHBA;ARHGAP27;TSGA10;TMEM116;GNB2;COL20A1;CNTN2;GNB5;ACTL10;TGFBI;RBM26;DOCK3;YWHAB;HEBP1;CA4;GATAD1;USP30;COLGALT1;ZNF385A;RBM6;KLF12;CAMK1D;ARHGEF15;PDPK1;ABCC5;SSTR2;ARID1A;ETV5;SSTR4;ACTA1;SFPQ;RCN1;TBC1D5;MYH9;ITGB1BP1;PLEC;CREB5;PLA2G1B;ATP1A1;FAM156B;CYTH4;RAB40C;CBS;ERICH3;RALY;VHL;PDLIM7;TTC14;MBTPS1;TPBG;PCDHGC3;LAMB1;ATP2B2;DEK;TEF;PPP2R2D;RANGRF;SSBP2
Genes Up-Regulated In Expression In Striatum From 10 Wk HdhQ111 HD Mice GSE19780	43/239	1.5848307210112965E-5	2.6515857442575207E-4	0	0	2.1851166423308093	24.15088776605088	C1QB;GRIA2;LRP1;ROCK1;CAMKK2;SCAMP5;RGS5;ZNF827;RAB40C;MAP2;TRIM2;KIF5A;NRIP1;CACNG2;HNRNPA1;ST3GAL2;SRRM2;NSF;KDM6B;NTRK2;CPSF7;CAMK1D;SLC12A5;TRIM41;SYT1;ARHGEF15;ARID1A;CORO2B;TANC2;ZZEF1;MARCKS;ABI2;APC;TEF;TAOK1;MGAT4B;MYH9;ATM;TACC1;TCF4;TNIK;RNF166;CDS2
Expression In Cortex Of 11 Mon BACHD-deltaN17 HD Mice GSE64386	312/2726	1.624794533789434E-5	2.6998298212144975E-4	0	0	1.3261623579964332	14.624313883817576	SERPINE2;ZNF292;THYN1;STMN4;ADARB1;ENO2;MYLK;EDNRA;DPYSL2;AP1S1;CPNE2;CCNL1;HOXA7;ATP6V0E1;MECR;ESCO1;ACTN1;RPL23;KCNK13;ALG5;CLEC11A;ARMC9;HPCAL1;SYTL1;ACSL6;ZNF12;ACTN4;GPR37L1;MAPK8IP1;THAP1;CARHSP1;IFT81;SARNP;XRN2;UQCRC1;VOPP1;RIN1;NBL1;BEX4;BEX2;PPP1R35;MRPL16;ENDOD1;TWF2;AGAP2;UBE2J2;HIF1A;GABARAP;ADAMTS13;APH1B;GJA10;ERI3;ST3GAL5;OTOF;ZNF148;TRPM6;PRELID3B;VTI1B;SLC19A2;CTC1;ARL14EP;CDSN;INTS3;RAB3IP;PBX3;CIDEB;PHETA1;AIMP1;FOSL1;GDF9;FUBP3;FXYD1;FBXL5;HOXD9;FERMT2;SYNM;AHCTF1;INTS13;FBH1;GRIK5;NCAN;FAF1;DIS3L;PTPRO;CLTA;CYB561D1;SIPA1L1;TIMP2;BBS9;PHF24;HRAS;LMCD1;DLGAP4;NCOA1;OR4D1;TIGD5;SSR4;MRPS25;NSUN5;ANXA5;MRPL49;PRPF40A;SLC39A12;COMMD1;MRPS6;TOPORS;SLC7A4;KIN;RNF167;HNRNPH1;PITPNM2;ZNF780B;TLCD1;PLEKHO2;VGLL4;HBEGF;CD63;GRN;GRP;MIS12;ZNF8;FSTL4;CAMKK2;RXRB;PRR14L;HAS1;C22ORF23;ATP6V0E2;MPP3;PCGF5;NFYC;CAVIN3;GPR3;WTIP;SYNJ2BP;TUBB4A;TMEM59;MAS1;SPCS1;TMEM158;CSDC2;CAMK4;MSRB2;FAS;TACC1;PKN1;CRLF3;PNPLA2;ANKRD39;CHRM3;PLVAP;PLXND1;CD80;DGKA;SIRPG;OLFML2A;SLC8A2;HID1;ZFP30;CAPN7;SLC16A6;SIRPA;NRCAM;ZNF689;ENPP6;ACAA1;MAF1;TMSB10;FADS1;CDKL2;IFNA13;IL11RA;STX8;IFNA17;MAGI3;WNT5A;RPS6;CGRRF1;DGKZ;TUBA4A;PIAS1;MAU2;CACNB4;NCL;SIDT1;FKBP9;RPP25;RAI14;IPPK;ZCCHC8;DDX5;ZNF791;C17ORF97;SEMA7A;USP54;ZC4H2;COX18;PXN;LPL;FBLN1;GPR83;CYP2C19;CACNA1H;RAI1;STK36;ZMAT4;CASKIN1;RHPN1;CAMTA2;ZNF546;TPPP;FGF22;TFAP2A;HSPA9;C8ORF37;CPSF7;AUTS2;GOT1;FBXO38;CBX2;GFPT2;DNAJC11;ASNS;INHBA;CRLS1;COQ6;DRAP1;IFT20;TSGA10;CDK3;AAK1;UBA2;ACBD3;ZCCHC3;UBE2M;C2ORF42;ACADVL;RBM26;CHD8;RASGRF1;FHL1;ILK;HEBP1;RPL7A;LASP1;CASP8;SCRN1;TAGAP;COLGALT1;CNPPD1;ZNF385A;GET4;PHACTR4;GPX1;APAF1;GPX4;C14ORF119;TRPC1;ABCC5;COBL;DDX54;PLPBP;VEZF1;NDUFC1;PLRG1;ETV4;MSL1;ACTA1;TST;MMRN2;LUC7L3;ZMYND11;CHMP7;TRIM56;PLEC;ITIH5;ATF6B;RBM4B;WIZ;PRCP;ATP1A1;ASB15;SRM;NTN3;RAB40C;RALY;CCDC77;HNRNPA1;MTA2;ABCF2;E2F6;CCDC184;NTRK2;SEC24B;KDM4C;KCNJ9;KRR1;ADRM1;ATP2B4;ATP2B2;GFER;MAPK10;MAPK11;TEF;PPP2R2D;ERCC5;TAF6;CCDC66;PPIL3;SSBP2;CLUAP1;SLC25A36
Genes Changed In dSPNs Of R6/2 Vs WT PMID32681824	138/1059	1.766055193679433E-5	2.9030895146594393E-4	0	0	1.511793514329959	16.545335974240366	AHCYL1;SERPINE2;ULK4;MSI2;GPATCH8;SLC8A1;NR3C2;SLC8A2;PPP1CB;SMCHD1;AP1S1;BSN;STK32A;PDE8B;SCAPER;PDE8A;PRIMA1;ACVR1;NSF;UNC13A;ACTN2;ACTN1;MAGI3;SEMA6D;ARMC9;LMTK2;DGKZ;PIAS1;GPRIN3;TPST1;ACAP2;CACNB4;PARD3;PRKD1;TNIK;UTRN;GRIA2;CTTNBP2;ANKRD11;AGAP2;ITPR1;AGAP1;AGAP4;BAZ2B;CACNA1I;FAM171A1;GRIN2A;MAP2;ZMAT4;RNF217;SYNDIG1;ST3GAL5;HMGCLL1;VTI1B;GRIA4;KLHDC10;CFAP74;RABGAP1L;AUTS2;SYT1;LRBA;PTCH1;PBX3;CORO2B;CYLD;CCDC88A;PAN3;NBEA;GNAQ;TCF4;GNB5;YWHAE;DAGLA;DOCK3;SLC35F3;CHD9;GRIK5;CELF3;BICD1;KIF17;ADAMTS3;SIPA1L1;SCRN1;B3GALT1;BBS9;PHF24;ERC1;EDIL3;PCMTD1;KLF12;CAMK1D;PDPK1;PDE4D;COBL;NSUN7;AJAP1;CNKSR2;ARHGEF9;GAP43;NCOR1;SETBP1;NFX1;PITPNM2;MICU1;CDH18;PLEC;ROCK1;CIPC;ATP1A1;FSTL4;THSD4;CAMKK2;RAB40C;CHN1;TBL1Y;MEF2D;KCNJ4;SLC12A5;NFYC;PLEKHA5;UBE2G1;ATP2B2;NMNAT3;AIG1;MPP7;STXBP5L;SKI;MAPK10;TNRC6C;TMEM158;FRAS1;TEF;ABI2;APC;CAMK4;TACC1;SSBP2;TNRC6B
Genes Changed In HDACi 106 Treated Vs Untreated Friedreich Ataxia Patient Blood Cells GSE30933	311/2719	1.7710521359010595E-5	2.9030895146594393E-4	0	0	1.3248471436146612	14.495618504531999	ZNF177;SMARCB1;AHCYL1;SERPINE2;RFESD;GFI1;RPL34;ITSN1;LST1;JMJD1C;CBLB;ADARB1;ENO2;ALKBH8;RRP9;RPS6KA4;SCAMP5;LGALS3;LRMDA;LGALS1;CAPNS1;RPS18;HOMER3;PIP4K2B;ZNF600;RPL37;TNS3;SRRM2;ACVR1;ACOT9;SECISBP2;SACM1L;KCNK13;CLEC11A;ATG10;HSD11B1L;CSNK1E;MFSD12;MTURN;SCO2;UQCRC1;TRIB2;OPTN;ZNF398;LRPAP1;FLII;LPAR1;MGST2;ZNF22;FPR3;FPR2;CFP;SDSL;MTMR6;FAM171A1;APH1B;ZNF827;SARAF;ST3GAL5;GSE1;TSPAN5;NXNL1;ST3GAL2;CLHC1;MSR1;YES1;WDR59;LRRN3;RAB3IP;PARVB;MLLT11;CYLD;ADCK1;FXYD1;GRB2;MAGED2;SERPINI1;NOL12;RCOR3;FERMT2;CSRNP2;SYNM;AHCTF1;PAK1IP1;RPLP1;ICA1;CLTA;PEPD;ADO;N4BP2L2;TRIM7;SLC22A16;AUH;CTSL;NMRK1;CTSK;TIMP2;TSPO;SH3BGRL2;RRP12;LMCD1;CAMP;CCR3;PCMTD1;HAVCR2;OFD1;TIGD5;SYK;CAMLG;GSTO1;METRN;ANXA5;C17ORF80;NIPA1;MRPL49;COMMD1;TUBG2;MRPS7;MRPS6;COQ10A;VAMP8;FCER2;AFTPH;NFX1;PLEKHO2;RAPGEF6;ENG;CSTB;CD63;GRN;ZNF230;GSTP1;CIPC;ICA1L;DERL2;TUBD1;CAPG;TYMP;CAMKK2;RNF135;ZDHHC19;FAM184A;TCEAL2;MGAT1;ATP6V0E2;MEF2D;SPRYD4;UTP3;CAVIN3;PLEKHA5;LILRB1;PNMA2;TUBB4A;SORBS3;BLCAP;CD69;YPEL5;SIGLEC7;MAMLD1;IL18R1;PRDM8;PHLDB1;NRROS;PLXND1;SIRPG;WBP1L;AHR;TOMM20;NR3C2;RGS1;SLCO2B1;NEK1;AP2M1;PUS3;PIAS3;RAB2B;TRAPPC2L;PUS1;UBALD2;SHISA2;PDIA6;TUBA4A;PDGFRL;PDIA4;GPRIN3;RAB32;CLEC4A;TPST1;POLG2;DNAJC30;ZNF559;SNRNP25;RPP25;KANK3;ZNF791;HVCN1;ITPR1;SLC38A10;DNAJC25;FBLN5;ZFP36L1;ARHGAP12;RAI1;NPAT;ADAP2;HNRNPDL;DHRS7B;ATP6V1H;KDSR;NPTX1;CYC1;CD300LF;ISOC2;ENKD1;ATP6V1F;CD163;ATP8B2;PTCH1;CEP350;ASNS;ARHGAP27;CORO2A;EEF2;FBXO33;QKI;NMRAL1;NBEA;MAN2B2;PHF13;TCF4;OSBPL1A;LRP10;GALK2;DOCK3;CHD9;PRKCSH;CDCA7L;CHD8;PLEK;FHL1;FASLG;LMOD3;SGCE;HEBP1;C8ORF82;NCK2;ITGB7;EIF2B1;COA7;COLGALT1;GET4;KLF12;GPX1;CAMK1D;APAF1;PDPK1;TRPC1;DYNLT3;ABCC5;VEZF1;MMP9;ETV5;ZFP90;CCNA1;RCN1;SETBP1;TBC1D5;RP2;MYH9;MTFR1;ANG;ITGB1BP1;FXN;DOCK1;SLC25A14;B4GALT4;VAC14;DDX24;RBM4B;TM2D3;ADD3;SRM;DNAJB2;GNA13;P2RY6;GNG2;KCTD20;CBS;CCL3;FYN;TRIM44;KLRG1;ANKRD30B;LIMK1;LYSMD2;ATP2B4;DTNBP1;ANXA2R;DEK;BCKDK;UBQLNL;XPNPEP2;GLB1;ERCC1;KANSL3;CCDC66;CDR2L;GPD1L;LTBR;PPIL3;RECK
Genes Down-Regulated In Htt-N171-82Q Changed Genes In Rat Striatal Neurons GSE1918	55/335	1.852236392000263E-5	3.015788917444723E-4	0	0	1.9603374012921753	21.36087862690314	APP;TRIO;ZNF292;RASGRF1;STMN4;ADARB1;ENO2;GPATCH8;NR3C2;SIPA1L1;CRTAC1;NSF;EPHA4;ACTN2;KCND3;PDPK1;MAGI3;SEMA6D;TTC7B;VEZF1;DGKZ;CNKSR2;ARHGEF9;PITPNM2;TNIK;RAPGEF5;TRIB2;GRIA2;GRP;KCNA1;ITPR1;LPL;ACAT1;CHN1;PMVK;SYNDIG1;TSPAN5;NPTX1;SPTBN1;KCNJ4;NTRK2;SLC12A5;GOT1;TPBG;ATP2B2;LAMB1;QKI;SMARCA4;SKI;MAPK10;NELL1;NR4A3;BAMBI;TCF4;SERPINI1
Genes Changed In Non-Induced PC12 Cells Vs Induced Q74 PC12 Cells Both Treated With Vehicle GSE119557	241/2036	1.9338872016296628E-5	3.1277402341023744E-4	0	0	1.3684669252596777	14.852509885854442	USP6NL;WDSUB1;RFESD;ARPC5L;RPL8;TXNDC15;TXNDC16;PSMD8;CNST;TRIM28;ZMIZ1;TRIM24;MLYCD;CHAC1;TNS3;GABARAPL2;ACOT9;ATP6V1G1;ATP6V0E1;IAH1;ACTN2;ACTN1;ARMC9;ZNF12;KNL1;TM4SF1;DYNC1LI2;KCTD13;UQCRC1;VOPP1;JTB;ANKRA2;OPTN;SLC22A5;CTBP2;MGST3;EDDM3B;SKA1;FAM171A1;ZNF707;DPH1;RNF217;GSE1;B4GALNT1;RDH13;KCNN3;PSMF1;VTI1B;XBP1;SETDB1;STAC;INTS3;RAB3IP;MLLT11;SLC6A5;CDAN1;SASS6;PDE3A;RCOR2;HERPUD2;FAF1;MED15;SH3RF1;LARP1B;AKAP11;SIPA1L1;TRIM7;SERP1;AUH;CTSL;NMRK1;XPO6;BBS9;PCMTD1;ZIK1;CTSB;ATPAF2;GSTO1;KCND3;STRADB;MRPL49;AMPD3;COQ10A;MBLAC2;PLCB4;RNF169;ZNF780B;RAPGEF5;MICU1;ENG;CSTB;GSTP1;CST3;GGA2;RNF135;ARVCF;RNF138;TBL1Y;METTL7A;ZNF467;HEATR6;UTP3;SPRYD7;PLEKHA5;ORMDL1;SAMD4B;WTIP;AIG1;MPP7;ATAT1;TMEM158;SNX15;CRLF3;LAMTOR4;NUCB2;GPR146;KCNG2;PLXND1;CD81;CD80;C4ORF19;FAM13A;SIRPG;SAT2;APMAP;FAM162A;SIRPA;ZNF326;NRCAM;HMGN2;MAF1;AP2M1;TRAPPC2L;TPM4;SLC30A3;DNAJB13;CGRRF1;DGKZ;TUBA4A;PIAS1;DISP2;MAU2;MYCN;FKBP9;RPP25;SRSF9;FTL;IPPK;ARHGEF28;CHAT;LPL;PHB;KLC1;ACAT1;KIF3A;TMEM127;CDH22;PSAP;CASKIN1;TPPP;RHPN2;TBC1D17;ISOC2;PRPH;SYT1;CBX4;TMEM230;COQ5;IFT20;IBTK;NR4A3;TLX2;RHEB;GNAQ;ZNF416;TCF4;ZCCHC2;ZNF770;ACADVL;DYRK2;CELF3;PTPN21;DBH;ARRB2;NOB1;SNAPC1;UBE2Q1;C8ORF82;USP30;EIF2B1;ATP7A;COLGALT1;CNPPD1;PSTK;GPX1;GPX4;VEZF1;NDUFC1;ETV4;ETV5;NPC2;PPP1R12B;FXN;SHANK2;HDAC5;VAC14;ATF6B;DDX24;UHRF1;ATP1A1;ADD3;SRM;NTN3;JAKMIP2;FBXL20;DNAJB2;KCTD20;RAB40C;POLR2C;RSBN1L;NRIP1;POLR2E;CCDC77;HNRNPA1;E2F5;MEST;ZNF740;MBTPS1;SEC24B;NICN1;ADRM1;ATP2B4;MAPK10;RAD52;TEF;GNPDA2;GLB1;KANSL3;GPD1L;SMAP2;CBLN1
Genes Up-Regulated In HD Grade 2 Markers In Human Caudate Nucleus (HG-U133A) GSE3790	98/703	2.2345982467032676E-5	3.5901558586106806E-4	0	0	1.6262287951283168	17.415063013658983	AHCYL1;CD81;ITSN1;FAM13A;MYLK;EPS8;LGALS3;GJA1;LGALS1;LAMP1;RGS1;HOMER3;ACAA1;ARHGEF40;TNS3;FADS1;SRRM2;SAP30BP;FBXW12;ATP6V0E1;ZNF160;IFRD1;CLIP2;TPST1;DYNC1LI2;DDX39A;DAAM2;PARD3;APLNR;VOPP1;PLA1A;ZNF395;CTBP2;LPAR1;BAZ2B;LTBP3;KLC1;ZFP36L1;HMBOX1;ABL1;SAFB2;IGFBP7;CD99;CD163;YES1;CEP350;PTCH1;QKI;PARP12;FUBP3;P4HA2;FXYD1;ID4;TCF4;OSBPL1A;LRP10;FERMT2;ZNF652;SYNM;ACADVL;PZP;DBI;N4BP2L2;ADAMTSL3;TSPO;PHACTR2;UBXN7;RBM6;OFD1;ZCCHC24;TGIF1;ANXA5;VEZF1;PRPF40A;GAB2;TNFRSF1A;TST;SLCO4A1;NPC2;PLSCR4;VGLL4;CHST3;C1QB;CD63;C1S;ROCK1;PON2;PRCP;ADD3;FSTL1;DNAJB2;FLNA;FYN;METTL7A;NTRK2;ATP2B4;S100B;RAB13
Genes Down-Regulated In Expression In Cerebellum Of Spinocerebellar Ataxia 1 Mice GSE9914	184/1496	2.449784434511888E-5	3.9099848935038426E-4	0	0	1.4211719644272256	15.088476769811995	WASHC4;SRP19;PLVAP;PLXND1;CCNH;SIRPG;LTN1;ARPC5L;CAAP1;SMC5;GCC1;ADARB1;SMC6;TOMM20;LGALS1;TRIM24;SIRPA;HOMER3;NRCAM;ACAD11;CCNL1;ACAA1;LARGE1;PRKACB;WASHC3;MED1;RAB2B;IAH1;UNC13A;ESCO1;ACTN1;ALG5;RPS6;HPCAL1;DGKZ;SND1;PIAS2;FAM118B;PIAS1;MAU2;CACNB4;SCO2;NCL;ZSCAN21;XRN2;SRSF2;SELENOW;ANAPC4;MTCP1;TARS2;PPIG;WDFY2;KANK3;DAP3;PFKFB2;GCDH;SEMA7A;PXN;ITPR1;TWF2;SLC38A10;CFP;KLC1;ZFP36L1;NEUROD1;POM121C;KIF3A;TPR;CDH22;ATP6V1H;NPTX1;PCDHA2;TBC1D17;RBM10;ST3GAL2;GRIA4;BPTF;HSPA9;NEK9;RPL41;SNAPIN;AUTS2;RCC2;CPSF3;NFATC3;SMARCA4;COQ5;AIMP1;CCDC88A;DNMBP;CNOT1;GNB2;ID4;UBA2;GRB2;TCF4;ACBD3;USP36;PPP1R17;KCNC3;CHD8;PTPRM;ARRB2;PRL;SERP1;TRIM2;CA4;PEA15;ZNF768;GNPNAT1;ENOPH1;LMCD1;DLGAP4;JAK1;PCMTD1;GPR37;CAMK1D;PDPK1;DYNLT3;ATRX;PPP2R5B;PRPF40A;ASH1L;MRPS7;GNL2;ARID1A;MRPS6;MSL1;VWA8;DNAJC2;MRPS9;NCOR1;PLCB4;TST;NPC2;CASQ2;LUC7L3;MYH9;TERF2IP;PLEKHO1;ITGB1BP1;B4GALT4;CCDC90B;ITIH5;LRP1;ROCK1;CAB39;ATF6B;POLDIP2;CIPC;STX18;ATP1A1;ADD3;NTN1;CST3;GNA13;POLR2E;TBL1Y;METTL7A;ZNF467;ZNF740;TTC14;MLXIP;CIZ1;SEC24B;KDM4C;KCNJ9;MCRS1;ADRM1;KCNIP4;ELP2;ATP2B2;LAMB1;DEK;MLH1;SKI;KLF7;GNPDA2;CAMK4;ESF1;FMOD;CLUAP1;CBLN1;TNRC6B
Genes Up-Regulated In Expression In Normal iPSCs-derived Neurons Vs iPSCs GSE65399	300/2622	2.5130693067799462E-5	3.9847752537569607E-4	0	0	1.3230776430632023	14.013271840509733	ZNF177;CNTFR;APP;PITPNA;CBLB;STMN4;ADARB1;SOGA1;CYB5D2;EPS8;ZMIZ1;DPYSL2;AP1S2;AP1S1;PIP4K2B;RPL37;BSN;CCDC93;SCAPER;GABARAPL2;EPHA4;SMARCC2;ZNF160;IFRD1;HPCAL1;HSD11B1L;CSNK1E;TMEM170B;MAPK8IP2;THAP2;MTURN;MAPK8IP1;EID1;DYNC1LI2;IFT81;MAP1A;KCTD13;TRIB2;OPTN;BLZF1;BEX4;LPAR1;ENDOD1;BAZ2B;SDSL;MTMR6;FAM171A1;MAP2;SARAF;ST3GAL5;TSPAN5;B4GALNT1;PSMF1;TSPAN3;ZNF148;RAB11FIP3;CLHC1;RBM10;SEC31A;CFAP74;SETDB1;LRRN3;CRADD;PPP1R21;PBX3;MLLT11;ID4;GRB2;MAGED2;RCOR3;CSRNP2;SYNM;CCDC121;NCAN;MAGEF1;PTPRO;PTPRM;CYB561D1;N4BP2L2;ARV1;AKAP11;TRIM2;PEA15;TIMP2;HRAS;DLGAP4;JAK1;CTSB;NCOA1;METRN;CCDC115;MYOF;C1ORF43;GAB2;TERF2;ARHGEF9;AFTPH;NFX1;PLEKHO1;HNRNPH2;VGLL4;VAMP2;CHST3;ZNF594;INPP1;ICA1L;ADCY1;FGD3;CST3;RXRB;FRZB;CHN1;SPOP;ZNF467;ATP6V0E2;AADAT;NFYC;TTC9B;PNMA2;KRT10;SYNJ2BP;TUBB4A;BLCAP;ATAT1;LYRM1;TAOK3;CSDC2;MSRB2;TACC1;YPEL5;ACTR10;MAMLD1;NUCB2;MEGF9;PRDM8;TMEM167B;PLGLB1;GTF2B;CLSTN1;MSI1;PPP1CB;ZFP30;NRCAM;HMGN2;SLC16A2;ACAA1;FADS1;SYBU;WASHC3;NSF;RAB2B;IL11RA;C21ORF58;WNT5A;TSC2;LEMD1;TANC2;DISP2;TPST1;GOLGA8B;CLIP2;MAP7D1;GOLGA8A;KIAA0408;FTO;GRIA2;CHRNA3;C17ORF97;ZC4H2;SLC1A4;KLC1;FBLN5;NEUROD1;RAI1;HNRNPDL;NDN;ATP6V1H;IGFBP7;CD99;GRIA4;AP1M1;ENKD1;ATP6V1F;TFAP2A;MOAP1;TRAPPC1;SYT1;AUTS2;CBX4;ASNS;TBCB;CORO2B;COQ6;QKI;ZZEF1;KLHL20;NBEA;P4HA2;MAN2B2;GNAQ;CNTN2;CPE;TCF4;TUBGCP4;TGFBI;SERINC3;ZNF652;COX20;RERE;C2ORF42;CHD9;CELF3;FHL1;DUSP19;LMOD3;SGCE;IFT52;SCRN1;UBE2Q1;BCL7C;PSD3;CEP170;KDM6B;CERS5;KLF12;CAMK1D;APAF1;PDPK1;ABCC5;PDE4D;PPP2R5B;SHROOM3;PLPBP;VEZF1;SSTR2;ZFP90;GAP43;RCN1;SETBP1;RP2;TERF2IP;LUC7L3;NAA38;ITGB1BP1;ZMYND11;PFDN5;SLC25A14;CREB5;NLGN3;USP16;DCTN2;DDX24;PON2;RBM4B;CRMP1;ASAP2;LRP2;TM2D3;PPM1E;NTN1;JAKMIP2;DNAJB2;FAM156B;GNG2;KCTD20;ZNF629;RAB40C;NRIP1;DNAJB9;FYN;RALY;VHL;BEND7;CCDC184;CFAP20;MEST;TRIM44;ATP9A;PDLIM7;HNRNPA0;TTC14;NTRK2;MBTPS1;SLC12A5;LUM;NICN1;KCNIP4;ATP2B4;DDHD2;MAPK10;NELL1;MARCKS;ERCC1;KANSL3;PPP2R2D;ERCC5;SMAP2;SSBP2;RECK;CLUAP1
Genes Down-Regulated In dSPNs Of 9 Wks R6/2 Vs WT PMID32681824	291/2534	2.5782639610637174E-5	4.061602837364012E-4	0	0	1.327488592591743	14.025991152419364	CNTFR;APP;AHCYL1;SERPINE2;TMEM200B;ARPC5L;MSANTD3;STMN4;ENO2;TXNDC15;GPATCH8;TXNDC16;CNST;AP1S1;BSN;PRIMA1;EPHA4;UNC13A;ACTN2;ACTN1;CLEC11A;ACSL6;IMP4;MAPK8IP1;CARHSP1;PARD3;KCTD13;VOPP1;LRPAP1;TMEM87A;IGSF5;AGAP2;GJC1;FAM171A1;RRAS;INPP5F;ERI3;SYNDIG1;ST3GAL5;TSPAN5;OTOF;B4GALNT1;KCNN3;TSPAN3;ST3GAL2;VTI1B;CADM3;GPR12;FAM78A;STAC;RCC2;MICAL2;PARVB;CYLD;ADCK1;ID4;CYSTM1;RCOR2;SYNM;RARG;SLC35F3;FBH1;GRIK5;NCAN;PTPRM;ADO;CYB561D1;KIF17;AKAP11;SIPA1L1;MED10;CHMP1A;B3GALT1;PHF24;SH3BGRL2;QSOX2;HRAS;STUM;PCMTD1;CTSB;OFD1;NIPA1;ASH1L;TUBG2;MLF2;SLC7A4;CNKSR2;ARHGEF9;SDHAF2;NFX1;PITPNM2;CHST4;MICU1;MPND;VGLL4;HBEGF;KCNA1;CIPC;NIP7;ADCY1;SBSN;PHYHIP;FSTL1;FSTL4;CAMKK2;CPN1;GGA2;RXRB;PRR14L;CHN1;TBL1Y;ATP6V0E2;EMC7;MPP3;KCNB2;PLEKHA5;UBE2G1;NMNAT3;UBE2G2;GPR3;KRT10;AIG1;PLEKHA8;SKI;TMEM59;MAS1;TMEM158;ABI2;TAOK1;CAMK4;TSR1;NUCB1;TACC1;SIGLEC8;YPEL5;ZNF354A;SIGLEC7;EBAG9;CDK5R2;GPR146;CHRM3;CRCP;PLXND1;PDCD6;CLSTN1;SIRPG;NPY2R;TOMM20;SLC8A2;PPP1CB;RGS5;FAM162A;SLC16A6;SIRPA;NRCAM;SLC26A10;HMGN2;LARGE1;ACAA1;STK32A;PDE8B;SH2D5;PDE8A;ZNF443;FADS1;AP2M1;IL11RA;LMTK2;SHISA2;DGKZ;TUBA4A;GPRIN3;TPST1;CACNB4;TNIK;UTRN;IPPK;GRIA2;SEMA7A;SMYD5;CTTNBP2;HVCN1;ANKRD11;CHAT;ITPR1;SLC38A10;CACNA1D;GPR83;KLC1;CACNA1H;FBLN5;CPLX3;CACNA1I;HNRNPDL;TMEM127;ZMAT4;CDH22;CAMTA2;TPPP;NPTX1;GRIA4;SYT1;AUTS2;ATP8B2;PTCH1;CRIM1;INHBA;ARHGAP27;CORO2A;CORO2B;NBEA;BAMBI;TMEM116;GNB2;CNTN2;CPE;GNB5;OSBPL1A;SERINC3;ZNF652;THRB;DAGLA;DOCK3;CELF3;HTR2A;DUSP11;SGCE;HEBP1;ADAMTS3;SCRN1;GATAD1;PSD3;PHACTR3;USP30;COA7;HSDL1;CAMK1D;ARHGEF15;PDPK1;TRPC1;COBL;ETV5;DDOST;SSTR4;MSL1;DNAJC2;RCN1;UBE2R2;CASQ2;ITGB1BP1;SLC25A14;B4GALT4;NLGN3;SMARCD1;USP16;LRP1;DDX24;ATP1A1;SRM;LRP6;DCAF17;RAB40C;NRIP1;POLR2E;RALY;VHL;CACNG2;S1PR5;CFAP20;TRIM44;ATP9A;KCNJ4;NTRK2;MBTPS1;TCF7L1;SLC12A5;MBOAT7;ATP2B4;DTNBP1;ATP2B2;DEK;MAPK11;FRAS1;TEF;RAB13;PPP2R2D;MGAT4B;P4HB;PTPN4;SMAP2;CBLN1
HD Markers In Human Fibroblasts GSE45516	268/2309	2.6670803406002814E-5	4.153874355213982E-4	0	0	1.3407913439881665	14.121135457264625	TSKS;ZNF177;TCERG1;SMARCB1;ZNF292;ITSN1;EIF4A3;ICAM3;CBLB;THUMPD1;SMC4;ZDHHC2;GPATCH8;RRP9;EPS8;GOLGA2;CNST;AP1S2;LONP1;AP1S1;HOMER3;CCNL1;PRKACB;SRRM2;EPHA4;MECR;RPL23;ZNF160;SACM1L;WDR74;KCNK15;DNTTIP2;IMP4;ZNF12;DYNC1LI2;CARHSP1;SCO2;UQCRC1;OPTN;BLZF1;GCDH;ZBTB1;TWF2;AGAP1;BAZ2B;UBE2J2;TTBK2;INPP5F;RAD21;ERI3;VPS8;ZNF148;ZNF146;SEC31A;RABGAP1L;YES1;GPR12;PBX3;NBEAL1;SUCO;UPF3A;AIMP1;FOSL1;PKIB;CCDC88A;RPS28;ADCK2;ADCK1;ATM;NOL12;CDK13;AHCTF1;USPL1;PTPRO;ZNF44;N4BP2L2;LARP1B;EEA1;MED13;AKAP11;NMRK1;TRIM2;ZNF41;TSPO;RRP12;HRAS;ZIK1;NCOA2;MRPS26;MRPS25;MYOF;NIPA1;TET2;MRPS2;AEN;TERF2;TOPORS;KIN;PLCB4;CNKSR3;HNRNPH2;RAPGEF6;VGLL4;CCDC90B;ZNF230;C11ORF54;GSTP1;ICA1L;SBSN;CENPC;STX10;GGA2;SPOP;XDH;ZNF222;RANBP2;MCRS1;NFYC;WDR19;TCAIM;UBE2G2;ELP5;PEX14;ZNF33B;PLEKHA8;FAS;TACC1;PKN1;ZNF354A;NUCB2;GPR146;PLGLB1;PDCD6;FAM13A;AHR;SLC8A1;PPP1CB;SMCHD1;CAPN7;NEK1;ZNF569;ARHGEF40;MAP2K3;FBXW12;EIF1AX;STX7;PIAS2;RAB32;HIC2;ACAP2;GPANK1;FAM161A;KAT6B;STAMBP;RPP25;ZNF791;ANKRD11;ARHGAP12;FAM83G;GRK2;HNRNPDL;TPR;NDUFV1;BPTF;KLHDC10;PRPH;SMURF2;GFPT2;CEP350;HELZ;TBCB;QKI;NMRAL1;SEPSECS;GNAQ;PHF13;TCF4;ZNF655;LRP10;ACBD3;ZCCHC2;ZNF652;UBE2M;CREBZF;USP36;DYRK2;THRB;SYCP2;PRKCSH;FHL1;HTR2A;CXCL3;NOB1;SNAPC1;GRM6;PSD3;C8ORF82;WDR5;PHACTR2;CEP170;ATP7A;COA7;METTL15;GET4;RBM6;TGIF1;KLF12;PPP1R12A;APAF1;GPX4;TRPC1;DYNLT3;ABCC6;DDX54;ETV5;NIPSNAP2;DNAJC2;SFPQ;TST;PIK3CA;RP2;ZNF638;LUC7L3;ZNF511;SLC25A11;ZNF510;CDH18;NLGN3;STOML2;TRIM52;ZNF195;POLDIP2;PON2;DDX21;ADD3;THSD4;LRP6;GNA13;RNF113A;RAB40C;CBS;ZNF507;NRIP1;KRIT1;HNRNPA1;MTA2;ABCF2;PDLIM7;HNRNPA0;SEC24B;KDM4C;SMOX;KRR1;LUM;DTNBP1;DEK;MFAP4;FRAS1;TEF;APC;XPNPEP2;ERCC1;RANGRF;ERCC5;CCDC66;PTPN4;SLC25A36;TNRC6B
Genes Changed In Pizotifen Treated STHdhQ111 Vs Control GSE129143	227/1910	2.671081613410475E-5	4.153874355213982E-4	0	0	1.3721919261649669	14.449787458323605	EIF4A1;TRIO;TMEM200B;CCNH;CBLB;ZDHHC2;SOGA1;EPS8;PSMD8;LGALS3;LONP1;CHAC1;ACAD11;PRKACB;SCAPER;TNS3;SMARCC2;ALG5;IFRD1;SYTL1;THAP2;MTURN;MAPK8IP1;DDX39A;RRAGC;SCO2;MAP1A;JTB;TLN1;ZNF395;PRKRIP1;FLII;MGST3;LPAR1;MGST2;CFP;UBE2J2;MYL12B;TGOLN2;ZNF827;SARAF;TSPAN5;RDH13;ST3GAL2;CDR2;SEC31A;CTC1;ARL14EP;XBP1;CDSN;SETD1B;PBX3;SMARCA4;POU6F1;MANF;FOSL1;MLLT11;EHD2;UNC119;CYSTM1;FKBP11;CSRNP2;C2CD3;PAK1IP1;PRL;LARP1B;SIPA1L1;SERP1;CTSL;MED10;STBD1;PEA15;TIMP2;BBS9;GNPNAT1;ZCCHC24;NCOA1;SSR4;GSTO1;C1ORF43;EPS15L1;GNL2;TOPORS;HADHB;VWA8;ARHGEF9;NCOR1;SLCO4A1;PLSCR4;PAX9;TLCD1;PLEKHO2;CCDC90B;HBEGF;CSTB;ICA1L;RNF135;PRR14L;GPNMB;EMC7;WDR19;ELP5;AIG1;SORBS3;TSR1;NUCB2;OXNAD1;CRCP;PDCD6;MSI2;TOMM20;ABHD13;PPIP5K1;LAMP1;ARHGEF40;SYBU;PIAS3;EIF1AX;CEP131;TSC2;PDIA6;FAM118B;RAB32;KAT6B;NCL;WDFY2;KANK3;SEMA7A;SMYD5;TNKS;HVCN1;PXN;SLC1A4;DNAJC25;FAM83G;HMBOX1;PMVK;CASKIN1;ABL1;ATP6V1H;BMF;IGFBP7;KDSR;KLHDC10;TFAP2A;HSPA9;NEK9;GOT1;ATP8B2;CBX2;PTCH1;ASNS;FBXO33;CRLS1;ZZEF1;KLHL20;IFT20;NR4A3;DNMBP;P4HA2;CNOT1;RHEB;AAK1;ZNF655;TGFBI;ACBD3;ZNF652;ZNF512B;USP36;ACADVL;FLT1;CHD9;CHD8;ITGB7;UPP1;ATP7A;ADAMTS7;KDM6B;JAGN1;CAMK1D;SHROOM3;ARID1A;ETV4;ETV5;ZFP90;MSL1;NIPSNAP2;DNAJC2;RCN1;CTDSP1;CRY1;MTFR1;DOCK1;PLEC;SMARCD1;USP16;ROCK1;LRP1;PON2;FURIN;SRM;LRP6;FBXL20;KCTD20;ZNF629;IGF2BP1;DNAJB9;MLXIP;MBTPS1;TCF7L1;SLC12A5;CCDC59;ADRM1;PCDHGC3;ATP2B4;PTPN14;BCKDK;TNRC6C;KLF7;MARCKS;GNPDA1;TEF;RAB13;TAF6;P4HB;SSBP2;TNRC6B
Genes Changed In Trichostatin A Treated STHdhQ111 Vs Control GSE129143	146/1142	2.6921881220221396E-5	4.160030817850771E-4	0	0	1.479487361209544	15.568011058989425	TDRKH;OXNAD1;PHLDB1;TRIO;CCNH;ITSN1;FAM13A;MSI1;CBLB;GCC1;ZDHHC2;SOGA1;TOMM20;TXNDC16;SLC8A2;SCAMP5;EPS8;TMEM147;APMAP;LAMP1;ZMIZ1;HOMER3;PIP4K2B;CHAC1;SLC16A2;ARHGEF40;TNS3;KIRREL1;MEF2B;SLC30A3;ACTN1;SYTL1;ACTN4;PIAS2;MTURN;UTRN;TLN1;TRIB2;RPL28;NBL1;KANK3;IPPK;FLII;ZC4H2;ARHGEF28;PXN;ZBTB1;FBLN1;FAM171A1;ZNF707;ZNF827;SARAF;TSPAN5;KCNN3;RHPN2;RAB11FIP3;ST3GAL2;SEC31A;ATP6V1F;NEK9;CDSN;RBPMS;ATP8B2;SETD1B;PTCH1;CRIM1;ASNS;NR1D2;CRLS1;SMARCA4;EHD2;SEPSECS;DNMBP;MAN2B2;ATM;SERPINI1;RARG;ICA1;PTPN21;PRL;SH3RF1;LASP1;CTSL;HYAL1;STBD1;TRIM2;TIMP2;SH3BGRL2;TNKS1BP1;CEP170;UPP1;QSOX2;HIF1AN;EDIL3;ARFGEF3;PHACTR4;MAPK1IP1L;CAMK1D;APAF1;MYOF;BCKDHB;ANXA5;ARID1A;MSL1;RNF169;MYH9;PLEKHO2;ZMYND11;MET;DOCK1;SHANK2;VGLL4;CDH18;PLEC;HBEGF;C1S;LRP1;PON2;ATP10A;PRCP;LRP2;PPM1E;LRP6;CAMKK2;FGD3;GNG2;KCTD20;ERBB3;IGF2BP1;TBL1Y;FLNA;FYN;MTA2;MPP3;TCF7L1;CMTM4;NICN1;PCDHGC3;SEMA4G;TUBB4A;PTPN14;SORBS3;SKI;TNRC6C;KLF7;CDK5R2
Probable Oligodendrocyte-Enriched Genes PMID18171944	250/2135	2.8343826073044424E-5	4.3520330413421374E-4	0	0	1.3519375361480626	14.156274928386635	USP6NL;TDRKH;EIF4A1;APP;PANK3;TRIO;WDSUB1;JMJD1C;STMN4;SOGA1;GPATCH8;CYB5D2;TXNDC16;TXNDC17;SCAMP5;GPR176;DPYSL2;TRIM24;EPC1;HOMER3;TNS3;PRIMA1;ATP6V1G1;IAH1;TALDO1;IMP4;MIF4GD;THAP2;MAPK8IP1;THAP1;DYNC1LI2;CARHSP1;SARNP;MAP1A;CTAGE8;TLN1;PFN1;BLZF1;GPLD1;SLC22A5;ZBTB1;LPAR1;ENDOD1;PDGFA;AGAP1;AGAP4;UBE2J2;TGOLN2;INPP5F;SCFD2;VPS8;KAT14;SPTBN1;CDR2;ARL14EP;RABGAP1L;PHC1;SNAPIN;PPP1R21;RCC2;INTS2;NFATC3;SUCO;PARVB;PHETA1;CYLD;FUBP3;SASS6;GRB2;INTS7;CEP85;CDS2;HERPUD2;PTPRO;CLTA;ADO;PHF8;SERP1;AUH;CRTAC1;CTSL;CTSK;TIMP2;GNPNAT1;QSOX2;ENOPH1;NCOA2;MRPS26;GPR37;SSR4;GSTO1;OPALIN;NIPA1;PRPF40A;JOSD2;COMMD1;GNL2;MRPS7;NCOR1;PIGA;CNKSR3;RAPGEF5;PPARD;C1QB;CSTB;KCNA1;GSTP1;TUBD1;SNX30;FGD3;RNF135;ARVCF;PRR14L;SPOP;SF3A2;ORMDL1;SAMD4B;UBE2G1;MLH1;AIG1;TUBB4A;GATAD2A;PLEKHA8;ATAT1;SNX15;CRLF3;CEP44;MEGF9;ANKRD39;WASHC4;SRP19;PHLDB1;CD81;DGKA;LTN1;TOMM20;HID1;KIF5A;ENPP6;ACAA1;PDE8A;CA14;RAB2B;RNF44;RPS6;CGRRF1;PDGFRL;RAB32;TPST1;ACAP2;CACNB4;FAM161A;MAP7D1;SRSF2;FKBP9;STAMBP;TNIK;INTS6L;SRSF9;FTL;IPPK;RNASEH2B;CNP;TNKS;ARHGEF28;PXN;SLC38A10;KLC1;ARHGAP12;NPAT;HMBOX1;PMVK;BAG1;ZKSCAN3;ABL1;BMF;TPPP;KLHDC2;PNPT1;DNAJC11;CWC15;QKI;ZZEF1;NMRAL1;KLHL20;GRHPR;COL20A1;CNTN2;OSBPL1A;NAT9;NFKBIB;CREBZF;USP36;PRKCSH;PLEK;DUSP19;ILK;BICD1;DUSP16;DUSP11;SGCE;SCRN1;PHACTR3;ITGB7;USP30;EDIL3;GET4;PLEKHG3;KDM6B;CERS5;DDX59;GPX1;AKTIP;MSL2;SHROOM3;COBL;DDX54;SFPQ;DCT;TFDP3;NPC2;TBC1D5;ATG4C;FBP1;HDAC5;USP16;ROCK1;RBM4B;DDX21;CYP3A4;TMA16;THSD4;CYP3A7;DNAJB2;DCAF17;RAB40C;ERBB3;CCL3;FYN;RALY;S1PR5;ZNF740;ATP9A;NAA10;DDHD2;S100B;MARCKS;POLE3;CDR2L;BET1
Down-regulated Genes In White Adipose Gonadal Tissue Of HD Q175 Mice PMID26900923	299/2617	2.9040261459644394E-5	4.430922912018698E-4	0	0	1.3204225607412938	13.794226540409708	EIF4A1;SMARCB1;CCNH;RFESD;EIF4A3;ARPC5L;AQP7;SMC5;THUMPD1;RPL8;TXNDC15;TXNDC17;PSMD8;LRMDA;RASSF1;RPS19;MSANTD2;RPS18;LONP1;AP1S1;MLYCD;RPL37;RPS11;CCNL1;ATP6V1G1;ATP6V0E1;IAH1;TSPYL1;C17ORF49;IFRD1;WDR74;TALDO1;BTC;CARHSP1;DDX39A;ZSCAN21;KCTD13;UQCRC1;JTB;PRKD1;PEX11G;VPS25;MMADHC;GCDH;PRKRIP1;PPP1R35;USHBP1;MGST3;MGST2;SDSL;UBE2J2;OAZ1;GABARAP;MIER2;RAD21;ZNF703;RDH13;NXNL1;CDR2;PRELID3B;VTI1B;NR2C2AP;HEXIM2;FIS1;RPL41;SNAPIN;UPF3A;PHETA1;AIMP1;RPS28;ADCK2;RPS29;NOL12;FBXL5;RGL2;USPL1;PAK1IP1;RPLP1;TRMO;MRPS10;CLTA;ADO;LARP1B;MED10;NMRK1;CHMP1A;TSPO;UBXN7;HRAS;ATPAF2;MRPS26;CAMLG;GSTO1;MRPS25;CCDC115;STRADB;ACAD9;C1ORF43;COMMD1;MRPS7;TERF2;MRPS6;COQ10A;MLF2;DUS2;HADHB;KIN;MRPS9;SDHAF2;ADRB3;HNRNPH1;RBM12B;HNRNPH2;ZNF780B;TLCD1;PIGL;MPND;VAMP2;CSTB;CD63;GSTP1;CIPC;STX18;DERL2;RXRB;RNF135;RNF138;EMC6;RPS2;ATP6V0E2;EMC7;TIMMDC1;SPRYD4;UTP3;NFYC;SPRYD7;TTC1;NMNAT3;UBE2G2;ELP5;BLCAP;LYRM1;SPCS1;SNX15;NDUFAB1;RAB9A;ETFBKMT;RPL22L1;YPEL5;LAMTOR4;SRP19;NDUFA13;PHLDB1;PDCD6;TMEM147;APMAP;FAM162A;KIF5A;ZNF326;MTPAP;ACAA1;MAF1;WASHC3;TRAPPC2L;C11ORF86;EIF1AX;IL11RA;STX8;PUS1;RPS6;GPANK1;FAM161A;DNAJC30;SRSF2;SELENOW;ANAPC4;STAMBP;KIAA0408;ISCU;SRSF9;FTL;DAP3;COX18;UTP23;LPL;FBXO46;PHB;AGER;NKAPL;ACAT1;BCL2L12;HNRNPDL;DHRS7B;TMEM128;PMVK;BAG1;ZKSCAN3;SAFB2;ATP6V1H;ZNF546;SUDS3;CYC1;NDUFV1;ISOC2;ATP6V1F;MPST;HSPA9;CPSF7;PNPT1;KLHL26;TRAPPC4;ASNS;TBCB;CWC15;CRLS1;TMEM230;COQ6;NMRAL1;CLK2;DRAP1;IFT20;C1ORF216;NAT2;GNB2;UBE2O;UBA2;PHF13;GNB5;ZNF655;OSBPL1A;NAT9;UBE2M;YWHAE;USP36;ACADVL;RBM26;YWHAB;FHL3;DBI;ARRB2;MAIP1;HEBP1;FUNDC2;SART1;METTL14;UBE2Q1;TAGAP;CA4;ZNF768;SPX;EIF2B1;TNPO2;CNPPD1;GET4;PSTK;MAPK1IP1L;GPX1;TTC32;GPX4;C14ORF119;SMIM19;BCKDHB;NDUFC1;SENP3;MSL1;TST;DCT;UBE2R2;TMEM216;TERF2IP;LUC7L3;CCDC43;NAA38;ITGB1BP1;PFDN5;CHMP7;DDX27;DCTN2;RBM4B;MRM3;DNAJB2;FAM156B;ZNF629;POLR2C;POLR2E;MTA2;ZNF740;NAA10;CCDC59;ADRM1;DTNBP1;RPL23A;GFER;SOD1;RAD52;RAB13;PPP2R2D;ERCC5;LTBR
Genes Down-Regulated In Cerebellum Of 12 Week Old ATXN1[82Q] Vs WT GSE122099	122/925	3.1720226323692285E-5	4.8095793163298426E-4	0	0	1.529084667993863	15.839109202181213	TDRKH;USP6NL;WASHC4;TRIO;TMEM200B;FAM13A;C4ORF19;ARPC5L;PSMD8;FADS6;KIF5A;SLC16A6;HOMER3;CPNE2;BSN;LARGE1;SYBU;CHRNB2;UNC13A;HPCAL1;ADAM11;LMTK2;GPR37L1;MAPK8IP2;MFSD12;DGKZ;TUBA4A;SLC9A3;CACNB4;SELENOW;SEMA7A;RTEL1;CTTNBP2;PXN;ITPR1;APH1B;GRK2;SYNDIG1;TSPAN5;CEP72;CAMTA2;NPTX1;ST3GAL2;GRIA4;CADM3;TMEM184B;LRRN3;AUTS2;DENND4B;STAC;PTCH1;HMGA1;MICAL2;CORO2B;SMARCA4;PKIB;PAN3;GNAQ;CYSTM1;PPP1R17;USPL1;DAGLA;FLT3;KCNC3;PTPRM;LASP1;ADAMTS3;SCRN1;PSD3;ERC1;TNPO2;DLGAP4;NCOA1;CAMK1D;METRN;MYOF;ETV4;ETV5;AJAP1;VWA8;NCOR1;PLCB4;CASQ2;PLEKHO1;ITGB1BP1;TLCD1;SHANK2;CDH18;PPARD;HBEGF;INPP1;CIPC;WIZ;ADCY1;PHYHIP;FSTL4;CAMKK2;FGD3;RAB40C;CHN1;E2F4;CACNG2;MPZL3;MEF2D;TRIM44;MLXIP;MPP3;KCNJ11;KCNJ9;KCNIP4;PCDHGC3;ATP2B2;TTC9B;SEMA4G;STXBP5L;NELL1;MAPK11;CSDC2;CAMK4;TACC1;PTPN4;CDK5R2
Genes Down-Regulated In Myotonic Dystrophy 2 Markers In Human Skeletal Muscle GSE48828	225/1897	3.316377421703639E-5	4.997224611834179E-4	0	0	1.3682742060692643	14.11245188059565	EIF4A1;SMARCB1;PITPNA;EIF4A3;MSANTD3;CBLB;GCC1;RPL8;RRP9;PSMD8;GJA1;CAPNS1;TRIM28;RPS18;CHAC1;SAP30BP;ATP6V0E1;C17ORF49;SECISBP2;IFRD1;WDR74;KCNK15;TALDO1;DNTTIP2;IMP4;HCFC2;MFSD12;MIF4GD;SND1;THAP1;DDX39A;ZSCAN21;XRN2;JTB;PFN1;RPL28;PLA1A;TMEM87A;SLC22A5;FLII;LPAR1;UBE2J2;OAZ1;HIF1A;MTMR6;RRAS;RAD21;ERI3;TSPAN5;PRELID3B;NR2C2AP;SLC19A2;MSR1;FIS1;XBP1;RPL41;TMEM184B;RCC2;RAB3IP;MICAL2;MANF;ADCK2;RPS29;CYSTM1;CSRNP2;INTS13;USPL1;PAK1IP1;AREG;SH3RF1;SERP1;CTSL;NMRK1;PEA15;SH3BGRL2;TNKS1BP1;GNPNAT1;SDF2;RRP12;CTSB;PRMT5;SSR4;GSTO1;ANXA5;AEN;C1ORF43;AMPD3;GNL2;VAMP8;RNF167;SDHAF2;SLCO4A1;PLEKHO1;CHST3;PPARD;C1QB;CD63;AHCY;GSTP1;NIP7;MIS12;DERL2;TUBD1;CST3;RXRB;MGAT1;EMC6;RPS2;EMC7;PCGF5;GATAD2A;SNX15;TSR1;FAU;CRLF3;YPEL5;ZNF354A;GPR146;SRP19;NDUFA13;PLVAP;GTF2B;WBP1L;CWC25;TMEM147;APMAP;RGS1;SLC16A6;SIRPA;MAF1;TMSB10;FADS1;PUS3;NSF;STX8;RPS6;UBALD2;CGRRF1;TUBA4A;FAM118B;RAB32;RPP25;DAP3;PDS5A;ZFP36L1;BAG1;PSAP;HACL1;IGFBP7;KDSR;AP1M1;CD163;RBPMS;CCDC137;TRAPPC4;CPSF3;ASNS;CRLS1;TMEM230;DRAP1;NR4A3;RHEB;GNB2;UBA2;TGFBI;NAT9;LRP10;ZCCHC2;UBE2M;NFKBIB;YWHAE;C2ORF42;PINX1;MEA1;FUNDC2;NOB1;UBE2Q1;COA7;COLGALT1;CNPPD1;GET4;TGIF1;DDX59;JAGN1;GPX4;DYNLT3;DDX54;PLPBP;SENP3;ETV5;GCNA;TNFRSF1A;CRY1;MTFR1;NAA38;ITGB1BP1;PFDN5;STOML2;RRN3;DDX27;DCTN2;DDX21;FURIN;ATP1A1;CYP3A4;PPM1G;GNA13;KCTD20;TAF1B;NRIP1;DNAJB9;RALY;E2F4;MTA2;ABCF2;E2F6;NAA10;CCDC59;ADRM1;ACTC1;GNPDA1;ERCC1;TAF7;LTBR;SMAP2
Mitochondrion-specific Gene Module M5 From Human Brain PMID20616000	39/216	3.549065103384814E-5	5.31483453136516E-4	0	0	2.1920497500304843	22.46027056495106	AHCY;DCTN2;PITPNA;CLSTN1;CRMP1;ENO2;KLC1;PHYHIP;SLC8A2;PSMD8;SCAMP5;BABAM1;CAPNS1;ERI3;POLR2E;WDR7;BSN;ATP6V0E2;LARGE1;NDUFV1;SULT4A1;AP2M1;ATP6V1F;CADM3;ADAM11;IMP4;TUBG2;MRPS7;BLCAP;DGKZ;TUBA4A;MLF2;C1ORF216;CDC37;MAP1A;UQCRC1;SNRNP25;SLC25A11;UBE2M
Genes Up-Regulated In Influence Of Hdac4 Reduction On Expression In 15 Wk WT Mice GSE38219	153/1215	3.779123918691551E-5	5.624634740334787E-4	0	0	1.454463543804499	14.81143241251762	ANKRD39;PLVAP;ZNF292;ITSN1;ARPC5L;JMJD1C;MSI2;ADARB1;SLC8A1;SMCHD1;ZMIZ1;FAM162A;AP1S2;ENPP1;PIP4K2B;SLC16A2;PRKACB;TMSB10;SRRM2;GABARAPL2;MED1;IAH1;ARMC9;MAPK8IP1;GPRIN3;NCL;ZSCAN21;SIDT1;APLNR;ANAPC4;PPIG;WDFY2;TNIK;TLN1;VPS25;ANKRD11;AGAP1;PDGFA;AGAP4;LTBP3;UBE2J2;PDS5A;CNN2;RAI1;ADAP2;TMEM127;VPS8;SAFB2;ZNF148;NDUFV1;RBM10;AP1M1;BPTF;KLHDC10;KLHDC2;HEXIM2;MYH7B;ANKRD29;FIS1;XBP1;RPL41;C8ORF37;YES1;SETDB1;SETD1B;PTCH1;PBX3;NUP153;ESRRG;HELZ;ZZEF1;NR4A3;CNOT11;CNTN2;UBE2O;TGFBI;CDK13;FERMT2;BTG4;FLT1;USPL1;SLC35F3;LAMC3;KCNC3;CHD8;PTPN21;DUSP16;SH3RF1;DUSP11;SGCE;MED13;SIPA1L1;CRTAC1;SIN3A;BCL7C;TRIM2;ZNF385A;DLGAP4;KDM6B;NCOA2;CAMK1D;ARHGEF15;ABCC5;ACAD9;TET2;SHROOM3;SSTR4;COQ10A;MRPS9;AFTPH;MBLAC2;NPC2;CASQ2;MYH9;MICU1;MTRF1L;MPND;SLC25A14;RNF166;ITIH5;NLGN3;GRN;PRCP;RGPD8;DNAJB2;KCTD20;ZNF507;MGAT1;HNRNPA1;HEATR6;CACNG2;PDLIM7;RANBP2;PCGF6;MPP3;PCGF5;ADRM1;LIMK1;TTC9B;GPR3;SEMA4G;SOD1;IRGQ;MAPK11;ABI2;CSDC2;NDUFAB1;TSR1;TACC1;FMOD;MAMLD1;SLC25A36;CDK5R2
Mouse Cortex Corticospinal Neuron Markers PMID19013282	525/4917	3.8345132650809546E-5	5.672273890906339E-4	0	0	1.245304931269985	12.663360092295758	CNTFR;TRIO;SERPINE2;ZNF292;ENO2;TSEN54;ALKBH8;RRP9;PSMD8;SCAMP5;CAPNS1;DPYSL2;AP1S1;MLYCD;RPL37;CHID1;MED1;ACOT9;SAP30BP;CHIA;MEF2B;UNC13A;MECR;SECISBP2;WDR74;ARMC9;HPCAL1;ATG13;SND1;DYNC1LI2;DDX39A;SCO2;DAAM2;PARD3;ZSCAN21;UQCRC1;TARS2;VPS25;OPTN;GPLD1;LRPAP1;CTBP2;FLII;ENDOD1;SDSL;SLC5A2;HIF1A;MTMR6;FAM171A1;POM121C;RAD21;ST3GAL5;PCDHA2;PSMF1;KAT14;CTC1;WDR59;GPR12;CYLD;SASS6;CEP85;SERPINI1;FERMT2;KCNC3;NCAN;DIS3L;TRMO;WDR43;PHF8;C16ORF70;MED10;TRIM2;ADAMTSL2;TIMP2;TSPO;RNF151;RRP12;ENOPH1;DLGAP4;JAK1;TIGD5;SSR4;GSTO1;KCND3;NSUN5;ANXA5;MRPL49;SIRT5;TACR3;AEN;SLC39A12;ASH1L;GNL2;COQ10A;SLC7A4;HADHB;RNF167;NCOR1;RNF169;SLCO4A1;PLEKHO1;RAPGEF5;VAMP2;PPARD;ENG;GRN;FSTL4;GGA3;PRR14L;FRZB;NTF3;CHN1;ZNF467;MEF2D;MCRS1;ELP2;GPR3;PRSS36;TUBB4A;FIG4;MSRB2;TSR1;NUCB1;ETFBKMT;PKN1;FMOD;DGKE;NRROS;DGKA;FAM13A;CLSTN1;LTN1;SLC8A2;HID1;LAMP1;APMAP;SLCO2B1;SLC16A6;CHP1;NUDT17;ZNF689;LARGE1;SH2D5;TMSB10;SYBU;AP2M1;MAP2K3;PIAS3;RAB2B;FBXW8;SEMA6D;CEP131;DGKZ;TUBA4A;FAM118B;PIAS1;DISP2;ANAPC4;FKBP9;STAMBP;SNRPA;KANK3;FTO;IPPK;SEMA7A;CNP;SMYD5;ANKRD11;ITPR1;SLC38A10;GPR83;PHB;SPATA5;KLC1;CES5A;ACAT1;PSAP;ZKSCAN3;NDN;HACL1;IGFBP7;GRIA4;AP1M1;GOT1;FBXO38;ASNS;CORO2A;EEF2;CORO2B;P4HA2;CNOT1;SLCO1A2;TUBGCP6;TUBGCP4;SERINC3;ZNF512B;FLT1;FLT3;RASGRF1;PIK3CD;ARRB2;MAIP1;SGCE;METTL14;NOB1;SCRN1;C8ORF82;WDR5;CEP170;HIF1AN;ATP7A;METTL16;EDIL3;TRPC1;ELAC2;ATRX;COBL;PLPBP;ACTR8;PLRG1;DDOST;ADRA2A;ZNF638;PPP1R12B;FXN;MTRF1L;SLC25A11;SLC25A14;ITIH5;HDAC5;SMARCD1;NTN1;SRM;PPM1G;MRM3;KCTD20;MSTO1;POLR2C;FYN;IARS2;MEST;ATP9A;KCNJ4;NTRK2;SEC24B;SLC12A5;KCNJ11;MBOAT7;NICN1;SEMA4G;BCKDK;TNRC6C;NELL1;SLC25A30;ESF1;P4HB;CBLN1;EIF4A1;APP;SMARCB1;WDSUB1;PITPNA;EIF4A3;THUMPD1;HS6ST1;TXNDC16;TRIM28;RPS19;NIPAL2;LONP1;CPNE2;ACAD11;SCAPER;SRRM2;EPHA4;TANGO6;ACTN2;PHYKPL;ACTN1;ALG5;ACSL6;IMP4;CSNK1E;MFSD12;TM4SF1;CDC37;XRN2;KCTD13;RIN1;PFN1;TRIB2;MMADHC;GCDH;L3MBTL2;PPP1R35;MGST3;TWF2;UBE2J2;APH1B;ZNF707;RRAS;SCFD2;DPH1;MIER2;ERI3;VPS8;SARAF;GSE1;OTOF;B4GALNT1;SEC31A;RABGAP1L;TMEM184B;SETDB1;LRRN3;INTS3;RCC2;PARP12;SMARCA4;ADCK2;ADCK1;CDS2;HERPUD2;AHCTF1;INTS13;C2CD3;FBH1;PAK1IP1;PTPRO;ICA1;PEPD;KIF17;LARP1B;RPTOR;NUDCD3;AUH;CRTAC1;CTSL;NMRK1;XPO6;CHMP1A;BBS9;GNPNAT1;QSOX2;HRAS;CTSB;ATPAF2;PRMT5;PACRG;SYK;MRPS25;CCDC115;ACAD9;MRPS2;PRPF40A;TUBG2;AMPD3;TOPORS;MLF2;DUS2;VWA8;MRPS9;NFX1;TLCD1;MICU1;AHCY;INPP1;STX18;DERL2;TUBD1;PHYHIP;ARVCF;ATP5F1B;C22ORF23;EMC6;HEATR6;MPZL3;XDH;SPRYD4;C7ORF25;PNMA2;UBE2G2;AIG1;PEX14;MPP7;CSDC2;CAMK4;ACTR10;PNPLA2;WASHC4;SIRPG;NR3C2;TMEM147;PPIP5K1;CAPN7;SIRPA;ARHGEF40;ACAA1;PDE8B;PDE8A;CA14;PUS3;NSF;FBXW12;SLC30A3;PUS1;WNT5A;ADAM11;TTC7B;TSC2;CGRRF1;PDIA6;PDIA4;MAU2;MAP7D1;SIDT1;DAP3;DDX5;COX18;ARHGEF28;LPL;FBLN1;SLC1A4;LTBP3;AGER;CACNA1H;FBLN5;ARHGAP12;GRK2;KIF3A;DHRS7B;CDH22;ATP6V1H;CAMTA2;CYC1;RHPN2;TBC1D17;LONRF2;NDUFV1;KLHDC10;ISOC2;ENKD1;HSPA9;CBX4;KLHL25;KLHL26;CPSF3;CRIM1;HMGA1;DNAJC11;NFXL1;CRLS1;COQ6;NMRAL1;COQ5;KLHL20;GRHPR;CNOT11;BAMBI;GNB2;GNAQ;CNTN2;UBE2O;UBA2;GNB5;TGFBI;NAT9;LRP10;GALK2;NFKBIB;C2ORF42;USP36;ACADVL;YWHAB;PRKCSH;ADGRE1;IFT52;LASP1;CA4;COLGALT1;SULT4A1;GET4;DDX59;JAGN1;HSDL1;PDPK1;ABCC5;PPP2R5B;DDX54;SSTR2;MMP9;ETV5;GAP43;DCT;TMEM216;MMRN2;CHMP7;B4GALT4;PLEC;VAC14;ATF6B;DDX24;POLDIP2;CRMP1;DDX21;WIZ;ASAP2;ATP1A1;TM2D3;ADD3;CBS;ERICH3;MTA2;ABCF2;TTC14;KDM4C;DDX31;LAMB1;S100B;MAPK10;MAPK11;GNPDA1;GLB1;POLE3;GPD1L
Htt-N171-82Q Changed Genes In Rat Striatal Neurons GSE1918	69/462	4.333366975877632E-5	6.371362596047961E-4	0	0	1.7548359659259323	17.630101028561132	APP;TRIO;ZNF292;RASGRF1;STMN4;ADARB1;ENO2;GPATCH8;NR3C2;LGALS1;SIPA1L1;CRTAC1;GATAD1;NSF;EPHA4;KCND3;METRN;ACTN2;PDPK1;MAGI3;SEMA6D;ANXA5;TTC7B;VEZF1;DGKZ;TNFRSF1A;CNKSR2;ARHGEF9;PITPNM2;TNIK;RAPGEF5;TRIB2;SRSF9;GRIA2;GRP;C1S;KCNA1;ITPR1;LPL;ACAT1;GPNMB;CHN1;PMVK;CDH22;SYNDIG1;TSPAN5;IGFBP7;NPTX1;SPTBN1;PDLIM7;KCNJ4;NTRK2;SLC12A5;GOT1;NFYC;TPBG;ASNS;ATP2B2;LAMB1;QKI;SMARCA4;SKI;MAPK10;NELL1;NR4A3;BAMBI;TCF4;SERPINI1;LRP10
Liver RNA M28 Module (Skyblue) PMID26900923	66/437	4.456598299255037E-5	6.513076791561879E-4	0	0	1.7772767194645507	17.805717377392593	PHLDB1;DAGLA;CLSTN1;FHL1;EPS8;SGCE;EDNRA;CAPN6;ADAMTSL3;CTSK;ADAMTSL2;TIMP2;NCK2;TMSB10;CD34;KIRREL1;ANXA5;CSNK1E;MAPK8IP1;DISP2;CLIP2;DAAM2;PLSCR4;FKBP9;MYL9;TRIB2;INTS6L;CD63;LPAR1;LTBP3;FSTL1;NTN1;FBLN5;MYL12B;GJC1;CNN2;ARVCF;ADAMTS13;APH1B;FRZB;FLNA;NDN;IGFBP7;TSPAN3;ST3GAL2;GRIA4;CADM3;TGFB2;ATP8B2;AUTS2;LUM;GFPT2;CAVIN3;LAMB1;WTIP;EHD2;IGSF10;MFAP4;SMTN;CSDC2;BAMBI;GNB5;TGFBI;MAMLD1;ZCCHC3;SLC25A36
Genes Down-Regulated In Myotonic Dystrophy 2 Markers In Human Skeletal Muscle E-D-7014	351/3152	4.635203781851206E-5	6.733535553755106E-4	0	0	1.2869037455567112	12.842328155736867	EIF4A1;SMARCB1;PANK3;PITPNA;EIF4A3;MSANTD3;CBLB;GCC1;RPL8;HS6ST1;RRP9;TXNDC17;PSMD8;RASSF1;GPR176;CAPNS1;TRIM28;RPS19;HOMER3;CPNE2;RPL37;CHAC1;CHID1;SAP30BP;TANGO6;ATP6V0E1;MECR;C17ORF49;PHYKPL;ACTN1;RPL23;WDR74;HPCAL1;TALDO1;IMP4;ATG13;MIF4GD;SND1;CARHSP1;DDX39A;SCO2;ZSCAN21;XRN2;JTB;PFN1;NBL1;RPL28;SLC22A5;L3MBTL2;CTBP2;FLII;PPP1R35;LPAR1;PDGFA;UBE2J2;OAZ1;GABARAP;C10ORF143;RRAS;INPP5F;DPH1;ERI3;TSPAN5;PSMF1;CDR2;NR2C2AP;SLC19A2;VASP;MSR1;FIS1;TMEM184B;RCC2;RAB3IP;MICAL2;PARVB;MANF;ADCK2;FXYD1;CYSTM1;RGL2;FKBP11;CSRNP2;PAK1IP1;CLTA;PEPD;ADO;MED15;AREG;SH3RF1;BABAM1;RPTOR;NUDCD3;SERP1;CTSL;HYAL1;MED10;NMRK1;PEA15;CHMP1A;TIMP2;TSPO;BBS9;TNKS1BP1;SDF2;RRP12;LMCD1;CTSB;ATPAF2;PRMT5;MRPS26;TIGD7;SSR4;GSTO1;METRN;ACAD9;MRPL49;MRPS2;AEN;EPS15L1;JOSD2;GAB2;AMPD3;VAMP8;RNF167;SDHAF2;SLCO4A1;PLEKHO1;PLEKHO2;ALDOB;MPND;VAMP2;RNF166;CHST3;PPARD;C1QB;CD63;AHCY;GSTP1;NIP7;DERL2;TUBD1;STX10;CST3;RXRB;GGA3;SPOP;MGAT1;EMC6;RPS2;EMC7;SF3A2;SPRYD4;PCGF5;CAVIN3;KRT10;ELP5;PEX14;GATAD2A;SNX15;NUCB1;RPL22L1;PKN1;FAU;FMOD;LAMTOR4;PNPLA2;GPR146;ANKRD39;NDUFA13;PLVAP;KIAA1191;PDCD6;WBP1L;CWC25;SAYSD1;SAT2;MTRF1;TMEM147;APMAP;RGS1;SLCO2B1;ARHGDIA;SLC16A6;SIRPA;LARGE1;ACAA1;MAF1;ZNF202;FADS1;SYBU;PUS3;PIAS3;RNF44;TPM4;PUS1;UBALD2;TUBA4A;PDIA4;RAB32;HIC2;GPANK1;SNRNP25;SNRPA;ZNF674;FTL;C17ORF97;RNASEH2B;CNP;SMYD5;ANKRD11;SLC38A10;PHB;KRBOX4;ZFP36L1;BCL2L12;GRK2;BAG1;PSAP;DVL2;CAMTA2;IGFBP7;KDSR;TBC1D17;AP1M1;ISOC2;ENKD1;ATP6V1F;MPST;CD163;TRAPPC1;CBX4;RBPMS;KLHL25;CCDC137;HMGA1;ASNS;NUP153;TBCB;FBXO33;CRLS1;DRAP1;GRHPR;NR4A3;RHEB;GNB2;PHF13;CSPG4;LRCH4;LRP10;ZCCHC2;UBE2M;NFKBIB;RERE;C2ORF42;USP36;PINX1;ILK;ARRB2;C15ORF65;PTPN23;MEA1;DUSP16;HEBP1;RPL7A;NOB1;UBE2Q1;BCL7C;C8ORF82;WDR5;UPP1;COA7;COLGALT1;CNPPD1;ZNF385A;GET4;PHACTR4;TGIF1;JAGN1;GPX1;APAF1;GPX4;C14ORF119;PDE4D;PPP2R5B;DDX54;PLPBP;SENP3;ETV5;DDOST;GCNA;TNFRSF1A;TST;UBE2R2;NPC2;RP2;MYOD1;TMEM216;CRY1;MTFR1;NAA38;ANG;ZNF511;SLC25A6;HDAC5;VAC14;STOML2;DDX27;DCTN2;POLDIP2;DDX21;WIZ;FURIN;ATP1A1;TM2D3;CYP3A4;SRM;PPM1G;MRM3;FBXL20;DNAJB2;GNA13;RNF113A;ERICH1;TAF1B;POLR2C;POLR2E;DNAJB9;RALY;ABCF2;E2F6;PDLIM7;MLXIP;CIZ1;TCF7L1;MMAA;NAA10;KCNJ11;MBOAT7;ADRM1;DDX31;GFER;GNPDA1;CARM1;ERCC1;PPP2R2D;MGAT4B;RANGRF;P4HB;LTBR;SMAP2;TAF3
Genes Up-Regulated In Non-myotonic Dystrophy Markers In Human Skeletal Muscle GSE48828	177/1447	4.779585472143255E-5	6.854934956486475E-4	0	0	1.4099007845708922	14.026498965581583	ZNF177;PHLDB1;TRIO;AQP7;ADARB1;GPATCH8;SLC8A1;MYLK;LGALS3;LRMDA;EDNRA;CAPN6;NIPAL2;KIF5A;ACAD11;SLC12A6;SRRM2;RPL23;SEMA6D;WNT5A;MTURN;EID1;GOLGA8B;MAU2;POLG2;KAT6B;CD109;MAP1A;SRSF2;APLNR;PRKD1;TNIK;ZNF556;UTRN;GOLGA8A;INTS6L;SRSF9;TSPYL5;USP54;COX18;ITPR1;MGST2;AGAP4;BAZ2B;FBLN5;GJC1;HMBOX1;ZKSCAN8;ZNF546;SUDS3;SPTBN1;BPTF;MYH7B;NEK9;ANKRD29;RPL41;RABGAP1L;TGFB2;ZNF383;GOT1;ABCA6;FAM78A;LRBA;NBEAL1;UPF3A;HELZ;MLLT11;CCDC88A;IBTK;PAN3;NBEA;FUBP3;ADCK1;AAK1;CPE;TCF4;ATM;CEP85;SERPINI1;TRMT11;COX20;CDS2;CREBZF;SYNM;DYRK2;CHD9;CDCA7L;DOCK8;MAGEF1;PTPRM;ZNF44;STON2;BICD1;N4BP2L2;JPH2;LASP1;METTL14;MED13;TRIM7;SCRN1;ADAMTSL3;PSD3;TIMP2;WDR7;ERC1;CD34;CCR3;RBM6;NCOA2;KLF12;HSDL1;MRPS25;TRPC1;MYOF;ATRX;BCKDHB;C3ORF62;MSL2;TET2;NDUFC1;ASH1L;TUBG2;COQ10A;KIN;NCOR1;PLCB4;SETBP1;PLSCR4;RBM12B;LUC7L3;CCDC43;PIGL;PPARA;PPP1R12B;DOCK1;PLEC;ITIH5;SERPINB12;TRIM52;LRP1;ICA1L;ASAP2;ADD3;ASB15;CENPC;LRP6;GNG2;PRR14L;ERBB3;CHN1;FLNA;ZNF589;ZNF222;KLRG1;TTC14;NTRK2;AADAT;LUM;NICN1;PLEKHA5;ATP2B4;ORMDL1;ANXA2R;ATP2B2;AIG1;RAD52;TNRC6C;MFAP4;MARCKS;FRAS1;ABI2;APC;TAOK1;LY6G5B;SLC25A36;TAF1;TNRC6B
Genes Up-Regulated In Expression In Normal Human Brain Vs Other Fetal Tissues GSE65399	326/2903	4.7964872162960644E-5	6.854934956486475E-4	0	0	1.2964131078569532	12.89288234664843	ZNF177;CNTFR;EIF4A1;APP;PANK3;TRIO;PITPNA;JMJD1C;MSANTD3;STMN4;ADARB1;ENO2;SOGA1;SCAMP5;ZMIZ1;DPYSL2;AP1S2;AP1S1;PIP4K2B;RPL37;BSN;PRKACB;SCAPER;ACVR1;GABARAPL2;EPHA4;UNC13A;SMARCC2;ACTN2;IFRD1;HSD11B1L;CSNK1E;TMEM170B;MAPK8IP2;THAP2;MTURN;MAPK8IP1;THAP1;DYNC1LI2;ZSCAN21;MAP1A;KCTD13;VOPP1;TRIB2;OPTN;ZNF398;TSPYL5;BEX4;BEX2;AGAP2;AGAP1;FAM171A1;INPP5F;MAP2;RAD21;ERI3;VPS8;SYNDIG1;ST3GAL5;TSPAN5;B4GALNT1;RAB11FIP3;HMGCLL1;NR2C2AP;PPP1R26;CADM3;GPR12;LRRN3;PPP1R21;UPF3A;SMARCA4;MLLT11;CCDC88A;ADCK2;GRB2;MAGED2;SERPINI1;NOL12;FBXL5;RCOR2;CSRNP2;PPP1R17;GRIK5;NCAN;MAGEF1;PTPRO;CLTA;ADO;NUDCD3;MMP24;AKAP11;MED10;TRIM2;PEA15;TIMP2;PHF24;ENOPH1;HRAS;DLGAP4;NCOA1;BRD3;GPR37;TIGD7;CAMLG;CCDC115;NIPA1;GAB2;TUBG2;TERF2;AJAP1;ARHGEF9;AFTPH;PLEKHO1;VAMP2;CCDC90B;HBEGF;CAB39;GRP;CIPC;ICA1L;ADCY1;SNX30;CAMKK2;FGD3;TCEAL3;FAM184A;TCEAL2;NTF3;ATP6V0E2;MPP3;AADAT;KCNB2;SPRYD7;WDR19;UBE2G1;TTC9B;PNMA2;TUBB4A;BLCAP;ZNF33B;STXBP5L;ATAT1;FIG4;TMEM158;TAOK3;CSDC2;PKN1;ACTR10;MAMLD1;CDK5R2;MEGF9;PRDM8;CHRM3;KIAA1191;FAM13A;CLSTN1;MSI1;TOMM20;SLC8A2;ZFP30;KIF5A;NRCAM;LARGE1;ZNF202;FADS1;SYBU;CDKL2;NSF;RAB2B;RNF44;EIF1AX;MAGI3;STX7;ADAM11;PIAS2;LEMD1;TANC2;DISP2;CLIP2;MYCN;FAM161A;KAT6B;MAP7D1;SELENOW;SCG5;TNIK;FTO;GRIA2;ZNF671;CTTNBP2;ZC4H2;LPL;SLC1A4;KLC1;CACNA1H;NEUROD1;CACNA1I;GRK2;HNRNPDL;ATP6V1H;NPTX1;LONRF2;GRIA4;AP1M1;BPTF;ATP6V1F;ACBD7;MOAP1;SYT1;AUTS2;TRAPPC4;ASNS;TBCB;CORO2B;NMRAL1;C1ORF216;NBEA;GNAQ;AAK1;CNTN2;CPE;TCF4;GNB5;TUBGCP4;COX20;YWHAE;ZNF770;DYRK2;DAGLA;DOCK3;YWHAB;CHD9;CELF3;FHL1;SCRN1;UBE2Q1;ZNF649;PSD3;PHACTR3;NCK2;CEP170;WDR7;ERC1;TNPO2;COA7;SULT4A1;ARFGEF3;CERS5;KLF12;HSDL1;CAMK1D;TRPC1;AKTIP;ABCC5;PDE4D;ATRX;PPP2R5B;VEZF1;SSTR2;ARID1A;ADRA2A;ZFP90;CCNA1;GAP43;SETBP1;CRY1;TERF2IP;LUC7L3;ITGB1BP1;ZMYND11;ZNF510;SHANK2;CDH18;SLC25A14;NLGN3;HDAC5;SMARCD1;RRN3;USP16;DCTN2;ZNF195;RBM4B;CRMP1;ASAP2;TM2D3;PPM1E;SRM;PPM1G;JAKMIP2;FBXL20;DNAJB2;GNG2;ERICH1;RAB40C;CBS;ERICH3;FYN;VHL;CACNG2;CCDC184;CFAP20;ATP9A;PDLIM7;HNRNPA0;KCNJ4;SLC12A5;NICN1;KCNIP4;LYSMD2;DDHD2;ATP2B2;RPRD2;MAPK10;NELL1;MAPK11;MARCKS;APC;CARM1;ZNF615;CDR2L;GPD1L;SMAP2;SSBP2;SLC25A36;TNRC6B;CBLN1
Differentially Expressed Genes In Striatum Of 10 Mon HD Q175 Mice Vs Q20 PMID26900923	443/4085	4.803540571321932E-5	6.854934956486475E-4	0	0	1.2581527854918249	12.51053306109131	TMEM200B;THYN1;SMC4;GJA1;GPR176;CNST;ZMIZ1;TEPP;AP1S1;PIP4K2B;HOXA7;PRKACB;PRIMA1;ACOT9;UNC13A;MECR;ARMC9;SYTL1;ATG13;EID1;PARD3;ZSCAN21;TARS2;PRKD1;TSPYL5;LIPT1;AGAP2;CFP;MTMR6;FAM171A1;RNF217;CEP72;RDH13;ST3GAL2;KAT14;PRELID3B;VTI1B;NR2C2AP;HEXIM2;MYH7B;WDR59;ZNF383;GPR12;RAB3IP;UPF3A;MLLT11;CYLD;FXYD1;PCDHB8;FERMT2;NCAN;DIS3L;ADO;WDR43;JPH2;PEA15;B3GALT1;TIMP2;PHF24;STUM;PCMTD1;OFD1;SSR4;GSTO1;MYOF;ANXA5;TET2;EPS15L1;NSUN7;COQ10A;SLC7A4;MBLAC2;RNF169;PLEKHO2;PPARA;RNF166;HBEGF;GRN;KCNA1;CIPC;SBSN;FSTL4;FGD3;GGA2;RNF135;GGA3;RNF138;HAS1;CHN1;SPOP;KCNB2;ELP2;NMNAT3;WTIP;BLCAP;SKI;FIG4;TAOK3;ABI2;TAOK1;MSRB2;NUCB1;GPR146;ANKRD39;KCNG2;CHRM3;DGKE;PLXND1;GTF2B;DGKA;SAT2;SLC8A2;ZFP30;APMAP;SLC16A6;CHP1;SLC26A10;LARGE1;MAF1;STK32A;ZNF202;SH2D5;FADS1;CDKL2;MAP2K3;RAB2B;RNF44;SLC15A1;SEMA6D;STX7;DGKZ;TUBA4A;PIAS1;RAB32;TPST1;HIC2;SRSF2;SNRNP25;UTRN;IPPK;PFKFB2;RNASEH2B;SEMA7A;CNP;SMYD5;ZC4H2;HVCN1;ANKRD11;ITPR1;GPR83;KLC1;CES5A;ACAT1;NPAT;STK33;STK36;PMVK;PSAP;DVL2;TPPP;NPTX1;DRD5;C8ORF37;ATP8B2;ANKRD22;ASNS;CORO2B;QKI;CDK3;ZNF416;CPE;CSPG4;ZNF655;PIWIL4;DAGLA;SYCP2;CELF3;FHL1;DUSP19;PTPN21;DUSP16;MAIP1;DUSP11;RPL7A;ADAMTS3;SCRN1;TAGAP;C8ORF82;PHACTR3;NCK2;METTL15;PHACTR4;DSP;GPX1;VEZF1;ZFP90;MSL1;DNAJC2;C1ORF159;CCDC43;SMARCD1;PRCP;NTN1;THSD4;SRM;PPM1G;LRP6;DCAF17;MSTO1;P2RY4;CCL3;FYN;HNRNPA1;BEND7;CACNG2;E2F6;ZNF740;ATP9A;KCNJ4;NTRK2;MMAA;KCNJ11;NICN1;BCKDK;MFAP4;MARCKS;MGAT4B;CCDC66;CDR2L;PPIL3;BET1;TCERG1;SMARCB1;AHCYL1;WDSUB1;CBLB;TXNDC15;ZDHHC2;TXNDC17;RPS6KA4;LGALS3;LGALS1;CPNE2;SCAPER;ACVR1;ATP6V1G1;SMARCC2;ACTN2;ACTN1;KCNK13;ACSL6;ACTN4;GPR37L1;MAPK8IP2;MIF4GD;THEG;CARHSP1;RRAGC;RIN1;ANKRA2;MMADHC;BEX2;MGST3;MGST2;APH1B;RRAS;DPH1;SARAF;TSPAN3;CDR2;LRRN3;FAM78A;STAC;PARP12;ADCK2;ID4;MAGED2;INTS7;FBXL5;TP73;HERPUD2;GRIK5;FAF1;ICA1;KIF17;SIPA1L1;SERP1;CTSL;UBXN7;QSOX2;HRAS;STRADB;COMMD1;AMPD3;TOPORS;MLF2;AJAP1;CNKSR2;DUS2;NFX1;PITPNM2;HNRNPH2;ZNF780B;TLCD1;MICU1;CAB39;STX18;MIS12;CAPG;PHYHIP;CAMKK2;RXRB;ATP5F1B;TCEAL3;FAM184A;C22ORF23;HEATR6;MPZL3;NFYC;SPRYD7;PLEKHA5;ORMDL1;UBE2G2;KRT10;AIG1;SORBS3;PEX14;ATAT1;MAS1;CAMK4;TACC1;ZNF354A;ACTR10;WASHC5;PLVAP;C4ORF19;NPY2R;TOMM20;NR3C2;TMEM147;ENPP1;NRCAM;ENPP6;ACAA1;PDE8B;PDE8A;FBXW12;IL11RA;PUS1;LMTK2;SHISA3;SHISA2;TANC2;GPRIN3;SCG5;ZCCHC8;DDX5;CTTNBP2;CHAT;CSF2RA;FBLN5;CDH22;RHPN1;CYC1;RHPN2;ENKD1;ATP6V1F;KLHDC2;AUTS2;CBX4;CPSF3;PTCH1;DSTN;NFXL1;TBCB;INHBA;KLHL20;GRHPR;TSGA10;DNMBP;TMEM116;GNB2;COL20A1;UBA2;GNB5;ZCCHC3;GALK2;YWHAE;CREBZF;C2ORF42;ACADVL;THRB;RBM26;DOCK3;LAMC3;PLEK;MEA1;HEBP1;IFT52;BCL7C;COLGALT1;KDM6B;CAMK1D;ARHGEF15;PDPK1;C14ORF119;ABCC5;PDE4D;ABCC6;DDX54;SENP3;ETV5;SSTR4;ACTA1;GAP43;RCN1;CASQ2;ATG4C;CHMP7;CDH18;RRN3;ATF6B;DCTN2;POLDIP2;PON2;DDX21;WIZ;ATP1A1;RAB40C;CBS;S1PR5;ABCF2;MBTPS1;NAA10;TPBG;DDX31;ATP2B2;DEK;S100B;TEF;GLB1;SARDH;GPD1L
Genes Down-Regulated In Pizotifen Treated STHdhQ111 Vs Control GSE129143	121/925	4.924607844338751E-5	6.986607386178836E-4	0	0	1.513699617852765	15.013903365371426	TRIO;CBLB;MSI2;ZDHHC2;SOGA1;PPIP5K1;ACAD11;ARHGEF40;PRKACB;SCAPER;TNS3;SYBU;PIAS3;SMARCC2;CEP131;SYTL1;TSC2;THAP2;MTURN;MAPK8IP1;RAB32;KAT6B;MAP1A;WDFY2;TLN1;KANK3;ZNF395;TNKS;FLII;HVCN1;MGST3;PXN;LPAR1;MGST2;HMBOX1;ZNF827;CASKIN1;ABL1;TSPAN5;BMF;ST3GAL2;KLHDC10;CTC1;TFAP2A;NEK9;ATP8B2;SETD1B;CBX2;PTCH1;PBX3;ZZEF1;SMARCA4;KLHL20;POU6F1;EHD2;DNMBP;CNOT1;AAK1;UNC119;TGFBI;ZNF652;ZNF512B;CSRNP2;ACADVL;C2CD3;CHD9;CHD8;SIPA1L1;TIMP2;BBS9;ATP7A;ADAMTS7;NCOA1;ZCCHC24;KDM6B;CAMK1D;SHROOM3;EPS15L1;ARID1A;ZFP90;MSL1;NIPSNAP2;HADHB;VWA8;ARHGEF9;NCOR1;CTDSP1;PLSCR4;PAX9;DOCK1;PLEC;CCDC90B;SMARCD1;LRP1;ICA1L;FURIN;LRP6;RNF135;FBXL20;PRR14L;KCTD20;ZNF629;IGF2BP1;MLXIP;MBTPS1;TCF7L1;SLC12A5;WDR19;PCDHGC3;ATP2B4;PTPN14;SORBS3;BCKDK;TNRC6C;KLF7;MARCKS;TEF;RAB13;TAF6;SSBP2;TNRC6B
Genes Changed In dSPNs Of zQ175DN Vs HdhQ20 PMID32681824	144/1138	5.075334849291753E-5	7.158582758361507E-4	0	0	1.460608539604253	14.4432756885473	TCERG1;AHCYL1;CD81;SAT2;ZDHHC2;SMC4;SLC8A2;PPP1CB;RPS6KA4;CNST;TMEM147;APMAP;LAMP1;ZMIZ1;AP1S1;CPNE2;SH2D5;SCAPER;PRIMA1;SRRM2;RNF44;SMARCC2;ACSL6;IMP4;ACTN4;SHISA2;ATG13;DGKZ;TUBA4A;PIAS1;MAPK8IP1;GPRIN3;ACAP2;PARD3;MAP1A;SCG5;TNIK;RIN1;PFN1;IPPK;DDX5;SEMA7A;BEX2;CTTNBP2;USP54;ANKRD11;AGAP2;ENDOD1;ITPR1;GPR83;ZMAT4;CAMTA2;TPPP;VTI1B;ATP6V1F;KLHDC2;SNAPIN;TRAPPC1;LRRN3;AUTS2;CBX4;DSTN;NR1D2;TBCB;CORO2A;CORO2B;DRAP1;IGSF10;CYLD;NR4A3;ID4;GNB5;CDK13;PCDHB8;DAGLA;DOCK3;FAF1;CELF3;MED15;SIPA1L1;SCRN1;SIN3A;PSD3;TIMP2;SH3BGRL2;HRAS;ZNF385A;DSP;CAMK1D;GSTO1;PDPK1;C14ORF119;ANXA5;COBL;NDUFC1;C1ORF43;ASH1L;ETV5;MSL1;MLF2;DNAJC2;ARHGEF9;GAP43;RNF169;PITPNM2;CRY1;VAMP2;CDH18;HDAC5;SMARCD1;CIPC;PHYHIP;SRM;CAMKK2;CST3;DCAF17;PRR14L;TCEAL3;CHN1;NRIP1;CACNG2;MEF2D;PCDHGC3;PLEKHA5;ATP2B2;UBE2G2;DEK;S100B;SKI;ATAT1;TMEM59;MARCKS;SPCS1;TEF;ABI2;TAOK1;CARM1;CAMK4;MSRB2;ETFBKMT;TACC1;SMAP2;MAMLD1;CDK5R2
Genes Up-Regulated In CAG Length-Dependent Genes In 10 Mon Mouse Striatum PMID26900923	298/2627	5.1707937920953324E-5	7.251066901516344E-4	0	0	1.308035521117291	12.91017880899642	TCERG1;WDSUB1;THYN1;CBLB;SMC4;TXNDC15;ZDHHC2;LGALS3;LRMDA;GPR176;CAPNS1;TEPP;ACAD11;HOXA7;PRKACB;SCAPER;TNS3;C2ORF81;ACOT9;SAP30BP;ATP6V1G1;MECR;ATG10;ARMC7;MAPK8IP2;MIF4GD;SND1;EID1;CARHSP1;RRAGC;ZSCAN21;VOPP1;JTB;ANKRA2;MMADHC;GCDH;BEX2;SLC22A5;L3MBTL2;MGST3;LPAR1;MGST2;BAZ2B;HIF1A;MTMR6;ZNF827;RNF217;VPS8;SARAF;GSE1;RDH13;PSMF1;TSPAN3;KAT14;CDR2;PRELID3B;NR2C2AP;VASP;CTC1;HEXIM2;CADM3;WDR59;ZNF383;LRRN3;UPF3A;PARP12;MLLT11;SASS6;MAGED2;SERPINI1;FBXL5;RCOR3;RCOR2;PCDHB8;HERPUD2;FAF1;DIS3L;PTPRO;ICA1;PEPD;ADO;WDR43;LARP1B;PHF8;BABAM1;NUDCD3;SERP1;CTSL;CTSK;PEA15;TIMP2;UBXN7;QSOX2;STUM;MRPS26;TIGD5;SSR4;CAMLG;GSTO1;STRADB;TOP3A;ANXA5;TET2;GAB2;NSUN7;COMMD1;COQ10A;TOPORS;DUS2;MBLAC2;CNKSR3;HNRNPH2;ZNF780B;MICU1;CHST3;GRN;CAB39;STX18;MIS12;FGD3;RNF135;ARVCF;ATP5F1B;TCEAL3;RNF138;HAS1;SPOP;C22ORF23;PCGF6;NFYC;SPRYD7;ORMDL1;ELP2;C7ORF25;PNMA2;WTIP;AIG1;SORBS3;BLCAP;PEX14;GATAD2A;ATAT1;LYRM1;TAOK3;MSRB2;NUCB1;ETFBKMT;ACTR10;ANKRD39;WASHC4;WASHC5;DGKE;GTF2B;DGKA;C4ORF19;MSI1;SAT2;NR3C2;TMEM147;ZFP30;APMAP;ENPP1;CHP1;ENPP6;ZNF202;CDKL2;MAP2K3;CHRNB2;RAB2B;SLC15A1;PUS1;STX7;SHISA3;CGRRF1;RAB32;FAM161A;SRSF2;SCG5;ANAPC4;SNRNP25;ZCCHC8;DDX5;RNASEH2B;CNP;ZC4H2;KLC1;CSF2RA;ACAT1;NPAT;C1ORF226;STK33;GRK2;STK36;CDH22;PMVK;PSAP;CYC1;RHPN2;NDUFV1;FGF22;AP1M1;ENKD1;KLHDC2;C8ORF37;TGFB2;CBX4;GOT1;KLHL25;KLHL26;DNAJC11;DSTN;NFXL1;ASNS;TBCB;KLHL20;IFT20;GRHPR;ZNF416;UBA2;ZNF655;ACBD3;ZCCHC3;GALK2;ZCCHC2;YWHAE;CREBZF;C2ORF42;ACADVL;CDCA7L;PLEK;CBWD2;PIK3CD;PTPN21;MEA1;DUSP16;MAIP1;IFT52;FUNDC2;RPL7A;BCL7C;TAGAP;C8ORF82;WDR5;NCK2;SULT4A1;METTL15;GET4;PHACTR4;KDM6B;DSP;C14ORF119;PDE4D;DDX54;VEZF1;PLRG1;ZFP90;NIPSNAP2;GAP43;RP2;ATG4C;LUC7L3;CCDC43;SLC25A11;CDH18;RRN3;ROCK1;DCTN2;POLDIP2;PON2;DDX21;WIZ;ZBTB45;PRCP;PPM1G;MSTO1;RSBN1L;CCL3;FYN;IARS2;CCDC77;S1PR5;ABCF2;ZNF740;ATP9A;NAA10;TPBG;NICN1;DDX31;S100B;BCKDK;MARCKS;GLB1;ESF1;CDR2L;GPD1L;PPIL3;SLC25A36;BET1
Influence Of Cugbp1 KO On Expression In C2C12 Mouse Cells GSE29990	404/3692	5.276384783923324E-5	7.344991898941731E-4	0	0	1.2667135736726836	12.476728801456348	USP6NL;ZNF292;RPL34;ENO2;GPATCH8;EPS8;GJA1;RNF115;ZMIZ1;MSANTD2;TEPP;PIP4K2B;HOXA7;MED1;SAP30BP;MEF2B;WDR74;ARMC9;ZNF12;DYNC1LI2;SCO2;ZSCAN21;VOPP1;CTAGE8;VPS25;MYL9;CTBP2;PRKRIP1;ADAMTS12;ADAMTS13;RNF217;RDH13;KAT14;SLC19A2;CFAP74;ABCA5;TPRG1;SETD1B;UPF3A;POU6F1;PKIB;CYLD;FXYD1;HOXD9;FERMT2;CYB561D1;WDR43;PHF8;EEA1;C16ORF70;GPR132;MMP24;TRIM2;SH3BGRL2;RRP12;DLGAP4;TET2;SIRT5;DNTT;C1ORF43;EPS15L1;TERF2;FAM210A;AFTPH;PLCB4;PLEKHO2;RAPGEF6;HBEGF;TPSD1;CIPC;CENPC;GGA2;RNF135;GPNMB;SPOP;FLNA;TIMMDC1;WDR19;ELP2;FMO3;PRSS36;WTIP;SYNJ2BP;STXBP5L;TMEM59;ETFBKMT;PKN1;YPEL5;EBAG9;CEP44;CRCP;TMEM167B;MSI1;HID1;PPP1CB;SLC16A6;NEK1;ZNF326;MTPAP;HMGN2;STK32A;ZNF202;SH2D5;FADS1;MAGI3;SEMA6D;CEP131;LEMD1;KAT6B;ANAPC4;FKBP9;STAMBP;KIAA0408;INTS6L;SRSF9;KANK3;FTO;PFKFB2;RNASEH2B;LRRC56;TNKS;ITPR1;SLC38A10;FBXO46;ACAT1;STK36;ZKSCAN8;ZKSCAN3;ABL1;HACL1;NPTX1;GRIA4;DRD5;NEK9;CD163;AMBP;RBPMS;CEP350;FOXN1;QKI;ZZEF1;IBTK;NBEA;P4HA2;SLCO1A2;TUBGCP6;CSPG4;TUBGCP4;OSBPL1A;SERINC3;ZNF652;FLT1;SH2D4B;CDCA7L;FHL3;FASLG;ARRB2;BICD1;ADAMTS3;PSD3;CEP170;WDR7;CCIN;ERC1;EIF2B1;COA7;EDIL3;METTL15;PLEKHG3;PPP1R12A;APAF1;TRPC1;ELAC2;ATRX;MSL2;ZFP90;NIPSNAP2;PIK3CA;ZNF638;EFHC2;MTRF1L;CCDC40;HDAC5;ROCK1;C1S;FURIN;LRP2;CYP3A4;PPM1E;NTN1;TMA16;CYP3A7;PPM1G;JAKMIP2;KRIT1;CIZ1;TRIM41;SLC12A5;MMAA;KCNJ11;KRR1;ADRM1;PTPN14;TNRC6C;RAD52;MFAP4;APC;CCDC66;PPP1R14D;RECK;SLC25A36;BET1;TCERG1;RFESD;EIF4A3;CBLB;GCC1;TXNDC15;ZDHHC2;SOGA1;TXNDC16;LRMDA;EDNRA;TRIM24;LONP1;EPC1;BSN;CCNL1;ACAD11;CCDC93;SRRM2;ACVR1;ACTN2;C17ORF49;IFRD1;ACSL6;TALDO1;KNL1;MAPK8IP2;TM4SF1;THAP2;MAPK8IP1;XRN2;TRIB2;MMADHC;BEX4;TMEM87A;BEX2;SLC22A5;PPP1R35;LHB;TTBK2;KRT33B;INPP5F;DPH1;MAP2;ZNHIT6;ERI3;VPS8;GSE1;B4GALNT3;TRPM6;PPP1R26;RABGAP1L;YES1;INTS3;NBEAL1;SUCO;CCDC88A;CDAN1;FUBP3;RCOR3;RCOR2;TP73;SYNM;C2CD3;SLC35F3;FBH1;PAK1IP1;ICA1;PTPRM;PRL;N4BP2L2;ARV1;SIPA1L1;SLC22A16;BBS9;UBXN7;GNPNAT1;PACRG;TOP3A;KRT34;GAB2;MLF2;DUS2;VWA8;ARHGEF9;NFX1;RBM12B;ALDOB;VGLL4;DERL2;TUBD1;CAMKK2;ATP5F1B;C22ORF23;PLEKHA5;PEX14;ATAT1;SPCS1;DPY19L2;NEK11;MEGF9;PRDM8;SRP19;PLVAP;CD80;CAAP1;NR3C2;ENPP1;ARHGEF40;PDE8B;PDE8A;NSF;FBXW12;KIRREL1;SLC30A3;IL11RA;ZNF99;SHISA2;PDGFRL;GPRIN3;SELENOW;RAI14;ZCCHC8;CHRNA3;CTTNBP2;USP54;COX18;ARHGEF28;CHAT;LPL;PDS5A;CACNA1H;CNN2;CACNA1I;CAMTA2;TGFB2;AUTS2;CPSF3;PTCH1;DNAJC11;NFXL1;NUP153;CWC15;KLHL20;SEPSECS;TSGA10;PAN3;TMEM116;COL20A1;CNTN2;UBE2O;TCF4;GNB5;GALK2;C2ORF42;THRB;RBM26;DOCK3;DOCK8;MEA1;CXCL3;IFT52;LASP1;BCL7C;GPSM3;ZNF385A;RBM6;CAMK1D;ARHGEF15;MRGPRX3;AKTIP;CYP4A11;SSTR3;ETV5;SFPQ;RCN1;SETBP1;DOCK1;VAC14;ADD3;FAM156B;ERICH1;TAF1B;ERBB3;TTC14;TCF7L1;NAA10;ZNF182;ATP2B4;TICRR;GLB1;TAF1
Top Endothelial Cell-Expressed Genes In Humans And Mice PMID29892006	129/1000	5.298324741610894E-5	7.344991898941731E-4	0	0	1.490803453277049	14.677757250675112	APP;AHCYL1;SERPINE2;CD81;RPL34;EIF4A3;PITPNA;JMJD1C;RPL8;PPP1CB;RGS5;GJA1;CAPNS1;LAMP1;RPS19;RPS18;DPYSL2;SLCO2B1;RPL37;SLC16A2;CCNL1;RPS11;PDE8B;PRKACB;TMSB10;AP2M1;EPHA4;ATP6V1G1;ATP6V0E1;TPM4;RPL23;RPS6;IFRD1;TALDO1;ACTN4;PDIA6;TM4SF1;NCL;XRN2;SRSF2;SELENOW;UTRN;KANK3;DDX5;ITPR1;BAZ2B;HIF1A;GABARAP;MYL12B;TGOLN2;HNRNPDL;RAD21;PSAP;TPR;SARAF;TSPAN5;IGFBP7;SPTBN1;SEC31A;BPTF;HSPA9;RPL41;YES1;SYT1;CRIM1;NBEAL1;DSTN;EEF2;QKI;CCDC88A;PAN3;GNAQ;SLCO1A2;UBA2;CPE;TCF4;SERINC3;FERMT2;YWHAE;FLT1;YWHAB;RPLP1;PTPRM;N4BP2L2;RPL7A;MED13;CA4;PEA15;CD34;JAK1;CTSB;PPP1R12A;GPX1;DYNLT3;ATRX;ANXA5;ASH1L;SFPQ;NCOR1;PLCB4;NPC2;HNRNPH1;LUC7L3;MYH9;TMBIM6;ZMYND11;DOCK1;PFDN5;ENG;HBEGF;ITIH5;ROCK1;PON2;ATP1A1;ADD3;FSTL1;CST3;ATP5F1B;NRIP1;HNRNPA1;RANBP2;SOD1;TMEM59;KLF7;MARCKS;TAOK1;TACC1;P4HB;FAU
Genes Changed In Chat-expressing Interneurons Of zQ175DN Vs WT PMID32681824	158/1271	5.499731876760776E-5	7.580880416489569E-4	0	0	1.4331265994728393	14.05642975137549	WASHC4;SMARCB1;ITSN1;SMC5;ADARB1;SOGA1;SLC8A1;ZMIZ1;NEK1;BSN;ARHGEF40;SCAPER;PRIMA1;TANGO6;MECR;ESCO1;SECISBP2;MAGI3;ALG5;IFRD1;HPCAL1;TTC7B;CSNK1E;ATG13;DISP2;ACAP2;RRAGC;KAT6B;SARNP;XRN2;SCG5;PPIG;ZNF398;ZCCHC8;GRIA2;CTTNBP2;ANKRD11;ACAT1;ARHGAP12;HNRNPDL;MAP2;SCFD2;ZMAT4;ERI3;PSAP;VPS8;SYNDIG1;ABL1;BPTF;KLHDC10;HSPA9;KLHDC2;RABGAP1L;ABCA5;CEP350;PBX3;CRIM1;DNAJC11;NBEAL1;QKI;SMARCA4;CLK2;POU6F1;NBEA;PDE3A;CPE;FBXL5;CDS2;RERE;USP36;RBM26;CHD8;FHL1;RASGRF1;PTPRO;PTPRM;CBWD2;BICD1;PHF8;MED13;AUH;BCL7C;XPO6;B3GALT1;PSD3;PHACTR3;ERC1;PSTK;NCOA2;PACRG;KCND3;ATRX;NIPA1;EPS15L1;ARID1A;CNKSR2;ARHGEF9;AFTPH;GAP43;MBLAC2;NCOR1;PLCB4;RNF169;PIK3CA;TBC1D5;NFX1;LUC7L3;TOP1;PPP1R12B;RAPGEF6;VAMP2;SHANK2;CCDC90B;NLGN3;HDAC5;USP16;LRP1;ROCK1;CAB39;ICA1L;RBM4B;TUBD1;WIZ;ADCY1;PPM1E;JAKMIP2;CST3;DCAF17;GNG2;RAB40C;TAF1B;FAM184A;ERICH3;NRIP1;KRIT1;ATP9A;SEC24B;KCNB2;CCDC59;LYSMD2;ATP2B4;DDHD2;UBE2G1;ATP2B2;MAPK10;TNRC6C;TEF;ABI2;TAOK1;CARM1;KANSL3;CCDC66;PTPN4;LAMTOR4;SSBP2;RECK;TAF3;TAF1
Genes Up-Regulated In Expression In Cortex Of 11 Mon BACHD-deltaN17 HD Mice GSE64386	165/1339	5.95034955858549E-5	8.116229912626385E-4	0	0	1.4196648178307103	13.812594060167294	ANKRD39;ZNF292;CD80;DGKA;THYN1;OLFML2A;ZFP30;CAPN7;DPYSL2;ZNF689;CCNL1;ENPP6;HOXA7;MAF1;CDKL2;MECR;ATP6V0E1;ESCO1;RPL23;ALG5;RPS6;ARMC9;ZNF12;CGRRF1;PIAS1;CARHSP1;MAU2;CACNB4;SARNP;NCL;XRN2;FKBP9;RAI14;IPPK;BEX4;ZCCHC8;DDX5;ZNF791;BEX2;USP54;ZC4H2;PPP1R35;COX18;PXN;MRPL16;ENDOD1;FBLN1;UBE2J2;HIF1A;GABARAP;RAI1;APH1B;STK36;GJA10;ZNF546;FGF22;PRELID3B;SLC19A2;TFAP2A;HSPA9;ARL14EP;C8ORF37;CPSF7;GOT1;FBXO38;CBX2;RAB3IP;DNAJC11;ASNS;PHETA1;CRLS1;COQ6;DRAP1;AIMP1;GDF9;FUBP3;AAK1;UBA2;FBXL5;ACBD3;HOXD9;ZCCHC3;C2ORF42;INTS13;AHCTF1;ACADVL;RBM26;CHD8;FAF1;DIS3L;FHL1;RASGRF1;PTPRO;ILK;CLTA;RPL7A;SCRN1;TAGAP;TIMP2;BBS9;CNPPD1;GET4;PHACTR4;NCOA1;GPX1;APAF1;SSR4;GPX4;MRPS25;C14ORF119;TRPC1;ABCC5;ANXA5;MRPL49;DDX54;NDUFC1;VEZF1;PRPF40A;COMMD1;PLRG1;MRPS6;TOPORS;KIN;RNF167;HNRNPH1;LUC7L3;ZNF780B;ZMYND11;CHMP7;TRIM56;ITIH5;GRN;MIS12;RBM4B;WIZ;ZNF8;NTN3;HAS1;CCDC77;HNRNPA1;MTA2;ABCF2;E2F6;SEC24B;KDM4C;PCGF5;KRR1;NFYC;ADRM1;WTIP;SYNJ2BP;GFER;TMEM59;SPCS1;PPP2R2D;MSRB2;FAS;ERCC5;CCDC66;CRLF3;PPIL3;SSBP2;CLUAP1;SLC25A36;PNPLA2
Genes Changed In Corticostriatal Projection Neurons Of R6/2 Vs WT PMID32681824	183/1510	5.955024420640959E-5	8.116229912626385E-4	0	0	1.3953868065131383	13.57528589574346	TCERG1;WASHC5;DGKE;CD81;STMN4;ADARB1;ENO2;TXNDC15;SLC8A2;CAPNS1;LAMP1;PIP4K2B;PDE8B;TMSB10;PDE8A;CHRNB2;EPHA4;MED1;RAB2B;UNC13A;SLC30A3;RPL23;RSAD1;RPS6;HPCAL1;TTC7B;LMTK2;ACTN4;TMEM170B;HCFC2;DGKZ;TUBA4A;TANC2;LEMD1;DISP2;HIC2;ACAP2;CACNB4;MAP1A;KCTD13;SELENOW;VOPP1;TNIK;UTRN;RIN1;TRIB2;ISCU;FTL;TSPYL5;LRPAP1;SEMA7A;BEX2;C17ORF97;AGAP2;ENDOD1;ITPR1;ARHGAP12;GRIN2A;HNRNPDL;ZNF827;ZMAT4;ZNF703;BAG1;PSAP;ABL1;TSPAN5;ST3GAL5;CAMTA2;IGFBP7;TSPAN3;TPPP;LONRF2;KAT14;C8ORF37;PHC1;AUTS2;CBX4;CBX2;CRIM1;HMGA1;MICAL2;NR1D2;INHBA;PAFAH2;IFT20;NR4A3;FUBP3;TRPV6;PDE3A;PHF13;UNC119;TCF4;SERPINI1;OSBPL1A;ZCCHC3;CREBZF;DAGLA;DOCK3;KCNC3;DIS3L;FHL1;HTR2A;RPL7A;LASP1;CTSL;CA4;PSD3;CD34;HRAS;ARFGEF3;PCMTD1;CTSB;NCOA1;NCOA2;CAMK1D;ARHGEF15;CCDC115;PDPK1;ABCC5;NIPA1;GAB2;SSTR2;ETV5;MSL1;MLF2;CNKSR2;DUS2;ARHGEF9;GAP43;NCOR1;PLCB4;RNF169;PITPNM2;LUC7L3;TERF2IP;PLEKHO1;RAPGEF5;VAMP2;CDH18;TRIM56;HDAC5;CSTB;GRN;USP16;KCNA1;ADCY1;ATP1A1;AURKC;PHYHIP;FSTL4;THSD4;PPM1G;CAMKK2;MRM3;CST3;CHN1;NRIP1;KRIT1;MEF2D;SEC24B;KCNJ9;NICN1;NFYC;PCDHGC3;ATP2B2;TTC9B;S100B;AIG1;MAPK10;ATAT1;MAPK11;TEF;ABI2;TAOK1;CAMK4;MSRB2;NUCB1;TACC1;TAF6;PTPN4;SLC25A36;CDK5R2;MEGF9
Genes Up-Regulated In Cerebellum Of WT Mice Compared To Atxn1[82Q] KI Mice GSE114815	223/1896	6.12979934139774E-5	8.307761565492132E-4	0	0	1.3535489354869241	13.12910449144347	USP6NL;TDRKH;TRIO;TMEM200B;ARPC5L;THYN1;GCC1;ENO2;PSMD8;RNF115;CNST;HOMER3;CPNE2;SLC12A6;GABARAPL2;TSPYL1;HPCAL1;SYTL1;GPR37L1;MAPK8IP2;MFSD12;UQCRC1;JTB;TRIB2;RPL28;RTEL1;MGST3;AGAP2;OAZ1;POM121C;SYNDIG1;CEP72;TSPAN5;B4GALNT1;RDH13;B4GALNT3;ST3GAL2;KAT14;CDR2;VTI1B;VASP;RPL41;TMEM184B;LRRN3;STAC;BRI3BP;SMARCA4;PKIB;GRB2;CYSTM1;CSRNP2;PPP1R17;USPL1;FBH1;KCNC3;PTPRM;PEPD;KIF17;AUH;CTSL;ADAMTSL2;CHMP1A;TSPO;SDF2;HRAS;LMCD1;STUM;DLGAP4;MRPS26;TIGD5;GSTO1;KCND3;METRN;MRPS25;MYOF;MRPL49;AEN;GAB2;MLF2;AJAP1;VWA8;PLCB4;SLCO4A1;PLEKHO1;TLCD1;PLEKHO2;VAMP2;RNF166;PPARD;ENG;HBEGF;AHCY;INPP1;FITM1;FSTL4;CAMKK2;FGD3;RXRB;TCEAL3;CHN1;EMC6;ZNF467;ATP6V0E2;EMC7;MPZL3;MPP3;TTC9B;UBE2G2;GPR3;BLCAP;SPCS1;TMEM158;CSDC2;NUCB1;TACC1;YPEL5;CDK5R2;NDUFA13;PLVAP;KIAA1191;C4ORF19;FADS6;KIF5A;SLC16A6;LARGE1;TMSB10;SYBU;CHRNB2;NSF;ADAM11;LMTK2;CGRRF1;DGKZ;TUBA4A;SLC9A3;CACNB4;SELENOW;SCG5;RAI14;SEMA7A;CTTNBP2;PXN;ITPR1;SLC38A10;FBXO46;KLC1;GRK2;PMVK;BAG1;CASKIN1;CAMTA2;KDSR;NPTX1;CYC1;NDUFV1;GRIA4;IMPG2;ATP6V1F;TGFB2;AUTS2;KLHL25;PTCH1;CORO2B;DRAP1;IFT20;C1ORF216;P4HA2;RHEB;GNAQ;ACTL10;UBE2M;DAGLA;SH2D4B;DBH;LASP1;ADAMTS3;MYO18B;PSD3;PHACTR2;SPX;HIF1AN;TNPO2;ZNF385A;GPX1;CAMK1D;DDX54;ETV4;ETV5;ZFP90;DCT;CASQ2;NAA38;ITGB1BP1;SHANK2;CDH18;VAC14;STOML2;ATF6B;WIZ;FURIN;TM2D3;RAB40C;POLR2C;RALY;CACNG2;TRIM44;PDLIM7;SLC12A3;SLC12A5;KCNJ9;MBOAT7;KCNIP4;PCDHGC3;LAMB1;ATP2B2;SEMA4G;NELL1;GLB1;MGAT4B;RANGRF;CDR2L;PTPN4;SMAP2
Genes Down-Regulated In Striatal Cholinergic Interneurons Of HdhQ111 Vs HdhQ20 PMID32681824	142/1125	6.451123472717793E-5	8.694680858229647E-4	0	0	1.4556629365886742	14.045213005881502	APP;PHLDB1;TRIO;PANK3;ZNF292;CLSTN1;SIRPG;LTN1;JMJD1C;NR3C2;ABHD13;SMCHD1;ZMIZ1;EPC1;SIRPA;NRCAM;BSN;PDE8B;SCAPER;PDE8A;EPHA4;ACTN2;ACTN1;SEMA6D;TANC2;GPRIN3;HIC2;ACAP2;CARHSP1;CACNB4;KAT6B;XRN2;FKBP9;TNIK;UTRN;GRIA2;DDX5;CTTNBP2;AGAP2;ITPR1;CACNA1D;BAZ2B;PDS5A;TTBK2;ARHGAP12;CACNA1I;RAI1;GRIN2A;ZKSCAN8;PSAP;GSE1;NPTX1;KCNN3;SPTBN1;RABGAP1L;TGFB2;ABCA5;AUTS2;SYT1;FAM78A;LRBA;CEP350;CBX2;PTCH1;NFATC3;NBEAL1;NUP153;INHBA;BRI3BP;QKI;ZZEF1;SMARCA4;CYLD;CCDC88A;NBEA;ID4;TCF4;SERPINI1;CDK13;SERINC3;FERMT2;ZNF652;TRIM71;RARG;AHCTF1;RBM26;DOCK3;THRB;SLC35F3;CHD9;NCAN;DUSP11;MED13;AKAP11;ADAMTS3;SIPA1L1;B3GALT1;PSD3;CTSB;NCOA1;ZCCHC24;KDM6B;OPALIN;ATRX;TET2;PRPF40A;ASH1L;ARID1A;SSTR3;ETV5;ADRA2A;SFPQ;NCOR1;RNF169;SETBP1;ZNF638;PITPNM2;CREB5;LRP1;KCNA1;RGPD8;LRP6;PRR14L;FAM184A;SPOP;KCNJ4;RANBP2;NTRK2;SEC24B;TPBG;ATP2B2;STXBP5L;TNRC6C;TMEM158;FRAS1;APC;TAOK1;CAMK4;TACC1;PTPN4;GPR146;TNRC6B
Up-regulated Genes In Cerebellum Of 6 Mon HD Q175 Mice Vs Q20 GSE73468	185/1533	6.862706050486246E-5	9.198301037834051E-4	0	0	1.388598088098943	13.312244967744409	TCERG1;NDUFA13;SMARCB1;WDSUB1;RPL34;FAM13A;EIF4A3;CBLB;RPL8;TXNDC15;SLC8A1;PSMD8;EPS8;RPS6KA4;APMAP;RPS19;SCN11A;RPS18;EPC1;RPL37;MTPAP;ACAA1;ARHGEF40;MAF1;SCAPER;TMSB10;ACOT9;ATP6V1G1;RPL23;MTURN;GPRIN3;DNAJC30;UQCRC1;SCG5;JTB;ANKS6;RPL26;TNIK;UTRN;RPL28;FTL;BEX4;ZCCHC8;LRPAP1;RNASEH2B;BEX2;PPP1R35;TWF2;PDGFA;CACNA1D;BAZ2B;PDS5A;OAZ1;CSF2RA;ZNF707;ZNF827;MIER2;ZNF703;CDH22;ABL1;NDN;ATP6V1F;PPP1R26;MPST;FIS1;RPL41;PHC1;WDR59;SYT1;CBX4;PPP1R21;KLHL26;CBX2;RAB3IP;NFXL1;UPF3A;FANCC;TBCB;PARP12;DRAP1;PKIB;IGSF10;RPS28;NBEA;RPS29;GNB2;PDE3A;UBA2;UBE2O;MAGED2;GNB5;ZCCHC3;COX20;SLC35F3;FBH1;CHD9;YWHAB;RPLP1;GRIK5;PAK1IP1;FAF1;ICA1;PIK3CD;ILK;CLTA;SGCE;NOB1;SCRN1;CTSL;CHMP1A;NCK2;PHACTR3;ERC1;SULT4A1;ARFGEF3;GET4;PSTK;PLEKHG3;NCOA2;GPX1;ARHGEF15;SSR4;METRN;CCDC115;STRADB;ATRX;NDUFC1;MRPS7;GNL2;ETV4;SSTR3;NIPSNAP2;SLC7A4;NCOR1;LUC7L3;TMBIM6;NAA38;MICU1;ZMYND11;MPND;GRN;ICA1L;CRMP1;ZBTB45;TM2D3;CENPC;CST3;FAM156B;RNF113A;GNG2;ATP5F1B;TCEAL3;POLR2C;NTF3;NRIP1;CCL3;FYN;MGAT1;RPS2;MEST;ATP9A;KCNB2;CAVIN3;TPBG;NFYC;ADRM1;PLEKHA5;RPL23A;TTC9B;KRT10;WTIP;PEX14;STXBP5L;FIG4;BCKDK;MARCKS;TMEM158;NDUFAB1;RPL22L1;PKN1;GPD1L;FAU;LAMTOR4;CDK5R2;CRLF2
Down-regulated Genes In Cerebellum Of 6 Mon HD Q140 Mice Vs Q20 GSE78270	143/1137	7.217390639001297E-5	9.620543785833598E-4	0	0	1.4496137128112185	13.824142576355252	CNTFR;PLVAP;NDUFA13;CD81;THYN1;STMN4;RPL8;TXNDC17;RRP9;LGALS3;LGALS1;TMEM147;CAPNS1;RPS19;MSANTD2;RPS18;DPYSL2;AP1S1;RPL37;SLC16A2;ACAA1;HMGN2;RPS11;PDE8A;CA14;C17ORF49;IL11RA;RPL23;KCNK13;WDR74;TALDO1;DAAM2;DNAJC30;MAP7D1;SARNP;KCTD13;JTB;RPL26;PFN1;RPL28;ISCU;SRSF9;GCDH;CHRNA3;CNP;LHB;LTBP3;CFP;SDSL;GABARAP;FBLN5;PMVK;BAG1;NDN;IGFBP7;VTI1B;ISOC2;ATP6V1F;MPST;KL;CFAP74;RPL41;CRADD;TNFSF12;TRAPPC4;TBCB;CWC15;NMRAL1;RPS28;RPS29;CDK3;FXYD1;COL20A1;UNC119;INTS7;NAT9;LRP10;RGL2;TP73;UBE2M;RPLP1;DIS3L;C15ORF65;BABAM1;RPL7A;CA4;ADAMTSL2;SDF2;HRAS;MRPS26;JAGN1;GPX1;GPX4;MRPS25;C14ORF119;SLC2A12;NDUFC1;JOSD2;COMMD1;MRPS7;MRPS6;VAMP8;DUS2;TST;NPC2;NAA38;PLEKHO1;C2ORF50;MPND;PFDN5;SLC25A14;ENG;C1QB;CD63;CSTB;AHCY;CIPC;GSTP1;ZBTB45;CST3;ERBB3;POLR2C;POLR2E;METTL7A;RPS2;EMC6;ZNF467;S1PR5;NAA10;SMOX;CAVIN3;RPL23A;AIG1;TUBB4A;SORBS3;SOD1;TMEM59;MAPK11;SPCS1;RANGRF;P4HB;LAMTOR4;CBLN1
Genes Down-Regulated In HD Grade 2 Markers In Human Caudate Nucleus (HG-U133A) GSE3790	108/815	7.408379555017617E-5	9.82116327894685E-4	0	0	1.533470164376293	14.583782363582841	CHRM3;ARPC5L;ADARB1;ENO2;TOMM20;SLC8A2;SCAMP5;ARHGDIA;KIF5A;AP1S1;BSN;LARGE1;PRKACB;NSF;TSPYL1;ACTN2;ACTN1;MAPK8IP2;DGKZ;EID1;GOLGA8B;CACNB4;MAP1A;SCG5;GOLGA8A;TSPYL5;BEX4;GRIA2;LRPAP1;MAGEL2;AGAP2;ITPR1;LPL;KLC1;CACNA1I;INPP5F;MAP2;ZMAT4;ATP6V1H;CAMTA2;NPTX1;CDR2;KL;MOAP1;RABGAP1L;GOT1;LRRN3;SYT1;PBX3;MICAL2;MLLT11;CYLD;NBEA;AAK1;TUBGCP4;GNB5;SERPINI1;UBE2M;FKBP11;YWHAE;DOCK3;YWHAB;NCAN;CELF3;PTPRO;AKAP11;ADAMTS3;SIPA1L1;PSD3;PHF24;SULT4A1;HRAS;DLGAP4;CAMK1D;KCND3;PDPK1;DYNLT3;CNKSR2;ARHGEF9;GAP43;ITGB1BP1;VAMP2;SHANK2;CDH18;SLC25A6;ADCY1;ATP1A1;PHYHIP;SRM;CAMKK2;ATP5F1B;TCEAL2;CHN1;ZNF467;PDLIM7;KCNJ4;SLC12A5;TPBG;DDHD2;ATP2B2;PNMA2;BLCAP;TUBB4A;FIG4;TMEM158;NDUFAB1;ACTR10;CDK5R2
Genes Up-Regulated In Friedreich Ataxia iPSCs Expression Vs HS-27 Cell Line GSE22651	455/4228	7.688981292913875E-5	0.0010137754682939706	0	0	1.246770585889411	11.81082876954099	TRIO;SERPINE2;ADARB1;MYLK;EPS8;RNF115;CAPNS1;ZMIZ1;DPYSL2;AP1S2;AP1S1;HOMER3;PIP4K2B;GABARAPL2;IAH1;CLEC11A;ARMC9;HPCAL1;HCFC2;ATG13;SND1;EID1;DYNC1LI2;SCO2;DAAM2;MAP1A;JTB;PRKD1;MYL9;RPL28;OPTN;TSPYL5;LRPAP1;ZNF395;FLII;ENDOD1;SDSL;MTMR6;GABARAP;FAM171A1;RNF217;SYNDIG1;ST3GAL5;PSMF1;ZNF148;PRELID3B;ABCA5;SETD1B;PBX3;NFATC3;FOSL1;EHD2;CYLD;TRMO;MED15;EEA1;JPH2;TRIM7;MED10;PEA15;TIMP2;TSPO;TNKS1BP1;KRTAP1-5;DLGAP4;JAK1;SSR4;GSTO1;METRN;MYOF;ANXA5;JOSD2;TERF2;SLC7A4;PLSCR4;PLEKHO1;PPARA;CHST3;PPARD;ENG;HBEGF;GRN;GRP;FSTL1;TMEM71;RNF135;GPNMB;NTF3;CHN1;SPOP;FLNA;ZNF467;MEF2D;TIMMDC1;PCGF5;TCAIM;WTIP;ELP5;FIG4;LYRM1;TMEM59;SNX15;MSRB2;NUCB1;YPEL5;FMOD;NUCB2;ANKRD39;PHLDB1;TMEM167B;DGKA;CLSTN1;AHR;OLFML2A;SLC8A1;FGF5;LAMP1;APMAP;SLC26A10;SLC16A2;TMSB10;AP2M1;MAP2K3;SPAG11A;FBXW8;TPM4;UBALD2;HIC1;RAB32;CLEC4A;TPST1;GOLGA8B;CLIP2;KAT6B;FKBP9;GOLGA8A;FTL;LRRC56;SEMA7A;CNP;SLC38A10;NDN;IGFBP7;KDSR;AP1M1;TRAPPC1;ATP8B2;FBXO38;CORO2B;ZZEF1;DRAP1;C1ORF216;NBEA;P4HA2;AAK1;CSPG4;SERINC3;SYCP2;FHL1;FHL3;PTPN21;PTPN23;DUSP11;SGCE;SART1;SCRN1;PSD3;C8ORF82;ITGB7;EIF2B1;ATP7A;GPX1;GPX4;ELAC1;PLPBP;VEZF1;NDUFC1;TNFRSF1A;NIPSNAP2;CTDSP1;RP2;ANG;SLC25A14;HDAC5;C1S;LRP1;FURIN;THSD4;SRM;DNAJB2;P2RY6;KCTD20;ZNF629;POLR2C;ZNF500;TRIM44;ZNF740;ATP9A;SMOX;MBOAT7;NICN1;LYSMD2;DDHD2;SEMA4G;PTPN14;MFAP4;MARCKS;UBQLNL;MGAT4B;P4HB;SMAP2;RECK;APP;ICAM3;TXNDC15;SOGA1;CYB5D2;RPS6KA4;GOLGA2;LGALS3;RASSF1;EDNRA;LGALS1;NIPAL2;PIEZO1;EPC1;CPNE2;TNS3;ICOSLG;ACVR1;EPHA4;ATP6V0E1;SMARCC2;C17ORF49;PHYKPL;ACTN1;ACTN4;MFSD12;TM4SF1;RRAGC;CD109;KCTD13;MTCP1;RIN1;TLN1;ANKRA2;NBL1;MMADHC;SLC22A5;L3MBTL2;MGST3;ZBTB1;LPAR1;TWF2;MGST2;UBE2J2;MYL12B;KRT33B;TGOLN2;APH1B;ZNF707;RRAS;ZNF703;VPS8;TSPAN5;SEC31A;FIS1;XBP1;TMEM184B;LRRN3;CRADD;TNFSF12;MICAL2;PARVB;PARP12;MANF;SMTN;ADCK2;RCOR3;FKBP11;CSRNP2;SYNM;PTPRM;N4BP2L2;SH3RF1;LARP1B;BABAM1;NUDCD3;ARV1;CTSL;NMRK1;XPO6;CTSK;CHMP1A;SDF2;HRAS;LMCD1;CD34;CTSB;ATPAF2;ZCCHC24;KRT34;COMMD1;TUBG2;AMPD3;MLF2;CNKSR3;MICU1;CD63;INPP1;STX18;TYMP;STX10;CST3;RXRB;CHRAC1;TCEAL3;MGAT1;ATP6V0E2;EMC7;CAVIN3;SPRYD7;TTC1;C7ORF25;PNMA2;KRT10;SORBS3;PEX14;SPCS1;DPY19L2;CSDC2;FAS;TACC1;ACTR10;MAMLD1;NEK11;PNPLA2;PRDM8;WASHC5;PLGLB1;WBP1L;ARHGDIA;SIRPA;EPPIN;ARHGEF40;ACAA1;PDE8B;WASHC3;NSF;KIRREL1;IL11RA;WNT5A;TSC2;PDIA6;PDGFRL;MAP7D1;ISCU;RAI14;C17ORF97;ARHGEF28;FBLN1;SLC1A4;LTBP3;FBLN5;CNN2;CACNA1I;RAI1;TMEM127;CAMTA2;TBC1D17;CD99;KLHDC10;ATP6V1F;TFAP2A;TGFB2;CBX4;CRIM1;DSTN;TMEM230;COQ6;KLHL20;IL6;NR4A3;MAN2B2;GNB2;TCF4;ACTL10;TGFBI;LRP10;ACADVL;DYRK2;YWHAB;CHD9;HSPB7;ILK;TMEM220;IFT52;LASP1;BCL7C;USP30;COLGALT1;CNPPD1;GPSM3;ZNF385A;MAPK1IP1L;KLF12;DDX59;CAMK1D;DYNLT3;PDE4D;BCKDHB;PPP2R5B;SHROOM3;ETV5;RCN1;SETBP1;TBC1D5;MYH9;TERF2IP;NAA38;ITGB1BP1;ZMYND11;DOCK1;PLEC;CREB5;USP16;DCTN2;DDX24;POLDIP2;PON2;RBM4B;ASAP2;FAM156B;GNG2;NRIP1;VHL;ABCF2;PDLIM7;MBTPS1;NAA10;LUM;ATP2B4;DTNBP1;ANXA2R;MAPK11;TEF;GNPDA2;GLB1;ERCC1;KANSL3;ERCC5;GPD1L;LTBR;SSBP2;CLUAP1
Genes Changed In Cerebellum Of 12 Week Old ATXN1[82Q] Vs WT GSE122099	173/1422	7.801876296902685E-5	0.0010231001025019413	0	0	1.3995966647795224	13.238170722173667	TDRKH;USP6NL;WASHC4;CNTFR;TRIO;SERPINE2;TMEM200B;CD81;FAM13A;C4ORF19;ARPC5L;PSMD8;GJA1;FADS6;KIF5A;SLC16A6;HOMER3;CPNE2;BSN;LARGE1;STK32A;SYBU;CHRNB2;UNC13A;MAGI3;HPCAL1;ADAM11;LMTK2;GPR37L1;MAPK8IP2;MFSD12;DGKZ;TUBA4A;GPRIN3;SLC9A3;DYNC1LI2;CARHSP1;CACNB4;SELENOW;SEMA7A;RTEL1;CNP;CTTNBP2;PXN;ENDOD1;ITPR1;LPL;SLC1A4;CACNA1H;APH1B;GRK2;ZMAT4;SYNDIG1;TSPAN5;CEP72;BMF;CAMTA2;NPTX1;RHPN2;ST3GAL2;GRIA4;CADM3;TMEM184B;LRRN3;AUTS2;DENND4B;ATP8B2;STAC;PTCH1;HMGA1;MICAL2;INHBA;CORO2B;SMARCA4;SLC6A5;PKIB;IGSF10;PAN3;GNAQ;FXYD1;CPE;CYSTM1;CSPG4;PPP1R17;USPL1;DAGLA;FLT3;KCNC3;PTPRM;DUSP16;LASP1;ADAMTS3;SIPA1L1;SCRN1;CRTAC1;PSD3;TIMP2;ERC1;EDIL3;TNPO2;DLGAP4;DSP;NCOA1;ZCCHC24;CAMK1D;METRN;MYOF;SLC2A12;SLC39A12;ETV4;ETV5;ADRA2A;AJAP1;HADHB;VWA8;NCOR1;PLCB4;CASQ2;PLEKHO1;ITGB1BP1;TLCD1;SHANK2;CDH18;PPARD;CREB5;HBEGF;ITIH5;CD63;INPP1;CIPC;WIZ;ADCY1;FSTL1;PHYHIP;FSTL4;CAMKK2;FGD3;CST3;GNA13;RAB40C;NTF3;CHN1;E2F4;CACNG2;MPZL3;S1PR5;MEF2D;TRIM44;MLXIP;NTRK2;MPP3;KCNJ11;KCNJ9;SMOX;KCNIP4;LIMK1;PCDHGC3;ATP2B4;ATP2B2;TTC9B;PNMA2;SEMA4G;STXBP5L;NELL1;MAPK11;MARCKS;CSDC2;CAMK4;SLC25A30;TACC1;PTPN4;FMOD;CDK5R2
HD Markers In Human Blood GSE1751	326/2922	7.99768523641985E-5	0.0010352517368089633	0	0	1.285354999594518	12.12574768982924	TCERG1;SMARCB1;PANK3;AHCYL1;TRIO;ZNF292;RPL34;JMJD1C;ADARB1;SMC6;THUMPD1;SMC4;HS6ST1;GOLGA2;TRIM28;SCN11A;RPS18;TRIM24;AP1S2;CHAC1;RPS11;PRKACB;SRRM2;GABARAPL2;MED1;ACOT9;ATP6V1G1;ATP6V0E1;ACTN2;RPL23;SACM1L;IFRD1;ARMC9;DNTTIP2;ACTN4;CSNK1E;THEG;EID1;DYNC1LI2;PARD3;UQCRC1;TLN1;PFN1;ANKRA2;MYL9;RPL28;OPTN;MMADHC;TMEM87A;RTEL1;CELA3B;CTBP2;ZBTB1;AGAP2;PDGFA;ZNF22;BAZ2B;HIF1A;MTMR6;MYL12B;NEU3;ZNHIT6;RAD21;SARAF;KCNN3;MAGEC2;RBM10;ZNF146;CDR2;PRELID3B;SEC31A;SLC19A2;RABGAP1L;LRRN3;PBX3;SUCO;UPF3A;PARVB;BBIP1;MEX3C;SMARCA4;AIMP1;CYLD;RPS29;ID4;ATM;TRMT11;FBXL5;CDK13;HNRNPA1L2;FERMT2;TP73;CSRNP2;INTS13;GRIK5;PTPRO;ICA1;ZNF44;PRL;ADO;N4BP2L2;WDR43;JPH2;MED13;AKAP11;SERP1;HYAL1;NMRK1;ADAMTSL2;HRAS;DLGAP4;CTSB;NCOA1;NCOA2;KCND3;SIRT5;PRPF40A;TOPORS;AJAP1;ADRB3;PAX9;RBM12B;MZB1;HNRNPH2;TFF1;VGLL4;VAMP2;CCDC90B;HBEGF;GRN;ZNF230;CAB39;GRP;RGPD8;GGA3;RNF138;HAS1;FLNA;ZNF222;RANBP2;SF3A2;SAMD4B;UBE2G1;FMO3;SORBS3;GATAD2A;LYRM1;TMEM59;CSDC2;RAB9A;FAS;CRLF3;YPEL5;ZNF354A;SIGLEC7;EBAG9;ACTR10;IL18R1;CDK5R2;PNPLA2;MEGF9;WASHC4;SRP19;PLVAP;PHLDB1;C4ORF19;FAM13A;SIRPG;LTN1;CAAP1;AHR;TOMM20;CDC14A;PPP1CB;SMCHD1;LAMP1;CAPN7;ARHGDIA;ENPP1;SLC26A10;LARGE1;PDE8A;TCP11;KRT6B;MAP2K3;IFNA13;KIRREL1;EIF1AX;STX7;WNT5A;ADAM11;LMTK2;PDIA6;PIAS1;CLEC4A;GOLGA8B;ACAP2;MYCN;ACAP1;KAT6B;SRSF2;APLNR;PPIG;ZNF556;GOLGA8A;PFKFB2;DDX5;CHRNA3;CSH2;ITPR1;FBLN1;LTBP3;PDS5A;CSF2RA;AGER;KRBOX4;ZFP36L1;CACNA1I;GRK2;HNRNPDL;ZMAT4;ZKSCAN3;KLHDC10;ISOC2;PRPH;TFAP2A;KLHDC2;MOAP1;FBXO38;CEP350;NUP153;ESRRG;TMEM230;QKI;KLHL20;GH1;IBTK;RHEB;AAK1;UBE2O;UBA2;LRCH4;NAT9;ACBD3;ZNF652;CREBZF;DYRK2;RBM26;CHD9;TSSK1B;PTPN21;DBI;MEA1;CASP8;PRB1;GATAD1;CEP170;WDR7;TNPO2;EDIL3;PHACTR4;ADAMTS7;RBM6;MAPK1IP1L;PPP1R12A;ARHGEF15;DYNLT3;ELAC2;PDE4D;ATRX;BCKDHB;VEZF1;ARID1A;MMP9;ADRA2A;NIPSNAP2;PIK3CA;TFDP3;RP2;ZNF638;MYH9;BIRC5;LUC7L3;ITGB1BP1;TOP1;ZMYND11;PFDN5;HDAC5;SMARCD1;TRIM52;USP16;ROCK1;DDX24;CRMP1;TM2D3;ADD3;ITIH1;CYP3A7;DNAJB2;ERICH1;NRIP1;KRIT1;DNAJB9;RALY;HNRNPA1;ABCF2;SEC11A;PDLIM7;MLXIP;NTRK2;SLC12A3;CIZ1;SEC24B;KRR1;MBOAT7;RPRD2;DEK;SEMA4G;FRAS1;APC;CARM1;P2RX1;SARDH;TAF7;GPD1L;SLC25A36
HD Markers In Human Caudate Nucleus GSE26927	520/4899	8.011769830012323E-5	0.0010352517368089633	0	0	1.2336060251915335	11.635389023436911	CNTFR;SERPINE2;RPL34;ITSN1;ARPC5L;THYN1;ADARB1;ENO2;PSMD8;SCAMP5;GJA1;ZMIZ1;CDK5RAP1;AP1S1;HOMER3;PIP4K2B;RPL37;PRKACB;MED1;SAP30BP;MECR;TSPYL1;ZNF160;WDR74;ARMC9;HPCAL1;EID1;DYNC1LI2;DDX39A;DAAM2;ZSCAN21;UQCRC1;VPS25;MYL9;GPLD1;TSPYL5;LRPAP1;ZNF395;AGAP2;ZNF22;BAZ2B;OAZ1;ADAMTS19;ST3GAL5;CEP72;ZNF148;ST3GAL2;KAT14;CTC1;RPL41;ZNF383;SNAPIN;ABCA5;GPR12;ABCA6;FZD7;PBX3;NFATC3;PAFAH2;POU6F1;MLLT11;EHD2;FXYD1;CEP85;SERPINI1;CDK13;FERMT2;NCAN;CLTA;ABCC11;JPH2;MMP24;ADAMTSL3;PEA15;TIMP2;TSPO;RRP12;OFD1;BRD3;CHST9;GSTO1;ANXA5;JOSD2;SLC39A12;NSUN7;GNL2;SLC7A4;MBLAC2;SLC7A9;PIGA;PLSCR4;PLEKHO2;PIGL;PPARA;VAMP2;CHST3;KCNA1;GSTP1;ADCY1;SBSN;FSTL1;FGD3;GGA2;RNF135;FRZB;CHN1;FLNA;ZNF468;ZNF589;ZNF467;MEF2D;TIMMDC1;WDR19;SAMD4B;TCAIM;SYNJ2BP;TUBB4A;FIG4;TMEM158;ABI2;TSR1;NUCB1;YPEL5;SLC28A3;ANKRD39;CHRM3;PLXND1;DGKA;FAM13A;MSI1;MSI2;CDC14A;SLC8A2;LAMP1;ZFP30;ZNF326;LARGE1;SLC16A2;STK32A;TMSB10;FADS1;SYBU;AP2M1;CDKL2;RNF44;UBALD2;PIAS2;LEMD1;TUBA4A;HIC2;CLIP2;CACNB4;KAT6B;GOLGA8A;MAGEL2;LRRC56;HVCN1;ITPR1;GPR83;PHB;KLC1;BCL2L12;STK33;HMBOX1;PMVK;ABL1;SAFB2;NDN;KDSR;NPTX1;GRIA4;KL;MOAP1;AMBP;GOT1;RBPMS;GFPT2;CEP350;FANCC;CORO2A;CORO2B;QKI;C1ORF216;NBEA;P4HA2;AAK1;TUBGCP4;ZNF655;LRCH4;OSBPL1A;DAGLA;CELF3;FHL3;PIK3CD;PTPN21;BICD1;ADAMTS3;NOB1;PRB1;PSD3;ZNF768;NCK2;PHACTR2;SPX;ITGB7;WDR7;METTL16;COA7;METTL15;GPX4;TRPC1;ELAC2;ATRX;COBL;VEZF1;ZFP90;TNFRSF1A;C1ORF159;TST;CTDSP1;NPC2;TMBIM6;ANG;EFHC2;ZNF511;ZNF510;SLC25A14;TRIM56;SLC25A6;ITIH5;HDAC5;ROCK1;C1S;UHRF1;ZBTB45;PRCP;SRM;DNAJB2;KCTD20;FYN;CACNG2;E2F6;SEC11A;TRIM44;HNRNPA0;KCNJ4;RNF20;NTRK2;TRIM41;SLC12A5;MMAA;KCNJ11;SMOX;KCNIP4;LYSMD2;MFAP4;NELL1;FRAS1;UBQLNL;RAB13;ZNF615;PTPN4;SMAP2;TNRC6B;CBLN1;AHCYL1;CCNH;RFESD;GCC1;TXNDC15;SOGA1;TXNDC16;EDNRA;LGALS1;PIEZO1;BSN;CCDC93;TNS3;EPHA4;SMARCC2;ACTN2;PHYKPL;ACTN1;IFRD1;ACSL6;IMP4;ACTN4;GPR37L1;MAPK8IP2;MTURN;CARHSP1;CD109;MTCP1;RIN1;TLN1;ANKRA2;TRIB2;SLC22A5;L3MBTL2;MGST3;TWF2;MGST2;ZNF707;RRAS;INPP5F;MAP2;ZNHIT6;GSE1;OTOF;B4GALNT1;KCNN3;HMGCLL1;SPTBN1;CLHC1;CDR2;YES1;LRRN3;RCC2;MICAL2;PHETA1;PARP12;SMARCA4;CCDC88A;SMTN;ADCK2;GRB2;INTS7;RGL2;RCOR2;FKBP11;CSRNP2;SYNM;CCDC121;SLC35F3;FAF1;MAGEF1;ICA1;MRPS10;PTPRM;LARP1B;ARV1;AKAP11;SIPA1L1;AUH;QSOX2;HRAS;ATPAF2;ZCCHC24;PACRG;MRPS25;CCDC115;GAB2;MLF2;AJAP1;RBM12B;MZB1;MICU1;ARHGEF5;VGLL4;CD63;AHCY;ICA1L;CAPG;PHYHIP;STX10;CAMKK2;CST3;ATP5F1B;TCEAL2;MGAT1;MPP3;SPRYD4;PNMA2;SORBS3;MPP7;ATAT1;DPY19L2;CAMK4;NDUFAB1;ACTR10;CDK5R2;NEK11;PRDM8;SRP19;CD81;TOMM20;PPIP5K1;KIF5A;SIRPA;ARHGEF40;ACAA1;NSF;PUS1;ADAM11;TTC7B;LMTK2;PDIA4;GPRIN3;APLNR;SCG5;WDFY2;ISCU;DAP3;RAI14;CHRNA3;CTTNBP2;USP54;PXN;UTP23;LPL;FBLN1;DNAJC25;LTBP3;CACNA1H;FBLN5;ZFP36L1;CNN2;ZMAT4;CDH22;CASKIN1;ATP6V1H;LONRF2;NDUFV1;CD99;ENKD1;ATP6V1F;TFAP2A;MPST;SYT1;CBX4;CBX2;PTCH1;CRIM1;DNAJC11;DSTN;ARHGAP27;INHBC;COQ6;IFT20;SEPSECS;TSGA10;CNOT11;BAMBI;TCF4;LRP10;NFKBIB;C2ORF42;USP36;ACADVL;DOCK3;YWHAB;CHD9;PLEK;ILK;DBI;IFT52;LASP1;GATAD1;COLGALT1;CNPPD1;SULT4A1;ZNF385A;GET4;RBM6;PSTK;TGIF1;KLF12;CAMK1D;PDPK1;DYNLT3;ABCC5;CYP4A11;BCKDHB;SHROOM3;DDX54;ETV5;RCN1;UBE2R2;TMEM216;ITGB1BP1;DOCK1;SHANK2;CDH18;B4GALT4;PLEC;DDX24;POLDIP2;PON2;RBM4B;CRMP1;ASAP2;ATP1A1;TM2D3;ADD3;GNA13;GNG2;ERICH1;RAB40C;CBS;ERICH3;RALY;MTA2;PDLIM7;MBTPS1;TCF7L1;CMTM4;TPBG;DDX31;ATP2B4;DTNBP1;ANXA2R;LAMB1;ATP2B2;DEK;S100B;GNPDA2;ERCC1;KANSL3;PPP2R2D;GPD1L
Top OPC-expressed Genes In Humans And Mice PMID29892006	128/1000	8.022560862328323E-5	0.0010352517368089633	0	0	1.4766049705759845	13.92537092650699	PANK3;KIAA1191;SERPINE2;CD81;CLSTN1;JMJD1C;TXNDC16;GPATCH8;EPS8;PPP1CB;LAMP1;ZMIZ1;DPYSL2;ARHGDIA;NRCAM;RPS11;PRKACB;AP2M1;SRRM2;TSPYL1;RPS6;TALDO1;GPR37L1;PDIA6;PIAS1;MAU2;NCL;UQCRC1;SRSF2;SCG5;SELENOW;PPIG;TNIK;TRIB2;GPLD1;FTO;GRIA2;LRPAP1;DDX5;CNP;CTTNBP2;ANKRD11;AGAP1;OAZ1;HIF1A;GABARAP;ARHGAP12;TGOLN2;HNRNPDL;INPP5F;KIF3A;MAP2;TMEM127;RAD21;SARAF;TSPAN3;SPTBN1;GRIA4;HSPA9;ARL14EP;RPL41;DSTN;CWC15;EEF2;QKI;CCDC88A;PAN3;CPE;TCF4;CSPG4;MAGED2;YWHAE;RBM26;CHD9;YWHAB;NCAN;RASGRF1;PLEK;DBI;PEA15;PSD3;EDIL3;CTSB;NCOA1;ZCCHC24;ABCC5;ATRX;PRPF40A;AMPD3;ETV5;NIPSNAP2;SFPQ;NCOR1;HNRNPH1;LUC7L3;TMBIM6;HNRNPH2;ZMYND11;DOCK1;ITIH5;CD63;LRP1;ROCK1;CAB39;ADD3;CST3;ATP5F1B;HNRNPA1;ATP6V0E2;ATP9A;TRIM44;HNRNPA0;NTRK2;S100B;TUBB4A;SOD1;MAPK10;TMEM59;MARCKS;ABI2;APC;TAOK1;TACC1;P4HB;YPEL5;ACTR10;SLC25A36;TNRC6B
Cerebellum Coexpressed Gene Module PMID17101986	124/965	8.755044503149385E-5	0.0011237956595047834	0	0	1.482398173735432	13.850484061461376	ZNF177;APP;TCERG1;TRIO;PANK3;JMJD1C;SMC5;CBLB;THUMPD1;ADARB1;SOGA1;GPATCH8;FGF5;SMCHD1;GPR176;RNF115;PPIP5K1;CAPN7;AP1S1;HOMER3;PDE8B;GABARAPL2;EIF1AX;ADAM11;IMP4;CGRRF1;PIAS2;LRRC37A;MAPK8IP1;ACAP2;MAU2;GPLD1;GOLGA8A;GRIA2;CHRNA3;SLC22A5;CTBP2;BAZ2B;NEUROD1;HNRNPDL;ERI3;CDH22;SAFB2;NDN;GSE1;NPTX1;TSPAN3;ZNF148;RBM10;TFAP2A;SETDB1;FZD7;NUP153;UPF3A;FANCC;HELZ;BBIP1;AIMP1;IFT20;GRHPR;GNB2;UBA2;CDK13;ACBD3;HNRNPA1L2;COX20;SYNM;FLT3;CHD9;PTPRO;ZNF44;BICD1;N4BP2L2;SART1;MMP24;SCRN1;PSD3;PHF24;CEP170;ERC1;DLGAP4;NCOA2;KCND3;ATRX;PPP2R5B;COBL;PRPF40A;SYNGR4;TOPORS;PLCB4;SETBP1;NFX1;CRY1;LUC7L3;RAPGEF5;ZMYND11;CDH18;KCNA1;RGPD8;CAMKK2;JAKMIP2;ARVCF;NRIP1;HNRNPA1;ZNF500;ATP6V0E2;KCNJ4;RANBP2;MPP3;KDM4C;DEK;TUBB4A;STXBP5L;SOD1;ZNF33B;RAD52;KLF7;CSDC2;CAMK4;POLE3;CDR2L;PTPN4;CBLN1;TNRC6B
Genes Down-Regulated In R6/1 Poor Vs WT GSE135057	296/2630	9.79759644806956E-5	0.0012509983675271974	0	0	1.294391464189955	11.948253673581988	CNTFR;AHCYL1;SERPINE2;TMEM200B;ARPC5L;STMN4;ENO2;RPS6KA4;KRTCAP3;GJA1;CNST;RPS19;RPS18;AP1S1;CPNE2;RPL37;BSN;ICOSLG;PRIMA1;ACVR1;ATP6V0E1;IAH1;UNC13A;ACTN2;ACTN1;SLC11A1;KCNK13;ACSL6;TALDO1;ACTN4;GPR37L1;TM4SF1;MAPK8IP1;PARD3;MAP1A;TARS2;PRKD1;RPL26;RIN1;TRIB2;MYL9;USHBP1;AGAP2;CFP;FAM171A1;GRIN2A;RRAS;DPH1;SYNDIG1;ST3GAL5;OTOF;B4GALNT1;KCNN3;ST3GAL2;VTI1B;MYH7B;TMEM184B;GPR12;FAM78A;RCC2;RAB3IP;PBX3;BBIP1;CYLD;RPS28;RPS29;FXYD1;ID4;INTS7;CYSTM1;RGL2;FERMT2;RARG;KCNC3;GRIK5;NCAN;KIF17;AKAP11;SIPA1L1;B3GALT1;PHF24;HRAS;LMCD1;PCMTD1;SYK;METRN;NSUN5;JOSD2;MLF2;AJAP1;SLC7A4;CNKSR2;ARHGEF9;RNF169;NFX1;PIGA;PITPNM2;PLEKHO1;TLCD1;PLEKHO2;MICU1;VGLL4;RNF166;ENG;HBEGF;C1QB;KCNA1;CIPC;ADCY1;SBSN;PHYHIP;FSTL4;CAMKK2;CST3;GGA2;RXRB;GGA3;FAM184A;CHN1;FLNA;RPS2;ZNF467;HEATR6;MEF2D;MPP3;MCRS1;PLEKHA5;UBE2G1;NMNAT3;UBE2G2;GPR3;KRT10;MPP7;SKI;MAS1;TMEM158;ABI2;CAMK4;TACC1;PKN1;YPEL5;ZNF354A;NUCB2;CDK5R2;CRLF2;GPR146;PLVAP;PLXND1;PDCD6;SLC8A2;RGS5;FAM162A;SLCO2B1;GRAP2;SLC16A6;SLC26A10;HMGN2;SLC16A2;ACAA1;STK32A;PDE8B;SH2D5;PDE8A;FADS1;CA14;RNF44;IL11RA;LMTK2;TSC2;SHISA2;DGKZ;TUBA4A;TANC2;GPRIN3;TPST1;ACAP2;MYCN;CACNB4;SELENOW;UTRN;INTS6L;KANK3;IPPK;SEMA7A;CTTNBP2;HVCN1;ANKRD11;CHAT;ITPR1;SLC38A10;LPL;GPR83;CACNA1H;FBLN5;ZFP36L1;CPLX3;CACNA1I;RAI1;HMBOX1;CDH22;ZKSCAN3;DVL2;TPPP;DRD5;ISOC2;AUTS2;ATP8B2;CPSF3;INHBA;ARHGAP27;CORO2B;QKI;DNMBP;NBEA;TRPV6;NAT2;TMEM116;GNB2;SLCO1A2;COL20A1;CPE;GNB5;ZNF652;FLT1;DAGLA;DOCK3;SYCP2;CELF3;DBI;HTR2A;ADGRE1;DUSP11;HEBP1;ADAMTS3;CASP8;SCRN1;CA4;GATAD1;PSD3;PHACTR3;SPX;COLGALT1;ZNF385A;CAMK1D;ARHGEF15;PDPK1;ABCC5;COBL;ARID1A;ETV4;SENP3;ETV5;MSL1;TNFRSF1A;ACTA1;DNAJC2;RCN1;C1ORF159;NPC2;MMRN2;CASQ2;MYH9;ITGB1BP1;PLEC;SMARCD1;USP16;PON2;ATP1A1;ADD3;SRM;LRP6;DCAF17;CYTH4;RAB40C;ERBB3;CBS;RALY;VHL;CACNG2;E2F6;KCNJ4;NTRK2;MBTPS1;SLC12A5;KCNJ11;PCDHGC3;DTNBP1;ATP2B2;DEK;FRAS1;TEF;RAB13;PPP2R2D;MGAT4B;SARDH;SMAP2
Insoluble Proteins Enriched In Cortex Of 12 Wk R6/2 Mice Vs WT PMID29166617	39/226	9.8664614765839E-5	0.001253195578125264	0	0	2.073673681375755	19.127118515039093	PHLDB1;DDX21;ATP1A1;ADD3;KIF17;GPATCH8;ACAT1;ATP5F1B;RPS18;KIF3A;LONP1;CEP170;WDR7;FYN;RALY;MTA2;HSPA9;SMARCC2;ATRX;ACSL6;ATP2B2;RPL23A;DEK;EEF2;TUBB4A;CORO2B;SOD1;GPRIN3;CCDC88A;CLIP2;ACTA1;DNAJC2;SFPQ;DDX39A;ACTC1;CNOT1;GNB2;RPL26;ALDOB
Genes Up-Regulated In Expression In SIVF018 Line NSCs Vs ESCs GSE34201	508/4786	1.0145186325473611E-4	0.0012818865638332803	0	0	1.231490624329573	11.324696805733554	ZNF177;CNTFR;ZNF292;STMN4;ADARB1;MYLK;EPS8;CAPNS1;ZMIZ1;MSANTD2;DPYSL2;AP1S2;HOMER3;PIP4K2B;RPL37;GABARAPL2;RPL23;CLEC11A;HPCAL1;ZNF12;HCFC2;ATG13;IFT81;LGALS13;MAP1A;RPL26;RPL28;OPTN;LRPAP1;ENDOD1;AGAP1;BAZ2B;SDSL;HIF1A;MTMR6;GABARAP;GJC1;FAM171A1;RAD21;ST3GAL5;CFAP74;SNAPIN;ABCA5;LRBA;PBX3;UPF3A;FOSL1;MLLT11;SASS6;UNC119;CDK13;MED15;JPH2;MED13;ADAMTSL3;TRIM2;PEA15;TIMP2;DLGAP4;PCMTD1;JAK1;TIGD7;GSTO1;METRN;MYOF;SLC2A12;NIPA1;C1ORF43;EPS15L1;TERF2;HADHB;AFTPH;MBLAC2;PLSCR4;PPARA;VAMP2;CHST3;CCDC90B;ENG;HBEGF;C11ORF54;SNX30;TMEM71;NTF3;SPOP;FLNA;ZNF467;PCGF5;AADAT;WDR19;ZNF77;ELP5;BLCAP;LYRM1;TMEM59;ABI2;PKN1;YPEL5;EBAG9;CEP44;NUCB2;ZNF331;PHLDB1;CRCP;TMEM167B;DGKA;FAM13A;CLSTN1;MSI1;SAT2;CDC14A;PPP1CB;ZFP30;APMAP;CHP1;SLC26A10;HMGN2;SLC16A2;ZNF443;FADS1;SYBU;CDKL2;RAB2B;ZNF561;SLC15A1;TPM4;EIF1AX;MAGI3;C21ORF58;RPS6;UBALD2;PIAS1;RAB32;CLEC4A;GOLGA8B;CLIP2;ACAP2;TNIK;GOLGA8A;KIAA0408;INTS6L;KANK3;FTO;GRIA2;ZNF791;LRRC56;CNP;ANKRD11;ITPR1;ACAT1;STK33;HNRNPDL;BAG1;PSAP;DVL2;SAFB2;NDN;BMF;TPPP;AP1M1;NEK9;MOAP1;C8ORF37;TRAPPC1;ATP8B2;FBXO38;CEP350;CORO2B;QKI;ZZEF1;DRAP1;IBTK;NBEA;P4HA2;RHEB;AAK1;CPE;TUBGCP6;CSPG4;TUBGCP4;SHBG;CELF3;DUSP19;FHL3;PTPN23;SGCE;FUNDC2;ADAMTS3;SCRN1;PRB2;PSD3;ZNF768;NCK2;ZNF766;CCIN;ATP7A;METTL15;ADAMTS7;PPP1R12A;APAF1;GPX4;SMIM19;ATRX;MSL2;PLPBP;VEZF1;ZFP90;TNFRSF1A;NIPSNAP2;C1ORF159;PIK3CA;CTDSP1;RP2;TMBIM6;TOP1;SLC25A14;HDAC5;TRIM52;C1S;UHRF1;PRCP;LRP2;PPM1E;JAKMIP2;DNAJB2;P2RY6;KCTD20;ZNF629;BSND;DNAJB9;FYN;IARS2;HNRNPA1;MEST;TRIM44;ATP9A;KCNJ4;NTRK2;SEC24B;TRIM41;SLC12A5;MMAA;SMOX;DDHD2;SEMA4G;MARCKS;UBQLNL;MGAT4B;SMAP2;RECK;PPIL4;SLC25A36;BET1;TCERG1;SMARCB1;AHCYL1;LST1;CBLB;TXNDC15;SOGA1;RPS6KA4;RPS19;CPNE2;BSN;ACAD11;CCDC93;SCAPER;ARL10;EPHA4;SMARCC2;C17ORF49;PHYKPL;IFRD1;HSD11B1L;CSNK1E;MAPK8IP2;MFSD12;THAP2;MTURN;KCTD13;RIN1;ANKRA2;TRIB2;BLZF1;BEX4;RTEL1;LPAR1;RRAS;SCFD2;MAP2;ERI3;SARAF;TSPAN5;B4GALNT1;KCNN3;TSPAN3;B4GALNT3;RAB11FIP3;HMGCLL1;CLHC1;SEC31A;MSR1;XBP1;YES1;SETDB1;LRRN3;INTS3;NBEAL1;RPS28;CDAN1;RPS29;MAGED2;ATM;FBXL5;RCOR3;RGL2;HERPUD2;SYNM;CCDC121;USPL1;SLC35F3;MAGEF1;ICA1;PTPRM;N4BP2L2;SH3RF1;LARP1B;AKAP11;SERP1;CRTAC1;GNPNAT1;QSOX2;HRAS;CTSB;ZCCHC24;NCOA1;PACRG;GAB2;VWA8;ARHGEF9;NFX1;RBM12B;HNRNPH2;TFF1;CYLC2;VGLL4;INPP1;ICA1L;CST3;RXRB;FAM184A;MPP3;NFYC;SPRYD7;PLEKHA5;ORMDL1;PNMA2;UBE2G2;SORBS3;PEX14;ATAT1;CSDC2;RAB9A;FAS;TACC1;ACTR10;MAMLD1;IL17C;PNPLA2;MEGF9;PRDM8;KIAA1191;PLGLB1;RGS5;CAPN7;ARHGDIA;NRCAM;ARHGEF40;PDE8B;PDE8A;KRT6B;WASHC3;NSF;KIRREL1;IL11RA;WNT5A;ADAM11;TSC2;MAU2;MYCN;MAP7D1;COX18;LPL;SLC1A4;AGER;CACNA1H;ZFP36L1;ARHGAP12;RAI1;TMEM128;TMEM129;NLRP3;TBC1D17;LONRF2;ASIC3;CD99;BPTF;KLHDC10;ENKD1;TFAP2A;ACBD7;TGFB2;PNPT1;CBX4;KLHL25;HMGA1;HELZ;TMEM230;COQ6;KLHL20;SEPSECS;GRHPR;TSGA10;MAN2B2;GNB2;GNB5;NAT9;LRP10;GALK2;RERE;YWHAE;ACADVL;RBM26;CHD9;LAMC3;PRKCSH;ILK;SLC2A2;LMOD3;HEBP1;IFT52;BCL7C;COLGALT1;GPSM3;ZNF385A;KDM6B;KLF12;DDX59;HSDL1;TTC32;MRGPRX3;C14ORF119;AKTIP;PDE4D;BCKDHB;PPP2R5B;SHROOM3;ETV5;GCNA;RCN1;SETBP1;UBE2R2;TBC1D5;MYH9;TERF2IP;LUC7L3;NAA38;ITGB1BP1;ZMYND11;PFDN5;DOCK1;PLEC;CREB5;VAC14;DCTN2;PON2;RBM4B;CRMP1;ASAP2;TM2D3;ADD3;GNA13;GNG2;NRIP1;RALY;VHL;CCDC184;CFAP20;PDLIM7;TTC14;PLA2G2D;LUM;ATP2B4;LAMB1;SOD1;MAPK10;MAPK11;GNPDA2;ERCC1;KANSL3;SARDH;ERCC5;TAF6;GPD1L;SSBP2;CLUAP1;TAF3;TAF1
CAG Length-Dependent Genes In dSPNs Of HD Mice Genes Up-Regulated In PMID32681824	299/2664	1.0957710186271196E-4	0.0013773784928442446	0	0	1.2903405759766908	11.766463619743801	USP6NL;TCERG1;EIF4A1;WDSUB1;LST1;THYN1;CBLB;SMC6;SMC4;ZDHHC2;SOGA1;TXNDC17;LRMDA;CAPNS1;TRIM24;ACAD11;HOXA7;PRKACB;SCAPER;TNS3;CHID1;GABARAPL2;ACOT9;ATP6V1G1;MECR;RPL23;ALG5;IFRD1;ACSL6;SND1;MTURN;BTC;EID1;DDX39A;DAAM2;ZSCAN21;RPL26;MMADHC;BEX4;BEX2;CTBP2;FLII;MGST3;ENDOD1;BAZ2B;MYL12B;C10ORF143;TGOLN2;NEU3;DSN1;ADAMTS19;VPS8;SARAF;PSMF1;TSPAN3;PRELID3B;VASP;CTC1;PPP1R26;HEXIM2;CFAP74;YES1;SNAPIN;ABCA5;LRRN3;NBEAL1;UPF3A;MLLT11;FUBP3;SASS6;MAGED2;RCOR3;PCDHB8;CDS2;FAF1;DIS3L;PTPRO;ICA1;CLTA;STON2;N4BP2L2;VSIG10L;LARP1B;ARV1;CTSL;ADAMTSL2;TIMP2;SDF2;PACRG;GPR37;SSR4;GSTO1;MRPS25;OPALIN;ACAD9;ANXA5;MRPL49;SIRT5;TACR3;C1ORF43;NSUN7;COMMD1;COQ10A;DUS2;HNRNPH2;MPND;ENG;CSTB;GRN;STX18;CENPC;CST3;RNF135;CHRAC1;ATP5F1B;TCEAL3;RNF138;HAS1;C22ORF23;RPS2;ATP6V0E2;WDR19;ELP2;PNMA2;WTIP;MLH1;SORBS3;ATAT1;LYRM1;TMEM59;SPCS1;TAOK3;NDUFAB1;MSRB2;ETFBKMT;NUCB2;ANKRD39;WASHC4;WASHC5;NDUFA13;DGKE;CD81;GTF2B;DGKA;MSI1;SAT2;MSI2;NR3C2;SMCHD1;MTRF1;TMEM147;PPIP5K1;LAMP1;ZFP30;APMAP;FAM162A;CAPN7;KIF5A;ENPP1;NRCAM;TMSB10;CDKL2;CHRNB2;RAB2B;TRAPPC2L;TPM4;EIF1AX;STX8;STX7;WNT5A;SHISA3;RAB32;DISP2;SELENOW;SCG5;ANAPC4;FKBP9;SNRNP25;RPP25;ISCU;DDX5;MAGEL2;RNASEH2B;CNP;USP54;FBXO47;LTBP3;CSF2RA;ACAT1;CNN2;STK33;STK36;PMVK;BAG1;PSAP;NDN;USP51;CYC1;NDUFV1;AP1M1;ENKD1;ATP6V1F;KLHDC2;C8ORF37;CD163;TGFB2;TRAPPC1;CBX4;GOT1;FBXO38;TRAPPC4;GFPT2;DSTN;ASNS;FANCC;TBCB;CWC15;NMRAL1;DRAP1;IFT20;IGSF10;NAT2;UBA2;LRP10;ZCCHC3;GALK2;YWHAE;PINX1;FHL1;CBWD2;PIK3CD;C15ORF65;MEA1;DUSP16;MAIP1;IFT52;FUNDC2;RPL7A;TAGAP;ZNF768;C8ORF82;CEP170;WDR7;EDIL3;PHACTR4;PSTK;KDM6B;DSP;CERS5;KLF12;JAGN1;GPX1;C14ORF119;ABCC5;PDE4D;BCKDHB;SHROOM3;VEZF1;NDUFC1;ZFP90;NIPSNAP2;GAP43;CTDSP1;NPC2;BIRC5;C2ORF50;FXN;PFDN5;CDH18;DCTN2;POLDIP2;PON2;RBM4B;DDX21;ADD3;DNAJB2;TAF1B;ABCF2;SEC11A;CCDC184;PDLIM7;KDM4C;NAA10;TPBG;NICN1;PCDHGC3;DTNBP1;SEMA4G;S100B;BCKDK;MARCKS;GLB1;POLE3;ESF1;ERCC5;CDR2L;PPIL3;TAF1;BET1
Genes Down-Regulated In Endothelial Cells Of HD Patients Vs Control PMID32681824	87/634	1.1108624429722015E-4	0.0013891506632219385	0	0	1.592030747069394	14.495764221172958	SLC35F3;CD81;YWHAB;RPLP1;C4ORF19;ARPC5L;ICA1;CLTA;ILK;SAT2;RPL8;BICD1;PSMD8;RPL7A;LGALS3;RPS19;RPS18;EPC1;HMGN2;MAF1;TMSB10;LMCD1;NSF;GABARAPL2;ATP6V0E1;GPX4;EIF1AX;SECISBP2;RPS6;SMIM19;ARMC9;RNASE1;DDOST;VWA8;EID1;SFPQ;CDC37;SCG5;SELENOW;TMBIM6;RPL28;PFDN5;ISCU;ENG;FTL;SLC25A6;ITIH5;LRPAP1;CD63;CSTB;DDX5;DDX24;USP54;GSTP1;MGST3;PON2;ZNF22;THSD4;PPM1G;MYL12B;CST3;STK33;RRAS;IGFBP7;RPS2;EMC7;ATP6V1F;ANKRD29;MBTPS1;RPL41;KCNIP4;ORMDL1;UPF3A;RPL23A;KRT10;SOD1;TMEM59;FRAS1;SPCS1;CAMK4;SLCO1A2;ESF1;TAF7;PKN1;CCDC66;FAU;LAMTOR4
Genes Up-Regulated In Genes Changed In HDACi 106 Treated Vs Untreated Friedreich Ataxia Patient Blood Cells GSE30933	178/1481	1.1748821811917712E-4	0.0014616739341390959	0	0	1.3800830402447037	12.488609496511359	PRDM8;ZNF177;PHLDB1;AHCYL1;SERPINE2;RFESD;RPL34;GFI1;SIRPG;JMJD1C;CBLB;ADARB1;AHR;ENO2;TOMM20;NR3C2;SCAMP5;RGS1;RPS18;NEK1;PIP4K2B;RPL37;ZNF600;ACVR1;SRRM2;PUS3;PIAS3;RAB2B;SECISBP2;SACM1L;ATG10;HSD11B1L;UBALD2;CSNK1E;SHISA2;TUBA4A;MTURN;GPRIN3;TPST1;POLG2;DNAJC30;ZNF559;RPP25;TRIB2;OPTN;KANK3;ZNF398;ZNF791;ITPR1;ZNF22;FPR2;MTMR6;FBLN5;ARHGAP12;ZFP36L1;NPAT;RAI1;FAM171A1;HNRNPDL;ZNF827;SARAF;TSPAN5;GSE1;KDSR;NPTX1;NXNL1;CLHC1;YES1;WDR59;LRRN3;ATP8B2;CEP350;PTCH1;RAB3IP;ASNS;CORO2A;EEF2;FBXO33;MLLT11;CYLD;NBEA;FXYD1;PHF13;SERPINI1;RCOR3;LRP10;FERMT2;GALK2;CSRNP2;SYNM;AHCTF1;DOCK3;CHD9;RPLP1;CDCA7L;CHD8;FHL1;ICA1;FASLG;ADO;N4BP2L2;LMOD3;SGCE;TRIM7;AUH;NMRK1;NCK2;SH3BGRL2;ITGB7;LMCD1;CCR3;PCMTD1;OFD1;KLF12;APAF1;CAMLG;METRN;DYNLT3;TRPC1;MRPL49;NIPA1;VEZF1;TUBG2;MRPS6;COQ10A;ZFP90;CCNA1;FCER2;AFTPH;SETBP1;NFX1;MYH9;ANG;MTFR1;ITGB1BP1;RAPGEF6;FXN;B4GALT4;ZNF230;DDX24;ICA1L;TUBD1;TM2D3;ADD3;DNAJB2;GNA13;GNG2;ZDHHC19;KCTD20;FAM184A;TCEAL2;FYN;ATP6V0E2;MEF2D;TRIM44;KLRG1;ANKRD30B;UTP3;LYSMD2;PLEKHA5;ATP2B4;DTNBP1;ANXA2R;PNMA2;DEK;TUBB4A;UBQLNL;XPNPEP2;KANSL3;CDR2L;CD69;GPD1L;CCDC66;YPEL5;PPIL3;RECK;MAMLD1;IL18R1
Genes Up-Regulated In Astrocytes Of HD Patients Vs Control PMID32681824	97/725	1.1960907971989163E-4	0.001480467486737026	0	0	1.5477652380067954	13.97830402768444	APP;SMC5;HS6ST1;ZMIZ1;DPYSL2;CPNE2;LARGE1;STK32A;SRRM2;TPM4;ACTN2;STX8;ACTN1;IFRD1;HPCAL1;ACTN4;SND1;MTURN;TANC2;CLIP2;TPST1;DAAM2;PARD3;MAP1A;KCTD13;VOPP1;PRKD1;WDFY2;FTO;CTBP2;USP54;ANKRD11;HVCN1;AGAP1;CACNA1D;PDS5A;ZFP36L1;RAI1;GRIN2A;HMBOX1;SYNDIG1;RHPN1;GSE1;IGFBP7;KCNN3;RAB11FIP3;CDR2;CD99;TGFB2;TMEM184B;RBPMS;AUTS2;GFPT2;FANCC;SMARCA4;SLCO1A2;CNTN2;OSBPL1A;SYNM;DOCK3;THRB;SIPA1L1;ADAMTSL3;TIMP2;EDIL3;PLEKHG3;CAMK1D;METRN;MYOF;SLC39A12;ARID1A;MRPS6;GCNA;PLCB4;UBE2R2;PITPNM2;MYH9;RAPGEF5;PPP1R12B;DOCK1;VGLL4;CCDC40;TRIM56;CREB5;PLEC;HDAC5;LRP2;DNAJB2;MEF2D;ATP9A;TCF7L1;KDM4C;CMTM4;PLEKHA5;SKI;SSBP2;TNRC6B
Genes Changed In Foxp2/Olfm3-expressing Neurons Of R6/2 Vs WT PMID32681824	111/854	1.2963902598750864E-4	0.001596468411399472	0	0	1.4991959537818875	13.41893821732492	TRIO;SERPINE2;ULK4;MSI2;GPATCH8;SLC8A1;SLC8A2;SMCHD1;MSANTD2;NIPAL2;NRCAM;PDE8B;SCAPER;PDE8A;NSF;EPHA4;UNC13A;ACTN2;MAGI3;SEMA6D;ARMC9;LMTK2;DGKZ;TANC2;GPRIN3;CACNB4;PARD3;PRKD1;UTRN;KANK3;GRIA2;DDX5;CTTNBP2;ITPR1;GPR83;BAZ2B;KLC1;CACNA1I;GRIN2A;MAP2;CDH22;SYNDIG1;OTOF;GRIA4;KLHDC10;RABGAP1L;AUTS2;SYT1;PBX3;HELZ;CYLD;PAN3;NBEA;GNAQ;TCF4;GNB5;RERE;YWHAE;DOCK3;SLC35F3;CHD9;GRIK5;PTPRM;BICD1;KIF17;ADAMTS3;SIPA1L1;B3GALT1;PSD3;ERC1;EDIL3;STUM;DLGAP4;RBM6;CHST9;NCOA2;KLF12;CAMK1D;PDE4D;CNKSR2;ARHGEF9;PLCB4;SETBP1;MICU1;CDH18;ROCK1;ATP1A1;THSD4;CAMKK2;CHN1;MEF2D;MEST;NTRK2;KCNB2;KCNIP4;PLEKHA5;ATP2B4;ATP2B2;MPP7;STXBP5L;MAPK10;TNRC6C;NELL1;FRAS1;TEF;ABI2;APC;CAMK4;TACC1;SSBP2;TNRC6B
CAG Length-Dependent Genes In iSPNs Of HD Mice Genes Up-Regulated In PMID32681824	169/1398	1.3114728350695573E-4	0.001600427139514112	0	0	1.387811354791505	12.405908780575743	USP6NL;WASHC4;TCERG1;PHLDB1;PANK3;JMJD1C;WBP1L;SAT2;CBLB;MSI2;SMC6;AHR;SMC4;SOGA1;RGS5;SMCHD1;APMAP;LAMP1;KIF5A;EPC1;BSN;ENPP6;PRKACB;SCAPER;TNS3;PDE8A;CDKL2;ATP6V0E1;EIF1AX;SEMA6D;STX7;RSAD1;ACSL6;ZNF99;TMEM170B;MAPK8IP2;DISP2;EID1;HIC2;DAAM2;SRSF2;FTL;CNP;USP54;PXN;LPAR1;ENDOD1;BAZ2B;MTMR6;ARHGAP12;ZFP36L1;TGOLN2;NPAT;RAI1;RAD21;RNF217;TPR;GSE1;PSMF1;SPTBN1;KLHDC2;SNAPIN;WDR59;TRAPPC1;LRRN3;CBX4;SMURF2;CEP350;CBX2;PTCH1;NFATC3;NBEAL1;DSTN;ESRRG;BRI3BP;QKI;CCDC88A;CNOT1;FXYD1;ZNF416;PDE3A;TCF4;CSPG4;SERPINI1;ZCCHC3;FERMT2;ZCCHC2;TRIM71;USPL1;CHD9;FAF1;FHL1;BICD1;EEA1;FUNDC2;MED13;AKAP11;ADAMTS3;SERP1;CTSL;TAGAP;PEA15;TIMP2;PHACTR2;UBXN7;CEP170;ATP7A;EDIL3;STUM;PHACTR4;DSP;ZCCHC24;KDM6B;CERS5;GPR37;OPALIN;DYNLT3;STRADB;PDE4D;ATRX;TET2;SHROOM3;VEZF1;SLC39A12;GAB2;FAM210A;MBLAC2;NCOR1;PLCB4;SETBP1;CTDSP1;HNRNPH2;C2ORF50;CDH18;PPARD;ITIH5;KCNA1;PON2;RGPD8;SNX30;ADD3;NTN3;CST3;GNA13;GNG2;ATP5F1B;FAM184A;TCEAL3;SPOP;METTL7A;S1PR5;MLXIP;RANBP2;PNMA2;S100B;SYNJ2BP;TUBB4A;SORBS3;MPP7;TNRC6C;ATAT1;MARCKS;APC;TAOK1;PTPN4;SLC25A36;PNPLA2;TNRC6B;MEGF9
Genes Up-Regulated In Expression In 22 Mon CHL2 HD Mice GSE10202	248/2165	1.3127988489831339E-4	0.001600427139514112	0	0	1.314493925962487	11.749181988822718	USP6NL;TCERG1;SMARCB1;TRIO;PITPNA;THYN1;SMC6;SMC4;TXNDC15;SOGA1;RNF115;LGALS1;CCNL1;PRKACB;TNS3;GABARAPL2;ACOT9;ATP6V1G1;MECR;ALG5;ARMC9;HCFC2;MAPK8IP2;EID1;SCO2;SARNP;VOPP1;TLN1;OPTN;BEX4;BEX2;FLII;MGST3;ENDOD1;BAZ2B;HIF1A;TTBK2;TGOLN2;MAP2;RNF217;SARAF;B4GALNT1;PCDHA2;PSMF1;CDR2;PRELID3B;NR2C2AP;SLC19A2;PPP1R26;FIS1;CADM3;ZNF383;SNAPIN;LRRN3;SETD1B;PARP12;POU6F1;MLLT11;EHD2;UNC119;SERPINI1;FBXL5;RCOR3;PCDHB8;CDS2;FKBP11;AHCTF1;INTS13;USPL1;FAF1;PTPRO;WDR43;BABAM1;CTSL;PEA15;TIMP2;SDF2;QSOX2;STUM;JAK1;BRD3;MRPS26;SSR4;GSTO1;MRPS25;OPALIN;STRADB;ANXA5;PRPF40A;DNTT;COMMD1;COQ10A;TOPORS;VWA8;MBLAC2;PLCB4;PIGL;GRN;INPP1;NIP7;STX18;ZNF8;CENPC;TCEAL3;RNF138;MPP3;NFYC;ORMDL1;PNMA2;SYNJ2BP;BLCAP;PEX14;GATAD2A;ATAT1;LYRM1;TAOK3;MSRB2;NUCB1;ACTR10;WASHC4;SRP19;WASHC5;OXNAD1;PHLDB1;DGKE;GTF2B;DGKA;SAT2;PPP1CB;TMEM147;PPIP5K1;ZFP30;APMAP;ENPP1;TMSB10;CDKL2;CHRNB2;RAB2B;KIRREL1;FBXW8;EIF1AX;STX8;MAGI3;STX7;SHISA3;CGRRF1;MAP7D1;SRSF2;SCG5;PPIG;SNRNP25;TNIK;RPP25;KIAA0408;ISCU;FTL;ZCCHC8;DDX5;RNASEH2B;LRRC56;USP54;ZC4H2;PHB;CSF2RA;CACNA1H;NPAT;STK33;KIF3A;TPR;CDH22;NDN;LONRF2;BPTF;KLHDC10;ATP6V1F;KLHDC2;HSPA9;MOAP1;TGFB2;CBX4;GOT1;NFXL1;TBCB;CWC15;EEF2;KLHL20;GNAQ;ZNF655;ACBD3;GALK2;UBE2M;TRIM71;CREBZF;PLEK;RASGRF1;BICD1;DUSP16;MAIP1;UBE2Q1;BCL7C;TAGAP;C8ORF82;SPX;CEP170;ATP7A;EDIL3;METTL15;ARFGEF3;PHACTR4;C14ORF119;PDE4D;ATRX;BCKDHB;VEZF1;ZFP90;GAP43;PIK3CA;LUC7L3;PFDN5;SHANK2;NLGN3;ROCK1;RBM4B;CRMP1;DDX21;FAM156B;POLR2C;FYN;CCDC77;PDLIM7;NAA10;KRR1;MBOAT7;NICN1;DDX31;RPRD2;SEMA4G;S100B;SOD1;MARCKS;GLB1;ESF1;ERCC5;CDR2L;SSBP2;CLUAP1;TAF1;BET1
Genes Up-Regulated In HD Markers In Mouse STHdh Cells GSE11358	363/3317	1.4121351386238432E-4	0.001712919923150722	0	0	1.2595011575558883	11.165776931350344	APP;TRIO;WDSUB1;SERPINE2;CCNH;ZNF292;RPL34;CBLB;RPL8;TXNDC15;EPS8;GOLGA2;GJA1;RASSF1;RNF115;RPS19;MSANTD2;TRIM24;EPC1;RPL37;SCAPER;TNS3;SRRM2;GABARAPL2;ATP6V0E1;TSPYL1;SMARCC2;ESCO1;CLEC11A;RSAD1;WDR74;DNTTIP2;HCFC2;RNASE1;EID1;CDC37;PARD3;ZSCAN21;JTB;CTAGE8;MTCP1;PRKD1;ANKRA2;TRIB2;VPS25;HOXB6;PLA1A;LRPAP1;TMEM87A;LPAR1;MGST2;BAZ2B;UBE2J2;HIF1A;GJC1;TGOLN2;APH1B;ZNF827;ZNHIT6;ERI3;SARAF;GSE1;B4GALNT1;PSMF1;TSPAN3;ST3GAL2;SPTBN1;SEC31A;NR2C2AP;CTC1;XBP1;ZNF383;TNFSF12;FZD7;PBX3;NFATC3;DELE1;BBIP1;PHETA1;PARP12;POU6F1;MANF;RPS28;SMTN;ADCK2;MAGED2;NOL12;PCDHB8;CDS2;HERPUD2;FKBP11;CSRNP2;SYNM;INTS13;KCNC3;FAF1;PTPRM;CLTA;SERP1;AUH;CTSL;CHMP1A;TIMP2;TNKS1BP1;SDF2;LMCD1;DLGAP4;JAK1;CTSB;NCOA2;SSR4;CAMLG;STRADB;MYOF;C17ORF80;SIRT5;ASH1L;COMMD1;AMPD3;TERF2;TOPORS;VAMP8;AFTPH;MMP13;CNKSR3;PAX9;MICU1;CCDC90B;GRN;INPP1;STX18;DERL2;SBSN;CAMKK2;CST3;GGA2;RXRB;RNF135;ARVCF;CHRAC1;PRR14L;GPNMB;TBL1Y;METTL7A;EMC7;HEATR6;CAVIN3;UBE2G1;AIG1;PEX14;SKI;ATAT1;SPCS1;TMEM158;TAOK3;NUCB1;RAB9A;FAS;PKN1;FAU;FMOD;LAMTOR4;EBAG9;WASHC4;NDUFA13;KIAA1191;TMEM167B;CD80;SIRPG;WBP1L;TOMM20;PPP1CB;ABHD13;LAMP1;CAPN6;ENPP1;SIRPA;ZNF326;ACAA1;MAF1;TMSB10;TRAPPC2L;FBXW8;EIF1AX;IL11RA;STX8;MAGI3;WNT5A;RPS6;TTC7B;TSC2;ZNF99;PDIA6;HIC1;TUBA4A;PDGFRL;TANC2;FAM118B;PIAS1;PDIA4;GOLGA8B;CLIP2;MAU2;DNAJC30;SELENOW;WDFY2;FKBP9;UTRN;RAI14;FTO;IPPK;PFKFB2;DDX5;TNKS;COX18;ARHGEF28;PXN;ITPR1;SLC38A10;LPL;FBLN1;SLC1A4;FBLN5;ACAT1;ZFP36L1;KIF3A;TMEM127;BAG1;PSAP;ZKSCAN3;ABL1;SAFB2;BMF;SUDS3;AP1M1;KLHDC10;KLHDC2;NEK9;TGFB2;PNPT1;SMURF2;FBXO38;TRAPPC4;PTCH1;HELZ;CWC15;CRLS1;TMEM230;ZZEF1;DRAP1;IFT20;C1ORF216;GRHPR;IBTK;P4HA2;CNOT1;MAN2B2;GNAQ;SLCO1A2;PHF13;CPE;GNB5;TUBGCP4;TGFBI;SERINC3;GALK2;ZCCHC2;RERE;ZNF512B;ZNF770;DYRK2;YWHAB;CHD9;PRKCSH;C15ORF65;CXCL3;MAIP1;IFT52;FUNDC2;SNAPC1;TAGAP;PSD3;HIF1AN;ATP7A;COLGALT1;CNPPD1;KDM6B;PPP1R12A;HSDL1;CAMK1D;PDPK1;ABCC5;SMIM19;MSL2;NDUFC1;MMP9;DDOST;ZFP90;MSL1;TNFRSF1A;NIPSNAP2;SFPQ;RCN1;UBE2R2;NPC2;TMEM216;TERF2IP;TMBIM6;MTFR1;ANG;TOP1;ZMYND11;PFDN5;PLEC;HDAC5;C1S;ATF6B;LRP1;DDX24;WIZ;PRCP;TM2D3;ADD3;CYP3A4;CYP3A7;LRP6;FBXL20;FAM156B;DCAF17;KCTD20;ZNF629;RAB40C;IGF2BP1;E2F4;SEC11A;CFAP20;MEST;ZNF740;MLXIP;MBTPS1;TCF7L1;KDM4C;MMAA;SMOX;KRR1;LUM;CMTM4;MBOAT7;ZNF182;PCDHGC3;DDHD2;LAMB1;MARCKS;TEF;GLB1;CARM1;RANGRF;ESF1;P4HB;LTBR;SMAP2;RECK;TNRC6B
Down-regulated Soluble Proteins In Cerebral Cortex Of 8 Wk R6/2 Mice PXD004973	101/766	1.5177062154857993E-4	0.0018318185466510194	0	0	1.5221914384815909	13.384842799324392	APP;EIF4A1;AHCYL1;ITSN1;CLSTN1;SIRPG;THYN1;SMC5;SLC8A2;LGALS1;FAM162A;DPYSL2;ARHGDIA;SIRPA;BSN;TMSB10;SRRM2;NSF;EPHA4;ACTN2;ACTN1;RPS6;STX7;ACSL6;ACTN4;CARHSP1;CDC37;MAP1A;UQCRC1;SRSF2;SCG5;TARS2;IGSF5;CNP;LPAR1;MYL12B;GRK2;HNRNPDL;MAP2;TPR;CASKIN1;GSE1;CYC1;SPTBN1;VTI1B;YES1;AMBP;KLHL25;MANF;RPS28;ADCK1;GNB2;GRB2;OSBPL1A;ACBD3;YWHAE;PRKCSH;YWHAB;MAIP1;HEBP1;LASP1;SIPA1L1;SCRN1;TRIM2;PEA15;HIF1AN;EIF2B1;CD34;STUM;DLGAP4;PPP1R12A;DYNLT3;SLC39A12;CNKSR2;GAP43;SFPQ;TERF2IP;HNRNPH2;VAMP2;RBM4B;ATP1A1;PPM1E;PHYHIP;THSD4;CST3;TCEAL3;CACNG2;HNRNPA1;KCNJ4;NTRK2;SF3A2;TIMMDC1;NAA10;ATP2B4;ELP5;S100B;TUBB4A;ACTC1;ABI2;SARDH;NUCB1
Genes Up-Regulated In Cyproheptadine Treated STHdhQ111 Vs Control GSE129143	232/2013	1.5341327936762485E-4	0.0018424782957715735	0	0	1.3214441018961682	11.605417784257488	TDRKH;EIF4A1;TMEM200B;CCNH;ARPC5L;THYN1;MSANTD3;RRP9;EPS8;PSMD8;SCAMP5;LGALS3;RASSF1;GPR176;LONP1;CHAC1;ACOT9;ATP6V1G1;ALG5;IFRD1;WDR74;TALDO1;IMP4;SND1;DDX39A;RRAGC;SCO2;JTB;CTAGE8;BLZF1;TMEM87A;PRKRIP1;UBE2J2;MYL12B;TGOLN2;ZNF707;SARAF;RDH13;CDR2;PRELID3B;SEC31A;NR2C2AP;SLC19A2;ARL14EP;XBP1;CDSN;RAB3IP;SUCO;PARVB;MANF;FOSL1;MLLT11;SMTN;CYSTM1;SERPINI1;NOL12;FKBP11;INTS13;PAK1IP1;ICA1;MRPS10;PRL;AREG;LARP1B;SERP1;CTSL;HYAL1;MED10;STBD1;PEA15;SH3BGRL2;GNPNAT1;RRP12;QSOX2;ENOPH1;CTSB;SSR4;GSTO1;NSUN5;AEN;C1ORF43;JOSD2;GNL2;MRPS6;TOPORS;DUS2;SLCO4A1;TLCD1;PLEKHO2;HBEGF;CSTB;CD63;NIP7;STX18;SBSN;GGA2;GPNMB;EMC6;EMC7;MPZL3;TIMMDC1;SPRYD7;SAMD4B;UBE2G2;WTIP;ELP5;AIG1;NDUFAB1;TSR1;NUCB2;CRLF2;SRP19;OXNAD1;DGKE;CRCP;PDCD6;SAYSD1;TOMM20;ABHD13;TMEM147;LAMP1;APMAP;FAM162A;SLC16A6;PDE8B;SH2D5;PDE8A;EIF1AX;PUS1;RPS6;DNAJB13;PDIA6;TUBA4A;FAM118B;NCL;RPP25;FTL;RAI14;ZNF791;SEMA7A;SMYD5;UTP23;SLC1A4;PHB;DNAJC25;FAM83G;DHRS7B;TMEM128;PMVK;TMEM129;DVL2;ATP6V1H;IGFBP7;KDSR;CYC1;RHPN2;ATP6V1F;HSPA9;GOT1;RBPMS;CCDC137;HMGA1;DNAJC11;ASNS;INHBA;CORO2B;FBXO33;CRLS1;IFT20;GRHPR;IBTK;NR4A3;CNOT11;P4HA2;RHEB;SLCO1A2;ZNF655;ACBD3;ZNF770;USP36;FLT1;LAMC3;PRKCSH;DOCK8;CBWD2;TAGAP;ITGB7;UPP1;COA7;ARFGEF3;TGIF1;JAGN1;C14ORF119;DDX54;ETV4;SENP3;ETV5;DDOST;DNAJC2;RCN1;CRY1;MTFR1;ITGB1BP1;ZNF511;B4GALT4;RRN3;DDX27;USP16;PON2;DDX21;PRCP;ATP1A1;TMA16;SRM;DNAJB2;FAM156B;CYTH4;DNAJB9;FYN;ABCF2;E2F6;SEC11A;RNF20;SMOX;CCDC59;ADRM1;DTNBP1;LAMB1;GNPDA1;POLE3;ESF1;P4HB
Down-regulated Insoluble Proteins In Cerebral Cortex Of 12 Wk R6/2 Mice PXD004973	127/1006	1.5561027003200433E-4	0.0018596577098406036	0	0	1.451967933839885	12.731081271950233	CHRM3;OXNAD1;SMARCB1;ARPC5L;CWC25;THUMPD1;TOMM20;MYLK;TXNDC17;RPS6KA4;APMAP;FADS6;MTPAP;ACAD11;SLC12A6;ACAA1;STK32A;TMSB10;FADS1;ACOT9;ATP6V1G1;MECR;ACTN2;C17ORF49;ALG5;ADAM11;GPR37L1;MAPK8IP2;PDIA6;MAPK8IP1;DDX39A;RRAGC;MAP1A;TARS2;PRKD1;KANK3;DAP3;ZCCHC8;SEMA7A;TNKS;MGST3;TWF2;CNN2;KRT33B;HNRNPDL;ERI3;GRIA4;ATP6V1F;CTC1;SETD1B;CPSF3;DSTN;TBCB;BRI3BP;SLC6A5;EHD2;SMTN;FXYD1;UBA2;INTS7;MAGED2;TUBGCP4;LRCH4;FKBP11;INTS13;PPP1R17;CHD9;ARRB2;BICD1;SNAPC1;XPO6;GNPNAT1;ERC1;TNPO2;GPR37;CAMK1D;SSR4;PDPK1;ACAD9;MRPS2;PLPBP;KRT34;PRPF40A;ACTR8;GAB2;ASH1L;TOPORS;MRPS9;UBE2R2;NPC2;RAPGEF5;SLC25A11;CHMP7;PFDN5;SLC25A14;HDAC5;DCTN2;STX18;PRCP;RNF113A;CHN1;IARS2;EMC6;EMC7;PDLIM7;CIZ1;TIMMDC1;UTP3;SPRYD7;C7ORF25;ORMDL1;ELP2;ATP2B2;TTC9B;AIG1;SORBS3;PEX14;MAPK10;IRGQ;SPCS1;GNPDA1;GNPDA2;RAB13;RAB9A;PTPN4;PPIL3;CBLN1
Genes Down-Regulated In HD Grade 0 Markers In Human Frontal Lobe BA4 (HG-U133A) GSE3790	39/231	1.5891553419768644E-4	0.0018898484606058202	0	0	2.019109712230216	17.661430741544116	RERE;FLII;FHL1;AGAP2;ITPR1;SCAMP5;TGOLN2;RGS5;GRK2;POM121C;LAMP1;ARHGDIA;SLCO2B1;PEA15;POLR2E;SIRPA;PIP4K2B;TPPP;CACNG2;TNPO2;SPTBN1;ST3GAL2;NCOA1;MLXIP;KCNJ9;NFYC;IFRD1;LIMK1;UBE2G2;MAPK8IP2;ARID1A;SENP3;MAPK8IP1;SMARCA4;AJAP1;CDC37;MAP7D1;NUCB1;P4HB
Genes Up-Regulated In Expression In Friedreich Ataxia iPSCs-derived Neurons Vs iPSCs GSE65399	303/2720	1.677804011438482E-4	0.0019855378203657353	0	0	1.2785626011045652	11.114358749604428	CNTFR;APP;PITPNA;CBLB;STMN4;ADARB1;SOGA1;CYB5D2;EPS8;LGALS3;ZMIZ1;DPYSL2;AP1S2;AP1S1;PIP4K2B;RPL37;BSN;PRKACB;CCDC93;GABARAPL2;EPHA4;SMARCC2;ACTN2;ZNF160;IFRD1;HPCAL1;TMEM170B;HCFC2;MAPK8IP2;MTURN;EID1;DYNC1LI2;RRAGC;IFT81;MAP1A;TRIB2;OPTN;BLZF1;CTBP2;LPAR1;AGAP1;AGAP4;BAZ2B;SDSL;MTMR6;GJC1;FAM171A1;MAP2;SARAF;ST3GAL5;TSPAN5;B4GALNT1;PSMF1;TSPAN3;ZNF148;RAB11FIP3;SPTBN1;CLHC1;SEC31A;CFAP74;SNAPIN;LRRN3;INTS3;PBX3;SMARCA4;MLLT11;EHD2;CDAN1;ID4;GRB2;MAGED2;RCOR3;CSRNP2;SYNM;NCAN;MAGEF1;PTPRO;ICA1;PTPRM;CYB561D1;N4BP2L2;SH3RF1;ARV1;AKAP11;TRIM2;PEA15;TIMP2;HRAS;DLGAP4;JAK1;CTSB;NCOA1;MYOF;C1ORF43;GAB2;AFTPH;CNKSR3;PLEKHO1;HNRNPH2;VGLL4;VAMP2;CHST3;HBEGF;ICA1L;RGPD8;FSTL1;FGD3;CST3;RXRB;FRZB;NTF3;CHN1;SPOP;ZNF467;ATP6V0E2;MEF2D;AADAT;LILRB1;PNMA2;SYNJ2BP;BLCAP;ATAT1;LYRM1;TAOK3;CSDC2;TACC1;YPEL5;ACTR10;MAMLD1;NUCB2;MEGF9;PRDM8;CRCP;TMEM167B;PLGLB1;CLSTN1;SAT2;AHR;OLFML2A;PPP1CB;ZFP30;CAPN7;CHP1;NRCAM;TMSB10;FADS1;SYBU;WASHC3;NSF;RAB2B;TPM4;IL11RA;MAGI3;STX7;C21ORF58;WNT5A;LEMD1;TANC2;TPST1;GOLGA8B;CLIP2;MAP7D1;TNIK;GRIA2;ZC4H2;ANKRD11;LPL;SLC1A4;KLC1;CSF2RA;FBLN5;RAI1;HNRNPDL;ABL1;SAFB2;NDN;CD99;GRIA4;AP1M1;KLHDC10;PRPH;ATP6V1F;TFAP2A;MOAP1;C8ORF37;TGFB2;PNPT1;SYT1;AUTS2;CBX4;CRIM1;ESRRG;QKI;ZZEF1;KLHL20;SEPSECS;NBEA;P4HA2;MAN2B2;GNAQ;CNTN2;CPE;TCF4;CSPG4;TUBGCP4;LRP10;ZNF652;COX20;DAGLA;CHD9;CELF3;FHL1;DUSP19;LMOD3;SGCE;SCRN1;SNAPC1;BCL7C;PSD3;NCK2;CEP170;ATP7A;EDIL3;CERS5;KLF12;HSDL1;CAMK1D;APAF1;PDPK1;ABCC5;PDE4D;ATRX;SHROOM3;PLPBP;VEZF1;SSTR2;ZFP90;GAP43;RCN1;SETBP1;RP2;CASQ2;TERF2IP;LUC7L3;NAA38;ITGB1BP1;ZMYND11;MTRF1L;CDH18;SLC25A14;CREB5;TRIM52;USP16;DCTN2;PON2;RBM4B;CRMP1;ASAP2;TM2D3;PPM1E;NTN1;JAKMIP2;DNAJB2;GNG2;KCTD20;RAB40C;NRIP1;DNAJB9;FYN;RALY;VHL;CCDC184;CFAP20;MEST;TRIM44;ATP9A;PDLIM7;TTC14;RNF20;NTRK2;MBTPS1;PLA2G2D;SLC12A5;ANKRD30B;LUM;NICN1;KCNIP4;ATP2B4;DDHD2;MAPK10;NELL1;MARCKS;ACTC1;KANSL3;PPP2R2D;TAF7;ERCC5;GPD1L;SMAP2;SSBP2;RECK;CLUAP1;SLC25A36
HD Grade 4 Markers In Human Caudate Nucleus (HG-U133A) GSE3790	88/651	1.7156717890555762E-4	0.002020495029247004	0	0	1.564033082968091	13.56100461041563	WASHC4;TRIO;AHCYL1;DOCK3;SERPINE2;NCAN;RPLP1;DGKA;FAM13A;DBI;THUMPD1;WDR43;MYLK;SLC8A2;LGALS1;ADAMTSL3;ARHGDIA;PSD3;KIF5A;AP1S2;NEK1;PHACTR2;UBXN7;LARGE1;CCDC93;FADS1;DLGAP4;RNF44;ATP6V0E1;ACTN2;STX8;ACTN1;VEZF1;PRPF40A;SENP3;HADHB;CLEC4A;HIC2;TST;HNRNPH1;PARD3;MAP1A;LUC7L3;MYH9;TMBIM6;TNIK;PPIG;UTRN;PFDN5;SLC22A5;PON2;ENDOD1;ITPR1;ZNF22;PRCP;ATP1A1;ADD3;CACNA1H;SRM;CACNA1I;GRIN2A;TAF1B;ZNHIT6;PMVK;CAMTA2;METTL7A;KDSR;MBTPS1;RBPMS;DENND4B;KRR1;CEP350;CCDC59;ATP2B4;QKI;SMARCA4;CCDC88A;MARCKS;FXYD1;SLCO1A2;MGAT4B;RAB13;AAK1;ID4;TCF4;TUBGCP4;FERMT2;SLC25A36
Genes Changed In Medulla Of 28 Week Old WT Mice Vs Atxn 1 154Q/2Q Mice Both Treated With Vehicle GSE114674	466/4379	1.7735852654562694E-4	0.002078607658935705	0	0	1.2289592106578962	10.61493523087905	USP6NL;TDRKH;CNTFR;ZNF292;RPL34;ARPC5L;SMC5;STMN4;ADARB1;SMC6;SMC4;GPATCH8;ALKBH8;RRP9;EPS8;SCAMP5;GJA1;CREB3L4;DPYSL2;AP1S2;AP1S1;RPL37;HOXA7;C2ORF81;PRIMA1;ZNF160;WDR74;HPCAL1;ATG13;RNASE1;SND1;EID1;DAAM2;ZSCAN21;CTAGE8;PRKD1;OPTN;GPLD1;TSPYL5;AGAP2;PDGFA;ZNF22;BAZ2B;ADAMTS12;SDSL;GRIN2A;SYNDIG1;PUSL1;ZNF148;ST3GAL2;PRELID3B;VTI1B;ARL14EP;CADM3;ABCA5;LRBA;NFATC3;NR1D2;POU6F1;CEP85;CDK13;HOXD9;NCAN;VSIG10L;WDR43;SLC6A4;C16ORF70;MED13;TRIM7;ADAMTSL2;ENOPH1;STUM;OFD1;GPR37;METRN;OPALIN;ANXA5;TET2;AEN;C1ORF43;JOSD2;NSUN7;GNL2;COQ10A;SLC7A4;HADHB;FAM210A;NCOR1;MBLAC2;SDHAF2;PIGA;PLEKHO1;PLEKHO2;RAPGEF5;RAPGEF6;C11ORF54;CIPC;AFM;FSTL1;CENPC;FGD3;GGA3;RNF138;CHN1;FLNA;METTL7A;RPS2;TIMMDC1;WDR19;SAMD4B;TCAIM;TUBB4A;TMEM158;TAOK3;TAOK1;SNX15;MSRB2;NUCB1;ETFBKMT;YPEL5;EBAG9;GPR146;ANKRD39;CHRM3;DGKE;DGKA;SAT2;ABHD13;APMAP;ZNF326;LARGE1;SH2D5;FADS1;AP2M1;TCP11;PIAS3;TPM4;SEMA6D;RPS6;HIC1;LEMD1;TUBA4A;PIAS1;RAB32;TPST1;GOLGA8B;CACNB4;KAT6B;SRSF2;ANAPC4;TNIK;INTS6L;MAGEL2;SEMA7A;CNP;SLC38A10;PHB;KLC1;NPAT;HNRNPDL;TPR;PMVK;BAG1;ZNF546;TPPP;NPTX1;FBXO38;CORO2A;CORO2B;FBXO33;QKI;IGSF10;IBTK;CNOT1;RHEB;ZNF416;CPE;CSPG4;ZNF512B;DAGLA;DUSP19;HTR2A;ARRB2;MAIP1;FUNDC2;SIN3A;PHACTR3;PHACTR2;UPP1;ATP7A;METTL16;PHACTR4;PPP1R12A;TRPC1;ATRX;C3ORF62;ELAC1;MSL2;ADRA2A;ZFP90;NIPSNAP2;TST;RP2;EFHC2;MTRF1L;TRIM56;ITIH5;HDAC5;ROCK1;FURIN;LRP2;TMA16;SRM;LRP6;DNAJB2;KCTD20;ZNF629;RSBN1L;SH3BP2;POLR2E;DNAJB9;CCDC77;E2F6;MEST;ZNF740;NTRK2;SLC12A3;MMAA;KCNJ11;KCNJ9;SMOX;CCDC59;KCNIP4;LYSMD2;RPRD2;HCRTR1;NELL1;RAB13;PTPN4;RECK;SLC25A36;TNRC6B;TCERG1;PANK3;AHCYL1;WDSUB1;PITPNA;JMJD1C;CBLB;GCC1;HS6ST1;CYB5D2;GOLGA2;EDNRA;RPS19;EPC1;CHAC1;RPS11;CCNL1;SCAPER;ICOSLG;SRRM2;KCNK13;RSAD1;ACSL6;TALDO1;GPR37L1;MFSD12;MIF4GD;MTURN;MAPK8IP1;THAP1;CARHSP1;XRN2;KCTD13;TLN1;TRIB2;NBL1;BLZF1;ZBTB1;LPAR1;ZNF707;RRAS;SCFD2;ERI3;TSPAN5;KCNN3;RABGAP1L;YES1;FAM78A;STAC;INTS3;RCC2;INTS2;SUCO;CIDEB;PHETA1;PARP12;FUBP3;PDE3A;MAGED2;NOL12;RCOR3;RCOR2;HERPUD2;FKBP11;CSRNP2;SYNM;CCDC121;USPL1;FBH1;GRIK5;N4BP2L2;AUH;CRTAC1;UBXN7;QSOX2;HRAS;LMCD1;NCOA1;NCOA2;MRPS25;CCDC115;PRPF40A;AMPD3;TOPORS;MLF2;AJAP1;VWA8;B3GNT7;HNRNPH2;TLCD1;VGLL4;C1QB;RGPD8;PHYHIP;CAMKK2;CST3;RXRB;ARVCF;EMC6;ATP6V0E2;RANBP2;NFYC;CAVIN3;MLH1;PLEKHA8;CSDC2;MAMLD1;CDK5R2;PNPLA2;WASHC4;SRP19;WASHC5;KIAA1191;CD81;SIRPG;NPY2R;WBP1L;CWC25;NR3C2;FAM162A;KIF5A;SIRPA;NRCAM;ENPP6;ACAA1;PDE8A;SLC30A3;PUS1;WNT5A;MAU2;CHMP4C;SCG5;PPIG;RPP25;DDX5;CHRNA3;LPL;CACNA1D;SLC1A4;DNAJC25;PDS5A;CSF2RA;CPLX3;CACNA1I;GRK2;ZMAT4;CDH22;CASKIN1;TMEM129;USP51;SUDS3;BPTF;TFAP2A;MPST;HSPA9;CBX4;SMURF2;PTCH1;NFXL1;NUP153;NMRAL1;COQ5;PAN3;NR4A3;DNMBP;TRPV6;CNOT11;NAT2;TLX2;MAN2B2;TCF4;GALK2;UBE2M;DYRK2;THRB;RBM26;YWHAB;CHD8;DBI;DBH;HEBP1;LASP1;CASP8;COLGALT1;SULT4A1;JAGN1;AKTIP;PPP2R5B;SSTR2;ETV4;SSTR3;ETV5;GAP43;SETBP1;CRY1;LUC7L3;NAA38;ZMYND11;DCTN2;NPY4R;PON2;DDX21;WIZ;TM2D3;RNF113A;RAB40C;ERBB3;CBS;NRIP1;RALY;S1PR5;CCDC184;MBTPS1;KDM4C;TPBG;CRYGN;DTNBP1;ANXA2R;TEF;SARDH;ERCC5;GPD1L;TAF3;TAF1
Genes Down-Regulated In OPCs Of HD Patients Vs Control PMID32681824	55/364	1.8340598345287644E-4	0.0021391486339263376	0	0	1.7734754318156767	15.258642770491443	SERPINE2;CHD9;ICA1;DBI;N4BP2L2;BICD1;SGCE;LRMDA;SMCHD1;EPC1;EDIL3;NSF;PHYKPL;SECISBP2;PDE4D;TRPC1;EID1;GOLGA8B;SFPQ;SCG5;TERF2IP;TMBIM6;RAPGEF5;GOLGA8A;FTL;BEX4;CD63;GRIA2;BEX2;DDX5;DDX24;USP54;AGAP1;ATP1A1;LRP6;CST3;GPNMB;HNRNPDL;KIF3A;PSAP;SARAF;NDUFV1;NTRK2;RPL41;TCF7L1;AUTS2;PBX3;ORMDL1;UPF3A;RPL23A;AIG1;S100B;CPE;CCDC66;CRLF3
Cortex RNA M41 Module (Lightsteelblue1) PMID26900923	30/163	1.904016816874349E-4	0.002210117128103909	0	0	2.238374018747309	19.174750346780595	LRPAP1;BEX2;RNASEH2B;CRCP;DDX24;THYN1;CRMP1;PPM1G;NEUROD1;ATP5F1B;APMAP;CTSL;TIMP2;ATPAF2;ACOT9;GOT1;CAMLG;UTP3;NICN1;ALG5;COMMD1;BLCAP;GAP43;MARCKS;GLB1;SCG5;GPD1L;SLC25A11;MMADHC;GALK2
Genes Down-Regulated In HD Neurons Treated With ZFP-C Vs Control GSE127821	117/920	2.095718501590428E-4	0.002413284193359485	0	0	1.462176612140563	12.385284990197322	ZNF331;CRCP;AHCYL1;TMEM167B;PLXND1;ITSN1;JMJD1C;SMC5;THUMPD1;OLFML2A;GPATCH8;LAMP1;PIEZO1;NUDT17;ZNF689;SLC16A2;ARL10;SRRM2;SPAG11A;SMARCC2;SECISBP2;ACTN1;CLEC11A;ZNF12;ACTN4;DISP2;DYNC1LI2;RRAGC;PARD3;PPIG;MYL9;ZNF398;RAI14;SEMA7A;C17ORF97;ANKRD11;PXN;LPL;FBLN1;LTBP3;GABARAP;TGOLN2;MIER2;ABL1;TSPAN5;ZC3H18;KCNN3;ST3GAL2;SPTBN1;SEC31A;BPTF;VASP;TNFSF12;ESRRG;CORO2B;BRI3BP;QKI;SMARCA4;IBTK;TCF4;FERMT2;DYRK2;ARV1;AKAP11;STBD1;BCL7C;TRIM2;PSD3;GNPNAT1;ERC1;DLGAP4;JAK1;ATPAF2;NCOA1;ZCCHC24;PPP1R12A;CAMK1D;ATRX;SHROOM3;PRPF40A;ASH1L;COQ10A;NCOR1;UBE2R2;PAX9;RBM12B;LUC7L3;MYH9;TMBIM6;TOP1;MET;VGLL4;NLGN3;ADD3;JAKMIP2;KCTD20;ERICH1;SPOP;IGF2BP1;FYN;MLXIP;CIZ1;TCF7L1;PCGF5;KRR1;PLEKHA5;SAMD4B;WTIP;SYNJ2BP;GFER;SKI;CARM1;ESF1;TACC1;EBAG9;TAF3;TNRC6B
Genes Up-Regulated In Expression In SIVF020 Line NSCs Vs ESCs GSE34201	488/4614	2.0989404979342594E-4	0.002413284193359485	0	0	1.221761922133216	10.346988924698097	USP6NL;TDRKH;CNTFR;MSANTD3;STMN4;SMC4;MYLK;EPS8;CAPNS1;ZMIZ1;MSANTD2;DPYSL2;AP1S2;HOMER3;PIP4K2B;MED1;RPL23;ZNF160;CLEC11A;ARMC9;HPCAL1;HCFC2;ATG13;EID1;DDX39A;IFT81;PARD3;LGALS13;MAP1A;UQCRC1;LRPAP1;ENDOD1;AGAP1;AGAP4;SDSL;MTMR6;FAM171A1;RAD21;RNF217;ST3GAL5;VTI1B;SLC19A2;CFAP74;SNAPIN;NFATC3;FOSL1;MLLT11;GJB3;SASS6;CDK13;HNRNPA1L2;NCAN;ADO;MED15;JPH2;TRIM2;PEA15;TIMP2;DLGAP4;JAK1;OFD1;METRN;MYOF;NIPA1;C1ORF43;EPS15L1;JOSD2;TERF2;HADHB;AFTPH;PIGA;PLEKHO1;VAMP2;RNF166;CHST3;CCDC90B;ENG;HBEGF;ZNF230;CENPC;FGD3;FLNA;ZNF467;PCGF6;PCGF5;AADAT;UTP3;GPR3;WTIP;ELP5;LYRM1;ABI2;ETFBKMT;PKN1;YPEL5;EBAG9;NUCB2;PHLDB1;CRCP;DGKA;CLSTN1;MSI1;MSI2;CDC14A;PPP1CB;ZFP30;APMAP;FADS6;SLC16A6;CHP1;ZNF689;SLC26A10;HMGN2;SH2D5;TMSB10;FADS1;SYBU;ZNF561;SPAG11A;TPM4;EIF1AX;C21ORF58;UBALD2;RAB32;HIC2;GOLGA8B;CLIP2;ACAP2;CLEC4D;TNIK;UTRN;GOLGA8A;KIAA0408;INTS6L;FTO;ZNF791;CNP;ANKRD11;SLC38A10;KRBOX4;NEUROD1;STK33;C1ORF105;HNRNPDL;ZKSCAN8;PMVK;DVL2;SAFB2;NDN;IGFBP7;KDSR;GRIA4;AP1M1;MOAP1;C8ORF37;TRAPPC1;ATP8B2;FBXO38;ASNS;FANCC;CORO2B;QKI;ZZEF1;DRAP1;IBTK;P4HA2;SLCO1A2;AAK1;CPE;TUBGCP6;CSPG4;TUBGCP4;ZNF655;SHBG;SERINC3;DAGLA;CELF3;FHL1;DUSP19;FHL3;EFCAB13;ARRB2;FUNDC2;TAGAP;PSD3;ZNF768;PHACTR3;NCK2;SPX;ATP7A;ADAMTS7;PPP1R12A;APAF1;ELAC1;MSL2;PLPBP;VEZF1;ACTR8;TNFRSF1A;C1ORF159;PIK3CA;CTDSP1;RP2;BIRC5;TMBIM6;CCDC43;TOP1;MTRF1L;SLC25A14;CCDC40;ITIH5;SMARCD1;TRIM52;ROCK1;UHRF1;PPM1E;NTN1;JAKMIP2;KCTD20;MSTO1;ZNF629;RSBN1L;IL21R;FYN;E2F5;E2F6;MEST;TRIM44;ATP9A;KCNJ4;NTRK2;SEC24B;TRIM41;SMOX;ADRM1;DDHD2;SEMA4G;GFER;NELL1;MARCKS;P2RX1;PPIL3;PPP1R14D;SMAP2;RECK;TNRC6B;TCERG1;SMARCB1;PITPNA;LST1;THUMPD1;TXNDC15;ZDHHC2;CYB5D2;RPS6KA4;EDNRA;CPNE2;BSN;CCNL1;ACAD11;ATP6V1G1;SMARCC2;PHYKPL;ALG5;IFRD1;RSAD1;KCNK15;KNL1;MAPK8IP2;THAP2;KCTD13;RIN1;PFN1;TRIB2;BLZF1;BEX4;RTEL1;LPAR1;UBE2J2;TGOLN2;ZNF707;SCFD2;MAP2;ERI3;SARAF;B4GALNT1;KCNN3;MAGEC2;TSPAN3;RAB11FIP3;HMGCLL1;CLHC1;SEC31A;MSR1;XBP1;YES1;LRRN3;INTS3;BRI3BP;PHETA1;MANF;CDAN1;ID4;MAGED2;INTS7;ATM;NOL12;RCOR3;SYNM;INTS13;CCDC121;MAGEF1;ICA1;PTPRM;SH3RF1;LARP1B;RPTOR;ARV1;AKAP11;SERP1;GNPNAT1;HRAS;NCOA1;NCOA2;TOP3A;AMPD3;VWA8;ARHGEF9;NFX1;HNRNPH1;RBM12B;HNRNPH2;INPP1;ICA1L;MIS12;TYMP;CST3;RXRB;C22ORF23;ATP6V0E2;MPZL3;RANBP2;NFYC;SPRYD7;PLEKHA5;ORMDL1;PNMA2;UBE2G2;MLH1;SORBS3;PEX14;ATAT1;CSDC2;RAB9A;FAS;TACC1;LY6G5B;ACTR10;MAMLD1;PNPLA2;MEGF9;PRDM8;PLGLB1;CD80;CWC25;RGS5;CAPN7;ARHGDIA;SIRPA;NRCAM;ARHGEF40;PDE8A;KRT6B;WASHC3;PUS3;NSF;IL11RA;WNT5A;TTC7B;TSC2;SHISA3;MAU2;MYCN;TBC1D21;MAP7D1;USP54;LPL;SLC1A4;AGER;FBLN5;ZFP36L1;ARHGAP12;CNN2;RAI1;TMEM128;HRH4;CASKIN1;ZC3H18;TBC1D17;LONRF2;CD99;KLHDC10;ENKD1;KLHDC2;MPST;CBX4;KLHL25;SMURF2;DSTN;TMEM230;TSGA10;MAN2B2;GNB2;CNTN2;UBA2;TGFBI;LRP10;COX20;YWHAE;RBM26;CHD9;PRKCSH;PZP;ILK;DBI;DBH;LMOD3;IFT52;CASP8;BCL7C;ZNF385A;GET4;KDM6B;MAPK1IP1L;KLF12;TTC32;MRGPRX3;PDPK1;AKTIP;PDE4D;BCKDHB;ABCC6;SHROOM3;ETV4;ETV5;GCNA;GAP43;SFPQ;RCN1;SETBP1;UBE2R2;TBC1D5;TERF2IP;LUC7L3;NAA38;ITGB1BP1;ZMYND11;CREB5;VAC14;RRN3;USP16;PON2;RBM4B;CRMP1;ASAP2;ADD3;GNA13;GNG2;NRIP1;RALY;VHL;CCDC184;CFAP20;PDLIM7;TTC14;LUM;LAMB1;ATP2B2;DEK;MAPK10;MAPK11;ERCC1;KANSL3;PPP2R2D;TAF6;SSBP2;CLUAP1;RBM44
Genes Up-Regulated In Friedreich Ataxia iPSCs Expression Vs SC30 Cell Line GSE22651	457/4295	2.1310377686003092E-4	0.0024386309559548823	0	0	1.2272433108946907	10.374785184626672	TRIO;SERPINE2;MSANTD3;ADARB1;ENO2;MYLK;EPS8;RNF115;CAPNS1;ZMIZ1;AP1S1;HOMER3;PIP4K2B;RPL37;GABARAPL2;IAH1;CLEC11A;HPCAL1;HCFC2;SND1;EID1;DYNC1LI2;DDX39A;SCO2;DAAM2;IFT81;MAP1A;VOPP1;JTB;PRKD1;MYL9;RPL28;OPTN;HOXB6;TSPYL5;LRPAP1;ZNF395;FLII;ENDOD1;SDSL;HIF1A;MTMR6;GABARAP;FAM171A1;RNF217;SYNDIG1;ST3GAL5;PSMF1;PRELID3B;ABCA5;PBX3;NFATC3;NR1D2;FOSL1;EHD2;CYLD;HOXD9;TRMO;MED15;EEA1;JPH2;TRIM7;PEA15;TIMP2;TSPO;TNKS1BP1;KRTAP1-5;DLGAP4;JAK1;SSR4;GSTO1;METRN;MYOF;ANXA5;EPS15L1;JOSD2;TERF2;NCOR1;PLCB4;PLSCR4;PLEKHO1;PPARA;CHST3;PPARD;ENG;GRN;C11ORF54;SBSN;FSTL1;RNF135;GPNMB;NTF3;CHN1;ZNF467;MEF2D;PCGF5;AADAT;SAMD4B;WTIP;BLCAP;FIG4;LYRM1;TMEM59;SNX15;MSRB2;NUCB1;RPL22L1;PKN1;YPEL5;FMOD;NUCB2;TMEM167B;DGKA;CLSTN1;SAYSD1;AHR;OLFML2A;FGF5;LAMP1;APMAP;NEK1;SLC16A2;MAF1;TMSB10;SYBU;AP2M1;MAP2K3;PIAS3;FBXW8;TPM4;MAGI3;STX7;HIC1;RAB32;DISP2;CLEC4A;TPST1;GOLGA8B;CLIP2;ACAP2;FKBP9;FTL;FTO;SEMA7A;CNP;ITPR1;SLC38A10;KLC1;DVL2;NDN;IGFBP7;KDSR;NPTX1;AP1M1;ANKRD29;TRAPPC1;ATP8B2;FBXO38;CORO2B;ZZEF1;DRAP1;C1ORF216;P4HA2;AAK1;CPE;CSPG4;SERINC3;PIWIL4;FHL1;FHL3;PIK3CD;PTPN21;PTPN23;DUSP11;SGCE;SCRN1;PSD3;C8ORF82;PHACTR3;ITGB7;CEP170;CCIN;EIF2B1;ATP7A;EDIL3;ADAMTS7;DSP;CERS5;PLPBP;ZFP90;TNFRSF1A;NIPSNAP2;CTDSP1;RP2;TMBIM6;ANG;HDAC5;ROCK1;C1S;LRP1;FURIN;NTN1;THSD4;CYP3A7;DNAJB2;KCTD20;ZNF629;POLR2C;FYN;TRIM44;ZNF740;ATP9A;SMOX;MBOAT7;LYSMD2;DDHD2;SEMA4G;PTPN14;MFAP4;MARCKS;UBQLNL;MGAT4B;SLC25A30;CDR2L;P4HB;SMAP2;RECK;APP;ICAM3;SOGA1;CYB5D2;RPS6KA4;GOLGA2;LGALS3;LRMDA;RASSF1;EDNRA;LGALS1;NIPAL2;LONP1;PIEZO1;CPNE2;ACAD11;CCDC93;TNS3;ACVR1;EPHA4;TANGO6;ATP6V0E1;SMARCC2;C17ORF49;PHYKPL;ACTN1;HSD11B1L;ACTN4;TM4SF1;RRAGC;CD109;KCTD13;TLN1;ANKRA2;TRIB2;NBL1;MGST3;LPAR1;TWF2;MYL12B;TGOLN2;APH1B;RRAS;DPH1;ZNHIT6;VPS8;TSPAN5;SEC31A;XBP1;TMEM184B;LRRN3;CRADD;STAC;TNFSF12;INTS3;MICAL2;PARVB;PHETA1;MANF;SMTN;CDAN1;ADCK2;RPS29;CYSTM1;FBXL5;RCOR3;HERPUD2;FKBP11;CSRNP2;SYNM;PTPRM;N4BP2L2;LARP1B;RPTOR;NUDCD3;ARV1;AKAP11;CTSL;XPO6;CTSK;STBD1;CHMP1A;SDF2;HRAS;LMCD1;CD34;CTSB;ATPAF2;ZCCHC24;ACAD9;KRT34;GAB2;COMMD1;TUBG2;AMPD3;MLF2;NFX1;CNKSR3;MICU1;CD63;INPP1;TYMP;STX10;CST3;RXRB;TCEAL3;MGAT1;EMC7;CAVIN3;C7ORF25;KRT10;SORBS3;PEX14;ATAT1;SPCS1;CSDC2;FAS;TACC1;ACTR10;MAMLD1;IL18R1;NEK11;PNPLA2;PRDM8;WASHC5;KIAA1191;PLGLB1;WBP1L;CAPN7;ARHGDIA;SIRPA;EPPIN;ARHGEF40;ACAA1;PDE8A;WASHC3;NSF;KIRREL1;IL11RA;WNT5A;TSC2;PDIA6;MAP7D1;ISCU;RAI14;C17ORF97;CHRNA9;FBLN1;SLC1A4;LTBP3;FBLN5;NKAPL;CNN2;RAI1;TMEM127;CAMTA2;TBC1D17;NDUFV1;CD99;KLHDC10;ATP6V1F;CRIM1;TMEM230;COQ6;KLHL20;IL6;MAN2B2;GNB2;ACTL10;TGFBI;LRP10;ACBD3;GALK2;ACADVL;DYRK2;CHD9;HSPB7;ILK;LASP1;CASP8;BCL7C;COLGALT1;CNPPD1;AKTIP;DYNLT3;PDE4D;BCKDHB;PPP2R5B;SHROOM3;ETV5;RCN1;SETBP1;TBC1D5;MYH9;TERF2IP;NAA38;ITGB1BP1;ZMYND11;DOCK1;CDH18;PLEC;CREB5;DCTN2;DDX24;POLDIP2;PON2;ASAP2;ATP1A1;FAM156B;GNG2;NRIP1;ABCF2;PDLIM7;TTC14;MBTPS1;LUM;ZNF182;LIMK1;ATP2B4;ANXA2R;MAPK11;GNPDA1;GNPDA2;GLB1;ERCC1;KANSL3;ERCC5;TAF6;LTBR;CLUAP1
Genes Up-Regulated In The Striatum Of zQ175 Neo- Mice Vs WT GSE123657	209/1799	2.148010550508481E-4	0.002446513425133134	0	0	1.3300430685062028	11.233275465049607	TCERG1;WDSUB1;THYN1;CBLB;TXNDC15;ZDHHC2;TXNDC16;ALKBH8;CAPNS1;ACAD11;SLC12A6;PRKACB;SCAPER;ARL10;ACOT9;MAPK8IP2;SND1;EID1;CARHSP1;JTB;MTCP1;MMADHC;BEX2;FLII;AGAP1;AGAP4;BAZ2B;TGOLN2;APH1B;ZNF827;TERT;MAP2;VPS8;PCDHA2;KAT14;PRELID3B;CTC1;HEXIM2;WDR59;ZNF383;LRRN3;INTS2;PBX3;NR1D2;BRI3BP;MANF;MLLT11;CCDC88A;SASS6;PDE3A;MAGED2;PCDHB8;CDS2;AHCTF1;USPL1;FAF1;DIS3L;PTPRO;WDR43;LARP1B;PHF8;RPTOR;NUDCD3;TRIM7;CTSL;PEA15;TIMP2;UBXN7;STUM;BRD3;NCOA2;PRMT5;SSR4;GSTO1;TOP3A;ACAD9;TET2;NSUN7;TERF2;COQ10A;DUS2;NCOR1;MBLAC2;HNRNPH2;ZNF780B;AHCY;STX18;TUBD1;RNF135;TCEAL3;HAS1;SPRYD4;NFYC;ELP2;PNMA2;AIG1;BLCAP;STXBP5L;ATAT1;LYRM1;TAOK3;MSRB2;ACTR10;MAMLD1;WASHC4;SRP19;WASHC5;OXNAD1;DGKE;DGKA;SAT2;NR3C2;SMCHD1;APMAP;ZFP30;ENPP1;ENPP6;TMSB10;CDKL2;RAB2B;EIF1AX;MAGI3;STX7;CGRRF1;SCG5;FTO;DDX5;RNASEH2B;TNKS;USP54;ZC4H2;PHB;KLC1;NPAT;C1ORF226;STK36;LONRF2;BPTF;KLHDC10;KLHDC2;CD163;TRAPPC1;CBX4;GOT1;CEP350;NFXL1;ASNS;TBCB;KLHL20;IGSF10;GRHPR;PAN3;NAT2;GNAQ;UBA2;ACBD3;ZCCHC3;ZCCHC2;COX20;YWHAE;C2ORF42;CHD9;RASGRF1;ILK;BICD1;DUSP16;BCL7C;TAGAP;C8ORF82;NCK2;CEP170;ERC1;ATP7A;ARFGEF3;PHACTR4;PSTK;KDM6B;DSP;APAF1;PDE4D;ATRX;PLPBP;VEZF1;PLRG1;NIPSNAP2;GAP43;SFPQ;LUC7L3;PPP1R12B;SLC25A11;CDH18;NLGN3;VAC14;ROCK1;WIZ;TMA16;ZNF629;IARS2;ABCF2;MEST;NAA10;TPBG;NICN1;S100B;MARCKS;GLB1;GPD1L;SLC25A36;TNRC6B
Genes Down-Regulated In Striatal Cholinergic Interneurons Of HdhQ170 Vs HdhQ20 PMID32681824	124/986	2.1758619165540203E-4	0.002466654677364511	0	0	1.4445297784101474	12.181597562122903	PHLDB1;TRIO;PANK3;ZNF292;JMJD1C;WBP1L;ZMIZ1;EPC1;NRCAM;SLC16A2;BSN;PDE8B;PDE8A;EPHA4;SLC30A3;ACTN2;SEMA6D;TANC2;PIAS1;GPRIN3;HIC2;ACAP2;CARHSP1;CACNB4;KAT6B;PARD3;PRKD1;TNIK;UTRN;RIN1;GRIA2;CTTNBP2;ANKRD11;ITPR1;BAZ2B;RAI1;GRIN2A;ZKSCAN8;TPR;GSE1;NPTX1;ZNF148;SPTBN1;AUTS2;ATP8B2;FAM78A;LRBA;SETD1B;CEP350;PTCH1;NFATC3;NUP153;HELZ;INHBA;BRI3BP;QKI;CYLD;CCDC88A;IBTK;NR4A3;TCF4;CDK13;FERMT2;ZNF652;RARG;AHCTF1;DYRK2;DOCK3;THRB;CHD9;HTR2A;DUSP11;MED13;ADAMTS3;SIPA1L1;SIN3A;B3GALT1;PSD3;UBXN7;HIF1AN;NCOA1;KDM6B;MAPK1IP1L;NCOA2;PDPK1;TET2;PRPF40A;ASH1L;ARID1A;ETV5;CNKSR2;NCOR1;RNF169;PIK3CA;SETBP1;ZNF638;ZMYND11;PLEC;KCNA1;RGPD8;LRP6;CAMKK2;PRR14L;FAM184A;NRIP1;SPOP;KCNJ4;RANBP2;NTRK2;SEC24B;PLEKHA5;ATP2B2;SKI;TNRC6C;KLF7;TEF;APC;TAOK1;CAMK4;TACC1;CCDC66;PTPN4;GPR146;TNRC6B
Mouse Spiny Projection Neurons-Enriched Genes PMID30811995	116/912	2.2148514747404022E-4	0.0024991765942884727	0	0	1.4621721323379906	12.30440516688912	SRP19;TMEM200B;CCNH;ZNF292;PDCD6;RFESD;ARPC5L;THYN1;THUMPD1;NR3C2;PPP1CB;RGS5;CNST;RPS18;AP1S2;STK32A;PRKACB;ACTN2;IMP4;SHISA2;GPRIN3;CARHSP1;SCG5;RIN1;MYL9;TRIB2;TSPYL5;BEX4;BEX2;LPL;GPR83;ACAT1;MYL12B;FAM171A1;INPP5F;TPR;SYNDIG1;LONRF2;XBP1;C8ORF37;GPR12;GOT1;LRRN3;CBX4;RAB3IP;PBX3;ASNS;CRLS1;MLLT11;AIMP1;NR4A3;RHEB;ADCK1;ZNF770;FLT1;LAMC3;YWHAB;PAK1IP1;CLTA;HEBP1;ADAMTS3;ENOPH1;HRAS;ZIK1;DSP;GPX1;ARHGEF15;MYOF;MRPS2;DDX54;ASH1L;PLRG1;ETV5;CNKSR2;DUS2;DNAJC2;ARHGEF9;MRPS9;RCN1;GAP43;CRY1;ITGB1BP1;TOP1;SLC25A11;SLC25A14;ENG;HBEGF;SMARCD1;CSTB;NIP7;RGPD8;SRM;RNF113A;TCEAL3;ERICH3;CHN1;MPZL3;CFAP20;HNRNPA0;RANBP2;SLC12A5;UTP3;ADRM1;KCNIP4;PLEKHA5;DTNBP1;LAMB1;GPR3;RPRD2;KRT10;MPP7;FIG4;LYRM1;TMEM158;ERCC1;CAMK4
Genes Down-Regulated In Expression In Cerebellum Of 12 Mon Ataxin-2 KO Spinocerebellar Ataxia 2 Mice GSE55177	242/2125	2.2866749228904297E-4	0.0025682747050611954	0	0	1.3036917795791987	10.929163170992478	PANK3;JMJD1C;SMC5;SMC6;GCC1;GPATCH8;CYB5D2;GPR176;TRIM24;CDK5RAP1;HOMER3;CPNE2;SLC12A6;ACAD11;SCAPER;EPHA4;MECR;ESCO1;SACM1L;HCFC2;SND1;ZSCAN21;RTEL1;TWF2;BAZ2B;TTBK2;FAM171A1;APH1B;POM121C;CEP72;PCDHA2;PSMF1;ZNF148;KAT14;SPTBN1;ZNF146;CDR2;SLC19A2;ARL14EP;RPL41;RABGAP1L;INTS3;INTS2;NFATC3;SUCO;BRI3BP;PARP12;SLC6A5;CYLD;SASS6;ID4;ATM;HERPUD2;SYNM;AHCTF1;PPP1R17;KCNC3;ADO;MED15;SH3RF1;MED13;CTSL;B3GALT1;GNPNAT1;CD34;PCMTD1;CTSB;ZCCHC24;BRD3;NCOA2;KCND3;MRPS25;CCDC115;STRADB;TET2;SIRT5;PRPF40A;TOPORS;AJAP1;FAM210A;ARHGEF9;NCOR1;PLCB4;RNF169;NFX1;SLCO4A1;PIGA;PLEKHO1;TLCD1;PIGL;RAPGEF5;RAPGEF6;RNF166;CAB39;STX18;RGPD8;ZNF8;SBSN;FSTL1;CAMKK2;PRR14L;RNF138;FAM184A;CHN1;METTL7A;EMC7;HEATR6;MPZL3;RANBP2;PCGF6;WDR19;PLEKHA5;MLH1;GATAD2A;TAOK1;CAMK4;CEP44;MEGF9;DGKE;FAM13A;LTN1;MSI2;SLC8A1;RGS5;ABHD13;PPIP5K1;ZFP30;ENPP1;ZNF569;CHP1;PDE8B;PDE8A;ZNF443;CDKL2;TPM4;RPS6;ZNF99;DGKZ;FAM118B;PIAS1;ANAPC4;TNIK;RPP25;KIAA0408;INTS6L;FTL;PFKFB2;SEMA7A;ANKRD11;LTBP3;ARHGAP12;HMBOX1;KIF3A;TPR;ATP6V1H;KDSR;RHPN2;GRIA4;ANKRD29;PNPT1;AUTS2;CRIM1;DSTN;NUP153;FBXO33;QKI;ZZEF1;IBTK;TUBGCP6;TUBGCP4;SERINC3;ACBD3;ZCCHC3;CREBZF;C2ORF42;DYRK2;FLT1;CHD9;CHD8;CBWD2;DUSP11;ADAMTS3;SNAPC1;SIN3A;C8ORF82;PHACTR2;SPX;MAPK1IP1L;KLF12;CAMK1D;ARHGEF15;TRPC1;AKTIP;ABCC5;ATRX;ELAC1;MSL2;SHROOM3;ETV5;ZFP90;DNAJC2;C1ORF159;PIK3CA;ATG4C;MYH9;TERF2IP;PPP1R12B;MTRF1L;B4GALT4;ITIH5;DDX27;ROCK1;LRP1;ATP10A;ZBTB45;PPM1E;FBXL20;GNA13;DCAF17;RAB40C;ERICH3;KRIT1;E2F6;TRIM44;TTC14;NTRK2;CIZ1;KCNJ11;KCNJ9;KRR1;ZNF182;LIMK1;DDHD2;LAMB1;ATP2B2;RPRD2;RAD52;KLF7;GNPDA1;GLB1;ESF1;SLC25A36
Genes Changed In Cerebellum Of ATXN1[82Q]V591A;S602D Vs WT Mice GSE108255	326/2966	2.450162670108153E-4	0.002726648916368064	0	0	1.2603578548644339	10.478849573500375	USP6NL;CNTFR;EIF4A1;AHCYL1;TMEM200B;RFESD;ITSN1;ARPC5L;SMC5;ENO2;SOGA1;RPS6KA4;RNF115;ZMIZ1;RPS18;DPYSL2;PIEZO1;HOMER3;C2ORF81;ICOSLG;GABARAPL2;ATP6V0E1;ESCO1;ZNF160;SLC11A1;ATG10;HPCAL1;CSNK1E;MFSD12;MTURN;SCO2;DAAM2;CD109;JTB;CTAGE8;MTCP1;GPLD1;ZNF398;ZNF395;RTEL1;BEX2;PRKRIP1;FLII;LHB;MTMR6;ZNHIT6;ZNF703;SYNDIG1;ST3GAL5;CEP72;GSE1;RDH13;KCNN3;PCDHA2;B4GALNT3;RAB11FIP3;PRELID3B;VTI1B;PPP1R26;MSR1;CFAP74;YES1;PHC1;STAC;TNFSF12;SETD1B;RCC2;PBX3;NR1D2;PARVB;BBIP1;MEX3C;MANF;AIMP1;PKIB;FXYD1;SASS6;ID4;PDE3A;CYSTM1;TRMT11;NOL12;RARG;PPP1R17;USPL1;C2CD3;KCNC3;PAK1IP1;PTPRM;PEPD;MED15;KIF17;WDR43;PHF8;RPTOR;MMP24;SIPA1L1;CTSL;PEA15;BBS9;UBXN7;STUM;PCMTD1;OFD1;SYK;SSR4;GSTO1;MRPS25;NSUN5;STRADB;MYOF;TET2;AEN;SLC39A12;GAB2;AJAP1;VWA8;FCER2;MRPS9;MBLAC2;ZNF780B;TLCD1;ARHGEF5;HBEGF;C1QB;CSTB;CD63;CAB39;GSTP1;NR1I2;DERL2;SNX30;CPN1;FGD3;CST3;ARVCF;FAM184A;NTF3;CHN1;SPOP;C22ORF23;EMC7;MPZL3;CAVIN3;ELP2;C7ORF25;UBE2G1;PNMA2;DHRS2;TUBB4A;SKI;DPY19L2;TAOK3;ABI2;CSDC2;FAS;TACC1;RPL22L1;PKN1;IL17C;CRLF2;PRDM8;CRCP;NRROS;PLXND1;AHR;SLC8A2;RGS5;FAM162A;RGS1;KIF5A;SLC16A6;LARGE1;ACAA1;SYBU;RNF44;TRAPPC2L;FBXW8;EIF1AX;SEMA6D;ADAM11;SHISA2;CGRRF1;DGKZ;HIC1;TUBA4A;TANC2;PDIA4;GPRIN3;SLC9A3;MAP7D1;NCL;SIDT1;SELENOW;APLNR;TNIK;UTRN;SNRPA;DAP3;PFKFB2;LRRC56;SEMA7A;ANKRD11;ITPR1;LPL;FBXO46;LTBP3;CSF2RA;ZFP36L1;CACNA1I;RAI1;STK33;HMBOX1;HNRNPDL;BAG1;ABL1;ZC3H18;BMF;ZNF546;KDSR;NPTX1;TBC1D17;AP1M1;BPTF;TFAP2A;GOT1;ATP8B2;CPSF3;HMGA1;INHBA;EEF2;IGSF10;C1ORF216;PAN3;CNOT11;GNAQ;AAK1;UBE2O;CPE;ZNF655;LRCH4;RERE;PIWIL4;DYRK2;THRB;DAGLA;SH2D4B;FLT3;ADGRE1;FUNDC2;ADAMTS3;MYO18B;ZNF768;PHACTR3;SPX;CEP170;EDIL3;ARFGEF3;KDM6B;KLF12;JAGN1;CAMK1D;PDE4D;PPP2R5B;COBL;ETV4;DDOST;TNFRSF1A;DNAJC2;SETBP1;CASQ2;TERF2IP;CCDC43;ANG;ITGB1BP1;SHANK2;SLC25A14;PLEC;CCDC40;CREB5;NLGN3;SASH3;HDAC5;USP16;LRP1;DDX24;WIZ;TULP2;FURIN;ZBTB45;CYP3A4;NTN1;CYP3A7;FBXL20;NRIP1;FYN;E2F4;CCDC77;CACNG2;PDLIM7;NTRK2;SLC12A3;SLC12A5;LUM;CMTM4;CCDC59;CRYGN;KCNIP4;DTNBP1;ATP2B2;DEK;S100B;GFER;TNRC6C;NELL1;KLF7;MARCKS;ERCC1;SLC25A30;RANGRF;ESF1;CCDC66;CDR2L;P4HB;PTPN4;BET1
Up-regulated Genes In Cerebellum Of ATXN1[82Q]V591A;S602D Vs WT Mice GSE108255	326/2966	2.450162670108153E-4	0.002726648916368064	0	0	1.2603578548644339	10.478849573500375	USP6NL;CNTFR;EIF4A1;AHCYL1;TMEM200B;RFESD;ITSN1;ARPC5L;SMC5;ENO2;SOGA1;RPS6KA4;RNF115;ZMIZ1;RPS18;DPYSL2;PIEZO1;HOMER3;C2ORF81;ICOSLG;GABARAPL2;ATP6V0E1;ESCO1;ZNF160;SLC11A1;ATG10;HPCAL1;CSNK1E;MFSD12;MTURN;SCO2;DAAM2;CD109;JTB;CTAGE8;MTCP1;GPLD1;ZNF398;ZNF395;RTEL1;BEX2;PRKRIP1;FLII;LHB;MTMR6;ZNHIT6;ZNF703;SYNDIG1;ST3GAL5;CEP72;GSE1;RDH13;KCNN3;PCDHA2;B4GALNT3;RAB11FIP3;PRELID3B;VTI1B;PPP1R26;MSR1;CFAP74;YES1;PHC1;STAC;TNFSF12;SETD1B;RCC2;PBX3;NR1D2;PARVB;BBIP1;MEX3C;MANF;AIMP1;PKIB;FXYD1;SASS6;ID4;PDE3A;CYSTM1;TRMT11;NOL12;RARG;PPP1R17;USPL1;C2CD3;KCNC3;PAK1IP1;PTPRM;PEPD;MED15;KIF17;WDR43;PHF8;RPTOR;MMP24;SIPA1L1;CTSL;PEA15;BBS9;UBXN7;STUM;PCMTD1;OFD1;SYK;SSR4;GSTO1;MRPS25;NSUN5;STRADB;MYOF;TET2;AEN;SLC39A12;GAB2;AJAP1;VWA8;FCER2;MRPS9;MBLAC2;ZNF780B;TLCD1;ARHGEF5;HBEGF;C1QB;CSTB;CD63;CAB39;GSTP1;NR1I2;DERL2;SNX30;CPN1;FGD3;CST3;ARVCF;FAM184A;NTF3;CHN1;SPOP;C22ORF23;EMC7;MPZL3;CAVIN3;ELP2;C7ORF25;UBE2G1;PNMA2;DHRS2;TUBB4A;SKI;DPY19L2;TAOK3;ABI2;CSDC2;FAS;TACC1;RPL22L1;PKN1;IL17C;CRLF2;PRDM8;CRCP;NRROS;PLXND1;AHR;SLC8A2;RGS5;FAM162A;RGS1;KIF5A;SLC16A6;LARGE1;ACAA1;SYBU;RNF44;TRAPPC2L;FBXW8;EIF1AX;SEMA6D;ADAM11;SHISA2;CGRRF1;DGKZ;HIC1;TUBA4A;TANC2;PDIA4;GPRIN3;SLC9A3;MAP7D1;NCL;SIDT1;SELENOW;APLNR;TNIK;UTRN;SNRPA;DAP3;PFKFB2;LRRC56;SEMA7A;ANKRD11;ITPR1;LPL;FBXO46;LTBP3;CSF2RA;ZFP36L1;CACNA1I;RAI1;STK33;HMBOX1;HNRNPDL;BAG1;ABL1;ZC3H18;BMF;ZNF546;KDSR;NPTX1;TBC1D17;AP1M1;BPTF;TFAP2A;GOT1;ATP8B2;CPSF3;HMGA1;INHBA;EEF2;IGSF10;C1ORF216;PAN3;CNOT11;GNAQ;AAK1;UBE2O;CPE;ZNF655;LRCH4;RERE;PIWIL4;DYRK2;THRB;DAGLA;SH2D4B;FLT3;ADGRE1;FUNDC2;ADAMTS3;MYO18B;ZNF768;PHACTR3;SPX;CEP170;EDIL3;ARFGEF3;KDM6B;KLF12;JAGN1;CAMK1D;PDE4D;PPP2R5B;COBL;ETV4;DDOST;TNFRSF1A;DNAJC2;SETBP1;CASQ2;TERF2IP;CCDC43;ANG;ITGB1BP1;SHANK2;SLC25A14;PLEC;CCDC40;CREB5;NLGN3;SASH3;HDAC5;USP16;LRP1;DDX24;WIZ;TULP2;FURIN;ZBTB45;CYP3A4;NTN1;CYP3A7;FBXL20;NRIP1;FYN;E2F4;CCDC77;CACNG2;PDLIM7;NTRK2;SLC12A3;SLC12A5;LUM;CMTM4;CCDC59;CRYGN;KCNIP4;DTNBP1;ATP2B2;DEK;S100B;GFER;TNRC6C;NELL1;KLF7;MARCKS;ERCC1;SLC25A30;RANGRF;ESF1;CCDC66;CDR2L;P4HB;PTPN4;BET1
Genes Changed In Endothelial Cells Of R6/2 Vs WT PMID32681824	66/463	2.4970319086288267E-4	0.002766118452207093	0	0	1.6584524382305494	13.757256993526667	YWHAE;RBM26;PTPRM;GPATCH8;NR3C2;LRMDA;SMCHD1;SLCO2B1;B3GALT1;AP1S2;EPC1;ERC1;PDE8B;EDIL3;SCAPER;HRAS;PDE8A;SRRM2;NCOA1;MAGI3;PDE4D;TANC2;ACAP2;NCOR1;PIK3CA;TBC1D5;PARD3;PPIG;RAPGEF5;ZMYND11;CDH18;FTO;ITIH5;GRIA2;BEX2;DDX5;DDX24;ARHGEF28;ATP10A;BAZ2B;MYL12B;CST3;HNRNPDL;PSAP;TPR;ATP6V1H;RABGAP1L;TCF7L1;AUTS2;LRBA;KCNIP4;NBEAL1;UBE2G1;BBIP1;PARVB;CORO2B;STXBP5L;TNRC6C;KLF7;TMEM158;NBEA;CAMK4;TCF4;CDK13;SERINC3;GPR146
Genes Changed In The Striatum Of zQ175 Neo- Mice Vs WT GSE123657	399/3709	2.573953336507463E-4	0.002838368542894139	0	0	1.2365945168355406	10.220326796848333	TDRKH;TMEM200B;ARPC5L;THYN1;STMN4;ALKBH8;GJA1;CAPNS1;AP1S1;PRKACB;PRIMA1;CHID1;ACOT9;IAH1;UNC13A;SND1;EID1;JTB;PRKD1;FLII;AGAP2;AGAP1;AGAP4;BAZ2B;CFP;GJC1;TERT;ST3GAL5;CEP72;PCDHA2;ST3GAL2;KAT14;PRELID3B;VTI1B;CTC1;HEXIM2;MYH7B;CFAP74;WDR59;ZNF383;GPR12;RAB3IP;PBX3;NR1D2;POU6F1;MLLT11;CYLD;SASS6;PCDHB8;FERMT2;RARG;NCAN;DIS3L;WDR43;PHF8;MMP24;TRIM7;PEA15;B3GALT1;TIMP2;PHF24;SH3BGRL2;STUM;PCMTD1;BRD3;SSR4;GSTO1;TET2;EPS15L1;JOSD2;NSUN7;TERF2;COQ10A;NCOR1;MBLAC2;RNF166;HBEGF;NIP7;SBSN;GGA2;RNF135;GGA3;HAS1;CHN1;ZNF467;ELP2;NMNAT3;GPR3;BLCAP;STXBP5L;SKI;FIG4;LYRM1;TMEM158;TAOK3;ABI2;MSRB2;EBAG9;GPR146;OXNAD1;DGKE;PLXND1;PDCD6;DGKA;SAT2;SLC8A2;PPP1CB;SMCHD1;ZFP30;APMAP;GRAP2;SLC16A6;SLC26A10;HMGN2;SLC16A2;STK32A;SH2D5;TMSB10;FADS1;CDKL2;RAB2B;EIF1AX;MAGI3;SEMA6D;STX7;DGKZ;TUBA4A;PIAS1;TPST1;KANK3;FTO;IPPK;PFKFB2;RNASEH2B;SEMA7A;SMYD5;TNKS;ZC4H2;HVCN1;ITPR1;GPR83;PHB;KLC1;CES5A;NPAT;C1ORF226;STK36;DVL2;TPPP;CD163;TRAPPC1;GOT1;ATP8B2;CEP350;ASNS;CORO2A;CORO2B;QKI;IGSF10;SLCO1A2;CPE;DAGLA;RASGRF1;CELF3;DUSP19;BICD1;DUSP16;ADAMTS3;SCRN1;TAGAP;C8ORF82;PHACTR3;NCK2;CEP170;ERC1;ATP7A;PHACTR4;DSP;APAF1;ATRX;PLPBP;VEZF1;PLRG1;DDOST;MSL1;NIPSNAP2;DNAJC2;TST;PPP1R12B;MET;SLC25A11;CCDC40;NLGN3;SMARCD1;ROCK1;TMA16;SRM;DCAF17;ZNF629;IARS2;CACNG2;E2F6;MEST;KCNJ4;NICN1;MARCKS;MGAT4B;SLC25A36;TNRC6B;TCERG1;AHCYL1;WDSUB1;CBLB;TXNDC15;ZDHHC2;TXNDC16;RPS6KA4;CPNE2;SLC12A6;ACAD11;SCAPER;ARL10;ACVR1;ATP6V0E1;ACTN2;KCNK13;ACSL6;ACTN4;MAPK8IP2;TM4SF1;THAP1;THEG;CARHSP1;MTCP1;RIN1;MMADHC;BEX2;USHBP1;TGOLN2;APH1B;ZNF827;MAP2;VPS8;OTOF;KCNN3;B4GALNT3;LRRN3;FAM78A;INTS2;MICAL2;BRI3BP;MANF;CCDC88A;ID4;PDE3A;MAGED2;INTS7;CDS2;AHCTF1;CCDC121;USPL1;FAF1;PTPRO;KIF17;LARP1B;RPTOR;NUDCD3;SIPA1L1;CTSL;UBXN7;HRAS;NCOA2;PRMT5;TOP3A;ACAD9;AMPD3;MLF2;AJAP1;DUS2;PITPNM2;HNRNPH2;ZNF780B;ARHGEF5;AHCY;STX18;TUBD1;PHYHIP;CAMKK2;TCEAL3;MPZL3;MPP3;SPRYD4;NFYC;PLEKHA5;UBE2G1;PNMA2;UBE2G2;KRT10;AIG1;ATAT1;MAS1;CAMK4;ZNF354A;ACTR10;MAMLD1;CDK5R2;WASHC4;SRP19;WASHC5;NR3C2;RGS5;ENPP1;ENPP6;ACAA1;PDE8A;IL11RA;DNAJB13;SHISA2;CGRRF1;GPRIN3;MYCN;SCG5;RAI14;DDX5;CTTNBP2;USP54;FBLN5;CPLX3;ADGRG3;ZMAT4;LONRF2;BPTF;KLHDC10;PRPH;KLHDC2;CBX4;CPSF3;NFXL1;TBCB;INHBA;KLHL20;GRHPR;PAN3;NAT2;TMEM116;GNB2;GNAQ;COL20A1;UBA2;PHF13;GNB5;ACBD3;ZCCHC3;ZCCHC2;COX20;YWHAE;C2ORF42;CHD9;ILK;HEBP1;BCL7C;CA4;GATAD1;ARFGEF3;PSTK;KDM6B;ARHGEF15;PDPK1;AKTIP;PDE4D;ETV5;ACTA1;GAP43;SFPQ;RCN1;CASQ2;LUC7L3;ITGB1BP1;CDH18;VAC14;CRMP1;WIZ;ATP1A1;RAB40C;ERBB3;CBS;RALY;VHL;ABCF2;CFAP20;MBTPS1;NAA10;TPBG;ATP2B2;DEK;S100B;TEF;GLB1;GPD1L
Genes Changed In OPCs Of HD Patients Vs Control PMID32681824	101/778	2.6885908818446026E-4	0.0029513671852285095	0	0	1.4941842698911851	12.284171730451071	SERPINE2;FAM13A;MSI2;LRMDA;SMCHD1;ZMIZ1;DPYSL2;EPC1;NRCAM;STK32A;SRRM2;NSF;PHYKPL;SECISBP2;EID1;CLIP2;GOLGA8B;PARD3;MAP1A;SCG5;PRKD1;GOLGA8A;FTL;BEX4;GRIA2;DDX5;BEX2;TNKS;USP54;UTP23;AGAP1;BAZ2B;PDS5A;HNRNPDL;KIF3A;MAP2;PSAP;SARAF;TSPAN5;NDUFV1;GRIA4;BPTF;RPL41;CRADD;AUTS2;PBX3;UPF3A;QKI;CPE;TCF4;OSBPL1A;CHD9;ICA1;DBI;BICD1;N4BP2L2;SGCE;TRIM2;PHACTR3;BBS9;ERC1;EDIL3;ARFGEF3;DLGAP4;ZCCHC24;CHST9;KLF12;TRPC1;PDE4D;COBL;ASH1L;MRPS6;AJAP1;SFPQ;PIK3CA;TERF2IP;TMBIM6;RAPGEF5;DOCK1;CDH18;CHST3;CD63;DDX24;ATP1A1;LRP6;DNAJB2;CST3;GPNMB;NTRK2;TCF7L1;KCNIP4;ATP2B4;ORMDL1;RPL23A;S100B;AIG1;MAPK10;TAOK3;CCDC66;CRLF3;TNRC6B
Genes Up-Regulated In Neuro2a Htt25Q-ni Vs Htt72Q-ni Vs Htt72Q-i: Transcriptional Signature 3 PMID28743452	49/319	2.717734353002103E-4	0.0029699205136860824	0	0	1.806129557492941	14.829302223001166	YWHAE;APP;SMARCB1;RPLP1;PINX1;STMN4;ARRB2;HID1;GJA1;STBD1;ARHGDIA;LONP1;CTSB;SRRM2;TGIF1;ACTN1;RPS6;PRPF40A;MMP9;TNFRSF1A;HADHB;CARHSP1;RAI14;CSTB;HDAC5;DCTN2;LRP1;GSTP1;PXN;HIF1A;GABARAP;RAI1;RAD21;IGFBP7;FYN;RPS2;VHL;VASP;HSPA9;TFAP2A;AMBP;SMURF2;ASNS;MLH1;PEX14;MAPK10;UNC119;GRB2;FAU
Genes Up-Regulated In iSPNs Of zQ175DN Vs HdhQ20 PMID32681824	250/2212	2.8533879328889524E-4	0.0031041789799052012	0	0	1.2927323405353344	10.551065910621647	USP6NL;TCERG1;PANK3;ITSN1;JMJD1C;CBLB;SMC6;SMC4;SOGA1;EPS8;RNF115;DPYSL2;NIPAL2;EPC1;BSN;PRKACB;SCAPER;TNS3;ACOT9;ATP6V0E1;IFRD1;RSAD1;DNTTIP2;TMEM170B;MAPK8IP2;THAP2;EID1;DAAM2;UQCRC1;BLZF1;CTBP2;LPAR1;ENDOD1;ZNF22;BAZ2B;HIF1A;TTBK2;TGOLN2;RAD21;RNF217;GSE1;PSMF1;ZNF148;SPTBN1;SLC19A2;VASP;PPP1R26;RABGAP1L;WDR59;SNAPIN;ABCA5;SETDB1;LRRN3;INTS2;NFATC3;NBEAL1;SUCO;NR1D2;BBIP1;BRI3BP;CCDC88A;FXYD1;PDE3A;SERPINI1;RCOR3;FERMT2;AHCTF1;USPL1;FAF1;DIS3L;ADO;N4BP2L2;PHF8;EEA1;MED13;AKAP11;SERP1;CTSL;PEA15;B3GALT1;TIMP2;UBXN7;STUM;ZIK1;ZCCHC24;PACRG;OPALIN;TET2;TACR3;PRPF40A;SLC39A12;GAB2;FAM210A;MBLAC2;PLCB4;PIGA;HNRNPH2;PIGL;C1QB;MIS12;DERL2;RGPD8;TYMP;CST3;ATP5F1B;TCEAL3;RNF138;FAM184A;SPOP;METTL7A;RANBP2;KCNB2;UBE2G1;PNMA2;SORBS3;MPP7;TAOK1;RPL22L1;ACTR10;NEK11;PNPLA2;MEGF9;WASHC4;OXNAD1;PHLDB1;DGKE;NPY2R;LTN1;WBP1L;SAT2;MSI2;AHR;RGS5;SMCHD1;LAMP1;ZFP30;APMAP;CAPN7;KIF5A;NRCAM;ENPP6;ZNF443;MAP2K3;RAB2B;TPM4;EIF1AX;SEMA6D;STX7;ZNF99;DISP2;HIC2;NCL;SRSF2;FTL;RAI14;DDX5;LRRC56;CNP;USP54;ARHGEF28;PXN;SLC1A4;ARHGAP12;RAI1;NPAT;ZKSCAN8;TPR;KDSR;RHPN2;KLHDC2;HSPA9;C8ORF37;TRAPPC1;CBX4;KLHL25;SMURF2;CBX2;PTCH1;CEP350;DSTN;ESRRG;QKI;PAN3;ZNF416;PHF13;TCF4;CSPG4;ZNF655;ZCCHC3;GALK2;ZCCHC2;ZNF652;TRIM71;ZNF770;CHD9;DOCK8;FHL1;BICD1;FUNDC2;TAGAP;ZNF768;CEP170;ERC1;ATP7A;COA7;EDIL3;PHACTR4;RBM6;KDM6B;MAPK1IP1L;DSP;CERS5;DDX59;AKTIP;DYNLT3;PDE4D;ATRX;SHROOM3;VEZF1;SETBP1;PIK3CA;CTDSP1;ITIH5;ROCK1;PON2;ADD3;PPM1E;LRP6;GNA13;FAM156B;GNG2;RSBN1L;S1PR5;CCDC184;MLXIP;ZNF182;LIMK1;PCDHGC3;SEMA4G;S100B;TNRC6C;IRGQ;MARCKS;APC;ESF1;PTPN4;SLC25A36;TNRC6B;TAF1;BET1
Genes Up-Regulated In Astrocytes Of HdhQ170 Vs HdhQ20 PMID32681824	72/518	2.8765179571043053E-4	0.0031107427189565663	0	0	1.6114377581508688	13.139276496378741	TCERG1;CSRNP2;TRIO;DOCK3;ZNF292;RASGRF1;ICA1;PIK3CD;ENO2;ZDHHC2;SLC8A1;PPP1CB;AKAP11;PPIP5K1;DPYSL2;TRIM2;PSD3;KIF5A;WDR7;SLC12A6;PRKACB;EDIL3;CD34;SULT4A1;STUM;ARFGEF3;CDKL2;NSF;TSPYL1;PDE4D;ATRX;TANC2;AJAP1;GAP43;CACNB4;NCL;RAPGEF5;CDH18;GRIA2;DDX5;CNP;KCNA1;ICA1L;AGAP1;AGAP4;ADCY1;KLC1;TCEAL3;NDN;ZNF546;TPPP;S1PR5;MEF2D;TRIM44;GRIA4;CTC1;GOT1;CBX4;SYT1;KCNJ9;KCNIP4;ASNS;ESRRG;PNMA2;TUBB4A;STXBP5L;MLLT11;MARCKS;NBEA;AAK1;CBLN1;TAF1
Genes Up-Regulated In Cerebellum Of 12 Week Old Atxn1[154Q/2Q] Vs WT GSE122099	112/881	2.8850664128822235E-4	0.0031107427189565663	0	0	1.4602166116963116	11.901922537217516	PRDM8;ANKRD39;TCERG1;PANK3;ZNF292;FAM13A;SMC5;CBLB;SMC6;EPS8;FGF5;EPC1;MAF1;SCAPER;EIF1AX;PHYKPL;RSAD1;DNTTIP2;GPRIN3;XRN2;SRSF2;TNIK;UTRN;INTS6L;LRPAP1;CTBP2;CACNA1D;BAZ2B;CSF2RA;CACNA1I;APH1B;HNRNPDL;RAD21;RNF217;RDH13;HMGCLL1;SPTBN1;KLHDC10;ANKRD29;CADM3;RABGAP1L;SYT1;CBX4;INTS2;DELE1;NFXL1;BBIP1;PARP12;PKIB;IGSF10;PDE3A;TCF4;GNB5;RCOR3;PCDHB8;ZNF512B;ACADVL;SLC35F3;PIK3CD;BICD1;WDR43;EEA1;MED13;SCRN1;CTSL;NCK2;CEP170;ERC1;ARFGEF3;BRD3;NCOA2;PPP1R12A;ARHGEF15;TRPC1;ATRX;MSL2;TET2;PRPF40A;ETV4;SSTR3;ZFP90;NIPSNAP2;SLC7A4;MBLAC2;SETBP1;CNKSR3;LUC7L3;ZMYND11;MPND;CREB5;GRN;CRMP1;SNX30;ATP5F1B;ZNF629;TCEAL3;RSBN1L;NTF3;NRIP1;FLNA;FYN;HNRNPA0;TTC14;KCNB2;NFYC;PLEKHA5;TTC9B;RPRD2;MARCKS;TAOK3;GPD1L;ACTR10
Insoluble Proteins Enriched In Brain Of 8 Wk R6/2 Mice Vs WT PMID29166617	12/42	2.9434747169835006E-4	0.0031596768422132624	0	0	3.9528898582333696	32.13995768097865	SART1;RNF113A;MARCKS;GNG2;ZNF638;ADRM1;ATRX;STX7;ATP2B4;TLN1;BPTF;SOD1
Expression In The Heart Of Mice Inducibly Expressing Celf1 For 24 H GSE56185	391/3634	2.9845487074000167E-4	0.003181907917575509	0	0	1.235587726353245	10.029131913083294	SMC6;SMC4;TSEN54;ALKBH8;ZMIZ1;AP1S2;CDK5RAP1;RPL37;ACOT9;SAP30BP;CHIA;IAH1;MECR;ZNF160;ATG10;HPCAL1;DNTTIP2;DDX39A;SARNP;ZSCAN21;UQCRC1;TARS2;RPL26;CTBP2;ENDOD1;PDGFA;ZNF22;SLC5A2;FAM171A1;POM121C;TERT;ST3GAL5;PRELID3B;HEXIM2;RPL41;FZD7;PBX3;POU6F1;EHD2;RARG;RPLP1;ADO;MED15;EEA1;JPH2;MED13;PCMTD1;HAVCR2;OFD1;TIGD5;METRN;ANXA5;SLC2A12;NIPA1;SIRT5;JOSD2;SLC39A12;ASH1L;COQ10A;SLC7A4;MBLAC2;SLCO4A1;PLEKHO2;RNF166;PPARD;ENG;GRN;GSTP1;CIPC;FSTL4;CENPC;RNF135;METTL7A;RPS2;ZNF467;MEF2D;SF3A2;TIMMDC1;PCGF5;MCRS1;TCAIM;NMNAT3;PRSS36;WTIP;BLCAP;GATAD2A;SKI;TAOK1;SNX15;TSR1;EBAG9;NUCB2;ANKRD39;OXNAD1;PLXND1;SLC8A2;HID1;PPP1CB;SMCHD1;LAMP1;SLCO2B1;SLC16A6;HMGN2;SLC16A2;SH2D5;PIAS3;FBXW8;EIF1AX;UBALD2;DGKZ;PIAS1;CLEC4A;NCL;SRSF2;STAMBP;SNRNP25;SNRPA;FTL;LRRC56;ITPR1;SLC38A10;KLC1;HNRNPDL;TPR;HACL1;ZNF546;IGFBP7;AP1M1;MOAP1;CD163;TRAPPC1;RBPMS;CORO2B;DRAP1;C1ORF216;RHEB;CSPG4;TUBGCP4;ZNF655;SYCP2;CBWD2;FHL3;PTPN21;HTR2A;ARRB2;BICD1;FUNDC2;RPL7A;METTL14;ADAMTS3;ZNF768;HIF1AN;METTL15;ADAMTS7;PLEKHG3;GPX1;GPX4;ELAC2;SMIM19;ATRX;TNFRSF1A;DNAJC2;TST;RP2;ZNF638;TMBIM6;MTFR1;TOP1;MTRF1L;MET;HDAC5;ROCK1;NTN1;TMA16;ZNF629;POLR2C;SH3BP2;KRIT1;DNAJB9;IARS2;SEC11A;MEST;TRIM44;ZNF740;KCNJ4;CIZ1;SEC24B;KCNJ11;MBOAT7;LYSMD2;RPRD2;BCKDK;MARCKS;MGAT4B;ESF1;CCDC66;PPIL3;PTPN4;PPIL4;BET1;SMARCB1;PANK3;WDSUB1;RFESD;THUMPD1;HS6ST1;LGALS1;TRIM28;CCDC93;TNS3;TANGO6;ATP6V0E1;ACTN2;CSNK1E;MAPK8IP1;TLN1;NBL1;USHBP1;MGST3;TWF2;ART5;TTBK2;MYL12B;SCFD2;ZNHIT6;MIER2;ERI3;VASP;MSR1;FIS1;RABGAP1L;YES1;CRADD;FAM78A;TNFSF12;DELE1;NBEAL1;MICAL2;BRI3BP;SMARCA4;CCDC88A;SMTN;CDAN1;ADCK2;ADCK1;PDE3A;MAGED2;CYSTM1;ATM;RCOR3;HERPUD2;FKBP11;CSRNP2;C2CD3;PAK1IP1;FAF1;MRPS10;N4BP2L2;BABAM1;SLC22A13;ARV1;CTSL;XPO6;GNPNAT1;ATPAF2;MRPS26;SYK;CCDC115;STRADB;PRPF40A;GAB2;MRPS7;MRPS6;TOPORS;DUS2;KIN;NFX1;HNRNPH1;CNKSR3;RBM12B;HNRNPH2;ZNF780B;TLCD1;MPND;VGLL4;CD63;RGPD8;PHYHIP;ATP6V0E2;EMC7;RANBP2;NFYC;CAVIN3;TTC1;UBE2G1;SORBS3;ATAT1;NDUFAB1;FAU;WASHC4;WASHC5;PLVAP;KIAA1191;TOMM20;NR3C2;PPIP5K1;CAPN7;ENPP6;ARHGEF40;ACAA1;CA14;WASHC3;CHRNB2;TRAPPC2L;IL11RA;LMTK2;TSC2;ZNF99;MAU2;CHMP4C;PPIG;ZCCHC8;LTBP3;FBLN5;ZFP36L1;ARHGAP12;GRK2;TMEM127;TMEM129;CYC1;TBC1D17;FGF22;MPST;HSPA9;PNPT1;DENND4B;AUTS2;KLHL26;CRIM1;ARHGAP27;COQ6;NR4A3;CNOT11;NAT2;BAMBI;MAN2B2;GNB2;GNAQ;TGFBI;LRP10;COX20;DYRK2;RBM26;PINX1;HSPB7;HEBP1;CNPPD1;ZNF385A;GET4;TGIF1;KDM6B;MAPK1IP1L;JAGN1;ARHGEF15;DYNLT3;SHROOM3;TMEM216;MMRN2;TERF2IP;LUC7L3;NAA38;VAC14;ATF6B;DCTN2;DDX24;SLC3A1;RNF113A;GNG2;MTA2;TTC14;TCF7L1;CMTM4;TPBG;DDX31;DTNBP1;DEK;ACTC1;CARM1;ERCC1;TAF3;TAF1
Genes Down-Regulated In CAG Length-Dependent Genes In 6 Mon Mouse Cortex PMID26900923	116/919	2.9904163446299093E-4	0.003181907917575509	0	0	1.4488414111820558	11.757243370881115	SRP19;CHRM3;APP;AHCYL1;PANK3;TMEM200B;CD81;PITPNA;ADARB1;ENO2;TOMM20;SCAMP5;PPP1CB;ABHD13;RNF115;CNST;SLC25A41;AP1S1;NRCAM;LARGE1;PDE8B;PDE8A;FADS1;ACVR1;SYTL1;ACSL6;DGKZ;LEMD1;PPIG;NBL1;TSPYL5;SEMA7A;C17ORF97;CSH2;ZBTB1;GPR83;CPLX3;TMEM127;TMEM128;ZMAT4;TSPAN5;ST3GAL5;OTOF;ZNF546;TPPP;ZNF148;GRIA4;SYT1;ATP8B2;PTCH1;ESRRG;INHBA;CORO2B;FBXO33;QKI;GH2;GH1;COL20A1;GRB2;GNB5;SERPINI1;FERMT2;KCNC3;NCAN;HTR2A;AKAP11;SIPA1L1;SIN3A;B3GALT1;SH3BGRL2;HRAS;OR4D1;PDPK1;PDE4D;SSTR2;MLF2;CNKSR2;DNAJC2;ARHGEF9;PLCB4;PIK3CA;TFDP3;ZNF780B;PLEKHO1;PLEKHO2;CHST4;VAMP2;VGLL4;SMARCD1;KCNA1;RGPD8;ATP1A1;CAMKK2;JAKMIP2;CHN1;VHL;BEND7;HNRNPA1;ATP6V0E2;EMC7;MEST;TRIM44;RANBP2;MPP3;KCNJ9;KCNB2;UBE2G1;ATP2B2;DEK;MAPK10;NELL1;MAS1;ABI2;CAMK4;YPEL5;ACTR10
Genes Down-Regulated In Non-Induced PC12 Cells Vs Induced Q74 PC12 Cells Both Treated With Vehicle GSE119557	158/1316	3.0041323561582885E-4	0.003182543710061139	0	0	1.3737977719388716	11.14198292897017	WDSUB1;CD81;RFESD;CD80;FAM13A;C4ORF19;ARPC5L;SAT2;RPL8;TXNDC15;TXNDC16;PSMD8;CNST;TRIM28;APMAP;MLYCD;MAF1;AP2M1;GABARAPL2;ACOT9;ATP6V1G1;IAH1;ATP6V0E1;TRAPPC2L;SLC30A3;ARMC9;ZNF12;CGRRF1;TUBA4A;DYNC1LI2;MAU2;UQCRC1;KCTD13;JTB;VOPP1;FKBP9;RPP25;OPTN;FTL;SRSF9;IPPK;SLC22A5;MGST3;EDDM3B;PHB;KLC1;ZNF707;DPH1;TMEM127;PSAP;CASKIN1;B4GALNT1;PSMF1;RDH13;TPPP;TBC1D17;VTI1B;ISOC2;XBP1;SETDB1;RAB3IP;TMEM230;COQ5;MLLT11;IFT20;SLC6A5;IBTK;CDAN1;ZNF416;ZCCHC2;HERPUD2;ZNF770;ACADVL;FAF1;PTPN21;ARRB2;MED15;LARP1B;TRIM7;SERP1;SIPA1L1;UBE2Q1;NOB1;AUH;CTSL;NMRK1;XPO6;C8ORF82;BBS9;USP30;EIF2B1;CNPPD1;COLGALT1;PCMTD1;CTSB;PSTK;ATPAF2;GPX1;GPX4;GSTO1;KCND3;STRADB;MRPL49;NDUFC1;COQ10A;MBLAC2;RNF169;NPC2;PPP1R12B;MICU1;FXN;ENG;CSTB;VAC14;DDX24;ATF6B;GSTP1;NTN3;SRM;JAKMIP2;GGA2;RNF135;DNAJB2;FBXL20;CST3;KCTD20;RAB40C;POLR2C;RSBN1L;POLR2E;CCDC77;E2F5;HEATR6;ZNF740;MBTPS1;SEC24B;UTP3;NICN1;SPRYD7;ADRM1;PLEKHA5;SAMD4B;ORMDL1;WTIP;AIG1;MPP7;MAPK10;RAD52;ATAT1;GNPDA2;GLB1;KANSL3;SNX15;GPD1L;CRLF3;SMAP2;LAMTOR4;GPR146
Genes Changed In dSPNs Of HdhQ170 Vs HdhQ20 PMID32681824	121/966	3.0352824875446745E-4	0.0032015631803406002	0	0	1.4368503558871453	11.638539429943988	TCERG1;AHCYL1;MSI1;SAT2;SMC4;SLC8A2;PPP1CB;RPS6KA4;CNST;ZMIZ1;RPL37;BSN;PDE8B;SH2D5;SCAPER;PDE8A;PRIMA1;SRRM2;RNF44;UNC13A;EIF1AX;IMP4;SHISA2;ATG13;DGKZ;TUBA4A;PIAS1;MAPK8IP1;GPRIN3;EID1;PARD3;SCG5;SELENOW;RPL26;TNIK;ISCU;IPPK;SEMA7A;BEX2;CTTNBP2;ANKRD11;AGAP2;ITPR1;GPR83;ZMAT4;ST3GAL5;RAB11FIP3;ATP6V1F;KLHDC2;SNAPIN;TRAPPC1;LRRN3;AUTS2;CBX4;DSTN;TBCB;CORO2B;DRAP1;IGSF10;CYLD;NR4A3;ID4;GNB5;CDK13;DAGLA;DOCK3;RPLP1;FAF1;SIPA1L1;SCRN1;PSD3;TIMP2;SH3BGRL2;HRAS;ZNF124;CAMK1D;GSTO1;PDPK1;C14ORF119;ANXA5;ASH1L;ETV5;MSL1;MLF2;CNKSR2;ARHGEF9;GAP43;RNF169;PITPNM2;CRY1;CDH18;SMARCD1;CIPC;PHYHIP;SRM;CAMKK2;CST3;ATP5F1B;PRR14L;TCEAL3;CHN1;NRIP1;MEF2D;E2F6;KCNJ4;PCDHGC3;PLEKHA5;ATP2B2;UBE2G2;S100B;SKI;ATAT1;TAOK3;TEF;ABI2;TAOK1;CAMK4;MSRB2;TACC1;PTPN4;MAMLD1
Genes Up-Regulated In Expression In Cerebellum Of 10 Wk N171-82Q HD Mice GSE44306	120/957	3.0789005349722104E-4	0.0032335119904080443	0	0	1.438426427773417	11.630782103700199	PRDM8;TCERG1;WASHC5;WDSUB1;EIF4A3;MSI1;THUMPD1;RPL8;TOMM20;GPATCH8;ALKBH8;EPS8;FGF5;APMAP;RPS19;RPS18;PIP4K2B;RPL37;CCNL1;ZNF202;TMSB10;TNS3;ARL10;EIF1AX;RPL23;MAGI3;THAP2;TANC2;GPRIN3;EID1;XRN2;RPL26;TNIK;OPTN;BEX4;ZCCHC8;LRPAP1;BEX2;SMYD5;CACNA1D;CSF2RA;NPAT;RNF217;ATP6V1H;BPTF;PPP1R26;PHC1;SNAPIN;WDR59;CBX4;NFXL1;UPF3A;CWC15;CRLS1;PARP12;IGSF10;TSGA10;FUBP3;RPS29;PDE3A;UNC119;MAGED2;GALK2;PCDHB8;DYRK2;RBM26;YWHAB;RPLP1;GRIK5;CBWD2;MAIP1;EEA1;RPL7A;METTL14;TAGAP;TIMP2;UPP1;QSOX2;ARFGEF3;ZIK1;ATPAF2;TTC32;GSTO1;ATRX;TET2;ZFP90;HNRNPH2;MTRF1L;PFDN5;CDH18;CCDC90B;ROCK1;ICA1L;STX18;PPM1E;FSTL4;CENPC;TAF1B;RNF138;TCEAL3;RPS2;CCDC77;BEND7;KCNB2;MCRS1;NFYC;ATP2B4;RPL23A;WTIP;MARCKS;GLB1;ERCC1;ETFBKMT;GPD1L;PPIL3;ZNF354A;CEP44;NUCB2;TAF1;BET1
Genes Down-Regulated In Expression In The Heart Of Mice Inducibly Expressing Celf1 For 24 H GSE56185	275/2470	3.647775684894171E-4	0.0038144412980833015	0	0	1.272704732270118	10.07501420849898	SMARCB1;HS6ST1;TSEN54;LGALS1;TRIM28;ZMIZ1;CDK5RAP1;RPL37;TNS3;TANGO6;ATP6V0E1;IAH1;MECR;ACTN2;HPCAL1;CSNK1E;MAPK8IP1;DDX39A;ZSCAN21;UQCRC1;TARS2;RPL26;TLN1;NBL1;CTBP2;USHBP1;MGST3;ENDOD1;TWF2;PDGFA;ZNF22;SLC5A2;ART5;MYL12B;FAM171A1;POM121C;SCFD2;MIER2;ERI3;ST3GAL5;PRELID3B;VASP;HEXIM2;FIS1;RPL41;CRADD;FAM78A;TNFSF12;FZD7;PBX3;DELE1;MICAL2;BRI3BP;SMARCA4;POU6F1;EHD2;SMTN;CDAN1;ADCK2;ADCK1;PDE3A;MAGED2;CYSTM1;RCOR3;HERPUD2;FKBP11;CSRNP2;RARG;C2CD3;PAK1IP1;RPLP1;FAF1;MRPS10;ADO;MED15;BABAM1;SLC22A13;JPH2;ARV1;CTSL;XPO6;ATPAF2;MRPS26;TIGD5;SYK;METRN;CCDC115;STRADB;SLC2A12;NIPA1;SIRT5;JOSD2;SLC39A12;GAB2;MRPS7;MRPS6;COQ10A;SLC7A4;DUS2;MBLAC2;NFX1;CNKSR3;TLCD1;PLEKHO2;MPND;VGLL4;RNF166;PPARD;ENG;GRN;GSTP1;CIPC;PHYHIP;FSTL4;RNF135;METTL7A;RPS2;ZNF467;ATP6V0E2;MEF2D;SF3A2;MCRS1;NFYC;CAVIN3;TCAIM;NMNAT3;PRSS36;WTIP;SORBS3;BLCAP;GATAD2A;SKI;ATAT1;SNX15;NDUFAB1;FAU;ANKRD39;WASHC5;OXNAD1;PLVAP;KIAA1191;PLXND1;TOMM20;NR3C2;SLC8A2;HID1;PPIP5K1;LAMP1;SLCO2B1;SLC16A6;ENPP6;SLC16A2;ARHGEF40;ACAA1;CA14;WASHC3;PIAS3;TRAPPC2L;FBXW8;IL11RA;LMTK2;TSC2;UBALD2;DGKZ;PIAS1;MAU2;SRSF2;CHMP4C;STAMBP;SNRNP25;SNRPA;FTL;LRRC56;SLC38A10;LTBP3;KLC1;FBLN5;ZFP36L1;GRK2;TMEM127;TMEM129;HACL1;IGFBP7;CYC1;TBC1D17;FGF22;AP1M1;MPST;TRAPPC1;DENND4B;AUTS2;RBPMS;KLHL26;CRIM1;ARHGAP27;CORO2B;COQ6;C1ORF216;NR4A3;CNOT11;BAMBI;MAN2B2;GNB2;CSPG4;TUBGCP4;ZNF655;TGFBI;LRP10;DYRK2;PINX1;HSPB7;FHL3;PTPN21;HTR2A;ARRB2;HEBP1;RPL7A;ADAMTS3;ZNF768;CNPPD1;METTL15;ZNF385A;GET4;ADAMTS7;TGIF1;PLEKHG3;KDM6B;MAPK1IP1L;JAGN1;GPX1;ARHGEF15;GPX4;ELAC2;SHROOM3;TNFRSF1A;TST;TMEM216;MMRN2;TERF2IP;TMBIM6;MTFR1;NAA38;HDAC5;VAC14;ATF6B;DCTN2;DDX24;SLC3A1;NTN1;GNG2;ZNF629;POLR2C;SH3BP2;IARS2;MTA2;MEST;ZNF740;KCNJ4;CIZ1;TCF7L1;SEC24B;KCNJ11;CMTM4;TPBG;MBOAT7;LYSMD2;DDX31;DTNBP1;RPRD2;BCKDK;MARCKS;ACTC1;CARM1;ERCC1;MGAT4B
Genes Down-Regulated In dSPNs Of zQ175DN Vs HdhQ20 PMID32681824	98/758	3.8067492996672706E-4	0.0039635939060054925	0	0	1.4860377227654116	11.700414229960248	AHCYL1;SLC8A2;PPP1CB;RPS6KA4;CNST;ZMIZ1;AP1S1;CPNE2;SH2D5;PRIMA1;SRRM2;RNF44;SMARCC2;IMP4;ACTN4;SHISA2;ATG13;DGKZ;TUBA4A;PIAS1;MAPK8IP1;GPRIN3;ACAP2;PARD3;MAP1A;TNIK;PFN1;RIN1;IPPK;SEMA7A;CTTNBP2;ANKRD11;AGAP2;ITPR1;GPR83;ZMAT4;CAMTA2;TPPP;VTI1B;AUTS2;NR1D2;CORO2A;CORO2B;CYLD;NR4A3;ID4;GNB5;CDK13;DAGLA;DOCK3;CELF3;MED15;SIPA1L1;SCRN1;SIN3A;PSD3;SH3BGRL2;HRAS;ZNF385A;CAMK1D;PDPK1;COBL;ASH1L;ETV5;MSL1;MLF2;DNAJC2;ARHGEF9;RNF169;PITPNM2;CRY1;VAMP2;HDAC5;SMARCD1;CIPC;PHYHIP;SRM;CAMKK2;DCAF17;PRR14L;CHN1;NRIP1;CACNG2;MEF2D;PLEKHA5;ATP2B2;UBE2G2;DEK;SKI;ABI2;TEF;TAOK1;CAMK4;CARM1;TACC1;SMAP2;MAMLD1;CDK5R2
Genes Down-Regulated In Primary Neurons Vs NSCs GSE24116	522/4999	3.997596000389907E-4	0.0041445161952760315	0	0	1.2044430513257758	9.424341938795598	USP6NL;RPL34;MSANTD3;ADARB1;SMC6;SMC4;TSEN54;RRP9;MYLK;EPS8;GJA1;CREB3L4;AP1S2;CDK5RAP1;RPL37;HOXA7;MED1;ACOT9;CHIA;MECR;RPL23;ATG10;WDR74;HCFC2;SND1;DDX39A;SARNP;CTAGE8;TARS2;PRKD1;RPL26;LIPT1;ZNF395;CTBP2;CDCA5;MRPL16;ADAMTS12;SLC5A2;MTMR6;RAD21;ST3GAL5;NR2C2AP;SLC19A2;CFAP74;SNAPIN;ABCA5;LRBA;FZD7;NFATC3;NR1D2;PAFAH2;PKIB;EHD2;CYLD;FXYD1;SASS6;CEP85;FERMT2;RARG;KCNC3;TRMO;CLTA;ADO;AREG;WDR43;PHF8;EEA1;MMP24;ADAMTSL3;TSPO;TNKS1BP1;SSR4;GSTO1;NSUN5;MYOF;ANXA5;MRPL49;C1ORF43;JOSD2;GNL2;TERF2;HADHB;VAMP8;SDHAF2;PIGA;PLEKHO2;RAPGEF6;CHST3;PPARD;ENG;GRN;GSTP1;CIPC;NIP7;SNX30;TMEM71;RNF135;GPNMB;RNF138;SPOP;FLNA;PCGF6;SF3A2;TIMMDC1;PCGF5;TCAIM;NMNAT3;STXBP5L;TMEM59;TAOK1;SNX15;TSR1;NUCB1;ETFBKMT;RPL22L1;CRLF3;EBAG9;CEP44;NUCB2;GPR146;OXNAD1;PHLDB1;PDCD6;GTF2B;DGKA;SAT2;MSI2;CDC14A;FGF5;SMCHD1;MTRF1;LAMP1;NEK1;MTPAP;TMSB10;TCP11;MAP2K3;IFNA13;TPM4;EIF1AX;IFNA17;RPS6;UBALD2;PIAS2;TUBA4A;RAB32;TPST1;ACAP2;SRSF2;FKBP9;SNRNP25;SNRPA;SRSF9;KANK3;CNP;ANKRD11;FBXO47;CYP2C19;SPATA5;KLC1;BCL2L12;SAFB2;IGFBP7;KDSR;NEK9;C8ORF37;RBPMS;ATP8B2;CEP350;FANCC;EEF2;IBTK;P4HA2;CNOT1;SLCO1A2;TUBGCP4;LRCH4;TRIM71;PIWIL4;FLT1;SYCP2;CBWD2;PIK3CD;PTPN21;HTR2A;DUSP16;DUSP11;FUNDC2;SART1;RPL7A;NOB1;SIN3A;PHACTR2;ITGB7;UPP1;EIF2B1;PHACTR4;ADAMTS7;PLEKHG3;CERS5;GPX1;GPX4;GKN1;ELAC2;ATRX;PLPBP;ACTR8;DDOST;TNFRSF1A;C1ORF159;TST;CTDSP1;BIRC5;CCDC43;ANG;FXN;MTRF1L;TRIM56;TRIM50;ROCK1;UHRF1;ATP10A;TULP2;FURIN;PRCP;CYP3A4;THSD4;SRM;CYP3A7;LRP6;MRM3;FBXL20;KCTD20;MSTO1;RSBN1L;KRIT1;IGF2BP1;IL21R;IARS2;E2F4;CCDC77;HNRNPA1;E2F6;MLXIP;RNF20;SLC12A3;SEC24B;KRR1;CCDC59;RPRD2;GFER;PTPN14;BCKDK;RAB13;SLC25A30;CCDC66;CDR2L;P4HB;PPIL3;RECK;SLC25A36;TNRC6B;BET1;TCERG1;EIF4A1;PANK3;WDSUB1;CCNH;RFESD;GFI1;JMJD1C;TXNDC17;RPS6KA4;LGALS3;RASSF1;RPS19;LONP1;PIEZO1;BSN;CCNL1;CCDC93;TNS3;ATP6V1G1;TANGO6;ATP6V0E1;PHYKPL;ACTN1;SLC11A1;ALG5;ACSL6;IMP4;ACTN4;KNL1;MIF4GD;THAP1;RRAGC;CDC37;CD109;XRN2;MTCP1;RIN1;PEX11G;PFN1;CCDC83;TMEM87A;GCDH;RTEL1;IGSF5;SLC22A5;ZBTB1;LPAR1;MGST2;DSN1;DPH1;GJA10;ZNF703;KCNN3;SPTBN1;RBM10;SEC31A;VASP;TMEM184B;CDSN;CRADD;RCC2;INTS2;NBEAL1;MICAL2;PARVB;PARP12;MANF;AIMP1;SMTN;FUBP3;INTS7;ATM;TRMT11;RGL2;RCOR2;FKBP11;AHCTF1;INTS13;PAK1IP1;FAF1;MRPS10;PRL;PEPD;LARP1B;BABAM1;SLC22A13;SIPA1L1;SERP1;CTSL;NMRK1;STBD1;UBXN7;CTSB;ATPAF2;ZCCHC24;MRPS26;MRPS25;TOP3A;ACAD9;MRPS2;PRPF40A;COMMD1;MRPS7;MRPS6;TOPORS;MRPS9;NFX1;CNKSR3;HNRNPH2;ZNF780B;ARHGEF5;CSTB;CD63;MIS12;DERL2;TUBD1;CAPG;RGPD8;TYMP;CHRAC1;EMC7;HEATR6;RANBP2;SPRYD4;CAVIN3;PLEKHA5;ORMDL1;TTC1;UBE2G2;MLH1;SORBS3;MPP7;PLEKHA8;NDUFAB1;RAB9A;TACC1;PNPLA2;PRDM8;WASHC4;SRP19;WASHC5;WBP1L;CAAP1;PPIP5K1;CAPN6;FAM162A;WASHC3;PUS3;PUS1;TSC2;ZNF99;SHISA2;CGRRF1;PDGFRL;GPANK1;RAI14;ZCCHC8;ARHGEF28;PXN;DNAJC25;LTBP3;PDS5A;ZFP36L1;ARHGAP12;CPLX3;FAM83G;DHRS7B;CYC1;RHPN2;NDUFV1;ISOC2;ENKD1;TFAP2A;HSPA9;TGFB2;PNPT1;CBX4;KLHL25;CPSF3;CBX2;PTCH1;HMGA1;DNAJC11;NFXL1;ARHGAP27;CRLS1;COQ6;CLK2;SEPSECS;GRHPR;PAN3;DNMBP;NAT2;MAN2B2;TGFBI;LRP10;CREBZF;ACADVL;PRKCSH;DOCK8;SLC2A2;DBI;HEBP1;CASP8;UBE2Q1;GATAD1;COLGALT1;GET4;PSTK;TGIF1;MAPK1IP1L;DYNLT3;PDE4D;ETV4;ETV5;ADGRF3;CASQ2;ATG4C;ITGB1BP1;FBP1;DOCK1;PLEC;CREB5;STOML2;DDX27;USP16;NPY4R;PON2;DDX21;WIZ;ASAP2;ATP1A1;FAM156B;CYTH4;ERICH1;ERBB3;MTA2;ABCF2;CFAP20;TTC14;MBTPS1;NAA10;CMTM4;DDX31;ATP2B4;LAMB1;DEK;GNPDA1;GNPDA2;GLB1;POLE3;SARDH;RANGRF;TAF6;LTBR;CLUAP1;TAF3;TAF1
Down-regulated Genes In Pons Of ATXN3 KO Mice GSE117605	153/1277	4.1046253972386673E-4	0.004226435032290756	0	0	1.369250188656242	10.677722268979863	PRDM8;SRP19;ZNF292;DGKA;LST1;JMJD1C;CAAP1;SMC5;CBLB;SLC8A1;GJA1;ZMIZ1;DPYSL2;RPL37;BSN;STK32A;SCAPER;TMSB10;SRRM2;ZNF160;ATG10;DNTTIP2;ZNF99;TANC2;PDIA4;BTC;GPRIN3;DAAM2;KAT6B;NCL;MAP1A;SCG5;UTRN;RPL28;ISCU;ZNF398;BEX2;ZBTB1;ITPR1;AGAP1;AGAP4;BAZ2B;PDS5A;HIF1A;NEUROD1;NPAT;GRIN2A;C1ORF226;RRAS;POM121C;ZNF827;MAP2;ZNHIT6;TPR;CD300LD;ZNF546;ZNF148;CD300LF;SPTBN1;BPTF;TFAP2A;RABGAP1L;LRBA;CEP350;CPSF3;HMGA1;NBEAL1;HELZ;INHBA;QKI;IFT20;NBEA;SASS6;ZNF416;RCOR3;ZNF652;PCDHB8;COX20;RERE;CCDC121;PPP1R17;SYCP2;HSPB7;PTPRM;PRL;BICD1;N4BP2L2;ADAMTS3;SNAPC1;NMRK1;B3GALT1;TAGAP;UBXN7;ERC1;ARFGEF3;PHACTR4;RBM6;NCOA1;TIGD5;KLF12;PPP1R12A;KCND3;ATRX;TET2;COBL;NDUFC1;PRPF40A;GAB2;ASH1L;ARID1A;AJAP1;CNKSR2;MMP13;NCOR1;PLCB4;SETBP1;LUC7L3;MYH9;ANG;TOP1;ALDOB;SHANK2;CREB5;PLEC;RGPD8;ASAP2;FSTL4;TYMP;FAM156B;TCEAL3;RSBN1L;ERICH3;DNAJB9;MEST;RANBP2;SEC24B;MMAA;UTP3;KCNB2;ZNF182;CCDC59;PLEKHA5;RPRD2;RAD52;LYRM1;APC;TAOK1;CAMK4;ESF1;CCDC66;FAU;MAMLD1;TNRC6B
Genes Up-Regulated In Friedreich Ataxia iPSCs Expression Vs Control Adipose Tissue GSE22651	495/4720	4.111453700002549E-4	0.004226435032290756	0	0	1.2079336367100417	9.417731553292139	CNTFR;ITSN1;ADARB1;MYLK;EPS8;PSMD8;CAPNS1;ZMIZ1;DPYSL2;AP1S2;MLYCD;IAH1;MECR;ZNF160;CLEC11A;ATG10;HPCAL1;HCFC2;RNASE1;SND1;EID1;DYNC1LI2;SCO2;DAAM2;MAP1A;JTB;PRKD1;MYL9;OPTN;LRPAP1;ZNF395;FLII;ENDOD1;FPR3;BAZ2B;FPR2;CFP;SDSL;RNF217;ST3GAL5;PSMF1;NXNL1;PRELID3B;CADM3;ABCA5;TPRG1;ABCA6;NFATC3;EHD2;CYLD;FXYD1;FERMT2;TRMO;MED15;EEA1;JPH2;GPR132;TRIM7;ADAMTSL3;PEA15;ADAMTSL2;TIMP2;TSPO;SH3BGRL2;TNKS1BP1;DLGAP4;PCMTD1;JAK1;HAVCR2;MYOF;ANXA5;C1ORF43;JOSD2;TERF2;SLC7A4;VAMP8;SLCO4A1;PLSCR4;PLEKHO2;PPARA;VAMP2;CHST3;ENG;HBEGF;GRN;ZNF230;FSTL1;TMEM71;FGD3;RNF135;GPNMB;SPOP;METTL7A;ZNF467;MEF2D;TIMMDC1;PCGF5;WDR19;TCAIM;FMO3;BLCAP;LYRM1;TMEM59;MSRB2;NUCB1;RPL22L1;PKN1;YPEL5;FMOD;EBAG9;NUCB2;GPR146;PHLDB1;DGKE;NRROS;TMEM167B;PLXND1;DGKA;FAM13A;OLFML2A;HID1;LAMP1;APMAP;SLCO2B1;SLC16A6;MAF1;STK32A;SYBU;AP2M1;MAGI3;STX7;UBALD2;HIC1;RAB32;CLEC4A;TPST1;GOLGA8B;ACAP1;KIAA0408;FTL;KANK3;CNP;HVCN1;ITPR1;SLC38A10;ACAT1;ADAP2;TPR;SAFB2;NDN;IGFBP7;KDSR;CD300LF;AP1M1;KL;ANKRD29;MOAP1;CD163;TRAPPC1;RBPMS;FBXO38;CEP350;CORO2B;QKI;ZZEF1;DRAP1;P4HA2;CPE;CSPG4;OSBPL1A;SERINC3;PIWIL4;SYCP2;FHL1;DUSP19;PTPN23;SGCE;FUNDC2;TAGAP;C8ORF82;PHACTR3;ITGB7;ATP7A;GPX1;GPX4;ELAC1;PLPBP;ADRA2A;TNFRSF1A;NIPSNAP2;TST;PIK3CA;CTDSP1;NPC2;TMBIM6;ANG;TRIM56;ITIH5;TRIM52;C1S;LRP1;FURIN;DNAJB2;P2RY6;KCTD20;CCL3;DNAJB9;FYN;IARS2;ZNF500;MEST;TRIM44;ZNF740;ATP9A;NTRK2;NICN1;LYSMD2;DDHD2;SEMA4G;GZMK;MFAP4;UBQLNL;P4HB;SMAP2;RECK;MYO1G;APP;AHCYL1;CCNH;LST1;ICAM3;AQP7;CBLB;SOGA1;CYB5D2;RPS6KA4;GOLGA2;LGALS3;LRMDA;RASSF1;LGALS1;PIEZO1;EPC1;CPNE2;ACAD11;TNS3;ACVR1;EPHA4;ATP6V0E1;SMARCC2;PHYKPL;SLC11A1;ACTN4;MFSD12;TM4SF1;MTURN;RRAGC;KCTD13;TLN1;ANKRA2;TRIB2;NBL1;PLA1A;SLC22A5;L3MBTL2;USHBP1;MGST3;LPAR1;MGST2;MYL12B;TGOLN2;APH1B;ZNF707;RRAS;ZNF703;SARAF;GSE1;TSPAN3;SPTBN1;SEC31A;MSR1;FIS1;TMEM184B;LRRN3;CRADD;TNFSF12;INTS3;DELE1;NBEAL1;CIDEB;PARVB;PHETA1;CIDEC;PARP12;SMTN;ADCK2;ID4;CYSTM1;FBXL5;RCOR3;CSRNP2;SYNM;PTPRO;PTPRM;PRL;PEPD;N4BP2L2;LARP1B;NUDCD3;ARV1;AKAP11;SLC22A16;CRTAC1;CTSL;HYAL1;NMRK1;CTSK;STBD1;HRAS;LMCD1;CD34;CAMP;CTSB;ZCCHC24;NCOA1;SYK;STRADB;GAB2;TUBG2;NFX1;MICU1;C1QB;CSTB;CD63;CAB39;INPP1;TYMP;STX10;CST3;TCEAL3;LAIR2;MGAT1;EMC7;CAVIN3;C7ORF25;KRT10;DEFB132;SORBS3;PEX14;DPY19L2;TACC1;CD69;ACTR10;MAMLD1;IL18R1;NEK11;PNPLA2;MEGF9;PRDM8;PLVAP;PLGLB1;CD81;C4ORF19;WBP1L;NR3C2;RGS5;PPIP5K1;CAPN7;RGS1;ARHGDIA;SIRPA;NRCAM;ARHGEF40;ACAA1;PDE8B;PDE8A;WASHC3;IL11RA;WNT5A;TSC2;PDGFRL;MAU2;MAP7D1;SIDT1;ISCU;DDX5;LPL;FBLN1;SLC1A4;LTBP3;CSF2RA;FBLN5;NKAPL;ZFP36L1;ADGRG3;RAI1;TMEM127;DHRS7B;NLRP3;TBC1D17;NDUFV1;CD99;ATP6V1F;KLHL25;KLHL26;CRIM1;HELZ;ARHGAP27;CRLS1;TMEM230;COQ6;KLHL20;IL6;NR4A3;MAN2B2;GNB2;TGFBI;LRP10;GALK2;RERE;ACADVL;CHD9;DOCK8;PLEK;PZP;HSPB7;DBI;LMOD3;TMEM220;BCL7C;CA4;USP30;COLGALT1;CNPPD1;GPSM3;ZNF385A;KDM6B;DDX59;CAMK1D;PDPK1;AKTIP;DYNLT3;PDE4D;BCKDHB;ABCC6;PPP2R5B;SSTR2;MMP9;SETBP1;TBC1D5;MMRN2;CASQ2;MYH9;TERF2IP;NAA38;ITGB1BP1;ZMYND11;FBP1;DOCK1;PLEC;CREB5;SASH3;USP16;POLDIP2;PON2;ASAP2;ATP1A1;FAM156B;CYTH4;GNG2;ERICH3;NRIP1;VHL;ABCF2;S1PR4;KLRG1;TTC14;MBTPS1;LUM;ATP2B4;DTNBP1;ANXA2R;LAMB1;MAPK10;MAPK11;TEF;GNPDA2;XPNPEP2;GLB1;ERCC1;KANSL3;ERCC5;GPD1L;LTBR;CLUAP1
Genes Up-Regulated In Expression In The Heart Of Mice Inducibly Expressing Celf1 For 7 D GSE56185	420/3947	4.21044218016218E-4	0.004309929421549979	0	0	1.2214608921519468	9.494137875268102	USP6NL;SERPINE2;THYN1;SMC5;STMN4;SMC6;ENO2;SMC4;ALKBH8;EPS8;PSMD8;SCAMP5;GPR176;AP1S2;RPL37;ACOT9;SAP30BP;CHIA;UNC13A;RPL23;ZNF160;CLEC11A;DNTTIP2;ATG13;DDX39A;SARNP;MAP1A;VOPP1;CTAGE8;FPR3;EDDM3B;FPR2;ADAMTS12;CFP;HIF1A;MTMR6;GABARAP;SKA1;GJC1;ADAMTS13;TERT;PCDHA2;NR2C2AP;HEXIM2;ARL14EP;ABCA5;ABCA6;PBX3;MEX3C;FOSL1;MLLT11;CYLD;SASS6;PCDHB8;CLTA;EEA1;C16ORF70;GPR132;MED13;MMP24;MED10;TRIM2;ADAMTSL2;TIMP2;TSPO;RRP12;DLGAP4;HAVCR2;OFD1;SSR4;MYOF;ANXA5;TET2;DNTT;ASH1L;VAMP8;AFTPH;SLCO4A1;PLEKHO1;PLEKHO2;RAPGEF6;HBEGF;GRN;C11ORF54;SNX30;FSTL1;CENPC;FGD3;GPNMB;FRZB;RNF138;FLNA;PCGF5;AADAT;UTP3;WDR19;TUBB4A;TAOK3;ABI2;TAOK1;TSR1;ETFBKMT;RPL22L1;SIGLEC8;CRLF3;YPEL5;SIGLEC7;NUCB2;NRROS;LTN1;SLC8A1;PPP1CB;SMCHD1;APMAP;CHP1;ZNF326;MTPAP;SH2D5;TMSB10;FADS1;IFNA13;TPM4;EIF1AX;IFNA17;STX7;C21ORF58;PIAS2;RAB32;CLEC4A;ACAP2;CLEC4D;NCL;ANAPC4;INTS6L;FTL;IPPK;ZC4H2;HVCN1;GPR83;NPAT;ADAP2;CD300LD;IGFBP7;KDSR;CD300LF;GRIA4;IMPG2;CD163;GFPT2;ASNS;CORO2A;FBXO33;ZZEF1;IBTK;RHEB;CSPG4;SHBG;SERINC3;SYCP2;CDCA7L;CELF3;FHL1;FHL3;PIK3CD;FASLG;HTR2A;ARRB2;PTPN23;BICD1;PHACTR3;ITGB7;CEP170;UPP1;ATP7A;CERS5;PPP1R12A;GPX1;APAF1;ATRX;DDOST;ZFP90;TNFRSF1A;DNAJC2;NPC2;RP2;ZNF638;ANG;TOP1;MET;ROCK1;C1S;LRP1;ATP10A;PRCP;TMA16;SRM;FBXL20;P2RY6;SH3BP2;KRIT1;IL21R;CCL3;DNAJB9;E2F5;SEC11A;KCNJ9;CCDC59;APOC4;MFAP4;APC;RAB13;GLOD5;ESF1;CDR2L;P4HB;PTPN4;PPIL4;MYO1G;BET1;TCERG1;EIF4A1;APP;PANK3;RFESD;PITPNA;LST1;CBLB;TXNDC17;LGALS3;RASSF1;LGALS1;TRIM24;CPNE2;CCNL1;TNS3;ESCO1;ACTN1;SLC11A1;SACM1L;KCNK13;ALG5;IFRD1;ACTN4;KNL1;THAP1;CARHSP1;RRAGC;CD109;XRN2;RIN1;PFN1;TMEM87A;LPAR1;TTBK2;APH1B;INPP5F;TSPAN5;B4GALNT1;TRPM6;CDR2;MSR1;XBP1;RABGAP1L;YES1;PPP1R21;INTS2;NBEAL1;MICAL2;MANF;CCDC88A;FUBP3;MAGED2;NOL12;FBXL5;HERPUD2;AHCTF1;CCDC121;USPL1;PAK1IP1;PTPRO;IL27;PRL;N4BP2L2;SERP1;CTSL;CTSK;STBD1;GNPNAT1;CAMP;CCR3;CTSB;SYK;PRPF40A;GAB2;AMPD3;TOPORS;B3GNT7;HNRNPH2;C1QB;CSTB;CD63;ICA1L;STX18;MIS12;DERL2;CAPG;RGPD8;TBL1Y;EMC7;RANBP2;TTC1;LILRB1;MPP7;PLEKHA8;FAS;MAMLD1;WASHC4;SRP19;PLVAP;CD80;SIRPG;CAPN6;CAPN7;RGS1;ARHGDIA;ENPP1;SIRPA;NRCAM;ARHGEF40;PDE8A;KRT6B;PUS3;NSF;KIRREL1;SLC30A3;DNAJB13;ZNF99;PDIA6;PDGFRL;TANC2;PDIA4;SCG5;PPIG;WDFY2;RPP25;RAI14;DDX5;CACNA1D;PDS5A;CSF2RA;AGER;FBLN5;CPLX3;FAM83G;KIF3A;TMEM128;CDH22;NLRP3;ATP6V1H;PRPH;TGFB2;DSTN;NFXL1;NUP153;CWC15;INHBA;PAN3;TRPV6;NAT2;TLX2;GNAQ;TGFBI;COX20;RBM26;CHD9;PLEK;ILK;CXCL3;ADGRE1;LASP1;CASP8;CNPPD1;ARFGEF3;GPSM3;GET4;TGIF1;CAMK1D;PDPK1;DYNLT3;CYP4A11;SHROOM3;TMPRSS11F;MMP9;ETV5;RCN1;MYH9;SHANK2;SASH3;USP16;PON2;DDX21;GNA13;CYTH4;GNG2;NRIP1;TTC14;LUM;TPBG;ZNF182;LIMK1;DEK;GNPDA2;PPP2R2D;TAF7;ERCC5;LTBR;SSBP2;TAF3;TAF1;RBM44
Genes Up-Regulated In Friedreich Ataxia iPSCs Expression Vs SC41-MSC Cell Line GSE22651	452/4278	4.348260921744602E-4	0.004429014113734291	0	0	1.2142728038393202	9.399156831114494	TRIO;SERPINE2;ADARB1;MYLK;EPS8;RNF115;CAPNS1;ZMIZ1;DPYSL2;AP1S1;HOMER3;IAH1;TSPYL1;CLEC11A;HPCAL1;HCFC2;SND1;EID1;DYNC1LI2;DDX39A;SCO2;DAAM2;IFT81;MAP1A;VOPP1;JTB;PRKD1;MYL9;OPTN;TSPYL5;FLG;LRPAP1;ZNF395;CELA3B;FLII;ENDOD1;SDSL;HIF1A;MTMR6;GABARAP;FAM171A1;RNF217;ST3GAL5;PSMF1;ZNF148;PRELID3B;ABCA5;ABCA6;SETD1B;NFATC3;FOSL1;EHD2;CYLD;FERMT2;TRMO;MED15;EEA1;JPH2;TRIM7;MED10;PEA15;TIMP2;TSPO;TNKS1BP1;KRTAP1-5;DLGAP4;JAK1;SSR4;GSTO1;METRN;MYOF;ANXA5;JOSD2;TERF2;MBLAC2;PLCB4;PLSCR4;PLEKHO1;PLEKHO2;CHST3;PPARD;ENG;HBEGF;GRN;ZNF230;SNX30;SBSN;FSTL1;RNF135;GPNMB;HAS1;NTF3;SPOP;FLNA;MEF2D;PCGF5;AADAT;WTIP;BLCAP;LYRM1;TMEM59;ABI2;SNX15;MSRB2;NUCB1;YPEL5;NUCB2;PHLDB1;DGKE;TMEM167B;DGKA;CLSTN1;AHR;FGF5;LAMP1;APMAP;NEK1;SLC16A2;TMSB10;AP2M1;MAP2K3;PIAS3;SPAG11A;FBXW8;TPM4;MAGI3;STX7;HIC1;RAB32;CLEC4A;TPST1;GOLGA8B;CLIP2;FKBP9;FTO;SEMA7A;CNP;ITPR1;SLC38A10;KLC1;TPR;NDN;IGFBP7;KDSR;AP1M1;TRAPPC1;ATP8B2;FBXO38;TRAPPC4;CORO2B;ZZEF1;DRAP1;C1ORF216;IBTK;P4HA2;AAK1;CSPG4;ZNF655;SERINC3;PIWIL4;DAGLA;FHL1;FHL3;PTPN21;PTPN23;SGCE;SCRN1;PSD3;CCIN;EIF2B1;ATP7A;EDIL3;ADAMTS7;DSP;CERS5;GPX4;ELAC1;PLPBP;NDUFC1;ZFP90;TNFRSF1A;NIPSNAP2;CTDSP1;RP2;ANG;FXN;MET;SLC25A14;C1S;LRP1;FURIN;THSD4;SRM;DNAJB2;P2RY6;KCTD20;IL21R;DNAJB9;ZNF500;MEST;TRIM44;ZNF740;ATP9A;SMOX;MBOAT7;LYSMD2;DDHD2;SEMA4G;PTPN14;MFAP4;MARCKS;MGAT4B;SLC25A30;P4HB;SMAP2;RECK;APP;ICAM3;CBLB;TXNDC15;SOGA1;CYB5D2;RPS6KA4;GOLGA2;LGALS3;RASSF1;LGALS1;NIPAL2;PIEZO1;EPC1;CPNE2;CHAC1;CCDC93;TNS3;ARL10;ACVR1;EPHA4;ATP6V0E1;SMARCC2;C17ORF49;PHYKPL;ACTN1;ACTN4;MFSD12;TM4SF1;MTURN;RRAGC;CD109;XRN2;KCTD13;TLN1;ANKRA2;NBL1;L3MBTL2;MGST3;LHB;LPAR1;TWF2;MYL12B;KRT33B;TGOLN2;APH1B;ZNF707;RRAS;ZNF703;VPS8;TSPAN3;SPTBN1;CLHC1;SEC31A;FIS1;XBP1;TMEM184B;LRRN3;CRADD;TNFSF12;NBEAL1;MICAL2;PARVB;PHETA1;PARP12;MANF;SMTN;RPS29;CYSTM1;FBXL5;RCOR3;FKBP11;CSRNP2;SYNM;PTPRM;N4BP2L2;SH3RF1;LARP1B;NUDCD3;ARV1;AKAP11;CTSL;CTSK;STBD1;CHMP1A;SDF2;HRAS;LMCD1;CD34;CTSB;ATPAF2;ZCCHC24;KRT34;COMMD1;TUBG2;AMPD3;NFX1;MICU1;CD63;INPP1;TYMP;STX10;CST3;RXRB;CHRAC1;TCEAL3;MGAT1;EMC7;MPP3;CAVIN3;SPRYD7;C7ORF25;KRT10;AIG1;SORBS3;PEX14;ATAT1;DPY19L2;CSDC2;FAS;TACC1;ACTR10;MAMLD1;NEK11;PNPLA2;PRDM8;WASHC5;KIAA1191;WBP1L;PPIP5K1;CAPN7;ARHGDIA;SIRPA;ARHGEF40;ACAA1;PDE8A;WASHC3;NSF;KIRREL1;IL11RA;WNT5A;TSC2;MAU2;MAP7D1;ISCU;RAI14;C17ORF97;ARHGEF28;SLC1A4;LTBP3;FBLN5;CNN2;RAI1;TMEM127;NLRP3;CAMTA2;TBC1D17;CD99;KLHDC10;ATP6V1F;TFAP2A;TGFB2;CBX4;CRIM1;DSTN;TMEM230;COQ6;KLHL20;IL6;MAN2B2;GNB2;ACTL10;TGFBI;LRP10;ACBD3;COX20;ACADVL;CHD9;HSPB7;ILK;TMEM220;HEBP1;IFT52;LASP1;SNAPC1;BCL7C;USP30;COLGALT1;CNPPD1;KDM6B;MAPK1IP1L;KLF12;DDX59;PDPK1;AKTIP;DYNLT3;PDE4D;BCKDHB;PPP2R5B;ETV5;RCN1;TBC1D5;MYH9;TERF2IP;NAA38;ITGB1BP1;ZMYND11;DOCK1;PLEC;USP16;DCTN2;DDX24;POLDIP2;PON2;ASAP2;FAM156B;NRIP1;VHL;PDLIM7;TTC14;MBTPS1;NAA10;LUM;LIMK1;ATP2B4;ANXA2R;LAMB1;MAPK11;GNPDA2;GLB1;ERCC1;KANSL3;ERCC5;TAF6;LTBR;CLUAP1
Genes Up-Regulated In R6/1 Poor Vs WT GSE135057	275/2477	4.363290903472777E-4	0.004429014113734291	0	0	1.268102431040354	9.811452825299021	USP6NL;TCERG1;ZNF292;THYN1;CBLB;SMC6;TXNDC15;TXNDC16;ALKBH8;RNF115;PRKACB;SCAPER;ARL10;ACOT9;ATP6V1G1;MECR;SACM1L;DNTTIP2;MAPK8IP2;MTURN;EID1;RRAGC;IFT81;CD109;JTB;MTCP1;ANKRA2;MMADHC;BEX4;BEX2;CTBP2;FLII;ENDOD1;ZNF22;BAZ2B;TTBK2;TGOLN2;APH1B;ZNHIT6;RAD21;VPS8;SARAF;RDH13;PSMF1;PPP1R26;HEXIM2;ZNF383;ABCA5;LRRN3;INTS2;NFATC3;SUCO;BRI3BP;PARP12;MLLT11;CDAN1;UNC119;MAGED2;FBXL5;RCOR3;PCDHB8;CDS2;FKBP11;FAF1;DIS3L;PTPRO;PEPD;N4BP2L2;WDR43;PHF8;EEA1;RPTOR;NUDCD3;TRIM7;CTSL;TIMP2;UBXN7;JAK1;ATPAF2;BRD3;PRMT5;MRPS26;GSTO1;KCND3;ACAD9;ANXA5;TET2;PRPF40A;NSUN7;COMMD1;COQ10A;TOPORS;DUS2;FAM210A;NCOR1;MBLAC2;PLCB4;HNRNPH2;ZNF780B;ALDOB;RAPGEF6;AHCY;GRP;INPP1;TUBD1;CENPC;RNF135;TCEAL3;RNF138;ZNF582;NFYC;SPRYD7;WDR19;ORMDL1;ELP2;C7ORF25;PNMA2;SYNJ2BP;AIG1;BLCAP;PEX14;STXBP5L;ATAT1;TAOK3;MSRB2;NUCB1;ETFBKMT;ACTR10;PNPLA2;MEGF9;PRDM8;ANKRD39;WASHC4;SRP19;WASHC5;OXNAD1;DGKE;GTF2B;DGKA;SAT2;SLC8A1;ABHD13;SMCHD1;MTRF1;ZFP30;APMAP;CAPN7;ZNF569;CHP1;NUDT17;ENPP6;ZNF202;CDKL2;CHRNB2;RAB2B;EIF1AX;STX7;ZNF99;CGRRF1;DISP2;CLIP2;CHMP4C;SCG5;ANAPC4;SNRNP25;ISCU;FTO;ZCCHC8;DDX5;ZNF791;MAGEL2;RNASEH2B;TNKS;ZC4H2;SLC1A4;PHB;SPATA5;ACAT1;ARHGAP12;NPAT;STK36;KIF3A;TPR;NDN;ATP6V1H;RHPN2;LONRF2;BPTF;KLHDC10;ENKD1;KLHDC2;MOAP1;C8ORF37;PNPT1;CBX4;GOT1;FBXO38;CEP350;NFXL1;ASNS;TBCB;CRLS1;IGSF10;GRHPR;GNAQ;UBA2;ZNF655;ACBD3;GALK2;ZCCHC2;RERE;YWHAE;C2ORF42;DYRK2;YWHAB;CDCA7L;RASGRF1;FHL1;MEA1;BICD1;MAIP1;FUNDC2;SNAPC1;TAGAP;C8ORF82;NCK2;CEP170;WDR7;ARFGEF3;PHACTR4;CERS5;APAF1;C14ORF119;PDE4D;ATRX;ELAC1;VEZF1;ZFP90;GAP43;SETBP1;TMEM216;TERF2IP;LUC7L3;CCDC43;C2ORF50;MET;SLC25A11;CDH18;NUTM1;ROCK1;DCTN2;WIZ;TM2D3;PPM1G;FAM156B;GNG2;ABCF2;CCDC184;TRIM44;ATP9A;KDM4C;CMTM4;MBOAT7;NICN1;SEMA4G;S100B;GNPDA1;GLB1;KANSL3;ESF1;GPD1L;PPIL3;CLUAP1;SLC25A36;TAF1
Genes Down-Regulated In Mural Cells Of HD Patients Vs Control PMID32681824	64/455	4.427316393424414E-4	0.004475278987686511	0	0	1.6315929973218977	12.600053201635674	ZNF331;PHLDB1;LAMC3;JMJD1C;ILK;SMC6;BICD1;SH3RF1;EPS8;RGS5;CTSL;DPYSL2;XPO6;SLC16A6;NCK2;EPC1;ARHGEF40;PDE8B;TMSB10;EDIL3;TNS3;PDE8A;JAK1;NSF;KIRREL1;SECISBP2;SLC2A12;RPS6;SMIM19;SFPQ;DAAM2;VOPP1;ITIH5;LRPAP1;CD63;DDX5;DDX24;LPL;DDX21;FBLN1;FSTL1;MYL12B;HNRNPDL;ERICH1;SCFD2;ST3GAL5;FLNA;IGFBP7;GRIA4;MLXIP;TTC14;RPL41;ABCA5;AUTS2;SYT1;ABCA6;KCNIP4;NBEAL1;LAMB1;BLCAP;ABI2;CPE;ESF1;CCDC66
Genes Changed In Microglial Cells Of HD Patients Vs Control PMID32681824	108/855	4.65550091406747E-4	0.004686408803953395	0	0	1.4480291707682282	11.109700970867948	ZNF331;TRIO;ZNF292;ITSN1;FAM13A;LST1;JMJD1C;WBP1L;MSI2;PPP1CB;RASSF1;RPS19;RGS1;ZMIZ1;EPC1;CCNL1;TMSB10;PDE8A;PHYKPL;RPS6;TANC2;CLIP2;UTRN;FTL;DDX5;CTBP2;CTTNBP2;ANKRD11;ZBTB1;ITPR1;AGAP1;CACNA1D;PDS5A;HIF1A;ARHGAP12;ZFP36L1;ADAP2;HNRNPDL;SCFD2;SYNDIG1;SARAF;GSE1;ST3GAL2;MSR1;RPL41;RABGAP1L;NFATC3;PARVB;SMARCA4;IBTK;TCF4;ATM;RERE;USP36;THRB;CHD9;RPLP1;DOCK8;PLEK;PTPRM;ARRB2;N4BP2L2;DUSP16;LASP1;SERP1;SIPA1L1;CTSL;NCK2;TIMP2;PHACTR2;ERC1;EDIL3;ZNF124;CTSB;PPP1R12A;CAMK1D;SYK;GAB2;ASH1L;MRPS6;ETV5;SFPQ;SETBP1;UBE2R2;TBC1D5;PLEKHO1;DOCK1;PPARD;C1QB;CD63;GRN;DNAJB2;FBXL20;GNA13;CYTH4;GPNMB;ERICH1;IL21R;MGAT1;TTC14;MBOAT7;KCNIP4;RPL23A;LILRB1;TAOK1;ESF1;SSBP2;TNRC6B
Friedreich Ataxia iPSCs Expression Vs hFib2-Ips5 Cell Line GSE22651	515/4936	4.8194680167098564E-4	0.004831417110966162	0	0	1.201915895227868	9.179845172549916	USP6NL;ZNF177;PGLYRP3;MSANTD3;ENO2;SMC4;MYLK;CAPNS1;MSANTD2;CDK5RAP1;AP1S1;PIP4K2B;RPL37;C2ORF81;GABARAPL2;MED1;SAP30BP;IAH1;RPL23;CLEC11A;WDR74;ARMC9;SYTL1;DNTTIP2;SND1;EID1;LGALS13;MAP1A;VOPP1;CLPSL2;RPL28;OPTN;ZNF398;TSPYL5;CTBP2;CDCA5;FLII;MRPL16;PDGFA;SDSL;GJC1;FAM171A1;RAD21;SYNDIG1;RDH13;PCDHA2;PUSL1;ST3GAL2;PRELID3B;VTI1B;CTC1;CFAP74;WDR59;SNAPIN;LRBA;NR1D2;MEX3C;FOSL1;PKIB;SASS6;SERPINI1;HNRNPA1L2;DIS3L;ADO;EEA1;TRIM2;TIMP2;TSPO;TNKS1BP1;ZNF124;PCMTD1;CHST9;GPR37;NSUN5;MYOF;ANXA5;MRPL49;EPS15L1;ASH1L;NSUN7;GNL2;HADHB;RNF167;SLCO4A1;CHST4;VAMP2;CHST3;CCDC90B;ZNF594;GRN;C11ORF54;CIPC;FGD3;RNF135;FRZB;RNF138;NTF3;PCGF6;MCRS1;TCAIM;ZNF77;NMNAT3;GPR3;WTIP;ELP5;TUBB4A;TMEM158;ABI2;SNX15;NUCB1;RPL22L1;PKN1;CRLF3;EBAG9;CEP44;ZNF331;CRCP;DGKA;CLSTN1;LTN1;MSI2;AHR;OLFML2A;CDC14A;SLC8A2;PPP1CB;ZFP30;CHP1;HMGN2;LARGE1;SLC16A2;SH2D5;AP2M1;CDKL2;ZNF561;EIF1AX;RPS6;TC2N;PIAS2;TUBA4A;CLIP2;ACAP2;ACAP1;ZFP42;ZNF559;STAMBP;SNRNP25;FTL;KANK3;PFKFB2;ZNF791;MAGEL2;RNASEH2B;LRRC56;CSH2;HVCN1;SLC38A10;FBXO46;KLC1;KRBOX4;BCL2L12;ADAP2;HNRNPDL;DVL2;SAFB2;NDN;BMF;IGFBP7;KDSR;NPTX1;TRAPPC1;RBPMS;FBXO38;GFPT2;ASNS;CORO2A;FBXO33;IBTK;P4HA2;CNOT1;CPE;OSBPL1A;SERINC3;ZNF652;TRIM71;ZNF770;FHL3;HTR2A;DUSP11;RPL7A;ADAMTS3;SCRN1;NCK2;ZNF766;UPP1;EIF2B1;METTL16;PLEKHG3;CERS5;PPP1R12A;GPX4;TRPC1;ELAC2;SMIM19;MSL2;PLPBP;ADRA2A;DNAJC2;PIK3CA;RP2;BIRC5;TMBIM6;CCDC43;ANG;EFHC2;MET;SLC25A14;NLGN3;ROCK1;TMA16;THSD4;PPM1G;JAKMIP2;MRM3;FBXL20;DNAJB2;DCAF17;POLR2C;FYN;HNRNPA1;MEST;TRIM44;SEC24B;TRIM41;MMAA;ANKRD30B;NICN1;DDHD2;SEMA4G;PTPN14;MFAP4;FRAS1;MGAT4B;P4HB;PPP1R14D;SMAP2;CBLN1;BET1;TCERG1;APP;WDSUB1;CCNH;ICAM3;JMJD1C;THUMPD1;TXNDC15;ZDHHC2;RASSF1;EDNRA;LGALS1;TRIM28;RPS18;LONP1;PIEZO1;EPC1;ZNF600;CHAC1;CCNL1;ACAD11;ACVR1;TANGO6;ESCO1;ACTN1;SACM1L;ALG5;IFRD1;TALDO1;IMP4;ACTN4;TM4SF1;THAP1;CARHSP1;CDC37;XRN2;TLN1;ANKRA2;TRIB2;NBL1;BLZF1;RTEL1;IGSF5;L3MBTL2;TWF2;UBE2J2;MYL12B;APH1B;ZNF707;INPP5F;VPS8;SPTBN1;RABGAP1L;YES1;INTS3;INTS2;SUCO;CIDEB;PARVB;MANF;CCDC88A;RPS28;CDAN1;ADCK2;FUBP3;ADCK1;ID4;MAGED2;INTS7;CYSTM1;TRMT11;NOL12;CDS2;HERPUD2;INTS13;CCDC121;USPL1;FBH1;PAK1IP1;MRPS10;PTPRM;N4BP2L2;LARP1B;BABAM1;NUDCD3;SERP1;CTSL;HYAL1;NMRK1;BBS9;UBXN7;GNPNAT1;HRAS;CD34;ATPAF2;OR4D1;SYK;STRADB;ACAD9;MRPS2;GAB2;COMMD1;TOPORS;MLF2;VWA8;HNRNPH1;CNKSR3;RBM12B;HNRNPH2;TLCD1;MICU1;MPND;AHCY;INPP1;TUBD1;RGPD8;TYMP;STX10;CST3;RXRB;MGAT1;EMC6;RANBP2;CAVIN3;PLEKHA5;ORMDL1;LILRB1;PNMA2;DPY19L2;CSDC2;RAB9A;WASHC4;KIAA1191;SIRPG;WBP1L;CAAP1;RGS5;ARHGDIA;ENPP1;NRCAM;EPPIN;ACAA1;PDE8A;NSF;TRAPPC2L;PUS1;SHISA3;SHISA2;PDIA6;PDGFRL;MYCN;POLG2;MAP7D1;SCG5;ISCU;RAI14;CHRNA3;LPL;FBLN1;DNAJC25;LTBP3;PDS5A;CSF2RA;ZFP36L1;ARHGAP12;CNN2;TMEM127;RHPN1;ATP6V1H;SUDS3;NDUFV1;CD99;BPTF;KLHDC10;ISOC2;PRPH;ATP6V1F;TFAP2A;KLHDC2;ACBD7;PNPT1;AUTS2;CBX4;CPSF3;CBX2;PTCH1;HMGA1;DNAJC11;DSTN;NFXL1;ARHGAP27;TMEM230;GH1;UBA2;TGFBI;GALK2;NFKBIB;C2ORF42;USP36;RBM26;ILK;HEBP1;IFT52;SNAPC1;BCL7C;GATAD1;COLGALT1;ARFGEF3;GET4;TGIF1;MAPK1IP1L;DDX59;CAMK1D;TTC32;AKTIP;PDE4D;BCKDHB;SHROOM3;ETV4;ETV5;GCNA;CCNA1;GAP43;UBE2R2;CRY1;ATG4C;MYH9;LUC7L3;FBP1;SHANK2;PLEC;CREB5;STOML2;RRN3;DDX24;ZNF195;RBM4B;CRMP1;ATP1A1;ADD3;GNA13;TAF1B;ERBB3;RALY;VHL;MTA2;S1PR5;ABCF2;PDLIM7;KLRG1;MBTPS1;PLA2G2D;CMTM4;DDX31;LAMB1;DEK;GNPDA1;GNPDA2;GLB1;CARM1;ERCC1;TAF7;RANGRF;ERCC5;TAF6;SSBP2;CLUAP1
Genes Down-Regulated In Influence Of Hdac4 Reduction On Expression In 15 Wk WT Mice GSE38219	215/1886	4.97139051010498E-4	0.004963207151240609	0	0	1.3003022307543	9.890931988165603	TCERG1;EIF4A1;CCNH;RPL34;ITSN1;PITPNA;THYN1;ADARB1;EPS8;PSMD8;SCAMP5;GJA1;RNF115;EDNRA;TEPP;ACAD11;ACVR1;GABARAPL2;TSPYL1;PAQR5;XRN2;VOPP1;MTCP1;PRKD1;VPS25;BLZF1;SLC22A5;OAZ1;HIF1A;GRIN2A;RAD21;SARAF;PCDHA2;PSMF1;TSPAN3;ST3GAL2;ZNF146;SLC19A2;ARL14EP;RABGAP1L;SNAPIN;LRRN3;INTS2;NR1D2;CYLD;CCDC88A;ID4;ATM;SERPINI1;RCOR3;FERMT2;CDS2;HERPUD2;AHCTF1;ICA1;PRL;SH3RF1;SERP1;CTSL;CTSK;TRIM2;B3GALT1;PHF24;GNPNAT1;CTSB;GPR37;SSR4;KCND3;MRPL49;MRPS2;AEN;SLC39A12;COMMD1;TUBG2;ARHGEF9;PLCB4;SDHAF2;NFX1;PITPNM2;TLCD1;PIGL;VAMP2;C11ORF54;INPP1;STX18;CAMKK2;FRZB;CHN1;TBL1Y;METTL7A;EMC7;XDH;PCGF6;SPRYD7;WDR19;UBE2G1;UBE2G2;SYNJ2BP;FIG4;LYRM1;SPCS1;TMEM158;ABI2;TAOK1;CAMK4;SNX15;YPEL5;EBAG9;MEGF9;GPR146;PRDM8;SRP19;CHRM3;KIAA1191;CLSTN1;SIRPG;LTN1;TOMM20;SLC8A1;NR3C2;RGS5;CAPN7;CHP1;SIRPA;ZNF689;SYBU;EIF1AX;STX7;TTC7B;ACAP2;NCL;SRSF2;STAMBP;ISCU;DDX5;USP54;ZC4H2;COX18;ANKRD11;ITPR1;CACNA1D;SLC1A4;KLC1;HMBOX1;HNRNPDL;ZKSCAN8;TPR;TMEM129;ABL1;KDSR;NPTX1;GRIA4;SYT1;GNAQ;ZNF655;SERINC3;ACBD3;CREBZF;CDCA7L;PLEK;DUSP19;DBI;DBH;SGCE;RPL7A;SCRN1;UBE2Q1;GATAD1;WDR5;NCK2;CEP170;EIF2B1;TNPO2;EDIL3;SULT4A1;ARFGEF3;PPP1R12A;APAF1;TRPC1;DYNLT3;ATRX;ELAC1;ETV5;RP2;TMEM216;SLC25A11;B4GALT4;ROCK1;C1S;RBM4B;PRCP;ADD3;JAKMIP2;GNG2;KRIT1;IARS2;VHL;HNRNPA1;CFAP20;TRIM44;TTC14;SEC24B;KRR1;LUM;TPBG;KCNIP4;ATP2B2;RAD52;MFAP4;MARCKS;TEF;APC;GNPDA2;SSBP2;BET1
Genes Up-Regulated In Friedreich Ataxia iPSCs Expression Vs Pel Stem Cell Line GSE22651	463/4401	5.240260241655421E-4	0.005210193174695103	0	0	1.2085385661410577	9.129263118256937	TRIO;SERPINE2;MSANTD3;ADARB1;MYLK;EPS8;RNF115;CAPNS1;ZMIZ1;DPYSL2;AP1S2;AP1S1;HOMER3;PIP4K2B;GABARAPL2;ACOT9;ZNF160;CLEC11A;HPCAL1;HCFC2;SND1;EID1;DYNC1LI2;DDX39A;SCO2;DAAM2;MAP1A;VOPP1;JTB;PRKD1;MYL9;OPTN;LRPAP1;FLII;ENDOD1;SDSL;HIF1A;MTMR6;GABARAP;FAM171A1;RNF217;ST3GAL5;PUSL1;PRELID3B;NFATC3;FOSL1;MLLT11;EHD2;CYLD;TRMO;CLTA;MED15;EEA1;TRIM7;MED10;PEA15;TIMP2;TSPO;TNKS1BP1;KRTAP1-5;DLGAP4;JAK1;TIGD5;SSR4;GSTO1;METRN;MYOF;ANXA5;EPS15L1;JOSD2;TERF2;NCOR1;PLSCR4;PLEKHO1;ZNF234;CHST3;PPARD;ENG;HBEGF;GRN;FSTL1;RNF135;GPNMB;SPOP;FLNA;ZNF467;MEF2D;TIMMDC1;PCGF5;AADAT;TCAIM;WTIP;ELP5;BLCAP;SKI;TMEM59;SNX15;NUCB1;RPL22L1;YPEL5;NUCB2;ANKRD39;PHLDB1;TMEM167B;DGKA;CLSTN1;MSI2;AHR;FGF5;LAMP1;APMAP;SLC26A10;SLC16A2;MAF1;TMSB10;AP2M1;MAP2K3;PIAS3;FBXW8;TPM4;MAGI3;HIC1;RAB32;TPST1;GOLGA8B;CLIP2;FKBP9;GOLGA8A;FTL;SEMA7A;ITPR1;SLC38A10;KLC1;NDN;IGFBP7;KDSR;AP1M1;TRAPPC1;ATP8B2;FBXO38;TRAPPC4;CORO2B;ZZEF1;DRAP1;C1ORF216;P4HA2;AAK1;CPE;TUBGCP6;CSPG4;ZNF655;SERINC3;DAGLA;FHL1;FHL3;PIK3CD;PTPN21;DUSP11;SGCE;SCRN1;PSD3;C8ORF82;CEP170;ERC1;EIF2B1;ATP7A;EDIL3;ADAMTS7;DSP;CERS5;ELAC1;PLPBP;ZFP90;TNFRSF1A;C1ORF159;TST;CTDSP1;RP2;ANG;FXN;SLC25A14;LRP1;FURIN;THSD4;SRM;DNAJB2;KCTD20;POLR2C;DNAJB9;FYN;MEST;TRIM44;ATP9A;SMOX;MBOAT7;NICN1;ADRM1;LYSMD2;DDHD2;SEMA4G;PTPN14;MARCKS;MGAT4B;CDR2L;P4HB;SMAP2;RECK;APP;PITPNA;ICAM3;TXNDC15;SOGA1;CYB5D2;RPS6KA4;GOLGA2;LGALS3;RASSF1;EDNRA;LGALS1;NIPAL2;PIEZO1;CPNE2;CCDC93;TNS3;ARL10;ACVR1;TANGO6;ATP6V0E1;SMARCC2;PHYKPL;ACTN1;HSD11B1L;ACTN4;MFSD12;TM4SF1;RRAGC;CDC37;CD109;KCTD13;TLN1;ANKRA2;TRIB2;NBL1;L3MBTL2;MGST3;LPAR1;TWF2;UBE2J2;MYL12B;TGOLN2;APH1B;ZNF707;RRAS;ZNF827;DPH1;MIER2;ZNF703;VPS8;TSPAN5;B4GALNT1;TSPAN3;SPTBN1;CLHC1;SEC31A;VASP;FIS1;XBP1;TMEM184B;CRADD;TNFSF12;MICAL2;PARVB;PHETA1;PARP12;MANF;SMTN;ADCK2;GRB2;MAGED2;RCOR3;HERPUD2;FKBP11;CSRNP2;SYNM;AHCTF1;PTPRM;N4BP2L2;SH3RF1;LARP1B;BABAM1;NUDCD3;ARV1;AKAP11;CTSL;XPO6;CHMP1A;UBXN7;SDF2;HRAS;LMCD1;CD34;CTSB;ZCCHC24;ACAD9;KRT34;COMMD1;TUBG2;MLF2;NFX1;CNKSR3;MICU1;VGLL4;CSTB;CD63;INPP1;DERL2;TYMP;STX10;CST3;RXRB;TCEAL3;MGAT1;EMC6;EMC7;XDH;CAVIN3;SPRYD7;C7ORF25;PNMA2;KRT10;SORBS3;PEX14;ATAT1;DPY19L2;CSDC2;FAS;TACC1;ACTR10;MAMLD1;IL18R1;PNPLA2;PRDM8;KIAA1191;PLGLB1;WBP1L;CAPN7;ARHGDIA;SIRPA;EPPIN;ARHGEF40;ACAA1;PDE8A;WASHC3;NSF;KIRREL1;IL11RA;WNT5A;TSC2;SHISA2;PDIA6;PDGFRL;MAU2;MAP7D1;RAI14;C17ORF97;ARHGEF28;PXN;SLC1A4;LTBP3;FBLN5;CNN2;RAI1;TMEM127;ATP6V1H;CAMTA2;TBC1D17;NDUFV1;CD99;BPTF;KLHDC10;ATP6V1F;TFAP2A;MPST;TGFB2;CBX4;SMURF2;CRIM1;DSTN;COQ6;KLHL20;IL6;MAN2B2;GNB2;GNAQ;TGFBI;LRP10;ACBD3;ACADVL;DYRK2;YWHAB;CHD9;PRKCSH;ILK;IFT52;LASP1;CASP8;SNAPC1;BCL7C;USP30;COLGALT1;CNPPD1;GPSM3;KDM6B;KLF12;CAMK1D;PDPK1;DYNLT3;PDE4D;PPP2R5B;ETV5;RCN1;TBC1D5;MYH9;TERF2IP;NAA38;ITGB1BP1;ZMYND11;CHMP7;DOCK1;PLEC;CREB5;DCTN2;DDX24;POLDIP2;PON2;RBM4B;ASAP2;ATP1A1;TM2D3;FAM156B;NRIP1;RALY;VHL;ABCF2;CCDC184;PDLIM7;MBTPS1;NAA10;LUM;ZNF182;DDX31;ATP2B4;ANXA2R;LAMB1;MAPK11;GNPDA2;GLB1;ERCC1;KANSL3;ERCC5;TAF6;GPD1L;CLUAP1
Genes Down-Regulated In iSPNs Of 6 Mon HdhQ111 Vs HdhQ20 PMID32681824	78/583	5.354576128964303E-4	0.005302123138313224	0	0	1.5418462434478741	11.613785414730978	PLVAP;CELF3;ARPC5L;MRPS10;RPL8;PSMD8;RPS6KA4;HEBP1;NOB1;SCRN1;PHACTR3;LONP1;AP1S1;MLYCD;ARHGEF40;PDE8B;SH2D5;HRAS;PDE8A;CNPPD1;SYBU;IL11RA;AEN;TUBG2;MAPK8IP1;MLF2;GPRIN3;TPST1;ARHGEF9;RCN1;ITGB1BP1;NAA38;RPL26;UTRN;PFN1;RNF166;BEX4;SMARCD1;CD63;SEMA7A;STOML2;L3MBTL2;CIPC;AGAP2;KLC1;PHYHIP;SRM;CAMKK2;HNRNPDL;TCEAL3;POLR2C;CHN1;HACL1;MEF2D;CPSF7;TRIM41;DNAJC11;KRT10;UBE2G2;CWC15;CORO2B;PEX14;IFT20;CYLD;TEF;ADCK1;TMEM116;CAMK4;GNB2;CARM1;ERCC1;TACC1;GNB5;LAMTOR4;YPEL5;SMAP2;CDK5R2;CRLF2
Genes Changed In The Astrocytes Of R6/2 Mice Vs WT At 3 Month Old GSE124846	411/3867	5.448902281037643E-4	0.005373592249511106	0	0	1.218076122725513	9.153752168156439	STMN4;ADARB1;ENO2;RRP9;MYLK;GJA1;ZMIZ1;AP1S2;AP1S1;PRKACB;PRIMA1;ACOT9;SAP30BP;MEF2B;UNC13A;MECR;TSPYL1;WDR74;HPCAL1;ZNF12;HCFC2;SND1;EID1;DAAM2;PARD3;ZSCAN21;MAP1A;VOPP1;LRPAP1;FLII;ENDOD1;AGAP2;PDGFA;AGAP1;AGAP4;MTMR6;FAM171A1;GRIN2A;ADAMTS19;ST3GAL5;RDH13;PSMF1;ARL14EP;MYH7B;GPR12;NFATC3;GP5;FOSL1;EHD2;CYLD;UNC119;SERPINI1;RARG;KCNC3;DIS3L;STON2;WDR43;ADAMTSL3;TSPO;PHF24;SH3BGRL2;OFD1;TIGD5;GPR37;GSTO1;KCND3;OPALIN;MYOF;TACR3;JOSD2;FAM210A;PIGA;RAPGEF6;HBEGF;KCNA1;GSTP1;ADCY1;SNX30;SBSN;FSTL4;FRZB;HAS1;CHN1;SPOP;ELP2;NMNAT3;TUBB4A;BLCAP;SKI;TMEM59;MSRB2;PHLDB1;DGKE;NRROS;PLXND1;CLSTN1;SLC8A1;SLC8A2;SMCHD1;APMAP;SLC16A6;NUDT17;SLC16A2;STK32A;SH2D5;FADS1;CDKL2;PIAS3;EIF1AX;SEMA6D;DGKZ;TPST1;ACAP2;SRSF2;FKBP9;UTRN;KIAA0408;FTL;IPPK;MAGEL2;SEMA7A;CNP;ZC4H2;HVCN1;ANKRD11;ITPR1;GPR83;FBXO46;CES5A;ACAT1;HMBOX1;HNRNPDL;PSAP;ZKSCAN3;BMF;ZNF546;TPPP;NPTX1;GRIA4;GFPT2;ASNS;ESRRG;CORO2A;CORO2B;FBXO33;QKI;TUBGCP4;ZNF655;ZNF652;DAGLA;SYCP2;FHL1;HTR2A;C15ORF65;MAIP1;ADAMTS3;NOB1;SCRN1;TAGAP;PSD3;C8ORF82;WDR5;SPX;WDR7;ATP7A;EDIL3;PHACTR4;PLEKHG3;DSP;CERS5;COBL;ACTR8;PLRG1;DDOST;ADRA2A;ZFP90;MSL1;TNFRSF1A;NIPSNAP2;DNAJC2;ZNF511;MET;SLC25A11;CCDC40;SMARCD1;C1S;ZBTB45;THSD4;SRM;PPM1G;ZNF629;KRIT1;IARS2;CCDC77;CACNG2;KCNJ4;NTRK2;KCNJ11;ADRM1;DDHD2;BCKDK;KLF7;MARCKS;RAB13;MGAT4B;SLC25A36;TCERG1;APP;SMARCB1;EIF4A3;TXNDC15;RPS6KA4;EDNRA;TRIM28;PIEZO1;BSN;CCDC93;ARL10;ACVR1;ACTN2;ACTN1;SACM1L;KCNK13;IFRD1;IMP4;TMEM170B;MAPK8IP2;TM4SF1;MAPK8IP1;CD109;MTCP1;RIN1;TRIB2;TMEM87A;BEX2;L3MBTL2;MGST3;LPAR1;UBE2J2;RRAS;MIER2;ZNF703;OTOF;RBM10;PPP1R26;LRRN3;FAM78A;INTS2;DELE1;MICAL2;PARP12;CDAN1;FUBP3;ID4;PDE3A;MAGED2;FBXL5;CDS2;SYNM;INTS13;CCDC121;USPL1;SLC35F3;PAK1IP1;GRIK5;FAF1;PTPRO;KIF17;N4BP2L2;NUDCD3;SIPA1L1;CRTAC1;CTSL;HYAL1;QSOX2;HRAS;LMCD1;ZCCHC24;ACAD9;TUBG2;AMPD3;MRPS6;AJAP1;CNKSR2;ARHGEF9;PITPNM2;RBM12B;ZNF780B;TLCD1;STX18;PHYHIP;TYMP;CAMKK2;ARVCF;ATP5F1B;C22ORF23;MPP3;NFYC;CAVIN3;SPRYD7;PLEKHA5;C7ORF25;PNMA2;KRT10;PEX14;MAS1;CAMK4;FAS;TACC1;CDK5R2;PNPLA2;PLVAP;CD81;CAAP1;NR3C2;CAPN6;NRCAM;PDE8A;CA14;PUS3;CHRNB2;KIRREL1;TRAPPC2L;DNAJB13;SHISA3;GPRIN3;MAU2;ANKS6;ZCCHC8;DDX5;C17ORF97;CTTNBP2;ARHGEF28;CHAT;LPL;AGER;CACNA1H;FBLN5;ZFP36L1;CPLX3;CACNA1I;GRK2;ZMAT4;CDH22;ATP6V1H;NDUFV1;ATP6V1F;KLHDC2;HSPA9;SYT1;AUTS2;CBX4;HMGA1;DNAJC11;NFXL1;NUP153;INHBA;COQ6;CNTN2;UBA2;GNB5;ZCCHC3;GALK2;C2ORF42;DOCK3;DOCK8;DBI;COLGALT1;SULT4A1;CAMK1D;TTC32;ARHGEF15;PDPK1;ABCC5;BCKDHB;SHROOM3;DDX54;GAP43;RCN1;CRY1;CASQ2;C2ORF50;CDH18;PLEC;CREB5;USP16;POLDIP2;RBM4B;CRMP1;DDX21;ASAP2;ADD3;GNA13;TAF1B;ERBB3;NRIP1;MTA2;S1PR5;ABCF2;PDLIM7;MBTPS1;CRYGN;DDX31;ATP2B2;DEK;S100B;MAPK10;ERCC1;KANSL3;GPD1L;CLUAP1
Genes Down-Regulated In Expression In 22 Mon CHL2 HD Mice GSE10202	207/1811	5.532438847990141E-4	0.00541507673815255	0	0	1.3031218476079478	9.773038078844639	AHCYL1;ITSN1;RPS6KA4;CNST;NIPAL2;AP1S1;PRIMA1;CHID1;EPHA4;CHIA;IAH1;UNC13A;ACTN2;ACTN1;KCNK13;ARMC9;ATG10;SND1;PARD3;TARS2;PRKD1;RIN1;TSPYL5;FPR3;FPR2;CFP;C10ORF143;RRAS;TSPAN5;ST3GAL2;VTI1B;MYH7B;RABGAP1L;WDR59;GPR12;FAM78A;RAB3IP;PARVB;PAFAH2;CYLD;ID4;CYSTM1;INTS13;SLC35F3;PTPRM;KIF17;SIPA1L1;PHF24;SH3BGRL2;HRAS;PCMTD1;METRN;SIRT5;TUBG2;AJAP1;CNKSR2;ARHGEF9;MRPS9;RNF169;NFX1;PITPNM2;TLCD1;RAPGEF5;RNF166;HBEGF;CIPC;KCNA1;NIP7;SBSN;PHYHIP;CAMKK2;GGA2;PRR14L;CHN1;TBL1Y;FLNA;HEATR6;PLEKHA5;UBE2G1;NMNAT3;UBE2G2;KRT10;MPP7;PLEKHA8;SKI;FIG4;MAS1;TMEM158;ABI2;CSDC2;CAMK4;TACC1;ZNF354A;NUCB2;CDK5R2;GPR146;PLVAP;PLXND1;SLC8A2;PPP1CB;FAM162A;SLC16A6;SLC26A10;LARGE1;ACAA1;STK32A;PDE8B;SH2D5;PDE8A;FADS1;RNF44;FBXW8;IL11RA;LMTK2;SHISA2;DGKZ;TUBA4A;GPRIN3;TPST1;ACAP2;MYCN;CACNB4;TNIK;UTRN;IPPK;PFKFB2;GRIA2;SEMA7A;CTTNBP2;ANKRD11;HVCN1;ITPR1;LPL;GPR83;CACNA1H;FBLN5;CPLX3;HNRNPDL;ZMAT4;ATP6V1H;NPTX1;CD163;AUTS2;SYT1;CPSF3;INHBA;ARHGAP27;CORO2A;CORO2B;NBEA;CNOT11;GNB5;FLT1;DAGLA;DOCK3;SYCP2;DUSP19;C15ORF65;DUSP11;HEBP1;ADAMTS3;SCRN1;CA4;PSD3;PHACTR3;COA7;COLGALT1;CAMK1D;ARHGEF15;PDPK1;MSL2;SSTR4;MSL1;DNAJC2;RCN1;SFPQ;TBC1D5;CASQ2;ITGB1BP1;PLEC;HDAC5;SMARCD1;USP16;SRM;FAM156B;DCAF17;RAB40C;CBS;ERICH3;NRIP1;E2F5;CACNG2;PDLIM7;KCNJ4;MBTPS1;TCF7L1;DTNBP1;ATP2B2;LAMB1;DEK;NELL1;TEF;APC;RAB13;MGAT4B;CCDC66;SSBP2
Expression In Striatum Of 11 Mon BACHD-deltaN17 HD Mice GSE64386	289/2627	5.535610185745393E-4	0.00541507673815255	0	0	1.2556291216081463	9.416136776175836	TDRKH;TCERG1;SERPINE2;RPL34;ITSN1;RPS6KA4;LGALS3;GPR176;CNST;AP1S1;HOXA7;PRIMA1;ACVR1;ACOT9;CHIA;ATP6V0E1;ACTN2;RPL23;SLC11A1;KCNK13;ALG5;CLEC11A;ATG10;ARMC9;ACSL6;ZNF12;ACTN4;MAPK8IP2;MIF4GD;MAPK8IP1;THEG;CARHSP1;CD109;RIN1;NBL1;GPLD1;BEX2;FLII;PPP1R35;MGST3;ENDOD1;AGAP2;OAZ1;SARAF;ST3GAL5;OTOF;PSMF1;ST3GAL2;CDR2;VTI1B;PPP1R26;FIS1;CADM3;PHC1;GPR12;FAM78A;PBX3;CDAN1;ADCK1;ID4;MAGED2;SERPINI1;FBXL5;FKBP11;SLC35F3;GRIK5;NCAN;FAF1;DIS3L;PTPRO;SIPA1L1;SERP1;CTSK;TIMP2;TSPO;PHF24;SDF2;RRP12;HRAS;LMCD1;DLGAP4;PCMTD1;ATPAF2;SSR4;ANXA5;NIPA1;JOSD2;COMMD1;TOPORS;CNKSR2;VAMP8;KIN;RNF167;PITPNM2;ZNF780B;TLCD1;PLEKHO2;HBEGF;C1QB;CD63;GRN;STX18;DERL2;TUBD1;CAPG;SBSN;OR1M1;FSTL4;CAMKK2;RXRB;RNF135;GPNMB;TCEAL3;ZNF467;XDH;PCGF6;MPP3;NFYC;WDR19;ELP2;UBE2G1;KRT10;BLCAP;PLEKHA8;ATAT1;MAS1;TMEM158;ABI2;CAMK4;MSRB2;NUCB1;FAS;TACC1;ZNF354A;PNPLA2;GPR146;OXNAD1;PLVAP;PLXND1;DGKA;NPY2R;SAT2;SLC8A2;LAMP1;ZFP30;APMAP;RGS1;SLC16A6;NRCAM;SLC26A10;LARGE1;ZNF443;FADS1;SYBU;CDKL2;MAP2K3;FBXW8;STX8;STX7;RPS6;LMTK2;SHISA2;CGRRF1;DGKZ;TUBA4A;GPRIN3;RAB32;DISP2;TPST1;CACNB4;FKBP9;SNRNP25;ISCU;IPPK;ZCCHC8;DDX5;ZNF791;SEMA7A;SMYD5;USP54;CHAT;ITPR1;LPL;GPR83;CACNA1H;GRK2;STK36;ZMAT4;CDH22;TPPP;NPTX1;KLHDC10;KLHDC2;NEK9;KL;TRAPPC1;AUTS2;GOT1;FBXO38;GFPT2;TBCB;INHBA;ARHGAP27;EEF2;CORO2B;TSGA10;NAT2;GNB2;CDK3;UBA2;GNB5;NAT9;ACBD3;C2ORF42;ACADVL;PLEK;RASGRF1;FHL1;DUSP19;ILK;PTPN21;DUSP16;HEBP1;RPL7A;LASP1;SCRN1;TAGAP;CA4;C8ORF82;COLGALT1;PHACTR4;CERS5;CAMK1D;PDPK1;C14ORF119;COBL;PLPBP;VEZF1;ETV4;SENP3;ETV5;MSL1;ACTA1;DNAJC2;MMRN2;LUC7L3;CCDC43;ITGB1BP1;EFHC2;PFDN5;PLEC;HDAC5;SMARCD1;ROCK1;DCTN2;PON2;RBM4B;FURIN;ATP1A1;PPM1E;THSD4;SRM;P2RY6;DCAF17;ZNF629;SH3BP2;NRIP1;CCL3;CCDC77;CACNG2;E2F6;KCNJ4;MBTPS1;NAA10;KRR1;TPBG;NICN1;APOC4;ATP2B2;RPRD2;BCKDK;TEF;GLB1;KANSL3;PPP2R2D;MGAT4B;ERCC5;PPIL3;SLC25A36
Expression In Expanded CAG Repeats Vs Control ESCs After 6D Of Neuronal Differentiation GSE9760	251/2247	5.589456216052276E-4	0.005445791477969005	0	0	1.2739139721449169	9.54092565819165	PANK3;TRIO;SERPINE2;ZNF292;CBLB;STMN4;ZDHHC2;MYLK;EPS8;RPS6KA4;LGALS3;GJA1;EDNRA;LGALS1;TRIM24;PIEZO1;CHAC1;SRRM2;GABARAPL2;MED1;ACTN1;ACSL6;ACTN4;HCFC2;MAPK8IP2;DYNC1LI2;SCO2;PRKD1;TLN1;PEX11G;MYL9;OPTN;BEX4;BEX2;SLC22A5;LPAR1;PDGFA;ADAMTS12;TTBK2;MYL12B;ZNF827;MAP2;PCDHA2;SPTBN1;SLC19A2;XBP1;LRRN3;LRBA;FZD7;INTS2;NR1D2;PKIB;EHD2;CCDC88A;GJB3;CYSTM1;SERPINI1;TRMT11;HERPUD2;FKBP11;RARG;NCAN;PTPRO;PTPRM;STON2;MED15;MED13;AUH;CTSL;STBD1;TRIM2;TIMP2;TSPO;SH3BGRL2;STUM;GSTO1;KCND3;MYOF;ANXA5;TET2;SIRT5;AEN;COMMD1;AJAP1;ARHGEF9;AFTPH;NCOR1;ADRB3;B3GNT7;RAPGEF5;RAPGEF6;RNF166;HBEGF;KCNA1;DERL2;CAPG;PHYHIP;FSTL1;RNF135;FLNA;HEATR6;MPP3;PCGF5;UBE2G1;WTIP;BLCAP;ABI2;CSDC2;TAOK1;ETFBKMT;FAS;PRDM8;SRP19;DGKE;CD81;DGKA;MSI1;MSI2;AHR;SLC8A1;FGF5;ABHD13;SLC16A6;NEK1;SLC16A2;FADS1;CA14;KIRREL1;EIF1AX;WNT5A;ZNF99;SHISA3;SHISA2;LEMD1;TUBA4A;MAU2;CACNB4;ZFP42;APLNR;SCG5;FKBP9;TNIK;RPP25;KIAA0408;INTS6L;FTL;GRIA2;MAGEL2;CHRNA3;CTTNBP2;ANKRD11;LPL;FBLN1;SLC1A4;AGER;ACAT1;CNN2;STK33;STK36;KIF3A;ZMAT4;CDH22;RHPN1;NDN;ATP6V1H;KDSR;NPTX1;RHPN2;PRPH;TFAP2A;TGFB2;PNPT1;SYT1;RBPMS;SMURF2;PTCH1;HMGA1;DSTN;ASNS;HELZ;ZZEF1;NBEA;NAT2;P4HA2;BAMBI;SLCO1A2;AAK1;GNB5;TRIM71;ACADVL;FLT1;DOCK3;CHD9;CHD8;FHL1;DBH;SGCE;HEBP1;FUNDC2;ADAMTS3;CA4;PHACTR3;UPP1;TNPO2;EDIL3;SULT4A1;KDM6B;DSP;KLF12;HSDL1;TTC32;SHROOM3;COBL;ETV5;ACTA1;GAP43;MMRN2;MYH9;TERF2IP;ZNF511;FBP1;DOCK1;PLEC;CREB5;ITIH5;PLA2G1B;CRMP1;LRP2;PPM1E;NTN1;THSD4;SRM;JAKMIP2;ERBB3;NRIP1;PDLIM7;NTRK2;TRIM41;DDHD2;LAMB1;ATP2B2;SEMA4G;PTPN14;TNRC6C;KLF7;ACTC1;FRAS1;RAB13;SLC25A30;SSBP2;CBLN1
Genes Up-Regulated In Friedreich Ataxia iPSCs Expression Vs HDF Cell Line GSE22651	405/3808	5.75002888068088E-4	0.0055798280258127254	0	0	1.2182896546154829	9.089824184575768	TRIO;SERPINE2;MSANTD3;ADARB1;MYLK;EPS8;CAPNS1;ZMIZ1;DPYSL2;AP1S2;AP1S1;HOMER3;RPL37;GABARAPL2;IAH1;CLEC11A;HPCAL1;HCFC2;EID1;DYNC1LI2;DAAM2;MAP1A;JTB;PRKD1;MYL9;RPL28;OPTN;HOXB6;TSPYL5;LRPAP1;ZNF395;ENDOD1;SDSL;HIF1A;MTMR6;GABARAP;RNF217;ST3GAL5;PSMF1;PRELID3B;ABCA5;ABCA6;NR1D2;FOSL1;EHD2;TRMO;MED15;EEA1;MED10;TRIM2;PEA15;TIMP2;TSPO;TNKS1BP1;KRTAP1-5;DLGAP4;JAK1;SSR4;GSTO1;MYOF;ANXA5;SLC2A12;JOSD2;TERF2;PLSCR4;PLEKHO1;PLEKHO2;CHST3;PPARD;ENG;GRN;ZNF230;GRP;KCNA1;SBSN;FSTL1;TMEM71;RNF135;GPNMB;NTF3;CHN1;SPOP;FLNA;ZNF467;MEF2D;PCGF5;AADAT;WDR19;WTIP;LYRM1;TMEM59;SNX15;MSRB2;NUCB1;YPEL5;FMOD;NUCB2;PHLDB1;TMEM167B;DGKA;FAM13A;SAYSD1;AHR;OLFML2A;FGF5;LAMP1;APMAP;NEK1;TMSB10;FADS1;SYBU;MAP2K3;TPM4;STX7;HIC1;RAB32;CLEC4A;TPST1;GOLGA8B;CLIP2;ACAP2;FKBP9;FTO;SEMA7A;CNP;SLC38A10;ACAT1;PSAP;DVL2;NDN;IGFBP7;KDSR;AP1M1;ANKRD29;TRAPPC1;ATP8B2;CORO2B;ZZEF1;DRAP1;IGSF10;C1ORF216;P4HA2;CPE;CSPG4;SERINC3;PIWIL4;DAGLA;FHL1;FHL3;PTPN21;DUSP11;SGCE;FUNDC2;PSD3;PHACTR3;CCIN;EIF2B1;ATP7A;GPX4;ELAC1;PLPBP;ZFP90;TNFRSF1A;NIPSNAP2;CTDSP1;RP2;ANG;TRIM56;ITIH5;C1S;LRP1;FURIN;PRCP;DNAJB2;KCTD20;POLR2C;IL21R;DNAJB9;FYN;MEST;TRIM44;ATP9A;SMOX;LYSMD2;DDHD2;SEMA4G;PTPN14;MFAP4;MARCKS;MGAT4B;SLC25A30;P4HB;SMAP2;RECK;APP;PITPNA;TXNDC15;SOGA1;CYB5D2;RPS6KA4;GOLGA2;LGALS3;RASSF1;EDNRA;LGALS1;NIPAL2;PIEZO1;CCNL1;ACAD11;TNS3;ACVR1;EPHA4;ATP6V0E1;PHYKPL;IFRD1;HSD11B1L;ACTN4;TM4SF1;MTURN;RRAGC;CD109;XRN2;KCTD13;TLN1;ANKRA2;TRIB2;NBL1;MGST3;LPAR1;TWF2;MYL12B;TGOLN2;APH1B;RRAS;DPH1;ZNHIT6;ZNF703;TSPAN5;TSPAN3;SEC31A;FIS1;XBP1;LRRN3;CRADD;STAC;TNFSF12;MICAL2;PARVB;SMTN;ADCK2;RPS29;CYSTM1;ATM;RCOR3;SYNM;PTPRM;PRL;N4BP2L2;SH3RF1;LARP1B;AKAP11;CTSL;NMRK1;CTSK;SDF2;HRAS;LMCD1;CD34;CTSB;ZCCHC24;KRT34;TUBG2;AMPD3;NFX1;CNKSR3;MICU1;CD63;INPP1;ICA1L;TYMP;STX10;CST3;RXRB;CHRAC1;TCEAL3;MGAT1;EMC7;CAVIN3;C7ORF25;KRT10;SORBS3;DPY19L2;CSDC2;FAS;TACC1;ACTR10;MAMLD1;IL18R1;NEK11;MEGF9;PRDM8;WASHC5;PLGLB1;WBP1L;CAPN7;ARHGDIA;SIRPA;ARHGEF40;ACAA1;PDE8A;WASHC3;NSF;IL11RA;WNT5A;PDGFRL;MAP7D1;ISCU;RAI14;C17ORF97;FBLN1;SLC1A4;LTBP3;FBLN5;ZFP36L1;CNN2;RAI1;TMEM127;TMEM128;TBC1D17;CD99;ENKD1;ATP6V1F;CBX4;CRIM1;DSTN;TMEM230;COQ6;KLHL20;IL6;MAN2B2;GNB2;TGFBI;LRP10;ACBD3;COX20;CHD9;HSPB7;ILK;DBI;HEBP1;IFT52;LASP1;CASP8;BCL7C;COLGALT1;CNPPD1;TGIF1;KLF12;DYNLT3;PDE4D;BCKDHB;PPP2R5B;SHROOM3;ETV5;RCN1;SETBP1;MYH9;TERF2IP;NAA38;ITGB1BP1;ZMYND11;PFDN5;DOCK1;CDH18;PLEC;CREB5;USP16;DCTN2;POLDIP2;PON2;RBM4B;ASAP2;TM2D3;ADD3;FAM156B;GNG2;NRIP1;CCDC184;PDLIM7;TTC14;MBTPS1;NAA10;LUM;ATP2B4;ANXA2R;LAMB1;GNPDA2;XPNPEP2;GLB1;ERCC1;ERCC5;TAF6;GPD1L;LTBR;CLUAP1
Expression In 10 Wk Frataxin KO Friedreich Ataxia Mice GSE31208	399/3747	5.817541525188123E-4	0.005622850892472665	0	0	1.2194293966258207	9.084093705246017	USP6NL;SERPINE2;MSANTD3;SMC6;SMC4;TSEN54;EPS8;PSMD8;GJA1;GPR176;MLYCD;CHID1;ACOT9;MECR;ATG10;WDR74;HPCAL1;DNTTIP2;HCFC2;SND1;EID1;DDX39A;IFT81;MAP1A;UQCRC1;VOPP1;JTB;MYL9;OPTN;ZNF398;MRPL16;PDGFA;AGAP1;FPR3;AGAP4;FPR2;OAZ1;HIF1A;MTMR6;GJC1;RNF217;ST3GAL5;SLC19A2;ZNF383;ABCA5;FZD7;NR1D2;BBIP1;PAFAH2;SERPINI1;RPLP1;ADO;MED15;WDR43;EEA1;MED10;ADAMTSL2;RRP12;DLGAP4;GSTO1;METRN;MYOF;ANXA5;SLC2A12;MRPL49;AEN;C1ORF43;JOSD2;SLC7A4;SDHAF2;PLEKHO1;PPARA;CCDC90B;ENG;HBEGF;GRN;C11ORF54;GSTP1;SBSN;FSTL1;GPNMB;FRZB;CHN1;METTL7A;RPS2;PCGF6;TIMMDC1;PCGF5;UTP3;TCAIM;SYNJ2BP;BLCAP;ABI2;MSRB2;TSR1;ETFBKMT;PKN1;FMOD;LAMTOR4;NUCB2;CRLF2;GPR146;KCNG2;CRCP;GTF2B;LTN1;SAYSD1;ABHD13;APMAP;FADS6;SLCO2B1;MTPAP;HMGN2;MAF1;SYBU;CDKL2;FBXW8;TPM4;EIF1AX;RPS6;TUBA4A;RAB32;CLEC4A;GOLGA8B;CLEC4D;NCL;STAMBP;TNIK;FTL;KANK3;SMYD5;TNKS;PHB;KLC1;ACAT1;TPR;ZKSCAN3;IGFBP7;TPPP;GRIA4;AP1M1;RBPMS;ASNS;EEF2;FBXO33;P4HA2;RHEB;AAK1;FHL1;DUSP19;CBWD2;ARRB2;BICD1;FUNDC2;NOB1;TAGAP;NCK2;ERC1;UPP1;ATP7A;ADAMTS7;PPP1R12A;SMIM19;MSL2;VEZF1;NDUFC1;ZFP90;TNFRSF1A;DNAJC2;MTFR1;ANG;FXN;LRP2;TMA16;THSD4;SRM;DNAJB2;P2RY6;POLR2C;HNRNPA1;E2F5;TRIM44;MMAA;CCDC59;RPRD2;PTPN14;TNRC6C;MFAP4;ESF1;PPIL3;TNRC6B;BET1;EIF4A1;CCNH;RFESD;THUMPD1;HS6ST1;ZDHHC2;CYB5D2;GOLGA2;LGALS3;EDNRA;TRIM28;TRIM24;LONP1;EPC1;CHAC1;ACAD11;CCDC93;EPHA4;C17ORF49;PHYKPL;ACTN1;ALG5;IFRD1;RSAD1;TM4SF1;THAP2;MTURN;THAP1;RRAGC;CD109;XRN2;MTCP1;TLN1;TRIB2;PLA1A;GCDH;BEX2;SLC22A5;MGST3;LPAR1;TTBK2;MYL12B;DSN1;ZNF707;SCFD2;ZNHIT6;VASP;MSR1;FIS1;RABGAP1L;CDSN;CRADD;RCC2;SUCO;MICAL2;BRI3BP;MANF;CCDC88A;ID4;GRB2;MAGED2;HERPUD2;AHCTF1;FAF1;ARV1;AUH;CTSL;CTSK;STBD1;UBXN7;SDF2;QSOX2;CTSB;ATPAF2;MRPS25;PRPF40A;GAB2;COMMD1;MRPS6;CNKSR3;TLCD1;MPND;ARHGEF5;CSTB;INPP1;FITM1;DERL2;CAPG;CAMKK2;CHRAC1;TBL1Y;EMC6;XDH;SPRYD4;SPRYD7;ORMDL1;UBE2G1;LILRB1;UBE2G2;KRT10;AIG1;SORBS3;SPCS1;NDUFAB1;RAB9A;FAS;WASHC4;WASHC5;PLVAP;SIRPG;TOMM20;NR3C2;RGS5;TMEM147;CAPN6;FAM162A;RGS1;ARHGDIA;ENPP1;SIRPA;ENPP6;ACAA1;CA14;WASHC3;FBXW12;TRAPPC2L;PUS1;ZNF99;SHISA3;CGRRF1;PDGFRL;TANC2;CHMP4C;PPIG;DAP3;RAI14;ARHGEF28;LPL;FBLN1;SLC1A4;LTBP3;CSF2RA;FBLN5;ZFP36L1;ADGRG3;KIF3A;TMEM128;ATP6V1H;LONRF2;MPST;TGFB2;NFXL1;HELZ;TMEM230;COQ6;NMRAL1;IL6;NR4A3;BAMBI;TMEM116;ACBD3;GALK2;COX20;YWHAE;PLEK;HSPB7;DBI;DBH;ADGRE1;CA4;GATAD1;ARFGEF3;KLF12;TTC32;ARHGEF15;MRGPRX3;C14ORF119;AKTIP;PDE4D;BCKDHB;SHROOM3;ETV5;ACTA1;MYH9;NAA38;ITGB1BP1;PFDN5;DDX27;USP16;POLDIP2;PON2;DDX21;TM2D3;ADD3;ASB15;GNA13;GNG2;TTC14;NAA10;LUM;S100B;MAPK10;GNPDA1;GNPDA2;CARM1;POLE3;RANGRF
Differentially Expressed Genes In Cerebellum Of 6 Mon HD Q175 Mice Vs Q20 GSE73468	311/2852	5.977937251706121E-4	0.005754950703428194	0	0	1.2448978126798678	9.239961220509024	TCERG1;SMARCB1;AHCYL1;WDSUB1;SERPINE2;RPL34;EIF4A3;CBLB;ENO2;RPL8;TXNDC15;EPS8;RPS6KA4;PSMD8;GJA1;CAPNS1;RPS19;SCN11A;RPS18;DPYSL2;EPC1;RPL37;SCAPER;ICOSLG;EPHA4;ACOT9;ATP6V1G1;CHIA;RPL23;KCNK13;ACSL6;TMEM170B;MTURN;DYNC1LI2;DAAM2;UQCRC1;JTB;RPL26;RIN1;RPL28;GPLD1;BEX4;LRPAP1;BEX2;PPP1R35;ENDOD1;TWF2;PDGFA;BAZ2B;OAZ1;TGOLN2;ZNF707;ZNF827;MIER2;ZNF703;ST3GAL5;CEP72;PPP1R26;FIS1;CFAP74;RPL41;PHC1;WDR59;SETDB1;ABCA6;PPP1R21;STAC;TNFSF12;RAB3IP;UPF3A;PARP12;SLC6A5;PKIB;RPS28;RPS29;PDE3A;MAGED2;INTS7;CYSTM1;FERMT2;TP73;SYNM;PPP1R17;SLC35F3;FBH1;KCNC3;PAK1IP1;GRIK5;RPLP1;FAF1;ICA1;PTPRM;CLTA;SIPA1L1;CTSL;TRIM2;PEA15;CHMP1A;STUM;CTSB;NCOA2;GPR37;SSR4;METRN;CCDC115;STRADB;C1ORF43;SLC39A12;GAB2;GNL2;MRPS7;SLC7A4;CNKSR2;NCOR1;MBLAC2;PLCB4;PLEKHO1;RAPGEF5;MICU1;MPND;HBEGF;GRN;KCNA1;ICA1L;ADCY1;CENPC;CAMKK2;FGD3;CST3;ATP5F1B;PRR14L;TCEAL3;NTF3;CHN1;MGAT1;RPS2;ZNF467;MPZL3;KCNB2;NFYC;CAVIN3;PLEKHA5;TTC9B;PNMA2;KRT10;WTIP;TUBB4A;SORBS3;PEX14;STXBP5L;FIG4;TMEM158;CAMK4;NDUFAB1;RPL22L1;PKN1;FAU;LAMTOR4;CDK5R2;CRLF2;NDUFA13;PLVAP;KIAA1191;CD81;FAM13A;SIRPG;SLC8A1;PPIP5K1;LAMP1;APMAP;FADS6;SIRPA;MTPAP;ARHGEF40;ACAA1;MAF1;TMSB10;PDE8A;FADS1;CHRNB2;EIF1AX;TUBA4A;PDIA4;GPRIN3;DNAJC30;SCG5;ANKS6;PPIG;TNIK;UTRN;FTL;ZCCHC8;CHRNA3;RNASEH2B;SEMA7A;CACNA1D;PDS5A;CSF2RA;FBLN5;ZFP36L1;NEUROD1;HMBOX1;TMEM127;ZMAT4;ZKSCAN8;CDH22;ZKSCAN3;ABL1;NDN;BMF;CD300LD;TPPP;CD300LF;ATP6V1F;MPST;HSPA9;SYT1;CBX4;KLHL26;CBX2;NFXL1;FANCC;ESRRG;TBCB;FBXO33;QKI;NMRAL1;DRAP1;IGSF10;NBEA;GNB2;COL20A1;UBE2O;UBA2;GNB5;ZCCHC3;ZNF652;COX20;SH2D4B;YWHAB;CHD9;PIK3CD;ILK;ADGRE1;SGCE;NOB1;SCRN1;CA4;PHACTR3;NCK2;PHACTR2;SPX;ITGB7;ERC1;EDIL3;SULT4A1;ARFGEF3;GET4;PSTK;PLEKHG3;GPX1;CAMK1D;ARHGEF15;AKTIP;ATRX;MSL2;NDUFC1;ETV4;SSTR3;MSL1;NIPSNAP2;DNAJC2;UBE2R2;TBC1D5;LUC7L3;TMBIM6;MTFR1;NAA38;ZMYND11;ITIH5;NLGN3;RBM4B;CRMP1;ZBTB45;TM2D3;CYP3A4;CYP3A7;FAM156B;RNF113A;GNG2;ERBB3;POLR2C;NRIP1;CCL3;FYN;E2F6;MEST;ATP9A;NTRK2;TPBG;KCNIP4;ADRM1;RPL23A;BCKDK;NELL1;IRGQ;MARCKS;GNPDA2;TAF7;GPD1L;CBLN1
Genes Down-Regulated In Htt-N171-82Q Vs Htt-N171-19Q Changed Genes In Rat Striatal Neurons GSE1918	37/230	6.033987532442075E-4	0.0057859501002784485	0	0	1.9034275943254366	14.1099798898501	CHRM3;TRIO;GRP;KCNA1;ITPR1;LPL;STMN4;ADARB1;FSTL1;ACAT1;SIPA1L1;CRTAC1;CHN1;PMVK;SYNDIG1;TSPAN5;NPTX1;KCNJ4;EPHA4;NTRK2;KCND3;TPBG;KCNK13;TTC7B;ATP2B2;LAMB1;DGKZ;CNKSR2;MAPK10;NELL1;NR4A3;BAMBI;PITPNM2;SERPINI1;TNIK;RAPGEF5;TRIB2
Genes Changed In Striatal Cholinergic Interneurons Of zQ175DN Vs HdhQ20 PMID32681824	104/824	6.058070789733051E-4	0.0057861731243670795	0	0	1.4456053067993366	10.710415954777131	CD81;RPL34;JMJD1C;WBP1L;RPL8;CAPNS1;RPS19;KIF5A;EPC1;RPL37;RPS11;PDE8B;PRKACB;PDE8A;NSF;TSPYL1;ACTN2;TTC7B;GPRIN3;EID1;HIC2;KAT6B;PARD3;PRKD1;RPL26;FKBP9;TNIK;UTRN;RIN1;FTL;CTTNBP2;AGAP2;ITPR1;ACAT1;RAI1;INPP5F;KIF3A;GSE1;SPTBN1;RPL41;GOT1;SYT1;ATP8B2;FAM78A;CEP350;CBX2;PTCH1;NFATC3;INHBA;COQ5;IFT20;CYLD;RPS28;CNOT1;ID4;TCF4;ZCCHC3;FERMT2;ZNF652;CDS2;TRIM71;YWHAE;RARG;THRB;RPLP1;CELF3;FHL1;KIF17;DUSP11;ADAMTS3;SIPA1L1;B3GALT1;WDR7;HIF1AN;STUM;KDM6B;ATRX;TET2;ETV5;RNF169;SETBP1;HNRNPH1;HNRNPH2;TOP1;PFDN5;VAMP2;CAB39;KCNA1;RGPD8;FSTL4;CAMKK2;ATP5F1B;PRR14L;RAB40C;SPOP;TBL1Y;KCNJ4;RANBP2;MAPK10;TNRC6C;MARCKS;CAMK4;TAF1;GPR146
Genes Changed In The Cortex Of zQ175 Neo- Mice Vs WT GSE123657	126/1031	6.164125307936213E-4	0.00586437960668755	0	0	1.396231530258255	10.320376777213351	PRDM8;CHRM3;TCERG1;SMARCB1;DGKA;SIRPG;CBLB;ADARB1;GPATCH8;NR3C2;KRTCAP3;SLC16A6;EPC1;AP1S1;SIRPA;NRCAM;ENPP6;LARGE1;PDE8B;PDE8A;FADS1;SRRM2;CHRNB2;RAB2B;SLC30A3;IL11RA;CLEC11A;ACSL6;DGKZ;TUBA4A;LEMD1;MTURN;CARHSP1;SRSF2;SCG5;PRKD1;RIN1;NBL1;TSPYL5;BEX4;ZCCHC8;DDX5;ZNF395;SEMA7A;BEX2;C17ORF97;CHRNA3;ZBTB1;ITPR1;AGAP1;AGAP4;GPR83;BAZ2B;TMEM128;BAG1;SYNDIG1;SARAF;TSPAN5;ST3GAL5;OTOF;IGFBP7;TPPP;VTI1B;KLHDC10;LRRN3;CBX4;FAM78A;MICAL2;NR1D2;INHBA;PARP12;COL20A1;INTS7;FERMT2;KCNC3;NCAN;DIS3L;FHL1;PIK3CD;ILK;HTR2A;KIF17;FUNDC2;NUDCD3;SIPA1L1;ADAMTSL2;SH3BGRL2;OR4D1;HSDL1;ARHGEF15;ELAC1;GAB2;SSTR2;COQ10A;ZFP90;SLC7A4;CNKSR2;VWA8;ACTA1;GAP43;MYOD1;PLEKHO2;ZMYND11;MET;MTRF1L;KCNA1;ATP1A1;FSTL4;CAMKK2;CBS;TCEAL3;RSBN1L;CHN1;IARS2;KCNJ9;NICN1;CAVIN3;TPBG;ATP2B2;NELL1;MAS1;MARCKS;TAOK3;TEF;CSDC2;CAMK4
Genes Down-Regulated In Expression In 15 Wk R6/2 HD Mice GSE38219	492/4711	6.287811155397432E-4	0.0059419747467263214	0	0	1.200173093304083	8.84734881645039	TRIO;SERPINE2;STMN4;ADARB1;ENO2;EPS8;PSMD8;SCAMP5;GJA1;RNF115;ZMIZ1;TEPP;AP1S2;AP1S1;CHID1;MED1;SAP30BP;IAH1;UNC13A;TSPYL1;CLEC11A;ATG10;ARMC9;HPCAL1;SYTL1;HCFC2;DYNC1LI2;DAAM2;MAP1A;VOPP1;PRKD1;RPL26;VPS25;ZNF398;TSPYL5;AGAP1;AGAP4;CFP;OAZ1;MTMR6;FAM171A1;GRIN2A;RAD21;SYNDIG1;ST3GAL5;PCDHA2;ST3GAL2;ZNF146;VTI1B;SLC19A2;CADM3;ABCA5;LRBA;NR1D2;BBIP1;CYLD;FXYD1;SERPINI1;FERMT2;NCAN;ADO;GPR132;MMP24;TRIM2;PEA15;ADAMTSL2;B3GALT1;PHF24;ZIK1;GPR37;KCND3;METRN;NSUN5;OPALIN;NIPA1;MRPL49;AEN;C1ORF43;JOSD2;SLC39A12;SLC7A4;HADHB;NCOR1;PLCB4;RNF169;SDHAF2;PIGA;PAX9;PLEKHO1;PLEKHO2;VAMP2;CCDC90B;HBEGF;KCNA1;CIPC;NIP7;ADCY1;FSTL4;GGA2;PRR14L;FRZB;CHN1;METTL7A;MEF2D;WDR19;TTC9B;SYNJ2BP;TUBB4A;STXBP5L;TMEM158;ABI2;PKN1;YPEL5;CRLF2;GPR146;CHRM3;PHLDB1;PLXND1;FAM13A;CLSTN1;SLC8A1;SLC8A2;ABHD13;FADS6;SLCO2B1;SLC16A6;NEK1;CHP1;ZNF689;MTPAP;HMGN2;LARGE1;SLC16A2;SH2D5;TMSB10;FADS1;SYBU;CDKL2;MAP2K3;IFNA13;FBXW8;EIF1AX;STX8;IFNA17;MAGI3;SEMA6D;DGKZ;LEMD1;TUBA4A;DISP2;ACAP2;CACNB4;NCL;SRSF2;STAMBP;TNIK;UTRN;INTS6L;PFKFB2;GRIA2;LRRC56;SEMA7A;CSH2;ITPR1;GPR83;KLC1;CES5A;HMBOX1;HNRNPDL;ZKSCAN8;ZKSCAN3;DVL2;HACL1;IGFBP7;TPPP;NPTX1;GRIA4;ANKRD29;ATP8B2;GFPT2;ESRRG;CORO2A;QKI;RHEB;CDK3;AAK1;ZNF655;OSBPL1A;SERINC3;DAGLA;SYCP2;FLT3;DUSP19;PIK3CD;BICD1;DUSP11;ADAMTS3;SCRN1;PSD3;PHACTR3;TNPO2;COA7;EDIL3;PPP1R12A;TRPC1;ELAC2;ATRX;ELAC1;COBL;MSL1;C1ORF159;TST;NPC2;RP2;TOP1;SLC25A11;NLGN3;HDAC5;PRCP;DCAF17;KRIT1;DNAJB9;FYN;HNRNPA1;E2F5;CACNG2;SEC11A;TRIM44;KCNJ4;NTRK2;SLC12A3;SLC12A5;MMAA;KCNJ11;KCNJ9;KRR1;KCNIP4;HCRTR1;TNRC6C;RAD52;NELL1;APC;MGAT4B;SLC25A30;CBLN1;BET1;EIF4A1;APP;PANK3;AHCYL1;CCNH;PITPNA;ZDHHC2;SOGA1;RPS6KA4;EDNRA;LGALS1;RPS18;CPNE2;BSN;ACVR1;EPHA4;ATP6V1G1;ACTN1;KCNK13;RSAD1;ACSL6;ACTN4;GPR37L1;TMEM170B;MFSD12;TM4SF1;MAPK8IP1;THAP1;THEG;RIN1;TLN1;ANKRA2;TRIB2;BLZF1;GCDH;SLC22A5;MGST3;ZBTB1;LPAR1;TWF2;C10ORF143;RRAS;SCFD2;MAP2;ZNF703;ERI3;GSE1;TSPAN5;OTOF;SPTBN1;YES1;TNFSF12;NBEAL1;MICAL2;CIDEB;CCDC88A;ADCK2;ID4;INTS7;CYSTM1;ATM;RCOR3;CDS2;HERPUD2;SYNM;INTS13;FBH1;ICA1;MRPS10;PTPRM;PRL;KIF17;SH3RF1;SLC22A13;SIPA1L1;SERP1;AUH;CTSK;STBD1;GNPNAT1;HRAS;CD34;CTSB;SYK;KRTAP9-3;MRPS2;AJAP1;CNKSR2;ARHGEF9;ADRB3;NFX1;PITPNM2;TLCD1;ALDOB;C1QB;INPP1;RGPD8;CAMKK2;CST3;ATP6V0E2;MPZL3;RANBP2;PLEKHA5;TTC1;UBE2G1;UBE2G2;MAS1;CSDC2;CAMK4;TACC1;CDK5R2;NDUFA13;KIAA1191;SIRPG;NPY2R;WBP1L;CAAP1;RGS5;PPIP5K1;CAPN6;FAM162A;CAPN7;RGS1;KIF5A;ENPP1;SIRPA;NRCAM;ACAA1;PDE8B;PDE8A;WASHC3;NSF;SLC30A3;IL11RA;ADAM11;TTC7B;LMTK2;CGRRF1;PDIA6;TANC2;MYCN;SIDT1;CHMP4C;SELENOW;PPIG;DDX5;C17ORF97;CTTNBP2;LPL;CACNA1D;SLC1A4;ZFP36L1;CPLX3;RAI1;GRK2;KIF3A;DHRS7B;ZMAT4;TMEM128;TMEM129;RHPN1;CAMTA2;ISOC2;MPST;SYT1;AUTS2;SMURF2;PTCH1;CRIM1;INHBA;KLHL20;GH2;GH1;TRPV6;CNOT11;BAMBI;TMEM116;GNAQ;COL20A1;CNTN2;TCF4;GNB5;ACBD3;CREBZF;THRB;DOCK3;YWHAB;CHD9;PLEK;DBH;ADGRE1;HEBP1;LASP1;UBE2Q1;BCL7C;CA4;COLGALT1;SULT4A1;ARFGEF3;PSTK;ARHGEF15;PDPK1;DYNLT3;SHROOM3;SSTR2;ETV4;ETV5;SSTR4;ACTA1;SFPQ;RCN1;TBC1D5;FBP1;DOCK1;B4GALT4;USP16;ATF6B;POLDIP2;ATP1A1;ADD3;FAM156B;GNG2;RAB40C;TAF1B;NRIP1;RALY;VHL;CCDC184;CFAP20;PDLIM7;TTC14;LUM;TPBG;ZNF182;LIMK1;PCDHGC3;ATP2B2;S100B;MAPK10;MAPK11;TEF;GNPDA2;POLE3;SARDH;RANGRF;SSBP2
Down-regulated Genes In Cortex Of 6 Mon HD Q175 Mice Vs Q20 PMID26900923	118/956	6.29467234092607E-4	0.0059419747467263214	0	0	1.4110481304693716	10.40032321565841	CHRM3;AHCYL1;PANK3;CD81;PITPNA;ADARB1;ENO2;TOMM20;PPP1CB;ABHD13;GJA1;RNF115;SLC16A6;SLC25A41;AP1S1;NRCAM;LARGE1;PDE8B;PDE8A;FADS1;ACVR1;CLEC11A;SYTL1;ACSL6;TMEM170B;DGKZ;CACNB4;PPIG;NBL1;TSPYL5;SEMA7A;C17ORF97;CSH2;ZBTB1;GPR83;FBLN5;CPLX3;TGOLN2;TMEM127;TMEM128;ZMAT4;TPR;TSPAN5;ST3GAL5;OTOF;ZNF546;TPPP;ZNF148;NXNL1;KL;ANKRD29;SYT1;ATP8B2;LRBA;PTCH1;ESRRG;INHBA;FBXO33;QKI;GH2;GH1;FXYD1;COL20A1;GRB2;INTS7;SERPINI1;FERMT2;PCDHB8;YWHAB;KCNC3;NCAN;AKAP11;SIPA1L1;B3GALT1;SH3BGRL2;OR4D1;PDPK1;ASH1L;CNKSR2;ARHGEF9;PLCB4;PIK3CA;TFDP3;NFX1;ZNF780B;PLEKHO1;PLEKHO2;CHST4;VAMP2;VGLL4;SMARCD1;KCNA1;RGPD8;ATP1A1;CAMKK2;CHN1;VHL;ATP6V0E2;EMC7;TRIM44;RANBP2;MPP3;KCNJ9;KCNB2;UBE2G1;ATP2B2;DEK;SYNJ2BP;STXBP5L;MAPK10;NELL1;MAS1;TEF;ABI2;APC;CAMK4;YPEL5;ACTR10
Differentially Expressed Proteins In Striatum Of 10 Mon HD Q175 Mice Vs Q20 PXD006302	65/470	6.340020896627574E-4	0.005959030177313939	0	0	1.5994412904388573	11.777419257495609	ACADVL;DAGLA;FHL1;GOLGA2;RPS6KA4;SMCHD1;TRIM28;HOMER3;CEP170;MLYCD;SLC12A6;ENPP6;PDE8B;SH2D5;PDE8A;CA14;UNC13A;SLC30A3;GSTO1;OPALIN;ACTN2;PDPK1;ACTN1;HPCAL1;SND1;TANC2;MLF2;HADHB;DUS2;GOLGA8B;RCN1;PITPNM2;HNRNPH2;RIN1;TLN1;FTL;ZCCHC8;SEMA7A;STOML2;LRP1;GSTP1;ITPR1;TWF2;DDX21;CAPG;ATP1A1;PHYHIP;TMA16;CAMKK2;NPTX1;CTC1;KCNJ4;NMNAT3;ATP2B2;CORO2B;MPP7;COQ5;BCKDK;CYLD;FUBP3;CAMK4;AAK1;TUBGCP4;GNB5;SMAP2
Genes Changed In Endothelial Cells Of zQ175DN Vs WT PMID32681824	122/994	6.361866512466242E-4	0.005959030177313939	0	0	1.4024910066199792	10.322359840186362	TCERG1;RPL34;DGKA;FAM13A;JMJD1C;SMC6;GPATCH8;PSMD8;PPP1CB;GOLGA2;LRMDA;CNST;ARHGDIA;EPC1;ACVR1;SRRM2;EPHA4;MED1;SAP30BP;ATP6V1G1;RPL23;MAGI3;SEMA6D;RPS6;ACTN4;DGKZ;PIAS1;GOLGA8B;DYNC1LI2;PARD3;SARNP;SCG5;PRKD1;RPL26;RPL28;FTL;KANK3;ZNF398;GRIA2;DDX5;SEMA7A;TNKS;CTTNBP2;ANKRD11;BAZ2B;PDS5A;MYL12B;ZFP36L1;GRIN2A;MAP2;PSAP;TPR;ZKSCAN3;SAFB2;NDN;ZNF148;RPL41;LRRN3;AUTS2;SYT1;LRBA;EEF2;CORO2B;IFT20;CCDC88A;PAN3;GNAQ;UBE2O;CPE;OSBPL1A;CDK13;LRP10;FERMT2;ZNF652;UBE2M;SYNM;THRB;YWHAB;FAF1;PTPRM;DUSP16;PHF8;DUSP11;MED13;B3GALT1;PEA15;COLGALT1;PHACTR4;RBM6;PDE4D;MSL2;TET2;ASH1L;AFTPH;MBLAC2;TBC1D5;TMBIM6;ZMYND11;DOCK1;CDH18;PPARD;PLEC;ITIH5;CST3;RAB40C;TAF1B;KRIT1;HEATR6;TTC14;KCNIP4;PLEKHA5;UBE2G1;AIG1;ATAT1;TMEM59;KLF7;TMEM158;ABI2;CAMK4;FAU;SSBP2;TAF1
Influence Of Hsp90 Inhibitor On Expression In WT Mice GSE29681	341/3160	6.527288801729697E-4	0.006063988601143948	0	0	1.2325557824868978	9.039993908433086	TCERG1;TRIO;RFESD;ITSN1;THYN1;SMC5;CBLB;STMN4;SMC6;SOGA1;GPATCH8;RNF115;DPYSL2;TRIM24;CHAC1;BSN;PRKACB;CHID1;GABARAPL2;EPHA4;MED1;ATP6V0E1;UNC13A;C17ORF49;PAQR5;SECISBP2;ACTN1;SACM1L;IFRD1;CSNK1E;HCFC2;MFSD12;TM4SF1;THAP2;PARD3;SARNP;XRN2;RIN1;TLN1;TRIB2;PLA1A;MGST3;LPAR1;MRPL16;ENDOD1;PDGFA;BAZ2B;UBE2J2;HIF1A;MYL12B;C10ORF143;GJC1;GRIN2A;APH1B;POM121C;ZNF827;INPP5F;SCFD2;MAP2;RNF217;ZNF703;PSMF1;ZNF148;SPTBN1;RBM10;CDR2;SLC19A2;ARL14EP;XBP1;CADM3;RABGAP1L;WDR59;FAM78A;LRBA;RCC2;INTS2;RAB3IP;NBEAL1;SUCO;MANF;CEP85;RCOR3;CDK13;USPL1;FBH1;PTPRO;CLTA;NUDCD3;CRTAC1;TRIM2;ADAMTSL2;UBXN7;SDF2;DLGAP4;CTSB;NCOA2;GPR37;GSTO1;KCND3;OPALIN;STRADB;SIRT5;PRPF40A;AEN;ASH1L;GNL2;MRPS6;MLF2;AJAP1;SLC7A4;HADHB;FAM210A;RNF167;ARHGEF9;NCOR1;PLCB4;SLCO4A1;PIGA;PLSCR4;RBM12B;ZNF780B;TLCD1;PIGL;PPARA;MICU1;RAPGEF6;VAMP2;RNF166;ENG;HBEGF;C1QB;CSTB;GRN;CIPC;ICA1L;MIS12;CAPG;SNX30;ZNF8;FSTL1;CAMKK2;GGA2;TBL1Y;HEATR6;MPZL3;XDH;MEF2D;PCGF6;PCGF5;MCRS1;CAVIN3;WDR19;PLEKHA5;SYNJ2BP;AIG1;MPP7;PLEKHA8;TAOK3;CAMK4;NUCB1;TACC1;FMOD;NUCB2;PNPLA2;MEGF9;GPR146;ANKRD39;WASHC4;NDUFA13;CRCP;NRROS;SAYSD1;MSI2;SLC8A1;TMEM147;ZFP30;CAPN7;SLCO2B1;KIF5A;SLC16A6;ENPP1;SLC26A10;ENPP6;SH2D5;PDE8A;KRT6B;PIAS3;TRAPPC2L;FBXW8;EIF1AX;MAGI3;PUS1;ADAM11;TTC7B;UBALD2;CGRRF1;DGKZ;LEMD1;TUBA4A;TANC2;FAM118B;PIAS1;GPRIN3;NCL;STAMBP;SNRNP25;TNIK;UTRN;DAP3;KANK3;RAI14;TNKS;SLC38A10;FBLN1;GPR83;SLC1A4;LTBP3;CYP2C19;SPATA5;CSF2RA;ZFP36L1;ARHGAP12;RAI1;HMBOX1;HNRNPDL;TMEM127;ZKSCAN8;TPR;CDH22;BAG1;DVL2;CAMTA2;ZNF546;RHPN2;NDUFV1;GRIA4;ACBD7;HSPA9;ANKRD29;TRAPPC1;SYT1;AUTS2;KLHL25;ATP8B2;ESRRG;CWC15;FBXO33;TMEM230;QKI;NR4A3;CNOT11;P4HA2;CDK3;CNTN2;PHF13;CSPG4;GNB5;ZNF655;CREBZF;USP36;DYRK2;FLT1;RBM26;DOCK3;FLT3;YWHAB;LAMC3;CHD8;RASGRF1;CELF3;DUSP16;SGCE;LASP1;SIN3A;METTL16;COLGALT1;EDIL3;RBM6;PSTK;MAPK1IP1L;CERS5;KLF12;DDX59;ABCC5;PDE4D;ATRX;BCKDHB;COBL;NDUFC1;ETV5;ZFP90;DNAJC2;SFPQ;ZNF638;LUC7L3;ZMYND11;PPP1R12B;CREB5;ITIH5;RRN3;ROCK1;POLDIP2;ATP10A;NTN1;LRP6;MRM3;FBXL20;DNAJB2;FAM156B;P2RY6;RNF113A;DCAF17;RAB40C;TAF1B;ZNF507;ERICH3;NRIP1;FYN;CCDC184;MEST;TTC14;NTRK2;TCF7L1;SMOX;MBOAT7;NICN1;PCDHGC3;DDHD2;DTNBP1;RPRD2;SOD1;KLF7;MARCKS;GLB1;TAF7;TAF6;SMAP2;PPIL4;SLC25A36;TNRC6B;TAF1
Up-regulated Genes In Gonadal Adipose Tissue Of 6 Mon HD Q175 Mice Vs WT GSE76752	376/3517	6.536549895621362E-4	0.006063988601143948	0	0	1.2225596510492132	8.964945423445176	USP6NL;TRIO;TMEM200B;ZNF292;ITSN1;ULK4;JMJD1C;ADARB1;SOGA1;GPATCH8;TXNDC16;ALKBH8;EPS8;SCAMP5;GOLGA2;ZMIZ1;NIPAL2;AP1S2;SLC12A6;PRKACB;CCDC93;TNS3;C2ORF81;ICOSLG;SRRM2;EPHA4;MED1;CHIA;PAQR5;ACTN1;ARMC9;KNL1;GPR37L1;RNASE1;SND1;DYNC1LI2;DAAM2;PARD3;MAP1A;MTCP1;TLN1;HOXB6;ZNF398;TSPYL5;BEX2;IGSF5;LPAR1;AGAP2;AGAP1;AGAP4;BAZ2B;TTBK2;FAM171A1;APH1B;ZNF827;MAP2;GSE1;KCNN3;B4GALNT3;ZNF148;RAB11FIP3;SPTBN1;SEC31A;PPP1R26;ARL14EP;CFAP74;CADM3;RABGAP1L;ABCA5;FAM78A;ABCA6;PPP1R21;SETD1B;LRBA;INTS2;CIDEB;SMARCA4;CYLD;CCDC88A;FUBP3;GJB3;SASS6;PDE3A;ATM;PCDHB8;TP73;CDS2;SYNM;AHCTF1;C2CD3;SLC35F3;PTPRO;STON2;MED15;SH3RF1;EEA1;MED13;AKAP11;TRIM7;HYAL1;ADAMTSL3;XPO6;TRIM2;ADAMTSL2;BBS9;SH3BGRL2;STUM;CCR3;JAK1;HAVCR2;NCOA1;BRD3;NCOA2;PACRG;MYOF;TET2;EPS15L1;ASH1L;NSUN7;AJAP1;SLC7A4;CNKSR2;PLCB4;RNF169;SLC7A9;HNRNPH1;SLCO4A1;PIGA;RAPGEF5;PPARA;RAPGEF6;ARHGEF5;CHST3;INPP1;SNX30;FSTL1;TYMP;TMEM71;CAMKK2;CPN1;FGD3;ARVCF;GGA3;PRR14L;FLNA;HEATR6;MPZL3;MPP3;WDR19;PLEKHA5;SKI;TMEM158;TAOK3;CSDC2;CAMK4;PKN1;SIGLEC8;CRLF3;NEK11;PRDM8;WASHC4;CHRM3;DGKE;PLXND1;C4ORF19;CLSTN1;SIRPG;MSI2;AHR;OLFML2A;SLC8A1;CDC14A;NR3C2;SMCHD1;FADS6;RGS1;GRAP2;NEK1;ENPP1;SIRPA;ENPP6;ARHGEF40;STK32A;ZNF443;TCP11;CA14;CDKL2;RNF44;SLC30A3;MAGI3;STX7;CEP131;ADAM11;LMTK2;ZNF99;TC2N;DGKZ;PDGFRL;TANC2;PIAS1;GOLGA8B;CLIP2;ACAP2;MAU2;ACAP1;KAT6B;SIDT1;CHMP4C;ANKS6;WDFY2;TNIK;UTRN;INTS6L;PFKFB2;ZNF791;SEMA7A;TNKS;CTTNBP2;USP54;ANKRD11;PXN;ITPR1;CACNA1D;SLC1A4;LTBP3;PDS5A;KLC1;CSF2RA;CACNA1H;CACNA1I;RAI1;NPAT;C1ORF226;STK33;HMBOX1;KIF3A;RHPN1;ABL1;SAFB2;CD300LD;NPTX1;CD300LF;GRIA4;BPTF;TFAP2A;ACBD7;NEK9;KL;CD163;TGFB2;DENND4B;SYT1;SMURF2;PTCH1;CEP350;CRIM1;NFXL1;NUP153;HELZ;ESRRG;INHBA;CORO2A;ZZEF1;KLHL20;IGSF10;SEPSECS;TSGA10;DNMBP;NBEA;TRPV6;CNOT1;GNAQ;AAK1;COL20A1;TUBGCP6;TCF4;TGFBI;ZNF652;DYRK2;DAGLA;SH2D4B;FLT3;CHD9;CHD8;DOCK8;PLEK;PIK3CD;PTPN21;PTPN23;ADGRE1;DUSP11;SNAPC1;MYO18B;PSD3;PHACTR2;ITGB7;CEP170;ERC1;ATP7A;ARFGEF3;PHACTR4;ADAMTS7;TGIF1;PLEKHG3;KDM6B;DSP;KLF12;PPP1R12A;CAMK1D;APAF1;MRGPRX3;TRPC1;ABCC5;ATRX;SHROOM3;COBL;VEZF1;ARID1A;ETV5;ADRA2A;SETBP1;RP2;MMRN2;MYH9;C2ORF50;PPP1R12B;FBP1;DOCK1;SHANK2;TRIM56;PLEC;CCDC40;CREB5;ITIH5;ROCK1;LRP1;UHRF1;ATP10A;ASAP2;ATP1A1;LRP2;ADD3;NTN1;ASB15;LRP6;GNA13;GNG2;ERBB3;ZNF507;ERICH3;RSBN1L;FYN;TTC14;MLXIP;RNF20;SLC12A3;MBTPS1;CIZ1;KCNJ11;CMTM4;TPBG;ZNF182;PCDHGC3;ATP2B2;PTPN14;TNRC6C;MAPK10;MFAP4;KLF7;APC;CCDC66;RECK;SLC25A36;MYO1G;TNRC6B;TAF1
Genes Up-Regulated In Friedreich Ataxia iPSCs Expression Vs NuFF Cell Line GSE22651	453/4309	6.548907722587447E-4	0.006063988601143948	0	0	1.2058279691283924	8.839975602389659	TRIO;SERPINE2;ITSN1;ADARB1;MYLK;EPS8;GPR176;CAPNS1;ZMIZ1;DPYSL2;AP1S2;AP1S1;HOMER3;PIP4K2B;RPL37;GABARAPL2;IAH1;ZNF160;CLEC11A;HPCAL1;HCFC2;ATG13;SND1;EID1;DYNC1LI2;DDX39A;SCO2;DAAM2;MAP1A;VOPP1;JTB;PRKD1;MYL9;RPL28;OPTN;TSPYL5;LRPAP1;ZNF395;FLII;ENDOD1;SDSL;MTMR6;GABARAP;RNF217;ST3GAL5;PSMF1;PRELID3B;ABCA5;ABCA6;SETD1B;PBX3;NFATC3;NR1D2;FOSL1;EHD2;CYLD;FXYD1;TRMO;MED15;EEA1;JPH2;TRIM7;PEA15;TIMP2;TSPO;TNKS1BP1;KRTAP1-5;DLGAP4;JAK1;SSR4;GSTO1;METRN;MYOF;ANXA5;SLC2A12;JOSD2;TERF2;PLSCR4;PLEKHO2;RAPGEF6;CHST3;PPARD;ENG;GRN;ZNF230;SBSN;FSTL1;RNF135;GPNMB;NTF3;CHN1;SPOP;ZNF467;MEF2D;TIMMDC1;PCGF5;UTP3;WDR19;SAMD4B;TCAIM;FMO3;WTIP;ELP5;FIG4;LYRM1;TMEM59;SNX15;MSRB2;NUCB1;RPL22L1;YPEL5;FMOD;NUCB2;PHLDB1;TMEM167B;DGKA;FAM13A;CLSTN1;SAYSD1;AHR;OLFML2A;FGF5;LAMP1;SLC16A2;MAF1;TMSB10;FADS1;SYBU;AP2M1;MAP2K3;SPAG11A;TPM4;HIC1;RAB32;CLEC4A;TPST1;GOLGA8B;CLIP2;ACAP2;FKBP9;GOLGA8A;FTL;FTO;LRRC56;SEMA7A;CNP;SLC38A10;KLC1;ACAT1;STK36;PSAP;DVL2;ABL1;NDN;IGFBP7;KDSR;AP1M1;ANKRD29;TRAPPC1;ATP8B2;CORO2B;ZZEF1;DRAP1;C1ORF216;NBEA;P4HA2;TUBGCP6;CSPG4;SHBG;SERINC3;PIWIL4;DAGLA;SYCP2;FHL1;FHL3;PIK3CD;PTPN21;PTPN23;SGCE;SCRN1;PSD3;EIF2B1;ATP7A;GPX1;GPX4;ELAC1;PLPBP;VEZF1;ZFP90;TNFRSF1A;CTDSP1;NPC2;TMBIM6;ANG;FXN;ITIH5;C1S;LRP1;FURIN;PRCP;NTN1;THSD4;DNAJB2;P2RY6;KCTD20;POLR2C;SH3BP2;FYN;ZNF500;MEST;TRIM44;ATP9A;SMOX;MBOAT7;LYSMD2;DDHD2;SEMA4G;MFAP4;MARCKS;MGAT4B;SLC25A30;P4HB;SMAP2;RECK;APP;WDSUB1;ICAM3;TXNDC15;SOGA1;CYB5D2;RPS6KA4;GOLGA2;LGALS3;LRMDA;RASSF1;EDNRA;LGALS1;NIPAL2;PIEZO1;EPC1;CCNL1;ACAD11;TNS3;ACVR1;EPHA4;ATP6V0E1;SMARCC2;PHYKPL;ACTN1;HSD11B1L;ACTN4;TM4SF1;MTURN;RRAGC;CD109;KCTD13;TLN1;ANKRA2;TRIB2;NBL1;SLC22A5;L3MBTL2;MGST3;LPAR1;TWF2;UBE2J2;MYL12B;TGOLN2;APH1B;ZNF707;RRAS;DPH1;ZNHIT6;ZNF703;VPS8;TSPAN5;TSPAN3;RAB11FIP3;SPTBN1;SEC31A;XBP1;TMEM184B;LRRN3;CRADD;TNFSF12;NBEAL1;PARVB;PHETA1;SMTN;ADCK2;RPS29;CYSTM1;RCOR3;HERPUD2;CSRNP2;PTPRM;PEPD;N4BP2L2;SH3RF1;LARP1B;NUDCD3;AKAP11;CTSL;CTSK;CHMP1A;SDF2;LMCD1;CD34;CTSB;ZCCHC24;CAMLG;KRT34;TUBG2;AMPD3;NFX1;CNKSR3;MICU1;CSTB;CD63;INPP1;ICA1L;TYMP;STX10;CST3;RXRB;CHRAC1;TCEAL3;MGAT1;EMC7;CAVIN3;C7ORF25;PNMA2;KRT10;SORBS3;DPY19L2;CSDC2;FAS;TACC1;ACTR10;MAMLD1;IL18R1;NEK11;PNPLA2;PRDM8;WASHC5;PLGLB1;WBP1L;CAPN7;ARHGDIA;SIRPA;ARHGEF40;ACAA1;PDE8B;WASHC3;NSF;KIRREL1;IL11RA;WNT5A;TSC2;PDGFRL;MAP7D1;ISCU;RAI14;C17ORF97;PXN;FBLN1;SLC1A4;LTBP3;FBLN5;ZFP36L1;RAI1;TMEM127;TBC1D17;NDUFV1;CD99;KLHDC10;ENKD1;ATP6V1F;TFAP2A;CBX4;CRIM1;DSTN;TMEM230;COQ6;KLHL20;IL6;MAN2B2;GNB2;TCF4;TGFBI;LRP10;C2ORF42;ACADVL;YWHAB;CHD9;HSPB7;ILK;TMEM220;IFT52;LASP1;CASP8;BCL7C;COLGALT1;CNPPD1;ZNF385A;KDM6B;KLF12;DYNLT3;PDE4D;PPP2R5B;SHROOM3;ETV5;RCN1;SETBP1;TBC1D5;MYH9;TERF2IP;NAA38;ITGB1BP1;ZMYND11;PFDN5;DOCK1;PLEC;CREB5;USP16;DCTN2;DDX24;POLDIP2;PON2;RBM4B;ASAP2;ADD3;FAM156B;GNG2;NRIP1;PDLIM7;TTC14;MBTPS1;LUM;ATP2B4;DTNBP1;ANXA2R;LAMB1;GNPDA2;GLB1;ERCC1;KANSL3;ERCC5;TAF6;GPD1L;LTBR;SSBP2;CLUAP1
Genes Up-Regulated In Microglial Cells Of HD Patients Vs Control PMID32681824	63/453	6.587983701349861E-4	0.006076976600560746	0	0	1.609405064929462	11.789041829443006	ZNF331;RERE;USP36;TRIO;THRB;ZNF292;ITSN1;FAM13A;PTPRM;WBP1L;MSI2;ARRB2;DUSP16;PPP1CB;RASSF1;LASP1;SIPA1L1;ZMIZ1;TIMP2;PHACTR2;ERC1;EDIL3;PDE8A;ZNF124;CTSB;PPP1R12A;CAMK1D;ASH1L;GAB2;MRPS6;TANC2;CLIP2;UBE2R2;TBC1D5;UTRN;DOCK1;PPARD;GRN;CTBP2;CTTNBP2;ANKRD11;ITPR1;ZBTB1;AGAP1;PDS5A;HIF1A;DNAJB2;FBXL20;GNA13;GPNMB;GSE1;SARAF;MGAT1;ST3GAL2;MSR1;MBOAT7;NFATC3;PARVB;SMARCA4;TAOK1;TCF4;SSBP2;TNRC6B
Ubiquitinated Soluble Proteins In The Brains Of Q175 Mice PMID31138642	34/207	6.749656704342782E-4	0.0061657618453626675	0	0	1.9502418047952634	14.238420397883576	YWHAE;TMEM87A;FLT1;FAF1;LTN1;ITPR1;SLC8A1;SLC8A2;DNAJB2;FUNDC2;GJA1;MAP2;PEA15;PSAP;PSD3;ATP9A;FIS1;HSDL1;ABCA5;SYT1;STX7;ACSL6;ATP2B4;DDHD2;TBCB;ATP2B2;EPS15L1;MLLT11;GAP43;MARCKS;GNAQ;AAK1;UBA2;UBE2O
Striatum RNA M22 Module (Darkgreen) PMID26900923	83/633	6.760480836217928E-4	0.0061657618453626675	0	0	1.5068653637910587	10.998981513875783	SRP19;NDUFA13;CRCP;SMARCB1;SERPINE2;EIF4A3;LST1;ILK;DBI;RPL8;TXNDC15;PSMD8;TMEM147;RPS19;UBE2Q1;RPS18;FAM162A;RPL37;SDF2;MAF1;EIF2B1;RPS11;ATP6V1G1;MRPS26;GPX1;TRAPPC2L;CAMLG;C17ORF49;CCDC115;STX8;WDR74;MRPL49;C1ORF43;NDUFC1;MRPS7;RNF167;SDHAF2;UBE2R2;NPC2;TMEM216;UQCRC1;SRSF2;SELENOW;NAA38;ZNF511;SLC25A11;PFDN5;MMADHC;CSTB;PON2;MRPL16;PHB;TM2D3;OAZ1;GABARAP;MYL12B;TMEM128;BAG1;ERI3;TSPAN3;NDUFV1;HNRNPA0;ATP6V1F;FIS1;RPL41;TRAPPC1;CRADD;NAA10;TRAPPC4;DTNBP1;BBIP1;CWC15;ELP5;TMEM230;SOD1;AIMP1;IFT20;TMEM59;RPS28;SPCS1;RPL22L1;LAMTOR4;UBE2M
Up-regulated Genes In The Heart Of Dox Treated FRDAkd Mice At 16 Wk GSE98790	83/633	6.760480836217928E-4	0.0061657618453626675	0	0	1.5068653637910587	10.998981513875783	FKBP11;EIF4A1;NRROS;SMARCB1;YWHAB;FHL1;SIRPG;CLTA;ARRB2;CXCL3;PSMD8;RPS6KA4;ADGRE1;RPL7A;LGALS3;GPR176;SERP1;CTSK;TSPO;ENPP1;SIRPA;TMSB10;COLGALT1;CTSB;ACOT9;PACRG;GPX1;SSR4;TPM4;APAF1;EIF1AX;ACTN1;SLC11A1;ANXA5;ALG5;KCNK13;CLEC4A;RAB32;CLEC4D;SRSF2;BIRC5;PLEKHO2;PFN1;HBEGF;PLA1A;C1QB;SASH3;TMEM87A;CD63;CSTB;GRN;UHRF1;NIP7;HVCN1;ENDOD1;LPAR1;PRCP;CAPG;CFP;FSTL1;SRM;P2RY6;GPNMB;RRAS;FRZB;SH3BP2;CCL3;FLNA;ATP6V1H;CD300LD;IGFBP7;CD300LF;CDR2;TGFB2;LUM;CAVIN3;INHBA;NMRAL1;MLLT11;MARCKS;MAGED2;TGFBI;NOL12
Htt-N171-82Q Vs Htt-N171-19Q Changed Genes In Rat Striatal Neurons GSE1918	45/298	6.842374739848905E-4	0.006217079070739117	0	0	1.76789135592216	12.882987641285581	CHRM3;TRIO;GRP;KCNA1;ITPR1;LPL;STMN4;ADARB1;FSTL1;ACAT1;LGALS1;SIPA1L1;GPNMB;CRTAC1;CHN1;PMVK;SYNDIG1;TSPAN5;IGFBP7;NPTX1;PDLIM7;KCNJ4;EPHA4;NTRK2;KCND3;NFYC;TPBG;KCNK13;TTC7B;ASNS;ATP2B2;LAMB1;DGKZ;GFER;CNKSR2;MAPK10;NELL1;NR4A3;BAMBI;PITPNM2;SERPINI1;TNIK;RAPGEF5;TRIB2;SRSF9
Expression In Striatum From 10 Wk HdhQ111 HD Mice GSE19780	69/507	6.868139462535975E-4	0.006217203856758311	0	0	1.5705552686149507	11.439056252724908	HERPUD2;WASHC4;YWHAB;KCNC3;PHF8;SCAMP5;FUNDC2;RGS5;TRIM2;B3GALT1;TAGAP;KIF5A;SRRM2;NSF;KDM6B;CAMK1D;ARHGEF15;PDPK1;ZNF160;DYNLT3;ACTN4;CGRRF1;ARID1A;TANC2;MBLAC2;PIK3CA;SRSF2;MYH9;TNIK;TLCD1;RNF166;C1QB;GRIA2;LRP1;ROCK1;SBSN;JAKMIP2;CAMKK2;GNA13;KCTD20;ZNF827;RAB40C;MAP2;NRIP1;CACNG2;HNRNPA1;ST3GAL2;SPTBN1;NTRK2;CPSF7;SNAPIN;SLC12A5;TRIM41;SYT1;S100B;CORO2B;ZZEF1;SOD1;IFT20;MARCKS;ABI2;APC;TEF;TAOK1;MGAT4B;ATM;TACC1;TCF4;CDS2
Mouse Cortex Mature Oligodendrocyte And Progenitor Cell Markers PMID19013282	458/4364	6.979349134964777E-4	0.006280365039908975	0	0	1.2036429582213723	8.747336426892394	USP6NL;TDRKH;TRIO;SERPINE2;RPL34;ITSN1;THYN1;SMC5;SMC6;SMC4;EPS8;PSMD8;GJA1;AP1S2;HOMER3;MLYCD;PRIMA1;MEF2B;IAH1;SECISBP2;RPL23;DNTTIP2;HCFC2;DDX39A;PARD3;SARNP;ZSCAN21;JTB;PRKD1;VPS25;RPL28;GPLD1;CTBP2;CDCA5;ENDOD1;AGAP1;ZNF22;AGAP4;SDSL;HIF1A;GABARAP;SKA1;RAD21;RNF217;PSMF1;ARL14EP;PHC1;ZNF383;SNAPIN;NFATC3;BBIP1;FXYD1;UNC119;FERMT2;MESP2;DIS3L;TRMO;ADO;WDR43;TRIM7;MED10;PEA15;TIMP2;OFD1;BRD3;TIGD5;GPR37;SSR4;GSTO1;METRN;NSUN5;OPALIN;SLC2A12;NIPA1;MRPL49;SIRT5;EPS15L1;JOSD2;HADHB;VAMP8;NCOR1;PIGA;PLSCR4;PLEKHO2;PPARA;PPARD;CCDC90B;HBEGF;C11ORF54;GSTP1;NIP7;CENPC;RNF135;GPNMB;RNF138;METTL7A;ZNF467;TIMMDC1;MCRS1;SAMD4B;WTIP;GATAD2A;MSRB2;PKN1;CRLF3;CEP44;GPR146;ANKRD39;OXNAD1;PHLDB1;DGKA;MSI1;SAYSD1;SAT2;CDC14A;PPP1CB;ABHD13;SMCHD1;LAMP1;FADS6;NUDT17;ZNF689;HMGN2;STK32A;ZNF202;ZNF443;FADS1;MAP2K3;PIAS3;TPM4;EIF1AX;STX8;SEMA6D;RPS6;UBALD2;PIAS2;FAM118B;PIAS1;RAB32;TPST1;HIC2;ACAP2;FKBP9;STAMBP;TNIK;SRSF9;FTL;RNASEH2B;CNP;ZC4H2;PHB;KLC1;HMBOX1;PMVK;ZKSCAN3;ABL1;BMF;HACL1;ZNF546;NEK9;TRAPPC1;FANCC;QKI;ZNF416;CSPG4;LRCH4;ZNF652;CDCA7L;DUSP19;CBWD2;PTPN21;C15ORF65;DUSP16;MAIP1;SGCE;FUNDC2;RPL7A;ZNF768;C8ORF82;PHACTR3;PHACTR2;ITGB7;HIF1AN;METTL16;METTL15;PHACTR4;PLEKHG3;CERS5;GPX1;COBL;VEZF1;PLRG1;DDOST;TNFRSF1A;DNAJC2;TFDP3;CTDSP1;NPC2;RP2;BIRC5;TMBIM6;MTFR1;TOP1;FXN;TRIM56;NLGN3;ROCK1;UHRF1;NTN1;TMA16;FBXL20;KCTD20;MSTO1;KRIT1;FYN;E2F5;E2F6;ZNF740;NTRK2;KCNJ11;SMOX;SEMA4G;GFER;PTPN14;BCKDK;MARCKS;RAB13;CCDC66;CDR2L;P4HB;BET1;SMARCB1;WDSUB1;CCNH;EIF4A3;ZDHHC2;SOGA1;CYB5D2;TXNDC16;TXNDC17;LRMDA;EDNRA;EPC1;CPNE2;RPS11;TNS3;ATP6V1G1;ATP6V0E1;C17ORF49;PHYKPL;KCNK13;ALG5;TALDO1;IMP4;GPR37L1;MIF4GD;THAP2;CARHSP1;MTCP1;TLN1;PEX11G;PFN1;TRIB2;MMADHC;BEX4;GCDH;SLC22A5;LPAR1;UBE2J2;TTBK2;MYL12B;C10ORF143;DSN1;APH1B;RRAS;INPP5F;SCFD2;ZNHIT6;TSPAN3;TRPM6;VASP;FIS1;YES1;CRADD;PPP1R21;TNFSF12;RCC2;DELE1;CIDEB;PARVB;PHETA1;PARP12;MANF;GDF9;CDAN1;FUBP3;MAGED2;NOL12;FBXL5;RCOR3;RGL2;CDS2;HERPUD2;INTS13;PTPRO;PEPD;SH3RF1;SERP1;CTSL;NMRK1;CTSK;GNPNAT1;LMCD1;ZCCHC24;NCOA2;MRPS25;CCDC115;PRPF40A;COMMD1;AMPD3;MRPS7;MRPS6;TOPORS;NFX1;HNRNPH1;CNKSR3;RBM12B;TFF1;TLCD1;VGLL4;CSTB;STX18;DERL2;TUBD1;ZNF8;ARVCF;CHRAC1;EMC6;EMC7;HEATR6;SPRYD4;CAVIN3;ORMDL1;KRT10;MLH1;SORBS3;ATAT1;SPCS1;RAB9A;ZNF354A;ACTR10;PNPLA2;KIAA1191;CD81;C4ORF19;WBP1L;CAAP1;CAPN6;FAM162A;ENPP1;ENPP6;ARHGEF40;ACAA1;PDE8A;CA14;WASHC3;PUS3;PUS1;ZNF99;CGRRF1;PDIA6;PDGFRL;PDIA4;GPANK1;POLG2;ZCCHC8;USP54;PXN;UTP23;LTBP3;CSF2RA;ZFP36L1;ARHGAP12;CNN2;DHRS7B;TMEM128;RHPN2;KLHDC10;TGFB2;KLHL25;SMURF2;CBX2;DSTN;NFXL1;CWC15;ARHGAP27;CRLS1;TMEM230;NMRAL1;NAT2;BAMBI;COL20A1;LRP10;ACBD3;ZCCHC3;COX20;CREBZF;ACADVL;PINX1;ILK;DBI;MEA1;BCL7C;GET4;PSTK;DDX59;JAGN1;TTC32;C14ORF119;AKTIP;ABCC5;BCKDHB;ETV4;ETV5;SFPQ;RCN1;DCT;UBE2R2;TMEM216;CRY1;ITGB1BP1;FBP1;DOCK1;B4GALT4;USP16;PON2;RBM4B;DDX21;WIZ;TM2D3;GNA13;FAM156B;ERBB3;VHL;MTA2;S1PR5;MBTPS1;TCF7L1;DDX31;S100B;GNPDA1;GNPDA2;ERCC1;POLE3;TAF7;RANGRF;TAF6;LTBR
Expression In The Heart Of Mice Inducibly Expressing Celf1 For 72 H GSE56185	293/2677	6.989689038645602E-4	0.006280365039908975	0	0	1.2480201774439599	9.067995177923928	EIF4A1;PANK3;RFESD;THYN1;MSANTD3;SMC4;ALKBH8;PSMD8;RASSF1;EDNRA;ZMIZ1;MSANTD2;AP1S2;CDK5RAP1;AP1S1;MLYCD;CCNL1;ACAD11;EPHA4;MED1;SAP30BP;TANGO6;IAH1;ESCO1;ACTN2;SECISBP2;ATG10;ARMC9;DNTTIP2;MIF4GD;SND1;THAP1;DAAM2;IFT81;SARNP;ZSCAN21;XRN2;ZNF398;BEX4;LIPT1;ZNF395;SLC22A5;MGST3;TWF2;ZNF22;BAZ2B;SDSL;ART5;HIF1A;TTBK2;ZNF827;TERT;VPS8;ST3GAL5;TSPAN3;ZNF148;ST3GAL2;ZNF146;VTI1B;SLC19A2;MSR1;ARL14EP;MYH7B;PHC1;CRADD;FAM78A;FZD7;INTS2;NFATC3;NBEAL1;PARVB;BRI3BP;MEX3C;MLLT11;CCDC88A;SMTN;ADCK1;FXYD1;SASS6;PDE3A;MAGED2;INTS7;CEP85;RCOR3;CDS2;MESP2;FKBP11;CSRNP2;GRIK5;FAF1;PRL;N4BP2L2;PHF8;EEA1;C16ORF70;MED13;AUH;MED10;PHF24;GNPNAT1;SYK;CAMLG;ANXA5;SLC2A12;NIPA1;TET2;SIRT5;PRPF40A;AEN;ASH1L;COQ10A;TOPORS;SLC7A4;DUS2;KIN;ARHGEF9;ADRB3;HNRNPH1;SLCO4A1;RBM12B;PPARA;RAPGEF6;CHST3;AHCY;FITM1;RGPD8;PHYHIP;CENPC;FGD3;RNF135;METTL7A;EMC7;RANBP2;UTP3;MCRS1;ORMDL1;TTC1;SAMD4B;NMNAT3;KRT10;AIG1;DHRS2;BLCAP;PLEKHA8;CSDC2;TAOK1;TSR1;FAS;WASHC4;PHLDB1;CSF2;CLSTN1;SAT2;SLC8A1;NR3C2;TMEM147;PPIP5K1;FADS6;SLC16A6;LARGE1;SH2D5;CA14;CHRNB2;IFNA13;TRAPPC2L;FBXW8;EIF1AX;IFNA17;CEP131;WNT5A;ZNF99;SHISA3;FAM118B;DNAJC30;NCL;SCG5;PPIG;IPPK;DDX5;OR2C1;HVCN1;LPL;NKAPL;CPLX3;HNRNPDL;TMEM128;ZKSCAN8;HACL1;RHPN2;KLHDC10;MPST;HSPA9;NEK9;MOAP1;TRAPPC1;DENND4B;GOT1;RBPMS;CCDC137;NUP153;ESRRG;INHBC;TMEM230;C1ORF216;PAN3;NAT2;BAMBI;RHEB;GNAQ;CNTN2;UBE2O;GNB5;COX20;DYRK2;RBM26;SYCP2;CHD8;DOCK8;TSSK1B;FHL1;HSPB7;PTPN23;CXCL3;LMOD3;HEBP1;ADAMTS3;SCRN1;PHACTR3;CEP170;EIF2B1;COA7;METTL15;ZNF385A;ADAMTS7;APAF1;PDPK1;TRPC1;PDE4D;ATRX;BCKDHB;ACTR8;NIPSNAP2;SFPQ;C1ORF159;LUC7L3;ITGB1BP1;TOP1;PPP1R12B;MET;SLC25A14;VAC14;SMARCD1;DDX24;SLC3A1;DDX21;FURIN;ATP1A1;NTN1;ASB15;TMA16;RNF113A;RAB40C;ERBB3;KRIT1;IL21R;DNAJB9;IARS2;ATP9A;KCNJ4;TTC14;KCNJ11;KRR1;CCDC59;DEK;GFER;MAPK10;RAD52;ACTC1;APC;GLB1;PPP2R2D;MGAT4B;TAF7;RANGRF;ESF1;ERCC5;CCDC66;P4HB;PTPN4;PPIL4;TAF3;SLC25A36;TNRC6B
Cortex RNA M34 Module (Darkmagenta) PMID26900923	126/1036	7.432349097074329E-4	0.00665346085221488	0	0	1.3881574239713774	10.000977939131356	TDRKH;ZNF292;ADARB1;ALKBH8;PPIP5K1;KIF5A;NEK1;NRCAM;SLC12A6;SRRM2;EIF1AX;ACSL6;LMTK2;TSC2;ZNF99;TANC2;MTURN;PIAS1;GPRIN3;DISP2;MAU2;CACNB4;UTRN;GPLD1;ZNF398;TNKS;ANKRD11;ITPR1;AGAP1;AGAP4;CACNA1D;BAZ2B;PDS5A;TTBK2;CACNA1I;GRIN2A;HMBOX1;ZNF827;TPR;VPS8;KCNN3;PCDHA2;BPTF;ABCA5;LRBA;HELZ;ZZEF1;CYLD;SEPSECS;NBEA;CNOT1;AAK1;TUBGCP6;INTS7;ACTL10;ZNF652;PCDHB8;CDS2;CCDC121;FLT1;DOCK3;THRB;FBH1;CHD8;DUSP19;HTR2A;STON2;BICD1;RPTOR;SCRN1;SNAPC1;PSD3;PHF24;PHACTR2;WDR7;ERC1;TNPO2;ARFGEF3;NCOA1;NCOA2;KLF12;CAMK1D;PDPK1;TRPC1;ABCC5;ATRX;NIPA1;C17ORF80;COBL;ASH1L;CNKSR2;VWA8;ARHGEF9;NCOR1;PLCB4;SETBP1;TBC1D5;RAPGEF5;PPP1R12B;DOCK1;TRIM56;LRP1;INPP1;ADCY1;FSTL4;JAKMIP2;ERICH3;NRIP1;TBL1Y;FLNA;MPZL3;NTRK2;PCGF5;CMTM4;KCNB2;PCDHGC3;STXBP5L;TNRC6C;KLF7;APC;CAMK4;SLC25A30;PTPN4;TAF1;TNRC6B;MEGF9
Insoluble Proteins Decreased In Cortex Of 8 Wk R6/2 Mice Vs WT PMID29166617	11/40	7.467822313933924E-4	0.006660638578530773	0	0	3.7465940054495914	26.974491258614474	MAPK10;GRIN2A;TRIO;PSD3;PITPNM2;AGAP2;RIN1;ZMYND11;DGKZ;SHANK2;PLEC
Genes Down-Regulated In Ciliated Ependymal Cells Of HD Patients Vs Control PMID32681824	155/1315	7.754091337071882E-4	0.006862875530098817	0	0	1.3428444707273803	9.6176129096048	WASHC4;CD81;FAM13A;ULK4;LTN1;JMJD1C;SAT2;ZDHHC2;GPATCH8;MYLK;EPS8;PPP1CB;LRMDA;SMCHD1;GJA1;RPS19;NEK1;EPC1;ZNF326;CCNL1;HMGN2;STK32A;TMSB10;WASHC3;CDKL2;NSF;TPM4;EIF1AX;RPS6;ATG10;TC2N;PIAS2;TANC2;PIAS1;GOLGA8B;TNIK;UTRN;GPLD1;INTS6L;FTL;DDX5;TNKS;HVCN1;ITPR1;FBLN5;ACAT1;ZFP36L1;STK33;APH1B;HNRNPDL;KIF3A;MAP2;PSAP;SARAF;TSPAN5;TSPAN3;CLHC1;SLC19A2;HSPA9;ANKRD29;RPL41;PHC1;ABCA5;LRBA;NBEAL1;SUCO;ESRRG;FBXO33;IFT20;IGSF10;TSGA10;NR4A3;NBEA;CNOT1;BAMBI;ID4;CPE;CYSTM1;TCF4;COX20;RBM26;THRB;SLC35F3;CHD9;RPLP1;FHL1;PTPRM;STON2;C15ORF65;BICD1;SH3RF1;SGCE;AKAP11;TRIM2;BBS9;METTL15;OFD1;ATPAF2;TGIF1;CHST9;PACRG;PPP1R12A;TRPC1;VEZF1;NSUN7;SLC39A12;NIPSNAP2;VWA8;SFPQ;TMBIM6;NAA38;EFHC2;PPP1R12B;CSTB;USP16;ICA1L;PON2;RBM4B;ATP10A;ADD3;FSTL1;PPM1E;CENPC;LRP6;JAKMIP2;CST3;FAM184A;ERICH3;CHN1;CFAP20;TTC14;NTRK2;SEC24B;WDR19;KCNIP4;PLEKHA5;ORMDL1;NMNAT3;PNMA2;S100B;STXBP5L;SOD1;MAPK10;TNRC6C;DPY19L2;APC;ESF1;CRLF3;YPEL5;SSBP2;CLUAP1;SLC25A36;CEP44;NEK11;MEGF9
Genes Changed In iSPNs Of 6 Mon HdhQ111 Vs HdhQ20 PMID32681824	168/1441	7.768500169030715E-4	0.006862875530098817	0	0	1.327660674108911	9.506399939489501	PLVAP;PHLDB1;PANK3;DGKA;ARPC5L;JMJD1C;MSI1;MSANTD3;RPL8;SMC4;PSMD8;RPS6KA4;GJA1;APMAP;LAMP1;KIF5A;LONP1;AP1S1;MLYCD;BSN;ARHGEF40;PDE8B;SH2D5;SCAPER;PDE8A;SYBU;ZNF443;RAB2B;FBXW8;IL11RA;RSAD1;GPR37L1;TMEM170B;HCFC2;MAPK8IP1;GPRIN3;DISP2;TPST1;HIC2;RPL26;UTRN;PFN1;FTL;BEX4;SEMA7A;L3MBTL2;CNP;ARHGEF28;AGAP2;ENDOD1;SLC1A4;BAZ2B;KLC1;APH1B;HNRNPDL;RAD21;GSE1;HACL1;SPTBN1;SLC19A2;CPSF7;SNAPIN;TMEM184B;RBPMS;LRRN3;SMURF2;CEP350;PTCH1;NFATC3;DNAJC11;PARVB;CWC15;CORO2B;QKI;IFT20;CYLD;ADCK1;TMEM116;GNB2;PDE3A;TCF4;CSPG4;GNB5;ZCCHC3;CDS2;TRIM71;CREBZF;USPL1;CHD9;FAF1;CELF3;FHL1;MRPS10;DUSP16;HEBP1;LASP1;METTL14;SERP1;NOB1;SCRN1;B3GALT1;PHACTR3;ZNF768;PHACTR2;UBXN7;CNPPD1;HRAS;KDM6B;CERS5;STRADB;TET2;PLPBP;VEZF1;AEN;GAB2;TUBG2;MLF2;ARHGEF9;RCN1;NCOR1;PIK3CA;SETBP1;NAA38;HNRNPH2;ITGB1BP1;PIGL;RNF166;CD63;SMARCD1;STOML2;CIPC;PON2;PHYHIP;SRM;CAMKK2;CST3;GNA13;ZNF629;CBS;FAM184A;TCEAL3;POLR2C;CHN1;SPOP;IARS2;MEF2D;TRIM41;KCNB2;PNMA2;UBE2G2;KRT10;S100B;PEX14;TNRC6C;IRGQ;MARCKS;TEF;CARM1;ERCC1;CAMK4;TACC1;ERCC5;YPEL5;SMAP2;LAMTOR4;CDK5R2;CRLF2;PNPLA2
Striatum RNA M14 Module (Cyan) PMID26900923	101/802	7.779434339559664E-4	0.006862875530098817	0	0	1.4410465605827123	10.316245887819312	SRP19;LTN1;CAAP1;HS6ST1;GPATCH8;GPR176;MSANTD2;DPYSL2;BSN;SYBU;ESCO1;EIF1AX;SYTL1;DNTTIP2;ZNF12;TMEM170B;PDIA6;PIAS2;FAM118B;PDIA4;ACAP2;TRIB2;KIAA0408;TMEM87A;FBXO46;ZKSCAN3;TSPAN5;CAMTA2;RAB11FIP3;IMPG2;XBP1;CPSF7;KLHL25;SETDB1;CCDC137;RAB3IP;NUP153;NR1D2;FBXO33;MEX3C;CLK2;MANF;COQ5;EHD2;TSGA10;NR4A3;P4HA2;RHEB;SERINC3;HERPUD2;USPL1;PRKCSH;HTR2A;SH3RF1;DUSP11;MMP24;NOB1;WDR5;HIF1AN;METTL16;DLGAP4;RBM6;SYK;C3ORF62;COBL;PLPBP;ACTR8;MRPS6;ETV5;HNRNPH1;RBM12B;CRY1;MYH9;TOP1;ARHGEF5;MIS12;DERL2;CRMP1;TUBD1;FURIN;RGPD8;MRM3;KRIT1;E2F4;E2F6;MEST;SEC11A;RANBP2;PCGF6;DDX31;SAMD4B;GPR3;SYNJ2BP;PLEKHA8;IRGQ;KANSL3;TAF6;CCDC66;MAMLD1;TAF3;PPIL4
Expression In Striatum Of 7 Mon BACHD-deltaN17 HD Mice GSE64386	217/1922	7.825528267225668E-4	0.006878525933438213	0	0	1.2851498409509459	9.192611433716872	TCERG1;SERPINE2;ZNF292;ITSN1;CYB5D2;MYLK;RPS6KA4;LGALS3;CNST;EPC1;AP1S1;CPNE2;PRIMA1;MED1;ACTN2;RPL23;ZNF160;SLC11A1;KCNK13;ARMC9;ACTN4;MIF4GD;MAPK8IP1;CARHSP1;RIN1;BEX2;AGAP2;MYL12B;FAM171A1;SARAF;ST3GAL5;OTOF;CDR2;VTI1B;PPP1R26;CADM3;GPR12;LRRN3;FAM78A;SETD1B;CCDC88A;FUBP3;ADCK1;MAGED2;FBXL5;RGL2;FKBP11;SLC35F3;GRIK5;NCAN;FAF1;SIPA1L1;TSPO;PHF24;RRP12;HRAS;DLGAP4;JAK1;ATPAF2;SSR4;GSTO1;ANXA5;MRPL49;PRPF40A;TERF2;MLF2;HADHB;NFX1;PITPNM2;HNRNPH2;ZNF780B;TLCD1;HBEGF;CD63;GRN;NIP7;STX18;CAPG;SBSN;FSTL4;CAMKK2;RXRB;TCEAL3;ZNF467;MPP3;NFYC;PLEKHA5;ELP2;GPR3;KRT10;BLCAP;PEX14;PLEKHA8;ATAT1;MAS1;TMEM158;ABI2;CSDC2;CAMK4;MSRB2;NUCB1;ACTR10;PLVAP;PHLDB1;PLXND1;DGKA;SAT2;SLC8A2;HID1;ZFP30;RGS1;SLC16A6;ENPP1;ENPP6;TMSB10;FBXW8;TPM4;STX8;LMTK2;SHISA2;DGKZ;TUBA4A;GPRIN3;TPST1;SNRNP25;ISCU;IPPK;ZCCHC8;SEMA7A;SMYD5;CHAT;ITPR1;SLC38A10;LPL;FBLN1;GPR83;KLC1;CACNA1H;NDN;NPTX1;AUTS2;GOT1;DSTN;TBCB;INHBA;ARHGAP27;CORO2B;TSGA10;NAT2;MAN2B2;GNB2;GNAQ;GNB5;ZCCHC3;COX20;RASGRF1;DBI;DUSP16;HEBP1;IFT52;SCRN1;UBE2Q1;TAGAP;GATAD1;PHACTR4;DSP;CAMK1D;PDPK1;PDE4D;BCKDHB;COBL;PLPBP;VEZF1;MSL1;ACTA1;DNAJC2;GAP43;NPC2;MMRN2;LUC7L3;PLEC;HDAC5;SMARCD1;USP16;ATF6B;DCTN2;PON2;RBM4B;DDX21;PRCP;ADD3;THSD4;SRM;P2RY6;RNF113A;RAB40C;KRIT1;CCL3;RALY;CACNG2;E2F6;KCNJ4;MBTPS1;KDM4C;SLC12A5;KRR1;TPBG;NICN1;LYSMD2;ATP2B2;S100B;MARCKS;TEF;GLB1;RAB13;MGAT4B;RANGRF
Genes Down-Regulated In Neuro2a Htt72Q-ni Vs Htt72Q-i PMID28743452	45/300	7.892884757644429E-4	0.006912685350918911	0	0	1.7538295718065127	12.53002260455931	CSTB;TRIO;DOCK3;DCTN2;GSTP1;NIP7;MRPL16;THYN1;ILK;STMN4;KLC1;DUSP16;HID1;CNN2;ZNF827;NMRK1;STBD1;POLR2C;LONP1;GNPNAT1;TMSB10;PDLIM7;VTI1B;CTSB;RABGAP1L;RPL41;CDSN;PHC1;TPM4;ATP8B2;ABCC5;IFRD1;PPP2R5B;ASNS;CARHSP1;DYNC1LI2;RPS28;GAP43;RPS29;CPE;FAU;CDR2L;RIN1;FXN;CRLF2
CAG Length-Dependent Proteins In 6 Mon Mouse Striatum PMID26900923	157/1335	7.92631690808603E-4	0.0069169945392146435	0	0	1.3395535478241813	9.564615802482558	PHLDB1;PLXND1;LTN1;MSI2;RPS6KA4;SMCHD1;CNST;TRIM28;PPIP5K1;ENPP1;BSN;ENPP6;STK32A;SH2D5;SCAPER;TNS3;EPHA4;MECR;SLC30A3;TPM4;ACTN2;ACTN1;RPL23;DGKZ;PDIA6;SND1;GPRIN3;ACAP2;DYNC1LI2;CARHSP1;SCG5;RIN1;TLN1;GCDH;SEMA7A;CTTNBP2;USP54;CHAT;AGAP2;MRPL16;ITPR1;SPATA5;MTMR6;GRIN2A;GRK2;INPP5F;MAP2;PSAP;RDH13;RBM10;MPST;RABGAP1L;YES1;PPP1R21;RAB3IP;EEF2;CORO2B;COQ5;MLLT11;DRAP1;CYLD;FUBP3;UBA2;INTS7;MAGED2;GNB5;OSBPL1A;ACBD3;ACADVL;DOCK3;GRIK5;FAF1;FHL1;RASGRF1;DUSP19;DBI;STON2;PEPD;KIF17;SH3RF1;WDR43;RPL7A;SART1;CRTAC1;PSD3;TIMP2;CEP170;USP30;CTSB;RBM6;BRD3;CAMK1D;GSTO1;KCND3;PDPK1;ATRX;ACAD9;ANXA5;PRPF40A;PLRG1;TERF2;SENP3;COQ10A;MLF2;CNKSR2;HADHB;RCN1;MBLAC2;NCOR1;PLCB4;PITPNM2;LUC7L3;ITGB1BP1;FXN;SHANK2;NLGN3;LRP1;ROCK1;PON2;DDX21;SNX30;PHYHIP;SRM;CAMKK2;DNAJB2;MSTO1;TCEAL3;CHN1;KRIT1;MTA2;ABCF2;XDH;ATP9A;KCNJ4;NFYC;SPRYD7;WDR19;KCNIP4;PLEKHA5;SAMD4B;ELP2;ATP2B2;NMNAT3;S100B;PEX14;MPP7;ATAT1;LYRM1;ABI2;GLB1;TAOK1;CAMK4;PPP2R2D;SMAP2;PPIL3;ACTR10;TNRC6B
Genes Up-Regulated In Expression In SI-187 Line NSCs Vs ESCs GSE34201	394/3711	7.968632626339507E-4	0.006928997401971199	0	0	1.2137527604269183	8.659916523494163	CNTFR;ITSN1;STMN4;SMC4;MYLK;EPS8;CAPNS1;ZMIZ1;DPYSL2;AP1S2;AP1S1;HOMER3;PIP4K2B;RPL37;GABARAPL2;ZNF160;CLEC11A;HPCAL1;ARMC7;EID1;DDX39A;DAAM2;IFT81;LGALS13;MAP1A;MYL9;RPL28;LRPAP1;ZNF395;ENDOD1;AGAP1;SDSL;GABARAP;FAM171A1;RNF217;SYNDIG1;ST3GAL5;PSMF1;SNAPIN;PBX3;NFATC3;UPF3A;PAFAH2;FOSL1;MLLT11;SASS6;MED15;JPH2;PEA15;TIMP2;STUM;DLGAP4;JAK1;GSTO1;METRN;MYOF;ANXA5;C1ORF43;EPS15L1;JOSD2;TERF2;PLEKHO1;VAMP2;ZNF234;CHST3;HBEGF;TMEM71;NTF3;CHN1;SPOP;FLNA;PCGF5;AADAT;WTIP;ELP5;LYRM1;TMEM158;MSRB2;ETFBKMT;YPEL5;EBAG9;PHLDB1;GTF2B;CLSTN1;MSI1;PPP1CB;ZFP30;APMAP;ZNF326;SLC26A10;HMGN2;LARGE1;TMSB10;FADS1;SYBU;TPM4;MAGI3;C21ORF58;UBALD2;DGKZ;RAB32;TPST1;HIC2;CLIP2;SNRNP25;TNIK;SRSF9;FTO;CNP;SLC38A10;KLC1;ACAT1;HMBOX1;ZKSCAN8;PMVK;SAFB2;NDN;IGFBP7;TPPP;GRIA4;AP1M1;NEK9;MOAP1;TRAPPC1;ATP8B2;CORO2B;QKI;ZZEF1;DRAP1;AAK1;TUBGCP4;SHBG;SERINC3;ZNF652;CELF3;FHL1;SGCE;FUNDC2;ADAMTS3;SCRN1;PSD3;ZNF768;UPP1;ATP7A;ADAMTS7;PLEKHG3;CERS5;APAF1;ATRX;ELAC1;PLPBP;VEZF1;ACTR8;TNFRSF1A;C1ORF159;CTDSP1;RP2;BIRC5;TMBIM6;ZNF510;SLC25A14;TRIM56;UHRF1;LRP2;NTN1;SRM;PPM1G;DNAJB2;KCTD20;ZNF629;FYN;HNRNPA1;E2F5;E2F6;MEST;TRIM44;ATP9A;NTRK2;TRIM41;SMOX;NICN1;DDHD2;SEMA4G;BCKDK;MARCKS;MGAT4B;SMAP2;TNRC6B;SMARCB1;PANK3;ICAM3;SOGA1;CYB5D2;RPS6KA4;GOLGA2;SPZ1;RASSF1;LGALS1;CPNE2;BSN;SCAPER;TNS3;ARL10;EPHA4;SMARCC2;C17ORF49;PHYKPL;HSD11B1L;ACTN4;CSNK1E;MAPK8IP2;MTURN;KCTD13;RIN1;PFN1;TRIB2;NBL1;BEX4;IGSF5;LPAR1;UBE2J2;MYL12B;RRAS;MAP2;TSPAN5;B4GALNT1;TSPAN3;HMGCLL1;SPTBN1;CLHC1;SETDB1;LRRN3;BRI3BP;PHETA1;PDE3A;MAGED2;RCOR3;CSRNP2;SYNM;MAGEF1;PTPRO;ICA1;PTPRM;N4BP2L2;AKAP11;HRAS;CTSB;ZCCHC24;GAB2;MLF2;NFX1;HNRNPH2;MPND;VGLL4;CSTB;CD63;INPP1;ICA1L;STX18;TYMP;STX10;CAMKK2;CST3;RXRB;ARVCF;CHRAC1;FAM184A;EMC6;ATP6V0E2;NFYC;CAVIN3;SPRYD7;PNMA2;UBE2G2;KRT10;MLH1;SORBS3;ATAT1;CSDC2;TACC1;MAMLD1;PNPLA2;MEGF9;PRDM8;NDUFA13;KIAA1191;PLGLB1;RGS5;ARHGDIA;NRCAM;ARHGEF40;ACAA1;PDE8A;WASHC3;NSF;IL11RA;WNT5A;MAU2;MAP7D1;RAI14;ARHGEF28;LPL;FBLN1;SLC1A4;AGER;RAI1;TMEM128;LONRF2;NDUFV1;CD99;ENKD1;ATP6V1F;MPST;ACBD7;TGFB2;SYT1;CBX4;KLHL25;PTCH1;CRIM1;HMGA1;DSTN;TBCB;COQ6;KLHL20;GRHPR;TSGA10;MAN2B2;GNB2;CNTN2;TGFBI;LRP10;ZCCHC3;COX20;YWHAE;CHD9;PZP;ILK;DBI;IFT52;LASP1;BCL7C;COLGALT1;GPSM3;KDM6B;KLF12;CAMK1D;PDPK1;PDE4D;BCKDHB;ABCC6;PPP2R5B;SHROOM3;ETV4;ETV5;ADGRF3;GAP43;SETBP1;TBC1D5;MYH9;TERF2IP;NAA38;ITGB1BP1;ZMYND11;DOCK1;CDH18;PLEC;CREB5;VAC14;DCTN2;PON2;RBM4B;CRMP1;ASAP2;GNG2;NRIP1;RALY;CTAG1B;VHL;MTA2;CCDC184;CFAP20;PDLIM7;MBTPS1;LUM;DDX31;ANXA2R;MAPK10;MAPK11;GNPDA2;ERCC1;POLE3;SSBP2;CLUAP1
Genes Down-Regulated In Friedreich Ataxia iPSCs Expression Vs HES-2 Cell Line GSE22651	366/3425	8.112169361633537E-4	0.007028615311186772	0	0	1.2203179806154634	8.684972617972727	USP6NL;WDSUB1;CCNH;RFESD;JMJD1C;SMC6;GCC1;THUMPD1;TXNDC15;ZDHHC2;LGALS3;KRTCAP3;EDNRA;MSANTD2;PIP4K2B;ZNF600;CHAC1;CCNL1;PRKACB;SCAPER;GABARAPL2;MED1;ZNF165;ACOT9;IAH1;SMARCC2;ESCO1;RPL23;SACM1L;ALG5;WDR74;ARMC9;TALDO1;DNTTIP2;IMP4;CSNK1E;MFSD12;MIF4GD;THAP1;CARHSP1;PEX11G;ANKRA2;BLZF1;ZNF398;TSPYL5;BEX4;GCDH;RTEL1;MRPL16;PDGFA;ZNF22;UBE2J2;ART5;HIF1A;MTMR6;GABARAP;GJC1;INPP5F;RAD21;PCDHA2;KAT14;CDR2;PRELID3B;VTI1B;VASP;RABGAP1L;YES1;PHC1;ZNF383;SNAPIN;INTS2;SUCO;CIDEB;BRI3BP;MEX3C;PARP12;POU6F1;PKIB;CCDC88A;RPS28;SMTN;CDAN1;GJB3;RPS29;FXYD1;SASS6;ID4;UNC119;INTS7;ATM;SERPINI1;TRMT11;FBXL5;HNRNPA1L2;ZNF256;HERPUD2;FKBP11;INTS13;USPL1;FBH1;PAK1IP1;RPLP1;DIS3L;ICA1;N4BP2L2;LARP1B;JPH2;MMP24;SIPA1L1;SERP1;CTSL;NMRK1;TSPO;BBS9;GNPNAT1;QSOX2;ENOPH1;LMCD1;ZNF124;PCMTD1;NCOA1;CHST9;TIGD7;CAMLG;MRPS25;SLC2A12;NIPA1;AEN;C1ORF43;GAB2;NSUN7;GNL2;MRPS7;TOPORS;AJAP1;DUS2;HADHB;VWA8;FAM210A;RNF167;AFTPH;HNRNPH1;PLSCR4;RBM12B;HNRNPH2;CHST4;VAMP2;CCDC90B;CSTB;CD63;C11ORF54;INPP1;NR1I2;TUBD1;CAPG;RGPD8;CENPC;CAMKK2;RXRB;ZDHHC19;RNF138;EMC6;METTL7A;ZNF222;PCGF6;UTP3;PLEKHA5;ORMDL1;TCAIM;UBE2G1;NMNAT3;UBE2G2;AIG1;RAB9A;PKN1;ZNF354A;CEP44;ZNF331;WASHC4;OXNAD1;CRCP;SIRPG;LTN1;MSI2;NR3C2;MTRF1;ZFP30;CAPN7;ENPP1;CHP1;ZNF326;HMGN2;KRT6B;CDKL2;RAB2B;ZNF561;RNF44;EIF1AX;STX8;PUS1;C21ORF58;RPS6;LMTK2;TC2N;PIAS2;TUBA4A;RAB32;ACAP2;POLG2;TBC1D21;ZFP42;CHMP4C;ZNF559;SCG5;ANKS6;PPIG;STAMBP;TNIK;PFKFB2;ZNF791;RNASEH2B;CSH2;COX18;HVCN1;UTP23;DNAJC25;CSF2RA;KRBOX4;ACAT1;ZFP36L1;ARHGAP12;CACNA1I;HNRNPDL;TMEM128;PMVK;PSAP;RHPN1;ATP6V1H;HACL1;KDSR;SUDS3;NPTX1;ISOC2;TFAP2A;KLHDC2;MPST;ACBD7;ANKRD29;PNPT1;SYT1;CBX4;RBPMS;ATP8B2;FBXO38;CPSF3;CRIM1;ASNS;ARHGAP27;CORO2A;GH2;IBTK;NAT2;RHEB;MAN2B2;SLCO1A2;UBA2;GNB5;LRCH4;OSBPL1A;NAT9;LRP10;SERINC3;GALK2;NFKBIB;ZNF770;C2ORF42;FLT1;RBM26;DBI;HTR2A;DUSP16;DUSP11;HEBP1;RPL7A;LASP1;METTL14;LRP5L;SNAPC1;ZNF649;NCK2;ZNF766;ERC1;EDIL3;METTL15;ARFGEF3;PHACTR4;DDX59;PPP1R12A;TTC32;AKTIP;DYNLT3;BCKDHB;ABCC6;MSL2;COBL;SENP3;ETV5;GCNA;ADRA2A;ACTA1;DNAJC2;SFPQ;UBE2R2;RP2;CRY1;ATG4C;LUC7L3;CCDC43;ANG;ITGB1BP1;EFHC2;SLC25A11;SHANK2;B4GALT4;TRIM56;RRN3;ROCK1;ZBTB45;ADD3;AURKC;TMA16;JAKMIP2;FBXL20;GNA13;P2RY6;RNF113A;DCAF17;MSTO1;ERICH1;TAF1B;ERBB3;CBS;POLR2C;RSBN1L;FYN;IARS2;VHL;HNRNPA1;SEC24B;PLA2G2D;MMAA;ANKRD30B;CMTM4;LYSMD2;LAMB1;DEK;GFER;SOD1;ACTC1;FRAS1;TAF7;RANGRF;PPIL3;RECK;TNRC6B;BET1
Insoluble Proteins Enriched In Brain Of 12 Wk R6/2 Mice Vs WT PMID29166617	83/637	8.181351331379189E-4	0.007063330366521677	0	0	1.49564555002447	10.63177101957522	YWHAE;EIF4A1;SRP19;PHLDB1;TRIO;AHCYL1;YWHAB;ITSN1;STON2;RPL8;KIF17;SCAMP5;RPL7A;JPH2;RPS19;AUH;RPS18;DPYSL2;TRIM2;LONP1;CEP170;WDR7;NSF;SMARCC2;MAGI3;MYOF;ATRX;ACSL6;CSNK1E;SND1;TUBA4A;TANC2;HADHB;GPRIN3;CLIP2;DNAJC2;ACTA1;SFPQ;DDX39A;NCOR1;SRSF2;RPL26;TNIK;TOP1;ALDOB;SHANK2;PLEC;FLII;AGAP2;CRMP1;DDX21;ATP1A1;ADD3;ACAT1;GRIN2A;ATP5F1B;INPP5F;ZNF827;KIF3A;CASKIN1;RALY;RPS2;MTA2;HSPA9;CPSF7;RCC2;RPL23A;ATP2B2;LAMB1;DEK;EEF2;TUBB4A;CORO2B;SOD1;AIMP1;CCDC88A;TSGA10;MARCKS;ACTC1;TAOK3;APC;TAOK1;GNB2
Genes Up-Regulated In CAG Length-Dependent Proteins In 6 Mon Mouse Striatum PMID26900923	96/757	8.281768581896637E-4	0.0071207589526226045	0	0	1.4517639939485627	10.302129354565816	PHLDB1;ACADVL;FAF1;FHL1;RASGRF1;LTN1;STON2;MSI2;PEPD;WDR43;RPL7A;SART1;SMCHD1;TRIM28;PPIP5K1;CRTAC1;TIMP2;ENPP1;CEP170;USP30;ENPP6;SCAPER;TNS3;CTSB;RBM6;BRD3;MECR;TPM4;GSTO1;KCND3;RPL23;ANXA5;ATRX;ACAD9;PLRG1;TERF2;SND1;COQ10A;HADHB;DYNC1LI2;CARHSP1;MBLAC2;PLCB4;SCG5;LUC7L3;TLN1;FXN;SHANK2;GCDH;LRP1;ROCK1;USP54;PON2;MRPL16;DDX21;SNX30;MTMR6;DNAJB2;GRK2;MSTO1;INPP5F;MAP2;TCEAL3;PSAP;RDH13;ABCF2;ATP9A;RBM10;MPST;RABGAP1L;YES1;PPP1R21;WDR19;KCNIP4;SPRYD7;ELP2;SAMD4B;EEF2;S100B;MPP7;PEX14;COQ5;MLLT11;DRAP1;ATAT1;LYRM1;FUBP3;GLB1;UBA2;INTS7;MAGED2;OSBPL1A;PPIL3;ACBD3;ACTR10;TNRC6B
Up-regulated Genes In Striatum Of 10 Mon HD Q175 Mice Vs Q20 PMID26900923	219/1944	8.306573716373442E-4	0.0071207589526226045	0	0	1.28197215467251	9.093404311729154	TCERG1;SMARCB1;WDSUB1;THYN1;CBLB;SMC4;TXNDC15;ZDHHC2;TXNDC17;LGALS3;GPR176;LGALS1;TEPP;HOXA7;PRKACB;SCAPER;ACOT9;ATP6V1G1;MECR;MAPK8IP2;MIF4GD;EID1;CARHSP1;RRAGC;ZSCAN21;ANKRA2;MMADHC;BEX2;MGST3;MGST2;MTMR6;RNF217;SARAF;RDH13;TSPAN3;KAT14;CDR2;PRELID3B;NR2C2AP;HEXIM2;WDR59;ZNF383;LRRN3;UPF3A;PARP12;MLLT11;MAGED2;FBXL5;PCDHB8;HERPUD2;FAF1;DIS3L;ICA1;ADO;WDR43;SERP1;CTSL;PEA15;TIMP2;UBXN7;QSOX2;STUM;SSR4;GSTO1;STRADB;ANXA5;TET2;NSUN7;COMMD1;COQ10A;TOPORS;DUS2;MBLAC2;HNRNPH2;ZNF780B;MICU1;GRN;CAB39;STX18;MIS12;CAPG;FGD3;RNF135;ATP5F1B;TCEAL3;RNF138;HAS1;SPOP;C22ORF23;NFYC;SPRYD7;ORMDL1;ELP2;WTIP;AIG1;SORBS3;BLCAP;PEX14;ATAT1;TAOK3;MSRB2;NUCB1;ACTR10;ANKRD39;WASHC5;DGKE;GTF2B;DGKA;C4ORF19;SAT2;NR3C2;TMEM147;ZFP30;APMAP;ENPP1;CHP1;ENPP6;MAF1;ZNF202;CDKL2;MAP2K3;RAB2B;SLC15A1;PUS1;STX7;SHISA3;RAB32;SRSF2;SCG5;SNRNP25;ZCCHC8;DDX5;RNASEH2B;CNP;ZC4H2;KLC1;CSF2RA;ACAT1;NPAT;STK33;STK36;CDH22;PMVK;PSAP;CYC1;RHPN2;ENKD1;ATP6V1F;KLHDC2;C8ORF37;CBX4;DSTN;NFXL1;ASNS;TBCB;KLHL20;GRHPR;ZNF416;UBA2;ZNF655;ZCCHC3;GALK2;YWHAE;CREBZF;C2ORF42;ACADVL;PLEK;PTPN21;MEA1;DUSP16;MAIP1;IFT52;RPL7A;BCL7C;TAGAP;C8ORF82;NCK2;METTL15;PHACTR4;KDM6B;DSP;GPX1;C14ORF119;PDE4D;DDX54;VEZF1;ZFP90;GAP43;ATG4C;CCDC43;CHMP7;CDH18;RRN3;DCTN2;POLDIP2;PON2;DDX21;WIZ;PRCP;PPM1G;MSTO1;CCL3;FYN;S1PR5;ABCF2;ZNF740;ATP9A;NAA10;TPBG;NICN1;DDX31;S100B;BCKDK;MARCKS;GLB1;CDR2L;GPD1L;PPIL3;BET1
Genes Up-Regulated In Genes Changed In HDACi 4B Vs Vehicle Treated Friedreich Ataxia Patient Blood Cells GSE30933	86/665	8.384010400946318E-4	0.007151931908086438	0	0	1.4832096875490657	10.507078197210014	ZNF177;PRDM8;PHLDB1;DOCK3;SERPINE2;CHD9;GFI1;RFESD;FHL1;SIRPG;ICA1;ICAM3;JMJD1C;ADARB1;AHR;ENO2;N4BP2L2;LMOD3;PPP1CB;SGCE;CNST;TRIM7;NMRK1;SH3BGRL2;PIP4K2B;ITGB7;RPL37;SRRM2;PIAS3;KLF12;CAMLG;METRN;TRPC1;DYNLT3;HSD11B1L;SHISA2;MRPS6;ZFP90;MTURN;TPST1;ANG;RAPGEF6;B4GALT4;KANK3;LRRC56;ICA1L;FBLN5;TMEM71;ARHGAP12;DNAJB2;FAM171A1;NPAT;ZDHHC19;HNRNPDL;ZNF827;ERBB3;FAM184A;GSE1;SARAF;FYN;ATP6V0E2;CLHC1;KLRG1;ATP8B2;ANKRD30B;MBOAT7;RAB3IP;PLEKHA5;ATP2B4;ORMDL1;PNMA2;TUBB4A;MLLT11;P4HA2;UBQLNL;XPNPEP2;P2RX1;FXYD1;PHF13;SERPINI1;CCDC66;YPEL5;RCOR3;RECK;MAMLD1;IL18R1
Oligodendrocyte Gene Module From Cerebral Cortex PMID18849986	119/973	8.422623556881601E-4	0.007151931908086438	0	0	1.3958631949652103	9.881900432110562	WASHC4;WASHC5;PHLDB1;CLSTN1;PITPNA;NPY2R;STMN4;MYLK;PPIP5K1;LAMP1;HOMER3;PDE8B;PDE8A;FADS1;SYBU;RNF44;ACTN1;ALG5;HPCAL1;TALDO1;RNASE1;PDIA4;DAAM2;SIDT1;VOPP1;RAI14;GRIA2;TMEM87A;CNP;TNKS;LPAR1;ENDOD1;TWF2;BAZ2B;NEUROD1;FAM171A1;HNRNPDL;ABL1;GSE1;KDSR;PCDHA2;ZNF146;CDR2;SPTBN1;MPST;YES1;WDR59;TBCB;QKI;GRHPR;RHEB;SLCO1A2;CNTN2;GNB5;FKBP11;INTS13;PRKCSH;ICA1;HTR2A;ADO;N4BP2L2;SGCE;LASP1;UBE2Q1;CTSL;TRIM2;GATAD1;TSPO;WDR7;EDIL3;DLGAP4;ZCCHC24;GPR37;ANXA5;DDX54;VEZF1;GAB2;AMPD3;SENP3;AJAP1;CNKSR2;ARHGEF9;NPC2;ZNF638;LUC7L3;MTFR1;RAPGEF5;RAPGEF6;DOCK1;SHANK2;CDH18;CREB5;HBEGF;DDX27;INPP1;LRP2;ADCY1;CAMKK2;MRM3;GGA2;DNAJB2;GPNMB;ERBB3;MGAT1;RALY;ZNF467;HEATR6;MEST;SEC11A;SLC12A5;KCNB2;MCRS1;S100B;PEX14;TMEM59;TMEM158;CARM1;RAB9A;CDR2L
Genes Up-Regulated In Expression In Expanded CAG Repeats Vs Control ESCs After 6D Of Neuronal Differentiation GSE9760	123/1011	8.454123352504866E-4	0.007151931908086438	0	0	1.3880292073849823	9.821258939821973	SRP19;DGKE;TRIO;PANK3;ZNF292;MSI1;STMN4;CBLB;MSI2;SLC8A1;ABHD13;TRIM24;NEK1;SLC16A2;FADS1;SRRM2;GABARAPL2;MED1;WNT5A;ACSL6;HCFC2;MAPK8IP2;LEMD1;DYNC1LI2;MAU2;CACNB4;SCG5;TNIK;PEX11G;KIAA0408;INTS6L;GRIA2;MAGEL2;SLC22A5;CTTNBP2;ANKRD11;LPL;SLC1A4;ACAT1;TTBK2;STK33;ZNF827;STK36;KIF3A;MAP2;ZMAT4;CDH22;NDN;ATP6V1H;NPTX1;PCDHA2;SPTBN1;TFAP2A;XBP1;PNPT1;LRRN3;SYT1;SMURF2;LRBA;INTS2;HELZ;ZZEF1;CCDC88A;NBEA;NAT2;AAK1;GNB5;SERPINI1;ACADVL;DOCK3;CHD9;NCAN;CHD8;PTPRO;DBH;MED15;SGCE;FUNDC2;MED13;ADAMTS3;TRIM2;TIMP2;PHACTR3;EDIL3;SULT4A1;TNPO2;KDM6B;KLF12;HSDL1;KCND3;TET2;SIRT5;COMMD1;ARHGEF9;AFTPH;GAP43;NCOR1;TERF2IP;RAPGEF5;ZNF511;RAPGEF6;RNF166;ITIH5;DERL2;CRMP1;PPM1E;JAKMIP2;HEATR6;NTRK2;MPP3;TRIM41;DDHD2;UBE2G1;ATP2B2;SEMA4G;TNRC6C;KLF7;ABI2;CSDC2;TAOK1;SLC25A30;SSBP2;CBLN1
Genes Down-Regulated In Expression In Forebrain Of 11 Wk SCA1 Spinocerebellar Ataxia 1 Mice GSE2867	47/318	8.460859264718911E-4	0.007151931908086438	0	0	1.7240020593646737	12.197124301521235	SEMA7A;PLXND1;CCNH;TWF2;ITPR1;LPL;GPR83;ADARB1;CAMKK2;GRIN2A;LASP1;MAP2;TRIM2;B3GALT1;CHN1;TPR;NRIP1;TBL1Y;TSPAN5;ACAA1;PRKACB;PCMTD1;GRIA4;TTC14;EPHA4;MED1;CAMK1D;AUTS2;SYT1;ATRX;CRIM1;ATP2B2;ASH1L;SSTR2;DGKZ;SND1;QKI;SMARCA4;ACTA1;KLF7;MAU2;PLCB4;CACNB4;APC;PIGA;CAMK4;RIN1
Genes Up-Regulated In Expression In Mbnl1/2 KO MEFs Treated With Control siRNA Vs Untreated WT MEFs GSE60487	154/1309	8.739766743775874E-4	0.007362039625138982	0	0	1.339558707643814	9.433784424780907	SRP19;TCERG1;ITSN1;CLSTN1;LST1;ZDHHC2;TOMM20;MYLK;RRP9;RGS5;ZMIZ1;DPYSL2;TMSB10;AP2M1;FADS1;SRRM2;GABARAPL2;ACOT9;RAB2B;SMARCC2;ACTN1;UBALD2;TM4SF1;TANC2;HIC2;DYNC1LI2;CARHSP1;MAU2;CACNB4;TARS2;RPL26;UTRN;RPL28;VPS25;LRPAP1;RNASEH2B;BEX2;IGSF5;CTBP2;ENDOD1;LPL;FBXO46;GABARAP;MTMR6;NKAPL;MYL12B;FAM171A1;KIF3A;MIER2;RNF217;TPR;VPS8;ABL1;ST3GAL5;NDN;GSE1;TSPAN3;ST3GAL2;SEC31A;AP1M1;KLHDC2;CBX4;CCDC137;RCC2;CPSF3;RAB3IP;DSTN;MEX3C;SMARCA4;COQ5;IBTK;CNOT1;MAN2B2;GRB2;CSPG4;LRCH4;UBE2M;PRKCSH;YWHAB;GRIK5;CHD8;DOCK8;PTPN23;EEA1;DUSP11;LASP1;SERP1;SCRN1;HYAL1;TAGAP;CEP170;METTL16;DSP;BRD3;PRMT5;MRPS26;SYK;GSTO1;C14ORF119;ANXA5;C17ORF80;PPP2R5B;NDUFC1;PRPF40A;AEN;GAB2;ETV4;MMP9;SENP3;NIPSNAP2;ACTA1;DNAJC2;PIK3CA;UBE2R2;NPC2;ANG;TOP1;MICU1;MTRF1L;CHMP7;VGLL4;ENG;CSTB;ROCK1;CAB39;POLDIP2;INPP1;PON2;CRMP1;DDX21;CENPC;ARVCF;ATP5F1B;NRIP1;FLNA;FYN;RALY;KCNJ4;PLA2G2D;LAMB1;SYNJ2BP;PTPN14;ACTC1;TEF;CSDC2;GLB1;ERCC1;SNX15;POLE3;PPP2R2D;FAU;ACTR10;PPIL4;TNRC6B
Genes Changed In Cerebellum Of 12 Week Old Atxn1[154Q/2Q] Vs WT GSE122099	242/2175	8.827902222562828E-4	0.0074105504470371696	0	0	1.2660672426538413	8.90352034547701	TCERG1;PANK3;SERPINE2;TMEM200B;ZNF292;SMC5;CBLB;STMN4;SMC6;ENO2;EPS8;GJA1;LGALS1;DPYSL2;EPC1;AP1S1;HOMER3;SCAPER;C2ORF81;PHYKPL;KCNK13;RSAD1;HPCAL1;KCNK15;DNTTIP2;CARHSP1;DAAM2;XRN2;RIN1;GPLD1;LRPAP1;CTBP2;LPAR1;BAZ2B;APH1B;RAD21;RNF217;SYNDIG1;CEP72;RDH13;B4GALNT3;HMGCLL1;SPTBN1;CDR2;CADM3;RABGAP1L;STAC;INTS2;DELE1;BBIP1;PARP12;MANF;PKIB;ID4;PDE3A;CYSTM1;RCOR3;RCOR2;PCDHB8;SYNM;PPP1R17;CCDC121;SLC35F3;KCNC3;PTPRO;PTPRM;STON2;PRL;PEPD;KIF17;WDR43;SLC6A4;EEA1;MED13;CRTAC1;CTSL;TIMP2;STUM;BRD3;NCOA2;GPR37;OPALIN;TET2;TACR3;PRPF40A;JOSD2;NSUN7;TUBG2;AJAP1;SLC7A4;MBLAC2;CNKSR3;PITPNM2;PLEKHO1;RAPGEF5;MPND;GRN;GRP;SNX30;FGD3;CST3;ATP5F1B;TCEAL3;HAS1;NTF3;CHN1;FLNA;ZNF467;PCGF5;KCNB2;NFYC;PLEKHA5;TTC9B;PNMA2;TMEM158;TAOK3;ACTR10;PRDM8;ANKRD39;KCNG2;CHRM3;PLVAP;PHLDB1;CD81;FAM13A;NPY2R;FGF5;KIF5A;SLC16A6;MAF1;SH2D5;PDE8A;FADS1;NSF;EIF1AX;MAGI3;SHISA3;DGKZ;TANC2;GPRIN3;SLC9A3;CLIP2;SRSF2;SELENOW;TNIK;RPP25;UTRN;INTS6L;MAGEL2;CHRNA3;SEMA7A;CNP;SMYD5;CTTNBP2;LPL;CACNA1D;GPR83;CSF2RA;CACNA1H;CPLX3;CACNA1I;HNRNPDL;ZMAT4;HACL1;TPPP;KLHDC10;PRPH;IMPG2;ANKRD29;SYT1;CBX4;HMGA1;NFXL1;QKI;NMRAL1;IGSF10;GRHPR;P4HA2;BAMBI;TCF4;GNB5;ZNF512B;ACADVL;DAGLA;RASGRF1;PIK3CD;DBI;HTR2A;BICD1;SCRN1;MYO18B;NCK2;CEP170;ERC1;EDIL3;ARFGEF3;PPP1R12A;CAMK1D;ARHGEF15;TRPC1;ATRX;MSL2;COBL;SSTR2;ETV4;SSTR3;ADRA2A;ZFP90;NIPSNAP2;SETBP1;TST;LUC7L3;ITGB1BP1;ZMYND11;SHANK2;CREB5;CRMP1;DNAJB2;ZNF629;ERBB3;RSBN1L;NRIP1;FYN;CCDC184;HNRNPA0;KCNJ4;TTC14;NTRK2;SLC12A5;TPBG;MBOAT7;KCNIP4;PCDHGC3;ATP2B4;ATP2B2;RPRD2;HCRTR1;NELL1;MARCKS;TEF;GPD1L;SSBP2
Genes Down-Regulated In Influence Of Hsp90 Inhibitor On Expression In R6/2 HD Mice GSE29681	29/171	9.669709198435894E-4	0.008089211901863957	0	0	2.024494794856093	14.05271102266286	RERE;CTTNBP2;ZNF292;KCNA1;ATP10A;TXNDC17;CAMKK2;GJC1;ZNF326;XDH;NSF;CPSF7;XBP1;CAMK1D;GPR12;KCND3;SMOX;HCFC2;DGKZ;THAP2;MANF;MSL1;KLF7;SFPQ;ZNF638;RBM12B;CNTN2;TNIK;RCOR3
Expression In Mbnl1/2 KO MEFs Treated With Control siRNA Vs Untreated WT MEFs GSE60487	154/1313	9.94698314525082E-4	0.00829257082830876	0	0	1.334621433248276	9.226332817272187	SRP19;TCERG1;ITSN1;CLSTN1;LST1;ZDHHC2;TOMM20;MYLK;RRP9;RGS5;ZMIZ1;DPYSL2;TMSB10;AP2M1;FADS1;SRRM2;GABARAPL2;ACOT9;RAB2B;SMARCC2;ACTN1;UBALD2;TM4SF1;TANC2;HIC2;DYNC1LI2;CARHSP1;MAU2;CACNB4;TARS2;RPL26;UTRN;RPL28;VPS25;LRPAP1;RNASEH2B;BEX2;IGSF5;CTBP2;ENDOD1;LPL;FBXO46;GABARAP;MTMR6;NKAPL;MYL12B;FAM171A1;KIF3A;MIER2;RNF217;TPR;VPS8;ABL1;ST3GAL5;NDN;GSE1;TSPAN3;ST3GAL2;SEC31A;AP1M1;KLHDC2;CBX4;CCDC137;RCC2;CPSF3;RAB3IP;DSTN;MEX3C;SMARCA4;COQ5;IBTK;CNOT1;MAN2B2;GRB2;CSPG4;LRCH4;UBE2M;PRKCSH;YWHAB;GRIK5;CHD8;DOCK8;PTPN23;EEA1;DUSP11;LASP1;SERP1;SCRN1;HYAL1;TAGAP;CEP170;METTL16;DSP;BRD3;PRMT5;MRPS26;SYK;GSTO1;C14ORF119;ANXA5;C17ORF80;PPP2R5B;NDUFC1;PRPF40A;AEN;GAB2;ETV4;MMP9;SENP3;NIPSNAP2;ACTA1;DNAJC2;PIK3CA;UBE2R2;NPC2;ANG;TOP1;MICU1;MTRF1L;CHMP7;VGLL4;ENG;CSTB;ROCK1;CAB39;POLDIP2;INPP1;PON2;CRMP1;DDX21;CENPC;ARVCF;ATP5F1B;NRIP1;FLNA;FYN;RALY;KCNJ4;PLA2G2D;LAMB1;SYNJ2BP;PTPN14;ACTC1;TEF;CSDC2;GLB1;ERCC1;SNX15;POLE3;PPP2R2D;FAU;ACTR10;PPIL4;TNRC6B
Genes Down-Regulated In Myotonic Dystrophy 1 Markers In Human Skeletal Muscle E-D-7014	335/3119	0.0010103271802978388	0.00839401965548821	0	0	1.2240100375027576	8.442586050554947	EIF4A1;SMARCB1;PANK3;PITPNA;EIF4A3;MSANTD3;GCC1;RPL8;HS6ST1;TXNDC15;RRP9;TXNDC17;PSMD8;CAPNS1;TRIM28;RPS19;HOMER3;PIP4K2B;RPL37;CHAC1;SAP30BP;TANGO6;ATP6V0E1;MECR;C17ORF49;PHYKPL;RPL23;WDR74;HPCAL1;TALDO1;IMP4;MFSD12;ATG13;MIF4GD;SND1;CARHSP1;DDX39A;SCO2;SARNP;ZSCAN21;XRN2;JTB;PFN1;VPS25;RPL28;LRPAP1;GCDH;SLC22A5;L3MBTL2;CTBP2;FLII;ZBTB1;LPAR1;PDGFA;UBE2J2;OAZ1;GABARAP;C10ORF143;RRAS;INPP5F;DPH1;ERI3;TSPAN5;PSMF1;KAT14;NR2C2AP;SLC19A2;MSR1;FIS1;XBP1;SNAPIN;TMEM184B;RAB3IP;DELE1;MICAL2;PARVB;SMARCA4;MANF;ADCK2;CYSTM1;RGL2;FKBP11;CSRNP2;TRMO;CLTA;PEPD;ADO;MED15;AREG;SH3RF1;BABAM1;RPTOR;SERP1;CTSL;MED10;PEA15;TIMP2;TSPO;BBS9;TNKS1BP1;SDF2;RRP12;LMCD1;CTSB;ATPAF2;PRMT5;MRPS26;TIGD7;SSR4;GSTO1;METRN;MRPS25;ACAD9;MRPL49;MRPS2;AEN;JOSD2;AMPD3;TERF2;MRPS6;VAMP8;RNF167;SDHAF2;SLCO4A1;PLEKHO1;ALDOB;MPND;VAMP2;RNF166;CHST3;PPARD;C1QB;CSTB;CD63;AHCY;GSTP1;NIP7;DERL2;TUBD1;STX10;CST3;RXRB;SPOP;MGAT1;ZNF227;EMC6;RPS2;EMC7;MEF2D;SPRYD4;PCGF5;NFYC;KRT10;ELP5;GATAD2A;SPCS1;SNX15;TSR1;RPL22L1;FAU;LAMTOR4;ZNF354A;GPR146;ANKRD39;NDUFA13;PLVAP;CRCP;KIAA1191;PDCD6;WBP1L;CWC25;SAYSD1;MSI2;MTRF1;TMEM147;APMAP;RGS1;SLCO2B1;ARHGDIA;SLC16A6;SIRPA;LARGE1;MAF1;ZNF202;TRAPPC2L;TPM4;PUS1;UBALD2;TUBA4A;PDIA4;GPANK1;SELENOW;SNRNP25;TNIK;SNRPA;ZNF674;ISCU;SRSF9;FTL;C17ORF97;RNASEH2B;CNP;SMYD5;ANKRD11;PHB;KRBOX4;ZFP36L1;BCL2L12;GRK2;TMEM127;BAG1;PSAP;DVL2;CAMTA2;IGFBP7;KDSR;CYC1;AP1M1;ISOC2;ENKD1;ATP6V1F;MPST;CD163;TRAPPC1;CBX4;RBPMS;CCDC137;HMGA1;ASNS;NUP153;TBCB;FBXO33;CRLS1;QKI;DRAP1;GRHPR;NR4A3;RHEB;GNB2;ZNF655;LRCH4;LRP10;SERINC3;GALK2;ZCCHC2;UBE2M;NFKBIB;RERE;C2ORF42;HSPB7;ILK;ARRB2;C15ORF65;PTPN23;MEA1;DUSP16;TMEM220;HEBP1;RPL7A;NOB1;UBE2Q1;BCL7C;C8ORF82;WDR5;UPP1;COA7;COLGALT1;CNPPD1;GET4;PHACTR4;TGIF1;MAPK1IP1L;DDX59;JAGN1;GPX1;GPX4;C14ORF119;PDE4D;DDX54;PLPBP;SENP3;ETV5;DDOST;GCNA;TNFRSF1A;SFPQ;TST;UBE2R2;TMEM216;TMBIM6;MTFR1;NAA38;ZNF511;SLC25A6;STOML2;DDX27;DCTN2;POLDIP2;DDX21;WIZ;FURIN;ATP1A1;SRM;PPM1G;MRM3;FBXL20;GNA13;RNF113A;ERICH1;TAF1B;POLR2C;POLR2E;DNAJB9;RALY;ABCF2;E2F6;MLXIP;CIZ1;MMAA;NAA10;KCNJ11;ADRM1;DDX31;DTNBP1;GFER;PTPN14;GNPDA1;ERCC1;POLE3;MGAT4B;RANGRF;P4HB;LTBR;SMAP2;TAF3
Genes Up-Regulated In Myotonic Dystrophy 1 Markers In Human Skeletal Muscle GSE48828	155/1324	0.0010374583705637323	0.008578003084172675	0	0	1.3318003681746922	9.150775600089677	ZNF177;PHLDB1;TRIO;AQP7;ADARB1;SMC6;GPATCH8;LGALS3;LRMDA;CAPN6;NIPAL2;NEK1;ACAD11;SLC12A6;CCDC93;CA14;SRRM2;SEMA6D;WNT5A;GOLGA8B;MAU2;IFT81;KAT6B;CD109;SRSF2;APLNR;PRKD1;TNIK;UTRN;GOLGA8A;TSPYL5;USP54;BAZ2B;ADAMTS12;HMBOX1;ZNF827;RNF217;ZKSCAN8;ZNF546;SPTBN1;BPTF;MYH7B;ANKRD29;RPL41;C8ORF37;RABGAP1L;TGFB2;ZNF383;FAM78A;LRBA;FZD7;NBEAL1;UPF3A;FANCC;HELZ;CCDC88A;IBTK;PAN3;NBEA;FUBP3;ADCK1;TCF4;ATM;CEP85;TRMT11;COX20;CDS2;CREBZF;SYNM;DYRK2;C2CD3;CHD9;CDCA7L;DOCK8;FHL3;PTPRM;ZNF44;STON2;N4BP2L2;JPH2;LASP1;MED13;TRIM7;SCRN1;ADAMTSL3;MYO18B;PSD3;PHACTR2;SPX;WDR7;ERC1;CD34;CCR3;OFD1;NCOA2;KLF12;MRPS25;TRPC1;MYOF;ATRX;BCKDHB;SLC2A12;C3ORF62;TET2;TUBG2;COQ10A;KIN;NCOR1;PLCB4;SETBP1;RBM12B;LUC7L3;PIGL;PPP1R12B;DOCK1;PLEC;ITIH5;TRIM52;ICA1L;FITM1;ASAP2;ADD3;ASB15;CENPC;LRP6;GNG2;PRR14L;ERBB3;ZNF589;HEATR6;KLRG1;TTC14;AADAT;LUM;NICN1;PLEKHA5;ATP2B4;ORMDL1;ANXA2R;ATP2B2;AIG1;RAD52;TNRC6C;MFAP4;MARCKS;FRAS1;APC;TAOK1;ETFBKMT;FAS;LY6G5B;RECK;SLC25A36;TAF1;TNRC6B
Genes Up-Regulated In Chat-expressing Interneurons Of R6/2 Vs WT PMID32681824	73/551	0.0010421664371972495	0.008578003084172675	0	0	1.522545292356052	10.4544866340229	YWHAE;RASGRF1;PTPRO;CBLB;PEPD;BICD1;N4BP2L2;GPATCH8;SLC8A1;SH3RF1;NR3C2;SGCE;LRMDA;MED13;TRIM2;B3GALT1;WDR7;LARGE1;SCAPER;EPHA4;KLF12;ESCO1;ASH1L;EPS15L1;GAB2;TERF2;TANC2;EID1;AFTPH;NCOR1;CACNB4;PIK3CA;PARD3;ZNF638;PRKD1;TNIK;UTRN;PPP1R12B;RAPGEF6;CDH18;PPARD;CTTNBP2;KLC1;PDS5A;PPM1E;ARHGAP12;FBXL20;ATP5F1B;SYNDIG1;ATP6V1H;ZNF148;CACNG2;RBM10;NTRK2;CRADD;KCNB2;KCNIP4;CRIM1;DTNBP1;ESRRG;HELZ;MAPK10;NELL1;CCDC88A;FRAS1;TAOK3;NBEA;APC;CPE;TACC1;TCF4;PTPN4;CDS2
Coexpressed Gene Module M19A From Cerebral Cortex PMID18849986	45/304	0.0010430795176549624	0.008578003084172675	0	0	1.7263575148083754	11.852441943346747	SASH3;CD80;DERL2;CWC25;PRL;CPN1;IFT52;GRK2;P2RY4;ZNF629;GRM6;MIER2;XPO6;SCAPER;WASHC3;DRD5;KLRG1;KDM6B;CFAP74;MPP3;TGFB2;KLF12;SEMA6D;APOC4;SIRT5;UBE2G1;FANCC;EPS15L1;SEMA4G;MLH1;ATG13;INHBC;PAFAH2;KLHL20;VWA8;GDF9;KLF7;AFTPH;DCT;PIGL;RIN1;CHST4;LRCH4;CLUAP1;SLC25A36
Genes Down-Regulated In iSPNs Of 6 Mon HdhQ170 Vs HdhQ20 PMID32681824	160/1373	0.0010535451395249874	0.008634799015160876	0	0	1.3253807359770928	9.086272855392846	CHRM3;PLVAP;CRCP;AHCYL1;KIAA1191;EIF4A3;STMN4;RPL8;PSMD8;RPS6KA4;CNST;ARHGDIA;LONP1;AP1S1;ACAA1;PDE8B;SH2D5;PDE8A;SYBU;SRRM2;IAH1;TSPYL1;UNC13A;IL11RA;ACTN1;TALDO1;IMP4;ATG13;PDIA6;TUBA4A;THAP1;MAPK8IP1;GPRIN3;IFT81;CDC37;ANKS6;PRKD1;UTRN;RIN1;PFN1;SNRPA;TSPYL5;SEMA7A;SMYD5;CTTNBP2;UTP23;AGAP2;ITPR1;TWF2;SLC38A10;GPR83;PHB;LTBP3;KLC1;CACNA1I;GRIN2A;DPH1;MAP2;ZMAT4;SYNDIG1;SAFB2;TSPAN5;SUDS3;PUSL1;VTI1B;ENKD1;ATP8B2;PPP1R21;CCDC137;HMGA1;DNAJC11;CORO2B;AIMP1;CYLD;CNOT11;ADCK1;GNB2;CYSTM1;ATM;GNB5;NAT9;DAGLA;DOCK3;THRB;PAK1IP1;CHD8;CELF3;PTPRM;ARRB2;MED15;KIF17;BABAM1;HEBP1;SCRN1;PHF24;METTL16;ENOPH1;CNPPD1;HRAS;GPX4;MRPS25;PDPK1;TRPC1;SIRT5;COBL;ACTR8;TUBG2;ETV5;AJAP1;MLF2;ACTA1;ARHGEF9;RCN1;SFPQ;PITPNM2;RBM12B;CRY1;TMBIM6;ITGB1BP1;PPP1R12B;CHMP7;RNF166;HBEGF;SMARCD1;DDX24;GSTP1;PHYHIP;SRM;CAMKK2;RXRB;RNF113A;GGA3;TCEAL3;CHN1;TBL1Y;RALY;ZNF467;BEND7;CACNG2;MEF2D;ATP9A;TCF7L1;SLC12A5;KCNJ9;ATP2B2;UBE2G2;PEX14;FIG4;TMEM59;MAS1;TMEM158;TEF;ABI2;CARM1;CAMK4;SNX15;TACC1;SMAP2;CDK5R2;CRLF2
Genes Down-Regulated In iSPNs Of 9 Wks R6/2 Vs WT PMID32681824	257/2334	0.0011018272148870826	0.009000110516215697	0	0	1.2519233548653734	8.526581273237728	APP;TMEM200B;RFESD;ARPC5L;STMN4;ENO2;TXNDC16;PSMD8;CNST;SCN11A;AP1S2;AP1S1;RPL37;PRIMA1;GABARAPL2;EPHA4;ATP6V1G1;SMARCC2;ACTN2;ACTN1;ATG10;IMP4;MAPK8IP1;THEG;CARHSP1;CDC37;PFN1;BEX4;TMEM87A;AGAP2;FAM171A1;INPP5F;ERI3;SYNDIG1;ST3GAL5;TSPAN5;B4GALNT1;KCNN3;TSPAN3;ST3GAL2;CDR2;VTI1B;XBP1;CADM3;RPL41;GPR12;RCC2;RAB3IP;NR1D2;PARVB;BBIP1;MEX3C;MANF;CYLD;ID4;INTS7;CYSTM1;RCOR2;SLC35F3;NCAN;PTPRM;KIF17;SH3RF1;MED13;AKAP11;SIPA1L1;CTSK;PHF24;HRAS;PCMTD1;CTSB;SSR4;TERF2;MRPS6;MLF2;CNKSR2;ARHGEF9;SDHAF2;NFX1;PITPNM2;MICU1;MPND;VAMP2;KCNA1;CIPC;NIP7;STX18;SBSN;PHYHIP;FSTL1;FSTL4;CAMKK2;RXRB;TCEAL3;CHN1;EMC6;ATP6V0E2;MEF2D;MPP3;PLEKHA5;UBE2G1;TTC9B;UBE2G2;KRT10;ELP5;FIG4;TMEM59;MAS1;SPCS1;TMEM158;ABI2;CAMK4;TACC1;ZNF354A;EBAG9;MAMLD1;NUCB2;CDK5R2;GPR146;SRP19;CHRM3;NDUFA13;PLXND1;PDCD6;CLSTN1;SIRPG;TOMM20;SLC8A2;PPP1CB;FADS6;FAM162A;ARHGDIA;SLC16A6;SIRPA;NRCAM;SLC26A10;ACAA1;STK32A;PDE8B;SH2D5;TMSB10;PDE8A;SYBU;CHRNB2;LMTK2;TUBA4A;GPRIN3;TPST1;GPANK1;CACNB4;FKBP9;TNIK;UTRN;SRSF9;KANK3;IPPK;GRIA2;CHRNA3;SEMA7A;SMYD5;CTTNBP2;HVCN1;ANKRD11;UTP23;ITPR1;LPL;GPR83;CACNA1H;FBLN5;CACNA1I;HNRNPDL;ZMAT4;CDH22;SAFB2;CAMTA2;SUDS3;CD163;SYT1;CWC15;INHBA;CORO2A;CORO2B;CRLS1;IFT20;C1ORF216;TMEM116;GNB2;COL20A1;CPE;GNB5;OSBPL1A;SERINC3;YWHAE;THRB;DAGLA;SYCP2;CELF3;HTR2A;SGCE;HEBP1;FUNDC2;RPL7A;SCRN1;PHACTR3;COLGALT1;GPSM3;GPX1;CAMK1D;ARHGEF15;GPX4;PDPK1;TRPC1;COBL;NDUFC1;PLRG1;ETV5;DNAJC2;RCN1;TFDP3;CASQ2;NAA38;ITGB1BP1;EFHC2;SLC25A14;NLGN3;SMARCD1;STOML2;USP16;ATF6B;DDX24;ATP1A1;SRM;JAKMIP2;RALY;BEND7;CACNG2;CFAP20;ATP9A;PDLIM7;KCNJ4;NTRK2;MBTPS1;SLC12A5;CCDC59;ATP2B2;DEK;NELL1;FRAS1;TEF;PPP2R2D;MGAT4B;SLC25A30;RANGRF;CCDC66;P4HB;SMAP2;SSBP2
Proteins Depleted In Cerebral Cortex Of R6/2 Vs WT Mice PMID30902619	5/10	0.0011291880984307951	0.00919265210333258	0	0	9.858229223248234	66.9004711733721	HSPA9;STOML2;DPYSL2;PHB;SOD1
Ribosomal Subunit Gene Module From Cerebral Cortex PMID18849986	9/30	0.0011354567526797796	0.00919807488995852	0	0	4.23042227233844	28.685310110795076	RPS28;RPS19;RPS29;RPL34;RPLP1;RPL37;FAU;RPS11;RPL28
Down-regulated Soluble Proteins In Cerebral Cortex Of 12 Wk R6/2 Mice PXD004973	51/357	0.0011374371257162228	0.00919807488995852	0	0	1.6571959145775301	11.234094120886212	DAGLA;ITSN1;SMC5;MSI2;LASP1;PEA15;ERC1;FBXW12;SMARCC2;PPP2R5B;ACTN4;PDIA6;MLF2;CNKSR2;FAM161A;CDC37;MAP1A;PITPNM2;UQCRC1;TARS2;VAMP2;LRPAP1;STOML2;DDX27;DCTN2;CAMKK2;ARHGAP12;HNRNPDL;MAP2;STK36;GSE1;CD300LD;TPPP;CD300LF;SPTBN1;ZNF740;NR2C2AP;VTI1B;MPP3;TIMMDC1;KCNIP4;ATP2B2;S100B;BRI3BP;TUBB4A;ACTC1;NAT2;SASS6;SLC25A30;NUCB1;TSR1
Genes Up-Regulated In Myotonic Dystrophy 2 Markers In Human Skeletal Muscle GSE48828	157/1347	0.001162367018809352	0.009368446470536505	0	0	1.3251080894169391	8.954148678068584	ZNF177;OXNAD1;PHLDB1;TRIO;AQP7;ADARB1;SMC6;GPATCH8;NR3C2;LRMDA;CAPN6;KIF5A;ACAD11;SLC12A6;CCDC93;CA14;SRRM2;EPHA4;IL11RA;SEMA6D;WNT5A;GPRIN3;GOLGA8B;MAU2;IFT81;KAT6B;SRSF2;APLNR;TNIK;ZNF556;UTRN;GOLGA8A;TSPYL5;WFDC11;USP54;ENDOD1;BAZ2B;ACAT1;GJC1;NEU3;HMBOX1;ZNF827;RNF217;ZKSCAN8;ZNF546;SPTBN1;BPTF;MYH7B;NEK9;RPL41;C8ORF37;RABGAP1L;TGFB2;NFE4;ZNF383;GOT1;FAM78A;LRBA;FZD7;NBEAL1;UPF3A;HELZ;CCDC88A;SEPSECS;IBTK;NBEA;FUBP3;ADCK1;CPE;TCF4;ATM;CEP85;TRMT11;COX20;CDS2;CREBZF;SYNM;DYRK2;CHD9;CDCA7L;FHL1;FHL3;PTPRM;ZNF44;STON2;N4BP2L2;LMOD3;JPH2;LASP1;MED13;TRIM7;ADAMTSL3;B3GALT1;MYO18B;SPX;CEP170;WDR7;ATP7A;CD34;CCR3;NCOA2;KLF12;MRPS25;ATRX;BCKDHB;SLC2A12;C3ORF62;TET2;ASH1L;COQ10A;KIN;NCOR1;PLCB4;SETBP1;RBM12B;LUC7L3;PIGL;PPARA;PPP1R12B;SLC25A11;PLEC;ITIH5;TRIM52;ROCK1;ICA1L;FITM1;ASAP2;ASB15;CENPC;LRP6;APOL5;ERBB3;ZNF589;HEATR6;KLRG1;TTC14;AADAT;NICN1;PLEKHA5;ATP2B4;ANXA2R;ATP2B2;SYNJ2BP;AIG1;MPP7;TNRC6C;MFAP4;FRAS1;APC;TAOK1;ETFBKMT;FAS;GPD1L;LY6G5B;SLC25A36;TAF1;TNRC6B
Genes Down-Regulated In HD Markers In Human Blood GSE1751	158/1357	0.0011727611232956972	0.009420922136143582	0	0	1.323619801651455	8.932308425431778	PLVAP;PHLDB1;AHCYL1;SMARCB1;C4ORF19;SIRPG;ADARB1;HS6ST1;GOLGA2;TRIM28;SCN11A;ARHGDIA;ENPP1;SLC26A10;CHAC1;LARGE1;RPS11;TCP11;KRT6B;MAP2K3;SRRM2;MED1;IFNA13;KIRREL1;ATP6V0E1;ACTN2;WNT5A;ADAM11;ARMC9;LMTK2;ACTN4;CSNK1E;THEG;DYNC1LI2;ACAP1;MYCN;KAT6B;PARD3;UQCRC1;APLNR;ZNF556;PFN1;TLN1;MYL9;RPL28;PFKFB2;CELA3B;RTEL1;CHRNA3;CSH2;AGAP2;PDGFA;FBLN1;LTBP3;AGER;NEU3;CACNA1I;GRK2;ZMAT4;ZKSCAN3;KCNN3;MAGEC2;RBM10;ISOC2;PRPH;TFAP2A;ESRRG;PARVB;SMARCA4;GH1;AAK1;ID4;UBE2O;LRCH4;NAT9;CDK13;FERMT2;ZNF652;TP73;CREBZF;GRIK5;TSSK1B;PTPRO;ICA1;PTPN21;PRL;MEA1;JPH2;PRB1;HYAL1;ADAMTSL2;EDIL3;TNPO2;HRAS;DLGAP4;CTSB;ADAMTS7;PHACTR4;RBM6;NCOA1;ARHGEF15;KCND3;ELAC2;ATRX;BCKDHB;SIRT5;ARID1A;MMP9;ADRA2A;AJAP1;ADRB3;TFDP3;PAX9;RBM12B;MZB1;BIRC5;MYH9;TFF1;VAMP2;VGLL4;HBEGF;HDAC5;SMARCD1;GRN;DDX24;GRP;CRMP1;ITIH1;CYP3A7;DNAJB2;GGA3;ERICH1;HAS1;FLNA;RALY;ABCF2;PDLIM7;ZNF222;MLXIP;NTRK2;SLC12A3;CIZ1;SF3A2;MBOAT7;SAMD4B;FMO3;RPRD2;SEMA4G;SORBS3;GATAD2A;FRAS1;CSDC2;CARM1;P2RX1;SARDH;SIGLEC7;CDK5R2;PNPLA2
HD Grade 0 Markers In Human Frontal Lobe BA4 (HG-U133A) GSE3790	50/349	0.0011873742557414922	0.009506831499765214	0	0	1.6624643391855554	11.198377938814906	RERE;FHL1;SCAMP5;RGS5;LAMP1;ARHGDIA;SLCO2B1;PEA15;SIRPA;PIP4K2B;EPPIN;TNPO2;ZNF443;NCOA1;IFRD1;MAPK8IP2;ARID1A;SENP3;MAPK8IP1;AJAP1;CDC37;MAP7D1;DDX24;FLII;AGAP2;ITPR1;FBLN1;EDDM3B;ADD3;TGOLN2;GRK2;POM121C;POLR2E;TPPP;CACNG2;SPTBN1;ST3GAL2;TFAP2A;MLXIP;ABCA6;KCNJ9;NFYC;LIMK1;UBE2G2;SMARCA4;MARCKS;ID4;MSRB2;NUCB1;P4HB
Striatum RNA M50 Module (Thistle2) PMID26900923	20/104	0.0012042937324441428	0.009610580904307536	0	0	2.356177958587597	15.837903080415982	EIF4A1;IAH1;TNFSF12;GSTP1;TWF2;MRPS10;CST3;RAD52;GPANK1;TST;MED10;PLEKHO1;MLYCD;P4HB;TBC1D17;NAT9;NOL12;VPS25;CTSB;GET4
Expression In Forebrain Of 11 Wk SCA1 Spinocerebellar Ataxia 1 Mice GSE2867	52/367	0.001231430146882062	0.009794916512576664	0	0	1.641499884978146	10.997358262944998	PLXND1;CCNH;ADARB1;LASP1;TRIM2;B3GALT1;ACAA1;PRKACB;PCMTD1;EPHA4;MED1;CAMK1D;ATRX;ASH1L;SSTR2;DGKZ;SND1;ACTA1;MAU2;PLCB4;CACNB4;PIGA;RIN1;SEMA7A;TWF2;ITPR1;LPL;GPR83;CSF2RA;CAMKK2;GRIN2A;MAP2;CHN1;TPR;NRIP1;TBL1Y;TSPAN5;NDN;GRIA4;TTC14;AUTS2;SYT1;TPBG;CRIM1;ATP2B2;QKI;SMARCA4;TMEM59;KLF7;MARCKS;APC;CAMK4
Liver RNA M10 Module (Purple) PMID26900923	37/239	0.001244104043428092	0.00986338695868154	0	0	1.8177101292218774	12.159280443184592	GRIA2;BEX2;NCAN;KCNA1;CELF3;RASGRF1;CRMP1;STMN4;ADCY1;ENO2;PHYHIP;PPM1E;SLC8A2;SCRN1;CHN1;KIF5A;PHACTR3;NRCAM;NPTX1;BSN;LONRF2;EDIL3;SULT4A1;STUM;UNC13A;ACSL6;GPR37L1;MAPK8IP2;S100B;TUBB4A;CNKSR2;MAPK10;GAP43;CD109;SCG5;CPE;CDK5R2
Genes Changed In Microglia Of AD Model Mice PMID26001565	188/1653	0.0012619010234666353	0.009971895384136995	0	0	1.2917129482867225	8.622359533349979	WASHC5;DGKE;PHLDB1;AHCYL1;PLXND1;SERPINE2;CD81;C4ORF19;LST1;ADARB1;TXNDC16;EPS8;SCAMP5;LGALS3;RASSF1;ZMIZ1;RGS1;SLC16A6;ENPP1;PDE8B;CCDC93;PDE8A;AP2M1;ACOT9;IAH1;TPM4;C17ORF49;ACTN1;SLC11A1;TALDO1;ARMC7;DGKZ;MIF4GD;RAB32;CLEC4A;EID1;CACNB4;MTCP1;WDFY2;TLN1;NBL1;FTL;ZNF398;RAI14;LRPAP1;ZNF395;BEX2;MGST3;TWF2;HIF1A;GRK2;CDH22;PMVK;ABL1;ST3GAL5;NLRP3;TSPAN5;BMF;CD300LD;CAMTA2;TPPP;CD300LF;TRPM6;SLC19A2;MPST;CD163;TGFB2;TMEM184B;SYT1;ABCA5;LRBA;RCC2;FZD7;CRIM1;ARHGAP27;CORO2A;EEF2;GDF9;NR4A3;GNB2;CSPG4;TGFBI;LRCH4;SERINC3;RGL2;ZNF652;FLT1;USPL1;DOCK3;RPLP1;PLEK;CXCL3;AREG;ADGRE1;FUNDC2;CASP8;SNAPC1;UBE2Q1;CTSL;TAGAP;ADAMTSL2;TSPO;BBS9;PHF24;USP30;CD34;SULT4A1;JAK1;CTSB;TGIF1;SSR4;GSTO1;METRN;DYNLT3;ANXA5;PLPBP;SLC39A12;ARID1A;ETV4;ETV5;ZFP90;CNKSR2;RNF167;CTDSP1;NPC2;TBC1D5;SLCO4A1;PIGA;MYH9;PLEKHO1;RAPGEF5;B4GALT4;CHST3;PPARD;ENG;HBEGF;C1QB;CSTB;CD63;AHCY;LRP1;NIP7;ATP10A;CAPG;ADCY1;ATP1A1;LRP6;FGD3;CST3;RNF135;P2RY6;RNF113A;ARVCF;GNG2;GPNMB;TCEAL3;SH3BP2;NRIP1;IL21R;FYN;MGAT1;ATP6V0E2;E2F6;MEF2D;KCNJ4;SLC12A5;MMAA;TPBG;APOC4;DTNBP1;SAMD4B;AIG1;MAPK10;TMEM59;KLF7;MARCKS;GNPDA1;TEF;ABI2;GLB1;P2RX1;POLE3;SARDH;RAB9A;CD69;SIGLEC8;SIGLEC7;NUCB2
Down-regulated Genes In Striatum Of 6 Mon HD Q175 Mice Vs Q20 PMID26900923	335/3130	0.0012759382076412838	0.010017560167436098	0	0	1.218320272681315	8.118975870303212	TDRKH;EIF4A1;AHCYL1;SERPINE2;TMEM200B;ARPC5L;ENO2;RPS6KA4;KRTCAP3;RASSF1;CNST;ZMIZ1;LONP1;AP1S1;PIP4K2B;CPNE2;BSN;PRIMA1;ACVR1;CHIA;IAH1;UNC13A;SMARCC2;ESCO1;ACTN2;ACTN1;KCNK13;ARMC9;SYTL1;ACSL6;ACTN4;GPR37L1;TMEM170B;ATG13;MAPK8IP1;THAP1;THEG;PARD3;PRKD1;RIN1;VPS25;NBL1;MYL9;TSPYL5;LIPT1;RTEL1;USHBP1;ZBTB1;MRPL16;TWF2;AGAP2;FPR3;FPR2;CFP;FAM171A1;RRAS;INPP5F;DPH1;ST3GAL5;KCNN3;ST3GAL2;VTI1B;MYH7B;GPR12;SETDB1;FAM78A;RCC2;RAB3IP;SUCO;NR1D2;POU6F1;CYLD;ADCK2;ADCK1;FXYD1;ID4;INTS7;CYSTM1;NOL12;FERMT2;RARG;CCDC121;SLC35F3;GRIK5;NCAN;KIF17;SIPA1L1;TRIM7;MED10;B3GALT1;BBS9;PHF24;SH3BGRL2;HRAS;PCMTD1;CTSB;MYOF;EPS15L1;ASH1L;AMPD3;MLF2;AJAP1;CNKSR2;ARHGEF9;RNF169;NFX1;PITPNM2;RBM12B;CHST4;RNF166;ENG;HBEGF;KCNA1;CIPC;NIP7;ICA1L;RGPD8;SBSN;PHYHIP;FSTL4;CAMKK2;CST3;GGA2;RXRB;GGA3;TCEAL3;FAM184A;CHN1;TBL1Y;FLNA;ZNF467;EMC7;HEATR6;RANBP2;MPP3;PCGF5;MCRS1;KCNB2;PLEKHA5;UBE2G1;NMNAT3;UBE2G2;KRT10;PLEKHA8;SKI;FIG4;MAS1;ABI2;TAOK1;CAMK4;TSR1;TACC1;RPL22L1;CRLF3;YPEL5;ZNF354A;EBAG9;NUCB2;CDK5R2;GPR146;PLVAP;PLXND1;PDCD6;LTN1;TOMM20;SLC8A2;HID1;PPP1CB;RGS5;SLCO2B1;GRAP2;SLC16A6;SLC26A10;HMGN2;SLC16A2;ACAA1;STK32A;PDE8B;SH2D5;PDE8A;FADS1;WASHC3;FBXW12;RNF44;FBXW8;IL11RA;LMTK2;SHISA2;DGKZ;PIAS2;TUBA4A;TANC2;PIAS1;GPRIN3;TPST1;HIC2;ACAP2;GPANK1;NCL;STAMBP;INTS6L;SRSF9;KANK3;IPPK;PFKFB2;SEMA7A;SMYD5;CSH2;CTTNBP2;HVCN1;ANKRD11;CHAT;ITPR1;GPR83;CES5A;CACNA1H;FBLN5;ZFP36L1;ADGRG3;RAI1;FAM83G;DVL2;RHPN1;KDSR;TPPP;DRD5;AUTS2;ATP8B2;CPSF3;PTCH1;INHBA;ARHGAP27;CORO2A;CORO2B;QKI;GH2;GH1;TSGA10;DNMBP;NBEA;TMEM116;GNB2;CDK3;SLCO1A2;COL20A1;PHF13;CPE;GNB5;ZNF652;USP36;PIWIL4;THRB;FLT1;DAGLA;DOCK3;SYCP2;CELF3;DUSP19;ARRB2;ADGRE1;DUSP11;HEBP1;ADAMTS3;CASP8;SCRN1;SIN3A;GATAD1;PHACTR3;SPX;COLGALT1;CNPPD1;MAPK1IP1L;HSDL1;CAMK1D;ARHGEF15;PDPK1;AKTIP;ABCC5;ABCC6;ARID1A;SENP3;DDOST;SSTR4;MSL1;ACTA1;DNAJC2;RCN1;C1ORF159;TFDP3;MMRN2;CASQ2;ITGB1BP1;ITIH5;SMARCD1;USP16;ATP1A1;THSD4;SRM;LRP6;JAKMIP2;GNA13;FAM156B;DCAF17;ERICH1;RAB40C;ERICH3;POLR2E;RALY;VHL;HNRNPA1;E2F5;MTA2;BEND7;CACNG2;E2F6;CFAP20;KCNJ4;MBTPS1;MMAA;KCNJ11;LUM;ATP2B2;DEK;PTPN14;GZMK;RAD52;FRAS1;TEF;CARM1;ERCC1;MGAT4B;TAF7;P4HB;SMAP2;SSBP2
Neuro2a Htt72Q (72Q-ni+72Q-i) Vs Htt25Q (25Q-ni) PMID28743452	335/3130	0.0012759382076412838	0.010017560167436098	0	0	1.218320272681315	8.118975870303212	TDRKH;TCERG1;APP;PANK3;PITPNA;STMN4;ENO2;RPL8;SMC4;TXNDC15;ZDHHC2;SOGA1;TSEN54;RRP9;PSMD8;LGALS3;RASSF1;LGALS1;CNST;CAPNS1;RPS19;RPS18;AP1S2;LONP1;PIP4K2B;CHAC1;BSN;C2ORF81;SRRM2;MED1;ATP6V1G1;TSPYL1;RPL23;ALG5;KNL1;ATG13;THAP2;MAPK8IP1;CARHSP1;KCTD13;MTCP1;RPL26;RIN1;TRIB2;RPL28;ZNF398;GCDH;ZNF395;RTEL1;L3MBTL2;CDCA5;ZBTB1;AGAP1;ZNF22;AGAP4;GABARAP;SKA1;FAM171A1;DSN1;APH1B;RRAS;TERT;INPP5F;SCFD2;ZNHIT6;RAD21;RNF217;SARAF;ST3GAL5;GSE1;PUSL1;RBM10;ZNF146;PRELID3B;PPP1R26;MYH7B;RPL41;ZNF383;CDSN;GPR12;SETDB1;LRRN3;STAC;SETD1B;INTS3;PBX3;NFATC3;MICAL2;NR1D2;PARP12;CCDC88A;CDAN1;SASS6;ID4;CYSTM1;ATM;CDK13;RGL2;PCDHB8;CDS2;AHCTF1;KCNC3;RPLP1;STON2;MED15;SH3RF1;AKAP11;SERP1;STBD1;TRIM2;B3GALT1;TIMP2;ZIK1;CTSB;SSR4;MRPS25;CCDC115;ACAD9;ANXA5;MRPS2;AEN;GAB2;AMPD3;TERF2;HADHB;VWA8;MBLAC2;SDHAF2;HNRNPH1;PITPNM2;RBM12B;PLEKHO1;ZNF780B;MICU1;PPARD;CCDC90B;CSTB;CD63;GRN;GSTP1;MIS12;DERL2;CAPG;RGPD8;TMEM71;ARVCF;GGA3;PRR14L;RANBP2;PCGF5;PNMA2;UBE2G2;MLH1;AIG1;PEX14;STXBP5L;PLEKHA8;LYRM1;CAMK4;TSR1;TACC1;FAU;YPEL5;MEGF9;ANKRD39;PHLDB1;CD81;LTN1;CAAP1;CDC14A;HID1;ABHD13;SMCHD1;LAMP1;CAPN6;FAM162A;ENPP1;ZNF326;HMGN2;MAF1;ZNF443;SYBU;CHRNB2;NSF;RAB2B;EIF1AX;STX7;CEP131;RPS6;TSC2;UBALD2;DGKZ;TPST1;NCL;SRSF2;SELENOW;SCG5;PPIG;RPP25;KIAA0408;INTS6L;SRSF9;FTL;ZCCHC8;PFKFB2;GRIA2;DDX5;CHRNA3;HVCN1;PXN;ITPR1;SPATA5;ACAT1;ARHGAP12;CNN2;RAI1;HNRNPDL;KIF3A;PSAP;TMEM129;ZNF546;BPTF;PRPH;ATP6V1F;HSPA9;PNPT1;GOT1;RBPMS;ATP8B2;NUP153;EEF2;TMEM230;KLHL20;GRHPR;IBTK;P4HA2;MAN2B2;AAK1;UBA2;CPE;TUBGCP6;TCF4;NAT9;SERINC3;ZCCHC2;COX20;NFKBIB;TRIM71;ZNF512B;CREBZF;ZNF770;C2ORF42;ACADVL;RBM26;YWHAB;CHD9;CDCA7L;CELF3;PTPN21;DBI;PTPN23;MEA1;CXCL3;BICD1;METTL14;SIN3A;GATAD1;ERC1;UPP1;USP30;CNPPD1;SULT4A1;METTL15;RBM6;KDM6B;MAPK1IP1L;CERS5;GPX4;MRGPRX3;ATRX;BCKDHB;ABCC6;MSL2;MMP9;SENP3;MSL1;GAP43;SFPQ;C1ORF159;SETBP1;TST;TFDP3;NPC2;ZNF638;MYH9;BIRC5;LUC7L3;TOP1;ZMYND11;SLC25A11;HDAC5;SMARCD1;USP16;ROCK1;UHRF1;ASAP2;PPM1G;NTN3;FBXL20;DCAF17;ZNF629;ERBB3;RSBN1L;KRIT1;CCDC77;VHL;BEND7;E2F6;CCDC184;PDLIM7;TTC14;SLC12A5;NAA10;PCDHGC3;DEK;SEMA4G;SOD1;TICRR;TNRC6C;IRGQ;MARCKS;APC;RANGRF;P4HB;PTPN4
Cortex RNA M14 Module (Cyan) PMID26900923	105/852	0.0012932446271782967	0.010120682146885638	0	0	1.4053802804555384	9.346623503638028	TRIO;ITSN1;LTN1;JMJD1C;HS6ST1;GPATCH8;FGF5;CNST;SLCO2B1;PIP4K2B;SH2D5;CCDC93;ACVR1;MAP2K3;ZNF12;HCFC2;TUBA4A;PDIA4;ACAP2;TRIB2;KIAA0408;IPPK;ZCCHC8;CFP;FAM171A1;ADAP2;POM121C;STK36;RNF217;ZKSCAN3;GSE1;NPTX1;RHPN2;SEC31A;IMPG2;XBP1;AUTS2;KLHL25;SETDB1;CCDC137;INTS3;SETD1B;CEP350;MICAL2;NUP153;CORO2A;MANF;NR4A3;P4HA2;CDK13;RERE;AHCTF1;DAGLA;C2CD3;FLT3;CHD9;N4BP2L2;SH3RF1;PHF8;DUSP11;MED13;MMP24;TNKS1BP1;CEP170;RRP12;HIF1AN;ATP7A;METTL16;KDM6B;MAPK1IP1L;PPP1R12A;C3ORF62;SSTR2;MRPS6;ETV5;AJAP1;SFPQ;RNF169;TFDP3;NFX1;CRY1;MYH9;TOP1;ARHGEF5;NLGN3;ASAP2;SNX30;MRM3;GGA3;KCTD20;ERICH1;E2F4;METTL7A;MEF2D;MEST;MLXIP;SEC24B;MPP3;GPR3;IRGQ;MAPK11;KANSL3;TACC1;MAMLD1;TAF3
Genes Up-Regulated In Parkinson Disease Markers In Human Substantia Nigra GSE26927	149/1274	0.0013445275339964728	0.010488179413104318	0	0	1.329049171740981	8.787291159443432	PRDM8;PLXND1;CWC25;GCC1;SOGA1;TSEN54;MYLK;RPS6KA4;RASSF1;TRIM28;MSANTD2;SLCO2B1;EPC1;PIEZO1;ZNF689;HOMER3;CPNE2;ENPP6;MAF1;ZNF202;SRRM2;ACTN2;PHYKPL;PUS1;ACTN4;SHISA2;RAB32;MAU2;DDX39A;POLG2;DNAJC30;MAP7D1;STAMBP;TLN1;KANK3;TMEM87A;CTBP2;CNP;FLII;AGAP4;PHB;LTBP3;CSF2RA;BCL2L12;CNN2;FAM171A1;ZKSCAN8;SYNDIG1;ABL1;DVL2;ZC3H18;IGFBP7;TRPM6;NR2C2AP;MYH7B;KL;WDR59;TMEM184B;SETDB1;CBX4;FAM78A;INTS3;RCC2;CBX2;CIDEB;ARHGAP27;ZZEF1;PARP12;CLK2;COQ5;SMTN;CDAN1;CDK3;TUBGCP6;CNTN2;MAGED2;ZNF655;CEP85;LRCH4;NOL12;LRP10;ACADVL;LAMC3;PRKCSH;RASGRF1;FHL3;ILK;PTPN23;PEPD;ADO;C16ORF70;LRP5L;CTSK;ADAMTSL3;ADAMTSL2;QSOX2;SDF2;EIF2B1;COLGALT1;GPSM3;PHACTR4;BRD3;PLEKHG3;GPR37;SYK;NSUN5;C3ORF62;DDX54;VEZF1;SLC7A9;CTDSP1;NFX1;OR7A5;CNKSR3;MYH9;ZNF511;ZNF234;RNF166;TRIM56;PLEC;ENG;SMARCD1;GRN;UHRF1;INPP1;RBM4B;LRP2;GGA2;FGD3;RNF135;GGA3;CHRAC1;ERBB3;CBS;MGAT1;E2F4;VHL;ZNF500;MBTPS1;SF3A2;KDM4C;CAVIN3;ANXA2R;FMO3;SKI;MGAT4B;RAB9A;CDR2L;PNPLA2
Up-regulated Genes In The Heart Of Dox Treated FRDAkd Mice At 20 Wk GSE98790	25/143	0.0013511175443964344	0.010505805008672275	0	0	2.098400022338257	13.863757988895111	C1QB;SASH3;EIF4A1;CSTB;GRN;HVCN1;SIRPG;CXCL3;SCAMP5;ADGRE1;LGALS3;P2RY6;GNG2;GPNMB;SH3BP2;SIRPA;ATP6V1H;CHAC1;PACRG;EIF1AX;SLC11A1;ASNS;RAB32;MLLT11;CLEC4D
Up-regulated Genes In The Heart Of Dox Treated FRDAkd Vs WT Mice At 16 Wk GSE98790	66/493	0.0013575905783341652	0.010522411319612412	0	0	1.5393284740678368	10.162713983770335	FKBP11;EIF4A1;NRROS;SMARCB1;FHL1;SIRPG;CXCL3;PSMD8;ADGRE1;LGALS3;GPR176;SERP1;CASP8;CTSK;TSPO;ENPP1;SIRPA;TMSB10;COLGALT1;CTSB;ACOT9;GPX1;TPM4;EIF1AX;ACTN1;SLC11A1;ALG5;CLEC4A;RAB32;CLEC4D;NPC2;BIRC5;PLEKHO2;PFN1;PLA1A;C1QB;SASH3;TMEM87A;CD63;CSTB;GRN;UHRF1;HVCN1;LPAR1;CAPG;CFP;FSTL1;SRM;P2RY6;GPNMB;FRZB;SH3BP2;CCL3;FLNA;ATP6V1H;CD300LD;IGFBP7;CD300LF;CDR2;TIMMDC1;ASNS;INHBA;NMRAL1;MLLT11;MAGED2;NOL12
Genes Up-Regulated In HD Grade 4 Markers In Human Caudate Nucleus (HG-U133A) GSE3790	57/413	0.0013867462772650975	0.010714160728169194	0	0	1.5928897570044152	10.482481081509187	WASHC4;AHCYL1;SERPINE2;RPLP1;FAM13A;DBI;THUMPD1;WDR43;MYLK;LGALS1;ADAMTSL3;AP1S2;NEK1;PHACTR2;UBXN7;CCDC93;FADS1;ATP6V0E1;STX8;VEZF1;PRPF40A;HADHB;CLEC4A;TST;HNRNPH1;PARD3;LUC7L3;TMBIM6;TNIK;PPIG;PFDN5;SLC22A5;PON2;ENDOD1;ZNF22;PRCP;ADD3;TAF1B;ZNHIT6;PMVK;METTL7A;KDSR;RBPMS;KRR1;CEP350;CCDC59;ATP2B4;QKI;CCDC88A;MARCKS;FXYD1;SLCO1A2;RAB13;ID4;TCF4;FERMT2;SLC25A36
Genes Up-Regulated In The Astrocytes Of R6/2 Mice Vs WT At 3 Month Old GSE124846	186/1637	0.0013997952048475783	0.010755288521966383	0	0	1.289828369300773	8.476015983541961	TCERG1;DGKE;SMARCB1;NRROS;EIF4A3;CLSTN1;CAAP1;TXNDC15;NR3C2;RRP9;SMCHD1;TRIM28;CAPN6;APMAP;NUDT17;PRKACB;CCDC93;CDKL2;ARL10;CHRNB2;PUS3;PIAS3;ACOT9;SAP30BP;TRAPPC2L;MECR;TSPYL1;EIF1AX;SACM1L;WDR74;SHISA3;ZNF12;HCFC2;MAPK8IP2;SND1;EID1;MAU2;ZSCAN21;SRSF2;VOPP1;MTCP1;ANKS6;FKBP9;TRIB2;KIAA0408;FTL;ZCCHC8;LRPAP1;TMEM87A;DDX5;MAGEL2;BEX2;L3MBTL2;ZC4H2;FLII;MGST3;FBXO46;UBE2J2;MTMR6;ACAT1;GRK2;ADAMTS19;MIER2;PSAP;ZKSCAN3;ATP6V1H;ZNF546;RDH13;PSMF1;NDUFV1;RBM10;ATP6V1F;KLHDC2;PPP1R26;HSPA9;ARL14EP;CBX4;LRRN3;INTS2;DNAJC11;DELE1;NFXL1;ASNS;NUP153;FBXO33;GP5;COQ6;CDAN1;FUBP3;UBA2;UNC119;MAGED2;TUBGCP4;ZNF655;SERPINI1;FBXL5;ZCCHC3;GALK2;CDS2;C2ORF42;INTS13;USPL1;PAK1IP1;FAF1;DIS3L;FHL1;PTPRO;N4BP2L2;MAIP1;WDR43;NUDCD3;NOB1;CTSL;TAGAP;C8ORF82;WDR5;SPX;WDR7;QSOX2;ATP7A;COLGALT1;LMCD1;SULT4A1;DSP;CERS5;TIGD5;TTC32;GSTO1;ABCC5;ACAD9;BCKDHB;DDX54;ACTR8;PLRG1;DDOST;ZFP90;NIPSNAP2;FAM210A;GAP43;RBM12B;CRY1;ZNF780B;ZNF511;RAPGEF6;SLC25A11;CDH18;POLDIP2;STX18;CRMP1;DDX21;RBM4B;ZBTB45;TYMP;PPM1G;ARVCF;ATP5F1B;ZNF629;TAF1B;FRZB;HAS1;KRIT1;IARS2;CCDC77;MTA2;ABCF2;PDLIM7;NFYC;SPRYD7;ADRM1;DDX31;DDHD2;ELP2;C7ORF25;PNMA2;S100B;BLCAP;PEX14;BCKDK;TMEM59;MARCKS;ERCC1;KANSL3;MSRB2;GPD1L;CLUAP1;SLC25A36
Genes Down-Regulated In Genes Changed In Vehicle Treated Vs Untreated Friedreich Ataxia Patient Blood Cells GSE30933	29/175	0.00140093618010774	0.010755288521966383	0	0	1.9685919135109053	12.934858700960454	AHCTF1;DYRK2;WDSUB1;JMJD1C;ADO;TOMM20;ARHGAP12;GNA13;SERP1;CAPN7;RAD21;RSBN1L;NCK2;EPC1;NEK1;ENOPH1;ACVR1;ZNF165;ATP6V1G1;KLF12;ACTN1;CEP350;IFRD1;DEK;KAT6B;TAOK1;PPIG;GALK2;TSPYL5
Up-regulated Proteins In Striatum Of HD Q175 Mice PMID26900923	65/485	0.001429719996040183	0.010926901806017313	0	0	1.5410149461244351	10.094074235616693	OXNAD1;PHLDB1;ACADVL;RPL34;FAF1;FHL1;MSI2;PEPD;WDR43;RPL7A;SART1;SMCHD1;LAMP1;TRIM28;CRTAC1;TIMP2;ENPP1;CEP170;ENPP6;SCAPER;RBM6;GSTO1;KCND3;RPL23;ANXA5;STX7;TERF2;SND1;COQ10A;HADHB;DYNC1LI2;PLCB4;RRAGC;SARNP;TLN1;GCDH;LRP1;ICA1L;MRPL16;DDX21;SLC1A4;GABARAP;MTMR6;HMBOX1;GRK2;MAP2;TCEAL3;PMVK;RDH13;ABCF2;MPST;WDR59;PPP1R21;KCNIP4;SPRYD7;ELP2;EEF2;S100B;MPP7;PEX14;COQ6;DRAP1;FUBP3;MSRB2;PPIL3
Coexpressed Gene Module M15 From Mouse Brain PMID20616000	108/883	0.0014343263629771241	0.010926901806017313	0	0	1.3934682059467687	9.123119915435339	SRP19;PDCD6;ARPC5L;THYN1;THUMPD1;SLC8A1;RRP9;DPYSL2;KRT6B;CDKL2;ARL10;CHRNB2;IFNA13;ATP6V1G1;MEF2B;IFNA17;DNTTIP2;DNAJB13;MIF4GD;NCL;CTAGE8;ANAPC4;MTCP1;HOXB6;BEX4;GCDH;CSH2;COX18;LHB;AGAP2;FBLN1;LTBP3;CYP2C19;ART5;PDS5A;KRT33B;RAI1;TERT;RHPN2;RBM10;CDR2;PRELID3B;GPR12;TRAPPC4;CPSF3;INHBC;AIMP1;GH2;IGSF10;GH1;GDF9;CDAN1;P4HA2;GNB5;SHBG;FLT3;MRPS10;PEPD;DUSP16;MAIP1;SLC6A4;C16ORF70;NUDCD3;SIN3A;TSPO;ITGB7;UPP1;GPSM3;MRPS26;TIGD5;GPX1;SYK;ELAC2;AKTIP;BCKDHB;KRT34;COMMD1;ETV4;SSTR4;ZFP90;KIN;SDHAF2;MYOD1;PFDN5;SLC25A14;TPSD1;RRN3;CAB39;DDX24;ATF6B;INPP1;CIPC;PON2;FRZB;POLR2E;MGAT1;METTL7A;ATP6V0E2;CFAP20;SAMD4B;ELP2;KRT10;S100B;ERCC1;P2RX1;TSR1;ACTR10;PNPLA2
Genes Up-Regulated In WT Treated With PLX3397 Vs Control GSE136158	140/1189	0.0014368020099420952	0.010926901806017313	0	0	1.3381247366721167	8.758475290871129	EIF4A1;SMARCB1;PDCD6;EIF4A3;ARPC5L;STMN4;ENO2;RRP9;RPS6KA4;RASSF1;TRIM28;FAM162A;ARHGDIA;CDK5RAP1;LONP1;AP1S1;SLC26A10;MAF1;AP2M1;WASHC3;IAH1;MECR;ACTN2;C17ORF49;IL11RA;WDR74;TALDO1;ACTN4;TUBA4A;TPST1;GPANK1;SCO2;CDC37;UQCRC1;SELENOW;RPP25;PFN1;MYL9;RPL28;VPS25;SNRPA;KANK3;DAP3;BEX2;SMYD5;USHBP1;MRPL16;OAZ1;MYL12B;ZNF707;RRAS;DHRS7B;ST3GAL5;B4GALNT1;IGFBP7;TBC1D17;NDUFV1;VTI1B;ISOC2;MPST;RAB3IP;ASNS;AIMP1;GNB2;FXYD1;CYSTM1;GNB5;NOL12;RCOR2;NFKBIB;PRKCSH;GRIK5;CELF3;BABAM1;HEBP1;RPL7A;SART1;NOB1;MED10;NCK2;TSPO;UPP1;EIF2B1;CNPPD1;HRAS;GPX1;ARHGEF15;CCDC115;ELAC2;DDX54;JOSD2;PLRG1;MRPS7;DDOST;MLF2;SLC7A4;RNF167;MICU1;RNF166;ENG;CSTB;AHCY;DDX27;C1S;ATF6B;GSTP1;CRMP1;ZBTB45;ATP1A1;SBSN;PHYHIP;SRM;MRM3;RXRB;ATP5F1B;RAB40C;TCEAL3;POLR2C;RALY;E2F4;ABCF2;PDLIM7;KCNJ4;CIZ1;MPP3;SF3A2;KCNJ11;MCRS1;NFYC;ADRM1;UBE2G2;KRT10;WTIP;ELP5;BCKDK;TMEM158;ERCC1;SNX15;MGAT4B;CDK5R2
Down-regulated Genes In Striatum Of 10 Mon HD Q140 Mice Vs Q20 GSE78274	228/2055	0.0014530630585231354	0.01101603431242852	0	0	1.2592854199776327	8.228273561475191	CNTFR;AHCYL1;SERPINE2;ITSN1;PITPNA;ADARB1;MYLK;EPS8;RPS6KA4;GJA1;RNF115;NIPAL2;PIEZO1;AP1S1;BSN;ATP6V0E1;IAH1;UNC13A;SMARCC2;ACTN2;PAQR5;SACM1L;KCNK13;SYTL1;ACSL6;ACTN4;GPR37L1;ATG13;THEG;DAAM2;MAP1A;CTAGE8;PRKD1;RIN1;GPLD1;GJC1;INPP5F;KCNN3;TRPM8;TRPM6;ST3GAL2;VTI1B;MYH7B;XBP1;CFAP74;GPR12;RCC2;RAB3IP;SUCO;MICAL2;CIDEB;NR1D2;PARVB;PHETA1;EHD2;SMTN;ID4;RGL2;FERMT2;KCNC3;PTPRM;KIF17;B3GALT1;SH3BGRL2;HRAS;PCMTD1;KCND3;EPS15L1;JOSD2;SLC39A12;AMPD3;MLF2;AJAP1;PLCB4;PITPNM2;PPARA;RNF166;ENG;HBEGF;KCNA1;CIPC;RGPD8;ADCY1;SBSN;FSTL1;CAMKK2;GGA2;GGA3;PRR14L;CHN1;METTL7A;EMC7;MPZL3;XDH;RANBP2;UBE2G1;UBE2G2;GPR3;SYNJ2BP;PLEKHA8;FIG4;MAS1;CSDC2;CAMK4;FAS;MEGF9;KIAA1191;PDCD6;LTN1;MSI2;PPP1CB;RGS5;PPIP5K1;SLC16A6;NEK1;SLC26A10;ARHGEF40;ACAA1;STK32A;SH2D5;FADS1;FBXW8;TPM4;IL11RA;SEMA6D;ADAM11;TTC7B;SHISA2;DGKZ;TUBA4A;TPST1;MYCN;IPPK;SEMA7A;CTTNBP2;ANKRD11;ITPR1;GPR83;FBLN5;ZFP36L1;NEUROD1;HMBOX1;ZMAT4;RHPN1;IGFBP7;RHPN2;GRIA4;ANKRD29;DENND4B;AUTS2;ATP8B2;CPSF3;PTCH1;CRIM1;ESRRG;INHBA;ARHGAP27;CORO2A;CORO2B;FBXO33;QKI;C1ORF216;NAT2;BAMBI;RHEB;COL20A1;CPE;TUBGCP4;OSBPL1A;FLT1;DAGLA;SYCP2;FLT3;DUSP19;DUSP11;HEBP1;SCRN1;CA4;GATAD1;PSD3;PHACTR2;METTL16;ZNF385A;AKTIP;ABCC6;PPP2R5B;SENP3;ETV5;MSL1;DNAJC2;RCN1;PIK3CA;MMRN2;CASQ2;MTFR1;LCT;HDAC5;DDX27;ATP10A;ASAP2;PPM1E;THSD4;SRM;DCAF17;RAB40C;ERBB3;CBS;ERICH3;NRIP1;RALY;CACNG2;E2F6;NTRK2;MBTPS1;KCNJ9;SMOX;LIMK1;KCNIP4;ATP2B2;DEK;PTPN14;NELL1;TEF;MGAT4B;SARDH;TAF7;PTPN4;CBLN1
Genes Changed In Pons Of 28 Week Old WT Mice Vs Atxn 1 154Q/2Q Mice Both Treated With Vehicle GSE114674	356/3352	0.0014828341280204737	0.011206715247905511	0	0	1.2088260857877617	7.8740514434586775	TDRKH;TCERG1;CNTFR;APP;AHCYL1;ZNF292;ITSN1;PITPNA;JMJD1C;STMN4;ADARB1;TXNDC16;EPS8;SCAMP5;GOLGA2;GJA1;RASSF1;RNF115;LGALS1;TRIM28;DPYSL2;NIPAL2;AP1S2;EPC1;AP1S1;ACAD11;SCAPER;ICOSLG;PRIMA1;ARL10;SRRM2;SAP30BP;ZNF160;SACM1L;KCNK13;RSAD1;HPCAL1;ACSL6;TALDO1;CSNK1E;GPR37L1;RNASE1;MIF4GD;SND1;DYNC1LI2;DAAM2;ZSCAN21;XRN2;NBL1;BEX4;LRPAP1;ZNF395;BEX2;L3MBTL2;USHBP1;LPAR1;ENDOD1;PDGFA;MTMR6;ZNF707;ZNF827;ADAMTS19;SYNDIG1;ST3GAL5;GSE1;TSPAN5;KCNN3;ZNF148;CDR2;VTI1B;SLC19A2;CTC1;MYH7B;FAM78A;LRBA;FZD7;INTS2;RAB3IP;PBX3;CIDEB;PARVB;PARP12;POU6F1;MANF;FUBP3;FXYD1;MAGED2;CYSTM1;CEP85;FERMT2;CSRNP2;SYNM;USPL1;KCNC3;PTPRO;STON2;SH3RF1;WDR43;PHF8;SLC6A4;C16ORF70;NUDCD3;ARV1;TRIM7;AUH;CRTAC1;STBD1;TRIM2;PEA15;ADAMTSL2;B3GALT1;SH3BGRL2;QSOX2;LMCD1;CD34;PCMTD1;NCOA1;BRD3;NCOA2;PACRG;GPR37;GSTO1;METRN;MRPS25;TET2;PRPF40A;C1ORF43;JOSD2;SLC39A12;ASH1L;NSUN7;MRPS6;SLC7A4;MRPS9;NCOR1;MBLAC2;RNF169;NFX1;PIGA;PLSCR4;PLEKHO1;HNRNPH2;TLCD1;PLEKHO2;ALDOB;RAPGEF5;VGLL4;ENG;CD63;CAB39;KCNA1;CIPC;FSTL1;CST3;TCEAL3;FAM184A;SPOP;FLNA;MGAT1;EMC6;METTL7A;TTC1;GPR3;WTIP;SYNJ2BP;PEX14;GATAD2A;PLEKHA8;TAOK3;NDUFAB1;RAB9A;ETFBKMT;CRLF3;YPEL5;ZNF354A;ANKRD39;SRP19;PLVAP;DGKE;KIAA1191;CD81;DGKA;NPY2R;MSI2;RGS5;LAMP1;APMAP;SLC16A6;ENPP1;CHP1;NUDT17;ACAA1;STK32A;ZNF202;TMSB10;PDE8A;FADS1;CHRNB2;NSF;PIAS3;TPM4;IL11RA;SEMA6D;WNT5A;ADAM11;SHISA3;SHISA2;HIC1;LEMD1;TANC2;PIAS1;RAB32;TPST1;HIC2;GOLGA8B;ACAP2;MAU2;KAT6B;SRSF2;SCG5;TNIK;UTRN;INTS6L;DDX5;MAGEL2;SEMA7A;PXN;CHAT;CACNA1D;SLC1A4;DNAJC25;LTBP3;KLC1;CSF2RA;CACNA1H;RAI1;HMBOX1;HNRNPDL;ZMAT4;TPR;CDH22;BAG1;ZKSCAN3;ZC3H18;USP51;TPPP;GRIA4;BPTF;PRPH;ENKD1;ANKRD29;CBX4;NFXL1;ESRRG;INHBA;CORO2A;CORO2B;TMEM230;QKI;ZZEF1;NMRAL1;IGSF10;NR4A3;NAT2;CNOT1;RHEB;SLCO1A2;OSBPL1A;GALK2;ZNF512B;USP36;FLT1;RBM26;DOCK3;CHD9;CHD8;RASGRF1;FHL1;DUSP19;DBI;HTR2A;DBH;NOB1;SIN3A;PHACTR3;WDR5;UPP1;COLGALT1;SULT4A1;CAMK1D;TTC32;ARHGEF15;AKTIP;ATRX;PPP2R5B;COBL;ACTR8;ETV4;SSTR3;ADRA2A;ZFP90;RCN1;SETBP1;TST;CASQ2;ATG4C;TERF2IP;LUC7L3;EFHC2;ZMYND11;PPP1R12B;MET;B4GALT4;TRIM56;NLGN3;DCTN2;DDX24;CRMP1;WIZ;ZBTB45;ASAP2;ATP1A1;PPM1G;FBXL20;DNAJB2;ZNF629;ERBB3;CBS;ZNF507;NRIP1;RALY;E2F5;CACNG2;E2F6;CCDC184;ZNF740;ATP9A;NTRK2;MBTPS1;KDM4C;SMOX;MBOAT7;LIMK1;KCNIP4;DDHD2;DTNBP1;ATP2B2;RPRD2;SEMA4G;HCRTR1;TNRC6C;ERCC5;CDR2L;GPD1L;CBLN1;BET1
Genes Changed In Pons Of ATXN3 KO Mice GSE117605	161/1394	0.0014886901843810178	0.011216032258721581	0	0	1.3112603213796656	8.536119301633402	PRDM8;SRP19;ZNF292;DGKA;LST1;JMJD1C;CAAP1;SMC5;CBLB;SLC8A1;GJA1;ZMIZ1;DPYSL2;RPL37;SLC26A10;BSN;ACAA1;STK32A;SCAPER;TMSB10;SRRM2;ZNF160;ATG10;DNTTIP2;ZNF99;TANC2;PDIA4;BTC;GPRIN3;DAAM2;KAT6B;NCL;MAP1A;APLNR;SCG5;UTRN;RPL28;ISCU;ZNF398;BEX2;USHBP1;ZBTB1;ITPR1;AGAP1;AGAP4;BAZ2B;PDS5A;HIF1A;NEUROD1;NPAT;GRIN2A;C1ORF226;RRAS;POM121C;ZNF827;MAP2;ZNHIT6;TPR;CD300LD;ZNF546;ZNF148;CD300LF;SPTBN1;BPTF;TFAP2A;RABGAP1L;LRBA;CEP350;CPSF3;HMGA1;NBEAL1;HELZ;INHBA;QKI;IFT20;NBEA;SASS6;ZNF416;RCOR3;ZNF652;PCDHB8;COX20;RERE;MESP2;CCDC121;PPP1R17;SYCP2;HSPB7;PTPRM;PRL;BICD1;N4BP2L2;ADAMTS3;SNAPC1;NMRK1;B3GALT1;TAGAP;UBXN7;ERC1;ARFGEF3;PHACTR4;RBM6;NCOA1;TIGD5;KLF12;PPP1R12A;KCND3;ATRX;TET2;COBL;NDUFC1;PRPF40A;GAB2;ASH1L;ARID1A;AJAP1;CNKSR2;MMP13;NCOR1;PLCB4;C1ORF159;SETBP1;LUC7L3;MYH9;ANG;TOP1;ALDOB;C2ORF50;SHANK2;CREB5;PLEC;RGPD8;ASAP2;FSTL4;TYMP;FAM156B;TCEAL3;RSBN1L;ERICH3;DNAJB9;MEST;RANBP2;SEC24B;MMAA;UTP3;KCNB2;ZNF182;CCDC59;PLEKHA5;RPRD2;SORBS3;RAD52;LYRM1;APC;TAOK1;CAMK4;ESF1;CCDC66;FAU;MAMLD1;TNRC6B
Genes Down-Regulated In dSPNs Of HdhQ170 Vs HdhQ20 PMID32681824	82/641	0.0014982673533367034	0.01125324024518527	0	0	1.4631630827644118	9.515602004732468	DAGLA;AHCYL1;DOCK3;SLC8A2;PPP1CB;RPS6KA4;CNST;SIPA1L1;SCRN1;ZMIZ1;PSD3;SH3BGRL2;BSN;PDE8B;SH2D5;HRAS;PDE8A;ZNF124;PRIMA1;SRRM2;RNF44;UNC13A;CAMK1D;PDPK1;IMP4;ASH1L;SHISA2;ATG13;DGKZ;TUBA4A;ETV5;PIAS1;MSL1;MAPK8IP1;MLF2;CNKSR2;GPRIN3;ARHGEF9;RNF169;PARD3;PITPNM2;CRY1;TNIK;IPPK;SMARCD1;SEMA7A;CTTNBP2;CIPC;ANKRD11;AGAP2;ITPR1;GPR83;PHYHIP;SRM;CAMKK2;PRR14L;ZMAT4;CHN1;NRIP1;ST3GAL5;MEF2D;E2F6;RAB11FIP3;KCNJ4;AUTS2;PLEKHA5;ATP2B2;UBE2G2;CORO2B;SKI;CYLD;NR4A3;ABI2;TEF;TAOK1;CAMK4;ID4;TACC1;GNB5;CDK13;PTPN4;MAMLD1
Genes Changed In iSPNs Of R6/2 Vs WT PMID32681824	112/923	0.0015513499492220417	0.0116159721506564	0	0	1.3812500266662116	8.93479507284969	SERPINE2;ULK4;GPATCH8;SLC8A1;NR3C2;SLC8A2;BSN;STK32A;PDE8B;SCAPER;PDE8A;PRIMA1;ACVR1;NSF;UNC13A;ACTN2;ACTN1;MAGI3;ARMC9;LMTK2;GPRIN3;TPST1;CACNB4;PARD3;PRKD1;TNIK;UTRN;CTTNBP2;ITPR1;BAZ2B;CACNA1I;FAM171A1;GRIN2A;MAP2;ZMAT4;TSPAN5;ST3GAL5;VTI1B;KLHDC10;RABGAP1L;AUTS2;SYT1;LRBA;PTCH1;PBX3;CORO2B;CYLD;CCDC88A;PAN3;NBEA;GNAQ;TCF4;GNB5;YWHAE;DAGLA;DOCK3;SLC35F3;GRIK5;CELF3;PTPRM;BICD1;KIF17;ADAMTS3;SIPA1L1;SCRN1;B3GALT1;PHF24;ERC1;EDIL3;PCMTD1;KLF12;CAMK1D;KCND3;PDPK1;PDE4D;NSUN7;AJAP1;CNKSR2;ARHGEF9;NCOR1;SETBP1;NFX1;PITPNM2;MICU1;SHANK2;CDH18;ROCK1;CIPC;ATP1A1;FSTL4;THSD4;CAMKK2;CHN1;NFYC;PLEKHA5;UBE2G1;ATP2B2;AIG1;MPP7;STXBP5L;MAPK10;FIG4;TNRC6C;NELL1;FRAS1;TEF;ABI2;APC;CAMK4;TACC1;SSBP2;TNRC6B
Differentially Expressed Genes In Cortex Of 6 Mon HD Q175 Mice Vs Q20 PMID26900923	202/1799	0.0015564458354204674	0.011618269528400166	0	0	1.2738734579892041	8.236038229946272	PANK3;AHCYL1;WDSUB1;PITPNA;ADARB1;ENO2;RPL8;GJA1;RNF115;CAPNS1;RPS19;MSANTD2;LONP1;AP1S1;RPL37;SCAPER;TNS3;ARL10;ACVR1;IAH1;CLEC11A;SYTL1;ACSL6;TMEM170B;MAPK8IP2;MIF4GD;SND1;MTURN;MAPK8IP1;CARHSP1;NBL1;TSPYL5;GCDH;BEX2;FLII;ZBTB1;TGOLN2;VPS8;ST3GAL5;TSPAN5;OTOF;PUSL1;ZNF148;NXNL1;PHC1;SNAPIN;WDR59;LRRN3;LRBA;PARP12;FXYD1;GRB2;INTS7;SERPINI1;RGL2;PCDHB8;FERMT2;KCNC3;NCAN;RPLP1;MRPS10;AKAP11;SIPA1L1;B3GALT1;SH3BGRL2;RNF151;ZCCHC24;OR4D1;SSR4;ANXA5;JOSD2;ASH1L;CNKSR2;DUS2;ARHGEF9;PLCB4;NFX1;PLEKHO1;ZNF780B;PLEKHO2;CHST4;MPND;VGLL4;VAMP2;C1QB;GRN;KCNA1;RGPD8;CAMKK2;RNF135;CHN1;MGAT1;RPS2;ATP6V0E2;EMC7;RANBP2;MPP3;KCNB2;UBE2G1;SYNJ2BP;STXBP5L;ATAT1;MAS1;ABI2;CAMK4;SNX15;MSRB2;YPEL5;LAMTOR4;ACTR10;PRDM8;CHRM3;CD81;DGKA;TOMM20;PPP1CB;ABHD13;ARHGDIA;SLC16A6;SLC25A41;NRCAM;ENPP6;LARGE1;ACAA1;MAF1;PDE8B;PDE8A;FADS1;CEP131;TSC2;DGKZ;CACNB4;SRSF2;SCG5;PPIG;SNRPA;DDX5;C17ORF97;SEMA7A;SMYD5;CSH2;PXN;GPR83;CSF2RA;FBLN5;CPLX3;TMEM127;ZMAT4;TMEM128;TPR;ABL1;SAFB2;ZNF546;TPPP;KL;ANKRD29;SYT1;CBX4;ATP8B2;PTCH1;ESRRG;TBCB;INHBA;EEF2;FBXO33;COQ6;QKI;GH2;GH1;GRHPR;COL20A1;CREBZF;ACADVL;YWHAB;PIK3CD;ZNF768;COLGALT1;GPX1;PDPK1;NDUFC1;GAP43;PIK3CA;TFDP3;TERF2IP;MET;SMARCD1;PON2;WIZ;ATP1A1;MSTO1;VHL;TRIM44;ATP9A;KCNJ9;ATP2B2;DEK;S100B;MAPK10;NELL1;MARCKS;TEF;APC
Genes Down-Regulated In Expression In 12 Wk R6/2 HD Mice (Set2) GSE9804	228/2059	0.0016054736495240854	0.011947481821305004	0	0	1.2562265447630054	8.08298425546902	AHCYL1;SERPINE2;ITSN1;EPS8;RPS6KA4;LGALS3;GJA1;EDNRA;CNST;AP1S2;AP1S1;PRIMA1;ACVR1;CHID1;EPHA4;CHIA;IAH1;ACTN2;ACTN1;KCNK13;ARMC9;ACSL6;GPR37L1;MAPK8IP1;CARHSP1;PARD3;PRKD1;RIN1;TSPYL5;ZBTB1;RRAS;INPP5F;SYNDIG1;ST3GAL5;OTOF;B4GALNT1;ST3GAL2;VTI1B;MYH7B;RABGAP1L;GPR12;FAM78A;LRBA;RAB3IP;CIDEB;CYLD;ADCK2;FXYD1;ID4;INTS7;CYSTM1;FERMT2;RARG;INTS13;SLC35F3;KIF17;JPH2;MED13;MMP24;SIPA1L1;B3GALT1;SH3BGRL2;HRAS;LMCD1;PCMTD1;NIPA1;TACR3;MLF2;AJAP1;CNKSR2;ARHGEF9;RNF169;NFX1;PITPNM2;TLCD1;RNF166;HBEGF;C1QB;TPSD1;KCNA1;NIP7;RGPD8;SBSN;PHYHIP;CAMKK2;CPN1;CST3;GGA2;CHN1;TBL1Y;ZNF467;RANBP2;AADAT;NMNAT3;UBE2G2;GPR3;KRT10;MPP7;PLEKHA8;FIG4;TMEM158;ABI2;CAMK4;TACC1;ZNF354A;NUCB2;CDK5R2;CRLF2;GPR146;PLXND1;PDCD6;NPY2R;AHR;SLC8A2;PPP1CB;SLC16A6;HMGN2;ARHGEF40;ACAA1;STK32A;PDE8B;SH2D5;PDE8A;ZNF443;FADS1;WASHC3;FBXW8;IL11RA;SHISA2;LEMD1;TUBA4A;PIAS1;GPRIN3;DISP2;CLEC4A;TPST1;MYCN;CACNB4;CHMP4C;TNIK;UTRN;KANK3;IPPK;GRIA2;C17ORF97;SEMA7A;SMYD5;CTTNBP2;HVCN1;ANKRD11;ITPR1;SLC38A10;LPL;GPR83;AGER;FBLN5;C1ORF105;HRH4;AUTS2;CPSF3;INHBA;ARHGAP27;QKI;IL6;NAT2;BAMBI;GNB2;SLCO1A2;COL20A1;GNB5;LRCH4;C2ORF42;DAGLA;SYCP2;DUSP19;DBI;C15ORF65;HEBP1;ADAMTS3;UBE2Q1;GATAD1;PHACTR3;UPP1;GPSM3;CAMK1D;ARHGEF15;PDPK1;GKN1;ABCC5;ATRX;MSL2;ETV5;MSL1;ACTA1;DNAJC2;RCN1;TST;NPC2;CASQ2;SMARCD1;ATF6B;SRM;FAM156B;DCAF17;RAB40C;NRIP1;RALY;VHL;E2F5;CACNG2;E2F6;CFAP20;PDLIM7;KCNJ4;NTRK2;SLC12A3;MBTPS1;MBOAT7;LAMB1;ATP2B2;DEK;TEF;RAB13;PPP2R2D;MGAT4B;SARDH;CCDC66;SSBP2
Genes Up-Regulated In Sst/Npy-expressing Interneurons Of R6/2 Vs WT PMID32681824	47/328	0.0016304862764767525	0.012096512864625692	0	0	1.6617199353535674	10.66637583946362	THRB;ROCK1;ICA1;ITPR1;JMJD1C;BAZ2B;GPATCH8;SH3RF1;JAKMIP2;SMCHD1;FAM184A;TRIM2;RNF217;B3GALT1;EPC1;NRCAM;FYN;ERC1;SCAPER;EDIL3;GRIA4;RBM6;RABGAP1L;KLF12;PPP1R12A;ABCA5;AUTS2;LRBA;KCNB2;SEMA6D;ABCC5;PDE4D;KCNIP4;PLEKHA5;ESRRG;TANC2;NCOR1;CACNB4;SETBP1;APC;KAT6B;PARD3;SCG5;CPE;CDH18;SLC25A36;TNRC6B
Down-regulated Genes In Control Fibroblasts After Neuronal Differentiation GSE84013	280/2583	0.0016459467971416115	0.012173984542273017	0	0	1.230634260714965	7.887675840389183	SERPINE2;TMEM200B;RPL34;ICAM3;SMC5;RPL8;SMC4;TMEM92;MYLK;TXNDC17;RPS6KA4;LGALS3;GJA1;RASSF1;GPR176;LGALS1;CAPNS1;ZMIZ1;RPS18;DPYSL2;NIPAL2;AP1S2;PIEZO1;HOMER3;CPNE2;RPL37;RPS11;ACAD11;TNS3;ACOT9;ATP6V0E1;IAH1;C17ORF49;PHYKPL;ACTN1;RPL23;CLEC11A;ARMC9;KCNK15;ACTN4;KNL1;SND1;TM4SF1;CARHSP1;DAAM2;CD109;RPL26;RIN1;TLN1;PFN1;MYL9;RPL28;OPTN;ZNF395;RTEL1;FLII;ZBTB1;ENDOD1;TWF2;OAZ1;HIF1A;MTMR6;SKA1;MYL12B;C10ORF143;GJC1;KRT33B;TGOLN2;APH1B;RRAS;SEC31A;VASP;XBP1;RPL41;ABCA6;TNFSF12;RCC2;DELE1;MICAL2;PARVB;EHD2;SMTN;ATM;FERMT2;FKBP11;RARG;RPLP1;EEA1;JPH2;SERP1;CTSL;CTSK;STBD1;PEA15;TIMP2;TSPO;TNKS1BP1;KRTAP1-5;LMCD1;CD34;CTSB;ZCCHC24;SSR4;MYOF;ANXA5;KRT34;JOSD2;AMPD3;OR1N1;HADHB;PLSCR4;PLEKHO1;PLEKHO2;PPARA;CYLC2;ENG;CD63;GRN;GSTP1;CAPG;FSTL1;OR1M1;TYMP;STX10;APOL5;CST3;RNF135;CHRAC1;FLNA;MGAT1;RPS2;MPP3;PCGF5;CAVIN3;SAMD4B;WTIP;SORBS3;NUCB1;RPL22L1;FMOD;MAMLD1;NUCB2;PNPLA2;PHLDB1;PLXND1;CD81;DGKA;AHR;OLFML2A;LAMP1;ARHGDIA;ENPP1;CHP1;ARHGEF40;MAF1;TMSB10;PIAS3;IFNA13;KIRREL1;TPM4;IL11RA;C21ORF58;WNT5A;RPS6;PDIA6;HIC1;PDIA4;RAB32;FKBP9;FTL;SEMA7A;PXN;FBLN1;SLC1A4;LTBP3;FBLN5;ZFP36L1;CNN2;STK36;IGFBP7;CD99;MPST;NEK9;ATP8B2;SMURF2;GFPT2;CRIM1;DSTN;ASNS;EEF2;TMEM230;QKI;IFT20;IL6;DNMBP;P4HA2;MAN2B2;CDK3;CSPG4;ACTL10;TGFBI;NAT9;LRP10;ACADVL;PRKCSH;FHL1;HSPB7;FHL3;PIK3CD;ILK;PTPN21;TMEM220;SGCE;RPL7A;LASP1;SNAPC1;BCL7C;C8ORF82;PHACTR2;ATP7A;COLGALT1;CNPPD1;ADAMTS7;TGIF1;DSP;PPP1R12A;GPX4;DYNLT3;BCKDHB;SHROOM3;DDOST;GCNA;ADRA2A;TNFRSF1A;RCN1;TST;CTDSP1;NPC2;TBC1D5;MYH9;BIRC5;ANG;ITGB1BP1;ZNF511;TRIM56;PLEC;USP16;ROCK1;C1S;LRP1;UHRF1;PON2;ATP10A;FURIN;ASAP2;ADD3;THSD4;GNA13;CBS;SH3BP2;SEC11A;PDLIM7;MBTPS1;LUM;TPBG;PCDHGC3;ATP2B4;LAMB1;DEK;PTPN14;TICRR;MFAP4;MAPK11;XPNPEP2;GLB1;RAB13;MGAT4B;P4HB;LTBR;RECK
Expression In Cerebellum Of 11 Wk SCA1 Spinocerebellar Ataxia 1 Mice GSE2867	48/337	0.0016621408805326265	0.012214403327033755	0	0	1.6502765471823748	10.56119035863795	FKBP11;PLVAP;SEMA7A;PXN;SLC2A2;SLC8A1;ZFP36L1;ADGRE1;RGS5;HNRNPDL;MAP2;TRIM2;TPR;TBL1Y;TSPO;NDN;ACAA1;LMCD1;PCMTD1;GRIA4;SRRM2;ARL14EP;IFNA13;SF3A2;CAMK1D;SYT1;RCC2;IFNA17;TPBG;ATRX;CYP4A11;KCNIP4;CRIM1;ATP2B2;DGKZ;QKI;SMARCA4;SLC7A4;TMEM59;KLF7;MARCKS;PLCB4;CAMK4;TAOK1;SLCO1A2;ID4;SLC25A30;PTPN4
CPSF6 Binding Sites In MEFs From Mbnl1/2 KO Myotonic Dystrophy Mice Vs WT Mice GSE60487	61/452	0.0016665158702589336	0.012214403327033755	0	0	1.5524984418319758	9.931363795299596	USP6NL;ZNF512B;APP;USP36;PHLDB1;FLT1;DOCK3;PLXND1;CD81;FHL1;OLFML2A;SMC4;SLC8A1;GJA1;AKAP11;SCRN1;ZMIZ1;TIMP2;LONP1;TNKS1BP1;UBXN7;SDF2;TNS3;HRAS;GET4;ZCCHC24;SLC2A12;DNTTIP2;TERF2;HIC1;TUBA4A;MAPK8IP1;CLIP2;CARHSP1;MYH9;PLEKHO2;TLN1;MET;HOXB6;PLEC;LRP1;ZBTB1;LTBP3;PPM1E;LRP6;ZNF148;SPTBN1;KLHDC2;TFAP2A;SETD1B;RCC2;PBX3;DEK;QKI;IBTK;TEF;FAS;CSPG4;ERCC5;PKN1;FMOD
Cortex RNA M15 Module (Midnightblue) PMID26900923	61/452	0.0016665158702589336	0.012214403327033755	0	0	1.5524984418319758	9.931363795299596	SRP19;PANK3;USPL1;SLC35F3;EEA1;SMCHD1;SIN3A;CAPN7;TRIM2;WDR5;UBXN7;RBM6;PDE4D;DNTTIP2;VEZF1;TMEM170B;PDIA6;PIAS2;THAP2;MSL1;FAM210A;DNAJC2;AFTPH;PIK3CA;RP2;HNRNPH1;ZNF638;RBM12B;PPIG;RRN3;CIPC;MIS12;DERL2;DDX21;RGPD8;CENPC;ARHGAP12;TMEM127;RSBN1L;KRIT1;ABCF2;E2F6;ZNF146;KLHDC10;RANBP2;PCGF6;SMURF2;DDX31;NR1D2;RPRD2;SYNJ2BP;MEX3C;FBXO33;PLEKHA8;TSR1;ZNF655;GNB5;SERINC3;SMAP2;ACBD3;SLC25A36
Up-regulated Genes In Striatum Of 6 Mon HD Q175 Mice Vs Q20 PMID26900923	320/2991	0.0017088737524022096	0.012487131696770364	0	0	1.21556075571168	7.745456801939998	USP6NL;TCERG1;TRIO;WDSUB1;CBLB;SMC4;TXNDC15;ZDHHC2;ALKBH8;PSMD8;LGALS3;CAPNS1;TEPP;CHAC1;ACAD11;PRKACB;SCAPER;TNS3;C2ORF81;ARL10;ACOT9;ATP6V1G1;MECR;SACM1L;MAPK8IP2;RNASE1;MIF4GD;SND1;MTURN;BTC;EID1;CARHSP1;VOPP1;JTB;MTCP1;ANKRA2;MMADHC;GCDH;BEX2;SLC22A5;L3MBTL2;FLII;MGST3;LPAR1;BAZ2B;ZNF827;TERT;ADAMTS19;RAD21;RNF217;VPS8;SARAF;PCDHA2;TSPAN3;PRELID3B;VASP;CTC1;PPP1R26;HEXIM2;WDR59;ZNF383;LRRN3;UPF3A;BRI3BP;PARP12;MLLT11;CCDC88A;UNC119;MAGED2;SERPINI1;FBXL5;RCOR3;PCDHB8;CDS2;HERPUD2;FKBP11;FAF1;DIS3L;PTPRO;PEPD;ADO;LARP1B;PHF8;BABAM1;RPTOR;CTSL;PEA15;ADAMTSL2;TIMP2;TNKS1BP1;SDF2;QSOX2;STUM;BRD3;NCOA2;TIGD5;PACRG;SSR4;GSTO1;MRPS25;STRADB;TOP3A;ACAD9;ANXA5;TET2;GAB2;NSUN7;COMMD1;COQ10A;DUS2;VWA8;NCOR1;MBLAC2;CNKSR3;HNRNPH2;MPND;GRN;INPP1;STX18;TUBD1;TYMP;RNF135;ARVCF;ATP5F1B;TCEAL3;HAS1;EMC6;PCGF6;ORMDL1;ELP2;PNMA2;AIG1;BLCAP;PEX14;ATAT1;TAOK3;NDUFAB1;MSRB2;ETFBKMT;SIGLEC8;WASHC4;WASHC5;OXNAD1;DGKE;GTF2B;DGKA;C4ORF19;CLSTN1;MSI1;SAT2;SLC8A1;NR3C2;SMCHD1;TMEM147;ZFP30;APMAP;CAPN7;NEK1;ENPP1;CHP1;ENPP6;ZNF202;TMSB10;TCP11;CDKL2;CHRNB2;RAB2B;KIRREL1;EIF1AX;MAGI3;PUS1;STX7;C21ORF58;CEP131;SHISA3;CGRRF1;RAB32;DISP2;CLIP2;FAM161A;DNAJC30;SIDT1;SCG5;SNRNP25;ISCU;FTO;ZCCHC8;DDX5;MAGEL2;RNASEH2B;TNKS;ZC4H2;LTBP3;PDS5A;KLC1;CSF2RA;ACAT1;NPAT;C1ORF226;STK33;AANAT;GRK2;STK36;KIF3A;CDH22;PMVK;BAG1;PSAP;NDN;CYC1;LONRF2;KLHDC10;ENKD1;ATP6V1F;KLHDC2;TGFB2;PNPT1;TRAPPC1;CBX4;GOT1;KLHL26;CRIM1;DSTN;NFXL1;ASNS;TBCB;EEF2;COQ6;IGSF10;GRHPR;IBTK;NAT2;MAN2B2;GNAQ;CNTN2;UBE2O;UBA2;SHBG;LRP10;ACBD3;ZCCHC3;ZCCHC2;YWHAE;CREBZF;C2ORF42;ACADVL;CHD9;CDCA7L;CBWD2;PIK3CD;PTPN21;MEA1;BICD1;DUSP16;LASP1;BCL7C;TAGAP;ZNF768;C8ORF82;NCK2;CEP170;WDR7;ERC1;SULT4A1;ARFGEF3;PHACTR4;PSTK;KDM6B;DSP;KLF12;GPX1;C14ORF119;PDE4D;ATRX;SHROOM3;DDX54;VEZF1;SSTR3;ZFP90;NIPSNAP2;GAP43;SETBP1;RP2;LUC7L3;C2ORF50;MTRF1L;SLC25A11;SHANK2;CDH18;DCTN2;POLDIP2;WIZ;ZBTB45;PPM1G;NTN3;MSTO1;FYN;S1PR5;ABCF2;CCDC184;ATP9A;NAA10;KCNJ9;TPBG;NICN1;ATP2B4;SEMA4G;S100B;GFER;BCKDK;MAPK10;IRGQ;MARCKS;GLB1;CDR2L;GPD1L;PPIL3;SLC25A36;TAF1;BET1
Genes Up-Regulated In The Astrocytes Of R6/2 Mice Vs WT At 1 Month Old GSE124846	36/236	0.0018659017901883528	0.013583931908910971	0	0	1.7854806629834254	11.219979785694742	AHCTF1;DGKE;TRIO;LST1;PIK3CD;SMCHD1;PRR14L;ADAMTS19;TPR;ZKSCAN8;PCDHA2;CCNL1;ATP7A;ARFGEF3;BPTF;SRRM2;CDKL2;NCOA2;CD163;LRRN3;CEP350;ABCC5;PDE4D;INTS2;ATRX;HELZ;STXBP5L;GAP43;CNOT1;ZNF638;RBM12B;ATG4C;PPP1R12B;RAPGEF6;CDH18;ZNF398
Differentially Expressed Genes In Cerebellum Of HD Q175 Mice PMID26900923	251/2296	0.0018701703452499029	0.013583931908910971	0	0	1.2396192257283227	7.786948021048805	TCERG1;CNTFR;EIF4A1;WDSUB1;SMC5;CBLB;STMN4;ENO2;GPATCH8;EPS8;GJA1;RASSF1;CAPNS1;SCN11A;PRKACB;SCAPER;ICOSLG;ACOT9;KCNK13;HPCAL1;MIF4GD;EID1;DAAM2;KCTD13;RIN1;NBL1;MYL9;LRPAP1;ZNF395;BEX2;CTBP2;BAZ2B;CFP;ZNF827;RAD21;ST3GAL5;OTOF;PRELID3B;PPP1R26;CFAP74;RABGAP1L;PHC1;WDR59;TNFSF12;PARP12;SLC6A5;PKIB;FXYD1;PDE3A;MAGED2;INTS7;FBXL5;RCOR2;TP73;SYNM;CCDC121;SLC35F3;FBH1;KCNC3;GRIK5;FAF1;ICA1;MMP24;SIPA1L1;CRTAC1;CTSL;TRIM2;ADAMTSL2;STUM;NCOA2;GPR37;C17ORF80;SLC39A12;GNL2;SLC7A4;VWA8;ARHGEF9;NCOR1;PLEKHO1;HNRNPH2;RAPGEF5;MPND;VGLL4;VAMP2;HBEGF;GRN;CIPC;ADCY1;ZNF8;PHYHIP;CENPC;CAMKK2;ARVCF;ATP5F1B;FRZB;TCEAL3;NTF3;CHN1;MGAT1;METTL7A;ZNF467;MPZL3;MPP3;KCNB2;PLEKHA5;WTIP;SORBS3;STXBP5L;SKI;FIG4;CAMK4;PKN1;WASHC4;SRP19;NDUFA13;PLVAP;PHLDB1;PLXND1;CD81;C4ORF19;FAM13A;SIRPG;SLC8A2;PPIP5K1;APMAP;SIRPA;ARHGEF40;ACAA1;TMSB10;PDE8A;FADS1;CHRNB2;IL11RA;STX7;DGKZ;TUBA4A;TANC2;GPRIN3;TPST1;SIDT1;SCG5;ANKS6;TNIK;UTRN;KIAA0408;INTS6L;ZCCHC8;GRIA2;CHRNA3;RNASEH2B;SEMA7A;CNP;ZC4H2;PXN;FBLN1;LTBP3;CSF2RA;FBLN5;ZFP36L1;ARHGAP12;NEUROD1;ZMAT4;ABL1;BMF;CD300LD;SUDS3;CD300LF;ISOC2;PNPT1;DENND4B;SYT1;CBX4;CBX2;NFXL1;ESRRG;QKI;NMRAL1;IGSF10;TSGA10;IBTK;NBEA;BAMBI;COL20A1;UBE2O;UBA2;TCF4;GNB5;TUBGCP4;YWHAE;CREBZF;YWHAB;CHD9;PLEK;PIK3CD;ILK;FUNDC2;SCRN1;CA4;PHACTR3;SPX;CEP170;ERC1;EDIL3;SULT4A1;ZNF385A;PLEKHG3;KDM6B;KLF12;PPP1R12A;CAMK1D;ARHGEF15;GPX4;TRPC1;ABCC5;ATRX;ARID1A;ETV4;SSTR3;ADRA2A;TST;LUC7L3;ZMYND11;CDH18;ITIH5;ROCK1;CRMP1;ATP1A1;CYP3A4;THSD4;CYP3A7;DNAJB2;GNG2;ERBB3;NRIP1;POLR2E;FYN;ABCF2;E2F6;MEST;KCNJ11;KCNJ9;TPBG;ZNF182;KCNIP4;SEMA4G;MAPK10;MAPK11;MARCKS;GLOD5;GPD1L;CBLN1
Genes Down-Regulated In HDACi-106 Treated PBMCs From Friedreich Ataxia Patients Vs Controls GSE30933	53/383	0.0018854165186457843	0.01365379246040201	0	0	1.5965657692372694	10.016225415811617	HERPUD2;OXNAD1;USPL1;DYRK2;FAF1;N4BP2L2;CDC14A;PPP1CB;RASSF1;SERP1;CASP8;CAPN7;TAGAP;SH3BGRL2;JAK1;MED1;KLF12;PDE4D;ATRX;SHISA2;TM4SF1;TOPORS;THAP1;ACAP2;HNRNPH1;NFX1;RBM12B;TNIK;UTRN;ZNF510;UTP23;HIF1A;FBLN5;TMEM71;CNN2;GNG2;HNRNPDL;RAD21;RSBN1L;FYN;MEF2D;SPTBN1;KLHDC2;AUTS2;PTCH1;NR1D2;TNRC6C;TMEM158;CAMK4;TAF7;CRLF3;SERINC3;TNRC6B
Genes Down-Regulated In Influence Of Hdac4 Reduction On Expression In 9 Wk R6/2 HD Mice GSE38218	45/313	0.0018913637048843116	0.013656096273956368	0	0	1.6675437360670275	10.456261581308508	ZNF770;ROCK1;CCNH;LTN1;PIK3CD;SMC6;SMC4;DUSP16;GPATCH8;LRP6;INPP5F;CAPN7;B3GALT1;ZKSCAN8;NRIP1;TBL1Y;NRCAM;ST3GAL2;BPTF;CDKL2;AUTS2;SYT1;CEP350;ZNF182;WNT5A;ATRX;PLEKHA5;DNTTIP2;NBEAL1;ZNF99;HELZ;ASH1L;FBXO33;TANC2;GPRIN3;KLF7;SFPQ;TAOK3;APC;SARNP;TAOK1;ZNF638;TGFBI;SERINC3;RAPGEF6
ABeta-induced Microglial Genes PMID14612454	68/518	0.0019182273575547406	0.013797869917976841	0	0	1.5046519185101863	9.41363470392455	YWHAE;CCNH;RPLP1;DBI;RPL8;PSMD8;RPL7A;CAPNS1;LAMP1;RPS19;TRIM28;RPS18;CTSL;CTSK;TIMP2;RPL37;LARGE1;AP2M1;JAK1;CTSB;TGIF1;CERS5;IAH1;GPX1;TRAPPC2L;GSTO1;RPL23;RPS6;DNTTIP2;MRPS2;MRPS7;RNF167;PIK3CA;NFX1;CDC37;LUC7L3;RPL26;PFDN5;SNRPA;FTL;C1QB;LRPAP1;SMARCD1;GRN;DDX5;LRP1;UHRF1;LPL;KLC1;GNG2;GPNMB;VPS8;ATP6V1F;FIS1;RPL41;WDR59;MMAA;MCRS1;ELP2;CNOT1;RPS29;GNB2;NUCB1;UBA2;FAU;LRCH4;NOL12;ACTR10
Up-regulated Genes In Cerebellum Of HD Q175 Mice PMID26900923	137/1169	0.001922374291952256	0.013797869917976841	0	0	1.3300050802636294	8.318110120831841	WASHC4;TCERG1;NDUFA13;WDSUB1;FAM13A;C4ORF19;SMC5;CBLB;GPATCH8;EPS8;APMAP;SCN11A;ACAA1;ARHGEF40;PRKACB;SCAPER;TMSB10;ACOT9;STX7;TANC2;GPRIN3;EID1;SCG5;ANKS6;TNIK;UTRN;KIAA0408;INTS6L;ZCCHC8;GRIA2;LRPAP1;RNASEH2B;BEX2;CTBP2;ZC4H2;PXN;BAZ2B;CSF2RA;ARHGAP12;ZNF827;RAD21;ABL1;OTOF;PRELID3B;PPP1R26;RABGAP1L;PHC1;WDR59;PNPT1;SYT1;CBX4;CBX2;NFXL1;PARP12;PKIB;IGSF10;TSGA10;IBTK;NBEA;PDE3A;UBA2;UBE2O;TCF4;MAGED2;TUBGCP4;GNB5;FBXL5;YWHAE;CREBZF;SLC35F3;FBH1;CHD9;YWHAB;GRIK5;FAF1;PLEK;ICA1;PIK3CD;ILK;FUNDC2;SCRN1;CTSL;ADAMTSL2;PHACTR3;CEP170;ERC1;SULT4A1;PLEKHG3;NCOA2;KLF12;PPP1R12A;ARHGEF15;TRPC1;ABCC5;ATRX;C17ORF80;GNL2;ETV4;SSTR3;SLC7A4;VWA8;ARHGEF9;NCOR1;LUC7L3;HNRNPH2;ZMYND11;MPND;VAMP2;CDH18;GRN;ROCK1;CRMP1;ZNF8;CENPC;GNG2;ATP5F1B;FRZB;TCEAL3;NTF3;NRIP1;FYN;MGAT1;ABCF2;MEST;KCNB2;TPBG;ZNF182;PLEKHA5;SEMA4G;WTIP;STXBP5L;MAPK10;FIG4;MAPK11;MARCKS;PKN1;GPD1L
Genes Down-Regulated In Meclizine Treated STHdhQ111 Vs Control GSE129143	176/1550	0.0019294198841938665	0.013807588905764957	0	0	1.2870677858257284	8.044863400246836	PHLDB1;TRIO;ITSN1;LTN1;WBP1L;CBLB;AHR;SOGA1;HID1;MYLK;CNST;TRIM24;CHP1;PIP4K2B;ARHGEF40;TNS3;ACVR1;NSF;PIAS3;KIRREL1;SMARCC2;TSPYL1;TPM4;ACTN1;MAGI3;TSC2;ACTN4;KNL1;TM4SF1;PIAS1;MAPK8IP1;TPST1;CLIP2;DAAM2;MAP7D1;MAP1A;CHMP4C;PRKD1;TLN1;UTRN;TRIB2;KANK3;ZCCHC8;ZNF395;CTBP2;CNP;TNKS;CDCA5;FLII;PXN;LPAR1;AGAP2;CNN2;HMBOX1;APH1B;RRAS;ZNF827;STK36;RAD21;ABL1;CEP72;ST3GAL5;GSE1;TSPAN5;BMF;B4GALNT1;HACL1;CAMTA2;TSPAN3;ST3GAL2;SPTBN1;RBM10;VASP;CTC1;TGFB2;TRAPPC1;ATP8B2;TNFSF12;SETD1B;LRBA;INTS3;CEP350;PTCH1;PBX3;MICAL2;HELZ;ZZEF1;SMARCA4;KLHL20;EHD2;SMTN;DNMBP;CNOT1;GNAQ;SASS6;AAK1;PHF13;LRCH4;FERMT2;RARG;ACADVL;CHD9;GRIK5;CHD8;ILK;VSIG10L;LASP1;SCRN1;SIN3A;TIMP2;BBS9;TNKS1BP1;CEP170;ERC1;ATP7A;LMCD1;ZNF385A;DLGAP4;ADAMTS7;PHACTR4;PLEKHG3;DSP;NCOA2;APAF1;SYK;MYOF;PPP2R5B;SHROOM3;EPS15L1;ARID1A;MSL1;TNFRSF1A;HADHB;VWA8;SFPQ;PLSCR4;MYH9;BIRC5;MET;DOCK1;VGLL4;CDH18;PLEC;HBEGF;HDAC5;LRP1;UHRF1;ATP10A;FURIN;ADD3;FSTL1;CENPC;LRP6;RNF135;PRR14L;KCTD20;IGF2BP1;FLNA;MGAT1;MEST;TCF7L1;SEC24B;WDR19;PCDHGC3;ATP2B4;RPRD2;SORBS3;PTPN14;TICRR;SKI;BCKDK;IRGQ;TEF;RAB13;TAF6;TNRC6B
Genes Changed In The Cortex Of zQ175 KI Mice Vs WT GSE123657	60/446	0.0019494818350430229	0.013910126270042275	0	0	1.5463971360437252	9.649814522733472	PRDM8;SYCP2;PTPN21;HTR2A;KIF17;NR3C2;NUDCD3;TRIM7;SIPA1L1;TRIM2;SLC16A6;AP1S1;SH3BGRL2;NRCAM;LARGE1;MAF1;METTL16;ENPP6;OR4D1;ANXA5;KCNK13;C17ORF80;LEMD1;MTURN;SLC7A4;GPRIN3;SCG5;CRY1;MET;NBL1;VGLL4;TSPYL5;BEX2;MGST3;ITPR1;CRMP1;GPR83;FSTL4;NEUROD1;FAM171A1;FRZB;TCEAL3;FLNA;OTOF;VHL;ZNF467;VTI1B;NTRK2;CBX4;GFPT2;RAB3IP;INHBA;KLHL20;NELL1;MAS1;MARCKS;TAOK3;TEF;RHEB;COL20A1
Influence Of Hdac4 Reduction On Expression In 9 Wk R6/2 HD Mice GSE38218	90/722	0.0019898338322058497	0.01415641312883106	0	0	1.4209689743663678	8.838006619976529	CNTFR;ZNF770;CCNH;CLSTN1;LTN1;THYN1;PIK3CD;SMC6;SMC4;DUSP16;GPATCH8;SCAMP5;C16ORF70;GJA1;CAPNS1;TRIM28;CRTAC1;CAPN7;B3GALT1;WDR5;CHP1;UBXN7;NRCAM;SULT4A1;AP2M1;CDKL2;TSPYL1;ATRX;WNT5A;DNTTIP2;SIRT5;ZNF99;ASH1L;LEMD1;TANC2;GPRIN3;SFPQ;SARNP;ZNF638;UQCRC1;KCTD13;RAPGEF6;VAMP2;ROCK1;MGST3;STX18;ZBTB45;KLC1;OAZ1;LRP6;SRM;INPP5F;FRZB;MIER2;DHRS7B;PSAP;ZKSCAN8;NRIP1;ZKSCAN3;TBL1Y;ST3GAL5;RALY;SUDS3;ABCF2;ST3GAL2;VTI1B;BPTF;HSPA9;CADM3;SPRYD4;AUTS2;SYT1;CEP350;ZNF182;PLEKHA5;NBEAL1;NR1D2;HELZ;UBE2G2;ARHGAP27;FBXO33;KLF7;TAOK3;APC;TAOK1;GNAQ;CPE;TGFBI;YPEL5;SERINC3
Genes Up-Regulated In Striatum Of R6/2 Vs WT Mice GSE109416	224/2028	0.0020034329137270444	0.014211486107315234	0	0	1.2516369979303426	7.776286884401436	USP6NL;TCERG1;SMARCB1;ZNF292;PITPNA;ULK4;CBLB;TXNDC15;ALKBH8;RASSF1;RNF115;CAPNS1;EPC1;PRKACB;CCDC93;SMARCC2;PAQR5;RSAD1;SND1;MTURN;EID1;ZSCAN21;BEX2;FLII;ENDOD1;BAZ2B;UBE2J2;HIF1A;TTBK2;MYL12B;ZNF707;RAD21;PRELID3B;NR2C2AP;PPP1R26;RABGAP1L;SNAPIN;ABCA5;LRRN3;CRADD;NFATC3;DELE1;SUCO;MICAL2;UPF3A;BRI3BP;PARP12;POU6F1;AIMP1;MLLT11;ADCK1;SASS6;UNC119;MAGED2;SERPINI1;FBXL5;RCOR3;CDS2;FAF1;PTPRO;TRMO;CLTA;SH3RF1;EEA1;CTSL;NMRK1;XPO6;TIMP2;UBXN7;SDF2;JAK1;ATPAF2;BRD3;NCOA2;TIGD5;SSR4;KCND3;TET2;PRPF40A;NSUN7;TERF2;DUS2;VWA8;KIN;NCOR1;MBLAC2;HNRNPH2;ALDOB;VAMP2;GRN;CAB39;CHRAC1;FRZB;TCEAL3;RNF138;HAS1;SPOP;NFYC;ELP2;AIG1;ATAT1;MSRB2;ETFBKMT;ACTR10;CEP44;MEGF9;PRDM8;WASHC4;WASHC5;DGKE;DGKA;SAYSD1;MSI2;SLC8A1;FGF5;LAMP1;ZFP30;APMAP;CHP1;ZNF202;CHRNB2;RAB2B;SLC30A3;EIF1AX;STX7;RPS6;DISP2;DNAJC30;SIDT1;KIAA0408;ISCU;DAP3;FTO;ZCCHC8;FBXO47;SLC1A4;PDS5A;KLC1;CSF2RA;NEUROD1;NPAT;GRK2;PSAP;LONRF2;NDUFV1;BPTF;KLHDC10;ATP6V1F;KLHDC2;C8ORF37;CPSF7;HMGA1;NFXL1;ASNS;TBCB;KLHL20;IGSF10;PAN3;TUBGCP6;TCF4;ZNF655;SERINC3;GALK2;ZCCHC2;RERE;CREBZF;ACADVL;YWHAB;CHD9;CDCA7L;RASGRF1;FHL1;PIK3CD;PTPN23;BICD1;SNAPC1;TAGAP;NCK2;PHACTR2;CEP170;SULT4A1;METTL15;ARFGEF3;PHACTR4;PSTK;KLF12;APAF1;PDE4D;ELAC1;VEZF1;SSTR3;ZFP90;ATG4C;TERF2IP;PFDN5;MET;SHANK2;CDH18;TRIM56;DCTN2;CRMP1;PPM1E;PPM1G;GNG2;KCTD20;ZNF629;IARS2;CCDC77;ABCF2;MEST;HNRNPA0;MLXIP;SEC24B;KRR1;NICN1;BCKDK;MARCKS;ERCC5;GPD1L;PPIL3;CLUAP1;SLC25A36;TAF1;BET1
Genes Changed In Mouse Microglia During Acute Immune Activation PMID26001565	217/1959	0.0020509537032074397	0.014478453663548033	0	0	1.2550239312010567	7.767908339016982	TCERG1;EIF4A1;SERPINE2;EIF4A3;LST1;AQP7;THUMPD1;TXNDC15;RRP9;SCAMP5;RASSF1;DPYSL2;CHAC1;CCNL1;ACVR1;ACOT9;ATP6V0E1;TSPYL1;KCNK13;IFRD1;WDR74;TALDO1;DNTTIP2;IMP4;CSNK1E;MIF4GD;EID1;DDX39A;RRAGC;ANKRA2;ZNF398;PLA1A;TWF2;PDGFA;MTMR6;POM121C;ST3GAL5;TSPAN3;PRELID3B;VTI1B;XBP1;CFAP74;FZD7;RAB3IP;NR1D2;MEX3C;GDF9;NOL12;RGL2;USPL1;PAK1IP1;PTPRO;CLTA;CTSL;TIMP2;BBS9;PCMTD1;JAK1;C17ORF80;NIPA1;GNL2;MRPS7;KIN;RNF167;AFTPH;MMP13;SLCO4A1;PIGA;ZNF780B;RNF166;PPARD;HBEGF;CD63;GRN;C11ORF54;NIP7;CAPG;RGPD8;RNF135;ZNF467;RANBP2;ELP2;SAMD4B;TMEM59;MSRB2;FAS;RPL22L1;PKN1;CD69;ZNF354A;GPR146;SRP19;NDUFA13;DGKA;SLC8A1;MTRF1;LAMP1;ZFP30;SLCO2B1;KIF5A;SLC16A6;LARGE1;ACAA1;MAF1;FADS1;MAP2K3;TRAPPC2L;TPM4;EIF1AX;SEMA6D;STX7;RPS6;ZNF99;CLEC4A;POLG2;NCL;INTS6L;IPPK;ZFP36L1;ARHGAP12;TPR;PMVK;NLRP3;BMF;CD300LD;ZNF546;TPPP;CD300LF;ISOC2;KLHDC2;HSPA9;TRAPPC1;KLHL25;TRAPPC4;CPSF3;DNAJC11;ASNS;NUP153;FBXO33;NMRAL1;IL6;PAN3;NAT2;MAN2B2;AAK1;PHF13;TCF4;ZNF655;TGFBI;ZNF652;NFKBIB;YWHAE;ZNF770;RBM26;DOCK8;PLEK;CBWD2;CXCL3;DUSP16;ADGRE1;LASP1;CASP8;SNAPC1;WDR5;CEP170;COLGALT1;PSTK;HSDL1;APAF1;AKTIP;ABCC5;DDX54;VEZF1;ACTR8;ETV5;ADRA2A;TNFRSF1A;C1ORF159;RP2;ATG4C;MYH9;TOP1;ZMYND11;B4GALT4;RRN3;USP16;LRP1;DDX21;ATP1A1;ADD3;PPM1G;MRM3;FBXL20;GNA13;P2RY6;GNG2;RAB40C;SH3BP2;NRIP1;CCL3;DNAJB9;CFAP20;MLXIP;RNF20;CIZ1;CCDC59;DEK;SEMA4G;SOD1;RAD52;MAPK11;KLF7;MARCKS;GNPDA1;TEF;GNPDA2;ERCC5
Genes Down-Regulated In The Striatum Of zQ175 KI Mice Vs WT GSE123657	224/2029	0.002053004146850999	0.014478453663548033	0	0	1.2508670599205522	7.740929659248837	TDRKH;AHCYL1;TMEM200B;ARPC5L;GPATCH8;MYLK;RPS6KA4;KRTCAP3;CNST;ZMIZ1;AP1S1;PIP4K2B;CPNE2;BSN;PRIMA1;ACVR1;IAH1;UNC13A;ACTN2;ACTN1;KCNK13;ACSL6;ACTN4;THAP1;THEG;DAAM2;PARD3;MAP1A;CTAGE8;PRKD1;RIN1;IGSF5;AGAP2;FPR3;FPR2;FAM171A1;GRIN2A;ST3GAL5;OTOF;ST3GAL2;VTI1B;MYH7B;CFAP74;GPR12;FAM78A;RAB3IP;MICAL2;POU6F1;FOSL1;CYLD;ID4;INTS7;FERMT2;INTS13;KIF17;SIPA1L1;B3GALT1;PHF24;SH3BGRL2;HRAS;CD34;PCMTD1;MYOF;NIPA1;EPS15L1;AMPD3;MLF2;AJAP1;CNKSR2;ARHGEF9;NFX1;PITPNM2;CHST4;RNF166;ENG;HBEGF;CIPC;RGPD8;SBSN;PHYHIP;CAMKK2;GGA2;GGA3;CHN1;EMC7;HEATR6;MPZL3;XDH;RANBP2;MPP3;PLEKHA5;UBE2G2;KRT10;SKI;FIG4;MAS1;TMEM158;ABI2;CAMK4;FAS;TACC1;ZNF354A;EBAG9;CDK5R2;GPR146;CHRM3;PLVAP;PLXND1;CD80;LTN1;SLC8A2;PPP1CB;RGS5;SLCO2B1;SLC16A6;SLC26A10;ACAA1;STK32A;PDE8B;SH2D5;PDE8A;FADS1;FBXW12;LMTK2;SHISA2;DGKZ;TUBA4A;TANC2;PIAS1;GPRIN3;TPST1;UTRN;KANK3;IPPK;PFKFB2;SEMA7A;SMYD5;CTTNBP2;HVCN1;ANKRD11;CHAT;ITPR1;GPR83;SLC1A4;FBLN5;HMBOX1;ZMAT4;DVL2;CD300LD;IGFBP7;TPPP;CD300LF;ASIC3;DRD5;ATP8B2;CPSF3;PTCH1;INHBA;CORO2A;CORO2B;QKI;TMEM116;SLCO1A2;COL20A1;PHF13;GNB5;ZNF652;THRB;FLT1;DAGLA;DOCK3;SYCP2;DOCK8;DUSP19;DUSP11;HEBP1;ADAMTS3;SCRN1;GATAD1;PSD3;PHACTR3;CNPPD1;CAMK1D;ARHGEF15;PDPK1;ABCC5;ABCC6;SENP3;ETV5;DDOST;MSL1;ACTA1;DNAJC2;RCN1;UBE2R2;MMRN2;CASQ2;ITGB1BP1;B4GALT4;SMARCD1;ATP1A1;LRP2;THSD4;SRM;LRP6;DCAF17;RAB40C;RALY;VHL;HNRNPA1;CACNG2;E2F6;CFAP20;KCNJ4;NTRK2;MBTPS1;ATP2B2;DEK;FRAS1;TEF;RAB13;MGAT4B;TAF7;SMAP2
Down-regulated Genes In Hippocampus Of HD Q175 Mice PMID26900923	89/714	0.002102906923615654	0.014765793561314284	0	0	1.420677063175868	8.757670903480863	CHRM3;DAGLA;AHCYL1;KCNC3;NCAN;GRIK5;FAM13A;ARRB2;DBH;ENO2;KIF17;SLC8A2;NR3C2;PPP1CB;GJA1;SIPA1L1;TRIM2;CA4;AP1S1;TNKS1BP1;HOMER3;NRCAM;LARGE1;BSN;FADS1;ACVR1;NSF;EPHA4;UNC13A;CAMK1D;CLEC11A;ACSL6;ADAM11;DGKZ;TUBA4A;CNKSR2;ACAP2;NFX1;CD109;PITPNM2;LCT;RIN1;NBL1;RNF166;GRIA2;SEMA7A;CTTNBP2;KCNA1;AGAP2;ITPR1;LPL;ADCY1;ASAP2;PPM1E;PHYHIP;THSD4;CAMKK2;ARHGAP12;P2RY4;CHN1;OTOF;TSPAN5;CAMTA2;NPTX1;TPPP;MTA2;DRD5;KL;RABGAP1L;ATP8B2;SYT1;KCNJ9;KCNIP4;CRIM1;MICAL2;ATP2B2;FBXO33;POU6F1;STXBP5L;RAD52;MAPK10;MAS1;NR4A3;ABI2;BAMBI;GNAQ;AAK1;COL20A1;CPE
Genes Up-Regulated In Nicotinamide Treated STHdhQ111 Vs Control GSE129143	31/196	0.002105921093245978	0.014765793561314284	0	0	1.8621220469154354	11.476262520525983	FKBP11;PAK1IP1;CD80;UTP23;PDGFA;CST3;MED10;C22ORF23;IGFBP7;RPL37;HNRNPA1;PDLIM7;ATP6V1F;ENKD1;TIMMDC1;GPX1;C17ORF49;NSUN5;CAVIN3;HMGA1;CSNK1E;JOSD2;MRPS6;FOSL1;RPS28;TMEM158;SNX15;SELENOW;LUC7L3;NOL12;NAT9
Down-regulated Genes In HD Fibroblasts After Neuronal Differentiation GSE84013	300/2798	0.0021379090708601232	0.014908441874438466	0	0	1.2161864031975904	7.477025221947767	TSKS;SERPINE2;TMEM200B;RPL34;ICAM3;SMC5;RPL8;SMC4;MYLK;TXNDC17;RPS6KA4;GOLGA2;LGALS3;GJA1;RASSF1;GPR176;LGALS1;CAPNS1;RPS19;RPS18;DPYSL2;PIEZO1;HOMER3;CPNE2;RPL37;RPS11;ACAD11;TNS3;C2ORF81;ACOT9;ATP6V0E1;IAH1;C17ORF49;PHYKPL;PAQR5;ACTN1;RPL23;ALG5;CLEC11A;ARMC9;ACTN4;KNL1;SND1;TM4SF1;CARHSP1;DAAM2;CDC37;CD109;RPL26;RIN1;TLN1;PFN1;MYL9;RPL28;OPTN;BLZF1;ZNF395;CDCA5;FLII;ZBTB1;ENDOD1;TWF2;OAZ1;HIF1A;MTMR6;SKA1;MYL12B;C10ORF143;GJC1;TGOLN2;DSN1;APH1B;RRAS;PUSL1;SEC31A;VASP;XBP1;RPL41;ABCA6;STAC;TNFSF12;RCC2;DELE1;MICAL2;PARVB;FOSL1;EHD2;SMTN;RPS29;FXYD1;ID4;ATM;FERMT2;FKBP11;RARG;RPLP1;EEA1;JPH2;SERP1;CTSL;CTSK;STBD1;PEA15;TIMP2;TSPO;TNKS1BP1;GNPNAT1;KRTAP1-5;LMCD1;CD34;JAK1;CTSB;ZCCHC24;SSR4;MYOF;ANXA5;JOSD2;AMPD3;MRPS6;OR1N1;HADHB;PLSCR4;PLEKHO1;TLCD1;PLEKHO2;PPARA;RAPGEF6;ENG;CD63;GRN;C11ORF54;AHCY;GSTP1;NIP7;CAPG;SBSN;FSTL1;TYMP;STX10;RNF135;CHRAC1;FLNA;MGAT1;RPS2;MPP3;PCGF5;CAVIN3;WTIP;SORBS3;LYRM1;TMEM158;NUCB1;RPL22L1;FMOD;MAMLD1;NUCB2;NEK11;PNPLA2;PHLDB1;PLXND1;CD81;AHR;OLFML2A;LAMP1;ARHGDIA;ENPP1;CHP1;ARHGEF40;MAF1;TMSB10;KIRREL1;TPM4;C21ORF58;WNT5A;RPS6;PDIA6;HIC1;PDIA4;RAB32;FKBP9;FTL;SEMA7A;PXN;SLC38A10;FBLN1;SLC1A4;LTBP3;FBLN5;ZFP36L1;CNN2;BCL2L12;IGFBP7;CD99;ENKD1;MPST;NEK9;ATP8B2;SMURF2;GFPT2;CRIM1;HMGA1;DSTN;ASNS;EEF2;TMEM230;QKI;DRAP1;IFT20;IL6;DNMBP;CNOT11;P4HA2;MAN2B2;CDK3;CSPG4;ACTL10;TGFBI;NAT9;LRP10;ACADVL;PRKCSH;CDCA7L;FHL1;HSPB7;FHL3;PIK3CD;PTPN21;TMEM220;DUSP11;SGCE;RPL7A;LASP1;SNAPC1;BCL7C;C8ORF82;CCIN;EIF2B1;ATP7A;COLGALT1;CNPPD1;TGIF1;DSP;GPX1;GPX4;DYNLT3;SHROOM3;DDOST;GCNA;ADRA2A;TNFRSF1A;RCN1;TST;CTDSP1;NPC2;TBC1D5;MYH9;BIRC5;ANG;ITGB1BP1;ZNF511;PFDN5;TRIM56;PLEC;SLC25A6;USP16;ROCK1;C1S;LRP1;UHRF1;PON2;ATP10A;FURIN;ADD3;THSD4;GNA13;CBS;SH3BP2;HNRNPA1;SEC11A;PDLIM7;MBTPS1;CIZ1;SMOX;LUM;TPBG;ATP2B4;RPL23A;LAMB1;DEK;PTPN14;MFAP4;MAPK11;XPNPEP2;GLB1;CARM1;RAB13;MGAT4B;P4HB;LTBR;RECK
Genes Up-Regulated In Expression In Striatum Of 11 Mon BACHD-deltaN17 HD Mice GSE64386	153/1328	0.002138556377701808	0.014908441874438466	0	0	1.3058963692802654	8.028160210556283	TCERG1;OXNAD1;RPL34;DGKA;SAT2;LGALS3;APMAP;LAMP1;ZFP30;RGS1;HOXA7;CDKL2;MAP2K3;ACOT9;ATP6V0E1;FBXW8;RPL23;SLC11A1;STX7;ALG5;RPS6;ARMC9;ZNF12;ACTN4;MAPK8IP2;CGRRF1;MIF4GD;DISP2;RAB32;CARHSP1;CACNB4;CD109;FKBP9;SNRNP25;NBL1;GPLD1;ISCU;ZCCHC8;DDX5;ZNF791;BEX2;USP54;FLII;PPP1R35;MGST3;ENDOD1;OAZ1;GRK2;STK36;CDH22;SARAF;PSMF1;CDR2;KLHDC10;PPP1R26;KLHDC2;KL;NEK9;FIS1;PHC1;TRAPPC1;GOT1;FBXO38;GFPT2;TBCB;EEF2;CDAN1;UBA2;MAGED2;SERPINI1;FBXL5;ACBD3;FKBP11;C2ORF42;ACADVL;FAF1;DIS3L;FHL1;RASGRF1;PTPRO;PLEK;ILK;PTPN21;DUSP16;RPL7A;LASP1;SERP1;CTSK;TAGAP;TIMP2;C8ORF82;TSPO;SDF2;PHACTR4;CERS5;SSR4;C14ORF119;ANXA5;PLPBP;VEZF1;COMMD1;TOPORS;VAMP8;KIN;RNF167;LUC7L3;ZNF780B;CCDC43;PFDN5;C1QB;CD63;GRN;ROCK1;DCTN2;PON2;STX18;DERL2;RBM4B;TUBD1;FURIN;CAPG;PPM1E;OR1M1;RNF135;P2RY6;ZNF629;GPNMB;TCEAL3;SH3BP2;CCL3;CCDC77;XDH;PCGF6;NAA10;KRR1;NICN1;NFYC;WDR19;APOC4;ELP2;RPRD2;BLCAP;BCKDK;ATAT1;GLB1;KANSL3;MSRB2;NUCB1;FAS;ERCC5;PPIL3;SLC25A36;PNPLA2
Genes Down-Regulated In Parkinson Disease Markers In Human Substantia Nigra GSE26927	124/1047	0.002150277515435639	0.014947201296409342	0	0	1.34430346934641	8.256924803680583	OXNAD1;PANK3;ITSN1;CAAP1;ALKBH8;SLC8A2;SCAMP5;CNST;FAM162A;ENPP1;MTPAP;BSN;LARGE1;PDE8B;SCAPER;SMARCC2;MAGI3;SEMA6D;SACM1L;ACSL6;DNTTIP2;LMTK2;PIAS2;TUBA4A;GPRIN3;DISP2;CACNB4;IFT81;SARNP;TARS2;OPTN;RNASEH2B;C17ORF97;ITPR1;SLC1A4;SDSL;KIF3A;MAP2;GSE1;B4GALNT1;SUDS3;HMGCLL1;LONRF2;ST3GAL2;SEC31A;AP1M1;ATP6V1F;CADM3;ABCA5;LRRN3;SYT1;DSTN;CORO2A;PKIB;IL6;PDE3A;GNB5;DAGLA;YWHAB;NCAN;GRIK5;CELF3;FHL1;PTPRO;ZNF44;HTR2A;BICD1;PSD3;SH3BGRL2;PHACTR2;CEP170;SULT4A1;CAMLG;KCND3;MRPS25;ATRX;NIPSNAP2;SLC7A4;VWA8;FAM210A;GAP43;CNKSR3;CCDC43;MICU1;C2ORF50;MTRF1L;SLC25A11;SHANK2;CRMP1;PPM1E;ATP5F1B;TAF1B;FAM184A;TCEAL3;TCEAL2;CHN1;POLR2E;DNAJB9;CACNG2;EMC7;MPZL3;ATP9A;KCNB2;TPBG;PLEKHA5;TTC1;ATP2B2;GPR3;MPP7;SOD1;MAPK10;FIG4;LYRM1;ACTC1;CSDC2;TAOK1;MSRB2;PTPN4;EBAG9;PPIL4;CEP44;NUCB2;CDK5R2;CBLN1
Genes Down-Regulated In Vehicle Treated Wild Type Vs STHdhQ111 GSE129143	376/3578	0.002212498453359053	0.015335774993854464	0	0	1.1943963594182208	7.302100854845836	TDRKH;APP;PANK3;ITSN1;PITPNA;EIF4A3;CBLB;GCC1;THUMPD1;SMC4;GPATCH8;CYB5D2;ALKBH8;TXNDC17;GOLGA2;LGALS3;RNF115;RPS19;TRIM24;AP1S1;CPNE2;BSN;HOXA7;ICOSLG;GABARAPL2;TANGO6;TSPYL1;RPL23;ATG10;SYTL1;CSNK1E;TMEM170B;ATG13;MAPK8IP1;EID1;CARHSP1;RRAGC;MAP1A;VOPP1;CTAGE8;PRKD1;ANKRA2;OPTN;MMADHC;ZNF398;PLA1A;ZNF395;AGAP2;MGST2;OAZ1;MTMR6;GABARAP;TTBK2;C10ORF143;TGOLN2;ZNF827;TERT;SCFD2;ERI3;CEP72;PSMF1;ST3GAL2;SPTBN1;CDR2;SEC31A;CTC1;YES1;PHC1;WDR59;SNAPIN;ABCA5;TNFSF12;SETD1B;PBX3;NFATC3;NR1D2;BBIP1;PAFAH2;PARP12;POU6F1;EHD2;SASS6;MAGED2;ATM;SERPINI1;NOL12;RARG;INTS13;RPLP1;FAF1;ICA1;PRL;MED15;VSIG10L;SH3RF1;PHF8;SLC6A4;NUDCD3;MED13;SERP1;AUH;NMRK1;TIMP2;BBS9;UBXN7;GNPNAT1;HRAS;JAK1;ZCCHC24;BRD3;SYK;CAMLG;MRPS25;STRADB;MRPL49;MRPS2;EPS15L1;AMPD3;TERF2;VAMP8;KIN;FAM210A;MRPS9;NCOR1;SDHAF2;PIGA;PAX9;HNRNPH2;PPARA;MICU1;RAPGEF6;RNF166;C11ORF54;GSTP1;STX18;CAPG;SBSN;TMEM71;CAMKK2;GGA2;RNF135;CHRAC1;PRR14L;GPNMB;TBL1Y;METTL7A;RPS2;HEATR6;PCGF6;NFYC;WDR19;PLEKHA5;ORMDL1;TTC1;UBE2G1;NMNAT3;UBE2G2;SYNJ2BP;SORBS3;PEX14;PLEKHA8;FIG4;TMEM158;TAOK3;ABI2;TAOK1;MSRB2;RAB9A;ETFBKMT;YPEL5;EBAG9;CDK5R2;NRROS;KIAA1191;TMEM167B;PDCD6;WBP1L;NR3C2;PPP1CB;CAPN6;ARHGDIA;SLC16A6;ENPP1;CHP1;HMGN2;MAF1;SH2D5;TMSB10;PDE8A;ZNF443;CDKL2;NSF;PIAS3;RAB2B;RNF44;TRAPPC2L;FBXW8;SLC30A3;IL11RA;STX8;RPS6;DNAJB13;PIAS2;HIC1;TUBA4A;TANC2;PIAS1;GPRIN3;RAB32;GOLGA8B;CLIP2;KAT6B;SELENOW;ANAPC4;WDFY2;FKBP9;STAMBP;RPP25;SRSF9;FTL;KANK3;FTO;IPPK;ZNF791;RNASEH2B;LRRC56;SMYD5;ZC4H2;COX18;ARHGEF28;HVCN1;PXN;LPL;FBLN1;DNAJC25;ZFP36L1;FAM83G;HMBOX1;STK36;KIF3A;ZKSCAN8;BAG1;ZNF546;IGFBP7;SUDS3;AP1M1;KLHDC10;ISOC2;ATP6V1F;MPST;NEK9;TRAPPC1;RBPMS;SMURF2;PTCH1;FANCC;HELZ;CWC15;CORO2A;FBXO33;IFT20;C1ORF216;TSGA10;P4HA2;CNOT1;GNAQ;AAK1;PHF13;TUBGCP4;TGFBI;LRCH4;ACBD3;ZCCHC2;ZNF652;RERE;YWHAE;C2ORF42;YWHAB;CHD9;PIK3CD;EFCAB13;CXCL3;DUSP16;DUSP11;HEBP1;IFT52;FUNDC2;LASP1;CASP8;TAGAP;GATAD1;PSD3;ITGB7;HIF1AN;EIF2B1;METTL16;ZNF385A;PHACTR4;KDM6B;MAPK1IP1L;DSP;CAMK1D;ARHGEF15;GPX4;DYNLT3;VEZF1;NDUFC1;ARID1A;ZFP90;MSL1;TNFRSF1A;NIPSNAP2;SFPQ;UBE2R2;CTDSP1;RP2;MMRN2;TERF2IP;ANG;ZMYND11;PPP1R12B;FXN;DOCK1;SLC25A14;TRIM56;ITIH5;USP16;C1S;POLDIP2;RBM4B;PRCP;ADD3;CYP3A4;NTN1;ASB15;CYP3A7;LRP6;GNA13;CYTH4;CBS;IGF2BP1;E2F4;CCDC77;VHL;HNRNPA1;E2F5;CFAP20;MEST;TRIM44;ATP9A;MLXIP;SLC12A3;CIZ1;TCF7L1;SEC24B;SLC12A5;MMAA;CMTM4;NICN1;ZNF182;PCDHGC3;DDHD2;DTNBP1;RPL23A;RPRD2;SOD1;BCKDK;TEF;POLE3;SARDH;SLC25A30;RANGRF;GPD1L;LTBR;TNRC6B;BET1
Differentially Expressed Proteins In HD Patient iPSC-derived Neurons Vs Healthy iPSC-derived Neurons PMID30768179	41/281	0.002227815684645393	0.015397951142306904	0	0	1.6954616805170821	10.353732959700864	NDUFA13;SERPINE2;LPAR1;CRMP1;ENO2;PPM1E;GNG2;KIF3A;DHRS7B;CASKIN1;CEP170;TSPAN3;CYC1;ACAA1;HNRNPA1;NDUFV1;DLGAP4;PRPH;SF3A2;SYT1;GSTO1;STX8;ACAD9;LIMK1;HPCAL1;HMGA1;LAMB1;DEK;SYNJ2BP;TUBB4A;HADHB;CARHSP1;GAP43;ABI2;GLB1;CAMK4;GNAQ;NUCB1;CPE;VAMP2;PLEC
Astrocyte Gene Module From Human Brain PMID20616000	57/422	0.002273590673725338	0.01566969026834565	0	0	1.5528274003231315	9.451120773968448	AHCYL1;SERPINE2;CD81;NCAN;ITSN1;FAM13A;DBI;EPS8;GJA1;SERP1;PEA15;PRKACB;TNS3;FADS1;TGIF1;ATP6V0E1;ANXA5;HADHB;TST;NPC2;PARD3;PLSCR4;APLNR;TMBIM6;TNIK;SLC25A14;FTL;CD63;PON2;PRCP;SLC1A4;ADD3;HIF1A;FSTL1;ARHGAP12;ZFP36L1;CST3;GNA13;CBS;IGFBP7;FYN;METTL7A;KCNN3;TSPAN3;SEC11A;CD99;SLC19A2;NTRK2;YES1;SMOX;MARCKS;FXYD1;RAB13;ID4;CPE;LRP10;FERMT2
Genes Up-Regulated In Vehicle Treated Wild Type Vs STHdhQ111 GSE129143	413/3962	0.0022924040347299807	0.015754595434149952	0	0	1.1860402377875134	7.208935470754811	SERPINE2;TMEM200B;ZNF292;MSANTD3;ADARB1;ENO2;TSEN54;RRP9;MYLK;EPS8;PSMD8;SCAMP5;GPR176;CNST;CREB3L4;CDK5RAP1;CHID1;MEF2B;UNC13A;CLEC11A;WDR74;ARMC9;HPCAL1;ZNF12;DDX39A;SCO2;SARNP;UQCRC1;RPL26;MYL9;GPLD1;LRPAP1;ENDOD1;PDGFA;AGAP1;ZNF22;AGAP4;FAM171A1;SYNDIG1;ZNF146;VTI1B;NR2C2AP;SLC19A2;FZD7;RAB3IP;FOSL1;FERMT2;KCNC3;DIS3L;TRMO;STON2;AREG;WDR43;TRIM7;ADAMTSL3;PEA15;ADAMTSL2;B3GALT1;SH3BGRL2;RRP12;METRN;MYOF;AEN;JOSD2;COQ10A;SLC7A4;PLCB4;SLCO4A1;PLEKHO1;CHST3;ENG;HBEGF;GRN;ADCY1;FSTL1;CHN1;FLNA;METTL7A;ZNF467;AADAT;MCRS1;SAMD4B;TTC9B;GPR3;TUBB4A;NUCB1;FMOD;CEP44;GPR146;OXNAD1;PLXND1;DGKA;CLSTN1;MSI1;MSI2;OLFML2A;SLC8A1;FGF5;ABHD13;SMCHD1;MTRF1;LAMP1;APMAP;FADS6;NEK1;LARGE1;SLC16A2;FADS1;TCP11;SEMA6D;UBALD2;DGKZ;LEMD1;TPST1;NCL;TNIK;UTRN;SEMA7A;ANKRD11;ITPR1;SLC38A10;PHB;KLC1;HNRNPDL;TPR;PSAP;ZKSCAN3;DVL2;NDN;NPTX1;MOAP1;FBXO38;CEP350;ASNS;CORO2B;NBEA;SLCO1A2;CPE;CSPG4;SERINC3;FLT1;FLT3;CDCA7L;RASGRF1;FHL1;PTPN21;PTPN23;SCRN1;TAGAP;UPP1;EDIL3;ADAMTS7;PLEKHG3;CERS5;PPP1R12A;TRPC1;ELAC2;COBL;DDOST;TST;MTFR1;LCT;MTRF1L;HDAC5;ROCK1;LRP1;UHRF1;ZBTB45;LRP2;PPM1E;THSD4;PPM1G;JAKMIP2;FYN;IARS2;KCNJ4;SMOX;MBOAT7;CCDC59;SEMA4G;GFER;HCRTR1;MFAP4;FRAS1;MGAT4B;PTPN4;SLC25A36;SMARCB1;EIF4A3;HS6ST1;ZDHHC2;SOGA1;RPS6KA4;LGALS1;TRIM28;RPS18;LONP1;PIEZO1;CHAC1;SLC12A6;ACAD11;ARL10;SRRM2;ACVR1;EPHA4;ATP6V0E1;C17ORF49;ACTN1;SACM1L;KCNK13;ACSL6;TALDO1;ACTN4;THAP1;BTC;CD109;KCTD13;RIN1;TLN1;NBL1;TMEM87A;L3MBTL2;ZBTB1;TWF2;ART5;MYL12B;ZNF707;MIER2;VPS8;SARAF;GSE1;KCNN3;TSPAN3;RAB11FIP3;RBM10;VASP;PPP1R26;XBP1;CDSN;LRRN3;PPP1R21;STAC;DELE1;SUCO;MICAL2;PARVB;BRI3BP;MANF;AIMP1;GDF9;SMTN;CDAN1;ADCK1;ID4;INTS7;CYSTM1;TRMT11;RGL2;FKBP11;CSRNP2;SYNM;AHCTF1;PAK1IP1;GRIK5;PTPRM;PEPD;RPTOR;SIPA1L1;HYAL1;STBD1;QSOX2;CD34;ACAD9;GAB2;DUS2;VWA8;ARHGEF9;ADRB3;CD63;AHCY;CAB39;DERL2;RGPD8;PHYHIP;CST3;RXRB;ARVCF;ATP5F1B;FAM184A;MGAT1;EMC6;ATP6V0E2;EMC7;MPZL3;RANBP2;MPP3;SPRYD4;CAVIN3;KRT10;MLH1;MPP7;CSDC2;CAMK4;TACC1;ACTR10;MAMLD1;MEGF9;PRDM8;PLVAP;CD81;SIRPG;TMEM147;FAM162A;SIRPA;ACAA1;PDE8B;PDE8A;WNT5A;TTC7B;LMTK2;TSC2;PDIA6;PDGFRL;PDIA4;GPANK1;RAI14;SLC1A4;LTBP3;CACNA1H;FBLN5;ARHGAP12;RAI1;TMEM128;CDH22;CASKIN1;TMEM129;ZC3H18;ATP6V1H;CYC1;RHPN2;TBC1D17;FGF22;PRPH;TFAP2A;HSPA9;PNPT1;AUTS2;CBX4;KLHL25;KLHL26;CRIM1;HMGA1;INHBA;CRLS1;COQ6;CLK2;BAMBI;TLX2;MAN2B2;COL20A1;UBA2;TCF4;LRP10;GALK2;UBE2M;CREBZF;USP36;THRB;DOCK3;PRKCSH;DOCK8;ILK;SNAPC1;COLGALT1;ARFGEF3;TGIF1;JAGN1;ABCC5;PPP2R5B;SHROOM3;SSTR2;ETV4;ETV5;GAP43;SETBP1;TBC1D5;CRY1;PLEC;ATF6B;DCTN2;DDX24;NPY4R;PON2;DDX21;ASAP2;ATP1A1;TM2D3;RNF113A;RAB40C;ERBB3;MTA2;ABCF2;CCDC184;PDLIM7;MBTPS1;TPBG;DDX31;ATP2B4;LAMB1;MAPK11;GNPDA1;XPNPEP2;TAF1
Genes Changed In Aged Vs Young Astrocytes PMID23954174	85/679	0.002318692921344723	0.01589025148921553	0	0	1.4269134655278892	8.656729618606308	SRP19;SERPINE2;DGKA;CD80;C4ORF19;IL27;DBI;PRL;RRP9;HEBP1;RASSF1;SIPA1L1;SCRN1;TNKS1BP1;GNPNAT1;MLYCD;CD34;ICOSLG;ZNF385A;CTSB;MAPK1IP1L;ACOT9;PACRG;PPP1R12A;FBXW8;DYNLT3;RPS6;ACAD9;TET2;COMMD1;MAPK8IP2;ARID1A;SND1;ADRA2A;CARHSP1;SFPQ;SETBP1;ZNF638;RBM12B;SCG5;SELENOW;BIRC5;TARS2;PLEKHO1;NAA38;RAPGEF5;CHST3;DAP3;TPSD1;SEMA7A;BEX2;UHRF1;ITPR1;CRMP1;ATP1A1;PDS5A;ZFP36L1;FAM171A1;ATP5F1B;TCEAL3;TPR;RHPN1;NDN;C22ORF23;RPS2;MTA2;NR2C2AP;SEC24B;RCC2;TPBG;CRIM1;CIDEB;MICAL2;NR1D2;ATP2B2;CWC15;PEX14;KLF7;TAOK3;RHEB;LTBR;SERINC3;NOL12;CRLF2;PNPLA2
Oligodendrocyte Gene Module From Human Brain PMID20616000	76/596	0.0023778030644678837	0.016218576706322218	0	0	1.4560886571056062	8.797073633292706	WASHC5;PHLDB1;INTS13;PLXND1;PRKCSH;ZNF292;GTF2B;LTN1;AHR;MYLK;SGCE;LAMP1;DPYSL2;EDIL3;PDE8A;CA14;PHACTR4;BRD3;PLEKHG3;ZCCHC24;GPR37;COBL;TALDO1;VEZF1;ZNF12;AMPD3;GAB2;RNASE1;PIAS1;DYNC1LI2;ARHGEF9;DDX39A;DAAM2;MAP7D1;STAMBP;RAPGEF5;DOCK1;SHANK2;CHST3;RAI14;CREB5;GRIA2;TMEM87A;ZNF395;USP16;CNP;INPP1;MIS12;ENDOD1;LPAR1;LRP2;OAZ1;DNAJB2;FAM171A1;ERBB3;ABL1;RALY;KDSR;ZNF146;MPST;FIS1;PLEKHA5;UPF3A;TBCB;S100B;QKI;TMEM59;CCDC88A;GRHPR;SLCO1A2;RAB9A;CNTN2;CEP85;CDR2L;OSBPL1A;ZNF652
Genes Up-Regulated In Endothelial Cells Of zQ175DN Vs WT PMID32681824	63/477	0.0023830949276185055	0.016218576706322218	0	0	1.5140578897315224	9.143933459578564	TCERG1;SYNM;THRB;DGKA;FAF1;FAM13A;JMJD1C;PTPRM;SMC6;GPATCH8;PHF8;LRMDA;B3GALT1;COLGALT1;PHACTR4;RBM6;ACVR1;MED1;EPHA4;SEMA6D;PDE4D;TET2;MSL2;ASH1L;DGKZ;AFTPH;MBLAC2;TBC1D5;PARD3;SCG5;DOCK1;CDH18;ZNF398;GRIA2;DDX5;TNKS;ANKRD11;BAZ2B;PDS5A;GRIN2A;RAB40C;TAF1B;MAP2;TPR;KRIT1;ZNF148;HEATR6;TTC14;AUTS2;SYT1;LRBA;KCNIP4;PLEKHA5;UBE2G1;AIG1;ATAT1;PAN3;ABI2;CAMK4;CPE;OSBPL1A;SSBP2;ZNF652
Genes Down-Regulated In Myotonic Dystrophy 2 Vs Non-Myotonic Dystrophy Markers In Human Skeletal Muscle GSE48828	44/308	0.0023866578252914393	0.016218576706322218	0	0	1.6546429892711803	9.990504855628563	TMEM87A;PLVAP;DDX5;C1S;LRP1;CD81;MSANTD3;PRCP;ATP1A1;ENO2;ZFP36L1;EPS8;CNN2;NIPAL2;CHN1;TIMP2;FLNA;IGFBP7;SPTBN1;CD163;RBPMS;LUM;DYNLT3;ANXA5;MYOF;CRIM1;SOD1;MLLT11;CARHSP1;NR4A3;HNRNPH1;NPC2;CD109;MAP1A;PLSCR4;AAK1;MYH9;TACC1;ITGB1BP1;TGFBI;FMOD;GOLGA8A;ISCU;SRSF9
Genes Up-Regulated In HDACi-106 Treated PBMCs From Friedreich Ataxia Carriers Vs Controls GSE30933	189/1687	0.002429591631754751	0.01646421591798052	0	0	1.2682305032741301	7.634788325360218	NRROS;CD81;DGKA;ITSN1;LST1;SMC5;ENO2;RRP9;RPS6KA4;LGALS3;LRMDA;LGALS1;CAPNS1;ZMIZ1;SLCO2B1;ARHGDIA;LONP1;PIEZO1;HOMER3;ACAA1;TNS3;ICOSLG;AP2M1;SRRM2;SAP30BP;SMARCC2;TRAPPC2L;C17ORF49;IL11RA;PHYKPL;CLEC11A;HPCAL1;SYTL1;TSC2;IMP4;MFSD12;RNASE1;DGKZ;PDIA6;PDIA4;RAB32;CLEC4A;DDX39A;CLEC4D;SCO2;LGALS13;KCTD13;UQCRC1;SNRNP25;PEX11G;GOLGA8A;REG3A;LIPT1;LRPAP1;CDCA5;FLII;LPAR1;SLC38A10;MGST2;LTBP3;CFP;SDSL;CPLX3;CACNA1I;APH1B;ADAP2;RRAS;STK36;DHRS7B;MIER2;ZKSCAN3;RHPN1;NDN;IGFBP7;RDH13;PCDHA2;CYC1;CD300LF;NDUFV1;ATP6V1F;MSR1;FIS1;CD163;SETDB1;ANKRD22;CIDEB;TBCB;PARVB;ARHGAP27;PARP12;NMRAL1;P4HA2;GJB7;TUBGCP6;CYSTM1;LRCH4;OSBPL1A;NOL12;RGL2;ACADVL;DAGLA;SLC35F3;SH2D4B;PTPRO;CBWD2;FHL3;PTPN23;PEPD;NPAP1;ADGRE1;TRIM7;SLC22A16;CTSL;CTSK;C8ORF82;TSPO;RRP12;COLGALT1;CCR3;HAVCR2;ATPAF2;PLEKHG3;MRPS26;GPX1;NSUN5;ABCC5;MYOF;ACAD9;JOSD2;COMMD1;TUBG2;MMP9;ETV5;OR1N1;TNFRSF1A;VAMP8;RCN1;C1ORF159;CNKSR3;PLEKHO1;PLEKHO2;FBP1;RNF166;PLEC;ENG;C1QB;CSTB;VAC14;CD63;GRN;STOML2;C1S;PON2;CAPG;ZNF8;SRM;TYMP;CAMKK2;P2RY6;CYTH4;GPNMB;CBS;IGF2BP1;POLR2E;MGAT1;ZNF589;PDLIM7;SF3A2;TIMMDC1;NAA10;MCRS1;CAVIN3;LIMK1;ADRM1;LILRB1;MLH1;PEX14;GZMK;FIG4;TEF;GLB1;ERCC1;P2RX1;MSRB2;NUCB1;P4HB;LTBR;LAMTOR4;MYO1G
Up-regulated Genes In Striatum Of 10 Mon HD Q140 Mice Vs Q20 GSE78274	193/1727	0.0024488879882473484	0.016548752811944477	0	0	1.264998805064633	7.605326184262457	TCERG1;WDSUB1;THYN1;CBLB;ZDHHC2;GOLGA2;TRIM24;PRKACB;SCAPER;C2ORF81;MAPK8IP2;SND1;EID1;ZSCAN21;XRN2;ANKRA2;BEX4;LRPAP1;GCDH;BEX2;L3MBTL2;BAZ2B;ZNF827;MAP2;RNF217;SARAF;GSE1;PSMF1;CTC1;CADM3;PHC1;LRRN3;SETD1B;INTS2;UPF3A;MLLT11;FUBP3;RCOR3;RCOR2;PCDHB8;FAF1;DIS3L;PTPRO;ICA1;WDR43;NUDCD3;TRIM7;CTSL;XPO6;ADAMTSL2;TIMP2;UBXN7;TNKS1BP1;QSOX2;STUM;SSR4;GSTO1;CCDC115;TOP3A;TET2;PRPF40A;NSUN7;COMMD1;TERF2;COQ10A;TOPORS;DUS2;RNF167;MBLAC2;HNRNPH2;CHST3;GRN;GSTP1;ZNF8;TCEAL3;RNF138;HAS1;RPS2;ATP6V0E2;NFYC;ORMDL1;PNMA2;WTIP;BLCAP;ATAT1;TAOK3;MSRB2;NUCB1;ETFBKMT;SRP19;WASHC5;DGKE;CLSTN1;SIRPG;NR3C2;APMAP;ZFP30;ARHGDIA;SIRPA;ENPP6;SLC16A2;ZNF202;TMSB10;CDKL2;MAP2K3;KIRREL1;TRAPPC2L;STX7;GOLGA8B;DNAJC30;MAP7D1;SIDT1;SCG5;SELENOW;SNRNP25;FTL;FTO;DDX5;RNASEH2B;ARHGEF28;PXN;LPL;KLC1;ACAT1;NPAT;TPR;CDH22;PSAP;ABL1;LONRF2;BPTF;KLHDC10;C8ORF37;TRAPPC1;CBX4;KLHL26;GFPT2;NFXL1;TBCB;GRHPR;GNAQ;ZNF416;UBA2;LRCH4;ZCCHC3;GALK2;ZCCHC2;TRIM71;ZNF512B;YWHAE;C2ORF42;DYRK2;PLEK;MEA1;ADGRE1;IFT52;RPL7A;NCK2;CEP170;KDM6B;DSP;CERS5;APAF1;DDX54;SSTR2;ZFP90;NIPSNAP2;GAP43;SETBP1;LUC7L3;CCDC43;SLC25A11;CDH18;NLGN3;VAC14;WIZ;PPM1G;CCDC77;ABCF2;ATP9A;KDM4C;NAA10;TPBG;MBOAT7;NICN1;ATP2B4;TNRC6C;MARCKS;GNPDA1;ERCC5;GPD1L;CLUAP1;TAF1
Genes Up-Regulated In Neuro2a Htt72Q (72Q-ni+72Q-i) Vs Htt25Q (25Q-ni) PMID28743452	122/1032	0.0024776723307945725	0.01669675854029898	0	0	1.3409703985110017	8.046406699924038	APP;CD81;STMN4;ENO2;RPL8;HID1;PSMD8;LGALS3;RASSF1;LGALS1;CAPNS1;LAMP1;RPS19;RPS18;FAM162A;LONP1;CHAC1;MAF1;SYBU;C2ORF81;RAB2B;ATP6V1G1;TSPYL1;RPL23;STX7;RPS6;UBALD2;ATG13;MAPK8IP1;CARHSP1;KCTD13;SCG5;SELENOW;RPL26;RIN1;RPL28;FTL;ZNF395;HVCN1;PXN;AGAP1;AGAP4;GABARAP;ARHGAP12;CNN2;FAM171A1;RRAS;KIF3A;RNF217;PSAP;SARAF;PRPH;ATP6V1F;HSPA9;MYH7B;RPL41;CDSN;GOT1;RBPMS;ATP8B2;MICAL2;EEF2;GRHPR;P4HA2;MAN2B2;CPE;CYSTM1;NAT9;SERINC3;CDS2;NFKBIB;ACADVL;RPLP1;PTPN21;PTPN23;MEA1;CXCL3;MED15;STBD1;TIMP2;UPP1;USP30;CNPPD1;SULT4A1;METTL15;CTSB;KDM6B;GPX4;CCDC115;ANXA5;ABCC6;GAB2;AMPD3;MMP9;GAP43;NPC2;MYH9;PLEKHO1;MICU1;PPARD;CD63;HDAC5;CSTB;GRN;GSTP1;CAPG;TMEM71;ERBB3;VHL;CCDC184;PDLIM7;PCGF5;UBE2G2;SEMA4G;AIG1;PEX14;SOD1;LYRM1;IRGQ;P4HB;FAU;YPEL5
CAG Length-Dependent Genes In 6 Mon Mouse Cortex PMID26900923	191/1708	0.0025039618188570307	0.016827178317305142	0	0	1.2656825862779735	7.5812881691376	PRDM8;SRP19;CHRM3;APP;PANK3;AHCYL1;WDSUB1;TMEM200B;CD81;DGKA;PITPNA;SAT2;ADARB1;ENO2;RPL8;TOMM20;PPP1CB;SCAMP5;ABHD13;RNF115;CNST;MSANTD2;ARHGDIA;LONP1;SLC25A41;AP1S1;NUDT17;NRCAM;ZNF689;RPL37;ENPP6;LARGE1;MAF1;PDE8B;SCAPER;TNS3;PDE8A;FADS1;ARL10;ACVR1;IAH1;CEP131;SYTL1;ACSL6;TSC2;MAPK8IP2;DGKZ;MIF4GD;LEMD1;SND1;MTURN;CARHSP1;MTCP1;PPIG;TLN1;NBL1;TSPYL5;GCDH;DDX5;C17ORF97;SEMA7A;CSH2;FLII;PXN;ZBTB1;AGAP1;AGAP4;GPR83;CSF2RA;CPLX3;TMEM127;ZMAT4;TMEM128;VPS8;ABL1;SAFB2;ST3GAL5;TSPAN5;OTOF;ZNF546;TPPP;ZNF148;GRIA4;TGFB2;PHC1;SNAPIN;WDR59;SYT1;CBX4;ATP8B2;PTCH1;FANCC;ESRRG;INHBA;EEF2;CORO2B;FBXO33;COQ6;QKI;PARP12;GH2;GH1;COL20A1;CNTN2;GRB2;GNB5;SERPINI1;RGL2;FERMT2;CREBZF;ACADVL;KCNC3;NCAN;FHL1;MRPS10;PIK3CD;HTR2A;AKAP11;SIPA1L1;SIN3A;B3GALT1;SH3BGRL2;RNF151;USP30;HRAS;COLGALT1;ZCCHC24;OR4D1;SSR4;PDPK1;PDE4D;ANXA5;SSTR2;MLF2;CNKSR2;DUS2;DNAJC2;ARHGEF9;PLCB4;PIK3CA;TFDP3;PLEKHO1;ZNF780B;PLEKHO2;CHST4;ZMYND11;MPND;VGLL4;VAMP2;SMARCD1;GRN;KCNA1;PON2;TUBD1;WIZ;RGPD8;ATP1A1;CAMKK2;JAKMIP2;RNF135;CYTH4;MSTO1;CHN1;MGAT1;VHL;HNRNPA1;ATP6V0E2;EMC7;BEND7;MEST;TRIM44;RANBP2;MPP3;KCNJ9;KCNB2;UBE2G1;ATP2B2;DEK;S100B;ATAT1;MAPK10;NELL1;MAS1;MARCKS;ABI2;CAMK4;SNX15;MSRB2;PKN1;YPEL5;ACTR10
Down-regulated Genes In Blood From The 75 Wk MJD84.2 Mice GSE108069	344/3256	0.00252889974016173	0.016947819805614245	0	0	1.1987789174873063	7.168663109412218	SMARCB1;PITPNA;EIF4A3;RPL8;HS6ST1;RRP9;RPS6KA4;GOLGA2;RASSF1;CAPNS1;TRIM28;NIPAL2;LONP1;PIEZO1;PIP4K2B;MLYCD;SCAPER;SRRM2;CHID1;SAP30BP;TANGO6;MEF2B;MECR;SMARCC2;C17ORF49;SLC11A1;HPCAL1;SYTL1;IMP4;ACTN4;MFSD12;ATG13;MIF4GD;SND1;DDX39A;IFT81;CDC37;KCTD13;UQCRC1;TARS2;TLN1;PFN1;VPS25;LRPAP1;GCDH;ZNF395;RTEL1;L3MBTL2;PRKRIP1;FLII;PPP1R35;TWF2;AGAP2;MYL12B;ZNF707;RRAS;POM121C;SCFD2;DPH1;MIER2;ZNF703;ERI3;VPS8;B4GALNT1;PSMF1;ST3GAL2;KAT14;SEC31A;NR2C2AP;VASP;CTC1;CADM3;PHC1;FAM78A;SETD1B;INTS3;RCC2;DELE1;BRI3BP;PHETA1;SMARCA4;EHD2;ADCK2;RPS29;ADCK1;UNC119;GRB2;RGL2;FKBP11;RARG;C2CD3;FBH1;GRIK5;DIS3L;PEPD;MED15;PHF8;BABAM1;RPTOR;NUDCD3;SIPA1L1;XPO6;STBD1;CHMP1A;TNKS1BP1;RRP12;HRAS;DLGAP4;PRMT5;MRPS26;METRN;NSUN5;ACAD9;ANXA5;EPS15L1;JOSD2;GNL2;MRPS7;MLF2;DUS2;HADHB;VWA8;FCER2;RNF167;B3GNT7;PITPNM2;PLEKHO1;PLEKHO2;MPND;VGLL4;RNF166;CHST3;PPARD;ENG;GRN;GSTP1;STX18;CAPG;CAMKK2;FGD3;GGA2;RXRB;ARVCF;GGA3;ATP5F1B;MGAT1;ZNF467;HEATR6;SF3A2;MCRS1;NFYC;ELP2;NMNAT3;PRSS36;ELP5;PEX14;GATAD2A;SKI;ATAT1;FIG4;TAOK3;NUCB1;PKN1;LAMTOR4;CRLF2;PNPLA2;KCNG2;WASHC5;NDUFA13;PHLDB1;NRROS;PLXND1;DGKA;CLSTN1;WBP1L;CWC25;ARHGDIA;ENPP1;ZNF689;ACAA1;NSF;PIAS3;FBXW8;IL11RA;PUS1;CEP131;TSC2;UBALD2;DGKZ;PDIA6;HIC1;GOLGA8B;CLIP2;GPANK1;ACAP1;DNAJC30;MAP7D1;WDFY2;SNRPA;FTL;FTO;C17ORF97;LRRC56;SEMA7A;CNP;SMYD5;HVCN1;SLC38A10;SLC1A4;FBXO46;CACNA1H;CNN2;BCL2L12;RAI1;GRK2;PMVK;PSAP;DVL2;ABL1;SAFB2;ZC3H18;BMF;CAMTA2;CYC1;TBC1D17;NDUFV1;GRIA4;AP1M1;KLHDC10;ISOC2;MPST;NEK9;DENND4B;CBX4;KLHL25;KLHL26;CPSF3;HMGA1;DNAJC11;TBCB;ARHGAP27;CORO2A;EEF2;COQ6;COQ5;DRAP1;GRHPR;DNMBP;CNOT1;MAN2B2;GNB2;TUBGCP6;LRCH4;NAT9;LRP10;NFKBIB;RERE;ZNF512B;YWHAE;USP36;ACADVL;PRKCSH;CDCA7L;CHD8;DOCK8;PIK3CD;PTPN23;IFT52;SART1;LASP1;ZNF768;C8ORF82;ITGB7;USP30;EIF2B1;CNPPD1;GPSM3;ZNF385A;GET4;PLEKHG3;DDX59;HSDL1;ELAC2;DDX54;ACTR8;DDOST;CTDSP1;TBC1D5;MYH9;TMBIM6;SLC25A11;PLEC;SASH3;HDAC5;VAC14;SMARCD1;STOML2;RRN3;ATF6B;LRP1;DCTN2;DDX24;POLDIP2;WIZ;ZBTB45;ATP1A1;TM2D3;NTN1;PPM1G;P2RY6;CYTH4;KCTD20;MSTO1;RAB40C;ERBB3;SH3BP2;POLR2E;IL21R;RALY;IARS2;E2F4;MTA2;ABCF2;S1PR4;MBTPS1;CIZ1;TRIM41;NAA10;MBOAT7;LIMK1;ADRM1;SEMA4G;BCKDK;IRGQ;GLB1;CARM1;ERCC1;KANSL3;MGAT4B;TAF6;P4HB;SMAP2;CLUAP1;MYO1G
Up-regulated Genes In Control Neurons Vs DCLK3<K543M> Overexpressing Neurons GSE104091	443/4279	0.002540146011440554	0.016976292627423645	0	0	1.1785548916852537	7.042494489989741	CNTFR;ARPC5L;RPL8;SMC4;GPATCH8;EPS8;PSMD8;KRTCAP3;DPYSL2;AP1S2;PIP4K2B;PRKACB;CHID1;MED1;SAP30BP;ATG10;HPCAL1;ZNF12;DAAM2;IFT81;MAP1A;JTB;RPL26;VPS25;RPL28;LRPAP1;CDCA5;MRPL16;ENDOD1;AGAP2;ADAMTS12;HIF1A;SKA1;RAD21;PCDHA2;PSMF1;PRELID3B;VTI1B;CADM3;SNAPIN;GPR12;TPRG1;FZD7;UPF3A;POU6F1;MLLT11;PKIB;EHD2;CEP85;PCDHB8;FERMT2;RARG;DIS3L;CLTA;ZNF44;MED10;TRIM2;B3GALT1;TIMP2;PHF24;RRP12;PCMTD1;HAVCR2;BRD3;GPR37;TIGD7;METRN;NSUN5;ANXA5;EPS15L1;TERF2;NCOR1;RNF169;PLSCR4;PLEKHO1;PPARA;CHST3;ENG;HBEGF;C11ORF54;CIPC;FSTL1;GGA3;GPNMB;FRZB;FLNA;ZNF227;ZNF589;METTL7A;PCGF6;MCRS1;SAMD4B;WTIP;ELP5;DHRS2;ZNF33B;STXBP5L;SKI;ABI2;TAOK1;MSRB2;TSR1;RPL22L1;YPEL5;EBAG9;CEP44;CRLF2;DGKE;CRCP;GTF2B;AHR;OLFML2A;CDC14A;HID1;LAMP1;ZFP30;CHP1;ZNF689;MTPAP;MAF1;TMSB10;AP2M1;RAB2B;FBXW8;TPM4;SEMA6D;CEP131;UBALD2;DGKZ;TUBA4A;FAM118B;PIAS1;DISP2;CLEC4A;TPST1;NCL;SRSF2;FKBP9;TNIK;GOLGA8A;FTO;PFKFB2;MAGEL2;RNASEH2B;SEMA7A;SMYD5;ITPR1;SLC38A10;KLC1;KRBOX4;BCL2L12;C1ORF226;HMBOX1;ZKSCAN8;ZKSCAN3;DVL2;NDN;BMF;IGFBP7;GRIA4;ANKRD29;MOAP1;GOT1;RBPMS;ATP8B2;EEF2;CORO2B;QKI;RHEB;ZNF416;TUBGCP6;CSPG4;TUBGCP4;SERINC3;CDCA7L;TSSK1B;CBWD2;HTR2A;ARRB2;RPL7A;ERC1;HIF1AN;EDIL3;METTL15;OR7A17;ADAMTS7;PLEKHG3;TRPC1;MSL2;PLPBP;ACTR8;DDOST;ZFP90;TNFRSF1A;CTDSP1;BIRC5;TOP1;SLC25A11;ITIH5;SMARCD1;LRP1;UHRF1;ZBTB45;LRP2;PPM1E;TMA16;THSD4;MRM3;DNAJB2;DCAF17;KCTD20;P2RY4;ZNF629;RSBN1L;SH3BP2;IGF2BP1;CCL3;DNAJB9;FYN;ZNF740;MLXIP;CCDC59;ADRM1;RPL23A;RPRD2;PTPN14;KLF7;MARCKS;FRAS1;RAB13;MGAT4B;CDR2L;BET1;EIF4A1;APP;PANK3;ULK4;CBLB;ZDHHC2;GOLGA2;LRMDA;EDNRA;LGALS1;TRIM28;RPS19;PIEZO1;TNS3;ICOSLG;TANGO6;ATP6V0E1;C17ORF49;SACM1L;ACSL6;MAPK8IP1;THAP1;THEG;CARHSP1;CDC37;CD109;XRN2;TLN1;ANKRA2;TRIB2;IGSF5;MGST3;LPAR1;MYL12B;ZNF707;RRAS;INPP5F;MAP2;ERI3;SARAF;GSE1;TSPAN5;B4GALNT1;XBP1;LRRN3;PPP1R21;STAC;MICAL2;PHETA1;MANF;RPS28;SMTN;ID4;PDE3A;FBXL5;TP73;HERPUD2;PPP1R17;CCDC121;USPL1;PEPD;SH3RF1;NUDCD3;SIPA1L1;CRTAC1;CTSL;XPO6;CTSK;CHMP1A;GNPNAT1;SDF2;LMCD1;ZCCHC24;NCOA1;OR4D1;PRMT5;MRPS26;PRPF40A;COMMD1;TUBG2;MRPS6;MLF2;AJAP1;KIN;MRPS9;HNRNPH1;CNKSR3;VGLL4;CD63;STX18;ZNF8;PHYHIP;CST3;ATP5F1B;TCEAL3;C22ORF23;MPZL3;RANBP2;PLEKHA5;MLH1;AIG1;PLEKHA8;ATAT1;MAS1;CSDC2;RAB9A;FAU;MAMLD1;CDK5R2;NEK11;PRDM8;NDUFA13;KIAA1191;C4ORF19;TOMM20;TMEM147;FAM162A;KIF5A;ARHGEF40;PDE8A;TRAPPC2L;WNT5A;TTC7B;TSC2;PDIA4;SELENOW;SCG5;ISCU;CHRNA3;UTP23;CACNA1D;FBLN1;PDS5A;CACNA1H;ZFP36L1;ARHGAP12;CNN2;GRK2;ZMAT4;TMEM129;SUDS3;TBC1D17;NDUFV1;CD99;TFAP2A;KLHDC2;TGFB2;DNAJC11;KLHL20;CLK2;DNMBP;GNB2;UBA2;TCF4;TGFBI;LRP10;UBE2M;RERE;YWHAE;C2ORF42;THRB;RBM26;DOCK3;LAMC3;CHD8;MEA1;SULT4A1;ZNF385A;GET4;OR52I2;HSDL1;DYNLT3;PDE4D;BCKDHB;SHROOM3;SSTR2;ETV4;SFPQ;LUC7L3;ITGB1BP1;ZMYND11;PFDN5;DOCK1;DCTN2;ZNF195;PON2;DDX21;ATP1A1;RNF113A;MTA2;ABCF2;CCDC184;PDLIM7;KLRG1;TCF7L1;LUM;ZNF182;PCDHGC3;ATP2B4;ANXA2R;LAMB1;DEK;S100B;SOD1;TICRR;MAPK10;CARM1;POLE3;TAF7;RBM44
Genes Changed In Mural Cells Of HD Patients Vs Control PMID32681824	113/947	0.002599764372320554	0.01732700100892765	0	0	1.3541342344474103	8.060259872708215	ZNF331;APP;PHLDB1;FAM13A;JMJD1C;WBP1L;CBLB;MSI2;SMC6;EPS8;RGS5;ZMIZ1;DPYSL2;SLC16A6;EPC1;ARHGEF40;PDE8B;TMSB10;TNS3;PDE8A;NSF;KIRREL1;SECISBP2;RPS6;PIAS1;CLIP2;DAAM2;PARD3;VOPP1;UTRN;NBL1;FTO;LRPAP1;DDX5;CTBP2;USP54;LPAR1;LPL;FBLN1;BAZ2B;PDS5A;MYL12B;ZFP36L1;HMBOX1;HNRNPDL;SCFD2;RNF217;ST3GAL5;IGFBP7;GRIA4;RPL41;ABCA5;CRADD;AUTS2;SYT1;ABCA6;CRIM1;NFATC3;NBEAL1;QKI;PDE3A;CPE;ATM;OSBPL1A;ZNF652;THRB;LAMC3;ILK;BICD1;SH3RF1;CTSL;XPO6;NCK2;EDIL3;JAK1;RBM6;ZCCHC24;NCOA2;KLF12;CAMK1D;SMIM19;BCKDHB;SLC2A12;ASH1L;MRPS6;SFPQ;SETBP1;UBE2R2;PPARA;ITIH5;CD63;DDX24;DDX21;ADCY1;FSTL1;DNAJB2;ERICH1;FLNA;TTC14;MLXIP;NTRK2;KDM4C;KCNIP4;PLEKHA5;LAMB1;RPRD2;AIG1;BLCAP;ABI2;ESF1;CCDC66;SSBP2;TNRC6B
Genes Up-Regulated In HD Grade 3 Markers In Human Caudate Nucleus (HG-U133A) GSE3790	149/1296	0.002638166492560568	0.01753477235877243	0	0	1.3018732991550297	7.730095481831981	ZNF177;WASHC4;AHCYL1;ITSN1;FAM13A;LST1;WBP1L;CBLB;RPL8;MYLK;EPS8;LGALS3;GJA1;LGALS1;LAMP1;RGS1;SLCO2B1;NEK1;PIEZO1;HOMER3;CCNL1;ACAA1;ARHGEF40;HOXA7;TNS3;FADS1;SRRM2;SAP30BP;ATP6V0E1;RPL23;STX7;IFRD1;TM4SF1;PDIA4;TPST1;DDX39A;SCO2;DAAM2;PARD3;APLNR;VOPP1;PFN1;PLA1A;PFKFB2;TMEM87A;DDX5;ZNF395;RTEL1;CTBP2;PXN;LPAR1;ZBTB1;PDGFA;SLC38A10;ZNF22;BAZ2B;LTBP3;KLC1;ZFP36L1;HMBOX1;ZNHIT6;TPR;SAFB2;TSPAN5;IGFBP7;PSMF1;CD99;BPTF;CD163;YES1;RBPMS;SMURF2;GFPT2;CEP350;NUP153;QKI;PARP12;MANF;TSGA10;IL6;NR4A3;FUBP3;P4HA2;BAMBI;FXYD1;ID4;TCF4;TGFBI;OSBPL1A;NOL12;LRP10;FERMT2;COX20;SYNM;ACADVL;DBI;BICD1;N4BP2L2;SERP1;ADAMTSL3;TSPO;PHACTR2;UBXN7;CTSB;RBM6;OFD1;TGIF1;ZCCHC24;MAPK1IP1L;GPX1;MYOF;ANXA5;VEZF1;PRPF40A;TNFRSF1A;VAMP8;TST;NPC2;SLCO4A1;PLSCR4;OR7A5;LUC7L3;EFHC2;VGLL4;CHST3;C1QB;CD63;C1S;GSTP1;PON2;PRCP;CAPG;ADD3;FSTL1;TYMP;RNF138;FYN;METTL7A;HNRNPA1;SEC11A;NTRK2;KRR1;WDR19;ATP2B4;DEK;S100B;RAB13;SLC25A36;NEK11
Genes Changed In The Heart Of Dox Treated FRDAkd Mice At 16 Wk GSE98790	136/1170	0.0026931287755322573	0.017851175982079935	0	0	1.3168188039408644	7.79168487355454	EIF4A1;NRROS;SMARCB1;SIRPG;WBP1L;AQP7;PSMD8;RPS6KA4;LGALS3;GPR176;CNST;CDK5RAP1;ENPP1;SIRPA;TMSB10;SRRM2;ACOT9;TPM4;EIF1AX;ACTN1;SLC11A1;ALG5;KCNK13;ACSL6;LMTK2;TSC2;MIF4GD;CLEC4A;RAB32;CLEC4D;IFT81;SRSF2;PFN1;OPTN;KANK3;PLA1A;PFKFB2;GCDH;TMEM87A;SLC22A5;HVCN1;LPAR1;ENDOD1;ART5;CFP;TGOLN2;RRAS;ST3GAL5;ATP6V1H;CAMTA2;CD300LD;IGFBP7;SUDS3;CD300LF;RAB11FIP3;CDR2;SPTBN1;TGFB2;RBPMS;DELE1;INHBA;EEF2;NMRAL1;MLLT11;GRHPR;SMTN;MAGED2;CEP85;TGFBI;NOL12;FKBP11;FLT1;YWHAB;FHL1;CLTA;ARRB2;CXCL3;ADGRE1;RPL7A;SERP1;CTSK;CA4;C8ORF82;ZNF768;TSPO;COLGALT1;CTSB;ATPAF2;PACRG;GPX1;APAF1;ARHGEF15;SSR4;MRPS25;STRADB;ABCC5;ANXA5;TST;DCT;BIRC5;PLEKHO2;ZMYND11;FXN;SLC25A11;HBEGF;C1QB;SASH3;CD63;HDAC5;CSTB;GRN;UHRF1;NIP7;FITM1;PRCP;CAPG;FSTL1;SRM;MRM3;RXRB;DNAJB2;P2RY6;GPNMB;FRZB;SH3BP2;CCL3;FLNA;LUM;CAVIN3;SPRYD7;BLCAP;GFER;BCKDK;MARCKS;TEF;PNPLA2
Liver RNA M17 Module (Grey60) PMID26900923	20/111	0.0027144646213872145	0.01794357267434709	0	0	2.1740909692716923	12.847052561426192	GABARAPL2;ATP6V1G1;RPL41;GPX4;RPL34;RPL23;NFYC;RPL23A;RPL8;SOD1;AIMP1;HADHB;RPL7A;RPS19;RPS18;POLR2C;RPL37;RPS11;PFDN5;ISCU
Genes Down-Regulated In Corticostriatal Projection Neurons Of R6/2 Vs WT PMID32681824	119/1006	0.0027265339381763003	0.017974378625042677	0	0	1.3413678502254465	7.920407067028261	STMN4;ADARB1;ENO2;SLC8A2;PIP4K2B;PDE8B;TMSB10;PDE8A;EPHA4;MED1;UNC13A;SLC30A3;RSAD1;HPCAL1;TTC7B;LMTK2;ACTN4;TMEM170B;HCFC2;DGKZ;TUBA4A;TANC2;LEMD1;ACAP2;CACNB4;MAP1A;KCTD13;SELENOW;VOPP1;TNIK;UTRN;RIN1;TRIB2;TSPYL5;SEMA7A;BEX2;C17ORF97;AGAP2;ITPR1;GRIN2A;HNRNPDL;ZNF827;ZMAT4;ZNF703;BAG1;TSPAN5;ST3GAL5;CAMTA2;IGFBP7;TPPP;KAT14;AUTS2;CRIM1;HMGA1;MICAL2;NR1D2;INHBA;PAFAH2;IFT20;NR4A3;FUBP3;TRPV6;PHF13;TCF4;SERPINI1;OSBPL1A;CREBZF;DAGLA;DOCK3;KCNC3;HTR2A;LASP1;CA4;PSD3;CD34;HRAS;ARFGEF3;PCMTD1;CAMK1D;ARHGEF15;PDPK1;NIPA1;SSTR2;ETV5;MSL1;MLF2;CNKSR2;ARHGEF9;PLCB4;RNF169;PITPNM2;PLEKHO1;RAPGEF5;VAMP2;USP16;KCNA1;ADCY1;ATP1A1;PHYHIP;FSTL4;CAMKK2;CHN1;NRIP1;MEF2D;KCNJ9;ATP2B2;TTC9B;S100B;MAPK10;MAPK11;TEF;ABI2;TAOK1;CAMK4;TACC1;TAF6;PTPN4;CDK5R2;MEGF9
Genes Down-Regulated In CAG Length-Dependent Genes In 10 Mon Mouse Striatum PMID26900923	290/2709	0.002791235836684116	0.018351051869364948	0	0	1.212325622668017	7.130015319854801	TSKS;AHCYL1;TMEM200B;RPS6KA4;KRTCAP3;GJA1;EDNRA;CNST;ZMIZ1;SCN11A;NIPAL2;AP1S1;PIP4K2B;CPNE2;BSN;PRIMA1;ACVR1;UNC13A;SMARCC2;ACTN2;ACTN1;KCNK13;ARMC9;SYTL1;ACSL6;ACTN4;GPR37L1;ATG13;THEG;PARD3;CTAGE8;TARS2;PRKD1;RIN1;TSPYL5;LIPT1;AGAP2;CFP;FAM171A1;APH1B;RRAS;INPP5F;DPH1;ST3GAL5;CEP72;ST3GAL2;VTI1B;MYH7B;GPR12;FAM78A;STAC;RCC2;RAB3IP;MICAL2;NR1D2;CYLD;ADCK2;FXYD1;ID4;INTS7;CYSTM1;FERMT2;TP73;SLC35F3;GRIK5;NCAN;TRMO;KIF17;JPH2;SIPA1L1;HYAL1;B3GALT1;BBS9;PHF24;SH3BGRL2;HRAS;PCMTD1;OFD1;SYK;MYOF;TACR3;EPS15L1;JOSD2;AMPD3;MLF2;AJAP1;SLC7A4;CNKSR2;ARHGEF9;RNF169;NFX1;PLSCR4;PITPNM2;RBM12B;TLCD1;PLEKHO2;CHST4;PPARA;RNF166;HBEGF;KCNA1;CIPC;ICA1L;RGPD8;SBSN;PHYHIP;FSTL4;CAMKK2;GGA2;RXRB;GGA3;FAM184A;CHN1;FLNA;HEATR6;MPZL3;RANBP2;MCRS1;KCNB2;PLEKHA5;NMNAT3;UBE2G2;KRT10;SKI;FIG4;MAS1;ABI2;TAOK1;CAMK4;TACC1;SIGLEC8;ZNF354A;SIGLEC7;EBAG9;NUCB2;CDK5R2;GPR146;KCNG2;CHRM3;PLVAP;PLXND1;NPY2R;LTN1;TOMM20;SLC8A2;RGS5;SLCO2B1;SLC16A6;SLC26A10;LARGE1;ACAA1;STK32A;PDE8B;SH2D5;PDE8A;FADS1;FBXW12;RNF44;FBXW8;IL11RA;SEMA6D;LMTK2;SHISA2;DGKZ;TUBA4A;TANC2;PIAS1;PDIA4;GPRIN3;CLEC4A;TPST1;HIC2;MYCN;STAMBP;UTRN;KANK3;IPPK;PFKFB2;SEMA7A;SMYD5;CTTNBP2;HVCN1;ANKRD11;CHAT;ITPR1;GPR83;CES5A;FBLN5;ZFP36L1;DVL2;RHPN1;NLRP3;TPPP;NPTX1;DRD5;AUTS2;ATP8B2;CPSF3;PTCH1;ANKRD22;INHBA;ARHGAP27;CORO2A;CORO2B;QKI;TSGA10;DNMBP;NBEA;TRPV6;TMEM116;GNB2;CDK3;COL20A1;CPE;GNB5;PIWIL4;THRB;FLT1;RBM26;DAGLA;DOCK3;SYCP2;LAMC3;DOCK8;CELF3;FHL1;DUSP19;ADGRE1;DUSP11;HEBP1;ADAMTS3;SCRN1;GATAD1;PHACTR3;COLGALT1;HSDL1;CAMK1D;ARHGEF15;PDPK1;ABCC5;ABCC6;COBL;SENP3;ETV5;SSTR4;MSL1;ACTA1;DNAJC2;RCN1;C1ORF159;TST;SPATC1;CASQ2;SASH3;SMARCD1;USP16;ATF6B;ATP1A1;NTN1;THSD4;SRM;LRP6;DCAF17;P2RY4;RAB40C;CBS;IL21R;RALY;HNRNPA1;E2F5;BEND7;CACNG2;E2F6;CFAP20;KCNJ4;NTRK2;MBTPS1;MMAA;KCNJ11;LUM;ATP2B2;DEK;MFAP4;TEF;ERCC1;MGAT4B;SARDH;TAF7;TAF6;CCDC66
Genes Down-Regulated In Foxp2/Olfm3-expressing Neurons Of R6/2 Vs WT PMID32681824	76/600	0.0028327065392010167	0.018573367740815316	0	0	1.4446457066459655	8.475046759387354	TRIO;DOCK3;SERPINE2;SLC35F3;GRIK5;ULK4;PTPRM;KIF17;SLC8A2;ADAMTS3;SIPA1L1;B3GALT1;PSD3;NRCAM;PDE8B;PDE8A;STUM;DLGAP4;NSF;CHST9;EPHA4;UNC13A;CAMK1D;ACTN2;SEMA6D;PDE4D;ARMC9;LMTK2;DGKZ;TANC2;CNKSR2;GPRIN3;ARHGEF9;CACNB4;PARD3;PRKD1;UTRN;MICU1;KANK3;GRIA2;CTTNBP2;ITPR1;GPR83;ATP1A1;THSD4;CAMKK2;CACNA1I;GRIN2A;CHN1;CDH22;SYNDIG1;OTOF;MEF2D;MEST;NTRK2;RABGAP1L;AUTS2;SYT1;KCNIP4;PBX3;PLEKHA5;ATP2B4;ATP2B2;MPP7;STXBP5L;TNRC6C;CYLD;NELL1;FRAS1;ABI2;NBEA;TEF;CAMK4;TACC1;GNB5;SSBP2
Neuron Gene Module From Mouse Brain PMID20616000	22/127	0.00286057758556154	0.018705555855990014	0	0	2.073297827903091	12.142749156893679	NSF;SRP19;EPHA4;NCOA2;SYT1;KCNJ11;SIRPG;ATP2B2;ENO2;TUBB4A;TUBA4A;GNG2;TIMP2;SIRPA;TSPAN5;NRCAM;TCF4;BSN;ZNF148;SULT4A1;ST3GAL2;CDS2
PD Up-Regulated Genes In Human Prefrontal Cortex PMID29375298	106/883	0.0028801801431137	0.018769125335911786	0	0	1.3624180831077384	7.9700128647185835	WBP1L;MSI1;SAT2;TMEM92;RASSF1;TRIM28;RPS19;SLC25A41;NUDT17;EPPIN;MAF1;MAP2K3;PUS3;MEF2B;RSAD1;UBALD2;SHISA3;TM4SF1;PDGFRL;HIC1;RAB32;PARD3;SNRPA;PLA1A;ZCCHC8;ZNF395;HVCN1;PXN;FBLN1;FBXO46;LTBP3;UBE2J2;AGER;HMBOX1;AANAT;MIER2;ZNF703;RHPN1;SAFB2;VASP;RCC2;TNFSF12;CBX2;PHETA1;MANF;SMTN;P4HA2;GNB2;UNC119;RGL2;RARG;ACADVL;RPLP1;PIK3CD;ARRB2;SLC6A4;HYAL1;C8ORF82;ZNF768;TSPO;TNKS1BP1;COLGALT1;GPSM3;RBM6;TGIF1;TIGD5;GPX1;AEN;MRPS6;MMP9;GCNA;TNFRSF1A;SLC7A9;SLCO4A1;TMEM216;MMRN2;PLEKHO2;ZNF511;RNF166;PLEC;CD63;CSTB;GRN;DDX27;GSTP1;FITM1;FURIN;AURKC;TMEM71;RNF135;FYN;MGAT1;E2F4;ZNF467;MTA2;TCF7L1;NAA10;SMOX;SORBS3;GATAD2A;UBQLNL;RAB13;PKN1;LTBR;SIGLEC8;PNPLA2
Probable Neuron-Enriched Genes PMID18171944	216/1963	0.0028857723620342524	0.018769125335911786	0	0	1.2445215461386918	7.277915579143538	ITSN1;PITPNA;LST1;ADARB1;THUMPD1;ENO2;HS6ST1;AP1S2;PIEZO1;CHAC1;BSN;PRKACB;SCAPER;EPHA4;ACOT9;UNC13A;TSPYL1;ACTN2;RPL23;ARMC9;HPCAL1;CSNK1E;MAPK8IP2;MTURN;EID1;VOPP1;RIN1;TLN1;TSPYL5;BEX4;BEX2;MGST3;MYL12B;INPP5F;RNF217;SYNDIG1;ST3GAL5;TSPAN5;B4GALNT1;PCDHA2;PPP1R26;CADM3;RABGAP1L;GPR12;RAB3IP;MLLT11;PKIB;SERPINI1;PCDHB8;CSRNP2;SYNM;ICA1;NUDCD3;MMP24;SIPA1L1;TIMP2;PHF24;CD34;DLGAP4;ZIK1;TACR3;GAB2;TUBG2;TERF2;AJAP1;SLC7A4;CNKSR2;MBLAC2;PLCB4;RNF169;NFX1;VAMP2;GRP;INPP1;NIP7;ICA1L;ADCY1;CAMKK2;GGA2;TCEAL3;NTF3;CHN1;MEF2D;MPP3;SPRYD7;TTC9B;PNMA2;SYNJ2BP;STXBP5L;TMEM158;ABI2;CAMK4;ACTR10;NUCB2;CDK5R2;CRLF2;PRDM8;SRP19;PLVAP;DGKE;PLXND1;CLSTN1;NPY2R;SLC8A1;SH2D5;TMSB10;SYBU;CDKL2;CHRNB2;NSF;SLC30A3;EIF1AX;TTC7B;LMTK2;DGKZ;TANC2;GPRIN3;DISP2;MYCN;CACNB4;SIDT1;SCG5;TNIK;KIAA0408;RAI14;GRIA2;DDX5;CHRNA3;SMYD5;CTTNBP2;ITPR1;LPL;GPR83;KLC1;CACNA1H;CPLX3;NEUROD1;KIF3A;ZMAT4;CDH22;NDN;CAMTA2;NPTX1;LONRF2;PRPH;KLHDC2;KL;MOAP1;SYT1;GOT1;ATP8B2;CRIM1;ASNS;ESRRG;C1ORF216;NR4A3;NBEA;GNAQ;AAK1;UBE2O;PHF13;GNB5;ZNF512B;DYRK2;DOCK3;YWHAB;RASGRF1;ARRB2;ADAMTS3;CA4;NCK2;ERC1;TNPO2;COA7;SULT4A1;ARFGEF3;DSP;HSDL1;CAMK1D;APAF1;TRPC1;PDE4D;ATRX;COBL;SSTR2;SSTR3;SSTR4;GAP43;PPP1R12B;MET;SLC25A14;CRMP1;ATP10A;ZBTB45;PPM1E;JAKMIP2;GNG2;NRIP1;CACNG2;CCDC184;PDLIM7;NTRK2;SLC12A5;KCNJ9;NICN1;KCNIP4;LAMB1;ATP2B2;HCRTR1;MAPK10;NELL1;MAPK11;IRGQ;MGAT4B;SSBP2;CBLN1
Proteins Depleted In HD Patient iPSC-derived Neurons Vs Control iPSC-derived Neurons PMID30768179	26/159	0.002902192927304427	0.018825454656792886	0	0	1.9356605800214823	11.30868782901835	SERPINE2;CRMP1;ENO2;PPM1E;GNG2;KIF3A;CASKIN1;CEP170;HNRNPA1;PRPH;DLGAP4;SF3A2;SYT1;LIMK1;HPCAL1;HMGA1;LAMB1;DEK;TUBB4A;CARHSP1;GAP43;ABI2;GNAQ;CAMK4;CPE;VAMP2
Mouse Striatum Drd2 Medium Spiny Neuron Markers PMID19013282	77/610	0.0029217505552333826	0.018901778258656497	0	0	1.439018026741558	8.397493789465004	ZNF770;TRIO;C2CD3;CELF3;JMJD1C;SMC4;TOMM20;RPS6KA4;C16ORF70;STK32A;PDE8B;PDE8A;DLGAP4;JAK1;KDM6B;MED1;UNC13A;SECISBP2;ELAC1;COBL;ASH1L;CSNK1E;MSL1;RCN1;NCOR1;NFX1;PARD3;RIN1;RAPGEF6;HDAC5;STOML2;L3MBTL2;LRP1;CTTNBP2;ANKRD11;ITPR1;SLC38A10;ZBTB45;RGPD8;ADCY1;CES5A;MTMR6;CACNA1H;CAMKK2;PRR14L;KCTD20;RNF217;NRIP1;SYNDIG1;DVL2;GSE1;CAMTA2;SUDS3;MEF2D;RAB11FIP3;ST3GAL2;AP1M1;RANBP2;MCRS1;RCC2;PTCH1;RAB3IP;NUP153;PNMA2;UBE2G2;CLK2;FIG4;TNRC6C;CYLD;IBTK;DNMBP;TAOK3;TEF;GNB5;ZNF652;ZCCHC2;GPR146
Genes Up-Regulated In Neuro2a Htt25Q-ni Vs Htt72Q-ni Vs Htt72Q-i: Transcriptional Signature 2 PMID28743452	53/391	0.0029413062962936843	0.018977683709597015	0	0	1.5580775996066227	9.081880822943498	YWHAE;APP;TRIO;YWHAB;THYN1;ILK;ARRB2;DUSP16;TXNDC17;GJA1;NMRK1;GNPNAT1;SRRM2;TPM4;PDPK1;PUS1;ABCC5;IFRD1;PPP2R5B;TSC2;TNFRSF1A;DYNC1LI2;GAP43;MYH9;RIN1;HDAC5;DCTN2;PXN;PHB;HIF1A;MYL12B;CNN2;ATP5F1B;PSAP;IGF2BP1;FLNA;VHL;SPTBN1;PDLIM7;VTI1B;RABGAP1L;PHC1;SF3A2;ATP8B2;CBX4;ASNS;MLH1;MAPK10;RPS28;RPS29;CPE;GRB2;CDR2L
HD Markers In Human Caudate Nucleus (HG-U133B) E-AFMX-6	108/903	0.0029719992462061405	0.01912485456577214	0	0	1.3568491217404521	7.894854302382329	CHRM3;AHCYL1;ADARB1;MYLK;SLC8A2;LGALS3;GJA1;RGS1;ARHGDIA;AP1S1;HOMER3;BSN;ACAA1;ARHGEF40;LARGE1;FADS1;NSF;SAP30BP;TSPYL1;ACTN2;ACTN1;IFRD1;CACNB4;APLNR;SCG5;GOLGA8A;TSPYL5;GRIA2;LRPAP1;ZNF395;MAGEL2;CTBP2;AGAP2;ITPR1;LPL;CACNA1D;LTBP3;ZFP36L1;CACNA1I;INPP5F;MAP2;ZMAT4;SAFB2;ATP6V1H;NPTX1;CD99;CDR2;KL;MOAP1;CD163;YES1;GOT1;LRRN3;SYT1;CEP350;MLLT11;NBEA;P4HA2;AAK1;ID4;TCF4;GNB5;ZNF652;FKBP11;DOCK3;NCAN;PTPRO;N4BP2L2;ADAMTS3;SIPA1L1;ADAMTSL3;PSD3;TSPO;PHF24;UBXN7;HRAS;DLGAP4;RBM6;TGIF1;ZCCHC24;KCND3;PDPK1;VEZF1;PRPF40A;CNKSR2;ARHGEF9;GAP43;TST;SLCO4A1;PLSCR4;ITGB1BP1;SHANK2;C1QB;C1S;ADCY1;PHYHIP;CAMKK2;CHN1;METTL7A;PDLIM7;KCNJ4;SLC12A5;TPBG;ATP2B2;TMEM158;CAMK4;RAB13;CDK5R2
Up-regulated Genes In The Heart Of Dox Treated FRDAkd Mice At 12 Wk GSE98790	52/383	0.0030944604665121495	0.01986021452846157	0	0	1.5607513463811902	9.01824245700753	EIF4A1;NRROS;SIRPG;PLEK;CXCL3;RPS6KA4;ADGRE1;LGALS3;SERP1;CTSK;TSPO;SIRPA;TMSB10;CTSB;PACRG;GPX1;SSR4;EIF1AX;ACTN1;SLC11A1;ANXA5;RAB32;CARHSP1;CLEC4D;BIRC5;PLEKHO2;C1QB;SASH3;CSTB;GRN;HVCN1;LPAR1;CAPG;CFP;FSTL1;SRM;P2RY6;RRAS;GPNMB;SH3BP2;CCL3;FLNA;ATP6V1H;CD300LD;IGFBP7;CD300LF;CDR2;CAVIN3;ASNS;NMRAL1;MLLT11;MFAP4
Striatum RNA M9 Module (Magenta) PMID26900923	57/428	0.0031102421607770406	0.019908832406451454	0	0	1.5271990104245923	8.816603410643001	C2ORF42;FAF1;MEA1;BABAM1;CAPNS1;APMAP;CTSL;C8ORF82;NCK2;TMSB10;C2ORF81;MECR;SSR4;GSTO1;MRPS25;STX7;COMMD1;TUBG2;COQ10A;NIPSNAP2;RAB32;EID1;DNAJC30;SCG5;JTB;SNRNP25;MPND;ISCU;GCDH;GRN;RNASEH2B;BEX2;DCTN2;POLDIP2;STX18;KLC1;CSF2RA;ATP5F1B;TCEAL3;SARAF;CYC1;ATP6V0E2;PRELID3B;AP1M1;ENKD1;SPRYD4;KLHL26;NFYC;ORMDL1;UPF3A;TBCB;WTIP;MLLT11;BCKDK;GRHPR;MSRB2;NUCB1
Expression In Mbnl1/2 KO MEFs Treated With Mbnl3 siRNA Vs Untreated WT MEFs GSE60487	184/1647	0.003119993858912396	0.019918697636109137	0	0	1.2630624806190074	7.2877748304544525	SRP19;PHLDB1;SERPINE2;CD81;RPL34;ITSN1;JMJD1C;WBP1L;GPATCH8;CDC14A;TRIM28;LONP1;AP1S1;LARGE1;ACAA1;STK32A;FADS1;ICOSLG;AP2M1;RNF44;MECR;ESCO1;PHYKPL;ACTN1;IMP4;CSNK1E;TANC2;CLIP2;DYNC1LI2;DDX39A;IFT81;DNAJC30;MAP7D1;XRN2;JTB;PEX11G;RPL28;SNRPA;IPPK;LRPAP1;RTEL1;BEX2;CTBP2;ARHGEF28;ANKRD11;HVCN1;ART5;FBLN5;GABARAP;KIF3A;RNF217;ERI3;ZNF703;VPS8;ZKSCAN3;GSE1;TBC1D17;PRELID3B;XBP1;RPL41;RBPMS;TRAPPC4;CPSF3;INTS3;CEP350;RAB3IP;NBEAL1;DSTN;PARVB;EEF2;NBEA;CNOT1;CPE;UNC119;LRCH4;ACBD3;TRIM71;USP36;CHD9;LAMC3;KCNC3;CHD8;CBWD2;FHL3;PIK3CD;LARP1B;BABAM1;DUSP11;LASP1;GPR132;SIPA1L1;TRIM7;CRTAC1;C8ORF82;UBXN7;CEP170;WDR7;RRP12;EDIL3;CD34;GPSM3;PHACTR4;PLEKHG3;ZCCHC24;BRD3;MRPS26;KLF12;PPP1R12A;STRADB;PDE4D;CYP4A11;MYOF;ANXA5;DDX54;GNL2;TERF2;TOPORS;KIN;RNF167;SFPQ;UBE2R2;HNRNPH1;PITPNM2;MYH9;LUC7L3;ANG;PIGL;C2ORF50;FXN;DOCK1;ARHGEF5;SHANK2;VAMP2;PLEC;C1QB;GRN;ROCK1;DCTN2;GSTP1;ICA1L;DDX21;FURIN;PHYHIP;PPM1E;THSD4;SRM;ARVCF;KCTD20;RSBN1L;CCL3;FLNA;RALY;ATP6V0E2;EMC7;E2F6;ATP9A;KCNJ4;MLXIP;RNF20;MBTPS1;SF3A2;MCRS1;NICN1;CAVIN3;ADRM1;PCDHGC3;DEK;TUBB4A;GFER;PTPN14;SOD1;TNRC6C;ATAT1;IRGQ;KLF7;SARDH;ESF1;ERCC5;PKN1;FAU;LY6G5B;LTBR;MYO1G;TNRC6B
Genes Down-Regulated In Chat-expressing Interneurons Of R6/2 Vs WT PMID32681824	76/603	0.0032221628540680114	0.020504635056269937	0	0	1.4361774890382615	8.2403590990712	RBM26;SERPINE2;SYCP2;CHD8;FAM13A;PITPNA;PTPRM;MSI2;LARP1B;SCRN1;TRIM28;ZMIZ1;TIMP2;PHF24;SH3BGRL2;NEK1;NRCAM;BSN;PRIMA1;JAK1;PCMTD1;PSTK;NCOA1;KDM6B;NCOA2;MECR;MAGI3;ACTN1;ATG10;TACR3;MAPK8IP1;AJAP1;MLF2;GPRIN3;MRPS9;PLCB4;MAP1A;PITPNM2;SRSF2;BLZF1;DCTN2;CHAT;AGAP1;AGAP4;GPR83;CACNA1D;ATP1A1;NTN1;THSD4;FAM171A1;FAM156B;GNG2;FAM184A;ZMAT4;TSPAN5;MEF2D;HMGCLL1;PDLIM7;TTC14;CADM3;SLC12A5;PNPT1;SMURF2;SYT1;PBX3;DDHD2;MICAL2;TTC1;NR1D2;CORO2A;FUBP3;TEF;KANSL3;PDE3A;GNB5;NEK11
Differentially Expressed Genes In Hippocampus Of HD Q175 Mice PMID26900923	132/1137	0.0032286770781101053	0.020504635056269937	0	0	1.314122503004232	7.53738983624202	CHRM3;AHCYL1;FAM13A;ENO2;NR3C2;SLC8A2;PPP1CB;RPS6KA4;GJA1;ARHGDIA;AP1S1;HOMER3;NRCAM;BSN;ENPP6;LARGE1;PRKACB;SCAPER;FADS1;ACVR1;ARL10;NSF;EPHA4;CHIA;UNC13A;CLEC11A;HPCAL1;ADAM11;ACSL6;DGKZ;TUBA4A;ACAP2;CARHSP1;CD109;RIN1;TRIB2;NBL1;GRIA2;MAGEL2;SEMA7A;CTBP2;CTTNBP2;FLII;AGAP2;ITPR1;LPL;ARHGAP12;TERT;RAD21;TSPAN5;OTOF;CAMTA2;NPTX1;TPPP;CDR2;DRD5;KL;RABGAP1L;LRRN3;SYT1;ATP8B2;CBX4;ABCA6;CRIM1;MICAL2;FBXO33;PARP12;POU6F1;GRHPR;NR4A3;BAMBI;GNAQ;AAK1;COL20A1;CPE;MAGED2;TP73;DAGLA;KCNC3;NCAN;GRIK5;FHL1;PTPRO;ILK;ARRB2;DBH;KIF17;SIPA1L1;CTSL;TRIM2;CA4;TIMP2;TNKS1BP1;PHACTR2;EDIL3;ZCCHC24;CAMK1D;GAB2;CNKSR2;RCN1;GAP43;NFX1;PLSCR4;PITPNM2;LCT;MET;RNF166;KCNA1;WIZ;ASAP2;ADCY1;PPM1E;PHYHIP;THSD4;CAMKK2;P2RY4;FRZB;CHN1;MTA2;ATP9A;KCNJ9;LUM;KCNIP4;ATP2B2;S100B;AIG1;STXBP5L;MAPK10;RAD52;MAS1;MARCKS;ABI2
Genes Up-Regulated In The Striatum Of zQ175 KI Mice Vs WT GSE123657	221/2018	0.003237797889549707	0.020508871227278302	0	0	1.2379254312743462	7.096855470636791	TCERG1;WDSUB1;CBLB;SMC4;PSMD8;SCAMP5;LRMDA;GPR176;CAPNS1;DPYSL2;EPC1;SCAPER;C2ORF81;ARL10;ACOT9;ATP6V1G1;ATG10;MAPK8IP2;MIF4GD;SND1;MTURN;EID1;CARHSP1;KCTD13;JTB;GCDH;BEX2;MGST3;LPAR1;BAZ2B;GABARAP;NEU3;VPS8;SARAF;PSMF1;TSPAN3;CDR2;PRELID3B;NR2C2AP;CTC1;PPP1R26;HEXIM2;PHC1;ZNF383;LRRN3;MLLT11;CDAN1;UNC119;MAGED2;PCDHB8;CDS2;HERPUD2;USPL1;FAF1;DIS3L;PTPRO;LARP1B;BABAM1;NUDCD3;TRIM7;CTSL;XPO6;PEA15;TIMP2;UBXN7;GNPNAT1;SDF2;QSOX2;STUM;BRD3;PRMT5;SSR4;CAMLG;GSTO1;OPALIN;ACAD9;ANXA5;MRPL49;TET2;GAB2;NSUN7;COQ10A;DUS2;RNF167;MBLAC2;CNKSR3;HNRNPH2;GRN;STX18;MIS12;ZNF8;ATP5F1B;TCEAL3;HAS1;ATP6V0E2;PCGF6;SPRYD4;ORMDL1;ELP2;PNMA2;ELP5;AIG1;BLCAP;ATAT1;TAOK3;MSRB2;ANKRD39;WASHC4;SRP19;WASHC5;OXNAD1;DGKE;GTF2B;DGKA;C4ORF19;MSI1;SAT2;NR3C2;TMEM147;LAMP1;ZFP30;APMAP;ENPP1;CHP1;ENPP6;CDKL2;CHRNB2;RAB2B;KIRREL1;TRAPPC2L;EIF1AX;STX7;ZNF99;CGRRF1;DISP2;MAP7D1;SIDT1;SCG5;FKBP9;SNRNP25;ISCU;FTO;DDX5;MAGEL2;RNASEH2B;ZC4H2;ARHGEF28;PXN;ACAT1;NPAT;C1ORF226;STK36;PSAP;CYC1;KLHDC2;TRAPPC1;CBX4;GOT1;DSTN;NFXL1;ASNS;TBCB;COQ6;KLHL20;CLK2;IGSF10;GRHPR;ZNF416;ZCCHC3;GALK2;ZCCHC2;COX20;YWHAE;CREBZF;ACADVL;CDCA7L;PIK3CD;ILK;IFT52;FUNDC2;BCL7C;TAGAP;C8ORF82;NCK2;EIF2B1;EDIL3;PHACTR4;PLEKHG3;KDM6B;DSP;APAF1;C14ORF119;PDE4D;VEZF1;ZFP90;NIPSNAP2;GAP43;SLC25A11;CHMP7;CDH18;NLGN3;DCTN2;POLDIP2;WIZ;DNAJB2;MSTO1;ZNF629;IARS2;ABCF2;CCDC184;MLXIP;NAA10;TPBG;NICN1;SEMA4G;S100B;IRGQ;MARCKS;GLB1;GPD1L;CLUAP1
Genes Down-Regulated In Microglia Of AD Model Mice PMID26001565	95/782	0.0032884557506000027	0.020727634330773535	0	0	1.3794280165960477	7.886655115543366	USPL1;DOCK3;CD81;RPLP1;C4ORF19;LST1;SCAMP5;ADGRE1;EPS8;CASP8;UBE2Q1;RGS1;ZMIZ1;TAGAP;ADAMTSL2;SLC16A6;BBS9;PHF24;CCDC93;SULT4A1;AP2M1;JAK1;C17ORF49;ACTN1;TALDO1;PLPBP;ARMC7;SLC39A12;ARID1A;ETV5;ZFP90;CNKSR2;CLEC4A;RAB32;RNF167;TBC1D5;SLCO4A1;CTDSP1;MYH9;PLEKHO1;WDFY2;RAPGEF5;TLN1;B4GALT4;FTL;ZNF398;ENG;HBEGF;C1QB;BEX2;LRP1;NIP7;TWF2;ADCY1;LRP6;FGD3;RNF135;CST3;ARVCF;P2RY6;GRK2;GNG2;TCEAL3;CDH22;NRIP1;ABL1;IL21R;ST3GAL5;BMF;MGAT1;CAMTA2;TPPP;KCNJ4;CD163;SLC12A5;MMAA;SYT1;LRBA;RCC2;CRIM1;ARHGAP27;MAPK10;TMEM59;KLF7;GDF9;MARCKS;GNPDA1;TEF;GNB2;P2RX1;TGFBI;LRCH4;SERINC3;RGL2;ZNF652
Differentially Expressed Proteins In Cerebrospinal Fluid Of 8 Wk R6/2 Mice PXD004973	99/820	0.003289422595774036	0.020727634330773535	0	0	1.3701848304245756	7.833405911931747	EIF4A1;PLVAP;AHCYL1;PDCD6;ITSN1;PITPNA;ARPC5L;MSI2;THUMPD1;SCAMP5;TRIM28;APMAP;FAM162A;BSN;HMGN2;AP2M1;SMARCC2;MECR;ADAM11;DDX39A;NCL;SRSF2;NBL1;GPLD1;DDX5;CNP;MGST3;FBLN1;FBLN5;HNRNPDL;SAFB2;ATP6V1H;IGFBP7;RDH13;NPTX1;TPPP;SPTBN1;YES1;SYT1;RCC2;PARVB;BRI3BP;DRAP1;SLC6A5;NBEA;FUBP3;RHEB;CNTN2;GNB5;SERPINI1;COX20;CDS2;YWHAE;RPLP1;CLTA;PTPN23;HEBP1;SCRN1;TRIM2;PSD3;TIMP2;HSDL1;SSR4;OPALIN;CCDC115;PLPBP;PRPF40A;PLRG1;NIPSNAP2;FAM210A;SFPQ;TST;HNRNPH1;FXN;VAMP2;PLEC;ITIH5;NLGN3;LRP1;DCTN2;AFM;CAPG;ITIH1;PHYHIP;CPN1;FYN;RALY;HNRNPA1;MEF2D;HNRNPA0;SF3A2;LUM;DEK;TUBB4A;CAMK4;NDUFAB1;RAB13;FMOD;ACTR10
Genes Up-Regulated In Chat-expressing Interneurons Of zQ175DN Vs WT PMID32681824	74/585	0.0033024977401195196	0.020756112739714908	0	0	1.4418481886090655	8.237388578807519	RERE;USP36;SMARCB1;CHD8;ITSN1;RASGRF1;CBWD2;PTPRM;ADARB1;SOGA1;ZMIZ1;XPO6;BCL7C;PHACTR3;BSN;ARHGEF40;SCAPER;PRIMA1;NCOA2;TANGO6;PACRG;SECISBP2;ATRX;HPCAL1;TTC7B;EPS15L1;ATG13;CNKSR2;AFTPH;ACAP2;ARHGEF9;MBLAC2;PLCB4;SCG5;PPP1R12B;RAPGEF6;ZNF398;NLGN3;GRIA2;USP16;LRP1;ANKRD11;ICA1L;WIZ;PPM1E;ARHGAP12;RAB40C;TAF1B;SCFD2;FAM184A;ZMAT4;ERICH3;ERI3;VPS8;ABL1;ATP9A;KLHDC10;RABGAP1L;CCDC59;PBX3;DNAJC11;ATP2B4;UBE2G1;ATP2B2;POU6F1;TNRC6C;MAPK10;CARM1;KANSL3;CCDC66;PTPN4;RECK;TAF3;TAF1
Genes Down-Regulated In Myotonic Dystrophy 1 Markers In Human Skeletal Muscle GSE48828	214/1949	0.003332502420445818	0.02089057072868619	0	0	1.2409115951856247	7.078199174608404	EIF4A1;PITPNA;EIF4A3;CBLB;RPL8;RRP9;PSMD8;RNF115;TRIM28;RPS19;RPS18;AP1S2;CHAC1;ACOT9;SAP30BP;ATP6V0E1;C17ORF49;SECISBP2;IFRD1;WDR74;KCNK15;DNTTIP2;IMP4;HCFC2;MAPK8IP2;MFSD12;MIF4GD;SND1;THAP1;DDX39A;RRAGC;ZSCAN21;XRN2;JTB;PFN1;RPL28;OPTN;PLA1A;TMEM87A;SLC22A5;FLII;UBE2J2;OAZ1;HIF1A;MTMR6;GABARAP;RRAS;RAD21;ERI3;ZNF146;PRELID3B;NR2C2AP;SLC19A2;MSR1;FIS1;XBP1;RPL41;TMEM184B;RAB3IP;MICAL2;MANF;ADCK2;RPS29;CYSTM1;CSRNP2;INTS13;USPL1;PAK1IP1;ADO;AREG;SH3RF1;SERP1;CTSL;PEA15;TNKS1BP1;GNPNAT1;SDF2;RRP12;CTSB;PRMT5;MRPS26;SSR4;GSTO1;AEN;C1ORF43;AMPD3;GNL2;VAMP8;RNF167;SDHAF2;SLCO4A1;PLEKHO1;CHST3;PPARD;CD63;AHCY;GSTP1;NIP7;MIS12;DERL2;RXRB;MGAT1;EMC6;EMC7;PCGF5;GATAD2A;TMEM59;SPCS1;SNX15;TSR1;FAU;YPEL5;ZNF354A;SRP19;PLVAP;KIAA1191;GTF2B;WBP1L;PPP1CB;TMEM147;APMAP;RGS1;SLC16A6;SIRPA;MAF1;TMSB10;FADS1;PUS3;NSF;STX8;RPS6;UBALD2;CGRRF1;PDIA6;TUBA4A;FAM118B;DAP3;PDS5A;KIR2DL2;ZFP36L1;BAG1;PSAP;HACL1;KDSR;AP1M1;HSPA9;CD163;CCDC137;TRAPPC4;CPSF3;ASNS;EEF2;CRLS1;TMEM230;DRAP1;GNB2;UBA2;LRP10;NFKBIB;YWHAE;C2ORF42;YWHAB;PINX1;MEA1;FUNDC2;NOB1;UBE2Q1;COA7;GET4;TGIF1;DDX59;JAGN1;GPX4;DYNLT3;COBL;DDX54;PLPBP;SSTR2;SENP3;ETV5;TNFRSF1A;CRY1;MTFR1;NAA38;PFDN5;STOML2;RRN3;DCTN2;DDX21;FURIN;ATP1A1;CYP3A4;SRM;PPM1G;MRM3;GNA13;TAF1B;NRIP1;DNAJB9;RALY;E2F4;MTA2;ABCF2;E2F6;MMAA;NAA10;CCDC59;LIMK1;ADRM1;ACTC1;GNPDA1;ERCC1;TAF7;SMAP2
Anterior Cingulate Cortex And Caudate Nucleus Coexpressed Gene Module PMID17101986	20/113	0.0033632267176421002	0.021028835095360143	0	0	2.1271007784804907	12.113529298192415	NTRK2;AHCYL1;YES1;SLC12A5;SMOX;NCAN;ITPR1;ICA1;ENO2;QKI;HADHB;GJA1;RAB40C;FXYD1;ID4;TNIK;KCNN3;TUBGCP4;METTL7A;LRP10
Genes Changed In Astrocytes Of HdhQ170 Vs HdhQ20 PMID32681824	78/623	0.003414079802804608	0.021291921855023082	0	0	1.4254452239611441	8.096311177706472	TCERG1;CSRNP2;TRIO;DOCK3;ZNF292;RASGRF1;ICA1;PIK3CD;ENO2;ZDHHC2;SLC8A1;TXNDC17;PSMD8;PPP1CB;AKAP11;PPIP5K1;DPYSL2;TRIM2;ARHGDIA;PSD3;KIF5A;WDR7;SLC12A6;PRKACB;EDIL3;CD34;HRAS;SULT4A1;STUM;ARFGEF3;CDKL2;NSF;TSPYL1;PDE4D;ATRX;NDUFC1;TANC2;AJAP1;GAP43;CACNB4;NCL;RAPGEF5;CDH18;GRIA2;DDX5;CNP;KCNA1;ICA1L;ITPR1;AGAP1;AGAP4;ADCY1;KLC1;TCEAL3;NDN;ZNF546;TPPP;S1PR5;MEF2D;TRIM44;GRIA4;CTC1;GOT1;CBX4;SYT1;KCNJ9;KCNIP4;ASNS;ESRRG;PNMA2;TUBB4A;STXBP5L;MLLT11;MARCKS;NBEA;AAK1;CBLN1;TAF1
Nucleus Gene Module From Human Brain PMID20616000	90/736	0.003456789157646674	0.02150300127295085	0	0	1.3890632382913601	7.872397985271901	ZNF512B;CREBZF;TCERG1;AHCTF1;ACADVL;GRIK5;CHD8;EEA1;PPP1CB;SMCHD1;NUDCD3;MED13;MSANTD2;CAPN7;TRIM2;CEP170;SLC26A10;TNPO2;DLGAP4;RBM6;SRRM2;PPP1R12A;SMARCC2;NSUN5;EIF1AX;IFRD1;RSAD1;NIPSNAP2;THAP1;KIN;ACAP2;PIK3CA;RP2;HNRNPH1;SRSF2;CRY1;LUC7L3;ANKRA2;RIN1;RAPGEF6;NBL1;BLZF1;ZCCHC8;DDX5;POLDIP2;AGAP2;DERL2;BAZ2B;PDS5A;CENPC;SRM;STX10;ARVCF;GGA3;HNRNPDL;RNF138;RAD21;ZNHIT6;KRIT1;DNAJB9;B4GALNT1;CAMTA2;CFAP20;PRELID3B;ZNF222;NEK9;SEC24B;WDR59;DENND4B;SUCO;NUP153;DEK;MEX3C;TMEM230;MAPK11;IBTK;FUBP3;CARM1;MGAT4B;UBA2;TAF7;TAF6;TUBGCP4;FBXL5;RCOR3;SSBP2;EBAG9;RGL2;GALK2;MEGF9
Up-regulated Insoluble Proteins In Cerebral Cortex Of 12 Wk R6/2 Mice PXD004973	46/332	0.0035233455549610534	0.021860962445870883	0	0	1.5965967365967366	9.018128074967132	C1QB;PHLDB1;YWHAB;CHD8;ATP1A1;ADD3;KIF17;JAKMIP2;ARVCF;ATP5F1B;ZNF827;RPS18;KIF3A;CEP170;WDR7;RALY;HMGN2;PDE8B;PDE8A;AP1M1;HSPA9;SMARCC2;RCC2;ANXA5;ATRX;HMGA1;RPL23A;EPS15L1;DEK;EEF2;TUBB4A;SOD1;GPRIN3;CCDC88A;DNAJC2;SFPQ;MARCKS;ACTC1;HNRNPH1;GNB2;SRSF2;AAK1;RPL26;ALDOB;GPD1L;CDK5R2
Genes Up-Regulated In Expression In Expanded CAG Repeats Vs Control ESCs After 4D Of Neuronal Differentiation GSE9760	104/870	0.00357045763511324	0.02209676077241	0	0	1.3552082927399556	7.636682078014953	CNTFR;PANK3;ZNF292;SMC6;ENO2;SMC4;ALKBH8;MYLK;FADS6;CREB3L4;NEK1;SCAPER;CA14;SRRM2;MED1;STX8;RSAD1;WNT5A;ACSL6;KNL1;EID1;PPIG;ANKRA2;INTS6L;FTO;GCDH;SLC22A5;TNKS;ANKRD11;LPL;SLC1A4;BAZ2B;PDS5A;TTBK2;GJC1;RAI1;INPP5F;KIF3A;MAP2;CDH22;DVL2;PCDHA2;LONRF2;SPTBN1;BPTF;MYH7B;PNPT1;LRRN3;CBX4;CBX2;INTS2;NFATC3;NFXL1;NUP153;QKI;IBTK;UNC119;CPE;SERPINI1;NAT9;PCDHB8;PPP1R17;C2CD3;SGCE;RPTOR;ADAMTS3;TRIM2;TIMP2;EDIL3;COLGALT1;JAK1;ATRX;SIRT5;PRPF40A;COMMD1;ARHGEF9;AFTPH;NCOR1;ATG4C;TERF2IP;ZMYND11;ZNF511;RAPGEF6;B4GALT4;CCDC40;ITIH5;TMA16;LRP6;ZNF629;ZNF507;HNRNPA1;HEATR6;TTC14;MBTPS1;MPP3;SLC12A5;NICN1;WDR19;DDHD2;TNRC6C;TAOK1;SLC25A30;SSBP2;MEGF9
Genes Up-Regulated In Friedreich Ataxia iPSCs Expression Vs Miz4 Stem Cell Line GSE22651	360/3441	0.0037099344140692023	0.022901528978452636	0	0	1.1852001347205532	6.633258282803196	APP;SMARCB1;TRIO;ARPC5L;ICAM3;THYN1;ENO2;SOGA1;TSEN54;RRP9;SCAMP5;GOLGA2;RASSF1;RNF115;CAPNS1;TRIM28;ZMIZ1;MSANTD2;TRIM24;LONP1;PIEZO1;EPC1;PIP4K2B;ZNF600;SRRM2;EPHA4;SAP30BP;MECR;SMARCC2;C17ORF49;PHYKPL;ZNF160;SLC11A1;CLEC11A;ATG10;WDR74;ARMC7;ACTN4;MFSD12;SND1;EID1;DDX39A;RRAGC;MAP1A;UQCRC1;VOPP1;PRKD1;TRIB2;NBL1;MYL9;BLZF1;GCDH;RTEL1;L3MBTL2;CDCA5;FLII;LPAR1;TWF2;UBE2J2;ZNF707;ZNF827;MIER2;ERI3;VPS8;RDH13;PUSL1;NXNL1;KAT14;RBM10;SEC31A;CTC1;FIS1;CFAP74;WDR59;TMEM184B;SETDB1;LRRN3;SETD1B;LRBA;INTS3;FZD7;PBX3;NFATC3;DELE1;PARVB;PHETA1;A1CF;PAFAH2;MANF;SMTN;FUBP3;GRB2;NOL12;RCOR3;CDK13;CDS2;AHCTF1;PPP1R17;NCAN;FAF1;ICA1;PRL;MED15;KIF17;N4BP2L2;BABAM1;NUDCD3;JPH2;MED13;MMP24;AKAP11;XPO6;CHMP1A;TIMP2;TNKS1BP1;RRP12;HRAS;DLGAP4;ZIK1;CTSB;BRD3;TIGD5;SYK;NSUN5;TOP3A;MYOF;MRPL49;MRPS2;EPS15L1;MLF2;MRPS9;NCOR1;NFX1;SLCO4A1;TLCD1;PLEKHO2;ALDOB;MICU1;RAPGEF6;MPND;ARHGEF5;ZNF234;CHST3;PPARD;ZNF594;GRN;ICA1L;STX18;STX10;CHRAC1;GGA3;MGAT1;ZNF589;SF3A2;KCNB2;CAVIN3;TTC1;SAMD4B;PNMA2;GPR3;WTIP;ELP5;TUBB4A;PEX14;ZNF33B;SKI;FIG4;DPY19L2;CSDC2;TAOK1;TSR1;LY6G5B;IL17C;CEP44;ZNF331;ANKRD39;PLGLB1;FAM13A;CLSTN1;WBP1L;MSI1;AHR;RGS5;TMEM147;PPIP5K1;ARHGDIA;LARGE1;SLC16A2;ARHGEF40;ACAA1;MAF1;SH2D5;AP2M1;PIAS3;MAGI3;PUS1;TSC2;GOLGA8B;CLIP2;GPANK1;ACAP1;DNAJC30;NCL;WDFY2;STAMBP;SNRNP25;KIAA0408;FTL;RAI14;IPPK;MAGEL2;C17ORF97;SMYD5;CSH2;USP54;ARHGEF28;PXN;SLC38A10;FBLN1;FBXO46;LTBP3;KLC1;CSF2RA;CACNA1H;FBLN5;CNN2;BCL2L12;HMBOX1;STK36;TPR;DVL2;ABL1;SAFB2;NDN;IGFBP7;KDSR;TBC1D17;NDUFV1;BPTF;TFAP2A;TRAPPC1;RBPMS;GFPT2;CEP350;HMGA1;HELZ;CORO2B;DRAP1;P4HA2;CNOT1;GNB2;CDK3;ZNF417;ZNF416;AAK1;UBE2O;TUBGCP4;ZNF655;TGFBI;SERINC3;ZNF652;NFKBIB;TRIM71;RERE;ACADVL;CHD9;CHD8;PINX1;DUSP19;FHL3;PIK3CD;PTPN23;MEA1;LMOD3;TMEM220;SART1;SNAPC1;BCL7C;C8ORF82;WDR5;HIF1AN;EIF2B1;METTL16;COLGALT1;CNPPD1;GET4;RBM6;PLEKHG3;CERS5;KLF12;DDX59;HSDL1;ELAC2;ABCC5;C3ORF62;PPP2R5B;PLPBP;SSTR2;ETV4;MMP9;CCNA1;GAP43;SETBP1;MYH9;BIRC5;TMBIM6;FXN;PLEC;CREB5;HDAC5;VAC14;STOML2;USP16;C1S;DDX24;CRMP1;FURIN;ATP1A1;THSD4;SRM;DNAJB2;KCTD20;ZNF629;TAF1B;ERBB3;POLR2C;NRIP1;FYN;RALY;VHL;ZNF500;ABCF2;CCDC184;TRIM44;PDLIM7;KLRG1;MBTPS1;CIZ1;TCF7L1;PLA2G2D;ANKRD30B;SMOX;MBOAT7;ZNF182;ADRM1;ATP2B4;DTNBP1;RPRD2;SEMA4G;TICRR;GNPDA1;CARM1;ERCC1;KANSL3;ERCC5;TAF6;P4HB;LTBR;SMAP2;CLUAP1
Genes Up-Regulated In Expression In H9 Line NSCs Vs ESCs GSE34201	414/4000	0.003726081969491337	0.022942829588796915	0	0	1.174483637485317	6.568179954370285	ZNF177;CNTFR;TRIO;ADARB1;MYLK;EPS8;CAPNS1;ZMIZ1;DPYSL2;AP1S2;AP1S1;HOMER3;RPL37;GABARAPL2;ZNF160;CLEC11A;HPCAL1;EID1;DDX39A;DAAM2;IFT81;LGALS13;MAP1A;PRKD1;MYL9;LRPAP1;ZNF395;ENDOD1;AGAP1;SDSL;GABARAP;FAM171A1;RNF217;ST3GAL5;CEP72;PCDHA2;SNAPIN;ABCA5;PBX3;NFATC3;FOSL1;MLLT11;UNC119;ZNF41;PEA15;TIMP2;DLGAP4;JAK1;HAVCR2;BRD3;GPR37;GSTO1;METRN;MYOF;C1ORF43;EPS15L1;JOSD2;TERF2;AFTPH;PLEKHO1;RAPGEF5;VAMP2;CHST3;CCDC90B;ENG;HBEGF;ZNF230;TMEM71;GGA3;FRZB;NTF3;SPOP;FLNA;ZNF467;SF3A2;PCGF5;AADAT;ZNF77;GPR3;WTIP;ELP5;LYRM1;ABI2;SNX15;MSRB2;PKN1;YPEL5;NUCB2;CHRM3;PHLDB1;PLXND1;CLSTN1;MSI1;PPP1CB;SMCHD1;LAMP1;ZFP30;APMAP;SLCO2B1;SLC16A6;SLC26A10;TMSB10;FADS1;SYBU;TPM4;MAGI3;C21ORF58;UBALD2;PIAS1;RAB32;TPST1;HIC2;CLIP2;ACAP2;TNIK;FTO;REG3A;CNP;SLC38A10;FBXO46;KLC1;HNRNPDL;PMVK;DVL2;NDN;BMF;AP1M1;MOAP1;TRAPPC1;AMBP;CORO2B;QKI;ZZEF1;DRAP1;NBEA;P4HA2;TUBGCP6;TUBGCP4;RASGRF1;CELF3;PTPN23;SGCE;ADAMTS3;SCRN1;PSD3;ZNF768;PHACTR3;NCK2;SPX;ATP7A;ADAMTS7;CERS5;APAF1;GPX4;ELAC1;PLPBP;VEZF1;ZFP90;TNFRSF1A;C1ORF159;CTDSP1;RP2;BIRC5;TMBIM6;SLC25A14;TRIM56;UHRF1;LRP2;PPM1E;NTN1;JAKMIP2;DNAJB2;KCTD20;ZNF629;SH3BP2;IL21R;DNAJB9;FYN;HNRNPA1;E2F6;MEST;TRIM44;ATP9A;KCNJ4;NTRK2;SEC24B;TRIM41;SMOX;MBOAT7;NICN1;DDHD2;SEMA4G;MARCKS;UBQLNL;MGAT4B;P4HB;SMAP2;RECK;SMARCB1;PANK3;AHCYL1;CBLB;SOGA1;CYB5D2;RPS6KA4;GOLGA2;RASSF1;EDNRA;CPNE2;ACAD11;CCDC93;SCAPER;ARL10;EPHA4;SMARCC2;C17ORF49;PHYKPL;IFRD1;HSD11B1L;ACTN4;CSNK1E;MAPK8IP2;THAP2;MTURN;KCTD13;RIN1;TLN1;TRIB2;NBL1;BEX4;LPAR1;MGST2;MYL12B;RRAS;INPP5F;MAP2;TSPAN5;B4GALNT1;TSPAN3;RAB11FIP3;CLHC1;RBM10;SEC31A;SETDB1;LRRN3;BRI3BP;PHETA1;MANF;CDAN1;ID4;MAGED2;ATM;RCOR3;RGL2;HERPUD2;CSRNP2;SYNM;MAGEF1;PTPRM;N4BP2L2;ARV1;AKAP11;HRAS;CTSB;ATPAF2;ZCCHC24;GAB2;AMPD3;MLF2;ARHGEF9;NFX1;MPND;VGLL4;INPP1;ICA1L;TYMP;STX10;CST3;RXRB;ARVCF;FAM184A;EMC6;ATP6V0E2;NFYC;SPRYD7;C7ORF25;PNMA2;KRT10;MLH1;SORBS3;PEX14;ATAT1;CSDC2;TACC1;ACTR10;MAMLD1;PNPLA2;MEGF9;PRDM8;KIAA1191;PLGLB1;RGS5;ARHGDIA;SIRPA;NRCAM;ARHGEF40;PDE8A;WASHC3;NSF;KIRREL1;IL11RA;WNT5A;TSC2;PDIA6;MAU2;MAP7D1;LPL;FBLN1;SLC1A4;LTBP3;NKAPL;RAI1;DHRS7B;ZC3H18;LONRF2;CD99;BPTF;KLHDC10;ENKD1;ATP6V1F;TFAP2A;MPST;CBX4;KLHL25;HELZ;TBCB;TMEM230;COQ6;GRHPR;TSGA10;NR4A3;TMEM116;MAN2B2;GNB2;NAT9;LRP10;ZCCHC3;YWHAE;CHD9;PZP;ILK;DBI;HEBP1;IFT52;LASP1;OBP2A;BCL7C;COLGALT1;GPSM3;ZNF385A;GET4;KDM6B;KLF12;CAMK1D;PDE4D;BCKDHB;PPP2R5B;SHROOM3;ETV5;RCN1;SETBP1;UBE2R2;TBC1D5;MYH9;TERF2IP;NAA38;ITGB1BP1;ZMYND11;CHMP7;DOCK1;CDH18;PLEC;CREB5;VAC14;ATF6B;DCTN2;PON2;RBM4B;CRMP1;ASAP2;GNG2;RAB40C;NRIP1;RALY;VHL;ABCF2;CCDC184;CFAP20;PDLIM7;MBTPS1;LUM;LIMK1;ANXA2R;SOD1;MAPK10;MAPK11;TEF;GNPDA2;ERCC1;KANSL3;TAF6;SSBP2;CLUAP1;TAF1
Genes Down-Regulated In HDACi 106 Changed Genes In Heart Of WT Mice GSE10745	14/69	0.003751293444791838	0.02303958961282278	0	0	2.514747915839619	14.046513213301475	UHRF1;ENDOD1;SLC1A4;UBE2G1;MRPS6;FSTL1;LGALS3;IRGQ;GNG2;DCT;ADAMTS19;CTSK;STBD1;IGFBP7
HD Grade 0 Markers In Human Caudate Nucleus (HG-U133A) GSE3790	61/469	0.003914335110684024	0.023980244895251118	0	0	1.4863871038611522	8.239206914879494	FKBP11;PLXND1;YWHAB;MYLK;AKAP11;SIPA1L1;AUH;FAM162A;PSD3;BSN;PRKACB;SULT4A1;SYBU;ZCCHC24;NSF;TSPYL1;ACTN2;EID1;ARHGEF9;SCG5;ISCU;SHANK2;BEX4;AGAP2;ITPR1;LPL;ATP1A1;KLC1;OAZ1;FBLN5;CAMKK2;TYMP;ATP5F1B;INPP5F;TCEAL2;CHN1;NDN;ATP6V1H;NPTX1;CDR2;KCNJ4;KL;MOAP1;SLC12A5;LRRN3;SYT1;TPBG;DDHD2;DSTN;UBE2G1;ATP2B2;PNMA2;BLCAP;MLLT11;TMEM158;NBEA;AAK1;CPE;TCF4;YPEL5;ACTR10
HDACi-106 Treated PBMCs From Friedreich Ataxia Patients Vs Controls GSE30933	89/730	0.003941034586206089	0.024082997244674994	0	0	1.383951157704817	7.661985408472282	HERPUD2;OXNAD1;NRROS;USPL1;DYRK2;RPLP1;DGKA;FAF1;PTPN23;PEPD;N4BP2L2;CDC14A;RRP9;PPP1CB;RPS6KA4;RASSF1;SERP1;CASP8;CAPN7;SLCO2B1;TAGAP;C8ORF82;SH3BGRL2;PIEZO1;HAVCR2;JAK1;MED1;KLF12;SMARCC2;PDE4D;MYOF;ATRX;JOSD2;COMMD1;SHISA2;MMP9;TM4SF1;TOPORS;THAP1;ACAP2;RCN1;HNRNPH1;NFX1;RBM12B;SNRNP25;TNIK;UTRN;ZNF510;FBP1;ENG;C1QB;LRPAP1;UHRF1;CDCA5;UTP23;SLC38A10;MGST2;HIF1A;FBLN5;TMEM71;SRM;CNN2;P2RY6;GNG2;HNRNPDL;CBS;RAD21;RSBN1L;POLR2E;NDN;IGFBP7;FYN;MEF2D;SPTBN1;NR2C2AP;ISOC2;KLHDC2;FIS1;AUTS2;PTCH1;LIMK1;NR1D2;TNRC6C;TMEM158;CAMK4;TAF7;CRLF3;SERINC3;TNRC6B
Genes Down-Regulated In R6/1 Good Vs WT GSE135057	254/2360	0.003961409329598423	0.024146680988959234	0	0	1.2157749812691185	6.724640384098042	CNTFR;AHCYL1;TMEM200B;RPL34;ARPC5L;MSANTD3;STMN4;ENO2;RPS6KA4;KRTCAP3;GJA1;RPS19;ZMIZ1;RPS18;AP1S1;CPNE2;RPL37;BSN;PRIMA1;ACVR1;ATP6V0E1;UNC13A;SMARCC2;ACTN2;ACTN1;KCNK13;ACSL6;GPR37L1;TMEM170B;MAPK8IP1;DAAM2;PARD3;MAP1A;TARS2;PRKD1;RPL26;RIN1;TRIB2;NBL1;AGAP2;CFP;FAM171A1;GRIN2A;RRAS;ST3GAL5;TSPAN5;OTOF;B4GALNT1;KCNN3;ST3GAL2;VTI1B;MYH7B;GPR12;FAM78A;RCC2;RAB3IP;PARVB;CYLD;FXYD1;ID4;INTS7;CYSTM1;FERMT2;NCAN;RPLP1;KIF17;SIPA1L1;B3GALT1;PHF24;SH3BGRL2;HRAS;DLGAP4;PCMTD1;SYK;METRN;NSUN5;TACR3;JOSD2;SLC39A12;MLF2;AJAP1;CNKSR2;RNF167;ARHGEF9;NFX1;PITPNM2;RBM12B;PLEKHO1;TLCD1;PLEKHO2;RNF166;ENG;HBEGF;C1QB;KCNA1;ADCY1;SBSN;PHYHIP;CAMKK2;GGA2;RXRB;CHN1;FLNA;MPP3;PLEKHA5;UBE2G1;UBE2G2;GPR3;KRT10;SKI;MAS1;TMEM158;ABI2;CSDC2;CAMK4;TACC1;PKN1;EBAG9;NUCB2;CDK5R2;CRLF2;GPR146;PLXND1;CD81;NPY2R;SLC8A2;PPP1CB;FAM162A;SLCO2B1;GRAP2;KIF5A;SLC16A6;SLC26A10;HMGN2;SLC16A2;ACAA1;STK32A;PDE8B;SH2D5;PDE8A;FADS1;RNF44;IL11RA;RPS6;LMTK2;SHISA2;DGKZ;TUBA4A;TANC2;GPRIN3;TPST1;MYCN;CACNB4;UTRN;INTS6L;SRSF9;KANK3;IPPK;SEMA7A;CTTNBP2;HVCN1;CHAT;ITPR1;LPL;GPR83;CACNA1H;FBLN5;ZFP36L1;CPLX3;CACNA1I;HMBOX1;CDH22;SUDS3;DRD5;ISOC2;ANKRD29;AUTS2;ATP8B2;INHBA;ARHGAP27;CORO2A;CORO2B;QKI;DRAP1;NR4A3;TRPV6;NAT2;GNB2;SLCO1A2;COL20A1;CPE;GNB5;DAGLA;SYCP2;CELF3;DBI;HTR2A;ADGRE1;DUSP11;HEBP1;ADAMTS3;SCRN1;CA4;GATAD1;PSD3;PHACTR3;CNPPD1;ZNF385A;CAMK1D;ARHGEF15;PDPK1;PPP2R5B;ETV5;MSL1;TNFRSF1A;ACTA1;DNAJC2;RCN1;TST;CASQ2;ITGB1BP1;PLEC;ITIH5;HDAC5;SMARCD1;ATF6B;PON2;ATP1A1;THSD4;SRM;LRP6;DCAF17;RAB40C;ERBB3;CBS;NRIP1;RALY;VHL;CACNG2;E2F6;CFAP20;KCNJ4;TTC14;NTRK2;MBTPS1;KCNJ11;PCDHGC3;ATP2B2;DEK;TEF;RAB13;PPP2R2D;MGAT4B;SARDH
Genes Down-Regulated In Expression In Striatal Cells Of HdhQ111 HD Mice GSE3583	301/2839	0.003995544924665187	0.024293714253728678	0	0	1.1987157025509982	6.619997739497643	APP;PANK3;AHCYL1;ZNF292;PITPNA;EIF4A3;STMN4;HS6ST1;TXNDC15;TXNDC16;SCAMP5;CNST;CREB3L4;DPYSL2;AP1S2;CHAC1;SLC12A6;TNS3;CHID1;EPHA4;ACOT9;PHYKPL;ACTN1;IFRD1;HPCAL1;ACSL6;TALDO1;IMP4;ACTN4;SND1;BTC;CARHSP1;DDX39A;CD109;VOPP1;TARS2;RIN1;NBL1;MYL9;PLA1A;BEX2;IGSF5;CTBP2;MGST3;ZBTB1;PDGFA;ZNF22;ART5;MYL12B;C10ORF143;TGOLN2;FAM171A1;INPP5F;DPH1;MAP2;ZNF703;VPS8;ST3GAL5;TSPAN5;PCDHA2;ZNF148;CLHC1;ZNF146;VTI1B;SLC19A2;VASP;RPL41;RABGAP1L;CDSN;SUCO;NR1D2;BRI3BP;FOSL1;CYLD;GJB3;ID4;GRB2;INTS7;CYSTM1;ATM;SERPINI1;RGL2;PCDHB8;FERMT2;C2CD3;PAK1IP1;GRIK5;STON2;MED15;AREG;SIPA1L1;ADAMTSL3;TRIM2;PEA15;B3GALT1;UBXN7;TNKS1BP1;QSOX2;LMCD1;CD34;PCMTD1;ZIK1;ATPAF2;ZCCHC24;NCOA1;MRPS25;ACAD9;MRPS2;JOSD2;GAB2;MRPS7;MLF2;AJAP1;ARHGEF9;AFTPH;NCOR1;PLCB4;PLSCR4;PLEKHO1;TLCD1;PIGL;VAMP2;GRN;CIPC;MIS12;CPN1;FGD3;SPOP;FLNA;ZNF467;ATP6V0E2;EMC7;XDH;MEF2D;PCGF5;TTC1;SAMD4B;ELP5;SYNJ2BP;SORBS3;MPP7;CSDC2;CAMK4;SNX15;NDUFAB1;CRLF3;FMOD;ACTR10;NUCB2;PNPLA2;MEGF9;PRDM8;SRP19;PLVAP;PLXND1;CD81;FAM13A;LTN1;CWC25;MSI2;AHR;HID1;PPIP5K1;APMAP;FAM162A;LARGE1;ACAA1;PDE8B;PDE8A;MAP2K3;KIRREL1;EIF1AX;MAGI3;UBALD2;DGKZ;PDIA6;PIAS2;GPRIN3;ACAP2;MYCN;CLEC4D;SRSF2;CHMP4C;FTL;CNP;CSH2;PHB;LTBP3;KLC1;ARHGAP12;DHRS7B;TPR;PMVK;NDN;NPTX1;RHPN2;TFAP2A;ANKRD29;MOAP1;PNPT1;CBX4;KLHL25;CEP350;CRIM1;DNAJC11;NUP153;FBXO33;COQ6;QKI;ZZEF1;NMRAL1;GH2;GH1;TRPV6;NAT2;BAMBI;ZNF416;AAK1;UBA2;TCF4;OSBPL1A;LRP10;ZCCHC3;GALK2;COX20;CREBZF;FLT1;DOCK3;CDCA7L;DOCK8;PLEK;FHL1;CBWD2;PTPN21;DBI;ARRB2;DUSP16;SGCE;LASP1;OBP2A;SCRN1;UBE2Q1;ZNF768;CEP170;UPP1;METTL15;ADAMTS7;DDX59;JAGN1;GPX4;TRPC1;ELAC2;ABCC5;SHROOM3;COBL;PLRG1;SENP3;MSL1;C1ORF159;TST;RP2;CCDC43;ZNF511;FXN;MET;SLC25A11;HDAC5;VAC14;USP16;DDX24;PON2;ZBTB45;ATP1A1;LRP2;PPM1E;NTN1;THSD4;JAKMIP2;GNA13;IGF2BP1;FYN;IARS2;E2F5;E2F6;TRIM44;TCF7L1;MBOAT7;ATP2B4;SOD1;BCKDK;GNPDA1;APC;GNPDA2;GLB1;ERCC1;MGAT4B;TAF7;ESF1;TAF6;CCDC66;TAF1
Genes Up-Regulated In Friedreich Ataxia iPSCs Expression Vs SC31-MSC Cell Line GSE22651	445/4327	0.004021682566832056	0.024332901035931616	0	0	1.1677535108689936	6.441392493085096	TRIO;SERPINE2;ADARB1;ENO2;MYLK;EPS8;RNF115;CNST;CAPNS1;ZMIZ1;DPYSL2;AP1S1;HOMER3;PIP4K2B;IAH1;ZNF160;CLEC11A;HPCAL1;HCFC2;SND1;EID1;DYNC1LI2;DDX39A;SCO2;DAAM2;IFT81;MAP1A;VOPP1;JTB;PRKD1;MYL9;OPTN;TSPYL5;FLG;LRPAP1;ZNF395;FLII;ENDOD1;SDSL;HIF1A;MTMR6;FAM171A1;RNF217;ST3GAL5;PSMF1;PRELID3B;ABCA6;SETD1B;NFATC3;FOSL1;EHD2;CYLD;FERMT2;TRMO;MED15;EEA1;TRIM7;MED10;PEA15;TIMP2;TSPO;TNKS1BP1;KRTAP1-5;DLGAP4;JAK1;SSR4;GSTO1;METRN;MYOF;ANXA5;EPS15L1;JOSD2;TERF2;NCOR1;PLCB4;PLSCR4;PLEKHO1;CHST3;PPARD;ENG;HBEGF;GRN;SNX30;SBSN;FSTL1;RNF135;GPNMB;HAS1;SPOP;FLNA;MEF2D;PCGF5;AADAT;SAMD4B;FMO3;WTIP;ELP5;BLCAP;SKI;LYRM1;TMEM59;SNX15;MSRB2;NUCB1;YPEL5;NUCB2;ANKRD39;PHLDB1;TMEM167B;DGKA;CLSTN1;AHR;FGF5;LAMP1;APMAP;SLC16A2;TMSB10;SYBU;AP2M1;MAP2K3;PIAS3;FBXW8;TPM4;MAGI3;STX7;HIC1;RAB32;CLEC4A;TPST1;GOLGA8B;CLIP2;FKBP9;FTL;FTO;SEMA7A;CNP;ITPR1;SLC38A10;KLC1;NDN;IGFBP7;KDSR;AP1M1;TRAPPC1;ATP8B2;FBXO38;GFPT2;CORO2B;ZZEF1;DRAP1;C1ORF216;P4HA2;CSPG4;ZNF655;SERINC3;FHL1;FHL3;PTPN21;PTPN23;BICD1;SGCE;PSD3;CCIN;EIF2B1;ATP7A;EDIL3;DSP;CERS5;ELAC1;PLPBP;NDUFC1;TNFRSF1A;NIPSNAP2;C1ORF159;TST;CTDSP1;RP2;ANG;MET;SLC25A14;C1S;LRP1;FURIN;THSD4;SRM;DNAJB2;KCTD20;POLR2C;IL21R;DNAJB9;ZNF500;MEST;TRIM44;ZNF740;ATP9A;SMOX;MBOAT7;LYSMD2;DDHD2;SEMA4G;PTPN14;MARCKS;UBQLNL;MGAT4B;SLC25A30;P4HB;SMAP2;RECK;APP;CCNH;ICAM3;CBLB;TXNDC15;SOGA1;CYB5D2;RPS6KA4;GOLGA2;LGALS3;RASSF1;LGALS1;NIPAL2;PIEZO1;EPC1;CCDC93;ARL10;ACVR1;EPHA4;TANGO6;ATP6V0E1;SMARCC2;C17ORF49;PHYKPL;ACTN1;ACTN4;MFSD12;TM4SF1;RRAGC;CDC37;CD109;KCTD13;TLN1;ANKRA2;TRIB2;NBL1;L3MBTL2;MGST3;LHB;LPAR1;TWF2;UBE2J2;MYL12B;KRT33B;TGOLN2;APH1B;ZNF707;RRAS;ZNHIT6;ZNF703;VPS8;TSPAN5;B4GALNT1;SPTBN1;CLHC1;SEC31A;XBP1;TMEM184B;LRRN3;CRADD;TNFSF12;NBEAL1;MICAL2;PARVB;PHETA1;MANF;SMTN;FBXL5;RCOR3;FKBP11;CSRNP2;SYNM;PTPRM;N4BP2L2;SH3RF1;LARP1B;NUDCD3;ARV1;AKAP11;CTSL;XPO6;CTSK;CHMP1A;SDF2;HRAS;LMCD1;CTSB;ZCCHC24;KRT34;COMMD1;TUBG2;MLF2;NFX1;MICU1;CD63;INPP1;ICA1L;TYMP;STX10;CST3;RXRB;CHRAC1;TCEAL3;MGAT1;EMC7;MPP3;CAVIN3;SPRYD7;C7ORF25;PNMA2;KRT10;SORBS3;PEX14;ATAT1;CSDC2;FAS;TACC1;ACTR10;MAMLD1;NEK11;PNPLA2;PRDM8;WASHC5;KIAA1191;PLGLB1;WBP1L;PPIP5K1;CAPN7;ARHGDIA;SIRPA;EPPIN;ARHGEF40;ACAA1;PDE8A;WASHC3;NSF;IL11RA;WNT5A;TSC2;PDIA6;MAU2;MAP7D1;ISCU;RAI14;C17ORF97;ARHGEF28;SLC1A4;LTBP3;FBLN5;CNN2;RAI1;TMEM127;NLRP3;CAMTA2;CD99;KLHDC10;ATP6V1F;TFAP2A;TGFB2;CBX4;CRIM1;DSTN;TMEM230;COQ6;KLHL20;IL6;MAN2B2;GNB2;GNAQ;GNB5;ACTL10;TGFBI;LRP10;ACBD3;ACADVL;DYRK2;CHD9;HSPB7;ILK;MEA1;IFT52;LASP1;SNAPC1;BCL7C;USP30;COLGALT1;CNPPD1;KDM6B;MAPK1IP1L;KLF12;DDX59;PDPK1;AKTIP;DYNLT3;PDE4D;BCKDHB;PPP2R5B;ETV5;RCN1;MYH9;TERF2IP;NAA38;ITGB1BP1;ZMYND11;DOCK1;PLEC;USP16;DCTN2;DDX24;POLDIP2;PON2;RBM4B;ASAP2;FAM156B;NRIP1;RALY;VHL;ABCF2;PDLIM7;TTC14;MBTPS1;LUM;ZNF182;LIMK1;ATP2B4;ANXA2R;LAMB1;MAPK11;GNPDA2;GLB1;ERCC1;KANSL3;ERCC5;TAF6;GPD1L;LTBR;CLUAP1
Genes Down-Regulated In Pons Of 28 Week WT Mice Vs Atxn 1 154Q/2Q Mice Both Treated With Vehicle GSE114674	169/1508	0.004022050006351433	0.024332901035931616	0	0	1.2655226913524498	6.980577042897597	ANKRD39;SRP19;TCERG1;PLVAP;DGKE;ZNF292;DGKA;JMJD1C;GOLGA2;RASSF1;TRIM28;APMAP;EPC1;NUDT17;ZNF202;SCAPER;TMSB10;ARL10;SRRM2;CHRNB2;PIAS3;SAP30BP;ZNF160;RSAD1;ADAM11;SHISA3;CSNK1E;SHISA2;MIF4GD;SND1;TANC2;PIAS1;RAB32;GOLGA8B;HIC2;MAU2;KAT6B;ZSCAN21;XRN2;SRSF2;SCG5;TNIK;INTS6L;BEX4;LRPAP1;DDX5;ZNF395;MAGEL2;BEX2;L3MBTL2;PXN;CACNA1D;DNAJC25;LTBP3;CSF2RA;CACNA1H;RAI1;ZNF707;HNRNPDL;ZNF827;ADAMTS19;TPR;ZKSCAN3;GSE1;ZC3H18;USP51;ZNF148;BPTF;ENKD1;CTC1;CBX4;LRBA;FZD7;INTS2;NFXL1;PARVB;ZZEF1;PARP12;POU6F1;IGSF10;FUBP3;CNOT1;MAGED2;CEP85;GALK2;ZNF512B;USP36;CSRNP2;USPL1;RBM26;DOCK3;CHD8;FHL1;RASGRF1;PTPRO;SH3RF1;WDR43;PHF8;C16ORF70;ARV1;NUDCD3;TRIM7;NOB1;SIN3A;WDR5;UPP1;QSOX2;COLGALT1;NCOA1;BRD3;NCOA2;ARHGEF15;GSTO1;ATRX;TET2;COBL;PRPF40A;NSUN7;ACTR8;ASH1L;ETV4;ZFP90;SLC7A4;MRPS9;RCN1;MBLAC2;NCOR1;RNF169;SETBP1;NFX1;PLSCR4;LUC7L3;TERF2IP;HNRNPH2;EFHC2;ALDOB;PPP1R12B;ZMYND11;TRIM56;NLGN3;DDX24;CRMP1;WIZ;ZBTB45;PPM1G;FBXL20;ZNF629;ZNF507;TCEAL3;NRIP1;SPOP;FLNA;MGAT1;ATP9A;ZNF740;MBTPS1;KDM4C;MBOAT7;DDHD2;RPRD2;SEMA4G;WTIP;PEX14;TNRC6C;TAOK3;ETFBKMT;ERCC5;GPD1L;ZNF354A
Genes Changed In WT Treated With PLX3397 Vs Control GSE136158	308/2912	0.004103509296917126	0.024763964065474996	0	0	1.1958695135422348	6.572394501180958	USP6NL;EIF4A1;SMARCB1;PANK3;ZNF292;EIF4A3;ARPC5L;JMJD1C;STMN4;ENO2;SOGA1;ALKBH8;RRP9;EPS8;RPS6KA4;GJA1;RASSF1;TRIM28;CDK5RAP1;LONP1;AP1S1;IAH1;MECR;ACTN2;C17ORF49;SLC11A1;SACM1L;WDR74;ACSL6;TALDO1;ACTN4;TMEM170B;HCFC2;MTURN;SCO2;CDC37;UQCRC1;MTCP1;RPL26;PFN1;VPS25;MYL9;RPL28;BEX2;USHBP1;ZBTB1;MRPL16;BAZ2B;OAZ1;HIF1A;TTBK2;MYL12B;GRIN2A;ZNF707;RRAS;MAP2;RNF217;ST3GAL5;B4GALNT1;KCNN3;TRPM8;ZNF148;VTI1B;RABGAP1L;YES1;ABCA5;ABCA6;INTS2;RAB3IP;NBEAL1;SUCO;NR1D2;PARVB;BRI3BP;AIMP1;FXYD1;SASS6;PDE3A;CYSTM1;ATM;NOL12;RCOR3;CDK13;RCOR2;SYNM;GRIK5;STON2;N4BP2L2;EEA1;BABAM1;MED13;AKAP11;MED10;TRIM2;B3GALT1;TSPO;UBXN7;HRAS;HAVCR2;NCOA2;SYK;KCND3;CCDC115;NIPA1;TET2;PRPF40A;JOSD2;ASH1L;MRPS7;MLF2;SLC7A4;FAM210A;RNF167;NCOR1;MBLAC2;PLCB4;ZNF780B;MICU1;RAPGEF6;RNF166;ENG;C1QB;CSTB;AHCY;GSTP1;RGPD8;SBSN;PHYHIP;RXRB;ATP5F1B;PRR14L;TCEAL3;RANBP2;MPP3;SF3A2;PCGF5;MCRS1;KCNB2;NFYC;LILRB1;UBE2G2;KRT10;WTIP;ELP5;SYNJ2BP;STXBP5L;TMEM158;TAOK1;SNX15;SIGLEC8;SIGLEC7;CDK5R2;MEGF9;PDCD6;FAM13A;NPY2R;LTN1;MSI2;SLC8A1;CDC14A;ABHD13;FAM162A;SLCO2B1;ARHGDIA;NEK1;ZNF326;SLC26A10;ENPP6;MAF1;ZNF443;AP2M1;WASHC3;EIF1AX;IL11RA;MAGI3;SEMA6D;WNT5A;ZNF99;TUBA4A;TANC2;PIAS1;CLEC4A;TPST1;ACAP2;GPANK1;CACNB4;KAT6B;SELENOW;WDFY2;TNIK;RPP25;SNRPA;INTS6L;DAP3;KANK3;GRIA2;SMYD5;TNKS;PDS5A;ARHGAP12;NPAT;ADAP2;DHRS7B;ZKSCAN8;ZKSCAN3;NLRP3;BMF;CD300LD;ZNF546;IGFBP7;TBC1D17;CD300LF;NDUFV1;GRIA4;BPTF;ISOC2;MPST;CEP350;CRIM1;ASNS;HELZ;ESRRG;QKI;SEPSECS;PAN3;NBEA;GNB2;GNAQ;GNB5;ACBD3;NFKBIB;CREBZF;ZNF770;CHD9;PRKCSH;DOCK8;PLEK;CELF3;ADGRE1;DUSP11;HEBP1;SART1;RPL7A;NOB1;PSD3;NCK2;PHACTR2;CEP170;UPP1;EIF2B1;ATP7A;EDIL3;CNPPD1;ARFGEF3;KLF12;GPX1;ARHGEF15;ELAC2;PDE4D;ATRX;ELAC1;MSL2;DDX54;VEZF1;PLRG1;DDOST;SETBP1;RP2;TRIM56;SASH3;DDX27;ROCK1;C1S;ATF6B;CRMP1;ZBTB45;ATP1A1;NTN1;SRM;MRM3;P2RY6;DCAF17;CYTH4;RAB40C;POLR2C;ERICH3;RSBN1L;NRIP1;KRIT1;IL21R;RALY;E2F4;ABCF2;PDLIM7;KCNJ4;CIZ1;KCNJ11;CMTM4;ADRM1;BCKDK;KLF7;APC;ERCC1;MGAT4B;PTPN4;SLC25A36;TNRC6B;TAF1
Up-regulated Proteins In Cerebrospinal Fluid Of 5 Wk R6/2 Mice PXD004973	10/42	0.004116541954695824	0.024780969682610593	0	0	3.084490740740741	16.942311221655455	DSP;PLVAP;ADAMTS3;LRP1;CHD8;SEMA6D;ACAD9;ITPR1;ITIH1;FBLN5
Mouse Cortex Astrocyte Markers PMID19013282	446/4340	0.004195550584988127	0.025169537553268305	0	0	1.1666226428938293	6.385778175447613	USP6NL;TDRKH;CNTFR;SERPINE2;RPL34;ITSN1;THYN1;MSANTD3;RRP9;EPS8;PSMD8;GJA1;CAPNS1;AP1S2;HOMER3;MLYCD;CHID1;GABARAPL2;MEF2B;IAH1;MECR;RNASE1;SCO2;DAAM2;PARD3;ZSCAN21;UQCRC1;JTB;PRKD1;VPS25;RPL28;GPLD1;CTBP2;CDCA5;MRPL16;AGAP2;ZNF22;SDSL;OAZ1;GABARAP;RNF217;PSMF1;PRELID3B;NR2C2AP;HEXIM2;SNAPIN;FZD7;BBIP1;PAFAH2;FXYD1;UNC119;FERMT2;RARG;KCNC3;NCAN;DIS3L;STON2;MED10;PEA15;TIMP2;TSPO;GPR37;SSR4;METRN;NSUN5;ANXA5;SLC2A12;MRPL49;SIRT5;AEN;EPS15L1;JOSD2;SLC39A12;HADHB;VAMP8;NCOR1;SDHAF2;PLSCR4;PLEKHO2;PIGL;PPARA;PPARD;CCDC90B;HBEGF;GRN;C11ORF54;NIP7;RNF135;RNF138;FLNA;METTL7A;ZNF467;TIMMDC1;PCGF5;NMNAT3;PRSS36;ELP5;GATAD2A;FIG4;MSRB2;ETFBKMT;PKN1;CRLF3;LAMTOR4;GPR146;ANKRD39;OXNAD1;NRROS;TMEM167B;PDCD6;MSI1;SAYSD1;SAT2;MSI2;CDC14A;ABHD13;LAMP1;FADS6;SLCO2B1;CHP1;ZNF689;HMGN2;MAF1;FADS1;SYBU;MAP2K3;PIAS3;FBXW8;TPM4;EIF1AX;STX8;SEMA6D;RPS6;UBALD2;FAM118B;PIAS1;RAB32;FKBP9;SRSF9;KANK3;RNASEH2B;LRRC56;CNP;PHB;KLC1;CES5A;ACAT1;BCL2L12;PMVK;HACL1;AP1M1;NEK9;ANKRD29;TRAPPC1;TRAPPC4;QKI;ZNF655;LRCH4;RASGRF1;DUSP19;PTPN21;C15ORF65;MAIP1;DUSP11;SGCE;FUNDC2;RPL7A;ZNF768;C8ORF82;PHACTR3;UPP1;HIF1AN;EIF2B1;METTL16;COA7;METTL15;PHACTR4;GPX1;GPX4;SMIM19;PLPBP;VEZF1;NDUFC1;TNFRSF1A;NIPSNAP2;DNAJC2;TST;CTDSP1;NPC2;RP2;TMBIM6;MTFR1;FXN;MTRF1L;SLC25A11;ITIH5;ROCK1;SRM;POLR2C;KRIT1;POLR2E;FYN;E2F5;E2F6;NTRK2;SMOX;LYSMD2;RPL23A;GFER;BCKDK;RAB13;P4HB;PPIL3;BET1;SMARCB1;PANK3;AHCYL1;WDSUB1;CCNH;RFESD;EIF4A3;CYB5D2;TXNDC17;LGALS3;LRMDA;EDNRA;LGALS1;CPNE2;RPS11;ACAD11;TNS3;ATP6V0E1;ESCO1;C17ORF49;PHYKPL;ALG5;IFRD1;ACSL6;TALDO1;IMP4;GPR37L1;MIF4GD;THAP2;CARHSP1;MTCP1;TLN1;PEX11G;PFN1;TRIB2;GCDH;SLC22A5;PPP1R35;UBE2J2;MYL12B;C10ORF143;DSN1;APH1B;RRAS;DPH1;ZNF703;TSPAN3;TRPM6;VASP;FIS1;YES1;TMEM184B;TNFSF12;DELE1;CIDEB;PARVB;BRI3BP;PHETA1;PARP12;MANF;GDF9;FUBP3;ADCK1;ID4;MAGED2;CYSTM1;NOL12;RCOR3;RGL2;CDS2;HERPUD2;INTS13;MRPS10;PEPD;SERP1;AUH;CTSL;HYAL1;NMRK1;CHMP1A;GNPNAT1;SDF2;LMCD1;ATPAF2;ZCCHC24;PACRG;MRPS25;MRPS2;PRPF40A;COMMD1;AMPD3;MRPS7;MRPS6;VWA8;CNKSR3;TLCD1;MPND;VGLL4;CSTB;STX18;DERL2;CST3;CHRAC1;C22ORF23;EMC6;EMC7;SPRYD4;CAVIN3;ORMDL1;KRT10;SORBS3;ATAT1;SPCS1;CSDC2;NDUFAB1;RAB9A;FAU;ACTR10;PNPLA2;SRP19;NDUFA13;KIAA1191;CD81;C4ORF19;SIRPG;CWC25;TMEM147;FAM162A;SIRPA;ARHGEF40;ACAA1;PDE8B;PDE8A;WASHC3;PUS3;IL11RA;PUS1;ZNF99;SHISA2;CGRRF1;PDGFRL;GPANK1;POLG2;ISCU;DAP3;USP54;COX18;PXN;UTP23;FBLN1;SLC1A4;LTBP3;CSF2RA;ZFP36L1;ARHGAP12;DHRS7B;TMEM128;CASKIN1;TMEM129;CYC1;RHPN2;MPST;TGFB2;KLHL25;SMURF2;CBX2;PTCH1;CWC15;ARHGAP27;CRLS1;TMEM230;COQ5;NAT2;BAMBI;GNB2;LRP10;ZCCHC3;COX20;CREBZF;C2ORF42;ACADVL;CHD9;PINX1;ILK;DBI;MEA1;CXCL3;HEBP1;GATAD1;GET4;PSTK;DDX59;JAGN1;TTC32;C14ORF119;DYNLT3;ABCC5;BCKDHB;ETV4;ETV5;UBE2R2;TMEM216;CRY1;NAA38;ITGB1BP1;PFDN5;DOCK1;STOML2;POLDIP2;PON2;DDX21;TM2D3;ADD3;GNA13;FAM156B;CBS;VHL;MTA2;CFAP20;MBTPS1;TCF7L1;NAA10;PCDHGC3;S100B;SOD1;GNPDA1;GNPDA2;ERCC1;POLE3;SARDH;RANGRF;LTBR
Genes Changed In Ciliated Ependymal Cells Of zQ175DN Vs WT PMID32681824	57/434	0.004201839533830859	0.025169537553268305	0	0	1.502386378294707	8.221408115735127	THRB;CHD8;RASGRF1;JMJD1C;PTPRM;KIF17;GPATCH8;NR3C2;EEA1;B3GALT1;PSD3;WDR7;STK32A;SYBU;RBM6;NSF;NCOA2;PPP1R12A;SEMA6D;TRPC1;PDE4D;ARMC9;SHROOM3;ASH1L;ARID1A;PLCB4;TBC1D5;TNIK;FTO;DDX5;CTTNBP2;ITPR1;CACNA1D;ACAT1;JAKMIP2;CST3;ARVCF;KIF3A;ERICH3;ERI3;SAFB2;KRIT1;METTL7A;TTC14;KDM4C;KCNIP4;CRIM1;MPP7;TNRC6C;KLF7;NBEA;ID4;FAU;SSBP2;ZNF652;GALK2;NEK11
Genes Changed In HD Fibroblasts Treated With ZFP-C Vs Control GSE127820	200/1819	0.004251655884760414	0.025405214720267896	0	0	1.2409592348456249	6.776191823257746	AHCYL1;TRIO;PITPNA;ARPC5L;HS6ST1;SOGA1;CYB5D2;GPR176;DPYSL2;NIPAL2;LONP1;HOMER3;OR5D16;PRKACB;EPHA4;PAQR5;IFRD1;RSAD1;HPCAL1;TALDO1;TM4SF1;DDX39A;RRAGC;CD109;MAP1A;TRIB2;BLZF1;TMEM87A;L3MBTL2;CTBP2;UBE2J2;GJC1;FAM171A1;MAP2;ZNF703;ST3GAL5;GSE1;ST3GAL2;CDR2;VTI1B;HEXIM2;FIS1;TMEM184B;PPP1R21;STAC;FZD7;PBX3;DELE1;MICAL2;PARVB;BRI3BP;PAFAH2;MANF;MLLT11;SMTN;ID4;INTS7;HERPUD2;FKBP11;RPTOR;NUDCD3;ARV1;SERP1;TRIM2;SH3BGRL2;GNPNAT1;KRTAP1-5;QSOX2;LMCD1;PCMTD1;KRT34;COQ10A;CNKSR2;PLSCR4;PAX9;ZNF780B;TLCD1;PPARA;PPARD;CCDC90B;C11ORF54;ZNF230;TYMP;CHRAC1;ATP5F1B;TCEAL3;CHN1;PCGF5;TCAIM;SYNJ2BP;GATAD2A;SKI;TMEM158;TAOK3;TACC1;LY6G5B;MAMLD1;IL18R1;PRDM8;KIAA1191;FGF5;MTRF1;SMCHD1;TMEM147;LAMP1;FAM162A;ENPP1;ZNF569;LARGE1;SLC16A2;ACAA1;ZNF443;WASHC3;PUS3;NSF;MAGI3;SEMA6D;CEP131;TUBA4A;PDIA4;DISP2;NCL;PPIG;KIAA0408;SRSF9;SEMA7A;CNP;ARHGEF28;ANKRD11;FBXO47;LTBP3;RAI1;TMEM127;PSAP;BMF;ZNF546;CYC1;ENKD1;PNPT1;CBX2;GFPT2;ARHGAP27;CORO2B;NBEA;GNB5;TGFBI;OSBPL1A;CREBZF;C2ORF42;DYRK2;PIK3CD;HTR2A;HEBP1;LASP1;CASP8;PHACTR2;ITGB7;ZNF766;UPP1;TGIF1;DDX59;JAGN1;SHROOM3;DDX54;VEZF1;ADRA2A;ZFP90;SFPQ;SETBP1;NPC2;ZNF638;ATG4C;MYH9;TERF2IP;NAA38;MTRF1L;CREB5;RRN3;PLA2G1B;FURIN;TM2D3;ADD3;PPM1G;ERICH1;POLR2C;DNAJB9;TTC14;CIZ1;MBOAT7;ADRM1;ATP2B4;ANXA2R;IRGQ;ACTC1;GLB1;ERCC1;CDR2L;SMAP2;SSBP2;SLC25A36
Genes Up-Regulated In Corpus Callosum Of BN Vs WT Mice PMID31015293	6/18	0.004295030653863022	0.025601337509267054	0	0	4.9298913043478265	26.869369747740674	TMEM127;SASS6;NTN1;TCP11;ZNF443;LRP6
Myotonic Dystrophy 2 Markers In Human Vastus Lateralis GSE45331	58/444	0.004388877434661843	0.02609660945218047	0	0	1.493178472487858	8.105990789143792	SRP19;PHLDB1;YWHAB;DIS3L;ICA1;AHR;MSI2;JPH2;CNST;CAPN7;NMRK1;UPP1;CD34;SECISBP2;ACTN1;ABCC5;CLEC11A;JOSD2;VWA8;MTCP1;CCDC43;NAA38;TNIK;PPIG;ZNF511;BEX4;LRPAP1;ZNF671;CSTB;GRN;USP16;ROCK1;FLII;AGAP1;RGPD8;FBLN1;CSF2RA;ASB15;HNRNPDL;NDN;HACL1;ABCF2;SEC24B;ANKRD30B;CBX4;DTNBP1;DSTN;ATP2B2;PARVB;KRT10;PTPN14;ACTC1;FUBP3;FXYD1;PPP2R2D;GRB2;CEP85;NOL12
Genes Changed In Sst/Npy-expressing Interneurons Of R6/2 Vs WT PMID32681824	71/564	0.004432570870377528	0.02626758845114341	0	0	1.4329411764705882	7.764786584906762	RERE;THRB;ICA1;JMJD1C;MSI2;GPATCH8;TXNDC16;SH3RF1;SMCHD1;ZMIZ1;TRIM2;B3GALT1;PHF24;EPC1;NRCAM;ERC1;LARGE1;PDE8B;EDIL3;SCAPER;PDE8A;RBM6;NCOA1;EPHA4;KLF12;PPP1R12A;MAGI3;SEMA6D;ABCC5;PDE4D;TANC2;NCOR1;PLCB4;CACNB4;SETBP1;KAT6B;PARD3;SCG5;CDH18;ROCK1;ITPR1;BAZ2B;ACAT1;JAKMIP2;CAMKK2;CST3;GRIN2A;GNG2;SCFD2;FAM184A;RNF217;OTOF;FYN;GRIA4;RABGAP1L;KDM4C;ABCA5;AUTS2;LRBA;KCNB2;KCNIP4;PLEKHA5;ESRRG;QKI;MPP7;MAPK10;APC;TEF;CPE;SLC25A36;TNRC6B
Down-regulated Soluble Proteins In Cerebellum Of 12 Wk R6/2 Mice PXD004973	47/345	0.004446282732539514	0.02626758845114341	0	0	1.565433443635726	8.477897351093608	YWHAE;LRPAP1;DAGLA;ARPC5L;TWF2;HIF1A;PHYHIP;GABARAP;THSD4;MYL12B;CAMKK2;SLC8A2;LRP6;ADGRE1;LASP1;GNG2;HNRNPDL;MAP2;ARHGDIA;PEA15;HOMER3;ERC1;STUM;TPM4;KLHL25;STX7;KCNIP4;ATP2B4;TBCB;ATP2B2;BBIP1;ARHGAP27;BRI3BP;DGKZ;MTURN;FAM118B;VAMP8;CLIP2;RPS28;MRPS9;GAP43;PLCB4;ACTC1;NUCB1;CYSTM1;VAMP2;CCDC40
Differentially Expressed Genes In Cortex Of 10 Mon HD Q175 Mice Vs Q20 PMID26900923	201/1831	0.004456827534375141	0.02626758845114341	0	0	1.23867604005445	6.705347404397462	TSKS;TCERG1;CNTFR;AHCYL1;WDSUB1;SERPINE2;TMEM200B;CBLB;STMN4;ADARB1;ENO2;EPS8;GJA1;RNF115;EPC1;AP1S1;CPNE2;CCNL1;PRKACB;SCAPER;ACOT9;CHIA;IAH1;KCNK13;CLEC11A;HPCAL1;SYTL1;ACSL6;GPR37L1;MAPK8IP2;SND1;MTURN;THAP1;CARHSP1;RIN1;NBL1;OPTN;TSPYL5;BEX4;FLII;TWF2;CFP;ADAMTS13;RAD21;ZNF703;VPS8;TSPAN5;OTOF;VASP;CADM3;PHC1;WDR59;LRRN3;PARP12;FXYD1;MAGED2;INTS7;FBXL5;FERMT2;KCNC3;NCAN;KIF17;NUDCD3;SIPA1L1;XPO6;ADAMTSL2;HRAS;NCOA1;OR4D1;NCOA2;METRN;TOP3A;ANXA5;SLC2A12;TET2;PRPF40A;SLC39A12;GAB2;SLC7A4;PITPNM2;PLEKHO1;HNRNPH2;TLCD1;PLEKHO2;RAPGEF6;CD63;INPP1;KCNA1;PHYHIP;CAMKK2;FGD3;CST3;GGA2;FRZB;CHN1;SPOP;METTL7A;CAVIN3;TTC9B;UBE2G2;ATAT1;MAS1;TAOK3;CSDC2;MAMLD1;PRDM8;KCNG2;CHRM3;WASHC5;DGKE;PLXND1;DGKA;SIRPG;CWC25;SAT2;SLC16A6;SLC25A41;SIRPA;ENPP6;LARGE1;ACAA1;MAF1;PDE8B;SH2D5;PDE8A;FADS1;CHRNB2;FBXW8;SLC30A3;IL11RA;TTC7B;DGKZ;LEMD1;DISP2;SCG5;RPP25;DDX5;C17ORF97;RNASEH2B;SEMA7A;LPL;GPR83;KLC1;CPLX3;NPAT;CDH22;BAG1;RHPN1;CAMTA2;TPPP;LONRF2;ISOC2;KL;CBX4;GOT1;NFXL1;FANCC;INHBA;QKI;IGSF10;NBEA;TMEM116;COL20A1;CPE;TRIM71;DAGLA;FHL1;PIK3CD;FUNDC2;SCRN1;CEP170;EDIL3;HSDL1;ARHGEF15;TRPC1;BCKDHB;ELAC1;ACTA1;TST;MYOD1;EFHC2;ZMYND11;MET;CDH18;CRMP1;DDX21;WIZ;ATP1A1;RALY;ZNF740;CIZ1;KCNJ9;SMOX;ATP2B2;S100B;NELL1;MARCKS;TEF;SARDH;ERCC5;GPD1L
Genes Down-Regulated In Chat-expressing Interneurons Of zQ175DN Vs WT PMID32681824	84/686	0.004460942473978188	0.02626758845114341	0	0	1.3899638360214344	7.523033619607543	WASHC4;RBM26;FHL1;PTPRO;SMC5;BICD1;SLC8A1;PHF8;MED13;AUH;B3GALT1;PSD3;NEK1;ERC1;PSTK;MECR;ESCO1;KCND3;MAGI3;ALG5;IFRD1;NIPA1;CSNK1E;ARID1A;DISP2;GAP43;NCOR1;RNF169;PIK3CA;RRAGC;KAT6B;NFX1;TBC1D5;SARNP;XRN2;LUC7L3;TOP1;PPIG;VAMP2;SHANK2;CCDC90B;ZCCHC8;HDAC5;ROCK1;CAB39;CTTNBP2;TUBD1;RBM4B;ADCY1;ACAT1;JAKMIP2;CST3;DCAF17;GNG2;HNRNPDL;MAP2;PSAP;NRIP1;SYNDIG1;KRIT1;BPTF;HSPA9;KLHDC2;SEC24B;ABCA5;KCNB2;CEP350;DDHD2;LYSMD2;CRIM1;NBEAL1;QKI;SMARCA4;CLK2;ABI2;NBEA;TEF;TAOK1;PDE3A;CPE;LAMTOR4;FBXL5;SSBP2;CDS2
Genes Changed In Mouse Microglia During Aging PMID26001565	60/463	0.0045428462839194736	0.026653388279266374	0	0	1.479747359529175	7.9820554686939165	FLT1;RPL34;PLEK;TXNDC15;SGCE;LGALS3;LGALS1;SLCO2B1;SLC16A6;BBS9;RPS11;ENOPH1;COLGALT1;PHACTR4;ACOT9;ATP6V0E1;TRAPPC2L;TPM4;EIF1AX;MRPS25;C14ORF119;ANXA5;MRPL49;VEZF1;SLC39A12;TERF2;CLEC4A;SELENOW;ANKS6;RPL28;OPTN;CCDC90B;RAI14;CD63;CSTB;UHRF1;ENDOD1;PDGFA;CAPG;SLC1A4;PPM1E;GNG2;GPNMB;SH3BP2;NRIP1;CCL3;E2F5;XDH;RPL41;UPF3A;PNMA2;PARP12;C1ORF216;SNX15;MSRB2;RPL22L1;CD69;TGFBI;SERINC3;ZCCHC3
Genes Down-Regulated In HD Markers In Human Caudate Nucleus GSE26927	269/2519	0.004548434768184781	0.026653388279266374	0	0	1.2057143662368774	6.502383952389088	CCNH;RFESD;RPL34;ARPC5L;THYN1;ADARB1;ENO2;TXNDC15;TXNDC16;PSMD8;SCAMP5;CDK5RAP1;AP1S1;PIP4K2B;RPL37;BSN;PRKACB;EPHA4;MECR;TSPYL1;SMARCC2;ACTN2;ACTN1;WDR74;ARMC9;ACSL6;IMP4;MAPK8IP2;EID1;CARHSP1;UQCRC1;RIN1;ANKRA2;VPS25;GPLD1;TSPYL5;LRPAP1;L3MBTL2;MGST3;TWF2;AGAP2;OAZ1;ZNF707;INPP5F;ADAMTS19;MAP2;ST3GAL5;CEP72;OTOF;B4GALNT1;HMGCLL1;ST3GAL2;KAT14;CDR2;CTC1;RPL41;ABCA5;GPR12;LRRN3;PBX3;MICAL2;SMARCA4;MLLT11;ADCK2;GRB2;INTS7;CEP85;SERPINI1;RCOR2;FKBP11;CSRNP2;SLC35F3;NCAN;MAGEF1;ICA1;MRPS10;PTPRM;CLTA;LARP1B;ARV1;MMP24;AKAP11;SIPA1L1;AUH;RRP12;QSOX2;HRAS;PACRG;GSTO1;MRPS25;CCDC115;MLF2;AJAP1;SLC7A4;MBLAC2;PIGL;MICU1;VAMP2;AHCY;KCNA1;ICA1L;ADCY1;SBSN;PHYHIP;CAMKK2;GGA2;ATP5F1B;TCEAL2;CHN1;ZNF467;MEF2D;MPP3;SPRYD4;TCAIM;PNMA2;TUBB4A;MPP7;FIG4;DPY19L2;TMEM158;ABI2;CAMK4;NDUFAB1;TSR1;YPEL5;ACTR10;CDK5R2;ANKRD39;SRP19;CHRM3;DGKA;TOMM20;SLC8A2;PPIP5K1;KIF5A;LARGE1;SLC16A2;TMSB10;SYBU;AP2M1;CDKL2;NSF;RNF44;PUS1;ADAM11;TTC7B;LMTK2;PIAS2;LEMD1;TUBA4A;GPRIN3;HIC2;CACNB4;SCG5;GOLGA8A;ISCU;DAP3;MAGEL2;CHRNA3;LRRC56;CTTNBP2;UTP23;ITPR1;LPL;GPR83;DNAJC25;KLC1;CACNA1H;FBLN5;ZMAT4;CDH22;CASKIN1;NDN;ATP6V1H;NPTX1;LONRF2;NDUFV1;ATP6V1F;KL;MOAP1;SYT1;CBX4;GOT1;CRIM1;DNAJC11;DSTN;ARHGAP27;CORO2A;CORO2B;INHBC;COQ6;C1ORF216;TSGA10;NBEA;AAK1;TUBGCP4;ZNF655;USP36;DAGLA;DOCK3;YWHAB;PLEK;CELF3;IFT52;ADAMTS3;NOB1;PRB1;PSD3;WDR7;COA7;SULT4A1;GET4;CAMK1D;GPX4;PDPK1;TRPC1;DYNLT3;ELAC2;ABCC5;ATRX;CYP4A11;BCKDHB;DDX54;ETV5;RCN1;C1ORF159;UBE2R2;ITGB1BP1;ZNF510;SHANK2;CDH18;SLC25A14;SLC25A6;DDX24;POLDIP2;CRMP1;ZBTB45;ASAP2;ATP1A1;TM2D3;SRM;GNG2;ERICH1;RAB40C;ERICH3;CACNG2;PDLIM7;HNRNPA0;KCNJ4;MBTPS1;SLC12A5;MMAA;KCNJ11;TPBG;KCNIP4;LYSMD2;DTNBP1;LAMB1;ATP2B2;NELL1;FRAS1;GNPDA2;ERCC1;PPP2R2D;ZNF615;GPD1L;PTPN4;SMAP2;CBLN1
Amyotrophic Lateral Sclerosis Markers In Human Cervical Cord GSE26927	68/537	0.0045990815164123474	0.02688523315377435	0	0	1.44214649075049	7.761486274413517	CNTFR;EIF4A1;WASHC5;OXNAD1;CCDC121;THYN1;FHL3;MED15;SGCE;JPH2;EDNRA;CRTAC1;CTSL;ADAMTSL3;GATAD1;PHACTR2;MLYCD;ACOT9;GABARAPL2;TPM4;ACTN1;SLC11A1;CLEC11A;GNL2;THAP2;TNFRSF1A;AJAP1;EID1;TARS2;PIGL;PLEKHO2;PPIG;RPL28;FBP1;NLGN3;DDX5;CIPC;PON2;LPAR1;RBM4B;FPR3;PHB;HIF1A;FSTL1;TYMP;FBXL20;GPNMB;KCTD20;ERBB3;RSBN1L;BMF;CD300LF;SEC31A;VASP;HEXIM2;MSR1;APOC4;TCAIM;C7ORF25;TAOK1;FXYD1;SNX15;SLCO1A2;COL20A1;RAB9A;TGFBI;MYO1G;COX20
Up-regulated Genes In The Heart Of Dox Treated FRDAkd Vs WT Mice At 12 Wk GSE98790	63/491	0.00463923309260159	0.02705475837175831	0	0	1.4633768561858886	7.863025608552376	EIF4A1;NRROS;SIRPG;PLEK;CXCL3;SCAMP5;ADGRE1;LGALS3;SERP1;CTSK;TIMP2;TSPO;SIRPA;TMSB10;CTSB;PACRG;GPX1;SSR4;TPM4;EIF1AX;SLC11A1;ANXA5;ALG5;RAB32;CARHSP1;CLEC4D;BIRC5;PLEKHO2;C1QB;SASH3;REG3A;CSTB;GRN;UHRF1;HVCN1;PON2;ENDOD1;LPAR1;PRCP;CAPG;CFP;FSTL1;SRM;P2RY6;GNG2;GPNMB;RRAS;DHRS7B;SH3BP2;CCL3;FLNA;ATP6V1H;CD300LD;IGFBP7;CD300LF;CDR2;TIMMDC1;LUM;ASNS;NMRAL1;MLLT11;MFAP4;MAGED2
Genes Up-Regulated In Friedreich Ataxia iPSCs Expression Vs IMR90 Cell Line GSE22651	430/4181	0.004760668842705586	0.027661122595115616	0	0	1.166033690450908	6.235210202479883	TRIO;MSANTD3;ADARB1;ENO2;MYLK;EPS8;RNF115;CAPNS1;ZMIZ1;AP1S2;AP1S1;HOMER3;PIP4K2B;RPL37;IAH1;CLEC11A;HPCAL1;HCFC2;SND1;EID1;DYNC1LI2;DAAM2;MAP1A;VOPP1;JTB;PRKD1;MYL9;RPL28;OPTN;HOXB6;TSPYL5;ZNF395;FLII;ENDOD1;SDSL;HIF1A;MTMR6;FAM171A1;RNF217;ST3GAL5;PRELID3B;SETD1B;NFATC3;NR1D2;FOSL1;EHD2;FERMT2;TRMO;MED15;EEA1;JPH2;MED10;PEA15;TIMP2;TSPO;TNKS1BP1;KRTAP1-5;DLGAP4;JAK1;GPR37;SSR4;GSTO1;METRN;MYOF;ANXA5;EPS15L1;JOSD2;TERF2;NCOR1;PLSCR4;PLEKHO1;PLEKHO2;RAPGEF6;VAMP2;ZNF234;CHST3;PPARD;ENG;HBEGF;GRN;C11ORF54;SNX30;SBSN;FSTL1;RNF135;NTF3;CHN1;FLNA;MEF2D;PCGF5;SAMD4B;FMO3;WTIP;SKI;LYRM1;TMEM59;TMEM158;SNX15;NUCB1;RPL22L1;YPEL5;FMOD;NUCB2;PHLDB1;TMEM167B;DGKA;FAM13A;CLSTN1;AHR;OLFML2A;FGF5;SMCHD1;LAMP1;APMAP;SLC26A10;SLC16A2;MAF1;SH2D5;TMSB10;SYBU;AP2M1;MAP2K3;FBXW8;TPM4;MAGI3;HIC1;RAB32;DISP2;CLEC4A;TPST1;CLIP2;ACAP2;FKBP9;FTL;FTO;SEMA7A;CNP;ITPR1;SLC38A10;KLC1;DVL2;NDN;IGFBP7;KDSR;NPTX1;AP1M1;TRAPPC1;RBPMS;CORO2B;ZZEF1;DRAP1;C1ORF216;P4HA2;CSPG4;SERINC3;FHL3;PIK3CD;PTPN21;PTPN23;SGCE;PSD3;CEP170;ERC1;HIF1AN;EIF2B1;ATP7A;EDIL3;ADAMTS7;CERS5;GPX1;GPX4;ELAC1;PLPBP;VEZF1;TNFRSF1A;NIPSNAP2;CTDSP1;RP2;ANG;C1S;LRP1;FURIN;THSD4;SRM;DNAJB2;P2RY6;KCTD20;ZNF629;POLR2C;DNAJB9;FYN;MEST;TRIM44;ATP9A;SMOX;MBOAT7;LYSMD2;DDHD2;SEMA4G;PTPN14;MFAP4;MARCKS;UBQLNL;MGAT4B;P4HB;SMAP2;RECK;APP;ICAM3;HS6ST1;SOGA1;CYB5D2;RPS6KA4;GOLGA2;LGALS3;RASSF1;EDNRA;LGALS1;LONP1;PIEZO1;EPC1;TNS3;ARL10;ACVR1;EPHA4;TANGO6;ATP6V0E1;SMARCC2;PHYKPL;ACTN1;ACTN4;MFSD12;TM4SF1;RRAGC;KCTD13;RIN1;TLN1;ANKRA2;TRIB2;NBL1;MGST3;LPAR1;TWF2;UBE2J2;MYL12B;TGOLN2;APH1B;ZNF707;RRAS;DPH1;ZNHIT6;ZNF703;ERI3;VPS8;TSPAN5;TSPAN3;SPTBN1;CDR2;SEC31A;VASP;XBP1;TMEM184B;LRRN3;TNFSF12;MICAL2;PARVB;SMTN;CDAN1;RPS29;MAGED2;RCOR3;HERPUD2;CSRNP2;SYNM;PTPRM;N4BP2L2;SH3RF1;LARP1B;NUDCD3;AKAP11;XPO6;CTSK;CHMP1A;HRAS;LMCD1;CTSB;ZCCHC24;KRT34;COMMD1;AMPD3;MLF2;CNKSR3;MICU1;CD63;INPP1;ICA1L;TYMP;STX10;CST3;CHRAC1;TCEAL3;MGAT1;EMC7;CAVIN3;SPRYD7;KRT10;SORBS3;CSDC2;FAS;TACC1;ACTR10;MAMLD1;IL18R1;PNPLA2;PRDM8;KIAA1191;PLGLB1;WBP1L;CAPN7;ARHGDIA;SIRPA;ARHGEF40;ACAA1;PDE8A;WASHC3;NSF;KIRREL1;IL11RA;WNT5A;TSC2;SHISA3;PDIA6;PDGFRL;MAU2;MAP7D1;ISCU;RAI14;C17ORF97;ARHGEF28;FBLN1;SLC1A4;LTBP3;CACNA1H;FBLN5;CNN2;RAI1;TMEM127;CAMTA2;TBC1D17;NDUFV1;CD99;KLHDC10;ATP6V1F;TFAP2A;TGFB2;CBX4;SMURF2;CRIM1;DSTN;COQ6;KLHL20;IL6;MAN2B2;GNB2;ACTL10;TGFBI;LRP10;ACBD3;RERE;ACADVL;YWHAB;CHD9;ILK;MEA1;IFT52;LASP1;CASP8;BCL7C;USP30;COLGALT1;CNPPD1;KDM6B;MAPK1IP1L;KLF12;CAMK1D;PDPK1;DYNLT3;PDE4D;ABCC6;PPP2R5B;SHROOM3;ETV5;RCN1;MYH9;TERF2IP;NAA38;ITGB1BP1;ZMYND11;DOCK1;B4GALT4;PLEC;CREB5;USP16;DDX24;POLDIP2;PON2;RBM4B;ASAP2;FAM156B;GNG2;NRIP1;RALY;ABCF2;PDLIM7;MBTPS1;LUM;ATP2B4;DTNBP1;ANXA2R;LAMB1;MAPK10;MAPK11;GNPDA2;GLB1;ERCC1;KANSL3;ERCC5;TAF6;LTBR;CLUAP1
Genes Down-Regulated In iSPNs Of R6/2 Vs WT PMID32681824	80/650	0.004766013703527753	0.027661122595115616	0	0	1.3974687568297868	7.471210388852349	DAGLA;DOCK3;SERPINE2;SLC35F3;GRIK5;CELF3;ULK4;PTPRM;KIF17;SLC8A2;ADAMTS3;SIPA1L1;SCRN1;B3GALT1;PHF24;STK32A;BSN;PDE8B;PDE8A;PRIMA1;PCMTD1;ACVR1;NSF;UNC13A;CAMK1D;ACTN2;PDPK1;ACTN1;ARMC9;LMTK2;AJAP1;CNKSR2;GPRIN3;TPST1;ARHGEF9;CACNB4;NFX1;PARD3;PITPNM2;PRKD1;TNIK;UTRN;MICU1;CTTNBP2;CIPC;ITPR1;ATP1A1;FSTL4;THSD4;CAMKK2;FAM171A1;CACNA1I;GRIN2A;ZMAT4;CHN1;ST3GAL5;VTI1B;RABGAP1L;AUTS2;SYT1;LRBA;PTCH1;PBX3;PLEKHA5;UBE2G1;ATP2B2;CORO2B;MPP7;FIG4;TNRC6C;CYLD;NELL1;FRAS1;ABI2;NBEA;TEF;CAMK4;TACC1;GNB5;SSBP2
Genes Up-Regulated In Expression In Mbnl1/2 KO MEFs Treated With Mbnl3 siRNA Vs Untreated WT MEFs GSE60487	180/1625	0.0048934927568662105	0.028333206272452092	0	0	1.249338489721148	6.646292071794462	SRP19;PHLDB1;SERPINE2;CD81;RPL34;ITSN1;JMJD1C;WBP1L;GPATCH8;CDC14A;TRIM28;LONP1;AP1S1;LARGE1;ACAA1;STK32A;FADS1;ICOSLG;AP2M1;RNF44;MECR;ESCO1;PHYKPL;ACTN1;IMP4;CSNK1E;TANC2;CLIP2;DYNC1LI2;IFT81;DNAJC30;MAP7D1;XRN2;JTB;PEX11G;RPL28;SNRPA;IPPK;LRPAP1;RTEL1;BEX2;ARHGEF28;ANKRD11;HVCN1;ART5;GABARAP;KIF3A;RNF217;ERI3;ZNF703;VPS8;ZKSCAN3;GSE1;TBC1D17;PRELID3B;XBP1;RPL41;RBPMS;TRAPPC4;CPSF3;INTS3;CEP350;RAB3IP;NBEAL1;DSTN;PARVB;EEF2;NBEA;CNOT1;CPE;UNC119;LRCH4;ACBD3;TRIM71;USP36;CHD9;LAMC3;KCNC3;CHD8;CBWD2;FHL3;PIK3CD;LARP1B;BABAM1;DUSP11;LASP1;GPR132;SIPA1L1;TRIM7;CRTAC1;C8ORF82;UBXN7;CEP170;WDR7;RRP12;EDIL3;CD34;GPSM3;PHACTR4;PLEKHG3;ZCCHC24;BRD3;MRPS26;KLF12;PPP1R12A;STRADB;PDE4D;CYP4A11;MYOF;ANXA5;DDX54;GNL2;TERF2;TOPORS;KIN;RNF167;UBE2R2;HNRNPH1;PITPNM2;MYH9;LUC7L3;ANG;PIGL;C2ORF50;FXN;DOCK1;ARHGEF5;SHANK2;VAMP2;PLEC;C1QB;GRN;ROCK1;DCTN2;GSTP1;ICA1L;DDX21;FURIN;PHYHIP;PPM1E;THSD4;SRM;ARVCF;KCTD20;RSBN1L;CCL3;FLNA;RALY;ATP6V0E2;EMC7;E2F6;ATP9A;KCNJ4;MLXIP;RNF20;MBTPS1;SF3A2;MCRS1;NICN1;CAVIN3;ADRM1;PCDHGC3;DEK;TUBB4A;GFER;PTPN14;SOD1;TNRC6C;ATAT1;IRGQ;KLF7;SARDH;ESF1;ERCC5;PKN1;FAU;LY6G5B;LTBR;MYO1G;TNRC6B
Genes Up-Regulated In HD Neurons Treated With ZFP-33074 Vs Control GSE127821	462/4517	0.004928615513297531	0.028468621988713833	0	0	1.1606555098608013	6.1662112301785825	USP6NL;TRIO;SERPINE2;ITSN1;ADARB1;SMC4;ALKBH8;MYLK;EPS8;KRTCAP3;CREB3L4;AP1S2;RPL37;PRKACB;ACOT9;MECR;TSPYL1;CLEC11A;ATG10;ARMC9;HCFC2;ATG13;DAAM2;LGALS13;UQCRC1;VOPP1;JTB;TARS2;MYL9;LRPAP1;ENDOD1;PDGFA;BAZ2B;SDSL;GJC1;ADAMTS13;RNF217;RDH13;ZNF148;ST3GAL2;HEXIM2;ZNF383;SNAPIN;TPRG1;LRBA;FZD7;NFATC3;NR1D2;PAFAH2;PKIB;EHD2;CYLD;FERMT2;BTG4;RPLP1;EEA1;SULT1C2;TRIM7;ADAMTSL3;TRIM2;TIMP2;TSPO;SH3BGRL2;DLGAP4;PCMTD1;METRN;MYOF;ANXA5;SLC2A12;SIRT5;JOSD2;ASH1L;HADHB;VAMP8;FAM210A;MMP13;MBLAC2;PLSCR4;PPARA;CHST3;GRN;ZNF230;CIPC;ADCY1;FSTL1;GGA2;GPNMB;FRZB;CHN1;SPOP;METTL7A;RPS2;MEF2D;TIMMDC1;PCGF5;TCAIM;SYNJ2BP;SKI;FIG4;TMEM59;TAOK3;ABI2;TAOK1;MSRB2;NUCB1;ETFBKMT;CRLF3;YPEL5;LAMTOR4;NUCB2;CHRM3;PHLDB1;CRCP;PLXND1;DGKA;FAM13A;CLSTN1;MSI1;SAYSD1;MSI2;AHR;OLFML2A;SLC8A1;PPP1CB;MTRF1;LAMP1;APMAP;SLC16A6;NEK1;CHP1;LARGE1;AP2M1;PIAS3;ZNF561;TPM4;SEMA6D;TUBA4A;FAM118B;RAB32;TPST1;GOLGA8B;FKBP9;STAMBP;UTRN;GOLGA8A;FTO;PFKFB2;ZNF671;ITPR1;SLC38A10;KLC1;NPAT;C1ORF226;STK36;TPR;PMVK;PSAP;DVL2;SAFB2;NDN;BMF;ZNF546;IGFBP7;KDSR;NPTX1;NEK9;RBPMS;GFPT2;CEP350;ESRRG;FBXO33;QKI;P4HA2;CNOT1;CSPG4;OSBPL1A;SERINC3;ZNF512B;FHL1;DUSP19;FHL3;PIK3CD;EFCAB13;SGCE;PSD3;PHACTR2;WDR7;ERC1;HIF1AN;ATP7A;EDIL3;METTL15;DSP;PPP1R12A;TRPC1;ATRX;NDUFC1;DDOST;NIPSNAP2;CTDSP1;NPC2;RP2;TMBIM6;MTFR1;TOP1;PPP1R12B;MET;SLC25A14;HDAC5;ROCK1;C1S;LRP1;ATP10A;FURIN;PRCP;THSD4;LRP6;SH3BP2;DNAJB9;SEC11A;MEST;NTRK2;MMAA;KRR1;MBOAT7;NICN1;DDHD2;RPL23A;GFER;MFAP4;RAB13;SLC25A30;P4HB;PTPN4;PPP1R14D;RECK;TNRC6B;BET1;APP;PANK3;ICAM3;CBLB;HS6ST1;TXNDC15;ZDHHC2;CYB5D2;RPS6KA4;GOLGA2;EDNRA;LGALS1;NIPAL2;SLC12A6;ACAD11;TNS3;ACVR1;ATP6V0E1;SMARCC2;ESCO1;PAQR5;RSAD1;ACTN4;THAP2;MTURN;CARHSP1;RRAGC;CD109;XRN2;MTCP1;ANKRA2;NBL1;CCDC83;SLC22A5;MGST3;ZBTB1;TWF2;MGST2;CD1E;TGOLN2;APH1B;RRAS;ZNF827;INPP5F;ZNF703;TSPAN5;B4GALNT1;TRPM8;SPTBN1;CLHC1;SEC31A;MSR1;RABGAP1L;CRADD;PPP1R21;TNFSF12;SUCO;MICAL2;CIDEB;SMTN;ADCK2;RPS29;GRB2;CYSTM1;ATM;HERPUD2;SYNM;PPP1R17;INTS13;CCDC121;PTPRM;PEPD;N4BP2L2;BABAM1;RPTOR;AKAP11;SERP1;CTSL;NMRK1;STBD1;BBS9;SDF2;LMCD1;CTSB;ZCCHC24;NCOA1;MRPS25;VWA8;ARHGEF9;B3GNT7;TLCD1;MICU1;VGLL4;C1QB;CAPG;CHRAC1;TCEAL3;MGAT1;MPZL3;NFYC;SPRYD7;TTC1;AIG1;PLEKHA8;ATAT1;DPY19L2;FAS;FAU;MEGF9;WASHC4;WASHC5;CD81;NPY2R;WBP1L;RGS5;TMEM147;PPIP5K1;FAM162A;ENPP1;SIRPA;ARHGEF40;WASHC3;CHRNB2;NSF;KIRREL1;WNT5A;SHISA2;PDIA4;GPANK1;SIDT1;SCG5;PPIG;ISCU;RAI14;C17ORF97;USP54;DNAJC25;LTBP3;FBLN5;ZFP36L1;CACNA1I;TMEM127;DHRS7B;ZMAT4;TMEM129;CAMTA2;ASIC3;CD99;ISOC2;PRPH;TFAP2A;TGFB2;SYT1;KLHL25;HMGA1;DSTN;INHBA;ARHGAP27;CRLS1;TMEM230;NMRAL1;IFT20;SEPSECS;BAMBI;MAN2B2;TCF4;GNB5;TGFBI;LRP10;XAGE2;GALK2;ZCCHC2;COX20;DYRK2;PZP;LASP1;CASP8;SNAPC1;COLGALT1;CNPPD1;MAPK1IP1L;KLF12;CAMK1D;C14ORF119;DYNLT3;PDE4D;BCKDHB;ABCC6;SHROOM3;MMP9;ETV5;CCNA1;TBC1D5;ATG4C;MYH9;NAA38;ITGB1BP1;DOCK1;PLEC;ATF6B;PON2;ATP1A1;ADD3;ASB15;TAF1B;NRIP1;KLRG1;TTC14;KDM4C;CMTM4;TPBG;ANXA2R;LAMB1;S100B;ACTC1;GNPDA1;TEF;GNPDA2;GLB1;SARDH;RANGRF;TAF6;GPD1L;SSBP2
Genes Up-Regulated In Friedreich Ataxia iPSCs Expression Vs Control Adrenal Gland GSE22651	482/4728	0.005067366277684763	0.029200547718915046	0	0	1.157490299650663	6.117259918244474	ADARB1;MYLK;EPS8;CNST;CAPNS1;ZMIZ1;MLYCD;RPL37;GABARAPL2;IAH1;TSPYL1;ZNF160;CLEC11A;HPCAL1;HCFC2;ATG13;RNASE1;EID1;DYNC1LI2;DAAM2;MAP1A;JTB;PRKD1;MYL9;OPTN;TSPYL5;ZNF395;ENDOD1;GATA5;FPR3;BAZ2B;SDSL;MTMR6;RNF217;ST3GAL5;PSMF1;ZNF148;NXNL1;HEXIM2;CFAP74;ABCA5;ABCA6;LRBA;PBX3;EHD2;CYLD;TRMO;MED15;JPH2;TRIM7;ADAMTSL3;PEA15;ADAMTSL2;TIMP2;TSPO;TNKS1BP1;DLGAP4;PCMTD1;JAK1;HAVCR2;SSR4;GSTO1;METRN;MYOF;ANXA5;MRPL49;JOSD2;TERF2;COQ10A;SLC7A4;HADHB;AFTPH;PLSCR4;PLEKHO2;PPARA;VAMP2;ZNF234;CHST3;PPARD;ENG;GRN;ZNF230;C11ORF54;FSTL1;FGD3;GGA2;RNF135;GPNMB;SPOP;METTL7A;ZNF467;MEF2D;TIMMDC1;PCGF5;WDR19;SAMD4B;TCAIM;NMNAT3;FMO3;TUBB4A;BLCAP;ZNF33B;LYRM1;TMEM59;MSRB2;NUCB1;YPEL5;FMOD;EBAG9;NUCB2;TMEM167B;PDCD6;FAM13A;CLSTN1;SAYSD1;SAT2;MSI2;AHR;PPP1CB;LAMP1;SLCO2B1;NEK1;SLC16A2;SYBU;AP2M1;SEMA6D;RAB32;CLEC4A;TPST1;GOLGA8B;FKBP9;GOLGA8A;INTS6L;FTL;FTO;PFKFB2;REG3A;CNP;ITPR1;SLC38A10;GPR83;ACAT1;HMBOX1;ADAP2;TPR;PSAP;SAFB2;NDN;IGFBP7;KDSR;CD300LF;AP1M1;ANKRD29;MOAP1;CD163;TRAPPC1;FBXO38;CEP350;ESRRG;CORO2B;FBXO33;ZZEF1;C1ORF216;IBTK;P4HA2;AAK1;CPE;TUBGCP6;SERINC3;PTPN23;SGCE;FUNDC2;PSD3;PHACTR3;PHACTR2;ITGB7;WDR7;EIF2B1;ATP7A;PHACTR4;GPX1;GPX4;GKN1;SMIM19;ELAC1;PLPBP;VEZF1;NDUFC1;TNFRSF1A;NIPSNAP2;TST;CTDSP1;NPC2;OR7A5;TMBIM6;FXN;TRIM52;C1S;PRCP;PPM1E;DNAJB2;KCTD20;ZNF629;DNAJB9;TRIM44;ATP9A;MBOAT7;NICN1;KCNIP4;LYSMD2;DDHD2;SEMA4G;GZMK;MFAP4;UBQLNL;MGAT4B;SLC25A30;P4HB;SMAP2;RECK;MYO1G;APP;AHCYL1;LST1;ICAM3;SOGA1;CYB5D2;RPS6KA4;LGALS3;LRMDA;RASSF1;LGALS1;NIPAL2;LONP1;PIEZO1;EPC1;ACAD11;SCAPER;TNS3;ATP6V0E1;SMARCC2;PHYKPL;PAQR5;SLC11A1;RSAD1;ACTN4;MAPK8IP2;TM4SF1;BTC;RRAGC;KCTD13;TLN1;ANKRA2;TRIB2;NBL1;TMEM87A;SLC22A5;L3MBTL2;MGST3;LPAR1;MGST2;MYL12B;TGOLN2;APH1B;RRAS;SARAF;GSE1;OTOF;RAB11FIP3;SPTBN1;CLHC1;SEC31A;MSR1;FIS1;LRRN3;CRADD;PPP1R21;TNFSF12;INTS3;DELE1;NBEAL1;CIDEB;PARVB;PHETA1;CIDEC;PARP12;SMTN;ADCK2;CYSTM1;NOL12;FBXL5;RCOR3;SYNM;PTPRO;PTPRM;PEPD;KIF17;N4BP2L2;LARP1B;NUDCD3;ARV1;AKAP11;AUH;CTSL;HYAL1;CTSK;SDF2;CD34;CTSB;ZCCHC24;NCOA1;SYK;CCDC115;STRADB;COMMD1;TUBG2;AMPD3;NFX1;MICU1;VGLL4;C1QB;INPP1;ICA1L;FITM1;PHYHIP;TYMP;STX10;CST3;RXRB;TCEAL3;LAIR2;MGAT1;ATP6V0E2;EMC7;CAVIN3;SPRYD7;PLEKHA5;DPY19L2;CSDC2;RAB9A;FAS;TACC1;CD69;ACTR10;MAMLD1;IL18R1;NEK11;PNPLA2;MEGF9;PRDM8;WASHC5;PLVAP;PLGLB1;WBP1L;NR3C2;RGS5;PPIP5K1;CAPN7;RGS1;ARHGDIA;SIRPA;NRCAM;ENPP6;ARHGEF40;ACAA1;PDE8B;PDE8A;WASHC3;NSF;TRAPPC2L;IL11RA;WNT5A;MAU2;DNAJC30;MAP7D1;APLNR;RPP25;ISCU;DDX5;C17ORF97;ARHGEF28;LPL;FBLN1;SLC1A4;LTBP3;CSF2RA;CACNA1H;FBLN5;CACNA1I;RAI1;TMEM127;NLRP3;ATP6V1H;TBC1D17;LONRF2;NDUFV1;CD99;KLHDC10;ENKD1;ATP6V1F;CBX4;DSTN;HELZ;CRLS1;TMEM230;COQ6;KLHL20;GRHPR;TSGA10;TMEM116;MAN2B2;GNB2;TCF4;TGFBI;NAT9;LRP10;GALK2;COX20;RERE;ACADVL;CHD9;LAMC3;DOCK8;PLEK;HSPB7;ILK;TMEM220;HEBP1;BCL7C;USP30;CNPPD1;ZNF385A;DDX59;PDPK1;AKTIP;DYNLT3;BCKDHB;ABCC6;PPP2R5B;ETV5;SETBP1;TBC1D5;MYH9;TERF2IP;NAA38;ITGB1BP1;ZMYND11;FBP1;CHMP7;PLEC;SASH3;USP16;DDX24;POLDIP2;PLA2G1B;PON2;RBM4B;ATP1A1;FAM156B;CYTH4;ERICH3;NRIP1;VHL;CCDC184;KLRG1;TTC14;MBTPS1;LUM;ATP2B4;ANXA2R;MAPK10;TEF;GNPDA2;GLB1;ERCC1;KANSL3;ERCC5;TAF6;GPD1L;LTBR;CLUAP1;TAF3
Genes Down-Regulated In iSPNs Of 3 Mon HdhQ111 Vs HdhQ20 PMID32681824	11/50	0.0051260308794557645	0.029468604060567977	0	0	2.784391811639768	14.683277566254572	ACOT9;SEMA7A;RNF113A;PXN;CDK5RAP1;CHMP4C;PHF13;CAMTA2;ZNF655;MAPK8IP2;PLEC
Coexpressed Gene Module M15 From Human Brain PMID20616000	39/277	0.005210755319528819	0.029884852021694833	0	0	1.6246901638353184	8.54104567734169	SASH3;SRP19;CD80;PZP;CHRNA9;PRL;TMEM92;SERPINA4;CPN1;P2RY4;MIER2;XPO6;C22ORF24;XDH;DRD5;KLRG1;KDM6B;CPSF7;GPR12;UTP3;PDPK1;IFNA17;ELAC2;OR1F1;CYP4A11;FANCC;EPS15L1;RPRD2;SEMA4G;A1CF;G6PC2;DCT;SLC7A9;TRMT11;CHST4;PPP1R14D;HOXB6;SLC28A3;DAP3
Genes Up-Regulated In Secretory Ependymal Cells Of R6/2 Vs WT PMID32681824	47/348	0.005235366211072657	0.029890450624384717	0	0	1.549570728662472	8.138838978477175	RERE;APP;GRIA2;TRIO;THRB;ROCK1;THYN1;PTPRM;SMC6;MSI2;PPM1E;GPATCH8;LARP1B;CST3;ATP5F1B;ST3GAL5;BBS9;PHACTR2;LARGE1;DLGAP4;PCMTD1;SRRM2;NTRK2;RABGAP1L;PACRG;KLF12;SYT1;CEP350;SLC2A12;KCNIP4;HPCAL1;PBX3;NBEAL1;ESRRG;ATP2B2;ASH1L;AIG1;PIAS1;NCOR1;CACNB4;FRAS1;NBEA;PLSCR4;AAK1;CPE;TOP1;SLC25A36
Cortex RNA M19 Module (Lightyellow) PMID26900923	51/384	0.005236373254477949	0.029890450624384717	0	0	1.520524981806319	7.985989014549099	PRKCSH;PTPN23;NOB1;NCK2;DLGAP4;RNF44;SMARCC2;FBXW8;CSNK1E;MFSD12;SSTR4;CLIP2;PITPNM2;ANKS6;RNF166;SHANK2;ENG;PPARD;HDAC5;DDX27;FLII;TWF2;PDGFA;FURIN;ARVCF;P2RY6;GRK2;RAB40C;ZC3H18;B4GALNT1;CAMTA2;MTA2;CCDC184;RBM10;ST3GAL2;CIZ1;SLC12A5;RCC2;LIMK1;SAMD4B;POU6F1;SMARCA4;GATAD2A;SKI;EHD2;SMTN;CDAN1;ERCC1;NUCB1;CNTN2;CDR2L
Genes Changed In Pons Of 28 Week Old Atxn 1 154Q/2Q KI Mice Treated With ASO Vs Vehicle GSE114674	125/1085	0.005272798154818306	0.03000376725200675	0	0	1.3008727968235523	6.823330316367824	SRP19;DGKE;CD81;EPS8;LGALS3;RGS5;GJA1;APMAP;SLCO2B1;SLC16A6;EPC1;CPNE2;ACAA1;STK32A;SCAPER;PDE8A;FADS1;ICOSLG;PRIMA1;TSPYL1;SEMA6D;SLC11A1;KCNK13;ACSL6;DNTTIP2;SHISA3;GPR37L1;SHISA2;RNASE1;PIAS1;DYNC1LI2;DAAM2;NCL;CD109;ZSCAN21;SRSF2;SCG5;UTRN;NBL1;BEX4;DDX5;SEMA7A;USHBP1;CHAT;LPL;ZNF22;SLC1A4;HNRNPDL;IGFBP7;PRPH;CBX4;CIDEB;CORO2A;QKI;POU6F1;NR4A3;FXYD1;SLCO1A2;GNB5;FBXL5;ZNF512B;SYNM;FLT1;USPL1;DOCK8;DUSP19;DBI;HTR2A;STON2;DBH;ADGRE1;TRIM7;STBD1;ADAMTSL2;QSOX2;CD34;METRN;ABCC6;TET2;PRPF40A;JOSD2;ACTR8;AMPD3;ADRA2A;TNFRSF1A;MRPS9;TST;PIGA;MMRN2;TERF2IP;HNRNPH2;TLCD1;EFHC2;RAPGEF5;MET;CDH18;PPARD;ENG;C1QB;CD63;GRN;DDX24;ATF6B;CIPC;CAPG;ADD3;FSTL1;CST3;GNA13;CYTH4;ERBB3;CBS;TCEAL3;CCL3;METTL7A;HNRNPA1;NTRK2;KDM4C;SMOX;LILRB1;HCRTR1;CSDC2;RPL22L1;ERCC5;CBLN1
Genes Down-Regulated In Pons Of 28 Week Old Atxn 1 154Q/2Q KI Mice Treated With ASO Vs Vehicle GSE114674	40/286	0.005280959858452961	0.03000376725200675	0	0	1.6123310734768477	8.454495651714911	BEX4;ZNF512B;SRP19;DGKE;DDX5;USPL1;DDX24;ZNF22;TRIM7;APMAP;HNRNPDL;TCEAL3;EPC1;QSOX2;HNRNPA1;SCAPER;TSPYL1;KDM4C;CBX4;TET2;DNTTIP2;PRPF40A;SHISA3;SHISA2;ACTR8;POU6F1;PIAS1;MRPS9;NCL;ZSCAN21;SCG5;SRSF2;TERF2IP;HNRNPH2;RPL22L1;ERCC5;GNB5;EFHC2;FBXL5;CDH18
Genes Down-Regulated In CAG Length-Dependent Genes In 6 Mon Mouse Striatum PMID26900923	365/3513	0.005327458293554088	0.030197228551780884	0	0	1.1748110543804755	6.149996093650317	TDRKH;EIF4A1;AHCYL1;SERPINE2;TMEM200B;ARPC5L;ENO2;RPS6KA4;KRTCAP3;RASSF1;CNST;ZMIZ1;LONP1;AP1S1;PIP4K2B;CPNE2;BSN;ICOSLG;PRIMA1;ACVR1;CHIA;ATP6V0E1;IAH1;UNC13A;SMARCC2;ESCO1;ACTN2;SECISBP2;ACTN1;KCNK13;ARMC9;SYTL1;ACSL6;ACTN4;GPR37L1;TMEM170B;ATG13;TM4SF1;MAPK8IP1;THAP1;THEG;PARD3;CTAGE8;PRKD1;RIN1;NBL1;MYL9;PLA1A;TSPYL5;LIPT1;TMEM87A;RTEL1;BEX2;USHBP1;ZBTB1;MRPL16;TWF2;AGAP2;FPR3;FPR2;CFP;FAM171A1;RRAS;INPP5F;DPH1;MIER2;ST3GAL5;KCNN3;ST3GAL2;VTI1B;MYH7B;GPR12;SETDB1;FAM78A;LRBA;RCC2;FZD7;RAB3IP;SUCO;NR1D2;POU6F1;CYLD;ADCK2;ADCK1;FXYD1;ID4;INTS7;CYSTM1;NOL12;FERMT2;RARG;CCDC121;SLC35F3;GRIK5;NCAN;KIF17;SIPA1L1;TRIM7;MED10;B3GALT1;BBS9;PHF24;SH3BGRL2;HRAS;PCMTD1;CTSB;NSUN5;MYOF;NIPA1;EPS15L1;ASH1L;AMPD3;MLF2;AJAP1;CNKSR2;ARHGEF9;RNF169;NFX1;PITPNM2;RBM12B;CHST4;RNF166;ENG;HBEGF;KCNA1;CIPC;NIP7;ICA1L;DERL2;RGPD8;SBSN;PHYHIP;FSTL4;CAMKK2;CST3;GGA2;RXRB;GGA3;TCEAL3;FAM184A;CHN1;TBL1Y;FLNA;MGAT1;ZNF467;EMC7;HEATR6;MPZL3;RANBP2;MPP3;PCGF5;MCRS1;KCNB2;PLEKHA5;UBE2G1;NMNAT3;UBE2G2;GPR3;KRT10;PLEKHA8;SKI;FIG4;MAS1;ABI2;TAOK1;CAMK4;TSR1;TACC1;RPL22L1;PKN1;CRLF3;YPEL5;ZNF354A;EBAG9;NUCB2;CDK5R2;CRLF2;GPR146;PLVAP;PLXND1;PDCD6;LTN1;TOMM20;SLC8A2;HID1;PPP1CB;RGS5;SLCO2B1;GRAP2;SLC16A6;SLC26A10;MTPAP;HMGN2;SLC16A2;ACAA1;STK32A;PDE8B;SH2D5;PDE8A;FADS1;WASHC3;FBXW12;RNF44;FBXW8;TPM4;IL11RA;LMTK2;SHISA2;DGKZ;PIAS2;TUBA4A;PIAS1;GPRIN3;TPST1;HIC2;ACAP2;GPANK1;NCL;STAMBP;INTS6L;SRSF9;KANK3;IPPK;PFKFB2;SEMA7A;SMYD5;CSH2;CTTNBP2;HVCN1;ANKRD11;CHAT;ITPR1;SLC38A10;GPR83;CES5A;CACNA1H;FBLN5;ZFP36L1;RAI1;FAM83G;ZKSCAN3;DVL2;RHPN1;KDSR;TPPP;DRD5;AUTS2;ATP8B2;CPSF3;PTCH1;ANKRD22;INHBA;ARHGAP27;CORO2A;CORO2B;QKI;GH2;GH1;TSGA10;NR4A3;DNMBP;NBEA;TMEM116;GNB2;CDK3;SLCO1A2;COL20A1;PHF13;CPE;GNB5;SERINC3;ZNF652;USP36;PIWIL4;FLT1;DAGLA;DOCK3;SYCP2;CELF3;DUSP19;ARRB2;ADGRE1;DUSP11;HEBP1;ADAMTS3;CASP8;SCRN1;SIN3A;GATAD1;PHACTR3;SPX;COA7;COLGALT1;CNPPD1;MAPK1IP1L;HSDL1;CAMK1D;ARHGEF15;PDPK1;AKTIP;ABCC5;ABCC6;ARID1A;SENP3;DDOST;MSL1;ACTA1;DNAJC2;RCN1;C1ORF159;TFDP3;NPC2;MMRN2;CASQ2;ITGB1BP1;PLEC;ITIH5;SMARCD1;USP16;ATP1A1;THSD4;SRM;LRP6;JAKMIP2;GNA13;FAM156B;DCAF17;ERICH1;RAB40C;CBS;POLR2E;RALY;VHL;HNRNPA1;E2F5;MTA2;BEND7;CACNG2;E2F6;CFAP20;ZNF740;PDLIM7;KCNJ4;NTRK2;MBTPS1;TCF7L1;MMAA;KCNJ11;LUM;ADRM1;PCDHGC3;ATP2B2;DEK;PTPN14;GZMK;RAD52;FRAS1;TEF;CARM1;ERCC1;MGAT4B;TAF7;P4HB;SMAP2;SSBP2
Genes Down-Regulated In Neuro2a Htt25Q-ni Vs Htt72Q-ni Vs Htt72Q-i: Transcriptional Signature 2 PMID28743452	94/786	0.005359675949852951	0.03027381106759489	0	0	1.3538845778235278	7.079261761439883	ZNF512B;YWHAE;APP;CCNH;YWHAB;GTF2B;ITSN1;FHL1;EIF4A3;PTPRO;ILK;CLTA;FASLG;ARRB2;TOMM20;EPS8;LGALS3;GJA1;SIN3A;SLCO2B1;ENPP1;PHACTR2;CEP170;NRCAM;KLF12;SYK;KCND3;PDPK1;IL11RA;ELAC2;AKTIP;CEP131;ASH1L;PIAS2;TUBA4A;MAPK8IP1;PDIA4;ACAP2;SFPQ;MYOD1;NCL;BIRC5;TNIK;RAPGEF5;UTRN;TLN1;TRIB2;OPTN;ENG;DDX5;DCTN2;CTBP2;TNKS;MIS12;PXN;ATP1A1;ARVCF;PRR14L;ERBB3;CBS;RAD21;TPR;NRIP1;ABL1;VHL;MTA2;MEST;KLHDC10;TFAP2A;CPSF7;SYT1;SETDB1;CBX4;RCC2;FZD7;NFYC;PCDHGC3;PLEKHA5;DTNBP1;DSTN;NR1D2;EEF2;MLH1;SMARCA4;SOD1;SKI;TEF;BAMBI;ESF1;GRB2;TCF4;MAGED2;TP73;TNRC6B
Glutamatergic Neuron Gene Module M10 From Cerebral Cortex PMID18849986	62/485	0.005365926941082359	0.03027381106759489	0	0	1.4567656818157724	7.615513767298184	WASHC4;AHCTF1;NDUFA13;PANK3;ZNF292;DGKA;ARRB2;MEA1;SCAMP5;RPS6KA4;SMCHD1;CAPNS1;TRIM2;ARHGDIA;AP1S1;CEP170;HRAS;STUM;AP2M1;MAPK1IP1L;TRPC1;MRPS2;TSC2;MAPK8IP2;MLF2;ACAP2;GAP43;KAT6B;KCTD13;PLEKHO1;ANKRA2;SLC25A11;NBL1;VAMP2;CCDC90B;ZCCHC8;HDAC5;DDX5;CTBP2;ROCK1;FURIN;PHYHIP;SRM;GGA3;DPH1;ZNHIT6;PSMF1;RAB11FIP3;SEC31A;ATP6V1F;CADM3;CEP350;MBOAT7;BBIP1;DEK;MEX3C;BLCAP;AIMP1;FUBP3;MGAT4B;NUCB1;OSBPL1A
Expression In Cerebellum Of 10 Wk N171-82Q HD Mice GSE44306	252/2355	0.005456873468712678	0.030715487320410573	0	0	1.206632575438923	6.287616683533043	TCERG1;WDSUB1;EIF4A3;JMJD1C;THUMPD1;ENO2;RPL8;ZDHHC2;GPATCH8;ALKBH8;EPS8;RPS19;RPS18;PIP4K2B;MLYCD;RPL37;BSN;CCNL1;TNS3;ARL10;CHIA;ATP6V0E1;UNC13A;RPL23;HPCAL1;MIF4GD;THAP2;EID1;DAAM2;XRN2;RPL26;OPTN;BEX4;LRPAP1;ZNF395;BEX2;CFP;ADAMTS13;RNF217;ST3GAL5;B4GALNT1;PPP1R26;HEXIM2;CFAP74;PHC1;WDR59;SNAPIN;GPR12;FZD7;MICAL2;NR1D2;UPF3A;PARP12;MANF;SLC6A5;EHD2;FUBP3;GJB3;RPS29;PDE3A;UNC119;MAGED2;RCOR2;PCDHB8;TP73;MESP2;KCNC3;GRIK5;RPLP1;VSIG10L;EEA1;SLC22A13;MMP24;SIPA1L1;CTSK;TIMP2;KRTAP1-5;QSOX2;STUM;ZIK1;ATPAF2;GSTO1;TET2;COQ10A;OR1N1;CNKSR2;PLCB4;CNKSR3;PITPNM2;PLEKHO1;HNRNPH2;RAPGEF5;CCDC90B;GRP;KCNA1;ICA1L;STX18;ADCY1;SNX30;PHYHIP;FSTL4;CENPC;CAMKK2;PRR14L;TCEAL3;RNF138;METTL7A;RPS2;ZNF467;MPZL3;MEF2D;PCGF5;MCRS1;KCNB2;NFYC;TMEM270;WTIP;SKI;TAOK3;CSDC2;CAMK4;ETFBKMT;ZNF354A;CEP44;NUCB2;PRDM8;WASHC5;PLVAP;SIRPG;MSI1;TOMM20;SLC8A1;SLC8A2;FGF5;APMAP;FADS6;SLC16A6;SIRPA;ZNF202;TMSB10;CHRNB2;IFNA13;C11ORF86;SLC30A3;EIF1AX;IL11RA;IFNA17;MAGI3;DGKZ;TUBA4A;TANC2;GPRIN3;CACNB4;SIDT1;APLNR;TNIK;RPP25;ZCCHC8;CHRNA3;SEMA7A;SMYD5;PXN;CHAT;CACNA1D;LTBP3;CSF2RA;AGER;NEUROD1;FAM83G;NPAT;SAFB2;ATP6V1H;BMF;CD300LD;CAMTA2;NPTX1;CD300LF;DRD5;BPTF;DENND4B;CBX4;NFXL1;CWC15;CRLS1;IGSF10;TSGA10;PAN3;NR4A3;AAK1;COL20A1;CNTN2;ACTL10;SERINC3;GALK2;TRIM71;DYRK2;RBM26;YWHAB;RASGRF1;CBWD2;HTR2A;DBH;MAIP1;RPL7A;METTL14;ADAMTS3;TAGAP;CA4;MYO18B;ERC1;UPP1;ARFGEF3;ADAMTS7;CAMK1D;TTC32;MRGPRX3;ATRX;ABCC6;ZFP90;MYH9;ANG;ITGB1BP1;PFDN5;MTRF1L;MET;SHANK2;CDH18;PLEC;ROCK1;SLC3A1;PRCP;ATP1A1;PPM1E;TAF1B;CCDC77;BEND7;SLC12A3;KCNJ11;KCNJ9;KCNIP4;ATP2B4;RPL23A;MAPK11;KLF7;MARCKS;GLB1;ERCC1;GPD1L;PPIL3;TAF1;CBLN1;BET1
Insoluble Proteins Decreased In Hippocampus Of 5 Wk R6/2 Mice Vs WT PMID29166617	9/37	0.005479745077167001	0.030762930132971274	0	0	3.1715918811727195	16.513516974691363	DDX5;UNC13A;KIF3A;MAP1A;ENDOD1;ATP1A1;PDS5A;KIF17;TUBA4A
Genes Up-Regulated In Corticostriatal Projection Neurons Of R6/2 Vs WT PMID32681824	64/504	0.005491494118674192	0.030762930132971274	0	0	1.4458932761963066	7.5252309466720035	TCERG1;WASHC5;DGKE;CD81;DIS3L;FHL1;TXNDC15;RPL7A;CAPNS1;LAMP1;CTSL;CTSB;NCOA1;CHRNB2;RAB2B;NCOA2;CCDC115;RPL23;ABCC5;RPS6;GAB2;DISP2;DUS2;HIC2;GAP43;NCOR1;LUC7L3;TERF2IP;ISCU;CDH18;FTL;TRIM56;LRPAP1;HDAC5;CSTB;GRN;ENDOD1;AURKC;THSD4;MRM3;PPM1G;ARHGAP12;CST3;PSAP;ABL1;KRIT1;TSPAN3;LONRF2;C8ORF37;SEC24B;PHC1;CBX4;NICN1;NFYC;CBX2;PCDHGC3;AIG1;ATAT1;MSRB2;PDE3A;UNC119;NUCB1;ZCCHC3;SLC25A36
Genes Changed In Sst/Npy-expressing Interneurons Of zQ175DN Vs WT PMID32681824	96/806	0.0055233422238187575	0.030762930132971274	0	0	1.3477859154929577	7.006831850075212	DGKE;AHCTF1;DAGLA;THRB;C2CD3;SLC35F3;KCNC3;FAF1;PITPNA;PTPRM;ADARB1;SH3RF1;GPATCH8;PPP1CB;SGCE;AKAP11;SIPA1L1;SCRN1;MSANTD2;ZMIZ1;DPYSL2;B3GALT1;NCK2;PHACTR3;PHACTR2;UBXN7;ERC1;LARGE1;PRKACB;RBM6;SRRM2;NSF;EPHA4;PPP1R12A;FBXW8;SEMA6D;TSC2;PRPF40A;TANC2;VWA8;ARHGEF9;AFTPH;NCOR1;RNF169;PIK3CA;XRN2;LUC7L3;TNIK;MICU1;CDH18;ZNF398;ZNF395;STX18;ITPR1;CACNA1D;SPATA5;PDS5A;NTN1;CAMKK2;FBXL20;CST3;GRIN2A;DCAF17;ZMAT4;ERI3;NRIP1;OTOF;HEATR6;HMGCLL1;LONRF2;SPTBN1;KLHDC10;TTC14;NEK9;SLC12A5;YES1;TIMMDC1;KDM4C;PCGF5;LRBA;KCNIP4;ATP2B2;AIG1;TNRC6C;KLF7;CCDC88A;TAOK3;APC;CNOT1;RHEB;TAOK1;KANSL3;PPP2R2D;CNTN2;GRB2;TAF6
Glutamatergic Neuron Gene Module 1 PMID19638972	47/349	0.005523570845173321	0.030762930132971274	0	0	1.544353191066413	8.028676401013009	GRIA2;NIP7;PTPRO;TWF2;LTN1;DUSP19;PTPRM;MSI1;LTBP3;ATP1A1;KIF17;SH3RF1;SLC8A1;CAMKK2;ARHGAP12;EPS8;NEUROD1;HEBP1;MSTO1;KIF3A;MED10;NCK2;AP1S1;ST3GAL5;NRCAM;NPTX1;SLC12A6;ZNF467;ZNF385A;CHID1;YES1;GPR37;RCC2;RAB3IP;GFER;QKI;MAPK8IP1;EID1;MAS1;CSDC2;NPC2;UNC119;RIN1;YPEL5;RPP25;CCDC90B;CBLN1
Mutant And Wild Type Cytoplasmic HTT Interacting Proteins PMID22556411	48/358	0.005528704673526577	0.030762930132971274	0	0	1.5366751587785712	7.987332794348494	DDX5;CNP;RPL34;RPLP1;ITSN1;ARPC5L;AGAP2;TWF2;MSI2;ATP1A1;PSMD8;RPL7A;RPS18;TCEAL3;TRIM2;PSD3;ATP9A;DLGAP4;NSF;HSPA9;PRMT5;ACTN1;RPL23;RCC2;RPS6;TTC7B;ACTN4;KRT10;CORO2A;TERF2;TUBB4A;DGKZ;CORO2B;SND1;NIPSNAP2;BCKDK;CLIP2;DYNC1LI2;RPS28;GAP43;SFPQ;ACTC1;HNRNPH1;GNB2;HNRNPH2;RPL22L1;TNIK;RPL28
Genes Up-Regulated In Loxapine Treated STHdhQ111 Vs Control GSE129143	120/1038	0.00555251700926505	0.030824728293997742	0	0	1.3053718976968927	6.779454092350079	EIF4A1;SRP19;DGKE;OXNAD1;TMEM200B;CCNH;PDCD6;CD80;ENO2;RRP9;PSMD8;EPS8;LGALS3;RASSF1;GPR176;LGALS1;LAMP1;FAM162A;CHAC1;SH2D5;EIF1AX;ACTN1;ALG5;IFRD1;WDR74;TALDO1;PDIA6;FAM118B;DDX39A;RRAGC;SCO2;JTB;RPP25;SEMA7A;SMYD5;COX18;PRKRIP1;UTP23;DNAJC25;UBE2J2;MYL12B;ZFP36L1;TGOLN2;FAM83G;PMVK;TMEM129;SAFB2;ATP6V1H;IGFBP7;KDSR;CDR2;NR2C2AP;ATP6V1F;HSPA9;ARL14EP;XBP1;CDSN;HMGA1;ASNS;INHBA;PARVB;FBXO33;MANF;MLLT11;FOSL1;SMTN;NR4A3;P4HA2;RHEB;CYSTM1;FKBP11;USP36;FLT1;PAK1IP1;PRL;CXCL3;AREG;LARP1B;CTSL;MED10;PEA15;ITGB7;TGIF1;JAGN1;SSR4;GSTO1;NSUN5;GNL2;ETV4;ETV5;TOPORS;DNAJC2;RCN1;SLCO4A1;CRY1;HNRNPH2;TLCD1;PLEKHO2;HBEGF;CSTB;DDX27;ROCK1;SBSN;SRM;FAM156B;CYTH4;GPNMB;DNAJB9;EMC7;PDLIM7;ADRM1;CCDC59;DTNBP1;LAMB1;WTIP;AIG1;GNPDA1;TSR1;P4HB;NUCB2
Nucleus Protein Composition PMID16615899	29/192	0.005618084514903843	0.031117518340540464	0	0	1.7616140675488148	9.12826924994019	TCERG1;DDX5;EIF4A3;DDX21;ATP1A1;TRIM28;TPR;FLNA;RALY;HNRNPA1;MTA2;COLGALT1;FADS1;KRT6B;HNRNPA0;SMARCC2;PNPT1;RBPMS;MYOF;PRPF40A;DEK;KRT10;PDIA6;SFPQ;DDX39A;SARNP;TOP1;SNRPA;PLEC
Genes Enriched In Irradiated Vs Control NSCs PMID29983386	56/431	0.005648550152042505	0.03121499468987498	0	0	1.4832387337057729	7.6777722778487805	WASHC4;SRP19;INTS13;CCNH;JMJD1C;SMC5;TXNDC17;FUNDC2;SNAPC1;GNPNAT1;CPNE2;WASHC3;MAPK1IP1L;RAB2B;KLF12;ABCC5;WDR74;TET2;SIRT5;CGRRF1;ARID1A;MRPS6;VWA8;CARHSP1;NFX1;SARNP;MTCP1;PPARA;VPS25;RAPGEF6;FTO;DDX27;STX18;UTP23;FBLN1;ACAT1;ZNF827;SPOP;ZNF148;E2F5;TCF7L1;KDM4C;MMAA;MCRS1;INTS3;ELP2;TBCB;RPRD2;BCKDK;TAOK3;GNAQ;AAK1;RPL22L1;ZNF655;LRCH4;EBAG9
Cortex RNA M17 Module (Grey60) PMID26900923	37/261	0.005711657193515002	0.031492000798789534	0	0	1.6371762220642818	8.456418048366771	SMARCB1;DCTN2;MGST3;RPL8;TMEM147;RPS19;TRIM28;CHMP1A;PMVK;RPS2;CYC1;MAF1;TMSB10;NDUFV1;FIS1;RPL41;MECR;SSR4;GPX4;NAA10;CAVIN3;TBCB;ELP5;DRAP1;RNF167;GPANK1;SELENOW;NAA38;SNRNP25;PFN1;LAMTOR4;RPP25;MPND;CHMP7;FTL;SRSF9;UBE2M
Genes Down-Regulated In Non-myotonic Dystrophy Markers In Human Skeletal Muscle GSE48828	207/1903	0.00584437506190114	0.032150689116036656	0	0	1.2255826435815673	6.302283733901917	EIF4A1;SMARCB1;EIF4A3;RPL8;RRP9;PSMD8;RNF115;TRIM28;RPS19;TEPP;CHAC1;RPS11;SAP30BP;C17ORF49;SECISBP2;IFRD1;WDR74;KCNK15;TALDO1;DNTTIP2;IMP4;HCFC2;MAPK8IP2;MFSD12;MIF4GD;THAP2;THAP1;DDX39A;ZSCAN21;XRN2;JTB;PFN1;RPL28;OPTN;PLA1A;BEX2;SLC22A5;CDCA5;PPP1R35;UBE2J2;GABARAP;RRAS;RAD21;ERI3;TSPAN5;NR2C2AP;SLC19A2;MSR1;FIS1;XBP1;RPL41;SNAPIN;RAB3IP;MANF;ADCK2;RPS29;CYSTM1;INTS13;USPL1;PAK1IP1;FAF1;AREG;SH3RF1;SERP1;CTSL;PEA15;TNKS1BP1;GNPNAT1;SDF2;RRP12;CTSB;ZCCHC24;PRMT5;MRPS26;SSR4;MRPS2;AEN;C1ORF43;AMPD3;GNL2;RNF167;AFTPH;SDHAF2;SLCO4A1;PLEKHO1;CHST3;HBEGF;C1QB;CD63;AHCY;GSTP1;NIP7;DERL2;OR1M1;RXRB;TCEAL2;MGAT1;C22ORF24;EMC6;RPS2;PCGF5;GATAD2A;SNX15;TSR1;FAU;ZNF354A;NDUFA13;GTF2B;WBP1L;SAT2;TMEM147;APMAP;RGS1;SLC16A6;SIRPA;MAF1;ZNF202;TMSB10;PUS3;NSF;STX8;RPS6;UBALD2;CGRRF1;TUBA4A;FAM118B;PDIA4;FKBP9;STAMBP;RPP25;DAP3;PDS5A;KIR2DL2;BCL2L12;BAG1;KDSR;MPST;CD163;CCDC137;CPSF3;ASNS;TBCB;EEF2;CRLS1;TMEM230;DRAP1;GNB2;UBA2;NAT9;LRP10;UBE2M;NFKBIB;YWHAE;C2ORF42;PINX1;MEA1;FUNDC2;NOB1;UBE2Q1;COA7;GET4;TGIF1;DDX59;JAGN1;GPX4;COBL;DDX54;PLPBP;VEZF1;SENP3;ETV5;TNFRSF1A;TMEM216;CRY1;MTFR1;NAA38;ZNF511;PFDN5;STOML2;DCTN2;DDX21;FURIN;ATP1A1;CYP3A4;SRM;PPM1G;GNA13;TAF1B;NRIP1;POLR2E;DNAJB9;RALY;E2F4;MTA2;ABCF2;E2F6;S1PR4;NAA10;CCDC59;ADRM1;DEK;CARM1;ERCC1;POLE3;TAF7;RANGRF;SMAP2
Genes Down-Regulated In Expression In Quadriceps Muscle Of HSALR 41 Myotonic Dystrophy Mice (MOE430A Array) GSE14691	40/288	0.005944180408075894	0.03262575038459755	0	0	1.5991497874468616	8.196190562542158	FLT1;ROCK1;CCNH;ITSN1;CBWD2;AHR;SMC4;MYLK;GJC1;PPP1CB;RGS5;LASP1;HNRNPDL;RNF138;IGFBP7;PSMF1;ACAD11;PRKACB;ST3GAL2;PDLIM7;CTSB;PSTK;VASP;MPST;RBPMS;ACTN1;ABCC5;CRIM1;ORMDL1;ACTN4;EHD2;MARCKS;ACTC1;TST;APLNR;ZMYND11;MYL9;ACTR10;ENG;KANK3
Genes Changed In Secretory Ependymal Cells Of R6/2 Vs WT PMID32681824	52/396	0.006067279140287374	0.03322622842965501	0	0	1.5006740815638693	7.660708614125043	RERE;APP;TRIO;THRB;THYN1;PTPRM;SMC6;MSI2;GPATCH8;LARP1B;AP1S2;PHACTR2;BBS9;LARGE1;DLGAP4;PCMTD1;SRRM2;PACRG;KLF12;SLC2A12;ARMC9;HPCAL1;ASH1L;PIAS1;NCOR1;CACNB4;UBE2R2;PLSCR4;TOP1;GRIA2;ROCK1;PPM1E;CST3;ATP5F1B;ST3GAL5;CDR2;NTRK2;RABGAP1L;SYT1;CEP350;KCNIP4;PBX3;NBEAL1;NR1D2;ESRRG;ATP2B2;AIG1;FRAS1;NBEA;AAK1;CPE;SLC25A36
Locuses With Decreased DNA Methylation In Parietal Lobe Region Of HD Vs Control GSE72778	22/135	0.006082635917025465	0.03323530345654004	0	0	1.9256617761217203	9.825337082240532	TDRKH;CDSN;APAF1;CD80;HPCAL1;JMJD1C;RGPD8;BAZ2B;LRP2;AIG1;TOMM20;DGKZ;BLCAP;SND1;FIG4;PRR14L;SPATC1;RIN1;HNRNPA1;SEC11A;FERMT2;ISOC2
Genes Changed In Pvalb/Th-expressing Interneurons Of zQ175DN Vs WT PMID32681824	48/360	0.006137527369854963	0.03345986831296211	0	0	1.5266535466757936	7.7757553871881395	RERE;TCERG1;GRIA2;DDX24;CTTNBP2;AGAP1;AGAP4;GPR83;ADCY1;ZDHHC2;PPM1E;FSTL4;NR3C2;SGCE;FBXL20;GPR176;GRIN2A;ZNF827;B3GALT1;SPOP;KRIT1;CACNG2;SRRM2;TTC14;KLF12;PCGF5;KCNIP4;HPCAL1;PBX3;TTC7B;ESRRG;GAB2;QKI;ETV5;CNKSR2;MAPK10;SFPQ;SETBP1;TBC1D5;PARD3;PDE3A;SRSF2;CPE;PLEKHO1;TOP1;INTS6L;CDH18;SHANK2
Genes Down-Regulated In Medulla Of 28 Week Old WT Mice Vs Atxn 1 154Q/2Q Mice Both Treated With Vehicle GSE114674	228/2118	0.006241819191792091	0.03395213757687805	0	0	1.2126120823277806	6.1558053514553315	USP6NL;TCERG1;PANK3;WDSUB1;ZNF292;JMJD1C;SMC5;CBLB;SMC6;GCC1;SMC4;GPATCH8;ALKBH8;GOLGA2;CREB3L4;EPC1;CCNL1;HOXA7;SCAPER;SRRM2;ZNF160;RSAD1;MIF4GD;SND1;EID1;CARHSP1;ZSCAN21;XRN2;CTAGE8;PRKD1;TLN1;OPTN;BLZF1;ZBTB1;ZNF22;BAZ2B;ADAMTS12;ZNF707;ZNF148;ARL14EP;CADM3;RABGAP1L;YES1;ABCA5;LRBA;INTS2;NFATC3;SUCO;PARP12;POU6F1;FUBP3;PDE3A;MAGED2;CEP85;RCOR3;CDK13;HOXD9;HERPUD2;FKBP11;CSRNP2;USPL1;FBH1;N4BP2L2;VSIG10L;WDR43;C16ORF70;MED13;TRIM7;UBXN7;QSOX2;OFD1;NCOA1;NCOA2;CCDC115;ANXA5;TET2;PRPF40A;NSUN7;GNL2;COQ10A;TOPORS;SLC7A4;HADHB;VWA8;FAM210A;NCOR1;MBLAC2;HNRNPH2;RAPGEF6;C11ORF54;AFM;RGPD8;CENPC;FGD3;RNF138;FLNA;RANBP2;NFYC;WDR19;TCAIM;MLH1;TAOK3;TAOK1;MSRB2;NUCB1;ETFBKMT;EBAG9;MAMLD1;PNPLA2;GPR146;ANKRD39;WASHC4;WASHC5;DGKE;DGKA;WBP1L;CWC25;SAT2;NR3C2;ABHD13;APMAP;ZNF326;ENPP6;PIAS3;PIAS1;RAB32;GOLGA8B;MAU2;CACNB4;KAT6B;SRSF2;CHMP4C;SCG5;ANAPC4;PPIG;TNIK;INTS6L;DDX5;MAGEL2;CACNA1D;DNAJC25;PDS5A;CSF2RA;NPAT;HNRNPDL;TPR;ZNF546;USP51;BPTF;TFAP2A;HSPA9;CBX4;SMURF2;FBXO38;NFXL1;NUP153;FBXO33;IGSF10;IBTK;PAN3;DNMBP;CNOT11;NAT2;TLX2;CNOT1;MAN2B2;ZNF416;TCF4;GALK2;ZNF512B;DYRK2;THRB;RBM26;CHD8;MAIP1;FUNDC2;CASP8;SIN3A;PHACTR2;UPP1;ATP7A;COLGALT1;PHACTR4;PPP1R12A;TRPC1;ATRX;ELAC1;MSL2;ETV4;ETV5;ZFP90;NIPSNAP2;SETBP1;RP2;CRY1;LUC7L3;EFHC2;ZMYND11;TRIM56;ITIH5;ROCK1;PON2;DDX21;WIZ;FURIN;TMA16;LRP6;RNF113A;ZNF629;RSBN1L;NRIP1;DNAJB9;CCDC77;MEST;ZNF740;MBTPS1;KDM4C;CCDC59;ANXA2R;RPRD2;ERCC5;GPD1L;PTPN4;RECK;TAF3;SLC25A36;TNRC6B;TAF1
Genes Down-Regulated In PC12 Htt-Q74 Vs PC12 Htt-Q23 Upon 72 H Of Induction PMID28499347	49/370	0.0064486270372655806	0.034998588797329526	0	0	1.5148421477817824	7.640694181493079	KCNG2;PLXND1;FHL3;DBH;HID1;LGALS1;TMEM147;FAM162A;UPP1;ACTN1;SHISA2;MFSD12;ETV4;TM4SF1;ETV5;DDX39A;PLCB4;MYCN;SLCO4A1;CHRNA3;ARHGEF28;LPL;ATP1A1;ACAT1;FAM171A1;RAI1;HNRNPDL;RNF217;GSE1;KCNN3;MEST;PRPH;MPP3;PHC1;STAC;RCC2;APOC4;TTC9B;SMTN;IL6;TMEM158;P4HA2;RHEB;TLX2;GLOD5;PDE3A;MAGED2;RGL2;CBLN1
Genes Up-Regulated In Expression In VUB01 Line NSCs Vs ESCs GSE34201	420/4096	0.006491324395023003	0.0351516807641201	0	0	1.1600129416845861	5.843320085385635	TDRKH;ZNF177;CNTFR;TRIO;ITSN1;STMN4;ADARB1;SMC4;EPS8;ZMIZ1;MSANTD2;DPYSL2;AP1S2;AP1S1;HOMER3;PIP4K2B;RPL37;GABARAPL2;SECISBP2;ZNF160;CLEC11A;ARMC7;EID1;DDX39A;DAAM2;IFT81;LGALS13;MAP1A;PRKD1;MYL9;LRPAP1;ZNF395;ENDOD1;AGAP1;BAZ2B;SDSL;MTMR6;FAM171A1;RAD21;SYNDIG1;ST3GAL5;CEP72;PSMF1;SNAPIN;ABCA5;PBX3;NFATC3;PAFAH2;FOSL1;MLLT11;CDK13;NCAN;MED15;PEA15;TIMP2;DLGAP4;JAK1;BRD3;TIGD5;SSR4;GSTO1;METRN;MYOF;NIPA1;C1ORF43;EPS15L1;JOSD2;TERF2;MBLAC2;PLEKHO1;RAPGEF6;VAMP2;CHST3;CCDC90B;ZNF594;ADCY1;TMEM71;NTF3;SPOP;ZNF467;PCGF5;AADAT;TCAIM;ZNF77;GPR3;WTIP;ELP5;DHRS2;LYRM1;ABI2;MSRB2;YPEL5;CEP44;PHLDB1;TMEM167B;GTF2B;FAM13A;CLSTN1;MSI1;MSI2;PPP1CB;SMCHD1;ZFP30;APMAP;ZNF326;SLC26A10;TMSB10;FADS1;SYBU;FBXW8;TPM4;MAGI3;C21ORF58;UBALD2;PIAS1;RAB32;TPST1;HIC2;GOLGA8B;CLIP2;FKBP9;TNIK;GOLGA8A;KIAA0408;FTO;LRRC56;CNP;TNKS;ANKRD11;SLC38A10;FBXO46;KLC1;ACAT1;HMBOX1;HNRNPDL;PMVK;PSAP;DVL2;SAFB2;NDN;BMF;GRIA4;AP1M1;NEK9;MOAP1;CD163;TRAPPC1;ATP8B2;TRAPPC4;ESRRG;CORO2B;QKI;ZZEF1;NBEA;CPE;TUBGCP6;TUBGCP4;DAGLA;CELF3;PTPN21;ARRB2;SGCE;ADAMTS3;SCRN1;PSD3;ZNF768;SPX;ATP7A;PHACTR4;ADAMTS7;APAF1;SMIM19;ATRX;ELAC1;PLPBP;VEZF1;ZFP90;NIPSNAP2;C1ORF159;TST;CTDSP1;RP2;SLC25A14;NLGN3;UHRF1;LRP2;ITIH1;PPM1E;NTN1;JAKMIP2;DNAJB2;KCTD20;ZNF629;FYN;ZNF500;E2F6;MEST;TRIM44;ATP9A;KCNJ4;NTRK2;CIZ1;SEC24B;TRIM41;SMOX;NICN1;DDHD2;SEMA4G;BCKDK;MARCKS;FRAS1;SMAP2;RECK;SMARCB1;PITPNA;CBLB;SOGA1;CYB5D2;RPS6KA4;GOLGA2;RASSF1;TRIM24;CPNE2;BSN;ACAD11;CCDC93;SCAPER;EPHA4;SMARCC2;C17ORF49;PHYKPL;HSD11B1L;ACTN4;CSNK1E;KNL1;MAPK8IP2;MFSD12;THAP2;MTURN;KCTD13;RIN1;TLN1;ANKRA2;TRIB2;BEX4;RTEL1;IGSF5;LPAR1;RRAS;INPP5F;MAP2;B4GALNT1;KCNN3;TRPM8;TSPAN3;RAB11FIP3;CLHC1;SEC31A;SETDB1;LRRN3;DELE1;NBEAL1;BRI3BP;SMARCA4;MANF;CDAN1;ID4;MAGED2;RCOR3;RGL2;HERPUD2;SYNM;CCDC121;FBH1;MAGEF1;PTPRO;PTPRM;N4BP2L2;SH3RF1;LARP1B;NUDCD3;AKAP11;CHMP1A;HRAS;CTSB;ZCCHC24;TOP3A;GAB2;NFX1;CNKSR3;HNRNPH2;MPND;VGLL4;INPP1;ICA1L;TYMP;STX10;CST3;RXRB;ARVCF;CHRAC1;FAM184A;EMC6;ATP6V0E2;NFYC;SPRYD7;PNMA2;MLH1;SORBS3;ATAT1;DPY19L2;CSDC2;TACC1;MAMLD1;MEGF9;PRDM8;NDUFA13;KIAA1191;PLGLB1;RGS5;NRCAM;ARHGEF40;WASHC3;NSF;KIRREL1;IL11RA;WNT5A;TSC2;FAM161A;MAP7D1;LPL;FBLN1;SLC1A4;CNN2;RAI1;TMEM128;ZC3H18;LONRF2;CD99;KLHDC10;ENKD1;ATP6V1F;MPST;ACBD7;CBX4;KLHL25;TBCB;TMEM230;COQ6;CLK2;GRHPR;TSGA10;NR4A3;DNMBP;MAN2B2;GNB2;CNTN2;NAT9;COX20;YWHAE;ACADVL;DYRK2;CHD9;PZP;ILK;DBI;IFT52;LASP1;CASP8;BCL7C;COLGALT1;CNPPD1;ZNF385A;KDM6B;MAPK1IP1L;KLF12;CAMK1D;PDE4D;BCKDHB;PPP2R5B;SHROOM3;ETV5;RCN1;SETBP1;TBC1D5;MYH9;TERF2IP;NAA38;ITGB1BP1;ZMYND11;CHMP7;DOCK1;CDH18;CREB5;VAC14;PON2;RBM4B;CRMP1;ASAP2;GNG2;RAB40C;NRIP1;RALY;VHL;MTA2;CCDC184;PDLIM7;MBTPS1;LIMK1;ATP2B4;ANXA2R;ATP2B2;SOD1;MAPK10;MAPK11;GNPDA2;ERCC1;KANSL3;SSBP2;CLUAP1
Differentially Expressed Proteins In Striatum Of HD Q175 Mice PMID26900923	107/917	0.006527163984496275	0.03526703747525159	0	0	1.3174933799047275	6.629340443300809	OXNAD1;PHLDB1;PLXND1;RPL34;MSI2;RPS6KA4;SMCHD1;CNST;TRIM28;LAMP1;ENPP1;ENPP6;STK32A;SH2D5;SCAPER;SLC30A3;ACTN2;ACTN1;RPL23;STX7;LMTK2;DGKZ;PDIA6;SND1;GPRIN3;ACAP2;DYNC1LI2;RRAGC;SARNP;RIN1;TLN1;GCDH;SEMA7A;CTTNBP2;CHAT;AGAP2;MRPL16;ITPR1;SLC1A4;SPATA5;GABARAP;MTMR6;HMBOX1;GRK2;MAP2;PMVK;RDH13;MPST;WDR59;PPP1R21;EEF2;COQ6;DRAP1;CYLD;FUBP3;SERINC3;ACADVL;DOCK3;GRIK5;FAF1;FHL1;PEPD;KIF17;WDR43;RPL7A;SART1;CRTAC1;TIMP2;CEP170;RBM6;GSTO1;KCND3;ANXA5;TERF2;SENP3;COQ10A;MLF2;HADHB;RCN1;PLCB4;PITPNM2;ITGB1BP1;NLGN3;LRP1;ICA1L;DDX21;CAMKK2;TCEAL3;KRIT1;MTA2;ABCF2;KCNJ4;SPRYD7;KCNIP4;PLEKHA5;ELP2;ATP2B2;NMNAT3;S100B;PEX14;MPP7;ABI2;TAOK1;CAMK4;PPP2R2D;MSRB2;PPIL3
Up-regulated Genes In The Heart Of Dox Treated FRDAkd Mice After 4 Wk Rescue Vs WT Mice GSE98790	5/14	0.006553103446010218	0.0353285088000462	0	0	5.475586939465266	27.53024654209839	TIMMDC1;CLEC4D;SLC11A1;CD300LD;CD300LF
Genes Up-Regulated In The Cortex Of zQ175 Neo- Mice Vs WT GSE123657	53/407	0.006651304297795423	0.0357186649390004	0	0	1.4863199952105015	7.450836388018949	PRDM8;TCERG1;SMARCB1;DGKA;DIS3L;FHL1;PIK3CD;ILK;CBLB;GPATCH8;NR3C2;FUNDC2;NUDCD3;EPC1;ENPP6;SRRM2;CHRNB2;RAB2B;HSDL1;ELAC1;GAB2;COQ10A;ZFP90;MTURN;VWA8;CARHSP1;GAP43;SRSF2;SCG5;PRKD1;ZMYND11;MET;MTRF1L;BEX4;ZCCHC8;BEX2;DDX5;AGAP1;AGAP4;BAZ2B;TCEAL3;RSBN1L;IARS2;KLHDC10;LRRN3;CBX4;NICN1;TPBG;NR1D2;PARP12;MARCKS;TAOK3;TEF
Striatum Protein Module pM7 (Black) PMID26900923	35/246	0.006654920260687626	0.0357186649390004	0	0	1.643471570523473	8.237734942835488	PHLDB1;ACADVL;LRP1;ROCK1;MRPL16;DDX21;MSI2;ASAP2;MTMR6;RRP9;RPS19;INPP5F;MSTO1;ENPP1;RDH13;ENPP6;ABCF2;SCAPER;MPST;PPP1R21;GSTO1;KCND3;PUS1;ANXA5;KCNIP4;EEF2;SND1;COQ10A;HADHB;DRAP1;CARHSP1;FUBP3;TERF2IP;TLN1;OSBPL1A
Genes Changed In iSPNs Of zQ175DN Vs WT PMID32681824	71/574	0.0067017867980936055	0.0358908052365896	0	0	1.403658051689861	7.025843485397922	CHRM3;THRB;CELF3;JMJD1C;BICD1;NR3C2;RPTOR;SIPA1L1;B3GALT1;PSD3;PHF24;STK32A;PDE8B;EDIL3;SCAPER;PDE8A;SYBU;PCMTD1;SRRM2;KLF12;CAMK1D;ACTN2;SEMA6D;PDE4D;COBL;ETV5;CNKSR2;GPRIN3;ACAP2;SFPQ;SETBP1;PARD3;PRKD1;TNIK;UTRN;CDH18;GRIA2;CTTNBP2;ANKRD11;ITPR1;RGPD8;CACNA1D;BAZ2B;FSTL4;CAMKK2;ZMAT4;CHN1;SYNDIG1;ATP6V1H;SPTBN1;VTI1B;RANBP2;NTRK2;RABGAP1L;AUTS2;CBX4;SYT1;KCNIP4;ESRRG;CORO2B;CYLD;NELL1;FRAS1;ABI2;NBEA;CAMK4;CPE;TACC1;TCF4;GNB5;TNRC6B
Genes Down-Regulated In Mural Cells Of zQ175DN Vs WT PMID32681824	20/120	0.006731544417319484	0.035947654543509504	0	0	1.9774370208105148	9.889065012176047	NCOA1;PLEKHG3;GRIA2;BEX2;DDX5;CEP350;ATP2B2;ARID1A;FAM118B;CST3;ADAP2;DAAM2;KAT6B;CSPG4;TCF4;TMBIM6;PDE8B;UTRN;CRLF3;PDE8A
Genes Down-Regulated In The Liver Of zQ175 Neo- Mice Vs WT GSE123657	15/81	0.006742037434994569	0.035947654543509504	0	0	2.2451715406384984	11.224495130317322	C8ORF37;DDX24;WDR19;MRPS2;AHR;STON2;ASAP2;BLCAP;IFT81;FRZB;ADAMTSL2;SLC16A6;TUBGCP6;QSOX2;PPARD
Genes Down-Regulated In CPSF6 Binding Sites In MEFs From Mbnl1/2 KO Myotonic Dystrophy Mice Vs WT Mice GSE60487	36/255	0.006766447417788455	0.03599868735867279	0	0	1.6288503746310452	8.137376631634352	ZNF512B;APP;USP36;PHLDB1;LRP1;CD81;FHL1;LTBP3;OLFML2A;SLC8A1;GJA1;ZMIZ1;LONP1;TIMP2;TNKS1BP1;SDF2;TNS3;SPTBN1;GET4;ZCCHC24;TFAP2A;RCC2;SETD1B;SLC2A12;HIC1;TUBA4A;CLIP2;IBTK;TEF;FAS;MYH9;CSPG4;ERCC5;PLEKHO2;TLN1;PLEC
Differentially Expressed Genes In Cerebellum Of 10 Mon HD Q140 Mice Vs Q20 GSE78270	142/1261	0.006839045804506242	0.036293241786505635	0	0	1.2686178135239798	6.324195617808186	USP6NL;CNTFR;PLVAP;PANK3;KIAA1191;PLXND1;CD81;FAM13A;RGS5;GJA1;GPR176;CAPNS1;TRIM24;AP1S1;ARHGEF40;STK32A;TNS3;PDE8A;CDKL2;NSF;CHIA;UNC13A;ATP6V0E1;C17ORF49;KCNK13;ADAM11;TALDO1;TMEM170B;GPRIN3;DISP2;DAAM2;KAT6B;MAP7D1;NCL;KCTD13;TARS2;PPIG;TNIK;UTRN;MYL9;RPL28;NBL1;SRSF9;PFKFB2;GRIA2;RNASEH2B;SEMA7A;CNP;USP54;PPP1R35;ENDOD1;LPL;CACNA1D;BAZ2B;LTBP3;HIF1A;NEUROD1;APH1B;RAD21;RNF217;ST3GAL5;B4GALNT1;TPPP;AP1M1;KLHDC10;CFAP74;RABGAP1L;ABCA5;DENND4B;SYT1;TNFSF12;SUCO;CORO2A;QKI;PARP12;NMRAL1;IGSF10;EHD2;SMTN;FXYD1;SLCO1A2;PDE3A;TUBGCP6;TCF4;NAT9;RGL2;TP73;RARG;RBM26;DOCK3;YWHAB;DIS3L;PIK3CD;WDR43;SCRN1;CA4;TIMP2;TNKS1BP1;UBXN7;ITGB7;CD34;GPX1;KCND3;MRPS25;ATRX;TET2;PPP2R5B;JOSD2;SENP3;C1ORF159;PITPNM2;PLEKHO1;ATF6B;CIPC;ICA1L;CRMP1;ATP10A;THSD4;CAMKK2;CST3;GNG2;ERBB3;ERICH3;NRIP1;METTL7A;PDLIM7;TTC14;CIZ1;MPP3;KCNJ9;SMOX;KCNB2;TPBG;WDR19;TUBB4A;SKI;FIG4;MARCKS;ERCC1;ESF1;NUCB2;CBLN1
Genes Up-Regulated In Influence Of Hsp90 Inhibitor On Expression In WT Mice GSE29681	169/1529	0.0068517331979470655	0.036293241786505635	0	0	1.2444254445964433	6.201287622903002	WASHC4;TCERG1;CRCP;RFESD;ITSN1;STMN4;MSI2;SMC6;SOGA1;GPATCH8;DPYSL2;SLCO2B1;KIF5A;SLC16A6;TRIM24;ENPP1;SLC26A10;CHAC1;BSN;ENPP6;PRKACB;SH2D5;PDE8A;KRT6B;EPHA4;MED1;UNC13A;C17ORF49;SECISBP2;ACTN1;MAGI3;IFRD1;TTC7B;TM4SF1;TANC2;PIAS1;GPRIN3;PARD3;SARNP;NCL;XRN2;STAMBP;TNIK;UTRN;TNKS;MRPL16;LPAR1;SLC1A4;BAZ2B;LTBP3;HIF1A;CSF2RA;ARHGAP12;ZFP36L1;RAI1;GRIN2A;HMBOX1;APH1B;HNRNPDL;INPP5F;ZNF827;MAP2;TMEM127;ZKSCAN8;TPR;DVL2;PSMF1;ZNF148;CDR2;SPTBN1;GRIA4;SLC19A2;HSPA9;ARL14EP;RABGAP1L;AUTS2;ATP8B2;RCC2;INTS2;NBEAL1;SUCO;CWC15;QKI;P4HA2;CNTN2;GNB5;CREBZF;FLT1;USPL1;RBM26;DOCK3;YWHAB;CHD8;CELF3;PTPRO;DUSP16;SGCE;METTL16;COLGALT1;DLGAP4;CTSB;RBM6;MAPK1IP1L;NCOA2;DDX59;KLF12;GPR37;OPALIN;ABCC5;ATRX;COBL;PRPF40A;ASH1L;GNL2;MRPS6;ETV5;ZFP90;MLF2;RNF167;ARHGEF9;SFPQ;NCOR1;PIGA;ZNF638;PLSCR4;PPP1R12B;MICU1;ZMYND11;RAPGEF6;VAMP2;CREB5;ENG;RRN3;ROCK1;SNX30;LRP6;DNAJB2;DCAF17;RNF113A;TAF1B;ZNF507;TBL1Y;FYN;HEATR6;MPZL3;MEF2D;MEST;TTC14;NTRK2;PCGF5;MBOAT7;CAVIN3;PCDHGC3;PLEKHA5;DDHD2;RPRD2;AIG1;KLF7;TAOK3;CAMK4;TAF7;NUCB1;TACC1;SMAP2;PPIL4;NUCB2;TAF1;TNRC6B;MEGF9
Genes Up-Regulated In Expression In Mbnl1/2 KO MEFs Vs WT MEFs GSE60487	196/1800	0.006948103256388398	0.036723526143787044	0	0	1.2256480012090984	6.090596151223721	USP6NL;TCERG1;ZNF292;PITPNA;GPATCH8;TXNDC16;LGALS3;CDK5RAP1;LONP1;EPC1;CPNE2;MED1;MECR;ESCO1;ZNF160;DNTTIP2;HCFC2;MFSD12;DYNC1LI2;TARS2;VPS25;OPTN;ZNF395;RTEL1;L3MBTL2;PPP1R35;MGST3;ZNF22;GABARAP;C10ORF143;DSN1;MIER2;ZNF148;RAB11FIP3;SPTBN1;FIS1;CDSN;PPP1R21;STAC;INTS2;NR1D2;PARVB;CCDC88A;FUBP3;SASS6;TRMT11;FBXL5;PCDHB8;FAF1;PTPRM;MED15;EEA1;BABAM1;ARV1;MED13;AUH;TRIM2;B3GALT1;NCOA2;MRPS26;SYK;TOP3A;MRPL49;MRPS2;AFTPH;HNRNPH1;RBM12B;RAPGEF6;ARHGEF5;CHST3;CCDC90B;CSTB;C11ORF54;MIS12;RGPD8;ATP5F1B;RNF138;NTF3;RANBP2;PCGF6;SF3A2;SPRYD4;UTP3;NFYC;KRT10;SKI;ATAT1;TMEM158;ABI2;TAOK1;SNX15;RAB9A;ETFBKMT;FAS;TACC1;PKN1;CEP44;SRP19;CDC14A;PPP1CB;ABHD13;MTRF1;CAPN7;NEK1;ARHGEF40;RAB2B;TANC2;RAB32;CLEC4A;MAU2;USP54;ZC4H2;ANKRD11;CACNA1D;SPATA5;KLC1;HMBOX1;ABL1;ATP6V1H;ZC3H18;ZNF546;NDUFV1;AP1M1;BPTF;TFAP2A;HSPA9;ANKRD29;CPSF7;TGFB2;PTCH1;HELZ;CRLS1;COQ6;IGSF10;NAT2;CNOT1;RHEB;MAN2B2;UBE2O;CPE;TCF4;TUBGCP4;CREBZF;ZNF770;C2ORF42;CDCA7L;FHL1;MEA1;DUSP16;GATAD1;WDR5;ITGB7;ABCC5;VEZF1;PLRG1;DDOST;TST;CTDSP1;TBC1D5;RP2;CRY1;LUC7L3;CCDC43;TOP1;B4GALT4;CREB5;USP16;ATF6B;PON2;WIZ;TMA16;PPM1G;ERICH1;TAF1B;POLR2C;SH3BP2;KRIT1;ABCF2;CFAP20;MEST;NAA10;CMTM4;ZNF182;LIMK1;DDHD2;RPRD2;PTPN14;SOD1;KLF7;MARCKS;TEF;CARM1;SARDH;ESF1;TAF6;SMAP2
The Global Ubiquitinome Data Of The Soluble Fraction From The Brains Of Q175 And WT Mice PMID31138642	80/660	0.006981978336364632	0.03682234661743609	0	0	1.3725934314835788	6.814134363966419	WASHC4;YWHAE;APP;AHCYL1;CD81;YWHAB;FAF1;PITPNA;DBI;ENO2;SLC8A1;SLC8A2;SCAMP5;GJA1;DPYSL2;ARHGDIA;KIF5A;AP1S2;WDR7;BSN;STUM;AP2M1;JAK1;NSF;PRMT5;OPALIN;PDPK1;STX8;ANXA5;HPCAL1;ACSL6;TTC7B;TALDO1;EPS15L1;ACTN4;TUBA4A;DISP2;GAP43;MBLAC2;MAP1A;PITPNM2;PLEC;GRIA2;GRN;CNP;GSTP1;ITPR1;CRMP1;ATP1A1;NEU3;GGA3;ATP5F1B;GNG2;MAP2;ATP6V1H;RPS2;TBC1D17;ATP9A;TRIM44;VTI1B;SEC31A;KCNJ4;SLC12A5;ABCA5;GOT1;SYT1;ADRM1;ATP2B4;ATP2B2;EEF2;S100B;TUBB4A;ZZEF1;SOD1;MAPK10;TMEM59;GNPDA1;GNAQ;GNB2;UBE2O
Genes Changed In HDACi 4B Treated Vs Untreated Healthy Donor Blood Cells GSE30933	143/1272	0.007048525181550192	0.03709267264737693	0	0	1.2662357419590395	6.274118174262515	PRDM8;ZNF177;PHLDB1;NRROS;SMARCB1;SERPINE2;GTF2B;GFI1;LST1;SIRPG;ADARB1;ENO2;TXNDC15;TSEN54;TXNDC17;RRP9;SCAMP5;LRMDA;FAM162A;EPC1;CHP1;RPL37;PUS3;PIAS3;EIF1AX;IL11RA;STX7;KCNK13;HSD11B1L;UBALD2;CSNK1E;SHISA2;PDIA6;MTURN;PDIA4;GPRIN3;CLEC4A;TPST1;RPP25;TRIB2;LRRC56;RNASEH2B;PPP1R35;HVCN1;ZNF22;CFP;FBLN5;RAI1;HNRNPDL;RRAS;TSPAN5;GSE1;ATP6V1H;CYC1;CLHC1;VTI1B;ISOC2;ATP6V1F;CD163;WDR59;CBX2;PTCH1;INTS2;RAB3IP;ASNS;PARVB;QKI;MLLT11;IBTK;ADCK1;MAN2B2;FXYD1;PHF13;SERPINI1;RCOR3;FERMT2;DOCK3;CHD9;CDCA7L;PAK1IP1;FHL1;FHL3;CLTA;PEPD;N4BP2L2;SGCE;TRIM7;CTSK;NMRK1;SH3BGRL2;ITGB7;RRP12;KLF12;PPP1R12A;CAMK1D;CAMLG;METRN;TRPC1;TUBG2;MRPS7;COQ10A;ZFP90;NIPSNAP2;CCNA1;RNF167;RCN1;SFPQ;ANG;CCDC43;ZMYND11;RAPGEF6;B4GALT4;ROCK1;GSTP1;RBM4B;CAPG;TMEM71;SRM;DNAJB2;ZDHHC19;MSTO1;ERBB3;FAM184A;TCEAL2;FYN;METTL7A;ATP6V0E2;EMC7;KLRG1;SPRYD4;PLEKHA5;ATP2B4;ANXA2R;PNMA2;TUBB4A;UBQLNL;XPNPEP2;CCDC66;PPIL3;RECK;MAMLD1;IL18R1;MYO1G
Expression In Mbnl1/2 KO MEFs Vs WT MEFs GSE60487	198/1821	0.007087634764406096	0.03721775311352639	0	0	1.2237384024550007	6.056775249344587	USP6NL;TCERG1;ZNF292;PITPNA;GPATCH8;TXNDC16;LGALS3;CDK5RAP1;LONP1;EPC1;CPNE2;MED1;MECR;ESCO1;ZNF160;DNTTIP2;HCFC2;MFSD12;DYNC1LI2;TARS2;VPS25;OPTN;ZNF395;RTEL1;L3MBTL2;PPP1R35;MGST3;ZNF22;GABARAP;C10ORF143;DSN1;MIER2;ZNF148;RAB11FIP3;SPTBN1;FIS1;CDSN;PPP1R21;STAC;INTS2;NR1D2;PARVB;CCDC88A;FUBP3;SASS6;TRMT11;FBXL5;PCDHB8;FAF1;PTPRM;MED15;EEA1;BABAM1;ARV1;MED13;AUH;TRIM2;B3GALT1;NCOA2;MRPS26;SYK;TOP3A;MRPL49;MRPS2;AFTPH;HNRNPH1;RBM12B;RAPGEF6;ARHGEF5;CHST3;CCDC90B;CSTB;C11ORF54;MIS12;RGPD8;ATP5F1B;RNF138;NTF3;RANBP2;PCGF6;SF3A2;SPRYD4;UTP3;NFYC;KRT10;SKI;ATAT1;TMEM158;ABI2;TAOK1;SNX15;RAB9A;ETFBKMT;FAS;TACC1;PKN1;CEP44;SRP19;CDC14A;PPP1CB;ABHD13;MTRF1;CAPN7;NEK1;ARHGEF40;RAB2B;TANC2;RAB32;CLEC4A;MAU2;USP54;ZC4H2;ANKRD11;CACNA1D;SPATA5;KLC1;HMBOX1;ABL1;ATP6V1H;ZC3H18;ZNF546;NDUFV1;AP1M1;BPTF;TFAP2A;HSPA9;ANKRD29;CPSF7;TGFB2;PTCH1;HELZ;CRLS1;COQ6;IGSF10;NAT2;CNOT1;RHEB;MAN2B2;UBE2O;CPE;TCF4;TUBGCP4;CREBZF;ZNF770;C2ORF42;CDCA7L;FHL1;MEA1;DUSP16;GATAD1;WDR5;ITGB7;ABCC5;VEZF1;PLRG1;DDOST;TST;CTDSP1;NPC2;TBC1D5;RP2;CRY1;LUC7L3;CCDC43;ITGB1BP1;TOP1;B4GALT4;CREB5;USP16;ATF6B;PON2;WIZ;TMA16;PPM1G;ERICH1;TAF1B;POLR2C;SH3BP2;KRIT1;ABCF2;CFAP20;MEST;NAA10;CMTM4;ZNF182;LIMK1;DDHD2;RPRD2;PTPN14;SOD1;KLF7;MARCKS;TEF;CARM1;SARDH;ESF1;TAF6;SMAP2
Down-regulated Genes In Cerebellum Of 10 Mon HD Q140 Mice Vs Q20 GSE78270	79/651	0.007108977484597947	0.0372491995197292	0	0	1.3742406433408132	6.79753960201763	CNTFR;RARG;PLVAP;KIAA1191;PLXND1;CD81;DIS3L;RGS5;GJA1;CAPNS1;CA4;AP1S1;ITGB7;STK32A;TNS3;CD34;PDE8A;CHIA;UNC13A;GPX1;ATP6V0E1;C17ORF49;MRPS25;KCNK13;ADAM11;PPP2R5B;TALDO1;JOSD2;SENP3;C1ORF159;DAAM2;MAP7D1;PITPNM2;KCTD13;TARS2;PLEKHO1;MYL9;RPL28;NBL1;SRSF9;SEMA7A;CNP;ATF6B;USP54;CIPC;PPP1R35;ENDOD1;ATP10A;LTBP3;CAMKK2;NEUROD1;CST3;ERBB3;ST3GAL5;B4GALNT1;METTL7A;TPPP;PDLIM7;AP1M1;CFAP74;CIZ1;MPP3;DENND4B;KCNJ9;SMOX;TNFSF12;TUBB4A;QKI;NMRAL1;SKI;EHD2;SMTN;ERCC1;FXYD1;TUBGCP6;NAT9;RGL2;CBLN1;TP73
Genes Changed In HDACi 4B Treated Vs Untreated Friedreich Ataxia Patient Blood Cells GSE30933	163/1471	0.007160818282530513	0.03736406547430608	0	0	1.2473620900496238	6.160884791225583	PRDM8;ZNF177;PHLDB1;SMARCB1;SERPINE2;DGKA;GTF2B;GFI1;SIRPG;ICAM3;ADARB1;ENO2;RPL8;TXNDC15;TOMM20;TSEN54;ALKBH8;TXNDC17;RPS6KA4;EPC1;PIEZO1;RPL37;SRRM2;PIAS3;IL11RA;KCNK13;HSD11B1L;ACTN4;CSNK1E;SHISA2;MFSD12;PDIA6;MTURN;PDIA4;CLEC4A;TPST1;KAT6B;KCTD13;PPIG;MMADHC;BLZF1;KANK3;GCDH;LRRC56;PPP1R35;DNAJC25;CFP;FBLN5;ACAT1;HNRNPDL;RRAS;ZNF827;RAD21;GSE1;ATP6V1H;RDH13;TSPAN3;CLHC1;ISOC2;ATP6V1F;CTC1;VASP;HSPA9;WDR59;PNPT1;RAB3IP;NFXL1;ASNS;PARVB;MEX3C;QKI;MLLT11;DRAP1;P4HA2;ADCK1;MAN2B2;FXYD1;PHF13;CEP85;SERPINI1;LRCH4;RGL2;FERMT2;GALK2;SYNM;ACADVL;YWHAB;PAK1IP1;DIS3L;FHL1;PLEK;ICA1;N4BP2L2;DUSP16;ADGRE1;SGCE;HEBP1;TRIM7;LRP5L;CTSK;NMRK1;SH3BGRL2;TNKS1BP1;ITGB7;UPP1;RRP12;ENOPH1;PLEKHG3;KLF12;METRN;NSUN5;PDPK1;TRPC1;AEN;TUBG2;MRPS7;ZFP90;NIPSNAP2;FCER2;RCN1;RP2;MZB1;ANG;ZMYND11;B4GALT4;SLC25A6;DDX24;NIP7;TMEM71;RNF135;DNAJB2;ZDHHC19;FAM184A;RSBN1L;TCEAL2;FYN;ZNF589;ATP6V0E2;PDLIM7;KLRG1;SPRYD4;NAA10;CMTM4;MBOAT7;PLEKHA5;ATP2B4;PNMA2;TUBB4A;GZMK;TMEM158;UBQLNL;XPNPEP2;TAOK1;P2RX1;NDUFAB1;POLE3;ESF1;CRLF3;LAMTOR4;RECK;MAMLD1;IL18R1;MYO1G
ATN1-ATXN2 Shared Co-Expressed Genes In HD-associated Brain Region PMID29249939	60/473	0.007161702574423878	0.03736406547430608	0	0	1.443104696468904	7.1275049718950525	CREBZF;CSRNP2;SMARCB1;USPL1;CHD8;MAGEF1;ILK;ENO2;BICD1;GPATCH8;SART1;RNF115;FADS6;GATAD1;LONP1;UBXN7;ZNF689;MAF1;PHACTR4;C17ORF49;SECISBP2;SMIM19;ACAD9;PPP2R5B;TSC2;ZNF12;TUBG2;ATG13;TERF2;SENP3;DDX39A;POLG2;CDC37;ANAPC4;ANKS6;MMADHC;VGLL4;TNKS;FLII;DDX21;ATP1A1;DNAJB2;TGOLN2;RXRB;ZNF629;E2F4;CYC1;CACNG2;MCRS1;NFATC3;HMGA1;DELE1;EEF2;MLH1;CIDEC;SMARCA4;COQ5;POLE3;FBXL5;NOL12
Genes Down-Regulated In Friedreich Ataxia iPSCs Expression Vs Control Keratinocytes GSE22651	495/4888	0.007248992395840055	0.03773831663585402	0	0	1.1477271138071587	5.654728452989073	USP6NL;ZNF177;CNTFR;RPL34;ITSN1;THYN1;ENO2;SMC4;GPATCH8;MYLK;SCAMP5;KRTCAP3;GJA1;GPR176;MSANTD2;CREB3L4;DPYSL2;AP1S2;PRKACB;GABARAPL2;MED1;SECISBP2;RPL23;ATG10;DNTTIP2;RNASE1;LRRC37A;IFT81;SARNP;LGALS13;PRKD1;CLPSL2;MYL9;GPLD1;HOXB6;ZNF398;TSPYL5;LIPT1;CDCA5;MRPL16;ZNF22;HIF1A;SKA1;GJC1;TERT;ADAMTS19;RAD21;SYNDIG1;CEP72;PCDHA2;ST3GAL2;KAT14;ZNF146;VTI1B;HEXIM2;PHC1;FZD7;RAB3IP;PBX3;NR1D2;MEX3C;POU6F1;MLLT11;PKIB;FXYD1;SASS6;GJB7;UNC119;CEP85;HNRNPA1L2;FERMT2;ZNF256;ZNF134;RPLP1;DIS3L;ADO;VSIG10L;MED13;MMP24;ADAMTSL3;TRIM2;TIMP2;ENOPH1;ZNF124;PCMTD1;ZIK1;OFD1;BRD3;CHST9;TIGD7;SLC2A12;AEN;ASH1L;NSUN7;GNL2;COQ10A;RNF167;AFTPH;PLSCR4;PLEKHO1;CHST4;VAMP2;CCDC90B;ZNF594;C11ORF54;KCNA1;CIPC;NR1I2;ADCY1;SNX30;FSTL1;CENPC;GGA2;GGA3;FRZB;RNF138;NTF3;CHN1;ZNF227;ZNF589;METTL7A;ZNF222;PCGF6;UTP3;WDR19;ELP2;NMNAT3;ELP5;TUBB4A;GATAD2A;TMEM158;ABI2;PKN1;CRLF3;LAMTOR4;CEP44;ZNF331;NRROS;FAM13A;MSI1;SAT2;CDC14A;SLC8A2;HID1;MTRF1;ZNF326;MTPAP;HMGN2;LARGE1;ZNF202;ZNF443;CDKL2;RAB2B;ZNF561;RNF44;EIF1AX;STX8;C21ORF58;CEP131;RPS6;TC2N;PIAS2;FAM118B;HIC2;ACAP1;KAT6B;ZFP42;SRSF2;ZNF559;ANAPC4;TNIK;RNASEH2B;CSH2;ZC4H2;GPR83;FBXO46;ACAT1;BCL2L12;NPAT;STK33;HNRNPDL;ZKSCAN3;ABL1;NDN;BMF;HACL1;NPTX1;RBPMS;ATP8B2;FBXO38;GFPT2;ESRRG;FBXO33;QKI;NBEA;RHEB;SLCO1A2;CPE;LRCH4;OSBPL1A;SHBG;TRIM71;ZNF770;DAGLA;FLT3;CDCA7L;HTR2A;ARRB2;BICD1;DUSP16;MAIP1;SGCE;RPL7A;SIN3A;ZNF649;NCK2;PHACTR2;ZNF766;WDR7;COA7;EDIL3;PHACTR4;ADAMTS7;PPP1R12A;APAF1;GPX4;TRPC1;SMIM19;ATRX;MSL2;COBL;ACTR8;ADRA2A;DNAJC2;SPATC1;BIRC5;CCDC43;EFHC2;ZNF511;SLC25A11;ZNF510;NLGN3;ROCK1;TULP2;PRCP;PPM1E;TMA16;JAKMIP2;MRM3;FBXL20;ZNF507;POLR2C;KRIT1;IGF2BP1;IARS2;CCDC77;HNRNPA1;E2F5;E2F6;SEC11A;MEST;HNRNPA0;KCNJ4;RNF20;CCDC59;MFAP4;FRAS1;ZNF615;CCDC66;PPIL3;PTPN4;RECK;PPIL4;TNRC6B;CBLN1;BET1;TCERG1;SMARCB1;AHCYL1;WDSUB1;RFESD;EIF4A3;JMJD1C;THUMPD1;TXNDC15;ZDHHC2;TXNDC16;TRIM28;TRIM24;BSN;TNS3;ESCO1;ACTN2;SACM1L;RSAD1;TALDO1;MIF4GD;MAPK8IP1;THAP1;CARHSP1;ANKRA2;TRIB2;BEX4;GCDH;BEX2;IGSF5;ART5;DSN1;INPP5F;VPS8;TRPM6;RBM10;RABGAP1L;YES1;STAC;RCC2;INTS2;SUCO;SMARCA4;CCDC88A;RPS28;FUBP3;RPS29;ID4;MAGED2;ATM;TRMT11;RCOR2;AHCTF1;INTS13;CCDC121;USPL1;PAK1IP1;GRIK5;FAF1;MAGEF1;ICA1;PEPD;KIF17;N4BP2L2;LARP1B;SERP1;AUH;BBS9;GNPNAT1;LMCD1;NCOA1;NCOA2;MRPS26;PACRG;MRPS25;CCDC115;STRADB;C17ORF80;GAB2;MRPS7;MRPS6;TOPORS;MRPS9;RBM12B;HNRNPH2;TLCD1;MIS12;TUBD1;ZDHHC19;FAM184A;TCEAL2;EMC6;ATP6V0E2;RANBP2;NFYC;PLEKHA5;ORMDL1;UBE2G1;NDUFAB1;RAB9A;WASHC4;SIRPG;CAAP1;TOMM20;NR3C2;FAM162A;CAPN7;ENPP1;CA14;PUS3;SLC30A3;DNAJB13;SHISA3;SHISA2;CGRRF1;PDGFRL;MYCN;POLG2;FAM161A;DNAJC30;SCG5;ANKS6;PPIG;RPP25;CHRNA3;CTTNBP2;UTP23;FBLN1;PDS5A;CSF2RA;CACNA1H;ARHGAP12;CACNA1I;TMEM128;RHPN1;SUDS3;RHPN2;BPTF;ISOC2;KLHDC2;ACBD7;HSPA9;SYT1;AUTS2;CPSF3;CBX2;PTCH1;HMGA1;NFXL1;NUP153;HELZ;CWC15;TMEM230;COQ5;CLK2;GH2;GH1;SEPSECS;PAN3;TMEM116;COL20A1;UBE2O;UBA2;PHF13;TCF4;ZCCHC3;RERE;RBM26;DOCK3;LAMC3;IFT52;CA4;GATAD1;ARFGEF3;KLF12;DDX59;HSDL1;CAMK1D;TTC32;C14ORF119;BCKDHB;ABCC6;ARID1A;GCNA;ACTA1;GAP43;SFPQ;UBE2R2;TMEM216;CRY1;ATG4C;LUC7L3;FBP1;SHANK2;CREB5;RRN3;ZNF195;CRMP1;ADD3;AURKC;GNA13;GNG2;ERICH1;TAF1B;ERBB3;CBS;PDLIM7;KLRG1;TCF7L1;CMTM4;DEK;TICRR;ACTC1;GNPDA1;CARM1;TAF7;RANGRF;TAF6;SSBP2
Genes Up-Regulated In Striatal Cholinergic Interneurons Of HdhQ111 Vs HdhQ20 PMID32681824	62/492	0.007302093737732882	0.03793336061614555	0	0	1.4324851392220252	7.047245523144727	YWHAE;EIF4A1;KIAA1191;TMEM167B;YWHAB;FHL1;PITPNA;MEA1;TXNDC17;PSMD8;RPL7A;CAPNS1;UBE2Q1;ARHGDIA;PEA15;GATAD1;TMSB10;SULT4A1;PACRG;GPX1;TTC7B;PPP2R5B;MLF2;EID1;GAP43;UBE2R2;MAP7D1;MAP1A;UQCRC1;SELENOW;PFN1;SLC25A11;VAMP2;ISCU;STOML2;DCTN2;POLDIP2;PHB;KLC1;OAZ1;GABARAP;SRM;MYL12B;ATP5F1B;BAG1;CYC1;SUDS3;RPL41;SNAPIN;TRAPPC1;GOT1;NICN1;HMGA1;DSTN;CWC15;ELP5;COQ5;SOD1;MLLT11;C1ORF216;GNB2;UBE2M
Friedreich Ataxia iPSCs Expression Vs BG01 Cell Line GSE22651	491/4848	0.007466627674831293	0.0386682308740008	0	0	1.1474646135031468	5.619492027275248	USP6NL;TDRKH;SERPINE2;MSANTD3;ADARB1;SMC6;ENO2;TSEN54;TMEM92;SCAMP5;KRTCAP3;GPR176;MSANTD2;CDK5RAP1;PIP4K2B;RPL37;GABARAPL2;MED1;ACOT9;RPL23;CLEC11A;WDR74;SYTL1;DNTTIP2;RNASE1;IFT81;VOPP1;CLPSL2;MYL9;OPTN;HOXB6;ZNF398;TSPYL5;ZNF395;PRKRIP1;MRPL16;SDSL;FAM171A1;RAD21;PRELID3B;VTI1B;CTC1;ARL14EP;RPL41;PHC1;SNAPIN;LRBA;FZD7;RAB3IP;MEX3C;PKIB;SASS6;SERPINI1;HNRNPA1L2;RPLP1;TRMO;MMP24;TIMP2;TSPO;ZNF124;PCMTD1;JAK1;GPR37;GSTO1;KCND3;NSUN5;ANXA5;SIRT5;DNTT;C1ORF43;GNL2;HADHB;RNF167;AFTPH;PLSCR4;PLEKHO1;PIGL;CHST4;CCDC90B;ZNF594;GRN;C11ORF54;NIP7;NR1I2;ADCY1;CENPC;FGD3;RNF135;GGA3;FRZB;NTF3;ZNF589;MEF2D;ZNF222;PCGF6;AADAT;MCRS1;ELP5;DHRS2;TUBB4A;ABI2;MSRB2;RPL22L1;CRLF3;EBAG9;CEP44;ZNF331;CRCP;DGKA;FAM13A;MSI1;AHR;PPP1CB;MTRF1;APMAP;HMGN2;SLC16A2;ZNF443;FADS1;AP2M1;RAB2B;ZNF561;FBXW8;RPS6;PIAS2;TUBA4A;ACAP2;ACAP1;ZFP42;ZNF559;PFKFB2;MAGEL2;RNASEH2B;LRRC56;CSH2;HVCN1;ANKRD11;ITPR1;SLC38A10;GPR83;KRBOX4;ADAP2;HNRNPDL;TPR;PMVK;PSAP;DVL2;ABL1;NDN;BMF;IGFBP7;KDSR;NPTX1;ANKRD29;TRAPPC1;FBXO38;GFPT2;ASNS;FANCC;CORO2A;QKI;IBTK;P4HA2;SLCO1A2;CPE;TUBGCP6;LRCH4;OSBPL1A;SERINC3;ZNF770;CDCA7L;HTR2A;PTPN23;BICD1;DUSP11;RPL7A;NOB1;SCRN1;ZNF649;ZNF768;PHACTR3;NCK2;ZNF766;UPP1;EIF2B1;ATP7A;DSP;CERS5;PPP1R12A;GPX4;MSL2;PLPBP;ADRA2A;NIPSNAP2;DNAJC2;TST;NPC2;RP2;SPATC1;BIRC5;TMBIM6;MTFR1;CCDC43;ANG;EFHC2;FXN;MTRF1L;SLC25A11;SLC25A14;TRIM56;NLGN3;ROCK1;C1S;ZBTB45;NTN1;DCAF17;MSTO1;POLR2C;RSBN1L;IGF2BP1;IL21R;FYN;HNRNPA1;TRIM44;SEC24B;TRIM41;ANKRD30B;CCDC59;LYSMD2;DDHD2;RPL23A;MFAP4;P4HB;PPIL3;SMAP2;RECK;SLC25A36;BET1;TCERG1;APP;PANK3;CCNH;EIF4A3;ICAM3;CBLB;GCC1;THUMPD1;TXNDC15;SOGA1;TCL1A;EDNRA;TRIM28;RPS19;RPS18;TRIM24;CHAC1;ACAD11;TNS3;ACVR1;SACM1L;ALG5;IFRD1;TALDO1;IMP4;ACTN4;TM4SF1;THAP1;XRN2;MTCP1;TRIB2;NBL1;BEX2;IGSF5;SLC22A5;L3MBTL2;MGST3;TWF2;APH1B;ERI3;VPS8;OTOF;TSPAN3;RAB11FIP3;CDR2;PPP1R26;FIS1;XBP1;RABGAP1L;YES1;CRADD;PPP1R21;SUCO;CIDEB;PARVB;BRI3BP;PHETA1;SMARCA4;MANF;CCDC88A;RPS28;CDAN1;ADCK2;ADCK1;ID4;INTS7;ATM;RCOR2;CDS2;HERPUD2;FKBP11;PPP1R17;INTS13;USPL1;FBH1;PAK1IP1;PTPRM;N4BP2L2;LARP1B;NUDCD3;SERP1;HYAL1;NMRK1;BBS9;UBXN7;SDF2;LMCD1;NCOA1;CCDC115;STRADB;C17ORF80;MRPS2;TOPORS;MLF2;DUS2;MRPS9;NFX1;RBM12B;MICU1;CSTB;AHCY;ICA1L;TUBD1;RGPD8;CPN1;RXRB;ZDHHC19;TCEAL3;TCEAL2;EMC6;RANBP2;PLEKHA5;ORMDL1;C7ORF25;LILRB1;PNMA2;UBE2G2;SPCS1;CSDC2;ACTR10;WASHC4;KIAA1191;SIRPG;RGS5;PPIP5K1;FAM162A;CAPN7;ENPP1;SIRPA;NRCAM;ACAA1;CA14;WASHC3;PUS3;NSF;IL11RA;GPANK1;POLG2;SCG5;ANKS6;ISCU;RAI14;DDX5;C17ORF97;FBLN1;DNAJC25;LTBP3;CSF2RA;ZFP36L1;RAI1;ASIC3;CD99;ISOC2;PRPH;ENKD1;KLHDC2;ACBD7;PNPT1;SYT1;CPSF3;PTCH1;TMEM230;COQ6;NMRAL1;COQ5;GH2;NAT2;MAN2B2;COL20A1;UBA2;TGFBI;XAGE2;COX20;YWHAE;C2ORF42;DYRK2;RBM26;PRKCSH;CHD8;ILK;DBI;TMEM220;LASP1;COLGALT1;ARFGEF3;GET4;TGIF1;MAPK1IP1L;DDX59;TTC32;AKTIP;DYNLT3;PDE4D;BCKDHB;ABCC6;SHROOM3;ARID1A;ETV4;MMP9;ETV5;GCNA;ACTA1;CCNA1;SFPQ;TMEM216;CRY1;ATG4C;MYH9;LUC7L3;ITGB1BP1;FBP1;PFDN5;SHANK2;B4GALT4;PLEC;VAC14;RRN3;DDX27;DDX24;POLDIP2;PON2;RBM4B;CRMP1;ATP1A1;TM2D3;ADD3;AURKC;GNA13;TAF1B;RALY;VHL;S1PR5;PDLIM7;KLRG1;TTC14;PLA2G2D;ZNF182;ATP2B4;LAMB1;DEK;SOD1;MAPK10;GNPDA1;GNPDA2;GLB1;ERCC1;KANSL3;RANGRF;ERCC5;GPD1L;LTBR;SSBP2
Differentially Expressed Genes In Striatum Of 6 Mon HD Q140 Mice Vs Q20 GSE78274	259/2442	0.007475432926589602	0.0386682308740008	0	0	1.1939914346437688	5.845941157144159	TCERG1;AHCYL1;TMEM200B;ARPC5L;CBLB;SOGA1;RPS6KA4;CNST;CAPNS1;RPS19;TRIM24;AP1S1;PIP4K2B;SCAPER;C2ORF81;PRIMA1;ACVR1;MECR;ACTN2;ARMC9;MAPK8IP2;MIF4GD;THEG;PARD3;JTB;CTAGE8;PRKD1;RIN1;TSPYL5;MRPL16;BAZ2B;FAM171A1;VPS8;SYNDIG1;ST3GAL5;GSE1;KCNN3;ST3GAL2;VTI1B;CTC1;MYH7B;FIS1;CFAP74;LRRN3;FAM78A;SETD1B;RCC2;RAB3IP;NFATC3;AIMP1;FOSL1;CYLD;RPS28;CDAN1;SASS6;ID4;INTS7;CYSTM1;PCDHB8;CDS2;C2CD3;PAK1IP1;FAF1;DIS3L;KIF17;TRIM7;AUH;MED10;B3GALT1;BBS9;QSOX2;HRAS;STUM;PCMTD1;BRD3;SSR4;GSTO1;TOP3A;TET2;GAB2;ASH1L;NSUN7;MLF2;AJAP1;DUS2;VAMP8;SDHAF2;NFX1;PITPNM2;HNRNPH2;RNF166;HBEGF;GRN;INPP1;CIPC;NIP7;RGPD8;SBSN;PHYHIP;CAMKK2;GGA2;RXRB;TCEAL3;HAS1;CHN1;RANBP2;MCRS1;KCNB2;UBE2G1;PNMA2;UBE2G2;KRT10;ATAT1;FIG4;MAS1;TAOK3;ABI2;CAMK4;MSRB2;NUCB1;ZNF354A;EBAG9;GPR146;DGKE;KIAA1191;PDCD6;DGKA;NPY2R;MSI1;SAT2;TOMM20;NR3C2;SLC8A2;PPP1CB;RGS5;ZFP30;APMAP;ENPP1;ENPP6;HMGN2;STK32A;PDE8B;SH2D5;PDE8A;FADS1;SYBU;CDKL2;CEP131;RPS6;LMTK2;SHISA2;PIAS2;TUBA4A;PIAS1;PDIA4;RAB32;TPST1;ACAP1;MAP7D1;NCL;SCG5;IPPK;DDX5;SEMA7A;TNKS;CTTNBP2;HVCN1;PXN;ITPR1;GPR83;LTBP3;CSF2RA;FBLN5;NPAT;STK36;ATP6V1H;TPPP;SUDS3;ISOC2;HSPA9;TRAPPC1;CBX4;CPSF3;GFPT2;NFXL1;TBCB;INHBA;CORO2A;CORO2B;GRHPR;RHEB;GNB2;GNB5;ZCCHC2;CREBZF;THRB;HEBP1;IFT52;SCRN1;GATAD1;PHACTR3;KDM6B;DSP;GPX1;CAMK1D;APAF1;PDPK1;AKTIP;COBL;ACTR8;SENP3;ETV5;DDOST;ZFP90;MSL1;NIPSNAP2;DNAJC2;RCN1;CRY1;LUC7L3;ITGB1BP1;LCT;SHANK2;CDH18;SMARCD1;LRP1;DDX24;WIZ;ATP1A1;THSD4;SRM;JAKMIP2;DCAF17;POLR2C;RALY;VHL;HNRNPA1;E2F6;CFAP20;KCNJ4;SLC12A3;MBTPS1;TPBG;ZNF182;CRYGN;ATP2B2;DEK;S100B;MARCKS;GNPDA1;TEF;GLB1;MGAT4B;TAF7;CCDC66;P4HB;SMAP2;PPIL4;SLC25A36
Genes Changed In HDACi 4B Vs Vehicle Treated Friedreich Ataxia Patient Blood Cells GSE30933	131/1156	0.007501732144145042	0.03869874597221773	0	0	1.2764838227974116	6.245351982076953	PRDM8;ZNF177;PHLDB1;SMARCB1;SERPINE2;RFESD;GFI1;ITSN1;LST1;SIRPG;ICAM3;JMJD1C;ADARB1;AHR;ENO2;RRP9;PPP1CB;RPS6KA4;CNST;PIP4K2B;MLYCD;RPL37;AP2M1;ICOSLG;SRRM2;PIAS3;KCNK13;HSD11B1L;SHISA2;PDIA6;MTURN;PDIA4;CLEC4A;TPST1;SCO2;SNRNP25;RIN1;KANK3;LRRC56;CFP;FBLN5;ARHGAP12;NPAT;FAM171A1;HNRNPDL;ZNF827;SARAF;GSE1;CYC1;PUSL1;CLHC1;ISOC2;NR2C2AP;ATP6V1F;ATP8B2;RAB3IP;DELE1;PARVB;MLLT11;DRAP1;P4HA2;ADCK1;FXYD1;PHF13;SERPINI1;RCOR3;GALK2;DOCK3;CHD9;PAK1IP1;FHL1;ICA1;CLTA;N4BP2L2;LMOD3;SGCE;TRIM7;NMRK1;C8ORF82;SH3BGRL2;ITGB7;COA7;KLF12;CAMLG;METRN;DYNLT3;TRPC1;EPS15L1;COMMD1;AMPD3;MRPS7;MRPS6;ZFP90;VAMP8;ANG;RAPGEF6;DOCK1;SLC25A14;B4GALT4;ICA1L;RBM4B;TM2D3;TMEM71;SRM;DNAJB2;ZDHHC19;ERBB3;FAM184A;FYN;ATP6V0E2;KLRG1;SPRYD4;ANKRD30B;MBOAT7;PLEKHA5;ATP2B4;ORMDL1;PNMA2;PRSS36;TUBB4A;SORBS3;BCKDK;UBQLNL;XPNPEP2;ERCC1;P2RX1;CCDC66;YPEL5;RECK;MAMLD1;IL18R1
Expression In Quadriceps Muscle Of HSALR 41 Myotonic Dystrophy Mice (MOE430A Array) GSE14691	78/643	0.007513235512330812	0.03869874597221773	0	0	1.3734252993232692	6.717545482036977	WASHC4;APP;FLT1;AHCYL1;CCNH;ITSN1;HSPB7;CBWD2;WBP1L;AHR;SMC4;MYLK;PPP1CB;RGS5;GJA1;LASP1;PSD3;TIMP2;RRP12;CPNE2;ACAD11;PRKACB;CA14;CTSB;GET4;PSTK;MAP2K3;ACOT9;TSPYL1;CAMK1D;ACTN1;ABCC5;PRPF40A;ACTN4;SND1;NIPSNAP2;PLCB4;TST;APLNR;PLEKHO1;PFN1;TLN1;ZMYND11;MYL9;ENG;KANK3;RAI14;PFKFB2;BEX2;ROCK1;ITPR1;DDX21;KLC1;ART5;HIF1A;GJC1;GGA2;HNRNPDL;RNF138;TCEAL3;ST3GAL5;IGFBP7;PSMF1;RHPN2;HNRNPA1;ST3GAL2;PDLIM7;SEC31A;VASP;MPST;RBPMS;CRIM1;ORMDL1;UBE2G2;EHD2;MARCKS;ACTC1;ACTR10
Genes Changed In Oligodendrocytes Of HD Patients Vs Control PMID32681824	80/663	0.007798352654552317	0.04008221088971169	0	0	1.3652972382859774	6.626938123120591	APP;PHLDB1;CD81;CHD9;RPLP1;RASGRF1;JMJD1C;MSI2;DUSP16;MED13;SIPA1L1;LAMP1;RPS19;ADAMTSL3;TRIM2;PSD3;GATAD1;BBS9;CEP170;EDIL3;PDE8A;ARFGEF3;PLEKHG3;GPR37;OPALIN;SEMA6D;COBL;ASH1L;RNASE1;MRPS6;PIAS1;EID1;CLIP2;UBE2R2;TBC1D5;SELENOW;ATG4C;PRKD1;FTL;CREB5;FTO;GRIA2;DDX5;CNP;DDX24;UTP23;ENDOD1;ITPR1;LPAR1;LRP2;PDS5A;JAKMIP2;LRP6;DNAJB2;CST3;FAM171A1;HNRNPDL;ERBB3;RNF217;PSAP;ST3GAL5;GRIA4;FIS1;KDM4C;AUTS2;ABCA6;PCGF5;KCNIP4;FANCC;S100B;TUBB4A;CORO2B;QKI;NBEA;SLCO1A2;TCF4;SSBP2;ZNF652;ZCCHC2;TNRC6B
Differentially Expressed Soluble Proteins In Cerebral Cortex Of 8 Wk R6/2 Mice PXD004973	172/1565	0.007928118545736001	0.0406630350781301	0	0	1.2362941177984135	5.980374405835332	WASHC4;SRP19;EIF4A1;APP;WASHC5;DGKE;SMARCB1;AHCYL1;WDSUB1;SERPINE2;ITSN1;CLSTN1;SIRPG;THYN1;SMC5;SLC8A2;TXNDC17;PSMD8;LGALS1;FAM162A;DPYSL2;ARHGDIA;SIRPA;BSN;TMSB10;SRRM2;NSF;EPHA4;MECR;SLC30A3;ACTN2;C17ORF49;ACTN1;RPL23;STX7;RPS6;ACSL6;ACTN4;TANC2;HIC2;CARHSP1;CDC37;MAP1A;SRSF2;UQCRC1;SCG5;TARS2;PFN1;RPL28;IGSF5;SLC22A5;CTBP2;CNP;LPAR1;MRPL16;SPATA5;MYL12B;FAM171A1;GRK2;HNRNPDL;MAP2;ZMAT4;TPR;CDH22;CASKIN1;ST3GAL5;GSE1;OTOF;IGFBP7;CYC1;SPTBN1;GRIA4;VTI1B;SEC31A;YES1;AMBP;KLHL25;LRBA;DSTN;ASNS;CORO2A;CORO2B;MANF;RPS28;NBEA;ADCK1;GNB2;SLCO1A2;UBE2O;GRB2;INTS7;OSBPL1A;ACBD3;YWHAE;PRKCSH;YWHAB;RPLP1;PINX1;MRPS10;C15ORF65;MAIP1;HEBP1;LASP1;SIPA1L1;SCRN1;TRIM2;CA4;PEA15;UBXN7;SH3BGRL2;HIF1AN;EIF2B1;CD34;STUM;DLGAP4;PCMTD1;DSP;PPP1R12A;HSDL1;CAMK1D;TTC32;PDPK1;DYNLT3;ATRX;VEZF1;SLC39A12;COQ10A;CNKSR2;GAP43;SFPQ;RP2;PITPNM2;TERF2IP;HNRNPH2;FXN;FBP1;VGLL4;VAMP2;SLC25A14;B4GALT4;C11ORF54;RBM4B;ATP1A1;PHYHIP;PPM1E;THSD4;CST3;RXRB;DCAF17;TCEAL3;RPS2;HNRNPA1;CACNG2;ABCF2;HNRNPA0;KCNJ4;NTRK2;SF3A2;TIMMDC1;NAA10;ATP2B4;TTC9B;ELP5;AIG1;S100B;TUBB4A;ACTC1;ABI2;SARDH;NUCB1;EBAG9;NUCB2
Genes Up-Regulated In Cysteamine Treated STHdhQ111 Vs Control GSE129143	21/130	0.008003306276622154	0.040912944213270686	0	0	1.9049641824808345	9.196977601666315	CD81;GSTO1;CD80;GSTP1;CAVIN3;ALG5;MGST2;PDGFA;PRL;MRPS6;FOSL1;GJA1;LGALS1;RPS19;CTSL;NDUFAB1;LUC7L3;HNRNPA1;VPS25;PDLIM7;FTL
ChIP-seq For H3K27ac In R6/1 Vs WT Genes Down-Regulated In GSE140117	109/943	0.00801057234183989	0.040912944213270686	0	0	1.3031923338703821	6.290500360613735	TMEM200B;WDSUB1;GPATCH8;NR3C2;RNF115;CNST;GRAP2;CDK5RAP1;ZNF326;HMGN2;TNS3;RNF44;ATP6V0E1;ACTN2;ACTN1;CEP131;RPS6;ARMC7;SHISA2;CLIP2;CDC37;PARD3;SRSF2;RPL26;TLN1;TRIB2;KANK3;CTBP2;CNP;ARHGEF28;AGAP1;PDGFA;AGAP4;ZNF22;HIF1A;MTMR6;RAI1;GRIN2A;APH1B;ZMAT4;VPS8;RHPN1;ATP6V1H;B4GALNT1;ZNF546;ZNF148;SLC19A2;TFAP2A;CPSF7;TMEM184B;DENND4B;CRIM1;HMGA1;UPF3A;INHBA;SMARCA4;ISX;POU6F1;NR4A3;ID4;FLT1;GRIK5;CHD8;ILK;DBI;DUSP16;PHF8;DUSP11;CRTAC1;CHMP1A;PHACTR2;SDF2;METTL16;OFD1;BRD3;KDM6B;ARHGEF15;ATRX;MSL1;TNFRSF1A;AJAP1;VAMP8;DUS2;AFTPH;RNF169;PIGA;PITPNM2;LUC7L3;TRIM56;CCDC90B;C1S;ROCK1;UHRF1;ADD3;SBSN;PPM1E;CPN1;RNF113A;ERBB3;POLR2E;RALY;CCDC77;MEF2D;ATP9A;KCNJ4;KCNJ11;SPCS1;TAOK1;ERCC5
Down-regulated Genes In Striatum Of 6 Mon HD Q140 Mice Vs Q20 GSE78274	163/1476	0.008099112218148106	0.04117736356858845	0	0	1.2422432288477716	5.982644416234114	AHCYL1;KIAA1191;TMEM200B;PDCD6;NPY2R;ARPC5L;TOMM20;SLC8A2;PPP1CB;RPS6KA4;RGS5;CNST;RPS19;AP1S1;PIP4K2B;HMGN2;STK32A;PDE8B;SH2D5;PDE8A;FADS1;SYBU;PRIMA1;ACVR1;ACTN2;ARMC9;LMTK2;SHISA2;PIAS2;TUBA4A;PIAS1;PDIA4;TPST1;THEG;ACAP1;PARD3;NCL;CTAGE8;PRKD1;RIN1;TSPYL5;IPPK;SEMA7A;CTTNBP2;HVCN1;MRPL16;ITPR1;GPR83;FBLN5;FAM171A1;SYNDIG1;ST3GAL5;ATP6V1H;KCNN3;TPPP;SUDS3;ST3GAL2;VTI1B;HSPA9;MYH7B;FIS1;CFAP74;FAM78A;RCC2;CPSF3;RAB3IP;INHBA;CORO2A;CORO2B;AIMP1;FOSL1;CYLD;RPS28;RHEB;GNB2;ID4;CYSTM1;INTS7;GNB5;THRB;C2CD3;PAK1IP1;KIF17;HEBP1;SCRN1;AUH;MED10;B3GALT1;GATAD1;PHACTR3;BBS9;HRAS;PCMTD1;CAMK1D;PDPK1;AKTIP;COBL;ACTR8;ASH1L;SENP3;DDOST;ETV5;MSL1;AJAP1;MLF2;VAMP8;DNAJC2;RCN1;SDHAF2;NFX1;PITPNM2;CRY1;ITGB1BP1;LCT;RNF166;HBEGF;SMARCD1;DDX24;CIPC;NIP7;RGPD8;ATP1A1;SBSN;PHYHIP;THSD4;SRM;CAMKK2;JAKMIP2;GGA2;RXRB;DCAF17;POLR2C;CHN1;RALY;VHL;HNRNPA1;E2F6;CFAP20;KCNJ4;RANBP2;MBTPS1;KCNB2;MCRS1;CRYGN;UBE2G1;ATP2B2;UBE2G2;KRT10;DEK;FIG4;MAS1;TEF;ABI2;CAMK4;MGAT4B;TAF7;P4HB;CCDC66;SMAP2;ZNF354A;EBAG9;PPIL4;GPR146
Genes Up-Regulated In Expression In Cerebellum Of 24 Mon Ataxin-2 KO Spinocerebellar Ataxia 2 Mice GSE55177	32/223	0.008102812909374002	0.04117736356858845	0	0	1.6590451231549843	7.989204796546042	FTO;RERE;TMEM87A;COX18;CBLB;MSI2;CYP3A4;MED15;MYLK;CYP3A7;HMBOX1;ZMIZ1;MAP2;TRIM2;ZKSCAN3;SPTBN1;RBM6;NSF;MECR;SYT1;SACM1L;SEMA6D;PDE4D;ZZEF1;PAN3;ABI2;CAMK4;SRSF2;CNTN2;TNIK;SSBP2;RAPGEF6
Influence Of Hsp90 Inhibitor On Expression In R6/2 HD Mice GSE29681	69/560	0.008113264544841417	0.04117736356858845	0	0	1.3968334924533556	6.7247125673498855	MESP2;RERE;CSRNP2;CRCP;FLT1;USPL1;ZNF292;MAIP1;TXNDC17;STBD1;PHACTR2;EPC1;ZNF326;CHAC1;NSF;CAMK1D;KCND3;C17ORF49;ABCC5;MRPS2;HCFC2;DGKZ;MRPS6;THAP2;MSL1;SFPQ;ZNF638;RBM12B;TNIK;ZNF511;MICU1;RAPGEF6;ZNF398;CTTNBP2;KCNA1;UTP23;ATP10A;LTBP3;CAMKK2;GJC1;APH1B;ZNF707;PSMF1;CCDC77;HEATR6;XDH;SLC19A2;HSPA9;XBP1;CPSF7;GPR12;CRADD;CBX4;KRR1;SMOX;ADRM1;ORMDL1;RPRD2;MANF;KLF7;TAOK3;P4HA2;NUCB1;CNTN2;TAF7;INTS7;TACC1;RCOR3;CRLF2
Genes Down-Regulated In Expression In 9 Wk TIF-IA KO HD Mice GSE29647	56/439	0.008180019632937463	0.04142949400732002	0	0	1.4516037749609814	6.976495895827781	RERE;GRIK5;SIRPG;WBP1L;KIF17;GPATCH8;C16ORF70;SIRPA;ERC1;LARGE1;SLC12A6;PRKACB;CTSB;MED1;RNF44;CAMK1D;ACTN2;ACTN1;ABCC5;ADAM11;SND1;TUBA4A;MSL1;PARD3;SCG5;SLC25A11;AHCY;RRN3;NIP7;SLC38A10;GPR83;FSTL1;MYL12B;CAMKK2;GGA2;FBXL20;RAI1;RAB40C;ERICH3;ABL1;MEF2D;MEST;MBTPS1;CD163;SEC24B;GOT1;PLEKHA5;KRT10;UBE2G2;MLLT11;TNRC6C;TEF;RPL22L1;YPEL5;SSBP2;ACTR10
Genes Changed In Blood From The 75 Wk MJD84.2 Mice GSE108069	344/3321	0.008204952761454014	0.04146919874851549	0	0	1.1676040947754354	5.608022680470072	SMARCB1;PITPNA;EIF4A3;RPL8;HS6ST1;RRP9;RPS6KA4;GOLGA2;RASSF1;CAPNS1;TRIM28;NIPAL2;LONP1;PIEZO1;PIP4K2B;MLYCD;SCAPER;SRRM2;CHID1;SAP30BP;TANGO6;MEF2B;MECR;SMARCC2;C17ORF49;SLC11A1;HPCAL1;SYTL1;IMP4;ACTN4;MFSD12;ATG13;MIF4GD;SND1;DDX39A;IFT81;CDC37;KCTD13;UQCRC1;TARS2;TLN1;PFN1;VPS25;LRPAP1;GCDH;ZNF395;RTEL1;L3MBTL2;PRKRIP1;FLII;PPP1R35;TWF2;AGAP2;MYL12B;ZNF707;RRAS;POM121C;SCFD2;DPH1;MIER2;ZNF703;ERI3;VPS8;B4GALNT1;PSMF1;ST3GAL2;KAT14;SEC31A;NR2C2AP;VASP;CTC1;CADM3;PHC1;FAM78A;SETD1B;INTS3;RCC2;DELE1;BRI3BP;PHETA1;SMARCA4;EHD2;ADCK2;RPS29;ADCK1;UNC119;GRB2;RGL2;FKBP11;RARG;C2CD3;FBH1;GRIK5;DIS3L;PEPD;MED15;PHF8;BABAM1;RPTOR;NUDCD3;SIPA1L1;XPO6;STBD1;CHMP1A;TNKS1BP1;RRP12;HRAS;DLGAP4;PRMT5;MRPS26;METRN;NSUN5;ACAD9;ANXA5;EPS15L1;JOSD2;GNL2;MRPS7;MLF2;DUS2;HADHB;VWA8;FCER2;RNF167;B3GNT7;PITPNM2;PLEKHO1;PLEKHO2;MPND;VGLL4;RNF166;CHST3;PPARD;ENG;GRN;GSTP1;STX18;CAPG;CAMKK2;FGD3;GGA2;RXRB;ARVCF;GGA3;ATP5F1B;MGAT1;ZNF467;HEATR6;SF3A2;MCRS1;NFYC;ELP2;NMNAT3;PRSS36;ELP5;PEX14;GATAD2A;SKI;ATAT1;FIG4;TAOK3;NUCB1;PKN1;LAMTOR4;CRLF2;PNPLA2;KCNG2;WASHC5;NDUFA13;PHLDB1;NRROS;PLXND1;DGKA;CLSTN1;WBP1L;CWC25;ARHGDIA;ENPP1;ZNF689;ACAA1;NSF;PIAS3;FBXW8;IL11RA;PUS1;CEP131;TSC2;UBALD2;DGKZ;PDIA6;HIC1;GOLGA8B;CLIP2;GPANK1;ACAP1;DNAJC30;MAP7D1;WDFY2;SNRPA;FTL;FTO;C17ORF97;LRRC56;SEMA7A;CNP;SMYD5;HVCN1;SLC38A10;SLC1A4;FBXO46;CACNA1H;CNN2;BCL2L12;RAI1;GRK2;PMVK;PSAP;DVL2;ABL1;SAFB2;ZC3H18;BMF;CAMTA2;CYC1;TBC1D17;NDUFV1;GRIA4;AP1M1;KLHDC10;ISOC2;MPST;NEK9;DENND4B;CBX4;KLHL25;KLHL26;CPSF3;HMGA1;DNAJC11;TBCB;ARHGAP27;CORO2A;EEF2;COQ6;COQ5;DRAP1;GRHPR;DNMBP;CNOT1;MAN2B2;GNB2;TUBGCP6;LRCH4;NAT9;LRP10;NFKBIB;RERE;ZNF512B;YWHAE;USP36;ACADVL;PRKCSH;CDCA7L;CHD8;DOCK8;PIK3CD;PTPN23;IFT52;SART1;LASP1;ZNF768;C8ORF82;ITGB7;USP30;EIF2B1;CNPPD1;GPSM3;ZNF385A;GET4;PLEKHG3;DDX59;HSDL1;ELAC2;DDX54;ACTR8;DDOST;CTDSP1;TBC1D5;MYH9;TMBIM6;SLC25A11;PLEC;SASH3;HDAC5;VAC14;SMARCD1;STOML2;RRN3;ATF6B;LRP1;DCTN2;DDX24;POLDIP2;WIZ;ZBTB45;ATP1A1;TM2D3;NTN1;PPM1G;P2RY6;CYTH4;KCTD20;MSTO1;RAB40C;ERBB3;SH3BP2;POLR2E;IL21R;RALY;IARS2;E2F4;MTA2;ABCF2;S1PR4;MBTPS1;CIZ1;TRIM41;NAA10;MBOAT7;LIMK1;ADRM1;SEMA4G;BCKDK;IRGQ;GLB1;CARM1;ERCC1;KANSL3;MGAT4B;TAF6;P4HB;SMAP2;CLUAP1;MYO1G
Genes Up-Regulated In Expression In SA01 Line NSCs Vs ESCs GSE34201	418/4091	0.008327826025753469	0.04200271504881063	0	0	1.1540528544660444	5.5257814505063605	ZNF177;CNTFR;TRIO;ITSN1;STMN4;ADARB1;EPS8;CAPNS1;ZMIZ1;MSANTD2;DPYSL2;AP1S2;AP1S1;HOMER3;RPL37;PRKACB;GABARAPL2;ZNF160;CLEC11A;HPCAL1;HCFC2;RNASE1;EID1;DDX39A;DAAM2;IFT81;LGALS13;MAP1A;MYL9;OPTN;HOXB6;LRPAP1;ENDOD1;FPR3;SDSL;MTMR6;GABARAP;FAM171A1;RNF217;SYNDIG1;ST3GAL5;ZNF148;ABCA5;ABCA6;PBX3;NFATC3;PAFAH2;MLLT11;SASS6;NCAN;MED15;TRIM2;PEA15;TIMP2;KRTAP1-5;DLGAP4;JAK1;GPR37;SSR4;GSTO1;METRN;MYOF;ANXA5;EPS15L1;JOSD2;TERF2;PLEKHO1;VAMP2;CHST3;PPARD;ENG;HBEGF;GRN;CIPC;TMEM71;FRZB;NTF3;SPOP;ZNF467;PCGF5;AADAT;ZNF77;GPR3;WTIP;ELP5;DHRS2;BLCAP;LYRM1;SNX15;MSRB2;YPEL5;NUCB2;PHLDB1;GTF2B;CLSTN1;MSI1;SAYSD1;MSI2;OLFML2A;CDC14A;PPP1CB;SMCHD1;LAMP1;ZFP30;APMAP;SLCO2B1;ZNF326;SLC26A10;HMGN2;TMSB10;ZNF443;FADS1;SYBU;MAP2K3;TPM4;MAGI3;C21ORF58;UBALD2;RAB32;TPST1;HIC2;CLIP2;SNRNP25;TNIK;SRSF9;FTO;GRIA2;CNP;FBXO47;SLC38A10;FBXO46;KLC1;ACAT1;STK33;HNRNPDL;PMVK;DVL2;NDN;BMF;IGFBP7;GRIA4;AP1M1;TRAPPC1;FANCC;CORO2B;QKI;ZZEF1;IGSF10;NBEA;TUBGCP4;ZNF655;SHBG;SERINC3;PIWIL4;DAGLA;CELF3;PTPN21;SGCE;ADAMTS3;SCRN1;PSD3;ZNF768;NCK2;SPX;ATP7A;ADAMTS7;CERS5;APAF1;GPX4;C3ORF62;ELAC1;PLPBP;VEZF1;ZFP90;TNFRSF1A;C1ORF159;CTDSP1;RP2;BIRC5;TMBIM6;SLC25A14;TRIM56;CCDC40;NLGN3;UHRF1;LRP2;NTN1;JAKMIP2;DNAJB2;KCTD20;P2RY4;ZNF629;FYN;E2F6;MEST;TRIM44;ATP9A;KCNJ4;NTRK2;TRIM41;SMOX;NICN1;DDHD2;SEMA4G;MARCKS;MGAT4B;P4HB;SMAP2;RECK;SMARCB1;PITPNA;SOGA1;CYB5D2;RPS6KA4;GOLGA2;RASSF1;CPNE2;BSN;CCDC93;SCAPER;ARL10;EPHA4;SMARCC2;C17ORF49;PHYKPL;IFRD1;HSD11B1L;ACTN4;CSNK1E;MAPK8IP2;MFSD12;THAP2;MTURN;KCTD13;RIN1;TLN1;TRIB2;BEX4;IGSF5;LPAR1;UBE2J2;MYL12B;TGOLN2;RRAS;MAP2;ERI3;TSPAN5;B4GALNT1;TSPAN3;RAB11FIP3;CLHC1;RBM10;SEC31A;SETDB1;LRRN3;CRADD;PPP1R21;DELE1;BRI3BP;PHETA1;MANF;CDAN1;ID4;MAGED2;RCOR3;RGL2;HERPUD2;CSRNP2;SYNM;C2CD3;FBH1;MAGEF1;PTPRO;PTPRM;N4BP2L2;NUDCD3;ARV1;HYAL1;HRAS;CCR3;CTSB;ATPAF2;ZCCHC24;PACRG;GAB2;MLF2;ARHGEF9;NFX1;HNRNPH2;MPND;VGLL4;INPP1;TYMP;STX10;CST3;RXRB;ARVCF;CHRAC1;FAM184A;MGAT1;EMC6;NFYC;SPRYD7;C7ORF25;PNMA2;KRT10;MLH1;SORBS3;PEX14;ATAT1;CSDC2;TACC1;ACTR10;MAMLD1;MEGF9;PRDM8;KIAA1191;PLGLB1;CD81;WBP1L;RGS5;RGS1;ARHGDIA;NRCAM;ARHGEF40;WASHC3;NSF;KIRREL1;IL11RA;WNT5A;TSC2;MAU2;MAP7D1;C17ORF97;CHAT;LPL;FBLN1;SLC1A4;FBLN5;RAI1;TMEM128;ZC3H18;LONRF2;CD99;ENKD1;MPST;TGFB2;CBX4;KLHL26;TBCB;TMEM230;COQ6;TSGA10;MAN2B2;GNB2;CNTN2;TCF4;LRP10;ZCCHC3;YWHAE;CHD9;PZP;ILK;DBI;MEA1;IFT52;LASP1;BCL7C;COLGALT1;ZNF385A;KDM6B;KLF12;CAMK1D;PDPK1;PDE4D;BCKDHB;PPP2R5B;SHROOM3;GAP43;RCN1;SETBP1;TBC1D5;MYH9;TERF2IP;NAA38;ITGB1BP1;ZMYND11;CHMP7;DOCK1;PLEC;CREB5;VAC14;DCTN2;PON2;RBM4B;CRMP1;ASAP2;FAM156B;GNG2;NRIP1;RALY;CCDC184;CFAP20;PDLIM7;MBTPS1;LUM;ZNF182;LIMK1;ATP2B4;ANXA2R;SOD1;MAPK10;MAPK11;GNPDA2;ERCC1;KANSL3;SSBP2;CLUAP1
Striatum RNA M42 Module (Lightcyan1) PMID26900923	34/241	0.0083979602699486	0.04226857181513548	0	0	1.6268302566891684	7.775868644368675	HDAC5;DDX27;ATF6B;SLC38A10;ARRB2;PTPN23;MED15;RRP9;CACNA1I;RAI1;SART1;LONP1;RHPN1;SAFB2;FLNA;ZC3H18;MEF2D;RBM10;PDLIM7;CIZ1;SLC12A5;FBXW8;NSUN5;IL11RA;SECISBP2;ABCC5;ELAC2;SSTR4;C1ORF159;ANKS6;PKN1;RGL2;VGLL4;PLEC
Genes Enriched In Microglia Vs Astrocytes Or Oligodendrocytes PMID23954174	127/1121	0.008462493520170967	0.04250519519655231	0	0	1.2754362123877647	6.086523697341415	NRROS;CD80;C4ORF19;LST1;SOGA1;LGALS3;RPS19;RGS1;RPS18;SLCO2B1;SLC16A6;PIEZO1;CCNL1;SLC12A6;LARGE1;RPS11;CCDC93;ICOSLG;EIF1AX;SLC11A1;STX7;IFRD1;HPCAL1;MFSD12;CLEC4A;RAB32;RRAGC;PFN1;TLN1;RPL28;INTS6L;SRSF9;ZNF791;HVCN1;AGAP2;TWF2;HIF1A;CSF2RA;GRK2;ADAP2;ST3GAL5;BMF;ST3GAL2;CTC1;VASP;CRADD;DENND4B;LRBA;RCC2;RAB3IP;HMGA1;NUP153;IL6;RPS28;RPS29;MAN2B2;GRB2;LRCH4;RGL2;ZNF652;GALK2;NFKBIB;DYRK2;RPLP1;DOCK8;PTPRO;PLEK;ARRB2;WDR43;ADGRE1;RPTOR;GPR132;SERP1;SIPA1L1;CASP8;CTSL;TAGAP;BBS9;COLGALT1;GPSM3;HAVCR2;TGIF1;KDM6B;GPX1;CAMK1D;SYK;SSR4;TOP3A;ZFP90;TNFRSF1A;VAMP8;NPC2;SLCO4A1;RP2;MYH9;PLEKHO1;ANG;RAPGEF5;RAPGEF6;PFDN5;CDH18;C1QB;SASH3;GRN;DDX21;PRCP;CAMKK2;P2RY6;CYTH4;GNG2;KCTD20;SH3BP2;IL21R;DDX31;DTNBP1;RPL23A;LILRB1;PLEKHA8;MARCKS;TACC1;PKN1;FAU;SIGLEC8;SMAP2;SIGLEC7;CRLF2;MYO1G
Genes Down-Regulated In HD Markers In Human Caudate Nucleus (HG-U133B) E-AFMX-6	67/543	0.008716003526043174	0.043688067260704004	0	0	1.3987014704701441	6.633473841341131	FKBP11;CHRM3;DOCK3;NCAN;PTPRO;ADARB1;SLC8A2;ADAMTS3;SIPA1L1;ARHGDIA;PSD3;AP1S1;PHF24;LARGE1;BSN;HRAS;DLGAP4;NSF;TSPYL1;KCND3;ACTN2;PDPK1;ACTN1;CNKSR2;ARHGEF9;GAP43;CACNB4;SCG5;ITGB1BP1;GOLGA8A;SHANK2;TSPYL5;LRPAP1;GRIA2;MAGEL2;AGAP2;ITPR1;LPL;CACNA1D;ADCY1;PHYHIP;CAMKK2;CACNA1I;INPP5F;MAP2;ZMAT4;CHN1;ATP6V1H;NPTX1;CDR2;PDLIM7;KCNJ4;KL;MOAP1;SLC12A5;GOT1;LRRN3;SYT1;TPBG;ATP2B2;MLLT11;TMEM158;NBEA;CAMK4;AAK1;GNB5;CDK5R2
Liver RNA M15 Module (Midnightblue) PMID26900923	33/233	0.008796031161936781	0.04399829195640955	0	0	1.6339823496966355	7.734381373340355	YWHAE;EIF4A1;IGSF5;YWHAB;PAK1IP1;GSTP1;GTF2B;ARPC5L;DERL2;CAAP1;CYP3A4;CYP3A7;FAM162A;RNF217;SDF2;EMC6;EMC7;E2F5;SEC11A;TIMMDC1;CCDC115;SPRYD7;TTC1;GFER;TMEM59;TPST1;DNAJC2;RHEB;SARNP;NDUFAB1;POLE3;SRSF2;JTB
Genes Down-Regulated In Friedreich Ataxia iPSCs Expression Vs BG01 Cell Line GSE22651	256/2420	0.00883343796019927	0.044094486607908295	0	0	1.1896906497401736	5.6262980956624675	USP6NL;TCERG1;CCNH;MSANTD3;SMC6;GCC1;THUMPD1;TXNDC15;SOGA1;KRTCAP3;GPR176;EDNRA;RPS19;MSANTD2;RPS18;RPL37;CHAC1;ACVR1;GABARAPL2;MED1;RPL23;SACM1L;ALG5;WDR74;TALDO1;DNTTIP2;THAP1;MYL9;HOXB6;ZNF398;TSPYL5;IGSF5;SLC22A5;PRKRIP1;MRPL16;RAD21;ERI3;TSPAN3;RAB11FIP3;CDR2;VTI1B;PPP1R26;ARL14EP;FIS1;XBP1;RPL41;RABGAP1L;YES1;SNAPIN;PPP1R21;FZD7;SUCO;CIDEB;MEX3C;SMARCA4;CCDC88A;RPS28;CDAN1;SASS6;ID4;INTS7;ATM;HNRNPA1L2;RCOR2;HERPUD2;FKBP11;INTS13;USPL1;FBH1;PAK1IP1;RPLP1;N4BP2L2;LARP1B;SERP1;NMRK1;ZNF124;PCMTD1;NCOA1;KCND3;NSUN5;CCDC115;C1ORF43;GNL2;TOPORS;DUS2;HADHB;RNF167;AFTPH;NFX1;RBM12B;PLEKHO1;CHST4;CSTB;C11ORF54;NIP7;NR1I2;TUBD1;RGPD8;ADCY1;CENPC;RXRB;FRZB;NTF3;EMC6;MEF2D;ZNF222;RANBP2;PCGF6;PLEKHA5;ORMDL1;LILRB1;UBE2G2;ELP5;ABI2;MSRB2;ZNF331;WASHC4;CRCP;FAM13A;SIRPG;AHR;PPP1CB;MTRF1;FAM162A;CAPN7;ENPP1;SIRPA;NRCAM;HMGN2;CA14;PUS3;ZNF561;FBXW8;RPS6;PIAS2;TUBA4A;GPANK1;POLG2;ZFP42;ZNF559;SCG5;C17ORF97;RNASEH2B;LRRC56;ANKRD11;DNAJC25;CSF2RA;KRBOX4;ZFP36L1;HNRNPDL;PMVK;PSAP;BMF;KDSR;NPTX1;ASIC3;ISOC2;ENKD1;KLHDC2;ACBD7;ANKRD29;PNPT1;FBXO38;CPSF3;PTCH1;ASNS;FANCC;QKI;NMRAL1;IBTK;MAN2B2;COL20A1;UBA2;CPE;TUBGCP6;LRCH4;OSBPL1A;SERINC3;COX20;ZNF770;C2ORF42;RBM26;PRKCSH;ILK;HTR2A;DUSP11;RPL7A;NOB1;ZNF649;ZNF768;NCK2;ZNF766;ARFGEF3;PPP1R12A;TTC32;GPX4;AKTIP;BCKDHB;ABCC6;MSL2;ARID1A;GCNA;ADRA2A;ACTA1;DNAJC2;SFPQ;TST;SPATC1;TMEM216;LUC7L3;CCDC43;ITGB1BP1;EFHC2;FBP1;PFDN5;MTRF1L;SLC25A11;SHANK2;SLC25A14;TRIM56;NLGN3;RRN3;DDX27;ROCK1;PON2;ZBTB45;TM2D3;ADD3;AURKC;GNA13;DCAF17;MSTO1;TAF1B;POLR2C;RSBN1L;IGF2BP1;FYN;VHL;HNRNPA1;PDLIM7;SEC24B;PLA2G2D;TRIM41;ANKRD30B;LYSMD2;RPL23A;LAMB1;DEK;SOD1;MFAP4;ERCC1;RANGRF;PPIL3;SSBP2;RECK;BET1
Genes Changed In Ciliated Ependymal Cells Of R6/2 Vs WT PMID32681824	56/441	0.008944493512890417	0.044557168916369926	0	0	1.4439004570848146	6.810470100798952	SERPINE2;CHD9;FAF1;ULK4;JMJD1C;PTPRM;DBI;STON2;MSI2;EPS8;GJA1;NIPAL2;NEK1;CPNE2;EDIL3;SCAPER;EPHA4;PACRG;CAMK1D;KCND3;SEMA6D;ACTN1;PDE4D;GPR37L1;PIAS2;TANC2;CNKSR2;PLCB4;SCG5;TNIK;SHANK2;GRIA2;DDX5;CACNA1D;BAZ2B;ATP1A1;FSTL4;ZFP36L1;FAM184A;METTL7A;KCNN3;GRIA4;TTC14;NTRK2;SYT1;KCNIP4;PLEKHA5;CRIM1;ESRRG;CORO2B;LYRM1;TEF;CPE;TACC1;TCF4;GALK2
Genes Up-Regulated In Expression In Striatum Of 7 Mon BACHD-deltaN17 HD Mice GSE64386	101/869	0.008984902104320399	0.04466674693664198	0	0	1.3102808619866284	6.1743181276491725	TCERG1;PHLDB1;ZNF292;DGKA;SAT2;LGALS3;ZFP30;RGS1;EPC1;ENPP1;ENPP6;TMSB10;MED1;FBXW8;TPM4;RPL23;SLC11A1;ARMC9;MIF4GD;CARHSP1;SNRNP25;ISCU;ZCCHC8;BEX2;KLC1;MYL12B;SARAF;NDN;CDR2;PPP1R26;GOT1;LRRN3;SETD1B;DSTN;TBCB;CCDC88A;FUBP3;MAN2B2;GNAQ;MAGED2;FBXL5;ZCCHC3;COX20;FKBP11;FAF1;RASGRF1;DBI;DUSP16;IFT52;UBE2Q1;TAGAP;TSPO;JAK1;PHACTR4;DSP;SSR4;GSTO1;BCKDHB;ANXA5;MRPL49;PLPBP;VEZF1;PRPF40A;TERF2;HADHB;GAP43;NPC2;LUC7L3;ZNF780B;HNRNPH2;CD63;GRN;DCTN2;PON2;STX18;DDX21;RBM4B;PRCP;CAPG;ADD3;P2RY6;RNF113A;TCEAL3;CCL3;KRIT1;SLC12A5;KDM4C;KRR1;NICN1;NFYC;LYSMD2;ELP2;S100B;BLCAP;PEX14;ATAT1;MARCKS;GLB1;MSRB2;NUCB1;ACTR10
Differentially Expressed Proteins In Cerebral Cortex Of R6/2 Vs WT Mice PMID30902619	5/15	0.009092386755928793	0.04510865085865696	0	0	4.927756653992396	23.162022491483828	HSPA9;STOML2;DPYSL2;PHB;SOD1
Genes Up-Regulated In Striatal Cholinergic Interneurons Of zQ175DN Vs HdhQ20 PMID32681824	32/225	0.009207666443929521	0.04558734447545514	0	0	1.6416701418443769	7.695688041191744	YWHAE;CAB39;CD81;FHL1;ACAT1;ATP5F1B;CAPNS1;INPP5F;KIF3A;KIF5A;TBL1Y;WDR7;PRKACB;STUM;NSF;TSPYL1;GOT1;SYT1;ATRX;TTC7B;COQ5;IFT20;MAPK10;EID1;MARCKS;HNRNPH1;CNOT1;HNRNPH2;TOP1;VAMP2;CDS2;TAF1
Genes Down-Regulated In Mouse Microglia During Aging PMID26001565	27/182	0.009290374622583862	0.045903154448856315	0	0	1.723644682473532	8.064548065118705	ENDOD1;SLC1A4;TXNDC15;PPM1E;SGCE;GNG2;SLCO2B1;NRIP1;SLC16A6;BBS9;E2F5;ENOPH1;PHACTR4;C14ORF119;MRPS25;MRPL49;UPF3A;VEZF1;PNMA2;TERF2;C1ORF216;SNX15;MSRB2;ANKS6;SERINC3;ZCCHC3;CCDC90B
Genes Up-Regulated In CAG Length-Dependent Genes In 6 Mon Mouse Striatum PMID26900923	363/3526	0.009375756000162671	0.04623086190324113	0	0	1.1601038985624623	5.417253729260813	USP6NL;TCERG1;TRIO;WDSUB1;RPL34;THYN1;CBLB;SMC4;TXNDC15;ZDHHC2;ALKBH8;PSMD8;LGALS3;CAPNS1;TEPP;CHAC1;SLC12A6;ACAD11;HOXA7;PRKACB;SCAPER;C2ORF81;ARL10;ACOT9;ATP6V1G1;MECR;SACM1L;MAPK8IP2;RNASE1;MIF4GD;SND1;MTURN;BTC;EID1;CARHSP1;VOPP1;JTB;MTCP1;ANKRA2;MMADHC;GCDH;BEX2;SLC22A5;L3MBTL2;FLII;PPP1R35;MGST3;LPAR1;BAZ2B;NEU3;APH1B;ZNF827;TERT;ADAMTS19;RAD21;RNF217;VPS8;SARAF;PCDHA2;PSMF1;TSPAN3;KAT14;PRELID3B;SLC19A2;VASP;CTC1;PPP1R26;HEXIM2;WDR59;ZNF383;SNAPIN;LRRN3;UPF3A;BRI3BP;PARP12;MLLT11;CCDC88A;CDAN1;SASS6;UNC119;MAGED2;SERPINI1;FBXL5;RCOR3;PCDHB8;CDS2;HERPUD2;FKBP11;FAF1;DIS3L;PTPRO;CLTA;PEPD;ADO;LARP1B;PHF8;BABAM1;RPTOR;CTSL;XPO6;PEA15;ADAMTSL2;TIMP2;UBXN7;TNKS1BP1;SDF2;QSOX2;STUM;NCOA1;BRD3;NCOA2;PRMT5;TIGD5;PACRG;SSR4;GSTO1;MRPS25;STRADB;TOP3A;ACAD9;ANXA5;SLC2A12;MRPL49;TET2;PRPF40A;GAB2;NSUN7;COMMD1;TERF2;COQ10A;DUS2;VWA8;NCOR1;MBLAC2;CNKSR3;HNRNPH2;MPND;GRN;INPP1;STX18;TUBD1;TYMP;ARVCF;ATP5F1B;TCEAL3;HAS1;C22ORF23;EMC6;RPS2;ATP6V0E2;PCGF6;SPRYD4;ORMDL1;ELP2;PNMA2;WTIP;AIG1;TUBB4A;BLCAP;PEX14;ATAT1;LYRM1;TAOK3;NDUFAB1;MSRB2;ETFBKMT;SIGLEC8;ACTR10;WASHC4;WASHC5;OXNAD1;DGKE;GTF2B;DGKA;C4ORF19;MSI1;SAT2;SLC8A1;NR3C2;SMCHD1;TMEM147;ZFP30;APMAP;CAPN7;NEK1;ENPP1;CHP1;ENPP6;ZNF202;TMSB10;TCP11;CDKL2;CHRNB2;RAB2B;KIRREL1;EIF1AX;MAGI3;PUS1;STX7;CEP131;SHISA3;CGRRF1;RAB32;DISP2;CLIP2;FAM161A;DNAJC30;SIDT1;SCG5;SNRNP25;ISCU;FTO;ZCCHC8;DDX5;ZNF791;MAGEL2;RNASEH2B;TNKS;ZC4H2;PXN;LTBP3;PDS5A;KLC1;CSF2RA;ACAT1;BCL2L12;NPAT;C1ORF226;STK33;AANAT;GRK2;STK36;KIF3A;CDH22;PMVK;BAG1;PSAP;NDN;CYC1;LONRF2;FGF22;BPTF;KLHDC10;ENKD1;ATP6V1F;KLHDC2;C8ORF37;TGFB2;PNPT1;TRAPPC1;CBX4;GOT1;KLHL26;GFPT2;DSTN;NFXL1;ASNS;TBCB;EEF2;CRLS1;IGSF10;GRHPR;IBTK;IL6;NAT2;MAN2B2;GNAQ;ZNF416;CNTN2;UBE2O;UBA2;ACBD3;ZCCHC3;GALK2;ZCCHC2;YWHAE;CREBZF;C2ORF42;ACADVL;CHD9;CDCA7L;CHD8;CBWD2;PIK3CD;PTPN21;MEA1;BICD1;DUSP16;IFT52;LASP1;BCL7C;TAGAP;ZNF768;C8ORF82;NCK2;CEP170;WDR7;ERC1;SULT4A1;ARFGEF3;PHACTR4;PSTK;KDM6B;DSP;KLF12;GPX1;C14ORF119;PDE4D;ATRX;ELAC1;SHROOM3;DDX54;VEZF1;SSTR3;ZFP90;NIPSNAP2;GAP43;SETBP1;RP2;BIRC5;LUC7L3;C2ORF50;PPP1R12B;MTRF1L;SLC25A11;SHANK2;CDH18;VAC14;ROCK1;DCTN2;POLDIP2;WIZ;ZBTB45;PPM1G;NTN3;MSTO1;FYN;S1PR5;ABCF2;CCDC184;ATP9A;MLXIP;NAA10;KCNJ9;TPBG;NICN1;ATP2B4;SEMA4G;S100B;GFER;BCKDK;MAPK10;IRGQ;MARCKS;XPNPEP2;GLB1;ESF1;CDR2L;GPD1L;PPIL3;SLC25A36;TAF1;BET1
CAG Length-Dependent Genes In iSPNs Of HD Mice Genes Down-Regulated In PMID32681824	86/726	0.009521978915963618	0.046856634584437604	0	0	1.3371839488636363	6.223458128823459	PLVAP;CRCP;AHCYL1;CELF3;PTPRM;STMN4;ENO2;KIF17;PSMD8;RPS6KA4;HEBP1;CNST;SCRN1;ARHGDIA;AP1S1;PHF24;STK32A;PDE8B;SH2D5;HRAS;PDE8A;SYBU;TSPYL1;ACTN2;PDPK1;ACTN1;SIRT5;COBL;ACTR8;ATG13;TUBA4A;MAPK8IP1;THAP1;MLF2;GPRIN3;ARHGEF9;RCN1;NFX1;CDC37;SELENOW;ITGB1BP1;PRKD1;UTRN;PFN1;RIN1;CHMP7;SNRPA;SMARCD1;SEMA7A;DDX24;SMYD5;CTTNBP2;AGAP2;ITPR1;GPR83;KLC1;PHYHIP;CAMKK2;CACNA1I;GRIN2A;INPP5F;TCEAL3;CHN1;SYNDIG1;RALY;ZNF467;MEF2D;VTI1B;ATP6V1F;PPP1R21;ATP2B2;UBE2G2;CORO2B;FIG4;CYLD;MAS1;TMEM158;TEF;CAMK4;GNB2;CARM1;TACC1;GNB5;YPEL5;SMAP2;CDK5R2
Genes Up-Regulated In The Cortex Of zQ175 KI Mice Vs WT GSE123657	24/157	0.00955753847405574	0.046936413639796004	0	0	1.7848022911284798	8.300089314064264	PRDM8;BEX2;CBX4;MGST3;ANXA5;CRMP1;MTURN;NR3C2;KLHL20;NEUROD1;NUDCD3;MARCKS;TRIM7;TAOK3;TEF;FRZB;TCEAL3;SCG5;CRY1;FLNA;ENPP6;MAF1;ZNF467;MET
Up-regulated Proteins In Striatum Of 10 Mon HD Q175 Mice Vs Q20 PXD006302	26/174	0.00963615429213752	0.047226889520657823	0	0	1.7380308880308881	8.068344660288435	ZCCHC8;ACADVL;LRP1;FHL1;DDX21;CAPG;TMA16;GOLGA2;SMCHD1;TRIM28;HOMER3;CEP170;ENPP6;GSTO1;OPALIN;SND1;MPP7;COQ5;DUS2;HADHB;BCKDK;GOLGA8B;FUBP3;HNRNPH2;TLN1;FTL
Insoluble Proteins Decreased In Cerebellum Of 8 Wk R6/2 Mice Vs WT PMID29166617	13/69	0.009711697011519286	0.047501163205535865	0	0	2.292046605876393	10.622316355174094	TRIO;ATP2B2;DGKZ;TUBA4A;TSGA10;JPH2;PLCB4;MAP7D1;CASKIN1;MYH9;BSN;SHANK2;PLEC
Genes Down-Regulated In Expression In 1 D WT Mice Vs 4 Wk HSALR Myotonic Dystrophy Mice GSE60487	387/3778	0.009751912578463934	0.04760189117777366	0	0	1.1547886404139167	5.347008431700694	TRIO;ZNF292;RPL34;ARPC5L;EPS8;RNF115;DPYSL2;AP1S2;CDK5RAP1;GABARAPL2;CHIA;ZNF160;CLEC11A;ATG10;DNTTIP2;VOPP1;JTB;CTAGE8;OPTN;HOXB6;AGAP2;CFP;OAZ1;GABARAP;SYNDIG1;NXNL1;VTI1B;SLC19A2;CADM3;SNAPIN;ABCA5;ABCA6;SETD1B;FZD7;NR1D2;BBIP1;MLLT11;CYLD;SERPINI1;CDK13;KCNC3;PHF8;EEA1;GPR132;TRIM7;ADAMTSL3;ADAMTSL2;B3GALT1;TIMP2;TSPO;TNKS1BP1;PCMTD1;JAK1;ZIK1;GSTO1;MYOF;TET2;AEN;C1ORF43;COQ10A;HADHB;MBLAC2;PLCB4;SDHAF2;PLSCR4;PLEKHO2;CCDC90B;HBEGF;C11ORF54;GSTP1;CIPC;PRR14L;GPNMB;RNF138;NTF3;SPOP;METTL7A;ZNF467;PCGF5;TCAIM;NMNAT3;SYNJ2BP;TMEM59;TMEM158;TAOK3;MSRB2;NUCB1;SIGLEC8;CRLF3;FMOD;SIGLEC7;EBAG9;GPR146;ANKRD39;OXNAD1;NRROS;FAM13A;LTN1;CDC14A;PPP1CB;MTRF1;LAMP1;SLCO2B1;NEK1;ZNF569;MAF1;STK32A;CDKL2;MAP2K3;C11ORF86;EIF1AX;STX7;TC2N;PIAS2;TUBA4A;FAM118B;RAB32;CLEC4A;CACNB4;KIAA0408;ITPR1;HMBOX1;PSAP;ZKSCAN3;CD300LD;HACL1;ZNF546;KDSR;TPPP;CD300LF;CD163;GOT1;RBPMS;GFPT2;FBXO33;QKI;DRAP1;RHEB;CPE;ZNF655;SERINC3;ZNF652;ZNF770;FHL1;CBWD2;ARRB2;C15ORF65;SGCE;FUNDC2;NOB1;PSD3;ITGB7;WDR7;METTL15;GPX1;GPX4;ELAC1;MSL2;VEZF1;NDUFC1;ADRA2A;TST;NPC2;RP2;ZNF638;TMBIM6;MTFR1;ANG;MTRF1L;SLC25A14;ROCK1;C1S;LRP1;PRCP;LRP6;FBXL20;SH3BP2;KRIT1;DNAJB9;IARS2;E2F6;NTRK2;SEC24B;MMAA;SMOX;KRR1;NICN1;LYSMD2;DDHD2;TNRC6C;APC;MGAT4B;RECK;BET1;APP;PANK3;CCNH;RFESD;CBLB;GCC1;TXNDC15;CYB5D2;TXNDC17;LGALS3;LRMDA;CPNE2;CHAC1;ACAD11;ICOSLG;ACVR1;ATP6V1G1;ESCO1;SACM1L;IFRD1;ACSL6;CSNK1E;GPR37L1;MIF4GD;MTURN;RRAGC;ANKRA2;NBL1;BLZF1;PLA1A;TMEM87A;GCDH;MGST3;LHB;TWF2;ART5;TTBK2;MYL12B;TGOLN2;APH1B;ZNF703;SARAF;TSPAN5;CDR2;XBP1;RABGAP1L;LRRN3;FAM78A;TNFSF12;DELE1;NBEAL1;CIDEC;MANF;CYSTM1;ATM;FBXL5;HERPUD2;SYNM;INTS13;PAK1IP1;FAF1;PTPRO;MRPS10;PEPD;N4BP2L2;LARP1B;RPTOR;AUH;CTSL;GNPNAT1;SDF2;LMCD1;CD34;CTSB;CCDC115;COMMD1;MRPS6;MLF2;ADRB3;HNRNPH1;HNRNPH2;ZNF780B;C1QB;CAB39;TUBD1;CAPG;RGPD8;CAMKK2;CST3;EMC6;ATP6V0E2;EMC7;XDH;RANBP2;SPRYD4;SPRYD7;ORMDL1;TTC1;C7ORF25;UBE2G1;UBE2G2;SPCS1;RAB9A;FAS;TACC1;ZNF354A;MEGF9;PRDM8;SRP19;CD81;C4ORF19;NR3C2;RGS5;PPIP5K1;CAPN7;PDE8A;CA14;WASHC3;IL11RA;WNT5A;TTC7B;ZNF99;SHISA2;CGRRF1;PDIA4;PPIG;ISCU;RAI14;DDX5;LPL;CACNA1D;ADGRG3;DHRS7B;ATP6V1H;SUDS3;ISOC2;ATP6V1F;KLHDC2;ACBD7;CPSF7;PNPT1;CBX4;SMURF2;CRIM1;NUP153;CWC15;CRLS1;TMEM230;NR4A3;NAT2;BAMBI;UBA2;ZCCHC2;COX20;RERE;CREBZF;THRB;DOCK8;PLEK;ADGRE1;HEBP1;SNAPC1;GATAD1;PSTK;DDX59;CAMK1D;TTC32;AKTIP;DYNLT3;PDE4D;BCKDHB;MMP9;CRY1;MYH9;TERF2IP;ITGB1BP1;USP16;NPY4R;PON2;TM2D3;ADD3;ASB15;RNF113A;CYTH4;TAF1B;NRIP1;TTC14;PLA2G2D;LUM;TEF;GNPDA2;RANGRF;TAF1
Genes Changed In Pvalb/Th-expressing Interneurons Of R6/2 Vs WT PMID32681824	96/824	0.010019925721974061	0.04881192731226722	0	0	1.313105180533752	6.044458974867577	RBM26;TRIO;THRB;SYCP2;CHD9;FAF1;PITPNA;PTPRM;MSI2;GPATCH8;NR3C2;SMCHD1;GPR176;MED13;AKAP11;CRTAC1;ZMIZ1;BBS9;NRCAM;LARGE1;PDE8B;EDIL3;SCAPER;PDE8A;SRRM2;EPHA4;NCOA2;PACRG;CAMK1D;KCND3;SEMA6D;PDE4D;ATRX;PIAS2;PIAS1;AJAP1;GAP43;NCOR1;SETBP1;PARD3;SRSF2;LUC7L3;TOP1;PPIG;TNIK;RAPGEF5;UTRN;PPP1R12B;MICU1;RAPGEF6;CDH18;ROCK1;CTTNBP2;GPR83;CACNA1D;ADCY1;KLC1;PPM1E;FSTL4;THSD4;CENPC;GRIN2A;ZMAT4;CDH22;TSPAN5;ATP6V1H;ATP9A;GRIA4;KLHDC10;TTC14;NTRK2;RABGAP1L;SLC12A5;AUTS2;KCNB2;KCNIP4;PBX3;MICAL2;ATP2B2;LAMB1;ESRRG;CORO2B;QKI;STXBP5L;POU6F1;TNRC6C;NELL1;CCDC88A;PAN3;APC;TAOK1;AAK1;PDE3A;TCF4;CDK13;SSBP2
Up-regulated Genes In CD40L Activated Microglia PMID16182406	83/699	0.010120984510342507	0.04920542769958101	0	0	1.3403713416475753	6.156519036325364	YWHAE;APP;EIF4A1;NDUFA13;CD81;ITSN1;ICAM3;PSMD8;RPS6KA4;RGS5;RASSF1;LAMP1;TRIM28;PEA15;TSPO;SIRPA;PIP4K2B;HIF1AN;PRKACB;ZNF202;TNPO2;PRMT5;GPX1;IL11RA;TSC2;ACTN4;ARID1A;RNASE1;TERF2;DGKZ;SENP3;SND1;PIAS1;TNFRSF1A;VAMP8;RAB32;ARHGEF9;CDC37;TMBIM6;UTRN;PFDN5;VAMP2;PLEC;SMARCD1;LRP1;DCTN2;STX18;CAPG;FBLN1;PHB;ATP1A1;GABARAP;GGA2;RXRB;RAD21;BAG1;FYN;HNRNPA1;PDLIM7;ATP6V1F;MLXIP;VASP;RANBP2;TFAP2A;TGFB2;PHC1;SETDB1;CBX4;MCRS1;NFYC;PCDHGC3;HMGA1;UBE2G2;PTPN14;SMARCA4;MARCKS;ABI2;GNB2;CARM1;TACC1;TAF6;PKN1;GNB5
Down-regulated Genes In Cerebellum Of 6 Wk ATXN2Q127 Mice E-MTAB-6293	47/361	0.010169474269195835	0.04934228915413819	0	0	1.4843348923499609	6.810669918829244	PPP1R17;SEMA7A;DAGLA;TMEM200B;LRP1;CTTNBP2;SH2D4B;KCNC3;ITPR1;PTPRM;WIZ;FSTL4;FGD3;C1ORF226;ADAMTS3;POM121C;ZMIZ1;CEP72;HOMER3;CAMTA2;NPTX1;BSN;B4GALNT3;LARGE1;CACNG2;ZNF385A;DLGAP4;IMPG2;ACVR1;SLC12A5;STAC;KCND3;PTCH1;HPCAL1;ATP2B2;ARID1A;A1CF;DGKZ;CORO2B;ETV5;NELL1;NR4A3;CSDC2;MAP1A;CASQ2;VAMP2;SHANK2
Striatum RNA M2 Module (Blue) PMID26900923	198/1838	0.010283690815441355	0.04979687408834476	0	0	1.2098078972294577	5.537527934084396	AHCYL1;TMEM200B;ENO2;RPS6KA4;KRTCAP3;CNST;AP1S1;PIP4K2B;CPNE2;PRIMA1;ACVR1;UNC13A;ACTN2;ACTN1;ARMC9;ACTN4;ATG13;MAPK8IP1;THAP1;THEG;PARD3;TARS2;PRKD1;RIN1;TSPYL5;AGAP2;FPR3;FPR2;CFP;FAM171A1;RRAS;INPP5F;DPH1;ST3GAL5;ST3GAL2;VTI1B;MYH7B;GPR12;FAM78A;RCC2;POU6F1;CYLD;ADCK2;ID4;CYSTM1;INTS7;RARG;SLC35F3;GRIK5;NCAN;KIF17;SIPA1L1;B3GALT1;BBS9;PHF24;HRAS;PCMTD1;EPS15L1;AMPD3;MLF2;AJAP1;SLC7A4;CNKSR2;ARHGEF9;RNF169;NFX1;PITPNM2;CHST4;RNF166;HBEGF;CIPC;SBSN;PHYHIP;CAMKK2;GGA2;RXRB;GGA3;CHN1;MGAT1;ZNF467;EMC7;HEATR6;MPZL3;MPP3;KCNB2;MCRS1;PLEKHA5;NMNAT3;UBE2G2;KRT10;SKI;FIG4;MAS1;ABI2;CAMK4;TACC1;YPEL5;ZNF354A;EBAG9;NUCB2;CDK5R2;GPR146;PLVAP;PLXND1;TOMM20;SLC8A2;SLCO2B1;SLC16A6;SLC26A10;ACAA1;STK32A;PDE8B;SH2D5;PDE8A;FADS1;RNF44;LMTK2;SHISA2;DGKZ;TUBA4A;PIAS1;TPST1;HIC2;MYCN;INTS6L;SRSF9;KANK3;IPPK;SMYD5;CTTNBP2;HVCN1;CHAT;ITPR1;GPR83;CACNA1H;FBLN5;ZFP36L1;DVL2;TPPP;DRD5;AUTS2;ATP8B2;CPSF3;ANKRD22;INHBA;ARHGAP27;CORO2B;DNMBP;TMEM116;GNB2;CDK3;COL20A1;GNB5;PIWIL4;DOCK3;SYCP2;CELF3;DUSP19;HEBP1;ADAMTS3;SCRN1;GATAD1;PHACTR3;COLGALT1;CNPPD1;CAMK1D;ARHGEF15;PDPK1;AKTIP;ABCC6;SENP3;DDOST;MSL1;ACTA1;DNAJC2;RCN1;TFDP3;ITGB1BP1;SMARCD1;ATP1A1;THSD4;SRM;ERICH1;RAB40C;RALY;HNRNPA1;MTA2;CFAP20;KCNJ4;MBTPS1;MMAA;KCNJ11;ATP2B2;DEK;TEF;ERCC1;MGAT4B;SMAP2
Down-regulated Proteins In The Cortex Of R6/2 Vs WT PXD008099	21/133	0.010327416709041701	0.04981155231248205	0	0	1.8536301369863013	8.476563688032241	STOML2;ACTN1;KCNC3;KCNA1;PZP;ACSL6;ITPR1;GPR37L1;DGKZ;CPLX3;MLF2;CAMKK2;CNKSR2;ACAP2;GRIN2A;RRAS;PITPNM2;SERPINI1;RIN1;CDK5R2;CBLN1
Genes Changed In Human Neurodegenerative Prefrontal Cortex PMID29375298	450/4440	0.010327786814995247	0.04981155231248205	0	0	1.144300579529052	5.232791878893986	TDRKH;ZNF177;RPL34;MSANTD3;ENO2;RPL8;TMEM92;ALKBH8;GJA1;RNF115;SCN11A;PRKACB;MEF2B;UNC13A;MECR;RPL23;SYTL1;DDX39A;PARD3;SARNP;JTB;RPL26;RPL28;GPLD1;ZNF398;TSPYL5;ZNF395;CTBP2;AGAP4;MTMR6;GRIN2A;NR2C2AP;ABCA5;GPR12;FOSL1;MLLT11;SLC6A5;EHD2;UNC119;SERPINI1;ZNF134;RARG;KCNC3;RPLP1;STON2;ADO;ABCC11;SLC6A4;MMP24;TRIM2;TSPO;PHF24;SH3BGRL2;TNKS1BP1;ENOPH1;STUM;ZIK1;HAVCR2;TIGD5;ANXA5;NIPA1;SIRT5;AEN;SLC39A12;ASH1L;SLC7A4;VAMP8;FCER2;MBLAC2;SDHAF2;SLC7A9;SLCO4A1;PLEKHO1;PLEKHO2;PIGL;PPARA;RNF166;CHST3;GRN;KCNA1;GSTP1;ADCY1;TMEM71;FGD3;RNF135;CHN1;METTL7A;RPS2;MEF2D;ZNF222;KCNB2;ELP2;FMO3;GATAD2A;STXBP5L;ABI2;TSR1;RPL22L1;PKN1;SIGLEC8;FMOD;GPR146;CHRM3;DGKE;LTN1;MSI1;SAT2;SLC8A1;CDC14A;SLC8A2;FADS6;GRAP2;SLC25A41;SLC16A6;CHP1;NUDT17;MTPAP;LARGE1;MAF1;TCP11;CDKL2;MAP2K3;EIF1AX;MAGI3;SEMA6D;RPS6;UBALD2;PIAS2;HIC1;FAM118B;RAB32;GOLGA8B;CLEC4D;CACNB4;ZNF559;SNRPA;GOLGA8A;KIAA0408;FTL;KANK3;FTO;GRIA2;MAGEL2;ZC4H2;HVCN1;ITPR1;FBXO46;HMBOX1;ZKSCAN3;SAFB2;BMF;HACL1;NPTX1;GRIA4;ANKRD29;MOAP1;CD163;GOT1;FBXO38;GFPT2;ANKRD22;ESRRG;CORO2A;IBTK;NBEA;P4HA2;AAK1;SERINC3;FLT1;DAGLA;RASGRF1;FHL3;PIK3CD;HTR2A;BICD1;RPL7A;NOB1;PSD3;ZNF768;C8ORF82;ZNF766;CEP170;WDR7;HIF1AN;COA7;DSP;GPX1;TRPC1;PLRG1;TNFRSF1A;NPC2;CCDC43;ANG;PPP1R12B;ZNF511;TRIM50;FURIN;PRCP;PPM1E;PPM1G;FBXL20;MSTO1;FYN;E2F4;CACNG2;SEC11A;TRIM44;ATP9A;HNRNPA0;SLC12A5;ANKRD30B;SMOX;NICN1;DDHD2;RPL23A;HCRTR1;NELL1;FRAS1;RAB13;SLC25A30;P4HB;SMAP2;SLC25A36;TCERG1;APP;PANK3;CCNH;PITPNA;HS6ST1;TXNDC15;LRMDA;RASSF1;TRIM28;RPS19;RPS18;PIEZO1;RPS11;SLC12A6;TANGO6;ATP6V0E1;ACTN2;PAQR5;SLC11A1;IFRD1;RSAD1;ACSL6;TM4SF1;THAP2;CARHSP1;PLA1A;BEX4;MGST2;UBE2J2;TGOLN2;NEU3;RRAS;ZNF827;INPP5F;SCFD2;MAP2;MIER2;ZNF703;VPS8;TSPAN5;HMGCLL1;VASP;RABGAP1L;YES1;TNFSF12;INTS3;RCC2;MICAL2;BRI3BP;PHETA1;MANF;RPS28;SMTN;RPS29;CYSTM1;TRMT11;RCOR3;RGL2;CDS2;ICA1;MRPS10;SH3RF1;LARP1B;NUDCD3;AKAP11;AUH;HYAL1;CTSK;SDF2;CD34;ATPAF2;SYK;MRPS25;TOP3A;MRPS2;MRPS6;TOPORS;CNKSR2;VWA8;ARHGEF9;MZB1;HNRNPH2;ZNF780B;ALDOB;MICU1;ARHGEF5;C1QB;CSTB;CD63;ICA1L;FITM1;DERL2;CAPG;STX10;CAMKK2;ATP5F1B;MGAT1;ATP6V0E2;SPRYD7;UBE2G1;LILRB1;PNMA2;SORBS3;MAS1;SPCS1;CAMK4;RAB9A;FAU;ACTR10;IL18R1;CDK5R2;PNPLA2;CD81;WBP1L;TOMM20;TMEM147;PPIP5K1;NRCAM;ARHGEF40;PUS3;CHRNB2;NSF;SLC30A3;ADAM11;LMTK2;SHISA3;PDGFRL;TANC2;SIDT1;SCG5;ZCCHC8;COX18;PXN;UTP23;CACNA1D;FBLN1;CSF2RA;AGER;ZFP36L1;ADGRG3;FAM83G;AANAT;KIF3A;TMEM128;HRH4;RHPN1;SUDS3;LONRF2;CD99;MPST;TGFB2;SYT1;CBX2;DNAJC11;COQ6;IL6;TRPV6;GNB2;GNB5;LRP10;NFKBIB;RERE;ACADVL;DOCK3;YWHAB;DOCK8;PLEK;DBI;CXCL3;LMOD3;IFT52;BCL7C;MYO18B;COLGALT1;ARFGEF3;GPSM3;RBM6;TGIF1;CAMK1D;OR1F1;DYNLT3;CYP4A11;PPP2R5B;SYNGR4;MMP9;SENP3;ETV5;GCNA;CCNA1;GAP43;SFPQ;SETBP1;DCT;TMEM216;MMRN2;C2ORF50;PFDN5;SHANK2;CDH18;B4GALT4;SASH3;DDX27;PON2;ATP1A1;AURKC;GNA13;CYTH4;ERICH3;NRIP1;MTA2;CCDC184;S1PR4;PDLIM7;TTC14;TCF7L1;PLA2G2D;NAA10;TPBG;ANXA2R;LAMB1;ATP2B2;GNPDA2;RANGRF;ERCC5;LTBR;TAF3
Down-regulated Proteins In The Liver Of 10 Mon HD Q175 Mice Vs Q20 PXD005641	50/389	0.010415087439397022	0.05013294073011344	0	0	1.4630184415055416	6.677947396492263	PRKCSH;PAK1IP1;MRPS10;CAAP1;CWC25;MSI2;THUMPD1;ALKBH8;TRIM7;PEA15;KIF5A;CHP1;MLYCD;MAF1;CCNL1;SLC12A6;TNS3;CHIA;GPX1;BCKDHB;SHROOM3;NDUFC1;MRPS9;MAU2;SFPQ;GRN;PRKRIP1;DNAJC25;UBE2J2;MTMR6;TMA16;MYL12B;CAMKK2;DNAJB2;PSAP;CFAP20;AADAT;ELP2;TTC1;LILRB1;INHBC;PEX14;APC;CNOT1;UBE2O;ATM;TACC1;CDK13;ACBD3;CDS2
Genes Down-Regulated In The Astrocytes Of zQ175 KI Mice Vs WT At 6 Month Old GSE124846	88/748	0.010446619700687667	0.05018514731459065	0	0	1.3268107698141829	6.052216579682697	DOCK3;TMEM200B;PLXND1;ENO2;KIF17;TOMM20;SLC8A2;PPP1CB;RPS6KA4;CNST;ADAMTS3;AKAP11;SCRN1;PSD3;SLC16A6;AP1S1;PHF24;STK32A;SH2D5;HRAS;PCMTD1;TSPYL1;UNC13A;CAMK1D;ACTN2;PDPK1;ACTN1;LMTK2;DGKZ;TUBA4A;AJAP1;CNKSR2;GPRIN3;ARHGEF9;CACNB4;PARD3;PITPNM2;RIN1;PLEC;IPPK;GRIA2;SEMA7A;CTTNBP2;KCNA1;AGAP2;MRPL16;ITPR1;GPR83;ATP1A1;SBSN;PHYHIP;CACNA1H;FBLN5;CAMKK2;GGA2;CACNA1I;GRIN2A;ERICH3;CHN1;ST3GAL5;OTOF;NPTX1;TRIM44;VTI1B;KCNJ4;MYH7B;MBTPS1;SLC12A5;GPR12;ATP8B2;FAM78A;PLEKHA5;ATP2B2;KRT10;UBE2G2;INHBA;CYLD;MAS1;TMEM158;ABI2;NBEA;TEF;CAMK4;GNB2;ID4;TACC1;GNB5;SMAP2
Expression In Hippocampus Of 20 Wk N171-82Q HD Mice GSE44306	37/272	0.010913725053646964	0.05232548810305838	0	0	1.5595850534561235	7.045790581926871	USP6NL;BEX4;TCERG1;KCNG2;DDX5;SEMA7A;ADCY1;CACNA1H;KRT33B;GRIN2A;SCRN1;CA4;HOMER3;CAMTA2;NPTX1;TMSB10;DRD5;DSP;SNAPIN;SLC30A3;CBX4;KCNJ9;KRT34;GAB2;DGKZ;SSTR4;CNKSR2;KIN;ACTA1;MARCKS;BAMBI;PITPNM2;ETFBKMT;RIN1;LCT;OPTN;CDH18
Genes Changed In The Heart Of Dox Treated FRDAkd Vs WT Mice At 12 Wk GSE98790	105/915	0.011143485854044562	0.05332168970791343	0	0	1.2913821345757015	5.807216553603945	EIF4A1;OXNAD1;NRROS;SIRPG;SCAMP5;LGALS3;SIRPA;TMSB10;SRRM2;TPM4;EIF1AX;SLC11A1;ALG5;LMTK2;MIF4GD;TUBA4A;RAB32;CARHSP1;CLEC4D;IFT81;OPTN;KANK3;REG3A;GCDH;SLC22A5;HVCN1;LPAR1;ENDOD1;ART5;CFP;TGOLN2;RRAS;DHRS7B;SARAF;ATP6V1H;CAMTA2;CD300LD;IGFBP7;CD300LF;RAB11FIP3;CDR2;SPTBN1;DELE1;ASNS;COQ6;NMRAL1;MLLT11;GRHPR;SMTN;FXYD1;MAGED2;CEP85;FLT1;PLEK;CXCL3;ADGRE1;SERP1;CTSK;TIMP2;C8ORF82;TSPO;CTSB;ATPAF2;PACRG;GPX1;SSR4;MRPS25;STRADB;ANXA5;PLPBP;NIPSNAP2;DCT;BIRC5;PLEKHO2;FXN;SLC25A11;C1QB;SASH3;CSTB;GRN;POLDIP2;UHRF1;PON2;PRCP;CAPG;FSTL1;TMA16;SRM;MRM3;P2RY6;GNG2;GPNMB;SH3BP2;CCL3;FLNA;ABCF2;E2F6;TIMMDC1;SPRYD4;LUM;SPRYD7;SYNJ2BP;MFAP4;TEF;MSRB2
Alzheimer Disease Up-Regulated Genes In CA1 Area Of Hippocampus Liang PMID18270320	144/1300	0.011235528392289883	0.05365628322774657	0	0	1.2440645851207006	5.584200784937197	WASHC4;APP;CRCP;TRIO;PLGLB1;LTN1;AHR;GOLGA2;SMCHD1;EPC1;PRKACB;SRRM2;ZNF561;FBXW12;SMARCC2;ATP6V0E1;TPM4;ESCO1;EIF1AX;PHYKPL;SECISBP2;ZNF160;CLEC11A;THAP1;GPRIN3;HIC2;MAU2;KAT6B;PPIG;GOLGA8A;L3MBTL2;ANKRD11;UTP23;ZBTB1;ITPR1;AGAP4;SLC1A4;HIF1A;TTBK2;TGOLN2;NEUROD1;RAI1;MIER2;ZNHIT6;TPR;CASKIN1;DVL2;SAFB2;RHPN2;PCDHA2;RAB11FIP3;BPTF;CBX4;SMURF2;SETD1B;CEP350;CRIM1;DELE1;NR1D2;FBXO33;MEX3C;CRLS1;QKI;TSGA10;CDAN1;GNAQ;AAK1;GRB2;TCF4;LRCH4;OSBPL1A;NOL12;CDK13;ZNF652;COX20;HERPUD2;ZNF770;USP36;AHCTF1;RBM26;CHD9;PAK1IP1;CELF3;N4BP2L2;LARP1B;SH3RF1;MED13;PSD3;PHACTR2;UBXN7;CEP170;ZNF385A;DLGAP4;PCMTD1;KDM6B;MAPK1IP1L;NCOA2;DDX59;CAMK1D;PDPK1;PRPF40A;EPS15L1;ASH1L;SSTR2;AJAP1;CNKSR2;SETBP1;LUC7L3;TOP1;EFHC2;PPARD;PLEC;SMARCD1;DDX27;DDX24;ZNF195;NIP7;RGPD8;GGA3;ERICH1;RSBN1L;FYN;MEF2D;RANBP2;KRR1;PCDHGC3;ATP2B4;TTC9B;RPRD2;SYNJ2BP;TUBB4A;SKI;MARCKS;ABI2;CARM1;CAMK4;TSR1;ESF1;CRLF3;EBAG9;TAF3;NUCB2;TAF1;TNRC6B
Genes Up-Regulated In Ciliated Ependymal Cells Of zQ175DN Vs WT PMID32681824	34/246	0.011339728416518707	0.05404750714827973	0	0	1.588019076179766	7.113440823704907	FTO;THRB;RASGRF1;PTPRM;CACNA1D;NR3C2;ACAT1;JAKMIP2;PSD3;KRIT1;WDR7;SYBU;RBM6;NSF;TTC14;NCOA2;PPP1R12A;KDM4C;SEMA6D;PDE4D;TRPC1;KCNIP4;ARMC9;SHROOM3;ASH1L;MPP7;KLF7;PLCB4;NBEA;TBC1D5;TNIK;SSBP2;GALK2;ZNF652
Genes Down-Regulated In iSPNs Of 6 Mon HdhQ50 Vs HdhQ20 PMID32681824	14/78	0.01140587723679398	0.05425619250286705	0	0	2.160036844978166	9.663198090852452	IL11RA;PON2;ACSL6;HMGA1;COBL;SORBS3;TRPV6;DPH1;STK36;ADCK1;CRY1;WDFY2;PPP1R12B;ZCCHC2
PC12 Htt-Q74 Vs PC12 Htt-Q23 Overall PMID28499347	230/2169	0.01164920527076813	0.05522163599372473	0	0	1.1902155597199742	5.299455392280868	TDRKH;APP;RFESD;SCAMP5;LGALS3;KRTCAP3;RASSF1;LGALS1;MLYCD;ATP6V1G1;IAH1;ACTN2;ACTN1;SLC11A1;ARMC9;SYTL1;MFSD12;MIF4GD;TM4SF1;MTURN;MAPK8IP1;DDX39A;KCTD13;MYL9;OPTN;GPLD1;LRPAP1;GCDH;IGSF5;TWF2;GABARAP;FAM171A1;RRAS;DPH1;RNF217;VPS8;CEP72;GSE1;KCNN3;HMGCLL1;HEXIM2;RABGAP1L;PHC1;STAC;RCC2;RAB3IP;DELE1;MICAL2;SMTN;CDAN1;PDE3A;UNC119;MAGED2;SERPINI1;RGL2;AHCTF1;IL27;STON2;PEPD;CYB561D1;MED13;MMP24;AKAP11;AUH;CTSL;HYAL1;NMRK1;ADAMTSL2;TIMP2;BBS9;RNF151;ENOPH1;CTSB;METRN;STRADB;EPS15L1;JOSD2;AMPD3;MRPS7;TOPORS;SLC7A4;HADHB;NCOR1;PLCB4;SDHAF2;NFX1;SLCO4A1;PPARA;MPND;CSTB;CD63;INPP1;FITM1;CAPG;GPNMB;FAM184A;FLNA;C22ORF23;MGAT1;METTL7A;MPP3;TIMMDC1;PCGF5;PLEKHA5;TTC9B;WTIP;AIG1;SORBS3;BLCAP;ATAT1;FIG4;TMEM158;SNX15;FAS;PKN1;MEGF9;GPR146;ANKRD39;KCNG2;PLXND1;CD81;C4ORF19;FAM13A;CLSTN1;SAT2;HID1;TMEM147;FAM162A;NEK1;NUDT17;ZNF689;EPPIN;ARHGEF40;SH2D5;PDE8A;FADS1;FBXW12;WNT5A;TTC7B;SHISA2;PIAS2;DISP2;MAU2;MYCN;FAM161A;SCG5;OR52E6;FTL;CHRNA3;ARHGEF28;UTP23;LPL;ACAT1;RAI1;STK33;GRK2;HNRNPDL;KIF3A;PMVK;RHPN1;KLHDC10;ISOC2;PRPH;MPST;CBX2;ASNS;COQ5;CLK2;GRHPR;IL6;P4HA2;BAMBI;TLX2;RHEB;GNAQ;ZCCHC2;C2ORF42;ACADVL;CELF3;FHL3;PTPN21;DBH;ARRB2;TMEM220;SGCE;FUNDC2;NOB1;SNAPC1;GATAD1;C8ORF82;UPP1;PSTK;TGIF1;DSP;GPX1;SHROOM3;ETV4;ETV5;ADRA2A;TST;NPC2;MMRN2;FXN;SLC25A11;PLEC;VAC14;ATF6B;FURIN;PRCP;ATP1A1;ADD3;LRP6;NTN3;FBXL20;P2RY6;RSBN1L;KRIT1;CCDC77;CCDC184;MEST;MBTPS1;APOC4;DTNBP1;LAMB1;SOD1;RAD52;MAPK11;RAB13;GLOD5;CBLN1
Genes Changed In iSPNs Of 3 Mon HdhQ111 Vs HdhQ20 PMID32681824	12/63	0.011654360110794338	0.05522163599372473	0	0	2.3225351209185963	10.340100340713741	ACOT9;SEMA7A;RNF113A;PXN;CDK5RAP1;CHMP4C;PHACTR2;PHF13;CAMTA2;ZNF655;MAPK8IP2;PLEC
Genes Down-Regulated In HD Grade 0 Markers In Human Caudate Nucleus (HG-U133A) GSE3790	55/438	0.011763156277435804	0.05562849342896542	0	0	1.4248862531397923	6.330460396141951	FKBP11;YWHAB;AKAP11;SIPA1L1;AUH;FAM162A;PSD3;BSN;PRKACB;SULT4A1;SYBU;NSF;TSPYL1;ACTN2;EID1;ARHGEF9;SCG5;ISCU;SHANK2;BEX4;AGAP2;ITPR1;LPL;ATP1A1;OAZ1;FBLN5;CAMKK2;ATP5F1B;INPP5F;TCEAL2;CHN1;NDN;ATP6V1H;NPTX1;CDR2;KCNJ4;KL;MOAP1;SLC12A5;LRRN3;SYT1;TPBG;DDHD2;DSTN;UBE2G1;ATP2B2;PNMA2;BLCAP;MLLT11;TMEM158;NBEA;AAK1;CPE;YPEL5;ACTR10
Insoluble Proteins Decreased In Hippocampus Of 8 Wk R6/2 Mice Vs WT PMID29166617	7/28	0.011799991167355965	0.0556941217354194	0	0	3.2867500453144824	14.592041189540053	DSP;CNKSR2;DPYSL2;PSD3;CNKSR3;PITPNM2;RALY
Genes Down-Regulated In Ume1 Suppressor Deletion In Htt103Q Yeasts Vs Control Htt25Q Strain GSE18644	16/94	0.011832475103704465	0.05573899922638259	0	0	2.026173462239036	8.989944028791566	PRMT5;TALDO1;NMNAT3;THUMPD1;GFER;SRM;CNN2;MTRF1;ENPP1;EPC1;KDSR;ENPP6;MTRF1L;SEC11A;BET1;CDS2
CAG Length-Dependent Genes In 10 Mon Mouse Cortex PMID26900923	185/1714	0.01202645522800643	0.05645056131474564	0	0	1.2110338000739467	5.3535522732810294	PRDM8;TCERG1;CNTFR;CHRM3;DGKE;AHCYL1;PLXND1;WDSUB1;SERPINE2;DGKA;SIRPG;CBLB;SAT2;ADARB1;EPS8;GOLGA2;GJA1;RNF115;SLC16A6;SLC25A41;EPC1;AP1S1;SIRPA;CPNE2;ENPP6;LARGE1;ACAA1;MAF1;PDE8B;PRKACB;SCAPER;SH2D5;PDE8A;FADS1;ARL10;CHRNB2;EPHA4;FBXW12;CHIA;IAH1;SLC30A3;IL11RA;KCNK13;CLEC11A;TTC7B;HPCAL1;SYTL1;ACSL6;GPR37L1;MAPK8IP2;DGKZ;LEMD1;SND1;MTURN;THAP1;DISP2;GOLGA8B;CARHSP1;SCG5;SELENOW;RIN1;NBL1;TSPYL5;FTO;BEX4;DDX5;C17ORF97;RNASEH2B;SEMA7A;FLII;ZBTB1;TWF2;LPL;GPR83;KLC1;CPLX3;NPAT;ADAMTS13;RAD21;CDH22;BAG1;VPS8;ABL1;SARAF;TSPAN5;OTOF;TPPP;AP1M1;VASP;C8ORF37;CADM3;PHC1;WDR59;CBX4;GOT1;LRRN3;FANCC;INHBA;QKI;PARP12;IFT20;IGSF10;NBEA;FXYD1;COL20A1;UBE2O;CPE;MAGED2;INTS7;FBXL5;FERMT2;KCNC3;NCAN;RASGRF1;PIK3CD;C15ORF65;KIF17;FUNDC2;NUDCD3;SIPA1L1;SCRN1;XPO6;ADAMTSL2;CEP170;HRAS;EDIL3;PHACTR4;NCOA1;OR4D1;HSDL1;ARHGEF15;METRN;TRPC1;TOP3A;BCKDHB;ANXA5;ELAC1;TET2;SLC39A12;GAB2;SLC7A4;ACTA1;TST;MYOD1;PLEKHO1;TLCD1;PLEKHO2;EFHC2;PPARA;RAPGEF6;MET;CDH18;CCDC90B;INPP1;KCNA1;CRMP1;WIZ;CAMKK2;FGD3;CST3;GGA2;FRZB;CHN1;RALY;VHL;E2F5;ZNF740;TTC14;KCNJ9;SMOX;CAVIN3;DDHD2;RPL23A;ATP2B2;TTC9B;UBE2G2;ATAT1;NELL1;MAS1;MARCKS;TAOK3;CSDC2;SARDH;GPD1L;MAMLD1
Liver RNA M14 Module (Cyan) PMID26900923	113/996	0.012030066034510923	0.05645056131474564	0	0	1.2753713635582415	5.637583036834144	TCERG1;KIAA1191;SERPINE2;TMEM200B;PITPNA;GCC1;ABHD13;PDE8A;MAGI3;TTC7B;WDR74;DNTTIP2;LMTK2;ZNF12;PDGFRL;FAM118B;THAP1;BLZF1;ZNF398;IPPK;L3MBTL2;PRKRIP1;ITPR1;DNAJC25;SPATA5;POM121C;RDH13;ZNF148;RBM10;KAT14;PRELID3B;SEC31A;KLHDC10;NEK9;KLHL25;CCDC137;CEP350;PBX3;DNAJC11;SUCO;NFXL1;FBXO33;INHBC;ZZEF1;P4HA2;AAK1;TUBGCP6;UBE2O;TUBGCP4;ACBD3;USP36;USPL1;RBM26;CHD9;PINX1;WDR43;PHF8;DUSP11;C16ORF70;NOB1;SNAPC1;WDR7;ERC1;RRP12;EIF2B1;RBM6;PRMT5;TIGD5;JAGN1;NSUN5;C17ORF80;PPP2R5B;PRPF40A;AEN;SENP3;SFPQ;TFDP3;HNRNPH1;PIGA;ZNF638;CRY1;TERF2IP;TOP1;DDX27;USP16;CAB39;DDX24;NIP7;MIS12;DDX21;RGPD8;ATP1A1;PPM1G;SRM;MRM3;KRIT1;DNAJB9;E2F4;HEATR6;ABCF2;RNF20;RANBP2;CMTM4;DDX31;DDHD2;C7ORF25;PLEKHA8;IRGQ;ETFBKMT;TSR1;ESF1;TAF3;PPIL4
Genes Down-Regulated In Striatal Cholinergic Interneurons Of zQ175DN Vs HdhQ20 PMID32681824	72/599	0.012132742171952897	0.056768472539994584	0	0	1.3575213552708423	5.989177219557286	TRIM71;RARG;THRB;RPL34;RPLP1;CELF3;JMJD1C;WBP1L;RPL8;KIF17;DUSP11;ADAMTS3;SIPA1L1;RPS19;B3GALT1;EPC1;RPL37;HIF1AN;RPS11;PDE8B;PDE8A;KDM6B;ACTN2;TET2;ETV5;GPRIN3;HIC2;RNF169;SETBP1;KAT6B;PARD3;PRKD1;RPL26;FKBP9;TNIK;UTRN;RIN1;PFDN5;FTL;CTTNBP2;KCNA1;AGAP2;ITPR1;RGPD8;FSTL4;CAMKK2;RAI1;PRR14L;RAB40C;SPOP;GSE1;SPTBN1;KCNJ4;RANBP2;RPL41;ATP8B2;FAM78A;CEP350;CBX2;PTCH1;NFATC3;INHBA;TNRC6C;CYLD;RPS28;CAMK4;ID4;TCF4;ZCCHC3;FERMT2;ZNF652;GPR146
Genes Up-Regulated In HD Markers In Human Caudate Nucleus GSE26927	252/2396	0.012144615518655064	0.056768472539994584	0	0	1.1805347478417199	5.207184564920418	CNTFR;AHCYL1;SERPINE2;ITSN1;GCC1;SOGA1;GJA1;EDNRA;LGALS1;ZMIZ1;PIEZO1;HOMER3;CCDC93;TNS3;MED1;SAP30BP;PHYKPL;ZNF160;IFRD1;HPCAL1;ACTN4;GPR37L1;MTURN;DYNC1LI2;DDX39A;DAAM2;CD109;ZSCAN21;MTCP1;TLN1;TRIB2;MYL9;ZNF395;SLC22A5;MGST2;ZNF22;BAZ2B;RRAS;ZNHIT6;GSE1;KCNN3;ZNF148;SPTBN1;CLHC1;YES1;ZNF383;SNAPIN;ABCA6;RCC2;FZD7;NFATC3;PHETA1;PAFAH2;PARP12;POU6F1;EHD2;CCDC88A;SMTN;FXYD1;CDK13;RGL2;FERMT2;SYNM;CCDC121;FAF1;ABCC11;JPH2;ADAMTSL3;PEA15;TIMP2;TSPO;ATPAF2;ZCCHC24;OFD1;BRD3;CHST9;ANXA5;JOSD2;SLC39A12;GAB2;NSUN7;GNL2;SLC7A9;PIGA;PLSCR4;RBM12B;MZB1;PLEKHO2;PPARA;ARHGEF5;VGLL4;CHST3;CD63;GSTP1;CAPG;FSTL1;STX10;FGD3;CST3;RNF135;FRZB;FLNA;MGAT1;ZNF468;ZNF589;TIMMDC1;WDR19;SAMD4B;SYNJ2BP;SORBS3;ATAT1;NUCB1;NEK11;SLC28A3;PRDM8;PLXND1;CD81;FAM13A;MSI1;MSI2;CDC14A;LAMP1;ZFP30;SIRPA;ZNF326;ARHGEF40;ACAA1;STK32A;FADS1;UBALD2;PDIA4;CLIP2;KAT6B;APLNR;WDFY2;RAI14;USP54;HVCN1;PXN;FBLN1;PHB;LTBP3;ZFP36L1;CNN2;BCL2L12;STK33;HMBOX1;PMVK;ABL1;SAFB2;KDSR;CD99;GRIA4;ENKD1;TFAP2A;MPST;AMBP;RBPMS;CBX2;PTCH1;GFPT2;CEP350;FANCC;QKI;IFT20;SEPSECS;TSGA10;CNOT11;P4HA2;BAMBI;TCF4;LRCH4;OSBPL1A;LRP10;NFKBIB;C2ORF42;ACADVL;CHD9;FHL3;PIK3CD;ILK;PTPN21;DBI;BICD1;LASP1;GATAD1;ZNF768;NCK2;PHACTR2;SPX;ITGB7;METTL16;COLGALT1;CNPPD1;METTL15;ZNF385A;RBM6;PSTK;TGIF1;KLF12;SHROOM3;COBL;VEZF1;ZFP90;TNFRSF1A;TST;CTDSP1;NPC2;TMEM216;TMBIM6;ANG;EFHC2;ZNF511;DOCK1;B4GALT4;TRIM56;PLEC;ITIH5;HDAC5;ROCK1;C1S;UHRF1;PON2;RBM4B;PRCP;ADD3;DNAJB2;GNA13;KCTD20;CBS;FYN;RALY;MTA2;E2F6;SEC11A;TRIM44;RNF20;NTRK2;TCF7L1;TRIM41;SMOX;CMTM4;DDX31;ATP2B4;ANXA2R;DEK;S100B;MFAP4;UBQLNL;KANSL3;RAB13;TNRC6B
Hdac5 Interactome In Whole Brain Of Q20 And Q140 HD Mice PMID31040226	11/56	0.012277759092133102	0.057193335117184704	0	0	2.41234029669997	10.614214941595046	DSP;HDAC5;PZP;PPP2R2D;TUBGCP6;TUBG2;TUBGCP4;ENO2;ACAA1;PFN1;ARHGAP12
Genes Up-Regulated In Friedreich Ataxia iPSCs Expression Vs Control Urinary Bladder GSE22651	466/4620	0.01228265770653472	0.057193335117184704	0	0	1.1380684236601006	5.0070082282012	ADARB1;MYLK;EPS8;CNST;CAPNS1;ZMIZ1;SCN11A;TEPP;AP1S1;GABARAPL2;IAH1;ZNF160;CLEC11A;SYTL1;ARMC7;HCFC2;RNASE1;EID1;DYNC1LI2;DAAM2;MAP1A;JTB;PRKD1;MYL9;OPTN;TSPYL5;LRPAP1;ZNF395;ENDOD1;GATA5;FPR3;BAZ2B;SDSL;RNF217;ST3GAL5;RDH13;PSMF1;PRELID3B;CADM3;ABCA5;TPRG1;ABCA6;LRBA;NFATC3;FOSL1;EHD2;CYLD;GJB3;TRMO;MED15;ABCC11;EEA1;JPH2;TRIM7;TRIM2;PEA15;ADAMTSL2;TIMP2;TSPO;SH3BGRL2;TNKS1BP1;DLGAP4;PCMTD1;JAK1;HAVCR2;MYOF;JOSD2;TERF2;SLC7A4;VAMP8;AFTPH;PLCB4;SLCO4A1;PIGA;PLSCR4;PLEKHO2;RAPGEF6;VAMP2;CHST3;PPARD;ENG;HBEGF;GRN;ZNF230;C11ORF54;CIPC;TMEM71;FGD3;RNF135;GPNMB;NTF3;SPOP;METTL7A;ZNF467;MEF2D;PCGF5;AADAT;WDR19;NMNAT3;DHRS2;BLCAP;LYRM1;TMEM59;NUCB1;YPEL5;FMOD;EBAG9;TMEM167B;GTF2B;DGKA;FAM13A;CLSTN1;LTN1;AHR;OLFML2A;HID1;PPP1CB;LAMP1;SLCO2B1;SLC26A10;ZNF443;SYBU;MAP2K3;SEMA6D;UBALD2;TC2N;HIC1;RAB32;CLEC4A;TPST1;GOLGA8B;ANAPC4;GOLGA8A;ITPR1;SLC38A10;HMBOX1;ADAP2;BAG1;SAFB2;NDN;IGFBP7;KDSR;TPPP;IMPG2;KL;ANKRD29;MOAP1;CD163;TRAPPC1;FBXO38;ANKRD22;CEP350;ZZEF1;P4HA2;AAK1;CPE;TUBGCP6;CSPG4;ZNF655;SERINC3;PIWIL4;FHL1;DUSP11;SGCE;PSD3;PHACTR3;ITGB7;ATP7A;PLEKHG3;CERS5;GPX4;GKN1;PLPBP;VEZF1;TNFRSF1A;NIPSNAP2;TST;CTDSP1;NPC2;TMBIM6;ANG;PPP1R12B;ITIH5;TRIM52;C1S;FURIN;PRCP;NTN1;THSD4;DNAJB2;KCTD20;POLR2C;CCL3;DNAJB9;TRIM44;ATP9A;SEC24B;MBOAT7;NICN1;LYSMD2;DDHD2;SEMA4G;GZMK;MFAP4;MARCKS;UBQLNL;P2RX1;P4HB;SMAP2;RECK;MYO1G;APP;AHCYL1;LST1;ICAM3;CBLB;SOGA1;CYB5D2;RPS6KA4;LGALS3;LRMDA;RASSF1;EDNRA;LGALS1;NIPAL2;PIEZO1;EPC1;CCNL1;SCAPER;TNS3;SRRM2;EPHA4;ATP6V0E1;SMARCC2;PHYKPL;SLC11A1;ACTN4;TM4SF1;MTURN;BTC;RRAGC;KCTD13;TLN1;ANKRA2;TRIB2;NBL1;TMEM87A;SLC22A5;L3MBTL2;MGST3;LPAR1;MGST2;CD1E;MYL12B;TGOLN2;APH1B;RRAS;VPS8;SARAF;RAB11FIP3;SPTBN1;XBP1;TMEM184B;LRRN3;CRADD;TNFSF12;INTS3;DELE1;NBEAL1;PARVB;CIDEC;PARP12;SMTN;ADCK2;CYSTM1;FBXL5;RCOR3;RGL2;CDS2;HERPUD2;SYNM;PTPRO;ICA1;PTPRM;N4BP2L2;LARP1B;NUDCD3;AKAP11;CRTAC1;CTSL;NMRK1;CTSK;STBD1;CHMP1A;HRAS;LMCD1;CD34;CTSB;ZCCHC24;PACRG;SYK;CCDC115;TUBG2;AMPD3;NFX1;CNKSR3;MZB1;MICU1;ARHGEF5;VGLL4;C1QB;CSTB;CAB39;INPP1;ICA1L;CAPG;TYMP;STX10;CST3;TCEAL3;MGAT1;XDH;CAVIN3;KRT10;AIG1;PEX14;ATAT1;DPY19L2;CSDC2;TACC1;CD69;ACTR10;IL18R1;NEK11;PNPLA2;MEGF9;PRDM8;PLVAP;KIAA1191;PLGLB1;CD81;C4ORF19;WBP1L;NR3C2;RGS5;PPIP5K1;CAPN7;RGS1;ARHGDIA;ENPP6;ACAA1;PDE8B;PDE8A;WASHC3;NSF;IL11RA;WNT5A;TSC2;MAP7D1;SIDT1;ISCU;DDX5;C17ORF97;ARHGEF28;FBLN1;SLC1A4;LTBP3;CSF2RA;CACNA1H;FBLN5;ZFP36L1;RAI1;TMEM127;NLRP3;LONRF2;NDUFV1;CD99;ATP6V1F;TFAP2A;TGFB2;CRIM1;DSTN;ARHGAP27;COQ6;TSGA10;IL6;TRPV6;TMEM116;MAN2B2;GNB2;ACTL10;TGFBI;LRP10;RERE;ACADVL;CHD9;LAMC3;DOCK8;PLEK;HSPB7;ILK;TMEM220;CASP8;LRP5L;BCL7C;COLGALT1;CNPPD1;GPSM3;ZNF385A;RBM6;TGIF1;KDM6B;KLF12;DDX59;CAMK1D;PDPK1;AKTIP;DYNLT3;ABCC5;PDE4D;BCKDHB;PPP2R5B;SETBP1;TBC1D5;CASQ2;MYH9;TERF2IP;NAA38;ITGB1BP1;ZMYND11;FBP1;DOCK1;PLEC;CREB5;SASH3;USP16;DDX24;ASAP2;ATP1A1;ADD3;CYTH4;RAB40C;ERBB3;NRIP1;VHL;S1PR5;CCDC184;S1PR4;TTC14;MBTPS1;LUM;ZNF182;ATP2B4;DTNBP1;ANXA2R;MAPK10;GNPDA1;TEF;GNPDA2;ERCC1;KANSL3;ERCC5;TAF6;GPD1L;LTBR;CLUAP1
Genes Up-Regulated In Human Symptomatic HD BA9 Vs Control GSE129473	311/3004	0.012327634967808573	0.05722941291863417	0	0	1.1631968996711222	5.113310966997871	WDSUB1;RPL34;EIF4A3;THUMPD1;RPL8;HS6ST1;ZDHHC2;TMEM92;EPS8;LGALS3;LRMDA;GJA1;RASSF1;RPS18;TEPP;EPC1;RPS11;CCNL1;HOXA7;ACVR1;ATP6V1G1;ATP6V0E1;PAQR5;RPL23;IFRD1;RSAD1;DNTTIP2;TM4SF1;THAP2;THAP1;PARD3;SARNP;XRN2;JTB;CTAGE8;RPL26;HOXB6;PLA1A;ZNF395;CTBP2;ZBTB1;GATA5;MGST2;ZNF22;BAZ2B;FPR2;ADAMTS12;MYL12B;RRAS;RNF217;KCNN3;ZNF148;PRELID3B;VASP;MSR1;XBP1;RPL41;YES1;RCC2;NBEAL1;PHETA1;MEX3C;MANF;FOSL1;EHD2;GDF9;SMTN;RPS29;UNC119;INTS7;CYSTM1;FBXL5;HOXD9;FERMT2;HERPUD2;AHCTF1;CCDC121;RPLP1;AREG;MED13;SERP1;HYAL1;ADAMTSL3;CTSK;TSPO;SDF2;CD34;PCMTD1;CHST9;TIGD5;SYK;STRADB;MYOF;ANXA5;SLC2A12;MRPS2;PRPF40A;AEN;SLC39A12;MRPS6;TOPORS;HADHB;VAMP8;FCER2;SDHAF2;SLC7A9;HNRNPH1;SLCO4A1;PIGA;PLSCR4;PAX9;PLEKHO1;ALDOB;CHST4;PPARA;ARHGEF5;VGLL4;RNF166;CHST3;C1QB;CSTB;CD63;GRN;GSTP1;DERL2;TUBD1;FSTL1;TMEM71;STX10;RNF135;FRZB;SPOP;MGAT1;EMC6;METTL7A;RPS2;ZNF582;PCGF5;TCAIM;UBE2G2;FMO3;PLEKHA8;RAB9A;FAS;RPL22L1;CD69;FMOD;ZNF354A;EBAG9;IL18R1;NUCB2;CRCP;TMEM167B;PLGLB1;GTF2B;SIRPG;CAAP1;CWC25;SAYSD1;SAT2;OLFML2A;CDC14A;NR3C2;SMCHD1;CAPN7;RGS1;GRAP2;ENPP1;NUDT17;ENPP6;MAF1;MAP2K3;PUS3;C11ORF86;STX8;WNT5A;RPS6;SHISA3;UBALD2;CGRRF1;PDIA6;PDGFRL;FAM118B;RAB32;CLEC4D;SNRPA;KIAA0408;SRSF9;ZCCHC8;DDX5;HVCN1;PXN;LPL;FBLN1;GPR83;PHB;PDS5A;CSF2RA;KRBOX4;FBLN5;NKAPL;ACAT1;ZFP36L1;CNN2;ADGRG3;FAM83G;HRH4;BMF;CD99;ISOC2;ENKD1;KLHDC2;CD163;PNPT1;GFPT2;ANKRD22;CEP350;FANCC;CWC15;GH1;IL6;P4HA2;BAMBI;UBA2;CSPG4;TGFBI;LRP10;ZCCHC3;COX20;RERE;C2ORF42;PIWIL4;FLT1;DOCK8;PLEK;ILK;PTPN21;DBI;CXCL3;ADGRE1;HEBP1;FUNDC2;RPL7A;CASP8;NOB1;UBE2Q1;BCL7C;ZNF768;PHACTR2;COLGALT1;GPSM3;RBM6;TGIF1;DSP;DDX59;GPX1;APAF1;AKTIP;PDE4D;ABCC6;MMP9;GCNA;TNFRSF1A;DNAJC2;RCN1;PIK3CA;NPC2;RP2;TMEM216;MMRN2;CRY1;ANG;ZMYND11;ZNF511;PFDN5;MTRF1L;B4GALT4;ITIH5;SASH3;RRN3;ROCK1;C1S;UHRF1;PON2;PRCP;CYP3A4;THSD4;PPM1G;GNA13;RNF113A;FYN;E2F4;E2F5;BEND7;SEC11A;S1PR4;KLRG1;TCF7L1;SMOX;CCDC59;CRYGN;ANXA2R;RPL23A;DEK;GZMK;MFAP4;RAB13;SLC25A30;LTBR;PPIL4;TAF3
Genes Down-Regulated In Friedreich Ataxia iPSCs Expression Vs SC31-MSC Cell Line GSE22651	496/4936	0.012354311162440318	0.05722941291863417	0	0	1.1348254921588254	4.986139727286909	USP6NL;ZNF177;CNTFR;RPL34;ITSN1;THYN1;SMC6;SMC4;TSEN54;TMEM92;RRP9;KRTCAP3;GJA1;MSANTD2;CREB3L4;AP1S2;CDK5RAP1;PIP4K2B;PRKACB;GABARAPL2;MED1;ZNF165;SECISBP2;RPL23;WDR74;SYTL1;DNTTIP2;RNASE1;DDX39A;ZSCAN21;TARS2;RPL26;CLPSL2;VPS25;GPLD1;ZNF398;LIPT1;CTBP2;CDCA5;MRPL16;PDGFA;ZNF22;SKA1;GJC1;TERT;ADAMTS19;RAD21;SYNDIG1;CEP72;PCDHA2;KAT14;ZNF146;VTI1B;NR2C2AP;CTC1;CFAP74;PHC1;LRBA;RAB3IP;PBX3;UPF3A;MEX3C;PKIB;FXYD1;SASS6;GJB7;UNC119;CEP85;SERPINI1;HNRNPA1L2;ZNF256;ZNF134;RPLP1;DIS3L;ABCC11;VSIG10L;WDR43;SULT1C2;JPH2;MMP24;TRIM2;SH3BGRL2;RRP12;ENOPH1;ZNF124;PCMTD1;ZIK1;OFD1;BRD3;CHST9;GPR37;NSUN5;SLC2A12;SIRT5;AEN;C1ORF43;NSUN7;GNL2;COQ10A;VAMP8;RNF167;PIGA;CHST4;C11ORF54;CIPC;NIP7;ADCY1;CENPC;FGD3;GGA2;GGA3;FRZB;RNF138;ZNF227;ZNF589;METTL7A;ZNF222;PCGF6;UTP3;TCAIM;NMNAT3;ELP5;TUBB4A;ZNF33B;GATAD2A;CRLF3;LAMTOR4;EBAG9;CEP44;ZNF331;OXNAD1;CRCP;NRROS;MSI1;SAT2;MSI2;AHR;OLFML2A;CDC14A;SLC8A2;HID1;MTRF1;CHP1;ZNF326;ZNF689;MTPAP;HMGN2;LARGE1;ZNF202;SH2D5;FADS1;CDKL2;ZNF561;RNF44;EIF1AX;STX8;C21ORF58;CEP131;RPS6;TC2N;PIAS2;LEMD1;TUBA4A;FAM118B;PIAS1;HIC2;ACAP1;CLEC4D;NCL;ZFP42;SRSF2;ZNF559;ANAPC4;TNIK;SNRPA;PFKFB2;RNASEH2B;CSH2;HVCN1;GPR83;FBXO46;PHB;BCL2L12;STK33;ADAP2;HNRNPDL;ZKSCAN3;BMF;HACL1;NPTX1;ANKRD29;C8ORF37;RBPMS;FBXO38;FANCC;ESRRG;CORO2A;QKI;NBEA;CNOT1;RHEB;SLCO1A2;CPE;LRCH4;OSBPL1A;ZNF652;TRIM71;ZNF770;FLT1;CDCA7L;HTR2A;ARRB2;DUSP16;MAIP1;RPL7A;NOB1;SIN3A;ZNF649;WDR5;NCK2;ZNF766;UPP1;COA7;PHACTR4;PLEKHG3;GPX4;ATRX;COBL;ADRA2A;DNAJC2;BIRC5;CCDC43;EFHC2;ZNF511;SLC25A11;ITIH5;NLGN3;SMARCD1;ROCK1;PPM1E;TMA16;PPM1G;JAKMIP2;MRM3;FBXL20;MSTO1;IGF2BP1;FYN;CCDC77;HNRNPA1;E2F5;E2F6;MEST;HNRNPA0;RNF20;TRIM41;ANKRD30B;ADRM1;RPL23A;NELL1;FRAS1;CCDC66;PTPN4;TNRC6B;CBLN1;TCERG1;SMARCB1;CCNH;JMJD1C;THUMPD1;ZDHHC2;TXNDC16;TRIM28;RPS19;RPS18;TRIM24;ZNF600;BSN;CCNL1;ATP6V1G1;ESCO1;PAQR5;SACM1L;TALDO1;CSNK1E;KNL1;MIF4GD;MAPK8IP1;THAP1;CARHSP1;PEX11G;BLZF1;BEX4;GCDH;BEX2;IGSF5;MGST2;ART5;DSN1;INPP5F;VPS8;TRPM6;RBM10;PPP1R26;RABGAP1L;YES1;RCC2;INTS2;SUCO;CIDEB;BRI3BP;SMARCA4;CCDC88A;RPS28;CDAN1;FUBP3;RPS29;ID4;MAGED2;ATM;TRMT11;RCOR2;HERPUD2;AHCTF1;INTS13;CCDC121;USPL1;SLC35F3;PAK1IP1;GRIK5;FAF1;MAGEF1;ICA1;KIF17;LARP1B;SERP1;AUH;HYAL1;GNPNAT1;OR4D1;PRMT5;MRPS26;SYK;MRPS25;PRPF40A;MRPS7;MRPS6;TOPORS;AJAP1;DUS2;MRPS9;NFX1;HNRNPH1;RBM12B;HNRNPH2;TLCD1;ARHGEF5;ICA1L;MIS12;TUBD1;CAPG;RGPD8;ZDHHC19;FAM184A;TCEAL2;EMC6;RANBP2;NFYC;PLEKHA5;ORMDL1;UBE2G1;LILRB1;UBE2G2;NDUFAB1;RAB9A;SIRPG;NRCAM;CA14;PUS3;SLC30A3;PUS1;LMTK2;SHISA3;SHISA2;MYCN;POLG2;FAM161A;CHMP4C;SCG5;ANKS6;PPIG;WDFY2;RPP25;ZCCHC8;CHRNA3;CTTNBP2;USP54;UTP23;FBLN1;CSF2RA;CACNA1H;ZFP36L1;CACNA1I;TMEM128;RHPN1;ATP6V1H;SUDS3;RHPN2;BPTF;ISOC2;TFAP2A;KLHDC2;ACBD7;HSPA9;PNPT1;SYT1;AUTS2;CPSF3;CBX2;PTCH1;HMGA1;NFXL1;NUP153;NMRAL1;CLK2;GH2;GH1;TSGA10;CNOT11;NAT2;TMEM116;COL20A1;UBE2O;UBA2;ZCCHC3;NFKBIB;YWHAE;CREBZF;USP36;RBM26;DOCK3;LAMC3;PINX1;DBI;LRP5L;SNAPC1;CA4;ARFGEF3;PSTK;TGIF1;DDX59;HSDL1;TTC32;ABCC5;BCKDHB;ARID1A;ETV4;MMP9;ACTA1;CCNA1;GAP43;SFPQ;SETBP1;UBE2R2;TMEM216;CRY1;ATG4C;LUC7L3;FBP1;SHANK2;RRN3;DDX27;ZNF195;CRMP1;DDX21;ADD3;AURKC;GNA13;ERICH1;TAF1B;ERBB3;CBS;VHL;CFAP20;KLRG1;TCF7L1;PLA2G2D;CMTM4;DEK;SOD1;TICRR;ACTC1;GNPDA1;TAF7;RANGRF;RBM44
Genes Down-Regulated In Expression In Cerebellum Of 11 Wk SCA1 Spinocerebellar Ataxia 1 Mice GSE2867	31/221	0.012373030521925522	0.05722941291863417	0	0	1.6148586341887776	7.0928404426683365	PLVAP;SEMA7A;PXN;ZFP36L1;RGS5;MAP2;TRIM2;TPR;TBL1Y;TSPO;ACAA1;LMCD1;PCMTD1;GRIA4;CAMK1D;SYT1;RCC2;ATRX;KCNIP4;CRIM1;ATP2B2;DGKZ;QKI;SMARCA4;KLF7;PLCB4;CAMK4;TAOK1;ID4;SLC25A30;PTPN4
Genes Down-Regulated In HD Fibroblasts Treated With ZFP-C Vs Control GSE127820	120/1066	0.012400598760419606	0.05722941291863417	0	0	1.2646772775043544	5.551946553162937	PRDM8;AHCYL1;PITPNA;ARPC5L;HS6ST1;SOGA1;GPR176;LAMP1;LONP1;ENPP1;HOMER3;SLC16A2;LARGE1;OR5D16;PRKACB;ZNF443;NSF;PUS3;EPHA4;PAQR5;MAGI3;SEMA6D;RSAD1;CEP131;IFRD1;HPCAL1;TALDO1;TUBA4A;PDIA4;DISP2;DDX39A;NCL;MAP1A;TRIB2;SRSF9;SEMA7A;L3MBTL2;ARHGEF28;ANKRD11;FBXO47;LTBP3;UBE2J2;GJC1;RAI1;FAM171A1;MAP2;TMEM127;ZNF703;ST3GAL5;GSE1;CYC1;ST3GAL2;CDR2;VTI1B;ENKD1;TMEM184B;STAC;GFPT2;FZD7;CBX2;PBX3;MICAL2;PARVB;CORO2B;BRI3BP;MANF;MLLT11;SMTN;INTS7;FKBP11;DYRK2;PIK3CD;HTR2A;RPTOR;ARV1;NUDCD3;LASP1;SERP1;TRIM2;SH3BGRL2;PHACTR2;ITGB7;UPP1;QSOX2;JAGN1;DDX54;COQ10A;CNKSR2;SFPQ;SETBP1;ZNF638;MYH9;TERF2IP;ZNF780B;PPARA;MTRF1L;PPARD;FURIN;ADD3;PPM1G;ATP5F1B;TCEAL3;POLR2C;CHN1;DNAJB9;TTC14;CIZ1;MBOAT7;ADRM1;GATAD2A;IRGQ;TMEM158;TAOK3;ERCC1;TACC1;CDR2L;LY6G5B;SMAP2;MAMLD1;IL18R1
Aged Astrocyte-Enriched Genes In Mouse Cortex PMID23954174	46/356	0.012408355810058358	0.05722941291863417	0	0	1.471010752688172	6.45683279402802	TPSD1;SRP19;SEMA7A;SERPINE2;CD80;DGKA;ITPR1;IL27;ATP1A1;PDS5A;ZFP36L1;FAM171A1;RASSF1;SIPA1L1;ATP5F1B;TPR;GNPNAT1;TNKS1BP1;MLYCD;RPS2;CD34;ICOSLG;ACOT9;SEC24B;PPP1R12A;DYNLT3;RPS6;CRIM1;MICAL2;NR1D2;COMMD1;CWC15;ARID1A;PEX14;KLF7;SFPQ;SETBP1;RHEB;ZNF638;RBM12B;TARS2;LTBR;RAPGEF5;SERINC3;CRLF2;PNPLA2
Insoluble Proteins Decreased In Brain Of 8 Wk R6/2 Mice Vs WT PMID29166617	10/49	0.012743430348376404	0.058634297240218285	0	0	2.5298865985140493	11.037235958495609	CNKSR2;TRIO;UNC13A;PSD3;CNKSR3;RALY;DGKZ;TUBA4A;SHANK2;PLEC
Genes Down-Regulated In Pvalb/Th-expressing Interneurons Of zQ175DN Vs WT PMID32681824	29/204	0.0127727953710249	0.058634297240218285	0	0	1.6397232486830726	7.149911122745262	TCERG1;GRIA2;DDX24;CTTNBP2;GPR83;ADCY1;ZDHHC2;PPM1E;FSTL4;GPR176;GRIN2A;B3GALT1;KRIT1;SRRM2;TTC14;PCGF5;HPCAL1;GAB2;QKI;ETV5;MAPK10;SFPQ;SETBP1;PDE3A;SRSF2;CPE;PLEKHO1;TOP1;INTS6L
Genes Up-Regulated In Foxp2/Olfm3-expressing Neurons Of R6/2 Vs WT PMID32681824	35/257	0.012798420279828604	0.058634297240218285	0	0	1.5610806831127095	6.803866394360772	RERE;YWHAE;DDX5;ROCK1;CHD9;BAZ2B;MSI2;KLC1;BICD1;GPATCH8;SLC8A1;SMCHD1;MSANTD2;MAP2;NIPAL2;ERC1;SCAPER;EDIL3;GRIA4;KLHDC10;RBM6;NCOA2;KLF12;KCNB2;MAGI3;HELZ;MAPK10;PLCB4;PAN3;SETBP1;APC;GNAQ;TCF4;CDH18;TNRC6B
Genes Up-Regulated In Friedreich Ataxia iPSCs Expression Vs hFib2-Ips5 Cell Line GSE22651	256/2440	0.01283312223019316	0.058634297240218285	0	0	1.1773216301518188	5.1280901711972104	ZNF177;APP;PGLYRP3;ICAM3;ENO2;RASSF1;LGALS1;CAPNS1;TRIM28;CDK5RAP1;LONP1;PIEZO1;EPC1;AP1S1;PIP4K2B;ACAD11;SAP30BP;TANGO6;IAH1;ACTN1;CLEC11A;SYTL1;IMP4;ACTN4;SND1;TM4SF1;EID1;CDC37;MAP1A;XRN2;VOPP1;CLPSL2;TLN1;ANKRA2;TRIB2;NBL1;OPTN;RTEL1;L3MBTL2;CTBP2;CDCA5;FLII;TWF2;SDSL;UBE2J2;MYL12B;FAM171A1;APH1B;ZNF707;INPP5F;RAD21;VPS8;SYNDIG1;RDH13;PUSL1;ST3GAL2;SPTBN1;PRELID3B;CTC1;WDR59;LRBA;INTS3;PARVB;MANF;FOSL1;PKIB;ADCK2;ADCK1;MAGED2;CYSTM1;NOL12;CDS2;PTPRM;N4BP2L2;EEA1;BABAM1;NUDCD3;CTSL;HYAL1;TIMP2;TSPO;BBS9;UBXN7;TNKS1BP1;HRAS;ATPAF2;GPR37;SYK;NSUN5;STRADB;MYOF;ACAD9;ANXA5;MRPL49;MRPS2;EPS15L1;COMMD1;MLF2;SLCO4A1;TLCD1;CHST4;MICU1;MPND;CHST3;ZNF594;GRN;AHCY;INPP1;TYMP;STX10;FGD3;CST3;RNF135;MGAT1;MCRS1;CAVIN3;ZNF77;PNMA2;GPR3;WTIP;TUBB4A;DPY19L2;CSDC2;SNX15;NUCB1;RPL22L1;EBAG9;CEP44;DGKA;CLSTN1;WBP1L;OLFML2A;SLC8A2;RGS5;ARHGDIA;EPPIN;LARGE1;SLC16A2;ACAA1;SH2D5;AP2M1;NSF;TRAPPC2L;PUS1;PDIA6;PDGFRL;CLIP2;ACAP1;MAP7D1;STAMBP;SNRNP25;ISCU;FTL;KANK3;RAI14;MAGEL2;CHRNA3;HVCN1;SLC38A10;LPL;FBLN1;FBXO46;LTBP3;KLC1;CNN2;BCL2L12;ADAP2;TMEM127;DVL2;SAFB2;NDN;IGFBP7;KDSR;NDUFV1;CD99;PRPH;ATP6V1F;TRAPPC1;GFPT2;HMGA1;DNAJC11;ARHGAP27;CORO2A;P4HA2;CNOT1;TGFBI;SERINC3;NFKBIB;TRIM71;USP36;FHL3;ILK;IFT52;SCRN1;BCL7C;UPP1;EIF2B1;METTL16;COLGALT1;GET4;TGIF1;PLEKHG3;MAPK1IP1L;CERS5;DDX59;CAMK1D;GPX4;ELAC2;PDE4D;SHROOM3;PLPBP;ETV4;ETV5;CCNA1;GAP43;MYH9;BIRC5;TMBIM6;ANG;PLEC;CREB5;STOML2;DDX24;RBM4B;CRMP1;ATP1A1;THSD4;PPM1G;DNAJB2;POLR2C;RALY;VHL;MTA2;S1PR5;ABCF2;MEST;TRIM44;PDLIM7;KLRG1;MBTPS1;NICN1;DDX31;DDHD2;SEMA4G;PTPN14;GNPDA1;GNPDA2;GLB1;CARM1;ERCC1;MGAT4B;ERCC5;TAF6;P4HB;SMAP2;CLUAP1
Up-regulated Genes In The Heart Of Dox Treated FRDAkd Vs WT Mice At 20 Wk GSE98790	40/302	0.012833805372858989	0.058634297240218285	0	0	1.5125155334635185	6.588022382588116	C1QB;SASH3;EIF4A1;CSTB;GRN;HVCN1;SIRPG;FPR3;CAPG;FPR2;CFP;CXCL3;FSTL1;ADGRE1;LGALS3;P2RY6;GNG2;GPNMB;STBD1;SH3BP2;FLNA;SIRPA;ATP6V1H;CHAC1;TMSB10;CTSB;PACRG;TIMMDC1;EIF1AX;SLC11A1;CAVIN3;ANXA5;ASNS;INHBA;MLLT11;CLEC4A;RAB32;MARCKS;CLEC4D;MAGED2
Genes Down-Regulated In Expression In PC12 Cells With nonSUMOylatable AR112Q (KRKR) Upon Ligand Stimulation GSE50383	18/111	0.012896944091127807	0.05875765803480899	0	0	1.912296181266323	8.319951080601216	SYT1;FAM78A;SIRPG;CELF3;ATP2B4;FBLN1;TMEM147;MYCN;CSDC2;CDH22;RNF217;SIRPA;KCNN3;LARGE1;STK32A;ATP7A;PRPH;CBLN1
Genes Down-Regulated In Friedreich Ataxia iPSCs Expression Vs HMSC-bm Cell Line GSE22651	377/3692	0.012909246386048307	0.05875765803480899	0	0	1.1487900265620203	4.997020011486398	USP6NL;TCERG1;WDSUB1;ZNF292;ITSN1;JMJD1C;THYN1;SMC6;THUMPD1;TSEN54;SCAMP5;KRTCAP3;TRIM28;RPS19;MSANTD2;TRIM24;CDK5RAP1;PIP4K2B;ZNF600;CHAC1;BSN;ZNF165;ATP6V1G1;UNC13A;ESCO1;SECISBP2;RPL23;SACM1L;WDR74;SYTL1;TALDO1;CSNK1E;MIF4GD;MAPK8IP1;THAP1;CARHSP1;DDX39A;ZSCAN21;CLPSL2;ZNF398;BEX4;LIPT1;GCDH;BEX2;IGSF5;CDCA5;PRKRIP1;MRPL16;PDGFA;AGAP1;ZNF22;ART5;GJC1;TERT;INPP5F;ADAMTS19;RDH13;PCDHA2;TRPM6;KAT14;RBM10;VTI1B;NR2C2AP;CTC1;PPP1R26;RABGAP1L;YES1;PHC1;RCC2;FZD7;INTS2;RAB3IP;CIDEB;BRI3BP;MEX3C;SMARCA4;CCDC88A;RPS28;CDAN1;FUBP3;SASS6;ID4;INTS7;CEP85;SERPINI1;HNRNPA1L2;RCOR2;ZNF256;ZNF134;AHCTF1;INTS13;CCDC121;USPL1;SLC35F3;PAK1IP1;RPLP1;MAGEF1;DIS3L;ICA1;ABCC11;KIF17;VSIG10L;WDR43;LARP1B;MED13;MMP24;SERP1;AUH;HYAL1;TRIM2;SH3BGRL2;GNPNAT1;RRP12;QSOX2;ENOPH1;ZNF124;ZIK1;NCOA1;BRD3;CHST9;OR4D1;PRMT5;MRPS26;GPR37;MRPS25;NSUN5;SIRT5;AEN;NSUN7;GNL2;MRPS7;MRPS6;TOPORS;AJAP1;DUS2;VAMP8;RNF167;NFX1;RBM12B;TLCD1;CHST4;CIPC;NIP7;ICA1L;MIS12;TUBD1;RGPD8;ADCY1;FGD3;GGA2;ZDHHC19;GGA3;FRZB;RNF138;FAM184A;TCEAL2;NTF3;ZNF227;EMC6;ZNF589;RANBP2;PCGF6;NFYC;TCAIM;UBE2G1;NMNAT3;LILRB1;UBE2G2;ELP5;TUBB4A;ZNF33B;GATAD2A;CRLF3;ZNF331;WASHC4;OXNAD1;CRCP;SIRPG;MSI1;CAAP1;MSI2;AHR;CDC14A;SLC8A2;HID1;FAM162A;NRCAM;MTPAP;HMGN2;LARGE1;ZNF202;SH2D5;CA14;PUS3;ZNF561;RNF44;SLC30A3;EIF1AX;PUS1;RPS6;SHISA2;TC2N;PIAS2;LEMD1;TUBA4A;FAM118B;HIC2;GPANK1;MYCN;ACAP1;POLG2;TBC1D21;NCL;ZFP42;SRSF2;ZNF559;SCG5;PPIG;RPP25;ZCCHC8;PFKFB2;CSH2;CTTNBP2;ANKRD11;UTP23;FBXO46;PHB;CSF2RA;CACNA1H;BCL2L12;CACNA1I;FAM83G;STK33;HNRNPDL;BAG1;PSAP;ZKSCAN3;ATP6V1H;BMF;HACL1;NPTX1;RHPN2;ISOC2;TFAP2A;KLHDC2;ACBD7;HSPA9;C8ORF37;PNPT1;SYT1;AUTS2;RBPMS;CPSF3;CBX2;PTCH1;HMGA1;NFXL1;ASNS;NUP153;CORO2A;QKI;CLK2;GH2;GH1;TSGA10;NBEA;CNOT1;SLCO1A2;ZNF416;UBE2O;UBA2;ZNF655;LRCH4;OSBPL1A;SHBG;ZCCHC3;ZNF652;UBE2M;NFKBIB;TRIM71;RERE;ZNF512B;ZNF770;USP36;RBM26;DOCK3;LAMC3;CDCA7L;PINX1;HTR2A;ARRB2;BICD1;DUSP16;RPL7A;NOB1;UBE2Q1;SIN3A;ZNF649;CA4;WDR5;NCK2;PHACTR2;ZNF766;METTL16;COA7;SULT4A1;ARFGEF3;PSTK;TGIF1;PLEKHG3;DSP;HSDL1;TTC32;ELAC2;ABCC5;BCKDHB;SHROOM3;COBL;DDX54;SSTR2;ARID1A;ETV4;MMP9;ADRA2A;ACTA1;DNAJC2;GAP43;TMEM216;CRY1;LUC7L3;ITGB1BP1;ZNF511;FBP1;SHANK2;ITIH5;NLGN3;SMARCD1;DDX27;ZNF195;CRMP1;DDX21;ADD3;PPM1E;AURKC;TMA16;PPM1G;MRM3;FBXL20;GNA13;MSTO1;ERICH1;ERBB3;CBS;IGF2BP1;CCDC77;HNRNPA1;E2F5;S1PR5;E2F6;MEST;HNRNPA0;TCF7L1;PLA2G2D;ANKRD30B;ADRM1;DDX31;DEK;TICRR;ACTC1;FRAS1;CARM1;PPP2R2D;TAF7;RANGRF;PTPN4;TNRC6B;CBLN1
Neuron Gene Module From Cerebral Cortex PMID18849986	107/940	0.013051911714896053	0.0592957637084978	0	0	1.2794171147469913	5.551161415824864	PLXND1;ITSN1;PITPNA;WBP1L;TXNDC15;RGS5;CAPN7;FAM162A;PIP4K2B;NRCAM;PRKACB;MAP2K3;TPM4;EIF1AX;STX7;ACTN4;PDIA6;EID1;CARHSP1;SRSF2;UTRN;TRIB2;MMADHC;SNRPA;TSPYL5;FLII;ITPR1;AGAP1;KLC1;OAZ1;TGOLN2;GRIN2A;HNRNPDL;KIF3A;MAP2;RAD21;PSAP;DVL2;NPTX1;TSPAN3;SPTBN1;HSPA9;KLHDC2;TMEM184B;SYT1;UPF3A;TMEM230;CYLD;CCDC88A;AAK1;GNB5;SERPINI1;RCOR3;CDK13;SERINC3;GALK2;RERE;ACADVL;C2CD3;FHL1;RASGRF1;N4BP2L2;SART1;MED13;AKAP11;RBM6;NCOA1;NCOA2;PRMT5;PPP1R12A;METRN;TRPC1;PDE4D;PLPBP;SENP3;DDOST;ARHGEF9;SFPQ;NCOR1;PLCB4;PIK3CA;TBC1D5;ITGB1BP1;ZMYND11;MET;PFDN5;PPARD;RRN3;CAB39;TM2D3;PPM1E;CAMKK2;CHN1;METTL7A;HNRNPA0;RANBP2;TCF7L1;SF3A2;UTP3;KCNJ9;ATP2B4;ATP2B2;SOD1;ABI2;TSR1;PKN1;EBAG9
Genes Changed In iSPNs Of 6 Mon HdhQ50 Vs HdhQ20 PMID32681824	27/187	0.013091042263212902	0.05934347668556583	0	0	1.6693169323804289	7.2378695594691465	CIPC;PON2;HNRNPDL;DPH1;STK36;UBXN7;HMGN2;CCDC184;HSPA9;SNAPIN;IL11RA;ACSL6;HMGA1;COBL;ARMC7;NR1D2;S100B;SORBS3;TRPV6;ADCK1;ID4;CRY1;WDFY2;PPP1R12B;ZCCHC2;TRIM56;GPR146
Genes Up-Regulated In Friedreich Ataxia iPSCs Expression Vs HMSC-bm Cell Line GSE22651	360/3516	0.0131113369758711	0.05934347668556583	0	0	1.151277576774867	4.989957078697074	AHCYL1;CCNH;CBLB;ADARB1;SOGA1;CYB5D2;MYLK;EPS8;RPS6KA4;GOLGA2;LGALS3;LRMDA;RASSF1;LGALS1;CAPNS1;ZMIZ1;AP1S2;PIEZO1;AP1S1;HOMER3;HOXA7;CCDC93;TNS3;ACVR1;GABARAPL2;EPHA4;ATP6V0E1;IAH1;PHYKPL;CLEC11A;HPCAL1;ACTN4;HCFC2;MFSD12;SND1;TM4SF1;EID1;DAAM2;IFT81;CD109;MAP1A;KCTD13;JTB;MTCP1;PRKD1;TLN1;ANKRA2;TRIB2;NBL1;MYL9;OPTN;HOXB6;TSPYL5;MGST3;LPAR1;ENDOD1;TWF2;MGST2;SDSL;HIF1A;MYL12B;TGOLN2;FAM171A1;APH1B;RRAS;DPH1;RNF217;ZNF703;ST3GAL5;PRELID3B;SEC31A;TMEM184B;LRRN3;CRADD;TNFSF12;MICAL2;PARVB;PHETA1;MANF;FOSL1;EHD2;SMTN;ADCK2;FBXL5;RCOR3;FKBP11;TRMO;PTPRM;PRL;MED15;N4BP2L2;LARP1B;EEA1;ARV1;AKAP11;TRIM7;CTSL;NMRK1;CTSK;PEA15;TIMP2;TSPO;KRTAP1-5;SDF2;HRAS;LMCD1;DLGAP4;JAK1;CTSB;ZCCHC24;SSR4;GSTO1;METRN;STRADB;MYOF;ANXA5;SLC2A12;KRT34;JOSD2;TERF2;MMP13;PLSCR4;CNKSR3;PLEKHO1;PIGL;MICU1;CHST3;PPARD;ENG;HBEGF;CD63;GRN;INPP1;ICA1L;FSTL1;TYMP;TMEM71;STX10;CST3;RNF135;GPNMB;TCEAL3;HAS1;CHN1;MGAT1;EMC7;MEF2D;PCGF5;AADAT;CAVIN3;SPRYD7;WDR19;C7ORF25;TCAIM;PNMA2;FMO3;KRT10;AIG1;SORBS3;ATAT1;LYRM1;TMEM59;SPCS1;ABI2;CSDC2;MSRB2;NUCB1;FAS;TACC1;RPL22L1;YPEL5;ACTR10;MAMLD1;IL18R1;NUCB2;NEK11;PRDM8;KCNG2;WASHC5;TMEM167B;CD81;DGKA;FAM13A;CLSTN1;WBP1L;AHR;OLFML2A;FGF5;LAMP1;APMAP;CAPN7;ARHGDIA;SLC16A6;NEK1;SIRPA;ACAA1;TMSB10;PDE8A;FADS1;AP2M1;WASHC3;NSF;PIAS3;TPM4;IL11RA;MAGI3;SEMA6D;STX7;WNT5A;TSC2;UBALD2;PDGFRL;RAB32;TPST1;GOLGA8B;CLIP2;MAP7D1;FKBP9;RAI14;FTO;C17ORF97;SEMA7A;ITPR1;SLC38A10;FBLN1;SLC1A4;LTBP3;FBLN5;NKAPL;ACAT1;CNN2;RAI1;TMEM127;DVL2;NDN;IGFBP7;KDSR;CD99;AP1M1;KLHDC10;ATP6V1F;ANKRD29;TGFB2;TRAPPC1;CBX4;FBXO38;GFPT2;CRIM1;DSTN;CORO2B;TMEM230;COQ6;ZZEF1;KLHL20;DRAP1;C1ORF216;SEPSECS;P4HA2;MAN2B2;GNB2;CPE;CSPG4;TGFBI;LRP10;SERINC3;ACBD3;GALK2;CHD9;FHL3;ILK;DBI;SGCE;LASP1;CASP8;SNAPC1;BCL7C;PSD3;USP30;ATP7A;COLGALT1;EDIL3;CNPPD1;MAPK1IP1L;CERS5;KLF12;DYNLT3;PDE4D;BCKDHB;ELAC1;PPP2R5B;PLPBP;VEZF1;ZFP90;TNFRSF1A;NIPSNAP2;RCN1;CTDSP1;NPC2;TBC1D5;MYH9;TERF2IP;TMBIM6;MTFR1;NAA38;ANG;ITGB1BP1;MET;DOCK1;SLC25A14;PLEC;CREB5;USP16;C1S;LRP1;DCTN2;POLDIP2;UHRF1;PON2;RBM4B;FURIN;ASAP2;ATP1A1;LRP6;DNAJB2;GNG2;TAF1B;NRIP1;IL21R;FYN;ABCF2;CCDC184;MEST;TRIM44;ATP9A;PDLIM7;MBTPS1;SMOX;LUM;MBOAT7;NICN1;ATP2B4;DDHD2;ANXA2R;SEMA4G;PTPN14;MFAP4;MARCKS;GNPDA2;GLB1;ERCC1;KANSL3;MGAT4B;SLC25A30;ERCC5;P4HB;GPD1L;LTBR;SMAP2;RECK;CLUAP1
Genes Up-Regulated In Expression In The Heart Of Mice Inducibly Expressing Celf1 For 72 H GSE56185	148/1347	0.013361911460378793	0.060364985480221504	0	0	1.2325445920284965	5.318857666400834	WASHC4;EIF4A1;CSF2;PANK3;RFESD;THYN1;SMC4;ALKBH8;PSMD8;RASSF1;MSANTD2;AP1S2;CCNL1;SH2D5;CHRNB2;MED1;SAP30BP;IFNA13;ESCO1;EIF1AX;SECISBP2;IFNA17;DNTTIP2;ZNF99;THAP1;SARNP;NCL;ZSCAN21;XRN2;SCG5;PPIG;ZNF398;IPPK;DDX5;OR2C1;HVCN1;BAZ2B;HIF1A;TTBK2;CPLX3;HNRNPDL;TERT;TMEM128;ZKSCAN8;ZNF148;ZNF146;SLC19A2;HSPA9;MSR1;ARL14EP;MOAP1;CCDC137;INTS2;NFATC3;NBEAL1;NUP153;INHBC;MEX3C;MLLT11;CCDC88A;PAN3;NAT2;RHEB;GNAQ;SASS6;UBE2O;COX20;MESP2;CSRNP2;RBM26;SYCP2;GRIK5;CHD8;PTPN23;PRL;CXCL3;N4BP2L2;PHF8;EEA1;C16ORF70;MED13;MED10;GNPNAT1;CEP170;EIF2B1;ZNF385A;APAF1;CAMLG;PDPK1;TRPC1;ATRX;ANXA5;TET2;PRPF40A;AEN;ASH1L;TOPORS;KIN;SFPQ;C1ORF159;ADRB3;SLCO4A1;HNRNPH1;RBM12B;LUC7L3;TOP1;RAPGEF6;MET;AHCY;DDX24;DDX21;RGPD8;TMA16;CENPC;RNF113A;RAB40C;ERBB3;KRIT1;IL21R;DNAJB9;EMC7;TTC14;RANBP2;UTP3;KRR1;CCDC59;SAMD4B;TTC1;DEK;DHRS2;GFER;PLEKHA8;RAD52;APC;TAOK1;PPP2R2D;TSR1;TAF7;ESF1;FAS;ERCC5;P4HB;CCDC66;PTPN4;TAF3;PPIL4;SLC25A36;TNRC6B
Up-regulated Genes In Hippocampus Of 6 Mon HD Q175 Mice Vs Q20 GSE73503	248/2361	0.013554498531061623	0.06108895506874078	0	0	1.1781669822725638	5.067339537688049	USP6NL;TCERG1;PANK3;ZNF292;JMJD1C;SMC5;SMC6;SMC4;ZDHHC2;TXNDC16;ALKBH8;EPS8;AP1S2;RPL37;CCNL1;PRKACB;SCAPER;TNS3;ATP6V1G1;SACM1L;HPCAL1;TMEM170B;MTURN;EID1;DYNC1LI2;CARHSP1;PARD3;XRN2;MTCP1;TRIB2;BEX4;CTBP2;AGAP1;ZNF22;AGAP4;BAZ2B;ADAMTS12;HIF1A;MTMR6;TTBK2;C10ORF143;GRIN2A;MAP2;RAD21;KCNN3;ZNF148;SPTBN1;PRELID3B;ARL14EP;RABGAP1L;YES1;WDR59;ABCA5;GPR12;LRRN3;ABCA6;INTS2;PBX3;NBEAL1;SUCO;BBIP1;PARP12;PKIB;CYLD;CCDC88A;PDE3A;ATM;FBXL5;RCOR3;PCDHB8;TP73;SYNM;AHCTF1;PTPRO;N4BP2L2;EEA1;MED13;AKAP11;SERP1;CTSL;BBS9;UBXN7;GNPNAT1;PCMTD1;JAK1;ZCCHC24;NCOA1;BRD3;CHST9;NCOA2;ANXA5;SLC2A12;NIPA1;SIRT5;TACR3;PRPF40A;GAB2;ASH1L;FAM210A;AFTPH;MBLAC2;HNRNPH1;PLSCR4;RBM12B;HNRNPH2;RAPGEF6;CAB39;TUBD1;RGPD8;CENPC;FRZB;RNF138;FAM184A;SPOP;RANBP2;SPRYD7;UBE2G1;PNMA2;AIG1;STXBP5L;TMEM59;TAOK1;CAMK4;EBAG9;MEGF9;WASHC4;DGKE;NPY2R;LTN1;CAAP1;MSI2;SLC8A1;PPP1CB;ABHD13;SMCHD1;NEK1;ENPP1;ZNF326;ENPP6;CDKL2;EIF1AX;STX7;RPS6;ZNF99;PIAS2;TANC2;PIAS1;GPRIN3;CACNB4;SRSF2;PPIG;UTRN;KIAA0408;INTS6L;GRIA2;DDX5;MAGEL2;TNKS;ARHGEF28;PDS5A;NEUROD1;NPAT;AANAT;KIF3A;ZKSCAN8;ABL1;KDSR;GRIA4;KLHDC10;CBX4;SMURF2;CBX2;CEP350;NFXL1;HELZ;TMEM230;QKI;IGSF10;SEPSECS;TSGA10;IBTK;NBEA;ACBD3;GALK2;CREBZF;RBM26;CHD9;PLEK;DUSP19;BICD1;FUNDC2;SNAPC1;PSD3;CEP170;EDIL3;ARFGEF3;KLF12;HSDL1;APAF1;TRPC1;DYNLT3;ABCC5;ATRX;ELAC1;MSL2;COBL;VEZF1;ETV4;ADRA2A;GAP43;SFPQ;RCN1;PIK3CA;RP2;ATG4C;LUC7L3;ZMYND11;MET;ROCK1;DDX21;LRP2;ADD3;LRP6;DCAF17;GNG2;ERICH3;RSBN1L;KRIT1;DNAJB9;MEST;HNRNPA0;TTC14;RNF20;KRR1;CMTM4;ZNF182;ATP2B4;DEK;S100B;MARCKS;APC;CCDC66;GPD1L;PTPN4;SLC25A36;TNRC6B;TAF1;BET1
Genes Changed In Mural Cells Of zQ175DN Vs WT PMID32681824	38/285	0.013572525466632845	0.06108895506874078	0	0	1.5237406398910824	6.55163938628754	GRIA2;BEX2;DDX5;PPM1E;CST3;GRIN2A;ADAP2;LARGE1;PDE8B;PDE8A;NCOA1;PLEKHG3;TTC14;NCOA2;CEP350;ATRX;KCNIP4;PBX3;NBEAL1;ATP2B2;ARID1A;MPP7;TANC2;STXBP5L;FAM118B;PAN3;ABI2;DAAM2;KAT6B;CSPG4;TCF4;TMBIM6;SERPINI1;TOP1;CRLF3;UTRN;PTPN4;CDH18
Genes Down-Regulated In Genes Changed In Fragile X Syndrome iPSCs Vs Fibroblasts GSE21348	145/1318	0.0136741904768481	0.061432566845987954	0	0	1.234039151534652	5.2967985380729266	PRDM8;PHLDB1;TRIO;TMEM167B;MSANTD3;AHR;TXNDC15;SLC8A1;EPS8;FGF5;GOLGA2;RPS6KA4;LGALS3;RNF115;LGALS1;CNST;LAMP1;NIPAL2;PIEZO1;AP1S1;SIRPA;TMSB10;PDE8A;WASHC3;KIRREL1;ATP6V0E1;TPM4;IL11RA;ACTN1;CLEC11A;WNT5A;HPCAL1;HCFC2;TANC2;HIC1;RAB32;RRAGC;CD109;MAP1A;PRKD1;FKBP9;RIN1;TLN1;NBL1;OPTN;BLZF1;LPAR1;ZBTB1;LTBP3;FBLN5;ZFP36L1;TGOLN2;RRAS;DPH1;TMEM127;CDR2;SEC31A;AP1M1;TMEM184B;ATP8B2;SMURF2;ABCA6;CRIM1;MICAL2;NBEAL1;NR1D2;IFT20;FOSL1;CYLD;EHD2;IL6;SMTN;P4HA2;MAN2B2;AAK1;CSPG4;ACBD3;LRP10;C2ORF42;PIWIL4;HSPB7;ILK;PTPN21;EEA1;SGCE;LASP1;CTSL;MED10;CTSK;NMRK1;BCL7C;PEA15;TIMP2;TSPO;KRTAP1-5;JAK1;CTSB;ZCCHC24;PPP1R12A;DYNLT3;MYOF;PPP2R5B;TNFRSF1A;RCN1;CTDSP1;RP2;PLSCR4;MYH9;ANG;ITGB1BP1;PPARA;ZMYND11;PPARD;PLEC;ENG;CD63;C1S;LRP1;INPP1;TMEM71;RXRB;CST3;GPNMB;NTF3;FLNA;MGAT1;MEF2D;ATP9A;CIZ1;PCGF5;ATP2B4;C7ORF25;SORBS3;TAOK3;GNPDA2;ERCC1;MGAT4B;FAS;TACC1;LTBR;RECK;MAMLD1;NUCB2;NEK11;PNPLA2
Alzheimer Disease Down-Regulated Genes In CA1 Area Of Hippocampus Blalock PMID14769913	147/1339	0.01401174383364984	0.06283269970505456	0	0	1.2311890926759128	5.25454201098113	SRP19;APP;TCERG1;CCNH;PITPNA;LTN1;ARPC5L;THYN1;ENO2;TOMM20;TMEM147;CAPNS1;FAM162A;CHP1;BSN;CCNL1;LARGE1;SCAPER;TMSB10;AP2M1;WASHC3;EPHA4;MECR;TSPYL1;ACTN1;IFRD1;IMP4;PDIA6;PIAS1;MAPK8IP1;EID1;GOLGA8B;MAP1A;UQCRC1;SRSF2;SCG5;STAMBP;GOLGA8A;BLZF1;ISCU;GRIA2;DDX5;MAGEL2;MGST3;AGAP2;MRPL16;ITPR1;SLC1A4;KLC1;ACAT1;MYL12B;NEUROD1;GRIN2A;HNRNPDL;ATP6V1H;B4GALNT1;TSPAN3;CYC1;PCDHA2;SEC31A;ATP6V1F;HSPA9;KL;MOAP1;GOT1;LRRN3;SYT1;CRIM1;NUP153;MLLT11;DRAP1;RHEB;SERPINI1;TRMT11;SERINC3;FERMT2;UBE2M;CDS2;DOCK3;YWHAB;NCAN;FHL1;MRPS10;HTR2A;AKAP11;AUH;PSD3;WDR7;EIF2B1;ENOPH1;SULT4A1;PPP1R12A;GSTO1;DYNLT3;TRPC1;AKTIP;PDE4D;ATRX;TUBG2;DDOST;NIPSNAP2;MLF2;CNKSR2;CCNA1;ARHGEF9;SFPQ;GAP43;TERF2IP;TMBIM6;ITGB1BP1;TOP1;MICU1;MET;SLC25A11;VAMP2;SLC25A14;SHANK2;CDH18;SLC25A6;CAB39;DCTN2;PON2;CRMP1;TM2D3;CAMKK2;ATP5F1B;TCEAL2;CHN1;NRIP1;DNAJB9;RANBP2;SLC12A5;TPBG;NFYC;TTC1;UBE2G1;ATP2B2;PNMA2;STXBP5L;MAPK10;NELL1;SPCS1;APC;NDUFAB1;YPEL5;ACTR10;BET1
Genes Up-Regulated In Striatal Cholinergic Interneurons Of HdhQ170 Vs HdhQ20 PMID32681824	40/304	0.014211807269847523	0.0636122591082105	0	0	1.500889291586966	6.384306006762073	EIF4A1;TMEM167B;CD81;FHL1;OAZ1;GABARAP;MYL12B;PPM1G;SRM;FAM156B;ATP5F1B;CAPNS1;UBE2Q1;ARHGDIA;PEA15;NDN;WDR7;CYC1;TMSB10;STUM;KLHDC2;PACRG;TRAPPC1;TTC7B;PPP2R5B;TSC2;DSTN;BBIP1;EEF2;MLF2;COQ5;SOD1;EID1;MARCKS;UBE2R2;UQCRC1;SELENOW;PFN1;SMAP2;VAMP2
Genes Changed In Microglia Of ALS Model Mice PMID26001565	25/171	0.014247679820137308	0.06363638564228236	0	0	1.6933342360437214	7.198636811644278	CD63;CSTB;DDX5;GRN;FLT1;FLT3;CAPG;CXCL3;HIF1A;LGALS3;LGALS1;GPNMB;ST3GAL5;TPPP;CTSB;MSR1;ANXA5;CLEC4D;NPC2;SLCO4A1;CSPG4;CD69;SIGLEC8;SIGLEC7;RAI14
Down-regulated Genes In Hippocampus Of 10 Mon HD Q175 Mice Vs Q20 GSE73503	98/855	0.014269659435037758	0.06363638564228236	0	0	1.2884368321297184	5.475366561518338	PRDM8;CHRM3;AHCYL1;NPY2R;SIRPG;CBLB;ENO2;GJA1;CDK5RAP1;AP1S1;SIRPA;HOMER3;NRCAM;LARGE1;FADS1;SYBU;CHID1;ACVR1;NSF;EPHA4;ACSL6;HCFC2;TUBA4A;ACAP2;CD109;SIDT1;SELENOW;RIN1;PFN1;NBL1;SRSF9;TSPYL5;IPPK;GRIA2;SEMA7A;GPR83;ARHGAP12;SYNDIG1;TSPAN5;OTOF;NPTX1;TPPP;SUDS3;DRD5;ANKRD29;CFAP74;C8ORF37;RABGAP1L;TGFB2;SYT1;RAB3IP;CRIM1;MICAL2;CRLS1;IFT20;NR4A3;BAMBI;GNAQ;CDK3;AAK1;COL20A1;CPE;SLC35F3;KCNC3;ARRB2;HTR2A;KIF17;HEBP1;TRIM2;CA4;PSD3;ERC1;DSP;CAMK1D;CNKSR2;SFPQ;NFX1;RBM12B;LCT;VAMP2;SLC25A14;KCNA1;ADCY1;PPM1E;THSD4;CAMKK2;PRR14L;CHN1;NRIP1;ATP6V0E2;TTC14;NTRK2;KCNIP4;UBE2G2;MAPK10;MAS1;TEF;SSBP2
Alternative Priming Pathway Genes Changed In Old Vs Young Microglia PMID24162652	7/29	0.014344049311478207	0.06385075895347914	0	0	3.1371792970487915	13.315506881094635	LGALS3;MSR1;CD163;CHIA;IL21R;TGFBI;CXCL3
Genes Up-Regulated In Astrocytes Of zQ175DN Vs HdhQ20 PMID32681824	44/341	0.014542542504967691	0.06461576578214583	0	0	1.4680807333415546	6.210975333048126	NLGN3;GRIA2;CSRNP2;DDX5;TRIO;SERPINE2;LRP1;ZNF292;NCAN;KCNA1;CLSTN1;RASGRF1;LPAR1;FBXL20;AKAP11;POM121C;APMAP;LAMP1;PPIP5K1;TCEAL3;NRCAM;WDR7;TSPAN3;S1PR5;PRKACB;SCAPER;STUM;ARFGEF3;CDKL2;LRRN3;CBX4;SYT1;ATRX;PNMA2;MLLT11;GAP43;CACNB4;CPE;ESF1;TMBIM6;TNIK;SERINC3;CDS2;TAF1
Mouse Indirect Pathway Spiny Projection Neuron Markers PMID30811995	80/681	0.014590561118673507	0.06471060561956476	0	0	1.3230497302532773	5.593034574713268	PLVAP;USPL1;CHD9;ZNF292;RFESD;CELF3;PTPRM;HTR2A;MAIP1;NR3C2;HEBP1;C16ORF70;ADAMTS3;TRIM28;RPS18;NIPAL2;CPNE2;BRD3;DSP;KDM6B;CHIA;IL11RA;SLC2A12;MRPL49;ASH1L;SHISA2;CNKSR2;DUS2;DNAJC2;CARHSP1;MRPS9;GAP43;PITPNM2;SCG5;ITGB1BP1;PFN1;RIN1;TRIB2;SRSF9;BEX4;SMARCD1;BEX2;NIP7;COX18;LPL;GPR83;PHB;KLC1;HIF1A;SRM;ARVCF;INPP5F;ERICH3;SYNDIG1;E2F5;MEF2D;LONRF2;GPR12;LRRN3;UTP3;TPBG;RAB3IP;ADRM1;KCNIP4;PLEKHA5;HMGA1;DTNBP1;LAMB1;GPR3;KRT10;BLCAP;PHETA1;MLLT11;FIG4;LYRM1;NR4A3;ADCK1;ZNF416;LRP10;SSBP2
Microglia Genes Up-Regulated After Activation PMID15579277	99/866	0.014794045074666756	0.06549334553128021	0	0	1.2846108322033152	5.412746972219276	SRP19;SERPINE2;CD80;EIF4A3;CDC14A;SLC8A1;MYLK;PPP1CB;SLCO2B1;ENPP1;SCAPER;FADS1;SLC15A1;UNC13A;SLC11A1;WNT5A;RNASE1;DYNC1LI2;MAP1A;SCG5;JTB;TRIB2;CELA3B;CNP;CSH2;LHB;LPAR1;FPR3;HIF1A;AGER;CSF2RA;NLRP3;NPTX1;CD163;RBPMS;CBX2;CRIM1;NR1D2;ESRRG;INHBA;CLK2;MLLT11;GH2;GH1;CYLD;IL6;NR4A3;TRPV6;AAK1;GRB2;TGFBI;LRCH4;HOXD9;COX20;BTG4;FLT1;THRB;NCAN;PTPRO;SGCE;SIPA1L1;ITGB7;CEP170;RRP12;ZCCHC24;ELAC2;CYP4A11;ABCC6;ARID1A;MMP9;SSTR3;ETV5;SFPQ;GAP43;TMBIM6;PPARA;ZMYND11;MET;ZNF510;PLEC;HBEGF;SMARCD1;C1S;FURIN;TYMP;GNA13;P2RY6;ERBB3;LAIR2;E2F4;VHL;MBOAT7;ATP2B4;LAMB1;S100B;MLH1;CD69;FMOD;MEGF9
Genes Up-Regulated In Neuro2a Htt25Q-ni Vs Htt72Q-ni Vs Htt72Q-i: Transcriptional Signature 4 PMID28743452	50/397	0.014924809579484128	0.06595189078292987	0	0	1.4286470735480061	6.007075749985818	PRDM8;YWHAE;APP;YWHAB;PTPRO;PHF8;TXNDC17;MAF1;CTSB;PIAS3;SYK;ACTN1;STX7;HPCAL1;TET2;SIRT5;TUBG2;TERF2;ETV5;SARNP;BIRC5;MYH9;CSTB;HVCN1;PXN;LRP2;ATP1A1;HIF1A;GABARAP;CST3;ERBB3;ZNF703;ABL1;DVL2;FLNA;ATP6V1H;FYN;VHL;MEF2D;SNAPIN;CAVIN3;PTCH1;DTNBP1;SORBS3;GNAQ;UNC119;FAS;GRB2;FERMT2;GPR146
Down-regulated Proteins In Striatum Of 10 Mon HD Q175 Mice Vs Q20 PXD006302	39/296	0.015012378705398519	0.06621823770781238	0	0	1.502981272569493	6.310838263050628	SEMA7A;STOML2;DAGLA;GSTP1;TWF2;ITPR1;ATP1A1;PHYHIP;CAMKK2;RPS6KA4;MLYCD;NPTX1;SLC12A6;PDE8B;PDE8A;SH2D5;CA14;CTC1;KCNJ4;UNC13A;SLC30A3;ACTN2;PDPK1;ACTN1;HPCAL1;NMNAT3;ATP2B2;CORO2B;TANC2;MLF2;CYLD;RCN1;CAMK4;PITPNM2;AAK1;GNB5;TUBGCP4;RIN1;SMAP2
Genes Down-Regulated In Expression In The Heart Of Mice Inducibly Expressing Celf1 For 72 H GSE56185	146/1332	0.015043063709591858	0.06623316253987267	0	0	1.228711437357405	5.156703191824528	PHLDB1;CLSTN1;SAT2;MSANTD3;SLC8A1;NR3C2;EDNRA;TMEM147;PPIP5K1;FADS6;ZMIZ1;SLC16A6;CDK5RAP1;AP1S1;MLYCD;ACAD11;LARGE1;CA14;EPHA4;TANGO6;IAH1;TRAPPC2L;FBXW8;ACTN2;CEP131;WNT5A;ARMC9;ATG10;SHISA3;MIF4GD;SND1;FAM118B;DAAM2;IFT81;DNAJC30;BEX4;LIPT1;ZNF395;SLC22A5;MGST3;TWF2;LPL;ZNF22;ART5;SDSL;NKAPL;ZNF827;VPS8;ST3GAL5;HACL1;TSPAN3;RHPN2;ST3GAL2;VTI1B;KLHDC10;MPST;MYH7B;NEK9;PHC1;TRAPPC1;GOT1;RBPMS;CRADD;DENND4B;FAM78A;FZD7;ESRRG;PARVB;BRI3BP;TMEM230;C1ORF216;SMTN;NAT2;ADCK1;BAMBI;FXYD1;PDE3A;CNTN2;INTS7;MAGED2;GNB5;CEP85;RCOR3;CDS2;FKBP11;DYRK2;FAF1;DOCK8;FHL1;TSSK1B;HSPB7;LMOD3;HEBP1;ADAMTS3;SCRN1;AUH;PHACTR3;PHF24;COA7;METTL15;ADAMTS7;SYK;PDE4D;BCKDHB;SLC2A12;NIPA1;SIRT5;ACTR8;COQ10A;NIPSNAP2;SLC7A4;DUS2;ARHGEF9;ITGB1BP1;PPARA;PPP1R12B;SLC25A14;CHST3;SMARCD1;VAC14;FITM1;SLC3A1;FURIN;ATP1A1;NTN1;PHYHIP;ASB15;FGD3;RNF135;IARS2;METTL7A;ATP9A;KCNJ4;KCNJ11;MCRS1;ORMDL1;NMNAT3;KRT10;AIG1;BLCAP;MAPK10;ACTC1;CSDC2;GLB1;MGAT4B;RANGRF
Down-regulated Proteins In Cerebrospinal Fluid Of 8 Wk R6/2 Mice PXD004973	57/463	0.015262849208598129	0.06707911626822292	0	0	1.39279725305438	5.825142693219326	YWHAE;EIF4A1;PLVAP;AHCYL1;RPLP1;PDCD6;ITSN1;PITPNA;ARPC5L;CLTA;MSI2;SCRN1;TRIM28;TRIM2;PSD3;HMGN2;BSN;AP2M1;MECR;SMARCC2;PLRG1;NIPSNAP2;SFPQ;DDX39A;TST;HNRNPH1;NCL;SRSF2;FXN;VAMP2;NLGN3;DDX5;CNP;DCTN2;PHYHIP;HNRNPDL;SAFB2;ATP6V1H;FYN;RALY;TPPP;HNRNPA1;MEF2D;SPTBN1;HNRNPA0;SF3A2;YES1;SYT1;RCC2;DEK;TUBB4A;SLC6A5;DRAP1;FUBP3;CAMK4;NDUFAB1;GNB5
Up-regulated Genes In Cerebellum Of Dox Treated FRDAkd Vs WT Mice At 12 Wk GSE98790	18/113	0.015348654883326145	0.06733424366536932	0	0	1.8718300126684326	7.818123774193761	YWHAE;GABARAPL2;CHIA;KIAA1191;TIMMDC1;DYNLT3;LPAR1;LPL;ASNS;S100B;ZFP36L1;CNKSR2;HADHB;LGALS3;APH1B;HNRNPDL;GNAQ;ZCCHC3
Down-regulated Genes In Hippocampus Of Foxp1 KO Vs WT Mice GSE62718	113/1005	0.015413466010253257	0.06749651361168665	0	0	1.2618453704015173	5.265067139940528	KCNG2;CHRM3;PLXND1;NPY2R;SIRPG;CWC25;AHR;MYLK;NR3C2;SLC8A2;FGF5;SIRPA;NUDT17;HOMER3;NRCAM;BSN;LARGE1;CDKL2;NSF;EPHA4;ADAM11;SHISA2;MFSD12;DGKZ;TUBA4A;MTURN;GPRIN3;SLC9A3;MYCN;CD109;SIDT1;SELENOW;IPPK;SEMA7A;ARHGEF28;MGST3;LPL;CACNA1H;SYNDIG1;TSPAN5;ST3GAL5;B4GALNT1;CAMTA2;NPTX1;ST3GAL2;NR2C2AP;DRD5;CADM3;RABGAP1L;TGFB2;WDR59;CDSN;GPR12;AUTS2;SYT1;FAM78A;RAB3IP;MICAL2;INHBA;CORO2B;CRLS1;MLLT11;PKIB;NR4A3;NBEA;AAK1;TCF4;RCOR2;TRIM71;DYRK2;DAGLA;KCNC3;GRIK5;CELF3;ICA1;PIK3CD;SH3RF1;HEBP1;ADAMTS3;CRTAC1;TRIM2;CA4;PSD3;NCK2;PHF24;TNKS1BP1;SULT4A1;HRAS;STUM;CAMK1D;SSTR3;SLC7A4;CNKSR2;RAPGEF5;CRMP1;PHYHIP;THSD4;P2RY6;FRZB;CHN1;ATP6V0E2;KCNJ4;MPP3;AADAT;DTNBP1;TTC9B;UBE2G2;STXBP5L;MAPK10;IRGQ;MAPK11;CAMK4;MSRB2
Genes Changed In The Astrocytes Of R6/2 Mice Vs WT At 2 Month Old GSE124846	230/2184	0.015494439311762689	0.06772884643303835	0	0	1.179986217659637	4.917325971945528	APP;SMARCB1;ENO2;TXNDC15;RPS6KA4;CNST;AP1S2;BSN;ACAD11;PRIMA1;ARL10;ACVR1;UNC13A;MECR;ACTN2;ACTN1;KCNK13;IFRD1;HPCAL1;IMP4;ZNF12;MAPK8IP1;PARD3;MAP1A;JTB;RIN1;TLN1;MYL9;LRPAP1;SLC22A5;AGAP2;GJC1;GRIN2A;RRAS;TERT;INPP5F;ADAMTS19;ST3GAL5;OTOF;PSMF1;TSPAN3;VASP;MYH7B;GPR12;LRRN3;FAM78A;INTS2;RAB3IP;PBX3;FOSL1;CYLD;RCOR3;SLC35F3;KCNC3;FAF1;KIF17;NUDCD3;AKAP11;CRTAC1;CTSL;ADAMTSL3;B3GALT1;PHF24;QSOX2;HRAS;DLGAP4;OFD1;TIGD5;GPR37;ANXA5;C17ORF80;TACR3;TUBG2;MRPS6;AJAP1;CNKSR2;ARHGEF9;RNF169;PITPNM2;HBEGF;KCNA1;RGPD8;SBSN;PHYHIP;FSTL4;CAMKK2;FGD3;ARVCF;GPNMB;HAS1;CHN1;FLNA;ZNF467;RANBP2;MPP3;SF3A2;KCNB2;PLEKHA5;ELP2;UBE2G1;GPR3;KRT10;WTIP;TUBB4A;MAS1;ABI2;CAMK4;MSRB2;ETFBKMT;TACC1;CDK5R2;SRP19;DGKE;PLXND1;AHR;SLC8A2;SMCHD1;CAPN6;ZFP30;APMAP;SLC16A6;STK32A;SH2D5;PDE8A;CA14;CDKL2;NSF;PIAS3;FBXW8;WNT5A;LMTK2;DGKZ;TUBA4A;GPRIN3;TPST1;MAU2;CACNB4;FKBP9;STAMBP;TNIK;KIAA0408;FTL;IPPK;GRIA2;SEMA7A;CTTNBP2;COX18;CHAT;ITPR1;GPR83;CES5A;CACNA1H;FBLN5;ADAP2;STK36;ZMAT4;CDH22;ZKSCAN3;TPPP;SUDS3;NPTX1;GRIA4;ANKRD29;SYT1;AUTS2;CBX2;CRIM1;NFXL1;ESRRG;INHBA;ARHGAP27;CORO2A;IBTK;NR4A3;GNB5;TUBGCP4;GALK2;CREBZF;C2ORF42;ACADVL;DAGLA;DOCK3;CDCA7L;RASGRF1;CELF3;FHL1;HTR2A;METTL14;ADAMTS3;SCRN1;TAGAP;PSD3;C8ORF82;TNPO2;EDIL3;PSTK;CAMK1D;PDPK1;BCKDHB;COBL;DDX54;SSTR4;TNFRSF1A;NIPSNAP2;DNAJC2;TFDP3;TMEM216;CDH18;SMARCD1;USP16;ZBTB45;LRP2;SRM;ERBB3;ERICH3;NRIP1;IARS2;CACNG2;S1PR5;CCDC184;ZNF740;KCNJ4;KCNJ11;ATP2B2;MAPK10;MARCKS;GLB1;GPD1L;SMAP2;RECK
PVALB Interneuron Gene Module M17 From Cerebral Cortex PMID18849986	6/23	0.015667773450339796	0.06834799975245101	0	0	3.4789641943734013	14.459094680035108	SSR4;DYNLT3;PEA15;DDHD2;ESRRG;ASAP2
Differentially Expressed Proteins In iPSCs From HD Patient And Controls PMID30713489	14/81	0.01569243028116868	0.06834799975245101	0	0	2.062976601707619	8.57079479151349	YWHAE;RPL34;RPLP1;ACTN1;RPL23;DDX21;ACTN4;RPS19;ZFP30;RPS18;IGF2BP1;LUC7L3;RPS11;PFN1
Genes Up-Regulated In Expression In Retina Of 9 Wk R7E Spinocerebellar Ataxia 7 Mice GSE3634	36/270	0.015937380520805223	0.06929047516751519	0	0	1.5231619209519762	6.304501157214693	FKBP11;C1QB;C11ORF54;SMYD5;LPAR1;TWF2;SDSL;ZDHHC2;MYL12B;SGCE;AUH;ZFP30;E2F6;ARL10;RAB2B;CADM3;XBP1;SSR4;CBX4;DDHD2;SHROOM3;UBALD2;TC2N;PDIA6;SND1;PARP12;SLC7A4;NAT2;PITPNM2;MSRB2;ETFBKMT;MAGED2;NOL12;GALK2;SLC25A36;FTL
Mouse Cortex Cck Neuron Markers PMID19013282	247/2360	0.016024744111079046	0.0695456694337706	0	0	1.1726824651114471	4.847425150732103	CNTFR;SMARCB1;TRIO;ITSN1;LST1;SCAMP5;RASSF1;SCN11A;RPS18;NIPAL2;CPNE2;RPL37;HOXA7;C2ORF81;CHID1;MED1;SAP30BP;ATP6V1G1;MEF2B;IAH1;C17ORF49;PHYKPL;ACTN1;SYTL1;SND1;THAP1;DDX39A;KCTD13;MTCP1;TARS2;VPS25;BEX4;LRPAP1;RTEL1;C10ORF143;TGOLN2;DSN1;POM121C;DPH1;MIER2;ZNF703;ERI3;ST3GAL5;OTOF;B4GALNT1;TRPM6;KAT14;CTC1;XBP1;CADM3;WDR59;CDSN;RAB3IP;BBIP1;BRI3BP;PKIB;GDF9;NOL12;KCNC3;PAK1IP1;ICA1;KIF17;BABAM1;SLC22A16;CRTAC1;NMRK1;ADAMTSL2;TNKS1BP1;GNPNAT1;DLGAP4;MRPS26;GSTO1;NSUN5;C17ORF80;MRPL49;MRPS2;EPS15L1;COMMD1;TUBG2;GNL2;TERF2;MLF2;SLC7A4;MRPS9;PITPNM2;PLEKHO1;MICU1;MPND;VAMP2;RNF166;ENG;CSTB;GRN;GSTP1;NIP7;ICA1L;CHRAC1;C22ORF23;EMC6;METTL7A;EMC7;MEF2D;SPRYD4;TTC9B;UBE2G2;GPR3;PRSS36;TUBB4A;PEX14;SPCS1;TMEM158;CAMK4;NDUFAB1;EBAG9;CEP44;CDK5R2;SRP19;NDUFA13;OXNAD1;PLVAP;DGKE;KIAA1191;SIRPG;CWC25;MSI2;TOMM20;FGF5;TMEM147;PPIP5K1;CAPN6;SIRPA;NUDT17;ZNF689;ARHGEF40;ACAA1;PDE8B;TMSB10;PDE8A;WASHC3;PIAS3;FBXW12;TRAPPC2L;FBXW8;SLC30A3;STX8;RPS6;UBALD2;CGRRF1;LEMD1;DISP2;HIC2;MYCN;DNAJC30;SRSF2;PPIG;STAMBP;SNRPA;DDX5;C17ORF97;CYP2C19;PDS5A;GRK2;TMEM127;DHRS7B;ZMAT4;CAMTA2;SUDS3;ENKD1;TRAPPC1;CORO2A;PAN3;TRPV6;BAMBI;SERINC3;ACBD3;COX20;NFKBIB;CREBZF;USP36;RBM26;YWHAB;RASGRF1;CELF3;PIK3CD;ARRB2;C15ORF65;MEA1;CXCL3;BICD1;LASP1;SCRN1;HIF1AN;SULT4A1;GET4;PSTK;GPX1;ARHGEF15;ELAC2;ABCC5;DDX54;PLPBP;SSTR2;SENP3;ACTA1;DNAJC2;ATG4C;BIRC5;NAA38;ANG;C2ORF50;ZNF511;FBP1;PFDN5;NLGN3;WIZ;TM2D3;ADD3;LRP6;GNA13;FAM156B;RNF113A;GNG2;CBS;POLR2C;IGF2BP1;POLR2E;E2F5;CCDC184;CFAP20;MEST;PDLIM7;TTC14;NAA10;CCDC59;LYSMD2;RPRD2;GFER;HCRTR1;BCKDK;MAPK11;TEF;XPNPEP2;CARM1;ERCC1;MGAT4B;TAF6;CBLN1
Up-regulated Genes In Human Neurodegenerative Prefrontal Cortex PMID29375298	225/2135	0.01611898390350406	0.0698297409819658	0	0	1.180481313648417	4.872740687121881	RPL34;RPL8;HS6ST1;TMEM92;LRMDA;GJA1;RASSF1;TRIM28;RPS19;RPS18;PIEZO1;RPS11;ATP6V0E1;MEF2B;PAQR5;RPL23;SLC11A1;IFRD1;RSAD1;SYTL1;TM4SF1;THAP2;CARHSP1;DDX39A;PARD3;SARNP;JTB;RPL26;RPL28;PLA1A;ZNF395;CTBP2;MGST2;UBE2J2;RRAS;MIER2;ZNF703;NR2C2AP;VASP;YES1;TNFSF12;RCC2;PHETA1;MANF;FOSL1;EHD2;RPS28;SMTN;RPS29;UNC119;CYSTM1;RGL2;RARG;RPLP1;STON2;SLC6A4;HYAL1;CTSK;TSPO;TNKS1BP1;SDF2;CD34;HAVCR2;ATPAF2;TIGD5;SYK;ANXA5;MRPS2;AEN;SLC39A12;MRPS6;TOPORS;VAMP8;FCER2;SDHAF2;SLC7A9;SLCO4A1;MZB1;PLEKHO1;PLEKHO2;ALDOB;PPARA;ARHGEF5;RNF166;CHST3;C1QB;CSTB;CD63;GRN;GSTP1;FITM1;DERL2;CAPG;TMEM71;STX10;FGD3;RNF135;MGAT1;METTL7A;RPS2;LILRB1;FMO3;SORBS3;GATAD2A;RAB9A;RPL22L1;PKN1;FAU;SIGLEC8;FMOD;IL18R1;PNPLA2;GPR146;CD81;WBP1L;MSI1;SAT2;CDC14A;TMEM147;GRAP2;SLC25A41;NUDT17;ARHGEF40;MAF1;MAP2K3;PUS3;RPS6;SHISA3;UBALD2;HIC1;PDGFRL;FAM118B;RAB32;CLEC4D;SNRPA;FTL;KANK3;ZCCHC8;HVCN1;PXN;FBLN1;FBXO46;CSF2RA;AGER;ZFP36L1;ADGRG3;FAM83G;HMBOX1;AANAT;HRH4;RHPN1;SAFB2;BMF;CD99;MPST;CD163;TGFB2;CBX2;GFPT2;ANKRD22;IL6;P4HA2;GNB2;LRP10;NFKBIB;RERE;ACADVL;FLT1;DOCK8;PLEK;FHL3;PIK3CD;DBI;CXCL3;RPL7A;NOB1;BCL7C;ZNF768;C8ORF82;ZNF766;COLGALT1;GPSM3;RBM6;TGIF1;DSP;GPX1;MMP9;SENP3;GCNA;TNFRSF1A;NPC2;TMEM216;MMRN2;ANG;ZNF511;PFDN5;B4GALT4;SASH3;TRIM50;DDX27;PON2;FURIN;PRCP;AURKC;PPM1G;GNA13;CYTH4;FYN;E2F4;MTA2;SEC11A;S1PR4;PDLIM7;TCF7L1;NAA10;SMOX;ANXA2R;RPL23A;RAB13;SLC25A30;RANGRF;ERCC5;P4HB;LTBR;TAF3
Genes Down-Regulated In PC12 Htt-Q74 Vs PC12 Htt-Q23 Upon 96 H Of Induction PMID28499347	25/173	0.016318457286477676	0.07039548886483457	0	0	1.6702658177122758	6.873909594845301	KCNG2;CHRNA3;ARHGEF28;DBH;HID1;RAI1;LGALS1;TMEM147;FAM162A;RNF217;GSE1;UPP1;ARHGEF40;PHC1;RCC2;APOC4;TTC9B;ETV4;TM4SF1;ETV5;SMTN;DDX39A;MYCN;GLOD5;PDE3A
Genes Up-Regulated In HD Markers In Human Blood GSE1751	172/1597	0.01632557069475375	0.07039548886483457	0	0	1.2062244021044248	4.963640730937731	WASHC4;SRP19;TCERG1;PANK3;AHCYL1;TRIO;ZNF292;RPL34;FAM13A;LTN1;JMJD1C;CAAP1;SMC6;THUMPD1;AHR;SMC4;TOMM20;CDC14A;PPP1CB;SMCHD1;LAMP1;RPS18;CAPN7;TRIM24;AP1S2;PRKACB;PDE8A;GABARAPL2;ACOT9;ATP6V1G1;ATP6V0E1;EIF1AX;RPL23;SACM1L;STX7;IFRD1;DNTTIP2;PDIA6;PIAS1;CLEC4A;GOLGA8B;EID1;ACAP2;SRSF2;PPIG;ANKRA2;OPTN;GOLGA8A;MMADHC;TMEM87A;DDX5;CTBP2;ZBTB1;ITPR1;ZNF22;BAZ2B;PDS5A;HIF1A;CSF2RA;KRBOX4;MTMR6;MYL12B;ZFP36L1;HNRNPDL;ZNHIT6;RAD21;SARAF;ZNF146;CDR2;PRELID3B;KLHDC10;SEC31A;SLC19A2;KLHDC2;MOAP1;RABGAP1L;LRRN3;FBXO38;CEP350;PBX3;SUCO;NUP153;UPF3A;BBIP1;MEX3C;TMEM230;QKI;KLHL20;AIMP1;CYLD;IBTK;RPS29;RHEB;UBA2;ATM;TRMT11;FBXL5;ACBD3;HNRNPA1L2;CREBZF;CSRNP2;INTS13;DYRK2;RBM26;CHD9;ZNF44;DBI;ADO;N4BP2L2;WDR43;MED13;AKAP11;CASP8;SERP1;NMRK1;GATAD1;CEP170;WDR7;MAPK1IP1L;NCOA2;PPP1R12A;DYNLT3;PDE4D;ATRX;PRPF40A;VEZF1;TOPORS;NIPSNAP2;PIK3CA;RP2;ZNF638;LUC7L3;HNRNPH2;ITGB1BP1;TOP1;ZMYND11;PFDN5;CCDC90B;ZNF230;TRIM52;USP16;ROCK1;CAB39;RGPD8;TM2D3;ADD3;RNF138;NRIP1;KRIT1;DNAJB9;HNRNPA1;SEC11A;RANBP2;SEC24B;KRR1;UBE2G1;DEK;LYRM1;TMEM59;APC;RAB9A;TAF7;FAS;GPD1L;CRLF3;YPEL5;ZNF354A;EBAG9;ACTR10;IL18R1;SLC25A36;MEGF9
Genes Up-Regulated In Mouse Microglia During Acute Immune Activation PMID26001565	107/948	0.01633662828973696	0.07039548886483457	0	0	1.2666613789137633	5.211482617646762	EIF4A1;SRP19;TCERG1;DGKA;EIF4A3;AQP7;THUMPD1;RRP9;RASSF1;KIF5A;CHAC1;CCNL1;MAP2K3;ACOT9;TPM4;EIF1AX;RPS6;IFRD1;WDR74;DNTTIP2;IMP4;MIF4GD;EID1;DDX39A;NCL;IPPK;PDGFA;ZFP36L1;POM121C;PMVK;TPR;NLRP3;BMF;CD300LD;CD300LF;PRELID3B;VTI1B;HSPA9;XBP1;TRAPPC1;FZD7;TRAPPC4;DNAJC11;ASNS;NUP153;MEX3C;IL6;AAK1;PHF13;TCF4;ZNF655;NOL12;NFKBIB;YWHAE;USPL1;RBM26;PAK1IP1;PLEK;CBWD2;CXCL3;DUSP16;SNAPC1;CTSL;WDR5;JAK1;APAF1;C17ORF80;DDX54;VEZF1;MRPS7;GNL2;TNFRSF1A;KIN;AFTPH;MMP13;SLCO4A1;PIGA;MYH9;TOP1;PPARD;HBEGF;CD63;RRN3;USP16;NIP7;DDX21;CAPG;RGPD8;ATP1A1;PPM1G;MRM3;GNA13;P2RY6;SH3BP2;CCL3;MLXIP;RNF20;RANBP2;CCDC59;SAMD4B;RAD52;MAPK11;KLF7;FAS;RPL22L1;CD69;GPR146
Genes Up-Regulated Upon DOC Treatment In HdhQ111 Striatal Cells Vs HdhQ7 GSE98739	347/3396	0.016572595419065767	0.07128566752952757	0	0	1.1468091442179338	4.701923026012919	APP;WDSUB1;RFESD;RPL34;ITSN1;ULK4;LST1;CBLB;SMC4;TXNDC15;TXNDC16;GOLGA2;LGALS3;RPS19;RPS18;TRIM24;CPNE2;RPL37;BSN;SLC12A6;HOXA7;SCAPER;C2ORF81;ICOSLG;GABARAPL2;TANGO6;IAH1;SMARCC2;ATG10;SYTL1;MTURN;MAPK8IP1;DAAM2;IFT81;ZSCAN21;MAP1A;CTAGE8;MTCP1;PEX11G;ANKRA2;OPTN;ZNF398;PLA1A;GCDH;ZNF395;USHBP1;MGST3;AGAP2;MGST2;MTMR6;GABARAP;TTBK2;APH1B;ZNF827;TERT;INPP5F;MAP2;ERI3;CEP72;TSPAN5;HMGCLL1;ST3GAL2;SPTBN1;SEC31A;CTC1;PHC1;WDR59;ZNF383;SNAPIN;ABCA5;TNFSF12;SETD1B;LRBA;PBX3;NFATC3;NBEAL1;PAFAH2;PARP12;POU6F1;EHD2;CCDC88A;ADCK2;UNC119;MAGED2;ATM;RCOR3;HOXD9;PCDHB8;C2CD3;RPLP1;PRL;VSIG10L;SH3RF1;PHF8;SLC6A4;C16ORF70;AUH;CTSL;NMRK1;BBS9;LMCD1;CTSB;ZCCHC24;OFD1;NCOA1;BRD3;NCOA2;SYK;STRADB;NIPA1;TET2;SIRT5;AMPD3;VAMP8;MRPS9;PAX9;ZNF780B;PPARA;MICU1;ARHGEF5;VAMP2;CCDC90B;GRN;C11ORF54;GSTP1;ICA1L;CAPG;SBSN;TMEM71;GGA2;RNF135;GPNMB;TBL1Y;METTL7A;RPS2;ZNF467;XDH;WDR19;PLEKHA5;ORMDL1;NMNAT3;PRSS36;WTIP;SORBS3;PLEKHA8;FIG4;TAOK3;MSRB2;ETFBKMT;RPL22L1;PKN1;YPEL5;CDK5R2;NDUFA13;NRROS;KIAA1191;FAM13A;SAT2;NR3C2;HID1;PPIP5K1;CAPN6;SLC16A6;ENPP1;NUDT17;SLC26A10;MAF1;TMSB10;PDE8A;ZNF443;WASHC3;CDKL2;CHRNB2;PIAS3;RAB2B;KIRREL1;TRAPPC2L;SLC30A3;EIF1AX;IL11RA;STX8;MAGI3;CEP131;ZNF99;HIC1;TUBA4A;TANC2;PIAS1;GPRIN3;RAB32;GOLGA8B;CLIP2;MAU2;CACNB4;FAM161A;KAT6B;ANKS6;WDFY2;FKBP9;STAMBP;RPP25;FTL;KANK3;FTO;ZNF791;LRRC56;CNP;ZC4H2;ARHGEF28;HVCN1;FBXO47;LPL;FBLN1;ACAT1;ZFP36L1;FAM83G;STK36;KIF3A;ZKSCAN8;PSAP;RHPN1;BMF;HACL1;CAMTA2;ZNF546;IGFBP7;SUDS3;ISOC2;ATP6V1F;KLHDC2;MPST;ANKRD29;TGFB2;DENND4B;RBPMS;ATP8B2;PTCH1;FANCC;HELZ;CORO2A;ZZEF1;IGSF10;C1ORF216;TSGA10;P4HA2;CNOT1;MAN2B2;GNAQ;SLCO1A2;AAK1;PHF13;GNB5;TGFBI;LRCH4;NAT9;ZCCHC2;ZNF652;COX20;RERE;ZNF512B;CHD9;FHL1;PIK3CD;C15ORF65;CXCL3;TMEM220;SGCE;HEBP1;IFT52;FUNDC2;UBE2Q1;MYO18B;PSD3;NCK2;ITGB7;ATP7A;CNPPD1;ZNF385A;PSTK;KDM6B;DSP;CAMK1D;TTC32;ARHGEF15;GPX4;AKTIP;DYNLT3;PDE4D;SMIM19;ATRX;ABCC6;NDUFC1;ACTR8;ZFP90;TNFRSF1A;CTDSP1;RP2;MMRN2;CASQ2;TERF2IP;ANG;PPP1R12B;SLC25A11;SLC25A14;TRIM56;ITIH5;C1S;POLDIP2;RBM4B;PRCP;ADD3;ASB15;LRP6;FBXL20;CYTH4;CBS;IGF2BP1;CFAP20;MEST;ATP9A;SLC12A3;TCF7L1;KDM4C;SLC12A5;MMAA;CMTM4;NICN1;ZNF182;PCDHGC3;DDHD2;RPRD2;S100B;SOD1;BCKDK;MARCKS;TEF;RAB13;SARDH;SLC25A30;TAF7;RANGRF;ERCC5;GPD1L;LTBR;SSBP2;RECK;TNRC6B
Genes Up-Regulated In Medulla Of 28 Week Old WT Mice Vs Atxn 1 154Q/2Q Mice Both Treated With Vehicle GSE114674	239/2280	0.01662682588037559	0.07139235324918794	0	0	1.1741279501397457	4.810094438830783	TDRKH;CNTFR;AHCYL1;RPL34;PITPNA;ARPC5L;STMN4;ADARB1;HS6ST1;CYB5D2;RRP9;EPS8;SCAMP5;GJA1;EDNRA;RPS19;DPYSL2;AP1S2;AP1S1;RPL37;CHAC1;RPS11;C2ORF81;ICOSLG;PRIMA1;KCNK13;WDR74;HPCAL1;ACSL6;TALDO1;GPR37L1;MFSD12;ATG13;RNASE1;MTURN;MAPK8IP1;THAP1;DAAM2;KCTD13;TRIB2;NBL1;GPLD1;TSPYL5;LPAR1;AGAP2;PDGFA;SDSL;GRIN2A;RRAS;SCFD2;ERI3;SYNDIG1;TSPAN5;KCNN3;PUSL1;ST3GAL2;PRELID3B;VTI1B;FAM78A;STAC;INTS3;RCC2;CIDEB;NR1D2;PHETA1;NOL12;RCOR2;SYNM;CCDC121;GRIK5;NCAN;SLC6A4;AUH;CRTAC1;ADAMTSL2;ENOPH1;HRAS;LMCD1;STUM;GPR37;METRN;MRPS25;OPALIN;AEN;C1ORF43;JOSD2;AMPD3;MLF2;AJAP1;SDHAF2;B3GNT7;PIGA;PLEKHO1;TLCD1;PLEKHO2;RAPGEF5;VGLL4;C1QB;CIPC;PHYHIP;FSTL1;CAMKK2;CST3;RXRB;ARVCF;GGA3;CHN1;EMC6;METTL7A;RPS2;ATP6V0E2;TIMMDC1;CAVIN3;SAMD4B;TUBB4A;PLEKHA8;TMEM158;CSDC2;SNX15;YPEL5;CDK5R2;SRP19;CHRM3;KIAA1191;CD81;SIRPG;NPY2R;FAM162A;KIF5A;SIRPA;NRCAM;LARGE1;ACAA1;SH2D5;PDE8A;FADS1;AP2M1;TCP11;TPM4;SLC30A3;PUS1;SEMA6D;WNT5A;RPS6;HIC1;LEMD1;TUBA4A;TPST1;RPP25;CHRNA3;SEMA7A;CNP;SLC38A10;LPL;SLC1A4;PHB;KLC1;CPLX3;CACNA1I;GRK2;ZMAT4;CDH22;PMVK;BAG1;CASKIN1;TMEM129;TPPP;SUDS3;NPTX1;MPST;PTCH1;CORO2A;CORO2B;QKI;NMRAL1;COQ5;NR4A3;TRPV6;NAT2;RHEB;CPE;CSPG4;UBE2M;DAGLA;YWHAB;DUSP19;DBI;HTR2A;DBH;ARRB2;HEBP1;LASP1;PHACTR3;METTL16;SULT4A1;JAGN1;AKTIP;C3ORF62;PPP2R5B;SSTR2;SSTR3;ADRA2A;GAP43;TST;NAA38;MTRF1L;HDAC5;DCTN2;NPY4R;LRP2;TM2D3;SRM;DNAJB2;KCTD20;RAB40C;ERBB3;CBS;SH3BP2;POLR2E;RALY;S1PR5;E2F6;CCDC184;NTRK2;SLC12A3;MMAA;KCNJ11;KCNJ9;SMOX;TPBG;CRYGN;KCNIP4;LYSMD2;DTNBP1;HCRTR1;NELL1;TEF;RAB13;SARDH
Caudal Serotonergic Neuron-Enriched Genes PMID20071532	32/235	0.016742063947037193	0.07176015394966825	0	0	1.5599306977476768	6.379852811927354	MAGEL2;DOCK3;RBM26;GRP;ROCK1;PTPRO;SIRPG;CACNA1D;ADAMTS12;CFP;ZDHHC2;NTN1;SLC8A1;ARHGAP12;JAKMIP2;EEA1;PRR14L;B3GALT1;KIF5A;SIRPA;LONRF2;E2F6;ARFGEF3;KLHDC10;CDKL2;ACOT9;PNMA2;TM4SF1;ZZEF1;ADRA2A;NELL1;AAK1
Genes Changed In Mural Cells Of R6/2 Vs WT PMID32681824	35/262	0.01682260236277762	0.0719781892982337	0	0	1.5262699557525352	6.234861484805625	APP;CHRM3;ROCK1;LPAR1;MSI2;GPATCH8;CST3;LRMDA;SIPA1L1;ADAP2;DPYSL2;IGFBP7;ZNF148;PDE8B;PDE8A;EDIL3;NCOA1;PLEKHG3;AUTS2;PDE4D;ATRX;CRIM1;PLCB4;RNF169;NBEA;SETBP1;APC;DAAM2;PARD3;PITPNM2;PDE3A;MYH9;CSPG4;RAPGEF5;UTRN
Differentially Expressed Soluble Proteins In Cerebellum Of 8 Wk R6/2 Mice PXD004973	79/676	0.016993631903341997	0.07246687380607678	0	0	1.314820660556129	5.357784534440933	APP;DGKE;PPP1R17;RBM26;CLSTN1;SIRPG;MRPS10;ILK;SMC5;DBI;THUMPD1;SLC8A2;RPL7A;MED13;SCRN1;FAM162A;PEA15;C8ORF82;SIRPA;QSOX2;BSN;ACAA1;TNS3;PHACTR4;TANGO6;PACRG;OPALIN;RPL23;ACTN1;DYNLT3;ACSL6;TALDO1;DGKZ;CARHSP1;PLCB4;PIK3CA;NCL;FTL;C11ORF54;ROCK1;DDX24;STX18;ENDOD1;TWF2;AGAP1;AGAP4;LRP2;SPATA5;PHYHIP;PPM1G;C1ORF226;GRK2;RRAS;CBS;OTOF;RPS2;HNRNPA1;MEF2D;CFAP20;GRIA4;HNRNPA0;ANKRD29;NTRK2;CADM3;MPP3;DSTN;NMNAT3;LILRB1;NUP153;ARHGAP27;S100B;TUBB4A;CORO2B;PARP12;AIMP1;ACTC1;ABI2;FXYD1;INTS7
Genes Down-Regulated In Control iPSCs After 60 D Of Differentiation GSE109534	459/4570	0.016996558613214217	0.07246687380607678	0	0	1.130442933890943	4.606266003014193	SERPINE2;TMEM200B;ARPC5L;SMC6;RPL8;TSEN54;TMEM92;RRP9;MYLK;KRTCAP3;GJA1;GPR176;CREB3L4;AP1S2;CDK5RAP1;CHID1;ZNF165;ACOT9;SAP30BP;MECR;ATG10;WDR74;ARMC9;SYTL1;ARMC7;DDX39A;SCO2;PARD3;UQCRC1;CTAGE8;VPS25;MYL9;RPL28;ZNF398;TSPYL5;CTBP2;CDCA5;FLII;MRPL16;PDGFA;OAZ1;HIF1A;GJC1;TERT;ADAMTS19;SYNDIG1;CEP72;KAT14;NR2C2AP;SLC19A2;PHC1;WDR59;LRBA;FZD7;PAFAH2;FOSL1;FXYD1;SASS6;GJB7;FERMT2;ZNF134;MESP2;RARG;RPLP1;DIS3L;CLTA;ADO;WDR43;C16ORF70;B3GALT1;SH3BGRL2;TNKS1BP1;RRP12;ZIK1;CHST9;GPR37;FCRL5;GSTO1;NSUN5;ANXA5;MRPL49;TACR3;AEN;NSUN7;GNL2;VAMP8;FAM210A;SDHAF2;SLCO4A1;PLEKHO2;CHST4;RNF166;ENG;GRN;GSTP1;NIP7;FSTL1;GGA2;RNF135;RNF138;NTF3;FLNA;ZNF589;METTL7A;RPS2;PCGF6;TIMMDC1;UTP3;MCRS1;ELP2;SAMD4B;GPR3;GATAD2A;TSR1;RPL22L1;CRLF3;LAMTOR4;OXNAD1;NRROS;PDCD6;CDC14A;LAMP1;FADS6;CHP1;LARGE1;ZNF202;AP2M1;MAP2K3;PIAS3;ZNF561;RNF44;SLC15A1;TPM4;RPS6;TC2N;DGKZ;TUBA4A;FAM118B;NCL;ZFP42;SRSF2;SNRNP25;SNRPA;SRSF9;RNASEH2B;HVCN1;ITPR1;FBXO46;PHB;BCL2L12;DVL2;BMF;HACL1;KDSR;NPTX1;AMBP;RBPMS;GFPT2;CORO2A;FBXO33;IGSF10;CNOT1;RHEB;CSPG4;OSBPL1A;SHBG;TRIM71;FLT1;FLT3;CDCA7L;FHL3;PIK3CD;MAIP1;NOB1;SIN3A;ZNF649;WDR5;PHACTR2;UPP1;METTL16;COA7;ADAMTS7;PLEKHG3;DSP;GPX1;ELAC2;COBL;DDOST;ADRA2A;TNFRSF1A;DNAJC2;TST;CTDSP1;NPC2;BIRC5;TMBIM6;MTFR1;CCDC43;TOP1;ZNF511;FXN;MET;TRIM56;SLC25A6;SMARCD1;NUTM1;UHRF1;ATP10A;TULP2;FURIN;PRCP;TMA16;SRM;PPM1G;MRM3;P2RY6;IGF2BP1;BSND;POLR2E;IL21R;IARS2;E2F4;CCDC77;E2F5;SEC11A;ADRM1;GFER;PTPN14;BCKDK;FRAS1;RAB13;CDR2L;EIF4A1;RFESD;EIF4A3;ICAM3;JMJD1C;TRIM28;TRIM24;LONP1;PIEZO1;ZNF600;CHAC1;TNS3;ICOSLG;ACVR1;TANGO6;ATP6V0E1;PAQR5;ACTN1;KCNK15;TALDO1;ACTN4;CARHSP1;CDC37;XRN2;TLN1;PEX11G;PFN1;GCDH;RTEL1;L3MBTL2;USHBP1;TWF2;MGST2;UBE2J2;ART5;DSN1;B4GALNT3;TRPM6;VASP;XBP1;YES1;TMEM184B;FAM78A;STAC;TNFSF12;RCC2;MICAL2;PARVB;PARP12;RPS28;FUBP3;TP73;INTS13;FBH1;ICA1;MRPS10;PEPD;BABAM1;SIPA1L1;AUH;HYAL1;STBD1;GNPNAT1;QSOX2;LMCD1;CD34;PRMT5;MRPS26;SYK;MRPS2;COMMD1;AMPD3;MRPS7;MRPS6;TOPORS;DUS2;VWA8;MRPS9;ADRB3;B3GNT7;CNKSR3;TLCD1;ARHGEF5;CSTB;CD63;AHCY;TUBD1;CAPG;CHRAC1;ZDHHC19;ATP5F1B;MGAT1;EMC6;SPRYD4;CAVIN3;TTC1;UBE2G1;MLH1;AIG1;SORBS3;PEX14;MPP7;NDUFAB1;IL17C;PNPLA2;WASHC5;NDUFA13;CD81;CAAP1;RGS5;TMEM147;ENPP1;ENPP6;ARHGEF40;CA14;TRAPPC2L;SLC30A3;PUS1;SHISA3;SHISA2;PDIA6;PDGFRL;PDIA4;MYCN;POLG2;CHMP4C;SELENOW;APLNR;ANKS6;WDFY2;RPP25;ISCU;DAP3;RAI14;PXN;CHRNA9;CSF2RA;CNN2;FAM83G;DHRS7B;ZMAT4;USP51;SUDS3;CYC1;ISOC2;MPST;HSPA9;PNPT1;CCDC137;CPSF3;CBX2;HMGA1;DNAJC11;NUP153;ARHGAP27;CRLS1;TMEM230;NMRAL1;GRHPR;DNMBP;CNOT11;NAT2;BAMBI;UBA2;PHF13;TGFBI;ZCCHC3;NFKBIB;YWHAB;LAMC3;DOCK8;PINX1;DBI;DBH;CXCL3;HEBP1;CASP8;UBE2Q1;CA4;MYO18B;COLGALT1;GPSM3;GET4;TGIF1;JAGN1;C14ORF119;BCKDHB;SHROOM3;DDX54;ETV4;MMP9;SENP3;ETV5;TMEM216;ATG4C;MYH9;FBP1;DOCK1;B4GALT4;VAC14;STOML2;DDX27;POLDIP2;DDX21;ATP1A1;ADD3;ERICH1;TAF1B;ERBB3;CBS;MTA2;S1PR5;ABCF2;PDLIM7;TCF7L1;NAA10;TPBG;DDX31;LAMB1;DEK;TICRR;ACTC1;GNPDA1;GLB1;CARM1;SARDH;LTBR
Friedreich Ataxia iPSCs Expression Vs MR90C2P28 Cell Line GSE22651	441/4381	0.0170466907466389	0.07255310833569469	0	0	1.1323543544628503	4.610719537856053	ZNF177;CNTFR;THYN1;ENO2;SMC4;CAPNS1;ZMIZ1;MSANTD2;AP1S2;RPL37;MED1;ACOT9;IAH1;TSPYL1;ATG10;ARMC7;SND1;IFT81;ZSCAN21;JTB;CLPSL2;VPS25;RPL28;OPTN;TSPYL5;LRPAP1;ZNF395;MRPL16;GATA5;SDSL;GJC1;FAM171A1;RAD21;PCDHA2;PUSL1;PRELID3B;VTI1B;CADM3;WDR59;SNAPIN;LRBA;RAB3IP;PBX3;A1CF;PKIB;SASS6;CEP85;SERPINI1;CDK13;HNRNPA1L2;ZNF256;MMP24;TSPO;ZNF124;CHST9;FCRL5;GSTO1;METRN;NSUN5;ANXA5;NIPA1;MRPL49;AEN;GNL2;TERF2;RNF167;AFTPH;PIGL;CCDC90B;GRN;C11ORF54;KCNA1;NIP7;GGA2;RNF135;FRZB;RNF138;NTF3;ZNF227;PCGF6;SF3A2;ZNF77;NMNAT3;WTIP;FIG4;LYRM1;RPL22L1;PKN1;YPEL5;EBAG9;CEP44;CRCP;PLXND1;DGKA;CLSTN1;LTN1;MSI1;MSI2;AHR;OLFML2A;SLC8A2;HID1;SMCHD1;MTRF1;CHP1;HMGN2;LARGE1;AP2M1;MAP2K3;ZNF561;RNF44;EIF1AX;PIAS2;LEMD1;TUBA4A;RAB32;CLEC4A;HIC2;CLIP2;NCL;ZFP42;SRSF2;ZNF559;STAMBP;SNRNP25;RNASEH2B;CSH2;SLC38A10;FBXO46;PHB;KRBOX4;BCL2L12;STK33;HNRNPDL;PSAP;DVL2;IGFBP7;KDSR;TRAPPC1;RBPMS;ATP8B2;FBXO38;ASNS;CORO2A;QKI;ZZEF1;DRAP1;IBTK;NBEA;P4HA2;CNOT1;SERINC3;ZNF652;ZNF512B;ZNF770;FHL3;PTPN23;DUSP16;METTL14;ZNF649;NCK2;COA7;CERS5;PPP1R12A;GPX4;SMIM19;COBL;PLPBP;NDUFC1;ACTR8;ADRA2A;TNFRSF1A;NIPSNAP2;DNAJC2;CTDSP1;BIRC5;MTFR1;CCDC43;ANG;MTRF1L;SLC25A11;SLC25A14;ITIH5;ROCK1;FURIN;NTN1;TMA16;JAKMIP2;DNAJB2;MSTO1;POLR2C;RSBN1L;IGF2BP1;FYN;MEST;TRIM44;ATP9A;KCNJ4;SEC24B;SMOX;LYSMD2;DDHD2;GFER;FRAS1;CCDC66;P4HB;TNRC6B;TCERG1;APP;SMARCB1;CCNH;RFESD;ICAM3;JMJD1C;GCC1;THUMPD1;TXNDC15;ZDHHC2;SOGA1;CYB5D2;RASSF1;LGALS1;TRIM28;TRIM24;EPC1;ZNF600;BSN;ACVR1;EPHA4;SMARCC2;ESCO1;C17ORF49;PHYKPL;SACM1L;HSD11B1L;ACTN4;TM4SF1;THAP1;XRN2;KCTD13;MTCP1;ANKRA2;TRIB2;NBL1;MMADHC;BEX4;GCDH;L3MBTL2;PPP1R35;MGST3;LPAR1;UBE2J2;MYL12B;APH1B;RRAS;MAP2;ERI3;VPS8;RBM10;CDR2;RABGAP1L;SETDB1;LRRN3;CRADD;PPP1R21;DELE1;CIDEB;PARVB;BRI3BP;PHETA1;CCDC88A;CDAN1;RPS29;ID4;INTS7;ATM;FBXL5;FKBP11;AHCTF1;PPP1R17;INTS13;USPL1;FBH1;PAK1IP1;PTPRM;PEPD;LARP1B;BABAM1;SIPA1L1;SERP1;CTSL;GNPNAT1;CD34;CAMP;CTSB;MRPS2;MRPS7;MLF2;MRPS9;NFX1;HNRNPH1;RBM12B;HNRNPH2;TFF1;MICU1;MPND;CD63;AHCY;ICA1L;DERL2;TUBD1;RGPD8;STX10;CPN1;CST3;RXRB;FAM184A;TCEAL2;MGAT1;EMC6;ATP6V0E2;PLEKHA5;ORMDL1;UBE2G2;MLH1;SORBS3;PEX14;ATAT1;SPCS1;WASHC4;SIRPG;CAPN7;ENPP1;CA14;WASHC3;IL11RA;LMTK2;SHISA2;MYCN;POLG2;MAP7D1;WDFY2;ISCU;DAP3;RAI14;USP54;UTP23;FBLN1;LTBP3;CSF2RA;ARHGAP12;RAI1;NDUFV1;CD99;PRPH;TFAP2A;KLHDC2;MPST;ACBD7;HSPA9;PNPT1;CBX4;PTCH1;CRIM1;HMGA1;COQ5;CNOT11;NAT2;UBA2;TGFBI;NFKBIB;C2ORF42;ACADVL;RBM26;CHD9;DOCK8;ILK;LASP1;BCL7C;COLGALT1;CNPPD1;ARFGEF3;GET4;TGIF1;DDX59;TTC32;AKTIP;DYNLT3;ABCC5;BCKDHB;PPP2R5B;ETV4;ETV5;GCNA;ACTA1;CCNA1;SFPQ;RCN1;SETBP1;ATG4C;TERF2IP;LUC7L3;ITGB1BP1;FBP1;SHANK2;B4GALT4;PLEC;STOML2;RRN3;DDX27;DCTN2;DDX24;AURKC;GNA13;TAF1B;ERBB3;CBS;NRIP1;RALY;VHL;S1PR5;ABCF2;PDLIM7;KLRG1;ZNF182;DDX31;ATP2B4;DTNBP1;LAMB1;DEK;MAPK10;GLB1;ERCC1;KANSL3;POLE3;SARDH;TAF7;RANGRF;ERCC5;SSBP2;CLUAP1
Ribosome Gene Module From Human Brain PMID20616000	14/82	0.01736568024842969	0.07378133149332826	0	0	2.0325263293090163	8.238356490707769	RPL41;RPLP1;RPL23;RPS6;RPL8;RPL7A;RPS19;RPS29;RPS2;FAU;RPS11;HNRNPA1;PFDN5;RPL28
Top Microglia-Enriched Genes In Humans And Mice PMID29892006	112/1000	0.017561118604417857	0.07448124778726875	0	0	1.2558787160863285	5.076347158817882	NRROS;CD80;C4ORF19;LST1;JMJD1C;HS6ST1;LRMDA;RPS19;RGS1;SLCO2B1;SLC16A6;ENPP1;SIRPA;RPS11;ICOSLG;MAP2K3;SLC11A1;KCNK13;IFRD1;MFSD12;CLEC4A;RAB32;DDX39A;PFN1;TLN1;HVCN1;SLC38A10;LPL;HIF1A;ZFP36L1;ADAP2;PSAP;SYNDIG1;NLRP3;BMF;CD300LF;VASP;MSR1;CFAP74;CD163;RCC2;ANKRD22;INHBA;ARHGAP27;GRB2;TGFBI;SERINC3;RPLP1;DOCK8;PTPRO;PLEK;FHL3;PIK3CD;CLTA;ARRB2;CXCL3;RPTOR;GPR132;CASP8;TAGAP;MYO18B;TSPO;ZNF385A;GPSM3;JAK1;CTSB;HAVCR2;TGIF1;KDM6B;GPX1;CAMK1D;SYK;TNFRSF1A;VAMP8;AFTPH;NPC2;SLCO4A1;MYH9;PLEKHO1;ANG;PLEKHO2;PPARD;C1QB;SASH3;GRN;LRP1;DDX21;PRCP;CAPG;TMEM71;FGD3;RNF135;CST3;GNA13;P2RY6;CYTH4;GPNMB;SH3BP2;NRIP1;CCL3;IL21R;MGAT1;RPS2;MLXIP;SKI;MARCKS;P2RX1;CD69;CRLF3;SMAP2;SIGLEC7;MYO1G
Genes Changed In Nortriptyline Treated STHdhQ111 Vs Control GSE129143	43/336	0.017702729476661832	0.07495082322928727	0	0	1.4538208030226452	5.864766101813749	WASHC5;PANK3;CHD8;LTN1;SNX30;SOGA1;SH3RF1;RPTOR;AKAP11;TMEM127;ZNF507;TIMP2;SAFB2;FLNA;ZNF326;WDR7;ERC1;HIF1AN;SLC12A6;ATP7A;HNRNPA1;PRKACB;KLHDC10;NCOA2;NEK9;MBTPS1;PDPK1;CMTM4;INTS3;LRBA;MYOF;PCDHGC3;VWA8;TNRC6C;CNOT1;PARD3;LUC7L3;TLN1;UTRN;RAPGEF6;DOCK1;ARHGEF5;CDS2
Differentially Expressed Proteins In The Liver Of 10 Mon HD Q175 Mice Vs Q20 PXD005641	52/420	0.017924177391350105	0.07575619224985253	0	0	1.4009136735979837	5.633921133457446	PRKCSH;PAK1IP1;MRPS10;CAAP1;CWC25;MSI2;THUMPD1;ALKBH8;TRIM7;PEA15;KIF5A;CHP1;MLYCD;MAF1;CCNL1;SLC12A6;TNS3;CHIA;GPX1;BCKDHB;SHROOM3;NDUFC1;MRPS9;MAU2;SFPQ;ISCU;GRN;PRKRIP1;DNAJC25;UBE2J2;MTMR6;TMA16;MYL12B;CAMKK2;DNAJB2;PSAP;CFAP20;AADAT;ELP2;TTC1;LILRB1;MLH1;INHBC;PEX14;APC;CNOT1;UBE2O;ATM;TACC1;CDK13;ACBD3;CDS2
Genes Changed In Mouse Microglia During Accelerated Aging PMID26001565	68/572	0.018090590910370685	0.07632656269314658	0	0	1.3393415108825681	5.373924744628555	TDRKH;RPL34;RPLP1;THYN1;ADGRE1;RPL7A;LGALS3;LGALS1;LAMP1;ZFP30;RPS19;TRIM2;SLCO2B1;BBS9;CEP170;RPL37;HMGN2;RPS11;CD34;COLGALT1;CTSB;ACOT9;TSPYL1;SSR4;SEMA6D;DYNLT3;ANXA5;RPS6;ADRA2A;RNF167;RCN1;NPC2;SELENOW;RPL28;PFDN5;HBEGF;RAI14;C1QB;LRPAP1;CD63;CSTB;GRN;UHRF1;PDGFA;CAPG;ATP1A1;HIF1A;GPNMB;CCL3;CD300LD;RPS2;TPPP;CD300LF;RPL41;LRBA;RAB3IP;PKIB;KLF7;GNPDA2;GLB1;POLE3;MSRB2;TCF4;CD69;SIGLEC8;SERINC3;SIGLEC7;TNRC6B
Genes Up-Regulated In Neuro2a Htt25Q-ni Vs Htt72Q-ni Vs Htt72Q-i: Transcriptional Signature 1 PMID28743452	22/149	0.018502512913315054	0.07792898668003875	0	0	1.712054496477414	6.830838446425765	HDAC5;GRN;ANXA5;ENO2;EEF2;ATG13;MED15;GABARAP;LGALS3;GRHPR;RASSF1;LGALS1;RPS19;RPS18;PSAP;MYH9;P4HB;NAT9;SERINC3;RPL28;FTL;PPARD
Differentially Expressed Soluble Proteins In Striatum Of 8 Wk R6/2 Mice PXD004973	199/1878	0.018873497831277498	0.07935373611556189	0	0	1.1855891177599063	4.7067847334401085	EIF4A1;APP;SMARCB1;SERPINE2;ITSN1;EIF4A3;MSANTD3;RPL8;TXNDC17;RNF115;PIEZO1;ICOSLG;EPHA4;C17ORF49;ACTN1;RPL23;ACSL6;TALDO1;DNTTIP2;ACTN4;CARHSP1;IFT81;MAP1A;UQCRC1;JTB;CTAGE8;PFN1;VPS25;MMADHC;BEX4;BEX2;IGSF5;SLC22A5;LPAR1;TWF2;AGAP1;AGAP4;MAP2;ST3GAL5;OTOF;RBM10;SEC31A;NR2C2AP;SLC19A2;CRADD;INTS3;NBEAL1;BRI3BP;SMARCA4;CYLD;ADCK1;CDS2;FKBP11;PPP1R17;NCAN;CLTA;SH3RF1;BABAM1;PEA15;DLGAP4;CTSB;PACRG;AEN;C1ORF43;COMMD1;MLF2;HNRNPH2;TLCD1;GRN;C11ORF54;PHYHIP;CAMKK2;PRR14L;RNF138;FAM184A;EMC6;PCGF6;UTP3;NFYC;ORMDL1;TCAIM;AIG1;TUBB4A;ATAT1;FIG4;ABI2;TAOK1;RAB9A;SIGLEC8;SIGLEC7;EBAG9;NUCB2;MEGF9;ANKRD39;SRP19;CHRM3;DGKE;CD81;PDCD6;C4ORF19;CLSTN1;SIRPG;SLC8A2;FAM162A;RGS1;ARHGDIA;NEK1;SIRPA;MTPAP;MAF1;PUS3;CHRNB2;SLC30A3;STX8;DGKZ;CLEC4A;HIC2;MAU2;POLG2;SIDT1;FTO;CNP;UTP23;ARHGAP12;HMBOX1;TMEM128;CDH22;CASKIN1;CAMTA2;NDUFV1;GRIA4;MOAP1;AMBP;DSTN;ASNS;KLHL20;NR4A3;NAT2;MAN2B2;GNB2;SLCO1A2;ZNF655;LRCH4;SERINC3;ACADVL;PINX1;FHL3;ILK;DBI;C15ORF65;MAIP1;ADGRE1;HEBP1;C8ORF82;WDR5;ERC1;METTL15;PHACTR4;TTC32;BCKDHB;NDUFC1;NIPSNAP2;SFPQ;SETBP1;DCT;PIK3CA;UBE2R2;FXN;FBP1;DOCK1;SLC25A14;B4GALT4;NLGN3;STOML2;USP16;PON2;CRMP1;ADD3;SRM;DCAF17;CBS;IGF2BP1;HNRNPA1;CACNG2;NTRK2;MBOAT7;S100B;TNRC6C;IRGQ;ACTC1;GNPDA1;POLE3;PPP2R2D;MGAT4B;TAF7;CCDC66;CDR2L;SMAP2;RECK
Genes Down-Regulated In Oligodendrocytes Of HD Patients Vs Control PMID32681824	41/319	0.01891274051330663	0.0793811565489306	0	0	1.4606030411128161	5.7955552634503125	APP;GRIA2;PHLDB1;DDX5;CNP;DDX24;CD81;CHD9;RPLP1;ENDOD1;LPAR1;JMJD1C;DUSP16;LRP6;CST3;SIPA1L1;RPS19;LAMP1;HNRNPDL;ERBB3;TRIM2;PSAP;GATAD1;PSD3;ST3GAL5;PDE8A;PLEKHG3;FIS1;GPR37;AUTS2;OPALIN;SEMA6D;KCNIP4;COBL;S100B;RNASE1;TUBB4A;EID1;SELENOW;FTL;CREB5
Oligodendrocyte Gene Markers PMID17151600	13/75	0.019034534378573165	0.0797543702977867	0	0	2.0695493022191718	8.198520286692373	PLEKHG3;GPR37;CNP;CD81;OPALIN;TALDO1;EEF2;QKI;ACTC1;DAAM2;CNTN2;TMBIM6;S1PR5
Synaptic Vesicle Protein Composition PMID16269012	14/83	0.019171284356974114	0.0801888549138262	0	0	2.002958673501677	7.920383057864289	YWHAE;NSF;RAB2B;SLC30A3;SYT1;ANXA5;HPCAL1;ATP1A1;TUBB4A;DPYSL2;GNB2;AP2M1;VAMP2;SPTBN1
Cingulate (Layer 5 And 6), Somatosensory (Layer 5), And Basolateral Amygdala Pyramidal Neuron Gene Module 2 PMID19638972	21/141	0.019235956914390593	0.08032088033444333	0	0	1.7292876712328766	6.83237061962712	TTC14;PANK3;ABCC5;CIPC;NICN1;ATG10;WDR74;DDX54;CSNK1E;PDIA6;OAZ1;BICD1;MLF2;C1ORF159;DHRS7B;POLR2E;IARS2;MAF1;ENOPH1;CFAP20;ATP9A
Genes Down-Regulated In Ciliated Ependymal Cells Of R6/2 Vs WT PMID32681824	38/292	0.019379105320694385	0.0807378677580046	0	0	1.4811685596822521	5.841076846260665	SERPINE2;ULK4;JMJD1C;PTPRM;CACNA1D;DBI;STON2;MSI2;ATP1A1;FSTL4;ZFP36L1;EPS8;GJA1;FAM184A;NIPAL2;NEK1;CPNE2;KCNN3;METTL7A;NTRK2;PACRG;CAMK1D;KCND3;ACTN1;SEMA6D;KCNIP4;PLEKHA5;GPR37L1;CORO2B;PIAS2;CNKSR2;LYRM1;PLCB4;TEF;CPE;TACC1;GALK2;SHANK2
Genes Up-Regulated In Expression In VUB05 Line NSCs Vs ESCs GSE34201	418/4149	0.019404605003838893	0.0807378677580046	0	0	1.1315621933576432	4.460895251566174	ZNF177;CNTFR;ADARB1;MYLK;EPS8;ZMIZ1;MSANTD2;DPYSL2;AP1S2;AP1S1;HOMER3;PIP4K2B;RPL37;GABARAPL2;MECR;SECISBP2;ARMC9;HPCAL1;DDX39A;DAAM2;IFT81;LGALS13;MAP1A;PRKD1;LRPAP1;ZNF395;ENDOD1;AGAP1;ADAMTS12;SDSL;FAM171A1;RNF217;ST3GAL5;CEP72;SNAPIN;ABCA5;PBX3;NFATC3;FOSL1;MLLT11;PKIB;FXYD1;MED15;ABCC11;PHF8;ZNF41;PEA15;TIMP2;DLGAP4;JAK1;HAVCR2;GPR37;SSR4;GSTO1;METRN;MYOF;ANXA5;SIRT5;C1ORF43;EPS15L1;JOSD2;TERF2;NCOR1;PLEKHO1;PIGL;VAMP2;CHST3;PPARD;CCDC90B;HBEGF;NR1I2;TMEM71;SPOP;ZNF467;PCGF5;AADAT;ZNF77;GPR3;WTIP;ELP5;DHRS2;BLCAP;LYRM1;SNX15;MSRB2;PKN1;SIGLEC8;YPEL5;EBAG9;NUCB2;CHRM3;PHLDB1;DGKE;TMEM167B;GTF2B;DGKA;FAM13A;CLSTN1;MSI1;MSI2;CDC14A;PPP1CB;SMCHD1;ZFP30;APMAP;SLC26A10;TMSB10;FADS1;SYBU;ZNF561;TPM4;C21ORF58;CEP131;UBALD2;PIAS1;RAB32;TPST1;HIC2;CLIP2;FKBP9;SNRNP25;TNIK;GOLGA8A;FTO;CNP;ITPR1;SLC38A10;KLC1;HMBOX1;HNRNPDL;ZKSCAN8;PMVK;DVL2;SAFB2;NDN;AP1M1;MOAP1;TRAPPC1;ATP8B2;CORO2B;QKI;ZZEF1;TUBGCP6;TUBGCP4;CELF3;PTPN21;ARRB2;PTPN23;SGCE;SCRN1;PSD3;ZNF768;NCK2;SPX;WDR7;UPP1;ATP7A;ADAMTS7;PLEKHG3;CERS5;APAF1;GKN1;ATRX;ELAC1;PLPBP;VEZF1;ZFP90;TNFRSF1A;C1ORF159;RP2;BIRC5;TMBIM6;ZNF510;SLC25A14;TRIM56;LRP1;UHRF1;ATP10A;LRP2;PPM1E;NTN1;JAKMIP2;DNAJB2;KCTD20;ZNF629;FYN;HNRNPA1;E2F6;MEST;TRIM44;ATP9A;KCNJ4;NTRK2;CIZ1;SEC24B;MMAA;SMOX;NICN1;DDHD2;SEMA4G;TNRC6C;MARCKS;MGAT4B;SLC25A30;P4HB;SMAP2;SMARCB1;PANK3;AHCYL1;CBLB;SOGA1;RPS6KA4;GOLGA2;RASSF1;CPNE2;ACAD11;CCDC93;SCAPER;EPHA4;SMARCC2;C17ORF49;PHYKPL;IFRD1;HSD11B1L;ACTN4;CSNK1E;MFSD12;MTURN;KCTD13;RIN1;ANKRA2;TRIB2;BEX4;PPP1R35;LPAR1;RRAS;MAP2;ERI3;TSPAN5;B4GALNT1;KCNN3;TSPAN3;RAB11FIP3;HMGCLL1;RBM10;SEC31A;LRRN3;CRADD;INTS3;BRI3BP;PHETA1;CIDEC;SMARCA4;MANF;CDAN1;MAGED2;RCOR3;RGL2;HERPUD2;CSRNP2;SYNM;FBH1;MAGEF1;PTPRM;SH3RF1;LARP1B;NUDCD3;ARV1;AKAP11;HYAL1;CHMP1A;HRAS;CTSB;ZCCHC24;ACAD9;GAB2;MLF2;B3GNT7;ALDOB;VGLL4;C1QB;CD63;INPP1;TYMP;STX10;CAMKK2;CST3;RXRB;ARVCF;FAM184A;EMC6;NFYC;SPRYD7;PNMA2;MLH1;SORBS3;PEX14;PLEKHA8;ATAT1;CSDC2;FAS;TACC1;MAMLD1;MEGF9;PRDM8;NDUFA13;KIAA1191;PLGLB1;RGS5;RGS1;ARHGDIA;SIRPA;NRCAM;ARHGEF40;PDE8A;WASHC3;NSF;IL11RA;WNT5A;DNAJB13;TSC2;MAU2;DNAJC30;MAP7D1;APLNR;LPL;FBLN1;SLC1A4;RAI1;TMEM128;CASKIN1;TMEM129;RHPN1;LONRF2;ASIC3;CD99;BPTF;KLHDC10;ENKD1;MPST;CPSF7;SYT1;CBX4;KLHL25;PTCH1;TBCB;TMEM230;COQ6;COQ5;GRHPR;TSGA10;MAN2B2;GNB2;LRP10;XAGE2;ZCCHC3;CHD9;PRKCSH;PZP;ILK;HEBP1;IFT52;CASP8;BCL7C;USP30;COLGALT1;ZNF385A;PSTK;KDM6B;MAPK1IP1L;KLF12;PDE4D;BCKDHB;PPP2R5B;SHROOM3;ETV5;RCN1;SETBP1;UBE2R2;TBC1D5;MYH9;TERF2IP;LUC7L3;NAA38;ITGB1BP1;ZMYND11;CHMP7;DOCK1;CDH18;PLEC;CREB5;DCTN2;PON2;RBM4B;CRMP1;ASAP2;GNG2;NRIP1;RALY;CCDC184;CFAP20;PDLIM7;MBTPS1;PLA2G2D;LUM;LIMK1;ANXA2R;LAMB1;SOD1;MAPK10;MAPK11;GNPDA2;ERCC1;KANSL3;TAF6;SSBP2;CLUAP1;TAF3
Genes Changed In Fragile X Syndrome iPSCs Vs Fibroblasts GSE21348	305/2970	0.01943566148832427	0.0807378677580046	0	0	1.150332439280066	4.533052556637402	TDRKH;TRIO;ITSN1;MSANTD3;SMC6;TXNDC15;TMEM92;TXNDC16;EPS8;RPS6KA4;SCAMP5;GOLGA2;LGALS3;GJA1;RNF115;LGALS1;CNST;CREB3L4;NIPAL2;TRIM24;CDK5RAP1;PIEZO1;AP1S1;ZNF600;ATP6V0E1;UNC13A;ESCO1;SECISBP2;ACTN1;RPL23;CLEC11A;HPCAL1;HCFC2;RNASE1;RRAGC;CD109;MAP1A;TARS2;PRKD1;RIN1;TLN1;NBL1;OPTN;BLZF1;GPLD1;GCDH;CTBP2;ZBTB1;LPAR1;PDGFA;MGST2;TGOLN2;RRAS;INPP5F;ADAMTS19;DPH1;B4GALNT3;ZNF146;CDR2;SEC31A;PPP1R26;PHC1;TMEM184B;ABCA6;LRBA;RCC2;INTS2;RAB3IP;NBEAL1;MICAL2;NR1D2;FOSL1;MLLT11;EHD2;CYLD;SMTN;SASS6;CEP85;SERPINI1;TRMT11;RCOR2;ZNF134;GRIK5;ICA1;STON2;VSIG10L;EEA1;CTSL;MED10;NMRK1;CTSK;PEA15;B3GALT1;TIMP2;TSPO;KRTAP1-5;ENOPH1;ZNF124;JAK1;ZIK1;CTSB;ZCCHC24;CHST9;MRPS25;MYOF;SLC2A12;TACR3;NSUN7;CNKSR2;VAMP8;ARHGEF9;MRPS9;B3GNT7;HNRNPH1;PLSCR4;RBM12B;CHST4;RAPGEF5;PPARA;PPARD;ENG;CD63;AHCY;INPP1;GSTP1;TUBD1;ADCY1;TMEM71;CST3;GGA2;RXRB;ARVCF;PRR14L;GPNMB;RNF138;FAM184A;NTF3;TBL1Y;FLNA;MGAT1;ZNF589;MEF2D;PCGF5;C7ORF25;UBE2G1;SORBS3;MPP7;ZNF33B;PLEKHA8;TAOK3;ABI2;FAS;TACC1;MAMLD1;CEP44;NUCB2;NEK11;PNPLA2;PRDM8;CHRM3;OXNAD1;PHLDB1;TMEM167B;MSI1;CAAP1;MSI2;AHR;SLC8A1;FGF5;RGS5;LAMP1;CAPN6;KIF5A;SIRPA;NRCAM;STK32A;TMSB10;PDE8A;CA14;WASHC3;KIRREL1;RNF44;TPM4;IL11RA;WNT5A;TC2N;HIC1;TANC2;RAB32;HIC2;MYCN;POLG2;FAM161A;ZFP42;CHMP4C;APLNR;FKBP9;SNRPA;USP54;ZC4H2;LPL;LTBP3;FBLN5;ZFP36L1;BCL2L12;STK33;TMEM127;ZMAT4;ZKSCAN3;HACL1;RHPN2;AP1M1;ACBD7;PNPT1;SYT1;AUTS2;ATP8B2;SMURF2;CPSF3;CBX2;PTCH1;CRIM1;NFXL1;ESRRG;CORO2A;COQ5;IFT20;IL6;NBEA;P4HA2;BAMBI;CNOT1;MAN2B2;SLCO1A2;AAK1;UBA2;CSPG4;LRP10;ACBD3;TRIM71;ZNF770;C2ORF42;PIWIL4;CDCA7L;PZP;HSPB7;ILK;PTPN21;ARRB2;SGCE;LASP1;SIN3A;ZNF649;BCL7C;ZNF766;METTL16;SULT4A1;PLEKHG3;PPP1R12A;HSDL1;DYNLT3;PPP2R5B;COBL;ETV4;TNFRSF1A;ACTA1;GAP43;RCN1;CTDSP1;RP2;ATG4C;MYH9;ANG;ITGB1BP1;ZMYND11;FXN;SLC25A11;PLEC;SMARCD1;C1S;LRP1;ZNF195;CRMP1;LRP2;PPM1E;ERBB3;CBS;IGF2BP1;CCDC77;HNRNPA1;E2F5;MEST;ATP9A;HNRNPA0;KLRG1;CIZ1;CMTM4;ATP2B4;TICRR;GNPDA2;ERCC1;MGAT4B;LTBR;PTPN4;RECK
Genes Down-Regulated In Expression In Striatum Of 7 Mon BACHD-deltaN17 HD Mice GSE64386	118/1064	0.01974996274991698	0.08190326432700615	0	0	1.2421599718111347	4.8749855887141065	PLVAP;SERPINE2;PLXND1;ITSN1;CYB5D2;MYLK;HID1;SLC8A2;RPS6KA4;CNST;SLC16A6;AP1S1;CPNE2;PRIMA1;ACTN2;STX8;ZNF160;KCNK13;ARMC9;LMTK2;ACTN4;SHISA2;DGKZ;TUBA4A;MAPK8IP1;GPRIN3;TPST1;RIN1;IPPK;SEMA7A;SMYD5;CHAT;AGAP2;ITPR1;SLC38A10;LPL;GPR83;FBLN1;CACNA1H;FAM171A1;ST3GAL5;OTOF;NPTX1;VTI1B;CADM3;GPR12;AUTS2;FAM78A;INHBA;ARHGAP27;CORO2B;TSGA10;NAT2;ADCK1;GNB2;GNB5;RGL2;SLC35F3;NCAN;GRIK5;HEBP1;SIPA1L1;SCRN1;GATAD1;PHF24;RRP12;HRAS;DLGAP4;ATPAF2;CAMK1D;PDPK1;PDE4D;COBL;MSL1;MLF2;ACTA1;DNAJC2;NFX1;PITPNM2;MMRN2;TLCD1;PLEC;HBEGF;HDAC5;SMARCD1;USP16;ATF6B;NIP7;SBSN;FSTL4;THSD4;SRM;CAMKK2;RXRB;RAB40C;TCEAL3;RALY;ZNF467;CACNG2;E2F6;KCNJ4;MBTPS1;MPP3;TPBG;PLEKHA5;ATP2B2;GPR3;KRT10;PLEKHA8;MAS1;TMEM158;TEF;ABI2;CSDC2;CAMK4;MGAT4B;RAB13;RANGRF
Genes Up-Regulated In Foxp2/Olfm3-expressing Neurons Of HD Patients Vs Control PMID32681824	185/1738	0.019789390442670127	0.08192672562102	0	0	1.1905972902847144	4.670248028573375	WASHC4;KCNG2;CNTFR;CHRM3;PHLDB1;SMARCB1;PANK3;CCNH;ZNF292;ITSN1;PITPNA;CLSTN1;MSI2;SOGA1;TXNDC16;NR3C2;SCAMP5;GPR176;ZMIZ1;DPYSL2;TRIM24;AP1S2;NEK1;SIRPA;CPNE2;SCAPER;TNS3;PDE8A;SRRM2;ACVR1;ACOT9;STX8;MAGI3;STX7;HPCAL1;MTURN;TPST1;CLIP2;SIDT1;VOPP1;ANKS6;WDFY2;UTRN;NBL1;RAI14;CTBP2;USP54;ARHGEF28;ANKRD11;PXN;CACNA1D;SLC1A4;SPATA5;PDS5A;TTBK2;ARHGAP12;HMBOX1;INPP5F;ADAMTS19;MAP2;DHRS7B;ZMAT4;RAD21;VPS8;ABL1;SAFB2;SARAF;GSE1;CLHC1;GRIA4;BPTF;ANKRD29;TGFB2;YES1;TMEM184B;ABCA5;GPR12;LRRN3;CEP350;RAB3IP;CRIM1;DELE1;MICAL2;UPF3A;BRI3BP;TMEM230;QKI;SMARCA4;CYLD;CCDC88A;FUBP3;UBE2O;TCF4;OSBPL1A;FERMT2;ZNF652;CDS2;RERE;THRB;RASGRF1;PIK3CD;BICD1;SH3RF1;EEA1;IFT52;MED13;MMP24;CRTAC1;ADAMTSL3;XPO6;BCL7C;TRIM2;PEA15;GATAD1;TIMP2;NCK2;UBXN7;CEP170;UPP1;TNPO2;EDIL3;ARFGEF3;PHACTR4;RBM6;NCOA2;KLF12;KCND3;TRPC1;PDE4D;ATRX;EPS15L1;GAB2;SSTR2;MRPS6;ZFP90;AJAP1;NCOR1;PLCB4;RNF169;SETBP1;PIK3CA;LUC7L3;PPARA;MICU1;SHANK2;VGLL4;CREB5;HDAC5;ADCY1;SNX30;FSTL1;PPM1E;LRP6;JAKMIP2;DNAJB2;FBXL20;GNG2;TAF1B;NRIP1;KRIT1;FYN;ZNF589;CACNG2;NTRK2;SEC24B;SLC12A5;ANKRD30B;PCGF5;KCNB2;WDR19;LIMK1;WTIP;AIG1;ZNF33B;GATAD2A;NELL1;KLF7;APC;GLB1;TAOK1;TACC1;CCDC66;PTPN4;TNRC6B;MEGF9
Autistic Brain Down-Regulated Interneuron Gene Module PMID21614001	53/432	0.01991313676277517	0.08229858566693793	0	0	1.386327950826065	5.429380996555181	CLSTN1;ICA1;ADARB1;ENO2;KIF17;SCAMP5;NUDCD3;RRP12;SULT4A1;AP2M1;NSF;UNC13A;CAMK1D;HSDL1;MRPS2;MAPK8IP2;TERF2;AFTPH;SCG5;VAMP2;CDH18;DDX24;ITPR1;TWF2;ADCY1;ATP1A1;KLC1;RAI1;GGA3;RAB40C;CDH22;SYNDIG1;NPTX1;CACNG2;ABCF2;CCDC184;CDR2;ANKRD29;SLC12A5;ABCA5;NFYC;KCNIP4;ASNS;MICAL2;ESRRG;ATP2B2;CORO2A;FBXO33;PEX14;FIG4;UBE2O;SMAP2;CDK5R2
Genes Up-Regulated In Non-Induced PC12 Cells Vs Induced Q74 PC12 Cells Both Treated With Vehicle GSE119557	83/720	0.02002147352092814	0.08260560333634637	0	0	1.2946312256740908	5.063237869525703	USP6NL;KCNG2;DYRK2;PLXND1;CELF3;SIRPG;DBH;SH3RF1;AKAP11;SNAPC1;ZMIZ1;FAM162A;TRIM24;SIRPA;ZNF326;NRCAM;CHAC1;HMGN2;ATP7A;TNS3;ZIK1;TPM4;ACTN2;ACTN1;DNAJB13;VEZF1;KNL1;AMPD3;DGKZ;ETV4;TM4SF1;ETV5;PIAS1;DISP2;PLCB4;MYCN;ZNF780B;RAPGEF5;ANKRA2;SHANK2;HDAC5;CTBP2;UHRF1;ARHGEF28;CHAT;LPL;ATP1A1;ADD3;SKA1;ACAT1;FAM171A1;ARVCF;RNF138;KIF3A;RNF217;CDH22;NRIP1;TBL1Y;GSE1;METTL7A;KCNN3;RHPN2;ZNF467;HNRNPA1;MEST;PRPH;CBX4;SYT1;STAC;INTS3;ATP2B4;TMEM158;NR4A3;TEF;RHEB;TLX2;GNAQ;SASS6;PDE3A;TCF4;RCOR2;NUCB2;CBLN1
HD Changed Genes In Human Blood PMID29652574	85/740	0.020336931560492565	0.08376467905900671	0	0	1.2895301507210946	5.023128404942986	APP;SRP19;C2ORF42;DYRK2;GTF2B;PDCD6;FHL1;PTPRO;MRPS10;DBI;ENO2;SMCHD1;RASSF1;NUDCD3;GRAP2;CHMP1A;SLC16A6;NCK2;TRIM24;ITGB7;TMSB10;TNPO2;TNS3;RBM6;GABARAPL2;KLF12;ATP6V0E1;IL11RA;ZNF160;MYOF;STX7;TOP3A;ATG10;WDR74;PRPF40A;PDIA6;HIC1;THAP1;CLEC4A;TPST1;ACAP1;RP2;CDC37;JTB;EFHC2;MYL9;GOLGA8A;FTL;SMARCD1;ZNF395;ROCK1;FPR2;PHB;LTBP3;CACNA1I;CYTH4;KCTD20;ERICH1;RAB40C;ATP6V1H;ZNF468;ZNF500;ATP6V0E2;RAB11FIP3;ATP9A;RBM10;LRRN3;NR1D2;UBE2G1;UBE2G2;SYNJ2BP;EEF2;SORBS3;RPS28;TMEM158;RHEB;TAOK1;CAMK4;MGAT4B;POLE3;AAK1;LRCH4;FBXL5;NAT9;BET1
Genes Changed In Cerebellum Of Dox Treated FRDAkd Vs WT Mice At 3 Wk GSE98790	5/18	0.020559398485346415	0.0845374588566956	0	0	3.7899552918564328	14.721842925490257	TIMMDC1;ARHGAP27;FMOD;PDIA6;FXN
Genes Down-Regulated In The Cortex Of zQ175 Neo- Mice Vs WT GSE123657	73/624	0.02064735559513656	0.08461463292591045	0	0	1.3153738831003057	5.103871683601958	CHRM3;KCNC3;NCAN;SIRPG;ADARB1;HTR2A;KIF17;KRTCAP3;SIPA1L1;ADAMTSL2;SLC16A6;AP1S1;SH3BGRL2;SIRPA;NRCAM;LARGE1;PDE8B;PDE8A;FADS1;OR4D1;SLC30A3;ARHGEF15;IL11RA;CLEC11A;ACSL6;SSTR2;DGKZ;LEMD1;TUBA4A;SLC7A4;CNKSR2;ACTA1;MYOD1;PLEKHO2;RIN1;NBL1;TSPYL5;ZNF395;SEMA7A;C17ORF97;CHRNA3;KCNA1;ITPR1;ZBTB1;GPR83;ATP1A1;FSTL4;CAMKK2;CBS;TMEM128;CHN1;BAG1;SYNDIG1;ST3GAL5;OTOF;SARAF;TSPAN5;IGFBP7;TPPP;VTI1B;KCNJ9;FAM78A;CAVIN3;MICAL2;ATP2B2;INHBA;NELL1;MAS1;CSDC2;CAMK4;COL20A1;INTS7;FERMT2
Genes Changed In Corpus Callosum Of BN Vs WT Mice PMID31015293	8/38	0.020647923615885817	0.08461463292591045	0	0	2.629524845846935	10.20292589198777	TMEM127;SASS6;ADCY1;RPS2;NTN1;TCP11;ZNF443;LRP6
Up-regulated Genes In Cortex Of 10 Mon HD Q175 Mice Vs Q20 PMID26900923	88/770	0.020768877911411725	0.08496677540149214	0	0	1.2823956842452935	4.968385172485289	TRIM71;PRDM8;TCERG1;WASHC5;DGKE;WDSUB1;DGKA;FHL1;PIK3CD;SAT2;CBLB;CWC25;FUNDC2;NUDCD3;SCRN1;XPO6;EPC1;CEP170;CCNL1;ENPP6;MAF1;PRKACB;EDIL3;SCAPER;NCOA1;CHRNB2;NCOA2;ACOT9;HSDL1;IAH1;FBXW8;TRPC1;ANXA5;ELAC1;TOP3A;TET2;PRPF40A;GAB2;MAPK8IP2;SND1;MTURN;DISP2;CARHSP1;SCG5;HNRNPH2;EFHC2;ZMYND11;RAPGEF6;MET;OPTN;CDH18;BEX4;RNASEH2B;DDX5;INPP1;FLII;CRMP1;DDX21;WIZ;KLC1;FGD3;NPAT;RAD21;VPS8;SPOP;LONRF2;ZNF740;VASP;CADM3;PHC1;WDR59;GOT1;LRRN3;CBX4;NFXL1;FANCC;S100B;PARP12;ATAT1;IGSF10;MARCKS;TAOK3;NBEA;ERCC5;MAGED2;GPD1L;FBXL5;MAMLD1
Genes Down-Regulated In Nortriptyline Treated STHdhQ111 Vs Control GSE129143	39/303	0.021175108184556975	0.0864828492520795	0	0	1.462557226945716	5.6380541650371905	WASHC5;PANK3;CHD8;LTN1;SNX30;SOGA1;SH3RF1;RPTOR;AKAP11;TMEM127;ZNF507;TIMP2;FLNA;WDR7;ERC1;HIF1AN;SLC12A6;ATP7A;PRKACB;KLHDC10;NCOA2;NEK9;MBTPS1;PDPK1;CMTM4;INTS3;LRBA;MYOF;PCDHGC3;VWA8;TNRC6C;CNOT1;PARD3;TLN1;UTRN;RAPGEF6;DOCK1;ARHGEF5;CDS2
Genes Changed In The Heart Of Dox Treated FRDAkd Mice At 12 Wk GSE98790	79/683	0.02123154786891915	0.08656762206722328	0	0	1.2990645273726937	5.0043435349160585	EIF4A1;NRROS;FLT1;SIRPG;PLEK;AQP7;CXCL3;RPS6KA4;ADGRE1;LGALS3;SERP1;CTSK;TSPO;SIRPA;TMSB10;CTSB;ATPAF2;PACRG;GPX1;SSR4;EIF1AX;MRPS25;ACTN1;SLC11A1;ANXA5;MIF4GD;RAB32;CARHSP1;CLEC4D;DCT;IFT81;BIRC5;PLEKHO2;FXN;SLC25A11;OPTN;KANK3;DAP3;C1QB;SASH3;CSTB;GRN;SLC22A5;HVCN1;LPAR1;TWF2;CAPG;CFP;CYP2C19;ART5;FSTL1;SRM;P2RY6;GPNMB;RRAS;SH3BP2;CCL3;FLNA;ATP6V1H;CD300LD;IGFBP7;CAMTA2;CD300LF;ABCF2;RAB11FIP3;CDR2;SPTBN1;SPRYD4;CAVIN3;SPRYD7;ASNS;CIDEB;DELE1;NMRAL1;MLLT11;MFAP4;GRHPR;TEF;MSRB2
Mitochondrion-specific Gene Module M4 From Mouse Brain PMID20616000	30/222	0.02202202358337105	0.08963998190143987	0	0	1.5454639317180616	5.897045662975594	CSTB;GRIA2;NDUFA13;STOML2;RPL34;MGST3;RPLP1;DBI;MEA1;MYL12B;LGALS1;HRAS;TMSB10;RPL41;TRAPPC2L;TRAPPC1;C17ORF49;DDHD2;TALDO1;NDUFC1;VAMP8;GRHPR;NPC2;FXYD1;CYSTM1;NAA38;SNRNP25;LAMTOR4;RPL28;FXN
HDACi-9b Treated PBMCs From Friedreich Ataxia Patients Vs Controls GSE30933	193/1825	0.02207374681373545	0.08970001636536383	0	0	1.182025698966822	4.50749697040954	SERPINE2;CCNH;GFI1;RPL34;ITSN1;LST1;SMC4;LGALS3;LRMDA;TCL1A;LGALS1;ZMIZ1;EPC1;HOMER3;ACOT9;TSPYL1;ACTN1;SLC11A1;CLEC11A;RNASE1;MIF4GD;EID1;SCO2;PEX11G;MMADHC;ZNF398;LRPAP1;CDCA5;ZNF22;FPR3;CFP;SDSL;SKA1;FAM171A1;APH1B;RRAS;TSPAN5;MSR1;NFATC3;PKIB;CYLD;CYSTM1;CDK13;RGL2;FKBP11;AHCTF1;RPLP1;PTPRO;MRPS10;PEPD;LARP1B;GPR132;SLC22A16;CTSL;TIMP2;TSPO;GNPNAT1;HAVCR2;FCRL5;MRPS25;ANXA5;MRPL49;GAB2;TUBG2;TERF2;MRPS6;SLCO4A1;PLEKHO1;PLEKHO2;RAPGEF6;RNF166;CSTB;CD63;GRN;ZNF230;NIP7;CAPG;TYMP;RNF135;ATP5F1B;GPNMB;TCEAL2;MGAT1;ZNF467;MEF2D;CAVIN3;ELP2;UBE2G1;NMNAT3;KRT10;SORBS3;FIG4;TAOK1;TSR1;YPEL5;SIGLEC7;PRDM8;NRROS;FAM13A;CWC25;TOMM20;NEK1;LARGE1;TMSB10;AP2M1;RAB2B;PDIA6;PDGFRL;RAB32;CLIP2;MYCN;KAT6B;SRSF2;WDFY2;ITPR1;SLC38A10;ARHGAP12;ADAP2;TPR;PSAP;NLRP3;BMF;NPTX1;CD300LF;CD99;ATP6V1F;HSPA9;MOAP1;CD163;CEP350;ASNS;HELZ;ARHGAP27;EEF2;QKI;PAN3;P4HA2;CNOT1;GNAQ;TCF4;LRCH4;OSBPL1A;ACADVL;DAGLA;CHD8;NOB1;NCK2;METTL16;ZNF385A;KLF12;GPX1;ABCC5;PDE4D;VEZF1;ARID1A;TNFRSF1A;ADGRF3;SETBP1;TST;MYH9;ANG;FXN;CHMP7;VAC14;DDX27;UHRF1;PON2;DDX21;ATP1A1;P2RY6;CYTH4;KCTD20;ZNF507;POLR2C;E2F5;S1PR4;TRIM44;PDLIM7;SMOX;CCDC59;LYSMD2;DTNBP1;ANXA2R;RPRD2;DEK;BCKDK;GNPDA1;GLB1;POLE3;LTBR;RECK;CLUAP1;SLC25A36
Striatum Protein Module pM2 (Blue) PMID26900923	71/607	0.022278283997403035	0.0902291995580549	0	0	1.314776119402985	5.001596222301485	INTS13;DOCK3;PLXND1;PDCD6;GRIK5;DUSP19;KIF17;SH3RF1;SLC8A2;RPS6KA4;CNST;PSD3;STK32A;BSN;SH2D5;ACVR1;SLC30A3;ACTN2;PDPK1;ACTN1;LMTK2;PRPF40A;ATG13;DGKZ;PDIA6;SENP3;AJAP1;MLF2;CNKSR2;GPRIN3;ACAP2;RCN1;NCOR1;PITPNM2;ITGB1BP1;TNIK;RIN1;KANK3;PLEC;C1QB;SEMA7A;CTTNBP2;CHAT;AGAP2;ITPR1;TWF2;PHYHIP;CAMKK2;GRIN2A;CHN1;KRIT1;MTA2;KCNJ4;RCC2;NFYC;RAB3IP;PLEKHA5;SUCO;NMNAT3;UBE2G1;ATP2B2;CORO2B;CYLD;ABI2;TAOK1;CAMK4;PPP2R2D;GNB5;SMAP2;EBAG9;NUCB2
Genes Up-Regulated In Mouse Brain Derived OPCs From P7 Vs E13.5 Mice PMID30078729	257/2482	0.022278355538035817	0.0902291995580549	0	0	1.157891119423565	4.4047795473457505	PANK3;SERPINE2;ZDHHC2;CYB5D2;TXNDC16;EPS8;SCAMP5;GPR176;NIPAL2;MLYCD;CPNE2;TNS3;ATP6V0E1;KCNK13;RSAD1;ACSL6;DNTTIP2;GPR37L1;TMEM170B;MAPK8IP2;MFSD12;MIF4GD;MAPK8IP1;SCO2;MAP1A;OPTN;GPLD1;BEX2;SLC22A5;ENDOD1;AGAP2;PDGFA;AGAP1;AGAP4;GRIN2A;APH1B;SCFD2;B4GALNT1;TSPAN3;PPP1R26;MYH7B;CADM3;RABGAP1L;SNAPIN;LRRN3;FAM78A;PPP1R21;TNFSF12;NR1D2;PARVB;BRI3BP;PARP12;POU6F1;PKIB;CYLD;ADCK1;CYSTM1;PCDHB8;CDS2;SYNM;SLC35F3;KCNC3;NCAN;PTPRO;ICA1;ADO;KIF17;MMP24;TRIM7;CRTAC1;CTSL;ADAMTSL3;CTSK;PEA15;PHF24;LMCD1;STUM;PCMTD1;CTSB;ZCCHC24;PACRG;GPR37;KCND3;METRN;OPALIN;NIPA1;TACR3;SLC39A12;AMPD3;MRPS7;COQ10A;MLF2;AJAP1;SLC7A4;CNKSR2;ARHGEF9;MBLAC2;B3GNT7;PLSCR4;CNKSR3;TLCD1;VAMP2;CHST3;HBEGF;C1QB;GRP;KCNA1;CIPC;ICA1L;ADCY1;SNX30;PHYHIP;CST3;GPNMB;TCEAL3;RNF138;ATP6V0E2;EMC7;PCGF5;SPRYD7;TTC9B;KRT10;AIG1;STXBP5L;FIG4;TMEM158;TAOK3;ABI2;CAMK4;MSRB2;FMOD;MAMLD1;CDK5R2;CRLF2;GPR146;SRP19;PHLDB1;KIAA1191;CD81;DGKA;C4ORF19;CLSTN1;SIRPG;SLC8A1;SLC8A2;HID1;FGF5;RGS5;LAMP1;APMAP;SLCO2B1;KIF5A;SIRPA;NUDT17;ENPP6;SLC16A2;STK32A;PDE8B;PDE8A;FADS1;SYBU;CDKL2;SEMA6D;ADAM11;ZNF99;SHISA3;GPRIN3;RAB32;DISP2;CLIP2;CACNB4;SIDT1;SCG5;GRIA2;ZNF791;SEMA7A;CNP;CTTNBP2;ARHGEF28;CACNA1D;SLC1A4;CACNA1I;ADAP2;KIF3A;TMEM127;CDH22;CASKIN1;ZKSCAN3;HACL1;USP51;TPPP;NPTX1;LONRF2;GRIA4;DRD5;ANKRD29;CBX4;ASNS;ARHGAP27;QKI;NR4A3;MAN2B2;COL20A1;CPE;CSPG4;GNB5;LRCH4;OSBPL1A;NFKBIB;THRB;DAGLA;DOCK3;FLT3;DOCK8;RASGRF1;DBI;BICD1;ADGRE1;MYO18B;PHACTR3;ITGB7;EDIL3;ARFGEF3;TRPC1;DYNLT3;PDE4D;ETV4;ETV5;TST;TBC1D5;TMBIM6;FBP1;CDH18;NLGN3;ATP1A1;CYP3A4;PPM1E;NTN1;CYP3A7;CYTH4;ERBB3;CBS;ERICH3;FYN;VHL;BEND7;S1PR5;ATP9A;KCNJ4;NTRK2;SMOX;CMTM4;PCDHGC3;ATP2B2;S100B;TEF;GPD1L
Genes Up-Regulated In Expression In SIVF017 Line NSCs Vs ESCs GSE34201	445/4444	0.022550929638391042	0.09118092550456111	0	0	1.1242951708662354	4.263303664497644	USP6NL;TDRKH;ZNF177;CNTFR;TRIO;MSANTD3;STMN4;EPS8;ZMIZ1;MSANTD2;DPYSL2;AP1S2;AP1S1;HOMER3;RPL37;GABARAPL2;TSPYL1;RPL23;CLEC11A;HPCAL1;ZNF12;EID1;DAAM2;IFT81;LGALS13;MAP1A;OPTN;ZNF398;ENDOD1;AGAP1;BAZ2B;FPR2;CFP;SDSL;HIF1A;MTMR6;GABARAP;RAD21;SYNDIG1;ST3GAL5;PCDHA2;PSMF1;ZNF148;VTI1B;ARL14EP;SNAPIN;ABCA5;PBX3;NFATC3;NR1D2;MLLT11;NCAN;ADO;MED15;GPR132;TRIM7;TRIM2;PEA15;TIMP2;DLGAP4;PCMTD1;JAK1;GPR37;GSTO1;KCND3;METRN;MYOF;NIPA1;C1ORF43;JOSD2;TERF2;HADHB;AFTPH;MBLAC2;SLC7A9;PIGA;PAX9;PLEKHO1;VAMP2;CHST3;CCDC90B;HBEGF;C11ORF54;CIPC;TMEM71;GPNMB;SPOP;ZNF227;ZNF467;AADAT;WDR19;ZNF77;ELP5;BLCAP;LYRM1;TMEM59;TAOK1;YPEL5;SIGLEC7;NUCB2;PHLDB1;TMEM167B;GTF2B;CLSTN1;MSI1;SAT2;OLFML2A;PPP1CB;ZFP30;APMAP;NEK1;CHP1;SLC26A10;HMGN2;TMSB10;ZNF443;FADS1;SYBU;RAB2B;ZNF561;TPM4;EIF1AX;STX8;MAGI3;CEP131;DGKZ;RAB32;CLIP2;ACAP2;FKBP9;TNIK;KIAA0408;FTO;GRIA2;ZNF791;LRRC56;CNP;KLC1;ACAT1;NEUROD1;STK33;C1ORF105;HNRNPDL;ZKSCAN8;PSAP;DVL2;NDN;IGFBP7;AP1M1;MOAP1;TRAPPC1;ATP8B2;FBXO38;ASNS;ESRRG;CORO2B;QKI;ZZEF1;IBTK;NBEA;AAK1;CPE;TUBGCP4;SHBG;DAGLA;SH2D4B;CELF3;DUSP11;SGCE;FUNDC2;ADAMTS3;SCRN1;PSD3;ZNF768;NCK2;UPP1;ATP7A;METTL15;APAF1;SMIM19;ELAC1;MSL2;PLPBP;VEZF1;TNFRSF1A;NIPSNAP2;CTDSP1;RP2;CCDC43;SLC25A14;ITIH5;LRP1;UHRF1;LRP2;PPM1E;NTN1;JAKMIP2;KCTD20;ZNF629;ZNF507;RSBN1L;KRIT1;DNAJB9;FYN;E2F5;E2F6;MEST;TRIM44;ATP9A;KCNJ4;NTRK2;SEC24B;SLC12A5;KCNIP4;DDHD2;MARCKS;PPIL3;SMAP2;PPIL4;SMARCB1;CCNH;PITPNA;SOGA1;LGALS3;EDNRA;LGALS1;TRIM24;CPNE2;BSN;ACAD11;ATP6V1G1;SMARCC2;PHYKPL;ALG5;IFRD1;HSD11B1L;MAPK8IP2;THAP2;MTURN;KCTD13;RIN1;ANKRA2;TRIB2;BEX4;LPAR1;UBE2J2;RRAS;MAP2;ERI3;SARAF;KCNN3;TSPAN3;RAB11FIP3;CLHC1;SEC31A;MSR1;LRRN3;BRI3BP;PHETA1;ID4;PDE3A;MAGED2;ATM;FBXL5;RCOR3;HERPUD2;CSRNP2;SYNM;MAGEF1;PTPRO;PTPRM;N4BP2L2;SH3RF1;LARP1B;ARV1;AKAP11;SERP1;CHMP1A;GNPNAT1;HRAS;ZCCHC24;OR4D1;GAB2;VWA8;NFX1;CNKSR3;HNRNPH2;MICU1;VGLL4;CD63;INPP1;ICA1L;MIS12;TUBD1;CST3;RXRB;TCEAL3;C22ORF23;ATP6V0E2;HEATR6;SPRYD7;PLEKHA5;ORMDL1;PNMA2;ATAT1;CSDC2;FAS;TACC1;CD69;ACTR10;MAMLD1;MEGF9;PRDM8;KIAA1191;PLGLB1;CD80;C4ORF19;CAPN7;RGS1;ARHGDIA;NRCAM;ARHGEF40;WASHC3;NSF;IL11RA;WNT5A;MYCN;MAP7D1;DDX5;C17ORF97;CHAT;LPL;SLC1A4;LTBP3;ZFP36L1;ARHGAP12;RAI1;TMEM127;DHRS7B;TMEM128;ATP6V1H;LONRF2;ASIC3;CD99;BPTF;KLHDC10;ENKD1;OR2B3;KLHDC2;ACBD7;CBX4;KLHL25;DSTN;NUP153;TBCB;OPN5;TMEM230;COQ6;KLHL20;SEPSECS;GRHPR;TSGA10;MAN2B2;GNB2;CNTN2;LRP10;COX20;NFKBIB;RERE;YWHAE;C2ORF42;RBM26;CHD9;PRKCSH;PZP;ILK;DBI;HEBP1;IFT52;BCL7C;ZNF385A;GET4;TGIF1;MAPK1IP1L;KLF12;HSDL1;CAMK1D;TTC32;PDPK1;AKTIP;PDE4D;BCKDHB;PPP2R5B;SHROOM3;MMP9;ETV5;GCNA;GAP43;SFPQ;RCN1;SETBP1;CRY1;MYH9;TERF2IP;LUC7L3;NAA38;ITGB1BP1;ZMYND11;PFDN5;DOCK1;CREB5;RRN3;USP16;ATF6B;DCTN2;ZNF195;POLDIP2;PON2;RBM4B;CRMP1;ASAP2;TM2D3;ADD3;RNF113A;GNG2;NRIP1;CCDC184;CFAP20;PDLIM7;LUM;LIMK1;PCDHGC3;ATP2B4;ANXA2R;LAMB1;DEK;MAPK10;MAPK11;GNPDA2;ERCC1;ERCC5;GPD1L;SSBP2;CLUAP1;TAF3
Striatum Protein Module pM39 (Orangered4) PMID26900923	11/61	0.022609747185516442	0.09126663339777519	0	0	2.170506811989101	8.224862458469337	ARHGEF9;DDX5;TRIM28;SCFD2;SIRPG;SIRPA;ELP2;USP30;WDFY2;ATP9A;ZZEF1
Genes Up-Regulated In Amyotrophic Lateral Sclerosis Markers In Human Cervical Cord GSE26927	36/277	0.022775963818936516	0.0917623016476679	0	0	1.4783429999312259	5.591166429690782	EIF4A1;OXNAD1;DDX5;FHL3;FPR3;HIF1A;MED15;FSTL1;TYMP;EDNRA;JPH2;GPNMB;KCTD20;CTSL;GATAD1;BMF;CD300LF;SEC31A;VASP;ACOT9;MSR1;TPM4;ACTN1;SLC11A1;APOC4;GNL2;TNFRSF1A;TAOK1;COL20A1;TARS2;PIGL;PLEKHO2;PPIG;TGFBI;FBP1;MYO1G
Genes Up-Regulated In Myotonic Dystrophy 2 Markers In Human Vastus Lateralis GSE45331	26/187	0.022808189568649523	0.0917623016476679	0	0	1.596539485359361	6.035934040553299	BEX4;SRP19;LRPAP1;CSTB;GRN;USP16;ROCK1;AGAP1;FBLN1;MSI2;NDN;CD34;CBX4;ACTN1;CLEC11A;DTNBP1;DSTN;JOSD2;KRT10;ACTC1;MTCP1;GRB2;CCDC43;PPIG;TNIK;NOL12
Myotonic Dystrophy 2 Vs Non-Myotonic Dystrophy Markers In Human Skeletal Muscle GSE48828	58/483	0.022869261241849525	0.09185567512040886	0	0	1.3531806816686407	5.112264617980101	OXNAD1;PLVAP;CD81;WBP1L;MSANTD3;ENO2;LMOD3;EPS8;NIPAL2;TIMP2;SPX;SEMA6D;DYNLT3;ANXA5;MYOF;SLC2A12;CARHSP1;NPC2;HNRNPH1;CD109;MAP1A;PLSCR4;MYH9;ITGB1BP1;GOLGA8A;ISCU;SRSF9;TMEM87A;DDX5;C1S;LRP1;CAB39;CIPC;FITM1;PRCP;ATP1A1;OR1M1;ZFP36L1;APOL5;CNN2;CHN1;FLNA;IGFBP7;SPTBN1;CD163;RBPMS;LUM;CRIM1;SYNJ2BP;MPP7;SOD1;MLLT11;NR4A3;AAK1;TACC1;TGFBI;GPD1L;FMOD
Mouse Cerebellum Purkinje Cell Markers PMID19013282	231/2216	0.022919746659215753	0.09190628990951638	0	0	1.1650970514150245	4.3991226956406795	USP6NL;TRIO;RFESD;ARPC5L;THYN1;STMN4;RRP9;TXNDC17;LGALS3;RNF115;GPR176;AP1S1;HOMER3;RPL37;CHID1;EPHA4;ATP6V1G1;MEF2B;IAH1;CLEC11A;ATG10;ARMC7;MTCP1;PRKD1;TLN1;VPS25;RTEL1;MGST2;MYL12B;C10ORF143;POM121C;SYNDIG1;CEP72;B4GALNT1;PCDHA2;CDR2;PRELID3B;VTI1B;NR2C2AP;CTC1;WDR59;TMEM184B;GPR12;FAM78A;STAC;LRBA;PBX3;BBIP1;EHD2;ADCK2;INTS7;CYSTM1;RCOR3;CDK13;HERPUD2;PPP1R17;FBH1;MRPS10;PRL;PEPD;KIF17;AUH;TSPO;GNPNAT1;RRP12;HRAS;DLGAP4;PCMTD1;ATPAF2;MRPS26;GSTO1;MRPS25;STRADB;MYOF;ANXA5;MRPL49;SIRT5;AEN;COMMD1;MRPS7;MRPS6;MLF2;AJAP1;VWA8;NCOR1;SDHAF2;PIGL;RAPGEF5;VAMP2;RNF166;CHST3;PPARD;CCDC90B;TPSD1;NIP7;CAPG;SBSN;CHRAC1;CHN1;TBL1Y;EMC6;EMC7;MEF2D;TIMMDC1;SAMD4B;UBE2G2;SYNJ2BP;PLEKHA8;LYRM1;TMEM158;TAOK3;CSDC2;NDUFAB1;MSRB2;YPEL5;CDK5R2;CAAP1;MSI2;TOMM20;FAM162A;SLCO2B1;CHP1;LARGE1;WASHC3;RAB2B;TRAPPC2L;EIF1AX;STX8;C21ORF58;RPS6;SHISA2;CGRRF1;DGKZ;FAM118B;HIC2;SLC9A3;FAM161A;SELENOW;SNRNP25;KIAA0408;ISCU;FTL;DDX5;SEMA7A;CTTNBP2;ITPR1;PHB;CSF2RA;ARHGAP12;BCL2L12;BAG1;ISOC2;ATP6V1F;HSPA9;ANKRD29;TGFB2;TRAPPC1;AUTS2;ARHGAP27;CORO2B;FBXO33;TMEM230;COQ5;DRAP1;IFT20;TMEM116;GNAQ;OSBPL1A;NAT9;GALK2;YWHAE;DAGLA;YWHAB;CDCA7L;DUSP19;PIK3CD;DBH;CXCL3;FUNDC2;LASP1;GATAD1;C8ORF82;PHACTR2;SPX;COA7;EDIL3;PSTK;DDX59;GPX1;AKTIP;DYNLT3;DDX54;NDUFC1;ZFP90;DNAJC2;DCT;PIK3CA;TMEM216;CASQ2;ATG4C;MTFR1;NAA38;ANG;ITGB1BP1;LCT;FXN;PFDN5;USP16;WIZ;TMA16;GNA13;FAM156B;IGF2BP1;E2F5;CACNG2;E2F6;TTC14;RNF20;MBTPS1;KCNIP4;GFER;SOD1;BCKDK;NELL1;GLB1;ERCC1;POLE3;CCDC66;PPIL3;SLC25A36;BET1
Genes Up-Regulated In Myotonic Dystrophy 1 And 2 Markers In Human Skeletal Muscle E-D-7014	12/69	0.023126274545330765	0.09241590364909517	0	0	2.0773689950066005	7.825004201324038	EEA1;DNAJB2;SKI;SMCHD1;CHD9;ATRX;MSRB2;NEK1;CPNE2;ADCY1;TLN1;CTSB
Genes Up-Regulated In Inferior Olive Of 5 Week Old ATXN1[82Q] Vs WT GSE122099	12/69	0.023126274545330765	0.09241590364909517	0	0	2.0773689950066005	7.825004201324038	DSP;MFAP4;TGFB2;LUM;FZD7;MYOF;FXYD1;FBLN1;LAMB1;SLC16A2;FMOD;NBL1
Ume1 Suppressor Deletion In Htt103Q Yeasts Vs Control Htt25Q Strain GSE18644	33/250	0.023161116825494585	0.09241590364909517	0	0	1.504548562481413	5.665047221085973	DDX5;RRN3;EIF4A3;CHAT;THUMPD1;ALKBH8;CAMKK2;SRM;CNN2;MTRF1;EPC1;ENPP1;HACL1;KDSR;ENPP6;SEC11A;PRMT5;NSUN5;DDX31;TALDO1;ORMDL1;IMP4;NMNAT3;GFER;SCO2;NFX1;SLC7A9;TRMT11;FBP1;MTRF1L;CDS2;SLC25A6;BET1
Hdac4 Interactome In Striatum Of Q20 And Q140 HD Mice PMID31040226	32/241	0.023233871400419305	0.09255397704009398	0	0	1.514641570348644	5.698299833688275	TCERG1;WASHC5;DDX5;TRIO;TNKS;CHD8;ITPR1;DDX21;PPM1G;AUH;KIF3A;RAD21;PSD3;KRIT1;NPTX1;RPL23;RCC2;MAGI3;ATRX;TTC7B;RPL23A;TANC2;GPRIN3;DNAJC2;CDAN1;APC;NFX1;PARD3;PITPNM2;ITGB1BP1;TOP1;TNRC6B
Genes Changed In Inferior Olive Of 5 Week Old ATXN1[82Q] Vs WT GSE122099	13/77	0.02329561165760376	0.09264779324810937	0	0	2.004654255319149	7.536478181667583	DSP;TGFB2;LUM;FZD7;MYOF;FBLN1;LAMB1;MFAP4;FXYD1;SLC16A2;STK32A;FMOD;NBL1
Expression In 9 Wk TIF-IA KO HD Mice GSE29647	89/784	0.023464258670920064	0.09303242251193863	0	0	1.2724853924487047	4.774717573202618	RERE;GRIK5;ITSN1;SIRPG;WBP1L;SMC5;DBI;KIF17;GPATCH8;TXNDC17;C16ORF70;GJA1;LGALS1;GATAD1;SIRPA;ERC1;SLC12A6;LARGE1;PRKACB;CTSB;ACOT9;MED1;RNF44;CAMK1D;TPM4;ACTN2;ACTN1;PUS1;ABCC5;AKTIP;RPS6;ADAM11;WDR74;AEN;MRPS7;SND1;TUBA4A;MSL1;PARD3;CRY1;SCG5;CCDC43;FXN;SLC25A11;AHCY;RRN3;CAB39;NIP7;STX18;SLC38A10;GPR83;SPATA5;FSTL1;TMA16;CAMKK2;MYL12B;GGA2;FBXL20;RAI1;RAB40C;ERICH3;ABL1;FLNA;MEF2D;MEST;TRIM44;PRELID3B;ISOC2;MBTPS1;SEC24B;CD163;GOT1;PLEKHA5;ORMDL1;UBE2G2;KRT10;GFER;MLLT11;AIMP1;TNRC6C;TEF;ETFBKMT;RANGRF;RPL22L1;YPEL5;NOL12;SSBP2;ACTR10;COX20
Genes Down-Regulated In The Astrocytes Of zQ175 KI Mice Vs WT At 12 Month Old GSE124846	117/1061	0.023484924361261855	0.09303242251193863	0	0	1.2336721039887855	4.627993312033436	PLVAP;TMEM200B;PLXND1;ADARB1;TOMM20;SLC8A2;RPS6KA4;CNST;RPS19;SLC16A6;AP1S1;SLC26A10;ACAA1;STK32A;PDE8B;SH2D5;PDE8A;ICOSLG;ACVR1;ACTN2;ACTN1;KCNK13;IFRD1;LMTK2;DGKZ;TUBA4A;GPRIN3;TPST1;TNIK;RIN1;TSPYL5;IPPK;GRIA2;SEMA7A;SMYD5;CTTNBP2;HVCN1;AGAP2;ITPR1;GPR83;FBLN5;CACNA1I;GRIN2A;ZMAT4;SYNDIG1;ST3GAL5;NPTX1;VTI1B;PRPH;MYH7B;XBP1;TMEM184B;AUTS2;ATP8B2;FAM78A;RAB3IP;HMGA1;INHBA;ARHGAP27;CYLD;NR4A3;NBEA;ID4;GNB5;DAGLA;DOCK3;HTR2A;KIF17;AKAP11;ADAMTS3;SIPA1L1;SCRN1;PHF24;HRAS;CAMK1D;ARHGEF15;PDPK1;COBL;AJAP1;CNKSR2;DNAJC2;ARHGEF9;RNF169;PITPNM2;SMARCD1;DDX24;KCNA1;RGPD8;SBSN;PHYHIP;FSTL4;SRM;CAMKK2;GGA2;GGA3;RAB40C;ERICH3;CHN1;CACNG2;MEF2D;KCNJ4;RANBP2;MBTPS1;KCNJ11;PLEKHA5;ATP2B2;KRT10;DEK;MAS1;TMEM158;TEF;ABI2;CARM1;CAMK4;MGAT4B;TACC1;CDK5R2
Genes Changed In The Heart Of Dox Treated FRDAkd Mice At 20 Wk GSE98790	42/333	0.023507368095555804	0.09303242251193863	0	0	1.429137998034151	5.359898272685478	C1QB;SASH3;EIF4A1;CSTB;GRN;FLT1;HVCN1;SIRPG;FITM1;ART5;CXCL3;SCAMP5;ADGRE1;LGALS3;P2RY6;GNG2;GPNMB;SH3BP2;SIRPA;ATP6V1H;CHAC1;RAB11FIP3;LMCD1;ATPAF2;PACRG;SPRYD4;MRPS25;EIF1AX;SLC11A1;SPRYD7;STX7;DELE1;ASNS;SYNJ2BP;MIF4GD;MLLT11;RAB32;CLEC4D;TEF;IFT81;FXN;KANK3
Influence Of Spt4 Deletion On Expression In Yeasts (Biological Repeat 1) GSE33497	52/427	0.02371923382608677	0.09371801508483145	0	0	1.3742222222222222	5.141609851978834	YWHAE;EIF4A1;CCNH;RPL34;RPLP1;FAF1;SMC6;THUMPD1;ENO2;PEPD;NOB1;SLC16A6;UBXN7;RPL37;CHAC1;HORMAD1;SLC16A2;ATP7A;PRKACB;TNPO2;TCP11;PDPK1;MRPS9;SDHAF2;TST;SLC7A9;XRN2;TOP1;FBP1;PFKFB2;STX18;CHAT;SLC3A1;SDSL;GNA13;ATP6V1H;HACL1;PRELID3B;HSPA9;MPST;ATP2B4;ATP2B2;CORO2A;CRLS1;BCKDK;AIMP1;ADCK2;RPS29;XPNPEP2;GNAQ;PPP2R2D;GALK2
Vehicle Treated PBMCs From Friedreich Ataxia Carriers Vs Controls GSE30933	115/1042	0.024024063993862588	0.0947680963400173	0	0	1.2346125634645093	4.60349898209577	NRROS;SERPINE2;CCNH;RPL34;GFI1;ITSN1;CWC25;TOMM20;LGALS1;NEK1;EPC1;PIEZO1;ARHGEF40;HOXA7;ZNF202;AP2M1;CHRNB2;PUS3;ZNF165;RAB2B;PHYKPL;ACTN1;CLEC11A;RNASE1;CLIP2;MYCN;MMADHC;ZNF398;TMEM87A;ITPR1;ZNF22;CFP;SKA1;ARHGAP12;FAM171A1;PSAP;TPR;TSPAN5;NLRP3;BMF;PCDHA2;SUDS3;HSPA9;MSR1;XBP1;CEP350;CIDEB;ARHGAP27;NMRAL1;SMARCA4;CNOT1;TUBGCP6;LRCH4;RGL2;FKBP11;AHCTF1;ACADVL;DAGLA;SH2D4B;RPLP1;CHD8;MRPS10;CBWD2;ADO;METTL14;TAGAP;NCK2;METTL16;OR4D1;GPX1;CAMK1D;NSUN5;ABCC5;VEZF1;JOSD2;TUBG2;ARID1A;MRPS6;TST;CNKSR3;ANG;PLEKHO2;RAPGEF6;RNF166;PLEC;ZNF230;GRN;ATF6B;NIP7;ICA1L;DDX21;CAPG;CAMKK2;DNAJB2;CYTH4;ATP5F1B;KCTD20;ZNF507;MGAT1;ZNF467;MPZL3;TRIM44;PCGF6;SF3A2;ELP2;UBE2G1;DEK;SORBS3;GLB1;TAOK1;P2RX1;POLE3;LAMTOR4;CLUAP1;SLC25A36
Genes Up-Regulated In Friedreich Ataxia iPSCs Expression Vs HMSC-ad Cell Line GSE22651	414/4123	0.024076945536546688	0.09482251602542575	0	0	1.1259472278663858	4.195842922340742	TRIO;SERPINE2;ADARB1;MYLK;EPS8;CAPNS1;DPYSL2;AP1S1;HOMER3;RPL37;GABARAPL2;IAH1;CLEC11A;HPCAL1;HCFC2;SND1;EID1;SCO2;DAAM2;IFT81;MAP1A;JTB;PRKD1;MYL9;RPL28;OPTN;HOXB6;TSPYL5;LRPAP1;ZNF395;CELA3B;ENDOD1;SDSL;HIF1A;GABARAP;FAM171A1;RNF217;ST3GAL5;PRELID3B;CADM3;ABCA6;EHD2;NCAN;TRMO;MED15;EEA1;TRIM7;ZNF41;PEA15;TIMP2;TSPO;TNKS1BP1;DLGAP4;JAK1;SSR4;GSTO1;METRN;MYOF;ANXA5;JOSD2;ASH1L;TERF2;PLSCR4;PLEKHO1;CHST3;PPARD;ENG;GRN;FSTL1;RNF135;GPNMB;CHN1;METTL7A;ZNF467;MEF2D;PCGF5;WDR19;TCAIM;FMO3;WTIP;LYRM1;TMEM59;SNX15;MSRB2;NUCB1;YPEL5;NUCB2;KCNG2;PHLDB1;TMEM167B;DGKA;FAM13A;CLSTN1;AHR;OLFML2A;FGF5;LAMP1;APMAP;NEK1;HMGN2;SLC16A2;SH2D5;TMSB10;FADS1;AP2M1;PIAS3;FBXW8;TPM4;MAGI3;SEMA6D;STX7;HIC1;RAB32;TPST1;CLIP2;FKBP9;FTL;FTO;MAGEL2;SEMA7A;HVCN1;ITPR1;SLC38A10;TPR;DVL2;NDN;IGFBP7;KDSR;AP1M1;TRAPPC1;GFPT2;CORO2B;ZZEF1;DRAP1;C1ORF216;P4HA2;CSPG4;SERINC3;PIWIL4;FHL3;PTPN21;PTPN23;DUSP11;SGCE;PSD3;C8ORF82;SPX;EIF2B1;ATP7A;EDIL3;CERS5;GPX4;ELAC1;PLPBP;ZFP90;TNFRSF1A;NIPSNAP2;TST;CTDSP1;NPC2;TMBIM6;ANG;FXN;MTRF1L;SLC25A14;C1S;LRP1;FURIN;PRCP;THSD4;DNAJB2;P2RY6;IL21R;BEND7;MEST;TRIM44;ZNF740;ATP9A;SMOX;MBOAT7;NICN1;DDHD2;SEMA4G;PTPN14;MFAP4;MARCKS;MGAT4B;SLC25A30;P4HB;SMAP2;RECK;AHCYL1;PITPNA;ICAM3;JMJD1C;CBLB;SOGA1;CYB5D2;RPS6KA4;GOLGA2;LGALS3;RASSF1;EDNRA;LGALS1;NIPAL2;PIEZO1;ACAD11;TNS3;EPHA4;ATP6V0E1;C17ORF49;PHYKPL;HSD11B1L;ACTN4;TM4SF1;MTURN;RRAGC;CD109;KCTD13;MTCP1;TLN1;ANKRA2;TRIB2;NBL1;MMADHC;MGST3;LHB;LPAR1;TWF2;MGST2;MYL12B;KRT33B;TGOLN2;APH1B;RRAS;DPH1;MAP2;ZNF703;VPS8;TSPAN5;CLHC1;SEC31A;XBP1;TMEM184B;CRADD;TNFSF12;DELE1;MICAL2;PARVB;BRI3BP;PHETA1;CIDEC;SMTN;ADCK2;RPS29;MAGED2;FBXL5;RCOR3;FKBP11;AHCTF1;PTPRM;N4BP2L2;LARP1B;NUDCD3;ARV1;AKAP11;CTSL;CTSK;SDF2;HRAS;LMCD1;CTSB;ZCCHC24;CAMLG;STRADB;GAB2;COMMD1;TUBG2;MLF2;MICU1;VGLL4;INPP1;ICA1L;TYMP;STX10;CST3;RXRB;TCEAL3;MGAT1;EMC7;CAVIN3;C7ORF25;KRT10;SORBS3;PEX14;SPCS1;DPY19L2;CSDC2;CAMK4;FAS;TACC1;ACTR10;MAMLD1;IL18R1;NEK11;PNPLA2;PRDM8;WBP1L;CAPN7;ARHGDIA;SIRPA;EPPIN;ARHGEF40;ACAA1;PDE8A;WASHC3;NSF;IL11RA;WNT5A;PDGFRL;MAU2;MAP7D1;ISCU;RAI14;FBLN1;SLC1A4;LTBP3;FBLN5;CNN2;RAI1;TMEM127;TBC1D17;NDUFV1;CD99;BPTF;ATP6V1F;TGFB2;CRIM1;DSTN;COQ6;KLHL20;IL6;MAN2B2;GNB2;ACTL10;TGFBI;LRP10;ACBD3;GALK2;ACADVL;CHD9;ILK;DBI;TMEM220;LASP1;CASP8;OBP2A;BCL7C;USP30;COLGALT1;MAPK1IP1L;KLF12;DDX59;PDPK1;AKTIP;DYNLT3;ABCC5;PDE4D;BCKDHB;ABCC6;PPP2R5B;RCN1;TBC1D5;MYH9;TERF2IP;NAA38;ITGB1BP1;ZMYND11;DOCK1;SHANK2;PLEC;VAC14;USP16;DCTN2;POLDIP2;PON2;RBM4B;ASAP2;ATP1A1;ADD3;FAM156B;GNG2;NRIP1;VHL;ABCF2;PDLIM7;TTC14;MBTPS1;LUM;ATP2B4;ANXA2R;LAMB1;MAPK10;GNPDA2;GLB1;ERCC1;KANSL3;PPP2R2D;ERCC5;GPD1L;LTBR;SSBP2;CLUAP1;TAF3
Genes Changed In The Astrocytes Of R6/2 Mice Vs WT At 1 Month Old GSE124846	95/844	0.024131349153153066	0.0948827439960281	0	0	1.2607520097232252	4.695347463517664	DGKE;AHCTF1;AHCYL1;TRIO;CD81;LST1;PIK3CD;STMN4;SLC8A2;PPP1CB;SMCHD1;GJA1;CRTAC1;FAM162A;ADAMTSL3;GATAD1;ATP7A;CCNL1;HRAS;FADS1;TCP11;ARFGEF3;CA14;CDKL2;SRRM2;NCOA2;GPR37;OPALIN;ACTN2;ACTN1;ABCC5;PDE4D;ATRX;KCNK13;IFRD1;DNAJB13;ETV4;TUBA4A;MAPK8IP1;GPRIN3;GAP43;ZNF638;RBM12B;ATG4C;TLCD1;PPP1R12B;RIN1;RAPGEF6;CDH18;ZNF398;HDAC5;SEMA7A;CNP;AGAP2;LPAR1;SLC38A10;GPR83;LRP2;SBSN;PHYHIP;CAMKK2;MYL12B;FGD3;DNAJB2;GNA13;PRR14L;RRAS;ERBB3;ADAMTS19;PMVK;ZKSCAN8;TPR;CDH22;NPTX1;PCDHA2;TPPP;S1PR5;BPTF;CD163;GPR12;LRRN3;SMOX;CEP350;INTS2;ATP2B2;HELZ;INHBA;KRT10;STXBP5L;CNOT1;FXYD1;SLCO1A2;RCOR2;TP73;BET1
Striatum Protein Module pM11 (Greenyellow) PMID26900923	28/206	0.024509648291198352	0.09621425041172686	0	0	1.555382504542589	5.768429100609253	AHCYL1;CNP;GSTP1;FHL1;ATP1A1;ENO2;TXNDC17;RNF113A;ATP5F1B;CBS;DPYSL2;TRIM2;CASKIN1;WDR5;EDIL3;NSF;FIS1;GPX1;SIRT5;ARHGAP27;CORO2A;IRGQ;NFX1;SARNP;GNB2;UQCRC1;GPD1L;PPIL4
Genes Up-Regulated In Expression In 13 Wk TIF-IA KO HD Mice GSE29647	257/2488	0.024593002321338493	0.09638549859703907	0	0	1.1543421421194964	4.277176245495738	SERPINE2;ITSN1;STMN4;SMC4;MYLK;TXNDC17;EPS8;LGALS3;GJA1;RASSF1;RNF115;LGALS1;CAPNS1;MSANTD2;RPS18;TRIM24;HOMER3;RPL37;ACAD11;CCDC93;ICOSLG;ACOT9;ATP6V1G1;ATP6V0E1;RPL23;SLC11A1;ALG5;IFRD1;GPR37L1;MIF4GD;TM4SF1;DDX39A;CD109;TLN1;VPS25;NBL1;MYL9;GPLD1;SLC22A5;CTBP2;CDCA5;PRKRIP1;FLII;ENDOD1;ZNF22;SDSL;HIF1A;MYL12B;GJC1;TGOLN2;RRAS;ZNF703;SARAF;PSMF1;CDR2;PRELID3B;SLC19A2;VASP;YES1;FZD7;NFATC3;PAFAH2;PARP12;MANF;AIMP1;PKIB;FXYD1;SASS6;FERMT2;INTS13;LARP1B;SERP1;CTSL;HYAL1;PEA15;TIMP2;TSPO;GNPNAT1;LMCD1;CD34;CTSB;HAVCR2;SYK;SSR4;GSTO1;METRN;ANXA5;PRPF40A;AEN;AMPD3;GNL2;MRPS6;HADHB;VWA8;VAMP8;PLEKHO1;CCDC90B;HBEGF;C1QB;CSTB;GRN;C11ORF54;NIP7;STX18;DERL2;CAPG;FSTL1;CST3;RNF135;GPNMB;RNF138;FLNA;EMC7;XDH;SF3A2;CAVIN3;ORMDL1;GATAD2A;ETFBKMT;FAS;SIGLEC8;CRLF3;FMOD;CRLF2;WASHC4;CRCP;NRROS;CD81;WBP1L;SAYSD1;RGS5;LAMP1;ENPP1;NRCAM;SLC16A2;ACAA1;MAP2K3;PUS3;FBXW8;TPM4;IL11RA;SEMA6D;STX7;WNT5A;RAB32;PPIG;WDFY2;FTL;RAI14;CNP;COX18;HVCN1;PXN;FBLN1;SLC1A4;LTBP3;CSF2RA;FBLN5;ZFP36L1;ARHGAP12;CNN2;TMEM128;TMEM129;HACL1;IGFBP7;RHPN2;ISOC2;NEK9;C8ORF37;TGFB2;PNPT1;CCDC137;FBXO38;GFPT2;HMGA1;DSTN;NUP153;TBCB;INHBA;QKI;NAT2;MAN2B2;SLCO1A2;AAK1;COL20A1;CPE;TCF4;CSPG4;TUBGCP4;TGFBI;LRP10;SERINC3;ACADVL;FLT1;DOCK8;PLEK;FHL1;DBI;DUSP16;MAIP1;ADGRE1;DUSP11;CASP8;UPP1;ATP7A;GPSM3;TGIF1;C14ORF119;SHROOM3;SSTR2;TNFRSF1A;TST;NPC2;RP2;TMEM216;MYH9;BIRC5;MTFR1;CCDC43;ANG;FXN;DOCK1;PLEC;ITIH5;SASH3;USP16;ROCK1;LRP1;UHRF1;PON2;DDX21;ATP10A;PRCP;ADD3;TMA16;GNA13;P2RY6;CBS;SH3BP2;CCL3;DNAJB9;FYN;E2F5;NTRK2;SMOX;TPBG;S100B;GFER;RAD52;MARCKS;GNPDA1;GNPDA2;GLB1;POLE3;SARDH;SLC25A30;LTBR
HDACi 106 Changed Genes In Heart Of WT Mice GSE10745	18/119	0.0249199494940069	0.09750935076203346	0	0	1.7600472301059427	6.498246814392546	SRRM2;UHRF1;ENDOD1;SLC1A4;UBE2G1;MRPS6;FSTL1;TGOLN2;LGALS3;SART1;IRGQ;GNG2;DCT;ADAMTS19;CTSK;STBD1;CNKSR3;IGFBP7
Genes Down-Regulated In Influence Of Hsp90 Inhibitor On Expression In WT Mice GSE29681	177/1669	0.025239195217603476	0.09856253552187368	0	0	1.184336834597783	4.357598173164246	ANKRD39;NDUFA13;NRROS;TRIO;ITSN1;THYN1;SMC5;CBLB;SAYSD1;SLC8A1;RNF115;TMEM147;ZFP30;CAPN7;CHID1;PIAS3;GABARAPL2;ATP6V0E1;TRAPPC2L;FBXW8;EIF1AX;PAQR5;PUS1;SACM1L;ADAM11;UBALD2;CSNK1E;HCFC2;CGRRF1;MFSD12;DGKZ;LEMD1;TUBA4A;THAP2;FAM118B;SNRNP25;TNIK;RIN1;TLN1;TRIB2;DAP3;KANK3;PLA1A;RAI14;MGST3;ENDOD1;PDGFA;SLC38A10;FBLN1;GPR83;CYP2C19;SPATA5;UBE2J2;C10ORF143;MYL12B;GJC1;POM121C;SCFD2;RNF217;CDH22;ZNF703;BAG1;CAMTA2;ZNF546;RHPN2;NDUFV1;RBM10;ACBD7;ANKRD29;XBP1;CADM3;WDR59;TRAPPC1;SYT1;KLHL25;FAM78A;LRBA;RAB3IP;ESRRG;FBXO33;TMEM230;MANF;NR4A3;CNOT11;CDK3;PHF13;CSPG4;CEP85;ZNF655;RCOR3;CDK13;CREBZF;USP36;DYRK2;FBH1;FLT3;LAMC3;YWHAB;RASGRF1;CLTA;NUDCD3;LASP1;CRTAC1;SIN3A;TRIM2;ADAMTSL2;UBXN7;SDF2;EDIL3;PSTK;CERS5;GSTO1;KCND3;STRADB;PDE4D;BCKDHB;SIRT5;NDUFC1;AEN;AJAP1;SLC7A4;HADHB;FAM210A;DNAJC2;PLCB4;SLCO4A1;RBM12B;LUC7L3;ZNF780B;TLCD1;PIGL;PPARA;RNF166;HBEGF;C1QB;ITIH5;CSTB;GRN;POLDIP2;CIPC;ICA1L;MIS12;ATP10A;CAPG;ZNF8;FSTL1;NTN1;CAMKK2;MRM3;FBXL20;GGA2;FAM156B;P2RY6;RAB40C;ERICH3;NRIP1;XDH;CCDC184;PCGF6;TCF7L1;SMOX;MCRS1;NICN1;WDR19;DTNBP1;SYNJ2BP;MPP7;PLEKHA8;SOD1;MARCKS;GLB1;CAMK4;TAF6;FMOD;SLC25A36;PNPLA2;GPR146
ATN1-HTT Shared Co-Expressed Genes In HD-associated Brain Region PMID29249939	11/62	0.02527036153940867	0.09856253552187368	0	0	2.127830314687183	7.826421728268046	YWHAE;NUDCD3;POLDIP2;RAB40C;PUS1;ANKRD11;HMGA1;TUBG2;ATG13;CIDEC;SMARCA4
Genes Changed In WT Mice Treated With AAV9-Eif2a-Nme1-EF2a-GFP Vs Control GSE141856	12/70	0.025646319484750567	0.09986833237560976	0	0	2.0414394765539803	7.478517937300094	CREBZF;SRRM2;CYLD;SERPINE2;NBEA;CNOT1;CHD8;CELF3;XRN2;SRSF2;SYNJ2BP;SSBP2
HD Markers In Rat TRE Cells GSE12481	5/19	0.025832939221528718	0.10043383101190492	0	0	3.5190502056335844	12.866016655640433	NELL1;GNG2;GPNMB;LAMB1;MSI2
Genes Changed In Foxp2/Olfm3-expressing Neurons Of zQ175DN Vs WT PMID32681824	75/651	0.026293154722073272	0.1019117769299142	0	0	1.292378364389234	4.702249730966009	RERE;TRIO;AHCYL1;DOCK3;THRB;SERPINE2;PTPRM;GPATCH8;SLC8A1;NR3C2;KIF5A;BBS9;NRCAM;LARGE1;BSN;PRKACB;EDIL3;SCAPER;SYBU;EPHA4;UNC13A;CAMK1D;KCND3;ACTN2;MAGI3;SEMA6D;PDE4D;TET2;LMTK2;DGKZ;ETV5;CNKSR2;GPRIN3;SFPQ;PRKD1;TNIK;UTRN;MICU1;CDH18;SHANK2;KANK3;LRPAP1;CTTNBP2;ANKRD11;ITPR1;RGPD8;PPM1E;LRP6;CST3;GRIN2A;HNRNPDL;MAP2;KRIT1;TBL1Y;OTOF;MEST;ATP9A;GRIA4;RANBP2;NTRK2;RABGAP1L;LRBA;KCNB2;PBX3;PLEKHA5;ESRRG;STXBP5L;TNRC6C;NELL1;FRAS1;NBEA;TEF;CPE;TACC1;TCF4
Down-regulated Genes In Striatum Of 10 Mon HD Q175 Mice Vs Q20 PMID26900923	224/2152	0.02629710319790861	0.1019117769299142	0	0	1.1622555013788622	4.2286301116508245	AHCYL1;TMEM200B;RPS6KA4;GJA1;CNST;ZMIZ1;AP1S1;PIP4K2B;CPNE2;PRIMA1;ACVR1;UNC13A;SMARCC2;ACTN2;ACTN1;KCNK13;ARMC9;SYTL1;ACSL6;ACTN4;GPR37L1;ATG13;THEG;PARD3;TARS2;PRKD1;RIN1;TSPYL5;LIPT1;AGAP2;CFP;FAM171A1;APH1B;RRAS;DPH1;CEP72;ST3GAL2;VTI1B;MYH7B;GPR12;FAM78A;STAC;RAB3IP;CYLD;ADCK2;FXYD1;ID4;INTS7;FERMT2;TP73;GRIK5;NCAN;KIF17;JPH2;SIPA1L1;B3GALT1;PHF24;HRAS;PCMTD1;OFD1;MYOF;EPS15L1;AMPD3;MLF2;AJAP1;SLC7A4;CNKSR2;RNF169;NFX1;PITPNM2;TLCD1;PLEKHO2;PPARA;RNF166;HBEGF;KCNA1;CIPC;SBSN;PHYHIP;FSTL4;CAMKK2;GGA2;RXRB;GGA3;FAM184A;CHN1;HEATR6;MPZL3;KCNB2;PLEKHA5;NMNAT3;UBE2G2;KRT10;SKI;FIG4;MAS1;ABI2;TAOK1;CAMK4;TACC1;ZNF354A;GPR146;KCNG2;CHRM3;PLVAP;PLXND1;NPY2R;TOMM20;SLC8A2;SLC16A6;NRCAM;SLC26A10;LARGE1;ACAA1;STK32A;PDE8B;SH2D5;PDE8A;FADS1;FBXW12;RNF44;IL11RA;SEMA6D;LMTK2;SHISA2;DGKZ;TUBA4A;TANC2;PIAS1;GPRIN3;TPST1;HIC2;UTRN;IPPK;PFKFB2;SEMA7A;SMYD5;CTTNBP2;HVCN1;ANKRD11;CHAT;ITPR1;GPR83;CES5A;FBLN5;DVL2;RHPN1;TPPP;NPTX1;DRD5;AUTS2;ATP8B2;CPSF3;PTCH1;ANKRD22;INHBA;CORO2B;QKI;TSGA10;DNMBP;TMEM116;GNB2;CDK3;COL20A1;CPE;CSPG4;GNB5;PIWIL4;THRB;RBM26;DAGLA;DOCK3;SYCP2;LAMC3;CELF3;FHL1;DUSP19;DUSP11;HEBP1;ADAMTS3;SCRN1;PHACTR3;COLGALT1;CAMK1D;ARHGEF15;PDPK1;ABCC5;ABCC6;SENP3;ETV5;SSTR4;MSL1;ACTA1;DNAJC2;RCN1;C1ORF159;CASQ2;SMARCD1;ATF6B;ATP1A1;NTN1;THSD4;SRM;LRP6;DCAF17;P2RY4;RAB40C;CBS;HNRNPA1;BEND7;CACNG2;E2F6;KCNJ4;NTRK2;MBTPS1;MMAA;KCNJ11;ATP2B2;DEK;MFAP4;TEF;MGAT4B;SARDH;CCDC66
Glutamatergic Neuron Gene Module M14 From Cerebral Cortex PMID18849986	16/103	0.026564841171578445	0.10278517493181707	0	0	1.815664845173042	6.587534725908659	GRIK5;PCDHGC3;PNMA2;MAPK8IP2;CACNB4;GRK2;ARHGDIA;PSAP;TPR;SAFB2;POLR2E;AP1S1;NUCB1;P4HB;ATP7A;PLEC
Genes Down-Regulated In Genes Changed In HDACi 106 Treated Vs Untreated Friedreich Ataxia Patient Blood Cells GSE30933	135/1247	0.02687621318542088	0.10366491219852843	0	0	1.209203881780607	4.3731023462329235	NRROS;SMARCB1;PLXND1;ITSN1;LST1;WBP1L;ALKBH8;RRP9;RPS6KA4;LGALS3;LRMDA;LGALS1;CAPNS1;SLCO2B1;HOMER3;TNS3;AP2M1;ACOT9;TRAPPC2L;PUS1;KCNK13;CLEC11A;MFSD12;PDIA6;PDGFRL;PDIA4;CLEC4A;RAB32;SCO2;UQCRC1;SNRNP25;LRPAP1;FLII;HVCN1;LPAR1;SLC38A10;MGST2;FPR3;DNAJC25;CFP;SDSL;APH1B;ADAP2;DHRS7B;ST3GAL5;ATP6V1H;CYC1;CD300LF;ST3GAL2;ISOC2;ATP6V1F;ENKD1;MSR1;CD163;PARVB;ARHGAP27;QKI;NMRAL1;ADCK1;MAN2B2;GRB2;TCF4;MAGED2;OSBPL1A;NOL12;GALK2;PRKCSH;PAK1IP1;PLEK;CLTA;PEPD;HEBP1;SLC22A16;CTSL;CTSK;TIMP2;C8ORF82;TSPO;RRP12;EIF2B1;COA7;COLGALT1;CAMP;GET4;HAVCR2;TIGD5;GPX1;CAMK1D;SYK;GSTO1;PDPK1;ABCC5;ANXA5;C17ORF80;COMMD1;MRPS7;MMP9;ETV5;VAMP8;RCN1;TBC1D5;RP2;PLEKHO2;DOCK1;SLC25A14;ENG;CD63;CSTB;VAC14;GRN;CIPC;GSTP1;DERL2;RBM4B;CAPG;TM2D3;SRM;CAMKK2;TYMP;RNF135;P2RY6;CBS;CCL3;MGAT1;SPRYD4;CAVIN3;LIMK1;LILRB1;BLCAP;SORBS3;BCKDK;GLB1;ERCC1;LTBR;SIGLEC7
Cortex RNA M44 Module (Floralwhite) PMID26900923	18/120	0.026877670969857537	0.10366491219852843	0	0	1.7426953275839876	6.302386920644067	USP6NL;ITIH5;MED1;KIRREL1;DYRK2;ATP8B2;CTTNBP2;PTCH1;TET2;NBEAL1;EPS15L1;ARID1A;LRP6;RGS5;FRAS1;ERBB3;ZNHIT6;WDFY2
Genes Up-Regulated In Influence Of Spt4 Deletion On Expression In Yeasts (Biological Repeat 1) GSE33497	28/208	0.02742184713153849	0.10525984576642063	0	0	1.5379293484904046	5.531032551149841	PFKFB2;CCNH;FAF1;STX18;CHAT;SLC3A1;ENO2;SDSL;SLC16A6;UBXN7;HACL1;CHAC1;HORMAD1;SLC16A2;ATP7A;PRKACB;TCP11;PRELID3B;HSPA9;PDPK1;CRLS1;BCKDK;ADCK2;SDHAF2;SLC7A9;PPP2R2D;FBP1;GALK2
Insoluble Proteins Enriched In Hippocampus Of 12 Wk R6/2 Mice Vs WT PMID29166617	28/208	0.02742184713153849	0.10525984576642063	0	0	1.5379293484904046	5.531032551149841	EIF4A1;PHLDB1;YWHAB;FLII;AGAP2;CRMP1;ADD3;GRIN2A;RPS18;DPYSL2;WDR7;HNRNPA1;MTA2;NSF;SMARCC2;MAGI3;EEF2;TUBB4A;TUBA4A;SOD1;CLIP2;SFPQ;DDX39A;ACTC1;GNB2;RPL26;ALDOB;TNIK
CA3 Hippocampal Region Changed Genes PMID15084669	10/55	0.0274675818166301	0.10525984576642063	0	0	2.191842168966352	7.879122034568529	KL;BEX2;TGFB2;MARCKS;FRZB;KCNJ9;NPY2R;CA4;RAB3IP;LPL
Insoluble Proteins Enriched In Brain Of 5 Wk R6/2 Mice Vs WT PMID29166617	10/55	0.0274675818166301	0.10525984576642063	0	0	2.191842168966352	7.879122034568529	SART1;RNF113A;RBM26;GNG2;DDX24;NBEA;EIF4A3;NIPA1;RPS2;TANC2
Down-regulated Genes In R6/2 LNA-SCB Vs WT LNA-SCB Mice GSE85126	48/393	0.02754352702929871	0.10525984576642063	0	0	1.3780722541954828	4.950018620618085	IPPK;DAGLA;CTTNBP2;CHAT;ITPR1;GPR83;SBSN;PHYHIP;CACNA1H;SLC8A2;CAMKK2;RPS6KA4;GRIN2A;ADAMTS3;SIPA1L1;SCN11A;ZMAT4;CHN1;AP1S1;SLC26A10;STK32A;SH2D5;HRAS;PRIMA1;MYH7B;GPR12;ACTN2;FAM78A;COBL;ATP2B2;KRT10;INHBA;CNKSR2;GPRIN3;CYLD;MAS1;ARHGEF9;RCN1;FRAS1;CSDC2;TMEM116;PARD3;CAMK4;PITPNM2;GNB5;UTRN;RIN1;HBEGF
Genes Down-Regulated In OPCs Of R6/2 Vs WT PMID32681824	8/40	0.027579511834918385	0.10525984576642063	0	0	2.4649075081610445	8.850699284323753	CST3;CHST9;SERPINE2;CD81;ANKRD11;GPR37L1;PRKD1;CRLF3
Down-regulated Genes In Pons Of ATXN3-KI HET Mice GSE117605	154/1440	0.027594914224008046	0.10525984576642063	0	0	1.1938313681803308	4.286002396730762	PRDM8;ZNF292;DGKA;LST1;JMJD1C;CAAP1;SOGA1;SLC8A1;MYLK;RGS5;GJA1;RGS1;ZMIZ1;DPYSL2;RPL37;BSN;STK32A;SCAPER;TMSB10;PDE8A;PRIMA1;PHYKPL;IL11RA;ZNF160;HPCAL1;ATG10;DNTTIP2;ZNF99;KNL1;TANC2;GPRIN3;SCG5;MYL9;RPL28;VPS25;HOXB6;ISCU;ZNF398;BEX2;C17ORF97;ITPR1;PDGFA;BAZ2B;ADAMTS12;PDS5A;CFP;HIF1A;C10ORF143;NEUROD1;NPAT;GRIN2A;RRAS;POM121C;ZKSCAN3;CEP72;CD300LD;IGFBP7;ZNF546;NPTX1;CD300LF;TRPM6;SPTBN1;BPTF;TFAP2A;ANKRD29;LRBA;CEP350;HMGA1;NFATC3;NBEAL1;HELZ;QKI;SMTN;NBEA;BAMBI;SASS6;ZNF416;PDE3A;CYSTM1;ZNF652;PCDHB8;NFKBIB;HERPUD2;RERE;CCDC121;PPP1R17;FLT1;SYCP2;HSPB7;PTPRM;FASLG;HTR2A;PRL;BICD1;N4BP2L2;ADAMTS3;NMRK1;CA4;ERC1;ARFGEF3;NCOA1;KLF12;ATRX;TET2;MRPS2;NDUFC1;VEZF1;PRPF40A;ASH1L;ARID1A;AJAP1;CNKSR2;KIN;MMP13;NCOR1;PLCB4;MMRN2;NAA38;ZNF511;SHANK2;CREB5;PLEC;ENG;GRN;GSTP1;ATP10A;ASAP2;FSTL4;SRM;CST3;POLR2C;C22ORF23;MEST;SEC24B;PCGF6;MMAA;KCNB2;ZNF182;CCDC59;LYSMD2;PLEKHA5;TTC9B;RPRD2;RAD52;ATAT1;LYRM1;APC;TAOK1;ERCC1;CAMK4;NDUFAB1;CCDC66;MAMLD1;PNPLA2
PC12 Htt-Q74 Vs PC12 Htt-Q23 Upon 72 H Of Induction PMID28499347	83/731	0.02775726869790675	0.10571292599862131	0	0	1.2718552831523147	4.558656885920678	KCNG2;ACADVL;PLXND1;RFESD;FHL3;STON2;DBH;HID1;TMEM220;SGCE;KRTCAP3;LGALS1;TMEM147;NOB1;AUH;CTSL;FAM162A;GATAD1;UPP1;EPPIN;TGIF1;ATP6V1G1;IAH1;ACTN1;SLC11A1;SHISA2;MFSD12;ETV4;TM4SF1;ETV5;DDX39A;PLCB4;MYCN;TST;FAM161A;SLCO4A1;NPC2;SCG5;MYL9;FTL;LRPAP1;CHRNA3;INPP1;ARHGEF28;LPL;ATP1A1;ACAT1;FAM171A1;RAI1;STK33;HNRNPDL;RSBN1L;RNF217;GSE1;KCNN3;MEST;HMGCLL1;PRPH;MPP3;PHC1;STAC;RCC2;APOC4;DELE1;MICAL2;TTC9B;LAMB1;RAD52;ATAT1;SMTN;IL6;TMEM158;P4HA2;RHEB;TLX2;SNX15;GLOD5;PDE3A;MAGED2;SERPINI1;RGL2;GPR146;CBLN1
Expression In Retina Of 9 Wk R7E Spinocerebellar Ataxia 7 Mice GSE3634	65/556	0.028012784823359282	0.1065188338267549	0	0	1.312902314656518	4.693749545064469	FKBP11;ZNF292;RASGRF1;SMC4;ZDHHC2;SCAMP5;SGCE;ZFP30;AUH;BBS9;TMSB10;TCP11;GET4;ARL10;PIAS3;RAB2B;SSR4;AKTIP;HPCAL1;MSL2;SHROOM3;UBALD2;TC2N;PDIA6;MMP9;SENP3;SND1;SLC7A4;FAM161A;PITPNM2;FTL;KANK3;C1QB;GRIA2;C11ORF54;DDX5;SMYD5;CIPC;PXN;LPAR1;TWF2;SDSL;MYL12B;MIER2;ATP6V0E2;HEATR6;E2F6;CADM3;XBP1;CBX4;KRR1;TNFSF12;DDHD2;PARP12;TMEM230;NAT2;MSRB2;UNC119;ETFBKMT;MAGED2;GNB5;NOL12;ZCCHC3;SLC25A36;GALK2
Genes Down-Regulated In Pvalb/Th-expressing Interneurons Of R6/2 Vs WT PMID32681824	51/422	0.02817781953791364	0.10655601376892031	0	0	1.3618737283108966	4.860827155202507	TRIO;THRB;SYCP2;PITPNA;PTPRM;MSI2;GPR176;AKAP11;ZMIZ1;CRTAC1;NRCAM;LARGE1;PDE8B;EDIL3;PDE8A;SRRM2;EPHA4;CAMK1D;KCND3;AJAP1;SETBP1;SRSF2;RAPGEF5;UTRN;PPP1R12B;CTTNBP2;GPR83;CACNA1D;ADCY1;FSTL4;THSD4;GRIN2A;ZMAT4;CDH22;TSPAN5;GRIA4;TTC14;NTRK2;SLC12A5;AUTS2;KCNIP4;MICAL2;ATP2B2;LAMB1;CORO2B;QKI;STXBP5L;AAK1;PDE3A;TCF4;SSBP2
Alternative Priming Pathway Genes Up-Regulated In Old Vs Young Microglia PMID24162652	6/26	0.028186049763330768	0.10655601376892031	0	0	2.9566304347826087	10.552001477503163	LGALS3;MSR1;CD163;CHIA;TGFBI;CXCL3
Genes Down-Regulated In Genes Changed In HDACi 9B Treated Vs Untreated Friedreich Ataxia Patient Blood Cells GSE30933	6/26	0.028186049763330768	0.10655601376892031	0	0	2.9566304347826087	10.552001477503163	VASP;RAD21;TAOK1;ITPR1;EPC1;VEZF1
Genes Up-Regulated In Neuro2a Htt72Q-ni Vs Htt25Q-ni PMID28743452	93/830	0.028198252613209743	0.10655601376892031	0	0	1.2537383094381331	4.4739592233222885	PRDM8;APP;RARG;CD81;STMN4;PTPN23;MEA1;ENO2;CXCL3;MED15;HID1;LGALS3;RASSF1;LGALS1;LAMP1;RPS19;RPS18;FAM162A;STBD1;ARHGDIA;LONP1;USP30;MAF1;CNPPD1;SYBU;C2ORF81;CTSB;KDM6B;ATP6V1G1;TSPYL1;GPX4;CCDC115;STX7;ANXA5;HPCAL1;TET2;UBALD2;AMPD3;TUBG2;ATG13;ETV5;CARHSP1;NPC2;SELENOW;MYH9;RPL28;PPARD;FTL;CD63;HDAC5;CSTB;ZNF395;GRN;BEX2;GSTP1;HVCN1;PXN;AGAP1;AGAP4;GABARAP;CST3;RRAS;ERBB3;KIF3A;ZNF703;PSAP;SARAF;HACL1;VHL;MEF2D;CCDC184;PRPH;ATP6V1F;MYH7B;CDSN;GOT1;CAVIN3;PTCH1;MICAL2;UBE2G2;SEMA4G;EEF2;SORBS3;GRHPR;P4HA2;UNC119;CYSTM1;P4HB;FAU;YPEL5;NAT9;SERINC3;GPR146
Genes Down-Regulated In Friedreich Ataxia iPSCs Expression Vs hFib2-Ips5 Cell Line GSE22651	266/2590	0.028370810861945737	0.10704134860199123	0	0	1.1467515632148848	4.085181403065203	USP6NL;TCERG1;WDSUB1;CCNH;JMJD1C;MSANTD3;THUMPD1;SMC4;TXNDC15;ZDHHC2;MYLK;EDNRA;MSANTD2;RPS18;PIP4K2B;ZNF600;RPL37;CHAC1;CCNL1;C2ORF81;ACVR1;GABARAPL2;MED1;ESCO1;RPL23;SACM1L;ALG5;IFRD1;WDR74;ARMC9;TALDO1;DNTTIP2;THAP1;CARHSP1;LGALS13;RPL28;BLZF1;ZNF398;TSPYL5;IGSF5;MRPL16;PDGFA;GJC1;RAD21;PCDHA2;VTI1B;CFAP74;RABGAP1L;YES1;SNAPIN;INTS2;SUCO;CIDEB;NR1D2;MEX3C;CCDC88A;RPS28;CDAN1;FUBP3;SASS6;ID4;INTS7;SERPINI1;TRMT11;HNRNPA1L2;HERPUD2;INTS13;CCDC121;USPL1;FBH1;PAK1IP1;DIS3L;MRPS10;ADO;N4BP2L2;LARP1B;SERP1;NMRK1;TRIM2;GNPNAT1;CD34;ZNF124;PCMTD1;CHST9;OR4D1;GAB2;ASH1L;NSUN7;GNL2;TOPORS;HADHB;VWA8;RNF167;HNRNPH1;CNKSR3;RBM12B;HNRNPH2;VAMP2;CCDC90B;C11ORF54;CIPC;TUBD1;RGPD8;RXRB;FRZB;RNF138;NTF3;EMC6;RANBP2;PCGF6;PLEKHA5;ORMDL1;TCAIM;NMNAT3;LILRB1;ELP5;TMEM158;ABI2;RAB9A;PKN1;CRLF3;ZNF331;WASHC4;CRCP;KIAA1191;SIRPG;LTN1;CAAP1;MSI2;AHR;CDC14A;PPP1CB;ZFP30;ENPP1;CHP1;NRCAM;HMGN2;PDE8A;CDKL2;ZNF561;EIF1AX;RPS6;SHISA3;SHISA2;TC2N;PIAS2;TUBA4A;ACAP2;MYCN;POLG2;ZFP42;ZNF559;SCG5;PFKFB2;ZNF791;RNASEH2B;LRRC56;CSH2;DNAJC25;PDS5A;CSF2RA;KRBOX4;ZFP36L1;ARHGAP12;HNRNPDL;RHPN1;ATP6V1H;BMF;KDSR;SUDS3;NPTX1;BPTF;KLHDC10;ISOC2;TFAP2A;KLHDC2;ACBD7;PNPT1;AUTS2;CBX4;RBPMS;FBXO38;CPSF3;CBX2;PTCH1;DSTN;NFXL1;ASNS;FBXO33;TMEM230;GH1;IBTK;UBA2;CPE;OSBPL1A;GALK2;ZNF652;ZNF770;C2ORF42;RBM26;HTR2A;DUSP11;HEBP1;RPL7A;ADAMTS3;SNAPC1;GATAD1;NCK2;ZNF766;ARFGEF3;PPP1R12A;TTC32;TRPC1;AKTIP;SMIM19;BCKDHB;MSL2;ETV5;GCNA;ADRA2A;DNAJC2;PIK3CA;UBE2R2;RP2;CRY1;ATG4C;LUC7L3;CCDC43;EFHC2;FBP1;MET;SHANK2;SLC25A14;NLGN3;RRN3;ROCK1;ZNF195;ADD3;TMA16;JAKMIP2;MRM3;FBXL20;GNA13;DCAF17;TAF1B;ERBB3;FYN;VHL;HNRNPA1;SEC24B;PLA2G2D;TRIM41;MMAA;ANKRD30B;CMTM4;LAMB1;DEK;MFAP4;FRAS1;TAF7;RANGRF;TAF6;PPP1R14D;SSBP2;CBLN1;BET1
Genes Down-Regulated In Mural Cells Of R6/2 Vs WT PMID32681824	18/121	0.028948784831346646	0.10905240993920337	0	0	1.72568035520809	6.112751634875517	PLEKHG3;PDE4D;ATRX;CRIM1;CST3;ADAP2;RNF169;DAAM2;DPYSL2;PITPNM2;PDE3A;MYH9;IGFBP7;CSPG4;PDE8B;UTRN;RAPGEF5;PDE8A
Top Oligodendrocyte-Specific Genes In Humans And Mice PMID29892006	110/1000	0.029115947069613037	0.10951207378431199	0	0	1.2291202816755553	4.346746075340285	ANKRD39;APP;PHLDB1;STMN4;TXNDC16;FADS6;DPYSL2;ENPP6;HMGN2;PDE8A;CA14;PRIMA1;GABARAPL2;RAB2B;FBXW12;TALDO1;MIF4GD;MAPK8IP1;TPST1;CLIP2;DYNC1LI2;CARHSP1;MAP7D1;MAP1A;KCTD13;SELENOW;STAMBP;CNP;USP54;ZC4H2;LPAR1;ENDOD1;AGAP1;NPAT;SCFD2;PMVK;VPS8;CEP72;KDSR;TPPP;FGF22;MPST;FIS1;PHC1;SNAPIN;PPP1R21;QKI;TMEM230;NMRAL1;GRHPR;SASS6;COL20A1;CNTN2;OSBPL1A;SHBG;FBXL5;RCOR2;DUSP19;PEPD;ADO;SGCE;CTSK;TRIM2;GATAD1;PHACTR3;USP30;EIF2B1;ENOPH1;EDIL3;GET4;PLEKHG3;ZCCHC24;GPR37;OPALIN;AKTIP;NIPA1;PPP2R5B;DNTT;VEZF1;JOSD2;MMP13;DCT;PIGA;ATG4C;RAPGEF5;CHST3;CREB5;DCTN2;CIPC;GSTP1;KCNA1;LRP2;SNX30;CYP3A4;DNAJB2;DCAF17;RAB40C;ERBB3;FYN;EMC7;S1PR5;ATP9A;TIMMDC1;S100B;AIG1;TUBB4A;ATAT1;SPCS1;SNX15;CDR2L
Cingulate (Pvalb+) Interneurons, Cingulate (Layer 5) And Somatosensory (Layer 5) Pyramidal Neuron Gene Module PMID19638972	39/310	0.029200087345485945	0.10959790457016631	0	0	1.4242215084021344	5.032605734134606	BEX4;LRPAP1;BEX2;PLVAP;SEMA7A;AHCYL1;PANK3;CAB39;KCNA1;SLC38A10;HS6ST1;TOMM20;TGOLN2;RNF115;RAD21;ACAD11;COA7;PRELID3B;CTSB;JAK1;PCMTD1;HSPA9;GOT1;TRAPPC4;ABCC5;DYNLT3;ATP2B2;AIG1;MRPS6;CORO2B;NIPSNAP2;DRAP1;SFPQ;MARCKS;NDUFAB1;CTAGE8;OSBPL1A;RGL2;UBE2M
Genes Down-Regulated In HD iPSCs After 80 D Of Differentiation GSE109534	475/4781	0.029229119644228196	0.10959790457016631	0	0	1.1142154705509895	3.936066226927544	USP6NL;SERPINE2;TMEM200B;ITSN1;SMC6;RPL8;SMC4;TSEN54;TMEM92;RRP9;MYLK;KRTCAP3;GJA1;GPR176;CREB3L4;AP1S2;MLYCD;PRIMA1;MED1;ZNF165;ACOT9;ATG10;ARMC9;SYTL1;SND1;PARD3;UQCRC1;CTAGE8;RPL28;GPLD1;ZNF398;TSPYL5;ZNF395;CTBP2;CDCA5;FLII;MRPL16;PDGFA;ADAMTS12;OAZ1;HIF1A;SKA1;GJC1;TERT;ADAMTS19;RNF217;SYNDIG1;CEP72;ST3GAL2;KAT14;PRELID3B;PHC1;WDR59;LRBA;FZD7;NFATC3;NR1D2;MEX3C;PAFAH2;EHD2;FXYD1;SASS6;GJB7;FERMT2;ZNF134;MESP2;RARG;DIS3L;ADO;VSIG10L;WDR43;JPH2;ADAMTSL3;B3GALT1;SH3BGRL2;ZIK1;CHST9;GPR37;FCRL5;NSUN5;ANXA5;TACR3;AEN;NSUN7;VAMP8;FAM210A;NCOR1;SLCO4A1;PLEKHO2;CHST4;RAPGEF5;ENG;GRN;GSTP1;NIP7;FSTL1;GGA2;RNF135;GGA3;PRR14L;FRZB;RNF138;NTF3;FLNA;ZNF589;METTL7A;RPS2;PCGF6;UTP3;MCRS1;ELP2;SAMD4B;GPR3;GATAD2A;SKI;TSR1;CRLF3;NRROS;FAM13A;OLFML2A;CDC14A;LAMP1;SLCO2B1;CHP1;ZNF689;LARGE1;AP2M1;MAP2K3;PIAS3;ZNF561;RNF44;SLC15A1;C11ORF86;FBXW8;TPM4;EIF1AX;TC2N;DGKZ;FAM118B;HIC2;ACAP1;NCL;ZFP42;SRSF2;TNIK;UTRN;SNRPA;HVCN1;ITPR1;FBXO46;PHB;SPATA5;BCL2L12;C1ORF226;STK33;TPR;ABL1;BMF;HACL1;KDSR;NPTX1;NEK9;ANKRD29;AMBP;RBPMS;GFPT2;ANKRD22;CORO2A;EEF2;IGSF10;CNOT1;CSPG4;TUBGCP4;OSBPL1A;TRIM71;ZNF770;FLT1;FLT3;CDCA7L;FHL3;PIK3CD;DUSP16;MAIP1;NOB1;SIN3A;ZNF649;WDR5;NCK2;PHACTR2;UPP1;HIF1AN;METTL16;COA7;EDIL3;METTL15;PHACTR4;ADAMTS7;PLEKHG3;DSP;PPP1R12A;GPX1;TRPC1;ELAC2;ATRX;COBL;DDOST;TNFRSF1A;TST;NPC2;BIRC5;MTFR1;CCDC43;TOP1;EFHC2;ZNF511;FXN;MET;TRIM56;SLC25A6;SMARCD1;ROCK1;UHRF1;ATP10A;TULP2;FURIN;PRCP;TMA16;SRM;PPM1G;MRM3;DCAF17;ZNF507;IGF2BP1;POLR2E;IARS2;CCDC77;HNRNPA1;E2F5;SEC11A;ADRM1;PTPN14;BCKDK;FRAS1;RAB13;CDR2L;PTPN4;RECK;EIF4A1;APP;SMARCB1;RFESD;ULK4;EIF4A3;ICAM3;JMJD1C;THUMPD1;TRIM28;NIPAL2;TRIM24;PIEZO1;ZNF600;TNS3;ICOSLG;TANGO6;ESCO1;PAQR5;ACTN1;SACM1L;TALDO1;ACTN4;CARHSP1;CD109;XRN2;RIN1;TLN1;PEX11G;PFN1;GCDH;RTEL1;IGSF5;USHBP1;TWF2;MGST2;ART5;APH1B;RRAS;B4GALNT3;TRPM6;SPTBN1;VASP;PPP1R26;RABGAP1L;YES1;TMEM184B;FAM78A;STAC;TNFSF12;RCC2;INTS2;DELE1;PARVB;PARP12;RPS28;FUBP3;PDE3A;TP73;INTS13;PAK1IP1;ICA1;MRPS10;PEPD;KIF17;SIPA1L1;AUH;HYAL1;CTSK;GNPNAT1;ZCCHC24;SYK;STRADB;MRPS2;PRPF40A;AMPD3;MRPS6;TOPORS;CNKSR2;DUS2;VWA8;MRPS9;B3GNT7;CNKSR3;TLCD1;ARHGEF5;AHCY;TUBD1;CAPG;CHRAC1;ZDHHC19;RANBP2;SPRYD4;CAVIN3;PLEKHA5;C7ORF25;UBE2G1;MPP7;RAB9A;FAS;IL17C;WASHC4;WASHC5;C4ORF19;CAAP1;RGS5;TMEM147;CAPN6;ENPP1;ARHGEF40;CA14;KIRREL1;PUS1;SHISA3;SHISA2;PDIA6;PDGFRL;PDIA4;MYCN;POLG2;FAM161A;CHMP4C;APLNR;ANKS6;WDFY2;RAI14;ZCCHC8;USP54;PXN;CHRNA9;FBLN1;PDS5A;CSF2RA;ZFP36L1;CNN2;FAM83G;ZMAT4;ZC3H18;USP51;SUDS3;RHPN2;BPTF;TFAP2A;MPST;ACBD7;PNPT1;CCDC137;CPSF3;CBX2;HMGA1;DNAJC11;NFXL1;NUP153;INHBA;ARHGAP27;TMEM230;NMRAL1;GRHPR;PAN3;DNMBP;CNOT11;NAT2;BAMBI;UBA2;PHF13;TGFBI;ZCCHC3;YWHAB;LAMC3;CHD8;DOCK8;PINX1;DBH;CXCL3;HEBP1;CASP8;MYO18B;GATAD1;COLGALT1;ARFGEF3;GPSM3;TGIF1;MAPK1IP1L;BCKDHB;SHROOM3;DDX54;ETV4;MMP9;ETV5;MMRN2;ATG4C;MYH9;FBP1;DOCK1;B4GALT4;PLEC;VAC14;STOML2;DDX27;NPY4R;DDX21;ATP1A1;ADD3;GNA13;ERICH1;TAF1B;ERBB3;CBS;S1PR5;PDLIM7;TCF7L1;KDM4C;CMTM4;TPBG;LIMK1;DDX31;LAMB1;DEK;TICRR;ACTC1;GNPDA1;TEF;XPNPEP2;GLB1;CARM1;SARDH;TAF6;LTBR
Genes Up-Regulated In Genes Changed In HDACi 4B Treated Vs Untreated Healthy Donor Blood Cells GSE30933	90/802	0.02945906111971866	0.11028963314265042	0	0	1.2555507921476288	4.425507348020399	PRDM8;ZNF177;PHLDB1;DOCK3;SERPINE2;CHD9;CDCA7L;GTF2B;GFI1;FHL1;SIRPG;FHL3;ADARB1;ENO2;N4BP2L2;TSEN54;SCAMP5;SGCE;TRIM7;NMRK1;SH3BGRL2;ITGB7;RPL37;PUS3;PIAS3;KLF12;CAMLG;METRN;IL11RA;TRPC1;HSD11B1L;UBALD2;CSNK1E;TUBG2;SHISA2;COQ10A;ZFP90;MTURN;GPRIN3;TPST1;CCNA1;RNF167;ANG;RPP25;RAPGEF6;TRIB2;B4GALT4;LRRC56;PPP1R35;ZNF22;FBLN5;TMEM71;DNAJB2;RAI1;ZDHHC19;HNRNPDL;RRAS;ERBB3;FAM184A;TCEAL2;TSPAN5;GSE1;FYN;ATP6V0E2;CLHC1;KLRG1;WDR59;CBX2;PTCH1;RAB3IP;PLEKHA5;ATP2B4;ASNS;ANXA2R;PNMA2;TUBB4A;MLLT11;UBQLNL;XPNPEP2;FXYD1;PHF13;SERPINI1;CCDC66;RCOR3;PPIL3;RECK;MAMLD1;FERMT2;IL18R1;MYO1G
Genes Changed In HDACi 9B Treated Vs Untreated Friedreich Ataxia Patient Blood Cells GSE30933	9/48	0.02962712860449756	0.11061879197378649	0	0	2.2756584732632636	8.008189699443282	VASP;ACADVL;NAA10;RAD21;TAOK1;CNKSR3;ITPR1;EPC1;VEZF1
Genes Down-Regulated In Genes Changed In HDACi 106 Vs Vehicle Treated Friedreich Ataxia Patient Blood Cells GSE30933	198/1892	0.029638175920429194	0.11061879197378649	0	0	1.1674126844029757	4.1077656985165	ITSN1;PITPNA;LST1;SMC5;SOGA1;RRP9;RPS6KA4;PSMD8;LRMDA;LGALS1;CAPNS1;PIEZO1;HOMER3;MLYCD;ICOSLG;ACOT9;SAP30BP;C17ORF49;PHYKPL;KCNK13;CLEC11A;HPCAL1;TALDO1;IMP4;GPR37L1;MFSD12;DDX39A;SCO2;UQCRC1;TARS2;RIN1;PEX11G;LRPAP1;LIPT1;FLII;MGST2;CFP;SDSL;UBE2J2;APH1B;RRAS;ST3GAL5;OTOF;PUSL1;ST3GAL2;NR2C2AP;HEXIM2;MSR1;FIS1;RPL41;SETDB1;DELE1;CIDEB;PARVB;PARP12;PKIB;CDAN1;ADCK1;GRB2;CYSTM1;NOL12;RGL2;ZNF134;CLTA;IL27;PEPD;SLC22A16;CTSL;CTSK;TSPO;RRP12;HAVCR2;ATPAF2;MRPS26;TIGD5;SYK;SSR4;ACAD9;ANXA5;C17ORF80;EPS15L1;JOSD2;COMMD1;AMPD3;MRPS7;VAMP8;SDHAF2;PLEKHO1;PLEKHO2;MPND;RNF166;ENG;C1QB;CSTB;CD63;GRN;GSTP1;DERL2;CAPG;TYMP;CAMKK2;RNF135;MGAT1;ZNF467;SPRYD4;MCRS1;NFYC;CAVIN3;LILRB1;PRSS36;MLH1;SORBS3;BLCAP;FIG4;MSRB2;SIGLEC7;ANKRD39;NDUFA13;NRROS;PLXND1;WBP1L;SLCO2B1;ARHGEF40;ACAA1;MAF1;AP2M1;TRAPPC2L;PUS1;TSC2;PDIA6;PDGFRL;PDIA4;RAB32;CLEC4A;WDFY2;SNRNP25;HVCN1;SLC38A10;DNAJC25;ADAP2;STK36;DHRS7B;PMVK;ATP6V1H;BMF;CYC1;CD300LF;NDUFV1;ISOC2;ENKD1;ATP6V1F;CD163;TBCB;ARHGAP27;COQ6;QKI;NMRAL1;TUBGCP6;TCF4;LRCH4;OSBPL1A;GALK2;PRKCSH;PLEK;PTPN23;C8ORF82;EIF2B1;COA7;COLGALT1;GET4;PLEKHG3;GPX1;CAMK1D;PDPK1;ABCC5;TNFRSF1A;RCN1;TST;TBC1D5;RP2;DOCK1;SLC25A14;VAC14;STOML2;RBM4B;TM2D3;SRM;FBXL20;P2RY6;CYTH4;CBS;CCL3;E2F4;LIMK1;BCKDK;GLB1;ERCC1;P4HB
Genes Up-Regulated In Genes Changed In HDACi 4B Vs Vehicle Treated Healthy Donor Blood Cells GSE30933	76/665	0.02990165159086475	0.11143073234936694	0	0	1.2804811372334608	4.494285916046168	ZNF177;PRDM8;PHLDB1;DOCK3;SERPINE2;CHD9;CDCA7L;GFI1;FAM13A;FHL1;SIRPG;ADARB1;ENO2;N4BP2L2;SCAMP5;SGCE;TRIM7;NMRK1;SH3BGRL2;ITGB7;RPL37;ZCCHC24;PIAS3;KLF12;CAMLG;METRN;TRPC1;HSD11B1L;UBALD2;CSNK1E;TUBG2;SHISA2;ZFP90;MTURN;GPRIN3;TPST1;ANG;RPP25;RAPGEF6;TRIB2;B4GALT4;TMEM71;STX10;RAI1;ZDHHC19;ERBB3;FAM184A;TCEAL2;GSE1;TSPAN5;BMF;FYN;ZNF467;KLRG1;ATP8B2;CMTM4;MBOAT7;PTCH1;RAB3IP;PLEKHA5;ATP2B4;PNMA2;TUBB4A;MLLT11;P4HA2;UBQLNL;XPNPEP2;P2RX1;FXYD1;SERPINI1;RCOR3;RECK;MAMLD1;FERMT2;IL18R1;MYO1G
Expression In VUB01 Vs VUB03 MPCs GSE7177	23/165	0.03002099285898234	0.11170387833725638	0	0	1.6003492154241963	5.610597707938412	MED1;IAH1;TTC32;CBWD2;CRMP1;ORMDL1;UPF3A;KLC1;DUSP16;THSD4;KLHL20;PPP1CB;EHD2;PKIB;INPP5F;ZNF615;UQCRC1;RAB9A;CEP170;ITGB1BP1;SUDS3;PPIL4;FERMT2
Expression In Quadriceps Muscle Of HSALR 20B Myotonic Dystrophy Mice (MOE430A Array) GSE14691	133/1232	0.030097484664392434	0.11181699509313331	0	0	1.2048925228953562	4.2211164543962	APP;ITSN1;AQP7;SMC5;SMC6;AHR;SMC4;TOMM20;GPATCH8;MYLK;LGALS3;RGS5;RNF115;AP1S2;CHP1;CPNE2;CHAC1;ACAD11;PRKACB;PDE8A;FADS1;CA14;CDKL2;MAP2K3;ACOT9;MECR;PHYKPL;ACTN1;TTC7B;ACTN4;DGKZ;TM4SF1;EID1;MAU2;DDX39A;TLN1;MYL9;TRIB2;KANK3;DDX5;SEMA7A;BEX2;CSH2;ITPR1;LPL;FBLN1;LTBP3;ART5;PDS5A;FBLN5;TGOLN2;HNRNPDL;RRAS;RAD21;TMEM128;ST3GAL5;PSMF1;RHPN2;ST3GAL2;SEC31A;VASP;XBP1;RBPMS;CEP350;CRIM1;CIDEC;MANF;MLLT11;GH2;GH1;EHD2;P4HA2;AAK1;GRB2;SERINC3;FKBP11;FLT1;HSPB7;CLTA;FUNDC2;LASP1;TRIM7;SERP1;PSD3;GNPNAT1;RRP12;LMCD1;DLGAP4;JAK1;PCMTD1;CTSB;NCOA1;CAMK1D;METRN;ABCC5;PRPF40A;AFTPH;PLCB4;TST;PLEKHO1;MTFR1;TOP1;ENG;TPSD1;NIP7;TMEM71;LRP6;GGA2;DNAJB2;GNG2;ERBB3;FRZB;TCEAL3;TBL1Y;METTL7A;ZNF467;HNRNPA1;XDH;ATP9A;PDLIM7;NTRK2;SMOX;DDHD2;ORMDL1;LAMB1;AIG1;MARCKS;ACTC1;TMEM158;SLC25A30;ACTR10;SLC25A36;GPR146
Genes Up-Regulated In Friedreich Ataxia iPSCs Expression Vs BG03 Cell Line GSE22651	263/2564	0.03070586232788468	0.11390278594411045	0	0	1.1446419928384017	3.98713338502325	ZNF177;APP;SMARCB1;RFESD;RPL34;EIF4A3;ICAM3;THYN1;ADARB1;HS6ST1;SCAMP5;RASSF1;GPR176;CAPNS1;TRIM28;ZMIZ1;AP1S2;CDK5RAP1;EPC1;PIP4K2B;MECR;SMARCC2;C22ORF42;IFRD1;CLEC11A;ATG10;SYTL1;ACTN4;SND1;EID1;ZSCAN21;XRN2;VOPP1;JTB;MTCP1;CLPSL2;TRIB2;VPS25;NBL1;OPTN;MMADHC;ZNF395;BEX2;L3MBTL2;PPP1R35;MGST3;TWF2;SDSL;ART5;MYL12B;FAM171A1;APH1B;ZNF707;RAD21;SYNDIG1;PUSL1;TRPM6;ST3GAL2;KAT14;VASP;XBP1;WDR59;TMEM184B;SETDB1;LRBA;PARVB;MANF;PKIB;SMTN;ADCK2;SERPINI1;NOL12;PTPRM;N4BP2L2;BABAM1;HYAL1;TIMP2;TSPO;BBS9;TNKS1BP1;ZIK1;BRD3;GPR37;SYK;NSUN5;STRADB;ANXA5;MRPL49;SIRT5;MRPS2;NSUN7;COMMD1;TERF2;MLF2;MRPS9;SLCO4A1;TLCD1;MPND;HBEGF;ZNF594;GRN;AHCY;STX10;CPN1;FGD3;RNF135;TCEAL3;CHN1;MGAT1;PCGF6;AADAT;MCRS1;CAVIN3;TTC1;SAMD4B;ZNF77;GPR3;WTIP;SORBS3;PEX14;FIG4;CSDC2;YPEL5;EBAG9;CEP44;ANKRD39;NRROS;WBP1L;MSI1;OLFML2A;SLC8A2;RGS5;TMEM147;ARHGDIA;ENPP6;ACAA1;MAF1;SH2D5;ZNF443;FADS1;AP2M1;MAP2K3;NSF;TPM4;SLC30A3;PDGFRL;RAB32;DISP2;CLIP2;MYCN;ACAP1;MAP7D1;WDFY2;STAMBP;SNRNP25;TNIK;FTL;RAI14;C17ORF97;SLC38A10;LPL;FBLN1;GPR83;FBXO46;LTBP3;BCL2L12;DVL2;ABL1;SAFB2;NDN;IGFBP7;KDSR;NPTX1;CD99;MPST;GFPT2;HMGA1;CORO2A;DRAP1;NAT2;P4HA2;CNOT1;TGFBI;SERINC3;NFKBIB;DAGLA;YWHAB;PINX1;FHL3;DBI;ARRB2;SGCE;IFT52;BCL7C;EIF2B1;METTL16;COLGALT1;CNPPD1;GET4;TGIF1;MAPK1IP1L;CERS5;DDX59;CAMK1D;GPX4;ELAC2;BCKDHB;SHROOM3;PLPBP;ETV4;MMP9;CCNA1;GAP43;ATG4C;MYH9;BIRC5;TMBIM6;ANG;ITGB1BP1;ZMYND11;FXN;PLEC;VAC14;STOML2;C1S;DDX24;UHRF1;CRMP1;ATP1A1;AURKC;PPM1G;DNAJB2;GNG2;ZNF629;TAF1B;POLR2C;IL21R;FYN;RALY;VHL;S1PR5;CCDC184;TRIM44;PDLIM7;KLRG1;SMOX;NICN1;ZNF182;ADRM1;DDX31;ATP2B4;DDHD2;DTNBP1;GNPDA1;GNPDA2;GLB1;ERCC1;MGAT4B;ERCC5;TAF6;P4HB;CLUAP1;CBLN1
Expression In Ctip2 Null Vs WT Mouse Striatum GSE9330	164/1547	0.030828816550807797	0.11418428847673238	0	0	1.1823733581634646	4.113838038377375	WASHC4;CNTFR;OXNAD1;NRROS;AHCYL1;TRIO;PLXND1;SERPINE2;ZNF292;ITSN1;LST1;STMN4;MSI2;SMC4;GPATCH8;SLC8A1;TSEN54;PPP1CB;RNF115;ZMIZ1;TRIM24;ZNF326;NRCAM;MTPAP;SCAPER;SH2D5;SRRM2;NSF;PIAS3;RAB2B;SMARCC2;FBXW8;TPM4;EIF1AX;ACTN2;PUS1;HPCAL1;LEMD1;TUBA4A;DISP2;CARHSP1;IFT81;MTCP1;WDFY2;RIN1;RPP25;KIAA0408;MAGEL2;CTBP2;ANKRD11;ENDOD1;LPL;BAZ2B;CNN2;ZNF707;ZNF827;MAP2;DHRS7B;ZMAT4;RAD21;CDH22;SAFB2;TSPAN5;PCDHA2;LONRF2;HMGCLL1;KLHDC10;KLHDC2;PPP1R26;ANKRD29;RABGAP1L;SNAPIN;SYT1;LRRN3;PBX3;CRIM1;ASNS;TMEM230;QKI;C1ORF216;GRHPR;TSGA10;CCDC88A;GNAQ;ID4;CNTN2;TCF4;SERPINI1;LRP10;ZCCHC3;CDS2;RERE;SYNM;USPL1;RBM26;CHD8;PINX1;RASGRF1;PTPRO;BICD1;AREG;SGCE;HEBP1;LASP1;MED13;CTSL;BCL7C;PEA15;B3GALT1;ZNF768;CEP170;WDR7;MAPK1IP1L;PACRG;KLF12;PPP1R12A;GPX1;CAMK1D;KCND3;MRPS25;PDPK1;ATRX;ACAD9;DDX54;TACR3;MRPS7;RCN1;SFPQ;PLCB4;PIK3CA;HNRNPH1;CASQ2;LUC7L3;ZMYND11;GRN;INPP1;KCNA1;NIP7;ADCY1;FSTL1;PPM1E;SRM;FAM156B;GNG2;RNF138;CACNG2;MEST;TTC14;TRIM41;SLC12A5;ORMDL1;ELP2;TUBB4A;NELL1;TMEM158;GNPDA1;ABI2;CSDC2;GLB1;TAOK1;SSBP2;CLUAP1;SLC25A36;TNRC6B
Striatum RNA M54 Module (Navajowhite2) PMID26900923	13/80	0.030957205335020777	0.11448503070542744	0	0	1.914576055890759	6.653438025813631	CNTFR;GABARAPL2;STOML2;PUS1;BCKDHB;PEPD;SDSL;C1ORF216;LGALS1;AUH;CSDC2;ZNF768;ZNF385A
Genes Up-Regulated In Expression In HD180i.5 NSCs From HD Patient Vs NSCs From Healthy Controls GSE37517	225/2172	0.031005335236032657	0.11448849814705514	0	0	1.1554101645486958	4.013428108508758	EIF4A1;SERPINE2;ICAM3;ADARB1;MYLK;RPS6KA4;LRMDA;RASSF1;LGALS1;CAPNS1;NIPAL2;PIEZO1;ICOSLG;ATP6V0E1;IAH1;CLEC11A;HCFC2;TM4SF1;EID1;DAAM2;CD109;RIN1;TLN1;TRIB2;MYL9;BLZF1;MGST3;ZBTB1;ENDOD1;TWF2;AGAP2;PDGFA;BAZ2B;ADAMTS12;MYL12B;ADAMTS13;APH1B;SCFD2;RNF217;GSE1;HMGCLL1;ST3GAL2;SPTBN1;VASP;FIS1;RABGAP1L;ABCA5;ABCA6;TNFSF12;INTS3;NBEAL1;PARVB;EHD2;SMTN;PDE3A;MAGED2;RCOR3;RGL2;SYNM;SLC22A16;NMRK1;ADAMTSL3;ZNF41;TIMP2;SDF2;LMCD1;CD34;JAK1;CTSB;ZCCHC24;NCOA1;NCOA2;GPR37;SYK;SSR4;GSTO1;TET2;ASH1L;COMMD1;MMP13;PLSCR4;PAX9;PLEKHO2;ARHGEF5;ENG;CD63;GRN;ICA1L;CAPG;SNX30;FSTL1;STX10;CHN1;MGAT1;C22ORF24;METTL7A;ZNF467;EMC7;MPZL3;MEF2D;CAVIN3;SORBS3;SKI;TMEM59;CAMK4;SNX15;NUCB1;TACC1;CD69;FMOD;ACTR10;IL18R1;NEK11;PRDM8;WASHC4;PLVAP;PHLDB1;PLXND1;CD81;PDCD6;DGKA;WBP1L;AHR;OLFML2A;FGF5;LAMP1;RGS1;ARHGDIA;ENPP1;NUDT17;ENPP6;ARHGEF40;ACAA1;PDE8B;PDE8A;WASHC3;PIAS3;KIRREL1;IL11RA;SEMA6D;WNT5A;TSC2;HIC1;CLEC4A;KAT6B;SELENOW;FKBP9;ZNF674;PFKFB2;LTBP3;SPATA5;KRBOX4;RAI1;IGFBP7;CD99;PRPH;IMPG2;CRIM1;OPN5;BAMBI;MAN2B2;TCF4;CSPG4;TGFBI;LRP10;ZNF512B;PIWIL4;THRB;FLT1;LAMC3;ILK;PTPN21;EFCAB13;HTR2A;TMEM220;SGCE;LASP1;CASP8;LRP5L;BCL7C;NCK2;ERC1;UPP1;COLGALT1;GPSM3;PLEKHG3;CERS5;CAMK1D;DYNLT3;MMP9;GCNA;ADRA2A;TNFRSF1A;GAP43;SETBP1;CTDSP1;MYH9;ITGB1BP1;ZMYND11;DOCK1;SHANK2;PLEC;ITIH5;C1S;LRP1;FURIN;THSD4;SH3BP2;MEST;MLXIP;MBTPS1;SMOX;TPBG;KCNIP4;LAMB1;S100B;MFAP4;XPNPEP2;GLB1;RAB13;ZNF615;P4HB;GPD1L;LTBR;RECK
Genes Down-Regulated In The Astrocytes Of R6/2 Mice Vs WT At 2 Month Old GSE124846	148/1385	0.03107008834907355	0.1145532436699885	0	0	1.1920039077787077	4.138053142633912	SRP19;APP;PLXND1;AHR;ENO2;SLC8A2;RPS6KA4;CNST;SLC16A6;AP1S2;BSN;STK32A;SH2D5;PDE8A;CA14;PRIMA1;ACVR1;NSF;UNC13A;ACTN2;ACTN1;KCNK13;IFRD1;HPCAL1;LMTK2;IMP4;DGKZ;TUBA4A;MAPK8IP1;GPRIN3;TPST1;CACNB4;PARD3;MAP1A;STAMBP;TNIK;RIN1;IPPK;GRIA2;SEMA7A;CTTNBP2;CHAT;AGAP2;ITPR1;GPR83;CES5A;CACNA1H;FBLN5;GRIN2A;RRAS;INPP5F;ZMAT4;CDH22;ST3GAL5;OTOF;NPTX1;TPPP;GRIA4;MYH7B;ANKRD29;GPR12;AUTS2;SYT1;FAM78A;RAB3IP;PBX3;ESRRG;INHBA;ARHGAP27;CORO2A;FOSL1;CYLD;NR4A3;GNB5;DAGLA;DOCK3;SLC35F3;KCNC3;CELF3;RASGRF1;HTR2A;KIF17;METTL14;AKAP11;ADAMTS3;SCRN1;CRTAC1;ADAMTSL3;B3GALT1;PSD3;PHF24;EDIL3;HRAS;DLGAP4;OFD1;GPR37;CAMK1D;PDPK1;TACR3;COBL;TUBG2;MRPS6;SSTR4;TNFRSF1A;AJAP1;CNKSR2;DNAJC2;ARHGEF9;RNF169;PITPNM2;HBEGF;SMARCD1;USP16;KCNA1;RGPD8;SBSN;PHYHIP;FSTL4;SRM;CAMKK2;GPNMB;ERBB3;ERICH3;CHN1;NRIP1;ZNF467;CACNG2;S1PR5;CCDC184;KCNJ4;RANBP2;MPP3;SF3A2;KCNJ11;KCNB2;PLEKHA5;UBE2G1;ATP2B2;GPR3;KRT10;TUBB4A;MAPK10;MAS1;ABI2;CAMK4;TACC1;SMAP2;CDK5R2
Proteins Enriched In Microglia Vs Splenic Monocytes PMID24316888	16/105	0.031174510629394178	0.11476382820471968	0	0	1.7746669122613128	6.154819011269211	C11ORF54;GRN;FLT3;HMGA1;PTPN23;GPATCH8;GJA1;FUBP3;CTSL;DPYSL2;PEA15;RALY;TPPP;PPIL3;DLGAP4;CCDC90B
Genes Up-Regulated In Expression In Cerebrum Of 22 Wk R6/1 HD Mice GSE3621	32/247	0.031552868532979755	0.11598069554698316	0	0	1.4718802081997897	5.086951607855135	BEX4;TCERG1;BEX2;CTBP2;FAM13A;PXN;RASGRF1;BAZ2B;SMC4;HIF1A;DUSP16;NPAT;NTF3;C8ORF82;TSPO;SCAPER;CADM3;CBX4;NFXL1;S100B;PARP12;PKIB;MARCKS;NCOR1;POLG2;SCO2;XRN2;ETFBKMT;ZNF655;RCOR3;FMOD;OPTN
Neuro2a Htt72Q-ni Vs Htt72Q-i PMID28743452	97/874	0.03165555282649808	0.1161821046249385	0	0	1.2403255988161648	4.28264795044189	PRDM8;TRIO;THYN1;STMN4;SMC4;HID1;SLCO2B1;LONP1;ENPP1;TMSB10;KIRREL1;TPM4;IL11RA;CEP131;IFRD1;ACAP2;DYNC1LI2;CARHSP1;TNIK;RIN1;TRIB2;CHRNA3;MRPL16;FBLN1;KLC1;CNN2;ZNF827;RAD21;ST3GAL2;VTI1B;KLHDC10;MPST;RPL41;RABGAP1L;PHC1;CDSN;LRRN3;SYT1;ATP8B2;FZD7;MICAL2;ASNS;NR1D2;CORO2B;NMRAL1;RPS28;RPS29;BAMBI;ID4;CPE;TCF4;RARG;DOCK3;ILK;DUSP16;NMRK1;STBD1;ADAMTSL2;PHACTR2;GNPNAT1;CTSB;ZCCHC24;KLF12;METRN;PDPK1;ABCC5;MYOF;PPP2R5B;ASH1L;GAP43;RAPGEF5;FXN;ENG;CSTB;DCTN2;UHRF1;GSTP1;NIP7;MIS12;ATP1A1;FSTL1;ARVCF;PRR14L;GPNMB;POLR2C;MEST;PDLIM7;CAVIN3;PCDHGC3;SORBS3;SKI;TEF;CDR2L;FAU;CRLF2;GPR146;TNRC6B
Genes Down-Regulated In HD Grade 4 Markers In Human Caudate Nucleus (HG-U133A) GSE3790	31/238	0.031793319639057745	0.11651147045974937	0	0	1.480834697435488	5.10665709989503	TRIO;DOCK3;NCAN;DGKA;ITPR1;ATP1A1;CACNA1H;SLC8A2;SRM;CACNA1I;GRIN2A;ARHGDIA;KIF5A;PSD3;CAMTA2;LARGE1;DLGAP4;MBTPS1;RNF44;DENND4B;ACTN2;ACTN1;SENP3;SMARCA4;HIC2;MAP1A;MGAT4B;AAK1;MYH9;TUBGCP4;UTRN
Ligands Encoding Genes Enriched In Myelinating Oligodendrocytes PMID25186741	5/20	0.03189729899340673	0.11671621019306896	0	0	3.2842657975737826	11.315064006358524	ERBB3;METRN;ENDOD1;CNTN2;ENPP6
Cortex And Cerebellum Coexpressed Gene Module PMID17101986	19/131	0.03199511478782382	0.11689781396876595	0	0	1.675258034248182	5.766526383228328	ATPAF2;USPL1;DCTN2;EIF1AX;RASGRF1;ITPR1;DNAJC11;NR1D2;ATP2B2;ADCY1;TERF2;HIC2;SFPQ;XPO6;AAK1;TAF7;GNB5;PTPN4;HNRNPA0
Down-regulated Soluble Proteins In Cerebellum Of 8 Wk R6/2 Mice PXD004973	43/350	0.03254961502884083	0.11874491136837272	0	0	1.386435203000428	4.748526341941441	APP;PPP1R17;ROCK1;CLSTN1;SIRPG;ENDOD1;TWF2;AGAP1;SMC5;AGAP4;DBI;LRP2;PHYHIP;SLC8A2;GRK2;RRAS;SCRN1;FAM162A;CBS;PEA15;SIRPA;QSOX2;BSN;HNRNPA1;TNS3;MEF2D;PHACTR4;NTRK2;CADM3;MPP3;ACTN1;DYNLT3;ACSL6;NUP153;S100B;TUBB4A;DGKZ;PARP12;AIMP1;CARHSP1;ACTC1;ABI2;FTL
Up-regulated Genes In Striatum Of HD Q175 Mice PMID26900923	255/2485	0.03260521972567003	0.11876916374545869	0	0	1.1445039783761235	3.9179608857299772	TCERG1;TRIO;WDSUB1;THYN1;CBLB;SMC4;TXNDC15;ZDHHC2;ALKBH8;PSMD8;CAPNS1;CHAC1;HOXA7;PRKACB;SCAPER;TNS3;C2ORF81;ARL10;ATP6V1G1;MAPK8IP2;SND1;EID1;CARHSP1;VOPP1;JTB;ANKRA2;TRIB2;MMADHC;BEX2;L3MBTL2;FLII;ZNF22;BAZ2B;HIF1A;APH1B;ZNF827;TERT;RNF217;VPS8;SARAF;PCDHA2;PRELID3B;CTC1;PPP1R26;HEXIM2;WDR59;ZNF383;LRRN3;PBX3;UPF3A;PARP12;MLLT11;CCDC88A;MAGED2;SERPINI1;FBXL5;PCDHB8;CDS2;HERPUD2;FAF1;DIS3L;PTPRO;SH3RF1;PHF8;BABAM1;RPTOR;SERP1;CTSL;PEA15;ADAMTSL2;TIMP2;UBXN7;SDF2;QSOX2;STUM;NCOA1;BRD3;NCOA2;PRMT5;MRPS26;TIGD5;SSR4;GSTO1;MRPS25;STRADB;ANXA5;TET2;PRPF40A;NSUN7;COMMD1;COQ10A;DUS2;VWA8;NCOR1;MBLAC2;HNRNPH2;MPND;GRN;INPP1;STX18;TUBD1;ZNF8;TYMP;ATP5F1B;TCEAL3;HAS1;PCGF6;ORMDL1;ELP2;PNMA2;AIG1;BLCAP;ATAT1;TAOK3;MSRB2;ETFBKMT;WASHC4;WASHC5;OXNAD1;DGKE;GTF2B;DGKA;SAT2;NR3C2;SMCHD1;TMEM147;APMAP;CAPN7;NEK1;ENPP1;CHP1;ZNF326;ENPP6;ZNF202;TMSB10;TCP11;CDKL2;KIRREL1;EIF1AX;PUS1;STX7;RAB32;DISP2;CLIP2;DNAJC30;SCG5;SNRNP25;FTO;ZCCHC8;DDX5;MAGEL2;TNKS;USP54;PDS5A;KLC1;CSF2RA;ACAT1;NPAT;C1ORF226;STK33;AANAT;STK36;KIF3A;TPR;CDH22;PMVK;PSAP;CYC1;LONRF2;BPTF;KLHDC10;ENKD1;ATP6V1F;KLHDC2;TRAPPC1;CBX4;GOT1;KLHL26;DSTN;NFXL1;ASNS;TBCB;KLHL20;IGSF10;GRHPR;GNAQ;UBA2;ACBD3;ZCCHC3;YWHAE;CREBZF;C2ORF42;ACADVL;CHD9;CDCA7L;CBWD2;PIK3CD;MEA1;BICD1;MAIP1;IFT52;TAGAP;C8ORF82;NCK2;CEP170;WDR7;ERC1;ARFGEF3;PHACTR4;PSTK;DSP;KLF12;GPX1;APAF1;C14ORF119;PDE4D;ATRX;ELAC1;SHROOM3;DDX54;VEZF1;PLRG1;SSTR3;NIPSNAP2;GAP43;SETBP1;LUC7L3;CCDC43;TOP1;C2ORF50;PPP1R12B;SLC25A11;SHANK2;CDH18;VAC14;WIZ;ZBTB45;PPM1G;RNF113A;FYN;ABCF2;SEC11A;ATP9A;NAA10;TPBG;MBOAT7;NICN1;SEMA4G;S100B;BCKDK;MARCKS;GLB1;GPD1L;TAF1;BET1
Differentially Expressed Genes In Hippocampus Of 10 Mon HD Q175 Mice Vs Q20 GSE73503	151/1418	0.03275542267500218	0.11913741440712936	0	0	1.1873619657612227	4.059218623060817	USP6NL;PRDM8;ANKRD39;CHRM3;AHCYL1;WDSUB1;NPY2R;SIRPG;CBLB;ENO2;GJA1;CDK5RAP1;EPC1;ENPP1;AP1S1;SIRPA;HOMER3;NRCAM;ENPP6;HOXA7;LARGE1;FADS1;SYBU;CHID1;ACVR1;NSF;EPHA4;RSAD1;ACSL6;HCFC2;MIF4GD;TUBA4A;MTURN;ACAP2;CARHSP1;FAM161A;KAT6B;CD109;ZSCAN21;SIDT1;SELENOW;FKBP9;RIN1;PFN1;NBL1;SRSF9;TSPYL5;IPPK;GRIA2;MAGEL2;SEMA7A;HVCN1;LPAR1;GPR83;BAZ2B;ARHGAP12;SYNDIG1;TSPAN5;OTOF;NPTX1;TPPP;SUDS3;CDR2;DRD5;PPP1R26;ANKRD29;CFAP74;C8ORF37;RABGAP1L;TGFB2;SYT1;CBX4;ABCA6;CBX2;RAB3IP;CRIM1;MICAL2;CRLS1;PARP12;IFT20;NR4A3;BAMBI;GNAQ;CDK3;AAK1;COL20A1;CNTN2;CPE;MAGED2;TP73;SLC35F3;KCNC3;PTPRO;ILK;PTPN21;ARRB2;HTR2A;KIF17;HEBP1;SCRN1;TRIM2;CA4;PSD3;TIMP2;PHACTR2;ITGB7;ERC1;DSP;GPX1;CAMK1D;ANXA5;TET2;COBL;GAB2;SSTR2;CNKSR2;SFPQ;GAP43;NFX1;RBM12B;LCT;VAMP2;SLC25A14;TRIM56;CCDC40;KCNA1;DDX21;ADCY1;PPM1E;THSD4;CAMKK2;FGD3;PRR14L;CHN1;NRIP1;TBL1Y;ATP6V0E2;ZNF740;TTC14;NTRK2;NFYC;KCNIP4;NMNAT3;UBE2G2;SORBS3;MAPK10;ATAT1;MAS1;MARCKS;TEF;SSBP2
HTT-ATXN1 Shared Co-Expressed Genes In HD-associated Brain Region PMID29249939	7/34	0.03305438821763773	0.11985736452414839	0	0	2.555515276015548	8.713287303592809	EPHA4;POLDIP2;RAB40C;CLSTN1;CHN1;DGKZ;DLGAP4
Friedreich Ataxia iPSCs Expression Vs ES4CL2 Cell Line GSE22651	403/4032	0.0331455998014259	0.11985736452414839	0	0	1.117809735886341	3.8082048530085344	USP6NL;ZNF177;SERPINE2;ITSN1;ENO2;GPR176;CAPNS1;AP1S2;RPL37;MED1;MECR;RPL23;ATG10;WDR74;HPCAL1;SYTL1;ARMC7;SND1;SARNP;VOPP1;PRKD1;CLPSL2;MYL9;OPTN;HOXB6;ZNF398;TSPYL5;CTBP2;MRPL16;GATA5;SDSL;HIF1A;SYNDIG1;CEP72;PCDHA2;PUSL1;VTI1B;HEXIM2;LRBA;FZD7;RAB3IP;PBX3;FOSL1;SERPINI1;HNRNPA1L2;RPLP1;WDR43;MMP24;ZNF124;DLGAP4;GSTO1;MYOF;ANXA5;SIRT5;C1ORF43;TERF2;VAMP8;FAM210A;RNF167;PIGL;CCDC90B;GRP;NIP7;RNF135;FRZB;RNF138;HAS1;ZNF589;TIMMDC1;AADAT;MCRS1;TCAIM;ZNF77;NMNAT3;ZNF33B;GATAD2A;FIG4;LYRM1;ABI2;YPEL5;CRCP;NRROS;FAM13A;MSI1;AHR;OLFML2A;HID1;HMGN2;ZNF443;AP2M1;ZNF561;TPM4;EIF1AX;RPS6;PIAS2;LEMD1;RAB32;HIC2;CLIP2;KAT6B;ZFP42;ZNF559;SNRNP25;UTRN;FTO;PFKFB2;HNRNPDL;PSAP;ABL1;NDN;IGFBP7;NPTX1;TRAPPC1;RBPMS;FBXO38;GFPT2;ASNS;ESRRG;CORO2A;QKI;DRAP1;NBEA;P4HA2;CNOT1;LRCH4;SERINC3;ZNF652;ZNF512B;FLT3;FHL3;ARRB2;PTPN23;BICD1;SGCE;RPL7A;ZNF649;METTL16;ADAMTS7;DSP;PPP1R12A;GPX4;SMIM19;MSL2;COBL;PLPBP;NDUFC1;ADRA2A;ZFP90;TNFRSF1A;NIPSNAP2;DNAJC2;NPC2;SPATC1;BIRC5;MTFR1;CCDC43;ANG;EFHC2;MTRF1L;SLC25A11;NLGN3;ROCK1;LRP2;THSD4;JAKMIP2;DNAJB2;MSTO1;IGF2BP1;DNAJB9;HNRNPA1;MEST;TRIM44;ATP9A;HNRNPA0;SEC24B;SMOX;MBOAT7;CCDC59;DDHD2;FRAS1;P4HB;PPIL3;TCERG1;APP;RFESD;ICAM3;THUMPD1;SOGA1;CYB5D2;TXNDC17;RPS6KA4;LRMDA;RASSF1;LGALS1;RPS19;TRIM24;CHAC1;BSN;ACAD11;EPHA4;C17ORF49;C22ORF42;ALG5;TALDO1;ACTN4;TM4SF1;XRN2;KCTD13;ANKRA2;TRIB2;NBL1;GCDH;RTEL1;IGSF5;L3MBTL2;PPP1R35;MGST3;MGST2;UBE2J2;MYL12B;APH1B;RRAS;INPP5F;OTOF;TSPAN3;SPTBN1;RABGAP1L;SETDB1;CRADD;TNFSF12;PARVB;CDAN1;RPS29;ID4;MAGED2;INTS7;NOL12;HERPUD2;FKBP11;CSRNP2;INTS13;USPL1;FBH1;PAK1IP1;FAF1;PTPRM;N4BP2L2;LARP1B;BABAM1;ARV1;SERP1;CTSL;CTSK;GNPNAT1;QSOX2;CTSB;NCOA2;PRMT5;MRPS2;AJAP1;MRPS9;NFX1;HNRNPH1;RBM12B;HNRNPH2;TFF1;MICU1;AHCY;INPP1;DERL2;RGPD8;CPN1;CST3;FAM184A;ATP6V0E2;HEATR6;RANBP2;CAVIN3;PLEKHA5;ORMDL1;UBE2G1;LILRB1;PNMA2;PEX14;IL17C;WASHC4;NDUFA13;KIAA1191;FAM162A;CAPN7;ENPP1;CA14;WASHC3;NSF;TRAPPC2L;SLC30A3;IL11RA;WNT5A;SHISA3;SHISA2;MYCN;POLG2;MAP7D1;APLNR;WDFY2;RAI14;ZCCHC8;CHRNA3;C17ORF97;UTP23;LPL;FBLN1;DNAJC25;LTBP3;CSF2RA;ARHGAP12;CNN2;RAI1;ATP6V1H;CD99;KLHDC10;ATP6V1F;TFAP2A;KLHDC2;MPST;ACBD7;PNPT1;AUTS2;PTCH1;CRIM1;DNAJC11;DSTN;COQ6;COQ5;TMEM116;UBA2;GNB5;TGFBI;GALK2;RERE;YWHAE;RBM26;CHD9;DBI;LRP5L;BCL7C;CA4;COLGALT1;CNPPD1;ARFGEF3;GPSM3;KDM6B;MAPK1IP1L;DDX59;TTC32;DYNLT3;ABCC5;PDE4D;BCKDHB;SHROOM3;ETV4;ETV5;GCNA;ACTA1;GAP43;SFPQ;ATG4C;LUC7L3;ITGB1BP1;FBP1;DOCK1;SHANK2;PLEC;CREB5;RRN3;DDX27;CRMP1;ATP1A1;AURKC;GNA13;GNG2;TAF1B;CBS;NRIP1;RALY;VHL;PDLIM7;KLRG1;ZNF182;ATP2B4;ANXA2R;LAMB1;MAPK10;GNPDA1;GLB1;ERCC1;PPP2R2D;SARDH;TAF7;RANGRF;ERCC5;LTBR;CLUAP1
Expression In Striatum From 6 Wk R6/2 HD Mice GSE1980	21/149	0.033214797509231835	0.11985736452414839	0	0	1.6204880136986302	5.517372436102962	CDKL2;CREBZF;SEMA7A;AHCYL1;CNP;ITPR1;GPR83;ATP2B2;KLC1;CORO2B;GJA1;TMEM158;APC;TCEAL3;TRIM2;CAMK4;CHN1;ID4;MSRB2;CCNL1;CDS2
Genes Down-Regulated In iSPNs Of zQ175DN Vs WT PMID32681824	52/436	0.03326419111860031	0.11985736452414839	0	0	1.341334541062802	4.564928703818813	CHRM3;THRB;CELF3;JMJD1C;SIPA1L1;B3GALT1;PSD3;PHF24;STK32A;PDE8B;PDE8A;SYBU;PCMTD1;SRRM2;CAMK1D;ACTN2;COBL;ETV5;CNKSR2;GPRIN3;ACAP2;SFPQ;PARD3;PRKD1;TNIK;UTRN;GRIA2;CTTNBP2;ANKRD11;ITPR1;RGPD8;CAMKK2;ZMAT4;CHN1;ATP6V1H;SPTBN1;VTI1B;RANBP2;NTRK2;RABGAP1L;AUTS2;SYT1;CORO2B;CYLD;NELL1;FRAS1;ABI2;NBEA;CAMK4;CPE;TACC1;GNB5
Genes Up-Regulated In Expression In Skeletal Muscle Of HSALR 20B Myotonic Dystrophy Mice GSE24920	207/1991	0.03329934881254362	0.11985736452414839	0	0	1.1588980210507884	3.9428230553477266	EIF4A1;APP;RPL34;SMC5;ENO2;MYLK;EPS8;LGALS3;RNF115;EDNRA;RPS19;ZMIZ1;RPS18;DPYSL2;EPC1;AP1S1;CPNE2;RPL37;RPS11;TNS3;MED1;ACOT9;ATP6V0E1;IAH1;ACTN2;RPL23;SLC11A1;SACM1L;HPCAL1;IMP4;EID1;DYNC1LI2;DDX39A;PARD3;SARNP;CD109;VOPP1;PRKD1;RPL26;TLN1;RPL28;TMEM87A;BEX2;CTBP2;AGAP1;AGAP4;MYL12B;C10ORF143;TGOLN2;RRAS;INPP5F;RNF217;TSPAN5;RBM10;MSR1;ARL14EP;XBP1;RPL41;RABGAP1L;ABCA5;MANF;CYLD;CCDC88A;RPS28;FUBP3;RPS29;GRB2;TP73;PTPRO;CLTA;MED13;TRIM7;TRIM2;TSPO;LMCD1;PACRG;SSR4;ANXA5;TET2;PRPF40A;GAB2;AMPD3;TOPORS;VWA8;MMP13;PLCB4;PLSCR4;PLEKHO1;TLCD1;RAPGEF6;C1QB;CSTB;GRN;CAB39;NIP7;DERL2;CAPG;SBSN;GGA2;TCEAL3;EMC7;MPZL3;PLEKHA5;UBE2G2;TMEM158;FAS;TACC1;RPL22L1;PKN1;FAU;GPR146;PRDM8;SRP19;PHLDB1;CD81;PDCD6;CD80;AHR;TOMM20;ABHD13;APMAP;RGS1;KIF5A;SLC16A2;PDE8A;SYBU;CA14;CDKL2;MAP2K3;NSF;PIAS3;EIF1AX;WNT5A;RPS6;ZNF99;CGRRF1;PDIA6;ACAP2;NCL;PPIG;TNIK;INTS6L;GRIA2;USP54;SLC1A4;SPATA5;HNRNPDL;ATP6V1H;RHPN2;CD163;SYT1;CBX4;DSTN;CORO2B;CLK2;CSPG4;TGFBI;ACBD3;YWHAE;ZNF770;YWHAB;FHL1;HSPB7;DBI;CXCL3;BICD1;RPL7A;UBE2Q1;SIN3A;PSD3;EDIL3;METTL15;GET4;PPP1R12A;GPX1;CAMK1D;PDPK1;C14ORF119;TRPC1;DYNLT3;ABCC5;ATRX;ADRA2A;NPC2;TMEM216;BIRC5;ANG;PPP1R12B;PFDN5;ROCK1;PON2;DDX21;ASAP2;PPM1E;GNA13;GNG2;NRIP1;DNAJB9;FYN;HNRNPA1;ATP9A;TPBG;DDHD2;RPL23A;PTPN14;RAB13;P4HB
Signaling Protein Genes Bound By Suz12 PMID16630818	63/542	0.03336799499484203	0.11985736452414839	0	0	1.3038064204145625	4.433147924810446	CNTFR;CHRM3;DGKE;FLT1;FLT3;RASGRF1;SLC6A4;FGF5;RASSF1;LASP1;SIRPA;HOMER3;LARGE1;PRIMA1;EPHA4;GPR37;SEMA6D;WNT5A;ADAM11;MAPK8IP2;SSTR2;SSTR4;BTC;ADRB3;PITPNM2;TNIK;PPARA;GRIA2;CHRNA3;GRP;KCNA1;LHB;CHAT;AGAP2;ITPR1;CRMP1;GPR83;ADCY1;LRP2;NTN1;PPM1E;FSTL4;FBLN5;TYMP;GRIN2A;APH1B;NTF3;NPTX1;S1PR5;KL;NTRK2;TGFB2;YES1;GPR12;FZD7;PTCH1;ANXA2R;ESRRG;SLC6A5;NR4A3;PDE3A;UNC119;CBLN1
Differentially Expressed Proteins In The Striatum Of R6/2 Vs WT PXD008099	48/398	0.033436171631376084	0.11985736452414839	0	0	1.3580041315747655	4.614656901167261	SEMA7A;ACADVL;STOML2;FHL1;CHAT;PZP;ITPR1;PHYHIP;SRM;CAMKK2;GRK2;GNG2;APMAP;TRIM28;CHMP1A;KRIT1;RALY;ENPP6;SH2D5;CTSB;KCNJ4;CADM3;TPM4;SLC30A3;GSTO1;ACTN2;PDPK1;CMTM4;ACTN1;STX7;SPRYD7;RPL23A;PDIA6;SND1;SMARCA4;MLF2;HADHB;CNKSR2;GPRIN3;CYLD;RCN1;CAMK4;PITPNM2;UBA2;TACC1;SMAP2;RIN1;NUCB2
Genes Up-Regulated In Sst/Npy-expressing Interneurons Of zQ175DN Vs WT PMID32681824	48/398	0.033436171631376084	0.11985736452414839	0	0	1.3580041315747655	4.614656901167261	DAGLA;C2CD3;SLC35F3;FAF1;STX18;ITPR1;PTPRM;CACNA1D;ADARB1;SPATA5;NTN1;SGCE;GRIN2A;DCAF17;SIPA1L1;MSANTD2;ZMIZ1;DPYSL2;ZMAT4;B3GALT1;ERI3;PHACTR2;LARGE1;HEATR6;HMGCLL1;LONRF2;SPTBN1;NEK9;TIMMDC1;KDM4C;FBXW8;KCNIP4;TSC2;PRPF40A;ATP2B2;TANC2;TNRC6C;VWA8;AFTPH;ARHGEF9;TAOK3;CNOT1;TAOK1;CNTN2;GRB2;MICU1;CDH18;ZNF398
Genes Up-Regulated In HD iPSCs After 60 D Of Differentiation GSE109534	372/3707	0.03344050812733887	0.11985736452414839	0	0	1.1214205651583977	3.8105728335287354	CNTFR;TRIO;STMN4;ENO2;EPS8;SCAMP5;RASSF1;RNF115;ZMIZ1;DPYSL2;EPC1;AP1S1;PIP4K2B;CPNE2;BSN;CCNL1;ACAD11;PRKACB;CCDC93;SCAPER;ARL10;GABARAPL2;EPHA4;MEF2B;SMARCC2;ACTN2;C22ORF42;CLEC11A;HPCAL1;ACSL6;HSD11B1L;ZNF12;TMEM170B;HCFC2;MAPK8IP2;MTURN;MAPK8IP1;DYNC1LI2;MAP1A;KCTD13;VOPP1;PRKD1;ANKRA2;NBL1;BLZF1;BEX4;BEX2;PRKRIP1;AGAP2;MTMR6;GABARAP;TTBK2;SCFD2;MAP2;ZNF703;SARAF;ST3GAL5;OTOF;B4GALNT1;KCNN3;TRPM8;PSMF1;TSPAN3;ZNF148;HMGCLL1;CLHC1;SEC31A;CADM3;ZNF383;ABCA5;GPR12;LRRN3;BBIP1;POU6F1;MLLT11;CYLD;GDF9;ADCK2;ID4;MAGED2;RCOR3;HNRNPA1L2;CSRNP2;USPL1;C2CD3;NCAN;PTPRO;TRMO;PTPRM;ZNF44;CYB561D1;SH3RF1;NUDCD3;AKAP11;TRIM7;MED10;PEA15;TIMP2;BBS9;PHF24;HRAS;DLGAP4;JAK1;HAVCR2;NCOA1;TIGD5;PACRG;TIGD7;KCND3;METRN;CCDC115;NIPA1;TET2;EPS15L1;JOSD2;GAB2;ASH1L;TUBG2;ARHGEF9;AFTPH;NFX1;ALDOB;VAMP2;ZNF234;CHST3;HBEGF;ZNF230;INPP1;KCNA1;ICA1L;FITM1;DERL2;FGD3;RXRB;TCEAL3;TCEAL2;SPOP;C22ORF23;C22ORF24;ZNF467;ATP6V0E2;EMC7;MEF2D;ZNF222;MPP3;ZNF582;AADAT;KCNB2;SPRYD7;WDR19;ZNF77;TTC9B;NMNAT3;PNMA2;KRT10;ELP5;TUBB4A;BLCAP;ATAT1;DPY19L2;TAOK3;TTLL2;CSDC2;CAMK4;ETFBKMT;TACC1;LY6G5B;YPEL5;MAMLD1;CEP44;NUCB2;CDK5R2;MEGF9;DGKE;TMEM167B;PLGLB1;GTF2B;MSI1;CWC25;SAYSD1;SAT2;SLC8A1;HID1;ZFP30;CAPN7;KIF5A;SLC16A6;SIRPA;NRCAM;SLC26A10;TMSB10;ZNF443;SYBU;TCP11;WASHC3;CDKL2;CHRNB2;NSF;RAB2B;SPAG11A;IL11RA;MAGI3;STX7;UBALD2;TANC2;GPRIN3;DISP2;CLEC4A;GOLGA8B;SLC9A3;CACNB4;MAP7D1;SIDT1;FKBP9;ZNF556;GOLGA8A;KIAA0408;FTO;GRIA2;ZNF671;ZNF791;MAGEL2;C17ORF97;CHAT;CACNA1D;GPR83;SLC1A4;DNAJC25;LTBP3;KLC1;KRBOX4;FBLN5;ADGRG3;RAI1;HMBOX1;HNRNPDL;KIF3A;ZKSCAN8;CDH22;NDN;CAMTA2;ZNF546;TPPP;LONRF2;ASIC3;AP1M1;KLHDC10;ATP6V1F;KLHDC2;MOAP1;C8ORF37;SYT1;CBX4;FANCC;ESRRG;CORO2B;COQ6;ZZEF1;KLHL20;IFT20;C1ORF216;NR4A3;TMEM116;GNB2;AAK1;CNTN2;CPE;ACBD3;GALK2;DOCK3;SH2D4B;RASGRF1;CELF3;FHL1;HTR2A;SCRN1;LRP5L;BCL7C;TAGAP;PSD3;ZNF768;PHACTR3;CEP170;WDR7;USP30;ATP7A;TNPO2;SULT4A1;KDM6B;KLF12;CAMK1D;TTC32;PDPK1;OR1F1;AKTIP;PDE4D;C3ORF62;PPP2R5B;MSL1;CCNA1;GAP43;SETBP1;PIK3CA;CRY1;TERF2IP;ANG;ITGB1BP1;ZMYND11;PPP1R12B;CDH18;SLC25A14;CREB5;NLGN3;SASH3;TRIM52;RRN3;ATF6B;DDX24;SLC3A1;RBM4B;CRMP1;WIZ;TM2D3;NTN1;THSD4;NTN3;JAKMIP2;DNAJB2;FAM156B;RNF113A;GNG2;KCTD20;DNAJB9;FYN;ZNF500;CACNG2;CCDC184;CFAP20;C3ORF35;ATP9A;KCNJ4;TTC14;NTRK2;CIZ1;TRIM41;SLC12A5;KCNJ9;SMOX;LUM;NICN1;KCNIP4;ATP2B4;DDHD2;ATP2B2;MBOAT4;MAPK10;NELL1;MAPK11;IRGQ;KLF7;APC;GNPDA2;KANSL3;POLE3;PPP2R2D;TAF7;ERCC5;GPD1L;SMAP2;SSBP2;CLUAP1;TAF1
Genes Down-Regulated In Genes Changed In HDACi 106 Treated Vs Untreated Healthy Donor Blood Cells GSE30933	173/1643	0.03347286894160549	0.11985736452414839	0	0	1.1736348813285027	3.9868612239836225	EIF4A1;PLVAP;SMARCB1;CSF2;PANK3;NRROS;CD81;DGKA;ITSN1;LST1;SMC4;SOGA1;RRP9;TXNDC17;RPS6KA4;LRMDA;TCL1A;TMEM147;CAPNS1;FAM162A;SLCO2B1;ARHGDIA;HOMER3;ZNF689;MLYCD;ZNF202;TNS3;ICOSLG;AP2M1;WASHC3;TRAPPC2L;C17ORF49;STX8;PUS1;STX7;ALG5;KCNK13;CLEC11A;TSC2;IMP4;MFSD12;PDIA6;PDIA4;RAB32;CLEC4A;DDX39A;SCO2;UQCRC1;SNRNP25;LRPAP1;RNASEH2B;L3MBTL2;CDCA5;FLII;LPAR1;SLC38A10;MGST2;BAZ2B;CFP;SKA1;DSN1;APH1B;STK36;DHRS7B;ST3GAL5;NDN;ATP6V1H;IGFBP7;CYC1;CD300LF;NDUFV1;ISOC2;NR2C2AP;ATP6V1F;FIS1;CD163;GOT1;FAM78A;INTS3;ANKRD22;DELE1;TBCB;PARVB;CRLS1;PAFAH2;PARP12;MANF;DRAP1;IBTK;ADCK1;MAN2B2;OSBPL1A;NFKBIB;PAK1IP1;RPLP1;DIS3L;PTPRO;CLTA;DBI;PTPN23;PEPD;MAIP1;CTSL;ZNF649;CTSK;C8ORF82;WDR5;RRP12;COLGALT1;CAMP;GPSM3;HAVCR2;ATPAF2;PLEKHG3;MRPS26;ELAC2;MYOF;ACAD9;NDUFC1;C1ORF43;JOSD2;COMMD1;GNL2;MRPS7;MMP9;DDOST;NIPSNAP2;VAMP8;RCN1;SFPQ;SLCO4A1;CCDC43;ZMYND11;FBP1;DOCK1;SLC25A14;SLC25A6;ENG;C1QB;VAC14;CD63;STOML2;AHCY;C1S;POLDIP2;UHRF1;GSTP1;RBM4B;SRM;TYMP;P2RY6;GPNMB;ERICH1;CBS;POLR2E;MGAT1;E2F4;EMC7;SPRYD4;MCRS1;LIMK1;ADRM1;MLH1;PEX14;BCKDK;ERCC1;NDUFAB1;MSRB2;NUCB1;ESF1;FAS;P4HB;SIGLEC7
Up-regulated Genes In The Heart Of Dox Treated FRDAkd Mice At 3 Wk GSE98790	6/27	0.03349682322645202	0.11985736452414839	0	0	2.8156832298136645	9.562918113099666	CD63;LGALS3;PACRG;CLEC4D;SLC11A1;NMRAL1
Genes Down-Regulated In Expression In HSALR 20B Myotonic Dystrophy Mice Treated With ASO 190401 Vs WT Mice GSE38962	16/106	0.0336884793880842	0.12036561265904605	0	0	1.7548512446873104	5.949997503606345	NTRK2;PLVAP;TCF7L1;CAVIN3;AQP7;ACTN4;ADD3;FSTL1;TPST1;MARCKS;ACTC1;SLCO2B1;IGFBP7;PFN1;RECK;VGLL4
Influence Of REST Knock Down On Expression In HdhQ109 HD Mice GSE42107	23/167	0.03390230147982371	0.12095144616184166	0	0	1.5779469129030292	5.340202149141905	CDKL2;KLHDC2;ESCO1;CTBP2;USHBP1;RCC2;HELZ;GPR37L1;TXNDC15;MYL12B;MLF2;STXBP5L;PSMD8;BCKDK;FAM161A;RRAGC;DCT;POLR2C;TMEM129;ERC1;MTA2;CDH18;VGLL4
HD Disease-Related Genes In HdhQ111 6 Mon Vs 2 Mon Mice PMID29020921	435/4371	0.03395399450313315	0.12095798922848902	0	0	1.1136421583032272	3.767171645101756	TMEM200B;ITSN1;ADARB1;RRP9;EPS8;GJA1;GPR176;CNST;AP1S2;PRKACB;C2ORF81;CHID1;ACOT9;SAP30BP;ARMC9;HPCAL1;DNTTIP2;RPL28;OPTN;LRPAP1;FLII;AGAP2;BAZ2B;SDSL;SLC5A2;HIF1A;GJC1;FAM171A1;GRIN2A;ADAMTS19;RAD21;RNF217;PSMF1;ZNF146;HEXIM2;ARL14EP;CADM3;ZNF383;ABCA5;PBX3;BBIP1;GP5;EHD2;SASS6;UNC119;SERPINI1;CDK13;FERMT2;KCNC3;NCAN;CLTA;ADO;WDR43;PHF8;SLC6A4;EEA1;PEA15;B3GALT1;TIMP2;SH3BGRL2;DLGAP4;PCMTD1;OFD1;BRD3;GPR37;KCND3;OPALIN;ANXA5;NIPA1;SIRT5;TACR3;EPS15L1;JOSD2;SLC39A12;SLC7A4;HADHB;FAM210A;AFTPH;MBLAC2;PLCB4;RNF169;SLCO4A1;PIGA;PLEKHO1;RNF166;CHST3;C11ORF54;KCNA1;CIPC;ADCY1;SBSN;FSTL1;CENPC;FGD3;GGA2;GGA3;RNF138;HAS1;CHN1;METTL7A;SF3A2;ELP2;NMNAT3;GPR3;SKI;ABI2;TAOK1;ETFBKMT;CEP44;NUCB2;CRLF2;CHRM3;DGKE;DGKA;FAM13A;MSI2;AHR;SLC8A1;SLC8A2;FGF5;ABHD13;ZNF569;CHP1;NUDT17;SLC26A10;ZNF202;CDKL2;MAP2K3;RAB2B;EIF1AX;SEMA6D;DGKZ;RAB32;DISP2;ACAP2;CACNB4;ANAPC4;STAMBP;INTS6L;KANK3;GRIA2;ZNF791;MAGEL2;SEMA7A;CNP;SMYD5;HVCN1;ITPR1;GPR83;PHB;KLC1;BCL2L12;NEUROD1;DVL2;ABL1;SAFB2;ZNF546;NPTX1;GRIA4;AP1M1;ANKRD29;C8ORF37;FBXO38;CEP350;ESRRG;CORO2A;EEF2;QKI;IGSF10;C1ORF216;CDK3;SLCO1A2;AAK1;OSBPL1A;SHBG;PIWIL4;FLT3;CDCA7L;CELF3;CBWD2;HTR2A;ARRB2;DUSP16;METTL14;ADAMTS3;C8ORF82;PHACTR3;PHACTR2;CEP170;ERC1;ATP7A;EDIL3;ADAMTS7;DSP;APAF1;COBL;ADRA2A;ZFP90;TNFRSF1A;PIK3CA;CTDSP1;RP2;MTFR1;TOP1;MET;SLC25A11;CCDC40;HDAC5;ROCK1;LRP1;LRP2;PPM1E;DNAJB2;RSBN1L;FYN;E2F4;CACNG2;ATP9A;KCNJ4;KCNJ11;KCNJ9;MBOAT7;KCNIP4;SEMA4G;HCRTR1;NELL1;APC;MGAT4B;ESF1;CCDC66;PTPN4;SMAP2;CBLN1;APP;PANK3;AHCYL1;RFESD;PITPNA;HS6ST1;TRIM28;NIPAL2;EPC1;CCNL1;ACAD11;EPHA4;ATP6V0E1;ACTN2;ACTN1;SACM1L;KCNK13;ACSL6;ACTN4;GPR37L1;MTURN;BTC;CARHSP1;CD109;KCTD13;MTCP1;RIN1;SLC22A5;PPP1R35;LPAR1;TTBK2;APH1B;DPH1;MIER2;TSPAN5;B4GALNT1;TRPM6;CDSN;LRRN3;FAM78A;PPP1R21;INTS2;DELE1;MICAL2;PARVB;BRI3BP;MANF;CCDC88A;MAGED2;ATM;RGL2;GRIK5;FAF1;PTPRO;PEPD;KIF17;LARP1B;NUDCD3;AKAP11;CRTAC1;CTSL;STBD1;CHMP1A;BBS9;QSOX2;LMCD1;CAMLG;ACAD9;TOPORS;AJAP1;CNKSR2;DUS2;ARHGEF9;CNKSR3;ZNF780B;ALDOB;MICU1;CAB39;TUBD1;ZNF8;PHYHIP;CAMKK2;ATP5F1B;MGAT1;MPP3;PNMA2;KRT10;MLH1;SORBS3;MPP7;PLEKHA8;ATAT1;CSDC2;CAMK4;TACC1;ACTR10;IL18R1;CDK5R2;PNPLA2;MEGF9;WASHC4;SIRPG;WBP1L;CAPN7;RGS1;ARHGDIA;SIRPA;NRCAM;ENPP6;ARHGEF40;ACAA1;PDE8A;CA14;PUS3;CHRNB2;NSF;IL11RA;WNT5A;ADAM11;ZNF99;PPIG;ZCCHC8;DDX5;CTTNBP2;CHAT;CACNA1D;SLC1A4;CSF2RA;CACNA1H;ARHGAP12;CPLX3;GRK2;KIF3A;TMEM127;ZMAT4;CDH22;CASKIN1;CYC1;NDUFV1;FGF22;KLHDC2;SYT1;CBX4;SMURF2;KLHL26;CRIM1;DNAJC11;NUP153;KLHL20;DNMBP;BAMBI;COL20A1;NAT9;ACBD3;NFKBIB;YWHAE;CREBZF;C2ORF42;PRKCSH;PLEK;OBP2A;CA4;COLGALT1;CNPPD1;DDX59;PDPK1;ABCC5;PDE4D;ABCC6;DDX54;SSTR2;SSTR4;ACTA1;CRY1;C2ORF50;CREB5;DDX27;ATF6B;DCTN2;DDX21;ASAP2;ATP1A1;GNG2;MTA2;ABCF2;CCDC184;PDLIM7;MBTPS1;TPBG;LIMK1;LAMB1;ATP2B2;DEK;S100B;MAPK10;MAPK11;IRGQ;ACTC1;ERCC1;PPP2R2D;ERCC5;GPD1L
Genes Up-Regulated In Genes Changed In STHdhQ7/Q7 Cells Upon Heat Shock GSE38001	329/3258	0.03403770994830428	0.12107842277798561	0	0	1.1273226861249077	3.8106733784387625	TSKS;PANK3;CCNH;ARPC5L;THYN1;ZDHHC2;SOGA1;TSEN54;CYB5D2;TXNDC17;EDNRA;MSANTD2;NIPAL2;AP1S2;EPC1;SLC12A6;CCNL1;SRRM2;GABARAPL2;ATP6V1G1;ATP6V0E1;ACTN2;RPL23;ARMC9;SYTL1;IMP4;HCFC2;THAP2;THAP1;JTB;MTCP1;BLZF1;HOXB6;ZNF398;PRKRIP1;ZBTB1;PDGFA;CFP;SKA1;GJC1;TGOLN2;DSN1;SARAF;ZNF148;ST3GAL2;CDR2;VTI1B;NR2C2AP;SLC19A2;SETD1B;NR1D2;BBIP1;MANF;MLLT11;CYLD;GRB2;CYSTM1;FBXL5;CDS2;HERPUD2;MESP2;SYNM;INTS13;USPL1;PAK1IP1;FAF1;CLTA;STON2;ADO;SLC22A13;TRIM7;SERP1;AUH;CRTAC1;HYAL1;MED10;NMRK1;CTSK;ADAMTSL2;UBXN7;SH3BGRL2;GNPNAT1;SDF2;HRAS;CAMP;ZIK1;KRTAP9-3;CAMLG;MRPS25;NSUN5;CCDC115;MRPL49;TET2;TACR3;DNTT;AEN;C1ORF43;NSUN7;FCER2;AFTPH;NCOR1;RNF169;SDHAF2;ADRB3;SLC7A9;PIGA;CNKSR3;RBM12B;PLEKHO1;ZNF780B;PIGL;MICU1;CCDC90B;KCNA1;ADCY1;CPN1;GGA2;GGA3;RNF138;EMC6;METTL7A;EMC7;HEATR6;TIMMDC1;SPRYD4;PCGF5;SPRYD7;ORMDL1;UBE2G2;KRT10;WTIP;SYNJ2BP;BLCAP;MPP7;STXBP5L;PLEKHA8;ATAT1;SPCS1;TMEM158;TAOK3;NDUFAB1;RAB9A;ETFBKMT;FAS;RPL22L1;CRLF3;YPEL5;GPR146;SRP19;CRCP;CD80;DGKA;CAAP1;SAYSD1;TOMM20;PPP1CB;ABHD13;FAM162A;GRAP2;KIF5A;CHP1;ENPP6;ACAA1;SH2D5;PUS3;PIAS3;SLC15A1;EIF1AX;STX8;SEMA6D;STX7;C21ORF58;RPS6;ZNF99;CGRRF1;PDIA6;PIAS2;PDIA4;RAB32;MAU2;ACAP1;CACNB4;FAM161A;SRSF2;SIDT1;SCG5;SNRNP25;KANK3;IPPK;ZCCHC8;ANKRD11;UTP23;FBLN1;CYP2C19;PDS5A;CES5A;CSF2RA;ADGRG3;BCL2L12;NPAT;GRK2;ADAP2;HNRNPDL;DHRS7B;TMEM128;TMEM129;ZKSCAN3;DVL2;NLRP3;ATP6V1H;BMF;ZNF546;ATP6V1F;KLHDC2;ACBD7;CBX4;RBPMS;SMURF2;CCDC137;TRAPPC4;NUP153;ESRRG;FBXO33;CRLS1;TMEM230;QKI;CLK2;IFT20;TSGA10;NR4A3;NAT2;P4HA2;RHEB;TMEM116;CDK3;AAK1;TUBGCP4;ZNF655;LRCH4;SERINC3;ZCCHC2;COX20;CREBZF;ZNF770;RBM26;CHD9;LAMC3;DUSP19;C15ORF65;MEA1;CXCL3;BICD1;MAIP1;DUSP11;HEBP1;FUNDC2;SART1;SNAPC1;PHACTR3;SPX;EDIL3;CNPPD1;RBM6;JAGN1;GPX1;APAF1;ARHGEF15;GPX4;PDPK1;C14ORF119;AKTIP;DYNLT3;ABCC5;CYP4A11;C3ORF62;MSL2;PLPBP;TMPRSS11F;MSL1;CCNA1;C1ORF159;RP2;TMEM216;CASQ2;MTFR1;ANG;ITGB1BP1;ZMYND11;ZNF511;SLC25A14;CREB5;RBM4B;PRCP;CYP3A4;CYP3A7;DNAJB2;GNA13;FAM156B;KCTD20;RAB40C;KRIT1;IGF2BP1;DNAJB9;CCDC77;VHL;HNRNPA1;BEND7;CACNG2;E2F6;SEC11A;KLRG1;TTC14;MMAA;KRR1;DDX31;GFER;PTPN14;GZMK;RAD52;FRAS1;GNPDA1;GLOD5;PPP2R2D;TAF7;ERCC5;PPIL3;TAF3;SLC25A36;BET1
Insoluble Proteins Enriched In Cortex Of 5 Wk R6/2 Mice Vs WT PMID29166617	4/14	0.03410483306280005	0.12113956809714924	0	0	3.9400651465798044	13.310785806137947	EIF4A1;DDX24;NIPA1;TANC2
Genes Up-Regulated In dSPNs Of zQ175DN Vs HdhQ20 PMID32681824	46/380	0.03473583836669638	0.12318548643909225	0	0	1.3634730538922155	4.581246717051712	TCERG1;BEX2;DDX5;CD81;USP54;FAF1;ENDOD1;SAT2;SMC4;ZDHHC2;CST3;TMEM147;APMAP;LAMP1;TCEAL3;TIMP2;SCAPER;ATP6V1F;KLHDC2;DSP;SNAPIN;TRAPPC1;LRRN3;CBX4;GSTO1;C14ORF119;ANXA5;PCDHGC3;ACSL6;DSTN;C1ORF43;TBCB;NDUFC1;S100B;ATAT1;DRAP1;TMEM59;IGSF10;GAP43;MARCKS;SPCS1;MSRB2;SCG5;ETFBKMT;PCDHB8;CDH18
Expression In Expanded CAG Repeats Vs Control ESCs After 4D Of Neuronal Differentiation GSE9760	190/1819	0.034782381785151764	0.12318548643909225	0	0	1.1638945976162727	3.9091079455415785	CNTFR;PANK3;ZNF292;DGKA;SIRPG;SMC6;AHR;ENO2;SMC4;HS6ST1;ALKBH8;MYLK;EPS8;FGF5;LGALS3;LGALS1;FADS6;CREB3L4;NEK1;PIEZO1;SIRPA;NRCAM;CCDC93;SCAPER;TMSB10;CA14;CDKL2;SRRM2;EPHA4;ACOT9;MED1;ATP6V0E1;STX8;WNT5A;RSAD1;ACSL6;ACTN4;KNL1;SHISA2;TUBA4A;EID1;ZFP42;APLNR;PPIG;TLN1;ANKRA2;MYL9;INTS6L;PLA1A;FTO;GCDH;SLC22A5;TNKS;ANKRD11;PDGFA;LPL;SLC1A4;BAZ2B;PDS5A;TTBK2;MYL12B;CNN2;GJC1;RAI1;INPP5F;KIF3A;MAP2;CDH22;DVL2;RHPN2;PCDHA2;LONRF2;SPTBN1;BPTF;PRPH;MYH7B;TGFB2;PNPT1;SYT1;CBX4;LRRN3;CBX2;FZD7;PTCH1;INTS2;NFATC3;DSTN;NFXL1;NUP153;QKI;IBTK;NR4A3;BAMBI;SLCO1A2;ID4;CPE;UNC119;SERPINI1;NAT9;PCDHB8;TP73;SYNM;RARG;PPP1R17;FLT1;C2CD3;PTPRM;ILK;STON2;LARP1B;SGCE;RPTOR;LASP1;ADAMTS3;STBD1;TRIM2;CA4;TIMP2;TSPO;SPX;UPP1;COLGALT1;EDIL3;STUM;JAK1;DSP;SYK;TTC32;ATRX;MYOF;ANXA5;SHROOM3;COBL;SIRT5;PRPF40A;COMMD1;ACTA1;ARHGEF9;AFTPH;NCOR1;ADRB3;B3GNT7;ATG4C;MYH9;TERF2IP;ZMYND11;ZNF511;RAPGEF6;B4GALT4;PPARD;CCDC40;HBEGF;ITIH5;PLA2G1B;KCNA1;ATP10A;ADCY1;LRP2;TMA16;LRP6;CST3;GNG2;ZNF629;ERBB3;FRZB;ZNF507;FLNA;HNRNPA1;HEATR6;PDLIM7;TTC14;NTRK2;MBTPS1;MPP3;TCF7L1;SLC12A5;NICN1;WDR19;DDHD2;LAMB1;PTPN14;TNRC6C;MAPK10;KLF7;ACTC1;TAOK1;SLC25A30;SSBP2;MEGF9;CBLN1
Genes Down-Regulated In Expression In Quadriceps Muscle Of HSALR 20B Myotonic Dystrophy Mice (MOE430A Array) GSE14691	78/690	0.03498348151282398	0.1237170935132813	0	0	1.2645617070357555	4.239922752979059	FLT1;ITSN1;AQP7;SMC6;AHR;SMC4;GPATCH8;MYLK;FUNDC2;RGS5;LASP1;SERP1;CHP1;GNPNAT1;CHAC1;ACAD11;PRKACB;FADS1;JAK1;PCMTD1;CTSB;NCOA1;MECR;ACTN1;ABCC5;TTC7B;ACTN4;TM4SF1;AFTPH;MAU2;TST;TOP1;MYL9;TRIB2;ENG;KANK3;TPSD1;SEMA7A;DDX5;CSH2;LPL;FBLN1;LTBP3;PDS5A;FBLN5;LRP6;DNAJB2;TGOLN2;RAD21;TBL1Y;PSMF1;METTL7A;ZNF467;XDH;ST3GAL2;PDLIM7;VASP;NTRK2;RBPMS;SMOX;CEP350;DDHD2;CRIM1;ORMDL1;LAMB1;CIDEC;GH2;EHD2;GH1;MARCKS;ACTC1;P4HA2;AAK1;SLC25A30;SERINC3;ACTR10;SLC25A36;GPR146
Genes Changed In Cerebellum Of 5 Week Old ATXN1[82Q] Vs WT GSE122099	79/700	0.03514888862077072	0.12401639587075348	0	0	1.262278469015508	4.226313156070495	TDRKH;USP6NL;ZNF512B;PPP1R17;DAGLA;TMEM200B;KCNC3;ARPC5L;THYN1;PTPRM;PEPD;SOGA1;GJA1;ADAMTS3;SIPA1L1;CTSL;MYO18B;HOMER3;LARGE1;SYBU;DLGAP4;METRN;MRPS25;MYOF;HPCAL1;GPR37L1;DGKZ;MFSD12;ETV4;TUBA4A;MTURN;AJAP1;VWA8;GPRIN3;SLC9A3;PLCB4;CACNB4;SELENOW;CASQ2;ITGB1BP1;SHANK2;PPARD;CREB5;SEMA7A;RTEL1;INPP1;CTTNBP2;ITPR1;WIZ;THSD4;FGD3;CHN1;SYNDIG1;CEP72;TSPAN5;BMF;NPTX1;CACNG2;B4GALNT3;IMPG2;ATP8B2;STAC;PTCH1;KCNIP4;PCDHGC3;HMGA1;ATP2B2;CORO2B;SLC6A5;NELL1;TMEM158;RHEB;CSDC2;GNAQ;CYSTM1;TACC1;FMOD;CDK5R2;CBLN1
Genes Up-Regulated In Friedreich Ataxia iPSCs Expression Vs Control Ureter GSE22651	493/4987	0.03517035464100511	0.12401639587075348	0	0	1.1075587027262432	3.707610072347824	CNTFR;ADARB1;MYLK;EPS8;SCAMP5;CNST;CAPNS1;ZMIZ1;SCN11A;TEPP;AP1S1;GABARAPL2;IAH1;ZNF160;CLEC11A;ATG10;SYTL1;ARMC7;HCFC2;RNASE1;SND1;EID1;DYNC1LI2;DDX39A;DAAM2;MAP1A;JTB;PRKD1;MYL9;OPTN;GPLD1;HOXB6;TSPYL5;LRPAP1;ZNF395;FLII;ENDOD1;GATA5;FPR3;BAZ2B;SDSL;RNF217;ST3GAL5;RDH13;PSMF1;ZNF148;PRELID3B;CTC1;CADM3;WDR59;ABCA5;TPRG1;ABCA6;LRBA;PAFAH2;EHD2;CYLD;GJB3;FXYD1;HOXD9;TRMO;MED15;ABCC11;SULT1C2;JPH2;TRIM7;PEA15;ADAMTSL2;TIMP2;TSPO;SH3BGRL2;TNKS1BP1;DLGAP4;JAK1;HAVCR2;SSR4;MYOF;JOSD2;TERF2;SLC7A4;VAMP8;AFTPH;NCOR1;SLC7A9;PLSCR4;RAPGEF6;VAMP2;ZNF234;CHST3;PPARD;ENG;HBEGF;ZNF594;GRN;ZNF230;C11ORF54;CIPC;TMEM71;FGD3;RNF135;GGA3;GPNMB;FRZB;NTF3;SPOP;METTL7A;ZNF467;MEF2D;SAMD4B;TCAIM;NMNAT3;SYNJ2BP;DHRS2;BLCAP;ZNF33B;FIG4;LYRM1;TMEM59;MSRB2;NUCB1;YPEL5;FMOD;EBAG9;TMEM167B;DGKA;FAM13A;CLSTN1;SAYSD1;MSI2;AHR;OLFML2A;HID1;PPP1CB;LAMP1;SLCO2B1;MAF1;ZNF443;SYBU;AP2M1;SEMA6D;UBALD2;RAB32;CLEC4A;GOLGA8B;GOLGA8A;FTL;KANK3;CNP;ITPR1;SLC38A10;GPR83;ADAP2;STK36;TPR;SAFB2;NDN;IGFBP7;KDSR;TPPP;CD300LF;KL;ANKRD29;MOAP1;CD163;TRAPPC1;FBXO38;ANKRD22;CEP350;CORO2A;CORO2B;ZZEF1;P4HA2;AAK1;TUBGCP6;CSPG4;SERINC3;PIWIL4;FHL1;DUSP19;PTPN23;PSD3;C8ORF82;PHACTR3;ITGB7;EIF2B1;ATP7A;PLEKHG3;DSP;CERS5;GPX1;GPX4;GKN1;PLPBP;VEZF1;ZFP90;TNFRSF1A;NIPSNAP2;C1ORF159;TST;CTDSP1;TMBIM6;ANG;FXN;TRIM56;ITIH5;TRIM52;C1S;FURIN;PRCP;NTN1;THSD4;DNAJB2;KCTD20;ZNF629;POLR2C;DNAJB9;ZNF500;TRIM44;ATP9A;NTRK2;MBOAT7;NICN1;KCNIP4;LYSMD2;DDHD2;RPRD2;SEMA4G;MFAP4;UBQLNL;P2RX1;ZNF615;P4HB;SMAP2;RECK;APP;LST1;ICAM3;CBLB;SOGA1;CYB5D2;RPS6KA4;GOLGA2;LGALS3;LRMDA;RASSF1;EDNRA;LGALS1;NIPAL2;PIEZO1;EPC1;SCAPER;TNS3;SRRM2;EPHA4;ATP6V0E1;SMARCC2;PHYKPL;PAQR5;SLC11A1;ACTN4;MFSD12;TM4SF1;MTURN;BTC;RRAGC;KCTD13;TLN1;ANKRA2;TRIB2;NBL1;PLA1A;TMEM87A;SLC22A5;L3MBTL2;MGST3;LPAR1;TWF2;MGST2;MYL12B;TGOLN2;APH1B;RRAS;ZNF827;VPS8;SARAF;SPTBN1;FIS1;XBP1;TMEM184B;LRRN3;CRADD;TNFSF12;INTS3;DELE1;NBEAL1;PARVB;CIDEC;PARP12;SMTN;ADCK2;FUBP3;RPS29;CYSTM1;NOL12;RCOR3;RGL2;CDS2;SYNM;PTPRO;ICA1;PTPRM;N4BP2L2;SH3RF1;LARP1B;NUDCD3;AKAP11;CRTAC1;CTSL;HYAL1;NMRK1;CTSK;STBD1;CHMP1A;HRAS;CD34;CAMP;CTSB;ZCCHC24;NCOA1;PACRG;SYK;MRPS25;CCDC115;ACAD9;TUBG2;NFX1;CNKSR3;MICU1;ARHGEF5;VGLL4;C1QB;CSTB;CAB39;INPP1;ICA1L;TYMP;STX10;CST3;TCEAL3;MGAT1;NFYC;CAVIN3;KRT10;PEX14;MPP7;ATAT1;DPY19L2;CSDC2;TACC1;CD69;IL18R1;NEK11;PNPLA2;PRDM8;PLVAP;KIAA1191;PLGLB1;C4ORF19;WBP1L;NR3C2;RGS5;PPIP5K1;RGS1;ARHGDIA;SIRPA;ENPP6;ACAA1;PDE8B;PDE8A;WASHC3;NSF;IL11RA;WNT5A;TSC2;PDGFRL;MAU2;DNAJC30;MAP7D1;SIDT1;SELENOW;ISCU;C17ORF97;ARHGEF28;LPL;FBLN1;SLC1A4;LTBP3;CSF2RA;FBLN5;RAI1;TMEM127;TBC1D17;NDUFV1;CD99;PRPH;ATP6V1F;TFAP2A;DSTN;HELZ;ARHGAP27;COQ6;TSGA10;PAN3;TRPV6;TMEM116;MAN2B2;GNB2;ACTL10;TGFBI;LRP10;GALK2;RERE;ACADVL;CHD9;DOCK8;PLEK;HSPB7;ILK;LMOD3;TMEM220;LRP5L;BCL7C;COLGALT1;CNPPD1;GPSM3;ZNF385A;GET4;RBM6;DDX59;CAMK1D;PDPK1;AKTIP;DYNLT3;ABCC5;PDE4D;BCKDHB;PPP2R5B;RCN1;SETBP1;TBC1D5;CASQ2;MYH9;TERF2IP;NAA38;ITGB1BP1;ZMYND11;FBP1;DOCK1;PLEC;CREB5;SASH3;USP16;DDX24;RBM4B;ASAP2;ATP1A1;FAM156B;CYTH4;RAB40C;ERBB3;NRIP1;VHL;S1PR5;TTC14;MBTPS1;LUM;ZNF182;ATP2B4;DTNBP1;ANXA2R;MAPK10;GNPDA1;TEF;GNPDA2;XPNPEP2;GLB1;ERCC1;KANSL3;ERCC5;TAF6;GPD1L;LTBR;CLUAP1
Genes Changed In The Heart Of Dox Treated FRDAkd Vs WT Mice At 16 Wk GSE98790	98/889	0.035976143437454776	0.1266736197086579	0	0	1.2306453899273	4.091771924742985	EIF4A1;NRROS;SMARCB1;SIRPG;WBP1L;PSMD8;LGALS3;GPR176;CNST;ENPP1;SIRPA;TMSB10;ACOT9;TPM4;EIF1AX;ACTN1;SLC11A1;ALG5;ATG10;ACSL6;LMTK2;MIF4GD;CLEC4A;RAB32;CLEC4D;IFT81;PFN1;OPTN;KANK3;PLA1A;TMEM87A;SLC22A5;HVCN1;LPAR1;ART5;CFP;SARAF;ATP6V1H;CD300LD;IGFBP7;SUDS3;CD300LF;CDR2;RBPMS;DELE1;ASNS;INHBA;NMRAL1;MLLT11;SMTN;MAGED2;NOL12;FKBP11;FLT1;FHL1;CXCL3;ADGRE1;SERP1;CASP8;CTSK;CA4;C8ORF82;TSPO;COLGALT1;CTSB;ATPAF2;GPX1;MRPS25;STRADB;EPS15L1;NIPSNAP2;DCT;NPC2;BIRC5;PLEKHO2;FXN;SLC25A11;C1QB;SASH3;CD63;CSTB;GRN;UHRF1;FITM1;CAPG;FSTL1;SRM;DNAJB2;P2RY6;GPNMB;FRZB;SH3BP2;CCL3;FLNA;TIMMDC1;SPRYD7;TEF;MSRB2
Down-regulated Genes In Striatum Of HD Q175 Mice PMID26900923	274/2690	0.03672297393558478	0.12911584748946187	0	0	1.135404554875891	3.7517771371275592	AHCYL1;TMEM200B;ARPC5L;STMN4;ENO2;RPS6KA4;GJA1;RASSF1;EDNRA;CNST;ZMIZ1;AP1S1;PIP4K2B;CPNE2;BSN;ICOSLG;PRIMA1;ACVR1;MEF2B;UNC13A;SMARCC2;ACTN2;ACTN1;KCNK13;ARMC9;SYTL1;ACSL6;ACTN4;GPR37L1;TMEM170B;ATG13;MAPK8IP1;THEG;PARD3;PRKD1;RIN1;MYL9;RTEL1;USHBP1;ZBTB1;MRPL16;TWF2;AGAP2;FPR3;FPR2;CFP;FAM171A1;RRAS;DPH1;ST3GAL5;CEP72;OTOF;ST3GAL2;VTI1B;MYH7B;CFAP74;GPR12;FAM78A;RCC2;POU6F1;CYLD;FXYD1;ID4;INTS7;CYSTM1;FERMT2;RARG;GRIK5;NCAN;KIF17;SIPA1L1;TRIM7;B3GALT1;BBS9;PHF24;SH3BGRL2;HRAS;PCMTD1;CTSB;MYOF;EPS15L1;AMPD3;MLF2;AJAP1;CNKSR2;ARHGEF9;RNF169;NFX1;PIGA;PITPNM2;ZNF780B;TLCD1;PLEKHO2;CHST4;ARHGEF5;RNF166;ENG;HBEGF;KCNA1;CIPC;SBSN;PHYHIP;CAMKK2;CST3;GGA2;RXRB;GGA3;CHN1;ZNF467;EMC7;HEATR6;MPP3;MCRS1;PLEKHA5;UBE2G1;NMNAT3;UBE2G2;KRT10;PLEKHA8;SKI;FIG4;MAS1;ABI2;CAMK4;TACC1;CRLF3;YPEL5;ZNF354A;EBAG9;NUCB2;CDK5R2;GPR146;CHRM3;PLVAP;PLXND1;PDCD6;TOMM20;SLC8A2;HID1;PPP1CB;RGS5;SLCO2B1;GRAP2;SLC16A6;SLC26A10;HMGN2;ACAA1;STK32A;PDE8B;SH2D5;PDE8A;FADS1;WASHC3;FBXW12;RNF44;FBXW8;SEMA6D;LMTK2;SHISA2;DGKZ;TUBA4A;PIAS1;GPRIN3;TPST1;HIC2;INTS6L;SRSF9;KANK3;IPPK;PFKFB2;SEMA7A;SMYD5;CTTNBP2;HVCN1;ANKRD11;CHAT;ITPR1;FBLN1;GPR83;FBLN5;ZFP36L1;CPLX3;ADGRG3;RAI1;ADAP2;DVL2;RHPN1;KDSR;TPPP;NPTX1;ANKRD29;ATP8B2;CPSF3;PTCH1;INHBA;ARHGAP27;CORO2A;CORO2B;QKI;DNMBP;NAT2;TMEM116;GNB2;CDK3;SLCO1A2;COL20A1;CPE;GNB5;USP36;PIWIL4;FLT1;DAGLA;DOCK3;SYCP2;CELF3;HEBP1;ADAMTS3;SCRN1;GATAD1;PHACTR3;SPX;COLGALT1;CNPPD1;TGIF1;CAMK1D;ARHGEF15;PDPK1;AKTIP;ABCC6;SENP3;MSL1;ACTA1;DNAJC2;RCN1;C1ORF159;TST;NPC2;MMRN2;CASQ2;ITGB1BP1;ITIH5;SMARCD1;USP16;ATP1A1;THSD4;SRM;GNA13;DCAF17;P2RY4;RAB40C;ERBB3;CBS;POLR2E;RALY;VHL;HNRNPA1;MTA2;CACNG2;E2F6;CFAP20;KCNJ4;NTRK2;MBTPS1;TCF7L1;MMAA;KCNJ11;LUM;ATP2B2;DEK;PTPN14;TEF;ERCC1;MGAT4B;P4HB
Genes Down-Regulated In R6/2 Mice Treated With AAV9-Eif2a-Nme1-EF2a-GFP Vs Control GSE141856	20/142	0.037235049691325524	0.13072681700601407	0	0	1.6188749034887688	5.32691558433447	RANBP2;APP;EPHA4;BEX2;DDX24;CD81;YWHAB;CLSTN1;RGPD8;TOMM20;CST3;TMEM59;AKAP11;ATP5F1B;APC;PSAP;SCG5;CPE;TSPAN3;PRKACB
Genes Changed In R6/2 Mice Treated With AAV9-Eif2a-Nme1-EF2a-GFP Vs Control GSE141856	37/297	0.03740765812352891	0.13108821377600954	0	0	1.407658289747842	4.625395985842691	WASHC4;APP;BEX2;RBM26;DDX24;CD81;YWHAB;CLSTN1;RBM4B;RGPD8;TOMM20;GPATCH8;CAMKK2;CST3;NUDCD3;AKAP11;ATP5F1B;RSBN1L;PSAP;SAFB2;TSPAN3;PRKACB;BPTF;RANBP2;EPHA4;AUTS2;PBX3;PLEKHA5;DDHD2;TNRC6C;TMEM59;APC;KAT6B;SCG5;CPE;TACC1;FBXL5
Genes Up-Regulated In Friedreich Ataxia iPSCs Expression Vs HUVEC-BF4 Cell Line GSE22651	433/4358	0.03746313293433424	0.13108821377600954	0	0	1.110914033023652	3.64868377417554	TRIO;RPL34;ADARB1;SMC4;RNF115;CAPNS1;ZMIZ1;DPYSL2;AP1S2;AP1S1;HOMER3;PIP4K2B;HOXA7;PRKACB;GABARAPL2;ACOT9;SAP30BP;IAH1;CLEC11A;HPCAL1;HCFC2;RNASE1;SND1;EID1;DDX39A;SCO2;MAP1A;VOPP1;JTB;PRKD1;RPL28;OPTN;HOXB6;LRPAP1;CTBP2;FLII;ENDOD1;SDSL;TEX28;FAM171A1;RNF217;ST3GAL5;PSMF1;PRELID3B;CTC1;ABCA5;ABCA6;SETD1B;NFATC3;A1CF;FOSL1;EHD2;CYLD;NCAN;TRMO;CLTA;MED15;ABCC11;EEA1;TRIM7;MED10;PEA15;B3GALT1;TIMP2;TSPO;TNKS1BP1;DLGAP4;JAK1;SSR4;GSTO1;METRN;MYOF;ANXA5;JOSD2;TERF2;VAMP8;AFTPH;RNF169;PLSCR4;PLEKHO1;PLEKHO2;CHST3;PPARD;CCDC90B;ENG;HBEGF;GRN;C11ORF54;TMEM71;SPOP;ZNF467;MEF2D;PCGF5;WDR19;TCAIM;WTIP;BLCAP;SKI;LYRM1;TMEM59;MSRB2;NUCB1;YPEL5;SIGLEC7;EBAG9;NUCB2;GPR146;ANKRD39;PHLDB1;DGKE;NRROS;TMEM167B;PLXND1;DGKA;CLSTN1;AHR;HID1;LAMP1;APMAP;MAF1;SH2D5;AP2M1;TPM4;SEMA6D;UBALD2;HIC1;RAB32;TPST1;CLIP2;FKBP9;TNIK;UTRN;FTL;KANK3;FTO;MAGEL2;ITPR1;SLC38A10;ACAT1;ADAP2;IGFBP7;KDSR;AP1M1;TRAPPC1;ATP8B2;FBXO38;CORO2B;ZZEF1;DRAP1;C1ORF216;P4HA2;AAK1;SERINC3;DAGLA;FHL3;PTPN23;SGCE;SART1;SCRN1;CEP170;ERC1;EIF2B1;ATP7A;PHACTR4;ADAMTS7;CERS5;GPX1;GPX4;PLPBP;NDUFC1;TNFRSF1A;NIPSNAP2;TST;CTDSP1;NPC2;RP2;BIRC5;TMBIM6;ANG;SLC25A14;FURIN;PRCP;THSD4;DNAJB2;P2RY6;KCTD20;DNAJB9;FYN;TRIM44;ZNF740;ATP9A;MLXIP;SMOX;MBOAT7;NICN1;LYSMD2;DDHD2;SEMA4G;PTPN14;BCKDK;MGAT4B;SLC25A30;CDR2L;P4HB;SMAP2;RECK;APP;PITPNA;CBLB;SOGA1;CYB5D2;RPS6KA4;LGALS3;RASSF1;LGALS1;NIPAL2;PIEZO1;CPNE2;CCDC93;EPHA4;ATP6V0E1;SMARCC2;PHYKPL;ACTN1;ACTN4;MFSD12;TM4SF1;RRAGC;CDC37;CD109;MTCP1;TLN1;NBL1;MGST3;TWF2;MGST2;UBE2J2;MYL12B;TGOLN2;APH1B;ZNF707;RRAS;INPP5F;MAP2;ZNHIT6;ZNF703;VPS8;TSPAN5;RAB11FIP3;SPTBN1;SEC31A;TMEM184B;CRADD;FAM78A;TNFSF12;DELE1;MICAL2;PARVB;PHETA1;PARP12;MANF;SMTN;ADCK2;GRB2;CYSTM1;FBXL5;RGL2;CDS2;HERPUD2;FKBP11;CSRNP2;SYNM;PTPRM;PEPD;N4BP2L2;LARP1B;BABAM1;NUDCD3;CTSL;HYAL1;CTSK;CHMP1A;SDF2;HRAS;CD34;CTSB;ZCCHC24;CAMLG;ACAD9;GAB2;COMMD1;CNKSR2;KIN;CNKSR3;MICU1;MPND;VGLL4;CSTB;CAB39;INPP1;TYMP;STX10;CST3;CHRAC1;TCEAL3;MGAT1;ATP6V0E2;EMC7;CAVIN3;TTC1;C7ORF25;PNMA2;KRT10;SORBS3;ATAT1;TACC1;ACTR10;MAMLD1;IL18R1;CDK5R2;PNPLA2;PRDM8;WASHC5;KIAA1191;WBP1L;NR3C2;RGS5;PPIP5K1;CAPN7;ARHGDIA;SIRPA;NRCAM;EPPIN;ACAA1;PDE8A;WASHC3;NSF;SLC30A3;IL11RA;PDIA6;PDGFRL;MAU2;MAP7D1;ISCU;RAI14;C17ORF97;ARHGEF28;PXN;SLC1A4;LTBP3;FBLN5;RAI1;TMEM127;NDUFV1;CD99;KLHDC10;ATP6V1F;MPST;TGFB2;SMURF2;KLHL26;CRIM1;HMGA1;DSTN;ARHGAP27;TMEM230;COQ6;KLHL20;IL6;GNB2;TCF4;TGFBI;LRP10;GALK2;ACADVL;YWHAB;CHD9;ILK;IFT52;LASP1;SNAPC1;UBE2Q1;BCL7C;USP30;COLGALT1;CNPPD1;MAPK1IP1L;KLF12;PDPK1;AKTIP;DYNLT3;PDE4D;PPP2R5B;CCNA1;RCN1;MMRN2;MYH9;TERF2IP;NAA38;ITGB1BP1;ZMYND11;CHMP7;DOCK1;PLEC;CREB5;USP16;DCTN2;POLDIP2;PON2;RBM4B;ASAP2;ATP1A1;FAM156B;NRIP1;RALY;ABCF2;PDLIM7;KLRG1;MBTPS1;ZNF182;ATP2B4;ANXA2R;MAPK11;GNPDA1;GNPDA2;GLB1;ERCC1;KANSL3;ERCC5;GPD1L;LTBR;CLUAP1;TAF3
Down-regulated Genes In PK4C9 Treated SMA Fibroblasts GSE94111	487/4929	0.037500090832873305	0.13108821377600954	0	0	1.1061951623061559	3.6320943859645265	USP6NL;TRIO;TMEM200B;THYN1;SMC5;SMC4;TSEN54;ALKBH8;EPS8;RNF115;DPYSL2;CDK5RAP1;AP1S1;PIP4K2B;MLYCD;HOXA7;PRKACB;ZNF165;IAH1;SECISBP2;ATG10;ARMC9;ARMC7;HCFC2;SND1;DYNC1LI2;DAAM2;IFT81;PARD3;SARNP;MAP1A;TARS2;PRKD1;HOXB6;TSPYL5;FLG;ZNF395;CDCA5;PRKRIP1;MRPL16;PDGFA;AGAP1;BAZ2B;SKA1;FAM171A1;ST3GAL5;PUSL1;ST3GAL2;KAT14;HEXIM2;ARL14EP;PHC1;WDR59;ZNF383;SNAPIN;ABCA6;LRBA;NFATC3;NR1D2;PAFAH2;MLLT11;EHD2;SASS6;CDK13;ZNF256;MESP2;DIS3L;CLTA;PHF8;EEA1;JPH2;TRIM7;TRIM2;TNKS1BP1;KRTAP1-5;OFD1;TIGD5;GPR37;TET2;EPS15L1;ASH1L;NSUN7;COQ10A;NCOR1;RNF169;SDHAF2;PLSCR4;PLEKHO2;RAPGEF6;ZNF594;ZNF230;C11ORF54;SNX30;TMEM71;GGA2;CHN1;SPOP;ZNF227;ZNF589;METTL7A;PCGF6;AADAT;MCRS1;SYNJ2BP;BLCAP;ZNF33B;FIG4;TAOK3;ABI2;RPL22L1;LAMTOR4;CEP44;ANKRD39;PHLDB1;DGKE;CRCP;PDCD6;FAM13A;SAYSD1;MSI2;AHR;SLC8A1;FGF5;NEK1;ZNF569;NUDT17;ZNF326;ZNF689;SLC26A10;HMGN2;STK32A;FADS1;PIAS3;ZNF561;STX8;MAGI3;SEMA6D;C21ORF58;PIAS2;HIC1;TUBA4A;PIAS1;ACAP2;KAT6B;SRSF2;ZNF559;ANAPC4;TNIK;UTRN;SNRPA;INTS6L;SRSF9;FTO;ZNF671;RNASEH2B;CNP;SMYD5;ZC4H2;FBXO46;SPATA5;BCL2L12;HMBOX1;STK36;PMVK;ZKSCAN3;ABL1;HACL1;ZNF546;AP1M1;C8ORF37;TRAPPC1;RBPMS;FANCC;IGSF10;C1ORF216;NBEA;ZNF417;ZNF416;AAK1;TUBGCP6;TUBGCP4;ZNF512B;DAGLA;CDCA7L;DUSP19;FHL3;C15ORF65;PTPN23;BICD1;DUSP16;METTL14;PSD3;PHACTR3;WDR7;CCIN;ERC1;EIF2B1;ATP7A;METTL16;METTL15;PHACTR4;PPP1R12A;ELAC2;ATRX;VEZF1;ADRA2A;ZFP90;MSL1;TNFRSF1A;NIPSNAP2;DNAJC2;C1ORF159;CTDSP1;ZNF638;CCDC43;ANG;PPP1R12B;ZNF511;FXN;SLC25A11;ZNF510;TRIM56;CCDC40;NLGN3;SMARCD1;ROCK1;UHRF1;ZBTB45;TMA16;P2RY6;ZNF629;SH3BP2;KRIT1;IGF2BP1;IL21R;IARS2;E2F4;CCDC77;E2F5;ZNF500;MEST;TRIM44;ZNF740;ATP9A;TRIM41;NICN1;LYSMD2;DDHD2;RPRD2;PTPN14;BCKDK;MARCKS;RAB13;ZNF615;CCDC66;PPIL3;PTPN4;SMAP2;RECK;PPIL4;BET1;TCERG1;SMARCB1;WDSUB1;CCNH;THUMPD1;LRMDA;ZNF600;ACAD11;SCAPER;TNS3;EPHA4;TANGO6;SMARCC2;PHYKPL;PAQR5;ACTN1;ALG5;KNL1;TMEM170B;MTURN;MAPK8IP1;CARHSP1;XRN2;RIN1;PEX11G;BLZF1;GCDH;SLC22A5;L3MBTL2;PPP1R35;LPAR1;MGST2;TTBK2;NEU3;APH1B;ZNF827;SCFD2;DPH1;ZNHIT6;ERI3;GSE1;RAB11FIP3;VASP;MSR1;RABGAP1L;SETDB1;LRRN3;CRADD;INTS3;DELE1;CIDEB;PARVB;PARP12;CCDC88A;CDAN1;ADCK2;MAGED2;TRMT11;NOL12;FBXL5;RCOR3;RCOR2;CDS2;SYNM;INTS13;C2CD3;FAF1;MAGEF1;MRPS10;N4BP2L2;BABAM1;RPTOR;SIPA1L1;AUH;XPO6;CHMP1A;BBS9;SDF2;ZCCHC24;NCOA2;STRADB;ACAD9;C17ORF80;KRT34;PRPF40A;COMMD1;MRPS7;MRPS6;CNKSR2;DUS2;VWA8;MRPS9;PITPNM2;ZNF780B;TLCD1;MPND;ARHGEF5;ICA1L;STX18;TUBD1;TYMP;CHRAC1;TCEAL3;FAM184A;ATP6V0E2;HEATR6;MPZL3;XDH;SPRYD4;CAVIN3;PLEKHA5;TTC1;C7ORF25;UBE2G2;KRT10;MLH1;PEX14;ATAT1;DPY19L2;CSDC2;MAMLD1;NEK11;PRDM8;WASHC4;WASHC5;TOMM20;FAM162A;CAPN7;NRCAM;ARHGEF40;ACAA1;PDE8B;NSF;PUS1;WNT5A;TANC2;DNAJC30;SCG5;PPIG;WDFY2;C17ORF97;USP54;COX18;CHRNA9;PDS5A;CNN2;RAI1;ATP6V1H;SUDS3;KLHDC10;ISOC2;TFAP2A;KLHDC2;MPST;TGFB2;PNPT1;AUTS2;KLHL25;KLHL26;CPSF3;CBX2;NUP153;HELZ;CRLS1;NMRAL1;KLHL20;GRHPR;IL6;PAN3;NR4A3;CNOT11;GNAQ;TCF4;ACTL10;NAT9;GALK2;COX20;CREBZF;THRB;RBM26;DOCK3;YWHAB;LASP1;CASP8;GATAD1;USP30;CNPPD1;SULT4A1;GPSM3;PSTK;KLF12;JAGN1;AKTIP;SHROOM3;ETV4;SENP3;GAP43;SETBP1;UBE2R2;ATG4C;CHMP7;DOCK1;CDH18;DDX27;USP16;PON2;RBM4B;ADD3;CBS;VHL;S1PR5;ABCF2;PDLIM7;TCF7L1;KDM4C;CMTM4;ZNF182;LIMK1;DEK;TICRR;GNPDA2;CARM1;SARDH;RANGRF;SSBP2;CLUAP1
HD-specific Set Of Genes (Cluster 4) PMID28499347	12/74	0.03774567815494192	0.13165048297764398	0	0	1.9093115699862806	6.25659309948287	VAC14;AHCTF1;MED13;NCOR1;NFX1;STRADB;VPS8;ARMC9;PEPD;TOPORS;OPTN;PLEC
Genes Down-Regulated In Mouse Microglia During Acute Immune Activation PMID26001565	110/1011	0.037815833376557216	0.13165048297764398	0	0	1.2133407836658705	3.9737243019281263	NDUFA13;SERPINE2;LST1;TXNDC15;SLC8A1;SCAMP5;MTRF1;LAMP1;ZFP30;DPYSL2;SLCO2B1;SLC16A6;ACAA1;LARGE1;MAF1;FADS1;ACVR1;TSPYL1;ATP6V0E1;TRAPPC2L;SEMA6D;STX7;KCNK13;TALDO1;ZNF99;CSNK1E;CLEC4A;POLG2;RRAGC;ANKRA2;INTS6L;PLA1A;ZNF398;TWF2;MTMR6;ARHGAP12;ST3GAL5;ZNF546;TSPAN3;TPPP;ISOC2;KLHDC2;CFAP74;KLHL25;CPSF3;RAB3IP;NR1D2;FBXO33;NMRAL1;GDF9;PAN3;NAT2;MAN2B2;TGFBI;RGL2;ZNF652;ZNF770;DOCK8;PTPRO;CLTA;ADGRE1;LASP1;CASP8;TIMP2;BBS9;CEP170;COLGALT1;PCMTD1;PSTK;HSDL1;ABCC5;AKTIP;NIPA1;ACTR8;ETV5;ADRA2A;RNF167;C1ORF159;RP2;ATG4C;ZNF780B;ZMYND11;RNF166;B4GALT4;C11ORF54;GRN;LRP1;ADD3;RNF135;FBXL20;GNG2;RAB40C;NRIP1;DNAJB9;ZNF467;CFAP20;CIZ1;ELP2;SEMA4G;DEK;SOD1;TMEM59;MARCKS;GNPDA1;TEF;GNPDA2;MSRB2;ERCC5;PKN1;ZNF354A
Genes Down-Regulated In Expression In Frontal Lobe Of Mbnl KO Myotonic Dystrophy Mice GSE68890	51/430	0.03782373727758362	0.13165048297764398	0	0	1.3325273223039666	4.363784997769224	LST1;DBI;ENO2;MYLK;DUSP11;CNST;SCRN1;AUH;CRTAC1;NIPAL2;AP1S2;LONP1;SLC26A10;ATP7A;METTL16;AP2M1;PCMTD1;METRN;IL11RA;SACM1L;SMIM19;ACSL6;TALDO1;GPR37L1;MAP1A;NAA38;TNIK;TOP1;MICU1;RPL28;B4GALT4;C1QB;ROCK1;ANKRD11;PDGFA;GABARAP;NTN3;TCEAL3;ERICH3;SYNDIG1;BPTF;XBP1;CCDC137;CEP350;MBOAT7;PARVB;SYNJ2BP;AIG1;TSGA10;CNTN2;TUBGCP4
Genes Down-Regulated In Expression In Forebrain Of 4 Wk SCA1 Spinocerebellar Ataxia 1 Mice GSE2867	36/288	0.03797230101497554	0.1319782267368634	0	0	1.4129439621152329	4.62159601174041	PFKFB2;ITIH5;SEMA7A;PLXND1;CCNH;ITPR1;LPL;SMC6;HIF1A;CAMKK2;LASP1;MAP2;CHN1;TPR;TBL1Y;NRCAM;ACAD11;ZNF148;PCMTD1;TTC14;EPHA4;MED1;SYT1;ATRX;CRIM1;ATP2B2;DEK;DGKZ;FBXO33;AIMP1;CCDC88A;DNAJC2;APC;CAMK4;RIN1;FMOD
Genes Changed In dSPNs Of zQ175DN Vs WT PMID32681824	72/634	0.03803266585283846	0.13199892326035206	0	0	1.2704505971987627	4.153496665103734	THRB;SERPINE2;CHD9;CELF3;JMJD1C;BICD1;NR3C2;SIPA1L1;B3GALT1;PSD3;KIF5A;PHF24;STK32A;PDE8B;EDIL3;SCAPER;PDE8A;PCMTD1;ACVR1;KLF12;UNC13A;CAMK1D;ACTN2;SEMA6D;COBL;LMTK2;GAB2;ETV5;PIAS1;CNKSR2;ACAP2;SFPQ;SETBP1;PARD3;PRKD1;TNIK;CDH18;GRIA2;CTTNBP2;ITPR1;RGPD8;CACNA1D;BAZ2B;CAMKK2;ZMAT4;CHN1;SYNDIG1;ATP6V1H;ATP9A;SPTBN1;VTI1B;GRIA4;RANBP2;TTC14;NTRK2;AUTS2;CBX4;SYT1;PTCH1;KCNIP4;ESRRG;CORO2B;STXBP5L;CYLD;ABI2;NBEA;CAMK4;TACC1;TCF4;GNB5;SMAP2;TNRC6B
Genes Up-Regulated In Expression In Ctip2 Null Vs WT Mouse Striatum GSE9330	129/1203	0.0384369925060312	0.13321163402804528	0	0	1.1948214210182109	3.8936063076673357	WASHC4;CNTFR;OXNAD1;AHCYL1;TRIO;ZNF292;ITSN1;STMN4;MSI2;SMC4;GPATCH8;SLC8A1;PPP1CB;RNF115;ZMIZ1;TRIM24;ZNF326;NRCAM;MTPAP;SH2D5;SCAPER;SRRM2;NSF;PIAS3;RAB2B;SMARCC2;FBXW8;TPM4;EIF1AX;PUS1;HPCAL1;DISP2;IFT81;MTCP1;WDFY2;RPP25;KIAA0408;MAGEL2;CTBP2;ANKRD11;ENDOD1;BAZ2B;ZNF827;MAP2;RAD21;ZMAT4;CDH22;SAFB2;TSPAN5;PCDHA2;HMGCLL1;LONRF2;KLHDC10;PPP1R26;KLHDC2;ANKRD29;RABGAP1L;SNAPIN;LRRN3;SYT1;PBX3;CRIM1;QKI;TMEM230;C1ORF216;CCDC88A;TSGA10;GNAQ;ID4;CNTN2;TCF4;SERPINI1;ZCCHC3;CDS2;RERE;RBM26;CHD8;PTPRO;BICD1;SGCE;LASP1;MED13;CTSL;BCL7C;PEA15;ZNF768;CEP170;WDR7;MAPK1IP1L;PACRG;KLF12;PPP1R12A;KCND3;MRPS25;PDPK1;ATRX;ACAD9;TACR3;RCN1;SFPQ;PLCB4;PIK3CA;HNRNPH1;LUC7L3;ZMYND11;GRN;INPP1;PPM1E;FAM156B;GNG2;RNF138;CACNG2;MEST;TTC14;SLC12A5;TRIM41;ORMDL1;ELP2;TUBB4A;NELL1;GNPDA1;ABI2;CSDC2;GLB1;TAOK1;SSBP2;CLUAP1;SLC25A36;TNRC6B
Genes Up-Regulated In Friedreich Ataxia iPSCs Expression Vs MR90C2P28 Cell Line GSE22651	241/2351	0.03865852338118162	0.13378827064585821	0	0	1.1417531115737254	3.7141091719789148	CNTFR;APP;SMARCB1;RFESD;ICAM3;THYN1;ENO2;SOGA1;CYB5D2;RASSF1;LGALS1;CAPNS1;TRIM28;ZMIZ1;TRIM24;AP1S2;EPC1;RPL37;EPHA4;IAH1;SMARCC2;C17ORF49;PHYKPL;ATG10;HSD11B1L;ARMC7;ACTN4;SND1;TM4SF1;IFT81;ZSCAN21;XRN2;KCTD13;JTB;MTCP1;CLPSL2;ANKRA2;TRIB2;VPS25;NBL1;RPL28;OPTN;MMADHC;TSPYL5;ZNF395;L3MBTL2;PPP1R35;MGST3;LPAR1;GATA5;SDSL;MYL12B;FAM171A1;APH1B;RRAS;MAP2;PUSL1;PRELID3B;CADM3;WDR59;SETDB1;LRRN3;CRADD;LRBA;RAB3IP;PBX3;DELE1;PARVB;PHETA1;A1CF;RPS29;SERPINI1;PPP1R17;PTPRM;PEPD;BABAM1;TSPO;CD34;CAMP;CTSB;FCRL5;GSTO1;METRN;NSUN5;ANXA5;MRPL49;MRPS2;TERF2;MLF2;MRPS9;TFF1;PIGL;MICU1;MPND;GRN;C11ORF54;AHCY;STX10;CPN1;CST3;GGA2;RNF135;FRZB;FAM184A;TCEAL2;NTF3;MGAT1;SF3A2;ZNF77;WTIP;SORBS3;PEX14;ATAT1;FIG4;LYRM1;SPCS1;RPL22L1;YPEL5;EBAG9;CEP44;DGKA;CLSTN1;MSI1;MSI2;OLFML2A;SLC8A2;HID1;SMCHD1;LARGE1;AP2M1;CA14;WASHC3;IL11RA;SHISA2;LEMD1;RAB32;CLEC4A;HIC2;CLIP2;MYCN;MAP7D1;WDFY2;STAMBP;SNRNP25;ISCU;DAP3;RAI14;USP54;SLC38A10;FBLN1;FBXO46;LTBP3;BCL2L12;RAI1;DVL2;IGFBP7;KDSR;NDUFV1;CD99;PRPH;TFAP2A;TRAPPC1;RBPMS;HMGA1;CORO2A;COQ5;DRAP1;NBEA;P4HA2;TGFBI;SERINC3;ACADVL;CHD9;DOCK8;FHL3;PTPN23;DUSP16;BCL7C;COLGALT1;CNPPD1;GET4;TGIF1;CERS5;DDX59;GPX4;DYNLT3;SMIM19;BCKDHB;PPP2R5B;PLPBP;NDUFC1;ETV4;ETV5;TNFRSF1A;NIPSNAP2;CCNA1;RCN1;SETBP1;CTDSP1;ATG4C;TERF2IP;BIRC5;MTFR1;ANG;FBP1;B4GALT4;PLEC;ITIH5;STOML2;DCTN2;DDX24;FURIN;NTN1;AURKC;DNAJB2;TAF1B;POLR2C;NRIP1;FYN;RALY;S1PR5;TRIM44;ATP9A;PDLIM7;KLRG1;KCNJ4;SMOX;ZNF182;DDX31;ATP2B4;DDHD2;DTNBP1;MAPK10;GLB1;ERCC1;KANSL3;SARDH;ERCC5;P4HB;SSBP2;CLUAP1
Down-regulated Soluble Proteins In Striatum Of 8 Wk R6/2 Mice PXD004973	94/853	0.03958287704733889	0.13650588384385612	0	0	1.2296355454485293	3.970934187534218	EIF4A1;APP;PPP1R17;CD81;NCAN;PDCD6;ITSN1;EIF4A3;CLSTN1;SIRPG;DBI;RPL8;MAIP1;SLC8A2;ADGRE1;HEBP1;FAM162A;ARHGDIA;PEA15;WDR5;NEK1;PIEZO1;SIRPA;MTPAP;DLGAP4;CTSB;PHACTR4;EPHA4;ACTN1;BCKDHB;ACSL6;DNTTIP2;ACTN4;COMMD1;DGKZ;MLF2;SFPQ;CARHSP1;DCT;IFT81;UQCRC1;SIDT1;CTAGE8;JTB;HNRNPH2;VPS25;NLGN3;GRN;IGSF5;STOML2;LPAR1;TWF2;AGAP1;CRMP1;AGAP4;PHYHIP;SRM;CAMKK2;HMBOX1;PRR14L;CBS;MAP2;FAM184A;CASKIN1;IGF2BP1;CAMTA2;HNRNPA1;CACNG2;NDUFV1;RBM10;NTRK2;AMBP;MBOAT7;INTS3;NFYC;NBEAL1;TCAIM;S100B;BRI3BP;TUBB4A;FIG4;ATAT1;CYLD;ACTC1;ABI2;ADCK1;MAN2B2;TAOK1;GNB2;MGAT4B;PPP2R2D;CDR2L;SMAP2;CDS2
Genes Down-Regulated In Cerebellum Of WT Mice Compared To Atxn1[82Q] KI Mice GSE114815	163/1550	0.03966145211415765	0.13650588384385612	0	0	1.170799131738951	3.778608482939539	SRP19;CNTFR;NRROS;PLXND1;SERPINE2;CD81;RPL34;SMC5;EPS8;LGALS3;GJA1;SCN11A;ZMIZ1;RPS18;RGS1;DPYSL2;SLCO2B1;AP1S2;ZNF326;ENPP6;HMGN2;STK32A;PDE8A;ICOSLG;CDKL2;RAB2B;CHIA;ACTN2;IL11RA;PHYKPL;MAGI3;SEMA6D;SLC11A1;RPS6;ACSL6;MIF4GD;MTURN;PIAS1;GPRIN3;RAB32;ACAP2;DYNC1LI2;CARHSP1;KAT6B;IFT81;PARD3;CD109;XRN2;SRSF2;SIDT1;WDFY2;UTRN;NBL1;MYL9;PFKFB2;DDX5;BEX2;CNP;USP54;ARHGEF28;HVCN1;ENDOD1;LPL;GPR83;HIF1A;NPAT;HMBOX1;ADAP2;ZMAT4;ZNF703;BMF;CD300LD;KCNN3;CD300LF;PPP1R26;SNAPIN;ZNF383;ATP8B2;SMURF2;TNFSF12;NBEAL1;CIDEB;PARVB;QKI;SLC6A5;IGSF10;FXYD1;CNTN2;TCF4;INTS7;ATM;USP36;NCAN;DOCK8;PLEK;N4BP2L2;VSIG10L;DUSP16;WDR43;ADGRE1;DUSP11;MED13;MMP24;SIPA1L1;CA4;PHACTR3;CEP170;EDIL3;PHACTR4;HAVCR2;ZCCHC24;KLF12;GPR37;SYK;OPALIN;PPP2R5B;TET2;PRPF40A;VEZF1;SLC39A12;SSTR3;ADRA2A;TNFRSF1A;DUS2;HADHB;FAM210A;SFPQ;SETBP1;B3GNT7;TBC1D5;PIGA;ANG;RAPGEF6;CREB5;C1QB;ITIH5;SASH3;CD63;GRN;AHCY;GSTP1;KCNA1;TMA16;CST3;ARVCF;CYTH4;CBS;FAM184A;NTF3;SH3BP2;NRIP1;CCL3;RPS2;XDH;RNF20;NTRK2;KCNB2;PNMA2;KLF7;MARCKS;TAOK3;PNPLA2;TNRC6B
Genes Down-Regulated In The Cortex Of zQ175 KI Mice Vs WT GSE123657	36/289	0.03966470026537565	0.13650588384385612	0	0	1.4072805887362698	4.541707706261899	SYCP2;ITPR1;PTPN21;GPR83;HTR2A;KIF17;FSTL4;FAM171A1;SIPA1L1;TRIM2;SLC16A6;AP1S1;OTOF;SH3BGRL2;NRCAM;VHL;LARGE1;METTL16;VTI1B;OR4D1;NTRK2;GFPT2;KCNK13;RAB3IP;C17ORF80;INHBA;LEMD1;SLC7A4;GPRIN3;MAS1;NELL1;RHEB;COL20A1;NBL1;VGLL4;TSPYL5
Genes Changed In Mouse Granule Cells Vs Basket Cells GSE101914	209/2022	0.03966885742370922	0.13650588384385612	0	0	1.1507432407161877	3.7136657520786884	USP6NL;EIF4A1;CCNH;ULK4;JMJD1C;CBLB;ADARB1;ENO2;GOLGA2;GJA1;GPR176;CNST;MSANTD2;RPS18;AP1S2;HOMER3;PRKACB;ACVR1;ACOT9;CHIA;UNC13A;TSPYL1;CLEC11A;RSAD1;ARMC9;ACSL6;MAPK8IP2;MFSD12;EID1;MAP1A;VOPP1;CTAGE8;TRIB2;OPTN;TSPYL5;FLG;BEX2;OAZ1;FAM171A1;GRIN2A;MAP2;RAD21;RNF217;ZNF703;RDH13;ARL14EP;RABGAP1L;YES1;LRRN3;LRBA;FZD7;NBEAL1;SUCO;PHETA1;AIMP1;PKIB;PDE3A;UNC119;INTS7;SERPINI1;RCOR3;HNRNPA1L2;CDS2;INTS13;GRIK5;CLTA;LARP1B;EEA1;AKAP11;SIPA1L1;CTSL;NMRK1;XPO6;PHF24;SH3BGRL2;SLC2A12;TET2;MLF2;VWA8;ARHGEF9;MBLAC2;CNKSR3;HNRNPH2;CCDC90B;DERL2;PHYHIP;CENPC;FRZB;RNF138;MPP3;ORMDL1;TUBB4A;ABI2;CSDC2;CAMK4;RPL22L1;LAMTOR4;CEP44;MEGF9;GPR146;OXNAD1;PLVAP;DGKE;GTF2B;FAM13A;CWC25;CDC14A;ABHD13;SMCHD1;FADS6;KIF5A;TMSB10;SYBU;WASHC3;CDKL2;SEMA6D;WNT5A;ADAM11;GPRIN3;GOLGA8B;KAT6B;NCL;DAP3;KANK3;GRIA2;RNASEH2B;ITPR1;CSF2RA;NKAPL;NEUROD1;RAI1;TMEM128;CASKIN1;DVL2;SAFB2;ATP6V1H;CAMTA2;USP51;NPTX1;TBC1D17;IMPG2;ENKD1;SYT1;CBX4;CRIM1;FANCC;ESRRG;TBCB;INHBA;ARHGAP27;IGSF10;TSGA10;IBTK;NBEA;BAMBI;TCF4;OSBPL1A;ZCCHC2;ZNF770;USP36;FLT3;CELF3;PIK3CD;CXCL3;BICD1;SGCE;PSD3;C8ORF82;COLGALT1;EDIL3;RBM6;TGIF1;MAPK1IP1L;CAMK1D;C14ORF119;ABCC5;PDE4D;ARID1A;MSL1;TBC1D5;ATG4C;ZMYND11;PPP1R12B;SHANK2;CDH18;PLEC;HDAC5;LRP1;RBM4B;PRCP;NTN1;TMA16;ZNF629;NRIP1;KRIT1;NTRK2;KDM4C;SLC12A5;LUM;TPBG;SEMA4G;PTPN14;TNRC6C;KLF7;MARCKS;GNPDA2;ERCC5;SSBP2;BET1
Genes Down-Regulated In Human HD Neurons Vs Control Neurons PMID32070434	155/1469	0.040113344250418924	0.13783990531376247	0	0	1.1747212163598675	3.77795773412627	EIF4A1;WASHC5;CCNH;RPL34;MSI1;GPATCH8;PPP1CB;RGS5;RPS18;FAM162A;SLCO2B1;KIF5A;AP1S2;CHP1;CPNE2;RPL37;MTPAP;HMGN2;AP2M1;CHID1;TANGO6;MECR;TRAPPC2L;TPM4;PHYKPL;RPL23;ALG5;CLEC11A;RPS6;TTC7B;ACSL6;TALDO1;HSD11B1L;PIAS2;GOLGA8B;DYNC1LI2;CACNB4;DNAJC30;UQCRC1;SRSF2;ZNF559;SCG5;PRKD1;RPL26;FKBP9;TNIK;TRIB2;RPL28;VPS25;GPLD1;GOLGA8A;BEX4;GCDH;RNASEH2B;BEX2;COX18;PRKRIP1;ZNF707;DHRS7B;TMEM128;PMVK;BAG1;TMEM129;RHPN1;SARAF;ST3GAL5;NDN;PSMF1;RDH13;CYC1;NDUFV1;FGF22;NEK9;MOAP1;FIS1;RPL41;GOT1;TRAPPC4;RAB3IP;CRIM1;MICAL2;DSTN;ESRRG;TBCB;PARVB;COQ6;NMRAL1;PKIB;PAN3;CDAN1;RPS29;MAGED2;TRMT11;NAT9;COX20;FKBP11;PAK1IP1;ICA1;IFT52;RPL7A;ARV1;NMRK1;B3GALT1;HRAS;PHACTR4;PACRG;GPX4;GSTO1;METRN;CCDC115;MRPS25;SMIM19;PLPBP;TUBG2;ETV5;COQ10A;NIPSNAP2;SETBP1;B3GNT7;NFX1;CNKSR3;PIGL;RAPGEF6;PFDN5;CREB5;DCTN2;ATF6B;POLDIP2;ICA1L;LRP6;POLR2C;FLNA;ZNF589;HNRNPA1;ATP6V0E2;MEST;NAA10;KRR1;SPRYD7;ORMDL1;LAMB1;GPR3;AIG1;MLH1;BCKDK;LYRM1;IRGQ;MAS1;SPCS1;TAOK3;FAU;SSBP2;RECK;ACTR10;SLC25A36
Differentially Expressed Proteins In The Cortex Of R6/2 Vs WT PXD008099	26/197	0.04022015920988394	0.13797386224901498	0	0	1.5023391812865496	4.827597098842506	ACADVL;STOML2;KCNC3;KCNA1;DIS3L;FHL1;PZP;ITPR1;CAMKK2;CPLX3;GRIN2A;TRIM28;RRAS;ACTN1;ACSL6;GPR37L1;DGKZ;MLF2;CNKSR2;ACAP2;MBLAC2;PITPNM2;SERPINI1;RIN1;CDK5R2;CBLN1
Genes Up-Regulated In Expression In Cerebellum Of 11 Wk SCA1 Spinocerebellar Ataxia 1 Mice GSE2867	17/117	0.04026607356648912	0.13797386224901498	0	0	1.6780645161290322	5.390356049087683	SRRM2;FKBP11;ARL14EP;IFNA13;SF3A2;IFNA17;TPBG;CYP4A11;SLC2A2;SLC8A1;ADGRE1;SLC7A4;TMEM59;MARCKS;HNRNPDL;SLCO1A2;NDN
Genes Up-Regulated In Expression In Huez2.3 Line NSCs Vs ESCs GSE34201	402/4038	0.04071148766704542	0.1393033414390017	0	0	1.1115826956656885	3.558448517793764	TDRKH;ZNF177;CNTFR;TRIO;ITSN1;STMN4;ADARB1;EPS8;CAPNS1;ZMIZ1;DPYSL2;AP1S2;AP1S1;HOMER3;PIP4K2B;RPL37;GABARAPL2;ZNF160;CLEC11A;HPCAL1;DDX39A;IFT81;LGALS13;MAP1A;MYL9;RPL28;HOXB6;LRPAP1;ZNF395;ENDOD1;AGAP1;SDSL;MTMR6;GABARAP;FAM171A1;RNF217;SYNDIG1;ST3GAL5;CEP72;SNAPIN;PBX3;NFATC3;FOSL1;MLLT11;MED15;ZNF41;PEA15;TIMP2;TSPO;TNKS1BP1;DLGAP4;JAK1;HAVCR2;GPR37;GSTO1;METRN;MYOF;ANXA5;C1ORF43;EPS15L1;JOSD2;TERF2;AFTPH;PLEKHO1;VAMP2;CHST3;PPARD;ENG;HBEGF;CIPC;SNX30;TMEM71;NTF3;SPOP;FLNA;ZNF467;PCGF5;AADAT;ZNF77;GPR3;WTIP;ELP5;BLCAP;LYRM1;ABI2;MSRB2;YPEL5;SIGLEC7;PHLDB1;TMEM167B;GTF2B;FAM13A;CLSTN1;MSI1;SAT2;MSI2;PPP1CB;SMCHD1;ZFP30;APMAP;SLCO2B1;SLC26A10;LARGE1;MAF1;TMSB10;FADS1;SYBU;TPM4;MAGI3;C21ORF58;UBALD2;PIAS1;RAB32;TPST1;CLIP2;CACNB4;TNIK;FTO;CNP;ITPR1;SLC38A10;KLC1;ACAT1;HMBOX1;HNRNPDL;PMVK;PSAP;DVL2;NDN;BMF;GRIA4;AP1M1;MOAP1;TRAPPC1;ATP8B2;CORO2A;CORO2B;QKI;ZZEF1;DRAP1;P4HA2;CPE;TUBGCP6;CSPG4;TUBGCP4;SHBG;SERINC3;CELF3;SGCE;ADAMTS3;SCRN1;PSD3;ZNF768;NCK2;SPX;ATP7A;ADAMTS7;CERS5;APAF1;GPX4;C3ORF62;ELAC1;PLPBP;VEZF1;ZFP90;TNFRSF1A;NIPSNAP2;C1ORF159;CTDSP1;RP2;BIRC5;TMBIM6;SLC25A14;ITIH5;HDAC5;UHRF1;LRP2;NTN1;JAKMIP2;DNAJB2;KCTD20;P2RY4;ZNF629;FYN;HNRNPA1;E2F6;MEST;TRIM44;ATP9A;KCNJ4;NTRK2;SLC12A3;TRIM41;MMAA;SMOX;MBOAT7;NICN1;DDHD2;SEMA4G;MARCKS;UBQLNL;MGAT4B;P4HB;PPIL3;SMAP2;SMARCB1;AHCYL1;SOGA1;CYB5D2;RPS6KA4;GOLGA2;SPZ1;RASSF1;CPNE2;ACAD11;CCDC93;SCAPER;ARL10;SMARCC2;C17ORF49;PHYKPL;HSD11B1L;ACTN4;CSNK1E;MAPK8IP2;MFSD12;MTURN;KCTD13;RIN1;ANKRA2;TRIB2;BEX4;IGSF5;LPAR1;UBE2J2;MYL12B;RRAS;MAP2;ERI3;TSPAN5;B4GALNT1;KCNN3;TSPAN3;CLHC1;RBM10;SEC31A;SETDB1;LRRN3;NBEAL1;BRI3BP;PHETA1;MANF;GDF9;CDAN1;MAGED2;RGL2;CSRNP2;SYNM;MAGEF1;PTPRO;PTPRM;N4BP2L2;HYAL1;CHMP1A;HRAS;CTSB;ZCCHC24;PACRG;GAB2;MLF2;ARHGEF9;NFX1;MICU1;MPND;VGLL4;INPP1;TYMP;STX10;CST3;RXRB;ARVCF;FAM184A;MGAT1;EMC6;NFYC;SPRYD7;PNMA2;KRT10;MLH1;SORBS3;PEX14;ATAT1;CSDC2;TACC1;ACTR10;MAMLD1;PNPLA2;MEGF9;PRDM8;KIAA1191;PLGLB1;RGS5;RGS1;ARHGDIA;NRCAM;ARHGEF40;WASHC3;NSF;KIRREL1;IL11RA;WNT5A;TSC2;MAU2;MAP7D1;LPL;FBLN1;SLC1A4;AGER;RAI1;CASKIN1;TMEM129;ZC3H18;LONRF2;CD99;ENKD1;ATP6V1F;MPST;SYT1;CBX4;KLHL25;TBCB;TMEM230;COQ6;GRHPR;TSGA10;MAN2B2;GNB2;LRP10;YWHAE;ACADVL;CHD9;PRKCSH;ILK;DBI;HEBP1;IFT52;LASP1;BCL7C;COLGALT1;ZNF385A;KDM6B;KLF12;CAMK1D;PDE4D;BCKDHB;ABCC6;PPP2R5B;SHROOM3;ETV4;ETV5;GAP43;RCN1;SETBP1;UBE2R2;TBC1D5;MYH9;TERF2IP;NAA38;ITGB1BP1;ZMYND11;CHMP7;DOCK1;PLEC;CREB5;VAC14;DCTN2;PON2;RBM4B;CRMP1;ASAP2;FAM156B;GNG2;NRIP1;RALY;ABCF2;CCDC184;CFAP20;PDLIM7;MBTPS1;LUM;LIMK1;ATP2B4;ANXA2R;SOD1;MAPK10;MAPK11;GNPDA2;ERCC1;KANSL3;TAF6;SSBP2;CLUAP1
Regulation Of Intrinsic Membrane Properties And Excitability Of Cortical Pyramidal Neurons CHDI113	15/100	0.04077589475223947	0.13932721220976474	0	0	1.7414784592154722	5.572146258502119	CHRM3;NTRK2;KCNJ9;ITPR1;CACNA1D;HTR2A;ADCY1;ADRA2A;GNG2;SCN11A;GNAQ;GNB2;PRKD1;GNB5;PRKACB
Expression In Quadriceps Muscle Of 3 Mon Mbnl1 KO Myotonic Dystrophy Mice GSE14691	128/1196	0.04103972655759237	0.13990332659955584	0	0	1.1919442954746613	3.8061340947230216	WASHC4;EIF4A1;APP;CRCP;RFESD;FAM13A;CBLB;TOMM20;CYB5D2;GPATCH8;LGALS3;RNF115;FADS6;CAPN7;AP1S2;CPNE2;HMGN2;PDE8A;CDKL2;MAP2K3;ACOT9;MECR;ATP6V0E1;ACTN2;PHYKPL;HCFC2;CGRRF1;DGKZ;PIAS2;TUBA4A;EID1;PARD3;CD109;MAP1A;PRKD1;TLN1;OPTN;BEX2;TNKS;LPL;MYL12B;GRK2;HNRNPDL;RRAS;TPPP;ST3GAL2;VASP;XBP1;RABGAP1L;FAM78A;GFPT2;CEP350;RAB3IP;BBIP1;CYLD;P4HA2;UNC119;GRB2;CSPG4;SERINC3;DYRK2;DAGLA;FHL1;PLEK;HSPB7;DUSP19;MAIP1;LARP1B;FUNDC2;METTL14;TRIM7;SIN3A;TAGAP;GNPNAT1;HIF1AN;EDIL3;LMCD1;METTL15;CTSB;ZCCHC24;PACRG;GPX1;CAMK1D;ABCC5;MYOF;ACAD9;COBL;PLPBP;VEZF1;ASH1L;TNFRSF1A;DUS2;PLCB4;BIRC5;PLEKHO1;CCDC43;MTFR1;TOP1;PPP1R12B;ASAP2;FSTL1;LRP6;GGA2;DNAJB2;FBXL20;GNA13;GNG2;GPNMB;MSTO1;TCEAL3;NRIP1;ZNF467;HNRNPA1;ABCF2;ATP9A;PDLIM7;PCGF6;SMOX;MCRS1;DDHD2;ORMDL1;TCAIM;UBE2G2;AIG1;RAD52;RAB13;SLC25A36;GPR146
Genes Changed In Human HD Astrocytes Vs Control Astrocytes PMID32070434	215/2086	0.04105983863927608	0.13990332659955584	0	0	1.147215838505755	3.662744455424467	SERPINE2;CCNH;ARPC5L;CBLB;ENO2;LRMDA;RPS19;CREB3L4;PIEZO1;HOMER3;RPL37;TNS3;ARL10;SRRM2;SAP30BP;ATP6V0E1;IFRD1;CLEC11A;HPCAL1;ACSL6;CSNK1E;GPR37L1;RNASE1;CDC37;JTB;PRKD1;TRIB2;MYL9;BEX4;LRPAP1;BEX2;PRKRIP1;PDGFA;AGAP4;BAZ2B;APH1B;RNF217;SPTBN1;CLHC1;PRELID3B;MYH7B;WDR59;ZNF383;TMEM184B;ABCA5;LRBA;UPF3A;SMARCA4;POU6F1;MANF;MLLT11;EHD2;CCDC88A;RPS28;SMTN;MAGED2;CYSTM1;SERPINI1;NOL12;RGL2;FERMT2;HERPUD2;GRIK5;NCAN;RPLP1;STON2;N4BP2L2;SH3RF1;PHF8;SIPA1L1;SERP1;TSPO;TNKS1BP1;PCMTD1;METRN;MRPS25;NSUN5;ANXA5;JOSD2;TUBG2;MRPS6;COQ10A;SDHAF2;HNRNPH1;TLCD1;PLEKHO2;RAPGEF5;PPARA;C1QB;GSTP1;ICA1L;CENPC;RXRB;ARVCF;FAM184A;TCEAL2;RPS2;ATP6V0E2;ORMDL1;KRT10;AIG1;TMEM59;SPCS1;TAOK3;ABI2;CSDC2;CAMK4;YPEL5;CLSTN1;MSI1;MSI2;RGS5;APMAP;SLCO2B1;NEK1;NRCAM;HMGN2;ARHGEF40;MAF1;TMSB10;FADS1;NSF;RNF44;SEMA6D;TSC2;DGKZ;TUBA4A;GOLGA8B;ACAP1;SRSF2;SELENOW;APLNR;SCG5;ANKS6;FKBP9;TNIK;GOLGA8A;FTL;PFKFB2;GRIA2;CNP;COX18;SLC38A10;SLC1A4;LTBP3;HMBOX1;TMEM129;IGFBP7;RHPN2;NDUFV1;ATP6V1F;MPST;CPSF7;PNPT1;AUTS2;GOT1;SMURF2;PTCH1;NMRAL1;P4HA2;MAN2B2;CPE;TUBGCP6;ZNF655;ZNF770;ACADVL;PTPN23;BICD1;TMEM220;GATAD1;COLGALT1;EDIL3;ZNF385A;RBM6;PLEKHG3;GPX1;PDPK1;TRPC1;C3ORF62;SHROOM3;ARID1A;ETV5;DDOST;MSL1;TNFRSF1A;NIPSNAP2;SFPQ;LUC7L3;TMBIM6;ZNF511;PFDN5;PLEC;USP16;LRP1;DDX24;PRCP;ADD3;RAB40C;CBS;RSBN1L;SH3BP2;HNRNPA1;ZNF500;CCDC184;PDLIM7;TTC14;TCF7L1;KRR1;S100B;TNRC6C;MAPK11;APC;KANSL3;TAF3;SLC25A36
Genes Down-Regulated In Genes Changed In HDACi 4B Treated Vs Untreated Friedreich Ataxia Patient Blood Cells GSE30933	62/539	0.0413049609550758	0.14054114344602228	0	0	1.2879144691692284	4.10429062681812	SMARCB1;YWHAB;PAK1IP1;DIS3L;PLEK;TXNDC15;TOMM20;ALKBH8;TXNDC17;RPS6KA4;HEBP1;CTSK;EPC1;RRP12;ENOPH1;PDPK1;KCNK13;AEN;MRPS7;MFSD12;PDIA6;NIPSNAP2;PDIA4;CLEC4A;RCN1;KAT6B;RP2;PPIG;ZMYND11;BLZF1;MMADHC;SLC25A6;GCDH;NIP7;DNAJC25;CFP;ACAT1;RNF135;RAD21;RSBN1L;ATP6V1H;TSPAN3;ATP6V1F;ISOC2;VASP;HSPA9;PNPT1;SPRYD4;NFXL1;PARVB;MEX3C;QKI;DRAP1;TMEM158;ADCK1;MAN2B2;TAOK1;NDUFAB1;POLE3;ESF1;CRLF3;GALK2
Genes Changed In The Astrocytes Of zQ175 KI Mice Vs WT At 6 Month Old GSE124846	103/945	0.04165300059623098	0.1415268619698268	0	0	1.2149963954903429	3.8617225153443853	TCERG1;TMEM200B;PLXND1;MSI2;ENO2;TOMM20;SLC8A2;PPP1CB;RPS6KA4;CNST;SLC16A6;ENPP1;AP1S1;ACAD11;STK32A;SH2D5;TSPYL1;UNC13A;ACTN2;ACTN1;LMTK2;DGKZ;TUBA4A;GPRIN3;CACNB4;PARD3;RIN1;FTL;IPPK;GRIA2;SEMA7A;CTTNBP2;AGAP2;MRPL16;ITPR1;GPR83;SLC1A4;CACNA1H;FBLN5;CACNA1I;GRIN2A;ST3GAL5;OTOF;NPTX1;VTI1B;MYH7B;GPR12;LRRN3;ATP8B2;CBX4;FAM78A;INHBA;CYLD;NBEA;GNB2;ID4;GNB5;CDK13;PCDHB8;DOCK3;DBI;KIF17;AKAP11;ADAMTS3;SCRN1;TAGAP;PEA15;PSD3;PHF24;HRAS;PCMTD1;DSP;CAMK1D;PDPK1;AJAP1;CNKSR2;ARHGEF9;PITPNM2;PLEC;KCNA1;PON2;ATP1A1;SBSN;PHYHIP;CAMKK2;GGA2;ERICH3;CHN1;TRIM44;KCNJ4;MBTPS1;SLC12A5;PLEKHA5;ATP2B2;UBE2G2;KRT10;MAS1;TMEM158;TEF;ABI2;CAMK4;TACC1;SMAP2
Differentially Expressed Proteins In The Liver Of 6 Mon HD Q175 Mice Vs Q20 PXD005641	81/726	0.04174828126055573	0.14165221026308839	0	0	1.2457816720469068	3.9567234261909126	AHCTF1;GTF2B;PDCD6;ITSN1;FAM13A;ARPC5L;CBWD2;PTPN21;DBI;STON2;MSI2;PTPN23;THUMPD1;MED15;WDR43;LGALS1;ZMIZ1;HYAL1;CAPN7;ZNF326;MTPAP;PLEKHG3;SRRM2;NSF;MAPK1IP1L;MED1;NCOA2;ATP6V1G1;MAGI3;ATRX;ARID1A;GPRIN3;DNAJC2;CTDSP1;NFX1;ZNF638;CDC37;PPARA;UTRN;ZMYND11;VPS25;PFDN5;SRSF9;RAI14;PFKFB2;GRN;USP16;SLC3A1;RGPD8;FBLN1;CFP;CYP2C19;MTMR6;RAD21;IGFBP7;MTA2;RBM10;VTI1B;ISOC2;RANBP2;HSPA9;CD163;SEC24B;KLHL25;PPP1R21;MBOAT7;RAB3IP;NFATC3;NFXL1;NUP153;SORBS3;ZZEF1;IRGQ;ACTC1;TSR1;RAB9A;UBE2O;TAF6;LTBR;ACBD3;TNRC6B
PD Changed Genes In Human Prefrontal Cortex PMID29375298	189/1820	0.042315066225150695	0.14286720074791542	0	0	1.155511408227807	3.654434339174895	TDRKH;TCERG1;APP;OXNAD1;PANK3;CCNH;PDCD6;LTN1;WBP1L;MSI1;SAT2;TXNDC15;TOMM20;SLC8A1;TMEM92;ALKBH8;RASSF1;TRIM28;RPS19;SCN11A;SLC25A41;NUDT17;EPPIN;MTPAP;SLC12A6;MAF1;PRKACB;TCP11;CDKL2;MAP2K3;PUS3;MEF2B;ACTN2;MAGI3;SEMA6D;RSAD1;SHISA3;UBALD2;PIAS2;HIC1;TM4SF1;PDGFRL;RAB32;CACNB4;PARD3;SNRPA;PLA1A;TSPYL5;FTO;ZCCHC8;BEX4;ZNF395;COX18;HVCN1;PXN;UTP23;ITPR1;FBLN1;FBXO46;LTBP3;UBE2J2;AGER;MTMR6;NEU3;NPAT;HMBOX1;AANAT;SCFD2;KIF3A;MAP2;MIER2;TMEM128;ZNF703;VPS8;RHPN1;SAFB2;HACL1;HMGCLL1;VASP;ABCA5;FBXO38;TNFSF12;CBX2;RCC2;PHETA1;MANF;IBTK;SMTN;NBEA;P4HA2;GNB2;UNC119;TRMT11;RCOR3;SERINC3;RGL2;RARG;ACADVL;DOCK3;RPLP1;RASGRF1;ICA1;PIK3CD;ARRB2;ADO;LARP1B;SLC6A4;IFT52;AKAP11;HYAL1;PSD3;C8ORF82;ZNF768;TSPO;TNKS1BP1;CEP170;WDR7;ENOPH1;COA7;COLGALT1;GPSM3;RBM6;TGIF1;TIGD5;GPX1;MRPS25;TRPC1;AEN;ASH1L;PLRG1;MRPS6;MMP9;GCNA;TNFRSF1A;VWA8;SFPQ;MBLAC2;SLC7A9;SLCO4A1;TMEM216;MMRN2;CCDC43;ZNF780B;PLEKHO2;ZNF511;ZNF510;RNF166;PLEC;CSTB;CD63;GRN;DDX27;GSTP1;ICA1L;FITM1;FURIN;AURKC;TMEM71;RNF135;ERICH3;KRIT1;FYN;MGAT1;E2F4;ZNF467;MTA2;ATP9A;ZNF222;TTC14;TCF7L1;NAA10;SMOX;DDHD2;SORBS3;GATAD2A;STXBP5L;SPCS1;ABI2;UBQLNL;CAMK4;RAB13;PKN1;LTBR;SIGLEC8;PTPN4;ACTR10;CLUAP1;SLC25A36;PNPLA2
Genes Down-Regulated In NLS144 Changed Genes In Cerebellum Of S25 HD Mice GSE3248	10/59	0.042332748734733854	0.14286720074791542	0	0	2.012471655328798	6.363826378681822	PPP1R17;SEMA7A;CAMK4;HPCAL1;ITPR1;HOMER3;PLEKHO1;PRL;NPTX1;PDIA6
Genes Up-Regulated In Influence Of REST Knock Down On Expression In HdhQ109 HD Mice GSE42107	10/59	0.042332748734733854	0.14286720074791542	0	0	2.012471655328798	6.363826378681822	BCKDK;ESCO1;CTBP2;RCC2;HELZ;TXNDC15;CDH18;VGLL4;MYL12B;STXBP5L
Genes Down-Regulated In Mbnl2 Binding Sites In Hippocampus From Myotonic Dystrophy 1 Patients Vs Healthy Controls GSE68890	14/92	0.04234192800401945	0.14286720074791542	0	0	1.7709662971671705	5.5997555460834265	ACBD7;GPX4;KCND3;KCNIP4;ATG10;MICAL2;TC2N;MYLK;SLC8A2;UBE2R2;NCK2;SELENOW;ATP6V1H;HNRNPH2
Genes Down-Regulated In Neuro2a Htt72Q-i Vs Htt25Q-ni PMID28743452	293/2898	0.04242253179980425	0.14294036409211822	0	0	1.1261361515635022	3.558675428347684	TDRKH;TCERG1;CNTFR;PANK3;PITPNA;SMC5;SMC6;SMC4;TXNDC15;ZDHHC2;SOGA1;TSEN54;SCAMP5;CNST;AP1S2;PIP4K2B;BSN;SRRM2;MED1;ZNF160;ALG5;KNL1;MFSD12;THAP2;DDX39A;MTCP1;TRIB2;ZNF398;GCDH;RTEL1;L3MBTL2;CDCA5;ZBTB1;TWF2;ZNF22;SKA1;DSN1;APH1B;POM121C;TERT;INPP5F;SCFD2;ZNHIT6;RAD21;ST3GAL5;GSE1;KCNN3;TSPAN3;ZNF148;ST3GAL2;RBM10;ZNF146;PRELID3B;SEC31A;CTC1;PPP1R26;ZNF383;GPR12;SETDB1;LRRN3;PPP1R21;STAC;SETD1B;INTS3;FZD7;INTS2;PBX3;NFATC3;NR1D2;PHETA1;PARP12;SMARCA4;EHD2;CCDC88A;CDAN1;FUBP3;SASS6;ID4;ATM;CEP85;CDK13;RGL2;PCDHB8;AHCTF1;INTS13;KCNC3;SH3RF1;NUDCD3;MED13;AKAP11;SERP1;TRIM2;ADAMTSL2;B3GALT1;UBXN7;QSOX2;ZIK1;BRD3;SSR4;METRN;MRPS25;TOP3A;ACAD9;MRPL49;MRPS2;AEN;ASH1L;TERF2;HADHB;VWA8;NCOR1;MBLAC2;PLCB4;HNRNPH1;PITPNM2;RBM12B;ZNF780B;TLCD1;RAPGEF5;ENG;MIS12;DERL2;RGPD8;CENPC;CAMKK2;ARVCF;GGA3;PRR14L;SPOP;TBL1Y;METTL7A;RANBP2;PNMA2;MLH1;STXBP5L;PLEKHA8;SKI;TAOK1;CAMK4;MSRB2;TSR1;TACC1;EBAG9;CEP44;MEGF9;PHLDB1;DGKE;LTN1;CAAP1;MSI2;SLC8A1;CDC14A;SMCHD1;PPIP5K1;CAPN6;SLCO2B1;ENPP1;ZNF326;HMGN2;LARGE1;ZNF443;CHRNB2;NSF;EIF1AX;IL11RA;MAGI3;CEP131;TSC2;SHISA3;DGKZ;PDIA4;TPST1;HIC2;ACAP2;NCL;SRSF2;ANAPC4;PPIG;TNIK;RPP25;KIAA0408;SRSF9;ZCCHC8;PFKFB2;GRIA2;DDX5;CHRNA3;ITPR1;SPATA5;AGER;ACAT1;RAI1;HNRNPDL;ZKSCAN8;TMEM129;ABL1;CAMTA2;USP51;BPTF;KLHDC10;PNPT1;TRAPPC1;SYT1;NUP153;TMEM230;NMRAL1;KLHL20;IBTK;BAMBI;CNOT1;AAK1;COL20A1;UBA2;TUBGCP6;TCF4;OSBPL1A;ZCCHC2;TRIM71;ZNF512B;ZNF770;C2ORF42;RBM26;YWHAB;CHD9;CDCA7L;CELF3;DBI;BICD1;METTL14;SIN3A;GATAD1;C8ORF82;PHACTR2;ERC1;EIF2B1;ATP7A;ZNF385A;RBM6;MAPK1IP1L;CERS5;KLF12;MRGPRX3;PDPK1;ATRX;BCKDHB;MSL2;ETV4;MSL1;SFPQ;C1ORF159;SETBP1;TST;TFDP3;ZNF638;BIRC5;LUC7L3;TOP1;ZMYND11;SLC25A11;SMARCD1;RRN3;ROCK1;UHRF1;ASAP2;ATP1A1;PPM1G;NTN3;FBXL20;DCAF17;ZNF629;RSBN1L;KRIT1;CCDC77;E2F6;MEST;HNRNPA0;TTC14;MLXIP;MBTPS1;SLC12A5;NAA10;PCDHGC3;DEK;TICRR;TNRC6C;MAPK11;MARCKS;TEF;APC;RANGRF;GPD1L;LTBR;TNRC6B
Expression In HSALR 20B Myotonic Dystrophy Mice Treated With ASO 445236 Vs Untreated HSALR 20B Mice GSE38962	72/638	0.042675785967422296	0.14359425347706864	0	0	1.2611853191565645	3.9779343702426533	CRCP;DAGLA;DOCK3;FHL1;PTPRO;SIRPG;HSPB7;PLEK;SAT2;ADARB1;PRL;HID1;DUSP11;ADGRE1;SART1;LGALS3;SLCO2B1;CTSK;SIRPA;CPNE2;LMCD1;CA14;DLGAP4;CTSB;ACOT9;PACRG;SPAG11A;HSDL1;NSUN5;KCNK13;ACSL6;COBL;KCNK15;SLC39A12;TUBA4A;RAB32;MAU2;TST;HNRNPH1;NCL;BIRC5;ANG;CHST3;BEX4;GRN;CIPC;GSTP1;DNAJB2;P2RY6;GRK2;GPNMB;INPP5F;TCEAL3;POLR2C;ST3GAL5;CD300LD;ZNF467;CD300LF;HNRNPA1;ATP9A;NTRK2;FAM78A;CMTM4;ATP2B4;CORO2A;CLK2;RAD52;G6PC2;ACTC1;GLB1;FBXL5;BET1
Genes Down-Regulated In Expression In Hippocampus Of 20 Wk N171-82Q HD Mice GSE44306	23/171	0.04277465465204648	0.14372757920479884	0	0	1.5349587107678166	4.837897497098105	DSP;KCNG2;SEMA7A;SLC30A3;KCNJ9;KRT34;ADCY1;DGKZ;CACNA1H;SSTR4;KRT33B;CNKSR2;ACTA1;GRIN2A;BAMBI;CA4;PITPNM2;HOMER3;CAMTA2;NPTX1;RIN1;LCT;DRD5
Genes Down-Regulated In Expression In Cortex Of 11 Mon BACHD-deltaN17 HD Mice GSE64386	149/1412	0.04341420266209182	0.14567476577902455	0	0	1.1742388295492348	3.683550385495326	CHRM3;PLVAP;SERPINE2;PLXND1;SIRPG;STMN4;ADARB1;ENO2;MYLK;HID1;SLC8A2;EDNRA;SLC16A6;AP1S1;SIRPA;NRCAM;CPNE2;ACAA1;TMSB10;FADS1;IFNA13;IL11RA;IFNA17;STX8;ACTN1;MAGI3;KCNK13;CLEC11A;WNT5A;HPCAL1;ARMC9;SYTL1;ACSL6;ACTN4;GPR37L1;DGKZ;TUBA4A;THAP1;MAPK8IP1;CACNB4;IFT81;UQCRC1;SIDT1;VOPP1;RIN1;RPP25;NBL1;SEMA7A;C17ORF97;AGAP2;TWF2;LPL;GPR83;CYP2C19;CACNA1H;ADAMTS13;ZMAT4;ERI3;CASKIN1;RHPN1;ST3GAL5;OTOF;CAMTA2;TPPP;ZNF148;TRPM6;VTI1B;CTC1;CDSN;AUTS2;GFPT2;INTS3;PBX3;CIDEB;INHBA;IFT20;FOSL1;TSGA10;CDK3;FXYD1;FERMT2;UBE2M;SYNM;FBH1;NCAN;GRIK5;CYB561D1;HEBP1;LASP1;SIPA1L1;CASP8;PHF24;LMCD1;HRAS;COLGALT1;ZNF385A;DLGAP4;OR4D1;TIGD5;NSUN5;COBL;PLPBP;SLC39A12;ETV4;MSL1;SLC7A4;ACTA1;TST;PITPNM2;MMRN2;TLCD1;PLEKHO2;VGLL4;PLEC;HBEGF;CD63;GRP;ATF6B;PRCP;ATP1A1;FSTL4;ASB15;SRM;CAMKK2;RXRB;PRR14L;RAB40C;C22ORF23;RALY;ATP6V0E2;CCDC184;NTRK2;MPP3;KCNJ9;CAVIN3;ATP2B4;ATP2B2;GPR3;TUBB4A;MAPK10;MAPK11;MAS1;TMEM158;TEF;CSDC2;CAMK4;TACC1;TAF6;PKN1
Genes Up-Regulated In HdhQ111 Striatal Cells Vs HdhQ7 GSE98739	325/3235	0.04385624210857742	0.14695475601575803	0	0	1.1193350368608102	3.49997957301254	APP;WDSUB1;RFESD;RPL34;ULK4;LST1;CBLB;GCC1;SMC4;TXNDC15;TXNDC16;GOLGA2;LGALS3;RNF115;RPS19;TRIM24;AP1S1;CPNE2;BSN;HOXA7;SCAPER;C2ORF81;GABARAPL2;TANGO6;IAH1;ATG10;SYTL1;HCFC2;ATG13;MTURN;MAPK8IP1;EID1;DAAM2;ZSCAN21;MAP1A;CTAGE8;MTCP1;PRKD1;ANKRA2;TRIB2;OPTN;ZNF398;PLA1A;ZNF395;USHBP1;MGST3;LPAR1;AGAP2;MGST2;MTMR6;GABARAP;TTBK2;TGOLN2;ZNF827;TERT;SCFD2;MAP2;ERI3;TSPAN5;TRPM6;HMGCLL1;ST3GAL2;SPTBN1;SEC31A;CTC1;PHC1;WDR59;ZNF383;SNAPIN;ABCA5;TNFSF12;SETD1B;FZD7;PBX3;NFATC3;NR1D2;PAFAH2;PARP12;POU6F1;EHD2;MAGED2;ATM;SERPINI1;RCOR3;HOXD9;PRL;VSIG10L;SH3RF1;PHF8;SLC6A4;C16ORF70;SERP1;AUH;CTSL;NMRK1;BBS9;LMCD1;CTSB;ZCCHC24;OFD1;NCOA1;BRD3;SYK;STRADB;TET2;SIRT5;AMPD3;TERF2;VAMP8;MRPS9;PLSCR4;PAX9;HNRNPH2;ZNF780B;TLCD1;PPARA;MICU1;VGLL4;RNF166;CCDC90B;C11ORF54;GSTP1;CAPG;SBSN;TMEM71;GGA2;RNF135;GPNMB;TBL1Y;METTL7A;RPS2;ZNF467;XDH;WDR19;PLEKHA5;ORMDL1;NMNAT3;PRSS36;SORBS3;FIG4;TMEM59;TAOK3;MSRB2;RAB9A;ETFBKMT;RPL22L1;YPEL5;LAMTOR4;CDK5R2;NDUFA13;NRROS;KIAA1191;TMEM167B;FAM13A;SAT2;NR3C2;CAPN6;SLC16A6;ENPP1;NUDT17;SLC26A10;MAF1;TMSB10;ZNF443;SYBU;CDKL2;CHRNB2;PIAS3;RAB2B;KIRREL1;RNF44;TRAPPC2L;SLC30A3;EIF1AX;IL11RA;MAGI3;ZNF99;HIC1;TUBA4A;TANC2;PIAS1;GPRIN3;RAB32;GOLGA8B;CLIP2;CACNB4;KAT6B;SELENOW;ANAPC4;FKBP9;STAMBP;RPP25;FTL;KANK3;FTO;IPPK;ZNF791;LRRC56;CNP;ZC4H2;ARHGEF28;HVCN1;LPL;FBLN1;ACAT1;ZFP36L1;FAM83G;STK36;PSAP;BMF;HACL1;ZNF546;IGFBP7;SUDS3;TBC1D17;ISOC2;ENKD1;ATP6V1F;KLHDC2;MPST;TGFB2;TRAPPC1;RBPMS;ATP8B2;PTCH1;FANCC;IFT20;IGSF10;C1ORF216;TSGA10;P4HA2;CNOT1;GNAQ;SLCO1A2;AAK1;PHF13;TGFBI;LRCH4;ACBD3;ZCCHC2;COX20;RERE;CHD9;FHL1;DUSP19;PIK3CD;C15ORF65;CXCL3;SGCE;HEBP1;IFT52;FUNDC2;TAGAP;MYO18B;PSD3;ITGB7;ATP7A;CNPPD1;ZNF385A;PSTK;KDM6B;DSP;CAMK1D;TTC32;ARHGEF15;AKTIP;DYNLT3;PDE4D;SMIM19;ATRX;ABCC6;NDUFC1;ZFP90;TNFRSF1A;NIPSNAP2;PIK3CA;CTDSP1;NPC2;RP2;MMRN2;CASQ2;TERF2IP;ANG;SLC25A11;SLC25A14;TRIM56;ITIH5;C1S;POLDIP2;PRCP;ADD3;ASB15;LRP6;FBXL20;CYTH4;CBS;IGF2BP1;VHL;CFAP20;MEST;ATP9A;SLC12A3;TCF7L1;SLC12A5;MMAA;CMTM4;ZNF182;PCDHGC3;RPRD2;S100B;SOD1;BCKDK;MARCKS;TEF;GNPDA2;RAB13;SARDH;SLC25A30;TAF7;RANGRF;GPD1L;LTBR;SSBP2;RECK;BET1
Striatum RNA M47 Module (Bisque4) PMID26900923	18/127	0.04395111576045798	0.14705202747455526	0	0	1.630146748840664	5.093682489821805	PLEKHG3;PHLDB1;GPR37;CNP;CD81;CAPG;CYP3A4;SORBS3;TUBB4A;NMRAL1;CYP3A7;VAMP8;DNAJB2;LAMP1;CTDSP1;HOMER3;CA14;ISOC2
Expression In Skeletal Muscle Of HSALR 20B Myotonic Dystrophy Mice GSE24920	401/4034	0.04406568931992303	0.14705202747455526	0	0	1.1091943611854806	3.4629866755727443	CNTFR;TRIO;RPL34;ITSN1;THYN1;SMC5;SMC6;ENO2;GPATCH8;ALKBH8;MYLK;EPS8;RNF115;ZMIZ1;DPYSL2;AP1S1;RPL37;MED1;ACOT9;IAH1;MECR;TSPYL1;SECISBP2;RPL23;HPCAL1;HCFC2;EID1;DYNC1LI2;DDX39A;PARD3;SARNP;VOPP1;TARS2;PRKD1;RPL26;RPL28;CTBP2;PDGFA;AGAP1;AGAP4;BAZ2B;RNF217;PSMF1;ZNF148;ST3GAL2;CTC1;ARL14EP;MYH7B;RPL41;ABCA5;RAB3IP;NFATC3;EHD2;CYLD;UNC119;FERMT2;DIS3L;CLTA;ADO;JPH2;MED13;TRIM7;TRIM2;B3GALT1;TSPO;PCMTD1;JAK1;ZIK1;SSR4;ANXA5;TET2;MMP13;PLCB4;PLSCR4;PLEKHO1;PIGL;PPARA;RAPGEF6;VAMP2;ENG;GRN;GRP;GSTP1;NIP7;SNX30;SBSN;GGA2;FRZB;SPOP;ZNF467;PCGF6;NMNAT3;GATAD2A;STXBP5L;TMEM158;MSRB2;RPL22L1;PKN1;GPR146;ANKRD39;PHLDB1;CRCP;PDCD6;MSI2;AHR;CDC14A;ABHD13;APMAP;FADS6;SLC25A41;SLC16A2;SYBU;CDKL2;MAP2K3;PIAS3;EIF1AX;SEMA6D;RPS6;PIAS2;TUBA4A;FAM118B;ACAP2;NCL;TNIK;KIAA0408;INTS6L;KANK3;GRIA2;TNKS;ANKRD11;SPATA5;ACAT1;HMBOX1;HNRNPDL;PSAP;BMF;HACL1;IGFBP7;TPPP;NEK9;KL;CD163;CEP350;CORO2B;DRAP1;CSPG4;LRCH4;OSBPL1A;ZNF652;ZNF770;FHL1;CBWD2;FHL3;BICD1;MAIP1;FUNDC2;RPL7A;SIN3A;PSD3;WDR7;HIF1AN;EDIL3;METTL15;PPP1R12A;GPX1;TRPC1;ATRX;PLPBP;VEZF1;ADRA2A;MSL1;TST;PIK3CA;TFDP3;NPC2;ZNF638;BIRC5;CCDC43;ANG;TOP1;PPP1R12B;ROCK1;PPM1E;TMA16;LRP6;DNAJB9;FYN;HNRNPA1;CACNG2;E2F6;ATP9A;NTRK2;SMOX;NICN1;DDHD2;RPL23A;PTPN14;APC;RAB13;ESF1;P4HB;SLC25A36;CBLN1;EIF4A1;APP;RFESD;CYB5D2;LGALS3;LRMDA;EDNRA;RPS19;RPS18;EPC1;CPNE2;CHAC1;RPS11;ACAD11;SCAPER;TNS3;ATP6V1G1;TANGO6;ATP6V0E1;ACTN2;SLC11A1;SACM1L;ACSL6;IMP4;TMEM170B;CD109;TLN1;ANKRA2;TMEM87A;GCDH;BEX2;TTBK2;MYL12B;C10ORF143;TGOLN2;RRAS;INPP5F;MAP2;ERI3;GSE1;TSPAN5;RAB11FIP3;RBM10;MSR1;XBP1;RABGAP1L;LRRN3;FAM78A;SMARCA4;MANF;CCDC88A;RPS28;FUBP3;RPS29;GRB2;ATM;FBXL5;TP73;SYNM;AHCTF1;PTPRO;MRPS10;KIF17;SIPA1L1;GNPNAT1;LMCD1;ZCCHC24;PRMT5;PACRG;MRPS25;STRADB;PRPF40A;GAB2;AMPD3;TOPORS;MLF2;VWA8;ARHGEF9;TLCD1;MPND;C1QB;CSTB;CAB39;DERL2;TUBD1;CAPG;TCEAL3;EMC7;HEATR6;MPZL3;SPRYD7;PLEKHA5;UBE2G2;FAS;TACC1;FAU;PRDM8;WASHC4;SRP19;KIAA1191;CD81;CD80;CWC25;TOMM20;FAM162A;CAPN7;RGS1;KIF5A;PDE8A;CA14;NSF;FBXW12;KIRREL1;WNT5A;TTC7B;LMTK2;TSC2;ZNF99;SHISA3;SHISA2;CGRRF1;PDIA6;MAU2;MYCN;SELENOW;PPIG;ISCU;USP54;LPL;SLC1A4;LTBP3;AANAT;ATP6V1H;RHPN2;ISOC2;MPST;TGFB2;PNPT1;DENND4B;SYT1;AUTS2;CBX4;SMURF2;PTCH1;DSTN;HELZ;CLK2;TSGA10;TGFBI;ACBD3;NFKBIB;YWHAE;USP36;DYRK2;YWHAB;LAMC3;HSPB7;DBI;CXCL3;UBE2Q1;BCL7C;GET4;PSTK;KLF12;JAGN1;CAMK1D;PDPK1;C14ORF119;DYNLT3;ABCC5;BCKDHB;PPP2R5B;DDX54;UBE2R2;TMEM216;PFDN5;DOCK1;VAC14;PON2;DDX21;ASAP2;ASB15;GNA13;GNG2;RAB40C;NRIP1;ABCF2;PDLIM7;TPBG;ATP2B2;S100B;SOD1;MAPK10;ACTC1;XPNPEP2;CARM1;SSBP2;TAF3
Expression In Cerebellum Of 12 Mon Ataxin-2 KO Spinocerebellar Ataxia 2 Mice GSE55177	351/3508	0.04406711623000894	0.14705202747455526	0	0	1.115310352425941	3.48204513694296	PANK3;ITSN1;LST1;JMJD1C;SMC5;SMC6;GCC1;GPATCH8;CYB5D2;KRTCAP3;LRMDA;GPR176;TRIM24;CDK5RAP1;HOMER3;CPNE2;SLC12A6;ACAD11;HOXA7;SCAPER;EPHA4;MECR;ESCO1;SACM1L;SYTL1;KNL1;HCFC2;SND1;IFT81;ZSCAN21;TMEM87A;RTEL1;CELA3B;TWF2;FPR3;BAZ2B;FPR2;SLC5A2;TTBK2;C10ORF143;FAM171A1;APH1B;POM121C;ZNF703;CEP72;KCNN3;PCDHA2;PSMF1;ZNF148;TRPM6;KAT14;SPTBN1;ZNF146;CDR2;SLC19A2;ARL14EP;RPL41;RABGAP1L;INTS3;INTS2;NFATC3;SUCO;BRI3BP;PARP12;SLC6A5;CYLD;SASS6;ID4;ATM;CDS2;HERPUD2;FKBP11;SYNM;AHCTF1;PPP1R17;C2CD3;KCNC3;PRL;ADO;MED15;VSIG10L;SH3RF1;RPTOR;SLC22A13;JPH2;MED13;MMP24;SLC22A16;AUH;CRTAC1;CTSL;ADAMTSL3;ADAMTSL2;B3GALT1;GNPNAT1;CD34;PCMTD1;CTSB;ZCCHC24;BRD3;NCOA2;KCND3;MRPS25;CCDC115;STRADB;TET2;SIRT5;TACR3;PRPF40A;EPS15L1;GAB2;TOPORS;AJAP1;FAM210A;ARHGEF9;NCOR1;PLCB4;RNF169;NFX1;SLCO4A1;PIGA;PLEKHO1;TFF1;TLCD1;PIGL;RAPGEF5;RAPGEF6;RNF166;TPSD1;CAB39;STX18;AFM;FITM1;RGPD8;ZNF8;SBSN;FSTL1;CAMKK2;PRR14L;RNF138;FAM184A;CHN1;METTL7A;EMC7;HEATR6;MPZL3;RANBP2;PCGF6;WDR19;PLEKHA5;FMO3;MLH1;GATAD2A;TMEM59;TAOK1;CAMK4;CEP44;MEGF9;OXNAD1;DGKE;KIAA1191;FAM13A;LTN1;MSI1;MSI2;SLC8A1;RGS5;ABHD13;PPIP5K1;CAPN6;ZFP30;SLCO2B1;ENPP1;ZNF569;CHP1;ARHGEF40;PDE8B;PDE8A;ZNF443;KRT6B;CDKL2;IFNA13;FBXW12;TPM4;SLC30A3;IFNA17;SEMA6D;C21ORF58;RPS6;ZNF99;DGKZ;FAM118B;PIAS1;CLEC4A;HIC2;GPANK1;ACAP1;ANAPC4;TNIK;RPP25;HDGFL1;KIAA0408;INTS6L;FTL;PFKFB2;REG3A;MAGEL2;SEMA7A;COX18;ANKRD11;FBLN1;GPR83;LTBP3;CYP2C19;CES5A;ARHGAP12;BCL2L12;C1ORF105;HMBOX1;AANAT;KIF3A;ZKSCAN8;TPR;ATP6V1H;CD300LD;KDSR;RHPN2;CD300LF;GRIA4;ANKRD29;PNPT1;AUTS2;KLHL25;CRIM1;DSTN;NUP153;INHBA;FBXO33;QKI;ZZEF1;IBTK;NR4A3;COL20A1;CPE;TUBGCP6;TUBGCP4;LRCH4;SHBG;SERINC3;ACBD3;ZCCHC3;COX20;UBE2M;NFKBIB;CREBZF;C2ORF42;DYRK2;FLT1;YWHAB;CHD9;CDCA7L;CHD8;DOCK8;CELF3;CBWD2;PIK3CD;DBH;CXCL3;DUSP11;LASP1;ADAMTS3;SNAPC1;SIN3A;C8ORF82;PHACTR2;SPX;ITGB7;ERC1;MAPK1IP1L;KLF12;CAMK1D;ARHGEF15;MRGPRX3;TRPC1;AKTIP;GKN1;ABCC5;ATRX;CYP4A11;ELAC1;MSL2;SHROOM3;ETV5;SSTR4;ZFP90;TNFRSF1A;DNAJC2;C1ORF159;PIK3CA;ATG4C;MYH9;TERF2IP;PPP1R12B;MTRF1L;CHMP7;B4GALT4;CCDC40;ITIH5;DDX27;ROCK1;LRP1;ATP10A;ZBTB45;ADD3;PPM1E;FBXL20;GNA13;FAM156B;DCAF17;RAB40C;ERICH3;KRIT1;IGF2BP1;BSND;POLR2E;E2F5;E2F6;TRIM44;ATP9A;TTC14;NTRK2;CIZ1;KCNJ11;KCNJ9;KRR1;ZNF182;LIMK1;DDHD2;LAMB1;ATP2B2;RPRD2;RAD52;KLF7;MARCKS;GNPDA1;XPNPEP2;GLB1;ERCC1;POLE3;ESF1;SLC25A36
Locuses With Increased DNA Methylation In Caudate Nucleus Of HD Vs Control GSE72778	68/600	0.04430485714870831	0.1476422849488549	0	0	1.266836946133613	3.948301259995057	MESP2;PRDM8;CCDC121;CD81;KCNC3;CDCA7L;THUMPD1;RPS6KA4;LRMDA;ARV1;LAMP1;ZMIZ1;RPL37;PUS3;HSDL1;MAGI3;AKTIP;KCNK13;VEZF1;ACTA1;RCN1;CD109;TOP1;RPP25;VGLL4;SHANK2;TSPYL5;FTL;SRSF9;LIPT1;CD63;SEMA7A;TRIM52;DDX24;AGAP2;AGAP1;WIZ;MRM3;CPN1;CST3;CHRAC1;POM121C;NTF3;DNAJB9;ZC3H18;SUDS3;MTA2;CLHC1;HNRNPA0;ZNF582;CCDC137;CRIM1;ATP2B4;ESRRG;NUP153;RPRD2;PLEKHA8;MLLT11;TSGA10;DPY19L2;NBEA;ADCK2;TEF;P4HA2;GNB2;RCOR3;ZNF652;SLC25A36
Differentially Expressed Soluble Proteins In Cerebral Cortex Of 12 Wk R6/2 Mice PXD004973	101/928	0.044723119374715674	0.148831670237394	0	0	1.2126732796762558	3.7680968734899163	SRP19;DGKE;SMARCB1;ITSN1;SMC5;MSI2;TXNDC17;SMCHD1;RGS1;ICOSLG;FBXW12;SMARCC2;MECR;SLC30A3;C17ORF49;ACTN4;MAPK8IP2;PDIA6;HIC2;POLG2;FAM161A;CDC37;MAP1A;UQCRC1;TARS2;LRPAP1;SLC22A5;SPATA5;ARHGAP12;HNRNPDL;STK36;MAP2;ERI3;CDH22;GSE1;OTOF;CD300LD;RDH13;TPPP;CD300LF;ST3GAL2;SPTBN1;VTI1B;GRIA4;SEC31A;ISOC2;NR2C2AP;KLHDC2;BRI3BP;NR4A3;NAT2;SLCO1A2;SASS6;UBA2;DAGLA;CELF3;FHL1;PINX1;C15ORF65;LASP1;MMP24;PEA15;ERC1;HIF1AN;TTC32;ELAC2;PPP2R5B;MLF2;CNKSR2;SETBP1;CTDSP1;RP2;PITPNM2;FBP1;VAMP2;B4GALT4;PLEC;VAC14;STOML2;DDX27;DCTN2;CAMKK2;DCAF17;P2RY6;CHRAC1;ZNF740;MPP3;TIMMDC1;KCNIP4;ATP2B2;SEMA4G;S100B;AIG1;TUBB4A;ACTC1;SLC25A30;TSR1;NUCB1;EBAG9;RECK;NUCB2
Mbnl2 Binding Sites In Hippocampus From Myotonic Dystrophy 1 Patients Vs Healthy Controls GSE68890	16/110	0.04523399637940898	0.15032558248828246	0	0	1.6798046738751309	5.200517944121833	ACBD7;GPX4;KCND3;KCNIP4;ATG10;MICAL2;TC2N;MYLK;SLC8A2;RAI1;UBE2R2;SELENOW;NCK2;KRIT1;ATP6V1H;HNRNPH2
Up-regulated Genes In Cerebellum Of 3 Wk ATXN2Q127 Mice E-MTAB-6293	58/503	0.04529950945357992	0.150337359691361	0	0	1.2909056632229847	3.9946547450341017	TDRKH;CREBZF;EIF4A1;CCNH;YWHAB;PLEK;LTN1;STMN4;CAAP1;AKAP11;B3GALT1;GNPNAT1;CCNL1;ZNF443;GET4;CDKL2;ACOT9;ESCO1;EIF1AX;ZNF160;SACM1L;ACTN4;MTURN;CACNB4;ZNF638;TMEM216;ZSCAN21;RBM12B;ATG4C;ZNF780B;RAPGEF5;INTS6L;SLC25A14;CD63;C11ORF54;RGPD8;SPATA5;RNF138;RSBN1L;ATP6V1H;ZNF546;ZNF148;RANBP2;TTC14;ANKRD29;ZNF383;SPRYD7;NBEAL1;C7ORF25;UBE2G1;MLH1;MPP7;TSGA10;NDUFAB1;RPL22L1;SERPINI1;FBXL5;BET1
Expression In Forebrain Of 4 Wk SCA1 Spinocerebellar Ataxia 1 Mice GSE2867	56/484	0.0459406725320292	0.15209391786290685	0	0	1.295692580796742	3.991257181964324	PLXND1;CCNH;SMC6;PRL;SLC8A1;SLC6A4;LASP1;CAPN6;NRCAM;ACAD11;KRT6B;PCMTD1;SRRM2;MED1;EPHA4;IFNA13;IFNA17;ATRX;CYP4A11;DGKZ;BTC;DNAJC2;RIN1;PFKFB2;ITIH5;SMARCD1;ZNF395;SEMA7A;ITPR1;LPL;CYP2C19;HIF1A;CAMKK2;MAP2;CHN1;TPR;TBL1Y;NDN;ZNF148;TTC14;PLA2G2D;SYT1;CRIM1;ATP2B2;DEK;FBXO33;FOXN1;AIMP1;TMEM59;CCDC88A;APC;XPNPEP2;CAMK4;SLCO1A2;FMOD;UBE2M
HD-specific Set Of Genes (Cluster 8) PMID28499347	6/29	0.045954180458990405	0.15209391786290685	0	0	2.5705576559546315	7.9176015135633	SCAMP5;PKN1;GABARAP;FADS1;ADRA2A;MAPK8IP1
Insoluble Proteins Enriched In Cerebellum Of 8 Wk R6/2 Mice Vs WT PMID29166617	11/68	0.04613437642655716	0.15248228502837557	0	0	1.9032171709928773	5.8546707886892015	BRD3;GPRIN3;GNG2;NBEA;YWHAB;ADRM1;ATP6V1H;ZC3H18;RPL23A;RPS2;HNRNPA1
Genes Up-Regulated In Mouse Microglia During Accelerated Aging PMID26001565	48/407	0.04645307138465543	0.15332673629819604	0	0	1.3232901924453355	4.061591384890971	C1QB;LRPAP1;CD63;CSTB;GRN;UHRF1;RPL34;RPLP1;THYN1;PDGFA;CAPG;ATP1A1;HIF1A;ADGRE1;RPL7A;LGALS3;LGALS1;GPNMB;LAMP1;RPS19;CCL3;CD300LD;RPL37;RPS2;HMGN2;CD300LF;RPS11;CD34;COLGALT1;CTSB;ACOT9;RPL41;SSR4;DYNLT3;ANXA5;RPS6;PKIB;RCN1;NPC2;GLB1;POLE3;SELENOW;CD69;SIGLEC8;RPL28;SIGLEC7;PFDN5;RAI14
Genes Down-Regulated In CAG Length-Dependent Genes In 10 Mon Mouse Cortex PMID26900923	104/960	0.046721582635123875	0.15400347754457952	0	0	1.2064444134467847	3.69600165616505	CNTFR;CHRM3;AHCYL1;SERPINE2;PLXND1;SIRPG;ADARB1;EPS8;GJA1;RNF115;SLC16A6;SLC25A41;AP1S1;SIRPA;CPNE2;ACAA1;LARGE1;PDE8B;SH2D5;PDE8A;FADS1;FBXW12;CHIA;SLC30A3;IL11RA;KCNK13;CLEC11A;HPCAL1;TTC7B;SYTL1;ACSL6;GPR37L1;DGKZ;LEMD1;THAP1;SELENOW;RIN1;NBL1;TSPYL5;SEMA7A;C17ORF97;ZBTB1;TWF2;LPL;GPR83;CPLX3;ADAMTS13;BAG1;CDH22;SARAF;TSPAN5;OTOF;TPPP;C8ORF37;INHBA;QKI;IFT20;FXYD1;COL20A1;CPE;INTS7;FERMT2;KCNC3;NCAN;C15ORF65;KIF17;SIPA1L1;ADAMTSL2;HRAS;OR4D1;ARHGEF15;METRN;BCKDHB;SLC39A12;SLC7A4;ACTA1;TST;MYOD1;PLEKHO1;TLCD1;PLEKHO2;PPARA;CCDC90B;KCNA1;CAMKK2;GGA2;CST3;FRZB;CHN1;RALY;VHL;E2F5;TTC14;KCNJ9;SMOX;CAVIN3;RPL23A;ATP2B2;TTC9B;UBE2G2;NELL1;MAS1;CSDC2;SARDH
Genes Down-Regulated In Myotonic Dystrophy 1 Markers In Human Myoblasts GSE22498	9/52	0.046800993698959396	0.1540559168435217	0	0	2.0635135648365	6.318170748862397	DSP;MARCKS;ACTC1;DAAM2;MYOD1;ATP10A;ENO2;MPP7;TMEM71
Genes Up-Regulated In HDACi-9b Treated PBMCs From Friedreich Ataxia Patients Vs Controls GSE30933	95/870	0.04697530608594149	0.15442017962668572	0	0	1.216635655201636	3.7206339110967988	ACADVL;NRROS;DAGLA;ITSN1;FAM13A;PTPRO;LST1;PEPD;LGALS3;LRMDA;LGALS1;SLC22A16;CTSL;ZMIZ1;TIMP2;TSPO;HOMER3;TMSB10;AP2M1;ZNF385A;HAVCR2;ACOT9;GPX1;MRPS25;SLC11A1;ABCC5;CLEC11A;ANXA5;GAB2;TUBG2;RNASE1;MIF4GD;PDIA6;PDGFRL;TNFRSF1A;RAB32;CLIP2;TST;SCO2;PLEKHO1;ANG;WDFY2;PLEKHO2;PEX11G;RNF166;CD63;LRPAP1;CSTB;VAC14;GRN;DDX27;PON2;SLC38A10;FPR3;CAPG;CFP;SDSL;TYMP;RNF135;P2RY6;APH1B;CYTH4;ADAP2;RRAS;GPNMB;PSAP;NLRP3;BMF;MGAT1;ZNF467;CD300LF;CD99;PDLIM7;ATP6V1F;MSR1;CD163;SMOX;CAVIN3;ARHGAP27;SORBS3;QKI;FIG4;BCKDK;PKIB;GNPDA1;GLB1;P4HA2;GNAQ;CYSTM1;TCF4;LTBR;LRCH4;OSBPL1A;SIGLEC7;RGL2
Genes Changed In Cerebellum Of 6 Wk ATXN2Q127 Mice E-MTAB-6293	53/456	0.047619336743882815	0.156184470096507	0	0	1.3020071161769162	3.9639819740057374	PPP1R17;DAGLA;TMEM200B;SH2D4B;KCNC3;PTPRM;ADAMTS3;ZMIZ1;HOMER3;CHAC1;LARGE1;BSN;TCP11;ZNF385A;DLGAP4;ACVR1;KCND3;HPCAL1;ARID1A;DGKZ;ETV5;GAP43;MAP1A;CASQ2;VAMP2;SHANK2;SEMA7A;LRP1;CTTNBP2;ITPR1;WIZ;FSTL4;FGD3;C1ORF226;POM121C;ADAMTS19;NTF3;CEP72;CAMTA2;NPTX1;CACNG2;B4GALNT3;IMPG2;SLC12A5;STAC;PTCH1;ATP2B2;PNMA2;A1CF;CORO2B;NELL1;NR4A3;CSDC2
Genes Up-Regulated In 4-Deoxypyridoxine Treated STHdhQ111 Vs Control GSE129143	50/427	0.04764076993875316	0.156184470096507	0	0	1.3127462737707727	3.9960867882967546	OXNAD1;CD81;PRL;TOMM20;TXNDC17;SGCE;RPL7A;RPS19;RPS18;CTSL;RPL37;CHAC1;SDF2;WASHC3;SSR4;C17ORF49;RPL23;RPS6;BCKDHB;CSNK1E;MIF4GD;IFT81;LUC7L3;PPIG;RPL28;VPS25;B4GALT4;ZNF791;AHCY;GSTP1;PDGFA;MGST2;C22ORF23;IGFBP7;HNRNPA1;CDSN;NAA10;UTP3;CAVIN3;HMGA1;RPL23A;TMEM230;RPS28;SNX15;SLC25A30;UNC119;FAU;NAT9;EBAG9;NUCB2
Genes Up-Regulated In HD Grade 2 Markers In Human Frontal Lobe BA4 (HG-U133A) GSE3790	22/164	0.04789236065431623	0.15679739129199888	0	0	1.5299295774647887	4.64914888709941	NTRK2;AHCYL1;CEP350;PTCH1;PON2;IFRD1;LPL;NR1D2;BAZ2B;KLC1;ZFP36L1;GJA1;SLCO4A1;PLSCR4;RAB13;SAFB2;ID4;KCNN3;METTL7A;TNS3;FERMT2;ZNF652
Genes Down-Regulated In Sst/Npy-expressing Interneurons Of zQ175DN Vs WT PMID32681824	48/408	0.048106901003889715	0.15728752268926743	0	0	1.3195402298850574	4.003920030906889	ZNF395;DGKE;AHCTF1;THRB;KCNC3;PITPNA;PDS5A;GPATCH8;SH3RF1;CAMKK2;PPP1CB;FBXL20;CST3;AKAP11;SCRN1;NRIP1;NCK2;PHACTR3;OTOF;UBXN7;ERC1;PRKACB;KLHDC10;RBM6;SRRM2;NSF;TTC14;EPHA4;PPP1R12A;SLC12A5;YES1;PCGF5;LRBA;SEMA6D;AIG1;KLF7;CCDC88A;NCOR1;RNF169;PIK3CA;APC;RHEB;KANSL3;XRN2;PPP2R2D;LUC7L3;TAF6;TNIK
Changes In DNA Methylation In Parietal Lobe Region Of HD Vs Control GSE72778	28/219	0.04842627886952874	0.15790611900198484	0	0	1.4484705015004118	4.385552476122662	TDRKH;CD80;JMJD1C;RGPD8;BAZ2B;LRP2;ART5;TOMM20;SLC8A1;PRR14L;ZC3H18;HNRNPA1;SEC11A;ISOC2;CDSN;APAF1;HPCAL1;NMNAT3;AIG1;BLCAP;DGKZ;SND1;FIG4;ADCK2;SPATC1;RIN1;FERMT2;TSPYL5
Markers Of Dorsal Motor Nucleus Of The Vagus In Myelencephalon PMID22996553	28/219	0.04842627886952874	0.15790611900198484	0	0	1.4484705015004118	4.385552476122662	CHRNA3;NPY2R;CELF3;SLC1A4;HTR2A;ITIH1;ARVCF;GNG2;ATP7A;PRPH;TFAP2A;LRRN3;LUM;C22ORF42;WNT5A;KCNIP4;ATP2B4;SSTR2;DHRS2;ADRA2A;HCRTR1;SLC7A4;NELL1;GAP43;P4HA2;MAMLD1;MET;CDH18
Cortex RNA M39 Module (Orangered4) PMID26900923	27/210	0.04895119521173757	0.15940348937406087	0	0	1.457646518083256	4.397619686522149	PFKFB2;WASHC5;GRIA2;DGKE;RBM26;PTPRM;CBLB;SMC5;MSI2;NR3C2;FBXL20;NPAT;IFT52;SH3BGRL2;ZNF569;SCAPER;EDIL3;WDR19;PLEKHA5;PRPF40A;KLHL20;DYNC1LI2;IBTK;ATM;TNIK;RAPGEF6;NUCB2
Changes In DNA Methylation In Limbic Lobe Region Of HD Vs Control GSE72778	84/762	0.04907978795895096	0.15950468105482873	0	0	1.2288127931855393	3.7040202077660416	CREBZF;CHRM3;C2CD3;CHD9;RPL34;PINX1;DUSP19;MRPS10;WBP1L;STON2;MSI2;SMC4;N4BP2L2;SGCE;RPTOR;MTRF1;CASP8;APMAP;RPS19;SIN3A;RPS18;ZNF649;NEK1;RPL37;HIF1AN;USP30;ZIK1;PHACTR4;SAP30BP;TSPYL1;SMARCC2;PDE4D;MYOF;ATRX;ARMC9;PLPBP;DNTT;VEZF1;GNL2;GPANK1;SARNP;ATG4C;ZNF780B;VPS25;ISCU;CREB5;SMARCD1;ZNF230;DDX24;ANKRD11;RBM4B;RGPD8;AGER;MRM3;NPAT;HMBOX1;PRR14L;RAD21;ZNHIT6;DNAJB9;PCDHA2;ZNF148;HNRNPA1;MPZL3;SPTBN1;ZNF222;KLHDC10;NTRK2;CDSN;KRR1;MLH1;BRI3BP;COQ6;COQ5;KLF7;APC;CNOT11;AAK1;NUCB1;ATM;GRB2;NOL12;ZCCHC3;CEP44
Regulation Of Intrinsic Membrane Properties And Excitability Of Striatopallidal Medium Spiny Neurons In HD CHDI112	12/77	0.04912764529551198	0.15950468105482873	0	0	1.8208875094371277	5.486941080613736	KCNJ4;GNG2;KCNJ9;GNAQ;GNB2;ITPR1;HOMER3;CACNA1D;PRKD1;KCNN3;GNB5;SHANK2
Expression In Cerebellum Of Spinocerebellar Ataxia 1 Mice GSE9914	406/4096	0.049179514191678445	0.15950468105482873	0	0	1.105161096055405	3.3290525891774374	ARPC5L;MSANTD3;SMC5;ADARB1;SMC6;RRP9;MYLK;KRTCAP3;HOMER3;PRKACB;MED1;CHIA;IAH1;UNC13A;HPCAL1;RNASE1;SND1;SCO2;ZSCAN21;TARS2;CELA3B;CDCA5;GATA5;FPR3;FPR2;CFP;SKA1;POM121C;TERT;PCDHA2;PSMF1;NXNL1;ST3GAL2;NR2C2AP;CTC1;RPL41;SNAPIN;LRBA;NFATC3;GP5;FOSL1;MLLT11;CEP85;HOXD9;RARG;KCNC3;NCAN;JPH2;TRIM7;TRIM2;PEA15;TIMP2;KRTAP1-5;ENOPH1;DLGAP4;PCMTD1;JAK1;TIGD5;GPR37;MYOF;TACR3;AEN;EPS15L1;ASH1L;GNL2;SLC7A4;NCOR1;PLCB4;SLC7A9;PAX9;PLEKHO1;CHST3;CCDC90B;TPSD1;GSTP1;CIPC;NR1I2;AFM;TMEM71;FGD3;SPOP;METTL7A;ZNF467;SLC17A1;MCRS1;ELP2;NMNAT3;GPR3;FMO3;SKI;TMEM59;SIGLEC8;FMOD;SIGLEC7;SLC28A3;CHRM3;CSF2;PLXND1;LTN1;MSI1;SLC8A1;GRAP2;LARGE1;RAB2B;IFNA13;SLC15A1;C11ORF86;IFNA17;RPS6;DGKZ;PIAS2;TUBA4A;FAM118B;PIAS1;CLEC4A;HIC2;CLEC4D;CACNB4;NCL;ZFP42;SRSF2;ANAPC4;FTL;KANK3;PFKFB2;REG3A;MAGEL2;SEMA7A;ITPR1;SLC38A10;CYP2C19;KLC1;NEUROD1;TPR;DVL2;NDN;CD300LD;NPTX1;CD300LF;GRIA4;NEK9;KL;GFPT2;FANCC;FOXN1;G6PC2;CNOT1;SLCO1A2;CPE;LRCH4;SHBG;CDCA7L;FHL1;PIK3CD;FASLG;ARRB2;BICD1;ZNF768;ADAMTS7;DSP;GKN1;ATRX;MSL1;TNFRSF1A;DNAJC2;TST;NPC2;BIRC5;ANG;MET;ITIH5;SMARCD1;ROCK1;LRP1;TULP2;LRP2;CYP3A4;NTN1;CYP3A7;P2RY4;IGF2BP1;POLR2E;IL21R;E2F5;ZNF740;ATP9A;MLXIP;SLC12A3;CIZ1;SEC24B;KCNJ9;KCNIP4;ADRM1;GZMK;KLF7;MARCKS;RAB13;SLC25A30;ESF1;PPP1R14D;MYO1G;TNRC6B;CBLN1;APP;CCNH;AQP7;GCC1;TXNDC17;RPS6KA4;TCL1A;EDNRA;LGALS1;RPS18;TRIM24;OR5D16;CCNL1;ACAD11;ICOSLG;ACVR1;ATP6V1G1;ESCO1;ACTN1;ALG5;BTC;CDC37;XRN2;MTCP1;GCDH;MGST3;TWF2;MGST2;MYL12B;KRT33B;NEU3;GJA10;ERI3;OTOF;B4GALNT1;RBM10;MSR1;CDSN;RCC2;DELE1;SMARCA4;AIMP1;CCDC88A;ID4;PDE3A;GRB2;INTS7;FKBP11;PPP1R17;PTPRM;PRL;KIF17;SERP1;AUH;HYAL1;GNPNAT1;LMCD1;CCR3;KRTAP9-3;KRT34;PRPF40A;GAB2;TUBG2;MRPS7;MRPS6;VWA8;MRPS9;TFF1;ALDOB;ARHGEF5;CAB39;STX18;CST3;TBL1Y;MLH1;SORBS3;CAMK4;IL18R1;PNPLA2;WASHC4;SRP19;PLVAP;CD80;SIRPG;NPY2R;CAAP1;TOMM20;CAPN6;SIRPA;NRCAM;EPPIN;ACAA1;KRT6B;WASHC3;FBXW12;SLC30A3;GPANK1;MAU2;MYCN;FAM161A;SELENOW;PPIG;WDFY2;HDGFL1;DAP3;DDX5;CHRNA3;OR2C1;ARHGEF28;PXN;CSF2RA;CACNA1H;ZFP36L1;ADGRG3;FAM83G;AANAT;KIF3A;DHRS7B;CDH22;NLRP3;ATP6V1H;TBC1D17;BPTF;PRPH;HSPA9;AUTS2;CPSF3;CBX2;INHBA;INHBC;COQ5;IL6;NR4A3;DNMBP;TRPV6;NAT2;TMEM116;GNB2;COL20A1;UBA2;TCF4;ACBD3;UBE2M;USP36;THRB;YWHAB;CHD8;DOCK8;PZP;HSPB7;SLC2A2;DBH;ADGRE1;LASP1;CASP8;OBP2A;CA4;KLF12;CAMK1D;MRGPRX3;PDPK1;DYNLT3;ABCC5;CYP4A11;ABCC6;PPP2R5B;ARID1A;ETV4;SYNGR4;SSTR4;MYOD1;TMEM216;CASQ2;MYH9;TERF2IP;LUC7L3;ITGB1BP1;B4GALT4;PLEC;SASH3;DDX27;ATF6B;POLDIP2;NPY4R;PON2;ATP1A1;ADD3;GNA13;ERBB3;KLRG1;TTC14;MBTPS1;TCF7L1;PLA2G2D;KDM4C;LAMB1;ATP2B2;DEK;ACTC1;GNPDA2;XPNPEP2;POLE3;CLUAP1
Genes Up-Regulated In Expression In VUB01 Vs VUB03 MPCs GSE7177	17/120	0.049389312030353114	0.15997125632261236	0	0	1.6289181312935606	4.899820327146331	MED1;CBWD2;CRMP1;ORMDL1;UPF3A;KLC1;DUSP16;THSD4;KLHL20;PPP1CB;PKIB;ZNF615;UQCRC1;CEP170;SUDS3;PPIL4;FERMT2
Down-regulated Proteins In The Liver Of 6 Mon HD Q175 Mice Vs Q20 PXD005641	77/693	0.04977727616141741	0.16101289595679819	0	0	1.2392594686263425	3.71802216954069	AHCTF1;GTF2B;PDCD6;ITSN1;FAM13A;ARPC5L;CBWD2;PTPN21;DBI;MSI2;PTPN23;THUMPD1;WDR43;LGALS1;ZMIZ1;HYAL1;CAPN7;ZNF326;MTPAP;PLEKHG3;SRRM2;NSF;MAPK1IP1L;MED1;NCOA2;ATP6V1G1;MAGI3;ATRX;ARID1A;GPRIN3;DNAJC2;CTDSP1;NFX1;ZNF638;CDC37;PPARA;UTRN;ZMYND11;VPS25;PFDN5;SRSF9;RAI14;PFKFB2;GRN;USP16;SLC3A1;RGPD8;FBLN1;CFP;CYP2C19;MTMR6;RAD21;IGFBP7;MTA2;RBM10;VTI1B;RANBP2;HSPA9;CD163;SEC24B;KLHL25;PPP1R21;MBOAT7;RAB3IP;NFATC3;NFXL1;NUP153;SORBS3;ZZEF1;IRGQ;TSR1;RAB9A;UBE2O;TAF6;LTBR;ACBD3;TNRC6B
Genes Changed In HDACi 106 Treated Vs Untreated Friedreich Ataxia Carrier Blood Cells GSE30933	199/1933	0.04993152987912951	0.16129679292512408	0	0	1.1441515068115178	3.4291394724028827	ZNF177;SMARCB1;WDSUB1;SERPINE2;GFI1;LST1;ICAM3;ADARB1;ENO2;TXNDC15;TSEN54;TXNDC17;RPS6KA4;TCL1A;PIEZO1;EPC1;RPL37;SRRM2;ACOT9;PHYKPL;SECISBP2;KCNK13;ALG5;SYTL1;HSD11B1L;ACTN4;CSNK1E;MTURN;CDC37;TRIB2;BLZF1;MMADHC;PPP1R35;FPR2;CFP;RRAS;ZNF827;GSE1;RDH13;TSPAN3;VASP;CTC1;WDR59;INTS2;RAB3IP;PARVB;MEX3C;PAFAH2;MLLT11;ADCK1;FXYD1;MAGED2;INTS7;CEP85;SERPINI1;RCOR3;RGL2;RCOR2;SYNM;PAK1IP1;DIS3L;N4BP2L2;SH3RF1;TRIM7;CTSL;NMRK1;CTSK;SH3BGRL2;TNKS1BP1;RRP12;CCR3;HAVCR2;METRN;NSUN5;AEN;TUBG2;MRPS7;COQ10A;FCER2;ENG;NIP7;TMEM71;FGD3;RNF135;ZDHHC19;FAM184A;TCEAL2;LAIR2;ZNF589;ATP6V0E2;EMC7;SPRYD4;PLEKHA5;ORMDL1;PNMA2;TUBB4A;TMEM158;TAOK1;NDUFAB1;CRLF3;LAMTOR4;MAMLD1;IL18R1;PRDM8;PHLDB1;GTF2B;DGKA;SIRPG;SLCO2B1;CHP1;PIAS3;TPM4;IL11RA;PUS1;STX7;SHISA2;PDIA6;CLEC4A;TPST1;KAT6B;PPIG;KANK3;LRRC56;UTP23;DNAJC25;FBLN5;HNRNPDL;ATP6V1H;ASIC3;ISOC2;ATP6V1F;HSPA9;CD163;PNPT1;CBX2;NFXL1;ASNS;QKI;DRAP1;IBTK;IL6;P4HA2;MAN2B2;PHF13;LRCH4;OSBPL1A;GALK2;NFKBIB;ACADVL;CDCA7L;FHL1;SGCE;HEBP1;LRP5L;ZNF649;ITGB7;UPP1;PLEKHG3;KLF12;TRPC1;BCKDHB;ACTR8;ZFP90;NIPSNAP2;SFPQ;RCN1;RP2;ANG;ZMYND11;SLC25A14;B4GALT4;SLC25A6;DDX24;SRM;DNAJB2;CYTH4;ERICH1;TAF1B;RSBN1L;CCL3;FYN;E2F5;PDLIM7;KLRG1;NAA10;CMTM4;MBOAT7;ATP2B4;GZMK;UBQLNL;XPNPEP2;P2RX1;POLE3;ESF1;CCDC66;CDR2L;PPIL3;RECK;MYO1G
Cortex Coexpressed Gene Module 1 PMID17101986	41/342	0.05006852725569715	0.16146467122857042	0	0	1.3472598264326667	4.034184526722133	BEX4;YWHAE;PHLDB1;RNASEH2B;DYRK2;PTPRO;CRMP1;ADD3;KIF17;LRP6;SCAMP5;GRIN2A;AUH;MAP2;KIF3A;SARAF;ATP6V1H;NRCAM;LARGE1;NDUFV1;ZNF146;ATP9A;TRIM44;NSF;MOAP1;GPX4;KCNJ9;SPRYD7;UBE2G1;S100B;TUBA4A;ABI2;GNAQ;NDUFAB1;UQCRC1;SCG5;AAK1;CNTN2;OPTN;VAMP2;UBE2M
Young Astrocyte-Enriched Genes In Mouse Cortex PMID23954174	39/323	0.050152886955500645	0.16146467122857042	0	0	1.3580403283007396	4.064179043022747	BEX2;UHRF1;C4ORF19;CRMP1;DBI;PRL;RRP9;HEBP1;SCRN1;TCEAL3;RHPN1;C22ORF23;NDN;MTA2;ZNF385A;NR2C2AP;CTSB;MAPK1IP1L;PACRG;FBXW8;RCC2;TPBG;ACAD9;TET2;CIDEB;ATP2B2;MAPK8IP2;SND1;ADRA2A;CARHSP1;TAOK3;SCG5;SELENOW;BIRC5;PLEKHO1;NAA38;NOL12;CHST3;DAP3
Genes Up-Regulated In Genes Changed In HDACi 4B Treated Vs Untreated Friedreich Ataxia Patient Blood Cells GSE30933	101/933	0.05018335202963704	0.16146467122857042	0	0	1.2050377452060834	3.6055596242678734	PRDM8;ZNF177;PHLDB1;SERPINE2;DGKA;GTF2B;GFI1;SIRPG;ICAM3;ADARB1;ENO2;RPL8;TSEN54;PIEZO1;RPL37;SRRM2;PIAS3;IL11RA;HSD11B1L;ACTN4;CSNK1E;SHISA2;MTURN;TPST1;KCTD13;KANK3;LRRC56;PPP1R35;FBLN5;HNRNPDL;RRAS;ZNF827;GSE1;RDH13;CLHC1;CTC1;WDR59;RAB3IP;ASNS;MLLT11;P4HA2;FXYD1;PHF13;CEP85;SERPINI1;LRCH4;RGL2;FERMT2;SYNM;ACADVL;FHL1;ICA1;N4BP2L2;DUSP16;ADGRE1;SGCE;TRIM7;LRP5L;NMRK1;SH3BGRL2;TNKS1BP1;ITGB7;UPP1;PLEKHG3;KLF12;METRN;NSUN5;TRPC1;TUBG2;ZFP90;FCER2;MZB1;ANG;B4GALT4;DDX24;TMEM71;DNAJB2;ZDHHC19;FAM184A;TCEAL2;FYN;ZNF589;ATP6V0E2;PDLIM7;KLRG1;NAA10;CMTM4;MBOAT7;PLEKHA5;ATP2B4;PNMA2;TUBB4A;GZMK;UBQLNL;XPNPEP2;P2RX1;LAMTOR4;RECK;MAMLD1;IL18R1;MYO1G
Genes Down-Regulated In Myotonic Dystrophy 2 Markers In Human Vastus Lateralis GSE45331	32/257	0.05024972249693762	0.16146467122857042	0	0	1.4056792845767487	4.2040356781034145	ZNF671;PHLDB1;YWHAB;FLII;DIS3L;ICA1;RGPD8;AHR;CSF2RA;ASB15;JPH2;CNST;HNRNPDL;CAPN7;NMRK1;HACL1;UPP1;ABCF2;SEC24B;ANKRD30B;SECISBP2;ABCC5;ATP2B2;PARVB;PTPN14;VWA8;FUBP3;FXYD1;PPP2R2D;NAA38;CEP85;ZNF511
Genes Up-Regulated In iSPNs Of zQ175DN Vs WT PMID32681824	19/138	0.05041581084554436	0.1617840702530299	0	0	1.576101705049836	4.708525741452582	KLF12;CBX4;SEMA6D;PDE4D;KCNIP4;CACNA1D;ESRRG;BAZ2B;BICD1;FSTL4;NR3C2;RPTOR;SETBP1;SYNDIG1;TCF4;SCAPER;EDIL3;CDH18;TNRC6B
Myotonic Dystrophy 1 Markers In Human Myoblasts GSE22498	11/69	0.050497985069778234	0.161833701161535	0	0	1.870299727520436	5.584381779584194	DSP;MARCKS;ACTC1;DAAM2;SLCO4A1;MYOD1;ATP10A;ENO2;RAPGEF5;MPP7;TMEM71
Cortex RNA M42 Module (Lightcyan1) PMID26900923	21/156	0.050705649956466564	0.16228483745961464	0	0	1.5358660578386605	4.579519371352621	TCERG1;RAB2B;C2ORF42;ZNF791;SNAPIN;LRRN3;ZNF160;FAF1;ATG10;ICA1;ELP2;NIPSNAP2;PKIB;MBLAC2;TAF1B;XRN2;ANKRA2;FBXL5;HMGCLL1;CLUAP1;EBAG9
Genes Up-Regulated In Expression In Quadriceps Muscle Of Clcn1 Null Myotonic Dystrophy Mice (MOE430A Array) GSE14691	42/352	0.05091939941971744	0.1627542331913498	0	0	1.3401187325656247	3.9902186694858313	PHLDB1;SEMA7A;AHCYL1;LRP1;YWHAB;MGST3;HSPB7;LTN1;MGST2;CLTA;LPL;DBI;TOMM20;MYL12B;TGOLN2;GNA13;LGALS3;APMAP;TPR;CA4;ST3GAL5;ACAA1;LMCD1;PDE8A;FADS1;MAP2K3;ACOT9;ATP6V0E1;C17ORF49;PHYKPL;ASNS;CIDEC;TNFRSF1A;TST;ZNF638;CASQ2;PRKD1;TGFBI;NAT9;OSBPL1A;PNPLA2;DAP3
Genes Changed In The Heart Of Dox Treated FRDAkd Vs WT Mice At 20 Wk GSE98790	63/556	0.05138280375483043	0.16378753955574282	0	0	1.2657781003596054	3.757401178893616	EIF4A1;FLT1;SIRPG;CXCL3;ADGRE1;LGALS3;STBD1;C8ORF82;SIRPA;CHAC1;TMSB10;LMCD1;SYBU;CTSB;ATPAF2;PACRG;GSTO1;EIF1AX;MRPS25;SLC11A1;ANXA5;MIF4GD;CLEC4A;RAB32;CLEC4D;IFT81;FXN;SLC25A11;KANK3;C1QB;SASH3;CSTB;GRN;SLC22A5;HVCN1;FPR3;CAPG;FPR2;CFP;ART5;FSTL1;P2RY6;GNG2;GPNMB;SH3BP2;FLNA;SARAF;ATP6V1H;ABCF2;RAB11FIP3;TIMMDC1;SPRYD4;CAVIN3;SPRYD7;ASNS;DELE1;INHBA;MLLT11;BCKDK;MARCKS;TEF;MSRB2;MAGED2
Mouse Striatum Cholinergic Neuron Markers PMID19013282	277/2745	0.05142004535504991	0.16378753955574282	0	0	1.1220801530463096	3.3300277852708	SERPINE2;RFESD;PITPNA;LST1;ARPC5L;THYN1;SMC4;TXNDC15;ZDHHC2;TXNDC17;PSMD8;SCAMP5;RNF115;GPR176;CAPNS1;RPL37;PRIMA1;CHID1;GABARAPL2;ATP6V1G1;MEF2B;IAH1;MECR;ESCO1;C17ORF49;RPL23;ZNF160;HPCAL1;MFSD12;ATG13;MTURN;EID1;SCO2;MTCP1;TLN1;PEX11G;VPS25;OPTN;GCDH;CTBP2;FLII;PPP1R35;MGST3;ZBTB1;ENDOD1;MGST2;SDSL;MTMR6;GABARAP;C10ORF143;TGOLN2;APH1B;ERI3;SARAF;TSPAN5;PCDHA2;TSPAN3;CDR2;PRELID3B;NR2C2AP;VASP;PPP1R26;FIS1;CADM3;SNAPIN;TMEM184B;LRRN3;STAC;PBX3;PHETA1;PAFAH2;MANF;PKIB;ADCK2;UNC119;CYSTM1;TRMT11;CDS2;MRPS10;BABAM1;MMP24;AUH;CTSL;MED10;NMRK1;XPO6;PEA15;TIMP2;GNPNAT1;SDF2;CD34;SSR4;MRPS25;NSUN5;ANXA5;NIPA1;MRPL49;TACR3;AEN;C1ORF43;COMMD1;TUBG2;MRPS7;MRPS6;COQ10A;SLC7A4;MRPS9;PLCB4;SDHAF2;PIGA;PLEKHO1;MPND;VAMP2;CCDC90B;CSTB;GRN;DERL2;FSTL1;FRZB;EMC6;ATP6V0E2;EMC7;ORMDL1;TTC1;TTC9B;PNMA2;PRSS36;ELP5;SYNJ2BP;AIG1;GATAD2A;LYRM1;SPCS1;TAOK3;NDUFAB1;RAB9A;ETFBKMT;LAMTOR4;EBAG9;CEP44;CDK5R2;ANKRD39;SRP19;NDUFA13;KIAA1191;SAT2;MSI2;TOMM20;TMEM147;PPIP5K1;CAPN7;ARHGDIA;CHP1;TMSB10;AP2M1;MAP2K3;PIAS3;RAB2B;TRAPPC2L;EIF1AX;STX8;MAGI3;STX7;LEMD1;DNAJC30;SRSF2;SELENOW;SNRNP25;RPP25;ISCU;FTO;MAGEL2;RNASEH2B;SMYD5;CSH2;COX18;ANKRD11;FBLN1;GPR83;PHB;KLC1;CES5A;CSF2RA;ARHGAP12;HMBOX1;TMEM127;DHRS7B;TMEM128;CDH22;PMVK;BAG1;TMEM129;NDN;GRIA4;ATP6V1F;KLHDC2;TRAPPC1;SYT1;TRAPPC4;DSTN;TBCB;CORO2A;CRLS1;COQ5;DRAP1;IFT20;GH2;GH1;BAMBI;TUBGCP4;TGFBI;SERINC3;GALK2;UBE2M;YWHAB;CBWD2;ARRB2;MEA1;MAIP1;FUNDC2;TAGAP;GATAD1;C8ORF82;METTL16;TNPO2;COLGALT1;SULT4A1;GET4;PSTK;GPX1;ARHGEF15;GPX4;C14ORF119;AKTIP;DYNLT3;SMIM19;ELAC1;PPP2R5B;NDUFC1;NIPSNAP2;DNAJC2;GAP43;RCN1;C1ORF159;NPC2;MTFR1;NAA38;ZMYND11;FXN;TM2D3;FBXL20;GNA13;FAM156B;GNG2;MSTO1;CACNG2;E2F6;MEST;ATP9A;KLRG1;TTC14;KCNJ11;NICN1;KCNIP4;LYSMD2;SEMA4G;GFER;HCRTR1;MAPK11;GNPDA2;GLB1;POLE3;RANGRF;TAF6;PPIL3;TAF1;BET1
Genes Changed In Astrocytes Of zQ175DN Vs HdhQ20 PMID32681824	51/439	0.05151273399877649	0.16378753955574282	0	0	1.3009591362030841	3.858548838926111	CSRNP2;TRIO;SERPINE2;ZNF292;NCAN;CLSTN1;RASGRF1;PSMD8;AKAP11;APMAP;LAMP1;PPIP5K1;ARHGDIA;CHP1;WDR7;NRCAM;PRKACB;SCAPER;STUM;ARFGEF3;CDKL2;ATRX;PPP2R5B;GAP43;CACNB4;TMBIM6;TNIK;NLGN3;GRIA2;DDX5;LRP1;KCNA1;ITPR1;LPAR1;FBXL20;POM121C;TCEAL3;CHN1;TSPAN3;S1PR5;VTI1B;LRRN3;CBX4;SYT1;PNMA2;MLLT11;CPE;ESF1;SERINC3;CDS2;TAF1
Genes Up-Regulated In Vehicle Treated PBMCs From Friedreich Ataxia Carriers Vs Controls GSE30933	51/439	0.05151273399877649	0.16378753955574282	0	0	1.3009591362030841	3.858548838926111	ACADVL;NRROS;DAGLA;SH2D4B;ITSN1;CBWD2;LGALS1;TAGAP;PIEZO1;ARHGEF40;AP2M1;GPX1;CAMK1D;NSUN5;PHYKPL;ABCC5;CLEC11A;JOSD2;TUBG2;RNASE1;CLIP2;TST;CNKSR3;ANG;PLEKHO2;RNF166;PLEC;GRN;CAPG;CFP;CAMKK2;DNAJB2;CYTH4;PSAP;NLRP3;BMF;MGAT1;PCDHA2;ZNF467;MSR1;SF3A2;CIDEB;ARHGAP27;SORBS3;NMRAL1;GLB1;P2RX1;TUBGCP6;LAMTOR4;LRCH4;RGL2
Genes Down-Regulated In Expression In Striatum Of 11 Mon BACHD-deltaN17 HD Mice GSE64386	138/1309	0.05165811515022131	0.16403480020214253	0	0	1.171787159236586	3.4721318796433382	TDRKH;PLVAP;SERPINE2;PLXND1;ITSN1;NPY2R;SLC8A2;RPS6KA4;GPR176;CNST;SLC16A6;AP1S1;NRCAM;SLC26A10;LARGE1;FADS1;SYBU;ZNF443;PRIMA1;ACVR1;CHIA;ACTN2;STX8;KCNK13;CLEC11A;ARMC9;ATG10;ACSL6;LMTK2;SHISA2;DGKZ;TUBA4A;MAPK8IP1;GPRIN3;TPST1;THEG;CACNB4;RIN1;IPPK;SEMA7A;SMYD5;CHAT;AGAP2;ITPR1;LPL;GPR83;CACNA1H;ZMAT4;ST3GAL5;OTOF;NPTX1;TPPP;ST3GAL2;VTI1B;CADM3;GPR12;AUTS2;FAM78A;PBX3;INHBA;ARHGAP27;CORO2B;TSGA10;NAT2;ADCK1;GNB2;CDK3;ID4;GNB5;NAT9;SLC35F3;NCAN;GRIK5;DUSP19;HEBP1;SIPA1L1;SCRN1;CA4;PHF24;RRP12;LMCD1;HRAS;COLGALT1;DLGAP4;PCMTD1;ATPAF2;CAMK1D;PDPK1;NIPA1;COBL;JOSD2;ETV4;SENP3;ETV5;MSL1;CNKSR2;ACTA1;DNAJC2;PITPNM2;MMRN2;ITGB1BP1;TLCD1;PLEKHO2;EFHC2;PLEC;HBEGF;HDAC5;SMARCD1;ATP1A1;SBSN;FSTL4;THSD4;SRM;CAMKK2;RXRB;DCAF17;NRIP1;ZNF467;CACNG2;E2F6;KCNJ4;MBTPS1;MPP3;TPBG;UBE2G1;ATP2B2;KRT10;PLEKHA8;MAS1;TMEM158;TEF;ABI2;CAMK4;MGAT4B;PPP2R2D;TACC1;ZNF354A;GPR146
HD Grade 2 Markers In Human Frontal Lobe BA4 (HG-U133A) GSE3790	52/449	0.05202346060356069	0.16497897441076892	0	0	1.2964625999342898	3.8324218771045544	YWHAE;AHCYL1;FHL1;RASGRF1;PITPNA;HTR2A;SLC8A1;RGS5;GJA1;ARHGDIA;CHP1;NRCAM;TNS3;IFRD1;MAPK8IP1;GOLGA8B;ARHGEF9;SLCO4A1;PLSCR4;PON2;ITPR1;LPL;BAZ2B;KLC1;PPM1E;CAMKK2;ZFP36L1;GRIN2A;ATP5F1B;MAP2;PSAP;SAFB2;METTL7A;KCNN3;SPTBN1;HNRNPA0;NTRK2;GOT1;SYT1;CEP350;PTCH1;DSTN;NR1D2;ATP2B2;TMEM230;SPCS1;RAB13;ID4;GNB5;ACTR10;FERMT2;ZNF652
Genes Up-Regulated In Pizotifen Treated STHdhQ111 Vs Control GSE129143	106/985	0.052099499599003056	0.16500442040102012	0	0	1.1972526251095157	3.5374025282009662	EIF4A1;OXNAD1;CRCP;TMEM200B;CCNH;PDCD6;TOMM20;PSMD8;EPS8;LGALS3;ABHD13;LAMP1;LONP1;CHAC1;EIF1AX;ALG5;IFRD1;PDIA6;FAM118B;DDX39A;RRAGC;SCO2;NCL;JTB;SEMA7A;SMYD5;PRKRIP1;SLC1A4;DNAJC25;UBE2J2;CFP;MYL12B;TGOLN2;FAM83G;PMVK;SARAF;ATP6V1H;IGFBP7;RDH13;KDSR;CDR2;SEC31A;HSPA9;ARL14EP;XBP1;CDSN;GOT1;ASNS;FBXO33;CRLS1;MANF;MLLT11;IFT20;FOSL1;NR4A3;P4HA2;RHEB;CYSTM1;ZNF655;ACBD3;FKBP11;USP36;FLT1;PAK1IP1;PRL;LARP1B;SERP1;CTSL;MED10;STBD1;PEA15;GNPNAT1;ITGB7;UPP1;JAGN1;SSR4;GSTO1;C1ORF43;GNL2;ETV4;ETV5;TOPORS;DNAJC2;RCN1;SLCO4A1;CRY1;MTFR1;TLCD1;PLEKHO2;HBEGF;CSTB;USP16;ROCK1;PON2;SRM;GPNMB;DNAJB9;EMC7;ADRM1;CCDC59;ELP5;AIG1;GNPDA1;TSR1;P4HB;NUCB2
Genes Up-Regulated In Friedreich Ataxia iPSCs Expression Vs IPS-F-5-hFib2-Ips5 Cell Line GSE22651	257/2538	0.05254207871225495	0.1661891563962588	0	0	1.1254934116593447	3.3158622078095967	APP;TRIO;ITSN1;ICAM3;CYB5D2;SCAMP5;RASSF1;GPR176;LGALS1;CAPNS1;TRIM28;CDK5RAP1;LONP1;PIEZO1;EPC1;AP1S1;PIP4K2B;CHAC1;SRRM2;SAP30BP;ATP6V0E1;IAH1;SMARCC2;SYTL1;ACTN4;SND1;TM4SF1;DYNC1LI2;DDX39A;RRAGC;CDC37;ZSCAN21;MAP1A;VOPP1;JTB;CLPSL2;TRIB2;NBL1;OPTN;HOXB6;TMEM87A;L3MBTL2;PRKRIP1;FLII;MGST3;LPAR1;PDGFA;GATA5;EDDM3B;TGOLN2;FAM171A1;APH1B;ZNF707;SYNDIG1;CEP72;GSE1;SPTBN1;PRELID3B;CTC1;XBP1;WDR59;TMEM184B;SETD1B;LRBA;INTS3;RCC2;FZD7;DELE1;BRI3BP;MANF;FOSL1;CYLD;ADCK2;GJB7;GRB2;NOL12;RGL2;ZNF134;CDS2;AHCTF1;NCAN;TRMO;PTPRM;MED15;BABAM1;MMP24;CTSL;TIMP2;TSPO;BBS9;TNKS1BP1;HRAS;ZIK1;CTSB;TIGD5;GPR37;SYK;NSUN5;MYOF;ANXA5;MRPL49;SIRT5;MRPS2;VWA8;SLCO4A1;TLCD1;PIGL;CHST4;MICU1;CHST3;HBEGF;ZNF594;GRN;KCNA1;ICA1L;ADCY1;STX10;CST3;GGA2;GGA3;MGAT1;ZNF589;SLC17A1;EMC7;CAVIN3;SAMD4B;PNMA2;GPR3;KRT10;WTIP;GATAD2A;SKI;TMEM59;MAS1;DPY19L2;CSDC2;NUCB1;TACC1;RPL22L1;ANKRD39;NRROS;DGKA;CLSTN1;WBP1L;MSI1;OLFML2A;SLC8A2;PPIP5K1;LAMP1;NUDT17;EPPIN;LARGE1;ACAA1;SH2D5;AP2M1;IFNA13;SLC30A3;TTC7B;GOLGA8B;CLIP2;SNRNP25;RAI14;ZCCHC8;MAGEL2;CHRNA3;CSH2;CHRNA9;SLC38A10;FBLN1;FBXO46;LTBP3;CACNA1H;CACNA1I;STK36;IGFBP7;KDSR;NPTX1;LONRF2;FBXO38;GFPT2;HMGA1;C1ORF216;PAN3;P4HA2;CNOT1;SLCO1A2;PHF13;SERINC3;NFKBIB;TRIM71;USP36;ACADVL;CHD9;CHD8;PINX1;FHL3;PIK3CD;PTPN23;SCRN1;UBE2Q1;C8ORF82;PHACTR2;UPP1;METTL16;TNPO2;COLGALT1;CNPPD1;GET4;PLEKHG3;CERS5;PDPK1;ELAC2;CYP4A11;SHROOM3;ETV4;ETV5;TNFRSF1A;CCNA1;GAP43;MYH9;TMBIM6;FBP1;PLEC;CCDC40;CREB5;TRIM50;HDAC5;C1S;DDX24;POLDIP2;CRMP1;FURIN;ATP1A1;NTN1;POLR2C;NRIP1;VHL;TRIM44;ATP9A;PDLIM7;MBTPS1;SMOX;ZNF182;LYSMD2;ATP2B4;DDHD2;PTPN14;FRAS1;GNPDA1;GNPDA2;GLB1;KANSL3;MGAT4B;ERCC5;TAF6;P4HB;SMAP2
Genes Down-Regulated In Mouse Granule Cells Vs Basket Cells GSE101914	79/715	0.05263371629628309	0.16620432999028412	0	0	1.2314533035774666	3.625889100229914	EIF4A1;USP36;DGKE;PLVAP;FLT3;GRIK5;CELF3;PIK3CD;JMJD1C;CWC25;ADARB1;ENO2;GOLGA2;CNST;FADS6;RPS18;XPO6;KIF5A;C8ORF82;PHF24;HOMER3;COLGALT1;RBM6;UNC13A;C14ORF119;ABCC5;CLEC11A;RSAD1;ACSL6;ADAM11;MAPK8IP2;ARID1A;MFSD12;MSL1;MLF2;GOLGA8B;NCL;MAP1A;PPP1R12B;TRIB2;SHANK2;KANK3;DAP3;PLEC;FLG;HDAC5;LRP1;DERL2;RBM4B;OAZ1;NTN1;PHYHIP;CSF2RA;RAI1;GRIN2A;ZNF629;CASKIN1;DVL2;SAFB2;CAMTA2;RDH13;NPTX1;TBC1D17;ENKD1;NTRK2;MPP3;SLC12A5;CBX4;TBCB;SEMA4G;ARHGAP27;PHETA1;TNRC6C;CSDC2;CAMK4;UNC119;TCF4;LAMTOR4;GPR146
Genes Up-Regulated In Expression In WT4 Line NSCs Vs ESCs GSE34201	415/4197	0.05268389520302081	0.16620432999028412	0	0	1.102057227198163	3.2438453464744548	USP6NL;CNTFR;PGLYRP3;TRIO;ZNF292;MSANTD3;SMC4;EPS8;CNST;ZMIZ1;MSANTD2;DPYSL2;AP1S2;HOMER3;PIP4K2B;GABARAPL2;MED1;HPCAL1;ZNF12;EID1;IFT81;SARNP;LGALS13;MAP1A;ZNF398;ENDOD1;AGAP2;AGAP1;SDSL;MTMR6;GABARAP;SKA1;FAM171A1;RAD21;ST3GAL5;CEP72;PSMF1;ZNF148;ARL14EP;SNAPIN;PBX3;NFATC3;FOSL1;MLLT11;GJB3;SASS6;CEP85;HNRNPA1L2;TRMO;MED15;JPH2;TRIM2;PEA15;TIMP2;DLGAP4;JAK1;TIGD7;METRN;MYOF;NIPA1;C1ORF43;TERF2;AFTPH;SLC7A9;PIGA;PLSCR4;PLEKHO1;RAPGEF6;VAMP2;ZNF234;CHST3;CCDC90B;HBEGF;ZNF230;FSTL4;CENPC;TMEM71;SPOP;ZNF467;SLC17A1;PCGF5;AADAT;ZNF77;GPR3;WTIP;ELP5;LYRM1;MSRB2;PKN1;SIGLEC8;YPEL5;CEP44;NUCB2;PHLDB1;CSF2;PLXND1;FAM13A;CLSTN1;MSI1;SLC8A1;CDC14A;PPP1CB;SMCHD1;ZFP30;ZNF689;SLC26A10;HMGN2;TMSB10;ZNF443;FADS1;SYBU;RAB2B;ZNF561;TPM4;MAGI3;C21ORF58;UBALD2;PIAS1;RAB32;CLIP2;SRSF2;TNIK;INTS6L;FTO;GRIA2;ZNF791;KRBOX4;ACAT1;NPAT;STK33;ZKSCAN8;TPR;DVL2;SAFB2;NDN;AP1M1;MOAP1;C8ORF37;TRAPPC1;CEP350;FANCC;CORO2B;QKI;NBEA;SLCO1A2;AAK1;TUBGCP4;DAGLA;CELF3;SGCE;FUNDC2;METTL14;SCRN1;ZNF649;PSD3;ZNF768;NCK2;SPX;WDR7;ATP7A;METTL15;PPP1R12A;APAF1;ELAC1;MSL2;PLPBP;VEZF1;ACTR8;NIPSNAP2;C1ORF159;RP2;BIRC5;TOP1;SLC25A14;TRIM56;TRIM52;UHRF1;LRP2;PPM1E;NTN1;JAKMIP2;KCTD20;ZNF629;RSBN1L;FYN;IARS2;HNRNPA1;E2F5;E2F6;MEST;TRIM44;ATP9A;HNRNPA0;NTRK2;SEC24B;SMOX;DDHD2;RPRD2;SEMA4G;MARCKS;PPIL3;SMAP2;PPIL4;TNRC6B;SMARCB1;PITPNA;SOGA1;RASSF1;CPNE2;ACAD11;SCAPER;ARL10;SMARCC2;ALG5;IFRD1;MAPK8IP2;XRN2;RIN1;TLN1;PFN1;TRIB2;BEX4;LPAR1;UBE2J2;SCFD2;MAP2;ZNHIT6;TSPAN5;B4GALNT1;TSPAN3;RAB11FIP3;RBM10;SEC31A;LRRN3;STAC;SUCO;BRI3BP;PHETA1;AIMP1;CDAN1;ID4;INTS7;FBXL5;RCOR3;HERPUD2;CSRNP2;SYNM;AHCTF1;CCDC121;MAGEF1;PTPRM;N4BP2L2;SH3RF1;LARP1B;ARV1;AKAP11;CHMP1A;HRAS;CD34;TOP3A;PRPF40A;GAB2;ARHGEF9;NFX1;HNRNPH1;RBM12B;HNRNPH2;VGLL4;INPP1;ICA1L;MIS12;TYMP;CAMKK2;CST3;RXRB;CHRAC1;FAM184A;ATP6V0E2;MPZL3;SPRYD7;ORMDL1;PNMA2;KRT10;ATAT1;CSDC2;FAS;TACC1;ACTR10;MAMLD1;MEGF9;PRDM8;KIAA1191;CWC25;TOMM20;RGS5;CAPN7;RGS1;ARHGDIA;NRCAM;ARHGEF40;WASHC3;NSF;IL11RA;WNT5A;MAU2;MYCN;FAM161A;MAP7D1;PPIG;DDX5;C17ORF97;ARHGEF28;LPL;FBLN1;SLC1A4;PDS5A;AGER;ZFP36L1;ARHGAP12;CNN2;RAI1;TMEM128;LONRF2;CD99;BPTF;ENKD1;OR2B3;ACBD7;CPSF7;CBX4;KLHL25;PTCH1;CRIM1;DSTN;NUP153;OPN5;COQ6;KLHL20;CLK2;TSGA10;NR4A3;MAN2B2;GNB2;UBA2;GNB5;LRP10;ZCCHC3;COX20;NFKBIB;YWHAE;C2ORF42;DYRK2;RBM26;CHD9;CHD8;PZP;ILK;DBI;HEBP1;IFT52;LASP1;UBE2Q1;BCL7C;ZNF385A;PSTK;KDM6B;MAPK1IP1L;KLF12;DDX59;HSDL1;TTC32;PDPK1;AKTIP;PDE4D;BCKDHB;SHROOM3;ETV5;RCN1;SETBP1;UBE2R2;MYH9;TERF2IP;NAA38;ITGB1BP1;ZMYND11;PFDN5;DOCK1;CDH18;CREB5;RRN3;USP16;PON2;RBM4B;CRMP1;ASAP2;ADD3;ASB15;GNG2;NRIP1;RALY;VHL;CCDC184;CFAP20;PDLIM7;TTC14;ANXA2R;DEK;MAPK10;MAPK11;GNPDA2;ERCC1;KANSL3;POLE3;SSBP2;CLUAP1
Up-regulated Genes In The Heart Of Dox Treated FRDAkd Vs WT Mice At 3 Wk GSE98790	6/30	0.05312863282532783	0.1673862060808318	0	0	2.463315217391304	7.229926901080562	C1QB;LGALS3;GRN;TIMMDC1;CLEC4D;SLC11A1
Genes Up-Regulated In Astrocytes Of HdhQ111 Vs HdhQ20 PMID32681824	18/130	0.0532521604890613	0.1673862060808318	0	0	1.586218349484214	4.6519293648277085	GRIA2;CSRNP2;SYT1;KCNJ9;NCAN;KCNA1;RASGRF1;LPL;PIK3CD;TTC9B;ADCY1;DISP2;LAMP1;CPE;NRCAM;CD34;STUM;CDS2
Genes Down-Regulated In Endothelial Cells Of zQ175DN Vs WT PMID32681824	59/518	0.05326551982456807	0.1673862060808318	0	0	1.2728151634962261	3.7324872736543906	YWHAB;RPL34;DUSP16;PSMD8;PPP1CB;DUSP11;GOLGA2;CNST;MED13;ARHGDIA;PEA15;EPC1;SRRM2;SAP30BP;ATP6V1G1;RPL23;MAGI3;RPS6;ACTN4;PIAS1;GOLGA8B;DYNC1LI2;SARNP;TMBIM6;PRKD1;RPL26;ZMYND11;RPL28;PPARD;FTL;KANK3;PLEC;ITIH5;SEMA7A;CTTNBP2;MYL12B;ZFP36L1;CST3;PSAP;SAFB2;ZKSCAN3;NDN;RPL41;LRRN3;EEF2;CORO2B;IFT20;TMEM59;KLF7;CCDC88A;TMEM158;GNAQ;UBE2O;FAU;CDK13;LRP10;FERMT2;UBE2M;TAF1
Genes Down-Regulated In HD Markers In Rat TRE Cells GSE12481	4/16	0.053521695752761334	0.1679736531645524	0	0	3.2830256967064786	9.611609863728601	NELL1;GNG2;LAMB1;MSI2
Genes Up-Regulated In Microglia Of ALS Model Mice PMID26001565	20/148	0.05368454525477459	0.16826706303369918	0	0	1.5424767250821467	4.511173884563842	MSR1;CD63;CSTB;GRN;FLT1;ANXA5;CAPG;CXCL3;HIF1A;LGALS3;LGALS1;CLEC4D;GPNMB;NPC2;CSPG4;CD69;SIGLEC8;SIGLEC7;RAI14;CTSB
Genes Up-Regulated In dSPNs Of HdhQ170 Vs HdhQ20 PMID32681824	39/325	0.05417421953707638	0.16938988512232753	0	0	1.348392614579665	3.931306273507037	TCERG1;BEX2;FAF1;RPLP1;MSI1;SAT2;SMC4;CST3;ATP5F1B;TCEAL3;TIMP2;RPL37;SCAPER;ATP6V1F;KLHDC2;SNAPIN;TRAPPC1;LRRN3;CBX4;GSTO1;EIF1AX;C14ORF119;ANXA5;PCDHGC3;DSTN;TBCB;S100B;ATAT1;DRAP1;EID1;IGSF10;GAP43;TAOK3;MSRB2;SCG5;SELENOW;RPL26;ISCU;CDH18
Down-regulated Proteins In The Striatum Of R6/2 Vs WT PXD008099	30/240	0.054182419973176486	0.16938988512232753	0	0	1.4115796098174953	4.115317469355456	SEMA7A;STOML2;CHAT;PZP;ITPR1;PHYHIP;CAMKK2;SRM;CHMP1A;KRIT1;RALY;SH2D5;KCNJ4;SLC30A3;ACTN2;PDPK1;CMTM4;ACTN1;PDIA6;MLF2;CNKSR2;GPRIN3;CYLD;RCN1;CAMK4;PITPNM2;TACC1;RIN1;SMAP2;NUCB2
Dynein-dynactin Motor Complex In Axonal Transport In Neurons In HD CHDI119	15/104	0.05458816229829647	0.17043871523251897	0	0	1.6628415736473592	4.835440578220525	NTRK2;SNAPIN;DCTN2;DYNLT3;KLC1;TUBB4A;TUBA4A;MAPK10;DYNC1LI2;KIF5A;NTF3;CPE;BSN;OSBPL1A;ACTR10
Genes Down-Regulated In Microglia Of ALS Model Mice PMID26001565	5/23	0.055060906459288725	0.17169377772523708	0	0	2.736435512100911	7.933789392260305	DDX5;FLT3;SLCO4A1;ST3GAL5;TPPP
Locuses With Decreased DNA Methylation In Limbic Lobe Region Of HD Vs Control GSE72778	80/727	0.055446567528245415	0.17258591910568455	0	0	1.22576365173525	3.545319686778999	CREBZF;CHRM3;C2CD3;CHD9;RPL34;PINX1;DUSP19;MRPS10;WBP1L;STON2;MSI2;SMC4;N4BP2L2;SGCE;RPTOR;MTRF1;CASP8;APMAP;SIN3A;RPS18;ZNF649;NEK1;RPL37;HIF1AN;USP30;ZIK1;PHACTR4;SAP30BP;TSPYL1;SMARCC2;PDE4D;MYOF;ATRX;ARMC9;PLPBP;DNTT;VEZF1;GNL2;GPANK1;SARNP;ATG4C;ZNF780B;VPS25;ISCU;CREB5;SMARCD1;ZNF230;ANKRD11;RBM4B;RGPD8;AGER;NPAT;HMBOX1;PRR14L;RAD21;ZNHIT6;PCDHA2;ZNF148;HNRNPA1;MPZL3;SPTBN1;ZNF222;KLHDC10;NTRK2;CDSN;KRR1;MLH1;BRI3BP;COQ6;COQ5;KLF7;APC;CNOT11;AAK1;NUCB1;ATM;GRB2;NOL12;ZCCHC3;CEP44
Genes Down-Regulated In Foxp2/Olfm3-expressing Neurons Of zQ175DN Vs WT PMID32681824	52/451	0.05549881000774683	0.17258591910568455	0	0	1.2898187497729832	3.729373806927826	TRIO;AHCYL1;DOCK3;SERPINE2;PTPRM;GPATCH8;BBS9;NRCAM;BSN;PRKACB;EPHA4;UNC13A;ACTN2;SEMA6D;PDE4D;TET2;LMTK2;DGKZ;ETV5;CNKSR2;GPRIN3;SFPQ;PRKD1;TNIK;UTRN;MICU1;KANK3;CTTNBP2;ANKRD11;ITPR1;RGPD8;LRP6;CST3;GRIN2A;HNRNPDL;KRIT1;OTOF;MEST;RANBP2;NTRK2;RABGAP1L;LRBA;PBX3;PLEKHA5;STXBP5L;TNRC6C;NELL1;FRAS1;NBEA;TEF;CPE;TACC1
Genes Down-Regulated In Expression In Striatum From 6 Wk R6/2 HD Mice GSE1980	16/113	0.05556042985224223	0.17258591910568455	0	0	1.627581544701707	4.704172937066942	SEMA7A;AHCYL1;CNP;ITPR1;GPR83;ATP2B2;KLC1;CORO2B;GJA1;TMEM158;APC;TRIM2;CAMK4;CHN1;ID4;CDS2
Genes Changed In The Liver Of zQ175 Neo- Mice Vs WT GSE123657	23/176	0.05611751867799817	0.1740934786608997	0	0	1.4843843553146254	4.275483004518326	PLEKHG3;C8ORF37;DDX24;PTCH1;WDR19;MRPS2;NR1D2;AHR;STON2;ASAP2;BLCAP;ATP5F1B;AUH;TEF;IFT81;FRZB;ADAMTSL2;SLC16A6;TUBGCP6;QSOX2;ACAA1;PPARD;PNPLA2
Genes Down-Regulated In Friedreich Ataxia iPSCs Expression Vs HUVEC-BF5 Cell Line GSE22651	403/4076	0.05627062514008042	0.17412544586594952	0	0	1.1010735756175452	3.168430202097487	USP6NL;SERPINE2;THYN1;SMC6;ENO2;RPL8;TMEM92;MYLK;SCAMP5;KRTCAP3;MSANTD2;CREB3L4;CDK5RAP1;PIP4K2B;RPL37;MED1;ZNF165;TSPYL1;SECISBP2;RPL23;ATG10;WDR74;SYTL1;PARD3;ZSCAN21;CLPSL2;VPS25;ZNF398;CDCA5;MRPL16;AGAP1;ZNF22;AGAP4;GJC1;TERT;ADAMTS19;RAD21;SYNDIG1;CEP72;PCDHA2;KAT14;ZNF146;VTI1B;CFAP74;RPL41;PHC1;FZD7;RAB3IP;UPF3A;MEX3C;PKIB;SASS6;UNC119;CEP85;SERPINI1;HNRNPA1L2;ZNF256;ZNF134;RPLP1;VSIG10L;WDR43;MMP24;TRIM2;RRP12;ENOPH1;ZIK1;OFD1;CHST9;GPR37;TIGD7;KCND3;NSUN5;SLC2A12;SIRT5;AEN;NSUN7;GNL2;COQ10A;FAM210A;RNF167;CHST4;CIPC;NIP7;NR1I2;ADCY1;CENPC;FGD3;FRZB;RNF138;NTF3;ZNF589;PCGF6;AADAT;ELP2;TCAIM;NMNAT3;GPR3;TUBB4A;ZNF33B;TMEM158;ABI2;EBAG9;CEP44;ZNF331;OXNAD1;CRCP;LTN1;MSI1;AHR;OLFML2A;SLC8A2;ZNF569;CHP1;ZNF689;MTPAP;HMGN2;LARGE1;SLC16A2;ZNF561;RNF44;SLC15A1;EIF1AX;RPS6;TC2N;PIAS2;LEMD1;TUBA4A;HIC2;ACAP1;CACNB4;ZFP42;ZNF559;ANAPC4;STAMBP;SNRPA;PFKFB2;RNASEH2B;LRRC56;CSH2;PHB;KLC1;BCL2L12;STK33;HNRNPDL;ZKSCAN3;HACL1;C8ORF37;RBPMS;ASNS;ESRRG;CORO2A;FOXN1;CNOT1;SLCO1A2;ZNF416;CPE;ZNF655;LRCH4;OSBPL1A;SHBG;ZNF652;TRIM71;ZNF770;CDCA7L;HTR2A;ARRB2;BICD1;DUSP16;MAIP1;NOB1;SIN3A;ZNF649;NCK2;ZNF766;COA7;METTL15;PLEKHG3;DSP;PPP1R12A;TRPC1;SMIM19;COBL;ADRA2A;DNAJC2;EFHC2;ZNF511;SLC25A11;ZNF510;NLGN3;SMARCD1;C1S;LRP1;PPM1E;TMA16;JAKMIP2;FBXL20;DCAF17;IGF2BP1;CCDC77;HNRNPA1;E2F5;E2F6;MEST;HNRNPA0;RNF20;TRIM41;ANKRD30B;MFAP4;FRAS1;PPIL3;PTPN4;TNRC6B;CBLN1;TCERG1;JMJD1C;THUMPD1;TXNDC16;EDNRA;TRIM28;TRIM24;CHAC1;BSN;SLC12A6;TNS3;SRRM2;ESCO1;SACM1L;TALDO1;CSNK1E;MAPK8IP1;CARHSP1;XRN2;BEX4;GCDH;BEX2;IGSF5;LPAR1;ART5;INPP5F;GSE1;TRPM6;PPP1R26;MSR1;RABGAP1L;RCC2;INTS2;SUCO;CIDEB;BRI3BP;SMARCA4;CDAN1;FUBP3;ADCK1;ID4;ATM;TRMT11;RCOR2;AHCTF1;PAK1IP1;MAGEF1;ICA1;KIF17;LARP1B;SIPA1L1;SERP1;AUH;HYAL1;BBS9;LMCD1;NCOA1;PRMT5;MRPS26;SYK;MRPS25;MRPS7;MRPS6;AJAP1;DUS2;VWA8;NFX1;RBM12B;TLCD1;ARHGEF5;AHCY;MIS12;TUBD1;RGPD8;ZDHHC19;FAM184A;TCEAL2;EMC6;HEATR6;RANBP2;NFYC;PLEKHA5;ORMDL1;UBE2G1;LILRB1;MLH1;AIG1;MPP7;SIRPG;CAAP1;TOMM20;FAM162A;ENPP1;CA14;PUS3;PUS1;SHISA2;GPANK1;MYCN;POLG2;FAM161A;CHMP4C;SELENOW;SCG5;WDFY2;ZCCHC8;CHRNA3;CTTNBP2;USP54;UTP23;CHRNA9;FBLN1;DNAJC25;CSF2RA;CACNA1H;ARHGAP12;CNN2;CACNA1I;ATP6V1H;RHPN2;PRPH;KLHDC2;ACBD7;HSPA9;PNPT1;SYT1;AUTS2;CPSF3;CBX2;PTCH1;NFXL1;NMRAL1;CLK2;GH2;GH1;TSGA10;TMEM116;UBA2;PHF13;CREBZF;USP36;DYRK2;RBM26;DOCK3;LAMC3;DBH;LRP5L;CA4;PSTK;TGIF1;TTC32;MRGPRX3;ABCC5;BCKDHB;SHROOM3;ARID1A;ETV4;MMP9;ETV5;GCNA;ACTA1;GAP43;SETBP1;UBE2R2;TMEM216;LUC7L3;SHANK2;B4GALT4;RRN3;DDX27;ZNF195;CRMP1;ADD3;AURKC;GNA13;GNG2;ERBB3;CBS;VHL;S1PR5;TCF7L1;PLA2G2D;KDM4C;CMTM4;DEK;TICRR;MAPK10;ACTC1;TAF7;SSBP2
HD Up-Regulated Genes In Human Blood PMID29652574	39/326	0.056271372448023264	0.17412544586594952	0	0	1.3436191813100042	3.866357381506372	APP;SRP19;ROCK1;GTF2B;PDCD6;PTPRO;FHL1;DBI;FPR2;SMCHD1;ERICH1;KCTD20;GRAP2;TRIM24;SLC16A6;NCK2;TNS3;TMSB10;ATP9A;GABARAPL2;ATP6V0E1;MYOF;STX7;PRPF40A;UBE2G1;PDIA6;THAP1;CLEC4A;TPST1;TMEM158;RHEB;RP2;MGAT4B;JTB;EFHC2;FBXL5;MYL9;FTL;BET1
Genes Down-Regulated In Friedreich Ataxia iPSCs Expression Vs HS-27 Cell Line GSE22651	479/4881	0.05639611267495949	0.17428913292923787	0	0	1.0946690122565157	3.1475620692479636	USP6NL;TDRKH;RPL34;THYN1;SMC6;ENO2;RPL8;SMC4;TSEN54;TMEM92;SCAMP5;KRTCAP3;GJA1;MSANTD2;CREB3L4;CDK5RAP1;PIP4K2B;PRKACB;MED1;ZNF165;SECISBP2;RPL23;ATG10;WDR74;SYTL1;DNTTIP2;RNASE1;DDX39A;TARS2;CLPSL2;VPS25;GPLD1;HOXB6;ZNF398;LIPT1;CTBP2;CDCA5;MRPL16;AGAP1;ZNF22;SKA1;TERT;ADAMTS19;RAD21;CEP72;RDH13;PCDHA2;ST3GAL2;KAT14;ZNF146;VTI1B;NR2C2AP;PHC1;LRBA;FZD7;RAB3IP;MEX3C;MLLT11;PKIB;SASS6;GJB7;CEP85;SERPINI1;HNRNPA1L2;ZNF256;ZNF134;RPLP1;DIS3L;ADO;VSIG10L;WDR43;SULT1C2;MMP24;SH3BGRL2;RRP12;ENOPH1;ZNF124;PCMTD1;ZIK1;OFD1;CHST9;GPR37;TIGD7;NSUN5;SIRT5;AEN;NSUN7;GNL2;VAMP8;FAM210A;RNF167;PIGA;CHST4;CCDC90B;CIPC;NIP7;ADCY1;CENPC;FGD3;GGA2;GGA3;FRZB;RNF138;ZNF227;ZNF589;METTL7A;ZNF222;PCGF6;UTP3;ELP2;TCAIM;NMNAT3;ELP5;TUBB4A;GATAD2A;TMEM158;ABI2;TSR1;CRLF3;LAMTOR4;EBAG9;CEP44;ZNF331;OXNAD1;CRCP;NRROS;MSI1;MSI2;AHR;CDC14A;SLC8A2;MTRF1;ZNF689;MTPAP;HMGN2;LARGE1;ZNF202;ZNF443;CDKL2;ZNF561;RNF44;EIF1AX;CEP131;RPS6;TC2N;PIAS2;LEMD1;TUBA4A;FAM118B;HIC2;ACAP1;NCL;ZFP42;SRSF2;ZNF559;STAMBP;TNIK;SNRPA;PFKFB2;RNASEH2B;CSH2;GPR83;FBXO46;PHB;BCL2L12;NPAT;STK33;HNRNPDL;PSAP;ZKSCAN3;ABL1;BMF;HACL1;NPTX1;RBPMS;FBXO38;GFPT2;FANCC;ESRRG;CORO2A;QKI;CNOT1;RHEB;SLCO1A2;ZNF416;CPE;LRCH4;OSBPL1A;SERINC3;ZNF652;TRIM71;ZNF770;FLT3;CDCA7L;HTR2A;ARRB2;BICD1;DUSP16;MAIP1;RPL7A;NOB1;SIN3A;ZNF649;WDR5;NCK2;ZNF766;COA7;EDIL3;PHACTR4;DSP;PPP1R12A;TRPC1;SMIM19;MSL2;COBL;ADRA2A;DNAJC2;CCDC43;EFHC2;ZNF511;SLC25A11;NLGN3;SMARCD1;NUTM1;ROCK1;PPM1E;TMA16;PPM1G;JAKMIP2;MRM3;FBXL20;DCAF17;MSTO1;POLR2C;IGF2BP1;FYN;IARS2;CCDC77;HNRNPA1;E2F5;E2F6;MEST;HNRNPA0;SEC24B;TRIM41;ANKRD30B;RPL23A;FRAS1;PPIL3;PTPN4;CBLN1;TCERG1;PANK3;CCNH;RFESD;JMJD1C;THUMPD1;TXNDC16;TRIM28;RPS19;RPS18;TRIM24;BSN;CCNL1;ATP6V1G1;ESCO1;ACTN2;SACM1L;RSAD1;CSNK1E;MIF4GD;THAP1;CARHSP1;XRN2;BEX4;GCDH;BEX2;IGSF5;ART5;DSN1;INPP5F;VPS8;TRPM6;PPP1R26;RABGAP1L;YES1;RCC2;INTS2;SUCO;CIDEB;BRI3BP;SMARCA4;CCDC88A;RPS28;CDAN1;FUBP3;RPS29;ID4;INTS7;TRMT11;RCOR2;HERPUD2;AHCTF1;INTS13;USPL1;PAK1IP1;GRIK5;FAF1;ICA1;N4BP2L2;LARP1B;SERP1;AUH;HYAL1;GNPNAT1;QSOX2;NCOA1;PRMT5;MRPS26;SYK;MRPS25;C17ORF80;PRPF40A;MRPS7;TOPORS;AJAP1;DUS2;VWA8;MRPS9;NFX1;HNRNPH1;RBM12B;HNRNPH2;TLCD1;ARHGEF5;AHCY;MIS12;TUBD1;RGPD8;ARVCF;ZDHHC19;FAM184A;TCEAL2;EMC6;MPZL3;RANBP2;PLEKHA5;UBE2G1;LILRB1;UBE2G2;MPP7;NDUFAB1;RAB9A;WASHC4;KIAA1191;SIRPG;CAAP1;TOMM20;PPIP5K1;FAM162A;CAPN7;ENPP1;NRCAM;PDE8A;CA14;PUS3;SLC30A3;PUS1;LMTK2;SHISA3;SHISA2;GPANK1;MYCN;POLG2;FAM161A;TBC1D21;CHMP4C;SCG5;ANKS6;PPIG;RPP25;ZCCHC8;CHRNA3;USP54;UTP23;PDS5A;CSF2RA;CACNA1H;ARHGAP12;CACNA1I;TMEM128;RHPN1;ATP6V1H;SUDS3;RHPN2;PRPH;KLHDC2;MPST;ACBD7;HSPA9;PNPT1;SYT1;AUTS2;CPSF3;CBX2;PTCH1;HMGA1;DNAJC11;NFXL1;NUP153;CLK2;GH2;GH1;TSGA10;NAT2;UBE2O;UBA2;PHF13;ZCCHC3;UBE2M;NFKBIB;CREBZF;USP36;RBM26;DOCK3;LAMC3;PINX1;DBH;CA4;ARFGEF3;PSTK;TGIF1;HSDL1;TTC32;AKTIP;ABCC5;BCKDHB;ABCC6;ARID1A;ETV4;MMP9;GCNA;ACTA1;CCNA1;GAP43;SFPQ;UBE2R2;TMEM216;CRY1;ATG4C;LUC7L3;FBP1;SHANK2;RRN3;DDX27;ZNF195;CRMP1;DDX21;ATP1A1;ADD3;AURKC;GNA13;ERICH1;TAF1B;ERBB3;CBS;VHL;CFAP20;TCF7L1;CMTM4;DDX31;DEK;TICRR;ACTC1;GNPDA1;POLE3;PPP2R2D;TAF7;RANGRF
Genes Changed In Cerebellum Of Dox Treated FRDAkd Vs WT Mice At 12 Wk GSE98790	21/158	0.056729886486163346	0.17467477682866098	0	0	1.5132766723327666	4.342277964865714	YWHAE;GABARAPL2;CHIA;KIAA1191;TIMMDC1;DYNLT3;LPAR1;LPL;ASNS;S100B;ZFP36L1;CNKSR2;HADHB;LGALS3;APH1B;HNRNPDL;GNAQ;ITGB1BP1;FMOD;ZCCHC3;FXN
Up-regulated Genes In White Adipose Gonadal Tissue Of HD Q175 Mice PMID26900923	221/2169	0.05673653564711795	0.17467477682866098	0	0	1.1314250513347022	3.2464396585324002	USP6NL;TRIO;TXNDC16;ALKBH8;EPS8;SCAMP5;NIPAL2;AP1S2;PIP4K2B;SLC12A6;TNS3;ICOSLG;EPHA4;PAQR5;ACTN1;SLC11A1;CLEC11A;SND1;TM4SF1;CD109;CTAGE8;TLN1;ZNF398;PLA1A;IGSF5;CTBP2;LPAR1;ENDOD1;EDDM3B;FAM171A1;OTOF;KCNN3;TRPM6;SEC31A;MSR1;CADM3;FAM78A;ABCA6;SETD1B;NBEAL1;PARVB;A1CF;SASS6;PDE3A;MAGED2;SYNM;PTPRO;STON2;SH3RF1;HYAL1;ADAMTSL3;TRIM2;ADAMTSL2;TIMP2;BBS9;SH3BGRL2;CD34;STUM;CCR3;JAK1;MYOF;EPS15L1;ASH1L;SLC7A4;PLEKHO2;RAPGEF5;RAPGEF6;ARHGEF5;CHST3;C1QB;TPSD1;CAPG;FSTL1;TMEM71;CAMKK2;FGD3;FLNA;MPZL3;WDR19;PLEKHA5;SAMD4B;LILRB1;AIG1;SKI;TAOK3;CSDC2;CAMK4;NUCB1;SIGLEC8;SIGLEC7;NUCB2;SLC28A3;WASHC4;CHRM3;PLVAP;CLSTN1;SIRPG;MSI2;AHR;OLFML2A;NR3C2;RGS5;SMCHD1;FADS6;GRAP2;ENPP1;SIRPA;ENPP6;SLC16A2;PIAS3;MAGI3;ZNF99;SHISA3;DGKZ;PDGFRL;PIAS1;CLEC4A;SLC9A3;ACAP1;CHMP4C;WDFY2;ZNF791;SEMA7A;CNP;TNKS;PXN;ITPR1;CACNA1D;SLC1A4;KLC1;FBLN5;ZFP36L1;HMBOX1;ABL1;CD300LD;CD300LF;GRIA4;BPTF;TFAP2A;CD163;TGFB2;SMURF2;PTCH1;CRIM1;NFXL1;HELZ;INHBA;IGSF10;DNMBP;NBEA;TRPV6;CNOT1;MAN2B2;SLCO1A2;TUBGCP4;TGFBI;SERINC3;ZNF652;PIWIL4;FLT1;FLT3;CHD9;PLEK;PIK3CD;ADGRE1;SCRN1;MYO18B;PSD3;PHACTR2;ITGB7;ATP7A;DSP;KLF12;PPP1R12A;CAMK1D;APAF1;MRGPRX3;COBL;VEZF1;MMP9;ETV5;RCN1;SETBP1;RP2;MMRN2;MYH9;ANG;PPP1R12B;SHANK2;TRIM56;PLEC;NLGN3;SASH3;C1S;LRP1;UHRF1;PRCP;ATP1A1;LRP2;ADD3;NTN1;THSD4;LRP6;ERBB3;FYN;MBTPS1;TCF7L1;PLA2G2D;LUM;TPBG;PCDHGC3;MFAP4;KLF7;XPNPEP2;GLB1;CARM1;CCDC66;CDR2L;PPP1R14D;RECK;MYO1G
Genes Down-Regulated In Cerebellum Of 5 Week Old ATXN1[82Q] Vs WT GSE122099	66/589	0.05673690195423942	0.17467477682866098	0	0	1.249968848690571	3.5865736813843725	TDRKH;USP6NL;PPP1R17;DAGLA;TMEM200B;KCNC3;ARPC5L;THYN1;PTPRM;PEPD;ADAMTS3;CTSL;MYO18B;HOMER3;LARGE1;SYBU;DLGAP4;METRN;MRPS25;MYOF;HPCAL1;GPR37L1;DGKZ;MFSD12;ETV4;TUBA4A;AJAP1;VWA8;SLC9A3;PLCB4;CACNB4;SELENOW;CASQ2;ITGB1BP1;SHANK2;PPARD;SEMA7A;RTEL1;INPP1;CTTNBP2;ITPR1;WIZ;FGD3;CHN1;SYNDIG1;CEP72;TSPAN5;NPTX1;CACNG2;B4GALNT3;IMPG2;STAC;PTCH1;KCNIP4;PCDHGC3;HMGA1;ATP2B2;CORO2B;NELL1;TMEM158;RHEB;CSDC2;GNAQ;CYSTM1;TACC1;CDK5R2
Genes Down-Regulated In Amyotrophic Lateral Sclerosis Markers In Human Cervical Cord GSE26927	32/260	0.05718837173518749	0.1758415587193471	0	0	1.3869513917097043	3.9686292206542193	NLGN3;CNTFR;WASHC5;CCDC121;CIPC;PON2;LPAR1;THYN1;RBM4B;PHB;SGCE;FBXL20;ERBB3;CRTAC1;ADAMTSL3;RSBN1L;PHACTR2;MLYCD;GABARAPL2;HEXIM2;CLEC11A;C7ORF25;TCAIM;THAP2;AJAP1;EID1;FXYD1;SNX15;SLCO1A2;RAB9A;RPL28;COX20
Striatum RNA M12 Module (Tan) PMID26900923	26/204	0.05727395884593949	0.17588180273449266	0	0	1.442696629213483	4.125981404487033	RERE;USP54;ENDOD1;P2RY6;ADAP2;SH3BP2;METTL7A;RHPN2;TNS3;XDH;CDR2;PHACTR4;ZCCHC24;TMEM184B;PAQR5;SMOX;FZD7;PPP2R5B;TTC1;IMP4;CSNK1E;DAAM2;KCTD13;FAS;PLA1A;PNPLA2
Insoluble Proteins In The Brains Of Q175 Mice PMID31138642	9/54	0.05745340229523593	0.1762098027411408	0	0	1.9715841045182363	5.632384117321894	AHCTF1;SYNM;APC;ZNF638;RAD21;DDX21;LAMB1;DEK;TNS3
Genes Changed In The Astrocytes Of zQ175 KI Mice Vs WT At 12 Month Old GSE124846	184/1787	0.05753275095151822	0.17623037097018082	0	0	1.1430823523582814	3.2639583909158985	WASHC5;PLVAP;PHLDB1;PLXND1;TMEM200B;LST1;MSI2;ADARB1;TOMM20;TXNDC16;ALKBH8;SLC8A2;RPS6KA4;CNST;CAPNS1;LAMP1;RPS19;ZFP30;RGS1;SLC16A6;ENPP1;AP1S1;SLC26A10;ENPP6;ACAA1;STK32A;PDE8B;SH2D5;PDE8A;ICOSLG;CA14;ACVR1;ACTN2;ACTN1;SLC11A1;KCNK13;IFRD1;WNT5A;LMTK2;DGKZ;MIF4GD;TUBA4A;GPRIN3;CLEC4A;TPST1;EID1;SCG5;TNIK;RIN1;TLN1;GPLD1;TSPYL5;IPPK;GRIA2;SEMA7A;SMYD5;CTTNBP2;HVCN1;LPAR1;AGAP2;ITPR1;GPR83;BAZ2B;FBLN5;CACNA1I;NPAT;GRIN2A;ZMAT4;SYNDIG1;ST3GAL5;RHPN2;NPTX1;TSPAN3;VTI1B;PRPH;MYH7B;XBP1;TGFB2;TMEM184B;AUTS2;CBX4;LRRN3;ATP8B2;FAM78A;PPP1R21;RAB3IP;HMGA1;INHBA;ARHGAP27;CYLD;NR4A3;NBEA;SLCO1A2;ID4;CNTN2;MAGED2;GNB5;RCOR3;RGL2;FKBP11;DAGLA;DOCK3;FAF1;HTR2A;KIF17;GPR132;AKAP11;ADAMTS3;SIPA1L1;SCRN1;CTSL;CTSK;PEA15;TIMP2;PHF24;ATP7A;HRAS;EDIL3;CD34;HAVCR2;PLEKHG3;DSP;CAMK1D;ARHGEF15;PDPK1;COBL;SLC39A12;AJAP1;CNKSR2;DNAJC2;ARHGEF9;MBLAC2;RNF169;TST;CNKSR3;PITPNM2;DOCK1;CDH18;ITIH5;SMARCD1;DDX24;KCNA1;PON2;RGPD8;SBSN;PHYHIP;FSTL4;SRM;CAMKK2;GGA2;CYTH4;CHRAC1;GGA3;RAB40C;ERICH3;CHN1;CACNG2;MEF2D;KCNJ4;RNF20;RANBP2;MBTPS1;KCNJ11;ZNF182;PLEKHA5;ORMDL1;ANXA2R;ATP2B2;DEK;KRT10;S100B;SORBS3;MAS1;TMEM158;TEF;ABI2;CARM1;CAMK4;MGAT4B;TACC1;CDR2L;CD69;IL18R1;CDK5R2
Top Microglia-Specific Genes In Humans And Mice PMID29892006	107/1000	0.05793099286510086	0.17722646745363768	0	0	1.1893199100794822	3.3877810404039916	NRROS;CD80;LST1;JMJD1C;HS6ST1;RPS6KA4;LRMDA;RGS1;SLCO2B1;SLC16A6;SLC12A6;ICOSLG;MAP2K3;SLC11A1;DNAJB13;ARMC7;MFSD12;CLEC4A;RAB32;DDX39A;CLEC4D;PFN1;TLN1;DDX5;HVCN1;ZBTB1;SLC38A10;FPR2;HIF1A;ZFP36L1;FAM83G;ADAP2;NLRP3;BMF;CD300LD;CD300LF;VASP;MSR1;CFAP74;CD163;LRBA;RCC2;ANKRD22;HMGA1;GRB2;TGFBI;SERINC3;DOCK8;PLEK;PIK3CD;CLTA;IL27;ARRB2;CYB561D1;CXCL3;RPTOR;GPR132;TAGAP;MYO18B;CAMP;CCR3;ZNF385A;GPSM3;JAK1;CTSB;HAVCR2;TGIF1;KDM6B;GPX1;SYK;MMP9;TNFRSF1A;VAMP8;AFTPH;NPC2;PLEKHO1;ANG;PLEKHO2;FBP1;C1QB;SASH3;GRN;DDX21;TULP2;TMEM71;CPN1;FGD3;RNF135;GNA13;P2RY6;GGA3;CYTH4;SH3BP2;CCL3;IL21R;MGAT1;RPS2;PLA2G2D;LIMK1;SKI;MARCKS;GNPDA1;P2RX1;CD69;SMAP2;SIGLEC7;MYO1G
Expression In Quadriceps Muscle Of 16 Wk Mbnl1 KO Myotonic Dystrophy Mice GSE39911	162/1561	0.05802062284844442	0.17727711716665764	0	0	1.1521251182130432	3.2800503997479042	TSKS;TDRKH;APP;OXNAD1;CRCP;SERPINE2;RFESD;GFI1;RPL34;DGKA;SMC4;CYB5D2;EPS8;PPP1CB;GPR176;RNF115;EDNRA;ZMIZ1;CAPN7;SLC16A6;CPNE2;CHAC1;ENPP6;SLC16A2;ACAD11;PDE8A;CA14;CDKL2;MAP2K3;ACVR1;IAH1;MECR;EIF1AX;ACTN2;PHYKPL;SYTL1;TALDO1;DGKZ;SND1;TM4SF1;FAM118B;IFT81;CD109;MAP1A;SIDT1;PRKD1;SNRNP25;OPTN;GPLD1;ISCU;IPPK;TMEM87A;RTEL1;SLC22A5;SMYD5;USP54;CHRNA9;AGAP2;LTBP3;SDSL;FBLN5;MTMR6;POM121C;ZNF827;TMEM127;MIER2;PSAP;SARAF;ST3GAL5;TSPAN5;KCNN3;RHPN2;TPPP;TBC1D17;LONRF2;ST3GAL2;RBM10;PRELID3B;VASP;MSR1;XBP1;RABGAP1L;CBX4;SMURF2;FAM78A;GFPT2;CRIM1;DSTN;CORO2B;MEX3C;PARP12;POU6F1;CLK2;MANF;FOSL1;ID4;UNC119;CSPG4;MAGED2;CEP85;SHBG;FBXL5;SERINC3;RGL2;TP73;DYRK2;FAF1;PLEK;FHL1;TRIM7;CTSK;CA4;ADAMTSL2;PEA15;RRP12;HIF1AN;LMCD1;PCMTD1;BRD3;HSDL1;CAMK1D;CCDC115;PPP2R5B;NIPA1;MMP9;DUS2;HADHB;AFTPH;PLCB4;PLSCR4;PLEKHO1;TOP1;INPP1;SLC3A1;CRMP1;ADCY1;PPM1E;DNAJB2;FBXL20;GGA2;HAS1;NRIP1;DNAJB9;ZNF467;ABCF2;XDH;ATP9A;PDLIM7;SEC24B;SMOX;PLEKHA5;DDX31;UBE2G2;AIG1;PTPN14;ATAT1;RAD52;IRGQ;KLF7;MAS1;SLC25A36;GPR146
Cortex RNA M5 Module (Green) PMID26900923	120/1132	0.058246774886613936	0.1775839605183723	0	0	1.1776640911609928	3.3481773903952914	KCNG2;PHLDB1;NDUFA13;RPL34;RRP9;SLC8A2;RPS6KA4;ARHGDIA;LONP1;ZNF689;ACAA1;C2ORF81;ADAM11;MAPK8IP2;HIC1;MAPK8IP1;DNAJC30;UQCRC1;TLN1;RPL28;SNRPA;PPP1R35;PXN;AGAP2;SLC38A10;FBXO46;LTBP3;SDSL;KLC1;CSF2RA;CACNA1H;RAI1;MIER2;ZNF703;CASKIN1;CDH22;RHPN1;ABL1;DVL2;SAFB2;PUSL1;TBC1D17;RAB11FIP3;ISOC2;AP1M1;ENKD1;VASP;MPST;MYH7B;MOAP1;PHC1;TMEM184B;DENND4B;KLHL26;HMGA1;EEF2;PHETA1;GRHPR;GNB2;UBE2O;LRP10;RGL2;NFKBIB;RARG;ACADVL;RPLP1;GRIK5;CELF3;PIK3CD;MED15;BABAM1;RPL7A;SART1;C8ORF82;PHACTR3;ZNF385A;GET4;PLEKHG3;MRPS26;GPX1;METRN;NSUN5;PPP2R5B;DDX54;JOSD2;ACTA1;TST;TMBIM6;ZNF511;VGLL4;PLEC;C1QB;ATF6B;WIZ;ZBTB45;TYMP;RXRB;DNAJB2;CST3;MSTO1;MGAT1;ATP9A;PDLIM7;KCNJ4;TRIM41;SF3A2;MCRS1;ADRM1;TTC9B;SORBS3;PEX14;CARM1;SNX15;MGAT4B;PKN1;FAU;LTBR;CDK5R2;CRLF2;PNPLA2
Down-regulated Genes In Cortex Of 10 Mon HD Q175 Mice Vs Q20 PMID26900923	113/1061	0.05826744953529446	0.1775839605183723	0	0	1.1834542183136485	3.3642191156051555	TSKS;KCNG2;CNTFR;CHRM3;AHCYL1;SERPINE2;TMEM200B;PLXND1;SIRPG;STMN4;ADARB1;ENO2;EPS8;GJA1;RNF115;SLC16A6;SLC25A41;AP1S1;SIRPA;CPNE2;ACAA1;LARGE1;PDE8B;SH2D5;PDE8A;FADS1;CHIA;SLC30A3;IL11RA;KCNK13;CLEC11A;HPCAL1;TTC7B;SYTL1;ACSL6;GPR37L1;DGKZ;LEMD1;THAP1;RIN1;RPP25;NBL1;TSPYL5;SEMA7A;C17ORF97;TWF2;LPL;GPR83;CFP;CPLX3;ADAMTS13;ZNF703;BAG1;CDH22;RHPN1;TSPAN5;OTOF;CAMTA2;TPPP;ISOC2;KL;INHBA;QKI;TMEM116;FXYD1;COL20A1;CPE;INTS7;FERMT2;DAGLA;KCNC3;NCAN;KIF17;SIPA1L1;ADAMTSL2;HRAS;OR4D1;ARHGEF15;METRN;BCKDHB;SLC2A12;SLC39A12;SLC7A4;ACTA1;TST;MYOD1;PITPNM2;PLEKHO1;TLCD1;PLEKHO2;CD63;KCNA1;ATP1A1;PHYHIP;CAMKK2;GGA2;CST3;FRZB;CHN1;RALY;METTL7A;CIZ1;KCNJ9;SMOX;CAVIN3;ATP2B2;TTC9B;UBE2G2;NELL1;MAS1;TEF;CSDC2;SARDH
Genes Changed In Cerebellum Atxn1[82Q]CaLoxM120A Mice Compared To Atxn1[82Q] KI Mice GSE114815	378/3816	0.05884375890565294	0.17911538156225099	0	0	1.1021727035393811	3.122311437551836	CNTFR;EIF4A1;TMEM200B;CCNH;RPL34;ULK4;THYN1;SMC5;STMN4;ADARB1;ENO2;ZDHHC2;SOGA1;GPATCH8;TSEN54;RPS6KA4;SCAMP5;LGALS3;GPR176;MSANTD2;SCN11A;RPS18;DPYSL2;NIPAL2;AP1S2;RPL37;CHAC1;RPS11;CCNL1;ACAD11;CCDC93;SCAPER;SRRM2;MED1;ATP6V1G1;CHIA;IAH1;ZNF160;IFRD1;HPCAL1;ACSL6;ATG13;MTURN;MAPK8IP1;EID1;SCO2;DAAM2;VOPP1;CTAGE8;RPL26;TLN1;NBL1;MMADHC;GPLD1;TMEM87A;GCDH;BEX2;MGST3;ZBTB1;LPAR1;ENDOD1;TWF2;AGAP2;UBE2J2;MYL12B;TGOLN2;APH1B;SCFD2;OTOF;RDH13;TRPM8;TSPAN3;PUSL1;ST3GAL2;SPTBN1;MYH7B;CADM3;ZNF383;GPR12;PBX3;DELE1;MICAL2;NR1D2;PARP12;MANF;FOSL1;MLLT11;PKIB;GJB3;ADCK1;SASS6;ID4;PDE3A;INTS7;ATM;CEP85;RGL2;SYNM;INTS13;CCDC121;C2CD3;FBH1;KCNC3;TRMO;ICA1;PEPD;PHF8;MMP24;AUH;CRTAC1;CTSL;HYAL1;XPO6;TRIM2;BBS9;SH3BGRL2;RNF151;ZCCHC24;NCOA2;GSTO1;MRPS25;OPALIN;MYOF;ACAD9;ANXA5;AEN;JOSD2;SLC39A12;TUBG2;DUS2;VWA8;MBLAC2;B3GNT7;PLSCR4;PITPNM2;RBM12B;VAMP2;RNF166;HBEGF;C1QB;GRN;C11ORF54;AHCY;CAB39;KCNA1;GSTP1;RGPD8;TYMP;CAMKK2;CST3;GGA2;GGA3;PRR14L;GPNMB;FRZB;TCEAL3;FAM184A;CHN1;FLNA;RPS2;ATP6V0E2;EMC7;RANBP2;PCGF6;KCNB2;NFYC;PLEKHA5;SAMD4B;TTC9B;NMNAT3;GPR3;SYNJ2BP;BLCAP;MPP7;PLEKHA8;TMEM158;NDUFAB1;NUCB1;PKN1;CRLF3;YPEL5;ACTR10;NEK11;ANKRD39;NDUFA13;PHLDB1;DGKE;CLSTN1;SIRPG;CWC25;SAT2;MSI2;SLC8A1;SLC8A2;HID1;RGS5;PPIP5K1;FADS6;SLCO2B1;KIF5A;SLC25A41;CHP1;SIRPA;NUDT17;SLC26A10;ENPP6;HMGN2;ACAA1;MAF1;SH2D5;SYBU;WASHC3;CHRNB2;PIAS3;TPM4;IL11RA;MAGI3;SEMA6D;TSC2;ZNF99;UBALD2;DGKZ;PDGFRL;DISP2;ACAP2;CACNB4;DNAJC30;NCL;APLNR;SCG5;UTRN;KIAA0408;KANK3;FTO;PFKFB2;CHRNA3;RNASEH2B;CNP;CTTNBP2;USP54;ARHGEF28;ITPR1;FBLN1;PDS5A;CSF2RA;FBLN5;ACAT1;ZFP36L1;CNN2;NPAT;C1ORF226;TMEM127;CASKIN1;SAFB2;BMF;CD300LD;HACL1;NPTX1;RHPN2;TBC1D17;CD300LF;ISOC2;TFAP2A;KLHDC2;NEK9;DENND4B;CBX4;CEP350;HMGA1;FANCC;ESRRG;INHBA;ARHGAP27;CORO2B;QKI;COQ5;DRAP1;IGSF10;IBTK;DNMBP;NBEA;NAT2;P4HA2;SLCO1A2;CNTN2;UBE2O;CSPG4;GNB5;ACADVL;THRB;YWHAB;CHD9;RASGRF1;DUSP19;CBWD2;PIK3CD;ILK;ADGRE1;DUSP11;LASP1;TAGAP;CA4;PHACTR3;ITGB7;COLGALT1;EDIL3;ZNF385A;GET4;PHACTR4;APAF1;SMIM19;BCKDHB;PPP2R5B;SSTR3;ADRA2A;GAP43;SFPQ;TST;TFDP3;TBC1D5;ATG4C;MTFR1;ANG;ITGB1BP1;LCT;PPP1R12B;FXN;MTRF1L;DOCK1;CDH18;TRIM56;HDAC5;PON2;RBM4B;CRMP1;ASAP2;LRP2;CYP3A4;PPM1E;TMA16;CYP3A7;DCAF17;GNG2;ZNF629;TAF1B;CCL3;FYN;RALY;CCDC184;HNRNPA0;TTC14;SLC12A3;MMAA;KCNJ9;CMTM4;NICN1;CCDC59;LIMK1;PCDHGC3;LYSMD2;ATP2B4;DDHD2;RPL23A;LAMB1;SEMA4G;HCRTR1;SOD1;MFAP4;MAPK11;MARCKS;GNPDA1;CDR2L;GPD1L;LTBR;SSBP2;SLC25A36;MYO1G;CBLN1
Genes Up-Regulated In Expression In Quadriceps Muscle Of 3 Mon Mbnl1 KO Myotonic Dystrophy Mice GSE14691	70/630	0.05899113715802415	0.17933897085885536	0	0	1.2383164414414414	3.504891309007774	APP;EIF4A1;FAM13A;FHL1;HSPB7;PLEK;CBLB;TOMM20;LGALS3;RNF115;TRIM7;SIN3A;AP1S2;CPNE2;HMGN2;EDIL3;METTL15;LMCD1;PDE8A;CDKL2;MAP2K3;ACOT9;PACRG;GPX1;ATP6V0E1;CAMK1D;ACTN2;PHYKPL;MYOF;ACAD9;COBL;CGRRF1;DGKZ;TNFRSF1A;DUS2;EID1;PLCB4;CD109;MAP1A;BIRC5;PLEKHO1;MTFR1;PRKD1;PPP1R12B;TLN1;BEX2;TNKS;ASAP2;FSTL1;MYL12B;GGA2;FBXL20;GNA13;GNG2;GPNMB;HNRNPDL;MSTO1;RRAS;TCEAL3;HNRNPA1;ATP9A;XBP1;MCRS1;TCAIM;AIG1;RAD52;CYLD;RAB13;CSPG4;GRB2
Genes Enriched In Astrocytes Vs Microglia Or Oligodendrocytes PMID23954174	193/1882	0.05943499491506799	0.18046219982973083	0	0	1.1381946526347309	3.2129779134754863	CNTFR;AHCYL1;THYN1;MSANTD3;MYLK;EPS8;GJA1;EDNRA;CPNE2;ACAD11;SMARCC2;ACSL6;ACTN4;GPR37L1;DAAM2;IFT81;PARD3;ZSCAN21;PRKD1;TRIB2;NBL1;MYL9;BLZF1;BEX2;SDSL;TTBK2;FAM171A1;APH1B;RRAS;MAP2;TSPAN5;KCNN3;TSPAN3;ZNF148;RAB11FIP3;ABCA5;NBEAL1;CIDEB;NR1D2;PAFAH2;EHD2;CCDC88A;SMTN;FXYD1;ID4;UNC119;MAGED2;SERPINI1;RCOR3;RCOR2;FERMT2;SYNM;RARG;GRIK5;NCAN;HYAL1;B3GALT1;SDF2;LMCD1;ZCCHC24;NCOA1;MRPS26;PACRG;GPR37;METRN;ANXA5;NIPA1;SIRT5;AEN;SLC39A12;MRPS6;SLC7A4;HADHB;VWA8;ARHGEF9;PITPNM2;TLCD1;PPARA;HBEGF;CD63;CIPC;SBSN;FSTL1;ATP5F1B;TCEAL3;FAM184A;ATP6V0E2;EMC7;PCGF5;NFYC;CAVIN3;C7ORF25;WTIP;SYNJ2BP;TMEM59;CSDC2;RAB9A;ZNF354A;ACTR10;GPR146;NDUFA13;OXNAD1;SAT2;MSI2;SLC8A2;RGS5;ZFP30;FAM162A;NRCAM;PDE8B;PDE8A;FADS1;MAGI3;TTC7B;SHISA2;TUBA4A;PDGFRL;SELENOW;SCG5;TNIK;KIAA0408;DAP3;GRIA2;SEMA7A;ITPR1;FBLN1;LTBP3;RAI1;PMVK;TMEM129;ZKSCAN3;HACL1;CYC1;RHPN2;NDUFV1;ENKD1;MPST;ANKRD29;TGFB2;PTCH1;CRIM1;INHBA;CORO2B;P4HA2;AAK1;CPE;TCF4;CSPG4;OSBPL1A;ACADVL;DBI;BICD1;MAIP1;SCRN1;GATAD1;PSD3;ZNF768;NCK2;UPP1;PSTK;CERS5;KLF12;JAGN1;BCKDHB;PPP2R5B;VEZF1;NDUFC1;ETV4;ADRA2A;TST;FXN;DOCK1;NLGN3;ASAP2;TM2D3;ADD3;CBS;E2F6;CFAP20;PDLIM7;TTC14;NTRK2;LYSMD2;ATP2B2;S100B;SOD1;MAPK10;TEF;APC;KANSL3;SARDH;RANGRF;CCDC66
Genes Changed In Vehicle Treated Vs Untreated Friedreich Ataxia Patient Blood Cells GSE30933	34/280	0.0598543608309058	0.18138174064961174	0	0	1.365943394533283	3.8462793961950954	AHCTF1;DYRK2;WDSUB1;JMJD1C;ADO;TOMM20;ARHGAP12;GNA13;SERP1;CAPN7;RAD21;RSBN1L;NCK2;EPC1;PIEZO1;NEK1;ENOPH1;ACVR1;ZNF165;ATP6V1G1;KLF12;C17ORF49;ACTN1;CEP350;IFRD1;TUBG2;DEK;FIG4;SCO2;KAT6B;TAOK1;PPIG;GALK2;TSPYL5
Genes Down-Regulated In Friedreich Ataxia iPSCs Expression Vs HMSC-ad Cell Line GSE22651	450/4579	0.05988737603476464	0.18138174064961174	0	0	1.0949267914902003	3.082535950531745	USP6NL;TDRKH;ZNF292;MSANTD3;ENO2;SMC4;TSEN54;TMEM92;RRP9;SCAMP5;KRTCAP3;GJA1;MSANTD2;CDK5RAP1;PIP4K2B;PRKACB;MED1;ZNF165;SECISBP2;RPL23;WDR74;SYTL1;DNTTIP2;RNASE1;DDX39A;PARD3;CLPSL2;ZNF398;LIPT1;CTBP2;CDCA5;PRKRIP1;MRPL16;PDGFA;AGAP1;ZNF22;AGAP4;SKA1;GJC1;TERT;ADAMTS19;SYNDIG1;CEP72;PCDHA2;KAT14;ZNF146;VTI1B;NR2C2AP;CTC1;PHC1;FZD7;RAB3IP;NFATC3;UPF3A;MEX3C;PKIB;GJB3;SASS6;UNC119;CEP85;SERPINI1;HNRNPA1L2;ZNF256;ZNF134;ADO;VSIG10L;WDR43;MMP24;SH3BGRL2;RRP12;ENOPH1;ZNF124;ZIK1;OFD1;CHST9;GPR37;TIGD7;NSUN5;NIPA1;SIRT5;AEN;NSUN7;GNL2;VAMP8;FAM210A;RNF167;PIGA;CHST4;CIPC;NIP7;NR1I2;ADCY1;CENPC;FGD3;GGA2;GGA3;FRZB;RNF138;NTF3;ZNF589;PCGF6;UTP3;NMNAT3;GPR3;TUBB4A;ZNF33B;GATAD2A;TMEM158;ABI2;CRLF3;LAMTOR4;ZNF331;OXNAD1;CRCP;MSI1;MSI2;AHR;CDC14A;SLC8A2;HID1;ZNF689;MTPAP;HMGN2;LARGE1;ZNF202;SH2D5;CDKL2;MAP2K3;ZNF561;RNF44;EIF1AX;CEP131;RPS6;TC2N;PIAS2;TUBA4A;FAM118B;PIAS1;HIC2;SLC9A3;ACAP1;CLEC4D;NCL;ZFP42;SRSF2;ZNF559;ANAPC4;STAMBP;IPPK;PFKFB2;RNASEH2B;CSH2;GPR83;PHB;SPATA5;KLC1;BCL2L12;STK33;HNRNPDL;ZKSCAN8;ZKSCAN3;ABL1;BMF;HACL1;NPTX1;C8ORF37;RBPMS;ASNS;ESRRG;CORO2A;CNOT1;RHEB;CDK3;SLCO1A2;ZNF416;LRCH4;OSBPL1A;ZNF652;TRIM71;ZNF512B;ZNF770;FLT1;FLT3;CDCA7L;HTR2A;ARRB2;BICD1;DUSP16;MAIP1;RPL7A;METTL14;SIN3A;ZNF649;ZNF768;NCK2;PHACTR2;UPP1;METTL16;COA7;PHACTR4;PLEKHG3;DSP;PPP1R12A;COBL;ADRA2A;DNAJC2;BIRC5;CCDC43;EFHC2;ZNF511;MTRF1L;SLC25A11;NLGN3;SMARCD1;NUTM1;ROCK1;PPM1E;TMA16;PPM1G;JAKMIP2;MRM3;DCAF17;MSTO1;RSBN1L;IGF2BP1;CCDC77;HNRNPA1;E2F5;E2F6;MEST;HNRNPA0;KCNJ4;RNF20;TRIM41;KCNJ11;ANKRD30B;ADRM1;FRAS1;PTPN4;CBLN1;TCERG1;JMJD1C;THUMPD1;TRIM28;RPS19;TRIM24;ZNF600;CHAC1;BSN;SCAPER;ATP6V1G1;ESCO1;ACTN2;SACM1L;TALDO1;CSNK1E;KNL1;MAPK8IP1;THAP1;CARHSP1;BEX4;GCDH;BEX2;IGSF5;UBE2J2;ART5;DSN1;VPS8;GSE1;TRPM6;RBM10;PPP1R26;RABGAP1L;YES1;RCC2;INTS2;SUCO;BRI3BP;SMARCA4;CCDC88A;CDAN1;FUBP3;RPS29;ID4;INTS7;TRMT11;RCOR2;CDS2;AHCTF1;INTS13;CCDC121;PAK1IP1;GRIK5;FAF1;MAGEF1;ICA1;KIF17;LARP1B;SERP1;AUH;GNPNAT1;QSOX2;CD34;NCOA1;OR4D1;PRMT5;MRPS26;SYK;MRPS25;AMPD3;MRPS7;MRPS6;TOPORS;AJAP1;VWA8;NFX1;HNRNPH1;RBM12B;HNRNPH2;TLCD1;ARHGEF5;MIS12;TUBD1;RGPD8;ZDHHC19;FAM184A;TCEAL2;EMC6;ATP6V0E2;MPZL3;RANBP2;NFYC;PLEKHA5;UBE2G1;LILRB1;UBE2G2;MPP7;NDUFAB1;WASHC4;KIAA1191;CAAP1;FAM162A;ENPP1;CA14;PUS3;SLC30A3;PUS1;LMTK2;SHISA2;MYCN;POLG2;CHMP4C;ANKS6;PPIG;WDFY2;CHRNA3;CTTNBP2;USP54;UTP23;CHRNA9;PDS5A;CSF2RA;CACNA1H;ARHGAP12;CACNA1I;FAM83G;RHPN1;NLRP3;ATP6V1H;SUDS3;RHPN2;ISOC2;KLHDC2;MPST;ACBD7;HSPA9;PNPT1;SYT1;AUTS2;CPSF3;CBX2;PTCH1;HMGA1;DNAJC11;NFXL1;NUP153;NMRAL1;GH2;GH1;TSGA10;UBE2O;UBA2;PHF13;ZCCHC3;UBE2M;NFKBIB;USP36;DYRK2;RBM26;DOCK3;LAMC3;CHD8;PINX1;DBH;UBE2Q1;CA4;ARFGEF3;PSTK;TGIF1;HSDL1;TTC32;ABCC5;BCKDHB;ABCC6;SHROOM3;ARID1A;ETV4;ETV5;ACTA1;GAP43;TMEM216;CRY1;ATG4C;LUC7L3;FBP1;SHANK2;RRN3;DDX27;ZNF195;CRMP1;DDX21;ADD3;AURKC;GNA13;ERICH1;TAF1B;ERBB3;CBS;CFAP20;TCF7L1;PLA2G2D;CMTM4;DDX31;DEK;TICRR;ACTC1;CARM1;POLE3;TAF7;RANGRF
Genes Down-Regulated In Friedreich Ataxia iPSCs Expression Vs IPSY2-1MSC-Ips1 Cell Line GSE22651	268/2663	0.06045435932504386	0.18286726792683242	0	0	1.1175087515975137	3.135580470099009	USP6NL;TCERG1;CCNH;RFESD;THYN1;MSANTD3;ADARB1;THUMPD1;TXNDC15;ZDHHC2;KRTCAP3;MSANTD2;ZNF600;RPL37;PRKACB;SCAPER;ACVR1;MED1;ZNF165;ACOT9;ACTN2;RPL23;SACM1L;RSAD1;ATG10;ARMC9;TALDO1;DNTTIP2;KNL1;THAP1;IFT81;PARD3;TARS2;PFN1;ANKRA2;ZNF398;BEX4;LIPT1;GCDH;ZNF22;UBE2J2;MTMR6;GJC1;DSN1;RAD21;ERI3;VPS8;VTI1B;RPL41;SNAPIN;PPP1R21;INTS2;BRI3BP;PAFAH2;SMARCA4;POU6F1;GJB3;FXYD1;ID4;INTS7;CEP85;TRMT11;HNRNPA1L2;ZNF256;HERPUD2;INTS13;CCDC121;USPL1;FBH1;PAK1IP1;FAF1;MAGEF1;DIS3L;N4BP2L2;LARP1B;SERP1;AUH;NMRK1;GNPNAT1;ENOPH1;ZNF124;PCMTD1;CHST9;OR4D1;PRMT5;PACRG;TIGD7;SIRT5;NSUN7;GNL2;MRPS7;AJAP1;HADHB;VWA8;FAM210A;RNF167;AFTPH;MBLAC2;NFX1;RBM12B;HNRNPH2;RNF166;CCDC90B;TUBD1;CENPC;RXRB;RNF135;GGA3;C22ORF23;ZNF227;EMC6;METTL7A;ATP6V0E2;PCGF6;TIMMDC1;SPRYD4;SPRYD7;PLEKHA5;ORMDL1;C7ORF25;TCAIM;UBE2G1;NMNAT3;UBE2G2;ELP5;MLH1;AIG1;ABI2;RAB9A;PKN1;CRLF3;ZNF354A;EBAG9;CEP44;WASHC4;KIAA1191;FAM13A;FGF5;MTRF1;ENPP1;ZNF569;HMGN2;CDKL2;ZNF561;RNF44;EIF1AX;STX8;STX7;TC2N;PIAS2;SLC9A3;ACAP2;POLG2;FAM161A;ZFP42;CHMP4C;ZNF559;ANKS6;STAMBP;ZNF556;FTO;PFKFB2;ZNF791;RNASEH2B;ARHGEF28;UTP23;PDS5A;ACAT1;ARHGAP12;HNRNPDL;TMEM128;PMVK;ZC3H18;SUDS3;BPTF;KLHDC2;MPST;ACBD7;RBPMS;CPSF3;DSTN;ASNS;FANCC;TMEM230;COQ6;KLHL20;IBTK;NAT2;CNOT1;UBA2;GNB5;OSBPL1A;ZCCHC3;COX20;ZNF770;FLT1;CDCA7L;DBI;HTR2A;DUSP16;DUSP11;HEBP1;NCK2;ZNF766;WDR7;COA7;METTL15;ARFGEF3;KLF12;DDX59;PPP1R12A;HSDL1;APAF1;TTC32;ARHGEF15;AKTIP;BCKDHB;ABCC6;MSL2;ETV5;GCNA;ZFP90;DNAJC2;SFPQ;PIK3CA;UBE2R2;RP2;SPATC1;CRY1;ATG4C;CCDC43;ITGB1BP1;EFHC2;C2ORF50;ZNF511;PFDN5;SLC25A11;SHANK2;SLC25A14;RRN3;DDX27;TMA16;JAKMIP2;MRM3;GNA13;P2RY6;TAF1B;ERBB3;IGF2BP1;CCDC77;VHL;HNRNPA1;E2F5;C3ORF35;SEC24B;LYSMD2;DTNBP1;RPL23A;DEK;SOD1;PPP2R2D;TAF7;RANGRF;GPD1L;PPIL3;SSBP2;CLUAP1;BET1
Genes Up-Regulated In Friedreich Ataxia iPSCs Expression Vs HUVEC-BF5 Cell Line GSE22651	379/3829	0.060528613415188136	0.18286726792683242	0	0	1.1010967863035082	3.0881790741386617	APP;TRIO;PITPNA;MSANTD3;ADARB1;SOGA1;CYB5D2;EPS8;RPS6KA4;LGALS3;LRMDA;RASSF1;LGALS1;CAPNS1;ZMIZ1;AP1S2;PIEZO1;EPC1;AP1S1;HOMER3;CPNE2;SLC12A6;PRKACB;ARL10;ACVR1;EPHA4;ACOT9;SAP30BP;ATP6V0E1;SMARCC2;PHYKPL;CLEC11A;HPCAL1;ACTN4;HCFC2;MFSD12;ATG13;RNASE1;SND1;TM4SF1;EID1;RRAGC;CDC37;CD109;MAP1A;KCTD13;VOPP1;JTB;PRKD1;TLN1;NBL1;OPTN;TSPYL5;LRPAP1;FLII;MGST3;ENDOD1;TWF2;MGST2;SDSL;MTMR6;MYL12B;TGOLN2;FAM171A1;APH1B;RRAS;MAP2;ZNHIT6;RNF217;ZNF703;VPS8;SARAF;ST3GAL5;RDH13;PSMF1;TSPAN3;RAB11FIP3;SPTBN1;CLHC1;PRELID3B;SEC31A;CTC1;TMEM184B;ABCA5;CRADD;ABCA6;TNFSF12;NFATC3;MICAL2;PARVB;PHETA1;PARP12;MANF;FOSL1;EHD2;SMTN;CDAN1;ADCK2;PDE3A;CYSTM1;FBXL5;RGL2;CDS2;FKBP11;CSRNP2;SYNM;CCDC121;TRMO;PTPRM;CLTA;PEPD;MED15;N4BP2L2;SH3RF1;LARP1B;EEA1;NUDCD3;TRIM7;CTSL;MED10;CTSK;PEA15;CHMP1A;TIMP2;TSPO;SDF2;HRAS;CD34;DLGAP4;JAK1;CTSB;SSR4;GSTO1;METRN;MYOF;ACAD9;ANXA5;JOSD2;GAB2;PLSCR4;CNKSR3;PLEKHO1;MICU1;VGLL4;CHST3;PPARD;CCDC90B;ENG;HBEGF;CSTB;GRN;ZNF230;CAB39;INPP1;FSTL1;TYMP;TMEM71;STX10;CST3;RNF135;TCEAL3;SPOP;MGAT1;ZNF467;ATP6V0E2;EMC7;MEF2D;PCGF5;CAVIN3;SPRYD7;C7ORF25;PNMA2;KRT10;WTIP;ELP5;PEX14;LYRM1;TMEM59;NUCB1;TACC1;RPL22L1;PKN1;CD69;YPEL5;ACTR10;MAMLD1;IL18R1;NUCB2;NEK11;PRDM8;WASHC5;PHLDB1;DGKE;NRROS;KIAA1191;PLXND1;CD81;DGKA;CLSTN1;WBP1L;NR3C2;HID1;RGS5;PPIP5K1;LAMP1;APMAP;ARHGDIA;SIRPA;NRCAM;ACAA1;PDE8A;AP2M1;WASHC3;NSF;SPAG11A;TPM4;IL11RA;STX7;TTC7B;SHISA3;UBALD2;HIC1;PDGFRL;RAB32;CLEC4A;TPST1;CLIP2;MAU2;MAP7D1;FKBP9;KANK3;RAI14;FTO;IPPK;DDX5;C17ORF97;ARHGEF28;PXN;ITPR1;SLC38A10;LTBP3;FBLN5;ACAT1;ADGRG3;RAI1;ADAP2;TMEM127;TPR;NDN;IGFBP7;KDSR;CD99;AP1M1;KLHDC10;ATP6V1F;TFAP2A;TGFB2;TRAPPC1;SMURF2;FBXO38;TRAPPC4;CRIM1;DSTN;ARHGAP27;COQ6;ZZEF1;KLHL20;DRAP1;C1ORF216;IL6;P4HA2;MAN2B2;GNB2;ACTL10;TGFBI;LRP10;SERINC3;GALK2;ACADVL;FLT1;YWHAB;CHD9;FHL3;ILK;PTPN23;SGCE;SNAPC1;UBE2Q1;BCL7C;CCIN;USP30;EIF2B1;ATP7A;COLGALT1;CNPPD1;GPSM3;ADAMTS7;MAPK1IP1L;CERS5;KLF12;DDX59;GPX4;PDPK1;AKTIP;DYNLT3;PDE4D;ELAC1;PPP2R5B;PLPBP;NDUFC1;TNFRSF1A;NIPSNAP2;CCNA1;RCN1;TST;CTDSP1;NPC2;RP2;MMRN2;MYH9;TERF2IP;BIRC5;TMBIM6;NAA38;ANG;ITGB1BP1;ZMYND11;FXN;MET;DOCK1;SLC25A14;PLEC;CREB5;USP16;DCTN2;POLDIP2;PON2;RBM4B;FURIN;PRCP;ASAP2;ATP1A1;DNAJB2;P2RY6;NRIP1;DNAJB9;RALY;ABCF2;TRIM44;ATP9A;PDLIM7;KLRG1;MBTPS1;SMOX;MBOAT7;ZNF182;LYSMD2;ATP2B4;DDHD2;DTNBP1;ANXA2R;LAMB1;PTPN14;MAPK11;MARCKS;GNPDA2;GLB1;ERCC1;KANSL3;MGAT4B;SLC25A30;ERCC5;P4HB;GPD1L;LTBR;SMAP2;RECK;CLUAP1;TAF3
Genes Down-Regulated In Corpus Callosum Of BN Vs BACHD Mice PMID31015293	39/328	0.060642441735178826	0.18298328812132317	0	0	1.3341714171915062	3.7393626446455848	SEMA7A;DAGLA;MGST3;GRIK5;KCNC3;CLSTN1;ADARB1;ADCY1;ENO2;CACNA1H;SLC8A2;SIPA1L1;GRK2;ZMAT4;CAMTA2;CACNG2;SULT4A1;CCDC184;ZNF385A;PDLIM7;DLGAP4;MYH7B;UNC13A;SLC12A5;SLC30A3;KCNJ11;KCNJ9;TTC7B;MICAL2;ATP2B2;TUBG2;DGKZ;TUBA4A;DRAP1;MAPK11;SIDT1;VAMP2;CDK5R2;KANK3
Genes Changed In Cerebellum Of 3 Wk ATXN2Q127 Mice E-MTAB-6293	62/552	0.060797994628418714	0.1832117862722398	0	0	1.2528232817790794	3.5081538413774167	TDRKH;CREBZF;EIF4A1;DAGLA;SH2D4B;CCNH;YWHAB;PLEK;LTN1;PTPRM;STMN4;CAAP1;AKAP11;B3GALT1;GNPNAT1;CCNL1;ZNF443;GET4;CDKL2;ACOT9;ESCO1;EIF1AX;ZNF160;SACM1L;ACTN4;MTURN;CACNB4;ZNF638;TMEM216;ZSCAN21;RBM12B;ATG4C;ZNF780B;RAPGEF5;INTS6L;SLC25A14;CD63;C11ORF54;RGPD8;SPATA5;PHYHIP;RNF138;RSBN1L;ATP6V1H;ZNF546;ZNF148;RANBP2;TTC14;ANKRD29;ZNF383;SPRYD7;NBEAL1;C7ORF25;UBE2G1;MLH1;MPP7;TSGA10;NDUFAB1;RPL22L1;SERPINI1;FBXL5;BET1
Genes Down-Regulated In Migrating Neuroblasts Of zQ175DN Vs WT PMID32681824	6/31	0.06094472857448373	0.1832117862722398	0	0	2.3646521739130435	6.615795274166366	CST3;MAP2;CHD8;PBX3;BAZ2B;SLC8A1
Genes Up-Regulated In HD Grade 0 Markers In Human Caudate Nucleus (HG-U133A) GSE3790	6/31	0.06094472857448373	0.1832117862722398	0	0	2.3646521739130435	6.615795274166366	ZCCHC24;PLXND1;TCF4;KLC1;MYLK;TYMP
