## Supplementary material for "Multi-phase, multi-ethnic GWAS uncovers putative loci in predisposition to human sprint performance, health and disease": Supplementary Data S7. Enrichr HDSigDB Human 2021 table Jpn.txt (part 2 of 2)

Term	Overlap	P-value	Adjusted P-value	Old P-value	Old Adjusted P-value	Odds Ratio	Combined Score	Genes
HD Down-Regulated Genes In Human Prefrontal Cortex PMID29375298	122/1155	0.06140572571894237	0.18436917152741855	0	0	1.1728740428953581	3.272614373146124	TDRKH;APP;PITPNA;ENO2;SLC8A2;FADS6;SLC16A6;CHP1;NRCAM;LARGE1;CHRNB2;NSF;RNF44;TANGO6;UNC13A;SLC30A3;ACTN2;MAGI3;ADAM11;ACSL6;LMTK2;PIAS2;SLC9A3;GOLGA8B;SIDT1;GOLGA8A;TSPYL5;ZNF398;FTO;MAGEL2;CACNA1D;NEU3;GRIN2A;ZNF707;INPP5F;KIF3A;SCFD2;TMEM127;VPS8;CDH22;SYNDIG1;ZKSCAN3;NPTX1;TPPP;ANKRD29;MOAP1;GOT1;SYT1;INTS3;DNAJC11;ESRRG;CORO2A;CORO2B;COQ6;MLLT11;SLC6A5;NBEA;TRPV6;RCOR2;CDS2;ZNF512B;DAGLA;DOCK3;KCNC3;RASGRF1;CYB561D1;SH3RF1;LMOD3;NUDCD3;MMP24;PHF24;HIF1AN;COA7;STUM;OR1F1;TRPC1;CYP4A11;NIPA1;PPP2R5B;SIRT5;TUBG2;SYNGR4;ETV5;ADRA2A;SLC7A4;ARHGEF9;PPP1R12B;KCNA1;ICA1L;ADCY1;ATP1A1;PPM1E;CAMKK2;RXRB;FBXL20;ATP5F1B;RAB40C;MSTO1;ATP6V0E2;CCDC184;ATP9A;HNRNPA0;SLC12A5;KCNJ9;NICN1;TPBG;LIMK1;DDHD2;ATP2B2;MLH1;TUBB4A;STXBP5L;HCRTR1;BCKDK;NELL1;MAS1;FRAS1;ABI2;CAMK4;TSR1;ACTR10;CDK5R2
NMDA-independent Presynaptic Long-Term Potentiation In HD CHDI111	10/63	0.061907271356382035	0.1855642777703416	0	0	1.8601759362025734	5.175228279626915	NTRK2;MARCKS;UNC13A;PLCB4;SYT1;GNAQ;ITPR1;ADCY1;PRKACB;VAMP2
Genes Up-Regulated In Expression In HSALR 20B Myotonic Dystrophy Mice Treated With ASO 445236 Vs Untreated HSALR 20B Mice GSE38962	38/319	0.06195674566940507	0.1855642777703416	0	0	1.3368303782319781	3.7181514472145545	GRN;CRCP;DAGLA;DOCK3;GSTP1;PTPRO;SIRPG;PLEK;ADARB1;HID1;ADGRE1;DNAJB2;LGALS3;P2RY6;GRK2;GPNMB;CTSK;SLCO2B1;SIRPA;ZNF467;HNRNPA1;CTSB;NTRK2;HSDL1;FAM78A;NSUN5;KCNK13;COBL;RAB32;MAU2;G6PC2;ACTC1;TST;HNRNPH1;GLB1;NCL;ANG;BET1
Changes In DNA Methylation In Caudate Nucleus Of HD Vs Control GSE72778	72/652	0.062407511074593254	0.1866838740653061	0	0	1.2297632468996618	3.4114488889224495	MESP2;PRDM8;CCDC121;CD81;KCNC3;CDCA7L;SMC5;THUMPD1;RPS6KA4;LRMDA;ARV1;LAMP1;ZMIZ1;RPL37;PUS3;HSDL1;MAGI3;AKTIP;KCNK13;NDUFC1;VEZF1;ACTA1;RCN1;CD109;TOP1;RPP25;VGLL4;SHANK2;TSPYL5;FTL;SRSF9;CREB5;LIPT1;CD63;SEMA7A;TRIM52;DDX24;AGAP2;AGAP1;WIZ;MRM3;CPN1;CST3;CHRAC1;POM121C;NTF3;DNAJB9;ZC3H18;SUDS3;MTA2;CLHC1;HNRNPA0;ZNF582;CCDC137;GFPT2;CRIM1;ATP2B4;ESRRG;NUP153;RPRD2;PLEKHA8;MLLT11;TSGA10;DPY19L2;NBEA;ADCK2;TEF;P4HA2;GNB2;RCOR3;ZNF652;SLC25A36
Tan Module Eigengene Expression Profile Across Striatal Astrocytes Of R6/2 And Q175 Mice PMID31619545	45/387	0.06321994724791473	0.18888127096482898	0	0	1.3013238259446507	3.5931312912885764	CHRM3;GRIA2;SMARCD1;DAGLA;DOCK3;SYCP2;CTTNBP2;LPL;FSTL4;MMP24;GGA3;AKAP11;SIPA1L1;SCRN1;TRIM2;PIP4K2B;B4GALNT1;CACNG2;SLC12A6;PDE8B;HMGCLL1;PDE8A;STUM;GRIA4;CAMK1D;SYT1;KCND3;PDPK1;CPSF3;TPBG;TTC7B;LMTK2;TUBG2;STXBP5L;MSL1;PLEKHA8;HIC2;CACNB4;FRAS1;NR4A3;NBEA;NFX1;PARD3;TACC1;RPP25
Insoluble Proteins Enriched In Striatum Of 5 Wk R6/2 Mice Vs WT PMID29166617	9/55	0.0633201971320515	0.18894809131901225	0	0	1.9286170741520912	5.3221170419546	DSP;CACNB4;PDE4D;ADRM1;ENDOD1;CEP170;RALY;STON2;HNRNPA1
Genes Up-Regulated In CPSF6 Binding Sites In MEFs From Mbnl1/2 KO Myotonic Dystrophy Mice Vs WT Mice GSE60487	25/197	0.06384118937872744	0.19026870446289038	0	0	1.4352898356384813	3.948994299116278	USP6NL;DOCK3;FLT1;PLXND1;ZBTB1;SMC4;PPM1E;LRP6;AKAP11;SCRN1;UBXN7;ZNF148;HRAS;KLHDC2;PBX3;DNTTIP2;DEK;TERF2;QKI;MAPK8IP1;CARHSP1;PKN1;FMOD;MET;HOXB6
NES144 Changed Genes In Cerebellum Of 10 Mon A39 HD Mice GSE3248	8/47	0.06399169192554469	0.1904832449219281	0	0	2.0217069836221087	5.557676577200331	EPS8;LGALS3;CBX4;ITPR1;PTPRM;HOMER3;NPTX1;CBLN1
HD Changed Genes In Human Prefrontal Cortex PMID29375298	230/2271	0.06413008481624863	0.1906612570639941	0	0	1.1236210894484844	3.0864092446812896	TDRKH;APP;RPL34;PITPNA;ENO2;TMEM92;EPS8;LRMDA;RASSF1;RPS18;RPS11;CCNL1;TANGO6;ATP6V0E1;UNC13A;ACTN2;PAQR5;RPL23;SLC11A1;IFRD1;RSAD1;ACSL6;TM4SF1;THAP2;PARD3;SARNP;RPL26;ZNF398;PLA1A;TSPYL5;ZNF395;MGST2;NEU3;GRIN2A;ZNF707;INPP5F;SCFD2;RNF217;VPS8;SYNDIG1;PRELID3B;VASP;YES1;INTS3;MLLT11;SLC6A5;SMTN;CYSTM1;RCOR2;FERMT2;CDS2;KCNC3;RPLP1;CYB561D1;SH3RF1;NUDCD3;MMP24;SERP1;TSPO;PHF24;CD34;STUM;SYK;ANXA5;NIPA1;SIRT5;AEN;SLC39A12;TUBG2;MRPS6;TOPORS;SLC7A4;VAMP8;FCER2;ARHGEF9;HNRNPH1;SLCO4A1;PIGA;PAX9;ALDOB;CSTB;CD63;KCNA1;ICA1L;ADCY1;TMEM71;CAMKK2;RXRB;ATP5F1B;MGAT1;METTL7A;ATP6V0E2;MLH1;TUBB4A;STXBP5L;MAS1;ABI2;CAMK4;TSR1;RAB9A;RPL22L1;FMOD;ACTR10;CDK5R2;WBP1L;SLC8A2;FADS6;RGS1;SLC16A6;CHP1;NRCAM;LARGE1;MAP2K3;PUS3;CHRNB2;NSF;RNF44;SLC30A3;MAGI3;RPS6;ADAM11;LMTK2;UBALD2;PIAS2;PDGFRL;RAB32;GOLGA8B;SLC9A3;CLEC4D;SIDT1;GOLGA8A;FTO;MAGEL2;HVCN1;CACNA1D;FBLN1;CSF2RA;KRBOX4;ZFP36L1;CNN2;ADGRG3;FAM83G;KIF3A;TMEM127;CDH22;ZKSCAN3;SAFB2;BMF;TPPP;NPTX1;CD99;ANKRD29;MOAP1;CD163;SYT1;GOT1;GFPT2;ANKRD22;DNAJC11;ESRRG;CWC15;CORO2A;CORO2B;COQ6;IL6;NBEA;TRPV6;P4HA2;ZNF512B;FLT1;DAGLA;DOCK3;RASGRF1;DBI;CXCL3;LMOD3;ZNF768;HIF1AN;COA7;COLGALT1;GPSM3;TGIF1;DSP;GPX1;OR1F1;TRPC1;CYP4A11;PPP2R5B;SYNGR4;MMP9;ETV5;GCNA;ADRA2A;TNFRSF1A;NPC2;ANG;PPP1R12B;ZNF511;B4GALT4;SASH3;PON2;PRCP;ATP1A1;PPM1E;FBXL20;GNA13;MSTO1;RAB40C;FYN;CCDC184;ATP9A;HNRNPA0;SLC12A5;KCNJ9;SMOX;TPBG;NICN1;LIMK1;DDHD2;ANXA2R;ATP2B2;HCRTR1;BCKDK;NELL1;FRAS1;RAB13;SLC25A30;LTBR;PPIL4;TAF3
Genes Down-Regulated In Expression In The Heart Of Mice Inducibly Expressing Celf1 For 7 D GSE56185	378/3824	0.06448602103316095	0.1914848066419198	0	0	1.0990161953755964	3.0127405772076647	CNTFR;WDSUB1;ARPC5L;AQP7;CYB5D2;KRTCAP3;CNST;TRIM28;CDK5RAP1;LONP1;PIP4K2B;MLYCD;ACAD11;CHID1;EPHA4;TANGO6;MECR;TSPYL1;SMARCC2;ATG10;ACSL6;GPR37L1;RNASE1;MIF4GD;MTURN;BTC;IFT81;CDC37;PARD3;UQCRC1;TARS2;PEX11G;TRIB2;VPS25;OPTN;GPLD1;BEX4;LIPT1;GCDH;ZNF395;BEX2;SLC22A5;USHBP1;MGST3;MRPL16;TWF2;GATA5;ZNF22;SDSL;ART5;OAZ1;MYL12B;ZNF827;SCFD2;MIER2;ERI3;SARAF;ST3GAL5;RDH13;TSPAN3;RBM10;VTI1B;PPP1R26;MYH7B;FIS1;WDR59;SNAPIN;TMEM184B;CRADD;FAM78A;FZD7;DELE1;NR1D2;BRI3BP;PHETA1;PAFAH2;EHD2;SMTN;CDAN1;ADCK2;ADCK1;FXYD1;PDE3A;UNC119;CEP85;RGL2;RCOR2;CSRNP2;SYNM;SLC35F3;DIS3L;ICA1;MRPS10;PTPRM;STON2;PEPD;CYB561D1;BABAM1;RPTOR;SLC22A13;JPH2;TRIM7;AUH;CHMP1A;TNKS1BP1;QSOX2;ATPAF2;MRPS26;KCND3;METRN;MRPS25;STRADB;ACAD9;SLC2A12;NIPA1;MRPL49;SIRT5;MRPS2;C1ORF43;JOSD2;COMMD1;MRPS7;MRPS6;COQ10A;SLC7A4;DUS2;HADHB;FAM210A;RNF167;ARHGEF9;MRPS9;MBLAC2;SDHAF2;PITPNM2;MZB1;ALDOB;PPARA;MPND;VGLL4;VAMP2;RNF166;PPARD;INPP1;GSTP1;FITM1;TUBD1;PHYHIP;FSTL4;TYMP;GGA2;RXRB;RNF135;ARVCF;CHRAC1;GGA3;ATP5F1B;TCEAL3;SPOP;EMC6;METTL7A;ZNF467;ATP6V0E2;TIMMDC1;SPRYD4;NFYC;SPRYD7;C7ORF25;TCAIM;NMNAT3;PRSS36;KRT10;SYNJ2BP;AIG1;BLCAP;SKI;ATAT1;FIG4;MAS1;CSDC2;SNX15;NDUFAB1;MSRB2;LAMTOR4;PRDM8;CHRM3;NDUFA13;OXNAD1;PHLDB1;KIAA1191;PLXND1;CD81;C4ORF19;FAM13A;CLSTN1;OLFML2A;NR3C2;SLC8A2;MTRF1;TMEM147;PPIP5K1;ZFP30;FADS6;FAM162A;SLCO2B1;ENPP6;LARGE1;ACAA1;MAF1;SYBU;CA14;TRAPPC2L;IL11RA;PUS1;CEP131;WNT5A;ADAM11;LMTK2;TSC2;SHISA2;DGKZ;TUBA4A;MAU2;MYCN;TBC1D21;DNAJC30;MAP7D1;SRSF2;SIDT1;CHMP4C;APLNR;SNRPA;ISCU;DAP3;KANK3;FTO;CTTNBP2;LPL;FBLN1;SLC1A4;FBXO46;PHB;ACAT1;BCL2L12;RAI1;DHRS7B;BAG1;CASKIN1;TMEM129;ABL1;HACL1;CAMTA2;TPPP;SUDS3;CYC1;RHPN2;LONRF2;NDUFV1;ISOC2;MPST;DENND4B;AUTS2;GOT1;CBX2;CRIM1;DNAJC11;FANCC;HELZ;ESRRG;TMEM230;COQ6;COQ5;GRHPR;P4HA2;BAMBI;TMEM116;CNTN2;CPE;GNB5;ZNF655;OSBPL1A;ZCCHC3;CREBZF;ACADVL;THRB;HSPB7;DUSP19;DBH;DUSP16;LMOD3;TMEM220;ADAMTS3;SNAPC1;CA4;ZNF768;NCK2;ERC1;COA7;METTL15;ADAMTS7;PSTK;KDM6B;JAGN1;TTC32;ARHGEF15;GPX4;PDE4D;BCKDHB;C3ORF62;COBL;PLPBP;NDUFC1;ACTR8;SSTR4;NIPSNAP2;TST;DCT;CTDSP1;MMRN2;CASQ2;TERF2IP;MTFR1;NAA38;ITGB1BP1;ZMYND11;PPP1R12B;FXN;SLC25A11;TRIM56;HDAC5;SMARCD1;STOML2;POLDIP2;NPY4R;SLC3A1;RBM4B;CYP3A4;NTN1;AURKC;ASB15;CYP3A7;NTN3;MRM3;DNAJB2;ZNF629;ERBB3;POLR2C;POLR2E;RALY;IARS2;S1PR5;CFAP20;MEST;ZNF740;ATP9A;KCNJ4;CIZ1;PLA2G2D;MMAA;NAA10;KCNJ11;NICN1;LYSMD2;DTNBP1;ATP2B2;GFER;PTPN14;BCKDK;TNRC6C;MAPK10;IRGQ;ACTC1;TEF;CARM1;MGAT4B;RANGRF;TAF6;GPD1L;RECK
Activity-dependent Synaptic AMPA Receptor Removal CHDI115	13/89	0.0645740169496186	0.1915116933004581	0	0	1.687010078387458	4.6223117310428945	NSF;GRIA2;ITPR1;CLTA;EEF2;PPP1CB;GRIN2A;PLCB4;GNAQ;PRKD1;NPTX1;AP2M1;GRIA4
Genes Down-Regulated In Neuro2a Htt25Q-ni Vs Htt72Q-ni Vs Htt72Q-i: Transcriptional Signature 1 PMID28743452	59/525	0.0654170146146159	0.19377494194756797	0	0	1.253199670486177	3.4174415297447194	ZNF512B;ZNF770;TCERG1;RBM26;CHD9;CAAP1;SH3RF1;SMCHD1;CNST;TRIM2;AP1S2;RBM6;EIF1AX;ATRX;MSL2;KNL1;MSL1;HADHB;SFPQ;SETBP1;TFDP3;HNRNPH1;NCL;ZNF638;RBM12B;SRSF2;BIRC5;LUC7L3;NAA38;TOP1;SRSF9;GRIA2;DDX5;L3MBTL2;ITPR1;SKA1;ACAT1;FBXL20;RAI1;TERT;HNRNPDL;GSE1;RBM10;PPP1R26;TTC14;PNPT1;SETDB1;NAA10;INTS3;DEK;PARP12;CCDC88A;CDAN1;CAMK4;SASS6;TSR1;ATM;TACC1;CDK13
Genes Down-Regulated In Microglia Vs Macrophages PMID28671693	49/427	0.0655608242699651	0.19396409716943333	0	0	1.282301778684639	3.493986332617716	PZP;AHR;MYLK;LGALS3;LGALS1;LAMP1;CTSL;CTSK;STBD1;SLC16A6;AP1S1;GSTO1;ACTN1;CLEC11A;SYTL1;TALDO1;RNASE1;MRPS6;MMP9;NPC2;CCDC43;FBP1;OPTN;FTL;CD63;CSTB;GSTP1;LPL;FPR3;CAPG;FPR2;CFP;ADD3;CNN2;GPNMB;RHPN1;FLNA;IGFBP7;FYN;MPZL3;S1PR4;ATP9A;ATP6V1F;ANKRD29;CRIM1;RAB13;RAB9A;CYSTM1;TGFBI
Genes Down-Regulated In Friedreich Ataxia iPSCs Expression Vs BG03 Cell Line GSE22651	258/2565	0.06590934801358736	0.1947577080157892	0	0	1.116011503703	3.0349653796106693	USP6NL;TCERG1;CCNH;ITSN1;JMJD1C;GCC1;THUMPD1;SMC4;TXNDC15;ZDHHC2;LGALS3;KRTCAP3;RPS19;MSANTD2;PIP4K2B;ZNF600;RPL37;CCNL1;ACVR1;GABARAPL2;MED1;ACOT9;IAH1;ESCO1;RPL23;SACM1L;WDR74;DNTTIP2;MIF4GD;THAP1;LGALS13;ZNF398;TSPYL5;GCDH;IGSF5;PRKRIP1;MRPL16;PDGFA;ZNF22;UBE2J2;HIF1A;GABARAP;GJC1;RAD21;PCDHA2;CDR2;VTI1B;VASP;RABGAP1L;YES1;SNAPIN;PPP1R21;INTS2;SUCO;CIDEB;SMARCA4;CCDC88A;RPS28;CDAN1;FUBP3;SASS6;ID4;UNC119;INTS7;ATM;CEP85;TRMT11;CDK13;HNRNPA1L2;FERMT2;ZNF256;HERPUD2;AHCTF1;INTS13;USPL1;FBH1;PAK1IP1;RPLP1;ICA1;ADO;LARP1B;SIPA1L1;SERP1;CTSL;NMRK1;GNPNAT1;QSOX2;CD34;ZNF124;PCMTD1;CHST9;MRPS25;NIPA1;AEN;AJAP1;VWA8;RNF167;AFTPH;NFX1;HNRNPH1;RBM12B;HNRNPH2;VAMP2;CCDC90B;ICA1L;NR1I2;DERL2;TUBD1;RGPD8;CENPC;CAMKK2;RXRB;GGA3;FRZB;RNF138;NTF3;EMC6;HEATR6;PCGF6;PLEKHA5;ORMDL1;NMNAT3;LILRB1;UBE2G2;PKN1;ZNF354A;ZNF331;WASHC4;CRCP;SIRPG;LTN1;AHR;MTRF1;FAM162A;CAPN7;ENPP1;NRCAM;HMGN2;CDKL2;ZNF561;RNF44;EIF1AX;RPS6;SHISA3;PIAS2;TUBA4A;MYCN;POLG2;ZFP42;ZNF559;SCG5;PPIG;PFKFB2;RNASEH2B;LRRC56;CSH2;UTP23;FBLN1;DNAJC25;PDS5A;KLC1;CSF2RA;KRBOX4;ZFP36L1;HNRNPDL;PSAP;RHPN1;ABL1;KDSR;SUDS3;KLHDC10;TFAP2A;KLHDC2;ACBD7;C8ORF37;PNPT1;CBX4;RBPMS;FBXO38;CPSF3;PTCH1;CRIM1;NFXL1;ASNS;FANCC;QKI;CLK2;IBTK;MAN2B2;UBA2;CPE;TUBGCP6;LRCH4;OSBPL1A;NAT9;SERINC3;ZNF652;ZNF512B;ZNF770;C2ORF42;ACADVL;RBM26;ILK;HTR2A;DUSP11;RPL7A;ADAMTS3;SNAPC1;ZNF649;NCK2;ZNF766;WDR7;ARFGEF3;DSP;DDX59;PPP1R12A;TTC32;C14ORF119;AKTIP;ABCC5;BCKDHB;MSL2;COBL;ETV5;ADRA2A;ACTA1;DNAJC2;SFPQ;UBE2R2;CRY1;ATG4C;LUC7L3;CCDC43;ITGB1BP1;PFDN5;SLC25A11;SHANK2;SLC25A14;RRN3;ROCK1;ZNF195;TMA16;FBXL20;GNA13;MSTO1;RSBN1L;IARS2;HNRNPA1;E2F6;SEC24B;PLA2G2D;ANKRD30B;LAMB1;DEK;MFAP4;FRAS1;RANGRF;TNRC6B
Genes Down-Regulated In HdhQ111 Striatal Cells Vs HdhQ7 GSE98739	334/3363	0.06662870316612796	0.19664383683823167	0	0	1.1030387908070312	2.9877127263869707	SERPINE2;GFI1;MSANTD3;ADARB1;HS6ST1;ZDHHC2;RRP9;MYLK;RPS6KA4;GJA1;GPR176;LGALS1;RPS18;CREB3L4;LONP1;PIEZO1;CHAC1;SRRM2;EPHA4;UNC13A;ACTN1;KCNK13;IFRD1;WDR74;HPCAL1;ACSL6;TALDO1;ACTN4;BTC;DDX39A;SCO2;SARNP;CD109;KCTD13;RPL26;RIN1;MYL9;BEX4;RTEL1;BEX2;IGSF5;L3MBTL2;ENDOD1;PDGFA;AGAP1;ZNF22;AGAP4;ADAMTS12;ART5;MYL12B;FAM171A1;DPH1;RNF217;SYNDIG1;KCNN3;PUSL1;RAB11FIP3;ZNF146;NR2C2AP;SLC19A2;MYH7B;CDSN;LRRN3;FAM78A;STAC;RAB3IP;SUCO;MICAL2;PARVB;BRI3BP;MANF;FOSL1;GDF9;SMTN;GJB3;ID4;CYSTM1;TRMT11;RCOR2;FERMT2;FKBP11;SYNM;KCNC3;GRIK5;NCAN;MRPS10;PTPRM;STON2;AREG;WDR43;EEA1;RPTOR;SIPA1L1;TRIM7;HYAL1;ADAMTSL3;STBD1;PEA15;ADAMTSL2;B3GALT1;SH3BGRL2;RRP12;QSOX2;CD34;ZNF124;KCND3;NSUN5;AEN;GAB2;SLC7A4;PLCB4;ADRB3;HNRNPH1;RBM12B;PLEKHO1;CHST3;HBEGF;TPSD1;CD63;AHCY;CIPC;MIS12;PHYHIP;ATP5F1B;TCEAL3;FAM184A;CHN1;SPOP;FLNA;EMC6;METTL7A;ATP6V0E2;MPZL3;MPP3;SF3A2;SPRYD4;PCGF5;AADAT;MCRS1;GPR3;KRT10;AIG1;TUBB4A;MPP7;TTLL2;CSDC2;CAMK4;TSR1;LY6G5B;FMOD;ACTR10;MAMLD1;IL18R1;MEGF9;PRDM8;CHRM3;PLVAP;PLXND1;CLSTN1;MSI1;MSI2;OLFML2A;SLC8A1;CDC14A;FGF5;SMCHD1;FADS6;FAM162A;KIF5A;ZNF569;NRCAM;LARGE1;SLC16A2;ACAA1;PDE8B;PDE8A;TCP11;MAP2K3;PUS1;SEMA6D;WNT5A;LMTK2;PDIA6;LEMD1;GPANK1;MYCN;NCL;SRSF2;TNIK;UTRN;RAI14;MAGEL2;C17ORF97;SEMA7A;UTP23;ITPR1;SLC1A4;PHB;KLC1;AGER;CACNA1H;FBLN5;CACNA1I;RAI1;ZMAT4;CDH22;PMVK;CASKIN1;ZKSCAN3;SAFB2;NDN;NPTX1;CYC1;RHPN2;GRIA4;ISOC2;PRPH;TFAP2A;HSPA9;MOAP1;AUTS2;GOT1;CCDC137;CRIM1;HMGA1;ASNS;INHBA;ARHGAP27;CORO2B;FOXN1;NBEA;BAMBI;TLX2;CDK3;SLCO1A2;COL20A1;TUBGCP6;TCF4;CSPG4;ZCCHC3;USP36;DYRK2;THRB;FLT1;RBM26;DAGLA;DOCK3;SYCP2;FLT3;LAMC3;CDCA7L;DOCK8;PINX1;RASGRF1;FHL1;PTPN21;HTR2A;PTPN23;BICD1;SCRN1;TAGAP;UPP1;ARFGEF3;TGIF1;PLEKHG3;PPP1R12A;TRPC1;ELAC2;SHROOM3;COBL;SSTR2;ETV4;TMPRSS11F;ETV5;DNAJC2;GAP43;SETBP1;CRY1;BIRC5;MTFR1;ANG;LCT;MTRF1L;SHANK2;CREB5;HDAC5;NUTM1;DDX27;ATF6B;LRP1;UHRF1;PON2;SLC3A1;DDX21;ATP10A;ASAP2;LRP2;TM2D3;CYP3A4;PPM1E;TMA16;THSD4;SRM;CYP3A7;PPM1G;JAKMIP2;MRM3;RNF113A;ERBB3;FYN;HNRNPA1;ABCF2;E2F6;PDLIM7;KCNJ4;SMOX;KRR1;TPBG;DDX31;LAMB1;SEMA4G;GFER;HCRTR1;TICRR;MFAP4;MAPK11;FRAS1;XPNPEP2;ERCC1;ESF1;PPIL4;SLC25A36;TAF1;CBLN1
Genes Down-Regulated In Expression In Quadriceps Muscle Of HSALR 41 Myotonic Dystrophy Mice (MOE430B Array) GSE14691	19/143	0.06750600132156395	0.1989909589381703	0	0	1.5121298797605804	4.07600472613224	KDM6B;RABGAP1L;AHCTF1;EIF1AX;FAM78A;SMOX;RFESD;SEMA6D;SUCO;VEZF1;QKI;EHD2;PARD3;GNAQ;MMRN2;RAPGEF5;ZNF467;MET;SPTBN1
Down-regulated Genes In The Heart Of Dox Treated FRDAkd Mice After 4 Wk Rescue GSE98790	17/125	0.06766928264925746	0.19904255865607878	0	0	1.5530749448190673	4.182621745146679	SRRM2;ATPAF2;XBP1;FLT1;RPL23;LMTK2;ART5;MIF4GD;DNAJB2;KLF7;SMTN;DCT;CNKSR3;CAMTA2;CEP85;FXN;SPTBN1
Genes Down-Regulated In Human Microglia During Aging PMID28671693	42/360	0.06776964280705733	0.19904255865607878	0	0	1.3058193532192612	3.514796818980513	APP;HDAC5;PLVAP;SEMA7A;PLEK;LPAR1;ICAM3;CACNA1D;MEA1;JAKMIP2;PSMD8;LASP1;MAP2;KIF5A;PSD3;CAMTA2;E2F4;LONRF2;COLGALT1;E2F6;RBM10;PDLIM7;VASP;NTRK2;DENND4B;PAQR5;GFPT2;ACSL6;ATP2B2;GCNA;CLIP2;CACNB4;MAP1A;CNKSR3;PLSCR4;SELENOW;TAF6;PKN1;PFN1;TLN1;ZCCHC2;FTL
Up-regulated Proteins In Cerebrospinal Fluid Of 8 Wk R6/2 Mice PXD004973	42/360	0.06776964280705733	0.19904255865607878	0	0	1.3058193532192612	3.514796818980513	ITIH5;LRP1;MGST3;AFM;CAPG;FBLN1;THUMPD1;PTPN23;ITIH1;FBLN5;CPN1;SCAMP5;HEBP1;APMAP;FAM162A;TIMP2;IGFBP7;RDH13;NPTX1;HSDL1;SSR4;CCDC115;OPALIN;LUM;ADAM11;PLPBP;PRPF40A;PARVB;BRI3BP;FAM210A;NBEA;RHEB;RAB13;CNTN2;SERPINI1;FMOD;NBL1;ACTR10;GPLD1;CDS2;COX20;PLEC
Genes Changed Upon DOC Treatment In HdhQ111 Striatal Cells GSE98739	69/626	0.06893449153003667	0.20221895580637117	0	0	1.2267190279948554	3.280981023652297	DAGLA;PLXND1;PIK3CD;DBI;AHR;PRL;CXCL3;EPS8;TRIM7;STBD1;EDIL3;CD34;LMCD1;SYBU;GPX1;EIF1AX;ANXA5;CEP131;ALG5;IFRD1;SYTL1;GAB2;MRPS6;ETV4;TM4SF1;PDGFRL;ETV5;RAB32;FAM161A;PITPNM2;TLCD1;MYL9;TRIB2;VAMP2;HBEGF;NIP7;AGAP2;DNAJC25;SPATA5;NTN1;PPM1E;FBLN5;HNRNPDL;ERBB3;DNAJB9;IGFBP7;CAMTA2;KDSR;MEST;XDH;PPP1R26;SLC12A5;CDSN;PNPT1;HMGA1;ATP2B4;ASNS;SEMA4G;PARVB;ARHGAP27;POU6F1;FOSL1;MARCKS;SLCO1A2;SLC25A30;TSR1;RAB9A;PKN1;FMOD
Genes Down-Regulated In Human HD Astrocytes Vs Control Astrocytes PMID32070434	157/1520	0.06922431308765567	0.20282389317711674	0	0	1.1451192320773969	3.0579299848473918	SERPINE2;CCNH;CLSTN1;ARPC5L;MSI1;MSI2;ENO2;RGS5;APMAP;CREB3L4;NEK1;PIEZO1;HOMER3;NRCAM;RPL37;ARHGEF40;HMGN2;TMSB10;TNS3;FADS1;ARL10;SRRM2;NSF;SAP30BP;RNF44;SEMA6D;CLEC11A;ACSL6;TSC2;CSNK1E;GPR37L1;DGKZ;TUBA4A;GOLGA8B;ACAP1;CDC37;SRSF2;SCG5;ANKS6;PRKD1;FKBP9;TNIK;TRIB2;GOLGA8A;PFKFB2;BEX4;GRIA2;LRPAP1;BEX2;COX18;PRKRIP1;SLC38A10;AGAP4;SLC1A4;BAZ2B;LTBP3;APH1B;TMEM129;RHPN2;NDUFV1;CLHC1;SPTBN1;ATP6V1F;MYH7B;CPSF7;WDR59;ZNF383;TMEM184B;GOT1;AUTS2;SMURF2;LRBA;PTCH1;UPF3A;NMRAL1;SMARCA4;POU6F1;MLLT11;EHD2;CCDC88A;MAN2B2;TUBGCP6;MAGED2;ZNF655;SERPINI1;NOL12;RGL2;FERMT2;HERPUD2;ACADVL;NCAN;GRIK5;STON2;PTPN23;BICD1;SH3RF1;TMEM220;PHF8;SIPA1L1;GATAD1;TNKS1BP1;ZNF385A;RBM6;PLEKHG3;METRN;NSUN5;MRPS25;TRPC1;C3ORF62;SHROOM3;TUBG2;ARID1A;DDOST;ETV5;COQ10A;MSL1;NIPSNAP2;SFPQ;LUC7L3;TLCD1;PLEKHO2;PPARA;PFDN5;PLEC;USP16;LRP1;DDX24;ICA1L;ADD3;RXRB;ARVCF;RAB40C;CBS;FAM184A;TCEAL2;SH3BP2;HNRNPA1;ZNF500;ATP6V0E2;CCDC184;PDLIM7;TTC14;TCF7L1;KRR1;ORMDL1;S100B;AIG1;TNRC6C;MAPK11;SPCS1;TAOK3;ABI2;APC;CSDC2;CAMK4;KANSL3;SLC25A36
Down-regulated Proteins In Hippocampus Of 10 Mon HD Q175 Mice Vs Q20 PXD005538	6/32	0.0694052253595978	0.20310865708369633	0	0	2.273578595317726	6.065437336500098	CNKSR2;SEMA7A;GRIN2A;ADAM11;HOMER3;MLF2
Genes Up-Regulated In Cerebellum Atxn1[82Q]CaLoxM120A Mice Compared To Atxn1[82Q] KI Mice GSE114815	212/2090	0.07009817084978935	0.20488935238745656	0	0	1.1244390044879642	2.988599854329067	CNTFR;CCNH;RPL34;ULK4;THYN1;STMN4;SOGA1;RPS6KA4;LGALS3;GPR176;SCN11A;RPS18;AP1S2;CHAC1;ACAD11;SCAPER;CHIA;HPCAL1;ACSL6;ATG13;MTURN;MAPK8IP1;EID1;SCO2;CTAGE8;NBL1;MMADHC;GCDH;BEX2;LPAR1;TWF2;AGAP2;UBE2J2;MYL12B;APH1B;SCFD2;OTOF;TSPAN3;PUSL1;ST3GAL2;CADM3;DELE1;MICAL2;PARP12;FOSL1;PKIB;GJB3;SASS6;ID4;PDE3A;INTS7;ATM;CEP85;RGL2;INTS13;CCDC121;C2CD3;KCNC3;TRMO;ICA1;MMP24;CTSL;TRIM2;BBS9;NCOA2;GSTO1;OPALIN;JOSD2;TUBG2;B3GNT7;PLSCR4;RNF166;C1QB;GRN;AHCY;CAB39;KCNA1;GSTP1;TYMP;CAMKK2;GPNMB;FRZB;FLNA;RPS2;ATP6V0E2;EMC7;KCNB2;NFYC;TTC9B;NMNAT3;BLCAP;TMEM158;YPEL5;ACTR10;NEK11;ANKRD39;PHLDB1;DGKE;CLSTN1;SAT2;MSI2;SLC8A1;SLC8A2;HID1;RGS5;PPIP5K1;FADS6;SLCO2B1;KIF5A;CHP1;NUDT17;ENPP6;HMGN2;ACAA1;MAF1;SH2D5;CHRNB2;PIAS3;IL11RA;SEMA6D;TSC2;UBALD2;DGKZ;DISP2;CACNB4;DNAJC30;NCL;KANK3;FTO;CHRNA3;RNASEH2B;CNP;FBLN1;CSF2RA;FBLN5;ZFP36L1;CNN2;C1ORF226;CASKIN1;BMF;CD300LD;HACL1;NPTX1;RHPN2;TBC1D17;CD300LF;ISOC2;KLHDC2;DENND4B;CBX4;CEP350;HMGA1;FANCC;ESRRG;ARHGAP27;CORO2B;DRAP1;IGSF10;IBTK;SLCO1A2;CNTN2;UBE2O;CSPG4;GNB5;YWHAB;CHD9;RASGRF1;DUSP19;CBWD2;PIK3CD;ILK;ADGRE1;LASP1;CA4;ITGB7;COLGALT1;GET4;APAF1;PPP2R5B;SSTR3;ADRA2A;GAP43;TST;TBC1D5;ANG;PPP1R12B;FXN;MTRF1L;PON2;CRMP1;LRP2;TMA16;DCAF17;GNG2;CCL3;FYN;HNRNPA0;KCNJ9;NICN1;CCDC59;LYSMD2;ATP2B4;HCRTR1;MFAP4;MAPK11;MARCKS;GNPDA1;GPD1L;LTBR;SSBP2;MYO1G;CBLN1
Differentially Expressed Genes In Cortex Of 6 Mon HD Q140 Mice Vs Q20 GSE78272	69/627	0.07073089238139942	0.20648994574882668	0	0	1.2244510199018521	3.2434150643433135	PRDM8;AHCYL1;STMN4;ENO2;KIF17;SCAMP5;CNST;ADAMTS3;AP1S2;STK32A;SH2D5;CD34;PDE8A;PRIMA1;PIAS3;SLC30A3;ACTN2;RSAD1;ADAM11;TACR3;COQ10A;MTURN;GPRIN3;SFPQ;ZNF780B;ITGB1BP1;TOP1;LCT;MET;CHRNA3;GRP;CNP;KCNA1;CHAT;ENDOD1;LPAR1;SLC38A10;GPR83;PRCP;ADCY1;NTN1;CACNA1H;FAM171A1;GNG2;INPP5F;ERBB3;ADAMTS19;FAM184A;ZMAT4;VPS8;KRIT1;BEND7;PRPH;ANKRD29;ATP8B2;NFYC;PTCH1;TPBG;KCNIP4;PBX3;KRT10;QKI;CYLD;C1ORF216;TMEM158;ID4;TCF4;GNB5;GPD1L
Genes Down-Regulated Upon ZFP mHtt Repressor Treatment In R6/2 Astrocytes PMID31619545	19/144	0.07134641442860461	0.2080365401487918	0	0	1.4999496442255063	3.9601793346720453	ANKRD29;CD63;C11ORF54;STOML2;DUSP19;MSI1;MRPS6;ZFP36L1;TNFRSF1A;EDNRA;RPS19;DAAM2;CASKIN1;POLR2E;CPE;CPNE2;SLC16A2;TRIB2;ZNF652
Genes Down-Regulated In Neuro2a Htt72Q (72Q-ni+72Q-i) Vs Htt25Q (25Q-ni) PMID28743452	213/2102	0.07172368940615934	0.20888555882274015	0	0	1.1230925035100237	2.9592748357669	TDRKH;TCERG1;PANK3;PITPNA;SMC4;TXNDC15;ZDHHC2;SOGA1;TSEN54;RRP9;CNST;AP1S2;PIP4K2B;BSN;SRRM2;MED1;ALG5;KNL1;THAP2;MTCP1;TRIB2;ZNF398;GCDH;RTEL1;L3MBTL2;CDCA5;ZBTB1;ZNF22;SKA1;DSN1;APH1B;TERT;INPP5F;SCFD2;ZNHIT6;RAD21;ST3GAL5;GSE1;PUSL1;RBM10;ZNF146;PRELID3B;PPP1R26;ZNF383;GPR12;SETDB1;LRRN3;STAC;SETD1B;INTS3;PBX3;NFATC3;NR1D2;PARP12;CCDC88A;CDAN1;SASS6;ID4;ATM;CDK13;RGL2;PCDHB8;AHCTF1;KCNC3;STON2;SH3RF1;AKAP11;SERP1;TRIM2;B3GALT1;ZIK1;SSR4;MRPS25;ACAD9;MRPS2;AEN;TERF2;HADHB;VWA8;MBLAC2;SDHAF2;HNRNPH1;PITPNM2;RBM12B;ZNF780B;CCDC90B;MIS12;DERL2;RGPD8;ARVCF;GGA3;PRR14L;RANBP2;PNMA2;MLH1;STXBP5L;PLEKHA8;CAMK4;TSR1;TACC1;MEGF9;ANKRD39;PHLDB1;LTN1;CAAP1;CDC14A;ABHD13;SMCHD1;CAPN6;ENPP1;ZNF326;HMGN2;ZNF443;CHRNB2;NSF;EIF1AX;CEP131;TSC2;DGKZ;TPST1;NCL;SRSF2;PPIG;RPP25;KIAA0408;INTS6L;SRSF9;ZCCHC8;PFKFB2;GRIA2;DDX5;CHRNA3;ITPR1;SPATA5;ACAT1;RAI1;HNRNPDL;TMEM129;ZNF546;BPTF;PNPT1;NUP153;TMEM230;KLHL20;IBTK;AAK1;UBA2;TUBGCP6;TCF4;ZCCHC2;COX20;TRIM71;ZNF512B;CREBZF;ZNF770;C2ORF42;RBM26;YWHAB;CHD9;CDCA7L;CELF3;DBI;BICD1;METTL14;SIN3A;GATAD1;ERC1;RBM6;MAPK1IP1L;CERS5;MRGPRX3;ATRX;BCKDHB;MSL2;SENP3;MSL1;SFPQ;C1ORF159;SETBP1;TST;TFDP3;ZNF638;BIRC5;LUC7L3;TOP1;ZMYND11;SLC25A11;SMARCD1;USP16;ROCK1;UHRF1;ASAP2;PPM1G;NTN3;FBXL20;DCAF17;ZNF629;RSBN1L;KRIT1;CCDC77;BEND7;E2F6;TTC14;SLC12A5;NAA10;PCDHGC3;DEK;TICRR;TNRC6C;MARCKS;APC;RANGRF;PTPN4
Genes Down-Regulated In Expression In Striatum Of 5 Mon R6/2 HD Mice GSE26317	39/333	0.07263393456425445	0.21128288399626055	0	0	1.3111143738070767	3.438165441151581	SMARCD1;SEMA7A;CHAT;GPR83;SBSN;PHYHIP;CAMKK2;SRM;RPS6KA4;GGA2;HEBP1;ZMAT4;AP1S1;OTOF;ACAA1;PRIMA1;JAK1;FAM78A;METRN;IL11RA;SLC11A1;KCNK13;ARMC9;GPR37L1;SHISA2;CNKSR2;MAS1;TPST1;DNAJC2;TST;CAMK4;PITPNM2;MGAT4B;ID4;PLEKHO2;TLCD1;GNB5;HBEGF;GPR146
Expression In Quadriceps Muscle Of HSALR 20B Myotonic Dystrophy Mice GSE38962	131/1256	0.07290370183412503	0.21181362952046387	0	0	1.156228830579851	3.02771915544087	PLVAP;CRCP;SERPINE2;SIRPG;MSANTD3;ENO2;HID1;GOLGA2;RPS19;FAM162A;SLCO2B1;SLC16A6;AP1S1;CHP1;SIRPA;CPNE2;CA14;CDKL2;SRRM2;ACOT9;ATP6V1G1;CHIA;TSPYL1;ACTN2;PHYKPL;SLC11A1;PUS1;KCNK13;HPCAL1;ACSL6;KCNK15;ACTN4;DGKZ;MIF4GD;SND1;TUBA4A;MTURN;TPST1;GOLGA8B;MAU2;CD109;PFN1;PLA1A;RAI14;USP54;MGST2;FBLN1;RRAS;INPP5F;SARAF;CD300LD;TRPM8;CD300LF;ASIC3;FAM78A;HMGA1;ASNS;CLK2;MLLT11;AIMP1;IFT20;C1ORF216;P4HA2;SHBG;FBXL5;ZCCHC3;FHL1;HSPB7;PTPN21;PRL;DUSP11;SART1;UPP1;RRP12;USP30;LMCD1;TNPO2;DLGAP4;PCMTD1;GET4;RBM6;MAPK1IP1L;PACRG;CAMK1D;SYK;MRGPRX3;NSUN5;PDE4D;SLC39A12;GAB2;TUBG2;MMP9;MLF2;HNRNPH1;PITPNM2;BIRC5;ZNF780B;TOP1;SLC25A11;VGLL4;PLEC;HBEGF;GRN;LRP1;CAB39;CIPC;GSTP1;WIZ;ASAP2;DNAJB2;GNG2;RNF138;TCEAL3;ZNF467;HNRNPA1;ABCF2;E2F6;ATP9A;NTRK2;MPP3;TCF7L1;AIG1;PTPN14;PLEKHA8;RAD52;MARCKS;ACTC1;ABI2;SNX15;SLC25A36;BET1
Alzheimer Disease Up-Regulated Genes In CA1 Area Of Hippocampus Blalock PMID14769913	191/1875	0.07330848428188941	0.21273490773667905	0	0	1.1287217171028554	2.9494389361427893	APP;PLGLB1;ITSN1;CBLB;GCC1;SMC4;CDC14A;MYLK;EPS8;GJA1;EDNRA;LAMP1;RPS19;ZMIZ1;TRIM24;LONP1;NEK1;HOMER3;ACAA1;ZNF202;TNS3;FADS1;MAP2K3;SRRM2;MED1;SAP30BP;ATP6V0E1;SMARCC2;ZNF160;SLC11A1;IFRD1;ZNF12;CSNK1E;PDIA4;CLIP2;ACAP2;MYCN;DDX39A;RRAGC;KAT6B;DAAM2;PARD3;APLNR;PPIG;RPL28;FTL;REG3A;OR2C1;CTBP2;CNP;FLII;PXN;LPL;FBLN1;BAZ2B;LTBP3;ZFP36L1;NEU3;DPH1;HRH4;BAG1;ABL1;TSPAN5;KDSR;KCNN3;PSMF1;ZNF148;RBM10;TFAP2A;MPST;NEK9;XBP1;CD163;TGFB2;YES1;RBPMS;CRADD;PTCH1;GFPT2;CEP350;NFATC3;HELZ;UPF3A;QKI;KLHL20;GDF9;G6PC2;RPS28;IL6;NR4A3;RHEB;ID4;PDE3A;LRCH4;FBXL5;LRP10;CDK13;COX20;SYNM;AHCTF1;USPL1;SYCP2;PZP;PRL;SERPINA4;SART1;MED13;SNAPC1;GRM6;CTSL;CHMP1A;TSPO;ATP7A;GPSM3;RBM6;CTSB;TGIF1;OFD1;DSP;BRD3;ARHGEF15;PDE4D;TOP3A;ELAC1;PRPF40A;VEZF1;ACTR8;GAB2;AMPD3;ARID1A;SENP3;TOPORS;TNFRSF1A;CTDSP1;NFX1;TBC1D5;RP2;PIGA;LUC7L3;TMBIM6;ITGB1BP1;MET;VGLL4;CHST3;PPARD;PLEC;HBEGF;SMARCD1;DDX27;ROCK1;C1S;ZNF195;INPP1;AFM;RBM4B;DDX21;TUBD1;PRCP;ADD3;CYP3A4;TYMP;LRP6;MRM3;DNAJB2;GGA2;RXRB;SH3BP2;SPOP;FLNA;FYN;MGAT1;RALY;METTL7A;HNRNPA1;SEC11A;TRIM44;SLC12A3;CIZ1;TCF7L1;SF3A2;NAA10;SMOX;CCDC59;APOC4;SEMA4G;KLF7;CARM1;RAB13;TACC1;PKN1;CDR2L
Striatum Protein Module pM22 (Darkgreen) PMID26900923	10/65	0.07357888123591844	0.21326447536241114	0	0	1.7923351158645275	4.676914294009967	CNKSR2;HNRNPDL;GOT1;YWHAB;MAP2;NCAN;TPPP;TXNDC15;TUBB4A;TUBA4A
Genes Up-Regulated In NES144 Changed Genes In Cerebellum Of 4 Mon A39 HD Mice GSE3248	3/11	0.07381720853546184	0.21344522992494688	0	0	3.6922137818773737	9.62251241064078	MARCKS;CBX4;RPL37
PLC Pericyte Lineage Cell Markers PMID30078729	3/11	0.07381720853546184	0.21344522992494688	0	0	3.6922137818773737	9.62251241064078	RGS5;IGFBP7;MYLK
Genes Up-Regulated In Expression In Quadriceps Muscle Of 16 Wk Mbnl1 KO Myotonic Dystrophy Mice GSE39911	81/749	0.07409568278931605	0.21352487390676583	0	0	1.201307865854693	3.1262811998939584	APP;RPL34;DGKA;GFI1;FHL1;EPS8;GPR176;RNF115;EDNRA;TRIM7;ZMIZ1;CTSK;CA4;SLC16A6;RRP12;CPNE2;SLC16A2;ENPP6;LMCD1;PDE8A;CA14;BRD3;CDKL2;MAP2K3;CAMK1D;ACTN2;PHYKPL;SYTL1;DGKZ;SND1;DUS2;PLCB4;IFT81;CD109;MAP1A;SIDT1;PLEKHO1;PRKD1;GPLD1;RTEL1;INPP1;USP54;AGAP2;CHRNA9;SLC3A1;ADCY1;SDSL;PPM1E;GGA2;FBXL20;POM121C;ZNF827;NRIP1;ST3GAL5;DNAJB9;TSPAN5;KCNN3;RHPN2;XDH;LONRF2;ATP9A;RBM10;SEC24B;XBP1;CBX4;PLEKHA5;DSTN;AIG1;PTPN14;PARP12;MANF;CLK2;FOSL1;RAD52;KLF7;MAS1;IRGQ;CSPG4;SHBG;RGL2;TP73
Differentially Expressed Proteins In Cerebrospinal Fluid Of 5 Wk R6/2 Mice PXD004973	13/91	0.07444766932154616	0.21352487390676583	0	0	1.6435715584651756	4.269438164396498	DSP;PLVAP;LRP1;CHD8;SEMA6D;PITPNA;ACAD9;ITPR1;ITIH1;SND1;FBLN5;ADAMTS3;TST
NES-Q13 Vs NLS-Q13 Changed Genes In PC12 Cells GSE26933	29/238	0.07458185640738879	0.21352487390676583	0	0	1.3703775875371622	3.557305641512997	PIWIL4;DBH;SPATA5;FSTL1;SLC8A1;RGS5;TIMP2;SLC16A6;CHAC1;UPP1;LARGE1;CACNG2;E2F5;TNS3;SYT1;PCGF5;KCNB2;SEMA6D;ANXA5;SHROOM3;AMPD3;ARID1A;TM4SF1;IL6;RCN1;MMP13;BAMBI;TGFBI;ARHGEF5
R6/1 Vs WT Striatum Down-Regulated Genes PMID28743452	24/191	0.07461072277135147	0.21352487390676583	0	0	1.418747576197769	3.6823182544976354	ACVR1;SMARCD1;SEMA7A;MPP3;DAGLA;PLXND1;ACTN2;ACTN1;CHAT;ITPR1;GPR83;ATP2B2;INHBA;HTR2A;CAMKK2;RPS6KA4;GRIN2A;PARD3;CHN1;OTOF;TACC1;STK32A;RIN1;HBEGF
Striatum RNA M45 Module (Darkorange2) PMID26900923	24/191	0.07461072277135147	0.21352487390676583	0	0	1.418747576197769	3.6823182544976354	YWHAE;ACOT9;ARL14EP;TMEM167B;YWHAB;ZC4H2;DYNLT3;SPRYD7;ATG10;ICA1;THYN1;CBWD2;CRLS1;TXNDC17;ACAT1;FUNDC2;LYRM1;SERP1;RRAGC;GNPDA2;SPOP;DNAJB9;PPIL3;BET1
Differentially Expressed Genes In Skin Of HD Q175 Mice PMID26900923	259/2585	0.0746817818173162	0.21352487390676583	0	0	1.1105526903078051	2.8813501679249383	CNTFR;PANK3;TRIO;SERPINE2;AQP7;JMJD1C;ZDHHC2;ALKBH8;EPS8;RPS6KA4;LGALS3;LRMDA;GPR176;EDNRA;CAPNS1;NIPAL2;CHAC1;ACAD11;ICOSLG;ACOT9;IAH1;TSPYL1;PAQR5;SYTL1;TM4SF1;BTC;DAAM2;IFT81;PARD3;CD109;ZSCAN21;VOPP1;PRKD1;RIN1;MYL9;OPTN;GPLD1;HOXB6;USHBP1;UBE2J2;HIF1A;GJC1;KRT33B;NEU3;APH1B;ZNF707;MIER2;RNF217;TSPAN5;TSPAN3;SLC19A2;RABGAP1L;PHC1;CDSN;TPRG1;STAC;LRBA;FZD7;RAB3IP;NFATC3;PARVB;MEX3C;GP5;PAFAH2;MLLT11;PKIB;GJB3;UNC119;ATM;HOXD9;FERMT2;TP73;RARG;ICA1;PEPD;AREG;SLC6A4;EEA1;TRIM7;STBD1;TRIM2;SH3BGRL2;CTSB;HAVCR2;ZCCHC24;GSTO1;METRN;ACAD9;SLC2A12;KRT34;EPS15L1;SLC7A4;HADHB;PIGA;MICU1;RAPGEF6;ARHGEF5;CHST3;ENG;INPP1;ICA1L;CAPG;SNX30;SBSN;PHYHIP;CENPC;TYMP;GGA2;ARVCF;GPNMB;FRZB;TCEAL3;CHN1;PLEKHA5;KRT10;BLCAP;LYRM1;CSDC2;TAOK1;PNPLA2;KCNG2;OXNAD1;PLVAP;DGKE;KIAA1191;DGKA;FAM13A;MSI1;SAT2;AHR;CDC14A;SLC8A2;HID1;FGF5;FADS6;CAPN7;KIF5A;NEK1;ENPP1;NRCAM;ACAA1;FADS1;CDKL2;NSF;KIRREL1;C11ORF86;SLC30A3;IL11RA;MAGI3;WNT5A;TTC7B;DNAJB13;SHISA2;MYCN;APLNR;FTL;GRIA2;ZNF791;SEMA7A;CTTNBP2;ANKRD11;PXN;ITPR1;LPL;SLC1A4;LTBP3;AGER;FBLN5;ACAT1;CNN2;CACNA1I;GRK2;STK36;CASKIN1;CD300LD;IGFBP7;SUDS3;RHPN2;CD300LF;ISOC2;CPSF7;AUTS2;DSTN;ARHGAP27;COQ5;IFT20;IGSF10;NBEA;TRPV6;NAT2;BAMBI;GNB2;CNTN2;TCF4;GNB5;OSBPL1A;ZCCHC3;FLT1;LAMC3;CDCA7L;DBI;HEBP1;LASP1;ADAMTS3;CA4;ZNF768;UPP1;DSP;HSDL1;CAMK1D;APAF1;ARHGEF15;MRGPRX3;PDPK1;GKN1;DYNLT3;ABCC5;ATRX;CYP4A11;COBL;SSTR3;TNFRSF1A;SETBP1;DCT;NPC2;MYOD1;TMEM216;MMRN2;FBP1;CREB5;HDAC5;WIZ;CYP3A4;NTN1;CYP3A7;GNA13;ERICH1;RAB40C;FYN;VHL;MTA2;S1PR5;PDLIM7;TCF7L1;KDM4C;MMAA;APOC4;ATP2B4;DTNBP1;LAMB1;DEK;MBOAT4;PTPN14;SOD1;MFAP4;MARCKS;FRAS1;RAB13;SARDH
HD Grade 2 Markers In Human Frontal Lobe (HG-U133A) GSE3790	20/154	0.07470075052244378	0.21352487390676583	0	0	1.4729201745925358	3.8211454625641426	YWHAE;NTRK2;SYT1;PON2;RASGRF1;ITPR1;LPL;DSTN;ATP2B2;ZFP36L1;CAMKK2;GJA1;SLCO4A1;PLSCR4;ID4;NRCAM;KCNN3;GNB5;METTL7A;ZNF652
Genes Down-Regulated In NLS144 Changed Genes In Cerebellum Of 10 Mon S46 HD Mice GSE3248	5/25	0.07472490434742135	0.21352487390676583	0	0	2.462520369364476	6.387634644724776	PPP1R17;ITPR1;HOMER3;PRL;NPTX1
Top 25 Genes Enriched In Oligodendrocytes Vs Astrocytes, Neurons Or Microglia PMID24316888	5/25	0.07472490434742135	0.21352487390676583	0	0	2.462520369364476	6.387634644724776	APP;KL;SEMA6D;KCNK13;TPPP
Transmembrane Receptors Encoding Genes Enriched In Endothelial Cells PMID25186741	5/25	0.07472490434742135	0.21352487390676583	0	0	2.462520369364476	6.387634644724776	SEMA7A;FLT1;PLXND1;APLNR;ENG
Genes Down-Regulated In Influence Of Mbnl1 KO On Expression In C2C12 Mouse Cells GSE29990	361/3658	0.07502730840388092	0.21413676492684128	0	0	1.0954509200793703	2.837111755355414	CNTFR;SMARCB1;GFI1;ZNF292;ITSN1;ARPC5L;AQP7;JMJD1C;GCC1;ENO2;TXNDC15;ZDHHC2;SOGA1;TSEN54;KRTCAP3;LRMDA;SPZ1;TCL1A;MSANTD2;RPS18;TEPP;PIEZO1;EPC1;HOMER3;BSN;CCNL1;HOXA7;ICOSLG;PRIMA1;ACVR1;MEF2B;IAH1;ACTN2;C17ORF49;RPL23;SYTL1;ACSL6;MFSD12;MAPK8IP1;UQCRC1;TLN1;MYL9;HOXB6;BEX4;GCDH;CELA3B;BEX2;SLC22A5;L3MBTL2;CDCA5;LHB;LPAR1;PDGFA;BAZ2B;ADAMTS12;ADAMTS13;APH1B;TERT;ADAMTS19;DPH1;MAP2;MIER2;CEP72;GSE1;OTOF;PCDHA2;TRPM8;B4GALNT3;ZNF148;HMGCLL1;CDR2;VASP;MYH7B;CFAP74;CADM3;RABGAP1L;YES1;PHC1;CDSN;FAM78A;TPRG1;SETD1B;LRBA;INTS3;INTS2;MICAL2;UPF3A;BRI3BP;A1CF;POU6F1;FOSL1;EHD2;FUBP3;ADCK1;FXYD1;PDE3A;GRB2;TRMT11;CDK13;HOXD9;CDS2;MESP2;SLC35F3;FAF1;PTPRO;PRL;CYB561D1;AREG;SLC6A4;SLC22A13;C16ORF70;CRTAC1;STBD1;TRIM2;LMCD1;CAMP;DLGAP4;MRPS26;PACRG;TPSG1;MRPS25;TOP3A;SLC2A12;MRPS2;TOPORS;MLF2;AJAP1;HADHB;NCOR1;ADRB3;B3GNT7;SLCO4A1;PITPNM2;PAX9;ALDOB;ARHGEF5;ENG;TPSD1;KCNA1;MIS12;AFM;TUBD1;ADCY1;SBSN;FSTL4;TYMP;CAMKK2;RXRB;CHRAC1;ZDHHC19;GGA3;FAM184A;NTF3;SPOP;ZNF467;ATP6V0E2;MPP3;FMO3;PRSS36;ELP5;PEX14;STXBP5L;FIG4;TMEM158;CAMK4;NUCB1;FAS;FMOD;EBAG9;CDK5R2;NEK11;PRDM8;ANKRD39;KCNG2;WASHC5;PLVAP;PHLDB1;PLXND1;PDCD6;DGKA;MSI1;CDC14A;PPIP5K1;FADS6;SLCO2B1;SLC25A41;NRCAM;EPPIN;ACAA1;STK32A;PDE8B;SH2D5;PDE8A;KRT6B;FBXW12;IL11RA;STX8;WNT5A;SHISA2;LEMD1;TUBA4A;GPRIN3;MYCN;MAP7D1;ZFP42;SIDT1;CHMP4C;ANKS6;STAMBP;ISCU;SRSF9;KANK3;CHRNA3;CTTNBP2;USP54;ARHGEF28;ANKRD11;PXN;CHAT;LPL;CACNA1D;FBLN1;FBXO46;CYP2C19;SPATA5;CACNA1H;CPLX3;IGSF22;CNN2;CACNA1I;C1ORF226;STK33;C1ORF105;HNRNPDL;PMVK;CASKIN1;ZC3H18;CD300LD;CAMTA2;USP51;CD300LF;DRD5;ATP6V1F;TFAP2A;SYT1;KLHL26;PTCH1;NFXL1;CORO2A;FOXN1;QKI;ZZEF1;NR4A3;TLX2;COL20A1;UBE2O;PHF13;CPE;TUBGCP6;GNB5;TGFBI;LRCH4;OSBPL1A;NFKBIB;RERE;ZNF512B;PIWIL4;ACADVL;THRB;DAGLA;DOCK3;LAMC3;CELF3;FHL3;PIK3CD;FASLG;ARRB2;MEA1;CXCL3;RPL7A;OBP2A;TAGAP;CA4;MYO18B;PHACTR2;CCIN;ERC1;COA7;GPSM3;ZNF385A;ADAMTS7;PLEKHG3;TTC32;ARHGEF15;GPX4;MRGPRX3;AKTIP;CYP4A11;ELAC1;ABCC6;SHROOM3;COBL;PLPBP;VEZF1;SSTR4;ADRA2A;TNFRSF1A;C1ORF159;SETBP1;DCT;UBE2R2;MMRN2;EFHC2;LCT;PPP1R12B;SHANK2;CCDC40;ITIH5;HDAC5;ATF6B;POLDIP2;ATP1A1;LRP2;CYP3A4;CYP3A7;JAKMIP2;KCTD20;ZNF629;RAB40C;CBS;IGF2BP1;IL21R;E2F6;MEST;ATP9A;KCNJ4;MLXIP;NTRK2;SLC12A3;CIZ1;TRIM41;SLC12A5;KCNJ11;KCNJ9;LUM;LIMK1;ADRM1;DDHD2;ATP2B2;SEMA4G;PTPN14;HCRTR1;GZMK;RAD52;MFAP4;FRAS1;P2RX1;MGAT4B;PPP1R14D;RECK;MYO1G
Genes Up-Regulated In Genes Changed In HDACi 4B Vs Vehicle Treated Friedreich Ataxia Carrier Blood Cells GSE30933	83/770	0.07561383172063726	0.21555717479937253	0	0	1.1969812934648083	3.0907446133121486	ZNF177;PHLDB1;DOCK3;SERPINE2;CHD9;CDCA7L;GFI1;FHL1;SIRPG;ICA1;ICAM3;ADARB1;ENO2;N4BP2L2;DUSP16;SCAMP5;SGCE;TRIM7;NMRK1;SH3BGRL2;ITGB7;RPL37;PUS3;PIAS3;KLF12;CAMLG;METRN;TRPC1;HSD11B1L;CSNK1E;TUBG2;SHISA2;MRPS6;ZFP90;MTURN;GPRIN3;TPST1;ANG;RAPGEF6;B4GALT4;KANK3;ZNF398;LRRC56;FBLN5;TMEM71;DNAJB2;FAM171A1;RNF113A;ZNF827;ERBB3;FAM184A;TCEAL3;TCEAL2;GSE1;ATP6V0E2;KLRG1;CMTM4;MBOAT7;CBX2;PTCH1;RAB3IP;PLEKHA5;ATP2B4;ASNS;NMNAT3;PNMA2;CORO2A;TUBB4A;MLLT11;UBQLNL;P4HA2;XPNPEP2;FXYD1;PHF13;CEP85;SERPINI1;CCDC66;RCOR3;PPIL3;RECK;MAMLD1;FERMT2;IL18R1
Genes Down-Regulated In Genes Changed In HDACi 4B Treated Vs Untreated Healthy Donor Blood Cells GSE30933	53/471	0.07582904170640892	0.2159169661734132	0	0	1.2542236288383586	3.234986300405347	NRROS;SMARCB1;PAK1IP1;LST1;CLTA;PEPD;TXNDC15;RRP9;TXNDC17;LRMDA;FAM162A;CTSK;CHP1;EPC1;RRP12;PPP1R12A;CAMK1D;EIF1AX;STX7;KCNK13;MRPS7;PDIA6;NIPSNAP2;PDIA4;CLEC4A;RCN1;SFPQ;CCDC43;ZMYND11;RNASEH2B;ROCK1;GSTP1;HVCN1;RBM4B;CAPG;CFP;SRM;MSTO1;ATP6V1H;METTL7A;CYC1;EMC7;VTI1B;ATP6V1F;ISOC2;CD163;SPRYD4;INTS2;PARVB;QKI;IBTK;ADCK1;MAN2B2
Constitutive And Regulated NMDA Receptor Trafficking In HD CHDI117	15/109	0.07598391584843867	0.21610431400740002	0	0	1.5739567960770187	4.056454331403383	SEC24B;ITPR1;ADCY1;KIF17;PPP1CB;GRIN2A;PLCB4;CAPNS1;GNAQ;FYN;PRKD1;PRKACB;AP2M1;VAMP2;SEC31A
Locuses With Decreased DNA Methylation In Limbic Lobe Region Of AD Vs Control GSE72778	75/690	0.07626518069809962	0.21665026741638135	0	0	1.2077371197201525	3.108158328365222	ZNF331;FKBP11;RERE;CHRM3;RARG;DOCK8;DUSP19;ZNF44;HTR2A;GPATCH8;ALKBH8;RPTOR;MTRF1;CASP8;AUH;CREB3L4;SIN3A;ADAMTSL2;TAGAP;TNKS1BP1;HIF1AN;PDE8B;METTL15;CCDC93;RBM6;TGIF1;CHST9;RAB2B;TSPYL1;SMARCC2;ABCC5;PDE4D;MYOF;ATRX;ARMC9;HPCAL1;PLPBP;HADHB;TPST1;ADGRF3;POLG2;VOPP1;EFHC2;CREB5;PLEC;SMARCD1;TRIM52;ADAMTS12;AGER;THSD4;ARHGAP12;HMBOX1;RAD21;HAS1;NTF3;SPOP;METTL7A;MPZL3;CLHC1;ZNF222;NTRK2;RBPMS;KRR1;FBXO38;CIDEB;UBE2G1;TAOK3;CNOT1;CNOT11;GNAQ;SLC25A30;FERMT2;GALK2;BET1;TAF1
Glutamatergic Neuron Gene Module 2 PMID19638972	27/220	0.07749484085254986	0.21988594609156253	0	0	1.381351707793669	3.5328676540286885	RBM26;RASGRF1;GPR83;SLC1A4;PDS5A;SMC4;GNA13;LGALS1;HNRNPDL;PSD3;SPOP;ARHGEF40;HMGN2;PDLIM7;DLGAP4;ACTN1;MAGI3;TALDO1;SYNJ2BP;FAM118B;ACTA1;MAU2;NCOR1;SIDT1;INTS7;UTRN;PPIL4
Expression In Striatum Of P62 KO; R6/2 HD Mice Vs P62 KO Mice GSE62210	52/462	0.07773311478385099	0.220142787264737	0	0	1.2544361965358783	3.204424554258731	WASHC4;CHRM3;TCERG1;DAGLA;PLXND1;LTN1;SAT2;HTR2A;KIF17;SLC8A2;ADAMTS3;TAGAP;SLC16A6;AP1S1;GNPNAT1;SH2D5;HRAS;PRIMA1;RAB2B;GSTO1;ACTN2;ZNF160;PDE4D;ANXA5;TET2;NSUN7;THAP2;GPRIN3;EID1;PITPNM2;RIN1;CDH18;HBEGF;ZCCHC8;SEMA7A;BEX2;ROCK1;ITPR1;GPR83;CAMKK2;KCNJ4;KLHDC2;GPR12;LRRN3;INHBA;PARP12;IGSF10;MAS1;CAMK4;ETFBKMT;RPL22L1;BET1
Transmembrane Receptors Encoding Genes Enriched In Myelinating Oligodendrocytes PMID25186741	4/18	0.0777668461194887	0.220142787264737	0	0	2.813711803939817	7.186332723772572	GPR37;ERBB3;LPAR1;S1PR5
Genes Up-Regulated In Friedreich Ataxia iPSCs Expression Vs Control Lung GSE22651	470/4817	0.07808044584198529	0.22076801795745446	0	0	1.0848984999010276	2.766508128269	TRIO;ADARB1;MYLK;EPS8;CAPNS1;ZMIZ1;DPYSL2;TEPP;CHIA;IAH1;ZNF160;CLEC11A;ATG10;HPCAL1;SYTL1;ARMC7;HCFC2;RNASE1;SND1;EID1;DYNC1LI2;DDX39A;SCO2;DAAM2;MAP1A;JTB;PRKD1;MYL9;OPTN;HOXB6;LRPAP1;ZNF395;FLII;ENDOD1;GATA5;FPR3;FPR2;CFP;SDSL;MTMR6;RNF217;ST3GAL5;PSMF1;ZNF148;CTC1;CADM3;ABCA5;TPRG1;ABCA6;NFATC3;PAFAH2;EHD2;CYLD;TRMO;MED15;SLC6A4;SULT1C2;JPH2;GPR132;TRIM7;PEA15;ADAMTSL2;TIMP2;TSPO;SH3BGRL2;TNKS1BP1;DLGAP4;JAK1;HAVCR2;TPSG1;SSR4;FCRL5;MYOF;ANXA5;JOSD2;SLC7A4;VAMP8;AFTPH;SLCO4A1;PIGA;PLSCR4;PLEKHO2;RAPGEF6;VAMP2;CHST3;PPARD;ENG;HBEGF;GRN;GRP;SNX30;TMEM71;FGD3;RNF135;GPNMB;HAS1;SPOP;METTL7A;ZNF467;MEF2D;PCGF5;WDR19;SAMD4B;FMO3;WTIP;LYRM1;TMEM59;NUCB1;YPEL5;FMOD;EBAG9;NUCB2;CSF2;NRROS;TMEM167B;FAM13A;CLSTN1;AHR;OLFML2A;HID1;PPP1CB;LAMP1;SLCO2B1;SLC16A6;STK32A;TMSB10;FADS1;SYBU;CDKL2;MAP2K3;MAGI3;UBALD2;TC2N;RAB32;CLEC4A;TPST1;GOLGA8B;FTL;KANK3;PFKFB2;ITPR1;SLC38A10;ADAP2;TPR;DVL2;NDN;IGFBP7;KDSR;CD300LF;AP1M1;KL;ANKRD29;MOAP1;CD163;TRAPPC1;FBXO38;ANKRD22;CEP350;CORO2B;ZZEF1;P4HA2;TUBGCP6;CSPG4;LRCH4;SERINC3;PIWIL4;RASGRF1;FHL1;DUSP19;PTPN23;SGCE;TAGAP;PHACTR3;ITGB7;UPP1;ATP7A;CERS5;GPX1;GPX4;PLPBP;VEZF1;TNFRSF1A;NIPSNAP2;TST;CTDSP1;NPC2;TMBIM6;ANG;MET;TRIM56;C1S;LRP1;FURIN;LRP2;NTN1;CYP3A7;DNAJB2;P2RY6;KCTD20;POLR2C;CCL3;DNAJB9;TRIM44;ATP9A;LYSMD2;DDHD2;SEMA4G;GZMK;MFAP4;UBQLNL;P4HB;SMAP2;RECK;MYO1G;APP;GFI1;LST1;ICAM3;SOGA1;CYB5D2;RPS6KA4;GOLGA2;LGALS3;LRMDA;RASSF1;EDNRA;LGALS1;PIEZO1;EPC1;CPNE2;CCDC93;SCAPER;TNS3;ACVR1;EPHA4;ATP6V0E1;SMARCC2;PHYKPL;PAQR5;SLC11A1;ALG5;ACTN4;MFSD12;TM4SF1;MTURN;BTC;RRAGC;KCTD13;TLN1;ANKRA2;TRIB2;NBL1;BLZF1;PLA1A;TMEM87A;SLC22A5;L3MBTL2;MGST3;LPAR1;MGST2;MYL12B;TGOLN2;APH1B;RRAS;MAP2;SARAF;GSE1;TSPAN3;RAB11FIP3;SPTBN1;SEC31A;MSR1;FIS1;XBP1;TMEM184B;LRRN3;CRADD;TNFSF12;INTS3;DELE1;PARVB;PHETA1;PARP12;MANF;SMTN;ADCK2;CYSTM1;RCOR3;HERPUD2;CSRNP2;SYNM;PTPRO;ICA1;PTPRM;PEPD;N4BP2L2;LARP1B;NUDCD3;SLC22A16;CRTAC1;CTSL;HYAL1;CTSK;STBD1;CHMP1A;LMCD1;CD34;CAMP;CTSB;ZCCHC24;NCOA1;PACRG;SYK;GAB2;NFX1;CNKSR3;MZB1;MICU1;VGLL4;C1QB;CSTB;CD63;CAB39;INPP1;TYMP;STX10;CST3;TCEAL3;FAM184A;LAIR2;MGAT1;EMC7;MPP3;CAVIN3;SPRYD7;PNMA2;KRT10;SORBS3;CSDC2;FAS;TACC1;CD69;ACTR10;MAMLD1;IL18R1;NEK11;PNPLA2;MEGF9;PRDM8;PLVAP;C4ORF19;WBP1L;NR3C2;RGS5;PPIP5K1;RGS1;ARHGDIA;SIRPA;ACAA1;PDE8B;PDE8A;WASHC3;NSF;IL11RA;WNT5A;TSC2;PDGFRL;GPRIN3;DNAJC30;MAP7D1;SIDT1;ISCU;RAI14;C17ORF97;LPL;FBLN1;SLC1A4;LTBP3;CSF2RA;AGER;FBLN5;ZFP36L1;RAI1;TMEM127;NLRP3;CAMTA2;TBC1D17;LONRF2;NDUFV1;CD99;ATP6V1F;TGFB2;CBX4;DSTN;ARHGAP27;COQ6;IL6;TRPV6;MAN2B2;GNB2;ACTL10;TGFBI;LRP10;ACBD3;XAGE2;GALK2;RERE;ACADVL;CHD9;DOCK8;PLEK;HSPB7;LMOD3;TMEM220;BCL7C;COLGALT1;CNPPD1;GPSM3;ZNF385A;KDM6B;DDX59;CAMK1D;PDPK1;AKTIP;DYNLT3;PDE4D;ABCC6;PPP2R5B;SHROOM3;MMP9;ETV5;SETBP1;MYH9;TERF2IP;NAA38;ZMYND11;FBP1;PLEC;CREB5;SASH3;USP16;DDX24;PLA2G1B;PON2;ASAP2;ATP1A1;CYTH4;RAB40C;ERBB3;ERICH3;NRIP1;RALY;ABCF2;S1PR4;TTC14;MBTPS1;LUM;ATP2B4;DTNBP1;ANXA2R;MAPK10;TEF;GNPDA2;GLB1;ERCC1;KANSL3;ERCC5;GPD1L;LTBR;CLUAP1
HD-specific Set Of Genes (Cluster 6) PMID28499347	8/49	0.07816971451997254	0.22076801795745446	0	0	1.9228748109026248	4.9011636663484985	GRK2;PHC1;ACTN2;RAB3IP;TTC7B;EPS15L1;ARHGEF40;PDE8A
Genes Down-Regulated In NES-Q13 Vs NLS-Q13 Changed Genes In PC12 Cells GSE26933	12/83	0.07843093665400204	0.22120977236055056	0	0	1.6664567558019876	4.2420270462986815	SYT1;BAMBI;SEMA6D;KCNB2;TIMP2;SHROOM3;DBH;UPP1;LARGE1;ARID1A;CACNG2;SLC8A1
Insoluble Proteins Enriched In Hippocampus Of 5 Wk R6/2 Mice Vs WT PMID29166617	6/33	0.07850849711559524	0.22120977236055056	0	0	2.189251207729469	5.570655694038302	RNF113A;DOCK3;GNG2;FUBP3;GPATCH8;PDIA4
Genes Up-Regulated In Microglia Of AD Model Mice PMID26001565	93/873	0.07904088152723907	0.22245148327735725	0	0	1.1816973101057529	2.998899702498002	WASHC5;DGKE;PHLDB1;FLT1;AHCYL1;SERPINE2;PLXND1;PLEK;ADARB1;CXCL3;AREG;TXNDC16;FUNDC2;LGALS3;RASSF1;SNAPC1;CTSL;TSPO;ENPP1;USP30;PDE8B;CD34;PDE8A;CTSB;TGIF1;ACOT9;IAH1;SSR4;TPM4;GSTO1;METRN;DYNLT3;SLC11A1;ANXA5;ETV4;DGKZ;MIF4GD;EID1;CACNB4;NPC2;PIGA;MTCP1;NBL1;CHST3;PPARD;RAI14;CD63;LRPAP1;CSTB;ZNF395;AHCY;MGST3;ATP10A;CAPG;ATP1A1;HIF1A;RNF113A;GPNMB;PMVK;SH3BP2;TSPAN5;NLRP3;FYN;CD300LD;CD300LF;ATP6V0E2;MEF2D;E2F6;TRPM6;SLC19A2;MPST;TGFB2;TMEM184B;ABCA5;TPBG;FZD7;APOC4;DTNBP1;SAMD4B;CORO2A;EEF2;AIG1;NR4A3;ABI2;GLB1;POLE3;SARDH;RAB9A;CSPG4;CD69;SIGLEC8;SIGLEC7;NUCB2
Pericyte-enriched Genes In Mouse Cortex PMID25186741	7/41	0.0791995670514849	0.22263980262676983	0	0	2.0285961040207274	5.1440824492086366	MFAP4;LAMC3;RPS18;SIDT1;RPS2;FMOD;FSTL1
Liver RNA M13 Module (Salmon) PMID26900923	78/722	0.07972404803965788	0.22385479229653937	0	0	1.1995341614906831	3.033842616741193	ZNF770;RFESD;DUSP19;SAT2;C15ORF65;CYB561D1;N4BP2L2;TXNDC16;SLC6A4;RPS6KA4;IFT52;MTRF1;ARV1;CTSL;CDK5RAP1;C8ORF82;ZNF202;METTL15;SCAPER;COLGALT1;C2ORF81;C17ORF49;SLC2A12;ELAC1;SYTL1;NIPA1;C1ORF43;CACNB4;FAM161A;DNAJC30;KCTD13;ANAPC4;ZNF780B;STAMBP;CCDC90B;LIPT1;TMEM87A;LRRC56;RTEL1;CNP;SMYD5;ZC4H2;ZNF22;BCL2L12;APH1B;TERT;MSTO1;ZNF629;TAF1B;ZKSCAN3;POLR2E;ZNF546;B4GALNT3;ARL14EP;SNAPIN;SPRYD4;DENND4B;KLHL26;MCRS1;ZNF182;WDR19;CCDC59;DELE1;NMNAT3;SEMA4G;PHETA1;PARP12;TMEM230;CLK2;BCKDK;C1ORF216;GNPDA2;ADCK1;NAT2;CNTN2;MAGED2;CCDC66;NFKBIB
Genes Up-Regulated In Expression In Hippocampus Of 20 Wk N171-82Q HD Mice GSE44306	14/101	0.08049602813959231	0.22550042063123665	0	0	1.5869723435225618	3.9984520985788063	USP6NL;BEX4;TCERG1;DDX5;SNAPIN;CBX4;GAB2;KIN;MARCKS;SCRN1;ETFBKMT;TMSB10;OPTN;CDH18
Telencephalic Interneuron Gene Module PMID19638972	14/101	0.08049602813959231	0.22550042063123665	0	0	1.5869723435225618	3.9984520985788063	EPHA4;PACRG;KCNJ9;GFPT2;WNT5A;SMC5;DGKZ;EPS8;SLC7A4;MAPK11;DNAJC30;SERPINI1;CDS2;HBEGF
Genes Down-Regulated In The Astrocytes Of R6/2 Mice Vs WT At 3 Month Old GSE124846	225/2236	0.08120566980426831	0.22722601493097455	0	0	1.114221872238162	2.7975550831169644	APP;STMN4;ADARB1;ENO2;MYLK;RPS6KA4;GJA1;EDNRA;ZMIZ1;AP1S2;PIEZO1;AP1S1;BSN;PRIMA1;ACVR1;MEF2B;UNC13A;ACTN2;ACTN1;KCNK13;IFRD1;HPCAL1;IMP4;TMEM170B;TM4SF1;MAPK8IP1;DAAM2;PARD3;CD109;MAP1A;RIN1;LPAR1;ENDOD1;AGAP2;PDGFA;AGAP1;AGAP4;FAM171A1;GRIN2A;RRAS;ZNF703;ST3GAL5;OTOF;MYH7B;GPR12;FAM78A;NFATC3;MICAL2;PARP12;FOSL1;EHD2;CYLD;ID4;PDE3A;SYNM;RARG;CCDC121;SLC35F3;KCNC3;GRIK5;STON2;KIF17;SIPA1L1;CRTAC1;HYAL1;ADAMTSL3;TSPO;PHF24;SH3BGRL2;HRAS;ZCCHC24;OFD1;GPR37;KCND3;OPALIN;MYOF;TACR3;JOSD2;TUBG2;AMPD3;MRPS6;AJAP1;CNKSR2;ARHGEF9;PIGA;PITPNM2;TLCD1;HBEGF;KCNA1;GSTP1;ADCY1;SNX30;SBSN;PHYHIP;FSTL4;CAMKK2;CHN1;SPOP;C22ORF23;MPP3;CAVIN3;PLEKHA5;NMNAT3;KRT10;TUBB4A;SKI;MAS1;CAMK4;FAS;TACC1;CDK5R2;PNPLA2;PLVAP;PHLDB1;PLXND1;CD81;SLC8A1;SLC8A2;SLC16A6;NRCAM;SLC16A2;STK32A;SH2D5;PDE8A;FADS1;CA14;KIRREL1;SEMA6D;DNAJB13;DGKZ;GPRIN3;TPST1;ACAP2;UTRN;IPPK;C17ORF97;SEMA7A;CNP;CTTNBP2;ARHGEF28;HVCN1;ANKRD11;CHAT;ITPR1;LPL;GPR83;CES5A;AGER;CACNA1H;FBLN5;ZFP36L1;CPLX3;CACNA1I;HMBOX1;HNRNPDL;ZMAT4;CDH22;BMF;TPPP;NPTX1;GRIA4;SYT1;AUTS2;GFPT2;HMGA1;ESRRG;INHBA;CORO2A;CORO2B;QKI;CNTN2;GNB5;ZNF652;DAGLA;DOCK3;SYCP2;DOCK8;DBI;HTR2A;C15ORF65;ADAMTS3;SCRN1;PSD3;EDIL3;PHACTR4;PLEKHG3;CAMK1D;ARHGEF15;PDPK1;SHROOM3;COBL;ADRA2A;MSL1;TNFRSF1A;DNAJC2;RCN1;CASQ2;C2ORF50;MET;PLEC;CCDC40;CREB5;SMARCD1;USP16;C1S;ASAP2;ADD3;THSD4;SRM;GNA13;ERBB3;NRIP1;CACNG2;S1PR5;KCNJ4;NTRK2;MBTPS1;KCNJ11;CRYGN;ATP2B2;DEK;MAPK10;KLF7;RAB13;MGAT4B
Mouse Striatum Drd1 Medium Spiny Neuron Markers PMID19013282	79/733	0.08146721065032093	0.22769522239363893	0	0	1.1963295829590748	2.9998618242314827	SYNM;TRIO;C2CD3;CELF3;JMJD1C;KIF17;C16ORF70;FUNDC2;SCRN1;SIN3A;CAPN7;CHMP1A;PHF24;CHP1;BBS9;ERC1;PDE8B;SCAPER;HRAS;PDE8A;STUM;JAK1;KDM6B;UNC13A;SECISBP2;ELAC2;CEP131;ATRX;ELAC1;ASH1L;ATG13;MSL1;AFTPH;NCOR1;PARD3;KCTD13;CCDC43;RIN1;SLC25A11;RNF166;HDAC5;STOML2;SMYD5;CTTNBP2;ANKRD11;ITPR1;RGPD8;SLC1A4;MTMR6;CAMKK2;GGA2;KCTD20;MIER2;CHN1;NRIP1;SYNDIG1;SPOP;CAMTA2;MEF2D;RAB11FIP3;AP1M1;RANBP2;XBP1;KCNJ11;AUTS2;RCC2;PTCH1;ASNS;NUP153;PNMA2;UBE2G2;SKI;TNRC6C;IRGQ;TAOK3;TEF;MGAT4B;GNB5;ZCCHC2
Genes Down-Regulated In HD iPSCs After 60 D Of Differentiation GSE109534	480/4928	0.08171411425299432	0.2279137511302368	0	0	1.0827706795032495	2.711830063636484	USP6NL;SERPINE2;TMEM200B;ITSN1;ARPC5L;SMC6;TSEN54;TMEM92;RRP9;MYLK;KRTCAP3;GJA1;GPR176;CREB3L4;AP1S2;PRIMA1;MED1;ZNF165;ACOT9;ATG10;ARMC9;SYTL1;SND1;SCO2;PARD3;UQCRC1;CTAGE8;CLPSL2;RPL28;GPLD1;ZNF398;TSPYL5;ZNF395;CTBP2;CDCA5;FLII;MRPL16;PDGFA;ADAMTS12;SLC5A2;OAZ1;HIF1A;SKA1;GJC1;TERT;ADAMTS19;SYNDIG1;CEP72;ST3GAL2;KAT14;PHC1;WDR59;LRBA;FZD7;MEX3C;PAFAH2;FOSL1;EHD2;GJB3;FXYD1;GJB7;FERMT2;ZNF134;MESP2;RARG;DIS3L;CLTA;VSIG10L;WDR43;SULT1C2;JPH2;ADAMTSL3;ADAMTSL2;B3GALT1;SH3BGRL2;ZIK1;CHST9;GPR37;FCRL5;NSUN5;ANXA5;TACR3;AEN;NSUN7;VAMP8;FAM210A;SLCO4A1;PAX9;PLEKHO2;CHST4;ENG;GRN;GSTP1;NIP7;NR1I2;FSTL1;FSTL4;GGA2;RNF135;GGA3;PRR14L;FRZB;NTF3;FLNA;ZNF589;METTL7A;RPS2;PCGF6;TIMMDC1;UTP3;MCRS1;ELP2;SAMD4B;GPR3;GATAD2A;TSR1;CRLF3;FMOD;GPR146;CHRM3;NRROS;DGKA;FAM13A;AHR;OLFML2A;CDC14A;LAMP1;FADS6;CHP1;LARGE1;AP2M1;MAP2K3;PIAS3;ZNF561;RNF44;SLC15A1;C11ORF86;FBXW8;TPM4;EIF1AX;TC2N;DGKZ;TUBA4A;FAM118B;ACAP1;NCL;ZFP42;SRSF2;SNRPA;HVCN1;ITPR1;FBXO46;PHB;BCL2L12;C1ORF226;STK33;TPR;ABL1;BMF;HACL1;KDSR;NPTX1;NEK9;ANKRD29;AMBP;RBPMS;GFPT2;ANKRD22;CORO2A;EEF2;IGSF10;CNOT1;CSPG4;OSBPL1A;TRIM71;ZNF770;FLT1;FLT3;CDCA7L;FHL3;PIK3CD;DUSP16;MAIP1;NOB1;SIN3A;ZNF649;WDR5;NCK2;PHACTR2;SPX;ITGB7;UPP1;METTL16;COA7;EDIL3;METTL15;ADAMTS7;PLEKHG3;DSP;GPX1;TRPC1;ELAC2;COBL;DDOST;ADRA2A;TNFRSF1A;TST;CTDSP1;NPC2;SPATC1;BIRC5;MTFR1;CCDC43;TOP1;EFHC2;ZNF511;FXN;MET;TRIM56;SLC25A6;ITIH5;SMARCD1;NUTM1;UHRF1;ATP10A;TULP2;FURIN;PRCP;TMA16;SRM;PPM1G;MRM3;ZNF507;IGF2BP1;POLR2E;IL21R;IARS2;CCDC77;E2F5;SEC11A;ADRM1;PTPN14;BCKDK;FRAS1;RAB13;ESF1;CDR2L;PTPN4;RECK;EIF4A1;RFESD;ULK4;EIF4A3;ICAM3;JMJD1C;TXNDC17;RPS6KA4;EDNRA;LGALS1;TRIM28;NIPAL2;TRIM24;LONP1;PIEZO1;ZNF600;TNS3;ICOSLG;TANGO6;ATP6V0E1;ESCO1;PAQR5;ACTN1;SACM1L;KCNK13;KCNK15;TALDO1;ACTN4;CARHSP1;CD109;XRN2;RIN1;TLN1;PEX11G;PFN1;GCDH;RTEL1;IGSF5;L3MBTL2;USHBP1;TWF2;MGST2;ART5;DSN1;RRAS;B4GALNT3;TRPM6;SPTBN1;VASP;RABGAP1L;YES1;TMEM184B;FAM78A;STAC;TNFSF12;RCC2;DELE1;MICAL2;PARVB;PARP12;RPS28;PDE3A;TP73;INTS13;PAK1IP1;ICA1;MRPS10;PEPD;KIF17;SIPA1L1;AUH;HYAL1;CTSK;STBD1;GNPNAT1;LMCD1;ZCCHC24;SYK;STRADB;MRPS2;AMPD3;MRPS6;TOPORS;DUS2;VWA8;KIN;MRPS9;B3GNT7;CNKSR3;TLCD1;ARHGEF5;CD63;AHCY;TUBD1;CAPG;CHRAC1;ZDHHC19;MGAT1;MPZL3;RANBP2;SPRYD4;CAVIN3;PLEKHA5;TTC1;UBE2G1;MPP7;MAS1;RAB9A;FAS;IL17C;PNPLA2;WASHC5;C4ORF19;CAAP1;RGS5;TMEM147;ENPP1;ARHGEF40;CA14;PUS3;KIRREL1;SLC30A3;PUS1;SHISA3;SHISA2;PDIA6;PDGFRL;PDIA4;MYCN;POLG2;CHMP4C;APLNR;ANKS6;WDFY2;RPP25;ISCU;RAI14;USP54;PXN;CHRNA9;FBLN1;PDS5A;CSF2RA;ZFP36L1;CNN2;FAM83G;DHRS7B;ZMAT4;USP51;SUDS3;RHPN2;PNPT1;CCDC137;CPSF3;CBX2;HMGA1;DNAJC11;NUP153;INHBA;ARHGAP27;TMEM230;NMRAL1;GRHPR;PAN3;DNMBP;CNOT11;NAT2;BAMBI;UBA2;PHF13;TGFBI;ZCCHC3;NFKBIB;THRB;YWHAB;LAMC3;DOCK8;PINX1;DBH;CXCL3;HEBP1;CASP8;MYO18B;COLGALT1;ARFGEF3;GPSM3;ZNF385A;TGIF1;ARHGEF15;C14ORF119;BCKDHB;SHROOM3;DDX54;ETV4;MMP9;SSTR3;ETV5;ADGRF3;MYH9;FBP1;DOCK1;B4GALT4;VAC14;STOML2;DDX27;DDX21;ATP1A1;ADD3;ERICH1;TAF1B;ERBB3;CBS;S1PR5;PDLIM7;TCF7L1;KDM4C;CMTM4;TPBG;LIMK1;CRYGN;DDX31;LAMB1;DEK;TICRR;ACTC1;GNPDA1;GLB1;CARM1;SARDH;TAF6;LTBR
CAG Length-Dependent Genes In 2 Mon Mouse Liver PMID26900923	21/165	0.08173329080103298	0.2279137511302368	0	0	1.4391552511415524	3.604067693513076	SRP19;KLF12;EIF1AX;LUM;FHL1;DNAJC11;FITM1;AEN;DNTT;ATG13;FBLN5;SGCE;EDNRA;ADAMTS13;SETBP1;UBE2O;RRP12;NOL12;TNS3;CDS2;ADAMTS7
Neuron Gene Module M11 From Human Brain PMID20616000	32/269	0.0820980788798136	0.22866812785582982	0	0	1.3336124563288814	3.33381864642239	BEX4;YWHAB;MGST3;TM2D3;TOMM20;GRIN2A;AKAP11;ATP5F1B;SARAF;IARS2;HNRNPA0;NSF;GABARAPL2;MOAP1;GOT1;DYNLT3;DSTN;ATP2B2;PNMA2;SOD1;MLLT11;EID1;NBEA;RHEB;NDUFAB1;SCG5;SERPINI1;YPEL5;ACTR10;MMADHC;ISCU;TSPYL5
Liver RNA M42 Module (Lightcyan1) PMID26900923	20/156	0.08278870484300956	0.23019312931326846	0	0	1.4510985116938342	3.6153591826072082	DDX59;CAMK1D;MGST3;GSTP1;ABCC6;ADAM11;PLPBP;TULP2;SULT1C2;RNF167;MRPS9;CHRAC1;POLG2;ADRB3;GNB2;SLCO1A2;TLCD1;TBC1D17;ADAMTS7;PSTK
Neuro2a Htt72Q-ni Vs Htt25Q-ni PMID28743452	217/2154	0.08283536763828664	0.23019312931326846	0	0	1.1152687812185755	2.7780231893740646	TCERG1;APP;STMN4;ADARB1;ENO2;SMC4;ZDHHC2;SOGA1;TSEN54;RRP9;LGALS3;RASSF1;LGALS1;CNST;RPS19;MSANTD2;RPS18;AP1S2;LONP1;BSN;C2ORF81;ATP6V1G1;TSPYL1;HPCAL1;KNL1;ATG13;CARHSP1;RPL28;ZNF395;RTEL1;BEX2;L3MBTL2;AGAP1;ZNF22;AGAP4;GABARAP;SKA1;RRAS;TERT;SCFD2;ZNF703;SARAF;GSE1;PUSL1;RBM10;PPP1R26;MYH7B;ZNF383;CDSN;SETDB1;LRRN3;INTS3;PBX3;NFATC3;MICAL2;PARP12;CCDC88A;CDAN1;SASS6;ID4;UNC119;CYSTM1;ATM;CDK13;RARG;ICA1;STON2;MED15;SH3RF1;STBD1;TRIM2;RRP12;ZIK1;CTSB;CCDC115;ANXA5;TET2;TUBG2;AMPD3;HADHB;VWA8;SDHAF2;HNRNPH1;PITPNM2;RBM12B;PPARD;CCDC90B;CSTB;CD63;GRN;GSTP1;RGPD8;CST3;MEF2D;RANBP2;CAVIN3;UBE2G2;SORBS3;PLEKHA8;CAMK4;TSR1;TACC1;FAU;YPEL5;GPR146;PRDM8;ANKRD39;CD81;CAAP1;TOMM20;HID1;ABHD13;SMCHD1;LAMP1;CAPN6;FAM162A;ARHGDIA;HMGN2;MAF1;ZNF202;SYBU;CHRNB2;EIF1AX;STX7;UBALD2;DGKZ;NCL;SRSF2;SELENOW;PPIG;KIAA0408;INTS6L;SRSF9;FTL;GRIA2;DDX5;CHRNA3;HVCN1;PXN;ITPR1;ACAT1;RAI1;HNRNPDL;KIF3A;PSAP;TMEM129;HACL1;PRPH;ATP6V1F;PNPT1;GOT1;PTCH1;EEF2;TMEM230;GRHPR;IBTK;P4HA2;AAK1;TUBGCP6;NAT9;SERINC3;ZCCHC2;COX20;ZNF512B;CREBZF;ZNF770;RBM26;CHD9;CELF3;PTPN23;MEA1;CXCL3;METTL14;GATAD1;USP30;CNPPD1;RBM6;KDM6B;CERS5;GPX4;MRGPRX3;ATRX;MSL2;SENP3;ETV5;MSL1;SFPQ;C1ORF159;SETBP1;TFDP3;NPC2;ZNF638;MYH9;BIRC5;LUC7L3;TOP1;ZMYND11;HDAC5;USP16;NTN3;FBXL20;DCAF17;ZNF629;ERBB3;RSBN1L;KRIT1;E2F4;VHL;BEND7;CCDC184;TTC14;NAA10;DEK;SEMA4G;MARCKS;PPP2R2D;P4HB
Genes Down-Regulated In Microglia Vs Monocytes PMID28671693	77/714	0.08360958728345402	0.23207878575475913	0	0	1.1969697910907633	2.9703967444549924	ZNF331;RARG;PHLDB1;FLT1;PLEK;ICAM3;JMJD1C;AHR;AREG;MYLK;PPP1CB;ADGRE1;LGALS3;LGALS1;AP1S2;SLC16A6;RRP12;UPP1;MAP2K3;KDM6B;TGIF1;ZNF165;TPM4;GSTO1;ACTN1;PDE4D;SYTL1;DNTTIP2;LMTK2;MMP9;HIC1;TUBA4A;THAP2;CLEC4A;CARHSP1;ACAP1;PEX11G;RIN1;TRIB2;PFDN5;OPTN;HBEGF;CREB5;INPP1;DDX21;FURIN;FPR2;CFP;ADD3;HIF1A;ADGRG3;CNN2;GNA13;KCTD20;CCL3;FLNA;NLRP3;IGFBP7;FYN;MPZL3;S1PR4;ATP9A;PDLIM7;ATP6V1F;MOAP1;INHBA;FBXO33;FOSL1;DNMBP;NR4A3;P2RX1;GNB5;TGFBI;YPEL5;GPR146;MYO1G;NFKBIB
Mouse Cortex Cort Interneuron Markers PMID19013282	212/2103	0.08413322583061196	0.23326537813150242	0	0	1.1158169179913615	2.762041552930932	CNTFR;SMARCB1;ITSN1;CBLB;ADARB1;SOGA1;SCAMP5;RASSF1;LGALS1;NIPAL2;TRIM24;PIEZO1;ACAD11;HOXA7;CCDC93;C2ORF81;ICOSLG;MED1;IAH1;ACTN1;SND1;THAP1;DDX39A;DAAM2;PARD3;MAP1A;UQCRC1;TARS2;ZNF398;BEX4;LRPAP1;FLII;ENDOD1;SLC5A2;HIF1A;FAM171A1;POM121C;INPP5F;MIER2;RAD21;ST3GAL5;OTOF;PCDHA2;HMGCLL1;KAT14;CTC1;XBP1;CADM3;RABGAP1L;YES1;WDR59;CDSN;INTS3;RAB3IP;MICAL2;BRI3BP;PAFAH2;RCOR3;C2CD3;KCNC3;PAK1IP1;NCAN;ICA1;KIF17;MMP24;SLC22A16;CRTAC1;B3GALT1;TNKS1BP1;PCMTD1;BRD3;GSTO1;C17ORF80;SIRT5;MRPS2;TACR3;GNL2;SLC7A4;RNF169;SLCO4A1;PITPNM2;RBM12B;TLCD1;RNF166;ENG;GRN;KCNA1;FAM184A;NTF3;C22ORF23;METTL7A;ZNF467;EMC7;SAMD4B;TUBB4A;PEX14;FIG4;TMEM158;CSDC2;CAMK4;NDUFAB1;PKN1;FMOD;EBAG9;WASHC4;SRP19;DGKE;NRROS;CD80;WBP1L;CWC25;MSI2;CAPN6;NEK1;NUDT17;ZNF689;ENPP6;ARHGEF40;ACAA1;PDE8B;ZNF202;SH2D5;TMSB10;PDE8A;RAB2B;FBXW12;SLC30A3;TSC2;UBALD2;CGRRF1;HIC1;TUBA4A;MAU2;MYCN;SRSF2;PPIG;STAMBP;RPP25;SNRPA;KANK3;DDX5;FBLN1;GPR83;LTBP3;CYP2C19;GRK2;CASKIN1;TMEM129;ZKSCAN3;CAMTA2;GRIA4;MPST;PNPT1;GFPT2;CEP350;ASNS;CORO2B;ZZEF1;NR4A3;TRPV6;GNAQ;UBA2;CSPG4;GNB5;SERINC3;NFKBIB;USP36;YWHAB;RASGRF1;PIK3CD;CXCL3;ADGRE1;DUSP11;LASP1;METTL16;ZNF385A;CERS5;ELAC2;ABCC5;SHROOM3;DDX54;PLRG1;CTDSP1;ZNF638;CRY1;ATG4C;ANG;C2ORF50;NLGN3;VAC14;WIZ;ATP1A1;ADD3;LRP6;RNF113A;IGF2BP1;E2F5;CCDC184;MEST;TTC14;NAA10;DDX31;MBOAT4;SEMA4G;GFER;HCRTR1;GNPDA1;TEF;GLB1;CARM1;ERCC1;MGAT4B
Genes Up-Regulated In CAG Length-Dependent Genes In 10 Mon Mouse Cortex PMID26900923	81/755	0.08493065778901254	0.23520750661660322	0	0	1.1902051932986442	2.934950964204687	PRDM8;TCERG1;DGKE;WDSUB1;DGKA;RASGRF1;PIK3CD;SAT2;CBLB;GOLGA2;FUNDC2;NUDCD3;SCRN1;XPO6;EPC1;CEP170;MAF1;ENPP6;PRKACB;EDIL3;SCAPER;PHACTR4;ARL10;NCOA1;CHRNB2;EPHA4;IAH1;HSDL1;TRPC1;ANXA5;ELAC1;TOP3A;TET2;GAB2;MAPK8IP2;SND1;MTURN;DISP2;GOLGA8B;CARHSP1;SCG5;EFHC2;RAPGEF6;MET;CDH18;FTO;BEX4;RNASEH2B;DDX5;INPP1;FLII;CRMP1;WIZ;KLC1;FGD3;NPAT;RAD21;VPS8;ABL1;ZNF740;AP1M1;VASP;CADM3;PHC1;WDR59;GOT1;LRRN3;CBX4;DDHD2;FANCC;PARP12;ATAT1;IGSF10;MARCKS;TAOK3;NBEA;UBE2O;MAGED2;GPD1L;FBXL5;MAMLD1
Down-regulated Genes In Pons Of ATXN3-KI HOM Mice GSE117605	151/1471	0.0854782160057021	0.2364539931925123	0	0	1.1361106641637615	2.794257042669342	PRDM8;ZNF292;DGKA;JMJD1C;CAAP1;SOGA1;SLC8A1;MYLK;RGS5;GJA1;RGS1;ZMIZ1;DPYSL2;RPL37;BSN;STK32A;SCAPER;TMSB10;PDE8A;SRRM2;PHYKPL;HPCAL1;ATG10;DNTTIP2;ZNF99;KNL1;TANC2;GPRIN3;SCG5;MYL9;RPL28;VPS25;HOXB6;ISCU;ZNF398;BEX2;C17ORF97;ITPR1;PDGFA;BAZ2B;ADAMTS12;PDS5A;CFP;HIF1A;C10ORF143;NEUROD1;NPAT;GRIN2A;RRAS;POM121C;CEP72;CD300LD;IGFBP7;ZNF546;CD300LF;TRPM6;BPTF;TFAP2A;LRBA;CEP350;HMGA1;NFATC3;MICAL2;NBEAL1;HELZ;CORO2B;QKI;IFT20;SMTN;NBEA;BAMBI;ZNF416;PDE3A;CYSTM1;ZNF652;PCDHB8;NFKBIB;HERPUD2;RERE;CCDC121;PPP1R17;FLT1;SYCP2;HSPB7;FHL3;PTPRM;FASLG;HTR2A;PRL;ADAMTS3;NMRK1;CA4;ERC1;ARFGEF3;NCOA1;KLF12;ATRX;TET2;MRPS2;NDUFC1;VEZF1;PRPF40A;ASH1L;ARID1A;AJAP1;CNKSR2;MMP13;NCOR1;PLCB4;MMRN2;MYH9;NAA38;ZNF511;SHANK2;CREB5;PLEC;ENG;GRN;GRP;GSTP1;ASAP2;FSTL4;SRM;TYMP;CST3;POLR2C;C22ORF23;MEST;SEC24B;PCGF6;MMAA;KCNB2;ZNF182;CCDC59;LYSMD2;PLEKHA5;TTC9B;RPRD2;RAD52;ATAT1;LYRM1;APC;TAOK1;ERCC1;CAMK4;NDUFAB1;FAS;CCDC66;FAU;MAMLD1;PNPLA2
Markers Present In SMC Myl9 Smooth Muscle Cells PMID26727548	5/26	0.08580559155796601	0.23681952800867523	0	0	2.345128165334575	5.758863472989336	CNN2;FLT1;SLCO1A2;CASQ2;MYLK
Top 25 Genes Enriched In Astrocytes Vs Oligodendrocytes, Neurons Or Microglia PMID24316888	5/26	0.08580559155796601	0.23681952800867523	0	0	2.345128165334575	5.758863472989336	AHCYL1;NRCAM;CPNE2;GPR37L1;ETV5
Markers Of Locus Ceruleus In Pontine Tegmentum PMID22996553	26/213	0.08604046839228241	0.23719792763599673	0	0	1.3725744843391903	3.3668394663272023	CHRNA3;MAGEL2;C1S;PTPRO;TWF2;DBH;ATP1A1;ITIH1;ARVCF;ATP7A;SYT1;C22ORF42;KCNIP4;HPCAL1;TACR3;SSTR2;DHRS2;ADRA2A;HCRTR1;SLC7A4;CCNA1;MBLAC2;NR4A3;MAMLD1;MET;CDH18
Genes Up-Regulated In HD Fibroblasts Treated With ZFP-C Vs Control GSE127820	81/756	0.08684031137847309	0.23913120931234474	0	0	1.188373937677054	2.904010791454313	HERPUD2;CREBZF;C2ORF42;TRIO;KIAA1191;CYB5D2;FGF5;HEBP1;MTRF1;SMCHD1;TMEM147;CASP8;FAM162A;DPYSL2;NIPAL2;ZNF569;GNPNAT1;KRTAP1-5;ZNF766;ACAA1;PRKACB;LMCD1;PCMTD1;WASHC3;TGIF1;DDX59;KRT34;SHROOM3;VEZF1;ADRA2A;ZFP90;TM4SF1;RRAGC;NPC2;CD109;PAX9;PLSCR4;ATG4C;NAA38;TLCD1;PPIG;KIAA0408;BLZF1;CCDC90B;CREB5;TMEM87A;C11ORF54;ZNF230;RRN3;CTBP2;CNP;PLA2G1B;TM2D3;TYMP;CHRAC1;ERICH1;PSAP;BMF;ZNF546;HEXIM2;FIS1;PNPT1;PCGF5;PPP1R21;ATP2B4;TCAIM;DELE1;ANXA2R;ARHGAP27;SYNJ2BP;PAFAH2;SKI;ACTC1;NBEA;GLB1;ID4;GNB5;TGFBI;OSBPL1A;SSBP2;SLC25A36
Genes Enriched In Microglia Vs Astrocytes, Oligodendrocytes Or Neurons PMID24316888	20/157	0.08704138470835814	0.23941315113659503	0	0	1.4404266035608926	3.5166165832760576	ACVR1;DAGLA;SERPINE2;CLSTN1;KCNK13;PTPRM;SCAMP5;SGCE;P2RY6;ADAP2;RGS1;SLCO2B1;GNAQ;NRIP1;ANG;TPPP;LARGE1;RAPGEF5;B4GALT4;HAVCR2
Top Endothelial Cell-Enriched Genes In Humans And Mice PMID29892006	105/1000	0.08745653626446095	0.23973961240404776	0	0	1.1630091227349593	2.8338035400147588	PLXND1;OLFML2A;MYLK;RGS5;EDNRA;LGALS1;RPS19;RPS18;SLCO2B1;PIEZO1;SLC16A2;RPS11;TMSB10;EPHA4;TPM4;PAQR5;ACTN1;IFRD1;HPCAL1;ACTN4;TM4SF1;CD109;APLNR;UTRN;MYL9;KANK3;PLA1A;RAI14;SEMA7A;IGSF5;USHBP1;ITPR1;FBLN1;FBLN5;MYL12B;ZFP36L1;CNN2;GJC1;RRAS;IGFBP7;TRPM6;SPTBN1;TGFB2;YES1;RBPMS;CRIM1;PARVB;ARHGAP27;EHD2;IL6;SMTN;BAMBI;SLCO1A2;LRP10;FERMT2;SYNM;FLT1;ICA1;FHL3;PTPRM;HTR2A;CASP8;HYAL1;CA4;ADAMTSL2;TSPO;PHACTR2;CD34;DSP;TGIF1;GPX1;ARHGEF15;MYOF;ANXA5;ABCC6;PLCB4;PLSCR4;CNKSR3;MMRN2;CASQ2;MYH9;ARHGEF5;TRIM56;PLEC;ENG;HBEGF;ITIH5;C1S;ATP10A;PRCP;CAPG;FSTL1;FRZB;FLNA;XDH;PDLIM7;TCF7L1;LAMB1;PTPN14;SORBS3;MPP7;RAB13;FAS;RECK;NUCB2
Top Neuron-Enriched Genes In Humans And Mice PMID29892006	105/1000	0.08745653626446095	0.23973961240404776	0	0	1.1630091227349593	2.8338035400147588	CHRM3;DGKE;CLSTN1;NPY2R;ADARB1;ENO2;GPR176;KIF5A;AP1S2;BSN;SH2D5;SYBU;CDKL2;CHRNB2;NSF;EPHA4;UNC13A;LMTK2;MAPK8IP2;TUBA4A;GPRIN3;DISP2;CACNB4;SIDT1;SCG5;RPP25;BEX4;GRIA2;MAGEL2;GPR83;CACNA1D;KLC1;GRIN2A;INPP5F;KIF3A;MAP2;ZMAT4;NDN;B4GALNT1;NPTX1;HMGCLL1;LONRF2;GRIA4;CADM3;ABCA5;GPR12;GOT1;SYT1;MICAL2;ASNS;MLLT11;C1ORF216;NBEA;AAK1;GNB5;SERPINI1;TP73;DOCK3;THRB;SLC35F3;CELF3;RASGRF1;ICA1;HTR2A;BICD1;SCRN1;B3GALT1;SH3BGRL2;EDIL3;SULT4A1;KCND3;SSTR2;AJAP1;CNKSR2;GAP43;MBLAC2;PLCB4;VAMP2;SLC25A14;SHANK2;CDH18;ICA1L;CRMP1;ADCY1;PPM1E;PHYHIP;FSTL4;JAKMIP2;GNG2;ERICH3;CHN1;CACNG2;CCDC184;SLC12A5;KCNJ9;KCNB2;KCNIP4;PLEKHA5;ATP2B2;PNMA2;STXBP5L;MAPK10;NELL1;FRAS1;CAMK4
Top Oligodendrocyte-Enriched Genes In Humans And Mice PMID29892006	105/1000	0.08745653626446095	0.23973961240404776	0	0	1.1630091227349593	2.8338035400147588	ANKRD39;APP;PHLDB1;STMN4;TXNDC16;HID1;LAMP1;FADS6;DPYSL2;KIF5A;ENPP6;PRKACB;PDE8A;CA14;PRIMA1;KCNK13;TALDO1;RNASE1;MIF4GD;MTURN;MAPK8IP1;TPST1;DYNC1LI2;CARHSP1;DAAM2;MAP7D1;MAP1A;KCTD13;SCG5;SELENOW;STAMBP;CNP;USP54;ZC4H2;ARHGEF28;LPAR1;ENDOD1;AGAP1;FAM171A1;PMVK;ABL1;CEP72;RHPN2;TPPP;GRIA4;MPST;FIS1;PPP1R21;RAB3IP;QKI;NMRAL1;GRHPR;SLCO1A2;CNTN2;OSBPL1A;FBXL5;DBI;PEPD;ADO;DUSP16;SGCE;SCRN1;CRTAC1;CTSK;TRIM2;PHACTR3;USP30;ENOPH1;EDIL3;PLEKHG3;ZCCHC24;GPR37;OPALIN;AKTIP;NIPA1;PPP2R5B;COBL;JOSD2;DCT;PIGA;CNKSR3;ATG4C;RAPGEF5;DOCK1;CHST3;CREB5;NLGN3;CIPC;GSTP1;KCNA1;SNX30;JAKMIP2;DNAJB2;DCAF17;ERBB3;FYN;S1PR5;ATP9A;S100B;TUBB4A;SORBS3;ATAT1;SNX15;CDR2L;MEGF9
Genes Down-Regulated In WT Mice Treated With AAV9-Eif2a-Nme1-EF2a-GFP Vs Control GSE141856	7/42	0.08784478061850852	0.24044386917799077	0	0	1.9705274605764003	4.792685121831348	CYLD;SERPINE2;NBEA;CHD8;CELF3;SRSF2;SYNJ2BP
Striatum RNA M43 Module (Ivory) PMID26900923	27/223	0.08791167022295045	0.24044386917799077	0	0	1.3599813757278612	3.3066896103662975	ACADVL;MGST3;DGKA;PIK3CD;MSI1;LARP1B;ARVCF;TEPP;TAGAP;CHAC1;ACAD11;SULT4A1;ATP9A;SLC19A2;PSTK;KLHDC2;ACOT9;HEXIM2;PRMT5;NICN1;ANXA5;AEN;MAPK8IP2;CGRRF1;EEF2;CLIP2;MAGED2
Markers Of CA4 Field In Hippocampal Formation PMID22996553	6/34	0.08824866911904147	0.24109377396711107	0	0	2.110947204968944	5.124528392845351	WNT5A;CPNE2;ZNF556;FBLN5;ADRA2A;PRPH
Genes Changed In Cerebellum Of 29 Week Old fxSCA7 92Q Mice Vs WT GSE139090	48/427	0.08846638578620111	0.24141670631869955	0	0	1.2520507981603717	3.0363892334467817	ZNF512B;C1QB;HDAC5;GRN;SEMA7A;PPP1R17;DAGLA;TMEM200B;CTTNBP2;KCNC3;PLEK;ITPR1;PIK3CD;PTPRM;LPL;WIZ;CAPG;CAMKK2;LGALS3;P2RY6;CYTH4;GPNMB;SYNDIG1;CCL3;CEP72;HOMER3;NPTX1;LARGE1;CACNG2;DLGAP4;XBP1;AUTS2;KCND3;KCNJ9;STAC;SLC11A1;KCNIP4;HPCAL1;ATP2B2;DGKZ;ETV5;SLC9A3;IGSF10;NR4A3;CSDC2;CD109;SHANK2;CREB5
Genes Changed In Corpus Callosum Of BN Vs BACHD Mice PMID31015293	49/437	0.08882056094392238	0.24211087735950076	0	0	1.24854998881297	3.0229107161305033	DAGLA;KCNC3;GRIK5;CLSTN1;ADARB1;ENO2;SLC8A2;SIPA1L1;METTL16;EDIL3;SULT4A1;ZNF385A;DLGAP4;UNC13A;SLC30A3;NIPA1;TTC7B;TUBG2;DGKZ;TUBA4A;PIGA;CNKSR3;SIDT1;VAMP2;CHST3;KANK3;SEMA7A;MGST3;ENDOD1;ADCY1;CACNA1H;LRP6;GRK2;ZMAT4;CAMTA2;CACNG2;CCDC184;PDLIM7;MYH7B;SLC12A5;KCNJ11;KCNJ9;FZD7;MICAL2;ATP2B2;QKI;DRAP1;MAPK11;CDK5R2
Autism Susceptibility Genes PMID21614001	18/139	0.08917817145176613	0.24259696540351547	0	0	1.467502757834964	3.5471287750499094	NLGN3;AUTS2;INPP1;ANKRD11;ATRX;JMJD1C;TSC2;AGAP1;LAMB1;SLC6A4;RAI1;GRIN2A;NBEA;NRCAM;TPPP;MET;CDH18;SHANK2
Up-regulated Soluble Proteins In Hippocampus Of 12 Wk R6/2 Mice PXD004973	30/252	0.08919888422915738	0.24259696540351547	0	0	1.3343850458387903	3.225057534172121	TMEM87A;BEX2;AHCTF1;SLC22A5;ITSN1;FHL1;UBE2J2;ADD3;ARHGAP12;FAM171A1;P2RY6;CHRAC1;MSTO1;RGS1;ERI3;VPS8;CDH22;B4GALNT1;ISOC2;PUS3;MECR;TET2;NMNAT3;TMEM59;HIC2;NR4A3;ERCC1;SLCO1A2;FBP1;RECK
Genes Up-Regulated In Pons Of 28 Week WT Mice Vs Atxn 1 154Q/2Q Mice Both Treated With Vehicle GSE114674	187/1847	0.08936691117730802	0.24278177661382894	0	0	1.1199873635591189	2.704774843673185	TDRKH;CNTFR;APP;AHCYL1;KIAA1191;CD81;ITSN1;PITPNA;NPY2R;STMN4;MSI2;ADARB1;TXNDC16;EPS8;SCAMP5;RGS5;GJA1;RNF115;LGALS1;LAMP1;DPYSL2;NIPAL2;AP1S2;SLC16A6;ENPP1;AP1S1;CHP1;ACAD11;ACAA1;STK32A;PDE8A;FADS1;ICOSLG;PRIMA1;NSF;TPM4;IL11RA;SEMA6D;SACM1L;KCNK13;WNT5A;HPCAL1;ACSL6;TALDO1;GPR37L1;RNASE1;HIC1;LEMD1;TPST1;ACAP2;DYNC1LI2;DAAM2;UTRN;NBL1;SEMA7A;USHBP1;CHAT;LPAR1;ENDOD1;PDGFA;SLC1A4;KLC1;MTMR6;HMBOX1;ZMAT4;CDH22;BAG1;SYNDIG1;ST3GAL5;TSPAN5;KCNN3;TPPP;CDR2;GRIA4;VTI1B;PRPH;SLC19A2;MYH7B;ANKRD29;FAM78A;RAB3IP;PBX3;CIDEB;ESRRG;INHBA;CORO2A;CORO2B;TMEM230;QKI;NMRAL1;MANF;NR4A3;NAT2;RHEB;FXYD1;SLCO1A2;CYSTM1;OSBPL1A;FERMT2;SYNM;FLT1;CHD9;KCNC3;DUSP19;DBI;HTR2A;STON2;DBH;SLC6A4;AUH;CRTAC1;STBD1;TRIM2;PEA15;ADAMTSL2;B3GALT1;PHACTR3;SH3BGRL2;LMCD1;CD34;SULT4A1;PCMTD1;PACRG;GPR37;CAMK1D;TTC32;METRN;MRPS25;AKTIP;PPP2R5B;C1ORF43;JOSD2;SLC39A12;MRPS6;SSTR3;ADRA2A;TST;PIGA;CASQ2;ATG4C;PLEKHO1;TLCD1;PLEKHO2;RAPGEF5;MET;VGLL4;B4GALT4;ENG;CD63;CAB39;DCTN2;KCNA1;CIPC;ASAP2;ATP1A1;FSTL1;DNAJB2;CST3;ERBB3;CBS;FAM184A;RALY;EMC6;METTL7A;E2F5;CACNG2;E2F6;CCDC184;NTRK2;SMOX;LIMK1;KCNIP4;DTNBP1;TTC1;ATP2B2;GPR3;SYNJ2BP;HCRTR1;GATAD2A;PLEKHA8;NDUFAB1;RAB9A;CDR2L;CRLF3;YPEL5;CBLN1;BET1
HD-specific Set Of Genes (Cluster 2) PMID28499347	86/808	0.08957919272674808	0.24288414204545553	0	0	1.179765802064971	2.8463409743199173	TDRKH;ANKRD39;KCNG2;PLXND1;CELF3;FHL3;DBH;CYB561D1;HID1;LGALS3;RASSF1;LGALS1;AKAP11;TMEM147;SNAPC1;FAM162A;ADAMTSL2;UPP1;SH2D5;FBXW12;METRN;ACTN1;WNT5A;AMPD3;MFSD12;ETV4;PIAS2;TM4SF1;ETV5;DISP2;DDX39A;PLCB4;MYCN;SLCO4A1;OR52E6;CHRNA3;ARHGEF28;LPL;FURIN;PRCP;ATP1A1;ADD3;ACAT1;RAI1;FAM171A1;P2RY6;HNRNPDL;KIF3A;RNF217;PMVK;RHPN1;C22ORF23;GSE1;MGAT1;KCNN3;METTL7A;CCDC184;MEST;PRPH;KLHDC10;MPST;HEXIM2;MPP3;PCGF5;STAC;RCC2;CBX2;APOC4;DTNBP1;TTC9B;BLCAP;CLK2;IL6;SMTN;TMEM158;P4HA2;RHEB;BAMBI;TLX2;GNAQ;GLOD5;RAB13;PDE3A;MAGED2;RGL2;CBLN1
Genes Down-Regulated In Friedreich Ataxia iPSCs Expression Vs HDF Cell Line GSE22651	427/4374	0.08967777618608458	0.24288414204545553	0	0	1.0831303710028204	2.612003872333221	USP6NL;TDRKH;ZNF177;RPL34;ITSN1;ARPC5L;THYN1;SMC6;RPL8;SMC4;TSEN54;TMEM92;RRP9;SCAMP5;KRTCAP3;GJA1;MSANTD2;CDK5RAP1;MLYCD;PRKACB;MED1;ZNF165;SECISBP2;ATG10;WDR74;SYTL1;RNASE1;DDX39A;SARNP;ZSCAN21;UQCRC1;TARS2;CLPSL2;VPS25;GPLD1;ZNF398;CTBP2;CDCA5;MRPL16;PDGFA;ZNF22;SKA1;TERT;ADAMTS19;RAD21;SYNDIG1;CEP72;RDH13;PCDHA2;ST3GAL2;KAT14;NR2C2AP;CTC1;RPL41;PHC1;LRBA;FZD7;RAB3IP;NFATC3;PKIB;FXYD1;SASS6;GJB7;UNC119;CEP85;SERPINI1;HNRNPA1L2;ZNF256;ZNF134;VSIG10L;WDR43;MED13;MMP24;SH3BGRL2;RRP12;ENOPH1;ZNF124;ZIK1;BRD3;CHST9;GPR37;TIGD7;NSUN5;SIRT5;AEN;NSUN7;GNL2;VAMP8;RNF167;PIGA;CHST4;GSTP1;CIPC;NIP7;ADCY1;FGD3;GGA2;GGA3;FRZB;RNF138;ZNF589;METTL7A;PCGF6;UTP3;MCRS1;ELP2;TCAIM;NMNAT3;ELP5;TUBB4A;ZNF33B;GATAD2A;ABI2;CRLF3;LAMTOR4;EBAG9;ZNF331;OXNAD1;MSI1;MSI2;CDC14A;SLC8A2;HID1;ZNF689;MTPAP;HMGN2;LARGE1;ZNF202;SH2D5;ZNF443;ZNF561;RNF44;EIF1AX;C21ORF58;CEP131;TC2N;PIAS2;LEMD1;TUBA4A;FAM118B;PIAS1;HIC2;ACAP1;NCL;ZFP42;SRSF2;ZNF559;ANAPC4;SNRNP25;TNIK;SNRPA;SRSF9;CSH2;FBXO46;PHB;KLC1;BCL2L12;NPAT;STK33;HNRNPDL;ZKSCAN3;BMF;HACL1;NPTX1;RBPMS;TRAPPC4;ASNS;ESRRG;CORO2A;QKI;CNOT1;SLCO1A2;ZNF416;LRCH4;OSBPL1A;TRIM71;ZNF512B;ZNF770;CDCA7L;HTR2A;ARRB2;BICD1;DUSP16;MAIP1;NOB1;SIN3A;ZNF649;WDR5;PHACTR2;ZNF766;METTL16;COA7;PHACTR4;PLEKHG3;ELAC2;COBL;ADRA2A;BIRC5;CCDC43;EFHC2;ZNF511;MTRF1L;SLC25A11;NLGN3;SMARCD1;LRP2;PPM1E;TMA16;PPM1G;JAKMIP2;MRM3;FBXL20;DCAF17;ZNF507;POLR2C;IGF2BP1;FYN;CCDC77;HNRNPA1;E2F5;E2F6;MEST;RPRD2;FRAS1;PTPN4;TNRC6B;CBLN1;TCERG1;SMARCB1;CCNH;EIF4A3;JMJD1C;THUMPD1;TXNDC16;TXNDC17;TRIM28;RPS19;TRIM24;BSN;ESCO1;ACTN2;SACM1L;TALDO1;CSNK1E;KNL1;MAPK8IP1;CARHSP1;XRN2;GCDH;BEX2;IGSF5;PPP1R35;ART5;DSN1;ZNF827;INPP5F;TRPM6;RBM10;PPP1R26;RABGAP1L;YES1;RCC2;INTS2;SUCO;CIDEB;BRI3BP;SMARCA4;CCDC88A;ID4;GRB2;MAGED2;TRMT11;RCOR2;CDS2;AHCTF1;INTS13;USPL1;PAK1IP1;GRIK5;FAF1;ICA1;KIF17;LARP1B;AUH;HYAL1;QSOX2;PRMT5;MRPS26;SYK;MRPS25;TOP3A;C17ORF80;MRPS2;PRPF40A;MRPS7;TOPORS;AJAP1;DUS2;VWA8;MRPS9;NFX1;HNRNPH1;RBM12B;TLCD1;ARHGEF5;MIS12;TUBD1;ZDHHC19;FAM184A;TCEAL2;EMC6;RANBP2;SPRYD4;NFYC;PLEKHA5;UBE2G1;LILRB1;UBE2G2;MPP7;NDUFAB1;SIRPG;TOMM20;NR3C2;FAM162A;ENPP1;CA14;PUS3;SLC30A3;PUS1;LMTK2;SHISA3;SHISA2;MYCN;POLG2;FAM161A;CHMP4C;SELENOW;SCG5;PPIG;WDFY2;RPP25;ZCCHC8;CHRNA3;CTTNBP2;USP54;UTP23;CACNA1H;CACNA1I;FAM83G;ATP6V1H;CYC1;RHPN2;ISOC2;ACBD7;PNPT1;SYT1;AUTS2;CPSF3;CBX2;PTCH1;HMGA1;DNAJC11;NFXL1;NUP153;CLK2;GH2;GH1;TSGA10;CNOT11;NAT2;UBE2O;UBA2;ZCCHC3;NFKBIB;YWHAE;USP36;RBM26;DOCK3;LAMC3;CHD8;PINX1;CA4;ARFGEF3;GET4;PSTK;TGIF1;HSDL1;TTC32;ABCC5;BCKDHB;DDX54;ARID1A;ETV4;MMP9;ACTA1;CCNA1;GAP43;SFPQ;TMEM216;CRY1;ATG4C;LUC7L3;FBP1;SHANK2;VAC14;RRN3;DDX27;ZNF195;CRMP1;DDX21;ADD3;AURKC;ERICH1;ERBB3;CBS;RALY;S1PR5;PDLIM7;TCF7L1;CMTM4;DDX31;TICRR;ACTC1;CARM1;POLE3;PPP2R2D;TAF7
Genes Up-Regulated In Mouse Microglia During Aging PMID26001565	33/281	0.08970494281645844	0.24288414204545553	0	0	1.3142047577531448	3.168849159466912	CD63;CSTB;FLT1;UHRF1;RPL34;PLEK;PDGFA;CAPG;LGALS3;LGALS1;GPNMB;SH3BP2;CCL3;RPS11;XDH;COLGALT1;ACOT9;RPL41;ATP6V0E1;TRAPPC2L;TPM4;EIF1AX;ANXA5;SLC39A12;PARP12;CLEC4A;SELENOW;RPL22L1;CD69;TGFBI;RPL28;OPTN;RAI14
Hdac5 Interactome In Striatum Of Q20 And Q140 HD Mice PMID31040226	12/85	0.09023061917850529	0.24391085982138172	0	0	1.620621143992471	3.898220141598805	YWHAE;DSP;HDAC5;PPP2R2D;TUBGCP6;HOMER3;TUBG2;TUBGCP4;ACAA1;PFN1;EEF2;ARHGAP12
Expression In Cerebellum Of 24 Mon Ataxin-2 KO Spinocerebellar Ataxia 2 Mice GSE55177	55/497	0.09028522346232513	0.24391085982138172	0	0	1.2305873257691171	2.95929359852223	RERE;THYN1;CBLB;MSI2;PRL;MED15;MYLK;FUNDC2;GPR176;ADAMTS3;PPIP5K1;ZMIZ1;TRIM2;B3GALT1;PHACTR2;HOMER3;RBM6;NSF;MECR;SEMA6D;SACM1L;PDE4D;SHROOM3;NIPSNAP2;AJAP1;SLCO4A1;SRSF2;TNIK;RAPGEF6;SHANK2;FTO;TMEM87A;SEMA7A;COX18;ATP10A;CYP3A4;PPM1E;CYP3A7;HMBOX1;MAP2;ZKSCAN3;CEP72;SPTBN1;SYT1;BRI3BP;QKI;ZZEF1;PAN3;ABI2;CAMK4;SASS6;CNTN2;SERINC3;SSBP2;CRLF2
Genes Down-Regulated In STHdhQ7/Q7 Vs STHdhQ111/Q111 Cells In Normal Conditions GSE38001	139/1351	0.09093559066390809	0.24539459727546278	0	0	1.1382648809696436	2.729108224476792	PRDM8;PLVAP;CSF2;MSI2;ZDHHC2;HS6ST1;MYLK;FGF5;CREB3L4;AP1S2;LONP1;NEK1;NRCAM;RPL37;MAP2K3;EPHA4;MED1;RPL23;CLEC11A;HPCAL1;ACSL6;IMP4;TM4SF1;PDGFRL;LEMD1;BTC;GPRIN3;NCL;CD109;CHMP4C;RIN1;MYL9;TSPYL5;RAI14;BEX4;BEX2;C17ORF97;LPAR1;ENDOD1;ITPR1;ZNF22;ADAMTS12;SPATA5;CSF2RA;FAM171A1;SYNDIG1;NDN;ATP6V1H;IGFBP7;NPTX1;RHPN2;PRPH;TFAP2A;ANKRD29;GOT1;AUTS2;STAC;LRBA;HMGA1;ASNS;INHBA;PARVB;BRI3BP;QKI;COQ5;FOSL1;NBEA;BAMBI;CDK3;FXYD1;SLCO1A2;ID4;CYSTM1;CSPG4;FKBP11;FLT1;DOCK3;CDCA7L;GRIK5;DOCK8;FHL1;RASGRF1;CBWD2;STON2;AREG;BICD1;WDR43;RPTOR;SIPA1L1;SCRN1;ADAMTSL3;TRIM2;B3GALT1;PEA15;SH3BGRL2;UPP1;EDIL3;CD34;ARFGEF3;PCMTD1;CCDC115;TRPC1;ACAD9;SHROOM3;COBL;AEN;GAB2;ETV4;ETV5;SLC7A4;ARHGEF9;GAP43;MMP13;PLCB4;ADRB3;ANG;HBEGF;LRP2;ASAP2;THSD4;TMA16;RNF113A;CHN1;ATP6V0E2;E2F6;PCGF5;CAVIN3;AIG1;MPP7;HCRTR1;FRAS1;CSDC2;ERCC1;CAMK4;POLE3;PTPN4;FMOD;CBLN1;MEGF9
Oligodendrocyte-enriched Genes PMID25700174	48/428	0.09109393535880736	0.24554876353385183	0	0	1.2486856741408583	2.9916811141585757	USP6NL;CNP;GSTP1;KCNA1;ENDOD1;STMN4;ADO;CYP3A4;TXNDC16;CYP3A7;TXNDC17;FGD3;RNF135;DNAJB2;ERBB3;FADS6;PMVK;ABL1;CEP72;RHPN2;ENPP6;S1PR5;ENOPH1;ZNF740;PRIMA1;MPST;PHC1;GPR37;OPALIN;PTCH1;NIPA1;TALDO1;JOSD2;TUBB4A;NMRAL1;BTC;ATAT1;GRHPR;PARD3;PIGA;SNX15;SASS6;KCTD13;CNTN2;CDR2L;P4HB;CHST3;BET1
Genes Up-Regulated In Pons Of 28 Week Old Atxn 1 154Q/2Q KI Mice Treated With ASO Vs Vehicle GSE114674	85/799	0.09176052863503922	0.24707107932142636	0	0	1.1789838024931723	2.8160889312632325	SYNM;FLT1;CD81;DOCK8;DUSP19;DBI;HTR2A;STON2;DBH;ADGRE1;EPS8;LGALS3;RGS5;GJA1;STBD1;SLCO2B1;ADAMTSL2;SLC16A6;CPNE2;ACAA1;STK32A;CD34;PDE8A;FADS1;ICOSLG;PRIMA1;METRN;SEMA6D;SLC11A1;KCNK13;ABCC6;ACSL6;JOSD2;GPR37L1;AMPD3;RNASE1;ADRA2A;TNFRSF1A;DYNC1LI2;TST;DAAM2;PIGA;CD109;MMRN2;TLCD1;RAPGEF5;UTRN;MET;NBL1;PPARD;ENG;C1QB;CD63;GRN;SEMA7A;ATF6B;CIPC;USHBP1;CHAT;LPL;CAPG;SLC1A4;ADD3;FSTL1;CST3;GNA13;CYTH4;ERBB3;CBS;CCL3;IGFBP7;METTL7A;PRPH;NTRK2;SMOX;CIDEB;LILRB1;CORO2A;QKI;HCRTR1;NR4A3;CSDC2;FXYD1;SLCO1A2;CBLN1
Down-regulated Genes In Cerebellum Of Dox Treated FRDAkd Vs WT Mice At 3 Wk GSE98790	3/12	0.09190200609095409	0.24717767935327561	0	0	3.281786941580756	7.833731827695081	FMOD;FXN;PDIA6
Genes Down-Regulated In HD Grade 3 Markers In Human Frontal Lobe BA4 (HG-U133B) GSE3790	19/149	0.09274481262767487	0.24916823414699804	0	0	1.4418592901351521	3.4286022634798137	KLF12;CMTM4;SECISBP2;ANKRD11;UTP23;JMJD1C;MRPS10;GCC1;TTBK2;IRGQ;MYCN;MED13;TAOK1;EPC1;USP51;MTPAP;LONRF2;ARFGEF3;TNRC6B
Probable Astrocyte-Enriched Genes PMID18171944	254/2550	0.09292986018716165	0.2493892044403254	0	0	1.101963432143295	2.6181662266791386	CNTFR;AHCYL1;SERPINE2;ITSN1;SMC5;SMC4;EPS8;GJA1;EDNRA;LGALS1;AP1S2;EPC1;CPNE2;CCNL1;ACAD11;ATP6V0E1;ESCO1;ARMC9;ACSL6;GPR37L1;HCFC2;DAAM2;PRKD1;TRIB2;MYL9;GPLD1;LRPAP1;GCDH;CTBP2;SDSL;DSN1;APH1B;ZNF703;PSMF1;ZNF148;ST3GAL2;NR2C2AP;SLC19A2;YES1;ZNF383;ABCA5;TNFSF12;LRBA;FZD7;NBEAL1;CIDEB;NR1D2;BBIP1;PAFAH2;PARP12;MANF;EHD2;CCDC88A;FXYD1;ID4;MAGED2;CYSTM1;TRMT11;FERMT2;NCAN;STON2;EEA1;HYAL1;PEA15;B3GALT1;TSPO;SDF2;LMCD1;JAK1;CTSB;ZCCHC24;NCOA1;PACRG;METRN;ANXA5;SLC2A12;TET2;SLC39A12;ASH1L;AMPD3;MRPS6;HADHB;VWA8;VAMP8;FAM210A;NCOR1;SDHAF2;PLEKHO1;TLCD1;PPARA;VGLL4;CCDC90B;HBEGF;GRN;C11ORF54;NIP7;DERL2;FSTL1;CST3;FAM184A;TBL1Y;C22ORF23;METTL7A;ZNF467;EMC7;MEF2D;PCGF5;CAVIN3;KRT10;CSDC2;MSRB2;RAB9A;ETFBKMT;CRLF3;PNPLA2;GPR146;OXNAD1;NRROS;C4ORF19;SIRPG;WBP1L;MSI2;AHR;CDC14A;NR3C2;ABHD13;APMAP;FADS6;FAM162A;CAPN7;RGS1;NEK1;SIRPA;NRCAM;SLC16A2;ARHGEF40;PDE8B;PDE8A;FADS1;SYBU;PIAS3;EIF1AX;IL11RA;MAGI3;SEMA6D;ZNF99;CGRRF1;PDGFRL;PIAS1;APLNR;PPIG;TNIK;UTRN;ISCU;USP54;UTP23;FBLN1;SLC1A4;LTBP3;ZFP36L1;ARHGAP12;ZKSCAN8;PSAP;CASKIN1;TMEM129;ZKSCAN3;RHPN1;HACL1;MPST;NEK9;ANKRD29;TGFB2;KLHL25;PTCH1;CEP350;ARHGAP27;QKI;SEPSECS;DNMBP;NAT2;P4HA2;AAK1;CPE;LRP10;COX20;ACADVL;DAGLA;FHL1;PTPN21;DBI;CXCL3;DUSP11;FUNDC2;LASP1;C8ORF82;UPP1;METTL15;ZNF385A;TTC32;AKTIP;BCKDHB;ETV4;ETV5;ADRA2A;TNFRSF1A;NIPSNAP2;TST;PIK3CA;CTDSP1;RP2;CRY1;TMBIM6;MTFR1;TOP1;FXN;DOCK1;B4GALT4;TRIM56;PLEC;ITIH5;C1S;LRP1;POLDIP2;PON2;ASAP2;ADD3;LRP6;GNA13;FAM156B;CBS;DNAJB9;IARS2;VHL;E2F5;E2F6;MEST;TTC14;NTRK2;TCF7L1;SMOX;TPBG;PCDHGC3;LYSMD2;SOD1;GNPDA1;TEF;GNPDA2;KANSL3;RAB13;SARDH;RANGRF;LTBR;PTPN4;RECK
Down-regulated Genes In Pons Of YAC15Q Tg(hATXN3) Mice GSE117605	147/1435	0.093070719580817	0.24949123282106303	0	0	1.132974639813701	2.690130055434112	PRDM8;ZNF292;DGKA;LST1;JMJD1C;CAAP1;OLFML2A;SLC8A1;GJA1;RGS1;ZMIZ1;DPYSL2;RPL37;BSN;STK32A;SCAPER;TMSB10;PDE8A;PHYKPL;IL11RA;HPCAL1;ATG10;ZNF99;RNASE1;TANC2;PDIA4;GPRIN3;SCG5;MYL9;RPL28;VPS25;HOXB6;ISCU;ZNF398;BEX2;C17ORF97;PDGFA;BAZ2B;PDS5A;CFP;HIF1A;C10ORF143;NEUROD1;NPAT;GRIN2A;AANAT;RRAS;POM121C;CD300LD;IGFBP7;ZNF546;SUDS3;CD300LF;TRPM6;ASIC3;BPTF;TFAP2A;ANKRD29;FIS1;LRBA;CEP350;HMGA1;MICAL2;NBEAL1;HELZ;CRLS1;QKI;IFT20;SMTN;BAMBI;SASS6;ZNF416;PDE3A;CYSTM1;ZNF652;PCDHB8;COX20;NFKBIB;HERPUD2;RERE;CCDC121;PPP1R17;SYCP2;HSPB7;FASLG;HTR2A;C15ORF65;PRL;NMRK1;ERC1;ARFGEF3;PHACTR4;KLF12;C3ORF62;TET2;MRPS2;NDUFC1;VEZF1;PRPF40A;ASH1L;ARID1A;MRPS6;AJAP1;CNKSR2;MMP13;NCOR1;NAA38;ZNF511;PFDN5;SHANK2;CREB5;PLEC;GRN;GRP;GSTP1;ASAP2;FSTL4;SRM;CST3;POLR2C;C22ORF23;MEST;SEC24B;PCGF6;MMAA;ZNF182;CCDC59;LYSMD2;PLEKHA5;TTC9B;RPRD2;AIG1;RAD52;ATAT1;LYRM1;MFAP4;TMEM158;APC;TAOK1;ERCC1;CAMK4;NDUFAB1;FAS;CCDC66;FAU;MAMLD1;PNPLA2
Genes Up-Regulated In HD Markers In Human Caudate Nucleus (HG-U133B) E-AFMX-6	41/360	0.09341951197342643	0.2501071686443074	0	0	1.2699571896247797	3.0106304222353013	C1QB;ZNF395;AHCYL1;CTBP2;C1S;LTBP3;N4BP2L2;MYLK;ZFP36L1;LGALS3;GJA1;RGS1;ADAMTSL3;SAFB2;TSPO;UBXN7;HOMER3;METTL7A;ACAA1;ARHGEF40;FADS1;CD99;RBM6;ZCCHC24;TGIF1;SAP30BP;CD163;YES1;CEP350;IFRD1;PRPF40A;VEZF1;TST;SLCO4A1;P4HA2;PLSCR4;RAB13;ID4;APLNR;TCF4;ZNF652
Genes Down-Regulated In Expression In HSALR 20B Myotonic Dystrophy Mice Treated With ASO 445236 Vs WT Mice GSE38962	10/68	0.09350667846677115	0.2501071686443074	0	0	1.6993464052287581	4.0269792720550095	TPST1;IGSF5;SIPA1L1;ABCA6;CAVIN3;P2RX1;OR6B3;SERPINI1;MMP9;VGLL4
Genes Down-Regulated In Friedreich Ataxia iPSCs Expression Vs SC41-MSC Cell Line GSE22651	458/4708	0.09364310407508977	0.2501391697163396	0	0	1.0795104254958467	2.55656620499771	USP6NL;TDRKH;ZNF177;RPL34;ITSN1;THYN1;SMC6;RPL8;SMC4;TSEN54;TMEM92;RRP9;SCAMP5;KRTCAP3;MSANTD2;CREB3L4;TEPP;CDK5RAP1;PIP4K2B;PRKACB;MED1;ZNF165;SECISBP2;RPL23;WDR74;SYTL1;RNASE1;DDX39A;ZSCAN21;TARS2;CLPSL2;VPS25;GPLD1;ZNF398;LIPT1;CTBP2;CDCA5;PRKRIP1;MRPL16;PDGFA;ZNF22;SKA1;GJC1;TERT;ADAMTS19;RAD21;SYNDIG1;CEP72;PCDHA2;KAT14;NR2C2AP;CTC1;HEXIM2;PHC1;RAB3IP;PBX3;NFATC3;MEX3C;PKIB;FXYD1;SASS6;GJB7;UNC119;CEP85;SERPINI1;HNRNPA1L2;ZNF256;ZNF134;RPLP1;DIS3L;ABCC11;VSIG10L;WDR43;SULT1C2;MMP24;TRIM2;SH3BGRL2;RRP12;ENOPH1;ZNF124;ZIK1;CHST9;GPR37;NSUN5;SIRT5;AEN;C1ORF43;NSUN7;GNL2;COQ10A;VAMP8;FAM210A;RNF167;CHST4;C11ORF54;CIPC;NIP7;ADCY1;FGD3;GGA2;GGA3;FRZB;RNF138;ZNF589;METTL7A;RPS2;ZNF222;PCGF6;MCRS1;TCAIM;NMNAT3;GPR3;ELP5;TUBB4A;ZNF33B;GATAD2A;ABI2;CRLF3;LAMTOR4;EBAG9;CEP44;ZNF331;OXNAD1;CRCP;MSI1;MSI2;AHR;OLFML2A;CDC14A;SLC8A2;HID1;MTRF1;ZNF689;MTPAP;HMGN2;ZNF202;SH2D5;CDKL2;ZNF561;RNF44;EIF1AX;C21ORF58;CEP131;RPS6;TC2N;PIAS2;LEMD1;TUBA4A;FAM118B;PIAS1;HIC2;ACAP1;NCL;ZFP42;SRSF2;ZNF559;TNIK;SNRPA;PFKFB2;RNASEH2B;SMYD5;CSH2;GPR83;FBXO46;PHB;BCL2L12;NPAT;STK33;ADAP2;HNRNPDL;ZKSCAN3;BMF;HACL1;NPTX1;C8ORF37;RBPMS;FANCC;ESRRG;CORO2A;QKI;NBEA;CNOT1;SLCO1A2;CPE;TUBGCP4;LRCH4;OSBPL1A;ZNF652;TRIM71;ZNF770;CDCA7L;HTR2A;ARRB2;DUSP16;MAIP1;NOB1;SIN3A;ZNF649;WDR5;NCK2;ZNF766;UPP1;METTL16;COA7;PHACTR4;PLEKHG3;COBL;ADRA2A;DNAJC2;BIRC5;CCDC43;EFHC2;ZNF511;SLC25A11;NLGN3;SMARCD1;UHRF1;PPM1E;TMA16;PPM1G;JAKMIP2;MRM3;FBXL20;IGF2BP1;FYN;CCDC77;HNRNPA1;E2F5;E2F6;MEST;HNRNPA0;TRIM41;ANKRD30B;ADRM1;FRAS1;CCDC66;PTPN4;TNRC6B;CBLN1;TCERG1;SMARCB1;WDSUB1;EIF4A3;JMJD1C;THUMPD1;SOGA1;TXNDC16;TRIM28;TRIM24;BSN;SRRM2;ESCO1;PAQR5;SACM1L;TALDO1;CSNK1E;KNL1;MIF4GD;MAPK8IP1;THAP1;CARHSP1;XRN2;BEX4;GCDH;BEX2;IGSF5;PPP1R35;ART5;DSN1;INPP5F;TRPM6;RBM10;PPP1R26;RABGAP1L;YES1;RCC2;INTS2;SUCO;CIDEB;BRI3BP;SMARCA4;CCDC88A;CDAN1;FUBP3;ADCK1;MAGED2;ATM;TRMT11;NOL12;RCOR2;AHCTF1;INTS13;CCDC121;USPL1;PAK1IP1;GRIK5;FAF1;MAGEF1;ICA1;KIF17;LARP1B;BABAM1;SERP1;AUH;HYAL1;QSOX2;PRMT5;MRPS26;SYK;MRPS25;C17ORF80;PRPF40A;MRPS7;MRPS6;AJAP1;DUS2;VWA8;MRPS9;NFX1;HNRNPH1;RBM12B;TLCD1;CYLC2;AHCY;MIS12;TUBD1;RGPD8;ZDHHC19;FAM184A;TCEAL2;EMC6;RANBP2;NFYC;PLEKHA5;ORMDL1;UBE2G1;LILRB1;UBE2G2;MPP7;NDUFAB1;SIRPG;CAAP1;TOMM20;NR3C2;TMEM147;NRCAM;CA14;PUS3;SLC30A3;PUS1;SHISA3;SHISA2;MYCN;POLG2;FAM161A;CHMP4C;SCG5;ANKS6;WDFY2;RPP25;ZCCHC8;CHRNA3;CTTNBP2;USP54;UTP23;LPL;FBLN1;CSF2RA;CACNA1H;CACNA1I;ATP6V1H;CYC1;RHPN2;BPTF;ISOC2;PRPH;KLHDC2;ACBD7;HSPA9;PNPT1;SYT1;AUTS2;CPSF3;CBX2;PTCH1;HMGA1;DNAJC11;NFXL1;NUP153;NMRAL1;COQ5;CLK2;GH2;GH1;TSGA10;CNOT11;NAT2;COL20A1;UBE2O;UBA2;ZCCHC3;GALK2;NFKBIB;YWHAE;USP36;RBM26;DOCK3;LAMC3;PINX1;CA4;ARFGEF3;GET4;PSTK;TGIF1;HSDL1;TTC32;BCKDHB;SHROOM3;ARID1A;ETV4;MMP9;ACTA1;CCNA1;GAP43;SFPQ;SETBP1;TMEM216;CRY1;ATG4C;LUC7L3;FBP1;SHANK2;RRN3;DDX27;ZNF195;CRMP1;DDX21;ATP1A1;ADD3;AURKC;GNA13;ERICH1;TAF1B;ERBB3;CBS;CFAP20;KLRG1;TCF7L1;PLA2G2D;CMTM4;DDX31;DEK;TICRR;ACTC1;GNPDA1;CARM1;TAF7;RANGRF
Friedreich Ataxia Markers In Human Blood GSE30933	85/800	0.09372485790278348	0.2501391697163396	0	0	1.1772673663644704	2.7870531477638303	PRDM8;DAGLA;RPLP1;GFI1;DOCK8;ITSN1;WBP1L;ADO;TOMM20;LMOD3;LGALS1;CTSL;FAM162A;TAGAP;NEK1;HOMER3;ZNF600;GET4;OFD1;ACOT9;PPP1R12A;GPX1;EIF1AX;PHYKPL;PDPK1;SACM1L;SLC11A1;ABCC5;ALG5;ANXA5;NIPA1;RNASE1;TUBA4A;PDGFRL;RCN1;SFPQ;AFTPH;SETBP1;TST;RP2;ITGB1BP1;OPTN;TRIM56;CSTB;RNASEH2B;GRN;ZNF791;RRN3;UHRF1;CDCA5;CFP;SDSL;MTMR6;SKA1;TMEM71;CAMKK2;TYMP;CYTH4;ADAP2;MSTO1;RAD21;TCEAL2;TPR;TSPAN5;BMF;FYN;METTL7A;ZNF467;MSR1;YES1;UTP3;INTS2;ARHGAP27;MEX3C;QKI;CYLD;IBTK;NDUFAB1;POLE3;GRB2;LTBR;LRCH4;OSBPL1A;SERINC3;IL18R1
Vehicle Treated PBMCs From Friedreich Ataxia Patients Vs Controls GSE30933	234/2342	0.09485236796129626	0.2528701589825326	0	0	1.1049611311746343	2.60266259449395	WDSUB1;SERPINE2;RFESD;RPL34;ITSN1;PITPNA;JMJD1C;SMC4;LGALS1;CAPNS1;RPS18;PIEZO1;EPC1;HOMER3;ZNF600;ACVR1;ZNF165;ATP6V1G1;MECR;TSPYL1;PHYKPL;ACTN1;ALG5;IFRD1;CLEC11A;RNASE1;SCO2;UQCRC1;RIN1;PEX11G;OPTN;MMADHC;ZNF398;TSPYL5;LRPAP1;TMEM87A;CFP;SDSL;HIF1A;FAM171A1;APH1B;RRAS;ZNHIT6;SARAF;TSPAN5;MSR1;XBP1;SETDB1;INTS2;CIDEB;PHETA1;MEX3C;PKIB;CYLD;INTS7;CYSTM1;NOL12;RGL2;ZNF256;FKBP11;AHCTF1;RPLP1;DIS3L;MRPS10;CLTA;PEPD;ADO;LARP1B;AKAP11;SLC22A16;AUH;CTSL;TSPO;GNPNAT1;ENOPH1;PCMTD1;OFD1;NIPA1;MRPL49;JOSD2;GAB2;TUBG2;AMPD3;MRPS6;NFX1;PIGA;ZNF780B;PLEKHO2;RAPGEF6;VAMP2;RNF166;GRN;ZNF230;GSTP1;NIP7;ICA1L;MIS12;CAPG;CENPC;TYMP;CAMKK2;ATP5F1B;TCEAL2;MGAT1;ZNF467;MPZL3;PCGF6;PCGF5;CAVIN3;ELP2;UBE2G1;PRSS36;SORBS3;ZNF33B;FIG4;TAOK1;NDUFAB1;MSRB2;YPEL5;LAMTOR4;ZNF354A;SIGLEC7;PRDM8;NRROS;FAM13A;CWC25;TOMM20;FAM162A;GRAP2;NEK1;ZNF569;LARGE1;ARHGEF40;ZNF202;AP2M1;RAB2B;PDGFRL;CLIP2;MYCN;KAT6B;SRSF2;ZNF559;PPIG;WDFY2;ZNF791;ITPR1;SLC38A10;ARHGAP12;NPAT;ADAP2;HNRNPDL;STK36;DHRS7B;TPR;RHPN1;NLRP3;BMF;ATP6V1F;KLHDC2;HSPA9;MOAP1;CEP350;ARHGAP27;FBXO33;QKI;NMRAL1;IBTK;PAN3;NBEA;P4HA2;CNOT1;TUBGCP6;TUBGCP4;LRCH4;OSBPL1A;ACBD3;GALK2;ACADVL;DAGLA;YWHAB;DOCK8;LMOD3;METTL14;LRP5L;NCK2;COLGALT1;ZNF385A;KLF12;GPX1;CAMK1D;ABCC5;VEZF1;ARID1A;TNFRSF1A;NIPSNAP2;SFPQ;SETBP1;TST;TBC1D5;ANG;ITGB1BP1;ZMYND11;PLEC;VAC14;RRN3;ZNF195;DDX21;TM2D3;ADD3;CYP3A7;GNA13;P2RY6;DCAF17;CYTH4;KCTD20;ZNF507;POLR2C;RSBN1L;E2F5;TRIM44;SMOX;CCDC59;LYSMD2;DEK;BCKDK;GNPDA1;GLB1;ERCC1;P2RX1;POLE3;CLUAP1;SLC25A36;MYO1G;BET1
The Global Ubiquitinome Data Of The Insoluble Fraction From The Brains Of Q175 And WT Mice PMID31138642	27/225	0.09535258999917348	0.2539246798441217	0	0	1.346094257584087	3.1635554352765447	YWHAE;APP;GRIA2;CNP;YWHAB;ATP1A1;SCAMP5;RPL7A;GJA1;GNG2;DPYSL2;PSD3;SPTBN1;VTI1B;PRMT5;ACTN2;ACTN1;ADRM1;TALDO1;ACTN4;EPS15L1;EEF2;TUBB4A;CORO2B;DAAM2;GNB2;VAMP2
Genes Up-Regulated In Genes Changed In STHdhQ111/Q111 Cells Upon Heat Shock GSE38001	471/4849	0.09598498401912714	0.25532847722631846	0	0	1.0778680177748245	2.5260521617532	TSKS;ARPC5L;THYN1;AP1S2;RPL37;GABARAPL2;MED1;RPL23;ARMC9;LRRC37A;IFT81;SARNP;VOPP1;JTB;HOXB6;ZNF398;CELA3B;PRKRIP1;PDGFA;FPR3;FPR2;ADAMTS12;CFP;GJC1;ADAMTS19;ZNF148;ST3GAL2;KAT14;VTI1B;SLC19A2;ARL14EP;ABCA5;LRBA;BBIP1;GP5;MLLT11;PKIB;EHD2;SERPINI1;CDK13;FERMT2;BTG4;NCAN;CLTA;STON2;AREG;PHF8;MED13;MED10;B3GALT1;TSPO;ENOPH1;GPR37;NSUN5;NIPA1;TET2;TACR3;DNTT;AEN;C1ORF43;EPS15L1;SLC39A12;NSUN7;HADHB;FCER2;AFTPH;PLCB4;SDHAF2;SLC7A9;SLCO4A1;PIGA;PLSCR4;PAX9;PLEKHO1;RAPGEF5;PPARA;CCDC90B;ENG;KCNA1;NIP7;ADCY1;SBSN;GPNMB;FRZB;RNF138;HAS1;CHN1;METTL7A;SLC17A1;PCGF5;AADAT;GPR3;SYNJ2BP;DHRS2;BLCAP;STXBP5L;LYRM1;TMEM158;TAOK3;TAOK1;ETFBKMT;RPL22L1;CRLF3;SLC28A3;CRCP;CSF2;MSI1;CDC14A;PPP1CB;FGF5;ABHD13;GRAP2;SLC25A41;CHP1;SLC26A10;STK32A;CDKL2;MAP2K3;IFNA13;SLC15A1;EIF1AX;IFNA17;SEMA6D;STX7;RPS6;TC2N;PIAS2;PIAS1;CLEC4A;CLEC4D;CACNB4;ZFP42;SRSF2;SNRNP25;TNIK;KIAA0408;IPPK;PFKFB2;GRIA2;REG3A;SMYD5;TNKS;ANKRD11;SLC38A10;GPR83;CYP2C19;CES5A;BCL2L12;ADAP2;HNRNPDL;BAG1;ZKSCAN3;BMF;CD300LD;CD300LF;GRIA4;KL;ANKRD29;CD163;TRAPPC4;ANKRD22;ESRRG;FBXO33;FOXN1;DRAP1;RHEB;SLCO1A2;AAK1;TUBGCP4;ZNF655;SHBG;TRIM71;SYCP2;DUSP19;C15ORF65;BICD1;DUSP16;MAIP1;DUSP11;SGCE;FUNDC2;SART1;ADAMTS3;TAGAP;PHACTR3;EDIL3;PHACTR4;GPX1;GPX4;C3ORF62;PLPBP;NIPSNAP2;DNAJC2;NPC2;RP2;MTFR1;ANG;TOP1;PPP1R12B;SLC25A14;ITIH5;NLGN3;TULP2;PRCP;LRP2;CYP3A4;TMA16;CYP3A7;JAKMIP2;KCTD20;KRIT1;IGF2BP1;CCL3;DNAJB9;CCDC77;BEND7;CACNG2;E2F6;SEC11A;NTRK2;SLC12A3;MMAA;KCNJ11;KRR1;RPRD2;GFER;PTPN14;GZMK;RAD52;NELL1;FRAS1;GLOD5;PPIL3;SLC25A36;BET1;PANK3;CCNH;AQP7;ZDHHC2;TXNDC17;EDNRA;TRIM24;EPC1;OR5D16;SLC12A6;CCNL1;CCDC93;TNS3;SRRM2;ATP6V1G1;ATP6V0E1;ESCO1;PAQR5;SLC11A1;MAPK8IP2;THAP2;THAP1;BTC;RRAGC;MTCP1;TLN1;ANKRA2;CCDC83;BLZF1;BEX4;SLC22A5;MGST3;ZBTB1;MGST2;UBE2J2;TTBK2;KRT33B;TGOLN2;APH1B;DPH1;ERI3;SARAF;KCNN3;CLHC1;CDR2;SETDB1;BRI3BP;MANF;ID4;GRB2;MAGED2;CYSTM1;TRMT11;FBXL5;CDS2;HERPUD2;FKBP11;SYNM;AHCTF1;PPP1R17;INTS13;CCDC121;USPL1;SLC35F3;PAK1IP1;PTPRO;PRL;N4BP2L2;SLC22A13;SIPA1L1;SERP1;SLC22A16;CRTAC1;CTSL;CTSK;UBXN7;GNPNAT1;SDF2;HRAS;CAMP;CTSB;ATPAF2;NCOA2;SYK;KRTAP9-3;CAMLG;CCDC115;STRADB;ACAD9;KRT34;AJAP1;CNKSR2;CNKSR3;ALDOB;CYLC2;MICU1;CPN1;EMC6;EMC7;MPP3;SPRYD7;ORMDL1;UBE2G2;KRT10;MPP7;SPCS1;CAMK4;NDUFAB1;RAB9A;FAS;CD69;MAMLD1;IL18R1;SRP19;CD80;C4ORF19;SIRPG;TOMM20;RGS5;FAM162A;KIF5A;SIRPA;NRCAM;ENPP6;FBXW12;TRAPPC2L;ZNF99;SHISA2;CGRRF1;PDIA6;TANC2;PDIA4;MYCN;POLG2;FAM161A;SIDT1;CHMP4C;SELENOW;APLNR;SCG5;HDGFL1;RAI14;CHRNA3;C17ORF97;UTP23;CHAT;CACNA1D;FBLN1;PDS5A;CSF2RA;CPLX3;FAM83G;ZMAT4;TMEM128;NLRP3;ATP6V1H;ATP6V1F;KLHDC2;SYT1;PTCH1;NFXL1;NUP153;INHBA;CRLS1;TMEM230;IFT20;TSGA10;IL6;NR4A3;NAT2;TMEM116;COL20A1;YWHAE;CREBZF;USP36;YWHAB;LAMC3;DOCK8;PLEK;PZP;DBH;MEA1;CXCL3;LMOD3;ADGRE1;HEBP1;IFT52;HORMAD1;ARFGEF3;RBM6;KLF12;JAGN1;ARHGEF15;MRGPRX3;PDPK1;C14ORF119;AKTIP;DYNLT3;ABCC5;CYP4A11;DDX54;TMPRSS11F;SSTR3;ACTA1;CCNA1;GAP43;TBC1D5;MYOD1;TMEM216;ITGB1BP1;C2ORF50;SHANK2;CREB5;PON2;RBM4B;AURKC;ASB15;GNA13;FAM156B;RAB40C;NRIP1;RALY;VHL;CCDC185;KLRG1;TTC14;PLA2G2D;LIMK1;DDX31;ATP2B2;TICRR;GNPDA1;ERCC1;POLE3;TAF7;ERCC5
Genes Down-Regulated In Expression In Expanded CAG Repeats Vs Control ESCs After 6D Of Neuronal Differentiation GSE9760	128/1241	0.09612809148050114	0.2554290798813754	0	0	1.1407401364130338	2.6716974613363154	PRDM8;SERPINE2;CD81;DGKA;AHR;ZDHHC2;MYLK;EPS8;FGF5;RPS6KA4;LGALS3;GJA1;EDNRA;LGALS1;SLC16A6;PIEZO1;CHAC1;CA14;KIRREL1;EIF1AX;ACTN1;ZNF99;SHISA3;ACTN4;SHISA2;TUBA4A;SCO2;ZFP42;APLNR;PRKD1;FKBP9;RPP25;TLN1;MYL9;OPTN;FTL;BEX4;BEX2;CHRNA3;LPAR1;PDGFA;FBLN1;ADAMTS12;AGER;MYL12B;CNN2;RHPN1;KDSR;RHPN2;PRPH;SLC19A2;TGFB2;RBPMS;FZD7;PTCH1;HMGA1;DSTN;ASNS;NR1D2;PKIB;EHD2;GJB3;P4HA2;BAMBI;SLCO1A2;CYSTM1;TRMT11;TRIM71;FKBP11;HERPUD2;RARG;FLT1;FHL1;PTPRM;STON2;HEBP1;AUH;CTSL;STBD1;CA4;SH3BGRL2;TSPO;UPP1;STUM;DSP;TTC32;GSTO1;MYOF;ANXA5;SHROOM3;COBL;AEN;ETV5;AJAP1;ACTA1;ADRB3;B3GNT7;MMRN2;MYH9;FBP1;DOCK1;CREB5;PLEC;HBEGF;PLA2G1B;KCNA1;CAPG;LRP2;FSTL1;NTN1;PHYHIP;THSD4;SRM;RNF135;ERBB3;NRIP1;FLNA;PDLIM7;PCGF5;LAMB1;WTIP;BLCAP;PTPN14;ACTC1;FRAS1;RAB13;ETFBKMT;FAS
Genes Changed In Cerebellum Of 18 Week Old Atxn 1 154Q/2Q Mice Treated With ASO Vs Vehicle GSE114674	83/781	0.09629205537147839	0.2555848209312982	0	0	1.1773757612301252	2.755494277258522	TRIO;SERPINE2;KCNC3;DOCK8;PLEK;PTPRM;ENO2;KIF17;EPS8;GJA1;ADAMTS3;FADS6;SLCO2B1;KIF5A;AP1S2;CHAC1;ENPP6;LARGE1;EDIL3;TNPO2;PDE8A;SYBU;DLGAP4;ZCCHC24;CHRNB2;GPR37;KCNK13;RPS6;SLC39A12;MFSD12;TUBA4A;ETV5;MTURN;GPRIN3;HADHB;VWA8;CARHSP1;CASQ2;PLEKHO1;MYL9;CDH18;CHST3;C1QB;CD63;RTEL1;CNP;INPP1;CTTNBP2;GSTP1;ARHGEF28;HVCN1;PXN;LPAR1;ENDOD1;LPL;WIZ;GPR83;OAZ1;CST3;CYTH4;ZMAT4;CHN1;SYNDIG1;CAMTA2;NPTX1;VASP;NTRK2;TMEM184B;AUTS2;ATP8B2;KCNJ9;PTCH1;LIMK1;PCDHGC3;ATP2B2;PNMA2;UBE2G2;CORO2B;SLC6A5;P4HA2;GNAQ;GRB2;TACC1
Htt-interacting Proteins Identified By Y2H Assay PMID17500595	14/104	0.09696795759494574	0.2568168833246052	0	0	1.533818534691897	3.5789733465590228	RNF20;TCERG1;DCTN2;YWHAB;DNAJC11;PRPF40A;ADD3;MED15;CCDC88A;NCOR1;TACC1;ZNF655;MEF2D;OPTN
Striatum Protein Module pM38 (Plum1) PMID26900923	14/104	0.09696795759494574	0.2568168833246052	0	0	1.533818534691897	3.5789733465590228	IAH1;WDSUB1;USP54;CHD8;ATRX;SLC8A1;PEX14;CTSL;TRIM24;UBA2;UNC119;CDK13;HMGCLL1;TNRC6B
Genes Down-Regulated In Pons Of 18 Week Old WT Mice Vs Atxn 1 154Q/2Q Mice Both Treated With Vehicle GSE114674	5/27	0.09769395501865481	0.25839384733518117	0	0	2.238407979852847	5.206348027724658	TMEM59;PON2;THYN1;LARP1B;TMEM220
Genes Changed In Pons Of ATXN3-KI HET Mice GSE117605	166/1635	0.09777640224801991	0.25839384733518117	0	0	1.1222851632143667	2.60939382793029	PRDM8;ZNF292;DGKA;LST1;JMJD1C;CAAP1;SOGA1;SLC8A1;MYLK;RGS5;GJA1;ZMIZ1;RGS1;DPYSL2;RPL37;BSN;STK32A;SCAPER;TMSB10;TNS3;PDE8A;PRIMA1;ARL10;IL11RA;PHYKPL;ZNF160;ATG10;HPCAL1;DNTTIP2;ZNF99;KNL1;TANC2;GPRIN3;CLEC4A;SCG5;FKBP9;VPS25;MYL9;RPL28;HOXB6;ISCU;ZNF398;C17ORF97;BEX2;ITPR1;PDGFA;BAZ2B;ADAMTS12;CFP;PDS5A;HIF1A;C10ORF143;NEUROD1;NPAT;GRIN2A;RRAS;POM121C;ZKSCAN3;CEP72;CD300LD;IGFBP7;ZNF546;RHPN2;NPTX1;CD300LF;TRPM6;SPTBN1;BPTF;TFAP2A;ANKRD29;MOAP1;LRBA;RCC2;CEP350;NFATC3;HMGA1;NBEAL1;HELZ;QKI;SMTN;NBEA;BAMBI;ZNF416;SASS6;PDE3A;CYSTM1;GNB5;LRCH4;PCDHB8;ZNF652;NFKBIB;HERPUD2;RERE;CCDC121;PPP1R17;FLT1;SYCP2;HSPB7;PTPRM;FASLG;HTR2A;PRL;BICD1;N4BP2L2;ADAMTS3;NMRK1;CA4;ERC1;ARFGEF3;NCOA1;KLF12;ATRX;TET2;MRPS2;PRPF40A;NDUFC1;VEZF1;ASH1L;ARID1A;ETV5;AJAP1;CNKSR2;KIN;MMP13;NCOR1;PLCB4;MMRN2;NAA38;ZNF511;SHANK2;PLEC;CREB5;ENG;GRN;GSTP1;ATP10A;ASAP2;FSTL4;SRM;CST3;CYTH4;POLR2C;C22ORF23;MEST;PCGF6;SEC24B;MMAA;KCNB2;ZNF182;CCDC59;LYSMD2;PLEKHA5;TTC9B;RPRD2;ATAT1;RAD52;LYRM1;APC;XPNPEP2;TAOK1;ERCC1;CAMK4;NDUFAB1;CCDC66;MAMLD1;PNPLA2
Mitochondrion Protein Composition PMID16615899	35/303	0.09836997002552214	0.2596795944308125	0	0	1.2898167912508138	2.9911105536787925	GCDH;NDUFA13;ACADVL;PHB;RPL8;ACAT1;HEBP1;ATP5F1B;AUH;PSAP;LONP1;IARS2;MLYCD;CYC1;ACAA1;NDUFV1;KRT6B;ISOC2;HSPA9;MPST;FIS1;AADAT;SACM1L;CEP350;BCKDHB;ACSL6;KRT10;MRPS7;NIPSNAP2;HADHB;VWA8;TST;NDUFAB1;UQCRC1;SARDH
BAC HD Down-Regulated Genes In Standard Environment GSE107259	2/6	0.09941877649095102	0.261317499986636	0	0	4.921366594360086	11.360552947450385	SLC22A5;HACL1
Differentially Expressed Insoluble Proteins In Hippocampus Of 5 Wk R6/2 Mice PXD004973	2/6	0.09941877649095102	0.261317499986636	0	0	4.921366594360086	11.360552947450385	GNG2;ENDOD1
Up-regulated Genes In Cerebellum Of Dox Treated FRDAkd Vs WT Mice At 3 Wk GSE98790	2/6	0.09941877649095102	0.261317499986636	0	0	4.921366594360086	11.360552947450385	TIMMDC1;ARHGAP27
Expression In SA01 Vs VUB03 hESCs GSE7179	69/641	0.09952751954034823	0.261317499986636	0	0	1.1935315669136717	2.7538605616058796	ZNF331;GTF2B;FAM13A;FHL1;BICD1;TMEM220;DUSP11;FUNDC2;UBE2Q1;SIN3A;SLC16A2;METTL16;ZNF443;CTSB;OFD1;IAH1;CAMK1D;SSR4;TTC32;EIF1AX;AKTIP;ACAD9;MRPS2;TANC2;VWA8;ACTA1;RRAGC;RP2;SRSF2;ITGB1BP1;TLN1;SLC25A11;ARHGEF5;SHANK2;TSPYL5;BEX2;NR1I2;ITPR1;AGAP1;KRBOX4;MRM3;HMBOX1;RNF113A;MSTO1;TCEAL3;TCEAL2;VPS8;GSE1;PUSL1;NR2C2AP;TTC14;NAA10;PCGF5;MBOAT7;CCDC59;ELP5;AIG1;GFER;CYLD;PKIB;KLF7;RAB9A;RANGRF;CYSTM1;SERPINI1;GNB5;TAF3;SLC25A36;NEK11
Genes Down-Regulated In Ciliated Ependymal Cells Of zQ175DN Vs WT PMID32681824	23/188	0.09952900659012846	0.261317499986636	0	0	1.3755115610299373	3.173726289364634	DDX5;CTTNBP2;CHD8;ITPR1;CRIM1;JMJD1C;ARID1A;KIF17;GPATCH8;EEA1;CST3;TNRC6C;ARVCF;KIF3A;ERICH3;ERI3;B3GALT1;SAFB2;ID4;METTL7A;FAU;STK32A;NEK11
AD Changed Genes In Choroid Plexus GSE110226	206/2053	0.09972131967188931	0.2615393746205443	0	0	1.1089974513713734	2.556655871838019	USP6NL;TRIO;SERPINE2;ZNF292;CBLB;SMC6;CYB5D2;ALKBH8;ZMIZ1;MLYCD;CHAC1;ICOSLG;UNC13A;ACTN1;SLC11A1;IFRD1;ATG10;HPCAL1;ACSL6;DNTTIP2;CSNK1E;MFSD12;CARHSP1;SCO2;IFT81;ANKRA2;RPL28;BEX4;ZNF395;ZBTB1;ADAMTS12;C10ORF143;APH1B;HMGCLL1;SPTBN1;CLHC1;VASP;MSR1;RABGAP1L;WDR59;TMEM184B;ABCA5;CRADD;LRBA;NBEAL1;UPF3A;PARVB;FOSL1;SMTN;CEP85;FBXL5;HNRNPA1L2;FKBP11;LARP1B;SERP1;PEA15;TNKS1BP1;QSOX2;DLGAP4;PACRG;CCDC115;SLC2A12;AEN;GAB2;COQ10A;SLC7A9;SLCO4A1;CNKSR3;PITPNM2;TLCD1;PPARA;ARHGEF5;CHST3;ICA1L;CAPG;ADCY1;CST3;C22ORF23;MGAT1;ZNF467;SPRYD7;NMNAT3;GPR3;GATAD2A;DPY19L2;TAOK3;ETFBKMT;EBAG9;IL18R1;NEK11;OXNAD1;PDCD6;NPY2R;CAAP1;MSI2;NR3C2;CAPN7;ARHGDIA;SIRPA;MTPAP;LARGE1;SLC16A2;MAF1;ZNF202;SYBU;PUS3;KIRREL1;SLC15A1;TPM4;SLC30A3;RPS6;SHISA3;UBALD2;PDGFRL;GPRIN3;HIC2;GOLGA8B;DNAJC30;SIDT1;DAP3;CHRNA3;C17ORF97;CTTNBP2;ARHGEF28;ANKRD11;LPL;FBLN1;KLC1;ACAT1;ARHGAP12;RAI1;HMBOX1;TMEM127;TMEM128;CAMTA2;USP51;TFAP2A;MPST;KL;ANKRD29;PNPT1;DENND4B;RBPMS;KLHL25;GFPT2;CEP350;HMGA1;DSTN;IGSF10;TSGA10;IBTK;IL6;NAT2;P4HA2;TMEM116;UBE2O;TUBGCP6;LRP10;RERE;ACADVL;FLT1;DUSP19;ARRB2;DUSP16;IFT52;SART1;CA4;PSD3;ITGB7;ERC1;UPP1;COLGALT1;KDM6B;MAPK1IP1L;AKTIP;PDE4D;PPP2R5B;ACTR8;GCNA;NIPSNAP2;CCNA1;DCT;MYH9;EFHC2;ITIH5;DDX27;LRP1;DDX21;ATP10A;FURIN;TM2D3;ADD3;AURKC;THSD4;FBXL20;MSTO1;SH3BP2;BEND7;MLXIP;NTRK2;KCNJ11;MBOAT7;LAMB1;RAD52;TAF3;BET1
Genes Down-Regulated In Microglial Cells Of HD Patients Vs Control PMID32681824	45/402	0.10124322291899199	0.2652441239756745	0	0	1.245596517340973	2.852701900781664	C1QB;CD63;DDX5;CHD9;RPLP1;DOCK8;LST1;PLEK;JMJD1C;CACNA1D;N4BP2L2;ARHGAP12;ZFP36L1;ADAP2;SERP1;CYTH4;HNRNPDL;RPS19;ERICH1;SCFD2;CTSL;RGS1;SYNDIG1;NCK2;IL21R;EPC1;CCNL1;TMSB10;TTC14;RPL41;RABGAP1L;SYK;PHYKPL;RPS6;KCNIP4;RPL23A;LILRB1;ETV5;IBTK;SFPQ;SETBP1;ESF1;PLEKHO1;ATM;FTL
Genes With A Decrease Of EZH2 Binding In Their Promoter Regions In Corpus Callosum Of BN Vs BACHD Mice PMID31015293	129/1255	0.10226426578923489	0.26726936899170467	0	0	1.1361735274979803	2.590697168208376	USP6NL;WBP1L;STMN4;HS6ST1;NR3C2;CNST;FADS6;PIEZO1;MTPAP;ACAA1;PRIMA1;CHRNB2;FBXW12;CHIA;TANGO6;C11ORF86;UNC13A;FBXW8;IL11RA;C21ORF58;ARMC7;DISP2;TPST1;CACNB4;DAAM2;KAT6B;PARD3;KCTD13;ANKS6;OR52E6;FKBP9;TRIB2;NBL1;HOXB6;FTL;LRPAP1;WFDC11;TNKS;CTTNBP2;TWF2;SLC38A10;MGST2;CACNA1D;ADAMTS12;CYP2C19;MYL12B;NEUROD1;APH1B;AANAT;MIER2;CDH22;KCNN3;B4GALNT3;LONRF2;ZNF146;SEC31A;ISOC2;ATP8B2;FAM78A;PPP1R21;KLHL26;DNAJC11;BRI3BP;POU6F1;FXYD1;UBA2;TCF4;GNB5;TGFBI;RCOR3;TP73;CCDC121;SLC35F3;FBH1;CDCA7L;PZP;IL27;DBH;VSIG10L;SGCE;HEBP1;TIMP2;PHACTR3;QSOX2;SULT4A1;TPSG1;KCND3;OPALIN;ABCC5;SLC2A12;ABCC6;COBL;AMPD3;GNL2;MMP9;SSTR3;MLF2;DUS2;DOCK1;B4GALT4;TPSD1;C1S;ROCK1;GRP;PLA2G1B;CYP3A4;CAMKK2;CYP3A7;GNG2;FAM184A;HAS1;ERICH3;BSND;ZNF740;CMTM4;TMEM270;ATP2B2;RPRD2;SEMA4G;WTIP;TAOK3;TTLL2;NDUFAB1;TACC1;CDR2L;SIGLEC8;SIGLEC7;ACTR10;IL18R1
Genes Up-Regulated In iSPNs Of R6/2 Vs WT PMID32681824	32/275	0.10232134795295166	0.26726936899170467	0	0	1.3002481839919056	2.9640938016719542	YWHAE;ROCK1;BAZ2B;BICD1;GPATCH8;SLC8A1;NR3C2;MAP2;TSPAN5;ERC1;SCAPER;EDIL3;KLHDC10;KLF12;KCND3;NFYC;MAGI3;PDE4D;NSUN7;AIG1;STXBP5L;MAPK10;CCDC88A;NCOR1;PAN3;SETBP1;APC;GNAQ;TCF4;CDH18;SHANK2;TNRC6B
Young Microglia-Enriched Genes In Mouse Cortex PMID23954174	19/151	0.10234676166252829	0.26726936899170467	0	0	1.4198553681312303	3.2364021500098255	PLA2G2D;CMTM4;FZD7;SIRPG;CLTA;CFP;CXCL3;EPS8;CLEC4A;HEBP1;CLEC4D;ZFP30;PSD3;SIRPA;ANKS6;UNC119;SH3BGRL2;ITGB7;HBEGF
Down-regulated Soluble Proteins In Cerebellum Of 5 Wk R6/2 Mice PXD004973	8/52	0.10267068656357681	0.2678269737669218	0	0	1.7914729449005837	4.077802008133683	DISP2;AIMP1;TMEM147;PLCB4;FAU;ADD3;MTRF1L;STUM
Genes Down-Regulated In Expression In Quadriceps Muscle Of HSALR 20B Myotonic Dystrophy Mice GSE38962	62/572	0.1028641231779501	0.26804335427465836	0	0	1.2023300800140684	2.7345150339046995	PLVAP;CRCP;SERPINE2;SIRPG;HID1;RPS19;FAM162A;SLCO2B1;CHP1;SIRPA;UPP1;PCMTD1;RBM6;ATP6V1G1;TSPYL1;NSUN5;SLC11A1;KCNK13;HPCAL1;ACTN4;TUBG2;MIF4GD;MMP9;MTURN;MLF2;TPST1;MAU2;HNRNPH1;ZNF780B;TOP1;PFN1;SLC25A11;VGLL4;PLA1A;GRN;LRP1;CAB39;GSTP1;MGST2;FBLN1;DNAJB2;RNF138;SARAF;CD300LD;ZNF467;CD300LF;HNRNPA1;ABCF2;E2F6;ASIC3;NTRK2;TCF7L1;FAM78A;ASNS;AIMP1;IFT20;MARCKS;ACTC1;P4HA2;ZCCHC3;SLC25A36;BET1
Striatum Protein Module pM19 (Lightyellow) PMID26900923	23/189	0.10391598800047366	0.27049376275659776	0	0	1.3671493433966255	3.095461965825766	YWHAE;SMARCD1;SEC24B;TRIO;CAB39;RFESD;SACM1L;TTC7B;ICA1;PTPN23;PLRG1;PEPD;SNX30;GABARAP;FUNDC2;DYNC1LI2;KIF3A;NPC2;ZNF638;XRN2;FLNA;PRKACB;SPTBN1
Genes Up-Regulated In Oligodendrocytes Of HD Patients Vs Control PMID32681824	39/344	0.10466613306056896	0.27210492016975807	0	0	1.2630498879584857	2.8506779318253295	FTO;UTP23;RASGRF1;ITPR1;MSI2;LRP2;PDS5A;JAKMIP2;DNAJB2;FAM171A1;MED13;ADAMTSL3;RNF217;BBS9;CEP170;EDIL3;ARFGEF3;GRIA4;KDM4C;ABCA6;PCGF5;FANCC;ASH1L;MRPS6;CORO2B;QKI;PIAS1;CLIP2;NBEA;UBE2R2;TBC1D5;SLCO1A2;ATG4C;TCF4;PRKD1;SSBP2;ZCCHC2;ZNF652;TNRC6B
Genes Changed In The Heart Of Dox Treated FRDAkd Mice After 4 Wk Rescue GSE98790	28/237	0.10475927264573537	0.27210492016975807	0	0	1.3223953974344802	2.983443299877283	C1QB;GRN;FLT1;NIP7;ART5;ADGRE1;DNAJB2;GPNMB;CAMTA2;CD300LD;CD300LF;SPTBN1;SRRM2;ATPAF2;XBP1;RPL23;SLC11A1;LMTK2;MIF4GD;TPST1;KLF7;SMTN;CLEC4D;DCT;CNKSR3;CEP85;FXN;PLA1A
Expression In Frontal Lobe Of Mbnl KO Myotonic Dystrophy Mice GSE68890	65/603	0.10496313011002002	0.2723428381250359	0	0	1.1950180446639351	2.6937453034063257	PLVAP;AHCYL1;LST1;ILK;DBI;ENO2;MYLK;DUSP11;GOLGA2;CNST;SCRN1;AUH;CRTAC1;NIPAL2;AP1S2;LONP1;SLC26A10;ATP7A;METTL16;AP2M1;PCMTD1;METRN;IL11RA;SACM1L;SMIM19;ACSL6;TALDO1;ZNF99;GPR37L1;RNASE1;DGKZ;SSTR3;AJAP1;GOLGA8B;MAP1A;NAA38;TNIK;TOP1;MICU1;RPL28;B4GALT4;C1QB;ROCK1;ANKRD11;PDGFA;GABARAP;NTN3;INPP5F;TCEAL3;ERICH3;SYNDIG1;BPTF;XBP1;CCDC137;CEP350;MBOAT7;RCC2;PARVB;SYNJ2BP;CORO2A;AIG1;RAD52;TSGA10;CNTN2;TUBGCP4
Genes Down-Regulated In dSPNs Of zQ175DN Vs WT PMID32681824	51/463	0.10552276897456477	0.27350239052595526	0	0	1.2235200259620846	2.7514867410276596	THRB;SERPINE2;CELF3;JMJD1C;SIPA1L1;B3GALT1;PSD3;PHF24;STK32A;PDE8B;PDE8A;PCMTD1;ACVR1;UNC13A;CAMK1D;ACTN2;COBL;LMTK2;ETV5;PIAS1;CNKSR2;ACAP2;SFPQ;PARD3;PRKD1;TNIK;GRIA2;CTTNBP2;ITPR1;RGPD8;CAMKK2;ZMAT4;CHN1;ATP6V1H;SPTBN1;VTI1B;GRIA4;RANBP2;TTC14;NTRK2;AUTS2;SYT1;PTCH1;CORO2B;CYLD;ABI2;NBEA;CAMK4;TACC1;GNB5;SMAP2
Genes Up-Regulated In Expression In Friedreich Ataxia And Normal iPSCs-derived Neurons Vs Fetal Human Tissues GSE65399	238/2393	0.10613925301152662	0.27480664653784803	0	0	1.0988451016379819	2.4647132324277234	ZNF177;CNTFR;EIF4A1;APP;SMARCB1;RPL34;ITSN1;PITPNA;MSANTD3;CBLB;STMN4;ENO2;RPL8;CYB5D2;PSMD8;SCAMP5;ZMIZ1;DPYSL2;TRIM24;AP1S2;AP1S1;PIP4K2B;RPL37;BSN;PRKACB;EPHA4;IFRD1;HSD11B1L;CSNK1E;TMEM170B;MAPK8IP2;MTURN;MAPK8IP1;DYNC1LI2;IFT81;SARNP;MAP1A;XRN2;KCTD13;VOPP1;TRIB2;RPL28;BEX4;BEX2;CTBP2;AGAP1;POM121C;MAP2;RAD21;B4GALNT1;TSPAN3;RAB11FIP3;LRRN3;FZD7;RAB3IP;PBX3;UPF3A;SMARCA4;MLLT11;PKIB;ID4;GRB2;MAGED2;HNRNPA1L2;RCOR2;CSRNP2;PAK1IP1;NCAN;MAGEF1;PTPRO;XPO6;TRIM2;PEA15;ENOPH1;HRAS;ZNF124;DLGAP4;ZIK1;METRN;AEN;HNRNPH1;PLEKHO1;HNRNPH2;RGPD8;ADCY1;SNX30;TCEAL3;TCEAL2;CHN1;EMC6;ATP6V0E2;PCGF6;AADAT;MCRS1;TCAIM;UBE2G1;TTC9B;PNMA2;UBE2G2;KRT10;TUBB4A;BLCAP;GATAD2A;ATAT1;TMEM158;ABI2;RAB9A;MEGF9;PRDM8;SRP19;KIAA1191;MSI1;MSI2;TOMM20;SLC8A2;NRCAM;HMGN2;LARGE1;SLC16A2;SH2D5;FADS1;SYBU;NSF;TPM4;C21ORF58;CEP131;LEMD1;TANC2;HIC2;CLIP2;MYCN;FAM161A;MAP7D1;SNRNP25;RAI14;GRIA2;ZC4H2;ANKRD11;SLC1A4;KLC1;CNN2;HNRNPDL;ZMAT4;ABL1;ATP6V1H;GRIA4;AP1M1;ATP6V1F;TFAP2A;ACBD7;SYT1;AUTS2;ATP8B2;CPSF3;CBX2;ASNS;TBCB;QKI;NBEA;GNAQ;CNTN2;CPE;TUBGCP4;ZNF652;UBE2M;DOCK3;CELF3;DUSP19;LMOD3;IFT52;SCRN1;UBE2Q1;ZNF649;CEP170;UPP1;GET4;CERS5;KLF12;HSDL1;CAMK1D;TTC32;SHROOM3;VEZF1;ARID1A;ZFP90;GAP43;RCN1;SETBP1;RP2;TERF2IP;BIRC5;SLC25A14;NLGN3;SMARCD1;USP16;DCTN2;ZNF195;RBM4B;CRMP1;ZBTB45;ASAP2;TM2D3;PPM1E;NTN1;PPM1G;JAKMIP2;FBXL20;GNG2;CBS;FYN;RALY;VHL;HNRNPA1;E2F5;CCDC184;CFAP20;MEST;ATP9A;PDLIM7;HNRNPA0;NTRK2;SLC12A5;NAA10;TPBG;NICN1;ADRM1;MAPK10;NELL1;MARCKS;CARM1;ERCC1;PPP2R2D;TAF7;CDR2L;SMAP2;SSBP2;CLUAP1;CBLN1
Regulation Of Intrinsic Membrane Properties And Excitability Of Striatonigral Medium Spiny Neurons In HD CHDI116	9/61	0.10626270282096029	0.27483296060090584	0	0	1.7055190318663374	3.8235023595049635	PPP1CB;GNAQ;ITPR1;HOMER3;CACNA1D;PRKD1;KCNN3;PRKACB;SHANK2
Genes Down-Regulated In Microglial Cells Of zQ175DN Vs WT PMID32681824	4/20	0.10654555681947193	0.2749874534592985	0	0	2.461726384364821	5.512254939334496	CST3;C4ORF19;SERINC3;SLC8A1
Differentially Expressed Insoluble Proteins In Cerebellum Of 12 Wk R6/2 Mice PXD004973	7/44	0.10666248710024727	0.2749874534592985	0	0	1.8638067104625016	4.1713592507339525	ACTA1;ACTC1;HNRNPH1;ERI3;DBI;ATP1A1;GPD1L
Genes Down-Regulated In Striatal Cholinergic Interneurons Of HdhQ50 Vs HdhQ20 PMID32681824	7/44	0.10666248710024727	0.2749874534592985	0	0	1.8638067104625016	4.1713592507339525	KDM6B;TNRC6C;SEC24B;EPC1;GSE1;SPTBN1;PIAS1
Genes Down-Regulated In Genes Changed In HDACi 106 Vs Vehicle Treated Healthy Donor Blood Cells GSE30933	168/1662	0.10703180512808705	0.2755074892030333	0	0	1.1164562899990904	2.4948658758388365	EIF4A1;PLVAP;SMARCB1;CSF2;NRROS;CD81;RPL34;DGKA;LST1;SMC4;RRP9;TXNDC17;RPS6KA4;LRMDA;TCL1A;TMEM147;SLCO2B1;ZNF689;MLYCD;MTPAP;ACAA1;ZNF202;TNS3;ICOSLG;WASHC3;SAP30BP;TRAPPC2L;TPM4;C17ORF49;PUS1;KCNK13;WDR74;TSC2;IMP4;MFSD12;PDIA6;PDIA4;CLEC4A;DDX39A;SCO2;UQCRC1;SNRNP25;LRPAP1;L3MBTL2;CDCA5;FLII;LPAR1;SLC38A10;MGST2;BAZ2B;DNAJC25;CFP;SKA1;ACAT1;DSN1;STK36;DHRS7B;TPR;ST3GAL5;NDN;ATP6V1H;CYC1;CD300LF;NDUFV1;ISOC2;NR2C2AP;ATP6V1F;FIS1;CD163;GOT1;FAM78A;INTS3;RCC2;ANKRD22;DELE1;TBCB;PARVB;ARHGAP27;CRLS1;PAFAH2;PARP12;MANF;DRAP1;SEPSECS;ADCK1;MAN2B2;OSBPL1A;NFKBIB;YWHAB;PAK1IP1;RPLP1;DIS3L;PTPRO;CLTA;DBI;PTPN23;PEPD;MAIP1;CTSK;C8ORF82;WDR5;RRP12;EIF2B1;COLGALT1;CAMP;HAVCR2;ATPAF2;PLEKHG3;MRPS26;ELAC2;MYOF;ACAD9;NDUFC1;AEN;C1ORF43;JOSD2;COMMD1;GNL2;MRPS7;MMP9;DDOST;NIPSNAP2;VAMP8;RCN1;SLCO4A1;CCDC43;FBP1;DOCK1;SLC25A14;SLC25A6;ENG;C1QB;VAC14;STOML2;AHCY;C1S;POLDIP2;UHRF1;INPP1;GSTP1;RBM4B;SRM;TYMP;P2RY6;ERICH1;CBS;POLR2E;MGAT1;E2F4;E2F5;ABCF2;SPRYD4;MCRS1;LIMK1;ADRM1;LILRB1;MLH1;PEX14;ERCC1;NDUFAB1;MSRB2;TSR1;NUCB1;ESF1;FAS;P4HB;PTPN4;CLUAP1
Striatum RNA M41 Module (Lightsteelblue1) PMID26900923	27/228	0.10726829259233643	0.2755074892030333	0	0	1.3257817564185668	2.9597045927911267	BEX4;GRIA2;ICA1L;SIRPG;LPL;THUMPD1;TAF1B;AP1S2;SIRPA;ZNF546;SLC16A2;HMGCLL1;ZIK1;CHIA;KDM4C;PBX3;MSL2;LAMB1;GNL2;STXBP5L;XRN2;ERCC5;ZMYND11;SSBP2;RAPGEF6;SLC25A14;NEK11
Genes Up-Regulated In Pvalb/Th-expressing Interneurons Of R6/2 Vs WT PMID32681824	45/404	0.10727166827714558	0.2755074892030333	0	0	1.238518062543403	2.7648562124836555	RBM26;ROCK1;CHD9;FAF1;KLC1;PPM1E;GPATCH8;CENPC;NR3C2;SMCHD1;MED13;BBS9;ATP6V1H;SCAPER;ATP9A;KLHDC10;NCOA2;RABGAP1L;PACRG;KCNB2;SEMA6D;PDE4D;ATRX;PBX3;ESRRG;PIAS2;POU6F1;PIAS1;TNRC6C;NELL1;CCDC88A;GAP43;NCOR1;PAN3;APC;PARD3;TAOK1;LUC7L3;TNIK;TOP1;PPIG;CDK13;MICU1;RAPGEF6;CDH18
Liver RNA M7 Module (Black) PMID26900923	19/152	0.10737317232956663	0.2755074892030333	0	0	1.409101571663148	3.144332544134004	SMARCC2;DYRK2;FZD7;ITSN1;TOP3A;PTPN21;ARID1A;CYP3A4;GPATCH8;MTURN;CYP3A7;SIPA1L1;TAOK3;CNKSR3;PKN1;TNPO2;ZNF385A;ARHGEF5;ZNF740
Genes Up-Regulated In OPCs Of HD Patients Vs Control PMID32681824	46/414	0.10754558626350888	0.2755074892030333	0	0	1.2351388888888888	2.7541626719144077	TNKS;FAM13A;UTP23;BAZ2B;MSI2;PDS5A;DNAJB2;ZMIZ1;MAP2;DPYSL2;TRIM2;PHACTR3;TSPAN5;BBS9;NRCAM;ERC1;STK32A;ARFGEF3;DLGAP4;GRIA4;BPTF;SRRM2;ZCCHC24;CHST9;KLF12;CRADD;KCNIP4;ATP2B4;COBL;ASH1L;MRPS6;QKI;AJAP1;MAPK10;CLIP2;TAOK3;PIK3CA;PARD3;MAP1A;TCF4;PRKD1;OSBPL1A;DOCK1;CDH18;CHST3;TNRC6B
HD Down-Regulated Genes In Human Blood PMID29652574	46/414	0.10754558626350888	0.2755074892030333	0	0	1.2351388888888888	2.7541626719144077	SMARCD1;C2ORF42;ZNF395;DYRK2;MRPS10;PHB;LTBP3;ENO2;CACNA1I;RASSF1;NUDCD3;CYTH4;RAB40C;CHMP1A;ATP6V1H;ITGB7;ZNF468;ZNF500;ATP6V0E2;TNPO2;RAB11FIP3;RBM10;RBM6;KLF12;LRRN3;IL11RA;ZNF160;TOP3A;ATG10;WDR74;NR1D2;UBE2G2;SYNJ2BP;EEF2;SORBS3;HIC1;RPS28;ACAP1;TAOK1;CDC37;CAMK4;POLE3;AAK1;LRCH4;NAT9;GOLGA8A
Striatum RNA M5 Module (Green) PMID26900923	60/554	0.10820397112861435	0.2767327629903886	0	0	1.2009738360890598	2.6706502093492013	RPLP1;CLTA;TSEN54;RPL7A;ARHGDIA;CHMP1A;TSPO;ZNF689;ACAA1;ENOPH1;JAGN1;ATP6V0E1;GPX4;TTC32;METRN;TALDO1;DDX54;JOSD2;HIC1;CDC37;TMBIM6;PFN1;RPP25;SNRPA;FTL;C1QB;PPP1R35;PXN;PDGFA;ZBTB45;UBE2J2;NTN3;POLR2C;MIER2;ZNF703;CASKIN1;CDH22;IGFBP7;B4GALNT1;RPS2;EMC6;PUSL1;VASP;MPST;MOAP1;SF3A2;TRIM41;CAVIN3;ADRM1;TTC9B;PHETA1;PEX14;DRAP1;TMEM158;RPS29;SNX15;FAU;LRP10;CRLF2;NFKBIB
Genes Up-Regulated In dSPNs Of zQ175DN Vs WT PMID32681824	21/171	0.10826144912820174	0.2767327629903886	0	0	1.3811287671232877	3.0705339718746436	KLF12;CBX4;CHD9;SEMA6D;KCNIP4;CACNA1D;ESRRG;BAZ2B;GAB2;BICD1;NR3C2;STXBP5L;SETBP1;KIF5A;SYNDIG1;TCF4;SCAPER;EDIL3;CDH18;ATP9A;TNRC6B
Genes Up-Regulated In iSPNs Of 6 Mon HdhQ111 Vs HdhQ20 PMID32681824	90/858	0.10836608608444731	0.2767327629903886	0	0	1.160263026765376	2.5783830222198665	TRIM71;CREBZF;PHLDB1;USPL1;PANK3;CHD9;DGKA;FAF1;FHL1;JMJD1C;MSI1;MSANTD3;SMC4;DUSP16;LASP1;GJA1;METTL14;SERP1;APMAP;LAMP1;B3GALT1;KIF5A;ZNF768;PHACTR2;UBXN7;BSN;SCAPER;ZNF443;KDM6B;RAB2B;CERS5;FBXW8;STRADB;RSAD1;TET2;PLPBP;VEZF1;GAB2;GPR37L1;TMEM170B;HCFC2;DISP2;HIC2;NCOR1;PIK3CA;SETBP1;HNRNPH2;PIGL;FTL;CNP;ARHGEF28;PON2;ENDOD1;SLC1A4;BAZ2B;CST3;GNA13;APH1B;ZNF629;CBS;FAM184A;RAD21;SPOP;GSE1;IARS2;SPTBN1;SLC19A2;SNAPIN;TMEM184B;RBPMS;LRRN3;SMURF2;KCNB2;CEP350;PTCH1;NFATC3;PNMA2;PARVB;S100B;QKI;TNRC6C;IRGQ;MARCKS;PDE3A;TCF4;ERCC5;CSPG4;ZCCHC3;PNPLA2;CDS2
Genes Up-Regulated In Friedreich Ataxia iPSCs Expression Vs BG02 Cell Line GSE22651	215/2154	0.10898234605118179	0.2778217042479774	0	0	1.1023604992112275	2.44345852022984	CNTFR;APP;PANK3;SERPINE2;RFESD;ICAM3;ADARB1;SOGA1;SCAMP5;LGALS1;CAPNS1;TRIM28;ZMIZ1;DPYSL2;AP1S2;PIEZO1;EPC1;EPHA4;MECR;SMARCC2;C22ORF42;HPCAL1;ACTN4;MFSD12;SND1;TRIB2;NBL1;RTEL1;MGST3;ENDOD1;GATA5;MGST2;MYL12B;FAM171A1;ZNF707;ADAMTS19;SYNDIG1;CEP72;GSE1;PUSL1;TRPM6;ST3GAL2;XBP1;TMEM184B;SETDB1;CRADD;LRBA;RAB3IP;PARVB;MANF;PKIB;CYSTM1;SERPINI1;CSRNP2;PTPRM;MED15;N4BP2L2;SH3RF1;LARP1B;NUDCD3;HYAL1;CTSK;PEA15;TIMP2;BBS9;HRAS;DLGAP4;JAK1;GPR37;GSTO1;MYOF;ANXA5;MRPL49;SIRT5;MRPS2;TERF2;AJAP1;VAMP8;MRPS9;CNKSR3;PIGL;MICU1;PPARD;HBEGF;ZNF594;AHCY;RNF135;FAM184A;AADAT;CAVIN3;SAMD4B;PNMA2;DHRS2;SORBS3;PEX14;YPEL5;CEP44;ANKRD39;NRROS;KIAA1191;CLSTN1;MSI1;OLFML2A;RGS5;PPIP5K1;ARHGDIA;SIRPA;SLC16A2;ACAA1;ZNF443;FADS1;AP2M1;WNT5A;LEMD1;RAB32;CLEC4A;GOLGA8B;CLIP2;MAP7D1;SNRNP25;RAI14;PFKFB2;PXN;SLC38A10;FBLN1;FBLN5;RAI1;DHRS7B;TPR;DVL2;ABL1;SAFB2;NDN;BMF;IGFBP7;CD99;PRPH;FBXO38;GFPT2;HMGA1;ARHGAP27;CORO2A;CORO2B;DRAP1;TGFBI;SERINC3;CHD9;LAMC3;DOCK8;FHL3;DBI;PTPN23;CASP8;SCRN1;BCL7C;UPP1;COLGALT1;GPSM3;ADAMTS7;PLEKHG3;MAPK1IP1L;DSP;DDX59;GPX4;ELAC2;PDE4D;BCKDHB;PPP2R5B;SHROOM3;PLPBP;NDUFC1;ETV4;MMP9;ETV5;TNFRSF1A;NIPSNAP2;GAP43;NPC2;MYH9;ZMYND11;FBP1;DOCK1;SLC25A14;PLEC;CREB5;HDAC5;VAC14;STOML2;DDX24;UHRF1;CRMP1;FURIN;ASAP2;ATP1A1;NTN1;AURKC;SRM;DNAJB2;ERICH1;NRIP1;IL21R;VHL;PDLIM7;ATP2B4;DDHD2;ANXA2R;MAPK10;NELL1;GNPDA2;GLB1;KANSL3;ERCC5;P4HB;SMAP2;CLUAP1
Striatum RNA M48 Module (Darkslateblue) PMID26900923	14/106	0.10902154263976692	0.2778217042479774	0	0	1.5003085247769128	3.324998421703224	ITIH5;NEK9;SYNM;ABCA6;AGAP1;AGAP4;SNX30;SEPSECS;DYNC1LI2;MAN2B2;KIF5A;ABL1;TLN1;DOCK1
Cortex RNA M43 Module (Ivory) PMID26900923	18/143	0.10922325701173556	0.27804367419776543	0	0	1.4202275711159738	3.144896916774034	PLXND1;SLC30A3;KCNJ11;KCNJ9;MBOAT7;CLEC11A;STMN4;ENO2;SSTR3;PHYHIP;CPLX3;MLF2;IFT20;SLC7A4;PLEKHO1;RALY;SUDS3;HRAS
Differentially Expressed Proteins In Hippocampus Of 10 Mon HD Q175 Mice Vs Q20 PXD005538	6/36	0.1095960964161084	0.278700345812871	0	0	1.97	4.355578437835397	CNKSR2;SEMA7A;GRIN2A;ADAM11;HOMER3;MLF2
Genes Up-Regulated In Cerebellum Of 18 Week Old Atxn 1 154Q/2Q Mice Treated With ASO Vs Vehicle GSE114674	43/385	0.1097675290920952	0.27884400584023344	0	0	1.2421078579236036	2.744301327854705	RTEL1;TRIO;INPP1;CTTNBP2;KCNC3;PXN;PTPRM;WIZ;ENO2;OAZ1;KIF17;ADAMTS3;FADS6;CHN1;KIF5A;SYNDIG1;CAMTA2;NPTX1;LARGE1;TNPO2;SYBU;DLGAP4;VASP;CHRNB2;TMEM184B;AUTS2;KCNJ9;PTCH1;PCDHGC3;ATP2B2;UBE2G2;CORO2B;MFSD12;TUBA4A;ETV5;VWA8;P4HA2;GNAQ;CASQ2;PLEKHO1;GRB2;TACC1;CDH18
Genes Changed Upon ZFP mHtt Repressor Treatment In R6/2 Astrocytes PMID31619545	37/326	0.1101941028066231	0.2790395453769584	0	0	1.2643529756063971	2.7885455300192246	LRPAP1;CD63;AHCTF1;C11ORF54;DDX5;STOML2;CAB39;ZNF292;DUSP19;MSI1;ZFP36L1;EDNRA;NUDCD3;RPS19;TRIM28;CAPN7;XPO6;CASKIN1;POLR2E;WDR7;CPNE2;TSPAN3;SLC16A2;LONRF2;JAK1;ANKRD29;RABGAP1L;NICN1;MRPS6;DDOST;TNFRSF1A;GAP43;DAAM2;CPE;TRIB2;ACTR10;ZNF652
Astrocyte-specific Genes PMID15155908	5/28	0.1103634847312554	0.2790395453769584	0	0	2.1409678104999648	4.718641572836056	CST3;GJA1;CD81;PEA15;DBI
Down-regulated Genes In The Heart Of Dox Treated FRDAkd Mice After 8 Wk Rescue Vs Not Rescued Mice GSE98790	5/28	0.1103634847312554	0.2790395453769584	0	0	2.1409678104999648	4.718641572836056	LGALS3;PACRG;CLEC4D;ASNS;CHAC1
Genes Up-Regulated In WT Mice Treated With AAV9-Eif2a-Nme1-EF2a-GFP Vs Control GSE141856	5/28	0.1103634847312554	0.2790395453769584	0	0	2.1409678104999648	4.718641572836056	CREBZF;SRRM2;CNOT1;XRN2;SSBP2
Cortex RNA M40 Module (Mediumpurple3) PMID26900923	20/162	0.11041960575510308	0.2790395453769584	0	0	1.3893216913749749	3.0613252947776397	TMEM87A;KIAA1191;C14ORF119;MRPS25;PAK1IP1;IFRD1;RAB3IP;C7ORF25;TTC1;CAAP1;SPATA5;ADO;THAP1;COQ5;UBE2Q1;SDHAF2;DPYSL2;MED10;CCDC43;SEC11A
Differentially Expressed Genes In R6/2 LNA-SCB Vs WT LNA-SCB Mice GSE85126	52/475	0.11133612620939666	0.281062895092608	0	0	1.2149929763250762	2.6671543910875255	TCERG1;DAGLA;SLC8A2;RPS6KA4;ADAMTS3;SIPA1L1;SCN11A;AP1S1;SLC26A10;STK32A;SH2D5;HRAS;PRIMA1;ACTN2;COBL;CNKSR2;GPRIN3;ARHGEF9;RCN1;NCOR1;PARD3;PITPNM2;UTRN;RIN1;HBEGF;IPPK;CTTNBP2;CHAT;ITPR1;GPR83;SBSN;PHYHIP;CACNA1H;CAMKK2;GRIN2A;ZMAT4;CHN1;MYH7B;GPR12;LRRN3;FAM78A;NR1D2;ATP2B2;KRT10;INHBA;CYLD;MAS1;FRAS1;CSDC2;TMEM116;CAMK4;GNB5
Markers Present In Oligo Opaline Oligodendrocytes PMID26727548	3/13	0.11160275114771025	0.2813654015293556	0	0	2.9534454693434617	6.476343511734096	GPR37;KCTD13;CNTN2
Genes Changed In The Heart Of Dox Treated FRDAkd Mice After 4 Wk Rescue Vs WT Mice GSE98790	8/53	0.1116879149516774	0.2813654015293556	0	0	1.7515657115221859	3.8395139617465786	FLT1;CLEC4D;TIMMDC1;SLC11A1;CD300LD;CD300LF;FXN;KANK3
Striatum RNA M4 Module (Yellow) PMID26900923	87/829	0.1118460858058172	0.28147158108393416	0	0	1.1606416902522108	2.5425383474946384	USP6NL;FLT3;SH2D4B;KCNC3;FAM13A;RASGRF1;PITPNA;PTPRM;MSI2;ADARB1;SLC8A1;MYLK;SCAMP5;EPS8;FGF5;RNF115;FADS6;NIPAL2;CA4;PHACTR2;EDIL3;CHRNB2;NSF;KCND3;SACM1L;WNT5A;ADAM11;TTC7B;SLC39A12;RNASE1;MFSD12;MTURN;HADHB;DISP2;VWA8;PLCB4;SLCO4A1;CNKSR3;MTFR1;MET;OPTN;GPLD1;PPARD;FLII;ATP10A;ASAP2;ADCY1;FSTL1;PPM1E;TTBK2;ARHGAP12;TGOLN2;GJC1;NEUROD1;GNG2;ADAMTS19;TMEM127;ZMAT4;PMVK;IARS2;CD300LD;TRPM8;CD300LF;CCDC184;TRPM6;GRIA4;ANKRD29;ABCA5;KCNJ9;KCNIP4;LIMK1;CRIM1;ESRRG;SEMA4G;PARVB;BRI3BP;GATAD2A;PKIB;NELL1;SMTN;CDAN1;BAMBI;SASS6;CDR2L;OSBPL1A;PTPN4;MEGF9
Differentially Expressed Soluble Proteins In Cerebellum Of 12 Wk R6/2 Mice PXD004973	79/748	0.11294380344292897	0.2839395514534152	0	0	1.168503615951978	2.5483485199590192	YWHAE;WASHC5;DGKE;AHCTF1;DAGLA;RBM26;ARPC5L;ILK;TXNDC15;SLC8A2;ADGRE1;SMCHD1;METTL14;LASP1;SIN3A;ARHGDIA;PEA15;SH3BGRL2;HOMER3;ERC1;STUM;ICOSLG;MECR;TPM4;TTC32;C17ORF49;STX7;DGKZ;MTURN;FAM118B;VAMP8;RAB32;CLIP2;ACAP2;MRPS9;GAP43;PLCB4;PIK3CA;NCL;ALDOB;DOCK1;VAMP2;CCDC40;BEX4;LRPAP1;RNASEH2B;STX18;TWF2;HIF1A;PHYHIP;GABARAP;THSD4;LRP6;MYL12B;CAMKK2;GNG2;HNRNPDL;MAP2;ERI3;VPS8;IARS2;KDSR;ABCF2;HNRNPA0;KLHL25;KCNB2;KCNIP4;ATP2B4;TBCB;ATP2B2;BBIP1;ARHGAP27;BRI3BP;RPS28;ACTC1;NBEA;NUCB1;UBA2;CYSTM1
Genes Up-Regulated In iSPNs Of HD Patients Vs Control PMID32681824	44/396	0.11328638857548122	0.28450598207465577	0	0	1.2348779134295227	2.689361889505889	THRB;SERPINE2;CD81;USP54;GRIK5;ADD3;PHYHIP;SLC8A1;SCAMP5;DNAJB2;FBXL20;GRK2;ARHGDIA;AP1S1;TSPAN5;GRIA4;NTRK2;SLC12A3;CADM3;KLF12;TSPYL1;GPX4;TPRG1;EIF1AX;MBOAT7;KCNIP4;CRIM1;GAB2;MAPK8IP2;MRPS6;QKI;MAPK8IP1;MLF2;CLIP2;MAPK11;UBE2R2;TEF;SELENOW;CNTN2;TMBIM6;TCF4;RAPGEF5;FTL;UBE2M
Cortex RNA M4 Module (Yellow) PMID26900923	37/327	0.11372347810469734	0.2853083328665933	0	0	1.2599226091763405	2.7390533673773834	CHRM3;SMARCD1;AHCYL1;KCNA1;SIRPG;ZBTB1;ATP1A1;PPM1E;CAMKK2;GGA2;ADGRG3;ADAMTS13;SIPA1L1;STBD1;CHN1;SLC16A6;AP1S1;OTOF;TSPAN5;SIRPA;TPPP;ACAD11;B4GALNT3;LARGE1;PDE8B;PDE8A;OR4D1;ACTN1;SYTL1;ATP2B2;INHBA;MAPK10;MAS1;COL20A1;CHST4;NBL1;TSPYL5
Genes Down-Regulated In Vehicle Treated PBMCs From Friedreich Ataxia Patients Vs Controls GSE30933	138/1355	0.11433292031420644	0.2865018669733606	0	0	1.1244421822772241	2.4385111182807506	PRDM8;SERPINE2;WDSUB1;RFESD;RPL34;JMJD1C;CWC25;SMC4;TOMM20;RPS18;FAM162A;GRAP2;NEK1;EPC1;ZNF569;ZNF600;LARGE1;ZNF202;ACVR1;ZNF165;RAB2B;ATP6V1G1;MECR;TSPYL1;ACTN1;ALG5;IFRD1;MYCN;KAT6B;SRSF2;ZNF559;PPIG;OPTN;MMADHC;TSPYL5;ZNF398;TMEM87A;ZNF791;ITPR1;HIF1A;ARHGAP12;NPAT;FAM171A1;HNRNPDL;ZNHIT6;TPR;SARAF;TSPAN5;HSPA9;KLHDC2;MOAP1;XBP1;CEP350;INTS2;FBXO33;MEX3C;CYLD;IBTK;PAN3;NBEA;CNOT1;INTS7;TUBGCP4;ACBD3;ZNF256;GALK2;FKBP11;AHCTF1;YWHAB;RPLP1;DOCK8;DIS3L;MRPS10;ADO;LARP1B;LMOD3;METTL14;AKAP11;AUH;NCK2;GNPNAT1;ENOPH1;PCMTD1;OFD1;KLF12;MRPL49;NIPA1;VEZF1;ARID1A;MRPS6;NIPSNAP2;SFPQ;SETBP1;NFX1;PIGA;ZNF780B;ITGB1BP1;ZMYND11;RAPGEF6;VAMP2;ZNF230;RRN3;ZNF195;NIP7;ICA1L;MIS12;DDX21;TM2D3;ADD3;CENPC;CYP3A7;GNA13;DCAF17;ATP5F1B;KCTD20;ZNF507;POLR2C;RSBN1L;TCEAL2;E2F5;MPZL3;TRIM44;PCGF6;PCGF5;CCDC59;LYSMD2;ELP2;UBE2G1;DEK;ZNF33B;TAOK1;NDUFAB1;POLE3;YPEL5;ZNF354A;CLUAP1;SLC25A36;BET1
Down-regulated Genes In Skin Of HD Q175 Mice PMID26900923	146/1438	0.11443541182901337	0.2865018669733606	0	0	1.1208577672555091	2.429733488877799	KCNG2;CNTFR;PLVAP;OXNAD1;TRIO;PANK3;SERPINE2;FAM13A;AQP7;MSI1;SAT2;CDC14A;HID1;SLC8A2;EPS8;FGF5;LRMDA;GPR176;EDNRA;CAPNS1;FADS6;KIF5A;ENPP1;NRCAM;CHAC1;ACAA1;FADS1;ICOSLG;KIRREL1;C11ORF86;IAH1;TSPYL1;SLC30A3;IL11RA;MAGI3;WNT5A;TTC7B;DNAJB13;SHISA2;TM4SF1;MYCN;DAAM2;IFT81;ZSCAN21;APLNR;PRKD1;MYL9;OPTN;HOXB6;FTL;GRIA2;SEMA7A;USHBP1;PXN;ITPR1;LPL;LTBP3;UBE2J2;AGER;FBLN5;ACAT1;GJC1;KRT33B;CACNA1I;STK36;CASKIN1;CD300LD;IGFBP7;TSPAN3;RHPN2;CD300LF;ISOC2;PHC1;STAC;FZD7;RAB3IP;PARVB;GP5;COQ5;MLLT11;IGSF10;NBEA;BAMBI;CNTN2;UNC119;TCF4;GNB5;HOXD9;ZCCHC3;FERMT2;FLT1;LAMC3;ICA1;DBI;AREG;HEBP1;LASP1;ADAMTS3;STBD1;CA4;ZNF768;UPP1;CTSB;ZCCHC24;APAF1;ARHGEF15;METRN;KRT34;SSTR3;HADHB;SETBP1;DCT;NPC2;MYOD1;TMEM216;MMRN2;FBP1;CREB5;ENG;INPP1;ICA1L;SNX30;CYP3A4;NTN1;CYP3A7;GPNMB;FRZB;TCEAL3;CHN1;FYN;VHL;PDLIM7;TCF7L1;APOC4;DTNBP1;LAMB1;MBOAT4;BLCAP;SOD1;MFAP4;MARCKS;FRAS1;CSDC2;RAB13;SARDH;PNPLA2
AD Up-Regulated Genes In Choroid Plexus GSE110226	126/1231	0.11460600096400132	0.286633152926461	0	0	1.1302609702199304	2.4484336042257095	USP6NL;TRIO;SERPINE2;ZNF292;PDCD6;CBLB;MSI2;ZMIZ1;ARHGDIA;SIRPA;MLYCD;CHAC1;LARGE1;MAF1;ZNF202;ICOSLG;PUS3;KIRREL1;UNC13A;TPM4;ACTN1;SLC11A1;RPS6;IFRD1;HPCAL1;ACSL6;DNTTIP2;UBALD2;CSNK1E;MFSD12;GPRIN3;HIC2;CARHSP1;SCO2;RPL28;ZNF395;CHRNA3;ANKRD11;ZBTB1;LPL;FBLN1;KLC1;RAI1;HMBOX1;TMEM127;CAMTA2;SPTBN1;TFAP2A;VASP;MPST;MSR1;WDR59;TMEM184B;PNPT1;RBPMS;DENND4B;KLHL25;GFPT2;CEP350;HMGA1;PARVB;FOSL1;TSGA10;IL6;SMTN;P4HA2;TUBGCP6;UBE2O;CEP85;LRP10;FKBP11;RERE;ACADVL;FLT1;ARRB2;DUSP16;LARP1B;SART1;SERP1;PEA15;PSD3;TNKS1BP1;ERC1;UPP1;QSOX2;COLGALT1;DLGAP4;KDM6B;MAPK1IP1L;PDE4D;PPP2R5B;AEN;GAB2;GCNA;SLC7A9;SLCO4A1;CNKSR3;PITPNM2;MYH9;PPARA;ARHGEF5;CHST3;DDX27;LRP1;DDX21;ATP10A;FURIN;CAPG;ADCY1;TM2D3;AURKC;FBXL20;CST3;MSTO1;SH3BP2;MGAT1;ZNF467;BEND7;MLXIP;KCNJ11;MBOAT7;GPR3;GATAD2A;TAOK3;TAF3;IL18R1
Liver RNA M34 Module (Darkmagenta) PMID26900923	22/182	0.11560269592053919	0.2888281568519342	0	0	1.3564555921052632	2.926683162286452	WASHC5;MED1;ABCA5;SYT1;LRP1;FBH1;LRBA;DOCK8;LTN1;JMJD1C;HELZ;ALKBH8;RPTOR;SEPSECS;SETBP1;KCTD20;FADS6;RP2;TBC1D5;VPS8;DOCK1;TRIM44
Ribosome Gene Module From Mouse Brain PMID20616000	17/135	0.11664917270921488	0.29095585726078427	0	0	1.420670737922918	3.0524309461352632	SLC30A3;MRPS25;PAK1IP1;CAVIN3;TBCB;CWC15;TM2D3;RPL8;TXNDC17;RPL7A;RPS19;FAM162A;BAG1;RPL37;RPS11;SEC11A;VTI1B
Top 50 Human Platelet-Expressed Genes PMID18839115	7/45	0.11681803912198965	0.29095585726078427	0	0	1.814658996594259	3.8963228821017966	RPL41;GPX1;FLNA;TLN1;OAZ1;CD99;TUBA4A
Hdac4 Interactome In Whole Brain Of Q20 And Q140 HD Mice PMID31040226	25/211	0.11694174811224242	0.29095585726078427	0	0	1.3262239228121144	2.8461817709738484	TCERG1;SEMA7A;SERPINE2;CHD8;ITPR1;DDX21;SMC5;PPM1G;EPS8;RPL7A;SMCHD1;CASKIN1;NPTX1;SPTBN1;PRMT5;SETD1B;TTC7B;TANC2;DRAP1;CDAN1;NFX1;PITPNM2;INTS7;SLC25A11;TRIM56
Genes Up-Regulated In HD Grade 2 Markers In Human Frontal Lobe (HG-U133A) GSE3790	11/80	0.11698595586985475	0.29095585726078427	0	0	1.5711803498795562	3.371283855475985	NTRK2;GJA1;SLCO4A1;PON2;PLSCR4;ID4;LPL;KCNN3;METTL7A;ZNF652;ZFP36L1
Influence Of Spt4 Deletion On Expression In Yeasts (Biological Repeat 2) GSE33497	47/427	0.11705396400928503	0.29095585726078427	0	0	1.221991749802522	2.621319210771367	PFKFB2;EIF4A1;FAF1;STX18;CHAT;SLC3A1;DBI;PHB;THUMPD1;ENO2;SDSL;GNA13;SLC16A6;HACL1;KDSR;CHAC1;HORMAD1;SLC16A2;TNPO2;TCP11;PRELID3B;ACBD7;HSPA9;MYH7B;GOT1;PDPK1;TRAPPC4;CPSF3;ABCC5;STX7;ASNS;ACTR8;CORO2A;CRLS1;DDOST;DRAP1;BCKDK;GRHPR;RPS28;MRPS9;SDHAF2;ADCK2;GNAQ;XRN2;UBA2;MYH9;FBP1
Genes Up-Regulated In Friedreich Ataxia iPSCs Expression Vs Mel1 P52 Cell Line GSE22651	196/1961	0.11748696416643314	0.29173323957806224	0	0	1.1030110739119239	2.3620186819670286	CNTFR;APP;SMARCB1;THYN1;ENO2;SOGA1;CYB5D2;RASSF1;CAPNS1;TRIM28;ZMIZ1;LONP1;EPC1;HOMER3;PIP4K2B;SRRM2;EPHA4;SAP30BP;SMARCC2;C17ORF49;PHYKPL;ZNF160;CLEC11A;ATG10;SYTL1;HSD11B1L;ACTN4;TM4SF1;EID1;IFT81;XRN2;PRKD1;TRIB2;ZNF395;L3MBTL2;FLII;LPAR1;GATA5;ART5;FAM171A1;MAP2;VPS8;OTOF;PUSL1;SEC31A;CADM3;SETDB1;LRRN3;CRADD;INTS3;PBX3;NOL12;CDS2;NCAN;BABAM1;TIMP2;TNKS1BP1;CTSB;ZCCHC24;BRD3;METRN;MYOF;TUBG2;TERF2;MLF2;CNKSR3;CHST3;ZNF594;GRN;GRP;TYMP;CST3;RNF135;GGA3;FRZB;FAM184A;TCEAL2;NTF3;CHN1;MGAT1;SF3A2;AADAT;SAMD4B;GPR3;ATAT1;FIG4;EBAG9;FAM13A;CLSTN1;MSI1;OLFML2A;SLC8A2;SH2D5;FADS1;AP2M1;CA14;WASHC3;IL11RA;MAGI3;SEMA6D;WNT5A;SHISA3;SHISA2;DGKZ;LEMD1;MAP7D1;APLNR;STAMBP;SNRNP25;RAI14;C17ORF97;SLC38A10;FBLN1;GPR83;BCL2L12;RAI1;DVL2;ABL1;NDN;BMF;IGFBP7;USP51;CD99;PRPH;TFAP2A;TRAPPC1;HMGA1;CORO2A;DRAP1;P4HA2;CNOT1;CNTN2;TGFBI;SERINC3;CHD9;MEA1;BCL7C;ERC1;COLGALT1;ADAMTS7;RBM6;TGIF1;KDM6B;MAPK1IP1L;CERS5;DDX59;CAMK1D;GPX4;ELAC2;BCKDHB;SHROOM3;PLPBP;ZFP90;NIPSNAP2;C1ORF159;SETBP1;CTDSP1;MYH9;TMBIM6;DOCK1;PLEC;DDX24;CRMP1;ATP1A1;LRP2;NTN1;DNAJB2;GNG2;ZNF629;POLR2C;NRIP1;FYN;RALY;VHL;ZNF500;S1PR5;TRIM44;PDLIM7;KLRG1;MBTPS1;LUM;TPBG;MBOAT7;ZNF182;DDX31;ATP2B4;DDHD2;DTNBP1;ANXA2R;RPRD2;MAPK10;ERCC1;KANSL3;P4HB;CLUAP1;CBLN1
Genes Changed In HDACi 4B Vs Vehicle Treated Healthy Donor Blood Cells GSE30933	108/1047	0.11774749287871357	0.2919218278182572	0	0	1.139240506329114	2.4370779169512997	PRDM8;ZNF177;PHLDB1;SERPINE2;GFI1;FAM13A;LST1;SIRPG;ADARB1;ENO2;RRP9;SCAMP5;EPC1;RPL37;PIAS3;KCNK13;HSD11B1L;UBALD2;CSNK1E;SHISA2;PDIA6;MTURN;PDIA4;GPRIN3;CLEC4A;TPST1;RPP25;TRIB2;HVCN1;DNAJC25;RAI1;TSPAN5;ST3GAL5;GSE1;BMF;CYC1;ISOC2;NR2C2AP;ATP6V1F;ATP8B2;PTCH1;RAB3IP;PARVB;QKI;MLLT11;P4HA2;ADCK1;MAN2B2;FXYD1;MAGED2;SERPINI1;RCOR3;FERMT2;GALK2;DOCK3;CHD9;YWHAB;CDCA7L;PAK1IP1;FHL1;N4BP2L2;SGCE;TRIM7;NMRK1;SH3BGRL2;ITGB7;RRP12;ZCCHC24;KLF12;CAMLG;METRN;PDPK1;TRPC1;COMMD1;TUBG2;MRPS7;ZFP90;RCN1;ANG;RAPGEF6;SLC25A14;B4GALT4;RBM4B;TMEM71;SRM;STX10;ZDHHC19;ERBB3;FAM184A;TCEAL2;FYN;ZNF467;KLRG1;SPRYD4;CMTM4;MBOAT7;PLEKHA5;ATP2B4;PNMA2;TUBB4A;UBQLNL;XPNPEP2;ERCC1;P2RX1;RECK;MAMLD1;IL18R1;MYO1G
Genes Down-Regulated In Expression In Cortex Of 7 Mon BACHD-deltaN17 HD Mice GSE64386	23/192	0.11780357355073118	0.2919218278182572	0	0	1.3426564574292326	2.8715886040460132	CHRM3;C17ORF97;SEMA7A;CADM3;IL11RA;KCNJ9;CAVIN3;PITPNA;CLEC11A;KCNK13;SYTL1;GPR83;ATP2B2;INHBA;DGKZ;CAMKK2;ACTA1;SIPA1L1;PITPNM2;AP1S1;OTOF;TLCD1;NBL1
Differentially Expressed Proteins In Striatum Of 6 Mon HD Q175 Mice Vs Q20 PXD006302	71/669	0.11844809500179701	0.29321946783097913	0	0	1.174314381270903	2.505141889673461	ACADVL;DOCK3;PLXND1;GRIK5;FHL1;PEPD;SLC8A2;RPS6KA4;HEBP1;RPL7A;SMCHD1;CNST;TIMP2;BSN;ENPP6;SH2D5;ACVR1;EPHA4;SLC30A3;GSTO1;KCND3;ACTN2;ACTN1;ANXA5;PRPF40A;PLRG1;DGKZ;PDIA6;SND1;COQ10A;MLF2;HADHB;GPRIN3;RCN1;PLCB4;PITPNM2;RIN1;GCDH;SEMA7A;LRP1;AGAP2;ITPR1;DDX21;PDS5A;PHYHIP;MTMR6;CAMKK2;GGA3;GRK2;POM121C;MAP2;RPS2;EMC6;SPTBN1;KCNJ4;NEK9;AMBP;RAB3IP;SPRYD7;PLEKHA5;ELP2;AIMP1;ATAT1;CYLD;LYRM1;GLB1;CAMK4;MSRB2;GNB5;NUCB2;CDK5R2
Genes Up-Regulated In Friedreich Ataxia iPSCs Expression Vs ES4CL2 Cell Line GSE22651	225/2266	0.11901163114290657	0.29431418669999115	0	0	1.0958040611631814	2.33245625625957	ZNF177;APP;SERPINE2;RFESD;ICAM3;ENO2;SOGA1;CYB5D2;TXNDC17;RPS6KA4;LRMDA;RASSF1;LGALS1;CAPNS1;AP1S2;RPL37;ACAD11;EPHA4;MECR;C17ORF49;C22ORF42;ATG10;HPCAL1;SYTL1;ARMC7;ACTN4;SND1;TM4SF1;SARNP;XRN2;KCTD13;PRKD1;CLPSL2;ANKRA2;TRIB2;NBL1;OPTN;TSPYL5;IGSF5;L3MBTL2;PPP1R35;MGST3;GATA5;MGST2;SDSL;MYL12B;APH1B;RRAS;SYNDIG1;CEP72;OTOF;PUSL1;HEXIM2;SETDB1;CRADD;TNFSF12;LRBA;RAB3IP;PBX3;PARVB;FOSL1;RPS29;SERPINI1;NOL12;CSRNP2;PTPRM;N4BP2L2;ARV1;CTSK;DLGAP4;CTSB;GSTO1;MYOF;ANXA5;SIRT5;MRPS2;TERF2;VAMP8;MRPS9;TFF1;PIGL;MICU1;CCDC90B;AHCY;GRP;INPP1;CPN1;CST3;RNF135;FRZB;FAM184A;HAS1;TIMMDC1;AADAT;CAVIN3;ZNF77;PNMA2;PEX14;ZNF33B;FIG4;LYRM1;YPEL5;IL17C;NDUFA13;NRROS;KIAA1191;FAM13A;MSI1;OLFML2A;HID1;FAM162A;ZNF443;AP2M1;CA14;WASHC3;TRAPPC2L;TPM4;IL11RA;WNT5A;SHISA3;SHISA2;LEMD1;RAB32;HIC2;CLIP2;MAP7D1;APLNR;WDFY2;SNRNP25;RAI14;FTO;CHRNA3;C17ORF97;LPL;FBLN1;LTBP3;RAI1;NDN;IGFBP7;CD99;ATP6V1F;TFAP2A;TRAPPC1;RBPMS;FBXO38;GFPT2;ESRRG;CORO2A;COQ6;COQ5;DRAP1;NBEA;P4HA2;TMEM116;GNB5;TGFBI;SERINC3;CHD9;FHL3;PTPN23;SGCE;LRP5L;BCL7C;COLGALT1;CNPPD1;GPSM3;ADAMTS7;KDM6B;MAPK1IP1L;DSP;DDX59;GPX4;DYNLT3;PDE4D;SMIM19;BCKDHB;SHROOM3;PLPBP;NDUFC1;ETV4;ETV5;ZFP90;TNFRSF1A;NIPSNAP2;GAP43;NPC2;ATG4C;BIRC5;MTFR1;ANG;ITGB1BP1;FBP1;DOCK1;PLEC;CREB5;CRMP1;LRP2;THSD4;DNAJB2;GNG2;TAF1B;NRIP1;DNAJB9;RALY;TRIM44;ATP9A;PDLIM7;KLRG1;SMOX;MBOAT7;ZNF182;CCDC59;ATP2B4;DDHD2;ANXA2R;MAPK10;GNPDA1;GLB1;ERCC1;SARDH;ERCC5;P4HB;LTBR;PPIL3;CLUAP1
Genes Up-Regulated In Genes Changed In HDACi 106 Treated Vs Untreated Friedreich Ataxia Carrier Blood Cells GSE30933	112/1089	0.1193862416127184	0.29493994109211286	0	0	1.1355903189742391	2.4135738002526574	PRDM8;ZNF177;PHLDB1;SERPINE2;DGKA;GTF2B;GFI1;SIRPG;ICAM3;ADARB1;ENO2;TSEN54;PIEZO1;RPL37;SRRM2;PIAS3;PHYKPL;IL11RA;SECISBP2;SYTL1;HSD11B1L;ACTN4;CSNK1E;SHISA2;MTURN;TPST1;CDC37;TRIB2;KANK3;LRRC56;PPP1R35;FPR2;FBLN5;HNRNPDL;RRAS;ZNF827;GSE1;RDH13;ASIC3;CTC1;WDR59;CBX2;RAB3IP;ASNS;MLLT11;P4HA2;FXYD1;PHF13;CEP85;SERPINI1;LRCH4;RCOR3;RCOR2;RGL2;SYNM;ACADVL;CDCA7L;FHL1;N4BP2L2;SGCE;TRIM7;LRP5L;NMRK1;SH3BGRL2;TNKS1BP1;ITGB7;UPP1;CCR3;PLEKHG3;KLF12;METRN;NSUN5;TRPC1;TUBG2;COQ10A;ZFP90;FCER2;ANG;B4GALT4;DDX24;TMEM71;FGD3;DNAJB2;CYTH4;ZDHHC19;FAM184A;TCEAL2;FYN;ZNF589;ATP6V0E2;PDLIM7;KLRG1;NAA10;CMTM4;MBOAT7;PLEKHA5;ATP2B4;ORMDL1;PNMA2;TUBB4A;GZMK;UBQLNL;XPNPEP2;P2RX1;CDR2L;CCDC66;LAMTOR4;PPIL3;RECK;MAMLD1;IL18R1;MYO1G
Genes Changed In Cerebellum Of N171-82Q Mice GSE107613	35/309	0.11982681162279715	0.29572720752482795	0	0	1.2611494234342442	2.6757905877669113	PRDM8;CHRNA3;SEMA7A;ADCY1;DBH;CAMKK2;SLC8A2;EPS8;FGF5;SIPA1L1;ADAMTS3;PRR14L;CA4;ST3GAL5;MPZL3;ZNF467;CHIA;CFAP74;CAMK1D;KCNJ9;FZD7;SLC2A12;KCNIP4;TUBG2;MIF4GD;TUBA4A;GPRIN3;IGSF10;MAPK11;MARCKS;DAAM2;PDE3A;PLEKHO1;RPP25;CBLN1
Up-regulated Insoluble Proteins In Cerebellum Of 12 Wk R6/2 Mice PXD004973	6/37	0.1211721751518075	0.29874359442915144	0	0	1.9063464235624124	4.023425736969486	ACTA1;ACTC1;HNRNPH1;DBI;ATP1A1;GPD1L
Genes Down-Regulated Upon Heat Shock In Quadriceps Of Hsf1 KO Mice GSE95602	4/21	0.12249057274275868	0.30138147005469834	0	0	2.316791211598646	4.864615644190752	ZNF546;ZNF780B;TRIB2;INTS6L
Transmembrane Receptors Encoding Genes Enriched In Newly Formed Oligodendrocytes PMID25186741	4/21	0.12249057274275868	0.30138147005469834	0	0	2.316791211598646	4.864615644190752	GPR37;ERBB3;LPAR1;S1PR5
Cortex RNA M37 Module (Skyblue3) PMID26900923	44/399	0.12322887727718543	0.3027171007368051	0	0	1.2242359819293118	2.5631973970872606	WASHC4;ZNF8;HIF1A;ZDHHC2;TOMM20;MTMR6;SLC8A1;TXNDC16;APH1B;AKAP11;ZMAT4;B3GALT1;ZNF546;ZNF148;PRKACB;LONRF2;STUM;TRIM44;JAK1;PCMTD1;CDKL2;NSF;EPHA4;RABGAP1L;SYT1;KCND3;MAGI3;ATP2B4;ESRRG;ZNF99;PNMA2;DEK;BRI3BP;FIG4;CCDC88A;TAOK1;GNAQ;ATG4C;ESF1;ZNF780B;TCF4;OSBPL1A;ZMYND11;CDH18
Genes Down-Regulated In Friedreich Ataxia Markers In Human Blood GSE30933	46/419	0.12345540925357043	0.3027171007368051	0	0	1.2182394995531725	2.5484050537734957	PRDM8;RNASEH2B;ZNF791;RRN3;UHRF1;CDCA5;RPLP1;GFI1;DOCK8;ADO;TOMM20;MTMR6;SKA1;LMOD3;MSTO1;FAM162A;TCEAL2;TPR;NEK1;TSPAN5;METTL7A;ZNF600;OFD1;PPP1R12A;YES1;UTP3;EIF1AX;SACM1L;ALG5;INTS2;NIPA1;MEX3C;TUBA4A;CYLD;AFTPH;IBTK;RCN1;SFPQ;SETBP1;NDUFAB1;POLE3;ITGB1BP1;SERINC3;OPTN;IL18R1;TRIM56
Genes Down-Regulated In Expression In VUB05 Line NSCs Vs ESCs GSE34201	382/3929	0.12351829878196137	0.3027171007368051	0	0	1.0745388622109657	2.247254005158625	APP;SERPINE2;CCNH;RPL34;LST1;ARPC5L;ICAM3;JMJD1C;THYN1;SMC6;THUMPD1;ENO2;RPL8;TMEM92;ALKBH8;RRP9;TXNDC17;SCAMP5;LGALS3;KRTCAP3;GJA1;RASSF1;GPR176;LGALS1;CNST;RPS18;TEPP;CHAC1;SLC12A6;ICOSLG;ACVR1;MED1;ZNF165;ACOT9;IAH1;TSPYL1;ESCO1;ACTN2;PAQR5;RPL23;SACM1L;CLEC11A;WDR74;SYTL1;TALDO1;DNTTIP2;IMP4;THAP1;SCO2;XRN2;RPL26;CLPSL2;OPTN;MMADHC;HOXB6;ZNF398;TSPYL5;LIPT1;TMEM87A;GCDH;BEX2;PRKRIP1;FLII;MRPL16;PDGFA;ZNF22;FPR2;SLC5A2;ART5;HIF1A;APH1B;ADAMTS19;SYNDIG1;GSE1;RDH13;PCDHA2;TRPM6;KAT14;SPTBN1;ZNF146;VTI1B;VASP;HEXIM2;CFAP74;RABGAP1L;PHC1;LRBA;RCC2;FZD7;RAB3IP;NR1D2;PARVB;BRI3BP;MEX3C;RPS28;FUBP3;RPS29;FXYD1;GJB7;INTS7;SERPINI1;FBXL5;ZNF256;ZNF134;FKBP11;PPP1R17;INTS13;PAK1IP1;RPLP1;DIS3L;ICA1;ZNF44;PRL;ABCC11;VSIG10L;WDR43;LARP1B;SULT1C2;MED13;MMP24;AUH;HYAL1;NMRK1;ADAMTSL2;TIMP2;TSPO;RRP12;ENOPH1;LMCD1;ZNF124;DLGAP4;ZIK1;OFD1;CHST9;MRPS26;PACRG;SYK;TIGD7;FCRL5;NSUN5;SIRT5;DNTT;ASH1L;NSUN7;AMPD3;GNL2;TOPORS;AJAP1;SLC7A4;DUS2;VWA8;VAMP8;FAM210A;RNF167;AFTPH;NFX1;SLCO4A1;TLCD1;CHST4;ARHGEF5;GRN;GRP;NIP7;ICA1L;TUBD1;CAPG;RGPD8;FSTL1;FGD3;GGA2;RNF135;ZDHHC19;GPNMB;TCEAL3;RNF138;TCEAL2;LAIR2;ZNF589;MEF2D;PCGF6;UTP3;CAVIN3;TTC1;TCAIM;TMEM270;UBE2G1;NMNAT3;AIG1;TUBB4A;MAS1;TMEM158;NDUFAB1;CRLF3;NEK11;ZNF331;SRP19;CRCP;NRROS;SIRPG;LTN1;CAAP1;OLFML2A;SLC8A2;HID1;MTRF1;FAM162A;CAPN7;KIF5A;ENPP1;CHP1;MTPAP;LARGE1;SLC16A2;SH2D5;PDE8A;MAP2K3;PUS3;FBXW8;SLC30A3;EIF1AX;PUS1;TSC2;SHISA3;TC2N;DGKZ;PIAS2;TUBA4A;PDGFRL;FAM118B;ACAP1;CACNB4;POLG2;KAT6B;NCL;ZFP42;SRSF2;CHMP4C;ZNF559;SELENOW;SCG5;ANAPC4;PPIG;WDFY2;RPP25;HDGFL1;PFKFB2;ZNF671;RNASEH2B;HVCN1;UTP23;CHRNA9;PHB;CYP2C19;CSF2RA;NKAPL;IGSF22;CACNA1I;FAM83G;ZKSCAN3;HACL1;CAMTA2;USP51;NPTX1;RHPN2;ISOC2;PRPH;TFAP2A;ANKRD29;PNPT1;AUTS2;RBPMS;CBX2;GFPT2;HMGA1;DNAJC11;DSTN;NFXL1;NUP153;CORO2A;EEF2;FBXO33;CRLS1;NMRAL1;G6PC2;NAT2;BAMBI;SLCO1A2;ZNF416;COL20A1;ZNF655;TGFBI;LRCH4;TRIM71;ZNF512B;ZNF770;USP36;DYRK2;DOCK3;YWHAB;LAMC3;CDCA7L;PINX1;PIK3CD;HTR2A;ARRB2;BICD1;DUSP16;MAIP1;RPL7A;NOB1;SNAPC1;UBE2Q1;ZNF649;CA4;PHACTR2;COA7;EDIL3;ARFGEF3;TGIF1;DSP;PPP1R12A;ELAC2;ABCC5;BCKDHB;COBL;DDX54;SSTR2;ADRA2A;ACTA1;CCNA1;SFPQ;SPATC1;ATG4C;LUC7L3;CCDC43;EFHC2;PPP1R12B;FXN;FBP1;SHANK2;B4GALT4;RRN3;DDX27;C1S;ZNF195;DDX21;PRCP;ADD3;AURKC;THSD4;MRM3;GNA13;DCAF17;MSTO1;ERICH1;ERBB3;RSBN1L;KRIT1;HNRNPA1;S1PR5;ABCF2;TCF7L1;KDM4C;ANKRD30B;KRR1;ZNF182;CCDC59;KCNIP4;LYSMD2;ATP2B4;ATP2B2;MFAP4;ACTC1;FRAS1;GNPDA1;P2RX1;RAB13;ZNF615;LTBR;PTPN4;TNRC6B;CBLN1
Genes Up-Regulated In Influence Of Spt4 Deletion On Expression In Yeasts (Biological Repeat 2) GSE33497	30/261	0.12372479597568291	0.3027171007368051	0	0	1.2817523885805824	2.678472284613625	PFKFB2;FAF1;STX18;CHAT;SLC3A1;DBI;PHB;ENO2;SDSL;SLC16A6;HACL1;CHAC1;HORMAD1;SLC16A2;TCP11;PRELID3B;ACBD7;HSPA9;PDPK1;TRAPPC4;ABCC5;STX7;ACTR8;CRLS1;DRAP1;BCKDK;GRHPR;ADCK2;SDHAF2;FBP1
Genes Up-Regulated Upon DOC Treatment In HdhQ111 Striatal Cells GSE98739	30/261	0.12372479597568291	0.3027171007368051	0	0	1.2817523885805824	2.678472284613625	DAGLA;PLXND1;AGAP2;PIK3CD;PRL;PPM1E;TRIM7;ERBB3;STBD1;CAMTA2;XDH;PPP1R26;CDSN;SLC12A5;CEP131;SYTL1;HMGA1;ATP2B4;ASNS;PARVB;GAB2;ARHGAP27;SEMA4G;POU6F1;FAM161A;PITPNM2;SLC25A30;PKN1;MYL9;VAMP2
Drp1 Binding Mitochondrial Proteins In Neurons Derived From HD patient-iPS Cells PMID30914652	5/29	0.12378209560218903	0.3027171007368051	0	0	2.0516476552598224	4.286369068161287	HSPA9;BCKDK;HADHB;BCL7C;POLR2E
Genes Up-Regulated In Sodium Butyrate Treated STHdhQ111 Vs Control GSE129143	216/2175	0.12412519560305521	0.30325047787815906	0	0	1.0955007093264686	2.285723428209995	TDRKH;TMEM200B;CCNH;RFESD;ADARB1;MYLK;TXNDC17;RPS6KA4;GPR176;LGALS1;CAPNS1;RPS19;RPS18;DPYSL2;RPL37;CHAC1;HOXA7;ICOSLG;ATP6V0E1;MEF2B;C17ORF49;PAQR5;RPL23;TALDO1;CSNK1E;MIF4GD;BTC;EID1;RPL26;MYL9;RPL28;TWF2;AGAP2;PDGFA;MGST2;MYL12B;C10ORF143;FAM171A1;APH1B;ZNF707;KCNN3;TSPAN3;B4GALNT3;NXNL1;CDR2;HEXIM2;MYH7B;RPL41;RABGAP1L;CDSN;CRADD;CIDEB;PARVB;BRI3BP;FOSL1;RPS28;RPS29;UNC119;SERPINI1;RCOR2;FKBP11;RPLP1;MRPS10;STON2;PRL;AREG;KIF17;SLC6A4;AUH;CTSL;STBD1;SH3BGRL2;CD34;CTSB;SSR4;METRN;MRPL49;SIRT5;NSUN7;COMMD1;TUBG2;AMPD3;MRPS6;SLC7A4;ADRB3;SLCO4A1;PLSCR4;MICU1;MPND;CHST3;GRN;AHCY;GSTP1;SBSN;CST3;SPOP;ZNF467;MPP3;UTP3;CAVIN3;TTC1;NMNAT3;PRSS36;AIG1;CSDC2;NDUFAB1;FAU;FMOD;NUCB2;PLVAP;CD81;GTF2B;DGKA;FAM13A;MSI1;SAT2;TOMM20;SLC8A2;TMEM147;FADS6;KIF5A;ENPP1;NUDT17;SLC26A10;SLC16A2;TMSB10;TCP11;SLC30A3;IL11RA;PDIA6;PDGFRL;GPANK1;ACAP1;FAM161A;SELENOW;PPIG;RPP25;ISCU;SRSF9;FTL;ZNF791;CNP;HVCN1;FBLN1;CSF2RA;ZFP36L1;PSAP;CASKIN1;RHPN1;IGFBP7;CYC1;RHPN2;PRPH;ENKD1;MPST;ACBD7;TRAPPC1;CBX4;RBPMS;GFPT2;HMGA1;CORO2B;TMEM230;GRHPR;CPE;GNB5;SERINC3;GALK2;ACADVL;FLT1;YWHAB;LAMC3;DBI;ARRB2;C15ORF65;CXCL3;SGCE;HEBP1;RPL7A;GPSM3;ZNF385A;DDX59;ARHGEF15;GPX4;BCKDHB;NDUFC1;TFDP3;BIRC5;LUC7L3;ANG;SHANK2;ITIH5;STOML2;C1S;PRCP;RNF113A;CYTH4;GNG2;ERBB3;CBS;FYN;RALY;PDLIM7;HNRNPA0;MMAA;NAA10;SMOX;LIMK1;ATP2B4;DTNBP1;RPL23A;LAMB1;SEMA4G;MAPK11;RAB13;SLC25A30
Genes Down-Regulated In Expression In Cerebellum Of 6 Mon Ataxin-2 KO Spinocerebellar Ataxia 2 Mice GSE55177	24/203	0.12457616632054429	0.3038280914487435	0	0	1.3227529450723314	2.7550800621825853	ANKRD29;SEMA7A;ESCO1;GSTO1;THYN1;DSTN;PRL;PNMA2;ZNF8;SOGA1;PDIA6;ETV5;MANF;PAN3;PPIP5K1;TEF;CAMK4;KIF5A;CEP85;SERINC3;XDH;ZCCHC3;E2F6;ZNF146
Constitutive And Activity-Dependent Synaptic AMPA Receptor Delivery In HD CHDI114	11/81	0.12473733680253442	0.3038280914487435	0	0	1.5486492798754379	3.223583255254491	NSF;GRIA2;GRIN2A;KIF5A;PRKD1;CACNG2;PRKACB;AP2M1;SHANK2;VAMP2;GRIA4
Markers Of Superior Olivary Complex In Pontine Tegmentum PMID22996553	11/81	0.12473733680253442	0.3038280914487435	0	0	1.5486492798754379	3.223583255254491	SLC6A5;PPP1R17;STAC;TPBG;LPL;OLFML2A;ENPP6;FMOD;FSTL1;CA14;THSD4
Cortex RNA M12 Module (Tan) PMID26900923	28/242	0.1258514331718584	0.3061281270473532	0	0	1.2911384596403566	2.6760822206740635	GRN;USP54;ENDOD1;ILK;ATP10A;GJC1;XPO6;SH3BP2;RDH13;TNS3;XDH;CDR2;PHACTR4;ZCCHC24;TPM4;PAQR5;FAM78A;PLPBP;IMP4;AEN;UBE2G2;TEF;DAAM2;CNKSR3;ID4;SIDT1;FAS;PLA1A
Amygdala And Hippocampal Pyramidal Neuron Gene Module PMID19638972	18/146	0.1259339945561659	0.3061281270473532	0	0	1.3867102024070022	2.8732598812711427	CD81;ACTN2;EIF1AX;ABCC5;AKTIP;GSTP1;RPS6;ENDOD1;DUSP19;AGAP1;AGAP4;GGA2;EID1;GAP43;C22ORF23;PCDHA2;SLC16A2;ZNF148
Genes Down-Regulated In Mouse Microglia During Accelerated Aging PMID26001565	20/165	0.1261458929235922	0.30633627250513984	0	0	1.3603504928806134	2.8163556107303713	TDRKH;TSPYL1;SEMA6D;LRBA;RAB3IP;ADRA2A;RNF167;KLF7;ZFP30;GNPDA2;SLCO2B1;TRIM2;MSRB2;BBS9;TCF4;CEP170;TPPP;SERINC3;HBEGF;TNRC6B
Htt-N171-19Q Changed Genes In Rat Striatal Neurons GSE1918	7/46	0.12745609044064005	0.3088995758331596	0	0	1.7680316783090029	3.642115841512564	MARCKS;GPNMB;KCTD13;ASNS;IGFBP7;LRP10;CDR2
NES144 Changed Genes In Cerebellum Of 4 Mon A39 HD Mice GSE3248	7/46	0.12745609044064005	0.3088995758331596	0	0	1.7680316783090029	3.642115841512564	NEUROD1;PPP1R17;MARCKS;CBX4;ITPR1;HOMER3;RPL37
Genes Up-Regulated In Expression In Striatum Of P62 KO; R6/2 HD Mice Vs P62 KO Mice GSE62210	26/223	0.127796484095078	0.309415439535588	0	0	1.302175489485134	2.6789867927993587	WASHC4;ZCCHC8;TCERG1;BEX2;ROCK1;LTN1;SAT2;TAGAP;GNPNAT1;KLHDC2;RAB2B;LRRN3;GSTO1;ZNF160;PDE4D;ANXA5;TET2;NSUN7;THAP2;PARP12;EID1;IGSF10;ETFBKMT;RPL22L1;CDH18;BET1
Genes Up-Regulated In HD Markers In Human Motor Cortex (HG-U133B) E-AFMX-6	14/109	0.1287000214538754	0.31129237492233475	0	0	1.452689037002988	2.9784062012196957	NTRK2;PTCH1;PON2;LPL;N4BP2L2;ZFP36L1;GJA1;SLCO4A1;PLSCR4;RAB13;ID4;KCNN3;METTL7A;FERMT2
Genes Up-Regulated In Pvalb/Th-expressing Interneurons Of zQ175DN Vs WT PMID32681824	19/156	0.12897931186935974	0.31165718186759633	0	0	1.3676562830854297	2.801101292750037	RERE;KLF12;KCNIP4;TTC7B;PBX3;AGAP1;AGAP4;ESRRG;NR3C2;SGCE;CNKSR2;FBXL20;ZNF827;TBC1D5;PARD3;SPOP;CACNG2;CDH18;SHANK2
Hippocampal (Sst+) And Cingulate (Pvalb+) Interneuron, Somatosensory (Layer 5) Pyramidal Neuron Gene Module PMID19638972	27/233	0.12915303208226553	0.3117664237130111	0	0	1.2932423128038983	2.646953121770169	ITIH5;OXNAD1;STOML2;FLT3;FLII;ARHGEF28;PHB;ENO2;AUH;CTSL;PCDHA2;E2F6;SLC19A2;CTSB;MPP3;SNAPIN;SACM1L;ABCC5;WNT5A;BCKDHB;LIMK1;ACSL6;FBXO33;HADHB;SFPQ;RANGRF;TGFBI
Genes Down-Regulated In PC12 Htt-Q74 Vs PC12 Htt-Q23 Upon 48 H Of Induction PMID28499347	45/411	0.1302056594400248	0.31368314776713024	0	0	1.2143526820254686	2.475628052319079	TDRKH;KCNG2;CHRNA3;PLXND1;ARHGEF28;CELF3;C4ORF19;LPL;FURIN;DBH;ATP1A1;ADD3;ACAT1;FAM171A1;RAI1;AKAP11;TMEM147;HNRNPDL;FAM162A;RNF217;GSE1;KCNN3;MEST;KLHDC10;PRPH;STAC;ACTN1;RCC2;CBX2;AMPD3;SHISA2;ETV4;TM4SF1;CLK2;DISP2;SMTN;TMEM158;MYCN;SLCO4A1;RHEB;TLX2;GNAQ;PDE3A;RGL2;CBLN1
Genes Up-Regulated In Influence Of Hdac4 Reduction On Expression In 9 Wk R6/2 HD Mice GSE38218	45/411	0.1302056594400248	0.31368314776713024	0	0	1.2143526820254686	2.475628052319079	CNTFR;MGST3;CLSTN1;STX18;THYN1;ZBTB45;KLC1;OAZ1;SRM;SCAMP5;C16ORF70;GJA1;CAPNS1;TRIM28;FRZB;CRTAC1;MIER2;DHRS7B;PSAP;ZKSCAN3;WDR5;ST3GAL5;CHP1;UBXN7;RALY;SUDS3;ABCF2;SULT4A1;AP2M1;VTI1B;HSPA9;CADM3;TSPYL1;SPRYD4;SIRT5;NR1D2;UBE2G2;ARHGAP27;LEMD1;GNAQ;UQCRC1;KCTD13;CPE;YPEL5;VAMP2
Genes Up-Regulated In Expression In NSCs Lines HD180i.5 And HD60i.4 From HD Patients GSE37517	156/1551	0.1303351889033451	0.31368369868999524	0	0	1.1089495450785773	2.259646350400439	USP6NL;WASHC4;PLVAP;PLXND1;SERPINE2;CD81;AHR;CDC14A;MYLK;EPS8;FGF5;LRMDA;GJA1;EDNRA;PPIP5K1;DPYSL2;NIPAL2;PIEZO1;ENPP1;AP1S1;CPNE2;LARGE1;HOXA7;PDE8B;TNS3;PDE8A;CA14;EPHA4;KIRREL1;ACTN1;MAGI3;SEMA6D;STX7;CLEC11A;WNT5A;RNASE1;PDIA6;HIC1;TM4SF1;TPST1;ACAP2;DAAM2;KAT6B;TLN1;TRIB2;HOXB6;TSPYL5;CTTNBP2;ARHGEF28;HVCN1;MGST3;ENDOD1;LPL;FBLN1;BAZ2B;ADAMTS12;SPATA5;CNN2;RAI1;ADAMTS13;RRAS;ZNF827;TSPAN5;IGFBP7;CD99;GRIA4;IMPG2;ARL14EP;C8ORF37;ABCA5;RBPMS;ABCA6;INTS3;PTCH1;TBCB;SMTN;CSPG4;TGFBI;LRP10;RGL2;TRIM71;RERE;SYNM;RARG;DYRK2;THRB;FLT1;LAMC3;CDCA7L;DIS3L;FHL1;ILK;ZNF44;HTR2A;DUSP16;HEBP1;LASP1;CASP8;SLC22A16;CTSL;ZNF649;GPSM3;ZNF124;JAK1;CTSB;PLEKHG3;DSP;NCOA2;CAMK1D;SYK;GSTO1;TRPC1;DYNLT3;MYOF;SHROOM3;MRPS6;ADRA2A;TNFRSF1A;GAP43;PLCB4;SETBP1;RP2;CNKSR3;PAX9;MYH9;TMBIM6;MTFR1;PLEKHO2;FXN;DOCK1;SHANK2;CHST3;ENG;ITIH5;C1S;ICA1L;STX18;FURIN;PRCP;ADD3;TMA16;LRP6;FRZB;METTL7A;ATP9A;SMOX;LUM;NICN1;ZNF33B;SOD1;MAPK10;GLB1;CD69;LTBR;CEP44;MEGF9
Classical Priming Pathway Genes Down-Regulated In Old Vs Young Microglia PMID24162652	2/7	0.13091416999613062	0.31414221207775755	0	0	3.9368763557483732	8.004509608614711	NLRP3;TYMP
Genes Down-Regulated In HD Markers In Human Cerebellum (HG-U133B) E-AFMX-6	2/7	0.13091416999613062	0.31414221207775755	0	0	3.9368763557483732	8.004509608614711	LAMB1;GPLD1
Genes Up-Regulated In Myotonic Dystrophy 2 Markes In Human Hippocampus GSE68890	2/7	0.13091416999613062	0.31414221207775755	0	0	3.9368763557483732	8.004509608614711	SARNP;PPARD
Genes Down-Regulated Upon DOC Treatment In HdhQ111 Striatal Cells Vs HdhQ7 GSE98739	363/3734	0.13180185033360975	0.31595977164954275	0	0	1.0734190498346432	2.175236064072484	EIF4A1;SERPINE2;GFI1;EIF4A3;MSANTD3;ADARB1;HS6ST1;RRP9;EPS8;PSMD8;SCAMP5;GJA1;RASSF1;GPR176;LGALS1;RPS18;CREB3L4;LONP1;CHAC1;SRRM2;ACVR1;EPHA4;UNC13A;ACTN1;KCNK13;IFRD1;WDR74;ACSL6;TALDO1;DNTTIP2;IMP4;THAP1;BTC;DDX39A;SCO2;SARNP;CD109;RPL26;RIN1;NBL1;MYL9;BEX4;LIPT1;BEX2;IGSF5;L3MBTL2;CDCA5;PRKRIP1;ZBTB1;MRPL16;ENDOD1;PDGFA;AGAP1;ZNF22;AGAP4;ADAMTS12;ART5;MYL12B;GJC1;FAM171A1;DPH1;RNF217;SYNDIG1;KCNN3;PUSL1;RAB11FIP3;ZNF146;NR2C2AP;SLC19A2;MYH7B;CDSN;LRRN3;FAM78A;STAC;RAB3IP;SUCO;MICAL2;PARVB;BRI3BP;MANF;FOSL1;GDF9;SMTN;GJB3;ADCK1;ID4;CYSTM1;TRMT11;FKBP11;SYNM;AHCTF1;KCNC3;PAK1IP1;GRIK5;NCAN;MRPS10;PTPRM;IL27;STON2;AREG;WDR43;RPTOR;SIPA1L1;HYAL1;ADAMTSL3;PEA15;ADAMTSL2;B3GALT1;SH3BGRL2;KRTAP1-5;RRP12;ENOPH1;CD34;ZNF124;ZIK1;ATPAF2;TIGD5;GSTO1;KCND3;NSUN5;CCDC115;AEN;GAB2;GNL2;MRPS6;TOPORS;SLC7A4;PLCB4;ADRB3;HNRNPH1;RBM12B;CHST3;HBEGF;TPSD1;CD63;AHCY;CIPC;NIP7;MIS12;PHYHIP;ATP5F1B;TCEAL3;FAM184A;CHN1;SPOP;METTL7A;ATP6V0E2;MPZL3;MPP3;SF3A2;SPRYD4;PCGF5;AADAT;MCRS1;CAVIN3;GPR3;KRT10;AIG1;TUBB4A;MPP7;TTLL2;CSDC2;CAMK4;TSR1;LY6G5B;FMOD;ACTR10;MAMLD1;IL18R1;MEGF9;PRDM8;CHRM3;DGKE;CRCP;CAAP1;AHR;OLFML2A;SLC8A1;CDC14A;FGF5;ABHD13;SMCHD1;TMEM147;FADS6;FAM162A;KIF5A;NRCAM;LARGE1;SLC16A2;ACAA1;PDE8B;PDE8A;TCP11;MAP2K3;EIF1AX;PUS1;SEMA6D;WNT5A;UBALD2;PDIA6;LEMD1;PDGFRL;FAM118B;GPANK1;MYCN;NCL;SRSF2;TNIK;RAI14;MAGEL2;C17ORF97;SEMA7A;UTP23;SLC1A4;PHB;SPATA5;AGER;CACNA1H;FBLN5;CACNA1I;HNRNPDL;ZMAT4;CDH22;PMVK;CASKIN1;TMEM129;SAFB2;NDN;NPTX1;RHPN2;GRIA4;ISOC2;PRPH;TFAP2A;HSPA9;MOAP1;AUTS2;GOT1;CCDC137;CRIM1;HMGA1;ASNS;NUP153;INHBA;ARHGAP27;CORO2B;CRLS1;FOXN1;CNOT11;BAMBI;TLX2;CDK3;SLCO1A2;COL20A1;UBA2;TUBGCP6;TCF4;CSPG4;ZCCHC3;ZNF770;USP36;THRB;FLT1;RBM26;DOCK3;SYCP2;FLT3;LAMC3;CDCA7L;DOCK8;PINX1;RASGRF1;FHL1;CBWD2;FHL3;DBI;HTR2A;PTPN23;BICD1;SCRN1;SNAPC1;TAGAP;UPP1;METTL16;COA7;EDIL3;ARFGEF3;TGIF1;PLEKHG3;JAGN1;GPX1;TRPC1;ELAC2;SHROOM3;COBL;SSTR2;ETV4;TMPRSS11F;ETV5;DNAJC2;GAP43;SETBP1;CRY1;BIRC5;MTFR1;ANG;LCT;MTRF1L;CDH18;CREB5;NUTM1;RRN3;DDX27;ATF6B;DDX24;UHRF1;PON2;SLC3A1;DDX21;ATP10A;ASAP2;LRP2;TM2D3;CYP3A4;NTN1;TMA16;THSD4;SRM;CYP3A7;PPM1G;JAKMIP2;MRM3;RNF113A;RAB40C;ERBB3;DNAJB9;FYN;HNRNPA1;MTA2;ABCF2;E2F6;SEC11A;KCNJ4;SMOX;KRR1;TPBG;CCDC59;DDX31;LAMB1;GFER;HCRTR1;TICRR;MFAP4;MAPK11;FRAS1;XPNPEP2;ERCC1;POLE3;ESF1;PPIL4;SLC25A36;TAF1;CBLN1
Genes Down-Regulated In Vehicle Treated PBMCs From Friedreich Ataxia Carriers Vs Controls GSE30933	64/603	0.13207488029772485	0.3163017370210074	0	0	1.1737244637677537	2.3760716566467877	FKBP11;AHCTF1;SERPINE2;CCNH;RPL34;RPLP1;GFI1;CHD8;MRPS10;CWC25;ADO;TOMM20;METTL14;NCK2;NEK1;EPC1;HOXA7;METTL16;ZNF202;CHRNB2;PUS3;ZNF165;RAB2B;OR4D1;ACTN1;VEZF1;ARID1A;MRPS6;MYCN;RAPGEF6;MMADHC;ZNF398;TMEM87A;ZNF230;ATF6B;NIP7;ICA1L;ITPR1;DDX21;ZNF22;SKA1;ARHGAP12;FAM171A1;ATP5F1B;KCTD20;ZNF507;TPR;TSPAN5;SUDS3;MPZL3;TRIM44;HSPA9;PCGF6;XBP1;CEP350;ELP2;UBE2G1;DEK;SMARCA4;CNOT1;TAOK1;POLE3;CLUAP1;SLC25A36
Genes Down-Regulated In Expression In SA01 Vs VUB03 hESCs GSE7179	53/492	0.1326805630329325	0.31743890129969843	0	0	1.1928125956802396	2.40925578862371	GTF2B;FHL1;BICD1;TMEM220;DUSP11;FUNDC2;UBE2Q1;SIN3A;SLC16A2;METTL16;CTSB;OFD1;IAH1;SSR4;TTC32;EIF1AX;AKTIP;ACAD9;MRPS2;VWA8;ACTA1;RRAGC;RP2;SRSF2;ITGB1BP1;TLN1;SLC25A11;ARHGEF5;BEX2;KRBOX4;HMBOX1;RNF113A;MSTO1;TCEAL3;TCEAL2;VPS8;GSE1;PUSL1;NR2C2AP;NAA10;PCGF5;MBOAT7;CCDC59;ELP5;AIG1;GFER;CYLD;KLF7;RAB9A;RANGRF;CYSTM1;GNB5;TAF3
Friedreich Ataxia iPSCs Expression Vs Mel1 P52 Cell Line GSE22651	366/3767	0.1332084495889587	0.3183488179601604	0	0	1.0727365560208841	2.1624653529913935	CNTFR;APP;SMARCB1;CCNH;THYN1;THUMPD1;ENO2;ZDHHC2;SOGA1;CYB5D2;PSMD8;LGALS3;RASSF1;CAPNS1;TRIM28;ZMIZ1;LONP1;EPC1;HOMER3;PIP4K2B;CHAC1;BSN;SRRM2;GABARAPL2;EPHA4;ACOT9;SAP30BP;IAH1;SMARCC2;ESCO1;C17ORF49;PHYKPL;RPL23;ZNF160;SACM1L;ALG5;CLEC11A;ATG10;WDR74;SYTL1;HSD11B1L;ACTN4;MIF4GD;TM4SF1;THAP1;EID1;IFT81;XRN2;PRKD1;TRIB2;ZNF398;TSPYL5;BEX4;LRPAP1;GCDH;ZNF395;IGSF5;L3MBTL2;FLII;LPAR1;MRPL16;GATA5;ZNF22;UBE2J2;ART5;GABARAP;FAM171A1;SCFD2;MAP2;VPS8;OTOF;PCDHA2;PUSL1;KAT14;CDR2;PRELID3B;VTI1B;SEC31A;CADM3;RABGAP1L;YES1;SNAPIN;SETDB1;LRRN3;CRADD;INTS3;INTS2;PBX3;SUCO;CIDEB;PARP12;PKIB;SASS6;INTS7;SERPINI1;NOL12;FBXL5;HNRNPA1L2;ZNF256;CDS2;FKBP11;INTS13;FBH1;PAK1IP1;NCAN;ICA1;LARP1B;BABAM1;MMP24;SIPA1L1;SERP1;CTSL;TIMP2;BBS9;TNKS1BP1;GNPNAT1;ZNF124;PCMTD1;CTSB;ZCCHC24;BRD3;CHST9;PACRG;METRN;MRPS25;MYOF;C1ORF43;NSUN7;TUBG2;MRPS7;TERF2;MLF2;HADHB;RNF167;CNKSR3;HNRNPH2;ARHGEF5;CHST3;CCDC90B;ZNF594;GRN;GRP;INPP1;NR1I2;DERL2;TUBD1;CAPG;TYMP;CST3;RXRB;RNF135;ZDHHC19;GGA3;FRZB;RNF138;FAM184A;TCEAL2;NTF3;CHN1;MGAT1;EMC6;METTL7A;PCGF6;SF3A2;AADAT;CAVIN3;PLEKHA5;ORMDL1;SAMD4B;NMNAT3;UBE2G2;GPR3;ATAT1;FIG4;RAB9A;PKN1;CRLF3;EBAG9;WASHC4;FAM13A;CLSTN1;SIRPG;MSI1;OLFML2A;CDC14A;SLC8A2;MTRF1;ENPP1;SH2D5;FADS1;AP2M1;CA14;WASHC3;ZNF561;RNF44;EIF1AX;IL11RA;MAGI3;SEMA6D;WNT5A;SHISA3;SHISA2;DGKZ;PIAS2;LEMD1;TUBA4A;MYCN;POLG2;MAP7D1;ZFP42;CHMP4C;APLNR;SCG5;STAMBP;SNRNP25;RAI14;PFKFB2;ZNF671;C17ORF97;CSH2;SLC38A10;FBLN1;GPR83;ACAT1;ARHGAP12;BCL2L12;RAI1;HNRNPDL;DVL2;ABL1;NDN;ATP6V1H;BMF;HACL1;IGFBP7;USP51;SUDS3;CD99;PRPH;TFAP2A;KLHDC2;MPST;ACBD7;TRAPPC1;CBX4;FBXO38;CRIM1;HMGA1;ASNS;CORO2A;DRAP1;IBTK;P4HA2;CNOT1;MAN2B2;CNTN2;UBA2;TGFBI;OSBPL1A;SERINC3;ZNF512B;ZNF770;C2ORF42;RBM26;FLT3;CHD9;HTR2A;MEA1;BICD1;DUSP11;RPL7A;LASP1;ZNF649;BCL7C;GATAD1;PSD3;ZNF766;ERC1;COLGALT1;ARFGEF3;ADAMTS7;RBM6;TGIF1;KDM6B;MAPK1IP1L;CERS5;DDX59;CAMK1D;TTC32;GPX4;AKTIP;ELAC2;BCKDHB;SHROOM3;COBL;PLPBP;GCNA;ADRA2A;ZFP90;NIPSNAP2;ACTA1;DNAJC2;SFPQ;C1ORF159;SETBP1;CTDSP1;ATG4C;MYH9;LUC7L3;TMBIM6;CCDC43;ITGB1BP1;PPP1R12B;DOCK1;SHANK2;SLC25A14;B4GALT4;PLEC;RRN3;DDX24;CRMP1;ATP1A1;LRP2;NTN1;TMA16;DNAJB2;GNA13;DCAF17;GNG2;MSTO1;ZNF629;TAF1B;ERBB3;POLR2C;NRIP1;FYN;RALY;IARS2;VHL;ZNF500;S1PR5;TRIM44;PDLIM7;KLRG1;MBTPS1;SEC24B;LUM;CMTM4;TPBG;MBOAT7;ZNF182;LYSMD2;DDX31;ATP2B4;DDHD2;DTNBP1;ANXA2R;LAMB1;RPRD2;MAPK10;ERCC1;KANSL3;RANGRF;P4HB;CLUAP1;CBLN1
NLS144 Changed Genes In Cerebellum Of 10 Mon S46 HD Mice GSE3248	6/38	0.1333233301927135	0.3183488179601604	0	0	1.846671195652174	3.721001919102612	PPP1R17;MARCKS;ITPR1;HOMER3;PRL;NPTX1
Genes Down-Regulated In Friedreich Ataxia iPSCs Expression Vs ES4CL2 Cell Line GSE22651	180/1804	0.134385421950163	0.32056935462251274	0	0	1.0997256045275252	2.2071969332484485	USP6NL;WASHC4;TCERG1;CRCP;ITSN1;THUMPD1;AHR;GPR176;RPS19;CAPN7;TRIM24;ENPP1;CHAC1;BSN;HMGN2;NSF;MED1;ZNF561;SLC30A3;EIF1AX;RPL23;ALG5;RPS6;WDR74;TALDO1;PIAS2;MYCN;POLG2;KAT6B;ZFP42;ZNF559;VOPP1;UTRN;MYL9;HOXB6;ZNF398;ZCCHC8;PFKFB2;GCDH;RTEL1;CTBP2;UTP23;MRPL16;DNAJC25;UBE2J2;HIF1A;CSF2RA;ARHGAP12;CNN2;HNRNPDL;INPP5F;PSAP;ABL1;ATP6V1H;PCDHA2;NPTX1;TSPAN3;SPTBN1;KLHDC10;VTI1B;KLHDC2;MPST;ACBD7;RABGAP1L;PNPT1;AUTS2;FZD7;PTCH1;CRIM1;DNAJC11;DSTN;ASNS;COQ6;QKI;CDAN1;CNOT1;ID4;UBA2;MAGED2;INTS7;LRCH4;HNRNPA1L2;GALK2;ZNF652;HERPUD2;RERE;ZNF512B;FKBP11;YWHAE;INTS13;USPL1;RBM26;FBH1;FLT3;PAK1IP1;RPLP1;FAF1;DBI;ARRB2;BICD1;WDR43;LARP1B;BABAM1;RPL7A;MMP24;SERP1;CTSL;ZNF649;CA4;GNPNAT1;QSOX2;METTL16;ARFGEF3;ZNF124;NCOA2;PRMT5;PPP1R12A;TTC32;ABCC5;BCKDHB;MSL2;COBL;C1ORF43;GCNA;ADRA2A;AJAP1;ACTA1;FAM210A;DNAJC2;RNF167;SFPQ;HNRNPH1;NFX1;SPATC1;RBM12B;LUC7L3;CCDC43;HNRNPH2;EFHC2;MTRF1L;SLC25A11;SHANK2;NLGN3;RRN3;DDX27;ROCK1;NIP7;DERL2;RGPD8;ATP1A1;AURKC;JAKMIP2;GNA13;MSTO1;CBS;RNF138;IGF2BP1;VHL;ZNF589;HNRNPA1;ATP6V0E2;HEATR6;MEST;HNRNPA0;RANBP2;SEC24B;MCRS1;PLEKHA5;ORMDL1;TCAIM;UBE2G1;LAMB1;NMNAT3;LILRB1;GATAD2A;FRAS1;ABI2;PPP2R2D;RANGRF;TAF7
Genes Changed In HDACi 4B Vs Vehicle Treated Friedreich Ataxia Carrier Blood Cells GSE30933	111/1086	0.134840988403711	0.32134011578330346	0	0	1.127240966526269	2.258606573632383	ZNF177;PHLDB1;SMARCB1;SERPINE2;GFI1;SIRPG;ICAM3;ADARB1;ENO2;TXNDC17;RRP9;SCAMP5;RPS6KA4;RPL37;PUS3;PIAS3;HSD11B1L;CSNK1E;SHISA2;PDIA6;MTURN;GPRIN3;CLEC4A;TPST1;KANK3;ZNF398;LRRC56;CFP;FBLN5;FAM171A1;DSN1;ZNF827;GSE1;ISOC2;ATP6V1F;CBX2;PTCH1;RAB3IP;DNAJC11;ASNS;PARVB;CORO2A;QKI;MLLT11;P4HA2;ADCK1;MAN2B2;FXYD1;PHF13;MAGED2;CEP85;SERPINI1;RCOR3;FERMT2;NFKBIB;DOCK3;CHD9;CDCA7L;PAK1IP1;FHL1;ICA1;PEPD;N4BP2L2;DUSP16;SGCE;TRIM7;NMRK1;C8ORF82;SH3BGRL2;ITGB7;RRP12;KLF12;CAMLG;METRN;TRPC1;COMMD1;TUBG2;MRPS7;MRPS6;ZFP90;RCN1;ANG;CCDC43;RAPGEF6;DOCK1;B4GALT4;TMEM71;SRM;DNAJB2;RNF113A;ERBB3;FAM184A;TCEAL3;TCEAL2;ATP6V0E2;KLRG1;SPRYD4;CMTM4;MBOAT7;PLEKHA5;ATP2B4;NMNAT3;PNMA2;TUBB4A;UBQLNL;XPNPEP2;CCDC66;PPIL3;RECK;MAMLD1;IL18R1
Genes Changed In HDACi 4B Treated Vs Untreated Friedreich Ataxia Carrier Blood Cells GSE30933	195/1962	0.1357888222487002	0.32328133736540404	0	0	1.0953437696349078	2.1870229326597355	ZNF177;SMARCB1;SERPINE2;GFI1;LST1;ICAM3;ADARB1;ENO2;RPL8;TXNDC15;TSEN54;TXNDC17;RPS6KA4;PIEZO1;EPC1;RPL37;SRRM2;ACOT9;SECISBP2;KCNK13;ALG5;HSD11B1L;ACTN4;CSNK1E;MFSD12;MTURN;CDC37;TRIB2;BLZF1;MMADHC;PPP1R35;MGST2;CFP;HIF1A;FAM171A1;RRAS;ZNF827;GSE1;RDH13;TSPAN3;CLHC1;VTI1B;VASP;CTC1;WDR59;INTS2;RAB3IP;PARVB;MLLT11;ADCK1;FXYD1;MAGED2;CEP85;SERPINI1;RCOR3;RGL2;CSRNP2;PAK1IP1;DIS3L;ICA1;CLTA;PEPD;N4BP2L2;SH3RF1;SIPA1L1;TRIM7;CTSL;NMRK1;CTSK;SH3BGRL2;TNKS1BP1;RRP12;ZNF124;HAVCR2;CAMLG;METRN;NSUN5;TUBG2;MRPS7;COQ10A;FCER2;ENG;NIP7;TMEM71;FGD3;RNF135;ZDHHC19;FAM184A;TCEAL2;ZNF589;ATP6V0E2;SPRYD4;PLEKHA5;ORMDL1;PNMA2;AIG1;TUBB4A;TMEM158;CRLF3;LAMTOR4;MAMLD1;IL18R1;PRDM8;PHLDB1;NRROS;GTF2B;DGKA;SIRPG;SLCO2B1;PIAS3;TPM4;IL11RA;STX7;SHISA2;PDIA6;CLEC4A;TPST1;KANK3;LRRC56;FBLN5;CNN2;HNRNPDL;ATP6V1H;ASIC3;ISOC2;ATP6V1F;CD163;PNPT1;CBX4;CBX2;PTCH1;DNAJC11;ASNS;QKI;DRAP1;IL6;P4HA2;MAN2B2;GNAQ;PHF13;LRCH4;OSBPL1A;GALK2;NFKBIB;ACADVL;DOCK3;CHD9;CDCA7L;FHL1;SGCE;HEBP1;LRP5L;ZNF649;ITGB7;COLGALT1;TGIF1;KLF12;PDPK1;TRPC1;ACTR8;ZFP90;NIPSNAP2;RCN1;RP2;CCDC43;ANG;ZMYND11;DOCK1;B4GALT4;DDX24;DNAJB2;RNF113A;CYTH4;ERICH1;TAF1B;RSBN1L;CCL3;FYN;KLRG1;NAA10;CMTM4;ATP2B4;ANXA2R;TEF;UBQLNL;XPNPEP2;P2RX1;KANSL3;ESF1;CCDC66;GPD1L;PPIL3;RECK;MYO1G;BET1
Mouse Glia-Enriched Genes PMID30811995	139/1377	0.13607756410447713	0.3236511475661388	0	0	1.1126493304676268	2.2192127266998947	PRDM8;CNTFR;CHRM3;PHLDB1;CD81;RPL34;MSI1;MSI2;SOGA1;CYB5D2;SLC8A1;EPS8;FGF5;LAMP1;FADS6;ZMIZ1;RPS18;SLCO2B1;KIF5A;ACAA1;HMGN2;TNS3;PDE8A;C2ORF81;ICOSLG;FBXW12;SLC30A3;SEMA6D;ADAM11;ACSL6;GPR37L1;CGRRF1;DGKZ;MTURN;DISP2;DAAM2;SIDT1;WDFY2;PEX11G;OPTN;GPLD1;RAI14;CTBP2;CNP;USP54;ARHGEF28;PXN;LPAR1;CACNA1D;SLC1A4;BAZ2B;TTBK2;CPLX3;HMBOX1;APH1B;GRK2;ADAP2;ZNF703;VPS8;CASKIN1;NPTX1;IMPG2;PPP1R26;GFPT2;PTCH1;MICAL2;FANCC;QKI;CDAN1;SASS6;CNTN2;TCF4;SERPINI1;TGFBI;RCOR3;INTS13;SYNM;DYRK2;NCAN;RPLP1;DOCK8;PIK3CD;STON2;KIF17;VSIG10L;DUSP16;ADGRE1;ZNF768;TNKS1BP1;PHACTR2;EDIL3;CD34;PLEKHG3;GPR37;KCND3;OPALIN;NIPA1;NSUN7;SSTR3;ADRA2A;PLCB4;ANG;TLCD1;PLEKHO2;PPARA;DOCK1;CREB5;C1QB;CD63;GRN;GRP;PON2;ASAP2;ADCY1;ADD3;PPM1E;DNAJB2;GNA13;CYTH4;GNG2;GPNMB;ERBB3;CBS;IL21R;S1PR5;KCNJ9;SMOX;LIMK1;ATP2B4;TTC9B;SEMA4G;TUBB4A;SORBS3;GATAD2A;MAPK11;GNPDA1;APC;CRLF3;CBLN1
R6/1 Vs WT Striatum Changed Genes PMID28743452	26/225	0.1374121206614923	0.326505195616827	0	0	1.2889447236180904	2.558259706744288	SMARCD1;SEMA7A;DAGLA;PLXND1;CHAT;ITPR1;SAT2;GPR83;HTR2A;CAMKK2;RPS6KA4;GRIN2A;CHN1;OTOF;STK32A;ACVR1;MPP3;ACTN2;ACTN1;ATP2B2;INHBA;SEMA4G;PARD3;TACC1;RIN1;HBEGF
Genes Changed In Cerebellum Of 1 D ATXN2Q127 Mice E-MTAB-6293	13/101	0.13777759487553062	0.32691815759401777	0	0	1.4559961315280465	2.8859510809898437	OR4D1;C11ORF54;SERPINB12;LRP1;TSC2;STMN4;PHYHIP;DISP2;ZMIZ1;MAP1A;ZFP42;SLCO1A2;IMPG2
Friedreich Ataxia iPSCs Expression Vs BG02 Cell Line GSE22651	376/3877	0.13785543084034632	0.32691815759401777	0	0	1.0705450532112302	2.1213382777908114	TCERG1;CNTFR;APP;PANK3;SERPINE2;RFESD;ICAM3;JMJD1C;ADARB1;SMC6;SOGA1;MYLK;SCAMP5;EDNRA;LGALS1;CAPNS1;TRIM28;RPS19;ZMIZ1;MSANTD2;DPYSL2;TRIM24;AP1S2;PIEZO1;EPC1;PIP4K2B;EPHA4;MED1;IAH1;MECR;SMARCC2;C22ORF42;HPCAL1;ACTN4;CSNK1E;MFSD12;SND1;MTURN;THAP1;RIN1;TRIB2;NBL1;TSPYL5;BEX4;RTEL1;CTBP2;MGST3;MRPL16;ENDOD1;GATA5;MGST2;ZNF22;UBE2J2;ART5;MYL12B;FAM171A1;ZNF707;INPP5F;ADAMTS19;RAD21;SYNDIG1;CEP72;GSE1;TSPAN3;PUSL1;TRPM6;ST3GAL2;VTI1B;ARL14EP;XBP1;RABGAP1L;SNAPIN;TMEM184B;SETDB1;CRADD;LRBA;FZD7;RAB3IP;CIDEB;PARVB;MANF;PKIB;CDAN1;ID4;MAGED2;CYSTM1;SERPINI1;HNRNPA1L2;HERPUD2;CSRNP2;USPL1;FBH1;PAK1IP1;FAF1;ICA1;PTPRM;MED15;N4BP2L2;SH3RF1;LARP1B;NUDCD3;SIPA1L1;SERP1;AUH;CTSL;HYAL1;CTSK;PEA15;TIMP2;BBS9;GNPNAT1;QSOX2;HRAS;ZNF124;DLGAP4;JAK1;GPR37;GSTO1;MYOF;ANXA5;MRPL49;SIRT5;MRPS2;MRPS7;TERF2;AJAP1;VAMP8;FAM210A;RNF167;MRPS9;NFX1;HNRNPH1;CNKSR3;HNRNPH2;PIGL;MICU1;PPARD;HBEGF;ZNF594;AHCY;ICA1L;DERL2;TUBD1;RGPD8;ADCY1;RXRB;RNF135;FAM184A;ZNF589;ATP6V0E2;PCGF6;AADAT;CAVIN3;WDR19;PLEKHA5;ORMDL1;SAMD4B;TCAIM;UBE2G1;LILRB1;PNMA2;ELP5;DHRS2;TUBB4A;SORBS3;PEX14;TMEM158;ABI2;CRLF3;YPEL5;CEP44;NUCB2;ZNF331;ANKRD39;WASHC4;CRCP;NRROS;KIAA1191;CLSTN1;LTN1;MSI1;MSI2;AHR;OLFML2A;RGS5;MTRF1;PPIP5K1;ARHGDIA;ENPP1;SIRPA;NRCAM;HMGN2;SLC16A2;ACAA1;ZNF443;FADS1;AP2M1;ZNF561;SLC30A3;EIF1AX;WNT5A;RPS6;PIAS2;LEMD1;RAB32;CLEC4A;GOLGA8B;CLIP2;MYCN;POLG2;MAP7D1;ZFP42;ZNF559;SCG5;SNRNP25;RAI14;PFKFB2;PXN;UTP23;SLC38A10;FBLN1;CSF2RA;FBLN5;ACAT1;RAI1;HNRNPDL;DHRS7B;TPR;PSAP;DVL2;ABL1;SAFB2;NDN;ATP6V1H;BMF;IGFBP7;CD99;BPTF;PRPH;ENKD1;KLHDC2;MPST;ACBD7;PNPT1;AUTS2;FBXO38;PTCH1;GFPT2;CRIM1;HMGA1;ARHGAP27;CORO2A;CORO2B;DRAP1;CNOT11;UBA2;TGFBI;LRCH4;OSBPL1A;SERINC3;GALK2;ZNF652;COX20;ZNF512B;YWHAE;C2ORF42;ACADVL;RBM26;FLT3;CHD9;LAMC3;DOCK8;FHL3;DBI;HTR2A;PTPN23;BICD1;HEBP1;IFT52;RPL7A;CASP8;SCRN1;SNAPC1;ZNF649;BCL7C;CA4;UPP1;COLGALT1;ARFGEF3;GPSM3;ADAMTS7;TGIF1;PLEKHG3;MAPK1IP1L;DSP;DDX59;PPP1R12A;TTC32;GPX4;ELAC2;ABCC5;PDE4D;BCKDHB;PPP2R5B;SHROOM3;COBL;PLPBP;NDUFC1;ACTR8;ETV4;MMP9;ETV5;ADRA2A;TNFRSF1A;NIPSNAP2;ACTA1;DNAJC2;GAP43;NPC2;TMEM216;MYH9;LUC7L3;ZMYND11;FBP1;PFDN5;DOCK1;SHANK2;SLC25A14;PLEC;CREB5;NLGN3;HDAC5;VAC14;STOML2;RRN3;DDX24;UHRF1;CRMP1;FURIN;ASAP2;ATP1A1;TM2D3;NTN1;AURKC;SRM;MRM3;FBXL20;DNAJB2;MSTO1;ERICH1;NRIP1;IL21R;FYN;VHL;HNRNPA1;MEST;PDLIM7;HNRNPA0;PLA2G2D;ANKRD30B;ATP2B4;DDHD2;ANXA2R;MAPK10;NELL1;ACTC1;GNPDA2;GLB1;ERCC1;KANSL3;POLE3;RANGRF;ERCC5;P4HB;SMAP2;CLUAP1
Genes Down-Regulated In Cerebellum Of 29 Week Old fxSCA7 92Q Mice Vs WT GSE139090	32/284	0.13830323777183334	0.3276598191742848	0	0	1.2531807283736722	2.4791757427337027	HDAC5;PPP1R17;SEMA7A;DAGLA;TMEM200B;CTTNBP2;KCNC3;ITPR1;PTPRM;WIZ;CAMKK2;SYNDIG1;CEP72;HOMER3;NPTX1;LARGE1;CACNG2;DLGAP4;XBP1;AUTS2;STAC;KCND3;KCNJ9;KCNIP4;HPCAL1;ATP2B2;DGKZ;ETV5;SLC9A3;NR4A3;CSDC2;SHANK2
Genes Down-Regulated In Expression In Mbnl1/2 KO MEFs Treated With Mbnl3 siRNA Vs Untreated WT MEFs GSE60487	4/22	0.139378001378386	0.3289212367159187	0	0	2.1879599469176014	4.311518610925789	SFPQ;DDX39A;CTBP2;FBLN5
Genes Up-Regulated In Expression In 12 Mon YAC128 HD Mice GSE18551	4/22	0.139378001378386	0.3289212367159187	0	0	2.1879599469176014	4.311518610925789	ENPP1;HIF1AN;LONRF2;CDR2
Markers Present In Astro Aqp4 Astrocytes PMID26727548	4/22	0.139378001378386	0.3289212367159187	0	0	2.1879599469176014	4.311518610925789	GJA1;CBS;ACSL6;SLC39A12
Markers Present In Endo Xdh Endothelial Cells PMID26727548	4/22	0.139378001378386	0.3289212367159187	0	0	2.1879599469176014	4.311518610925789	FLT1;PAQR5;SLCO1A2;FAS
Microglia (Type 2) Activation Gene Module From Cerebral Cortex PMID18849986	15/120	0.14021130379616178	0.33056620311903645	0	0	1.4082078489506125	2.766571732447984	MAPK1IP1L;C1QB;ITIH5;EIF4A1;CD163;C1S;MYOF;DDX21;PARP12;LGALS3;TPST1;IL6;ZMIZ1;PIGA;FAS
Genes Changed In Aged Vs Young Microglia PMID23954174	45/414	0.14091068936733706	0.3318925557331648	0	0	1.2042767568153194	2.359935654314032	TPSD1;ZNF791;SMARCB1;DOCK3;SIRPG;CLTA;FHL3;PIK3CD;TULP2;CAPG;CFP;SDSL;CXCL3;EPS8;HEBP1;ZFP30;PSD3;MYO18B;CCL3;SH3BGRL2;SIRPA;ITGB7;MLYCD;HAVCR2;SEC24B;PLA2G2D;CMTM4;FZD7;INTS3;TNFSF12;GPR37L1;TUBA4A;PEX14;CLEC4A;PKIB;CLEC4D;UNC119;ETFBKMT;ANKS6;TARS2;ANG;SERINC3;HBEGF;CRLF2;CREB5
Synaptic Vesicle Fusion And Recycling In Nerve Terminals In HD CHDI118	8/56	0.14119244612178392	0.33223363170848474	0	0	1.6418208197315922	3.2140800770201525	NSF;UNC13A;SNAPIN;SYT1;CLTA;STON2;AP2M1;VAMP2
Genes Down-Regulated In The Striatum Of zQ175 Neo- Mice Vs WT GSE123657	190/1913	0.14168413627165619	0.33306755290216855	0	0	1.0941377105991403	2.1381147779363467	TDRKH;AHCYL1;PLXND1;TMEM200B;PDCD6;ARPC5L;STMN4;SLC8A2;PPP1CB;RPS6KA4;RGS5;GJA1;GRAP2;SLC16A6;AP1S1;CPNE2;SLC26A10;HMGN2;SLC16A2;ACAA1;STK32A;SH2D5;PDE8A;FADS1;PRIMA1;ACVR1;CHID1;ATP6V0E1;IAH1;UNC13A;ACTN2;IL11RA;SEMA6D;KCNK13;ACSL6;DNAJB13;ACTN4;SHISA2;DGKZ;TUBA4A;TM4SF1;PIAS1;THAP1;GPRIN3;TPST1;THEG;MYCN;PRKD1;RIN1;KANK3;RAI14;IPPK;PFKFB2;SEMA7A;SMYD5;CTTNBP2;HVCN1;USHBP1;ITPR1;AGAP2;GPR83;CFP;CES5A;FBLN5;CPLX3;ADGRG3;GJC1;ZMAT4;DVL2;ST3GAL5;CEP72;OTOF;KCNN3;TPPP;B4GALNT3;ST3GAL2;VTI1B;PRPH;MYH7B;CFAP74;GPR12;ATP8B2;FAM78A;CPSF3;RAB3IP;MICAL2;INHBA;CORO2A;CORO2B;QKI;POU6F1;CYLD;TMEM116;GNB2;SLCO1A2;ID4;COL20A1;PHF13;CPE;INTS7;GNB5;FERMT2;RARG;CCDC121;DAGLA;NCAN;CELF3;DUSP19;KIF17;HEBP1;MMP24;ADAMTS3;SIPA1L1;SCRN1;CA4;B3GALT1;GATAD1;PHACTR3;PHF24;SH3BGRL2;HRAS;PCMTD1;ARHGEF15;PDPK1;AKTIP;EPS15L1;JOSD2;AMPD3;ETV5;DDOST;MSL1;MLF2;AJAP1;ACTA1;DNAJC2;RCN1;TST;PITPNM2;CASQ2;ITGB1BP1;MET;ARHGEF5;RNF166;CCDC40;HBEGF;SMARCD1;NIP7;CRMP1;ATP1A1;SBSN;PHYHIP;SRM;CAMKK2;GGA2;DCAF17;GGA3;RAB40C;ERBB3;CBS;CHN1;RALY;VHL;ZNF467;CACNG2;MPZL3;E2F6;CFAP20;KCNJ4;MBTPS1;MPP3;PLEKHA5;UBE2G1;ATP2B2;NMNAT3;DEK;UBE2G2;GPR3;KRT10;SKI;FIG4;MAS1;TMEM158;TEF;ABI2;CAMK4;MGAT4B;ZNF354A;EBAG9;CDK5R2;GPR146
PC12 Htt-Q74 Vs PC12 Htt-Q23 Upon 96 H Of Induction PMID28499347	54/505	0.14220825056307076	0.3339760076147238	0	0	1.1828402161862528	2.30708577195319	KCNG2;ACADVL;STON2;DBH;HID1;SGCE;KRTCAP3;LGALS1;TMEM147;NOB1;CTSL;HYAL1;FAM162A;NMRK1;C8ORF82;MLYCD;UPP1;ARHGEF40;ENOPH1;CTSB;TGIF1;SYTL1;ETV4;MTURN;TM4SF1;ETV5;SLC7A4;DDX39A;MYCN;TST;NPC2;SCG5;MPND;FTL;LRPAP1;CHRNA3;ARHGEF28;RAI1;STK33;RNF217;GSE1;PHC1;RCC2;APOC4;DELE1;MICAL2;TTC9B;AIG1;RAD52;SMTN;GLOD5;PDE3A;SERPINI1;GPR146
Expression In Drosophila S2 Line Encoding Toxic Repeat-Containing dsRNA GSE42910	32/285	0.14272070325844666	0.33469901136927943	0	0	1.248157719276074	2.4299954301595976	GCDH;PGLYRP3;C11ORF54;PIWIL4;SLC3A1;AURKC;APMAP;UBE2Q1;PHACTR3;PHACTR2;KDSR;RPS11;SULT4A1;ATP9A;CHID1;JAGN1;HSDL1;FZD7;ELP2;ASNS;DGKZ;SLC7A4;CCNA1;NR4A3;CTDSP1;PIGA;SERPINI1;GPD1L;RCOR3;RCOR2;CCDC40;MYO1G
Circadian Genes From WT Mouse Striatum GSE151565	159/1589	0.14279203494113943	0.33469901136927943	0	0	1.1022653694852864	2.1454118473534685	TDRKH;TCERG1;CD81;EIF4A3;LTN1;CAAP1;SAT2;AHR;MTRF1;LAMP1;APMAP;CDK5RAP1;SLC16A6;ZNF569;HOMER3;NRCAM;ZNF689;PDE8A;ICOSLG;MED1;MECR;ESCO1;PAQR5;ALG5;ZNF12;PDIA6;PIAS2;THAP2;PDIA4;CARHSP1;SRSF2;KCTD13;UQCRC1;VOPP1;PPIG;UTRN;KIAA0408;PLA1A;SLC22A5;CNP;USHBP1;ZBTB1;CFP;SDSL;NKAPL;C10ORF143;ZFP36L1;DSN1;ZNF707;ADAP2;RNF217;TMEM129;ZKSCAN3;TSPAN5;BMF;HACL1;RHPN2;PSMF1;ZNF148;RBM10;IMPG2;MPST;XBP1;SNAPIN;CCDC137;RAB3IP;HMGA1;UPF3A;ARHGAP27;MEX3C;COQ6;NMRAL1;GRHPR;TSGA10;NR4A3;SASS6;TUBGCP4;ZCCHC3;HERPUD2;CCDC121;FLT1;VSIG10L;DUSP16;TMEM220;DUSP11;IFT52;MMP24;CRTAC1;PSD3;SPX;USP30;METTL16;GET4;RBM6;PSTK;ZCCHC24;PRMT5;MRPS26;GPR37;SSR4;OPALIN;C3ORF62;PPP2R5B;COBL;ACTR8;GAB2;SSTR2;ETV5;TOPORS;SFPQ;AFTPH;HNRNPH1;ZNF638;MMRN2;RBM12B;CRY1;CASQ2;HNRNPH2;TOP1;SLC25A11;SHANK2;CHST3;CREB5;POLDIP2;DERL2;TUBD1;RGPD8;CYP3A4;TMA16;CYP3A7;MSTO1;SH3BP2;KRIT1;E2F4;METTL7A;S1PR5;XDH;S1PR4;TTC14;RANBP2;PCGF6;MMAA;SMOX;ADRM1;TCAIM;SYNJ2BP;TUBB4A;SORBS3;PEX14;BCKDK;KLF7;P2RX1;POLE3;CCDC66;CRLF3;PPIL4;TAF3;IL18R1;PNPLA2
Genes Changed In Astrocytes Of HdhQ111 Vs HdhQ20 PMID32681824	20/168	0.14313548012687646	0.3350686065972128	0	0	1.3325538024333206	2.5904361985872764	GRIA2;CSRNP2;SYT1;KCNJ9;NCAN;KCNA1;RASGRF1;LPL;PIK3CD;TTC9B;ADCY1;MYL12B;DISP2;CYLD;LAMP1;CPE;NRCAM;CD34;STUM;CDS2
Up-regulated Soluble Proteins In Striatum Of 8 Wk R6/2 Mice PXD004973	106/1038	0.14322594601867672	0.3350686065972128	0	0	1.125704207981846	2.1876168450877795	ANKRD39;SRP19;CHRM3;DGKE;SMARCB1;SERPINE2;ITSN1;C4ORF19;MSANTD3;TXNDC17;RNF115;RGS1;MAF1;ICOSLG;CHRNB2;PUS3;SLC30A3;C17ORF49;STX8;RPL23;TALDO1;CLEC4A;HIC2;MAU2;POLG2;MAP1A;PFN1;MMADHC;FTO;BEX4;BEX2;SLC22A5;CNP;UTP23;ARHGAP12;TMEM128;CDH22;ST3GAL5;OTOF;GRIA4;SEC31A;NR2C2AP;SLC19A2;MOAP1;CRADD;DSTN;ASNS;SMARCA4;KLHL20;NR4A3;NAT2;SLCO1A2;ZNF655;LRCH4;SERINC3;FKBP11;ACADVL;PINX1;FHL3;ILK;CLTA;C15ORF65;SH3RF1;BABAM1;C8ORF82;ERC1;METTL15;PACRG;TTC32;NDUFC1;AEN;C1ORF43;NIPSNAP2;PIK3CA;SETBP1;UBE2R2;TLCD1;FXN;FBP1;DOCK1;SLC25A14;B4GALT4;C11ORF54;USP16;PON2;ADD3;DCAF17;RNF138;EMC6;PCGF6;UTP3;ORMDL1;AIG1;TNRC6C;IRGQ;GNPDA1;POLE3;TAF7;RAB9A;CCDC66;SIGLEC8;EBAG9;SIGLEC7;RECK;NUCB2;MEGF9
Liver RNA M2 Module (Blue) PMID26900923	63/597	0.14452929376572976	0.33771003935169086	0	0	1.1658800027727538	2.255130288662706	CNTFR;APP;PLVAP;FLT1;PLXND1;ICA1;CDC14A;SH3RF1;HID1;RGS5;GJA1;PEA15;PHACTR2;ENPP6;TNS3;LMCD1;TPM4;ARHGEF15;SEMA6D;MYOF;ACTN4;AMPD3;GAB2;HIC1;RCN1;PLCB4;MMRN2;CHMP4C;VOPP1;RAPGEF5;PPP1R12B;TLN1;B4GALT4;ENG;KANK3;TRIM56;CTBP2;USP54;USHBP1;PRCP;ADAMTS12;ADD3;MTMR6;ADGRG3;FAM171A1;ABL1;FYN;MLXIP;ANKRD29;PCDHGC3;CRIM1;ATP2B4;PARVB;CORO2B;PTPN14;TNRC6C;KLF7;NBEA;PDE3A;TACC1;TCF4;CDR2L;SERINC3
Down-regulated Genes In R6/2 LNA-CTG Vs WT LNA-SCB Mice GSE85126	44/405	0.14472897338902335	0.33771003935169086	0	0	1.203482741552169	2.3262026863679988	SEMA7A;SLC35F3;CHAT;ITPR1;MGST2;GPR83;HTR2A;CFP;SBSN;FBLN5;SLC8A2;CAMKK2;ADGRG3;GRIN2A;SCN11A;ZMAT4;CHN1;AP1S1;SLC26A10;CPNE2;STK32A;SH2D5;HRAS;PRIMA1;MYH7B;GPR12;ACTN2;FAM78A;SECISBP2;ATP2B2;KRT10;INHBA;AJAP1;GPRIN3;CYLD;MAS1;TMEM116;PARD3;CAMK4;PITPNM2;GNB5;RIN1;RNF166;HBEGF
Genes Down-Regulated In HDACi-9b Treated PBMCs From Friedreich Ataxia Patients Vs Controls GSE30933	98/956	0.14477264671300843	0.33771003935169086	0	0	1.1301680775364986	2.1841523395810154	PRDM8;SERPINE2;CCNH;RPL34;GFI1;CWC25;SMC4;TOMM20;TCL1A;NEK1;EPC1;LARGE1;RAB2B;TSPYL1;ACTN1;EID1;MYCN;KAT6B;SRSF2;MMADHC;ZNF398;CDCA5;ITPR1;ZNF22;SKA1;ARHGAP12;FAM171A1;TPR;TSPAN5;NPTX1;HSPA9;MOAP1;CEP350;NFATC3;ASNS;HELZ;EEF2;CYLD;PAN3;CNOT1;CDK13;FKBP11;AHCTF1;RPLP1;CHD8;MRPS10;LARP1B;GPR132;NOB1;NCK2;GNPNAT1;METTL16;KLF12;FCRL5;PDE4D;MRPL49;VEZF1;ARID1A;MRPS6;TERF2;ADGRF3;SETBP1;SLCO4A1;MYH9;RAPGEF6;FXN;CHMP7;ZNF230;UHRF1;NIP7;DDX21;ATP1A1;ATP5F1B;KCTD20;ZNF507;POLR2C;TCEAL2;E2F5;MEF2D;S1PR4;TRIM44;CCDC59;LYSMD2;DTNBP1;ELP2;ANXA2R;UBE2G1;NMNAT3;RPRD2;KRT10;DEK;TAOK1;POLE3;TSR1;YPEL5;RECK;CLUAP1;SLC25A36
Genes Up-Regulated In Trichostatin A Treated STHdhQ111 Vs Control GSE129143	62/587	0.1450610728577291	0.3380577932304042	0	0	1.1669848387785609	2.252981435185457	TDRKH;OXNAD1;CCNH;FAM13A;ICA1;MSI1;PRL;ZDHHC2;TOMM20;TXNDC16;SLC8A2;SCAMP5;TMEM147;APMAP;LAMP1;CTSL;TRIM2;STBD1;SH3BGRL2;UPP1;CHAC1;QSOX2;SLC16A2;EDIL3;ARFGEF3;MEF2B;SLC30A3;BCKDHB;PIAS2;MTURN;RPL28;CDH18;SHANK2;C1S;ZC4H2;PON2;PRCP;FBLN1;LRP2;PPM1E;FAM171A1;ZNF707;GNG2;ERBB3;SARAF;FYN;KCNN3;RHPN2;ATP6V1F;MPP3;CDSN;RBPMS;NICN1;ASNS;NR1D2;SEMA4G;TUBB4A;CRLS1;SEPSECS;MAN2B2;SERPINI1;CDK5R2
Striatum RNA M40 Module (Mediumpurple3) PMID26900923	30/266	0.14605734826093558	0.34005290487622813	0	0	1.2542466213693721	2.412864385689022	LIPT1;LRPAP1;BEX2;KIAA1191;NIP7;PDCD6;ARPC5L;SGCE;RASSF1;TRIM28;TCEAL3;DHRS7B;POLR2E;SUDS3;VHL;HMGN2;E2F5;AP2M1;WASHC3;ISOC2;TSPYL1;HSDL1;CCDC59;UBE2G1;MRPS9;DDX39A;ADCK1;TERF2IP;STAMBP;CHMP7
Genes Up-Regulated In HDACi-9b Treated PBMCs From Friedreich Ataxia Carriers Vs Controls GSE30933	65/618	0.14649049703537423	0.34073436798448503	0	0	1.1616134950700228	2.231221067176839	ACADVL;NRROS;DAGLA;SH2D4B;LAMC3;ITSN1;PTPRO;PTPN23;LGALS3;LGALS1;ZMIZ1;CTSL;TIMP2;TSPO;HOMER3;GPX1;NSUN5;PHYKPL;SLC11A1;ABCC5;CLEC11A;TUBG2;RNASE1;TNFRSF1A;CLIP2;TST;PLEKHO1;PLEKHO2;RNF166;CSTB;GRN;PPP1R35;CAPG;CFP;SDSL;TMEM71;CAMKK2;DNAJB2;CNN2;ADAP2;CYTH4;GPNMB;RRAS;PSAP;NLRP3;BMF;MGAT1;ZNF467;CD300LF;CD99;MSR1;CD163;CIDEB;ARHGAP27;SORBS3;QKI;FIG4;GNPDA1;TUBGCP6;CYSTM1;LAMTOR4;LRCH4;OSBPL1A;NOL12;RGL2
ChIP-seq For H3K27ac In HdhQ150 Vs WT Genes Up-Regulated In GSE140117	19/159	0.14674197996296728	0.3409923787262056	0	0	1.3381265149738055	2.5679711268773198	IPPK;ITIH5;OPALIN;PDE4D;STX18;SHISA2;TUBB4A;PDGFRL;BTC;HADHB;FGD3;RNF135;CCDC88A;MTRF1;SETBP1;NRIP1;TNS3;NBL1;TNRC6B
Genes Down-Regulated In Expression In Drosophila S2 Line Encoding Toxic Repeat-Containing dsRNA GSE42910	20/169	0.1490752325566586	0.34608278869134335	0	0	1.3235369789101494	2.51909346960727	PGLYRP3;JAGN1;C11ORF54;HSDL1;ASNS;AURKC;SLC7A4;CCNA1;APMAP;UBE2Q1;CTDSP1;PIGA;PHACTR3;PHACTR2;KDSR;GPD1L;RCOR3;RCOR2;ATP9A;MYO1G
Genes Up-Regulated In Genes Changed In HDACi 4B Treated Vs Untreated Friedreich Ataxia Carrier Blood Cells GSE30933	118/1165	0.14935059205990064	0.34639057011215957	0	0	1.1157462679967456	2.1215455264703236	PRDM8;ZNF177;PHLDB1;SERPINE2;DGKA;GTF2B;GFI1;SIRPG;ICAM3;ADARB1;ENO2;RPL8;TSEN54;PIEZO1;RPL37;SRRM2;PIAS3;IL11RA;SECISBP2;HSD11B1L;ACTN4;CSNK1E;SHISA2;MTURN;TPST1;CDC37;TRIB2;KANK3;LRRC56;PPP1R35;FBLN5;CNN2;FAM171A1;HNRNPDL;RRAS;ZNF827;GSE1;RDH13;ASIC3;CLHC1;CTC1;WDR59;CBX4;CBX2;PTCH1;RAB3IP;ASNS;MLLT11;P4HA2;FXYD1;PHF13;CEP85;SERPINI1;LRCH4;RCOR3;RGL2;CSRNP2;ACADVL;DOCK3;CHD9;CDCA7L;FHL1;ICA1;N4BP2L2;SGCE;TRIM7;SIPA1L1;LRP5L;NMRK1;SH3BGRL2;TNKS1BP1;ITGB7;KLF12;CAMLG;METRN;NSUN5;TRPC1;TUBG2;COQ10A;ZFP90;FCER2;ANG;B4GALT4;DDX24;TMEM71;FGD3;DNAJB2;RNF113A;CYTH4;ZDHHC19;FAM184A;TCEAL2;FYN;ZNF589;ATP6V0E2;KLRG1;NAA10;CMTM4;PLEKHA5;ATP2B4;ORMDL1;ANXA2R;PNMA2;AIG1;TUBB4A;TEF;UBQLNL;XPNPEP2;P2RX1;KANSL3;GPD1L;CCDC66;LAMTOR4;PPIL3;RECK;MAMLD1;IL18R1;MYO1G
Genes Down-Regulated In Expression In Huez2.3 Line NSCs Vs ESCs GSE34201	411/4259	0.14971689944362174	0.346904285163369	0	0	1.0648123465196635	2.022088341362829	SERPINE2;RPL34;THYN1;SMC6;ENO2;RPL8;TMEM92;ALKBH8;RRP9;SCAMP5;KRTCAP3;GJA1;GPR176;CNST;MSANTD2;CDK5RAP1;PRKACB;MED1;ZNF165;ACOT9;IAH1;RPL23;WDR74;SYTL1;DNTTIP2;ZNF12;DDX39A;ZSCAN21;PRKD1;CLPSL2;GPLD1;ZNF398;LIPT1;FLII;MRPL16;PDGFA;ZNF22;HIF1A;TERT;ADAMTS19;RAD21;KAT14;ZNF146;PRELID3B;NR2C2AP;CTC1;HEXIM2;CADM3;PHC1;LRBA;FZD7;RAB3IP;NR1D2;MEX3C;FXYD1;SASS6;SERPINI1;ZNF256;KCNC3;RPLP1;DIS3L;VSIG10L;WDR43;MED13;MMP24;ADAMTSL2;RRP12;ENOPH1;ZNF124;ZIK1;OFD1;CHST9;NSUN5;SIRT5;DNTT;AEN;NSUN7;GNL2;VAMP8;FAM210A;RNF167;SLCO4A1;CHST4;ZNF594;GRN;NIP7;SBSN;FGD3;GGA2;RNF135;GGA3;RNF138;ZNF227;ZNF589;METTL7A;PCGF6;UTP3;TCAIM;NMNAT3;TUBB4A;TMEM158;TAOK1;TSR1;RPL22L1;CRLF3;ZNF331;OXNAD1;NRROS;DGKA;SLC8A2;HID1;FGF5;MTPAP;ZNF202;SH2D5;MAP2K3;ZNF561;RNF44;SPAG11A;EIF1AX;MAGI3;SEMA6D;TC2N;PIAS2;TUBA4A;FAM118B;ACAP1;KAT6B;NCL;ZFP42;SRSF2;ZNF559;ANAPC4;ZNF671;RNASEH2B;HVCN1;GPR83;PHB;NPAT;ADAP2;ZKSCAN3;HACL1;CD300LF;ANKRD29;CD163;RBPMS;ATP8B2;FBXO38;GFPT2;ASNS;CORO2A;EEF2;FBXO33;C1ORF216;IBTK;CNOT1;SLCO1A2;ZNF655;LRCH4;OSBPL1A;TRIM71;ZNF512B;ZNF770;CDCA7L;PIK3CD;HTR2A;BICD1;DUSP16;MAIP1;DUSP11;NOB1;ZNF649;PHACTR2;COA7;EDIL3;DSP;PPP1R12A;ELAC2;COBL;ADRA2A;DNAJC2;CCDC43;EFHC2;FXN;MET;NUTM1;C1S;TMA16;THSD4;MRM3;DCAF17;MSTO1;ZNF507;RSBN1L;KRIT1;HNRNPA1;CACNG2;MEST;RNF20;KRR1;CCDC59;LYSMD2;MFAP4;FRAS1;P2RX1;ZNF615;CCDC66;PTPN4;CBLN1;APP;WDSUB1;CCNH;RFESD;JMJD1C;THUMPD1;TXNDC17;LRMDA;TCL1A;RPS18;TRIM24;CHAC1;ACVR1;ATP6V1G1;ESCO1;ACTN2;PAQR5;SACM1L;IMP4;THAP1;MMADHC;TMEM87A;GCDH;BEX2;ART5;TTBK2;APH1B;GSE1;TRPM6;SPTBN1;CDR2;VASP;RABGAP1L;STAC;TNFSF12;RCC2;INTS2;PARVB;BRI3BP;PARP12;CCDC88A;ADCK2;RPS29;INTS7;FBXL5;RCOR2;CDS2;FKBP11;PPP1R17;INTS13;SLC35F3;PAK1IP1;GRIK5;ICA1;LARP1B;AUH;CTSL;HYAL1;NMRK1;LMCD1;CAMP;MRPS26;SYK;KRT34;AMPD3;TOPORS;AJAP1;CNKSR2;DUS2;VWA8;MRPS9;NFX1;RBM12B;TLCD1;ARHGEF5;ICA1L;TUBD1;CAPG;RGPD8;CPN1;ZDHHC19;TCEAL2;RANBP2;SPRYD4;CAVIN3;PLEKHA5;TTC1;UBE2G1;AIG1;MAS1;NDUFAB1;SRP19;SIRPG;CAAP1;FAM162A;CAPN7;ENPP1;PDE8A;PUS3;SLC30A3;PUS1;SHISA3;SHISA2;CGRRF1;PDGFRL;MYCN;POLG2;FAM161A;CHMP4C;SCG5;PPIG;WDFY2;RPP25;HDGFL1;CTTNBP2;UTP23;CHRNA9;FBLN1;CSF2RA;CACNA1I;FAM83G;RHPN2;BPTF;ISOC2;PRPH;TFAP2A;KLHDC2;HSPA9;PNPT1;AUTS2;CPSF3;CBX2;HMGA1;DNAJC11;NFXL1;NUP153;ARHGAP27;CRLS1;NMRAL1;GH1;IL6;NAT2;BAMBI;COL20A1;TGFBI;ACBD3;NFKBIB;CREBZF;USP36;DYRK2;DOCK3;YWHAB;LAMC3;PINX1;LRP5L;SNAPC1;UBE2Q1;CA4;GATAD1;ARFGEF3;TGIF1;DYNLT3;ABCC5;BCKDHB;DDX54;SSTR2;ACTA1;CCNA1;SFPQ;CRY1;ATG4C;LUC7L3;FBP1;SHANK2;B4GALT4;RRN3;DDX27;ZNF195;DDX21;ADD3;AURKC;GNA13;ERICH1;TAF1B;ERBB3;CBS;S1PR5;ABCF2;KLRG1;TTC14;TCF7L1;KDM4C;ZNF182;ATP2B4;LAMB1;ATP2B2;DEK;TICRR;ACTC1;GNPDA1;LTBR;RBM44
Genes Changed In WT Vs R6/1 Both Treated With AAV2/1-control GSE139847	59/558	0.1498580753714801	0.346904285163369	0	0	1.1681393004251368	2.2172061867470703	CHRM3;DOCK3;PLXND1;PTPRO;HTR2A;SLC8A2;SIPA1L1;TIMP2;AP1S1;PHF24;PHACTR2;SLC26A10;BSN;CD34;CAMK1D;ACTN2;SSTR2;DGKZ;ETV5;CNKSR2;GPRIN3;ARHGEF9;CACNB4;SCO2;RIN1;GPLD1;TSPYL5;MAGEL2;SEMA7A;ITPR1;GPR83;ADCY1;LTBP3;ATP1A1;PHYHIP;CAMKK2;CPLX3;DNAJB2;GRIN2A;CHN1;ST3GAL5;KCNJ4;SYT1;FZD7;NR1D2;TTC9B;ATP2B2;INHBA;WTIP;NR4A3;ABI2;TEF;CAMK4;SERPINI1;GNB5;OSBPL1A;ZCCHC3;CDK5R2;CBLN1
Genes Changed In Striatal Cholinergic Interneurons Of HdhQ50 Vs HdhQ20 PMID32681824	7/48	0.150120519592755	0.3471805343489262	0	0	1.6816005517314554	3.1888474503520827	KDM6B;TNRC6C;SEC24B;EPC1;GSE1;SPTBN1;PIAS1
Genes Up-Regulated In Ciliated Ependymal Cells Of R6/2 Vs WT PMID32681824	18/150	0.15041911472286643	0.3475397831596895	0	0	1.344390292420927	2.5467185708683386	TTC14;EPHA4;GRIA2;DDX5;SYT1;CHD9;FAF1;PDE4D;CRIM1;ESRRG;BAZ2B;TANC2;SCG5;TCF4;TNIK;SCAPER;EDIL3;GRIA4
Locuses With Decreased DNA Methylation In Frontal Lobe Region Of HD Vs Control GSE72778	21/179	0.1511087088345155	0.34880088261896725	0	0	1.3106155713542569	2.476743344946299	TDRKH;VAC14;NSUN5;PAK1IP1;BCKDHB;ELP2;RGPD8;BAZ2B;SND1;RPTOR;SGCE;SPATC1;TCF4;ZNF227;EFHC2;RIN1;HNRNPA1;HRAS;RAPGEF6;BLZF1;VGLL4
Down-regulated Genes In Cortex Of 6 Mon HD Q140 Mice Vs Q20 GSE78272	45/417	0.15213876689630115	0.35060572860286976	0	0	1.1943633465279146	2.248941075789044	CHRNA3;AHCYL1;CNP;KCNA1;CHAT;ENDOD1;LPAR1;SLC38A10;GPR83;ENO2;NTN1;KIF17;CACNA1H;FAM171A1;CNST;ADAMTS3;INPP5F;ERBB3;ADAMTS19;FAM184A;AP1S2;KRIT1;STK32A;BEND7;SH2D5;PDE8A;PRIMA1;ANKRD29;ACTN2;NFYC;PTCH1;TPBG;KCNIP4;PBX3;TACR3;KRT10;QKI;GPRIN3;CYLD;SFPQ;TMEM158;ID4;ITGB1BP1;TOP1;GNB5
Expression In The Heart Of Mbnl1 KO Myotonic Dystrophy Mice GSE39911	33/297	0.15217965054361987	0.35060572860286976	0	0	1.2334528405956977	2.3222137005237435	PLXND1;SMYD5;RPL34;ICA1L;SLC3A1;CNST;PPIP5K1;MAP2;XPO6;TNKS1BP1;ZC3H18;SLC12A6;HEATR6;TNS3;TNPO2;MECR;AUTS2;DSTN;ARMC7;CORO2A;MMP9;POU6F1;DISP2;GPRIN3;SLC9A3;ACTA1;CDAN1;CRY1;MYH9;TLN1;ZNF354A;HOXD9;PLEC
Locuses With Decreased DNA Methylation In Frontal Lobe Of AD Vs Control GSE72778	35/317	0.1527043509649611	0.35138821904807505	0	0	1.224823869888898	2.3017521848890623	RERE;TRIO;ARHGEF28;HSPB7;MSI2;HTR2A;SLC8A2;GGA2;ARVCF;CRTAC1;UBXN7;TNS3;HRAS;SPTBN1;VTI1B;ACVR1;MAP2K3;CRADD;AUTS2;SMURF2;KCNJ11;NSUN5;SETD1B;PCDHGC3;LYSMD2;KCNK15;SORBS3;TNFRSF1A;GNAQ;FAS;PLEKHO1;EFHC2;RIN1;OSBPL1A;TAF1
Up-regulated Soluble Proteins In Cerebellum Of 8 Wk R6/2 Mice PXD004973	36/327	0.1528663769415557	0.35138821904807505	0	0	1.2209147348635871	2.2931111797326476	C11ORF54;DGKE;RBM26;DDX24;STX18;MRPS10;ILK;THUMPD1;SPATA5;PPM1G;RPL7A;C1ORF226;MED13;C8ORF82;OTOF;RPS2;ACAA1;CFAP20;GRIA4;HNRNPA0;ANKRD29;TANGO6;PACRG;OPALIN;RPL23;TALDO1;DSTN;LILRB1;NMNAT3;ARHGAP27;CORO2B;PLCB4;PIK3CA;NCL;FXYD1;INTS7
Striatum RNA M19 Module (Lightyellow) PMID26900923	19/160	0.1529538167002338	0.35138821904807505	0	0	1.3285625002426176	2.4945345316455354	SRRM2;MLXIP;USP36;PHC1;DENND4B;INTS3;CLSTN1;TSC2;CACNA1D;SMARCA4;GOLGA2;GOLGA8B;MAU2;PPIP5K1;GSE1;TUBGCP6;UBE2O;RRP12;TNPO2
Genes Down-Regulated In Expression In R6/1 HD Mice GSE59571	83/805	0.1541420667295527	0.3534890417597973	0	0	1.1366736691266932	2.12544403173429	NDUFA13;SYCP2;GRIK5;DUSP19;HTR2A;SLC8A2;RPS6KA4;HEBP1;ADAMTS3;SIPA1L1;GRAP2;SLC16A6;SH3BGRL2;STK32A;SH2D5;HRAS;FADS1;PCMTD1;PRIMA1;CHID1;CAMK1D;ACTN2;PDPK1;IL11RA;TACR3;SHISA2;AJAP1;CNKSR2;GPRIN3;TPST1;THEG;RCN1;PITPNM2;CHST4;RIN1;LCT;TRIB2;RNF166;HBEGF;AHCY;GRP;HVCN1;CHAT;ITPR1;GPR83;ATP1A1;SBSN;PHYHIP;FSTL4;FBLN5;CAMKK2;CACNA1I;GRIN2A;DPH1;ZMAT4;NTF3;CHN1;NRIP1;RHPN1;FLNA;OTOF;MPZL3;VTI1B;DRD5;KCNJ4;MYH7B;MBTPS1;GPR12;FAM78A;PLEKHA5;ATP2B2;UBE2G2;CORO2A;CYLD;MAS1;TMEM158;TEF;TMEM116;CAMK4;MGAT4B;ID4;COL20A1;TACC1
Genes Up-Regulated In Mural Cells Of R6/2 Vs WT PMID32681824	17/141	0.15415968927529494	0.3534890417597973	0	0	1.3514788620610594	2.526949591544162	NCOA1;APP;CHRM3;AUTS2;ROCK1;LPAR1;MSI2;GPATCH8;LRMDA;SIPA1L1;PLCB4;NBEA;SETBP1;APC;PARD3;ZNF148;EDIL3
Down-regulated Genes In Pons Of YAC84Q Tg(hATXN3) Mice GSE117605	148/1480	0.15465181967361882	0.3541127565219855	0	0	1.1007721502421148	2.0546781943105312	PRDM8;ZNF292;DGKA;LST1;JMJD1C;CAAP1;OLFML2A;SLC8A1;RGS5;GJA1;RGS1;ZMIZ1;DPYSL2;RPL37;BSN;STK32A;SCAPER;TMSB10;PDE8A;PRIMA1;PHYKPL;HPCAL1;ATG10;DNTTIP2;ZNF99;KNL1;TANC2;PDIA4;GPRIN3;SCG5;MYL9;RPL28;VPS25;HOXB6;ISCU;ZNF398;BEX2;C17ORF97;ITPR1;PDGFA;BAZ2B;PDS5A;CFP;HIF1A;C10ORF143;NEUROD1;NPAT;FAM83G;GRIN2A;RRAS;POM121C;CD300LD;IGFBP7;ZNF546;NPTX1;CD300LF;TRPM6;BPTF;TFAP2A;ANKRD29;STAC;LRBA;CEP350;HMGA1;NBEAL1;HELZ;CRLS1;QKI;IFT20;BAMBI;FXYD1;SASS6;ZNF416;CYSTM1;ZNF652;PCDHB8;COX20;NFKBIB;HERPUD2;RERE;CCDC121;PPP1R17;SYCP2;HSPB7;FASLG;HTR2A;PRL;BICD1;NMRK1;ERC1;ARFGEF3;DDX59;KLF12;C3ORF62;TET2;MRPS2;NDUFC1;PRPF40A;ASH1L;ARID1A;MRPS6;AJAP1;CNKSR2;MMP13;PLCB4;ZNF638;NAA38;ZNF511;PFDN5;CREB5;PLEC;ENG;GRN;GRP;NPY4R;GSTP1;ASAP2;FSTL4;SRM;TYMP;CST3;POLR2C;C22ORF23;MEST;SEC24B;PCGF6;MMAA;ZNF182;CCDC59;LYSMD2;PLEKHA5;TTC9B;RPRD2;AIG1;RAD52;ATAT1;LYRM1;MFAP4;TMEM158;APC;TAOK1;ERCC1;CAMK4;NDUFAB1;CCDC66;FAU;MAMLD1;PNPLA2
Genes Up-Regulated In NES144 Changed Genes In Cerebellum Of 10 Mon A39 HD Mice GSE3248	3/15	0.15512313696899388	0.3541127565219855	0	0	2.4609332609875203	4.58603783717151	EPS8;LGALS3;CBX4
Insoluble Proteins Enriched In Hippocampus Of 8 Wk R6/2 Mice Vs WT PMID29166617	3/15	0.15512313696899388	0.3541127565219855	0	0	2.4609332609875203	4.58603783717151	SART1;SMARCC2;ZZEF1
Genes With A Decrease Of SUZ12 Binding In Their Promoter Regions In Corpus Callosum Of BN Vs BACHD Mice PMID31015293	129/1282	0.1552003863846446	0.3541127565219855	0	0	1.107808199318988	2.063888973269933	TDRKH;APP;ULK4;CLSTN1;HS6ST1;CDC14A;NR3C2;SCN11A;ZNF569;PDE8B;PDE8A;KRT6B;FBXW12;SLC11A1;STX7;CLEC4A;TPST1;DAAM2;PARD3;KCTD13;CTAGE8;PRKD1;OPTN;HOXB6;FTL;WFDC11;TNKS;ADAMTS12;CYP2C19;SDSL;ZMAT4;CDH22;ABL1;TSPAN5;CD300LD;NPTX1;OR6B3;CD300LF;LONRF2;SPTBN1;ISOC2;ACBD7;TGFB2;RBPMS;AMBP;ATP8B2;DNAJC11;ARHGAP27;CORO2B;FOXN1;BRI3BP;POU6F1;COQ5;CCDC88A;TMEM116;GNB2;FXYD1;GNB5;TGFBI;RCOR3;TP73;PIWIL4;FBH1;PZP;DBH;SGCE;RPTOR;HEBP1;NUDCD3;AUH;OBP2A;MYO18B;TIMP2;BBS9;PHF24;USP30;SULT4A1;BRD3;CERS5;SYK;ARHGEF15;MRGPRX3;PDE4D;BCKDHB;COBL;COMMD1;MMP9;COQ10A;DUS2;FCER2;AFTPH;PLCB4;UBE2R2;CHST4;MET;MPND;ENG;CCDC40;LRP1;GRP;SBSN;CYP3A4;CAMKK2;CYP3A7;ZDHHC19;CBS;FAM184A;ERICH3;CHN1;ZNF467;ATP9A;NTRK2;TCF7L1;SMOX;PTPN14;PEX14;MAS1;TTLL2;SLC25A30;TACC1;PKN1;CDR2L;CD69;LTBR;SIGLEC8;SSBP2;SIGLEC7;ACTR10;IL17C
Genes Down-Regulated In CAG Length-Dependent Proteins In 6 Mon Mouse Striatum PMID26900923	61/580	0.15525714646457436	0.3541127565219855	0	0	1.1611804644786623	2.1628989503638607	DOCK3;PLXND1;GRIK5;DUSP19;DBI;KIF17;SH3RF1;RPS6KA4;CNST;PSD3;STK32A;BSN;SH2D5;EPHA4;CAMK1D;SLC30A3;ACTN2;PDPK1;ACTN1;PRPF40A;DGKZ;PDIA6;SENP3;MLF2;CNKSR2;GPRIN3;ACAP2;RCN1;NCOR1;PITPNM2;ITGB1BP1;RIN1;NLGN3;SEMA7A;CTTNBP2;CHAT;AGAP2;ITPR1;SPATA5;PHYHIP;SRM;CAMKK2;GRIN2A;CHN1;KRIT1;MTA2;XDH;KCNJ4;NFYC;RAB3IP;PLEKHA5;NMNAT3;ATP2B2;CORO2B;CYLD;ABI2;TAOK1;CAMK4;PPP2R2D;GNB5;SMAP2
Expression In Quadriceps Muscle Of HSALR 20B Myotonic Dystrophy Mice (MOE430B Array) GSE14691	47/438	0.1553463770853937	0.3541127565219855	0	0	1.186878473263777	2.2100839890515225	AHCTF1;DYRK2;RFESD;SAT2;ASAP2;MAIP1;CDC14A;CYB5D2;LMOD3;FBXL20;TRIM7;TRIM2;RNF217;B3GALT1;AP1S2;TPPP;ZNF467;MPZL3;METTL15;BRD3;KDM6B;RABGAP1L;SMURF2;EIF1AX;SMOX;FAM78A;RAB3IP;TET2;TCAIM;COBL;SUCO;VEZF1;PRPF40A;PIAS2;CYLD;EHD2;PLCB4;ABI2;PARD3;MAP1A;MMRN2;TNIK;PPARA;SERINC3;PPP1R12B;OPTN;GPR146
Genes Up-Regulated In Pvalb/Th-expressing Interneurons Of HD Patients Vs Control PMID32681824	70/672	0.15545345659353443	0.3541127565219855	0	0	1.1491724282421958	2.1390797932381296	RERE;CHRM3;TRIO;THRB;GRIK5;PTPRM;CBLB;MSI2;SCAMP5;RGS5;GPR176;DPYSL2;PSD3;TIMP2;PHACTR3;PHACTR2;BBS9;SIRPA;SRRM2;NCOA2;PACRG;KLF12;CAMK1D;SEMA6D;PDE4D;SHROOM3;MAPK8IP2;MRPS6;SND1;CLIP2;GAP43;PLCB4;CACNB4;SETBP1;RAPGEF5;CDH18;CREB5;AGAP1;ASAP2;ADD3;FSTL4;DNAJB2;FBXL20;FAM171A1;RAI1;GNG2;MAP2;ZMAT4;CHN1;ERI3;CASKIN1;TSPAN5;CACNG2;NTRK2;RABGAP1L;TMEM184B;SYT1;MBOAT7;ESRRG;ATP2B2;AIG1;BRI3BP;QKI;KLF7;TAOK3;GNAQ;TCF4;SERPINI1;OSBPL1A;TNRC6B
Genes Down-Regulated In Genes Changed In HDACi 106 Treated Vs Untreated Friedreich Ataxia Carrier Blood Cells GSE30933	87/847	0.15635026964676285	0.3558215329859725	0	0	1.1319813889470691	2.1005685888221075	SMARCB1;WDSUB1;PAK1IP1;DIS3L;LST1;TXNDC15;SH3RF1;TXNDC17;RPS6KA4;HEBP1;TCL1A;CTSL;ZNF649;CTSK;SLCO2B1;EPC1;CHP1;RRP12;HAVCR2;ACOT9;TPM4;PUS1;STX7;ALG5;KCNK13;BCKDHB;AEN;ACTR8;MRPS7;PDIA6;NIPSNAP2;CLEC4A;RCN1;SFPQ;KAT6B;RP2;PPIG;ZMYND11;SLC25A14;MMADHC;BLZF1;SLC25A6;ENG;NIP7;UTP23;DNAJC25;CFP;SRM;RNF135;TAF1B;ERICH1;RSBN1L;CCL3;LAIR2;ATP6V1H;TSPAN3;E2F5;EMC7;ISOC2;ATP6V1F;VASP;HSPA9;CD163;PNPT1;SPRYD4;INTS2;NFXL1;PARVB;MEX3C;QKI;PAFAH2;DRAP1;IBTK;IL6;TMEM158;ADCK1;MAN2B2;TAOK1;NDUFAB1;POLE3;ESF1;INTS7;MAGED2;CRLF3;OSBPL1A;GALK2;NFKBIB
Genes Up-Regulated In Friedreich Ataxia iPSCs Expression Vs Mel1 P51 Cell Line GSE22651	269/2755	0.15684863603302562	0.35592426913466313	0	0	1.0750607970264425	1.991522218320934	CNTFR;APP;ITSN1;THYN1;CBLB;STMN4;ADARB1;ENO2;HS6ST1;SOGA1;CYB5D2;RASSF1;CAPNS1;TRIM28;ZMIZ1;MSANTD2;TRIM24;EPC1;PIP4K2B;EPHA4;SMARCC2;C17ORF49;PHYKPL;CLEC11A;HSD11B1L;ARMC7;SND1;TM4SF1;EID1;MAP1A;XRN2;KCTD13;VOPP1;MTCP1;PRKD1;TRIB2;MMADHC;ZNF395;L3MBTL2;FLII;MGST3;LPAR1;GATA5;SDSL;ART5;FAM171A1;ZNF707;MAP2;RAD21;VPS8;ST3GAL5;OTOF;CTC1;CADM3;WDR59;TMEM184B;SETDB1;LRRN3;CRADD;INTS3;PBX3;ATM;NOL12;RCOR3;RCOR2;CDS2;HERPUD2;CSRNP2;PPP1R17;SLC35F3;PTPRM;C16ORF70;NUDCD3;TIMP2;UBXN7;TNKS1BP1;DLGAP4;CTSB;ZCCHC24;BRD3;TIGD5;GSTO1;METRN;MYOF;ANXA5;TERF2;MLF2;CNKSR3;RAPGEF6;MPND;ZNF594;GRN;GRP;CPN1;CST3;GGA2;RNF135;GGA3;FAM184A;TCEAL2;NTF3;CHN1;ZNF467;PCGF6;AADAT;MCRS1;WDR19;SAMD4B;PNMA2;KRT10;WTIP;ATAT1;FIG4;DPY19L2;NUCB1;YPEL5;EBAG9;PLGLB1;FAM13A;CLSTN1;WBP1L;MSI1;OLFML2A;SLC8A2;RGS5;SMCHD1;SLC26A10;SH2D5;TMSB10;FADS1;AP2M1;CA14;WASHC3;MAP2K3;NSF;PIAS3;IL11RA;MAGI3;SEMA6D;WNT5A;SHISA3;SHISA2;LEMD1;HIC2;CLIP2;MAP7D1;APLNR;STAMBP;SNRNP25;RAI14;C17ORF97;SLC38A10;FBLN1;GPR83;FBXO46;KLC1;CACNA1H;BCL2L12;RAI1;STK36;TPR;DVL2;ABL1;SAFB2;NDN;BMF;IGFBP7;KDSR;ASIC3;CD99;PRPH;TFAP2A;NEK9;TRAPPC1;RBPMS;HMGA1;ESRRG;CORO2A;CORO2B;DRAP1;P4HA2;CNOT1;TMEM116;CNTN2;TGFBI;SERINC3;RERE;DYRK2;CHD9;SIN3A;BCL7C;PSD3;PHACTR3;CEP170;EIF2B1;ATP7A;COLGALT1;ZNF385A;ADAMTS7;RBM6;TGIF1;MAPK1IP1L;DDX59;CAMK1D;GPX4;PDPK1;PDE4D;BCKDHB;ELAC1;SHROOM3;PLPBP;VEZF1;ZFP90;NIPSNAP2;C1ORF159;SETBP1;CTDSP1;TBC1D5;MYH9;TMBIM6;ZMYND11;DOCK1;CDH18;PLEC;NLGN3;SMARCD1;DCTN2;DDX24;UHRF1;LRP2;ADD3;NTN1;DNAJB2;GNG2;ZNF629;TAF1B;POLR2C;NRIP1;FYN;RALY;VHL;S1PR5;CCDC184;MEST;TRIM44;ZNF740;ATP9A;PDLIM7;KLRG1;MBTPS1;SLC12A5;LUM;NICN1;ZNF182;DDX31;ATP2B4;DDHD2;ANXA2R;MAPK10;MFAP4;GNPDA2;ERCC1;KANSL3;ERCC5;TAF6;P4HB;SMAP2;CLUAP1;CBLN1
Differentially Expressed Insoluble Proteins In Cerebral Cortex Of 8 Wk R6/2 Mice PXD004973	4/23	0.15712897454378574	0.35592426913466313	0	0	2.0726898679924566	3.835902923387037	IGSF5;AHCYL1;BCKDHB;ERC1
Genes Down-Regulated In Htt103Q Changed Genes In Yeast GSE18644	4/23	0.15712897454378574	0.35592426913466313	0	0	2.0726898679924566	3.835902923387037	DDX5;DDX31;TRMT11;RRP9
Neuronal Community 4 Gene Signature PMID26060301	4/23	0.15712897454378574	0.35592426913466313	0	0	2.0726898679924566	3.835902923387037	PRDM8;CHN1;HTR2A;NPTX1
Up-regulated Genes In Cerebellum Of Dox Treated FRDAkd Mice At 16 Wk GSE98790	4/23	0.15712897454378574	0.35592426913466313	0	0	2.0726898679924566	3.835902923387037	TMEM87A;RTEL1;ZNF160;INTS6L
Genes Down-Regulated In Friedreich Ataxia iPSCs Expression Vs MR90C2P28 Cell Line GSE22651	204/2069	0.15739009380806934	0.35618317871117183	0	0	1.0851070916589656	2.006393266777676	ZNF177;TCERG1;CCNH;JMJD1C;GCC1;THUMPD1;SMC4;TXNDC15;ZDHHC2;MSANTD2;TRIM24;ZNF600;RPL37;BSN;ACVR1;MED1;ACOT9;TSPYL1;ESCO1;SACM1L;THAP1;BEX4;LRPAP1;GCDH;MRPL16;UBE2J2;GJC1;RAD21;ERI3;VPS8;PCDHA2;RBM10;CDR2;VTI1B;RABGAP1L;SNAPIN;PPP1R21;CIDEB;BRI3BP;PKIB;CCDC88A;CDAN1;SASS6;ID4;INTS7;ATM;CEP85;FBXL5;CDK13;HNRNPA1L2;ZNF256;FKBP11;AHCTF1;INTS13;USPL1;FBH1;PAK1IP1;LARP1B;MMP24;SIPA1L1;SERP1;CTSL;GNPNAT1;ZNF124;CHST9;NIPA1;AEN;GNL2;MRPS7;RNF167;AFTPH;NFX1;HNRNPH1;RBM12B;HNRNPH2;CCDC90B;CD63;KCNA1;NIP7;ICA1L;DERL2;TUBD1;RGPD8;RXRB;RNF138;ZNF227;EMC6;ATP6V0E2;PCGF6;PLEKHA5;ORMDL1;NMNAT3;UBE2G2;MLH1;PKN1;WASHC4;CRCP;PLXND1;SIRPG;LTN1;AHR;MTRF1;CAPN7;ENPP1;CHP1;HMGN2;MAP2K3;ZNF561;RNF44;EIF1AX;LMTK2;PIAS2;TUBA4A;POLG2;NCL;ZFP42;SRSF2;ZNF559;RNASEH2B;CSH2;UTP23;PHB;CSF2RA;KRBOX4;ARHGAP12;STK33;HNRNPDL;PSAP;KLHDC2;MPST;ACBD7;HSPA9;PNPT1;CBX4;ATP8B2;FBXO38;PTCH1;CRIM1;ASNS;QKI;ZZEF1;IBTK;CNOT11;NAT2;CNOT1;UBA2;ZNF652;NFKBIB;ZNF512B;ZNF770;C2ORF42;RBM26;ILK;LASP1;METTL14;ZNF649;NCK2;COA7;ARFGEF3;PPP1R12A;TTC32;AKTIP;ABCC5;BCKDHB;COBL;ACTR8;GCNA;ADRA2A;ACTA1;DNAJC2;SFPQ;ATG4C;LUC7L3;CCDC43;ITGB1BP1;MTRF1L;SLC25A11;SHANK2;SLC25A14;RRN3;DDX27;ROCK1;TMA16;JAKMIP2;GNA13;MSTO1;ERBB3;CBS;RSBN1L;IGF2BP1;VHL;ABCF2;MEST;SEC24B;LYSMD2;LAMB1;DEK;GFER;FRAS1;POLE3;TAF7;RANGRF;CCDC66;TNRC6B
Down-regulated Genes In Cerebellum Of HD Q175 Mice PMID26900923	114/1127	0.15763114775951298	0.35639623901638257	0	0	1.1137396296186526	2.057631162458097	EIF4A1;SRP19;CNTFR;PLVAP;PHLDB1;PLXND1;CD81;SIRPG;STMN4;ENO2;SLC8A2;RASSF1;GJA1;CAPNS1;PPIP5K1;SIRPA;PDE8A;FADS1;ICOSLG;CHRNB2;IL11RA;KCNK13;HPCAL1;DGKZ;MIF4GD;TUBA4A;TPST1;DAAM2;KCTD13;SIDT1;RIN1;MYL9;NBL1;ZNF395;SEMA7A;CHRNA3;CNP;FBLN1;LTBP3;CFP;FBLN5;ZFP36L1;NEUROD1;ZMAT4;ST3GAL5;BMF;CD300LD;SUDS3;CD300LF;ISOC2;CFAP74;DENND4B;TNFSF12;ESRRG;QKI;NMRAL1;SLC6A5;BAMBI;FXYD1;COL20A1;INTS7;RCOR2;TP73;CCDC121;SYNM;KCNC3;MMP24;SIPA1L1;CRTAC1;TRIM2;CA4;SPX;EDIL3;STUM;ZNF385A;KDM6B;GPR37;CAMK1D;GPX4;SLC39A12;ARID1A;ADRA2A;TST;PLEKHO1;RAPGEF5;VGLL4;HBEGF;ITIH5;CIPC;ADCY1;ATP1A1;CYP3A4;PHYHIP;THSD4;CAMKK2;CYP3A7;DNAJB2;ARVCF;ERBB3;CHN1;POLR2E;METTL7A;ZNF467;MPZL3;E2F6;MPP3;KCNJ11;KCNJ9;KCNIP4;SORBS3;SKI;CAMK4;GLOD5;CBLN1
Up-regulated Insoluble Proteins In Hippocampus Of 12 Wk R6/2 Mice PXD004973	14/113	0.15784536124621892	0.3565482740999321	0	0	1.3936857659565083	2.5729382755405736	NSF;SMARCC2;AGAP2;RPL23A;EEF2;ARVCF;ZNF827;TAOK3;RPS18;TAOK1;WDR7;RPL26;STUM;AP1M1
Genes Down-Regulated In Cerebellum Of 12 Week Old Atxn1[154Q/2Q] Vs WT GSE122099	130/1294	0.15874106080784509	0.35806086759108385	0	0	1.105774237217536	2.035156421548356	KCNG2;CHRM3;PLVAP;PHLDB1;SERPINE2;TMEM200B;CD81;NPY2R;STMN4;ENO2;GJA1;LGALS1;DPYSL2;KIF5A;SLC16A6;AP1S1;HOMER3;SH2D5;PDE8A;FADS1;C2ORF81;NSF;MAGI3;KCNK13;HPCAL1;KCNK15;SHISA3;DGKZ;TANC2;SLC9A3;CLIP2;CARHSP1;DAAM2;SELENOW;RIN1;RPP25;GPLD1;MAGEL2;SEMA7A;CHRNA3;CNP;SMYD5;CTTNBP2;LPAR1;LPL;GPR83;CACNA1H;CPLX3;ZMAT4;SYNDIG1;CEP72;HACL1;TPPP;B4GALNT3;CDR2;PRPH;IMPG2;STAC;HMGA1;QKI;NMRAL1;MANF;GRHPR;P4HA2;BAMBI;ID4;CYSTM1;RCOR2;CCDC121;PPP1R17;SYNM;DAGLA;KCNC3;RASGRF1;PTPRO;PTPRM;DBI;HTR2A;STON2;PRL;PEPD;KIF17;SLC6A4;CRTAC1;MYO18B;TIMP2;EDIL3;STUM;GPR37;CAMK1D;OPALIN;TACR3;COBL;JOSD2;NSUN7;TUBG2;SSTR2;ADRA2A;AJAP1;TST;PITPNM2;PLEKHO1;ITGB1BP1;RAPGEF5;SHANK2;GRP;FGD3;DNAJB2;CST3;ERBB3;HAS1;CHN1;ZNF467;CCDC184;KCNJ4;NTRK2;SLC12A5;PCGF5;MBOAT7;TPBG;KCNIP4;PCDHGC3;ATP2B4;ATP2B2;PNMA2;HCRTR1;NELL1;TMEM158;TEF;SSBP2
Endothelial Cell-Enriched Genes In Mouse Cortex PMID25186741	6/40	0.15925324866143906	0.35806086759108385	0	0	1.737851662404092	3.19288462402548	FLT1;CA4;SLCO1A2;APLNR;CD34;KANK3
NP2 Neural Progenitor Cell Markers PMID30078729	6/40	0.15925324866143906	0.35806086759108385	0	0	1.737851662404092	3.19288462402548	PBX3;SERPINI1;CACNG2;HOXA7;HOXB6;CBLN1
Down-regulated Genes In Cerebellum Of N171-82Q Mice GSE107613	28/249	0.15944289821743657	0.35806086759108385	0	0	1.2497548397373675	2.2946366509406775	CHRNA3;SEMA7A;ADCY1;DBH;CAMKK2;SLC8A2;SIPA1L1;ADAMTS3;PRR14L;CA4;ST3GAL5;MPZL3;ZNF467;CHIA;CFAP74;CAMK1D;KCNJ9;FZD7;SLC2A12;KCNIP4;TUBG2;MIF4GD;TUBA4A;MAPK11;DAAM2;PLEKHO1;RPP25;CBLN1
S1 Pyramidal Neuron-Enriched Genes PMID25700174	28/249	0.15944289821743657	0.35806086759108385	0	0	1.2497548397373675	2.2946366509406775	PRDM8;DOCK3;MGST3;HTR2A;ATP1A1;FSTL4;CAMKK2;CACNA1I;FRZB;ST3GAL5;BSN;PDE8B;PRKACB;PDE8A;CADM3;KCNJ11;KCNJ9;TPBG;COBL;NMNAT3;ATP2B2;CORO2A;SSTR2;POU6F1;MAPK11;VOPP1;OSBPL1A;CDH18
Genes Down-Regulated In HD Markers In Human Fibroblasts GSE45516	112/1107	0.159507975287728	0.35806086759108385	0	0	1.1138785044020565	2.044703726036437	TSKS;SMARCB1;EIF4A3;ICAM3;GPATCH8;RRP9;GOLGA2;LONP1;AP1S1;HOMER3;ARHGEF40;MAP2K3;SRRM2;EPHA4;MECR;RPL23;WDR74;KCNK15;IMP4;RAB32;HIC2;GPANK1;DYNC1LI2;CARHSP1;SCO2;UQCRC1;STAMBP;RPP25;GCDH;ANKRD11;TWF2;AGAP1;UBE2J2;FAM83G;GRK2;ERI3;NDUFV1;PRPH;KLHDC10;GPR12;GFPT2;TBCB;NMRAL1;FOSL1;PKIB;RPS28;ADCK2;ADCK1;PHF13;NOL12;LRP10;ZCCHC2;UBE2M;USP36;PRKCSH;CXCL3;NOB1;GRM6;C8ORF82;WDR5;TSPO;RRP12;COA7;HRAS;GET4;ZIK1;TGIF1;MRPS26;GPX4;MRPS25;ABCC6;MRPS2;DDX54;AEN;TERF2;ETV5;TST;CNKSR3;ZNF511;SLC25A11;VGLL4;CDH18;NLGN3;STOML2;POLDIP2;GSTP1;SBSN;THSD4;STX10;GGA2;RNF113A;RAB40C;CBS;MTA2;ABCF2;XDH;HNRNPA0;SMOX;MCRS1;NFYC;DTNBP1;UBE2G2;ELP5;PEX14;MFAP4;FRAS1;TEF;XPNPEP2;ERCC1;RANGRF;PKN1;GPR146
Liver RNA M39 Module (Orangered4) PMID26900923	46/429	0.15954814421515318	0.35806086759108385	0	0	1.1857644328401509	2.176363373208473	CSRNP2;WIZ;SAYSD1;TM2D3;KLC1;UBE2J2;SART1;RNF113A;MIER2;ZC3H18;RALY;CPNE2;VHL;MTA2;HRAS;PDLIM7;DLGAP4;PCGF6;SF3A2;CAMLG;SLC30A3;C14ORF119;MBOAT7;RCC2;ADRM1;SAMD4B;DDX54;UPF3A;SSTR2;MIF4GD;GATAD2A;MLF2;GPANK1;C1ORF159;CDC37;SNX15;MGAT4B;UNC119;ITGB1BP1;LTBR;ZNF511;PFN1;LRP10;CHMP7;RNF166;UBE2M
Changes In DNA Methylation In Frontal Lobe Region Of HD Vs Control GSE72778	23/200	0.16012019393061386	0.3586810623044037	0	0	1.2814011795296139	2.34730980658222	TDRKH;VAC14;NSUN5;PAK1IP1;BCKDHB;ELP2;RGPD8;NMNAT3;BAZ2B;SND1;RPTOR;SGCE;SPATC1;ZNF227;TCF4;EFHC2;RIN1;ZNF354A;HNRNPA1;HRAS;RAPGEF6;BLZF1;VGLL4
Genes Up-Regulated In Foxp2/Olfm3-expressing Neurons Of zQ175DN Vs WT PMID32681824	23/200	0.16012019393061386	0.3586810623044037	0	0	1.2814011795296139	2.34730980658222	RERE;LRPAP1;THRB;CAMK1D;KCND3;KCNB2;MAGI3;ESRRG;PPM1E;SLC8A1;NR3C2;MAP2;KIF5A;TBL1Y;TCF4;LARGE1;SCAPER;EDIL3;SYBU;CDH18;SHANK2;ATP9A;GRIA4
Down-regulated Genes In Hypothalamus/Thalamus Of HD Q175 Mice PMID26900923	31/279	0.16091368204858078	0.3601260079795729	0	0	1.2331955922865014	2.2529092353864986	SEMA7A;AHCYL1;FLT3;KCNC3;KCNA1;CDCA7L;PITPNA;ADARB1;FSTL1;GJA1;ERBB3;SPX;ACAD11;PDE8A;FADS1;ZNF385A;ANKRD29;FBXW12;GPR37;KCNK13;ACSL6;ESRRG;CORO2B;MPP7;QKI;PIGA;CASQ2;CPE;ACTL10;OSBPL1A;FERMT2
Up-regulated Genes In Cortex Of 6 Mon HD Q140 Mice Vs Q20 GSE78272	24/210	0.1613394974861159	0.3607461943790942	0	0	1.2724761871038561	2.321307627304804	PRDM8;PIAS3;GRP;SLC30A3;ATP8B2;RSAD1;ADAM11;STMN4;PRCP;ADCY1;MTURN;COQ10A;SCAMP5;C1ORF216;GNG2;ZMAT4;VPS8;ZNF780B;TCF4;GPD1L;LCT;CD34;MET;PRPH
Proteins Enriched In HD Patient iPSC-derived Neurons Vs Control iPSC-derived Neurons PMID30768179	15/123	0.16178446473871413	0.36130247706135726	0	0	1.3688634019054555	2.4933714006281877	NDUFA13;GSTO1;STX8;ACAD9;LPAR1;SYNJ2BP;HADHB;GLB1;DHRS7B;NUCB1;CYC1;TSPAN3;ACAA1;NDUFV1;PLEC
HD-specific Set Of Genes (Cluster 1) PMID28499347	87/849	0.16188614697679116	0.36130247706135726	0	0	1.128880493121987	2.0555355780924893	C2ORF42;ACADVL;CD81;RFESD;FAM13A;CLSTN1;PTPN21;SAT2;STON2;TMEM220;SGCE;KRTCAP3;MMP24;NOB1;AUH;CTSL;HYAL1;NMRK1;GATAD1;TIMP2;C8ORF82;NEK1;BBS9;ZNF689;MLYCD;EPPIN;ENOPH1;CTSB;PSTK;TGIF1;ATP6V1G1;IAH1;GPX1;SLC11A1;SYTL1;JOSD2;MTURN;SLC7A4;MAU2;SDHAF2;TST;FAM161A;NPC2;KCTD13;SCG5;MYL9;FXN;SLC25A11;MPND;GPLD1;FTL;LRPAP1;CSTB;ATF6B;INPP1;FITM1;LRP6;NTN3;FBXL20;STK33;DPH1;FAM184A;RSBN1L;KRIT1;FLNA;CCDC77;HMGCLL1;MBTPS1;RABGAP1L;PLEKHA5;DELE1;MICAL2;LAMB1;WTIP;AIG1;SOD1;COQ5;FIG4;RAD52;ATAT1;CDAN1;SNX15;FAS;SERPINI1;ZCCHC2;GPR146;MEGF9
Genes Changed Upon Heat Shock In Quadriceps Of Hsf1 KO Mice GSE95602	8/58	0.16279998728761225	0.36300805988947366	0	0	1.5759738846572362	2.86075965048593	FOSL1;USP54;GFI1;PDE4D;ZNF780B;ZNF546;TRIB2;INTS6L
Microglia-enriched Genes PMID25700174	47/440	0.16302779451767976	0.3630716146843682	0	0	1.1807054244158828	2.141604320749397	C1QB;SASH3;GRN;NRROS;RPLP1;HVCN1;DOCK8;ITSN1;LST1;PXN;PLEK;PIK3CD;JMJD1C;AHR;ARRB2;CFP;CXCL3;LRP6;ADGRE1;P2RY6;DSN1;APH1B;CYTH4;RGS1;TAGAP;SLC16A6;CCL3;NLRP3;HAVCR2;CTSB;MSR1;CD163;APAF1;CRADD;SYK;NFXL1;LILRB1;CLEC4A;RAB32;MARCKS;GNPDA1;RP2;ETFBKMT;PKN1;FAU;TGFBI;FTL
Genes Up-Regulated In Expression In Quadriceps Muscle Of HSALR 20B Myotonic Dystrophy Mice (MOE430B Array) GSE14691	21/181	0.16312780709231714	0.3630716146843682	0	0	1.2940890410958905	2.346469804125876	BRD3;TET2;COBL;TCAIM;SAT2;ASAP2;LMOD3;FBXL20;CYLD;TRIM7;PLCB4;ABI2;TRIM2;MAP1A;RNF217;B3GALT1;AP1S2;TNIK;PPP1R12B;MPZL3;METTL15
CA3 Overexpressed Genes Compared To CA1 Ginsberg PMID15861457	2/8	0.16426976266720425	0.3636117191885379	0	0	3.2805495300072307	5.925477196902057	APP;GRIA2
Down-regulated Insoluble Proteins In Striatum Of 8 Wk R6/2 Mice PXD004973	2/8	0.16426976266720425	0.3636117191885379	0	0	3.2805495300072307	5.925477196902057	SSTR2;PDE8A
Down-regulated Proteins In Cerebellum Of 6 Mon HD Q175 Mice Vs Q20 PXD005526	2/8	0.16426976266720425	0.3636117191885379	0	0	3.2805495300072307	5.925477196902057	TCERG1;CAMK4
Expression In Brain Stem Of Atxn2 Knock-In Spinocerebellar Ataxia 2 Mice GSE39640	2/8	0.16426976266720425	0.3636117191885379	0	0	3.2805495300072307	5.925477196902057	FBXW8;MSI1
Expression In Cerebellum Of Atxn2 Knock-In Spinocerebellar Ataxia 2 Mice GSE39640	2/8	0.16426976266720425	0.3636117191885379	0	0	3.2805495300072307	5.925477196902057	FBXW8;NIPSNAP2
Markers Present In L2/3 Ptgs2 Glutamatergic Neurons PMID26727548	2/8	0.16426976266720425	0.3636117191885379	0	0	3.2805495300072307	5.925477196902057	OTOF;INHBA
Genes Down-Regulated In Expression In 4 Wk WT Mice Vs 4 Wk HSALR Myotonic Dystrophy Mice GSE60487	23/201	0.16593755746221162	0.3669685637222656	0	0	1.274131416913718	2.288523144546698	ACOT9;CHIA;CAMK1D;ACTN2;CD81;HVCN1;FHL1;HSPB7;CHRNA9;MANF;TCEAL3;MAP7D1;GATAD1;FLNA;MAGED2;PLEKHO1;CPNE2;KCNN3;TPPP;MPZL3;LMCD1;METTL15;GET4
Genes Up-Regulated In The Astrocytes Of R6/2 Mice Vs WT At 2 Month Old GSE124846	82/799	0.16643395371943115	0.36773112178810563	0	0	1.130493015430254	2.0271511504886215	CREBZF;C2ORF42;DGKE;ACADVL;SMARCB1;CDCA7L;FAF1;FHL1;TXNDC15;SMCHD1;NUDCD3;CAPN6;APMAP;ZFP30;CTSL;TAGAP;C8ORF82;QSOX2;ACAD11;TNPO2;PSTK;CDKL2;ARL10;PIAS3;TIGD5;MECR;FBXW8;BCKDHB;ANXA5;WNT5A;C17ORF80;DDX54;ZNF12;NIPSNAP2;MAU2;TFDP3;TMEM216;JTB;FKBP9;TLN1;MYL9;KIAA0408;CDH18;FTL;LRPAP1;SLC22A5;COX18;ZBTB45;LRP2;GJC1;FGD3;ARVCF;ADAP2;TERT;ADAMTS19;STK36;HAS1;ZKSCAN3;FLNA;IARS2;PSMF1;TSPAN3;SUDS3;ZNF740;VASP;LRRN3;CBX2;INTS2;CRIM1;NFXL1;ELP2;WTIP;IBTK;MARCKS;GLB1;MSRB2;ETFBKMT;TUBGCP4;GPD1L;RCOR3;RECK;GALK2
Genes Down-Regulated In NES144 Changed Genes In Cerebellum Of 10 Mon A39 HD Mice GSE3248	5/32	0.168141967814908	0.37082946719906074	0	0	1.823385036312793	3.250998169058809	ITPR1;PTPRM;HOMER3;NPTX1;CBLN1
Genes Down-Regulated In Frontal Cortex Of Alzheimer Disease Patients PMID17052803	5/32	0.168141967814908	0.37082946719906074	0	0	1.823385036312793	3.250998169058809	NELL1;MAP2;RASGRF1;AAK1;ATP2B2
Genes Up-Regulated In Frontal Cortex Of Alzheimer Disease Patients PMID17052803	21/182	0.16932673527013942	0.37279632059413775	0	0	1.2859797498511019	2.283803697554138	ZCCHC24;SYNM;APOC4;PRPF40A;VEZF1;PRCP;ACTN4;KLC1;TM4SF1;LGALS3;SMTN;DDX39A;RRAS;RGS1;RP2;GRAP2;SLCO2B1;RAB13;TSPO;MYH9;RBM6
Genes Up-Regulated In HD Markers In Rat PC12 Cells GSE2602	15/124	0.16934111512561412	0.37279632059413775	0	0	1.3562298638634325	2.408447466118257	FKBP11;CRCP;DGKA;IFRD1;HMGA1;STMN4;TUBA4A;FOSL1;LGALS3;FAM162A;MAP2;CTSL;MAP1A;PEA15;HBEGF
Genes Down-Regulated In hESCs After ATF7IP Knock Down GSE118088	49/462	0.16978066412760265	0.3734251053250807	0	0	1.1713213170727106	2.0770430493081338	FLT1;THRB;LAMC3;CDCA7L;ICA1;DBI;LGALS3;RGS5;GPR176;MMP24;B3GALT1;AP1S2;NCK2;PHACTR2;SH2D5;ARFGEF3;SYK;SLC30A3;PAQR5;SEMA6D;TACR3;SHISA3;TC2N;MAPK8IP2;TUBA4A;CNKSR2;TNIK;CHST4;RAPGEF5;ITIH5;RNASEH2B;C1S;JAKMIP2;ERBB3;CBS;ZMAT4;CHN1;RABGAP1L;CAVIN3;ASNS;CORO2B;PARP12;TRPV6;CAMK4;AAK1;PDE3A;TSR1;RPL22L1;LTBR
Genes Up-Regulated In Expression In SA01 Vs VUB03 hESCs GSE7179	18/153	0.1703855777152646	0.374416133638797	0	0	1.3142961342086068	2.325898442205397	ZNF331;TTC14;CAMK1D;FAM13A;NR1I2;ITPR1;AGAP1;ELP5;TANC2;MRM3;PKIB;ITGB1BP1;SERPINI1;ZNF443;SHANK2;SLC25A36;TSPYL5;NEK11
Differentially Expressed Soluble Proteins In Hippocampus Of 12 Wk R6/2 Mice PXD004973	47/442	0.1709264087198977	0.37496609883370735	0	0	1.1745948874550558	2.074947913537833	TMEM87A;BEX2;AHCTF1;DDX5;SLC22A5;DDX24;ITSN1;FHL1;CLTA;CYP2C19;UBE2J2;ADD3;SLC8A2;ARHGAP12;FAM171A1;P2RY6;CHRAC1;MSTO1;RGS1;RSBN1L;ERI3;VPS8;CASKIN1;CDH22;NEK1;B4GALNT1;DLGAP4;ISOC2;PUS3;MECR;LIMK1;TET2;ADAM11;NMNAT3;DGKZ;CLK2;CNKSR2;TMEM59;HIC2;NR4A3;ERCC1;SLCO1A2;CTAGE8;RECK;FBP1;FERMT2;VAMP2
Genes Up-Regulated In dSPNs Of R6/2 Vs WT PMID32681824	35/321	0.17094497333474043	0.37496609883370735	0	0	1.2074231676661273	2.1328086652364364	YWHAE;ROCK1;CHD9;BAZ2B;MSI2;BICD1;GPATCH8;SLC8A1;NR3C2;SMCHD1;MAP2;RNF217;ERC1;SCAPER;EDIL3;KLHDC10;KLF12;NFYC;MAGI3;SEMA6D;PDE4D;NSUN7;AIG1;STXBP5L;MAPK10;CCDC88A;GAP43;NCOR1;PAN3;SETBP1;APC;GNAQ;TCF4;CDH18;TNRC6B
Coexpressed Gene Module M18A From Cerebral Cortex PMID18849986	83/811	0.17138665283140006	0.37559532047784694	0	0	1.126917467104648	1.9876943827648181	CREBZF;SRP19;TCERG1;C2ORF42;RBM26;YWHAB;GRIK5;PAK1IP1;CHD8;GTF2B;LTN1;JMJD1C;CAAP1;THUMPD1;BICD1;SMC4;MAIP1;TOMM20;PPP1CB;PRKACB;ENOPH1;GABARAPL2;SMARCC2;TSPYL1;SACM1L;STX7;ATRX;IMP4;HCFC2;ATG13;THAP1;EID1;GAP43;HNRNPH1;MAP1A;LUC7L3;HNRNPH2;PLEC;BEX4;PXN;AGAP2;PDS5A;TGOLN2;CACNA1I;HNRNPDL;RAD21;SPOP;KRIT1;SARAF;DNAJB9;ATP6V0E2;SEC31A;PPP1R26;RANBP2;CIZ1;SEC24B;CPSF7;GPR12;KRR1;ADRM1;DNAJC11;NUP153;UPF3A;KRT10;SORBS3;AIMP1;ATAT1;MAPK11;IBTK;NBEA;APC;CNOT1;TSR1;UBA2;TAF7;P4HB;OSBPL1A;ACBD3;SSBP2;RECK;GALK2;NUCB2;BET1
Cortex RNA M10 Module (Purple) PMID26900923	19/163	0.17243895337322496	0.377234734217865	0	0	1.3006674572766528	2.286198795888406	GRP;CD81;WDR74;DTNBP1;TALDO1;MRPS7;TUBB4A;SRM;C1ORF216;LGALS1;CDC37;POLR2C;ERI3;PSAP;KCTD13;POLR2E;ST3GAL5;CYSTM1;SULT4A1
Expression In 12 Mon YAC128 HD Mice GSE18551	16/134	0.1724685681229945	0.377234734217865	0	0	1.3363712142261739	2.3487262285379704	RNF20;IFNA13;RABGAP1L;PLXND1;ACTN2;SMOX;IFNA17;SMC6;GNL2;FRAS1;ZMIZ1;TBL1Y;ENPP1;HIF1AN;LONRF2;CDR2
Cortex RNA M48 Module (Darkslateblue) PMID26900923	9/68	0.17260121804692094	0.377234734217865	0	0	1.502588044250482	2.639703767194037	RNF20;TSGA10;PAN3;ROCK1;MSANTD2;TUBD1;ZNF326;MTRF1L;FAM118B
Imprinted Genes Expressed In Rostral And Caudal Serotonergic Neurons PMID20071532	6/41	0.1729767396754749	0.3777151849259245	0	0	1.6881055900621118	2.961946939025702	SGCE;MAGEL2;CD81;NDN;COMMD1;MEST
Mitochondrial Function Gene Module From Cerebral Cortex PMID18849986	8/59	0.17414569254722126	0.37992576449600607	0	0	1.5449870916810684	2.70042579871887	BABAM1;LRPAP1;STOML2;LGALS1;CA4;BAG1;CDH22;CDK5R2
Genes Down-Regulated In Neuro2a Htt25Q-ni Vs Htt72Q-ni Vs Htt72Q-i: Transcriptional Signature 4 PMID28743452	47/443	0.1749563696830462	0.3813514401177629	0	0	1.171562764947979	2.042290064127098	CREBZF;YWHAE;HDAC5;APP;YWHAB;ITSN1;ITPR1;ILK;DDX21;ADARB1;STON2;HIF1A;TOMM20;GABARAP;RRP9;TXNDC17;SART1;MED10;ARHGDIA;FLNA;RRP12;E2F4;BEND7;AP2M1;MAP2K3;SRRM2;HSPA9;SETDB1;EIF1AX;RPL23;MLH1;TERF2;TUBB4A;SENP3;SMARCA4;CLK2;HADHB;SFPQ;SDHAF2;CDC37;PPP2R2D;UNC119;GRB2;TOP1;SHBG;INTS6L;CCDC90B
Up-regulated Genes In Cerebellum Of 1 D ATXN2Q127 Mice E-MTAB-6293	4/24	0.17566033701636175	0.3825421701990068	0	0	1.9689467969598262	3.42439827834651	C11ORF54;SERPINB12;ZFP42;STMN4
Genes Down-Regulated In CAG Length-Dependent Genes In 2 Mon Mouse Liver PMID26900923	11/87	0.1768857945958794	0.3848654149682542	0	0	1.425914240642478	2.470041344926134	SGCE;EDNRA;KLF12;ADAMTS13;SETBP1;LUM;FHL1;TNS3;FBLN5;ADAMTS7;CDS2
Down-regulated Insoluble Proteins In Cerebral Cortex Of 8 Wk R6/2 Mice PXD004973	3/16	0.17856963041282684	0.38783341394943416	0	0	2.2715054885429273	3.9132966557144524	IGSF5;AHCYL1;ERC1
Genes Down-Regulated In The Liver Of zQ175 KI Mice Vs WT GSE123657	3/16	0.17856963041282684	0.38783341394943416	0	0	2.2715054885429273	3.9132966557144524	SLC22A5;CIPC;SLC16A6
Mouse Direct Pathway Spiny Projection Neuron Markers PMID30811995	47/444	0.17903961896983855	0.3885063645982364	0	0	1.1685459176172601	2.0100721131092945	GRIA2;TMEM200B;CAB39;CCNH;GSTP1;MRPL16;ITPR1;RGPD8;MYL12B;PPP1CB;RNF113A;CNST;ATP5F1B;SCRN1;TCEAL3;CHN1;ATP6V1H;HMGN2;STK32A;EMC7;PRKACB;SH2D5;CFAP20;PCMTD1;ZIK1;RANBP2;ARL14EP;GPX1;ARHGEF15;EIF1AX;PDPK1;ACTN1;CBX2;DYNLT3;MRPS2;PLRG1;PNMA2;AIMP1;CYLD;CACNB4;SLCO1A2;CASQ2;P4HB;YPEL5;MYL9;ACTR10;MMADHC
Genes Down-Regulated In Expression In Hippocampus Of 10 Wk N171-82Q HD Mice GSE44306	10/78	0.18031293982007213	0.3900690558378916	0	0	1.448641548122517	2.4816118940031737	CNKSR2;GRIN2A;BAMBI;PITPNM2;HOMER3;ADCY1;NPTX1;LCT;SSTR4;DRD5
Genes Down-Regulated Upon Heat Shock In Quadriceps Of WT Mice GSE95602	10/78	0.18031293982007213	0.3900690558378916	0	0	1.448641548122517	2.4816118940031737	MYCN;ZNF827;SIN3A;ARMC7;LCT;RCOR3;TRIB2;HOXB6;INTS6L;VGLL4
Genes Up-Regulated In CAG Length-Dependent Genes In 2 Mon Mouse Liver PMID26900923	10/78	0.18031293982007213	0.3900690558378916	0	0	1.448641548122517	2.4816118940031737	SRP19;EIF1AX;DNAJC11;FITM1;UBE2O;AEN;DNTT;RRP12;NOL12;ATG13
Genes Down-Regulated In Expression In The Heart Of Mbnl1 KO Myotonic Dystrophy Mice GSE39911	27/243	0.18040291865214939	0.3900690558378916	0	0	1.2326827927432655	2.1110463162527155	PLXND1;SMYD5;ICA1L;CNST;PPIP5K1;MAP2;XPO6;TNKS1BP1;ZC3H18;SLC12A6;HEATR6;TNS3;TNPO2;MECR;AUTS2;ARMC7;CORO2A;MMP9;POU6F1;DISP2;GPRIN3;SLC9A3;ACTA1;CDAN1;MYH9;TLN1;PLEC
PMID:20976225, PMID:19228925] B Cell-Specific Genes PMID15789058,	28/253	0.1807066951724553	0.3900806071568399	0	0	1.2272631707615207	2.0997000513384854	BTG4;FKBP11;ZNF395;FBH1;HVCN1;CDCA7L;PTPRO;ITPR1;TXNDC15;GGA2;SGCE;TCL1A;TSPAN3;RHPN2;LARGE1;E2F5;SYBU;FCRL5;ALG5;UBE2G1;DDOST;PDIA4;DUS2;FCER2;SETBP1;MZB1;TCF4;ACBD3
HDACi-9b Treated PBMCs From Friedreich Ataxia Carriers Vs Controls GSE30933	127/1272	0.18073739324599253	0.3900806071568399	0	0	1.0974914327665877	1.8774897525428944	NRROS;SERPINE2;CCNH;RPL34;GFI1;ITSN1;CWC25;SMC4;TOMM20;LGALS3;LGALS1;RGS1;ZMIZ1;NEK1;EPC1;HOMER3;CHRNB2;RAB2B;TSPYL1;PHYKPL;SLC11A1;CLEC11A;RNASE1;CLIP2;MYCN;SRSF2;PFN1;MMADHC;CDCA5;PPP1R35;ITPR1;ZNF22;CFP;SDSL;SKA1;ARHGAP12;CNN2;FAM171A1;ADAP2;RRAS;PSAP;TPR;TSPAN5;NLRP3;BMF;CD300LF;CD99;HSPA9;MSR1;CD163;LRBA;CEP350;CIDEB;ARHGAP27;QKI;CNOT1;TUBGCP6;CYSTM1;LRCH4;OSBPL1A;NOL12;RGL2;FKBP11;ACADVL;DAGLA;SH2D4B;LAMC3;RPLP1;CHD8;PTPRO;MRPS10;PTPN23;ADO;NOB1;CTSL;NCK2;TIMP2;TSPO;GNPNAT1;METTL16;GPX1;NSUN5;ABCC5;VEZF1;TUBG2;TNFRSF1A;SFPQ;TST;PLEKHO1;PLEKHO2;RAPGEF6;RNF166;CSTB;ZNF230;GRN;UHRF1;NIP7;DDX21;CAPG;TMEM71;CAMKK2;DNAJB2;CYTH4;ATP5F1B;KCTD20;GPNMB;ZNF507;POLR2C;MGAT1;ZNF467;E2F5;TRIM44;CCDC59;LYSMD2;DTNBP1;ELP2;UBE2G1;KRT10;DEK;SORBS3;FIG4;GNPDA1;TAOK1;POLE3;LAMTOR4;CLUAP1;SLC25A36
Cortex RNA M20 Module (Royalblue) PMID26900923	31/283	0.18105142772407326	0.3900806071568399	0	0	1.213349949713586	2.0735837074597967	ANKRD39;PLVAP;WDSUB1;MRPS10;NTN3;RNF135;ZNF707;BCL7C;ZNF768;TSPO;NUDT17;MLYCD;USP30;COLGALT1;FGF22;HEXIM2;PIAS3;TIGD5;CBX4;C17ORF49;CEP131;SHROOM3;TUBG2;ARHGAP27;WTIP;MIF4GD;GP5;SND1;BCKDK;TARS2;MAGED2
Genes Down-Regulated In PC12 Htt-Q74 Vs PC12 Htt-Q23 Upon 120 H Of Induction PMID28499347	31/283	0.18105142772407326	0.3900806071568399	0	0	1.213349949713586	2.0735837074597967	APP;VAC14;PLXND1;ARHGEF28;ATP1A1;HID1;P2RY6;GRK2;FAM162A;RNF217;VPS8;GSE1;FLNA;ARHGEF40;PHC1;ACTN2;STAC;WNT5A;TTC7B;SHROOM3;MAPK8IP1;FIG4;DISP2;SMTN;PLCB4;MYCN;NFX1;PKN1;OPTN;GPR146;PLEC
GABAergic Interneuron Gene Module PMID19638972	14/116	0.18177815064005398	0.39080421972173385	0	0	1.3524702457402176	2.305918879395764	GRP;FLII;MSI2;AMPD3;DUSP16;GATAD2A;NEUROD1;CSDC2;PMVK;AP1S2;ID4;CACNG2;E2F5;KANK3
Genes Down-Regulated In Expression In Drosophila S1 Line Encoding Toxic Repeat-Containing dsRNA GSE42910	14/116	0.18177815064005398	0.39080421972173385	0	0	1.3524702457402176	2.305918879395764	PGLYRP3;JAGN1;C11ORF54;HSDL1;C2CD3;AURKC;CCNA1;APMAP;CTDSP1;GLB1;CD109;PIGA;KDSR;MEF2D
Genes With A Decrease Of SUZ12 Binding In Their Promoter Regions In Corpus Callosum Of BN Vs WT Mice PMID31015293	58/557	0.1819852578431013	0.39080421972173385	0	0	1.1476980807252088	1.9554819572672921	PIWIL4;CCDC121;ULK4;PZP;DBH;NR3C2;SGCE;HEBP1;NUDCD3;TIMP2;PHACTR3;PHF24;EPPIN;USP30;ACAA1;BRD3;SYK;SLC11A1;ABCC6;COBL;DUS2;AFTPH;PLCB4;DAAM2;PARD3;CTAGE8;MET;FTL;CCDC40;WFDC11;LRP1;NPY4R;CYP2C19;CYP3A4;CYP3A7;CAMKK2;GNG2;FAM184A;CBS;ZMAT4;CDH22;ABL1;METTL7A;LONRF2;TCF7L1;TMEM270;POU6F1;COQ5;CCDC88A;FXYD1;SLC25A30;LTBR;SIGLEC8;SSBP2;SIGLEC7;ACTR10;IL17C;TP73
Changes In DNA Methylation In Frontal Lobe Of AD Vs Control GSE72778	149/1503	0.18203164397591065	0.39080421972173385	0	0	1.0894192462325991	1.855907108083108	PRDM8;TRIO;CD81;RFESD;GFI1;ICAM3;STMN4;MSI2;SOGA1;SLC8A2;ZMIZ1;AP1S2;SLC16A2;HOXA7;TNS3;PDE8A;CDKL2;ACVR1;MAP2K3;ACOT9;EIF1AX;ACTN2;ADAM11;SYTL1;KCNK15;GPR37L1;SHISA2;MTURN;SLC9A3;ACAP1;UQCRC1;MTCP1;RIN1;RPP25;ZNF674;HOXB6;INTS6L;BEX4;BEX2;CNP;ZC4H2;ARHGEF28;ANKRD11;CHAT;AGAP2;ITPR1;AGAP1;GATA5;KRBOX4;USP51;RHPN2;B4GALNT3;RBM10;SPTBN1;VTI1B;ISOC2;PRPH;TFAP2A;KL;CRADD;AUTS2;SMURF2;LRBA;FZD7;SETD1B;TLX2;GNAQ;FXYD1;MAGED2;OSBPL1A;HOXD9;TP73;TRIM71;RERE;KCNC3;FHL1;HSPB7;EFCAB13;HTR2A;ADO;KIF17;VSIG10L;PHF8;SLC6A4;FUNDC2;AKAP11;CRTAC1;TRIM2;ZNF41;GNPNAT1;UBXN7;UPP1;ATP7A;METTL16;SULT4A1;HRAS;ZNF385A;ZIK1;GPR37;SSR4;NSUN5;DYNLT3;PDE4D;ATRX;TNFRSF1A;CNKSR2;VWA8;CCNA1;ARHGEF9;RP2;PIGA;PAX9;PLEKHO1;HNRNPH2;PLEKHO2;EFHC2;SLC25A14;PLEC;NLGN3;ATF6B;UHRF1;CRMP1;ZBTB45;ADD3;GGA2;ARVCF;RNF113A;ERBB3;TCEAL3;HAS1;TCEAL2;TBL1Y;FLNA;MTA2;NAA10;KCNJ11;TPBG;ZNF182;CRYGN;PCDHGC3;LYSMD2;S100B;SORBS3;STXBP5L;SKI;MARCKS;FAS;MYO1G;TAF1
Expression In HSALR 20B Myotonic Dystrophy Mice Treated With ASO 190401 Vs WT Mice GSE38962	22/194	0.1831789121627854	0.392572474299397	0	0	1.2609776621787026	2.1402472246157016	NTRK2;CHIA;PLVAP;TCF7L1;CAVIN3;AQP7;PRPF40A;ACTN4;ADD3;FSTL1;LGALS3;TPST1;MARCKS;ACTC1;TRIM2;SLCO2B1;IGFBP7;CPNE2;PFN1;RECK;VGLL4;KRT6B
Macrophage And Microglia Genes Up-Regulated After Activation PMID15579277	22/194	0.1831789121627854	0.392572474299397	0	0	1.2609776621787026	2.1402472246157016	SLC15A1;CD163;FLT1;THRB;CNP;RBPMS;SLC11A1;NR1D2;RNASE1;ETV5;CYLD;DYNC1LI2;TRPV6;ERBB3;SLCO2B1;MAP1A;SCG5;RRP12;TGFBI;SCAPER;FADS1;HBEGF
Down-regulated Genes In Human Neurodegenerative Prefrontal Cortex PMID29375298	225/2305	0.18395406556040678	0.39360609794424106	0	0	1.0726551748683149	1.8160794347492157	TDRKH;ZNF177;TCERG1;APP;PANK3;CCNH;PITPNA;MSANTD3;ENO2;TXNDC15;ALKBH8;RNF115;SCN11A;SLC12A6;PRKACB;TANGO6;UNC13A;MECR;ACTN2;ACSL6;GPLD1;ZNF398;TSPYL5;BEX4;AGAP4;MTMR6;TGOLN2;NEU3;GRIN2A;ZNF827;INPP5F;SCFD2;MAP2;VPS8;TSPAN5;HMGCLL1;RABGAP1L;ABCA5;GPR12;INTS3;MICAL2;BRI3BP;MLLT11;SLC6A5;SERPINI1;TRMT11;RCOR3;ZNF134;CDS2;KCNC3;ICA1;MRPS10;ADO;ABCC11;SH3RF1;LARP1B;NUDCD3;MMP24;AKAP11;AUH;TRIM2;PHF24;SH3BGRL2;ENOPH1;STUM;ZIK1;MRPS25;TOP3A;NIPA1;SIRT5;ASH1L;SLC7A4;CNKSR2;VWA8;ARHGEF9;MBLAC2;HNRNPH2;ZNF780B;PIGL;MICU1;KCNA1;ICA1L;ADCY1;CAMKK2;ATP5F1B;CHN1;ATP6V0E2;MEF2D;ZNF222;KCNB2;SPRYD7;ELP2;UBE2G1;PNMA2;STXBP5L;MAS1;SPCS1;ABI2;CAMK4;TSR1;ACTR10;CDK5R2;CHRM3;DGKE;LTN1;TOMM20;SLC8A1;SLC8A2;PPIP5K1;FADS6;SLC16A6;CHP1;NRCAM;MTPAP;LARGE1;TCP11;CDKL2;CHRNB2;NSF;SLC30A3;EIF1AX;MAGI3;SEMA6D;ADAM11;LMTK2;PIAS2;TANC2;GOLGA8B;CACNB4;SIDT1;ZNF559;SCG5;GOLGA8A;KIAA0408;FTO;GRIA2;MAGEL2;ZC4H2;COX18;UTP23;ITPR1;CACNA1D;KIF3A;TMEM128;ZKSCAN3;HACL1;SUDS3;NPTX1;LONRF2;GRIA4;ANKRD29;MOAP1;SYT1;GOT1;FBXO38;DNAJC11;ESRRG;CORO2A;COQ6;IBTK;NBEA;TRPV6;AAK1;GNB5;SERINC3;DAGLA;DOCK3;YWHAB;RASGRF1;HTR2A;BICD1;LMOD3;IFT52;MYO18B;PSD3;CEP170;WDR7;HIF1AN;COA7;ARFGEF3;CAMK1D;OR1F1;TRPC1;DYNLT3;CYP4A11;PPP2R5B;PLRG1;SYNGR4;ETV5;CCNA1;GAP43;SFPQ;SETBP1;DCT;CCDC43;C2ORF50;PPP1R12B;SHANK2;CDH18;ATP1A1;PPM1E;FBXL20;MSTO1;ERICH3;NRIP1;CACNG2;CCDC184;TRIM44;ATP9A;HNRNPA0;TTC14;PLA2G2D;SLC12A5;ANKRD30B;TPBG;NICN1;DDHD2;LAMB1;ATP2B2;HCRTR1;NELL1;FRAS1;GNPDA2;SMAP2;SLC25A36
Genes Down-Regulated In Friedreich Ataxia iPSCs Expression Vs Mel1 P51 Cell Line GSE22651	262/2697	0.1840004416829569	0.39360609794424106	0	0	1.067756103125713	1.807515812343559	CCNH;JMJD1C;MSANTD3;GCC1;THUMPD1;ZDHHC2;PSMD8;LGALS3;KRTCAP3;PIP4K2B;ZNF600;RPL37;CHAC1;BSN;GABARAPL2;MED1;ZNF165;ACOT9;IAH1;ESCO1;RPL23;SACM1L;ALG5;WDR74;ARMC9;DNTTIP2;CSNK1E;MIF4GD;PEX11G;ZNF398;TSPYL5;BEX4;LRPAP1;GCDH;RTEL1;IGSF5;MRPL16;ZNF22;UBE2J2;HIF1A;RAD21;PCDHA2;CDR2;VTI1B;VASP;RABGAP1L;YES1;PHC1;SNAPIN;PPP1R21;INTS2;SUCO;CIDEB;BRI3BP;PARP12;PKIB;SMTN;GJB3;FXYD1;SASS6;ID4;UNC119;INTS7;SERPINI1;TRMT11;NOL12;HNRNPA1L2;ZNF256;ZNF134;FKBP11;INTS13;FBH1;PAK1IP1;RPLP1;DIS3L;ICA1;LARP1B;JPH2;MMP24;SERP1;CTSL;GNPNAT1;QSOX2;ZNF124;PCMTD1;CHST9;MRPS26;TIGD7;MRPS25;AEN;C1ORF43;NSUN7;MRPS7;AJAP1;DUS2;HADHB;VWA8;RNF167;AFTPH;HNRNPH1;RBM12B;HNRNPH2;CCDC90B;INPP1;KCNA1;NR1I2;DERL2;TUBD1;CAPG;ZNF8;RXRB;ZDHHC19;RNF138;FLNA;ZNF227;EMC6;METTL7A;MPZL3;MEF2D;ZNF222;PCGF6;SPRYD4;CAVIN3;PLEKHA5;ORMDL1;NMNAT3;UBE2G2;AIG1;RAB9A;LAMTOR4;ZNF331;WASHC4;CRCP;MTRF1;APMAP;CAPN7;ENPP1;ZNF569;CHP1;ZNF326;SLC26A10;MAP2K3;PUS3;ZNF561;RNF44;TRAPPC2L;EIF1AX;PUS1;RPS6;LMTK2;PIAS2;TUBA4A;MYCN;POLG2;TBC1D21;ZFP42;CHMP4C;SCG5;STAMBP;PFKFB2;ZNF791;RNASEH2B;CSH2;ARHGEF28;UTP23;PDS5A;CSF2RA;KRBOX4;ARHGAP12;BCL2L12;STK33;HNRNPDL;PSAP;ATP6V1H;HACL1;KDSR;TFAP2A;KLHDC2;ACBD7;HSPA9;PNPT1;CBX4;ATP8B2;FBXO38;CRIM1;HMGA1;ASNS;IGSF10;IBTK;NAT2;RHEB;MAN2B2;UBA2;LRCH4;OSBPL1A;GALK2;ZNF652;COX20;NFKBIB;ZNF512B;ZNF770;C2ORF42;FLT1;DBI;HEBP1;RPL7A;LASP1;SNAPC1;ZNF649;GATAD1;NCK2;ZNF766;EDIL3;METTL15;ARFGEF3;PPP1R12A;TTC32;AKTIP;BCKDHB;COBL;ETV4;DDOST;GCNA;ADRA2A;ACTA1;DNAJC2;SFPQ;UBE2R2;SPATC1;TMEM216;ATG4C;MYH9;LUC7L3;CCDC43;ITGB1BP1;EFHC2;C2ORF50;SLC25A11;SHANK2;SLC25A14;B4GALT4;CREB5;RRN3;ROCK1;TMA16;JAKMIP2;GNA13;MSTO1;ERBB3;POLR2C;HNRNPA1;CFAP20;SEC24B;TRIM41;MMAA;ANKRD30B;LYSMD2;LAMB1;DEK;SOD1;RAB13;RANGRF
Genes Up-Regulated In Htt-N171-19Q Changed Genes In Rat Striatal Neurons GSE1918	5/33	0.18414794771917298	0.39360609794424106	0	0	1.7581671451850702	2.9748465548810104	GPNMB;ASNS;IGFBP7;LRP10;CDR2
HD Markers In Human Prefrontal Cortex GSE64810	210/2148	0.18708955091837332	0.39897045923488894	0	0	1.074053608060133	1.8002941751658128	TDRKH;APP;ENO2;TMEM92;EPS8;RPS6KA4;LRMDA;GJA1;SCN11A;DPYSL2;C2ORF81;CHID1;TANGO6;ATP6V0E1;MECR;ACTN2;IFRD1;MAPK8IP2;MFSD12;TM4SF1;THAP2;MAPK8IP1;PARD3;MAP1A;KCTD13;CTAGE8;TARS2;PEX11G;HOXB6;PLA1A;L3MBTL2;PRKRIP1;AGAP2;AGAP4;FPR2;ADAMTS12;ADAMTS13;SCFD2;RNF217;SYNDIG1;CEP72;RDH13;KCNN3;RAB11FIP3;VASP;MSR1;CFAP74;YES1;NBEAL1;PARVB;SMARCA4;SLC6A5;SMTN;ADCK1;HNRNPA1L2;CYB561D1;AREG;SH3RF1;RPTOR;NUDCD3;ADAMTSL3;XPO6;PHF24;RRP12;CD34;TIGD5;SYK;TOP3A;MYOF;ACAD9;SLC2A12;NIPA1;SLC39A12;AMPD3;SLC7A4;DUS2;VAMP8;FCER2;SLCO4A1;PLSCR4;PAX9;MZB1;ALDOB;CHST4;MPND;ARHGEF5;PPARD;C1QB;KCNA1;FSTL1;CAMKK2;RXRB;C22ORF23;METTL7A;MEF2D;ZNF222;ELP2;FMO3;MLH1;SPCS1;TSR1;NUCB1;RPL22L1;CD69;LY6G5B;SIGLEC8;IL18R1;ANKRD39;SIRPG;CDC14A;HID1;CAPN6;FADS6;ARHGDIA;SLC16A6;ENPP1;CHP1;SLC26A10;ENPP6;RNF44;CEP131;TSC2;DGKZ;TUBA4A;PDGFRL;RAB32;HIC2;MAU2;MYCN;MAP7D1;SIDT1;ANKS6;GOLGA8A;SEMA7A;SMYD5;GPR83;CSF2RA;FBLN5;ZFP36L1;CNN2;ADGRG3;RAI1;HRH4;ZKSCAN3;CAMTA2;TPPP;NDUFV1;AP1M1;CD163;TGFB2;TRAPPC1;ANKRD22;DNAJC11;TBCB;CORO2B;COQ6;ZZEF1;NMRAL1;IL6;COL20A1;UBE2O;TUBGCP6;TUBGCP4;ZNF512B;FLT1;DAGLA;DOCK3;CHD8;DOCK8;PLEK;RASGRF1;CXCL3;CASP8;PHACTR2;TNPO2;GPSM3;TGIF1;ELAC2;PPP2R5B;GCNA;RCN1;C1ORF159;ANG;PPP1R12B;SLC25A11;VAC14;C1S;ATF6B;PON2;ZBTB45;CYP3A4;GNA13;FAM156B;ZNF629;RAB40C;ZNF500;S1PR4;ATP9A;MLXIP;KCNJ9;NICN1;CRYGN;DDHD2;ATP2B2;GZMK;MFAP4;CARM1;RAB13;MGAT4B;CDR2L
Genes Down-Regulated In Expression In PC12 Cells With AR10Q Upon Ligand Stimulation GSE50383	6/42	0.18716540171193882	0.39897045923488894	0	0	1.641123188405797	2.750132782242286	FAM171A1;CELF3;ATP2B4;KCNN3;MEST;CBLN1
Markers Of Tail Of Caudate Nucleus In Striatum PMID22996553	6/42	0.18716540171193882	0.39897045923488894	0	0	1.641123188405797	2.750132782242286	SHROOM3;NPTX1;SSTR2;CDH18;CAMKK2;SLC8A2
Insoluble Proteins Enriched In Cortex Of 8 Wk R6/2 Mice Vs WT PMID29166617	7/51	0.18731547941819393	0.39897045923488894	0	0	1.5666864402590341	2.6241387303658255	AIMP1;MARCKS;CHMP1A;ZC3H18;CEP170;MAGED2;BPTF
Up-regulated Genes In Cerebellum Of 10 Mon HD Q140 Mice Vs Q20 GSE78270	63/610	0.18815362086300727	0.4004041089593471	0	0	1.137331962132716	1.899909082067112	USP6NL;PANK3;DOCK3;RBM26;YWHAB;FAM13A;PIK3CD;WDR43;GPR176;SCRN1;TIMP2;TRIM24;TNKS1BP1;UBXN7;ARHGEF40;CDKL2;NSF;KCND3;ATRX;TET2;TMEM170B;DISP2;GPRIN3;KAT6B;NCL;TNIK;PPIG;UTRN;PFKFB2;GRIA2;RNASEH2B;ICA1L;LPL;CRMP1;CACNA1D;BAZ2B;HIF1A;THSD4;APH1B;GNG2;RAD21;ERICH3;RNF217;NRIP1;KLHDC10;TTC14;RABGAP1L;ABCA5;SYT1;KCNB2;TPBG;WDR19;SUCO;CORO2A;PARP12;FIG4;IGSF10;MARCKS;SLCO1A2;PDE3A;ESF1;TCF4;NUCB2
Genes Down-Regulated Upon DOC Treatment In HdhQ111 Striatal Cells GSE98739	39/365	0.18837958093337231	0.4005336225629809	0	0	1.180297479807565	1.9702662208654123	NIP7;DBI;AHR;DNAJC25;SPATA5;CXCL3;NTN1;FBLN5;EPS8;HNRNPDL;DNAJB9;IGFBP7;KDSR;CD34;LMCD1;EDIL3;MEST;SYBU;PNPT1;GPX1;EIF1AX;ALG5;IFRD1;ANXA5;MRPS6;ETV4;TM4SF1;PDGFRL;ETV5;FOSL1;RAB32;MARCKS;SLCO1A2;RAB9A;TSR1;TLCD1;FMOD;TRIB2;HBEGF
Down-regulated Genes In Cerebellum Of 10 Mon HD Q175 Mice Vs Q20 GSE73468	178/1811	0.1886625567995252	0.40078403046904393	0	0	1.0796279082061968	1.8005983223720392	CNTFR;PLVAP;AHCYL1;TMEM200B;CD81;ULK4;SIRPG;STMN4;OLFML2A;ENO2;MYLK;GJA1;CAPNS1;PPIP5K1;LAMP1;FADS6;PIEZO1;SIRPA;HOMER3;PDE8A;FADS1;ICOSLG;CHRNB2;CHID1;EPHA4;CHIA;ATP6V0E1;SLC30A3;IL11RA;PUS1;KCNK13;HPCAL1;SYTL1;ACSL6;DGKZ;MIF4GD;TUBA4A;PDIA4;SLC9A3;GPANK1;DAAM2;MAP1A;KCTD13;TARS2;RPP25;NBL1;MYL9;GPLD1;ZNF398;GCDH;CHRNA3;LRRC56;SEMA7A;USP54;LPAR1;ITPR1;FBLN1;LTBP3;CFP;FBLN5;CPLX3;RRAS;DHRS7B;ZMAT4;ZKSCAN8;PSAP;TMEM129;SYNDIG1;CEP72;ST3GAL5;BMF;CD300LD;HACL1;TPPP;CD300LF;DRD5;CFAP74;DENND4B;STAC;TNFSF12;GFPT2;FZD7;ASNS;ESRRG;PARVB;A1CF;QKI;NMRAL1;SLC6A5;EHD2;FXYD1;ID4;COL20A1;CNTN2;INTS7;RCOR2;TP73;SYNM;PPP1R17;DAGLA;SYCP2;FLT3;SH2D4B;LAMC3;KCNC3;DUSP19;PTPRM;KIF17;JPH2;ADAMTS3;SIPA1L1;CRTAC1;HYAL1;TRIM2;CA4;PHACTR2;ITGB7;SPX;TNPO2;EDIL3;STUM;GPR37;CAMK1D;MYOF;AEN;JOSD2;SLC39A12;MRPS6;SENP3;AJAP1;CNKSR2;SLCO4A1;PIGA;PITPNM2;CASQ2;PLEKHO2;RAPGEF5;SHANK2;VGLL4;HBEGF;ITIH5;STOML2;ADCY1;PHYHIP;FSTL1;THSD4;FSTL4;CAMKK2;FGD3;DNAJB2;PRR14L;ERBB3;CBS;CHN1;RALY;METTL7A;ZNF467;CACNG2;MPZL3;NTRK2;CIZ1;KCNJ11;KCNJ9;SMOX;KCNIP4;ATP2B4;ATP2B2;S100B;TUBB4A;SORBS3;SOD1;SKI;NELL1;FRAS1;TEF;MGAT4B;P4HB;CBLN1
Down-regulated Genes In Brown Adipose Tissue Of HD Q175 Mice PMID26900923	101/1004	0.18958721486203392	0.4023959608532759	0	0	1.1057385918317484	1.8387394754546869	CNTFR;C4ORF19;SIRPG;CDC14A;SLC8A1;NIPAL2;ENPP1;SIRPA;CPNE2;HMGN2;ACTN2;C21ORF58;ACSL6;SHISA2;TUBA4A;CLEC4A;RAB32;CD109;TNIK;NBL1;KIAA0408;PLA1A;BEX2;LPAR1;TWF2;FBLN1;ART5;CFP;CD300LD;KCNN3;CD300LF;ST3GAL2;MYH7B;CADM3;CD163;TGFB2;DENND4B;FAM78A;GFPT2;MLLT11;TGFBI;HOXD9;PTPRO;HSPB7;ARRB2;STON2;CXCL3;LMOD3;SLC6A4;ADGRE1;JPH2;TRIM7;CTSL;CTSK;B3GALT1;MYO18B;PSD3;TIMP2;PHF24;CD34;LMCD1;ZNF385A;CAMK1D;APAF1;SYK;MRGPRX3;MYOF;COBL;ETV4;MMP9;ACTA1;DCT;MYOD1;MZB1;CASQ2;ANG;PLEKHO2;PPP1R12B;C1QB;SASH3;TPSD1;GRN;C1S;FITM1;SBSN;FSTL1;ASB15;P2RY6;CYTH4;TCEAL3;HAS1;SH3BP2;ATP6V0E2;PDLIM7;LUM;LILRB1;MFAP4;ACTC1;XPNPEP2;P4HB;NUCB2
Yellow Module Eigengene Expression Profile Across Striatal Astrocytes Of R6/2 And Q175 Mice PMID31619545	77/755	0.19014746761132806	0.4032323045673793	0	0	1.1219544732203752	1.8623943443522704	KCNG2;SLC35F3;ADARB1;HTR2A;KIF17;RPS6KA4;CNST;ADAMTS3;SCN11A;CRTAC1;SLC16A6;PHF24;SH3BGRL2;SLC26A10;COA7;HRAS;PRIMA1;OFD1;ACVR1;CHST9;SLC30A3;ACTN2;ACTN1;C21ORF58;ABCC6;HPCAL1;DGKZ;SSTR3;LEMD1;TUBA4A;SSTR4;RNF169;PITPNM2;RNF166;TSPYL5;PLEC;SEMA7A;HVCN1;AGAP2;GPR83;ADCY1;SBSN;KLC1;PHYHIP;THSD4;CACNA1H;FBLN5;SRM;CPLX3;CACNA1I;GRIN2A;DCAF17;ZMAT4;CHN1;CDH22;ST3GAL5;OTOF;NPTX1;B4GALNT3;VTI1B;KCNJ4;MYH7B;MBTPS1;GPR12;KCNJ11;FAM78A;PLEKHA5;KRT10;INHBA;CORO2A;CYLD;MAPK11;TMEM116;CAMK4;MGAT4B;GNB5;YPEL5
Down-regulated Soluble Proteins In Hippocampus Of 8 Wk R6/2 Mice PXD004973	35/325	0.19034564244232074	0.4033000249476595	0	0	1.1905024848150194	1.9749408685620229	APP;PPP1R17;CD81;NCAN;ITSN1;RBM4B;MSI1;DBI;RPL8;PHYHIP;SLC8A2;LGALS3;CTSL;FAM162A;PEA15;ZNF326;HNRNPA1;MSR1;CIZ1;ACTN1;SHROOM3;ACTN4;COMMD1;UBE2G2;EEF2;TUBB4A;ATAT1;ACTC1;ABI2;SCO2;ADCK1;GNB2;HNRNPH2;RGL2;FTL
Genes Up-Regulated In HD iPSCs After 130 D Of Differentiation GSE109534	366/3808	0.1911342121917482	0.40431959998477024	0	0	1.057012736152771	1.7491229183078123	CNTFR;TRIO;STMN4;ENO2;SOGA1;EPS8;SCAMP5;LGALS3;RASSF1;RNF115;ZMIZ1;DPYSL2;EPC1;PIP4K2B;CPNE2;BSN;PRKACB;CCDC93;SCAPER;ARL10;GABARAPL2;MEF2B;SMARCC2;ACTN2;HPCAL1;ACSL6;GPR37L1;TMEM170B;HCFC2;MAPK8IP2;THAP2;MTURN;MAPK8IP1;DYNC1LI2;MAP1A;KCTD13;PRKD1;ANKRA2;NBL1;PRKRIP1;AGAP2;AGAP4;MTMR6;TTBK2;GRIN2A;DPH1;MAP2;ZNF703;SARAF;ST3GAL5;GSE1;TSPAN5;OTOF;B4GALNT1;KCNN3;PSMF1;TSPAN3;ZNF148;RAB11FIP3;HMGCLL1;CLHC1;CADM3;ZNF383;ABCA5;GPR12;LRRN3;BBIP1;POU6F1;MLLT11;CYLD;GDF9;ADCK2;ID4;RCOR3;HNRNPA1L2;CSRNP2;SYNM;USPL1;C2CD3;NCAN;PTPRO;TRMO;PTPRM;ZNF44;CYB561D1;SH3RF1;NUDCD3;GPR132;AKAP11;TRIM7;MED10;TRIM2;PEA15;TIMP2;PHF24;HRAS;STUM;DLGAP4;JAK1;CTSB;HAVCR2;NCOA1;TIGD5;PACRG;TIGD7;KCND3;METRN;CCDC115;MYOF;NIPA1;TET2;EPS15L1;GAB2;ASH1L;TUBG2;ARHGEF9;AFTPH;NFX1;PLSCR4;PITPNM2;ALDOB;VGLL4;VAMP2;ZNF234;CHST3;HBEGF;ZNF230;INPP1;ICA1L;FITM1;FGD3;CST3;RXRB;GPNMB;TCEAL3;SPOP;C22ORF23;C22ORF24;ZNF467;ATP6V0E2;MEF2D;ZNF222;MPP3;PCGF5;KCNB2;SPRYD7;WDR19;ZNF77;TTC9B;NMNAT3;PNMA2;KRT10;TUBB4A;BLCAP;ATAT1;DPY19L2;TAOK3;CSDC2;CAMK4;TACC1;LY6G5B;MAMLD1;NUCB2;CDK5R2;MEGF9;PRDM8;DGKE;TMEM167B;PLXND1;PLGLB1;WBP1L;MSI1;CWC25;SAYSD1;SLC8A1;HID1;ZFP30;CAPN7;KIF5A;SLC25A41;SLC16A6;SIRPA;NUDT17;NRCAM;SLC26A10;ACAA1;TMSB10;SYBU;TCP11;CDKL2;CHRNB2;NSF;RAB2B;IL11RA;MAGI3;STX7;DNAJB13;UBALD2;HIC1;TANC2;GPRIN3;DISP2;CLEC4A;TPST1;GOLGA8B;SLC9A3;CLIP2;CACNB4;KAT6B;MAP7D1;SIDT1;FKBP9;ZNF556;HDGFL1;GOLGA8A;KIAA0408;ZNF674;GRIA2;ZNF671;OR2C1;ARHGEF28;CHAT;CACNA1D;SLC1A4;LTBP3;KLC1;KRBOX4;FBLN5;CPLX3;RAI1;HMBOX1;KIF3A;CDH22;ZKSCAN3;NLRP3;CAMTA2;ZNF546;IGFBP7;TPPP;LONRF2;ASIC3;AP1M1;KLHDC10;PRPH;MOAP1;C8ORF37;TGFB2;SYT1;CBX4;KLHL25;KLHL26;CORO2B;COQ6;QKI;ZZEF1;KLHL20;IFT20;NR4A3;MAN2B2;AAK1;COL20A1;CNTN2;CPE;TUBGCP6;TCF4;LRP10;GALK2;ZNF512B;C2ORF42;CHD9;RASGRF1;CELF3;FHL1;PTPN21;HTR2A;ADAMTS3;SCRN1;TAGAP;PSD3;ZNF768;PHACTR3;CEP170;WDR7;USP30;ATP7A;TNPO2;SULT4A1;KDM6B;KLF12;CAMK1D;TTC32;PDPK1;OR1F1;AKTIP;PDE4D;C3ORF62;PPP2R5B;MSL1;CCNA1;GAP43;SETBP1;DCT;PIK3CA;CRY1;TERF2IP;ZMYND11;PPP1R12B;SLC25A14;CREB5;NLGN3;TRIM52;RRN3;ATF6B;SLC3A1;RBM4B;CRMP1;TM2D3;NTN1;NTN3;JAKMIP2;FBXL20;DNAJB2;GNG2;KCTD20;SH3BP2;FYN;BEND7;ZNF500;CACNG2;CCDC184;C3ORF35;ATP9A;KCNJ4;TTC14;NTRK2;CIZ1;TRIM41;SLC12A5;KCNJ9;SMOX;LUM;NICN1;KCNIP4;PCDHGC3;ATP2B4;DDHD2;ANXA2R;ATP2B2;RPRD2;S100B;MAPK10;MFAP4;NELL1;MAPK11;IRGQ;KLF7;APC;GNPDA2;KANSL3;SLC25A30;TAF7;ERCC5;GPD1L;SMAP2;SSBP2;CLUAP1
Genes Up-Regulated In Friedreich Ataxia Markers In Blood Of Asymptomatic Genetic Carriers GSE30933	25/225	0.19132388577090814	0.40431959998477024	0	0	1.2324272377814387	2.038172822190081	GRN;WBP1L;CFP;SDSL;CAMKK2;TYMP;CNN2;LGALS1;ADAP2;CYTH4;CTSL;TAGAP;FYN;ZNF467;JAK1;ACOT9;GPX1;PHYKPL;PDPK1;ANXA5;ARHGAP27;QKI;CTDSP1;RP2;GRB2
Locuses With Decreased DNA Methylation In Frontal Lobe Region Of AD Vs Control GSE72778	47/447	0.19160499347089205	0.40431959998477024	0	0	1.159585881045025	1.9160061913576159	RERE;RARG;TRIO;ARHGEF28;HSPB7;TWF2;RGPD8;SLC1A4;MSI2;HTR2A;TOMM20;SLC8A2;GGA2;ARVCF;LGALS1;CRTAC1;TEPP;NCK2;TBL1Y;CHP1;UBXN7;BSN;HRAS;ASIC3;SPTBN1;MAP2K3;KCNJ11;CRADD;AUTS2;SMURF2;NSUN5;SETD1B;PCDHGC3;LYSMD2;KCNK15;SORBS3;TNFRSF1A;SOD1;SKI;GNAQ;CNKSR3;FAS;PLEKHO1;EFHC2;RIN1;RGL2;TAF1
LGN Interneuron Gene Module PMID19638972	26/235	0.19161971401274142	0.40431959998477024	0	0	1.226589200273411	2.0266228401344133	PHLDB1;CHRNA3;ROCK1;CACNA1D;HIF1A;CACNA1H;TXNDC17;CPLX3;POM121C;CAPN6;TRIM2;TMSB10;FADS1;CDKL2;CAMK1D;PBX3;PLEKHA5;TACR3;TUBG2;SHISA2;CORO2A;SKI;KLF7;IBTK;CRY1;TCF4
Genes Up-Regulated In Astrocytes Of HdhQ50 Vs HdhQ20 PMID32681824	18/156	0.1916601566292192	0.40431959998477024	0	0	1.285510417657692	2.123703694347627	NSF;GRIA2;SEMA7A;CADM3;CSRNP2;DOCK3;SYT1;RASGRF1;ENO2;CACNB4;AKAP11;PSD3;PHF24;TNIK;TPPP;MEF2D;CDK5R2;GRIA4
Genes Up-Regulated In Friedreich Ataxia iPSCs Expression Vs HES-2 Cell Line GSE22651	315/3265	0.19212996308561767	0.40474021826768825	0	0	1.0604036355987556	1.7492240700838564	CNTFR;APP;SMARCB1;ITSN1;EIF4A3;ICAM3;THYN1;ENO2;RPL8;HS6ST1;SOGA1;CYB5D2;SCAMP5;RASSF1;CAPNS1;TRIM28;ZMIZ1;MSANTD2;TRIM24;CDK5RAP1;LONP1;EPC1;HOMER3;PIP4K2B;SRRM2;EPHA4;SAP30BP;MECR;SMARCC2;C17ORF49;ZNF160;CLEC11A;HSD11B1L;ARMC7;ACTN4;SND1;TM4SF1;EID1;DDX39A;IFT81;MAP1A;XRN2;VOPP1;JTB;MTCP1;PRKD1;TRIB2;VPS25;RPL28;MMADHC;ZNF395;RTEL1;L3MBTL2;CDCA5;LPAR1;TWF2;GATA5;UBE2J2;FAM171A1;ZNF707;MAP2;RAD21;VPS8;SYNDIG1;PUSL1;RAB11FIP3;SEC31A;WDR59;TMEM184B;SETDB1;LRRN3;CRADD;SETD1B;LRBA;INTS3;PBX3;NFATC3;DELE1;BRI3BP;PHETA1;FOSL1;MLLT11;ADCK1;NOL12;RCOR3;RCOR2;CDS2;CSRNP2;PPP1R17;NCAN;PTPRO;PTPRM;BABAM1;C16ORF70;NUDCD3;CHMP1A;TIMP2;TNKS1BP1;RRP12;HRAS;DLGAP4;CTSB;ZCCHC24;BRD3;TIGD5;GSTO1;METRN;NSUN5;ANXA5;MRPL49;MRPS2;EPS15L1;MLF2;NCOR1;HNRNPH1;SLCO4A1;CNKSR3;PLEKHO1;RAPGEF6;MPND;CHST3;ZNF594;GRN;GRP;ADCY1;TYMP;STX10;RNF135;GGA3;FRZB;FAM184A;TCEAL2;NTF3;CHN1;MGAT1;ZNF589;PCGF6;SF3A2;AADAT;MCRS1;TTC1;SAMD4B;PNMA2;GPR3;WTIP;ELP5;PEX14;SKI;ATAT1;FIG4;MAS1;CEP44;PLGLB1;CLSTN1;WBP1L;MSI1;OLFML2A;SLC8A2;RGS5;SMCHD1;ARHGDIA;SIRPA;NUDT17;SLC26A10;ARHGEF40;MAF1;SH2D5;TMSB10;ZNF443;FADS1;AP2M1;CA14;NSF;MAGI3;SEMA6D;TSC2;SHISA3;SHISA2;LEMD1;HIC2;CLIP2;MAU2;MYCN;MAP7D1;SRSF2;APLNR;STAMBP;SNRNP25;RAI14;C17ORF97;SLC38A10;FBLN1;FBXO46;LTBP3;KLC1;CACNA1H;BCL2L12;RAI1;ADAP2;STK36;TMEM127;TPR;DVL2;ABL1;SAFB2;NDN;KDSR;PRPH;IMPG2;ATP6V1F;TFAP2A;TRAPPC1;RBPMS;GFPT2;HMGA1;CORO2B;COQ6;DRAP1;NBEA;P4HA2;CNOT1;TGFBI;NFKBIB;TRIM71;RERE;DAGLA;YWHAB;CHD9;PINX1;FHL3;MEA1;TMEM220;IFT52;SART1;BCL7C;EIF2B1;METTL16;COLGALT1;CNPPD1;ZNF385A;GET4;ADAMTS7;TGIF1;MAPK1IP1L;CERS5;DDX59;GPX4;ELAC2;BCKDHB;ELAC1;SHROOM3;DDX54;PLPBP;VEZF1;TNFRSF1A;C1ORF159;SETBP1;CTDSP1;CRY1;MYH9;BIRC5;TMBIM6;DOCK1;PLEC;NLGN3;VAC14;STOML2;USP16;DDX24;UHRF1;RBM4B;CRMP1;ATP1A1;LRP2;NTN1;PPM1G;DNAJB2;GNG2;ZNF629;TAF1B;POLR2C;NRIP1;FYN;RALY;VHL;E2F5;ZNF500;S1PR5;CCDC184;TRIM44;ATP9A;PDLIM7;KLRG1;TTC14;MBTPS1;TCF7L1;MBOAT7;ZNF182;ADRM1;DDX31;ATP2B4;DDHD2;ANXA2R;RPRD2;SEMA4G;MAPK10;GNPDA2;ERCC1;KANSL3;ERCC5;TAF6;P4HB;SMAP2;CLUAP1;CBLN1
Genes Up-Regulated In Friedreich Ataxia iPSCs Expression Vs BG01 Cell Line GSE22651	243/2500	0.19219321164236475	0.40474021826768825	0	0	1.067717513490296	1.76093748923014	TDRKH;APP;PANK3;SERPINE2;EIF4A3;ICAM3;CBLB;ADARB1;ENO2;TSEN54;TMEM92;SCAMP5;TCL1A;TRIM28;TRIM24;CDK5RAP1;PIP4K2B;ACAD11;TNS3;ACOT9;IFRD1;CLEC11A;SYTL1;IMP4;ACTN4;RNASE1;TM4SF1;IFT81;XRN2;VOPP1;MTCP1;CLPSL2;TRIB2;NBL1;OPTN;ZNF395;BEX2;L3MBTL2;MGST3;TWF2;SDSL;FAM171A1;APH1B;VPS8;OTOF;PRELID3B;CTC1;PHC1;CRADD;LRBA;RAB3IP;PARVB;BRI3BP;PHETA1;MANF;PKIB;ADCK2;ADCK1;SERPINI1;CDS2;HERPUD2;PPP1R17;TRMO;PTPRM;NUDCD3;MMP24;HYAL1;TIMP2;TSPO;BBS9;UBXN7;SDF2;LMCD1;JAK1;GPR37;GSTO1;STRADB;ANXA5;C17ORF80;SIRT5;MRPS2;DNTT;MLF2;MRPS9;PLSCR4;PIGL;MICU1;CCDC90B;ZNF594;GRN;AHCY;ICA1L;CPN1;FGD3;RNF135;ZDHHC19;GGA3;TCEAL3;TCEAL2;ZNF589;AADAT;MCRS1;C7ORF25;PNMA2;DHRS2;TUBB4A;SPCS1;CSDC2;RPL22L1;CRLF3;EBAG9;ACTR10;CEP44;KIAA1191;DGKA;MSI1;RGS5;PPIP5K1;APMAP;SLC16A2;ACAA1;ZNF443;FADS1;AP2M1;WASHC3;NSF;RAB2B;IL11RA;ACAP2;ACAP1;ANKS6;ISCU;RAI14;PFKFB2;DDX5;MAGEL2;CSH2;HVCN1;ITPR1;SLC38A10;FBLN1;GPR83;LTBP3;RAI1;ADAP2;TPR;DVL2;ABL1;NDN;IGFBP7;KDSR;CD99;PRPH;TRAPPC1;SYT1;FBXO38;GFPT2;CORO2A;TMEM230;COQ6;COQ5;GH2;NAT2;P4HA2;SLCO1A2;TGFBI;SERINC3;XAGE2;YWHAE;DYRK2;CDCA7L;CHD8;DBI;PTPN23;BICD1;TMEM220;LASP1;SCRN1;PHACTR3;UPP1;EIF2B1;ATP7A;COLGALT1;GET4;TGIF1;MAPK1IP1L;DSP;CERS5;DDX59;DYNLT3;PDE4D;BCKDHB;SHROOM3;PLPBP;ETV4;MMP9;ETV5;NIPSNAP2;CCNA1;NPC2;RP2;CRY1;ATG4C;MYH9;BIRC5;TMBIM6;MTFR1;ANG;FXN;B4GALT4;PLEC;VAC14;C1S;DDX24;POLDIP2;RBM4B;CRMP1;ATP1A1;NTN1;TAF1B;POLR2C;IL21R;RALY;VHL;S1PR5;TRIM44;KLRG1;TTC14;ZNF182;CCDC59;ATP2B4;DDHD2;MAPK10;GNPDA1;GNPDA2;GLB1;KANSL3;ERCC5;P4HB;GPD1L;LTBR;SMAP2;SLC25A36
Vascular Endothelial Cell-Enriched Genes PMID25700174	37/346	0.19429577793011926	0.40881314593102286	0	0	1.181193994071355	1.9352371183530621	SEMA7A;FLT1;INPP1;USHBP1;FAM13A;SMC4;FBLN5;MYL12B;DUSP11;HMBOX1;RPS19;RPS18;CA4;CD34;SPTBN1;RPL41;TMEM184B;SMURF2;ARHGEF15;TTC32;RPL23;RPS6;ABCC6;LAMB1;ARHGAP27;SLCO1A2;MMRN2;APLNR;RGL2;RECK;ARHGEF5;VGLL4;B4GALT4;ENG;CRLF2;KANK3;RAI14
Genes Down-Regulated In Friedreich Ataxia iPSCs Expression Vs Miz4 Stem Cell Line GSE22651	373/3885	0.19473676843546456	0.40899114961779354	0	0	1.0557278546100113	1.7272832450868656	USP6NL;TCERG1;WDSUB1;CCNH;RFESD;JMJD1C;SMC6;THUMPD1;SMC4;ZDHHC2;TXNDC16;MYLK;LGALS3;KRTCAP3;EDNRA;MSANTD2;CDK5RAP1;AP1S1;PIP4K2B;MLYCD;CHAC1;CCNL1;PRKACB;SCAPER;GABARAPL2;MED1;ACOT9;IAH1;ESCO1;RPL23;ARMC9;HPCAL1;TALDO1;DNTTIP2;MIF4GD;MTURN;THAP1;CARHSP1;IFT81;RPL26;RIN1;PEX11G;ANKRA2;MYL9;HOXB6;ZNF398;BEX4;LIPT1;RTEL1;IGSF5;SLC22A5;MRPL16;PDGFA;MGST2;UBE2J2;ART5;HIF1A;GABARAP;INPP5F;RAD21;VPS8;B4GALNT1;TSPAN3;KAT14;CDR2;VTI1B;SLC19A2;ARL14EP;RABGAP1L;YES1;SNAPIN;LRBA;INTS2;RAB3IP;SUCO;NR1D2;UPF3A;PARP12;SMARCA4;PKIB;CCDC88A;FUBP3;GJB3;RPS29;SASS6;ID4;UNC119;MAGED2;ATM;CEP85;SERPINI1;TRMT11;HNRNPA1L2;FERMT2;HERPUD2;FKBP11;INTS13;CCDC121;USPL1;PAK1IP1;RPLP1;FAF1;MAGEF1;ICA1;ADO;N4BP2L2;LARP1B;SERP1;AUH;CTSL;HYAL1;NMRK1;ADAMTSL3;TIMP2;BBS9;GNPNAT1;QSOX2;ZNF124;PCMTD1;JAK1;NCOA1;CHST9;CAMLG;MRPS25;SLC2A12;C17ORF80;NIPA1;AEN;C1ORF43;NSUN7;TOPORS;AJAP1;HADHB;FAM210A;RNF167;AFTPH;MBLAC2;HNRNPH1;PIGA;PLSCR4;CNKSR3;RBM12B;HNRNPH2;CCDC90B;CSTB;CIPC;TUBD1;ADCY1;SNX30;CENPC;FGD3;RXRB;RNF135;ZDHHC19;GGA3;FRZB;NTF3;EMC6;RPS2;PCGF6;SPRYD7;PLEKHA5;ORMDL1;TCAIM;UBE2G1;NMNAT3;UBE2G2;WTIP;MLH1;ABI2;SNX15;MSRB2;RAB9A;PKN1;CRLF3;YPEL5;ZNF354A;EBAG9;CEP44;WASHC4;OXNAD1;KIAA1191;CD81;LTN1;SAYSD1;MSI2;TOMM20;CDC14A;PPP1CB;MTRF1;FAM162A;CAPN7;ENPP1;ZNF569;CHP1;NRCAM;HMGN2;PDE8A;CDKL2;MAP2K3;RAB2B;RNF44;EIF1AX;STX8;STX7;C21ORF58;RPS6;LMTK2;SHISA2;CGRRF1;PIAS2;LEMD1;TUBA4A;ACAP2;MYCN;POLG2;TBC1D21;ZFP42;CHMP4C;SCG5;PPIG;PFKFB2;LRRC56;UTP23;CHAT;FBLN1;DNAJC25;KRBOX4;ACAT1;ZFP36L1;ARHGAP12;STK33;HNRNPDL;TMEM128;ZKSCAN8;PSAP;ABL1;ATP6V1H;HACL1;SUDS3;KLHDC10;ENKD1;KLHDC2;MPST;ACBD7;AUTS2;CBX4;FBXO38;CPSF3;CBX2;CRIM1;DSTN;NFXL1;ASNS;FANCC;ESRRG;CORO2A;TMEM230;QKI;TSGA10;IBTK;CNOT1;RHEB;MAN2B2;SLCO1A2;UBA2;CPE;ZNF655;OSBPL1A;NAT9;SERINC3;GALK2;YWHAE;ZNF770;C2ORF42;USP36;RBM26;ILK;DBI;HTR2A;DUSP11;HEBP1;RPL7A;METTL14;ADAMTS3;CA4;GATAD1;NCK2;ZNF766;CEP170;ERC1;USP30;EDIL3;METTL15;ARFGEF3;PHACTR4;PSTK;TGIF1;DSP;DDX59;PPP1R12A;APAF1;TTC32;ARHGEF15;GPX4;C14ORF119;AKTIP;SMIM19;BCKDHB;ABCC6;MSL2;COBL;ARID1A;ETV5;GCNA;ADRA2A;DNAJC2;SFPQ;TST;PIK3CA;UBE2R2;RP2;SPATC1;CRY1;ATG4C;LUC7L3;CCDC43;ANG;ITGB1BP1;TOP1;EFHC2;FBP1;PFDN5;SHANK2;SLC25A14;SMARCD1;RRN3;ROCK1;ZNF195;ZBTB45;TM2D3;ADD3;TMA16;FBXL20;GNA13;MSTO1;ERICH1;CBS;RSBN1L;IARS2;HNRNPA1;E2F5;BEND7;CFAP20;MEST;HNRNPA0;SEC24B;MMAA;CMTM4;DTNBP1;LAMB1;DEK;GFER;SOD1;MARCKS;TEF;PPP2R2D;RANGRF;PPIL3;SSBP2;RECK;SLC25A36;BET1
Genes Up-Regulated In Haloperidol Treated STHdhQ111 Vs Control GSE129143	4/25	0.1948861372457417	0.40899114961779354	0	0	1.875084018406494	3.066399528371976	FRAS1;ADAMTSL3;LRP2;ARFGEF3
Ligands Encoding Genes Enriched In Microglia Cells PMID25186741	4/25	0.1948861372457417	0.40899114961779354	0	0	1.875084018406494	3.066399528371976	C1QB;CST3;CCL3;CTSB
Genes Down-Regulated In Expression In SA01 Line NSCs Vs ESCs GSE34201	409/4270	0.19531710853201797	0.4093776611080611	0	0	1.0536348622639506	1.7207235915038135	TSKS;RPL34;THYN1;SMC6;ENO2;RPL8;TMEM92;RRP9;SCAMP5;KRTCAP3;GJA1;GPR176;CNST;SCN11A;CREB3L4;CDK5RAP1;PRKACB;MED1;ZNF165;ACOT9;RPL23;WDR74;SYTL1;ZSCAN21;CLPSL2;HOXB6;ZNF398;TSPYL5;LIPT1;MRPL16;PDGFA;GATA5;ZNF22;SLC5A2;HIF1A;ADAMTS19;PCDHA2;NXNL1;KAT14;ZNF146;VTI1B;HEXIM2;CFAP74;PHC1;LRBA;FZD7;RAB3IP;NR1D2;UPF3A;MEX3C;A1CF;FXYD1;SASS6;GJB7;SERPINI1;ZNF256;ZNF134;RPLP1;DIS3L;VSIG10L;WDR43;PHF8;MED13;MMP24;TSPO;RRP12;ENOPH1;ZNF124;PCMTD1;ZIK1;OFD1;CHST9;KCND3;NSUN5;SLC2A12;NIPA1;SIRT5;DNTT;AEN;NSUN7;VAMP8;FAM210A;RNF167;SLCO4A1;PIGA;PLEKHO2;PIGL;CHST4;C11ORF54;NIP7;SBSN;FSTL4;GGA2;RNF135;GGA3;GPNMB;RNF138;ZNF227;ZNF589;MEF2D;PCGF6;UTP3;ELP2;TCAIM;NMNAT3;TUBB4A;TMEM158;TSR1;RPL22L1;CRLF3;ZNF331;OXNAD1;CRCP;AHR;SLC8A2;CHP1;ZNF689;MTPAP;LARGE1;SLC16A2;STK32A;ZNF202;SH2D5;MAP2K3;ZNF561;RNF44;EIF1AX;IFNA17;TC2N;PIAS2;TUBA4A;GOLGA8B;ACAP1;KAT6B;NCL;ZFP42;ZNF559;ANAPC4;PFKFB2;RNASEH2B;CSH2;GPR83;PHB;NPAT;ADAP2;ABL1;HACL1;NPTX1;ANKRD29;C8ORF37;RBPMS;ATP8B2;GFPT2;ANKRD22;CORO2A;FBXO33;IBTK;ZNF417;SLCO1A2;ZNF416;ZNF655;LRCH4;OSBPL1A;SERINC3;ZNF652;TRIM71;ZNF512B;ZNF770;CDCA7L;DUSP19;PIK3CD;HTR2A;BICD1;DUSP16;MAIP1;DUSP11;RPL7A;NOB1;ZNF649;PHACTR2;ZNF766;COA7;EDIL3;DSP;PPP1R12A;ELAC2;COBL;ADRA2A;DNAJC2;ANG;EFHC2;PPP1R12B;FXN;MET;ITIH5;NUTM1;ROCK1;C1S;PRCP;MRM3;DCAF17;MSTO1;RSBN1L;SH3BP2;KRIT1;HNRNPA1;MEST;ANKRD30B;KRR1;CCDC59;LYSMD2;PTPN14;MFAP4;FRAS1;ZNF615;PTPN4;CBLN1;TCERG1;APP;WDSUB1;CCNH;RFESD;JMJD1C;TXNDC16;NIPAL2;CHAC1;SLC12A6;ACVR1;ATP6V1G1;ESCO1;ACTN2;PAQR5;SACM1L;TALDO1;IMP4;GPR37L1;MIF4GD;THAP1;BLZF1;MMADHC;TMEM87A;BEX2;SLC22A5;MGST2;ART5;INPP5F;GSE1;TRPM6;SPTBN1;CDR2;VASP;RABGAP1L;TNFSF12;RCC2;PARVB;BRI3BP;CIDEC;PARP12;CCDC88A;ADCK2;FUBP3;RPS29;GRB2;ATM;FBXL5;RCOR2;FKBP11;INTS13;PAK1IP1;GRIK5;ICA1;LARP1B;SERP1;AUH;CTSL;HYAL1;NMRK1;BBS9;GNPNAT1;LMCD1;MRPS26;SYK;MRPS2;AMPD3;TOPORS;AJAP1;DUS2;VWA8;KIN;MRPS9;NFX1;TLCD1;ARHGEF5;ICA1L;TUBD1;CAPG;RGPD8;ZDHHC19;TCEAL2;RANBP2;CAVIN3;PLEKHA5;UBE2G1;LILRB1;AIG1;NDUFAB1;SRP19;SIRPG;CAAP1;CWC25;NR3C2;FAM162A;CAPN7;KIF5A;ENPP1;PDE8A;PUS3;SLC30A3;PUS1;SHISA3;SHISA2;CGRRF1;PDGFRL;MYCN;POLG2;SCG5;PPIG;WDFY2;RPP25;HDGFL1;CTTNBP2;DNAJC25;CSF2RA;ZFP36L1;CACNA1I;FAM83G;CAMTA2;RHPN2;ISOC2;PRPH;TFAP2A;HSPA9;PNPT1;AUTS2;PTCH1;HMGA1;DNAJC11;DSTN;NFXL1;NUP153;HELZ;CRLS1;NMRAL1;GH2;GH1;IL6;PAN3;BAMBI;COL20A1;PHF13;ACBD3;NFKBIB;CREBZF;USP36;DYRK2;DOCK3;YWHAB;PINX1;LMOD3;CASP8;LRP5L;SNAPC1;CA4;ARFGEF3;TGIF1;DYNLT3;ABCC5;BCKDHB;DDX54;SSTR2;ACTA1;CCNA1;SFPQ;CRY1;ATG4C;LUC7L3;FBP1;SHANK2;B4GALT4;RRN3;DDX27;ZNF195;DDX21;ADD3;AURKC;GNA13;RNF113A;ERICH1;ERBB3;CBS;S1PR5;TCF7L1;PLA2G2D;KDM4C;CMTM4;DEK;ACTC1;GNPDA1;TEF
Genes Down-Regulated In Influence Of REST Knock Down On Expression In HdhQ109 HD Mice GSE42107	13/108	0.19540780361217425	0.4093776611080611	0	0	1.3481896229936543	2.201144172738895	CDKL2;KLHDC2;USHBP1;GPR37L1;MLF2;PSMD8;FAM161A;RRAGC;DCT;POLR2C;TMEM129;ERC1;MTA2
CA3 Overexpressed Genes Compared To CA1 Newrzella PMID17937787	55/530	0.19639335295970792	0.4110873807422359	0	0	1.1429604161156661	1.8603232089998132	PRDM8;DGKE;YWHAB;DOCK8;ITSN1;FHL1;NPY2R;SIRPG;SLC2A2;PRL;LMOD3;PSD3;CA4;SIRPA;HOMER3;CCIN;AP2M1;PRIMA1;DSP;EPHA4;ACTN2;MAGI3;DYNLT3;HPCAL1;ADAM11;SHISA2;MRPS7;TUBA4A;TPST1;SARNP;CD109;CTAGE8;CCDC40;KCNA1;KLC1;MTMR6;CBS;NPTX1;CACNG2;ATP6V0E2;ANKRD29;MPP3;TGFB2;PLA2G2D;AUTS2;KLHL25;CORO2A;CRLS1;PKIB;MFAP4;MAPK11;GNPDA1;MGAT4B;AAK1;ATM
Expression In Cortex Of 7 Mon BACHD-deltaN17 HD Mice GSE64386	31/286	0.19700267082283698	0.41166303919913855	0	0	1.1988743045427537	1.947616856392978	BEX4;CHRM3;BEX2;C17ORF97;SEMA7A;FAF1;PITPNA;PTPRO;RASGRF1;GPR83;CAMKK2;SIPA1L1;AP1S1;OTOF;ENPP6;CADM3;IL11RA;KCNJ9;CAVIN3;CLEC11A;KCNK13;SYTL1;ATP2B2;INHBA;WTIP;DGKZ;ACTA1;PITPNM2;MSRB2;TLCD1;NBL1
Liver RNA M43 Module (Ivory) PMID26900923	17/147	0.19742864332445936	0.41166303919913855	0	0	1.288673928586449	2.0907163076506774	ACADVL;SLC22A5;PON2;CYP4A11;FITM1;CYP2C19;ACAT1;TGOLN2;VWA8;CASP8;CHP1;IARS2;ACAA1;ACAD11;SLC17A1;MMADHC;ATP9A
Up-regulated Genes In Skin Of HD Q175 Mice PMID26900923	115/1153	0.1975677564269762	0.41166303919913855	0	0	1.0954831370375193	1.7765161734600536	DGKE;KIAA1191;DGKA;JMJD1C;AHR;ZDHHC2;ALKBH8;RPS6KA4;LGALS3;CAPN7;NIPAL2;NEK1;ACAD11;CDKL2;NSF;ACOT9;PAQR5;SYTL1;BTC;PARD3;CD109;VOPP1;RIN1;GPLD1;ZNF791;CTTNBP2;ANKRD11;SLC1A4;HIF1A;CNN2;NEU3;APH1B;ZNF707;GRK2;MIER2;RNF217;TSPAN5;SUDS3;SLC19A2;RABGAP1L;CPSF7;CDSN;AUTS2;TPRG1;LRBA;NFATC3;DSTN;ARHGAP27;MEX3C;PAFAH2;IFT20;PKIB;TRPV6;NAT2;GJB3;GNB2;ATM;OSBPL1A;TP73;RARG;CDCA7L;PEPD;SLC6A4;EEA1;TRIM7;TRIM2;SH3BGRL2;HAVCR2;DSP;HSDL1;CAMK1D;MRGPRX3;GSTO1;PDPK1;GKN1;DYNLT3;ABCC5;ATRX;ACAD9;CYP4A11;SLC2A12;COBL;EPS15L1;TNFRSF1A;SLC7A4;PIGA;MICU1;RAPGEF6;ARHGEF5;CHST3;HDAC5;WIZ;CAPG;SBSN;CYP3A4;PHYHIP;CENPC;CYP3A7;TYMP;GGA2;GNA13;ARVCF;RAB40C;ERICH1;MTA2;S1PR5;KDM4C;MMAA;PLEKHA5;ATP2B4;KRT10;DEK;PTPN14;LYRM1;TAOK1
Down-regulated Genes In Striatum Of Foxp1 KO Vs WT Mice GSE62718	27/246	0.19763568000391601	0.41166303919913855	0	0	1.2155933939316348	1.970877968273239	RARG;TMEM200B;LPL;KIF17;FBLN5;RPS6KA4;CNST;BBS9;FLNA;ZNF467;SH2D5;PRIMA1;ARHGEF15;ACTN2;FAM78A;ACTN1;NMNAT3;KRT10;SHISA2;ARHGAP27;GPRIN3;THEG;TPST1;RCN1;GNB5;ZNF354A;NUCB2
Differentially Expressed Genes In Brown Adipose Tissue Of HD Q175 Mice PMID26900923	117/1174	0.19777690178582244	0.41166303919913855	0	0	1.09455047268123	1.773845617220851	CNTFR;SMARCB1;C4ORF19;SIRPG;CDC14A;SLC8A1;PPIP5K1;NIPAL2;CDK5RAP1;LONP1;ENPP1;SIRPA;CPNE2;HMGN2;ACTN2;C21ORF58;ACSL6;TALDO1;SHISA2;TUBA4A;CLEC4A;RAB32;CD109;UQCRC1;TARS2;TNIK;NBL1;KIAA0408;PLA1A;SEMA7A;BEX2;LPAR1;TWF2;FBLN1;ART5;CFP;CD300LD;KCNN3;CYC1;CD300LF;ST3GAL2;MYH7B;CADM3;CD163;TGFB2;DENND4B;FAM78A;GFPT2;MLLT11;SERPINI1;TGFBI;HOXD9;PTPRO;HSPB7;ARRB2;STON2;CXCL3;LMOD3;SLC6A4;ADGRE1;JPH2;TRIM7;CTSL;CTSK;B3GALT1;MYO18B;PSD3;TIMP2;C8ORF82;PHF24;CD34;LMCD1;ZNF385A;CAMK1D;APAF1;SYK;MRGPRX3;MYOF;COBL;ETV4;MMP9;ACTA1;FAM210A;DCT;MYOD1;MZB1;CASQ2;ANG;PLEKHO2;PPP1R12B;B4GALT4;C1QB;SASH3;TPSD1;GRN;C1S;FITM1;SBSN;FSTL1;ASB15;P2RY6;CYTH4;TCEAL3;HAS1;SH3BP2;ATP6V0E2;PDLIM7;LUM;LILRB1;S100B;MFAP4;ACTC1;TEF;XPNPEP2;RANGRF;P4HB;NUCB2
Genes Changed In Cerebellum Of Dox Treated FRDAkd Mice At 16 Wk GSE98790	8/61	0.1978426627931553	0.41166303919913855	0	0	1.486521444556224	2.4085857179004853	TMEM87A;RTEL1;XBP1;ZNF160;FMOD;FXN;INTS6L;PDIA4
Differentially Expressed Proteins In Cerebral Cortex Of YAC128 Vs WT Mice PMID30902619	2/9	0.1988743124243159	0.41166303919913855	0	0	2.811744654477843	4.541198882012423	HSPA9;ENO2
Expression In Yeast Strains With TTC Expanded Tracts Orientation Vs GAA Orientation GSE11425	2/9	0.1988743124243159	0.41166303919913855	0	0	2.811744654477843	4.541198882012423	SACM1L;SLC16A6
Genes Changed In Dorsal Root Ganglia Of Dox Treated FRDAkd Mice After 4 Wk Rescue GSE98790	2/9	0.1988743124243159	0.41166303919913855	0	0	2.811744654477843	4.541198882012423	FLT1;GPNMB
Genes Down-Regulated In Expression In The Brain Of Mbnl1 KO Myotonic Dystrophy Mice GSE39911	2/9	0.1988743124243159	0.41166303919913855	0	0	2.811744654477843	4.541198882012423	OR4D1;OPALIN
Genes Down-Regulated In Expression In Yeast Strains With TTC Expanded Tracts Orientation Vs GAA Orientation GSE11425	2/9	0.1988743124243159	0.41166303919913855	0	0	2.811744654477843	4.541198882012423	SACM1L;SLC16A6
Genes Up-Regulated In Expression In 4 Wk Frataxin KO Friedreich Ataxia Mice GSE31208	2/9	0.1988743124243159	0.41166303919913855	0	0	2.811744654477843	4.541198882012423	LGALS3;ASNS
Ubiquitinated Insoluble Proteins In The Brains Of WT Mice PMID31138642	2/9	0.1988743124243159	0.41166303919913855	0	0	2.811744654477843	4.541198882012423	MYH9;VTI1B
Genes Up-Regulated In Mouse Granule Cells Vs Basket Cells GSE101914	130/1311	0.19988633921761975	0.4131112341088167	0	0	1.0887665819926615	1.7529211410437247	USP6NL;OXNAD1;CCNH;GTF2B;FAM13A;ULK4;CBLB;CDC14A;ABHD13;SMCHD1;GJA1;GPR176;MSANTD2;AP1S2;PRKACB;TMSB10;SYBU;WASHC3;CDKL2;ACVR1;ACOT9;CHIA;TSPYL1;SEMA6D;WNT5A;ARMC9;GPRIN3;EID1;KAT6B;CTAGE8;VOPP1;OPTN;TSPYL5;GRIA2;RNASEH2B;BEX2;ITPR1;NKAPL;NEUROD1;FAM171A1;MAP2;RAD21;TMEM128;RNF217;ZNF703;ATP6V1H;USP51;IMPG2;ARL14EP;RABGAP1L;YES1;LRRN3;SYT1;LRBA;FZD7;CRIM1;NBEAL1;SUCO;ESRRG;FANCC;INHBA;AIMP1;PKIB;IGSF10;TSGA10;IBTK;NBEA;BAMBI;PDE3A;INTS7;SERPINI1;OSBPL1A;RCOR3;HNRNPA1L2;ZCCHC2;CDS2;ZNF770;INTS13;CLTA;CXCL3;BICD1;LARP1B;EEA1;SGCE;AKAP11;SIPA1L1;CTSL;NMRK1;PSD3;SH3BGRL2;EDIL3;TGIF1;MAPK1IP1L;CAMK1D;PDE4D;SLC2A12;TET2;VWA8;ARHGEF9;MBLAC2;TBC1D5;CNKSR3;ATG4C;HNRNPH2;ZMYND11;CDH18;CCDC90B;PRCP;TMA16;CENPC;FRZB;RNF138;NRIP1;KRIT1;KDM4C;LUM;TPBG;ORMDL1;TUBB4A;PTPN14;KLF7;MARCKS;ABI2;GNPDA2;RPL22L1;ERCC5;SSBP2;CEP44;BET1;MEGF9
Differentially Expressed Soluble Proteins In Hippocampus Of 8 Wk R6/2 Mice PXD004973	59/572	0.19991450488200774	0.4131112341088167	0	0	1.1353592275160325	1.8277756271165189	APP;DGKE;PPP1R17;CD81;NCAN;ITSN1;LTN1;MSI1;DBI;RPL8;TSEN54;SH3RF1;SLC8A2;LGALS3;CTSL;FAM162A;PEA15;UBXN7;ZNF326;PUS3;ACTN1;TET2;SHROOM3;ACTN4;COMMD1;MTURN;HIC2;SCO2;HNRNPH2;PLEKHO2;PFN1;FBP1;FTL;C11ORF54;CAB39;INPP1;PON2;DERL2;RBM4B;PRCP;PHYHIP;CPLX3;MGAT1;HNRNPA1;MSR1;CIZ1;ASNS;UBE2G2;EEF2;TUBB4A;ATAT1;SEPSECS;ACTC1;ABI2;ADCK1;GNB2;GNB5;LAMTOR4;RGL2
Astrocyte Gene Markers PMID17151600	7/52	0.20048244854947506	0.41364084962237163	0	0	1.5317865989970394	2.4616248345843306	CST3;CD63;GJA1;NCAN;DBI;ZNF780B;GPR37L1
Mouse Microglial Cell Markers PMID30811995	71/696	0.20056429383586605	0.41364084962237163	0	0	1.121856	1.802396753555466	PHLDB1;SYNM;NRROS;RPLP1;DOCK8;PIK3CD;PTPN21;ARRB2;VSIG10L;SOGA1;FGF5;ADGRE1;CASP8;SLCO2B1;KIF5A;SLC16A6;EDIL3;TNS3;CD34;HAVCR2;PLEKHG3;FBXW12;OPALIN;SLC11A1;DGKZ;TNFRSF1A;MAU2;PLCB4;PLEKHO1;ANG;PLEKHO2;WDFY2;PPP1R12B;TLN1;GPLD1;OPTN;KANK3;RAI14;C1QB;SASH3;GRN;CTBP2;CNP;PON2;PXN;LPAR1;ADCY1;TTBK2;DNAJB2;HMBOX1;P2RY6;ADAP2;GRK2;CYTH4;ERBB3;IL21R;TSPAN5;BMF;RPS2;S1PR5;IMPG2;KCNJ9;TTC9B;FANCC;TUBB4A;MAN2B2;SASS6;CNTN2;SIGLEC8;SERINC3;SIGLEC7
Insoluble Proteins Enriched In Cerebellum Of 5 Wk R6/2 Mice Vs WT PMID29166617	5/34	0.20068230832874337	0.41364084962237163	0	0	1.6974470396523629	2.726154564260492	RNF113A;PITPNM2;ACSL6;RPS2;SLC25A11
Myotonic Dystrophy 1 And 2 Markers In Human Skeletal Muscle E-D-7014	31/287	0.20247589334956725	0.4161108850924231	0	0	1.1941244834710745	1.9071773438223616	PFKFB2;CHD9;ADCY1;MSI2;LMOD3;EEA1;DNAJB2;SMCHD1;NEK1;PIP4K2B;CPNE2;CTSB;NCOA1;KLF12;ATRX;DTNBP1;UBE2G1;ESRRG;MPP7;QKI;SKI;IFT81;MSRB2;CEP85;TNIK;GPD1L;TLN1;RCOR3;PTPN4;MET;ZNF510
Up-regulated Proteins In Striatum Of 6 Mon HD Q175 Mice Vs Q20 PXD006302	31/287	0.20247589334956725	0.4161108850924231	0	0	1.1941244834710745	1.9071773438223616	GCDH;ACADVL;LRP1;FHL1;DDX21;PEPD;PDS5A;MTMR6;RPL7A;SMCHD1;GRK2;MAP2;TIMP2;RPS2;ENPP6;NEK9;GSTO1;KCND3;ANXA5;SPRYD7;ELP2;PLRG1;SND1;COQ10A;AIMP1;HADHB;ATAT1;LYRM1;PLCB4;GLB1;MSRB2
Genes Common In Microglia And Oligodendrocytes PMID24316888	3/17	0.20289439799432607	0.4161108850924231	0	0	2.109138826447562	3.3642233132927957	C1QB;TIMP2;PDGFA
Insoluble Proteins Decreased In Cortex Of 12 Wk R6/2 Mice Vs WT PMID29166617	3/17	0.20289439799432607	0.4161108850924231	0	0	2.109138826447562	3.3642233132927957	WIZ;THUMPD1;SLC25A11
PC12 Htt-Q74 Vs PC12 Htt-Q23 Upon 24 H Of Induction PMID28499347	3/17	0.20289439799432607	0.4161108850924231	0	0	2.109138826447562	3.3642233132927957	STAC;RHPN1;CYB561D1
Genes Up-Regulated In Baseline Differences In PC12 Htt-Q74 Vs PC12 Htt-Q23 Cells PMID28499347	104/1040	0.20314302034561604	0.4161108850924231	0	0	1.0982268146447252	1.7504033330761173	APP;PLXND1;ULK4;HID1;SCAMP5;LGALS3;TMEM147;PIEZO1;FBXW8;ACTN2;SLC11A1;ARMC7;ACTN4;SHISA2;SND1;MTURN;PDIA4;SRSF2;STAMBP;TLN1;MYL9;OPTN;HOXB6;SRSF9;ZNF398;GRIA2;WFDC11;SMYD5;ITPR1;ZNF22;DNAJC25;SKA1;ACAT1;TTBK2;GRK2;ST3GAL5;RBM10;ATP6V1F;KLHDC10;PHC1;STAC;ASNS;PARVB;ADCK2;TLX2;PDE3A;INTS7;TUBGCP4;ZNF512B;C2ORF42;INTS13;C2CD3;FHL1;HSPB7;ICA1;DBH;SGCE;MMP24;BCL7C;GATAD1;TIMP2;ATP7A;DSP;PLEKHG3;JAGN1;GPX1;TTC32;MRPS25;BCKDHB;SHROOM3;TUBG2;ETV4;MLF2;VAMP8;CNKSR2;SFPQ;PLCB4;CTDSP1;ZNF638;VGLL4;PLEC;CSTB;UHRF1;FITM1;RBM4B;TULP2;LRP6;NTN3;KRIT1;FLNA;CCDC77;ATP6V0E2;MEST;NAA10;CAVIN3;PLEKHA5;SYNJ2BP;AIG1;GATAD2A;PLEKHA8;TICRR;RAD52;FAS;LTBR
HD Markers In Human Motor Cortex (HG-U133B) E-AFMX-6	28/257	0.20340015490147892	0.4161108850924231	0	0	1.205557236946402	1.919946385172504	YWHAE;PON2;FHL1;RASGRF1;ITPR1;LPL;N4BP2L2;PPM1E;SLC8A1;CAMKK2;ZFP36L1;GJA1;GRIN2A;MAP2;ARHGDIA;KCNN3;METTL7A;NTRK2;SYT1;PTCH1;ATP2B2;MAPK8IP1;SLCO4A1;PLSCR4;RAB13;ID4;GNB5;FERMT2
Down-regulated Genes In mutHtt Expressing HEK293 Cells GSE78928	16/138	0.20343560633839514	0.4161108850924231	0	0	1.2922691032876468	2.0578167570113437	FLT1;LRP1;LRBA;MYOF;SLC2A12;ASNS;LRP2;CORO2A;ADD3;CDC14A;GNG2;NRCAM;CHAC1;METTL7A;EDIL3;MET
Genes Up-Regulated In Expression In Quadriceps Muscle Of HSALR 41 Myotonic Dystrophy Mice (MOE430A Array) GSE14691	38/358	0.20346450748644934	0.4161108850924231	0	0	1.1713426438053098	1.8650863716380102	WASHC4;PFKFB2;APP;BEX2;AHCYL1;HSPB7;ITPR1;WBP1L;DDX21;ART5;KLC1;HIF1A;GGA2;GJA1;TCEAL3;PSD3;TIMP2;ST3GAL5;CPNE2;RRP12;RHPN2;HNRNPA1;CA14;SEC31A;GET4;MAP2K3;ACOT9;TSPYL1;CAMK1D;PRPF40A;UBE2G2;SND1;NIPSNAP2;PLCB4;PLEKHO1;PFN1;TLN1;RAI14
Liver RNA M41 Module (Lightsteelblue1) PMID26900923	25/227	0.20359588648174207	0.4161108850924231	0	0	1.220089059976838	1.9419159515652047	FAF1;AFM;SLC2A2;CYP2C19;OAZ1;STBD1;METTL7A;MAF1;ZCCHC24;GSTO1;EIF1AX;ACTR8;SYNJ2BP;EEF2;COQ10A;NIPSNAP2;UBE2R2;PPP2R2D;CTAGE8;RAB9A;TMBIM6;ANKRA2;PPARA;OSBPL1A;PNPLA2
Expression In VUB01 Vs VUB03 hESCs GSE7179	37/348	0.20421384171131599	0.4167850663171332	0	0	1.1734663588097385	1.8641540954494562	ZNF331;USP36;PDCD6;FHL1;MRPS10;KRBOX4;GGA2;PPP1CB;FUNDC2;RNF113A;PRR14L;UBE2Q1;DHRS7B;RDH13;SLC16A2;COA7;ZNF443;CTSB;KLHDC10;OFD1;IAH1;SSR4;TTC32;PHYKPL;EIF1AX;NIPA1;CYLD;PKIB;KLF7;DYNC1LI2;RRAGC;RP2;RAB9A;ITGB1BP1;TLN1;SERINC3;SHANK2
Genes Up-Regulated In iSPNs Of 6 Mon HdhQ50 Vs HdhQ20 PMID32681824	13/109	0.20444114959496643	0.4167850663171332	0	0	1.3340721040189125	2.1178062760265455	HSPA9;SNAPIN;CIPC;ARMC7;NR1D2;S100B;HNRNPDL;ID4;UBXN7;HMGN2;CCDC184;TRIM56;GPR146
Insoluble Proteins Enriched In Cerebellum Of 12 Wk R6/2 Mice Vs WT PMID29166617	13/109	0.20444114959496643	0.4167850663171332	0	0	1.3340721040189125	2.1178062760265455	NSF;ACSL6;ADD3;TUBB4A;ACTA1;SFPQ;DDX39A;ATP5F1B;ACTC1;TRIM2;TNIK;ALDOB;MTA2
Early Endosome Protein Composition PMID16615899	11/90	0.20629567780111419	0.42021269046641735	0	0	1.3715379574380022	2.1648969708570767	EEA1;NSF;RPS28;LAMP1;DCTN2;HNRNPH1;SLC2A2;CYP3A4;CCDC93;WASHC3;CYP3A7
Up-regulated Proteins In The Striatum Of R6/2 Vs WT PXD008099	18/158	0.20653212784387748	0.420341394420509	0	0	1.2670053141606752	1.9984465899319137	CADM3;ACADVL;TPM4;GSTO1;STX7;FHL1;SPRYD7;RPL23A;SND1;SMARCA4;HADHB;GRK2;GNG2;APMAP;TRIM28;UBA2;ENPP6;CTSB
Genes Down-Regulated In Inferior Olive Of 12 Week Old Atxn1[154Q/2Q] Vs WT GSE122099	44/420	0.2076643429464323	0.4222914467628204	0	0	1.1544973669917586	1.81467618080428	SEMA7A;CNP;CD81;KCNC3;DBI;DBH;SLC6A4;EPS8;CST3;GJA1;ERBB3;CRTAC1;CDH22;HOMER3;NRCAM;METTL7A;NPTX1;STUM;FADS1;NTRK2;METRN;OPALIN;SMOX;STAC;PTCH1;KCNIP4;KCNK13;HPCAL1;JOSD2;SLC39A12;GPR37L1;QKI;AJAP1;MLF2;SLC6A5;NELL1;TST;TEF;ID4;PLEKHO2;TLCD1;YPEL5;RCOR2;CBLN1
Expression In PC12 Cells With nonSUMOylatable AR112Q (KRKR) Upon Ligand Stimulation GSE50383	31/288	0.20802526331168833	0.4225562562203568	0	0	1.1894116259875014	1.8674901370926231	SYNM;SIRPG;CELF3;FBLN1;ADARB1;DUSP16;SH3RF1;CACNA1H;SLC8A2;ARHGAP12;SRM;SIPA1L1;TMEM147;RNF217;CDH22;SIRPA;KCNN3;LARGE1;STK32A;ATP7A;PRPH;SYT1;FAM78A;ATP2B4;STXBP5L;NIPSNAP2;MYCN;CSDC2;CCDC66;PPARD;CBLN1
Genes Down-Regulated In R6/1 HD Mice PMID30811995	109/1094	0.20814292093294576	0.4225562562203568	0	0	1.0937937806300027	1.7167424974615848	TMEM200B;NPY2R;STMN4;SLC8A2;RPS6KA4;GRAP2;SLC16A6;SLC26A10;STK32A;SH2D5;FADS1;PRIMA1;CHID1;CHIA;ACTN2;KCNK13;SHISA2;TC2N;DGKZ;TUBA4A;GPRIN3;TPST1;THEG;PRKD1;RIN1;RAI14;IPPK;SEMA7A;HVCN1;CHAT;ITPR1;GPR83;FBLN5;GRIN2A;DPH1;ZMAT4;RHPN1;OTOF;VTI1B;ISOC2;DRD5;MYH7B;CFAP74;GPR12;FAM78A;FZD7;ANKRD22;INHBA;CORO2A;CORO2B;CYLD;TMEM116;FXYD1;ID4;COL20A1;GNB5;SYCP2;DUSP19;HTR2A;HEBP1;ADAMTS3;SIPA1L1;SH3BGRL2;HRAS;DSP;CAMK1D;METRN;PDPK1;TACR3;AJAP1;SLC7A4;CNKSR2;ACTA1;RCN1;PITPNM2;CASQ2;TLCD1;RNF166;HBEGF;AHCY;GRP;KCNA1;NIP7;ATP1A1;SBSN;PHYHIP;FSTL4;THSD4;CAMKK2;RAB40C;CHN1;NRIP1;FLNA;C22ORF23;MPZL3;KCNJ4;MBTPS1;TPBG;PLEKHA5;ATP2B2;NMNAT3;UBE2G2;GPR3;MAS1;TMEM158;TEF;CAMK4;MGAT4B;TACC1
Genes Down-Regulated In WT Treated With PLX3397 Vs Control GSE136158	169/1725	0.20862359199129235	0.4231779549923706	0	0	1.0749785775492717	1.6847318456959905	USP6NL;PANK3;ZNF292;FAM13A;NPY2R;LTN1;JMJD1C;MSI2;SOGA1;CDC14A;SLC8A1;ALKBH8;EPS8;ABHD13;GJA1;SLCO2B1;NEK1;ZNF326;ENPP6;ZNF443;EIF1AX;MAGI3;SEMA6D;SACM1L;SLC11A1;WNT5A;ACSL6;ZNF99;TMEM170B;HCFC2;TANC2;MTURN;PIAS1;CLEC4A;ACAP2;CACNB4;KAT6B;MTCP1;WDFY2;RPL26;TNIK;INTS6L;GRIA2;TNKS;ZBTB1;BAZ2B;PDS5A;HIF1A;TTBK2;ARHGAP12;NPAT;GRIN2A;ADAP2;MAP2;RNF217;ZKSCAN8;ZKSCAN3;NLRP3;BMF;CD300LD;ZNF546;KCNN3;TRPM8;CD300LF;ZNF148;GRIA4;BPTF;RABGAP1L;YES1;ABCA5;ABCA6;CEP350;INTS2;CRIM1;NBEAL1;SUCO;NR1D2;HELZ;ESRRG;PARVB;BRI3BP;QKI;SEPSECS;PAN3;NBEA;GNAQ;SASS6;PDE3A;ATM;RCOR3;CDK13;ACBD3;CREBZF;ZNF770;SYNM;CHD9;DOCK8;PLEK;STON2;N4BP2L2;ADGRE1;EEA1;DUSP11;MED13;AKAP11;TRIM2;B3GALT1;PSD3;PHACTR2;UBXN7;CEP170;ATP7A;EDIL3;ARFGEF3;HAVCR2;NCOA2;KLF12;SYK;KCND3;PDE4D;ATRX;ELAC1;MSL2;NIPA1;TET2;PRPF40A;VEZF1;ASH1L;FAM210A;NCOR1;MBLAC2;PLCB4;SETBP1;RP2;ZNF780B;RAPGEF6;TRIM56;C1QB;SASH3;AHCY;ROCK1;RGPD8;NTN1;P2RY6;DCAF17;CYTH4;PRR14L;ERICH3;RSBN1L;NRIP1;KRIT1;IL21R;RANBP2;PCGF5;CMTM4;KCNB2;LILRB1;SYNJ2BP;STXBP5L;KLF7;APC;TAOK1;SIGLEC8;PTPN4;SIGLEC7;SLC25A36;TNRC6B;MEGF9;TAF1
Genes Changed In HD Fibroblasts Treated With ZFP-33074 Vs Control GSE127820	10/81	0.21183929758900646	0.42862563465465364	0	0	1.3872012028598606	2.1528354478306695	RAI1;CIZ1;ACTC1;SCFD2;CBX2;PSD3;PIK3CD;LMCD1;XDH;CCDC90B
Genes Down-Regulated In Mbnl2 Binding Sites In Hippocampus From Myotonic Dystrophy 2 Patients Vs Healthy Controls GSE68890	10/81	0.21183929758900646	0.42862563465465364	0	0	1.3872012028598606	2.1528354478306695	UBE2R2;KCND3;PDCD6;KCNIP4;ATG10;ATP6V1H;MICAL2;HNRNPH2;TC2N;MYLK
Genes Up-Regulated In Expression In Striatum Of R6/2 HD Mice GSE62210	10/81	0.21183929758900646	0.42862563465465364	0	0	1.3872012028598606	2.1528354478306695	TCERG1;RAB2B;LRRN3;PDE4D;TET2;ETFBKMT;ZNF99;NSUN7;ENPP6;THAP2
Genes Up-Regulated In WT Vs R6/1 Both Treated With AAV2/1-control GSE139847	47/452	0.2135705524185654	0.4314120922308346	0	0	1.144947467385859	1.7675562118557182	CHRM3;SEMA7A;DOCK3;PLXND1;ITPR1;GPR83;ADCY1;HTR2A;ATP1A1;PHYHIP;SLC8A2;CAMKK2;CPLX3;GRIN2A;SIPA1L1;CHN1;AP1S1;ST3GAL5;PHF24;SLC26A10;BSN;CD34;KCNJ4;CAMK1D;SYT1;ACTN2;NR1D2;TTC9B;ATP2B2;INHBA;SSTR2;DGKZ;ETV5;CNKSR2;GPRIN3;ARHGEF9;CACNB4;NR4A3;ABI2;TEF;CAMK4;SERPINI1;GNB5;OSBPL1A;RIN1;CDK5R2;TSPYL5
Mouse Cerebellum Golgi Cell Markers PMID19013282	87/866	0.21357210336736698	0.4314120922308346	0	0	1.10316574725545	1.7030460806774639	KIAA1191;YWHAB;CELF3;RASGRF1;LST1;MRPS10;MEA1;CXCL3;SH3RF1;FGF5;LASP1;APMAP;AUH;TIMP2;PHF24;RNF151;ACAA1;SULT4A1;STUM;CHID1;ATP6V1G1;FBXW12;KIRREL1;PACRG;ARHGEF15;ACTN2;DYNLT3;PDE4D;MRPL49;ATG10;SHROOM3;UBALD2;AEN;COMMD1;LEMD1;AJAP1;TPST1;ACTA1;SRSF2;ANG;RPP25;LCT;PFDN5;OPTN;ISCU;FTL;CSTB;CELA3B;MAGEL2;ENDOD1;RGPD8;TM2D3;KLC1;CES5A;CPLX3;FAM156B;GNG2;POM121C;ZMAT4;CHN1;IGF2BP1;EMC6;MEST;TRPM6;CTC1;TFAP2A;RANBP2;TIMMDC1;CRADD;SYT1;LRBA;GFPT2;TPBG;TRAPPC4;PBX3;CRIM1;TTC1;PNMA2;GPR3;SYNJ2BP;COQ5;SLC6A5;NDUFAB1;UNC119;MAGED2;BET1;CDS2
Htt103Q Changed Genes In Yeast GSE18644	7/53	0.21399466113347257	0.4319060298750453	0	0	1.4984041421377403	2.3102458179947005	PFKFB2;DDX5;DDX31;TALDO1;TRMT11;YPEL5;RRP9
Differentially Expressed Genes In Corpus Callosum Of BN, BACHD And WT Mice PMID31015293	37/350	0.21438564572596017	0.4322889724728755	0	0	1.165837479270315	1.7953650057397719	DAGLA;MGST3;CLSTN1;AGAP2;PIK3CD;ADARB1;ADCY1;ENO2;NTN1;LRP6;SIPA1L1;GRK2;TMEM127;ZMAT4;CAMTA2;RPS2;METTL16;CACNG2;SULT4A1;CCDC184;PDLIM7;DLGAP4;MYH7B;SLC12A5;SLC30A3;KCNJ11;KCNJ9;FZD7;ATP2B2;MAPK8IP2;DGKZ;POU6F1;MAPK11;SIDT1;CDK5R2;CHST3;KANK3
ChIP-seq For H3K27ac In HdhQ150 Vs WT Genes Down-Regulated In GSE140117	4/26	0.2147189661293549	0.4322889724728755	0	0	1.7897542197216465	2.75340306534157	KCNJ11;ADAMTSL2;CDK5RAP1;NDN
Genes Changed In Haloperidol Treated STHdhQ111 Vs Control GSE129143	4/26	0.2147189661293549	0.4322889724728755	0	0	1.7897542197216465	2.75340306534157	FRAS1;ADAMTSL3;LRP2;ARFGEF3
Genes Up-Regulated In Friedreich Ataxia iPSCs Expression Vs IPSY2-1MSC-Ips1 Cell Line GSE22651	253/2618	0.21498054471608827	0.43233810950326934	0	0	1.060298690491832	1.6298993586573125	CNTFR;APP;SMARCB1;TRIO;ENO2;SOGA1;SCAMP5;RASSF1;LGALS1;CAPNS1;TRIM28;ZMIZ1;LONP1;PIEZO1;EPC1;HOMER3;SRRM2;EPHA4;SAP30BP;ACTN4;SND1;TM4SF1;THEG;DYNC1LI2;MAP1A;KCTD13;VOPP1;JTB;NBL1;TSPYL5;LRPAP1;L3MBTL2;PRKRIP1;FLII;LPAR1;TWF2;PDGFA;GATA5;SDSL;UBE2J2;ART5;FAM171A1;ZNF707;RNF217;ST3GAL5;OTOF;PUSL1;SPTBN1;CTC1;XBP1;TMEM184B;LRRN3;TNFSF12;SETD1B;INTS3;FZD7;NFATC3;DELE1;NBEAL1;PHETA1;A1CF;MANF;FOSL1;SERPINI1;NOL12;CDS2;CSRNP2;BABAM1;JPH2;MED13;MMP24;PEA15;ADAMTSL2;CHMP1A;TIMP2;TNKS1BP1;CD34;DLGAP4;ZIK1;CTSB;TIGD5;KCND3;MYOF;ANXA5;MRPS2;ASH1L;MLF2;KIN;RNF169;CNKSR3;MZB1;TFF1;PIGL;MICU1;CHST3;PPARD;HBEGF;GRN;KCNA1;FSTL1;TYMP;STX10;CPN1;CST3;GGA2;FRZB;NTF3;MGAT1;EMC7;CAVIN3;WTIP;GATAD2A;SKI;ATAT1;CSDC2;NUCB1;TACC1;IL17C;NRROS;KIAA1191;PLGLB1;CLSTN1;MSI1;MSI2;OLFML2A;SLC8A2;LAMP1;SLCO2B1;SIRPA;LARGE1;SLC16A2;ARHGEF40;ZNF202;AP2M1;CA14;NSF;SLC30A3;IL11RA;MAGI3;WNT5A;TTC7B;SHISA3;SHISA2;GOLGA8B;CLIP2;MYCN;ACAP1;APLNR;HDGFL1;SNRPA;RAI14;MAGEL2;C17ORF97;USP54;HVCN1;ANKRD11;CHRNA9;SLC38A10;CACNA1D;FBLN1;FBXO46;LTBP3;CACNA1H;RAI1;GRK2;STK36;DVL2;SAFB2;NLRP3;NDN;IGFBP7;KDSR;NPTX1;ASIC3;CD99;IMPG2;TFAP2A;TGFB2;GFPT2;HMGA1;DNAJC11;P4HA2;CNOT1;COL20A1;PHF13;TGFBI;SERINC3;ACADVL;CHD9;FHL3;PIK3CD;PTPN23;TMEM220;C8ORF82;EIF2B1;TNPO2;COLGALT1;CNPPD1;SULT4A1;RBM6;TGIF1;PLEKHG3;DSP;CERS5;ELAC2;ETV5;TNFRSF1A;SETBP1;CTDSP1;MYH9;TMBIM6;ANG;PPP1R12B;SHANK2;B4GALT4;PLEC;CREB5;HDAC5;STOML2;DDX24;UHRF1;CRMP1;FURIN;ATP1A1;LRP2;NTN1;AURKC;CYTH4;ZNF629;POLR2C;NRIP1;DNAJB9;BEND7;S1PR5;TRIM44;ATP9A;PDLIM7;MBTPS1;SMOX;LUM;MBOAT7;LIMK1;ATP2B4;DDHD2;ANXA2R;RPRD2;MAPK10;GLB1;ERCC1;ERCC5;P4HB;PPIL4;CBLN1
Friedreich Ataxia iPSCs Expression Vs H9 Cell Line GSE22651	411/4304	0.2150997931452787	0.43233810950326934	0	0	1.0491932719407926	1.6122462033381995	ZNF177;SERPINE2;MSANTD3;ENO2;KRTCAP3;MSANTD2;AP1S2;AP1S1;PIP4K2B;PRKACB;GABARAPL2;MED1;RPL23;CLEC11A;WDR74;SYTL1;SND1;EID1;OPTN;ZNF398;TSPYL5;ZNF395;FLII;MRPL16;SDSL;HIF1A;FAM171A1;RAD21;CEP72;PCDHA2;ST3GAL2;PRELID3B;VTI1B;CTC1;RPL41;SNAPIN;LRBA;PBX3;MEX3C;PKIB;GJB3;SASS6;SERPINI1;HNRNPA1L2;NCAN;RPLP1;TRMO;MMP24;TIMP2;TSPO;TNKS1BP1;ZNF124;DLGAP4;PCMTD1;OFD1;CHST9;NSUN5;SIRT5;GNL2;HADHB;RNF167;VAMP2;CCDC90B;ZNF594;GRN;NR1I2;CENPC;FGD3;RNF138;NTF3;CHN1;ZNF589;PCGF6;AADAT;SAMD4B;GPR3;WTIP;FIG4;LYRM1;ABI2;RPL22L1;CEP44;ZNF331;CRCP;NRROS;MSI1;SAT2;OLFML2A;SLC8A2;PPP1CB;MTRF1;CHP1;HMGN2;SLC16A2;SH2D5;ZNF443;FADS1;AP2M1;ZNF561;EIF1AX;STX8;MAGI3;C21ORF58;RPS6;PIAS2;LEMD1;TUBA4A;GOLGA8B;CLIP2;ACAP2;CLEC4D;ZFP42;ZNF559;FTO;PFKFB2;MAGEL2;RNASEH2B;CSH2;HVCN1;SLC38A10;FBXO46;BCL2L12;HNRNPDL;PMVK;PSAP;DVL2;ABL1;NDN;IGFBP7;NPTX1;TRAPPC1;FBXO38;ASNS;CORO2A;IBTK;NBEA;P4HA2;CPE;ZNF655;LRCH4;OSBPL1A;SERINC3;ZNF652;DAGLA;FHL3;HTR2A;PTPN23;RPL7A;SIN3A;ZNF649;NCK2;ZNF766;COA7;METTL15;ADAMTS7;CERS5;PPP1R12A;GPX4;ELAC2;MSL2;PLPBP;NDUFC1;ADRA2A;NIPSNAP2;DNAJC2;CTDSP1;SPATC1;BIRC5;CCDC43;ANG;EFHC2;MTRF1L;SLC25A11;SLC25A14;NLGN3;UHRF1;PPM1E;TMA16;JAKMIP2;DNAJB2;MSTO1;POLR2C;RSBN1L;MEST;TRIM44;SEC24B;NICN1;LYSMD2;DDHD2;RPL23A;MFAP4;FRAS1;P4HB;SMAP2;CBLN1;TCERG1;APP;RFESD;ICAM3;JMJD1C;THUMPD1;TXNDC15;ZDHHC2;TRIM28;RPS19;RPS18;TRIM24;EPC1;CHAC1;CCNL1;ACAD11;EPHA4;SMARCC2;ESCO1;SACM1L;ALG5;IFRD1;RSAD1;TALDO1;ACTN4;CSNK1E;THAP1;XRN2;ANKRA2;TRIB2;RTEL1;IGSF5;L3MBTL2;MGST3;APH1B;SCFD2;VPS8;OTOF;CDR2;SEC31A;RABGAP1L;YES1;TMEM184B;SETDB1;LRRN3;CRADD;INTS3;INTS2;SUCO;CIDEB;PARVB;PARP12;MANF;CDAN1;ADCK2;FUBP3;RPS29;ID4;TRMT11;PPP1R17;INTS13;USPL1;FBH1;PAK1IP1;PTPRM;N4BP2L2;LARP1B;SERP1;NMRK1;BBS9;GNPNAT1;HRAS;OR4D1;STRADB;MRPS2;MRPS9;NFX1;HNRNPH1;RBM12B;HNRNPH2;AHCY;DERL2;TUBD1;RGPD8;STX10;CST3;FAM184A;TCEAL2;C22ORF23;EMC6;RANBP2;CAVIN3;PLEKHA5;ORMDL1;LILRB1;PNMA2;UBE2G2;DPY19L2;CSDC2;RAB9A;WASHC4;WASHC5;KIAA1191;SIRPG;WBP1L;RGS5;PPIP5K1;CAPN7;NRCAM;EPPIN;ARHGEF40;ACAA1;WASHC3;PUS3;TRAPPC2L;GPANK1;POLG2;MAP7D1;CHMP4C;SELENOW;SCG5;WDFY2;ISCU;RAI14;FBLN1;DNAJC25;LTBP3;PDS5A;CSF2RA;ZFP36L1;ARHGAP12;CNN2;CACNA1I;RAI1;TMEM127;ATP6V1H;CD99;ISOC2;ENKD1;KLHDC2;ACBD7;PNPT1;CPSF3;PTCH1;CRIM1;HMGA1;DSTN;TMEM230;COQ5;GH1;TMEM116;UBA2;TGFBI;NFKBIB;C2ORF42;USP36;RBM26;ILK;TMEM220;BCL7C;CA4;COLGALT1;CNPPD1;ARFGEF3;TGIF1;MAPK1IP1L;DDX59;TTC32;AKTIP;BCKDHB;SHROOM3;ETV5;GCNA;GAP43;UBE2R2;CRY1;ATG4C;MYH9;LUC7L3;ITGB1BP1;PFDN5;SHANK2;PLEC;VAC14;RRN3;DDX27;DDX24;ZNF195;RBM4B;CRMP1;ATP1A1;GNA13;RNF113A;GNG2;TAF1B;ERBB3;NRIP1;VHL;PDLIM7;KLRG1;MBTPS1;TCF7L1;ZNF182;ATP2B4;LAMB1;DEK;MAPK10;GNPDA1;GNPDA2;GLB1;KANSL3;SARDH;TAF7;RANGRF;ERCC5;CLUAP1
Genes Down-Regulated In Expression In Striatum Of P62 KO; R6/2 HD Mice Vs P62 KO Mice GSE62210	26/239	0.21599972696692474	0.43373786784064033	0	0	1.2032863849765258	1.8440100755297817	CHRM3;SEMA7A;DAGLA;PLXND1;ITPR1;GPR83;HTR2A;KIF17;CAMKK2;SLC8A2;ADAMTS3;SLC16A6;AP1S1;HRAS;SH2D5;PRIMA1;KCNJ4;GPR12;ACTN2;INHBA;GPRIN3;MAS1;CAMK4;PITPNM2;RIN1;HBEGF
Definite Neuron-Enriched Genes PMID18171944	35/330	0.21615378492140733	0.43373786784064033	0	0	1.1699969115293545	1.7921605033435468	PRDM8;GRP;ICA1L;RASGRF1;LPL;CRMP1;ADCY1;ENO2;SLC8A1;NEUROD1;GNG2;NTF3;PHF24;PCDHA2;NPTX1;TMSB10;SULT4A1;ARFGEF3;CDKL2;UNC13A;SLC12A5;GPR12;SYT1;KCNIP4;PNMA2;SSTR2;CNKSR2;NELL1;GAP43;CAMK4;AAK1;SERPINI1;MET;CDK5R2;CBLN1
Expression In Drosophila S1 Line Encoding Toxic Repeat-Containing dsRNA GSE42910	23/209	0.216421825189666	0.43391681645465263	0	0	1.2187874176443179	1.8653856865325469	GCDH;PGLYRP3;C11ORF54;JAGN1;HSDL1;C2CD3;APAF1;FZD7;SLC3A1;ADD3;DGKZ;AURKC;MAPK10;CCNA1;APMAP;CTDSP1;GLB1;CD109;PIGA;EPC1;GNPNAT1;KDSR;MEF2D
Genes Up-Regulated In Human HD Astrocytes Vs Control Astrocytes PMID32070434	58/566	0.21701909403689115	0.4342932851382331	0	0	1.1267901495534536	1.7214761173270774	ZNF770;RPLP1;CBLB;N4BP2L2;LRMDA;SERP1;RPS19;SLCO2B1;TSPO;MAF1;EDIL3;COLGALT1;PCMTD1;GPX1;ATP6V0E1;PDPK1;ANXA5;IFRD1;HPCAL1;JOSD2;RNASE1;MRPS6;TNFRSF1A;SDHAF2;HNRNPH1;APLNR;SELENOW;JTB;TMBIM6;RAPGEF5;ZNF511;MYL9;FTL;C1QB;CNP;GSTP1;PDGFA;PRCP;CENPC;HMBOX1;RSBN1L;RNF217;IGFBP7;RPS2;PRELID3B;MPST;PNPT1;ABCA5;KRT10;MANF;TMEM59;RPS28;SMTN;P4HA2;CPE;CYSTM1;YPEL5;TAF3
Liver RNA M22 Module (Darkgreen) PMID26900923	58/566	0.21701909403689115	0.4342932851382331	0	0	1.1267901495534536	1.7214761173270774	NDUFA13;AHCYL1;CCNH;PRKCSH;THYN1;DBI;MEA1;MAIP1;BABAM1;TMEM147;CAPNS1;APMAP;CHMP1A;LONP1;WASHC3;GET4;IAH1;MECR;ATP6V0E1;SSR4;TTC32;MRPS25;STX8;RPS6;ALG5;MRPL49;TALDO1;NDUFC1;COMMD1;MRPS7;VAMP8;UQCRC1;SELENOW;NAA38;SNRNP25;VPS25;CSTB;STOML2;PHB;SDSL;GABARAP;ATP5F1B;BAG1;CYC1;NDUFV1;VTI1B;ATP6V1F;FIS1;NAA10;APOC4;BBIP1;CWC15;COQ6;SPCS1;FXYD1;LAMTOR4;EBAG9;ACTR10
Genes Down-Regulated In HD Markers In Human Prefrontal Cortex GSE64810	127/1286	0.21717205539260437	0.4342932851382331	0	0	1.0833419915766587	1.6543340257841725	TDRKH;ANKRD39;APP;ENO2;HID1;RPS6KA4;FADS6;SCN11A;DPYSL2;ARHGDIA;SLC16A6;CHP1;SLC26A10;C2ORF81;CHID1;RNF44;TANGO6;MECR;ACTN2;CEP131;TSC2;MAPK8IP2;MFSD12;DGKZ;TUBA4A;MAPK8IP1;HIC2;MAU2;MYCN;MAP7D1;MAP1A;KCTD13;SIDT1;ANKS6;TARS2;PEX11G;GOLGA8A;SEMA7A;L3MBTL2;SMYD5;PRKRIP1;AGAP2;AGAP4;RAI1;ADAMTS13;SCFD2;SYNDIG1;ZKSCAN3;CEP72;CAMTA2;RDH13;TPPP;RAB11FIP3;NDUFV1;AP1M1;CFAP74;TRAPPC1;DNAJC11;TBCB;PARVB;CORO2B;ZZEF1;COQ6;NMRAL1;SMARCA4;SLC6A5;ADCK1;COL20A1;TUBGCP6;UBE2O;TUBGCP4;HNRNPA1L2;ZNF512B;DAGLA;DOCK3;CHD8;RASGRF1;CYB561D1;SH3RF1;RPTOR;NUDCD3;XPO6;PHF24;RRP12;TNPO2;TIGD5;ELAC2;ACAD9;TOP3A;NIPA1;PPP2R5B;AMPD3;SLC7A4;DUS2;C1ORF159;PPP1R12B;SLC25A11;MPND;PPARD;VAC14;ATF6B;KCNA1;ZBTB45;CAMKK2;RXRB;FAM156B;ZNF629;RAB40C;C22ORF23;ZNF500;MEF2D;ATP9A;ZNF222;MLXIP;KCNJ9;NICN1;DDHD2;ELP2;ATP2B2;MLH1;SPCS1;CARM1;MGAT4B;TSR1;NUCB1;CDR2L;LY6G5B
Genes Changed In Pons Of YAC15Q Tg(hATXN3) Mice GSE117605	157/1602	0.21732565876249588	0.4342932851382331	0	0	1.0748617658326522	1.640624197827544	PRDM8;ZNF292;DGKA;LST1;JMJD1C;CAAP1;OLFML2A;SLC8A1;GJA1;ZMIZ1;RGS1;DPYSL2;RPL37;BSN;STK32A;SCAPER;TMSB10;PDE8A;ARL10;IL11RA;PHYKPL;ATG10;HPCAL1;ZNF99;RNASE1;TANC2;PDIA4;GPRIN3;SCG5;FKBP9;VPS25;MYL9;RPL28;HOXB6;ISCU;ZNF398;C17ORF97;BEX2;PDGFA;BAZ2B;CFP;PDS5A;HIF1A;C10ORF143;NEUROD1;NPAT;GRIN2A;AANAT;RRAS;POM121C;CD300LD;IGFBP7;ZNF546;SUDS3;CD300LF;TRPM6;ASIC3;BPTF;TFAP2A;ANKRD29;MOAP1;FIS1;LRBA;CEP350;HMGA1;NBEAL1;MICAL2;HELZ;CRLS1;QKI;IFT20;SMTN;BAMBI;ZNF416;SASS6;PDE3A;CYSTM1;PCDHB8;ZNF652;COX20;NFKBIB;TRIM71;HERPUD2;RERE;CCDC121;PPP1R17;SYCP2;HSPB7;FASLG;HTR2A;PRL;C15ORF65;JPH2;NMRK1;ERC1;ARFGEF3;PHACTR4;KLF12;C3ORF62;TET2;MRPS2;PRPF40A;NDUFC1;VEZF1;ASH1L;ARID1A;MRPS6;AJAP1;CNKSR2;MMP13;NCOR1;MYOD1;RBM12B;NAA38;ZNF511;PFDN5;SHANK2;VGLL4;PLEC;CREB5;GRN;GRP;GSTP1;DDX21;ASAP2;FSTL4;SRM;CST3;POLR2C;C22ORF23;MEST;PCGF6;SEC24B;MMAA;ZNF182;CCDC59;LYSMD2;PLEKHA5;TTC9B;RPRD2;AIG1;ATAT1;RAD52;MFAP4;LYRM1;TMEM158;APC;XPNPEP2;TAOK1;ERCC1;CAMK4;NDUFAB1;FAS;CCDC66;FAU;MAMLD1;PNPLA2
Genes Up-Regulated In Expression In VUB01 Vs VUB03 hESCs GSE7179	15/130	0.21825012026398222	0.4357817216135151	0	0	1.285042623417947	1.9559807678752321	ZNF331;PHYKPL;NIPA1;PPP1CB;GGA2;PKIB;DYNC1LI2;PRR14L;DHRS7B;ITGB1BP1;RDH13;SERINC3;COA7;ZNF443;SHANK2
Salmon Module Eigengene Expression Profile Across Striatal Astrocytes Of R6/2 And Q175 Mice PMID31619545	38/361	0.21856294286263117	0.43604745015192703	0	0	1.1602680895366997	1.7643979147028892	FLII;COX18;CDCA7L;DIS3L;STX18;RBM4B;CAAP1;MEA1;N4BP2L2;MAIP1;NTN3;NEU3;CAPN6;MSTO1;CDK5RAP1;LONP1;NDN;IARS2;CCDC77;MTA2;ZNF202;HEXIM2;PHYKPL;KCNK15;DELE1;PRSS36;TMEM230;COQ5;MARCKS;DCT;SCG5;TRMT11;FAU;FBXL5;ZCCHC3;FXN;ISCU;SLC25A36
Genes Up-Regulated In Medulla Of 28 Week Old Atxn 1 154Q/2Q KI Mice Treated With ASO Vs Vehicle GSE114674	70/691	0.21996937645541595	0.4384927750869672	0	0	1.1128066472269371	1.685086316784675	CNTFR;CCDC121;AHCYL1;NCAN;DOCK8;DUSP19;ADARB1;SLC6A4;EPS8;SCAMP5;GJA1;LASP1;CRTAC1;KIF5A;PDE8A;FADS1;PRIMA1;METRN;SLC11A1;KCNK13;ACAD9;ACSL6;GPR37L1;SSTR2;RNASE1;ADRA2A;TST;PIGA;PLEKHO2;TLCD1;RAPGEF5;RPP25;C1QB;GRN;SEMA7A;NPY4R;CIPC;LPL;SLC1A4;LRP2;CAMKK2;GNA13;CACNA1I;P2RY6;CYTH4;ERBB3;CBS;SH3BP2;CDH22;METTL7A;TPPP;CCDC184;ST3GAL2;NTRK2;KCNJ11;KCNJ9;SMOX;FAM78A;STAC;PTCH1;CIDEB;NR1D2;LILRB1;CORO2B;QKI;PLEKHA8;TRPV6;TEF;CSDC2;CPE
NLS144 Changed Genes In Cerebellum Of S25 HD Mice GSE3248	12/101	0.2201973484727297	0.4385868369415782	0	0	1.328097239410388	2.0097180414743807	C1QB;SEMA7A;PPP1R17;CBX4;CAMK4;HPCAL1;ITPR1;HOMER3;PLEKHO1;NPTX1;PRL;PDIA6
Genes Up-Regulated In HD iPSCs After 100 D Of Differentiation GSE109534	428/4490	0.2214754943832593	0.4407707542032708	0	0	1.0471291595224652	1.578487867648127	TDRKH;CNTFR;STMN4;ENO2;EPS8;SCAMP5;ZMIZ1;DPYSL2;TEPP;AP1S1;PIP4K2B;PRKACB;GABARAPL2;MEF2B;CLEC11A;HPCAL1;HCFC2;DYNC1LI2;MAP1A;VOPP1;JTB;PRKD1;OPTN;PRKRIP1;ENDOD1;AGAP2;AGAP4;MTMR6;GABARAP;ADAMTS13;ST3GAL5;PSMF1;ZNF148;MYH7B;CADM3;ZNF383;ABCA5;GPR12;BBIP1;GP5;POU6F1;MLLT11;CYLD;HNRNPA1L2;NCAN;ZNF44;CYB561D1;GPR132;TRIM7;MED10;PEA15;TIMP2;PHF24;STUM;DLGAP4;JAK1;HAVCR2;TIGD5;TIGD7;KCND3;METRN;MYOF;NIPA1;TET2;EPS15L1;JOSD2;SLC39A12;ASH1L;AFTPH;SLC7A9;PIGL;VAMP2;ZNF234;CHST3;PPARD;HBEGF;ZNF230;KCNA1;FGD3;GPNMB;SPOP;ZNF467;MEF2D;ZNF222;PCGF5;KCNB2;WDR19;ZNF77;TTC9B;NMNAT3;ELP5;DHRS2;TUBB4A;BLCAP;TMEM59;TAOK3;TTLL2;ETFBKMT;YPEL5;NUCB2;SLC28A3;DGKE;TMEM167B;GTF2B;MSI1;SAYSD1;SAT2;SLC8A1;HID1;ZFP30;SLC16A6;NUDT17;SLC26A10;STK32A;TMSB10;SYBU;TCP11;CDKL2;RAB2B;MAGI3;STX7;UBALD2;DISP2;CLEC4A;GOLGA8B;SLC9A3;CACNB4;FKBP9;GOLGA8A;KIAA0408;ZNF674;INTS6L;KANK3;FTO;GRIA2;ZNF671;MAGEL2;GPR83;KLC1;CES5A;KRBOX4;IGSF22;SAFB2;NDN;ZNF546;IGFBP7;TPPP;AP1M1;MOAP1;C8ORF37;TRAPPC1;CORO2B;ZZEF1;C1ORF216;AAK1;CPE;TUBGCP6;ZNF512B;RASGRF1;CELF3;FHL1;HTR2A;ADAMTS3;SCRN1;TAGAP;PSD3;ZNF768;PHACTR3;CEP170;WDR7;ATP7A;TNPO2;C3ORF62;MSL1;PIK3CA;ANG;PPP1R12B;SLC25A14;CCDC40;NLGN3;TRIM52;NTN1;NTN3;JAKMIP2;DNAJB2;KCTD20;MSTO1;POLR2C;SH3BP2;DNAJB9;FYN;ZNF500;CACNG2;C3ORF35;ATP9A;KCNJ4;NTRK2;CIZ1;TRIM41;SLC12A5;KCNJ9;SMOX;NICN1;KCNIP4;DDHD2;HCRTR1;MFAP4;NELL1;KLF7;APC;SMAP2;GOLGA2;RASSF1;EPC1;CPNE2;BSN;CCNL1;ACAD11;CCDC93;SCAPER;ARL10;SMARCC2;ACTN2;SLC11A1;IFRD1;RSAD1;ACSL6;HSD11B1L;IMP4;GPR37L1;TMEM170B;MAPK8IP2;TM4SF1;MTURN;MAPK8IP1;BTC;RRAGC;KCTD13;ANKRA2;NBL1;BLZF1;BEX4;TMEM87A;BEX2;TTBK2;SCFD2;DPH1;MAP2;ZNF703;SARAF;OTOF;B4GALNT1;KCNN3;TRPM8;TSPAN3;HMGCLL1;CLHC1;SEC31A;LRRN3;GDF9;ADCK2;ID4;MAGED2;RCOR3;CSRNP2;SYNM;USPL1;PTPRO;PTPRM;SH3RF1;NUDCD3;AKAP11;CRTAC1;BBS9;HRAS;CTSB;NCOA1;PACRG;CCDC115;GAB2;TUBG2;ARHGEF9;NFX1;PITPNM2;INPP1;ICA1L;FITM1;DERL2;CST3;RXRB;TCEAL3;TCEAL2;C22ORF23;C22ORF24;ATP6V0E2;EMC7;MPP3;SPRYD7;ORMDL1;PNMA2;KRT10;ATAT1;DPY19L2;CSDC2;CAMK4;TACC1;LY6G5B;MAMLD1;CDK5R2;MEGF9;PLGLB1;CWC25;NR3C2;CAPN7;ARHGDIA;KIF5A;SIRPA;NRCAM;ACAA1;PDE8A;WASHC3;CHRNB2;NSF;IL11RA;TANC2;GPRIN3;MAP7D1;SIDT1;C17ORF97;CHAT;LPL;CACNA1D;SLC1A4;DNAJC25;LTBP3;AGER;FBLN5;CPLX3;RAI1;KIF3A;CDH22;CASKIN1;CAMTA2;LONRF2;NDUFV1;ASIC3;KLHDC10;PRPH;ATP6V1F;KLHDC2;TGFB2;SYT1;CBX4;KLHL26;COQ6;KLHL20;IFT20;NR4A3;TMEM116;MAN2B2;GNB2;COL20A1;CNTN2;ACBD3;GALK2;UBE2M;C2ORF42;DOCK3;LRP5L;BCL7C;CA4;USP30;SULT4A1;KDM6B;KLF12;CAMK1D;TTC32;PDPK1;OR1F1;AKTIP;DYNLT3;PDE4D;PPP2R5B;GCNA;CCNA1;GAP43;SETBP1;DCT;CRY1;TERF2IP;ITGB1BP1;ZMYND11;CDH18;CREB5;RRN3;ATF6B;DDX24;SLC3A1;RBM4B;CRMP1;WIZ;TM2D3;FAM156B;RNF113A;GNG2;RAB40C;ERICH3;CTAG1B;CCDC184;CFAP20;TTC14;LUM;PCDHGC3;ATP2B4;ATP2B2;S100B;MAPK10;MAPK11;IRGQ;GNPDA2;KANSL3;POLE3;TAF7;ERCC5;GPD1L;SSBP2;CLUAP1;TAF1
Friedreich Ataxia Markers In Blood Of Asymptomatic Genetic Carriers GSE30933	51/495	0.22202526580661094	0.4415027006941296	0	0	1.1332906722878868	1.7055617694572378	RPLP1;GFI1;ICA1;WBP1L;ADO;SMC4;LMOD3;LGALS1;CTSL;FAM162A;TAGAP;NEK1;PIP4K2B;JAK1;ACOT9;GPX1;PHYKPL;PDPK1;ANXA5;NIPA1;TUBA4A;SFPQ;CTDSP1;RP2;GRN;RNASEH2B;RRN3;UHRF1;CDCA5;CFP;SDSL;MTMR6;CAMKK2;TYMP;CNN2;ADAP2;CYTH4;MSTO1;FYN;METTL7A;ZNF467;TRIM44;YES1;ANKRD30B;UTP3;INTS2;ARHGAP27;QKI;CYLD;POLE3;GRB2
Liver RNA M40 Module (Mediumpurple3) PMID26900923	39/372	0.2226153639490292	0.442085401821573	0	0	1.155032730572299	1.7352170159702736	SMARCB1;ATF6B;DGKA;DIS3L;STX18;MRPL16;STON2;SCAMP5;RNF135;PPIP5K1;SCFD2;HYAL1;SLC16A6;ZKSCAN3;PSMF1;RAB11FIP3;AP2M1;CHID1;NSF;HEXIM2;FBXW8;ELAC2;STX7;MRPS2;ELP2;IMP4;JOSD2;PLRG1;ELP5;MLH1;CORO2A;NMRAL1;SMARCA4;DUS2;COL20A1;TARS2;GRB2;CCDC43;NOL12
Htt Down-Regulated Genes In Mouse MEFs GSE11139	20/180	0.22297518025700067	0.442085401821573	0	0	1.231790799561884	1.848542063618677	FBXW12;TGFB2;KCNC3;AQP7;SLC2A2;PRL;TXNDC15;GPATCH8;GJA1;CYTH4;TBC1D21;DPYSL2;CDC37;TMEM128;LUC7L3;TACC1;EFHC2;HNRNPA1;FXN;RNF166
Genes Up-Regulated In Cerebellum Of 5 Week Old ATXN1[82Q] Vs WT GSE122099	13/111	0.22304721015235177	0.442085401821573	0	0	1.3067014039658416	1.9605379704716979	ZNF512B;ATP8B2;SOGA1;MTURN;THSD4;GPRIN3;SLC6A5;GJA1;SIPA1L1;BMF;FMOD;CREB5;CBLN1
Mitochondrion-specific Gene Module M5 From Mouse Brain PMID20616000	13/111	0.22304721015235177	0.442085401821573	0	0	1.3067014039658416	1.9605379704716979	EIF4A3;PHB;MAPK8IP1;BABAM1;TMEM147;TST;CDC37;UQCRC1;UNC119;PFN1;ABCF2;SLC25A11;UBE2M
Genes Up-Regulated In Expression In Striatal Cells Of HdhQ109 HD Mice GSE42107	86/859	0.22500095639272488	0.4455937307826535	0	0	1.0987048688698107	1.6388838056063635	CSF2;DOCK3;FBH1;ILK;MSI1;SAT2;MSI2;SOGA1;CYB5D2;SLC8A1;MYLK;EEA1;GOLGA2;GPR176;MSANTD2;ZNF768;KRTAP1-5;EIF2B1;CCDC93;OR7A17;DSP;OR4D1;RNF44;SLC15A1;CAMK1D;MRPS25;HPCAL1;KRT34;HCFC2;ZFP90;GOLGA8B;KAT6B;HNRNPH1;OR7A5;FKBP9;RIN1;CCDC83;PLEC;CSH2;MRPL16;FBXO47;DDX21;ZBTB45;SLC1A4;ASAP2;DNAJC25;SNX30;ADD3;OAZ1;FSTL1;SRM;KRT33B;POM121C;KIF3A;MIER2;ZKSCAN8;SPOP;ABCF2;TRIM44;BPTF;CTC1;SF3A2;NAA10;ABCA6;CCDC137;KLHL26;TPRG1;ANKRD22;CPSF3;DDHD2;DTNBP1;A1CF;CLK2;DRAP1;GH2;TNRC6C;GH1;IBTK;GNAQ;INTS7;TAF6;PKN1;ZNF655;GNB5;FBXL5;CEP44
Down-regulated Proteins In Striatum Of 6 Mon HD Q175 Mice Vs Q20 PXD006302	40/383	0.22654915823845373	0.44829384819452595	0	0	1.150102186104627	1.7076640472044253	SEMA7A;DOCK3;PLXND1;GRIK5;AGAP2;ITPR1;PHYHIP;CAMKK2;SLC8A2;RPS6KA4;HEBP1;CNST;GGA3;POM121C;EMC6;BSN;SH2D5;SPTBN1;ACVR1;KCNJ4;EPHA4;SLC30A3;AMBP;ACTN2;ACTN1;RAB3IP;PLEKHA5;PRPF40A;DGKZ;PDIA6;MLF2;GPRIN3;CYLD;RCN1;CAMK4;PITPNM2;GNB5;RIN1;CDK5R2;NUCB2
Down-regulated Genes In Striatum From The 75 Wk MJD84.2 Mice GSE107958	11/92	0.22698596838184212	0.4484266769497956	0	0	1.3375248090961078	1.9833715036875736	CTBP2;CDCA7L;SEMA6D;KCNK13;CHAT;NUDT17;SEMA4G;PDE8A;NBL1;FBLN5;DRD5
Striatum RNA M52 Module (Salmon4) PMID26900923	11/92	0.22698596838184212	0.4484266769497956	0	0	1.3375248090961078	1.9833715036875736	TDRKH;RGS5;FLT1;TBC1D5;SEMA6D;KCNA1;MYOF;ACSL6;NIPA1;SH3BGRL2;CORO2A
Genes Up-Regulated In HD Markers In iPSCs GSE74201	7/54	0.22782705688686072	0.44965331592277963	0	0	1.4664422153575603	2.1691150737762768	FKBP11;TFAP2A;CASP8;LRRN3;TCEAL2;HORMAD1;LRP2
Genes Down-Regulated In Expression In HSALR 20B Myotonic Dystrophy Mice Treated With ASO 445236 Vs Untreated HSALR 20B Mice GSE38962	34/322	0.2279775674299336	0.44965331592277963	0	0	1.164006929114545	1.7209936071916216	BEX4;CIPC;FHL1;HSPB7;SAT2;PRL;DUSP11;SART1;INPP5F;TCEAL3;POLR2C;ST3GAL5;CD300LD;CPNE2;CD300LF;LMCD1;CA14;ATP9A;DLGAP4;ACOT9;PACRG;SPAG11A;CMTM4;ACSL6;ATP2B4;KCNK15;SLC39A12;CORO2A;TUBA4A;CLK2;RAD52;BIRC5;FBXL5;CHST3
Genes Down-Regulated In Expression In Mesencephalon Of 6 Mon Ataxin-2 KO Spinocerebellar Ataxia 2 Mice GSE55177	24/221	0.22970883244030504	0.45193157633767683	0	0	1.2006887060016604	1.7661443086264803	GRIA2;ANKRD29;ESCO1;KCNC3;KCNA1;ADARB1;PNMA2;CYB5D2;PPP1CB;HMBOX1;PAN3;PPIP5K1;DAAM2;MAP1A;CEP85;METTL7A;SLC16A2;SERINC3;XDH;SH2D5;ZCCHC3;EDIL3;E2F6;ZNF385A
Genes Changed In Astrocytes Of HdhQ50 Vs HdhQ20 PMID32681824	18/161	0.2298057416586646	0.45193157633767683	0	0	1.2402182063013574	1.8237668281734136	NSF;GRIA2;SEMA7A;CADM3;CSRNP2;DOCK3;SYT1;RASGRF1;ENO2;CACNB4;AKAP11;PSD3;PHF24;TNIK;TPPP;MEF2D;CDK5R2;GRIA4
Down-regulated Genes In Cerebellum Of ATXN1[82Q] Vs WT Mice GSE108255	32/302	0.22999155329083926	0.45193157633767683	0	0	1.1684593082608519	1.7172994795912664	RTEL1;PPP1R17;SEMA7A;DAGLA;TMEM200B;SH2D4B;KCNC3;ITPR1;PTPRM;WIZ;ADCY1;FGD3;SLC16A6;CEP72;HOMER3;NPTX1;B4GALNT3;MPZL3;LARGE1;SYBU;STAC;KCNIP4;HPCAL1;ATP2B2;DGKZ;ETV4;SLC9A3;NELL1;CAMK4;CASQ2;ITGB1BP1;SHANK2
Genes Up-Regulated In HD Markers In NSCs GSE74201	32/302	0.22999155329083926	0.45193157633767683	0	0	1.1684593082608519	1.7172994795912664	BEX2;PPP1R17;DOCK3;FLT1;KCNC3;CD80;C4ORF19;SLC1A4;ZDHHC2;FBLN5;HID1;JPH2;OBP2A;FAM184A;B4GALNT1;CHAC1;HORMAD1;HOXA7;BEND7;LONRF2;SLC30A3;SYT1;KCNJ11;TPRG1;ANKRD22;SSTR2;GP5;GPRIN3;CNTN2;RPP25;MYL9;HBEGF
Genes Down-Regulated In Friedreich Ataxia iPSCs Expression Vs IPS-F-5-hFib2-Ips5 Cell Line GSE22651	266/2764	0.2302035345604322	0.45193157633767683	0	0	1.0551469023319922	1.5497907259638393	WDSUB1;CCNH;RFESD;MSANTD3;GCC1;THUMPD1;ZDHHC2;KRTCAP3;EDNRA;RPS19;MSANTD2;TRIM24;ZNF600;CCNL1;SCAPER;GABARAPL2;MED1;ZNF165;SMARCC2;ESCO1;RPL23;SACM1L;ALG5;RSAD1;ARMC9;TALDO1;DNTTIP2;MFSD12;MTURN;THAP1;CARHSP1;LGALS13;TARS2;RPL26;PEX11G;PFN1;ANKRA2;BEX4;MRPL16;ZNF22;HIF1A;GABARAP;DSN1;RAD21;SARAF;OTOF;ZNF146;VTI1B;CFAP74;RABGAP1L;YES1;SNAPIN;PPP1R21;INTS2;SUCO;MEX3C;SMARCA4;RPS28;SMTN;ID4;UNC119;INTS7;ATM;SERPINI1;TRMT11;FBXL5;CDK13;HNRNPA1L2;HERPUD2;INTS13;CCDC121;USPL1;FBH1;PAK1IP1;RPLP1;MAGEF1;ADO;LARP1B;JPH2;SERP1;NMRK1;TRIM2;GNPNAT1;ZNF124;PCMTD1;NCOA1;OR4D1;PRMT5;MRPS26;TIGD7;SLC2A12;C1ORF43;NSUN7;GNL2;MRPS7;HADHB;VWA8;RNF167;AFTPH;MBLAC2;NFX1;HNRNPH1;RBM12B;HNRNPH2;CCDC90B;CSTB;CIPC;MIS12;TUBD1;RXRB;RNF135;GGA3;RNF138;NTF3;ZNF227;EMC6;RANBP2;PCGF6;PLEKHA5;ORMDL1;UBE2G1;NMNAT3;ABI2;RAB9A;PKN1;ZNF354A;NUCB2;WASHC4;CRCP;KIAA1191;SAT2;CDC14A;MTRF1;ZFP30;ENPP1;NRCAM;SLC26A10;HMGN2;PDE8A;CDKL2;PUS3;ZNF561;EIF1AX;STX8;STX7;RPS6;PIAS2;TUBA4A;ACAP2;CACNB4;POLG2;ZFP42;CHMP4C;ZNF559;PPIG;STAMBP;ISCU;PFKFB2;RNASEH2B;PDS5A;CSF2RA;ZFP36L1;ARHGAP12;HNRNPDL;PMVK;ATP6V1H;BMF;SUDS3;ISOC2;KLHDC2;MPST;ATP8B2;FBXO38;CPSF3;HMGA1;DSTN;ASNS;TMEM230;QKI;IBTK;NAT2;CNOT1;MAN2B2;UBA2;CPE;TUBGCP6;OSBPL1A;SERINC3;GALK2;ZNF770;RBM26;DBI;HTR2A;DUSP11;HEBP1;IFT52;METTL14;SNAPC1;ZNF768;NCK2;ZNF766;METTL15;ARFGEF3;PHACTR4;TGIF1;KLF12;DDX59;PPP1R12A;HSDL1;APAF1;TTC32;GPX4;MRGPRX3;AKTIP;SMIM19;BCKDHB;ABCC6;MSL2;GCNA;DNAJC2;SFPQ;UBE2R2;SPATC1;CRY1;ATG4C;BIRC5;LUC7L3;CCDC43;ITGB1BP1;EFHC2;PPP1R12B;PFDN5;SLC25A11;SHANK2;SLC25A14;RRN3;ROCK1;ASAP2;TM2D3;ADD3;TMA16;JAKMIP2;MRM3;GNA13;DCAF17;P2RY4;TAF1B;RSBN1L;VHL;HNRNPA1;RNF20;SEC24B;RPL23A;LAMB1;DEK;SOD1;MARCKS;PPP2R2D;TAF7;RANGRF;PPIL3;PPP1R14D;RECK;CLUAP1;CBLN1;BET1
Genes Up-Regulated In Brain And Spinal Cord Derived OPCs From P7 Vs E13.5 Mice PMID30078729	241/2498	0.23038584543980034	0.45193157633767683	0	0	1.057610176439654	1.5525715134999127	TDRKH;PANK3;SERPINE2;STMN4;ZDHHC2;CYB5D2;TXNDC16;EPS8;SCAMP5;GPR176;DPYSL2;MLYCD;CPNE2;TNS3;PRIMA1;ATP6V0E1;KCNK13;RSAD1;ACSL6;TALDO1;DNTTIP2;GPR37L1;TMEM170B;MAPK8IP2;MIF4GD;MAPK8IP1;MAP1A;ANKRA2;TRIB2;OPTN;GPLD1;BEX4;BEX2;SLC22A5;ENDOD1;AGAP2;PDGFA;HIF1A;TGOLN2;SCFD2;SARAF;B4GALNT1;TSPAN3;NR2C2AP;PPP1R26;MYH7B;CADM3;RABGAP1L;SNAPIN;LRRN3;FAM78A;PPP1R21;NR1D2;PARVB;BRI3BP;POU6F1;PKIB;CYLD;CYSTM1;CDS2;HERPUD2;SYNM;SLC35F3;KCNC3;NCAN;PTPRO;ICA1;ADO;KIF17;TRIM7;CRTAC1;CTSL;ADAMTSL3;CTSK;PEA15;ENOPH1;LMCD1;STUM;PCMTD1;CTSB;PACRG;GPR37;GSTO1;KCND3;METRN;OPALIN;NIPA1;TACR3;JOSD2;SLC39A12;AMPD3;MRPS7;COQ10A;MLF2;AJAP1;SLC7A4;ARHGEF9;MBLAC2;B3GNT7;CNKSR3;TLCD1;CHST3;HBEGF;GRP;KCNA1;CIPC;ICA1L;SNX30;PHYHIP;FGD3;CST3;GPNMB;TCEAL3;RNF138;ATP6V0E2;EMC7;PCGF5;SPRYD7;TTC9B;GPR3;KRT10;AIG1;STXBP5L;FIG4;TMEM158;ABI2;CAMK4;SNX15;MSRB2;RAB9A;MAMLD1;CDK5R2;GPR146;SRP19;PHLDB1;KIAA1191;CD81;C4ORF19;CLSTN1;SIRPG;TOMM20;SLC8A2;HID1;FGF5;LAMP1;APMAP;SIRPA;ENPP6;SLC16A2;STK32A;PDE8B;PDE8A;FADS1;SYBU;CDKL2;SEMA6D;STX7;RAB32;DISP2;CACNB4;SCG5;IPPK;GRIA2;ZNF791;SEMA7A;CNP;ARHGEF28;CACNA1D;SLC1A4;FBLN5;ACAT1;CACNA1I;ADAP2;CDH22;PMVK;CASKIN1;HACL1;USP51;TPPP;NPTX1;LONRF2;GRIA4;DRD5;MPST;ANKRD29;CBX4;ASNS;CRLS1;QKI;NR4A3;MAN2B2;COL20A1;CPE;CSPG4;LRCH4;OSBPL1A;NFKBIB;THRB;DOCK3;FLT3;RASGRF1;DBI;BICD1;SCRN1;PHACTR3;ITGB7;EDIL3;ARFGEF3;TRPC1;DYNLT3;ETV4;ETV5;TST;DCT;TBC1D5;TMBIM6;FBP1;CDH18;NLGN3;ATP1A1;CYP3A4;NTN1;CYP3A7;RNF113A;ERBB3;ERICH3;FYN;VHL;BEND7;S1PR5;ATP9A;KCNJ4;NTRK2;SMOX;CMTM4;PCDHGC3;S100B;MARCKS;TEF;CDR2L;GPD1L
Striatum RNA M10 Module (Purple) PMID26900923	21/191	0.23043666938569918	0.45193157633767683	0	0	1.2172892828364223	1.7867118988652315	DDX5;RRN3;SMURF2;KRR1;DDX21;WDR43;TOPORS;AFTPH;GAP43;MARCKS;CAPN7;RNF138;VOPP1;UBA2;CCDC43;ZNF780B;ZNF655;CCNL1;FBXL5;ABCF2;PRKACB
Expression In Friedreich Ataxia And Normal iPSCs-derived Neurons Vs Fetal Human Tissues GSE65399	467/4914	0.2308711590589094	0.45241795789734585	0	0	1.0438254892486856	1.5301390635234715	ZNF177;CNTFR;RPL34;ITSN1;MSANTD3;STMN4;ENO2;RPL8;MYLK;PSMD8;SCAMP5;CNST;ZMIZ1;DPYSL2;AP1S2;AP1S1;PIP4K2B;RPL37;PRKACB;IAH1;CLEC11A;RNASE1;DYNC1LI2;DAAM2;IFT81;SARNP;MAP1A;VOPP1;PRKD1;MYL9;RPL28;HOXB6;TSPYL5;ZNF395;CTBP2;MRPL16;ENDOD1;PDGFA;GATA5;AGAP1;ZNF22;POM121C;RAD21;WDR59;ABCA6;LRBA;FZD7;RAB3IP;PBX3;UPF3A;A1CF;PAFAH2;MLLT11;PKIB;EHD2;FXYD1;HNRNPA1L2;NCAN;RPLP1;SULT1C2;ADAMTSL3;TRIM2;PEA15;ADAMTSL2;TSPO;SH3BGRL2;ENOPH1;ZNF124;DLGAP4;PCMTD1;JAK1;ZIK1;HAVCR2;GSTO1;METRN;MYOF;SIRT5;AEN;NSUN7;HADHB;VAMP8;SLC7A9;PLSCR4;PLEKHO1;PLEKHO2;RAPGEF5;PPARA;ENG;GRN;C11ORF54;GRP;AFM;ADCY1;SNX30;TMEM71;GGA2;RNF135;CHN1;METTL7A;ZNF467;MEF2D;PCGF6;AADAT;MCRS1;TCAIM;TTC9B;NMNAT3;TUBB4A;BLCAP;GATAD2A;TMEM59;TMEM158;ABI2;NUCB1;CRLF3;FMOD;CEP44;NRROS;FAM13A;MSI1;MSI2;OLFML2A;SLC8A2;SLCO2B1;HMGN2;LARGE1;SLC16A2;SH2D5;FADS1;SYBU;MAP2K3;TPM4;SEMA6D;C21ORF58;CEP131;TC2N;LEMD1;TUBA4A;RAB32;HIC2;GOLGA8B;CLIP2;SNRNP25;KANK3;GRIA2;RNASEH2B;ZC4H2;ANKRD11;ITPR1;KLC1;ADAP2;HNRNPDL;TPR;ABL1;IGFBP7;GRIA4;AP1M1;KL;ANKRD29;CD163;RBPMS;ATP8B2;ASNS;CORO2A;QKI;NBEA;CPE;CSPG4;TUBGCP4;ZNF652;PIWIL4;CELF3;DUSP19;PIK3CD;SGCE;SCRN1;ZNF649;PHACTR2;CEP170;UPP1;PLEKHG3;DSP;CERS5;COBL;VEZF1;ZFP90;TNFRSF1A;TST;CTDSP1;RP2;BIRC5;ANG;EFHC2;MET;SLC25A14;TRIM56;NLGN3;SMARCD1;C1S;FURIN;ZBTB45;PRCP;PPM1E;NTN1;CYP3A7;PPM1G;JAKMIP2;FBXL20;FYN;IARS2;HNRNPA1;E2F5;MEST;ATP9A;HNRNPA0;NTRK2;SLC12A5;NICN1;ADRM1;LYSMD2;MFAP4;NELL1;MARCKS;FRAS1;P2RX1;CDR2L;SMAP2;RECK;CBLN1;EIF4A1;APP;SMARCB1;RFESD;PITPNA;LST1;ICAM3;CBLB;CYB5D2;LGALS3;LRMDA;EDNRA;LGALS1;TRIM24;PIEZO1;BSN;TNS3;EPHA4;ATP6V0E1;PHYKPL;IFRD1;HSD11B1L;ACTN4;CSNK1E;TMEM170B;MAPK8IP2;TM4SF1;MTURN;MAPK8IP1;XRN2;KCTD13;TLN1;TRIB2;BEX4;BEX2;SLC22A5;MGST3;MGST2;APH1B;RRAS;MAP2;B4GALNT1;TSPAN3;RAB11FIP3;SPTBN1;XBP1;LRRN3;TNFSF12;DELE1;CIDEB;PARVB;PARP12;SMARCA4;RPS28;SMTN;ADCK2;ID4;GRB2;MAGED2;CYSTM1;RGL2;RCOR2;CSRNP2;PAK1IP1;MAGEF1;PTPRO;ICA1;PTPRM;CTSL;HYAL1;NMRK1;XPO6;CTSK;HRAS;LMCD1;CD34;CAMP;CTSB;ZCCHC24;SYK;HNRNPH1;CNKSR3;HNRNPH2;ALDOB;ARHGEF5;C1QB;INPP1;FITM1;RGPD8;TYMP;CPN1;CST3;TCEAL3;TCEAL2;MGAT1;EMC6;ATP6V0E2;CAVIN3;UBE2G1;PNMA2;UBE2G2;KRT10;AIG1;SORBS3;ATAT1;RAB9A;TACC1;CD69;IL18R1;NEK11;PNPLA2;MEGF9;PRDM8;SRP19;PLVAP;KIAA1191;C4ORF19;TOMM20;NR3C2;RGS5;FAM162A;RGS1;SIRPA;NRCAM;ACAA1;PDE8B;NSF;IL11RA;SHISA3;PDGFRL;TANC2;MYCN;FAM161A;MAP7D1;CHMP4C;APLNR;SCG5;RAI14;FBLN1;SLC1A4;LTBP3;FBLN5;ZFP36L1;CNN2;DHRS7B;ZMAT4;ATP6V1H;PRPH;ATP6V1F;TFAP2A;ACBD7;SYT1;AUTS2;CPSF3;CBX2;TBCB;NMRAL1;NAT2;BAMBI;MAN2B2;GNAQ;CNTN2;TGFBI;LRP10;GALK2;UBE2M;ACADVL;DOCK3;LAMC3;DOCK8;PLEK;HSPB7;ILK;SLC2A2;DBH;LMOD3;HEBP1;IFT52;LRP5L;UBE2Q1;CA4;GPSM3;GET4;KLF12;HSDL1;CAMK1D;TTC32;DYNLT3;CYP4A11;ABCC6;SHROOM3;ARID1A;MMP9;ETV5;GAP43;RCN1;SETBP1;MYH9;TERF2IP;FBP1;B4GALT4;SASH3;USP16;DCTN2;ZNF195;PLA2G1B;SLC3A1;RBM4B;CRMP1;ASAP2;ATP1A1;TM2D3;ADD3;CYTH4;GNG2;ERBB3;CBS;RALY;VHL;CCDC184;CFAP20;PDLIM7;NAA10;TPBG;LAMB1;MAPK10;GNPDA1;GNPDA2;XPNPEP2;GLB1;CARM1;ERCC1;PPP2R2D;TAF7;GPD1L;LTBR;SSBP2;CLUAP1
Genes Down-Regulated In Expression In VUB01 Vs VUB03 MPCs GSE7177	6/45	0.232188961359177	0.4546331075523514	0	0	1.5146321070234114	2.211671482870936	EHD2;IAH1;INPP5F;TTC32;RAB9A;ITGB1BP1
Differentially Expressed Proteins In Cerebellum Of 6 Mon HD Q175 Mice Vs Q20 PXD005526	2/10	0.2342134617232169	0.4567539052576561	0	0	2.4601409978308024	3.5709496421744786	TCERG1;CAMK4
Expression In 24 Mon YAC128 HD Mice GSE18551	2/10	0.2342134617232169	0.4567539052576561	0	0	2.4601409978308024	3.5709496421744786	ACTN2;ENPP1
Genes Down-Regulated In HD Grade 2 Markers In Human Frontal Lobe (HG-U133B) GSE3790	2/10	0.2342134617232169	0.4567539052576561	0	0	2.4601409978308024	3.5709496421744786	GRIN2A;SLC16A6
Neuronal Community 6 Gene Signature PMID26060301	2/10	0.2342134617232169	0.4567539052576561	0	0	2.4601409978308024	3.5709496421744786	CTTNBP2;CPNE2
Transcription Factors Encoding Genes Enriched In Pericytes PMID25186741	2/10	0.2342134617232169	0.4567539052576561	0	0	2.4601409978308024	3.5709496421744786	FOSL1;HIC1
Genes Changed In Vehicle Treated Vs Untreated Friedreich Ataxia Carrier Blood Cells GSE30933	5/36	0.2351284435849682	0.4578022505113426	0	0	1.5877591070771495	2.2984771507612956	DNAJB2;PCGF6;ITPR1;CBWD2;CPLX3
Genes Up-Regulated In Expression In Striatum From 6 Wk R6/2 HD Mice GSE1980	5/36	0.2351284435849682	0.4578022505113426	0	0	1.5877591070771495	2.2984771507612956	CREBZF;CDKL2;TCEAL3;MSRB2;CCNL1
Genes Down-Regulated In Influence Of Spt4 Deletion On Expression In Yeasts (Biological Repeat 1) GSE33497	24/222	0.23650348941415367	0.46011023682336555	0	0	1.1945580946678642	1.7223046828216955	MPST;YWHAE;EIF4A1;RPL34;RPLP1;ATP2B4;ATP2B2;SMC6;THUMPD1;PEPD;CORO2A;AIMP1;GNA13;MRPS9;NOB1;TST;RPS29;XPNPEP2;GNAQ;XRN2;ATP6V1H;RPL37;TOP1;TNPO2
Genes Down-Regulated In Expression In SIVF017 Line NSCs Vs ESCs GSE34201	423/4447	0.23895596781516823	0.4645089566663446	0	0	1.0438056831184364	1.4941827622393857	SERPINE2;RPL34;ITSN1;ARPC5L;THYN1;ADARB1;SMC6;ENO2;RPL8;SMC4;TSEN54;TMEM92;ALKBH8;RRP9;SCAMP5;KRTCAP3;GJA1;GPR176;CREB3L4;CDK5RAP1;C2ORF81;ZNF165;MECR;SECISBP2;WDR74;SYTL1;RNASE1;SND1;DDX39A;ZSCAN21;VOPP1;CLPSL2;VPS25;GPLD1;HOXB6;ZNF398;LIPT1;CTBP2;CDCA5;FLII;GATA5;HIF1A;GJC1;TERT;ADAMTS19;RAD21;RDH13;PUSL1;ST3GAL2;KAT14;NR2C2AP;CTC1;HEXIM2;PHC1;ABCA6;LRBA;FZD7;RAB3IP;NR1D2;A1CF;EHD2;FXYD1;SERPINI1;HNRNPA1L2;ZNF256;ZNF134;DIS3L;MED15;VSIG10L;WDR43;PHF8;MMP24;ADAMTSL2;B3GALT1;RRP12;ZIK1;CHST9;NSUN5;SIRT5;NSUN7;COQ10A;VAMP8;FAM210A;RNF167;PLCB4;SLCO4A1;PIGL;CHST4;PPARA;GRN;GRP;GSTP1;NIP7;GGA2;RNF135;GGA3;ZNF589;PCGF6;SF3A2;MCRS1;ELP2;TCAIM;NMNAT3;TUBB4A;CRLF3;EBAG9;OXNAD1;CRCP;NRROS;DGKA;CLSTN1;LTN1;MSI2;AHR;CDC14A;SLC8A2;HID1;ZNF326;MTPAP;HMGN2;LARGE1;MAF1;STK32A;SH2D5;AP2M1;MAP2K3;RNF44;CEP131;TC2N;PIAS2;TUBA4A;CLEC4A;GOLGA8B;ACAP1;ZFP42;ANAPC4;SNRPA;GOLGA8A;IPPK;TNKS;HVCN1;GPR83;PHB;BCL2L12;ADAP2;STK36;ZKSCAN3;HACL1;NPTX1;ANKRD29;CD163;RBPMS;ATP8B2;GFPT2;CORO2A;C1ORF216;P4HA2;CNOT1;CDK3;ZNF417;SLCO1A2;LRCH4;OSBPL1A;SERINC3;ZNF652;TRIM71;ZNF770;CDCA7L;PIK3CD;ARRB2;BICD1;DUSP16;NOB1;SIN3A;WDR5;PHACTR2;ITGB7;CEP170;METTL16;COA7;PLEKHG3;DSP;GPX1;ELAC2;COBL;ADRA2A;TST;BIRC5;ANG;FXN;MTRF1L;ITIH5;C1S;SRM;PPM1G;MRM3;DCAF17;E2F4;CCDC77;HNRNPA1;MEST;SEC24B;ANKRD30B;KRR1;MBOAT7;ADRM1;PTPN14;TNRC6C;MFAP4;FRAS1;ZNF615;CDR2L;PTPN4;TNRC6B;CBLN1;TCERG1;APP;RFESD;ICAM3;JMJD1C;SOGA1;TXNDC16;RASSF1;TRIM28;TRIM24;LONP1;PIEZO1;OR5D16;SRRM2;ACVR1;TANGO6;ATP6V0E1;ESCO1;PAQR5;TALDO1;IMP4;ACTN4;THAP1;THEG;CARHSP1;CDC37;XRN2;MMADHC;GCDH;RTEL1;SLC22A5;L3MBTL2;LHB;TWF2;ART5;NEU3;APH1B;INPP5F;OTOF;TRPM6;SPTBN1;RBM10;CDR2;RABGAP1L;FAM78A;STAC;TNFSF12;INTS3;RCC2;DELE1;PARVB;BRI3BP;PARP12;ADCK2;FUBP3;ADCK1;GRB2;MAGED2;NOL12;RCOR2;FKBP11;AHCTF1;PPP1R17;INTS13;PAK1IP1;GRIK5;FAF1;ICA1;PEPD;KIF17;LARP1B;BABAM1;AUH;CTSL;HYAL1;XPO6;BBS9;LMCD1;CD34;NCOA2;MRPS26;SYK;MRPS2;PRPF40A;TOPORS;DUS2;VWA8;MRPS9;NFX1;PITPNM2;TLCD1;ARHGEF5;CAPG;RGPD8;CPN1;ZDHHC19;TCEAL2;EMC6;SPRYD4;CAVIN3;UBE2G1;LILRB1;LY6G5B;NR3C2;TMEM147;KIF5A;ENPP1;EPPIN;ACAA1;PDE8B;NSF;SLC30A3;PUS1;DNAJB13;SHISA3;SHISA2;PDGFRL;FAM161A;SCG5;WDFY2;RPP25;CTTNBP2;UTP23;DNAJC25;CSF2RA;CACNA1H;CACNA1I;FAM83G;ATP6V1H;RHPN2;NDUFV1;BPTF;ISOC2;PRPH;TFAP2A;PNPT1;CCDC137;CBX2;HMGA1;DNAJC11;NFXL1;CRLS1;NMRAL1;GH2;GH1;TSGA10;DNMBP;TRPV6;CNOT11;BAMBI;GNAQ;UBE2O;GNB5;NAT9;GALK2;NFKBIB;USP36;ACADVL;DYRK2;DOCK3;YWHAB;PINX1;MEA1;CASP8;OBP2A;LRP5L;SNAPC1;CA4;ARFGEF3;GET4;TGIF1;DYNLT3;ABCC5;BCKDHB;SSTR2;ADGRF3;ACTA1;CCNA1;TMEM216;ATG4C;ITGB1BP1;FBP1;B4GALT4;DDX27;DDX21;ATP1A1;ADD3;AURKC;FAM156B;ERICH1;ERBB3;CBS;RALY;VHL;S1PR5;ABCF2;TCF7L1;CMTM4;LIMK1;DDX31;ATP2B4;DTNBP1;TICRR;ACTC1;GNPDA1;CARM1;LTBR;RBM44
Genes Down-Regulated In Control iPSCs After 100 D Of Differentiation GSE109534	443/4662	0.2398253054878042	0.46582025202546884	0	0	1.0429020061132672	1.4891019085734771	USP6NL;TMEM200B;ARPC5L;SMC6;RPL8;SMC4;TSEN54;TMEM92;RRP9;MYLK;KRTCAP3;GJA1;GPR176;CREB3L4;AP1S2;MED1;ZNF165;ACOT9;ATG10;WDR74;ARMC9;SYTL1;SND1;DDX39A;PARD3;UQCRC1;CTAGE8;MYL9;RPL28;ZNF398;TSPYL5;CTBP2;CDCA5;FLII;MRPL16;PDGFA;OAZ1;HIF1A;SKA1;GJC1;TERT;ADAMTS19;SYNDIG1;CEP72;ST3GAL2;KAT14;SLC19A2;PHC1;WDR59;LRBA;FZD7;NFATC3;MEX3C;PAFAH2;FOSL1;SASS6;GJB7;CEP85;FERMT2;ZNF134;RARG;RPLP1;DIS3L;CLTA;VSIG10L;WDR43;B3GALT1;SH3BGRL2;TNKS1BP1;RRP12;ZNF124;ZIK1;CHST9;GPR37;FCRL5;NSUN5;ANXA5;TACR3;AEN;NSUN7;GNL2;VAMP8;FAM210A;SLCO4A1;PLEKHO2;CHST4;ENG;GRN;GSTP1;NIP7;FSTL1;GGA2;RNF135;GGA3;PRR14L;RNF138;FLNA;ZNF589;RPS2;TIMMDC1;UTP3;MCRS1;SAMD4B;GPR3;GATAD2A;TSR1;RPL22L1;CRLF3;NRROS;CDC14A;LAMP1;GRAP2;CHP1;ZNF689;MTPAP;LARGE1;ZNF202;AP2M1;MAP2K3;ZNF561;RNF44;SLC15A1;C11ORF86;TPM4;EIF1AX;RPS6;TC2N;DGKZ;FAM118B;HIC2;NCL;ZFP42;SRSF2;SNRNP25;UTRN;SNRPA;SRSF9;RNASEH2B;FBXO46;PHB;SPATA5;BCL2L12;DVL2;ABL1;BMF;HACL1;NEK9;AMBP;RBPMS;GFPT2;CORO2A;EEF2;CNOT1;OSBPL1A;TRIM71;ZNF770;FLT1;FLT3;CDCA7L;FHL3;PIK3CD;ARRB2;DUSP16;MAIP1;NOB1;SIN3A;ZNF649;C8ORF82;WDR5;NCK2;PHACTR2;UPP1;HIF1AN;METTL16;COA7;PHACTR4;ADAMTS7;PLEKHG3;DSP;PPP1R12A;GPX1;ELAC2;COBL;DDOST;ADRA2A;TNFRSF1A;DNAJC2;TST;CTDSP1;BIRC5;MTFR1;CCDC43;TOP1;ZNF511;FXN;MET;TRIM56;SLC25A6;SMARCD1;NUTM1;ROCK1;UHRF1;ATP10A;TULP2;FURIN;TMA16;SRM;PPM1G;MRM3;ZNF507;IGF2BP1;BSND;POLR2E;IL21R;IARS2;E2F4;CCDC77;HNRNPA1;E2F5;SEC11A;HNRNPA0;ADRM1;PTPN14;BCKDK;FRAS1;RAB13;CDR2L;EIF4A1;SMARCB1;RFESD;EIF4A3;ICAM3;JMJD1C;TRIM28;TRIM24;LONP1;PIEZO1;ZNF600;TNS3;TANGO6;PAQR5;ACTN1;TALDO1;ACTN4;KNL1;MFSD12;CARHSP1;CDC37;XRN2;TLN1;PFN1;GCDH;RTEL1;L3MBTL2;USHBP1;TWF2;MGST2;UBE2J2;ART5;DSN1;B4GALNT3;TRPM6;RBM10;VASP;YES1;TMEM184B;FAM78A;STAC;TNFSF12;RCC2;INTS2;DELE1;CIDEB;PARVB;BRI3BP;PARP12;SMARCA4;RPS28;ADCK1;RCOR2;FKBP11;INTS13;FBH1;ICA1;MRPS10;PEPD;BABAM1;SIPA1L1;AUH;HYAL1;XPO6;GNPNAT1;QSOX2;CD34;PRMT5;MRPS26;SYK;MRPS2;PRPF40A;AMPD3;MRPS7;MRPS6;TOPORS;DUS2;VWA8;MRPS9;B3GNT7;HNRNPH1;TLCD1;MPND;ARHGEF5;AHCY;TUBD1;CAPG;CHRAC1;ZDHHC19;MGAT1;EMC6;SPRYD4;NFYC;CAVIN3;PLEKHA5;UBE2G1;UBE2G2;MLH1;MPP7;PNPLA2;WASHC4;WASHC5;CAAP1;RGS5;TMEM147;CAPN6;ENPP1;ARHGEF40;KIRREL1;TRAPPC2L;SLC30A3;PUS1;SHISA3;SHISA2;PDIA6;PDIA4;MYCN;POLG2;FAM161A;CHMP4C;APLNR;ANKS6;WDFY2;RPP25;DAP3;RAI14;ZCCHC8;PXN;CHRNA9;FBLN1;PDS5A;CSF2RA;CNN2;FAM83G;DHRS7B;ZMAT4;ZC3H18;USP51;SUDS3;CYC1;ISOC2;MPST;ACBD7;PNPT1;CCDC137;CPSF3;CBX2;HMGA1;DNAJC11;NUP153;ARHGAP27;CRLS1;TMEM230;NMRAL1;CLK2;GRHPR;DNMBP;CNOT11;UBA2;PHF13;ZCCHC3;NFKBIB;YWHAE;YWHAB;LAMC3;DOCK8;PINX1;DBH;CXCL3;CASP8;UBE2Q1;MYO18B;COLGALT1;GPSM3;GET4;TGIF1;BCKDHB;SHROOM3;DDX54;ETV4;MMP9;SENP3;TMEM216;MMRN2;ATG4C;MYH9;FBP1;DOCK1;B4GALT4;VAC14;STOML2;DDX27;DDX21;ATP1A1;ERICH1;TAF1B;ERBB3;CBS;RALY;MTA2;S1PR5;ABCF2;PDLIM7;KLRG1;TCF7L1;NAA10;LIMK1;DDX31;LAMB1;DEK;TICRR;GNPDA1;CARM1;SARDH;TAF6;LTBR
Genes Up-Regulated In Cerebellum Of 12 Week Old ATXN1[82Q] Vs WT GSE122099	51/499	0.24001455689688211	0.46582025202546884	0	0	1.1229183247115002	1.6024670001165195	CNTFR;SERPINE2;CD81;DUSP16;GJA1;SIPA1L1;CRTAC1;TIMP2;STK32A;EDIL3;DSP;ZCCHC24;MAGI3;SLC2A12;SLC39A12;ADRA2A;HADHB;GPRIN3;DYNC1LI2;CARHSP1;CREB5;ITIH5;CD63;CNP;ENDOD1;LPL;SLC1A4;FSTL1;CACNA1H;CST3;GNA13;ZMAT4;NTF3;BMF;RHPN2;S1PR5;NTRK2;ATP8B2;SMOX;LIMK1;ATP2B4;PNMA2;INHBA;SLC6A5;IGSF10;MARCKS;FXYD1;SLC25A30;CPE;CSPG4;FMOD
Genes Down-Regulated In iSPNs Of 3 Mon HdhQ50 Vs HdhQ20 PMID32681824	12/103	0.2403255468433536	0.4660509805291574	0	0	1.2987644852421298	1.8517275299340796	DUS2;POM121C;NPC2;PXN;UTP23;PDE3A;MAPK8IP2;ADO;SLC8A1;SPTBN1;ETV5;PLEC
Genes Down-Regulated In HD Grade 2 Markers In Human Frontal Lobe (HG-U133A) GSE3790	9/74	0.24128963904723724	0.4668636216348773	0	0	1.3634353670281814	1.938474111609295	YWHAE;SYT1;RASGRF1;ITPR1;DSTN;NRCAM;ATP2B2;GNB5;CAMKK2
Neuron Gene Markers PMID17151600	9/74	0.24128963904723724	0.4668636216348773	0	0	1.3634353670281814	1.938474111609295	DISP2;GRIA2;GAP43;BEX2;SYT1;CHN1;PHF24;TUBA4A;GRIA4
Top OPC-enriched Genes In Humans And Mice PMID29892006	99/1000	0.2413219214881023	0.4668636216348773	0	0	1.0851308760157734	1.5426475138067586	TDRKH;PHLDB1;SERPINE2;FAM13A;C4ORF19;STMN4;ZDHHC2;SMC4;TXNDC16;CDC14A;FADS6;RGS1;ENPP1;NRCAM;STK32A;LMTK2;GPR37L1;SHISA2;MAPK8IP2;PDGFRL;TPST1;CACNB4;SCG5;TRIB2;GPLD1;BEX4;GRIA2;CNP;CTTNBP2;ZC4H2;LPAR1;AGAP1;LPL;ARHGAP12;APH1B;KIF3A;MAP2;SCFD2;ZNHIT6;CASKIN1;RHPN1;TSPAN3;GRIA4;PPP1R26;LRRN3;ABCA6;RAB3IP;MEX3C;CSPG4;ZCCHC3;DOCK3;LAMC3;NCAN;RASGRF1;DBI;BICD1;TRIM7;ADAMTS3;CRTAC1;ADAMTSL3;PHACTR3;EDIL3;LMCD1;ZIK1;ZCCHC24;KCND3;SLC2A12;COBL;AMPD3;ETV5;RCN1;SETBP1;B3GNT7;DCT;TBC1D5;BIRC5;CDH18;CREB5;ITIH5;NLGN3;SMARCD1;UHRF1;CIPC;KCNA1;ADCY1;NTN1;ERBB3;FAM184A;TCEAL3;ATP9A;NTRK2;CMTM4;LUM;PCDHGC3;S100B;FIG4;MARCKS;CDR2L;PTPN4
Genes Down-Regulated In Expression In SIVF020 Line NSCs Vs ESCs GSE34201	394/4138	0.24203457311655388	0.46786922261415115	0	0	1.0443780756280756	1.4816327519915007	SERPINE2;RPL34;ITSN1;THYN1;ENO2;RPL8;TSEN54;TMEM92;SCAMP5;KRTCAP3;GJA1;GPR176;CNST;CDK5RAP1;PIP4K2B;PRIMA1;ZNF165;ACOT9;SAP30BP;IAH1;ATG10;WDR74;SYTL1;RNASE1;SND1;SCO2;ZSCAN21;TARS2;PRKD1;CLPSL2;HOXB6;ZNF398;TSPYL5;LIPT1;FLII;OAZ1;ADAMTS19;SYNDIG1;RDH13;PCDHA2;PUSL1;ST3GAL2;KAT14;ZNF146;PRELID3B;CTC1;HEXIM2;CADM3;PHC1;LRBA;FZD7;RAB3IP;NR1D2;CYLD;FXYD1;SASS6;GJB7;SERPINI1;HOXD9;FERMT2;ZNF256;ZNF134;RPLP1;DIS3L;CLTA;MED15;ABCC11;VSIG10L;WDR43;MMP24;ADAMTSL2;B3GALT1;TIMP2;TSPO;SH3BGRL2;RRP12;ZIK1;BRD3;CHST9;GPR37;TIGD7;GSTO1;NSUN5;SIRT5;NSUN7;VAMP8;FAM210A;RNF167;SLCO4A1;CHST4;GRN;GRP;GSTP1;NIP7;FSTL4;GGA2;RNF135;ZNF589;TIMMDC1;ELP2;TCAIM;NMNAT3;ELP5;DHRS2;TUBB4A;FIG4;SNX15;NUCB1;CRLF3;LAMTOR4;EBAG9;ZNF331;ANKRD39;OXNAD1;NRROS;FAM13A;SAYSD1;MSI2;SLC8A2;HID1;MTPAP;STK32A;MAP2K3;PIAS3;EIF1AX;TC2N;DGKZ;PIAS2;TUBA4A;FAM118B;ACAP2;ACAP1;ZFP42;ANAPC4;FTL;PFKFB2;ZNF671;HVCN1;GPR83;PHB;SPATA5;BCL2L12;C1ORF226;ADAP2;BMF;HACL1;KDSR;NPTX1;RBPMS;TRAPPC4;GFPT2;ESRRG;CORO2A;FBXO33;ZNF417;SLCO1A2;ZNF416;LRCH4;OSBPL1A;SERINC3;ZNF652;TRIM71;ZNF512B;CDCA7L;PIK3CD;ARRB2;BICD1;DUSP16;DUSP11;NOB1;SIN3A;ZNF649;PHACTR2;CEP170;COA7;DSP;GPX1;TRPC1;ELAC2;COBL;TST;NPC2;MTFR1;ANG;SMIM21;MTRF1L;NUTM1;ROCK1;TULP2;PRCP;THSD4;PPM1G;MRM3;FBXL20;CCDC77;HNRNPA1;MEST;SEC24B;PTPN14;BCKDK;FRAS1;ZNF615;PTPN4;CBLN1;APP;WDSUB1;CCNH;RFESD;ICAM3;JMJD1C;HS6ST1;TXNDC16;OR5D16;TANGO6;ATP6V0E1;PAQR5;ACTN1;TALDO1;IMP4;CSNK1E;MAPK8IP1;THAP1;THEG;CARHSP1;CDC37;MMADHC;GCDH;SLC22A5;TWF2;MGST2;ART5;MYL12B;APH1B;INPP5F;ERI3;VPS8;TRPM6;CDR2;RABGAP1L;TMEM184B;PPP1R21;STAC;TNFSF12;RCC2;NBEAL1;PARVB;CIDEC;PARP12;ADCK2;RPS29;ADCK1;GRB2;MAGED2;CYSTM1;FBXL5;FKBP11;PPP1R17;INTS13;PAK1IP1;GRIK5;ICA1;PEPD;KIF17;LARP1B;BABAM1;NUDCD3;AUH;CTSL;HYAL1;NMRK1;BBS9;UBXN7;LMCD1;NCOA1;SYK;CAMLG;MRPS2;COMMD1;TUBG2;TOPORS;AJAP1;DUS2;VWA8;MRPS9;NFX1;TLCD1;ARHGEF5;CAPG;CAMKK2;CPN1;ZDHHC19;TCEAL3;TCEAL2;TBL1Y;EMC6;HEATR6;SPRYD4;CAVIN3;TTC1;UBE2G1;AIG1;FAU;WASHC5;NDUFA13;WBP1L;CAAP1;NR3C2;TMEM147;FAM162A;ENPP1;EPPIN;PDE8A;CA14;TRAPPC2L;SLC30A3;PUS1;ADAM11;SHISA2;CGRRF1;PDGFRL;GPANK1;FAM161A;CHMP4C;SELENOW;APLNR;SCG5;OR52E6;WDFY2;RPP25;CHRNA3;CTTNBP2;ADGRG3;CACNA1I;FAM83G;TMEM128;NLRP3;USP51;RHPN2;BPTF;ISOC2;PRPH;TFAP2A;CBX2;HMGA1;NFXL1;CRLS1;NMRAL1;TSGA10;PAN3;CNOT11;BAMBI;XAGE2;NFKBIB;USP36;ACADVL;PINX1;CASP8;CA4;ARFGEF3;PSTK;TGIF1;DYNLT3;ABCC5;BCKDHB;ABCC6;ACTA1;CCNA1;TMEM216;ATG4C;FBP1;B4GALT4;STOML2;DDX21;ATP1A1;AURKC;FAM156B;RNF113A;TAF1B;ERBB3;CBS;TCF7L1;KDM4C;CMTM4;ZNF182;DTNBP1;ACTC1;GNPDA1;TEF;GLB1;ERCC1;PPP2R2D;SARDH;GPD1L;LTBR
Genes Up-Regulated In Genes Changed In HDACi 106 Vs Vehicle Treated Friedreich Ataxia Carrier Blood Cells GSE30933	72/718	0.24341790458733897	0.4701686596567551	0	0	1.0999752182365856	1.5542380788453567	ZNF177;PHLDB1;ACADVL;DOCK3;SERPINE2;CHD9;CDCA7L;GFI1;FHL1;SIRPG;ADARB1;ENO2;DUSP16;N4BP2L2;SCAMP5;SGCE;TRIM7;NMRK1;SH3BGRL2;ITGB7;RPL37;PIAS3;KLF12;CAMLG;METRN;TRPC1;HSD11B1L;CSNK1E;TUBG2;SHISA2;ZFP90;MTURN;GPRIN3;TPST1;ANG;RAPGEF6;KANK3;FBLN5;TMEM71;ZDHHC19;ZNF827;FAM184A;TCEAL3;GSE1;ATP6V0E2;KLRG1;CMTM4;MBOAT7;CBX2;PTCH1;RAB3IP;PLEKHA5;ATP2B4;ASNS;PNMA2;TUBB4A;MLLT11;P4HA2;UBQLNL;XPNPEP2;P2RX1;FXYD1;PHF13;CEP85;SERPINI1;CDR2L;RCOR3;RECK;MAMLD1;FERMT2;IL18R1;MYO1G
Genes Down-Regulated In Human Asymptomatic HD BA9 Vs HD Caudate GSE129473	74/739	0.24391176610477106	0.4707477681544746	0	0	1.0982755987033046	1.549610564927591	AHCYL1;TMEM200B;STON2;CXCL3;CDC14A;TMEM220;EPS8;NPAP1;HEBP1;LRMDA;NUDT17;ITGB7;STK32A;PDE8B;KIRREL1;ANXA5;SHISA3;SHISA2;MMP9;PDGFRL;FAM118B;TNFRSF1A;CARHSP1;RCN1;ACAP1;NPC2;PARD3;CD109;CTAGE8;PLEKHO2;UTRN;MYL9;ARHGEF5;FTL;IGSF5;CHRNA3;C1S;HVCN1;PON2;CHAT;LPL;SLC1A4;SBSN;HIF1A;NTN1;CACNA1H;FBLN5;ZFP36L1;ADGRG3;TERT;SH3BP2;OTOF;KCNN3;RHPN2;ZNF467;MPZL3;CD99;KL;RBPMS;AUTS2;SMOX;STAC;FZD7;PBX3;DTNBP1;MANF;MFAP4;TMEM158;SLC25A30;PDE3A;FAS;FMOD;LRP10;NUCB2
STHdhQ7/Q7 Vs STHdhQ111/Q111 Cells In Normal Conditions GSE38001	244/2537	0.24535774451477124	0.47256204426555487	0	0	1.0535467821786222	1.4802732129294165	ITSN1;PITPNA;CBLB;ENO2;HS6ST1;TXNDC15;ZDHHC2;MYLK;LGALS3;LRMDA;CREB3L4;AP1S2;LONP1;RPL37;ICOSLG;EPHA4;MED1;RPL23;CLEC11A;HPCAL1;SYTL1;ACSL6;IMP4;TM4SF1;BTC;DAAM2;CD109;PRKD1;RIN1;MYL9;PLA1A;TSPYL5;BEX4;BEX2;LPAR1;ENDOD1;MGST2;ZNF22;ADAMTS12;HIF1A;FAM171A1;SYNDIG1;TRPM6;ABCA5;STAC;LRBA;FZD7;CIDEB;NR1D2;PARVB;BRI3BP;MEX3C;PARP12;FOSL1;FXYD1;ID4;CYSTM1;RCOR3;PCDHB8;FKBP11;GRIK5;STON2;PRL;AREG;WDR43;PHF8;RPTOR;SIPA1L1;AUH;ADAMTSL3;TRIM2;PEA15;B3GALT1;SH3BGRL2;CD34;PCMTD1;CTSB;SYK;CCDC115;ACAD9;C17ORF80;AEN;GAB2;TUBG2;AMPD3;SLC7A4;VAMP8;ARHGEF9;MMP13;PLCB4;ADRB3;PAX9;HBEGF;SBSN;TMEM71;GGA2;GPNMB;CHN1;ATP6V0E2;XDH;TIMMDC1;PCGF5;CAVIN3;PLEKHA5;NMNAT3;AIG1;MPP7;CSDC2;CAMK4;ETFBKMT;YPEL5;FMOD;CDK5R2;MEGF9;PRDM8;PLVAP;CSF2;CD80;MSI2;FGF5;CAPN6;NEK1;ENPP1;NRCAM;ZNF443;MAP2K3;SLC30A3;WNT5A;RPS6;SHISA2;HIC1;LEMD1;TUBA4A;PDGFRL;TANC2;GPRIN3;NCL;CHMP4C;FKBP9;RPP25;KANK3;RAI14;C17ORF97;LRRC56;ARHGEF28;ITPR1;FBLN1;SPATA5;CSF2RA;DVL2;NDN;ATP6V1H;BMF;IGFBP7;NPTX1;RHPN2;PRPH;TFAP2A;ANKRD29;PNPT1;AUTS2;GOT1;RBPMS;SMURF2;HMGA1;ASNS;INHBA;QKI;COQ5;IFT20;NBEA;P4HA2;BAMBI;GNAQ;CDK3;SLCO1A2;CSPG4;TGFBI;ZNF652;YWHAE;FLT1;DOCK3;LAMC3;CDCA7L;DOCK8;RASGRF1;FHL1;CBWD2;CXCL3;BICD1;HEBP1;SCRN1;PHACTR2;ITGB7;ERC1;UPP1;ATP7A;EDIL3;ARFGEF3;GPSM3;DSP;ARHGEF15;TRPC1;PDE4D;SHROOM3;COBL;VEZF1;ETV4;SYNGR4;ETV5;ADRA2A;TNFRSF1A;GAP43;MMRN2;ANG;SLC25A14;PLEC;ROCK1;C1S;POLDIP2;RBM4B;ASAP2;LRP2;ADD3;TMA16;THSD4;RNF113A;DCAF17;CYTH4;IGF2BP1;E2F6;MEST;ATP9A;TCF7L1;KRR1;ZNF182;HCRTR1;FRAS1;ERCC1;POLE3;RANGRF;LTBR;PTPN4;CBLN1
Differentially Expressed Proteins In Cerebellum Of 10 Mon HD Q175 Mice Vs Q20 PXD005526	10/84	0.24542442877369466	0.47256204426555487	0	0	1.3307425072130954	1.8693821015631098	GPRIN3;TCERG1;LGALS3;PKIB;GJA1;CA4;KCNIP4;ZMYND11;MLF2;CAMKK2
Genes Up-Regulated In Cerebellum Of 29 Week Old fxSCA7 92Q Mice Vs WT GSE139090	16/143	0.24543618127559733	0.47256204426555487	0	0	1.2410481476700659	1.743323068553133	ZNF512B;C1QB;GRN;SLC11A1;PLEK;LPL;PIK3CD;CAPG;LGALS3;IGSF10;P2RY6;CYTH4;GPNMB;CD109;CCL3;CREB5
Genes Up-Regulated In Friedreich Ataxia iPSCs Expression Vs HSF6 Cell Line GSE22651	225/2335	0.24593408042397036	0.47314518565309444	0	0	1.0554306480991489	1.4804438572081218	APP;SMARCB1;TRIO;EIF4A3;ICAM3;THYN1;ENO2;CYB5D2;SCAMP5;RASSF1;CAPNS1;TRIM28;MSANTD2;DPYSL2;TRIM24;PIEZO1;EPC1;CCNL1;EPHA4;SAP30BP;MECR;ARMC7;ACTN4;SND1;EID1;XRN2;VOPP1;TRIB2;MYL9;OPTN;RTEL1;L3MBTL2;FLII;BAZ2B;SDSL;FAM171A1;ZNF707;RNF217;ST3GAL5;GSE1;TRPM6;PRELID3B;SEC31A;CTC1;XBP1;TMEM184B;SETDB1;LRRN3;LRBA;INTS3;PBX3;PARVB;PAFAH2;MANF;RCOR3;CDK13;CDS2;CSRNP2;PTPRM;MED15;N4BP2L2;LARP1B;BABAM1;NUDCD3;JPH2;AKAP11;CHMP1A;TIMP2;TNKS1BP1;HRAS;DLGAP4;JAK1;ATPAF2;TIGD5;MYOF;ANXA5;MRPL49;VWA8;NCOR1;HNRNPH1;PLEKHO1;RAPGEF6;PPARD;HBEGF;ZNF594;GRN;AHCY;FSTL1;STX10;CHRAC1;FRZB;FAM184A;MGAT1;ZNF468;ZNF589;AADAT;KCNB2;CAVIN3;SAMD4B;TCAIM;GPR3;WTIP;ZNF33B;DPY19L2;CSDC2;RPL22L1;CEP44;ZNF331;DGKA;FAM13A;CLSTN1;LTN1;WBP1L;OLFML2A;RGS5;PPIP5K1;ARHGDIA;ZNF202;ZNF443;FADS1;AP2M1;NSF;FBXW8;TPM4;MAGI3;TSC2;GOLGA8B;MAP7D1;SNRNP25;RAI14;IPPK;DDX5;MAGEL2;C17ORF97;USP54;SLC38A10;FBXO46;LTBP3;CNN2;STK36;TPR;DVL2;ABL1;SAFB2;NDN;IGFBP7;KDSR;CD99;BPTF;FBXO38;GFPT2;HMGA1;NUP153;HELZ;CORO2B;ZZEF1;P4HA2;TGFBI;YWHAE;CHD9;CHD8;DOCK8;PINX1;FHL3;PTPN21;BICD1;LMOD3;TMEM220;EIF2B1;METTL16;COLGALT1;CNPPD1;TGIF1;PLEKHG3;MAPK1IP1L;CERS5;DDX59;ELAC2;PDE4D;PPP2R5B;PLPBP;CTDSP1;MYH9;BIRC5;TMBIM6;ZMYND11;CHMP7;DOCK1;PLEC;CREB5;USP16;DDX24;UHRF1;ATP1A1;SRM;DNAJB2;GNG2;POLR2C;NRIP1;S1PR5;ABCF2;TRIM44;ATP9A;PDLIM7;KLRG1;MBTPS1;MBOAT7;ZNF182;ADRM1;DDX31;RPRD2;MAPK10;ACTC1;FRAS1;GNPDA1;GNPDA2;ERCC1;KANSL3;ERCC5;TAF6;P4HB;LTBR;SMAP2;PPIL4;CBLN1
Genes Down-Regulated In Expression In Ctip2 Null Vs WT Mouse Striatum GSE9330	36/346	0.24779458321506792	0.4761700016346183	0	0	1.144865442880057	1.5972649410496496	SYNM;USPL1;NRROS;SERPINE2;PLXND1;KCNA1;NIP7;LST1;PINX1;RASGRF1;LPL;ADCY1;AREG;FSTL1;TSEN54;SRM;CNN2;HEBP1;ZNF707;DHRS7B;B3GALT1;CAMK1D;GPX1;ACTN2;ASNS;DDX54;MRPS7;LEMD1;TUBA4A;GRHPR;CARHSP1;RCN1;TMEM158;CASQ2;RIN1;LRP10
Down-regulated Proteins In Cerebellum Of 10 Mon HD Q175 Mice Vs Q20 PXD005526	6/46	0.24789889202989404	0.4761700016346183	0	0	1.4766847826086957	2.0595829304356648	TCERG1;GJA1;CA4;KCNIP4;CAMKK2;MLF2
Genes Up-Regulated In Expression In Cerebrum Of 18 Wk R6/1 HD Mice GSE3621	11/94	0.24845048657491034	0.4765588541936429	0	0	1.305150848626112	1.8174378302315017	CREBZF;TCERG1;MARCKS;NCOR1;ROCK1;CBX4;CEP170;ZNF99;RHPN2;S100B;PARP12
Genes Up-Regulated In Expression In Quadriceps Muscle Of HSALR 20B Myotonic Dystrophy Mice GSE38962	69/688	0.24849420880253845	0.4765588541936429	0	0	1.0999597259180536	1.5315132371243956	FHL1;HSPB7;PTPN21;MSANTD3;PRL;ENO2;DUSP11;GOLGA2;SART1;SLC16A6;AP1S1;RRP12;CPNE2;USP30;TNPO2;LMCD1;CA14;DLGAP4;GET4;CDKL2;SRRM2;MAPK1IP1L;ACOT9;CHIA;PACRG;CAMK1D;SYK;MRGPRX3;ACTN2;PHYKPL;PUS1;PDE4D;ACSL6;KCNK15;SLC39A12;GAB2;DGKZ;SND1;TUBA4A;GOLGA8B;CD109;PITPNM2;BIRC5;HBEGF;RAI14;PLEC;USP54;CIPC;WIZ;ASAP2;GNG2;INPP5F;RRAS;TCEAL3;TRPM8;ATP9A;MPP3;HMGA1;AIG1;PTPN14;PLEKHA8;CLK2;MLLT11;RAD52;C1ORF216;ABI2;SNX15;SHBG;FBXL5
Genes Down-Regulated In Cerebellum Atxn1[82Q]CaLoxM120A Mice Compared To Atxn1[82Q] KI Mice GSE114815	170/1752	0.24873750381735366	0.4766486447558452	0	0	1.0625352639630208	1.4783660261393892	EIF4A1;NDUFA13;TMEM200B;SIRPG;SMC5;CWC25;ADARB1;ENO2;ZDHHC2;GPATCH8;TSEN54;SCAMP5;MSANTD2;DPYSL2;NIPAL2;SLC25A41;SIRPA;SLC26A10;RPL37;RPS11;CCNL1;ACAA1;CCDC93;SYBU;WASHC3;SRRM2;MED1;ATP6V1G1;IAH1;TPM4;MAGI3;ZNF160;IFRD1;ZNF99;PDGFRL;ACAP2;DAAM2;APLNR;SCG5;VOPP1;RPL26;TLN1;UTRN;KIAA0408;GPLD1;PFKFB2;TMEM87A;CTTNBP2;USP54;ARHGEF28;MGST3;ZBTB1;ENDOD1;ITPR1;PDS5A;ACAT1;TGOLN2;NPAT;APH1B;TMEM127;SAFB2;RDH13;TRPM8;SPTBN1;TFAP2A;NEK9;MYH7B;ZNF383;GPR12;PBX3;NR1D2;INHBA;QKI;COQ5;MANF;MLLT11;DNMBP;NBEA;NAT2;P4HA2;ADCK1;SYNM;ACADVL;THRB;FBH1;PEPD;PHF8;DUSP11;AUH;CRTAC1;HYAL1;XPO6;TAGAP;PHACTR3;SH3BGRL2;RNF151;EDIL3;ZNF385A;PHACTR4;ZCCHC24;MRPS25;SMIM19;MYOF;ACAD9;BCKDHB;ANXA5;AEN;SLC39A12;DUS2;VWA8;SFPQ;MBLAC2;TFDP3;PITPNM2;RBM12B;ATG4C;MTFR1;ITGB1BP1;LCT;DOCK1;CDH18;VAMP2;TRIM56;HBEGF;HDAC5;C11ORF54;AHCY;GSTP1;RBM4B;RGPD8;ASAP2;CYP3A4;PPM1E;CYP3A7;CST3;GGA2;GGA3;PRR14L;ZNF629;TAF1B;TCEAL3;FAM184A;CHN1;RALY;CCDC184;TTC14;RANBP2;SLC12A3;PCGF6;MMAA;CMTM4;LIMK1;PCDHGC3;PLEKHA5;DDHD2;SAMD4B;RPL23A;LAMB1;GPR3;SEMA4G;SYNJ2BP;MPP7;PLEKHA8;SOD1;NDUFAB1;NUCB1;PKN1;CDR2L;CRLF3;SLC25A36
Differentially Expressed Genes In Striatum Of Foxp1 KO Vs WT Mice GSE62718	51/501	0.24925976574527156	0.4772724480647425	0	0	1.1178012999071494	1.5529162878210372	RARG;TMEM200B;FLT3;ADARB1;HTR2A;KIF17;SLC8A1;EPS8;RPS6KA4;CNST;CRTAC1;PHACTR2;BBS9;SH2D5;EDIL3;PRIMA1;ARHGEF15;KCND3;ACTN2;ACTN1;WNT5A;SHISA2;GPRIN3;TPST1;THEG;RCN1;PLCB4;LPL;ATP10A;PPM1E;FBLN5;GPNMB;FLNA;OTOF;ZNF467;ANKRD29;FAM78A;KCNB2;KCNIP4;NMNAT3;KRT10;ARHGAP27;PKIB;NELL1;FAS;SERPINI1;GNB5;LRCH4;ZNF354A;NUCB2;MEGF9
Genes Up-Regulated In Expression In The Heart Of Mice Inducibly Expressing Celf1 For 24 H GSE56185	116/1182	0.25139185032832795	0.48097525938211644	0	0	1.074845188647529	1.4840843259413021	WASHC4;PANK3;WDSUB1;RFESD;THUMPD1;SMC6;SMC4;ALKBH8;PPP1CB;SMCHD1;CAPN7;AP1S2;HMGN2;SH2D5;CCDC93;CHRNB2;ACOT9;SAP30BP;CHIA;EIF1AX;ZNF160;ATG10;DNTTIP2;ZNF99;CLEC4A;SARNP;NCL;PPIG;ZCCHC8;ITPR1;TTBK2;ARHGAP12;HNRNPDL;TERT;ZNHIT6;TPR;ZNF546;HSPA9;MSR1;MOAP1;CD163;RABGAP1L;YES1;PNPT1;NBEAL1;DRAP1;CCDC88A;NAT2;RHEB;GNAQ;ATM;COX20;RBM26;SYCP2;CBWD2;BICD1;N4BP2L2;EEA1;FUNDC2;METTL14;MED13;GNPNAT1;HIF1AN;PCMTD1;HAVCR2;OFD1;DYNLT3;ATRX;SMIM19;ANXA5;PRPF40A;ASH1L;TOPORS;KIN;DNAJC2;SLCO4A1;RP2;HNRNPH1;ZNF638;RBM12B;LUC7L3;ZNF780B;HNRNPH2;TOP1;MET;MTRF1L;CD63;ROCK1;RGPD8;TMA16;CENPC;RNF113A;KRIT1;DNAJB9;EMC7;SEC11A;TRIM44;TTC14;RANBP2;TIMMDC1;PCGF5;TTC1;UBE2G1;DEK;TAOK1;TSR1;ESF1;CCDC66;PTPN4;PPIL3;EBAG9;TAF3;PPIL4;NUCB2;TAF1;BET1
Definite Oligodendrocyte-Enriched Genes PMID18171944	14/124	0.2532465362322427	0.4834394618261585	0	0	1.2535529972211195	1.7216194238126592	PHLDB1;GPR37;CNP;OPALIN;KCNA1;LPAR1;JOSD2;DCT;ERBB3;BMF;ENPP6;S1PR5;CA14;PRIMA1
Genes Up-Regulated In HDACi-106 Treated PBMCs From Friedreich Ataxia Patients Vs Controls GSE30933	36/347	0.2534170572890429	0.4834394618261585	0	0	1.141120250128795	1.566437105924561	C1QB;LRPAP1;NRROS;UHRF1;CDCA5;RPLP1;DGKA;MGST2;SLC38A10;PTPN23;PEPD;RRP9;SRM;RPS6KA4;P2RY6;CBS;SLCO2B1;C8ORF82;POLR2E;PIEZO1;NDN;IGFBP7;NR2C2AP;HAVCR2;ISOC2;FIS1;SMARCC2;MYOF;LIMK1;COMMD1;JOSD2;MMP9;RCN1;SNRNP25;FBP1;ENG
Genes Up-Regulated In Genes Changed In Vehicle Treated Vs Untreated Friedreich Ataxia Carrier Blood Cells GSE30933	3/19	0.2534769148569141	0.4834394618261585	0	0	1.8452930005425936	2.53263239813502	DNAJB2;CBWD2;CPLX3
Insoluble Proteins Decreased In Brain Of 5 Wk R6/2 Mice Vs WT PMID29166617	3/19	0.2534769148569141	0.4834394618261585	0	0	1.8452930005425936	2.53263239813502	AHCYL1;TRIM2;TUBA4A
PVALB Interneuron Gene Module From Human Brain PMID20616000	17/154	0.2542940572924895	0.48414572125125604	0	0	1.2223543637981746	1.6737257959036118	CDKL2;TSPYL1;SLC12A5;LRRN3;SACM1L;ITPR1;ESRRG;ADCY1;ASAP2;TTBK2;AFTPH;PLCB4;CHN1;GPD1L;SYBU;CDR2;CDH18
Genes Down-Regulated In Expression In Quadriceps Muscle Of 16 Wk Mbnl1 KO Myotonic Dystrophy Mice GSE39911	81/815	0.2543988595485022	0.48414572125125604	0	0	1.0891617972844672	1.4909012287667722	TDRKH;TSKS;OXNAD1;CRCP;DYRK2;SERPINE2;RFESD;FAF1;PLEK;SMC4;CYB5D2;PPP1CB;CAPN7;ADAMTSL2;PEA15;HIF1AN;CHAC1;ACAD11;PCMTD1;ACVR1;HSDL1;IAH1;MECR;EIF1AX;CCDC115;NIPA1;PPP2R5B;TALDO1;MMP9;TM4SF1;FAM118B;HADHB;AFTPH;PLSCR4;TOP1;SNRNP25;OPTN;ISCU;IPPK;TMEM87A;SLC22A5;SMYD5;CRMP1;LTBP3;MTMR6;FBLN5;DNAJB2;TMEM127;HAS1;MIER2;PSAP;SARAF;TPPP;ZNF467;TBC1D17;ABCF2;PDLIM7;ST3GAL2;PRELID3B;VASP;MSR1;RABGAP1L;SMURF2;FAM78A;SMOX;GFPT2;CRIM1;DDX31;UBE2G2;CORO2B;MEX3C;POU6F1;ATAT1;ID4;UNC119;MAGED2;CEP85;FBXL5;SERINC3;SLC25A36;GPR146
Genes Changed In Pons Of YAC84Q Tg(hATXN3) Mice GSE117605	163/1680	0.2544459169807714	0.48414572125125604	0	0	1.0621672931572501	1.4537532934418222	PRDM8;ZNF292;DGKA;LST1;JMJD1C;CAAP1;OLFML2A;SLC8A1;RGS5;GJA1;ZMIZ1;RGS1;DPYSL2;RPL37;BSN;STK32A;SCAPER;TMSB10;TNS3;PDE8A;PRIMA1;ARL10;PHYKPL;ATG10;HPCAL1;DNTTIP2;ZNF99;KNL1;TANC2;PDIA4;GPRIN3;CARHSP1;SCG5;FKBP9;VPS25;MYL9;RPL28;HOXB6;ISCU;ZNF398;C17ORF97;BEX2;ITPR1;PDGFA;BAZ2B;CFP;PDS5A;HIF1A;C10ORF143;NEUROD1;FAM83G;NPAT;GRIN2A;RRAS;POM121C;CD300LD;IGFBP7;ZNF546;RHPN2;NPTX1;CD300LF;TRPM6;BPTF;TFAP2A;ANKRD29;MOAP1;STAC;LRBA;CEP350;HMGA1;NBEAL1;HELZ;CRLS1;QKI;IFT20;BAMBI;FXYD1;ZNF416;SASS6;CYSTM1;LRCH4;PCDHB8;ZNF652;COX20;NFKBIB;HERPUD2;RERE;CCDC121;PPP1R17;SYCP2;HSPB7;FASLG;HTR2A;PRL;BICD1;TRIM7;NMRK1;TNKS1BP1;ERC1;ARFGEF3;DDX59;KLF12;C3ORF62;TET2;MRPS2;PRPF40A;NDUFC1;ASH1L;ARID1A;MRPS6;AJAP1;CNKSR2;MMP13;PLCB4;ZNF638;CNKSR3;RBM12B;NAA38;ZNF511;PFDN5;VGLL4;TRIM56;PLEC;CREB5;ENG;GRN;GRP;NPY4R;GSTP1;ASAP2;FSTL4;SRM;TYMP;FGD3;CST3;POLR2C;C22ORF23;MTA2;MEST;PCGF6;SEC24B;MMAA;ZNF182;CCDC59;LYSMD2;PLEKHA5;TTC9B;RPRD2;AIG1;ATAT1;RAD52;MFAP4;LYRM1;TMEM158;APC;TAOK1;ERCC1;CAMK4;NDUFAB1;CCDC66;FAU;MAMLD1;PNPLA2
Genes Changed In Macrophages Vs Monocytes PMID28671693	76/763	0.25574485776750966	0.4859931961126012	0	0	1.091696477767087	1.4886100037471894	TDRKH;ZNF331;USP36;PHLDB1;AHCTF1;DOCK3;CCNH;GFI1;FAM13A;RASGRF1;PTPRO;PZP;ICAM3;JMJD1C;AREG;GPR132;RGS1;SLCO2B1;CTSK;PSD3;TAGAP;SLC16A6;AP1S1;RRP12;UPP1;CTSB;MAP2K3;KDM6B;TGIF1;ZNF165;KLF12;PDE4D;ARMC9;TET2;DNTTIP2;LMTK2;RNASE1;MMP9;THAP2;FAM118B;MAPK8IP1;SETBP1;PITPNM2;ATG4C;RPP25;TRIB2;FBP1;ZNF234;HBEGF;CREB5;NLGN3;C1QB;LPL;FPR3;TMEM71;ADGRG3;GPNMB;ZNF703;ZKSCAN3;NLRP3;MEF2D;ANKRD29;GOT1;SAMD4B;PRSS36;INHBA;FOSL1;MLLT11;SKI;DNMBP;NR4A3;P4HA2;RAB13;SARDH;CD69;YPEL5
Genes Common In Microglia And Astrocytes PMID24316888	4/28	0.25585575316782405	0.4859931961126012	0	0	1.6404270720231633	2.2361341498741485	CST3;FADS1;ETV5;ARHGAP12
Genes Down-Regulated In HD Fibroblasts Treated With ZFP-33074 Vs Control GSE127820	7/56	0.2563482264409366	0.4859931961126012	0	0	1.4064320671172221	1.9144613477441692	RAI1;CIZ1;SCFD2;CBX2;PIK3CD;XDH;CCDC90B
Up-regulated Genes In Striatum Of 6 Mon HD Q140 Mice Vs Q20 GSE78274	96/973	0.2564081575330476	0.4859931961126012	0	0	1.0806919693761199	1.4708052776540443	CREBZF;TCERG1;DGKE;DGKA;FAF1;DIS3L;MSI1;SAT2;CBLB;SOGA1;NR3C2;IFT52;TRIM7;CAPNS1;APMAP;ZFP30;TRIM24;ENPP1;QSOX2;ENPP6;SCAPER;STUM;C2ORF81;CDKL2;DSP;BRD3;KDM6B;MECR;GPX1;APAF1;SSR4;GSTO1;CEP131;RPS6;TOP3A;TET2;NSUN7;GAB2;MAPK8IP2;MIF4GD;ZFP90;NIPSNAP2;DUS2;RAB32;MAP7D1;SCG5;JTB;LUC7L3;HNRNPH2;SHANK2;CDH18;DDX5;GRN;LRP1;INPP1;TNKS;PXN;WIZ;BAZ2B;LTBP3;CSF2RA;NPAT;STK36;TCEAL3;HAS1;VPS8;GSE1;ISOC2;CTC1;SLC12A3;TRAPPC1;LRRN3;CBX4;GFPT2;TPBG;SETD1B;ZNF182;NFATC3;NFXL1;TBCB;PNMA2;S100B;ATAT1;GRHPR;MARCKS;CDAN1;GNPDA1;TAOK3;GLB1;SASS6;MSRB2;NUCB1;SLC25A36;PCDHB8;ZCCHC2;CDS2
Genes Down-Regulated In HD Grade 2 Markers In Human Frontal Lobe BA4 (HG-U133A) GSE3790	30/286	0.25641850413195777	0.4859931961126012	0	0	1.1549679928414096	1.5718472076438732	YWHAE;PITPNA;FHL1;RASGRF1;ITPR1;HTR2A;PPM1E;SLC8A1;CAMKK2;RGS5;GRIN2A;ATP5F1B;MAP2;ARHGDIA;PSAP;CHP1;NRCAM;SPTBN1;HNRNPA0;GOT1;SYT1;DSTN;ATP2B2;TMEM230;MAPK8IP1;GOLGA8B;ARHGEF9;SPCS1;GNB5;ACTR10
Differentially Expressed Genes In ESC Vs iPSCs GSE85347	133/1364	0.25895567515405554	0.4904187883869936	0	0	1.0673665281454998	1.4421171767219363	ANKRD39;PLGLB1;SERPINE2;PLXND1;ITSN1;MSANTD3;STMN4;MSI2;ADARB1;ENO2;CYB5D2;RPS6KA4;RGS5;SMCHD1;TCL1A;LGALS1;PPIP5K1;NRCAM;SLC26A10;SCAPER;EPHA4;ATP6V0E1;FBXW8;PHYKPL;ZNF160;IFRD1;DNAJB13;SHISA3;TUBA4A;THAP2;TM4SF1;DAAM2;ZNF559;ANKS6;TNIK;UTRN;PEX11G;TLN1;INTS6L;ZNF398;SEMA7A;USHBP1;AGAP1;PDGFA;LPL;FBLN5;GJC1;RAI1;ADAMTS13;ADAP2;MAP2;VPS8;RHPN1;NPTX1;KAT14;MYH7B;NEK9;RABGAP1L;AUTS2;PPP1R21;STAC;PTCH1;UPF3A;CORO2B;BRI3BP;PKIB;IL6;NAT2;GJB3;TMEM116;AAK1;GJB7;MAGED2;LRP10;NFKBIB;FKBP11;PPP1R17;FLT1;C2CD3;KCNC3;GRIK5;EEA1;LRP5L;NMRK1;PEA15;TNKS1BP1;CD34;COLGALT1;ARFGEF3;TTC32;FCRL5;KRTAP9-3;PDE4D;MYOF;SMIM19;ELAC1;PLRG1;VWA8;ARHGEF9;SETBP1;TST;TBC1D5;SLCO4A1;TFDP3;MZB1;ITGB1BP1;EFHC2;ZNF510;CDH18;HBEGF;CCDC40;NUTM1;C1S;NR1I2;LRP2;ASAP2;SNX30;JAKMIP2;BSND;CCL3;ABCF2;MEF2D;SMOX;ATP2B4;ORMDL1;LAMB1;AIG1;PTPN14;MSRB2;CD69;FMOD;SSBP2;IL17C
PC12 Htt-Q74 Vs PC12 Htt-Q23 Upon 48 H Of Induction PMID28499347	74/743	0.2593613771699977	0.4905796689682582	0	0	1.0914592380393229	1.4729601628917202	TDRKH;KCNG2;PLXND1;RFESD;FAM13A;CELF3;C4ORF19;STON2;DBH;TMEM220;AKAP11;TMEM147;NOB1;AUH;HYAL1;FAM162A;NMRK1;GATAD1;EPPIN;PSTK;TGIF1;ATP6V1G1;IAH1;ACTN1;ARMC9;AMPD3;SHISA2;ETV4;TM4SF1;DISP2;MYCN;SLCO4A1;KCTD13;SCG5;FXN;LRPAP1;CHRNA3;INPP1;ARHGEF28;UTP23;LPL;FURIN;ATP1A1;ADD3;ACAT1;FBXL20;FAM171A1;RAI1;HNRNPDL;RNF217;GSE1;KCNN3;MEST;HMGCLL1;KLHDC10;PRPH;STAC;RCC2;CBX2;MICAL2;WTIP;CLK2;RAD52;ATAT1;SMTN;TMEM158;RHEB;TLX2;GNAQ;SNX15;PDE3A;RGL2;GPR146;CBLN1
Mbnl2 Binding Sites In Hippocampus From Myotonic Dystrophy 2 Patients Vs Healthy Controls GSE68890	11/95	0.2594462345200679	0.4905796689682582	0	0	1.2895419748280783	1.739857494488839	UBE2R2;KCND3;PDCD6;KCNIP4;ATG10;ATP6V1H;MICAL2;HNRNPH2;TC2N;HDGFL1;MYLK
Genes Down-Regulated In Expression In Quadriceps Muscle Of 3 Mon Mbnl1 KO Myotonic Dystrophy Mice GSE14691	58/576	0.2596472773929281	0.4905796689682582	0	0	1.1044112185051782	1.489222538508383	WASHC4;CRCP;DAGLA;DYRK2;RFESD;DUSP19;MAIP1;GPATCH8;CYB5D2;LARP1B;FUNDC2;METTL14;FADS6;CAPN7;TAGAP;GNPNAT1;HIF1AN;CTSB;ZCCHC24;MECR;ABCC5;PLPBP;VEZF1;ASH1L;HCFC2;PIAS2;TUBA4A;PARD3;CCDC43;TOP1;OPTN;LPL;LRP6;DNAJB2;GRK2;NRIP1;TPPP;ZNF467;ABCF2;ST3GAL2;PDLIM7;VASP;PCGF6;RABGAP1L;SMOX;FAM78A;CEP350;GFPT2;RAB3IP;DDHD2;ORMDL1;BBIP1;UBE2G2;P4HA2;UNC119;SERINC3;SLC25A36;GPR146
Caudate Nucleus Coexpressed Gene Module PMID17101986	20/185	0.26117891646150315	0.4930895341133126	0	0	1.1941318994988217	1.6031813073938241	LRPAP1;AUTS2;ACTN2;ACTN1;GRIK5;TPBG;PBX3;LPL;MICAL2;BLCAP;CACNA1H;FAM171A1;CYLD;RCN1;ADAMTS3;SIPA1L1;TMEM158;ERBB3;TSPAN5;HRAS
Genes Changed In Inferior Olive Of 12 Week Old Atxn1[154Q/2Q] Vs WT GSE122099	57/566	0.26149606797692615	0.4933044019533615	0	0	1.1045068037482937	1.4815147734648195	TCERG1;CD81;KCNC3;DBI;DBH;SLC6A4;EPS8;GJA1;MED13;CRTAC1;HOMER3;NRCAM;SLC12A6;STUM;FADS1;NCOA2;UNC13A;METRN;OPALIN;ANXA5;KCNK13;HPCAL1;TET2;JOSD2;SLC39A12;GPR37L1;ETV4;AJAP1;MLF2;TST;PLEKHO2;TLCD1;INTS6L;TRIM56;SEMA7A;CNP;CST3;ERBB3;CDH22;METTL7A;NPTX1;XDH;SPTBN1;NTRK2;SMOX;STAC;PTCH1;KCNIP4;QKI;PARP12;SLC6A5;NELL1;TEF;ID4;YPEL5;RCOR2;CBLN1
Genes Down-Regulated In iSPNs Of 3 Mon HdhQ170 Vs HdhQ20 PMID32681824	8/66	0.26210630490663867	0.49407140303302677	0	0	1.3579978237214363	1.8183660302130382	RAI1;SEMA7A;POM121C;UTP23;CHN1;CHMP4C;PLEKHA5;PHYHIP
Genes Up-Regulated In NES-Q13 Vs NLS-Q13 Changed Genes In PC12 Cells GSE26933	17/155	0.262900775762964	0.49480006361594314	0	0	1.213429370607206	1.621115667446691	PIWIL4;PCGF5;ANXA5;AMPD3;SPATA5;FSTL1;TM4SF1;RGS5;IL6;RCN1;MMP13;SLC16A6;CHAC1;TGFBI;E2F5;TNS3;ARHGEF5
Genes Up-Regulated In R6/2 Mice Treated With AAV9-Eif2a-Nme1-EF2a-GFP Vs Control GSE141856	17/155	0.262900775762964	0.49480006361594314	0	0	1.213429370607206	1.621115667446691	WASHC4;RBM26;AUTS2;PBX3;DDHD2;PLEKHA5;RBM4B;GPATCH8;CAMKK2;TNRC6C;NUDCD3;KAT6B;RSBN1L;SAFB2;TACC1;FBXL5;BPTF
HD Markers In hESCs GSE34201	56/556	0.26336631128960575	0.4952919931694446	0	0	1.1046078212290502	1.4737781353980948	ZNF177;ZNF770;PPP1R17;DAGLA;OLFML2A;SOGA1;LMOD3;IFT52;ARHGDIA;ADAMTSL2;CA4;GNPNAT1;MAP2K3;CHST9;EPHA4;TPM4;IFRD1;SSTR2;ETV4;TUBA4A;ETV5;THAP1;AJAP1;TST;FAM161A;ZFP42;SCG5;PRKD1;TSPYL5;ZNF398;NLGN3;GRP;C1S;FBLN1;CAMKK2;HNRNPDL;MAP2;TCEAL2;GSE1;BMF;METTL7A;NPTX1;MEST;ATP9A;TFAP2A;LRRN3;CBX4;CCDC137;ADRM1;PNMA2;MAPK10;PKIB;ACTC1;FXYD1;ETFBKMT;CBLN1
Markers Of Facial Motor Nucleus In Pontine Tegmentum PMID22996553	6/47	0.26389935909450113	0.4955261959467954	0	0	1.4405885471898197	1.9191340034463158	MPP3;GPNMB;SLC30A3;CRTAC1;KCNA1;PRPH
White Matter Coexpressed Gene Module PMID17101986	6/47	0.26389935909450113	0.4955261959467954	0	0	1.4405885471898197	1.9191340034463158	ZCCHC24;GPR37;CNP;DAAM2;GAB2;DOCK1
Genes Down-Regulated In Expression In VUB01 Line NSCs Vs ESCs GSE34201	382/4022	0.26470547698695407	0.4966554425138055	0	0	1.0404183930823274	1.3828590797368168	APP;WDSUB1;SERPINE2;CCNH;RFESD;RPL34;EIF4A3;JMJD1C;THYN1;SMC6;ENO2;RPL8;TMEM92;RRP9;SCAMP5;LGALS3;KRTCAP3;GJA1;RASSF1;TCL1A;GPR176;LGALS1;CREB3L4;TEPP;PIP4K2B;CHAC1;PRKACB;PRIMA1;ACVR1;ZNF165;IAH1;TSPYL1;ESCO1;ACTN2;SACM1L;ATG10;WDR74;SYTL1;TALDO1;DNTTIP2;IMP4;RNASE1;TM4SF1;THAP1;CARHSP1;ZSCAN21;CLPSL2;MMADHC;HOXB6;ZNF398;LIPT1;TMEM87A;GCDH;BEX2;FLII;LHB;MRPL16;PDGFA;MGST2;ZNF22;ART5;HIF1A;GJC1;APH1B;TERT;ADAMTS19;GSE1;PCDHA2;TRPM6;KAT14;SPTBN1;ZNF146;CDR2;PRELID3B;VTI1B;VASP;RPL41;RABGAP1L;PHC1;STAC;TNFSF12;SETD1B;LRBA;RCC2;FZD7;RAB3IP;NR1D2;PARVB;BRI3BP;MEX3C;PARP12;PKIB;CCDC88A;ADCK2;GJB3;RPS29;FXYD1;GJB7;GRB2;CYSTM1;SERPINI1;FBXL5;ZNF256;ZNF134;FKBP11;PPP1R17;INTS13;SLC35F3;PAK1IP1;GRIK5;RPLP1;ICA1;PEPD;VSIG10L;WDR43;LARP1B;MED13;MMP24;SERP1;AUH;CTSL;HYAL1;NMRK1;ADAMTSL2;TIMP2;BBS9;RRP12;ENOPH1;LMCD1;ZIK1;CHST9;SYK;FCRL5;NSUN5;SIRT5;MRPS2;DNTT;NSUN7;COQ10A;TOPORS;AJAP1;DUS2;VWA8;VAMP8;RNF167;NFX1;SLCO4A1;TLCD1;PLEKHO2;CHST4;ARHGEF5;GRN;NIP7;TUBD1;CAPG;CAMKK2;CPN1;RNF135;ZDHHC19;GPNMB;TCEAL2;ZNF589;METTL7A;MEF2D;SPRYD4;UTP3;MCRS1;KCNB2;CAVIN3;PLEKHA5;TTC1;ELP2;TCAIM;UBE2G1;NMNAT3;AIG1;TUBB4A;TMEM158;TTLL2;NDUFAB1;TSR1;CRLF3;EBAG9;NEK11;ZNF331;WASHC4;KCNG2;OXNAD1;NRROS;SIRPG;CAAP1;SLC8A2;FGF5;TMEM147;FAM162A;ENPP1;MTPAP;ENPP6;SLC16A2;SH2D5;PDE8A;CA14;MAP2K3;PUS3;SLC15A1;SLC30A3;EIF1AX;PUS1;CEP131;SHISA3;SHISA2;TC2N;CGRRF1;DGKZ;PIAS2;TUBA4A;PDGFRL;MYCN;ACAP1;KAT6B;NCL;ZFP42;SCG5;ANAPC4;WDFY2;RPP25;HDGFL1;ISCU;RAI14;PFKFB2;REG3A;ZNF671;ZNF791;CHRNA3;C17ORF97;RNASEH2B;SEMA7A;HVCN1;PXN;UTP23;CHRNA9;GPR83;PHB;CSF2RA;CACNA1I;FAM83G;NPAT;ABL1;HACL1;CAMTA2;KDSR;NPTX1;RHPN2;ISOC2;PRPH;TFAP2A;HSPA9;ANKRD29;PNPT1;SYT1;RBPMS;ATP8B2;CCDC137;CBX2;GFPT2;HMGA1;DNAJC11;DSTN;NFXL1;ASNS;CORO2A;EEF2;FBXO33;NMRAL1;GH2;GH1;TSGA10;G6PC2;IL6;BAMBI;TLX2;SLCO1A2;COL20A1;TGFBI;LRCH4;OSBPL1A;XAGE2;NFKBIB;TRIM71;CREBZF;ZNF770;USP36;DYRK2;DOCK3;YWHAB;LAMC3;CDCA7L;PINX1;PIK3CD;HTR2A;BICD1;DUSP16;MAIP1;DUSP11;NOB1;LRP5L;UBE2Q1;ZNF649;CA4;PHACTR2;ERC1;UPP1;COA7;EDIL3;ARFGEF3;TGIF1;DSP;PPP1R12A;DYNLT3;ELAC2;ABCC5;BCKDHB;COBL;DDX54;MMP9;ADRA2A;ACTA1;DNAJC2;CCNA1;NPC2;TMEM216;CRY1;ATG4C;LUC7L3;CCDC43;EFHC2;PPP1R12B;FXN;FBP1;MET;B4GALT4;ITIH5;NUTM1;RRN3;DDX27;ROCK1;C1S;ZNF195;DDX21;ATP1A1;ADD3;AURKC;TMA16;THSD4;MRM3;GNA13;DCAF17;ERICH1;ERBB3;CBS;HNRNPA1;S1PR5;MEST;KLRG1;TCF7L1;KDM4C;KRR1;CCDC59;LYSMD2;ATP2B4;DTNBP1;LAMB1;PTPN14;MFAP4;ACTC1;FRAS1;GNPDA1;P2RX1;LTBR;PPIL3;PTPN4;CBLN1
Genes Up-Regulated In Friedreich Ataxia iPSCs Expression Vs MR90C2P27 Cell Line GSE22651	207/2152	0.2657778933018577	0.4981767090586359	0	0	1.0525143082103796	1.3946807174075064	CNTFR;APP;SMARCB1;RFESD;ICAM3;THYN1;ENO2;CYB5D2;RASSF1;LGALS1;CAPNS1;TRIM28;ZMIZ1;AP1S2;EPC1;RPL37;ACAD11;SCAPER;EPHA4;IAH1;MECR;SMARCC2;C17ORF49;PHYKPL;ATG10;HPCAL1;HSD11B1L;ARMC7;ACTN4;SND1;IFT81;ZSCAN21;XRN2;KCTD13;MTCP1;CLPSL2;ANKRA2;TRIB2;NBL1;OPTN;ZNF395;PPP1R35;MGST3;TWF2;GATA5;ART5;MYL12B;APH1B;VPS8;OTOF;WDR59;SETDB1;LRRN3;CRADD;TNFSF12;LRBA;INTS3;PBX3;DELE1;PARVB;A1CF;RPS29;SERPINI1;PPP1R17;PTPRM;PEPD;TSPO;BBS9;TNKS1BP1;CAMP;CTSB;FCRL5;GSTO1;ANXA5;MRPS2;MLF2;MRPS9;SLCO4A1;TFF1;PIGL;MICU1;MPND;GRN;AHCY;STX10;CPN1;CST3;RNF135;FAM184A;TCEAL2;MGAT1;MCRS1;SAMD4B;ZNF77;PNMA2;WTIP;ELP5;PEX14;ATAT1;FIG4;LYRM1;RPL22L1;YPEL5;EBAG9;CEP44;DGKA;CLSTN1;MSI1;OLFML2A;SLC8A2;HID1;SMCHD1;LARGE1;AP2M1;CA14;WASHC3;IL11RA;SHISA3;LEMD1;RAB32;CLIP2;MAP7D1;APLNR;ANKS6;WDFY2;STAMBP;SNRNP25;DAP3;RAI14;USP54;SLC38A10;FBLN1;LTBP3;BCL2L12;RAI1;TPR;IGFBP7;KDSR;NDUFV1;CD99;PRPH;ATP6V1F;TFAP2A;TRAPPC1;GFPT2;CORO2A;DRAP1;P4HA2;TGFBI;SERINC3;ACADVL;CHD9;PINX1;FHL3;MEA1;DUSP16;BCL7C;COLGALT1;TGIF1;CERS5;DDX59;CAMK1D;GPX4;DYNLT3;SMIM19;BCKDHB;SHROOM3;PLPBP;NDUFC1;ETV4;ETV5;TNFRSF1A;NIPSNAP2;CCNA1;GAP43;ATG4C;BIRC5;TMBIM6;MTFR1;ANG;FBP1;PLEC;VAC14;STOML2;DCTN2;DDX24;ATP1A1;DNAJB2;POLR2C;NRIP1;RALY;TRIM44;PDLIM7;KLRG1;ZNF182;DDX31;ATP2B4;DDHD2;DTNBP1;MAPK10;GLB1;ERCC1;KANSL3;SARDH;ERCC5;P4HB;CLUAP1
Genes Up-Regulated In HttQ74 Changed Genes After 5 D Of Induction In PC12 Cells GSE10581	9/76	0.26607367825453465	0.4981767090586359	0	0	1.3225895563012373	1.7510847958671796	DSP;GRIA2;KCND3;SMOX;MGST3;TPBG;MYL9;VGLL4;JAKMIP2
Genes Down-Regulated In Expression In WT4 Line NSCs Vs ESCs GSE34201	374/3937	0.2661323227287684	0.4981767090586359	0	0	1.0404783005283773	1.3773452615147945	APP;SERPINE2;RFESD;RPL34;ITSN1;ICAM3;JMJD1C;THYN1;ENO2;RPL8;TSEN54;TMEM92;RRP9;SCAMP5;LGALS3;KRTCAP3;GJA1;RASSF1;GPR176;RPS18;CREB3L4;TEPP;TRIM24;CDK5RAP1;LONP1;PIEZO1;PRKACB;ACVR1;ZNF165;ACOT9;ATP6V0E1;IAH1;UNC13A;SMARCC2;ESCO1;PAQR5;CLEC11A;ATG10;WDR74;SYTL1;TALDO1;SND1;THAP1;CARHSP1;SCO2;CLPSL2;NBL1;MYL9;HOXB6;ZNF398;LIPT1;GCDH;BEX2;L3MBTL2;CTBP2;FLII;LHB;TWF2;PDGFA;GATA5;ZNF22;SLC5A2;ART5;APH1B;TERT;INPP5F;ADAMTS19;VPS8;SYNDIG1;GSE1;RDH13;PCDHA2;TRPM6;KAT14;SPTBN1;ZNF146;VASP;PPP1R26;HEXIM2;FIS1;CADM3;RABGAP1L;PHC1;WDR59;TNFSF12;LRBA;RCC2;FZD7;RAB3IP;NR1D2;PARVB;PARP12;EHD2;ADCK2;RPS29;ADCK1;FXYD1;GJB7;MAGED2;CYSTM1;SERPINI1;FBXL5;RCOR2;ZNF134;CDS2;FKBP11;PPP1R17;INTS13;GRIK5;RPLP1;FAF1;DIS3L;ICA1;PEPD;KIF17;VSIG10L;BABAM1;NUDCD3;MMP24;AUH;CTSL;HYAL1;NMRK1;ADAMTSL2;B3GALT1;TIMP2;TSPO;BBS9;RRP12;LMCD1;CD34;CTSB;NCOA1;CHST9;MRPS26;TIGD5;GPR37;SYK;CAMLG;NSUN5;SIRT5;MRPS2;NSUN7;COMMD1;TUBG2;TOPORS;AJAP1;DUS2;VWA8;VAMP8;RNF167;PLCB4;SLCO4A1;TLCD1;PIGL;CHST4;ARHGEF5;CSTB;GRN;GRP;GSTP1;FITM1;CAPG;FSTL1;CPN1;RNF135;ZDHHC19;GGA3;GPNMB;FRZB;TCEAL3;TCEAL2;NTF3;EMC6;ZNF589;METTL7A;XDH;SPRYD4;MCRS1;CAVIN3;TTC1;ELP2;UBE2G1;NMNAT3;ELP5;AIG1;TUBB4A;TMEM158;NUCB1;CRLF3;LAMTOR4;SIGLEC7;ZNF331;WASHC5;NDUFA13;OXNAD1;NRROS;CLSTN1;WBP1L;MSI2;OLFML2A;CDC14A;NR3C2;SLC8A2;HID1;TMEM147;PPIP5K1;FAM162A;ENPP1;SIRPA;SLC16A2;ACAA1;MAF1;STK32A;SH2D5;MAP2K3;SLC30A3;PUS1;ADAM11;SHISA3;SHISA2;TC2N;CGRRF1;PIAS2;TUBA4A;PDGFRL;ACAP1;ZFP42;ZNF559;SELENOW;SCG5;ANAPC4;WDFY2;RPP25;ZNF671;CHRNA3;CTTNBP2;HVCN1;GPR83;PHB;DNAJC25;CSF2RA;CACNA1H;BCL2L12;CACNA1I;FAM83G;STK36;CDH22;ZKSCAN3;ATP6V1H;HACL1;CAMTA2;KDSR;NPTX1;RHPN2;NDUFV1;BPTF;ISOC2;PRPH;TFAP2A;RBPMS;GFPT2;HMGA1;NFXL1;ASNS;CORO2A;CRLS1;NMRAL1;COQ5;GH2;C1ORF216;TSGA10;NR4A3;P4HA2;BAMBI;CNOT1;TMEM116;SLCO1A2;COL20A1;UBE2O;TGFBI;LRCH4;NAT9;XAGE2;GALK2;NFKBIB;TRIM71;ZNF770;ACADVL;DOCK3;YWHAB;LAMC3;PRKCSH;CDCA7L;PINX1;PIK3CD;BICD1;DUSP16;NOB1;LRP5L;SNAPC1;SIN3A;CA4;WDR5;PHACTR2;METTL16;COA7;ARFGEF3;GET4;TGIF1;DSP;TRPC1;DYNLT3;ELAC2;ABCC5;BCKDHB;ABCC6;COBL;SSTR2;MMP9;ADRA2A;ACTA1;CCNA1;TST;NPC2;SPATC1;TMEM216;ATG4C;ANG;ITGB1BP1;FBP1;SHANK2;B4GALT4;PLEC;VAC14;NUTM1;STOML2;C1S;CRMP1;PRCP;ATP1A1;ADD3;AURKC;THSD4;SRM;PPM1G;LRP6;MRM3;FBXL20;DCAF17;ERBB3;CBS;HNRNPA1;S1PR5;MEST;TCF7L1;SEC24B;SMOX;MBOAT7;LIMK1;LYSMD2;ATP2B4;BCKDK;MFAP4;ACTC1;FRAS1;GNPDA1;GLB1;ERCC1;ZNF615;LTBR;PTPN4;TNRC6B;CBLN1
Expression In Quadriceps Muscle Of HSALR 41 Myotonic Dystrophy Mice (MOE430B Array) GSE14691	22/206	0.26694610858134693	0.4993147721035834	0	0	1.1779533752860412	1.555733013520878	KDM6B;RABGAP1L;AHCTF1;FAM78A;EIF1AX;SMOX;RFESD;SEMA6D;LTN1;SUCO;VEZF1;MSI2;QKI;EHD2;PARD3;GNAQ;MMRN2;RAPGEF5;MPZL3;ZNF467;MET;SPTBN1
Up-regulated Genes In Cortex Of 6 Mon HD Q175 Mice Vs Q20 PMID26900923	84/850	0.267507844017321	0.49997999197690346	0	0	1.0821668943729383	1.4269521815843489	PRDM8;CREBZF;ACADVL;WDSUB1;RPLP1;DGKA;PIK3CD;MRPS10;RPL8;CAPNS1;RPS19;MSANTD2;ARHGDIA;ZNF768;LONP1;RNF151;RPL37;ACAA1;ENPP6;MAF1;SCAPER;TNS3;COLGALT1;ARL10;ZCCHC24;IAH1;GPX1;SSR4;ANXA5;CEP131;TSC2;NDUFC1;JOSD2;MAPK8IP2;MIF4GD;SND1;MTURN;MAPK8IP1;DUS2;CARHSP1;GAP43;SRSF2;SCG5;TERF2IP;MET;MPND;SNRPA;C1QB;GCDH;DDX5;GRN;BEX2;SMYD5;FLII;PON2;PXN;WIZ;CSF2RA;RNF135;MSTO1;VPS8;ABL1;SAFB2;MGAT1;RPS2;PUSL1;ATP9A;PHC1;SNAPIN;WDR59;LRRN3;CBX4;TBCB;EEF2;S100B;PARP12;COQ6;ATAT1;GRHPR;MARCKS;SNX15;MSRB2;LAMTOR4;RGL2
Genes Up-Regulated In Influence Of Hsp90 Inhibitor On Expression In R6/2 HD Mice GSE29681	40/391	0.26878913903579577	0.5016050286066392	0	0	1.1233842241594179	1.4759337344228027	MESP2;CSRNP2;CRCP;FLT1;USPL1;UTP23;LTBP3;MAIP1;APH1B;ZNF707;STBD1;PHACTR2;EPC1;PSMF1;CCDC77;CHAC1;HEATR6;SLC19A2;HSPA9;CRADD;CBX4;KRR1;C17ORF49;ABCC5;ADRM1;MRPS2;ORMDL1;RPRD2;MRPS6;TAOK3;P4HA2;NUCB1;TAF7;INTS7;TACC1;ZNF511;MICU1;RAPGEF6;ZNF398;CRLF2
Expression In Hippocampus Of 10 Wk N171-82Q HD Mice GSE44306	10/86	0.2687908232434588	0.5016050286066392	0	0	1.2955796353629172	1.7021607823545888	CNKSR2;GRIN2A;BAMBI;PITPNM2;HOMER3;ADCY1;NPTX1;LCT;SSTR4;DRD5
HD Grade 4 Markers In Human Caudate Nucleus (HG-U133B) GSE3790	73/735	0.2691679237601264	0.5019226618309505	0	0	1.0879166006376275	1.4278033333879048	FKBP11;HERPUD2;CREBZF;SLC35F3;CHD9;ULK4;LTN1;STON2;MSI2;PTPN23;MYLK;HID1;KIF5A;AP1S2;PHACTR3;PHACTR2;EPC1;SPX;MTPAP;METTL16;SH2D5;CHRNB2;ZNF561;ESCO1;ASH1L;DGKZ;MIF4GD;SFPQ;TMEM216;PITPNM2;ANAPC4;PPARA;PFKFB2;UHRF1;PON2;AGAP2;ZBTB45;LTBP3;RNF135;GNA13;RAI1;STK33;KCTD20;ZNF507;ERICH3;ZC3H18;KDSR;SPTBN1;AP1M1;RNF20;TTC14;ANKRD29;TGFB2;SNAPIN;PCGF5;KRR1;CCDC59;SAMD4B;TTC9B;PTPN14;CRLS1;QKI;DPY19L2;PAN3;TAOK1;RPL22L1;TCF4;CDK13;LRP10;ZNF652;SLC25A36;TNRC6B;COX20
Markers Present In Sst Tacstd2 GABAergic Neurons PMID26727548	2/11	0.2698570750702219	0.5027401939025239	0	0	2.1866714871053268	2.8642396624329938	TRPV6;HTR2A
Genes Changed In Pons Of ATXN3-KI HOM Mice GSE117605	163/1686	0.2704639390538425	0.5027401939025239	0	0	1.0576012334538463	1.382936825154319	PRDM8;TMEM167B;ZNF292;DGKA;JMJD1C;CAAP1;SOGA1;SLC8A1;MYLK;RGS5;GJA1;ZMIZ1;RGS1;DPYSL2;RPL37;BSN;STK32A;SCAPER;TMSB10;TNS3;PDE8A;ARL10;SRRM2;PHYKPL;ATG10;HPCAL1;DNTTIP2;ZNF99;KNL1;TANC2;GPRIN3;CARHSP1;SCG5;FKBP9;VPS25;MYL9;RPL28;HOXB6;ISCU;ZNF398;C17ORF97;BEX2;ITPR1;PDGFA;BAZ2B;ADAMTS12;CFP;PDS5A;HIF1A;C10ORF143;NEUROD1;NPAT;GRIN2A;RRAS;POM121C;CEP72;CD300LD;IGFBP7;ZNF546;RHPN2;CD300LF;TRPM6;BPTF;TFAP2A;MOAP1;LRBA;CEP350;NFATC3;HMGA1;NBEAL1;MICAL2;HELZ;CORO2B;QKI;IFT20;SMTN;NBEA;BAMBI;ZNF416;PDE3A;CYSTM1;PCDHB8;ZNF652;NFKBIB;HERPUD2;RERE;CCDC121;PPP1R17;FLT1;SYCP2;HSPB7;FHL3;PTPRM;FASLG;HTR2A;PRL;ADAMTS3;NMRK1;STBD1;CA4;ERC1;ARFGEF3;NCOA1;KLF12;ATRX;TET2;MRPS2;PRPF40A;NDUFC1;VEZF1;ASH1L;ARID1A;ETV5;SSTR4;AJAP1;CNKSR2;MMP13;NCOR1;PLCB4;MMRN2;MYH9;NAA38;ZNF511;SHANK2;PLEC;CREB5;ENG;GRN;GRP;GSTP1;ASAP2;FSTL4;SRM;TYMP;CST3;CYTH4;POLR2C;C22ORF23;MEST;PCGF6;SEC24B;MMAA;KCNB2;ZNF182;CCDC59;LYSMD2;PLEKHA5;TTC9B;RPRD2;ATAT1;RAD52;LYRM1;APC;TAOK1;ERCC1;CAMK4;NDUFAB1;FAS;RPL22L1;CCDC66;FAU;MAMLD1;PNPLA2
Expression In Cortex Of 7 D CTCF cKO Mice GSE38673	11/96	0.2706026696228756	0.5027401939025239	0	0	1.274300368648822	1.6656427238738019	NELL1;DENND4B;MRPS2;HTR2A;PRKD1;PCDHA2;SSTR2;TAF3;PCDHB8;SLC6A4;CBLN1
Genes Up-Regulated In Mural Cells Of zQ175DN Vs WT PMID32681824	18/166	0.27090608751310435	0.5027401939025239	0	0	1.1979862794961262	1.5645497855812198	TTC14;NCOA2;ATRX;KCNIP4;PBX3;NBEAL1;PPM1E;TANC2;MPP7;STXBP5L;GRIN2A;PAN3;ABI2;SERPINI1;TOP1;LARGE1;PTPN4;CDH18
HD Grade 2 Markers In Human Frontal Lobe (HG-U133B) GSE3790	7/57	0.2709834733083316	0.5027401939025239	0	0	1.378227297444263	1.799547859612401	GNA13;GRIN2A;TGFB2;ZNF638;SLC16A6;STON2;KDSR
Genes Up-Regulated By HSP90 Inhibitor In Quadriceps Of Hsf1 KO Mice GSE95602	5/38	0.27105695532749435	0.5027401939025239	0	0	1.49136668148075	1.9468693082236452	ARL14EP;SMARCB1;IL21R;SLC2A2;SLC1A4
Locuses With Increased DNA Methylation In Limbic Lobe Region Of HD Vs Control GSE72778	5/38	0.27105695532749435	0.5027401939025239	0	0	1.49136668148075	1.9468693082236452	DDX24;RPS19;DNAJB9;RPL37;MRM3
Genes Up-Regulated In Ume1 Suppressor Deletion In Htt103Q Yeasts Vs Control Htt25Q Strain GSE18644	17/156	0.27161365670390314	0.5030732892383454	0	0	1.2046327945844528	1.570087789374444	DDX5;RRN3;NSUN5;EIF4A3;CHAT;DDX31;ORMDL1;IMP4;ALKBH8;CAMKK2;SCO2;NFX1;SLC7A9;HACL1;TRMT11;FBP1;SLC25A6
Genes Down-Regulated In WT Vs R6/1 Both Treated With AAV2/1-control GSE139847	12/106	0.27174005896476366	0.5030732892383454	0	0	1.2571057333116777	1.6378947952606346	DNAJB2;MAGEL2;SCO2;FZD7;PTPRO;TIMP2;PHACTR2;LTBP3;WTIP;ZCCHC3;GPLD1;CBLN1
Genes Up-Regulated In HD Grade 4 Markers In Human Caudate Nucleus (HG-U133B) GSE3790	54/537	0.2718586488835411	0.5030732892383454	0	0	1.102477539929015	1.4359472519998335	HERPUD2;CREBZF;CHD9;ULK4;LTN1;STON2;MSI2;MYLK;AP1S2;PHACTR3;PHACTR2;EPC1;SPX;MTPAP;METTL16;ZNF561;ESCO1;ASH1L;MIF4GD;TMEM216;ANAPC4;PPARA;PFKFB2;UHRF1;PON2;LTBP3;RNF135;GNA13;STK33;KCTD20;ZNF507;KDSR;SPTBN1;RNF20;TTC14;ANKRD29;TGFB2;SNAPIN;PCGF5;KRR1;CCDC59;PTPN14;CRLS1;QKI;PAN3;TAOK1;RPL22L1;TCF4;CDK13;LRP10;ZNF652;SLC25A36;TNRC6B;COX20
Genes Up-Regulated In Genes Changed In Fragile X Syndrome iPSCs Vs Fibroblasts GSE21348	160/1655	0.272789257590717	0.5044106241730788	0	0	1.0574750949190064	1.3737190836300783	TDRKH;CHRM3;OXNAD1;ITSN1;MSI1;CAAP1;MSI2;SMC6;TMEM92;TXNDC16;SCAMP5;RGS5;GJA1;CAPN6;CREB3L4;KIF5A;TRIM24;CDK5RAP1;NRCAM;ZNF600;STK32A;CA14;RNF44;UNC13A;ESCO1;SECISBP2;RPL23;TC2N;RNASE1;HIC2;MYCN;POLG2;FAM161A;ZFP42;CHMP4C;APLNR;TARS2;SNRPA;GPLD1;GCDH;CTBP2;USP54;ZC4H2;PDGFA;LPL;MGST2;BCL2L12;STK33;INPP5F;ADAMTS19;ZMAT4;ZKSCAN3;HACL1;RHPN2;B4GALNT3;ZNF146;PPP1R26;ACBD7;PHC1;PNPT1;AUTS2;SYT1;CBX2;CPSF3;LRBA;RCC2;PTCH1;INTS2;RAB3IP;NFXL1;ESRRG;CORO2A;COQ5;MLLT11;NBEA;BAMBI;CNOT1;SLCO1A2;SASS6;UBA2;CEP85;SERPINI1;TRMT11;RCOR2;ZNF134;TRIM71;ZNF770;GRIK5;CDCA7L;PZP;ICA1;STON2;ARRB2;VSIG10L;SIN3A;ZNF649;B3GALT1;ZNF766;METTL16;ENOPH1;SULT4A1;ZNF124;ZIK1;PLEKHG3;CHST9;HSDL1;MRPS25;SLC2A12;COBL;TACR3;NSUN7;ETV4;CNKSR2;VAMP8;ACTA1;ARHGEF9;GAP43;MRPS9;B3GNT7;HNRNPH1;RBM12B;ATG4C;CHST4;RAPGEF5;FXN;SLC25A11;SMARCD1;AHCY;ZNF195;GSTP1;CRMP1;TUBD1;ADCY1;LRP2;PPM1E;GGA2;ARVCF;PRR14L;ERBB3;CBS;RNF138;FAM184A;IGF2BP1;TBL1Y;CCDC77;ZNF589;E2F5;HNRNPA1;MEST;HNRNPA0;KLRG1;CMTM4;UBE2G1;MPP7;ZNF33B;PLEKHA8;TICRR;ABI2;PTPN4;CEP44
Up-regulated Genes In Hippocampus Of HD Q175 Mice PMID26900923	43/423	0.27378822046442447	0.5058722184666365	0	0	1.1155121580990746	1.4450348840514131	MAGEL2;CTBP2;FLII;FHL1;PTPRO;ILK;WIZ;RPS6KA4;TERT;FRZB;CTSL;RAD21;ARHGDIA;TIMP2;PHACTR2;ENPP6;PRKACB;EDIL3;SCAPER;ATP9A;CDR2;ARL10;ZCCHC24;CHIA;LRRN3;CBX4;ABCA6;LUM;HPCAL1;GAB2;AIG1;S100B;PARP12;GRHPR;MARCKS;CARHSP1;GAP43;RCN1;PLSCR4;MAGED2;MET;TRIB2;TP73
Friedreich Ataxia iPSCs Expression Vs MR90C2P27 Cell Line GSE22651	393/4145	0.2740077442375981	0.5058925323595228	0	0	1.0382140766035128	1.3440708112454316	ZNF177;CNTFR;THYN1;ENO2;SMC4;KRTCAP3;CAPNS1;ZMIZ1;AP1S2;RPL37;GABARAPL2;MED1;IAH1;MECR;TSPYL1;RPL23;CLEC11A;ATG10;WDR74;HPCAL1;DNTTIP2;ARMC7;SND1;IFT81;ZSCAN21;CLPSL2;OPTN;ZNF398;LRPAP1;ZNF395;MRPL16;GATA5;HIF1A;MTMR6;RAD21;PCDHA2;VTI1B;WDR59;SNAPIN;LRBA;PBX3;NFATC3;MEX3C;A1CF;PKIB;SASS6;SERPINI1;CDK13;HNRNPA1L2;ZNF256;RPLP1;TSPO;TNKS1BP1;ZNF124;FCRL5;GSTO1;ANXA5;NIPA1;SIRT5;ASH1L;RNF167;SLCO4A1;PIGL;CCDC90B;GRN;NIP7;NR1I2;RNF135;RNF138;PCGF6;UTP3;MCRS1;SAMD4B;ZNF77;NMNAT3;WTIP;ELP5;FIG4;LYRM1;RPL22L1;PKN1;YPEL5;EBAG9;CEP44;ZNF331;CRCP;DGKA;CLSTN1;LTN1;MSI1;AHR;OLFML2A;SLC8A2;HID1;SMCHD1;MTRF1;NEK1;HMGN2;LARGE1;AP2M1;MAP2K3;ZNF561;RNF44;EIF1AX;RPS6;PIAS2;LEMD1;TUBA4A;RAB32;CLIP2;ZFP42;ZNF559;STAMBP;SNRNP25;CSH2;SLC38A10;KRBOX4;BCL2L12;STK33;HNRNPDL;TPR;PSAP;IGFBP7;KDSR;TRAPPC1;FBXO38;GFPT2;CORO2A;DRAP1;IBTK;P4HA2;CNOT1;LRCH4;SERINC3;ZNF652;ZNF512B;FHL3;HTR2A;DUSP16;DUSP11;ZNF649;NCK2;CERS5;PPP1R12A;GPX4;SMIM19;COBL;PLPBP;NDUFC1;ACTR8;ADRA2A;TNFRSF1A;NIPSNAP2;DNAJC2;BIRC5;TMBIM6;MTFR1;CCDC43;ANG;ROCK1;TMA16;DNAJB2;MSTO1;POLR2C;IGF2BP1;MEST;TRIM44;SEC24B;ANKRD30B;DDHD2;P4HB;TCERG1;APP;SMARCB1;CCNH;RFESD;ICAM3;GCC1;THUMPD1;TXNDC15;ZDHHC2;CYB5D2;RASSF1;LGALS1;TRIM28;EPC1;ZNF600;ACAD11;SCAPER;ACVR1;EPHA4;SMARCC2;ESCO1;C17ORF49;PHYKPL;SACM1L;ALG5;HSD11B1L;ACTN4;THAP1;XRN2;KCTD13;MTCP1;ANKRA2;TRIB2;NBL1;RTEL1;PPP1R35;MGST3;TWF2;UBE2J2;ART5;MYL12B;APH1B;INPP5F;VPS8;OTOF;RBM10;VASP;RABGAP1L;YES1;SETDB1;LRRN3;CRADD;PPP1R21;TNFSF12;INTS3;INTS2;DELE1;SUCO;CIDEB;PARVB;CCDC88A;CDAN1;RPS29;ID4;INTS7;ATM;TRMT11;HERPUD2;FKBP11;PPP1R17;INTS13;USPL1;FBH1;PAK1IP1;PTPRM;PEPD;LARP1B;SIPA1L1;SERP1;BBS9;GNPNAT1;QSOX2;CAMP;CTSB;MRPS2;MRPS7;MLF2;VWA8;MRPS9;NFX1;HNRNPH2;TFF1;MICU1;MPND;AHCY;MIS12;DERL2;TUBD1;RGPD8;STX10;CPN1;CST3;RXRB;FAM184A;TCEAL2;MGAT1;EMC6;ATP6V0E2;RANBP2;PLEKHA5;ORMDL1;UBE2G1;LILRB1;PNMA2;UBE2G2;PEX14;ATAT1;WASHC4;SIRPG;CAPN7;ENPP1;CA14;KRT6B;WASHC3;PUS3;IL11RA;LMTK2;SHISA3;MAP7D1;APLNR;ANKS6;WDFY2;DAP3;RAI14;USP54;UTP23;FBLN1;LTBP3;PDS5A;ZFP36L1;RAI1;SUDS3;NDUFV1;CD99;PRPH;ATP6V1F;TFAP2A;KLHDC2;ACBD7;PNPT1;CBX4;CPSF3;PTCH1;NAT2;MAN2B2;UBA2;TGFBI;NFKBIB;C2ORF42;ACADVL;RBM26;CHD9;PINX1;ILK;DBI;MEA1;CXCL3;BCL7C;COLGALT1;ARFGEF3;TGIF1;DDX59;CAMK1D;TTC32;AKTIP;DYNLT3;ABCC5;BCKDHB;SHROOM3;ETV4;ETV5;ACTA1;CCNA1;GAP43;SFPQ;CRY1;ATG4C;LUC7L3;ITGB1BP1;FBP1;SHANK2;PLEC;VAC14;STOML2;RRN3;DCTN2;DDX24;ATP1A1;GNA13;TAF1B;NRIP1;RALY;VHL;PDLIM7;KLRG1;ZNF182;DDX31;ATP2B4;DTNBP1;LAMB1;DEK;MAPK10;GLB1;ERCC1;KANSL3;POLE3;SARDH;TAF7;RANGRF;ERCC5;CLUAP1
Genes Changed In Microglia Vs Monocytes PMID28671693	136/1401	0.2744220754973848	0.5062722092446049	0	0	1.0618329750595197	1.3730434104181723	TDRKH;ZNF177;ZNF331;PLVAP;PHLDB1;CD81;FAM13A;ICAM3;JMJD1C;AHR;MYLK;NR3C2;PPP1CB;LGALS3;LGALS1;PPIP5K1;SLCO2B1;SLC16A6;AP1S2;ENPP1;LARGE1;ARL10;MAP2K3;ZNF165;TPM4;ACTN1;MAGI3;KCNK13;WNT5A;ARMC9;SYTL1;DNTTIP2;LMTK2;TUBA4A;THAP2;HIC1;FAM118B;CLEC4A;CARHSP1;ACAP1;CACNB4;ZNF559;PEX11G;RIN1;TRIB2;NBL1;OPTN;CTTNBP2;AGAP1;CACNA1D;FPR2;LTBP3;CFP;HIF1A;ADGRG3;CNN2;ADAMTS13;ZKSCAN3;NLRP3;IGFBP7;ZNF546;USP51;ATP6V1F;MYH7B;MOAP1;PTCH1;ASNS;INHBA;FBXO33;FOSL1;IGSF10;GDF9;DNMBP;NR4A3;NBEA;ACTL10;GNB5;TGFBI;NFKBIB;RARG;FLT1;DOCK3;RASGRF1;PTPRO;PLEK;MAGEF1;AREG;KIF17;ADGRE1;UPP1;RRP12;TGIF1;KDM6B;GSTO1;TRPC1;PDE4D;TUBG2;MMP9;ETV5;ADGRF3;ZNF780B;PFDN5;CREB5;HBEGF;CCDC40;C1QB;ZNF594;INPP1;DDX21;FURIN;ADD3;LRP6;GNA13;ZDHHC19;KCTD20;MSTO1;ZNF507;CCL3;FLNA;FYN;MPZL3;MEST;S1PR4;ATP9A;PDLIM7;SLC12A5;ZNF77;MAPK10;RAD52;P2RX1;SARDH;SIGLEC8;YPEL5;RECK;MYO1G;GPR146
Genes Up-Regulated In Vehicle Treated PBMCs From Friedreich Ataxia Patients Vs Controls GSE30933	97/989	0.27536864389484705	0.5066333986134401	0	0	1.0732680045227638	1.3841342389049387	NRROS;ITSN1;FAM13A;PITPNA;LGALS1;CAPNS1;PIEZO1;HOMER3;ARHGEF40;AP2M1;PHYKPL;CLEC11A;RNASE1;PDGFRL;CLIP2;SCO2;UQCRC1;WDFY2;PEX11G;RIN1;LRPAP1;SLC38A10;CFP;SDSL;APH1B;ADAP2;RRAS;STK36;DHRS7B;RHPN1;NLRP3;BMF;ATP6V1F;MSR1;SETDB1;CIDEB;ARHGAP27;PHETA1;QKI;NMRAL1;PKIB;P4HA2;TUBGCP6;CYSTM1;LRCH4;OSBPL1A;NOL12;RGL2;ACADVL;DAGLA;CLTA;PEPD;SLC22A16;LRP5L;CTSL;TSPO;COLGALT1;ZNF385A;GPX1;CAMK1D;ABCC5;JOSD2;GAB2;AMPD3;TUBG2;TNFRSF1A;TST;TBC1D5;ANG;PLEKHO2;RNF166;PLEC;VAC14;GRN;GSTP1;CAPG;TM2D3;CAMKK2;TYMP;P2RY6;CYTH4;MGAT1;ZNF467;SMOX;CAVIN3;PRSS36;SORBS3;FIG4;BCKDK;GNPDA1;GLB1;ERCC1;P2RX1;MSRB2;LAMTOR4;SIGLEC7;MYO1G
Differentially Expressed Genes In Hippocampus Of Foxp1 KO Vs WT Mice GSE62718	204/2124	0.2753830255671724	0.5066333986134401	0	0	1.0504643727161997	1.354670798146117	USP6NL;SERPINE2;SOGA1;MYLK;EPS8;NIPAL2;AP1S2;HOMER3;BSN;PRKACB;EPHA4;PAQR5;MFSD12;TM4SF1;MTURN;CD109;BEX4;BEX2;MGST3;TERT;SYNDIG1;ST3GAL5;TSPAN5;OTOF;B4GALNT1;KCNN3;TRPM8;ST3GAL2;NR2C2AP;PPP1R26;CFAP74;CADM3;RABGAP1L;WDR59;CDSN;GPR12;FAM78A;STAC;RAB3IP;PBX3;MICAL2;MLLT11;PKIB;ID4;PDE3A;RCOR2;SYNM;CCDC121;KCNC3;GRIK5;ICA1;VSIG10L;SH3RF1;CRTAC1;TRIM2;TIMP2;PHF24;TNKS1BP1;HRAS;STUM;ANXA5;SLC39A12;AMPD3;SLC7A4;CNKSR2;PLCB4;ADRB3;B3GNT7;RAPGEF5;PHYHIP;FSTL1;FRZB;RNF138;FAM184A;HAS1;CHN1;TBL1Y;ZNF467;ATP6V0E2;MPP3;PCGF5;AADAT;TTC9B;UBE2G2;STXBP5L;TMEM158;CAMK4;MSRB2;KCNG2;CHRM3;PLXND1;SIRPG;NPY2R;MSI1;CWC25;MSI2;AHR;OLFML2A;CDC14A;NR3C2;SLC8A2;FGF5;ENPP1;SIRPA;NUDT17;NRCAM;LARGE1;ARHGEF40;TMSB10;CDKL2;NSF;FBXW12;SEMA6D;C21ORF58;ADAM11;SHISA2;DGKZ;LEMD1;TUBA4A;GPRIN3;SLC9A3;MYCN;ACAP1;SIDT1;SELENOW;RPP25;IPPK;MAGEL2;SEMA7A;ARHGEF28;CHRNA9;LPL;CACNA1H;NKAPL;AANAT;STK36;CDH22;RHPN1;NDN;CAMTA2;USP51;NPTX1;DRD5;TGFB2;SYT1;AUTS2;RBPMS;SMURF2;PTCH1;INHBA;CORO2B;CRLS1;IGSF10;NR4A3;NBEA;TMEM116;AAK1;TCF4;LRCH4;TRIM71;DYRK2;THRB;DAGLA;CELF3;FHL1;PIK3CD;DBI;HEBP1;ADAMTS3;CA4;MYO18B;PSD3;NCK2;PHACTR2;SULT4A1;KLF12;CAMK1D;SSTR3;ADRA2A;GAP43;RCN1;CRY1;MET;CDH18;CCDC40;ITIH5;CRMP1;ATP10A;NTN1;THSD4;P2RY6;ERICH3;KCNJ4;NTRK2;CMTM4;MBOAT7;CRYGN;ATP2B4;DTNBP1;SEMA4G;MAPK10;MAPK11;IRGQ;CBLN1
Genes Down-Regulated In HD Markers In hESCs GSE34201	30/289	0.27549450697884226	0.5066333986134401	0	0	1.141398635892028	1.471476955446448	ZNF770;C1S;LMOD3;CAMKK2;HNRNPDL;ARHGDIA;CA4;GSE1;GNPNAT1;METTL7A;NPTX1;MEST;MAP2K3;CHST9;TPM4;CBX4;CCDC137;IFRD1;ADRM1;SSTR2;ETV4;TUBA4A;ETV5;THAP1;AJAP1;PKIB;FXYD1;ZFP42;ETFBKMT;ZNF398
Genes Down-Regulated In Expression In Blood Of Patients With Total Motor Score Great Than 60 Vs 0-20 GSE51799	8/67	0.2756620305728528	0.5066333986134401	0	0	1.3349071393002712	1.720134228433317	ZNF177;THRB;MYCN;ZNF649;TAOK1;MSI2;ZNF256;ALKBH8
Striatum Protein Module pM27 (White) PMID26900923	8/67	0.2756620305728528	0.5066333986134401	0	0	1.3349071393002712	1.720134228433317	DAGLA;SF3A2;SCRN1;DNAJC30;PPP2R5B;TBL1Y;THUMPD1;FADS1
Genes Up-Regulated In Friedreich Ataxia Markers In Human Blood GSE30933	39/382	0.27626386546597564	0.5073551382441006	0	0	1.1207290727185015	1.4417045742552272	CSTB;GRN;DAGLA;ITSN1;WBP1L;CFP;SDSL;CAMKK2;TMEM71;TYMP;LGALS1;ADAP2;CYTH4;CTSL;RAD21;TAGAP;HOMER3;BMF;FYN;ZNF467;GET4;ACOT9;MSR1;GPX1;PHYKPL;PDPK1;SLC11A1;ABCC5;ANXA5;ARHGAP27;RNASE1;PDGFRL;QKI;TST;RP2;GRB2;LTBR;LRCH4;OSBPL1A
Top Neuron-Specific Genes In Humans And Mice PMID29892006	98/1000	0.2769633498787483	0.5082549824552522	0	0	1.0723030945724477	1.3766978731692665	CHRM3;CLSTN1;NPY2R;ADARB1;ENO2;TOMM20;SLC8A2;CNST;PPIP5K1;AP1S2;CHAC1;BSN;SH2D5;CDKL2;CHRNB2;NSF;TSPYL1;UNC13A;DISP2;SIDT1;SCG5;RPP25;MAGEL2;CHRNA3;CHAT;GPR83;KLC1;CPLX3;NEUROD1;GRIN2A;INPP5F;MAP2;ZMAT4;NDN;ATP6V1H;NPTX1;HMGCLL1;LONRF2;KLHDC2;CADM3;GPR12;GOT1;SYT1;MICAL2;ASNS;MLLT11;C1ORF216;NBEA;AAK1;GNB5;SERPINI1;TP73;CDS2;DOCK3;THRB;SLC35F3;CELF3;RASGRF1;MMP24;SULT4A1;SSTR2;AJAP1;SLC7A4;CNKSR2;ACTA1;CCNA1;GAP43;MET;VAMP2;SLC25A14;SHANK2;CDH18;ICA1L;CRMP1;ADCY1;PPM1E;PHYHIP;FSTL4;GNG2;ERICH3;CHN1;CACNG2;CCDC184;SLC12A5;KCNJ9;KCNB2;KCNIP4;PLEKHA5;ATP2B2;TTC9B;PNMA2;STXBP5L;MAPK10;NELL1;MAS1;TMEM158;CAMK4;CBLN1
Down-regulated Genes In Cerebellum Of 1 D ATXN2Q127 Mice E-MTAB-6293	9/77	0.2787476322689792	0.5103711365166366	0	0	1.3030676614685068	1.6646017648391913	DISP2;OR4D1;LRP1;ZMIZ1;MAP1A;SLCO1A2;TSC2;PHYHIP;IMPG2
Down-regulated Soluble Proteins In Hippocampus Of 5 Wk R6/2 Mice PXD004973	9/77	0.2787476322689792	0.5103711365166366	0	0	1.3030676614685068	1.6646017648391913	YWHAE;DUS2;UNC13A;PRKRIP1;PMVK;WIZ;NAA38;ESRRG;PDS5A
Genes Up-Regulated In Somato-Sensory Vs Motor Neurons PMID17005859	9/77	0.2787476322689792	0.5103711365166366	0	0	1.3030676614685068	1.6646017648391913	TGOLN2;AHCTF1;CRCP;SNAPIN;PIGA;MBOAT7;MAGED2;HNRNPA1;CBLN1
Expression In Striatum Of R6/2 HD Mice GSE62210	28/269	0.2791115920963766	0.5106521285262515	0	0	1.144762609040987	1.4608814832933747	TCERG1;CHRM3;SEMA7A;CHAT;ITPR1;GPR83;CAMKK2;SLC8A2;ZMAT4;AP1S1;ENPP6;HRAS;PRIMA1;KCNJ4;RAB2B;LRRN3;PDE4D;TET2;ZNF99;NSUN7;INHBA;THAP2;MAS1;CAMK4;PITPNM2;ETFBKMT;RIN1;HBEGF
Genes Down-Regulated In Expression In PC12 Cells With AR112Q Upon Ligand Stimulation GSE50383	3/20	0.2794059773277189	0.5108055018817227	0	0	1.7366506016405476	2.2143848412911242	PDE3A;KCNN3;MEST
Genes Up-Regulated In Expression In Drosophila S2 Line Encoding Toxic Repeat-Containing dsRNA GSE42910	14/127	0.2824411618484642	0.5155773202741716	0	0	1.2200699462843452	1.5425161646515955	CHID1;GCDH;PGLYRP3;PIWIL4;JAGN1;FZD7;SLC3A1;ELP2;DGKZ;NR4A3;SERPINI1;RPS11;SULT4A1;CCDC40
Genes Up-Regulated In Htt-N171-82Q Changed Genes In Rat Striatal Neurons GSE1918	14/127	0.2824411618484642	0.5155773202741716	0	0	1.2200699462843452	1.5425161646515955	C1S;METRN;NFYC;ANXA5;ASNS;TNFRSF1A;LGALS1;GPNMB;CDH22;GATAD1;IGFBP7;LRP10;PDLIM7;SRSF9
Genes Up-Regulated In Expression In Forebrain Of 4 Wk SCA1 Spinocerebellar Ataxia 1 Mice GSE2867	21/198	0.28373695865367504	0.5175532794690344	0	0	1.168692825632691	1.4722113185844774	SRRM2;SMARCD1;ZNF395;IFNA13;PLA2G2D;IFNA17;CYP4A11;PRL;CYP2C19;FOXN1;SLC8A1;SLC6A4;BTC;TMEM59;LASP1;CAPN6;XPNPEP2;SLCO1A2;NDN;KRT6B;UBE2M
Expression In Striatal Cells Of HdhQ109 HD Mice GSE42107	167/1734	0.28543035021128177	0.5198117563579384	0	0	1.0528454465671326	1.3200125979464472	DGKE;CSF2;PDCD6;RPL34;DGKA;MSI1;SAT2;MSI2;SOGA1;SLC8A1;CYB5D2;HID1;MYLK;GOLGA2;GPR176;PPIP5K1;MSANTD2;NIPAL2;NEK1;SLC12A6;CCDC93;C2ORF81;IFNA13;RNF44;SLC15A1;ATP6V0E1;TSPYL1;IFNA17;HPCAL1;DNAJB13;ACTN4;HCFC2;HIC1;TPST1;GOLGA8B;KAT6B;FKBP9;RIN1;CCDC83;ZNF398;IPPK;REG3A;CHRNA3;SMYD5;CSH2;TNKS;ANKRD11;FBXO47;MRPL16;SLC1A4;FBXO46;DNAJC25;OAZ1;CPLX3;KRT33B;POM121C;TERT;KIF3A;MIER2;ZKSCAN8;ZNF703;RDH13;ZNF148;KAT14;SPTBN1;BPTF;CTC1;RABGAP1L;TPRG1;ABCA6;CCDC137;KLHL26;CPSF3;ANKRD22;NBEAL1;SUCO;CRLS1;A1CF;QKI;CLK2;DRAP1;GH2;IGSF10;GH1;GRHPR;IBTK;GNAQ;SLCO1A2;INTS7;GNB5;ZNF655;FBXL5;ZCCHC3;DAGLA;DOCK3;SLC35F3;FBH1;YWHAB;ILK;EEA1;SERP1;B3GALT1;TIMP2;ZNF768;KRTAP1-5;UPP1;EIF2B1;ZNF385A;OR7A17;PLEKHG3;DSP;OR4D1;CAMK1D;MRPS25;KRT34;JOSD2;OR1N1;ZFP90;RNF167;NCOR1;HNRNPH1;OR7A5;NAA38;ZNF511;PFDN5;PLEC;ITIH5;C1S;DERL2;DDX21;WIZ;ZBTB45;ASAP2;SNX30;ADD3;FSTL1;SRM;P2RY6;CHN1;SPOP;KRIT1;SLC17A1;ABCF2;E2F6;S1PR4;TRIM44;SF3A2;NAA10;SMOX;DDHD2;DTNBP1;ATP2B2;LAMB1;SYNJ2BP;STXBP5L;TNRC6C;IRGQ;GNPDA1;P2RX1;TAF6;PKN1;CRLF3;ZNF354A;CLUAP1;CEP44;MEGF9;TAF1
Genes Changed In Pons Of 18 Week Old WT Mice Vs Atxn 1 154Q/2Q Mice Both Treated With Vehicle GSE114674	7/58	0.28583218589509063	0.5198117563579384	0	0	1.3511285971702438	1.6920864431431575	TMEM59;PON2;KIF5A;CDH22;THYN1;LARP1B;TMEM220
Genes Up-Regulated In The Astrocytes Of zQ175 KI Mice Vs WT At 2 Month Old GSE124846	7/58	0.28583218589509063	0.5198117563579384	0	0	1.3511285971702438	1.6920864431431575	TTC14;TRIO;ANKRD11;ATRX;SLCO1A2;MYH9;SPTBN1
Soluble Proteins In The Brains Of WT Mice PMID31138642	7/58	0.28583218589509063	0.5198117563579384	0	0	1.3511285971702438	1.6920864431431575	RNF20;ATG4C;OTOF;RIN1;EBAG9;FTL;PRPH
Genes Down-Regulated In Friedreich Ataxia iPSCs Expression Vs H9 Cell Line GSE22651	217/2267	0.28614441764832166	0.5199897806852647	0	0	1.0464501639491532	1.3093798077127106	TCERG1;JMJD1C;MSANTD3;THUMPD1;TXNDC15;ZDHHC2;KRTCAP3;RPS19;MSANTD2;RPS18;TRIM24;PIP4K2B;CHAC1;CCNL1;PRKACB;GABARAPL2;MED1;ESCO1;RPL23;SACM1L;ALG5;RSAD1;WDR74;TALDO1;CSNK1E;THAP1;ZNF398;TSPYL5;RTEL1;IGSF5;MRPL16;HIF1A;SCFD2;RAD21;PCDHA2;CDR2;VTI1B;SEC31A;RPL41;RABGAP1L;YES1;SNAPIN;INTS2;SUCO;CIDEB;MEX3C;PARP12;CDAN1;FUBP3;GJB3;SASS6;ID4;SERPINI1;TRMT11;HNRNPA1L2;INTS13;USPL1;FBH1;PAK1IP1;RPLP1;N4BP2L2;LARP1B;MMP24;SERP1;NMRK1;TSPO;GNPNAT1;ZNF124;PCMTD1;OFD1;CHST9;OR4D1;NSUN5;GNL2;HADHB;RNF167;NFX1;HNRNPH1;RBM12B;HNRNPH2;VAMP2;CCDC90B;DERL2;TUBD1;RGPD8;CENPC;RNF138;NTF3;C22ORF23;EMC6;ZNF589;RANBP2;PCGF6;PLEKHA5;ORMDL1;LILRB1;UBE2G2;ABI2;RAB9A;ZNF331;WASHC4;CRCP;SIRPG;SAT2;PPP1CB;MTRF1;CAPN7;CHP1;NRCAM;HMGN2;PUS3;ZNF561;EIF1AX;STX8;RPS6;PIAS2;TUBA4A;ACAP2;GPANK1;CLEC4D;POLG2;ZFP42;CHMP4C;ZNF559;SCG5;ISCU;PFKFB2;RNASEH2B;CSH2;DNAJC25;PDS5A;CSF2RA;ZFP36L1;ARHGAP12;HNRNPDL;PMVK;PSAP;ATP6V1H;ISOC2;ENKD1;KLHDC2;ACBD7;PNPT1;CPSF3;PTCH1;CRIM1;DSTN;ASNS;TMEM230;GH1;IBTK;UBA2;CPE;ZNF655;LRCH4;OSBPL1A;SERINC3;ZNF652;NFKBIB;C2ORF42;USP36;RBM26;ILK;HTR2A;RPL7A;ZNF649;CA4;NCK2;ZNF766;COA7;METTL15;ARFGEF3;PPP1R12A;TTC32;GPX4;AKTIP;BCKDHB;MSL2;ETV5;GCNA;ADRA2A;DNAJC2;UBE2R2;SPATC1;CRY1;ATG4C;LUC7L3;CCDC43;ITGB1BP1;EFHC2;PFDN5;MTRF1L;SLC25A11;SHANK2;SLC25A14;NLGN3;RRN3;DDX27;ZNF195;TMA16;JAKMIP2;GNA13;RNF113A;MSTO1;TAF1B;ERBB3;RSBN1L;VHL;MEST;SEC24B;LYSMD2;RPL23A;LAMB1;DEK;MFAP4;TAF7;RANGRF
Genes Up-Regulated In HD Grade 3 Markers In Human Frontal Lobe BA4 (HG-U133A) GSE3790	31/301	0.2864479369435243	0.5201517178330762	0	0	1.1313212937455361	1.414376162178045	C1QB;RTEL1;ZNF395;LPL;LTBP3;FSTL1;KRBOX4;TYMP;RPL7A;RPS19;PMVK;TSPO;NEK1;RPS11;TGIF1;CADM3;CD163;KCND3;FZD7;NFYC;CRIM1;ARID1A;TM4SF1;PDIA4;TPST1;GRHPR;RPS28;IL6;APLNR;FAU;MET
Genes Changed In HDACi 106 Vs Vehicle Treated Friedreich Ataxia Carrier Blood Cells GSE30933	107/1098	0.28712917700014806	0.520998790876858	0	0	1.065623387949858	1.3297094478494216	ZNF177;PHLDB1;SMARCB1;SERPINE2;GFI1;LST1;SIRPG;ADARB1;ENO2;TXNDC17;RRP9;SCAMP5;RPS6KA4;EPC1;MLYCD;RPL37;ICOSLG;PIAS3;STX8;PUS1;KCNK13;HSD11B1L;CSNK1E;SHISA2;PDIA6;MTURN;GPRIN3;CLEC4A;TPST1;KANK3;DNAJC25;CFP;FBLN5;ZNF827;GSE1;ISOC2;CBX2;PTCH1;RAB3IP;DNAJC11;ASNS;PARVB;MLLT11;DRAP1;P4HA2;ADCK1;MAN2B2;FXYD1;PHF13;CEP85;SERPINI1;RCOR3;FERMT2;NFKBIB;ACADVL;DOCK3;CHD9;CDCA7L;PAK1IP1;DIS3L;FHL1;N4BP2L2;DUSP16;SGCE;TRIM7;NMRK1;SH3BGRL2;ITGB7;RRP12;KLF12;CAMLG;METRN;TRPC1;COMMD1;TUBG2;MRPS7;ZFP90;NIPSNAP2;RCN1;ANG;CCDC43;RAPGEF6;SLC25A14;SLC25A6;TMEM71;SRM;ZDHHC19;FAM184A;TCEAL3;ATP6V0E2;KLRG1;SPRYD4;CMTM4;MBOAT7;PLEKHA5;ATP2B4;PNMA2;TUBB4A;UBQLNL;XPNPEP2;P2RX1;NDUFAB1;CDR2L;RECK;MAMLD1;IL18R1;MYO1G
Genes Up-Regulated In Expression In Quadriceps Muscle Of HSALR 20B Myotonic Dystrophy Mice (MOE430A Array) GSE14691	55/551	0.28872557424695083	0.5235039186271321	0	0	1.093268763170692	1.3581444017385365	FKBP11;APP;HSPB7;CLTA;SMC5;TOMM20;LGALS3;RNF115;TRIM7;PSD3;AP1S2;RRP12;CPNE2;LMCD1;PDE8A;CA14;DLGAP4;CDKL2;MAP2K3;ACOT9;CAMK1D;METRN;PHYKPL;PRPF40A;DGKZ;EID1;DDX39A;PLCB4;PLEKHO1;MTFR1;TLN1;BEX2;NIP7;ITPR1;ART5;TMEM71;GGA2;GNG2;HNRNPDL;RRAS;ERBB3;FRZB;TCEAL3;TMEM128;ST3GAL5;RHPN2;HNRNPA1;ATP9A;SEC31A;XBP1;AIG1;MANF;MLLT11;TMEM158;GRB2
Genes Down-Regulated In OPCs Of zQ175DN Vs WT PMID32681824	8/68	0.2894034710285584	0.5236322603935415	0	0	1.3125861443598115	1.6275194939333804	RERE;CST3;NTRK2;LRP1;PTPRM;NRCAM;PRKD1;QKI
Genes Up-Regulated In Cerebellum Of 18 Week Old WT Mice Vs Atxn 1 154Q/2Q Mice Both Treated With Vehicle GSE114674	8/68	0.2894034710285584	0.5236322603935415	0	0	1.3125861443598115	1.6275194939333804	NPAT;CYLD;DAAM2;ZNF182;UBXN7;RBM4B;CBLB;SNX30
Newly Formed Oligodendrocyte-Enriched Genes In Mouse Cortex PMID25186741	5/39	0.2894438834244597	0.5236322603935415	0	0	1.447423075694156	1.7945062136949494	CNKSR3;SAMD4B;FYN;ENPP6;TNS3
Genes Down-Regulated In Friedreich Ataxia iPSCs Expression Vs Mel1 P52 Cell Line GSE22651	176/1832	0.2914477606649404	0.526723688346278	0	0	1.0499464838439063	1.29447324307099	WASHC4;CCNH;SIRPG;THUMPD1;ZDHHC2;CDC14A;PSMD8;LGALS3;MTRF1;ENPP1;CHAC1;BSN;GABARAPL2;ACOT9;ZNF561;RNF44;IAH1;ESCO1;EIF1AX;RPL23;SACM1L;ALG5;WDR74;MIF4GD;PIAS2;TUBA4A;THAP1;MYCN;POLG2;ZFP42;CHMP4C;SCG5;ZNF398;TSPYL5;PFKFB2;BEX4;LRPAP1;ZNF671;GCDH;IGSF5;CSH2;MRPL16;ZNF22;UBE2J2;GABARAP;ACAT1;ARHGAP12;HNRNPDL;SCFD2;OTOF;ATP6V1H;HACL1;PCDHA2;SUDS3;KAT14;CDR2;PRELID3B;VTI1B;KLHDC2;MPST;ACBD7;RABGAP1L;YES1;SNAPIN;CBX4;FBXO38;INTS2;CRIM1;SUCO;ASNS;CIDEB;PARP12;PKIB;IBTK;CNOT1;MAN2B2;SASS6;UBA2;INTS7;SERPINI1;OSBPL1A;FBXL5;SERINC3;HNRNPA1L2;ZNF256;ZNF512B;FKBP11;ZNF770;C2ORF42;INTS13;RBM26;FBH1;FLT3;PAK1IP1;ICA1;HTR2A;BICD1;LARP1B;DUSP11;RPL7A;LASP1;MMP24;SIPA1L1;SERP1;CTSL;ZNF649;GATAD1;PSD3;BBS9;GNPNAT1;ZNF766;ERC1;ARFGEF3;ZNF124;PCMTD1;CHST9;DDX59;PACRG;TTC32;MRPS25;AKTIP;BCKDHB;COBL;C1ORF43;NSUN7;MRPS7;GCNA;ADRA2A;HADHB;ACTA1;DNAJC2;RNF167;SFPQ;ATG4C;LUC7L3;CCDC43;HNRNPH2;ITGB1BP1;PPP1R12B;ARHGEF5;SHANK2;SLC25A14;B4GALT4;CCDC90B;RRN3;INPP1;NR1I2;DERL2;TUBD1;CAPG;TMA16;GNA13;RXRB;DCAF17;ZDHHC19;MSTO1;TAF1B;ERBB3;RNF138;IARS2;EMC6;METTL7A;PCGF6;SEC24B;CMTM4;CAVIN3;LYSMD2;PLEKHA5;ORMDL1;LAMB1;NMNAT3;UBE2G2;RAB9A;RANGRF;PKN1;CRLF3
Cortex RNA M46 Module (Brown4) PMID26900923	9/78	0.29158693876712755	0.526723688346278	0	0	1.2841116186599133	1.5825610804949903	FTO;APP;NUDCD3;CADM3;CLSTN1;RASGRF1;TTC7B;KAT14;HID1
Htt Dependent Genes In Mouse MEFs GSE11139	42/416	0.2921503569136596	0.5273487841313528	0	0	1.1068095853539965	1.3619144612642105	SRP19;KCNC3;AQP7;SLC2A2;PRL;TXNDC15;GPATCH8;CNN2;RAI1;GJA1;ATP5F1B;CYTH4;KCTD20;DPYSL2;TMEM128;EPC1;HNRNPA1;NXNL1;CCDC184;SPTBN1;GABARAPL2;IFNA13;FBXW12;TGFB2;FCRL5;GPX4;OPALIN;EIF1AX;LUM;IFNA17;FBXO38;ATRX;MSL1;SLC7A4;TBC1D21;CDC37;SLC25A30;LUC7L3;TACC1;EFHC2;FXN;RNF166
Changes In DNA Methylation In Limbic Lobe Region Of AD Vs Control GSE72778	140/1450	0.29408690475865507	0.5304496884345704	0	0	1.055171241151571	1.2914029373693865	PRDM8;ZNF177;ZNF331;CHRM3;GFI1;ICAM3;STMN4;GPATCH8;ALKBH8;FGF5;MTRF1;CREB3L4;AP1S2;SLC16A2;PDE8B;CCDC93;CDKL2;ACOT9;RAB2B;SLC15A1;SMARCC2;TSPYL1;EIF1AX;WNT5A;HPCAL1;ARMC9;SYTL1;TPST1;ACAP1;POLG2;VOPP1;MTCP1;RPP25;HOXB6;FTL;TSPYL5;BEX2;ZC4H2;ANKRD11;AGAP2;ADAMTS12;AGER;NKAPL;ARHGAP12;FAM171A1;HMBOX1;RAD21;CDH22;KCNN3;RHPN2;PCDHA2;CLHC1;ISOC2;DRD5;TFAP2A;KL;RBPMS;SYT1;LRBA;FBXO38;CIDEB;BRI3BP;CNOT11;CNOT1;TLX2;GNAQ;FXYD1;FERMT2;GALK2;TP73;FKBP11;RERE;BTG4;RARG;KCNC3;GRIK5;DOCK8;FHL1;DUSP19;ZNF44;EFCAB13;HTR2A;PHF8;RPTOR;FUNDC2;CASP8;AUH;SIN3A;TAGAP;ADAMTSL2;TNKS1BP1;HIF1AN;METTL15;ZNF385A;ZIK1;RBM6;TGIF1;CHST9;GPR37;ABCC5;PDE4D;MYOF;ATRX;PLPBP;SSTR4;AJAP1;HADHB;ADGRF3;PIGA;PAX9;HNRNPH2;EFHC2;CREB5;PLEC;NLGN3;SMARCD1;TRIM52;THSD4;TCEAL3;HAS1;TCEAL2;NTF3;SPOP;FLNA;METTL7A;MTA2;MPZL3;ZNF222;NTRK2;SLC12A5;KCNJ9;KRR1;UBE2G1;MARCKS;TAOK3;SLC25A30;SARDH;MYO1G;TAF1;BET1
Cingulate (Layer 5 And 6), Somatosensory (Layer 5), And Basolateral Amygdala Pyramidal Neuron Gene Module 1 PMID19638972	23/220	0.2957566241047885	0.5330650594934746	0	0	1.150028819567233	1.4009862440603782	RABGAP1L;AHCTF1;C8ORF37;IL11RA;GRIK5;MBOAT7;DDHD2;STMN4;KIF17;DGKZ;TUBA4A;QKI;PSMD8;SLC7A4;LYRM1;MAP7D1;GNB2;CARM1;ID4;ST3GAL5;B4GALNT1;OSBPL1A;ENKD1
Differentially Expressed Genes In Cortex Of 10 Mon HD Q140 Mice Vs Q20 GSE78272	68/689	0.29620422384756345	0.5332682629666208	0	0	1.0797961848971778	1.313794623418084	PRDM8;CSRNP2;AHCYL1;DUSP19;ADARB1;MSI2;OLFML2A;DUSP16;EPS8;DUSP11;GJA1;NUDCD3;SIPA1L1;ZMIZ1;CTSL;TRIM2;NEK1;ENPP6;PRKACB;SH2D5;TMSB10;PDE8A;AP2M1;FADS1;SEMA6D;KCNK13;SHISA3;SND1;COQ10A;TM4SF1;ACAP2;DAAM2;PITPNM2;SCG5;PPIG;RIN1;MYL9;MET;OPTN;ISCU;CDH18;ZNF398;DCTN2;GPR83;ATP10A;KLC1;PHYHIP;FAM171A1;MAP2;SCFD2;FAM184A;TCEAL3;METTL7A;VHL;HEATR6;RNF20;NTRK2;CFAP74;LUM;NICN1;PTCH1;QKI;MFAP4;CSDC2;COL20A1;GPD1L;FMOD;FERMT2
Down-regulated Genes In Pons Of ATXN3-dupKI HET Mice GSE117605	134/1387	0.29630899360222784	0.5332682629666208	0	0	1.0557531084276242	1.2841679030835893	PRDM8;ZNF292;DGKA;LST1;JMJD1C;CAAP1;SLC8A1;GJA1;RGS1;ZMIZ1;DPYSL2;RPL37;BSN;STK32A;SCAPER;TMSB10;PDE8A;PHYKPL;IL11RA;HPCAL1;ATG10;ZNF99;KNL1;RNASE1;TANC2;PDIA4;GPRIN3;SCG5;MYL9;RPL28;VPS25;HOXB6;ISCU;ZNF398;BEX2;C17ORF97;ITPR1;PDGFA;BAZ2B;PDS5A;CFP;HIF1A;C10ORF143;NEUROD1;NPAT;GRIN2A;AANAT;RRAS;POM121C;CD300LD;IGFBP7;ZNF546;CD300LF;TRPM6;BPTF;TFAP2A;ANKRD29;LRBA;CEP350;HMGA1;MICAL2;NBEAL1;HELZ;QKI;IFT20;BAMBI;FXYD1;SASS6;ZNF416;CYSTM1;ZNF652;PCDHB8;COX20;NFKBIB;HERPUD2;RERE;CCDC121;PPP1R17;SYCP2;HSPB7;FASLG;HTR2A;PRL;NMRK1;ERC1;ARFGEF3;KLF12;TET2;MRPS2;NDUFC1;PRPF40A;ASH1L;ARID1A;MRPS6;AJAP1;CNKSR2;MMP13;NAA38;ZNF511;CREB5;PLEC;GRN;GRP;GSTP1;ASAP2;FSTL4;SRM;TYMP;CST3;POLR2C;C22ORF23;MEST;SEC24B;PCGF6;MMAA;ZNF182;CCDC59;LYSMD2;PLEKHA5;TTC9B;RPRD2;AIG1;RAD52;ATAT1;LYRM1;APC;TAOK1;ERCC1;CAMK4;NDUFAB1;CCDC66;FAU;MAMLD1;PNPLA2
Down-regulated Genes In The Liver Of 10 Mon HD Q140 Mice Vs Q20 GSE78273	6/49	0.29662433518472703	0.5333665858002831	0	0	1.373432760364004	1.6691174587689104	RGS5;NR1I2;NFXL1;GCC1;CEP85;SLC17A1
Cytoplasm Protein Composition PMID16615899	47/469	0.29680333504962164	0.5333665858002831	0	0	1.0977715371098742	1.333447202538993	YWHAE;EIF4A1;C11ORF54;AHCY;YWHAB;GSTP1;PDCD6;DBI;SRM;PSMD8;LASP1;CBS;STBD1;ARHGDIA;GNPNAT1;HACL1;XDH;AP1M1;SEC31A;IAH1;GPX1;GOT1;GSTO1;RPL23;LRBA;ACTN1;ANXA5;PLPBP;TALDO1;DSTN;ACTN4;A1CF;TUBB4A;TUBA4A;SOD1;AIMP1;GRHPR;RPS28;ACTC1;HNRNPH1;NAT2;ALDOB;GPD1L;PFN1;TLN1;FBP1;FTL
HD Grade 3 Markers In Human Frontal Lobe BA4 (HG-U133B) GSE3790	32/313	0.29712324598359785	0.5335462581467124	0	0	1.122028352042438	1.3617028721934599	AHCTF1;ANKRD11;UTP23;JMJD1C;MRPS10;PTPN21;DDX21;GCC1;TTBK2;RNF135;MED13;ZNF507;EPC1;USP51;ZNF148;MTPAP;LONRF2;ARFGEF3;TGFB2;KLF12;CMTM4;SECISBP2;ANKRD22;DISP2;IRGQ;MYCN;TAOK1;ANAPC4;RPL22L1;PPARA;INTS6L;TNRC6B
Genes Down-Regulated In Hippocampus Of Alzheimer Disease Patients PMID17052803	4/30	0.298383650096211	0.5350175425967537	0	0	1.5140733316629083	1.8310827444362443	CNKSR2;ARHGEF9;ATP6V1H;ATP9A
Up-regulated Genes Overlapping Between PRC2 KO At 6 Mon And HD Mouse Models PMID27526204	4/30	0.298383650096211	0.5350175425967537	0	0	1.5140733316629083	1.8310827444362443	PRDM8;DSP;CBX4;HOXA7
Genes Down-Regulated In Macrophages Vs Monocytes PMID28671693	46/459	0.29914339349996205	0.5359836577776278	0	0	1.0977750874361043	1.3248303717702716	ZNF331;NLGN3;USP36;PHLDB1;AHCTF1;CCNH;GFI1;ICAM3;JMJD1C;AREG;TMEM71;ADGRG3;GPR132;RGS1;TAGAP;ZNF703;SLC16A6;NLRP3;RRP12;UPP1;MEF2D;MAP2K3;KDM6B;TGIF1;ZNF165;KLF12;PDE4D;TET2;DNTTIP2;SAMD4B;LMTK2;INHBA;THAP2;MAPK8IP1;FOSL1;MLLT11;SKI;DNMBP;NR4A3;SETBP1;PITPNM2;CD69;YPEL5;TRIB2;HBEGF;CREB5
Striatum Protein Module pM20 (Royalblue) PMID26900923	30/293	0.30173994670041865	0.5393743608863528	0	0	1.1237877087485972	1.3465108983026222	EIF4A1;GCDH;TMEM87A;HDAC5;DGKE;FLT1;ICA1L;MEA1;PPM1G;GOLGA2;SART1;SMCHD1;HMBOX1;AKAP11;TIMP2;RABGAP1L;MECR;YES1;CRADD;SPRYD7;ASNS;BRI3BP;MPP7;MLLT11;LYRM1;GOLGA8B;MBLAC2;CNTN2;HNRNPH2;PPP1R12B
Mouse Indirect Spiny Projection Neuron Markers (Blue Genes) PMID30811995	27/262	0.3018285355436812	0.5393743608863528	0	0	1.131818979331641	1.355801638522852	KCNG2;SRP19;PLVAP;RFESD;PRKRIP1;COX18;NPY2R;CELF3;HTR2A;THSD4;SYNDIG1;RNF151;RDH13;EMC6;NR2C2AP;CRADD;APAF1;PBX3;SHISA2;RCN1;NR4A3;ADCK1;CNKSR3;SCG5;ITGB1BP1;RPP25;CRLF2
Genes Down-Regulated In Cerebellum Of 18 Week Old Atxn 1 154Q/2Q Mice Treated With ASO Vs Vehicle GSE114674	40/397	0.3024421208386719	0.5393743608863528	0	0	1.1041315751106644	1.320392699017807	C1QB;CD63;SERPINE2;CNP;GSTP1;HVCN1;ARHGEF28;DOCK8;PLEK;ENDOD1;LPAR1;LPL;GPR83;EPS8;CST3;GJA1;CYTH4;SLCO2B1;ZMAT4;AP1S2;CHAC1;ENPP6;EDIL3;PDE8A;ZCCHC24;NTRK2;GPR37;ATP8B2;RPS6;KCNK13;LIMK1;SLC39A12;PNMA2;MTURN;SLC6A5;HADHB;GPRIN3;CARHSP1;MYL9;CHST3
Genes Enriched In Control Vs Irradiated NSCs PMID29983386	40/397	0.3024421208386719	0.5393743608863528	0	0	1.1041315751106644	1.320392699017807	TRIO;TNKS;KCNA1;NIP7;ENDOD1;JMJD1C;CFP;TOMM20;SIPA1L1;TRIM28;SIN3A;BCL7C;AP1S2;TSPO;ZNF326;IGFBP7;KDSR;SH2D5;SULT4A1;CPSF7;MECR;PPP1R12A;TPM4;SYT1;JOSD2;SLC39A12;KRT10;UBE2G2;PIAS2;QKI;COQ6;TSGA10;PARD3;ZSCAN21;SARDH;TNIK;MICU1;ACBD3;SLC25A36;CDS2
Genes Changed In Striatum From The 75 Wk MJD84.2 Mice GSE107958	14/129	0.30247524568905126	0.5393743608863528	0	0	1.1987184355420544	1.4333745665696473	CTBP2;SEMA6D;CDCA7L;KCNK13;CHAT;HTR2A;SEMA4G;FBLN5;DCT;NUDT17;ENPP6;PDE8A;NBL1;DRD5
Genes Up-Regulated In Htt-N171-82Q Vs Htt-N171-19Q Changed Genes In Rat Striatal Neurons GSE1918	8/69	0.30330924161281786	0.5393743608863528	0	0	1.2909969853190388	1.5401624948398513	LGALS1;GPNMB;NFYC;ASNS;IGFBP7;GFER;PDLIM7;SRSF9
Endoplasmic reticulum/Golgi Vesicle Protein Composition PMID16615899	23/221	0.30342884158097777	0.5393743608863528	0	0	1.1441568731749752	1.3645308179404827	WASHC4;NSF;FIS1;DDX5;RPL23A;CYP2C19;SND1;TGOLN2;EEA1;RPS18;STBD1;GNB2;SRSF2;NUCB1;TMBIM6;METTL7A;RPS2;RPS11;ACBD3;CCDC93;KRT6B;WASHC3;BET1
Genes Down-Regulated In Expression In VUB01 Vs VUB03 hESCs GSE7179	23/221	0.30342884158097777	0.5393743608863528	0	0	1.1441568731749752	1.3645308179404827	OFD1;USP36;IAH1;SSR4;TTC32;EIF1AX;PDCD6;FHL1;MRPS10;KRBOX4;CYLD;FUNDC2;KLF7;RNF113A;RRAGC;UBE2Q1;RP2;RAB9A;ITGB1BP1;TLN1;SLC16A2;CTSB;KLHDC10
Down-regulated Genes In Cortex Of 10 Mon HD Q140 Mice Vs Q20 GSE78272	39/387	0.304876249461169	0.5393743608863528	0	0	1.10431654676259	1.3117616637536544	AHCYL1;DUSP19;GPR83;ATP10A;ADARB1;MSI2;EPS8;DUSP11;FAM171A1;GJA1;SIPA1L1;ZMIZ1;MAP2;FAM184A;TRIM2;NEK1;METTL7A;VHL;HEATR6;SH2D5;PDE8A;FADS1;RNF20;NTRK2;CFAP74;SEMA6D;PTCH1;KCNK13;SHISA3;QKI;ACAP2;DAAM2;CSDC2;PITPNM2;COL20A1;PPIG;RIN1;FERMT2;ZNF398
Striatum Protein Module pM26 (Darkorange) PMID26900923	10/89	0.30503296683583064	0.5393743608863528	0	0	1.246173574915198	1.4796260252508113	FAM171A1;GJA1;APMAP;FAM162A;LONP1;ENDOD1;TARS2;P4HB;ARHGEF40;NDUFV1
CA1 Overexpressed Genes Compared To CA3 Ginsberg PMID15861457	2/12	0.3054480867767398	0.5393743608863528	0	0	1.9678958785249459	2.3338761873499885	EEA1;DRD5
Locuses With Increased DNA Methylation In Frontal Lobe Of AD Vs Control GSE72778	118/1220	0.3054991283777928	0.5393743608863528	0	0	1.0566520467836258	1.2529868237925557	PRDM8;CD81;RFESD;GFI1;ICAM3;STMN4;SOGA1;SLC8A2;ZMIZ1;AP1S2;SLC16A2;HOXA7;TNS3;PDE8A;CDKL2;ACOT9;EIF1AX;ACTN2;ADAM11;SYTL1;GPR37L1;SHISA2;MTURN;SLC9A3;ACAP1;UQCRC1;MTCP1;RPP25;ZNF674;HOXB6;INTS6L;BEX4;BEX2;CNP;ZC4H2;ANKRD11;CHAT;AGAP2;ITPR1;AGAP1;GATA5;KRBOX4;USP51;RHPN2;B4GALNT3;RBM10;ISOC2;PRPH;TFAP2A;KL;LRBA;FZD7;TLX2;FXYD1;MAGED2;HOXD9;TP73;TRIM71;RERE;KCNC3;FHL1;EFCAB13;ADO;KIF17;VSIG10L;PHF8;SLC6A4;FUNDC2;AKAP11;TRIM2;ZNF41;GNPNAT1;UPP1;ATP7A;METTL16;SULT4A1;ZNF385A;ZIK1;GPR37;SSR4;DYNLT3;PDE4D;ATRX;CNKSR2;VWA8;CCNA1;ARHGEF9;RP2;PIGA;PAX9;HNRNPH2;PLEKHO2;SLC25A14;PLEC;NLGN3;ATF6B;UHRF1;CRMP1;ZBTB45;ADD3;RNF113A;ERBB3;TCEAL3;HAS1;TCEAL2;TBL1Y;FLNA;MTA2;NAA10;TPBG;ZNF182;CRYGN;S100B;STXBP5L;SKI;MARCKS;MYO1G;TAF1
Genes Enriched In Cortical Astrocytes PMID17989291	3/21	0.30555854238095875	0.5393743608863528	0	0	1.6400795803942847	1.9445011322714034	GJA1;CBS;S100B
Genes Up-Regulated In Expression In hESCs With Different Htt CAG Repeat Length GSE66769	3/21	0.30555854238095875	0.5393743608863528	0	0	1.6400795803942847	1.9445011322714034	RPS28;TRIM52;CTAGE8
Top 20 Astrocyte-Enriched Genes PMID26060301	3/21	0.30555854238095875	0.5393743608863528	0	0	1.6400795803942847	1.9445011322714034	GJA1;GPR37L1;SLC39A12
Top 20 Endothelial Cell-Enriched Genes PMID26060301	3/21	0.30555854238095875	0.5393743608863528	0	0	1.6400795803942847	1.9445011322714034	ITIH5;IL6;TM4SF1
Top 20 Fetal Quiescent Newly Born Neuron-Enriched Genes PMID26060301	3/21	0.30555854238095875	0.5393743608863528	0	0	1.6400795803942847	1.9445011322714034	UHRF1;BIRC5;KNL1
Top 20 Microglia-Enriched Genes PMID26060301	3/21	0.30555854238095875	0.5393743608863528	0	0	1.6400795803942847	1.9445011322714034	MSR1;PLEK;CCL3
Top 20 Oligodendrocyte-Enriched Genes PMID26060301	3/21	0.30555854238095875	0.5393743608863528	0	0	1.6400795803942847	1.9445011322714034	OPALIN;LPAR1;RNASE1
Transmembrane Receptors Encoding Genes Enriched In Pericytes PMID25186741	3/21	0.30555854238095875	0.5393743608863528	0	0	1.6400795803942847	1.9445011322714034	EDNRA;FAS;PDGFRL
Genes Up-Regulated In Friedreich Ataxia iPSCs Expression Vs H9 Cell Line GSE22651	201/2104	0.3057047593646888	0.5393743608863528	0	0	1.0434495525382255	1.2366290878304629	ZNF177;APP;SERPINE2;RFESD;ICAM3;ENO2;TRIM28;AP1S2;EPC1;AP1S1;ACAD11;EPHA4;SMARCC2;IFRD1;CLEC11A;SYTL1;ACTN4;SND1;EID1;XRN2;ANKRA2;TRIB2;OPTN;ZNF395;L3MBTL2;FLII;MGST3;SDSL;FAM171A1;APH1B;VPS8;CEP72;OTOF;ST3GAL2;PRELID3B;CTC1;TMEM184B;SETDB1;LRRN3;CRADD;LRBA;INTS3;PBX3;PARVB;MANF;PKIB;ADCK2;RPS29;SERPINI1;PPP1R17;NCAN;TRMO;PTPRM;TIMP2;TSPO;BBS9;TNKS1BP1;HRAS;DLGAP4;STRADB;SIRT5;MRPS2;MRPS9;ZNF594;GRN;AHCY;NR1I2;STX10;FGD3;CST3;FAM184A;TCEAL2;CHN1;AADAT;CAVIN3;SAMD4B;PNMA2;GPR3;WTIP;FIG4;LYRM1;DPY19L2;CSDC2;RPL22L1;CEP44;WASHC5;NRROS;KIAA1191;WBP1L;MSI1;OLFML2A;SLC8A2;RGS5;PPIP5K1;EPPIN;SLC16A2;ARHGEF40;ACAA1;SH2D5;ZNF443;FADS1;AP2M1;WASHC3;TRAPPC2L;MAGI3;C21ORF58;LEMD1;GOLGA8B;CLIP2;MAP7D1;SELENOW;WDFY2;RAI14;FTO;MAGEL2;HVCN1;SLC38A10;FBLN1;FBXO46;LTBP3;CNN2;BCL2L12;CACNA1I;RAI1;TMEM127;DVL2;ABL1;NDN;IGFBP7;NPTX1;CD99;TRAPPC1;FBXO38;HMGA1;CORO2A;COQ5;NBEA;P4HA2;TMEM116;TGFBI;SERINC3;DAGLA;FHL3;PTPN23;TMEM220;SIN3A;BCL7C;COLGALT1;CNPPD1;ADAMTS7;TGIF1;MAPK1IP1L;CERS5;DDX59;ELAC2;BCKDHB;SHROOM3;PLPBP;NDUFC1;NIPSNAP2;GAP43;CTDSP1;ATG4C;MYH9;BIRC5;ANG;ITGB1BP1;PLEC;VAC14;DDX24;UHRF1;RBM4B;CRMP1;ATP1A1;PPM1E;DNAJB2;GNG2;POLR2C;NRIP1;VHL;TRIM44;PDLIM7;KLRG1;MBTPS1;TCF7L1;NICN1;ZNF182;ATP2B4;DDHD2;MAPK10;FRAS1;GNPDA1;GNPDA2;GLB1;KANSL3;SARDH;ERCC5;P4HB;SMAP2;CLUAP1;CBLN1
Genes Up-Regulated In Mural Cells Of HD Patients Vs Control PMID32681824	49/492	0.30765189381159275	0.5424153302230552	0	0	1.0901527627560859	1.2850571962394135	APP;THRB;FAM13A;WBP1L;CBLB;MSI2;ZMIZ1;RBM6;ZCCHC24;NCOA2;KLF12;CAMK1D;BCKDHB;ASH1L;MRPS6;PIAS1;CLIP2;SETBP1;UBE2R2;PARD3;PPARA;UTRN;NBL1;FTO;CTBP2;USP54;LPAR1;BAZ2B;ADCY1;PDS5A;ZFP36L1;DNAJB2;HMBOX1;RNF217;NTRK2;KDM4C;CRADD;NFATC3;PLEKHA5;CRIM1;RPRD2;AIG1;QKI;PDE3A;ATM;OSBPL1A;SSBP2;ZNF652;TNRC6B
AD Down-Regulated Genes In Choroid Plexus GSE110226	81/829	0.308621533133521	0.5437297308510689	0	0	1.0679174683007377	1.2554860275099862	OXNAD1;NPY2R;DUSP19;CAAP1;SMC6;CYB5D2;ALKBH8;NR3C2;IFT52;CAPN7;CA4;ITGB7;MTPAP;SLC16A2;SYBU;SLC15A1;PACRG;SLC30A3;CCDC115;AKTIP;SLC2A12;ATG10;ACSL6;SHISA3;ACTR8;PDGFRL;COQ10A;NIPSNAP2;CCNA1;GOLGA8B;DCT;IFT81;DNAJC30;SIDT1;TLCD1;EFHC2;ANKRA2;DAP3;ITIH5;BEX4;C17ORF97;CTTNBP2;ARHGEF28;ICA1L;ADAMTS12;ADD3;THSD4;ACAT1;C10ORF143;ARHGAP12;APH1B;TMEM128;C22ORF23;USP51;HMGCLL1;CLHC1;KL;NTRK2;ANKRD29;RABGAP1L;ABCA5;CRADD;LRBA;SPRYD7;NBEAL1;DSTN;LAMB1;UPF3A;NMNAT3;RAD52;IGSF10;IBTK;DPY19L2;NAT2;TMEM116;ETFBKMT;FBXL5;HNRNPA1L2;EBAG9;NEK11;BET1
H3K4 Trimethylation Changes In Human HD Prefrontal Cortex GSE68952	466/4949	0.30999550195431486	0.5453921704305692	0	0	1.0297655878730276	1.206058873280923	USP6NL;TDRKH;ZNF292;ITSN1;THYN1;SMC4;TMEM92;SCAMP5;RNF115;GPR176;CNST;ZMIZ1;MSANTD2;MLYCD;PRKACB;GABARAPL2;MED1;ZNF165;SAP30BP;ATG10;ARMC9;HPCAL1;ARMC7;HCFC2;SND1;SARNP;TARS2;VPS25;ZNF398;TSPYL5;LIPT1;AGAP1;BAZ2B;FAM171A1;GRIN2A;POM121C;ADAMTS19;RNF217;PCDHA2;VTI1B;CTC1;ARL14EP;ZNF383;ABCA5;SETD1B;LRBA;BBIP1;PAFAH2;MLLT11;PKIB;FXYD1;SASS6;SERPINI1;CDK13;TRMO;CLTA;MED15;ABCC11;EEA1;C16ORF70;MED13;TRIM7;TRIM2;RRP12;ENOPH1;JAK1;ZIK1;HAVCR2;OFD1;TIGD7;GSTO1;OPALIN;MRPL49;C1ORF43;EPS15L1;NSUN7;TERF2;VAMP8;SDHAF2;PIGL;RAPGEF6;ZNF234;ZNF594;ZNF230;C11ORF54;NIP7;GGA3;CHN1;ZNF227;METTL7A;ZNF222;MCRS1;ZNF33B;GATAD2A;FIG4;TMEM59;TAOK3;ABI2;SNX15;TSR1;RPL22L1;YPEL5;EBAG9;CEP44;CHRM3;DGKE;PDCD6;FAM13A;MSI2;SLC8A1;PPP1CB;MTRF1;ZFP30;MTPAP;LARGE1;STK32A;ZNF202;SYBU;RAB2B;RNF44;TPM4;STX8;SEMA6D;RPS6;PIAS2;PIAS1;CACNB4;KAT6B;NCL;UTRN;SNRPA;ZNF674;INTS6L;FTO;IPPK;GRIA2;ZNF791;TNKS;ZC4H2;ANKRD11;ITPR1;PHB;SPATA5;KLC1;KRBOX4;BCL2L12;NEUROD1;NPAT;ADAP2;HNRNPDL;TPR;ZKSCAN3;ABL1;SAFB2;HACL1;ZNF546;KDSR;GRIA4;NEK9;ANKRD29;RBPMS;FBXO38;TRAPPC4;CEP350;ESRRG;QKI;ZZEF1;IBTK;RHEB;AAK1;TUBGCP6;ZNF655;DUSP19;PTPN21;HTR2A;C15ORF65;BICD1;DUSP16;DUSP11;FUNDC2;SART1;ADAMTS3;SCRN1;ZNF649;TAGAP;PSD3;PHACTR2;CEP170;WDR7;ERC1;HIF1AN;METTL16;METTL15;SMIM19;COBL;VEZF1;NDUFC1;PLRG1;C1ORF159;PIK3CA;TMBIM6;ANG;MTRF1L;ZNF510;SLC25A14;NUTM1;ROCK1;ZBTB45;THSD4;SRM;PPM1G;JAKMIP2;MRM3;FBXL20;DNAJB9;FYN;CCDC77;HNRNPA1;E2F5;SEC11A;HNRNPA0;NTRK2;SEC24B;MMAA;KCNJ9;KRR1;MBOAT7;NICN1;CCDC59;KCNIP4;NELL1;FRAS1;APC;ZNF615;CCDC66;PPIL3;PPIL4;TNRC6B;BET1;JMJD1C;CBLB;ZDHHC2;CYB5D2;GOLGA2;LRMDA;RPS19;RPS18;TRIM24;LONP1;EPC1;RPS11;CCNL1;ARL10;ATP6V0E1;ACTN2;SACM1L;ALG5;IMP4;KNL1;TMEM170B;THAP2;RRAGC;ANKRA2;BLZF1;MMADHC;TMEM87A;L3MBTL2;C10ORF143;APH1B;ZNF827;INPP5F;DPH1;MAP2;VPS8;B4GALNT3;CLHC1;SEC31A;RABGAP1L;SETDB1;LRRN3;CRADD;PPP1R21;NBEAL1;SUCO;PARVB;AIMP1;GDF9;FUBP3;RPS29;INTS7;ATM;TRMT11;FBXL5;RCOR3;CDS2;C2CD3;PAK1IP1;FAF1;PTPRO;MRPS10;PTPRM;LARP1B;ARV1;SERP1;XPO6;CTSK;UBXN7;ATPAF2;NCOA2;PRMT5;PACRG;CCDC115;TOP3A;C17ORF80;PRPF40A;GAB2;COMMD1;MRPS7;TOPORS;MRPS9;CNKSR3;HNRNPH2;MPND;VGLL4;INPP1;STX18;MIS12;DERL2;RGPD8;RXRB;TCEAL3;FAM184A;C22ORF24;RANBP2;SPRYD4;NFYC;PLEKHA5;KRT10;MPP7;PLEKHA8;SPCS1;CAMK4;RAB9A;FAU;MEGF9;SRP19;WASHC5;CAAP1;CWC25;NR3C2;RGS5;FAM162A;CAPN7;NRCAM;ACAA1;PDE8B;PUS3;CHRNB2;WNT5A;TTC7B;LMTK2;CGRRF1;TANC2;GPRIN3;MAU2;SELENOW;SCG5;WDFY2;ISCU;DDX5;USP54;DNAJC25;ARHGAP12;TMEM128;TMEM129;NLRP3;ZC3H18;CAMTA2;SUDS3;CYC1;TBC1D17;NDUFV1;ACBD7;HSPA9;PNPT1;SYT1;AUTS2;PTCH1;CRIM1;CWC15;INHBA;CRLS1;OPN5;TMEM230;COQ6;KLHL20;IFT20;TSGA10;PAN3;TMEM116;UBA2;TCF4;NAT9;GALK2;COX20;UBE2M;NFKBIB;RERE;C2ORF42;USP36;ACADVL;RBM26;DOCK3;CHD9;CHD8;ILK;MEA1;HEBP1;UBE2Q1;HORMAD1;JAGN1;HSDL1;CAMK1D;TTC32;AKTIP;ABCC5;PDE4D;BCKDHB;SHROOM3;DDX54;ETV5;ADGRF3;GAP43;SFPQ;TBC1D5;ATG4C;MYH9;NAA38;CHMP7;SHANK2;CDH18;CREB5;VAC14;RRN3;DCTN2;POLDIP2;TM2D3;RNF113A;GNG2;ERBB3;ERICH3;ABCF2;MBTPS1;ATP2B4;DTNBP1;ATP2B2;MAPK10;IRGQ;GLB1;ERCC1;KANSL3;POLE3;TAF7;RANGRF;ERCC5;TAF6
Striatum Protein Module pM46 (Brown4) PMID26900923	20/191	0.31001475804771433	0.5453921704305692	0	0	1.1518482222350326	1.3489702008773725	WDR59;CCNH;GTF2B;LRBA;DYNLT3;KCNA1;LTN1;CBWD2;RPL23A;CWC15;TUBG2;S100B;RRAGC;MAP2;TCEAL3;ATP6V1H;PPIG;SLC12A6;ACBD3;CTSB
Genes Down-Regulated In Control iPSCs After 80 D Of Differentiation GSE109534	463/4917	0.3105336888833163	0.5459092240803807	0	0	1.0297437515848518	1.2042470982046016	USP6NL;SERPINE2;TMEM200B;ARPC5L;SMC6;RPL8;SMC4;TSEN54;TMEM92;RRP9;MYLK;KRTCAP3;GJA1;GPR176;CREB3L4;AP1S2;PRIMA1;ZNF165;ACOT9;ATG10;WDR74;ARMC9;SYTL1;ARMC7;DDX39A;SCO2;PARD3;UQCRC1;CTAGE8;MYL9;RPL28;ZNF398;TSPYL5;FLG;CTBP2;CDCA5;FLII;MRPL16;PDGFA;OAZ1;HIF1A;SKA1;GJC1;TERT;ADAMTS19;SYNDIG1;CEP72;ST3GAL2;KAT14;SLC19A2;PHC1;WDR59;LRBA;FZD7;NFATC3;NR1D2;MEX3C;PAFAH2;FOSL1;GJB3;FXYD1;SASS6;GJB7;CEP85;HOXD9;FERMT2;ZNF134;RARG;RPLP1;DIS3L;CLTA;ADO;WDR43;B3GALT1;SH3BGRL2;TNKS1BP1;RRP12;ZNF124;ZIK1;CHST9;GPR37;FCRL5;NSUN5;ANXA5;TACR3;AEN;NSUN7;VAMP8;FAM210A;SLCO4A1;PAX9;PLEKHO2;CHST4;RNF166;ENG;GRN;GSTP1;NIP7;NR1I2;FSTL1;GGA2;RNF135;GGA3;RNF138;NTF3;FLNA;ZNF589;METTL7A;RPS2;PCGF6;TIMMDC1;UTP3;MCRS1;SAMD4B;GPR3;GATAD2A;TSR1;RPL22L1;CRLF3;NRROS;CDC14A;LAMP1;GRAP2;CHP1;MTPAP;LARGE1;AP2M1;MAP2K3;ZNF561;RNF44;SLC15A1;C11ORF86;TPM4;EIF1AX;RPS6;TC2N;DGKZ;FAM118B;HIC2;ACAP1;NCL;ZFP42;SRSF2;SNRNP25;UTRN;SNRPA;SRSF9;RNASEH2B;HVCN1;FBXO46;PHB;SPATA5;BCL2L12;C1ORF226;ABL1;BMF;HACL1;NPTX1;NEK9;AMBP;RBPMS;GFPT2;ANKRD22;CORO2A;EEF2;IGSF10;CNOT1;RHEB;CSPG4;OSBPL1A;TRIM71;ZNF770;FLT1;FLT3;CDCA7L;FHL3;PIK3CD;ARRB2;DUSP16;MAIP1;NOB1;SIN3A;ZNF649;WDR5;NCK2;PHACTR2;UPP1;HIF1AN;METTL16;COA7;PHACTR4;ADAMTS7;PLEKHG3;DSP;GPX1;ELAC2;COBL;DDOST;ADRA2A;TNFRSF1A;DNAJC2;TST;CTDSP1;NPC2;BIRC5;TMBIM6;MTFR1;CCDC43;TOP1;ZNF511;FXN;MET;TRIM56;SLC25A6;SMARCD1;NUTM1;ROCK1;UHRF1;ATP10A;TULP2;FURIN;TMA16;SRM;PPM1G;MRM3;ZNF507;IGF2BP1;BSND;POLR2E;IL21R;IARS2;E2F4;CCDC77;HNRNPA1;E2F5;SEC11A;MBOAT7;ADRM1;PTPN14;BCKDK;FRAS1;RAB13;CDR2L;EIF4A1;SMARCB1;RFESD;EIF4A3;ICAM3;JMJD1C;THUMPD1;TRIM28;NIPAL2;TRIM24;LONP1;PIEZO1;ZNF600;TNS3;ICOSLG;TANGO6;ATP6V0E1;PAQR5;ACTN1;KCNK15;TALDO1;ACTN4;MFSD12;THAP1;CARHSP1;XRN2;TLN1;PEX11G;PFN1;GCDH;RTEL1;IGSF5;L3MBTL2;USHBP1;TWF2;MGST2;UBE2J2;ART5;DSN1;B4GALNT3;TRPM6;VASP;XBP1;RABGAP1L;YES1;TMEM184B;FAM78A;STAC;TNFSF12;RCC2;INTS2;PARVB;BRI3BP;PARP12;RPS28;INTS13;ICA1;MRPS10;PEPD;BABAM1;SIPA1L1;AUH;HYAL1;GNPNAT1;QSOX2;CD34;PRMT5;MRPS26;SYK;MRPS2;PRPF40A;AMPD3;MRPS7;MRPS6;TOPORS;DUS2;VWA8;MRPS9;B3GNT7;CNKSR3;TLCD1;ARHGEF5;CD63;AHCY;TUBD1;CAPG;CHRAC1;ZDHHC19;TBL1Y;MGAT1;EMC6;SPRYD4;CAVIN3;UBE2G1;UBE2G2;MLH1;MPP7;PNPLA2;WASHC4;WASHC5;CAAP1;RGS5;TMEM147;CAPN6;ENPP1;ARHGEF40;CA14;KIRREL1;TRAPPC2L;SLC30A3;PUS1;SHISA3;SHISA2;PDIA6;PDIA4;MYCN;POLG2;CHMP4C;APLNR;ANKS6;WDFY2;RPP25;RAI14;ZCCHC8;PXN;CHRNA9;FBLN1;PDS5A;CSF2RA;ZFP36L1;CNN2;FAM83G;DHRS7B;ZMAT4;ZC3H18;USP51;SUDS3;CYC1;BPTF;ISOC2;MPST;ACBD7;HSPA9;PNPT1;CCDC137;CPSF3;CBX2;HMGA1;DNAJC11;NUP153;ARHGAP27;CRLS1;TMEM230;NMRAL1;GRHPR;DNMBP;CNOT11;NAT2;BAMBI;UBA2;PHF13;TGFBI;ZCCHC3;NFKBIB;YWHAE;YWHAB;LAMC3;DOCK8;PINX1;DBH;CXCL3;CASP8;MYO18B;COLGALT1;GPSM3;GET4;TGIF1;MAPK1IP1L;BCKDHB;ABCC6;SHROOM3;DDX54;ETV4;MMP9;SENP3;ETV5;TMEM216;MMRN2;ATG4C;MYH9;FBP1;DOCK1;B4GALT4;VAC14;STOML2;DDX27;DDX21;ATP1A1;ERICH1;TAF1B;ERBB3;CBS;RALY;MTA2;S1PR5;ABCF2;PDLIM7;KLRG1;TCF7L1;TPBG;LIMK1;DDX31;LAMB1;DEK;TICRR;GNPDA1;CARM1;SARDH;TAF6;LTBR
Genes Changed In Cerebellum Of 18 Week Old WT Mice Vs Atxn 1 154Q/2Q Mice Both Treated With Vehicle GSE114674	14/130	0.31264034582141864	0.5490067635536262	0	0	1.1883187772925765	1.381660386079614	APP;GPX1;RCC2;ZNF182;RBM4B;CBLB;SNX30;NPAT;CYLD;DAAM2;AP1S1;UBXN7;METTL7A;CDK5R2
HD Up-Regulated Genes In Human Prefrontal Cortex PMID29375298	108/1116	0.31274828822387113	0.5490067635536262	0	0	1.0570031234588197	1.2286145598964855	RPL34;WBP1L;TMEM92;EPS8;LRMDA;RASSF1;RGS1;RPS18;CCNL1;RPS11;MAP2K3;PUS3;ATP6V0E1;PAQR5;RPL23;SLC11A1;RSAD1;RPS6;IFRD1;UBALD2;THAP2;TM4SF1;PDGFRL;RAB32;CLEC4D;PARD3;SARNP;RPL26;PLA1A;ZNF395;HVCN1;MGST2;FBLN1;CSF2RA;KRBOX4;ZFP36L1;ADGRG3;CNN2;FAM83G;RNF217;SAFB2;BMF;CD99;PRELID3B;VASP;CD163;YES1;GFPT2;ANKRD22;CWC15;IL6;SMTN;P4HA2;CYSTM1;FERMT2;FLT1;RPLP1;DBI;CXCL3;SERP1;ZNF768;TSPO;CD34;COLGALT1;GPSM3;DSP;TGIF1;GPX1;SYK;ANXA5;AEN;SLC39A12;MRPS6;MMP9;GCNA;TOPORS;TNFRSF1A;VAMP8;FCER2;NPC2;SLCO4A1;HNRNPH1;PIGA;PAX9;ANG;ALDOB;ZNF511;B4GALT4;SASH3;CD63;CSTB;PON2;PRCP;TMEM71;GNA13;FYN;MGAT1;METTL7A;SMOX;ANXA2R;RAB13;SLC25A30;RAB9A;RPL22L1;LTBR;FMOD;TAF3;PPIL4
Expression In HSALR 20B Myotonic Dystrophy Mice Treated With ASO 445236 Vs WT Mice GSE38962	18/171	0.31440647531363713	0.5515185170722224	0	0	1.158514609344832	1.340480903595368	CHIA;IGSF5;ABCA6;CAVIN3;PRPF40A;MMP9;GOLGA2;LGALS3;GOLGA8B;TPST1;SIPA1L1;GPNMB;CTSK;P2RX1;CPNE2;OR6B3;SERPINI1;VGLL4
Genes Changed In iSPNs Of 3 Mon HdhQ170 Vs HdhQ20 PMID32681824	12/110	0.3154992248697447	0.5530354909927749	0	0	1.2055282309215944	1.3906962265626828	USP6NL;EEA1;RAI1;SEMA7A;POM121C;UTP23;CHN1;CHMP4C;PLEKHA5;PHACTR2;PHYHIP;ZFP36L1
Up-regulated Genes In Cerebellum Of N171-82Q Mice GSE107613	7/60	0.31606016866126013	0.5536187503048499	0	0	1.2999989740117168	1.4973682975172542	PRDM8;EPS8;FGF5;GPRIN3;IGSF10;MARCKS;PDE3A
Differentially Expressed Insoluble Proteins In Hippocampus Of 12 Wk R6/2 Mice PXD004973	17/161	0.3165830713987989	0.5536798309850441	0	0	1.1624825344754268	1.3370520751281787	NSF;SMARCC2;LAMC3;AGAP2;KRT34;RPL23A;EEF2;KRT33B;ARVCF;ZNF827;TAOK3;RPS18;TAOK1;WDR7;RPL26;STUM;AP1M1
Genes Changed In Migrating Neuroblasts Of zQ175DN Vs WT PMID32681824	11/100	0.31660097116707187	0.5536798309850441	0	0	1.2167590239720785	1.3994104492719368	CST3;GRIA2;DOCK3;SYT1;MAP2;CHD8;KCNIP4;PBX3;BAZ2B;SLC8A1;CDH18
Genes Up-Regulated In Control Vs Mitomycin Treated NSCs GSE24116	196/2055	0.31728751768417407	0.5536798309850441	0	0	1.041231030042219	1.1952779542868335	TDRKH;TCERG1;EIF4A1;SMARCB1;TMEM200B;EIF4A3;MSANTD3;SMC6;SMC4;ALKBH8;RRP9;TRIM28;AP1S1;RPL37;CCDC93;MED1;ACOT9;UNC13A;MECR;PHYKPL;SLC11A1;IMP4;KNL1;THAP1;DDX39A;SARNP;ZSCAN21;XRN2;UQCRC1;RTEL1;CDCA5;MRPL16;TWF2;MTMR6;C10ORF143;FAM171A1;DSN1;POM121C;RAD21;RBM10;VASP;SETDB1;RCC2;RAB3IP;ISX;SLC6A5;SASS6;INTS7;TRMT11;RCOR2;FKBP11;INTS13;C2CD3;PAK1IP1;TRMO;ICA1;MRPS10;ADO;WDR43;LARP1B;BABAM1;B3GALT1;ENOPH1;ATPAF2;PRMT5;MRPS26;MRPS25;NSUN5;ACAD9;MRPL49;MRPS2;PRPF40A;COMMD1;MRPS7;TERF2;MRPS6;MRPS9;HNRNPH1;ZNF780B;RAPGEF6;CHST3;NIP7;CHRAC1;PCGF6;MCRS1;NFYC;PLEKHA5;ELP2;MLH1;FIG4;TAOK1;NDUFAB1;MSRB2;TSR1;CRLF3;CEP44;GPR146;CAAP1;CDC14A;SMCHD1;CAPN6;NEK1;MTPAP;HMGN2;FADS1;EIF1AX;PUS1;SHISA2;TUBA4A;TPST1;SRSF2;FKBP9;SNRNP25;SNRPA;INTS6L;SRSF9;DAP3;ZCCHC8;RNASEH2B;PDS5A;HNRNPDL;PMVK;CASKIN1;CYC1;RHPN2;FGF22;ENKD1;PNPT1;CBX2;DNAJC11;COQ6;NMRAL1;PAN3;CNOT1;SLCO1A2;UBA2;TUBGCP4;TGFBI;YWHAE;CREBZF;ZNF770;LAMC3;RPL7A;METTL14;NOB1;BCL7C;WDR5;WDR7;EIF2B1;GET4;PDE4D;CYP4A11;MSL2;NDUFC1;ETV4;ETV5;DNAJC2;TST;CTDSP1;TERF2IP;BIRC5;LUC7L3;CCDC43;ZNF511;FXN;MTRF1L;STOML2;UHRF1;ATP10A;PRCP;SRM;PPM1G;MRM3;RNF113A;E2F4;CCDC77;HNRNPA1;MTA2;E2F6;CFAP20;HNRNPA0;SLC12A3;TCF7L1;NAA10;CMTM4;CCDC59;LYSMD2;DDX31;DEK;SOD1;BCKDK;MAPK11;POLE3;PPP2R2D;TAF6;TNRC6B
Differentially Expressed Genes In The Liver Of 10 Mon HD Q140 Mice Vs Q20 GSE78273	10/90	0.3173751263148278	0.5536798309850441	0	0	1.2305283224400871	1.4122414746383183	RGS5;CAPN6;ADAMTSL3;ADAMTSL2;NR1I2;NFXL1;GCC1;CEP85;SLC17A1;FBLN5
HD Grade 0 Markers In Human Frontal Lobe BA4 (HG-U133B) GSE3790	10/90	0.3173751263148278	0.5536798309850441	0	0	1.2305283224400871	1.4122414746383183	GJC1;IGSF5;POLDIP2;TMEM116;GATA5;UBALD2;USP30;ADCY1;CLHC1;HID1
Genes Down-Regulated In Expression In Cortex Of 7 D CTCF cKO Mice GSE38673	9/80	0.317692631793562	0.5536798309850441	0	0	1.2478014521533118	1.4308176519898896	NELL1;DENND4B;MRPS2;HTR2A;PCDHA2;SSTR2;PCDHB8;SLC6A4;CBLN1
Human Htt-interacting Proteins Identified By Pull Down Assay PMID17500595	9/80	0.317692631793562	0.5536798309850441	0	0	1.2478014521533118	1.4308176519898896	NDUFA13;CNP;DPYSL2;GNB2;CA4;UQCRC1;SIRPA;CYC1;NDUFV1
Genes Down-Regulated In Expression In SA01 Vs VUB03 MPCs GSE7177	4/31	0.31996428447992115	0.556838848026032	0	0	1.4579161137250172	1.661362330548077	TTC32;EIF1AX;RAB9A;ITGB1BP1
Genes Up-Regulated In HD Grade 0 Markers In Human Frontal Lobe BA4 (HG-U133B) GSE3790	4/31	0.31996428447992115	0.556838848026032	0	0	1.4579161137250172	1.661362330548077	GJC1;IGSF5;TMEM116;GATA5
Locuses With Decreased DNA Methylation In Parietal Lobe Of HD Vs Control GSE72778	14/131	0.32289355166213946	0.561041130949512	0	0	1.178096890978987	1.3317590979388205	HDAC5;SMARCC2;WBP1L;CACNA1D;RGPD8;LRP2;QKI;SLC8A2;NR4A3;SPATC1;SLC16A6;BBS9;USP30;FERMT2
Down-regulated Genes In The Heart Of Dox Treated FRDAkd Mice At 16 Wk GSE98790	53/537	0.3230918106710424	0.561041130949512	0	0	1.079162307043461	1.219257811581058	FLT1;AQP7;WBP1L;CNST;CA4;CDK5RAP1;C8ORF82;ZNF768;SRRM2;ATPAF2;ARHGEF15;MRPS25;STRADB;ABCC5;ACSL6;LMTK2;TSC2;MIF4GD;TST;DCT;IFT81;ZMYND11;FXN;SLC25A11;OPTN;KANK3;PFKFB2;HDAC5;GCDH;SLC22A5;FITM1;ART5;MRM3;DNAJB2;TGOLN2;RXRB;ST3GAL5;CAMTA2;SUDS3;RAB11FIP3;SPTBN1;RBPMS;SPRYD7;DELE1;EEF2;BLCAP;GFER;BCKDK;GRHPR;SMTN;TEF;CEP85;PNPLA2
Expression In Striatum Of 5 Mon R6/2 HD Mice GSE26317	53/537	0.3230918106710424	0.561041130949512	0	0	1.079162307043461	1.219257811581058	FAF1;DUSP16;RPS6KA4;HEBP1;ZFP30;AP1S1;ACAA1;ZNF202;PRIMA1;JAK1;PUS3;METRN;IL11RA;SLC11A1;KCNK13;ARMC9;GPR37L1;SHISA2;RAB32;CNKSR2;TPST1;DNAJC2;TST;PITPNM2;PLEKHO2;TLCD1;HBEGF;SMARCD1;SEMA7A;CHAT;TUBD1;GPR83;SBSN;PHYHIP;SRM;CAMKK2;GGA2;HAS1;ZMAT4;OTOF;ANKRD29;LRRN3;FAM78A;WTIP;MAS1;IRGQ;MARCKS;CAMK4;MGAT4B;MSRB2;ID4;GNB5;GPR146
Changes In DNA Methylation In Frontal Lobe Region Of AD Vs Control GSE72778	184/1929	0.32330399879118626	0.561041130949512	0	0	1.0410545515983436	1.1755194745128223	PRDM8;PHLDB1;TRIO;CD81;RFESD;GFI1;ICAM3;STMN4;MSI2;SOGA1;TOMM20;SLC8A2;LGALS1;ZMIZ1;TEPP;AP1S2;CHP1;BSN;SLC16A2;HOXA7;TNS3;PDE8A;CDKL2;MAP2K3;ACOT9;EIF1AX;ACTN2;ADAM11;SYTL1;KCNK15;GPR37L1;SHISA2;MTURN;SLC9A3;CLIP2;ACAP1;UQCRC1;MTCP1;RIN1;RPP25;ZNF674;HOXB6;INTS6L;FTL;TSPYL5;BEX4;GRIA2;BEX2;CNP;ZC4H2;ARHGEF28;ANKRD11;CHAT;TWF2;AGAP2;GATA5;AGAP1;SLC1A4;KRBOX4;KIF3A;USP51;RHPN2;B4GALNT3;LONRF2;ASIC3;SPTBN1;RBM10;ISOC2;PRPH;TFAP2A;KL;AUTS2;CRADD;SMURF2;SETD1B;LRBA;FZD7;QKI;TLX2;GNAQ;FXYD1;MAGED2;RGL2;HOXD9;TRIM71;RERE;RARG;THRB;KCNC3;FHL1;HSPB7;EFCAB13;HTR2A;ADO;KIF17;N4BP2L2;VSIG10L;PHF8;SLC6A4;FUNDC2;AKAP11;CRTAC1;BCL7C;TRIM2;ZNF41;PEA15;NCK2;UBXN7;GNPNAT1;UPP1;ATP7A;METTL16;HRAS;SULT4A1;ZNF385A;ZIK1;OFD1;PACRG;GPR37;GPX1;SSR4;NSUN5;DYNLT3;PDE4D;ATRX;SSTR4;TNFRSF1A;CNKSR2;VWA8;ACTA1;CCNA1;ARHGEF9;RP2;PIGA;CNKSR3;MMRN2;PAX9;PLEKHO1;HNRNPH2;PLEKHO2;EFHC2;DOCK1;SLC25A14;PLEC;NLGN3;ATF6B;UHRF1;CRMP1;RGPD8;ZBTB45;ADD3;GGA2;RNF113A;ARVCF;ERBB3;TCEAL3;TCEAL2;HAS1;TBL1Y;FLNA;FYN;MTA2;KDM4C;SLC12A5;NAA10;KCNJ11;TPBG;ZNF182;CRYGN;PCDHGC3;LYSMD2;WTIP;S100B;SORBS3;STXBP5L;SOD1;SKI;TNRC6C;MARCKS;FRAS1;FAS;ZNF354A;MYO1G;TAF1
Down-regulated Genes In ESC Vs iPSCs GSE85347	64/653	0.32359063616074657	0.5611371574881853	0	0	1.0710386262168945	1.208427209891814	ANKRD39;FKBP11;PPP1R17;SERPINE2;PLXND1;C2CD3;KCNC3;MSANTD3;STMN4;ADARB1;EEA1;RPS6KA4;RGS5;TCL1A;LGALS1;LRP5L;PEA15;TNKS1BP1;NRCAM;CD34;COLGALT1;ATP6V0E1;PDE4D;MYOF;IFRD1;PLRG1;TUBA4A;TM4SF1;VWA8;SLCO4A1;ZNF559;TNIK;TLN1;CDH18;HBEGF;SEMA7A;NUTM1;C1S;AGAP1;PDGFA;LPL;LRP2;SNX30;FBLN5;GJC1;RAI1;MAP2;BSND;ABCF2;RABGAP1L;SMOX;STAC;PTPN14;BRI3BP;PKIB;IL6;GJB3;AAK1;GJB7;MAGED2;CD69;FMOD;LRP10;NFKBIB
Cingulate (Layer 5 And 6), Somatosensory (Layer 5), Hippocampal, And Basolateral Amygdala Pyramidal Neuron Gene Module PMID19638972	34/338	0.32404462810472556	0.5615230484157602	0	0	1.1017558382711745	1.2415400433238921	WASHC4;APP;NCAN;RGPD8;MTMR6;PPP1CB;HNRNPDL;CHN1;TPR;TSPAN5;EMC7;JAK1;ACVR1;RANBP2;ACOT9;CCDC115;KRR1;ZNF160;AKTIP;TRPC1;IFRD1;ATRX;TTC7B;FAM118B;EID1;RNF167;HNRNPH1;TAOK1;NCL;XRN2;SELENOW;SRSF2;TSR1;YPEL5
Genes Down-Regulated In Expression In Retina Of 9 Wk R7E Spinocerebellar Ataxia 7 Mice GSE3634	29/286	0.32473727738821273	0.5621317016002186	0	0	1.1114506530412083	1.2500916746861028	GRIA2;DDX5;ZNF292;CIPC;PXN;RASGRF1;SMC4;SCAMP5;MIER2;BBS9;ATP6V0E2;HEATR6;TMSB10;TCP11;GET4;PIAS3;KRR1;TNFSF12;AKTIP;HPCAL1;MSL2;MMP9;SENP3;TMEM230;FAM161A;UNC119;GNB5;ZCCHC3;KANK3
Intersection Of Human And Mouse Htt-interacting Proteins Identified By Pull Down Assay PMID17500595	13/121	0.32485929334027475	0.5621317016002186	0	0	1.1850538481744155	1.3324308586541185	NDUFA13;CNP;SYT1;ITPR1;JPH2;DPYSL2;GNB2;CA4;UQCRC1;SIRPA;CYC1;NDUFV1;SLC25A11
Genes Down-Regulated In HDACi-4b Treated PBMCs From Friedreich Ataxia Carriers Vs Controls GSE30933	52/527	0.3257460119951104	0.5629274045223156	0	0	1.0788100686498856	1.2100336186377805	PRDM8;SERPINE2;RPL34;RPLP1;MRPS10;ADO;TOMM20;AUH;NCK2;NEK1;ENOPH1;ATP6V1G1;IFRD1;VEZF1;NIPSNAP2;SFPQ;MYCN;SRSF2;ITGB1BP1;RAPGEF6;ZNF195;UHRF1;CDCA5;NIP7;MGST3;ICA1L;ITPR1;SKA1;STX10;ARHGAP12;GNA13;ATP5F1B;KCTD20;ZNF507;POLR2C;TPR;TSPAN5;TRIM44;HSPA9;CEP350;CCDC59;LYSMD2;DTNBP1;UBE2G1;DEK;PAN3;TAOK1;POLE3;CD69;CLUAP1;SLC25A36;GALK2
Mouse Astrocyte Markers PMID30811995	31/307	0.32592991537130656	0.5629274045223156	0	0	1.1063560506248253	1.2403057908099704	CD63;CHRM3;INTS13;CDCA7L;MSI1;SLC1A4;MSI2;ASAP2;ADD3;CYB5D2;GJA1;CBS;VPS8;ZNF768;TNKS1BP1;CAVIN3;SEMA6D;GFPT2;ATP2B4;GPR37L1;SLC39A12;CGRRF1;SORBS3;MAS1;TST;CD109;ATM;TCF4;PPARA;ZCCHC2;CBLN1
Rostral And Caudal Serotonergic Neuron-Enriched Genes PMID20071532	26/255	0.3260152528251663	0.5629274045223156	0	0	1.118215845290081	1.253308743788562	PPP1R17;CNP;ENDOD1;ICA1;SLC6A4;CRTAC1;FAM184A;CDH22;NDN;PCDHA2;SLC16A2;HMGCLL1;CCDC184;GRIA4;ACOT9;CAMK1D;SYT1;DYNLT3;TPBG;NIPA1;COBL;STXBP5L;DISP2;SSBP2;NUCB2;HBEGF
Genes Up-Regulated In Friedreich Ataxia iPSCs Expression Vs Control Keratinocytes GSE22651	378/4011	0.32692565262471834	0.5640978899484828	0	0	1.0291931139846593	1.1506610541008357	APP;PGLYRP3;TRIO;SERPINE2;PITPNA;ARPC5L;ADARB1;GCC1;SOGA1;CYB5D2;RPS6KA4;GOLGA2;LGALS3;RASSF1;EDNRA;LGALS1;CAPNS1;NIPAL2;TEPP;PIEZO1;AP1S1;HOMER3;ACAD11;CCDC93;EPHA4;ACOT9;TANGO6;ATP6V0E1;IAH1;PHYKPL;ACTN1;HPCAL1;SYTL1;HSD11B1L;IMP4;ACTN4;HCFC2;MFSD12;SND1;TM4SF1;MTURN;DDX39A;RRAGC;SCO2;CDC37;CD109;KCTD13;UQCRC1;JTB;RIN1;TLN1;NBL1;OPTN;FLG;LRPAP1;TMEM87A;SLC22A5;FLII;MGST3;LPAR1;ENDOD1;TWF2;MGST2;SDSL;UBE2J2;MYL12B;KRT33B;APH1B;ZNF707;RRAS;MAP2;GJA10;RNF217;ZNF703;ERI3;ST3GAL5;TSPAN5;RDH13;PSMF1;PUSL1;PRELID3B;SEC31A;VASP;CTC1;FIS1;TMEM184B;CDSN;CRADD;NBEAL1;MICAL2;PARVB;BRI3BP;PAFAH2;PARP12;MANF;FOSL1;EHD2;SMTN;ADCK2;GJB3;CYSTM1;HERPUD2;SLC35F3;TRMO;MRPS10;PTPRM;CLTA;MED15;ABCC11;N4BP2L2;SH3RF1;LARP1B;EEA1;SLC22A13;NUDCD3;JPH2;ARV1;TRIM7;CTSL;HYAL1;MED10;NMRK1;XPO6;PEA15;CHMP1A;TSPO;TNKS1BP1;HRAS;CD34;DLGAP4;JAK1;CTSB;TIGD5;SYK;SSR4;GSTO1;METRN;MYOF;ACAD9;ANXA5;KRT34;JOSD2;TUBG2;AMPD3;MLF2;AJAP1;SLC7A4;VAMP8;FAM210A;NFX1;PIGA;PIGL;ARHGEF5;CHST3;PPARD;HBEGF;CSTB;GRN;CAB39;INPP1;CAPG;SBSN;TYMP;STX10;CST3;RNF135;GPNMB;TCEAL3;FLNA;MGAT1;EMC7;XDH;MEF2D;TIMMDC1;CAVIN3;SPRYD7;C7ORF25;KRT10;WTIP;AIG1;SORBS3;BLCAP;MAS1;NUCB1;FAS;TACC1;RPL22L1;YPEL5;ACTR10;IL18R1;NUCB2;NEK11;SLC28A3;PRDM8;CSF2;DGKA;CLSTN1;WBP1L;AHR;FGF5;PPIP5K1;LAMP1;ARHGDIA;SIRPA;NRCAM;EPPIN;SLC16A2;ACAA1;MAF1;SH2D5;TMSB10;SYBU;AP2M1;KRT6B;WASHC3;MAP2K3;TPM4;PUS1;WNT5A;TTC7B;TSC2;UBALD2;PDIA6;TUBA4A;RAB32;DISP2;TPST1;GOLGA8B;MAP7D1;WDFY2;FKBP9;STAMBP;GOLGA8A;RAI14;IPPK;C17ORF97;SEMA7A;ARHGEF28;PXN;SLC38A10;SLC1A4;LTBP3;KLC1;NKAPL;ZFP36L1;RAI1;FAM83G;ADAP2;HNRNPDL;TMEM127;DHRS7B;CAMTA2;IGFBP7;KDSR;NDUFV1;CD99;AP1M1;ATP6V1F;TFAP2A;MPST;ANKRD29;TGFB2;TRAPPC1;CBX4;SMURF2;ANKRD22;CRIM1;DSTN;ARHGAP27;CORO2A;COQ6;ZZEF1;DRAP1;C1ORF216;TSGA10;IL6;P4HA2;MAN2B2;GNB2;AAK1;TUBGCP6;ZNF655;ACTL10;TGFBI;LRCH4;LRP10;SERINC3;GALK2;ACADVL;YWHAB;CHD9;DOCK8;FHL1;FHL3;PIK3CD;ILK;PTPN21;DUSP11;CASP8;LRP5L;BCL7C;PHACTR3;UPP1;EIF2B1;COLGALT1;CNPPD1;ZNF385A;TGIF1;PLEKHG3;DSP;CERS5;GPX1;MRGPRX3;DYNLT3;PDE4D;PPP2R5B;PLPBP;MMP9;ETV5;TNFRSF1A;C1ORF159;SETBP1;CTDSP1;TBC1D5;RP2;MYH9;TERF2IP;TMBIM6;NAA38;ANG;ITGB1BP1;FXN;MET;CHMP7;PLEC;CREB5;DDX24;POLDIP2;PON2;FURIN;ASAP2;ATP1A1;TM2D3;THSD4;SRM;PPM1G;DNAJB2;P2RY6;ERICH3;NRIP1;DNAJB9;RALY;VHL;S1PR5;ABCF2;CCDC184;TRIM44;PDLIM7;SMOX;MBOAT7;LYSMD2;DDX31;ATP2B4;DDHD2;SEMA4G;PTPN14;MAPK10;RAD52;GNPDA2;GLB1;ERCC1;MGAT4B;SLC25A30;ERCC5;P4HB;LTBR;SMAP2;CLUAP1
Genes Changed In Cerebellum Of ATXN1[82Q] Vs WT Mice GSE108255	57/580	0.32748566630016085	0.564662563215487	0	0	1.0740877702808858	1.1990159842159993	CCDC121;PPP1R17;DAGLA;TMEM200B;SH2D4B;KCNC3;DOCK8;PTPRM;ADGRE1;SLC16A6;HOMER3;LARGE1;SYBU;ICOSLG;HAVCR2;SLC11A1;HPCAL1;DGKZ;ETV4;ADRA2A;TNFRSF1A;SLC9A3;CD109;APLNR;CASQ2;ITGB1BP1;NBL1;SHANK2;CREB5;C1QB;CD63;SEMA7A;RTEL1;ITPR1;LPL;WIZ;ADCY1;FSTL1;CSF2RA;FGD3;CST3;P2RY6;CCL3;CEP72;BMF;NPTX1;B4GALNT3;MPZL3;STAC;LUM;KCNIP4;ATP2B2;PNMA2;IGSF10;NELL1;CAMK4;FMOD
Striatum RNA M38 Module (Plum1) PMID26900923	34/339	0.33045067462100014	0.5685866204163751	0	0	1.0980820034017298	1.215903869541583	ZCCHC8;AHCTF1;ROCK1;GCC1;N4BP2L2;PHF8;SMCHD1;MED13;POM121C;SNAPC1;KCTD20;RSBN1L;UBXN7;ZNF326;ATP7A;CCDC93;LONRF2;KAT14;BRD3;RNF20;MED1;SEC24B;PNPT1;SETD1B;C17ORF80;ZNF99;HCFC2;SFPQ;PPIG;CDK13;ACBD3;MTRF1L;ZCCHC2;SHANK2
Genes Up-Regulated In Control iPSCs After 60 D Of Differentiation GSE109534	381/4045	0.3304683447972176	0.5685866204163751	0	0	1.02849046902246	1.1387903164065158	ZNF177;PANK3;TRIO;ZNF292;STMN4;ADARB1;ENO2;ZDHHC2;SOGA1;CYB5D2;TXNDC16;EPS8;SCAMP5;RNF115;ZMIZ1;SCN11A;DPYSL2;TEPP;EPC1;PIP4K2B;CPNE2;BSN;SLC12A6;CCNL1;ACAD11;PRKACB;CCDC93;SCAPER;ARL10;GABARAPL2;EPHA4;SMARCC2;ACTN2;C22ORF42;HPCAL1;ACSL6;HSD11B1L;CSNK1E;GPR37L1;TMEM170B;HCFC2;MAPK8IP2;THAP2;MTURN;MAPK8IP1;DYNC1LI2;MAP1A;KCTD13;ANKRA2;TRIB2;OPTN;BLZF1;BEX4;ENDOD1;AGAP2;AGAP1;AGAP4;BAZ2B;MTMR6;TTBK2;ADAMTS13;MAP2;SARAF;ST3GAL5;TSPAN5;B4GALNT1;KCNN3;PCDHA2;ZNF148;HMGCLL1;CLHC1;SEC31A;CADM3;ZNF383;ABCA5;GPR12;LRRN3;PBX3;BBIP1;POU6F1;MLLT11;CYLD;GDF9;ID4;FBXL5;RCOR3;PCDHB8;CSRNP2;SYNM;KCNC3;NCAN;PTPRO;PTPRM;ZNF44;CYB561D1;ABCC11;N4BP2L2;SH3RF1;AKAP11;TRIM7;CRTAC1;TRIM2;PEA15;TIMP2;PHF24;STUM;DLGAP4;PCMTD1;JAK1;CTSB;HAVCR2;NCOA1;PACRG;KCND3;CCDC115;NIPA1;TET2;GAB2;ASH1L;TUBG2;ARHGEF9;AFTPH;MBLAC2;PLCB4;RNF169;SLC7A9;ZNF780B;RAPGEF6;VAMP2;ZNF234;CHST3;HBEGF;ZNF230;INPP1;ICA1L;FITM1;SNX30;FGD3;RXRB;TCEAL3;SPOP;C22ORF23;ZNF467;ATP6V0E2;XDH;MEF2D;ZNF222;MPP3;PCGF5;KCNB2;SPRYD7;WDR19;ZNF77;TTC9B;NMNAT3;PNMA2;TUBB4A;BLCAP;STXBP5L;ATAT1;DPY19L2;TAOK3;ABI2;CSDC2;TAOK1;CAMK4;ETFBKMT;TACC1;LY6G5B;YPEL5;MAMLD1;CEP44;NUCB2;CDK5R2;MEGF9;PRDM8;DGKE;TMEM167B;PLGLB1;MSI1;SLC8A1;SLC8A2;HID1;FGF5;ZFP30;CAPN7;KIF5A;SLC16A6;NRCAM;SLC26A10;STK32A;PDE8B;TMSB10;PDE8A;SYBU;TCP11;CDKL2;CHRNB2;NSF;RAB2B;IL11RA;MAGI3;SEMA6D;STX7;HIC1;TANC2;PIAS1;GPRIN3;DISP2;CLEC4A;GOLGA8B;SLC9A3;CLIP2;CACNB4;MAP7D1;SIDT1;FKBP9;ZNF556;GOLGA8A;KIAA0408;FTO;GRIA2;ZNF791;MAGEL2;TNKS;CACNA1D;SLC1A4;LTBP3;KLC1;CACNA1H;FBLN5;CPLX3;IGSF22;NEUROD1;CACNA1I;RAI1;HMBOX1;KIF3A;ZKSCAN8;CDH22;CASKIN1;NDN;CAMTA2;ZNF546;IGFBP7;TPPP;LONRF2;ASIC3;AP1M1;KLHDC10;MOAP1;C8ORF37;TGFB2;SYT1;CBX4;FBXO38;ESRRG;CORO2B;COQ6;QKI;ZZEF1;KLHL20;SEPSECS;NR4A3;NBEA;MAN2B2;ZNF417;SLCO1A2;AAK1;CNTN2;CPE;TUBGCP6;GNB5;GALK2;ZNF652;CREBZF;DOCK3;SYCP2;SH2D4B;CHD9;RASGRF1;CELF3;FHL1;HTR2A;SCRN1;GRM6;TAGAP;PSD3;PHACTR3;CEP170;WDR7;USP30;ATP7A;TNPO2;SULT4A1;KDM6B;KLF12;HSDL1;CAMK1D;TTC32;OR1F1;AKTIP;PDE4D;C3ORF62;PPP2R5B;ZFP90;MSL1;CCNA1;GAP43;SETBP1;PIK3CA;TERF2IP;LUC7L3;ZMYND11;PPP1R12B;ZNF510;SHANK2;CDH18;SLC25A14;CCDC40;CREB5;NLGN3;TRIM52;SLC3A1;RBM4B;CRMP1;TM2D3;PPM1E;NTN1;THSD4;NTN3;JAKMIP2;FBXL20;DNAJB2;GNG2;ZNF629;ERICH3;RSBN1L;SH3BP2;DNAJB9;FYN;BEND7;CACNG2;CCDC184;C3ORF35;TRIM44;ATP9A;KCNJ4;TTC14;NTRK2;SEC24B;TRIM41;SLC12A5;MMAA;KCNJ9;SMOX;LUM;NICN1;KCNIP4;ATP2B4;DDHD2;ATP2B2;RPRD2;SEMA4G;TNRC6C;MAPK10;NELL1;MAPK11;IRGQ;KLF7;MARCKS;APC;GNPDA2;SLC25A30;ERCC5;GPD1L;SMAP2;SSBP2;CLUAP1;SLC25A36;TAF1
Striatum RNA M20 Module (Royalblue) PMID26900923	77/792	0.3305203508665586	0.5685866204163751	0	0	1.06164282297691	1.1753310163618453	CREBZF;TCERG1;WASHC5;WDSUB1;CDCA7L;DIS3L;PTPRO;PTPN21;SMC4;IFT52;NUDCD3;LASP1;TIMP2;QSOX2;HOXA7;ZNF202;STUM;CDKL2;DSP;KDM6B;RAB2B;TIGD5;APAF1;STRADB;CEP131;ELAC1;TOP3A;PRPF40A;SHISA3;NSUN7;SND1;ZFP90;BTC;DUS2;MBLAC2;LUC7L3;HNRNPH2;TNIK;ANKRA2;CDH18;FTO;L3MBTL2;SLC22A5;WIZ;ZNF8;PPM1G;C1ORF226;STK33;GRK2;MSTO1;HAS1;RNF217;PSAP;C22ORF23;PCDHA2;CTC1;C8ORF37;ZNF383;LRRN3;CBX4;TPBG;INTS2;WDR19;NFXL1;ELP2;PNMA2;AIG1;BLCAP;ATAT1;TAOK3;ZNF416;ETFBKMT;GPD1L;SERPINI1;RCOR3;ZCCHC3;GALK2
Baseline Differences In PC12 Htt-Q74 Vs PC12 Htt-Q23 Cells PMID28499347	196/2060	0.33069897832131295	0.5685866204163751	0	0	1.0381193913382754	1.1487276369797703	TDRKH;APP;ULK4;SCAMP5;LGALS3;CDK5RAP1;PIEZO1;ICOSLG;ATP6V0E1;ACTN2;SLC11A1;SYTL1;ACSL6;ARMC7;ACTN4;SND1;MTURN;TLN1;MYL9;OPTN;HOXB6;ZNF398;WFDC11;MGST2;ZNF22;SKA1;TTBK2;RRAS;SCFD2;RNF217;ST3GAL5;TSPAN5;KCNN3;RBM10;NR2C2AP;PHC1;STAC;PARVB;ADCK2;PDE3A;MAGED2;INTS7;INTS13;C2CD3;TRMO;ICA1;CLTA;IL27;CYB561D1;MMP24;HYAL1;ADAMTSL2;TIMP2;RNF151;CAMP;MRPS25;ANXA5;C1ORF43;TUBG2;AMPD3;MLF2;CNKSR2;DUS2;HADHB;VAMP8;PLCB4;PIGL;PPARA;VGLL4;CSTB;NIP7;ICA1L;STX18;FITM1;GPNMB;FLNA;MGAT1;ATP6V0E2;MPZL3;PCGF5;UTP3;CAVIN3;PLEKHA5;TTC1;NMNAT3;SYNJ2BP;AIG1;TUBB4A;BLCAP;GATAD2A;PLEKHA8;CSDC2;CAMK4;SNX15;FAS;YPEL5;NUCB2;PLXND1;HID1;ABHD13;TMEM147;FADS6;FAM162A;SH2D5;WASHC3;FBXW12;FBXW8;WNT5A;SHISA2;CGRRF1;TUBA4A;PDGFRL;PDIA4;SRSF2;STAMBP;SRSF9;PFKFB2;GRIA2;CHRNA3;LRRC56;CNP;SMYD5;ITPR1;DNAJC25;ACAT1;GRK2;CDH22;PMVK;RHPN1;KLHDC10;ISOC2;ATP6V1F;MPST;MOAP1;ASNS;GRHPR;IL6;NAT2;TLX2;GNAQ;TUBGCP4;GALK2;ZNF512B;C2ORF42;PINX1;FHL1;HSPB7;DBH;SGCE;CASP8;SNAPC1;BCL7C;GATAD1;UPP1;ATP7A;TGIF1;PLEKHG3;DSP;CERS5;JAGN1;GPX1;TTC32;PDE4D;BCKDHB;SHROOM3;ETV4;SFPQ;TST;CTDSP1;NPC2;ZNF638;TERF2IP;PLEC;UHRF1;PLA2G1B;RBM4B;TULP2;ADD3;LRP6;NTN3;ERBB3;CBS;KRIT1;DNAJB9;CCDC77;MTA2;MEST;KCNJ4;NAA10;KCNJ11;TICRR;RAD52;XPNPEP2;RAB13;RANGRF;LTBR
Genes Up-Regulated In HD Grade 1 Markers In Human Caudate Nucleus (HG-U133A) GSE3790	8/71	0.3315279007103736	0.5692050156570179	0	0	1.2498747776223293	1.3799158838957681	ZCCHC24;LGALS3;GJA1;CTBP2;PLSCR4;APLNR;ATP2B4;TCF4
Up-regulated Proteins In Muscles Of 10 Mon HD Q175 Vs Q20 Mice PXD010957	8/71	0.3315279007103736	0.5692050156570179	0	0	1.2498747776223293	1.3799158838957681	CHIA;DDX5;C8ORF37;CDC37;FAM13A;AQP7;NUP153;HRAS
Genes Up-Regulated In Genes Changed In HDACi 9B Treated Vs Untreated Friedreich Ataxia Patient Blood Cells GSE30933	3/22	0.331797571277641	0.5692651399713982	0	0	1.553673929805523	1.7140600330825402	ACADVL;NAA10;CNKSR3
Genes Down-Regulated In HD iPSCs After 130 D Of Differentiation GSE109534	420/4466	0.3331899124102357	0.5712499841040507	0	0	1.0269973842189297	1.1287139205607724	TSKS;SERPINE2;TMEM200B;ITSN1;SMC6;RPL8;TSEN54;TMEM92;RRP9;KRTCAP3;GJA1;GPR176;CREB3L4;AP1S2;PRIMA1;ZNF165;ACOT9;ATG10;ARMC9;SYTL1;SND1;PARD3;UQCRC1;CTAGE8;CLPSL2;RPL28;GPLD1;ZNF398;TSPYL5;CTBP2;CDCA5;FLII;MRPL16;PDGFA;ADAMTS12;HIF1A;SKA1;GJC1;TERT;ADAMTS19;CEP72;KAT14;PRELID3B;VTI1B;SLC19A2;PHC1;WDR59;LRBA;FZD7;PBX3;NR1D2;PAFAH2;FXYD1;GJB7;FERMT2;ZNF134;MESP2;RARG;RPLP1;DIS3L;CLTA;ADO;VSIG10L;WDR43;SULT1C2;ADAMTSL2;B3GALT1;SH3BGRL2;ZIK1;FCRL5;GSTO1;NSUN5;ANXA5;TACR3;NSUN7;GNL2;SLC7A4;VAMP8;FAM210A;SLCO4A1;PLEKHO2;CHST4;RAPGEF5;ENG;GRN;GSTP1;NIP7;FSTL1;FSTL4;GGA2;RNF135;PRR14L;FRZB;RNF138;FLNA;ZNF589;RPS2;PCGF6;TIMMDC1;UTP3;ELP2;GPR3;PRSS36;GATAD2A;TSR1;RPL22L1;CRLF3;LAMTOR4;CHRM3;NRROS;CDC14A;LAMP1;FADS6;CHP1;LARGE1;AP2M1;MAP2K3;PIAS3;ZNF561;RNF44;SLC15A1;TPM4;EIF1AX;RPS6;TC2N;DGKZ;FAM118B;HIC2;ACAP1;NCL;ZFP42;SRSF2;SNRPA;SRSF9;HVCN1;FBXO46;PHB;BCL2L12;BMF;HACL1;GRIA4;NEK9;AMBP;RBPMS;GFPT2;ANKRD22;CORO2A;EEF2;IGSF10;CNOT1;RHEB;CSPG4;OSBPL1A;TRIM71;ZNF770;PIWIL4;FLT1;FLT3;CDCA7L;FHL3;PIK3CD;DUSP16;MAIP1;NOB1;SIN3A;ZNF649;NCK2;PHACTR2;SPX;UPP1;METTL16;COA7;EDIL3;METTL15;ADAMTS7;PLEKHG3;DSP;GPX1;GPX4;TRPC1;ELAC2;SMIM19;DDOST;DNAJC2;NPC2;BIRC5;MTFR1;CCDC43;TOP1;ZNF511;FXN;MET;SLC25A6;UHRF1;PRCP;TMA16;SRM;PPM1G;MRM3;IGF2BP1;POLR2E;IARS2;CCDC77;HNRNPA1;E2F5;SEC11A;ADRM1;PTPN14;BCKDK;FRAS1;RAB13;CDR2L;EIF4A1;SMARCB1;RFESD;ULK4;EIF4A3;ICAM3;JMJD1C;THUMPD1;TXNDC17;LRMDA;TRIM28;NIPAL2;TRIM24;LONP1;PIEZO1;TNS3;ICOSLG;TANGO6;ESCO1;PAQR5;ACTN1;SACM1L;TALDO1;ACTN4;CARHSP1;CDC37;CD109;XRN2;PFN1;MMADHC;GCDH;RTEL1;IGSF5;USHBP1;TWF2;MGST2;ART5;DSN1;APH1B;INPP5F;TRPM6;VASP;RABGAP1L;YES1;TMEM184B;FAM78A;STAC;RCC2;DELE1;PARVB;PARP12;RPS28;PDE3A;TP73;INTS13;PAK1IP1;MAGEF1;ICA1;MRPS10;PEPD;KIF17;BABAM1;AUH;HYAL1;CTSK;GNPNAT1;PRMT5;SYK;STRADB;MRPS2;AMPD3;MRPS6;TOPORS;DUS2;VWA8;MRPS9;B3GNT7;TLCD1;ARHGEF5;AHCY;TUBD1;CAPG;CHRAC1;ZDHHC19;ATP5F1B;MGAT1;EMC6;MPZL3;XDH;RANBP2;SPRYD4;CAVIN3;PLEKHA5;UBE2G1;MPP7;NDUFAB1;RAB9A;IL17C;WASHC5;NDUFA13;CAAP1;TOMM20;RGS5;TMEM147;CAPN6;FAM162A;ENPP1;CA14;PUS3;SLC30A3;PUS1;SHISA3;SHISA2;PDIA6;PDGFRL;PDIA4;FAM161A;CHMP4C;APLNR;SCG5;ANKS6;RPP25;RAI14;USP54;PXN;CHRNA9;FBLN1;CSF2RA;CNN2;FAM83G;AANAT;ZMAT4;USP51;SUDS3;CYC1;RHPN2;ISOC2;MPST;PNPT1;CCDC137;CPSF3;CBX2;HMGA1;DNAJC11;NFXL1;NUP153;ARHGAP27;TMEM230;NMRAL1;CLK2;PAN3;DNMBP;CNOT11;UBA2;PHF13;ZCCHC3;NFKBIB;YWHAB;LAMC3;DOCK8;PINX1;DBH;CXCL3;HEBP1;COLGALT1;GPSM3;ZNF385A;TGIF1;JAGN1;ARHGEF15;C14ORF119;BCKDHB;SHROOM3;DDX54;ETV4;MMP9;TMEM216;MMRN2;ATG4C;MYH9;FBP1;DOCK1;B4GALT4;STOML2;DDX21;ATP1A1;ADD3;ERICH1;TAF1B;ERBB3;CBS;S1PR5;TCF7L1;KDM4C;CMTM4;TPBG;LIMK1;DDX31;LAMB1;DEK;TICRR;ACTC1;GNPDA1;XPNPEP2;GLB1;CARM1;SARDH;TAF6
Friedreich Ataxia iPSCs Expression Vs HSF6 Cell Line GSE22651	419/4456	0.33470122019346915	0.5733474054016042	0	0	1.0267712864135687	1.1238186539026924	TDRKH;ZNF177;TRIO;THYN1;ENO2;SMC4;SCAMP5;KRTCAP3;CAPNS1;MSANTD2;DPYSL2;PRKACB;GABARAPL2;MED1;ACOT9;SAP30BP;IAH1;MECR;RPL23;ARMC9;ARMC7;SND1;EID1;VOPP1;CLPSL2;MYL9;OPTN;HOXB6;ZNF398;TSPYL5;FLII;MRPL16;PDGFA;BAZ2B;SDSL;FAM171A1;RNF217;ST3GAL5;PCDHA2;KAT14;PRELID3B;VTI1B;CTC1;RPL41;PHC1;LRBA;RAB3IP;PBX3;PAFAH2;UNC119;CDK13;HNRNPA1L2;ZNF256;RPLP1;MED15;JPH2;TIMP2;TNKS1BP1;DLGAP4;JAK1;CHST9;TIGD5;TIGD7;NSUN5;MYOF;ANXA5;SLC2A12;MRPL49;AEN;C1ORF43;ASH1L;NSUN7;HADHB;RNF167;NCOR1;PLEKHO1;CHST4;RAPGEF6;PPARD;CCDC90B;HBEGF;ZNF594;GRN;FSTL1;CENPC;FRZB;NTF3;ZNF468;ZNF589;ZNF222;PCGF6;AADAT;KCNB2;ELP2;SAMD4B;TCAIM;NMNAT3;GPR3;WTIP;ZNF33B;LYRM1;ABI2;MSRB2;RPL22L1;CEP44;ZNF331;DGKA;FAM13A;CLSTN1;LTN1;SAT2;MSI2;OLFML2A;MTRF1;HMGN2;ZNF202;ZNF443;FADS1;AP2M1;FBXW8;TPM4;EIF1AX;STX8;MAGI3;C21ORF58;PIAS2;LEMD1;TUBA4A;GOLGA8B;ZFP42;ZNF559;SNRNP25;IPPK;MAGEL2;RNASEH2B;SLC38A10;FBXO46;ACAT1;STK36;TPR;DVL2;ABL1;SAFB2;NDN;IGFBP7;KDSR;NPTX1;FBXO38;GFPT2;ASNS;CORO2A;CORO2B;FOXN1;QKI;ZZEF1;P4HA2;RHEB;SLCO1A2;LRCH4;OSBPL1A;SERINC3;ZNF770;FHL3;PTPN21;HTR2A;BICD1;RPL7A;ZNF649;NCK2;ZNF766;EIF2B1;METTL16;PLEKHG3;CERS5;PPP1R12A;GPX4;ELAC2;SMIM19;MSL2;COBL;PLPBP;ADRA2A;TST;CTDSP1;BIRC5;TMBIM6;CCDC43;ANG;EFHC2;NLGN3;UHRF1;TMA16;SRM;JAKMIP2;FBXL20;DNAJB2;POLR2C;IGF2BP1;FYN;HNRNPA1;TRIM44;ATP9A;MBOAT7;ADRM1;RPRD2;FRAS1;P4HB;SMAP2;PPIL4;CBLN1;APP;SMARCB1;WDSUB1;CCNH;EIF4A3;ICAM3;THUMPD1;ZDHHC2;CYB5D2;LGALS3;RASSF1;EDNRA;TRIM28;TRIM24;PIEZO1;EPC1;CHAC1;CCNL1;SCAPER;EPHA4;ESCO1;TALDO1;ACTN4;CSNK1E;MTURN;THAP1;CARHSP1;XRN2;ANKRA2;TRIB2;GCDH;RTEL1;IGSF5;L3MBTL2;ART5;ZNF707;ERI3;GSE1;TRPM6;SEC31A;XBP1;RABGAP1L;YES1;TMEM184B;SETDB1;LRRN3;INTS3;INTS2;CIDEB;PARVB;MANF;RPS28;RPS29;ID4;TRMT11;RCOR3;CDS2;HERPUD2;FKBP11;CSRNP2;INTS13;FBH1;PAK1IP1;PTPRM;N4BP2L2;LARP1B;BABAM1;NUDCD3;AKAP11;SIPA1L1;SERP1;AUH;CTSL;HYAL1;NMRK1;CHMP1A;GNPNAT1;QSOX2;HRAS;ATPAF2;NCOA1;OR4D1;CAMLG;TUBG2;AJAP1;DUS2;VWA8;HNRNPH1;RBM12B;AHCY;STX10;CHRAC1;ZDHHC19;FAM184A;MGAT1;EMC6;ATP6V0E2;CAVIN3;PLEKHA5;UBE2G1;DPY19L2;CSDC2;RAB9A;WASHC4;SIRPG;WBP1L;RGS5;PPIP5K1;ARHGDIA;ENPP1;PDE8A;NSF;SLC30A3;TSC2;MYCN;POLG2;MAP7D1;SCG5;ISCU;RAI14;DDX5;CHRNA3;C17ORF97;USP54;LTBP3;ZFP36L1;CNN2;CACNA1I;TMEM128;ATP6V1H;CD99;BPTF;ISOC2;ENKD1;KLHDC2;MPST;ACBD7;SYT1;AUTS2;CBX4;CBX2;PTCH1;HMGA1;NUP153;HELZ;NMRAL1;MAN2B2;TGFBI;NAT9;GALK2;YWHAE;USP36;CHD9;CHD8;DOCK8;PINX1;DBI;LMOD3;TMEM220;HEBP1;CA4;COLGALT1;CNPPD1;ARFGEF3;PSTK;TGIF1;MAPK1IP1L;DDX59;TTC32;PDE4D;BCKDHB;PPP2R5B;ETV5;GCNA;CRY1;ATG4C;MYH9;ZMYND11;CHMP7;DOCK1;SHANK2;PLEC;CREB5;USP16;DDX24;ATP1A1;GNA13;GNG2;NRIP1;S1PR5;ABCF2;PDLIM7;KLRG1;MBTPS1;ZNF182;DDX31;SOD1;MAPK10;ACTC1;GNPDA1;GNPDA2;ERCC1;KANSL3;TAF7;RANGRF;ERCC5;TAF6;LTBR;SSBP2
Genes With An Increase Of SUZ12 Binding In Their Promoter Regions In Corpus Callosum Of BN Vs WT Mice PMID31015293	17/163	0.3351222674606244	0.5733474054016042	0	0	1.1464307915845922	1.253346739480593	TDRKH;CHIA;PANK3;SLC22A5;DAGLA;MRGPRX3;C1S;GSTO1;PON2;C4ORF19;EIF4A3;PXN;FPR3;FPR2;OPN5;MYO18B;SPOP
Striatum Protein Module pM9 (Magenta) PMID26900923	17/163	0.3351222674606244	0.5733474054016042	0	0	1.1464307915845922	1.253346739480593	CSTB;MRPS26;TRAPPC2L;CAVIN3;BCKDHB;PTPRM;UBE2G2;CACNA1I;PKIB;CACNB4;RAD21;ERC1;FXN;RAPGEF6;VAMP2;CDK5R2;ISOC2
PRC2 Deficiency Up-Regulated Genes At 6 Mon PMID27526204	20/194	0.3354006707475153	0.5734193285648147	0	0	1.1317999269806498	1.2364115488242744	PRDM8;TFAP2A;DSP;GRP;CBX4;LUM;GFI1;ARHGEF28;TPBG;RPRD2;SSTR3;SLC6A5;NEUROD1;GNA13;SLCO4A1;NTF3;HOXA7;RPP25;HOXD9;HOXB6
Genes Down-Regulated In Expression In 12 Mon YAC128 HD Mice GSE18551	12/112	0.33799750292699043	0.5774520719020273	0	0	1.1812868047982552	1.2813616088994029	RNF20;IFNA13;RABGAP1L;FRAS1;PLXND1;ZMIZ1;ACTN2;SMOX;IFNA17;TBL1Y;SMC6;GNL2
Expression In 4 Wk WT Mice Vs 4 Wk HSALR Myotonic Dystrophy Mice GSE60487	45/456	0.3400079330736449	0.5796076164561221	0	0	1.0786586527355038	1.163642208309073	CNTFR;CD81;HVCN1;FHL1;HSPB7;CHRNA9;WBP1L;GPATCH8;CDC14A;TCEAL3;SLCO2B1;RSBN1L;GATAD1;NRIP1;FLNA;CHP1;TPPP;CHAC1;CPNE2;KCNN3;MPZL3;METTL15;LMCD1;PDLIM7;GET4;ACOT9;CHIA;CD163;PLA2G2D;PPP1R12A;CAMK1D;SMOX;ACTN2;ACTN4;GNL2;MANF;ACTC1;PIK3CA;UBE2R2;MAP7D1;LUC7L3;PLEKHO1;MAGED2;ERCC5;GPR146
Coexpressed Gene Module M3 From Cerebral Cortex PMID18849986	2/13	0.34069268799110886	0.5796076164561221	0	0	1.788897653322816	1.9262392264200958	PDPK1;PSD3
Genes Down-Regulated In Htt-N171-19Q Changed Genes In Rat Striatal Neurons GSE1918	2/13	0.34069268799110886	0.5796076164561221	0	0	1.788897653322816	1.9262392264200958	MARCKS;KCTD13
Genes Down-Regulated In Striatal Expression In Vehicle Treated PDE10A KO Mice Vs WT Mice GSE40377	2/13	0.34069268799110886	0.5796076164561221	0	0	1.788897653322816	1.9262392264200958	CASKIN1;OTOF
Genes Up-Regulated In PC12 Htt-Q74 Vs PC12 Htt-Q23 Upon 24 H Of Induction PMID28499347	2/13	0.34069268799110886	0.5796076164561221	0	0	1.788897653322816	1.9262392264200958	RHPN1;CYB561D1
Human Blood Methylation Profiling In Fragile X Syndrome GSE41273	2/13	0.34069268799110886	0.5796076164561221	0	0	1.788897653322816	1.9262392264200958	ATP10A;SMARCA4
Differentially Expressed Genes In R6/2 LNA-CTG Vs WT LNA-SCB Mice GSE85126	50/509	0.3417665222548259	0.5810270378347635	0	0	1.0732516218563644	1.1522724111254952	CREBZF;TCERG1;SLC35F3;PTPRO;HTR2A;SLC8A2;SCN11A;AP1S1;SLC26A10;CPNE2;STK32A;SH2D5;HRAS;PRIMA1;ACTN2;SECISBP2;AJAP1;GPRIN3;PARD3;PITPNM2;RIN1;RNF166;HBEGF;SEMA7A;CHAT;ITPR1;MGST2;GPR83;CFP;SBSN;FBLN5;CAMKK2;ADGRG3;GRIN2A;ADAMTS19;ZMAT4;CHN1;MYH7B;GPR12;LRRN3;FAM78A;ATP2B2;KRT10;INHBA;CYLD;MAS1;MARCKS;TMEM116;CAMK4;GNB5
Differently Enriched Cas9 Binding Sites In dCas9-Tet1/sgRNA Infected Vs Untreated iPSCs GSE102655	48/488	0.3422259829445769	0.5811373894140349	0	0	1.0747699464050966	1.152458607846951	PRDM8;PANK3;SMARCB1;C4ORF19;ARPC5L;AGAP2;FASLG;ADD3;MED15;SH3RF1;JAKMIP2;RXRB;RNF115;CAPNS1;CHN1;ZNF703;POLR2E;TNKS1BP1;CACNG2;PRKACB;STUM;SLC19A2;MAP2K3;KLHDC2;TFAP2A;KDM6B;GPX1;SLC12A5;PPP1R21;NFATC3;LYSMD2;TBCB;RPRD2;SENP3;CNKSR2;LYRM1;CAMK4;CARM1;PPP2R2D;PDE3A;CNTN2;PHF13;GRB2;YPEL5;RCOR3;HDGFL1;CBLN1;MEGF9
HttQ74 Changed Genes After 5 D Of Induction In PC12 Cells GSE10581	57/583	0.3423105232780939	0.5811373894140349	0	0	1.0677800755355393	1.1446997392983866	KCNG2;KCNC3;DGKA;SIRPG;FHL3;SH3RF1;HID1;SIRPA;LARGE1;ZNF202;DSP;NSF;KDM6B;SSR4;KCND3;MAGI3;TALDO1;IMP4;GAB2;GNL2;DISP2;PIGL;ZNF511;MYL9;VGLL4;GRIA2;LRP1;MGST3;CHAT;FURIN;JAKMIP2;HNRNPDL;GSE1;BMF;PUSL1;S1PR5;CTC1;MPST;SMOX;TPBG;HMGA1;TBCB;INHBA;CORO2A;EEF2;BLCAP;CORO2B;TEF;XPNPEP2;ERCC1;RAB13;SASS6;SLC25A30;RANGRF;MAGED2;GNB5;RGL2
Down-regulated Genes In The Heart Of Dox Treated FRDAkd Vs WT Mice At 12 Wk GSE98790	42/425	0.3432496344232408	0.582324204972575	0	0	1.0802539178964066	1.1551125970510834	GCDH;OXNAD1;FLT1;SLC22A5;POLDIP2;ART5;TMA16;MRM3;TGOLN2;C8ORF82;SARAF;CAMTA2;ABCF2;E2F6;RAB11FIP3;SPTBN1;SRRM2;ATPAF2;SPRYD4;MRPS25;STRADB;SPRYD7;PLPBP;DELE1;LMTK2;SYNJ2BP;MIF4GD;TUBA4A;COQ6;NIPSNAP2;GRHPR;SMTN;DCT;TEF;IFT81;FXYD1;MSRB2;CEP85;FXN;SLC25A11;OPTN;KANK3
Cortex RNA M47 Module (Bisque4) PMID26900923	9/82	0.34425200819861296	0.5828020738938137	0	0	1.2134808838114555	1.2940333319216049	GOLGA2;USP36;GOLGA8B;HIC2;LAMC3;FADS6;MSI1;ARHGEF40;ZNF467
Genes Changed In The Astrocytes Of zQ175 KI Mice Vs WT At 2 Month Old GSE124846	9/82	0.34425200819861296	0.5828020738938137	0	0	1.2134808838114555	1.2940333319216049	TTC14;TRIO;ANKRD11;ATRX;SLCO1A2;JTB;MYH9;ATP2B2;SPTBN1
Genes Changed In The Heart Of Dox Treated FRDAkd Vs WT Mice At 3 Wk GSE98790	9/82	0.34425200819861296	0.5828020738938137	0	0	1.2134808838114555	1.2940333319216049	C1QB;LGALS3;GRN;CLEC4D;TIMMDC1;TEF;SLC11A1;STX7;FXN
Coexpressed Gene Module M7 From Human Brain PMID20616000	5/42	0.345671443791396	0.5847667748961579	0	0	1.3298442385894857	1.4126490373781864	FAM161A;ANKRD11;ESF1;ZNF148;SLC25A36
Cortex RNA M38 Module (Plum1) PMID26900923	22/216	0.3458946092234075	0.5847667748961579	0	0	1.116612407306927	1.185419345653581	SEMA7A;UNC13A;TMEM200B;IL11RA;SMOX;KCNC3;NCAN;ACTN4;CYB561D1;KIF17;DGKZ;CORO2B;SENP3;KRTCAP3;LASP1;C1ORF159;ZMIZ1;CBS;BSN;RIN1;CACNG2;HNRNPA1
Mouse Brain Stem Motor Neuron Markers PMID19013282	112/1168	0.34627549628873205	0.5849585934184538	0	0	1.0458040613749957	1.1090967388349156	RFESD;ARPC5L;THYN1;SAYSD1;ZDHHC2;CYB5D2;TXNDC17;LGALS1;TMEM147;CAPNS1;FAM162A;AP1S1;CHP1;CHAC1;STK32A;PRIMA1;CHID1;ATP6V1G1;FBXW8;EIF1AX;DISP2;DNAJC30;VPS25;ISCU;RNASEH2B;CHRNA3;ANKRD11;MGST3;ENDOD1;PHB;CACNA1H;HMBOX1;CDH22;SYNDIG1;CDR2;PRPH;ATP6V1F;VASP;ACBD7;CADM3;TRAPPC1;ATP8B2;TPRG1;TNFSF12;CRLS1;MLLT11;ADCK2;BAMBI;CYSTM1;ZNF655;SERINC3;SLC35F3;RASGRF1;DUSP19;MRPS10;CBWD2;MEA1;BICD1;FUNDC2;MMP24;AUH;CRTAC1;MED10;STBD1;GATAD1;TSPO;HIF1AN;SULT4A1;HRAS;GET4;PACRG;GPX1;SSR4;NSUN5;DYNLT3;MRPL49;MRPS2;NDUFC1;AEN;MMP9;TNFRSF1A;SLCO4A1;BIRC5;NAA38;PLEKHO1;PPP1R12B;MPND;STX18;ATP1A1;TM2D3;FSTL1;FAM156B;EMC6;BEND7;EMC7;MPZL3;E2F6;CCDC184;MEST;PDLIM7;SPRYD4;KCNIP4;UBE2G2;GPR3;PRSS36;NELL1;SLC25A30;MSRB2;CDR2L;LTBR;LAMTOR4;CDK5R2
Genes Up-Regulated In dSPNs Of HD Patients Vs Control PMID32681824	37/373	0.3466551164796915	0.5849585934184538	0	0	1.0846330516728526	1.1490872557073013	APP;CD81;USP54;GRIK5;ADD3;PHYHIP;PPM1E;SCAMP5;DNAJB2;FBXL20;GRIN2A;MAP2;ARHGDIA;GRIA4;NTRK2;CERS5;KLF12;TSPYL1;AUTS2;SYT1;MBOAT7;KCNIP4;ATP2B4;GAB2;MAPK8IP2;MRPS6;QKI;MAPK8IP1;MLF2;CLIP2;PLCB4;UBE2R2;TEF;SLCO1A2;SELENOW;TCF4;UBE2M
Genes Down-Regulated In HttQ74 Changed Genes Before Transgene Induction In PC12 Cells GSE10581	7/62	0.3468133231032197	0.5849585934184538	0	0	1.2525878689010825	1.326451243903886	LGALS1;KCNB2;RNF151;AMPD3;LTBP3;CACNG2;S1PR5
HD Grade 2 Markers In Human Cerebellum (HG-U133A) GSE3790	6/52	0.34697255396914883	0.5849585934184538	0	0	1.283648393194707	1.3587541438236628	NTRK2;GJA1;SLCO4A1;ID4;LAMB1;ETV5
Genes Down-Regulated In Sst/Npy-expressing Interneurons Of R6/2 Vs WT PMID32681824	24/237	0.34731053141725665	0.5851217702904615	0	0	1.1095066557412532	1.1733432262509174	NCOA1;RERE;EPHA4;KDM4C;MAGI3;MSI2;TXNDC16;MPP7;QKI;CAMKK2;ACAT1;CST3;MAPK10;GRIN2A;PLCB4;GNG2;TEF;ZMIZ1;SCFD2;OTOF;PHF24;LARGE1;PDE8B;PDE8A
Genes Down-Regulated In Expression In Quadriceps Muscle Of HSALR 20B Myotonic Dystrophy Mice (MOE430B Array) GSE14691	26/258	0.34833615256916267	0.5864424053662656	0	0	1.1035714285714286	1.1638124240117378	AHCTF1;DYRK2;RFESD;MAIP1;CYB5D2;CDC14A;TPPP;ZNF467;KDM6B;RABGAP1L;SMURF2;FAM78A;EIF1AX;SMOX;RAB3IP;SUCO;PRPF40A;VEZF1;PIAS2;EHD2;PARD3;MMRN2;PPARA;SERINC3;OPTN;GPR146
Expression In Cerebrum Of 18 Wk R6/1 HD Mice GSE3621	40/405	0.34942465640963005	0.5878670016988644	0	0	1.0794459867413038	1.1350021743528522	CREBZF;TCERG1;SEMA7A;GRP;PLXND1;ROCK1;NPY2R;LPL;GPR83;PHYHIP;CAMKK2;CPLX3;ADAMTS3;SIPA1L1;ZMAT4;CHN1;OTOF;TSPAN5;CEP170;RHPN2;BSN;SH2D5;PDLIM7;TTC14;CBX4;KCNJ9;ACTN2;ZNF99;SSTR2;S100B;DGKZ;LEMD1;PARP12;ETV5;SSTR4;MARCKS;NCOR1;PITPNM2;TACC1;RIN1
eVLMC Embryonic Vascular And Leptomeningeal Cell Markers PMID30078729	14/134	0.3541009920777565	0.5953215570205387	0	0	1.1484534206695778	1.1922934688211408	LAMC3;TPBG;WNT5A;FBLN1;PDGFRL;VAMP8;MFAP4;CTSK;IGF2BP1;TGFBI;UTRN;MYL9;NBL1;ADAMTS7
Up-regulated Genes In ESC Vs iPSCs GSE85347	69/713	0.35610062060053	0.5982687711751287	0	0	1.0557520701020982	1.0901082968823712	FLT1;PLGLB1;GRIK5;ITSN1;MSI2;ENO2;CYB5D2;SMCHD1;PPIP5K1;NMRK1;SLC26A10;SCAPER;ARFGEF3;EPHA4;FCRL5;FBXW8;KRTAP9-3;TTC32;PHYKPL;ZNF160;ELAC1;SMIM19;DNAJB13;SHISA3;THAP2;ARHGEF9;TST;SETBP1;DAAM2;TFDP3;TBC1D5;MZB1;ANKS6;ITGB1BP1;EFHC2;UTRN;PEX11G;ZNF510;INTS6L;ZNF398;CCDC40;USHBP1;NR1I2;ASAP2;JAKMIP2;ADAMTS13;ADAP2;VPS8;CCL3;RHPN1;NPTX1;MEF2D;KAT14;MYH7B;NEK9;AUTS2;PPP1R21;PTCH1;ATP2B4;ORMDL1;UPF3A;LAMB1;AIG1;CORO2B;NAT2;TMEM116;MSRB2;SSBP2;IL17C
Genes Up-Regulated In HD Markers In Human Prefrontal Cortex GSE64810	83/862	0.35704729237434324	0.5993808124911408	0	0	1.0500576316626826	1.0814407401584025	FLT1;DOCK8;PLEK;SIRPG;CXCL3;AREG;TMEM92;CDC14A;EPS8;LRMDA;GJA1;CASP8;CAPN6;ADAMTSL3;ENPP1;PHACTR2;ENPP6;CD34;GPSM3;TGIF1;ATP6V0E1;SYK;MYOF;SLC2A12;IFRD1;SLC39A12;THAP2;TM4SF1;PDGFRL;GCNA;VAMP8;RAB32;FCER2;RCN1;SLCO4A1;PARD3;PLSCR4;PAX9;MZB1;CTAGE8;ANG;ALDOB;CHST4;ARHGEF5;HOXB6;PLA1A;C1QB;C1S;PON2;GPR83;FPR2;ADAMTS12;CYP3A4;FSTL1;CSF2RA;FBLN5;ZFP36L1;ADGRG3;CNN2;GNA13;RNF217;HRH4;KCNN3;METTL7A;S1PR4;VASP;MSR1;CD163;TGFB2;YES1;ANKRD22;CRYGN;NBEAL1;FMO3;GZMK;MFAP4;IL6;SMTN;RAB13;RPL22L1;CD69;SIGLEC8;IL18R1
Genes Down-Regulated In HD71Q Vs Normal GSE124664	16/155	0.357385583972227	0.5993808124911408	0	0	1.1331524943979243	1.165945942210588	RNF20;PPP1R17;ABCA5;CCDC137;STAC;UHRF1;LPL;DHRS2;GOLGA8B;C1ORF216;ACTA1;BAG1;TBL1Y;OTOF;RRP12;LMCD1
HD-specific Set Of Genes (Cluster 11) PMID28499347	3/23	0.35799785544091633	0.5993808124911408	0	0	1.4759088442756376	1.5160953079518913	DSP;APP;ASNS
Insoluble Proteins Enriched In Striatum Of 8 Wk R6/2 Mice Vs WT PMID29166617	3/23	0.35799785544091633	0.5993808124911408	0	0	1.4759088442756376	1.5160953079518913	RPS18;ZNF638;ATP2B4
Ligands Encoding Genes Enriched In Pericytes PMID25186741	3/23	0.35799785544091633	0.5993808124911408	0	0	1.4759088442756376	1.5160953079518913	CXCL3;FSTL1;NBL1
Down-regulated Genes In Cerebellum Of 6 Mon HD Q175 Mice Vs Q20 GSE73468	126/1321	0.3588855065769981	0.6004525785902051	0	0	1.0396195387759073	1.0653520607775264	PLVAP;AHCYL1;KIAA1191;SERPINE2;CD81;SIRPG;ENO2;GJA1;CAPNS1;PPIP5K1;LAMP1;FADS6;DPYSL2;SIRPA;PDE8A;FADS1;ICOSLG;CHRNB2;EPHA4;CHIA;EIF1AX;KCNK13;ACSL6;TMEM170B;TUBA4A;PDIA4;DYNC1LI2;DAAM2;PPIG;RIN1;GPLD1;SEMA7A;CHRNA3;ENDOD1;FBLN5;ZFP36L1;TGOLN2;NEUROD1;HMBOX1;TMEM127;ZMAT4;ZKSCAN8;ZKSCAN3;CEP72;ST3GAL5;BMF;CD300LD;TPPP;CD300LF;HSPA9;CFAP74;SETDB1;ABCA6;STAC;TNFSF12;ESRRG;FBXO33;QKI;NMRAL1;SLC6A5;COL20A1;CYSTM1;INTS7;FERMT2;ZNF652;TP73;PPP1R17;SYNM;SH2D4B;KCNC3;PTPRM;ADGRE1;SIPA1L1;TRIM2;CA4;PEA15;PHACTR2;ITGB7;SPX;EDIL3;STUM;CTSB;GPR37;CAMK1D;AKTIP;MSL2;C1ORF43;SLC39A12;GAB2;MSL1;CNKSR2;DNAJC2;MBLAC2;PLCB4;UBE2R2;TBC1D5;PLEKHO1;MTFR1;RAPGEF5;HBEGF;ITIH5;NLGN3;KCNA1;RBM4B;ADCY1;CYP3A4;CAMKK2;CYP3A7;FGD3;PRR14L;ERBB3;CHN1;ZNF467;MPZL3;E2F6;NTRK2;KCNIP4;PNMA2;TUBB4A;SORBS3;NELL1;IRGQ;GNPDA2;CAMK4;TAF7;CBLN1
Genes Up-Regulated In Myotonic Dystrophy 2 Markers In Human Quadriceps Muscles GSE47968	109/1140	0.3607205722076856	0.6031068974333875	0	0	1.042192325754238	1.0626731335119046	SRP19;APP;ITSN1;FAM13A;ARPC5L;MSI2;LAMP1;RPS19;LARGE1;CCDC93;PDE8A;EPHA4;MED1;SMARCC2;SECISBP2;SACM1L;TC2N;HCFC2;MTURN;GOLGA8B;PARD3;ZNF559;WDFY2;PRKD1;TNIK;KIAA0408;GOLGA8A;IPPK;CHRNA3;USP54;KLC1;HIF1A;ZFP36L1;HMBOX1;ZNHIT6;ABL1;TSPAN3;CD99;CDR2;BPTF;PPP1R26;TGFB2;CEP350;NBEAL1;HELZ;SMARCA4;IFT20;CCDC88A;BAMBI;AAK1;CPE;ZNF655;LRCH4;NOL12;CDK13;DYRK2;FLT3;CHD9;PTPN21;DUSP16;PHF8;SIN3A;XPO6;CA4;NCK2;ATP7A;EDIL3;DLGAP4;OFD1;BRD3;MAPK1IP1L;NCOA2;CERS5;PPP1R12A;MRPS7;TERF2;SENP3;CCNA1;RNF167;CTDSP1;CRY1;TOP1;PPP1R12B;CD63;ZNF230;DDX27;ROCK1;DDX24;RGPD8;ZNF8;PRR14L;MSTO1;ERBB3;TBL1Y;TCF7L1;KDM4C;CAVIN3;WDR19;PCDHGC3;PLEKHA5;PRSS36;TMEM59;ACTC1;ABI2;TAOK1;SNX15;FAS;ZNF354A;TAF1
Genes Down-Regulated In The Astrocytes Of R6/2 Mice Vs WT At 1 Month Old GSE124846	59/608	0.3613404134742368	0.6037271646615003	0	0	1.058744443527072	1.0777328042218268	AHCYL1;CD81;STMN4;SLC8A2;PPP1CB;GJA1;CRTAC1;FAM162A;ADAMTSL3;GATAD1;HRAS;FADS1;TCP11;CA14;GPR37;OPALIN;ACTN2;ACTN1;IFRD1;KCNK13;DNAJB13;ETV4;TUBA4A;MAPK8IP1;GPRIN3;TLCD1;RIN1;HDAC5;SEMA7A;CNP;AGAP2;LPAR1;SLC38A10;GPR83;LRP2;SBSN;PHYHIP;MYL12B;CAMKK2;FGD3;DNAJB2;GNA13;RRAS;ERBB3;PMVK;CDH22;NPTX1;TPPP;S1PR5;GPR12;SMOX;ATP2B2;KRT10;INHBA;FXYD1;SLCO1A2;RCOR2;BET1;TP73
CA1 Hippocampal Region Changed Genes PMID15084669	4/33	0.3633780383602697	0.6051747863699282	0	0	1.3572204125950054	1.373929911288659	STAC;ITPR1;PBX3;TMSB10
Genes Up-Regulated In HD Grade 2 Markers In Human Cerebellum (HG-U133A) GSE3790	4/33	0.3633780383602697	0.6051747863699282	0	0	1.3572204125950054	1.373929911288659	NTRK2;GJA1;SLCO4A1;ID4
Genes Up-Regulated In Nortriptyline Treated STHdhQ111 Vs Control GSE129143	4/33	0.3633780383602697	0.6051747863699282	0	0	1.3572204125950054	1.373929911288659	SAFB2;LUC7L3;ZNF326;HNRNPA1
Up-regulated Proteins In The Liver Of 6 Mon HD Q175 Mice Vs Q20 PXD005641	4/33	0.3633780383602697	0.6051747863699282	0	0	1.3572204125950054	1.373929911288659	ACTC1;STON2;MED15;ISOC2
Genes Changed In Mouse Brain Derived OPCs From P7 Vs E13.5 Mice PMID30078729	407/4341	0.36345410706553394	0.6051747863699282	0	0	1.022348245706697	1.0347209524982466	CNTFR;SERPINE2;ITSN1;MYLK;EPS8;SCAMP5;GJA1;GPR176;SCN11A;CREB3L4;MLYCD;ACOT9;SYTL1;DNTTIP2;SCO2;DAAM2;MAP1A;MYL9;OPTN;GPLD1;HOXB6;CDCA5;ENDOD1;AGAP2;PDGFA;AGAP1;AGAP4;BAZ2B;ADAMTS12;GJC1;GRIN2A;TERT;ADAMTS19;MYH7B;CADM3;SNAPIN;PBX3;NR1D2;GP5;PAFAH2;POU6F1;PKIB;EHD2;CYLD;SASS6;SERPINI1;PCDHB8;KCNC3;NCAN;STON2;ADO;JPH2;MMP24;TRIM7;ADAMTSL3;PEA15;PHF24;STUM;PCMTD1;GPR37;KCND3;METRN;OPALIN;MYOF;ANXA5;NIPA1;TACR3;SLC39A12;COQ10A;SLC7A4;VAMP8;MBLAC2;SLCO4A1;PLSCR4;VAMP2;CHST3;HBEGF;GRP;KCNA1;CIPC;ADCY1;SNX30;FSTL1;GGA2;GPNMB;FRZB;RNF138;NTF3;FLNA;PCGF5;TTC9B;STXBP5L;FIG4;TMEM158;TAOK3;ABI2;MSRB2;FMOD;CRLF2;GPR146;PHLDB1;DGKA;CLSTN1;MSI1;AHR;OLFML2A;SLC8A1;SLC8A2;HID1;FGF5;LAMP1;APMAP;SLCO2B1;SLC16A6;NUDT17;SLC26A10;SLC16A2;STK32A;TMSB10;FADS1;SYBU;TCP11;CDKL2;TPM4;SEMA6D;HIC1;LEMD1;RAB32;DISP2;CLIP2;CACNB4;UTRN;GRIA2;ZNF791;MAGEL2;SEMA7A;CNP;SMYD5;HVCN1;BCL2L12;NEUROD1;ADAP2;STK36;ZKSCAN3;HACL1;TPPP;NPTX1;GRIA4;DRD5;IMPG2;ANKRD29;RBPMS;ASNS;ESRRG;CORO2B;QKI;P4HA2;SLCO1A2;CPE;CSPG4;LRCH4;OSBPL1A;TRIM71;PIWIL4;DAGLA;SH2D4B;FLT3;RASGRF1;FHL3;BICD1;PHACTR3;PHACTR2;SPX;ITGB7;ATP7A;EDIL3;ADAMTS7;DSP;TRPC1;ATRX;ADRA2A;TST;TMBIM6;MTFR1;ANG;CCDC40;NLGN3;UHRF1;ATP10A;LRP2;CYP3A4;PPM1E;NTN1;THSD4;CYP3A7;IGF2BP1;FYN;BEND7;MEST;ATP9A;KCNJ4;NTRK2;SMOX;MFAP4;NELL1;FRAS1;RAB13;CBLN1;PANK3;ULK4;CBLB;ZDHHC2;CYB5D2;TXNDC16;EDNRA;LGALS1;NIPAL2;LONP1;PIEZO1;CPNE2;TNS3;ATP6V0E1;ACTN1;KCNK13;RSAD1;ACSL6;GPR37L1;TMEM170B;MAPK8IP2;MFSD12;MIF4GD;TM4SF1;MAPK8IP1;CD109;RIN1;NBL1;BEX2;SLC22A5;LPAR1;TTBK2;MYL12B;APH1B;SCFD2;GSE1;B4GALNT1;TSPAN3;CDR2;PPP1R26;RABGAP1L;LRRN3;FAM78A;PPP1R21;STAC;TNFSF12;PARVB;BRI3BP;PARP12;SMTN;ADCK1;ID4;CYSTM1;RCOR2;TP73;CDS2;FKBP11;SYNM;CCDC121;SLC35F3;PTPRO;ICA1;KIF17;CRTAC1;CTSL;CTSK;STBD1;LMCD1;CD34;CTSB;ZCCHC24;PACRG;AMPD3;MRPS7;MLF2;AJAP1;CNKSR2;ARHGEF9;B3GNT7;CNKSR3;TLCD1;ARHGEF5;C1QB;ICA1L;PHYHIP;CST3;TCEAL3;ATP6V0E2;EMC7;SPRYD7;PLEKHA5;KRT10;AIG1;DPY19L2;CAMK4;MAMLD1;CDK5R2;PRDM8;SRP19;KIAA1191;CD81;C4ORF19;SIRPG;NPY2R;RGS5;CAPN6;KIF5A;SIRPA;ENPP6;PDE8B;PDE8A;CA14;CHRNB2;FBXW12;KIRREL1;IL11RA;ADAM11;ZNF99;SHISA3;SHISA2;GPRIN3;SIDT1;SCG5;RAI14;CHRNA3;CTTNBP2;ARHGEF28;CACNA1D;FBLN1;SLC1A4;NKAPL;CACNA1I;KIF3A;TMEM127;CDH22;CASKIN1;USP51;LONRF2;TFAP2A;AUTS2;CBX4;CBX2;PTCH1;ARHGAP27;NR4A3;MAN2B2;COL20A1;CNTN2;GNB5;TGFBI;NFKBIB;THRB;DOCK3;LAMC3;DOCK8;DBI;ADGRE1;CASP8;MYO18B;ARFGEF3;TGIF1;DYNLT3;PDE4D;ABCC6;SHROOM3;SSTR2;ETV4;MMP9;ETV5;SETBP1;TBC1D5;FBP1;CDH18;CREB5;SLC3A1;ATP1A1;CYTH4;GNG2;ERBB3;CBS;ERICH3;VHL;S1PR5;PDLIM7;TCF7L1;LUM;CMTM4;TPBG;PCDHGC3;LAMB1;ATP2B2;S100B;TICRR;MAPK11;TEF;XPNPEP2;SARDH;GPD1L;RBM44
Expression In The Brain Of Mbnl1 KO Myotonic Dystrophy Mice GSE39911	5/43	0.36460365895473773	0.6054631686521625	0	0	1.294776866119672	1.3063578440524193	SULT1C2;OR4D1;THEG;OPALIN;RPL34
Genes Down-Regulated In Genes Changed In HDACi 9B Treated Vs Untreated Friedreich Ataxia Carrier Blood Cells GSE30933	5/43	0.36460365895473773	0.6054631686521625	0	0	1.294776866119672	1.3063578440524193	VASP;CASP8;ITPR1;CRLF3;HIF1A
Striatum Protein Module pM48 (Darkslateblue) PMID26900923	5/43	0.36460365895473773	0.6054631686521625	0	0	1.294776866119672	1.3063578440524193	ITIH5;KIAA1191;DAAM2;AKTIP;RPS6
Genes Up-Regulated In HdhQ150 Vs WT Mice GSE139847	14/135	0.36462559332267497	0.6054631686521625	0	0	1.138898913710347	1.149017146297281	DYRK2;CBX4;APAF1;NPY2R;PTPRO;HPCAL1;ATP2B4;PTPN14;NR3C2;NEUROD1;SIDT1;TIMP2;CEP170;STUM
Genes Down-Regulated In Neuro2a Htt25Q-ni Vs Htt72Q-ni Vs Htt72Q-i: Transcriptional Signature 3 PMID28743452	39/398	0.37099460565877374	0.6154120139878709	0	0	1.0698182401154286	1.0607972721966108	YWHAE;HDAC5;APP;YWHAB;GFI1;USHBP1;ILK;SMC5;SMC4;GJA1;ATP5F1B;TRIM28;RAD21;KIF5A;TRIM24;FLNA;ZNF326;FYN;E2F4;VHL;HRAS;SRRM2;NCOA1;HSPA9;TFAP2A;SETDB1;CBX4;TOP3A;FANCC;PEX14;SMARCA4;CCNA1;NCOR1;ID4;ATM;GRB2;NAA38;TOP1;TLN1
Mural Cell-Enriched Genes PMID25700174	15/146	0.3711243926068653	0.6154120139878709	0	0	1.1270902731165133	1.117192146643667	KIRREL1;PPP1R12A;C1S;ROCK1;DSTN;WTIP;CES5A;FSTL1;MYLK;P2RX1;PDE3A;UBA2;FLNA;MYL9;PLEC
Genes Changed In iSPNs Of 3 Mon HdhQ50 Vs HdhQ20 PMID32681824	12/115	0.3722817651850652	0.6169095371167815	0	0	1.1466898180008682	1.133049114847471	DUS2;POM121C;NPC2;PXN;UTP23;PDE3A;MAPK8IP2;ADO;SLC8A1;SPTBN1;ETV5;PLEC
Genes Down-Regulated In Genes Changed In HDACi 4B Treated Vs Untreated Friedreich Ataxia Carrier Blood Cells GSE30933	77/802	0.3736292548119477	0.6187198444872253	0	0	1.0463990955342002	1.0301707750355082	NRROS;SMARCB1;PAK1IP1;DIS3L;LST1;CLTA;PEPD;TXNDC15;SH3RF1;TXNDC17;RPS6KA4;HEBP1;CTSL;ZNF649;CTSK;SLCO2B1;EPC1;RRP12;COLGALT1;ZNF124;HAVCR2;TGIF1;ACOT9;TPM4;PDPK1;STX7;ALG5;KCNK13;ACTR8;MRPS7;MFSD12;PDIA6;NIPSNAP2;CLEC4A;RCN1;RP2;CCDC43;ZMYND11;DOCK1;MMADHC;BLZF1;ENG;NIP7;MGST2;CFP;HIF1A;RNF135;TAF1B;ERICH1;RSBN1L;CCL3;ATP6V1H;TSPAN3;VTI1B;ISOC2;ATP6V1F;VASP;CD163;PNPT1;SPRYD4;INTS2;DNAJC11;PARVB;QKI;DRAP1;IL6;TMEM158;ADCK1;MAN2B2;GNAQ;ESF1;MAGED2;CRLF3;OSBPL1A;GALK2;BET1;NFKBIB
Expression In SA01 Vs VUB03 MPCs GSE7177	8/74	0.37455386706766175	0.6193255077697787	0	0	1.1928644442246183	1.171416322907482	PKIB;TTC32;EIF1AX;RAB9A;ITGB1BP1;ELP5;THSD4;TSPYL5
Down-regulated Genes In Hippocampus Of N171-82Q Mice GSE107613	2/14	0.3753517016535599	0.6193255077697787	0	0	1.6397324656543746	1.6067604324802005	DSP;LCT
Genes Common In Microglia And Neurons PMID24316888	2/14	0.3753517016535599	0.6193255077697787	0	0	1.6397324656543746	1.6067604324802005	CD34;TANC2
Genes Down-Regulated In Selisistat Treated STHdhQ111 Vs Control GSE129143	2/14	0.3753517016535599	0.6193255077697787	0	0	1.6397324656543746	1.6067604324802005	XRN2;TBL1Y
Markers Of Pontine Reticular Formation In Pontine Tegmentum PMID22996553	2/14	0.3753517016535599	0.6193255077697787	0	0	1.6397324656543746	1.6067604324802005	XDH;SLC6A4
Liver RNA M23 Module (Darkturquoise) PMID26900923	51/526	0.37617292973358796	0.6193255077697787	0	0	1.0574742706348044	1.0338992795601374	FKBP11;SRP19;KCNC3;EIF4A3;PSMD8;SERP1;ZNF326;METTL16;ATPAF2;MAPK1IP1L;EIF1AX;SECISBP2;RSAD1;ATG13;MRPS6;PDIA6;SND1;TUBA4A;DDOST;PDIA4;DDX39A;SDHAF2;ATG4C;HNRNPH2;COX18;SLC38A10;TUBD1;LRP2;NTN3;DNAJB2;FAM156B;FAM184A;SPOP;SARAF;E2F6;NR2C2AP;PNPT1;MMAA;INTS3;INTS2;TBCB;UBE2G2;MANF;COQ5;ATAT1;IFT20;GRHPR;IBTK;P4HB;NUCB2;BET1
ChIP-seq For H3K27ac In R6/1 Vs WT Genes Up-Regulated In GSE140117	11/105	0.3762802987993793	0.6193255077697787	0	0	1.1517189402284191	1.1257142066295378	SMARCD1;KLF12;NRROS;SIPA1L1;AUH;SCFD2;PARD3;ADARB1;PARVB;GAB2;PRIMA1
Liver RNA M18 Module (Lightgreen) PMID26900923	11/105	0.3762802987993793	0.6193255077697787	0	0	1.1517189402284191	1.1257142066295378	CACNA1I;FCER2;GPR132;ACAP1;GRAP2;SIDT1;IL21R;FASLG;S1PR4;ICOSLG;CHST3
Mouse Cerebellum Stellate And Basket Cell Markers PMID19013282	161/1701	0.3762925797414072	0.6193255077697787	0	0	1.0308119773401672	1.0075035667440628	PRDM8;ANKRD39;PITPNA;THYN1;HS6ST1;PSMD8;TMEM147;FAM162A;ZNF689;CHID1;SAP30BP;KIRREL1;MEF2B;MECR;C17ORF49;STX8;ACTN1;PUS1;ZNF160;CLEC11A;TTC7B;ARMC7;CSNK1E;CGRRF1;ATG13;LEMD1;TM4SF1;TPST1;MYCN;DNAJC30;SRSF2;KCTD13;MTCP1;SNRNP25;RPP25;PEX11G;VPS25;OPTN;ISCU;FTL;PFKFB2;DDX5;MAGEL2;RNASEH2B;SLC5A2;KLC1;CSF2RA;GABARAP;TTBK2;CPLX3;GJC1;BCL2L12;FAM171A1;DHRS7B;SYNDIG1;ZKSCAN3;PCDHA2;TSPAN3;TRPM6;RBM10;GRIA4;NR2C2AP;TFAP2A;CTC1;HSPA9;HEXIM2;GPR12;CRADD;LRRN3;KLHL25;TNFSF12;LRBA;ESRRG;BRI3BP;COQ5;MANF;DRAP1;GRHPR;CYLD;CDAN1;ADCK1;UNC119;CSPG4;SERPINI1;OSBPL1A;GALK2;CELF3;RASGRF1;DUSP19;MRPS10;BABAM1;MMP24;AUH;CRTAC1;B3GALT1;C8ORF82;PHF24;GNPNAT1;HRAS;SULT4A1;ZNF385A;CHST9;SYK;TTC32;ARHGEF15;GSTO1;MRPS25;DYNLT3;SMIM19;BCKDHB;MRPL49;SIRT5;NDUFC1;AEN;COMMD1;TUBG2;MRPS7;COQ10A;MLF2;AJAP1;SLC7A4;ACTA1;RCN1;SDHAF2;TMEM216;FXN;PFDN5;VAMP2;B4GALT4;CCDC90B;HBEGF;TPSD1;POLDIP2;RBM4B;PRCP;TM2D3;NTN1;GNA13;CHRAC1;MSTO1;POLR2E;EMC6;CACNG2;MBTPS1;SPRYD4;LUM;LYSMD2;SEMA4G;SYNJ2BP;GFER;MPP7;BCKDK;ATAT1;TMEM158;TAOK3;RAB13;MSRB2;LAMTOR4;MEGF9;GPR146;BET1
Genes Up-Regulated In Macrophages Vs Monocytes PMID28671693	30/304	0.3776317687884019	0.6207166924005888	0	0	1.0780089391941863	1.0498036058673745	TDRKH;C1QB;DOCK3;PTPRO;FAM13A;PZP;RASGRF1;LPL;FPR3;GPNMB;CTSK;SLCO2B1;PSD3;ZKSCAN3;AP1S1;CTSB;ANKRD29;GOT1;ARMC9;PRSS36;RNASE1;MMP9;FAM118B;P4HA2;RAB13;ATG4C;SARDH;RPP25;FBP1;ZNF234
Expression In R6/1 HD Mice GSE59571	111/1166	0.37773518066259976	0.6207166924005888	0	0	1.0369116462023846	1.0094976818875887	TCERG1;NDUFA13;DGKA;SLC8A2;RPS6KA4;GRAP2;SLC16A6;STK32A;SH2D5;FADS1;PRIMA1;CHID1;ACTN2;IL11RA;SHISA3;SHISA2;GPRIN3;TPST1;THEG;CLEC4D;RIN1;TRIB2;HOXB6;MAGEL2;HVCN1;CHAT;ITPR1;GPR83;CSF2RA;FBLN5;CACNA1I;GRIN2A;DPH1;ZMAT4;RHPN1;OTOF;VTI1B;DRD5;MYH7B;GPR12;LRRN3;CBX4;FAM78A;NFATC3;CORO2A;PARP12;KLHL20;IGSF10;CYLD;TMEM116;ID4;COL20A1;RCOR2;ZCCHC3;USPL1;SYCP2;GRIK5;DUSP19;HTR2A;DUSP16;HEBP1;ADAMTS3;SIPA1L1;SH3BGRL2;HRAS;PCMTD1;CAMK1D;GSTO1;PDPK1;CYP4A11;ELAC1;TACR3;GAB2;AJAP1;CNKSR2;RCN1;PITPNM2;CHST4;LCT;RNF166;HBEGF;AHCY;GRP;DDX21;WIZ;ATP1A1;SBSN;PHYHIP;FSTL4;CAMKK2;FGD3;TCEAL3;NTF3;CHN1;NRIP1;FLNA;CCDC77;MPZL3;KCNJ4;MBTPS1;NFYC;PLEKHA5;ATP2B2;UBE2G2;MAS1;TMEM158;TAOK3;TEF;CAMK4;MGAT4B;TACC1
Cas9 Binding Sites Enriched In dCas9-Tet1/sgRNA Infected Vs Untreated iPSCs GSE102655	47/484	0.37860233222127354	0.6207166924005888	0	0	1.059193831304704	1.0287620063468281	PRDM8;PANK3;SMARCB1;C4ORF19;ARPC5L;AGAP2;FASLG;ADD3;MED15;SH3RF1;JAKMIP2;RXRB;RNF115;CAPNS1;CHN1;ZNF703;POLR2E;TNKS1BP1;CACNG2;PRKACB;STUM;SLC19A2;MAP2K3;KLHDC2;TFAP2A;KDM6B;GPX1;PPP1R21;NFATC3;LYSMD2;TBCB;RPRD2;SENP3;CNKSR2;LYRM1;CAMK4;CARM1;PPP2R2D;PDE3A;CNTN2;PHF13;GRB2;YPEL5;RCOR3;HDGFL1;CBLN1;MEGF9
HttQ74 Changed Genes After 1 D Of Induction In PC12 Cells GSE10581	13/126	0.3794212117664643	0.6207166924005888	0	0	1.1323040230967174	1.0973252431312894	MGST3;TPBG;FURIN;LTBP3;AMPD3;GNL2;FBXO33;CDC14A;LGALS1;ERCC1;PIGL;ABCF2;S1PR5
Mouse Cerebellum Astrocyte Markers PMID19013282	254/2701	0.3796198357457866	0.6207166924005888	0	0	1.0241178306735967	0.9919451273168043	USP6NL;CNTFR;SERPINE2;ITSN1;ULK4;THYN1;CYB5D2;TXNDC17;LGALS3;LRMDA;GJA1;EDNRA;LGALS1;AP1S2;CPNE2;TNS3;ICOSLG;CHID1;ATP6V1G1;ATP6V0E1;MEF2B;IAH1;MECR;C17ORF49;ATG10;ACSL6;ARMC7;GPR37L1;RNASE1;MIF4GD;THAP2;CARHSP1;MTCP1;PRKD1;TRIB2;VPS25;NBL1;MYL9;OPTN;GPLD1;PPP1R35;SDSL;GABARAP;MYL12B;DSN1;APH1B;RRAS;SCFD2;DPH1;MAP2;RNF217;PSMF1;TSPAN3;TRPM6;RAB11FIP3;PRELID3B;CTC1;TNFSF12;MICAL2;CIDEB;BBIP1;PAFAH2;GDF9;FUBP3;FXYD1;ID4;UNC119;CEP85;FERMT2;CDS2;HERPUD2;FKBP11;PTPRO;SH3RF1;SERP1;AUH;PEA15;ADAMTSL2;TSPO;ZCCHC24;PACRG;METRN;MRPS25;ANXA5;SLC2A12;EPS15L1;SLC39A12;GAB2;COMMD1;MRPS6;HADHB;VAMP8;NCOR1;SDHAF2;SLCO4A1;PLSCR4;TLCD1;PLEKHO2;PPARA;CHST3;CCDC90B;ENG;CSTB;C11ORF54;STX18;DERL2;CST3;RNF135;GPNMB;CHN1;C22ORF23;EMC6;METTL7A;EMC7;TIMMDC1;CAVIN3;SAMD4B;PNMA2;UBE2G2;DHRS2;SORBS3;ATAT1;TAOK1;MSRB2;RAB9A;FMOD;PNPLA2;GPR146;OXNAD1;DGKE;NRROS;KIAA1191;CD81;C4ORF19;SIRPG;MSI1;SAT2;MSI2;CDC14A;ABHD13;LAMP1;FAM162A;SLCO2B1;SIRPA;ARHGEF40;ACAA1;STK32A;PDE8B;PDE8A;FADS1;WASHC3;FBXW12;IL11RA;STX8;WNT5A;RPS6;UBALD2;SHISA2;CGRRF1;PDGFRL;HIC2;APLNR;FKBP9;ISCU;SRSF9;FTL;KANK3;CNP;UTP23;FBLN1;SLC1A4;FBXO46;KLC1;CSF2RA;ZFP36L1;CNN2;BCL2L12;C1ORF226;DHRS7B;TMEM128;CDH22;HACL1;IGFBP7;KDSR;RHPN2;GRIA4;ISOC2;MPST;GFPT2;FANCC;ARHGAP27;QKI;GRHPR;PAN3;NAT2;BAMBI;GALK2;ZNF652;RBM26;YWHAB;RASGRF1;DUSP19;DBI;DBH;CXCL3;HEBP1;LASP1;CASP8;TTC32;AKTIP;ABCC5;ETV4;ETV5;ADRA2A;TNFRSF1A;DNAJC2;RCN1;TST;CTDSP1;NPC2;RP2;TMEM216;TMBIM6;ANG;PFDN5;DOCK1;B4GALT4;PON2;PRCP;ADD3;LRP6;GNA13;FAM156B;CBS;IGF2BP1;E2F5;MTA2;E2F6;PDLIM7;NTRK2;TCF7L1;SMOX;MBOAT7;LYSMD2;S100B;GFER;BCKDK;GNPDA1;ERCC1;POLE3;RAB13;SARDH;LTBR;BET1
Genes Up-Regulated In Expression In The Heart Of Mbnl1 KO Myotonic Dystrophy Mice GSE39911	6/54	0.38096362172188625	0.6207166924005888	0	0	1.2300271739130435	1.1870394332570595	RPL34;CRY1;SLC3A1;DSTN;ZNF354A;HOXD9
Striatum Protein Module pM24 (Darkgrey) PMID26900923	6/54	0.38096362172188625	0.6207166924005888	0	0	1.2300271739130435	1.1870394332570595	AIMP1;UTP3;RASGRF1;SCG5;STON2;SLC6A4
Genes Down-Regulated In Influence Of Spt4 Deletion On Expression In Yeasts (Biological Repeat 2) GSE33497	17/168	0.38244223330866306	0.6207166924005888	0	0	1.108161735685914	1.065140305283024	EIF4A1;MYH7B;GOT1;CPSF3;ASNS;THUMPD1;CORO2A;DDOST;GNA13;RPS28;MRPS9;GNAQ;XRN2;UBA2;MYH9;KDSR;TNPO2
Genes Up-Regulated In Expression In 9 Wk TIF-IA KO HD Mice GSE29647	34/347	0.38286329370386973	0.6207166924005888	0	0	1.0695364238410596	1.0268376303064362	CAB39;NIP7;ITSN1;STX18;SMC5;DBI;SPATA5;TMA16;TXNDC17;GJA1;LGALS1;GATAD1;FLNA;TRIM44;PRELID3B;ISOC2;ACOT9;TPM4;PUS1;AKTIP;RPS6;WDR74;ORMDL1;AEN;MRPS7;GFER;AIMP1;CRY1;ETFBKMT;RANGRF;CCDC43;NOL12;FXN;COX20
Differentially Spliced Genes Between Autism Samples And Controls PMID21614001	19/189	0.3829984805485538	0.6207166924005888	0	0	1.1001513248977752	1.0558419129251537	ABCA5;PPP1R21;FHL1;PLEKHA5;CLTA;PTPRM;KLC1;ADD3;ATG13;SMARCA4;GATAD2A;SGCE;AFTPH;SIPA1L1;TMEM129;NRCAM;ARHGEF40;RAB11FIP3;CLUAP1
Glutamatergic Synapse Gene Module From Mouse Brain PMID20616000	23/231	0.38303307048878577	0.6207166924005888	0	0	1.0885427655175324	1.0446025912108488	RERE;KCNJ4;HDAC5;SMARCD1;LRP1;GRIK5;ADRM1;CRMP1;EEF2;CORO2B;SMARCA4;SERP1;GRK2;TRIM28;LAMP1;ARHGDIA;CARM1;MAF1;CACNG2;VAMP2;ZNF385A;DLGAP4;CCDC90B
Down-regulated Genes In Cerebellum Of Dox Treated FRDAkd Mice After 4 Wk Rescue Vs WT Mice GSE98790	1/5	0.3838450244038973	0.6207166924005888	0	0	2.459349593495935	2.354867544849556	FXN
Down-regulated Insoluble Proteins In Hippocampus Of 5 Wk R6/2 Mice PXD004973	1/5	0.3838450244038973	0.6207166924005888	0	0	2.459349593495935	2.354867544849556	ENDOD1
Genes Changed In Cortex From The 75 Wk MJD84.2 Mice GSE107958	1/5	0.3838450244038973	0.6207166924005888	0	0	2.459349593495935	2.354867544849556	ENPP6
Genes Down-Regulated In Human Asymptomatic HD BA9 Vs Control GSE129473	1/5	0.3838450244038973	0.6207166924005888	0	0	2.459349593495935	2.354867544849556	ANKRD29
Genes Up-Regulated In Cerebellum Of 5 Week Old Atxn1[154Q/2Q] Vs WT GSE122099	1/5	0.3838450244038973	0.6207166924005888	0	0	2.459349593495935	2.354867544849556	MARCKS
Genes Up-Regulated In dSPNs Of HdhQ111 Vs HdhQ20 PMID32681824	1/5	0.3838450244038973	0.6207166924005888	0	0	2.459349593495935	2.354867544849556	CST3
Interstrand Crosslinking Step 2: Fanconi Anemia Signalling Of Crosslink Damage (BLM Complex) CHDI110	1/5	0.3838450244038973	0.6207166924005888	0	0	2.459349593495935	2.354867544849556	TOP3A
Markers Absent From L6a Mg Glutamatergic Neurons PMID26727548	1/5	0.3838450244038973	0.6207166924005888	0	0	2.459349593495935	2.354867544849556	SLC30A3
Markers Present In Smad3 GABAergic Neurons PMID26727548	1/5	0.3838450244038973	0.6207166924005888	0	0	2.459349593495935	2.354867544849556	CD34
Markers Present In Vip Gpc3 GABAergic Neurons PMID26727548	1/5	0.3838450244038973	0.6207166924005888	0	0	2.459349593495935	2.354867544849556	PBX3
Markers Present In Vip Mybpc1 GABAergic Neurons PMID26727548	1/5	0.3838450244038973	0.6207166924005888	0	0	2.459349593495935	2.354867544849556	ITIH5
Markers Sparsely Expressed In L4 Arf5 Glutamatergic Neurons PMID26727548	1/5	0.3838450244038973	0.6207166924005888	0	0	2.459349593495935	2.354867544849556	SHISA3
Proteins Enriched In Cerebral Cortex Of YAC128 Vs WT Mice PMID30902619	1/5	0.3838450244038973	0.6207166924005888	0	0	2.459349593495935	2.354867544849556	ENO2
Up-regulated Genes In Striatum Of Pin1 KO HdhQ111 Mice GSE64478	1/5	0.3838450244038973	0.6207166924005888	0	0	2.459349593495935	2.354867544849556	SLC25A41
HD-specific Set Of Genes (Cluster 10) PMID28499347	3/24	0.3840460656608754	0.6207166924005888	0	0	1.405549957367646	1.3451011483829662	ARRB2;MRPS7;SORBS3
Markers Of Fastigial Nucleus Cerebellar Nucleus PMID22996553	3/24	0.3840460656608754	0.6207166924005888	0	0	1.405549957367646	1.3451011483829662	FBXW8;SLC30A3;FZD7
Aged Microglia-Enriched Genes In Mouse Cortex PMID23954174	26/263	0.38627819485482867	0.6239087221822999	0	0	1.0799879445449065	1.0272817864918649	TPSD1;ZNF791;SMARCB1;DOCK3;FHL3;PIK3CD;CAPG;TULP2;SDSL;MYO18B;CCL3;MLYCD;HAVCR2;SEC24B;INTS3;TNFSF12;GPR37L1;PEX14;TUBA4A;PKIB;ETFBKMT;TARS2;ANG;SERINC3;CRLF2;CREB5
Liver RNA M12 Module (Tan) PMID26900923	68/709	0.3868849713488571	0.624473014299619	0	0	1.0449118977132539	0.9922774511855589	RARG;FLT3;CDCA7L;CD80;LST1;PTPRO;SIRPG;PLEK;PIK3CD;PTPRM;ARRB2;SLC8A1;ADGRE1;LGALS3;RGS1;AP1S2;SIRPA;ITGB7;SLC12A6;GPSM3;HAVCR2;JAK1;CTSB;APAF1;SYK;SLC11A1;ABCC5;KCNK13;DNAJB13;MMP9;ZFP90;CLEC4A;CLEC4D;MYH9;PLEKHO1;PLEKHO2;CREB5;C1QB;SASH3;HVCN1;FPR3;CAPG;FPR2;CFP;CSF2RA;FGD3;P2RY6;GRK2;CYTH4;GNG2;PSAP;NLRP3;CD300LD;CD300LF;VASP;MSR1;CD163;KCNJ9;FAM78A;PTCH1;LIMK1;ARHGAP27;PKIB;CCDC88A;MARCKS;SIGLEC8;SIGLEC7;MYO1G
Recycling endosome/trans-Golgi Network Protein Composition PMID16615899	31/316	0.3877819871239733	0.6255047212518346	0	0	1.070879126190131	1.0144566319398693	WASHC4;DDX5;RPL34;PZP;RPL8;CYP2C19;LASP1;RPS19;RPS18;STBD1;AP1S1;RPS2;RPS11;ACAA1;XDH;SEC31A;WASHC3;AP1M1;ABCA6;LRBA;STX7;RPL23A;EEF2;SEPSECS;RPS28;NCL;GNB2;SRSF2;MYH9;TLN1;RPL28
Genes Down-Regulated In HttQ74 Changed Genes After 1 D Of Induction In PC12 Cells GSE10581	11/106	0.388384955321469	0.6260610641926138	0	0	1.1395324824322386	1.0777222786826388	LGALS1;ERCC1;FURIN;LTBP3;AMPD3;PIGL;GNL2;ABCF2;S1PR5;FBXO33;CDC14A
HttQ74 Changed Genes Before Transgene Induction In PC12 Cells GSE10581	8/75	0.3889982539595371	0.6262174944298852	0	0	1.174995533756679	1.1094077811543368	LGALS1;MGST3;KCNB2;RNF151;AMPD3;LTBP3;CACNG2;S1PR5
Insoluble Proteins Enriched In Striatum Of 12 Wk R6/2 Mice Vs WT PMID29166617	8/75	0.3889982539595371	0.6262174944298852	0	0	1.174995533756679	1.1094077811543368	CLIP2;PHLDB1;ACTC1;WDR7;RPL23A;ADD3;MTA2;EEF2
Genes Down-Regulated In HD Grade 1 Markers In Human Caudate Nucleus (HG-U133B) GSE3790	13/127	0.390480337750288	0.6275158459176616	0	0	1.1223093193977853	1.055394614311946	CAMK1D;TMEM200B;SLC35F3;KCNA1;ARPC5L;STXBP5L;CNKSR2;GRIN2A;CACNB4;NBEA;ERICH3;CAMK4;KIF5A
Microglia (Type 2) Gene Module From Human Brain PMID20616000	13/127	0.390480337750288	0.6275158459176616	0	0	1.1223093193977853	1.055394614311946	RBPMS;C1S;MYOF;TM4SF1;TNFRSF1A;LGALS3;SMTN;RGS1;SLCO4A1;FLNA;CSPG4;PLA1A;ENG
Down-regulated Proteins In Striatum Of HD Q175 Mice PMID26900923	42/433	0.3905807614738949	0.6275158459176616	0	0	1.0576751861450258	0.9943421412636813	NLGN3;SEMA7A;DOCK3;PLXND1;CTTNBP2;GRIK5;CHAT;AGAP2;ITPR1;SPATA5;KIF17;CAMKK2;RPS6KA4;CNST;KRIT1;STK32A;MTA2;SH2D5;KCNJ4;SLC30A3;ACTN2;ACTN1;PLEKHA5;LMTK2;NMNAT3;ATP2B2;DGKZ;PDIA6;SENP3;MLF2;GPRIN3;CYLD;ACAP2;RCN1;ABI2;TAOK1;CAMK4;PITPNM2;PPP2R2D;ITGB1BP1;SERINC3;RIN1
Genes Changed In Medulla Of 28 Week Old Atxn 1 154Q/2Q KI Mice Treated With ASO Vs Vehicle GSE114674	97/1020	0.3920485831900379	0.6294572222495247	0	0	1.035358387736809	0.9694780263671445	CNTFR;AHCYL1;ADARB1;SCAMP5;EPS8;GJA1;CREB3L4;KIF5A;HOXA7;PDE8A;FADS1;PRIMA1;SLC11A1;KCNK13;ACSL6;GPR37L1;RNASE1;MIF4GD;SND1;CARHSP1;SCG5;RPP25;TLN1;INTS6L;IPPK;MAGEL2;SEMA7A;ZBTB1;LPL;SLC1A4;CACNA1I;CDH22;TPPP;ST3GAL2;CBX4;FAM78A;STAC;PTCH1;INTS2;CIDEB;NR1D2;CORO2B;QKI;PARP12;FUBP3;TRPV6;CPE;RCOR3;HOXD9;ZNF512B;CCDC121;NCAN;DOCK8;DUSP19;SLC6A4;LASP1;TRIM7;CRTAC1;QSOX2;PHACTR4;METRN;ACAD9;ANXA5;TET2;SSTR2;ADRA2A;MBLAC2;TST;PIGA;TLCD1;PLEKHO2;EFHC2;RAPGEF5;TRIM56;C1QB;GRN;NPY4R;CIPC;AFM;LRP2;CAMKK2;GNA13;P2RY6;CYTH4;ERBB3;CBS;SH3BP2;METTL7A;CCDC184;NTRK2;KCNJ11;KCNJ9;SMOX;LILRB1;PLEKHA8;TEF;CSDC2
Bcl11b Regulated Genes In Mouse Striatal Cells GSE31096	10/96	0.39316581558513497	0.6304723154127452	0	0	1.1442975122865684	1.0682290003213457	RAB32;EDNRA;IL6;MMP13;CDSN;CBS;GLB1;FAS;SULT4A1;TRPM6
Down-regulated Genes In The Liver Of 6 Mon HD Q140 Mice Vs Q20 GSE78273	7/65	0.39346046394678325	0.6304723154127452	0	0	1.1876019575856445	1.1077650466293416	EEA1;AHCTF1;PSD3;NBEAL1;FKBP9;ZNF148;A1CF
Mouse Htt-interacting Proteins Identified By Pull Down Assay PMID17500595	7/65	0.39346046394678325	0.6304723154127452	0	0	1.1876019575856445	1.1077650466293416	JPH2;CNP;SYT1;GNB2;UQCRC1;ITPR1;SLC25A11
CA1 Overexpressed Genes Compared To CA3 Newrzella PMID17937787	44/455	0.39503316259359234	0.6325745560739637	0	0	1.0541031727385899	0.9790358073522191	NLGN3;BEX4;GRP;WDSUB1;MGST3;ARHGEF28;ITPR1;WIZ;ADCY1;PTPN23;LTBP3;ASAP2;ZDHHC2;SLC8A1;ARHGAP12;DCAF17;ZMAT4;CDH22;SLC16A6;LARGE1;SH2D5;RAB11FIP3;CD34;KL;KCNJ9;GFPT2;CLEC11A;BCKDHB;PBX3;CRIM1;ADRA2A;PEX14;POU6F1;SKI;DRAP1;GAP43;TMEM158;ACAP1;CTDSP1;RPS29;PLSCR4;TACC1;RAPGEF5;TRIB2
Genes Changed In OPCs Of zQ175DN Vs WT PMID32681824	12/117	0.3953728579172767	0.6327008926829244	0	0	1.1247234771771304	1.0436601744032779	RERE;CST3;NTRK2;AUTS2;SYT1;LRP1;KCND3;KCNIP4;PTPRM;NRCAM;PRKD1;QKI
Locuses With Increased DNA Methylation In Occipital Lobe Region Of AD Vs Control GSE72778	56/583	0.3963936717934235	0.6339163136261341	0	0	1.0464121781349052	0.9682948311092345	TRIM71;TMEM167B;KCNC3;FHL1;ICAM3;STMN4;EFCAB13;KIF17;MYLK;PHF8;FUNDC2;ZNF41;AP1S2;ATP7A;ZNF385A;ACOT9;SSR4;TTC32;NSUN5;DYNLT3;ATRX;SYTL1;RP2;PIGA;MTCP1;HNRNPH2;DOCK1;HOXB6;INTS6L;ZNF674;SLC25A14;NLGN3;BEX2;GRP;ANKRD11;ZC4H2;AGAP2;KRBOX4;CPLX3;RNF113A;TCEAL3;TCEAL2;ZNF703;TBL1Y;USP51;RHPN2;MTA2;RBM10;ISOC2;NAA10;FZD7;STXBP5L;MAGED2;HOXD9;MYO1G;TAF1
Genes Down-Regulated In Expression In H9 Line NSCs Vs ESCs GSE34201	391/4185	0.3981473008434497	0.6363012858011916	0	0	1.0171169163827132	0.9366967768024361	SERPINE2;RPL34;ARPC5L;THYN1;SMC6;ENO2;RPL8;TMEM92;ALKBH8;RRP9;SCAMP5;KRTCAP3;GJA1;GPR176;CNST;CREB3L4;PRKACB;MED1;ZNF165;ACOT9;IAH1;TSPYL1;RPL23;ATG10;WDR74;SYTL1;DNTTIP2;ZSCAN21;TARS2;CLPSL2;HOXB6;ZNF398;LIPT1;FLII;MRPL16;PDGFA;GATA5;ZNF22;HIF1A;TERT;ADAMTS19;RAD21;SYNDIG1;KAT14;ZNF146;PRELID3B;VTI1B;NR2C2AP;HEXIM2;CFAP74;PHC1;LRBA;FZD7;RAB3IP;UPF3A;MEX3C;PKIB;FXYD1;SASS6;GJB7;SERPINI1;ZNF256;ZNF134;RPLP1;DIS3L;ABCC11;VSIG10L;WDR43;GPR132;MED13;MMP24;ZNF41;ADAMTSL2;TSPO;RRP12;ENOPH1;ZNF124;ZIK1;OFD1;CHST9;NSUN5;SIRT5;NSUN7;GNL2;VAMP8;FAM210A;RNF167;SLCO4A1;CHST4;NIP7;SBSN;GGA2;RNF135;GPNMB;RNF138;ZNF227;ZNF589;PCGF6;AADAT;UTP3;TCAIM;NMNAT3;TUBB4A;TMEM158;TTLL2;TSR1;RPL22L1;CRLF3;EBAG9;CRLF2;ZNF331;OXNAD1;CRCP;NRROS;MSI2;SLC8A2;HID1;MTPAP;STK32A;SH2D5;MAP2K3;RNF44;EIF1AX;TC2N;PIAS2;LEMD1;TUBA4A;ACAP1;NCL;ZFP42;ANAPC4;IPPK;ZNF671;RNASEH2B;HVCN1;GPR83;PHB;NPAT;HACL1;KDSR;NPTX1;KL;ANKRD29;RBPMS;GFPT2;CORO2A;EEF2;FBXO33;CNOT1;SLCO1A2;ZNF416;AAK1;ZNF655;LRCH4;OSBPL1A;TRIM71;ZNF512B;ZNF770;CDCA7L;PIK3CD;HTR2A;BICD1;DUSP16;MAIP1;DUSP11;NOB1;ZNF649;PHACTR3;PHACTR2;UPP1;COA7;DSP;PPP1R12A;ELAC2;COBL;ADRA2A;DNAJC2;CCDC43;EFHC2;PPP1R12B;FXN;MET;ITIH5;NUTM1;ROCK1;C1S;TMA16;THSD4;MRM3;MSTO1;RSBN1L;KRIT1;HNRNPA1;MEST;CCDC59;LYSMD2;FRAS1;RAB13;ZNF615;ESF1;PTPN4;CBLN1;TCERG1;WDSUB1;CCNH;RFESD;ICAM3;JMJD1C;THUMPD1;TCL1A;TRIM24;SLC12A6;ICOSLG;ACVR1;ATP6V1G1;ATP6V0E1;ESCO1;ACTN2;PAQR5;SACM1L;TALDO1;IMP4;THAP1;CARHSP1;BLZF1;MMADHC;TMEM87A;GCDH;BEX2;ART5;APH1B;GSE1;TRPM6;SPTBN1;CDR2;RABGAP1L;TNFSF12;RCC2;INTS2;SUCO;PARVB;BRI3BP;PARP12;CCDC88A;ADCK2;GRB2;INTS7;FBXL5;RCOR2;FKBP11;PPP1R17;INTS13;SLC35F3;PAK1IP1;GRIK5;ICA1;KIF17;LARP1B;SLC22A13;SERP1;AUH;HYAL1;NMRK1;CAMP;MRPS26;SYK;CCDC115;MRPS2;TOPORS;AJAP1;DUS2;VWA8;MRPS9;NFX1;HNRNPH1;TLCD1;ARHGEF5;TUBD1;CAPG;RGPD8;CPN1;ZDHHC19;TCEAL3;TCEAL2;RANBP2;SPRYD4;CAVIN3;PLEKHA5;TTC1;UBE2G1;LILRB1;AIG1;MPP7;NDUFAB1;SIRPG;CAAP1;PPIP5K1;FAM162A;CAPN7;ENPP1;PDE8A;CA14;PUS3;SLC30A3;PUS1;SHISA3;PDGFRL;MYCN;SCG5;PPIG;WDFY2;RPP25;CTTNBP2;UTP23;FBLN1;DNAJC25;CSF2RA;CACNA1H;CACNA1I;FAM83G;ATP6V1H;USP51;RHPN2;ISOC2;PRPH;KLHDC2;HSPA9;PNPT1;AUTS2;CBX2;HMGA1;DSTN;NFXL1;NUP153;ARHGAP27;CRLS1;NMRAL1;TSGA10;PAN3;BAMBI;COL20A1;UBE2O;ACBD3;NFKBIB;CREBZF;DYRK2;DOCK3;YWHAB;DOCK8;PINX1;TMEM220;LRP5L;CA4;ARFGEF3;GET4;TGIF1;DYNLT3;ABCC5;BCKDHB;SSTR2;TMPRSS11F;MMP9;ACTA1;CCNA1;SFPQ;CRY1;ATG4C;LUC7L3;FBP1;SHANK2;B4GALT4;RRN3;DDX27;ZNF195;DDX21;ADD3;AURKC;GNA13;ERICH1;ERBB3;CBS;S1PR5;ABCF2;TCF7L1;PLA2G2D;KDM4C;ATP2B4;DEK;ACTC1;GNPDA1;LTBR
Differentially Expressed Genes In The Liver Of 6 Mon HD Q140 Mice Vs Q20 GSE78273	8/76	0.40345996485716196	0.643943338647023	0	0	1.1576521794789734	1.0507754333481514	EEA1;AHCTF1;PSD3;NBEAL1;FKBP9;PRSS36;ZNF148;A1CF
Liver RNA M4 Module (Yellow) PMID26900923	8/76	0.40345996485716196	0.643943338647023	0	0	1.1576521794789734	1.0507754333481514	KCND3;MYO18B;WNT5A;CHST4;FMOD;BICD1;NBL1;PRPH
Genes Down-Regulated In Expression In Skeletal Muscle Of HSALR 20B Myotonic Dystrophy Mice GSE24920	202/2151	0.40456262005058286	0.6452787089038224	0	0	1.0216138040719616	0.9245081308245056	CNTFR;TRIO;RFESD;ITSN1;THYN1;SMC6;GPATCH8;CYB5D2;ALKBH8;LRMDA;CHAC1;ACAD11;SCAPER;ATP6V1G1;TANGO6;MECR;TSPYL1;SECISBP2;ACSL6;TMEM170B;HCFC2;TARS2;ANKRA2;GCDH;PDGFA;BAZ2B;TTBK2;MAP2;ERI3;GSE1;PSMF1;ZNF148;RAB11FIP3;ST3GAL2;CTC1;MYH7B;RABGAP1L;LRRN3;FAM78A;RAB3IP;NFATC3;SMARCA4;EHD2;UNC119;ATM;FBXL5;FERMT2;SYNM;AHCTF1;DIS3L;MRPS10;ADO;KIF17;JPH2;SIPA1L1;B3GALT1;GNPNAT1;PCMTD1;JAK1;ZIK1;ZCCHC24;PRMT5;MRPS25;STRADB;PRPF40A;MLF2;ARHGEF9;PLCB4;PIGL;PPARA;MPND;VAMP2;ENG;GRP;GSTP1;TUBD1;SNX30;FRZB;SPOP;ZNF467;HEATR6;PCGF6;SPRYD7;NMNAT3;GATAD2A;STXBP5L;MSRB2;ANKRD39;WASHC4;CRCP;KIAA1191;CWC25;MSI2;CDC14A;FADS6;FAM162A;CAPN7;SLC25A41;FBXW12;KIRREL1;EIF1AX;SEMA6D;TTC7B;LMTK2;TSC2;SHISA3;SHISA2;CGRRF1;PIAS2;TUBA4A;FAM118B;MAU2;MYCN;SELENOW;PPIG;TNIK;KIAA0408;ISCU;KANK3;TNKS;ANKRD11;LPL;LTBP3;ACAT1;HMBOX1;AANAT;PSAP;BMF;HACL1;IGFBP7;TPPP;ISOC2;MPST;NEK9;KL;TGFB2;PNPT1;DENND4B;AUTS2;SMURF2;PTCH1;CEP350;HELZ;DRAP1;TSGA10;LRCH4;OSBPL1A;ZNF652;NFKBIB;USP36;DYRK2;LAMC3;CBWD2;FHL3;MAIP1;FUNDC2;BCL7C;WDR7;HIF1AN;PSTK;KLF12;JAGN1;ABCC5;BCKDHB;PPP2R5B;DDX54;PLPBP;VEZF1;MSL1;TST;PIK3CA;UBE2R2;TFDP3;ZNF638;CCDC43;TOP1;DOCK1;VAC14;ASB15;TMA16;LRP6;RAB40C;CACNG2;ABCF2;E2F6;PDLIM7;NTRK2;SMOX;NICN1;ATP2B2;S100B;SOD1;MAPK10;ACTC1;APC;XPNPEP2;CARM1;ESF1;SSBP2;TAF3;SLC25A36;CBLN1
Down-regulated Genes In iPSCs From HD Patients Vs Control PMID30713489	4/35	0.4066678744867179	0.6467209211196362	0	0	1.2695177051591888	1.1422592951819466	ACTA1;PPP1R17;OTOF;TGFBI
Genes Changed In Cerebellum Of 5 Week Old Atxn1[154Q/2Q] Vs WT GSE122099	4/35	0.4066678744867179	0.6467209211196362	0	0	1.2695177051591888	1.1422592951819466	SEMA7A;MARCKS;DAAM2;KCNC3
Genes Down-Regulated In HD Markers In Human Motor Cortex (HG-U133A) E-AFMX-6	4/35	0.4066678744867179	0.6467209211196362	0	0	1.2695177051591888	1.1422592951819466	ANKRD29;CAB39;ERICH3;ARFGEF3
Genes Down-Regulated In NES144 Changed Genes In Cerebellum Of 4 Mon A39 HD Mice GSE3248	4/35	0.4066678744867179	0.6467209211196362	0	0	1.2695177051591888	1.1422592951819466	NEUROD1;PPP1R17;ITPR1;HOMER3
Genes Enriched In Quiescent Vs Activated NSCs PMID29983386	44/457	0.40679972202331605	0.6467209211196362	0	0	1.048880313238183	0.9433989283630609	ITIH5;APP;ACADVL;CNP;FBH1;CD81;NCAN;MSI1;SLC1A4;EPS8;GJA1;EDNRA;LAMP1;FADS6;CTSL;PSAP;CASKIN1;TMEM129;NRCAM;TPPP;SDF2;PDE8B;PDE8A;SPTBN1;OPALIN;PTCH1;NIPA1;DDHD2;ACSL6;CRIM1;SLC39A12;QKI;VAMP8;SDHAF2;DAAM2;MAN2B2;MAP7D1;FXYD1;CYSTM1;TNIK;GNB5;FERMT2;HBEGF;GPR146
Genes Up-Regulated In HD Vs Control iPSCs Before Differentiation GSE109534	7/66	0.4090448512610803	0.648580091180975	0	0	1.1674085953124855	1.0435821121494058	EHD2;RRAS;HELZ;SHISA2;NPTX1;PHYHIP;OPTN
HD Markers In Human Cerebellum (HG-U133B) E-AFMX-6	2/15	0.4092330090358926	0.648580091180975	0	0	1.5135157683964626	1.3522818128131295	LAMB1;GPLD1
Markers Present In Oligo 96*Rik Oligodendrocytes PMID26727548	2/15	0.4092330090358926	0.648580091180975	0	0	1.5135157683964626	1.3522818128131295	DCT;ENPP6
The Overlap In HD Changed Genes In Human Blood In 5 Studies PMID29652574	2/15	0.4092330090358926	0.648580091180975	0	0	1.5135157683964626	1.3522818128131295	FBXL5;GOLGA8A
Genes Down-Regulated In Expression In Cerebellum Of 10 Wk N171-82Q HD Mice GSE44306	132/1400	0.4094590214330373	0.648580091180975	0	0	1.0255826023580166	0.9157616281130937	PLVAP;SIRPG;JMJD1C;ENO2;ZDHHC2;SLC8A1;SLC8A2;FADS6;SLC16A6;SIRPA;MLYCD;BSN;CHRNB2;IFNA13;CHIA;C11ORF86;UNC13A;ATP6V0E1;SLC30A3;IL11RA;IFNA17;HPCAL1;DGKZ;MIF4GD;TUBA4A;CACNB4;DAAM2;SIDT1;APLNR;RPP25;ZNF395;SEMA7A;CHRNA3;CHAT;PXN;LTBP3;CFP;AGER;NEUROD1;FAM83G;ADAMTS13;SAFB2;ST3GAL5;BMF;B4GALNT1;CAMTA2;CD300LD;NPTX1;CD300LF;DRD5;HEXIM2;CFAP74;GPR12;DENND4B;FZD7;MICAL2;NR1D2;MANF;SLC6A5;EHD2;PAN3;NR4A3;GJB3;AAK1;COL20A1;CNTN2;ACTL10;SERINC3;RCOR2;TP73;TRIM71;MESP2;KCNC3;RASGRF1;HTR2A;DBH;VSIG10L;SLC22A13;MMP24;ADAMTS3;SIPA1L1;CTSK;CA4;MYO18B;KRTAP1-5;ERC1;STUM;ADAMTS7;CAMK1D;MRGPRX3;ABCC6;COQ10A;OR1N1;CNKSR2;PLCB4;CNKSR3;PITPNM2;MYH9;PLEKHO1;ANG;ITGB1BP1;RAPGEF5;MET;SHANK2;PLEC;GRP;KCNA1;SLC3A1;PRCP;ADCY1;ATP1A1;SNX30;PHYHIP;CAMKK2;PRR14L;METTL7A;ZNF467;MPZL3;MEF2D;SLC12A3;KCNJ11;KCNJ9;PCGF5;KCNIP4;TMEM270;SKI;MAPK11;KLF7;TAOK3;CSDC2;CAMK4;CBLN1
Genes Up-Regulated In HD Fibroblasts Treated With ZFP-33074 Vs Control GSE127820	3/25	0.4098405934791569	0.648580091180975	0	0	1.3415873329058354	1.1966784486140076	ACTC1;PSD3;LMCD1
HD-specific Set Of Genes (Cluster 9) PMID28499347	3/25	0.4098405934791569	0.648580091180975	0	0	1.3415873329058354	1.1966784486140076	FUNDC2;IGSF5;GPNMB
HTT-ATXN2 Shared Co-Expressed Genes In HD-associated Brain Region PMID29249939	9/87	0.41173236469191193	0.6511490982676521	0	0	1.1353795904694108	1.007515117660077	GOT1;POLR2E;HMGA1;TUBG2;MAPK8IP2;ATG13;SLC25A11;CIDEC;SMARCA4
PC12 Htt-Q74 Vs PC12 Htt-Q23 Upon 120 H Of Induction PMID28499347	57/597	0.4136765903177835	0.6536039758592054	0	0	1.0392708527420658	0.9173340279876977	APP;PLXND1;CLSTN1;HID1;TMEM220;SGCE;AUH;HYAL1;FAM162A;NMRK1;NUDT17;EPPIN;ARHGEF40;ENOPH1;SH2D5;ACTN2;WNT5A;SYTL1;TTC7B;SHROOM3;MTURN;MAPK8IP1;HADHB;DISP2;MAU2;PLCB4;MYCN;NFX1;SCG5;MPND;GPLD1;OPTN;PLEC;GCDH;VAC14;ARHGEF28;TWF2;CAPG;ATP1A1;FBXL20;P2RY6;GRK2;RNF217;VPS8;FLNA;GSE1;PHC1;STAC;MICAL2;FIG4;RAD52;ATAT1;GRHPR;SMTN;SERPINI1;PKN1;GPR146
HD Grade 1 Markers In Human Caudate Nucleus (HG-U133A) GSE3790	25/256	0.4140928734112113	0.6536039758592054	0	0	1.065194187105225	0.9391444312744244	LRPAP1;CTBP2;ITPR1;LPL;PHYHIP;CAMKK2;LGALS3;GJA1;ADAMTS3;MAP2;AP1S1;ZCCHC24;ACTN2;ACTN1;TPBG;ATP2B4;ATP2B2;CNKSR2;ARHGEF9;TMEM158;NBEA;PLSCR4;APLNR;TCF4;ITGB1BP1
Striatum RNA M7 Module (Black) PMID26900923	25/256	0.4140928734112113	0.6536039758592054	0	0	1.065194187105225	0.9391444312744244	LPAR1;SAT2;ADO;FGD3;RNF135;NEU3;ZFP30;RAD21;CTSK;BCL7C;PEA15;ENPP1;ENPP6;S1PR5;FGF22;NFATC3;SHROOM3;S100B;MIF4GD;PARP12;CARHSP1;FAM161A;GLB1;MTCP1;CHST3
Genes Down-Regulated In HD NPCs After ATF7IP Knock Down GSE118088	280/2995	0.41456208218504653	0.6539191231345403	0	0	1.0167533380843852	0.895284398871634	ULK4;SMC5;STMN4;ZDHHC2;LRMDA;GJA1;SCN11A;NIPAL2;CPNE2;BSN;ACAD11;SCAPER;TNS3;ARL10;UNC13A;PHYKPL;ACSL6;MAPK8IP2;TM4SF1;MTURN;MAPK8IP1;LRRC37A;CD109;MAP1A;MTCP1;ANKRA2;OPTN;GPLD1;HOXB6;BEX2;SLC22A5;LPAR1;AGAP2;BAZ2B;ADAMTS12;ART5;MYL12B;GRIN2A;APH1B;ZNF827;ADAMTS19;SYNDIG1;ST3GAL5;KCNN3;PCDHA2;TRPM8;TSPAN3;HMGCLL1;CLHC1;MSR1;CFAP74;CADM3;YES1;STAC;NBEAL1;SUCO;MICAL2;POU6F1;ID4;SERPINI1;HOXD9;PCDHB8;TP73;SYNM;KCNC3;GRIK5;NCAN;DIS3L;PTPRO;STON2;MMP24;SLC22A16;CRTAC1;NMRK1;TIMP2;LMCD1;STUM;JAK1;CTSB;NCOA1;PACRG;KCND3;MYOF;NIPA1;TET2;TACR3;SLC39A12;ASH1L;NSUN7;AJAP1;ARHGEF9;B3GNT7;PITPNM2;PPARA;VGLL4;CHST3;C11ORF54;KCNA1;PHYHIP;TYMP;GPNMB;FAM184A;TCEAL2;NTF3;TBL1Y;C22ORF24;METTL7A;ZNF467;XDH;KCNB2;PLEKHA5;TTC9B;NMNAT3;PNMA2;SORBS3;STXBP5L;DPY19L2;CSDC2;CAMK4;FAS;YPEL5;MAMLD1;CDK5R2;NEK11;MEGF9;CHRM3;PLGLB1;C4ORF19;MSI2;SLC8A1;NR3C2;HID1;FGF5;RGS5;GRAP2;KIF5A;SLC25A41;NUDT17;SLC16A2;SYBU;CDKL2;CHRNB2;KIRREL1;SLC15A1;MAGI3;SEMA6D;STX7;WNT5A;DNAJB13;SHISA2;TANC2;GPRIN3;DISP2;GOLGA8B;SLC9A3;CLIP2;ACAP1;KAT6B;SIDT1;ZNF559;APLNR;SCG5;WDFY2;TNIK;RAI14;GRIA2;MAGEL2;CHRNA3;C17ORF97;LRRC56;ARHGEF28;SLC38A10;LPL;CACNA1D;FBLN1;SLC1A4;LTBP3;FBLN5;CPLX3;NEUROD1;C1ORF226;STK33;ADAP2;ZMAT4;PSAP;NDN;BMF;TPPP;LONRF2;CD99;GRIA4;PRPH;NEK9;ANKRD29;C8ORF37;CD163;TGFB2;SYT1;CRIM1;INHBA;CORO2B;TSGA10;IBTK;NR4A3;NBEA;BAMBI;AAK1;CSPG4;GNB5;LRP10;ZCCHC2;RHOXF2;FLT1;DOCK3;CHD9;DOCK8;RASGRF1;CELF3;HSPB7;HTR2A;C15ORF65;BICD1;HEBP1;LASP1;ADAMTS3;C8ORF82;ARFGEF3;TGIF1;DSP;KLF12;CAMK1D;DYNLT3;SSTR2;ETV4;TNFRSF1A;ADGRF3;CCNA1;GAP43;SETBP1;DCT;MMRN2;EFHC2;ZMYND11;C2ORF50;TRIM56;PLEC;CCDC40;ITIH5;NLGN3;C1S;LRP1;PON2;SLC3A1;CRMP1;ATP10A;PRCP;PPM1E;GNG2;ERICH3;BEND7;CCDC184;MEST;ATP9A;RNF20;NTRK2;MMAA;TPBG;KCNIP4;PCDHGC3;ATP2B4;ATP2B2;SEMA4G;S100B;NELL1;MAPK11;KLF7;APC;MGAT4B;SLC25A30;RBM44
Genes Up-Regulated Upon ZFP mHtt Repressor Treatment In R6/2 Astrocytes PMID31619545	18/182	0.41541794420504624	0.6548433610405733	0	0	1.0801489032395795	0.948878591800076	LRPAP1;DDX5;RABGAP1L;AHCTF1;CAB39;ZNF292;NICN1;DDOST;NUDCD3;GAP43;TRIM28;CAPN7;XPO6;WDR7;TSPAN3;LONRF2;ACTR10;JAK1
Hippocampal (Sst+), Cingulate (Pvalb+) And LGN Interneuron Gene Module PMID19638972	16/161	0.41670978573904854	0.6564532079239817	0	0	1.0859016393442622	0.9505605675301487	CSTB;DDX5;TGFB2;CRIM1;PHB;GFER;MYLK;POU6F1;DNAJB2;FUNDC2;TMEM158;NIPAL2;CAMK4;MAGED2;FKBP9;CD34
Genes Up-Regulated In HD Markers In hESCs GSE34201	26/267	0.417082534450943	0.6566140354172536	0	0	1.0618257261410788	0.9285359664130859	ZNF177;NLGN3;PPP1R17;DAGLA;GRP;FBLN1;OLFML2A;SOGA1;IFT52;MAP2;TCEAL2;ADAMTSL2;BMF;ATP9A;TFAP2A;EPHA4;LRRN3;PNMA2;MAPK10;ACTC1;FAM161A;TST;SCG5;PRKD1;TSPYL5;CBLN1
Genes Down-Regulated In Astrocytes Of R6/2 Vs WT PMID32681824	12/119	0.4185548114978415	0.6583843619874993	0	0	1.1035783079729715	0.9611586870579494	CST3;GJA1;AUTS2;CD81;B3GALT1;PHACTR3;CPE;MSI2;GPR37L1;CRLF3;SPTBN1;QKI
Genes Up-Regulated In Expression In Drosophila S1 Line Encoding Toxic Repeat-Containing dsRNA GSE42910	10/98	0.4187498229788588	0.6583843619874993	0	0	1.118166963755199	0.973343788452314	MAPK10;GCDH;JAGN1;APAF1;FZD7;EPC1;GNPNAT1;SLC3A1;ADD3;DGKZ
Mbf1 Suppressor Deletion In Htt103Q Yeasts Vs Control Htt25Q Strain GSE18644	124/1317	0.4198201136114954	0.6593777401338203	0	0	1.0237632803821752	0.8885537996140161	EIF4A3;LTN1;ARPC5L;THUMPD1;ENO2;TOMM20;CDC14A;RRP9;ABHD13;MTRF1;PPIP5K1;ARHGDIA;SLC16A6;ENPP1;CHAC1;SLC16A2;ACAA1;ENPP6;PRKACB;TCP11;PUS3;ATP6V1G1;SLC15A1;IAH1;MECR;RPL23;SACM1L;PUS1;STX7;HPCAL1;TALDO1;TUBA4A;CDC37;CHMP4C;RPL26;SNRPA;ISCU;PFKFB2;TMEM87A;LIPT1;DDX5;UTP23;UBE2J2;SDSL;GABARAP;CNN2;AANAT;DPH1;HACL1;CYC1;TBC1D17;PRELID3B;AP1M1;ACBD7;HSPA9;TRAPPC4;DSTN;TBCB;CRLS1;COQ5;DRAP1;GRHPR;RPS28;ADCK2;ADCK1;GNAQ;UBA2;TRMT11;UBE2M;YWHAE;RPLP1;DBI;PEPD;RPL7A;ARV1;METTL14;GNPNAT1;UBXN7;ATP7A;ENOPH1;BRD3;CERS5;GPX4;PDPK1;TOP3A;ABCC6;PLPBP;AMPD3;TUBG2;GNL2;SDHAF2;UBE2R2;SLC7A9;CTDSP1;MTRF1L;DDX27;RRN3;STX18;ATP10A;CAMKK2;GGA2;GNA13;CBS;POLR2C;ABCF2;SEC24B;AADAT;ATP2B4;DDX31;ELP2;RPL23A;ATP2B2;MLH1;TUBB4A;GFER;STXBP5L;SOD1;XPNPEP2;POLE3;RAB13;TAF7;RPL22L1;ERCC5;YPEL5
Genes Down-Regulated In Expression In Striatum From 10 Wk HdhQ111 HD Mice GSE19780	27/278	0.41992523021712796	0.6593777401338203	0	0	1.0587249681866269	0.9186330054285099	HERPUD2;WASHC4;YWHAB;KCNC3;SBSN;PHF8;JAKMIP2;GNA13;RGS5;FUNDC2;KCTD20;B3GALT1;TAGAP;SPTBN1;SNAPIN;PDPK1;ZNF160;DYNLT3;ACTN4;CGRRF1;S100B;SOD1;IFT20;MBLAC2;PIK3CA;SRSF2;TLCD1
Genes Down-Regulated In Expression In Mesencephalon Of 24 Mon Ataxin-2 KO Spinocerebellar Ataxia 2 Mice GSE55177	5/46	0.4213228563561301	0.661144404605415	0	0	1.1998383699209072	1.0370873254892368	SEMA7A;KCNA1;KCNC3;ADARB1;CAMKK2
Golgi Network Protein Composition PMID16615899	7/67	0.4246061755452368	0.6650965419499587	0	0	1.1478883451150987	0.9832733340661326	HNRNPH1;EIF4A3;MGAT1;ACBD3;CCDC93;A1CF;WASHC3
Ubiquitinated Soluble Proteins In The Brains Of WT Mice PMID31138642	11/109	0.4248202775627016	0.6650965419499587	0	0	1.1044653283656787	0.9455207022337994	RANBP2;AHCYL1;MBLAC2;UBE2R2;KCNA1;ITPR1;RGPD8;ATP2B2;GPR37L1;TNPO2;SPTBN1
Cortex RNA M13 Module (Salmon) PMID26900923	94/996	0.42484313284476805	0.6650965419499587	0	0	1.0261873664813859	0.8784525869101274	ZNF512B;RBM26;RFESD;FAM13A;FHL1;ULK4;PLEK;PTPN21;SAT2;AHR;C15ORF65;LMOD3;TMEM220;MTRF1;ADAMTS3;CAPN6;NIPAL2;TRIM24;QSOX2;ZNF202;CD34;LMCD1;WASHC3;PSTK;OFD1;DDX59;RSAD1;ELAC1;TOP3A;ZFP90;FCER2;ADRB3;LUC7L3;PIGL;PLEKHO2;INTS6L;CREB5;CCDC90B;C11ORF54;LRRC56;ZNF395;RTEL1;SLC22A5;HVCN1;ICA1L;MRPL16;LPL;PRCP;ADD3;SBSN;CYP3A4;CYP3A7;C10ORF143;NEU3;DCAF17;APH1B;CHRAC1;ZNF507;ZKSCAN3;CCL3;CEP72;ZNF546;PSMF1;HEATR6;GRIA4;CTC1;TTC14;NEK9;MBTPS1;CFAP74;TGFB2;KDM4C;GPR12;GFPT2;INTS2;NFATC3;DDHD2;DELE1;NMNAT3;MLH1;PAFAH2;RAD52;DNMBP;ADCK2;FUBP3;TRPV6;MAN2B2;SLCO1A2;ETFBKMT;CSPG4;RCOR3;RECK;ZCCHC3;GPR146
Genes Changed Upon Heat Shock In Quadriceps Of WT Mice GSE95602	29/300	0.42522068073203384	0.6650965419499587	0	0	1.0532080169453317	0.9006476718954816	SEMA7A;USP54;GFI1;AGAP2;WBP1L;ADARB1;CPN1;ZNF827;SIN3A;CA14;IL11RA;PDE4D;MBOAT7;ARMC7;SORBS3;OPN5;CACNB4;MYCN;NR4A3;CNKSR3;ERCC5;TUBGCP4;RCOR3;RAPGEF5;LCT;TRIB2;HOXB6;VGLL4;INTS6L
Genes Up-Regulated In Bna4 Suppressor Deletion In Htt103Q Yeasts Vs Control Htt25Q Strain GSE18644	48/503	0.42584487765109136	0.6650965419499587	0	0	1.0384578713833441	0.8865108568686506	YWHAE;DDX5;DDX27;RRN3;DDX24;GTF2B;EIF4A3;UTP23;MSI1;THUMPD1;ENO2;SDSL;RRP9;CAMKK2;GNA13;RPL7A;ARV1;NOB1;CBS;SLC16A6;SLC16A2;ACAA1;ABCF2;PUS3;NSUN5;UTP3;SACM1L;WDR74;DDX31;DNTTIP2;ASNS;SUCO;ORMDL1;DDX54;IMP4;TUBB4A;TUBA4A;DUS2;UBE2R2;SCO2;SLC7A9;CTDSP1;GNAQ;TRMT11;SMAP2;FBP1;ISCU;SLC25A6
Genes Up-Regulated In Mouse Spinal Cord Derived OPCs From P7 Vs E13.5 Mice PMID30078729	264/2827	0.4259568675913074	0.6650965419499587	0	0	1.0151326891043553	0.8663316846011709	TDRKH;PANK3;SERPINE2;TMEM200B;STMN4;ZDHHC2;SOGA1;CYB5D2;TXNDC16;EPS8;SCAMP5;GPR176;DPYSL2;AP1S1;MLYCD;CPNE2;TNS3;PRIMA1;ATP6V0E1;KCNK13;RSAD1;TALDO1;DNTTIP2;GPR37L1;TMEM170B;MIF4GD;MAPK8IP1;MAP1A;ANKRA2;TRIB2;OPTN;BEX4;BEX2;SLC22A5;L3MBTL2;MRPL16;ENDOD1;AGAP2;PDGFA;HIF1A;MTMR6;TGOLN2;RRAS;SARAF;B4GALNT1;TSPAN3;NR2C2AP;MYH7B;FIS1;CADM3;YES1;SNAPIN;LRRN3;FAM78A;PPP1R21;NR1D2;PARVB;BRI3BP;POU6F1;PKIB;CYLD;CYSTM1;CDS2;HERPUD2;PPP1R17;SLC35F3;KCNC3;NCAN;PTPRO;ICA1;STON2;ADO;TRIM7;CRTAC1;CTSL;CTSK;PEA15;TIMP2;QSOX2;ENOPH1;LMCD1;CTSB;MRPS26;PACRG;GPR37;GSTO1;METRN;CCDC115;OPALIN;NIPA1;JOSD2;SLC39A12;AMPD3;MRPS7;COQ10A;MLF2;SLC7A4;MBLAC2;B3GNT7;PIGA;CNKSR3;TLCD1;CHST3;HBEGF;GRP;KCNA1;GSTP1;CIPC;SNX30;PHYHIP;FGD3;CST3;ARVCF;GPNMB;TCEAL3;RNF138;EMC6;ATP6V0E2;EMC7;SPRYD4;PCGF5;SPRYD7;TTC9B;AIG1;SORBS3;FIG4;SPCS1;TMEM158;ABI2;SNX15;NDUFAB1;MSRB2;RAB9A;LAMTOR4;MAMLD1;MEGF9;GPR146;PRDM8;SRP19;PHLDB1;KIAA1191;CD81;C4ORF19;CLSTN1;SIRPG;TOMM20;SLC8A2;HID1;PPP1CB;FGF5;TMEM147;LAMP1;APMAP;ARHGDIA;SIRPA;ENPP6;SLC16A2;STK32A;PDE8B;PDE8A;FADS1;SYBU;CA14;CDKL2;PUS3;EIF1AX;SEMA6D;STX7;SHISA2;DISP2;CACNB4;SCG5;SNRNP25;TNIK;IPPK;GRIA2;ZNF791;SEMA7A;CNP;ARHGEF28;SLC1A4;FBLN5;ACAT1;CACNA1I;TMEM128;CDH22;PMVK;BAG1;HACL1;USP51;TPPP;GRIA4;DRD5;MPST;ANKRD29;C8ORF37;CBX4;HMGA1;ASNS;CRLS1;QKI;NR4A3;GNB2;COL20A1;CPE;CSPG4;LRCH4;OSBPL1A;NFKBIB;THRB;DOCK3;FLT3;CDCA7L;RASGRF1;DBI;BICD1;SCRN1;PHACTR3;ITGB7;USP30;EDIL3;PLEKHG3;DDX59;JAGN1;TRPC1;AKTIP;DYNLT3;VEZF1;ETV4;SSTR3;ETV5;TST;DCT;TFDP3;TBC1D5;TMBIM6;FBP1;NLGN3;DDX21;ATP1A1;CYP3A4;NTN1;SRM;CYP3A7;DNAJB2;RNF113A;ERBB3;ERICH3;FYN;VHL;BEND7;S1PR5;ATP9A;KCNJ4;NTRK2;KCNJ11;SMOX;CMTM4;PCDHGC3;S100B;MARCKS;TEF;CDR2L;GPD1L
Genes Down-Regulated In Friedreich Ataxia iPSCs Expression Vs MR90C2P27 Cell Line GSE22651	191/2040	0.4259585417784398	0.6650965419499587	0	0	1.0176987969327749	0.868517645156795	ZNF331;WASHC4;ZNF177;TCERG1;CRCP;CCNH;SIRPG;LTN1;GCC1;THUMPD1;AHR;SMC4;TXNDC15;ZDHHC2;KRTCAP3;MTRF1;CAPN7;NEK1;ENPP1;ZNF600;HMGN2;KRT6B;MAP2K3;PUS3;ACVR1;GABARAPL2;MED1;ZNF561;RNF44;TSPYL1;ESCO1;EIF1AX;RPL23;SACM1L;ALG5;CLEC11A;RPS6;WDR74;DNTTIP2;LMTK2;PIAS2;TUBA4A;THAP1;ZFP42;ZNF559;STAMBP;ZNF398;LRPAP1;RTEL1;CSH2;UTP23;MRPL16;UBE2J2;PDS5A;HIF1A;KRBOX4;MTMR6;ZFP36L1;STK33;HNRNPDL;INPP5F;RAD21;PSAP;KDSR;PCDHA2;SUDS3;RBM10;VTI1B;VASP;KLHDC2;ACBD7;RABGAP1L;PNPT1;YES1;SNAPIN;CBX4;PPP1R21;FBXO38;CPSF3;PTCH1;INTS2;NFATC3;SUCO;CIDEB;MEX3C;PKIB;CCDC88A;IBTK;CDAN1;NAT2;CNOT1;MAN2B2;SASS6;ID4;UBA2;INTS7;ATM;SERPINI1;TRMT11;LRCH4;CDK13;HNRNPA1L2;ZNF256;ZNF652;NFKBIB;HERPUD2;ZNF512B;FKBP11;C2ORF42;INTS13;USPL1;RBM26;FBH1;PAK1IP1;RPLP1;ILK;DBI;HTR2A;CXCL3;LARP1B;DUSP11;SIPA1L1;SERP1;ZNF649;NCK2;GNPNAT1;QSOX2;ARFGEF3;ZNF124;PPP1R12A;TTC32;AKTIP;ABCC5;BCKDHB;NIPA1;COBL;SIRT5;ACTR8;ASH1L;MRPS7;ADRA2A;VWA8;ACTA1;DNAJC2;RNF167;SFPQ;NFX1;CRY1;ATG4C;LUC7L3;CCDC43;HNRNPH2;ITGB1BP1;SHANK2;CCDC90B;RRN3;ROCK1;NIP7;NR1I2;MIS12;DERL2;TUBD1;RGPD8;TMA16;GNA13;RXRB;MSTO1;TAF1B;RNF138;IGF2BP1;EMC6;VHL;ATP6V0E2;MEST;RANBP2;PCGF6;SEC24B;ANKRD30B;UTP3;PLEKHA5;ORMDL1;UBE2G1;LAMB1;NMNAT3;LILRB1;DEK;UBE2G2;POLE3;TAF7;RANGRF;PKN1
Genes Up-Regulated In HD iPSCs After 80 D Of Differentiation GSE109534	426/4576	0.4260346356925952	0.6650965419499587	0	0	1.0123373493975905	0.863761285342948	CNTFR;STMN4;ENO2;EPS8;SCAMP5;RNF115;ZMIZ1;DPYSL2;TEPP;AP1S1;PIP4K2B;PRKACB;GABARAPL2;MEF2B;CLEC11A;HPCAL1;ZNF12;HCFC2;DYNC1LI2;MAP1A;VOPP1;JTB;PRKD1;PRKRIP1;ENDOD1;AGAP2;AGAP4;MTMR6;GABARAP;ADAMTS13;ST3GAL5;PSMF1;ZNF148;CADM3;ZNF383;ABCA5;GPR12;BBIP1;GP5;POU6F1;MLLT11;CYLD;HNRNPA1L2;NCAN;TRMO;ZNF44;CYB561D1;GPR132;TRIM7;MED10;PEA15;TIMP2;PHF24;STUM;DLGAP4;JAK1;HAVCR2;TIGD5;TIGD7;KCND3;METRN;NIPA1;TET2;JOSD2;SLC39A12;ASH1L;AFTPH;SLC7A9;PIGA;PIGL;VAMP2;ZNF234;CHST3;HBEGF;ZNF230;KCNA1;FGD3;GPNMB;SPOP;ZNF227;ZNF467;MEF2D;ZNF222;PCGF5;AADAT;KCNB2;WDR19;ZNF77;TTC9B;NMNAT3;ELP5;DHRS2;TUBB4A;BLCAP;LYRM1;TMEM59;TAOK3;TTLL2;YPEL5;NUCB2;DGKE;TMEM167B;GTF2B;MSI1;SAYSD1;SAT2;SLC8A1;HID1;ZFP30;SLC25A41;SLC16A6;NUDT17;SLC26A10;TMSB10;ZNF443;SYBU;TCP11;CDKL2;RAB2B;SPAG11A;MAGI3;STX7;UBALD2;HIC1;DISP2;CLEC4A;GOLGA8B;SLC9A3;FKBP9;GOLGA8A;KIAA0408;ZNF674;FTL;KANK3;GRIA2;ZNF671;MAGEL2;GPR83;KLC1;CES5A;KRBOX4;HNRNPDL;SAFB2;NDN;ZNF546;IGFBP7;TPPP;AP1M1;MOAP1;C8ORF37;TRAPPC1;ESRRG;CORO2B;ZZEF1;C1ORF216;AAK1;CPE;TUBGCP6;ZNF512B;RASGRF1;CELF3;FHL1;CBWD2;HTR2A;C15ORF65;SCRN1;TAGAP;PSD3;ZNF768;PHACTR3;CEP170;WDR7;ATP7A;TNPO2;C3ORF62;MSL1;ANG;PPP1R12B;SLC25A14;CCDC40;NLGN3;TRIM52;NTN1;NTN3;JAKMIP2;DNAJB2;KCTD20;MSTO1;POLR2C;DNAJB9;FYN;ZNF500;CACNG2;C3ORF35;ATP9A;KCNJ4;NTRK2;TRIM41;SLC12A5;MMAA;KCNJ9;SMOX;NICN1;KCNIP4;DDHD2;NELL1;KLF7;APC;CCDC66;SMAP2;GOLGA2;RASSF1;EPC1;CPNE2;BSN;CCNL1;ACAD11;CCDC93;SCAPER;ARL10;SMARCC2;ACTN2;SLC11A1;IFRD1;RSAD1;ACSL6;HSD11B1L;IMP4;TMEM170B;MAPK8IP2;TM4SF1;MTURN;MAPK8IP1;RRAGC;KCTD13;ANKRA2;NBL1;BLZF1;BEX4;TMEM87A;BEX2;MGST3;SCFD2;DPH1;MAP2;ZNF703;SARAF;OTOF;B4GALNT1;KCNN3;TRPM8;TSPAN3;HMGCLL1;CLHC1;SEC31A;LRRN3;SUCO;GDF9;ADCK2;ID4;MAGED2;RCOR3;CSRNP2;SYNM;USPL1;PTPRO;PTPRM;SH3RF1;NUDCD3;CRTAC1;BBS9;HRAS;CTSB;NCOA1;PACRG;CCDC115;GAB2;TUBG2;ARHGEF9;NFX1;ALDOB;INPP1;ICA1L;FITM1;DERL2;TYMP;RXRB;TCEAL3;TCEAL2;C22ORF23;C22ORF24;ATP6V0E2;EMC7;MPP3;SPRYD7;ORMDL1;PNMA2;KRT10;ATAT1;DPY19L2;CSDC2;CAMK4;TACC1;LY6G5B;ACTR10;MAMLD1;CDK5R2;MEGF9;PLGLB1;CWC25;RGS5;CAPN7;KIF5A;SIRPA;NRCAM;ACAA1;PDE8A;WASHC3;CHRNB2;NSF;IL11RA;TANC2;GPRIN3;MAP7D1;SIDT1;DDX5;C17ORF97;LPL;CACNA1D;SLC1A4;DNAJC25;LTBP3;AGER;FBLN5;CPLX3;RAI1;KIF3A;CDH22;CASKIN1;RHPN1;CAMTA2;LONRF2;NDUFV1;ASIC3;KLHDC10;PRPH;ENKD1;ATP6V1F;KLHDC2;SYT1;CBX4;CWC15;COQ6;KLHL20;IFT20;NR4A3;TMEM116;MAN2B2;GNB2;COL20A1;CNTN2;GALK2;UBE2M;C2ORF42;LRP5L;BCL7C;USP30;SULT4A1;KDM6B;KLF12;CAMK1D;TTC32;MRGPRX3;PDPK1;OR1F1;AKTIP;PDE4D;PPP2R5B;GCNA;CCNA1;GAP43;SETBP1;DCT;MYOD1;CRY1;TERF2IP;NAA38;ITGB1BP1;ZMYND11;PFDN5;CDH18;CREB5;RRN3;ATF6B;DDX24;PLA2G1B;SLC3A1;RBM4B;CRMP1;WIZ;TM2D3;FAM156B;RNF113A;GNG2;CTAG1B;CCDC184;CFAP20;TTC14;LUM;PCDHGC3;ATP2B4;ATP2B2;S100B;MAPK10;MAPK11;IRGQ;GNPDA2;ERCC1;KANSL3;POLE3;TAF7;RANGRF;ERCC5;GPD1L;SSBP2;CLUAP1
Up-regulated Soluble Proteins In Hippocampus Of 8 Wk R6/2 Mice PXD004973	24/247	0.42706359482597767	0.6662741357220718	0	0	1.0591623062420934	0.9011589548281919	PUS3;C11ORF54;DGKE;CAB39;INPP1;PON2;TET2;LTN1;DERL2;ASNS;PRCP;TSEN54;MTURN;SH3RF1;CPLX3;HIC2;SEPSECS;UBXN7;MGAT1;PLEKHO2;GNB5;PFN1;LAMTOR4;FBP1
Striatum Protein Module pM47 (Bisque4) PMID26900923	25/258	0.42988735589979615	0.6698040051331645	0	0	1.0559330462675556	0.8914525389362353	APP;INPP1;TNKS;CLTA;EPS8;GNA13;GRK2;LAMP1;CA4;CHP1;CEP170;KDSR;RPS11;PHACTR4;NEK9;PNPT1;SPRYD4;TPM4;NICN1;LYSMD2;NMRAL1;MAPK10;GLB1;MSRB2;INTS7
Cortex RNA M7 Module (Black) PMID26900923	12/120	0.43015442703935297	0.6698040051331645	0	0	1.0932994062765056	0.922319407743462	FGD3;CARHSP1;GPR37;CNP;OPALIN;DGKA;ANXA5;LPAR1;FANCC;ENPP6;S1PR5;S100B
Differentially Expressed Soluble Proteins In Cerebellum Of 5 Wk R6/2 Mice PXD004973	12/120	0.43015442703935297	0.6698040051331645	0	0	1.0932994062765056	0.922319407743462	DISP2;AIMP1;ITIH5;MAPK11;C1ORF226;TMEM147;RBM26;PLCB4;FAU;ADD3;MTRF1L;STUM
Genes Down-Regulated In HD Neurons Treated With ZFP-A Vs Control GSE127821	17/173	0.4305582486595151	0.6700027653931903	0	0	1.072345824396125	0.9036365078541287	KDM4C;PCGF5;RPLP1;PDE4D;FAM13A;SAYSD1;COQ10A;ETV5;CYLD;DSN1;HNRNPDL;AUH;SH3BGRL2;ERCC5;KCNN3;NPTX1;FTL
Genes Down-Regulated In HDACi-9b Treated PBMCs From Friedreich Ataxia Carriers Vs Controls GSE30933	62/654	0.43132138312991136	0.6706697262094266	0	0	1.0309773057811173	0.8669506703720082	FKBP11;SERPINE2;CCNH;RPL34;RPLP1;GFI1;CHD8;MRPS10;CWC25;ADO;SMC4;TOMM20;NOB1;RGS1;NCK2;NEK1;EPC1;GNPNAT1;METTL16;CHRNB2;RAB2B;TSPYL1;VEZF1;SFPQ;MYCN;SRSF2;PFN1;RAPGEF6;MMADHC;ZNF230;UHRF1;CDCA5;NIP7;ITPR1;DDX21;ZNF22;SKA1;ARHGAP12;FAM171A1;ATP5F1B;KCTD20;ZNF507;POLR2C;TPR;TSPAN5;E2F5;TRIM44;HSPA9;LRBA;CEP350;CCDC59;LYSMD2;DTNBP1;ELP2;UBE2G1;KRT10;DEK;CNOT1;TAOK1;POLE3;CLUAP1;SLC25A36
Genes Up-Regulated In HD Grade 2 Markers In Human Frontal Lobe BA4 (HG-U133B) GSE3790	10/99	0.43153975375635406	0.6706697262094266	0	0	1.105542091992852	0.9290927578024086	GNA13;TGFB2;UHRF1;ZNF638;MSI2;KDSR;STON2;LRP2;ZNF652;TNRC6B
Genes Up-Regulated In Expression In Striatum Of 90 D HdhQ111 HD Mice With mGluR5 WT Background GSE50379	6/57	0.4319226279563791	0.6708350162754005	0	0	1.1574808184143222	0.9717153429965959	GSTP1;PLEK;LTN1;CHMP4C;NSUN7;ADCY1
Changes In DNA Methylation In Occipital Lobe Region Of AD Vs Control GSE72778	56/590	0.433051829136313	0.6721585012697987	0	0	1.0322850626660809	0.863917160235564	TRIM71;TMEM167B;KCNC3;FHL1;ICAM3;STMN4;EFCAB13;KIF17;MYLK;PHF8;FUNDC2;ZNF41;AP1S2;ATP7A;ZNF385A;ACOT9;SSR4;TTC32;NSUN5;DYNLT3;ATRX;SYTL1;RP2;PIGA;MTCP1;HNRNPH2;DOCK1;HOXB6;INTS6L;ZNF674;SLC25A14;NLGN3;BEX2;GRP;ANKRD11;ZC4H2;AGAP2;KRBOX4;CPLX3;RNF113A;TCEAL3;TCEAL2;ZNF703;TBL1Y;USP51;RHPN2;MTA2;RBM10;ISOC2;NAA10;FZD7;STXBP5L;MAGED2;HOXD9;MYO1G;TAF1
Genes Down-Regulated In Friedreich Ataxia iPSCs Expression Vs BG02 Cell Line GSE22651	164/1752	0.43480411516885337	0.6744467924550117	0	0	1.0171500283038364	0.847143225999694	ZNF331;WASHC4;TCERG1;CRCP;LTN1;JMJD1C;MSI2;SMC6;AHR;MYLK;MTRF1;EDNRA;RPS19;MSANTD2;TRIM24;ENPP1;NRCAM;PIP4K2B;HMGN2;MED1;ZNF561;IAH1;SLC30A3;EIF1AX;RPS6;CSNK1E;PIAS2;MTURN;THAP1;MYCN;POLG2;ZFP42;ZNF559;SCG5;RIN1;TSPYL5;BEX4;CTBP2;UTP23;MRPL16;ZNF22;ART5;UBE2J2;CSF2RA;ACAT1;HNRNPDL;INPP5F;RAD21;PSAP;ATP6V1H;TSPAN3;BPTF;VTI1B;ENKD1;KLHDC2;MPST;ACBD7;ARL14EP;RABGAP1L;SNAPIN;PNPT1;AUTS2;FZD7;PTCH1;CRIM1;CIDEB;CDAN1;CNOT11;ID4;UBA2;MAGED2;LRCH4;OSBPL1A;HNRNPA1L2;GALK2;ZNF652;COX20;HERPUD2;ZNF512B;YWHAE;C2ORF42;ACADVL;USPL1;RBM26;FBH1;FLT3;PAK1IP1;FAF1;ICA1;HTR2A;BICD1;LARP1B;HEBP1;IFT52;RPL7A;SIPA1L1;SERP1;SNAPC1;AUH;CTSL;ZNF649;CA4;TIMP2;GNPNAT1;QSOX2;ARFGEF3;ZNF124;TGIF1;PPP1R12A;TTC32;ABCC5;BCKDHB;COBL;ACTR8;MRPS7;ADRA2A;ACTA1;FAM210A;DNAJC2;RNF167;HNRNPH1;NFX1;TMEM216;LUC7L3;HNRNPH2;PFDN5;SHANK2;NLGN3;RRN3;ICA1L;DERL2;TUBD1;RGPD8;ADCY1;TM2D3;MRM3;FBXL20;RXRB;MSTO1;FYN;ZNF589;HNRNPA1;ATP6V0E2;MEST;HNRNPA0;PCGF6;PLA2G2D;ANKRD30B;WDR19;PLEKHA5;ORMDL1;TCAIM;UBE2G1;LILRB1;ELP5;TUBB4A;ACTC1;TMEM158;ABI2;ERCC1;POLE3;RANGRF;CRLF3;NUCB2
Genes Changed In The Heart Of Dox Treated FRDAkd Mice At 3 Wk GSE98790	11/110	0.436967057557057	0.6771447721337006	0	0	1.093248561913412	0.9050977183718697	LGALS3;CD63;PACRG;CLEC4D;TEF;SLC11A1;STX7;CNKSR3;CRLS1;FXN;NMRAL1
Genes Down-Regulated In HD Markers In Human Caudate Nucleus (HG-U133A) E-AFMX-6	31/323	0.4371527165837271	0.6771447721337006	0	0	1.0447979169025245	0.8645417313849043	GRIA2;DGKE;TMEM200B;SLC35F3;KCNA1;ARPC5L;AGAP2;ADCY1;GRIN2A;MAP2;ERICH3;KIF5A;SH2D5;LONRF2;EPHA4;CAMK1D;KCNIP4;ACSL6;DTNBP1;DDX54;ATP2B2;MPP7;TANC2;STXBP5L;CNKSR2;CACNB4;FRAS1;NBEA;CAMK4;SSBP2;SHANK2
Genes Down-Regulated In HD Markers In Mouse BV2 Cells GSE54443	9/89	0.4388080666197751	0.6771447721337006	0	0	1.1068726183995645	0.9117234129432881	KRTCAP3;KL;CRYGN;CTAGE8;CSPG4;MET;HIC1;LRRC37A;CPN1
Up-regulated Genes In Cortex Of 10 Mon HD Q140 Mice Vs Q20 GSE78272	29/302	0.43988024730207914	0.6771447721337006	0	0	1.0453752814787487	0.8585173292292494	PRDM8;CSRNP2;DCTN2;OLFML2A;KLC1;PHYHIP;DUSP16;NUDCD3;SCFD2;CTSL;TCEAL3;ENPP6;PRKACB;TMSB10;AP2M1;LUM;NICN1;SND1;TM4SF1;COQ10A;MFAP4;SCG5;GPD1L;FMOD;MYL9;MET;OPTN;ISCU;CDH18
Genes Up-Regulated In HD Grade 2 Markers In Human Frontal Lobe (HG-U133B) GSE3790	5/47	0.44006374236397927	0.6771447721337006	0	0	1.1712061250355656	0.9613677919374275	GNA13;TGFB2;ZNF638;STON2;KDSR
Bcl11b Up-Regulated Genes In Mouse Striatal Cells GSE31096	7/68	0.44012123484549565	0.6771447721337006	0	0	1.129008103120905	0.92658265881526	EDNRA;IL6;MMP13;CBS;FAS;SULT4A1;TRPM6
HD Markers In Human Motor Cortex (HG-U133A) E-AFMX-6	7/68	0.44012123484549565	0.6771447721337006	0	0	1.129008103120905	0.92658265881526	GNA13;ANKRD29;TGFB2;CAB39;ERICH3;STON2;ARFGEF3
Differentially Expressed Genes In Striatum Of Pin1 KO HdhQ111 Mice GSE64478	1/6	0.44073025358578455	0.6771447721337006	0	0	1.9673712737127371	1.6119110793295472	SLC25A41
Down-regulated Genes In Dorsal Root Ganglia Of Dox Treated FRDAkd Mice After 4 Wk Rescue GSE98790	1/6	0.44073025358578455	0.6771447721337006	0	0	1.9673712737127371	1.6119110793295472	FLT1
Down-regulated Genes In Dorsal Root Ganglia Of Dox Treated FRDAkd Vs WT Mice At 20 Wk GSE98790	1/6	0.44073025358578455	0.6771447721337006	0	0	1.9673712737127371	1.6119110793295472	CNTFR
Genes Down-Regulated In Expression In Cerebellum Of Atxn2 Knock-In Spinocerebellar Ataxia 2 Mice GSE39640	1/6	0.44073025358578455	0.6771447721337006	0	0	1.9673712737127371	1.6119110793295472	NIPSNAP2
Genes Down-Regulated In HD Grade 3 Markers In Human Cerebellum (HG-U133B) GSE3790	1/6	0.44073025358578455	0.6771447721337006	0	0	1.9673712737127371	1.6119110793295472	CREB5
Markers Present In L2 Ngb Glutamatergic Neurons PMID26727548	1/6	0.44073025358578455	0.6771447721337006	0	0	1.9673712737127371	1.6119110793295472	OTOF
Markers Present In Pvalb Gpx3 GABAergic Neurons PMID26727548	1/6	0.44073025358578455	0.6771447721337006	0	0	1.9673712737127371	1.6119110793295472	NELL1
Up-regulated Soluble Proteins In Cerebral Cortex Of 5 Wk R6/2 Mice PXD004973	1/6	0.44073025358578455	0.6771447721337006	0	0	1.9673712737127371	1.6119110793295472	KIN
Genes Up-Regulated In HD Grade 3 Markers In Human Caudate Nucleus (HG-U133B) GSE3790	95/1011	0.44216568238833887	0.6772352189700654	0	0	1.021007334548692	0.8332140886415961	HERPUD2;CREBZF;FLT1;DOCK8;ULK4;LTN1;PTPN21;MSI2;STON2;ZDHHC2;MYLK;AP1S2;TIMP2;PHACTR3;EPC1;PHACTR2;SPX;ZNF326;ZNF766;MTPAP;ACAD11;ARHGEF40;PCMTD1;HAVCR2;OFD1;CHST9;MED1;ATP6V0E1;SYK;PHYKPL;TET2;PRPF40A;NSUN7;ASH1L;MRPS6;MIF4GD;MTURN;DYNC1LI2;ZNF638;CD109;ATG4C;ANAPC4;PPARA;MTRF1L;TRIM56;CREB5;PFKFB2;C11ORF54;DDX5;ZNF395;UHRF1;USP54;CIPC;HVCN1;PON2;PDGFA;DDX21;RGPD8;LRP2;SNX30;LRP6;RNF135;GNA13;STK33;KCTD20;ZNF227;KDSR;CLHC1;SPTBN1;BPTF;ENKD1;TTC14;RNF20;RANBP2;TGFB2;PCGF5;NFATC3;LILRB1;PTPN14;QKI;KLF7;TSGA10;PAN3;TAOK1;RPL22L1;TCF4;CDK13;LRP10;PPIL4;ZNF652;SLC25A36;CEP44;ZCCHC2;GPR146;TNRC6B
CA3 Enriched Genes Compared To CA1 PMID15306126	2/16	0.44218490801672866	0.6772352189700654	0	0	1.4053300278896808	1.146787444056628	LPL;NPTX1
Classical Priming Pathway Genes Changed In Old Vs Young Microglia PMID24162652	2/16	0.44218490801672866	0.6772352189700654	0	0	1.4053300278896808	1.146787444056628	NLRP3;TYMP
Genes Changed In Dorsal Root Ganglia Of Dox Treated FRDAkd Vs WT Mice At 20 Wk GSE98790	2/16	0.44218490801672866	0.6772352189700654	0	0	1.4053300278896808	1.146787444056628	CNTFR;GPNMB
Genes Up-Regulated In Expression In Cortex Of 7 D CTCF cKO Mice GSE38673	2/16	0.44218490801672866	0.6772352189700654	0	0	1.4053300278896808	1.146787444056628	PRKD1;TAF3
Genes Up-Regulated In CAG Length-Dependent Genes In 6 Mon Mouse Cortex PMID26900923	75/796	0.4427598766945011	0.6776879879248326	0	0	1.0239519269851538	0.8342419932200204	PRDM8;CREBZF;ACADVL;WDSUB1;DGKA;FHL1;PIK3CD;MRPS10;SAT2;RPL8;MSANTD2;ARHGDIA;LONP1;NUDT17;ZNF689;RNF151;RPL37;USP30;ENPP6;MAF1;SCAPER;TNS3;COLGALT1;ARL10;ZCCHC24;IAH1;SSR4;ANXA5;CEP131;TSC2;MAPK8IP2;MIF4GD;SND1;MTURN;DUS2;CARHSP1;MTCP1;ZMYND11;TLN1;MPND;GCDH;DDX5;GRN;FLII;PON2;PXN;AGAP1;TUBD1;WIZ;AGAP4;CSF2RA;RNF135;CYTH4;MSTO1;VPS8;ABL1;SAFB2;MGAT1;TGFB2;PHC1;SNAPIN;WDR59;CBX4;FANCC;EEF2;S100B;PARP12;COQ6;ATAT1;MARCKS;SNX15;MSRB2;CNTN2;PKN1;RGL2
Up-regulated Genes In LPS, TAT, Or DAQ Activated Microglia PMID16384912	10/100	0.44431072555550444	0.6796329257236152	0	0	1.0931977729363351	0.8868360635442886	IL6;CSF2;MMP13;CRY1;NLRP3;AMPD3;CXCL3;PTPN14;NFKBIB;PPARD
Genes Down-Regulated In Mbf1 Suppressor Deletion In Htt103Q Yeasts Vs Control Htt25Q Strain GSE18644	91/969	0.4465024457425408	0.6825550934917479	0	0	1.0202649118366658	0.8226502102848584	RPLP1;LTN1;ARPC5L;DBI;THUMPD1;PEPD;TOMM20;CDC14A;ABHD13;MTRF1;METTL14;ARHGDIA;ENPP1;GNPNAT1;UBXN7;CHAC1;ATP7A;ACAA1;ENPP6;PRKACB;ENOPH1;TCP11;BRD3;ATP6V1G1;SLC15A1;IAH1;MECR;GPX4;PDPK1;RPL23;STX7;TOP3A;ABCC6;HPCAL1;TALDO1;PLPBP;AMPD3;TUBG2;TUBA4A;SDHAF2;CDC37;CHMP4C;RPL26;MTRF1L;SNRPA;ISCU;PFKFB2;TMEM87A;LIPT1;STX18;ATP10A;UBE2J2;GABARAP;CAMKK2;GGA2;CNN2;GNA13;AANAT;POLR2C;HACL1;TBC1D17;PRELID3B;AP1M1;ACBD7;HSPA9;SEC24B;AADAT;TRAPPC4;ATP2B4;ELP2;RPL23A;ATP2B2;TBCB;GFER;CRLS1;STXBP5L;SOD1;DRAP1;GRHPR;RPS28;ADCK2;XPNPEP2;GNAQ;POLE3;RAB13;UBA2;TAF7;RPL22L1;ERCC5;YPEL5;UBE2M
Genes Down-Regulated In Friedreich Ataxia Markers In Blood Of Asymptomatic Genetic Carriers GSE30933	26/271	0.44807824736455015	0.6843107272289344	0	0	1.044256559766764	0.8383160111821795	RNASEH2B;RRN3;UHRF1;GFI1;CDCA5;RPLP1;ICA1;ADO;SMC4;MTMR6;LMOD3;MSTO1;FAM162A;NEK1;PIP4K2B;METTL7A;TRIM44;YES1;ANKRD30B;UTP3;INTS2;NIPA1;TUBA4A;CYLD;SFPQ;POLE3
Genes Down-Regulated In Neuro2a Htt72Q-ni Vs Htt25Q-ni PMID28743452	124/1325	0.4484714007378232	0.6843107272289344	0	0	1.0164642124594196	0.8151131886263313	ANKRD39;TCERG1;CAAP1;ADARB1;ZDHHC2;SMC4;SOGA1;TOMM20;TSEN54;RRP9;ABHD13;SMCHD1;CNST;CAPN6;MSANTD2;AP1S2;BSN;HMGN2;ZNF202;CHRNB2;EIF1AX;KNL1;DGKZ;NCL;SRSF2;PPIG;KIAA0408;INTS6L;SRSF9;GRIA2;DDX5;RTEL1;CHRNA3;L3MBTL2;ITPR1;ZNF22;SKA1;ACAT1;RAI1;HNRNPDL;TERT;SCFD2;TMEM129;GSE1;PUSL1;RBM10;PPP1R26;ZNF383;PNPT1;LRRN3;SETDB1;INTS3;PBX3;NFATC3;TMEM230;PARP12;CCDC88A;IBTK;CDAN1;SASS6;AAK1;ID4;TUBGCP6;ATM;CDK13;ZCCHC2;COX20;ZNF512B;CREBZF;ZNF770;RBM26;CHD9;CELF3;ICA1;STON2;SH3RF1;METTL14;TRIM2;GATAD1;RRP12;ZIK1;RBM6;CERS5;MRGPRX3;ATRX;MSL2;SENP3;MSL1;HADHB;VWA8;SFPQ;C1ORF159;SDHAF2;SETBP1;TFDP3;HNRNPH1;ZNF638;PITPNM2;RBM12B;BIRC5;LUC7L3;TOP1;ZMYND11;CCDC90B;USP16;RGPD8;NTN3;FBXL20;DCAF17;ZNF629;RSBN1L;KRIT1;E2F4;BEND7;TTC14;RANBP2;NAA10;DEK;PLEKHA8;MARCKS;CAMK4;PPP2R2D;TSR1;TACC1
Genes Down-Regulated In HttQ74 Changed Genes After 5 D Of Induction In PC12 Cells GSE10581	48/507	0.4485968438100569	0.6843107272289344	0	0	1.0291754818352998	0.8250186542744246	KCNG2;LRP1;KCNC3;DGKA;SIRPG;CHAT;FHL3;FURIN;SH3RF1;HID1;HNRNPDL;GSE1;SIRPA;BMF;PUSL1;LARGE1;S1PR5;ZNF202;CTC1;NSF;MPST;KDM6B;SSR4;MAGI3;HMGA1;TALDO1;IMP4;TBCB;GAB2;INHBA;GNL2;CORO2A;EEF2;BLCAP;CORO2B;DISP2;TEF;XPNPEP2;ERCC1;RAB13;SASS6;SLC25A30;RANGRF;MAGED2;PIGL;GNB5;ZNF511;RGL2
Striatum Protein Module pM23 (Darkturquoise) PMID26900923	6/58	0.44877921146794497	0.6843107272289344	0	0	1.1351588628762541	0.9095168041174998	CADM3;PRKCSH;DNAJC11;TRMT11;MICU1;EMC7
Genes Up-Regulated Upon Heat Shock In Quadriceps Of Hsf1 KO Mice GSE95602	4/37	0.44934376527358205	0.6843113462358505	0	0	1.1924456289277137	0.9539172239393433	FOSL1;USP54;GFI1;PDE4D
Up-regulated Genes In Cortex Of 2 Mon HD Q175 Mice Vs Q20 PMID26900923	4/37	0.44934376527358205	0.6843113462358505	0	0	1.1924456289277137	0.9539172239393433	AMBP;CYP2C19;CYP3A4;CYP3A7
HD Grade 1 Markers In Human Caudate Nucleus (HG-U133B) GSE3790	14/143	0.4498520365247417	0.6846556089140674	0	0	1.0677956061067668	0.8529941666401893	CAMK1D;TMEM200B;SLC35F3;KCNA1;ARPC5L;QKI;STXBP5L;CNKSR2;GRIN2A;CACNB4;NBEA;ERICH3;CAMK4;KIF5A
Expression In Cerebrum Of 22 Wk R6/1 HD Mice GSE3621	75/798	0.4519045126818824	0.6873481804177096	0	0	1.0210022703257413	0.8109661517887744	CHRM3;TCERG1;DAGLA;PLXND1;FAM13A;RASGRF1;NPY2R;KIF17;SMC4;DUSP16;SLC8A2;ADAMTS3;SIPA1L1;C8ORF82;TSPO;SH2D5;SCAPER;CD34;DSP;SLC30A3;ACTN2;ACTN1;KCNK13;TACR3;ZNF99;SSTR2;DGKZ;SSTR4;LEMD1;AJAP1;NCOR1;POLG2;SCO2;PITPNM2;XRN2;RAPGEF5;RIN1;OPTN;BEX4;SEMA7A;BEX2;CTBP2;PXN;LPL;GPR83;BAZ2B;KLC1;HIF1A;CACNA1H;CAMKK2;CPLX3;NPAT;FRZB;ZMAT4;NTF3;CHN1;OTOF;TTC14;CADM3;CBX4;KCNJ9;NFXL1;ATP2B2;TTC9B;S100B;PARP12;PKIB;NELL1;MARCKS;TMEM158;NR4A3;ETFBKMT;ZNF655;RCOR3;FMOD
Myotonic Dystrophy 2 Markes In Human Hippocampus GSE68890	12/122	0.4533214672036548	0.688678550342372	0	0	1.073302270248835	0.8491471316061215	HNRNPH1;SARNP;GNAQ;ULK4;CYP4A11;RBM12B;SLC25A41;KRT10;MAF1;CYB561D1;PIAS2;PPARD
Changes In DNA Methylation In Parietal Lobe Of HD Vs Control GSE72778	15/154	0.4533469269978434	0.688678550342372	0	0	1.061750272092539	0.8399480956033796	HDAC5;SMARCC2;WBP1L;CACNA1D;RGPD8;LRP2;QKI;SLC8A2;NR4A3;SPATC1;SLC16A6;BBS9;USP30;FERMT2;TSPYL5
Genes Changed In Microglial Cells Of zQ175DN Vs WT PMID32681824	7/69	0.45556774472276274	0.6916191168319289	0	0	1.11073690119104	0.8732734001854687	CST3;SYT1;C4ORF19;KCNIP4;SERINC3;SLC8A1;CDH18
Up-regulated Soluble Proteins In Striatum Of 12 Wk R6/2 Mice PXD004973	50/530	0.4570774079866261	0.6934770430116041	0	0	1.0250788789903489	0.8025368370771943	SRP19;SERPINE2;PDCD6;ITSN1;HS6ST1;RPS6KA4;RGS1;C8ORF82;AP2M1;ICOSLG;RBM6;CHRNB2;PUS3;PACRG;MECR;SLC30A3;TTC32;C17ORF49;SEMA6D;ELAC2;ABCC5;AEN;CLEC4A;HIC2;PIK3CA;SETBP1;CTDSP1;RP2;MAP1A;RAPGEF5;DOCK1;BEX2;SLC22A5;SMYD5;ADD3;ARHGAP12;DCAF17;DPH1;CDH22;OTOF;SEC31A;CFAP74;UTP3;COQ6;LYRM1;NR4A3;SLCO1A2;SERINC3;RECK;GALK2
Genes Down-Regulated In Expression In Friedreich Ataxia iPSCs-derived Neurons Vs iPSCs GSE65399	302/3250	0.45739312899171275	0.6935223318336845	0	0	1.0088977510000632	0.7891719471648694	WDSUB1;SERPINE2;RFESD;RPL34;ICAM3;JMJD1C;THYN1;SMC6;RPL8;TSEN54;RRP9;TXNDC17;KRTCAP3;GJA1;GPR176;TRIM28;CDK5RAP1;LONP1;CHAC1;SRRM2;ZNF165;ACOT9;ESCO1;ATG10;WDR74;SYTL1;TALDO1;IMP4;ACTN4;MIF4GD;THAP1;CARHSP1;SCO2;CLPSL2;PFN1;VPS25;MYL9;ZNF398;TSPYL5;LIPT1;GCDH;IGSF5;CDCA5;FLII;PPP1R35;MRPL16;PDGFA;MGST2;ART5;SKA1;DSN1;APH1B;ADAMTS19;ERI3;CEP72;PCDHA2;PUSL1;ST3GAL2;KAT14;NR2C2AP;VASP;PPP1R26;RPL41;RABGAP1L;PHC1;WDR59;LRBA;RCC2;FZD7;RAB3IP;DELE1;CIDEB;NR1D2;PARVB;BRI3BP;PARP12;SMTN;ADCK1;SASS6;CYSTM1;TRMT11;ZNF256;ZNF134;FKBP11;INTS13;PAK1IP1;FAF1;DIS3L;ICA1;KIF17;VSIG10L;WDR43;LARP1B;AUH;HYAL1;SH3BGRL2;TNKS1BP1;RRP12;ZIK1;CHST9;MRPS26;GSTO1;NSUN5;SIRT5;MRPS2;AEN;NSUN7;GNL2;MRPS7;COQ10A;TOPORS;DUS2;VWA8;VAMP8;RNF167;MRPS9;SDHAF2;TLCD1;PLEKHO2;PIGL;CHST4;ARHGEF5;AHCY;GSTP1;NIP7;TUBD1;CAPG;GGA2;RNF135;ZDHHC19;GGA3;RNF138;TCEAL2;EMC6;ZNF589;PCGF6;SPRYD4;UTP3;CAVIN3;ELP2;UBE2G1;NMNAT3;AIG1;PEX14;GATAD2A;TMEM158;NUCB1;RAB9A;PKN1;CRLF3;LAMTOR4;PNPLA2;NDUFA13;OXNAD1;CSF2;NRROS;CAAP1;MSI2;TOMM20;CDC14A;TMEM147;FAM162A;ENPP1;MTPAP;LARGE1;SH2D5;CA14;MAP2K3;RNF44;SLC30A3;PUS1;TC2N;PIAS2;TUBA4A;FAM118B;MYCN;ACAP1;POLG2;ZFP42;CHMP4C;SCG5;WDFY2;RPP25;SNRPA;PFKFB2;RNASEH2B;FBXO46;PHB;BCL2L12;FAM83G;STK33;ATP6V1H;BMF;HACL1;KDSR;NPTX1;CYC1;RHPN2;ISOC2;ACBD7;HSPA9;DENND4B;RBPMS;CPSF3;GFPT2;HMGA1;NFXL1;NUP153;CORO2A;FBXO33;NMRAL1;COQ5;CNOT11;SLCO1A2;PHF13;LRCH4;OSBPL1A;GALK2;NFKBIB;TRIM71;YWHAE;ZNF770;USP36;ACADVL;DYRK2;PRKCSH;CDCA7L;PINX1;PIK3CD;MEA1;MAIP1;HEBP1;NOB1;LRP5L;SNAPC1;SIN3A;ZNF649;CA4;GATAD1;C8ORF82;PHACTR2;ZNF766;COA7;METTL15;ARFGEF3;PSTK;TGIF1;DSP;DDX59;GPX1;DYNLT3;ELAC2;BCKDHB;COBL;ETV4;MMP9;ADRA2A;DNAJC2;TST;TMEM216;ATG4C;BIRC5;MTFR1;ANG;EFHC2;ZNF511;FBP1;B4GALT4;VAC14;STOML2;DDX21;PRCP;ATP1A1;AURKC;TMA16;SRM;PPM1G;NTN3;MRM3;ERICH1;TAF1B;ERBB3;CBS;IARS2;CCDC77;HNRNPA1;E2F5;BEND7;MEST;TCF7L1;CMTM4;MBOAT7;CCDC59;TICRR;BCKDK;FRAS1;GNPDA1;CARM1;POLE3;TAF6;PPIL3;PTPN4
Differentially Expressed Soluble Proteins In Striatum Of 12 Wk R6/2 Mice PXD004973	77/821	0.4585441397346594	0.6941386098574642	0	0	1.0185649507345746	0.7941737904135534	SRP19;DAGLA;SERPINE2;PDCD6;ITSN1;GCC1;HS6ST1;RPS6KA4;RGS1;C8ORF82;NEK1;ZNF202;TMSB10;AP2M1;ICOSLG;PHACTR4;RBM6;CHRNB2;PUS3;PACRG;MECR;SLC30A3;TTC32;KCND3;ACTN2;C17ORF49;ACTN1;SEMA6D;ELAC2;ABCC5;AEN;ACTN4;CLEC4A;HIC2;NCOR1;CACNB4;PIK3CA;SETBP1;DCT;IFT81;CTDSP1;RP2;MAP7D1;MAP1A;RAPGEF5;MPND;DOCK1;RAI14;BEX2;SLC22A5;SMYD5;LPL;ADD3;ARHGAP12;GGA2;DCAF17;DPH1;MAP2;CDH22;NRIP1;SYNDIG1;OTOF;SEC31A;CFAP74;UTP3;TUBB4A;COQ6;STXBP5L;SKI;LYRM1;ACTC1;NR4A3;SLCO1A2;P4HB;SERINC3;RECK;GALK2
Genes Down-Regulated In Secretory Ependymal Cells Of R6/2 Vs WT PMID32681824	5/48	0.4586579520204102	0.6941386098574642	0	0	1.1439056124704723	0.8916178579794097	UBE2R2;AP1S2;ARMC9;NR1D2;CDR2
Insoluble Proteins Decreased In Brain Of 12 Wk R6/2 Mice Vs WT PMID29166617	5/48	0.4586579520204102	0.6941386098574642	0	0	1.1439056124704723	0.8916178579794097	RNF113A;EIF4A3;WIZ;THUMPD1;SLC25A11
Up-regulated Genes In The Heart Of Dox Treated FRDAkd Mice After 4 Wk Rescue GSE98790	11/112	0.46119563484490916	0.6975440212803925	0	0	1.0714813715703995	0.8292547445650512	ADGRE1;C1QB;TPST1;GRN;CLEC4D;GPNMB;SLC11A1;NIP7;CD300LD;CD300LF;PLA1A
Liver RNA M5 Module (Green) PMID26900923	22/230	0.4631488258137811	0.7000617142830111	0	0	1.0406439777327936	0.8009907861082268	MRPS26;TRIM41;DCTN2;POLDIP2;METRN;PPP1R35;RPLP1;TXNDC15;PEX14;CPN1;CST3;DRAP1;SAFB2;TSPO;B4GALNT1;RPS2;PUSL1;ACAA1;FXN;CRLF2;FTL;SRSF9
Genes Down-Regulated In HD Grade 4 Markers In Human Caudate Nucleus (HG-U133B) GSE3790	19/198	0.46480470488491177	0.7021271569432105	0	0	1.0443135708017233	0.800088259450279	FKBP11;CHRNB2;SLC35F3;AGAP2;SAMD4B;TTC9B;ZBTB45;PTPN23;DGKZ;HID1;RAI1;SFPQ;DPY19L2;ERICH3;PITPNM2;KIF5A;ZC3H18;SH2D5;AP1M1
Cortex RNA M49 Module (Plum2) PMID26900923	6/59	0.46552399450643506	0.702232999687034	0	0	1.1136792452830189	0.8515098382793496	ESCO1;PHF13;ARMC7;GCC1;TOPORS;ZCCHC2
Genes Down-Regulated In HD Grade 0 Markers In Human Frontal Lobe BA4 (HG-U133B) GSE3790	6/59	0.46552399450643506	0.702232999687034	0	0	1.1136792452830189	0.8515098382793496	POLDIP2;UBALD2;USP30;ADCY1;CLHC1;HID1
Markers Of Lateral Parabrachial Nucleus In Pontine Tegmentum PMID22996553	9/91	0.4657431560166685	0.702232999687034	0	0	1.0797562303331254	0.8250643717704704	TGIF1;C22ORF42;FZD7;PBX3;LAIR2;PRL;TC2N;AREG;CBLN1
HD, PD And ND Consistently Altered Genes In Human Prefrontal Cortex PMID29375298	119/1276	0.46641548489863055	0.7024196582037533	0	0	1.0122634111040323	0.7720314828934567	TDRKH;APP;RPL34;WBP1L;RPL8;TOMM20;TMEM92;RASSF1;NRCAM;MAF1;RPS11;MAP2K3;PUS3;ATP6V0E1;ACTN2;MAGI3;RSAD1;ACSL6;UBALD2;PIAS2;TM4SF1;PDGFRL;RAB32;PARD3;SNRPA;PLA1A;TSPYL5;FTO;ZNF395;COX18;HVCN1;PXN;FBLN1;ADGRG3;NEU3;INPP5F;KIF3A;SCFD2;MIER2;VPS8;SAFB2;HACL1;CD99;VASP;SYT1;GFPT2;BRI3BP;PHETA1;COQ6;SLC6A5;SMTN;NBEA;P4HA2;UNC119;CYSTM1;SERINC3;LRP10;DOCK3;YWHAB;RPLP1;RASGRF1;DBI;IFT52;HYAL1;ZNF768;TSPO;WDR7;ENOPH1;COA7;COLGALT1;GPSM3;TGIF1;GPX1;SYK;TRPC1;SIRT5;AEN;SLC39A12;MRPS6;MMP9;GCNA;TNFRSF1A;SLC7A9;SLCO4A1;ZNF780B;PLEKHO2;PPP1R12B;ZNF511;CD63;CSTB;GRN;ICA1L;PRCP;PPM1E;TMEM71;CAMKK2;RNF135;MSTO1;FYN;MGAT1;E2F4;METTL7A;ATP9A;TRIM44;ZNF222;TCF7L1;SMOX;NICN1;DDHD2;ATP2B2;STXBP5L;HCRTR1;MAS1;ABI2;CAMK4;RAB13;LTBR;ACTR10;TAF3
Up-regulated Genes In Hippocampus Of 10 Mon HD Q175 Mice Vs Q20 GSE73503	53/564	0.4664460302416515	0.7024196582037533	0	0	1.0205801426072036	0.7783076395801988	USP6NL;ANKRD39;WDSUB1;PTPRO;PTPN21;ILK;SCRN1;TIMP2;PHACTR2;EPC1;ENPP1;ITGB7;HOXA7;ENPP6;GPX1;ANXA5;RSAD1;TET2;COBL;GAB2;SSTR2;MIF4GD;MTURN;CARHSP1;GAP43;FAM161A;KAT6B;ZSCAN21;FKBP9;CCDC40;TRIM56;MAGEL2;HVCN1;LPAR1;DDX21;BAZ2B;FGD3;TBL1Y;ZNF740;CDR2;PPP1R26;CBX4;ABCA6;NFYC;CBX2;NMNAT3;SORBS3;PARP12;ATAT1;MARCKS;CNTN2;MAGED2;TP73
Down-regulated Soluble Proteins In Striatum Of 12 Wk R6/2 Mice PXD004973	28/295	0.4674264505505116	0.7034594100716757	0	0	1.0317878229770543	0.7846883287798666	DAGLA;ITSN1;LPL;GCC1;GGA2;MAP2;NRIP1;SYNDIG1;NEK1;TMSB10;ZNF202;PHACTR4;ACTN2;KCND3;ACTN1;ACTN4;TUBB4A;STXBP5L;SKI;NCOR1;CACNB4;ACTC1;DCT;IFT81;MAP7D1;P4HB;MPND;RAI14
Down-regulated Genes In Cerebellum Of Dox Treated FRDAkd Mice At 16 Wk GSE98790	4/38	0.4703186754225967	0.7069350102696528	0	0	1.157309829469247	0.8730106301198208	XBP1;FMOD;FXN;PDIA4
Up-regulated Proteins In Cerebellum Of 10 Mon HD Q175 Mice Vs Q20 PXD005526	4/38	0.4703186754225967	0.7069350102696528	0	0	1.157309829469247	0.8730106301198208	GPRIN3;LGALS3;PKIB;ZMYND11
Genes Down-Regulated In Expression In Striatum Of R6/2 HD Mice GSE62210	18/188	0.4715917634542675	0.7084096706749554	0	0	1.0416784656970008	0.7829688432054316	KCNJ4;CHRM3;SEMA7A;CHAT;ITPR1;GPR83;INHBA;SLC8A2;CAMKK2;MAS1;ZMAT4;CAMK4;PITPNM2;AP1S1;RIN1;HRAS;PRIMA1;HBEGF
Genes Down-Regulated During Hematopoietic Differentiation PMID19128795	154/1656	0.4729909113295822	0.7086525302713409	0	0	1.0090596305005461	0.755461861683265	CHRM3;GFI1;LST1;ICAM3;AHR;OLFML2A;TMEM92;LRMDA;ZMIZ1;AP1S2;SIRPA;CPNE2;ENPP6;SLC16A2;ARHGEF40;HOXA7;PRKACB;SCAPER;SYBU;ICOSLG;KIRREL1;FBXW8;TPM4;IL11RA;SLC11A1;HPCAL1;SYTL1;TC2N;THAP2;TM4SF1;BTC;RAB32;TPST1;MYCN;PARD3;CD109;SIDT1;PRKD1;MYL9;GOLGA8A;TSPYL5;RAI14;BEX2;SLC22A5;PXN;LPAR1;ITPR1;ZNF22;LTBP3;CFP;CSF2RA;IGSF22;TGOLN2;STK33;ZNF827;TERT;MAP2;VPS8;RHPN1;ST3GAL5;NLRP3;NDN;IGFBP7;CD300LF;SPTBN1;MYH7B;KL;AUTS2;SYT1;RBPMS;STAC;TNFSF12;ARHGAP27;MLLT11;IGSF10;GH1;G6PC2;NBEA;ADCK2;GNB5;ZCCHC3;FLT3;GRIK5;PLEK;FHL1;PIK3CD;PTPRM;HTR2A;TMEM220;ADGRE1;GPR132;TRIM2;PSD3;TIMP2;NCK2;UPP1;CD34;HAVCR2;KLF12;OPALIN;AKTIP;PDE4D;CYP4A11;SIRT5;DNTT;NSUN7;ADRA2A;TNFRSF1A;CNKSR2;FCER2;PLCB4;SETBP1;DCT;MZB1;PLEKHO1;EFHC2;PPP1R12B;DOCK1;HBEGF;SASH3;C1S;GSTP1;NR1I2;ATP10A;RGPD8;ASAP2;FSTL1;TMEM71;PRR14L;FAM184A;TCEAL2;NRIP1;CCL3;VHL;ZNF467;SLC17A1;MEST;KLRG1;SMOX;AADAT;CMTM4;TPBG;PNMA2;PRSS36;SYNJ2BP;S100B;MAPK11;KLF7;UBQLNL;CAMK4;SLC25A30;CDR2L;RECK;IL18R1
HD Markers In Rat PC12 Cells GSE2602	19/199	0.47388983073999996	0.7086525302713409	0	0	1.038454053396582	0.7754971426204004	FKBP11;CRCP;DGKA;IFRD1;HMGA1;LPL;STMN4;ATP2B2;ADD3;TUBA4A;FOSL1;LGALS3;MAP2;CTSL;FAM162A;MAP1A;PEA15;CDH22;HBEGF
Alzheimer Disease Down-Regulated Genes In CA1 Area Of Hippocampus Colangelo PMID12391607	2/17	0.47409029539587233	0.7086525302713409	0	0	1.3115690527838033	0.9788993715254937	P2RX1;CHAT
Alzheimer Disease Up-Regulated Genes In CA1 Area Of Hippocampus Colangelo PMID12391607	2/17	0.47409029539587233	0.7086525302713409	0	0	1.3115690527838033	0.9788993715254937	APP;FAS
Down-regulated Genes In Blood From The 75 Wk Vs 40 Wk MJD84.2 Mice GSE108069	2/17	0.47409029539587233	0.7086525302713409	0	0	1.3115690527838033	0.9788993715254937	PITPNM2;NUCB1
Genes Down-Regulated In Genes Changed In Vehicle Treated Vs Untreated Friedreich Ataxia Carrier Blood Cells GSE30933	2/17	0.47409029539587233	0.7086525302713409	0	0	1.3115690527838033	0.9788993715254937	PCGF6;ITPR1
Genes Up-Regulated In Myotonic Dystrophy 1 Markers In Human Myoblasts GSE22498	2/17	0.47409029539587233	0.7086525302713409	0	0	1.3115690527838033	0.9788993715254937	SLCO4A1;RAPGEF5
Markers Of Parahippocampal Gyrus, Bank Of The Cos In Parahippocampal Gyrus PMID22996553	2/17	0.47409029539587233	0.7086525302713409	0	0	1.3115690527838033	0.9788993715254937	GRP;PRL
HD Grade 2 Markers In Human Frontal Lobe BA4 (HG-U133B) GSE3790	16/167	0.47640604446752466	0.7116755319447136	0	0	1.042405819129302	0.772928022138339	ANKRD29;TGFB2;CAB39;OPALIN;UHRF1;KCNIP4;MSI2;STON2;LRP2;GNA13;GRIN2A;ZNF638;SLC16A6;KDSR;ZNF652;TNRC6B
Genes Down-Regulated In Astrocytes Of zQ175DN Vs WT PMID32681824	5/49	0.4770708554780385	0.7120592984012118	0	0	1.1178460322947015	0.827306955255202	CST3;NTRK2;CPE;TCF4;QKI
Genes Up-Regulated In PC12 Htt-Q74 Vs PC12 Htt-Q23 Upon 72 H Of Induction PMID28499347	34/361	0.4772499666942994	0.7120592984012118	0	0	1.0229425305979167	0.756685817572507	LRPAP1;ACADVL;INPP1;RFESD;STON2;TMEM220;SGCE;KRTCAP3;STK33;AUH;NOB1;CTSL;RSBN1L;GATAD1;EPPIN;HMGCLL1;TGIF1;ATP6V1G1;IAH1;SLC11A1;DELE1;MICAL2;LAMB1;ATAT1;RAD52;FAM161A;TST;NPC2;SNX15;SCG5;SERPINI1;MYL9;GPR146;FTL
HD-specific Set Of Genes (Cluster 3) PMID28499347	13/135	0.47919938652033484	0.7145284030106529	0	0	1.0482502034647134	0.7711332202977315	GCDH;CD63;C4ORF19;TWF2;CAPG;SHISA2;MIF4GD;GRHPR;MAPK11;RRAS;UNC119;NUDT17;ISOC2
Genes Down-Regulated In Brain Vs Spinal Cord Derived OPCs From P7 Mice PMID30078729	60/642	0.47951541119950286	0.7145604346253034	0	0	1.0143036907909166	0.7454921608888319	PRDM8;PPP1R17;SYCP2;FLT3;FHL3;STON2;ADO;FGF5;HEBP1;GPR176;JPH2;CAPN6;CRTAC1;HOXA7;CA14;PRIMA1;PLEKHG3;GPR37;GSTO1;OPALIN;KCNK13;NIPA1;TALDO1;JOSD2;SHISA2;MAPK8IP1;CARHSP1;DAAM2;PIGA;MAP1A;CNKSR3;FKBP9;HOXB6;IPPK;GRP;CNP;ENDOD1;LPAR1;CYP3A4;THSD4;CYP3A7;FGD3;DNAJB2;ERBB3;SYNDIG1;BMF;IGFBP7;NPTX1;TPPP;RHPN2;S1PR5;MYH7B;PARVB;CORO2B;PTPN14;SORBS3;NELL1;SNX15;TGFBI;HOXD9
Genes Changed In HD Vs Control iPSCs After 100 D Of Differentiation GSE109534	61/653	0.48052759221838826	0.7156291827635419	0	0	1.013780377015671	0.7429698618097916	CHRM3;KCNG2;NPY2R;RPL8;CYB561D1;SART1;EDNRA;LGALS1;TRIM28;NIPAL2;SLC16A6;TNKS1BP1;STK32A;PDE8B;PRKACB;EDIL3;ICOSLG;ZCCHC24;CHST9;SEMA6D;TRPC1;C22ORF42;WDR74;AEN;GPR37L1;AMPD3;TC2N;DDX39A;CD109;HOXB6;CCDC90B;SEMA7A;INPP1;CDCA5;PON2;LRP2;NTN1;RNF113A;ZNF827;FRZB;PCDHA2;METTL7A;ZNF467;GRIA4;NTRK2;SF3A2;LRRN3;LUM;KCNIP4;ESRRG;TICRR;FOSL1;IGSF10;SMTN;APC;TEF;PDE3A;FAS;CEP85;PCDHB8;ZNF256
Genes Down-Regulated In Control iPSCs After 130 D Of Differentiation GSE109534	370/3996	0.4817059902390116	0.7169440075581854	0	0	1.004369227365743	0.7336127066641943	EIF4A1;TMEM200B;RFESD;EIF4A3;ICAM3;JMJD1C;SMC6;THUMPD1;TSEN54;TMEM92;RRP9;KRTCAP3;GJA1;GPR176;TRIM28;CREB3L4;TRIM24;AP1S2;CDK5RAP1;PIEZO1;ZNF600;PRIMA1;ZNF165;ACOT9;TANGO6;ESCO1;PAQR5;ACTN1;ATG10;ARMC9;SYTL1;TALDO1;ACTN4;SND1;TM4SF1;THAP1;DDX39A;PARD3;XRN2;UQCRC1;CTAGE8;PFN1;VPS25;MYL9;ZNF398;TSPYL5;GCDH;RTEL1;L3MBTL2;CTBP2;CDCA5;FLII;USHBP1;MRPL16;TWF2;PDGFA;ADAMTS12;ART5;OAZ1;HIF1A;SKA1;GJC1;DSN1;APH1B;TERT;ADAMTS19;SYNDIG1;CEP72;B4GALNT3;TRPM6;KAT14;SLC19A2;VASP;XBP1;YES1;PHC1;FAM78A;STAC;LRBA;RCC2;FZD7;NFATC3;DELE1;PARVB;BRI3BP;PAFAH2;PARP12;MANF;FOSL1;SASS6;GJB7;CEP85;ZNF134;MESP2;RARG;AHCTF1;INTS13;DIS3L;ICA1;MRPS10;CLTA;PEPD;ADO;WDR43;C16ORF70;AUH;ADAMTSL3;B3GALT1;SH3BGRL2;TNKS1BP1;GNPNAT1;QSOX2;ZIK1;PRMT5;GPR37;SYK;FCRL5;NSUN5;ANXA5;MRPS2;TACR3;PRPF40A;AEN;NSUN7;AMPD3;GNL2;MRPS7;MRPS6;TOPORS;DUS2;VWA8;VAMP8;MRPS9;B3GNT7;SLCO4A1;HNRNPH2;TLCD1;PLEKHO2;CHST4;RAPGEF5;ARHGEF5;ENG;GRN;AHCY;GSTP1;NIP7;TUBD1;CAPG;FSTL1;FSTL4;GGA2;RNF135;CHRAC1;ATP5F1B;RNF138;FLNA;MGAT1;ZNF589;RPS2;RANBP2;PCGF6;TIMMDC1;SPRYD4;UTP3;MCRS1;CAVIN3;PLEKHA5;UBE2G1;GPR3;MLH1;MPP7;GATAD2A;NDUFAB1;TSR1;RPL22L1;CRLF3;IL17C;WASHC5;NRROS;CAAP1;CDC14A;RGS5;TMEM147;CAPN6;FADS6;ENPP1;CHP1;ZNF689;LARGE1;ARHGEF40;ZNF202;SH2D5;FADS1;AP2M1;MAP2K3;PUS3;PIAS3;ZNF561;RNF44;SLC15A1;TPM4;SLC30A3;PUS1;SHISA3;SHISA2;TC2N;PDIA6;FAM118B;PDIA4;MYCN;FAM161A;NCL;SRSF2;CHMP4C;APLNR;ANKS6;WDFY2;SNRNP25;RPP25;SNRPA;SRSF9;DAP3;RAI14;CHRNA3;CTTNBP2;PXN;FBLN1;PHB;CSF2RA;CNN2;BCL2L12;FAM83G;ZMAT4;TPR;BMF;HACL1;USP51;SUDS3;NPTX1;CYC1;ISOC2;PNPT1;AMBP;RBPMS;CCDC137;CPSF3;CBX2;GFPT2;HMGA1;DNAJC11;NFXL1;NUP153;ARHGAP27;CORO2A;TMEM230;NMRAL1;IGSF10;DNMBP;CNOT11;BAMBI;CNOT1;UBA2;PHF13;CSPG4;TGFBI;OSBPL1A;ZCCHC3;NFKBIB;TRIM71;ZNF770;FLT1;FLT3;YWHAB;LAMC3;CDCA7L;DOCK8;PINX1;FHL3;PIK3CD;DBH;CXCL3;DUSP16;MAIP1;DUSP11;CASP8;NOB1;UBE2Q1;SIN3A;ZNF649;WDR5;PHACTR2;METTL16;COA7;COLGALT1;GPSM3;ADAMTS7;TGIF1;DSP;GPX1;ARHGEF15;ELAC2;BCKDHB;SHROOM3;COBL;DDX54;ETV4;MMP9;SENP3;DDOST;DNAJC2;TST;TMEM216;ATG4C;MYH9;BIRC5;MTFR1;CCDC43;TOP1;ZNF511;FXN;FBP1;MET;B4GALT4;SLC25A6;SMARCD1;STOML2;DDX27;ROCK1;UHRF1;DDX21;ATP10A;ATP1A1;TMA16;SRM;PPM1G;MRM3;ERICH1;TAF1B;ERBB3;CBS;ZNF507;IGF2BP1;POLR2E;IARS2;E2F4;HNRNPA1;E2F5;MTA2;S1PR5;ABCF2;SEC11A;MEST;HNRNPA0;KLRG1;TCF7L1;KDM4C;TPBG;LIMK1;ADRM1;DDX31;LAMB1;DEK;PTPN14;TICRR;ACTC1;FRAS1;GNPDA1;CARM1;SARDH;CDR2L
Genes Down-Regulated In Bna4 Suppressor Deletion In Htt103Q Yeasts Vs Control Htt25Q Strain GSE18644	112/1205	0.4836998353295573	0.7194701413301692	0	0	1.0082152230140213	0.7322573799912315	CRCP;LTN1;ARPC5L;SMC5;THUMPD1;ENO2;TOMM20;CDC14A;MTRF1;PPIP5K1;ARHGDIA;LONP1;ENPP1;CHAC1;ENPP6;PRKACB;AP2M1;ATP6V1G1;SLC15A1;IAH1;MECR;STX7;RPS6;TALDO1;TUBA4A;CDC37;RPL26;VPS25;PFKFB2;TMEM87A;LIPT1;TWF2;PHB;CNN2;HACL1;PRELID3B;VTI1B;SEC31A;AP1M1;ACBD7;HSPA9;MYH7B;WDR59;CPSF3;ASNS;TBCB;CRLS1;SMARCA4;DRAP1;AIMP1;GRHPR;RPS28;ADCK2;CNOT1;GNAQ;UBE2M;CDS2;DBI;RPTOR;METTL14;SIN3A;GNPNAT1;ATP7A;PRMT5;GPX4;PDPK1;ELAC2;ABCC5;TOP3A;ABCC6;PPP2R5B;PLPBP;ACTR8;PLRG1;AMPD3;TUBG2;SDHAF2;CTDSP1;PIGA;MYH9;MTRF1L;DOCK1;CAB39;STX18;ATP10A;AURKC;GGA2;FBXL20;GNA13;TBL1Y;IARS2;ATP9A;SEC24B;AADAT;ATP2B4;ELP2;RPL23A;ATP2B2;UBE2G2;GFER;STXBP5L;SOD1;FIG4;UBQLNL;XPNPEP2;RAB13;PPP2R2D;RANGRF;TAF7;RPL22L1;ERCC5;GPD1L
Bcl11b Down-Regulated Genes In Mouse Striatal Cells GSE31096	3/28	0.48485427882905857	0.7207453924260393	0	0	1.1804015192620727	0.8545007918315037	RAB32;CDSN;GLB1
Mouse Cerebellum Mature Oligodendrocyte Markers PMID19013282	110/1184	0.486097333689077	0.722150723533191	0	0	1.0076890731062653	0.7268928852585682	STMN4;TXNDC17;SCAMP5;LRMDA;SLCO2B1;ENPP1;RPL37;ACAA1;ENPP6;MAF1;PDE8A;CA14;PRIMA1;CHID1;MEF2B;IAH1;C17ORF49;TALDO1;CGRRF1;MIF4GD;THAP2;MAPK8IP1;TPST1;CARHSP1;PARD3;ZSCAN21;KCTD13;PFN1;VPS25;OPTN;RNASEH2B;CNP;LPAR1;ENDOD1;PDGFA;CSF2RA;GABARAP;DHRS7B;RHPN2;TPPP;CDR2;SPTBN1;ISOC2;FIS1;PHC1;SNAPIN;FANCC;QKI;NMRAL1;GRHPR;SASS6;CEP85;TGFBI;FBXL5;FERMT2;CDS2;INTS13;SYNM;DUSP19;DBI;MEA1;SGCE;HEBP1;TRIM7;SERP1;CRTAC1;CTSK;TIMP2;GNPNAT1;ENOPH1;EDIL3;GET4;PLEKHG3;GPR37;OPALIN;NIPA1;COBL;JOSD2;COMMD1;MRPS7;DDOST;DNAJC2;NCOR1;NPC2;NFX1;PIGA;MZB1;ATG4C;RAPGEF5;PFDN5;CSTB;PON2;STX18;DDX21;DCAF17;ERBB3;RNF138;EMC6;S1PR5;E2F6;MEST;CAVIN3;ZNF182;TTC1;S100B;GFER;SORBS3;BCKDK;POLE3;BET1
Striatum RNA M23 Module (Darkturquoise) PMID26900923	17/179	0.4883233616682855	0.7234891006192036	0	0	1.0322850643608799	0.739918672828151	TIMMDC1;CCNH;UTP3;PAK1IP1;IFRD1;UTP23;LYSMD2;MRPS2;PLRG1;PPP2R2D;ATP6V1H;RAB9A;GRB2;MTPAP;MICU1;B4GALT4;VAMP2
Liver RNA M3 Module (Brown) PMID26900923	8/82	0.48953503476892873	0.7234891006192036	0	0	1.0634355792135988	0.7596112334771008	GPX1;LAMP1;DCT;CD81;STRADB;CRYGN;PEPD;CYP2C19
Up-regulated Genes In Cerebellum Of Cic KO Vs WT Mice GSE108254	8/82	0.48953503476892873	0.7234891006192036	0	0	1.0634355792135988	0.7596112334771008	UNC13A;KCNB2;GPR3;ACTL10;B4GALNT3;ETV4;ETV5;PARP12
Up-regulated Genes Overlapping Between PRC2 KO At 6 Mon And HD Human Patients PMID27526204	4/39	0.49099007090746	0.7234891006192036	0	0	1.1241817899798356	0.7996657768160301	DSP;SLCO4A1;HOXA7;HOXD9
Up-regulated Proteins In The Midbrain Of R6/2 Vs WT PXD008099	4/39	0.49099007090746	0.7234891006192036	0	0	1.1241817899798356	0.7996657768160301	FHL1;PPP2R2D;PPM1G;FTL
Up-regulated Genes In Striatum Of Foxp1 KO Vs WT Mice GSE62718	24/255	0.491598815205347	0.7234891006192036	0	0	1.0220251757024534	0.7257322192947134	ANKRD29;KCND3;FLT3;KCNB2;WNT5A;KCNIP4;ATP10A;ADARB1;HTR2A;PPM1E;SLC8A1;EPS8;PKIB;NELL1;PLCB4;GPNMB;CRTAC1;OTOF;FAS;PHACTR2;SERPINI1;LRCH4;EDIL3;MEGF9
Differentially Expressed Proteins In Cortex Of 6 Mon HD Q175 Mice Vs Q20 PXD005485	1/7	0.4923662428368941	0.7234891006192036	0	0	1.6393857271906052	1.1615579749699239	ENPP6
Down-regulated Insoluble Proteins In Cerebellum Of 12 Wk R6/2 Mice PXD004973	1/7	0.4923662428368941	0.7234891006192036	0	0	1.6393857271906052	1.1615579749699239	ERI3
Genes Changed In Cerebellum Of Dox Treated FRDAkd Mice After 4 Wk Rescue Vs WT Mice GSE98790	1/7	0.4923662428368941	0.7234891006192036	0	0	1.6393857271906052	1.1615579749699239	FXN
Genes Changed In Prefrontal Cortex Of N171-82Q Mice GSE107613	1/7	0.4923662428368941	0.7234891006192036	0	0	1.6393857271906052	1.1615579749699239	PRDM8
Genes Down-Regulated In Expression In Brain Stem Of Atxn2 Knock-In Spinocerebellar Ataxia 2 Mice GSE39640	1/7	0.4923662428368941	0.7234891006192036	0	0	1.6393857271906052	1.1615579749699239	MSI1
Genes Down-Regulated In Friedreich Ataxia Markers In Lymphoblast Cells GSE5040	1/7	0.4923662428368941	0.7234891006192036	0	0	1.6393857271906052	1.1615579749699239	FXN
Markers Present In L4 Ctxn3 Glutamatergic Neurons PMID26727548	1/7	0.4923662428368941	0.7234891006192036	0	0	1.6393857271906052	1.1615579749699239	INHBA
Markers Present In L5a Pde1c Glutamatergic Neurons PMID26727548	1/7	0.4923662428368941	0.7234891006192036	0	0	1.6393857271906052	1.1615579749699239	CPNE2
Markers Present In Pvalb Tacr3 GABAergic Neurons PMID26727548	1/7	0.4923662428368941	0.7234891006192036	0	0	1.6393857271906052	1.1615579749699239	TPBG
Markers Present In Vip Sncg GABAergic Neurons PMID26727548	1/7	0.4923662428368941	0.7234891006192036	0	0	1.6393857271906052	1.1615579749699239	NPY2R
MisMatch Repair: Organization Of MMR Proteins At Damaged Site CHDI110	1/7	0.4923662428368941	0.7234891006192036	0	0	1.6393857271906052	1.1615579749699239	MLH1
Up-regulated Insoluble Proteins In Cerebral Cortex Of 8 Wk R6/2 Mice PXD004973	1/7	0.4923662428368941	0.7234891006192036	0	0	1.6393857271906052	1.1615579749699239	BCKDHB
Genes Up-Regulated In Human Microglia During Aging PMID28671693	20/212	0.4936832329245699	0.7249851834594471	0	0	1.024666849215042	0.7232725680645583	PLEKHG3;CD163;THRB;TPBG;AGAP2;PBX3;ATP2B4;DDHD2;FPR3;LTBP3;TMEM71;ACAP1;B3GNT7;SNAPC1;P2RX1;TCF4;TGFBI;PPIL3;DOCK1;MEGF9
Liver RNA M38 Module (Plum1) PMID26900923	54/580	0.494517927631476	0.7252378342263733	0	0	1.009887629005975	0.7111344647706326	ANKRD39;C17ORF78;LASP1;TRIM2;BCL7C;CA14;TGIF1;IL11RA;CYP4A11;ARMC9;RAB32;BTC;CARHSP1;IFT81;MICU1;SNRPA;SHANK2;RAI14;HDAC5;SMARCD1;PXN;SLC1A4;ASAP2;CYP2C19;TMEM71;CAMKK2;TYMP;ZFP36L1;ZNF707;P2RY4;ERBB3;DPH1;KIF3A;CBS;HACL1;MGAT1;RHPN2;MEST;SLC19A2;AP1M1;CTC1;RBPMS;CRADD;NICN1;MICAL2;ATP2B2;BLCAP;BRI3BP;G6PC2;ACTC1;GNPDA1;RAB13;INTS7;FERMT2
Cortex RNA M3 Module (Brown) PMID26900923	5/50	0.49527036215786485	0.7252378342263733	0	0	1.0929446556822984	0.7679591791533587	PZP;CYP4A11;CYP2C19;CYP3A4;CYP3A7
Genes Up-Regulated In Expression In Forebrain Of 11 Wk SCA1 Spinocerebellar Ataxia 1 Mice GSE2867	5/50	0.49527036215786485	0.7252378342263733	0	0	1.0929446556822984	0.7679591791533587	TMEM59;MARCKS;TPBG;NDN;CSF2RA
Top 50 Down-Regulated Genes In HD Rat Striatal Cells PMID28920088	5/50	0.49527036215786485	0.7252378342263733	0	0	1.0929446556822984	0.7679591791533587	FLT1;SERPINE2;LPL;SAT2;ATP10A
Differentially Expressed Genes In R6/1 HD Mice PMID30811995	159/1717	0.4953499964192501	0.7252378342263733	0	0	1.0039637094963905	0.7052751718616067	TMEM200B;DGKA;NPY2R;MSI1;SAT2;STMN4;SLC8A2;RPS6KA4;GRAP2;SLC16A6;SLC26A10;STK32A;SH2D5;TNS3;FADS1;PRIMA1;MAP2K3;CHID1;KIRREL1;CHIA;ACTN2;KCNK13;SHISA3;SHISA2;TC2N;DGKZ;TUBA4A;BTC;GPRIN3;TPST1;THEG;PRKD1;RIN1;RPL28;RAI14;IPPK;MAGEL2;SEMA7A;BEX2;HVCN1;CHAT;ITPR1;ZNF22;GPR83;CSF2RA;FBLN5;GRIN2A;STK33;ADAMTS19;STK36;DPH1;ZMAT4;RHPN1;OTOF;DRD5;VTI1B;ISOC2;PPP1R26;MYH7B;CFAP74;CBX4;GPR12;LRRN3;FAM78A;FZD7;ANKRD22;NFATC3;NFXL1;INHBA;CORO2A;CORO2B;PARP12;KLHL20;IGSF10;CYLD;TMEM116;FXYD1;SASS6;ID4;COL20A1;GNB5;ZCCHC3;RCOR2;PCDHB8;SYCP2;DUSP19;HTR2A;DUSP16;HEBP1;ADAMTS3;SIPA1L1;TIMP2;SH3BGRL2;HRAS;DSP;CAMK1D;GSTO1;METRN;PDPK1;BCKDHB;ANXA5;ELAC1;TACR3;GAB2;AJAP1;SLC7A4;CNKSR2;ACTA1;RCN1;PITPNM2;CASQ2;TLCD1;RNF166;TRIM56;HBEGF;GRN;AHCY;GRP;KCNA1;NIP7;DDX21;TUBD1;WIZ;ATP1A1;SBSN;PHYHIP;THSD4;FSTL4;PPM1G;CAMKK2;FGD3;RAB40C;ERBB3;TCEAL3;CHN1;NRIP1;FLNA;C22ORF23;CCDC77;MPZL3;KCNJ4;MBTPS1;TPBG;NFYC;PLEKHA5;ATP2B2;NMNAT3;UBE2G2;GPR3;SEMA4G;GATAD2A;ATAT1;MAS1;TMEM158;TAOK3;TEF;CAMK4;MGAT4B;TACC1
Genes Down-Regulated In HD Vs Control iPSCs After 100 D Of Differentiation GSE109534	44/472	0.49586913495154633	0.7255600249652904	0	0	1.0112647421867706	0.7093448050136871	CHRM3;KCNG2;INPP1;PON2;NPY2R;LRP2;NTN1;EDNRA;LGALS1;ZNF827;FRZB;NIPAL2;SLC16A6;PCDHA2;METTL7A;STK32A;PDE8B;PRKACB;EDIL3;ICOSLG;GRIA4;ZCCHC24;CHST9;NTRK2;LRRN3;LUM;SEMA6D;TRPC1;C22ORF42;KCNIP4;AEN;ESRRG;GPR37L1;AMPD3;TC2N;FOSL1;IGSF10;APC;CD109;PDE3A;FAS;HOXB6;PCDHB8;CCDC90B
Genes Up-Regulated In Expression In HD109i.1 NSCs From HD Patient Vs NSCs From Healthy Controls GSE37517	147/1588	0.49848113702102737	0.7289422775244198	0	0	1.0034930944806084	0.6986213855764553	ZNF177;WASHC4;EIF4A1;CHRM3;PLXND1;WDSUB1;SERPINE2;CD81;AQP7;MSANTD3;SAT2;AHR;OLFML2A;FGF5;LGALS3;LRMDA;RASSF1;GPR176;SCN11A;PIEZO1;CCNL1;TMSB10;PDE8A;CDKL2;MAP2K3;ATP6V0E1;UNC13A;IL11RA;ZNF160;IFRD1;RPS6;TC2N;SND1;TUBA4A;GPRIN3;CLEC4A;RRAGC;DAAM2;SARNP;FKBP9;TRIB2;MYL9;RPL28;INTS6L;FLG;BEX4;CHRNA3;AGAP2;CD1E;HMBOX1;RNF217;ST3GAL5;IGFBP7;KCNN3;HMGCLL1;PRELID3B;PRPH;YES1;ABCA5;ABCA6;NBEAL1;PARVB;EEF2;CIDEC;POU6F1;EHD2;P4HA2;PDE3A;CPE;CSPG4;CYSTM1;SERPINI1;LRP10;HOXD9;FERMT2;ZNF512B;USP36;PIWIL4;SYNM;THRB;FHL1;HSPB7;PTPRM;HTR2A;PRL;AREG;ADAMTS3;CASP8;NOB1;LRP5L;SNAPC1;ADAMTSL3;TIMP2;CCIN;ARFGEF3;GPR37;PDE4D;MRPS6;MMP9;FAM210A;GAP43;MMP13;ADRB3;SLCO4A1;PIGA;PLSCR4;PAX9;ANG;SMIM21;MET;ARHGEF5;PLEC;CREB5;ENG;ITIH5;CD63;DDX27;GRP;LRP1;ICA1L;CAPG;SNX30;SBSN;STX10;GPNMB;SH3BP2;MPZL3;MEF2D;SMOX;KCNB2;TPBG;CAVIN3;KCNIP4;LAMB1;MBOAT4;MAS1;ACTC1;DPY19L2;TAOK3;P2RX1;RAB9A;FAS;GPD1L;LTBR;PPIL3;FMOD;RBM44
Genes Down-Regulated In Expression In HSALR 20B Myotonic Dystrophy Mice Treated With ASO 190401 Vs Untreated HSALR 20B Mice GSE38962	43/462	0.5008120729201188	0.7312835663886071	0	0	1.0094618224465457	0.6980674328563674	BEX4;FKBP11;CD81;CIPC;FHL1;HSPB7;MSI2;PRL;DUSP11;GOLGA2;SART1;INPP5F;RRAS;TCEAL3;POLR2C;SLC16A6;ST3GAL5;FYN;CPNE2;LMCD1;KRT6B;DLGAP4;ACOT9;PACRG;FBXW12;CAMK1D;ACTN2;PHYKPL;WNT5A;DNTTIP2;KCNK15;DSTN;SLC39A12;TUBA4A;TNFRSF1A;MLLT11;VAMP8;GOLGA8B;SLCO4A1;SPATC1;SHBG;FBXL5;SSBP2
Expression In PC12 Cells With AR10Q Upon Ligand Stimulation GSE50383	13/137	0.5011347559154312	0.7312835663886071	0	0	1.0312285518188058	0.7124554295622523	CELF3;ATP2B4;AGAP1;AGAP4;ADARB1;TANC2;ARHGAP12;FAM171A1;KCNN3;RAB11FIP3;MEST;PPARD;CBLN1
Expression In PC12 Cells With AR112Q Upon Ligand Stimulation GSE50383	7/72	0.5012879517329982	0.7312835663886071	0	0	1.0592964403731124	0.7315232039895981	DAGLA;PDE3A;ADARB1;KCNN3;MEST;RAB11FIP3;PPARD
Genes Up-Regulated In Oligodendrocytes Of R6/2 Vs WT PMID32681824	7/72	0.5012879517329982	0.7312835663886071	0	0	1.0592964403731124	0.7315232039895981	GRIA2;CCDC88A;DDX5;MAP2;SEMA6D;KCNIP4;TCF4
Macrophage Genes Up-Regulated After Activation PMID15579277	69/744	0.5023226401505994	0.7318211531467471	0	0	1.0054823985493653	0.6922873570643255	FLT1;SMARCB1;THRB;PTPRM;FASLG;HTR2A;HS6ST1;TMEM147;PRB1;HYAL1;SLCO2B1;STBD1;RRP12;SCAPER;HRAS;STUM;FADS1;SLC15A1;GPR37;SLC11A1;CEP131;PPP2R5B;RNASE1;TERF2;PIAS2;TUBA4A;ETV5;PDIA4;SLC9A3;DYNC1LI2;MMP13;DCT;PARD3;MAP1A;SCG5;HBEGF;FLG;C1QB;ZNF230;CNP;ENDOD1;AFM;DDX21;CD1E;TTBK2;ERBB3;RAB40C;NDN;FYN;CFAP20;SPTBN1;KL;CD163;RBPMS;KRR1;NFYC;KCNIP4;NR1D2;CORO2A;GP5;TUBB4A;ZNF33B;MAPK10;CYLD;NELL1;TRPV6;TGFBI;SIGLEC7;RECK
Genes Down-Regulated In HD Markers In Human Motor Cortex (HG-U133B) E-AFMX-6	14/148	0.5028630924549164	0.7318211531467471	0	0	1.0276673401551195	0.7064568903159517	YWHAE;SYT1;FHL1;RASGRF1;ITPR1;ATP2B2;PPM1E;SLC8A1;MAPK8IP1;CAMKK2;GRIN2A;MAP2;ARHGDIA;GNB5
Genes Up-Regulated In HD Vs Control iPSCs After 60 D Of Differentiation GSE109534	14/148	0.5028630924549164	0.7318211531467471	0	0	1.0276673401551195	0.7064568903159517	ZNF77;DHRS2;MANF;CCNA1;SMTN;RCN1;RNF113A;TEF;POLR2C;POLE3;ANG;CHAC1;NBL1;CA14
HD Markers In iPSCs GSE74201	14/148	0.5028630924549164	0.7318211531467471	0	0	1.0276673401551195	0.7064568903159517	TFAP2A;FKBP11;LRRN3;PDE4D;LRP2;AGER;GOLGA8B;CASP8;DPY19L2;NIPAL2;TCEAL2;APLNR;HORMAD1;FMOD
Microglia (Type 1) Gene Module From Mouse Brain PMID20616000	8/83	0.5036018614951574	0.7320945535497578	0	0	1.0491984040623867	0.7197178742759603	CD63;MAGEL2;GSTP1;PTCH1;TNFSF12;FHL1;NPTX1;BLCAP
Down-regulated Genes In Cerebellum Of Dox Treated FRDAkd Mice After 4 Wk Rescue GSE98790	2/18	0.5048615779425989	0.7320945535497578	0	0	1.2295281995661604	0.8403468562377728	FXN;PDIA4
Genes Up-Regulated In Mbnl2 Binding Sites In Hippocampus From Myotonic Dystrophy 1 Patients Vs Healthy Controls GSE68890	2/18	0.5048615779425989	0.7320945535497578	0	0	1.2295281995661604	0.8403468562377728	RAI1;KRIT1
Insoluble Proteins Decreased In Cortex Of 5 Wk R6/2 Mice Vs WT PMID29166617	2/18	0.5048615779425989	0.7320945535497578	0	0	1.2295281995661604	0.8403468562377728	TRIM2;SOGA1
Markers Of Lateral Hypothalamic Area In Hypothalamus PMID22996553	2/18	0.5048615779425989	0.7320945535497578	0	0	1.2295281995661604	0.8403468562377728	OPALIN;LPL
Nucleotide Excision Repair Step 3: DNA Damage Verification And Incision CHDI110	2/18	0.5048615779425989	0.7320945535497578	0	0	1.2295281995661604	0.8403468562377728	ERCC1;ERCC5
Expression In Quadriceps Muscle Of Clcn1 Null Myotonic Dystrophy Mice (MOE430A Array) GSE14691	67/723	0.5055623377573212	0.7325089638158292	0	0	1.0045774551337419	0.685206137702183	PHLDB1;AHCYL1;YWHAB;PITPNA;HSPB7;LTN1;CLTA;DBI;TOMM20;LARP1B;LGALS3;APMAP;CA4;ACAA1;HRAS;LMCD1;PDE8A;FADS1;MAP2K3;ACOT9;ATP6V0E1;C17ORF49;PHYKPL;C1ORF43;FAM118B;TNFRSF1A;TST;ZNF638;CASQ2;CCDC43;PRKD1;TOP1;BLZF1;DAP3;SEMA7A;LRP1;MGST3;ITPR1;MGST2;LPL;MYL12B;TGOLN2;CST3;GNA13;FRZB;TPR;ST3GAL5;ST3GAL2;PDLIM7;MPP3;SMOX;ASNS;TTC1;UBE2G1;CIDEC;MLLT11;DRAP1;IBTK;ACTC1;CPE;TUBGCP4;TGFBI;OSBPL1A;NAT9;ACTR10;FERMT2;PNPLA2
Genes Down-Regulated In Expression In Cerebrum Of 18 Wk R6/1 HD Mice GSE3621	29/311	0.5057512425356612	0.7325089638158292	0	0	1.0115028669344293	0.6895519695186189	SEMA7A;GRP;PLXND1;NPY2R;LPL;GPR83;PHYHIP;CAMKK2;CPLX3;SIPA1L1;ADAMTS3;ZMAT4;CHN1;OTOF;TSPAN5;BSN;SH2D5;PDLIM7;TTC14;ACTN2;KCNJ9;SSTR2;DGKZ;LEMD1;ETV5;SSTR4;PITPNM2;TACC1;RIN1
Genes Up-Regulated In HD Vs Control iPSCs After 100 D Of Differentiation GSE109534	17/181	0.5073923886328147	0.7344474551451124	0	0	1.0195828721545828	0.6917570363130131	SEMA7A;SF3A2;CDCA5;WDR74;RPL8;CYB561D1;TICRR;SART1;SMTN;RNF113A;DDX39A;TRIM28;TEF;TNKS1BP1;CEP85;ZNF467;ZNF256
Down-regulated Genes In Cerebellum Of Dox Treated FRDAkd Vs WT Mice At 16 Wk GSE98790	3/29	0.5088388908804521	0.7352252229160076	0	0	1.1349388538753704	0.7667917391281409	XBP1;FMOD;FXN
Genes Up-Regulated In HD Grade 4 Markers In Human Frontal Lobe (HG-U133B) GSE3790	3/29	0.5088388908804521	0.7352252229160076	0	0	1.1349388538753704	0.7667917391281409	TGFB2;LTN1;STON2
Genes Up-Regulated In Migrating Neuroblasts Of R6/2 Vs WT PMID32681824	3/29	0.5088388908804521	0.7352252229160076	0	0	1.1349388538753704	0.7667917391281409	GRIA2;KCNIP4;PBX3
Insoluble Proteins In The Brains Of WT Mice PMID31138642	4/40	0.5113175640260172	0.7378689874906789	0	0	1.0928941971287247	0.7330745485782449	RPTOR;IARS2;LAMTOR4;SRM
Liver RNA M47 Module (Bisque4) PMID26900923	4/40	0.5113175640260172	0.7378689874906789	0	0	1.0928941971287247	0.7330745485782449	RPS28;MRPS10;FAU;TXNDC17
Bna4 Suppressor Deletion In Htt103Q Yeasts Vs Control Htt25Q Strain GSE18644	153/1657	0.5115810539815836	0.7378689874906789	0	0	1.0004626371416723	0.6705593250312499	CRCP;GTF2B;EIF4A3;LTN1;ARPC5L;MSI1;SMC5;THUMPD1;ENO2;TOMM20;CDC14A;RRP9;MTRF1;PPIP5K1;ARHGDIA;LONP1;SLC16A6;ENPP1;CHAC1;ENPP6;SLC16A2;ACAA1;PRKACB;AP2M1;PUS3;ATP6V1G1;SLC15A1;IAH1;MECR;SACM1L;STX7;RPS6;WDR74;TALDO1;DNTTIP2;IMP4;TUBA4A;SCO2;CDC37;RPL26;VPS25;ISCU;PFKFB2;LIPT1;TMEM87A;DDX5;UTP23;TWF2;PHB;SDSL;CNN2;HACL1;PRELID3B;AP1M1;VTI1B;SEC31A;ACBD7;HSPA9;MYH7B;WDR59;CPSF3;SUCO;ASNS;TBCB;CRLS1;SMARCA4;DRAP1;AIMP1;GRHPR;RPS28;ADCK2;CNOT1;GNAQ;TRMT11;UBE2M;CDS2;YWHAE;DBI;RPTOR;RPL7A;ARV1;METTL14;NOB1;SIN3A;GNPNAT1;ATP7A;PRMT5;GPX4;PDPK1;NSUN5;ELAC2;ABCC5;TOP3A;ABCC6;PPP2R5B;DDX54;PLPBP;ACTR8;PLRG1;AMPD3;TUBG2;DUS2;SDHAF2;UBE2R2;SLC7A9;CTDSP1;PIGA;MYH9;FBP1;MTRF1L;DOCK1;SLC25A6;RRN3;DDX27;CAB39;DDX24;STX18;ATP10A;AURKC;CAMKK2;FBXL20;GNA13;GGA2;CBS;TBL1Y;IARS2;ABCF2;ATP9A;SEC24B;AADAT;UTP3;ATP2B4;DDX31;ORMDL1;ELP2;RPL23A;ATP2B2;UBE2G2;TUBB4A;GFER;STXBP5L;SOD1;FIG4;UBQLNL;XPNPEP2;RAB13;PPP2R2D;RANGRF;TAF7;ERCC5;RPL22L1;GPD1L;SMAP2
Locuses With Increased DNA Methylation In Frontal Lobe Region Of AD Vs Control GSE72778	144/1560	0.5135611648024769	0.7402848400539567	0	0	1.0000995837399669	0.6664525043919869	PRDM8;PHLDB1;CD81;RFESD;GFI1;ICAM3;STMN4;SOGA1;SLC8A2;ZMIZ1;AP1S2;SLC16A2;HOXA7;TNS3;PDE8A;CDKL2;ACOT9;EIF1AX;ACTN2;ADAM11;SYTL1;GPR37L1;SHISA2;MTURN;SLC9A3;CLIP2;ACAP1;UQCRC1;MTCP1;RPP25;ZNF674;HOXB6;INTS6L;FTL;TSPYL5;BEX4;GRIA2;BEX2;CNP;ZC4H2;ANKRD11;CHAT;AGAP2;GATA5;AGAP1;KRBOX4;KIF3A;USP51;RHPN2;B4GALNT3;LONRF2;RBM10;ISOC2;PRPH;TFAP2A;KL;LRBA;FZD7;QKI;TLX2;FXYD1;MAGED2;HOXD9;TRIM71;RERE;THRB;KCNC3;FHL1;EFCAB13;ADO;KIF17;N4BP2L2;VSIG10L;PHF8;SLC6A4;FUNDC2;AKAP11;BCL7C;TRIM2;ZNF41;PEA15;GNPNAT1;UPP1;ATP7A;METTL16;SULT4A1;ZNF385A;ZIK1;OFD1;PACRG;GPR37;GPX1;SSR4;NSUN5;DYNLT3;PDE4D;ATRX;SSTR4;CNKSR2;VWA8;ACTA1;CCNA1;ARHGEF9;RP2;PIGA;MMRN2;PAX9;HNRNPH2;PLEKHO2;DOCK1;SLC25A14;PLEC;NLGN3;ATF6B;UHRF1;CRMP1;ZBTB45;ADD3;RNF113A;ERBB3;TCEAL3;TCEAL2;HAS1;TBL1Y;FLNA;FYN;MTA2;KDM4C;SLC12A5;NAA10;TPBG;ZNF182;CRYGN;PCDHGC3;WTIP;S100B;STXBP5L;SKI;TNRC6C;MARCKS;FRAS1;ZNF354A;MYO1G;TAF1
Genes Down-Regulated In Cerebellum Of 18 Week Old WT Mice Vs Atxn 1 154Q/2Q Mice Both Treated With Vehicle GSE114674	6/62	0.5148364303409538	0.741682410930614	0	0	1.0538431677018634	0.699652843992749	APP;GPX1;RCC2;AP1S1;METTL7A;CDK5R2
Expression In Cerebellum Of 6 Mon Ataxin-2 KO Spinocerebellar Ataxia 2 Mice GSE55177	39/421	0.5154666776463322	0.7421207580877962	0	0	1.0041056160307356	0.6654033388373097	TMEM87A;SEMA7A;SYNM;CTTNBP2;THYN1;PRL;ZNF8;SOGA1;AGER;MMP24;PPIP5K1;KIF5A;E2F6;XDH;ZNF146;MYH7B;ANKRD29;KCNJ11;ESCO1;GSTO1;OPALIN;LRBA;SEMA6D;DSTN;PNMA2;PDIA6;LEMD1;ETV5;MANF;PAN3;TEF;CAMK4;MAP1A;CEP85;TNIK;SERINC3;PFN1;SSBP2;ZCCHC3
Up-regulated Genes In Brown Adipose Tissue Of HD Q175 Mice PMID26900923	16/171	0.5157525136587076	0.7421207580877962	0	0	1.0152793936188966	0.67224517145731	SEMA7A;SMARCB1;TALDO1;S100B;FAM210A;PPIP5K1;TEF;CDK5RAP1;LONP1;UQCRC1;C8ORF82;RANGRF;TARS2;CYC1;SERPINI1;B4GALT4
Genes Changed In HD Vs Control iPSCs After 45 D Of Differentiation E-MTAB-5964	8/84	0.5175466236702876	0.7442608826461872	0	0	1.0353358914151538	0.6819298488698224	PLA2G1B;UHRF1;PLEK;SLC38A10;MAGED2;EFHC2;SDSL;BPTF
CA1 Pyramidal Neuron-Enriched Genes PMID25700174	36/389	0.5193239776183037	0.7463743896338891	0	0	1.0029831123910287	0.6571819730827967	KCNG2;TRIO;DAGLA;THRB;ARHGEF28;ASAP2;SH3RF1;NTN3;GRIN2A;TCEAL3;PSD3;NRIP1;AP1S1;GSE1;B4GALNT1;CAMTA2;DLGAP4;DRD5;ADAMTS7;KCNB2;RAB3IP;DTNBP1;TACR3;MICAL2;NSUN7;SSTR3;SSTR4;EID1;ARHGEF9;FRAS1;NBEA;GNAQ;NAA38;LCT;SHANK2;MEGF9
Striatum RNA M51 Module (Thistle1) PMID26900923	10/106	0.5198494021348649	0.746381609202956	0	0	1.024532498184459	0.6702656764228445	ABHD13;EPHA4;ZNF770;CACNB4;SYT1;PCGF5;ZNF638;TAOK1;SUCO;ZNF146
Genes Up-Regulated In The Astrocytes Of zQ175 KI Mice Vs WT At 12 Month Old GSE124846	67/726	0.5199907967680009	0.746381609202956	0	0	0.9998328160012147	0.6538348370856913	FKBP11;WASHC5;PHLDB1;FAF1;LST1;MSI2;TXNDC16;ALKBH8;GPR132;CAPNS1;LAMP1;ZFP30;CTSL;RGS1;CTSK;PEA15;TIMP2;ENPP1;ATP7A;ENPP6;EDIL3;CD34;CA14;HAVCR2;DSP;PLEKHG3;SLC11A1;WNT5A;SLC39A12;MIF4GD;CLEC4A;EID1;MBLAC2;TST;CNKSR3;SCG5;TLN1;DOCK1;GPLD1;CDH18;ITIH5;PON2;LPAR1;BAZ2B;NPAT;CHRAC1;CYTH4;TSPAN3;RHPN2;RNF20;TGFB2;LRRN3;CBX4;PPP1R21;ZNF182;ORMDL1;ANXA2R;S100B;SORBS3;SLCO1A2;CNTN2;MAGED2;CDR2L;CD69;RCOR3;RGL2;IL18R1
Down-regulated Genes In White Adipose Intestinal Tissue Of HD Q175 Mice PMID26900923	29/313	0.5202519790445996	0.746381609202956	0	0	1.0042672103064174	0.656230384167881	REG3A;CELA3B;NDUFA13;LRRC56;MGST3;GSTP1;GATA5;SDSL;CYP2C19;RPS6KA4;HAS1;ZNF703;BAG1;CA4;TSPO;RDH13;ACAA1;HRAS;CHIA;SLC15A1;RNASE1;PHETA1;SLC9A3;CLEC4D;TST;GJB3;XPNPEP2;GNB2;PPARA
Htt Up-Regulated Genes In Mouse MEFs GSE11139	22/237	0.521791511515135	0.7481478764395494	0	0	1.0063698490412076	0.6546306792122445	GABARAPL2;SRP19;IFNA13;FCRL5;GPX4;OPALIN;EIF1AX;LUM;IFNA17;FBXO38;ATRX;MSL1;SLC7A4;CNN2;RAI1;ATP5F1B;KCTD20;SLC25A30;EPC1;NXNL1;CCDC184;SPTBN1
Genes Down-Regulated In HDACi-4b Treated PBMCs From Friedreich Ataxia Patients Vs Controls GSE30933	73/792	0.5238066103023084	0.750593524272534	0	0	0.9984060082194124	0.6456019998386184	PRDM8;AHCTF1;SERPINE2;YWHAB;RPLP1;RPL34;DIS3L;MRPS10;ADO;TOMM20;LARP1B;AUH;NCK2;NEK1;ZNF569;GNPNAT1;ENOPH1;ZNF165;RAB2B;ATP6V1G1;KLF12;ACTN1;RSAD1;IFRD1;NIPA1;VEZF1;AEN;NIPSNAP2;SFPQ;MYCN;SETBP1;ITGB1BP1;PPIG;RAPGEF6;FXN;ZNF398;ZNF791;NIP7;ITPR1;SKA1;STX10;ARHGAP12;GNA13;ATP5F1B;KCTD20;ZNF507;POLR2C;RSBN1L;TCEAL2;TPR;TSPAN5;NPTX1;E2F5;TRIM44;HSPA9;CEP350;CCDC59;LYSMD2;ELP2;UBE2G1;DEK;FBXO33;MEX3C;PAN3;CNOT1;TAOK1;NDUFAB1;POLE3;CD69;YPEL5;ZNF354A;SSBP2;SLC25A36
Differentially Expressed Soluble Proteins In Hippocampus Of 5 Wk R6/2 Mice PXD004973	16/172	0.525480278003782	0.7525473166689347	0	0	1.0087151464200645	0.6490503159740594	YWHAE;UNC13A;PRKRIP1;WIZ;ESRRG;PDS5A;SPATA5;DUS2;SARNP;PMVK;UBXN7;NAA38;UTRN;PRKACB;ARFGEF3;ISOC2
Genes Down-Regulated In Endothelial Cells Of R6/2 Vs WT PMID32681824	17/183	0.5262992084573535	0.7532754452610853	0	0	1.007186756868919	0.6464984648396336	ITIH5;AUTS2;ARHGEF28;PTPRM;UBE2G1;NR3C2;MYL12B;CST3;LRMDA;TMEM158;HNRNPDL;NBEA;TBC1D5;SLCO2B1;CAMK4;HRAS;GPR146
Mouse Cerebellum Unipolar Brush Cell Markers PMID19013282	49/532	0.5287612956425575	0.7563531269037997	0	0	0.9976127684627358	0.6356969985828905	MSANTD3;ADARB1;FGF5;CRTAC1;AP1S2;TIMP2;SH3BGRL2;NUDT17;ZNF689;MAF1;ACAA1;HRAS;SULT4A1;PACRG;TRAPPC2L;SMIM19;TTC7B;PLPBP;LEMD1;TANC2;ACTA1;ZNF638;PITPNM2;MTFR1;EFHC2;UTRN;LCT;OPTN;ISCU;LRPAP1;GRP;ICA1L;TM2D3;KLC1;SRM;GNG2;RNF138;TCEAL3;NTF3;MEST;SYT1;LRBA;TPBG;ESRRG;PNMA2;COQ5;PKIB;NDUFAB1;ETFBKMT
Down-regulated Genes In HD Vs Control iPSCs After 45 D Of Differentiation E-MTAB-5964	6/63	0.53089083504337	0.757285922355119	0	0	1.0352974828375285	0.6555491885831873	PLA2G1B;PLEK;SLC38A10;MAGED2;EFHC2;SDSL
Markers Of Raphe Nuclei Of Medulla In Myelencephalon PMID22996553	6/63	0.53089083504337	0.757285922355119	0	0	1.0352974828375285	0.6555491885831873	GAP43;GNG2;C22ORF42;TACR3;DHRS2;SLC6A4
Genes Up-Regulated In CAG Length-Dependent Genes In 10 Mon Mouse Liver PMID26900923	5/52	0.5309135575556494	0.757285922355119	0	0	1.0463208015995007	0.6624843591554845	ACTA1;ACTC1;HSPB7;LPL;UPP1
Genes Up-Regulated In Expression In Mesencephalon Of 12 Mon Ataxin-2 KO Spinocerebellar Ataxia 2 Mice GSE55177	34/369	0.530977392755364	0.757285922355119	0	0	0.9980659615828144	0.6318115178737532	BEX4;TMEM87A;PLVAP;WDSUB1;ANKRD11;COX18;CACNA1D;THUMPD1;BAZ2B;LTBP3;SNX30;CSF2RA;MAP2;ZKSCAN8;DVL2;RDH13;EDIL3;NSF;MED1;NTRK2;CERS5;TIMMDC1;ESCO1;KCNJ9;SEMA6D;TPBG;ZNF99;GNL2;SASS6;CNTN2;CDK13;PPIL3;RAPGEF6;RNF166
Up-regulated Genes In The Liver Of 10 Mon HD Q140 Mice Vs Q20 GSE78273	4/41	0.5312652166878454	0.757285922355119	0	0	1.0632978255128092	0.6725294055079977	CAPN6;ADAMTSL3;ADAMTSL2;FBLN5
Expression In Striatum Of 90 D HdhQ111 HD Mice With mGluR5 WT Background GSE50379	9/96	0.5317270285341228	0.757285922355119	0	0	1.0174197060424606	0.6426277478574096	GSTP1;PLEK;LTN1;CHMP4C;LPL;NSUN7;RPL26;ADCY1;RNASE1
Genes Down-Regulated In Cerebellum Of 5 Week Old Atxn1[154Q/2Q] Vs WT GSE122099	3/30	0.5322227937409225	0.757285922355119	0	0	1.0928437933321276	0.6892490311762601	SEMA7A;DAAM2;KCNC3
Genes Down-Regulated In Microglial Cells Of R6/2 Vs WT PMID32681824	3/30	0.5322227937409225	0.757285922355119	0	0	1.0928437933321276	0.6892490311762601	CST3;LRMDA;KLF12
Genes Up-Regulated In Htt103Q Changed Genes In Yeast GSE18644	3/30	0.5322227937409225	0.757285922355119	0	0	1.0928437933321276	0.6892490311762601	PFKFB2;TALDO1;YPEL5
DNA Damage Repair: Cell-Cycle Checkpoint Regulation CHDI110	2/19	0.5344362273907087	0.7582118641227248	0	0	1.1571392114329462	0.724997320532035	ABL1;ATM
Genes Down-Regulated In HD Grade 2 Markers In Human Cerebellum (HG-U133A) GSE3790	2/19	0.5344362273907087	0.7582118641227248	0	0	1.1571392114329462	0.724997320532035	LAMB1;ETV5
Genes With Both An Increase And Decrease Of EZH2 Binding In Their Promoter Regions In Corpus Callosum Of BN Vs BACHD Mice PMID31015293	2/19	0.5344362273907087	0.7582118641227248	0	0	1.1571392114329462	0.724997320532035	CHIA;PLCB4
Ligands Encoding Genes Enriched In Newly Formed Oligodendrocytes PMID25186741	2/19	0.5344362273907087	0.7582118641227248	0	0	1.1571392114329462	0.724997320532035	METRN;ENPP6
Markers Of Lateral Medullary Reticular Group In Myelencephalon PMID22996553	2/19	0.5344362273907087	0.7582118641227248	0	0	1.1571392114329462	0.724997320532035	MPP3;ESRRG
Genes Changed In Pons Of ATXN3-dupKI HET Mice GSE117605	142/1545	0.5360651139245362	0.7596918142963639	0	0	0.994951294844381	0.620351778219457	PRDM8;ZNF292;DGKA;LST1;JMJD1C;CAAP1;SLC8A1;GJA1;ZMIZ1;RGS1;DPYSL2;RPL37;BSN;STK32A;SCAPER;TMSB10;PDE8A;ARL10;IL11RA;PHYKPL;ATG10;HPCAL1;ZNF99;KNL1;RNASE1;TANC2;PDIA4;GPRIN3;CARHSP1;SCG5;FKBP9;VPS25;MYL9;RPL28;HOXB6;ISCU;ZNF398;C17ORF97;BEX2;ITPR1;PDGFA;BAZ2B;CFP;PDS5A;HIF1A;C10ORF143;NEUROD1;NPAT;GRIN2A;AANAT;RRAS;POM121C;CD300LD;IGFBP7;ZNF546;RHPN2;CD300LF;TRPM6;BPTF;TFAP2A;ANKRD29;MOAP1;LRBA;CEP350;HMGA1;NBEAL1;MICAL2;HELZ;QKI;IFT20;BAMBI;FXYD1;ZNF416;SASS6;CYSTM1;PCDHB8;ZNF652;COX20;NFKBIB;HERPUD2;RERE;CCDC121;PPP1R17;SYCP2;HSPB7;FASLG;HTR2A;PRL;NMRK1;ERC1;ARFGEF3;KLF12;TET2;MRPS2;PRPF40A;NDUFC1;ASH1L;ARID1A;MRPS6;AJAP1;CNKSR2;MMP13;MYOD1;NAA38;ZNF511;TRIM56;PLEC;CREB5;GRN;GRP;GSTP1;ASAP2;FSTL4;SRM;TYMP;CST3;POLR2C;C22ORF23;MEST;PCGF6;SEC24B;MMAA;ZNF182;CCDC59;LYSMD2;PLEKHA5;TTC9B;RPRD2;AIG1;ATAT1;RAD52;LYRM1;APC;XPNPEP2;TAOK1;ERCC1;CAMK4;NDUFAB1;CCDC66;FAU;MAMLD1;PNPLA2
Genes Down-Regulated In Genes Changed In HDACi 106 Vs Vehicle Treated Friedreich Ataxia Carrier Blood Cells GSE30933	35/381	0.5381824606651222	0.7596918142963639	0	0	0.9946920393357229	0.6162690425699102	SMARCB1;PAK1IP1;LST1;DIS3L;DNAJC25;CFP;RRP9;TXNDC17;SRM;RPS6KA4;EPC1;MLYCD;RRP12;ICOSLG;ISOC2;SPRYD4;PUS1;STX8;KCNK13;DNAJC11;PARVB;COMMD1;MRPS7;PDIA6;NIPSNAP2;CLEC4A;DRAP1;RCN1;ADCK1;MAN2B2;NDUFAB1;CCDC43;SLC25A14;NFKBIB;SLC25A6
Genes Down-Regulated In Influence Of TP-10 On Striatal Expression In WT Mice GSE40377	1/8	0.5392371410627942	0.7596918142963639	0	0	1.4051103368176538	0.8677959191493133	CAMKK2
Genes Down-Regulated In Inferior Olive Of 5 Week Old ATXN1[82Q] Vs WT GSE122099	1/8	0.5392371410627942	0.7596918142963639	0	0	1.4051103368176538	0.8677959191493133	STK32A
Genes Down-Regulated In Pons Of 18 Week Old Atxn 1 154Q/2Q KI Mice Treated With ASO Vs Vehicle GSE114674	1/8	0.5392371410627942	0.7596918142963639	0	0	1.4051103368176538	0.8677959191493133	RHPN2
Genes Up-Regulated In Expression In 24 Mon YAC128 HD Mice GSE18551	1/8	0.5392371410627942	0.7596918142963639	0	0	1.4051103368176538	0.8677959191493133	ENPP1
Interstrand Crosslinking Step 1: DNA Interstrand Crosslink Recognition (Mismatch Repair Proteins) CHDI110	1/8	0.5392371410627942	0.7596918142963639	0	0	1.4051103368176538	0.8677959191493133	MLH1
Markers Absent From Pvalb Cpne5 GABAergic Neurons PMID26727548	1/8	0.5392371410627942	0.7596918142963639	0	0	1.4051103368176538	0.8677959191493133	RPP25
Markers Present In Pvalb Rspo2 GABAergic Neurons PMID26727548	1/8	0.5392371410627942	0.7596918142963639	0	0	1.4051103368176538	0.8677959191493133	NTF3
Metabolic Pathways Genes Enriched In Neurons Vs Astrocytes PMID17989291	1/8	0.5392371410627942	0.7596918142963639	0	0	1.4051103368176538	0.8677959191493133	ENO2
MisMatch Repair Step 2: Strand Discrimination CHDI110	1/8	0.5392371410627942	0.7596918142963639	0	0	1.4051103368176538	0.8677959191493133	ABL1
Up-regulated Proteins In Cortex Of 10 Mon HD Q175 Mice Vs Q20 PXD005485	1/8	0.5392371410627942	0.7596918142963639	0	0	1.4051103368176538	0.8677959191493133	ENPP6
Genes Changed In Astrocytes Of R6/2 Vs WT PMID32681824	14/152	0.5443941345665329	0.766482604874262	0	0	0.9976583760521486	0.6066578835236407	AUTS2;CD81;KCNIP4;MSI2;GPR37L1;QKI;CST3;LRMDA;GJA1;B3GALT1;PHACTR3;CPE;CRLF3;SPTBN1
Genes Changed In Human Asymptomatic HD BA9 Vs HD Caudate GSE129473	147/1602	0.5448467124236069	0.766482604874262	0	0	0.9930049817054302	0.6030030551345346	PRDM8;CHRM3;AHCYL1;TMEM200B;CLSTN1;CDC14A;SLC8A2;EPS8;FGF5;LRMDA;NIPAL2;NUDT17;STK32A;PDE8B;EPHA4;KIRREL1;SLC30A3;ADAM11;HPCAL1;HSD11B1L;SHISA3;SHISA2;TC2N;DGKZ;TUBA4A;PDGFRL;FAM118B;BTC;THEG;CARHSP1;ACAP1;PARD3;CD109;SIDT1;CTAGE8;UTRN;HDGFL1;MYL9;KIAA0408;FTL;CHRNA3;SEMA7A;IGSF5;CDCA5;ARHGEF28;HVCN1;CHAT;LPL;SLC1A4;KLC1;HIF1A;CACNA1H;FBLN5;TTBK2;ZFP36L1;ADGRG3;KRT33B;NEUROD1;CACNA1I;GRIN2A;GRK2;TERT;CDH22;SYNDIG1;TSPAN5;OTOF;KCNN3;RHPN2;TPPP;NPTX1;B4GALNT3;CD99;GRIA4;MYH7B;KL;AUTS2;SYT1;RBPMS;STAC;FZD7;PBX3;ASNS;MANF;TRPV6;AAK1;PDE3A;COL20A1;SERPINI1;OSBPL1A;LRP10;THRB;DAGLA;FLT3;KCNC3;RASGRF1;HTR2A;STON2;CXCL3;TMEM220;NPAP1;HEBP1;CRTAC1;CA4;ITGB7;SULT4A1;ANXA5;MMP9;SSTR3;ADRA2A;TNFRSF1A;RCN1;NPC2;PLEKHO2;MPND;MET;ARHGEF5;C1S;GRP;PON2;ADCY1;TM2D3;SBSN;NTN1;PPM1E;CAMKK2;GNG2;SH3BP2;CHN1;ZNF467;MPZL3;KCNJ9;SMOX;KCNB2;LIMK1;DTNBP1;TTC9B;MAPK10;MFAP4;NELL1;MAS1;TMEM158;SLC25A30;FAS;PTPN4;FMOD;NUCB2;CBLN1
Genes Down-Regulated In HD Grade 1 Markers In Human Caudate Nucleus (HG-U133A) GSE3790	17/185	0.5450051497972391	0.766482604874262	0	0	0.9950857871852952	0.6039773044113245	LRPAP1;ACTN2;ACTN1;TPBG;ITPR1;LPL;ATP2B2;PHYHIP;CAMKK2;CNKSR2;ARHGEF9;ADAMTS3;TMEM158;NBEA;MAP2;AP1S1;ITGB1BP1
Genes Associated With Increased H3K27ac Signals In HD Patients Vs Control PMID30811995	7/75	0.5456865238628148	0.7669962380597849	0	0	1.012394843745002	0.6132182884781612	CNTFR;VAC14;CPSF7;LAMC3;FBLN1;SH3RF1;TNFRSF1A
Markers Of CA1 Field In Hippocampal Formation PMID22996553	6/64	0.5467198368460193	0.7676853130102724	0	0	1.017391304347826	0.6143199853695932	KL;TPBG;HTR2A;SHISA2;MET;THSD4
Genes Common In Human And Mouse Microglia PMID28671693	63/688	0.5468096541144892	0.7676853130102724	0	0	0.9909832865956254	0.5982115388391984	PLVAP;NRROS;CD80;DOCK8;PLEK;PIK3CD;IL27;ARRB2;ADGRE1;RASSF1;CASP8;RGS1;SLCO2B1;TAGAP;PIEZO1;ENPP1;ITGB7;ARHGEF40;COLGALT1;HAVCR2;SYK;SLC11A1;MYOF;KCNK13;WNT5A;MMP9;TNFRSF1A;VAMP8;RAB32;FBP1;RNF166;ENG;C1QB;SASH3;GRN;CAPG;CSF2RA;TMEM71;ZFP36L1;FGD3;RNF135;BCL2L12;P2RY6;ADAP2;CYTH4;SH3BP2;IL21R;NLRP3;BMF;CD300LF;VASP;MSR1;CD163;FAM78A;CIDEB;ARHGAP27;PARP12;IGSF10;IL6;P2RX1;TGFBI;LTBR;MYO1G
Genes Changed In Corpus Callosum Of BACHD Vs WT Mice PMID31015293	5/53	0.548305746647126	0.7693405097547297	0	0	1.0244658699981894	0.6156243005927562	CLSTN1;AGAP2;RPS2;MAPK8IP2;POU6F1
Genes Down-Regulated In Friedreich Ataxia iPSCs Expression Vs HSF6 Cell Line GSE22651	200/2180	0.5501919484919576	0.7715408480008609	0	0	0.9925500447979184	0.5930368050694622	TDRKH;ZNF177;WDSUB1;CCNH;THUMPD1;SMC4;ZDHHC2;LGALS3;KRTCAP3;EDNRA;MSANTD2;CHAC1;PRKACB;SCAPER;GABARAPL2;MED1;ACOT9;IAH1;ESCO1;RPL23;ARMC9;TALDO1;CSNK1E;MTURN;THAP1;CARHSP1;CLPSL2;ANKRA2;HOXB6;ZNF398;TSPYL5;GCDH;IGSF5;MRPL16;PDGFA;ART5;ERI3;PCDHA2;KAT14;VTI1B;CTC1;RPL41;RABGAP1L;YES1;PHC1;INTS2;RAB3IP;CIDEB;RPS28;RPS29;ID4;UNC119;TRMT11;HNRNPA1L2;ZNF256;HERPUD2;FKBP11;INTS13;FBH1;PAK1IP1;RPLP1;N4BP2L2;LARP1B;SIPA1L1;SERP1;AUH;CTSL;HYAL1;NMRK1;TIMP2;GNPNAT1;QSOX2;NCOA1;CHST9;OR4D1;TIGD7;CAMLG;NSUN5;SLC2A12;AEN;C1ORF43;ASH1L;NSUN7;TUBG2;AJAP1;DUS2;HADHB;RNF167;RBM12B;CHST4;CCDC90B;CENPC;ZDHHC19;NTF3;EMC6;ATP6V0E2;ZNF222;PCGF6;PLEKHA5;ELP2;TCAIM;UBE2G1;NMNAT3;LYRM1;ABI2;MSRB2;RAB9A;WASHC4;SIRPG;SAT2;MSI2;MTRF1;ENPP1;HMGN2;PDE8A;SLC30A3;EIF1AX;STX8;C21ORF58;PIAS2;LEMD1;TUBA4A;MYCN;POLG2;ZFP42;ZNF559;SCG5;ISCU;CHRNA3;RNASEH2B;ACAT1;ZFP36L1;CACNA1I;TMEM128;ATP6V1H;NPTX1;ISOC2;ENKD1;KLHDC2;MPST;ACBD7;SYT1;AUTS2;CBX4;CBX2;PTCH1;ASNS;CORO2A;FOXN1;QKI;NMRAL1;RHEB;MAN2B2;SLCO1A2;LRCH4;OSBPL1A;NAT9;SERINC3;GALK2;ZNF770;USP36;DBI;HTR2A;HEBP1;RPL7A;ZNF649;CA4;NCK2;ZNF766;ARFGEF3;PSTK;PPP1R12A;TTC32;GPX4;SMIM19;BCKDHB;MSL2;COBL;ETV5;GCNA;ADRA2A;TST;CRY1;ATG4C;CCDC43;ANG;EFHC2;SHANK2;NLGN3;TMA16;JAKMIP2;FBXL20;GNA13;IGF2BP1;FYN;HNRNPA1;SOD1;TAF7;RANGRF;SSBP2
Markers Of CA2 Field In Hippocampal Formation PMID22996553	4/42	0.5508013922300896	0.7719492649047934	0	0	1.0352591576661523	0.6174088756408539	ANKRD29;TGFB2;FZD7;PHACTR2
Genes Up-Regulated In Mbf1 Suppressor Deletion In Htt103Q Yeasts Vs Control Htt25Q Strain GSE18644	35/383	0.5512033046948511	0.7720665226268526	0	0	0.988864347505982	0.5890185950230584	YWHAE;DDX5;DDX27;RRN3;EIF4A3;UTP23;ENO2;SDSL;RRP9;RPL7A;ARV1;PPIP5K1;DPH1;CBS;SLC16A6;CYC1;SLC16A2;ABCF2;PRKACB;PUS3;CERS5;SACM1L;PUS1;DDX31;DSTN;GNL2;MLH1;TUBB4A;TUBA4A;COQ5;UBE2R2;ADCK1;SLC7A9;CTDSP1;TRMT11
Mouse Cerebellum Bergmann Glia Cell Markers PMID19013282	214/2333	0.5524725391056186	0.7732773163869534	0	0	0.9922740332565305	0.5887673354607649	USP6NL;SERPINE2;ITSN1;ULK4;THYN1;CYB5D2;TXNDC17;EPS8;GJA1;CPNE2;ACAD11;TNS3;ICOSLG;CHID1;ATP6V0E1;MEF2B;ATG10;ACSL6;GPR37L1;THAP2;PRKD1;PEX11G;TRIB2;VPS25;NBL1;MYL9;GPLD1;GCDH;TWF2;MYL12B;C10ORF143;GJC1;DSN1;RRAS;POM121C;SCFD2;MAP2;RNF217;SARAF;PSMF1;TSPAN3;TRPM6;PRELID3B;CTC1;YES1;CRADD;MICAL2;CIDEB;BBIP1;PARP12;CCDC88A;FUBP3;FXYD1;ID4;UNC119;CDK13;FERMT2;CDS2;HERPUD2;RARG;CCDC121;PTPRO;STON2;SH3RF1;MED13;AUH;HYAL1;NMRK1;TSPO;TNKS1BP1;ZCCHC24;METRN;EPS15L1;SLC39A12;GAB2;AMPD3;MRPS6;HADHB;VAMP8;SLCO4A1;PLSCR4;TLCD1;PLEKHO2;PPARA;VGLL4;CHST3;CCDC90B;GRN;C11ORF54;STX18;GPNMB;CHN1;C22ORF23;SAMD4B;PNMA2;DHRS2;SORBS3;ATAT1;TAOK3;RAB9A;FMOD;GPR146;SRP19;OXNAD1;CD81;C4ORF19;SIRPG;MSI1;SAT2;MSI2;CDC14A;FAM162A;SLCO2B1;SIRPA;NRCAM;ARHGEF40;STK32A;PDE8B;PDE8A;FADS1;WASHC3;FBXW12;IL11RA;STX8;SEMA6D;C21ORF58;WNT5A;UBALD2;SHISA2;HIC2;ACAP1;SELENOW;FKBP9;RAI14;DDX5;UTP23;KLC1;CSF2RA;ZFP36L1;CNN2;BCL2L12;C1ORF226;TMEM127;TMEM128;CDH22;CASKIN1;TMEM129;HACL1;KDSR;GRIA4;ENKD1;C8ORF37;TRAPPC1;PTCH1;CRIM1;QKI;TRPV6;NAT2;BAMBI;GNAQ;LRCH4;GALK2;ZNF652;YWHAE;YWHAB;RASGRF1;DBI;C15ORF65;CXCL3;LASP1;METTL15;TTC32;AKTIP;ABCC5;DDX54;SSTR2;ETV4;ETV5;TNFRSF1A;SFPQ;RCN1;TST;CTDSP1;RP2;TMEM216;TMBIM6;DOCK1;B4GALT4;ITIH5;PON2;ADD3;LRP6;GNA13;FAM156B;CBS;FYN;VHL;E2F5;MTA2;PDLIM7;NTRK2;TCF7L1;PCDHGC3;LYSMD2;S100B;BCKDK;MARCKS;GNPDA1;RAB13;SARDH;LTBR;PPIL3;SSBP2;BET1
Genes Changed In HD Vs Control iPSCs After 60 D Of Differentiation GSE109534	39/427	0.5527052211933129	0.7732773163869534	0	0	0.9882444559816065	0.5859602532026352	ITIH5;PLGLB1;PON2;LRP2;ADAMTS12;OLFML2A;NTN1;RNF113A;FRZB;POLR2C;NIPAL2;PHACTR2;IGFBP7;PCDHA2;CHAC1;PRKACB;ATP9A;CA14;DSP;CHST9;PDE4D;MYOF;KCNIP4;LIMK1;ZNF77;DHRS2;MANF;FOSL1;PKIB;CCNA1;SMTN;RCN1;TEF;CD109;POLE3;FAS;ANG;MYL9;NBL1
Striatum RNA M34 Module (Darkmagenta) PMID26900923	16/175	0.5543183885754868	0.7742061620933571	0	0	0.989517819706499	0.5838313940980969	MAPK1IP1L;CD163;THRB;PPP1CB;SIN3A;FAM184A;GRAP2;NCL;CARM1;TSR1;KDSR;EFHC2;LARGE1;UTRN;BEND7;ZNF443
Liver RNA M27 Module (White) PMID26900923	20/219	0.5543960232637055	0.7742061620933571	0	0	0.988238013726904	0.5829378907134706	CHRM3;CHIA;GRN;AMBP;C1S;TNFSF12;LYSMD2;ASNS;COBL;SLC3A1;AIG1;CXCL3;CYP3A4;ITIH1;CYP3A7;C1ORF226;B3GALT1;BBS9;FAS;ANG
Markers Of Red Nucleus In Mesencephalon PMID22996553	15/164	0.5544243795136905	0.7742061620933571	0	0	0.989942049490688	0.5838924282557927	PPP1R17;GPR37;USP54;OPALIN;LPAR1;PRL;LRP2;RNASE1;THSD4;ERBB3;CNKSR3;ENPP6;S1PR5;CA14;CREB5
Genes Down-Regulated In Genes Changed In HDACi 4B Vs Vehicle Treated Friedreich Ataxia Patient Blood Cells GSE30933	45/493	0.5549431887849638	0.7742061620933571	0	0	0.9875094193701912	0.5815339608304249	SMARCB1;PAK1IP1;ITSN1;LST1;CLTA;RBM4B;TM2D3;CFP;RRP9;SRM;RPS6KA4;C8ORF82;MLYCD;CYC1;PUSL1;COA7;AP2M1;ICOSLG;NR2C2AP;ATP6V1F;ISOC2;SPRYD4;KCNK13;DELE1;EPS15L1;PRSS36;PARVB;AMPD3;COMMD1;MRPS7;SORBS3;PDIA6;PDIA4;VAMP8;CLEC4A;DRAP1;BCKDK;SCO2;ADCK1;ERCC1;SNRNP25;RIN1;DOCK1;SLC25A14;GALK2
Interstrand Crosslinking Step 3: Interstrand Crosslink Unhooking CHDI110	3/31	0.5549647633472168	0.7742061620933571	0	0	1.0537555228276878	0.6205046316348989	CCNH;ERCC1;ERCC5
Genes Up-Regulated In HD Grade 0 Markers In Human Frontal Lobe BA4 (HG-U133A) GSE3790	11/120	0.5557410578923658	0.774843566923494	0	0	0.9924005699572532	0.5829885098475937	TFAP2A;MARCKS;DDX24;ABCA6;ID4;MSRB2;FBLN1;EPPIN;EDDM3B;ADD3;ZNF443
Genes Down-Regulated In Expression In SIVF018 Line NSCs Vs ESCs GSE34201	407/4431	0.5562949572595488	0.7748954092250191	0	0	0.9931567647623639	0.5824433660746038	SERPINE2;RPL34;ITSN1;ARPC5L;THYN1;SMC6;RPL8;TSEN54;TMEM92;ALKBH8;RRP9;PSMD8;SCAMP5;KRTCAP3;GJA1;GPR176;CNST;CDK5RAP1;PIP4K2B;ZNF165;ACOT9;SAP30BP;CHIA;IAH1;ZNF160;ATG10;WDR74;SYTL1;ARMC7;DDX39A;SCO2;ZSCAN21;VOPP1;PRKD1;CLPSL2;VPS25;HOXB6;ZNF398;TSPYL5;LIPT1;CDCA5;FLII;MRPL16;PDGFA;GATA5;ZNF22;FPR3;ADAMTS12;OAZ1;SKA1;ADAMTS19;SYNDIG1;RDH13;PUSL1;ST3GAL2;KAT14;PRELID3B;NR2C2AP;CTC1;HEXIM2;CADM3;PHC1;ABCA6;LRBA;FZD7;RAB3IP;NFATC3;PKIB;GJB7;SERPINI1;CDK13;FERMT2;ZNF256;ZNF134;RARG;RPLP1;DIS3L;CLTA;VSIG10L;WDR43;JPH2;MMP24;ADAMTSL2;B3GALT1;TIMP2;TSPO;RRP12;ENOPH1;ZNF124;ZIK1;CHST9;NSUN5;MRPL49;SIRT5;NSUN7;VAMP8;FAM210A;RNF167;SLCO4A1;PLEKHO2;CHST4;GRP;GSTP1;NIP7;ADCY1;GGA2;RNF135;GPNMB;RNF138;ZNF589;PCGF6;TIMMDC1;MCRS1;KCNB2;ELP2;TCAIM;TTC9B;NMNAT3;WTIP;TUBB4A;GATAD2A;SKI;SNX15;TSR1;PKN1;CRLF3;SIGLEC7;ANKRD39;OXNAD1;NRROS;LTN1;SAYSD1;MSI2;SLC8A2;HID1;ABHD13;MTPAP;MAF1;STK32A;ZNF202;SH2D5;AP2M1;MAP2K3;PIAS3;TC2N;PIAS2;TUBA4A;FAM118B;ACAP1;NCL;ZFP42;SRSF2;ANAPC4;STAMBP;SNRNP25;IPPK;PFKFB2;ZNF671;RNASEH2B;HVCN1;FBXO47;GPR83;PHB;BCL2L12;ZKSCAN3;HACL1;CD163;RBPMS;TRAPPC4;GFPT2;CORO2A;FBXO33;C1ORF216;CNOT1;ZNF417;SLCO1A2;ZNF416;LRCH4;TRIM71;ZNF512B;ZNF770;CDCA7L;PIK3CD;ARRB2;BICD1;DUSP16;MAIP1;NOB1;ZNF649;PHACTR2;UPP1;HIF1AN;COA7;DSP;ELAC2;COBL;TST;BIRC5;FXN;MTRF1L;NUTM1;C1S;TULP2;THSD4;SRM;PPM1G;MRM3;HNRNPA1;MEST;KRR1;ADRM1;LYSMD2;PTPN14;MFAP4;FRAS1;ZNF615;CDR2L;PTPN4;CBLN1;APP;CCNH;RFESD;ICAM3;JMJD1C;TXNDC16;TXNDC17;RASSF1;LONP1;TANGO6;ATP6V0E1;PAQR5;ACTN1;TALDO1;IMP4;MAPK8IP2;THAP1;THEG;CARHSP1;CDC37;CD109;XRN2;PFN1;MMADHC;GCDH;IGSF5;L3MBTL2;TWF2;APH1B;INPP5F;ERI3;TRPM6;CDR2;FIS1;RABGAP1L;TNFSF12;RCC2;PARVB;BRI3BP;PARP12;AIMP1;ADCK2;GRB2;TRMT11;NOL12;FBXL5;RCOR2;CDS2;FKBP11;PPP1R17;INTS13;PAK1IP1;FAF1;ICA1;MRPS10;PEPD;BABAM1;NUDCD3;SLC22A16;AUH;CTSL;HYAL1;BBS9;CCR3;PRMT5;MRPS26;SYK;MRPS2;COMMD1;AMPD3;MRPS7;TOPORS;AJAP1;CNKSR2;DUS2;VWA8;MRPS9;NFX1;CNKSR3;PITPNM2;TLCD1;ARHGEF5;ICA1L;DERL2;RGPD8;ZDHHC19;TCEAL2;EMC6;SPRYD4;CAVIN3;TTC1;UBE2G1;LILRB1;AIG1;SORBS3;IL18R1;WASHC5;PLGLB1;CAAP1;NR3C2;TMEM147;KIF5A;ENPP1;EPPIN;ACAA1;TRAPPC2L;SLC30A3;PUS1;SHISA3;SHISA2;PDGFRL;GPANK1;SELENOW;SCG5;WDFY2;RPP25;HDGFL1;CHRNA3;C17ORF97;CTTNBP2;CHRNA9;FBLN1;CSF2RA;NKAPL;CACNA1I;FAM83G;AANAT;TMEM127;CDH22;NLRP3;CAMTA2;RHPN2;ISOC2;TFAP2A;PNPT1;CBX2;HMGA1;DSTN;ARHGAP27;CRLS1;NMRAL1;CNOT11;BAMBI;COL20A1;XAGE2;GALK2;NFKBIB;DOCK3;YWHAB;PINX1;HSPB7;MEA1;UBE2Q1;CA4;GET4;TGIF1;ABCC5;BCKDHB;ABCC6;DDX54;ADGRF3;ACTA1;CCNA1;TMEM216;ATG4C;ZMYND11;FBP1;B4GALT4;DDX27;DDX21;ATP1A1;AURKC;ERICH1;TAF1B;ERBB3;CBS;VHL;S1PR5;ABCF2;KLRG1;TCF7L1;DDX31;IRGQ;ACTC1;GNPDA1;CARM1;ERCC1;RBM44
Genes Up-Regulated In Corpus Callosum Of BN Vs BACHD Mice PMID31015293	10/109	0.5564170663107928	0.7748954092250191	0	0	0.993321009660879	0.5823216744273623	FZD7;PIGA;CNKSR3;ENDOD1;NIPA1;METTL16;EDIL3;QKI;CHST3;LRP6
Glutamatergic Synapse Gene Module From Human Brain PMID20616000	9/98	0.5573155906293089	0.7757014474278275	0	0	0.994446245405002	0.581376753449956	WASHC4;LRPAP1;SIPA1L1;TMEM158;MBOAT7;HPCAL1;KCTD13;TMSB10;STUM
Bivalent H3K27me3 And H3K4me3-enriched Genes Up-Regulated In 6 Mon PRC2 Deficient Mice PMID27526204	8/87	0.5585110322955968	0.7769195896497235	0	0	0.9958540515970854	0.580065971442075	DSP;NEUROD1;SLC6A5;GFI1;NTF3;HOXA7;HOXD9;HOXB6
Genes Changed In Cerebellum Of Dox Treated FRDAkd Mice After 4 Wk Rescue GSE98790	2/20	0.5627729039052004	0.7797184836516369	0	0	1.0927934442034226	0.628224111753711	FXN;PDIA4
Genes Down-Regulated In HD Grade 2 Markers In Human Cerebellum (HG-U133B) GSE3790	2/20	0.5627729039052004	0.7797184836516369	0	0	1.0927934442034226	0.628224111753711	ERICH3;SLC16A6
Genes Down-Regulated In Corpus Callosum Of BN Vs WT Mice PMID31015293	2/20	0.5627729039052004	0.7797184836516369	0	0	1.0927934442034226	0.628224111753711	ADCY1;RPS2
Genes Up-Regulated In HttQ74 Changed Genes After 1 D Of Induction In PC12 Cells GSE10581	2/20	0.5627729039052004	0.7797184836516369	0	0	1.0927934442034226	0.628224111753711	MGST3;TPBG
Ligands Encoding Genes Enriched In Astrocytes PMID25186741	2/20	0.5627729039052004	0.7797184836516369	0	0	1.0927934442034226	0.628224111753711	NCAN;CPE
Transmembrane Receptors Encoding Genes Enriched In Astrocytes PMID25186741	2/20	0.5627729039052004	0.7797184836516369	0	0	1.0927934442034226	0.628224111753711	GRIA2;PTCH1
Up-regulated Genes In HdhQ111 Vs WT Mice GSE97101	2/20	0.5627729039052004	0.7797184836516369	0	0	1.0927934442034226	0.628224111753711	DSP;LRRN3
Genes Down-Regulated In Succinate Dehydrogenase Inhibitor 3-NP Dependent Expression In WT Mouse Striatal Cells GSE3583	303/3305	0.5643397811448593	0.7814430987770711	0	0	0.9911422197256269	0.5670312349334033	TCERG1;EIF4A1;PANK3;TRIO;ZNF292;SMC5;ENO2;TXNDC15;ZDHHC2;CYB5D2;RPS6KA4;RASSF1;EDNRA;LGALS1;ZMIZ1;DPYSL2;TRIM24;AP1S2;EPC1;CHID1;GABARAPL2;MED1;SAP30BP;CHIA;ATP6V0E1;TSPYL1;C17ORF49;ZNF160;ALG5;KNL1;ATG13;THAP2;MAPK8IP1;EID1;DDX39A;DAAM2;PARD3;SARNP;MAP1A;JTB;PFN1;TRIB2;HOXB6;IGSF5;CDCA5;FLII;LPAR1;ZNF22;HIF1A;MTMR6;GABARAP;SKA1;TGOLN2;SCFD2;RAD21;RNF217;TSPAN5;PCDHA2;RAB11FIP3;HMGCLL1;KAT14;CLHC1;RBM10;FIS1;RPL41;RABGAP1L;ZNF383;SETD1B;INTS3;PBX3;BBIP1;BRI3BP;MANF;EHD2;ADCK2;GJB3;GRB2;CDK13;PCDHB8;HERPUD2;RARG;AHCTF1;C2CD3;PRL;PEPD;PHF8;RPTOR;SLC22A13;MED13;AUH;MED10;TSPO;SDF2;PCMTD1;NCOA2;SSR4;TET2;EPS15L1;VWA8;VAMP8;NCOR1;SLC7A9;HNRNPH1;HNRNPH2;TLCD1;PIGL;CCDC90B;INPP1;DERL2;CENPC;CST3;HEATR6;MEF2D;UTP3;NFYC;WDR19;PNMA2;ELP5;MLH1;TUBB4A;MPP7;ATAT1;SPCS1;TAOK1;RAB9A;FMOD;LAMTOR4;EBAG9;MEGF9;GPR146;SRP19;PLVAP;PDCD6;LTN1;WBP1L;CAAP1;CWC25;ABHD13;FAM162A;CAPN7;KIF5A;NRCAM;HMGN2;LARGE1;ACAA1;MAF1;PDE8B;TMSB10;PDE8A;FADS1;AP2M1;KRT6B;CHRNB2;RAB2B;IFNA13;FBXW12;EIF1AX;STX8;IFNA17;WNT5A;SHISA3;UBALD2;CGRRF1;PDIA6;RAB32;MYCN;CACNB4;DNAJC30;SRSF2;APLNR;ANAPC4;STAMBP;SNRNP25;FTO;DDX5;CSH2;ZC4H2;ANKRD11;PHB;DNAJC25;CYP2C19;CES5A;FBLN5;ZFP36L1;NPAT;HMBOX1;HNRNPDL;STK36;DHRS7B;TMEM128;PMVK;NDN;BMF;TBC1D17;TFAP2A;TGFB2;PNPT1;TRAPPC1;RBPMS;ATP8B2;TRAPPC4;PTCH1;GFPT2;HELZ;TBCB;CWC15;CORO2B;QKI;NMRAL1;GH2;GH1;PAN3;NR4A3;CNOT11;P4HA2;GNAQ;SLCO1A2;CPE;TCF4;TGFBI;ZCCHC3;COX20;UBE2M;YWHAE;CHD8;PLEK;CBWD2;DBI;CXCL3;BICD1;ADGRE1;DUSP11;LASP1;SCRN1;SIN3A;BCL7C;SPX;EDIL3;CNPPD1;KDM6B;CERS5;C14ORF119;PDE4D;ATRX;CYP4A11;ARID1A;MSL1;RCN1;PIK3CA;CTDSP1;TBC1D5;RP2;BIRC5;TMBIM6;ZMYND11;PFDN5;SLC25A11;DOCK1;SLC25A14;NLGN3;SMARCD1;STOML2;PON2;RBM4B;ATP10A;LRP2;ADD3;CYP3A4;AURKC;CYP3A7;LRP6;GNA13;VHL;HNRNPA1;E2F5;S1PR5;SEC11A;MEST;HNRNPA0;RNF20;NTRK2;TCF7L1;PLA2G2D;TRIM41;NAA10;TPBG;MBOAT7;NICN1;DDHD2;RPRD2;DEK;SOD1;IRGQ;MARCKS;POLE3;RAB13;SARDH;TAF6;CDR2L;SSBP2;TNRC6B;TAF1;BET1
Genes Changed In The Liver Of zQ175 KI Mice Vs WT GSE123657	5/54	0.56538146378733	0.7815472542154203	0	0	1.0035029764214214	0.5722522069888629	USP6NL;SLC22A5;FRAS1;CIPC;SLC16A6
Genes Down-Regulated In Friedreich Ataxia iPSCs Expression Vs Control iPSCs GSE22651	5/54	0.56538146378733	0.7815472542154203	0	0	1.0035029764214214	0.5722522069888629	CHST9;INPP5F;CLEC11A;CIDEB;NMRAL1
Markers Of Caudal Group Of Intralaminar Nuclei In Dorsal Thalamus PMID22996553	5/54	0.56538146378733	0.7815472542154203	0	0	1.0035029764214214	0.5722522069888629	TPBG;GPR83;INHBA;SERPINI1;CBLN1
HDACi-4b Treated PBMCs From Friedreich Ataxia Patients Vs Controls GSE30933	135/1478	0.5669895121062802	0.7833237792538928	0	0	0.9876459665090281	0.560404615194844	PRDM8;NRROS;SERPINE2;RPL34;ITSN1;WBP1L;TOMM20;LGALS3;LGALS1;CAPNS1;ZMIZ1;NEK1;ZNF569;AP2M1;ZNF165;RAB2B;ATP6V1G1;PHYKPL;ACTN1;RSAD1;CLEC11A;IFRD1;PDIA6;MAPK8IP1;MYCN;PPIG;ZNF398;LRPAP1;ZNF791;HVCN1;ITPR1;SLC38A10;AGAP4;CFP;SDSL;SKA1;ARHGAP12;APH1B;ADAP2;RRAS;STK36;PSAP;TPR;TSPAN5;NPTX1;ATP6V1F;HSPA9;MSR1;CEP350;ARHGAP27;FBXO33;MEX3C;QKI;PAN3;CNOT1;P4HA2;TCF4;MAGED2;LRCH4;NOL12;RGL2;AHCTF1;ACADVL;DAGLA;YWHAB;RPLP1;DIS3L;MRPS10;ADO;LARP1B;AUH;SLC22A16;CTSL;NCK2;TSPO;GNPNAT1;ENOPH1;KLF12;GPX1;CAMK1D;NIPA1;VEZF1;AEN;JOSD2;TUBG2;NIPSNAP2;SFPQ;SETBP1;TBC1D5;TERF2IP;ITGB1BP1;RAPGEF6;FXN;RNF166;PLEC;CSTB;VAC14;GRN;NIP7;CAPG;CAMKK2;STX10;TYMP;GNA13;CYTH4;ATP5F1B;KCTD20;ZNF507;POLR2C;RSBN1L;TCEAL2;MGAT1;ZNF467;E2F5;TRIM44;PDLIM7;SMOX;CAVIN3;CCDC59;LYSMD2;ELP2;UBE2G1;DEK;FIG4;GLB1;TAOK1;P2RX1;NDUFAB1;POLE3;CD69;YPEL5;LAMTOR4;ZNF354A;SSBP2;SLC25A36
Genes Changed In HDACi 9B Treated Vs Untreated Friedreich Ataxia Carrier Blood Cells GSE30933	10/110	0.5683620611018718	0.7847731133939335	0	0	0.9833333333333333	0.5555800212865034	VASP;DNAJB2;CASP8;LRP5L;ITPR1;PTPN23;TUBG2;LRCH4;CRLF3;HIF1A
Differentially Expressed Proteins In Cortex Of 10 Mon HD Q175 Mice Vs Q20 PXD005485	4/43	0.5698985840207407	0.7859999800081392	0	0	1.008658370221888	0.5671654311146883	PDE4D;ITPR1;ENPP6;CAMKK2
Genes Up-Regulated In Expression In SA01 Vs VUB03 MPCs GSE7177	4/43	0.5698985840207407	0.7859999800081392	0	0	1.008658370221888	0.5671654311146883	PKIB;ELP5;THSD4;TSPYL5
Down-regulated Genes In The Heart Of Dox Treated FRDAkd Vs WT Mice At 20 Wk GSE98790	23/254	0.5706078120707401	0.7865309955020542	0	0	0.9789035247071451	0.5492169054181245	ATPAF2;SLC22A5;FLT1;SPRYD4;GSTO1;MRPS25;SPRYD7;DELE1;ART5;MIF4GD;BCKDK;TEF;IFT81;MSRB2;C8ORF82;SARAF;ABCF2;RAB11FIP3;LMCD1;FXN;SLC25A11;SYBU;KANK3
Genes Down-Regulated In Expression In Retina Of 9 Wk R6/2 HD Mice GSE3634	8/88	0.571834103141657	0.7877737275534694	0	0	0.9833514689880305	0.5496013892886916	TFAP2A;CHRNA3;POLG2;CSDC2;TNFSF12;LPL;GPSM3;PRIMA1
Genes Up-Regulated In Expression In 1 D WT Mice Vs 4 Wk HSALR Myotonic Dystrophy Mice GSE60487	313/3417	0.5721652704077521	0.7877826027294023	0	0	0.9899584569034505	0.5527209264570783	TCERG1;SMARCB1;ITSN1;LST1;RPL8;SMC4;SOGA1;GOLGA2;LGALS1;TRIM28;RPS19;ZMIZ1;PIEZO1;HOMER3;MLYCD;HOXA7;CCDC93;SRRM2;SAP30BP;ACTN2;ACTN1;WDR74;HPCAL1;ACTN4;KNL1;SND1;EID1;CDC37;PARD3;RIN1;TLN1;TRIB2;VPS25;MYL9;RPL28;CCDC83;ZNF398;BEX4;ZNF395;RTEL1;BEX2;L3MBTL2;CTBP2;USHBP1;ENDOD1;PDGFA;ADAMTS12;SKA1;GJC1;ZNF707;RRAS;ZNF827;ADAMTS19;SCFD2;MAP2;MIER2;RNF217;CEP72;GSE1;KCNN3;KAT14;SEC31A;NR2C2AP;VASP;CTC1;PPP1R26;MYH7B;CFAP74;RPL41;CDSN;LRBA;RCC2;INTS2;PBX3;SUCO;UPF3A;PARVB;BRI3BP;MEX3C;SMARCA4;PKIB;CCDC88A;RPS28;SMTN;MAGED2;INTS7;RCOR2;FERMT2;CCDC121;SLC35F3;GRIK5;STON2;PRL;VSIG10L;SULT1C2;XPO6;STUM;BRD3;TPSG1;NSUN5;ACAD9;JOSD2;GNL2;AFTPH;NCOR1;NFX1;CNKSR3;PLEKHO1;TLCD1;MICU1;TPSD1;SERPINB12;AHCY;ADCY1;SNX30;FSTL1;FSTL4;GGA2;FRZB;TCEAL3;CHN1;SPOP;MPZL3;MPP3;SF3A2;MCRS1;KCNB2;ELP2;PRSS36;KRT10;GATAD2A;STXBP5L;SKI;ABI2;CSDC2;CAMK4;FAU;CRLF2;WASHC5;NPY2R;WBP1L;MSI2;AHR;HID1;FGF5;CAPN6;FADS6;ARHGDIA;KIF5A;SLC16A6;ZNF326;NRCAM;HMGN2;SLC16A2;ZNF202;TMSB10;SLC15A1;FBXW8;SEMA6D;CEP131;RPS6;ADAM11;ZNF99;HIC1;LEMD1;PDGFRL;TANC2;GOLGA8B;ACAP2;NCL;SCG5;FKBP9;TNIK;KANK3;ZCCHC8;GRIA2;MAGEL2;RNASEH2B;CNP;CTTNBP2;ANKRD11;PXN;CHRNA9;SLC38A10;GPR83;PHB;CACNA1H;CNN2;BCL2L12;NPAT;STK33;STK36;TMEM127;ZMAT4;DVL2;NDN;BMF;CYC1;TBC1D17;LONRF2;GRIA4;DRD5;BPTF;KLHDC10;KL;SYT1;PTCH1;HMGA1;DNAJC11;ASNS;ARHGAP27;EEF2;NMRAL1;KLHL20;CLK2;IGSF10;CNOT1;TMEM116;GNAQ;CNTN2;ACBD3;ZCCHC3;ZNF512B;DYRK2;YWHAB;CDCA7L;CHD8;ILK;PTPN23;MEA1;DUSP16;MAIP1;LMOD3;CASP8;BCL7C;PHACTR2;ERC1;UPP1;HIF1AN;ATP7A;METTL16;EDIL3;ZNF385A;PHACTR4;PPP1R12A;ARHGEF15;MRGPRX3;ATRX;SHROOM3;DDX54;PLPBP;ETV4;ETV5;MSL1;ADGRF3;GAP43;RCN1;C1ORF159;PIK3CA;CTDSP1;CASQ2;BIRC5;ZMYND11;PLEC;CREB5;ITIH5;HDAC5;SMARCD1;STOML2;TRIM52;C1S;DCTN2;UHRF1;CRMP1;WIZ;PPM1E;THSD4;SRM;PPM1G;MSTO1;IGF2BP1;POLR2E;RALY;CCDC77;HNRNPA1;MTA2;CACNG2;MEST;ATP9A;PDLIM7;HNRNPA0;RNF20;TCF7L1;KCNJ9;LIMK1;LAMB1;SEMA4G;PTPN14;MAPK10;MFAP4;IRGQ;ACTC1;FRAS1;POLE3;RAB13;PPP2R2D;TAF7;ESF1;CDR2L;PPIL3;PTPN4;SMAP2;SSBP2
Genes Down-Regulated In R6/1 Poor Vs R6/1 Good GSE135057	7/77	0.574334883114393	0.7900203233860598	0	0	0.9833605220228385	0.5453153328013292	FRAS1;PLXND1;CTTNBP2;PLEKHA5;LPL;RPL23A;KRT10
Genes Down-Regulated In Expression In Normal Human Brain Vs Other Fetal Tissues GSE65399	298/3255	0.5747452634099091	0.7900203233860598	0	0	0.9893543022775195	0.5479324672304107	APP;RFESD;LST1;ICAM3;SMC4;MYLK;TXNDC17;RPS6KA4;LGALS3;KRTCAP3;LRMDA;GJA1;EDNRA;LGALS1;CAPNS1;PIEZO1;ACAD11;TNS3;ACOT9;ATP6V0E1;PHYKPL;ACTN1;ALG5;CLEC11A;ACTN4;RNASE1;SND1;TM4SF1;DAAM2;MTCP1;TLN1;PFN1;VPS25;MYL9;HOXB6;GCDH;ZNF395;CDCA5;PPP1R35;LPAR1;MRPL16;ENDOD1;GATA5;MGST2;SDSL;DSN1;APH1B;RRAS;SPTBN1;VASP;XBP1;RABGAP1L;YES1;ABCA6;LRBA;RCC2;FZD7;RAB3IP;DELE1;CIDEB;PARVB;A1CF;PAFAH2;PARP12;MANF;EHD2;RPS28;SMTN;FXYD1;MAGED2;CYSTM1;RGL2;FKBP11;FBH1;RPLP1;PEPD;SULT1C2;SERP1;CTSL;HYAL1;NMRK1;CTSK;LMCD1;CD34;CAMP;PCMTD1;CTSB;ZCCHC24;OFD1;SYK;SSR4;GSTO1;MYOF;ANXA5;SLC2A12;NSUN7;COMMD1;HADHB;VAMP8;MRPS9;PLSCR4;CNKSR3;TLCD1;PLEKHO2;ALDOB;PPARA;ARHGEF5;ENG;C1QB;CSTB;CD63;GRN;C11ORF54;AHCY;GSTP1;NIP7;AFM;FITM1;DERL2;FSTL1;TYMP;TMEM71;CPN1;CST3;GGA2;RNF135;CHRAC1;GPNMB;FLNA;MGAT1;METTL7A;ZNF467;UTP3;CAVIN3;SORBS3;GATAD2A;TMEM59;SPCS1;MSRB2;NUCB1;TACC1;CD69;FMOD;IL18R1;CEP44;NUCB2;PNPLA2;PLVAP;NRROS;KIAA1191;DGKA;C4ORF19;OLFML2A;CDC14A;RGS5;LAMP1;CAPN6;FAM162A;RGS1;SIRPA;HMGN2;ACAA1;PDE8A;MAP2K3;TPM4;IL11RA;C21ORF58;WNT5A;SHISA3;CGRRF1;PDIA6;TUBA4A;PDGFRL;PDIA4;RAB32;ACAP2;CHMP4C;APLNR;ISCU;FTL;KANK3;RNASEH2B;SLC38A10;FBLN1;PHB;LTBP3;FBLN5;ZFP36L1;CNN2;BCL2L12;ADAP2;DHRS7B;TPR;BMF;IGFBP7;KDSR;RHPN2;CD99;ISOC2;PRPH;MPST;KL;CD163;RBPMS;CRLS1;TMEM230;COQ5;GRHPR;CNOT11;NAT2;P4HA2;BAMBI;CSPG4;TGFBI;LRCH4;SHBG;LRP10;ACADVL;LAMC3;PRKCSH;DOCK8;PLEK;HSPB7;ILK;SLC2A2;SGCE;HEBP1;LRP5L;BCL7C;CA4;PHACTR2;ITGB7;COLGALT1;GPSM3;TGIF1;PLEKHG3;DSP;GPX1;BCKDHB;ABCC6;COBL;MMP9;DDOST;TNFRSF1A;NIPSNAP2;RCN1;TST;CTDSP1;NPC2;MYH9;BIRC5;TMBIM6;NAA38;ANG;ZNF511;FBP1;MET;DOCK1;B4GALT4;TRIM56;SASH3;STOML2;C1S;UHRF1;PLA2G1B;PON2;SLC3A1;PRCP;ATP1A1;ADD3;CYTH4;ERBB3;POLR2C;RALY;IARS2;E2F4;E2F6;SEC11A;MEST;TCF7L1;LUM;CCDC59;ATP2B4;ANXA2R;LAMB1;MFAP4;ACTC1;FRAS1;GNPDA1;XPNPEP2;GLB1;P2RX1;RAB13;P4HB;LTBR;RECK;CLUAP1;BET1
Top Endothelial Cell-Specific Genes In Humans And Mice PMID29892006	91/1000	0.574767465282933	0.7900203233860598	0	0	0.9837020739110948	0.5447641041247036	SYNM;FLT1;PLXND1;RPL34;PTPRM;SAYSD1;DBH;OLFML2A;MYLK;SULT1C2;RGS5;EDNRA;CAPNS1;HYAL1;SIN3A;CA4;ADAMTSL2;TNKS1BP1;PHACTR2;SLC16A2;CD34;TMSB10;DSP;ARHGEF15;TPM4;PAQR5;ACTN1;DYNLT3;MYOF;ABCC6;HPCAL1;UBALD2;ACTN4;TM4SF1;HIC1;TOPORS;PLCB4;CD109;MMRN2;APLNR;CASQ2;MYH9;UTRN;MYL9;ARHGEF5;KANK3;TRIM56;PLA1A;PLEC;ENG;RAI14;ITIH5;SEMA7A;IGSF5;GRP;USHBP1;ITPR1;ATP10A;ADAMTS12;THSD4;FBLN5;MYL12B;CNN2;GJC1;RRAS;FRZB;FLNA;IGFBP7;XDH;TRPM6;PDLIM7;SPTBN1;RPL41;YES1;RBPMS;CRIM1;NBEAL1;LAMB1;FMO3;PARVB;PTPN14;MPP7;EHD2;IL6;SMTN;BAMBI;SLCO1A2;RAB13;ZNF354A;RECK;IL18R1
Nucleus Gene Module From Mouse Brain PMID20616000	61/672	0.5754412701867418	0.7904985965305978	0	0	0.9811926079760873	0.5422248007333156	APP;TCERG1;RASGRF1;PTPRO;STMN4;EEA1;ADGRE1;GJA1;CAPNS1;CAPN7;XPO6;GNPNAT1;ZNF326;ZIK1;EIF1AX;SACM1L;STX7;MSL2;TTC7B;JOSD2;PLRG1;MLF2;EID1;RCN1;TFDP3;HNRNPH1;ZNF638;SRSF2;VOPP1;LUC7L3;HNRNPH2;DDX5;CTBP2;ZFP36L1;GNA13;HNRNPDL;RAD21;NDN;DNAJB9;MEF2D;MEST;ATP9A;ENKD1;HSPA9;KLHDC2;RABGAP1L;KRR1;FBXO38;LIMK1;UBE2G1;DEK;QKI;BCKDK;TMEM59;CCDC88A;ESF1;UBA2;OSBPL1A;SERINC3;FERMT2;CDK5R2
Down-regulated Genes In Control NPCs Vs HD NPCs GSE93767	219/2396	0.5760964412515762	0.7909507450347052	0	0	0.9878553768952328	0.5447826803995526	APP;WDSUB1;RPL34;LST1;ICAM3;JMJD1C;ADARB1;RPL8;SMC4;ZDHHC2;TMEM92;LRMDA;RASSF1;EDNRA;LGALS1;CNST;RPS18;LONP1;HOMER3;MLYCD;RPL37;CCDC93;TNS3;SAP30BP;TANGO6;UNC13A;MECR;MFSD12;MAPK8IP1;DAAM2;PRKD1;RPL26;TLN1;TSPYL5;GCDH;MGST3;ENDOD1;MGST2;SDSL;APH1B;VPS8;GSE1;OTOF;TRPM8;MAGEC2;PUSL1;SPTBN1;ABCA5;RCC2;DELE1;NR1D2;SMTN;FUBP3;RPS29;INTS7;ATM;PPP1R17;INTS13;RPLP1;DIS3L;TRMO;CLTA;ABCC11;HYAL1;NMRK1;CTSK;STBD1;TIMP2;LMCD1;ZCCHC24;GPR37;SSR4;GSTO1;SIRT5;JOSD2;GAB2;COMMD1;SLC7A4;PLCB4;MZB1;PLEKHO1;PLEKHO2;CHST4;RAPGEF5;PPARA;CHST3;CSTB;GRN;C11ORF54;INPP1;KCNA1;RGPD8;TMEM71;FGD3;PRR14L;FRZB;ATP6V0E2;MEF2D;KCNB2;CAVIN3;ELP2;ELP5;AIG1;PEX14;ZNF33B;ABI2;CRLF3;GPR146;PRDM8;PLGLB1;DGKA;C4ORF19;SAYSD1;AHR;HID1;PPP1CB;CHP1;SIRPA;HMGN2;PDE8B;SH2D5;KRT6B;WASHC3;FBXW8;IL11RA;STX8;ADAM11;TSC2;SHISA2;TUBA4A;TANC2;MYCN;ZNF559;WDFY2;SNRNP25;TNIK;FTL;PFKFB2;GRIA2;RNASEH2B;CNP;CTTNBP2;PXN;SLC38A10;CACNA1D;FBLN1;CES5A;CACNA1H;NEUROD1;HMBOX1;DHRS7B;ZMAT4;TPR;ABL1;ATP6V1H;PRPH;MPST;MOAP1;AUTS2;DSTN;CORO2A;CORO2B;NMRAL1;NAT2;P4HA2;TLX2;CSPG4;LRCH4;ZNF512B;DYRK2;DBH;BICD1;DUSP11;SCRN1;LRP5L;CA4;PHACTR3;PHACTR2;ERC1;EDIL3;SULT4A1;GPSM3;PPP1R12A;TTC32;ABCC5;C3ORF62;ETV5;TST;CTDSP1;MYH9;EFHC2;DOCK1;CREB5;NLGN3;HDAC5;SLC3A1;NTN1;DNAJB2;GNG2;TAF1B;ERBB3;ERICH3;KRIT1;FYN;CACNG2;ABCF2;ATP9A;SMOX;DTNBP1;LAMB1;ATP2B2;SEMA4G;PTPN14;MFAP4;ACTC1;GNPDA1;APC;RANGRF;RECK
Genes Down-Regulated In PC12 Htt-Q74 Vs PC12 Htt-Q23 Upon 36 H Of Induction PMID28499347	3/32	0.5770314642786015	0.791786387070072	0	0	1.0173629951166576	0.5594056733064167	LGALS3;MYCN;TM4SF1
Genes Up-Regulated In Neuro2a Htt72Q-ni Vs Htt72Q-i PMID28743452	52/574	0.5786946565907493	0.793619692984261	0	0	0.9790660225442834	0.5355298305643693	PRDM8;RARG;SMC4;SLCO2B1;ADAMTSL2;PHACTR2;ENPP1;ZCCHC24;KIRREL1;KLF12;METRN;IL11RA;PDPK1;MYOF;CEP131;ASH1L;ACAP2;TNIK;RAPGEF5;TRIB2;ENG;CHRNA3;UHRF1;MIS12;FBLN1;ATP1A1;FSTL1;ARVCF;GPNMB;PRR14L;RAD21;MEST;ST3GAL2;KLHDC10;MPST;LRRN3;SYT1;FZD7;CAVIN3;PCDHGC3;MICAL2;NR1D2;CORO2B;SORBS3;NMRAL1;SKI;TEF;BAMBI;ID4;TCF4;GPR146;TNRC6B
Genes Down-Regulated In Corpus Callosum Of BACHD Vs WT Mice PMID31015293	1/9	0.581782465259591	0.7964126964551324	0	0	1.2294037940379403	0.6659172266173846	RPS2
Genes Up-Regulated In Expression In Cic Mutant Spinocerebellar Ataxia 1 Mice GSE32051	1/9	0.581782465259591	0.7964126964551324	0	0	1.2294037940379403	0.6659172266173846	GPR3
Cortex RNA M25 Module (Orange) PMID26900923	5/55	0.5821210765289448	0.7964126964551324	0	0	0.983378598587724	0.5320833626334969	CSRNP2;RASSF1;CWC25;DUSP16;ZFP36L1
Genes Changed In The Heart Of Dox Treated FRDAkd Mice After 8 Wk Rescue Vs Not Rescued Mice GSE98790	9/100	0.5823134023815147	0.7964126964551324	0	0	0.9724826072131462	0.5258665507193947	ATPAF2;LGALS3;PACRG;CLEC4D;SPRYD4;SPRYD7;ASNS;CHAC1;RAB11FIP3
Genes Down-Regulated In Expression In Friedreich Ataxia And Normal iPSCs-derived Neurons Vs Fetal Human Tissues GSE65399	231/2529	0.5823726807549071	0.7964126964551324	0	0	0.9869225359513051	0.5335744297314708	RFESD;LST1;ICAM3;MYLK;LGALS3;LRMDA;EDNRA;LGALS1;CNST;PIEZO1;TNS3;ATP6V0E1;IAH1;PHYKPL;CLEC11A;ACTN4;RNASE1;TM4SF1;DAAM2;PRKD1;TLN1;MYL9;HOXB6;TSPYL5;ZNF395;SLC22A5;MGST3;MRPL16;ENDOD1;PDGFA;GATA5;MGST2;ZNF22;APH1B;RRAS;SPTBN1;XBP1;WDR59;ABCA6;TNFSF12;LRBA;RAB3IP;DELE1;CIDEB;PARVB;A1CF;PAFAH2;PARP12;EHD2;RPS28;SMTN;ADCK2;FXYD1;CYSTM1;RGL2;RPLP1;ICA1;PTPRM;SULT1C2;CTSL;HYAL1;NMRK1;ADAMTSL3;CTSK;ADAMTSL2;TSPO;SH3BGRL2;LMCD1;CD34;CAMP;PCMTD1;JAK1;CTSB;HAVCR2;ZCCHC24;SYK;GSTO1;MYOF;SIRT5;NSUN7;HADHB;VAMP8;SLC7A9;PLSCR4;CNKSR3;PLEKHO2;ALDOB;RAPGEF5;PPARA;ARHGEF5;ENG;C1QB;GRN;C11ORF54;GRP;INPP1;AFM;FITM1;TYMP;TMEM71;CPN1;CST3;GGA2;RNF135;MGAT1;METTL7A;ZNF467;MEF2D;CAVIN3;NMNAT3;AIG1;SORBS3;TMEM59;NUCB1;TACC1;CD69;CRLF3;FMOD;IL18R1;CEP44;NEK11;PNPLA2;PLVAP;NRROS;C4ORF19;FAM13A;OLFML2A;NR3C2;RGS5;FAM162A;RGS1;SLCO2B1;SIRPA;ACAA1;PDE8B;MAP2K3;IL11RA;SEMA6D;SHISA3;TC2N;TUBA4A;PDGFRL;RAB32;GOLGA8B;CHMP4C;APLNR;SCG5;KANK3;RNASEH2B;ITPR1;FBLN1;LTBP3;FBLN5;ZFP36L1;ADAP2;DHRS7B;TPR;IGFBP7;PRPH;KL;ANKRD29;CD163;RBPMS;CORO2A;NMRAL1;NAT2;BAMBI;MAN2B2;CSPG4;TGFBI;LRP10;GALK2;PIWIL4;ACADVL;LAMC3;DOCK8;PLEK;HSPB7;PIK3CD;ILK;SLC2A2;DBH;SGCE;HEBP1;LRP5L;CA4;PHACTR2;GPSM3;PLEKHG3;DSP;DYNLT3;CYP4A11;ABCC6;COBL;MMP9;ETV5;TNFRSF1A;TST;CTDSP1;MYH9;ANG;EFHC2;FBP1;MET;B4GALT4;TRIM56;SASH3;C1S;PLA2G1B;SLC3A1;FURIN;PRCP;ATP1A1;ADD3;CYP3A7;CYTH4;ERBB3;IARS2;MEST;LYSMD2;LAMB1;MFAP4;FRAS1;GNPDA1;GNPDA2;XPNPEP2;GLB1;P2RX1;GPD1L;LTBR;RECK
Down-regulated Genes In The Heart Of Dox Treated FRDAkd Mice At 12 Wk GSE98790	27/300	0.5846612257396183	0.7990919062784868	0	0	0.9722103075594005	0.5218073420130465	SLC22A5;FLT1;TWF2;AQP7;ART5;CYP2C19;CAMTA2;ABCF2;RAB11FIP3;SPTBN1;ATPAF2;SPRYD4;MRPS25;SPRYD7;CIDEB;DELE1;MIF4GD;GRHPR;DCT;TEF;IFT81;MSRB2;FXN;SLC25A11;OPTN;DAP3;KANK3
Up-regulated Genes In Cerebellum Of ATXN1[82Q] Vs WT Mice GSE108255	25/278	0.5853421736767834	0.7995721358895702	0	0	0.9713748038366619	0.5202282179049024	C1QB;CD63;CCDC121;DOCK8;LPL;FSTL1;CSF2RA;CST3;ADGRE1;P2RY6;CCL3;BMF;ICOSLG;HAVCR2;LUM;SLC11A1;PNMA2;ADRA2A;TNFRSF1A;IGSF10;CD109;APLNR;FMOD;NBL1;CREB5
Friedreich Ataxia iPSCs Expression Vs Control iPSCs GSE22651	13/145	0.5860747635658059	0.799872243834734	0	0	0.9683000214915108	0.5173703652544874	OFD1;CHST9;TIGD5;CLEC11A;CIDEB;SHISA3;LEMD1;NMRAL1;GOLGA8B;PKIB;INPP5F;AP1S2;CBLN1
Genes Changed In dSPNs Of HdhQ111 Vs HdhQ20 PMID32681824	7/78	0.5883326599452573	0.799872243834734	0	0	0.969456762324901	0.5142606932197444	CST3;GNG2;MAP1A;CHN1;AGAP2;PHYHIP;MAPK8IP1
Genes Up-Regulated In Corpus Callosum Of BACHD Vs WT Mice PMID31015293	4/44	0.5885332253307969	0.799872243834734	0	0	0.9833876221498371	0.5213153109724338	CLSTN1;AGAP2;MAPK8IP2;POU6F1
Genes Up-Regulated In iSPNs Of 3 Mon HdhQ170 Vs HdhQ20 PMID32681824	4/44	0.5885332253307969	0.799872243834734	0	0	0.9833876221498371	0.5213153109724338	USP6NL;EEA1;PHACTR2;ZFP36L1
Hypoxia-related Gene Module From Cerebral Cortex PMID18849986	4/44	0.5885332253307969	0.799872243834734	0	0	0.9833876221498371	0.5213153109724338	ZNF331;CCNH;EIF4A3;CCNL1
Genes Up-Regulated In Control iPSCs After 130 D Of Differentiation GSE109534	339/3707	0.5889048030217758	0.799872243834734	0	0	0.9875635789908377	0.5229057634662136	ZNF177;TRIO;STMN4;ADARB1;ENO2;SOGA1;EPS8;SCAMP5;LGALS3;RNF115;ZMIZ1;TEPP;EPC1;PIP4K2B;CPNE2;BSN;ACAD11;PRKACB;CCDC93;SCAPER;ARL10;GABARAPL2;MEF2B;SMARCC2;ACTN2;PHYKPL;HPCAL1;ACSL6;HSD11B1L;GPR37L1;TMEM170B;HCFC2;MAPK8IP2;THAP2;MTURN;MAPK8IP1;LRRC37A;DYNC1LI2;DAAM2;MAP1A;KCTD13;ANKRA2;NBL1;OPTN;BEX4;SLC22A5;LPAR1;ENDOD1;AGAP2;AGAP4;MTMR6;TTBK2;ADAMTS13;MAP2;ZNF703;SARAF;ST3GAL5;TSPAN5;OTOF;B4GALNT1;KCNN3;PCDHA2;TRPM8;TSPAN3;ZNF148;RAB11FIP3;HMGCLL1;CLHC1;MYH7B;CADM3;ZNF383;ABCA5;GPR12;LRRN3;BBIP1;POU6F1;MLLT11;GDF9;ID4;RCOR3;CSRNP2;SYNM;NCAN;PTPRO;PTPRM;ZNF44;ABCC11;N4BP2L2;GPR132;AKAP11;TRIM7;TRIM2;PEA15;TIMP2;TSPO;PHF24;HRAS;STUM;DLGAP4;JAK1;CTSB;HAVCR2;ZCCHC24;NCOA1;TIGD5;PACRG;KCND3;METRN;CCDC115;TET2;SLC39A12;GAB2;ASH1L;TUBG2;ARHGEF9;AFTPH;SLC7A9;PLSCR4;PITPNM2;PLEKHO1;PPARA;VGLL4;VAMP2;CHST3;HBEGF;ZNF230;INPP1;KCNA1;ICA1L;FITM1;TYMP;FGD3;CST3;RXRB;GPNMB;TCEAL3;C22ORF23;C22ORF24;ZNF467;ATP6V0E2;MEF2D;MPP3;PCGF5;SPRYD7;WDR19;TTC9B;NMNAT3;PNMA2;TUBB4A;BLCAP;ATAT1;DPY19L2;TAOK3;CSDC2;CAMK4;ETFBKMT;TACC1;LY6G5B;YPEL5;MAMLD1;CDK5R2;MEGF9;PRDM8;DGKE;TMEM167B;PLGLB1;WBP1L;MSI1;SLC8A1;NR3C2;HID1;ZFP30;CAPN7;KIF5A;SLC25A41;SLC16A6;NUDT17;NRCAM;SLC26A10;PDE8B;TMSB10;PDE8A;SYBU;TCP11;CDKL2;CHRNB2;RAB2B;IL11RA;MAGI3;SEMA6D;STX7;ADAM11;UBALD2;HIC1;TANC2;GPRIN3;DISP2;GOLGA8B;CLIP2;CACNB4;SIDT1;FKBP9;ZNF556;GOLGA8A;KIAA0408;GRIA2;TNKS;ARHGEF28;CACNA1D;SLC1A4;LTBP3;KLC1;AGER;FBLN5;CPLX3;ADGRG3;RAI1;HMBOX1;KIF3A;CDH22;CASKIN1;RHPN1;NLRP3;NDN;CAMTA2;ZNF546;IGFBP7;TPPP;LONRF2;ASIC3;KLHDC10;ENKD1;MOAP1;TGFB2;SYT1;CBX4;CORO2B;COQ6;QKI;ZZEF1;NR4A3;MAN2B2;AAK1;COL20A1;CPE;TUBGCP6;GNB5;COX20;DOCK3;SH2D4B;CHD9;PLEK;RASGRF1;CELF3;FHL1;HTR2A;ADAMTS3;SCRN1;GRM6;TAGAP;PSD3;PHACTR3;CEP170;USP30;TNPO2;SULT4A1;KDM6B;KLF12;CAMK1D;TTC32;OR1F1;AKTIP;PDE4D;C3ORF62;PPP2R5B;ZFP90;MSL1;CCNA1;GAP43;SETBP1;PIK3CA;TERF2IP;ZMYND11;PPP1R12B;CDH18;CCDC40;CREB5;NLGN3;TRIM52;C1S;SLC3A1;CRMP1;TM2D3;THSD4;FBXL20;DNAJB2;FAM156B;GNG2;ZNF629;SH3BP2;FYN;CACNG2;CCDC184;C3ORF35;ATP9A;KCNJ4;TTC14;NTRK2;CIZ1;TRIM41;SLC12A5;KCNJ9;SMOX;NICN1;KCNIP4;PCDHGC3;ATP2B4;DDHD2;ANXA2R;ATP2B2;RPRD2;SEMA4G;S100B;TNRC6C;MAPK10;RAD52;NELL1;MAPK11;IRGQ;KLF7;APC;GNPDA2;UBQLNL;SLC25A30;ERCC5;GPD1L;SMAP2;SSBP2;CLUAP1
Genes Up-Regulated In Influence Of REST Knock Down On Expression In HdhQ7 Control Mice GSE42107	11/123	0.5895721047613299	0.799872243834734	0	0	0.965657843518879	0.5102132896212699	SART1;CELA3B;ESCO1;ADAMTS19;SARAF;SLC2A2;MRPS2;THUMPD1;S100B;CDH18;VGLL4
Down-regulated Genes In Dorsal Root Ganglia Of Dox Treated FRDAkd Mice At 16 Wk GSE98790	2/21	0.5898480808822503	0.799872243834734	0	0	1.0352209156296381	0.5464830437634421	FLT1;SARAF
Genes Down-Regulated In Expression In Mbnl1/2 KO MEFs Vs WT MEFs GSE60487	2/21	0.5898480808822503	0.799872243834734	0	0	1.0352209156296381	0.5464830437634421	NPC2;ITGB1BP1
HD-specific Set Of Genes (Cluster 12) PMID28499347	2/21	0.5898480808822503	0.799872243834734	0	0	1.0352209156296381	0.5464830437634421	MMRN2;SHROOM3
Markers Of Lateral Nucleus In Amygdala PMID22996553	2/21	0.5898480808822503	0.799872243834734	0	0	1.0352209156296381	0.5464830437634421	SLC30A3;HTR2A
Top 20 Fetal Replicating Neuronal Progenitor-Enriched Genes PMID26060301	2/21	0.5898480808822503	0.799872243834734	0	0	1.0352209156296381	0.5464830437634421	TMSB10;ADRA2A
Up-regulated Genes In HD Vs Control iPSCs After 45 D Of Differentiation E-MTAB-5964	2/21	0.5898480808822503	0.799872243834734	0	0	1.0352209156296381	0.5464830437634421	UHRF1;BPTF
Down-regulated Genes In The Heart Of Dox Treated FRDAkd Mice At 20 Wk GSE98790	17/190	0.5906571588874238	0.8000749678731938	0	0	0.9660574495049254	0.5086481174605954	ATPAF2;FLT1;SPRYD4;MRPS25;STX7;SPRYD7;DELE1;FITM1;ART5;SYNJ2BP;MIF4GD;TEF;IFT81;RAB11FIP3;LMCD1;FXN;KANK3
Down-regulated Soluble Proteins In Hippocampus Of 12 Wk R6/2 Mice PXD004973	17/190	0.5906571588874238	0.8000749678731938	0	0	0.9660574495049254	0.5086481174605954	DDX5;DDX24;LIMK1;ADAM11;CLTA;CYP2C19;DGKZ;SLC8A2;CLK2;CNKSR2;RSBN1L;CASKIN1;NEK1;CTAGE8;FERMT2;VAMP2;DLGAP4
Genes Down-Regulated In Expression In NSCs Lines HD109i.1 And HD60i.4 From HD Patients GSE37517	226/2478	0.5915458028249637	0.8007759181050077	0	0	0.9850919895620902	0.5171892170777739	TRIO;EIF4A3;ADARB1;SMC6;HS6ST1;ZDHHC2;CYB5D2;TXNDC17;EDNRA;NIPAL2;MLYCD;ZNF600;SLC12A6;TNS3;ACTN2;TM4SF1;MAPK8IP1;CD109;MAP1A;PRKD1;TLN1;LRPAP1;L3MBTL2;CDCA5;FLII;AGAP2;PDGFA;MGST2;BAZ2B;ADAMTS12;SKA1;DSN1;APH1B;ST3GAL5;B4GALNT1;KCNN3;B4GALNT3;ST3GAL2;KAT14;SPTBN1;FIS1;TMEM184B;FAM78A;ABCA6;PPP1R21;INTS3;MICAL2;CIDEB;ADCK1;SERPINI1;NOL12;PCDHB8;CSRNP2;CCDC121;C2CD3;FBH1;DIS3L;TRMO;MRPS10;PEPD;CYB561D1;SH3RF1;BABAM1;RPTOR;C16ORF70;JPH2;ARV1;ADAMTSL3;CD34;STUM;ZIK1;ZCCHC24;NCOA1;BRD3;PRMT5;KCND3;NSUN5;MYOF;ACAD9;C17ORF80;TET2;TACR3;COMMD1;AMPD3;MRPS7;AJAP1;VAMP8;PLEKHO1;ENG;ZNF594;GRN;C11ORF54;MIS12;FITM1;DERL2;ADCY1;CST3;GGA2;TIMMDC1;SPRYD4;MCRS1;CAVIN3;FMO3;AIG1;BLCAP;LYRM1;TTLL2;MSRB2;ACTR10;MAMLD1;NEK11;PRDM8;WASHC5;PHLDB1;PLGLB1;WBP1L;OLFML2A;SLC8A1;NR3C2;FGF5;LAMP1;ZFP30;ENPP1;SIRPA;NRCAM;ENPP6;HMGN2;SLC16A2;NSF;KIRREL1;SHISA2;PDGFRL;FAM118B;MYCN;SELENOW;APLNR;ANAPC4;SNRNP25;TNIK;ZNF556;KIAA0408;C17ORF97;RNASEH2B;CNP;USP54;PXN;SLC38A10;LTBP3;FBLN5;C1ORF105;BMF;AP1M1;CPSF7;DNAJC11;FANCC;OPN5;COQ6;NBEA;CNOT11;MAN2B2;ZNF416;CSPG4;FLT1;DAGLA;DOCK8;CBWD2;PTPN21;MEA1;LMOD3;TMEM220;SGCE;ZNF649;MYO18B;WDR5;PHACTR2;SPX;CCIN;ZNF385A;PLEKHG3;KLF12;APAF1;C14ORF119;ELAC1;COBL;ARID1A;SENP3;DDOST;ACTA1;CTDSP1;MYOD1;OR7A5;CASQ2;BIRC5;ZMYND11;MET;SLC25A11;CDH18;CREB5;VAC14;UHRF1;PON2;CRMP1;FURIN;ZBTB45;PPM1E;SRM;JAKMIP2;ERBB3;IL21R;RALY;E2F4;CCDC77;ABCF2;PDLIM7;MLXIP;TCF7L1;LUM;ATP2B4;S100B;NELL1;ACTC1;APC;XPNPEP2;P4HB;LTBR;RECK
Differentially Expressed Proteins In The Midbrain Of R6/2 Vs WT PXD008099	10/112	0.5918347985005271	0.8007759181050077	0	0	0.9639454910504507	0.5056161495458866	TCERG1;GJA1;SERPINE2;TST;FHL1;PZP;PPP2R2D;FTL;CAMKK2;PPM1G
Genes Up-Regulated In Foxp1-induced Expression In Mouse Striatal Cells GSE31560	6/67	0.5926832561107841	0.8011461929647575	0	0	0.9671952957947256	0.5059351787594918	NEUROD1;APC;CD80;STMN4;CHAC1;PTPN14
Genes Down-Regulated In HD Vs Control iPSCs After 60 D Of Differentiation GSE109534	25/279	0.5927689267814261	0.8011461929647575	0	0	0.9674964435046937	0.5059528689300825	ITIH5;PLGLB1;PON2;LRP2;ADAMTS12;OLFML2A;NTN1;FRZB;NIPAL2;PHACTR2;IGFBP7;PCDHA2;PRKACB;ATP9A;DSP;CHST9;PDE4D;MYOF;KCNIP4;LIMK1;FOSL1;PKIB;CD109;FAS;MYL9
Up-regulated Soluble Proteins In Cerebral Cortex Of 12 Wk R6/2 Mice PXD004973	52/577	0.5943737568000287	0.8024272224848461	0	0	0.9733057280883368	0.5063593240881328	SRP19;DGKE;SMARCB1;ITSN1;CELF3;FHL1;PINX1;C15ORF65;TXNDC17;SMCHD1;MMP24;RGS1;HIF1AN;ICOSLG;MECR;SLC30A3;TTC32;C17ORF49;ELAC2;MAPK8IP2;HIC2;POLG2;SETBP1;CTDSP1;RP2;MAP1A;FBP1;B4GALT4;PLEC;VAC14;SLC22A5;SPATA5;DCAF17;P2RY6;CHRAC1;ERI3;CDH22;OTOF;RDH13;ST3GAL2;GRIA4;SEC31A;ISOC2;KLHDC2;SEMA4G;AIG1;NR4A3;SLCO1A2;UBA2;EBAG9;RECK;NUCB2
Genes Down-Regulated In Brain Vs Spinal Cord Derived OPCs PMID30078729	48/533	0.594378284750729	0.8024272224848461	0	0	0.9725720445397521	0.5059702184247367	PPP1R17;SYNM;CNP;SYCP2;FLT3;DOCK8;FHL3;THSD4;FGF5;LRMDA;RGS5;GPR176;JPH2;ERBB3;CRTAC1;SLCO2B1;ADAMTSL2;BMF;IGFBP7;NPTX1;TPPP;HOXA7;PDE8B;S1PR5;PDE8A;PRIMA1;PRPH;PLEKHG3;GPR37;SLC30A3;OPALIN;STAC;PTCH1;KCNK13;PARVB;CORO2B;PDGFRL;AJAP1;NELL1;DAAM2;PAX9;SNX15;CNKSR3;TGFBI;HOXD9;HOXB6;CDH18;CBLN1
Genes Changed In Brain And Spinal Cord Derived OPCs From P7 Vs E13.5 Mice PMID30078729	420/4591	0.5959211409609979	0.8040626740663965	0	0	0.9873927468868562	0.5111208285684429	TDRKH;CNTFR;SERPINE2;ITSN1;STMN4;MYLK;EPS8;SCAMP5;GJA1;GPR176;SCN11A;CREB3L4;DPYSL2;MLYCD;PRIMA1;ACOT9;SYTL1;DNTTIP2;PARD3;MAP1A;MYL9;OPTN;GPLD1;HOXB6;ZNF395;ENDOD1;AGAP2;PDGFA;BAZ2B;ADAMTS12;HIF1A;GJC1;TERT;ADAMTS19;PCDHA2;NR2C2AP;MYH7B;CADM3;SNAPIN;PBX3;NR1D2;GP5;PAFAH2;POU6F1;PKIB;CYLD;SERPINI1;KCNC3;NCAN;ADO;JPH2;MMP24;TRIM7;ADAMTSL3;PEA15;ADAMTSL2;ENOPH1;STUM;PCMTD1;GPR37;GSTO1;KCND3;METRN;OPALIN;MYOF;ANXA5;NIPA1;TACR3;JOSD2;SLC39A12;COQ10A;SLC7A4;VAMP8;MBLAC2;SLCO4A1;PAX9;CHST3;HBEGF;GRP;KCNA1;CIPC;SNX30;FSTL1;FSTL4;FGD3;GGA2;GPNMB;RNF138;NTF3;FLNA;PCGF5;TTC9B;GPR3;STXBP5L;FIG4;TMEM158;ABI2;SNX15;MSRB2;GPR146;CHRM3;PHLDB1;CLSTN1;MSI1;AHR;OLFML2A;SLC8A2;HID1;FGF5;LAMP1;APMAP;SLC16A6;SLC26A10;SLC16A2;STK32A;SH2D5;TMSB10;FADS1;SYBU;TCP11;CDKL2;TPM4;SEMA6D;STX7;HIC1;LEMD1;RAB32;DISP2;CACNB4;UTRN;IPPK;GRIA2;ZNF791;MAGEL2;SEMA7A;CNP;SMYD5;HVCN1;ITPR1;ACAT1;BCL2L12;NEUROD1;C1ORF226;ADAP2;STK36;PMVK;HACL1;TPPP;NPTX1;GRIA4;DRD5;IMPG2;ANKRD29;RBPMS;ASNS;ESRRG;QKI;NBEA;P4HA2;SLCO1A2;CPE;CSPG4;LRCH4;OSBPL1A;TRIM71;PIWIL4;SH2D4B;FLT3;RASGRF1;CELF3;BICD1;SCRN1;PHACTR3;PHACTR2;SPX;ITGB7;ATP7A;EDIL3;ADAMTS7;DSP;TRPC1;ADRA2A;TST;TMBIM6;MTFR1;ANG;LCT;MET;TRIM56;CCDC40;ITIH5;NLGN3;ATP10A;LRP2;CYP3A4;NTN1;THSD4;CYP3A7;SH3BP2;IGF2BP1;FYN;BEND7;CACNG2;MEST;ATP9A;KCNJ4;NTRK2;SMOX;MFAP4;NELL1;MARCKS;FRAS1;RAB13;CDR2L;RECK;CBLN1;PANK3;ULK4;CBLB;ZDHHC2;CYB5D2;TXNDC16;EDNRA;LGALS1;LONP1;PIEZO1;CPNE2;TNS3;ATP6V0E1;ACTN2;PHYKPL;KCNK13;RSAD1;ACSL6;TALDO1;GPR37L1;TMEM170B;MAPK8IP2;MIF4GD;TM4SF1;MAPK8IP1;CD109;RIN1;ANKRA2;TRIB2;NBL1;BEX4;BEX2;SLC22A5;MYL12B;TGOLN2;SCFD2;ZNF703;SARAF;GSE1;OTOF;B4GALNT1;TSPAN3;TRPM6;CDR2;PPP1R26;RABGAP1L;LRRN3;FAM78A;PPP1R21;STAC;NBEAL1;MICAL2;PARVB;BRI3BP;SMTN;ID4;PDE3A;CYSTM1;RCOR2;CDS2;HERPUD2;FKBP11;SYNM;CCDC121;SLC35F3;PTPRO;ICA1;KIF17;CRTAC1;CTSL;HYAL1;CTSK;STBD1;LMCD1;CD34;CTSB;PACRG;SYK;AMPD3;MRPS7;MLF2;AJAP1;CNKSR2;ARHGEF9;B3GNT7;CNKSR3;TLCD1;ARHGEF5;ICA1L;CAPG;PHYHIP;CST3;TCEAL3;ATP6V0E2;EMC7;SPRYD7;PLEKHA5;KRT10;AIG1;DPY19L2;CSDC2;CAMK4;RAB9A;MAMLD1;CDK5R2;SRP19;KIAA1191;CD81;C4ORF19;SIRPG;TOMM20;CAPN6;ENPP1;SIRPA;ENPP6;PDE8B;PDE8A;CHRNB2;FBXW12;KIRREL1;SLC30A3;IL11RA;WNT5A;SHISA2;SCG5;RAI14;CHRNA3;ARHGEF28;CACNA1D;FBLN1;SLC1A4;AGER;CACNA1H;FBLN5;NKAPL;CACNA1I;CDH22;CASKIN1;USP51;LONRF2;PRPH;TFAP2A;MPST;SYT1;AUTS2;CBX4;CBX2;PTCH1;CRLS1;TSGA10;NR4A3;MAN2B2;COL20A1;CNTN2;NFKBIB;RERE;THRB;DOCK3;LAMC3;DBI;TMEM220;CASP8;ARFGEF3;TGIF1;ARHGEF15;DYNLT3;ABCC6;SSTR2;ETV4;MMP9;ETV5;SETBP1;DCT;TBC1D5;MMRN2;FBP1;CDH18;PLEC;CREB5;PON2;SLC3A1;CRMP1;ATP1A1;RNF113A;ERBB3;ERICH3;VHL;S1PR5;PDLIM7;TCF7L1;LUM;CMTM4;TPBG;PCDHGC3;LAMB1;S100B;MAPK11;ACTC1;TEF;XPNPEP2;SARDH;GPD1L;SSBP2;RBM44
Genes Associated With Changed H3K27ac Signals In HD Patients Vs Control PMID30811995	12/135	0.5982600049316469	0.8057595264683642	0	0	0.9591722743835944	0.492755408184159	CNTFR;VAC14;GRIN2A;CPSF7;NR4A3;LAMC3;METRN;CNTN2;STMN4;FBLN1;SH3RF1;TNFRSF1A
Genes Changed In Pons Of 18 Week Old Atxn 1 154Q/2Q KI Mice Treated With ASO Vs Vehicle GSE114674	3/33	0.5983967919974205	0.8057595264683642	0	0	0.9833966359196962	0.5049753657029677	NCAN;KIF5A;RHPN2
Genes Up-Regulated In HD Markers In Human Motor Cortex (HG-U133A) E-AFMX-6	3/33	0.5983967919974205	0.8057595264683642	0	0	0.9833966359196962	0.5049753657029677	GNA13;TGFB2;STON2
CAG Length-Dependent Genes In 10 Mon Mouse Liver PMID26900923	5/56	0.5985072822324783	0.8057595264683642	0	0	0.9640434120416227	0.4948594735892707	ACTA1;ACTC1;HSPB7;LPL;UPP1
Genes Up-Regulated In HDACi-4b Treated PBMCs From Friedreich Ataxia Patients Vs Controls GSE30933	62/688	0.5996784786442517	0.8068885131397419	0	0	0.9730941704035875	0.4976030272723004	ACADVL;NRROS;DAGLA;ITSN1;WBP1L;LGALS3;LGALS1;CAPNS1;SLC22A16;ZMIZ1;CTSL;TSPO;AP2M1;GPX1;CAMK1D;PHYKPL;CLEC11A;JOSD2;TUBG2;PDIA6;MAPK8IP1;TBC1D5;TERF2IP;RNF166;PLEC;LRPAP1;CSTB;VAC14;GRN;HVCN1;SLC38A10;AGAP4;CAPG;CFP;SDSL;CAMKK2;TYMP;ADAP2;APH1B;CYTH4;RRAS;STK36;PSAP;MGAT1;ZNF467;PDLIM7;ATP6V1F;MSR1;SMOX;CAVIN3;ARHGAP27;QKI;FIG4;P4HA2;GLB1;P2RX1;MAGED2;TCF4;LAMTOR4;LRCH4;NOL12;RGL2
Markers Of Substantia Nigra, Pars Compacta In Mesencephalon PMID22996553	15/169	0.6025166660394438	0.8102579998956155	0	0	0.9575350918879045	0.48512553349381043	ANKRD29;SYT1;KCND3;SEMA6D;TPBG;CORO2A;NTN1;SLC8A1;LMOD3;AJAP1;PKIB;B3GALT1;ENPP1;BSN;CBLN1
Genes Changed In OPCs Of R6/2 Vs WT PMID32681824	10/113	0.6033473118808076	0.8109255283229025	0	0	0.9545339171267212	0.48228997833695636	CST3;CHST9;KLF12;SERPINE2;CD81;ANKRD11;GPR37L1;PRKD1;CRLF3;CDH18
Expression In NSCs Lines HD180i.5 And HD60i.4 From HD Patients GSE37517	263/2886	0.6038472002630016	0.8111480109845195	0	0	0.9837301060712502	0.49622700356602756	USP6NL;SERPINE2;JMJD1C;ADARB1;ZDHHC2;MYLK;EPS8;LRMDA;GJA1;EDNRA;DPYSL2;NIPAL2;PIEZO1;AP1S1;CPNE2;SLC12A6;HOXA7;TNS3;EPHA4;ACTN2;ACTN1;CLEC11A;RNASE1;TM4SF1;MAPK8IP1;LRRC37A;DAAM2;MAP1A;PRKD1;TLN1;TRIB2;HOXB6;TSPYL5;MGST3;ENDOD1;AGAP2;PDGFA;BAZ2B;ADAMTS12;ADAMTS13;RRAS;ZNF827;MAP2;RNF217;ST3GAL5;TSPAN5;B4GALNT1;KCNN3;TSPAN3;B4GALNT3;PRELID3B;ARL14EP;ABCA5;FAM78A;ABCA6;INTS3;MICAL2;SMTN;SERPINI1;RGL2;PCDHB8;SYNM;RARG;GRIK5;DIS3L;PTPRM;ZNF44;JPH2;SLC22A16;CTSL;B3GALT1;STUM;ZNF124;JAK1;CTSB;NCOA1;NCOA2;SYK;GSTO1;KCND3;MYOF;TACR3;MRPS6;AJAP1;VAMP8;PLCB4;CNKSR3;PAX9;PLEKHO2;CHST3;ENG;ICA1L;STX18;FITM1;GPNMB;FRZB;FAM184A;METTL7A;PCGF5;FMO3;BLCAP;ZNF33B;CSDC2;FAS;CD69;FMOD;MAMLD1;CEP44;MEGF9;WASHC4;CHRM3;PLVAP;DGKE;PLXND1;CD81;C4ORF19;WBP1L;MSI1;AHR;OLFML2A;CDC14A;NR3C2;FGF5;PPIP5K1;CAPN6;ENPP1;NRCAM;ENPP6;LARGE1;PDE8B;PDE8A;CA14;KIRREL1;MAGI3;SEMA6D;STX7;WNT5A;SHISA3;SHISA2;PDIA6;HIC1;TUBA4A;PDGFRL;TANC2;GPRIN3;TPST1;GOLGA8B;ACAP2;MYCN;KAT6B;TNIK;ZNF556;GOLGA8A;KIAA0408;CTTNBP2;ZC4H2;ARHGEF28;HVCN1;PXN;LPL;FBLN1;SPATA5;KIR2DL2;CACNA1H;FBLN5;CNN2;RAI1;C1ORF226;STK33;C1ORF105;ZMAT4;BMF;IGFBP7;CD99;GRIA4;IMPG2;C8ORF37;SYT1;RBPMS;PTCH1;TBCB;CORO2B;NBEA;CSPG4;TGFBI;LRP10;TRIM71;RERE;DYRK2;THRB;FLT1;DAGLA;LAMC3;CDCA7L;DOCK8;FHL1;HSPB7;CBWD2;ILK;HTR2A;DUSP16;LMOD3;HEBP1;LASP1;ADAMTS3;CASP8;ZNF649;MYO18B;WDR5;CCIN;EDIL3;ARFGEF3;GPSM3;ZNF385A;PLEKHG3;DSP;CAMK1D;TRPC1;DYNLT3;SHROOM3;COBL;ADRA2A;TNFRSF1A;ACTA1;GAP43;SETBP1;RP2;MYOD1;OR7A5;CASQ2;MYH9;TMBIM6;MTFR1;FXN;MET;DOCK1;SHANK2;CDH18;CREB5;ITIH5;C1S;FURIN;PRCP;ADD3;PPM1E;TMA16;LRP6;ERBB3;IL21R;ATP9A;TCF7L1;SMOX;LUM;NICN1;ATP2B4;SOD1;MAPK10;NELL1;ACTC1;FRAS1;XPNPEP2;GLB1;LTBR
Genes Up-Regulated In Influence Of Hdac4 Reduction On Expression In 9 Wk WT Mice GSE38218	14/158	0.6043045985653017	0.8113132020583408	0	0	0.9557708636584182	0.48139971136118054	ACBD7;CREBZF;ANKRD29;ARMC9;PBX3;PTPRM;SHISA3;FAM184A;CSDC2;CRY1;SH3BGRL2;SPX;PDLIM7;KANK3
Genes Up-Regulated In Inferior Olive Of 12 Week Old Atxn1[154Q/2Q] Vs WT GSE122099	13/147	0.6063537075318773	0.8136139903054947	0	0	0.9537419286545994	0.4771492541955	TCERG1;NCOA2;UNC13A;ANXA5;TET2;ETV4;PARP12;MED13;SLC12A6;XDH;INTS6L;SPTBN1;TRIM56
Genes Down-Regulated In HD Grade 2 Markers In Human Frontal Lobe BA4 (HG-U133B) GSE3790	6/68	0.6074473131023699	0.8146308355922328	0	0	0.9515427769985975	0.4743344018367474	ANKRD29;GRIN2A;CAB39;OPALIN;KCNIP4;SLC16A6
Genes Enriched In Activated Vs Quiescent NSCs PMID29983386	54/602	0.6096258692216624	0.8171007506805265	0	0	0.9681349387382691	0.4791395067801738	TCERG1;RPL34;RPLP1;CDCA7L;SMC4;RPS19;MED10;TRIM2;RPL37;HMGN2;RPS11;BRD3;MAPK1IP1L;RPL23;PRPF40A;KNL1;EID1;SFPQ;DDX39A;MYCN;TFDP3;HNRNPH1;SARNP;NCL;XRN2;SRSF2;BIRC5;SNRNP25;UHRF1;CDCA5;ANKRD11;SKA1;GJC1;ZNF707;GNG2;HNRNPDL;RAD21;GSE1;RPS2;HNRNPA1;MTA2;RAB11FIP3;HNRNPA0;RPL41;RCC2;RPL23A;NUP153;DEK;MFAP4;MARCKS;RPS28;UBA2;HNRNPA1L2;RCOR2
Genes Up-Regulated In Friedreich Ataxia iPSCs Expression Vs Control iPSCs GSE22651	8/91	0.610655606823093	0.8180289906973073	0	0	0.9476513234657892	0.46740260774232534	OFD1;GOLGA8B;PKIB;TIGD5;AP1S2;SHISA3;LEMD1;CBLN1
Genes Down-Regulated In Expression In Expanded CAG Repeats Vs Control ESCs After 4D Of Neuronal Differentiation GSE9760	86/955	0.6142056748119288	0.8197676154078561	0	0	0.9719309028141019	0.4737438398507289	SYNM;RARG;FLT1;DGKA;SIRPG;PTPRM;ILK;STON2;AHR;HS6ST1;LARP1B;EPS8;FGF5;LGALS3;LASP1;LGALS1;STBD1;CA4;TSPO;PIEZO1;SIRPA;SPX;NRCAM;UPP1;CCDC93;TMSB10;STUM;CDKL2;DSP;EPHA4;ACOT9;ATP6V0E1;SYK;TTC32;MYOF;ANXA5;SHROOM3;COBL;ACTN4;SHISA2;TUBA4A;ACTA1;ADRB3;B3GNT7;ZFP42;APLNR;MYH9;TLN1;MYL9;PPARD;PLA1A;HBEGF;PLA2G1B;KCNA1;PDGFA;ATP10A;LRP2;ADCY1;MYL12B;CNN2;CST3;GNG2;ERBB3;FRZB;FLNA;RHPN2;PDLIM7;PRPH;NTRK2;TGFB2;TCF7L1;SYT1;FZD7;PTCH1;DSTN;LAMB1;PTPN14;MAPK10;KLF7;ACTC1;NR4A3;BAMBI;SLCO1A2;ID4;TP73;CBLN1
Genes Changed In Microglial Cells Of R6/2 Vs WT PMID32681824	5/57	0.6145250264672202	0.8197676154078561	0	0	0.9454518865165253	0.4603458410042738	CST3;LRMDA;KLF12;CAMK1D;KCNIP4
Genes Up-Regulated In Oligodendrocytes Of zQ175DN Vs WT PMID32681824	5/57	0.6145250264672202	0.8197676154078561	0	0	0.9454518865165253	0.4603458410042738	SYT1;SEMA6D;KCNIP4;TANC2;CDH18
Down-regulated Genes In Htt-null mESCs GSE92905	7/80	0.6156177760702305	0.8197676154078561	0	0	0.9427920176987196	0.4573757500993329	EPHA4;TCL1A;MYOF;ZFP42;HMGA1;UPP1;FTL
HD-specific Set Of Genes (Cluster 13) PMID28499347	2/22	0.6156531120253497	0.8197676154078561	0	0	0.9834056399132322	0.4770221510318526	TIMMDC1;PPARA
Locuses With Increased DNA Methylation In Frontal Lobe Region Of HD Vs Control GSE72778	2/22	0.6156531120253497	0.8197676154078561	0	0	0.9834056399132322	0.4770221510318526	NMNAT3;ZNF354A
PVALB Interneuron Gene Module M6 From Cerebral Cortex PMID18849986	2/22	0.6156531120253497	0.8197676154078561	0	0	0.9834056399132322	0.4770221510318526	TPBG;ATP1A1
Up-regulated Genes In Dorsal Root Ganglia Of Dox Treated FRDAkd Mice At 20 Wk GSE98790	2/22	0.6156531120253497	0.8197676154078561	0	0	0.9834056399132322	0.4770221510318526	C1QB;GPNMB
Up-regulated Genes In Striatum Of 2 Mon HD Q175 Mice Vs Q20 PMID26900923	2/22	0.6156531120253497	0.8197676154078561	0	0	0.9834056399132322	0.4770221510318526	CDKL2;ABCF2
Genes Up-Regulated In HD Markers In hNSCs GSE34201	13/148	0.6163194647840323	0.8197676154078561	0	0	0.9466246388232203	0.45815670579796	BEX2;TTC32;FZD7;DYNLT3;CAVIN3;FHL1;SLC2A12;ZNF22;TMEM158;TSPO;RAB9A;SLC16A2;CA14
Top OPC-specific Genes In Humans And Mice PMID29892006	90/1000	0.618439765235495	0.8197676154078561	0	0	0.9712132969536159	0.46672187244508134	PHLDB1;PANK3;LAMC3;GRIK5;PTPN21;ADO;ZDHHC2;TXNDC16;MTRF1;TRIM7;FADS6;CRTAC1;MSANTD2;NMRK1;ADAMTSL3;TRIM24;PHACTR3;ENPP1;STK32A;ZIK1;ZCCHC24;KCND3;SLC2A12;C3ORF62;COBL;AMPD3;PDGFRL;ETV5;TPST1;RCN1;MMP13;B3GNT7;DCT;BIRC5;RIN1;CREB5;NLGN3;SMARCD1;RNASEH2B;ZNF791;UHRF1;CTTNBP2;CIPC;ZC4H2;ANKRD11;AGAP1;SLC3A1;CYP3A4;NTN1;AURKC;SKA1;ARHGAP12;NPAT;HMBOX1;ERBB3;SCFD2;ZNHIT6;CDH22;RHPN1;ZNF546;TSPAN3;B4GALNT3;CFAP20;GRIA4;PPP1R26;KL;LRRN3;ABCA6;PPP1R21;CMTM4;LUM;RAB3IP;PCDHGC3;ORMDL1;S100B;INHBC;A1CF;MEX3C;TICRR;FIG4;RAD52;ACTC1;FUBP3;SASS6;SLC25A30;COL20A1;CSPG4;CDR2L;RCOR2;ZCCHC3
Genes Changed In Dorsal Root Ganglia Of Dox Treated FRDAkd Mice At 16 Wk GSE98790	3/34	0.6190412276498904	0.8197676154078561	0	0	0.9516216547354419	0.4563819533362734	FLT1;GPNMB;SARAF
Genes Up-Regulated In CAG Length-Dependent Genes In 2 Mon Mouse Striatum PMID26900923	3/34	0.6190412276498904	0.8197676154078561	0	0	0.9516216547354419	0.4563819533362734	PTPRO;ABCF2;EEF2
Genes Up-Regulated In Expression In The Brain Of Mbnl1 KO Myotonic Dystrophy Mice GSE39911	3/34	0.6190412276498904	0.8197676154078561	0	0	0.9516216547354419	0.4563819533362734	SULT1C2;THEG;RPL34
Influence Of REST Knock Down On Expression In HdhQ7 Control Mice GSE42107	21/238	0.6192208106005426	0.8197676154078561	0	0	0.9511444984533804	0.4558772314953427	CDKL2;REG3A;CELA3B;NRROS;ESCO1;ABCA6;MRPS2;SLC2A2;HELZ;THUMPD1;S100B;BCKDK;SART1;RCN1;PLCB4;ADAMTS19;SARAF;VGLL4;CDH18;PLEC;TNRC6B
Genes Down-Regulated In Human Blood Methylation Profiling In Fragile X Syndrome GSE41273	1/10	0.6204012126499686	0.8197676154078561	0	0	1.0927431496537188	0.5216634426073513	SMARCA4
Interstrand Crosslinking Step 2: FA Core Complex CHDI110	1/10	0.6204012126499686	0.8197676154078561	0	0	1.0927431496537188	0.5216634426073513	FANCC
Markers Absent From Sst Chodl GABAergic Neurons PMID26727548	1/10	0.6204012126499686	0.8197676154078561	0	0	1.0927431496537188	0.5216634426073513	SLC30A3
Markers Present In L6b Rgs12 Glutamatergic Neurons PMID26727548	1/10	0.6204012126499686	0.8197676154078561	0	0	1.0927431496537188	0.5216634426073513	CPLX3
Markers Present In Ndnf Cxcl14 GABAergic Neurons PMID26727548	1/10	0.6204012126499686	0.8197676154078561	0	0	1.0927431496537188	0.5216634426073513	CD34
Markers Present In Podgora OPCs PMID26727548	1/10	0.6204012126499686	0.8197676154078561	0	0	1.0927431496537188	0.5216634426073513	CSPG4
Neuronal Community 3 Gene Signature PMID26060301	1/10	0.6204012126499686	0.8197676154078561	0	0	1.0927431496537188	0.5216634426073513	CPLX3
Transcription Factors Encoding Genes Enriched In Myelinating Oligodendrocytes PMID25186741	1/10	0.6204012126499686	0.8197676154078561	0	0	1.0927431496537188	0.5216634426073513	CARHSP1
Up-regulated Genes In Dorsal Root Ganglia Of Dox Treated FRDAkd Vs WT Mice At 16 Wk GSE98790	1/10	0.6204012126499686	0.8197676154078561	0	0	1.0927431496537188	0.5216634426073513	GPNMB
Up-regulated Genes In Dorsal Root Ganglia Of Dox Treated FRDAkd Vs WT Mice At 20 Wk GSE98790	1/10	0.6204012126499686	0.8197676154078561	0	0	1.0927431496537188	0.5216634426073513	GPNMB
Mouse Astrocyte Markers (Blue Genes) PMID30811995	25/283	0.6219415754795679	0.8213556135620205	0	0	0.9522836502645705	0.4522481910534839	SYNM;USP54;SLC1A4;MSI2;ASAP2;ADD3;ZFP36L1;KIF5A;HACL1;UPP1;ASIC3;ICOSLG;ABCA5;SLC30A3;KCND3;ADAM11;SHROOM3;SLC39A12;MTURN;PDGFRL;ADRA2A;PLCB4;DAAM2;CSDC2;TP73
Genes Down-Regulated In Human Granule Cells Vs Basket Cells GSE101912	66/737	0.6227509149855353	0.8219769966022353	0	0	0.9660895192484804	0.4575483583760925	PRDM8;PPP1R17;SYNM;DAGLA;STMN4;PTPN23;THUMPD1;RPS19;CREB3L4;TNKS1BP1;CHP1;HOMER3;MLYCD;LMCD1;ICOSLG;CA14;ZNF385A;ZCCHC24;CHRNB2;SEMA6D;ACSL6;C17ORF80;ADAM11;GPR37L1;DGKZ;AJAP1;CARHSP1;MYCN;SDHAF2;DAAM2;MAP1A;MTCP1;FKBP9;PPP1R12B;RPP25;SHANK2;CHST3;ENG;CHRNA3;DDX5;CNP;STX18;LPL;TMEM71;TTBK2;ZFP36L1;FAM156B;TMEM127;SPOP;ST3GAL5;C22ORF24;TFAP2A;SLC12A5;KCNJ9;PNMA2;MLH1;S100B;NMRAL1;LYRM1;TMEM59;GRHPR;GJB3;CSDC2;GNB5;OSBPL1A;TAF1
Genes Down-Regulated In Influence Of REST Knock Down On Expression In HdhQ7 Control Mice GSE42107	10/115	0.6258903011606914	0.8244255555368747	0	0	0.9362485735034755	0.43870750730869357	CDKL2;BCKDK;REG3A;RCN1;NRROS;PLCB4;ABCA6;HELZ;PLEC;TNRC6B
Genes Down-Regulated In Myotonic Dystrophy 2 Markes In Human Hippocampus GSE68890	10/115	0.6258903011606914	0.8244255555368747	0	0	0.9362485735034755	0.43870750730869357	HNRNPH1;GNAQ;ULK4;CYP4A11;RBM12B;SLC25A41;KRT10;MAF1;CYB561D1;PIAS2
Genes Down-Regulated In Genes Changed In HDACi 4B Vs Vehicle Treated Friedreich Ataxia Carrier Blood Cells GSE30933	28/317	0.6258958576350001	0.8244255555368747	0	0	0.9520709856452774	0.44611312356230126	SMARCB1;PAK1IP1;CFP;PEPD;RRP9;TXNDC17;SRM;RPS6KA4;DSN1;C8ORF82;RRP12;ATP6V1F;ISOC2;SPRYD4;DNAJC11;PARVB;COMMD1;MRPS7;PDIA6;QKI;CLEC4A;RCN1;ADCK1;MAN2B2;MAGED2;CCDC43;DOCK1;NFKBIB
Genes Down-Regulated In Expression In Striatal Cells Of HdhQ109 HD Mice GSE42107	83/925	0.6262142589730774	0.8244255555368747	0	0	0.9679678479378839	0.45306964414000633	DGKE;DAGLA;SLC35F3;YWHAB;PDCD6;RPL34;DGKA;HID1;SERP1;PPIP5K1;MSANTD2;NIPAL2;B3GALT1;TIMP2;NEK1;UPP1;SLC12A6;ZNF385A;C2ORF81;PLEKHG3;IFNA13;TSPYL1;ATP6V0E1;IFNA17;DNAJB13;JOSD2;ACTN4;OR1N1;HIC1;TPST1;RNF167;NCOR1;NAA38;ZNF511;PFDN5;ZNF398;ITIH5;IPPK;REG3A;CHRNA3;C1S;SMYD5;TNKS;ANKRD11;DERL2;WIZ;FBXO46;CPLX3;P2RY6;TERT;ZNF703;CHN1;KRIT1;RDH13;ZNF148;SLC17A1;E2F6;S1PR4;KAT14;SPTBN1;RABGAP1L;SMOX;NBEAL1;SUCO;ATP2B2;LAMB1;SYNJ2BP;CRLS1;QKI;STXBP5L;IGSF10;IRGQ;GRHPR;GNPDA1;P2RX1;SLCO1A2;PKN1;CRLF3;ZNF354A;CLUAP1;ZCCHC3;TAF1;MEGF9
Genes Down-Regulated In Baseline Differences In PC12 Htt-Q74 Vs PC12 Htt-Q23 Cells PMID28499347	92/1024	0.6263051520422341	0.8244255555368747	0	0	0.9692279082514033	0.45351876113794515	TDRKH;PINX1;TRMO;CLTA;IL27;CYB561D1;ABHD13;CASP8;SNAPC1;FADS6;HYAL1;FAM162A;ADAMTSL2;CDK5RAP1;RNF151;UPP1;SH2D5;CAMP;ICOSLG;WASHC3;TGIF1;CERS5;FBXW12;ATP6V0E1;PDE4D;ANXA5;WNT5A;SYTL1;ACSL6;C1ORF43;AMPD3;CGRRF1;TUBA4A;PDGFRL;DUS2;HADHB;TST;NPC2;TERF2IP;PIGL;PPARA;PFKFB2;LRRC56;CHRNA3;CNP;PLA2G1B;NIP7;ICA1L;STX18;MGST2;ADD3;RRAS;GPNMB;ERBB3;CBS;SCFD2;RNF217;PMVK;CDH22;RHPN1;TSPAN5;DNAJB9;MGAT1;KCNN3;MTA2;MPZL3;ISOC2;NR2C2AP;KCNJ4;MPST;MOAP1;KCNJ11;UTP3;PCGF5;TTC1;NMNAT3;BLCAP;TUBB4A;GRHPR;IL6;CSDC2;NAT2;XPNPEP2;GNAQ;CAMK4;SNX15;RAB13;RANGRF;MAGED2;YPEL5;GALK2;NUCB2
Striatum RNA M46 Module (Brown4) PMID26900923	16/183	0.627879403354933	0.8260495838064357	0	0	0.9416969340008507	0.43827249923972766	NCOA1;DGKE;CADM3;WDR59;INPP1;TRPC1;TET2;ZDHHC2;NR3C2;CENPC;IBTK;ZNF827;RP2;WDR7;SCAPER;JAK1
Genes Down-Regulated In Influence Of Cugbp1 KO On Expression In C2C12 Mouse Cells GSE29990	132/1464	0.6294903576574781	0.8273775808310867	0	0	0.9726050437835735	0.45016513160574784	PRDM8;PLVAP;CD80;MSI1;GCC1;ENO2;TXNDC15;ZDHHC2;LRMDA;GJA1;MSANTD2;TEPP;SLC16A6;EPC1;BSN;CCNL1;STK32A;PDE8B;SH2D5;PDE8A;FBXW12;MEF2B;SLC30A3;ACTN2;C17ORF49;IL11RA;CEP131;SHISA2;LEMD1;GPRIN3;MYL9;KANK3;SRSF9;BEX4;LRRC56;BEX2;CHRNA3;CTTNBP2;ARHGEF28;CHAT;LHB;FBXO46;ADAMTS12;CACNA1H;CNN2;KRT33B;CACNA1I;ADAMTS13;DPH1;MAP2;B4GALNT3;DRD5;PPP1R26;CFAP74;CD163;YES1;RBPMS;AMBP;TPRG1;INTS3;SETD1B;UPF3A;FOXN1;ZZEF1;POU6F1;PKIB;FXYD1;SLCO1A2;COL20A1;TUBGCP6;CNTN2;UBE2O;CSPG4;GNB5;OSBPL1A;HOXD9;TP73;SYNM;DOCK3;THRB;C2CD3;SLC35F3;FHL3;FASLG;PRL;MEA1;CYB561D1;CXCL3;C16ORF70;GPR132;MMP24;ADAMTS3;SLC22A16;SH3BGRL2;CCIN;ZNF385A;GPSM3;DLGAP4;PLEKHG3;ARHGEF15;TOP3A;SIRT5;KRT34;DNTT;SSTR3;MLF2;RCN1;SETBP1;EFHC2;ALDOB;CCDC40;TPSD1;HDAC5;CAMKK2;JAKMIP2;SPOP;FLNA;CIZ1;KCNJ11;KRR1;ADRM1;FMO3;PRSS36;WTIP;PEX14;STXBP5L;RAD52;MFAP4;PPP1R14D;EBAG9;NEK11;TAF1
Proteasome Protein Composition PMID16615899	5/58	0.6301614127378825	0.8273775808310867	0	0	0.9275619279923749	0.42832888085715415	GNPNAT1;ALDOB;CYP3A4;CYP3A7;SOD1
Genes Up-Regulated In R6/1 Treated With PLX3397 Vs Vehicle Treated WT Mice GSE136158	39/440	0.6302505799086653	0.8273775808310867	0	0	0.9555069161628303	0.4410981037727164	WASHC4;RBM26;CHAT;RGPD8;BAZ2B;CENPC;TTBK2;ARHGAP12;EEA1;MED13;INPP5F;ERICH3;RNF217;AP1S2;EDIL3;SCAPER;HMGCLL1;ARFGEF3;GRIA4;RANBP2;KIRREL1;YES1;PNPT1;PCGF5;ZNF160;CEP350;ELAC1;PBX3;TACR3;SUCO;PRPF40A;ZNF99;MBLAC2;CACNB4;TAOK1;ZNF638;PDE3A;PTPN4;SLC25A36
Choroid Plexus Gene Markers PMID17151600	9/104	0.6302529964451147	0.8273775808310867	0	0	0.9313296851273529	0.4299334092604463	KL;ATP6V0E1;LUM;FXYD1;TGFBI;SLC39A12;LRP10;FADS1;NEK11
Down-regulated Genes In Brainstem Of HD Q175 Mice PMID26900923	22/251	0.6331441558567973	0.8307234841041592	0	0	0.9441076763962307	0.4315111623510834	FBXW12;MAGEL2;KCNK13;QKI;HID1;HEBP1;GJA1;FRAS1;INPP5F;TST;ERBB3;TFDP3;CBS;PIGA;CPE;PLEKHO2;TLCD1;TPPP;ZNF467;PDE8A;FADS1;CBLN1
Genes Changed In R6/1 Poor Vs R6/1 Good GSE135057	17/195	0.6343258775457407	0.8318240967167387	0	0	0.938659917312217	0.427270911383758	RERE;SMARCC2;PLXND1;CTTNBP2;PLEKHA5;HMGA1;LPL;RPL23A;KRT10;CORO2A;BRI3BP;MYL12B;CLIP2;FRAS1;CSDC2;NDN;PNPLA2
Differentially Expressed Proteins In Muscles Of 10 Mon HD Q175 Vs Q20 Mice PXD010957	29/330	0.6382035582397515	0.8353744586647956	0	0	0.9466463832720504	0.4251369877060516	TCERG1;SMARCD1;SYNM;DDX5;DDX24;PAK1IP1;FAM13A;AQP7;FHL3;NOB1;SIN3A;NRIP1;ZC3H18;NRCAM;HRAS;MED1;CHIA;C8ORF37;TGFB2;SYK;NAA10;SMOX;TRAPPC4;NUP153;ACTN4;PARP12;CTDSP1;CDC37;SASS6
Genes Down-Regulated In Myotonic Dystrophy 1 And 2 Markers In Human Skeletal Muscle E-D-7014	19/218	0.6383837458523268	0.8353744586647956	0	0	0.938312250909721	0.4211292640134735	NCOA1;PFKFB2;KLF12;DTNBP1;UBE2G1;ESRRG;MSI2;MPP7;QKI;LMOD3;IFT81;PIP4K2B;CEP85;TNIK;GPD1L;RCOR3;PTPN4;MET;ZNF510
Down-regulated Proteins In Cortex Of 10 Mon HD Q175 Mice Vs Q20 PXD005485	3/35	0.638951213461339	0.8353744586647956	0	0	0.9218326098752034	0.4129138774833935	PDE4D;ITPR1;CAMKK2
Differentially Expressed Soluble Proteins In Cerebral Cortex Of 5 Wk R6/2 Mice PXD004973	2/23	0.6401916872432981	0.8353744586647956	0	0	0.9365251523602933	0.4176786389011745	KIN;ACSL6
Down-regulated Genes In Cerebellum Of Dox Treated FRDAkd Vs WT Mice At 20 Wk GSE98790	2/23	0.6401916872432981	0.8353744586647956	0	0	0.9365251523602933	0.4176786389011745	FMOD;FXN
Friedreich Ataxia Markers In Lymphoblast Cells GSE5040	2/23	0.6401916872432981	0.8353744586647956	0	0	0.9365251523602933	0.4176786389011745	RBPMS;FXN
Genes Changed In Dorsal Root Ganglia Of Dox Treated FRDAkd Vs WT Mice At 16 Wk GSE98790	2/23	0.6401916872432981	0.8353744586647956	0	0	0.9365251523602933	0.4176786389011745	CNTFR;GPNMB
Genes Enriched In Microglia Vs Macrophages PMID24162652	2/23	0.6401916872432981	0.8353744586647956	0	0	0.9365251523602933	0.4176786389011745	SLCO2B1;CAMP
Up-regulated Genes In Corpus Callosum Of HD Q175 Mice PMID26900923	2/23	0.6401916872432981	0.8353744586647956	0	0	0.9365251523602933	0.4176786389011745	EHD2;TNFRSF1A
Striatum RNA M24 Module (Darkgrey) PMID26900923	18/207	0.6404767077974114	0.8353744586647956	0	0	0.9359695738251537	0.417014246274137	ARL10;KCNG2;KIRREL1;MAGEL2;MBOAT7;NPY2R;FHL1;HPCAL1;ATP2B4;NTN1;HCRTR1;IGSF10;TERT;ADRB3;SIDT1;OTOF;NDN;USP51
Genes Changed In Cerebellum Of Dox Treated FRDAkd Vs WT Mice At 16 Wk GSE98790	4/47	0.6414809323566243	0.8357855756698015	0	0	0.9146276797212333	0.40607257308959815	XBP1;TIMMDC1;FMOD;FXN
PC12 Htt-Q74 Vs PC12 Htt-Q23 Upon 36 H Of Induction PMID28499347	4/47	0.6414809323566243	0.8357855756698015	0	0	0.9146276797212333	0.40607257308959815	LGALS3;MYCN;STON2;TM4SF1
Differentially Expressed Genes In Striatum Of 2 Mon HD Q175 Mice Vs Q20 PMID26900923	7/82	0.6418913065034662	0.8357978170331036	0	0	0.9175493927859344	0.40678294748586397	CDKL2;THEG;MAS1;ID4;PRL;SBSN;ABCF2
HD Markers In Mouse BV2 Cells GSE54443	14/162	0.6421793614796807	0.8357978170331036	0	0	0.9297326802785318	0.41176710800604527	KL;CRYGN;FPR3;CAPG;FPR2;HIC1;LRRC37A;CPN1;CLEC4A;KRTCAP3;CTAGE8;CSPG4;ATP6V0E2;MET
Genes Up-Regulated In Expression In Cortex Of 5 Mon R6/2 HD Mice GSE26317	17/196	0.6427839513772	0.8361361212016554	0	0	0.9333640814805538	0.4124970937352985	GRN;IAH1;INPP1;FAF1;DGKA;FHL1;PPM1G;RAB32;LGALS3;NEU3;MAU2;MARCKS;SCRN1;DCT;HOXA7;HOXD9;PDLIM7
Cortex RNA M11 Module (Greenyellow) PMID26900923	11/128	0.643209045737783	0.8362406993354028	0	0	0.9241342369407765	0.40780703656916373	VAMP8;CNTFR;ATP6V0E1;RRAS;CTDSP1;NPC2;FXYD1;SARDH;SPX;GPR37L1;PPARA
Up-regulated Soluble Proteins In Cerebral Cortex Of 8 Wk R6/2 Mice PXD004973	72/808	0.6437749516367208	0.8365281374776029	0	0	0.960504387039851	0.4230119603269856	WASHC4;SRP19;WASHC5;DGKE;SMARCB1;SERPINE2;WDSUB1;RPLP1;ITSN1;PINX1;MRPS10;C15ORF65;TXNDC17;PSMD8;CA4;SH3BGRL2;UBXN7;PCMTD1;DSP;HSDL1;MECR;CAMK1D;SLC30A3;TTC32;PDPK1;C17ORF49;RPL23;ATRX;VEZF1;TANC2;COQ10A;HIC2;RP2;PITPNM2;PFN1;FXN;FBP1;RPL28;SLC25A14;VGLL4;B4GALT4;C11ORF54;SLC22A5;CTBP2;MRPL16;SPATA5;RXRB;FAM171A1;DCAF17;ZMAT4;CDH22;ST3GAL5;OTOF;IGFBP7;RPS2;ABCF2;GRIA4;HNRNPA0;SEC31A;LRBA;DSTN;ASNS;TTC9B;CORO2A;AIG1;CORO2B;NBEA;SLCO1A2;UBE2O;INTS7;EBAG9;NUCB2
Genes Changed In Microglia Vs Macrophages PMID28671693	96/1073	0.6451462456188423	0.8378612376184751	0	0	0.964463810498611	0.42270351152996194	PLVAP;KCNC3;GRIK5;DGKA;MAGEF1;PZP;AHR;MYLK;NR3C2;LGALS3;LGALS1;LAMP1;CTSL;RGS1;CTSK;STBD1;SLC16A6;ENPP1;AP1S1;LARGE1;ARL10;SRRM2;KLF12;GSTO1;ACTN1;MAGI3;TRPC1;CLEC11A;WNT5A;ADAM11;SYTL1;TALDO1;RNASE1;MRPS6;MMP9;ADGRF3;CACNB4;SETBP1;NPC2;CNKSR3;PITPNM2;CCDC43;FBP1;NBL1;OPTN;GOLGA8A;FTL;CCDC40;CD63;CSTB;CTTNBP2;GSTP1;AGAP1;LPL;FPR3;CAPG;CACNA1D;FPR2;LTBP3;ADD3;CFP;AGER;NKAPL;LRP6;CNN2;GPNMB;ZNF507;ZNF703;RHPN1;FLNA;FYN;IGFBP7;MPZL3;MEST;ASIC3;S1PR4;ATP9A;ATP6V1F;MYH7B;ANKRD29;AUTS2;PTCH1;CRIM1;PTPN14;POU6F1;SKI;MAPK10;IGSF10;GDF9;NBEA;RAB13;RAB9A;CYSTM1;CD69;TGFBI;SIGLEC8
Genes Down-Regulated In R6/1 Treated With PLX3397 Vs Vehicle Treated WT Mice GSE136158	34/387	0.6457345366628551	0.8381765574874727	0	0	0.9462162855123851	0.41384358286033734	C1QB;SASH3;GRN;DOCK8;CST3;ADGRE1;P2RY6;LGALS1;CASP8;CYTH4;SLCO2B1;IL21R;NLRP3;BMF;STUM;HAVCR2;SYK;SLC11A1;MYOF;TTC9B;UBALD2;LILRB1;DGKZ;ETV4;SSTR3;CLEC4A;MAS1;SELENOW;PLEKHO1;SIGLEC8;SIGLEC7;NBL1;FTL;MYO1G
Expression In HSALR 20B Myotonic Dystrophy Mice Treated With ASO 190401 Vs Untreated HSALR 20B Mice GSE38962	80/897	0.6466030181397955	0.838855038506494	0	0	0.9612828193637192	0.41914117457582617	FKBP11;CNTFR;CRCP;DAGLA;CD81;FHL1;RASGRF1;HSPB7;MSI2;PRL;HID1;DUSP11;GOLGA2;SART1;GJA1;UBE2Q1;FAM162A;SLC16A6;CPNE2;LMCD1;KRT6B;DLGAP4;ACOT9;IFNA13;FBXW12;PACRG;CAMK1D;MRGPRX3;ACTN2;PHYKPL;IFNA17;WNT5A;HPCAL1;DNTTIP2;KCNK15;TACR3;COBL;SLC39A12;GPR37L1;GNL2;MMP9;TERF2;TUBA4A;TNFRSF1A;VAMP8;GOLGA8B;SLCO4A1;HNRNPH1;SPATC1;ZNF780B;TOP1;RAPGEF6;BEX4;CIPC;GSTP1;DNAJB2;GRK2;RRAS;GPNMB;INPP5F;TCEAL3;POLR2C;ST3GAL5;FYN;ZNF546;HNRNPA1;KLHL25;FAM78A;RAB3IP;DSTN;ASNS;MLLT11;G6PC2;ETFBKMT;SHBG;FBXL5;SSBP2;RCOR2;CEP44;BET1
Genes Up-Regulated In Expression In Cortex Of 7 Mon BACHD-deltaN17 HD Mice GSE64386	8/94	0.6475693846132315	0.8396597151639229	0	0	0.914441885770681	0.39735182309866085	BEX4;BEX2;FAF1;PTPRO;RASGRF1;MSRB2;ENPP6;WTIP
Rostral Serotonergic Neuron-Enriched Genes PMID20071532	6/71	0.6499036688512156	0.8422362717056887	0	0	0.9074749163879599	0.39105919011557266	SYT1;FAM184A;LPAR1;PDE8B;PDE8A;CDK5R2
Genes Up-Regulated In PC12 Htt-Q74 Vs PC12 Htt-Q23 Upon 48 H Of Induction PMID28499347	29/332	0.6512086157400931	0.8430267352110278	0	0	0.940292543288451	0.4033151989912873	LRPAP1;INPP1;RFESD;FAM13A;UTP23;STON2;TMEM220;FBXL20;AUH;NOB1;HYAL1;NMRK1;GATAD1;EPPIN;HMGCLL1;PSTK;TGIF1;ATP6V1G1;IAH1;ARMC9;MICAL2;WTIP;ATAT1;RAD52;SNX15;KCTD13;SCG5;FXN;GPR146
Genes Up-Regulated In PC12 Htt-Q74 Vs PC12 Htt-Q23 Upon 96 H Of Induction PMID28499347	29/332	0.6512086157400931	0.8430267352110278	0	0	0.940292543288451	0.4033151989912873	LRPAP1;ACADVL;STON2;SGCE;KRTCAP3;STK33;NOB1;CTSL;HYAL1;NMRK1;C8ORF82;MLYCD;ENOPH1;CTSB;TGIF1;SYTL1;DELE1;MICAL2;AIG1;MTURN;SLC7A4;RAD52;TST;NPC2;SCG5;SERPINI1;MPND;GPR146;FTL
Differentially Expressed Genes In iPSCs From HD Patient Vs Control PMID30713489	9/106	0.65307788659608	0.8449957082037814	0	0	0.9120259948706149	0.3885767755344526	ACTA1;PPP1R17;ZFP30;OTOF;EFCAB13;TGFBI;XDH;PARP12;TMEM220
Microglia (Type 1) Gene Module From Human Brain PMID20616000	11/129	0.6534737376044315	0.8450571894607414	0	0	0.916251789590357	0.3898220121802484	VAMP8;C1QB;CD163;GRN;GPX1;SLCO2B1;LST1;TSPO;CAPG;TGFBI;PFN1
Down-regulated Genes In Brain Stem From The 75 Wk MJD84.2 Mice GSE107958	1/11	0.6554555944696521	0.8453669708577225	0	0	0.9834146341463414	0.4154186525191868	KCNK13
Markers Of Cuneate Nucleus In Myelencephalon PMID22996553	1/11	0.6554555944696521	0.8453669708577225	0	0	0.9834146341463414	0.4154186525191868	KCNA1
Markers Present In Sncg GABAergic Neurons PMID26727548	1/11	0.6554555944696521	0.8453669708577225	0	0	0.9834146341463414	0.4154186525191868	PBX3
Transcription Factors Encoding Genes Enriched In Neurons PMID25186741	1/11	0.6554555944696521	0.8453669708577225	0	0	0.9834146341463414	0.4154186525191868	TP73
Up-regulated Genes In The Liver Of 6 Mon HD Q140 Mice Vs Q20 GSE78273	1/11	0.6554555944696521	0.8453669708577225	0	0	0.9834146341463414	0.4154186525191868	PRSS36
Genes Changed In Brain Stem From The 75 Wk MJD84.2 Mice GSE107958	3/36	0.6581185529785318	0.8474823357920962	0	0	0.8938489616731613	0.37395976188036306	DCT;KCNK13;CNKSR3
Genes With Both An Increase And Decrease Of EZH2 Binding In Their Promoter Regions In Corpus Callosum Of BN Vs WT Mice PMID31015293	3/36	0.6581185529785318	0.8474823357920962	0	0	0.8938489616731613	0.37395976188036306	MRGPRX3;TAOK3;SPOP
Genes Up-Regulated In R6/1 Poor Vs R6/1 Good GSE135057	10/118	0.6584115619219068	0.8474823357920962	0	0	0.9100903735979988	0.3803495823084384	RERE;CLIP2;SMARCC2;CSDC2;HMGA1;NDN;CORO2A;BRI3BP;MYL12B;PNPLA2
Genes Down-Regulated In Expression In Cerebellum Of 24 Mon Ataxin-2 KO Spinocerebellar Ataxia 2 Mice GSE55177	24/277	0.6587919795257976	0.8474823357920962	0	0	0.9320080005900652	0.3889711671992494	SEMA7A;THYN1;SHROOM3;ATP10A;PRL;BRI3BP;PPM1E;QKI;AJAP1;NIPSNAP2;FUNDC2;GPR176;ADAMTS3;PPIP5K1;SLCO4A1;CAMK4;B3GALT1;SASS6;CEP72;PHACTR2;HOMER3;SERINC3;SHANK2;CRLF2
Genes Up-Regulated In STHdhQ7/Q7 Vs STHdhQ111/Q111 Cells In Normal Conditions GSE38001	107/1198	0.6588424094410114	0.8474823357920962	0	0	0.9623096388507781	0.40154381772206243	CD80;ITSN1;PITPNA;CBLB;ENO2;TXNDC15;LGALS3;LRMDA;CAPN6;ENPP1;ZNF443;ICOSLG;SLC30A3;RPS6;WNT5A;SYTL1;SHISA2;TUBA4A;TANC2;HIC1;DAAM2;PRKD1;FKBP9;RPP25;KANK3;PLA1A;LRRC56;ARHGEF28;MGST2;FBLN1;HIF1A;DVL2;BMF;TRPM6;PNPT1;ABCA5;RBPMS;SMURF2;FZD7;CIDEB;NR1D2;MEX3C;PARP12;IFT20;P4HA2;GNAQ;SLCO1A2;TGFBI;RCOR3;ZNF652;PCDHB8;YWHAE;LAMC3;PRL;CXCL3;PHF8;HEBP1;AUH;PHACTR2;ITGB7;ERC1;ATP7A;GPSM3;CTSB;DSP;SYK;ARHGEF15;PDE4D;C17ORF80;VEZF1;AMPD3;TUBG2;SYNGR4;ADRA2A;TNFRSF1A;VAMP8;MMRN2;PAX9;ANG;SLC25A14;PLEC;C1S;ROCK1;POLDIP2;RBM4B;ADD3;SBSN;TMEM71;GGA2;DCAF17;CYTH4;GPNMB;IGF2BP1;XDH;MEST;ATP9A;TCF7L1;TIMMDC1;KRR1;ZNF182;PLEKHA5;NMNAT3;ETFBKMT;RANGRF;LTBR;YPEL5;CDK5R2
Genes Up-Regulated In The Liver Of zQ175 Neo- Mice Vs WT GSE123657	8/95	0.6594160392918372	0.8474938767059732	0	0	0.9038810301051868	0.376376625472966	PLEKHG3;ATP5F1B;AUH;TEF;PTCH1;NR1D2;ACAA1;PNPLA2
Down-regulated Genes In Striatum Of 2 Mon HD Q175 Mice Vs Q20 PMID26900923	5/60	0.6602487332952552	0.8474938767059732	0	0	0.8937336427830724	0.37102337464421903	THEG;MAS1;ID4;PRL;SBSN
Genes Associated With Decreased H3K27ac Signals In HD Patients Vs Control PMID30811995	5/60	0.6602487332952552	0.8474938767059732	0	0	0.8937336427830724	0.37102337464421903	GRIN2A;NR4A3;METRN;CNTN2;STMN4
Liver RNA M46 Module (Brown4) PMID26900923	5/60	0.6602487332952552	0.8474938767059732	0	0	0.8937336427830724	0.37102337464421903	CDKL2;FRAS1;CLEC11A;PMVK;MFSD12
Genes Up-Regulated In Expression In 4 Wk WT Mice Vs 4 Wk HSALR Myotonic Dystrophy Mice GSE60487	22/255	0.6626697144968032	0.8501516273766497	0	0	0.9276927565695354	0.3817256991728114	CNTFR;CD163;PLA2G2D;PPP1R12A;SMOX;WBP1L;ACTN4;GNL2;GPATCH8;CDC14A;ACTC1;PIK3CA;UBE2R2;SLCO2B1;RSBN1L;NRIP1;CHP1;LUC7L3;ERCC5;CHAC1;PDLIM7;GPR146
Genes Changed In Hippocampus Of N171-82Q Mice GSE107613	2/24	0.6634776314667147	0.8502888187735075	0	0	0.8939065273121672	0.36673421589292643	DSP;LCT
Genes Down-Regulated In The Astrocytes Of zQ175 KI Mice Vs WT At 2 Month Old GSE124846	2/24	0.6634776314667147	0.8502888187735075	0	0	0.8939065273121672	0.36673421589292643	JTB;ATP2B2
Genes Changed In Astrocytes Of zQ175DN Vs WT PMID32681824	9/107	0.6641833506273733	0.8503770086570522	0	0	0.9026696143890327	0.36936973174216337	CST3;NTRK2;SYT1;KCNIP4;CPE;TCF4;MSI2;QKI;CDH18
HD Markers In Human Caudate Nucleus (HG-U133A) E-AFMX-6	45/513	0.6642558344939982	0.8503770086570522	0	0	0.9442403792764703	0.38627732405055887	GRIA2;DGKE;TMEM200B;SLC35F3;KCNA1;ARPC5L;AGAP2;LTN1;STON2;ADCY1;MSI2;LRP2;RNF135;GNA13;GRIN2A;MAP2;ERICH3;KIF5A;AP1S2;PHACTR2;SPX;SH2D5;LONRF2;EPHA4;TGFB2;CAMK1D;KCNIP4;ACSL6;DTNBP1;DDX54;ATP2B2;QKI;MPP7;TANC2;STXBP5L;CNKSR2;CACNB4;FRAS1;NBEA;CD109;CAMK4;TCF4;SSBP2;SHANK2;TRIM56
Genes Up-Regulated In Friedreich Ataxia iPSCs Expression Vs IPS-J1-12-BJ1-iPS12 Cell Line GSE22651	136/1519	0.6645980249026261	0.8503770086570522	0	0	0.9644496877286008	0.39404800092467324	APP;CLSTN1;MSI1;CBLB;OLFML2A;SLC8A2;RASSF1;LAMP1;ZMIZ1;SLCO2B1;SLC16A6;EPC1;ACAA1;TNS3;SRRM2;EPHA4;SLC30A3;IL11RA;MAGI3;KCNK13;WNT5A;SHISA3;SHISA2;RNASE1;SND1;TM4SF1;GOLGA8B;DYNC1LI2;SRSF2;PRKD1;NBL1;OPTN;L3MBTL2;CTTNBP2;MGST3;LPAR1;CHRNA9;GATA5;PDGFA;SLC38A10;MGST2;FBXO46;CSF2RA;RAI1;FAM171A1;ADAMTS19;STK36;RNF217;SYNDIG1;SAFB2;NDN;OTOF;BMF;IGFBP7;TRPM6;CD99;TFAP2A;XBP1;TGFB2;TMEM184B;RBPMS;LRRN3;FBXO38;HMGA1;DELE1;A1CF;CNOT1;P4HA2;SERPINI1;TGFBI;RCOR3;SERINC3;CDS2;CHD9;PTPRM;TMEM220;EEA1;TIMP2;TNKS1BP1;CNPPD1;COLGALT1;DLGAP4;CTSB;DSP;TGIF1;GPR37;DYNLT3;AKTIP;MYOF;ELAC1;ABCC6;TNFRSF1A;RCN1;CNKSR3;MYH9;TMBIM6;TFF1;CDH18;PLEC;GRN;UHRF1;PON2;AFM;CRMP1;SLC3A1;FURIN;LRP2;ATP1A1;NTN1;CPN1;CST3;FRZB;FAM184A;POLR2C;NTF3;NRIP1;DNAJB9;EMC7;ATP9A;MBTPS1;LUM;CAVIN3;ATP2B4;DDHD2;ELP5;TMEM59;DPY19L2;FRAS1;ABI2;GLB1;KANSL3;RPL22L1;TACC1;P4HB;YPEL5;CBLN1
Up-regulated Genes In Brainstem Of HD Q175 Mice PMID26900923	44/502	0.6650321571441699	0.8504839289571724	0	0	0.9434253061857519	0.38484194041253894	USP54;NCAN;PON2;BAZ2B;ADO;TXNDC16;FGD3;PEA15;SPOP;ABL1;CCL3;ENPP1;ATP7A;ENPP6;MEST;TNS3;ATP9A;PHACTR4;ZCCHC24;NEK9;SMURF2;ANXA5;GAB2;S100B;MIF4GD;ETV4;PARP12;ETV5;EID1;CCDC88A;GRHPR;ACAP2;CARHSP1;RP2;PARD3;CNKSR3;CNTN2;TCF4;TLN1;LRP10;HOXD9;CHST3;HBEGF;TRIM56
Genes Up-Regulated In Motor Vs Somato-Sensory Neurons PMID17005859	8/96	0.6710241222867815	0.8576946894982782	0	0	0.8935601938866357	0.35648601171872646	RNF115;RPS18;RNF138;SMC5;RPL37;RPL26;EDIL3;FBXO33
PD Down-Regulated Genes In Human Prefrontal Cortex PMID29375298	83/937	0.6734143686178189	0.8587028558256643	0	0	0.95370489677883	0.37708960887963966	TDRKH;APP;TCERG1;OXNAD1;PANK3;DOCK3;CCNH;PDCD6;RASGRF1;LTN1;ICA1;ADO;TXNDC15;TOMM20;LARP1B;SLC8A1;ALKBH8;IFT52;AKAP11;SCN11A;PSD3;CEP170;WDR7;MTPAP;SLC12A6;PRKACB;ENOPH1;COA7;TCP11;CDKL2;ACTN2;MRPS25;MAGI3;SEMA6D;TRPC1;ASH1L;PLRG1;PIAS2;VWA8;SFPQ;MBLAC2;CACNB4;ZNF780B;CCDC43;ZNF510;TSPYL5;FTO;BEX4;COX18;ICA1L;UTP23;ITPR1;MTMR6;NPAT;NEU3;KIF3A;MAP2;SCFD2;TMEM128;ERICH3;VPS8;KRIT1;HACL1;HMGCLL1;ATP9A;ZNF222;TTC14;ABCA5;FBXO38;DDHD2;STXBP5L;IBTK;SPCS1;ABI2;NBEA;CAMK4;TRMT11;PTPN4;RCOR3;SERINC3;ACTR10;CLUAP1;SLC25A36
Down-regulated Genes In Cerebellum Of 3 Wk ATXN2Q127 Mice E-MTAB-6293	4/49	0.6741927605388199	0.8587028558256643	0	0	0.8738810471709495	0.3445181772481836	DAGLA;SH2D4B;PTPRM;PHYHIP
Genes Up-Regulated In OPCs Of zQ175DN Vs WT PMID32681824	4/49	0.6741927605388199	0.8587028558256643	0	0	0.8738810471709495	0.3445181772481836	AUTS2;SYT1;KCND3;KCNIP4
Genes Up-Regulated In Expression In HD60i.4 NSCs From HD Patient Vs NSCs From Healthy Controls GSE37517	171/1907	0.6741981642851076	0.8587028558256643	0	0	0.9654990026824404	0.3806298294516591	PRDM8;KCNG2;CHRM3;PHLDB1;PLGLB1;CD81;WBP1L;SMC5;ADARB1;AHR;OLFML2A;NR3C2;FGF5;LGALS1;NIPAL2;ENPP6;ARHGEF40;PDE8A;ICOSLG;IAH1;ACTN2;IL11RA;SEMA6D;CLEC11A;SHISA2;HCFC2;TUBA4A;TM4SF1;PDGFRL;MTURN;MAPK8IP1;GPRIN3;DAAM2;CD109;MAP1A;PRKD1;FKBP9;ZNF556;TLN1;MYL9;C17ORF97;PXN;AGAP2;PDGFA;SLC38A10;FPR2;LTBP3;ADAMTS12;KIR2DL2;FBLN5;MYL12B;C1ORF105;RNF217;ST3GAL5;BMF;IGFBP7;KCNN3;B4GALNT3;HMGCLL1;ST3GAL2;KLHDC10;PRPH;IMPG2;MYH7B;FAM78A;ABCA6;TNFSF12;INTS3;CRIM1;MICAL2;PARVB;OPN5;EHD2;CYLD;SMTN;P4HA2;MAN2B2;PDE3A;TCF4;CSPG4;MAGED2;SERPINI1;PCDHB8;ZNF512B;CSRNP2;THRB;FLT1;DOCK8;HSPB7;CBWD2;PTPN21;DBH;CYB561D1;LMOD3;TMEM220;SGCE;LASP1;JPH2;CASP8;LRP5L;ADAMTSL3;MYO18B;ADAMTSL2;TIMP2;CCIN;ERC1;LMCD1;CD34;STUM;ARFGEF3;JAK1;ZCCHC24;NCOA1;GPR37;KCND3;PDE4D;TET2;COBL;AMPD3;SSTR2;MMP9;GCNA;TNFRSF1A;AJAP1;ACTA1;MMP13;CTDSP1;MYOD1;PLSCR4;OR7A5;CASQ2;RAPGEF5;MET;ARHGEF5;CDH18;PLEC;CREB5;ENG;ITIH5;CD63;GRN;C1S;LRP1;FITM1;THSD4;GPNMB;IL21R;MPZL3;MEF2D;MEST;SLC12A5;TPBG;CAVIN3;ATP2B4;LAMB1;FMO3;S100B;BLCAP;MFAP4;NELL1;ACTC1;XPNPEP2;CSDC2;FAS;P4HB;GPD1L;LTBR;FMOD;RECK;MAMLD1;NEK11
CACNA1A-ATN1 Shared Co-Expressed Genes In HD-associated Brain Region PMID29249939	3/37	0.676539840807773	0.8587028558256643	0	0	0.8675114104241806	0.338992177217071	KDM4C;ATP8B2;TSEN54
Genes Up-Regulated In ESdM Microglia Vs Primary Microglia PMID23832717	3/37	0.676539840807773	0.8587028558256643	0	0	0.8675114104241806	0.338992177217071	HNRNPDL;SLC11A1;CPE
Genes Up-Regulated Upon Heat Shock In Quadriceps Of R6/2 Mice GSE95602	3/37	0.676539840807773	0.8587028558256643	0	0	0.8675114104241806	0.338992177217071	WBP1L;RAPGEF5;PRIMA1
Up-regulated Genes In Striatum From The 75 Wk MJD84.2 Mice GSE107958	3/37	0.676539840807773	0.8587028558256643	0	0	0.8675114104241806	0.338992177217071	DCT;HTR2A;ENPP6
Liver RNA M11 Module (Greenyellow) PMID26900923	33/381	0.6765664116985504	0.8587028558256643	0	0	0.9313292884721456	0.36389332577277056	PFKFB2;VAC14;SYNM;DDX5;RNASEH2B;AHCY;CRCP;CIPC;NR1I2;HSPB7;FURIN;ADARB1;AHR;HS6ST1;NMRK1;ST3GAL5;TNKS1BP1;ZNF689;CHAC1;FADS1;KRR1;IFRD1;FMO3;CIDEC;RNF169;MYCN;DNMBP;TEF;CDK3;SLCO1A2;MTFR1;ALDOB;GPD1L
Mouse Microglial Cell Markers (Blue Genes) PMID30811995	33/381	0.6765664116985504	0.8587028558256643	0	0	0.9313292884721456	0.36389332577277056	ANKRD39;SASH3;CCDC121;NRROS;DAGLA;FLT3;NCAN;DOCK8;PLEK;RNF135;CACNA1I;ADAP2;CYTH4;GNG2;SH3BP2;IL21R;PIEZO1;BMF;NPTX1;CA14;CFAP74;ABCA6;SLC11A1;CLEC11A;GP5;QKI;MAPK8IP1;HCRTR1;CLEC4A;GDF9;TMEM116;MAP1A;ANG
Genes Changed In R6/1 Treated With PLX3397 Vs Vehicle Treated WT Mice GSE136158	73/827	0.6765773517919739	0.8587028558256643	0	0	0.9501496811141481	0.37123155359734417	WASHC4;RBM26;DOCK8;EEA1;ADGRE1;MED13;LGALS1;CASP8;SLCO2B1;AP1S2;EDIL3;SCAPER;STUM;ARFGEF3;HAVCR2;KIRREL1;SYK;ZNF160;SLC11A1;MYOF;ELAC1;TACR3;UBALD2;PRPF40A;ZNF99;ETV4;SSTR3;DGKZ;CLEC4A;MBLAC2;CACNB4;ZNF638;SELENOW;PLEKHO1;NBL1;FTL;C1QB;SASH3;GRN;CHAT;RGPD8;BAZ2B;CENPC;TTBK2;ARHGAP12;CST3;P2RY6;CYTH4;INPP5F;ERICH3;RNF217;IL21R;NLRP3;BMF;HMGCLL1;GRIA4;RANBP2;YES1;PNPT1;PCGF5;CEP350;PBX3;SUCO;TTC9B;LILRB1;MAS1;TAOK1;PDE3A;SIGLEC8;PTPN4;SIGLEC7;SLC25A36;MYO1G
Down-regulated Proteins In The Midbrain Of R6/2 Vs WT PXD008099	6/73	0.6765923816303308	0.8587028558256643	0	0	0.880288773523686	0.34391674843917774	TCERG1;GJA1;SERPINE2;TST;PZP;CAMKK2
Genes Down-Regulated In dSPNs Of HdhQ111 Vs HdhQ20 PMID32681824	6/73	0.6765923816303308	0.8587028558256643	0	0	0.880288773523686	0.34391674843917774	GNG2;MAP1A;CHN1;AGAP2;PHYHIP;MAPK8IP1
Genes Up-Regulated In Human Granule Cells Vs Basket Cells GSE101912	55/627	0.6767682853827989	0.8587028558256643	0	0	0.9439290469441223	0.3685347549447103	PHLDB1;WDSUB1;CHD8;PTPRO;HSPB7;ICA1;CBLB;BICD1;SOGA1;FGF5;CRTAC1;STK32A;EDIL3;SYBU;MAPK1IP1L;EPHA4;SLC2A12;ELAC1;COBL;SHROOM3;ADRA2A;GPRIN3;SIDT1;VOPP1;MET;CDH18;CREB5;RNASEH2B;SLC22A5;KCNA1;MGST2;LRP2;CAMKK2;FGD3;ZNF827;ERICH3;RNF217;ZNF467;BEND7;C3ORF35;HMGCLL1;KCNJ11;SYT1;STAC;FZD7;ANKRD22;CAVIN3;ATP2B4;PKIB;KLF7;MARCKS;TRPV6;ID4;PDE3A;CBLN1
Genes Up-Regulated Upon Heat Shock In Quadriceps Of WT Mice GSE95602	19/223	0.6773721045409199	0.8590197206567024	0	0	0.915059510394196	0.3564472668179197	SEMA7A;IL11RA;USP54;GFI1;PDE4D;MBOAT7;AGAP2;WBP1L;ADARB1;SORBS3;OPN5;CPN1;CACNB4;NR4A3;CNKSR3;ERCC5;TUBGCP4;RAPGEF5;CA14
Genes Changed In HD Vs Control iPSCs Before Differentiation GSE109534	12/143	0.6780240933700062	0.8593973095692973	0	0	0.9001972912001465	0.3497918720823842	FOSL1;EHD2;SFPQ;HNRNPDL;RRAS;UHRF1;HELZ;SHISA2;NPTX1;KRT10;PHYHIP;OPTN
CAG Length-Dependent Genes In 2 Mon Mouse Striatum PMID26900923	11/132	0.6832630632951298	0.8647965549355525	0	0	0.8933861778548428	0.34026875978183796	RPS6KA4;KCNJ4;THEG;MAS1;PTPRO;CHN1;ID4;PRL;EEF2;SBSN;ABCF2
Expression In NSCs Lines HD109i.1 And HD60i.4 From HD Patients GSE37517	419/4624	0.6834500470155735	0.8647965549355525	0	0	0.9740183167000942	0.3707130365099233	TDRKH;ZNF177;CNTFR;TRIO;SERPINE2;MSANTD3;ADARB1;SMC6;ENO2;GJA1;SCN11A;AP1S2;AP1S1;MLYCD;UNC13A;ZNF12;SND1;DAAM2;SARNP;MAP1A;PRKD1;OPTN;HOXB6;TSPYL5;LRPAP1;CDCA5;FLII;AGAP2;PDGFA;BAZ2B;ADAMTS12;SKA1;GRIN2A;ST3GAL5;ST3GAL2;KAT14;PRELID3B;SLC19A2;ABCA5;ABCA6;RAB3IP;NR1D2;SERPINI1;HOXD9;PCDHB8;FERMT2;RARG;DIS3L;TRMO;ZNF44;CYB561D1;AREG;VSIG10L;SULT1C2;C16ORF70;JPH2;MED10;ADAMTSL3;SH3BGRL2;STUM;ZIK1;BRD3;KCND3;NSUN5;MYOF;TET2;TACR3;NSUN7;VAMP8;FAM210A;SLCO4A1;PIGA;PLSCR4;PAX9;PLEKHO1;PIGL;ENG;HBEGF;ZNF594;GRN;C11ORF54;GRP;ADCY1;CENPC;GGA2;ZNF589;METTL7A;TIMMDC1;AADAT;MCRS1;KCNB2;WDR19;ELP2;FMO3;BLCAP;FIG4;LYRM1;TAOK3;TTLL2;MSRB2;CEP44;CHRM3;PHLDB1;DGKE;FAM13A;LTN1;SAT2;MSI2;OLFML2A;SLC8A1;FGF5;SMCHD1;LAMP1;ZFP30;HMGN2;SLC16A2;SYBU;CDKL2;STX7;TC2N;FAM118B;CLEC4A;ACAP2;ANAPC4;SNRNP25;TNIK;ZNF556;KIAA0408;INTS6L;FTL;RNASEH2B;CNP;TNKS;SLC38A10;C1ORF105;HMBOX1;BMF;GRIA4;AP1M1;RBPMS;GFPT2;FANCC;CORO2A;EEF2;NBEA;SLCO1A2;ZNF416;CSPG4;FLT1;DAGLA;CDCA7L;FHL1;CBWD2;PTPN21;HTR2A;DUSP16;SGCE;RPL7A;METTL14;ADAMTS3;NOB1;ZNF649;PSD3;WDR5;PHACTR2;SPX;CCIN;PLEKHG3;APAF1;ELAC1;COBL;NDUFC1;DDOST;NIPSNAP2;CTDSP1;RP2;ZNF638;OR7A5;BIRC5;MTFR1;ANG;MET;SLC25A11;ITIH5;UHRF1;FURIN;ZBTB45;PRCP;PPM1E;SRM;JAKMIP2;IL21R;E2F4;CCDC77;E2F5;C3ORF35;MLXIP;NICN1;RPL23A;NELL1;APC;P4HB;PPIL3;RECK;SLC25A36;EIF4A1;PANK3;WDSUB1;RFESD;EIF4A3;AQP7;HS6ST1;ZDHHC2;CYB5D2;TXNDC16;TXNDC17;LGALS3;EDNRA;NIPAL2;PIEZO1;ZNF600;SLC12A6;CCNL1;CCDC93;SCAPER;TNS3;ACTN2;IFRD1;RSAD1;TM4SF1;MAPK8IP1;RRAGC;CD109;TLN1;ANKRA2;TRIB2;BEX4;BEX2;SLC22A5;L3MBTL2;MGST2;DSN1;APH1B;RRAS;ZNHIT6;SARAF;B4GALNT1;KCNN3;B4GALNT3;HMGCLL1;SPTBN1;FIS1;YES1;TMEM184B;FAM78A;PPP1R21;STAC;INTS3;NBEAL1;MICAL2;CIDEB;RPS29;ADCK1;ID4;CYSTM1;ATM;TRMT11;NOL12;CSRNP2;SYNM;AHCTF1;CCDC121;USPL1;C2CD3;FBH1;GRIK5;MRPS10;PTPRM;PEPD;SH3RF1;BABAM1;RPTOR;ARV1;SIPA1L1;AUH;GNPNAT1;CD34;CTSB;ZCCHC24;NCOA1;PRMT5;CAMLG;ACAD9;C17ORF80;COMMD1;AMPD3;MRPS7;MRPS6;AJAP1;CNKSR2;VWA8;C1QB;MIS12;FITM1;DERL2;STX10;CST3;TCEAL2;MPZL3;SPRYD4;CAVIN3;PLEKHA5;PNMA2;AIG1;MPP7;DPY19L2;RAB9A;ACTR10;MAMLD1;NEK11;PRDM8;WASHC4;WASHC5;KIAA1191;PLGLB1;WBP1L;NR3C2;RGS5;CAPN6;CAPN7;ENPP1;SIRPA;NRCAM;ENPP6;CA14;NSF;KIRREL1;WNT5A;SHISA2;PDGFRL;GPRIN3;MYCN;SELENOW;APLNR;SCG5;PPIG;CHRNA3;C17ORF97;CTTNBP2;USP54;PXN;CHRNA9;FBLN1;LTBP3;PDS5A;FBLN5;CNN2;KIF3A;PRPH;TFAP2A;ACBD7;CPSF7;TGFB2;DNAJC11;NFXL1;INHBA;OPN5;COQ6;CNOT11;MAN2B2;ZCCHC2;CREBZF;DOCK8;MEA1;LMOD3;TMEM220;SNAPC1;MYO18B;SULT4A1;ZNF385A;KLF12;C14ORF119;DYNLT3;SHROOM3;ARID1A;ETV4;SENP3;ACTA1;GAP43;SETBP1;MYOD1;CASQ2;LUC7L3;NAA38;ZMYND11;CDH18;CREB5;VAC14;PON2;CRMP1;AURKC;ERBB3;RALY;ABCF2;PDLIM7;TTC14;TCF7L1;KDM4C;LUM;TPBG;ATP2B4;LAMB1;S100B;MAPK10;ACTC1;XPNPEP2;LTBR;SSBP2;RBM44
Differentially Expressed Genes In Brainstem Of HD Q175 Mice PMID26900923	66/751	0.68372051227449	0.8647965549355525	0	0	0.9455868121053064	0.3595178292668753	NCAN;ADO;TXNDC16;HID1;HEBP1;GJA1;PEA15;ENPP1;ATP7A;ENPP6;TNS3;PDE8A;FADS1;PHACTR4;ZCCHC24;FBXW12;ANXA5;KCNK13;GAB2;MIF4GD;ETV4;ETV5;EID1;ACAP2;CARHSP1;TST;RP2;TFDP3;PARD3;PIGA;CNKSR3;PLEKHO2;TLCD1;TLN1;CHST3;HBEGF;TRIM56;MAGEL2;USP54;PON2;BAZ2B;FGD3;INPP5F;ERBB3;CBS;SPOP;ABL1;CCL3;TPPP;ZNF467;MEST;ATP9A;NEK9;SMURF2;S100B;QKI;PARP12;CCDC88A;GRHPR;FRAS1;CPE;CNTN2;TCF4;LRP10;HOXD9;CBLN1
Genes Down-Regulated In HD Fibroblasts Treated With ZFP-A Vs Control GSE127820	2/25	0.6855330041465255	0.8647965549355525	0	0	0.8549938696595303	0.3228103184014213	HNRNPDL;PIK3CD
Genes Up-Regulated In Pons Of 18 Week Old Atxn 1 154Q/2Q KI Mice Treated With ASO Vs Vehicle GSE114674	2/25	0.6855330041465255	0.8647965549355525	0	0	0.8549938696595303	0.3228103184014213	NCAN;KIF5A
HD Grade 2 Markers In Human Cerebellum (HG-U133B) GSE3790	2/25	0.6855330041465255	0.8647965549355525	0	0	0.8549938696595303	0.3228103184014213	ERICH3;SLC16A6
Up-regulated Genes In Brain Stem From The 75 Wk MJD84.2 Mice GSE107958	2/25	0.6855330041465255	0.8647965549355525	0	0	0.8549938696595303	0.3228103184014213	DCT;CNKSR3
Up-regulated Soluble Proteins In Striatum Of 5 Wk R6/2 Mice PXD004973	2/25	0.6855330041465255	0.8647965549355525	0	0	0.8549938696595303	0.3228103184014213	GATAD1;ISOC2
Markers Of Cochlear Nuclei In Myelencephalon PMID22996553	9/109	0.6857572917456903	0.8647965549355525	0	0	0.8845182362547632	0.33366815517343196	NEUROD1;DSP;HSPB7;AP1S2;ITPR1;MICAL2;ADARB1;FSTL1;LMOD3
Down-regulated Genes In HD Vs Control iPSCs After 105 D Of Differentiation E-MTAB-5964	1/12	0.6872744261812636	0.8647965549355525	0	0	0.8939640305493964	0.33525583060258896	LCT
Markers Present In L6a Car12 Glutamatergic Neurons PMID26727548	1/12	0.6872744261812636	0.8647965549355525	0	0	0.8939640305493964	0.33525583060258896	INHBA
Markers Present In Pvalb Tpbg GABAergic Neurons PMID26727548	1/12	0.6872744261812636	0.8647965549355525	0	0	0.8939640305493964	0.33525583060258896	TACR3
Nucleotide Excision Repair Step 2: DNA Helix Un-Winding CHDI110	1/12	0.6872744261812636	0.8647965549355525	0	0	0.8939640305493964	0.33525583060258896	CCNH
Up-regulated Genes In Blood From The 40 Wk MJD84.2 Mice GSE108069	1/12	0.6872744261812636	0.8647965549355525	0	0	0.8939640305493964	0.33525583060258896	ASAP2
Genes Up-Regulated In HDACi 106 Changed Genes In Heart Of WT Mice GSE10745	4/50	0.6897512154561943	0.8674631667686508	0	0	0.8548364254354908	0.31750702410940096	SRRM2;TGOLN2;SART1;CNKSR3
Microglia (Type 2) Gene Module From Mouse Brain PMID20616000	7/86	0.6911680621424025	0.8687946729313307	0	0	0.8708984657319264	0.3216857423133808	XBP1;LST1;IFRD1;PLPBP;WIZ;PDIA6;MANF
Down-regulated Genes In HD Vs Control Brain Endothelial Cells GSE97100	8/98	0.6935065868559621	0.8708210081107229	0	0	0.8736065771974368	0.319735238482755	OFD1;BEX2;ABCA5;TRPV6;EIF1AX;TCEAL3;RAB9A;TMEM92
Genes Down-Regulated In CAG Length-Dependent Genes In 2 Mon Mouse Striatum PMID26900923	8/98	0.6935065868559621	0.8708210081107229	0	0	0.8736065771974368	0.319735238482755	RPS6KA4;KCNJ4;THEG;MAS1;CHN1;ID4;PRL;SBSN
Genes Down-Regulated In Expression In Retina Of 3 Wk R7E Spinocerebellar Ataxia 7 Mice GSE3634	3/38	0.6942159232012112	0.8708210081107229	0	0	0.8426788621037129	0.3075543904985488	ACADVL;KCNIP4;UNC119
Genes Down-Regulated In R6/1 Mice Treated With AAV2/1-Elk-1 Vs AAV2/1-control GSE139847	3/38	0.6942159232012112	0.8708210081107229	0	0	0.8426788621037129	0.3075543904985488	MAGEL2;NPY2R;CBLN1
Liver RNA M37 Module (Skyblue3) PMID26900923	61/698	0.6950196440568207	0.8711468072730629	0	0	0.9397490864477659	0.34189497269121294	ZNF512B;CREBZF;TMEM167B;ZNF292;FAM13A;PZP;MSI2;GOLGA2;FUNDC2;ZNF768;GNPNAT1;USP30;ARHGEF40;KDM6B;PIAS3;TSPYL1;HSDL1;PDE4D;CEP131;TET2;ZNF99;TM4SF1;TNFRSF1A;GOLGA8B;HIC2;KIN;MBLAC2;PPIG;HBEGF;ZNF395;SLC22A5;C10ORF143;ARHGAP12;ERICH1;RAB40C;SH3BP2;CEP72;GSE1;BMF;ZNF467;HNRNPA0;KLHDC2;TTC14;WDR59;KDM4C;SETDB1;CBX4;TRAPPC4;CBX2;PLEKHA5;ORMDL1;POU6F1;CYLD;CDAN1;NAT2;CARM1;ID4;ZNF655;SMAP2;RCOR3;GPR146
Striatum Protein Module pM21 (Darkred) PMID26900923	14/168	0.6952711603802092	0.8711468072730629	0	0	0.8932115919015482	0.32464074595092807	NLGN3;CHRM3;UNC13A;KRR1;ARPC5L;ARID1A;MEX3C;TANC2;DDOST;PDIA4;AP1S1;BBS9;PRKD1;SLC25A36
Genes Changed In Oligodendrocytes Of R6/2 Vs WT PMID32681824	18/214	0.6955529124847168	0.8711468072730629	0	0	0.9021904166480597	0.32753859976036404	APP;GRIA2;PACRG;PHLDB1;DDX5;OPALIN;CD81;SEMA6D;KCNK13;KCNIP4;STMN4;TUBB4A;QKI;CCDC88A;MAP2;TRIM2;TCF4;PDE8A
Astrocyte-enriched Genes PMID25700174	20/237	0.696498693932154	0.8711957695737342	0	0	0.9053558179092575	0.3274575672130314	CNTFR;ACADVL;AHCYL1;SYCP2;NCAN;PCDHGC3;ACSL6;SLC1A4;AMPD3;SDSL;ADD3;PDGFRL;HADHB;HYAL1;FAM184A;TMEM129;USP51;PRKD1;LRP10;ISOC2
Genes Changed In Human Granule Cells Vs Basket Cells GSE101912	121/1364	0.696614767734428	0.8711957695737342	0	0	0.9543208926510196	0.3450086863349616	PRDM8;PHLDB1;WDSUB1;STMN4;CBLB;THUMPD1;SOGA1;FGF5;RPS19;CREB3L4;CHP1;HOMER3;MLYCD;STK32A;SYBU;ICOSLG;CA14;CHRNB2;EPHA4;SEMA6D;ADAM11;ACSL6;GPR37L1;DGKZ;GPRIN3;CARHSP1;MYCN;DAAM2;MAP1A;SIDT1;VOPP1;MTCP1;FKBP9;RPP25;RNASEH2B;DDX5;CHRNA3;SLC22A5;CNP;MGST2;LPL;TTBK2;ZFP36L1;ZNF827;TMEM127;RNF217;ST3GAL5;HMGCLL1;TFAP2A;SYT1;STAC;FZD7;ANKRD22;NMRAL1;PKIB;GRHPR;TRPV6;GJB3;ID4;PDE3A;GNB5;OSBPL1A;PPP1R17;SYNM;DAGLA;CHD8;PTPRO;HSPB7;ICA1;PTPN23;BICD1;CRTAC1;TNKS1BP1;EDIL3;LMCD1;ZNF385A;ZCCHC24;MAPK1IP1L;SLC2A12;ELAC1;C17ORF80;SHROOM3;COBL;ADRA2A;AJAP1;SDHAF2;PPP1R12B;MET;SHANK2;CDH18;CHST3;CREB5;ENG;KCNA1;STX18;LRP2;TMEM71;CAMKK2;FGD3;FAM156B;ERICH3;SPOP;C22ORF24;ZNF467;BEND7;C3ORF35;SLC12A5;KCNJ11;KCNJ9;CAVIN3;ATP2B4;PNMA2;S100B;MLH1;LYRM1;TMEM59;KLF7;MARCKS;CSDC2;TAF1;CBLN1
Genes Down-Regulated In Striatum Of HdhQ175 Mice GSE89505	149/1673	0.696669329337611	0.8711957695737342	0	0	0.9581019152217051	0.3463005725405286	TSKS;PLVAP;PLXND1;TMEM200B;AQP7;SLC8A2;PPP1CB;RPS6KA4;KRTCAP3;CNST;SCN11A;RPS18;GRAP2;SLC16A6;AP1S1;SLC26A10;ACAA1;STK32A;SH2D5;PRIMA1;FBXW12;CHIA;SLC15A1;SLC30A3;ACTN2;IL11RA;PAQR5;ACTN1;KCNK13;SYTL1;SHISA2;DGKZ;LRRC37A;GPRIN3;TPST1;THEG;SLC9A3;MYCN;PRKD1;RIN1;IPPK;C17ORF97;SEMA7A;CTTNBP2;HVCN1;CHAT;AGAP2;ITPR1;FBLN1;FPR3;GPR83;FPR2;CFP;CES5A;AGER;FBLN5;CPLX3;ADAMTS13;ZMAT4;ZKSCAN3;OTOF;NPTX1;ASIC3;DRD5;VTI1B;IMPG2;MYH7B;CFAP74;FAM78A;ANKRD22;INHBA;ARHGAP27;CORO2A;FOSL1;CYLD;NR4A3;TRPV6;NAT2;TMEM116;CDK3;ID4;COL20A1;INTS7;GNB5;CCDC121;DAGLA;SYCP2;HTR2A;KIF17;DUSP11;HEBP1;ADAMTS3;SIPA1L1;SH3BGRL2;HRAS;OR4D1;MYOF;C3ORF62;COMMD1;SSTR2;SYNGR4;ETV5;AJAP1;CNKSR2;ACTA1;DNAJC2;RCN1;MYOD1;PITPNM2;RBM12B;CASQ2;CHST4;RNF166;HBEGF;SMARCD1;ATP10A;SBSN;PHYHIP;THSD4;FSTL4;SRM;CAMKK2;CPN1;GGA2;DCAF17;P2RY4;RAB40C;ERICH3;CHN1;METTL7A;MPZL3;XDH;KCNJ4;MBTPS1;PLEKHA5;ATP2B2;NMNAT3;UBE2G2;GPR3;KRT10;MAS1;TMEM158;TEF;CAMK4;MGAT4B;PPP1R14D;ZNF354A;CDK5R2;CRLF2
Differentially Expressed Genes In Hypothalamus/Thalamus Of HD Q175 Mice PMID26900923	34/396	0.6978995131918657	0.8722845023201783	0	0	0.9222250679936093	0.3317060512434959	MAGEL2;SEMA7A;AHCYL1;FLT3;KCNC3;KCNA1;CDCA7L;PITPNA;NPY2R;ADARB1;FSTL1;GJA1;ERBB3;SPX;ACAD11;PDE8A;FADS1;ZNF385A;ANKRD29;FBXW12;GPR37;KCNK13;ACSL6;ESRRG;CORO2B;QKI;PARP12;MPP7;PIGA;CASQ2;CPE;ACTL10;OSBPL1A;FERMT2
Genes Up-Regulated In Expression In NSCs Lines HD109i.1 And HD60i.4 From HD Patients GSE37517	193/2159	0.7010253622765009	0.8754765084432735	0	0	0.9613779071806925	0.34149221204611285	TDRKH;ZNF177;CNTFR;EIF4A1;PANK3;WDSUB1;SERPINE2;RFESD;AQP7;MSANTD3;ENO2;TXNDC16;LGALS3;GJA1;SCN11A;AP1S2;PIEZO1;AP1S1;CCNL1;CCDC93;SCAPER;UNC13A;IFRD1;RSAD1;ZNF12;SND1;RRAGC;DAAM2;SARNP;ANKRA2;TRIB2;OPTN;HOXB6;TSPYL5;BEX4;BEX2;SLC22A5;GRIN2A;RRAS;ZNHIT6;SARAF;HMGCLL1;PRELID3B;SLC19A2;YES1;ABCA5;STAC;RAB3IP;NBEAL1;NR1D2;RPS29;ID4;CYSTM1;ATM;TRMT11;HOXD9;FERMT2;SYNM;RARG;AHCTF1;USPL1;GRIK5;PTPRM;ZNF44;AREG;VSIG10L;SULT1C2;SIPA1L1;AUH;MED10;SH3BGRL2;GNPNAT1;CTSB;CAMLG;NSUN7;MRPS6;CNKSR2;VWA8;FAM210A;SLCO4A1;PIGA;PLSCR4;PAX9;PIGL;HBEGF;C1QB;GRP;CENPC;STX10;TCEAL2;ZNF589;METTL7A;MPZL3;AADAT;KCNB2;WDR19;PLEKHA5;ELP2;PNMA2;MPP7;FIG4;DPY19L2;TAOK3;RAB9A;CEP44;WASHC4;CHRM3;DGKE;KIAA1191;FAM13A;LTN1;SAT2;MSI2;RGS5;SMCHD1;CAPN6;CAPN7;SYBU;CA14;CDKL2;STX7;WNT5A;TC2N;GPRIN3;CLEC4A;ACAP2;SCG5;PPIG;INTS6L;FTL;CHRNA3;TNKS;CTTNBP2;CHRNA9;FBLN1;PDS5A;CNN2;HMBOX1;KIF3A;GRIA4;PRPH;TFAP2A;ACBD7;TGFB2;RBPMS;GFPT2;NFXL1;INHBA;CORO2A;EEF2;SLCO1A2;ZCCHC2;CREBZF;CDCA7L;FHL1;HTR2A;DUSP16;RPL7A;METTL14;ADAMTS3;NOB1;SNAPC1;PSD3;SULT4A1;DYNLT3;SHROOM3;NDUFC1;ETV4;NIPSNAP2;GAP43;SETBP1;RP2;ZNF638;LUC7L3;MTFR1;NAA38;ANG;ITIH5;PRCP;AURKC;E2F5;C3ORF35;TTC14;KDM4C;TPBG;NICN1;RPL23A;LAMB1;MAPK10;PPIL3;SSBP2;SLC25A36;RBM44
Differentially Expressed Genes In White Adipose Intestinal Tissue Of HD Q175 Mice PMID26900923	32/374	0.7011751260945096	0.8754765084432735	0	0	0.9187540700335919	0.3261554897635094	REG3A;CELA3B;NDUFA13;LRRC56;MGST3;GSTP1;GATA5;SDSL;CYP2C19;ADD3;PPM1E;RPS6KA4;HAS1;ZNF703;BAG1;CA4;TSPO;RDH13;ACAA1;HRAS;CHIA;SLC15A1;RNASE1;PHETA1;SLC9A3;CLEC4D;TST;GJB3;XPNPEP2;GNB2;CCDC66;PPARA
HD Grade 3 Markers In Human Cerebellum (HG-U133B) GSE3790	6/75	0.7019329656327841	0.8758988281977266	0	0	0.8546786389413988	0.30248561614694924	WDSUB1;TTC32;ZNF182;PDGFA;BBIP1;CREB5
Genes Changed By HSP90 Inhibitor In Quadriceps Of Hsf1 KO Mice GSE95602	7/87	0.7027755419665291	0.8758988281977266	0	0	0.8599646547036432	0.3033247758300194	ARL14EP;SMARCB1;TRIM52;TRPV6;IL21R;SLC2A2;SLC1A4
Markers Of Substantia Nigra, Pars Reticulata In Mesencephalon PMID22996553	7/87	0.7027755419665291	0.8758988281977266	0	0	0.8599646547036432	0.3033247758300194	C1QB;ADAMTS19;DOCK8;LST1;CD69;HOXD9;HAVCR2
Genes Down-Regulated In Expression In Genetically Corrected HD iPSCs Vs Precursor Cells GSE37547	16/192	0.7029575509072439	0.8758988281977266	0	0	0.8930948832588177	0.3147791256295575	TFAP2A;FKBP11;GPR37;SLC30A3;AMBP;STAC;ICA1L;LPL;CASP8;ACTC1;ZFP42;ID4;TFF1;TNIK;UPP1;TSPYL5
Differentially Expressed Genes In Cortex Of 2 Mon HD Q175 Mice Vs Q20 PMID26900923	4/51	0.7047745440377899	0.8770181977925586	0	0	0.8366022131355835	0.29270814275318535	AMBP;CYP2C19;CYP3A4;CYP3A7
Genes Changed In Cerebellum Of Dox Treated FRDAkd Vs WT Mice At 20 Wk GSE98790	4/51	0.7047745440377899	0.8770181977925586	0	0	0.8366022131355835	0.29270814275318535	TIMMDC1;TST;FMOD;FXN
HD Grade 3 Markers In Human Caudate Nucleus (HG-U133B) GSE3790	139/1566	0.7061158899637769	0.8770181977925586	0	0	0.9544987476851368	0.3321425654227417	DGKE;TMEM200B;ULK4;LTN1;ARPC5L;MSI2;ZDHHC2;MYLK;CNST;FAM162A;KIF5A;AP1S2;EPC1;ZNF326;MTPAP;ACAD11;ARHGEF40;SH2D5;EPHA4;MED1;ATP6V0E1;UNC13A;PHYKPL;TTC7B;ACSL6;LMTK2;MIF4GD;TANC2;MTURN;DYNC1LI2;CACNB4;CD109;ANAPC4;PFKFB2;GRIA2;DDX5;ZNF395;USP54;HVCN1;AGAP2;PDGFA;GRIN2A;STK33;MAP2;KDSR;PCDHA2;LONRF2;SPTBN1;CLHC1;BPTF;ENKD1;TGFB2;NFATC3;QKI;POU6F1;TSGA10;PAN3;NBEA;TCF4;LRP10;CDK13;ZCCHC2;ZNF652;HERPUD2;FKBP11;CREBZF;FLT1;SLC35F3;KCNC3;DOCK8;PTPN21;STON2;TIMP2;PHACTR3;PHACTR2;SPX;ZNF766;PCMTD1;HAVCR2;OFD1;CHST9;CAMK1D;SYK;PDPK1;TET2;DDX54;PRPF40A;ASH1L;NSUN7;MRPS6;CNKSR2;ZNF638;ATG4C;PPARA;MTRF1L;SHANK2;TRIM56;CREB5;C11ORF54;UHRF1;CIPC;KCNA1;PON2;DDX21;RGPD8;ZBTB45;ADCY1;LRP2;SNX30;LRP6;GNA13;RNF135;KCTD20;RAB40C;ERICH3;ZNF227;TTC14;RNF20;RANBP2;NTRK2;PCGF5;KCNIP4;DTNBP1;ATP2B2;LILRB1;PTPN14;STXBP5L;KLF7;FRAS1;TEF;TAOK1;CAMK4;RPL22L1;SSBP2;PPIL4;CEP44;SLC25A36;TNRC6B;GPR146
Differentially Expressed Genes In Corpus Callosum Of HD Q175 Mice PMID26900923	2/26	0.7063864626902966	0.8770181977925586	0	0	0.8193239334779465	0.2847910949648253	EHD2;TNFRSF1A
Genes Changed In Dorsal Root Ganglia Of Dox Treated FRDAkd Mice At 20 Wk GSE98790	2/26	0.7063864626902966	0.8770181977925586	0	0	0.8193239334779465	0.2847910949648253	C1QB;GPNMB
Genes Changed In Spinal Cord Vs Brain Derived OPCs (scRNA-seq) PMID30078729	2/26	0.7063864626902966	0.8770181977925586	0	0	0.8193239334779465	0.2847910949648253	RPS19;GPR37L1
Top 25 Genes Enriched In Neurons Vs Astrocytes, Oligodendrocytes Or Microglia PMID24316888	2/26	0.7063864626902966	0.8770181977925586	0	0	0.8193239334779465	0.2847910949648253	UNC13A;PEA15
Genes Up-Regulated In HD Grade 2 Markers In Human Caudate Nucleus (HG-U133B) GSE3790	35/409	0.7072691200157846	0.8776649028942677	0	0	0.9187762249119316	0.3182126648656045	UHRF1;USP54;STON2;MSI2;LRP2;MYLK;GJC1;RNF135;GNA13;ERBB3;AP1S2;TIMP2;PHACTR3;PHACTR2;ZNF326;SPX;SPTBN1;RBM6;TGFB2;PCGF5;PHYKPL;PTPN14;QKI;MTURN;DYNC1LI2;ZNF638;CD109;CNTN2;TCF4;CDK13;PPARA;LRP10;ZNF652;TRIM56;CREB5
Down-regulated Genes In CD40L Activated Microglia PMID16182406	31/364	0.7086622316244847	0.8789440561968302	0	0	0.9140562049652958	0.31477926374795523	CTBP2;CAB39;CCNH;YWHAB;GTF2B;PDS5A;CENPC;GJA1;DPYSL2;TRIM24;IGFBP7;ZNF148;HSPA9;MOAP1;SMURF2;EIF1AX;FZD7;IFRD1;ATRX;LAMB1;ZNF33B;EID1;DNAJC2;FAS;RAB9A;UBA2;TCF4;ACBD3;MET;PPARD;BET1
Down-regulated Genes In The Heart Of Dox Treated FRDAkd Mice After 4 Wk Rescue Vs WT Mice GSE98790	3/39	0.7111513930465072	0.8801392866155352	0	0	0.819225899801049	0.27924948503470187	FLT1;FXN;KANK3
Genes Down-Regulated In Expression In Striatum Of 90 D HdhQ111 HD Mice With mGluR5 WT Background GSE50379	3/39	0.7111513930465072	0.8801392866155352	0	0	0.819225899801049	0.27924948503470187	LPL;RPL26;RNASE1
Expression In HD109i.1 NSCs From HD Patient Vs NSCs From Healthy Controls GSE37517	339/3766	0.7140046973516375	0.8801392866155352	0	0	0.9666886694888884	0.325644291812594	USP6NL;TDRKH;ZNF177;EIF4A1;SMARCB1;WDSUB1;SERPINE2;ITSN1;AQP7;THYN1;MSANTD3;SMC6;GCC1;ZDHHC2;MYLK;LGALS3;LRMDA;RASSF1;GPR176;SCN11A;DPYSL2;TRIM24;PIEZO1;MLYCD;ZNF600;CHAC1;SLC12A6;CCNL1;TNS3;MED1;ATP6V0E1;UNC13A;SECISBP2;ZNF160;IFRD1;DNTTIP2;KNL1;RNASE1;MIF4GD;SND1;LRRC37A;RRAGC;DAAM2;IFT81;SARNP;TRIB2;VPS25;MYL9;RPL28;FLG;BEX4;L3MBTL2;AGAP2;ZNF22;CD1E;BAZ2B;SKA1;GJC1;DSN1;RNF217;ST3GAL5;KCNN3;HMGCLL1;KAT14;PRELID3B;VTI1B;CADM3;YES1;SNAPIN;ABCA5;CRADD;ABCA6;PPP1R21;RCC2;FZD7;NBEAL1;PARVB;BRI3BP;CIDEC;SMARCA4;POU6F1;EHD2;ADCK1;SASS6;PDE3A;INTS7;CYSTM1;CEP85;SERPINI1;HOXD9;FERMT2;ZNF134;SYNM;C2CD3;PAK1IP1;GRIK5;TRMO;MRPS10;PTPRM;STON2;PRL;AREG;SH3RF1;RPTOR;ARV1;CTSL;ADAMTSL3;TIMP2;ZIK1;GPR37;KCND3;NSUN5;STRADB;MYOF;SLC2A12;NIPA1;AEN;NSUN7;MRPS7;MRPS6;COQ10A;TOPORS;FAM210A;MRPS9;MMP13;ADRB3;SLCO4A1;PIGA;PLSCR4;PAX9;PLEKHO1;ARHGEF5;ENG;CD63;AHCY;GRP;GSTP1;CIPC;ICA1L;MIS12;CAPG;ADCY1;SNX30;ZNF8;SBSN;STX10;GGA3;GPNMB;FAM184A;ZNF589;HEATR6;MPZL3;XDH;MEF2D;TIMMDC1;KCNB2;CAVIN3;ELP5;MLH1;AIG1;LYRM1;MAS1;DPY19L2;TAOK3;MSRB2;RAB9A;FAS;RPL22L1;FMOD;MAMLD1;WASHC4;CHRM3;PLXND1;CD81;MSI1;CAAP1;SAT2;AHR;OLFML2A;SLC8A1;CDC14A;FGF5;ZFP30;ENPP1;ZNF689;LARGE1;PDE8B;TMSB10;PDE8A;FADS1;CA14;CDKL2;MAP2K3;FBXW12;KIRREL1;IL11RA;MAGI3;WNT5A;RPS6;LMTK2;TC2N;TUBA4A;FAM118B;GPRIN3;CLEC4A;HIC2;GPANK1;MYCN;CACNB4;FAM161A;ANAPC4;FKBP9;SNRNP25;INTS6L;RAI14;CHRNA3;USP54;HMBOX1;ZKSCAN3;IGFBP7;AP1M1;PRPH;ACBD7;PNPT1;GOT1;TRAPPC4;CPSF3;HMGA1;DNAJC11;ASNS;ESRRG;TBCB;EEF2;COQ5;SEPSECS;DNMBP;NBEA;CNOT11;P4HA2;UBA2;CPE;CSPG4;TUBGCP4;OSBPL1A;LRP10;TRIM71;ZNF512B;USP36;PIWIL4;THRB;YWHAB;CDCA7L;FHL1;HSPB7;CBWD2;PTPN21;HTR2A;IFT52;ADAMTS3;CASP8;NOB1;LRP5L;SNAPC1;SIN3A;ZNF649;PHACTR2;CCIN;ARFGEF3;ZNF385A;PHACTR4;PLEKHG3;CAMK1D;ELAC2;ABCC5;PDE4D;BCKDHB;SHROOM3;PLPBP;VEZF1;ARID1A;MMP9;GAP43;RCN1;TMEM216;ATG4C;BIRC5;ANG;SMIM21;MTRF1L;MET;SLC25A11;ZNF510;SHANK2;PLEC;CREB5;ITIH5;NLGN3;VAC14;SMARCD1;DDX27;LRP1;ZNF195;CRMP1;ASAP2;LRP2;PPM1E;SRM;JAKMIP2;MSTO1;CBS;SH3BP2;IGF2BP1;E2F4;CCDC77;E2F5;BEND7;ABCF2;CFAP20;ZNF740;HNRNPA0;KLRG1;TRIM41;SMOX;TPBG;KCNIP4;LAMB1;RPRD2;DEK;MBOAT4;MAPK10;ACTC1;FRAS1;P2RX1;TAF6;CCDC66;GPD1L;LTBR;PPIL3;RBM44
Expression In Mesencephalon Of 24 Mon Ataxin-2 KO Spinocerebellar Ataxia 2 Mice GSE55177	5/64	0.7154957618532757	0.8801392866155352	0	0	0.8329574015595799	0.2788571484923318	SEMA7A;KCNC3;KCNA1;ADARB1;CAMKK2
Up-regulated Proteins In The Cortex Of R6/2 Vs WT PXD008099	5/64	0.7154957618532757	0.8801392866155352	0	0	0.8329574015595799	0.2788571484923318	ACADVL;MBLAC2;TRIM28;DIS3L;FHL1
Striatum RNA M39 Module (Orangered4) PMID26900923	25/297	0.7158754556107207	0.8801392866155352	0	0	0.9025624252996092	0.3016806529244737	WASHC4;CBLB;BAZ2B;BICD1;NPAT;KIF3A;STK36;XPO6;VPS8;NEK1;KLHDC10;PPP1R26;EIF1AX;ACAD9;VEZF1;GAB2;KLHL20;MAPK10;SETBP1;GNAQ;CNTN2;ATM;PCDHB8;SLC25A36;CDS2
Down-regulated Genes In Cerebellum Of Dox Treated FRDAkd Mice At 20 Wk GSE98790	1/13	0.7161562043607034	0.8801392866155352	0	0	0.8194218608852755	0.2735697023314407	FXN
Down-regulated Genes In Dorsal Root Ganglia Of Dox Treated FRDAkd Vs WT Mice At 16 Wk GSE98790	1/13	0.7161562043607034	0.8801392866155352	0	0	0.8194218608852755	0.2735697023314407	CNTFR
Expression In Caudate Nucleus Of 18 Mon HdhQ150 HD Mice GSE32417	1/13	0.7161562043607034	0.8801392866155352	0	0	0.8194218608852755	0.2735697023314407	ENPP6
Genes Down-Regulated In Spinal Cord Vs Brain Derived OPCs (scRNA-seq) PMID30078729	1/13	0.7161562043607034	0.8801392866155352	0	0	0.8194218608852755	0.2735697023314407	GPR37L1
Genes Up-Regulated In HttQ74 Changed Genes Before Transgene Induction In PC12 Cells GSE10581	1/13	0.7161562043607034	0.8801392866155352	0	0	0.8194218608852755	0.2735697023314407	MGST3
Genes Up-Regulated In NLS144 Changed Genes In Cerebellum Of 10 Mon S46 HD Mice GSE3248	1/13	0.7161562043607034	0.8801392866155352	0	0	0.8194218608852755	0.2735697023314407	MARCKS
Genes Up-Regulated In iSPNs Of 3 Mon HdhQ111 Vs HdhQ20 PMID32681824	1/13	0.7161562043607034	0.8801392866155352	0	0	0.8194218608852755	0.2735697023314407	PHACTR2
Genes Up-Regulated In Spinal Cord Vs Brain Derived OPCs (scRNA-seq) PMID30078729	1/13	0.7161562043607034	0.8801392866155352	0	0	0.8194218608852755	0.2735697023314407	RPS19
Genes With Both An Increase And Decrease Of SUZ12 Binding In Their Promoter Regions In Corpus Callosum Of BN Vs BACHD Mice PMID31015293	1/13	0.7161562043607034	0.8801392866155352	0	0	0.8194218608852755	0.2735697023314407	CFAP74
Markers Present In L5b Tph2 Glutamatergic Neurons PMID26727548	1/13	0.7161562043607034	0.8801392866155352	0	0	0.8194218608852755	0.2735697023314407	STAC
Up-regulated Genes In Corrected NPCs Vs HD NPCs GSE93767	1/13	0.7161562043607034	0.8801392866155352	0	0	0.8194218608852755	0.2735697023314407	NEK11
Up-regulated Genes In Dorsal Root Ganglia Of Dox Treated FRDAkd Mice At 16 Wk GSE98790	1/13	0.7161562043607034	0.8801392866155352	0	0	0.8194218608852755	0.2735697023314407	GPNMB
Suz12 Bound Genes PMID16630818	165/1857	0.7172426278325199	0.8810281595552878	0	0	0.9549892203644402	0.3173821704218464	PRDM8;CNTFR;CHRM3;PHLDB1;DGKE;GFI1;SAYSD1;HID1;FGF5;RASSF1;FADS6;SIRPA;HOMER3;MLYCD;SLC26A10;HMGN2;LARGE1;HOXA7;SYBU;PRIMA1;EPHA4;TPM4;ESCO1;SLC30A3;SEMA6D;KCNK13;WNT5A;ADAM11;SHISA3;SHISA2;MAPK8IP2;HIC1;TUBA4A;BTC;DDX39A;JTB;SNRNP25;TNIK;RPP25;HOXB6;KANK3;GRIA2;CHRNA3;LHB;CHAT;ITPR1;AGAP2;GATA5;LPL;CACNA1D;GPR83;SLC5A2;KLC1;FBLN5;NEUROD1;GRIN2A;APH1B;ADAP2;ZNF703;SYNDIG1;SARAF;ST3GAL5;B4GALNT1;CAMTA2;NPTX1;RAB11FIP3;CD99;PRPH;KL;TGFB2;YES1;CBX4;ABCA5;GPR12;CCDC137;PTCH1;FZD7;ESRRG;GP5;PARP12;FOSL1;SLC6A5;SMTN;NR4A3;TLX2;PDE3A;UNC119;HOXD9;ZCCHC2;TP73;BTG4;SYNM;FLT1;SLC35F3;FLT3;RASGRF1;CELF3;PEPD;SLC6A4;LASP1;ADAMTSL3;STBD1;TRIM2;PHACTR3;SPX;CD34;STUM;GPR37;KCND3;NIPA1;TET2;SSTR2;ETV5;SSTR4;AJAP1;FAM210A;CCNA1;SFPQ;ADRB3;SLCO4A1;MYOD1;PITPNM2;PAX9;NAA38;TOP1;PPARA;FBP1;PLEC;SLC25A6;GRP;KCNA1;CRMP1;ATP10A;ADCY1;LRP2;PPM1E;NTN1;FSTL4;TYMP;NTF3;ZNF467;MTA2;S1PR5;CCDC184;MEST;KCNJ4;NTRK2;CIZ1;SLC12A5;PCGF5;KCNIP4;PCDHGC3;LYSMD2;ANXA2R;WTIP;SORBS3;STXBP5L;NELL1;ACTC1;TAOK1;TSR1;TACC1;CDR2L;CDK5R2;CBLN1
Alzheimer Disease Related Gene Module From Human Brain PMID20616000	4/52	0.7192629444590986	0.8826160360433855	0	0	0.8191277596815056	0.2699257613794661	FBXW12;FAM162A;ZNF160;LRCH4
Genes Up-Regulated In Expression In PC12 Cells With AR112Q Upon Ligand Stimulation GSE50383	4/52	0.7192629444590986	0.8826160360433855	0	0	0.8191277596815056	0.2699257613794661	DAGLA;ADARB1;RAB11FIP3;PPARD
Down-regulated Genes In Corrected iPSCs Vs HD iPSCs GSE93767	17/206	0.7215548323533584	0.884903205884919	0	0	0.8834879556585407	0.28832356076277676	IFNA13;ABCC5;IFRD1;CIDEB;STMN4;ZNF22;SPATA5;BRI3BP;MANF;PKIB;ERBB3;SAFB2;ZNF416;TNIK;ZNF202;TSPYL5;CREB5
Genes Down-Regulated In HD Grade 2 Markers In Human Caudate Nucleus (HG-U133B) GSE3790	46/536	0.7218563249984562	0.884903205884919	0	0	0.9212517006802721	0.3002627890254936	FKBP11;GRIA2;DGKE;BEX2;TMEM200B;SLC35F3;KCNA1;ARPC5L;AGAP2;ADCY1;GRIN2A;CNST;RAB40C;MAP2;FAM162A;ERICH3;KIF5A;PCDHA2;SH2D5;LONRF2;EPHA4;UNC13A;CAMK1D;PDPK1;KCNIP4;LYSMD2;ACSL6;TTC7B;DTNBP1;LMTK2;DDX54;ATP2B2;MPP7;TANC2;STXBP5L;CNKSR2;CACNB4;FRAS1;NBEA;TEF;CAMK4;AAK1;SMAP2;TLN1;SSBP2;SHANK2
Foxp1-induced Expression In Mouse Striatal Cells GSE31560	6/77	0.7258989288019596	0.8882755056879211	0	0	0.8305113288426209	0.2660497283888261	NEUROD1;APC;CD80;STMN4;CHAC1;PTPN14
PMID:20976225, PMID:19228925] NK-specific Genes PMID15789058,	6/77	0.7258989288019596	0.8882755056879211	0	0	0.8305113288426209	0.2660497283888261	CCL3;LAIR2;FASLG;IGFBP7;KIR2DL2;S1PR5
Genes Up-Regulated In Microglial Cells Of R6/2 Vs WT PMID32681824	2/27	0.7260718581117673	0.8882755056879211	0	0	0.7865075921908894	0.25176602813235166	CAMK1D;KCNIP4
Transmembrane Receptors Encoding Genes Enriched In Microglia Cells PMID25186741	2/27	0.7260718581117673	0.8882755056879211	0	0	0.7865075921908894	0.25176602813235166	SIRPG;SIRPA
Ependymal Cell-Enriched Genes PMID25700174	39/458	0.7267257504003658	0.8885000451404397	0	0	0.91353170446936	0.29160489926236194	ZNF395;C17ORF97;FHL1;FHL3;PTPN21;DBI;C15ORF65;TMEM220;LGALS3;C1ORF226;STK33;ARVCF;RNF138;STK36;NIPAL2;ERICH3;C22ORF23;METTL7A;UPP1;CPNE2;C2ORF81;CDR2;KL;C8ORF37;TANGO6;PHYKPL;FAM78A;CMTM4;SLC2A12;CRYGN;SKI;TSGA10;DNMBP;CD109;TMEM216;SNRPA;GALK2;CCDC40;NEK11
Genes Changed In mutHtt Expressing HEK293 Cells GSE78928	49/571	0.7273410411128913	0.8885000451404397	0	0	0.9210412415754653	0.29322250914351244	ZNF331;ZNF512B;FKBP11;FLT1;KCNC3;CDC14A;SLC6A4;LRP5L;MSANTD2;NRCAM;CHAC1;EDIL3;TNPO2;MEF2B;PHYKPL;IL11RA;PUS1;MYOF;SLC2A12;TUBG2;GCNA;GOLGA8B;SLC9A3;ACTA1;C1ORF159;MET;NLGN3;LRP1;PRKRIP1;AGAP4;LRP2;LTBP3;CFP;ADD3;AGER;GNG2;CAMTA2;METTL7A;ASIC3;DENND4B;LRBA;ASNS;CORO2A;CLK2;ATAT1;SMTN;LRCH4;HOXD9;COX20
Genes Changed In R6/1 Mice Treated With AAV2/1-Elk-1 Vs AAV2/1-control GSE139847	3/40	0.7273541177448116	0.8885000451404397	0	0	0.797040665190421	0.2537313803393793	MAGEL2;NPY2R;CBLN1
Expression In Mesencephalon Of 6 Mon Ataxin-2 KO Spinocerebellar Ataxia 2 Mice GSE55177	38/447	0.7283161278560544	0.8892274414588767	0	0	0.9118803686955017	0.2890843906080933	GRIA2;TMEM87A;PLVAP;CTTNBP2;KCNC3;KCNA1;ADARB1;CYB5D2;PPP1CB;HMBOX1;MMP24;LGALS1;PPIP5K1;B3GALT1;METTL7A;SLC16A2;SH2D5;EDIL3;E2F6;XDH;ZNF385A;ZIK1;ANKRD29;ESCO1;LRBA;SLC2A12;KRT10;PNMA2;PAN3;DAAM2;GLB1;MAP1A;MMRN2;TAF7;CEP85;SERINC3;ZCCHC3;FTL
Genes Up-Regulated In Expression In HSALR 20B Myotonic Dystrophy Mice Treated With ASO 190401 Vs Untreated HSALR 20B Mice GSE38962	37/436	0.7299751578509007	0.8908046946409885	0	0	0.9101457347071382	0.286463615179298	CNTFR;CRCP;DAGLA;GSTP1;RASGRF1;HID1;DNAJB2;GJA1;GRK2;GPNMB;UBE2Q1;FAM162A;ZNF546;HNRNPA1;IFNA13;KLHL25;MRGPRX3;FAM78A;IFNA17;RAB3IP;HPCAL1;TACR3;ASNS;COBL;GPR37L1;GNL2;TERF2;MMP9;G6PC2;HNRNPH1;ETFBKMT;ZNF780B;TOP1;RAPGEF6;RCOR2;CEP44;BET1
Genes Down-Regulated In Expression In SA01 Vs VUB03 NPCs GSE7178	4/53	0.7332186187248451	0.8943129054934511	0	0	0.8023665492255534	0.24898346277265967	BEX4;ITGB1BP1;ELP5;SLC25A14
Genes Down-Regulated In Expression In Normal iPSCs-derived Neurons Vs iPSCs GSE65399	263/2943	0.7344045304586828	0.8953092416546555	0	0	0.9592739084111973	0.2961233188992669	WDSUB1;CCNH;RFESD;RPL34;ICAM3;JMJD1C;SMC6;THUMPD1;RPL8;TXNDC17;KRTCAP3;GJA1;GPR176;TRIM28;CDK5RAP1;PIEZO1;ZNF165;ACOT9;IAH1;ESCO1;ACTN1;SACM1L;WDR74;TALDO1;DNTTIP2;IMP4;MIF4GD;CARHSP1;CLPSL2;PFN1;MYL9;MMADHC;ZNF398;TSPYL5;LIPT1;TMEM87A;GCDH;IGSF5;CTBP2;CDCA5;PPP1R35;MRPL16;PDGFA;ART5;APH1B;ADAMTS19;CEP72;PCDHA2;ST3GAL2;KAT14;CDR2;NR2C2AP;VASP;RABGAP1L;YES1;PHC1;WDR59;RCC2;FZD7;RAB3IP;PARVB;BRI3BP;PARP12;SASS6;CEP85;TRMT11;ZNF256;ZNF134;FKBP11;INTS13;PAK1IP1;RPLP1;ICA1;VSIG10L;WDR43;LARP1B;AUH;HYAL1;NMRK1;BBS9;RRP12;ENOPH1;ZIK1;OFD1;CHST9;MRPS26;GSTO1;SLC2A12;SIRT5;MRPS2;AEN;NSUN7;GNL2;MRPS7;TOPORS;DUS2;VWA8;VAMP8;FAM210A;RNF167;MRPS9;SDHAF2;NFX1;PIGA;TLCD1;PLEKHO2;CHST4;ARHGEF5;AHCY;GSTP1;NIP7;TUBD1;CAPG;GGA2;RNF135;ZDHHC19;PRR14L;RNF138;EMC6;ZNF589;PCGF6;SPRYD4;UTP3;CAVIN3;ELP2;UBE2G1;GPR3;AIG1;GATAD2A;TMEM158;NDUFAB1;TSR1;RAB9A;CRLF3;ZNF331;SRP19;OXNAD1;FAM162A;ENPP1;MTPAP;SH2D5;CA14;MAP2K3;RNF44;SLC30A3;EIF1AX;PUS1;TC2N;PIAS2;TUBA4A;PDIA4;MYCN;POLG2;NCL;ZFP42;CHMP4C;SELENOW;SCG5;ANAPC4;WDFY2;RPP25;SNRPA;PFKFB2;RNASEH2B;PHB;CNN2;BCL2L12;FAM83G;DHRS7B;ATP6V1H;HACL1;KDSR;RHPN2;ISOC2;ACBD7;HSPA9;RBPMS;CPSF3;CBX2;GFPT2;HMGA1;NFXL1;NUP153;CORO2A;FBXO33;CRLS1;NMRAL1;CNOT11;SLCO1A2;PHF13;OSBPL1A;GALK2;NFKBIB;TRIM71;ZNF770;USP36;DYRK2;CDCA7L;PINX1;PIK3CD;MAIP1;NOB1;LRP5L;SNAPC1;SIN3A;ZNF649;CA4;PHACTR2;ZNF766;COA7;ARFGEF3;PSTK;TGIF1;PLEKHG3;DSP;DYNLT3;ELAC2;ABCC5;BCKDHB;COBL;ETV4;MMP9;ACTA1;TST;NPC2;TMEM216;ATG4C;MYH9;MTFR1;ANG;EFHC2;PPP1R12B;ZNF511;SHANK2;B4GALT4;STOML2;DDX21;PRCP;ATP1A1;AURKC;TMA16;SRM;PPM1G;NTN3;MRM3;DCAF17;ERICH1;ERBB3;CBS;IARS2;CCDC77;HNRNPA1;E2F5;MEST;TCF7L1;CMTM4;CCDC59;TICRR;BCKDK;ACTC1;FRAS1;GNPDA1;PTPN4
Genes Up-Regulated In Expression In Frontal Lobe Of Mbnl KO Myotonic Dystrophy Mice GSE68890	14/173	0.7357417948015844	0.8953871171098606	0	0	0.8648828650682486	0.26541183223012554	PLVAP;AHCYL1;RCC2;ILK;ZNF99;CORO2A;DGKZ;RNASE1;SSTR3;AJAP1;GOLGA2;RAD52;GOLGA8B;INPP5F
Genes Changed In Cerebellum Of Cic KO Vs WT Mice GSE108254	9/114	0.7358254943302408	0.8953871171098606	0	0	0.8421650206081344	0.2583444689833153	UNC13A;KCNB2;KCNK13;ACTL10;GPR3;B4GALNT3;ETV4;PARP12;ETV5
Up-regulated Genes In Htt-null mESCs GSE92905	9/114	0.7358254943302408	0.8953871171098606	0	0	0.8421650206081344	0.2583444689833153	AHCY;KAT6B;RPL34;MMRN2;HMGA1;RPS2;SERINC3;NTN1;FTL
Influence Of Hdac4 Reduction On Expression In 9 Wk WT Mice GSE38218	17/208	0.735944728572573	0.8953871171098606	0	0	0.8741394462112733	0.2680113815906829	PRDM8;ACBD7;CREBZF;ANKRD29;ARMC9;PBX3;MGST2;PTPRM;SHISA3;FAM184A;CSDC2;CRY1;SH3BGRL2;SPX;UPP1;PDLIM7;KANK3
Genes Down-Regulated By 3.2 Mg/Kg PDE10A Inhibitor In Striatum Of HdhQ175 Mice GSE89505	10/126	0.7367440868270787	0.895910353204257	0	0	0.8469498910675382	0.25875562784226147	KCNG2;FAM156B;JPH2;STBD1;NPY2R;BSND;DNAJB13;OTOF;CIDEC;TYMP
Genes Down-Regulated In Expression In HD60i.4 NSCs From HD Patient Vs NSCs From Healthy Controls GSE37517	214/2406	0.738676949673868	0.8978107614773565	0	0	0.9548614838271074	0.28922238609285755	USP6NL;TDRKH;TCERG1;CNTFR;AHCYL1;ITSN1;ENO2;TXNDC16;MYLK;GJA1;DPYSL2;TRIM24;AP1S2;AP1S1;CHAC1;ACAD11;ESCO1;SECISBP2;IFRD1;WDR74;KNL1;RNASE1;MIF4GD;LRRC37A;IFT81;VPS25;BEX2;IGSF5;MGST3;GJC1;NEU3;GRIN2A;SLC19A2;CTC1;CADM3;STAC;FZD7;RAB3IP;NR1D2;BRI3BP;SMARCA4;SASS6;CEP85;TRMT11;RCOR2;CDS2;RARG;GRIK5;ICA1;VSIG10L;PHF8;SULT1C2;SIPA1L1;TRIM2;SH3BGRL2;GNPNAT1;STRADB;MYOF;SLC2A12;NIPA1;AEN;NSUN7;COQ10A;CNKSR2;AFTPH;MBLAC2;PIGA;CIPC;STX18;TUBD1;CENPC;RNF138;FAM184A;ZNF589;METTL7A;HEATR6;WDR19;AIG1;TUBB4A;MPP7;ZNF33B;PLEKHA8;FIG4;LYRM1;DPY19L2;NDUFAB1;RPL22L1;CEP44;MEGF9;ZNF331;OXNAD1;KIAA1191;MSI1;MSI2;CDC14A;PPIP5K1;ZFP30;KIF5A;SLC16A6;ZNF326;LARGE1;PDE8B;ZNF443;FADS1;CA14;CDKL2;ZNF561;FBXW12;RNF44;MAGI3;STX7;WNT5A;UBALD2;LEMD1;MYCN;CACNB4;FAM161A;SCG5;PPIG;RPP25;SNRPA;SRSF9;FTL;RAI14;CHRNA3;SEMA7A;TNKS;ZC4H2;FBLN1;ARHGAP12;CNN2;KIF3A;RHPN1;ACBD7;TGFB2;PNPT1;DENND4B;RBPMS;GFPT2;HMGA1;ASNS;COQ5;SEPSECS;CNOT1;RHEB;UBE2O;TUBGCP4;OSBPL1A;TRIM71;CDCA7L;FHL1;ARRB2;BICD1;DUSP16;HEBP1;IFT52;RPL7A;METTL14;SNAPC1;ZNF768;UPP1;METTL16;PHACTR4;PSTK;DSP;HSDL1;CAMK1D;TRPC1;BCKDHB;SHROOM3;PLPBP;VEZF1;NDUFC1;ETV4;NIPSNAP2;GAP43;RP2;ATG4C;TMBIM6;MTFR1;NAA38;EFHC2;ZNF511;FXN;NLGN3;SMARCD1;ZNF195;PRCP;ASAP2;LRP2;PPM1E;TMA16;LRP6;JAKMIP2;FBXL20;ERICH1;CBS;IGF2BP1;CCDC77;E2F5;BEND7;ATP9A;KLRG1;CMTM4;NICN1;LIMK1;DDHD2;RPL23A;SOD1;MAPK10;FRAS1;GNPDA1;PPIL3;SLC25A36
Genes Up-Regulated In Microglia Vs Monocytes PMID28671693	59/687	0.7418022092489214	0.9009475903028881	0	0	0.9214051233430401	0.27519849673994523	TDRKH;ZNF177;PLVAP;DOCK3;CD81;FAM13A;RASGRF1;MAGEF1;PTPRO;KIF17;NR3C2;PPIP5K1;SLCO2B1;ENPP1;LARGE1;ARL10;MAGI3;TRPC1;KCNK13;WNT5A;ARMC9;TUBG2;ETV5;FAM118B;ADGRF3;CACNB4;ZNF559;ZNF780B;NBL1;CCDC40;C1QB;ZNF594;CTTNBP2;AGAP1;CACNA1D;LTBP3;LRP6;ADAMTS13;ZDHHC19;MSTO1;ZNF507;ZKSCAN3;ZNF546;USP51;MEST;MYH7B;SLC12A5;PTCH1;ASNS;ZNF77;RAD52;MAPK10;IGSF10;GDF9;NBEA;SARDH;ACTL10;SIGLEC8;RECK
Differentially Expressed Genes In Cerebellum Of 2 Mon HD Q175 Mice Vs Q20 GSE73468	1/14	0.7423719014903022	0.9009475903028881	0	0	0.7563477173233271	0.22531972621507237	PDE3A
Genes Up-Regulated In Mbnl2 Binding Sites In Hippocampus From Myotonic Dystrophy 2 Patients Vs Healthy Controls GSE68890	1/14	0.7423719014903022	0.9009475903028881	0	0	0.7563477173233271	0.22531972621507237	HDGFL1
Genes Enriched In Macrophages Vs Microglia PMID24162652	2/28	0.7446270330575046	0.902330260837915	0	0	0.7562155848489905	0.22298666031641265	MSR1;CFP
Markers Of Central Gray Substance Of Midbrain In Mesencephalon PMID22996553	2/28	0.7446270330575046	0.902330260837915	0	0	0.7562155848489905	0.22298666031641265	NEUROD1;SLC30A3
Up-regulated Genes In Cerebellum Of Dox Treated FRDAkd Vs WT Mice At 20 Wk GSE98790	2/28	0.7446270330575046	0.902330260837915	0	0	0.7562155848489905	0.22298666031641265	TIMMDC1;TST
Genes Up-Regulated In Expression In HSALR 20B Myotonic Dystrophy Mice Treated With ASO 445236 Vs WT Mice GSE38962	8/103	0.7452929238713345	0.902686287225091	0	0	0.8273982017066606	0.24323682839233624	GOLGA2;LGALS3;GOLGA8B;CHIA;GPNMB;CTSK;PRPF40A;CPNE2
Locuses With Decreased DNA Methylation In Caudate Nucleus Of HD Vs Control GSE72778	4/54	0.7466455754907922	0.9038733363975359	0	0	0.7862757871878393	0.22972200613699323	GFPT2;SMC5;NDUFC1;CREB5
Genes Up-Regulated In PC12 Htt-Q74 Vs PC12 Htt-Q23 Upon 120 H Of Induction PMID28499347	26/314	0.748696005554748	0.9059034959979145	0	0	0.8862103174603174	0.25648897956336425	GCDH;CLSTN1;TWF2;CAPG;TMEM220;SGCE;FBXL20;AUH;HYAL1;NMRK1;NUDT17;EPPIN;ENOPH1;SH2D5;SYTL1;MICAL2;MTURN;HADHB;ATAT1;RAD52;GRHPR;MAU2;SCG5;SERPINI1;MPND;GPLD1
Genes Down-Regulated In Expression In Cerebrum Of 27 Wk R6/1 HD Mice GSE3621	32/383	0.749836440604471	0.9063792749907557	0	0	0.8947439509732784	0.25759694044883613	PLVAP;SEMA7A;GRP;NPY2R;ITPR1;JMJD1C;LPL;GPR83;SLC6A4;CAMKK2;CPLX3;GJA1;ADAMTS3;CHN1;CA4;NPTX1;FADS1;PDLIM7;DSP;MYH7B;KCNJ9;TPBG;KCNIP4;ATP2B2;SSTR2;DGKZ;SSTR4;NR4A3;PITPNM2;APLNR;TLCD1;RIN1
Genes Down-Regulated In Genes Changed In HDACi 4B Vs Vehicle Treated Healthy Donor Blood Cells GSE30933	32/383	0.749836440604471	0.9063792749907557	0	0	0.8947439509732784	0.25759694044883613	YWHAB;PAK1IP1;HVCN1;LST1;RBM4B;DNAJC25;RRP9;SRM;EPC1;ST3GAL5;RRP12;CYC1;NR2C2AP;ATP6V1F;ISOC2;SPRYD4;PDPK1;KCNK13;PARVB;COMMD1;MRPS7;PDIA6;QKI;PDIA4;CLEC4A;RCN1;ADCK1;MAN2B2;ERCC1;MAGED2;GALK2;SLC25A14
Genes Up-Regulated In Myotonic Dystrophy 2 Vs Non-Myotonic Dystrophy Markers In Human Skeletal Muscle GSE48828	14/175	0.7509190568444809	0.9072358724625054	0	0	0.8540440478450732	0.24464724898362689	OXNAD1;CAB39;SEMA6D;CIPC;SLC2A12;WBP1L;FITM1;SYNJ2BP;OR1M1;LMOD3;MPP7;APOL5;SPX;GPD1L
Genes Up-Regulated In Genes Changed In HDACi 9B Treated Vs Untreated Friedreich Ataxia Carrier Blood Cells GSE30933	5/67	0.7525377367973736	0.9087389494626322	0	0	0.7925215959068529	0.22531716683160644	DNAJB2;LRP5L;PTPN23;TUBG2;LRCH4
HD Markers In hNSCs GSE34201	16/199	0.7546367091394945	0.9106602921895572	0	0	0.8585983457254621	0.24171159785201551	CHST9;ZNF594;BEX2;TTC32;FZD7;CAVIN3;DYNLT3;SLC2A12;TOP3A;FHL1;ZNF22;TMEM158;TSPO;RAB9A;SLC16A2;CA14
Liver RNA M44 Module (Floralwhite) PMID26900923	8/104	0.7548795744407253	0.9106602921895572	0	0	0.81873413130214	0.23022561959684568	GDF9;UTP23;C3ORF62;RBM12B;CHRNA9;SH2D5;THAP2;ZNF146
Genes Changed In HD Fibroblasts Treated With ZFP-A Vs Control GSE127820	3/42	0.7576065839409616	0.9134958114516764	0	0	0.7560833089861847	0.20988195707645638	HNRNPDL;PIK3CD;LMCD1
Genes Down-Regulated In Expression In HD109i.1 NSCs From HD Patient Vs NSCs From Healthy Controls GSE37517	193/2183	0.7580814304781192	0.9136142823347824	0	0	0.9483752701803027	0.26266625505133995	USP6NL;TDRKH;SMARCB1;ITSN1;THYN1;SMC6;GCC1;ZDHHC2;MYLK;DPYSL2;TRIM24;MLYCD;ZNF600;CHAC1;SLC12A6;TNS3;MED1;SECISBP2;DNTTIP2;KNL1;RNASE1;MIF4GD;LRRC37A;IFT81;VPS25;L3MBTL2;ZNF22;BAZ2B;SKA1;GJC1;DSN1;KAT14;VTI1B;CADM3;SNAPIN;CRADD;PPP1R21;RCC2;FZD7;BRI3BP;SMARCA4;ADCK1;SASS6;INTS7;CEP85;ZNF134;C2CD3;PAK1IP1;GRIK5;TRMO;MRPS10;STON2;SH3RF1;RPTOR;ARV1;CTSL;ZIK1;KCND3;NSUN5;STRADB;MYOF;SLC2A12;NIPA1;AEN;NSUN7;MRPS7;COQ10A;TOPORS;MRPS9;PLEKHO1;AHCY;GSTP1;CIPC;MIS12;ADCY1;ZNF8;GGA3;FAM184A;ZNF589;HEATR6;XDH;TIMMDC1;ELP5;MLH1;AIG1;LYRM1;MSRB2;RPL22L1;MAMLD1;MSI1;CAAP1;SLC8A1;CDC14A;ZFP30;ENPP1;ZNF689;LARGE1;PDE8B;FADS1;CA14;FBXW12;KIRREL1;MAGI3;WNT5A;LMTK2;FAM118B;HIC2;GPANK1;MYCN;CACNB4;FAM161A;ANAPC4;SNRNP25;RAI14;USP54;ZKSCAN3;AP1M1;ACBD7;PNPT1;GOT1;TRAPPC4;CPSF3;HMGA1;DNAJC11;ASNS;ESRRG;TBCB;COQ5;SEPSECS;DNMBP;NBEA;CNOT11;UBA2;TUBGCP4;OSBPL1A;TRIM71;YWHAB;CDCA7L;CBWD2;PTPN21;IFT52;SIN3A;ZNF649;PHACTR2;ZNF385A;PHACTR4;PLEKHG3;CAMK1D;ELAC2;ABCC5;BCKDHB;SHROOM3;PLPBP;VEZF1;ARID1A;RCN1;TMEM216;ATG4C;BIRC5;MTRF1L;SLC25A11;ZNF510;SHANK2;NLGN3;VAC14;SMARCD1;ZNF195;CRMP1;ASAP2;LRP2;PPM1E;SRM;JAKMIP2;MSTO1;CBS;IGF2BP1;E2F4;CCDC77;E2F5;BEND7;ABCF2;CFAP20;ZNF740;HNRNPA0;KLRG1;TRIM41;RPRD2;DEK;MAPK10;FRAS1;TAF6;CCDC66;PPIL3
Cortex RNA M1 Module (Turquoise) PMID26900923	87/1006	0.7590882021552385	0.914118156420526	0	0	0.9275753299833408	0.25567435947075545	HERPUD2;YWHAE;SRP19;ZNF770;TMEM167B;CCNH;YWHAB;GTF2B;PITPNA;CBWD2;THUMPD1;SMC6;PPP1CB;FUNDC2;ABHD13;RNF115;SERP1;CHP1;MTPAP;SYBU;ZIK1;TSPYL1;EIF1AX;DYNLT3;SACM1L;STRADB;STX7;MSL2;MRPS2;PLRG1;EID1;RRAGC;IFT81;NCL;VOPP1;ANAPC4;HNRNPH2;STAMBP;SLC25A14;BLZF1;DDX5;CAB39;NIP7;ZC4H2;ZNF22;ACAT1;TGOLN2;GNG2;KIF3A;RNF138;RAD21;TMEM128;DNAJB9;ATP6V1H;EMC7;HSPA9;KLHDC2;ARL14EP;C8ORF37;KRR1;SPRYD7;KCNIP4;SUCO;ORMDL1;DSTN;ASNS;UBE2G1;BBIP1;AIG1;CRLS1;TMEM230;MLLT11;TMEM59;NELL1;SPCS1;ABI2;GNPDA2;RHEB;PPP2R2D;UBA2;RAB9A;GRB2;SERPINI1;YPEL5;SSBP2;ACTR10;PPIL4
Up-regulated Genes In WT Mice Treated With Htt ASOs Vs Control GSE97101	6/80	0.7592531266229843	0.914118156420526	0	0	0.7967097532314924	0.21942984566602927	USHBP1;GJA10;CA4;PIEZO1;CD34;TRPM6
Striatum RNA M44 Module (Floralwhite) PMID26900923	15/188	0.7598345849569398	0.9143644360642539	0	0	0.8514725520341706	0.23386078572239427	PRDM8;CHRM3;CDSN;SLC30A3;GRP;SSTR2;SSTR3;ADRA2A;CPLX3;MAPK11;FRZB;ADAMTSL2;NPTX1;ACTL10;RAI14
Genes Down-Regulated In HD Vs Control iPSCs After 130 D Of Differentiation GSE109534	2/29	0.7620927975742469	0.9161730063999618	0	0	0.7281674299027878	0.19783358747648588	PKIB;PCDHA2
PRC2 Deficiency Up-Regulated Genes With Potential Auto-Regulatory Functions PMID27526204	2/29	0.7620927975742469	0.9161730063999618	0	0	0.7281674299027878	0.19783358747648588	GFI1;HOXB6
Mitochondrion-specific Gene Module M4 From Human Brain PMID20616000	5/68	0.7640528359654736	0.9161799106284316	0	0	0.7798987782692292	0.2098850608198365	DRAP1;NDUFA13;BAG1;RANGRF;NDUFC1
Genes Changed In HD Vs Control iPSCs After 105 D Of Differentiation E-MTAB-5964	1/15	0.7661675024357737	0.9161799106284316	0	0	0.7022841656987998	0.1870565208164809	LCT
Genes Up-Regulated In PC12 Htt-Q74 Vs PC12 Htt-Q23 Upon 36 H Of Induction PMID28499347	1/15	0.7661675024357737	0.9161799106284316	0	0	0.7022841656987998	0.1870565208164809	STON2
Genes Up-Regulated In Medulla Of 18 Week Old WT Mice Vs Atxn 1 154Q/2Q Mice Both Treated With Vehicle GSE114674	1/15	0.7661675024357737	0.9161799106284316	0	0	0.7022841656987998	0.1870565208164809	ERBB3
Markers Of Gigantocellular Group In Myelencephalon PMID22996553	1/15	0.7661675024357737	0.9161799106284316	0	0	0.7022841656987998	0.1870565208164809	SLC30A3
Markers Of Parahippocampal Gyrus, Lateral Bank Of Gyrus In Parahippocampal Gyrus PMID22996553	1/15	0.7661675024357737	0.9161799106284316	0	0	0.7022841656987998	0.1870565208164809	RGS1
Markers Present In L6b Serpinb11 Glutamatergic Neurons PMID26727548	1/15	0.7661675024357737	0.9161799106284316	0	0	0.7022841656987998	0.1870565208164809	CPLX3
Neuronal Community 5 Gene Signature PMID26060301	1/15	0.7661675024357737	0.9161799106284316	0	0	0.7022841656987998	0.1870565208164809	RGS5
Up-regulated Genes Overlapping Between PRC2 KO At 3 Mon And HD Human Patients PMID27526204	1/15	0.7661675024357737	0.9161799106284316	0	0	0.7022841656987998	0.1870565208164809	DSP
Up-regulated Genes Overlapping Between PRC2 KO At 3 Mon And HD Mouse Models PMID27526204	1/15	0.7661675024357737	0.9161799106284316	0	0	0.7022841656987998	0.1870565208164809	DSP
Liver RNA M45 Module (Darkorange2) PMID26900923	7/93	0.7662526952452958	0.9161799106284316	0	0	0.799701556710548	0.21291516091254886	OXNAD1;AADAT;SACM1L;MPZL3;CYB5D2;PAFAH2;GALK2
Genes Down-Regulated In Expression In Cortex Of 5 Mon R6/2 HD Mice GSE26317	39/467	0.7689709128507745	0.9189770613674774	0	0	0.8938680831036105	0.23482105369062206	CHRM3;C17ORF97;GRIK5;GPR83;PHYHIP;CACNA1H;C10ORF143;CAMKK2;GJA1;CBS;SLC16A6;RHPN1;OTOF;KRTAP1-5;FYN;ACAA1;FADS1;METRN;FAM78A;IL11RA;GFPT2;TPBG;CLEC11A;KCNK13;ARMC9;SYTL1;TTC9B;GPR37L1;DGKZ;LEMD1;SLC7A4;MAS1;ACTA1;TST;CTDSP1;TACC1;PLEKHO2;TLCD1;FERMT2
HD Grade 2 Markers In Human Caudate Nucleus (HG-U133B) GSE3790	81/942	0.7694422110375571	0.91908754504043	0	0	0.921738014628224	0.24157778891809856	FKBP11;DGKE;TMEM200B;SLC35F3;ARPC5L;MSI2;STON2;MYLK;CNST;FAM162A;KIF5A;AP1S2;TIMP2;PHACTR3;PHACTR2;SPX;ZNF326;SH2D5;RBM6;EPHA4;UNC13A;CAMK1D;PHYKPL;PDPK1;TTC7B;ACSL6;LMTK2;DDX54;TANC2;MTURN;CNKSR2;DYNC1LI2;CACNB4;ZNF638;CD109;PPARA;TLN1;SHANK2;TRIM56;CREB5;GRIA2;BEX2;UHRF1;USP54;KCNA1;AGAP2;LRP2;ADCY1;GJC1;RNF135;GNA13;GRIN2A;RAB40C;ERBB3;MAP2;ERICH3;PCDHA2;LONRF2;SPTBN1;TGFB2;PCGF5;KCNIP4;LYSMD2;DTNBP1;ATP2B2;PTPN14;QKI;MPP7;STXBP5L;FRAS1;TEF;NBEA;CAMK4;AAK1;CNTN2;TCF4;SMAP2;CDK13;LRP10;SSBP2;ZNF652
Genes Down-Regulated In Mouse Spinal Cord Derived OPCs From P7 Vs E13.5 Mice PMID30078729	219/2476	0.7706263696790243	0.9195680017624169	0	0	0.9480695039049448	0.24702105241880878	CNTFR;ITSN1;ULK4;CBLB;MYLK;LRMDA;GJA1;EDNRA;LGALS1;ZMIZ1;SCN11A;CREB3L4;PIEZO1;ACOT9;TANGO6;UNC13A;ACTN2;PHYKPL;SYTL1;MTURN;PARD3;CD109;RIN1;NBL1;MYL9;HOXB6;ZNF395;BAZ2B;ADAMTS12;CFP;MYL12B;GJC1;FAM171A1;GRIN2A;TERT;ADAMTS19;ZNF703;GSE1;TSPAN5;OTOF;PCDHA2;TRPM6;CDR2;STAC;SETD1B;PBX3;NBEAL1;MICAL2;GP5;PAFAH2;SMTN;FXYD1;ID4;PDE3A;MAGED2;SERPINI1;JPH2;MMP24;HYAL1;STBD1;ADAMTSL2;CD34;SYK;MYOF;ANXA5;EPS15L1;CNKSR2;VAMP8;PLCB4;PLSCR4;PAX9;PLEKHO2;PPARA;ARHGEF5;ENG;CAPG;FSTL1;FSTL4;GGA2;NTF3;FLNA;PLEKHA5;PLEKHA8;CSDC2;ETFBKMT;FMOD;CHRM3;CLSTN1;MSI1;AHR;OLFML2A;CDC14A;RGS5;SLC16A6;ENPP1;SLC26A10;SH2D5;TMSB10;TCP11;CHRNB2;FBXW12;KIRREL1;TPM4;SLC30A3;IL11RA;MAGI3;WNT5A;SHISA3;HIC1;LEMD1;PDGFRL;KAT6B;SIDT1;UTRN;RAI14;MAGEL2;CHRNA3;SMYD5;HVCN1;ITPR1;FBLN1;DNAJC25;AGER;CACNA1H;BCL2L12;NEUROD1;C1ORF226;STK36;ZMAT4;PRPH;IMPG2;TFAP2A;TGFB2;SYT1;AUTS2;RBPMS;CBX2;PTCH1;CRIM1;ESRRG;CORO2A;TSGA10;NR4A3;NBEA;P4HA2;SLCO1A2;AAK1;CNTN2;TRIM71;RERE;PIWIL4;FLT1;SH2D4B;LAMC3;DOCK8;CELF3;PTPN21;DBI;HTR2A;PTPN23;TMEM220;ADGRE1;CASP8;PHACTR2;SPX;ATP7A;ZNF385A;ADAMTS7;RBM6;TGIF1;KDM6B;DSP;ARHGEF15;ABCC6;SSTR2;MMP9;ADRA2A;SETBP1;MMRN2;MTFR1;ANG;LCT;MET;CDH18;TRIM56;PLEC;CCDC40;CREB5;ITIH5;PON2;SLC3A1;CRMP1;ATP10A;LRP2;THSD4;SH3BP2;IGF2BP1;CACNG2;MEST;PDLIM7;TCF7L1;SEC24B;SLC12A5;LUM;TPBG;LAMB1;MFAP4;NELL1;MAPK11;ACTC1;FRAS1;XPNPEP2;GLB1;RAB13;SARDH;SSBP2;RECK;RBM44;CBLN1
Genes Down-Regulated In Oligodendrocytes Of R6/2 Vs WT PMID32681824	11/142	0.7708772152610567	0.9195680017624169	0	0	0.8247311604301433	0.21461663278951412	APP;PHLDB1;PACRG;CD81;OPALIN;TRIM2;KCNK13;STMN4;PDE8A;TUBB4A;QKI
Down-regulated Proteins In Muscles Of 10 Mon HD Q175 Vs Q20 Mice PXD010957	21/260	0.7709815810324634	0.9195680017624169	0	0	0.8625322404997994	0.22433669650322047	TCERG1;MED1;SMARCD1;SYNM;TGFB2;SYK;DDX24;NAA10;SMOX;PAK1IP1;TRAPPC4;FHL3;ACTN4;PARP12;NOB1;SIN3A;CTDSP1;NRIP1;SASS6;ZC3H18;NRCAM
Genes Up-Regulated In HD Grade 3 Markers In Human Frontal Lobe BA4 (HG-U133B) GSE3790	13/166	0.7717273207452148	0.9200051499399955	0	0	0.8344226579520697	0.21621893917320675	TGFB2;AHCTF1;ANKRD22;PTPN21;DDX21;DISP2;RNF135;ZNF507;ANAPC4;RPL22L1;ZNF148;PPARA;INTS6L
Striatum RNA M11 Module (Greenyellow) PMID26900923	19/237	0.7731894322782291	0.9212954630191472	0	0	0.8556263589480926	0.2200937944266575	CD63;FBXW12;TPM4;KCNK13;STMN4;GPR37L1;QKI;TNFRSF1A;GJA1;ERBB3;CBS;FXYD1;MMRN2;CPE;TAF7;MYL9;PDE8A;FERMT2;ENG
Genes Up-Regulated In HD Grade 3 Markers In Human Cerebellum (HG-U133B) GSE3790	5/69	0.7751575729035332	0.922734186390565	0	0	0.767670423682781	0.19551717447620434	WDSUB1;TTC32;ZNF182;PDGFA;BBIP1
Genes Up-Regulated In Migrating Neuroblasts Of zQ175DN Vs WT PMID32681824	5/69	0.7751575729035332	0.922734186390565	0	0	0.767670423682781	0.19551717447620434	GRIA2;DOCK3;SYT1;KCNIP4;CDH18
Genes Down-Regulated In HD Markers In iPSCs GSE74201	7/94	0.7758019159005187	0.9230482824789888	0	0	0.7904658328801885	0.200666118403741	GOLGA8B;DPY19L2;NIPAL2;PDE4D;APLNR;FMOD;AGER
Endoplasmic Reticulum Protein Composition PMID16615899	18/226	0.7776824057287909	0.9244251471895809	0	0	0.8495728833529709	0.21361410550181292	FIS1;PRKCSH;PZP;CYP4A11;SLC2A2;RPL8;CYP2C19;EEF2;CYP3A4;SND1;CYP3A7;LASP1;CTSL;NCL;SLCO1A2;ALDOB;METTL7A;RPS11
Locuses With Increased DNA Methylation In Limbic Lobe Region Of AD Vs Control GSE72778	67/787	0.7779057044151441	0.9244251471895809	0	0	0.9119339828867653	0.22903218761128585	PRDM8;ZNF177;BTG4;KCNC3;GRIK5;GFI1;FHL1;ICAM3;EFCAB13;STMN4;PHF8;FGF5;FUNDC2;AP1S2;SLC16A2;ZNF385A;ZIK1;CDKL2;ACOT9;SLC15A1;GPR37;EIF1AX;WNT5A;SYTL1;SSTR4;AJAP1;ACAP1;PIGA;PAX9;MTCP1;HNRNPH2;RPP25;HOXB6;FTL;PLEC;TSPYL5;NLGN3;BEX2;ZC4H2;ANKRD11;AGAP2;NKAPL;FAM171A1;TCEAL3;TCEAL2;CDH22;FLNA;KCNN3;RHPN2;PCDHA2;MTA2;ISOC2;DRD5;TFAP2A;KL;SLC12A5;SYT1;KCNJ9;LRBA;BRI3BP;MARCKS;TLX2;FXYD1;SARDH;MYO1G;TP73;TAF1
Genes Down-Regulated In Medulla Of 28 Week Old Atxn 1 154Q/2Q KI Mice Treated With ASO Vs Vehicle GSE114674	27/331	0.7781022879477016	0.9244251471895809	0	0	0.8715568125922283	0.21867124056040893	IPPK;ZNF512B;MAGEL2;ZBTB1;AFM;TRIM7;CREB3L4;QSOX2;HOXA7;PHACTR4;CBX4;INTS2;ANXA5;TET2;MIF4GD;SND1;PARP12;CARHSP1;MBLAC2;FUBP3;SCG5;EFHC2;TLN1;RCOR3;HOXD9;INTS6L;TRIM56
Genes Changed In hESCs After ATF7IP Knock Down GSE118088	117/1348	0.7784954254725237	0.9244395018092719	0	0	0.9302724724076642	0.23293293729374578	TSKS;CNTFR;CHRM3;NPY2R;STMN4;SLC8A1;LGALS3;RGS5;GPR176;EDNRA;LGALS1;CAPN6;AP1S2;NRCAM;SH2D5;SLC30A3;PAQR5;IL11RA;SEMA6D;CLEC11A;SHISA3;TC2N;MAPK8IP2;TUBA4A;APLNR;FKBP9;TNIK;TRIB2;NBL1;GOLGA8A;LRRC56;RNASEH2B;MAGEL2;ZFP36L1;RAI1;MAP2;ZMAT4;ZNF703;RHPN1;TRPM8;HMGCLL1;TFAP2A;RABGAP1L;TGFB2;CBX4;INTS3;ASNS;CORO2B;PARP12;SMTN;TRPV6;P4HA2;AAK1;ID4;PDE3A;CPE;PCDHB8;FLT1;THRB;LAMC3;KCNC3;CDCA7L;DOCK8;CELF3;ICA1;PTPRM;EFCAB13;DBI;MMP24;B3GALT1;NCK2;PHACTR2;ARFGEF3;ADAMTS7;KDM6B;SYK;METRN;MYOF;NIPA1;TACR3;ETV5;CNKSR2;ACTA1;SETBP1;DCT;CHST4;RAPGEF5;CREB5;HBEGF;ITIH5;C1S;KCNA1;LRP2;NTN1;AURKC;JAKMIP2;ERBB3;CBS;CHN1;NRIP1;ZNF467;XDH;PDLIM7;NTRK2;CAVIN3;TPBG;PCDHGC3;LAMB1;PNMA2;MAPK11;ACTC1;CAMK4;TSR1;RPL22L1;LTBR;SSBP2;MAMLD1
Expression In Cortex Of 5 Mon R6/2 HD Mice GSE26317	56/663	0.7794294837895285	0.9245968711851628	0	0	0.9043763172668955	0.22536430004973781	CHRM3;DGKA;FAF1;GRIK5;FHL1;LGALS3;GJA1;SCRN1;SLC16A6;KRTAP1-5;HOXA7;ACAA1;FADS1;IAH1;METRN;IL11RA;CLEC11A;KCNK13;ARMC9;SYTL1;GPR37L1;DGKZ;LEMD1;SLC7A4;RAB32;ACTA1;MAU2;TST;DCT;CTDSP1;PLEKHO2;TLCD1;GRN;C17ORF97;INPP1;GPR83;PHYHIP;CACNA1H;PPM1G;C10ORF143;CAMKK2;NEU3;CBS;RHPN1;OTOF;FYN;PDLIM7;FAM78A;GFPT2;TPBG;TTC9B;MAS1;MARCKS;TACC1;HOXD9;FERMT2
Differentially Expressed Genes In WT Mice Treated With Htt ASOs Vs Control GSE97101	6/82	0.7797713101586327	0.9245968711851628	0	0	0.7756578947368421	0.19294846499223495	USHBP1;GJA10;CA4;PIEZO1;CD34;TRPM6
Genes Down-Regulated In Expression In VUB01 Vs VUB03 NPCs GSE7178	6/82	0.7797713101586327	0.9245968711851628	0	0	0.7756578947368421	0.19294846499223495	BEX4;IAH1;INPP5F;ITGB1BP1;AMPD3;SLC25A14
Expression In Mesencephalon Of 12 Mon Ataxin-2 KO Spinocerebellar Ataxia 2 Mice GSE55177	61/720	0.7807193003108003	0.9252686968998541	0	0	0.9072357319255472	0.22457677414164914	DGKE;PLVAP;WDSUB1;ADARB1;THUMPD1;OLFML2A;RGS5;PPIP5K1;B3GALT1;PHACTR2;ENPP1;EDIL3;NSF;MED1;CERS5;ESCO1;SEMA6D;AKTIP;MYOF;SHROOM3;ZNF99;GNL2;ETV5;RAPGEF6;NBL1;RNF166;FTL;BEX4;TMEM87A;SEMA7A;KCNA1;ANKRD11;COX18;CACNA1D;FBLN1;BAZ2B;LTBP3;SNX30;CSF2RA;THSD4;CNN2;GRIN2A;FRZB;MAP2;ZKSCAN8;DVL2;RDH13;NTRK2;TIMMDC1;KCNJ9;TPBG;DSTN;CORO2B;IBTK;SASS6;CNTN2;CDK13;FMOD;SERINC3;PPIL3;ZCCHC3
Markers Of Supraoptic Nucleus In Hypothalamus PMID22996553	35/424	0.7816301444031813	0.9258958644150966	0	0	0.8826026041940214	0.2174499910611595	PFKFB2;ITIH5;FLT1;PLXND1;LAMC3;HTR2A;OLFML2A;CES5A;FBLN5;CNN2;LGALS3;SLC22A13;EDNRA;GPNMB;RGS1;SLCO2B1;CA4;SLC16A6;MEST;CD34;CD99;ARFGEF3;PRPH;DSP;CD163;LUM;TACR3;TNFRSF1A;MANF;NR4A3;CD109;APLNR;CD69;TGFBI;FMOD
Expression In HD60i.4 NSCs From HD Patient Vs NSCs From Healthy Controls GSE37517	385/4309	0.7834155242829263	0.927276157501509	0	0	0.9556226063865044	0.23325987280062496	USP6NL;TDRKH;CNTFR;ITSN1;SMC5;ADARB1;ENO2;MYLK;GJA1;DPYSL2;AP1S2;AP1S1;IAH1;SECISBP2;CLEC11A;WDR74;HCFC2;RNASE1;LRRC37A;DAAM2;IFT81;MAP1A;PRKD1;VPS25;MYL9;AGAP2;PDGFA;FPR2;ADAMTS12;GJC1;GRIN2A;RNF217;ST3GAL5;ST3GAL2;SLC19A2;CTC1;MYH7B;CADM3;ABCA6;FZD7;RAB3IP;NR1D2;EHD2;CYLD;SASS6;CEP85;SERPINI1;PCDHB8;RARG;CYB561D1;VSIG10L;PHF8;SULT1C2;JPH2;ADAMTSL3;TRIM2;ADAMTSL2;TIMP2;SH3BGRL2;STUM;JAK1;GPR37;KCND3;MYOF;SLC2A12;NIPA1;TET2;AEN;NSUN7;COQ10A;AFTPH;MMP13;MBLAC2;PIGA;PLSCR4;RAPGEF5;ENG;GRN;CIPC;CENPC;GPNMB;RNF138;ZNF589;METTL7A;MEF2D;WDR19;FMO3;TUBB4A;BLCAP;ZNF33B;FIG4;LYRM1;RPL22L1;FMOD;CEP44;ZNF331;KCNG2;CHRM3;OXNAD1;PHLDB1;MSI1;MSI2;AHR;OLFML2A;CDC14A;FGF5;ZFP30;SLC16A6;ZNF326;LARGE1;ZNF443;FADS1;CDKL2;ZNF561;RNF44;MAGI3;SEMA6D;STX7;UBALD2;LEMD1;TUBA4A;CACNB4;FKBP9;ZNF556;SNRPA;SRSF9;FTL;SEMA7A;TNKS;ZC4H2;SLC38A10;C1ORF105;BMF;IGFBP7;IMPG2;RBPMS;GFPT2;ASNS;P4HA2;CNOT1;RHEB;CSPG4;TUBGCP4;OSBPL1A;TRIM71;ZNF512B;FLT1;CDCA7L;FHL1;CBWD2;PTPN21;ARRB2;BICD1;DUSP16;SGCE;RPL7A;METTL14;ZNF768;CCIN;ERC1;UPP1;METTL16;PHACTR4;DSP;TRPC1;COBL;PLPBP;VEZF1;NDUFC1;TNFRSF1A;NIPSNAP2;CTDSP1;RP2;OR7A5;TMBIM6;MTFR1;EFHC2;ZNF511;FXN;MET;ITIH5;NLGN3;SMARCD1;C1S;LRP1;PRCP;LRP2;PPM1E;TMA16;THSD4;LRP6;JAKMIP2;FBXL20;IGF2BP1;IL21R;CCDC77;E2F5;BEND7;MEST;ATP9A;SLC12A5;NICN1;DDHD2;RPL23A;MFAP4;NELL1;FRAS1;P4HB;PPIL3;RECK;SLC25A36;TCERG1;AHCYL1;TXNDC16;LGALS1;NIPAL2;TRIM24;CHAC1;ACAD11;ICOSLG;ESCO1;ACTN2;IFRD1;KNL1;MIF4GD;TM4SF1;MTURN;MAPK8IP1;CD109;TLN1;BEX2;IGSF5;MGST3;MYL12B;NEU3;KCNN3;B4GALNT3;HMGCLL1;FAM78A;STAC;TNFSF12;INTS3;MICAL2;PARVB;BRI3BP;SMARCA4;SMTN;PDE3A;MAGED2;TRMT11;RCOR2;CDS2;CSRNP2;GRIK5;ICA1;SIPA1L1;GNPNAT1;LMCD1;CD34;ZCCHC24;NCOA1;STRADB;AMPD3;AJAP1;CNKSR2;ARHGEF5;CD63;STX18;FITM1;TUBD1;FAM184A;HEATR6;MPZL3;CAVIN3;AIG1;MPP7;PLEKHA8;DPY19L2;CSDC2;NDUFAB1;FAS;MAMLD1;NEK11;MEGF9;PRDM8;KIAA1191;PLGLB1;CD81;WBP1L;NR3C2;PPIP5K1;KIF5A;ENPP6;ARHGEF40;PDE8B;PDE8A;CA14;FBXW12;IL11RA;WNT5A;SHISA2;PDGFRL;GPRIN3;MYCN;FAM161A;SCG5;PPIG;RPP25;RAI14;CHRNA3;C17ORF97;PXN;FBLN1;LTBP3;KIR2DL2;FBLN5;ARHGAP12;CNN2;KIF3A;RHPN1;KLHDC10;PRPH;ACBD7;TGFB2;PNPT1;DENND4B;CRIM1;HMGA1;OPN5;COQ5;SEPSECS;MAN2B2;UBE2O;TCF4;THRB;DOCK8;HSPB7;DBH;LMOD3;TMEM220;HEBP1;IFT52;LASP1;CASP8;LRP5L;SNAPC1;MYO18B;ARFGEF3;PSTK;HSDL1;CAMK1D;PDE4D;BCKDHB;SHROOM3;SSTR2;ETV4;MMP9;GCNA;ACTA1;GAP43;MYOD1;CASQ2;ATG4C;NAA38;CDH18;PLEC;CREB5;ZNF195;ASAP2;ERICH1;CBS;KLRG1;CMTM4;TPBG;LIMK1;ATP2B4;LAMB1;S100B;SOD1;MAPK10;ACTC1;GNPDA1;XPNPEP2;GPD1L;LTBR
Markers Of Oculomotor Nuclear Complex In Mesencephalon PMID22996553	4/57	0.7838174384829214	0.927276157501509	0	0	0.7416466924794625	0.18064966711682304	TMEM200B;STAC;ABCC11;PRPH
Genes Up-Regulated In Expression In PC12 Cells With AR10Q Upon Ligand Stimulation GSE50383	7/95	0.7850598719713076	0.927276157501509	0	0	0.7814400118641555	0.1891048054777232	AGAP1;AGAP4;ADARB1;RAB11FIP3;TANC2;PPARD;ARHGAP12
Up-regulated Soluble Proteins In Hippocampus Of 5 Wk R6/2 Mice PXD004973	7/95	0.7850598719713076	0.927276157501509	0	0	0.7814400118641555	0.1891048054777232	SARNP;UBXN7;UTRN;SPATA5;PRKACB;ARFGEF3;ISOC2
Microglia-enriched Genes In Mouse Cortex PMID25186741	3/44	0.7850859704687067	0.927276157501509	0	0	0.71912179241163	0.17400018357741642	SASH3;P2RY6;CCL3
Genes Down-Regulated In Brain Vs Spinal Cord Derived OPCs From E13.5 Mouse Embryos PMID30078729	85/992	0.7850887170272464	0.927276157501509	0	0	0.9178376022944766	0.22207865746476654	CHRM3;SYNM;FLT1;DAGLA;SYCP2;DOCK8;CLSTN1;DBI;OLFML2A;SLC8A1;MYLK;SLC8A2;RGS5;LRMDA;JPH2;CRTAC1;HYAL1;ADAMTSL3;SLCO2B1;NIPAL2;MYO18B;ADAMTSL2;HOXA7;PDE8B;SH2D5;PDE8A;STUM;ARFGEF3;ZNF385A;PRIMA1;PLEKHG3;FBXW12;SLC30A3;ACTN2;ADAM11;COBL;SHISA3;PDGFRL;AJAP1;DAAM2;PLSCR4;PAX9;SIDT1;RAPGEF5;MET;GPLD1;HOXB6;CDH18;PLEC;CHRNA3;CTTNBP2;ICA1L;ADCY1;SDSL;CSF2RA;FSTL4;CACNA1H;THSD4;GRIN2A;ERBB3;ZMAT4;ZNF703;OTOF;BMF;IGFBP7;NPTX1;PCDHA2;TRPM6;PRPH;TFAP2A;TGFB2;SLC12A5;FAM78A;STAC;PTCH1;CRIM1;STXBP5L;NELL1;CSDC2;COL20A1;FMOD;HOXD9;CDK5R2;GPR146;CBLN1
Genes With An Increase Of EZH2 Binding In Their Promoter Regions In Corpus Callosum Of BN Vs WT Mice PMID31015293	41/494	0.7866807472114885	0.9281792432401532	0	0	0.8875774308549345	0.21295891227846442	BEX4;APP;EIF4A3;NPY2R;PXN;TWF2;BAZ2B;GPNMB;ZMIZ1;MAP2;CBS;MYO18B;SLC16A6;PHACTR3;BBS9;METTL7A;EPPIN;RHPN2;SLC17A1;ATP9A;SPTBN1;OR7A17;CHIA;SAP30BP;SMARCC2;ARHGEF15;ACTN2;PDE4D;ABCC6;NDUFC1;MLH1;TERF2;MAS1;OR7A5;PITPNM2;POLE3;CTAGE8;TCF4;MTRF1L;ACTR10;CHST3
FOXP1 Down-Regulated Genes In Human Neural Cells GSE62718	24/298	0.7877281549709911	0.9281792432401532	0	0	0.859567171713125	0.20509464370054692	CHST9;GRIA2;SYNM;TGFB2;SERPINE2;ACTN2;TPRG1;RASGRF1;LPL;COBL;SLC1A4;ATP2B2;LRP2;VSIG10L;TM4SF1;SEPSECS;GPNMB;SLCO1A2;PDE3A;IGFBP7;TRPM8;METTL7A;RHPN2;GRIA4
Genes Up-Regulated In HD Grade 1 Markers In Human Caudate Nucleus (HG-U133B) GSE3790	1/16	0.7877663074325949	0.9281792432401532	0	0	0.6554290876242096	0.15635509770048306	QKI
Insoluble Proteins Decreased In Cerebellum Of 12 Wk R6/2 Mice Vs WT PMID29166617	1/16	0.7877663074325949	0.9281792432401532	0	0	0.6554290876242096	0.15635509770048306	NUP153
Markers Of Cortico-Medial Group In Amygdala PMID22996553	1/16	0.7877663074325949	0.9281792432401532	0	0	0.6554290876242096	0.15635509770048306	CD69
Expression In Retina Of 9 Wk R6/2 HD Mice GSE3634	9/120	0.788399552421084	0.9284744243560921	0	0	0.7963777604496167	0.18933902869107241	TFAP2A;CHRNA3;POLG2;SSR4;CSDC2;TNFSF12;LPL;GPSM3;PRIMA1
Genes Changed In Blood From The 75 Wk Vs 40 Wk MJD84.2 Mice GSE108069	6/83	0.7895226866712911	0.9293459669405881	0	0	0.7655420666290231	0.18091803813138585	PITPNM2;NUCB1;TMPRSS11F;KRT6B;TM4SF1;SLC28A3
Genes Up-Regulated In Pons Of 18 Week Old WT Mice Vs Atxn 1 154Q/2Q Mice Both Treated With Vehicle GSE114674	2/31	0.7939290900170382	0.9336267437621593	0	0	0.6778741865509761	0.15642701261283992	CDH22;KIF5A
Microglial Sensome Genes Down-Regulated In Old Vs Young Microglia PMID24162652	2/31	0.7939290900170382	0.9336267437621593	0	0	0.6778741865509761	0.15642701261283992	ADGRE1;SLCO2B1
Genes Changed In Oligodendrocytes Of zQ175DN Vs WT PMID32681824	10/133	0.7946205728818889	0.9337626441711571	0	0	0.7984395203429159	0.1835536965379378	CST3;SYT1;TBC1D5;SEMA6D;TRIM2;KCNIP4;EDIL3;TANC2;QKI;CDH18
Genes Up-Regulated In Expression In Striatum Of 90 D HdhQ111 HD Mice With mGluR5 Null Background GSE50379	4/58	0.7951993499000868	0.9337626441711571	0	0	0.7278722805324326	0.16680098866691753	MAS1;TRAPPC2L;SLC35F3;INTS7
Genes Up-Regulated In Astrocytes Of zQ175DN Vs WT PMID32681824	4/58	0.7951993499000868	0.9337626441711571	0	0	0.7278722805324326	0.16680098866691753	SYT1;KCNIP4;MSI2;CDH18
Up-regulated Genes In iPSCs From HD Patients Vs Control PMID30713489	5/71	0.7961562927846718	0.934128098613452	0	0	0.744325383108653	0.16967623918773703	ZFP30;EFCAB13;XDH;PARP12;TMEM220
Genes Changed In HD Neurons Treated With ZFP-A Vs Control GSE127821	26/323	0.7962806710357044	0.934128098613452	0	0	0.858922558922559	0.19566561108971042	RPLP1;FAM13A;CLTA;SAYSD1;ASB15;RPS6KA4;DSN1;CHRAC1;AUH;HNRNPDL;SH3BGRL2;NLRP3;KCNN3;NPTX1;KDM4C;PCGF5;PDE4D;C21ORF58;SHISA2;COQ10A;ETV5;CYLD;C1ORF159;ERCC5;TP73;FTL
Mouse Spinal Cord Motor Neuron Markers PMID19013282	46/554	0.7976247498550827	0.9341374384943839	0	0	0.8877034120734908	0.20072485941920548	SLC35F3;ITSN1;RASGRF1;ARPC5L;ATP1A1;FSTL1;LGALS1;SERP1;GNG2;CAPNS1;CRTAC1;MED10;STBD1;TMEM128;CDH22;GNPNAT1;STK32A;TMSB10;MEST;ATP6V1F;PRPH;HSPA9;ANKRD29;CADM3;PACRG;TRAPPC1;FBXW8;GPX4;TPRG1;TNFSF12;TTC9B;GPR3;SYNJ2BP;MMP9;THAP1;AJAP1;DNAJC2;ADCK2;NDUFAB1;POLE3;PPP2R2D;BIRC5;TFF1;RCOR3;CDK5R2;COX20
Down-regulated Genes In Cerebellum Of Dox Treated FRDAkd Vs WT Mice At 12 Wk GSE98790	3/45	0.7978288427701415	0.9341374384943839	0	0	0.7019610882877296	0.15854576482588748	ITGB1BP1;FMOD;FXN
Genes Changed In Migrating Neuroblasts Of R6/2 Vs WT PMID32681824	3/45	0.7978288427701415	0.9341374384943839	0	0	0.7019610882877296	0.15854576482588748	GRIA2;KCNIP4;PBX3
Genes Up-Regulated In Mbnl2 Binding Sites In Frontal Lobe From Myotonic Dystrophy 1 Patients Vs Healthy Controls GSE68890	3/45	0.7978288427701415	0.9341374384943839	0	0	0.7019610882877296	0.15854576482588748	C11ORF54;KCND3;KCNN3
Genes Down-Regulated In HD Vs Normal APCs GSE105041	90/1054	0.8016411966262124	0.9381483564955094	0	0	0.9139382224784733	0.20206640082641844	PIWIL4;CSF2;THRB;SERPINE2;LAMC3;HSPB7;ICA1;NR3C2;TMEM220;LRMDA;JPH2;GPR132;MMP24;CRTAC1;FAM162A;NIPAL2;MYO18B;CCIN;SPX;CHAC1;HOXA7;EDIL3;LMCD1;COLGALT1;ARFGEF3;GPSM3;IAH1;SYK;NSUN5;PAQR5;SHISA2;MMP9;TM4SF1;HIC1;ADRA2A;AJAP1;BTC;GPRIN3;ACAP1;NPC2;MMRN2;CHMP4C;ANG;RAPGEF5;MYL9;ARHGEF5;HOXB6;HBEGF;ITIH5;BEX4;SEMA7A;NPY4R;MGST2;ATP10A;CSF2RA;RNF135;CACNA1I;RNF113A;CYTH4;ADAP2;NTF3;ST3GAL5;S1PR5;XDH;MEST;GRIA4;NTRK2;MSR1;XBP1;SYT1;FAM78A;STAC;LUM;SPRYD7;LYSMD2;ASNS;FMO3;CORO2A;MPP7;NMRAL1;PKIB;MFAP4;FRAS1;P4HA2;P2RX1;CSPG4;TGFBI;MAMLD1;NUCB2;SLC28A3
Genes Up-Regulated In Human Asymptomatic HD BA9 Vs HD Caudate GSE129473	73/863	0.8041198924806566	0.9405953997869204	0	0	0.9049754760221894	0.19729089893586998	PRDM8;CHRM3;DAGLA;THRB;FLT3;KCNC3;RASGRF1;CLSTN1;HTR2A;SLC8A2;FGF5;CRTAC1;NIPAL2;CA4;SULT4A1;EPHA4;SLC30A3;HPCAL1;ADAM11;HSD11B1L;TC2N;SSTR3;DGKZ;TUBA4A;ADRA2A;BTC;THEG;SIDT1;HDGFL1;MET;MPND;KIAA0408;SEMA7A;GRP;CDCA5;ARHGEF28;ADCY1;TM2D3;KLC1;PPM1E;TTBK2;CAMKK2;NEUROD1;KRT33B;CACNA1I;GRIN2A;GRK2;GNG2;CHN1;CDH22;SYNDIG1;TSPAN5;NPTX1;TPPP;B4GALNT3;GRIA4;MYH7B;SYT1;KCNJ9;KCNB2;LIMK1;ASNS;TTC9B;MAPK10;NELL1;MAS1;TRPV6;AAK1;COL20A1;SERPINI1;OSBPL1A;PTPN4;CBLN1
Markers Of Trochlear Nucleus In Mesencephalon PMID22996553	23/290	0.8067428299009906	0.9424082117600374	0	0	0.8452154225758668	0.18151029575719227	MPP3;SEMA7A;SLC35F3;KCNA1;FAM13A;CHAT;HSPB7;KCNK15;ESRRG;PHYHIP;PPM1E;FSTL4;CACNA1H;GPNMB;LRP5L;ZMAT4;KIF5A;SLC16A6;CDR2L;PTPN4;CCDC184;JAK1;PRPH
Mouse Microglia Sensome PMID24162652	8/110	0.8070254040161753	0.9424082117600374	0	0	0.7703172672768781	0.16515612350388442	CLEC4A;ADGRE1;P2RY6;SLCO2B1;IL21R;SIGLEC8;SIGLEC7;HAVCR2
Down-regulated Soluble Proteins In Cerebral Cortex Of 5 Wk R6/2 Mice PXD004973	1/17	0.8073710234202359	0.9424082117600374	0	0	0.614430894308943	0.1314709827159031	ACSL6
Genes Up-Regulated In HD Fibroblasts Treated With ZFP-A Vs Control GSE127820	1/17	0.8073710234202359	0.9424082117600374	0	0	0.614430894308943	0.1314709827159031	LMCD1
Expression In Retina Of 3 Wk R7E Spinocerebellar Ataxia 7 Mice GSE3634	6/85	0.8080292877320777	0.9424082117600374	0	0	0.7460787011557513	0.15903187824809753	BTC;ACADVL;KCNIP4;UNC119;THUMPD1;PDE8A
Myotonic Dystrophy 2 Markers In Human Quadriceps Muscles GSE47968	175/2007	0.8082990046168373	0.9424082117600374	0	0	0.9330598522444264	0.19857681498631782	SRP19;APP;ITSN1;FAM13A;ARPC5L;MSI1;MSI2;ENO2;LAMP1;RPS19;AP1S2;ENPP6;LARGE1;CCDC93;ZNF202;TNS3;PDE8A;C2ORF81;EPHA4;MED1;SMARCC2;SLC30A3;SECISBP2;SACM1L;ACSL6;TC2N;HCFC2;MTURN;GOLGA8B;SLC9A3;CLIP2;PARD3;ZNF559;JTB;WDFY2;PRKD1;TNIK;HDGFL1;GOLGA8A;KIAA0408;ISCU;IPPK;CHRNA3;USP54;PPP1R35;KLC1;HIF1A;ZFP36L1;FAM83G;HMBOX1;ADAMTS13;GRK2;ZNHIT6;CASKIN1;ABL1;CEP72;GSE1;PSMF1;TSPAN3;CD99;CDR2;BPTF;PPP1R26;CFAP74;TGFB2;CEP350;NBEAL1;HELZ;EEF2;FBXO33;ZZEF1;SMARCA4;AIMP1;IFT20;CCDC88A;BAMBI;AAK1;CPE;CEP85;ZNF655;LRCH4;NOL12;CDK13;UBE2M;RARG;DYRK2;THRB;DOCK3;FLT3;CHD9;FHL3;PTPN21;FASLG;CXCL3;AREG;DUSP16;PHF8;IFT52;NUDCD3;SIN3A;XPO6;CA4;NCK2;KRTAP1-5;ATP7A;EDIL3;CNPPD1;DLGAP4;JAK1;KDM6B;MAPK1IP1L;OFD1;BRD3;NCOA2;CERS5;PPP1R12A;PDE4D;ABCC6;C1ORF43;MRPS7;TERF2;SENP3;CCNA1;RNF167;CTDSP1;CRY1;TOP1;PPP1R12B;VGLL4;PLEC;CCDC40;HBEGF;CD63;ZNF230;DDX27;ROCK1;DDX24;GSTP1;WIZ;RGPD8;ZNF8;JAKMIP2;PRR14L;MSTO1;ERBB3;TBL1Y;ABCF2;XDH;MEF2D;TRIM44;PDLIM7;CIZ1;TCF7L1;KDM4C;SLC12A5;CAVIN3;WDR19;PCDHGC3;PLEKHA5;NMNAT3;GPR3;PRSS36;TMEM59;ACTC1;SPCS1;TMEM158;ABI2;TAOK1;SNX15;FAS;P4HB;PPIL3;ZNF354A;TNRC6B;TAF1
Up-regulated Genes In The Heart Of HD Q175 Mice PMID26900923	2/32	0.8083889071198013	0.9424082117600374	0	0	0.6552422270426609	0.13937789479811202	FBH1;S100B
Up-regulated Genes In Striatum Of HdhQ111 Mice GSE64478	3/46	0.8099327617466126	0.9437545052820758	0	0	0.6855985564486619	0.1445269489116402	CBX4;TET2;ENPP6
Genes Down-Regulated In Expression In SI-187 Line NSCs Vs ESCs GSE34201	355/3997	0.8105672645891043	0.9437692379704191	0	0	0.9487199602520855	0.19925106712426993	TCERG1;APP;WDSUB1;SERPINE2;CCNH;RFESD;RPL34;JMJD1C;THYN1;SMC6;THUMPD1;ENO2;RPL8;TMEM92;TXNDC16;TXNDC17;SCAMP5;KRTCAP3;LRMDA;GJA1;GPR176;CNST;TRIM24;CDK5RAP1;LONP1;CHAC1;SLC12A6;ICOSLG;ACVR1;ZNF165;ACOT9;IAH1;ESCO1;RPL23;SLC11A1;SACM1L;WDR74;SYTL1;ACSL6;DNTTIP2;RNASE1;THAP1;DDX39A;ZSCAN21;XRN2;CLPSL2;BLZF1;MMADHC;ZNF398;TSPYL5;LIPT1;TMEM87A;GCDH;BEX2;FLII;MRPL16;PDGFA;GATA5;CFP;ART5;HIF1A;APH1B;ADAMTS19;GSE1;PCDHA2;TRPM6;SPTBN1;ZNF146;CDR2;VTI1B;CTC1;CFAP74;RABGAP1L;PHC1;STAC;LRBA;RCC2;FZD7;RAB3IP;NR1D2;PARVB;BRI3BP;MEX3C;PARP12;ADCK2;ADCK1;FXYD1;GJB7;INTS7;SERPINI1;FBXL5;HNRNPA1L2;RCOR2;ZNF256;FKBP11;PPP1R17;INTS13;PAK1IP1;GRIK5;RPLP1;ICA1;KIF17;VSIG10L;WDR43;LARP1B;SULT1C2;MMP24;AUH;CTSL;HYAL1;NMRK1;ADAMTSL2;TIMP2;BBS9;SH3BGRL2;RRP12;ENOPH1;ZNF124;PCMTD1;ZIK1;OFD1;CHST9;GPR37;SYK;FCRL5;NSUN5;SLC2A12;SIRT5;AEN;NSUN7;GNL2;TOPORS;AJAP1;DUS2;VWA8;VAMP8;RNF167;MRPS9;PLCB4;B3GNT7;NFX1;HNRNPH1;SLCO4A1;TLCD1;CHST4;ARHGEF5;GRN;GRP;NIP7;TUBD1;CAPG;RGPD8;ADCY1;FSTL1;FSTL4;CPN1;GGA2;RNF135;ZDHHC19;GGA3;FRZB;RNF138;TCEAL2;ZNF589;MEF2D;RANBP2;PCGF6;UTP3;WDR19;TTC1;ELP2;TCAIM;UBE2G1;NMNAT3;AIG1;TUBB4A;NDUFAB1;CRLF3;ZNF331;SRP19;OXNAD1;CRCP;NRROS;SIRPG;CAAP1;MSI2;SLC8A2;FGF5;FAM162A;ENPP1;SIRPA;SH2D5;MAP2K3;PUS3;RNF44;SLC30A3;EIF1AX;PUS1;ADAM11;SHISA3;SHISA2;TC2N;CGRRF1;PIAS2;TUBA4A;PDGFRL;GOLGA8B;ACAP1;POLG2;NCL;ZFP42;ZNF559;SELENOW;APLNR;SCG5;ANAPC4;PPIG;WDFY2;RPP25;HDGFL1;PFKFB2;ZNF671;CHRNA3;RNASEH2B;CTTNBP2;PHB;CSF2RA;CACNA1H;CACNA1I;FAM83G;NPAT;STK36;ABL1;HACL1;CAMTA2;USP51;KDSR;NPTX1;RHPN2;ISOC2;PRPH;TFAP2A;AUTS2;RBPMS;ATP8B2;CBX2;GFPT2;HMGA1;NFXL1;ASNS;ESRRG;CORO2A;EEF2;FBXO33;CRLS1;NMRAL1;GH1;SEPSECS;TSGA10;IBTK;IL6;NBEA;TRPV6;BAMBI;SLCO1A2;COL20A1;OSBPL1A;ACBD3;NFKBIB;TRIM71;CREBZF;ZNF770;USP36;ACADVL;DYRK2;DOCK3;YWHAB;LAMC3;CDCA7L;DOCK8;PINX1;DUSP19;PIK3CD;HTR2A;DUSP16;MAIP1;NOB1;LRP5L;SNAPC1;SIN3A;ZNF649;CA4;PHACTR2;ZNF766;COA7;EDIL3;SULT4A1;ARFGEF3;TGIF1;DSP;PPP1R12A;DYNLT3;ABCC5;BCKDHB;COBL;SSTR2;ADRA2A;ACTA1;DNAJC2;CCNA1;PIK3CA;SPATC1;ATG4C;LUC7L3;EFHC2;FBP1;MET;B4GALT4;PLEC;NUTM1;RRN3;C1S;ZNF195;DDX21;TM2D3;ADD3;AURKC;MRM3;GNA13;DCAF17;MSTO1;ERICH1;ERBB3;CBS;CCDC77;HNRNPA1;MEST;TTC14;RNF20;PLA2G2D;KDM4C;ZNF182;CCDC59;APOC4;LYSMD2;ATP2B4;LAMB1;DEK;RAD52;ACTC1;FRAS1;CCDC66;LTBR;PTPN4;CBLN1
Down-regulated Genes In The Heart Of Dox Treated FRDAkd Vs WT Mice At 16 Wk GSE98790	32/396	0.8108671395131188	0.9437692379704191	0	0	0.8621587893914244	0.18075250523000463	FLT1;SLC22A5;FITM1;WBP1L;ART5;DNAJB2;CNST;CA4;C8ORF82;SARAF;SUDS3;ATPAF2;RBPMS;MRPS25;STRADB;SPRYD7;ATG10;ACSL6;DELE1;LMTK2;EPS15L1;MIF4GD;NIPSNAP2;SMTN;DCT;TEF;IFT81;MSRB2;FXN;SLC25A11;OPTN;KANK3
Genes Down-Regulated In Astrocytes Of zQ175DN Vs HdhQ20 PMID32681824	7/98	0.8111124736885095	0.9437692379704191	0	0	0.7555527669720166	0.15817387568016197	PSMD8;ARHGDIA;CHN1;ITPR1;PPP2R5B;CHP1;VTI1B
Genes Down-Regulated In HD109Q Vs Normal GSE124664	14/184	0.8119192821694046	0.9439735709799022	0	0	0.8084253788851785	0.1684389443062795	FKBP11;PPP1R17;NR1I2;PTPN21;AEN;ACTA1;ERBB3;TBL1Y;OTOF;BBS9;PLEKHO1;TGFBI;TLCD1;ABCF2
Genes With A Decrease Of EZH2 Binding In Their Promoter Regions In Corpus Callosum Of BN Vs WT Mice PMID31015293	27/338	0.8120662995198088	0.9439735709799022	0	0	0.8516056841945241	0.1772815591893599	PIWIL4;CLSTN1;PZP;CYP3A4;HS6ST1;VSIG10L;CYP3A7;FAM184A;MIER2;HOMER3;MTPAP;SULT4A1;PRIMA1;ISOC2;FBXW12;IL11RA;C21ORF58;CRYGN;COBL;PLCB4;DAAM2;MAN2B2;KCTD13;SIGLEC8;TRIB2;SIGLEC7;CCDC40
Genes Up-Regulated In Sst/Npy-expressing Interneurons Of HD Patients Vs Control PMID32681824	32/397	0.8150972413069566	0.9470430591047302	0	0	0.8597483801785202	0.17577371506596634	PHLDB1;CTBP2;LRP1;WBP1L;RPS6KA4;LRMDA;ZMIZ1;ADAMTSL3;ZMAT4;CHMP1A;CASKIN1;AP1S2;GSE1;TPPP;CPNE2;CACNG2;RAB11FIP3;KIRREL1;CAMK1D;KCNIP4;PBX3;DNAJC11;MAPK8IP2;MAPK8IP1;SMARCA4;CLIP2;C1ORF159;MAP1A;SLCO1A2;RPL28;DOCK1;CREB5
Genes Up-Regulated In HD Markers In Mouse BV2 Cells GSE54443	5/73	0.8155822465442838	0.947152958409015	0	0	0.7223535802153561	0.14725395007613834	CLEC4A;CAPG;FPR3;FPR2;ATP6V0E2
Cortex RNA M6 Module (Red) PMID26900923	21/269	0.8197116104115331	0.9514929984968321	0	0	0.8308130799823243	0.16516787951037246	ANKRD29;CHRNA3;YES1;CDCA7L;KCNK13;PTPRO;PBX3;KCNK15;SHISA3;SHISA2;GPNMB;ADAMTS19;FAM184A;FRZB;CSDC2;BAMBI;SLC25A41;FYN;BEND7;ZNF443;KANK3
Differentially Expressed Genes In Corrected NPCs Vs HD NPCs GSE93767	3/47	0.8214180939429365	0.9517988456391616	0	0	0.6699797760568243	0.13180046466751993	ZNF22;NEK11;TSPYL5
Genes Up-Regulated In Expression In Retina Of 3 Wk R7E Spinocerebellar Ataxia 7 Mice GSE3634	3/47	0.8214180939429365	0.9517988456391616	0	0	0.6699797760568243	0.13180046466751993	BTC;THUMPD1;PDE8A
Up-regulated Genes In DCLK3<WT> Vs DCLK3<K543M> Overexpressing Neurons GSE104091	3/47	0.8214180939429365	0.9517988456391616	0	0	0.6699797760568243	0.13180046466751993	ANXA5;RAB13;BIRC5
Genes Up-Regulated In Astrocytes Of R6/2 Vs WT PMID32681824	2/33	0.8219367607642389	0.9517988456391616	0	0	0.6340703939542369	0.1243360177249323	LRMDA;KCNIP4
Up-regulated Proteins In The Liver Of 10 Mon HD Q175 Mice Vs Q20 PXD005641	2/33	0.8219367607642389	0.9517988456391616	0	0	0.6340703939542369	0.1243360177249323	MLH1;ISCU
Genes Up-Regulated In The Astrocytes Of zQ175 KI Mice Vs WT At 6 Month Old GSE124846	15/198	0.8233555535769709	0.9523558017143274	0	0	0.8044963336347601	0.15636765974891093	DSP;TCERG1;LRRN3;CBX4;PON2;SLC1A4;DBI;MSI2;PEA15;TAGAP;ENPP1;ACAD11;CDK13;PCDHB8;FTL
FOXP1 Up-Regulated Genes In Human Neural Cells GSE62718	43/527	0.825041380854496	0.9523558017143274	0	0	0.8706907220747789	0.16745275057367404	SEMA7A;THRB;CELF3;PXN;TWF2;CHRNA9;HIF1A;SLC8A1;FGF5;RGS5;FAM83G;C1ORF226;CAPN6;PDE8B;CD34;PRPH;NTRK2;SMOX;HPCAL1;ATP2B4;MICAL2;CORO2B;STXBP5L;FOSL1;MLLT11;PKIB;SMTN;GAP43;P4HA2;CAMK4;PITPNM2;APLNR;CNTN2;CSPG4;TGFBI;RAPGEF5;LCT;RIN1;MET;MAMLD1;HBEGF;CBLN1;RAI14
Genes Down-Regulated In Expression In Cerebellum Of 4 Wk SCA1 Spinocerebellar Ataxia 1 Mice GSE2867	1/18	0.8251656616667421	0.9523558017143274	0	0	0.5782560178542961	0.11112410126928064	FMOD
Genes Up-Regulated In Friedreich Ataxia Markers In Lymphoblast Cells GSE5040	1/18	0.8251656616667421	0.9523558017143274	0	0	0.5782560178542961	0.11112410126928064	RBPMS
Insoluble Proteins Decreased In Striatum Of 12 Wk R6/2 Mice Vs WT PMID29166617	1/18	0.8251656616667421	0.9523558017143274	0	0	0.5782560178542961	0.11112410126928064	INTS3
Markers Present In Sst Chodl GABAergic Neurons PMID26727548	1/18	0.8251656616667421	0.9523558017143274	0	0	0.5782560178542961	0.11112410126928064	HCRTR1
Up-regulated Genes In Cerebellum Of Dox Treated FRDAkd Vs WT Mice At 16 Wk GSE98790	1/18	0.8251656616667421	0.9523558017143274	0	0	0.5782560178542961	0.11112410126928064	TIMMDC1
Cortex RNA M28 Module (Skyblue) PMID26900923	25/318	0.8278050233576083	0.9549476874301274	0	0	0.8368896810626123	0.15815342963945267	CD63;FBLN1;OLFML2A;FSTL1;FBLN5;THSD4;MYLK;MYL12B;CNN2;JPH2;ADAMTSL3;ENPP1;IGFBP7;TCF7L1;RBPMS;LUM;FZD7;MYOF;WNT5A;TNFRSF1A;MFAP4;P2RX1;TGFBI;FMOD;MYL9
Genes Up-Regulated In Expression In Cerebrum Of 27 Wk R6/1 HD Mice GSE3621	8/113	0.8297277860085698	0.9567108407114021	0	0	0.7481838437224727	0.13965420111384624	TCERG1;NPAT;MARCKS;CBX4;RASGRF1;ETFBKMT;FMOD;PARP12
Down-regulated Insoluble Proteins In Hippocampus Of 12 Wk R6/2 Mice PXD004973	3/48	0.8323058675589382	0.9587038619082856	0	0	0.6550551636824019	0.12023883165477373	KRT33B;LAMC3;KRT34
Genes Up-Regulated In Expression In HSALR 20B Myotonic Dystrophy Mice Treated With ASO 190401 Vs WT Mice GSE38962	6/88	0.833372437270883	0.9587038619082856	0	0	0.7186638388123011	0.13099418759193082	LGALS3;CHIA;TRIM2;PRPF40A;CPNE2;KRT6B
Locuses With Increased DNA Methylation In Parietal Lobe Region Of HD Vs Control GSE72778	6/88	0.833372437270883	0.9587038619082856	0	0	0.7186638388123011	0.13099418759193082	ADCK2;ZC3H18;NMNAT3;ART5;SLC8A1;TSPYL5
Genes Down-Regulated In Expression In 10 Wk Frataxin KO Friedreich Ataxia Mice GSE31208	175/2020	0.8334816124447408	0.9587038619082856	0	0	0.9257475279719882	0.1686190223262398	KCNG2;CCNH;RFESD;SAYSD1;TOMM20;CYB5D2;NR3C2;RGS5;ABHD13;EDNRA;TMEM147;FAM162A;SLCO2B1;EPC1;MLYCD;HMGN2;ACAD11;ACAA1;MAF1;SYBU;CA14;WASHC3;CHID1;EPHA4;TRAPPC2L;MECR;EIF1AX;C17ORF49;RPS6;ATG10;HPCAL1;CGRRF1;TUBA4A;THAP2;MTURN;THAP1;IFT81;UQCRC1;JTB;MTCP1;TNIK;TRIB2;DAP3;KANK3;GCDH;SLC22A5;MGST3;MRPL16;LPL;FBLN1;PHB;OAZ1;MYL12B;ACAT1;ZFP36L1;GJC1;ZNF707;TMEM128;RNF217;ZKSCAN3;ST3GAL5;TPPP;LONRF2;GRIA4;MPST;FIS1;ZNF383;CRADD;NR1D2;HELZ;BBIP1;FBXO33;BRI3BP;TMEM230;PAFAH2;COQ6;MANF;P4HA2;BAMBI;RHEB;GRB2;SERPINI1;COX20;HERPUD2;YWHAE;AHCTF1;FAF1;DUSP19;CBWD2;DBI;DBH;ADO;FUNDC2;AUH;CA4;GATAD1;NCK2;UBXN7;SDF2;ERC1;QSOX2;ADAMTS7;ATPAF2;KLF12;TTC32;ARHGEF15;METRN;MRPS25;C14ORF119;AKTIP;PDE4D;SMIM19;BCKDHB;SLC2A12;MSL2;MRPL49;VEZF1;NDUFC1;C1ORF43;JOSD2;COMMD1;MRPS6;SLC7A4;SDHAF2;MTFR1;NAA38;ANG;ITGB1BP1;TLCD1;PPARA;FXN;MPND;PFDN5;CCDC90B;POLDIP2;INPP1;GSTP1;FITM1;DERL2;LRP2;TM2D3;ADD3;ASB15;DNAJB2;CHRAC1;POLR2C;CHN1;EMC6;METTL7A;RPS2;XDH;TIMMDC1;SPRYD4;MMAA;NAA10;SPRYD7;ORMDL1;TCAIM;UBE2G1;KRT10;SYNJ2BP;AIG1;BLCAP;MAPK10;SPCS1;NDUFAB1;MSRB2;RAB9A;ETFBKMT;RANGRF;FAS;PPIL3;LAMTOR4;TNRC6B;BET1
Genes Down-Regulated In HD Markers In Differentiated Human GABAergic Neurons GSE77558	5/75	0.8334941978564304	0.9587038619082856	0	0	0.7016373089159619	0.12778817727600672	PRDM8;GPR37;FZD7;ADD3;TUBB4A
Up-regulated Genes In Pons Of YAC84Q Tg(hATXN3) Mice GSE117605	15/200	0.834426413191072	0.9587038619082856	0	0	0.7957105111665461	0.14403213292462272	ARL10;MOAP1;FGD3;CARHSP1;TRIM7;CNKSR3;RBM12B;TNKS1BP1;FKBP9;RHPN2;LRCH4;MTA2;TNS3;VGLL4;TRIM56
Down-regulated Genes In Corrected NPCs Vs HD NPCs GSE93767	2/34	0.8346177066571719	0.9587038619082856	0	0	0.6142218004338394	0.11103993553384944	ZNF22;TSPYL5
R6/1 Vs WT Striatum Up-Regulated Genes PMID28743452	2/34	0.8346177066571719	0.9587038619082856	0	0	0.6142218004338394	0.11103993553384944	SAT2;SEMA4G
Differentially Expressed Genes In HD Vs Control Brain Endothelial Cells GSE97100	12/164	0.8379256666486211	0.9588134285597999	0	0	0.7749239510991218	0.1370266140169551	OFD1;BEX2;ABCA5;SYT1;TRPV6;EIF1AX;TCEAL3;RAB9A;IGFBP7;MSI2;SLC8A1;TMEM92
Top Astrocyte-Enriched Genes In Humans And Mice PMID29892006	84/1000	0.8379968827423674	0.9588134285597999	0	0	0.8971494282499541	0.1585629959343209	CNTFR;ACADVL;AHCYL1;THRB;SERPINE2;SYCP2;NCAN;ITSN1;MSI1;DBI;MSI2;STON2;BICD1;GJA1;B3GALT1;PHACTR3;SIRPA;NRCAM;TNS3;FADS1;SYBU;ZCCHC24;PACRG;KCND3;MAGI3;SEMA6D;SLC2A12;ACSL6;SHROOM3;SLC39A12;GPR37L1;ETV4;TUBA4A;TST;DAAM2;PLSCR4;TLCD1;PRKD1;PLEKHO2;TNIK;PPARA;TRIB2;DOCK1;GPLD1;PFKFB2;NLGN3;GRIA2;CD63;C1S;LRP1;PON2;SLC1A4;FBLN1;ASAP2;ADD3;FSTL1;CST3;FAM171A1;CBS;FAM184A;KCNN3;RHPN2;METTL7A;NTRK2;ANKRD29;TGFB2;TCF7L1;SMOX;TPBG;FZD7;PTCH1;PCDHGC3;S100B;CORO2B;CSDC2;FXYD1;ID4;SARDH;PDE3A;CPE;FAS;CYSTM1;PTPN4;FERMT2
Expression In Cerebrum Of 27 Wk R6/1 HD Mice GSE3621	40/496	0.8380915132594947	0.9588134285597999	0	0	0.8596102659750151	0.15183122494850354	TCERG1;SEMA7A;PLVAP;GRP;RASGRF1;NPY2R;ITPR1;JMJD1C;LPL;GPR83;SLC6A4;CAMKK2;CPLX3;NPAT;GJA1;ADAMTS3;CHN1;CA4;NPTX1;FADS1;PDLIM7;DSP;MYH7B;CBX4;KCNJ9;TPBG;KCNIP4;ATP2B2;SSTR2;DGKZ;PARP12;SSTR4;MARCKS;NR4A3;PITPNM2;APLNR;ETFBKMT;TLCD1;FMOD;RIN1
Genes Up-Regulated In Expression In The Heart Of Mice Inducibly Expressing Celf1 For 12 H GSE56185	24/309	0.8401686385085219	0.9588134285597999	0	0	0.825882488878618	0.14382962168559768	OFD1;RANBP2;RABGAP1L;SYCP2;EIF1AX;RFESD;ZNF160;ATRX;RGPD8;ZNF99;MMP9;CCDC88A;METTL14;MED13;TERT;SARNP;ESF1;ZNF780B;ZNF546;PTPN4;SH2D5;PPIL4;HAVCR2;COX20
Differentially Expressed Genes In Htt-null mESCs GSE92905	14/189	0.8407098498195418	0.9588134285597999	0	0	0.7851091703056768	0.13622325948359348	EPHA4;AHCY;RPL34;MYOF;HMGA1;NTN1;TCL1A;KAT6B;ZFP42;MMRN2;UPP1;RPS2;SERINC3;FTL
Down-regulated Proteins In The Heart Of 10 Mon HD Q175 Vs Q20 Mice PXD010958	1/19	0.8413172618532822	0.9588134285597999	0	0	0.5461005721168323	0.09435877732300828	PSD3
Expression In Cic Mutant Spinocerebellar Ataxia 1 Mice GSE32051	1/19	0.8413172618532822	0.9588134285597999	0	0	0.5461005721168323	0.09435877732300828	GPR3
Genes Up-Regulated In Human Asymptomatic HD Caudate Vs Control GSE129473	1/19	0.8413172618532822	0.9588134285597999	0	0	0.5461005721168323	0.09435877732300828	RGS1
Ligands Encoding Genes Enriched In Endothelial Cells PMID25186741	1/19	0.8413172618532822	0.9588134285597999	0	0	0.5461005721168323	0.09435877732300828	IGFBP7
Markers Of Globus Pallidus, Internal Segment In Globus Pallidus PMID22996553	1/19	0.8413172618532822	0.9588134285597999	0	0	0.5461005721168323	0.09435877732300828	CRTAC1
Markers Of Posterior Hypothalamic Area In Hypothalamus PMID22996553	1/19	0.8413172618532822	0.9588134285597999	0	0	0.5461005721168323	0.09435877732300828	GPR83
Up-regulated Proteins In Cerebrospinal Fluid Of 12 Wk R6/2 Mice PXD004973	1/19	0.8413172618532822	0.9588134285597999	0	0	0.5461005721168323	0.09435877732300828	ITIH1
Genes Down-Regulated In Oligodendrocytes Of zQ175DN Vs WT PMID32681824	5/76	0.8419030171219025	0.9588134285597999	0	0	0.691716840969773	0.11903786446812809	CST3;TBC1D5;TRIM2;EDIL3;QKI
Genes Up-Regulated In Expression In PC12 Cells With nonSUMOylatable AR112Q (KRKR) Upon Ligand Stimulation GSE50383	13/177	0.84199720493418	0.9588134285597999	0	0	0.7779795883065214	0.13379582821197267	SYNM;ADARB1;DUSP16;CACNA1H;SH3RF1;SLC8A2;ARHGAP12;NIPSNAP2;SRM;STXBP5L;SIPA1L1;CCDC66;PPARD
Genes Changed In Brain Vs Spinal Cord Derived OPCs From P7 Mice PMID30078729	118/1386	0.8421456669080905	0.9588134285597999	0	0	0.9093808418039491	0.1562337007591834	PRDM8;CHRM3;PLXND1;C4ORF19;CLSTN1;FGF5;RGS5;GJA1;GPR176;CAPN6;SCN11A;HOXA7;CA14;PRIMA1;ACTN2;KCNK13;WNT5A;TALDO1;SHISA3;SHISA2;TM4SF1;MAPK8IP1;CARHSP1;DAAM2;MAP1A;SIDT1;FKBP9;HOXB6;IPPK;GRIA2;CNP;LPAR1;ENDOD1;NEUROD1;GRIN2A;ADAP2;ADAMTS19;SYNDIG1;BMF;IGFBP7;NPTX1;RHPN2;TPPP;TRPM6;TFAP2A;MYH7B;GPR12;SYT1;MICAL2;PARVB;CORO2A;CORO2B;PDE3A;TGFBI;LRCH4;HOXD9;PPP1R17;SYCP2;FLT3;LAMC3;RASGRF1;FHL3;STON2;ADO;ADGRE1;HEBP1;JPH2;ADAMTS3;CRTAC1;ADAMTSL3;MYO18B;TSPO;STUM;PLEKHG3;GPR37;GSTO1;OPALIN;MYOF;ABCC6;NIPA1;TACR3;JOSD2;AMPD3;SSTR2;ADRA2A;DCT;PIGA;PLSCR4;CNKSR3;PPARA;MET;ARHGEF5;SHANK2;ENG;ITIH5;C1QB;GRP;ADCY1;CYP3A4;PHYHIP;FSTL4;THSD4;CYP3A7;FGD3;DNAJB2;CYTH4;GPNMB;ERBB3;CACNG2;S1PR5;KCNIP4;PTPN14;SORBS3;NELL1;CSDC2;XPNPEP2;SNX15;FMOD
Down-regulated Proteins In Cerebrospinal Fluid Of 5 Wk R6/2 Mice PXD004973	3/49	0.8426175720072108	0.9588134285597999	0	0	0.6407794474981717	0.109728402301861	TST;PITPNA;SND1
Genes Down-Regulated By HSP90 Inhibitor In Quadriceps Of WT Mice GSE95602	3/49	0.8426175720072108	0.9588134285597999	0	0	0.6407794474981717	0.109728402301861	TRPV6;SNRNP25;SERINC3
Genes Up-Regulated In Microglial Cells Of zQ175DN Vs WT PMID32681824	3/49	0.8426175720072108	0.9588134285597999	0	0	0.6407794474981717	0.109728402301861	SYT1;KCNIP4;CDH18
Role Of Sirtuin1 And PGC1-alpha In Oxidative Stress In HD CHDI120	3/49	0.8426175720072108	0.9588134285597999	0	0	0.6407794474981717	0.109728402301861	GPX1;GSTP1;SOD1
Up-regulated Genes In SCA6 iPSCs Vs Control iPSCs GSE85347	3/49	0.8426175720072108	0.9588134285597999	0	0	0.6407794474981717	0.109728402301861	PKIB;TFDP3;JAKMIP2
Expression In Blood Of Patients With Total Motor Score Great Than 60 Vs 0-20 GSE51799	20/262	0.8431861869158568	0.9590106373454611	0	0	0.8106958261294614	0.13827834659856295	ZNF177;UNC13A;THRB;KCNJ9;SEMA6D;KCNK15;MSI2;CES5A;ALKBH8;SLC6A5;MYCN;TBC1D21;TAOK1;ZNF649;APLNR;NXNL1;HOXD9;ZNF256;CDK5R2;CHST3
Striatum RNA M13 Module (Salmon) PMID26900923	61/740	0.8438588450812684	0.9593259410342817	0	0	0.8795064417519585	0.14931384690781724	MESP2;ZNF512B;RBM26;RFESD;FHL1;ULK4;PLEK;AHR;DUSP16;HID1;TMEM220;MTRF1;METTL14;TRIM24;COA7;LMCD1;CHID1;OFD1;PIAS3;DDX59;OPALIN;RSAD1;SIRT5;FCER2;CREB5;PFKFB2;ZNF395;C11ORF54;LRRC56;ZNF791;RTEL1;SLC22A5;NKAPL;FBXL20;DCAF17;APH1B;ZNF707;CHRAC1;ZNF507;ZKSCAN3;CEP72;BMF;PSMF1;B4GALNT3;CFAP74;TGFB2;SNAPIN;GFPT2;CBX2;DDHD2;DELE1;MLH1;GP5;PAFAH2;GZMK;TNRC6C;FUBP3;SLCO1A2;SLC25A30;RECK;RCOR2
Genes Changed Upon Heat Shock In Quadriceps Of R6/2 Mice GSE95602	4/63	0.8450254699108722	0.9601550015862537	0	0	0.6660041590754339	0.1121474481156432	WBP1L;RAPGEF5;PRIMA1;CPN1
Genes Up-Regulated In HD Markers In Human Caudate Nucleus (HG-U133A) E-AFMX-6	14/190	0.8460448689888886	0.9601550015862537	0	0	0.7806049027391823	0.13050377902345117	TGFB2;LTN1;MSI2;STON2;LRP2;QKI;GNA13;RNF135;CD109;AP1S2;PHACTR2;TCF4;SPX;TRIM56
Markers Of Dentate Nucleus In Cerebellar Nucleus PMID22996553	2/35	0.846476256984791	0.9601550015862537	0	0	0.5955761519752844	0.09926653917264984	AGAP2;SLC25A41
Ubiquitinated Insoluble Proteins In The Brains Of Q175 Mice PMID31138642	2/35	0.846476256984791	0.9601550015862537	0	0	0.5955761519752844	0.09926653917264984	AAK1;SPTBN1
Up-regulated Soluble Proteins In Cerebellum Of 12 Wk R6/2 Mice PXD004973	32/405	0.8465670026352006	0.9601550015862537	0	0	0.8409303865378306	0.14007035020817932	BEX4;WASHC5;DGKE;RNASEH2B;AHCTF1;RBM26;STX18;ILK;TXNDC15;SMCHD1;METTL14;SIN3A;ERI3;VPS8;SH3BGRL2;IARS2;KDSR;ABCF2;ICOSLG;HNRNPA0;MECR;TTC32;C17ORF49;KCNB2;RAB32;ACAP2;NBEA;PIK3CA;NCL;UBA2;ALDOB;DOCK1
Genes Changed In ESdM Microglia Vs Primary Microglia PMID23832717	10/141	0.8486743338466872	0.9613894946792091	0	0	0.7493472367742686	0.12295271041312804	EPS8;C1QB;HNRNPDL;PHYKPL;SLC11A1;CCL3;CPE;TSPO;FURIN;UPP1
Markers Of Abducens Nucleus In Pontine Tegmentum PMID22996553	6/90	0.8487238392656962	0.9613894946792091	0	0	0.7014751552795031	0.115056953340778	GPNMB;KCND3;HSPB7;CHAT;UTRN;FSTL4
Caudal Neuron-Enriched Genes PMID20071532	7/103	0.8490154352004883	0.9613894946792091	0	0	0.7160028094979155	0.11719384512248403	NCOA1;NTRK2;PLCB4;PON2;ZNF703;NRIP1;HOXB6
Markers Of Arcuate Nucleus Of Medulla In Myelencephalon PMID22996553	12/166	0.849300436797968	0.9613894946792091	0	0	0.7647750286790636	0.12492009984861935	FGF5;CHRM3;PKIB;SYT1;RGS1;ACTN2;ESRRG;LEMD1;STUM;CPLX3;CYP3A7;STXBP5L
Genes Down-Regulated In HD Vs Control iPSCs Before Differentiation GSE109534	5/77	0.8499588418167834	0.9613894946792091	0	0	0.682071941577645	0.11088262945816578	FOSL1;SFPQ;HNRNPDL;UHRF1;KRT10
Markers Of Inferior Olivary Complex In Myelencephalon PMID22996553	15/203	0.8500447646588483	0.9613894946792091	0	0	0.7828822757009889	0.12719196050476522	CHST9;SYK;FZD7;PTPRO;MYOF;ADAM11;PRL;AJAP1;PKIB;GRIN2A;PLCB4;FRAS1;STBD1;PHACTR2;NPTX1
Genes Down-Regulated In Influence Of Hdac4 Reduction On Expression In 9 Wk WT Mice GSE38218	3/50	0.8523749789137384	0.9613894946792091	0	0	0.6271112085983769	0.1001676787239916	PRDM8;MGST2;UPP1
Genes Down-Regulated In Mbnl2 Binding Sites In Frontal Lobe From Myotonic Dystrophy 1 Patients Vs Healthy Controls GSE68890	3/50	0.8523749789137384	0.9613894946792091	0	0	0.6271112085983769	0.1001676787239916	ZNF569;NR1D2;PRKACB
Genes Changed In HD71Q Vs Normal GSE124664	31/395	0.8529801995925822	0.9613894946792091	0	0	0.8347561529379711	0.1327420422964502	MAGEL2;PPP1R17;UHRF1;ICA1L;LPL;EFCAB13;TCL1A;ZFP30;GRM6;BAG1;TBL1Y;NDN;OTOF;RRP12;LMCD1;XDH;RNF20;ZNF165;IAH1;ABCA5;FBXW8;STAC;CCDC137;DHRS2;PARP12;NIPSNAP2;FOSL1;GOLGA8B;C1ORF216;ACTA1;RPS28
Genes Up-Regulated In Expression In Cerebellum Of Spinocerebellar Ataxia 1 Mice GSE9914	235/2700	0.8536971915529845	0.9613894946792091	0	0	0.9284331982327382	0.1468583792717019	APP;AQP7;MSANTD3;RRP9;MYLK;TXNDC17;RPS6KA4;KRTCAP3;TCL1A;EDNRA;RPS18;OR5D16;ICOSLG;ACVR1;MED1;ATP6V1G1;CHIA;RNASE1;BTC;CDC37;CELA3B;CDCA5;MGST3;GATA5;MGST2;FPR3;FPR2;SKA1;MYL12B;KRT33B;NEU3;TERT;GJA10;ERI3;OTOF;B4GALNT1;PSMF1;NXNL1;NR2C2AP;CTC1;MSR1;CDSN;LRBA;DELE1;GP5;FOSL1;MLLT11;PDE3A;INTS7;CEP85;HOXD9;FKBP11;RARG;NCAN;PRL;KIF17;JPH2;TRIM7;AUH;HYAL1;TIMP2;KRTAP1-5;CCR3;TIGD5;KRTAP9-3;MYOF;TACR3;KRT34;AEN;EPS15L1;GAB2;TUBG2;SLC7A4;SLC7A9;PAX9;TFF1;ALDOB;ARHGEF5;CHST3;TPSD1;GSTP1;NR1I2;AFM;TMEM71;FGD3;CST3;SPOP;METTL7A;SLC17A1;NMNAT3;GPR3;FMO3;SORBS3;TMEM59;CAMK4;SIGLEC8;SIGLEC7;IL18R1;PNPLA2;SLC28A3;SRP19;CHRM3;CSF2;CD80;NPY2R;MSI1;SLC8A1;CAPN6;GRAP2;EPPIN;KRT6B;WASHC3;IFNA13;FBXW12;SLC15A1;C11ORF86;SLC30A3;IFNA17;TUBA4A;CLEC4A;HIC2;GPANK1;MAU2;MYCN;CLEC4D;FAM161A;ZFP42;SRSF2;HDGFL1;FTL;PFKFB2;REG3A;DDX5;MAGEL2;CHRNA3;OR2C1;ARHGEF28;CYP2C19;CSF2RA;CACNA1H;ADGRG3;FAM83G;AANAT;DHRS7B;DVL2;NLRP3;NDN;CD300LD;CD300LF;PRPH;KL;CBX2;GFPT2;FANCC;INHBA;FOXN1;INHBC;G6PC2;IL6;NR4A3;TRPV6;NAT2;TMEM116;SLCO1A2;COL20A1;CPE;LRCH4;SHBG;UBE2M;THRB;YWHAB;CDCA7L;DOCK8;PZP;FHL1;HSPB7;PIK3CD;SLC2A2;FASLG;DBH;BICD1;ADGRE1;LASP1;CASP8;OBP2A;ADAMTS7;DSP;KLF12;MRGPRX3;GKN1;ABCC5;CYP4A11;ABCC6;ETV4;SYNGR4;SSTR4;TNFRSF1A;DNAJC2;MYOD1;TMEM216;MYH9;BIRC5;ANG;MET;PLEC;SASH3;SMARCD1;DDX27;NPY4R;PON2;TULP2;LRP2;CYP3A4;CYP3A7;P2RY4;ERBB3;IGF2BP1;POLR2E;IL21R;E2F5;ATP9A;KLRG1;SLC12A3;MBTPS1;TCF7L1;PLA2G2D;GZMK;MARCKS;ACTC1;XPNPEP2;POLE3;RAB13;SLC25A30;PPP1R14D;MYO1G
Genes Down-Regulated In Brain And Spinal Cord Derived OPCs From P7 Vs E13.5 Mice PMID30078729	184/2132	0.8537268871530016	0.9613894946792091	0	0	0.9210298074856004	0.14565528317720516	CNTFR;CHRM3;ITSN1;ULK4;CLSTN1;MSI1;CBLB;AHR;OLFML2A;MYLK;GJA1;EDNRA;LGALS1;CAPN6;SCN11A;CREB3L4;LONP1;SLC16A6;PIEZO1;ENPP1;SLC26A10;SH2D5;TMSB10;TCP11;CHRNB2;ACOT9;FBXW12;KIRREL1;TPM4;SLC30A3;ACTN2;IL11RA;PHYKPL;WNT5A;SYTL1;SHISA2;HIC1;LEMD1;TM4SF1;PARD3;CD109;RIN1;UTRN;NBL1;MYL9;HOXB6;RAI14;ZNF395;MAGEL2;CHRNA3;SMYD5;HVCN1;ITPR1;FBLN1;BAZ2B;ADAMTS12;AGER;CACNA1H;NKAPL;MYL12B;GJC1;BCL2L12;NEUROD1;C1ORF226;TERT;ADAMTS19;STK36;ZNF703;GSE1;OTOF;PCDHA2;TRPM6;CDR2;PRPH;IMPG2;TFAP2A;SYT1;AUTS2;RBPMS;STAC;CBX2;PTCH1;PBX3;NBEAL1;MICAL2;ESRRG;GP5;PAFAH2;TSGA10;SMTN;NR4A3;NBEA;P4HA2;SLCO1A2;ID4;PDE3A;CNTN2;SERPINI1;RCOR2;TRIM71;RERE;FKBP11;PIWIL4;CCDC121;SH2D4B;LAMC3;CELF3;DBI;TMEM220;JPH2;MMP24;CASP8;HYAL1;CTSK;STBD1;ADAMTSL2;PHACTR2;SPX;ATP7A;CD34;ADAMTS7;TGIF1;DSP;SYK;ARHGEF15;MYOF;ANXA5;ABCC6;SSTR2;MMP9;ADRA2A;CNKSR2;VAMP8;SETBP1;SLCO4A1;MMRN2;PAX9;MTFR1;ANG;LCT;MET;ARHGEF5;CDH18;TRIM56;PLEC;CCDC40;CREB5;ITIH5;PON2;SLC3A1;CRMP1;ATP10A;CAPG;LRP2;FSTL1;THSD4;FSTL4;GGA2;SH3BP2;NTF3;IGF2BP1;FLNA;CACNG2;MEST;PDLIM7;TCF7L1;LUM;TPBG;PLEKHA5;LAMB1;MFAP4;NELL1;MAPK11;ACTC1;FRAS1;DPY19L2;XPNPEP2;CSDC2;RAB13;SARDH;SSBP2;RECK;RBM44;CBLN1
Striatum RNA M1 Module (Turquoise) PMID26900923	16/216	0.8539805507773585	0.9613894946792091	0	0	0.7848743169398907	0.12388994620250192	HSPA9;APP;CAB39;GOT1;C14ORF119;GTF2B;PDE4D;C7ORF25;ASNS;DSTN;HIF1A;MTMR6;CHP1;ESF1;FYN;ACTR10
Expression In HD180i.5 NSCs From HD Patient Vs NSCs From Healthy Controls GSE37517	377/4271	0.85462077657483	0.9613894946792091	0	0	0.9398166455313598	0.14764279341156147	TDRKH;CNTFR;EIF4A1;SERPINE2;ICAM3;STMN4;ADARB1;ENO2;ZDHHC2;MYLK;RPS6KA4;SCAMP5;LRMDA;RASSF1;LGALS1;CAPNS1;NIPAL2;TRIM24;AP1S2;PIEZO1;CHAC1;ICOSLG;ATP6V0E1;IAH1;UNC13A;ACTN2;PAQR5;SECISBP2;IFRD1;CLEC11A;KNL1;HCFC2;MIF4GD;TM4SF1;LRRC37A;EID1;DAAM2;CD109;RIN1;TLN1;TRIB2;MYL9;BLZF1;BEX2;IGSF5;MGST3;ZBTB1;ENDOD1;TWF2;AGAP2;PDGFA;BAZ2B;ADAMTS12;TTBK2;MYL12B;GJC1;NEU3;GRIN2A;ADAMTS13;APH1B;SCFD2;RAD21;RNF217;GSE1;HMGCLL1;ST3GAL2;SPTBN1;PRELID3B;SLC19A2;VASP;CTC1;FIS1;CADM3;RABGAP1L;ABCA5;ABCA6;STAC;TNFSF12;INTS3;FZD7;INTS2;RAB3IP;NBEAL1;PARVB;BRI3BP;EHD2;SMTN;SASS6;PDE3A;MAGED2;CEP85;RCOR3;RGL2;RCOR2;SYNM;SLC35F3;GRIK5;NCAN;ICA1;PTPRM;STON2;VSIG10L;SIPA1L1;SLC22A16;NMRK1;ADAMTSL3;TRIM2;ZNF41;TIMP2;SH3BGRL2;SDF2;LMCD1;CD34;JAK1;CTSB;ZCCHC24;NCOA1;NCOA2;GPR37;SYK;SSR4;GSTO1;STRADB;SLC2A12;NIPA1;TET2;AEN;ASH1L;NSUN7;COMMD1;COQ10A;CNKSR2;VAMP8;MMP13;PIGA;PLSCR4;PAX9;PLEKHO2;ARHGEF5;ENG;CD63;GRN;AHCY;ICA1L;TUBD1;CAPG;SNX30;PHYHIP;FSTL1;STX10;RNF138;FAM184A;NTF3;CHN1;MGAT1;C22ORF24;ZNF589;METTL7A;ZNF467;ATP6V0E2;EMC7;MPZL3;XDH;MEF2D;PCGF5;CAVIN3;TUBB4A;SORBS3;MPP7;PLEKHA8;SKI;FIG4;LYRM1;TMEM59;DPY19L2;CAMK4;SNX15;NUCB1;TACC1;RPL22L1;CD69;FMOD;ACTR10;IL18R1;NEK11;PRDM8;ZNF331;WASHC4;OXNAD1;PLVAP;PHLDB1;DGKE;PLXND1;CD81;PDCD6;DGKA;WBP1L;MSI1;MSI2;AHR;OLFML2A;CDC14A;FGF5;LAMP1;RGS1;ARHGDIA;KIF5A;ENPP1;NUDT17;NRCAM;ENPP6;ARHGEF40;ACAA1;PDE8B;PDE8A;CA14;WASHC3;CDKL2;PIAS3;FBXW12;KIRREL1;EIF1AX;IL11RA;SEMA6D;WNT5A;LMTK2;TSC2;HIC1;LEMD1;CLEC4A;GOLGA8B;MYCN;CACNB4;KAT6B;SELENOW;SCG5;FKBP9;RPP25;GOLGA8A;ZNF674;RAI14;PFKFB2;GRIA2;CHRNA3;ZC4H2;COX18;LTBP3;SPATA5;CSF2RA;KRBOX4;RAI1;C1ORF226;STK33;ZMAT4;RHPN1;IGFBP7;CD99;PRPH;IMPG2;ACBD7;PNPT1;SYT1;KLHL26;CPSF3;GFPT2;CRIM1;HMGA1;ASNS;OPN5;COQ5;SEPSECS;NBEA;BAMBI;RHEB;MAN2B2;TCF4;CSPG4;GNB5;TUBGCP4;TGFBI;OSBPL1A;LRP10;TRIM71;ZNF512B;PIWIL4;THRB;FLT1;LAMC3;ILK;PTPN21;EFCAB13;HTR2A;ARRB2;BICD1;DUSP16;TMEM220;SGCE;LASP1;CASP8;LRP5L;BCL7C;NCK2;ERC1;UPP1;COLGALT1;EDIL3;SULT4A1;GPSM3;ZNF385A;PLEKHG3;CERS5;HSDL1;CAMK1D;AKTIP;DYNLT3;BCKDHB;NDUFC1;MMP9;GCNA;ADRA2A;TNFRSF1A;GAP43;SETBP1;CTDSP1;ATG4C;MYH9;BIRC5;ITGB1BP1;ZMYND11;DOCK1;SHANK2;PLEC;ITIH5;NLGN3;SMARCD1;C1S;LRP1;ZNF195;FURIN;ATP1A1;LRP2;PPM1E;THSD4;JAKMIP2;DCAF17;CBS;SH3BP2;IGF2BP1;CCDC77;E2F5;BEND7;CCDC184;MEST;KLRG1;KCNJ4;MLXIP;MBTPS1;SMOX;TPBG;KCNIP4;DDHD2;LAMB1;DEK;S100B;MFAP4;ACTC1;FRAS1;GNPDA1;XPNPEP2;GLB1;RAB13;ZNF615;P4HB;GPD1L;LTBR;PTPN4;RECK
Genes Down-Regulated In ESdM Microglia Vs Primary Microglia PMID23832717	7/104	0.8558087327215627	0.9613894946792091	0	0	0.7085820958275172	0.11033216378298731	EPS8;C1QB;PHYKPL;CCL3;TSPO;FURIN;UPP1
Genes Down-Regulated By 3.2 Mg/Kg PDE10A Inhibitor In Cortex Of HdhQ175 Mice GSE89505	6/91	0.8559556187650932	0.9613894946792091	0	0	0.6931841432225064	0.10781560977375915	TPSD1;FAM83G;C21ORF58;SLCO1A2;MBOAT4;SHBG
Down-regulated Genes In Control iPSCs Vs HD iPSCs GSE93767	194/2245	0.8559734314441062	0.9613894946792091	0	0	0.9220040303967946	0.14338632471995807	SERPINE2;RPL34;ULK4;ICAM3;THYN1;STMN4;RPL8;HS6ST1;LGALS3;CAPNS1;TRIM28;DPYSL2;PIEZO1;PIP4K2B;TNS3;ATP6V0E1;IFRD1;ACSL6;MFSD12;TM4SF1;DDX39A;MAP1A;VOPP1;MYL9;GPLD1;HOXB6;LRPAP1;LPAR1;HIF1A;GJC1;INPP5F;RNF217;MAGEC2;PUSL1;TRPM6;SPTBN1;VASP;LRRN3;STAC;FZD7;CIDEB;BRI3BP;MANF;EHD2;CYLD;GJB7;GRB2;INTS7;TRMT11;PPP1R17;PAK1IP1;DIS3L;ABCC11;SH3RF1;ARV1;MMP24;PEA15;TIMP2;DPP9-AS1;RRP12;HRAS;LMCD1;ZNF124;ZIK1;CHST9;NCOA2;GPR37;MYOF;SLC2A12;AJAP1;CNKSR2;PIGA;PLSCR4;HBEGF;CSTB;NIP7;DERL2;FSTL1;CHRAC1;CHN1;EMC6;SLC17A1;ATP6V0E2;SPRYD4;CAVIN3;TTC1;KRT10;ELP5;AIG1;SNX15;CDK5R2;NEK11;PNPLA2;ANKRD39;CSF2;NR3C2;PPP1CB;RGS5;ARHGDIA;ENPP1;ZNF326;HMGN2;ACAA1;SH2D5;NSF;IFNA13;KIRREL1;TRAPPC2L;TPM4;ZNF99;HIC1;PDIA4;MYCN;KAT6B;SRSF2;ZNF559;ANKS6;SNRNP25;TNIK;UTRN;FTL;RAI14;C17ORF97;CSH2;CTTNBP2;UTP23;SLC38A10;LPL;GPR83;LTBP3;SPATA5;FBLN5;CNN2;BCL2L12;NPAT;ZMAT4;SAFB2;BPTF;PRPH;PNPT1;SYT1;CCDC137;CBX2;PTCH1;DSTN;QKI;IL6;NAT2;AAK1;LRCH4;NFKBIB;DYRK2;YWHAB;PINX1;ILK;PTPN21;DBI;LASP1;CA4;PRB2;PHACTR3;ERC1;METTL16;GET4;TGIF1;PDPK1;AKTIP;ABCC5;COBL;ACTA1;GAP43;ZMYND11;FXN;B4GALT4;ROCK1;C1S;UHRF1;LRP2;NTN1;PPM1G;ERBB3;KRIT1;FYN;HNRNPA1;MEST;ATP9A;ATP2B4;LAMB1;SEMA4G;PTPN14;MAPK11;ACTC1;RAB13;PPP2R2D
Differentially Expressed Proteins In The Heart Of 10 Mon HD Q175 Vs Q20 Mice PXD010958	1/20	0.8559774561035002	0.9613894946792091	0	0	0.5173299101412067	0.0804506155641851	PSD3
Down-regulated Genes In Cerebellum Of Dox Treated FRDAkd Mice At 12 Wk GSE98790	1/20	0.8559774561035002	0.9613894946792091	0	0	0.5173299101412067	0.0804506155641851	FXN
Genes Changed In Medulla Of 18 Week Old WT Mice Vs Atxn 1 154Q/2Q Mice Both Treated With Vehicle GSE114674	1/20	0.8559774561035002	0.9613894946792091	0	0	0.5173299101412067	0.0804506155641851	ERBB3
Markers Of Medial Geniculate Complex In Dorthal Thalamus PMID22996553	1/20	0.8559774561035002	0.9613894946792091	0	0	0.5173299101412067	0.0804506155641851	STAC
Transmembrane Receptors Encoding Genes Enriched In OPCs PMID25186741	1/20	0.8559774561035002	0.9613894946792091	0	0	0.5173299101412067	0.0804506155641851	GRIA4
Up-regulated Genes In Pons Of ATXN3 KO Mice GSE117605	8/117	0.8566860905471385	0.9617401460746682	0	0	0.7205678290123888	0.1114601095856856	MESP2;C1ORF159;USHBP1;APLNR;SLC26A10;ACAA1;C2ORF50;SORBS3
Genes Up-Regulated In Expression In R6/1 HD Mice GSE59571	28/361	0.8582718977702223	0.9630747567023864	0	0	0.8242367780321576	0.1259716778150677	TCERG1;MAGEL2;USPL1;DGKA;DDX21;WIZ;CSF2RA;DUSP16;FGD3;TCEAL3;CCDC77;LRRN3;CBX4;GSTO1;NFYC;CYP4A11;ELAC1;NFATC3;SHISA3;GAB2;PARP12;KLHL20;IGSF10;CLEC4D;TAOK3;RCOR2;ZCCHC3;HOXB6
Genes Down-Regulated In HD Markers In hNSCs GSE34201	3/51	0.8615999859791827	0.9663622588929716	0	0	0.6140124796527401	0.09146585904066175	CHST9;ZNF594;TOP3A
Striatum RNA M25 Module (Orange) PMID26900923	9/131	0.8640874502247498	0.9687043226641604	0	0	0.7241314688060541	0.105782066161844	SEMA7A;SMARCC2;DAGLA;USP16;DDX24;CASQ2;CTAGE8;MICAL2;CACNG2
Genes Changed In HdhQ150 Vs WT Mice GSE139847	35/446	0.8661967360097005	0.9706204533762278	0	0	0.8343241692764278	0.11984500884740233	DYRK2;TMEM200B;PTPRO;NPY2R;ITPR1;GPR83;SBSN;KIF17;NR3C2;NEUROD1;RPS6KA4;ADAMTS3;RPS19;CBS;TIMP2;NDN;CEP170;SLC26A10;SH2D5;PDE8A;STUM;KCNJ4;APAF1;CBX4;ACTN2;KCNK13;HPCAL1;ATP2B4;KRT10;PTPN14;GPRIN3;CAMK4;MGAT4B;ID4;SIDT1
Genes Down-Regulated In Myotonic Dystrophy 2 Markers In Human Biceps Brachii GSE37084	32/411	0.8674621650732198	0.9715896641124798	0	0	0.8273382341390475	0.11763374807253266	ANKRD39;DAGLA;AHCYL1;FHL3;TM2D3;ASB15;NMRK1;ST3GAL5;GSE1;MAF1;ST3GAL2;SPTBN1;CD99;PDLIM7;DLGAP4;MLXIP;ACVR1;KDM6B;KCNJ11;SETD1B;ADRM1;NFATC3;ATP2B2;EPS15L1;TNRC6C;KAT6B;CTDSP1;GLB1;CARM1;KANSL3;SELENOW;CEP85
HD-specific Set Of Genes (Cluster 7) PMID28499347	2/37	0.8678998578039775	0.9716313128899166	0	0	0.5614812519367834	0.07955006982332481	UTP23;CEP72
Markers Of Superior Colliculus In Mesencephalon PMID22996553	1/21	0.8692838897649139	0.9718614597325747	0	0	0.4914363143631436	0.0688431123774629	ADRA2A
Top 20 OPCs-enriched Genes PMID26060301	1/21	0.8692838897649139	0.9718614597325747	0	0	0.4914363143631436	0.0688431123774629	B3GNT7
Up-regulated Genes In HD Vs Control Brain Endothelial Cells GSE97100	4/66	0.8697078438084995	0.9718614597325747	0	0	0.6336730762495184	0.0884594531916771	SYT1;IGFBP7;MSI2;SLC8A1
Up-regulated Genes In Blood From The 75 Wk Vs 40 Wk MJD84.2 Mice GSE108069	4/66	0.8697078438084995	0.9718614597325747	0	0	0.6336730762495184	0.0884594531916771	TMPRSS11F;KRT6B;TM4SF1;SLC28A3
Down-regulated Genes In The Heart Of Dox Treated FRDAkd Vs WT Mice At 3 Wk GSE98790	3/52	0.8703144785303278	0.9720915860564344	0	0	0.6014483927048845	0.08354158055078191	TEF;STX7;FXN
Genes Up-Regulated In R6/1 HD Mice PMID30811995	50/623	0.8709738984384628	0.9723804314826098	0	0	0.854186343901709	0.1180000946746858	DGKA;MSI1;SAT2;DUSP16;TIMP2;TNS3;MAP2K3;KIRREL1;GSTO1;ANXA5;ELAC1;BCKDHB;SHISA3;GAB2;BTC;RPL28;TRIM56;GRN;MAGEL2;BEX2;TUBD1;DDX21;WIZ;ZNF22;CSF2RA;PPM1G;FGD3;STK33;ERBB3;ADAMTS19;STK36;TCEAL3;CCDC77;PPP1R26;LRRN3;CBX4;NFYC;NFATC3;NFXL1;SEMA4G;PARP12;GATAD2A;KLHL20;ATAT1;IGSF10;TAOK3;SASS6;RCOR2;ZCCHC3;PCDHB8
HDACi-4b Treated PBMCs From Friedreich Ataxia Carriers Vs Controls GSE30933	80/969	0.8718514513750227	0.9729124291793032	0	0	0.8797597922003804	0.12064693550073251	PRDM8;ACADVL;SERPINE2;RPLP1;RPL34;SIRPG;MRPS10;RPL8;ADO;TOMM20;AUH;NCK2;NEK1;ENOPH1;ATP6V1G1;GPX1;CAMK1D;NSUN5;PHYKPL;IFRD1;VEZF1;TUBG2;NIPSNAP2;SFPQ;MYCN;SRSF2;TERF2IP;ITGB1BP1;RAPGEF6;RNF166;PLEC;ZNF195;UHRF1;CDCA5;NIP7;MGST3;ICA1L;ITPR1;CAPG;CFP;SKA1;CAMKK2;STX10;ARHGAP12;CNN2;DNAJB2;GNA13;CYTH4;ATP5F1B;KCTD20;RRAS;ZNF507;POLR2C;TPR;TSPAN5;MGAT1;TRIM44;HSPA9;SF3A2;CEP350;CCDC59;LYSMD2;DTNBP1;UBE2G1;ARHGAP27;DEK;FIG4;PAN3;P4HA2;TAOK1;P2RX1;POLE3;CD69;LRCH4;NOL12;LAMTOR4;RGL2;CLUAP1;SLC25A36;GALK2
Cingulate (Cck+), Somatosensory (Cck+) And LGN Interneuron Gene Module PMID19638972	8/120	0.8745615339650376	0.9752330410811649	0	0	0.7011503186693611	0.09397701580903577	DPH1;FHL1;AAK1;JMJD1C;DERL2;INHBA;ZNF467;SMARCA4
Genes Down-Regulated In HD Vs Control iPSCs After 80 D Of Differentiation GSE109534	12/171	0.8750226095028406	0.9752330410811649	0	0	0.7405197423921318	0.09886349810539025	PKIB;CACNB4;FRZB;NPY2R;FAS;AEN;PCDHA2;LRP2;PDE8B;NTN1;PCDHB8;GRIA4
Bivalent H3K27me3 And H3K4me3-enriched Genes In MSNs Of Adult Mice PMID27526204	68/833	0.8755784818371041	0.9752330410811649	0	0	0.8693413323334583	0.11550980790890528	FLT1;FLT3;GFI1;DOCK8;SLC6A4;FGF5;GRM6;CA4;UPP1;HOXA7;PDE8A;DSP;TGIF1;PLEKHG3;ZCCHC24;SLC30A3;WNT5A;SHISA3;ADRA2A;ADRB3;B3GNT7;MYOD1;CD109;PAX9;SIDT1;PPARA;MET;NBL1;HOXB6;CHST3;CREB5;CHRNA3;SLC22A5;UHRF1;CHAT;LHB;GATA5;LRP2;NTN1;PPM1E;TYMP;ZFP36L1;NEUROD1;ERBB3;ADAMTS19;FRZB;NTF3;SH3BP2;IGF2BP1;IGFBP7;PRPH;DRD5;TFAP2A;FZD7;PTPN14;PARP12;HCRTR1;TICRR;FOSL1;SLC6A5;NELL1;DPY19L2;TLX2;PDE3A;ACTL10;HOXD9;TP73;CBLN1
Cortex RNA M45 Module (Darkorange2) PMID26900923	6/94	0.8759589791277733	0.9752330410811649	0	0	0.6694416996047431	0.08865819205624481	GJA1;SLC39A12;PDE8A;FADS1;QKI;FERMT2
Genes Up-Regulated In HD Vs Normal APCs GSE105041	65/799	0.87685906004276	0.9752330410811649	0	0	0.8661667893156189	0.11382211718789813	USP6NL;TRIM71;CCDC121;SYNM;PLXND1;ITSN1;MAGEF1;BICD1;EPS8;SCN11A;PSD3;NRCAM;ICOSLG;ZIK1;NCOA2;TTC32;ACTN2;MAGI3;C21ORF58;COBL;DISP2;ARHGEF9;FAM161A;DCT;CNKSR3;ZNF780B;WDFY2;TNIK;TRIB2;KIAA0408;SHANK2;ZNF594;LRRC56;HVCN1;AGAP2;RGPD8;BAZ2B;ADCY1;NTN3;ARHGAP12;GRIN2A;ZNF827;ADAMTS19;TCEAL2;CASKIN1;SYNDIG1;GSE1;ZNF546;ATP9A;FGF22;LRRN3;AUTS2;TNFSF12;FZD7;PTCH1;CORO2B;RAD52;CCDC88A;GDF9;DNMBP;NR4A3;APC;TLX2;PCDHB8;RBM44
CA1 Enriched Genes Compared To CA3 PMID15306126	2/38	0.8775489400990037	0.9752330410811649	0	0	0.5458544227524704	0.07130089826885098	MSR1;DLGAP4
Genes Down-Regulated In Astrocytes Of HdhQ111 Vs HdhQ20 PMID32681824	2/38	0.8775489400990037	0.9752330410811649	0	0	0.5458544227524704	0.07130089826885098	CYLD;MYL12B
Genes Up-Regulated In The Liver Of zQ175 KI Mice Vs WT GSE123657	2/38	0.8775489400990037	0.9752330410811649	0	0	0.5458544227524704	0.07130089826885098	USP6NL;FRAS1
Locuses With Increased DNA Methylation In Midbrain Of HD Vs Control GSE72778	2/38	0.8775489400990037	0.9752330410811649	0	0	0.5458544227524704	0.07130089826885098	ZNF165;ATP10A
PRC2 Deficiency Up-Regulated Genes At 3 Mon PMID27526204	3/53	0.8785402099421878	0.9753271329172564	0	0	0.589386869234943	0.07632182823692074	DSP;LGALS3;OTOF
Down-regulated Genes In LPS, TAT, Or DAQ Activated Microglia PMID16384912	5/81	0.8788397001472062	0.9753271329172564	0	0	0.646030475428114	0.08343662158506834	EPS8;TIMP2;WDR7;PRKACB;B4GALT4
Genes Down-Regulated In Expression In Striatum Of 90 D HdhQ111 HD Mice With mGluR5 Null Background GSE50379	5/81	0.8788397001472062	0.9753271329172564	0	0	0.646030475428114	0.08343662158506834	ADAMTS3;TPBG;CCL3;ZNF99;MLH1
Genes Down-Regulated In Expression In Quadriceps Muscle Of Clcn1 Null Myotonic Dystrophy Mice (MOE430B Array) GSE14691	7/108	0.8805335285957993	0.9754025191158796	0	0	0.6803686893974878	0.08656145280268107	JPH2;WDR59;COBL;ZNF467;SSBP2;NMRAL1;TTBK2
Genes Up-Regulated By 1.0 Mg/Kg PDE10A Inhibitor In Striatum Of HdhQ175 Mice GSE89505	7/108	0.8805335285957993	0.9754025191158796	0	0	0.6803686893974878	0.08656145280268107	KDM6B;SLC9A3;AFM;CCL3;GPR3;AGER;HIC1
Genes Changed In Human Asymptomatic HD Caudate Vs Control GSE129473	1/22	0.8813615108623175	0.9754025191158796	0	0	0.4680087753258485	0.05910360940630102	RGS1
Genes Up-Regulated In Expression In Cerebellum Of Spinocerebellar Ataxia 7 Mice GSE9914	1/22	0.8813615108623175	0.9754025191158796	0	0	0.4680087753258485	0.05910360940630102	APLNR
Mouse Forebrain Cholinergic Neuron Markers PMID19013282	87/1054	0.8819615241072972	0.9754025191158796	0	0	0.879077199663953	0.11041811566045251	NDUFA13;SERPINE2;LST1;PIK3CD;MRPS10;CBWD2;MEA1;TXNDC17;FUNDC2;GPR176;MMP24;TMEM147;CAPNS1;NMRK1;STBD1;PEA15;TIMP2;SH3BGRL2;CHP1;GNPNAT1;RPL37;GET4;PRIMA1;ATP6V1G1;MEF2B;IAH1;GPX4;C14ORF119;DYNLT3;MAGI3;ANXA5;HPCAL1;PPP2R5B;MRPS2;TACR3;AEN;MRPS6;MTURN;DNAJC2;RCN1;SCO2;MTFR1;SNRNP25;PEX11G;MPND;ISCU;CSTB;CELA3B;RNASEH2B;CTBP2;PPP1R35;ENDOD1;MGST2;TM2D3;CES5A;NTN1;CACNA1H;ARHGAP12;GNA13;FAM156B;GNG2;FRZB;TMEM128;PMVK;BAG1;EMC6;MEST;NR2C2AP;KLRG1;TRAPPC1;PRSS36;CORO2A;ELP5;SYNJ2BP;GFER;HCRTR1;MANF;ADCK2;GNPDA2;RANGRF;UNC119;RAB9A;NOL12;PPIL3;COX20;BET1;CDS2
Mbnl2 Binding Sites In Frontal Lobe From Myotonic Dystrophy 1 Patients Vs Healthy Controls GSE68890	6/95	0.8820869954278608	0.9754025191158796	0	0	0.6618832437713728	0.08304291216887055	C11ORF54;KCND3;ZNF569;NR1D2;KCNN3;PRKACB
Up-regulated Genes In Cerebellum Of 6 Wk ATXN2Q127 Mice E-MTAB-6293	6/95	0.8820869954278608	0.9754025191158796	0	0	0.6618832437713728	0.08304291216887055	GAP43;ADAMTS19;NTF3;CHAC1;PNMA2;TCP11
HD Markers In NSCs GSE74201	70/859	0.8821241248723165	0.9754025191158796	0	0	0.8674668014021626	0.10879985639896754	MESP2;PIWIL4;PPP1R17;FLT1;DOCK3;THRB;KCNC3;CD80;PTPRO;C4ORF19;OLFML2A;CXCL3;ZDHHC2;HID1;KRTCAP3;SULT1C2;JPH2;LGALS1;OBP2A;HYAL1;ADAMTSL2;HORMAD1;CHAC1;HOXA7;SLC30A3;ARHGEF15;SSTR2;RNASE1;MMP9;GPRIN3;DISP2;SLC9A3;FCER2;ACAP1;DCT;RPP25;MYL9;OPTN;HOXB6;HBEGF;ITIH5;BEX2;HVCN1;SLC1A4;ART5;FSTL4;FBLN5;FGD3;CYTH4;FAM184A;B4GALNT1;NPTX1;BEND7;ASIC3;LONRF2;PRPH;SYT1;KCNJ11;TPRG1;STAC;KCNB2;CAVIN3;ANKRD22;INHBA;GP5;TTLL2;XPNPEP2;FXYD1;CNTN2;LTBR
FOXP1 Regulated Genes In Human Neural Cells GSE62718	67/825	0.8833861815377704	0.9763530188658911	0	0	0.8643289268970591	0.10717058304464733	SYNM;THRB;SERPINE2;CELF3;RASGRF1;VSIG10L;SLC8A1;FGF5;RGS5;CAPN6;PDE8B;CD34;CHST9;ACTN2;HPCAL1;COBL;TM4SF1;GAP43;PITPNM2;APLNR;RAPGEF5;RIN1;LCT;MET;HBEGF;RAI14;GRIA2;SEMA7A;PXN;TWF2;CHRNA9;LPL;SLC1A4;LRP2;HIF1A;FAM83G;C1ORF226;GPNMB;IGFBP7;RHPN2;METTL7A;TRPM8;GRIA4;PRPH;NTRK2;TGFB2;TPRG1;SMOX;ATP2B4;MICAL2;ATP2B2;CORO2B;STXBP5L;MLLT11;FOSL1;PKIB;SEPSECS;SMTN;P4HA2;CAMK4;SLCO1A2;PDE3A;CNTN2;CSPG4;TGFBI;MAMLD1;CBLN1
Differentially Expressed Genes In Control NPCs Vs HD NPCs GSE93767	395/4495	0.8839837319852284	0.9763800613952516	0	0	0.9331377855473937	0.11507139700390717	RPL34;MSANTD3;SMC5;ADARB1;ENO2;RPL8;SMC4;TMEM92;GJA1;GPR176;CNST;MSANTD2;HOMER3;MLYCD;RPL37;SAP30BP;IAH1;UNC13A;MECR;SYTL1;ZNF12;DAAM2;IFT81;VOPP1;PRKD1;RPL26;TSPYL5;FLII;ENDOD1;ZNF22;SDSL;GRIN2A;POM121C;ADAMTS19;PUSL1;ABCA5;RAB3IP;NR1D2;POU6F1;PKIB;SERPINI1;NCAN;RPLP1;DIS3L;TRMO;CLTA;ABCC11;WDR43;EEA1;TRIM2;ADAMTSL2;TIMP2;TSPO;PHF24;CHST9;GPR37;SSR4;GSTO1;NIPA1;SIRT5;JOSD2;COQ10A;SLC7A4;PLCB4;PLSCR4;PLEKHO1;PLEKHO2;CHST4;RAPGEF5;PPARA;CHST3;GRN;C11ORF54;KCNA1;TMEM71;FGD3;PRR14L;FRZB;NTF3;METTL7A;MEF2D;PCGF5;KCNB2;ELP2;WTIP;ELP5;ZNF33B;LYRM1;TAOK3;ABI2;TAOK1;RPL22L1;CRLF3;EBAG9;GPR146;DGKA;CLSTN1;MSI1;SAYSD1;AHR;SLC8A2;HID1;PPP1CB;CHP1;HMGN2;LARGE1;SLC16A2;SH2D5;SYBU;MAP2K3;FBXW8;EIF1AX;STX8;MAGI3;SEMA6D;CEP131;PIAS2;HIC1;LEMD1;TUBA4A;CLIP2;ZNF559;SNRNP25;TNIK;GOLGA8A;FTL;PFKFB2;GRIA2;RNASEH2B;CNP;HVCN1;SLC38A10;GPR83;CES5A;NEUROD1;STK33;HMBOX1;TPR;ABL1;NDN;BMF;GRIA4;DRD5;ANKRD29;MOAP1;ATP8B2;GFPT2;ANKRD22;ESRRG;CORO2A;CORO2B;QKI;NBEA;P4HA2;CSPG4;ZNF655;LRCH4;SHBG;ZNF512B;FHL1;PIK3CD;HTR2A;BICD1;DUSP11;ADAMTS3;SCRN1;ZNF649;PSD3;PHACTR3;PHACTR2;WDR7;ERC1;UPP1;METTL16;EDIL3;ADAMTS7;PPP1R12A;GPX1;GPX4;C3ORF62;TNFRSF1A;TST;CTDSP1;ANG;EFHC2;NLGN3;HDAC5;UHRF1;LRP2;PPM1E;NTN1;TMA16;NTN3;DNAJB2;KRIT1;FYN;BEND7;CACNG2;ATP9A;KCNJ4;NTRK2;CIZ1;SMOX;SEMA4G;PTPN14;MFAP4;APC;RECK;TCERG1;APP;WDSUB1;LST1;ICAM3;JMJD1C;CBLB;HS6ST1;ZDHHC2;CYB5D2;LRMDA;RASSF1;EDNRA;LGALS1;RPS18;LONP1;CCDC93;TNS3;EPHA4;TANGO6;ACTN1;ACSL6;MFSD12;MIF4GD;THAP2;MTURN;MAPK8IP1;CARHSP1;XRN2;TLN1;TRIB2;GCDH;PPP1R35;MGST3;MGST2;APH1B;MAP2;VPS8;GSE1;OTOF;B4GALNT1;KCNN3;TRPM8;MAGEC2;SPTBN1;CDR2;LRRN3;STAC;RCC2;DELE1;BRI3BP;SMTN;FUBP3;RPS29;ADCK1;GRB2;MAGED2;INTS7;ATM;SYNM;PPP1R17;INTS13;ICA1;SH3RF1;LARP1B;CRTAC1;HYAL1;NMRK1;CTSK;STBD1;LMCD1;ZCCHC24;GAB2;COMMD1;AJAP1;MZB1;TLCD1;MPND;CSTB;INPP1;ICA1L;RGPD8;ZDHHC19;TCEAL3;FAM184A;TCEAL2;ATP6V0E2;CAVIN3;AIG1;SORBS3;PEX14;ATAT1;CSDC2;MAMLD1;NEK11;PRDM8;PLGLB1;C4ORF19;CWC25;SIRPA;PDE8B;CA14;KRT6B;WASHC3;SLC30A3;IL11RA;ADAM11;TSC2;SHISA2;TANC2;MYCN;FAM161A;WDFY2;CTTNBP2;PXN;UTP23;CHRNA9;CACNA1D;FBLN1;CACNA1H;CNN2;CACNA1I;DHRS7B;ZMAT4;NLRP3;ATP6V1H;RHPN2;LONRF2;KLHDC10;ISOC2;PRPH;ENKD1;TFAP2A;MPST;ACBD7;SYT1;AUTS2;KLHL25;CCDC137;PTCH1;DSTN;NMRAL1;NAT2;TLX2;GNB2;TCF4;GNB5;DYRK2;DOCK3;ILK;DBH;LRP5L;CA4;USP30;SULT4A1;GPSM3;TGIF1;CAMK1D;TTC32;ABCC5;SHROOM3;MMP9;ETV5;ADGRF3;MYH9;DOCK1;CDH18;CREB5;SLC3A1;CRMP1;GNG2;TAF1B;ERBB3;CBS;ERICH3;VHL;ABCF2;CCDC184;ATP2B4;DTNBP1;LAMB1;ATP2B2;MAPK10;MAPK11;ACTC1;GNPDA1;RANGRF
Up-regulated Soluble Proteins In Cerebellum Of 5 Wk R6/2 Mice PXD004973	4/68	0.88421557909537	0.9763800613952516	0	0	0.6138029315960912	0.0755311381588314	ITIH5;MAPK11;C1ORF226;RBM26
Genes Down-Regulated In Inferior Olive Of 5 Week Old Atxn1[154Q/2Q] Vs WT GSE122099	2/39	0.8865433770348898	0.978060133099883	0	0	0.5310722870375799	0.06395449912644116	STAC;MYL12B
Myelinating Oligodendrocyte-Enriched Genes In Mouse Cortex PMID25186741	2/39	0.8865433770348898	0.978060133099883	0	0	0.5310722870375799	0.06395449912644116	OPALIN;KIF5A
Down-regulated Genes In Striatum Of HdhQ111 Mice GSE64478	8/123	0.890564274376356	0.98188150833586	0	0	0.6827458958224913	0.07913025001271759	SLCO1A2;CA4;ID4;FBLN1;INHBA;PLEKHO2;PPM1E;FBLN5
Down-regulated Genes In The Heart Of Dox Treated FRDAkd Mice At 3 Wk GSE98790	5/83	0.8914105036971564	0.98188150833586	0	0	0.6293959525898689	0.07234921276388452	TEF;STX7;CNKSR3;FXN;CRLS1
Genes Down-Regulated In HD Grade 3 Markers In Human Caudate Nucleus (HG-U133B) GSE3790	44/561	0.8917682237827882	0.98188150833586	0	0	0.8329751812407018	0.09541648984132303	FKBP11;GRIA2;DGKE;TMEM200B;SLC35F3;KCNC3;KCNA1;ARPC5L;AGAP2;ZBTB45;ADCY1;GRIN2A;CNST;RAB40C;MAP2;FAM162A;ERICH3;KIF5A;PCDHA2;SH2D5;LONRF2;NTRK2;EPHA4;UNC13A;CAMK1D;PDPK1;KCNIP4;ACSL6;TTC7B;DTNBP1;LMTK2;DDX54;ATP2B2;TANC2;POU6F1;STXBP5L;CNKSR2;CACNB4;FRAS1;NBEA;TEF;CAMK4;SSBP2;SHANK2
Down-regulated Genes In The Heart Of HD Q175 Mice PMID26900923	1/23	0.8923237407546487	0.98188150833586	0	0	0.4467110125646711	0.050892121297769835	TRIM7
Genes Up-Regulated In Inferior Olive Of 5 Week Old Atxn1[154Q/2Q] Vs WT GSE122099	1/23	0.8923237407546487	0.98188150833586	0	0	0.4467110125646711	0.050892121297769835	DSP
Friedreich Ataxia iPSCs Expression Vs IPS-J1-12-BJ1-iPS12 Cell Line GSE22651	229/2662	0.8927292289636303	0.98188150833586	0	0	0.9150893926303474	0.10383698616170879	TCERG1;APP;CBLB;KRTCAP3;RASSF1;RPS19;ZMIZ1;EPC1;TNS3;SRRM2;EPHA4;ACOT9;RPL23;KCNK13;CSNK1E;RNASE1;SND1;TM4SF1;DYNC1LI2;TARS2;PRKD1;CLPSL2;NBL1;OPTN;ZNF398;L3MBTL2;MGST3;LPAR1;MRPL16;PDGFA;GATA5;MGST2;ZNF22;UBE2J2;FAM171A1;ADAMTS19;RNF217;SYNDIG1;OTOF;TRPM6;CDR2;VTI1B;XBP1;RPL41;YES1;SNAPIN;TMEM184B;LRRN3;INTS2;DELE1;BRI3BP;A1CF;CCDC88A;CDAN1;SERPINI1;TRMT11;RCOR3;CDS2;INTS13;FBH1;PAK1IP1;MAGEF1;PTPRM;LARP1B;EEA1;SIPA1L1;TIMP2;BBS9;TNKS1BP1;ZNF124;DLGAP4;CTSB;GPR37;MYOF;MRPS7;HADHB;RNF167;CNKSR3;TFF1;CCDC90B;GRN;AFM;RGPD8;CENPC;CPN1;CST3;RXRB;FRZB;FAM184A;NTF3;EMC6;EMC7;PCGF6;CAVIN3;NMNAT3;UBE2G2;ELP5;TMEM59;DPY19L2;ABI2;TACC1;RPL22L1;YPEL5;LAMTOR4;WASHC4;CRCP;KIAA1191;CLSTN1;SIRPG;MSI1;OLFML2A;SLC8A2;LAMP1;CAPN7;SLCO2B1;SLC16A6;ENPP1;HMGN2;ACAA1;PDE8A;ZNF561;SLC30A3;EIF1AX;IL11RA;STX8;MAGI3;WNT5A;RPS6;SHISA3;SHISA2;PIAS2;TUBA4A;GOLGA8B;POLG2;ZFP42;SRSF2;ZNF559;STAMBP;CSH2;CTTNBP2;UTP23;CHRNA9;SLC38A10;FBXO46;CSF2RA;ACAT1;RAI1;STK36;TMEM128;PMVK;SAFB2;NDN;BMF;IGFBP7;CD99;ISOC2;ENKD1;TFAP2A;KLHDC2;TGFB2;PNPT1;SYT1;RBPMS;FBXO38;HMGA1;GH1;TSGA10;P4HA2;CNOT1;GNB5;TGFBI;OSBPL1A;SERINC3;ZNF770;CHD9;TMEM220;SNAPC1;ZNF766;COLGALT1;CNPPD1;TGIF1;DSP;PPP1R12A;TTC32;AKTIP;DYNLT3;ELAC1;ABCC6;GCNA;TNFRSF1A;DNAJC2;RCN1;MYH9;TMBIM6;CCDC43;ITGB1BP1;SLC25A11;SHANK2;CDH18;PLEC;UHRF1;PON2;SLC3A1;CRMP1;FURIN;ZBTB45;ATP1A1;LRP2;NTN1;JAKMIP2;RNF113A;TAF1B;POLR2C;NRIP1;DNAJB9;HNRNPA1;ATP9A;MBTPS1;LUM;ATP2B4;DDHD2;RPL23A;SOD1;FRAS1;GLB1;KANSL3;TAF7;P4HB;CBLN1
Differentially Expressed Genes In The Heart Of HD Q175 Mice PMID26900923	3/55	0.8936111345192159	0.98188150833586	0	0	0.5666555365415918	0.06374000493844596	TRIM7;FBH1;S100B
Genes Down-Regulated By 1.0 Mg/Kg PDE10A Inhibitor In Striatum Of HdhQ175 Mice GSE89505	3/55	0.8936111345192159	0.98188150833586	0	0	0.5666555365415918	0.06374000493844596	NPY2R;CD300LD;CD300LF
Liver RNA M9 Module (Magenta) PMID26900923	43/550	0.8936497817005684	0.98188150833586	0	0	0.8301100182579768	0.0933386692066552	GCDH;C11ORF54;PDCD6;GRIK5;CYP2C19;MYLK;TMEM220;HEBP1;AUH;SLCO2B1;DHRS7B;TMEM129;AP1S1;HMGN2;ISOC2;MAP2K3;HSPA9;MPST;TRAPPC1;GOT1;CPSF3;DYNLT3;ACAD9;BCKDHB;ATG10;SIRT5;CIDEB;PRSS36;SORBS3;FIG4;ARHGEF9;TST;MSRB2;SARDH;PIGL;NAT9;SLC25A11;RGL2;MPND;FBP1;GPLD1;PLA1A;DAP3
Astrocyte-enriched Genes In Mouse Cortex PMID25186741	2/40	0.8949217340537242	0.9823891976535453	0	0	0.5170681584655783	0.057404396356183406	CBS;KCNN3
Genes Down-Regulated By HSP90 Inhibitor In Quadriceps Of R6/2 Mice GSE95602	2/40	0.8949217340537242	0.9823891976535453	0	0	0.5170681584655783	0.057404396356183406	AMPD3;SERINC3
Genes Down-Regulated In Expression In Cerebrum Of 22 Wk R6/1 HD Mice GSE3621	43/551	0.8960779851038203	0.983213564840284	0	0	0.8284289962922687	0.090901718431987	CHRM3;SEMA7A;DAGLA;PLXND1;NPY2R;LPL;GPR83;KLC1;KIF17;CACNA1H;SLC8A2;CAMKK2;CPLX3;ADAMTS3;SIPA1L1;FRZB;ZMAT4;CHN1;OTOF;SH2D5;CD34;DSP;TTC14;SLC30A3;KCNJ9;ACTN2;ACTN1;KCNK13;TACR3;TTC9B;ZNF99;ATP2B2;SSTR2;DGKZ;LEMD1;SSTR4;AJAP1;NELL1;TMEM158;NR4A3;PITPNM2;RAPGEF5;RIN1
Up-regulated Genes In mutHtt Expressing HEK293 Cells GSE78928	33/433	0.89754425862955	0.9843772022763511	0	0	0.8078902371759514	0.08732715547612685	ZNF331;ZNF512B;NLGN3;FKBP11;PRKRIP1;KCNC3;AGAP4;LTBP3;CFP;AGER;SLC6A4;LRP5L;MSANTD2;CAMTA2;TNPO2;ASIC3;MEF2B;DENND4B;PHYKPL;IL11RA;PUS1;TUBG2;GCNA;CLK2;ATAT1;GOLGA8B;SLC9A3;ACTA1;SMTN;C1ORF159;LRCH4;HOXD9;COX20
Genes Up-Regulated By 3.2 Mg/Kg PDE10A Inhibitor In Cortex Of HdhQ175 Mice GSE89505	6/98	0.8989562619372327	0.9854802943785478	0	0	0.6401937618147449	0.0681940141459476	PLA2G2D;RGS1;UBQLNL;SLC3A1;SKA1;ISX
Down-regulated Genes In Friedreich Ataxia Vs Control Fibroblasts GSE104288	43/553	0.9008048538161664	0.9858233592316601	0	0	0.8250867290898611	0.08619403274525084	LRRC56;OR2C1;FLT1;THYN1;PDGFA;SLC8A1;MYLK;KRTCAP3;RPL7A;FAM156B;TRIM7;ADAP2;LGALS1;NTF3;KIF5A;AP1S2;RPS2;CCDC184;TCP11;TFAP2A;UNC13A;ABCA5;ANKRD30B;LUM;CLEC11A;WNT5A;ABCC6;CRIM1;SHROOM3;CORO2A;EEF2;ZNF33B;MAPK11;RPS29;CSDC2;CDK3;CNKSR3;SARDH;RPL22L1;PRKD1;PEX11G;SSBP2;FXN
Differentially Expressed Proteins In Cerebrospinal Fluid Of 12 Wk R6/2 Mice PXD004973	1/24	0.9022735369076015	0.9858233592316601	0	0	0.42726522917403087	0.043938908897255616	ITIH1
HD-specific Set Of Genes (Cluster 14) PMID28499347	1/24	0.9022735369076015	0.9858233592316601	0	0	0.42726522917403087	0.043938908897255616	HADHB
Locuses With Decreased DNA Methylation In Midbrain Of HD Vs Control GSE72778	1/24	0.9022735369076015	0.9858233592316601	0	0	0.42726522917403087	0.043938908897255616	TMEM129
Striatum Protein Module pM28 (Skyblue) PMID26900923	1/24	0.9022735369076015	0.9858233592316601	0	0	0.42726522917403087	0.043938908897255616	PZP
OPC-enriched Genes In Mouse Cortex PMID25186741	2/41	0.9027210390043265	0.9858233592316601	0	0	0.5037821903331665	0.05155792588837307	RASGRF1;CSPG4
Brown4 Module Eigengene Expression Profile Across Striatal Astrocytes Of R6/2 And Q175 Mice PMID31619545	5/85	0.9028401113858894	0.9858233592316601	0	0	0.6135931558935361	0.06271523684131504	CNKSR2;AP1S2;CDK5R2;DLGAP4;AJAP1
Genes Up-Regulated In Expression In Cerebellum Of 6 Mon Ataxin-2 KO Spinocerebellar Ataxia 2 Mice GSE55177	16/228	0.9031140107020134	0.9858233592316601	0	0	0.7399525724301474	0.07540595894227754	TMEM87A;MYH7B;SYNM;KCNJ11;OPALIN;CTTNBP2;LRBA;SEMA6D;AGER;LEMD1;MMP24;CAMK4;MAP1A;TNIK;PFN1;SSBP2
Genes Down-Regulated In Expression In Mesencephalon Of 12 Mon Ataxin-2 KO Spinocerebellar Ataxia 2 Mice GSE55177	27/363	0.903205901158906	0.9858233592316601	0	0	0.7871377522971805	0.08013434835689084	DGKE;SEMA7A;KCNA1;FBLN1;ADARB1;OLFML2A;THSD4;CNN2;RGS5;GRIN2A;PPIP5K1;FRZB;B3GALT1;ENPP1;PHACTR2;AKTIP;MYOF;DSTN;SHROOM3;CORO2B;ETV5;IBTK;FMOD;SERINC3;NBL1;ZCCHC3;FTL
Genes With An Increase Of SUZ12 Binding In Their Promoter Regions In Corpus Callosum Of BN Vs BACHD Mice PMID31015293	4/71	0.903332781356958	0.9858233592316601	0	0	0.5862219845398415	0.05959782707994234	CHIA;MRGPRX3;EIF4A3;SPOP
Expression In Striatum Of 90 D HdhQ111 HD Mice With mGluR5 Null Background GSE50379	9/139	0.9040965435131916	0.9862132259725732	0	0	0.6792680373518697	0.06848321145580119	MAS1;TRAPPC2L;ADAMTS3;SLC35F3;TPBG;CCL3;ZNF99;INTS7;MLH1
Genes Changed In Selisistat Treated STHdhQ111 Vs Control GSE129143	3/57	0.906980564239568	0.9885861221966086	0	0	0.5456080062699704	0.053270032697659245	XRN2;TBL1Y;UPF3A
Genes Up-Regulated In Expression In Striatum Of 5 Mon R6/2 HD Mice GSE26317	14/204	0.9070868540847694	0.9885861221966086	0	0	0.722523557802804	0.07045838304420582	PUS3;ANKRD29;LRRN3;FAF1;TUBD1;WTIP;DUSP16;RAB32;IRGQ;MARCKS;ZFP30;HAS1;MSRB2;ZNF202
Up-regulated Genes In The Heart Of Dox Treated FRDAkd Mice After 8 Wk Rescue Vs Not Rescued Mice GSE98790	4/72	0.9090545511120544	0.9902857391099434	0	0	0.5775691384045475	0.055071318063863665	ATPAF2;SPRYD4;SPRYD7;RAB11FIP3
Genes Up-Regulated In NLS144 Changed Genes In Cerebellum Of S25 HD Mice GSE3248	2/42	0.9099767369284173	0.9904008810176493	0	0	0.49116052060737525	0.046334238525069536	C1QB;CBX4
Markers Of Medial Parabrachial Nucleus In Pontine Tegmentum PMID22996553	2/42	0.9099767369284173	0.9904008810176493	0	0	0.49116052060737525	0.046334238525069536	SLC8A2;CBLN1
Down-regulated Genes In Hippocampus Of CBP KO Mice GSE107613	1/25	0.9113043580704285	0.9905127117736827	0	0	0.4094399277326107	0.03802810296090314	CAMKK2
Interstrand Crosslinking: Homologous Recombination CHDI110	1/25	0.9113043580704285	0.9905127117736827	0	0	0.4094399277326107	0.03802810296090314	RAD52
Markers Present In Micro CSS Microglia Cells PMID26727548	1/25	0.9113043580704285	0.9905127117736827	0	0	0.4094399277326107	0.03802810296090314	C1QB
Genes Down-Regulated By 0.32 Mg/Kg PDE10A Inhibitor In Cortex Of HdhQ175 Mice GSE89505	3/58	0.9130777013672792	0.9915082634569437	0	0	0.5356582646870222	0.048709707441387654	TPSD1;FAM83G;SHBG
Genes Down-Regulated By 0.32 Mg/Kg PDE10A Inhibitor In Striatum Of HdhQ175 Mice GSE89505	3/58	0.9130777013672792	0.9915082634569437	0	0	0.5356582646870222	0.048709707441387654	NPY2R;CD300LD;CD300LF
Down-regulated Genes In Pons Of ATXN3-dupKI HOM Mice GSE117605	22/306	0.9142173782483338	0.9915082634569437	0	0	0.7589340869780083	0.0680664486192893	CCDC121;PPP1R17;SEMA7A;AHCYL1;SMOX;KCNK13;DUSP19;DBH;ATP1A1;MMP9;FOSL1;GJA1;ACAP1;ERBB3;CBS;CTSK;PIGA;HOMER3;PLEKHO2;CDK5R2;FADS1;CBLN1
Cortex RNA M16 Module (Lightcyan) PMID26900923	17/244	0.9144156262023014	0.9915082634569437	0	0	0.734035353085266	0.06567420001996879	DSP;KL;LHB;SLC2A12;DNAJB13;LAMB1;TC2N;CPN1;SULT1C2;FAM161A;SLCO1A2;MTFR1;FKBP9;SLC16A2;CA14;TP73;SLC28A3
Genes Up-Regulated In Myotonic Dystrophy 2 Markers In Human Biceps Brachii GSE37084	36/476	0.9148929124799312	0.9915082634569437	0	0	0.800733299849322	0.07122383062028757	ZNF177;PFKFB2;PLXND1;USP54;PTPN21;SLC3A1;MSI2;LRP2;NR3C2;ERBB3;ZMAT4;BCL7C;SH3BP2;PIEZO1;RDH13;SLC17A1;GPSM3;CERS5;WDR59;FCRL5;MBOAT7;C22ORF42;CAVIN3;PTCH1;DTNBP1;DNAJB13;TSC2;PARVB;MRPS7;PDIA6;RNF167;ADGRF3;BAMBI;SNX15;ZNF559;PRKD1
Striatum RNA M16 Module (Lightcyan) PMID26900923	21/294	0.9151372727299817	0.9915082634569437	0	0	0.7536775553213909	0.06683703010768031	TGIF1;CCDC121;C17ORF97;UHRF1;C21ORF58;CRYGN;DNAJB13;KNL1;LRP2;TM4SF1;CPN1;TICRR;LGALS3;DPY19L2;ACAP1;CD109;C2ORF50;TCP11;TP73;SLC28A3;CCDC40
Markers Of Zona Incerta In Ventral Thalamus PMID22996553	7/115	0.9152751969990963	0.9915082634569437	0	0	0.6360240066058446	0.056307521522415145	CSF2;C22ORF42;FZD7;NSUN7;CD300LF;SSTR2;PRPH
Mouse Cerebellum Mature Oligodendrocyte And Progenitor Cell Markers PMID19013282	246/2874	0.9166896700866745	0.9915082634569437	0	0	0.908341894977169	0.07901328483247931	SERPINE2;MSANTD3;STMN4;SMC6;ZDHHC2;CYB5D2;TXNDC16;RRP9;TXNDC17;SCAMP5;LRMDA;EDNRA;SCN11A;RPS18;CPNE2;RPL37;PRIMA1;CHID1;ATP6V0E1;MEF2B;IAH1;C17ORF49;KCNK13;TALDO1;ARMC7;CSNK1E;KNL1;MIF4GD;THAP2;MAPK8IP1;CARHSP1;PARD3;MTCP1;PRKD1;PEX11G;ANKRA2;TRIB2;VPS25;OPTN;CDCA5;LPAR1;ENDOD1;GABARAP;TTBK2;MYL12B;C10ORF143;DSN1;RRAS;SCFD2;DPH1;RNF217;B4GALNT1;RAB11FIP3;NR2C2AP;RABGAP1L;WDR59;CRADD;TNFSF12;LRBA;RCC2;MICAL2;PARVB;BBIP1;BRI3BP;CDAN1;FUBP3;UNC119;NOL12;FBXL5;FERMT2;CDS2;HERPUD2;RARG;INTS13;NCAN;PTPRO;ADO;SH3RF1;SERP1;CRTAC1;NMRK1;ADAMTSL3;CTSK;TIMP2;GNPNAT1;ENOPH1;LMCD1;ZCCHC24;GPR37;GSTO1;MRPS25;OPALIN;C17ORF80;NIPA1;MRPL49;AEN;JOSD2;COMMD1;AMPD3;MRPS7;NCOR1;B3GNT7;VGLL4;CCDC90B;C11ORF54;GRP;GSTP1;DERL2;TUBD1;FGD3;CHRAC1;FRZB;RNF138;C22ORF23;EMC6;TIMMDC1;SAMD4B;PNMA2;SORBS3;ATAT1;SPCS1;TAOK3;MSRB2;RAB9A;LAMTOR4;CEP44;GPR146;ANKRD39;SRP19;PHLDB1;TMEM167B;C4ORF19;TMEM147;CAPN6;SLCO2B1;NUDT17;ENPP6;PDE8B;TMSB10;PDE8A;CA14;WASHC3;PUS3;RAB2B;STX8;ZNF99;UBALD2;FAM118B;RAB32;TPST1;GPANK1;MAU2;SRSF2;SELENOW;FKBP9;STAMBP;RPP25;RNASEH2B;CNP;ARHGEF28;SLC38A10;KLC1;CSF2RA;ZFP36L1;CNN2;BCL2L12;HMBOX1;TMEM127;DHRS7B;TMEM128;MPST;KLHL25;GFPT2;FANCC;ARHGAP27;QKI;NMRAL1;DRAP1;GRHPR;NR4A3;NAT2;GNB2;CSPG4;TGFBI;LRCH4;GALK2;ZNF652;YWHAB;CDCA7L;DUSP19;DBI;MEA1;CXCL3;BICD1;SGCE;HEBP1;ITGB7;EDIL3;GET4;PLEKHG3;TTC32;DYNLT3;ABCC5;COBL;ETV4;TNFRSF1A;DNAJC2;RCN1;DCT;CTDSP1;NPC2;RP2;TMEM216;ATG4C;BIRC5;FBP1;PFDN5;DOCK1;TMA16;SRM;LRP6;GNA13;FAM156B;GNG2;ERBB3;SH3BP2;IGF2BP1;POLR2E;FYN;E2F5;MTA2;S1PR5;CFAP20;MBTPS1;SMOX;S100B;PTPN14;BCKDK;MARCKS;GNPDA1;GNPDA2;GLB1;POLE3;RAB13;LTBR;BET1
Genes Changed In HD Vs Control iPSCs After 130 D Of Differentiation GSE109534	2/43	0.9167226669421833	0.9915082634569437	0	0	0.47915454208772024	0.041662625261398974	PKIB;PCDHA2
Striatum RNA M49 Module (Plum2) PMID26900923	6/102	0.9181962057148065	0.9915082634569437	0	0	0.613383152173913	0.05234868183131007	CTBP2;UNC119;LTBP3;ALDOB;ARHGEF40;CBLN1
Genes Up-Regulated By HSP90 Inhibitor In Quadriceps Of R6/2 Mice GSE95602	3/59	0.9188089820163132	0.9915082634569437	0	0	0.5260638710177505	0.04454552745206369	CCDC121;NAT2;SLC2A2
Metabolic Pathways Genes Changed In Astrocytes Vs Neurons PMID17989291	3/59	0.9188089820163132	0.9915082634569437	0	0	0.5260638710177505	0.04454552745206369	GOT1;GPD1L;ENO2
Differentially Expressed Genes In Striatum Of HdhQ111 Mice GSE64478	11/169	0.9191310137752357	0.9915082634569437	0	0	0.6827717035146414	0.057575820124375426	CBX4;SLCO1A2;CA4;ID4;TET2;FBLN1;INHBA;PLEKHO2;ENPP6;PPM1E;FBLN5
Up-regulated Genes In Hippocampus Of Foxp1 KO Vs WT Mice GSE62718	91/1122	0.9191491626049351	0.9915082634569437	0	0	0.8611632000574775	0.07260196543691501	USP6NL;CCDC121;SYNM;THRB;SERPINE2;FHL1;MSI1;DBI;MSI2;OLFML2A;VSIG10L;SOGA1;CDC14A;EPS8;NIPAL2;MYO18B;AP1S2;TIMP2;ENPP1;PHACTR2;ARHGEF40;PRKACB;TMSB10;FBXW12;KLF12;PAQR5;SEMA6D;C21ORF58;ANXA5;SLC39A12;AMPD3;TM4SF1;LEMD1;ADRA2A;RCN1;GAP43;ACAP1;PLCB4;ADRB3;B3GNT7;CRY1;RPP25;MET;CDH18;CCDC40;ITIH5;BEX4;MAGEL2;BEX2;CHRNA9;ATP10A;FSTL1;NTN1;NKAPL;AANAT;TERT;STK36;RNF138;FAM184A;HAS1;ERICH3;CDH22;RHPN1;TBL1Y;NDN;OTOF;USP51;KCNN3;TRPM8;ZNF467;PPP1R26;NTRK2;CFAP74;RBPMS;SMURF2;PCGF5;STAC;CMTM4;MBOAT7;PTCH1;CRYGN;PBX3;ATP2B4;SEMA4G;IGSF10;TMEM158;TMEM116;ID4;PDE3A;LRCH4;CBLN1
Expression In Cerebellum Of Spinocerebellar Ataxia 7 Mice GSE9914	1/26	0.9195010397700443	0.9915082634569437	0	0	0.39304065040650404	0.0329855844755777	APLNR
Genes Down-Regulated Upon Heat Shock In Quadriceps Of R6/2 Mice GSE95602	1/26	0.9195010397700443	0.9915082634569437	0	0	0.39304065040650404	0.0329855844755777	CPN1
Locuses With Increased DNA Methylation In Parietal Lobe Of HD Vs Control GSE72778	1/26	0.9195010397700443	0.9915082634569437	0	0	0.39304065040650404	0.0329855844755777	TSPYL5
Genes Changed In HD Vs Normal APCs GSE105041	155/1853	0.9195769137585009	0.9915082634569437	0	0	0.8883307247751729	0.07447906135624481	USP6NL;CSF2;PLXND1;SERPINE2;ITSN1;NR3C2;EPS8;LRMDA;SCN11A;FAM162A;NIPAL2;NRCAM;CHAC1;HOXA7;ICOSLG;IAH1;ACTN2;PAQR5;MAGI3;C21ORF58;SHISA2;HIC1;TM4SF1;BTC;GPRIN3;DISP2;ACAP1;FAM161A;CHMP4C;WDFY2;TNIK;TRIB2;MYL9;KIAA0408;HOXB6;BEX4;LRRC56;SEMA7A;HVCN1;AGAP2;MGST2;BAZ2B;CSF2RA;ARHGAP12;CACNA1I;GRIN2A;ADAP2;ZNF827;ADAMTS19;CASKIN1;SYNDIG1;ST3GAL5;GSE1;ZNF546;FGF22;GRIA4;MSR1;XBP1;SYT1;AUTS2;LRRN3;FAM78A;STAC;TNFSF12;PTCH1;FZD7;ASNS;CORO2A;CORO2B;NMRAL1;PKIB;GDF9;CCDC88A;NR4A3;DNMBP;P4HA2;TLX2;CSPG4;TGFBI;PCDHB8;TRIM71;PIWIL4;SYNM;CCDC121;THRB;LAMC3;MAGEF1;HSPB7;ICA1;BICD1;TMEM220;JPH2;GPR132;MMP24;CRTAC1;MYO18B;PSD3;SPX;CCIN;COLGALT1;EDIL3;LMCD1;ARFGEF3;GPSM3;ZIK1;NCOA2;SYK;TTC32;NSUN5;COBL;MMP9;ADRA2A;AJAP1;ARHGEF9;DCT;NPC2;CNKSR3;MMRN2;ZNF780B;ANG;RAPGEF5;ARHGEF5;SHANK2;HBEGF;ITIH5;ZNF594;NPY4R;ATP10A;RGPD8;ADCY1;NTN3;RNF135;RNF113A;CYTH4;TCEAL2;NTF3;S1PR5;XDH;MEST;ATP9A;NTRK2;LUM;SPRYD7;LYSMD2;FMO3;MPP7;RAD52;MFAP4;FRAS1;APC;P2RX1;MAMLD1;NUCB2;RBM44;SLC28A3
Genes Up-Regulated By 0.32 Mg/Kg PDE10A Inhibitor In Cortex Of HdhQ175 Mice GSE89505	2/44	0.9229910565510792	0.993674199398318	0	0	0.4677202768309059	0.037481107723278416	PLA2G2D;NAT2
Nucleotide Excision Repair Step 1B: Transcription Coupled NER Recognition CHDI110	2/44	0.9229910565510792	0.993674199398318	0	0	0.4677202768309059	0.037481107723278416	POLR2C;POLR2E
Up-regulated Genes In HdhQ111 Mice Treated With Htt ASOs Vs Control GSE97101	2/44	0.9229910565510792	0.993674199398318	0	0	0.4677202768309059	0.037481107723278416	USHBP1;PIEZO1
PRC2 Deficiency Down-Regulated Genes At 6 Mon PMID27526204	7/117	0.9234425184622201	0.993674199398318	0	0	0.6243907261851797	0.049730676097532386	GPRIN3;ACTN2;LPL;MSI2;COMMD1;STK32A;CAMKK2
Genes Down-Regulated In Friedreich Ataxia iPSCs Expression Vs IPS-J1-12-BJ1-iPS12 Cell Line GSE22651	94/1160	0.9238996727178499	0.993674199398318	0	0	0.8600580842478603	0.06807513906129403	WASHC4;ZNF770;TCERG1;INTS13;CRCP;KIAA1191;FBH1;PAK1IP1;MAGEF1;SIRPG;LARP1B;KRTCAP3;SIPA1L1;RPS19;SNAPC1;CAPN7;BBS9;ENPP1;ZNF766;HMGN2;PDE8A;ZNF124;ACOT9;ZNF561;PPP1R12A;TTC32;EIF1AX;STX8;RPL23;RPS6;CSNK1E;MRPS7;PIAS2;TUBA4A;GCNA;HADHB;RNF167;DNAJC2;POLG2;ZFP42;ZNF559;TARS2;CCDC43;ITGB1BP1;CLPSL2;STAMBP;SLC25A11;SHANK2;ZNF398;CCDC90B;CSH2;UTP23;MRPL16;ZNF22;ZBTB45;RGPD8;UBE2J2;CENPC;ACAT1;JAKMIP2;RXRB;RNF113A;TAF1B;TMEM128;PMVK;EMC6;HNRNPA1;CDR2;VTI1B;ISOC2;ENKD1;KLHDC2;RPL41;PCGF6;YES1;SNAPIN;PNPT1;SYT1;INTS2;RPL23A;NMNAT3;UBE2G2;BRI3BP;SOD1;GH1;CCDC88A;TSGA10;CDAN1;ABI2;TAF7;GNB5;TRMT11;OSBPL1A;LAMTOR4
Changes In DNA Methylation In Midbrain Of HD Vs Control GSE72778	3/60	0.9241930726028144	0.993674199398318	0	0	0.5168061227403833	0.04074203658824411	ZNF165;TMEM129;ATP10A
Genes Down-Regulated In HD Markers In Rat PC12 Cells GSE2602	4/75	0.9244528722349562	0.993674199398318	0	0	0.5530730528666025	0.04344566142409778	CDH22;LPL;ATP2B2;ADD3
Up-regulated Genes In R6/2 LNA-CTG Vs WT LNA-SCB Mice GSE85126	6/104	0.9265570357245199	0.9949913609779855	0	0	0.6007985803016859	0.04582872028754137	CREBZF;TCERG1;MARCKS;LRRN3;ADAMTS19;PTPRO
Neuron Gene Module M13 From Human Brain PMID20616000	5/90	0.926933978733588	0.9949913609779855	0	0	0.5773396811195961	0.04380445685175608	CNKSR2;PTPRO;TERF2IP;PPM1E;SLC8A1
Bivalent H3K27me3 And H3K4me3-enriched Genes Up-Regulated In 3 Mon PRC2 Deficient Mice PMID27526204	1/27	0.9269405898622667	0.9949913609779855	0	0	0.3779028559516364	0.02866990402939277	DSP
Up-regulated Genes In HD NPCs Vs Control NPCs GSE95343	152/1826	0.9273188240606863	0.9949913609779855	0	0	0.8833482147265138	0.06665554959508724	SRP19;SMC5;SMC6;AHR;OLFML2A;RPL8;NR3C2;RGS5;EDNRA;LGALS1;CAPNS1;CAPN6;RPS18;GRAP2;ENPP1;HOMER3;ENPP6;ARHGEF40;ICOSLG;MAP2K3;ZNF561;ATP6V0E1;ACTN2;IL11RA;WNT5A;RPS6;KCNK15;MFSD12;SND1;TUBA4A;FAM118B;BTC;DNAJC30;NCL;CD109;MAP1A;SRSF2;APLNR;RPL26;TLN1;PFN1;RPL28;ISCU;DAP3;C17ORF97;FLII;PXN;LPAR1;ITPR1;TWF2;FBLN1;ADAMTS12;IGSF22;BCL2L12;C1ORF105;RRAS;ZNF703;ABL1;VASP;NEK9;ANKRD29;XBP1;RPL41;TMEM184B;FAM78A;TPRG1;ABCA6;CPSF3;NFATC3;EEF2;PAFAH2;MANF;EHD2;DNMBP;CNOT11;P4HA2;RPS29;FXYD1;PDE3A;TCF4;MAGED2;RPLP1;HSPB7;MRPS10;WDR43;C16ORF70;RPL7A;JPH2;NOB1;CTSK;MYO18B;HIF1AN;COLGALT1;CD34;CAMP;CCR3;PCMTD1;PLEKHG3;ZCCHC24;NCOA1;JAGN1;PDE4D;MYOF;SLC2A12;ACTA1;DNAJC2;RCN1;MYOD1;CASQ2;TLCD1;PLEKHO2;PPARA;DOCK1;PLEC;SLC25A6;ENG;ITIH5;CD63;GRN;C1S;NIP7;FITM1;DDX21;FSTL1;ASB15;CHRAC1;GPNMB;ERBB3;FRZB;IL21R;IARS2;RPS2;ABCF2;SEC11A;MEF2D;MEST;MBTPS1;TCF7L1;LUM;RPL23A;LAMB1;SYNJ2BP;BLCAP;SKI;MFAP4;ACTC1;XPNPEP2;TACC1;RPL22L1;GPD1L;P4HB;RECK
Changed Genes In DCLK3<WT> Vs DCLK3<K543M> Overexpressing Neurons GSE104091	3/61	0.9292480231202085	0.9961462852122704	0	0	0.5078676071622354	0.03726712044442817	ANXA5;RAB13;BIRC5
Up-regulated Genes In White Adipose Intestinal Tissue Of HD Q175 Mice PMID26900923	3/61	0.9292480231202085	0.9961462852122704	0	0	0.5078676071622354	0.03726712044442817	CCDC66;ADD3;PPM1E
Up-regulated Genes In Control NPCs Vs HD NPCs GSE93767	178/2123	0.9297205582779613	0.9961462852122704	0	0	0.8893251465665514	0.06480620214294895	TCERG1;CLSTN1;MSI1;MSANTD3;SMC5;CBLB;CWC25;ENO2;HS6ST1;CYB5D2;SLC8A2;GJA1;GPR176;MSANTD2;HMGN2;LARGE1;SLC16A2;SYBU;CA14;MAP2K3;EPHA4;IAH1;SLC30A3;EIF1AX;ACTN1;MAGI3;SEMA6D;CEP131;SYTL1;ACSL6;ZNF12;MIF4GD;PIAS2;HIC1;LEMD1;THAP2;MTURN;CLIP2;CARHSP1;FAM161A;IFT81;XRN2;VOPP1;TRIB2;GOLGA8A;FLII;PPP1R35;HVCN1;UTP23;CHRNA9;ZNF22;GPR83;CNN2;CACNA1I;GRIN2A;STK33;POM121C;ADAMTS19;MAP2;NLRP3;NDN;BMF;B4GALNT1;KCNN3;RHPN2;LONRF2;CDR2;GRIA4;DRD5;KLHDC10;ISOC2;ENKD1;TFAP2A;ACBD7;ANKRD29;SYT1;LRRN3;KLHL25;ATP8B2;CCDC137;STAC;PTCH1;GFPT2;ANKRD22;RAB3IP;ESRRG;BRI3BP;QKI;POU6F1;PKIB;NBEA;ADCK1;GNB2;GRB2;TCF4;MAGED2;GNB5;ZNF655;SERPINI1;SHBG;SYNM;DOCK3;NCAN;FHL1;ICA1;PIK3CD;ILK;HTR2A;SH3RF1;WDR43;LARP1B;EEA1;ADAMTS3;CRTAC1;ZNF649;TRIM2;ADAMTSL2;PSD3;TSPO;PHF24;WDR7;UPP1;USP30;METTL16;ADAMTS7;TGIF1;CHST9;GPX1;CAMK1D;GPX4;NIPA1;SHROOM3;MMP9;COQ10A;TNFRSF1A;AJAP1;ADGRF3;PLSCR4;ANG;TLCD1;MPND;CDH18;UHRF1;ICA1L;CRMP1;LRP2;PPM1E;TMA16;NTN3;ZDHHC19;CBS;TCEAL3;FAM184A;TCEAL2;NTF3;VHL;METTL7A;BEND7;CCDC184;KCNJ4;NTRK2;CIZ1;PCGF5;ATP2B4;WTIP;ELP5;SORBS3;ATAT1;MAPK10;LYRM1;MAPK11;TAOK3;CSDC2;TAOK1;RPL22L1;EBAG9;MAMLD1;NEK11
Genes Changed In Human Asymptomatic HD BA9 Vs Control GSE129473	6/105	0.9304482614554842	0.9961462852122704	0	0	0.5946969696969697	0.04287099530701737	ZNF331;ANKRD29;EIF4A3;CCL3;MANF;MYO1G
Genes Down-Regulated In Astrocytes Of HdhQ170 Vs HdhQ20 PMID32681824	6/105	0.9304482614554842	0.9961462852122704	0	0	0.5946969696969697	0.04287099530701737	PSMD8;ARHGDIA;ITPR1;NDUFC1;HRAS;TXNDC17
Up-regulated Genes In Control iPSCs Vs HD iPSCs GSE93767	168/2012	0.9318627253259811	0.9972205432910588	0	0	0.8855444582048146	0.062492664815212165	ZNF331;TDRKH;CRCP;RFESD;FAM13A;OLFML2A;ENO2;SOGA1;MYLK;FAM162A;TEPP;SLC16A6;AP1S1;NRCAM;PIP4K2B;CPNE2;RPL37;CHAC1;ACAD11;PDE8B;SCAPER;EPHA4;ZNF165;FBXW12;UNC13A;FBXW8;C17ORF49;PHYKPL;ZNF160;C21ORF58;WDR74;SYTL1;HSD11B1L;SHISA3;ZNF12;SHISA2;TMEM170B;MIF4GD;PIAS2;LEMD1;GOLGA8B;DAAM2;XRN2;KCTD13;SCG5;CLPSL2;RPP25;PEX11G;ANKRA2;TRIB2;OPTN;GOLGA8A;BLZF1;KIAA0408;INTS6L;ZNF398;KANK3;PFKFB2;CHRNA3;RTEL1;IGSF5;ENDOD1;AGAP4;SLC5A2;CSF2RA;GJC1;RAI1;HNRNPDL;TMEM128;PMVK;VPS8;CEP72;NDN;BMF;CLHC1;CD99;BPTF;KLHDC10;ANKRD29;C8ORF37;CFAP74;CADM3;PNPT1;PHC1;SNAPIN;NBEAL1;NFXL1;ESRRG;CORO2A;COQ6;COQ5;FOSL1;PKIB;CDAN1;FUBP3;ADCK1;P4HA2;MAN2B2;CSPG4;GNB5;OSBPL1A;NOL12;NAT9;ZNF652;USP36;CHD9;DUSP19;DUSP16;LMOD3;SNAPC1;NMRK1;CTSK;SPX;ZNF385A;ADAMTS7;MAPK1IP1L;DDX59;CAMK1D;MRPS25;PDE4D;SMIM19;ELAC1;ABCC6;C1ORF43;TUBG2;SSTR2;ZFP90;NIPSNAP2;ARHGEF9;NFX1;LUC7L3;ANG;ITGB1BP1;PIGL;EFHC2;FBP1;SASH3;ICA1L;ASAP2;ADCY1;ITIH1;JAKMIP2;RNF135;RNF113A;ZDHHC19;ZNF629;CBS;IL21R;C22ORF23;BEND7;MPP3;PLA2G2D;SLC12A5;ANKRD30B;PCGF5;SMOX;SPRYD7;ATP2B4;NMNAT3;SEMA4G;ELP5;TICRR;TEF;ERCC1;MSRB2;RPL22L1;RECK;IL17C
Genes Up-Regulated In Brain Vs Spinal Cord Derived OPCs From P7 Mice PMID30078729	58/747	0.9326795780950107	0.9976546104314356	0	0	0.822261293642831	0.05730632417094273	CHRM3;PLXND1;LAMC3;CLSTN1;RASGRF1;C4ORF19;ADGRE1;RGS5;GJA1;ADAMTS3;SCN11A;ADAMTSL3;MYO18B;TSPO;STUM;ACTN2;MYOF;WNT5A;ABCC6;TACR3;SHISA3;AMPD3;SSTR2;ADRA2A;TM4SF1;DCT;PLSCR4;SIDT1;PPARA;MET;ARHGEF5;SHANK2;ENG;ITIH5;C1QB;GRIA2;ADCY1;PHYHIP;FSTL4;NEUROD1;GRIN2A;ADAP2;CYTH4;GPNMB;ADAMTS19;CACNG2;TRPM6;TFAP2A;GPR12;SYT1;KCNIP4;MICAL2;CORO2A;CSDC2;XPNPEP2;PDE3A;FMOD;LRCH4
Genes Changed In Inferior Olive Of 5 Week Old Atxn1[154Q/2Q] Vs WT GSE122099	3/62	0.9339912490282719	0.9986173513189015	0	0	0.4992320921121605	0.03409166601774867	DSP;STAC;MYL12B
Microglial Sensome Genes Changed In Old Vs Young Microglia PMID24162652	2/47	0.9392293542599619	0.9999934881626424	0	0	0.4364666184622801	0.027364525988588743	ADGRE1;SLCO2B1
Differentially Expressed Genes In Corrected iPSCs Vs HD iPSCs GSE93767	40/537	0.9394420597348395	0.9999934881626424	0	0	0.7868696119128948	0.04915506276621408	DGKA;STMN4;ZNF22;SPATA5;ERBB3;TEPP;SAFB2;IL21R;C22ORF23;NPTX1;ZNF202;ADAMTS7;IFNA13;FBXW12;SLC12A5;FBXW8;TTC32;IL11RA;ABCC5;SMIM19;IFRD1;ABCC6;SYTL1;CIDEB;NMNAT3;ESRRG;SEMA4G;TMEM170B;DHRS2;BRI3BP;LEMD1;MANF;PKIB;ERCC1;ZNF416;CLPSL2;TNIK;IL17C;TSPYL5;CREB5
Genes Changed In Cerebellum Of Dox Treated FRDAkd Mice At 20 Wk GSE98790	1/29	0.9398214527321155	0.9999934881626424	0	0	0.35087108013937285	0.021776941888972792	FXN
Genes Down-Regulated In Myotonic Dystrophy 2 Markes In Human Frontal Lobe GSE68890	1/29	0.9398214527321155	0.9999934881626424	0	0	0.35087108013937285	0.021776941888972792	RGL2
Markers Of Substantia Innominata In Basal Forebrain PMID22996553	1/29	0.9398214527321155	0.9999934881626424	0	0	0.35087108013937285	0.021776941888972792	SBSN
Microglia (Type 1) Activation Gene Module From Cerebral Cortex PMID18849986	1/29	0.9398214527321155	0.9999934881626424	0	0	0.35087108013937285	0.021776941888972792	NCOA1
Genes Changed By 3.2 Mg/Kg PDE10A Inhibitor In Cortex Of HdhQ175 Mice GSE89505	12/189	0.9398843388339239	0.9999934881626424	0	0	0.6645472524628948	0.04120090298188273	FAM83G;TPSD1;PLA2G2D;RGS1;UBQLNL;C21ORF58;SLCO1A2;SLC3A1;MBOAT4;SHBG;SKA1;ISX
Mouse Direct Spiny Projection Neuron Markers (Blue Genes) PMID30811995	6/108	0.9410497154600094	0.9999934881626424	0	0	0.5771099744245525	0.035064802807115054	RBM12B;MRPL16;FAS;CYSTM1;GCC1;HMGN2
Genes Changed By 1.0 Mg/Kg PDE10A Inhibitor In Striatum Of HdhQ175 Mice GSE89505	10/163	0.9412632963134013	0.9999934881626424	0	0	0.6408147863357398	0.038790040143587626	KDM6B;SLC9A3;NPY2R;AFM;CCL3;CD300LD;GPR3;CD300LF;AGER;HIC1
Genes Changed In Striatum Of HdhQ175 Mice GSE89505	228/2701	0.9416749217626372	0.9999934881626424	0	0	0.8935234775376288	0.05369643423278051	TSKS;WDSUB1;TMEM200B;AQP7;SOGA1;RPS6KA4;LGALS3;KRTCAP3;LRMDA;CNST;SCN11A;RPS18;AP1S1;HOXA7;PRIMA1;ARL10;CHIA;ACTN2;PAQR5;ACTN1;KCNK13;SYTL1;MIF4GD;LRRC37A;BTC;THEG;SCO2;PRKD1;RIN1;HOXB6;AGAP2;FPR3;FPR2;ADAMTS12;CFP;ADAMTS13;TERT;ADAMTS19;RNF217;OTOF;TRPM8;VTI1B;PPP1R26;HEXIM2;MYH7B;CFAP74;LRRN3;FAM78A;FOSL1;SLC6A5;CYLD;ID4;MAGED2;INTS7;HOXD9;PCDHB8;FKBP11;PPP1R17;CCDC121;PTPRO;KIF17;SIPA1L1;TRIM7;TIMP2;SH3BGRL2;HRAS;OR4D1;GSTO1;MYOF;ANXA5;NSUN7;COMMD1;AJAP1;CNKSR2;MBLAC2;CNKSR3;PITPNM2;RBM12B;CHST4;RNF166;CHST3;HBEGF;CAPG;SBSN;PHYHIP;FSTL4;TYMP;CAMKK2;CPN1;FGD3;GGA2;RNF138;CHN1;METTL7A;MPZL3;XDH;NFYC;PLEKHA5;NMNAT3;UBE2G2;GPR3;KRT10;MAS1;TMEM158;CAMK4;MSRB2;SIGLEC8;ZNF354A;CDK5R2;CRLF2;PRDM8;PLVAP;PLXND1;DGKA;SAT2;SLC8A2;PPP1CB;FGF5;GRAP2;SLC16A6;ENPP1;SLC26A10;ENPP6;ACAA1;STK32A;ZNF202;SH2D5;FBXW12;KIRREL1;SLC15A1;SLC30A3;IL11RA;SHISA3;SHISA2;DGKZ;GPRIN3;RAB32;TPST1;SLC9A3;MYCN;IPPK;MAGEL2;C17ORF97;SEMA7A;CTTNBP2;HVCN1;CHAT;ITPR1;FBLN1;GPR83;CES5A;AGER;FBLN5;CPLX3;NEUROD1;STK33;STK36;ZMAT4;CDH22;ZKSCAN3;USP51;NPTX1;ASIC3;FGF22;DRD5;IMPG2;CBX4;ANKRD22;NFXL1;INHBA;ARHGAP27;CORO2A;IGSF10;NR4A3;TRPV6;NAT2;TLX2;TMEM116;CDK3;COL20A1;GNB5;LRCH4;SHBG;DAGLA;SYCP2;CDCA7L;HTR2A;DUSP16;DUSP11;HEBP1;ADAMTS3;TAGAP;DSP;C3ORF62;SHROOM3;SSTR2;SYNGR4;ETV5;ACTA1;DNAJC2;RCN1;DCT;MYOD1;CASQ2;BIRC5;C2ORF50;MET;CDH18;TRIM56;SMARCD1;NUTM1;ATP10A;AURKC;THSD4;SRM;DCAF17;P2RY4;RAB40C;ERICH3;CCL3;KCNJ4;MBTPS1;ATP2B2;S100B;TEF;XPNPEP2;MGAT4B;PPP1R14D
Genes Up-Regulated In Expression In Quadriceps Muscle Of HSALR 41 Myotonic Dystrophy Mice (MOE430B Array) GSE14691	3/64	0.9426089459621746	0.9999934881626424	0	0	0.4828104569349688	0.028535920038561775	LTN1;MSI2;MPZL3
Striatal Expression In Vehicle Treated PDE10A KO Mice Vs WT Mice GSE40377	3/64	0.9426089459621746	0.9999934881626424	0	0	0.4828104569349688	0.028535920038561775	CASKIN1;OTOF;CPNE2
Markers Of Dentate Gyrus In Hippocampal Formation PMID22996553	18/268	0.9433625755357984	0.9999934881626424	0	0	0.7051903719912472	0.0411158275367572	DSP;CHST9;CFAP74;GRP;SLC30A3;LAMB1;INHBA;SLC8A2;KLHL20;IGSF10;GRM6;PARD3;ZMAT4;NTF3;PRB2;C22ORF24;PDE8B;EDIL3
Myotonic Dystrophy 2 Markers In Human Biceps Brachii GSE37084	68/874	0.9449756960528909	0.9999934881626424	0	0	0.8231737782156883	0.04658840100592206	ZNF177;ANKRD39;AHCYL1;DAGLA;PLXND1;FHL3;PTPN21;MSI2;NR3C2;NMRK1;BCL7C;PIEZO1;MAF1;GPSM3;DLGAP4;ACVR1;KDM6B;CERS5;FCRL5;C22ORF42;DNAJB13;TSC2;EPS15L1;MRPS7;PDIA6;ADGRF3;RNF167;KAT6B;CTDSP1;ZNF559;SELENOW;PRKD1;PFKFB2;USP54;SLC3A1;LRP2;TM2D3;ASB15;ERBB3;ZMAT4;SH3BP2;ST3GAL5;GSE1;RDH13;SLC17A1;CD99;PDLIM7;ST3GAL2;SPTBN1;MLXIP;WDR59;KCNJ11;MBOAT7;CAVIN3;SETD1B;PTCH1;ADRM1;NFATC3;DTNBP1;ATP2B2;PARVB;TNRC6C;GLB1;BAMBI;CARM1;KANSL3;SNX15;CEP85
Genes Up-Regulated In HD Neurons Treated With ZFP-A Vs Control GSE127821	9/151	0.9452669175294238	0.9999934881626424	0	0	0.6214510799144349	0.034980200451904225	RPS6KA4;C1ORF159;CHRAC1;C21ORF58;NLRP3;CLTA;SHISA2;ASB15;TP73
Influence Of TP-10 On Striatal Expression In WT Mice GSE40377	1/30	0.9453838129480241	0.9999934881626424	0	0	0.33875338753387535	0.01902584101549598	CAMKK2
Insoluble Proteins Decreased In Striatum Of 8 Wk R6/2 Mice Vs WT PMID29166617	1/30	0.9453838129480241	0.9999934881626424	0	0	0.33875338753387535	0.01902584101549598	PITPNM2
Markers Of Preoptic Region In Hypothalamus PMID22996553	1/30	0.9453838129480241	0.9999934881626424	0	0	0.33875338753387535	0.01902584101549598	STK32A
Genes Up-Regulated By 0.32 Mg/Kg PDE10A Inhibitor In Striatum Of HdhQ175 Mice GSE89505	3/65	0.9465149897017701	0.9999934881626424	0	0	0.4749969369716276	0.026109855582039376	AGER;CCR3;HIC1
Liver RNA M6 Module (Red) PMID26900923	3/65	0.9465149897017701	0.9999934881626424	0	0	0.4749969369716276	0.026109855582039376	SLC9A3;CHIA;CYP2C19
Up-regulated Genes In Corrected iPSCs Vs HD iPSCs GSE93767	23/333	0.9469527438361466	0.9999934881626424	0	0	0.7262258241466565	0.03958372864493231	FBXW12;SLC12A5;FBXW8;TTC32;IL11RA;DGKA;ABCC6;SMIM19;SYTL1;NMNAT3;ESRRG;SEMA4G;TMEM170B;DHRS2;LEMD1;TEPP;ERCC1;IL21R;C22ORF23;CLPSL2;NPTX1;IL17C;ADAMTS7
Differentially Expressed Genes In HdhQ111 Mice Treated With Htt ASOs Vs Control GSE97101	2/49	0.9481871160770406	0.9999934881626424	0	0	0.4178474177320349	0.022230910147170647	USHBP1;PIEZO1
Differentially Expressed Soluble Proteins In Striatum Of 5 Wk R6/2 Mice PXD004973	2/49	0.9481871160770406	0.9999934881626424	0	0	0.4178474177320349	0.022230910147170647	GATAD1;ISOC2
Genes Down-Regulated By HSP90 Inhibitor In Quadriceps Of Hsf1 KO Mice GSE95602	2/49	0.9481871160770406	0.9999934881626424	0	0	0.4178474177320349	0.022230910147170647	TRIM52;TRPV6
Genes Up-Regulated By 1.0 Mg/Kg PDE10A Inhibitor In Cortex Of HdhQ175 Mice GSE89505	2/49	0.9481871160770406	0.9999934881626424	0	0	0.4178474177320349	0.022230910147170647	NAT2;SLC3A1
Genes Up-Regulated In HD Markers In Differentiated Human GABAergic Neurons GSE77558	20/296	0.9484646402777236	0.9999934881626424	0	0	0.7094782291220216	0.0375390393477468	APP;ARL14EP;ACTN1;PDE4D;MYOF;SLC2A12;ACTN4;OLFML2A;CORO2B;MAPK8IP1;FRZB;CTDSP1;ADAMTSL2;PIEZO1;GSE1;MYH9;ITGB1BP1;METTL7A;PEX11G;TSPYL5
Genes Up-Regulated In STHdhQ7/Q7 Vs STHdhQ111/Q111 Cells Upon Heat Shock GSE38001	161/1952	0.9489372996306028	0.9999934881626424	0	0	0.8729579317623396	0.04575395342098421	TDRKH;APP;DGKE;C4ORF19;PITPNA;LST1;CBLB;SAT2;SMC6;TXNDC15;LGALS3;LRMDA;CAPN6;ENPP1;ZNF326;SLC12A6;CCDC93;ICOSLG;CDKL2;GABARAPL2;MED1;ACOT9;FBXW12;ESCO1;EIF1AX;PHYKPL;RPS6;ATG10;SHISA2;MAPK8IP2;HIC1;TUBA4A;TANC2;PIAS1;CLEC4A;XRN2;SRSF2;SIDT1;VOPP1;PRKD1;FKBP9;ANKRA2;VPS25;CCDC83;PLA1A;BEX4;CHRNA3;C17ORF97;SLC22A5;ARHGEF28;SLC38A10;LPL;MGST2;FBLN1;CYP2C19;CES5A;FBLN5;ACAT1;ARHGAP12;KRT33B;TGOLN2;FAM83G;APH1B;ADAP2;DPH1;ZMAT4;CD300LD;CD300LF;SPTBN1;ARL14EP;RABGAP1L;PNPT1;ABCA5;RBPMS;GFPT2;ANKRD22;MEX3C;GP5;FOXN1;PARP12;IFT20;IL6;PHF13;UNC119;ZNF655;SERPINI1;TGFBI;CDK13;FERMT2;YWHAE;DUSP19;PRL;CXCL3;LMOD3;HEBP1;MMP24;CTSL;BCL7C;TIMP2;PHACTR2;ITGB7;ERC1;ENOPH1;PHACTR4;CTSB;OFD1;DSP;SYK;MRGPRX3;PDE4D;ATRX;CYP4A11;BCKDHB;KRT34;AMPD3;SSTR4;NIPSNAP2;CNKSR2;HADHB;VAMP8;DNAJC2;RCN1;MBLAC2;PAX9;ANG;FXN;CREB5;ENG;ITIH5;POLDIP2;LRP2;ADD3;CYP3A4;SBSN;FSTL1;CYP3A7;TMEM71;CPN1;GNA13;DCAF17;GPNMB;HAS1;CHN1;RALY;METTL7A;CACNG2;MEST;ATP9A;PDLIM7;KRR1;ZNF182;NMNAT3;RPRD2;DHRS2;PLEKHA8;TICRR;FRAS1;GNPDA2;RANGRF;LTBR;NUCB2
Genes Changed By 3.2 Mg/Kg PDE10A Inhibitor In Striatum Of HdhQ175 Mice GSE89505	26/372	0.9495570948868325	0.9999934881626424	0	0	0.7352601156069364	0.03805678345601578	KCNG2;NPY2R;AFM;AREG;TYMP;FAM156B;JPH2;STBD1;BSND;CCL3;OTOF;MEST;CCR3;KDM6B;ANKRD22;TPBG;DNAJB13;SHISA3;GPR3;INHBA;SSTR2;CIDEC;HIC1;SLC9A3;NR4A3;HBEGF
Expression In Quadriceps Muscle Of Clcn1 Null Myotonic Dystrophy Mice (MOE430B Array) GSE14691	8/139	0.9497542519583559	0.9999934881626424	0	0	0.5988254740881642	0.030870656828835715	JPH2;WDR59;COBL;SBSN;ZNF467;SSBP2;NMRAL1;TTBK2
Coexpressed Gene Module M8A From Cerebral Cortex PMID18849986	1/31	0.9504322715418033	0.9999934881626424	0	0	0.3274435411020777	0.016646697600475054	ADAMTS3
Genes Changed In Cerebellum Of Dox Treated FRDAkd Mice At 12 Wk GSE98790	1/31	0.9504322715418033	0.9999934881626424	0	0	0.3274435411020777	0.016646697600475054	FXN
Genes Up-Regulated In Expression In Quadriceps Muscle Of Clcn1 Null Myotonic Dystrophy Mice (MOE430B Array) GSE14691	1/31	0.9504322715418033	0.9999934881626424	0	0	0.3274435411020777	0.016646697600475054	SBSN
Genes Down-Regulated In Myotonic Dystrophy 2 Markers In Human Quadriceps Muscles GSE47968	69/891	0.950879526201514	0.9999934881626424	0	0	0.8187258933082494	0.04123750853720999	RARG;DOCK3;THRB;FHL3;MSI1;FASLG;ENO2;CXCL3;AREG;IFT52;NUDCD3;AP1S2;KRTAP1-5;ENPP6;ZNF202;CNPPD1;TNS3;C2ORF81;JAK1;KDM6B;SLC30A3;PDE4D;ABCC6;ACSL6;C1ORF43;SLC9A3;CLIP2;CTDSP1;JTB;HDGFL1;VGLL4;ISCU;PLEC;HBEGF;CCDC40;GSTP1;PPP1R35;WIZ;JAKMIP2;FAM83G;ADAMTS13;GRK2;CASKIN1;CEP72;GSE1;PSMF1;ABCF2;MEF2D;XDH;TRIM44;CD99;PDLIM7;CFAP74;CIZ1;SLC12A5;NMNAT3;GPR3;EEF2;FBXO33;ZZEF1;SMARCA4;AIMP1;TMEM158;SPCS1;P4HB;CEP85;PPIL3;UBE2M;TNRC6B
Up-regulated Genes In Pons Of YAC15Q Tg(hATXN3) Mice GSE117605	10/167	0.951288261420972	0.9999934881626424	0	0	0.6243495274967736	0.03117885933212104	ARL10;TRIM71;MOAP1;JPH2;XPNPEP2;MYOD1;RBM12B;DDX21;FKBP9;VGLL4
Up-regulated Genes In R6/2 LNA-SCB Vs WT LNA-SCB Mice GSE85126	4/82	0.9516423934168335	0.9999934881626424	0	0	0.503243408780868	0.02494373860735148	TCERG1;NCOR1;LRRN3;NR1D2
Genes Down-Regulated In HdhQ150 Vs WT Mice GSE139847	21/311	0.952580762428454	0.9999934881626424	0	0	0.7088219178082191	0.03443484210630097	KCNJ4;TMEM200B;ACTN2;KCNK13;ITPR1;GPR83;KRT10;SBSN;KIF17;RPS6KA4;GPRIN3;ADAMTS3;RPS19;CBS;CAMK4;MGAT4B;ID4;NDN;SLC26A10;PDE8A;SH2D5
Genes Up-Regulated By 3.2 Mg/Kg PDE10A Inhibitor In Striatum Of HdhQ175 Mice GSE89505	16/247	0.9527104307085299	0.9999934881626424	0	0	0.6783715373879309	0.03286321510682661	KDM6B;ANKRD22;TPBG;AFM;SHISA3;GPR3;INHBA;SSTR2;AREG;HIC1;SLC9A3;NR4A3;CCL3;MEST;CCR3;HBEGF
Genes Down-Regulated In Expression In NSCs Lines HD180i.5 And HD60i.4 From HD Patients GSE37517	107/1337	0.9530382592576835	0.9999934881626424	0	0	0.846607479300785	0.040722014481015825	CHRM3;DGKE;C4ORF19;JMJD1C;WBP1L;MSI1;ADARB1;OLFML2A;ZDHHC2;NR3C2;CAPN6;NRCAM;SLC12A6;ENPP6;ACTN2;SHISA3;SHISA2;TUBA4A;PDGFRL;TANC2;LRRC37A;MAPK8IP1;GPRIN3;GOLGA8B;MYCN;MAP1A;PRKD1;TNIK;ZNF556;KIAA0408;GOLGA8A;ZC4H2;PXN;AGAP2;PDGFA;KIR2DL2;CACNA1H;FBLN5;C1ORF226;STK33;C1ORF105;MAP2;ZMAT4;RNF217;ST3GAL5;BMF;B4GALNT1;KCNN3;TSPAN3;B4GALNT3;PRELID3B;SYT1;FAM78A;MICAL2;CORO2B;NBEA;SERPINI1;PCDHB8;DAGLA;GRIK5;DOCK8;HSPB7;PTPRM;CBWD2;LMOD3;JPH2;ADAMTS3;B3GALT1;MYO18B;WDR5;CCIN;EDIL3;STUM;ARFGEF3;ZNF385A;NCOA1;KCND3;TACR3;COBL;AJAP1;VAMP8;ACTA1;MYOD1;OR7A5;CASQ2;MET;CDH18;CREB5;FITM1;PPM1E;GPNMB;ERBB3;FAM184A;IL21R;TCF7L1;PCGF5;ATP2B4;FMO3;BLCAP;NELL1;ACTC1;FRAS1;CSDC2;XPNPEP2;FAS;FMOD;MAMLD1
Genes Up-Regulated In HD Vs Control iPSCs After 80 D Of Differentiation GSE109534	3/67	0.9535954937137715	0.9999934881626424	0	0	0.4601024145415084	0.021862092087136593	DDX39A;SLC30A3;NPTX1
Genes Up-Regulated In Expression In Blood Of Patients With Total Motor Score Great Than 60 Vs 0-20 GSE51799	12/195	0.9537723039729328	0.9999934881626424	0	0	0.6425442908986896	0.030411821185089952	SLC6A5;UNC13A;TBC1D21;KCNJ9;SEMA6D;APLNR;KCNK15;NXNL1;HOXD9;CES5A;CDK5R2;CHST3
Up-regulated Genes In Pons Of ATXN3-KI HET Mice GSE117605	12/195	0.9537723039729328	0.9999934881626424	0	0	0.6425442908986896	0.030411821185089952	ARL10;CLEC4A;MOAP1;CYTH4;XPNPEP2;RCC2;FKBP9;RHPN2;GNB5;LRCH4;TNS3;ETV5
Markers Of Nucleus Accumbens In Striatum PMID22996553	5/98	0.9545583247010246	0.9999934881626424	0	0	0.527442425516754	0.0245295184126512	ACTA1;NELL1;MAGEL2;MBOAT7;ATP2B4
Down-regulated Genes In Cerebellum Of Cic KO Vs WT Mice GSE108254	1/32	0.9550142837527522	0.9999934881626424	0	0	0.3168633621820089	0.014584897932259778	KCNK13
Genes Up-Regulated In Expression In Retina Of 9 Wk R6/2 HD Mice GSE3634	1/32	0.9550142837527522	0.9999934881626424	0	0	0.3168633621820089	0.014584897932259778	SSR4
Myotonic Dystrophy 2 Markes In Human Frontal Lobe GSE68890	1/32	0.9550142837527522	0.9999934881626424	0	0	0.3168633621820089	0.014584897932259778	RGL2
Metabolic Pathways Genes Enriched In Astrocytes Vs Neurons PMID17989291	2/51	0.9558763554986096	0.9999934881626424	0	0	0.4007481517552791	0.018084445446062598	GOT1;GPD1L
Top 50 Up-Regulated Genes In HD Rat Striatal Cells PMID28920088	2/51	0.9558763554986096	0.9999934881626424	0	0	0.4007481517552791	0.018084445446062598	FGF5;XDH
Differentially Expressed Genes In HdhQ111 Vs WT Mice GSE97101	5/99	0.957242283862661	0.9999934881626424	0	0	0.5218024431680285	0.022802114195572567	RPS6KA4;DSP;MYH7B;MAS1;LRRN3
Genes Changed By HSP90 Inhibitor In Quadriceps Of R6/2 Mice GSE95602	5/99	0.957242283862661	0.9999934881626424	0	0	0.5218024431680285	0.022802114195572567	CCDC121;NAT2;SLC2A2;AMPD3;SERINC3
Interneuron-enriched Genes PMID25700174	24/352	0.9574251001108305	0.9999934881626424	0	0	0.7158844475382186	0.03114654692496844	PPP1R26;KLHDC2;HEXIM2;CCNH;KCND3;GFPT2;PTPRO;LIMK1;HMGA1;GPR3;SEMA4G;BLCAP;IGSF10;GPR176;MAGED2;TCF4;SPX;STK32A;RPP25;HMGCLL1;OPTN;ZNF385A;CDS2;GRIA4
Genes Up-Regulated In hESCs After ATF7IP Knock Down GSE118088	68/886	0.9577877133545663	0.9999934881626424	0	0	0.8105368247062027	0.03495773928203196	TSKS;CNTFR;CHRM3;KCNC3;DOCK8;CELF3;NPY2R;PTPRM;EFCAB13;STMN4;SLC8A1;EDNRA;LGALS1;CAPN6;NRCAM;ADAMTS7;KDM6B;METRN;IL11RA;MYOF;CLEC11A;NIPA1;ETV5;ACTA1;SETBP1;DCT;APLNR;FKBP9;TRIB2;NBL1;GOLGA8A;CREB5;HBEGF;LRRC56;MAGEL2;KCNA1;LRP2;NTN1;AURKC;ZFP36L1;RAI1;MAP2;ZNF703;NRIP1;RHPN1;TRPM8;ZNF467;HMGCLL1;XDH;PDLIM7;TFAP2A;NTRK2;TGFB2;CBX4;INTS3;TPBG;PCDHGC3;LAMB1;PNMA2;MAPK11;SMTN;ACTC1;P4HA2;ID4;CPE;SSBP2;MAMLD1;PCDHB8
Down-regulated Genes In HD Vs Control Fibroblast-Derived Neurons GSE84013	20/302	0.9586290220426313	0.9999934881626424	0	0	0.6941499071722091	0.029328609130058487	ITIH5;TMEM87A;NTRK2;USHBP1;CAVIN3;AEN;NSUN7;SBSN;SSTR2;AURKC;CACNA1H;ADRA2A;CLEC4A;GPR132;BAMBI;IGFBP7;MYL9;IL17C;HOXB6;FADS1
Genes Up-Regulated In Human Asymptomatic HD BA9 Vs Control GSE129473	5/100	0.959780509221596	0.9999934881626424	0	0	0.5162811972898025	0.021193682288189013	ZNF331;EIF4A3;CCL3;MANF;MYO1G
Genes Down-Regulated By 1.0 Mg/Kg PDE10A Inhibitor In Cortex Of HdhQ175 Mice GSE89505	3/69	0.9597917337219375	0.9999934881626424	0	0	0.44611059044048734	0.018307915611562236	TPSD1;FAM83G;C21ORF58
NP1b Neural Progenitor Cell Markers PMID30078729	3/69	0.9597917337219375	0.9999934881626424	0	0	0.44611059044048734	0.018307915611562236	TSPO;C22ORF23;CA14
Genes Changed In HD Vs Control iPSCs After 80 D Of Differentiation GSE109534	15/238	0.9599054808320768	0.9999934881626424	0	0	0.6587225976150649	0.02695522962135105	SLC30A3;NPY2R;AEN;LRP2;NTN1;PKIB;DDX39A;CACNB4;FRZB;FAS;PCDHA2;NPTX1;PDE8B;PCDHB8;GRIA4
Genes Up-Regulated In Expression In Mesencephalon Of 6 Mon Ataxin-2 KO Spinocerebellar Ataxia 2 Mice GSE55177	15/239	0.9615453731822123	0.9999934881626424	0	0	0.6557452992119841	0.025714084729931197	TMEM87A;PLVAP;ESCO1;CTTNBP2;LRBA;SLC2A12;KRT10;LGALS1;MMP24;GLB1;B3GALT1;MMRN2;TAF7;ZIK1;FTL
Genes Down-Regulated In Mouse Brain Derived OPCs From P7 Vs E13.5 Mice PMID30078729	154/1891	0.9622225304889026	0.9999934881626424	0	0	0.860229519932603	0.033127038283200294	PRDM8;CNTFR;ITSN1;ULK4;NPY2R;MSI1;CBLB;AHR;OLFML2A;MYLK;GJA1;EDNRA;LGALS1;CAPN6;SCN11A;CREB3L4;LONP1;SLC16A6;PIEZO1;SLC26A10;TMSB10;PDE8A;TCP11;CA14;CHRNB2;ACOT9;FBXW12;KIRREL1;TPM4;IL11RA;ACTN1;SYTL1;SHISA2;HIC1;LEMD1;TM4SF1;DAAM2;CD109;RIN1;UTRN;NBL1;MYL9;HOXB6;RAI14;MAGEL2;CHRNA3;SMYD5;CDCA5;HVCN1;LPAR1;FBLN1;BAZ2B;ADAMTS12;NKAPL;TTBK2;MYL12B;GJC1;BCL2L12;NEUROD1;TERT;ADAMTS19;STK36;GSE1;CDR2;IMPG2;TFAP2A;AUTS2;RBPMS;STAC;CBX2;PTCH1;PBX3;ESRRG;CORO2B;GP5;PAFAH2;EHD2;SMTN;NR4A3;P4HA2;SLCO1A2;SASS6;ID4;CNTN2;SERPINI1;TGFBI;RCOR2;TP73;TRIM71;FKBP11;PIWIL4;CCDC121;SH2D4B;LAMC3;FHL3;STON2;JPH2;MMP24;CASP8;CTSK;STBD1;PHACTR2;SPX;ATP7A;CD34;ADAMTS7;TGIF1;DSP;ATRX;MYOF;ANXA5;ABCC6;SHROOM3;SSTR2;MMP9;ADRA2A;VAMP8;SETBP1;SLCO4A1;MTFR1;ANG;ARHGEF5;CCDC40;CREB5;UHRF1;SLC3A1;ATP10A;LRP2;FSTL1;THSD4;GGA2;GNG2;FRZB;NTF3;IGF2BP1;FLNA;MEST;PDLIM7;TCF7L1;LUM;TPBG;PLEKHA5;LAMB1;TICRR;MFAP4;NELL1;MAPK11;FRAS1;DPY19L2;XPNPEP2;RAB13;SARDH;RBM44;CBLN1
Down-regulated Genes In SCA6 iPSCs Vs Control iPSCs GSE85347	3/70	0.9625900905771233	0.9999934881626424	0	0	0.43942792818328325	0.016754339569478922	SERPINE2;ABCC6;AJAP1
Genes Up-Regulated In HD71Q Vs Normal GSE124664	15/240	0.9631259004611499	0.9999934881626424	0	0	0.6527944656835973	0.024526230937062948	ZNF165;MAGEL2;IAH1;FBXW8;ICA1L;EFCAB13;PARP12;NIPSNAP2;FOSL1;TCL1A;RPS28;ZFP30;GRM6;NDN;XDH
Genes Changed By 0.32 Mg/Kg PDE10A Inhibitor In Cortex Of HdhQ175 Mice GSE89505	5/102	0.9644470777399514	0.9999934881626424	0	0	0.5055802258969521	0.018302165099693027	FAM83G;TPSD1;PLA2G2D;NAT2;SHBG
Genes Up-Regulated By HSP90 Inhibitor In Quadriceps Of WT Mice GSE95602	5/102	0.9644470777399514	0.9999934881626424	0	0	0.5055802258969521	0.018302165099693027	MBOAT7;PLEKHO2;MRPS6;MEST;ZFP90
Liver RNA M16 Module (Lightcyan) PMID26900923	6/117	0.9647265936141312	0.9999934881626424	0	0	0.5300528789659225	0.019034485359363855	UHRF1;CDCA5;KNL1;SMC4;SKA1;TICRR
HD-specific Set Of Genes (Cluster 5) PMID28499347	2/54	0.9653952701880385	0.9999934881626424	0	0	0.37756549307525444	0.013296971311457486	IL27;RNF151
HD Markers In Differentiated Human GABAergic Neurons GSE77558	25/371	0.9658552218325352	0.9999934881626424	0	0	0.7065926426755292	0.02454796809081541	PRDM8;APP;OLFML2A;ADD3;FRZB;ADAMTSL2;PIEZO1;GSE1;METTL7A;ARL14EP;GPR37;ACTN1;FZD7;PDE4D;MYOF;SLC2A12;ACTN4;TUBB4A;CORO2B;MAPK8IP1;CTDSP1;MYH9;ITGB1BP1;PEX11G;TSPYL5
Genes Down-Regulated In Expression In Quadriceps Muscle Of Clcn1 Null Myotonic Dystrophy Mice (MOE430A Array) GSE14691	25/373	0.9681681742077705	0.9999934881626424	0	0	0.7024528647263408	0.022723980058363784	PITPNA;ITPR1;LARP1B;CST3;FRZB;HRAS;ST3GAL2;PDLIM7;MPP3;SMOX;TTC1;C1ORF43;UBE2G1;FAM118B;MLLT11;DRAP1;IBTK;ACTC1;CPE;CCDC43;TUBGCP4;TOP1;ACTR10;BLZF1;FERMT2
Genes Up-Regulated In Microglia Vs Macrophages PMID28671693	47/646	0.968498772570285	0.9999934881626424	0	0	0.7656683689046316	0.024507561762017238	PLVAP;CTTNBP2;KCNC3;DGKA;GRIK5;MAGEF1;AGAP1;CACNA1D;LTBP3;AGER;NKAPL;LRP6;NR3C2;ZNF507;RGS1;ZNF703;ENPP1;LARGE1;MEST;ASIC3;ARL10;SRRM2;MYH7B;KLF12;AUTS2;MAGI3;TRPC1;PTCH1;WNT5A;ADAM11;PTPN14;POU6F1;SKI;MAPK10;IGSF10;GDF9;ADGRF3;CACNB4;NBEA;SETBP1;CNKSR3;PITPNM2;CD69;SIGLEC8;NBL1;GOLGA8A;CCDC40
Differentially Expressed Genes In SCA6 iPSCs Vs Control iPSCs GSE85347	6/119	0.9686353737333543	0.9999934881626424	0	0	0.5206136975759907	0.016590411904424437	PKIB;SERPINE2;TFDP3;ABCC6;AJAP1;JAKMIP2
OPC1cyc Oligodendrocyte Precursor Cell Markers PMID30078729	3/73	0.9699244440933846	0.9999934881626424	0	0	0.42052554065576314	0.01284163183565204	BIRC5;SKA1;TTBK2
Genes Up-Regulated In Genes Changed In Vehicle Treated Vs Untreated Friedreich Ataxia Patient Blood Cells GSE30933	5/105	0.9705183377645615	0.9999934881626424	0	0	0.49033134166214015	0.014673156268997322	FIG4;C17ORF49;SCO2;PIEZO1;TUBG2
Genes Down-Regulated In Human Symptomatic HD BA9 Vs Control GSE129473	208/2524	0.9708327248421346	0.9999934881626424	0	0	0.868382816569345	0.02570508359436002	TDRKH;APP;PITPNA;ENO2;GPATCH8;RPS6KA4;SCAMP5;SCN11A;DPYSL2;BSN;TANGO6;UNC13A;MECR;ACTN2;MAPK8IP2;DAAM2;MAP1A;KCTD13;TARS2;GPLD1;ZNF398;TSPYL5;FLG;L3MBTL2;CDCA5;ENDOD1;AGAP2;AGAP4;SDSL;NEU3;ADAMTS13;POM121C;ZNF827;TERT;INPP5F;SCFD2;VPS8;SYNDIG1;CEP72;RDH13;RAB11FIP3;SPTBN1;MYH7B;CFAP74;INTS3;SMARCA4;SLC6A5;ADCK1;RCOR2;CDS2;FKBP11;KCNC3;CYB561D1;ABCC11;SH3RF1;NPAP1;RPTOR;SLC22A13;NUDCD3;CRTAC1;XPO6;TRIM2;PHF24;RRP12;STUM;OPALIN;TOP3A;ACAD9;NIPA1;GAB2;TUBG2;AMPD3;SLC7A4;ARHGEF9;ZNF780B;MPND;PPARD;KCNA1;ICA1L;ADCY1;CAMKK2;RXRB;ATP6V0E2;MEF2D;ZNF222;ELP2;ZNF77;NMNAT3;MLH1;TUBB4A;MAS1;CAMK4;TSR1;LY6G5B;CDK5R2;ANKRD39;KCNG2;PHLDB1;CLSTN1;SLC8A2;PPIP5K1;FADS6;SLC16A6;CHP1;LARGE1;FADS1;AP2M1;TCP11;CA14;CHRNB2;NSF;FBXW12;RNF44;FBXW8;SLC30A3;MAGI3;ADAM11;LMTK2;DGKZ;DISP2;GOLGA8B;MAU2;MYCN;TBC1D21;MAP7D1;SIDT1;ANKS6;FKBP9;GOLGA8A;FTO;MAGEL2;SEMA7A;CNP;SMYD5;COX18;CACNA1D;CACNA1H;RAI1;CDH22;PSAP;ZKSCAN3;HACL1;CAMTA2;TPPP;AP1M1;ANKRD29;TRAPPC1;DNAJC11;ESRRG;CORO2A;CORO2B;INHBC;COQ6;ZZEF1;TSGA10;TRPV6;CNTN2;UBE2O;TUBGCP6;ZNF512B;DAGLA;DOCK3;CHD8;RASGRF1;LMOD3;IFT52;GRM6;MYO18B;HIF1AN;TNPO2;COA7;PLEKHG3;OR1F1;TRPC1;ELAC2;CYP4A11;PPP2R5B;SYNGR4;SFPQ;C1ORF159;PPP1R12B;NLGN3;VAC14;ATP1A1;FBXL20;MSTO1;ZNF629;RAB40C;POLR2C;CCDC185;ZNF500;CACNG2;CCDC184;ATP9A;MLXIP;SLC12A5;KCNJ9;NICN1;LIMK1;DDHD2;ATP2B2;SEMA4G;S100B;HCRTR1;BCKDK;NELL1;FRAS1;MGAT4B
Genes Up-Regulated In Striatum Of HdhQ175 Mice GSE89505	80/1045	0.9711076992549038	0.9999934881626424	0	0	0.8069053333255095	0.02365677070141959	FKBP11;PRDM8;CCDC121;PPP1R17;WDSUB1;CDCA7L;DGKA;PTPRO;SAT2;DUSP16;SOGA1;FGF5;LGALS3;LRMDA;TRIM7;TAGAP;TIMP2;ENPP1;ENPP6;HOXA7;ZNF202;DSP;ARL10;KIRREL1;GSTO1;ANXA5;SHROOM3;SHISA3;NSUN7;MIF4GD;BTC;RAB32;MBLAC2;DCT;SCO2;CNKSR3;BIRC5;C2ORF50;MET;HOXB6;CDH18;CHST3;TRIM56;MAGEL2;NUTM1;CAPG;ADAMTS12;AURKC;TYMP;FGD3;NEUROD1;STK33;TERT;ADAMTS19;STK36;RNF138;RNF217;CDH22;CCL3;USP51;TRPM8;FGF22;PPP1R26;HEXIM2;LRRN3;CBX4;NFYC;NFXL1;S100B;SLC6A5;IGSF10;TLX2;XPNPEP2;MSRB2;MAGED2;SIGLEC8;LRCH4;SHBG;HOXD9;PCDHB8
Neuron-enriched Genes In Mouse Cortex PMID25186741	1/37	0.9723035984800753	0.9999934881626424	0	0	0.272779283348389	0.00766160060681499	TP73
Nucleotide Excision Repair Step 1A: Global Genome NER Recognition CHDI110	1/37	0.9723035984800753	0.9999934881626424	0	0	0.272779283348389	0.00766160060681499	SMARCA4
Genes Changed By HSP90 Inhibitor In Quadriceps Of WT Mice GSE95602	8/151	0.9733327048624482	0.9999934881626424	0	0	0.548209135804348	0.014817719104588654	TRPV6;MBOAT7;SNRNP25;PLEKHO2;SERINC3;MRPS6;MEST;ZFP90
Plasma Membrane Protein Composition PMID16615899	16/261	0.9734470656800619	0.9999934881626424	0	0	0.6391078398572544	0.017199562121230166	EIF4A1;ABCA6;RPL34;RPL8;VAMP8;SEPSECS;LASP1;HNRNPH1;STBD1;NCL;RPS2;GPD1L;RPS11;TLN1;KRT6B;SEC31A
Genes Up-Regulated In HD Vs Normal GPCs GSE105041	78/1026	0.9740362445214765	0.9999934881626424	0	0	0.8007259865971705	0.021064509556143075	USP6NL;CDCA7L;PLEK;PIK3CD;SMC5;MSI2;PRL;BICD1;SMC4;PPP1CB;SLC22A13;SIPA1L1;TRIM2;AP1S2;SIRPA;CEP170;ZNF600;HMGN2;ZNF443;TGIF1;EPHA4;APAF1;EIF1AX;MAGI3;STX7;SHROOM3;COBL;SHISA3;KNL1;LEMD1;LRRC37A;CARHSP1;SETBP1;KAT6B;ANG;WDFY2;OPTN;KIAA0408;RNASEH2B;UHRF1;CDCA5;HVCN1;ATP10A;BAZ2B;SPATA5;SKA1;CENPC;GJC1;DSN1;RAD21;TCEAL2;CHN1;NRIP1;CEP72;GSE1;B4GALNT1;METTL7A;ZNF148;ACBD7;GPR12;LRRN3;ATP2B4;ANXA2R;PARVB;DEK;BRI3BP;PLEKHA8;TICRR;KLF7;CCDC88A;TMEM158;GNAQ;SLCO1A2;SLC25A30;CNTN2;CRLF3;PCDHB8;TP73
Genes Changed In Brain Vs Spinal Cord Derived OPCs PMID30078729	67/895	0.9741670207430563	0.9999934881626424	0	0	0.7880736884696119	0.020625867152742235	PIWIL4;PPP1R17;SYNM;PLXND1;SYCP2;FLT3;DOCK8;C4ORF19;NPY2R;FHL3;FGF5;RGS5;LRMDA;JPH2;GPR176;ADAMTS3;CRTAC1;SCN11A;SLCO2B1;ADAMTSL2;HOXA7;PDE8B;PDE8A;PRIMA1;PLEKHG3;GPR37;SLC30A3;OPALIN;KCNK13;SSTR2;SSTR3;TM4SF1;PDGFRL;AJAP1;MLF2;DCT;DAAM2;CNKSR3;PAX9;HOXB6;CDH18;CNP;THSD4;NEUROD1;GPNMB;ERBB3;BMF;IGFBP7;NPTX1;TPPP;S1PR5;PRPH;TFAP2A;PCGF5;STAC;PTCH1;MICAL2;PARVB;CORO2B;NELL1;XPNPEP2;SNX15;TGFBI;LRCH4;HOXD9;TP73;CBLN1
Markers Of Spinal Trigeminal Nucleus In Myelencephalon PMID22996553	2/58	0.975058945550706	0.9999934881626424	0	0	0.35051905794855903	0.008853183522579031	TGFBI;SSTR2
Genes Changed By 0.32 Mg/Kg PDE10A Inhibitor In Striatum Of HdhQ175 Mice GSE89505	6/123	0.9752851674507471	0.9999934881626424	0	0	0.5027034559643255	0.01258034064503049	NPY2R;CD300LD;CD300LF;AGER;HIC1;CCR3
Genes Up-Regulated In Expression In Cerebellum Of 12 Mon Ataxin-2 KO Spinocerebellar Ataxia 2 Mice GSE55177	117/1488	0.9757218727551811	0.9999934881626424	0	0	0.8283674174495319	0.020359365560290495	OXNAD1;KIAA1191;ITSN1;LST1;MSI1;MSI2;KRTCAP3;RGS5;LRMDA;CAPN6;SLCO2B1;ARHGEF40;HOXA7;KRT6B;IFNA13;FBXW12;SLC30A3;IFNA17;SEMA6D;C21ORF58;SYTL1;KNL1;CLEC4A;HIC2;GPANK1;ACAP1;IFT81;HDGFL1;REG3A;TMEM87A;CELA3B;MAGEL2;RTEL1;COX18;FPR3;GPR83;FBLN1;FPR2;SLC5A2;CYP2C19;CES5A;C10ORF143;BCL2L12;C1ORF105;AANAT;ZKSCAN8;ZNF703;CD300LD;KCNN3;CD300LF;TRPM6;KLHL25;INHBA;NR4A3;COL20A1;CPE;LRCH4;SHBG;COX20;UBE2M;CDS2;NFKBIB;FKBP11;HERPUD2;C2CD3;YWHAB;CDCA7L;DOCK8;CELF3;PIK3CD;PRL;DBH;CXCL3;VSIG10L;RPTOR;SLC22A13;JPH2;LASP1;MMP24;AUH;SLC22A16;CRTAC1;ADAMTSL3;ADAMTSL2;ITGB7;ERC1;MRGPRX3;GKN1;ABCC5;CYP4A11;TACR3;EPS15L1;GAB2;SSTR4;TNFRSF1A;TFF1;CHMP7;CCDC40;TPSD1;AFM;FITM1;ADD3;FAM156B;BSND;IGF2BP1;POLR2E;E2F5;ATP9A;KCNJ9;FMO3;GATAD2A;TMEM59;MARCKS;XPNPEP2;ERCC1;CAMK4;POLE3
Expression In VUB01 Vs VUB03 NPCs GSE7178	6/124	0.9767302963538597	0.9999934881626424	0	0	0.498415622697126	0.011735055238801775	BEX4;IAH1;INPP5F;ITGB1BP1;AMPD3;SLC25A14
Expression In SA01 Vs VUB03 NPCs GSE7178	4/93	0.9767841695136538	0.9999934881626424	0	0	0.4407763910746746	0.010353644716072584	BEX4;ITGB1BP1;ELP5;SLC25A14
Striatum RNA M53 Module (Palevioletred3) PMID26900923	3/77	0.9776064567336058	0.9999934881626424	0	0	0.39770644219911716	0.009007289669176135	NMRK1;PIGA;PLEKHO2
Down-regulated Genes In HdhQ111 Vs WT Mice GSE97101	3/79	0.9807076180512924	0.9999934881626424	0	0	0.3871976468572408	0.00754296198438124	RPS6KA4;MYH7B;MAS1
Cortex RNA M24 Module (Darkgrey) PMID26900923	20/322	0.981001382146724	0.9999934881626424	0	0	0.647454356861522	0.01241908780003355	ARL10;PPP1R17;MAGEL2;STAC;SEMA6D;NPY2R;CHAT;FHL1;TACR3;NSUN7;SEMA4G;IGSF10;STK33;RCN1;INPP5F;PARD3;AP1S2;NDN;STK32A;PRIMA1
PMID:20976225, PMID:19228925] CD4-specific Genes PMID15789058,	1/41	0.9812124992136927	0.9999934881626424	0	0	0.24544715447154472	0.004655206688175907	CHN1
Differentially Expressed Genes In Control iPSCs Vs HD iPSCs GSE93767	355/4215	0.9814768839807219	0.9999934881626424	0	0	0.8816925734024179	0.016484844932498643	TDRKH;SERPINE2;RFESD;RPL34;ULK4;ICAM3;THYN1;STMN4;ENO2;RPL8;HS6ST1;SOGA1;MYLK;LGALS3;CAPNS1;TRIM28;DPYSL2;TEPP;PIEZO1;AP1S1;PIP4K2B;CPNE2;RPL37;CHAC1;ACAD11;SCAPER;TNS3;EPHA4;ZNF165;ATP6V0E1;UNC13A;C17ORF49;PHYKPL;ZNF160;IFRD1;WDR74;SYTL1;ACSL6;HSD11B1L;ZNF12;TMEM170B;MFSD12;MIF4GD;TM4SF1;DDX39A;DAAM2;MAP1A;XRN2;KCTD13;VOPP1;CLPSL2;PEX11G;ANKRA2;TRIB2;MYL9;OPTN;BLZF1;GPLD1;HOXB6;ZNF398;LRPAP1;RTEL1;IGSF5;LPAR1;ENDOD1;AGAP4;SLC5A2;HIF1A;GJC1;INPP5F;RNF217;VPS8;CEP72;MAGEC2;PUSL1;TRPM6;SPTBN1;CLHC1;VASP;CFAP74;CADM3;PHC1;SNAPIN;LRRN3;STAC;FZD7;NBEAL1;CIDEB;BRI3BP;MANF;FOSL1;PKIB;EHD2;CYLD;CDAN1;FUBP3;ADCK1;GJB7;GRB2;INTS7;TRMT11;NOL12;PPP1R17;PAK1IP1;DIS3L;ABCC11;SH3RF1;ARV1;MMP24;NMRK1;CTSK;PEA15;TIMP2;DPP9-AS1;RRP12;HRAS;LMCD1;ZNF124;ZIK1;CHST9;NCOA2;GPR37;MRPS25;MYOF;SLC2A12;C1ORF43;TUBG2;AJAP1;CNKSR2;ARHGEF9;NFX1;PIGA;PLSCR4;PIGL;HBEGF;CSTB;NIP7;ICA1L;DERL2;ADCY1;FSTL1;RNF135;CHRAC1;ZDHHC19;CHN1;C22ORF23;EMC6;SLC17A1;ATP6V0E2;MPP3;SPRYD4;PCGF5;CAVIN3;SPRYD7;TTC1;NMNAT3;KRT10;ELP5;AIG1;SNX15;MSRB2;RPL22L1;IL17C;CDK5R2;NEK11;PNPLA2;ZNF331;ANKRD39;CRCP;CSF2;FAM13A;OLFML2A;NR3C2;PPP1CB;RGS5;FAM162A;ARHGDIA;SLC16A6;ENPP1;ZNF326;NRCAM;HMGN2;ACAA1;PDE8B;SH2D5;NSF;IFNA13;FBXW12;KIRREL1;TRAPPC2L;FBXW8;TPM4;C21ORF58;ZNF99;SHISA3;SHISA2;PIAS2;HIC1;LEMD1;PDIA4;GOLGA8B;MYCN;KAT6B;SRSF2;ZNF559;SCG5;ANKS6;SNRNP25;TNIK;RPP25;UTRN;GOLGA8A;KIAA0408;INTS6L;FTL;KANK3;RAI14;PFKFB2;CHRNA3;C17ORF97;CSH2;CTTNBP2;UTP23;SLC38A10;LPL;GPR83;LTBP3;SPATA5;CSF2RA;FBLN5;CNN2;BCL2L12;RAI1;NPAT;HNRNPDL;ZMAT4;TMEM128;PMVK;SAFB2;NDN;BMF;CD99;BPTF;KLHDC10;PRPH;ANKRD29;C8ORF37;PNPT1;SYT1;CCDC137;CBX2;PTCH1;DSTN;NFXL1;ESRRG;CORO2A;COQ6;QKI;COQ5;IL6;NAT2;P4HA2;MAN2B2;AAK1;CSPG4;GNB5;LRCH4;OSBPL1A;NAT9;ZNF652;NFKBIB;USP36;DYRK2;YWHAB;CHD9;PINX1;DUSP19;ILK;PTPN21;DBI;DUSP16;LMOD3;LASP1;SNAPC1;CA4;PRB2;PHACTR3;SPX;ERC1;METTL16;ZNF385A;GET4;ADAMTS7;TGIF1;MAPK1IP1L;DDX59;CAMK1D;PDPK1;AKTIP;ABCC5;PDE4D;SMIM19;ELAC1;ABCC6;COBL;SSTR2;ZFP90;NIPSNAP2;ACTA1;GAP43;LUC7L3;ANG;ITGB1BP1;EFHC2;ZMYND11;FXN;FBP1;B4GALT4;SASH3;ROCK1;C1S;UHRF1;ASAP2;LRP2;ITIH1;NTN1;PPM1G;JAKMIP2;RNF113A;ZNF629;ERBB3;CBS;KRIT1;IL21R;FYN;HNRNPA1;BEND7;MEST;ATP9A;PLA2G2D;SLC12A5;ANKRD30B;SMOX;ATP2B4;LAMB1;SEMA4G;PTPN14;TICRR;MAPK11;ACTC1;TEF;ERCC1;RAB13;PPP2R2D;RECK
Up-regulated Genes In Pons Of ATXN3-KI HOM Mice GSE117605	12/215	0.9818696699136634	0.9999934881626424	0	0	0.5785947966973048	0.010586374528285838	ARL10;MOAP1;CARHSP1;CYTH4;TMEM167B;STBD1;RPL22L1;FKBP9;RHPN2;TNS3;ETV5;SSTR4
Up-regulated Genes In Pons Of ATXN3-dupKI HET Mice GSE117605	8/158	0.9818866917156859	0.9999934881626424	0	0	0.5224229234675372	0.009549557998096895	ARL10;MOAP1;CARHSP1;XPNPEP2;MYOD1;FKBP9;RHPN2;TRIM56
Genes Changed In HD109Q Vs Normal GSE124664	24/378	0.983521381555964	0.9999934881626424	0	0	0.6623379039610039	0.01100534111952446	FKBP11;PPP1R17;SEC24B;NR1I2;PTPN21;AEN;PHYHIP;PARP12;ACAT1;ACTA1;ZFP30;ERBB3;KIF3A;AP1S2;TBL1Y;OTOF;BBS9;PLEKHO1;TLCD1;TGFBI;ABCF2;XDH;ARFGEF3;JAK1
Genes Down-Regulated In HD Markers In NSCs GSE74201	38/557	0.9837166839391666	0.9999934881626424	0	0	0.7141563080805498	0.011724551360433828	MESP2;ITIH5;PIWIL4;THRB;HVCN1;PTPRO;OLFML2A;ART5;CXCL3;FSTL4;FGD3;KRTCAP3;SULT1C2;LGALS1;CYTH4;HYAL1;ADAMTSL2;NPTX1;ASIC3;PRPH;ARHGEF15;STAC;KCNB2;CAVIN3;INHBA;RNASE1;MMP9;DISP2;FCER2;SLC9A3;ACAP1;DCT;TTLL2;XPNPEP2;FXYD1;LTBR;HOXB6;OPTN
Genes Up-Regulated In Selisistat Treated STHdhQ111 Vs Control GSE129143	1/43	0.9845267430541171	0.9999934881626424	0	0	0.23373338495289714	0.003644889165831288	UPF3A
Genes With An Increase Of EZH2 Binding In Their Promoter Regions In Corpus Callosum Of BN Vs BACHD Mice PMID31015293	9/176	0.9849936688536157	0.9999934881626424	0	0	0.5276860541301719	0.00797864764409574	CHST9;CHIA;MRGPRX3;EIF4A3;OR7A5;SPOP;SLC17A1;MLH1;OR7A17
Markers Of Amygdaloid Transition Zone In Amygdala PMID22996553	5/116	0.9854758345822116	0.9999934881626424	0	0	0.44147080268753275	0.00645901524537252	TSKS;FBXW8;C22ORF42;SARDH;SMIM21
Genes Down-Regulated In NPCs After HTT Knock Down GSE118088	34/511	0.9859863730591109	0.9999934881626424	0	0	0.6953619244635114	0.009813465454426845	NLGN3;PLVAP;CHRNA3;GPR83;CACNA1H;EDNRA;KCTD20;ZMAT4;ADAMTSL2;TSPO;NPTX1;MPZL3;STUM;CD99;EPHA4;UNC13A;STAC;SEMA6D;SLC2A12;SYTL1;SHISA2;HIC1;TM4SF1;SLC7A4;MFAP4;MAPK11;ZFP42;ID4;CSPG4;TFF1;RAPGEF5;SERINC3;RPP25;IL18R1
Markers Of Subiculum In Hippocampal Formation PMID22996553	5/117	0.9864021279241661	0.9999934881626424	0	0	0.4375048498486847	0.005989953218834108	FRAS1;STAC;ADAMTSL3;ESRRG;LRP2
Soluble Proteins In The Brains Of Q175 Mice PMID31138642	1/45	0.9872565097763065	0.9999934881626424	0	0	0.22308450357230844	0.0028611446434507397	TRAPPC1
Genes Changed By 1.0 Mg/Kg PDE10A Inhibitor In Cortex Of HdhQ175 Mice GSE89505	5/118	0.9872724065233344	0.9999934881626424	0	0	0.43360909086539157	0.005554221632980651	FAM83G;TPSD1;NAT2;C21ORF58;SLC3A1
Genes Up-Regulated In HD109Q Vs Normal GSE124664	10/194	0.987577409248633	0.9999934881626424	0	0	0.5319337880079568	0.006649383084492382	SEC24B;ZFP30;KIF3A;AP1S2;PHYHIP;XDH;PARP12;ARFGEF3;JAK1;ACAT1
Markers Of Principal Sensory Nucleus Of Trigeminal Nerve In Pontine Tegmentum PMID22996553	2/69	0.9900380866771239	0.9999934881626424	0	0	0.29279308446919416	0.0029314048939216245	NEUROD1;CBLN1
Genes Up-Regulated In HDACi-4b Treated PBMCs From Friedreich Ataxia Carriers Vs Controls GSE30933	28/445	0.9906746515733055	0.9999934881626424	0	0	0.6551010017068853	0.0061377079156542235	ACADVL;SIRPG;CAPG;RPL8;CFP;CAMKK2;DNAJB2;CNN2;CYTH4;RRAS;MGAT1;SF3A2;GPX1;CAMK1D;NSUN5;PHYKPL;TUBG2;ARHGAP27;FIG4;P4HA2;P2RX1;TERF2IP;LAMTOR4;LRCH4;NOL12;RGL2;RNF166;PLEC
Expression In Genetically Corrected HD iPSCs Vs Precursor Cells GSE37547	20/339	0.9906902143626842	0.9999934881626424	0	0	0.612366822662551	0.00572770727694861	FKBP11;TFAP2A;GPR37;SLC30A3;AMBP;STAC;ICA1L;SEMA6D;LPL;SHISA3;CXCL3;CASP8;ACTC1;ZFP42;ID4;BBS9;TFF1;TNIK;UPP1;TSPYL5
Liver RNA M20 Module (Royalblue) PMID26900923	5/123	0.9908880902172424	0.9999934881626424	0	0	0.415120743148068	0.003799881259634529	CTTNBP2;LAMC3;NIPAL2;TPPP;THSD4
Markers Of Midbrain Raphe Nuclei In Mesencephalon PMID22996553	9/186	0.9914133147765211	0.9999934881626424	0	0	0.497596486533866	0.004291154273471784	GNG2;NPY2R;PTPRM;TGFBI;STK32A;NBL1;FSTL1;DHRS2;SLC6A4
Definite Astrocyte-Enriched Genes PMID18171944	9/187	0.9918887546901898	0.9999934881626424	0	0	0.49477347654028003	0.004029593735734621	GJA1;CBS;FXYD1;ACSL6;ID4;SLC1A4;PRKD1;SLC39A12;TLCD1
Genes Up-Regulated In Cortex Of HdhQ175 Mice GSE89505	33/514	0.9919923952679977	0.9999934881626424	0	0	0.668777012406356	0.0053768586955118	FKBP11;PRDM8;MAGEL2;AURKC;NKAPL;LGALS3;LRMDA;STK33;RNF138;CCL3;TRPM8;HOXA7;ENPP6;ADAMTS7;DSP;ARL10;CBX4;SLC6A5;BTC;IGSF10;MARCKS;DCT;TLX2;XPNPEP2;BIRC5;SIGLEC8;SHBG;C2ORF50;HOXD9;MET;HOXB6;CDH18;CHST3
Markers Of Central Glial Substance In Myelencephalon PMID22996553	87/1184	0.9922641764279189	0.9999934881626424	0	0	0.7690408955531728	0.005972294896621958	PRDM8;PIWIL4;CCDC121;FHL1;ULK4;PTPN21;MSI2;STON2;KIF17;CDC14A;TMEM220;KRTCAP3;GJA1;SNAPC1;CREB3L4;MYO18B;CPNE2;TGIF1;CHST9;PACRG;METRN;MYOF;BCKDHB;ABCC6;DNAJB13;SHROOM3;NSUN7;SLC39A12;TC2N;BTC;RCN1;FAM161A;IFT81;RP2;PARD3;CD109;MZB1;EFHC2;PPP1R12B;INTS6L;TRIM56;PFKFB2;LRRC56;UHRF1;ICA1L;RBM4B;DNAJC25;LTBP3;FSTL1;NTN1;FBLN5;ZFP36L1;FGD3;C1ORF226;STK33;STK36;ERICH3;NTF3;TBL1Y;C22ORF23;RHPN2;CLHC1;CD99;ENKD1;CFAP74;C8ORF37;TGFB2;TCF7L1;GFPT2;FZD7;WDR19;PLEKHA5;ANXA2R;TMEM270;FANCC;INHBA;FMO3;IFT20;MFAP4;TSGA10;NR4A3;UBQLNL;ID4;FAS;RGL2;NEK11;SLC28A3
Genes Up-Regulated In Striatal Expression In Vehicle Treated PDE10A KO Mice Vs WT Mice GSE40377	1/51	0.9928816533506641	0.9999934881626424	0	0	0.19624932249322494	0.001401966490006691	CPNE2
Genes Up-Regulated In OPCs Of R6/2 Vs WT PMID32681824	2/73	0.9929021370571074	0.9999934881626424	0	0	0.27623659527664907	0.0019676809483025553	KLF12;CDH18
Top Astrocyte-Specific Genes In Humans And Mice PMID29892006	71/1000	0.9941362073288383	0.9999934881626424	0	0	0.7416576964477933	0.0043617276328106495	CNTFR;C17ORF78;ACADVL;AHCYL1;SERPINE2;SYCP2;NCAN;ITSN1;AQP7;MSI1;MSI2;STON2;GJA1;CREB3L4;SCN11A;NRCAM;FADS1;SYBU;PACRG;BCKDHB;ACSL6;SLC39A12;GPR37L1;TMEM170B;CGRRF1;ETV4;HADHB;TST;DAAM2;PAX9;TLCD1;PRKD1;TNIK;PPARA;C2ORF50;PFKFB2;GCDH;LIPT1;PON2;SLC1A4;FBLN1;ASAP2;ADD3;SDSL;FAM171A1;CBS;FAM184A;TMEM129;KCNN3;ZNF467;IMPG2;ACBD7;NTRK2;C8ORF37;ZNF383;KLHL25;AADAT;SMOX;FZD7;CBX2;PTCH1;PCDHGC3;CIDEB;PAFAH2;CSDC2;FXYD1;ID4;SARDH;CPE;FERMT2;NEK11
Expression In Cerebellum Of 4 Wk SCA1 Spinocerebellar Ataxia 1 Mice GSE2867	1/54	0.9946799670220055	0.9999934881626424	0	0	0.18511019072454876	9.874212110309514E-4	FMOD
Genes Up-Regulated In Expression In Human Biceps Brachii From Myotonic Dystrophy 1 Patients GSE60487	109/1475	0.9959910489104022	0.9999934881626424	0	0	0.7712140637287999	0.0030979734305554454	USP6NL;NDUFA13;CRCP;SERPINE2;MSI1;FGF5;GOLGA2;SCN11A;FADS1;CA14;FBXW12;SLC15A1;C22ORF42;SLC11A1;PUS1;ALG5;ARMC9;ATG10;SYTL1;ATG13;DGKZ;FAM161A;SARNP;SIDT1;JTB;ZNF674;CCDC83;INTS6L;ZNF791;L3MBTL2;USHBP1;GPR83;CD1E;CACNA1D;BAZ2B;CSF2RA;SKA1;GJC1;GRIN2A;ZNF707;DPH1;ERI3;HRH4;ZKSCAN3;RDH13;TRPM8;TBC1D17;TRPM6;GRIA4;IMPG2;GPR12;RCC2;ANKRD22;RAB3IP;CORO2A;BRI3BP;DNMBP;TMEM116;FXYD1;SLCO1A2;ZNF417;AAK1;INTS7;ATM;TUBGCP4;CDS2;TRIM71;FKBP11;ICA1;SLC6A4;SULT1C2;CASP8;GRM6;ZNF768;ARFGEF3;HSDL1;TPSG1;C3ORF62;C1ORF43;TERF2;SLC7A9;SLCO4A1;CNKSR3;CDH18;ATF6B;KCNA1;LRP2;SNX30;MRM3;GPNMB;ERBB3;IGF2BP1;VHL;E2F5;CACNG2;MPZL3;PNMA2;SYNJ2BP;DHRS2;IRGQ;ABI2;ERCC1;SARDH;LY6G5B;SIGLEC8;PPP1R14D;IL18R1;PNPLA2;CBLN1
Developmental Transcription Factor Genes Bound By Suz12 PMID16630818	18/333	0.9965157232160805	0.9999934881626424	0	0	0.5576430134417005	0.001946375433368624	BTG4;CBX4;PCGF5;GFI1;CELF3;GATA5;ESRRG;HIC1;ETV5;NEUROD1;NR4A3;TLX2;MYOD1;PAX9;HOXA7;HMGN2;HOXD9;HOXB6
The Core Human Microglia Signature PMID28671693	92/1280	0.9969214813075311	0.9999934881626424	0	0	0.7490680272892359	0.002309576788452988	PLVAP;NRROS;CD80;DOCK8;PLEK;LST1;PIK3CD;EFCAB13;IL27;ARRB2;ADGRE1;SULT1C2;LRMDA;RASSF1;GPR132;CASP8;RGS1;SLCO2B1;TAGAP;PIEZO1;ENPP1;ITGB7;ARHGEF40;COLGALT1;GPSM3;HAVCR2;SYK;SLC11A1;MYOF;KCNK13;WNT5A;ABCC6;MMP9;TNFRSF1A;VAMP8;RAB32;SPATC1;FBP1;RNF166;ENG;C1QB;SASH3;TRIM50;GRN;FBXO47;FPR3;CAPG;FPR2;AGER;CSF2RA;TMEM71;TYMP;ZFP36L1;BCL2L12;ADGRG3;FGD3;RNF135;P2RY6;AANAT;CYTH4;ADAP2;ZDHHC19;SH3BP2;CCL3;IL21R;LAIR2;NLRP3;BMF;ZNF467;CD300LF;VASP;MSR1;CD163;FAM78A;ANKRD22;APOC4;CIDEB;LILRB1;ARHGAP27;PARP12;FOSL1;IGSF10;IL6;P2RX1;CD69;ACTL10;TGFBI;LTBR;SIGLEC8;LRCH4;SIGLEC7;MYO1G
Genes Down-Regulated In Cortex Of HdhQ175 Mice GSE89505	76/1085	0.9969955393821175	0.9999934881626424	0	0	0.7296030639498748	0.0021953632674713212	CHRM3;CCDC121;TMEM200B;SYCP2;KCNC3;NPY2R;AQP7;HTR2A;KIF17;KRTCAP3;SIPA1L1;GRAP2;SPX;SLC26A10;ACAA1;OR4D1;FBXW12;SLC15A1;IL11RA;KCNK13;CLEC11A;C3ORF62;SYTL1;SYNGR4;DGKZ;LRRC37A;GPRIN3;SLC9A3;ACTA1;THEG;ADRB3;MYOD1;PITPNM2;CHST4;RIN1;NBL1;HBEGF;SEMA7A;C17ORF97;KCNA1;CHAT;LPL;GPR83;CFP;AGER;FSTL4;CAMKK2;CPN1;CPLX3;ADAMTS13;P2RY4;CHN1;OTOF;METTL7A;B4GALNT3;XDH;ASIC3;DRD5;MYH7B;CFAP74;FAM78A;STAC;ANKRD22;ATP2B2;INHBA;GPR3;MAS1;NR4A3;BAMBI;CDK3;CAMK4;ID4;COL20A1;INTS7;LY6G5B;PPP1R14D
Genes Up-Regulated In HD Vs Normal NPCs GSE118088	187/2410	0.9970120662230233	0.9999934881626424	0	0	0.8077906005953974	0.0024172378946856346	PLVAP;C4ORF19;ULK4;CAAP1;ADARB1;AHR;ZDHHC2;NR3C2;LGALS3;RGS5;LRMDA;GJA1;FADS6;GRAP2;NUDT17;CPNE2;ENPP6;LARGE1;SH2D5;TNS3;CHRNB2;ACVR1;KIRREL1;SLC15A1;UNC13A;PAQR5;WNT5A;CLEC11A;ACSL6;DNAJB13;RNASE1;TM4SF1;MAPK8IP1;LRRC37A;PDIA4;GPRIN3;SLC9A3;SIDT1;CHMP4C;APLNR;CTAGE8;TNIK;RIN1;PEX11G;GPLD1;HOXB6;C17ORF97;LRRC56;ARHGEF28;LPAR1;CHRNA9;SLC38A10;LPL;CACNA1D;SLC1A4;BAZ2B;LTBP3;ADAMTS12;SDSL;ART5;FBLN5;CPLX3;C1ORF226;GRIN2A;C1ORF105;ADAP2;ZNF827;ADAMTS19;ZMAT4;ST3GAL5;KCNN3;PCDHA2;PUSL1;CD99;PRELID3B;GRIA4;PRPH;MSR1;ANKRD29;C8ORF37;CFAP74;CD163;TGFB2;YES1;STAC;FZD7;CRIM1;SUCO;CIDEB;INHBA;BRI3BP;INHBC;TSGA10;IBTK;BAMBI;CSPG4;LRP10;HOXD9;TP73;SYNM;RARG;FLT1;SYCP2;LAMC3;KCNC3;DOCK8;PZP;DIS3L;RASGRF1;PTPRO;HSPB7;PTPRM;STON2;SULT1C2;LASP1;ADAMTS3;CASP8;SLC22A16;CRTAC1;NMRK1;ADAMTSL2;TIMP2;CD34;CTSB;ZCCHC24;DSP;PACRG;GSTO1;KCND3;MYOF;TACR3;SLC39A12;TNFRSF1A;AJAP1;GAP43;DCT;B3GNT7;MMRN2;EFHC2;CHST4;PPARA;SMIM21;C2ORF50;MET;CDH18;PLEC;CCDC40;C1S;GRP;PON2;KCNA1;GSTP1;PRCP;ADD3;PHYHIP;GPNMB;TAF1B;FAM184A;NTF3;TBL1Y;METTL7A;ZNF467;BEND7;NTRK2;MMAA;TPBG;KCNIP4;PCDHGC3;PLEKHA5;ATP2B4;C7ORF25;LAMB1;ATP2B2;NMNAT3;SEMA4G;S100B;DHRS2;SORBS3;NELL1;CSDC2;GLB1;MGAT4B;SARDH;MAMLD1;NEK11;MEGF9;RBM44
Cortex RNA M2 Module (Blue) PMID26900923	2/84	0.9972375567317333	0.9999934881626424	0	0	0.23903497169461932	6.612342806085557E-4	ACTN2;GPR83
Genes Up-Regulated During Hematopoietic Differentiation PMID19128795	70/1014	0.9972674188674073	0.9999934881626424	0	0	0.7185615170255001	0.0019662152905858144	BTG4;PGLYRP3;CCDC121;TRIO;C2CD3;SH2D4B;RFESD;ITSN1;SIRPG;IL27;LMOD3;EPS8;LGALS3;ADAMTS3;CTSL;GRAP2;SLCO2B1;KIF5A;NRCAM;SLC26A10;CTSB;TPSG1;KRTAP9-3;MRGPRX3;GKN1;C22ORF42;SEMA6D;ACSL6;PPP2R5B;DNAJB13;SLC39A12;TUBG2;RNASE1;SYNGR4;ACTA1;TST;CNKSR3;SMIM21;TRIB2;HOXB6;BLZF1;PLEC;LRP1;CHRNA9;AGAP1;CD1E;EDDM3B;NTN1;PPM1E;CENPC;FAM171A1;GRIN2A;C1ORF105;AANAT;GPNMB;CBS;CHN1;METTL7A;CD163;RABGAP1L;TGFB2;ANKRD30B;CAVIN3;MICAL2;ISX;TTLL2;SLCO1A2;ID4;LRP10;CBLN1
Genes Up-Regulated In Human HD Cingulate Cortex Vs Control PMID32070434	36/592	0.9981636996495893	0.9999934881626424	0	0	0.629524225923129	0.0011570582353082801	C1QB;SASH3;FLT1;UHRF1;HVCN1;DOCK8;PON2;FBLN1;ZFP36L1;ADGRE1;GJA1;RGS1;MSR1;CD163;SYK;FZD7;ANKRD22;SLC11A1;SLC39A12;HIC1;PDGFRL;FOSL1;SMTN;CLEC4D;SLCO4A1;PARD3;CD109;OR7A5;MZB1;APLNR;SIGLEC8;HOXD9;IL18R1;CHST3;GPR146;PLA1A
Genes Up-Regulated In Brain Vs Spinal Cord Derived OPCs PMID30078729	19/364	0.9984679288127581	0.9999934881626424	0	0	0.5368284111912298	8.230900186526972E-4	TFAP2A;PIWIL4;PLXND1;PCGF5;C4ORF19;NPY2R;MICAL2;SSTR2;SSTR3;TM4SF1;MLF2;NEUROD1;ADAMTS3;GPNMB;DCT;SCN11A;XPNPEP2;LRCH4;TP73
Up-regulated Genes In HD Vs Control GSE79666	8/200	0.9985670093611306	0.9999934881626424	0	0	0.40719078708741385	5.839190613975013E-4	NEUROD1;SLC7A9;UHRF1;SLC11A1;PARD3;HOXB6;GCNA;RBM44
Genes Changed In Brain Vs Spinal Cord Derived OPCs From E13.5 Mouse Embryos PMID30078729	118/1628	0.9986994924371283	0.9999934881626424	0	0	0.7526949963208242	9.795226116801868E-4	CHRM3;C4ORF19;CLSTN1;NPY2R;OLFML2A;SLC8A1;SLC8A2;MYLK;RGS5;LRMDA;SCN11A;SLCO2B1;NIPAL2;HOXA7;PDE8B;SH2D5;PDE8A;SYBU;CA14;PRIMA1;FBXW12;SLC30A3;ACTN2;ADAM11;SHISA3;SHISA2;TM4SF1;PDGFRL;MYCN;DAAM2;SIDT1;GPLD1;HOXB6;CHRNA3;CTTNBP2;CDCA5;SDSL;CSF2RA;CACNA1H;GRIN2A;STK33;ZMAT4;ZNF703;OTOF;BMF;IGFBP7;PCDHA2;NPTX1;TRPM6;PRPH;TFAP2A;TGFB2;FAM78A;STAC;PTCH1;CRIM1;ID4;COL20A1;CSPG4;LRCH4;HNRNPA1L2;HOXD9;TP73;PIWIL4;SYNM;FLT1;DAGLA;SYCP2;CDCA7L;DOCK8;DBI;STON2;JPH2;ADAMTS3;CRTAC1;HYAL1;ADAMTSL3;MYO18B;ADAMTSL2;STUM;ARFGEF3;ZNF385A;PLEKHG3;COBL;SSTR2;ETV4;SSTR3;ETV5;MLF2;AJAP1;DCT;PLSCR4;PAX9;BIRC5;RAPGEF5;MET;CDH18;PLEC;UHRF1;ICA1L;ADCY1;THSD4;FSTL4;FGD3;ERBB3;FRZB;SLC12A5;PCGF5;STXBP5L;NELL1;DPY19L2;CSDC2;XPNPEP2;NDUFAB1;FMOD;CDK5R2;GPR146;CBLN1
Up-regulated Genes In Hypothalamus/Thalamus Of HD Q175 Mice PMID26900923	3/117	0.9990228076950869	0.9999934881626424	0	0	0.2575891709740983	2.5183722245261734E-4	MAGEL2;NPY2R;PARP12
Genes Down-Regulated In HD Vs Normal NPCs GSE118088	188/2485	0.999234985980296	0.9999934881626424	0	0	0.7827685243194957	5.990580684254475E-4	PRDM8;ZNF177;CNTFR;TRIO;NPY2R;STMN4;SLC8A1;SLC8A2;HID1;MYLK;SCAMP5;GPR176;EDNRA;CAPN6;SCN11A;CREB3L4;DPYSL2;KIF5A;AP1S2;SIRPA;HOMER3;NRCAM;ZNF600;STK32A;TMSB10;ICOSLG;MAP2K3;EPHA4;ZNF561;EIF1AX;ACTN2;C22ORF42;ZNF160;SYTL1;SHISA2;TC2N;TUBA4A;PDGFRL;HIC2;MYCN;ZFP42;FKBP9;RPP25;TRIB2;KIAA0408;KANK3;MAGEL2;CHRNA3;SEMA7A;IGSF5;CTTNBP2;USP54;ZC4H2;MGST3;C10ORF143;ZFP36L1;NEUROD1;TERT;MAP2;ZNF703;NLRP3;TSPAN5;NDN;OTOF;B4GALNT1;B4GALNT3;LONRF2;HMGCLL1;SPTBN1;TFAP2A;CTC1;ACBD7;AUTS2;ABCA5;RBPMS;ATP8B2;TPRG1;CBX2;GFPT2;RAB3IP;HMGA1;CORO2A;CORO2B;PHETA1;A1CF;FOSL1;MLLT11;PKIB;NR4A3;ADCK2;TRPV6;GJB3;SLCO1A2;ID4;PDE3A;CNTN2;GJB7;CPE;TGFBI;RCOR2;PCDHB8;TRIM71;PIWIL4;PPP1R17;THRB;DOCK3;SLC35F3;FLT3;NCAN;CELF3;FHL1;ICA1;PIK3CD;CYB561D1;AREG;VSIG10L;DUSP16;TMEM220;NPAP1;GRM6;CTSK;STBD1;B3GALT1;PSD3;PHACTR3;BBS9;UPP1;EDIL3;GPSM3;ADAMTS7;PLEKHG3;KDM6B;SYK;PDE4D;ANXA5;SLC2A12;SHROOM3;COBL;GAB2;AMPD3;SSTR2;MMP9;CNKSR2;ACTA1;CCNA1;PAX9;PLEKHO1;ANG;ALDOB;RAPGEF5;CREB5;HDAC5;CRMP1;CAPG;RGPD8;LRP2;SNX30;SBSN;NTN1;THSD4;TMEM71;P2RY6;RNF113A;PRR14L;ERBB3;FRZB;CBS;CHN1;IGF2BP1;FYN;CCDC77;ZNF589;CCDC184;CIZ1;MPP3;LUM;KCNB2;CAVIN3;TTC9B;PNMA2;TUBB4A;MFAP4;KLF7;UBQLNL;TTLL2;FAS;CDK5R2;SLC28A3
Up-regulated Genes In Friedreich Ataxia Vs Control Fibroblasts GSE104288	84/1236	0.9993573492658119	0.9999934881626424	0	0	0.7035920355656451	4.523092922465289E-4	TDRKH;RERE;KCNG2;C17ORF78;SERPINE2;C2CD3;C4ORF19;HTR2A;STON2;CXCL3;SOGA1;LMOD3;NR3C2;SULT1C2;CTSL;HYAL1;ZMIZ1;CTSK;SIRPA;CCIN;SLC16A2;LARGE1;CAMK1D;PAQR5;C21ORF58;UBALD2;KNL1;AMPD3;TC2N;ARID1A;MRPS6;ETV4;MMP9;PDGFRL;ETV5;DDX39A;SCG5;BIRC5;EFHC2;NBL1;HOXB6;ENG;UHRF1;CDCA5;FBLN1;ADCY1;ADAMTS12;NTN1;SKA1;BCL2L12;DSN1;GPNMB;FAM184A;IL21R;CEP72;NPTX1;METTL7A;TPPP;CCDC77;MPZL3;AP1M1;MLXIP;KL;CD163;AUTS2;TPRG1;RAB3IP;LIMK1;SAMD4B;GPR3;CORO2B;BRI3BP;STXBP5L;TICRR;FOSL1;MFAP4;TMEM158;XPNPEP2;GJB7;CPE;FMOD;ZNF652;SLC28A3;MEGF9
Genes Up-Regulated In Expression In Genetically Corrected HD iPSCs Vs Precursor Cells GSE37547	4/147	0.999569485964742	0.9999934881626424	0	0	0.27350933539858624	1.1777496136955176E-4	SEMA6D;BBS9;SHISA3;CXCL3
Differentially Expressed Genes In Friedreich Ataxia Vs Control Fibroblasts GSE104288	127/1789	0.9996713485705075	0.9999934881626424	0	0	0.7331117005451214	2.4097780938195623E-4	TDRKH;KCNG2;SERPINE2;C4ORF19;THYN1;SOGA1;SLC8A1;NR3C2;MYLK;KRTCAP3;LGALS1;ZMIZ1;KIF5A;AP1S2;SIRPA;LARGE1;SLC16A2;TCP11;UNC13A;PAQR5;C21ORF58;CLEC11A;WNT5A;UBALD2;KNL1;TC2N;PDGFRL;DDX39A;SCG5;PRKD1;PEX11G;NBL1;HOXB6;LRRC56;OR2C1;CDCA5;PDGFA;FBLN1;ADAMTS12;SKA1;BCL2L12;DSN1;ADAP2;CEP72;TPPP;NPTX1;AP1M1;TFAP2A;KL;CD163;AUTS2;ABCA5;TPRG1;RAB3IP;CRIM1;CORO2A;EEF2;CORO2B;BRI3BP;FOSL1;RPS29;CDK3;GJB7;CPE;ZNF652;RERE;C17ORF78;FLT1;C2CD3;HTR2A;STON2;CXCL3;LMOD3;SULT1C2;RPL7A;TRIM7;CTSL;HYAL1;CTSK;CCIN;CAMK1D;ABCC6;SHROOM3;AMPD3;ARID1A;ETV4;MRPS6;MMP9;ETV5;CNKSR3;BIRC5;EFHC2;FXN;ENG;UHRF1;ADCY1;NTN1;FAM156B;GPNMB;FAM184A;NTF3;IL21R;CCDC77;METTL7A;RPS2;MPZL3;CCDC184;MLXIP;ANKRD30B;LUM;LIMK1;SAMD4B;GPR3;ZNF33B;STXBP5L;TICRR;MFAP4;MAPK11;TMEM158;CSDC2;XPNPEP2;SARDH;RPL22L1;FMOD;SSBP2;MEGF9;SLC28A3
Genes Changed In Pons Of ATXN3-dupKI HOM Mice GSE117605	30/552	0.9996818227997936	0.9999934881626424	0	0	0.5580029368575624	1.775720633455902E-4	SEMA7A;CCDC121;PPP1R17;AHCYL1;DUSP19;DBH;ATP1A1;LRMDA;GJA1;ERBB3;CBS;CTSK;HOMER3;SLC26A10;FADS1;PHACTR4;SMOX;KCNK13;MMP9;FOSL1;SMTN;ACAP1;BAMBI;NAT2;PIGA;PLEKHO2;ACTL10;CDK5R2;CBLN1;PNPLA2
Myotonic Dystrophy 1 Up-Regulated Genes In Human Skeletal Muscle GSE86356	122/1732	0.9997056580009489	0.9999934881626424	0	0	0.7271721116571314	2.1406879926427581E-4	KCNG2;EIF4A1;CHRM3;PLVAP;SERPINE2;TMEM200B;MSI1;CBLB;ENO2;SLC8A2;MYLK;FGF5;SCAMP5;GJA1;CAPN6;RGS1;SLC16A6;CHAC1;ENPP6;CCNL1;SH2D5;ICOSLG;FBXW12;ACTN1;SLC11A1;CLEC11A;ARMC9;KNL1;MAPK8IP2;MAPK8IP1;DISP2;SLC9A3;ZNF559;PRKD1;ZNF556;GOLGA8A;PFKFB2;CDCA5;ARHGEF28;LPAR1;CACNA1D;FBLN1;HIF1A;ZFP36L1;CACNA1I;FAM83G;GRIN2A;C1ORF105;SYNDIG1;NLRP3;TSPAN5;OTOF;KCNN3;CDR2;PRPH;MSR1;CD163;LRRN3;TPRG1;FOSL1;IL6;TRPV6;BAMBI;ID4;CSPG4;MAGED2;TP73;SLC35F3;KCNC3;GRIK5;PLEK;PTPRO;STON2;PRL;AREG;ADAMTS3;CTSK;ADAMTSL2;PHF24;EDIL3;ADAMTS7;HAVCR2;TGIF1;GPR37;MYOF;SHROOM3;TACR3;ETV4;ADRA2A;CCNA1;SLCO4A1;BIRC5;TLCD1;PLEKHO2;FBP1;HBEGF;SERPINB12;C1S;SLC3A1;ITIH1;PPM1E;P2RY6;FRZB;TCEAL2;IL21R;C22ORF24;CCDC185;LUM;PLEKHA5;PNMA2;GPR3;PRSS36;WTIP;STXBP5L;TMEM158;UBQLNL;CSDC2;XPNPEP2;SARDH;CD69;FMOD;IL18R1
Genes Down-Regulated In Human HD Cingulate Cortex Vs Control PMID32070434	37/653	0.9997399198470461	0.9999934881626424	0	0	0.5823210785897353	1.5146985319309012E-4	PPP1R17;GRP;DDX24;FLT3;CDCA5;NPY2R;CHRNA9;PPM1E;FSTL4;NPAP1;KRT33B;ADAMTS3;ADAMTS19;AP1S1;EMC7;HMGCLL1;TCP11;DRD5;CHRNB2;MECR;SLC30A3;KCNB2;DYNLT3;OR1F1;TPBG;KCNIP4;ADRA2A;SSTR4;STXBP5L;SLC7A4;NELL1;MAS1;CCNA1;GAP43;SIDT1;HNRNPH2;VAMP2
Genes Changed In NPCs After HTT Knock Down GSE118088	38/667	0.9997440792572364	0.9999934881626424	0	0	0.5855885166790945	1.4988342809962968E-4	NLGN3;PLVAP;CHRNA3;LPL;GPR83;CACNA1H;MYLK;EDNRA;KCTD20;ZMAT4;ADAMTSL2;TSPO;B4GALNT1;NPTX1;MPZL3;STUM;CD99;EPHA4;UNC13A;STAC;LUM;SEMA6D;SLC2A12;SYTL1;SHISA2;HIC1;TM4SF1;SLC7A4;MFAP4;MAPK11;ZFP42;ID4;CSPG4;TFF1;RAPGEF5;SERINC3;RPP25;IL18R1
Up-regulated Genes In HD Vs Control Fibroblast-Derived Neurons GSE84013	44/748	0.99974462920245	0.9999934881626424	0	0	0.6052302996670367	1.54577882506132E-4	GRIA2;SLC35F3;CTTNBP2;NPY2R;TMEM71;JAKMIP2;FGF5;EDNRA;ZMIZ1;ADAMTS19;MAP2;NIPAL2;B3GALT1;CA4;MYO18B;MAGEC2;HORMAD1;MEST;TNS3;HMGCLL1;GPSM3;PRIMA1;GRIA4;CHRNB2;MSR1;SYT1;KCNJ9;KCNB2;ANKRD22;KCNIP4;TACR3;ESRRG;ATP2B2;AMPD3;DHRS2;TM4SF1;ISX;GPRIN3;PKIB;MFAP4;NAT2;SERPINI1;RAPGEF5;CDH18
Genes Down-Regulated In Expression In HD180i.5 NSCs From HD Patient Vs NSCs From Healthy Controls GSE37517	152/2106	0.9997722600221398	0.9999934881626424	0	0	0.7439104117246855	1.6943743526743335E-4	ZNF331;TDRKH;CNTFR;OXNAD1;DGKE;MSI1;STMN4;MSI2;ENO2;ZDHHC2;CDC14A;SCAMP5;KIF5A;TRIM24;AP1S2;NRCAM;CHAC1;CA14;CDKL2;FBXW12;UNC13A;EIF1AX;ACTN2;PAQR5;SECISBP2;IFRD1;LMTK2;KNL1;MIF4GD;LEMD1;LRRC37A;GOLGA8B;MYCN;CACNB4;SCG5;RPP25;GOLGA8A;RAI14;GRIA2;CHRNA3;BEX2;IGSF5;ZC4H2;COX18;CSF2RA;TTBK2;GJC1;NEU3;C1ORF226;GRIN2A;STK33;ZMAT4;RAD21;RHPN1;PRELID3B;SLC19A2;CTC1;ACBD7;CADM3;PNPT1;SYT1;KLHL26;STAC;CPSF3;GFPT2;FZD7;INTS2;RAB3IP;HMGA1;ASNS;BRI3BP;COQ5;SEPSECS;NBEA;RHEB;SASS6;GNB5;CEP85;TUBGCP4;OSBPL1A;RCOR2;TRIM71;SLC35F3;GRIK5;NCAN;ICA1;PTPRM;STON2;ARRB2;BICD1;VSIG10L;DUSP16;SIPA1L1;TRIM2;SH3BGRL2;EDIL3;SULT4A1;ZNF385A;HSDL1;STRADB;AKTIP;BCKDHB;SLC2A12;NIPA1;NDUFC1;AEN;NSUN7;COQ10A;CNKSR2;VAMP8;PIGA;ATG4C;BIRC5;NLGN3;SMARCD1;AHCY;ZNF195;TUBD1;ATP1A1;LRP2;PHYHIP;PPM1E;JAKMIP2;DCAF17;CBS;RNF138;FAM184A;NTF3;IGF2BP1;CCDC77;ZNF589;E2F5;ATP6V0E2;BEND7;XDH;CCDC184;KLRG1;KCNJ4;PCGF5;DDHD2;DEK;TUBB4A;MPP7;PLEKHA8;FIG4;LYRM1;ACTC1;FRAS1;DPY19L2;GNPDA1;RPL22L1;PTPN4
Genes Up-Regulated In NPCs After HTT Knock Down GSE118088	4/156	0.9997864374047478	0.9999934881626424	0	0	0.25718612492142406	5.493120213491715E-5	LUM;LPL;B4GALNT1;MYLK
Genes Changed In Cortex Of HdhQ175 Mice GSE89505	109/1587	0.9998072811064749	0.9999934881626424	0	0	0.7080177276703881	1.3646154285397878E-4	PRDM8;CHRM3;TMEM200B;NPY2R;AQP7;LGALS3;KRTCAP3;LRMDA;GRAP2;SLC26A10;ENPP6;ACAA1;HOXA7;ARL10;FBXW12;SLC15A1;IL11RA;KCNK13;CLEC11A;SYTL1;DGKZ;LRRC37A;BTC;GPRIN3;THEG;SLC9A3;RIN1;NBL1;HOXB6;MAGEL2;C17ORF97;SEMA7A;CHAT;LPL;GPR83;CFP;AGER;NKAPL;CPLX3;STK33;ADAMTS13;OTOF;TRPM8;B4GALNT3;ASIC3;DRD5;MYH7B;CFAP74;CBX4;FAM78A;STAC;ANKRD22;INHBA;SLC6A5;IGSF10;NR4A3;BAMBI;TLX2;CDK3;ID4;COL20A1;INTS7;SHBG;HOXD9;FKBP11;CCDC121;SYCP2;KCNC3;HTR2A;KIF17;SIPA1L1;SPX;ADAMTS7;DSP;OR4D1;C3ORF62;SYNGR4;ACTA1;DCT;ADRB3;MYOD1;PITPNM2;BIRC5;CHST4;C2ORF50;MET;CDH18;CHST3;HBEGF;KCNA1;AURKC;FSTL4;CAMKK2;CPN1;P2RY4;RNF138;CHN1;CCL3;METTL7A;XDH;ATP2B2;GPR3;MAS1;MARCKS;XPNPEP2;CAMK4;LY6G5B;SIGLEC8;PPP1R14D
Genes Up-Regulated In Brain Vs Spinal Cord Derived OPCs From E13.5 Mouse Embryos PMID30078729	34/638	0.9999173193855531	0.9999934881626424	0	0	0.545206350598658	4.5079859708802344E-5	PIWIL4;UHRF1;CDCA5;CDCA7L;C4ORF19;NPY2R;STON2;FGD3;STK33;ADAMTS3;SCN11A;FRZB;PDE8A;SYBU;CA14;PCGF5;SHISA2;SSTR2;ETV4;SSTR3;TM4SF1;ETV5;MLF2;DPY19L2;MYCN;DCT;XPNPEP2;NDUFAB1;ID4;BIRC5;CSPG4;LRCH4;HNRNPA1L2;TP73
Genes Down-Regulated In HD Vs Normal GPCs GSE105041	142/2027	0.9999245113380572	0.9999934881626424	0	0	0.7192307692307692	5.4295817782456466E-5	PRDM8;PHLDB1;SERPINE2;LST1;CBLB;CYB5D2;NR3C2;SLC8A2;SCAMP5;NIPAL2;SLC25A41;ENPP6;HOXA7;STK32A;PDE8B;TNS3;SYBU;PRIMA1;UNC13A;ACSL6;GPR37L1;SHISA2;TC2N;MAPK8IP1;CACNB4;SCO2;DAAM2;APLNR;PEX11G;GPLD1;KANK3;BEX4;GRIA2;CHRNA3;BEX2;CNP;CTTNBP2;USP54;CHRNA9;AGAP2;PDGFA;CACNA1D;ART5;CSF2RA;CPLX3;NEUROD1;CACNA1I;AANAT;ADAP2;ADAMTS19;SCFD2;CDH22;CASKIN1;SYNDIG1;ST3GAL5;BMF;TPPP;PUSL1;NXNL1;GRIA4;ISOC2;IMPG2;TFAP2A;CFAP74;CADM3;RABGAP1L;FAM78A;PTCH1;HMGA1;ARHGAP27;OPN5;NMRAL1;NR4A3;ADCK1;BAMBI;FXYD1;COL20A1;UNC119;SERPINI1;HOXD9;DOCK3;SLC35F3;FLT3;KCNC3;DOCK8;RASGRF1;FHL1;PTPRO;HSPB7;ICA1;DUSP19;ADO;KIF17;DUSP16;SH3RF1;CRTAC1;CA4;PHF24;SH3BGRL2;ARFGEF3;ZCCHC24;GPR37;SYK;METRN;NSUN5;TACR3;B3GNT7;SLCO4A1;PITPNM2;CASQ2;EFHC2;FBP1;CDH18;SLC25A6;NLGN3;LRP1;INPP1;PHYHIP;RNF113A;ERBB3;POLR2E;C22ORF23;ZNF467;ATP6V0E2;NTRK2;TCF7L1;KDM4C;KCNJ9;TPBG;LYSMD2;DTNBP1;ATP2B2;MBOAT4;S100B;DHRS2;TUBB4A;STXBP5L;TAOK3;TTLL2;SARDH;SMAP2;MYO1G
H3K27me3-enriched Genes In MSNs Of Adult Mice PMID27526204	142/2030	0.999930155129845	0.9999934881626424	0	0	0.7179555084745762	5.014726055134365E-5	PRDM8;PLVAP;GFI1;C4ORF19;FGF5;LGALS3;RGS5;GJA1;EDNRA;PIEZO1;HOXA7;TNS3;PDE8A;ICOSLG;CA14;SLC15A1;MEF2B;SLC30A3;WNT5A;KCNK15;SHISA3;SLC9A3;DAAM2;CD109;SIDT1;APLNR;NBL1;MYL9;HOXB6;CHRNA3;SLC22A5;LHB;CHAT;GATA5;ADAMTS12;ART5;ZFP36L1;CPLX3;NEUROD1;FAM83G;ADAMTS13;ADAP2;ADAMTS19;IGFBP7;OR6B3;TRPM6;DRD5;PRPH;TFAP2A;KL;CDSN;AMBP;CBX4;RBPMS;FZD7;PARVB;EEF2;PARP12;FOSL1;SLC6A5;GJB3;TLX2;PDE3A;CSPG4;ACTL10;TGFBI;HOXD9;TP73;FLT1;FLT3;LAMC3;DOCK8;PIK3CD;PTPRM;IL27;CXCL3;SLC6A4;JPH2;GPR132;OBP2A;GRM6;CA4;MYO18B;ADAMTSL2;TSPO;UPP1;TGIF1;PLEKHG3;ZCCHC24;DSP;METRN;SHROOM3;MMP9;ADRA2A;TNFRSF1A;VAMP8;PLCB4;DCT;ADRB3;B3GNT7;MYOD1;MMRN2;PAX9;PPARA;FBP1;MET;ARHGEF5;CHST3;CREB5;ITIH5;TRIM50;CD63;GRP;UHRF1;NPY4R;LRP2;ITIH1;PPM1E;NTN1;TYMP;GNG2;GPNMB;ERBB3;FRZB;CBS;SH3BP2;NTF3;IGF2BP1;BSND;IL21R;S1PR5;PRSS36;SORBS3;PTPN14;HCRTR1;TICRR;NELL1;DPY19L2;SARDH;FAS;LTBR;CBLN1
Up-regulated Genes In Pons Of ATXN3-dupKI HOM Mice GSE117605	8/247	0.9999359939822833	0.9999934881626424	0	0	0.3262596691874468	2.0883250500244154E-5	LRMDA;SMTN;BAMBI;NAT2;SLC26A10;ACTL10;PNPLA2;PHACTR4
Genes Changed In HD Vs Control Fibroblast-Derived Neurons GSE84013	64/1050	0.9999361917892521	0.9999934881626424	0	0	0.6253383508285469	3.9902994361299164E-5	SLC35F3;NPY2R;FGF5;GPR132;EDNRA;ZMIZ1;NIPAL2;B3GALT1;CA4;MYO18B;HORMAD1;TNS3;FADS1;GPSM3;PRIMA1;CHRNB2;TACR3;AEN;NSUN7;AMPD3;SSTR2;TM4SF1;ADRA2A;GPRIN3;CLEC4A;RAPGEF5;MYL9;HOXB6;CDH18;ITIH5;GRIA2;TMEM87A;CTTNBP2;USHBP1;SBSN;AURKC;CACNA1H;TMEM71;JAKMIP2;ADAMTS19;MAP2;IGFBP7;MAGEC2;HMGCLL1;MEST;GRIA4;NTRK2;MSR1;SYT1;KCNJ9;KCNB2;CAVIN3;ANKRD22;KCNIP4;ATP2B2;ESRRG;DHRS2;ISX;PKIB;MFAP4;NAT2;BAMBI;SERPINI1;IL17C
Genes Up-Regulated In HD NPCs After ATF7IP Knock Down GSE118088	186/2620	0.9999789700371144	0.9999934881626424	0	0	0.7236637593925415	1.5218782027417706E-5	ZNF331;NRROS;PLXND1;RPL34;LST1;AHR;OLFML2A;TMEM92;RRP9;SLC8A2;MYLK;KRTCAP3;TCL1A;GPR176;EDNRA;LGALS1;TRIM28;CAPN6;RPS18;CREB3L4;AP1S2;SIRPA;HOMER3;NRCAM;ZNF600;STK32A;SH2D5;KRT6B;PRIMA1;MAP2K3;PUS3;TANGO6;SLC30A3;ACTN2;PUS1;CLEC11A;ADAM11;WDR74;SHISA3;TUBA4A;PDGFRL;HIC2;MYCN;CLEC4D;DAAM2;ZFP42;SNRNP25;RPL26;RPP25;SEMA7A;IGSF5;CTTNBP2;CDCA5;HVCN1;USHBP1;CHRNA9;MRPL16;PHB;CSF2RA;SKA1;IGSF22;BCL2L12;FAM83G;TERT;ZNF703;CEP72;NLRP3;TSPAN5;OTOF;CAMTA2;NPTX1;B4GALNT3;SPTBN1;ISOC2;TFAP2A;MPST;AUTS2;AMBP;RBPMS;ATP8B2;FAM78A;ABCA6;TNFSF12;CBX2;GFPT2;RCC2;HMGA1;ASNS;ARHGAP27;CORO2A;PHETA1;A1CF;NMRAL1;PKIB;IGSF10;RPS28;SMTN;NAT2;GJB3;SLCO1A2;COL20A1;PDE3A;GJB7;RCOR2;TRIM71;MESP2;RARG;PPP1R17;SLC35F3;LAMC3;PAK1IP1;PINX1;ICA1;CYB561D1;KIF17;WDR43;LMOD3;C16ORF70;JPH2;NOB1;CTSK;CA4;PHACTR3;GNPNAT1;RRP12;UPP1;COA7;GPSM3;PSTK;PLEKHG3;CHST9;SYK;METRN;ANXA5;ABCC6;GNL2;CNKSR2;VAMP8;DNAJC2;MRPS9;PLCB4;SLCO4A1;BIRC5;ANG;RAPGEF5;ZNF511;FBP1;MET;ENG;DDX27;DDX21;TUBD1;CAPG;RGPD8;LRP2;SNX30;NTN1;AURKC;FSTL4;TMEM71;CAMKK2;P2RY6;ERBB3;FRZB;CBS;IGF2BP1;IL21R;CCDC77;ZNF589;S1PR5;MPP3;LUM;CAVIN3;ANXA2R;GPR3;DHRS2;TUBB4A;MFAP4;ACTC1;TEF;TTLL2;CARM1;LTBR;FMOD;IL18R1;CBLN1
Genes Changed In HD Vs Normal GPCs GSE105041	220/3053	0.9999849890321283	0.9999934881626424	0	0	0.7317162123262603	1.0983850993761671E-5	USP6NL;SERPINE2;LST1;SMC5;CBLB;SMC4;CYB5D2;SCAMP5;NIPAL2;AP1S2;ZNF600;HOXA7;TNS3;PRIMA1;EPHA4;UNC13A;ACSL6;KNL1;GPR37L1;MAPK8IP1;LRRC37A;CARHSP1;SCO2;DAAM2;PEX11G;OPTN;GPLD1;BEX4;BEX2;CDCA5;AGAP2;PDGFA;BAZ2B;ART5;SKA1;GJC1;DSN1;ADAMTS19;SCFD2;RAD21;SYNDIG1;ST3GAL5;CEP72;GSE1;B4GALNT1;PUSL1;ZNF148;NXNL1;CFAP74;CADM3;RABGAP1L;GPR12;LRRN3;FAM78A;PARVB;BRI3BP;CCDC88A;ADCK1;FXYD1;UNC119;SERPINI1;HOXD9;PCDHB8;TP73;SLC35F3;KCNC3;PTPRO;ICA1;PRL;ADO;KIF17;SH3RF1;SLC22A13;SIPA1L1;CRTAC1;TRIM2;PHF24;SH3BGRL2;ZCCHC24;GPR37;SYK;METRN;NSUN5;TACR3;B3GNT7;SLCO4A1;PITPNM2;INPP1;PHYHIP;CENPC;TCEAL2;CHN1;C22ORF23;METTL7A;ZNF467;ATP6V0E2;DHRS2;TUBB4A;STXBP5L;PLEKHA8;TMEM158;TAOK3;TTLL2;CRLF3;PRDM8;PHLDB1;MSI2;NR3C2;SLC8A2;PPP1CB;SLC25A41;SIRPA;ENPP6;HMGN2;STK32A;PDE8B;ZNF443;SYBU;EIF1AX;MAGI3;STX7;SHISA3;SHISA2;TC2N;LEMD1;CACNB4;KAT6B;APLNR;WDFY2;KIAA0408;KANK3;GRIA2;CHRNA3;RNASEH2B;CNP;CTTNBP2;USP54;HVCN1;CHRNA9;CACNA1D;SPATA5;CSF2RA;CPLX3;NEUROD1;CACNA1I;AANAT;ADAP2;CDH22;CASKIN1;BMF;TPPP;GRIA4;ISOC2;IMPG2;TFAP2A;ACBD7;PTCH1;HMGA1;ARHGAP27;OPN5;NMRAL1;NR4A3;BAMBI;GNAQ;SLCO1A2;COL20A1;CNTN2;DOCK3;FLT3;CDCA7L;DOCK8;PLEK;RASGRF1;FHL1;HSPB7;DUSP19;PIK3CD;BICD1;DUSP16;CA4;CEP170;ARFGEF3;TGIF1;APAF1;SHROOM3;COBL;SETBP1;CASQ2;ANG;EFHC2;FBP1;CDH18;SLC25A6;NLGN3;LRP1;UHRF1;ATP10A;RNF113A;ERBB3;NRIP1;POLR2E;NTRK2;TCF7L1;KDM4C;KCNJ9;TPBG;LYSMD2;ATP2B4;DTNBP1;ANXA2R;ATP2B2;DEK;MBOAT4;S100B;TICRR;KLF7;SARDH;SLC25A30;SMAP2;MYO1G
Genes Changed In HD Vs Normal NPCs GSE118088	375/4895	0.999987129042086	0.9999934881626424	0	0	0.7689594701094313	9.897308671427037E-6	ZNF177;CNTFR;TRIO;ULK4;STMN4;ADARB1;ZDHHC2;MYLK;SCAMP5;LGALS3;LRMDA;GJA1;GPR176;EDNRA;SCN11A;CREB3L4;DPYSL2;AP1S2;HOMER3;CPNE2;ZNF600;TNS3;ICOSLG;ACVR1;EPHA4;UNC13A;ACTN2;PAQR5;C22ORF42;ZNF160;CLEC11A;SYTL1;ACSL6;RNASE1;TM4SF1;MAPK8IP1;LRRC37A;CTAGE8;RIN1;PEX11G;TRIB2;GPLD1;HOXB6;IGSF5;MGST3;LPAR1;BAZ2B;ADAMTS12;SDSL;ART5;C10ORF143;GRIN2A;ZNF827;TERT;ADAMTS19;MAP2;ZNF703;ST3GAL5;TSPAN5;OTOF;B4GALNT1;KCNN3;PCDHA2;B4GALNT3;PUSL1;HMGCLL1;SPTBN1;PRELID3B;CTC1;MSR1;CFAP74;YES1;ABCA5;TPRG1;STAC;FZD7;RAB3IP;SUCO;CIDEB;BRI3BP;PHETA1;A1CF;FOSL1;MLLT11;PKIB;ADCK2;GJB3;ID4;PDE3A;GJB7;RCOR2;HOXD9;PCDHB8;TP73;SYNM;RARG;PPP1R17;SLC35F3;KCNC3;NCAN;DIS3L;PTPRO;ICA1;PTPRM;STON2;CYB561D1;AREG;VSIG10L;NPAP1;SULT1C2;SLC22A16;CRTAC1;NMRK1;CTSK;STBD1;ADAMTSL2;B3GALT1;TIMP2;BBS9;CD34;CTSB;ZCCHC24;PACRG;SYK;GSTO1;KCND3;MYOF;ANXA5;SLC2A12;TACR3;SLC39A12;GAB2;AMPD3;AJAP1;CNKSR2;B3GNT7;PAX9;PLEKHO1;ALDOB;CHST4;RAPGEF5;PPARA;GRP;KCNA1;GSTP1;CAPG;RGPD8;SNX30;SBSN;PHYHIP;TMEM71;PRR14L;GPNMB;FRZB;FAM184A;NTF3;CHN1;TBL1Y;ZNF589;METTL7A;ZNF467;MPP3;KCNB2;CAVIN3;PLEKHA5;C7ORF25;TTC9B;NMNAT3;PNMA2;DHRS2;TUBB4A;SORBS3;TTLL2;CSDC2;FAS;MAMLD1;CDK5R2;NEK11;MEGF9;SLC28A3;PRDM8;PLVAP;C4ORF19;NPY2R;CAAP1;AHR;SLC8A1;NR3C2;SLC8A2;HID1;RGS5;CAPN6;FADS6;GRAP2;KIF5A;SIRPA;NUDT17;NRCAM;ENPP6;LARGE1;STK32A;SH2D5;TMSB10;MAP2K3;CHRNB2;ZNF561;KIRREL1;SLC15A1;EIF1AX;WNT5A;DNAJB13;SHISA2;TC2N;TUBA4A;PDGFRL;PDIA4;GPRIN3;HIC2;SLC9A3;MYCN;ZFP42;SIDT1;CHMP4C;APLNR;FKBP9;TNIK;RPP25;KIAA0408;KANK3;MAGEL2;CHRNA3;C17ORF97;LRRC56;SEMA7A;CTTNBP2;USP54;ZC4H2;ARHGEF28;CHRNA9;SLC38A10;LPL;CACNA1D;SLC1A4;LTBP3;FBLN5;ZFP36L1;CPLX3;NEUROD1;C1ORF226;C1ORF105;ADAP2;ZMAT4;NLRP3;NDN;LONRF2;CD99;GRIA4;PRPH;TFAP2A;ACBD7;ANKRD29;C8ORF37;CD163;TGFB2;AUTS2;RBPMS;ATP8B2;CBX2;GFPT2;CRIM1;HMGA1;INHBA;CORO2A;CORO2B;INHBC;TSGA10;IBTK;NR4A3;TRPV6;BAMBI;SLCO1A2;CNTN2;CPE;CSPG4;TGFBI;LRP10;TRIM71;PIWIL4;THRB;FLT1;DOCK3;SYCP2;FLT3;LAMC3;DOCK8;PZP;RASGRF1;CELF3;FHL1;HSPB7;PIK3CD;DUSP16;TMEM220;LASP1;ADAMTS3;CASP8;GRM6;PSD3;PHACTR3;UPP1;EDIL3;GPSM3;ADAMTS7;PLEKHG3;KDM6B;DSP;PDE4D;SHROOM3;COBL;SSTR2;MMP9;TNFRSF1A;ACTA1;CCNA1;GAP43;DCT;MMRN2;ANG;EFHC2;SMIM21;C2ORF50;MET;CDH18;PLEC;CCDC40;CREB5;HDAC5;C1S;PON2;CRMP1;PRCP;LRP2;ADD3;NTN1;THSD4;P2RY6;RNF113A;TAF1B;ERBB3;CBS;IGF2BP1;FYN;CCDC77;BEND7;CCDC184;NTRK2;CIZ1;MMAA;LUM;TPBG;KCNIP4;PCDHGC3;ATP2B4;LAMB1;ATP2B2;SEMA4G;S100B;MFAP4;NELL1;KLF7;UBQLNL;GLB1;MGAT4B;SARDH;RBM44
Genes Changed In Human HD Cingulate Cortex Vs Control PMID32070434	73/1245	0.9999904114750956	0.9999934881626424	0	0	0.5965891481821559	5.720437330362631E-6	PPP1R17;FLT1;FLT3;DOCK8;NPY2R;NPAP1;ADGRE1;GJA1;ADAMTS3;RGS1;AP1S1;TCP11;CHRNB2;MECR;SYK;SLC30A3;DYNLT3;OR1F1;SLC11A1;SLC39A12;PDGFRL;SSTR4;HIC1;ADRA2A;SLC7A4;CCNA1;GAP43;CLEC4D;SLCO4A1;PARD3;CD109;OR7A5;MZB1;SIDT1;APLNR;HNRNPH2;VAMP2;CHST3;PLA1A;C1QB;SASH3;DDX24;GRP;UHRF1;CDCA5;HVCN1;PON2;CHRNA9;FBLN1;PPM1E;FSTL4;ZFP36L1;KRT33B;ADAMTS19;EMC7;HMGCLL1;DRD5;MSR1;CD163;KCNB2;TPBG;FZD7;ANKRD22;KCNIP4;STXBP5L;FOSL1;NELL1;MAS1;SMTN;SIGLEC8;HOXD9;IL18R1;GPR146
Differentially Expressed Genes In HD NPCs Vs Control NPCs GSE95343	223/4805	0.9999910250633599	0.9999934881626424	0	0	0.4069819134748122	3.652653278290943E-6	TCERG1;GFI1;SMC5;SMC6;RPL8;EDNRA;LGALS1;CAPNS1;RPS18;HOMER3;ICOSLG;ATP6V0E1;ACTN2;KCNK15;MFSD12;SND1;BTC;CD109;MAP1A;CTAGE8;RPL26;CLPSL2;TLN1;PFN1;RPL28;HOXB6;FLII;LHB;LPAR1;TWF2;CD1E;FPR2;ADAMTS12;RRAS;ZNF703;TRPM6;NXNL1;VASP;XBP1;RPL41;TMEM184B;CDSN;FAM78A;TPRG1;ABCA6;NFATC3;CIDEB;PAFAH2;ISX;MANF;EHD2;RPS29;FXYD1;PDE3A;GJB7;MAGED2;MESP2;C17ORF78;RPLP1;MRPS10;AREG;WDR43;SLC22A13;C16ORF70;JPH2;CTSK;DPP9-AS1;CD34;CAMP;CCR3;PCMTD1;ZCCHC24;NCOA1;CCDC115;MYOF;SLC2A12;TUBG2;AJAP1;MZB1;TLCD1;PLEKHO2;PPARA;ARHGEF5;ENG;C1QB;CD63;GRN;SERPINB12;GRP;NIP7;NR1I2;AFM;FITM1;FSTL1;CPN1;CHRAC1;GPNMB;FRZB;TBL1Y;RPS2;MEF2D;TMEM270;SYNJ2BP;BLCAP;SKI;MAS1;TACC1;RPL22L1;PKN1;CD69;IL17C;CRLF2;SLC28A3;SRP19;AHR;OLFML2A;NR3C2;RGS5;CAPN6;RGS1;GRAP2;ENPP1;ENPP6;ARHGEF40;KRT6B;MAP2K3;ZNF561;IL11RA;WNT5A;RPS6;TUBA4A;FAM118B;DNAJC30;NCL;ZFP42;SRSF2;CHMP4C;APLNR;HDGFL1;ISCU;DAP3;REG3A;C17ORF97;PXN;FBXO47;ITPR1;FBLN1;CES5A;IGSF22;BCL2L12;C1ORF105;HRH4;ABL1;DRD5;NEK9;ANKRD29;CPSF3;EEF2;FOXN1;G6PC2;DNMBP;TRPV6;CNOT11;P4HA2;TCF4;XAGE2;YWHAE;HSPB7;ADGRE1;RPL7A;OBP2A;NOB1;MYO18B;HIF1AN;COLGALT1;PLEKHG3;JAGN1;PDE4D;TMPRSS11F;ACTA1;DNAJC2;RCN1;TFDP3;SPATC1;MYOD1;CASQ2;DOCK1;PLEC;SLC25A6;ITIH5;TRIM50;TRIM52;C1S;PLA2G1B;DDX21;TULP2;CYP3A4;ASB15;CYP3A7;CYTH4;ERBB3;IL21R;CCL3;IARS2;CTAG1B;ABCF2;SEC11A;MEST;S1PR4;MBTPS1;TCF7L1;LUM;CRYGN;RPL23A;LAMB1;MBOAT4;MFAP4;ACTC1;XPNPEP2;GLOD5;P4HB;GPD1L;RECK
Duchenne Muscular Dystrophy Up-Regulated Genes In Human Skeletal Muscle GSE86356	323/4451	0.9999910809428851	0.9999934881626424	0	0	0.7206041599861555	6.427138322174984E-6	TSKS;EIF4A1;APP;SERPINE2;GFI1;PITPNA;CBLB;ADARB1;ENO2;CYB5D2;SCAMP5;LGALS1;ZMIZ1;SCN11A;NIPAL2;AP1S1;ZNF600;CCNL1;ACAD11;PRKACB;TNS3;C2ORF81;ICOSLG;PRIMA1;EPHA4;ATP6V0E1;PHYKPL;ZNF160;SACM1L;CLEC11A;ARMC9;HPCAL1;SYTL1;KCNK15;TALDO1;ZNF12;ACTN4;MAPK8IP2;MFSD12;RNASE1;TM4SF1;MAPK8IP1;DDX39A;CD109;MAP1A;KCTD13;PEX11G;PFN1;ANKRA2;TRIB2;MYL9;CCDC83;GPLD1;FLG;TMEM87A;ZNF395;PPP1R35;ZNF22;CD1E;CFP;HIF1A;MYL12B;FAM171A1;APH1B;ZNF707;INPP5F;RNF217;SYNDIG1;OR6B3;HMGCLL1;NXNL1;NR2C2AP;CTC1;XBP1;CADM3;YES1;NFE4;LRRN3;TPRG1;ABCA6;TNFSF12;CIDEB;UNC119;MESP2;FKBP11;GRIK5;PTPRO;ICA1;CLTA;IL27;PEPD;PHF8;SULT1C2;AKAP11;SLC22A16;ADAMTSL3;XPO6;ADAMTSL2;TSPO;UBXN7;QSOX2;CAMP;OFD1;FCRL5;GAB2;VAMP8;FCER2;MMP13;PLCB4;ADRB3;B3GNT7;HNRNPH1;PIGA;PIGL;RAPGEF5;VGLL4;C1QB;CSTB;CD63;GRN;CAPG;ZNF8;PHYHIP;TYMP;STX10;CST3;TCEAL3;RNF138;TCEAL2;HAS1;LAIR2;FLNA;MGAT1;ZNF468;ZNF467;MPZL3;MPP3;ZNF582;WDR19;SAMD4B;LILRB1;PNMA2;PRSS36;DEFB132;SORBS3;SKI;ABI2;CAMK4;FAS;TACC1;CD69;SIGLEC8;CRLF3;YPEL5;FMOD;SIGLEC7;IL18R1;NEK11;MEGF9;GPR146;ZNF331;CHRM3;PLVAP;DGKE;TMEM167B;PDCD6;FAM13A;CLSTN1;OLFML2A;CDC14A;RGS1;SLCO2B1;ARHGDIA;KIF5A;ENPP1;PIAS3;MAGI3;ADAM11;HIC1;PDGFRL;CLEC4A;TPST1;MYCN;CLEC4D;ZNF559;APLNR;FKBP9;RPP25;SRSF9;KANK3;DDX5;CTTNBP2;ZC4H2;LPL;LTBP3;CSF2RA;AGER;KRBOX4;FBLN5;ZFP36L1;ADGRG3;RAI1;HMBOX1;STK36;ZKSCAN3;RHPN1;ABL1;NLRP3;BMF;CD300LF;CD99;PRPH;KL;CD163;SYT1;CBX4;CCDC137;GFPT2;ANKRD22;INHBA;ARHGAP27;CORO2A;CORO2B;NMRAL1;IFT20;IGSF10;GH1;TSGA10;NAT2;BAMBI;MAN2B2;GNB2;PHF13;CPE;CSPG4;GNB5;NAT9;LRP10;FLT3;PIK3CD;ILK;PTPN21;MEA1;ADGRE1;HEBP1;ADAMTS3;LRP5L;SIN3A;BCL7C;TAGAP;PSD3;ITGB7;CCIN;ERC1;UPP1;TNPO2;COLGALT1;SULT4A1;ARFGEF3;GPSM3;ADAMTS7;CERS5;PPP1R12A;APAF1;GPX4;DYNLT3;SHROOM3;ETV5;ZFP90;TNFRSF1A;RCN1;C1ORF159;CTDSP1;TMEM216;MYH9;TOP1;EFHC2;SHANK2;SLC25A14;B4GALT4;TRIM56;CCDC40;SLC25A6;NLGN3;SASH3;SMARCD1;ATF6B;CRMP1;ATP10A;JAKMIP2;KCTD20;MSTO1;ERICH1;TAF1B;IL21R;CCL3;HNRNPA1;CFAP20;TTC14;MBTPS1;TCF7L1;LUM;TPBG;MBOAT7;DDX31;DDHD2;TICRR;GZMK;MFAP4;MAPK11;UBQLNL;XPNPEP2;GLB1;P2RX1;RAB13;RANGRF;CDR2L;LTBR;SMAP2;SSBP2;RECK;MYO1G;TAF1
Differentially Expressed Genes In HD Vs Control GSE79666	76/3896	0.9999913319046367	0.9999934881626424	0	0	0.16111811163368533	1.3965932092998303E-6	BTG4;TDRKH;APP;LAMC3;CD80;CLSTN1;SLC2A2;FASLG;SLC8A2;TCL1A;OBP2A;STBD1;PHF24;KRTAP1-5;ENPP6;LARGE1;SH2D5;CAMP;AP2M1;CCR3;KRT6B;OR4D1;CHIA;C11ORF86;TPSG1;SLC30A3;FCRL5;MRGPRX3;ACTN2;SLC11A1;ADAM11;KRT34;DNTT;DGKZ;DDOST;GCNA;OR1N1;SLC7A4;CCNA1;GAP43;MMP13;SLC7A9;TBC1D21;TFDP3;PARD3;LGALS13;SMIM21;CCDC83;HOXB6;SERPINB12;UHRF1;CDCA5;CHAT;FBXO47;FSTL4;CAMKK2;CPN1;NEUROD1;MSTO1;P2RY4;CDH22;PSAP;TBL1Y;CD300LD;TPPP;XDH;PLA2G2D;LUM;APOC4;PARVB;CORO2A;NELL1;CAMK4;GLOD5;CRLF2;RBM44
Down-regulated Genes In HD Vs Control GSE79666	68/3696	0.9999914124842598	0.9999934881626424	0	0	0.15312846092694862	1.3149987147734322E-6	BTG4;TDRKH;APP;LAMC3;CD80;CLSTN1;SLC2A2;FASLG;SLC8A2;TCL1A;OBP2A;STBD1;PHF24;KRTAP1-5;ENPP6;LARGE1;SH2D5;CAMP;AP2M1;CCR3;KRT6B;OR4D1;CHIA;C11ORF86;TPSG1;SLC30A3;FCRL5;MRGPRX3;ACTN2;ADAM11;KRT34;DNTT;DGKZ;DDOST;OR1N1;SLC7A4;CCNA1;GAP43;MMP13;TBC1D21;TFDP3;LGALS13;SMIM21;CCDC83;SERPINB12;CDCA5;CHAT;FBXO47;FSTL4;CAMKK2;CPN1;MSTO1;P2RY4;CDH22;PSAP;TBL1Y;CD300LD;TPPP;XDH;PLA2G2D;LUM;APOC4;PARVB;CORO2A;NELL1;CAMK4;GLOD5;CRLF2
Duchenne Muscular Dystrophy Down-Regulated Genes In Human Skeletal Muscle GSE86356	86/3604	0.9999914515108	0.9999934881626424	0	0	0.20328828363222906	1.7378151249650834E-6	PGLYRP3;AHCTF1;CBWD2;CAAP1;SMC6;OBP2A;FADS6;WDR5;CEP170;OR5D16;SLC12A6;KRT6B;OR7A17;NCOA1;OR4D1;TRAPPC2L;MRGPRX3;STX8;IFNA17;C22ORF42;KRT34;DNTT;IMP4;ACTR8;ASH1L;SYNGR4;SSTR3;LEMD1;SSTR4;THEG;GPANK1;NCOR1;SDHAF2;KAT6B;TFDP3;PARD3;ZNF638;SARNP;OR7A5;MTFR1;OR52E6;CYLC2;HDGFL1;VPS25;ZNF510;ZNF398;DAP3;ZCCHC8;REG3A;WFDC11;USP16;GRP;ZNF195;TNKS;CHAT;AFM;ITIH1;SBSN;CES5A;TTBK2;PPM1G;IGSF22;KRT33B;NEUROD1;TERT;RAD21;SPOP;RALY;CD300LD;CTAG1B;MAGEC2;EMC7;HEATR6;CACNG2;KLHDC10;FBXO38;HELZ;UBE2G2;DHRS2;ISX;GH2;TLX2;TRMT11;PPP1R14D;RGL2;CDK5R2
Down-regulated Genes In SCA6 NPCs Vs Control NPCs GSE85348	219/3327	0.9999915762681089	0.9999934881626424	0	0	0.6516233065096003	5.489123147537308E-6	TSKS;TMEM200B;ULK4;AQP7;CYB5D2;MYLK;EPS8;LGALS3;EDNRA;LGALS1;AP1S2;RPL37;HOXA7;SCAPER;TNS3;PRIMA1;PAQR5;C22ORF42;ATG10;TM4SF1;MTURN;THEG;EID1;IFT81;HOXB6;BEX4;BEX2;IGSF5;MGST3;MGST2;ADAMTS12;SDSL;GRIN2A;ADAMTS19;ZNF703;KCNN3;TSPAN3;HMGCLL1;SPTBN1;ABCA5;FAM78A;GJB7;MAGED2;SERPINI1;CDK13;HOXD9;SYNM;PPP1R17;CCDC121;SLC35F3;PTPRO;ICA1;PTPRM;ZNF44;PRL;SLC6A4;SULT1C2;CRTAC1;NMRK1;ADAMTSL3;CTSK;STBD1;BBS9;STUM;ZCCHC24;OFD1;CHST9;PACRG;KCND3;MYOF;JOSD2;SLC39A12;COMMD1;AMPD3;AJAP1;CNKSR2;VAMP8;PLCB4;RAPGEF5;RAPGEF6;ARHGEF5;GRP;KCNA1;FSTL1;FSTL4;TMEM71;CAMKK2;CPN1;FGD3;CST3;RNF135;GPNMB;FRZB;TBL1Y;METTL7A;PCGF5;KCNB2;PLEKHA5;FMO3;DHRS2;STXBP5L;LYRM1;TMEM158;RAB9A;ETFBKMT;FAS;FMOD;ACTR10;SLC28A3;OLFML2A;FGF5;PPIP5K1;CAPN6;FAM162A;NUDT17;LARGE1;SLC16A2;TMSB10;CA14;SLC15A1;EIF1AX;SEMA6D;DNAJB13;LEMD1;GPRIN3;HIC2;SIDT1;TNIK;HDGFL1;INTS6L;LRRC56;SEMA7A;ITPR1;LPL;CSF2RA;IGSF22;STK33;AANAT;ZMAT4;TMEM128;NLRP3;IGFBP7;GRIA4;DRD5;PRPH;TFAP2A;ANKRD29;CD163;TGFB2;RBPMS;CORO2A;NR4A3;NAT2;RHEB;CNTN2;CSPG4;TGFBI;OSBPL1A;SHBG;XAGE2;TRIM71;LAMC3;DOCK8;CELF3;FHL3;CXCL3;BICD1;FUNDC2;ADAMTS3;CASP8;PRB1;PHACTR3;PHACTR2;SPX;UPP1;ARFGEF3;DSP;TRPC1;PDE4D;ABCC6;COBL;SSTR2;ETV4;ETV5;ACTA1;GAP43;RP2;ITGB1BP1;EFHC2;LCT;FBP1;CDH18;SLC25A14;PLEC;PON2;PRCP;NTN1;CYP3A7;GNG2;ERBB3;ERICH3;POLR2E;S1PR4;PDLIM7;NTRK2;KDM4C;SLC12A5;LUM;KCNIP4;LYSMD2;S100B;PTPN14;GZMK;NELL1;FRAS1;XPNPEP2;LTBR;RECK;CBLN1
Up-regulated Genes In SCA6 NPCs Vs Control NPCs GSE85348	223/3313	0.9999915766770069	0.9999934881626424	0	0	0.6698355157555129	5.642264664808571E-6	TDRKH;WDSUB1;CCNH;LST1;ICAM3;GOLGA2;KRTCAP3;CNST;TRIM28;LONP1;PIEZO1;ZNF600;RPL37;CHAC1;SLC12A6;PRKACB;PRIMA1;SRRM2;UNC13A;MECR;ESCO1;IFRD1;WDR74;IMP4;CD109;RPL28;BLZF1;TSPYL5;TMEM87A;CDCA5;ENDOD1;INPP5F;SCFD2;SYNDIG1;GSE1;TRPM8;B4GALNT3;PUSL1;ZNF148;XBP1;RABGAP1L;GPR12;SETDB1;FZD7;RAB3IP;NBEAL1;CIDEB;NR1D2;GP5;POU6F1;AIMP1;PKIB;ADCK2;GJB3;ATM;TRMT11;RCOR2;TP73;FKBP11;RARG;C2CD3;NCAN;FAF1;STON2;AREG;KIF17;N4BP2L2;LARP1B;NUDCD3;GPR132;SERP1;MED10;ZNF41;ADAMTSL2;B3GALT1;TSPO;PHF24;RRP12;QSOX2;NCOA2;SLC2A12;NIPA1;TET2;SIRT5;TACR3;GAB2;NSUN7;SLC7A4;VWA8;SLC7A9;SLCO4A1;CNKSR3;PITPNM2;MZB1;PIGL;PPARA;VAMP2;HBEGF;TPSD1;CAPG;SBSN;PHYHIP;TCEAL2;MGAT1;MPZL3;SF3A2;TCAIM;TMEM270;NMNAT3;BLCAP;SKI;FIG4;SNX15;CRLF3;SIGLEC7;ZNF331;PLVAP;PLGLB1;PDCD6;NPY2R;AHR;TOMM20;CDC14A;HID1;SLC25A41;CHP1;SIRPA;STK32A;PDE8B;SH2D5;FADS1;TCP11;CDKL2;NSF;FBXW8;RPS6;LMTK2;SHISA3;SHISA2;TUBA4A;CLEC4A;MYCN;CACNB4;FAM161A;OR52E6;FKBP9;UTRN;GOLGA8A;FTL;PFKFB2;GRIA2;RNASEH2B;ARHGEF28;SLC1A4;CACNA1H;NEUROD1;FAM83G;HMBOX1;KIF3A;ZKSCAN8;ABL1;TPPP;MPST;HSPA9;SYT1;AUTS2;CBX4;GOT1;HMGA1;NFXL1;ASNS;QKI;C1ORF216;DNMBP;TMEM116;SLCO1A2;CSPG4;NFKBIB;ZNF770;RASGRF1;EFCAB13;LRP5L;PRB1;CA4;ATP7A;TNPO2;C3ORF62;MSL2;GCNA;ADRA2A;MSL1;OR7A5;LUC7L3;ANG;ITGB1BP1;ZNF511;SHANK2;CREB5;RRN3;UHRF1;CRMP1;DDX21;AURKC;ASB15;CYP3A7;RNF113A;CBS;CCL3;DNAJB9;HNRNPA1;BEND7;MLXIP;ANKRD30B;ANXA2R;ATP2B2;TICRR;MFAP4;UBQLNL;XPNPEP2;POLE3;PPP2R2D;RBM44;BET1
Myotonic Dystrophy 1 Markers In The Human Heart GSE86356	85/3103	0.9999916881425485	0.9999934881626424	0	0	0.24207584325581624	2.0121082637931453E-6	RHOXF2;THRB;SH2D4B;GFI1;CELF3;FHL1;HTR2A;TMEM92;NPAP1;GPR132;B3GALT1;PRB2;PHF24;HOMER3;CCIN;EPPIN;CAMP;KRT6B;FBXW12;OR52I2;FCRL5;MRGPRX3;ACTN2;C22ORF42;SEMA6D;MYOF;SLC39A12;SHISA2;LEMD1;BTC;GOLGA8B;SLC9A3;FCER2;SLC7A9;OR7A5;PAX9;SCG5;OR52E6;TNIK;CHST4;LCT;C2ORF50;CCDC83;CDH18;TPSD1;TRIM50;LRRC56;NPY4R;LHB;EDDM3B;CYP2C19;CES5A;CPLX3;IGSF22;GRIN2A;AANAT;P2RY4;TCEAL2;CCL3;C22ORF24;LONRF2;FGF22;TFAP2A;TGFB2;SLC12A5;CDSN;AMBP;KCNB2;ANKRD22;APOC4;FANCC;ATP2B2;STXBP5L;PKIB;GH1;FRAS1;TMEM158;TRPV6;NAT2;GJB3;ADCK1;TLX2;TTLL2;SIGLEC7;CRLF2
Down-regulated Genes In HD NPCs Vs Control NPCs GSE95343	71/2980	0.9999917530087229	0.9999934881626424	0	0	0.2096253007906497	1.7287851557289497E-6	MESP2;YWHAE;TCERG1;C17ORF78;GFI1;AREG;ADGRE1;SLC22A13;OBP2A;RGS1;DPP9-AS1;KRT6B;CCDC115;TUBG2;TMPRSS11F;AJAP1;TFDP3;SPATC1;ZFP42;CHMP4C;MZB1;CTAGE8;CLPSL2;HDGFL1;ARHGEF5;HOXB6;C1QB;TRIM50;REG3A;SERPINB12;TRIM52;GRP;PLA2G1B;NR1I2;LHB;FBXO47;AFM;TULP2;CD1E;FPR2;CYP3A4;CES5A;CYP3A7;CPN1;CYTH4;HRH4;CCL3;TBL1Y;CTAG1B;TRPM6;NXNL1;S1PR4;DRD5;CDSN;CRYGN;CIDEB;TMEM270;MBOAT4;FOXN1;ISX;MAS1;G6PC2;TRPV6;GLOD5;GJB7;PKN1;CD69;XAGE2;IL17C;CRLF2;SLC28A3
Myotonic Dystrophy 1 Down-Regulated Genes In The Human Heart GSE86356	55/2453	0.9999920703164857	0.9999934881626424	0	0	0.2017733929586772	1.6000054915382647E-6	SH2D4B;CELF3;TMEM92;NPAP1;GPR132;B3GALT1;PRB2;HOMER3;CCIN;EPPIN;KRT6B;FBXW12;OR52I2;MRGPRX3;C22ORF42;SLC39A12;LEMD1;SLC9A3;FCER2;SLC7A9;OR7A5;PAX9;OR52E6;CHST4;LCT;C2ORF50;CCDC83;CDH18;TPSD1;LRRC56;NPY4R;LHB;EDDM3B;CYP2C19;CES5A;CPLX3;IGSF22;AANAT;FGF22;TFAP2A;SLC12A5;CDSN;AMBP;KCNB2;ANKRD22;APOC4;ATP2B2;PKIB;GH1;TRPV6;GJB3;TLX2;TTLL2;SIGLEC7;CRLF2
Myotonic Dystrophy 1 Up-Regulated Genes In The Human Heart GSE86356	30/652	0.9999922301112731	0.9999934881626424	0	0	0.46563593353825233	3.617953446386169E-6	TRIM50;RHOXF2;THRB;GFI1;FHL1;HTR2A;GRIN2A;P2RY4;TCEAL2;CCL3;PHF24;C22ORF24;LONRF2;CAMP;TGFB2;FCRL5;ACTN2;SEMA6D;MYOF;FANCC;SHISA2;STXBP5L;BTC;GOLGA8B;TMEM158;FRAS1;ADCK1;NAT2;SCG5;TNIK
Myotonic Dystrophy 2 Up-Regulated Genes In Human Skeletal Muscle GSE86356	42/1044	0.9999934881626424	0.9999934881626424	0	0	0.39852888458117025	2.595163728333213E-6	PFKFB2;IPPK;C17ORF78;DCTN2;CFP;SDSL;AURKC;FSTL4;SLC8A2;MYL12B;PSMD8;C1ORF105;CRTAC1;SLC16A6;PHF24;ZNF326;CHAC1;MPZL3;SH2D5;CCDC93;XDH;SEC24B;XBP1;NFE4;LRRN3;GFPT2;ABCC5;ADAM11;PNMA2;AMPD3;GNL2;INHBC;BLCAP;DDOST;ETV5;CCNA1;IL6;XPNPEP2;CHMP4C;ANG;SERINC3;DAP3
