## Supplementary material for "Multi-phase, multi-ethnic GWAS uncovers putative loci in predisposition to human sprint performance, health and disease": Supplementary Data S9. Enrichr Allen Brain Atlas up table Jpn.txt

Term	Overlap	P-value	Adjusted P-value	Old P-value	Old Adjusted P-value	Odds Ratio	Combined Score	Genes
Retrosplenial area, lateral agranular part, layer 6b	51/301	1.539432222232949E-5	0.03374435431134624	0	0	2.0347721448467966	22.548351540325143	TSKS;CHRM3;YWHAB;PTPN23;SLC8A1;SCAMP5;FGF5;EDNRA;ZMIZ1;PSD3;ZNF569;USP30;BSN;MAF1;CD34;ZNF385A;DLGAP4;ACOT9;ATRX;GNL2;TANC2;PIAS2;EID1;CACNB4;SDHAF2;CHMP4C;SNRNP25;RPP25;VGLL4;CCDC90B;FAM84B;GRP;ROCK1;SMYD5;ATP1A1;KLC1;FGD3;CHN1;BMF;KCNN3;PSMF1;TPPP;MTA2;MEF2D;CD163;ATP8B2;MICAL2;MAPK10;NR4A3;PKN1;IL18R1
medial pallium (hippocampal allocortex)	47/301	2.4495955983072843E-4	0.2684756775744784	0	0	1.8411365894438292	15.307978137319376	IPPK;DYRK2;GRP;ROCK1;NPY2R;THYN1;LPL;CBLB;CFP;SH3RF1;THSD4;NR3C2;ARHGAP12;HEBP1;SEPT9;GRIN2A;FRZB;NTF3;GSE1;CAMTA2;FYN;TNS3;COLGALT1;DSP;EPHA4;PCGF6;TGFB2;CAMK1D;AUTS2;CRIM1;ELP2;TSC2;UBE2G2;SENP3;SSTR4;ZFP90;CNKSR2;TNRC6C;RNF167;MAS1;ACAP2;NCOR1;NR4A3;GNAQ;TCF4;PFN1;LCT
Field CA2, stratum radiatum	56/410	0.001925580236168166	0.9018295036295851	0	0	1.5730833570053342	9.835747634191444	KIAA1191;DYRK2;TMEM167B;NPY2R;SLC8A1;SH3RF1;NR3C2;FGF5;SEPT9;FAM162A;NEK1;HOMER3;CPNE2;NCOA1;EPHA4;CAMK1D;GSTO1;COMMD1;SSTR4;CNKSR2;RNF167;CCNA1;ACAP2;NCOR1;MYH9;LCT;PFN1;VAMP2;IPPK;GRP;LPL;CRMP1;PPM1E;THSD4;ARHGAP12;GRIN2A;FRZB;NTF3;GSE1;FYN;CAMTA2;PCGF6;TGFB2;GPR12;ZNF182;RAB3IP;CRIM1;DSTN;UBE2G2;CRLS1;TNRC6C;MAS1;NR4A3;GNAQ;MSRB2;TCF4
Field CA2, stratum pyramidale	43/301	0.002654330482926207	0.9018295036295851	0	0	1.6542799038639304	9.812465185271726	DYRK2;USP16;GRP;NPY2R;LPL;TXNDC15;GPATCH8;SH3RF1;SLC8A1;THSD4;FGF5;RGS5;SEPT9;GRIN2A;CRTAC1;PSD3;GSE1;NEK1;HOMER3;FYN;CPNE2;SLC16A2;COLGALT1;EPHA4;TGFB2;CAMK1D;GSTO1;CRIM1;DSTN;COMMD1;UBE2G2;CRLS1;SSTR4;TNRC6C;MAS1;NCOR1;NR4A3;CDC37;MSRB2;TCF4;PFN1;LRP10;FERMT2
Paramedian lobule	43/301	0.002654330482926207	0.9018295036295851	0	0	1.6542799038639304	9.812465185271726	MESP2;ZCCHC8;RTEL1;PIWIL4;PTPRM;C15ORF41;SMC6;PEPD;NTN1;CAMKK2;ZFP36L1;NTN3;FGD3;NEUROD1;GNA13;MMP24;ZMIZ1;STK36;CA4;CEP72;HOMER3;KCNN3;ERC1;ST3GAL2;C3ORF58;PHACTR4;CADM3;CIZ1;METRN;PTCH1;PCDHGC3;CORO2B;ETV4;MPP7;ISX;SLC9A3;DPY19L2;SPATC1;CNKSR3;SLCO1A2;CASQ2;HBEGF;CBLN1
Paramedian lobule, granular layer	43/301	0.002654330482926207	0.9018295036295851	0	0	1.6542799038639304	9.812465185271726	MESP2;ZCCHC8;RTEL1;PIWIL4;PTPRM;C15ORF41;SMC6;PEPD;NTN1;CAMKK2;ZFP36L1;NTN3;NEUROD1;GNA13;FUNDC2;MMP24;STK36;CA4;CEP72;HOMER3;KCNN3;ERC1;ST3GAL2;C3ORF58;PHACTR4;CADM3;CIZ1;METRN;PTCH1;PCDHGC3;CORO2B;ETV4;MPP7;ISX;SLC9A3;ADCK2;SPATC1;CNKSR3;SLCO1A2;CASQ2;MYH9;HBEGF;CBLN1
Field CA1	47/344	0.004206933913940368	0.9018295036295851	0	0	1.570792228379777	8.593837555702432	DYRK2;GRP;TMEM167B;ROCK1;SMYD5;YWHAB;ULK4;LPL;CRMP1;CBLB;CFP;ZDHHC2;SH3RF1;SLC8A1;THSD4;NR3C2;ARHGAP12;SEPT9;GRIN2A;MED10;GSE1;CAMTA2;FYN;TNS3;DRD5;EPHA4;PCGF6;TGFB2;KDM4C;ZNF182;CRIM1;ASH1L;UBE2G2;TOPORS;SSTR4;CNKSR2;TNRC6C;MAS1;ACAP2;NCOR1;NR4A3;GNAQ;KCTD13;MSRB2;TCF4;PFN1;LCT
hippocampus (cortex Ammonis)	42/301	0.0045256042609148886	0.9018295036295851	0	0	1.6085875232216695	8.683162162056483	KIAA1191;DYRK2;GRP;TMEM167B;NPY2R;THYN1;LPL;CRMP1;ZDHHC2;SH3RF1;THSD4;NR3C2;ARHGAP12;SEPT9;GRIN2A;FRZB;FAM162A;GSE1;CAMTA2;FYN;TNS3;EPHA4;PCGF6;TGFB2;CAMK1D;ZNF182;RAB3IP;CRIM1;UBE2G2;SSTR4;CNKSR2;TNRC6C;MAS1;ACAP2;NCOR1;NR4A3;GNAQ;MSRB2;TCF4;PFN1;LCT;VAMP2
mantle zone of CA	42/301	0.0045256042609148886	0.9018295036295851	0	0	1.6085875232216695	8.683162162056483	KIAA1191;DYRK2;GRP;TMEM167B;NPY2R;THYN1;LPL;CRMP1;ZDHHC2;SH3RF1;THSD4;NR3C2;ARHGAP12;SEPT9;GRIN2A;FRZB;FAM162A;GSE1;CAMTA2;FYN;TNS3;EPHA4;PCGF6;TGFB2;CAMK1D;ZNF182;RAB3IP;CRIM1;UBE2G2;SSTR4;CNKSR2;TNRC6C;MAS1;ACAP2;NCOR1;NR4A3;GNAQ;MSRB2;TCF4;PFN1;LCT;VAMP2
neural plate	42/301	0.0045256042609148886	0.9018295036295851	0	0	1.6085875232216695	8.683162162056483	MESP2;HERPUD2;RTEL1;C11ORF54;DYRK2;PLXND1;COX18;PTPRM;LPL;WIZ;NTN1;FSTL4;CAMKK2;NEUROD1;GRIN2A;MMP24;CREB3L4;ADAMTS19;FRZB;FAM184A;PDE8B;C3ORF58;KCNJ4;EPHA4;AMBP;KCNB2;TTC9B;MPP7;ETV5;CNKSR2;SKI;GPRIN3;MAS1;SLC9A3;ACAP1;CASQ2;VOPP1;INTS7;TNIK;LCT;HBEGF;KANK3
superficial stratum of CA	42/301	0.0045256042609148886	0.9018295036295851	0	0	1.6085875232216695	8.683162162056483	KIAA1191;DYRK2;GRP;TMEM167B;NPY2R;THYN1;LPL;CRMP1;ZDHHC2;SH3RF1;THSD4;NR3C2;ARHGAP12;SEPT9;GRIN2A;FRZB;FAM162A;GSE1;CAMTA2;FYN;TNS3;EPHA4;PCGF6;TGFB2;CAMK1D;ZNF182;RAB3IP;CRIM1;UBE2G2;SSTR4;CNKSR2;TNRC6C;MAS1;ACAP2;NCOR1;NR4A3;GNAQ;MSRB2;TCF4;PFN1;LCT;VAMP2
Hippocampal region	41/301	0.00752248147734491	0.9996219863159573	0	0	1.5632942680588109	7.644288877364532	IPPK;DYRK2;NPY2R;THYN1;LPL;CBLB;CFP;ADD3;THSD4;NR3C2;ARHGAP12;SEPT9;GRIN2A;NTF3;GSE1;CAMTA2;FYN;TNS3;COLGALT1;DSP;EPHA4;PCGF6;TGFB2;CAMK1D;AUTS2;CRIM1;ELP2;TSC2;NSUN7;UBE2G2;SSTR4;CNKSR2;TNRC6C;MAS1;ACAP2;NCOR1;NR4A3;GNAQ;TFF1;PFN1;LCT
Crus 1, molecular layer	40/301	0.01218695906353798	0.9996219863159573	0	0	1.518395471883844	6.692159239529948	MESP2;RTEL1;PIWIL4;GATA5;PTPRM;PTPN21;WIZ;AHR;ADAMTS12;PEPD;NTN1;PHF8;ZFP36L1;NEUROD1;MMP24;PHACTR3;ERC1;ST3GAL2;C3ORF58;MSR1;METRN;FZD7;PTCH1;PCDHGC3;CORO2B;ETV4;MPP7;ISX;FOSL1;SKI;SLC9A3;MYOD1;CNKSR3;CASQ2;PLEKHO2;FMOD;RCOR2;FXN;HBEGF;CBLN1
Field CA1, stratum pyramidale	40/301	0.01218695906353798	0.9996219863159573	0	0	1.518395471883844	6.692159239529948	KIAA1191;DYRK2;GRP;TMEM167B;ROCK1;YWHAB;ULK4;LTN1;LPL;TXNDC15;ZDHHC2;SH3RF1;SLC8A1;NR3C2;ARHGAP12;SEPT9;GRIN2A;TRIM2;GSE1;CAMTA2;QSOX2;TNS3;TRPM6;DRD5;RBM6;TGFB2;ZNF182;CRIM1;DSTN;ASH1L;UBE2G2;SSTR4;TNRC6C;NCOR1;NR4A3;GNAQ;MSRB2;TCF4;PFN1;LCT
Field CA3, stratum pyramidale	40/301	0.01218695906353798	0.9996219863159573	0	0	1.518395471883844	6.692159239529948	DYRK2;NPY2R;LPL;THSD4;NR3C2;GOLGA2;SEPT9;FRZB;FAM162A;GSE1;NEK1;HOMER3;FYN;TNS3;COLGALT1;DSP;EPHA4;RABGAP1L;PCGF6;TGFB2;CAMK1D;KLHL26;RAB3IP;CRIM1;TSC2;COMMD1;UBE2G2;CRLS1;TNRC6C;MAS1;TPST1;NCOR1;NR4A3;CD109;GNAQ;PFN1;LCT;FERMT2;VAMP2;TP73
Mus musculus	40/301	0.01218695906353798	0.9996219863159573	0	0	1.518395471883844	6.692159239529948	MESP2;RTEL1;C11ORF54;DYRK2;PLXND1;COX18;PTPRM;LPL;WIZ;NTN1;FSTL4;CAMKK2;NEUROD1;GRIN2A;MMP24;CREB3L4;ADAMTS19;FRZB;FAM184A;PDE8B;C3ORF58;KCNJ4;EPHA4;AMBP;KCNB2;TTC9B;MPP7;ETV5;CNKSR2;SKI;GPRIN3;MAS1;SLC9A3;ACAP1;CASQ2;VOPP1;TNIK;LCT;HBEGF;KANK3
Paramedian lobule, molecular layer	40/301	0.01218695906353798	0.9996219863159573	0	0	1.518395471883844	6.692159239529948	RTEL1;PIWIL4;PTPRM;FITM1;C15ORF41;SMC6;PEPD;NTN1;ZFP36L1;NTN3;FGD3;NEUROD1;GNA13;MMP24;ZMIZ1;STK36;CA4;CEP72;KCNN3;ERC1;ST3GAL2;C3ORF58;PHACTR4;CADM3;CIZ1;METRN;PTCH1;PCDHGC3;CORO2B;ETV4;MPP7;ISX;SLC9A3;DPY19L2;SPATC1;CNKSR3;SLCO1A2;CASQ2;HBEGF;CBLN1
Primary somatosensory area, nose, layer 6b	40/301	0.01218695906353798	0.9996219863159573	0	0	1.518395471883844	6.692159239529948	HDAC5;PGLYRP3;DOCK3;DDX27;SLC35F3;CAB39;PPP1R35;ZBTB1;PDGFA;ALKBH8;NPAT;NUDCD3;GPR132;MED10;VPS8;CHMP1A;C6ORF203;ABL1;KRIT1;QSOX2;NPTX1;ENPP6;PDLIM7;MEF2B;C17ORF49;TPBG;MYOF;ACTN4;TANC2;MAPK8IP1;FOSL1;CYLD;IRGQ;CACNB4;NPC2;INTS7;ANKRA2;CHST4;RNF166;CDH18
superficial stratum of THyB-D	40/301	0.01218695906353798	0.9996219863159573	0	0	1.518395471883844	6.692159239529948	TRIM50;OXNAD1;MAGEL2;DUSP19;FASLG;SLC5A2;ZNF8;SMC4;TEX28;MYL12B;CPN1;TMEM220;SPZ1;SERP1;CASP8;TRIM28;HYAL1;RNF138;GRAP2;POLR2C;IGF2BP1;HACL1;HORMAD1;CAMP;BRD3;RBPMS;CCDC115;ATG10;APOC4;CIDEB;CWC15;THAP2;PAFAH2;GLOD5;SARDH;UNC119;BIRC5;NUPL2;ZNF354A;BET1
Cuneiform nucleus	64/530	0.01575142876653307	0.9996219863159573	0	0	1.3632172945477667	5.6584753394610585	USP6NL;TSKS;FKBP11;RFESD;CD80;PTPRM;VSIG10L;PHF8;C16ORF70;GPR176;EDNRA;ZFP30;RPS18;ADAMTSL3;STBD1;AP1S2;UPP1;ARHGEF40;ZIK1;MED1;C11ORF86;METRN;CLEC11A;ABCC6;COMMD1;ZFP90;MMP13;POLG2;ZNF638;CASQ2;TERF2IP;WDFY2;RPP25;MYL9;SEMA7A;CDCA5;FLII;CHAT;NTN1;CSF2RA;CYP3A7;STK33;GGA3;CYTH4;RRAS;SH3BP2;TMEM129;HMGCLL1;DRD5;TCF7L1;INTS3;CRYGN;APOC4;CRLS1;PLEKHA8;IGSF10;TRPV6;GLB1;SHBG;OSBPL1A;NUPL2;PPIL4;ZCCHC2;NFKBIB
Field CA3	43/336	0.017702729476661832	0.9996219863159573	0	0	1.4538208030226452	5.864766101813749	DYRK2;NPY2R;THYN1;LPL;THSD4;NR3C2;GOLGA2;SEPT9;FRZB;FAM162A;GSE1;NEK1;HOMER3;FYN;CPNE2;TNS3;RBM6;DSP;EPHA4;RABGAP1L;PCGF6;TGFB2;CAMK1D;GSTO1;KLHL26;RAB3IP;CRIM1;TSC2;COMMD1;UBE2G2;CRLS1;CNKSR2;TNRC6C;MAS1;TPST1;NCOR1;NR4A3;CD109;GNAQ;PFN1;FERMT2;VAMP2;TP73
Field CA1, stratum lacunosum-moleculare	48/383	0.018224819836971294	0.9996219863159573	0	0	1.4200056447462355	5.687081266051581	IPPK;DYRK2;TMEM167B;ULK4;NPY2R;THYN1;LPL;CRMP1;CBLB;CFP;ZDHHC2;SH3RF1;THSD4;NR3C2;ARHGAP12;SEPT9;GRIN2A;FAM162A;GSE1;CAMTA2;FYN;RBM6;DSP;EPHA4;PCGF6;TGFB2;KDM4C;LRRN3;AUTS2;ZNF182;CRIM1;MSL2;ELP2;NSUN7;UBE2G2;TOPORS;SSTR4;CNKSR2;TNRC6C;MAS1;ACAP2;NCOR1;NR4A3;GNAQ;KCTD13;TFF1;PFN1;LCT
Agranular insular area	39/301	0.019238557996395653	0.9996219863159573	0	0	1.4738865396232632	5.823088105087575	RBM26;ROCK1;YWHAB;PPP1R35;PDGFA;CWC25;GCC1;HTR2A;AGER;ALKBH8;PPM1G;SART1;NUDCD3;GNG2;SCN11A;FRZB;VPS8;CHMP1A;ABL1;CCIN;CHAC1;PRPH;TRAPPC2L;CPSF3;CCDC59;WDR74;SAMD4B;ACTN4;CYLD;FCER2;DNMBP;CNOT1;TLX2;RAB9A;PKN1;ANKRA2;TRIB2;MMADHC;IL18R1
Anteromedial visual area, layer 6a	39/301	0.019238557996395653	0.9996219863159573	0	0	1.4738865396232632	5.823088105087575	USP36;ROCK1;SMYD5;PTPN23;ATP1A1;KLC1;SCAMP5;FGF5;CNN2;PSD3;DVL2;PHACTR3;ZNF569;BMF;PSMF1;MAF1;MTA2;CD34;MEF2D;SEC11A;ATPAF2;ATP8B2;ATRX;MICAL2;GNL2;PTPN14;TANC2;MAPK10;IRGQ;CACNB4;ACTC1;SDHAF2;CHMP4C;PKN1;SNRNP25;ACTR10;IL18R1;CCDC90B;FAM84B
Anteromedial visual area, layer 6b	39/301	0.019238557996395653	0.9996219863159573	0	0	1.4738865396232632	5.823088105087575	USP36;SMYD5;YWHAB;CHRNA9;ATP1A1;NKAPL;NR3C2;FGF5;CNN2;ZMIZ1;SCN11A;SIN3A;PSD3;ZNF569;BMF;KCNN3;PSMF1;MEF2D;ATPAF2;NTRK2;CD163;TCF7L1;ATP8B2;ATRX;PPP2R5B;MICAL2;TANC2;PIAS2;SSTR4;MAPK10;EID1;CACNB4;NR4A3;ACTC1;CHMP4C;SNRNP25;ACTR10;IL18R1;FAM84B
Cerebellar cortex	39/301	0.019238557996395653	0.9996219863159573	0	0	1.4738865396232632	5.823088105087575	MESP2;RTEL1;PIWIL4;PTPRM;WIZ;AHR;PEPD;NTN1;ZFP36L1;FGD3;NEUROD1;APH1B;MMP24;STK36;CEP72;HOMER3;KCNN3;ERC1;ST3GAL2;C3ORF58;PHACTR4;CADM3;METRN;PTCH1;PCDHGC3;GPR37L1;CORO2B;ETV4;MPP7;SKI;SLC9A3;CTDSP1;CNKSR3;CASQ2;ITGB1BP1;PLEKHO2;RCOR2;HBEGF;CBLN1
Crus 1, granular layer	39/301	0.019238557996395653	0.9996219863159573	0	0	1.4738865396232632	5.823088105087575	MESP2;RTEL1;GATA5;PTPRM;PTPN21;C15ORF41;WIZ;AHR;ADAMTS12;PEPD;PHF8;ZFP36L1;NEUROD1;MMP24;CA4;PHACTR3;ERC1;ST3GAL2;SYBU;C3ORF58;MSR1;CADM3;PTCH1;PCDHGC3;CORO2B;ETV4;MPP7;ISX;FOSL1;SKI;SLC9A3;CTDSP1;MYOD1;CNKSR3;CASQ2;RCOR2;FXN;HBEGF;CBLN1
Gustatory areas, layer 6a	39/301	0.019238557996395653	0.9996219863159573	0	0	1.4738865396232632	5.823088105087575	KIAA1191;DDX27;CAB39;LTN1;PDGFA;HTR2A;AGER;ALKBH8;NPAT;NUDCD3;LASP1;GNG2;SCN11A;RNF138;MED10;VPS8;CHMP1A;C6ORF203;ABL1;RNF151;CHAC1;ENPP6;ORAOV1;PDLIM7;PRPH;MOAP1;MEF2B;C17ORF49;MYOF;CCDC59;SAMD4B;ACTN4;CLK2;CYLD;FCER2;IRGQ;TLX2;ANKRA2;MMADHC
Hippocampal formation	39/301	0.019238557996395653	0.9996219863159573	0	0	1.4738865396232632	5.823088105087575	IPPK;DYRK2;GRP;ROCK1;NPY2R;THYN1;LPL;CBLB;CFP;NR3C2;GRIN2A;NTF3;GSE1;CAMTA2;FYN;TNS3;COLGALT1;DSP;EPHA4;PCGF6;TGFB2;AUTS2;CRIM1;ELP2;UBE2G2;TOPORS;SSTR4;ZFP90;CNKSR2;TNRC6C;RNF167;MAS1;ACAP2;NCOR1;NR4A3;GNAQ;TCF4;PFN1;LCT
Paraventricular hypothalamic nucleus, magnocellular division	39/301	0.019238557996395653	0.9996219863159573	0	0	1.4738865396232632	5.823088105087575	LRPAP1;MAGEL2;ACADVL;GFI1;FHL1;ILK;TM2D3;ART5;CST3;CNN2;RGS5;GJA1;ARVCF;RPS19;RSBN1L;NDN;DNAJB9;TSPAN3;RPS2;RPS11;PRKACB;ARL10;XBP1;GPX1;RPL23;C17ORF80;ORMDL1;ARHGAP27;MARCH7;BLCAP;PDIA6;SOD1;RCN1;DDX39A;IFT81;GLB1;ID4;ANAPC4;GPLD1
Ventral posteromedial nucleus of the thalamus	39/301	0.019238557996395653	0.9996219863159573	0	0	1.4738865396232632	5.823088105087575	TSKS;CNTFR;HDAC5;FLT3;STMN4;ADARB1;RRP9;ARHGAP12;TMEM220;GJC1;FGD3;FUNDC2;ADAMTS19;FADS6;ZMAT4;SLC25A41;NEK1;PHACTR2;PHACTR4;NCOA1;CHRNB2;IAH1;CAMK1D;GPR12;CBX4;CPSF3;KCNIP4;PCDHGC3;CRIM1;MRPS9;PLCB4;FRAS1;CSDC2;ZSCAN21;CNKSR3;PTPN4;IL18R1;PPARD;MEGF9
forebrain	39/301	0.019238557996395653	0.9996219863159573	0	0	1.4738865396232632	5.823088105087575	DYRK2;THRB;PLXND1;SMYD5;NCAN;COX18;LPL;GPR83;FAM171A1;GRIN2A;CREB3L4;ADAMTS19;FRZB;FAM184A;VPS8;TSPAN5;FYN;PDE8B;KCNJ4;EPHA4;AMBP;KCNB2;SLC2A12;TTC9B;INHBA;ETV5;SSTR4;CNKSR2;GPRIN3;CYLD;MAS1;ACAP2;PITPNM2;SIDT1;VOPP1;TNIK;LCT;MMADHC;KANK3
layer 4 of CCx	39/301	0.019238557996395653	0.9996219863159573	0	0	1.4738865396232632	5.823088105087575	USP36;GRP;ROCK1;ICA1L;FPR2;ATP1A1;SLC8A1;CPLX3;SEPT9;GPR176;CHN1;PSD3;ZNF569;NUDT17;PSMF1;BSN;CD34;ACBD7;UNC13A;ATRX;MICAL2;GNL2;TANC2;PIAS2;ETV5;SSTR4;IL6;CACNB4;NR4A3;SDHAF2;NAT2;CHMP4C;TCF4;SERPINI1;PIGL;SNRNP25;FBXL5;RAI14;FAM84B
layer 5 of InsCx	39/301	0.019238557996395653	0.9996219863159573	0	0	1.4738865396232632	5.823088105087575	KIAA1191;DOCK3;RBM26;PPP1R35;PDGFA;CWC25;HTR2A;AGER;PPM1G;NUDCD3;LASP1;GNG2;SCN11A;RNF138;VPS8;CHMP1A;ABL1;RNF151;CHAC1;ORAOV1;PDLIM7;TRAPPC2L;CPSF3;CCDC59;WDR74;DNTTIP2;SAMD4B;DSTN;ACTN4;DDOST;CLK2;FCER2;DNMBP;CNOT1;TLX2;CHMP4C;TERF2IP;ANKRA2;MMADHC
periventricular stratum of m1B	39/301	0.019238557996395653	0.9996219863159573	0	0	1.4738865396232632	5.823088105087575	SLC35F3;PAK1IP1;PDCD6;BAZ2B;PHB;LTBP3;BICD1;SLC6A4;ARHGAP12;NTN3;COL4A3BP;LGALS1;SNAPC1;FAM184A;KIF3A;CDH22;PMVK;GATAD1;SDF2;EDIL3;COLGALT1;AP2M1;MAP2K3;NEK9;XBP1;PACRG;IAH1;KDM4C;TRAPPC4;C17ORF80;MRPS2;HCRTR1;DDX39A;GLB1;PDE3A;FAU;CDR2L;ZNF652;DAP3
r2 part of median raphe nucleus	39/301	0.019238557996395653	0.9996219863159573	0	0	1.4738865396232632	5.823088105087575	PFKFB2;CREBZF;CCNH;PDCD6;ITSN1;AGAP1;ADAMTS12;FSTL1;SLC6A4;CHRAC1;TMEM147;CAPNS1;MSTO1;TMEM127;C6ORF203;RPL37;SDF2;ACAD11;AP2M1;PCMTD1;YARS;NEK9;SLC12A3;XBP1;GPR37;TRAPPC4;BCKDHB;ESRRG;AMPD3;PEX14;PDGFRL;FIG4;CLEC4D;GJB3;TUBGCP6;CDR2L;OPTN;ZNF398;TRIM56
shell part of the anterobasal nucleus	39/301	0.019238557996395653	0.9996219863159573	0	0	1.4738865396232632	5.823088105087575	TRIM50;OXNAD1;DUSP19;FASLG;SLC5A2;ZNF8;SMC4;TEX28;MYL12B;CPN1;TMEM220;SPZ1;SERP1;CASP8;TRIM28;HYAL1;RNF138;GRAP2;POLR2C;IGF2BP1;HACL1;HORMAD1;CAMP;BRD3;C8ORF37;RBPMS;CCDC115;ATG10;APOC4;CIDEB;CWC15;THAP2;PAFAH2;GLOD5;SARDH;UNC119;BIRC5;NUPL2;BET1
sublayer 6a of OCx	39/301	0.019238557996395653	0.9996219863159573	0	0	1.4738865396232632	5.823088105087575	CHRM3;ROCK1;SMYD5;ATP1A1;KLC1;SLC8A1;SCAMP5;FGF5;SEPT9;CHN1;PSD3;DVL2;ZNF569;BMF;PSMF1;BSN;MTA2;CD34;MEF2D;DLGAP4;ATPAF2;NTRK2;UNC13A;ATP8B2;ATRX;MICAL2;GNL2;TANC2;SSTR4;MAPK10;CACNB4;NR4A3;CHMP4C;SNRNP25;ZNF655;ACTR10;IL18R1;FAM84B;TNRC6B
Field CA2, stratum oriens	52/431	0.027648834504253428	0.9996219863159573	0	0	1.3594126419639785	4.877805975475303	CHRM3;DYRK2;YWHAB;ULK4;NPY2R;ZDHHC2;SH3RF1;NR3C2;FGF5;GOLGA2;EDNRA;CAPN6;NRCAM;CPNE2;TNS3;NCOA1;EPHA4;OR52I2;CAMK1D;GSTO1;COMMD1;SSTR4;CCNA1;ACAP2;NCOR1;LCT;PFN1;VAMP2;LPL;PPM1E;THSD4;ARHGAP12;GRIN2A;GSE1;FYN;CAMTA2;KL;RABGAP1L;TGFB2;GPR12;ZNF182;CRIM1;DSTN;UBE2G2;MEX3C;CRLS1;TNRC6C;MAS1;NR4A3;MSRB2;TCF4;LRP10
Accessory olfactory bulb, granular layer	38/301	0.029586588061389547	0.9996219863159573	0	0	1.4297629462633332	5.0333862686444935	HDAC5;CTBP2;PTPRO;GATA5;WIZ;LRP2;NTN3;JPH2;ZNF827;CAPN6;ADAMTS19;FAM184A;POLR2C;TRIM24;CEP170;E2F5;BEND7;ZNF202;KDM6B;YES1;SYK;KCNB2;PBX3;NFATC3;INHBA;AIG1;ARID1A;CCDC88A;IL6;APC;CSDC2;CTDSP1;SARNP;SRSF2;PIGL;ALDOB;KANK3;MYO1G
Ammon's horn	38/301	0.029586588061389547	0.9996219863159573	0	0	1.4297629462633332	5.0333862686444935	DYRK2;TMEM167B;NPY2R;THYN1;LPL;CRMP1;CBLB;SH3RF1;THSD4;NR3C2;ARHGAP12;SEPT9;GRIN2A;FAM162A;GSE1;CAMTA2;FYN;TNS3;EPHA4;PCGF6;TGFB2;CAMK1D;ZNF182;RAB3IP;CRIM1;UBE2G2;SSTR4;CNKSR2;TNRC6C;MAS1;ACAP2;NCOR1;NR4A3;GNAQ;TCF4;PFN1;LCT;VAMP2
CoPV part of the periaqueductal gray	38/301	0.029586588061389547	0.9996219863159573	0	0	1.4297629462633332	5.0333862686444935	CREBZF;CSTB;SERPINE2;HVCN1;EDDM3B;LTBP3;ARRB2;TM2D3;RASSF1;ADAMTS3;INPP5F;CASKIN1;PMVK;C8ORF82;TPPP;ZNF467;FADS1;ARL10;HEXIM2;SEC24B;ARHGEF15;ACTN2;OPALIN;MBOAT7;C17ORF80;KCNK15;TERF2;ETV4;TM4SF1;TMEM59;TST;IFT81;CD109;ADSSL1;ANG;CD69;ISCU;FAM84B
Copula pyramidis, molecular layer	38/301	0.029586588061389547	0.9996219863159573	0	0	1.4297629462633332	5.0333862686444935	RTEL1;C17ORF97;PIWIL4;PTPRM;FITM1;C15ORF41;PHF8;ZFP36L1;NTN3;FGD3;NEUROD1;MMP24;ZMIZ1;STK36;KCNN3;ERC1;ST3GAL2;C3ORF58;PHACTR4;KL;CADM3;METRN;PCGF5;PTCH1;ANKRD22;CORO2B;ETV4;ISX;SLC9A3;CCNA1;FAM161A;GNPDA2;CNKSR3;CASQ2;CRY1;FMOD;HBEGF;CBLN1
Cortical plate	38/301	0.029586588061389547	0.9996219863159573	0	0	1.4297629462633332	5.0333862686444935	LIPT1;DYRK2;THRB;PLXND1;SMYD5;COX18;NR3C2;GRIN2A;CAPN6;CREB3L4;ADAMTS19;FRZB;FAM184A;VPS8;TSPAN5;FYN;PDE8B;EPHA4;KCNB2;IFRD1;MICAL2;TTC9B;INHBA;HCFC2;SSTR4;CNKSR2;TNRC6C;MAS1;ACAP2;ACAP1;PITPNM2;SIDT1;VOPP1;TCF4;ANKRA2;LCT;MMADHC;KANK3
Cortical subplate	38/301	0.029586588061389547	0.9996219863159573	0	0	1.4297629462633332	5.0333862686444935	ZNF395;CSRNP2;LTN1;LPL;CWC25;SBSN;TXNDC15;HIF1A;ALKBH8;NUDCD3;GNG2;UBE2Q1;SCN11A;RNF138;FAM162A;ARHGDIA;CHMP1A;OTOF;ZNF148;PRPH;CPSF3;SAMD4B;ASH1L;WTIP;A1CF;BLCAP;HIC1;DDOST;CLK2;GPRIN3;CYLD;RNF167;CNOT1;TAOK1;INTS7;ANKRA2;MMADHC;GALK2
Crus 1	38/301	0.029586588061389547	0.9996219863159573	0	0	1.4297629462633332	5.0333862686444935	MESP2;RTEL1;GATA5;PTPRM;PTPN21;WIZ;AHR;ADAMTS12;PEPD;PHF8;ZFP36L1;NEUROD1;MMP24;CA4;PHACTR3;ERC1;ST3GAL2;SYBU;C3ORF58;MSR1;FZD7;PTCH1;PCDHGC3;CORO2B;ETV4;MPP7;ISX;FOSL1;SKI;SLC9A3;CTDSP1;MYOD1;CNKSR3;CASQ2;RCOR2;FXN;HBEGF;CBLN1
Crus 2, granular layer	38/301	0.029586588061389547	0.9996219863159573	0	0	1.4297629462633332	5.0333862686444935	MESP2;RTEL1;NR1I2;GATA5;PTPRM;C15ORF41;ADAMTS12;PEPD;ZFP36L1;NEUROD1;GNA13;FUNDC2;MMP24;ZMIZ1;CA4;RHPN2;ERC1;ST3GAL2;C3ORF58;PHACTR4;CADM3;CIZ1;FZD7;PTCH1;PCDHGC3;GPR37L1;CORO2B;ETV4;MPP7;ISX;SLC9A3;MYOD1;CNKSR3;CASQ2;RCOR2;FXN;HBEGF;CBLN1
Field CA3, pyramidal layer	38/301	0.029586588061389547	0.9996219863159573	0	0	1.4297629462633332	5.0333862686444935	IPPK;NPY2R;LPL;THSD4;NR3C2;GOLGA2;SEPT9;FRZB;FAM162A;GSE1;HOMER3;FYN;TNS3;COLGALT1;DSP;EPHA4;RABGAP1L;PCGF6;TGFB2;CAMK1D;AUTS2;KLHL26;RAB3IP;CRIM1;TSC2;UBE2G2;CRLS1;TNRC6C;MAS1;TPST1;NCOR1;NR4A3;CD109;GNAQ;MGAT4B;PFN1;VAMP2;TP73
Field CA3, stratum lucidum	38/301	0.029586588061389547	0.9996219863159573	0	0	1.4297629462633332	5.0333862686444935	NPY2R;LPL;THSD4;NR3C2;GOLGA2;FGF5;FRZB;FAM162A;NTF3;GSE1;HOMER3;FYN;DSP;EPHA4;RABGAP1L;PCGF6;TGFB2;CAMK1D;AUTS2;GSTO1;RAB3IP;CRIM1;TSC2;UBE2G2;CRLS1;TNRC6C;MAS1;TPST1;NCOR1;NR4A3;CD109;GNAQ;TFF1;PFN1;LRP10;LCT;VAMP2;TP73
Parabrachial nucleus, lateral division	38/301	0.029586588061389547	0.9996219863159573	0	0	1.4297629462633332	5.0333862686444935	USP6NL;TSKS;FTO;GRP;FLII;BAZ2B;PHF8;NEUROD1;CYTH4;RPS18;STBD1;METTL16;HMGCLL1;C3ORF58;ZIK1;DRD5;ARL10;TCF7L1;WDR59;PTCH1;CRYGN;PBX3;VEZF1;CIDEC;ZFP90;SLC9A3;IGSF10;MMP13;POLG2;GLB1;SARNP;CASQ2;WDFY2;MYL9;GPLD1;ZCCHC2;HBEGF;CBLN1
Parabrachial nucleus, lateral division, ventral lateral part	38/301	0.029586588061389547	0.9996219863159573	0	0	1.4297629462633332	5.0333862686444935	USP6NL;TSKS;PFKFB2;RERE;GRP;GFI1;BAZ2B;SLC5A2;AREG;NEUROD1;ZFP30;MSTO1;RPS18;STBD1;SDF2;ATP9A;ZIK1;DRD5;ARL10;TGIF1;TCF7L1;WDR59;AKTIP;KCNIP4;CRYGN;PBX3;VEZF1;SLC9A3;IGSF10;POLG2;SARNP;CASQ2;CSPG4;MYL9;GPLD1;ZCCHC2;HBEGF;CBLN1
Primary somatosensory area, nose, layer 6a	38/301	0.029586588061389547	0.9996219863159573	0	0	1.4297629462633332	5.0333862686444935	PGLYRP3;ZNF395;DDX27;CAB39;FLII;PDGFA;AGER;ALKBH8;FUNDC2;NUDCD3;GPR132;LASP1;APH1B;SCN11A;MED10;VPS8;CHMP1A;C6ORF203;CDK5RAP1;E2F4;ENPP6;BEND7;TRPM6;PDLIM7;MEF2B;TRAPPC2L;C17ORF49;TPBG;MYOF;ACTN4;CACNB4;FRAS1;ADCK1;NPC2;INTS7;CHST4;MMADHC;RNF166
Simple lobule, granular layer	38/301	0.029586588061389547	0.9996219863159573	0	0	1.4297629462633332	5.0333862686444935	PIWIL4;NR1I2;PTPRM;C15ORF41;WIZ;AHR;PEPD;NTN1;ZFP36L1;NEUROD1;MMP24;ZMIZ1;CA4;DVL2;PHACTR3;CEP72;HOMER3;KCNN3;ERC1;ST3GAL2;SYBU;C3ORF58;PHACTR4;CADM3;MPP3;METRN;FZD7;PTCH1;PCDHGC3;CORO2B;MPP7;SKI;SLC9A3;CNKSR3;CASQ2;FMOD;HBEGF;CBLN1
Subiculum, dorsal part, molecular layer	38/301	0.029586588061389547	0.9996219863159573	0	0	1.4297629462633332	5.0333862686444935	C1QB;IPPK;CBLB;CFP;CACNA1H;NR3C2;ARHGAP12;HEBP1;GRIN2A;HMBOX1;SAFB2;CAMTA2;FYN;SEC11A;NCOA1;DSP;EPHA4;PCGF6;TGFB2;AUTS2;STAC;CRIM1;ELP2;NSUN7;GFER;SSTR4;CNKSR2;SKI;TNRC6C;MRPS9;FRAS1;KCTD13;TCF4;RAPGEF5;LCT;TRIB2;B4GALT4;FAM84B
Subiculum, dorsal part, pyramidal layer	38/301	0.029586588061389547	0.9996219863159573	0	0	1.4297629462633332	5.0333862686444935	THRB;TMEM167B;LRP1;SMYD5;TWF2;ICA1;CHRNA9;CBLB;SNX30;ZDHHC2;SH3RF1;SLC8A1;NR3C2;ARHGAP12;HEBP1;SEPT9;GRIN2A;CAMTA2;SEC11A;DRD5;RBM6;KDM4C;STAC;WDR19;CRIM1;NSUN7;ETV5;SSTR4;CNKSR2;NR4A3;GNAQ;KCTD13;TCF4;PFN1;FBXL5;LCT;IL18R1;FAM84B
granule cell layer of the DG	38/301	0.029586588061389547	0.9996219863159573	0	0	1.4297629462633332	5.0333862686444935	IPPK;RERE;RRN3;CBLB;ARRB2;ADD3;CACNA1H;NR3C2;HEBP1;MED13;NTF3;SAFB2;GSE1;FYN;MTA2;COLGALT1;SYBU;DSP;MRPS26;PCGF6;TGFB2;CPSF7;AUTS2;ELP2;TSC2;NSUN7;UBE2G2;ZFP90;TNRC6C;TPST1;NCOR1;GNAQ;XRN2;PITPNM2;FAU;PFN1;LCT;B4GALT4
intermedioposterior nucleus	38/301	0.029586588061389547	0.9996219863159573	0	0	1.4297629462633332	5.0333862686444935	IPPK;SMARCD1;DUSP19;ADARB1;WDR43;GJC1;ABHD13;MED13;ADAMTS19;ZMAT4;NTF3;SAFB2;ZNF689;FYN;CCNL1;RBM6;CHRNB2;DSP;PCGF6;SMARCC2;KDM4C;GPR12;AUTS2;SLC11A1;RCC2;PCDHGC3;MSL2;NSUN7;TNRC6C;MAS1;MAU2;RNF169;DPY19L2;CNKSR3;LCT;PTPN4;B4GALT4;MEGF9
layer 6 of InsCx	38/301	0.029586588061389547	0.9996219863159573	0	0	1.4297629462633332	5.0333862686444935	KIAA1191;DOCK3;DDX27;SLC35F3;CAB39;PDGFA;HTR2A;TXNDC15;AGER;ALKBH8;NUDCD3;LASP1;GNG2;SCN11A;MED10;VPS8;B3GALT1;CHMP1A;C6ORF203;ABL1;ATP6V1H;NPTX1;MOAP1;MEF2B;TPBG;MYOF;DNTTIP2;SAMD4B;ACTN4;ASH1L;TANC2;CYLD;CACNB4;TLX2;ANKRA2;CHST4;MMADHC;CDH18
molecular layer of the DG	38/301	0.029586588061389547	0.9996219863159573	0	0	1.4297629462633332	5.0333862686444935	IPPK;RERE;CBLB;CFP;ADD3;CACNA1H;NR3C2;HEBP1;GRIN2A;MED13;NTF3;SAFB2;GSE1;FYN;MTA2;COLGALT1;SYBU;DSP;PCGF6;TGFB2;AUTS2;ELP2;TSC2;NSUN7;UBE2G2;ZFP90;TNRC6C;MAS1;TPST1;NCOR1;NR4A3;GNAQ;PITPNM2;TFF1;TNIK;PFN1;LCT;B4GALT4
periventricular stratum of CoPV	38/301	0.029586588061389547	0.9996219863159573	0	0	1.4297629462633332	5.0333862686444935	CREBZF;CSTB;SERPINE2;HVCN1;EDDM3B;LTBP3;ARRB2;TM2D3;RASSF1;ADAMTS3;INPP5F;CASKIN1;PMVK;C8ORF82;TPPP;ZNF467;FADS1;ARL10;HEXIM2;SEC24B;ARHGEF15;ACTN2;OPALIN;MBOAT7;C17ORF80;KCNK15;TERF2;ETV4;TM4SF1;TMEM59;TST;IFT81;CD109;ADSSL1;ANG;CD69;ISCU;FAM84B
posteromedial visual area, layer 6b	38/301	0.029586588061389547	0.9996219863159573	0	0	1.4297629462633332	5.0333862686444935	USP36;ZBTB45;ATP1A1;KLC1;SLC8A1;GGA2;SEPT9;ZNF507;RAD21;B3GALT1;PSD3;SIRPA;ENPP6;ATP7A;MTA2;CD34;MEF2D;RBM6;MED1;PPP1R12A;ATP8B2;FZD7;TPBG;MICAL2;HIC1;TANC2;MAPK10;NELL1;NR4A3;GNB2;GLOD5;CHMP4C;SNRNP25;RGL2;VGLL4;CDH18;FAM84B;TNRC6B
ventral endopiriform nucleus	38/301	0.029586588061389547	0.9996219863159573	0	0	1.4297629462633332	5.0333862686444935	CSRNP2;DOCK3;PLXND1;LPL;SLC2A2;CWC25;GPR83;HTR2A;SBSN;UBE2Q1;SCN11A;ARHGDIA;OTOF;QSOX2;ZNF148;AP2M1;PDLIM7;PRPH;SLC15A1;CPSF3;WDR74;PBX3;SIRT5;SAMD4B;BBIP1;GPRIN3;CYLD;FCER2;RNF167;P4HA2;PARD3;CDC37;VOPP1;GNB5;ANKRA2;MMADHC;VAMP2;GALK2
ventral posteromedial nucleus	38/301	0.029586588061389547	0.9996219863159573	0	0	1.4297629462633332	5.0333862686444935	TSKS;CNTFR;HDAC5;GATA5;ADARB1;RRP9;ARHGAP12;TMEM220;GJC1;FGD3;FUNDC2;ADAMTS19;FADS6;ZMAT4;SLC25A41;NEK1;PHACTR2;PHACTR4;CHRNB2;IAH1;CAMK1D;GPR12;CBX4;CPSF3;KCNIP4;PCDHGC3;CRIM1;MRPS9;PLCB4;FRAS1;CSDC2;ZSCAN21;CNKSR3;ITGB1BP1;PTPN4;MPND;PPARD;MEGF9
Field CA2	51/425	0.031537696869125935	0.9996219863159573	0	0	1.350721701696632	4.668866439257414	DYRK2;NPY2R;CBLB;SLC8A1;SH3RF1;NR3C2;FGF5;SEPT9;NEK1;HOMER3;CPNE2;NCOA1;EPHA4;CAMK1D;GSTO1;COMMD1;SSTR4;CNKSR2;RNF167;CCNA1;ACAP2;NCOR1;MYH9;LCT;PFN1;VAMP2;GRP;LPL;PPM1E;THSD4;ARHGAP12;GRIN2A;NTF3;GSE1;FYN;CAMTA2;PCGF6;TGFB2;GPR12;LRRN3;ZNF182;CRIM1;DSTN;UBE2G2;CRLS1;TNRC6C;MAS1;NR4A3;MSRB2;TCF4;LRP10
Field CA3, stratum radiatum	42/342	0.03448930806722293	0.9996219863159573	0	0	1.3855654101995565	4.665345487016769	DYRK2;NPY2R;THYN1;LPL;GPATCH8;SH3RF1;THSD4;NR3C2;GOLGA2;SEPT9;GRIN2A;CRTAC1;FRZB;FAM162A;NTF3;GSE1;NEK1;HOMER3;FYN;CPNE2;TNS3;GET4;DSP;EPHA4;PCGF6;TGFB2;CAMK1D;AUTS2;GSTO1;KLHL26;RAB3IP;CRIM1;TSC2;UBE2G2;CNKSR2;TNRC6C;MAS1;NCOR1;NR4A3;PFN1;VAMP2;ZNF652
Field CA1, stratum oriens	42/343	0.03591979282937304	0.9996219863159573	0	0	1.3808848553601816	4.5934676302884645	CHRM3;KIAA1191;DYRK2;TMEM167B;ROCK1;LPL;ZDHHC2;SH3RF1;SLC8A1;THSD4;NR3C2;ARHGAP12;SEPT9;GRIN2A;RRAS;GSE1;CAMTA2;TNS3;TRPM6;DRD5;OFD1;EPHA4;TGFB2;ZNF182;CRIM1;DSTN;UBE2G2;SSTR4;TNRC6C;CCNA1;ACAP2;NCOR1;NR4A3;ACTC1;ABI2;GNAQ;KCTD13;MSRB2;TCF4;PFN1;FBXL5;LCT
Field CA2, stratum lacunosum-moleculare	50/421	0.03862381260501866	0.9996219863159573	0	0	1.3344269085538993	4.342073417218617	KCNG2;DYRK2;NPY2R;CBLB;SH3RF1;NR3C2;FGF5;SEPT9;FAM162A;HOMER3;DSP;EPHA4;CAMK1D;GSTO1;COMMD1;TOPORS;SSTR4;CNKSR2;RNF167;ACAP2;NCOR1;CD109;MYH9;LCT;PFN1;VAMP2;IPPK;LPL;CRMP1;THSD4;ARHGAP12;GRIN2A;NTF3;GSE1;FYN;CAMTA2;PCGF6;TGFB2;GPR12;LRRN3;ZNF182;CRIM1;DSTN;UBE2G2;CRLS1;TNRC6C;MAS1;NR4A3;GNAQ;TCF4
Field CA3, stratum lacunosum-moleculare	51/432	0.04059240818492571	0.9996219863159573	0	0	1.3253832825214398	4.246758945975736	KIAA1191;DYRK2;TMEM167B;NPY2R;THYN1;SH3RF1;NR3C2;FGF5;SEPT9;FAM162A;HOMER3;DSP;EPHA4;CAMK1D;GSTO1;TSC2;COMMD1;TOPORS;SSTR4;CNKSR2;TPST1;NCOR1;CD109;TFF1;LCT;PFN1;VAMP2;IPPK;LPL;THSD4;GRIN2A;ZNF507;NTF3;GSE1;FYN;CAMTA2;SEC11A;PCGF6;TGFB2;GPR12;LRRN3;RAB3IP;CRIM1;UBE2G2;CRLS1;TNRC6C;MAS1;NR4A3;GNAQ;MGAT4B;ZNF652
Agranular insular area, ventral part	37/301	0.044317649582864514	0.9996219863159573	0	0	1.3860202355227231	4.319355028788132	GRN;PPP1R35;PDGFA;CWC25;HTR2A;AGER;ALKBH8;PPM1G;NPAT;SART1;NUDCD3;GNG2;SCN11A;VPS8;CHMP1A;C6ORF203;ABL1;CHAC1;PRPH;MEF2B;TRAPPC2L;CPSF3;WDR74;SAMD4B;ACTN4;DDOST;FCER2;DNMBP;FRAS1;ADCK1;CNOT1;RAB9A;PKN1;ANKRA2;CCDC83;IL18R1;CHST3
Ansiform lobule	37/301	0.044317649582864514	0.9996219863159573	0	0	1.3860202355227231	4.319355028788132	MESP2;RTEL1;GATA5;PTPRM;C15ORF41;WIZ;AHR;ADAMTS12;PEPD;ZFP36L1;NEUROD1;FUNDC2;MMP24;CA4;PHACTR3;ERC1;ST3GAL2;SYBU;C3ORF58;PHACTR4;CADM3;FZD7;PTCH1;PCDHGC3;GPR37L1;CORO2B;ETV4;MPP7;ISX;SLC9A3;MYOD1;CNKSR3;CASQ2;RCOR2;FXN;HBEGF;CBLN1
Cerebral cortex	37/301	0.044317649582864514	0.9996219863159573	0	0	1.3860202355227231	4.319355028788132	LIPT1;DYRK2;THRB;PLXND1;SMYD5;COX18;GRIN2A;CAPN6;CREB3L4;ADAMTS19;FRZB;FAM184A;VPS8;TSPAN5;FYN;PDE8B;EPHA4;KCNB2;IFRD1;MICAL2;TTC9B;INHBA;HCFC2;SSTR4;CNKSR2;TNRC6C;MAS1;ACAP2;ACAP1;PITPNM2;SIDT1;VOPP1;TCF4;ANKRA2;LCT;MMADHC;KANK3
Crus 2, molecular layer	37/301	0.044317649582864514	0.9996219863159573	0	0	1.3860202355227231	4.319355028788132	MESP2;RTEL1;GATA5;PTPRM;C15ORF41;AHR;ADAMTS12;PEPD;ZFP36L1;NEUROD1;FUNDC2;MMP24;ZMIZ1;CA4;CEP72;ERC1;ST3GAL2;C3ORF58;PHACTR4;ACBD7;CADM3;FZD7;PTCH1;PCDHGC3;GPR37L1;CORO2B;ETV4;MPP7;ISX;SLC9A3;MYOD1;CNKSR3;CASQ2;RCOR2;FXN;HBEGF;CBLN1
Dentate gyrus, molecular layer	37/301	0.044317649582864514	0.9996219863159573	0	0	1.3860202355227231	4.319355028788132	IPPK;RERE;YWHAB;CBLB;CFP;ADD3;CACNA1H;NR3C2;HEBP1;GRIN2A;MED13;NTF3;SAFB2;GSE1;FYN;MTA2;SYBU;DSP;EPHA4;PCGF6;TGFB2;AUTS2;ELP2;TSC2;NSUN7;UBE2G2;ZFP90;TNRC6C;MAS1;TPST1;ACAP2;NCOR1;GNAQ;PITPNM2;TNIK;LCT;B4GALT4
Field CA1, pyramidal layer	37/301	0.044317649582864514	0.9996219863159573	0	0	1.3860202355227231	4.319355028788132	DYRK2;GRP;TMEM167B;ROCK1;LPL;CFP;TXNDC15;ZDHHC2;SH3RF1;SLC8A1;THSD4;NR3C2;ARHGAP12;SEPT9;GRIN2A;TRIM2;GSE1;CAMTA2;TNS3;DRD5;TGFB2;ZNF182;CRIM1;DDX31;UBE2G2;TOPORS;SSTR4;CNKSR2;TNRC6C;NCOR1;NR4A3;GNAQ;COL20A1;TCF4;PFN1;LCT;MMADHC
Folium-tuber vermis (VII), granular layer	37/301	0.044317649582864514	0.9996219863159573	0	0	1.3860202355227231	4.319355028788132	PIWIL4;SH2D4B;TSSK1B;PTPRM;WIZ;PEPD;NTN1;NTN3;NEUROD1;GNA13;ADAMTS13;APH1B;MMP24;STK36;CEP72;KCNN3;ERC1;ST3GAL2;C3ORF58;NR2C2AP;MED1;CADM3;SEC24B;CRADD;METRN;PTCH1;PCDHGC3;GPR37L1;CORO2B;FOSL1;SLC9A3;CNKSR3;CASQ2;RCOR2;B4GALT4;HBEGF;CBLN1
Parabrachial nucleus	37/301	0.044317649582864514	0.9996219863159573	0	0	1.3860202355227231	4.319355028788132	USP6NL;TSKS;FTO;GRP;TNKS;BAZ2B;DBH;PHF8;NEUROD1;CYTH4;MSTO1;RPS18;STBD1;SDF2;METTL16;HMGCLL1;C3ORF58;ZIK1;DRD5;ARL10;TCF7L1;WDR59;HSDL1;PCGF5;AKTIP;CRYGN;PBX3;SLC9A3;IGSF10;POLG2;SARNP;CASQ2;WDFY2;GPLD1;ZCCHC2;HBEGF;CBLN1
Parabrachial nucleus, lateral division, superior lateral part	37/301	0.044317649582864514	0.9996219863159573	0	0	1.3860202355227231	4.319355028788132	USP6NL;TSKS;FTO;SEMA7A;TNKS;FLII;CD80;PTPRM;BAZ2B;AREG;NTN1;PHF8;NEUROD1;RRAS;RPS18;STBD1;HMGCLL1;C3ORF58;ZIK1;DRD5;TCF7L1;STAC;METRN;PTCH1;CRYGN;PBX3;ZFP90;SLC9A3;IGSF10;POLG2;GLB1;SARNP;CASQ2;WDFY2;MYL9;GPLD1;CBLN1
Primary somatosensory area, nose	37/301	0.044317649582864514	0.9996219863159573	0	0	1.3860202355227231	4.319355028788132	PGLYRP3;DDX27;FLII;PDGFA;GCC1;CYB561D1;ZDHHC2;AGER;ALKBH8;FUNDC2;LASP1;APH1B;SCN11A;MED10;VPS8;C6ORF203;RNF151;ENPP6;PDLIM7;MEF2B;TRAPPC2L;SSR4;C17ORF49;MYOF;DNTTIP2;SAMD4B;VEZF1;ACTN4;ACAP1;CACNB4;FRAS1;TLX2;P2RX1;RAB9A;TAF6;CHST4;MMADHC
Primary somatosensory area, unassigned, layer 6a	37/301	0.044317649582864514	0.9996219863159573	0	0	1.3860202355227231	4.319355028788132	KIAA1191;DOCK3;RRN3;ROCK1;PPP1R35;USHBP1;HTR2A;LASP1;VPS8;ABL1;CCIN;CHAC1;OR7A17;CHST9;MOAP1;IL11RA;KLHL26;ABCC5;GKN1;DSTN;NSUN7;PTPN14;TANC2;KLHL20;MAPK10;THEG;FCER2;IRGQ;CACNB4;DNMBP;RRAGC;CHMP4C;TUBGCP6;ERCC5;MMADHC;CDH18;FAM84B
Subceruleus nucleus	37/301	0.044317649582864514	0.9996219863159573	0	0	1.3860202355227231	4.319355028788132	CSTB;REG3A;IGSF5;SLC22A5;TNKS;DIS3L;C4ORF19;SLC1A4;PHB;DBH;TXNDC17;RNF113A;TRIM7;GGA3;FAM184A;KIF3A;TRIM24;C8ORF82;IARS2;STK32A;AP2M1;YARS;SEC24B;HSDL1;PCGF5;TRAPPC4;AKTIP;CRYGN;KRT34;CORO2A;HCRTR1;THEG;IGSF10;DCT;MMRN2;PPP2R2D;PPIL3
Superior vestibular nucleus	37/301	0.044317649582864514	0.9996219863159573	0	0	1.3860202355227231	4.319355028788132	IGSF5;TNKS;GTF2B;DIS3L;PTPN21;SMC6;DBH;SLC5A2;KIAA0556;LGALS1;ADAMTS3;ZFP30;STBD1;HAS1;C8ORF82;GNPNAT1;ZNF689;CCR3;SEC31A;ZIK1;WDR59;AKTIP;INTS2;CRYGN;ESRRG;PARVB;FMO3;INHBA;COQ10A;PLEKHA8;HADHB;IGSF10;POLG2;PPIG;WDFY2;ZNF511;ZCCHC2
core of T-DMH	37/301	0.044317649582864514	0.9996219863159573	0	0	1.3860202355227231	4.319355028788132	CD63;GRN;MAGEL2;ACADVL;EIF4A3;HSPB7;FHL1;DERL2;STMN4;AGER;CST3;CNN2;SLC22A13;TRIM28;TIMP2;NDN;TSPAN3;RPS2;RHPN2;C8ORF37;IAH1;MMAA;KCNK13;PCDHGC3;C17ORF80;DNAJC11;THAP1;SOD1;GZMK;RCN1;GNB2;MSRB2;SRSF2;ANKS6;GPLD1;CRLF2;TRIM56
layer 4 of InsCx	37/301	0.044317649582864514	0.9996219863159573	0	0	1.3860202355227231	4.319355028788132	RBM26;PDGFA;CWC25;GCC1;HTR2A;CYB561D1;ZDHHC2;AGER;ALKBH8;PPM1G;LASP1;SCN11A;RNF138;VPS8;ABL1;RNF151;CCIN;ORAOV1;PRPH;MED1;TRAPPC2L;SSR4;IL11RA;CPSF3;WDR74;DNTTIP2;SAMD4B;DSTN;ACTN4;FCER2;DNMBP;CNOT1;TLX2;RAB9A;ANKRA2;TRIB2;MMADHC
layer 6 of CCx	37/301	0.044317649582864514	0.9996219863159573	0	0	1.3860202355227231	4.319355028788132	ANKRD39;PAK1IP1;TXNDC16;SLC8A1;GPR176;KCTD20;B3GALT1;CHN1;PSD3;ST3GAL5;SIRPA;VHL;BSN;MPZL3;MAF1;MTA2;CD34;DLGAP4;UNC13A;STX7;ATRX;MICAL2;HCFC2;GNL2;TANC2;ETV5;SSTR4;STXBP5L;CACNB4;ANG;SERPINI1;CDK13;PPARA;VAMP2;CHST3;RAI14;FAM84B
layer 6b of PaS	37/301	0.044317649582864514	0.9996219863159573	0	0	1.3860202355227231	4.319355028788132	USP36;DGKE;GRP;DGKA;TWF2;CHRNA9;SLC8A1;NR3C2;CPLX3;SEPT9;ZNF507;B3GALT1;ZNF569;BMF;ATP7A;CD34;MEF2D;MSR1;ATP8B2;OPALIN;TPBG;MICAL2;TTC9B;PIAS2;ETV5;SSTR4;NR4A3;TST;MSRB2;CHMP4C;TCF4;FBXL5;LCT;IL18R1;CDH18;RAI14;TNRC6B
liminal part of alar r1	37/301	0.044317649582864514	0.9996219863159573	0	0	1.3860202355227231	4.319355028788132	USP6NL;TSKS;FKBP11;KCNG2;REG3A;IGSF5;TNKS;CHAT;MRPS10;DBH;KIAA0556;RNF113A;LGALS1;INPP5F;ZFP30;RPS18;TRIM24;ZNF689;RPL37;SDF2;STK32A;IAH1;WDR59;HSDL1;METRN;EIF1AX;AKTIP;CRYGN;VEZF1;HCRTR1;IGSF10;POLG2;GLB1;PPP2R2D;GPLD1;ZCCHC2;NFKBIB
magnocellular diagonal band nucleus	37/301	0.044317649582864514	0.9996219863159573	0	0	1.3860202355227231	4.319355028788132	TCERG1;C2CD3;EIF4A3;SMC5;SLC5A2;CYP3A7;DCAF17;KIF3A;HAS1;GRAP2;RNF151;CCDC77;CD300LF;METTL15;AP2M1;NR2C2AP;ATPAF2;CHRNB2;TRAPPC2L;SPRYD4;KCNB2;KCNK13;TACR3;NFXL1;ARMC7;DEK;PDGFRL;COQ5;FCER2;SMTN;BAMBI;SARNP;SPATC1;ZFP42;ADSSL1;TERF2IP;MYO1G
mantle zone of r1Lim	37/301	0.044317649582864514	0.9996219863159573	0	0	1.3860202355227231	4.319355028788132	USP6NL;TSKS;FKBP11;KCNG2;REG3A;IGSF5;TNKS;CHAT;DBH;KIAA0556;RNF113A;LGALS1;INPP5F;ZFP30;RPS18;TRIM24;ZNF689;RPL37;SDF2;STK32A;RBM6;IAH1;WDR59;HSDL1;METRN;EIF1AX;AKTIP;CRYGN;VEZF1;HCRTR1;IGSF10;POLG2;GLB1;PPP2R2D;GPLD1;ZCCHC2;NFKBIB
medial part of MPO	37/301	0.044317649582864514	0.9996219863159573	0	0	1.3860202355227231	4.319355028788132	MAGEL2;ACADVL;PRKCSH;PTPRO;FHL1;DERL2;RPL8;MTMR6;ASB15;CNN2;ARVCF;P2RY6;RPS19;NDN;RPS2;MEST;ARL10;ZNF383;RPL23;HPCAL1;C17ORF80;CRIM1;DNAJC11;DNTT;TUBG2;ARHGAP27;MARCH7;SEMA4G;BLCAP;RCN1;IFT81;CTDSP1;GNB2;P2RX1;SRSF2;GPLD1;CHST3
molecular layer of CbHCx	37/301	0.044317649582864514	0.9996219863159573	0	0	1.3860202355227231	4.319355028788132	MESP2;RTEL1;PIWIL4;PTPRM;WIZ;AHR;PEPD;NTN1;ZFP36L1;FGD3;NEUROD1;P2RY6;MMP24;CA4;CEP72;HOMER3;ERC1;ST3GAL2;C3ORF58;PHACTR4;CADM3;METRN;PTCH1;PCDHGC3;CORO2B;ETV4;MPP7;ISX;SKI;SLC9A3;MYOD1;SPATC1;CNKSR3;CASQ2;PLEKHO2;HBEGF;CBLN1
periventricular stratum of r4Lim	37/301	0.044317649582864514	0.9996219863159573	0	0	1.3860202355227231	4.319355028788132	IGSF5;SLC22A5;SYCP2;C4ORF19;MRPS10;DDX21;SLC1A4;PHB;DBH;KIF17;TYMP;TRIM7;FAM162A;ACAD11;SCAPER;METTL15;PSTK;TGIF1;TGFB2;DDX59;SEC24B;GSTO1;C14ORF119;DTNBP1;TC2N;FBXO33;PLEKHA8;DOPEY1;HADHB;IBTK;RP2;NUCB1;LY6G5B;TLN1;MTRF1L;SLC28A3;SRSF9
prepontine hindbrain	37/301	0.044317649582864514	0.9996219863159573	0	0	1.3860202355227231	4.319355028788132	MESP2;RTEL1;PIWIL4;PTPRM;WIZ;AHR;PEPD;NTN1;ZFP36L1;FGD3;NEUROD1;APH1B;MMP24;STK36;CEP72;HOMER3;ERC1;ST3GAL2;C3ORF58;PHACTR4;CADM3;METRN;PTCH1;PCDHGC3;CORO2B;ETV4;MPP7;SKI;SLC9A3;TST;CNKSR3;CASQ2;ITGB1BP1;PLEKHO2;RCOR2;HBEGF;CBLN1
principal pretectal nucleus	37/301	0.044317649582864514	0.9996219863159573	0	0	1.3860202355227231	4.319355028788132	RERE;SMARCD1;PLA2G1B;USHBP1;DGKA;ART5;ADD3;ARHGAP12;LRP6;GPR132;MED13;ZNF689;MLYCD;CCNL1;MPZL3;NR2C2AP;DRD5;DSP;PCGF6;SNAPIN;KDM4C;FCRL5;KCNJ11;PCGF5;NSUN7;PIAS2;MAS1;CCNA1;IBTK;POLG2;TST;TBC1D21;UBQLNL;GNAQ;CRY1;PIGL;PPARA
r1 part of the 'mesencephalic' trigeminal nucleus	37/301	0.044317649582864514	0.9996219863159573	0	0	1.3860202355227231	4.319355028788132	USP6NL;IGSF5;GTF2B;ZBTB1;AGAP1;MSI1;DBH;TXNDC17;KIAA0556;LGALS3;ADAMTS3;ZFP30;RPS18;STBD1;RSBN1L;C8ORF82;GNPNAT1;ZNF689;SDF2;METTL16;ZIK1;HSDL1;PCGF5;GKN1;AKTIP;CRYGN;SYTL1;KRT34;VEZF1;NDUFC1;PARVB;RRAGC;SARNP;ZSCAN21;WDFY2;LTBR;ZCCHC2
root	37/301	0.044317649582864514	0.9996219863159573	0	0	1.3860202355227231	4.319355028788132	MESP2;RTEL1;C11ORF54;DYRK2;PLXND1;COX18;ULK4;PTPRM;LPL;WIZ;NTN1;FSTL4;NEUROD1;GRIN2A;MMP24;CREB3L4;ADAMTS19;FRZB;FAM184A;PDE8B;C3ORF58;KCNJ4;KCNB2;CLEC11A;TTC9B;CNKSR2;SKI;GPRIN3;MAS1;SLC9A3;ACAP1;CASQ2;VOPP1;TNIK;LCT;HBEGF;KANK3
secondary prosencephalon	37/301	0.044317649582864514	0.9996219863159573	0	0	1.3860202355227231	4.319355028788132	DYRK2;THRB;PLXND1;SMYD5;LPL;GPR83;FAM171A1;GRIN2A;SIPA1L1;CREB3L4;FRZB;FAM184A;TSPAN5;PDE8B;KCNJ4;EPHA4;AMBP;ACTN1;KCNB2;SLC2A12;TTC9B;INHBA;SSTR4;CNKSR2;GPRIN3;CYLD;MAS1;ACAP2;ABI2;PITPNM2;SIDT1;VOPP1;TNIK;ANKRA2;LCT;MMADHC;KANK3
suboptic nucleus	37/301	0.044317649582864514	0.9996219863159573	0	0	1.3860202355227231	4.319355028788132	TRIM50;OXNAD1;WDSUB1;SYCP2;DUSP19;FASLG;SLC5A2;TEX28;CES5A;MYL12B;CPN1;TMEM220;RASSF1;SPZ1;SERP1;CASP8;TRIM28;HYAL1;RNF138;GRAP2;POLR2C;IGF2BP1;MGAT1;BRD3;FCRL5;RBPMS;ACTN2;CCDC115;APOC4;CIDEB;GPR3;CWC15;PLEKHA8;PLSCR4;UNC119;ZNF354A;BET1
Field CA1, stratum radiatum	41/345	0.05599355206392142	0.9996219863159573	0	0	1.3337403411576032	3.844531523135388	DYRK2;GRP;TMEM167B;SMYD5;THYN1;LPL;CRMP1;CBLB;ZDHHC2;SH3RF1;SLC8A1;THSD4;NR3C2;ARHGAP12;SEPT9;GRIN2A;MED10;GSE1;CAMTA2;FYN;DRD5;EPHA4;PCGF6;TGFB2;KDM4C;ZNF182;CRIM1;UBE2G2;TOPORS;SSTR4;CNKSR2;TNRC6C;MAS1;ACAP2;NCOR1;NR4A3;GNAQ;KCTD13;TCF4;PFN1;LCT
Dentate gyrus	38/320	0.06430350203003062	0.9996219863159573	0	0	1.3320153141279105	3.6552380829514646	IPPK;RERE;NPY2R;CBLB;ADD3;CACNA1H;NR3C2;HEBP1;GRIN2A;MED13;NTF3;SAFB2;GSE1;FYN;MTA2;COLGALT1;SYBU;DSP;PCGF6;TGFB2;CPSF7;AUTS2;ELP2;TSC2;NSUN7;UBE2G2;ZFP90;TNRC6C;MAS1;TPST1;NCOR1;NR4A3;GNAQ;PITPNM2;FAU;PFN1;LCT;B4GALT4
Agranular insular area, dorsal part, layer 2/3	36/301	0.06464693907250776	0.9996219863159573	0	0	1.3426540185551965	3.6772803227221944	LIPT1;AHCTF1;SERPINB12;ROCK1;PRKCSH;PPP1R35;EIF4A3;CWC25;GCC1;HTR2A;AGER;PPM1G;GOLGA2;SART1;RNF138;ZNF507;POLR2C;VPS8;CCIN;CHAC1;ZNF148;IL11RA;WDR74;SAMD4B;DSTN;ACTN4;HCFC2;FCER2;DNMBP;FUBP3;CNOT1;MSRB2;SIDT1;RAB9A;ANKRA2;TRIB2
Anterior amygdalar area	36/301	0.06464693907250776	0.9996219863159573	0	0	1.3426540185551965	3.6772803227221944	TCERG1;PGLYRP3;NPY2R;FHL1;SMC5;GPR83;CYP3A7;TCL1A;RPS19;TMEM128;OTOF;CD300LF;AP2M1;GET4;RBM6;TRAPPC2L;TPRG1;KCNK13;WNT5A;PBX3;TACR3;NFXL1;ARMC7;BLCAP;PDGFRL;FCER2;RNF167;NPC2;SPATC1;CARM1;ZFP42;CHMP4C;ZNF354A;SSBP2;TRIB2;MYO1G
Basic cell groups and regions	36/301	0.06464693907250776	0.9996219863159573	0	0	1.3426540185551965	3.6772803227221944	MESP2;RTEL1;C11ORF54;DYRK2;PLXND1;COX18;PTPRM;LPL;WIZ;NTN1;FSTL4;NEUROD1;GRIN2A;MMP24;CREB3L4;ADAMTS19;FRZB;FAM184A;PDE8B;C3ORF58;KCNJ4;KCNB2;CLEC11A;TTC9B;CNKSR2;SKI;GPRIN3;MAS1;SLC9A3;ACAP1;CASQ2;VOPP1;TNIK;LCT;HBEGF;KANK3
Cerebellum	36/301	0.06464693907250776	0.9996219863159573	0	0	1.3426540185551965	3.6772803227221944	MESP2;RTEL1;PIWIL4;PTPRM;WIZ;AHR;PEPD;NTN1;ZFP36L1;FGD3;NEUROD1;APH1B;MMP24;STK36;CEP72;HOMER3;ERC1;ST3GAL2;C3ORF58;PHACTR4;CADM3;METRN;PTCH1;PCDHGC3;CORO2B;ETV4;MPP7;SKI;SLC9A3;CTDSP1;CNKSR3;CASQ2;ITGB1BP1;RCOR2;HBEGF;CBLN1
Copula pyramidis	36/301	0.06464693907250776	0.9996219863159573	0	0	1.3426540185551965	3.6772803227221944	C17ORF97;PIWIL4;PTPRM;FITM1;OR1M1;PHF8;ZFP36L1;NTN3;NEUROD1;MMP24;ZMIZ1;STK36;KCNN3;ERC1;E2F5;ST3GAL2;C3ORF58;PHACTR4;KL;CADM3;METRN;PCGF5;PTCH1;ANKRD22;ZNF12;CORO2B;ETV4;ISX;SLC9A3;CCNA1;CNKSR3;CASQ2;CRY1;FMOD;HBEGF;CBLN1
Cortical amygdalar area, posterior part, medial zone, layer 1	36/301	0.06464693907250776	0.9996219863159573	0	0	1.3426540185551965	3.6772803227221944	ZNF395;DYRK2;PLXND1;PXN;AQP7;PPM1G;TMEM129;TRIM24;OTOF;CPNE2;E2F4;XDH;KLRG1;PIAS3;XBP1;SLC15A1;SPRYD4;CMTM4;CLEC11A;ABCC6;CCDC59;HPCAL1;ATG10;CRIM1;ARMC7;THAP1;GDF9;MAS1;NCOR1;SPATC1;PLSCR4;PAX9;UNC119;MET;NUCB2;CCDC84
Crus 2	36/301	0.06464693907250776	0.9996219863159573	0	0	1.3426540185551965	3.6772803227221944	MESP2;RTEL1;GATA5;PTPRM;C15ORF41;AHR;ADAMTS12;PEPD;ZFP36L1;NEUROD1;FUNDC2;MMP24;ZMIZ1;CA4;CEP72;ERC1;ST3GAL2;C3ORF58;PHACTR4;CADM3;FZD7;PTCH1;PCDHGC3;GPR37L1;CORO2B;ETV4;MPP7;ISX;SLC9A3;MYOD1;CNKSR3;CASQ2;RCOR2;FXN;HBEGF;CBLN1
Dentate gyrus, granule cell layer	36/301	0.06464693907250776	0.9996219863159573	0	0	1.3426540185551965	3.6772803227221944	IPPK;RERE;RRN3;CBLB;ARRB2;ADD3;CACNA1H;NR3C2;HEBP1;MED13;NTF3;SAFB2;GSE1;FYN;MTA2;COLGALT1;SYBU;NCOA1;DSP;PCGF6;CPSF7;AUTS2;ELP2;TSC2;NSUN7;UBE2G2;ZFP90;TNRC6C;TPST1;NCOR1;GNAQ;PITPNM2;FAU;LCT;VPS25;B4GALT4
Dentate gyrus, polymorph layer	36/301	0.06464693907250776	0.9996219863159573	0	0	1.3426540185551965	3.6772803227221944	IPPK;RERE;ZNF292;NPY2R;CBLB;ADD3;CACNA1H;NR3C2;MED13;GNG2;TRIM2;NTF3;GSE1;FYN;MTA2;COLGALT1;SYBU;CHID1;DSP;MRPS26;PCGF6;CPSF7;AUTS2;ELP2;TSC2;UBE2G2;ZFP90;TNRC6C;TPST1;NCOR1;NR4A3;GNAQ;PITPNM2;FAU;LCT;B4GALT4
Dopaminergic A13 group	36/301	0.06464693907250776	0.9996219863159573	0	0	1.3426540185551965	3.6772803227221944	BEX4;MAGEL2;PAK1IP1;FHL1;SLC1A4;RPL8;ARVCF;DPYSL2;TIMP2;NDN;CD300LD;RPS11;KLHDC10;ARL10;SSR4;PTCH1;ANKRD22;TOP3A;KCNIP4;TACR3;ORMDL1;ARHGAP27;SEMA4G;CORO2A;BLCAP;ADRA2A;SOD1;AIMP1;RCN1;GAP43;DDX39A;ANAPC4;PHF13;PIGL;PFDN5;GPLD1
Field CA2, pyramidal layer	36/301	0.06464693907250776	0.9996219863159573	0	0	1.3426540185551965	3.6772803227221944	KCNG2;DYRK2;NPY2R;LPL;SH3RF1;THSD4;NR3C2;ARHGAP12;GOLGA2;FGF5;GRIN2A;NTF3;GSE1;FYN;TRPM6;NCOA1;EPHA4;ANKRD29;KL;TGFB2;GPR12;GSTO1;ZNF182;CRIM1;DSTN;COMMD1;UBE2G2;SSTR4;MAS1;CCNA1;ACAP2;NCOR1;NR4A3;TCF4;PFN1;LCT
Lateral dorsal nucleus of thalamus	36/301	0.06464693907250776	0.9996219863159573	0	0	1.3426540185551965	3.6772803227221944	DGKE;NPY2R;DUSP19;LPL;ATP10A;GJC1;ADAMTS19;ZNF507;ZMAT4;FYN;RABGAP1L;IAH1;CAMK1D;GPR12;SLC11A1;ATRX;C7ORF25;PARVB;NSUN7;GNL2;CNKSR2;TPST1;NR4A3;FAM161A;NPC2;GLB1;CD109;CNKSR3;ID4;TUBGCP6;TOP1;LRP10;LCT;PTPN4;PCDHB8;TP73
Nucleus of Roller	36/301	0.06464693907250776	0.9996219863159573	0	0	1.3426540185551965	3.6772803227221944	PDCD6;BAZ2B;TTBK2;RNF115;STK33;LGALS1;ADAP2;SNAPC1;MSTO1;KIF3A;GRM6;ADAMTSL2;EPC1;STK32A;EDIL3;GET4;ATPAF2;MAP2K3;KL;PACRG;TRAPPC1;CRADD;MRPS25;UTP3;SACM1L;TRAPPC4;ABCC5;DSTN;PARVB;TMPRSS11F;THEG;RRAGC;SLC25A30;RAB9A;TUBGCP6;FAU
Paraventricular hypothalamic nucleus, magnocellular division, medial magnocellular part	36/301	0.06464693907250776	0.9996219863159573	0	0	1.3426540185551965	3.6772803227221944	LRPAP1;MAGEL2;ACADVL;GFI1;FHL1;ILK;TM2D3;CST3;CNN2;RGS5;GJA1;ARVCF;RPS19;RSBN1L;NDN;DNAJB9;TSPAN3;RPS2;PRKACB;ARL10;XBP1;GPX1;RPL23;C17ORF80;ORMDL1;ARHGAP27;MARCH7;BLCAP;PDIA6;RCN1;DDX39A;IFT81;CTDSP1;GLB1;ID4;GPLD1
Primary somatosensory area, unassigned, layer 6b	36/301	0.06464693907250776	0.9996219863159573	0	0	1.3426540185551965	3.6772803227221944	DOCK3;CAB39;LRP1;ROCK1;PPP1R35;RBM4B;SBSN;CSF2RA;SLC8A1;NUDCD3;SCN11A;VPS8;CHMP1A;BSND;KRIT1;NPTX1;OR7A17;MOAP1;ABCC5;GKN1;TPBG;C7ORF25;DSTN;ASH1L;TANC2;SSTR4;KLHL20;RAD52;THEG;CACNB4;DNMBP;ADCK1;CHMP4C;INTS7;FBXL5;CDH18
Purkinje cell layer of CbVCx	36/301	0.06464693907250776	0.9996219863159573	0	0	1.3426540185551965	3.6772803227221944	PTPRM;WIZ;PEPD;NTN1;FGD3;NEUROD1;GNA13;APH1B;MMP24;STK36;CEP72;HOMER3;KCNN3;ERC1;ST3GAL2;C3ORF58;GRIA4;PHACTR4;C2ORF54;MAPK1IP1L;KL;CADM3;METRN;PTCH1;PCDHGC3;GPR37L1;CORO2B;SLC9A3;TST;CNKSR3;CASQ2;ZNF780B;ITGB1BP1;RCOR2;HBEGF;CBLN1
Striatum	36/301	0.06464693907250776	0.9996219863159573	0	0	1.3426540185551965	3.6772803227221944	IPPK;DDX5;SERPINE2;PLXND1;NPY2R;ITPR1;LPL;GPR83;PHYHIP;CACNA1H;SRM;RPS6KA4;FAM171A1;CNST;SIPA1L1;AP1S1;OTOF;PDE8B;SH2D5;KCNJ4;PDPK1;ACTN1;ABCC6;PBX3;PLEKHA5;GPRIN3;CYLD;TPST1;ARHGEF9;RCN1;PARD3;ID4;ITGB1BP1;GNB5;EFHC2;GPR146
Striatum-like amygdalar nuclei	36/301	0.06464693907250776	0.9996219863159573	0	0	1.3426540185551965	3.6772803227221944	PGLYRP3;CSRNP2;MAGEL2;NPY2R;FHL1;SMC5;GPR83;SLC5A2;AURKC;NPAT;ADAMTS13;RPS19;SLCO2B1;TMEM128;OTOF;CPNE2;MEST;AP2M1;PRPH;GET4;CD163;MEF2B;WNT5A;PBX3;ATP2B4;ARMC7;WTIP;BLCAP;FCER2;RCN1;NPC2;CARM1;CHMP4C;SSBP2;TRIB2;NUCB2
alar plate of evaginated telencephalic vesicle	36/301	0.06464693907250776	0.9996219863159573	0	0	1.3426540185551965	3.6772803227221944	DYRK2;THRB;PLXND1;SMYD5;LPL;GPR83;FAM171A1;GRIN2A;SIPA1L1;CREB3L4;FRZB;FAM184A;TSPAN5;PDE8B;KCNJ4;EPHA4;AMBP;ACTN1;KCNB2;SLC2A12;TTC9B;INHBA;SSTR4;GPRIN3;CYLD;MAS1;ACAP2;ABI2;PITPNM2;SIDT1;VOPP1;TNIK;ANKRA2;LCT;MMADHC;KANK3
hilus of the DG	36/301	0.06464693907250776	0.9996219863159573	0	0	1.3426540185551965	3.6772803227221944	IPPK;RERE;NPY2R;LPL;CBLB;ADD3;NR3C2;GOLGA2;MED13;GNG2;NTF3;GSE1;FYN;MTA2;COLGALT1;SYBU;DSP;MRPS26;PCGF6;TGFB2;CPSF7;AUTS2;TSC2;NSUN7;UBE2G2;ZFP90;TNRC6C;TPST1;NCOR1;NR4A3;CD109;GNAQ;PITPNM2;FAU;PFN1;LCT
insular cortex	36/301	0.06464693907250776	0.9996219863159573	0	0	1.3426540185551965	3.6772803227221944	LIPT1;DOCK3;PPP1R35;PDGFA;HTR2A;AGER;AURKC;ALKBH8;PPM1G;SART1;GNG2;SCN11A;RNF138;FRZB;VPS8;CHMP1A;ABL1;CCIN;CHAC1;CD300LF;ORAOV1;TRAPPC2L;CCDC59;WDR74;DNTTIP2;SAMD4B;ACTN4;FCER2;DNMBP;ADCK1;CNOT1;TLX2;RAB9A;INTS7;ANKRA2;MMADHC
layer 3 of InsCx	36/301	0.06464693907250776	0.9996219863159573	0	0	1.3426540185551965	3.6772803227221944	LIPT1;GRN;PPP1R35;PDGFA;HTR2A;AGER;AURKC;PPM1G;SART1;P2RY6;GNG2;SCN11A;RNF138;POLR2C;VPS8;CD300LD;CCIN;CHAC1;ZNF148;CD300LF;ORAOV1;TRAPPC2L;CPSF3;CCDC59;WDR74;SAMD4B;FCER2;DNMBP;ADCK1;CNOT1;TLX2;RAB9A;TERF2IP;INTS7;ANKRA2;TRIB2
layer 3 of LOT	36/301	0.06464693907250776	0.9996219863159573	0	0	1.3426540185551965	3.6772803227221944	BTG4;PGLYRP3;EIF4A3;FHL1;SLC38A10;SMC5;SLC5A2;BCL2L12;DCAF17;SCRN1;GRAP2;TMEM128;CCIN;AP2M1;RBM6;RABGAP1L;CD163;LRBA;KCNB2;KCNK13;CCDC59;NFXL1;ARMC7;MMP9;PDGFRL;FCER2;FRAS1;CNOT1;BAMBI;XPNPEP2;SARNP;ZFP42;CHMP4C;TERF2IP;ZNF354A;CCDC84
layer 3 of RSC	36/301	0.06464693907250776	0.9996219863159573	0	0	1.3426540185551965	3.6772803227221944	ITIH5;TRIO;ZBTB45;ATP1A1;NR3C2;CPLX3;KRTCAP3;GPR132;P2RY6;POLR2C;B3GALT1;HRH4;PSD3;GNPNAT1;SIRPA;CCIN;ITGB7;ENPP6;CD300LF;ATP7A;CD34;MED1;ANKRD29;SLC15A1;ATP8B2;FZD7;DNAJB13;HIC1;FCER2;GPANK1;CD109;VOPP1;TERF2IP;TCF4;RAI14;CREB5
layer 3 of VPrP cortex	36/301	0.06464693907250776	0.9996219863159573	0	0	1.3426540185551965	3.6772803227221944	ZCCHC8;TRIM50;CSRNP2;DOCK3;DDX27;USP16;PLXND1;GPR83;HTR2A;SBSN;TXNDC15;ALKBH8;FRZB;ARHGDIA;OTOF;QSOX2;ZNF148;AP2M1;PDLIM7;FIS1;SLC15A1;SLC30A3;NSUN5;KCNK13;WDR74;SIRT5;SAMD4B;BBIP1;A1CF;GPRIN3;CYLD;FCER2;KIN;RNF167;VAMP2;GALK2
layer 5 of OCx	36/301	0.06464693907250776	0.9996219863159573	0	0	1.3426540185551965	3.6772803227221944	CHRM3;SMYD5;YWHAB;ZBTB45;PTPN23;ATP1A1;FGF5;SEPT9;LASP1;PSD3;DVL2;NUDT17;BMF;PSMF1;BSN;CD34;MEF2D;CAMP;NTRK2;UNC13A;ATP8B2;RSAD1;ATRX;MICAL2;ASH1L;GNL2;PTPN14;TANC2;MAPK10;CACNB4;NR4A3;NAT2;CHMP4C;ANG;ZNF655;FAM84B
layer 6a of PrS	36/301	0.06464693907250776	0.9996219863159573	0	0	1.3426540185551965	3.6772803227221944	C1QB;THRB;GRP;SMYD5;TWF2;CHRNA9;SLC2A2;CBLB;SLC8A1;NR3C2;ARHGAP12;CPLX3;C16ORF70;APH1B;ZNF202;RBM6;MSR1;SLC15A1;STAC;OPALIN;DTNBP1;NSUN7;PARP12;PIAS2;SSTR4;TST;NAT2;MSRB2;TCF4;SERPINI1;FBXL5;LCT;TRIB2;IL18R1;CHST3;FAM84B
m1B part of the periaqueductal gray	36/301	0.06464693907250776	0.9996219863159573	0	0	1.3426540185551965	3.6772803227221944	SLC35F3;PAK1IP1;PDCD6;PHB;LTBP3;BICD1;SLC6A4;ARHGAP12;COL4A3BP;LGALS1;SNAPC1;FAM184A;KIF3A;CDH22;PMVK;GATAD1;SDF2;EDIL3;COLGALT1;AP2M1;MAP2K3;NEK9;XBP1;PACRG;IAH1;TRAPPC4;C17ORF80;HCRTR1;DDX39A;GLB1;PDE3A;RAB9A;FAU;CDR2L;ZNF652;DAP3
mantle zone of AOB	36/301	0.06464693907250776	0.9996219863159573	0	0	1.3426540185551965	3.6772803227221944	HDAC5;PGLYRP3;CTBP2;WIZ;LRP2;NTN3;CAPN6;ADAMTS19;FAM184A;POLR2C;TRIM24;CD300LD;CEP170;PUSL1;E2F5;BEND7;ZNF202;KDM6B;YES1;SYK;KCNB2;PBX3;NFATC3;INHBA;ARID1A;SMARCA4;CCDC88A;IL6;APC;CSDC2;CTDSP1;SARNP;ALDOB;KANK3;RBM44;MYO1G
medial amygdala, posteroventral part	36/301	0.06464693907250776	0.9996219863159573	0	0	1.3426540185551965	3.6772803227221944	PGLYRP3;DDX5;NPY2R;PXN;AURKC;PPM1G;BCL2L12;ADAMTS13;TRIM28;TERT;FAM162A;TRIM24;CCIN;MPZL3;FUK;AP2M1;GET4;RBM6;TFAP2A;SLC12A3;PCGF6;CD163;CCDC137;CMTM4;LRBA;INTS3;CRIM1;ARMC7;WTIP;BTC;CARM1;CHMP4C;TERF2IP;CSPG4;MET;CRLF2
p3 portion of parabrachial pigmented nucleus	36/301	0.06464693907250776	0.9996219863159573	0	0	1.3426540185551965	3.6772803227221944	CREBZF;ZNF395;SERPINE2;GRP;SAT2;NTN1;CDC14A;ASB15;MYLK;RNF135;LGALS3;TRIM7;FAM184A;NMRK1;NTF3;ENPP1;PCDHA2;VHL;AP2M1;OR7A17;MAPK1IP1L;CD163;TMEM184B;KCND3;C14ORF119;TOP3A;TACR3;DNTT;MEX3C;IGSF10;CLEC4D;SLCO1A2;PIGL;B4GALT4;PNPLA2;BET1
pallium	36/301	0.06464693907250776	0.9996219863159573	0	0	1.3426540185551965	3.6772803227221944	LIPT1;DYRK2;THRB;PLXND1;SMYD5;GRIN2A;CAPN6;CREB3L4;ADAMTS19;FRZB;FAM184A;VPS8;TSPAN5;FYN;PDE8B;KCNJ4;EPHA4;KCNB2;MICAL2;SAMD4B;TTC9B;INHBA;SSTR4;TNRC6C;MAS1;ACAP2;ACAP1;PITPNM2;SIDT1;VOPP1;TCF4;ANKRA2;LCT;CHMP7;MMADHC;KANK3
periventricular stratum of r7BM	36/301	0.06464693907250776	0.9996219863159573	0	0	1.3426540185551965	3.6772803227221944	CSTB;POLDIP2;LAMC3;DGKA;PDCD6;MGST2;SLC2A2;BAZ2B;ADAMTS12;CSF2RA;MYL12B;RNF115;STK33;ADAP2;MSTO1;RGS1;RNF151;EDIL3;JAK1;OFD1;MAP2K3;CRADD;FBXW8;MMAA;MRPS25;UTP3;SACM1L;LAMB1;PARVB;GZMK;NPC2;RAB9A;TUBGCP6;FAU;TSPYL5;PLA1A
r4 liminal central gray	36/301	0.06464693907250776	0.9996219863159573	0	0	1.3426540185551965	3.6772803227221944	IGSF5;SLC22A5;SYCP2;C4ORF19;MRPS10;DDX21;SLC1A4;PHB;DBH;KIF17;TYMP;TRIM7;FAM162A;ACAD11;SCAPER;METTL15;PSTK;TGIF1;TGFB2;DDX59;SEC24B;GSTO1;C14ORF119;DTNBP1;TC2N;FBXO33;PLEKHA8;HADHB;IBTK;RP2;NUCB1;LY6G5B;TLN1;MTRF1L;SLC28A3;SRSF9
rostromedial tegmental nucleus	36/301	0.06464693907250776	0.9996219863159573	0	0	1.3426540185551965	3.6772803227221944	CREBZF;LIPT1;CSTB;GRN;CCNH;PDCD6;EIF4A3;SLC2A2;ART5;FSTL1;SLC6A4;RNF115;RASSF1;AUH;C6ORF203;RPL37;COLGALT1;AP2M1;PCMTD1;SLC12A3;TMEM184B;INTS3;BCKDHB;WTIP;PEX14;PDGFRL;NMRAL1;FIG4;DAAM2;CSDC2;PDE3A;ADSSL1;ATM;TLN1;OPTN;BET1
superficial stratum of InsCx (cortical plate/marginal zone)	36/301	0.06464693907250776	0.9996219863159573	0	0	1.3426540185551965	3.6772803227221944	LIPT1;DOCK3;PPP1R35;PDGFA;HTR2A;AGER;AURKC;ALKBH8;PPM1G;SART1;GNG2;SCN11A;RNF138;FRZB;VPS8;CHMP1A;ABL1;CCIN;CHAC1;CD300LF;ORAOV1;TRAPPC2L;CCDC59;WDR74;DNTTIP2;SAMD4B;ACTN4;FCER2;CACNB4;DNMBP;ADCK1;CNOT1;TLX2;RAB9A;ANKRA2;MMADHC
superficial stratum of r2BM	36/301	0.06464693907250776	0.9996219863159573	0	0	1.3426540185551965	3.6772803227221944	CREBZF;LIPT1;CSTB;GRN;CCNH;PDCD6;EIF4A3;SLC2A2;ART5;FSTL1;SLC6A4;RNF115;RASSF1;AUH;C6ORF203;RPL37;COLGALT1;AP2M1;PCMTD1;SLC12A3;TMEM184B;INTS3;BCKDHB;WTIP;PEX14;PDGFRL;NMRAL1;FIG4;DAAM2;CSDC2;PDE3A;ADSSL1;ATM;TLN1;OPTN;BET1
lateral posterior nucleus	66/602	0.08016959488085296	0.9996219863159573	0	0	1.2187531443904076	3.0756587832011246	TDRKH;PAK1IP1;FHL1;ADARB1;WDR43;LMOD3;ABHD13;RASSF1;MED13;NMRK1;TIMP2;DSP;ARL10;CHRNB2;GPX1;SMARCC2;SSR4;SLC11A1;ATRX;TOP3A;MSL2;TSC2;NSUN7;TUBG2;GNL2;CNKSR2;TPST1;RNF169;CD109;ANAPC4;TMBIM6;TOP1;LCT;GPLD1;B4GALT4;IPPK;MAGEL2;LPL;SLC1A4;GJC1;ARVCF;RRAS;ADAMTS19;ZMAT4;NTF3;SAFB2;NDN;FYN;TTC14;PCGF6;RABGAP1L;KDM4C;GPR12;KLHL25;AUTS2;CBX4;RCC2;PCDHGC3;ORMDL1;NUP153;SEMA4G;ARHGAP27;BLCAP;TNRC6C;PTPN4;MEGF9
AOB, mitral cell layer	35/301	0.0918245407453173	0.9996219863159573	0	0	1.2996599726815659	3.1034264523443693	HDAC5;PGLYRP3;CTBP2;GATA5;C15ORF41;WIZ;LRP2;NTN3;CAPN6;ADAMTS19;FAM184A;TRIM24;CD300LD;CEP170;CCNL1;E2F5;BEND7;ZNF202;KDM6B;SYK;KCNB2;NFATC3;INHBA;ARID1A;CCDC88A;IL6;APC;CSDC2;CTDSP1;SARNP;ALDOB;CHST4;PCDHB8;KANK3;MYO1G
Basolateral amygdalar nucleus, posterior part	35/301	0.0918245407453173	0.9996219863159573	0	0	1.2996599726815659	3.1034264523443693	ZNF395;RBM26;PRKCSH;LTN1;FBXO46;SBSN;HIF1A;RPS6KA4;RXRB;UBE2Q1;SCN11A;FAM162A;OTOF;COLGALT1;AP2M1;TTC14;AUTS2;C17ORF49;NSUN5;KLHL26;HPCAL1;ASH1L;WTIP;A1CF;MRPS6;BLCAP;THAP2;HIC1;DDOST;MMRN2;CCDC151;ZCCHC3;ZNF652;GALK2;TRIM56
Central linear nucleus raphe	35/301	0.0918245407453173	0.9996219863159573	0	0	1.2996599726815659	3.1034264523443693	CREBZF;REG3A;GRP;CCNH;TSSK1B;LPAR1;LPL;NTN1;SLC6A4;RASSF1;GNG2;INPP5F;SNAPC1;SCRN1;FAM184A;GRM6;NTF3;PHACTR2;SDF2;COLGALT1;AP2M1;ARL10;XBP1;GPR37;KCND3;KCNK13;TACR3;AMPD3;TC2N;PEX14;NMRAL1;HCRTR1;DAAM2;PDE3A;CD69
Cerebral nuclei	35/301	0.0918245407453173	0.9996219863159573	0	0	1.2996599726815659	3.1034264523443693	IPPK;DDX5;SERPINE2;PLXND1;NPY2R;ITPR1;LPL;GPR83;CACNA1H;SRM;RPS6KA4;FAM171A1;CNST;SIPA1L1;OTOF;PDE8B;SH2D5;KCNJ4;PDPK1;ACTN1;SLC2A12;ABCC6;PBX3;PLEKHA5;GPRIN3;CYLD;TPST1;ARHGEF9;RCN1;PARD3;ID4;ITGB1BP1;GNB5;EFHC2;RIN1
Cortical amygdalar area, posterior part, medial zone	35/301	0.0918245407453173	0.9996219863159573	0	0	1.2996599726815659	3.1034264523443693	USP16;PLXND1;EIF4A3;PXN;PPM1G;FAM162A;PEA15;TRIM24;OTOF;CPNE2;E2F4;COLGALT1;AP2M1;SLC15A1;SPRYD4;AUTS2;CCDC137;CMTM4;CLEC11A;ABCC6;ATG10;WDR74;CRIM1;ARMC7;THAP1;KIN;DDX39A;NCOR1;SLCO4A1;CNOT1;PLSCR4;PAX9;SIDT1;MET;NUCB2
Hemispheric regions	35/301	0.0918245407453173	0.9996219863159573	0	0	1.2996599726815659	3.1034264523443693	MESP2;RTEL1;PIWIL4;PTPRM;WIZ;AHR;PEPD;NTN1;PHF8;ZFP36L1;NEUROD1;MMP24;STK36;CA4;CEP72;ERC1;ST3GAL2;C3ORF58;PHACTR4;CADM3;METRN;PTCH1;PCDHGC3;CORO2B;ETV4;MPP7;ISX;SKI;SLC9A3;MYOD1;SPATC1;CNKSR3;CASQ2;HBEGF;CBLN1
Lobule II, granular layer	35/301	0.0918245407453173	0.9996219863159573	0	0	1.2996599726815659	3.1034264523443693	KCNG2;PIWIL4;PTPRM;WIZ;DBI;PEPD;NTN1;FGD3;NEUROD1;APH1B;MMP24;STK36;CDH22;CEP72;HOMER3;ERC1;C2ORF81;C3ORF58;GRIA4;C2ORF54;METRN;PTCH1;PCDHGC3;GPR37L1;MEX3C;CORO2B;TM4SF1;SLC9A3;TST;CASQ2;ZNF780B;ITGB1BP1;HBEGF;NEK11;CBLN1
Parabrachial nucleus, lateral division, central lateral part	35/301	0.0918245407453173	0.9996219863159573	0	0	1.2996599726815659	3.1034264523443693	USP6NL;KCNG2;GRP;FLII;CHAT;DBH;PHF8;NEUROD1;CYTH4;RPS18;STBD1;METTL16;HMGCLL1;C3ORF58;JAK1;ZIK1;DRD5;ARL10;WDR59;FCRL5;KCNB2;TRAPPC4;CRYGN;SYTL1;VEZF1;PARVB;CIDEC;SLC9A3;IGSF10;MMP13;POLG2;GLB1;CASQ2;ZNF780B;ZCCHC2
Parabrachial nucleus, medial division	35/301	0.0918245407453173	0.9996219863159573	0	0	1.2996599726815659	3.1034264523443693	USP6NL;PFKFB2;REG3A;IGSF5;GRP;TNKS;AGAP1;BAZ2B;DBH;EEA1;RNF113A;RPS18;STBD1;CDH22;C8ORF82;GNPNAT1;ZNF689;SDF2;METTL16;DRD5;ARL10;SEC24B;WDR59;HSDL1;PCGF5;TRAPPC4;AKTIP;CRYGN;SYTL1;HCRTR1;IGSF10;MMP13;SARNP;PPP2R2D;ZCCHC2
Posterior parietal association areas, layer 6b	35/301	0.0918245407453173	0.9996219863159573	0	0	1.2996599726815659	3.1034264523443693	CHRM3;DYRK2;ROCK1;DCTN2;SMYD5;ATP1A1;SLC8A1;NR3C2;SEPT9;PSD3;WDR5;PSMF1;MAF1;MTA2;CD34;TNPO2;DLGAP4;ATPAF2;UNC13A;ATP8B2;ATRX;ELP2;DSTN;GNL2;TANC2;SSTR4;MAPK8IP1;MAPK10;TSGA10;CACNB4;ACTC1;ZSCAN21;PFN1;FBXL5;FAM84B
Prelimbic area	35/301	0.0918245407453173	0.9996219863159573	0	0	1.2996599726815659	3.1034264523443693	KCNG2;AHCTF1;ZNF292;PAK1IP1;CHRNA9;CFP;MEA1;ASB15;SEPT9;ARVCF;B3GALT1;CDK5RAP1;C19ORF57;VHL;MPZL3;ATP9A;OR52I2;KCNB2;IFRD1;STX7;C17ORF80;ORMDL1;NFXL1;DNTT;ACTR8;GNL2;SMARCA4;CLEC4A;FUBP3;MAN2B2;ZSCAN21;SLCO1A2;UBE2O;ALDOB;CDK13
Pyramus (VIII)	35/301	0.0918245407453173	0.9996219863159573	0	0	1.2996599726815659	3.1034264523443693	PIWIL4;CTBP2;PTPRM;WIZ;PEPD;NTN1;NTN3;FGD3;NEUROD1;ADAMTS13;APH1B;MMP24;STK36;CEP72;HOMER3;KCNN3;C3ORF58;NR2C2AP;ZIK1;MED1;PIAS3;SEC24B;METRN;PTCH1;PCDHGC3;GPR37L1;CORO2B;SLC9A3;CNKSR3;CASQ2;ZNF780B;ITGB1BP1;TUBGCP4;HBEGF;CBLN1
Pyramus (VIII), molecular layer	35/301	0.0918245407453173	0.9996219863159573	0	0	1.2996599726815659	3.1034264523443693	PIWIL4;CTBP2;PTPRM;WIZ;PEPD;NTN3;RNF135;FGD3;NEUROD1;ADAMTS13;APH1B;MMP24;STK36;CEP72;HOMER3;KCNN3;C3ORF58;NR2C2AP;ZIK1;MED1;PIAS3;SEC24B;METRN;PTCH1;PCDHGC3;GPR37L1;CORO2B;SLC9A3;CNKSR3;CASQ2;ZNF780B;ITGB1BP1;TUBGCP4;HBEGF;CBLN1
Retrosplenial area, dorsal part, layer 6b	35/301	0.0918245407453173	0.9996219863159573	0	0	1.2996599726815659	3.1034264523443693	USP36;ATP1A1;KLC1;SLC8A1;SCAMP5;GGA2;ZMIZ1;SCN11A;PSD3;ZNF569;BMF;KCNN3;MEF2D;KLHDC2;NTRK2;ATP8B2;RSAD1;PPP2R5B;MICAL2;AIG1;TANC2;PIAS2;SSTR4;MAPK10;GPANK1;CACNB4;NR4A3;PARD3;CHMP4C;SNRNP25;ACTR10;IL18R1;GPR146;FAM84B;TNRC6B
Retrosplenial area, lateral agranular part, layer 6a	35/301	0.0918245407453173	0.9996219863159573	0	0	1.2996599726815659	3.1034264523443693	TSKS;CHRM3;OR2C1;ROCK1;SMYD5;PTPN23;ATP1A1;SCAMP5;FGF5;PSD3;DVL2;ZNF569;ATP6V1H;BMF;PSMF1;TPPP;BSN;MAF1;CD34;MEF2D;CAMP;NTRK2;ATRX;MICAL2;FMO3;MIF4GD;TSGA10;NR4A3;SDHAF2;TBC1D21;CHMP4C;PKN1;SNRNP25;CCDC90B;FAM84B
Subiculum, dorsal part	35/301	0.0918245407453173	0.9996219863159573	0	0	1.2996599726815659	3.1034264523443693	SMYD5;TWF2;CHRNA9;CBLB;SNX30;SH3RF1;SLC8A1;NR3C2;ARHGAP12;HEBP1;SEPT9;GRIN2A;CAMTA2;SEC11A;DRD5;RBM6;DSP;EPHA4;PCGF6;KDM4C;STAC;WDR19;CRIM1;NSUN7;SSTR4;CNKSR2;MRPS9;GNAQ;KCTD13;TCF4;PFN1;RAPGEF5;LCT;IL18R1;FAM84B
Sublaterodorsal nucleus	35/301	0.0918245407453173	0.9996219863159573	0	0	1.2996599726815659	3.1034264523443693	REG3A;IGSF5;SLC22A5;TNKS;DIS3L;C4ORF19;SAT2;SLC1A4;PHB;DBH;SNX30;RNF113A;CNST;TRIM7;KIF3A;CDH22;IARS2;KLHDC10;MOAP1;SEC24B;HSDL1;PAQR5;GSTO1;PCGF5;TRAPPC4;ABCC6;CORO2A;PDIA6;HCRTR1;IGSF10;GLB1;PPP2R2D;FAU;PPIL3;CDS2
Supplemental somatosensory area, layer 6a	35/301	0.0918245407453173	0.9996219863159573	0	0	1.2996599726815659	3.1034264523443693	PGLYRP3;ZNF395;PDGFA;TXNDC15;AGER;CDC14A;ALKBH8;APH1B;GNG2;SCN11A;RNF138;MED10;VPS8;HRH4;RNF151;CHAC1;E2F4;ORAOV1;OFD1;SSR4;C17ORF49;DNTTIP2;SAMD4B;ASH1L;INHBC;CLK2;DCT;TLX2;P2RX1;RAB9A;TAF6;ANKRA2;CHST4;MMADHC;ZNF652
Uvula (IX), molecular layer	35/301	0.0918245407453173	0.9996219863159573	0	0	1.2996599726815659	3.1034264523443693	AHCTF1;PTPRM;WIZ;ADD3;NTN1;RNF135;FGD3;NEUROD1;RGS5;APH1B;MMP24;ADAP2;STK36;PHACTR2;HOMER3;TNS3;C3ORF58;MAPK1IP1L;KL;METRN;PTCH1;ZNF182;PCDHGC3;HPCAL1;GPR37L1;CORO2B;NMRAL1;SLC9A3;CNKSR3;CASQ2;LY6G5B;LRP10;HBEGF;PPARD;CBLN1
Visceral area, layer 6a	35/301	0.0918245407453173	0.9996219863159573	0	0	1.2996599726815659	3.1034264523443693	PGLYRP3;ZNF395;FLII;PDGFA;TXNDC15;AGER;ALKBH8;APH1B;GNG2;SCN11A;RNF138;MED10;RNF151;E2F4;ORAOV1;CCR3;MED1;HSDL1;SSR4;C17ORF49;DNTTIP2;SAMD4B;VEZF1;ASH1L;INHBC;CYLD;DCT;TLX2;P2RX1;RAB9A;TAF6;ANKRA2;CHST4;MMADHC;ZNF652
Visceral area, layer 6b	35/301	0.0918245407453173	0.9996219863159573	0	0	1.2996599726815659	3.1034264523443693	PGLYRP3;ZNF395;PDGFA;LPL;TXNDC15;AGER;ALKBH8;NUDCD3;APH1B;GNG2;SCN11A;RNF138;MED10;HRH4;RNF151;CD300LD;E2F4;CCR3;AP2M1;C17ORF49;DNTTIP2;SAMD4B;ASH1L;MRPS6;INHBC;GPRIN3;CYLD;DCT;CNOT1;PARD3;TAOK1;TAF6;CHST4;MMADHC;ZNF652
caudal secondary prosencephalon	35/301	0.0918245407453173	0.9996219863159573	0	0	1.2996599726815659	3.1034264523443693	DYRK2;THRB;PLXND1;SMYD5;LPL;GPR83;FAM171A1;GRIN2A;SIPA1L1;CREB3L4;FRZB;FAM184A;PDE8B;KCNJ4;EPHA4;AMBP;ACTN1;KCNB2;SLC2A12;TTC9B;INHBA;SSTR4;GPRIN3;CYLD;MAS1;ACAP2;ABI2;PITPNM2;SIDT1;VOPP1;TNIK;ANKRA2;LCT;MMADHC;KANK3
cingulate cortex	35/301	0.0918245407453173	0.9996219863159573	0	0	1.2996599726815659	3.1034264523443693	ANKRD39;PAK1IP1;TXNDC16;SLC8A1;SEPT9;GPR176;KCTD20;TMEM127;B3GALT1;CHN1;PSD3;BMF;VHL;BSN;MPZL3;MAF1;MTA2;CD34;RBM6;UNC13A;IL11RA;ATRX;MICAL2;ACTR8;HCFC2;GNL2;TANC2;SSTR4;CACNB4;SLCO1A2;CHMP4C;SERPINI1;CDK13;RAI14;FAM84B
cortex of cerebellar hemisphere	35/301	0.0918245407453173	0.9996219863159573	0	0	1.2996599726815659	3.1034264523443693	MESP2;RTEL1;PIWIL4;PTPRM;C15ORF41;WIZ;AHR;PEPD;NTN1;ZFP36L1;NEUROD1;P2RY6;MMP24;ZMIZ1;CA4;CEP72;ERC1;ST3GAL2;C3ORF58;CADM3;METRN;FZD7;PTCH1;PCDHGC3;CORO2B;ETV4;MPP7;ISX;SKI;SLC9A3;MYOD1;CNKSR3;CASQ2;HBEGF;CBLN1
dorsal part of PcP	35/301	0.0918245407453173	0.9996219863159573	0	0	1.2996599726815659	3.1034264523443693	IPPK;RERE;SMARCD1;RBM26;DUSP19;SLC38A10;CSF2RA;WDR43;LRP6;HMBOX1;MED13;RPS18;TRIM2;NTF3;SAFB2;FYN;CCNL1;DSP;PCGF6;CPSF7;KDM4C;AUTS2;PCGF5;RCC2;RPS6;TSC2;NSUN7;TNRC6C;MAS1;TSGA10;RNF169;HNRNPH1;FAU;LCT;B4GALT4
hypothalamic amygdala	35/301	0.0918245407453173	0.9996219863159573	0	0	1.2996599726815659	3.1034264523443693	USP36;PGLYRP3;MAGEL2;NPY2R;FHL1;SMC5;AURKC;SLC22A13;ADAMTS13;RPS19;TERT;ZNF507;TMEM128;CCIN;CPNE2;AP2M1;GET4;RBM6;CD163;CCDC137;MBOAT7;KCNK13;WNT5A;CRIM1;ATP2B4;WTIP;BTC;RCN1;XPNPEP2;ZSCAN21;CHMP4C;TERF2IP;CSPG4;TRIB2;MET
intermediate stratum of AOB	35/301	0.0918245407453173	0.9996219863159573	0	0	1.2996599726815659	3.1034264523443693	LIPT1;HDAC5;PGLYRP3;CTBP2;GATA5;WIZ;LRP2;NTN3;CAPN6;ADAMTS19;FAM184A;POLR2C;CD300LD;CEP170;E2F5;BEND7;ZNF202;KDM6B;SYK;KCNB2;NFATC3;INHBA;ARID1A;CCDC88A;IL6;APC;CSDC2;TBC1D21;SARNP;ALDOB;PPARA;PCDHB8;KANK3;RBM44;MYO1G
intermediate stratum of RMa	35/301	0.0918245407453173	0.9996219863159573	0	0	1.2996599726815659	3.1034264523443693	CREBZF;AFM;AQP7;FBLN1;SLC5A2;CDC14A;ASB15;MYLK;MYL12B;CPN1;RNF135;LGALS3;JPH2;SERP1;HYAL1;RGS1;NMRK1;RSBN1L;HACL1;PCDHA2;CD300LF;C11ORF86;SYK;NFYC;APOC4;CIDEB;INHBC;DPY19L2;SLCO1A2;SASS6;SARDH;ZNF354A;ENG;PNPLA2;BET1
intermediate stratum of m1B	35/301	0.0918245407453173	0.9996219863159573	0	0	1.2996599726815659	3.1034264523443693	CREBZF;ZNF395;ENDOD1;PHB;LTBP3;NTN1;TTBK2;SLC6A4;CNST;TRIM7;INPP5F;AUH;FAM184A;KIF3A;IARS2;CCDC93;PDE8A;CDR2;MAPK1IP1L;YES1;HSDL1;KCND3;APOC4;TACR3;ESRRG;NDUFC1;COQ6;HCRTR1;IGSF10;XPNPEP2;ADSSL1;PIGL;CDR2L;ISCU;RAI14
intermediate stratum of r1Tr	35/301	0.0918245407453173	0.9996219863159573	0	0	1.2996599726815659	3.1034264523443693	USP6NL;TSKS;PFKFB2;KCNG2;REG3A;IGSF5;AGAP1;BAZ2B;DBH;SLC6A4;KIAA0556;RNF113A;ADAMTS3;ZFP30;RPS18;C8ORF82;ZNF689;SDF2;CCR3;DRD5;WDR59;TRAPPC1;HSDL1;ABCA6;PCGF5;AKTIP;CRYGN;ESRRG;VEZF1;IGSF10;POLG2;SARNP;ZSCAN21;GPLD1;ZCCHC2
isthmic alar plate	35/301	0.0918245407453173	0.9996219863159573	0	0	1.2996599726815659	3.1034264523443693	RTEL1;PTPRM;WIZ;PEPD;NTN1;FGD3;NEUROD1;GNA13;APH1B;MMP24;STK36;CEP72;HOMER3;KCNN3;ERC1;ST3GAL2;C3ORF58;GRIA4;PHACTR4;C2ORF54;CADM3;METRN;PTCH1;PCDHGC3;GPR37L1;CORO2B;SLC9A3;TST;CNKSR3;CASQ2;ZNF780B;ITGB1BP1;RCOR2;HBEGF;CBLN1
laterodorsal nucleus	35/301	0.0918245407453173	0.9996219863159573	0	0	1.2996599726815659	3.1034264523443693	CD63;PON2;NPY2R;DUSP19;LPL;ATP10A;GJC1;ADAMTS19;ZMAT4;FYN;ATP7A;RABGAP1L;IAH1;CAMK1D;GPR12;SLC11A1;ATRX;NUP153;PARVB;NSUN7;SLC39A12;TPST1;NELL1;NR4A3;NPC2;GLB1;CD109;ID4;TUBGCP6;FKBP9;TOP1;LRP10;LCT;PTPN4;TP73
layer 5 of PrS	35/301	0.0918245407453173	0.9996219863159573	0	0	1.2996599726815659	3.1034264523443693	C1QB;USP36;THRB;GRP;SMYD5;ZC4H2;TWF2;ICA1;DERL2;SLC2A2;CBLB;SLC8A1;NR3C2;CPLX3;ZMAT4;ATP7A;EPHA4;MSR1;SLC11A1;DTNBP1;MICAL2;HIC1;ETV5;SSTR4;TST;SLCO1A2;MSRB2;TCF4;SERPINI1;RAPGEF5;LCT;TRIB2;IL18R1;RAI14;CREB5
layer 6 of PrS	35/301	0.0918245407453173	0.9996219863159573	0	0	1.2996599726815659	3.1034264523443693	C1QB;THRB;GRP;SMYD5;TWF2;CHRNA9;SLC2A2;CBLB;SLC8A1;NR3C2;ARHGAP12;CPLX3;C16ORF70;APH1B;ZNF202;MSR1;SLC15A1;STAC;OPALIN;DTNBP1;NSUN7;PARP12;PIAS2;SSTR4;TST;NAT2;MSRB2;TCF4;SERPINI1;FBXL5;LCT;TRIB2;IL18R1;CHST3;FAM84B
layer 6a of PaS	35/301	0.0918245407453173	0.9996219863159573	0	0	1.2996599726815659	3.1034264523443693	C1QB;USP36;GRP;TWF2;SLC2A2;GPR83;SLC8A1;NR3C2;CPLX3;ZNF507;ZMAT4;ITGB7;ATP7A;CD34;MEF2D;RBM6;MSR1;ANKRD29;ATP8B2;MICAL2;TTC9B;ETV5;SSTR4;TST;PITPNM2;MSRB2;VOPP1;INTS7;TCF4;SERPINI1;FBXL5;LCT;TRIB2;CDH18;RAI14
lower basal lateral hypothalamic area	35/301	0.0918245407453173	0.9996219863159573	0	0	1.2996599726815659	3.1034264523443693	BEX4;RERE;ZNF395;MAGEL2;CD81;PLA2G1B;DUSP19;AQP7;CWC25;SLC1A4;FBLN1;KIF17;RNF135;LGALS3;NMRK1;TIMP2;HACL1;ARL10;FCRL5;RBPMS;KRT34;CWC15;PAFAH2;ADRA2A;KIN;RPS28;PAX9;MSRB2;PIGL;NUPL2;HOXD9;PFDN5;HOXB6;CRLF2;RBM44
mantle zone of InsCx	35/301	0.0918245407453173	0.9996219863159573	0	0	1.2996599726815659	3.1034264523443693	LIPT1;DOCK3;PPP1R35;PDGFA;HTR2A;AGER;AURKC;ALKBH8;PPM1G;SART1;GNG2;SCN11A;RNF138;VPS8;CHMP1A;ABL1;CCIN;CHAC1;CD300LF;ORAOV1;TRAPPC2L;CCDC59;WDR74;DNTTIP2;SAMD4B;ACTN4;FCER2;CACNB4;DNMBP;ADCK1;CNOT1;TLX2;RAB9A;ANKRA2;MMADHC
mantle zone of PcPD	35/301	0.0918245407453173	0.9996219863159573	0	0	1.2996599726815659	3.1034264523443693	IPPK;RERE;SMARCD1;RBM26;DUSP19;SLC38A10;CSF2RA;WDR43;LRP6;HMBOX1;MED13;RPS18;TRIM2;NTF3;SAFB2;FYN;CCNL1;DSP;PCGF6;CPSF7;KDM4C;AUTS2;PCGF5;RCC2;RPS6;TSC2;NSUN7;TNRC6C;MAS1;TSGA10;RNF169;HNRNPH1;FAU;LCT;B4GALT4
mantle zone of S	35/301	0.0918245407453173	0.9996219863159573	0	0	1.2996599726815659	3.1034264523443693	GRP;TMEM167B;YWHAB;TWF2;CBLB;SNX30;TXNDC15;SH3RF1;SLC8A1;NR3C2;ARHGAP12;HEBP1;GPR176;GRIN2A;RRAS;CREB3L4;TRPM8;COLGALT1;GPSM3;DRD5;PCGF6;CRIM1;DDX54;ASH1L;A1CF;TOPORS;HIC1;SSTR4;ZFP90;CNKSR2;TNRC6C;FRAS1;TERF2IP;LCT;MMADHC
mantle zone of the PBC	35/301	0.0918245407453173	0.9996219863159573	0	0	1.2996599726815659	3.1034264523443693	USP6NL;FTO;SEMA7A;SERPINE2;CHAT;PTPRM;SLC2A2;STON2;NTN1;SLC6A4;NEUROD1;MMP24;CYTH4;MSTO1;RPS18;STBD1;METTL16;HMGCLL1;C3ORF58;JAK1;DRD5;ARL10;TGIF1;WDR59;ARHGEF15;KCNB2;PARVB;CIDEC;SOD1;SLC9A3;POLG2;TRPV6;GLB1;CASQ2;HBEGF
medial parabrachial nucleus	35/301	0.0918245407453173	0.9996219863159573	0	0	1.2996599726815659	3.1034264523443693	USP6NL;FTO;GRP;FLII;AGAP1;DBH;PHF8;NEUROD1;CYTH4;RPS18;STBD1;METTL16;HMGCLL1;JAK1;ZIK1;DRD5;ARL10;WDR59;PCGF5;KCNB2;TRAPPC4;AKTIP;CRYGN;SYTL1;VEZF1;PARVB;CIDEC;SLC9A3;MMP13;POLG2;TBC1D5;GLB1;CASQ2;ZNF780B;ZCCHC2
parabrachial complex	35/301	0.0918245407453173	0.9996219863159573	0	0	1.2996599726815659	3.1034264523443693	USP6NL;FTO;SEMA7A;SERPINE2;CHAT;PTPRM;SLC2A2;STON2;NTN1;SLC6A4;NEUROD1;MMP24;CYTH4;MSTO1;RPS18;STBD1;METTL16;HMGCLL1;C3ORF58;JAK1;DRD5;ARL10;TGIF1;WDR59;ARHGEF15;KCNB2;PARVB;CIDEC;SOD1;SLC9A3;POLG2;TRPV6;GLB1;CASQ2;HBEGF
posterior part of anterior hypothalamic nucleus	35/301	0.0918245407453173	0.9996219863159573	0	0	1.2996599726815659	3.1034264523443693	BEX4;MAGEL2;NPY2R;FHL1;SLC1A4;ART5;CNN2;GJA1;SNAPC1;NDN;RPS11;PUSL1;KLHDC10;RBM6;ARL10;HEXIM2;SSR4;PTCH1;KCNIP4;ARMC9;C17ORF80;DNAJC11;TACR3;MARCH7;BLCAP;PDIA6;ADRA2A;TMEM59;RCN1;GAP43;ANAPC4;PIGL;PFDN5;GPLD1;RAI14
r1 part of dorsal parvicellular reticular formation	35/301	0.0918245407453173	0.9996219863159573	0	0	1.2996599726815659	3.1034264523443693	USP6NL;TSKS;PFKFB2;KCNG2;REG3A;IGSF5;AGAP1;BAZ2B;DBH;SLC6A4;KIAA0556;RNF113A;ADAMTS3;ZFP30;RPS18;C8ORF82;ZNF689;SDF2;CCR3;DRD5;WDR59;TRAPPC1;HSDL1;ABCA6;PCGF5;AKTIP;CRYGN;ESRRG;VEZF1;IGSF10;POLG2;SARNP;ZSCAN21;GPLD1;ZCCHC2
r2 part of prepontine raphe nucleus	35/301	0.0918245407453173	0.9996219863159573	0	0	1.2996599726815659	3.1034264523443693	PFKFB2;TMEM87A;CSTB;GATA5;DNAJC25;SLC6A4;RASSF1;TRIM7;CHRAC1;MSTO1;TMEM127;ERC1;ACAD11;AP2M1;PCMTD1;YARS;SLC12A3;GPR37;BCKDHB;AMPD3;CGRRF1;S100B;PEX14;PDGFRL;HCRTR1;GRHPR;GJB3;GLB1;TUBGCP6;RPL26;CDR2L;YPEL5;UTRN;OPTN;MYO1G
r6 part of trigeminal transition zone	35/301	0.0918245407453173	0.9996219863159573	0	0	1.2996599726815659	3.1034264523443693	TSKS;C2CD3;DIS3L;CHAT;PRCP;SMC6;PEPD;VSIG10L;FSTL1;SLC6A4;RXRB;METTL14;LGALS1;ERBB3;SDF2;SCAPER;XDH;CCR3;JAK1;PACRG;MEF2B;WDR59;HSDL1;ABCA5;ABCA6;C3ORF62;CRYGN;MRPS2;CIDEC;PEX14;BCKDK;G6PC2;PPIG;ZNF511;GALK2
retromammillary area, lateral part	35/301	0.0918245407453173	0.9996219863159573	0	0	1.2996599726815659	3.1034264523443693	CREBZF;AFM;AQP7;FBLN1;SLC5A2;CDC14A;ASB15;MYLK;MYL12B;CPN1;RNF135;LGALS3;JPH2;SERP1;HYAL1;RGS1;NMRK1;RSBN1L;HACL1;PCDHA2;CD300LF;C11ORF86;SYK;NFYC;APOC4;CIDEB;INHBC;DPY19L2;SLCO1A2;SASS6;SARDH;ZNF354A;ENG;PNPLA2;BET1
shell of T-DMH	35/301	0.0918245407453173	0.9996219863159573	0	0	1.2996599726815659	3.1034264523443693	CD63;MAGEL2;EIF4A3;PTPRO;NPY2R;BAZ2B;TEX28;RNF135;CNN2;SLC22A13;P2RY6;RPS19;TRIM28;RNF138;GRAP2;HRH4;ARL10;C8ORF37;IAH1;CCDC115;INTS3;TOP3A;PCDHGC3;ATG10;SHISA2;PARP12;THAP1;GZMK;GNB2;GLOD5;MSRB2;ANKS6;ANAPC4;MTRF1L;TRIM56
subcuneiform nucleus	35/301	0.0918245407453173	0.9996219863159573	0	0	1.2996599726815659	3.1034264523443693	TSKS;PHLDB1;RNASEH2B;SEMA7A;TNKS;CHAT;CHRNA9;VSIG10L;FAM83G;STK33;CYTH4;NIPAL2;ORAOV1;DRD5;MED1;TCF7L1;C11ORF86;CLEC11A;ABCC6;CRYGN;APOC4;KCNK15;COMMD1;CGRRF1;PARP12;IGSF10;NELL1;UNC119;CNTN2;TERF2IP;ATM;NOL12;NUPL2;RPP25;MYL9
sublayer 6a of CCx	35/301	0.0918245407453173	0.9996219863159573	0	0	1.2996599726815659	3.1034264523443693	ANKRD39;PAK1IP1;TXNDC16;SLC8A1;GPR176;KCTD20;B3GALT1;CHN1;PSD3;ST3GAL5;VHL;BSN;MPZL3;MAF1;MTA2;CD34;UNC13A;STX7;ATRX;MICAL2;HCFC2;GNL2;TANC2;SSTR4;STXBP5L;CACNB4;SLCO1A2;ANG;SERPINI1;CDK13;PPARA;VAMP2;CHST3;RAI14;FAM84B
subpallium	35/301	0.0918245407453173	0.9996219863159573	0	0	1.2996599726815659	3.1034264523443693	IPPK;DDX5;SERPINE2;PLXND1;NPY2R;ITPR1;LPL;GPR83;PHYHIP;CACNA1H;SRM;RPS6KA4;FAM171A1;CNST;SIPA1L1;OTOF;PDE8B;SH2D5;KCNJ4;PDPK1;ACTN1;SLC2A12;PBX3;PLEKHA5;GPRIN3;CYLD;TPST1;ARHGEF9;RCN1;PARD3;ID4;ITGB1BP1;GNB5;EFHC2;RIN1
substantia nigra compacta, isthmic part	35/301	0.0918245407453173	0.9996219863159573	0	0	1.2996599726815659	3.1034264523443693	TSKS;FKBP11;VAC14;ZNF395;CHRNA3;C2CD3;SLC1A4;EDDM3B;ZDHHC2;NTN1;SLC6A4;CYTH4;FAM184A;NTF3;METTL15;ATP6V1G1;C11ORF86;HSDL1;KCND3;PBX3;TACR3;DNTT;TUBB4A;IGSF10;CLEC4D;DAAM2;GLB1;ATM;NUPL2;C2ORF50;FERMT2;PLA1A;CDS2;RAI14;NFKBIB
superficial stratum of CoPD	35/301	0.0918245407453173	0.9996219863159573	0	0	1.2996599726815659	3.1034264523443693	IPPK;ZNF512B;RERE;SMARCD1;PLA2G1B;DGKA;ADD3;CSF2RA;ARHGAP12;LRP6;HEBP1;HMBOX1;MED13;NTF3;SAFB2;ZNF689;CCNL1;NR2C2AP;BPTF;DSP;PCGF6;SNAPIN;KDM4C;KCNJ11;PCGF5;RCC2;NSUN7;TNRC6C;MAS1;MAU2;TST;TBC1D21;UBQLNL;CRY1;LCT
superficial stratum of DTTh	35/301	0.0918245407453173	0.9996219863159573	0	0	1.2996599726815659	3.1034264523443693	IPPK;NPY2R;LPL;ADARB1;GOLGA2;GJC1;ABHD13;ADAMTS19;ZNF507;ZMAT4;NEK1;FYN;CHRNB2;DSP;RABGAP1L;SMARCC2;CAMK1D;KDM4C;GPR12;TPRG1;SLC11A1;ATRX;TSC2;NUP153;NSUN7;CNKSR2;TNRC6C;TPST1;NR4A3;CD109;CNKSR3;TOP1;LCT;PTPN4;TP73
superficial stratum of Hb	35/301	0.0918245407453173	0.9996219863159573	0	0	1.2996599726815659	3.1034264523443693	CD63;CHRNA3;PIWIL4;LAMC3;WDR43;CDC14A;RGS5;CNST;ADAMTS3;SCRN1;NTF3;VHL;ZNF146;DSP;PCGF6;TGFB2;DDX59;GPX1;LRRN3;SMURF2;PCGF5;FZD7;INTS3;PARVB;SORBS3;PTPN14;DOPEY1;CLEC4A;TPST1;FAM161A;MAN2B2;EFHC2;LRP10;LCT;FAM84B
superficial stratum of cerebellar hemisphere	35/301	0.0918245407453173	0.9996219863159573	0	0	1.2996599726815659	3.1034264523443693	MESP2;RTEL1;PIWIL4;PTPRM;C15ORF41;WIZ;AHR;PEPD;NTN1;ZFP36L1;NEUROD1;P2RY6;MMP24;ZMIZ1;CA4;CEP72;ERC1;ST3GAL2;C3ORF58;CADM3;METRN;FZD7;PTCH1;PCDHGC3;CORO2B;ETV4;MPP7;ISX;SKI;SLC9A3;MYOD1;CNKSR3;CASQ2;HBEGF;CBLN1
superficial stratum of m2B	35/301	0.0918245407453173	0.9996219863159573	0	0	1.2996599726815659	3.1034264523443693	CREBZF;LIPT1;REG3A;AHCTF1;GRN;CHRNA3;GRP;SLC1A4;FBLN1;EDDM3B;ART5;NTN1;SLC6A4;RNF135;CYTH4;FAM184A;NTF3;AP2M1;ARL10;MAPK1IP1L;ATP6V1G1;C11ORF86;KCND3;SEMA6D;PBX3;TACR3;DNTT;IGSF10;CLEC4D;DAAM2;SARDH;CD69;MYL9;CDS2;RAI14
telencephalic vesicle	35/301	0.0918245407453173	0.9996219863159573	0	0	1.2996599726815659	3.1034264523443693	DYRK2;THRB;PLXND1;SMYD5;LPL;GPR83;FAM171A1;GRIN2A;SIPA1L1;CREB3L4;FRZB;FAM184A;PDE8B;KCNJ4;EPHA4;AMBP;ACTN1;KCNB2;SLC2A12;TTC9B;INHBA;SSTR4;GPRIN3;CYLD;MAS1;ACAP2;ABI2;PITPNM2;SIDT1;VOPP1;TNIK;ANKRA2;LCT;MMADHC;KANK3
ventral striatum	35/301	0.0918245407453173	0.9996219863159573	0	0	1.2996599726815659	3.1034264523443693	IPPK;TRIM50;DDX5;LPL;GPR83;HTR2A;CACNA1H;RPS6KA4;FAM171A1;DCAF17;OTOF;SH2D5;PCMTD1;DRD5;KCNJ4;TCF7L1;ACTN1;CPSF3;PBX3;PLEKHA5;GPRIN3;CYLD;FCER2;TPST1;CARHSP1;GPANK1;DNMBP;PARD3;PITPNM2;ID4;ITGB1BP1;GNB5;EFHC2;LTBR;UTRN
ventrolateral part of VMH	35/301	0.0918245407453173	0.9996219863159573	0	0	1.2996599726815659	3.1034264523443693	MAGEL2;SMC5;GCC1;BAZ2B;SLC5A2;ZNF8;TEX28;KIF17;MYL12B;SLC22A13;P2RY6;ADAMTS3;RPS19;TRIM28;HYAL1;RNF138;POLR2C;IGF2BP1;ARL10;C8ORF37;CIZ1;SPRYD4;CCDC115;INTS3;TOP3A;ATG10;TUBG2;THEG;SMTN;GLOD5;ANKS6;ANAPC4;PIGL;MTRF1L;B4GALT4
ventropallial amygdalopiriform area	35/301	0.0918245407453173	0.9996219863159573	0	0	1.2996599726815659	3.1034264523443693	ZNF395;CSRNP2;USP16;PLXND1;LPL;SBSN;PPM1G;RNF138;FAM162A;TRIM24;OTOF;CPNE2;E2F4;COLGALT1;SPRYD4;CCDC137;CMTM4;KCNK13;HPCAL1;ATG10;ARMC9;WDR74;CRIM1;ARMC7;WTIP;BLCAP;THAP2;HIC1;KIN;DDX39A;CNOT1;CARM1;TERF2IP;INTS7;NUCB2
Anterior tegmental nucleus	60/552	0.1030204036857671	0.9996219863159573	0	0	1.2059924070685275	2.7410135714698605	CREBZF;TCERG1;USPL1;CCNH;PAK1IP1;TSSK1B;LTN1;FASLG;GCC1;SLC6A4;RASSF1;SCRN1;ZNF689;SDF2;COLGALT1;CAMP;ARL10;MAPK1IP1L;GPR37;ARHGEF15;PAQR5;C14ORF119;TACR3;AMPD3;TC2N;PDGFRL;DAAM2;ADSSL1;OPTN;DAP3;REG3A;CSTB;CTBP2;USP54;COX18;LPAR1;GATA5;FITM1;PHB;DNAJC25;TM2D3;NTN1;STK33;GNG2;FAM184A;NTF3;VHL;KLHDC10;XBP1;SETDB1;PBX3;NMRAL1;HCRTR1;GZMK;RPS28;P4HA2;GLB1;MAGED2;CD69;CDS2
Field CA3, stratum oriens	39/349	0.12190336676991158	0.9996219863159573	0	0	1.242330006962172	2.614516575151576	DYRK2;NPY2R;THYN1;LPL;TXNDC15;THSD4;GOLGA2;SEPT9;FRZB;FAM162A;AP1S2;GSE1;HOMER3;FYN;CPNE2;TNS3;EPHA4;RABGAP1L;PCGF6;TGFB2;CAMK1D;TPRG1;KLHL26;RAB3IP;CRIM1;TSC2;COMMD1;UBE2G2;CRLS1;TNRC6C;MAS1;NR4A3;NPC2;CD109;GNAQ;PFN1;LRP10;FERMT2;TP73
AOB, internal plexiform layer	34/301	0.1269945008932479	0.9996219863159573	0	0	1.2570338401501435	2.5940294802701107	PGLYRP3;CTBP2;WIZ;LRP2;NTN3;CAPN6;ADAMTS19;FAM184A;POLR2C;TRIM24;CD300LD;CEP170;PUSL1;E2F5;BEND7;ZNF202;YES1;KCNB2;PBX3;NFATC3;INHBA;ARID1A;SMARCA4;CCDC88A;IL6;APC;CSDC2;SARNP;PIGL;ALDOB;RAPGEF6;KANK3;RBM44;MYO1G
Accessory olfactory bulb, glomerular layer	34/301	0.1269945008932479	0.9996219863159573	0	0	1.2570338401501435	2.5940294802701107	HDAC5;CTBP2;GATA5;C15ORF41;WIZ;LRP2;CAPN6;ADAMTS19;FAM184A;TRIM24;CEP170;SLC12A6;CCNL1;BEND7;ZNF202;KDM6B;SYK;KCNB2;NFATC3;INHBA;ARID1A;ETV4;CCDC88A;APC;CSDC2;TBC1D21;CTDSP1;SARNP;PIGL;PCDHB8;CCDC90B;KANK3;RBM44;MYO1G
Agranular insular area, dorsal part	34/301	0.1269945008932479	0.9996219863159573	0	0	1.2570338401501435	2.5940294802701107	LIPT1;DOCK3;RBM26;ROCK1;PPP1R35;CWC25;GCC1;HTR2A;AGER;PPM1G;SART1;NUDCD3;GNG2;SCN11A;ZNF507;VPS8;CHMP1A;CCIN;CHAC1;IL11RA;CCDC59;WDR74;SAMD4B;DSTN;ACTN4;FCER2;DNMBP;FUBP3;CNOT1;SIDT1;RAB9A;ANKRA2;TRIB2;MMADHC
Agranular insular area, dorsal part, layer 5	34/301	0.1269945008932479	0.9996219863159573	0	0	1.2570338401501435	2.5940294802701107	SERPINB12;KIAA1191;DOCK3;RBM26;ROCK1;PPP1R35;CWC25;GCC1;HTR2A;PPM1G;SART1;NUDCD3;LASP1;GNG2;SCN11A;VPS8;CHMP1A;ABL1;CCIN;CHAC1;ORAOV1;PDLIM7;RBM6;TRAPPC2L;CPSF3;CCDC59;DSTN;DDOST;FCER2;DNMBP;CNOT1;CHMP4C;PKN1;ANKRA2
Anterodorsal preoptic nucleus	34/301	0.1269945008932479	0.9996219863159573	0	0	1.2570338401501435	2.5940294802701107	ANKRD39;LRPAP1;MAGEL2;ACADVL;PRKCSH;FHL1;RBM4B;TM2D3;CNN2;ARVCF;PEA15;NDN;CPNE2;MEST;KLHDC10;ARL10;RPL23;MBOAT7;C17ORF80;DNAJC11;ELP2;ARHGAP27;MARCH7;SEMA4G;BLCAP;PDIA6;CLIP2;RCN1;GAP43;DDX39A;P2RX1;MTRF1L;GPLD1;TP73
Anteromedial visual area, layer 5	34/301	0.1269945008932479	0.9996219863159573	0	0	1.2570338401501435	2.5940294802701107	SMYD5;ZBTB45;PTPN23;ATP1A1;FGF5;CNN2;PSD3;DVL2;PHACTR3;ZNF569;BMF;BSN;CD34;MEF2D;S1PR4;SEC11A;CAMP;ATPAF2;SLC12A5;ATRX;CCDC59;MICAL2;SMARCA4;TMEM59;TSGA10;PITPNM2;CHMP4C;ANKS6;ACTR10;VGLL4;IL18R1;SHANK2;CCDC90B;FAM84B
Basolateral amygdalar nucleus, anterior part	34/301	0.1269945008932479	0.9996219863159573	0	0	1.2570338401501435	2.5940294802701107	ZNF395;LTN1;SAT2;FBXO46;SBSN;HIF1A;ALKBH8;FGD3;FAM83G;NUDCD3;GNG2;SCN11A;FAM162A;OTOF;TNS3;COLGALT1;AP2M1;MPST;CD163;MEF2B;C17ORF49;KLHL26;ASH1L;WTIP;BLCAP;THAP2;CNOT1;SIDT1;INTS7;ANKRA2;CCDC151;ZCCHC3;NUCB2;GALK2
Cerebrum	34/301	0.1269945008932479	0.9996219863159573	0	0	1.2570338401501435	2.5940294802701107	LIPT1;DYRK2;THRB;PLXND1;SMYD5;COX18;LPL;GPR83;FAM171A1;GRIN2A;SIPA1L1;CREB3L4;FRZB;FAM184A;PDE8B;KCNJ4;EPHA4;ACTN1;KCNB2;TTC9B;INHBA;GPRIN3;CYLD;MAS1;ACAP2;ABI2;PITPNM2;SIDT1;VOPP1;TNIK;ANKRA2;LCT;MMADHC;KANK3
Copula pyramidis, granular layer	34/301	0.1269945008932479	0.9996219863159573	0	0	1.2570338401501435	2.5940294802701107	C17ORF97;PIWIL4;PTPRM;FITM1;PHF8;ZFP36L1;NTN3;NEUROD1;P2RY6;MMP24;STK36;KCNN3;ERC1;E2F5;ST3GAL2;C3ORF58;PHACTR4;KL;CADM3;METRN;PCGF5;PTCH1;ANKRD22;ZNF12;CORO2B;ETV4;SLC9A3;CCNA1;CNKSR3;CASQ2;CRY1;FMOD;HBEGF;CBLN1
Dorsal peduncular area, layer 2/3	34/301	0.1269945008932479	0.9996219863159573	0	0	1.2570338401501435	2.5940294802701107	BTG4;TMEM87A;LIPT1;KCNG2;VAC14;PPP1R35;SLC1A4;STON2;CYB561D1;TXNDC17;ADAMTS13;AANAT;CDK5RAP1;DNAJB9;USP51;CLHC1;CAMP;PIAS3;AMBP;ORMDL1;DNTT;MARCH7;INHBC;DDOST;CLEC4A;MAS1;GNPDA2;MAN2B2;SLCO1A2;PHF13;PPARA;LRCH4;VAMP2;SRSF9
Flocculus, molecular layer	34/301	0.1269945008932479	0.9996219863159573	0	0	1.2570338401501435	2.5940294802701107	MESP2;RTEL1;PHLDB1;WDSUB1;SH2D4B;SMC6;ADAMTS12;ZFP36L1;NEUROD1;GPR132;MMP24;ZNHIT6;KRT6B;PLA2G2D;APAF1;DDX31;DNAJB13;DNTT;ETV4;MPP7;ISX;FOSL1;SKI;ADCK2;CDC37;SPATC1;CNKSR3;PLSCR4;SLCO1A2;CASQ2;SLC25A30;CCDC83;HBEGF;CBLN1
Folium-tuber vermis (VII)	34/301	0.1269945008932479	0.9996219863159573	0	0	1.2570338401501435	2.5940294802701107	PIWIL4;SH2D4B;TSSK1B;PTPRM;WIZ;PEPD;NTN1;NTN3;NEUROD1;GNA13;APH1B;MMP24;STK36;KCNN3;ERC1;ST3GAL2;C3ORF58;NR2C2AP;MED1;CADM3;SEC24B;METRN;PTCH1;PCDHGC3;GPR37L1;CORO2B;FOSL1;SLC9A3;CNKSR3;CASQ2;RCOR2;B4GALT4;HBEGF;CBLN1
Folium-tuber vermis (VII), molecular layer	34/301	0.1269945008932479	0.9996219863159573	0	0	1.2570338401501435	2.5940294802701107	PIWIL4;SH2D4B;TSSK1B;PTPRM;WIZ;PEPD;NTN1;NEUROD1;GNA13;EDNRA;APH1B;MMP24;STK36;CEP72;KCNN3;ERC1;ST3GAL2;C3ORF58;NR2C2AP;MED1;CADM3;METRN;PTCH1;PCDHGC3;GPR37L1;CORO2B;FOSL1;SLC9A3;CNKSR3;CASQ2;RCOR2;B4GALT4;HBEGF;CBLN1
Interstitial nucleus of Cajal	34/301	0.1269945008932479	0.9996219863159573	0	0	1.2570338401501435	2.5940294802701107	IPPK;CREBZF;USP54;MGST2;LTBP3;ARHGAP12;NTN3;RASSF1;AUH;CDH22;GATAD1;SLC25A41;PDE8A;GPSM3;ATPAF2;MAPK1IP1L;HSDL1;SETDB1;OPALIN;SACM1L;INTS3;SYNJ2BP;DDX39A;FAM161A;GJB3;ADSSL1;ANG;PIGL;LY6G5B;CD69;RPP25;ISCU;CHST3;DAP3
JcPV part of the periaqueductal gray	34/301	0.1269945008932479	0.9996219863159573	0	0	1.2570338401501435	2.5940294802701107	CREBZF;CHRNA3;LTBP3;TM2D3;NTN3;RASSF1;ADAMTS3;INPP5F;DPYSL2;C22ORF23;CYC1;ZNF467;COLGALT1;FADS1;ARL10;SNAPIN;OPALIN;GKN1;MBOAT7;LIMK1;C17ORF80;KCNK15;ETV4;TM4SF1;NMRAL1;PDIA4;GZMK;ADSSL1;ANG;CD69;OSBPL1A;CCDC151;VAMP2;FAM84B
Lobules IV-V, granular layer	34/301	0.1269945008932479	0.9996219863159573	0	0	1.2570338401501435	2.5940294802701107	PTPRM;WIZ;PEPD;NTN1;FGD3;NEUROD1;APH1B;MMP24;CEP72;HOMER3;KCNN3;ERC1;ST3GAL2;SYBU;C3ORF58;GRIA4;PHACTR4;CADM3;METRN;PTCH1;PCDHGC3;GPR37L1;GAB2;MEX3C;CORO2B;SLC9A3;TST;CNKSR3;CASQ2;ITGB1BP1;FMOD;RCOR2;HBEGF;CBLN1
Medial habenula	34/301	0.1269945008932479	0.9996219863159573	0	0	1.2570338401501435	2.5940294802701107	CD63;KCNG2;IGSF5;CHRNA3;LAMC3;COX18;MSI1;CDC14A;LRP6;RGS5;CNST;SCRN1;RSBN1L;NTF3;SLC25A41;C22ORF23;IGFBP7;FADS1;DSP;PCGF6;TGFB2;DDX59;FZD7;INTS3;C17ORF80;DNAJB13;FANCC;SLC39A12;SORBS3;CLEC4D;FAM161A;MAN2B2;CDS2;FAM84B
Medial pretectal area	34/301	0.1269945008932479	0.9996219863159573	0	0	1.2570338401501435	2.5940294802701107	CD63;CHRNA3;ULK4;DBI;TYMP;RASSF1;ARV1;STK33;SERP1;RRAS;RSBN1L;SLC25A41;C22ORF23;ZNF689;ZNF467;HEATR6;C2ORF81;FADS1;DSP;SYK;RBPMS;PCGF5;DNAJB13;SORBS3;TM4SF1;PDIA4;PKIB;TST;IFT81;CTDSP1;CD109;LY6G5B;C2ORF50;FAM84B
Midbrain trigeminal nucleus	34/301	0.1269945008932479	0.9996219863159573	0	0	1.2570338401501435	2.5940294802701107	FTO;IGSF5;SLC22A5;DBH;EEA1;GPR176;RNF113A;TRIM7;RPS18;STBD1;ADAMTSL2;CDH22;GNPNAT1;CEP170;METTL16;HMGCLL1;JAK1;SEC24B;HSDL1;PAQR5;GSTO1;PCGF5;KCNB2;TRAPPC4;SYTL1;PARVB;CORO2A;HCRTR1;SOD1;DOPEY1;TRPV6;PPP2R2D;PPIL3;CDS2
Nucleus of the optic tract	34/301	0.1269945008932479	0.9996219863159573	0	0	1.2570338401501435	2.5940294802701107	IPPK;ZNF512B;DGKA;ADD3;CSF2RA;NR3C2;ARHGAP12;LRP6;RPTOR;HEBP1;MED13;NTF3;SAFB2;FYN;CCNL1;SEC11A;BPTF;DRD5;DSP;PCGF6;KDM4C;RCC2;C1ORF43;NSUN7;SENP3;PIAS2;MAS1;NELL1;TBC1D21;UBQLNL;GNAQ;CRY1;LCT;B4GALT4
Parabrachial nucleus, medial division, medial medial part	34/301	0.1269945008932479	0.9996219863159573	0	0	1.2570338401501435	2.5940294802701107	USP6NL;REG3A;IGSF5;GRP;TNKS;AGAP1;DBH;EEA1;RNF113A;RPS18;STBD1;CDH22;C8ORF82;GNPNAT1;ZNF689;SDF2;METTL16;DRD5;ARL10;SEC24B;HSDL1;PCGF5;TRAPPC4;AKTIP;CRYGN;SYTL1;CORO2A;HCRTR1;SOD1;IGSF10;MMP13;PPP2R2D;PPIL3;ZCCHC2
Posterodorsal preoptic nucleus	34/301	0.1269945008932479	0.9996219863159573	0	0	1.2570338401501435	2.5940294802701107	MAGEL2;PRKCSH;RFESD;FHL1;SLC38A10;LMOD3;CNN2;ARVCF;RPS19;PEA15;CDK5RAP1;NDN;BMF;TRPM6;MEST;ARL10;GPX1;MBOAT7;C17ORF80;CRIM1;ARHGAP27;MARCH7;BLCAP;PDIA6;RCN1;GAP43;DDX39A;GNPDA2;IFT81;P2RX1;ANAPC4;PHF13;PFDN5;GPLD1
Primary motor area, Layer 6a	34/301	0.1269945008932479	0.9996219863159573	0	0	1.2570338401501435	2.5940294802701107	KIAA1191;DYRK2;LRP1;ROCK1;POLDIP2;SMYD5;HTR2A;ASAP2;TEX28;SCRN1;TMEM127;ZNF569;ATP6V1H;PSMF1;ABCF2;TNPO2;PDLIM7;OR7A17;RBM6;DENND4B;ABCC5;ATRX;CCDC59;DSTN;ACTR8;MAPK10;TMEM59;TSGA10;IRGQ;CACNB4;DNMBP;FUBP3;TUBGCP6;FAM84B
Primary motor area, Layer 6b	34/301	0.1269945008932479	0.9996219863159573	0	0	1.2570338401501435	2.5940294802701107	DYRK2;LRP1;SMYD5;FPR2;HTR2A;ASAP2;SLC8A1;RPTOR;GPR176;SCRN1;KCTD20;PSD3;ATP6V1H;PSMF1;BSN;MTA2;ABCF2;TNPO2;RABGAP1L;DENND4B;PDPK1;ATRX;DSTN;ASH1L;ACTR8;TANC2;MAPK8IP1;TSGA10;IRGQ;CACNB4;SDHAF2;INTS7;FBXL5;FAM84B
Primary somatosensory area, mouth, layer 2/3	34/301	0.1269945008932479	0.9996219863159573	0	0	1.2570338401501435	2.5940294802701107	IGSF5;GCC1;SMC4;AGER;CDC14A;ALKBH8;PHF8;GRIN2A;APH1B;CASP8;CREB3L4;MED10;BSND;CD300LD;CCIN;ITGB7;PDE8B;TRPM6;MED1;SLC15A1;SMARCC2;SSR4;IFRD1;MSL2;C7ORF25;SAMD4B;HELZ;VEZF1;CYLD;ACAP1;P2RX1;RPP25;ZCCHC3;VGLL4
Simple lobule	34/301	0.1269945008932479	0.9996219863159573	0	0	1.2570338401501435	2.5940294802701107	PIWIL4;PTPRM;C15ORF41;WIZ;AHR;PEPD;NTN1;ZFP36L1;NEUROD1;MMP24;ZMIZ1;DVL2;CEP72;HOMER3;KCNN3;ERC1;ST3GAL2;SYBU;C3ORF58;PHACTR4;CADM3;METRN;FZD7;PTCH1;PCDHGC3;CORO2B;MPP7;SKI;SLC9A3;CNKSR3;CASQ2;FMOD;HBEGF;CBLN1
Spinal nucleus of the trigeminal, oral part, middle dorsomedial part, dorsal zone	34/301	0.1269945008932479	0.9996219863159573	0	0	1.2570338401501435	2.5940294802701107	TSKS;C2CD3;DIS3L;CHAT;PRCP;SMC6;BAZ2B;CDC14A;SLC6A4;RXRB;ZNF629;ERBB3;EPC1;SDF2;MTPAP;SCAPER;CCR3;AP2M1;SEC31A;PSTK;WDR59;HSDL1;RSAD1;C3ORF62;MRPS2;ARID1A;PEX14;CD109;ERCC5;PPIG;SNRNP25;ZNF511;GALK2;ZNF398
Subiculum, dorsal part, stratum radiatum	34/301	0.1269945008932479	0.9996219863159573	0	0	1.2570338401501435	2.5940294802701107	SMYD5;CHRNA9;CBLB;NR3C2;ARHGAP12;HEBP1;GRIN2A;GSE1;ZNF689;CAMTA2;SEC11A;FADS1;DRD5;DSP;PCGF6;KDM4C;STAC;CRIM1;NSUN7;GFER;SSTR4;CNKSR2;ACAP2;POLG2;TST;GNAQ;KCTD13;UNC119;PFN1;RAPGEF5;LCT;B4GALT4;TP73;FAM84B
Supplemental somatosensory area	34/301	0.1269945008932479	0.9996219863159573	0	0	1.2570338401501435	2.5940294802701107	PGLYRP3;ZNF395;PDGFA;TXNDC15;AGER;CDC14A;ALKBH8;APH1B;SCN11A;RNF138;MED10;HRH4;RNF151;CHAC1;E2F4;ENPP6;ORAOV1;OFD1;SSR4;C17ORF49;MYOF;DNTTIP2;SAMD4B;VEZF1;ASH1L;INHBC;DCT;TLX2;P2RX1;RAB9A;TAF6;ANKRA2;CHST4;MMADHC
cerebellar hemisphere	34/301	0.1269945008932479	0.9996219863159573	0	0	1.2570338401501435	2.5940294802701107	MESP2;RTEL1;PIWIL4;PTPRM;WIZ;AHR;PEPD;NTN1;ZFP36L1;NEUROD1;P2RY6;MMP24;STK36;CA4;CEP72;ERC1;ST3GAL2;C3ORF58;CADM3;METRN;PTCH1;PCDHGC3;CORO2B;ETV4;MPP7;ISX;SKI;SLC9A3;MYOD1;SPATC1;CNKSR3;CASQ2;HBEGF;CBLN1
cerebellar white matter	34/301	0.1269945008932479	0.9996219863159573	0	0	1.2570338401501435	2.5940294802701107	MESP2;RTEL1;PTPRM;PTPN21;WIZ;AHR;PEPD;ZFP36L1;NEUROD1;MMP24;ZMIZ1;STK36;CA4;ERC1;ST3GAL2;C3ORF58;PHACTR4;CADM3;METRN;PTCH1;ANKRD22;PCDHGC3;CORO2B;ETV4;MPP7;ISX;SKI;SLC9A3;ADCK2;CTDSP1;CNKSR3;CASQ2;HBEGF;CBLN1
cortex of cerebellar vermis	34/301	0.1269945008932479	0.9996219863159573	0	0	1.2570338401501435	2.5940294802701107	PTPRM;WIZ;PEPD;NTN1;FGD3;NEUROD1;GNA13;APH1B;MMP24;STK36;CEP72;HOMER3;KCNN3;ERC1;ST3GAL2;C3ORF58;GRIA4;PHACTR4;C2ORF54;CADM3;METRN;PTCH1;PCDHGC3;GPR37L1;CORO2B;SLC9A3;TST;CNKSR3;CASQ2;ZNF780B;ITGB1BP1;RCOR2;HBEGF;CBLN1
dorsolateral part of Lat	34/301	0.1269945008932479	0.9996219863159573	0	0	1.2570338401501435	2.5940294802701107	CNTFR;RTEL1;PTPRM;BAZ2B;AHR;OR1M1;ZFP36L1;NEUROD1;P2RY6;MMP24;STK36;RHPN2;ST3GAL2;CADM3;TIGD5;FBXW8;METRN;ANKRD22;ARMC7;DNTT;MPP7;ISX;SLC9A3;DPY19L2;ADCK2;CDC37;SPATC1;CNKSR3;MMRN2;GLOD5;CASQ2;PRKD1;HBEGF;CBLN1
dorsomedial nucleus, terminal part	34/301	0.1269945008932479	0.9996219863159573	0	0	1.2570338401501435	2.5940294802701107	CD63;MAGEL2;FLT1;EIF4A3;PTPRO;NPY2R;BAZ2B;TEX28;RNF135;CNN2;SLC22A13;P2RY6;RPS19;TRIM28;RNF138;GRAP2;HRH4;TIMP2;ARL10;C8ORF37;IAH1;CCDC115;TOP3A;PCDHGC3;ATG10;PARP12;THAP1;GZMK;GNB2;GLOD5;MSRB2;ANKS6;ANAPC4;TRIM56
intermediate periretromammillary nucleus	34/301	0.1269945008932479	0.9996219863159573	0	0	1.2570338401501435	2.5940294802701107	CREBZF;MAGEL2;CD81;DGKA;FHL1;AFM;GPR83;HIF1A;MYLK;RNF135;CNN2;CDH22;RPL37;TSPAN3;AP2M1;ARL10;TMEM184B;ABCA6;AADAT;INTS3;C17ORF80;TACR3;ARHGAP27;SEMA4G;NMRAL1;GZMK;RCN1;GNB2;MSRB2;ANKS6;PFDN5;GPLD1;HOXB6;B4GALT4
intermediate stratum of PHyB-P	34/301	0.1269945008932479	0.9996219863159573	0	0	1.2570338401501435	2.5940294802701107	CREBZF;MAGEL2;CD81;DGKA;FHL1;AFM;GPR83;HIF1A;MYLK;RNF135;CNN2;CDH22;RPL37;TSPAN3;AP2M1;ARL10;TMEM184B;ABCA6;AADAT;INTS3;C17ORF80;TACR3;ARHGAP27;SEMA4G;NMRAL1;GZMK;RCN1;GNB2;MSRB2;ANKS6;PFDN5;GPLD1;HOXB6;B4GALT4
intermediate stratum of THyB-I	34/301	0.1269945008932479	0.9996219863159573	0	0	1.2570338401501435	2.5940294802701107	CD63;MAGEL2;PTPRO;NPY2R;DERL2;STMN4;BAZ2B;AGER;RNF135;CNN2;SLC22A13;RPS19;TRIM28;MSTO1;RNF138;FRZB;HRH4;EPPIN;C8ORF37;IAH1;MMAA;CCDC115;TOP3A;SHISA2;PARP12;THAP1;GZMK;GLOD5;MSRB2;ANKS6;ANAPC4;BIRC5;MTRF1L;TRIM56
intermediate stratum of m2ADL	34/301	0.1269945008932479	0.9996219863159573	0	0	1.2570338401501435	2.5940294802701107	SEMA7A;WDSUB1;CD80;PTPRM;VSIG10L;CSF2RA;NTN1;GPR176;EDNRA;RRAS;STBD1;ADAMTSL3;SH3BP2;AP1S2;CEP170;UPP1;MED1;SLC12A3;DENND4B;PAQR5;COMMD1;CRLS1;TMPRSS11F;PARP12;ACAP1;POLG2;TRPV6;GLB1;CASQ2;WDFY2;NUPL2;RPP25;OSBPL1A;PPIL4
intermediate stratum of r1Lim	34/301	0.1269945008932479	0.9996219863159573	0	0	1.2570338401501435	2.5940294802701107	USP6NL;TSKS;FKBP11;KCNG2;REG3A;CHAT;DBH;KIAA0556;RNF113A;LGALS1;ZFP30;RPS18;TRIM24;RPL37;SDF2;STK32A;HEXIM2;PACRG;IAH1;WDR59;HSDL1;METRN;AKTIP;CRYGN;VEZF1;UBE2G2;FMO3;TUBB4A;MMP9;IGSF10;POLG2;DAAM2;NOL12;NFKBIB
intermediate stratum of the PBC	34/301	0.1269945008932479	0.9996219863159573	0	0	1.2570338401501435	2.5940294802701107	USP6NL;FTO;GRP;FLII;DBH;PHF8;NEUROD1;CYTH4;RPS18;STBD1;METTL16;HMGCLL1;JAK1;ZIK1;DRD5;ARL10;WDR59;PCGF5;KCNB2;TRAPPC4;AKTIP;CRYGN;SYTL1;VEZF1;PARVB;CIDEC;SLC9A3;MMP13;POLG2;TBC1D5;GLB1;CASQ2;ZNF780B;ZCCHC2
internal granular layer of CbHCx	34/301	0.1269945008932479	0.9996219863159573	0	0	1.2570338401501435	2.5940294802701107	MESP2;RTEL1;PHLDB1;PTPRM;C15ORF41;WIZ;AHR;PEPD;ZFP36L1;NEUROD1;P2RY6;MMP24;ZMIZ1;CA4;CEP72;ERC1;ST3GAL2;SYBU;C3ORF58;CADM3;FZD7;PTCH1;PCDHGC3;CORO2B;ETV4;MPP7;ISX;SKI;SLC9A3;MYOD1;CNKSR3;CASQ2;HBEGF;CBLN1
isthmic part of the periaqueductal gray	34/301	0.1269945008932479	0.9996219863159573	0	0	1.2570338401501435	2.5940294802701107	USP6NL;TSKS;FKBP11;SEMA7A;FLII;CD80;CHAT;PHF8;CYP3A7;GPR176;RNF113A;GGA3;RRAS;ZFP30;RPS18;STBD1;RPL37;ARHGEF40;HMGCLL1;ZIK1;DRD5;RBM6;TCF7L1;FBXW8;CLEC11A;CRYGN;ZFP90;MMP13;POLG2;GLB1;LTBR;PPIL4;ZCCHC2;NFKBIB
isthmus	34/301	0.1269945008932479	0.9996219863159573	0	0	1.2570338401501435	2.5940294802701107	RTEL1;PTPRM;WIZ;PEPD;NTN1;FGD3;NEUROD1;GNA13;APH1B;MMP24;STK36;CEP72;HOMER3;KCNN3;ERC1;ST3GAL2;C3ORF58;GRIA4;C2ORF54;CADM3;METRN;PTCH1;PCDHGC3;GPR37L1;CORO2B;SLC9A3;TST;CNKSR3;CASQ2;ZNF780B;ITGB1BP1;RCOR2;HBEGF;CBLN1
lateral TG part of the periaqueductal gray	34/301	0.1269945008932479	0.9996219863159573	0	0	1.2570338401501435	2.5940294802701107	CREBZF;TCERG1;CSTB;ZNF395;RTEL1;RNASEH2B;SERPINE2;RASGRF1;ENDOD1;PHB;LTBP3;ARRB2;SNX30;RASSF1;ADAMTS3;MED1;HEXIM2;PAQR5;OPALIN;APOC4;RNASE1;MEX3C;TM4SF1;HCRTR1;DISP2;NELL1;MMP13;TST;ANG;PIGL;PPARA;C2ORF50;CRLF2;NFKBIB
lateral part of the lateral habenular nucleus	34/301	0.1269945008932479	0.9996219863159573	0	0	1.2570338401501435	2.5940294802701107	CD63;CHRNA3;PIWIL4;LAMC3;WDR43;CDC14A;RGS5;CNST;ADAMTS3;SCRN1;NTF3;VHL;ZNF146;DSP;PCGF6;TGFB2;DDX59;GPX1;LRRN3;SMURF2;PCGF5;FZD7;INTS3;PARVB;SORBS3;PTPN14;CLEC4A;TPST1;FAM161A;MAN2B2;EFHC2;LRP10;LCT;FAM84B
lower dorsal lateral hypothalamic area	34/301	0.1269945008932479	0.9996219863159573	0	0	1.2570338401501435	2.5940294802701107	BEX4;RERE;CD63;MAGEL2;CD81;PLA2G1B;DGKA;SLC1A4;RPL8;INPP5F;DPYSL2;NMRK1;TIMP2;C22ORF23;NDN;AP2M1;RBM6;ARL10;SSR4;TACR3;KRT34;TUBG2;SEMA4G;PDIA6;ADRA2A;SOD1;KIN;RPS28;RCN1;MAGED2;TMBIM6;PIGL;PFDN5;NUCB2
magnocellular interstitial nucleus of the posterior commissure	34/301	0.1269945008932479	0.9996219863159573	0	0	1.2570338401501435	2.5940294802701107	CREBZF;CSTB;ZNF395;CHAT;ENDOD1;SLC38A10;EDDM3B;PHB;LTBP3;TM2D3;RNF135;RASSF1;AUH;TMEM127;DPYSL2;GATAD1;EDIL3;KLHDC10;MAPK1IP1L;HEXIM2;SNAPIN;OPALIN;PCGF5;LIMK1;KCNK15;SYNJ2BP;NMRAL1;TMEM59;ADSSL1;ANG;PIGL;PFDN5;ISCU;ZNF398
mantle zone of AHy	34/301	0.1269945008932479	0.9996219863159573	0	0	1.2570338401501435	2.5940294802701107	USP36;PGLYRP3;MAGEL2;NPY2R;FHL1;SMC5;AURKC;SLC22A13;ADAMTS13;RPS19;TERT;ZNF507;TMEM128;CCIN;CPNE2;AP2M1;GET4;CD163;CCDC137;MBOAT7;KCNK13;WNT5A;CRIM1;ATP2B4;WTIP;BTC;RCN1;XPNPEP2;ZSCAN21;CHMP4C;TERF2IP;CSPG4;TRIB2;MET
mantle zone of CCx	34/301	0.1269945008932479	0.9996219863159573	0	0	1.2570338401501435	2.5940294802701107	ANKRD39;PAK1IP1;TXNDC16;SLC8A1;SEPT9;GPR176;KCTD20;TMEM127;B3GALT1;CHN1;PSD3;BMF;VHL;BSN;MPZL3;MAF1;MTA2;CD34;UNC13A;IL11RA;ATRX;MICAL2;ACTR8;HCFC2;GNL2;TANC2;SSTR4;CACNB4;SLCO1A2;CHMP4C;SERPINI1;CDK13;RAI14;FAM84B
mantle zone of CbH	34/301	0.1269945008932479	0.9996219863159573	0	0	1.2570338401501435	2.5940294802701107	MESP2;RTEL1;PIWIL4;PTPRM;WIZ;AHR;PEPD;NTN1;ZFP36L1;NEUROD1;P2RY6;MMP24;STK36;CA4;CEP72;ERC1;ST3GAL2;C3ORF58;CADM3;METRN;PTCH1;PCDHGC3;CORO2B;ETV4;MPP7;ISX;SKI;SLC9A3;MYOD1;SPATC1;CNKSR3;CASQ2;HBEGF;CBLN1
mantle zone of VAP	34/301	0.1269945008932479	0.9996219863159573	0	0	1.2570338401501435	2.5940294802701107	ZNF395;CSRNP2;USP16;PLXND1;LPL;SBSN;PPM1G;RNF138;FAM162A;TRIM24;OTOF;CPNE2;E2F4;COLGALT1;SPRYD4;CCDC137;CMTM4;KCNK13;HPCAL1;ATG10;ARMC9;WDR74;CRIM1;ARMC7;WTIP;BLCAP;THAP2;HIC1;KIN;DDX39A;CNOT1;CARM1;TERF2IP;NUCB2
medial amygdala, posterodorsal part	34/301	0.1269945008932479	0.9996219863159573	0	0	1.2570338401501435	2.5940294802701107	USP36;PGLYRP3;MAGEL2;NPY2R;FHL1;ADD3;AURKC;CACNA1H;SLC22A13;TMEM128;RNF217;CCIN;CPNE2;AP2M1;GET4;PCGF6;CD163;CIZ1;AUTS2;KCNK13;WNT5A;ARMC9;CRIM1;ATP2B4;MICAL2;WTIP;FCER2;RCN1;CHMP4C;ANAPC4;TERF2IP;FKBP9;SNRNP25;MET
molecular layer of CbVCx	34/301	0.1269945008932479	0.9996219863159573	0	0	1.2570338401501435	2.5940294802701107	RTEL1;PTPRM;WIZ;PEPD;NTN1;FGD3;NEUROD1;GNA13;APH1B;MMP24;STK36;CEP72;HOMER3;KCNN3;ERC1;ST3GAL2;C3ORF58;GRIA4;PHACTR4;CADM3;METRN;PTCH1;PCDHGC3;GPR37L1;CORO2B;SLC9A3;TST;CNKSR3;CASQ2;ZNF780B;ITGB1BP1;RCOR2;HBEGF;CBLN1
nucleus sagulum, deep part	34/301	0.1269945008932479	0.9996219863159573	0	0	1.2570338401501435	2.5940294802701107	SEMA7A;WDSUB1;CD80;PTPRM;VSIG10L;CSF2RA;NTN1;GPR176;EDNRA;RRAS;STBD1;ADAMTSL3;SH3BP2;AP1S2;CEP170;UPP1;MED1;SLC12A3;DENND4B;PAQR5;COMMD1;CRLS1;TMPRSS11F;PARP12;ACAP1;POLG2;TRPV6;GLB1;CASQ2;WDFY2;NUPL2;RPP25;OSBPL1A;PPIL4
nucleus subcoeruleus, r1 part	34/301	0.1269945008932479	0.9996219863159573	0	0	1.2570338401501435	2.5940294802701107	REG3A;IGSF5;USPL1;CTBP2;TNKS;COX18;C4ORF19;SAT2;SLC1A4;DBH;SNX30;NPAT;RASSF1;TRIM7;CHRAC1;NMRK1;RNF217;CDH22;VHL;CAMP;KLHDC10;TGIF1;ARHGEF15;PAQR5;C14ORF119;TOP3A;ABCC6;CIDEB;HCRTR1;IGSF10;GLB1;PPP2R2D;PPIL3;TAF1
p1Lim part of periaqueductal gray	34/301	0.1269945008932479	0.9996219863159573	0	0	1.2570338401501435	2.5940294802701107	CREBZF;RERE;ENDOD1;PHB;LTBP3;TM2D3;SDSL;CES5A;NTN3;AUH;CDH22;PMVK;GATAD1;YARS;PLEKHG3;HEXIM2;SNAPIN;KDM4C;ARHGEF15;OPALIN;SEMA6D;LIMK1;ESRRG;SEPT4;MEX3C;DPY19L2;GJB3;ADSSL1;ANG;PIGL;CD69;VAMP2;ISCU;CHST3
periventricular stratum of AOB	34/301	0.1269945008932479	0.9996219863159573	0	0	1.2570338401501435	2.5940294802701107	PGLYRP3;CTBP2;PTPRO;WIZ;NTN3;CAPN6;ADAMTS19;FAM184A;TRIM24;CD300LD;CEP170;PUSL1;E2F5;BEND7;ZNF202;KDM6B;YES1;SYK;KCNB2;PBX3;NFATC3;INHBA;ARID1A;SMARCA4;CCDC88A;IL6;APC;CSDC2;CTDSP1;SARNP;SRSF2;KANK3;RBM44;MYO1G
periventricular stratum of CbH	34/301	0.1269945008932479	0.9996219863159573	0	0	1.2570338401501435	2.5940294802701107	MESP2;RTEL1;PTPRM;PTPN21;WIZ;AHR;PEPD;ZFP36L1;NEUROD1;MMP24;ZMIZ1;STK36;CA4;ERC1;ST3GAL2;C3ORF58;PHACTR4;CADM3;METRN;PTCH1;ANKRD22;PCDHGC3;CORO2B;ETV4;MPP7;ISX;SKI;SLC9A3;ADCK2;CTDSP1;CNKSR3;CASQ2;HBEGF;CBLN1
periventricular stratum of JcPV	34/301	0.1269945008932479	0.9996219863159573	0	0	1.2570338401501435	2.5940294802701107	CREBZF;CHRNA3;LTBP3;TM2D3;NTN3;RASSF1;ADAMTS3;INPP5F;DPYSL2;C22ORF23;CYC1;ZNF467;COLGALT1;FADS1;ARL10;SNAPIN;OPALIN;GKN1;MBOAT7;LIMK1;C17ORF80;KCNK15;ETV4;TM4SF1;NMRAL1;PDIA4;GZMK;ADSSL1;ANG;CD69;OSBPL1A;CCDC151;VAMP2;FAM84B
periventricular stratum of p1B	34/301	0.1269945008932479	0.9996219863159573	0	0	1.2570338401501435	2.5940294802701107	CREBZF;ACADVL;PDCD6;LTBP3;TM2D3;BICD1;NTN3;COL4A3BP;CDH22;PMVK;GATAD1;PHACTR2;SDF2;ARHGEF40;ZNF385A;MAP2K3;HSPA9;XBP1;HSDL1;KDM4C;GOT1;ARHGEF15;INTS3;ANXA5;MRPS2;NDUFC1;TM4SF1;FAM161A;GLB1;ANG;FAU;VAMP2;ZNF652;TRIM56
posteromedial visual area, layer 6a	34/301	0.1269945008932479	0.9996219863159573	0	0	1.2570338401501435	2.5940294802701107	USP36;TRIO;ZBTB45;ATP1A1;SCAMP5;GGA2;FGF5;SART1;ZMIZ1;POLR2C;CHN1;PSD3;ZNF569;CD34;MEF2D;KRT6B;NTRK2;UNC13A;PPP1R12A;ATP8B2;MICAL2;TANC2;MAPK10;EID1;GPANK1;NR4A3;CHMP4C;SNRNP25;ZNF655;RPP25;VGLL4;IL18R1;FAM84B;TNRC6B
r1 alar plate	34/301	0.1269945008932479	0.9996219863159573	0	0	1.2570338401501435	2.5940294802701107	MESP2;RTEL1;PIWIL4;PTPRM;WIZ;AHR;PEPD;NTN1;ZFP36L1;NEUROD1;P2RY6;MMP24;STK36;CA4;CEP72;ERC1;ST3GAL2;C3ORF58;CADM3;METRN;PTCH1;PCDHGC3;CORO2B;ETV4;MPP7;ISX;SKI;SLC9A3;MYOD1;SPATC1;CNKSR3;CASQ2;HBEGF;CBLN1
r1 part of ventral parvicellular reticular formation	34/301	0.1269945008932479	0.9996219863159573	0	0	1.2570338401501435	2.5940294802701107	USP6NL;TSKS;FKBP11;KCNG2;REG3A;CHAT;DBH;KIAA0556;RNF113A;LGALS1;ZFP30;RPS18;TRIM24;RPL37;SDF2;STK32A;HEXIM2;PACRG;IAH1;WDR59;HSDL1;METRN;AKTIP;CRYGN;VEZF1;UBE2G2;FMO3;TUBB4A;MMP9;IGSF10;POLG2;DAAM2;NOL12;NFKBIB
r11 part of the trigeminal column	34/301	0.1269945008932479	0.9996219863159573	0	0	1.2570338401501435	2.5940294802701107	USP36;CDCA5;COX18;DOCK8;ULK4;PINX1;AFM;GATA5;CAPG;SART1;SPZ1;ADAP2;ERBB3;SCFD2;STK36;DVL2;UBXN7;E2F4;HOXA7;MPZL3;ATP9A;KL;ABCA5;TC2N;ETV4;GFER;COQ10A;TOPORS;FOSL1;GZMK;POLG2;GLOD5;ANKS6;UTRN
r6 part of dorsal parvicellular reticular formation	34/301	0.1269945008932479	0.9996219863159573	0	0	1.2570338401501435	2.5940294802701107	TMEM87A;CHAT;ZBTB1;AGAP1;MRPS10;DNAJC25;LRP2;ART5;TTBK2;JAKMIP2;GGA3;AANAT;ADAMTS3;SLCO2B1;HOMER3;ZNF326;ACAD11;SCAPER;NR2C2AP;SEC31A;PSTK;YARS;SACM1L;AKTIP;CRYGN;AEN;FMO3;TUBB4A;PEX14;UBE2R2;CD109;NDUFAB1;MMRN2;ACBD3
striatal part of olfactory tuberculum	34/301	0.1269945008932479	0.9996219863159573	0	0	1.2570338401501435	2.5940294802701107	ZNF770;TRIM50;DDX5;SMYD5;LPL;GPR83;FASLG;HTR2A;CACNA1H;CPN1;CYP3A7;ADAMTS13;OTOF;PDE8B;SH2D5;CLHC1;NR2C2AP;RBM6;KCNJ4;FIS1;SPRYD4;PLEKHA5;DEK;GPRIN3;CYLD;DNMBP;PARD3;PITPNM2;ID4;GNB5;EFHC2;TOP1;LTBR;UTRN
striatum (corpus striatum)	34/301	0.1269945008932479	0.9996219863159573	0	0	1.2570338401501435	2.5940294802701107	IPPK;SERPINE2;ITPR1;LPL;GPR83;PHYHIP;CACNA1H;SRM;RPS6KA4;FAM171A1;CNST;SIPA1L1;SCRN1;AP1S1;OTOF;SH2D5;RBM6;KCNJ4;PDPK1;ACTN1;CPSF3;PBX3;PLEKHA5;GPRIN3;CYLD;TPST1;ARHGEF9;RCN1;ABI2;PARD3;ID4;ITGB1BP1;GNB5;GPR146
sublayer 6b of OCx	34/301	0.1269945008932479	0.9996219863159573	0	0	1.2570338401501435	2.5940294802701107	CHRM3;USP36;ROCK1;ATP1A1;KLC1;SLC8A1;NR3C2;SEPT9;ZNF507;PSD3;SIRPA;BMF;NPTX1;MTA2;CD34;MEF2D;DLGAP4;ATP8B2;ATRX;MICAL2;GNL2;TANC2;SSTR4;MAPK10;CLIP2;CACNB4;NR4A3;CHMP4C;INTS7;SNRNP25;FBXL5;IL18R1;FAM84B;TNRC6B
submammillothalamic nucleus	34/301	0.1269945008932479	0.9996219863159573	0	0	1.2570338401501435	2.5940294802701107	CREBZF;KCNG2;AFM;HIF1A;CDC14A;ASB15;MYLK;CPN1;RNF135;LGALS3;JPH2;HYAL1;RGS1;NMRK1;ENPP1;PCDHA2;MPZL3;MAPK1IP1L;CD163;C11ORF86;SYK;DENND4B;INTS3;TACR3;DNAJB13;ARMC7;NMRAL1;DPY19L2;SLCO1A2;ANKS6;FMOD;ZNF354A;PNPLA2;BET1
superficial stratum of AHy	34/301	0.1269945008932479	0.9996219863159573	0	0	1.2570338401501435	2.5940294802701107	USP36;PGLYRP3;MAGEL2;NPY2R;FHL1;SMC5;AURKC;SLC22A13;ADAMTS13;RPS19;TERT;ZNF507;TMEM128;CCIN;CPNE2;AP2M1;GET4;CD163;CCDC137;MBOAT7;KCNK13;WNT5A;CRIM1;ATP2B4;WTIP;BTC;RCN1;XPNPEP2;ZSCAN21;CHMP4C;TERF2IP;CSPG4;TRIB2;MET
superficial stratum of CCx (cortical plate/marginal zone)	34/301	0.1269945008932479	0.9996219863159573	0	0	1.2570338401501435	2.5940294802701107	ANKRD39;PAK1IP1;TXNDC16;SLC8A1;SEPT9;GPR176;KCTD20;TMEM127;B3GALT1;CHN1;PSD3;BMF;VHL;BSN;MPZL3;MAF1;MTA2;CD34;UNC13A;IL11RA;ATRX;MICAL2;ACTR8;HCFC2;GNL2;TANC2;SSTR4;CACNB4;SLCO1A2;CHMP4C;SERPINI1;CDK13;RAI14;FAM84B
superficial stratum of S	34/301	0.1269945008932479	0.9996219863159573	0	0	1.2570338401501435	2.5940294802701107	GRP;TMEM167B;TWF2;CBLB;SNX30;TXNDC15;SH3RF1;SLC8A1;NR3C2;ARHGAP12;HEBP1;GPR176;GRIN2A;RRAS;CREB3L4;TRPM8;COLGALT1;GPSM3;DRD5;PCGF6;CRIM1;DDX54;ASH1L;A1CF;TOPORS;HIC1;SSTR4;ZFP90;CNKSR2;TNRC6C;FRAS1;TERF2IP;LCT;MMADHC
superficial stratum of cerebellar vermis	34/301	0.1269945008932479	0.9996219863159573	0	0	1.2570338401501435	2.5940294802701107	PTPRM;WIZ;PEPD;NTN1;FGD3;NEUROD1;GNA13;APH1B;MMP24;STK36;CEP72;HOMER3;KCNN3;ERC1;ST3GAL2;C3ORF58;GRIA4;PHACTR4;C2ORF54;CADM3;METRN;PTCH1;PCDHGC3;GPR37L1;CORO2B;SLC9A3;TST;CNKSR3;CASQ2;ZNF780B;ITGB1BP1;RCOR2;HBEGF;CBLN1
superficial stratum of p3ZL	34/301	0.1269945008932479	0.9996219863159573	0	0	1.2570338401501435	2.5940294802701107	INPP1;NPY2R;THYN1;ADARB1;CDC14A;THSD4;RRP9;GOLGA2;GJC1;SULT1C2;SPZ1;ADAMTS19;FRZB;TAGAP;WDR5;GNPNAT1;NEK1;FYN;SAP30BP;RABGAP1L;IAH1;GPX1;CAMK1D;GPR12;TPRG1;CRIM1;CRLS1;P2RX1;CNKSR3;ATM;PTPN4;TP73;PPARD;CREB5
Ventromedial hypothalamic nucleus	44/405	0.14472897338902335	0.9996219863159573	0	0	1.203482741552169	2.3262026863679988	CD63;OXNAD1;MAGEL2;PRKCSH;EIF4A3;NPY2R;STMN4;SMC5;BAZ2B;ZNF8;MYL12B;CNN2;NEU3;SLC22A13;P2RY6;TRIM28;RNF138;FRZB;HYAL1;GRAP2;ARHGDIA;NDN;RBM6;C8ORF37;CIZ1;SPRYD4;CCDC115;C14ORF119;CMTM4;TOP3A;PCDHGC3;ATG10;C17ORF80;TUBG2;THAP1;SMTN;DDX39A;IFT81;GNB2;GLOD5;ID4;ANAPC4;ANKS6;PIGL
Subiculum	42/389	0.16083866050169163	0.9996219863159573	0	0	1.1947417522380621	2.1832155525715304	DYRK2;GRP;TMEM167B;YWHAB;LTN1;TWF2;LPL;CBLB;SNX30;TXNDC15;SLC8A1;SH3RF1;NR3C2;ARHGAP12;HEBP1;GPR176;GRIN2A;RRAS;CREB3L4;TRPM8;COLGALT1;GPSM3;DRD5;PCGF6;CRIM1;DDX54;ASH1L;A1CF;HIC1;ZFP90;TOPORS;SSTR4;TNRC6C;CNKSR2;FRAS1;NR4A3;TRPV6;TERF2IP;LCT;SSBP2;MMADHC;RAI14
AOB, granular layer	33/301	0.1710151054724244	0.9996219863159573	0	0	1.214771426924945	2.145290458370595	CTBP2;PTPRO;WIZ;NTN3;CAPN6;ADAMTS19;FAM184A;TRIM24;ZNF689;CEP170;CCNL1;PUSL1;E2F5;BEND7;ZNF202;KDM6B;YES1;SYK;KCNB2;PBX3;NFATC3;INHBA;ARID1A;SMARCA4;CCDC88A;IL6;APC;CSDC2;CTDSP1;SARNP;SRSF2;KANK3;RBM44
AOB, outer plexiform layer	33/301	0.1710151054724244	0.9996219863159573	0	0	1.214771426924945	2.145290458370595	LIPT1;HDAC5;PGLYRP3;CTBP2;WIZ;LRP2;NTN3;CAPN6;ADAMTS19;FAM184A;POLR2C;CD300LD;CEP170;E2F5;BEND7;ZNF202;KCNB2;NFATC3;INHBA;ARID1A;CCDC88A;IL6;APC;CSDC2;TBC1D21;SARNP;ALDOB;PPARA;RAPGEF6;PCDHB8;KANK3;RBM44;MYO1G
Abducens nucleus	33/301	0.1710151054724244	0.9996219863159573	0	0	1.214771426924945	2.145290458370595	C1QB;SYCP2;USP54;CD80;C4ORF19;GCC1;PHB;DBH;KIF17;FGF5;CASP8;FAM162A;SCAPER;METTL15;PSTK;TGIF1;DDX59;SACM1L;NFATC3;TC2N;FBXO33;PLEKHA8;HADHB;THEG;IBTK;IFT81;MGAT4B;ADSSL1;LY6G5B;TLN1;SIGLEC8;OSBPL1A;SLC28A3
Accessory olfactory bulb, mitral layer	33/301	0.1710151054724244	0.9996219863159573	0	0	1.214771426924945	2.145290458370595	HDAC5;PGLYRP3;CTBP2;GATA5;WIZ;LRP2;NTN3;CAPN6;ADAMTS19;FAM184A;POLR2C;TRIM24;CD300LD;CEP170;E2F5;BEND7;ZNF202;SYK;KCNB2;NFATC3;INHBA;ARID1A;CCDC88A;IL6;APC;CSDC2;SARNP;PIGL;ALDOB;RAPGEF6;KANK3;RBM44;MYO1G
Cortical amygdalar area, posterior part, medial zone, layer 3	33/301	0.1710151054724244	0.9996219863159573	0	0	1.214771426924945	2.145290458370595	CSRNP2;USP16;EIF4A3;PXN;LPL;PPM1G;FAM162A;PEA15;CA4;TRIM24;OTOF;CPNE2;E2F4;COLGALT1;AP2M1;SLC15A1;SPRYD4;AUTS2;CMTM4;CLEC11A;KCNK13;ABCC6;ATG10;WDR74;CRIM1;ARMC7;THAP2;KIN;DDX39A;NCOR1;CNOT1;PAX9;MET
Culmen	33/301	0.1710151054724244	0.9996219863159573	0	0	1.214771426924945	2.145290458370595	PTPRM;WIZ;PEPD;NTN1;FGD3;NEUROD1;APH1B;MMP24;CEP72;HOMER3;KCNN3;ERC1;ST3GAL2;C3ORF58;GRIA4;PHACTR4;CADM3;METRN;PTCH1;PCDHGC3;GPR37L1;GAB2;MEX3C;CORO2B;SLC9A3;TST;CNKSR3;CASQ2;ITGB1BP1;PLEKHO2;RCOR2;HBEGF;CBLN1
Declive (VI)	33/301	0.1710151054724244	0.9996219863159573	0	0	1.214771426924945	2.145290458370595	PTPRM;WIZ;PEPD;NTN1;FGD3;NEUROD1;APH1B;MMP24;PHACTR3;CEP72;HOMER3;KCNN3;ERC1;ST3GAL2;C3ORF58;GRIA4;CADM3;METRN;PTCH1;PCDHGC3;GAB2;CORO2B;SLC9A3;TST;GNPDA2;CTDSP1;MYOD1;CNKSR3;CASQ2;RCOR2;B4GALT4;HBEGF;CBLN1
Declive (VI), molecular layer	33/301	0.1710151054724244	0.9996219863159573	0	0	1.214771426924945	2.145290458370595	PTPRM;WIZ;PEPD;NTN1;FGD3;NEUROD1;APH1B;MMP24;PHACTR3;CEP72;HOMER3;ERC1;ST3GAL2;C3ORF58;GRIA4;CADM3;METRN;PTCH1;PCDHGC3;GPR37L1;GAB2;CORO2B;SLC9A3;TST;GNPDA2;CTDSP1;MYOD1;CNKSR3;CASQ2;RCOR2;B4GALT4;HBEGF;CBLN1
Dentate nucleus	33/301	0.1710151054724244	0.9996219863159573	0	0	1.214771426924945	2.145290458370595	CNTFR;RTEL1;C17ORF97;SLC22A5;DBI;BAZ2B;AHR;OR1M1;NKAPL;NEUROD1;JPH2;MMP24;ADAP2;STK36;CCIN;ST3GAL2;FADS1;WDR59;FBXW8;SMOX;ANKRD22;CEP350;ARMC7;NUP153;ESRRG;GFER;MPP7;NELL1;DPY19L2;ADCK2;GLOD5;CASQ2;PRKD1
Dorsal peduncular area, layer 5	33/301	0.1710151054724244	0.9996219863159573	0	0	1.214771426924945	2.145290458370595	BTG4;LIPT1;YWHAB;PAK1IP1;SLC1A4;MTMR6;SH3RF1;GPR176;ARVCF;TMEM127;CDK5RAP1;C19ORF57;FLNA;CAMP;SETDB1;IL11RA;KCNB2;ORMDL1;IMP4;DNTT;PNMA2;MARCH7;DDOST;CLEC4A;MAS1;TSGA10;FUBP3;DCT;GNPDA2;MAN2B2;SLCO1A2;PHF13;LRCH4
Endopiriform nucleus, ventral part	33/301	0.1710151054724244	0.9996219863159573	0	0	1.214771426924945	2.145290458370595	ZNF395;CSRNP2;PRKCSH;TXNDC15;HIF1A;ALKBH8;FGD3;UBE2Q1;SCN11A;RNF138;OTOF;RRP12;B4GALNT3;AP2M1;PRPH;RBM6;BRD3;SPRYD4;C17ORF49;KLHL26;MYOF;ATG10;ARMC9;SAMD4B;WTIP;A1CF;HIC1;CLK2;CDC37;MMRN2;CCDC151;GALK2;TRIM56
Entorhinal area, medial part, ventral zone, layer 1	33/301	0.1710151054724244	0.9996219863159573	0	0	1.214771426924945	2.145290458370595	ACADVL;DYRK2;WDSUB1;ADAMTS12;LGALS3;TRIM28;TRIM24;WDR5;E2F4;XDH;NCOA2;SLC12A3;XBP1;SLC15A1;SLC30A3;CMTM4;GFPT2;CLEC11A;CCDC59;HPCAL1;ARMC7;CRLS1;THAP1;GDF9;NCOR1;SPATC1;PLSCR4;PAX9;UNC119;BIRC5;ZCCHC3;NUCB2;CCDC84
Flocculus, granular layer	33/301	0.1710151054724244	0.9996219863159573	0	0	1.214771426924945	2.145290458370595	MESP2;ZCCHC8;PHLDB1;WDSUB1;SH2D4B;SMC6;ZFP36L1;NEUROD1;GPR132;MMP24;ZNHIT6;ST3GAL2;KRT6B;PCDHGC3;ATG10;DDX31;DNTT;ETV4;MPP7;ISX;FOSL1;SKI;SLC9A3;ADCK2;CDC37;SPATC1;CNKSR3;CASQ2;SLC25A30;RCOR2;CCDC83;HBEGF;CBLN1
Gustatory areas	33/301	0.1710151054724244	0.9996219863159573	0	0	1.214771426924945	2.145290458370595	KIAA1191;DDX27;PDGFA;CWC25;GCC1;HTR2A;AGER;ALKBH8;NPAT;NUDCD3;SCN11A;RNF138;VPS8;C6ORF203;ABL1;RNF151;ENPP6;PRPH;MED1;MOAP1;MEF2B;TRAPPC2L;SSR4;C17ORF49;MYOF;SAMD4B;ACTN4;CYLD;CNOT1;TLX2;TAOK1;RAB9A;ANKRA2
Gustatory areas, layer 5	33/301	0.1710151054724244	0.9996219863159573	0	0	1.214771426924945	2.145290458370595	KIAA1191;CCNH;PDGFA;CWC25;GCC1;HTR2A;AGER;ALKBH8;NPAT;NUDCD3;LASP1;SCN11A;RNF138;VPS8;CHMP1A;C6ORF203;ABL1;RNF151;PDLIM7;PRPH;MED1;MEF2B;TRAPPC2L;C17ORF49;MYOF;SAMD4B;DSTN;ACTN4;CLK2;ADCK1;CNOT1;TAOK1;ANKRA2
Koelliker-Fuse nucleus	33/301	0.1710151054724244	0.9996219863159573	0	0	1.214771426924945	2.145290458370595	ITIH5;PHLDB1;PLA2G1B;ZC4H2;PTPN21;BAZ2B;NEUROD1;EDNRA;CYTH4;ZMIZ1;ZNF569;CCDC77;C3ORF58;ATP9A;DRD5;TIGD5;PAQR5;TPBG;RSAD1;PBX3;NFATC3;FANCC;MEX3C;PARP12;SLC9A3;GPANK1;TERF2IP;ITGB1BP1;TAF3;IL18R1;B4GALT4;HBEGF;CBLN1
Lateral habenula	33/301	0.1710151054724244	0.9996219863159573	0	0	1.214771426924945	2.145290458370595	ZNF512B;CD63;CHRNA3;LAMC3;USHBP1;LPAR1;WDR43;CDC14A;LRP6;RNF135;ABHD13;MED13;SCRN1;TMEM127;RSBN1L;NTF3;SLC25A41;VHL;MPZL3;METTL15;DSP;DDX59;SMARCC2;PCGF5;FZD7;INTS3;NUP153;PARVB;NSUN7;PKIB;TSGA10;SETBP1;CDS2
Lobules IV-V	33/301	0.1710151054724244	0.9996219863159573	0	0	1.214771426924945	2.145290458370595	PTPRM;WIZ;PEPD;NTN1;FGD3;NEUROD1;APH1B;MMP24;CEP72;HOMER3;KCNN3;ERC1;ST3GAL2;C3ORF58;GRIA4;PHACTR4;CADM3;METRN;PTCH1;PCDHGC3;GPR37L1;GAB2;MEX3C;CORO2B;SLC9A3;TST;CNKSR3;CASQ2;ITGB1BP1;PLEKHO2;RCOR2;HBEGF;CBLN1
Lobules IV-V, molecular layer	33/301	0.1710151054724244	0.9996219863159573	0	0	1.214771426924945	2.145290458370595	PTPRM;WIZ;PEPD;NTN1;FGD3;NEUROD1;APH1B;MMP24;CEP72;HOMER3;KCNN3;ERC1;ST3GAL2;C3ORF58;GRIA4;PHACTR4;CADM3;METRN;PTCH1;PCDHGC3;GPR37L1;GAB2;MEX3C;CORO2B;SLC9A3;TST;CNKSR3;CASQ2;ITGB1BP1;PLEKHO2;RCOR2;HBEGF;CBLN1
Medial amygdalar nucleus, posterodorsal part	33/301	0.1710151054724244	0.9996219863159573	0	0	1.214771426924945	2.145290458370595	ITIH5;NPY2R;FHL1;LPL;ADD3;AURKC;ACAT1;SLC22A13;EDNRA;FAM162A;AP1S2;CCIN;CPNE2;CD300LF;GET4;PCGF6;CD163;CIZ1;AUTS2;KCNK13;WNT5A;ARMC9;CRIM1;MICAL2;WTIP;FCER2;RCN1;CHMP4C;ANAPC4;FKBP9;SNRNP25;MET;CREB5
Medial amygdalar nucleus, posteroventral part	33/301	0.1710151054724244	0.9996219863159573	0	0	1.214771426924945	2.145290458370595	BTG4;C1QB;ZCCHC8;EIF4A3;NPY2R;PXN;SLC1A4;ADD3;CSF2RA;CNN2;ADAMTS13;HAS1;PEA15;AP1S2;TRIM24;CCIN;CPNE2;MED1;MSR1;PCGF6;CD163;CMTM4;CCDC59;ORMDL1;BAMBI;CHMP4C;UNC119;CSPG4;ALDOB;ZNF354A;LRCH4;CRLF2;MYO1G
Medial preoptic nucleus, medial part	33/301	0.1710151054724244	0.9996219863159573	0	0	1.214771426924945	2.145290458370595	MAGEL2;ACADVL;PRKCSH;PTPRO;FHL1;DERL2;CNN2;P2RY6;CTSK;NDN;ITGB7;HOXA7;RPS11;RBM6;ARL10;SETDB1;HPCAL1;C17ORF80;DNAJC11;TUBG2;ARHGAP27;MARCH7;SEMA4G;BLCAP;RCN1;SFPQ;DDX39A;IFT81;CTDSP1;GNB2;SRSF2;ANAPC4;GPLD1
Nucleus ambiguus, dorsal division	33/301	0.1710151054724244	0.9996219863159573	0	0	1.214771426924945	2.145290458370595	VAC14;FLT1;GFI1;GTF2B;ZBTB1;AGAP1;DBH;METTL14;AANAT;ADAMTS3;STBD1;HOMER3;SDF2;RRP12;CD300LF;NR2C2AP;RAB2B;XBP1;SYK;NSUN5;CLEC11A;AEN;FMO3;PEX14;TNFRSF1A;RAB32;BCKDK;SETBP1;MMRN2;ACBD3;ZNF511;CCDC83;MYO1G
Parabrachial nucleus, lateral division, external lateral part	33/301	0.1710151054724244	0.9996219863159573	0	0	1.214771426924945	2.145290458370595	TSKS;RERE;ITIH5;PHLDB1;SMYD5;BAZ2B;NEUROD1;EDNRA;MSTO1;RPS18;ZNF569;SDF2;DRD5;ARL10;TCF7L1;WDR59;STAC;TPBG;CRYGN;PBX3;PPP2R5B;MEX3C;PARP12;SLC9A3;IGSF10;POLG2;SARNP;CASQ2;FMOD;MYL9;GPLD1;HBEGF;CBLN1
Paraflocculus, molecular layer	33/301	0.1710151054724244	0.9996219863159573	0	0	1.214771426924945	2.145290458370595	MESP2;RTEL1;WDSUB1;CTBP2;SH2D4B;CDCA5;ADAMTS12;AGER;PHF8;ZFP36L1;NEUROD1;FUNDC2;MMP24;CREB3L4;ZNHIT6;GNPNAT1;ERC1;FBXW8;APAF1;PCDHGC3;DDX31;DNAJB13;ETV4;MPP7;HIC1;FOSL1;IBTK;IL6;CNKSR3;PLSCR4;CASQ2;CHST4;HBEGF
Paraventricular hypothalamic nucleus, magnocellular division, posterior magnocellular part	33/301	0.1710151054724244	0.9996219863159573	0	0	1.214771426924945	2.145290458370595	MAGEL2;ACADVL;GFI1;FHL1;ILK;TM2D3;ART5;CST3;CNN2;RGS5;GJA1;ARVCF;RPS19;RSBN1L;NDN;DNAJB9;TSPAN3;RPS2;RPS11;PUSL1;ARL10;XBP1;RPL23;ARHGAP27;MARCH7;SEMA4G;SOD1;RCN1;DDX39A;ACAP1;GLB1;ANAPC4;GPLD1
Paraventricular hypothalamic nucleus, magnocellular division, posterior magnocellular part, lateral zone	33/301	0.1710151054724244	0.9996219863159573	0	0	1.214771426924945	2.145290458370595	MAGEL2;ACADVL;GFI1;FHL1;ILK;TM2D3;ART5;CST3;CNN2;RGS5;GJA1;ARVCF;RPS19;RSBN1L;NDN;DNAJB9;TSPAN3;RPS2;RPS11;PUSL1;ARL10;XBP1;RPL23;ARHGAP27;MARCH7;SEMA4G;SOD1;RCN1;DDX39A;ACAP1;GLB1;ANAPC4;GPLD1
Paraventricular hypothalamic nucleus, parvicellular division, medial parvicellular part, dorsal zone	33/301	0.1710151054724244	0.9996219863159573	0	0	1.214771426924945	2.145290458370595	MAGEL2;ACADVL;AHCY;FHL1;ART5;ADAMTS12;CST3;CNN2;RGS5;GJA1;EDNRA;RSBN1L;DNAJB9;RPS2;RPS11;PUSL1;VTI1B;RBM6;ARL10;FIS1;XBP1;MRGPRX3;C17ORF80;DNAJC11;ARHGAP27;MARCH7;SLC9A3;RCN1;GAP43;DDX39A;ACAP1;ANAPC4;GPLD1
Postsubiculum, layer 3	33/301	0.1710151054724244	0.9996219863159573	0	0	1.214771426924945	2.145290458370595	USP36;GRP;TWF2;FBLN1;SLC8A1;NR3C2;CPLX3;ZMAT4;PSD3;ZNF569;ITGB7;ATP7A;CD34;MSR1;ATP8B2;MICAL2;TTC9B;HIC1;ETV5;SSTR4;MSRB2;VOPP1;TCF4;SERPINI1;FBXL5;RPP25;LCT;TRIB2;IL18R1;CDH18;RAI14;CREB5;TNRC6B
Primary somatosensory area, barrel field, layer 6b	33/301	0.1710151054724244	0.9996219863159573	0	0	1.214771426924945	2.145290458370595	OR2C1;LRRC56;DDX27;FBXO46;N4BP2L2;OR1M1;SLC8A1;ALKBH8;NUDCD3;MED10;VPS8;B3GALT1;CHMP1A;KRIT1;NPTX1;MEF2B;C17ORF49;TPBG;ZNF182;MYOF;ACTN4;CSNK1E;ASH1L;TANC2;MAPK8IP1;KLHL20;CACNB4;ADCK1;MAN2B2;INTS7;ANKRA2;MMADHC;CDH18
Primary somatosensory area, nose, layer 5	33/301	0.1710151054724244	0.9996219863159573	0	0	1.214771426924945	2.145290458370595	PGLYRP3;FLII;HSPB7;PDGFA;GCC1;CYB561D1;SBSN;ZDHHC2;AGER;FUNDC2;LASP1;APH1B;SCN11A;MED10;RNF151;PDLIM7;MED1;ZNF383;TRAPPC2L;SSR4;IL11RA;ELAC2;DTNBP1;DNTTIP2;SAMD4B;VEZF1;MRPS6;FRAS1;DCT;TAF6;CHST4;MMADHC;ZNF652
Primary somatosensory area, trunk, layer 6a	33/301	0.1710151054724244	0.9996219863159573	0	0	1.214771426924945	2.145290458370595	CHRM3;CCDC121;TRIO;LRP1;ZBTB45;ATP1A1;GPR176;LASP1;PSD3;WDR5;PSMF1;CACNG2;CD34;TNPO2;ATPAF2;TTC14;SMARCC2;ATP8B2;ANKRD22;ACSL6;MICAL2;ELP2;ATP2B2;PTPN14;TANC2;MAPK10;IRGQ;GPANK1;CACNB4;CHMP4C;ATG4C;CHMP7;FAM84B
Purkinje cell layer of CbHCx	33/301	0.1710151054724244	0.9996219863159573	0	0	1.214771426924945	2.145290458370595	MESP2;RTEL1;PTPRM;C15ORF41;WIZ;AHR;PEPD;ZFP36L1;NEUROD1;P2RY6;MMP24;CA4;CEP72;ERC1;ST3GAL2;C3ORF58;PHACTR4;CADM3;PTCH1;PCDHGC3;CORO2B;ETV4;MPP7;ISX;SKI;SLC9A3;MYOD1;SPATC1;CNKSR3;CASQ2;RCOR2;HBEGF;CBLN1
Pyramus (VIII), granular layer	33/301	0.1710151054724244	0.9996219863159573	0	0	1.214771426924945	2.145290458370595	PIWIL4;CTBP2;PTPRM;WIZ;PEPD;NTN1;NTN3;FGD3;NEUROD1;ADAMTS13;APH1B;MMP24;STK36;CEP72;KCNN3;ERC1;C3ORF58;ZIK1;MED1;PIAS3;METRN;PTCH1;PCDHGC3;GPR37L1;CORO2B;SLC9A3;CNKSR3;CASQ2;ZNF780B;ITGB1BP1;TUBGCP4;HBEGF;CBLN1
Retrosplenial area, ventral part, layer 6b	33/301	0.1710151054724244	0.9996219863159573	0	0	1.214771426924945	2.145290458370595	SASH3;CHRM3;SMARCD1;SMYD5;TSSK1B;LPAR1;SLC2A2;NR3C2;ARHGAP12;CPLX3;RASSF1;FAM184A;NUDT17;CD34;SLC11A1;ATRX;TALDO1;MICAL2;TTC9B;GNL2;TANC2;PIAS2;ETV5;SSTR4;MAPK8IP1;CLIP2;ACTC1;SHBG;OSBPL1A;LCT;BLZF1;VAMP2;RAI14
Secondary motor area, layer 6b	33/301	0.1710151054724244	0.9996219863159573	0	0	1.214771426924945	2.145290458370595	CHRM3;DYRK2;LRP1;SMYD5;FPR2;AHR;ASAP2;VSIG10L;SLC8A1;EEA1;RPTOR;GPR176;SCRN1;KCTD20;CHN1;PSD3;ATP6V1H;NPTX1;BSN;ABCF2;CD34;RABGAP1L;UNC13A;DENND4B;PDPK1;ATRX;ASH1L;TANC2;MAPK8IP1;CACNB4;SDHAF2;NAT2;RAI14
Ventromedial hypothalamic nucleus, dorsomedial part	33/301	0.1710151054724244	0.9996219863159573	0	0	1.214771426924945	2.145290458370595	DDX5;MAGEL2;PRKCSH;HSPB7;FHL1;CNN2;NEU3;SLC22A13;TCL1A;NDN;CD300LD;RRP12;PUSL1;C14ORF119;CMTM4;MBOAT7;WNT5A;PCDHGC3;ARMC9;C17ORF80;DNAJC11;MARCH7;BLCAP;RCN1;DDX39A;IFT81;GNB2;ID4;SRSF2;ANKS6;ANAPC4;GPLD1;CBLN1
Vermal regions	33/301	0.1710151054724244	0.9996219863159573	0	0	1.214771426924945	2.145290458370595	PTPRM;WIZ;PEPD;NTN1;FGD3;NEUROD1;APH1B;MMP24;STK36;CEP72;HOMER3;KCNN3;ERC1;ST3GAL2;C3ORF58;GRIA4;C2ORF54;CADM3;METRN;PTCH1;PCDHGC3;GPR37L1;MEX3C;CORO2B;SLC9A3;TST;CNKSR3;CASQ2;ZNF780B;ITGB1BP1;RCOR2;HBEGF;CBLN1
Visceral area	33/301	0.1710151054724244	0.9996219863159573	0	0	1.214771426924945	2.145290458370595	PGLYRP3;ZNF395;FLII;PDGFA;TXNDC15;AGER;ALKBH8;LASP1;APH1B;SCN11A;RNF138;MED10;RNF151;E2F4;ORAOV1;MED1;SSR4;C17ORF49;DNTTIP2;SAMD4B;VEZF1;ASH1L;INHBC;CYLD;DCT;TLX2;P2RX1;RAB9A;TAF6;ANKRA2;CHST4;MMADHC;ZNF652
accessory entopeduncular nucleus (post-migratory)	33/301	0.1710151054724244	0.9996219863159573	0	0	1.214771426924945	2.145290458370595	USP6NL;TSKS;RERE;GCDH;DDX27;FLII;PEPD;AREG;NTN1;KIAA0556;HEBP1;FAM83G;FUNDC2;GNG2;DVL2;RNF151;ATP9A;SEC31A;RABGAP1L;TCF7L1;HSDL1;KLHL25;TPRG1;PAFAH2;IGSF10;NPC2;KANSL3;P2RX1;ZSCAN21;SNX15;POLE3;GPLD1;VAMP2
anterior part of Int	33/301	0.1710151054724244	0.9996219863159573	0	0	1.214771426924945	2.145290458370595	BAZ2B;SLC5A2;NEUROD1;MMP24;ADAP2;ZFP30;ERICH1;ERBB3;STK36;HAS1;TMEM128;C8ORF82;C19ORF57;ERC1;ENPP6;OFD1;WDR59;PCGF5;SACM1L;ANKRD22;AKTIP;INTS2;ESRRG;CGRRF1;GFER;PLEKHA8;SLC9A3;POLG2;SPATC1;CASQ2;ITGB1BP1;PPIG;EFHC2
central part of VMH	33/301	0.1710151054724244	0.9996219863159573	0	0	1.214771426924945	2.145290458370595	DDX5;MAGEL2;PRKCSH;EIF4A3;STMN4;SMC5;BAZ2B;CNN2;SLC22A13;P2RY6;RPS19;TRIM28;RNF138;FRZB;NDN;CD300LD;RBM6;C8ORF37;SPRYD4;C14ORF119;CMTM4;TOP3A;C17ORF80;TUBG2;BLCAP;THAP1;THEG;SMTN;GNB2;GLOD5;ID4;ANKS6;CRLF2
central subpallium (classic basal ganglia)	33/301	0.1710151054724244	0.9996219863159573	0	0	1.214771426924945	2.145290458370595	IPPK;SERPINE2;ITPR1;LPL;GPR83;PHYHIP;CACNA1H;SRM;RPS6KA4;FAM171A1;CNST;SIPA1L1;AP1S1;OTOF;PDE8B;SH2D5;KCNJ4;PDPK1;ACTN1;CPSF3;PBX3;PLEKHA5;GPRIN3;CYLD;TPST1;ARHGEF9;RCN1;PARD3;ID4;ITGB1BP1;GNB5;EFHC2;GPR146
cerebellar vermis	33/301	0.1710151054724244	0.9996219863159573	0	0	1.214771426924945	2.145290458370595	PTPRM;WIZ;PEPD;NTN1;FGD3;NEUROD1;GNA13;APH1B;MMP24;STK36;CEP72;HOMER3;KCNN3;ERC1;ST3GAL2;C3ORF58;GRIA4;PHACTR4;CADM3;METRN;PTCH1;PCDHGC3;GPR37L1;CORO2B;SLC9A3;TST;CNKSR3;CASQ2;ZNF780B;ITGB1BP1;RCOR2;HBEGF;CBLN1
colliculus superior	33/301	0.1710151054724244	0.9996219863159573	0	0	1.214771426924945	2.145290458370595	CHRNA3;PLA2G1B;CHRNA9;SLC2A2;SMC4;VSIG10L;CPLX3;GNA13;EDNRA;CASP8;CYTH4;AP1S2;CCIN;ZNF467;KRT6B;MSR1;YES1;SLC12A5;RBPMS;ACTN2;KCND3;SLC11A1;FANCC;VEZF1;GFER;SMARCA4;TBC1D21;XPNPEP2;PDE3A;ZNF780B;PIGL;ALDOB;SHBG
dorsal nucleus of the lateral lemniscus	33/301	0.1710151054724244	0.9996219863159573	0	0	1.214771426924945	2.145290458370595	PHLDB1;SEMA7A;STX18;PTPRM;PTPN21;VSIG10L;NEUROD1;CYTH4;ITGB7;TRPM8;CCDC77;C3ORF58;DRD5;MED1;TCF7L1;C11ORF86;ACTN2;PTCH1;TPBG;KCNK15;MEX3C;PARP12;SLC9A3;CASQ2;PRKD1;TUBGCP4;NUPL2;RPP25;MYL9;TAF3;IL18R1;HBEGF;CBLN1
dorsal part of m1A	33/301	0.1710151054724244	0.9996219863159573	0	0	1.214771426924945	2.145290458370595	ANKRD39;IGSF5;AHCTF1;DDX21;LTBP3;ARRB2;SH3RF1;DUSP11;RASSF1;GJA1;ADAMTS3;CYTH4;CASKIN1;AP1S2;SLC25A41;C8ORF82;BMF;KCNN3;CCNL1;ZNF467;KRT6B;ARL10;ARHGEF15;ACTN2;OPALIN;C17ORF80;TACR3;PTPN14;NMRAL1;DISP2;PKIB;IGSF10;ALDOB
intermediate gray layer of SC	33/301	0.1710151054724244	0.9996219863159573	0	0	1.214771426924945	2.145290458370595	CHRNA3;PPP1R35;CHRNA9;FITM1;SLC2A2;SMC4;VSIG10L;CPLX3;GNA13;EDNRA;CASP8;ZNF467;KRT6B;YES1;SLC12A5;RBPMS;ACTN2;KCND3;SLC11A1;FANCC;VEZF1;GFER;SMARCA4;PLCB4;TBC1D21;XPNPEP2;PDE3A;ZNF780B;PRKD1;PIGL;ALDOB;SHBG;MYL9
intermediate stratum of Ist	33/301	0.1710151054724244	0.9996219863159573	0	0	1.214771426924945	2.145290458370595	PHLDB1;SEMA7A;STX18;PTPRM;PTPN21;VSIG10L;NEUROD1;CYTH4;ITGB7;TRPM8;CCDC77;C3ORF58;DRD5;MED1;TCF7L1;C11ORF86;ACTN2;PTCH1;TPBG;KCNK15;MEX3C;PARP12;SLC9A3;CASQ2;PRKD1;TUBGCP4;NUPL2;RPP25;MYL9;TAF3;IL18R1;HBEGF;CBLN1
intermediate stratum of m2AL	33/301	0.1710151054724244	0.9996219863159573	0	0	1.214771426924945	2.145290458370595	SEMA7A;RFESD;CDCA5;VSIG10L;CSF2RA;C16ORF70;EDNRA;STK33;CYTH4;RRAS;ADAMTSL3;TMEM129;SH3BP2;UPP1;DRD5;MED1;TCF7L1;C11ORF86;INTS3;CLEC11A;ABCC6;APOC4;COMMD1;CRLS1;TRPV6;ZNF638;TERF2IP;NUPL2;RPP25;SHBG;OSBPL1A;MYL9;PPIL4
intermediate stratum of r5Tr	33/301	0.1710151054724244	0.9996219863159573	0	0	1.214771426924945	2.145290458370595	TSKS;TMEM87A;DIS3L;CHAT;ZBTB1;DNAJC25;ART5;TTBK2;SLC6A4;JAKMIP2;GGA3;AANAT;ADAMTS3;SLCO2B1;RPL37;SDF2;ACAD11;SCAPER;NR2C2AP;SEC31A;PSTK;YARS;AKTIP;C3ORF62;CRYGN;MRPS2;FMO3;TUBB4A;UBE2R2;CD109;PPIG;ACBD3;ZNF511
intermediate stratum of r5Ve	33/301	0.1710151054724244	0.9996219863159573	0	0	1.214771426924945	2.145290458370595	TMEM87A;SLC22A5;DIS3L;AGAP1;MRPS10;DBH;ART5;TTBK2;TRIM7;ZDHHC19;GGA3;SLCO2B1;IARS2;SCAPER;METTL15;S1PR4;SEC31A;PSTK;YARS;TGIF1;DDX59;LRBA;NFYC;ACAD9;ESRRG;FMO3;TC2N;PLEKHA8;THEG;TRPV6;UBE2R2;ERCC5;ACBD3
intermediate stratum of r6Tr	33/301	0.1710151054724244	0.9996219863159573	0	0	1.214771426924945	2.145290458370595	CHAT;ZBTB1;DNAJC25;LRP2;TTBK2;METTL14;GGA3;AANAT;ADAMTS3;SLCO2B1;SDF2;ACAD11;SCAPER;NR2C2AP;SEC31A;PSTK;YARS;PACRG;SACM1L;AKTIP;CRYGN;MRPS2;AEN;FMO3;TUBB4A;PEX14;BCKDK;G6PC2;UBE2R2;CD109;MMRN2;ACBD3;ZNF511
internal granular layer of CbVCx	33/301	0.1710151054724244	0.9996219863159573	0	0	1.214771426924945	2.145290458370595	PTPRM;WIZ;PEPD;NTN1;FGD3;NEUROD1;GNA13;APH1B;MMP24;STK36;CEP72;HOMER3;KCNN3;ERC1;ST3GAL2;C3ORF58;GRIA4;PHACTR4;CADM3;METRN;PTCH1;PCDHGC3;GPR37L1;CORO2B;SLC9A3;TST;CNKSR3;CASQ2;ZNF780B;ITGB1BP1;RCOR2;HBEGF;CBLN1
isthmic part of mesencephalic trigeminal nucleus	33/301	0.1710151054724244	0.9996219863159573	0	0	1.214771426924945	2.145290458370595	SLC22A5;CHAT;CAPG;BAZ2B;DBH;EEA1;RNF113A;CYTH4;RPS18;STBD1;HMGCLL1;JAK1;DRD5;ARL10;HEXIM2;SEC24B;WDR59;HSDL1;FCRL5;ARHGEF15;KCNB2;TRAPPC4;CRYGN;PARVB;CIDEC;HCRTR1;SOD1;DOPEY1;IGSF10;TRPV6;SARNP;CASQ2;PPIL3
isthmic part of the intermediate lateral lemniscal nucleus	33/301	0.1710151054724244	0.9996219863159573	0	0	1.214771426924945	2.145290458370595	PHLDB1;C2CD3;RFESD;STX18;FITM1;VSIG10L;OR1M1;NEUROD1;EDNRA;STK33;DCAF17;CYTH4;UPP1;DRD5;MED1;TCF7L1;C11ORF86;ACTN2;TPBG;PBX3;KCNK15;FANCC;MEX3C;PARP12;TERF2IP;ATM;PRKD1;TUBGCP4;NUPL2;RPP25;MYL9;TAF3;IL18R1
lateral SC part of the periaqueductal gray	33/301	0.1710151054724244	0.9996219863159573	0	0	1.214771426924945	2.145290458370595	TCERG1;CSTB;RTEL1;SERPINE2;CDCA5;STX18;RASGRF1;ENDOD1;PHB;LTBP3;ARRB2;CNST;VHL;CA14;AP2M1;JAK1;RBM6;MED1;PAQR5;OPALIN;METRN;LIMK1;HMGA1;APOC4;RNASE1;MMP13;GLB1;SASS6;PIGL;PPARA;CHST3;CRLF2;RAI14
lateral part of m2A	33/301	0.1710151054724244	0.9996219863159573	0	0	1.214771426924945	2.145290458370595	SEMA7A;CDCA5;PTPRM;SLC2A2;LTBP3;SNX30;VSIG10L;CSF2RA;C16ORF70;EDNRA;STK33;TRIM7;RRAS;ADAMTSL3;AP1S2;HMGCLL1;DRD5;MED1;FCRL5;METRN;INTS3;ZNF182;CLEC11A;APOC4;COMMD1;CRLS1;TRPV6;TERF2IP;PIGL;NUPL2;SHBG;PPIL4;NFKBIB
layer 1 of PrS	33/301	0.1710151054724244	0.9996219863159573	0	0	1.214771426924945	2.145290458370595	C1QB;IPPK;ITIH5;SERPINB12;PIWIL4;ADD3;OR1M1;NR3C2;P2RY6;TMEM129;USP51;CCIN;ITGB7;CD300LF;BEND7;BPTF;DSP;MSR1;SLC15A1;ELP2;WTIP;TMPRSS11F;BTC;SKI;TBC1D21;P2RX1;SLCO1A2;P4HB;FMOD;LCT;MYL9;B4GALT4;CREB5
layer 2 of VPrP cortex	33/301	0.1710151054724244	0.9996219863159573	0	0	1.214771426924945	2.145290458370595	ZCCHC8;CSRNP2;DOCK3;DDX27;USP16;PLXND1;PDGFA;ATP1A1;SBSN;TXNDC15;SH3RF1;ALKBH8;CRTAC1;FRZB;ARHGDIA;BCL7C;CHN1;QSOX2;E2F4;AP2M1;FIS1;NSUN5;MCRS1;KCNK13;BBIP1;GPRIN3;MAS1;DNMBP;FRAS1;PITPNM2;GLOD5;INTS7;YPEL5
layer 6 of OCx	33/301	0.1710151054724244	0.9996219863159573	0	0	1.214771426924945	2.145290458370595	CHRM3;ROCK1;SMYD5;YWHAB;ATP1A1;KLC1;SLC8A1;NR3C2;SEPT9;PSD3;SIRPA;BMF;PSMF1;BSN;CD34;MEF2D;DLGAP4;UNC13A;ATP8B2;ATRX;MICAL2;ASH1L;GNL2;TANC2;SSTR4;MAPK10;CACNB4;NR4A3;CHMP4C;SNRNP25;ZNF655;FBXL5;FAM84B
layer 6 of PCx	33/301	0.1710151054724244	0.9996219863159573	0	0	1.214771426924945	2.145290458370595	DDX27;LRP1;FLII;GCC1;ATP1A1;TXNDC15;SLC8A1;GPR176;LASP1;VPS8;CHMP1A;WDR5;KRIT1;ATP6V1H;CHAC1;PSMF1;CACNG2;TNPO2;RBM6;UNC13A;ACSL6;MICAL2;ELP2;ATP2B2;TANC2;KLHL20;MAPK10;IRGQ;CACNB4;ATG4C;ANKRA2;MMADHC;FAM84B
layer 6b of RSC	33/301	0.1710151054724244	0.9996219863159573	0	0	1.214771426924945	2.145290458370595	PRKRIP1;GPR83;ZBTB45;SLC8A1;MYL12B;NR3C2;CPLX3;NPAT;ZNF827;ZNF507;POLR2C;B3GALT1;PSD3;ITGB7;NPTX1;ENPP6;ATP7A;CD34;MED1;ANKRD29;PHC1;ATP8B2;FZD7;MICAL2;DDX54;ASH1L;HIC1;ETV5;VOPP1;TOP1;CDH18;RAI14;CBLN1
mantle zone of SC	33/301	0.1710151054724244	0.9996219863159573	0	0	1.214771426924945	2.145290458370595	CHRNA3;PLA2G1B;CHRNA9;SLC2A2;SMC4;VSIG10L;CPLX3;GNA13;EDNRA;CASP8;CYTH4;AP1S2;CCIN;ZNF467;KRT6B;MSR1;YES1;SLC12A5;RBPMS;ACTN2;KCND3;SLC11A1;FANCC;VEZF1;GFER;SMARCA4;TBC1D21;XPNPEP2;PDE3A;ZNF780B;PIGL;ALDOB;SHBG
mantle zone of Str	33/301	0.1710151054724244	0.9996219863159573	0	0	1.214771426924945	2.145290458370595	IPPK;SERPINE2;ITPR1;LPL;GPR83;PHYHIP;CACNA1H;SRM;RPS6KA4;FAM171A1;CNST;SIPA1L1;SCRN1;AP1S1;OTOF;SH2D5;KCNJ4;PDPK1;ACTN1;CPSF3;PBX3;PLEKHA5;GPRIN3;CYLD;TPST1;ARHGEF9;RCN1;ABI2;PARD3;ID4;ITGB1BP1;GNB5;GPR146
mantle zone of cerebellar vermis	33/301	0.1710151054724244	0.9996219863159573	0	0	1.214771426924945	2.145290458370595	PTPRM;WIZ;PEPD;NTN1;FGD3;NEUROD1;GNA13;APH1B;MMP24;STK36;CEP72;HOMER3;KCNN3;ERC1;ST3GAL2;C3ORF58;GRIA4;PHACTR4;CADM3;METRN;PTCH1;PCDHGC3;GPR37L1;CORO2B;SLC9A3;TST;CNKSR3;CASQ2;ZNF780B;ITGB1BP1;RCOR2;HBEGF;CBLN1
mantle zone of m1AD	33/301	0.1710151054724244	0.9996219863159573	0	0	1.214771426924945	2.145290458370595	ANKRD39;IGSF5;AHCTF1;DDX21;LTBP3;ARRB2;SH3RF1;DUSP11;RASSF1;GJA1;ADAMTS3;CYTH4;CASKIN1;AP1S2;SLC25A41;C8ORF82;BMF;KCNN3;CCNL1;ZNF467;KRT6B;ARL10;ARHGEF15;ACTN2;OPALIN;C17ORF80;TACR3;PTPN14;NMRAL1;DISP2;PKIB;IGSF10;ALDOB
mantle zone of m2AL	33/301	0.1710151054724244	0.9996219863159573	0	0	1.214771426924945	2.145290458370595	SEMA7A;CDCA5;PTPRM;SLC2A2;LTBP3;SNX30;VSIG10L;CSF2RA;C16ORF70;EDNRA;STK33;TRIM7;RRAS;ADAMTSL3;AP1S2;HMGCLL1;DRD5;MED1;FCRL5;METRN;INTS3;ZNF182;CLEC11A;APOC4;COMMD1;CRLS1;TRPV6;TERF2IP;PIGL;NUPL2;SHBG;PPIL4;NFKBIB
mantle zone of r11Tr	33/301	0.1710151054724244	0.9996219863159573	0	0	1.214771426924945	2.145290458370595	USP36;CDCA5;COX18;DOCK8;PINX1;AFM;GATA5;CAPG;SART1;SPZ1;ADAP2;ERBB3;SCFD2;STK36;DVL2;UBXN7;E2F4;HOXA7;MPZL3;ATP9A;KL;ABCA5;TC2N;ETV4;GFER;COQ10A;TOPORS;FOSL1;GZMK;POLG2;GLOD5;ANKS6;UTRN
medial trapezoid nucleus	33/301	0.1710151054724244	0.9996219863159573	0	0	1.214771426924945	2.145290458370595	KCNG2;RTEL1;AFM;RBM4B;THUMPD1;EDDM3B;AHR;SLC5A2;VSIG10L;MYL12B;MSTO1;RNF138;CTSK;GRAP2;MPZL3;HEATR6;TRPM6;ATPAF2;SLC12A3;C11ORF86;GFPT2;GKN1;TPBG;CIDEB;DNAJB13;DNTT;VEZF1;INHBC;TLX2;UBQLNL;SARDH;B4GALT4;RBM44
paraventricular nucleus, lateral part	33/301	0.1710151054724244	0.9996219863159573	0	0	1.214771426924945	2.145290458370595	BEX4;MAGEL2;PAK1IP1;FHL1;SLC1A4;RASSF1;ARVCF;DPYSL2;NMRK1;TIMP2;NDN;KLHDC10;RBM6;ARL10;SSR4;ARHGEF15;PTCH1;MBOAT7;TOP3A;TACR3;ORMDL1;TUBG2;ARHGAP27;BLCAP;ADRA2A;AIMP1;RCN1;UQCRC1;ANAPC4;PHF13;PIGL;PFDN5;GPLD1
periventricular stratum of Ist	33/301	0.1710151054724244	0.9996219863159573	0	0	1.214771426924945	2.145290458370595	USP6NL;TSKS;FKBP11;SEMA7A;FLII;CD80;CHAT;PHF8;CYP3A7;GPR176;RNF113A;GGA3;RRAS;ZFP30;RPS18;STBD1;RPL37;ARHGEF40;HMGCLL1;ZIK1;DRD5;TCF7L1;FBXW8;CLEC11A;CRYGN;ZFP90;MMP13;POLG2;GLB1;LTBR;PPIL4;ZCCHC2;NFKBIB
periventricular stratum of p1Lim	33/301	0.1710151054724244	0.9996219863159573	0	0	1.214771426924945	2.145290458370595	CREBZF;ENDOD1;PHB;LTBP3;TM2D3;SDSL;CES5A;NTN3;AUH;CDH22;PMVK;GATAD1;YARS;PLEKHG3;HEXIM2;SNAPIN;KDM4C;ARHGEF15;OPALIN;SEMA6D;LIMK1;ESRRG;SEPT4;MEX3C;DPY19L2;GJB3;ADSSL1;ANG;PIGL;CD69;VAMP2;ISCU;CHST3
periventricular stratum of r8BM	33/301	0.1710151054724244	0.9996219863159573	0	0	1.214771426924945	2.145290458370595	PDCD6;BAZ2B;MYL12B;RNF115;STK33;LGALS1;MSTO1;RGS1;CHMP1A;RNF151;STK32A;EDIL3;JAK1;ATPAF2;MAP2K3;PACRG;TRAPPC1;CRADD;FBXW8;MRPS25;UTP3;SACM1L;ABCC5;DNTTIP2;NDUFC1;PARVB;UBE2G2;TMPRSS11F;ADRA2A;PLA2G16;SETBP1;SLC25A30;FAU
putamen	33/301	0.1710151054724244	0.9996219863159573	0	0	1.214771426924945	2.145290458370595	IPPK;SMARCD1;SERPINE2;ITPR1;LPL;GPR83;PHYHIP;CACNA1H;SRM;RPS6KA4;FAM171A1;CNST;SCRN1;AP1S1;SH2D5;KCNJ4;PDPK1;ACTN1;CPSF3;PBX3;PLEKHA5;GPRIN3;CYLD;TPST1;ARHGEF9;RCN1;ABI2;PARD3;ID4;INTS7;ITGB1BP1;GNB5;GPR146
r11 part of spinal trigeminal nucleus, caudal part	33/301	0.1710151054724244	0.9996219863159573	0	0	1.214771426924945	2.145290458370595	USP36;CDCA5;COX18;DOCK8;PINX1;AFM;GATA5;CAPG;SART1;SPZ1;ADAP2;ERBB3;SCFD2;STK36;DVL2;UBXN7;E2F4;HOXA7;MPZL3;ATP9A;KL;ABCA5;TC2N;ETV4;GFER;COQ10A;TOPORS;FOSL1;GZMK;POLG2;GLOD5;ANKS6;UTRN
r2 part of basolateral reticular formation	33/301	0.1710151054724244	0.9996219863159573	0	0	1.214771426924945	2.145290458370595	FKBP11;REG3A;IGSF5;SYCP2;TNKS;DIS3L;C4ORF19;SLC1A4;PHB;DBH;TRIM7;GGA3;KIF3A;TRIM24;C8ORF82;IARS2;STK32A;METTL15;CDR2;YARS;IAH1;GSTO1;EIF1AX;AKTIP;CRYGN;CORO2A;S100B;PLEKHA8;HCRTR1;IGSF10;GLB1;NUCB1;NFKBIB
r5 part of dorsal parvicellular reticular formation	33/301	0.1710151054724244	0.9996219863159573	0	0	1.214771426924945	2.145290458370595	TSKS;TMEM87A;DIS3L;CHAT;ZBTB1;DNAJC25;ART5;TTBK2;SLC6A4;JAKMIP2;GGA3;AANAT;ADAMTS3;SLCO2B1;RPL37;SDF2;ACAD11;SCAPER;NR2C2AP;SEC31A;PSTK;YARS;AKTIP;C3ORF62;CRYGN;MRPS2;FMO3;TUBB4A;UBE2R2;CD109;PPIG;ACBD3;ZNF511
r5 part of magnocellular medial vestibular nucleus	33/301	0.1710151054724244	0.9996219863159573	0	0	1.214771426924945	2.145290458370595	TMEM87A;SLC22A5;DIS3L;AGAP1;MRPS10;DBH;ART5;TTBK2;TRIM7;ZDHHC19;GGA3;SLCO2B1;IARS2;SCAPER;METTL15;S1PR4;SEC31A;PSTK;YARS;TGIF1;DDX59;LRBA;NFYC;ACAD9;ESRRG;FMO3;TC2N;PLEKHA8;THEG;TRPV6;UBE2R2;ERCC5;ACBD3
r7 part of nucleus prepositus	33/301	0.1710151054724244	0.9996219863159573	0	0	1.214771426924945	2.145290458370595	CSTB;LAMC3;MGST2;SLC2A2;CXCL3;CSF2RA;MYL12B;RGS5;STK33;ADAP2;SNAPC1;MSTO1;GRM6;ZNF507;STK32A;EDIL3;FADS1;MAP2K3;KL;CRADD;KLHL25;MRPS25;SACM1L;DSTN;LAMB1;PARVB;THEG;CLEC4D;NPC2;RAB9A;TUBGCP6;FAU;OSBPL1A
rhombomere 1	33/301	0.1710151054724244	0.9996219863159573	0	0	1.214771426924945	2.145290458370595	MESP2;RTEL1;PIWIL4;PTPRM;WIZ;AHR;PEPD;NTN1;ZFP36L1;NEUROD1;MMP24;STK36;CA4;CEP72;ERC1;ST3GAL2;C3ORF58;CADM3;METRN;PTCH1;PCDHGC3;CORO2B;ETV4;MPP7;ISX;SKI;SLC9A3;MYOD1;SPATC1;CNKSR3;CASQ2;HBEGF;CBLN1
superficial dorsofrontal area	33/301	0.1710151054724244	0.9996219863159573	0	0	1.214771426924945	2.145290458370595	IPPK;RERE;RBM26;DUSP19;SLC38A10;OAZ1;WDR43;HMBOX1;MED13;TRIM2;RSBN1L;NTF3;SAFB2;FYN;PSMF1;CCNL1;SYBU;CHID1;DSP;PCGF6;CPSF7;AUTS2;RCC2;TSC2;NSUN7;TNRC6C;TPST1;TSGA10;FAU;TOP1;LCT;RPL28;B4GALT4
superficial stratum of PCPD	33/301	0.1710151054724244	0.9996219863159573	0	0	1.214771426924945	2.145290458370595	IPPK;RERE;RBM26;DUSP19;SLC38A10;OAZ1;WDR43;HMBOX1;MED13;TRIM2;RSBN1L;NTF3;SAFB2;FYN;PSMF1;CCNL1;SYBU;CHID1;DSP;PCGF6;CPSF7;AUTS2;RCC2;TSC2;NSUN7;TNRC6C;TPST1;TSGA10;FAU;TOP1;LCT;RPL28;B4GALT4
superficial stratum of Str	33/301	0.1710151054724244	0.9996219863159573	0	0	1.214771426924945	2.145290458370595	ZNF770;TRIM50;DDX5;SMYD5;LPL;GPR83;FASLG;HTR2A;CACNA1H;CPN1;CYP3A7;ADAMTS13;OTOF;PDE8B;SH2D5;CLHC1;NR2C2AP;KCNJ4;FIS1;SPRYD4;PLEKHA5;DEK;GPRIN3;CYLD;DNMBP;PARD3;PITPNM2;ID4;GNB5;EFHC2;TOP1;LTBR;UTRN
superficial stratum of THyB-V	33/301	0.1710151054724244	0.9996219863159573	0	0	1.214771426924945	2.145290458370595	DDX5;MAGEL2;GFI1;AFM;DUSP19;BAZ2B;SLC5A2;KIF17;CYB5D2;CPN1;RNF135;RASSF1;CASP8;TRIM28;HYAL1;GRAP2;POLR2C;RHPN1;CCDC93;FCRL5;CCDC115;NFYC;TOP3A;APOC4;SHISA2;CWC15;CLEC4A;DPY19L2;MSRB2;UNC119;TRMT11;PLEKHO2;MYL9
superficial stratum of r11Tr	33/301	0.1710151054724244	0.9996219863159573	0	0	1.214771426924945	2.145290458370595	USP36;CDCA5;COX18;DOCK8;PINX1;AFM;GATA5;CAPG;SART1;SPZ1;ADAP2;ERBB3;SCFD2;STK36;DVL2;UBXN7;E2F4;HOXA7;MPZL3;ATP9A;KL;ABCA5;TC2N;ETV4;GFER;COQ10A;TOPORS;FOSL1;GZMK;POLG2;GLOD5;ANKS6;UTRN
superficial stratum of r5BM	33/301	0.1710151054724244	0.9996219863159573	0	0	1.214771426924945	2.145290458370595	KCNG2;RTEL1;AFM;RBM4B;THUMPD1;EDDM3B;AHR;SLC5A2;VSIG10L;MYL12B;MSTO1;RNF138;CTSK;GRAP2;MPZL3;HEATR6;TRPM6;ATPAF2;SLC12A3;C11ORF86;GFPT2;GKN1;TPBG;CIDEB;DNAJB13;DNTT;VEZF1;INHBC;TLX2;UBQLNL;SARDH;B4GALT4;RBM44
ventral tuberomammillary nucleus, superficial part (histaminergic)	33/301	0.1710151054724244	0.9996219863159573	0	0	1.214771426924945	2.145290458370595	DDX5;MAGEL2;GFI1;AFM;DUSP19;BAZ2B;SLC5A2;KIF17;CYB5D2;CPN1;RNF135;RASSF1;CASP8;TRIM28;HYAL1;GRAP2;POLR2C;RHPN1;CCDC93;FCRL5;CCDC115;NFYC;TOP3A;APOC4;SHISA2;CWC15;CLEC4A;DPY19L2;MSRB2;UNC119;TRMT11;PLEKHO2;MYL9
mantle zone of DG	62/599	0.1855410731555975	0.9996219863159573	0	0	1.1401303538175047	1.92052564147828	RERE;TCERG1;NPY2R;SMC5;CBLB;NR3C2;HEBP1;MED13;WDR5;EPPIN;COLGALT1;SYBU;DSP;SAP30BP;GPX1;MAGI3;TACR3;TSC2;NSUN7;ZFP90;GPRIN3;TPST1;NCOR1;NPC2;PITPNM2;TFF1;LCT;PFN1;B4GALT4;PLEC;IPPK;TRIM50;INPP1;SLC3A1;GPR83;ADD3;CACNA1H;GRIN2A;DCAF17;NTF3;SAFB2;GSE1;OTOF;FYN;MGAT1;MTA2;DRD5;PCGF6;TGFB2;CPSF7;AUTS2;PBX3;ELP2;UBE2G2;CWC15;PAFAH2;TNRC6C;MAS1;NR4A3;GNAQ;FAU;SLC28A3
Accessory olfactory bulb	40/379	0.20671210870824488	0.9996219863159573	0	0	1.1639340513594476	1.8348584998374655	HDAC5;PGLYRP3;CTBP2;GATA5;C15ORF41;WIZ;LRP2;NTN3;CAPN6;ADAMTS19;FAM184A;POLR2C;TRIM24;CD300LD;CEP170;PUSL1;E2F5;BEND7;ZNF202;KDM6B;YES1;SYK;KCNB2;PBX3;NFATC3;INHBA;ARID1A;SMARCA4;CCDC88A;IL6;APC;CSDC2;CTDSP1;SARNP;PIGL;ALDOB;PCDHB8;KANK3;RBM44;MYO1G
Agranular insular area, ventral part, layer 5	32/301	0.22426194620007975	0.9996219863159573	0	0	1.1728686015009242	1.7533687825543538	KIAA1191;DOCK3;RBM26;ROCK1;PPP1R35;CWC25;HTR2A;PPM1G;NPAT;NUDCD3;GNG2;SCN11A;CHMP1A;CDK5RAP1;ABL1;CCIN;CHAC1;PDLIM7;PRPH;TRAPPC2L;CPSF3;WDR74;DDOST;FCER2;DNMBP;FRAS1;CNOT1;CHMP4C;ERCC5;PKN1;ANKRA2;CHST3
Anterior pretectal nucleus	32/301	0.22426194620007975	0.9996219863159573	0	0	1.1728686015009242	1.7533687825543538	TSKS;GCDH;DGKA;DUSP19;ADARB1;CSF2RA;FAM83G;ZMAT4;SAFB2;FYN;ACBD7;DSP;PCGF6;TCF7L1;KDM4C;GPR12;KCNJ9;RCC2;PCDHGC3;NSUN7;PIAS2;MAS1;NELL1;MMP13;PLCB4;DPY19L2;ZSCAN21;CNKSR3;SNX15;CRY1;LCT;MEGF9
Anteroventral periventricular nucleus	32/301	0.22426194620007975	0.9996219863159573	0	0	1.1728686015009242	1.7533687825543538	IGSF5;MAGEL2;ACADVL;PRKCSH;DERL2;ADAMTS12;CNN2;FRZB;CTSK;NDN;ITGB7;CCDC77;RPS11;MEST;ARL10;BRD3;CLEC11A;C17ORF80;DNAJC11;TUBG2;SHISA2;MARCH7;BLCAP;THAP2;RCN1;DDX39A;IFT81;GNB2;SASS6;ANAPC4;GPLD1;BET1
Cortical amygdalar area, posterior part	32/301	0.22426194620007975	0.9996219863159573	0	0	1.1728686015009242	1.7533687825543538	USP16;PLXND1;PXN;LPL;SBSN;PPM1G;TRIM28;FAM162A;TRIM24;OTOF;CPNE2;E2F4;COLGALT1;AP2M1;SLC15A1;CCDC137;CMTM4;CLEC11A;ABCC6;ATG10;CRIM1;ARMC7;THAP1;DDX39A;CNOT1;CARM1;PLSCR4;PAX9;SIDT1;UNC119;MET;NUCB2
Dorsomedial nucleus of the hypothalamus	32/301	0.22426194620007975	0.9996219863159573	0	0	1.1728686015009242	1.7533687825543538	MAGEL2;NPY2R;FHL1;SLC1A4;CNN2;RPS19;HRH4;C22ORF23;PUSL1;ARL10;MBOAT7;ARMC9;C17ORF80;DNAJC11;TACR3;ARHGAP27;MARCH7;BLCAP;PDIA6;ADRA2A;GZMK;RCN1;DDX39A;FAM161A;IFT81;GNB2;MSRB2;SRSF2;ANKS6;ANAPC4;PFDN5;GPLD1
Epithalamus	32/301	0.22426194620007975	0.9996219863159573	0	0	1.1728686015009242	1.7533687825543538	CD63;KCNG2;IGSF5;CHRNA3;LAMC3;COX18;CDC14A;LRP6;ABHD13;CNST;SCRN1;RSBN1L;NTF3;SLC25A41;C22ORF23;FADS1;DSP;TGFB2;DDX59;FZD7;INTS3;DNAJB13;PARVB;SLC39A12;SORBS3;PKIB;CLEC4D;SETBP1;MAN2B2;LY6G5B;CDS2;FAM84B
Flocculus	32/301	0.22426194620007975	0.9996219863159573	0	0	1.1728686015009242	1.7533687825543538	MESP2;RTEL1;PHLDB1;WDSUB1;SH2D4B;SMC6;ADAMTS12;ZFP36L1;NEUROD1;GPR132;MMP24;ZNHIT6;KRT6B;PLA2G2D;PCDHGC3;DDX31;DNTT;ETV4;MPP7;ISX;FOSL1;SKI;SLC9A3;ADCK2;CDC37;SPATC1;CNKSR3;CASQ2;SLC25A30;CCDC83;HBEGF;CBLN1
Gustatory areas, layer 6b	32/301	0.22426194620007975	0.9996219863159573	0	0	1.1728686015009242	1.7533687825543538	DOCK3;DDX27;SLC35F3;CAB39;YWHAB;PPP1R35;LTN1;PDGFA;LPL;HTR2A;ALKBH8;NPAT;NUDCD3;GNG2;VPS8;CHMP1A;C6ORF203;ABL1;CHAC1;PRPH;MEF2B;MYOF;ACTN4;CLK2;GPRIN3;CYLD;IRGQ;RCN1;ABI2;NPC2;ANKRA2;SLC25A14
Inferior colliculus, external nucleus	32/301	0.22426194620007975	0.9996219863159573	0	0	1.1728686015009242	1.7533687825543538	SEMA7A;PPP1R35;PTPRM;VSIG10L;CSF2RA;NEUROD1;C16ORF70;EDNRA;STK33;POLR2C;TMEM129;AP1S2;HMGCLL1;MED1;CD163;C11ORF86;MRGPRX3;TPBG;FANCC;VEZF1;CRLS1;PARP12;ACAP1;XPNPEP2;CASQ2;ATM;PRKD1;ALDOB;NUPL2;RPP25;PPIL4;IL18R1
JcPL part of the periaqueductal gray	32/301	0.22426194620007975	0.9996219863159573	0	0	1.1728686015009242	1.7533687825543538	CREBZF;CD63;CHRNA3;DBI;TYMP;RASSF1;GJA1;STK36;C22ORF23;ENPP1;ZNF467;C2ORF81;FADS1;SYK;RBPMS;GKN1;KCNK15;GPR37L1;ETV4;TM4SF1;NMRAL1;PDIA4;RCN1;GNPDA2;IFT81;CD109;RPL26;CD69;OSBPL1A;C2ORF50;CCDC151;FAM84B
Koelliker-Fuse subnucleus	32/301	0.22426194620007975	0.9996219863159573	0	0	1.1728686015009242	1.7533687825543538	PFKFB2;PHLDB1;C2CD3;PLA2G1B;FAF1;ZC4H2;CHAT;BAZ2B;FSTL1;SLC6A4;TMEM71;LGALS1;ADAP2;CYTH4;MSTO1;ZNF689;ITGB7;CCDC77;CCR3;SLC19A2;WDR59;TPBG;CLEC11A;CRYGN;NR1D2;CGRRF1;PARP12;IGSF10;POLG2;SARNP;TAF3;IL18R1
Lateral posterior nucleus of the thalamus	32/301	0.22426194620007975	0.9996219863159573	0	0	1.1728686015009242	1.7533687825543538	IPPK;STMN4;ADARB1;WDR43;GJC1;ABHD13;ADAMTS19;ZMAT4;NTF3;SAFB2;ZNF689;FYN;RBM6;CHRNB2;DSP;PCGF6;SMARCC2;KDM4C;GPR12;SLC11A1;RCC2;PCDHGC3;NSUN7;NELL1;RNF169;DPY19L2;CD109;CNKSR3;LCT;PTPN4;B4GALT4;MEGF9
Lingula (I), granular layer	32/301	0.22426194620007975	0.9996219863159573	0	0	1.1728686015009242	1.7533687825543538	ITIH5;CD63;IGSF5;FLT1;PON2;STX18;RNF135;RGS5;GPR176;RHPN1;IGFBP7;SLC16A2;MAPK1IP1L;MED1;KL;TGFB2;IL11RA;FZD7;AMPD3;SORBS3;PDIA4;CLEC4D;FAM161A;GNPDA2;MAN2B2;NPC2;RP2;CTDSP1;LY6G5B;CD69;LRP10;HBEGF
Lobule II, molecular layer	32/301	0.22426194620007975	0.9996219863159573	0	0	1.1728686015009242	1.7533687825543538	KCNG2;PTPRM;SLC2A2;WIZ;DBI;DBH;PEPD;NTN1;NEUROD1;APH1B;MMP24;STK36;CEP72;C22ORF23;HOMER3;ERC1;C3ORF58;GRIA4;C2ORF54;METRN;PTCH1;MEX3C;CORO2B;TM4SF1;SLC9A3;TST;CASQ2;ZNF780B;ITGB1BP1;HBEGF;NEK11;CBLN1
Lobule III	32/301	0.22426194620007975	0.9996219863159573	0	0	1.1728686015009242	1.7533687825543538	DYRK2;PTPRM;WIZ;MSI1;PEPD;NTN1;FGD3;NEUROD1;GNA13;APH1B;MMP24;CDH22;CEP72;HOMER3;KCNN3;ERC1;C3ORF58;GRIA4;C2ORF54;OR52I2;METRN;PTCH1;PCDHGC3;GPR37L1;CORO2B;SLC9A3;TST;CNKSR3;CASQ2;ITGB1BP1;HBEGF;CBLN1
Lobule III, molecular layer	32/301	0.22426194620007975	0.9996219863159573	0	0	1.1728686015009242	1.7533687825543538	DYRK2;PTPRM;WIZ;MSI1;PEPD;NTN1;FGD3;NEUROD1;GNA13;APH1B;MMP24;CDH22;CEP72;HOMER3;ERC1;C3ORF58;GRIA4;C2ORF54;OR52I2;METRN;SMOX;PTCH1;PCDHGC3;GPR37L1;CORO2B;SLC9A3;TST;CNKSR3;CASQ2;ITGB1BP1;HBEGF;CBLN1
Main olfactory bulb, granule layer	32/301	0.22426194620007975	0.9996219863159573	0	0	1.1728686015009242	1.7533687825543538	CTBP2;PTPRO;WIZ;CACNA1D;NTN3;CAPN6;ADAMTS19;FRZB;FAM184A;TRIM24;CCNL1;CCR3;KDM6B;YES1;SYK;KCNB2;WNT5A;PBX3;PRSS36;INHBA;ARID1A;CCDC88A;NCOR1;APC;CSDC2;CTDSP1;PLSCR4;GRB2;TLN1;CHST4;VAMP2;KANK3
Medial amygdalar nucleus, posterodorsal part, sublayer a	32/301	0.22426194620007975	0.9996219863159573	0	0	1.1728686015009242	1.7533687825543538	C1QB;USP36;PGLYRP3;EIF4A3;NPY2R;LPL;SMC5;ADD3;AURKC;SLC22A13;SART1;EDNRA;TMEM128;AP1S2;TRIM24;CCIN;CPNE2;CD300LF;BEND7;GET4;PCGF6;CD163;CIZ1;AUTS2;WNT5A;ARMC9;CRIM1;FCER2;XPNPEP2;CHMP4C;CSPG4;FKBP9
Nucleus of Darkschewitsch	32/301	0.22426194620007975	0.9996219863159573	0	0	1.1728686015009242	1.7533687825543538	IPPK;CREBZF;OXNAD1;PDCD6;ENDOD1;MGST2;LTBP3;TM2D3;NTN3;COL4A3BP;AUH;CDH22;PMVK;GATAD1;SLC25A41;MLYCD;SDF2;HSPA9;HSDL1;KDM4C;GOT1;ARHGEF15;INTS3;SEPT4;MFSD12;ANG;CD69;VAMP2;ISCU;CHST3;DAP3;TRIM56
Piriform area, pyramidal layer	32/301	0.22426194620007975	0.9996219863159573	0	0	1.1728686015009242	1.7533687825543538	ZCCHC8;CSRNP2;USP16;PLXND1;PDGFA;SLC2A2;SBSN;TXNDC15;ALKBH8;PPM1G;SCN11A;RNF138;FRZB;MED10;ARHGDIA;BCL7C;E2F4;PRPH;FIS1;PCGF6;TRAPPC2L;NSUN5;MCRS1;KCNK13;SAMD4B;BBIP1;HIC1;CLK2;FCER2;FRAS1;MMADHC;GALK2
Posterior parietal association areas, layer 6a	32/301	0.22426194620007975	0.9996219863159573	0	0	1.1728686015009242	1.7533687825543538	ROCK1;SMYD5;PTPN23;ATP1A1;GPATCH8;SLC8A1;PSD3;PHACTR3;BMF;PSMF1;MAF1;MTA2;CD34;TNPO2;ATPAF2;UNC13A;ATP8B2;ATRX;MICAL2;GNL2;TANC2;MAPK10;TSGA10;IRGQ;CACNB4;ZSCAN21;CHMP4C;ATG4C;PKN1;ZNF655;CHMP7;FAM84B
Prelimbic area, layer 2	32/301	0.22426194620007975	0.9996219863159573	0	0	1.1728686015009242	1.7533687825543538	BTG4;AHCTF1;GRP;ZNF292;PAK1IP1;AURKC;MTMR6;ASB15;ARVCF;SNAPC1;KCTD20;TMEM127;E2F4;RBM6;RNF20;XBP1;IL11RA;ABCC5;STX7;ORMDL1;NFXL1;DNTT;ACTR8;AIMP1;CLEC4A;FUBP3;MAN2B2;SLCO1A2;ALDOB;CCDC66;CDK13;TAF1
Primary motor area, Layer 5	32/301	0.22426194620007975	0.9996219863159573	0	0	1.1728686015009242	1.7533687825543538	CHRM3;SERPINB12;ROCK1;POLDIP2;PPP1R35;ZBTB45;HTR2A;ATP1A1;SMCHD1;ZNF507;DVL2;PHACTR3;ZNF569;BMF;CCIN;PUSL1;ORAOV1;SEC11A;PDLIM7;CD163;ATRX;CCDC59;MICAL2;ACTR8;HCFC2;GNL2;CCDC88A;FCER2;FUBP3;CHMP4C;TUBGCP6;LTBR
Primary somatosensory area, barrel field, layer 6a	32/301	0.22426194620007975	0.9996219863159573	0	0	1.1728686015009242	1.7533687825543538	LRRC56;DDX27;LRP1;FLII;HSPB7;PDGFA;GCC1;TXNDC15;ALKBH8;FUNDC2;NUDCD3;LASP1;MED10;VPS8;CHMP1A;WDR5;KRIT1;USP51;TNPO2;RBM6;MEF2B;C17ORF49;MYOF;SAMD4B;ASH1L;TANC2;KLHL20;CACNB4;ADCK1;INTS7;MMADHC;CDH18
Retrochiasmatic area	32/301	0.22426194620007975	0.9996219863159573	0	0	1.1728686015009242	1.7533687825543538	MAGEL2;PRKCSH;SLC5A2;ZNF8;TEX28;ALKBH8;MYL12B;CNN2;SLC22A13;SPZ1;CASP8;TRIM28;HYAL1;GRAP2;TMEM128;CAMP;BRD3;C8ORF37;CCDC115;CLEC11A;ATG10;DDX31;THAP1;THEG;GDF9;SMTN;GLOD5;SASS6;UNC119;TRMT11;HOXB6;BET1
Retrosplenial area, dorsal part, layer 6a	32/301	0.22426194620007975	0.9996219863159573	0	0	1.1728686015009242	1.7533687825543538	ROCK1;SMYD5;PTPN23;ATP1A1;SCAMP5;RPTOR;SEPT9;CHN1;PSD3;DVL2;NUDT17;BMF;PSMF1;BSN;MAF1;MTA2;CD34;CAMP;RBM6;UNC13A;MICAL2;GNL2;PTPN14;SSTR4;TSGA10;CACNB4;NAT2;CHMP4C;SERPINI1;PKN1;OSBPL1A;FAM84B
Simple lobule, molecular layer	32/301	0.22426194620007975	0.9996219863159573	0	0	1.1728686015009242	1.7533687825543538	RTEL1;PIWIL4;PTPRM;WIZ;AHR;PEPD;NTN1;ZFP36L1;NEUROD1;MMP24;DVL2;CEP72;HOMER3;ERC1;ST3GAL2;SYBU;C3ORF58;PHACTR4;CADM3;METRN;PTCH1;PCDHGC3;CORO2B;MPP7;SKI;SLC9A3;CNKSR3;CASQ2;PLEKHO2;FMOD;HBEGF;CBLN1
Subiculum, ventral part, stratum radiatum	32/301	0.22426194620007975	0.9996219863159573	0	0	1.1728686015009242	1.7533687825543538	CSRNP2;DYRK2;USP16;GRP;LTN1;LPL;TXNDC15;GPATCH8;SLC8A1;GPR176;CRTAC1;CHMP1A;PSD3;CPNE2;NXNL1;COLGALT1;GPSM3;CMTM4;ARMC9;WDR74;CRIM1;SIRT5;A1CF;HIC1;TNRC6C;DDX39A;NR4A3;FRAS1;TRPV6;P4HA2;SSBP2;FERMT2
Superior central nucleus raphe	32/301	0.22426194620007975	0.9996219863159573	0	0	1.1728686015009242	1.7533687825543538	PFKFB2;CREBZF;CSTB;REG3A;PDCD6;DNAJC25;PEPD;FSTL1;SLC6A4;RASSF1;MSTO1;FAM184A;SDF2;COLGALT1;AP2M1;PCMTD1;YARS;SLC12A3;XBP1;GPR37;TRAPPC4;BCKDHB;AMPD3;PEX14;PDGFRL;HCRTR1;FIG4;DAAM2;CD69;UTRN;OPTN;CDS2
Superior colliculus, optic layer	32/301	0.22426194620007975	0.9996219863159573	0	0	1.1728686015009242	1.7533687825543538	KCNG2;CHRNA3;PLA2G1B;CHRNA9;SLC2A2;SMC4;VSIG10L;CPLX3;ADAP2;CASP8;POLR2C;RSBN1L;SLC25A41;ZNF689;CCIN;EPPIN;CCNL1;ZNF467;KRT6B;MSR1;YES1;ACTN2;KCND3;SLC11A1;VEZF1;GFER;SMARCA4;DPY19L2;TBC1D21;PDE3A;SHBG;LCT
Supplemental somatosensory area, layer 6b	32/301	0.22426194620007975	0.9996219863159573	0	0	1.1728686015009242	1.7533687825543538	PGLYRP3;ZNF395;PDGFA;SBSN;TXNDC15;AGER;ALKBH8;CPLX3;NUDCD3;APH1B;GNG2;SCN11A;MED10;HRH4;RNF151;E2F4;ENPP6;OFD1;C17ORF49;TPBG;MYOF;DNTTIP2;SAMD4B;ASH1L;INHBC;GPRIN3;CYLD;CACNB4;DCT;TAF6;CHST4;MMADHC
Supramammillary nucleus, lateral part	32/301	0.22426194620007975	0.9996219863159573	0	0	1.1728686015009242	1.7533687825543538	CREBZF;AFM;AQP7;SLC5A2;HIF1A;CDC14A;ASB15;MYLK;CPN1;RNF135;LGALS3;JPH2;HYAL1;RGS1;NMRK1;ENPP1;MAPK1IP1L;TMEM184B;AADAT;TOP3A;DNAJB13;NMRAL1;IGSF10;SLCO1A2;UNC119;ANKS6;PIGL;ZNF354A;MYL9;ENG;PNPLA2;BET1
Supratrigeminal nucleus	32/301	0.22426194620007975	0.9996219863159573	0	0	1.1728686015009242	1.7533687825543538	USP6NL;TSKS;PFKFB2;KCNG2;REG3A;TNKS;CHAT;DBH;KIAA0556;RNF113A;LGALS1;ADAMTS3;ZFP30;TRIM24;C8ORF82;ZNF689;SDF2;STK32A;JAK1;PACRG;WDR59;TRAPPC1;HSDL1;ABCA6;AKTIP;CRYGN;IGSF10;POLG2;ZSCAN21;PPIG;GPLD1;NFKBIB
Uvula (IX)	32/301	0.22426194620007975	0.9996219863159573	0	0	1.1728686015009242	1.7533687825543538	AHCTF1;PTPRM;WIZ;ADD3;NTN1;NTN3;RNF135;FGD3;NEUROD1;APH1B;MMP24;STK36;PHACTR2;HOMER3;C3ORF58;METRN;PTCH1;ZNF182;PCDHGC3;HPCAL1;GPR37L1;CORO2B;NMRAL1;SLC9A3;CNKSR3;CASQ2;LY6G5B;LRP10;RCOR2;HBEGF;PPARD;CBLN1
Uvula (IX), granular layer	32/301	0.22426194620007975	0.9996219863159573	0	0	1.1728686015009242	1.7533687825543538	AHCTF1;PTPRM;WIZ;ADD3;NTN1;NTN3;RNF135;FGD3;NEUROD1;APH1B;MMP24;STK36;PHACTR2;HOMER3;KCNN3;C3ORF58;METRN;PTCH1;ZNF182;PCDHGC3;HPCAL1;GPR37L1;CORO2B;NMRAL1;SLC9A3;CNKSR3;CASQ2;LY6G5B;LRP10;RCOR2;HBEGF;CBLN1
Ventral posterior complex of the thalamus	32/301	0.22426194620007975	0.9996219863159573	0	0	1.1728686015009242	1.7533687825543538	CNTFR;HDAC5;ADARB1;RRP9;TMEM220;GJC1;FGD3;FUNDC2;ADAMTS19;FADS6;ZMAT4;SLC25A41;WDR5;NEK1;PHACTR2;PHACTR4;CHRNB2;IAH1;GPX1;CAMK1D;GPR12;CBX4;KCNIP4;CRIM1;MRPS9;PLCB4;FRAS1;ZSCAN21;CNKSR3;PTPN4;IL18R1;PPARD
Ventral tegmental area	32/301	0.22426194620007975	0.9996219863159573	0	0	1.1728686015009242	1.7533687825543538	CREBZF;ZNF395;AHCTF1;GRP;SAT2;NTN1;ASB15;MYLK;RNF135;LGALS3;TRIM7;FAM184A;NTF3;PCDHA2;VHL;OR7A17;ARL10;MAPK1IP1L;C11ORF86;KCND3;WNT5A;PBX3;TACR3;DNTT;IGSF10;CLEC4D;SARDH;PIGL;PLA1A;PNPLA2;RAI14;BET1
anterior pretectal nucleus, ventral core part	32/301	0.22426194620007975	0.9996219863159573	0	0	1.1728686015009242	1.7533687825543538	TSKS;RNASEH2B;GRP;TNKS;FLT3;TUBD1;ADARB1;AHR;LTBP3;ADAMTS13;HAS1;ZMAT4;KIF5A;TRPM6;NDUFV1;EDIL3;METTL15;OR52I2;TCF7L1;AMBP;OPALIN;APOC4;NR1D2;MEX3C;KLF7;NELL1;PLCB4;DPY19L2;CNKSR3;ANG;CHST3;CBLN1
basal reticular formation of p1	32/301	0.22426194620007975	0.9996219863159573	0	0	1.1728686015009242	1.7533687825543538	IPPK;CREBZF;TCERG1;RNASEH2B;GRP;ENDOD1;PTPRM;LTBP3;CES5A;NTN1;NTN3;GRM6;CDH22;SLC25A41;PHACTR2;OR52I2;HSDL1;OPALIN;PBX3;APOC4;TACR3;SEPT4;MEX3C;SMARCA4;NELL1;FAM161A;ADSSL1;ANG;PIGL;CD69;ISCU;CHST3
central layers of TG	32/301	0.22426194620007975	0.9996219863159573	0	0	1.1728686015009242	1.7533687825543538	C1QB;LAMC3;DGKA;SLC2A2;PDS5A;CSF2RA;TMEM220;GPR132;TRIM28;TMEM129;ZNF689;ZNF467;METTL15;CA14;RBPMS;C7ORF25;NSUN7;PIAS2;CLEC4A;PKIB;DPY19L2;POLG2;TST;TBC1D21;UBQLNL;ATM;PIGL;P4HB;PPARA;LCT;MYL9;NFKBIB
dorsal part of alar p2	32/301	0.22426194620007975	0.9996219863159573	0	0	1.1728686015009242	1.7533687825543538	CD63;KCNG2;IGSF5;CHRNA3;LAMC3;COX18;CDC14A;LRP6;RGS5;CNST;SCRN1;NTF3;SLC25A41;CCNL1;DSP;PCGF6;TGFB2;DDX59;FZD7;INTS3;SYTL1;DNAJB13;FANCC;SORBS3;CLEC4A;CLEC4D;FAM161A;GJB3;MAN2B2;CTDSP1;LCT;FAM84B
dorsal terminal nucleus of the accessory optic tract	32/301	0.22426194620007975	0.9996219863159573	0	0	1.1728686015009242	1.7533687825543538	ZNF512B;PLA2G1B;DGKA;ART5;CSF2RA;NR3C2;ARHGAP12;LRP6;HEBP1;MED13;SAFB2;ZNF689;CCNL1;SEC11A;BPTF;DRD5;DSP;PCGF6;SNAPIN;KDM4C;KCNJ11;PCGF5;NSUN7;PIAS2;MAS1;POLG2;TST;TBC1D21;UBQLNL;GNAQ;RAPGEF5;LCT
dorsolateral part of m1A	32/301	0.22426194620007975	0.9996219863159573	0	0	1.1728686015009242	1.7533687825543538	TRIM50;PPP1R35;CHRNA9;SLC2A2;SMC4;VSIG10L;CPLX3;EDNRA;CASP8;CYTH4;AP1S2;ZNF689;CCIN;ZNF467;KRT6B;MSR1;YES1;RBPMS;MRGPRX3;ACTN2;SLC11A1;FANCC;VEZF1;DPY19L2;TBC1D21;XPNPEP2;ATM;ZNF780B;PRKD1;PPARA;SHBG;LCT
dorsomedial tegmental nucleus	32/301	0.22426194620007975	0.9996219863159573	0	0	1.1728686015009242	1.7533687825543538	C1QB;PFKFB2;CSTB;CCDC121;SYCP2;C4ORF19;GATA5;DBH;PEPD;SLC6A4;RASSF1;TRIM7;CHRAC1;MSTO1;FAM162A;ERC1;METTL15;YARS;TGIF1;PLEKHG3;GPR37;ARHGEF15;C14ORF119;AKTIP;PBX3;S100B;PDGFRL;NMRAL1;IGSF10;DAAM2;GLB1;OPTN
episupraoptic nucleus	32/301	0.22426194620007975	0.9996219863159573	0	0	1.1728686015009242	1.7533687825543538	BTG4;WDSUB1;RFESD;SLC1A4;SLC5A2;TEX28;SPZ1;SERP1;ZDHHC19;HRH4;CD300LD;EPPIN;HEATR6;LMCD1;CD163;ACTN2;CCDC115;FANCC;CWC15;TMPRSS11F;SYNGR4;PAFAH2;NMRAL1;PLEKHA8;KLHL20;BTC;TLX2;PAX9;SLCO1A2;UNC119;MYL9;ENG
habenula (old epithalamus)	32/301	0.22426194620007975	0.9996219863159573	0	0	1.1728686015009242	1.7533687825543538	CD63;KCNG2;IGSF5;CHRNA3;LAMC3;COX18;CDC14A;LRP6;RGS5;CNST;SCRN1;NTF3;SLC25A41;CCNL1;DSP;PCGF6;TGFB2;DDX59;FZD7;INTS3;SYTL1;DNAJB13;FANCC;SORBS3;CLEC4A;CLEC4D;FAM161A;GJB3;MAN2B2;CTDSP1;LCT;FAM84B
intermediate stratum of PSPa	32/301	0.22426194620007975	0.9996219863159573	0	0	1.1728686015009242	1.7533687825543538	BEX4;MAGEL2;CD81;PLA2G1B;DGKA;NPY2R;SLC1A4;RPL8;INPP5F;NMRK1;TIMP2;C22ORF23;NDN;ARL10;SSR4;MBOAT7;TACR3;KRT34;TUBG2;SEMA4G;BLCAP;PDIA6;ADRA2A;SOD1;RCN1;ANAPC4;MAGED2;TMBIM6;PIGL;PFDN5;GPLD1;NUCB2
intermediate stratum of PcPV	32/301	0.22426194620007975	0.9996219863159573	0	0	1.1728686015009242	1.7533687825543538	TSKS;RNASEH2B;GRP;TNKS;FLT3;TUBD1;ADARB1;AHR;LTBP3;ADAMTS13;HAS1;ZMAT4;KIF5A;TRPM6;NDUFV1;EDIL3;METTL15;OR52I2;TCF7L1;AMBP;OPALIN;APOC4;NR1D2;MEX3C;KLF7;NELL1;PLCB4;DPY19L2;CNKSR3;ANG;CHST3;CBLN1
intermediate stratum of Str	32/301	0.22426194620007975	0.9996219863159573	0	0	1.1728686015009242	1.7533687825543538	IPPK;SERPINE2;ITPR1;LPL;GPR83;PHYHIP;CACNA1H;SRM;RPS6KA4;FAM171A1;CNST;SCRN1;AP1S1;OTOF;SH2D5;KCNJ4;PDPK1;ACTN1;CPSF3;PBX3;PLEKHA5;GPRIN3;CYLD;TPST1;ARHGEF9;RCN1;ABI2;PARD3;ID4;ITGB1BP1;GNB5;GPR146
intermediate stratum of TG	32/301	0.22426194620007975	0.9996219863159573	0	0	1.1728686015009242	1.7533687825543538	C1QB;LAMC3;DGKA;SLC2A2;PDS5A;CSF2RA;TMEM220;GPR132;TRIM28;TMEM129;ZNF689;ZNF467;METTL15;CA14;RBPMS;C7ORF25;NSUN7;PIAS2;CLEC4A;PKIB;DPY19L2;POLG2;TST;TBC1D21;UBQLNL;ATM;PIGL;P4HB;PPARA;LCT;MYL9;NFKBIB
intermediate stratum of VPrP	32/301	0.22426194620007975	0.9996219863159573	0	0	1.1728686015009242	1.7533687825543538	CSRNP2;LPL;GPR83;HTR2A;TXNDC15;GNG2;UBE2Q1;SCN11A;RNF138;ARHGDIA;OTOF;QSOX2;SH2D5;ACTN1;CPSF3;WDR74;SAMD4B;BBIP1;A1CF;GPRIN3;CYLD;RNF167;PARD3;VOPP1;INTS7;PKN1;GNB5;ANKRA2;MMADHC;VAMP2;GALK2;SLC25A14
intermediate stratum of r1BI	32/301	0.22426194620007975	0.9996219863159573	0	0	1.1728686015009242	1.7533687825543538	FKBP11;CSTB;REG3A;USPL1;SMYD5;COX18;C4ORF19;SAT2;NTN1;SLC6A4;TRIM7;CHRAC1;IARS2;CAMP;RBM6;YARS;TGIF1;PLEKHG3;GPR37;PAQR5;AKTIP;CIDEB;CORO2A;HCRTR1;THEG;IGSF10;CARHSP1;MMP13;GJB3;GLB1;NDUFAB1;PPIL3
intermediate stratum of r3BL	32/301	0.22426194620007975	0.9996219863159573	0	0	1.1728686015009242	1.7533687825543538	FKBP11;TMEM87A;REG3A;DIS3L;DBH;FSTL1;TTBK2;TRIM7;GGA3;ERICH1;IARS2;ERC1;ENPP6;STK32A;CDR2;CCR3;GPSM3;PSTK;YARS;LRBA;CRYGN;ESRRG;FMO3;S100B;TUBB4A;PEX14;PLEKHA8;IGSF10;GRHPR;CARHSP1;NDUFAB1;NFKBIB
intermediate stratum of r3Lim	32/301	0.22426194620007975	0.9996219863159573	0	0	1.1728686015009242	1.7533687825543538	USP6NL;TSKS;FKBP11;REG3A;VAC14;GFI1;FAF1;DBH;FSTL1;TTBK2;TMEM71;ZDHHC19;GGA3;ZFP30;ERICH1;ADAMTSL3;IARS2;STK32A;PSTK;IAH1;EIF1AX;LRBA;MRPS2;VEZF1;RPRD2;S100B;TUBB4A;COQ10A;CLEC4A;GRHPR;NOL12;NUPL2
intermediate stratum of r9Ve	32/301	0.22426194620007975	0.9996219863159573	0	0	1.1728686015009242	1.7533687825543538	BTG4;C17ORF97;COX18;DIS3L;CHRNA9;SLC2A2;ART5;VSIG10L;SKA1;GNA13;SART1;SPZ1;ADAP2;STK36;CTSK;TSPO;NUDT17;UPP1;HMGCLL1;KL;GSTO1;GKN1;CIDEB;TC2N;CIDEC;TOPORS;BTC;CLEC4A;POLG2;GLOD5;OSBPL1A;HOXB6
isthmic roof plate	32/301	0.22426194620007975	0.9996219863159573	0	0	1.1728686015009242	1.7533687825543538	CD63;KCNG2;IGSF5;FHL1;DBI;STON2;DNAJC25;DBH;VSIG10L;RNF135;NEUROD1;MMP24;STK36;C22ORF23;ERC1;C2ORF54;ARHGEF15;C14ORF119;PTCH1;TC2N;MEX3C;SORBS3;TM4SF1;HCRTR1;SLC9A3;TST;IFT81;GLB1;CD109;CASQ2;ZNF780B;HBEGF
lateral parabrachial nucleus	32/301	0.22426194620007975	0.9996219863159573	0	0	1.1728686015009242	1.7533687825543538	TSKS;PFKFB2;RERE;ITIH5;PHLDB1;GFI1;PTPN21;BAZ2B;NEUROD1;EDNRA;MMP24;MSTO1;C3ORF58;DRD5;ARL10;TCF7L1;WDR59;TPBG;PBX3;PPP2R5B;MEX3C;PARP12;SLC9A3;IGSF10;POLG2;CASQ2;ITGB1BP1;FMOD;MYL9;GPLD1;HBEGF;CBLN1
layer 5 of CCx	32/301	0.22426194620007975	0.9996219863159573	0	0	1.1728686015009242	1.7533687825543538	ANKRD39;ZNF292;PAK1IP1;MTMR6;KCTD20;TMEM127;B3GALT1;PSD3;BMF;VHL;BSN;MPZL3;MAF1;CD34;RBM6;SYK;IL11RA;STX7;ATRX;ACTR8;HCFC2;GNL2;CLEC4A;CACNB4;FUBP3;PIK3CA;SLCO1A2;CHMP4C;ANKS6;INTS7;CDK13;FAM84B
m2 part of nucleus parabrachialis pigmentosus	32/301	0.22426194620007975	0.9996219863159573	0	0	1.1728686015009242	1.7533687825543538	CREBZF;REG3A;ZNF395;CHRNA3;LPL;SLC38A10;SAT2;SLC1A4;DNAJC25;ITIH1;NTN1;SLC6A4;RNF135;FAM184A;NTF3;CEP170;PCDHA2;MPZL3;ARL10;MAPK1IP1L;ATP6V1G1;ACTN2;KCND3;SEMA6D;WNT5A;KCNIP4;TACR3;DNTT;IGSF10;GLB1;CDS2;RAI14
mantle zone of AStr	32/301	0.22426194620007975	0.9996219863159573	0	0	1.1728686015009242	1.7533687825543538	CSRNP2;DDX27;CD80;COX18;NPY2R;FHL1;TWF2;GPR83;FBXO46;NPAT;NUDCD3;SLCO2B1;ABL1;OTOF;CPNE2;PRKACB;PRPH;KL;SLC15A1;MEF2B;PHC1;CPSF3;ARMC9;PBX3;BLCAP;GPRIN3;RCN1;NPC2;PARD3;FXYD1;SSBP2;CCDC151
mantle zone of Hb	32/301	0.22426194620007975	0.9996219863159573	0	0	1.1728686015009242	1.7533687825543538	CD63;KCNG2;IGSF5;CHRNA3;LAMC3;COX18;CDC14A;LRP6;RGS5;CNST;SCRN1;NTF3;SLC25A41;CCNL1;DSP;PCGF6;TGFB2;DDX59;FZD7;INTS3;SYTL1;DNAJB13;FANCC;SORBS3;CLEC4A;CLEC4D;FAM161A;GJB3;MAN2B2;CTDSP1;LCT;FAM84B
medial amygdala, anterodorsal part	32/301	0.22426194620007975	0.9996219863159573	0	0	1.1728686015009242	1.7533687825543538	USP36;PGLYRP3;MAGEL2;NPY2R;FHL1;SMC5;SLC5A2;ZDHHC2;CACNA1H;SLC22A13;ADAMTS13;RPS19;TERT;ZNF507;TMEM128;HRH4;CPNE2;PRKACB;MEST;AP2M1;CD163;SLC11A1;MBOAT7;KCNK13;WNT5A;ATP2B4;RCN1;XPNPEP2;ZSCAN21;TERF2IP;TRIB2;MET
medial subhabenular nucleus	32/301	0.22426194620007975	0.9996219863159573	0	0	1.1728686015009242	1.7533687825543538	CD63;KCNG2;IGSF5;CHRNA3;TNKS;LAMC3;MSI1;LRP6;STK33;CNST;SCRN1;RSBN1L;PMVK;C22ORF23;FADS1;TGFB2;INTS3;C17ORF80;C7ORF25;DNAJB13;SLC39A12;PRSS36;SORBS3;PDIA4;PKIB;RCN1;IFT81;MAN2B2;ID4;LY6G5B;CDS2;FAM84B
p2 part of the zona limitans core population	32/301	0.22426194620007975	0.9996219863159573	0	0	1.1728686015009242	1.7533687825543538	TSKS;OXNAD1;PINX1;ADARB1;FPR2;GJC1;FUNDC2;ADAMTS19;FADS6;ZMAT4;SLC25A41;PHACTR4;CHRNB2;IAH1;GPX1;CAMK1D;GPR12;CBX4;TOP3A;KCNIP4;PLEKHA8;MRPS9;PLCB4;FRAS1;FAM161A;ZSCAN21;CNKSR3;ITGB1BP1;PRKD1;PTPN4;GALK2;PPARD
p3 part of the ZL core	32/301	0.22426194620007975	0.9996219863159573	0	0	1.1728686015009242	1.7533687825543538	OXNAD1;PINX1;ADARB1;CENPC;GJC1;ADAMTS19;ZMAT4;ARHGEF40;OR7A17;PHACTR4;IAH1;GPX1;CAMK1D;GPR12;TOP3A;KCNIP4;ESRRG;SEMA4G;ADRA2A;PLEKHA8;NELL1;RCN1;PLCB4;FRAS1;FAM161A;GJB3;ZSCAN21;CNKSR3;PRKD1;PTPN4;PPARD;RAI14
paralemniscal isthmic area	32/301	0.22426194620007975	0.9996219863159573	0	0	1.1728686015009242	1.7533687825543538	SERPINB12;PHLDB1;C2CD3;RFESD;CHAT;CHRNA9;FITM1;BAZ2B;VSIG10L;OR1M1;CSF2RA;EDNRA;STK33;CYTH4;ITGB7;UPP1;DRD5;MED1;CHST9;C11ORF86;ACTN2;PBX3;KCNK15;MEX3C;PARP12;GATAD2A;TERF2IP;NUPL2;MYL9;TAF3;IL18R1;ENG
peduncular part of dorsomedial hypothalamic nucleus	32/301	0.22426194620007975	0.9996219863159573	0	0	1.1728686015009242	1.7533687825543538	MAGEL2;FHL1;TM2D3;CST3;CNN2;DUSP11;STK33;RPS19;C22ORF23;RBM6;ARL10;PTCH1;C17ORF80;DNAJC11;TACR3;TUBG2;ARHGAP27;MARCH7;SEMA4G;BLCAP;ADRA2A;GZMK;RCN1;FAM161A;IFT81;GNB2;MSRB2;SRSF2;ANKS6;ANAPC4;PFDN5;GPLD1
periventricular stratum of JcPL	32/301	0.22426194620007975	0.9996219863159573	0	0	1.1728686015009242	1.7533687825543538	CREBZF;CD63;CHRNA3;DBI;TYMP;RASSF1;GJA1;STK36;C22ORF23;ENPP1;ZNF467;C2ORF81;FADS1;SYK;RBPMS;GKN1;KCNK15;GPR37L1;ETV4;TM4SF1;NMRAL1;PDIA4;RCN1;GNPDA2;IFT81;CD109;RPL26;CD69;OSBPL1A;C2ORF50;CCDC151;FAM84B
periventricular stratum of OB	32/301	0.22426194620007975	0.9996219863159573	0	0	1.1728686015009242	1.7533687825543538	CTBP2;PTPRO;WIZ;LRP2;NTN3;CAPN6;ADAMTS19;FRZB;FAM184A;TRIM24;CCNL1;ZNF202;CCR3;KDM6B;YES1;SYK;KCNB2;WNT5A;PBX3;FMO3;PRSS36;INHBA;CCDC88A;NCOR1;APC;CSDC2;CTDSP1;PLSCR4;GRB2;CHST4;VAMP2;KANK3
periventricular stratum of PO1	32/301	0.22426194620007975	0.9996219863159573	0	0	1.1728686015009242	1.7533687825543538	ANKRD39;MAGEL2;ACADVL;PRKCSH;FHL1;DERL2;RBM4B;TM2D3;ADAMTS12;CNN2;GJA1;NDN;CPNE2;MEST;KLHDC10;RBM6;ARL10;FIS1;C17ORF80;DNAJC11;SHISA2;ARHGAP27;MARCH7;SEMA4G;BLCAP;PDIA6;RCN1;GAP43;GNB2;P2RX1;GPLD1;TP73
periventricular stratum of PO2	32/301	0.22426194620007975	0.9996219863159573	0	0	1.1728686015009242	1.7533687825543538	MAGEL2;ACADVL;RFESD;PTPRO;FHL1;DERL2;ADAMTS12;CNN2;ARVCF;RPS19;CDK5RAP1;NDN;RPS2;MEST;ARL10;HPCAL1;C17ORF80;CRIM1;DNAJC11;TUBG2;ARHGAP27;MARCH7;SEMA4G;BLCAP;RCN1;IFT81;GNB2;P2RX1;SRSF2;ANAPC4;MAGED2;GPLD1
periventricular stratum of cerebellar vermis	32/301	0.22426194620007975	0.9996219863159573	0	0	1.1728686015009242	1.7533687825543538	PTPRM;WIZ;PEPD;NTN1;NEUROD1;GNA13;APH1B;MMP24;STK36;CEP72;HOMER3;KCNN3;ERC1;ST3GAL2;C3ORF58;GRIA4;OR7A17;CADM3;METRN;PTCH1;PCDHGC3;CORO2B;SLC9A3;TST;CNKSR3;CASQ2;ZNF780B;ITGB1BP1;FMOD;RCOR2;HBEGF;CBLN1
posterior (ventral) nucleus	32/301	0.22426194620007975	0.9996219863159573	0	0	1.1728686015009242	1.7533687825543538	TSKS;HDAC5;GATA5;STMN4;ATP10A;ADARB1;RRP9;GJC1;FGD3;ADAMTS19;FADS6;ZMAT4;PHACTR2;PHACTR4;RBM6;CHRNB2;TCF7L1;IAH1;GPR12;SLC11A1;CPSF3;ATRX;KCNIP4;PCDHGC3;MIF4GD;PLCB4;DPY19L2;C1ORF159;FRAS1;CNKSR3;PTPN4;PPARD
posterior intralaminar nucleus	32/301	0.22426194620007975	0.9996219863159573	0	0	1.1728686015009242	1.7533687825543538	TSKS;VAC14;OXNAD1;MGST3;STMN4;ADARB1;CES5A;GJC1;ADAMTS19;ZMAT4;PHACTR2;EDIL3;PHACTR4;CHRNB2;GPR12;KLHL25;KCNJ9;MEX3C;NELL1;SMTN;PLCB4;DPY19L2;ZSCAN21;CNKSR3;PRKD1;PTPN4;HOXD9;GALK2;CHST3;PPARD;MEGF9;TAF1
posterior tegmental nucleus	32/301	0.22426194620007975	0.9996219863159573	0	0	1.1728686015009242	1.7533687825543538	CREBZF;CSTB;REG3A;USP54;CHAT;LPAR1;GATA5;DNAJC25;PEPD;SLC6A4;RGS5;RASSF1;P2RY6;MSTO1;FAM184A;ZNF202;COLGALT1;AP2M1;YARS;GPR37;BCKDHB;AMPD3;WTIP;S100B;PDGFRL;NMRAL1;HCRTR1;ADSSL1;ITGB1BP1;CD69;OPTN;CDS2
posteroventral part of alar p3	32/301	0.22426194620007975	0.9996219863159573	0	0	1.1728686015009242	1.7533687825543538	OXNAD1;NPY2R;ADARB1;FPR2;THSD4;RRP9;GJC1;SPZ1;ADAMTS19;TAGAP;WDR5;NEK1;OR7A17;SAP30BP;RABGAP1L;IAH1;GPX1;CAMK1D;GPR12;TPRG1;BRI3BP;CRLS1;ADRA2A;GJB3;P2RX1;CNKSR3;ATM;TMBIM6;PTPN4;ISCU;TP73;PPARD
prethalamic (p3) zona limitans domain	32/301	0.22426194620007975	0.9996219863159573	0	0	1.1728686015009242	1.7533687825543538	OXNAD1;INPP1;NPY2R;THYN1;ADARB1;THSD4;RRP9;GJC1;SPZ1;ADAMTS19;FRZB;TAGAP;WDR5;NEK1;FYN;PHACTR4;RBM6;SAP30BP;RABGAP1L;IAH1;GPX1;CAMK1D;GPR12;TPRG1;CRIM1;CORO2A;CRLS1;P2RX1;CNKSR3;PTPN4;TP73;PPARD
pyramidal layer of taenia tecta	32/301	0.22426194620007975	0.9996219863159573	0	0	1.1728686015009242	1.7533687825543538	LIPT1;KCNG2;VAC14;PGLYRP3;PPP1R35;AFM;STON2;ASB15;TXNDC17;ADAMTS13;AANAT;FRZB;GNPNAT1;CLHC1;ATPAF2;PUS3;AMBP;GKN1;STX7;ABCC6;GPR3;SORBS3;INHBC;CLEC4A;SMTN;FAM161A;SLCO1A2;EFHC2;PPARA;LRCH4;C2ORF50;BET1
r3 part of basolateral reticular formation	32/301	0.22426194620007975	0.9996219863159573	0	0	1.1728686015009242	1.7533687825543538	FKBP11;TMEM87A;REG3A;DIS3L;DBH;FSTL1;TTBK2;TRIM7;GGA3;ERICH1;IARS2;ERC1;ENPP6;STK32A;CDR2;CCR3;GPSM3;PSTK;YARS;LRBA;CRYGN;ESRRG;FMO3;S100B;TUBB4A;PEX14;PLEKHA8;IGSF10;GRHPR;CARHSP1;NDUFAB1;NFKBIB
r3 part of medial pontine nuclei	32/301	0.22426194620007975	0.9996219863159573	0	0	1.1728686015009242	1.7533687825543538	CREBZF;C2ORF42;GRN;USP16;CCNH;EIF4A3;AGAP1;FSTL1;RNF115;GPR132;CRTAC1;PHACTR3;PDE8A;PCMTD1;VASP;SLC12A3;TMEM184B;INTS3;ANXA5;HMGA1;PPP2R5B;SIRT5;ESRRG;AIG1;PEX14;BCKDK;DAAM2;CSDC2;ADSSL1;TLN1;UTRN;PNPLA2
r3 part of ventral parvicellular reticular formation	32/301	0.22426194620007975	0.9996219863159573	0	0	1.1728686015009242	1.7533687825543538	USP6NL;TSKS;FKBP11;REG3A;VAC14;GFI1;FAF1;DBH;FSTL1;TTBK2;TMEM71;ZDHHC19;GGA3;ZFP30;ERICH1;ADAMTSL3;IARS2;STK32A;PSTK;IAH1;EIF1AX;LRBA;MRPS2;VEZF1;RPRD2;S100B;TUBB4A;COQ10A;CLEC4A;GRHPR;NOL12;NUPL2
r8 part of nucleus of Roller	32/301	0.22426194620007975	0.9996219863159573	0	0	1.1728686015009242	1.7533687825543538	CD80;BAZ2B;MYL12B;MSTO1;RGS1;CHMP1A;GNPNAT1;RNF151;EPPIN;EDIL3;JAK1;OFD1;ATPAF2;MAP2K3;TRAPPC1;CRADD;FBXW8;MMAA;MRPS25;UTP3;SACM1L;ABCC5;DNTTIP2;NDUFC1;PARVB;UBE2G2;ADRA2A;PLA2G16;SETBP1;DAAM2;SLC25A30;MYL9
r8 portion of the hypoglossal motor nucleus	32/301	0.22426194620007975	0.9996219863159573	0	0	1.1728686015009242	1.7533687825543538	BAZ2B;STK33;LGALS1;SNAPC1;MSTO1;KIF3A;GRM6;ADAMTSL2;STK32A;EDIL3;ATPAF2;MAP2K3;PACRG;TRAPPC1;GPX1;CRADD;ARHGEF15;MRPS25;UTP3;SACM1L;TRAPPC4;ABCC5;DNTTIP2;PARVB;AMPD3;TMPRSS11F;THEG;RRAGC;SLC25A30;RAB9A;TUBGCP6;FAU
r9 part of spinal vestibular nucleus	32/301	0.22426194620007975	0.9996219863159573	0	0	1.1728686015009242	1.7533687825543538	BTG4;C17ORF97;COX18;DIS3L;CHRNA9;SLC2A2;ART5;VSIG10L;SKA1;GNA13;SART1;SPZ1;ADAP2;STK36;CTSK;TSPO;NUDT17;UPP1;HMGCLL1;KL;GSTO1;GKN1;CIDEB;TC2N;CIDEC;TOPORS;BTC;CLEC4A;POLG2;GLOD5;OSBPL1A;HOXB6
shell of P-DMH	32/301	0.22426194620007975	0.9996219863159573	0	0	1.1728686015009242	1.7533687825543538	BEX4;MAGEL2;FHL1;TM2D3;CST3;CNN2;DUSP11;STK33;RPS19;C22ORF23;ARL10;PTCH1;C17ORF80;TACR3;TUBG2;ARHGAP27;MARCH7;SEMA4G;BLCAP;ADRA2A;GZMK;RCN1;FAM161A;IFT81;GNB2;MSRB2;SRSF2;ANKS6;ANAPC4;PIGL;PFDN5;GPLD1
shell of VMH	32/301	0.22426194620007975	0.9996219863159573	0	0	1.1728686015009242	1.7533687825543538	CD63;OXNAD1;MAGEL2;SMC5;BAZ2B;SLC5A2;ZNF8;TEX28;KIF17;MYL12B;SLC22A13;P2RY6;TRIM28;HYAL1;RNF138;FRZB;POLR2C;IGF2BP1;FADS1;ARL10;C8ORF37;CCDC115;TOP3A;ATG10;TUBG2;SMTN;GLOD5;ANKS6;ANAPC4;BIRC5;PIGL;MTRF1L
striatal amygdala	32/301	0.22426194620007975	0.9996219863159573	0	0	1.1728686015009242	1.7533687825543538	CSRNP2;DDX27;CD80;COX18;NPY2R;FHL1;TWF2;GPR83;FBXO46;NPAT;NUDCD3;SLCO2B1;ABL1;OTOF;CPNE2;PRKACB;PRPH;KL;SLC15A1;MEF2B;PHC1;CPSF3;ARMC9;PBX3;BLCAP;GPRIN3;RCN1;NPC2;PARD3;FXYD1;SSBP2;CCDC151
sublayer 6a of InsCx	32/301	0.22426194620007975	0.9996219863159573	0	0	1.1728686015009242	1.7533687825543538	KIAA1191;DOCK3;SLC35F3;CAB39;ROCK1;PPP1R35;HTR2A;NPAT;VPS8;CHMP1A;C6ORF203;ABL1;CCIN;RALY;CHAC1;NPTX1;ORAOV1;CHST9;MOAP1;TRAPPC2L;DSTN;ACTN4;TANC2;DDOST;CLK2;FCER2;CACNB4;DNMBP;ABI2;CHMP4C;ANKRA2;ACTR10
sublayer 6a of PCx	32/301	0.22426194620007975	0.9996219863159573	0	0	1.1728686015009242	1.7533687825543538	CHRM3;LRP1;PTPN23;HTR2A;ATP1A1;GPR176;LASP1;PSD3;WDR5;PSMF1;MTA2;ABCF2;CACNG2;CD34;TNPO2;TTC14;UNC13A;RSAD1;ATRX;ACSL6;ELP2;ATP2B2;TANC2;MAPK8IP1;MAPK10;IRGQ;GPANK1;CACNB4;CHMP4C;ATG4C;CHMP7;FAM84B
sublayer 6b of FCx	32/301	0.22426194620007975	0.9996219863159573	0	0	1.1728686015009242	1.7533687825543538	SLC35F3;LRP1;ROCK1;HTR2A;TEX28;SLC8A1;KCTD20;PSD3;BSND;KRIT1;ST3GAL5;TSPAN5;NPTX1;CACNG2;OR7A17;UNC13A;ESCO1;PDPK1;DSTN;NSUN7;TANC2;SSTR4;MAPK10;IRGQ;GPANK1;CACNB4;ACTC1;SDHAF2;ZNF416;FBXL5;CDH18;FAM84B
sublayer 6b of PCx	32/301	0.22426194620007975	0.9996219863159573	0	0	1.1728686015009242	1.7533687825543538	CHRM3;DYRK2;LRP1;YWHAB;ATP1A1;SLC8A1;CHN1;PSD3;WDR5;ZNF569;PSMF1;NPTX1;MAF1;MTA2;CD34;TNPO2;RABGAP1L;UNC13A;ATRX;ELP2;DSTN;TANC2;SSTR4;ZFP90;MAPK8IP1;MAPK10;CACNB4;ATG4C;UBA2;FBXL5;OSBPL1A;FAM84B
superficial gray layer of SC	32/301	0.22426194620007975	0.9996219863159573	0	0	1.1728686015009242	1.7533687825543538	SERPINB12;SYCP2;PLA2G1B;PPP1R35;CHRNA9;SLC2A2;SMC4;CPLX3;CASP8;CYTH4;POLR2C;USP51;CCIN;ZNF467;KRT6B;MSR1;YES1;RBPMS;MRGPRX3;ACTN2;SLC11A1;FANCC;VEZF1;GFER;SMARCA4;BTC;FCER2;TBC1D21;PDE3A;ZNF780B;PPARA;LCT
superficial stratum of ITTh	32/301	0.22426194620007975	0.9996219863159573	0	0	1.1728686015009242	1.7533687825543538	IPPK;ADARB1;WDR43;GJC1;ABHD13;MED13;ADAMTS19;ZMAT4;NTF3;SAFB2;FYN;RBM6;CHRNB2;DSP;PCGF6;SMARCC2;KDM4C;GPR12;AUTS2;KCNJ9;SLC11A1;RCC2;NSUN7;BTC;TNRC6C;RNF169;DPY19L2;CNKSR3;LCT;PTPN4;B4GALT4;MEGF9
superficial stratum of PO2	32/301	0.22426194620007975	0.9996219863159573	0	0	1.1728686015009242	1.7533687825543538	MAGEL2;UHRF1;RFESD;PON2;MIS12;SLC5A2;CYB561D1;ZNF8;TEX28;CNN2;SPZ1;P2RY6;HYAL1;RGS1;CTSK;HRH4;IGF2BP1;ITGB7;PCDHA2;HOXA7;CAMP;ARL10;BRD3;CCDC115;C17ORF80;FANCC;SHISA2;THAP1;CTDSP1;LRP10;CHST3;BET1
superficial stratum of POH	32/301	0.22426194620007975	0.9996219863159573	0	0	1.1728686015009242	1.7533687825543538	BTG4;WDSUB1;RFESD;SLC1A4;SLC5A2;TEX28;SPZ1;SERP1;ZDHHC19;HRH4;CD300LD;EPPIN;HEATR6;LMCD1;CD163;ACTN2;CCDC115;FANCC;CWC15;TMPRSS11F;SYNGR4;PAFAH2;NMRAL1;PLEKHA8;KLHL20;BTC;TLX2;PAX9;SLCO1A2;UNC119;MYL9;ENG
superficial stratum of TTe	32/301	0.22426194620007975	0.9996219863159573	0	0	1.1728686015009242	1.7533687825543538	LIPT1;KCNG2;VAC14;PGLYRP3;PPP1R35;AFM;STON2;ASB15;TXNDC17;ADAMTS13;AANAT;FRZB;GNPNAT1;CLHC1;ATPAF2;PUS3;AMBP;GKN1;STX7;ABCC6;GPR3;SORBS3;INHBC;CLEC4A;SMTN;FAM161A;SLCO1A2;EFHC2;PPARA;LRCH4;C2ORF50;BET1
superficial stratum of r3BM	32/301	0.22426194620007975	0.9996219863159573	0	0	1.1728686015009242	1.7533687825543538	CREBZF;C2ORF42;GRN;USP16;CCNH;EIF4A3;AGAP1;FSTL1;RNF115;GPR132;CRTAC1;PHACTR3;PDE8A;PCMTD1;VASP;SLC12A3;TMEM184B;INTS3;ANXA5;HMGA1;PPP2R5B;SIRT5;ESRRG;AIG1;PEX14;BCKDK;DAAM2;CSDC2;ADSSL1;TLN1;UTRN;PNPLA2
superficial stratum of the PBC	32/301	0.22426194620007975	0.9996219863159573	0	0	1.1728686015009242	1.7533687825543538	TSKS;PFKFB2;ITIH5;PHLDB1;GFI1;PTPN21;BAZ2B;NEUROD1;EDNRA;MMP24;MSTO1;ZNF569;C3ORF58;DRD5;ARL10;TCF7L1;WDR59;TPBG;PBX3;PPP2R5B;MEX3C;PARP12;SLC9A3;IGSF10;POLG2;CASQ2;ITGB1BP1;FMOD;MYL9;GPLD1;HBEGF;CBLN1
white matter of cerebellar vermis	32/301	0.22426194620007975	0.9996219863159573	0	0	1.1728686015009242	1.7533687825543538	PTPRM;WIZ;PEPD;NTN1;NEUROD1;GNA13;APH1B;MMP24;STK36;CEP72;HOMER3;KCNN3;ERC1;ST3GAL2;C3ORF58;GRIA4;OR7A17;CADM3;METRN;PTCH1;PCDHGC3;CORO2B;SLC9A3;TST;CNKSR3;CASQ2;ZNF780B;ITGB1BP1;FMOD;RCOR2;HBEGF;CBLN1
Dorsal premammillary nucleus	49/482	0.2574665202296229	0.9996219863159573	0	0	1.115959239224728	1.5142066869234423	CREBZF;CD81;FHL1;DUSP19;STMN4;SMC5;TRIM28;HYAL1;GRAP2;TIMP2;RPL37;RBM6;ARL10;MAPK1IP1L;IAH1;SSR4;TOP3A;SHISA2;RCN1;BIRC5;ANKS6;PIGL;PFDN5;GPLD1;HOXB6;TRIM56;PLA1A;MAGEL2;USP16;AFM;SLC38A10;SLC5A2;MYL12B;CPN1;RNF135;HRH4;TMEM184B;DENND4B;ABCA6;INTS3;PCDHGC3;SEMA4G;ARHGAP27;SOD1;GZMK;IRGQ;SMTN;GNB2;MSRB2
Agranular insular area, dorsal part, layer 6a	31/301	0.2864479369435243	0.9996219863159573	0	0	1.1313212937455361	1.414376162178045	KIAA1191;DOCK3;YWHAB;PPP1R35;LTN1;PDGFA;CWC25;HTR2A;ALKBH8;NPAT;NUDCD3;GNG2;SCN11A;VPS8;CHMP1A;C6ORF203;CDK5RAP1;ABL1;CHAC1;PDLIM7;MEF2B;CPSF3;MYOF;CCDC59;DDOST;CYLD;FCER2;DNMBP;FRAS1;PKN1;ANKRA2
Agranular insular area, posterior part, layer 6a	31/301	0.2864479369435243	0.9996219863159573	0	0	1.1313212937455361	1.414376162178045	ZNF395;DGKA;PDGFA;TXNDC15;AGER;ALKBH8;APH1B;GNG2;UBE2Q1;SCN11A;RNF138;RNF151;CD300LD;E2F4;CPSF3;MYOF;DNTTIP2;SAMD4B;ASH1L;MRPS6;CYLD;FRAS1;DCT;CNOT1;TLX2;PARD3;P2RX1;TAF6;ANKRA2;MMADHC;RAI14
Agranular insular area, ventral part, layer 2/3	31/301	0.2864479369435243	0.9996219863159573	0	0	1.1313212937455361	1.414376162178045	GRN;PDGFA;CWC25;HTR2A;AGER;ALKBH8;PPM1G;NPAT;SART1;GNG2;SCN11A;CHMP1A;C6ORF203;CHAC1;E2F4;PRPH;IMPG2;MEF2B;TRAPPC2L;MYOF;WDR74;FCER2;FRAS1;ADCK1;CNOT1;RAB9A;ANKRA2;TRIB2;CCDC83;IL18R1;CHST3
Anterior cingulate area, ventral part, layer 5	31/301	0.2864479369435243	0.9996219863159573	0	0	1.1313212937455361	1.414376162178045	ANKRD39;USPL1;PAK1IP1;SMC6;MTMR6;TMEM127;B3GALT1;PSD3;CDK5RAP1;ST3GAL5;FLNA;VHL;MPZL3;MAF1;MTA2;STX7;IMP4;HCFC2;GNL2;SYNJ2BP;TANC2;NCOR1;CACNB4;FUBP3;MGAT4B;PHF13;CDK13;PPARA;GPR146;RAI14;FAM84B
Anterolateral visual area, layer 6b	31/301	0.2864479369435243	0.9996219863159573	0	0	1.1313212937455361	1.414376162178045	VAC14;LRRC56;DYRK2;LTN1;SNX30;SBSN;TXNDC15;NUDCD3;CREB3L4;SCN11A;MED10;HIF1AN;E2F4;TNS3;TRPM6;DLGAP4;RBM6;NCOA2;MOAP1;INTS3;C7ORF25;ASH1L;MRPS6;THAP2;TANC2;KLHL20;THEG;TAOK1;CCDC151;MTRF1L;MMADHC
Barrington's nucleus	31/301	0.2864479369435243	0.9996219863159573	0	0	1.1313212937455361	1.414376162178045	IGSF5;SYCP2;TNKS;C4ORF19;SAT2;SLC1A4;DNAJC25;DBH;PTPN23;SNX30;TRIM7;KIF3A;STBD1;GATAD1;METTL15;KLHDC10;GPX1;SSR4;GSTO1;EIF1AX;C14ORF119;TRAPPC4;TC2N;TM4SF1;HCRTR1;GLB1;NUCB1;TLN1;MTRF1L;CDS2;SRSF9
Caudoputamen	31/301	0.2864479369435243	0.9996219863159573	0	0	1.1313212937455361	1.414376162178045	IPPK;SMARCD1;SERPINE2;ITPR1;LPL;GPR83;PHYHIP;CACNA1H;SRM;RPS6KA4;FAM171A1;CNST;SCRN1;AP1S1;OTOF;SH2D5;KCNJ4;PDPK1;ACTN1;PLEKHA5;GPRIN3;CYLD;TPST1;ARHGEF9;RCN1;ABI2;PARD3;ID4;ITGB1BP1;GNB5;GPR146
Central amygdalar nucleus, medial part	31/301	0.2864479369435243	0.9996219863159573	0	0	1.1313212937455361	1.414376162178045	MAGEL2;YWHAB;NPY2R;FHL1;TWF2;GPR83;AURKC;NPAT;RPS19;CASKIN1;ABL1;OTOF;PRKACB;SH2D5;MEST;PRPH;RBM6;SLC15A1;TRAPPC2L;INTS3;CPSF3;MBOAT7;ARMC9;PBX3;TACR3;BLCAP;FCER2;RCN1;NPC2;SSBP2;CREB5
Central lobule	31/301	0.2864479369435243	0.9996219863159573	0	0	1.1313212937455361	1.414376162178045	KCNG2;PTPRM;WIZ;MSI1;PEPD;NTN1;FGD3;NEUROD1;GNA13;APH1B;MMP24;CDH22;CEP72;HOMER3;KCNN3;ERC1;C3ORF58;GRIA4;C2ORF54;METRN;PTCH1;PCDHGC3;GPR37L1;CORO2B;SLC9A3;TST;CNKSR3;CASQ2;ITGB1BP1;HBEGF;CBLN1
Cortical amygdalar area, posterior part, lateral zone, layer 3	31/301	0.2864479369435243	0.9996219863159573	0	0	1.1313212937455361	1.414376162178045	ZNF395;USP16;LPL;SBSN;PPM1G;FAM162A;TRIM24;OTOF;E2F4;COLGALT1;AP2M1;NCOA2;PCGF6;SPRYD4;AUTS2;SMURF2;TPRG1;CMTM4;KCNK13;ATG10;ARMC9;CRIM1;ARMC7;THAP2;DDX39A;CNOT1;PLSCR4;PAX9;APLNR;MET;NUCB2
Declive (VI), granular layer	31/301	0.2864479369435243	0.9996219863159573	0	0	1.1313212937455361	1.414376162178045	PTPRM;WIZ;PEPD;NTN1;FGD3;NEUROD1;APH1B;MMP24;PHACTR3;CEP72;HOMER3;KCNN3;ERC1;ST3GAL2;C3ORF58;GRIA4;CADM3;METRN;PTCH1;PCDHGC3;GAB2;CORO2B;SLC9A3;TST;GNPDA2;CNKSR3;CASQ2;ZNF780B;RCOR2;HBEGF;CBLN1
Dorsomedial nucleus of the hypothalamus, posterior part	31/301	0.2864479369435243	0.9996219863159573	0	0	1.1313212937455361	1.414376162178045	MAGEL2;FHL1;TM2D3;CST3;CNN2;DUSP11;RPS19;C22ORF23;PUSL1;ARL10;NTRK2;PCDHGC3;C17ORF80;DNAJC11;TACR3;ARHGAP27;BLCAP;PDIA6;ADRA2A;GZMK;RCN1;DDX39A;FAM161A;IFT81;GNB2;MSRB2;SRSF2;ANKS6;ANAPC4;PFDN5;GPLD1
Dorsomedial nucleus of the hypothalamus, ventral part	31/301	0.2864479369435243	0.9996219863159573	0	0	1.1313212937455361	1.414376162178045	CD63;MAGEL2;EIF4A3;NPY2R;HSPB7;FHL1;SBSN;RNF135;CNN2;RNF138;HRH4;RPS2;ARL10;IAH1;INTS3;TOP3A;PCDHGC3;C17ORF80;ARHGAP27;PDIA6;SOD1;RCN1;DDX39A;IFT81;GNB2;MSRB2;SRSF2;ANKS6;ANAPC4;GPLD1;CBLN1
Geniculate group, dorsal thalamus	31/301	0.2864479369435243	0.9996219863159573	0	0	1.1313212937455361	1.414376162178045	USP36;NPY2R;ADARB1;RRP9;GJC1;ADAMTS19;ZNF507;ZMAT4;BCL7C;SLC25A41;NEK1;FYN;PCDHA2;PHACTR4;DSP;SLC15A1;CAMK1D;GPR12;KLHL25;TPRG1;CRLS1;BTC;PLCB4;NR4A3;GJB3;CNKSR3;ATM;PTPN4;IL18R1;PPARD;MEGF9
Lingula (I), molecular layer	31/301	0.2864479369435243	0.9996219863159573	0	0	1.1313212937455361	1.414376162178045	ITIH5;CD63;IGSF5;STX18;DBI;RGS5;RHPN1;FLNA;IGFBP7;FADS1;MAPK1IP1L;MED1;KL;TGFB2;IL11RA;FZD7;AMPD3;SORBS3;PDIA6;PDIA4;CLEC4D;GNPDA2;MAN2B2;NPC2;CTDSP1;NUCB1;LY6G5B;TLN1;LRP10;ENG;SLC28A3
Lobule II	31/301	0.2864479369435243	0.9996219863159573	0	0	1.1313212937455361	1.414376162178045	KCNG2;PTPRM;WIZ;DBI;PEPD;NTN1;FGD3;NEUROD1;APH1B;MMP24;STK36;CEP72;HOMER3;ERC1;C2ORF81;C3ORF58;GRIA4;C2ORF54;METRN;PTCH1;MEX3C;CORO2B;TM4SF1;SLC9A3;TST;CASQ2;ZNF780B;ITGB1BP1;HBEGF;NEK11;CBLN1
Lobule III, granular layer	31/301	0.2864479369435243	0.9996219863159573	0	0	1.1313212937455361	1.414376162178045	PTPRM;WIZ;MSI1;PEPD;NTN1;FGD3;NEUROD1;GNA13;APH1B;MMP24;CDH22;CEP72;HOMER3;KCNN3;ERC1;C3ORF58;GRIA4;C2ORF54;OR52I2;METRN;PTCH1;PCDHGC3;GPR37L1;CORO2B;SLC9A3;TST;CNKSR3;CASQ2;ITGB1BP1;HBEGF;CBLN1
Medial amygdalar nucleus, posterodorsal part, sublayer c	31/301	0.2864479369435243	0.9996219863159573	0	0	1.1313212937455361	1.414376162178045	ITIH5;PTPRO;NPY2R;FHL1;THYN1;LPL;GPR83;DBI;AURKC;NPAT;OTOF;CPNE2;B4GALNT3;CD300LF;FADS1;PRPH;RABGAP1L;SLC15A1;AUTS2;TPRG1;SLC11A1;WNT5A;ARMC9;CRIM1;WTIP;FCER2;RCN1;FXYD1;SNRNP25;MET;CREB5
Midbrain reticular nucleus	31/301	0.2864479369435243	0.9996219863159573	0	0	1.1313212937455361	1.414376162178045	CREBZF;TCERG1;ZNF395;PHLDB1;RNASEH2B;ENDOD1;LTBP3;CES5A;NTN1;SLC22A16;FAM184A;OR52I2;HSDL1;PAQR5;KCND3;OPALIN;PBX3;APOC4;TACR3;MEX3C;TUBB4A;PLEKHA8;HCRTR1;IGSF10;NELL1;MMP13;XPNPEP2;ANG;PIGL;ISCU;NFKBIB
Nucleus of the lateral olfactory tract, layer 3	31/301	0.2864479369435243	0.9996219863159573	0	0	1.1313212937455361	1.414376162178045	BTG4;ITIH5;USP36;PGLYRP3;NPY2R;SMC5;AURKC;RPS19;TMEM128;CCIN;AP2M1;GET4;RBM6;FIS1;MOAP1;CD163;SSR4;DENND4B;KCNK13;WDR19;WNT5A;NFXL1;ARMC7;TUBG2;WTIP;BLCAP;FCER2;RNF167;CHMP4C;ZNF354A;TRIB2
Nucleus of the posterior commissure	31/301	0.2864479369435243	0.9996219863159573	0	0	1.1313212937455361	1.414376162178045	BEX4;RERE;CHRNA3;TNKS;ULK4;TUBD1;DNAJC25;TYMP;ADAMTS13;TMEM127;BBS9;C22ORF23;MPZL3;EDIL3;FADS1;PHACTR4;ACBD7;HEXIM2;SNAPIN;PCGF5;DOPEY1;GZMK;PKIB;SMTN;PLCB4;DPY19L2;CNKSR3;PFDN5;ISCU;CBLN1;TAF1
Nucleus sagulum	31/301	0.2864479369435243	0.9996219863159573	0	0	1.1313212937455361	1.414376162178045	PHLDB1;RNASEH2B;WDSUB1;RFESD;GFI1;CHRNA9;VSIG10L;CSF2RA;FGF5;C16ORF70;STK33;CYTH4;ITGB7;UPP1;ORAOV1;ADAMTS7;MED1;CHST9;C11ORF86;CLEC11A;ABCC6;APOC4;KCNK15;COMMD1;PARP12;GATAD2A;TMEM216;NUPL2;RPP25;MYL9;IL18R1
OB granular layer	31/301	0.2864479369435243	0.9996219863159573	0	0	1.1313212937455361	1.414376162178045	HDAC5;CTBP2;PTPRO;WIZ;LRP2;NTN3;CAPN6;ADAMTS19;FRZB;FAM184A;TRIM24;CCNL1;ZNF202;CCR3;KDM6B;YES1;SYK;KCNB2;WNT5A;PBX3;FMO3;PRSS36;INHBA;ARID1A;CCDC88A;APC;CSDC2;CTDSP1;PLSCR4;GRB2;KANK3
Parataenial nucleus	31/301	0.2864479369435243	0.9996219863159573	0	0	1.1313212937455361	1.414376162178045	PGLYRP3;MAGEL2;PAK1IP1;ITSN1;ZBTB1;CHRNA9;DBI;ATP10A;CNN2;ARVCF;ZMAT4;PMVK;C2ORF81;AP2M1;RBM6;CHRNB2;CBX4;GSTO1;FZD7;C17ORF80;SORBS3;TM4SF1;CLK2;CYLD;RCN1;P4HA2;MAN2B2;CTDSP1;ID4;ACBD3;PTPN4
Paraventricular hypothalamic nucleus	31/301	0.2864479369435243	0.9996219863159573	0	0	1.1313212937455361	1.414376162178045	MAGEL2;ACADVL;FHL1;PTPRM;TM2D3;ADAMTS12;CST3;CNN2;RGS5;GJA1;EDNRA;RSBN1L;DNAJB9;RPS2;PUSL1;RBM6;ARL10;FIS1;XBP1;SSR4;C17ORF80;DNAJC11;ARHGAP27;MARCH7;PDIA6;SLC9A3;RCN1;GAP43;DDX39A;P2RX1;GPLD1
PcPV part of the periaqueductal gray	31/301	0.2864479369435243	0.9996219863159573	0	0	1.1313212937455361	1.414376162178045	CREBZF;RNASEH2B;LTBP3;NTN3;COL4A3BP;INPP5F;AUH;DPYSL2;CASKIN1;C22ORF23;CYC1;COLGALT1;FADS1;KLHDC10;ARL10;ARHGEF15;KCND3;STX7;C17ORF80;ESRRG;INHBA;TM4SF1;PDIA4;GZMK;DPY19L2;ADSSL1;ANG;CD69;RPP25;OSBPL1A;CCDC151
Piriform area, polymorph layer	31/301	0.2864479369435243	0.9996219863159573	0	0	1.1313212937455361	1.414376162178045	ZCCHC8;ZNF395;CSRNP2;PLXND1;PDGFA;SBSN;TXNDC15;ALKBH8;UBE2Q1;SCN11A;RNF138;MED10;ZNF148;PRPH;SLC15A1;MEF2B;SPRYD4;KCNK13;WDR74;SIRT5;SAMD4B;BBIP1;A1CF;HIC1;CLK2;CYLD;FCER2;PKN1;ANKRA2;MMADHC;GALK2
Posterior complex of the thalamus	31/301	0.2864479369435243	0.9996219863159573	0	0	1.1313212937455361	1.414376162178045	TSKS;VAC14;HDAC5;STMN4;ADARB1;RRP9;GJC1;FGD3;ADAMTS19;FADS6;ZMAT4;PHACTR2;ACAD11;PHACTR4;CHRNB2;TCF7L1;GPR12;KCNJ9;SLC11A1;CPSF3;KCNIP4;PCDHGC3;MIF4GD;MEX3C;PLCB4;DPY19L2;C1ORF159;CNKSR3;PTPN4;PPARD;MEGF9
Posterior limiting nucleus of the thalamus	31/301	0.2864479369435243	0.9996219863159573	0	0	1.1313212937455361	1.414376162178045	PHLDB1;RNASEH2B;C2CD3;GRP;STMN4;ZNF22;ADARB1;GJC1;ADAP2;ADAMTS19;SIN3A;ZMAT4;OR52I2;TCF7L1;GPR12;KLHL25;CLEC11A;BRI3BP;NELL1;PLCB4;SDHAF2;GJB3;ZNF416;ATM;RPP25;PTPN4;IL18R1;GALK2;CCDC84;NEK11;PLEC
Primary somatosensory area, lower limb, layer 6b	31/301	0.2864479369435243	0.9996219863159573	0	0	1.1313212937455361	1.414376162178045	KIAA1191;DYRK2;LRP1;ROCK1;HTR2A;SLC8A1;DCAF17;SCRN1;KCTD20;PSD3;ZNF569;MAF1;ABCF2;TNPO2;TCF7L1;UNC13A;ESCO1;ATRX;DSTN;ZFP90;MAPK10;IRGQ;GPANK1;CACNB4;ACTC1;SDHAF2;INTS7;FBXL5;OSBPL1A;IL18R1;FAM84B
Primary somatosensory area, upper limb, layer 6b	31/301	0.2864479369435243	0.9996219863159573	0	0	1.1313212937455361	1.414376162178045	DOCK3;RRN3;LRP1;ROCK1;USHBP1;TEX28;SLC8A1;DCAF17;KCTD20;HAS1;B3GALT1;BSND;KRIT1;NPTX1;CACNG2;NSUN7;PTPN14;TANC2;ZFP90;MAPK10;FCER2;MRPS9;GPANK1;CACNB4;DNMBP;ACTC1;ZNF416;INTS7;ACTR10;CDH18;FAM84B
Striatum dorsal region	31/301	0.2864479369435243	0.9996219863159573	0	0	1.1313212937455361	1.414376162178045	IPPK;SMARCD1;SERPINE2;ITPR1;LPL;GPR83;PHYHIP;CACNA1H;SRM;RPS6KA4;FAM171A1;CNST;SCRN1;AP1S1;OTOF;SH2D5;KCNJ4;PDPK1;ACTN1;PLEKHA5;GPRIN3;CYLD;TPST1;ARHGEF9;RCN1;ABI2;PARD3;ID4;ITGB1BP1;GNB5;GPR146
Striatum ventral region	31/301	0.2864479369435243	0.9996219863159573	0	0	1.1313212937455361	1.414376162178045	IPPK;TRIM50;DDX5;ULK4;LPL;GPR83;HTR2A;NTN1;CACNA1H;CYP3A7;RPS6KA4;SIPA1L1;OTOF;PDE8B;SH2D5;PCMTD1;RBM6;KCNJ4;ACTN1;ABCC6;PLEKHA5;GPRIN3;CARHSP1;DNMBP;PARD3;PITPNM2;ID4;ITGB1BP1;GNB5;EFHC2;UTRN
Taenia tecta, dorsal part	31/301	0.2864479369435243	0.9996219863159573	0	0	1.1313212937455361	1.414376162178045	LIPT1;KCNG2;VAC14;PGLYRP3;PPP1R35;TXNDC17;ADAMTS13;AANAT;FRZB;DNAJB9;USP51;ORAOV1;CLHC1;RBM6;PUS3;PIAS3;AMBP;GKN1;ORMDL1;DNTT;PARVB;GPR3;INHBC;CLEC4A;MAS1;GNPDA2;SLCO1A2;ALDOB;PPARA;C2ORF50;KANK3
Ventral premammillary nucleus	31/301	0.2864479369435243	0.9996219863159573	0	0	1.1313212937455361	1.414376162178045	CREBZF;MAGEL2;FLT1;USP16;EIF4A3;PTPRO;NPY2R;DUSP19;STMN4;SLC5A2;TEX28;RNF135;TRIM28;RNF138;GRAP2;HRH4;ARL10;IAH1;CCDC115;INTS3;TOP3A;PCDHGC3;SHISA2;THAP1;GNB2;FXYD1;MSRB2;ANKS6;ANAPC4;HOXB6;TRIM56
alar plate of p1	31/301	0.2864479369435243	0.9996219863159573	0	0	1.1313212937455361	1.414376162178045	IPPK;CREBZF;CHRNA3;RNASEH2B;DGKA;ADARB1;PDS5A;NR3C2;RASSF1;ZNF467;METTL15;C2ORF81;ACBD7;DSP;PCGF6;OR52I2;KDM4C;PCGF5;APOC4;NSUN7;PIAS2;PKIB;MAS1;NELL1;DPY19L2;TST;UBQLNL;SNX15;CRY1;ANG;LCT
anteroventral part of alar thalamus	31/301	0.2864479369435243	0.9996219863159573	0	0	1.1313212937455361	1.414376162178045	OXNAD1;ADARB1;CES5A;GJC1;SULT1C2;ADAMTS19;ZMAT4;SLC25A41;MLYCD;PHACTR4;CHRNB2;OR52I2;IAH1;CAMK1D;GPR12;KCNIP4;SEMA4G;CORO2A;MEX3C;PLEKHA8;NELL1;PLCB4;FRAS1;FAM161A;ZSCAN21;CNKSR3;PRKD1;PTPN4;GALK2;CHST3;PPARD
basointermediate isthmic reticular formation	31/301	0.2864479369435243	0.9996219863159573	0	0	1.1313212937455361	1.414376162178045	FKBP11;ZNF395;USPL1;SAT2;NTN1;SLC6A4;CNST;TRIM7;FAM184A;KIF3A;IARS2;VHL;CAMP;PLEKHG3;HEXIM2;GPR37;PAQR5;KCND3;MYOF;CRYGN;TACR3;ESRRG;PRSS36;HCRTR1;IGSF10;GNPDA2;GLB1;NDUFAB1;ADSSL1;PIGL;PPIL3
basolateral amygdaloid nucleus, anterior part	31/301	0.2864479369435243	0.9996219863159573	0	0	1.1313212937455361	1.414376162178045	ZNF395;LTN1;SAT2;FBXO46;SBSN;HIF1A;ALKBH8;FGD3;FAM83G;NUDCD3;APH1B;UBE2Q1;SCN11A;FAM162A;OTOF;AP2M1;MEF2B;C17ORF49;KLHL26;ASH1L;WTIP;A1CF;BLCAP;THAP2;CNOT1;SIDT1;NOL12;CCDC151;ZCCHC3;NUCB2;GALK2
basomedial amygdaloid nucleus, anterior part	31/301	0.2864479369435243	0.9996219863159573	0	0	1.1313212937455361	1.414376162178045	ZNF395;CSRNP2;FLT1;USP16;SBSN;ALKBH8;PPM1G;SCN11A;OTOF;ZNF148;AP2M1;PRPH;TTC14;PCGF6;SLC15A1;SPRYD4;TPRG1;KCNK13;ATG10;WDR74;ARMC7;MAPK8IP2;WTIP;BLCAP;THAP2;FCER2;KIN;DDX39A;CNOT1;SSBP2;NUCB2
central lateral nucleus	31/301	0.2864479369435243	0.9996219863159573	0	0	1.1313212937455361	1.414376162178045	DUSP19;MGST2;ATP10A;ADARB1;CES5A;GJC1;ADAMTS19;ZMAT4;PHACTR2;ZNF689;TRPM6;CHRNB2;IAH1;GPR12;CBX4;KCND3;SLC11A1;CPSF3;ATRX;KCNIP4;PCDHGC3;CORO2A;PLCB4;DPY19L2;CNKSR3;GLOD5;ID4;LRP10;PTPN4;MEGF9;TAF1
corticoid layer of TuStr	31/301	0.2864479369435243	0.9996219863159573	0	0	1.1313212937455361	1.414376162178045	ZNF770;DDX5;SMYD5;EIF4A3;LPL;GPR83;HTR2A;CACNA1H;CYP3A7;ADAMTS13;GRAP2;OTOF;PDE8B;SH2D5;CLHC1;NR2C2AP;FIS1;CIZ1;SPRYD4;PLEKHA5;DEK;GPRIN3;CYLD;DNMBP;PARD3;PITPNM2;ID4;INTS7;GNB5;EFHC2;LTBR
dorsal paracommissural tectal nucleus, m1 part	31/301	0.2864479369435243	0.9996219863159573	0	0	1.1313212937455361	1.414376162178045	ANKRD39;RERE;AHCTF1;LTBP3;ARRB2;SH3RF1;DUSP11;FAM83G;CYTH4;CASKIN1;AP1S2;C8ORF82;NDN;BMF;KCNN3;CCNL1;ZNF467;KRT6B;ZNF385A;ARL10;ARHGEF15;ACTN2;OPALIN;C17ORF80;TACR3;PTPN14;DISP2;PKIB;ALDOB;ACTR10;CDH18
dorsolateral (non-cerebellar) part of isA	31/301	0.2864479369435243	0.9996219863159573	0	0	1.1313212937455361	1.414376162178045	USP6NL;SEMA7A;PTPRM;VSIG10L;CSF2RA;NTN1;SLC6A4;PHF8;NEUROD1;MMP24;CYTH4;RRAS;RPS18;STBD1;AP1S2;HMGCLL1;C3ORF58;DRD5;METRN;PTCH1;CLEC11A;CRYGN;PARP12;ZFP90;SLC9A3;POLG2;GLB1;CASQ2;WDFY2;PPIL4;HBEGF
interanterodorsal nucleus	31/301	0.2864479369435243	0.9996219863159573	0	0	1.1313212937455361	1.414376162178045	PGLYRP3;PIWIL4;PAK1IP1;ITSN1;ZBTB1;CHRNA9;ILK;ATP10A;ADARB1;CNN2;ARVCF;ZMAT4;PMVK;IGFBP7;TRPM6;C2ORF81;AP2M1;RBM6;GPX1;GPR12;FZD7;KCNIP4;TM4SF1;CYLD;RCN1;MAN2B2;SLCO1A2;ID4;LRP10;PTPN4;ARHGEF5
intermediate stratum of PHyB-I	31/301	0.2864479369435243	0.9996219863159573	0	0	1.1313212937455361	1.414376162178045	BEX4;MAGEL2;CD81;FHL1;CWC25;SLC1A4;KIF17;CNN2;NMRK1;C22ORF23;NDN;ARL10;TOP3A;PCDHGC3;C17ORF80;TACR3;TUBG2;ARHGAP27;SEMA4G;ADRA2A;SOD1;GZMK;RCN1;FAM161A;GNB2;MSRB2;ANKS6;ANAPC4;PIGL;PFDN5;GPLD1
intermediate stratum of Pal	31/301	0.2864479369435243	0.9996219863159573	0	0	1.1313212937455361	1.414376162178045	IPPK;COX18;NPY2R;ITPR1;LPL;GPR83;CACNA1H;RPS6KA4;FAM171A1;CNST;OTOF;SH2D5;JAK1;KCNJ4;GPX1;PDPK1;ACTN1;MAGI3;CPSF3;SLC2A12;PBX3;GPRIN3;PKIB;TPST1;ARHGEF9;NPC2;PARD3;ITGB1BP1;GNB5;EFHC2;RIN1
intermediate stratum of isBI	31/301	0.2864479369435243	0.9996219863159573	0	0	1.1313212937455361	1.414376162178045	FKBP11;ZNF395;USPL1;SAT2;NTN1;SLC6A4;CNST;TRIM7;FAM184A;KIF3A;IARS2;VHL;CAMP;PLEKHG3;HEXIM2;GPR37;PAQR5;KCND3;MYOF;CRYGN;TACR3;ESRRG;PRSS36;HCRTR1;IGSF10;GNPDA2;GLB1;NDUFAB1;ADSSL1;PIGL;PPIL3
intermediate stratum of isBL	31/301	0.2864479369435243	0.9996219863159573	0	0	1.1313212937455361	1.414376162178045	USP6NL;TSKS;FKBP11;SLC22A5;CHAT;NTN1;SLC6A4;RNF113A;CYTH4;RPS18;NIPAL2;STBD1;NDN;ARHGEF40;HMGCLL1;HEXIM2;ARHGEF15;TRAPPC4;CRYGN;APOC4;RNASE1;TUBB4A;HCRTR1;DISP2;GZMK;IGSF10;MMP13;GNPDA2;XPNPEP2;MAGED2;NFKBIB
intermediate stratum of m1AL	31/301	0.2864479369435243	0.9996219863159573	0	0	1.1313212937455361	1.414376162178045	SERPINB12;GRN;PIWIL4;GRP;FITM1;FPR2;OR1M1;CSF2RA;MYLK;NR3C2;SLC22A13;C16ORF70;EDNRA;STK33;HAS1;ITGB7;XDH;C11ORF86;ORMDL1;FANCC;VEZF1;COMMD1;PARP12;PIAS2;BTC;P2RX1;P4HB;SHBG;LCT;MYL9;IL18R1
intermediate stratum of p1B	31/301	0.2864479369435243	0.9996219863159573	0	0	1.1313212937455361	1.414376162178045	CREBZF;ZNF395;USPL1;GRP;CES5A;NTN1;FAM184A;SLC25A41;PHACTR2;MAPK1IP1L;OR52I2;HSDL1;KCND3;OPALIN;SACM1L;PBX3;APOC4;TACR3;DNTT;ESRRG;PLEKHA8;IGSF10;GRHPR;FAM161A;ADSSL1;ANG;PIGL;CD69;CDR2L;ISCU;RAI14
intermediate stratum of r4BL	31/301	0.2864479369435243	0.9996219863159573	0	0	1.1313212937455361	1.414376162178045	FKBP11;TMEM87A;REG3A;CHD9;DBH;TTBK2;METTL14;TRIM7;ZDHHC19;GGA3;CASP8;ERICH1;IARS2;ENPP6;STK32A;CCR3;GPSM3;DDX59;LRBA;S100B;TUBB4A;MMP9;PEX14;CLEC4A;GRHPR;NDUFAB1;MMRN2;SARDH;UNC119;TRMT11;YPEL5
intermediate stratum of r4Tr	31/301	0.2864479369435243	0.9996219863159573	0	0	1.1313212937455361	1.414376162178045	TSKS;TMEM87A;DIS3L;CHAT;SLC6A4;JAKMIP2;GGA3;ADAMTS3;SDF2;ACAD11;SCAPER;SEC31A;YARS;ANKRD29;NEK9;DDX59;WDR59;AKTIP;C3ORF62;CRYGN;MRPS2;FMO3;TUBB4A;COQ10A;IGSF10;POLG2;TRPV6;UBE2R2;CD109;PPIG;ZNF511
intermediate stratum of r4Ve	31/301	0.2864479369435243	0.9996219863159573	0	0	1.1313212937455361	1.414376162178045	TMEM87A;AGAP1;ART5;TTBK2;KIAA0556;GGA3;AANAT;ADAMTS3;HORMAD1;ACAD11;METTL15;NR2C2AP;SEC31A;PSTK;DDX59;ZNF383;SACM1L;LRBA;NFYC;ACAD9;MRPS2;AEN;ESRRG;FMO3;PLEKHA8;TRPV6;UBE2R2;CD109;ERCC5;SIGLEC8;ACBD3
intermediate stratum of the VAP	31/301	0.2864479369435243	0.9996219863159573	0	0	1.1313212937455361	1.414376162178045	ZNF395;CSRNP2;FLT1;USP16;YWHAB;LPL;SBSN;PPM1G;FAM162A;OTOF;ZNF148;AP2M1;PRPH;TTC14;PCGF6;SPRYD4;AUTS2;TPRG1;CMTM4;KCNK13;ATG10;ARMC9;WDR74;CRIM1;ARMC7;WTIP;BLCAP;THAP2;DDX39A;CNOT1;CCDC83
isthmic liminal reticular area	31/301	0.2864479369435243	0.9996219863159573	0	0	1.1313212937455361	1.414376162178045	USP6NL;TSKS;SEMA7A;TNKS;CHAT;BAZ2B;AREG;RNF113A;RPS18;NDN;SDF2;ARHGEF40;HMGCLL1;ZIK1;DRD5;TCF7L1;HSDL1;ARHGEF15;STAC;AKTIP;CLEC11A;RPS6;CRYGN;ZFP90;IGSF10;POLG2;SARNP;CNTN2;NOL12;GPLD1;NFKBIB
isthmic part of basolateral isthmic reticular formation	31/301	0.2864479369435243	0.9996219863159573	0	0	1.1313212937455361	1.414376162178045	USP6NL;TSKS;FKBP11;SLC22A5;CHAT;NTN1;SLC6A4;RNF113A;CYTH4;RPS18;NIPAL2;STBD1;NDN;ARHGEF40;HMGCLL1;HEXIM2;ARHGEF15;TRAPPC4;CRYGN;APOC4;RNASE1;TUBB4A;HCRTR1;DISP2;GZMK;IGSF10;MMP13;GNPDA2;XPNPEP2;MAGED2;NFKBIB
isthmus proper	31/301	0.2864479369435243	0.9996219863159573	0	0	1.1313212937455361	1.414376162178045	USP6NL;SEMA7A;CD80;STX18;PTPRM;VSIG10L;CSF2RA;NTN1;PHF8;NEUROD1;GPR176;CYTH4;RRAS;STBD1;AP1S2;HMGCLL1;C3ORF58;DRD5;FBXW8;METRN;PTCH1;CLEC11A;CRYGN;PARP12;ZFP90;SLC9A3;POLG2;CASQ2;WDFY2;PPIL4;HBEGF
lateral (dentate) cerebellar nucleus	31/301	0.2864479369435243	0.9996219863159573	0	0	1.1313212937455361	1.414376162178045	ITIH5;CNTFR;RTEL1;C17ORF97;DBI;BAZ2B;AHR;OR1M1;ZFP36L1;NEUROD1;P2RY6;MMP24;STK36;ST3GAL2;WDR59;FBXW8;ANKRD22;ARMC7;NUP153;ESRRG;GFER;MPP7;ISX;DPY19L2;ADCK2;CNKSR3;GLOD5;CASQ2;LRP10;HBEGF;CBLN1
lateral part of PcP	31/301	0.2864479369435243	0.9996219863159573	0	0	1.1313212937455361	1.414376162178045	IPPK;DGKA;ADARB1;PDS5A;WDR43;GJC1;ABHD13;FAM83G;ADAMTS19;ZMAT4;NTF3;SAFB2;FYN;ACBD7;DSP;PCGF6;GPR12;KCNJ9;RCC2;PCDHGC3;NSUN7;PIAS2;NELL1;PLCB4;RNF169;DPY19L2;CNKSR3;SNX15;CRY1;LCT;B4GALT4
lateral part of r2B	31/301	0.2864479369435243	0.9996219863159573	0	0	1.1313212937455361	1.414376162178045	FKBP11;TMEM87A;KCNG2;REG3A;IGSF5;C2CD3;SYCP2;DIS3L;DDX21;DBH;FSTL1;MYLK;ADAMTS13;TRIM7;GGA3;IARS2;ENPP6;STK32A;CDR2;YARS;IAH1;AKTIP;CRYGN;S100B;TUBB4A;IGSF10;GRHPR;G6PC2;GLB1;NUPL2;NFKBIB
layer 3 of CCx	31/301	0.2864479369435243	0.9996219863159573	0	0	1.1313212937455361	1.414376162178045	SASH3;THRB;SMYD5;SLC2A2;ATP1A1;SMC4;TXNDC16;SLC8A1;CPLX3;GPR176;EDNRA;PSD3;ZNF569;USP51;PSMF1;CD34;RBM6;ACBD7;SLC11A1;ATRX;GNL2;PARP12;ETV5;SSTR4;PKIB;IL6;CACNB4;NAT2;SERPINI1;PIGL;FAM84B
layer 3 of PrS	31/301	0.2864479369435243	0.9996219863159573	0	0	1.1313212937455361	1.414376162178045	C1QB;REG3A;USP36;THRB;GRP;ZC4H2;TWF2;DERL2;SLC8A1;NR3C2;CPLX3;RASSF1;ZMAT4;CCIN;ITGB7;ATP7A;CD34;MSR1;SLC11A1;DTNBP1;MICAL2;HIC1;SSTR4;TST;SLCO1A2;MSRB2;TCF4;LCT;TRIB2;RAI14;CREB5
layer 5 of PCx	31/301	0.2864479369435243	0.9996219863159573	0	0	1.1313212937455361	1.414376162178045	DDX27;LRP1;ZBTB45;GCC1;PTPN23;ATP1A1;ZDHHC2;LASP1;VPS8;BMF;CHAC1;CACNG2;TNPO2;PDLIM7;RBM6;UNC13A;SLC12A5;SSR4;RSAD1;MICAL2;ELP2;ATP2B2;GNL2;TANC2;MAPK10;IRGQ;CACNB4;PITPNM2;SIDT1;ATG4C;MMADHC
locus coeruleus	31/301	0.2864479369435243	0.9996219863159573	0	0	1.1313212937455361	1.414376162178045	IGSF5;SLC22A5;TNKS;AGAP1;SAT2;SLC1A4;DBH;SNX30;EEA1;TRIM7;RPS18;KIF3A;STBD1;ADAMTSL2;CDH22;CEP170;METTL16;ATP6V1G1;SEC24B;HSDL1;GSTO1;PCGF5;TRAPPC4;SYTL1;CORO2A;HCRTR1;SOD1;RRAGC;PPP2R2D;PPIL3;CDS2
m1 part of paranigral nucleus	31/301	0.2864479369435243	0.9996219863159573	0	0	1.1313212937455361	1.414376162178045	CREBZF;ITIH5;AHCTF1;GRN;GRP;LPL;ART5;NTN1;MYLK;SLC6A4;SNAPC1;FAM184A;NTF3;COLGALT1;ARL10;CHRNB2;MAPK1IP1L;KCND3;LUM;WNT5A;PBX3;C17ORF80;TACR3;NMRAL1;IGSF10;SARDH;RAB9A;CD69;MYL9;PNPLA2;BET1
m1Lim (VL) part of the periaqueductal gray	31/301	0.2864479369435243	0.9996219863159573	0	0	1.1313212937455361	1.414376162178045	CREBZF;CSTB;RTEL1;ULK4;CHAT;ENDOD1;PHB;LTBP3;ARRB2;TM2D3;SLC6A4;RASSF1;CASP8;ADAMTS3;INPP5F;AUH;MSTO1;PMVK;AP2M1;KLHDC10;ARL10;MED1;HEXIM2;OPALIN;LIMK1;TM4SF1;HCRTR1;ADSSL1;ANG;PIGL;ISCU
mantle zone of Ist	31/301	0.2864479369435243	0.9996219863159573	0	0	1.1313212937455361	1.414376162178045	USP6NL;SEMA7A;CD80;STX18;PTPRM;VSIG10L;CSF2RA;NTN1;PHF8;NEUROD1;GPR176;CYTH4;RRAS;STBD1;AP1S2;HMGCLL1;C3ORF58;DRD5;FBXW8;METRN;PTCH1;CLEC11A;CRYGN;PARP12;ZFP90;SLC9A3;POLG2;CASQ2;WDFY2;PPIL4;HBEGF
mantle zone of PcPL	31/301	0.2864479369435243	0.9996219863159573	0	0	1.1313212937455361	1.414376162178045	IPPK;DGKA;ADARB1;PDS5A;WDR43;GJC1;ABHD13;FAM83G;ADAMTS19;ZMAT4;NTF3;SAFB2;FYN;ACBD7;DSP;PCGF6;GPR12;KCNJ9;RCC2;PCDHGC3;NSUN7;PIAS2;NELL1;PLCB4;RNF169;DPY19L2;CNKSR3;SNX15;CRY1;LCT;B4GALT4
mantle zone of r1BM	31/301	0.2864479369435243	0.9996219863159573	0	0	1.1313212937455361	1.414376162178045	C1QB;CREBZF;LIPT1;CSTB;REG3A;LPAR1;NTN1;SLC6A4;RGS5;RASSF1;FAM184A;NTF3;CAMP;GPR37;C11ORF86;ARHGEF15;PBX3;TACR3;AMPD3;PDGFRL;HCRTR1;DAAM2;PDE3A;SARDH;ATM;CD69;PPIL3;MYL9;OPTN;CDS2;BET1
mantle zone of r2BL	31/301	0.2864479369435243	0.9996219863159573	0	0	1.1313212937455361	1.414376162178045	FKBP11;TMEM87A;KCNG2;REG3A;IGSF5;C2CD3;SYCP2;DIS3L;DDX21;DBH;FSTL1;MYLK;ADAMTS13;TRIM7;GGA3;IARS2;ENPP6;STK32A;CDR2;YARS;IAH1;AKTIP;CRYGN;S100B;TUBB4A;IGSF10;GRHPR;G6PC2;GLB1;NUPL2;NFKBIB
medial amygdala, anteroventral part	31/301	0.2864479369435243	0.9996219863159573	0	0	1.1313212937455361	1.414376162178045	BTG4;PGLYRP3;NPY2R;FHL1;SMC5;BCL2L12;SLC22A13;ADAMTS13;TERT;ZNF507;TMEM128;CCIN;CCDC93;AP2M1;GET4;TFAP2A;CD163;CCDC137;LRBA;MBOAT7;KCNK13;WDR19;WNT5A;CRIM1;WTIP;BTC;XPNPEP2;ZSCAN21;TERF2IP;CSPG4;TRIB2
medial habenular nucleus	31/301	0.2864479369435243	0.9996219863159573	0	0	1.1313212937455361	1.414376162178045	CD63;KCNG2;IGSF5;CHRNA3;LAMC3;COX18;GATA5;CDC14A;LRP6;RGS5;SMCHD1;CNST;SCRN1;NTF3;IGFBP7;DSP;PCGF6;TGFB2;FZD7;INTS3;NFATC3;DNAJB13;FANCC;SORBS3;CLEC4A;CLEC4D;FAM161A;GJB3;MAN2B2;CTDSP1;FAM84B
medial part of r1B	31/301	0.2864479369435243	0.9996219863159573	0	0	1.1313212937455361	1.414376162178045	C1QB;CREBZF;LIPT1;CSTB;REG3A;LPAR1;NTN1;SLC6A4;RGS5;RASSF1;FAM184A;NTF3;CAMP;GPR37;C11ORF86;ARHGEF15;PBX3;TACR3;AMPD3;PDGFRL;HCRTR1;DAAM2;PDE3A;SARDH;ATM;CD69;PPIL3;MYL9;OPTN;CDS2;BET1
p1 portion of the paranigral nucleus	31/301	0.2864479369435243	0.9996219863159573	0	0	1.1313212937455361	1.414376162178045	CREBZF;ITIH5;AHCTF1;GRP;USHBP1;LPL;FBLN1;ART5;ADAMTS12;NTN1;MYLK;CREB3L4;FAM184A;NTF3;ARL10;CHRNB2;KCND3;LUM;WNT5A;PBX3;TACR3;WTIP;NMRAL1;IGSF10;SETBP1;DAAM2;CASQ2;RAB9A;CD69;MYL9;PNPLA2
parasubthalamic nucleus (migrated)	31/301	0.2864479369435243	0.9996219863159573	0	0	1.1313212937455361	1.414376162178045	FLT1;GFI1;DUSP19;AQP7;SLC3A1;CWC25;FBLN1;KIF17;MYLK;NMRK1;HACL1;HEATR6;CCDC93;ARL10;FCRL5;RBPMS;MRGPRX3;SYTL1;CWC15;PAFAH2;KIN;FAM161A;PAX9;SASS6;MSRB2;CRY1;UNC119;NUPL2;HOXB6;PNPLA2;RBM44
parvicellular interstitial nucleus of the posterior commissure	31/301	0.2864479369435243	0.9996219863159573	0	0	1.1313212937455361	1.414376162178045	CREBZF;AHCTF1;CHRNA3;ULK4;SLC38A10;RASSF1;P2RY6;ADAMTS3;AUH;C8ORF82;ZNF467;C2ORF81;FADS1;ARL10;ACTN2;OPALIN;MBOAT7;KCNK15;ETV4;TM4SF1;DOPEY1;GZMK;PKIB;TMEM59;TST;IFT81;CD109;FAU;RPP25;PFDN5;PPIL4
perilemniscal isthmic area	31/301	0.2864479369435243	0.9996219863159573	0	0	1.1313212937455361	1.414376162178045	TSKS;SEMA7A;STX18;PTPRM;PTPN21;VSIG10L;CSF2RA;NTN1;PHF8;NEUROD1;CYTH4;RRAS;AP1S2;ITGB7;ORAOV1;C3ORF58;DRD5;ACTN2;METRN;PTCH1;CGRRF1;MEX3C;PARP12;ZFP90;SLC9A3;POLG2;CASQ2;WDFY2;RPP25;IL18R1;HBEGF
periventricular stratum of PcPV	31/301	0.2864479369435243	0.9996219863159573	0	0	1.1313212937455361	1.414376162178045	CREBZF;RNASEH2B;LTBP3;NTN3;COL4A3BP;INPP5F;AUH;DPYSL2;CASKIN1;C22ORF23;CYC1;COLGALT1;FADS1;KLHDC10;ARL10;ARHGEF15;KCND3;STX7;C17ORF80;ESRRG;INHBA;TM4SF1;PDIA4;GZMK;DPY19L2;ADSSL1;ANG;CD69;RPP25;OSBPL1A;CCDC151
periventricular stratum of r1Lim	31/301	0.2864479369435243	0.9996219863159573	0	0	1.1313212937455361	1.414376162178045	IGSF5;AGAP1;SAT2;STON2;DNAJC25;DBH;SNX30;TRIM7;RPS18;STBD1;CDH22;GATAD1;GNPNAT1;ZNF689;METTL16;XDH;GPX1;ARHGEF15;PCGF5;C14ORF119;KCNB2;CRYGN;TC2N;HCRTR1;SOD1;IGSF10;GLB1;PPP2R2D;TUBGCP4;TLN1;CDS2
periventricular stratum of r4Ve	31/301	0.2864479369435243	0.9996219863159573	0	0	1.1313212937455361	1.414376162178045	CD63;IGSF5;SLC22A5;MRPS10;DBI;DBH;RGS5;TRIM7;ADAMTSL2;SCAPER;METTL15;CA14;NEK9;KL;TGFB2;DDX59;INHBA;TC2N;SORBS3;PLEKHA8;HADHB;IBTK;GNPDA2;RP2;LY6G5B;CD69;TLN1;LRP10;MTRF1L;SLC28A3;SRSF9
posteromedial cortical amygdaloid area	31/301	0.2864479369435243	0.9996219863159573	0	0	1.1313212937455361	1.414376162178045	DYRK2;USP16;PLXND1;PXN;SBSN;PPM1G;TRIM24;OTOF;CPNE2;E2F4;XDH;NCOA2;SLC15A1;SPRYD4;CMTM4;ABCC6;HPCAL1;ATG10;CRIM1;ARMC7;THAP1;GDF9;NCOR1;CNOT1;PLSCR4;PAX9;SIDT1;UNC119;INTS7;MET;NUCB2
precommissural pretectal domain	31/301	0.2864479369435243	0.9996219863159573	0	0	1.1313212937455361	1.414376162178045	TSKS;IPPK;TUBD1;ADARB1;PDS5A;GJC1;ABHD13;FAM83G;ADAMTS19;ZMAT4;FYN;METTL15;ACBD7;DSP;PCGF6;OR52I2;TCF7L1;GPR12;KCNJ9;RCC2;PCDHGC3;NSUN7;PIAS2;PKIB;NELL1;PLCB4;DPY19L2;CNKSR3;SNX15;CRY1;LCT
pregeniculate nucleus	31/301	0.2864479369435243	0.9996219863159573	0	0	1.1313212937455361	1.414376162178045	INPP1;NPY2R;ADARB1;CDC14A;THSD4;RRP9;GJC1;SULT1C2;SPZ1;ADAMTS19;TAGAP;WDR5;GNPNAT1;NEK1;SAP30BP;RABGAP1L;IAH1;GPX1;CAMK1D;GPR12;TPRG1;WNT5A;NIPA1;CRIM1;CRLS1;P2RX1;CNKSR3;PTPN4;TP73;PPARD;CREB5
pretectum	31/301	0.2864479369435243	0.9996219863159573	0	0	1.1313212937455361	1.414376162178045	IPPK;CREBZF;CHRNA3;RNASEH2B;DGKA;ADARB1;PDS5A;NR3C2;RASSF1;ZNF467;METTL15;C2ORF81;ACBD7;DSP;PCGF6;OR52I2;KDM4C;PCGF5;APOC4;NSUN7;PIAS2;PKIB;MAS1;NELL1;DPY19L2;TST;UBQLNL;SNX15;CRY1;ANG;LCT
r1 basal plate	31/301	0.2864479369435243	0.9996219863159573	0	0	1.1313212937455361	1.414376162178045	FKBP11;C1QB;CREBZF;CSTB;REG3A;IGSF5;LPAR1;DBH;NTN1;SLC6A4;RASSF1;TRIM7;FAM184A;CAMP;YARS;TGIF1;GPR37;C11ORF86;PAQR5;PBX3;TACR3;AMPD3;S100B;HCRTR1;IGSF10;DAAM2;ATM;NUPL2;PPIL3;CDS2;BET1
r1 part of lateral pontine nuclei	31/301	0.2864479369435243	0.9996219863159573	0	0	1.1313212937455361	1.414376162178045	ITIH5;TRIM50;GRN;GFI1;DUSP19;FBLN1;CDC14A;MYLK;RGS1;RSBN1L;HORMAD1;NFYC;GFPT2;UBE2G2;PAFAH2;PARP12;SMARCA4;BTC;GRHPR;CCNA1;DPY19L2;GNPDA2;GJB3;ZFP42;SLCO1A2;SASS6;NUPL2;MYL9;PNPLA2;SLC28A3;CREB5
r3 part of reticulotegmental nucleus, shell portion	31/301	0.2864479369435243	0.9996219863159573	0	0	1.1313212937455361	1.414376162178045	CREBZF;AGAP1;FSTL1;FUNDC2;RNF115;CRTAC1;TMEM127;PCMTD1;VASP;PLEKHG3;SLC12A3;GPR37;DENND4B;INTS3;ANXA5;WDR74;HMGA1;ESRRG;PDGFRL;CDAN1;CLEC4D;CSDC2;ADSSL1;TUBGCP6;SNRNP25;CDR2L;TLN1;UTRN;PPIL3;OPTN;CDS2
r4 part of basolateral reticular formation	31/301	0.2864479369435243	0.9996219863159573	0	0	1.1313212937455361	1.414376162178045	FKBP11;TMEM87A;REG3A;CHD9;DBH;TTBK2;METTL14;TRIM7;ZDHHC19;GGA3;CASP8;ERICH1;IARS2;ENPP6;STK32A;CCR3;GPSM3;DDX59;LRBA;S100B;TUBB4A;MMP9;PEX14;CLEC4A;GRHPR;NDUFAB1;MMRN2;SARDH;UNC119;TRMT11;YPEL5
r4 part of dorsal parvicellular reticular formation	31/301	0.2864479369435243	0.9996219863159573	0	0	1.1313212937455361	1.414376162178045	TSKS;TMEM87A;DIS3L;CHAT;SLC6A4;JAKMIP2;GGA3;ADAMTS3;SDF2;ACAD11;SCAPER;SEC31A;YARS;ANKRD29;NEK9;DDX59;WDR59;AKTIP;C3ORF62;CRYGN;MRPS2;FMO3;TUBB4A;COQ10A;IGSF10;POLG2;TRPV6;UBE2R2;CD109;PPIG;ZNF511
r4 part of magnocellular medial vestibular nucleus	31/301	0.2864479369435243	0.9996219863159573	0	0	1.1313212937455361	1.414376162178045	TMEM87A;AGAP1;ART5;TTBK2;KIAA0556;GGA3;AANAT;ADAMTS3;HORMAD1;ACAD11;METTL15;NR2C2AP;SEC31A;PSTK;DDX59;ZNF383;SACM1L;LRBA;NFYC;ACAD9;MRPS2;AEN;ESRRG;FMO3;PLEKHA8;TRPV6;UBE2R2;CD109;ERCC5;SIGLEC8;ACBD3
r4 part of parvocellular medial vestibular nucleus	31/301	0.2864479369435243	0.9996219863159573	0	0	1.1313212937455361	1.414376162178045	CD63;IGSF5;SLC22A5;MRPS10;DBI;DBH;RGS5;TRIM7;ADAMTSL2;SCAPER;METTL15;CA14;NEK9;KL;TGFB2;DDX59;INHBA;TC2N;SORBS3;PLEKHA8;HADHB;IBTK;GNPDA2;RP2;LY6G5B;CD69;TLN1;LRP10;MTRF1L;SLC28A3;SRSF9
r4 part of ventral lateral lemniscal nucleus	31/301	0.2864479369435243	0.9996219863159573	0	0	1.1313212937455361	1.414376162178045	USP6NL;TSKS;FKBP11;REG3A;VAC14;GRP;GFI1;VSIG10L;KIAA0556;METTL14;ZDHHC19;CASP8;ZFP30;ERICH1;RPL37;LRBA;CRYGN;ATG10;TSC2;VEZF1;RPRD2;GRHPR;B3GNT7;TBC1D21;UBQLNL;ZSCAN21;UNC119;TRMT11;ZNF511;RGL2;PNPLA2
r7 portion of the hypoglossal motor nucleus	31/301	0.2864479369435243	0.9996219863159573	0	0	1.1313212937455361	1.414376162178045	IGSF5;POLDIP2;LAMC3;RGS5;STK33;LGALS1;ADAP2;SNAPC1;MSTO1;KIF3A;GATAD1;STK32A;EDIL3;GET4;ATPAF2;KL;CRADD;ARHGEF15;MRPS25;LAMB1;PARVB;TMPRSS11F;HADHB;THEG;RRAGC;NPC2;SLC25A30;NUCB1;RAB9A;TUBGCP6;FAU
substantia nigra compacta, m1 part	31/301	0.2864479369435243	0.9996219863159573	0	0	1.1313212937455361	1.414376162178045	ZNF395;CHRNA3;SLC1A4;EDDM3B;ZDHHC2;NTN1;RNF135;ZNF707;TRIM7;FAM184A;KIF3A;NTF3;PCDHA2;AP2M1;ARL10;ATP6V1G1;C11ORF86;HSDL1;FCRL5;GSTO1;KCND3;SEMA6D;PBX3;TACR3;DNTT;AEN;IGSF10;CLEC4D;VAMP2;PLA1A;CDS2
superficial mantle of isBM	31/301	0.2864479369435243	0.9996219863159573	0	0	1.1313212937455361	1.414376162178045	FKBP11;VAC14;ZNF395;CHRNA3;SLC1A4;EDDM3B;ZDHHC2;NTN1;SLC6A4;CYTH4;FAM184A;NTF3;METTL15;ARL10;ATP6V1G1;C11ORF86;KCND3;PBX3;TACR3;DNTT;TUBB4A;IGSF10;DAAM2;GLB1;ATM;NUPL2;C2ORF50;FERMT2;PLA1A;CDS2;RAI14
superficial stratum of m1AD	31/301	0.2864479369435243	0.9996219863159573	0	0	1.1313212937455361	1.414376162178045	ANKRD39;RERE;AHCTF1;LTBP3;ARRB2;SH3RF1;DUSP11;FAM83G;CYTH4;CASKIN1;AP1S2;C8ORF82;NDN;BMF;KCNN3;CCNL1;ZNF467;KRT6B;ZNF385A;ARL10;ARHGEF15;ACTN2;OPALIN;C17ORF80;TACR3;PTPN14;DISP2;PKIB;ALDOB;ACTR10;CDH18
superficial stratum of r1BI	31/301	0.2864479369435243	0.9996219863159573	0	0	1.1313212937455361	1.414376162178045	ITIH5;TRIM50;GRN;GFI1;DUSP19;FBLN1;CDC14A;MYLK;RGS1;RSBN1L;HORMAD1;NFYC;GFPT2;UBE2G2;PAFAH2;PARP12;SMARCA4;BTC;GRHPR;CCNA1;DPY19L2;GNPDA2;GJB3;ZFP42;SLCO1A2;SASS6;NUPL2;MYL9;PNPLA2;SLC28A3;CREB5
superficial stratum of r4BL	31/301	0.2864479369435243	0.9996219863159573	0	0	1.1313212937455361	1.414376162178045	USP6NL;TSKS;FKBP11;REG3A;VAC14;GRP;GFI1;VSIG10L;KIAA0556;METTL14;ZDHHC19;CASP8;ERICH1;RPL37;LRBA;CRYGN;ATG10;TSC2;VEZF1;RPRD2;S100B;GRHPR;B3GNT7;TBC1D21;UBQLNL;ZSCAN21;UNC119;TRMT11;ZNF511;RGL2;PNPLA2
terminal hypothalamus (rostral hypothalamus)	31/301	0.2864479369435243	0.9996219863159573	0	0	1.1313212937455361	1.414376162178045	OXNAD1;MAGEL2;UHRF1;DERL2;SMC5;BAZ2B;SLC5A2;ZNF8;TEX28;MYL12B;CNN2;SLC22A13;TRIM28;HYAL1;RNF138;GRAP2;MGAT1;CAMP;RBM6;BRD3;C8ORF37;CCDC115;C14ORF119;ATG10;CIDEB;CWC15;PAFAH2;SMTN;GLOD5;SARDH;BIRC5
ventropallial prepiriform area	31/301	0.2864479369435243	0.9996219863159573	0	0	1.1313212937455361	1.414376162178045	TRIM50;CSRNP2;DOCK3;USP16;PLXND1;PDGFA;GPR83;HTR2A;SBSN;TXNDC15;ALKBH8;FRZB;ARHGDIA;BCL7C;OTOF;PDE8B;RBM6;KCNJ4;FIS1;NSUN5;KCNK13;SAMD4B;BBIP1;GPRIN3;CYLD;MAS1;FRAS1;CARM1;GLOD5;GNB5;GALK2
Anterodorsal nucleus	36/354	0.2942316645731085	0.9996219863159573	0	0	1.1155634316689254	1.3647667450779046	CD63;LAMC3;MGST2;DBI;GJC1;ADAP2;ZNF507;ZMAT4;C19ORF57;PHACTR2;VHL;SLC16A2;ARHGEF40;ATP7A;CA14;ZCCHC24;KL;TGFB2;IAH1;GPX1;RBPMS;PARVB;SLC39A12;SORBS3;TM4SF1;PDIA4;CLEC4D;GNPDA2;TBC1D21;NPC2;ID4;LY6G5B;EFHC2;LRP10;NEK11;FAM84B
Tuberal nucleus	43/427	0.295364346043919	0.9996219863159573	0	0	1.1036438112405251	1.345943968732575	TRIM50;OXNAD1;MAGEL2;USP16;DUSP19;FASLG;SLC5A2;ZNF8;TEX28;KIF17;CDC14A;MYL12B;CPN1;TMEM220;RASSF1;SERP1;TRIM28;RNF138;HYAL1;FAM162A;GRAP2;POLR2C;IGF2BP1;MGAT1;HORMAD1;HEATR6;CAMP;BRD3;ANKRD29;C8ORF37;RBPMS;CCDC115;APOC4;CIDEB;CWC15;PAFAH2;PLEKHA8;GLOD5;SARDH;UNC119;BIRC5;TRMT11;ZNF354A
Medial preoptic nucleus	41/410	0.31714240908351027	0.9996219863159573	0	0	1.0947983995075408	1.2572712618534707	MAGEL2;ACADVL;RFESD;FHL1;PTPRO;DERL2;SBSN;CNN2;P2RY6;ARVCF;RPS19;CTSK;CDK5RAP1;NDN;ITGB7;HOXA7;RPS11;MEST;ARL10;SETDB1;HPCAL1;C17ORF80;CRIM1;DNAJC11;MARCH7;SEMA4G;TUBG2;ARHGAP27;BLCAP;THEG;RCN1;SFPQ;DDX39A;IFT81;CTDSP1;P2RX1;GNB2;SRSF2;ANAPC4;MAGED2;GPLD1
Fasciola cinerea	43/435	0.3402510840349478	0.9996219863159573	0	0	1.0806337510045616	1.1650003964423667	KCNG2;PGLYRP3;SERPINB12;IGSF5;COX18;GATA5;ART5;CES5A;CDC14A;ASB15;ARHGAP12;CNN2;SLC22A13;EDNRA;CAPN6;ERBB3;ZNF507;NTF3;C8ORF82;RHPN1;ZNF689;BEND7;MSR1;CD163;TGFB2;CRADD;MRGPRX3;NFATC3;ORMDL1;DNAJB13;FANCC;VEZF1;MIF4GD;SORBS3;CLEC4D;TST;GJB3;SLCO1A2;ALDOB;PPIG;ZNF511;SLC28A3;MYO1G
Midbrain	40/404	0.34344085953912246	0.9996219863159573	0	0	1.0824723449308167	1.156881875313719	CREBZF;CHRNA3;CHRNA9;SLC2A2;SMC4;VSIG10L;NTN1;CSF2RA;SLC6A4;CPLX3;KRTCAP3;EDNRA;CASP8;CYTH4;FAM184A;GRM6;TMEM129;AP1S2;CCIN;ZNF467;HMGCLL1;KRT6B;MED1;MSR1;YES1;KCND3;ACTN2;SLC11A1;TACR3;FANCC;VEZF1;PKIB;DPY19L2;XPNPEP2;ANG;ATM;PRKD1;PIGL;SHBG;LCT
Hindbrain	58/595	0.3493952482975257	0.9996219863159573	0	0	1.0641874862001592	1.1190479271552791	MESP2;HERPUD2;PIWIL4;PTPRM;AHR;DBH;PEPD;SLC6A4;MMP24;LGALS1;HOMER3;ERC1;STK32A;SCAPER;C3ORF58;METRN;CLEC11A;PDGFRL;TNFRSF1A;RAB32;SLC9A3;TST;SETBP1;CNKSR3;CASQ2;ITGB1BP1;PLEKHO2;HBEGF;RTEL1;RBM4B;WIZ;BAZ2B;FSTL1;NTN1;MYL12B;TTBK2;NEUROD1;GNA13;AANAT;MSTO1;STK36;CEP72;YARS;PTCH1;CRYGN;PCDHGC3;CIDEB;ESRRG;S100B;TUBB4A;CORO2B;PEX14;MPP7;SKI;MARCH2;XPNPEP2;RCOR2;CBLN1
AOB, glomerular layer	30/301	0.3565020940418956	0.9996219863159573	0	0	1.0901254937659508	1.1243719663009994	CTBP2;SART1;CAPN6;ADAMTS19;FRZB;FAM184A;POLR2C;ZNF689;CD300LD;CEP170;PUSL1;BEND7;CD163;KCNB2;PBX3;NFATC3;DNTT;INHBA;ARID1A;SMARCA4;IL6;APC;CSDC2;TBC1D21;SARNP;ALDOB;PPARA;KANK3;RBM44;MYO1G
Agranular insular area, ventral part, layer 6a	30/301	0.3565020940418956	0.9996219863159573	0	0	1.0901254937659508	1.1243719663009994	PPP1R35;PDGFA;HTR2A;ALKBH8;NUDCD3;GNG2;SCN11A;ARHGDIA;CHMP1A;CDK5RAP1;ABL1;CHAC1;PRPH;SLC15A1;MEF2B;CPSF3;CCDC59;DDOST;GPRIN3;CYLD;FCER2;DNMBP;FRAS1;ADCK1;CNOT1;GLOD5;PKN1;ANKRA2;CCDC83;SLC25A14
Anterior cingulate area, dorsal part	30/301	0.3565020940418956	0.9996219863159573	0	0	1.0901254937659508	1.1243719663009994	ANKRD39;KCNG2;DYRK2;PAK1IP1;COX18;SMC6;CFP;SPATA5;SEPT9;B3GALT1;C19ORF57;ST3GAL5;VHL;MPZL3;MAF1;SEC11A;SMURF2;SECISBP2;KCNB2;IFRD1;ACTR8;GNL2;MIF4GD;PTPN14;FUBP3;ANKS6;UBE2O;CDK13;HOXB6;FERMT2
Anterior group of the dorsal thalamus	30/301	0.3565020940418956	0.9996219863159573	0	0	1.0901254937659508	1.1243719663009994	LAMC3;NPY2R;MGST2;LPL;ATP10A;GJC1;ADAMTS19;ZMAT4;PHACTR2;FYN;ATP7A;TRPM6;RABGAP1L;IAH1;GPX1;CAMK1D;GPR12;SLC11A1;PARVB;SLC39A12;CRLS1;NR4A3;FAM161A;NPC2;CD109;CNKSR3;ID4;LRP10;PTPN4;TP73
Basolateral amygdalar nucleus	30/301	0.3565020940418956	0.9996219863159573	0	0	1.0901254937659508	1.1243719663009994	ZNF395;CSRNP2;LTN1;FBXO46;SBSN;HIF1A;ALKBH8;NUDCD3;SCN11A;FAM162A;OTOF;COLGALT1;AP2M1;MPST;MEF2B;C17ORF49;KLHL26;ASH1L;WTIP;A1CF;BLCAP;THAP2;DDOST;CNOT1;SIDT1;ANKRA2;CCDC151;ZCCHC3;NUCB2;GALK2
Cortical amygdalar area, anterior part, layer 2	30/301	0.3565020940418956	0.9996219863159573	0	0	1.0901254937659508	1.1243719663009994	PGLYRP3;USP16;PXN;HTR2A;AURKC;CYP3A7;PPM1G;TRIM28;PSAP;NDN;CCDC93;AP2M1;PRPH;IMPG2;MEF2B;TRAPPC2L;SSR4;LRBA;CPSF3;KCNK13;CRIM1;WTIP;BLCAP;FCER2;KIN;GNB2;CHMP4C;CSPG4;SSBP2;TRIB2
Dorsomedial nucleus of the hypothalamus, anterior part	30/301	0.3565020940418956	0.9996219863159573	0	0	1.0901254937659508	1.1243719663009994	BEX4;MAGEL2;NPY2R;FHL1;SLC1A4;TM2D3;CNN2;SNAPC1;C22ORF23;RPS11;PUSL1;ARL10;SSR4;PTCH1;ARMC9;C17ORF80;DNAJC11;TACR3;ARHGAP27;MARCH7;BLCAP;PDIA6;ADRA2A;RCN1;DDX39A;FAM161A;ANKS6;ANAPC4;PFDN5;GPLD1
Entorhinal area, medial part, dorsal zone, layer 6	30/301	0.3565020940418956	0.9996219863159573	0	0	1.0901254937659508	1.1243719663009994	HDAC5;ZNF395;RBM26;WDSUB1;GRP;LTN1;ATP10A;SLC8A1;RPS6KA4;RXRB;NUDCD3;UBE2Q1;SCN11A;CHMP1A;PSD3;COLGALT1;C17ORF49;ABCA6;ATG10;DDX54;ASH1L;ETV4;TOPORS;HIC1;TRPV6;CPE;SERPINI1;TRIB2;CDH18;RAI14
Entorhinal area, medial part, ventral zone	30/301	0.3565020940418956	0.9996219863159573	0	0	1.0901254937659508	1.1243719663009994	DYRK2;WDSUB1;ADAMTS12;PPM1G;LGALS3;TRIM24;CPNE2;E2F4;XDH;RBM6;NCOA2;XBP1;SPRYD4;SLC30A3;CMTM4;HPCAL1;ATG10;ARMC7;CRLS1;THAP2;THAP1;NCOR1;SPATC1;PLSCR4;PAX9;UNC119;INTS7;ZCCHC3;NUCB2;CCDC84
Gustatory areas, layer 4	30/301	0.3565020940418956	0.9996219863159573	0	0	1.0901254937659508	1.1243719663009994	PDGFA;CWC25;GCC1;HTR2A;ATP1A1;ZDHHC2;AGER;ALKBH8;PPM1G;SCN11A;RNF138;VPS8;RNF151;CD300LD;E2F4;ENPP6;MED1;SSR4;C17ORF49;MYOF;DNTTIP2;SAMD4B;THAP2;FRAS1;ADCK1;CNOT1;TLX2;P2RX1;RAB9A;CCDC83
Intergeniculate leaflet of the lateral geniculate complex	30/301	0.3565020940418956	0.9996219863159573	0	0	1.0901254937659508	1.1243719663009994	REG3A;STOML2;INPP1;NPY2R;ADARB1;SKA1;CDC14A;THSD4;GJC1;SPZ1;ADAMTS19;ZNF507;ZMAT4;BCL7C;WDR5;NEK1;CHRNB2;SAP30BP;RABGAP1L;IAH1;CAMK1D;GPR12;TPRG1;NIPA1;CRLS1;CNKSR3;ATM;PTPN4;TP73;PPARD
Lingula (I)	30/301	0.3565020940418956	0.9996219863159573	0	0	1.0901254937659508	1.1243719663009994	ITIH5;CD63;IGSF5;FLT1;STX18;DBI;RNF135;RGS5;RHPN1;FLNA;IGFBP7;SLC16A2;MAPK1IP1L;MED1;KL;TGFB2;IL11RA;FZD7;AMPD3;SORBS3;PDIA4;CLEC4D;GNPDA2;MAN2B2;NPC2;CTDSP1;LY6G5B;LRP10;ENG;SLC28A3
Locus ceruleus	30/301	0.3565020940418956	0.9996219863159573	0	0	1.0901254937659508	1.1243719663009994	IGSF5;SLC22A5;TNKS;AGAP1;SAT2;SLC1A4;DBH;GPR176;TRIM7;KIF3A;STBD1;ADAMTSL2;CDH22;GATAD1;CEP170;NEK9;ATP6V1G1;GPX1;HSDL1;GSTO1;KCNB2;TRAPPC4;SYTL1;CORO2A;HCRTR1;SOD1;RRAGC;PPP2R2D;TUBGCP4;CDS2
Midbrain, sensory related	30/301	0.3565020940418956	0.9996219863159573	0	0	1.0901254937659508	1.1243719663009994	KCNG2;SERPINB12;PPP1R35;CHRNA9;SLC2A2;SMC4;VSIG10L;CSF2RA;CPLX3;EDNRA;CASP8;CCIN;ZNF467;HMGCLL1;KRT6B;MED1;MSR1;YES1;MRGPRX3;ACTN2;SLC11A1;TPBG;FANCC;VEZF1;SMARCA4;DPY19L2;XPNPEP2;ATM;ZNF780B;PRKD1
Nucleus accumbens	30/301	0.3565020940418956	0.9996219863159573	0	0	1.0901254937659508	1.1243719663009994	IPPK;TRIM50;DDX5;SERPINE2;LPL;GPR83;HTR2A;RPS6KA4;FAM171A1;OTOF;SH2D5;PCMTD1;ACTN1;CPSF3;PBX3;PLEKHA5;FIG4;GPRIN3;CYLD;TPST1;CARHSP1;ARHGEF9;GPANK1;PARD3;PITPNM2;ID4;ITGB1BP1;EFHC2;LTBR;UTRN
Nucleus of the lateral lemniscus, dorsal part	30/301	0.3565020940418956	0.9996219863159573	0	0	1.0901254937659508	1.1243719663009994	PHLDB1;SEMA7A;RFESD;STX18;PTPRM;FITM1;VSIG10L;OR1M1;CSF2RA;NEUROD1;STK33;CYTH4;ITGB7;UPP1;C3ORF58;MED1;C11ORF86;ACTN2;CLEC11A;MEX3C;CRLS1;PARP12;SLC9A3;CASQ2;PRKD1;NUPL2;RPP25;MYL9;IL18R1;HBEGF
Orbital area, lateral part, layer 5	30/301	0.3565020940418956	0.9996219863159573	0	0	1.0901254937659508	1.1243719663009994	BTG4;KIAA1191;LRP1;ROCK1;PPP1R35;HTR2A;PPM1G;RPS6KA4;LASP1;KCTD20;RPS18;VPS8;ZNF569;TNPO2;PDLIM7;TCF7L1;ABCC5;CCDC59;DTNBP1;ASH1L;ARID1A;ETV4;CACNB4;DNMBP;SDHAF2;SARNP;CHMP4C;LTBR;RAPGEF6;FAM84B
Orbital area, medial part, layer 5	30/301	0.3565020940418956	0.9996219863159573	0	0	1.0901254937659508	1.1243719663009994	PAK1IP1;SPATA5;AURKC;SEPT9;ARVCF;SNAPC1;C19ORF57;CEP170;MPZL3;ORAOV1;ATP9A;ESCO1;CRADD;SETDB1;SYK;SMURF2;IL11RA;KCNB2;ORMDL1;IMP4;DNTT;ACTR8;HCFC2;CLEC4A;FUBP3;MAN2B2;ZSCAN21;UBE2O;PKN1;PPARA
Parabrachial nucleus, lateral division, dorsal lateral part	30/301	0.3565020940418956	0.9996219863159573	0	0	1.0901254937659508	1.1243719663009994	USP6NL;TSKS;GRP;SLC2A2;NTN1;PHF8;NEUROD1;MMP24;STBD1;HOMER3;C3ORF58;DRD5;ARL10;CADM3;WDR59;PTCH1;PBX3;PPP2R5B;SLC9A3;IGSF10;POLG2;TBC1D5;CASQ2;ZNF780B;WDFY2;FMOD;MYL9;GPLD1;HBEGF;CBLN1
Parasubiculum, layer 3	30/301	0.3565020940418956	0.9996219863159573	0	0	1.0901254937659508	1.1243719663009994	HDAC5;LRRC56;RBM26;WDSUB1;GRP;PRKRIP1;USHBP1;PINX1;LTN1;ATP10A;SLC8A1;CDC14A;NUDCD3;P2RY6;PSD3;NXNL1;ENOPH1;PRPH;ABCA6;VEZF1;ASH1L;TERF2;SSTR3;TRPV6;ADCK1;SPATC1;TCF4;SERPINI1;TRIB2;RAI14
Paraventricular nucleus of the thalamus	30/301	0.3565020940418956	0.9996219863159573	0	0	1.0901254937659508	1.1243719663009994	CD63;PGLYRP3;CHRNA3;MAGEL2;PIWIL4;LAMC3;NPY2R;CHRNA9;ILK;CNN2;ARVCF;ZMAT4;RSBN1L;PMVK;C22ORF23;IGFBP7;FADS1;CHRNB2;FZD7;INTS3;C17ORF80;SLC39A12;SORBS3;TM4SF1;CYLD;RCN1;FAM161A;MAN2B2;ID4;PTPN4
Parvicellular reticular nucleus	30/301	0.3565020940418956	0.9996219863159573	0	0	1.0901254937659508	1.1243719663009994	TMEM87A;CHAT;ZBTB1;MRPS10;DNAJC25;TTBK2;JAKMIP2;GGA3;AANAT;ADAMTS3;ERICH1;SDF2;ACAD11;SCAPER;NR2C2AP;PSTK;YARS;CRYGN;AEN;FMO3;TUBB4A;PEX14;RAB32;G6PC2;TRPV6;UBE2R2;MMRN2;ACBD3;OSBPL1A;ZNF511
PcPL part of the periaqueductal gray	30/301	0.3565020940418956	0.9996219863159573	0	0	1.0901254937659508	1.1243719663009994	CREBZF;CD63;CHRNA3;TYMP;KRTCAP3;RASSF1;GJA1;STK33;NIPAL2;RSBN1L;CASKIN1;C22ORF23;ZNF467;HEATR6;C2ORF81;FADS1;FBXW8;GKN1;C17ORF80;DNAJB13;ETV4;TM4SF1;PDIA4;RCN1;GNPDA2;IFT81;OSBPL1A;C2ORF50;CCDC151;FAM84B
Periaqueductal gray	30/301	0.3565020940418956	0.9996219863159573	0	0	1.0901254937659508	1.1243719663009994	C1QB;CREBZF;RERE;ULK4;SLC2A2;PHB;LTBP3;TM2D3;SLC6A4;ADAMTS3;FAM184A;CASKIN1;CDH22;PMVK;GATAD1;AP1S2;HMGCLL1;ARL10;HEXIM2;SETDB1;ARHGEF15;SEMA4G;TM4SF1;HCRTR1;DOPEY1;DISP2;IFT81;ANG;PIGL;PFDN5
Perihypoglossal nuclei	30/301	0.3565020940418956	0.9996219863159573	0	0	1.0901254937659508	1.1243719663009994	IGSF5;LAMC3;PDCD6;SLC2A2;CSF2RA;MYL12B;RGS5;RNF115;STK33;ADAP2;RPL37;FADS1;GPSM3;MAP2K3;KL;LAMB1;PARVB;SORBS3;DOPEY1;THEG;CLEC4D;NPC2;MGAT4B;NUCB1;TUBGCP6;CSPG4;LY6G5B;TLN1;SHBG;SLC28A3
Pons	30/301	0.3565020940418956	0.9996219863159573	0	0	1.0901254937659508	1.1243719663009994	FKBP11;C1QB;PFKFB2;CREBZF;CSTB;REG3A;DBH;FSTL1;MYL12B;TTBK2;SLC6A4;RNF115;MSTO1;STK32A;YARS;TGIF1;GFPT2;CLEC11A;CRYGN;ESRRG;S100B;TUBB4A;PEX14;PDGFRL;TNFRSF1A;MARCH2;IGSF10;GRHPR;NUPL2;OPTN
Pons, sensory related	30/301	0.3565020940418956	0.9996219863159573	0	0	1.0901254937659508	1.1243719663009994	FKBP11;PFKFB2;REG3A;SEMA7A;C2CD3;FAF1;FSTL1;NEUROD1;LGALS1;ADAP2;CYTH4;ERICH1;CCDC77;STK32A;SLC19A2;WDR59;CLEC11A;CRYGN;CGRRF1;S100B;PARP12;TNFRSF1A;CLEC4A;G6PC2;POLG2;XPNPEP2;UBQLNL;TERF2IP;NUPL2;TAF3
Posterior pretectal nucleus	30/301	0.3565020940418956	0.9996219863159573	0	0	1.0901254937659508	1.1243719663009994	ZNF512B;RERE;SMARCD1;DCTN2;PLA2G1B;DGKA;ADD3;CSF2RA;TYMP;LRP6;MED13;HRH4;SLC25A41;MPZL3;NR2C2AP;DSP;PCGF6;SNAPIN;KDM4C;FCRL5;KCNJ11;PCGF5;NSUN7;PKIB;MAS1;MAU2;TST;UBQLNL;CRY1;PIGL
Postsubiculum	30/301	0.3565020940418956	0.9996219863159573	0	0	1.0901254937659508	1.1243719663009994	C1QB;USP36;SERPINB12;FBLN1;CSF2RA;NR3C2;CPLX3;POLR2C;ZNF569;CCIN;ITGB7;CD300LF;ATP7A;CD34;MSR1;CHST9;SLC15A1;VEZF1;PARP12;FCER2;P2RX1;SLCO1A2;FBXL5;PPARA;LCT;TRIB2;IL18R1;GPR146;RAI14;CREB5
Presubiculum, layer 3	30/301	0.3565020940418956	0.9996219863159573	0	0	1.0901254937659508	1.1243719663009994	HDAC5;THRB;GRP;PRKRIP1;TWF2;LTN1;SLC8A1;NR3C2;CPLX3;NUDCD3;PSD3;ITGB7;ATP7A;CD34;PRPH;MSR1;ATP8B2;MICAL2;ASH1L;TERF2;HIC1;ETV5;SPATC1;MSRB2;VOPP1;TCF4;SERPINI1;LCT;TRIB2;RAI14
Primary somatosensory area, barrel field, layer 4	30/301	0.3565020940418956	0.9996219863159573	0	0	1.0901254937659508	1.1243719663009994	IGSF5;LRP1;HSPB7;PDGFA;GCC1;FBXO46;CYB561D1;TXNDC15;AGER;ALKBH8;LASP1;CREB3L4;VPS8;ABL1;IGFBP7;CHAC1;ORAOV1;UNC13A;SLC12A5;SSR4;DNTTIP2;C7ORF25;SAMD4B;HELZ;BBIP1;KLHL20;ACAP1;P2RX1;INTS7;ANKRA2
Primary somatosensory area, mouth, layer 6a	30/301	0.3565020940418956	0.9996219863159573	0	0	1.0901254937659508	1.1243719663009994	DOCK3;DDX27;PPP1R35;GCC1;HTR2A;NPAT;LASP1;VPS8;B3GALT1;CHMP1A;C6ORF203;ABL1;CHAC1;TRPM6;PDLIM7;IMPG2;MEF2B;MYOF;DSTN;FBXO33;CLK2;MAPK10;FCER2;IRGQ;CACNB4;ADCK1;INTS7;MMADHC;RNF166;CDH18
Primary somatosensory area, trunk, layer 5	30/301	0.3565020940418956	0.9996219863159573	0	0	1.0901254937659508	1.1243719663009994	CHRM3;CCDC121;LRP1;ZBTB45;ATP1A1;LASP1;ABL1;DVL2;BMF;CCIN;CACNG2;CD34;S1PR4;ATPAF2;UNC13A;SLC12A5;ANKRD22;RSAD1;MICAL2;ELP2;ATP2B2;GNL2;MAPK10;IRGQ;CACNB4;B3GNT7;PITPNM2;CHMP4C;ATG4C;RPP25
Retrosplenial area, lateral agranular part, layer 2/3	30/301	0.3565020940418956	0.9996219863159573	0	0	1.0901254937659508	1.1243719663009994	TRIM50;OR2C1;TMEM167B;HVCN1;ZBTB45;STON2;PTPN23;CYP3A7;EDNRA;SMCHD1;CASP8;TRIM28;CAMP;SEC31A;MSR1;MRGPRX3;IFRD1;DEK;SMARCA4;TMEM59;MMP13;RNF169;ACAP1;NAT2;PRKD1;PPIL3;PPP1R14D;MET;HOXB6;NFKBIB
Retrosplenial area, lateral agranular part, layer 5	30/301	0.3565020940418956	0.9996219863159573	0	0	1.0901254937659508	1.1243719663009994	TRIM50;OR2C1;ZBTB45;STON2;PTPN23;ATP1A1;RPTOR;FGF5;JPH2;SMCHD1;CASP8;PSD3;DVL2;SEC11A;CAMP;MSR1;IFRD1;MICAL2;MIF4GD;SMARCA4;TMEM59;MMP13;RNF169;NAT2;CHMP4C;PRKD1;RGL2;HOXB6;NFKBIB;FAM84B
Retrosplenial area, ventral part, layer 2	30/301	0.3565020940418956	0.9996219863159573	0	0	1.0901254937659508	1.1243719663009994	KCNG2;AHCTF1;SERPINB12;COX18;VSIG10L;MYLK;CNN2;EDNRA;NUDT17;PCDHA2;ZNF467;TRPM6;KLRG1;ZCCHC24;ANKRD29;SLC11A1;FANCC;PARVB;CGRRF1;MEX3C;CRLS1;PTPN14;SMARCA4;BTC;DPY19L2;GJB3;PPIG;EFHC2;OSBPL1A;FERMT2
Secondary motor area, layer 2/3	30/301	0.3565020940418956	0.9996219863159573	0	0	1.0901254937659508	1.1243719663009994	CHRM3;KCNG2;TRIM50;POLDIP2;SMYD5;COX18;HVCN1;SLC1A4;ZBTB45;GOLGA2;JPH2;DVL2;C19ORF57;PUSL1;HMGCLL1;SEC11A;SMURF2;KCNB2;IFRD1;ATRX;DEK;GNL2;SMARCA4;CYLD;RNF169;ACAP1;TUBGCP6;SHBG;ZCCHC3;HOXB6
Spinal nucleus of the trigeminal, oral part, middle dorsomedial part, ventral zone	30/301	0.3565020940418956	0.9996219863159573	0	0	1.0901254937659508	1.1243719663009994	TSKS;C2CD3;FAF1;DIS3L;CHAT;PRCP;BAZ2B;SLC6A4;ZNF629;ADAMTSL3;BSND;SDF2;CCR3;AP1M1;PSTK;WDR59;HSDL1;PAQR5;INTS2;MRPS2;PEX14;G6PC2;GJB3;CD109;TMEM216;TERF2IP;PPIG;SNRNP25;ZNF511;GALK2
Spinal nucleus of the trigeminal, oral part, ventrolateral part	30/301	0.3565020940418956	0.9996219863159573	0	0	1.0901254937659508	1.1243719663009994	C2CD3;GFI1;FAF1;CHAT;SMC5;PRCP;BAZ2B;VSIG10L;FSTL1;SLC6A4;TMEM71;LGALS1;CCDC77;JAK1;AP1M1;PACRG;CLEC11A;INTS2;CGRRF1;PEX14;COQ6;CLEC4A;G6PC2;TMEM216;ZFP42;TERF2IP;NUPL2;ZNF511;IL18R1;GALK2
Substantia innominata	30/301	0.3565020940418956	0.9996219863159573	0	0	1.0901254937659508	1.1243719663009994	TCERG1;TRIM50;NPY2R;SMC5;GPR83;SLC5A2;NTN1;CYP3A7;RPS6KA4;DCAF17;OTOF;PDE8B;SH2D5;AP2M1;DRD5;RBM6;KCNJ4;FIS1;SPRYD4;MAGI3;PBX3;TACR3;GPRIN3;PARD3;PDE3A;ITGB1BP1;EFHC2;LTBR;VAMP2;TP73
Superior central nucleus raphe, lateral part	30/301	0.3565020940418956	0.9996219863159573	0	0	1.0901254937659508	1.1243719663009994	PFKFB2;CREBZF;CSTB;REG3A;PDCD6;LPAR1;DNAJC25;FSTL1;SLC6A4;RASSF1;MSTO1;FAM184A;SDF2;COLGALT1;AP2M1;PCMTD1;YARS;GPR37;BCKDHB;AMPD3;CGRRF1;PEX14;PDGFRL;HCRTR1;CLEC4D;CD69;UTRN;PPIL3;OPTN;CDS2
Superior colliculus, motor related, deep white layer	30/301	0.3565020940418956	0.9996219863159573	0	0	1.0901254937659508	1.1243719663009994	TDRKH;SLC22A5;CDCA5;STX18;SAT2;PHB;LTBP3;RNF113A;CNST;TRIM7;CYTH4;RRAS;C8ORF82;VHL;CA14;KLHDC10;HEXIM2;SETDB1;ACTN2;OPALIN;METRN;PARVB;RNASE1;PKIB;PLCB4;SASS6;PIGL;PPIL3;HOXD9;MMADHC
Superior colliculus, motor related, intermediate gray layer, sublayer b	30/301	0.3565020940418956	0.9996219863159573	0	0	1.0901254937659508	1.1243719663009994	CHRNA3;TUBD1;LTBP3;PDS5A;CSF2RA;KRTCAP3;ADAMTS13;SLC22A16;SLC25A41;ZNF689;ZNF467;EDIL3;METTL15;C2ORF81;RBPMS;ACTN2;PCGF5;CRYGN;DDX31;MEX3C;TM4SF1;PKIB;NELL1;DPY19L2;TST;UBQLNL;ATM;PIGL;PPARA;LCT
Ventral posterolateral nucleus of the thalamus	30/301	0.3565020940418956	0.9996219863159573	0	0	1.0901254937659508	1.1243719663009994	OXNAD1;FLT3;ADARB1;RRP9;TMEM220;GJC1;ADAMTS19;FADS6;ZMAT4;SLC25A41;WDR5;NEK1;PHACTR4;CHRNB2;IAH1;GPX1;CAMK1D;GPR12;AUTS2;CBX4;KCNIP4;CRIM1;MRPS9;PLCB4;FRAS1;CNKSR3;ID4;PTPN4;IL18R1;PPARD
alar plate of m1	30/301	0.3565020940418956	0.9996219863159573	0	0	1.0901254937659508	1.1243719663009994	PPP1R35;CHRNA9;SLC2A2;SMC4;VSIG10L;CSF2RA;CPLX3;EDNRA;CASP8;CYTH4;AP1S2;ZNF689;CCIN;ZNF467;KRT6B;RBM6;MED1;MSR1;YES1;ACTN2;SLC11A1;FANCC;VEZF1;DPY19L2;XPNPEP2;ATM;ZNF780B;PRKD1;PIGL;LCT
alar plate of p2 (alar thalamus)	30/301	0.3565020940418956	0.9996219863159573	0	0	1.0901254937659508	1.1243719663009994	DAGLA;LAMC3;ATP10A;ADARB1;CES5A;GJC1;FGD3;ADAMTS19;ZMAT4;PMVK;NEK1;PHACTR2;TRPM6;PHACTR4;RBM6;CHRNB2;DSP;IAH1;CAMK1D;GPR12;KCNJ9;SLC11A1;KCNIP4;MIF4GD;PLCB4;FRAS1;CNKSR3;ID4;PTPN4;PPARD
anteroventral periventricular preoptic nucleus	30/301	0.3565020940418956	0.9996219863159573	0	0	1.0901254937659508	1.1243719663009994	IGSF5;ACADVL;PRKCSH;UHRF1;DERL2;ART5;ADAMTS12;ASB15;CNN2;P2RY6;HYAL1;CTSK;NDN;MEST;ARL10;BRD3;C17ORF80;DNAJC11;SHISA2;MARCH7;BLCAP;ETV4;THAP2;GDF9;RCN1;PAN3;GNB2;P2RX1;GPLD1;BET1
basomedial amygdaloid nucleus, posterior part	30/301	0.3565020940418956	0.9996219863159573	0	0	1.0901254937659508	1.1243719663009994	ZNF395;CSRNP2;FLT1;RBM26;YWHAB;LPL;SBSN;PPM1G;FAM162A;TRIM24;E2F4;COLGALT1;AP2M1;TTC14;PCGF6;SPRYD4;AUTS2;CMTM4;KCNK13;HPCAL1;ATG10;ARMC9;CRIM1;ARMC7;WTIP;BLCAP;THAP2;DDX39A;CNOT1;CCDC83
collicular (rostral) midbrain tectum	30/301	0.3565020940418956	0.9996219863159573	0	0	1.0901254937659508	1.1243719663009994	PPP1R35;CHRNA9;SLC2A2;SMC4;VSIG10L;CSF2RA;CPLX3;EDNRA;CASP8;CYTH4;TMEM129;AP1S2;ZNF689;CCIN;ZNF467;KRT6B;MED1;MSR1;YES1;ACTN2;SLC11A1;FANCC;VEZF1;DPY19L2;XPNPEP2;ATM;ZNF780B;PRKD1;PIGL;LCT
core of P-DMH	30/301	0.3565020940418956	0.9996219863159573	0	0	1.0901254937659508	1.1243719663009994	GRN;MAGEL2;ACADVL;FHL1;TM2D3;ADAMTS12;CST3;CNN2;DUSP11;C22ORF23;PUSL1;ARL10;PCDHGC3;C17ORF80;DNAJC11;MARCH7;PDIA6;ADRA2A;GZMK;CLIP2;RCN1;DDX39A;FAM161A;IFT81;GNB2;MSRB2;SRSF2;ANKS6;GPLD1;TRIM56
deep white layer of SC	30/301	0.3565020940418956	0.9996219863159573	0	0	1.0901254937659508	1.1243719663009994	RERE;CDCA5;STX18;ENDOD1;LTBP3;ARRB2;VSIG10L;EDNRA;CYTH4;SLC22A16;AP1S2;SLC25A41;PDE8A;CA14;ACBD7;MED1;C11ORF86;SLC12A5;ACTN2;OPALIN;APOC4;DOPEY1;DISP2;PKIB;PLCB4;SASS6;PIGL;HOXD9;PPIL4;ZNF398
dorsal tuberomammillary nucleus, intermediate part (histaminergic)	30/301	0.3565020940418956	0.9996219863159573	0	0	1.0901254937659508	1.1243719663009994	BEX4;MAGEL2;ACADVL;FHL1;GPR83;TM2D3;ADAMTS12;CDC14A;RNF115;STK33;SNAPC1;GRM6;CASKIN1;RPS11;ARL10;BRD3;CD163;C17ORF80;SEMA4G;PDIA6;ADRA2A;GZMK;CLIP2;RCN1;DDX39A;FAM161A;GJB3;ANAPC4;GPLD1;TRIM56
dorsomedial part of VMH	30/301	0.3565020940418956	0.9996219863159573	0	0	1.0901254937659508	1.1243719663009994	DDX5;MAGEL2;PRKCSH;FHL1;STMN4;ADAMTS12;CNN2;NEU3;TCL1A;TRIM28;GRAP2;CD300LD;RRP12;PUSL1;BRD3;C8ORF37;C14ORF119;MBOAT7;WNT5A;PCDHGC3;C17ORF80;DNAJC11;MARCH7;BLCAP;RCN1;DDX39A;GNB2;ID4;ANKS6;GPLD1
external cortical nucleus of inferior colliculus	30/301	0.3565020940418956	0.9996219863159573	0	0	1.0901254937659508	1.1243719663009994	IGSF5;SERPINB12;PPP1R35;PTPRM;CSF2RA;NTN1;NEUROD1;EDNRA;CASP8;POLR2C;AP1S2;CCIN;HMGCLL1;MSR1;CD163;C11ORF86;MRGPRX3;TPBG;FANCC;VEZF1;CRLS1;PARP12;FCER2;ACAP1;XPNPEP2;CASQ2;ATM;PRKD1;IL18R1;MYO1G
external part of AOD	30/301	0.3565020940418956	0.9996219863159573	0	0	1.0901254937659508	1.1243719663009994	LIPT1;PGLYRP3;CCDC121;USHBP1;WIZ;AURKC;CAPN6;ADAMTS19;DNAJB9;CD300LD;CEP170;PUSL1;E2F5;BEND7;ANKRD29;YES1;CRADD;KLHL25;INTS2;PBX3;CRLS1;GFER;SMARCA4;IL6;TBC1D21;ZSCAN21;PPARA;C2ORF50;KANK3;RBM44
intercalated amygdaloid nuclei	30/301	0.3565020940418956	0.9996219863159573	0	0	1.0901254937659508	1.1243719663009994	CSRNP2;DDX27;NPY2R;SAT2;GPR83;FBXO46;SBSN;ALKBH8;NPAT;NUDCD3;GNG2;FAM162A;SLCO2B1;CDH22;OTOF;CPNE2;B4GALNT3;NXNL1;AP2M1;PRPH;SLC15A1;MEF2B;ARMC9;PBX3;CLK2;NPC2;SIDT1;SSBP2;RGL2;CCDC83
intermediate part of r1B	30/301	0.3565020940418956	0.9996219863159573	0	0	1.0901254937659508	1.1243719663009994	FKBP11;CSTB;REG3A;USPL1;SMYD5;COX18;C4ORF19;SAT2;NTN1;SLC6A4;TRIM7;CHRAC1;IARS2;CAMP;YARS;TGIF1;PLEKHG3;GPR37;PAQR5;AKTIP;CIDEB;HCRTR1;THEG;IGSF10;CARHSP1;MMP13;GJB3;GLB1;NDUFAB1;PPIL3
intermediate stratum of CoPD	30/301	0.3565020940418956	0.9996219863159573	0	0	1.0901254937659508	1.1243719663009994	RERE;SMARCD1;CHRNA3;PLA2G1B;DGKA;ULK4;ARHGAP12;LRP6;GPR132;SLC25A41;ZNF689;CCNL1;ZNF467;MPZL3;C2ORF81;DRD5;DSP;PCGF6;KDM4C;SYK;PCGF5;NSUN7;CLEC4A;PKIB;POLG2;TST;TBC1D21;UBQLNL;CRY1;PIGL
intermediate stratum of PHyB-V	30/301	0.3565020940418956	0.9996219863159573	0	0	1.0901254937659508	1.1243719663009994	BEX4;MAGEL2;ACADVL;FHL1;GPR83;TM2D3;ADAMTS12;CDC14A;RNF115;STK33;GRM6;CASKIN1;RPS11;RBM6;ARL10;BRD3;CD163;C17ORF80;SEMA4G;PDIA6;ADRA2A;GZMK;CLIP2;RCN1;DDX39A;FAM161A;GJB3;ANAPC4;GPLD1;TRIM56
intermediate stratum of THyB-P	30/301	0.3565020940418956	0.9996219863159573	0	0	1.0901254937659508	1.1243719663009994	CREBZF;MAGEL2;USP16;AFM;DUSP19;AQP7;STMN4;SMC5;SLC5A2;MYL12B;CPN1;RNF135;TRIM28;HYAL1;GRAP2;HRH4;RPL37;RBM6;MAPK1IP1L;SSR4;DENND4B;ABCA6;SHISA2;GZMK;SMTN;MSRB2;ANKS6;BIRC5;HOXB6;PLA1A
intermediate stratum of m1AD	30/301	0.3565020940418956	0.9996219863159573	0	0	1.0901254937659508	1.1243719663009994	ANKRD39;IGSF5;AHCTF1;DDX21;LTBP3;SH3RF1;DUSP11;RASSF1;GJA1;CASP8;ADAMTS3;CYTH4;CASKIN1;AP1S2;SLC25A41;C8ORF82;BMF;KCNN3;CCNL1;ZNF467;ARL10;ACTN2;OPALIN;C17ORF80;NMRAL1;DISP2;PKIB;IGSF10;IFT81;ALDOB
intermediate stratum of p2B	30/301	0.3565020940418956	0.9996219863159573	0	0	1.0901254937659508	1.1243719663009994	TSKS;CREBZF;OXNAD1;SERPINE2;PLA2G1B;CES5A;NTN1;GJC1;SLC22A16;ADAMTS19;FAM184A;SLC25A41;MLYCD;OR52I2;KCND3;OPALIN;PBX3;TACR3;PLEKHA8;IGSF10;NELL1;FAM161A;CNKSR3;TMBIM6;PRKD1;PIGL;ISCU;GALK2;CHST3;GPR146
intermediate stratum of p2Lim	30/301	0.3565020940418956	0.9996219863159573	0	0	1.0901254937659508	1.1243719663009994	TSKS;VAC14;PHLDB1;RNASEH2B;C2CD3;GRP;PLA2G1B;FBLN1;GJC1;SIN3A;OR52I2;TCF7L1;GPR12;KLHL25;OPALIN;PBX3;SHISA2;MEX3C;NELL1;PLCB4;GJB3;CDC37;ZNF416;TERF2IP;ATM;TFF1;RPP25;MYL9;NEK11;PLEC
intermediate stratum of p3ZL	30/301	0.3565020940418956	0.9996219863159573	0	0	1.0901254937659508	1.1243719663009994	OXNAD1;PINX1;ADARB1;GJC1;ADAMTS19;FADS6;WDR5;ARHGEF40;PHACTR4;RBM6;RABGAP1L;IAH1;GPX1;CAMK1D;GPR12;CBX4;ATRX;ESRRG;CORO2A;ADRA2A;NELL1;RCN1;FRAS1;GJB3;CNKSR3;ID4;PTPN4;ISCU;PPARD;RAI14
intermediate stratum of r1BL	30/301	0.3565020940418956	0.9996219863159573	0	0	1.0901254937659508	1.1243719663009994	USP6NL;FKBP11;KCNG2;REG3A;VAC14;IGSF5;DBH;TMEM71;KIAA0556;RNF113A;ZFP30;ERICH1;RPS18;IARS2;RPL37;PCGF5;AKTIP;ABCC6;CRYGN;S100B;TUBB4A;IGSF10;G6PC2;MMP13;NDUFAB1;PPP2R2D;ATM;NUPL2;PPIL3;NFKBIB
intermediate stratum of r2BI	30/301	0.3565020940418956	0.9996219863159573	0	0	1.0901254937659508	1.1243719663009994	FKBP11;C1QB;PFKFB2;CSTB;C4ORF19;PEPD;SLC6A4;RASSF1;CNST;TRIM7;CHRAC1;MSTO1;YARS;TGIF1;PLEKHG3;DDX59;GPR37;PAQR5;C14ORF119;BCKDHB;HMGA1;S100B;FBXO33;PEX14;PDGFRL;GJB3;CDR2L;YPEL5;PPIL3;OPTN
intermediate stratum of r2BL	30/301	0.3565020940418956	0.9996219863159573	0	0	1.0901254937659508	1.1243719663009994	FKBP11;REG3A;IGSF5;SYCP2;TNKS;DIS3L;C4ORF19;SLC1A4;PHB;DBH;TRIM7;GGA3;KIF3A;TRIM24;IARS2;STK32A;METTL15;CDR2;YARS;IAH1;GSTO1;EIF1AX;AKTIP;CRYGN;CORO2A;S100B;HCRTR1;IGSF10;GLB1;NUCB1
intermediate stratum of r2BM	30/301	0.3565020940418956	0.9996219863159573	0	0	1.0901254937659508	1.1243719663009994	C1QB;PFKFB2;CREBZF;CSTB;DNAJC25;PEPD;FSTL1;SLC6A4;RASSF1;MSTO1;ERC1;ZNF202;AP2M1;PCMTD1;YARS;PLEKHG3;SLC12A3;YES1;GPR37;BCKDHB;HMGA1;AMPD3;PEX14;PDGFRL;HCRTR1;CLEC4D;GJB3;ADSSL1;PPIL3;OPTN
intermediate stratum of r2Lim	30/301	0.3565020940418956	0.9996219863159573	0	0	1.0901254937659508	1.1243719663009994	USP6NL;FKBP11;C2ORF42;DBH;GGA3;ADAMTS3;ZFP30;STK32A;JAK1;KLRG1;YARS;PACRG;IAH1;EIF1AX;SACM1L;LRBA;AKTIP;CRYGN;VEZF1;FMO3;RPRD2;S100B;CIDEC;COQ10A;PLEKHA8;IGSF10;SLC25A30;PPIG;SLC28A3;NFKBIB
intermediate stratum of r2Ve	30/301	0.3565020940418956	0.9996219863159573	0	0	1.0901254937659508	1.1243719663009994	PTPN21;SMC6;LGALS1;GGA3;ADAMTS3;ZFP30;ERICH1;ERBB3;HAS1;C8ORF82;ZNF689;ZNF146;CCR3;SEC31A;DDX59;WDR59;INTS2;CRYGN;ESRRG;FMO3;INHBA;CGRRF1;CIDEC;COQ10A;IGSF10;POLG2;PPIG;CDR2L;SIGLEC8;ZNF511
internal cortical nucleus of inferior colliculus	30/301	0.3565020940418956	0.9996219863159573	0	0	1.0901254937659508	1.1243719663009994	IGSF5;SEMA7A;PPP1R35;CDCA5;VSIG10L;CSF2RA;LGALS3;EDNRA;STK33;CYTH4;TMEM129;SH3BP2;OR7A17;MED1;TCF7L1;C11ORF86;INTS3;TPBG;VEZF1;COMMD1;CRLS1;PARP12;ACAP1;XPNPEP2;PRKD1;NUPL2;RPP25;SHBG;PPIL4;IL18R1
interstitial nucleus of the posterior limb of the anterior commissure	30/301	0.3565020940418956	0.9996219863159573	0	0	1.0901254937659508	1.1243719663009994	CSRNP2;STOML2;DDX27;NPY2R;LPL;GPR83;SBSN;N4BP2L2;AURKC;NPAT;B3GALT1;ABL1;OTOF;CPNE2;NXNL1;SH2D5;PRPH;ARMC9;PBX3;CLK2;GPRIN3;PKIB;FCER2;KIN;NPC2;PARD3;CDC37;EFHC2;SSBP2;CREB5
isthmic portion of paranigral nucleus	30/301	0.3565020940418956	0.9996219863159573	0	0	1.0901254937659508	1.1243719663009994	CREBZF;REG3A;AHCTF1;GRP;LPAR1;LPL;ART5;NTN1;SLC6A4;INPP5F;SCRN1;FAM184A;NTF3;COLGALT1;AP2M1;ARL10;MAPK1IP1L;ATP6V1G1;XBP1;KCND3;PBX3;TACR3;NMRAL1;DAAM2;PDE3A;RAB9A;CD69;OSBPL1A;MYL9;CDS2
lateral part of the isB	30/301	0.3565020940418956	0.9996219863159573	0	0	1.0901254937659508	1.1243719663009994	FKBP11;REG3A;USPL1;CHAT;STON2;PHB;NTN1;SLC6A4;INPP5F;FAM184A;KIF3A;VHL;HMGCLL1;CAMP;ARL10;ATP6V1G1;GPR37;PAQR5;KCND3;TRAPPC4;PBX3;CIDEB;TACR3;HCRTR1;IGSF10;GLB1;MAGED2;PIGL;PPIL3;CDS2
lateral spiriform nucleus	30/301	0.3565020940418956	0.9996219863159573	0	0	1.0901254937659508	1.1243719663009994	C1QB;CREBZF;KCNG2;SERPINB12;CHRNA3;ULK4;CHAT;SLC38A10;RASSF1;SERP1;RRAS;SLC25A41;C22ORF23;MPZL3;SYK;PCGF5;FZD7;DNAJB13;PDIA4;PKIB;RCN1;GAP43;IFT81;UBQLNL;ADSSL1;RPP25;PFDN5;ISCU;PLA1A;CBLN1
layer 1 of VPrP cortex	30/301	0.3565020940418956	0.9996219863159573	0	0	1.0901254937659508	1.1243719663009994	DOCK3;USP16;PLXND1;PDGFA;EDDM3B;SBSN;TXNDC15;ALKBH8;CYP3A7;IFT52;CRTAC1;FRZB;RGS1;BCL7C;OTOF;PDE8B;AP2M1;FIS1;NSUN5;PCGF5;SAMD4B;COMMD1;GPRIN3;MAS1;FRAS1;GLOD5;SERPINI1;GNB5;YPEL5;OSBPL1A
layer 5 of FCx	30/301	0.3565020940418956	0.9996219863159573	0	0	1.0901254937659508	1.1243719663009994	ROCK1;POLDIP2;HTR2A;ATP1A1;CYB561D1;TEX28;LASP1;FRZB;PHACTR3;BMF;BSN;SEC11A;PDLIM7;ESCO1;KCNB2;ATRX;ACTR8;HCFC2;GNL2;KLHL20;MAPK10;IRGQ;CACNB4;DNMBP;FUBP3;CHMP4C;ATG4C;TUBGCP6;PKN1;CDK13
layer 6 of FCx	30/301	0.3565020940418956	0.9996219863159573	0	0	1.0901254937659508	1.1243719663009994	KIAA1191;LRP1;ROCK1;HTR2A;TEX28;GPR176;LASP1;KCTD20;VPS8;ZNF569;ATP6V1H;ABCF2;TNPO2;OR7A17;ESCO1;DENND4B;PDPK1;ABCC5;DSTN;NSUN7;ACTR8;MAPK10;IRGQ;GPANK1;CACNB4;DNMBP;SDHAF2;ATG4C;TUBGCP6;FAM84B
m1 part of parabrachialis pigmentosus	30/301	0.3565020940418956	0.9996219863159573	0	0	1.0901254937659508	1.1243719663009994	CREBZF;REG3A;C2ORF42;ZNF395;USPL1;LPL;SAT2;SLC1A4;DNAJC25;NTN1;SLC6A4;RNF135;FAM184A;NTF3;PCDHA2;VHL;MPZL3;ARL10;MAPK1IP1L;ATP6V1G1;KCND3;SEMA6D;WNT5A;TACR3;DNTT;IGSF10;GLB1;PIGL;CDS2;RAI14
m2 part of substantia nigra compacta	30/301	0.3565020940418956	0.9996219863159573	0	0	1.0901254937659508	1.1243719663009994	TSKS;LIPT1;ZNF395;CHRNA3;SLC1A4;EDDM3B;ZDHHC2;AREG;NTN1;ZNF707;FAM184A;KIF3A;NTF3;ATP6V1G1;C11ORF86;HSDL1;FCRL5;GSTO1;KCND3;MAGI3;PBX3;TACR3;UBE2G2;IGSF10;CLEC4D;NDUFAB1;NUPL2;ZNF354A;FERMT2;PLA1A
mantle zone of CoPD	30/301	0.3565020940418956	0.9996219863159573	0	0	1.0901254937659508	1.1243719663009994	IPPK;ZNF512B;RERE;SMARCD1;AHCTF1;CHRNA3;PLA2G1B;DGKA;ADD3;ARHGAP12;LRP6;MED13;NTF3;ZNF689;CCNL1;ZNF467;NR2C2AP;BPTF;DSP;PCGF6;SNAPIN;KDM4C;PCGF5;NSUN7;MAS1;TST;TBC1D21;UBQLNL;CRY1;LCT
mantle zone of CoPV	30/301	0.3565020940418956	0.9996219863159573	0	0	1.0901254937659508	1.1243719663009994	CREBZF;ZNF395;RNASEH2B;CHAT;ENDOD1;EDDM3B;LTBP3;TM2D3;KRTCAP3;C16ORF70;RASSF1;ADAMTS3;ZNF467;METTL15;RBM6;MED1;HEXIM2;ACTN2;OPALIN;LIMK1;APOC4;KCNK15;TERF2;TM4SF1;NELL1;TST;ADSSL1;ANG;PIGL;ISCU
mantle zone of PO2	30/301	0.3565020940418956	0.9996219863159573	0	0	1.0901254937659508	1.1243719663009994	MAGEL2;RFESD;PTPRO;FHL1;DERL2;CNN2;RPS19;NDN;MEST;CAMP;ARL10;HPCAL1;C17ORF80;CRIM1;DNAJC11;TUBG2;SHISA2;CWC15;ARHGAP27;MARCH7;SEMA4G;BLCAP;RCN1;IFT81;TLX2;GNB2;P2RX1;ANAPC4;MAGED2;GPLD1
mantle zone of PSPa	30/301	0.3565020940418956	0.9996219863159573	0	0	1.0901254937659508	1.1243719663009994	BEX4;MAGEL2;CD81;NPY2R;SLC1A4;ADAMTS13;INPP5F;TIMP2;C22ORF23;NDN;ARL10;BRD3;SSR4;KLHL25;TOP3A;TACR3;KRT34;TUBG2;CWC15;PDIA6;PAFAH2;ADRA2A;RCN1;MAGED2;TMBIM6;PIGL;PFDN5;GPLD1;NUCB2;CBLN1
mantle zone of VPrP	30/301	0.3565020940418956	0.9996219863159573	0	0	1.0901254937659508	1.1243719663009994	TRIM50;CSRNP2;DOCK3;USP16;PLXND1;PDGFA;GPR83;HTR2A;SBSN;TXNDC15;ALKBH8;FRZB;ARHGDIA;BCL7C;OTOF;PDE8B;KCNJ4;FIS1;NSUN5;KCNK13;SAMD4B;BBIP1;GPRIN3;CYLD;MAS1;FRAS1;CARM1;GLOD5;GNB5;GALK2
mantle zone of p2ZL	30/301	0.3565020940418956	0.9996219863159573	0	0	1.0901254937659508	1.1243719663009994	OXNAD1;ADARB1;CES5A;GJC1;ADAMTS19;FADS6;ZMAT4;PMVK;SLC25A41;PHACTR4;CHRNB2;IAH1;GPX1;CAMK1D;GPR12;CBX4;ANKRD22;KCNIP4;SEMA4G;CORO2A;PLEKHA8;NELL1;PLCB4;FRAS1;FAM161A;ZSCAN21;CNKSR3;PRKD1;PTPN4;PPARD
mantle zone of p3ZL	30/301	0.3565020940418956	0.9996219863159573	0	0	1.0901254937659508	1.1243719663009994	OXNAD1;INPP1;NPY2R;THYN1;ADARB1;THSD4;RRP9;GJC1;SPZ1;ADAMTS19;TAGAP;WDR5;NEK1;FYN;PHACTR4;SAP30BP;RABGAP1L;IAH1;GPX1;CAMK1D;GPR12;TPRG1;CRIM1;CORO2A;CRLS1;P2RX1;CNKSR3;PTPN4;TP73;PPARD
mantle zone of r1BI	30/301	0.3565020940418956	0.9996219863159573	0	0	1.0901254937659508	1.1243719663009994	FKBP11;CSTB;REG3A;USPL1;SMYD5;COX18;C4ORF19;SAT2;NTN1;SLC6A4;TRIM7;CHRAC1;IARS2;CAMP;YARS;TGIF1;PLEKHG3;GPR37;PAQR5;AKTIP;CIDEB;HCRTR1;THEG;IGSF10;CARHSP1;MMP13;GJB3;GLB1;NDUFAB1;PPIL3
mantle zone of r2Ve	30/301	0.3565020940418956	0.9996219863159573	0	0	1.0901254937659508	1.1243719663009994	PTPN21;SMC6;LGALS1;GGA3;ADAMTS3;ZFP30;ERICH1;ERBB3;HAS1;C8ORF82;ZNF689;ZNF146;CCR3;SEC31A;DDX59;WDR59;INTS2;CRYGN;ESRRG;FMO3;INHBA;CGRRF1;CIDEC;COQ10A;IGSF10;POLG2;PPIG;CDR2L;SIGLEC8;ZNF511
mantle zone of r6Ve	30/301	0.3565020940418956	0.9996219863159573	0	0	1.0901254937659508	1.1243719663009994	C2ORF42;RTEL1;CD80;ZC4H2;DIS3L;CHRAC1;GGA3;ADAMTS3;C8ORF82;TSPO;UPP1;SCAPER;METTL15;CA14;VASP;NEK9;KL;MECR;ZNF383;NFYC;ESRRG;TC2N;VAMP8;IL6;FAM161A;TRPV6;UBE2R2;GJB3;NAT2;SLC28A3
navicular nucleus	30/301	0.3565020940418956	0.9996219863159573	0	0	1.0901254937659508	1.1243719663009994	LIPT1;KCNG2;PGLYRP3;AFM;HTR2A;ASB15;ALKBH8;PPM1G;APH1B;DNAJB9;ORAOV1;ATPAF2;SPRYD4;GKN1;ABCC6;ORMDL1;DNTT;INHBA;TMPRSS11F;GFER;ZFP90;MAS1;SETBP1;GNPDA2;PHF13;TUBGCP4;PPARA;RAPGEF6;KANK3;BET1
nucleus of the inferior collicular brachium, rostral part	30/301	0.3565020940418956	0.9996219863159573	0	0	1.0901254937659508	1.1243719663009994	SERPINB12;GRN;GRP;FPR2;OR1M1;CSF2RA;MYLK;NR3C2;RNF135;SLC22A13;C16ORF70;EDNRA;STK33;ERICH1;HAS1;ITGB7;SLC15A1;ORMDL1;FANCC;COMMD1;PARP12;PIAS2;BTC;PKIB;DPY19L2;P2RX1;P4HB;LCT;MYL9;ENG
oculomotor nucleus, Edinger-Westphal subnucleus	30/301	0.3565020940418956	0.9996219863159573	0	0	1.0901254937659508	1.1243719663009994	SLC35F3;PAK1IP1;CHAT;PHB;SLC6A4;ARHGAP12;RASSF1;COL4A3BP;LGALS1;SNAPC1;KIF3A;CDH22;PMVK;GATAD1;SDF2;EDIL3;COLGALT1;MAP2K3;TRAPPC4;AMPD3;TM4SF1;HCRTR1;HADHB;GLB1;UQCRC1;RAB9A;FAU;CDR2L;FERMT2;DAP3
oculomotor nucleus, main part	30/301	0.3565020940418956	0.9996219863159573	0	0	1.0901254937659508	1.1243719663009994	PDCD6;NTN1;SLC6A4;GGA2;LGALS1;FAM184A;KIF3A;CDH22;GATAD1;EDIL3;COLGALT1;CDR2;AP2M1;JAK1;ATPAF2;MAP2K3;PACRG;HSDL1;DYNLT3;WNT5A;CIDEB;NDUFC1;SYNJ2BP;COQ6;HCRTR1;DAAM2;PDE3A;CDR2L;OPTN;DAP3
paraventricular nucleus, cap part	30/301	0.3565020940418956	0.9996219863159573	0	0	1.0901254937659508	1.1243719663009994	LRPAP1;MAGEL2;CD81;FHL1;ILK;ART5;CST3;CNN2;RGS5;GJA1;EDNRA;RSBN1L;NDN;DNAJB9;RPS2;RPS11;PUSL1;ARL10;XBP1;C17ORF80;DNAJC11;ARHGAP27;MARCH7;SOD1;RCN1;GAP43;ACAP1;GLB1;ANAPC4;GPLD1
peduncular subparaventricular area	30/301	0.3565020940418956	0.9996219863159573	0	0	1.0901254937659508	1.1243719663009994	BEX4;MAGEL2;CD81;NPY2R;SLC1A4;ADAMTS13;INPP5F;TIMP2;C22ORF23;NDN;ARL10;BRD3;SSR4;KLHL25;TOP3A;TACR3;KRT34;TUBG2;CWC15;PDIA6;PAFAH2;ADRA2A;RCN1;MAGED2;TMBIM6;PIGL;PFDN5;GPLD1;NUCB2;CBLN1
periventricular stratum of Hb	30/301	0.3565020940418956	0.9996219863159573	0	0	1.0901254937659508	1.1243719663009994	CD63;KCNG2;IGSF5;CHRNA3;LAMC3;COX18;GATA5;CDC14A;LRP6;RGS5;SMCHD1;CNST;SCRN1;NTF3;IGFBP7;DSP;PCGF6;TGFB2;FZD7;INTS3;NFATC3;DNAJB13;FANCC;SORBS3;CLEC4D;FAM161A;GJB3;MAN2B2;CTDSP1;FAM84B
periventricular stratum of PcPL	30/301	0.3565020940418956	0.9996219863159573	0	0	1.0901254937659508	1.1243719663009994	CREBZF;CD63;CHRNA3;TYMP;KRTCAP3;RASSF1;GJA1;STK33;NIPAL2;RSBN1L;CASKIN1;C22ORF23;ZNF467;HEATR6;C2ORF81;FADS1;FBXW8;GKN1;C17ORF80;DNAJB13;ETV4;TM4SF1;PDIA4;RCN1;GNPDA2;IFT81;OSBPL1A;C2ORF50;CCDC151;FAM84B
periventricular stratum of m1Lim	30/301	0.3565020940418956	0.9996219863159573	0	0	1.0901254937659508	1.1243719663009994	CREBZF;CSTB;RTEL1;CHAT;ENDOD1;PHB;LTBP3;ARRB2;TM2D3;SLC6A4;RASSF1;CASP8;ADAMTS3;INPP5F;AUH;MSTO1;PMVK;AP2M1;KLHDC10;ARL10;MED1;HEXIM2;OPALIN;LIMK1;TM4SF1;HCRTR1;ADSSL1;ANG;PIGL;ISCU
periventricular stratum of r5Tr	30/301	0.3565020940418956	0.9996219863159573	0	0	1.0901254937659508	1.1243719663009994	C1QB;SYCP2;CD80;C4ORF19;PHB;TYMP;RGS5;CHRAC1;SCAPER;TRPM6;METTL15;MAP2K3;NEK9;KL;TGFB2;DDX59;KLHL26;SACM1L;NFATC3;INHBA;TC2N;PLEKHA8;HADHB;THEG;IBTK;MGAT4B;ADSSL1;TUBGCP6;LY6G5B;TLN1
periventricular stratum of r6BM	30/301	0.3565020940418956	0.9996219863159573	0	0	1.0901254937659508	1.1243719663009994	CSTB;SYCP2;LAMC3;PDCD6;SLC2A2;CXCL3;MYL12B;RGS5;ADAP2;SNAPC1;ZNF507;CCNL1;FADS1;MAP2K3;KL;KLHL25;SACM1L;DSTN;LAMB1;PARVB;EPS15L1;MFSD12;THEG;CLEC4D;NPC2;RAB9A;TUBGCP6;CSPG4;RNF166;SRSF9
periventricular stratum of r9BM	30/301	0.3565020940418956	0.9996219863159573	0	0	1.0901254937659508	1.1243719663009994	BAZ2B;DNAJC25;CXCL3;SLC22A13;LGALS1;GGA3;MSTO1;ADAMTSL2;CHMP1A;NLRP3;STK32A;EDIL3;MAP2K3;PACRG;TRAPPC1;CRADD;MRPS25;UTP3;SACM1L;CEP350;ABCC5;ANXA5;DNTTIP2;NDUFC1;PARVB;TMPRSS11F;SETBP1;UBQLNL;TLN1;TSPYL5
posterior triangular nucleus	30/301	0.3565020940418956	0.9996219863159573	0	0	1.0901254937659508	1.1243719663009994	TSKS;YWHAE;OR2C1;DAGLA;STMN4;ADARB1;GJC1;FGD3;C16ORF70;FAM83G;ADAMTS19;RNF138;SIN3A;ZMAT4;BCL7C;PHACTR4;CHRNB2;TCF7L1;GPR12;KLHL25;NSUN5;KCNJ9;PIAS2;NELL1;PLCB4;CNKSR3;PTPN4;GALK2;CHST3;PPARD
posterobasal nucleus, intermediate part	30/301	0.3565020940418956	0.9996219863159573	0	0	1.0901254937659508	1.1243719663009994	BEX4;MAGEL2;NPY2R;FHL1;SLC1A4;CNN2;GJA1;ARVCF;C22ORF23;NDN;ARL10;SSR4;MBOAT7;ARMC9;C17ORF80;TACR3;KRT34;TUBG2;BLCAP;PDIA6;ADRA2A;RCN1;DDX39A;FAM161A;ANAPC4;TMBIM6;PIGL;PFDN5;GPLD1;NUCB2
r1 part of basolateral reticular formation	30/301	0.3565020940418956	0.9996219863159573	0	0	1.0901254937659508	1.1243719663009994	USP6NL;FKBP11;KCNG2;REG3A;VAC14;IGSF5;DBH;TMEM71;KIAA0556;RNF113A;ZFP30;ERICH1;RPS18;IARS2;RPL37;PCGF5;AKTIP;ABCC6;CRYGN;S100B;TUBB4A;IGSF10;G6PC2;MMP13;NDUFAB1;PPP2R2D;ATM;NUPL2;PPIL3;NFKBIB
r2 part of superior vestibular nucleus	30/301	0.3565020940418956	0.9996219863159573	0	0	1.0901254937659508	1.1243719663009994	PTPN21;SMC6;LGALS1;GGA3;ADAMTS3;ZFP30;ERICH1;ERBB3;HAS1;C8ORF82;ZNF689;ZNF146;CCR3;SEC31A;DDX59;WDR59;INTS2;CRYGN;ESRRG;FMO3;INHBA;CGRRF1;CIDEC;COQ10A;IGSF10;POLG2;PPIG;CDR2L;SIGLEC8;ZNF511
r2 part of the ventral parvicellular reticular formation	30/301	0.3565020940418956	0.9996219863159573	0	0	1.0901254937659508	1.1243719663009994	USP6NL;FKBP11;C2ORF42;DBH;GGA3;ADAMTS3;ZFP30;STK32A;JAK1;KLRG1;YARS;PACRG;IAH1;EIF1AX;SACM1L;LRBA;AKTIP;CRYGN;VEZF1;FMO3;RPRD2;S100B;CIDEC;COQ10A;PLEKHA8;IGSF10;SLC25A30;PPIG;SLC28A3;NFKBIB
r2 part of vestibular sensory column	30/301	0.3565020940418956	0.9996219863159573	0	0	1.0901254937659508	1.1243719663009994	PTPN21;SMC6;LGALS1;GGA3;ADAMTS3;ZFP30;ERICH1;ERBB3;HAS1;C8ORF82;ZNF689;ZNF146;CCR3;SEC31A;DDX59;WDR59;INTS2;CRYGN;ESRRG;FMO3;INHBA;CGRRF1;CIDEC;COQ10A;IGSF10;POLG2;PPIG;CDR2L;SIGLEC8;ZNF511
r5 (gustatory) part of solitary complex	30/301	0.3565020940418956	0.9996219863159573	0	0	1.0901254937659508	1.1243719663009994	C1QB;SYCP2;CD80;C4ORF19;PHB;TYMP;RGS5;CHRAC1;SCAPER;TRPM6;METTL15;MAP2K3;NEK9;KL;TGFB2;DDX59;KLHL26;SACM1L;NFATC3;INHBA;TC2N;PLEKHA8;HADHB;THEG;IBTK;MGAT4B;ADSSL1;TUBGCP6;LY6G5B;TLN1
r6 part of nucleus prepositus	30/301	0.3565020940418956	0.9996219863159573	0	0	1.0901254937659508	1.1243719663009994	CSTB;SYCP2;LAMC3;PDCD6;SLC2A2;CXCL3;MYL12B;RGS5;ADAP2;SNAPC1;ZNF507;CCNL1;FADS1;MAP2K3;KL;KLHL25;SACM1L;DSTN;LAMB1;PARVB;EPS15L1;MFSD12;THEG;CLEC4D;NPC2;RAB9A;TUBGCP6;CSPG4;RNF166;SRSF9
r6 part of the vestibular column	30/301	0.3565020940418956	0.9996219863159573	0	0	1.0901254937659508	1.1243719663009994	C2ORF42;RTEL1;CD80;ZC4H2;DIS3L;CHRAC1;GGA3;ADAMTS3;C8ORF82;TSPO;UPP1;SCAPER;METTL15;CA14;VASP;NEK9;KL;MECR;ZNF383;NFYC;ESRRG;TC2N;VAMP8;IL6;FAM161A;TRPV6;UBE2R2;GJB3;NAT2;SLC28A3
r7 part of the nucleus of Roller	30/301	0.3565020940418956	0.9996219863159573	0	0	1.0901254937659508	1.1243719663009994	CSTB;DGKA;PDCD6;CD80;SLC2A2;BAZ2B;EDDM3B;ADAMTS12;MYL12B;RNF115;MSTO1;RGS1;RNF151;EDIL3;JAK1;OFD1;MAP2K3;MSR1;CRADD;FBXW8;MMAA;CMTM4;SACM1L;MRPS2;GZMK;PLA2G16;DAAM2;NPC2;TSPYL5;PLA1A
reticular formation of CoPD	30/301	0.3565020940418956	0.9996219863159573	0	0	1.0901254937659508	1.1243719663009994	IPPK;ZNF512B;GCDH;SMARCD1;PLA2G1B;DGKA;LRP2;PDS5A;CSF2RA;LRP6;MED13;SAFB2;ZNF689;CCNL1;BPTF;DRD5;NSF;DSP;PCGF6;ZNF383;FCRL5;KCNJ11;NSUN7;PIAS2;TBC1D21;UBQLNL;PDE3A;CRY1;LCT;MYL9
reticular formation of basal m2	30/301	0.3565020940418956	0.9996219863159573	0	0	1.0901254937659508	1.1243719663009994	TCERG1;PHLDB1;CHAT;PHB;LTBP3;NTN1;SLC6A4;ADAMTS13;NIPAL2;PLEKHG3;MED1;GPR37;AMBP;TPRG1;KCND3;OPALIN;LIMK1;PBX3;APOC4;TUBB4A;HCRTR1;XPNPEP2;NDUFAB1;ADSSL1;MAGED2;PIGL;PPARA;NUPL2;OPTN;NFKBIB
reticular formation of p2Lim	30/301	0.3565020940418956	0.9996219863159573	0	0	1.0901254937659508	1.1243719663009994	TSKS;VAC14;PHLDB1;RNASEH2B;C2CD3;GRP;PLA2G1B;FBLN1;GJC1;SIN3A;OR52I2;TCF7L1;GPR12;KLHL25;OPALIN;PBX3;SHISA2;MEX3C;NELL1;PLCB4;GJB3;CDC37;ZNF416;TERF2IP;ATM;TFF1;RPP25;MYL9;NEK11;PLEC
rostral interpeduncular nucleus	30/301	0.3565020940418956	0.9996219863159573	0	0	1.0901254937659508	1.1243719663009994	BTG4;C1QB;CREBZF;ITIH5;LIPT1;AHCTF1;GRN;FLT1;USHBP1;FBLN1;ART5;ASB15;MYLK;SLC6A4;SLC22A13;NTF3;C11ORF86;PBX3;TACR3;WTIP;BTC;FCER2;DAAM2;PDE3A;SARDH;ATM;CD69;MYL9;PNPLA2;BET1
second (ventral) preoptic domain	30/301	0.3565020940418956	0.9996219863159573	0	0	1.0901254937659508	1.1243719663009994	MAGEL2;RFESD;PTPRO;FHL1;DERL2;CNN2;RPS19;NDN;MEST;CAMP;ARL10;HPCAL1;C17ORF80;CRIM1;DNAJC11;TUBG2;SHISA2;CWC15;ARHGAP27;MARCH7;SEMA4G;BLCAP;RCN1;IFT81;TLX2;GNB2;P2RX1;ANAPC4;MAGED2;GPLD1
subbrachial nucleus, caudal part	30/301	0.3565020940418956	0.9996219863159573	0	0	1.0901254937659508	1.1243719663009994	GRN;WDSUB1;GRP;RFESD;VSIG10L;OR1M1;CSF2RA;RNF135;FGF5;C16ORF70;STK33;CYTH4;ITGB7;RPL37;ORAOV1;OR7A17;MED1;NFYC;ABCC6;APOC4;COMMD1;PARP12;GATAD2A;TMEM216;TERF2IP;ALDOB;NUPL2;MYL9;IL18R1;ENG
sublayer 6b of CCx	30/301	0.3565020940418956	0.9996219863159573	0	0	1.0901254937659508	1.1243719663009994	CHRM3;DYRK2;GRP;SMYD5;SLC8A1;NR3C2;CPLX3;FGF5;PSD3;SIRPA;NPTX1;MAF1;DLGAP4;ATRX;MICAL2;TTC9B;GNL2;TANC2;PIAS2;ETV5;SSTR4;ACTA1;CACNB4;NR4A3;ACTC1;FBXL5;CDH18;CHST3;RAI14;FAM84B
superficial stratum of AOB	30/301	0.3565020940418956	0.9996219863159573	0	0	1.0901254937659508	1.1243719663009994	CTBP2;SART1;CAPN6;ADAMTS19;FRZB;FAM184A;POLR2C;ZNF689;CD300LD;CEP170;PUSL1;BEND7;CD163;KCNB2;PBX3;NFATC3;DNTT;INHBA;ARID1A;SMARCA4;IL6;APC;CSDC2;TBC1D21;SARNP;ALDOB;PPARA;KANK3;RBM44;MYO1G
superficial stratum of IC	30/301	0.3565020940418956	0.9996219863159573	0	0	1.0901254937659508	1.1243719663009994	IGSF5;SERPINB12;PPP1R35;PTPRM;CFP;VSIG10L;CSF2RA;NEUROD1;EDNRA;CASP8;POLR2C;ZNF689;CCIN;MED1;MSR1;CD163;MRGPRX3;TPBG;FANCC;VEZF1;CRLS1;PARP12;FCER2;DPY19L2;ACAP1;XPNPEP2;CASQ2;ATM;PRKD1;IL18R1
superficial stratum of Mam	30/301	0.3565020940418956	0.9996219863159573	0	0	1.0901254937659508	1.1243719663009994	BEX4;PIWIL4;USP16;AQP7;CWC25;MSI1;FBLN1;SLC5A2;KIF17;MYLK;MYL12B;CPN1;RNF135;SERP1;NMRK1;GRAP2;RSBN1L;OR7A17;FCRL5;CCDC115;GFPT2;APOC4;CIDEB;GRHPR;PAX9;MSRB2;SARDH;UNC119;PLA1A;ENG
superficial stratum of PHyB-P	30/301	0.3565020940418956	0.9996219863159573	0	0	1.0901254937659508	1.1243719663009994	BEX4;ZNF395;USP16;DUSP19;AQP7;CWC25;FBLN1;SLC5A2;KIF17;MYLK;CPN1;RNF135;LGALS3;SERP1;RGS1;NMRK1;HACL1;HEATR6;RBM6;ARL10;FCRL5;CIDEB;CWC15;KIN;PAX9;MSRB2;PIGL;NUPL2;ENG;BET1
superficial stratum of PrS (cortical plate/marginal zone)	30/301	0.3565020940418956	0.9996219863159573	0	0	1.0901254937659508	1.1243719663009994	HDAC5;PPP1R17;CSRNP2;LRRC56;GRP;USHBP1;PINX1;FBLN1;ATP10A;SLC8A1;NR3C2;HEBP1;NUDCD3;P2RY6;PSD3;CD300LF;ENOPH1;EPHA4;AUTS2;TERF2;HIC1;ZFP90;TNRC6C;TRPV6;SPATC1;TERF2IP;TCF4;LCT;TRIB2;RAI14
superficial stratum of SC	30/301	0.3565020940418956	0.9996219863159573	0	0	1.0901254937659508	1.1243719663009994	SYCP2;PLA2G1B;CHRNA9;SLC2A2;SMC4;CPLX3;CASP8;CYTH4;POLR2C;USP51;CCIN;ZNF467;MSR1;YES1;RBPMS;MRGPRX3;ACTN2;SLC11A1;FANCC;VEZF1;GFER;SMARCA4;FCER2;DPY19L2;TBC1D21;PDE3A;ZNF780B;PIGL;PPARA;SHBG
superficial stratum of THyB-I	30/301	0.3565020940418956	0.9996219863159573	0	0	1.0901254937659508	1.1243719663009994	DDX5;MAGEL2;USP16;DUSP19;CWC25;FBLN1;SLC5A2;TEX28;KIF17;RNF135;TRIM28;HYAL1;RNF138;GRAP2;POLR2C;RHPN1;MGAT1;ARL10;FCRL5;CCDC115;ATG10;APOC4;CWC15;PAFAH2;PAX9;MSRB2;SARDH;UNC119;NUPL2;ENG
thalamic (p2) zona limitans domain	30/301	0.3565020940418956	0.9996219863159573	0	0	1.0901254937659508	1.1243719663009994	OXNAD1;ADARB1;CES5A;GJC1;ADAMTS19;FADS6;ZMAT4;PMVK;SLC25A41;PHACTR4;CHRNB2;IAH1;GPX1;CAMK1D;GPR12;CBX4;ANKRD22;KCNIP4;SEMA4G;CORO2A;PLEKHA8;NELL1;PLCB4;FRAS1;FAM161A;ZSCAN21;CNKSR3;PRKD1;PTPN4;PPARD
upper basal lateral hypothalamic area	30/301	0.3565020940418956	0.9996219863159573	0	0	1.0901254937659508	1.1243719663009994	BEX4;RERE;ZNF395;MAGEL2;CD81;PLA2G1B;CWC25;SLC1A4;FBLN1;SLC5A2;KIF17;NMRK1;TIMP2;C22ORF23;NDN;HACL1;AP2M1;ARL10;TACR3;KRT34;CWC15;SEMA4G;ADRA2A;KIN;RPS28;MSRB2;TMBIM6;PIGL;PFDN5;RBM44
ventral pallidum	30/301	0.3565020940418956	0.9996219863159573	0	0	1.0901254937659508	1.1243719663009994	TCERG1;TRIM50;NPY2R;SMC5;GPR83;HTR2A;NTN1;CYP3A7;RPS6KA4;DCAF17;INPP5F;OTOF;SH2D5;AP2M1;DRD5;SPRYD4;MAGI3;CPSF3;PBX3;TACR3;GPRIN3;PKIB;FCER2;PARD3;PDE3A;TERF2IP;ITGB1BP1;EFHC2;LTBR;MYO1G
ventral paracommissural tectal nucleus, m1 part	30/301	0.3565020940418956	0.9996219863159573	0	0	1.0901254937659508	1.1243719663009994	ANKRD39;IGSF5;AHCTF1;DDX21;LTBP3;SH3RF1;DUSP11;RASSF1;GJA1;CASP8;ADAMTS3;CYTH4;CASKIN1;AP1S2;SLC25A41;C8ORF82;BMF;KCNN3;CCNL1;ZNF467;ARL10;ACTN2;OPALIN;C17ORF80;NMRAL1;DISP2;PKIB;IGSF10;IFT81;ALDOB
ventromedial preoptic nucleus	30/301	0.3565020940418956	0.9996219863159573	0	0	1.0901254937659508	1.1243719663009994	MAGEL2;UHRF1;CYB561D1;ZNF8;CNN2;P2RY6;TRIM28;HYAL1;RGS1;FAM162A;CTSK;HRH4;ITGB7;PCDHA2;HOXA7;CAMP;FADS1;ARL10;BRD3;CCDC115;C17ORF80;DNAJC11;FANCC;SHISA2;THAP1;GDF9;CTDSP1;CCDC83;CHST3;BET1
Thalamus	33/334	0.3665182331570485	0.9996219863159573	0	0	1.0795949519252794	1.0835970206548045	DAGLA;LAMC3;ATP10A;ADARB1;CES5A;RRP9;GJC1;FGD3;ADAMTS19;ZMAT4;PMVK;NEK1;PHACTR2;TRPM6;PHACTR4;RBM6;CHRNB2;DSP;IAH1;GPX1;CAMK1D;GPR12;KCNJ9;SLC11A1;KCNIP4;MIF4GD;DOPEY1;PLCB4;FRAS1;CNKSR3;ID4;PTPN4;PPARD
superficial stratum of DG	58/601	0.3794917055870322	0.9996219863159573	0	0	1.0520700722228402	1.0193744051063802	RERE;SMC5;FASLG;CBLB;NR3C2;HEBP1;METTL14;MED13;RNF151;EPPIN;COLGALT1;SYBU;DSP;TACR3;TSC2;NSUN7;ZFP90;TPST1;NCOR1;ZFP42;PITPNM2;TNIK;LCT;PFN1;B4GALT4;IPPK;TRIM50;SLC5A2;ADD3;CACNA1H;GRIN2A;DCAF17;NTF3;SAFB2;GSE1;FYN;MGAT1;CCDC77;MTA2;PCGF6;CD163;TGFB2;CPSF7;RBPMS;SPRYD4;AUTS2;KCNB2;ELP2;UBE2G2;CWC15;PAFAH2;TNRC6C;MAS1;GNAQ;SLC25A30;SARDH;SLC28A3;BET1
Central amygdalar nucleus, lateral part	39/401	0.38958413453471213	0.9996219863159573	0	0	1.0607734806629834	0.9999650975361157	DDX27;DGKA;CD80;COX18;FHL1;NPY2R;LTN1;TWF2;GPR83;DBI;FBXO46;NPAT;SLC16A6;ABL1;GSE1;OTOF;ZNF326;CPNE2;QSOX2;PRKACB;FADS1;PRPH;RBM6;ANKRD29;KL;CD163;RABGAP1L;PHC1;CPSF3;ARMC9;PARVB;RCN1;NPC2;CDC37;FXYD1;SSBP2;RGL2;CCDC151;RBM44
Parafascicular nucleus	38/393	0.40607460689108155	0.9996219863159573	0	0	1.053785990277951	0.94969129822698	ZNF395;OXNAD1;CHRNA3;SERPINE2;TNKS;MGST3;TUBD1;ADARB1;DNAJC25;CES5A;GJC1;SULT1C2;ADAMTS13;SCRN1;SLC22A16;ZMAT4;BBS9;MLYCD;ZNF467;ARHGEF40;EDIL3;TRPM6;PHACTR4;CHRNB2;TGFB2;GPR12;PCDHGC3;MEX3C;MIF4GD;PKIB;SMTN;PLCB4;CNKSR3;PTPN4;GALK2;CHST3;CBLN1;TAF1
Agranular insular area, posterior part	29/301	0.4325472930623091	0.9996219863159573	0	0	1.049277250801256	0.8793610811877317	ZNF395;DGKA;PDGFA;TXNDC15;AGER;APH1B;GNG2;UBE2Q1;SCN11A;RNF138;RNF151;CD300LD;E2F4;SSR4;DNTTIP2;SAMD4B;VEZF1;ASH1L;MRPS6;CYLD;FRAS1;DCT;TLX2;PARD3;P2RX1;COL20A1;RAB9A;TAF6;ANKRA2
Anterior cingulate area, dorsal part, layer 1	29/301	0.4325472930623091	0.9996219863159573	0	0	1.049277250801256	0.8793610811877317	KCNG2;AHCTF1;DYRK2;COX18;CHRNA9;SLC5A2;ASB15;PPM1G;SEPT9;B3GALT1;HRH4;SEC11A;SMURF2;INTS3;KCNB2;IFRD1;NFXL1;ACTR8;DEK;RPRD2;GNL2;PTPN14;IL6;CLEC4D;UBE2O;ZNF511;HOXB6;FERMT2;TAF1
Anterior olfactory nucleus, lateral part	29/301	0.4325472930623091	0.9996219863159573	0	0	1.049277250801256	0.8793610811877317	LIPT1;PGLYRP3;USHBP1;LRP2;CES5A;AURKC;TXNDC17;NTN3;CAPN6;RSBN1L;ZNF569;DNAJB9;PUSL1;CD300LF;BEND7;KRT6B;OR7A17;SLC11A1;INTS2;ABCC6;INHBA;CRLS1;IL6;TBC1D21;GLOD5;ATM;C2ORF50;KANK3;MYO1G
Anteroventral nucleus of thalamus	29/301	0.4325472930623091	0.9996219863159573	0	0	1.049277250801256	0.8793610811877317	CD63;LAMC3;MGST2;DBI;LRP2;GJC1;ZMAT4;PHACTR2;SLC16A2;ATP7A;TRPM6;CA14;KL;IAH1;GPX1;PARVB;SLC39A12;SORBS3;CRLS1;CLEC4D;FAM161A;TBC1D21;NPC2;CNKSR3;ID4;LY6G5B;FKBP9;EFHC2;LRP10
Basomedial amygdalar nucleus, posterior part	29/301	0.4325472930623091	0.9996219863159573	0	0	1.049277250801256	0.8793610811877317	CSRNP2;FLT1;DDX27;LPL;SBSN;GNG2;RRP12;B4GALNT3;COLGALT1;AP2M1;PRPH;TTC14;PCGF6;SLC15A1;SPRYD4;AUTS2;CBX4;TPRG1;CMTM4;KCNK13;ATG10;ARMC9;CRIM1;BLCAP;THAP2;CLK2;DDX39A;CNOT1;CCDC83
Cortical amygdalar area	29/301	0.4325472930623091	0.9996219863159573	0	0	1.049277250801256	0.8793610811877317	USP16;PLXND1;PXN;SBSN;CYP3A7;PPM1G;TRIM28;FAM162A;SLCO2B1;TRIM24;OTOF;CPNE2;E2F4;AP2M1;SLC15A1;CCDC137;CMTM4;CLEC11A;ABCC6;ATG10;CRIM1;ARMC7;THAP1;SLCO4A1;CNOT1;CARM1;PAX9;MET;NUCB2
Cortical amygdalar area, posterior part, lateral zone	29/301	0.4325472930623091	0.9996219863159573	0	0	1.049277250801256	0.8793610811877317	PLXND1;NPY2R;PXN;LPL;SBSN;PPM1G;TRIM28;FAM162A;SLCO2B1;TRIM24;CEP72;E2F4;PRPH;NCOA2;SLC15A1;TPRG1;CCDC137;CMTM4;CLEC11A;ABCC6;ATG10;CRIM1;ARMC7;GDF9;CNOT1;CARM1;PLSCR4;PAX9;NUCB2
Dorsal part of the lateral geniculate complex	29/301	0.4325472930623091	0.9996219863159573	0	0	1.049277250801256	0.8793610811877317	USP36;NPY2R;LPL;ADARB1;GJC1;ADAMTS19;ZNF507;ZMAT4;LONP1;NEK1;FYN;CHRNB2;DSP;RABGAP1L;SLC15A1;CAMK1D;GPR12;TPRG1;CRIM1;NSUN7;CRLS1;MRPS9;NR4A3;CD109;CNKSR3;TOP1;PTPN4;PPARD;MEGF9
Endopiriform nucleus	29/301	0.4325472930623091	0.9996219863159573	0	0	1.049277250801256	0.8793610811877317	LPL;GPR83;HTR2A;TXNDC15;RPS6KA4;GNG2;UBE2Q1;SCN11A;RNF138;FRZB;ARHGDIA;KLHL26;CPSF3;SAMD4B;BBIP1;HIC1;DDOST;CLK2;GPRIN3;CYLD;FCER2;RNF167;INTS7;PKN1;ANKRA2;MMADHC;VAMP2;GALK2;SLC25A14
Endopiriform nucleus, dorsal part	29/301	0.4325472930623091	0.9996219863159573	0	0	1.049277250801256	0.8793610811877317	LPL;GPR83;HTR2A;TXNDC15;RPS6KA4;GNG2;SCN11A;RNF138;ARHGDIA;RNF151;RBM6;TRAPPC2L;ACTN1;CPSF3;SAMD4B;BBIP1;DDOST;GPRIN3;CYLD;FCER2;RNF167;VOPP1;PKN1;ANKRA2;MMADHC;VAMP2;GALK2;SLC25A14;RAI14
Frontal pole, cerebral cortex	29/301	0.4325472930623091	0.9996219863159573	0	0	1.049277250801256	0.8793610811877317	LIPT1;PRKCSH;AFM;LRP2;ADD3;AURKC;CDC14A;CAPN6;ADAMTS19;DVL2;EPC1;CD300LD;BEND7;FCRL5;SYK;SMURF2;KCNB2;ATRX;ORMDL1;FANCC;SYNGR4;DPY19L2;CTDSP1;SLCO1A2;TUBGCP6;CD69;KANK3;RBM44;MYO1G
Gustatory areas, layer 1	29/301	0.4325472930623091	0.9996219863159573	0	0	1.049277250801256	0.8793610811877317	ZNF395;PRKCSH;PDGFA;CYB561D1;AGER;CDC14A;ASB15;PHF8;PPM1G;SPZ1;RNF138;CD300LD;PSTK;MED1;FCRL5;SSR4;AMBP;C17ORF49;WDR74;SAMD4B;VEZF1;CYLD;ACAP1;SLCO4A1;CNOT1;TLX2;P2RX1;RAB9A;TAF6
Gustatory areas, layer 2/3	29/301	0.4325472930623091	0.9996219863159573	0	0	1.049277250801256	0.8793610811877317	ZNF395;PDGFA;GCC1;HTR2A;CYB561D1;AGER;CDC14A;ALKBH8;PPM1G;RASSF1;SCN11A;RNF138;VPS8;RNF151;CD300LD;MED1;MEF2B;SSR4;C17ORF49;WDR74;DNTTIP2;SAMD4B;VEZF1;DCT;SLCO4A1;CNOT1;TLX2;P2RX1;RAB9A
Inferior salivatory nucleus	29/301	0.4325472930623091	0.9996219863159573	0	0	1.049277250801256	0.8793610811877317	TSKS;TMEM87A;C2ORF42;CHAT;DNAJC25;ART5;JAKMIP2;GGA3;ADAMTS3;ZFP30;RPL37;SDF2;ACAD11;SCAPER;AP2M1;SEC31A;ZIK1;ANKRD29;NEK9;DDX59;AKTIP;CRYGN;FMO3;COQ10A;IGSF10;POLG2;UBE2R2;CD109;PPIG
Lateral group of the dorsal thalamus	29/301	0.4325472930623091	0.9996219863159573	0	0	1.049277250801256	0.8793610811877317	TSKS;VAC14;STMN4;ADARB1;GJC1;ADAMTS19;ZMAT4;SAFB2;PHACTR2;FYN;PHACTR4;RBM6;CHRNB2;DSP;TCF7L1;GPR12;KCNJ9;SLC11A1;RCC2;KCNIP4;PCDHGC3;NSUN7;NELL1;PLCB4;DPY19L2;CNKSR3;LCT;PTPN4;MEGF9
Lateral visual area, layer 6b	29/301	0.4325472930623091	0.9996219863159573	0	0	1.049277250801256	0.8793610811877317	USP36;LRRC56;RBM26;GRP;USHBP1;TWF2;LTN1;CYB561D1;SH3RF1;SLC8A1;NUDCD3;GNG2;NCOA2;TRAPPC2L;SSR4;INTS3;ASH1L;RPRD2;THAP2;CIDEC;HIC1;TANC2;NBEA;ADCK1;SARNP;ANKRA2;ZNF652;CDH18;RAI14
Medial amygdalar nucleus, posterodorsal part, sublayer b	29/301	0.4325472930623091	0.9996219863159573	0	0	1.049277250801256	0.8793610811877317	ITIH5;MAGEL2;NPY2R;FHL1;LPL;ADD3;AURKC;ACAT1;FAM162A;CCIN;CPNE2;GET4;CD163;SSR4;AUTS2;CCDC137;SLC11A1;WNT5A;ARMC9;CRIM1;MICAL2;WTIP;FCER2;RCN1;CHMP4C;FKBP9;SNRNP25;MET;CREB5
Medial geniculate complex, dorsal part	29/301	0.4325472930623091	0.9996219863159573	0	0	1.049277250801256	0.8793610811877317	USP36;DAGLA;DGKA;ADARB1;SKA1;GJC1;SLC22A13;ADAMTS3;ADAMTS19;ZMAT4;BCL7C;NTF3;SLC25A41;PHACTR4;DSP;SLC12A3;SLC15A1;GPR12;PIAS2;BTC;NELL1;PLCB4;DPY19L2;CARM1;CNKSR3;ATM;ACBD3;PTPN4;IL18R1
Medial group of the dorsal thalamus	29/301	0.4325472930623091	0.9996219863159573	0	0	1.049277250801256	0.8793610811877317	PAK1IP1;ATP10A;ADARB1;GJC1;ADAMTS19;ZMAT4;PMVK;IGFBP7;TRPM6;PHACTR4;RBM6;CHRNB2;IAH1;GPR12;KCNJ9;KCNIP4;SEMA4G;MIF4GD;PTPN14;CYLD;CDAN1;PLCB4;SETBP1;CNKSR3;LRP10;PTPN4;ARHGEF5;GALK2;TAF1
Nucleus of reunions	29/301	0.4325472930623091	0.9996219863159573	0	0	1.049277250801256	0.8793610811877317	PGLYRP3;MAGEL2;FHL1;ILK;ATP10A;ADAMTS12;GJC1;CNN2;GJA1;ARVCF;RSBN1L;PMVK;ZNF689;AP2M1;CHRNB2;KCNIP4;C17ORF80;SEMA4G;CORO2A;TERF2;CYLD;RCN1;GAP43;DDX39A;PLCB4;ID4;OSBPL1A;PTPN4;RAI14
Nucleus of the lateral olfactory tract, pyramidal layer	29/301	0.4325472930623091	0.9996219863159573	0	0	1.049277250801256	0.8793610811877317	BTG4;PGLYRP3;EIF4A3;SMC5;AURKC;CYP3A7;PPM1G;BCL2L12;SCRN1;TMEM128;PSAP;CCIN;CCDC93;AP2M1;RBM6;RABGAP1L;CD163;LRBA;CPSF3;NFXL1;ARMC7;WTIP;BLCAP;RNF167;FRAS1;BAMBI;CHMP4C;ZNF354A;MTRF1L
Nucleus x	29/301	0.4325472930623091	0.9996219863159573	0	0	1.049277250801256	0.8793610811877317	TSKS;SMC6;ZNF8;SLC6A4;ADAMTS3;ZNF629;ERBB3;SLC25A41;C8ORF82;EPC1;SDF2;SCAPER;XDH;CCR3;SEC31A;WDR59;C3ORF62;CRYGN;MRPS2;CIDEC;PEX14;IGSF10;POLG2;CD109;SLC25A30;PPIG;NUPL2;ZNF511;CHST3
OB mitral cell layer	29/301	0.4325472930623091	0.9996219863159573	0	0	1.049277250801256	0.8793610811877317	PFKFB2;CTBP2;PTPRO;WIZ;FURIN;CAPN6;ADAMTS19;FRZB;FAM184A;TRIM24;EPC1;CCNL1;CCR3;VASP;KDM6B;YES1;CRADD;SYK;KCNB2;PBX3;NFATC3;PRSS36;INHBA;CCDC88A;APC;CSDC2;CTDSP1;VAMP2;KANK3
Orbital area, lateral part, layer 6a	29/301	0.4325472930623091	0.9996219863159573	0	0	1.049277250801256	0.8793610811877317	KIAA1191;LRP1;ROCK1;CWC25;HTR2A;ASAP2;TEX28;KIAA0556;RPS18;VPS8;ATP6V1H;RNF151;BSN;TNPO2;PDLIM7;OR7A17;RBM6;TCF7L1;UNC13A;ABCC5;ASH1L;ACTR8;MAPK11;IRGQ;DNMBP;SDHAF2;SARNP;PKN1;FAM84B
Orbital area, ventrolateral part, layer 1	29/301	0.4325472930623091	0.9996219863159573	0	0	1.049277250801256	0.8793610811877317	LIPT1;PGLYRP3;PLA2G1B;CES5A;AURKC;SART1;CAPN6;ERICH1;POLR2C;RSBN1L;DNAJB9;ZNF689;USP51;CD300LD;CEP170;BEND7;ORAOV1;MAP2K3;CRADD;FCRL5;DNTT;CLEC4A;TBC1D21;P2RX1;ZSCAN21;SLCO1A2;PPARA;KANK3;MYO1G
Parabrachial nucleus, medial division, external medial part	29/301	0.4325472930623091	0.9996219863159573	0	0	1.049277250801256	0.8793610811877317	PFKFB2;RERE;PLA2G1B;PXN;FSTL1;SLC6A4;NEUROD1;MMP24;ZFP30;MSTO1;TMEM128;PCDHA2;CCR3;SLC19A2;DRD5;TIGD5;WDR59;AKTIP;TPBG;CRYGN;ESRRG;CGRRF1;MEX3C;SLC9A3;IGSF10;ITGB1BP1;FMOD;GPLD1;HBEGF
Paraflocculus	29/301	0.4325472930623091	0.9996219863159573	0	0	1.049277250801256	0.8793610811877317	MESP2;RTEL1;WDSUB1;CTBP2;CDCA5;AGER;PHF8;ZFP36L1;NEUROD1;FUNDC2;MMP24;CREB3L4;ZNHIT6;GNPNAT1;ERC1;FBXW8;DDX31;DNAJB13;ETV4;MPP7;HIC1;FOSL1;IBTK;IL6;MYOD1;CNKSR3;CASQ2;CHST4;HBEGF
Paragigantocellular reticular nucleus, dorsal part	29/301	0.4325472930623091	0.9996219863159573	0	0	1.049277250801256	0.8793610811877317	CSTB;PDCD6;SLC2A2;MYL12B;TTBK2;RNF115;MSTO1;FAM162A;EPPIN;EDIL3;GET4;OFD1;MAP2K3;YARS;NEK9;GPR37;SETDB1;FBXW8;KLHL25;MMAA;UTP3;SACM1L;DSTN;EPS15L1;S100B;THEG;CLEC4D;TUBGCP6;CDR2L
Paraventricular hypothalamic nucleus, descending division	29/301	0.4325472930623091	0.9996219863159573	0	0	1.049277250801256	0.8793610811877317	BEX4;MAGEL2;PAK1IP1;FHL1;SLC1A4;LMOD3;ARVCF;DPYSL2;TIMP2;NDN;RPS11;ARL10;SETDB1;SSR4;PTCH1;TOP3A;ORMDL1;ARHGAP27;SEMA4G;CORO2A;BLCAP;AIMP1;RCN1;GAP43;DDX39A;ANAPC4;PHF13;PFDN5;GPLD1
Paraventricular hypothalamic nucleus, descending division, lateral parvicellular part	29/301	0.4325472930623091	0.9996219863159573	0	0	1.049277250801256	0.8793610811877317	BEX4;MAGEL2;PAK1IP1;FHL1;SLC1A4;LMOD3;ARVCF;DPYSL2;TIMP2;NDN;RPS11;ARL10;SETDB1;SSR4;PTCH1;TOP3A;ORMDL1;ARHGAP27;SEMA4G;CORO2A;BLCAP;AIMP1;RCN1;GAP43;DDX39A;ANAPC4;PHF13;PFDN5;GPLD1
Paraventricular hypothalamic nucleus, parvicellular division	29/301	0.4325472930623091	0.9996219863159573	0	0	1.049277250801256	0.8793610811877317	MAGEL2;ACADVL;FHL1;PTPRM;TM2D3;ADAMTS12;CNN2;GJA1;EDNRA;RSBN1L;DNAJB9;RPS2;PUSL1;ARL10;FIS1;XBP1;SSR4;C17ORF80;DNAJC11;ARHGAP27;MARCH7;PDIA6;DOPEY1;SLC9A3;RCN1;GAP43;DDX39A;P2RX1;GPLD1
Paraventricular hypothalamic nucleus, parvicellular division, anterior parvicellular part	29/301	0.4325472930623091	0.9996219863159573	0	0	1.049277250801256	0.8793610811877317	PGLYRP3;MAGEL2;ACADVL;PRKCSH;FHL1;PTPRM;RBM4B;TM2D3;ADAMTS12;CNN2;GJA1;RSBN1L;DNAJB9;PRKACB;RBM6;ARL10;XBP1;SSR4;C17ORF80;ELP2;ARHGAP27;MARCH7;PDIA6;DDOST;RCN1;GAP43;P2RX1;ID4;GPLD1
Pontine reticular nucleus, caudal part	29/301	0.4325472930623091	0.9996219863159573	0	0	1.049277250801256	0.8793610811877317	TMEM87A;CSTB;REG3A;BAZ2B;DBH;PEPD;TTBK2;TRIM7;MSTO1;ADAMTSL2;HIF1AN;ERC1;STK32A;SCAPER;EDIL3;CDR2;YARS;GPR37;SPRYD4;CLEC11A;S100B;TUBB4A;PEX14;PDGFRL;GRHPR;GLB1;YPEL5;ACBD3;OPTN
Postpiriform transition area, layers 3	29/301	0.4325472930623091	0.9996219863159573	0	0	1.049277250801256	0.8793610811877317	ZNF395;RBM26;HIF1A;PPM1G;RXRB;SNAPC1;FAM162A;TRIM24;E2F4;XDH;BRD3;TTC14;NCOA2;SPRYD4;AUTS2;NSUN5;CMTM4;ATG10;SAMD4B;WTIP;A1CF;BLCAP;ETV4;THAP2;HIC1;CNOT1;MMRN2;CCDC151;TRIM56
Postsubiculum, layer 2	29/301	0.4325472930623091	0.9996219863159573	0	0	1.049277250801256	0.8793610811877317	C1QB;USP36;SERPINB12;FBLN1;CSF2RA;NR3C2;POLR2C;ZNF569;CCIN;ITGB7;CD300LF;ATP7A;CD34;MSR1;CHST9;SLC15A1;VEZF1;PARP12;FCER2;P2RX1;SLCO1A2;FBXL5;PPARA;LCT;TRIB2;IL18R1;GPR146;RAI14;CREB5
Primary somatosensory area, mouth	29/301	0.4325472930623091	0.9996219863159573	0	0	1.049277250801256	0.8793610811877317	PGLYRP3;CAB39;PDGFA;ZBTB45;GCC1;SMC4;AGER;ALKBH8;MED10;VPS8;CHMP1A;C6ORF203;ABL1;CCIN;PDE8B;TRPM6;MED1;MEF2B;TRAPPC2L;SSR4;C17ORF49;MYOF;SAMD4B;ACTN4;IRGQ;CACNB4;SIDT1;RPP25;MMADHC
Primary somatosensory area, mouth, layer 1	29/301	0.4325472930623091	0.9996219863159573	0	0	1.049277250801256	0.8793610811877317	CHRM3;IGSF5;CBLB;ZBTB45;SMC4;CDC14A;PHF8;FAM83G;GRIN2A;CREB3L4;BSND;CCIN;ITGB7;TRPM8;PDE8B;TRPM6;SMARCC2;SSR4;MSL2;C7ORF25;SAMD4B;UBE2G1;CYLD;ACAP1;UBE2R2;P2RX1;TAF3;VGLL4;ARHGEF5
Primary somatosensory area, mouth, layer 5	29/301	0.4325472930623091	0.9996219863159573	0	0	1.049277250801256	0.8793610811877317	PGLYRP3;DDX27;FLII;PDGFA;ZBTB45;GCC1;ATP1A1;ZDHHC2;AGER;ALKBH8;LASP1;MED10;VPS8;CHMP1A;ABL1;TRPM6;PDLIM7;MED1;MEF2B;TRAPPC2L;C17ORF49;MYOF;HCFC2;MAPK10;IRGQ;CACNB4;ZCCHC3;MMADHC;RNF166
Primary somatosensory area, unassigned, layer 1	29/301	0.4325472930623091	0.9996219863159573	0	0	1.049277250801256	0.8793610811877317	CHRM3;REG3A;ZBTB45;SMC4;CDC14A;GRIN2A;P2RY6;CREB3L4;DPH1;RNF138;BSND;ZC3H18;CD300LD;FYN;PDE8B;HMGCLL1;MED1;SSR4;MSL2;C7ORF25;SAMD4B;DNAJB13;PRSS36;CYLD;ACAP1;P2RX1;ZCCHC3;VGLL4;ARHGEF5
Primary visual area, layer 1	29/301	0.4325472930623091	0.9996219863159573	0	0	1.049277250801256	0.8793610811877317	C11ORF54;LRRC56;C2CD3;CBLB;ZBTB45;FBXO46;DSN1;GPR132;TRIM28;SH3BP2;ABL1;USP51;UPP1;PDE8B;CAMP;EPHA4;LUM;SMOX;DNAJB13;LMTK2;GRHPR;ACAP1;NR4A3;SPATC1;ZNF416;ATG4C;ANG;PLEKHO2;RPP25
Primary visual area, layer 6b	29/301	0.4325472930623091	0.9996219863159573	0	0	1.049277250801256	0.8793610811877317	USP36;YWHAB;PRCP;ZBTB45;ATP1A1;SLC8A1;NR3C2;SEPT9;ZNF507;B3GALT1;PSD3;NPTX1;CD34;MEF2D;DLGAP4;PHC1;ATP8B2;MICAL2;ASH1L;TANC2;SSTR4;MAPK10;GPANK1;NR4A3;CHMP4C;INTS7;FBXL5;SLC25A11;CDH18
Principal sensory nucleus of the trigeminal	29/301	0.4325472930623091	0.9996219863159573	0	0	1.049277250801256	0.8793610811877317	C2CD3;FAF1;GTF2B;DIS3L;FSTL1;RNF115;LGALS1;ADAP2;ERICH1;HIF1AN;CCDC77;STK32A;RBM6;WDR59;CLEC11A;KCNK15;CGRRF1;PARP12;COQ10A;CLEC4A;POLG2;XPNPEP2;UBQLNL;SLCO1A2;ADSSL1;TERF2IP;NUPL2;TAF3;MYO1G
Retrohippocampal region	29/301	0.4325472930623091	0.9996219863159573	0	0	1.049277250801256	0.8793610811877317	WDSUB1;GRP;ATP10A;AGER;SLC8A1;NR3C2;GPR176;CREB3L4;NTF3;GNPNAT1;TRPM8;CD300LF;BEND7;ENOPH1;COLGALT1;RBM6;CLEC11A;ATG10;CRIM1;SAMD4B;VEZF1;A1CF;TOPORS;HIC1;TNRC6C;TRPV6;TCF4;LCT;MMADHC
Retrosplenial area, lateral agranular part	29/301	0.4325472930623091	0.9996219863159573	0	0	1.049277250801256	0.8793610811877317	TRIM50;OR2C1;SMYD5;HVCN1;ZBTB45;STON2;PTPN23;RPTOR;FGF5;SMCHD1;CASP8;PSD3;DVL2;SEC11A;CAMP;ACOT9;IFRD1;MICAL2;SSTR4;SMARCA4;TMEM59;MMP13;RNF169;NAT2;CHMP4C;PRKD1;PPP1R14D;HOXB6;NFKBIB
Retrosplenial area, ventral part, layer 2/3	29/301	0.4325472930623091	0.9996219863159573	0	0	1.049277250801256	0.8793610811877317	BTG4;KCNG2;SERPINB12;COX18;VSIG10L;MYLK;EDNRA;ADAMTS3;ZNF569;NUDT17;PCDHA2;ZNF467;TRPM6;ZCCHC24;ANKRD29;SLC11A1;FANCC;GAB2;MEX3C;CRLS1;PTPN14;SMARCA4;BTC;DPY19L2;GJB3;PIGL;PPIG;OSBPL1A;FERMT2
Spinal nucleus of the trigeminal, caudal part	29/301	0.4325472930623091	0.9996219863159573	0	0	1.049277250801256	0.8793610811877317	FAF1;DOCK8;AFM;CAPG;SKA1;GNA13;SART1;SPZ1;ERBB3;UBXN7;NUDT17;E2F4;HMGCLL1;ATP6V1G1;PLA2G2D;INTS2;CCDC59;GFER;TNFRSF1A;CLEC4A;GPANK1;FAM161A;GLOD5;SLC25A30;PRKD1;NAT9;ZNF511;HOXB6;CRLF2
Spinal nucleus of the trigeminal, oral part	29/301	0.4325472930623091	0.9996219863159573	0	0	1.049277250801256	0.8793610811877317	C2CD3;FAF1;DIS3L;CHAT;PRCP;BAZ2B;FSTL1;SLC6A4;ERICH1;SDF2;SCAPER;CCR3;AP1M1;WDR59;CLEC11A;INTS2;C3ORF62;MRPS2;CGRRF1;PEX14;COQ6;G6PC2;CD109;TMEM216;TERF2IP;PPIG;NUPL2;ZNF511;GALK2
Spinal nucleus of the trigeminal, oral part, rostral dorsomedial part	29/301	0.4325472930623091	0.9996219863159573	0	0	1.049277250801256	0.8793610811877317	TSKS;ZNF770;DIS3L;PRCP;SMC6;SLC6A4;ADAMTS3;ERICH1;SDF2;SCAPER;CCR3;AP2M1;SEC31A;WDR59;HSDL1;INTS2;C3ORF62;CRYGN;MRPS2;COQ10A;IGSF10;C1ORF159;POLG2;TBC1D5;CD109;SLC25A30;PPIG;SNRNP25;ZNF511
Subparafascicular nucleus	29/301	0.4325472930623091	0.9996219863159573	0	0	1.049277250801256	0.8793610811877317	VAC14;PLA2G1B;ADARB1;FPR2;CES5A;GJC1;SLC22A16;ADAMTS19;MLYCD;CHRNB2;OR52I2;TCF7L1;GPR12;KLHL25;PBX3;SHISA2;MEX3C;NELL1;PLCB4;FAM161A;CDC37;ZSCAN21;CNKSR3;ZNF416;RPP25;PTPN4;GALK2;NEK11;PLEC
Superior colliculus, motor related, intermediate white layer	29/301	0.4325472930623091	0.9996219863159573	0	0	1.049277250801256	0.8793610811877317	CHRNA9;SLC2A2;LTBP3;AREG;VSIG10L;CPLX3;GRM6;ZNF467;PDE8A;METTL15;KRT6B;MED1;DDX59;SLC12A5;ARHGEF15;ACTN2;KCND3;SLC11A1;ABCC6;VEZF1;ZFP90;PKIB;MMP13;PLCB4;DPY19L2;XPNPEP2;PDE3A;PPARA;NFKBIB
Taenia tecta, dorsal part, layer 2	29/301	0.4325472930623091	0.9996219863159573	0	0	1.049277250801256	0.8793610811877317	LIPT1;KCNG2;VAC14;PGLYRP3;PPP1R35;TXNDC17;ADAMTS13;AANAT;FRZB;TMEM127;DNAJB9;USP51;ORAOV1;CLHC1;PUS3;AMBP;ABCC6;ORMDL1;NFXL1;GPR3;INHBC;CLEC4A;MAS1;GNPDA2;SLCO1A2;PHF13;ALDOB;PPARA;KANK3
Thalamus, sensory-motor cortex related	29/301	0.4325472930623091	0.9996219863159573	0	0	1.049277250801256	0.8793610811877317	ADARB1;RRP9;GJC1;FGD3;ADAMTS19;FADS6;ZMAT4;SLC25A41;WDR5;NEK1;PHACTR2;PHACTR4;RBM6;CHRNB2;IAH1;CAMK1D;GPR12;AUTS2;CBX4;KCNJ9;KCNIP4;PLCB4;FRAS1;ZSCAN21;CNKSR3;PTPN4;IL18R1;PPARD;MEGF9
Ventromedial hypothalamic nucleus, anterior part	29/301	0.4325472930623091	0.9996219863159573	0	0	1.049277250801256	0.8793610811877317	MAGEL2;PRKCSH;EIF4A3;SLC38A10;STMN4;SMC5;CNN2;SLC22A13;TCL1A;NDN;CD300LD;RRP12;METTL7A;PUSL1;C14ORF119;CMTM4;MBOAT7;CLEC11A;C17ORF80;BLCAP;THEG;SMTN;DDX39A;GNB2;GLOD5;ID4;ANAPC4;ITGB1BP1;B4GALT4
amygdalo-striatal transition	29/301	0.4325472930623091	0.9996219863159573	0	0	1.049277250801256	0.8793610811877317	CSRNP2;DDX27;CD80;TWF2;GPR83;FBXO46;NPAT;NUDCD3;SLCO2B1;ABL1;OTOF;CPNE2;NXNL1;SLC15A1;MEF2B;PHC1;C17ORF49;CPSF3;ARMC9;PBX3;BLCAP;GPRIN3;KIN;RCN1;NPC2;PARD3;FXYD1;ID4;SSBP2
anterior olfactory area, ventral part	29/301	0.4325472930623091	0.9996219863159573	0	0	1.049277250801256	0.8793610811877317	LIPT1;PGLYRP3;TXNDC17;CAPN6;ADAMTS19;CRTAC1;GSE1;DNAJB9;EPPIN;YES1;AMBP;KCNB2;GKN1;ABCC6;PBX3;DNTT;COMMD1;INHBA;GFER;ZFP90;MAS1;NCOR1;PAN3;SETBP1;GNPDA2;TBC1D21;RAPGEF6;VAMP2;KANK3
caudal interpeduncular nucleus	29/301	0.4325472930623091	0.9996219863159573	0	0	1.049277250801256	0.8793610811877317	BTG4;CREBZF;ITIH5;LIPT1;GRN;USHBP1;EIF4A3;FBLN1;ART5;SLC6A4;RNF135;RASSF1;HORMAD1;AP2M1;SLC12A3;TMEM184B;C11ORF86;WTIP;BTC;FCER2;DAAM2;PDE3A;ADSSL1;SARDH;ATM;CD69;MYL9;PNPLA2;BET1
commissural pretectal domain	29/301	0.4325472930623091	0.9996219863159573	0	0	1.049277250801256	0.8793610811877317	CREBZF;RERE;CHRNA3;DGKA;PDS5A;LRP6;RASSF1;ADAMTS3;ZNF689;CCNL1;ZNF467;METTL15;C2ORF81;DSP;PCGF6;KDM4C;PCGF5;NSUN7;TM4SF1;PKIB;MAS1;NELL1;TST;TBC1D21;UBQLNL;CRY1;ANG;PIGL;LCT
dorsal part of CoP	29/301	0.4325472930623091	0.9996219863159573	0	0	1.049277250801256	0.8793610811877317	IPPK;ZNF512B;RERE;SMARCD1;CHRNA3;PLA2G1B;DGKA;ADD3;ARHGAP12;LRP6;MED13;NTF3;ZNF689;CCNL1;ZNF467;NR2C2AP;BPTF;DSP;PCGF6;SNAPIN;KDM4C;PCGF5;NSUN7;MAS1;TST;TBC1D21;UBQLNL;CRY1;LCT
dorsal septopreoptic nucleus	29/301	0.4325472930623091	0.9996219863159573	0	0	1.049277250801256	0.8793610811877317	ANKRD39;MAGEL2;ACADVL;PRKCSH;FHL1;DERL2;RBM4B;TM2D3;ADAMTS12;CNN2;GJA1;NDN;CPNE2;MEST;KLHDC10;ARL10;FIS1;C17ORF80;DNAJC11;ARHGAP27;MARCH7;SEMA4G;BLCAP;PDIA6;RCN1;GAP43;P2RX1;GPLD1;TP73
dorsal spiriform nucleus	29/301	0.4325472930623091	0.9996219863159573	0	0	1.049277250801256	0.8793610811877317	BTG4;SMARCD1;CHRNA3;ULK4;LPAR1;GATA5;RASSF1;STK33;CNST;SERP1;RRAS;SLC25A41;ZNF689;CCNL1;MPZL3;SYK;PCGF5;FZD7;DNAJB13;DNTT;SORBS3;TM4SF1;PDIA4;PKIB;TST;UBQLNL;ALDOB;LY6G5B;RAPGEF6
dorsal subnucleus of MG	29/301	0.4325472930623091	0.9996219863159573	0	0	1.049277250801256	0.8793610811877317	USP36;CCDC121;DGKA;ADARB1;NR3C2;GJC1;SLC22A13;ADAMTS3;ADAMTS19;ZMAT4;BCL7C;SLC25A41;USP51;PCDHA2;DSP;SLC15A1;GPR12;TPRG1;GPR3;HIC1;PIAS2;BTC;PLCB4;DPY19L2;GJB3;CRY1;ATM;LY6G5B;IL18R1
dorsolateral SC part of the periaqueductal gray	29/301	0.4325472930623091	0.9996219863159573	0	0	1.049277250801256	0.8793610811877317	IGSF5;CDCA5;STX18;ENDOD1;PHB;LTBP3;ARRB2;CYTH4;AP1S2;SLC25A41;OTOF;VHL;CA14;JAK1;C11ORF86;SLC12A5;OPALIN;METRN;HMGA1;DISP2;PKIB;PLCB4;SASS6;PIGL;HOXD9;PPIL4;ZNF398;CRLF2;RAI14
intercalate nucleus	29/301	0.4325472930623091	0.9996219863159573	0	0	1.049277250801256	0.8793610811877317	OXNAD1;PINX1;ADARB1;GJC1;ADAMTS19;FADS6;WDR5;ARHGEF40;PHACTR4;RABGAP1L;IAH1;GPX1;CAMK1D;GPR12;CBX4;ATRX;ESRRG;CORO2A;ADRA2A;NELL1;RCN1;FRAS1;GJB3;CNKSR3;ID4;PTPN4;ISCU;PPARD;RAI14
intermediate part of isB	29/301	0.4325472930623091	0.9996219863159573	0	0	1.049277250801256	0.8793610811877317	FKBP11;TRIM50;ZNF395;USPL1;SAT2;NTN1;SLC6A4;CNST;TRIM7;FAM184A;KIF3A;IARS2;VHL;CAMP;GPR37;PAQR5;KCND3;CIDEB;TACR3;ESRRG;PAFAH2;HCRTR1;IGSF10;GNPDA2;NDUFAB1;SARDH;PIGL;PPIL3;PLA1A
intermediate stratum of JcPL	29/301	0.4325472930623091	0.9996219863159573	0	0	1.049277250801256	0.8793610811877317	IPPK;CHRNA3;DGKA;PDS5A;CSF2RA;WDR43;NTF3;FYN;METTL15;BPTF;DSP;PCGF6;DDX59;RBPMS;PCGF5;RCC2;DDX31;NSUN7;SENP3;PIAS2;PKIB;NELL1;DPY19L2;UBQLNL;SNX15;CRY1;LCT;MYL9;B4GALT4
intermediate stratum of LAP	29/301	0.4325472930623091	0.9996219863159573	0	0	1.049277250801256	0.8793610811877317	ZNF395;CSRNP2;GRP;PRKCSH;LTN1;FBXO46;SBSN;HIF1A;ALKBH8;NUDCD3;SCN11A;FAM162A;COLGALT1;AP2M1;MEF2B;C17ORF49;KLHL26;ASH1L;WTIP;A1CF;BLCAP;THAP2;DDOST;CLK2;CNOT1;SIDT1;ANKRA2;CCDC151;GALK2
intermediate stratum of LPrP	29/301	0.4325472930623091	0.9996219863159573	0	0	1.049277250801256	0.8793610811877317	YWHAB;PPP1R35;PDGFA;LPL;HTR2A;TXNDC15;AGER;ALKBH8;NUDCD3;GNG2;SCN11A;RNF138;VPS8;CHMP1A;ABL1;RNF151;CPSF3;CCDC59;DNTTIP2;SAMD4B;ASH1L;GPRIN3;CYLD;FRAS1;TERF2IP;PKN1;ANKRA2;MMADHC;SLC25A14
intermediate stratum of PHyB-D	29/301	0.4325472930623091	0.9996219863159573	0	0	1.049277250801256	0.8793610811877317	BEX4;MAGEL2;NPY2R;FHL1;SLC1A4;KIF17;NMRK1;ARHGDIA;C22ORF23;NDN;ARL10;SSR4;MBOAT7;TOP3A;TACR3;KRT34;TUBG2;BLCAP;PDIA6;ADRA2A;RCN1;DDX39A;ANAPC4;MAGED2;TMBIM6;PIGL;PFDN5;GPLD1;NUCB2
intermediate stratum of THyB-D	29/301	0.4325472930623091	0.9996219863159573	0	0	1.049277250801256	0.8793610811877317	OXNAD1;MAGEL2;EIF4A3;SMC5;BAZ2B;SLC5A2;ZNF8;MYL12B;CNN2;SLC22A13;P2RY6;TRIM28;HYAL1;RNF138;FRZB;GRAP2;BRD3;C8ORF37;SPRYD4;CCDC115;C14ORF119;ATG10;TUBG2;THAP1;SMTN;GLOD5;ANKS6;ANAPC4;PIGL
intermediate stratum of VTTh	29/301	0.4325472930623091	0.9996219863159573	0	0	1.049277250801256	0.8793610811877317	VAC14;OXNAD1;ADARB1;CES5A;GJC1;ADAMTS19;ZMAT4;PHACTR2;TRPM6;EDIL3;PHACTR4;CHRNB2;OR52I2;TCF7L1;GPR12;KLHL25;KCNJ9;MEX3C;NELL1;SMTN;PLCB4;DPY19L2;ZSCAN21;CNKSR3;PTPN4;HOXD9;GALK2;CHST3;MEGF9
lateral part of MPO	29/301	0.4325472930623091	0.9996219863159573	0	0	1.049277250801256	0.8793610811877317	BEX4;MAGEL2;RFESD;PTPRO;FHL1;SLC38A10;RPL8;LMOD3;ARVCF;RPS19;CDK5RAP1;IGF2BP1;C22ORF23;NDN;TRPM6;MEST;RBM6;ARL10;PCDHGC3;CRIM1;TUBG2;ARHGAP27;SEMA4G;BLCAP;TOPORS;RCN1;TLX2;P2RX1;ANAPC4
lateral part of Med	29/301	0.4325472930623091	0.9996219863159573	0	0	1.049277250801256	0.8793610811877317	SYCP2;TSSK1B;SLC2A2;SLC5A2;VSIG10L;ZFP30;ERICH1;HAS1;C8ORF82;C19ORF57;SH3BGRL2;ERC1;ENPP6;HMGCLL1;ZIK1;OR7A17;MPP3;WDR59;NFYC;AKTIP;ESRRG;FMO3;PLEKHA8;POLG2;SPATC1;CASQ2;ZNF780B;PPIG;SIGLEC8
lateral part of r3B	29/301	0.4325472930623091	0.9996219863159573	0	0	1.049277250801256	0.8793610811877317	FKBP11;TMEM87A;REG3A;VAC14;DBH;FSTL1;TTBK2;KIAA0556;GGA3;ZFP30;ERICH1;IARS2;ENPP6;STK32A;CCR3;GPSM3;PSTK;LRBA;GFPT2;CRYGN;RPRD2;S100B;TUBB4A;PEX14;GRHPR;CARHSP1;G6PC2;NDUFAB1;NFKBIB
lateral periretromammillary nucleus	29/301	0.4325472930623091	0.9996219863159573	0	0	1.049277250801256	0.8793610811877317	BEX4;ZNF395;USP16;DUSP19;AQP7;CWC25;FBLN1;SLC5A2;KIF17;MYLK;CPN1;RNF135;LGALS3;SERP1;RGS1;NMRK1;HACL1;HEATR6;ARL10;FCRL5;CIDEB;CWC15;KIN;PAX9;MSRB2;PIGL;NUPL2;ENG;BET1
lateral terminal nucleus of the accessory optic tract, lateral part	29/301	0.4325472930623091	0.9996219863159573	0	0	1.049277250801256	0.8793610811877317	IPPK;ZNF512B;DGKA;PDS5A;CSF2RA;NR3C2;SLC22A13;STK33;HAS1;NTF3;ZNF689;METTL15;BPTF;NSF;DSP;MSR1;PCGF6;OR52I2;RBPMS;ELP2;NSUN7;PIAS2;BTC;NELL1;DPY19L2;ATM;P4HB;LCT;MYL9
lateral tuberal nucleus	29/301	0.4325472930623091	0.9996219863159573	0	0	1.049277250801256	0.8793610811877317	ITIH5;GRN;GFI1;DUSP19;FBLN1;CYB5D2;CDC14A;MYLK;DCAF17;POLR2C;RNF151;HORMAD1;CCDC93;MSR1;SLC15A1;FCRL5;SYK;CWC15;PAFAH2;BTC;PAN3;P2RX1;SASS6;SARDH;UNC119;CSPG4;NUPL2;ENG;PNPLA2
lateral wings of the dorsal raphe nucleus	29/301	0.4325472930623091	0.9996219863159573	0	0	1.049277250801256	0.8793610811877317	CTBP2;PAK1IP1;SAT2;GCC1;STON2;PHB;SLC6A4;CDH22;NDN;ZNF689;VHL;HMGCLL1;CAMP;KLHDC10;MAPK1IP1L;PAQR5;C14ORF119;DDX31;ORMDL1;AMPD3;TC2N;RNASE1;HCRTR1;DDX39A;GLB1;ADSSL1;TLN1;ZNF398;DAP3
laterostriatal stripe	29/301	0.4325472930623091	0.9996219863159573	0	0	1.049277250801256	0.8793610811877317	TRIM50;AHCTF1;DDX5;SERPINE2;LPL;GPR83;HTR2A;CDK5RAP1;ABL1;CCIN;SH2D5;PCMTD1;PRPH;ACTN1;CPSF3;DDOST;GPRIN3;CYLD;FCER2;TPST1;GPANK1;RCN1;PARD3;ID4;CHMP4C;MYH9;GNB5;ANKRA2;NUCB2
layer 1 of AOV cortex	29/301	0.4325472930623091	0.9996219863159573	0	0	1.049277250801256	0.8793610811877317	LIPT1;KCNG2;PGLYRP3;AFM;AURKC;ASB15;TXNDC17;ADAMTS19;DNAJB9;USP51;EPPIN;CD300LF;CHST9;YES1;AMBP;KCNB2;GKN1;ABCC6;PBX3;DNTT;COMMD1;INHBA;GFER;MAS1;SETBP1;GNPDA2;TBC1D21;RAPGEF6;KANK3
layer 2 of InsCx	29/301	0.4325472930623091	0.9996219863159573	0	0	1.049277250801256	0.8793610811877317	LIPT1;USP16;HTR2A;CES5A;AURKC;PPM1G;SART1;CYTH4;ZNF507;POLR2C;CD300LD;CCIN;CD300LF;AMBP;WDR74;SAMD4B;CRLS1;FCER2;DNMBP;ADCK1;TLX2;UBQLNL;ZSCAN21;GLOD5;RAB9A;INTS7;ANKRA2;RAPGEF6;IL18R1
layer 3 of FCx	29/301	0.4325472930623091	0.9996219863159573	0	0	1.049277250801256	0.8793610811877317	CHRM3;POLDIP2;SH2D4B;ULK4;SLC1A4;ZBTB45;HTR2A;GOLGA2;SART1;ZNF507;CTSK;C19ORF57;BMF;CCIN;PUSL1;SEC11A;ATP8B2;SMURF2;KCNB2;IFRD1;ATRX;GNL2;CYLD;FCER2;RNF169;ACAP1;FUBP3;SIDT1;TUBGCP6
layer 3 of PaS	29/301	0.4325472930623091	0.9996219863159573	0	0	1.049277250801256	0.8793610811877317	HDAC5;GRP;USHBP1;LTN1;ATP10A;SLC8A1;CDC14A;NR3C2;P2RY6;POLR2C;PSD3;ITGB7;CD300LF;ENOPH1;EPHA4;MSR1;VEZF1;TERF2;CACNB4;GNPDA1;TRPV6;ADCK1;SPATC1;TERF2IP;TCF4;ZNF655;FBXL5;TRIB2;VAMP2
layer 6 of PaS	29/301	0.4325472930623091	0.9996219863159573	0	0	1.049277250801256	0.8793610811877317	USP36;GRP;TWF2;GPR83;SLC8A1;NR3C2;CPLX3;PSD3;ITGB7;ATP7A;CD34;MSR1;ANKRD29;ATP8B2;OPALIN;MICAL2;TTC9B;ASH1L;HIC1;ETV5;SSTR4;MSRB2;VOPP1;TCF4;SERPINI1;FBXL5;TRIB2;CDH18;RAI14
liminal alar domain of m1	29/301	0.4325472930623091	0.9996219863159573	0	0	1.049277250801256	0.8793610811877317	CREBZF;CSTB;RTEL1;CHAT;ENDOD1;PHB;LTBP3;ARRB2;TM2D3;SLC6A4;C16ORF70;RASSF1;STK33;ADAMTS3;INPP5F;MSTO1;PMVK;NDN;ARL10;MED1;OPALIN;LIMK1;APOC4;TM4SF1;HCRTR1;DOPEY1;ADSSL1;ANG;PIGL
liminal part of alar isthmus	29/301	0.4325472930623091	0.9996219863159573	0	0	1.049277250801256	0.8793610811877317	LIPT1;RFESD;CHAT;STON2;VSIG10L;SLC6A4;STK33;CYTH4;STBD1;UPP1;HMGCLL1;DRD5;ARHGEF15;TRAPPC4;ZNF182;RPS6;CRYGN;PBX3;SEMA4G;MEX3C;PARP12;HCRTR1;SOD1;IGSF10;TERF2IP;MAGED2;NUPL2;MYL9;GPLD1
liminal part of r3 alar plate	29/301	0.4325472930623091	0.9996219863159573	0	0	1.049277250801256	0.8793610811877317	TSKS;FKBP11;TMEM87A;VAC14;FAF1;DBH;TTBK2;GGA3;ZFP30;STK32A;SCAPER;JAK1;ZIK1;PACRG;IAH1;WDR59;EIF1AX;CRYGN;MRPS2;VEZF1;RPRD2;CIDEC;COQ10A;PLEKHA8;IGSF10;GRHPR;POLG2;SLC25A30;PPIG
liminal periaqueductal gray of m2	29/301	0.4325472930623091	0.9996219863159573	0	0	1.049277250801256	0.8793610811877317	LIPT1;CHAT;SAT2;PHB;LTBP3;TM2D3;SLC6A4;CNST;MSTO1;FAM184A;XPO6;PMVK;C22ORF23;NDN;ZNF689;VHL;RPS11;AP2M1;KLHDC10;HEXIM2;TRAPPC4;ZNF182;HMGA1;HCRTR1;DRAP1;ADSSL1;MAGED2;PIGL;PPIL3
lower basal perifornical nucleus	29/301	0.4325472930623091	0.9996219863159573	0	0	1.049277250801256	0.8793610811877317	BEX4;MAGEL2;CD81;DUSP19;CWC25;SLC1A4;FBLN1;SLC5A2;KIF17;RNF135;NMRK1;C22ORF23;NDN;ARL10;IAH1;TOP3A;PCDHGC3;ATG10;TACR3;KRT34;TUBG2;KIN;GNB2;PAX9;MSRB2;ANKS6;PIGL;NUPL2;PFDN5
mantle zone of AOV	29/301	0.4325472930623091	0.9996219863159573	0	0	1.049277250801256	0.8793610811877317	LIPT1;PGLYRP3;TXNDC17;CAPN6;ADAMTS19;CRTAC1;GSE1;DNAJB9;EPPIN;YES1;AMBP;KCNB2;GKN1;ABCC6;PBX3;DNTT;COMMD1;INHBA;GFER;ZFP90;MAS1;NCOR1;PAN3;SETBP1;GNPDA2;TBC1D21;RAPGEF6;VAMP2;KANK3
mantle zone of APal	29/301	0.4325472930623091	0.9996219863159573	0	0	1.049277250801256	0.8793610811877317	CD63;CD80;COX18;NPY2R;GPR83;DBI;NPAT;ERBB3;SLC16A6;OTOF;GNPNAT1;USP51;CPNE2;TNS3;FADS1;CA14;JAK1;PRPH;PUS3;MAPK1IP1L;ANKRD29;KL;RABGAP1L;DNAJB13;PDIA4;NPC2;RP2;FXYD1;CCDC151
mantle zone of OCx	29/301	0.4325472930623091	0.9996219863159573	0	0	1.049277250801256	0.8793610811877317	THRB;SMYD5;COX18;ZBTB45;FGF5;CASP8;PSD3;ABL1;DVL2;ST3GAL5;NUDT17;PDE8B;CD34;CAMP;EPHA4;HCFC2;TANC2;SMARCA4;ACAP1;NR4A3;CHMP4C;ATG4C;VOPP1;INTS7;ANG;ZNF655;RPP25;VGLL4;FAM84B
mantle zone of PaS	29/301	0.4325472930623091	0.9996219863159573	0	0	1.049277250801256	0.8793610811877317	PIWIL4;GRP;USHBP1;FBLN1;CDC14A;NR3C2;CPLX3;P2RY6;POLR2C;GNPNAT1;CCIN;ITGB7;CD300LF;RBM6;EPHA4;MSR1;SLC15A1;VEZF1;WTIP;TERF2;FCER2;TRPV6;SPATC1;TERF2IP;TCF4;FBXL5;LCT;TRIB2;CREB5
mantle zone of PcPV	29/301	0.4325472930623091	0.9996219863159573	0	0	1.049277250801256	0.8793610811877317	CREBZF;RNASEH2B;GRP;TNKS;FLT3;TUBD1;ADARB1;AHR;LTBP3;ADAMTS13;ZMAT4;METTL15;OR52I2;TCF7L1;OPALIN;LIMK1;APOC4;NR1D2;MEX3C;PIAS2;DOPEY1;KLF7;NELL1;PLCB4;DPY19L2;CNKSR3;ANG;CHST3;CBLN1
mantle zone of PrS	29/301	0.4325472930623091	0.9996219863159573	0	0	1.049277250801256	0.8793610811877317	HDAC5;PPP1R17;CSRNP2;LRRC56;GRP;USHBP1;PINX1;FBLN1;ATP10A;SLC8A1;NR3C2;NUDCD3;P2RY6;PSD3;CD300LF;ENOPH1;EPHA4;AUTS2;TERF2;HIC1;ZFP90;TNRC6C;TRPV6;SPATC1;TERF2IP;TCF4;LCT;TRIB2;RAI14
mantle zone of SePal	29/301	0.4325472930623091	0.9996219863159573	0	0	1.049277250801256	0.8793610811877317	LIPT1;DDX5;NPY2R;AQP7;LPL;SMC5;GPR83;NTN1;CYP3A7;SIPA1L1;OTOF;HACL1;SH2D5;OR52I2;ACTN1;CPSF3;PRSS36;PNMA2;GPRIN3;CARHSP1;SMTN;GPANK1;CLEC4D;PARD3;PITPNM2;ITGB1BP1;PRKD1;EFHC2;UTRN
mantle zone of TG	29/301	0.4325472930623091	0.9996219863159573	0	0	1.049277250801256	0.8793610811877317	C1QB;DGKA;SLC2A2;FPR2;CSF2RA;NR3C2;TRIM28;SLC25A41;ZNF689;ZNF467;METTL15;MSR1;RBPMS;ACTN2;NSUN7;CLEC4A;PKIB;DPY19L2;POLG2;TST;TBC1D21;UBQLNL;ATM;MTFR1;PIGL;CD69;PPARA;LCT;MYL9
mantle zone of isBI	29/301	0.4325472930623091	0.9996219863159573	0	0	1.049277250801256	0.8793610811877317	FKBP11;TRIM50;ZNF395;USPL1;SAT2;NTN1;SLC6A4;CNST;TRIM7;FAM184A;KIF3A;IARS2;VHL;CAMP;GPR37;PAQR5;KCND3;CIDEB;TACR3;ESRRG;PAFAH2;HCRTR1;IGSF10;GNPDA2;NDUFAB1;SARDH;PIGL;PPIL3;PLA1A
mantle zone of isBM	29/301	0.4325472930623091	0.9996219863159573	0	0	1.049277250801256	0.8793610811877317	CREBZF;REG3A;TSSK1B;LPAR1;NTN1;SLC6A4;ARHGAP12;INPP5F;FAM184A;NTF3;GATAD1;CAMP;ARL10;MAPK1IP1L;ATP6V1G1;XBP1;GPR37;HSDL1;ARHGEF15;KCND3;WNT5A;PBX3;CIDEB;TACR3;AMPD3;HCRTR1;DAAM2;MAGED2;CDS2
mantle zone of m1B	29/301	0.4325472930623091	0.9996219863159573	0	0	1.049277250801256	0.8793610811877317	CREBZF;ZNF395;PHB;SDSL;NTN1;TTBK2;SLC6A4;CNST;TRIM7;INPP5F;FAM184A;KIF3A;IARS2;PDE8A;MAPK1IP1L;YES1;HSDL1;KCND3;PBX3;APOC4;TACR3;ESRRG;COQ6;HCRTR1;IGSF10;PIGL;CDR2L;ISCU;RAI14
mantle zone of m2Lim	29/301	0.4325472930623091	0.9996219863159573	0	0	1.049277250801256	0.8793610811877317	LIPT1;CCDC121;WDSUB1;RFESD;CHAT;VSIG10L;SLC6A4;C16ORF70;EDNRA;STK33;CYTH4;TMEM129;NUDT17;UPP1;ORAOV1;RBM6;ADAMTS7;MED1;ZNF182;CLEC11A;APOC4;COMMD1;WTIP;HCRTR1;PIGL;NUPL2;SHBG;MYL9;ENG
mantle zone of r3BL	29/301	0.4325472930623091	0.9996219863159573	0	0	1.049277250801256	0.8793610811877317	FKBP11;TMEM87A;REG3A;VAC14;DBH;FSTL1;TTBK2;KIAA0556;GGA3;ZFP30;ERICH1;IARS2;ENPP6;STK32A;CCR3;GPSM3;PSTK;LRBA;GFPT2;CRYGN;RPRD2;S100B;TUBB4A;PEX14;GRHPR;CARHSP1;G6PC2;NDUFAB1;NFKBIB
mantle zone of r3Lim	29/301	0.4325472930623091	0.9996219863159573	0	0	1.049277250801256	0.8793610811877317	TSKS;FKBP11;TMEM87A;VAC14;FAF1;DBH;TTBK2;GGA3;ZFP30;STK32A;SCAPER;JAK1;ZIK1;PACRG;IAH1;WDR59;EIF1AX;CRYGN;MRPS2;VEZF1;RPRD2;CIDEC;COQ10A;PLEKHA8;IGSF10;GRHPR;POLG2;SLC25A30;PPIG
mantle zone of the Fc	29/301	0.4325472930623091	0.9996219863159573	0	0	1.049277250801256	0.8793610811877317	KCNG2;PGLYRP3;IGSF5;GATA5;ART5;CES5A;CDC14A;ASB15;ARHGAP12;CNN2;SLC22A13;EDNRA;ZNF507;RHPN1;ZNF689;BEND7;TGFB2;CD163;CRADD;MRGPRX3;NFATC3;ORMDL1;DNAJB13;MIF4GD;TST;GJB3;SLCO1A2;ALDOB;SLC28A3
medial part of the isB	29/301	0.4325472930623091	0.9996219863159573	0	0	1.049277250801256	0.8793610811877317	CREBZF;REG3A;TSSK1B;LPAR1;NTN1;SLC6A4;ARHGAP12;INPP5F;FAM184A;NTF3;GATAD1;CAMP;ARL10;MAPK1IP1L;ATP6V1G1;XBP1;GPR37;HSDL1;ARHGEF15;KCND3;WNT5A;PBX3;CIDEB;TACR3;AMPD3;HCRTR1;DAAM2;MAGED2;CDS2
medial tuberal nucleus	29/301	0.4325472930623091	0.9996219863159573	0	0	1.049277250801256	0.8793610811877317	DDX5;MAGEL2;USP16;DUSP19;CWC25;FBLN1;SLC5A2;TEX28;KIF17;TRIM28;HYAL1;RNF138;GRAP2;POLR2C;RHPN1;ARL10;FCRL5;CCDC115;ATG10;APOC4;CIDEB;CWC15;PAFAH2;PAX9;MSRB2;SARDH;UNC119;NUPL2;ENG
mesomere 2 (preisthmus or caudal midbrain)	29/301	0.4325472930623091	0.9996219863159573	0	0	1.049277250801256	0.8793610811877317	SEMA7A;RFESD;PTPRM;LTBP3;VSIG10L;CSF2RA;NTN1;SLC6A4;C16ORF70;EDNRA;STK33;TRIM7;RRAS;FAM184A;TMEM129;SH3BP2;AP1S2;UPP1;C2ORF54;MED1;ZNF182;APOC4;TACR3;COMMD1;TRPV6;PIGL;NUPL2;SHBG;PPIL4
nucleus of the central acoustic tract	29/301	0.4325472930623091	0.9996219863159573	0	0	1.049277250801256	0.8793610811877317	TSKS;PFKFB2;C2CD3;CHAT;PRCP;FSTL1;SLC6A4;METTL14;LGALS1;SDF2;CCDC77;CCR3;PACRG;WDR59;ABCA6;INTS2;C3ORF62;CGRRF1;MMP9;PEX14;CLEC4A;BCKDK;G6PC2;TMEM216;ZFP42;NUPL2;ZNF511;MPND;GALK2
nucleus of the inferior collicular brachium, caudal part	29/301	0.4325472930623091	0.9996219863159573	0	0	1.049277250801256	0.8793610811877317	SERPINB12;GRN;PIWIL4;FITM1;FPR2;OR1M1;CSF2RA;MYLK;C16ORF70;EDNRA;STK33;ITGB7;XDH;MED1;C11ORF86;ORMDL1;FANCC;VEZF1;COMMD1;PARP12;PIAS2;BTC;FCER2;P2RX1;P4HB;SHBG;LCT;MYL9;IL18R1
occipital cortex	29/301	0.4325472930623091	0.9996219863159573	0	0	1.049277250801256	0.8793610811877317	THRB;SMYD5;COX18;ZBTB45;FGF5;CASP8;PSD3;ABL1;DVL2;ST3GAL5;NUDT17;PDE8B;CD34;CAMP;EPHA4;UNC13A;HCFC2;TANC2;SMARCA4;ACAP1;NR4A3;CHMP4C;ATG4C;VOPP1;ANG;ZNF655;RPP25;VGLL4;FAM84B
p1 part of parabrachial pigmented nucleus	29/301	0.4325472930623091	0.9996219863159573	0	0	1.049277250801256	0.8793610811877317	CREBZF;C2ORF42;ZNF395;USPL1;GRP;LPL;SAT2;NTN1;RNF135;CNST;FAM184A;NTF3;PMVK;VHL;AP2M1;MAPK1IP1L;ATP6V1G1;HSDL1;KCND3;SEMA6D;MYOF;WNT5A;PBX3;TACR3;DNTT;IGSF10;GLB1;PIGL;RAI14
pallidal amygdala	29/301	0.4325472930623091	0.9996219863159573	0	0	1.049277250801256	0.8793610811877317	CD63;CD80;COX18;NPY2R;GPR83;DBI;NPAT;ERBB3;SLC16A6;OTOF;GNPNAT1;USP51;CPNE2;TNS3;FADS1;CA14;JAK1;PRPH;PUS3;MAPK1IP1L;ANKRD29;KL;RABGAP1L;DNAJB13;PDIA4;NPC2;RP2;FXYD1;CCDC151
parabrachial part of the periaqueductal gray	29/301	0.4325472930623091	0.9996219863159573	0	0	1.049277250801256	0.8793610811877317	LIPT1;SEMA7A;SERPINE2;CHAT;PTPRM;SLC2A2;STON2;TM2D3;NTN1;SLC6A4;TRIM7;RPS18;STBD1;AP1S2;BBS9;HMGCLL1;JAK1;RBM6;TGIF1;C2ORF54;ARHGEF15;KCNB2;ZNF182;TM4SF1;SOD1;TRPV6;GLB1;ALDOB;CDR2L
pararubral nucleus, m1 part	29/301	0.4325472930623091	0.9996219863159573	0	0	1.049277250801256	0.8793610811877317	ZNF395;SLC22A5;USPL1;PHB;NTN1;TTBK2;CNST;TRIM7;FAM184A;KIF3A;IARS2;RRP12;CCDC93;AP2M1;AP1M1;YES1;PAQR5;KCND3;INTS2;MYOF;ESRRG;PLEKHA8;IGSF10;C1ORF159;ADSSL1;TRMT11;PIGL;HOXB6;ISCU
periventricular stratum of AStr	29/301	0.4325472930623091	0.9996219863159573	0	0	1.049277250801256	0.8793610811877317	CSRNP2;DDX27;CD80;TWF2;GPR83;FBXO46;NPAT;NUDCD3;SLCO2B1;ABL1;OTOF;CPNE2;NXNL1;SLC15A1;MEF2B;PHC1;C17ORF49;CPSF3;ARMC9;PBX3;BLCAP;GPRIN3;KIN;RCN1;NPC2;PARD3;FXYD1;ID4;SSBP2
periventricular stratum of SC	29/301	0.4325472930623091	0.9996219863159573	0	0	1.049277250801256	0.8793610811877317	TCERG1;CDCA5;STX18;ENDOD1;LTBP3;ARRB2;VSIG10L;EDNRA;CYTH4;AP1S2;SLC25A41;OTOF;PDE8A;CA14;C11ORF86;SLC12A5;OPALIN;METRN;APOC4;DOPEY1;DISP2;PKIB;PLCB4;SASS6;PIGL;HOXD9;PPIL4;ZNF398;CRLF2
periventricular stratum of m1AL	29/301	0.4325472930623091	0.9996219863159573	0	0	1.049277250801256	0.8793610811877317	TCERG1;CSTB;RTEL1;SERPINE2;CDCA5;RASGRF1;ENDOD1;PHB;LTBP3;ARRB2;SNX30;AP1S2;VHL;JAK1;KLHDC10;MED1;PAQR5;OPALIN;METRN;HMGA1;APOC4;RNASE1;TM4SF1;DISP2;RPL26;PIGL;PPARA;CRLF2;RAI14
periventricular stratum of m2AL	29/301	0.4325472930623091	0.9996219863159573	0	0	1.049277250801256	0.8793610811877317	AHCTF1;SEMA7A;SERPINE2;CHAT;PTPRM;SLC2A2;PHB;LTBP3;ARRB2;SNX30;VSIG10L;TRIM7;RPS18;AP1S2;BBS9;HMGCLL1;KLHDC10;FCRL5;METRN;ZNF182;HMGA1;APOC4;CIDEC;DISP2;TRPV6;PIGL;CDR2L;YPEL5;EBAG9
periventricular stratum of m2Lim	29/301	0.4325472930623091	0.9996219863159573	0	0	1.049277250801256	0.8793610811877317	LIPT1;CHAT;SAT2;PHB;LTBP3;TM2D3;SLC6A4;CNST;MSTO1;FAM184A;XPO6;PMVK;C22ORF23;NDN;ZNF689;VHL;RPS11;AP2M1;KLHDC10;HEXIM2;TRAPPC4;ZNF182;HMGA1;HCRTR1;DRAP1;ADSSL1;MAGED2;PIGL;PPIL3
periventricular stratum of r10Lim	29/301	0.4325472930623091	0.9996219863159573	0	0	1.049277250801256	0.8793610811877317	RERE;USP54;EIF4A3;BAZ2B;DNAJC25;DBH;LRP2;CXCL3;VSIG10L;CDC14A;GGA2;SLC22A13;LGALS1;MSTO1;KIF3A;ADAMTSL2;GATAD1;UBXN7;STK32A;EDIL3;GPSM3;RNF20;GPX1;CRADD;MMAA;GSTO1;DTNBP1;CD109;NUCB1
periventricular stratum of r3Lim	29/301	0.4325472930623091	0.9996219863159573	0	0	1.049277250801256	0.8793610811877317	C1QB;IGSF5;DDX5;SYCP2;C4ORF19;DBH;KIF17;TYMP;FAM162A;SH3BGRL2;METTL15;TGIF1;TGFB2;GPX1;GSTO1;C14ORF119;AEN;TC2N;PLEKHA8;HCRTR1;HADHB;IFT81;RP2;GLB1;NUCB1;TLN1;MTRF1L;SLC28A3;SRSF9
periventricular stratum of the PBC	29/301	0.4325472930623091	0.9996219863159573	0	0	1.049277250801256	0.8793610811877317	LIPT1;SEMA7A;SERPINE2;CHAT;PTPRM;SLC2A2;STON2;TM2D3;NTN1;SLC6A4;TRIM7;RPS18;STBD1;AP1S2;BBS9;HMGCLL1;JAK1;RBM6;TGIF1;C2ORF54;ARHGEF15;KCNB2;ZNF182;TM4SF1;SOD1;TRPV6;GLB1;ALDOB;CDR2L
periventricular stratum of the VAP	29/301	0.4325472930623091	0.9996219863159573	0	0	1.049277250801256	0.8793610811877317	CSRNP2;GRP;LPL;TXNDC15;HIF1A;UBE2Q1;SCN11A;RNF138;FAM162A;TRIM24;OTOF;CPNE2;KL;PCGF6;SPRYD4;CMTM4;CPSF3;ARMC9;CRIM1;WTIP;A1CF;BLCAP;THAP2;HIC1;DDX39A;TAF6;CHST4;CCDC151;MMADHC
polymorph layer of TuStr	29/301	0.4325472930623091	0.9996219863159573	0	0	1.049277250801256	0.8793610811877317	TRIM50;DDX5;LPL;GPR83;FASLG;HTR2A;CACNA1H;CPN1;CYP3A7;RPS6KA4;OTOF;PDE8B;SH2D5;CLHC1;NR2C2AP;PCMTD1;FIS1;CIZ1;SPRYD4;PLEKHA5;GPRIN3;CYLD;DNMBP;NFX1;PARD3;PITPNM2;GNB5;EFHC2;LTBR
prosomere 1	29/301	0.4325472930623091	0.9996219863159573	0	0	1.049277250801256	0.8793610811877317	IPPK;CREBZF;CHRNA3;RNASEH2B;PDS5A;NTN1;NR3C2;RASSF1;SLC25A41;ZNF467;METTL15;DSP;PCGF6;OR52I2;KDM4C;KCND3;PCGF5;APOC4;TACR3;NSUN7;PKIB;NELL1;DPY19L2;TST;UBQLNL;CRY1;ANG;PIGL;LCT
pyramidal layer of S	29/301	0.4325472930623091	0.9996219863159573	0	0	1.049277250801256	0.8793610811877317	GRP;TMEM167B;ROCK1;SNX30;TXNDC15;AGER;SH3RF1;SLC8A1;NR3C2;ARHGAP12;GPR176;RRAS;CREB3L4;TRPM8;COLGALT1;GPSM3;DRD5;CRIM1;DDX54;ASH1L;A1CF;TOPORS;HIC1;SSTR4;TERF2IP;ANKRA2;LCT;MMADHC;RAI14
r1 part of basointermediate reticular formation	29/301	0.4325472930623091	0.9996219863159573	0	0	1.049277250801256	0.8793610811877317	FKBP11;CSTB;REG3A;SMYD5;COX18;C4ORF19;SAT2;NTN1;SLC6A4;TRIM7;IARS2;CAMP;YARS;TGIF1;PLEKHG3;GPR37;PAQR5;AKTIP;CRYGN;TUBB4A;HCRTR1;IGSF10;CARHSP1;MMP13;C1ORF159;GJB3;GLB1;NDUFAB1;PPIL3
r1 part of vestibulocerebellar nucleus	29/301	0.4325472930623091	0.9996219863159573	0	0	1.049277250801256	0.8793610811877317	C17ORF97;WDSUB1;ZC4H2;DBI;BAZ2B;ADAP2;ERBB3;STK36;HAS1;RNF20;KL;WDR59;FBXW8;INTS2;ESRRG;CGRRF1;CORO2A;SORBS3;GFER;CIDEC;PARP12;GNPDA1;CASQ2;WDFY2;EFHC2;NUPL2;LRP10;C2ORF50;IL18R1
r1 roof plate	29/301	0.4325472930623091	0.9996219863159573	0	0	1.049277250801256	0.8793610811877317	ITIH5;CD63;IGSF5;DBI;GCC1;RGS5;FLNA;IGFBP7;FADS1;PLEKHG3;MAPK1IP1L;MED1;KL;TGFB2;IL11RA;LUM;FZD7;DDX31;SORBS3;PDIA4;VAMP8;CLEC4D;GNPDA2;MAN2B2;NPC2;LY6G5B;CD69;LRP10;MTRF1L
r10 part of vagal motor nucleus	29/301	0.4325472930623091	0.9996219863159573	0	0	1.049277250801256	0.8793610811877317	RERE;USP54;EIF4A3;BAZ2B;DNAJC25;DBH;LRP2;CXCL3;VSIG10L;CDC14A;GGA2;SLC22A13;LGALS1;MSTO1;KIF3A;ADAMTSL2;GATAD1;UBXN7;STK32A;EDIL3;GPSM3;RNF20;GPX1;CRADD;MMAA;GSTO1;DTNBP1;CD109;NUCB1
r2 basal plate	29/301	0.4325472930623091	0.9996219863159573	0	0	1.049277250801256	0.8793610811877317	FKBP11;C1QB;PFKFB2;CREBZF;CSTB;REG3A;DBH;PEPD;FSTL1;SLC6A4;RASSF1;ADAMTS13;TRIM7;MSTO1;TMEM129;RBM6;YARS;GPR37;BCKDHB;S100B;TUBB4A;PEX14;PDGFRL;GRHPR;G6PC2;NUPL2;PPIL3;OPTN;BET1
r3 liminal central gray	29/301	0.4325472930623091	0.9996219863159573	0	0	1.049277250801256	0.8793610811877317	C1QB;IGSF5;DDX5;SYCP2;C4ORF19;DBH;KIF17;TYMP;FAM162A;SH3BGRL2;METTL15;TGIF1;TGFB2;GPX1;GSTO1;C14ORF119;AEN;TC2N;PLEKHA8;HCRTR1;HADHB;IFT81;RP2;GLB1;NUCB1;TLN1;MTRF1L;SLC28A3;SRSF9
r9 part of nucleus of Roller	29/301	0.4325472930623091	0.9996219863159573	0	0	1.049277250801256	0.8793610811877317	BAZ2B;HTR2A;MYL12B;TTBK2;SLC22A13;LGALS1;GGA3;MSTO1;CHMP1A;STK32A;EDIL3;MAP2K3;PACRG;C8ORF37;TRAPPC1;CRADD;FBXW8;UTP3;SACM1L;CEP350;ABCC5;ANXA5;NDUFC1;UBE2G2;PLA2G16;SETBP1;UBQLNL;TLN1;TSPYL5
rhombomere 2	29/301	0.4325472930623091	0.9996219863159573	0	0	1.049277250801256	0.8793610811877317	FKBP11;C1QB;FAF1;DIS3L;DBH;PEPD;FSTL1;SLC6A4;LGALS1;ADAP2;ERICH1;ZNF689;STK32A;JAK1;YARS;TGIF1;WDR59;CRYGN;ESRRG;CGRRF1;S100B;CIDEC;COQ10A;PDGFRL;IGSF10;G6PC2;POLG2;SLCO1A2;NUPL2
rostral interstitial nucleus	29/301	0.4325472930623091	0.9996219863159573	0	0	1.049277250801256	0.8793610811877317	CREBZF;MGST2;CES5A;NTN1;MYLK;SULT1C2;SPZ1;SCRN1;CDH22;C22ORF23;MLYCD;COLGALT1;RBM6;INTS3;PBX3;C17ORF80;TACR3;RCN1;B3GNT7;FAM161A;TBC1D21;CD109;ANAPC4;PRKD1;PFDN5;ISCU;GALK2;CHST3;CBLN1
septopallidal part of the olfactory tuberculum	29/301	0.4325472930623091	0.9996219863159573	0	0	1.049277250801256	0.8793610811877317	LIPT1;DDX5;LAMC3;AFM;AQP7;SMC5;GPR83;SMC6;ART5;ALKBH8;MYLK;MYL12B;GRAP2;BSND;OTOF;HACL1;CD300LD;OR52I2;SMURF2;VEZF1;PRSS36;RNASE1;THAP1;GPRIN3;SMTN;SASS6;ANG;EFHC2;BET1
septopallidal transition area	29/301	0.4325472930623091	0.9996219863159573	0	0	1.049277250801256	0.8793610811877317	LIPT1;DDX5;NPY2R;AQP7;LPL;SMC5;GPR83;NTN1;CYP3A7;SIPA1L1;OTOF;HACL1;SH2D5;OR52I2;ACTN1;CPSF3;PRSS36;PNMA2;GPRIN3;CARHSP1;SMTN;GPANK1;CLEC4D;PARD3;PITPNM2;ITGB1BP1;PRKD1;EFHC2;UTRN
subethmoid nucleus	29/301	0.4325472930623091	0.9996219863159573	0	0	1.049277250801256	0.8793610811877317	VAC14;TUBD1;STMN4;ADARB1;GJC1;ADAMTS13;ZMAT4;PHACTR2;PHACTR4;CHRNB2;GPR12;CBX4;AMBP;PCDHGC3;INHBA;MEX3C;KLF7;NELL1;SMTN;MMP13;PLCB4;DPY19L2;ZSCAN21;CNKSR3;PRKD1;PTPN4;HOXD9;MEGF9;TAF1
sublayer 6a of FCx	29/301	0.4325472930623091	0.9996219863159573	0	0	1.049277250801256	0.8793610811877317	KIAA1191;LRP1;ROCK1;HTR2A;TEX28;GPR176;LASP1;KCTD20;VPS8;ZNF569;ATP6V1H;ABCF2;TNPO2;OR7A17;RBM6;DENND4B;PDPK1;ABCC5;DSTN;NSUN7;ACTR8;MAPK10;IRGQ;GPANK1;CACNB4;DNMBP;ATG4C;TUBGCP6;FAM84B
sublayer 6b of InsCx	29/301	0.4325472930623091	0.9996219863159573	0	0	1.049277250801256	0.8793610811877317	DOCK3;ROCK1;TEX28;SLC8A1;CPLX3;DCAF17;KCTD20;B3GALT1;BSND;ST3GAL5;ZNF569;NPTX1;GKN1;TPBG;NSUN7;TANC2;SSTR4;FCER2;CACNB4;DNMBP;ACTC1;ABI2;CHMP4C;ZNF416;FBXL5;ACTR10;IL18R1;CDH18;FAM84B
substantia innominata/basal nucleus	29/301	0.4325472930623091	0.9996219863159573	0	0	1.049277250801256	0.8793610811877317	TCERG1;PGLYRP3;SERPINE2;INPP1;NPY2R;FHL1;SLC3A1;SMC5;GPR83;DCAF17;ADAMTS13;RPS19;INPP5F;WDR5;CD300LF;MEST;AP2M1;DRD5;MAGI3;PBX3;TACR3;BLCAP;BTC;NPC2;TERF2IP;VAMP2;TP73;PLEC;MYO1G
substantia nigra reticulata, isthmic part	29/301	0.4325472930623091	0.9996219863159573	0	0	1.049277250801256	0.8793610811877317	TRIM50;GFI1;DUSP19;FBLN1;NTN1;MYLK;RSBN1L;CD300LD;FCRL5;KCND3;GFPT2;CIDEB;UBE2G2;MMP9;PAFAH2;PARP12;SMARCA4;CCNA1;DPY19L2;ZFP42;SLCO1A2;SASS6;SARDH;NUPL2;ZNF354A;MYL9;CCDC83;PNPLA2;SLC28A3
superficial stratum of AOV	29/301	0.4325472930623091	0.9996219863159573	0	0	1.049277250801256	0.8793610811877317	LIPT1;PGLYRP3;TXNDC17;CAPN6;ADAMTS19;CRTAC1;GSE1;DNAJB9;EPPIN;YES1;AMBP;KCNB2;GKN1;ABCC6;PBX3;DNTT;COMMD1;INHBA;GFER;ZFP90;MAS1;NCOR1;PAN3;SETBP1;GNPDA2;TBC1D21;RAPGEF6;VAMP2;KANK3
superficial stratum of CoPL	29/301	0.4325472930623091	0.9996219863159573	0	0	1.049277250801256	0.8793610811877317	IPPK;ZNF512B;DGKA;PDS5A;CSF2RA;NR3C2;SLC22A13;STK33;HAS1;NTF3;ZNF689;METTL15;BPTF;NSF;DSP;MSR1;PCGF6;OR52I2;RBPMS;ELP2;NSUN7;PIAS2;BTC;NELL1;DPY19L2;ATM;P4HB;LCT;MYL9
superficial stratum of SePal	29/301	0.4325472930623091	0.9996219863159573	0	0	1.049277250801256	0.8793610811877317	LIPT1;DDX5;LAMC3;AFM;AQP7;SMC5;GPR83;SMC6;SLC5A2;ART5;ALKBH8;MYL12B;GRAP2;BSND;OTOF;HACL1;CD300LD;OR52I2;SMURF2;VEZF1;PRSS36;RNASE1;THAP1;GPRIN3;SMTN;SASS6;ANG;EFHC2;BET1
superficial stratum of TG	29/301	0.4325472930623091	0.9996219863159573	0	0	1.049277250801256	0.8793610811877317	C1QB;SERPINB12;SLC2A2;ART5;NR3C2;ADAP2;RSBN1L;SLC25A41;ZNF689;CCIN;MLYCD;ZNF467;CD300LF;RBM6;DSP;MSR1;RBPMS;ACTN2;NSUN7;CLEC4A;DPY19L2;POLG2;TST;TBC1D21;MTFR1;PIGL;CD69;LCT;MYL9
superficial stratum of VPrP	29/301	0.4325472930623091	0.9996219863159573	0	0	1.049277250801256	0.8793610811877317	TRIM50;CSRNP2;DOCK3;USP16;PLXND1;PDGFA;SBSN;TXNDC15;ALKBH8;CYP3A7;CRTAC1;FRZB;BCL7C;OTOF;PDE8B;AP2M1;RBM6;KCNJ4;FIS1;NSUN5;KCNK13;SAMD4B;GPRIN3;MAS1;FRAS1;CARM1;GLOD5;YPEL5;GALK2
superficial stratum of isBI	29/301	0.4325472930623091	0.9996219863159573	0	0	1.049277250801256	0.8793610811877317	TRIM50;GFI1;DUSP19;FBLN1;NTN1;MYLK;RSBN1L;CD300LD;FCRL5;KCND3;GFPT2;CIDEB;UBE2G2;MMP9;PAFAH2;PARP12;SMARCA4;CCNA1;DPY19L2;ZFP42;SLCO1A2;SASS6;SARDH;NUPL2;ZNF354A;MYL9;CCDC83;PNPLA2;SLC28A3
superficial stratum of isLim	29/301	0.4325472930623091	0.9996219863159573	0	0	1.049277250801256	0.8793610811877317	PHLDB1;C2CD3;RFESD;STX18;FITM1;VSIG10L;OR1M1;EDNRA;STK33;CYTH4;UPP1;DRD5;MED1;CHST9;C11ORF86;ACTN2;PBX3;KCNK15;MEX3C;PARP12;GATAD2A;TERF2IP;ATM;TUBGCP4;NOL12;NUPL2;MYL9;TAF3;IL18R1
superficial stratum of m1B	29/301	0.4325472930623091	0.9996219863159573	0	0	1.049277250801256	0.8793610811877317	CREBZF;ZNF395;CHRNA3;FBLN1;EDDM3B;ZDHHC2;NTN1;MYLK;FAM184A;NTF3;HACL1;ATP6V1G1;C11ORF86;FCRL5;KCND3;PBX3;TACR3;DNTT;UBE2G2;PAFAH2;IGSF10;CLEC4D;SARDH;NUPL2;ZNF354A;CCDC83;PLA1A;PNPLA2;BET1
superficial stratum of r10BM	29/301	0.4325472930623091	0.9996219863159573	0	0	1.049277250801256	0.8793610811877317	GATA5;RBM4B;FASLG;BAZ2B;EDDM3B;CFP;SLC6A4;NR3C2;TMEM220;SLC22A13;TRIM28;RRAS;GRAP2;BSND;RNF20;CRADD;CIDEB;ARMC7;UBE2G2;SMARCA4;BTC;SETBP1;SASS6;UNC119;ATM;TRMT11;MYL9;MTRF1L;RBM44
superficial stratum of r1BM	29/301	0.4325472930623091	0.9996219863159573	0	0	1.049277250801256	0.8793610811877317	BTG4;CREBZF;ITIH5;LIPT1;AHCTF1;GRN;FLT1;USHBP1;FBLN1;ART5;SLC6A4;SLC22A13;NTF3;AP2M1;C11ORF86;PBX3;TACR3;WTIP;BTC;FCER2;DAAM2;PDE3A;ADSSL1;SARDH;ATM;CD69;MYL9;PNPLA2;BET1
superficial stratum of the Fc	29/301	0.4325472930623091	0.9996219863159573	0	0	1.049277250801256	0.8793610811877317	KCNG2;PGLYRP3;IGSF5;GATA5;ART5;CES5A;CDC14A;ASB15;ARHGAP12;CNN2;SLC22A13;EDNRA;ZNF507;RHPN1;ZNF689;BEND7;TGFB2;CD163;CRADD;MRGPRX3;NFATC3;ORMDL1;DNAJB13;MIF4GD;TST;GJB3;SLCO1A2;ALDOB;SLC28A3
tectal gray formation	29/301	0.4325472930623091	0.9996219863159573	0	0	1.049277250801256	0.8793610811877317	C1QB;DGKA;SLC2A2;FPR2;CSF2RA;NR3C2;TRIM28;SLC25A41;ZNF689;ZNF467;METTL15;MSR1;RBPMS;ACTN2;NSUN7;CLEC4A;PKIB;DPY19L2;POLG2;TST;TBC1D21;UBQLNL;ATM;MTFR1;PIGL;CD69;PPARA;LCT;MYL9
tegmental field of p3 (Forel's field)	29/301	0.4325472930623091	0.9996219863159573	0	0	1.049277250801256	0.8793610811877317	CREBZF;AHCTF1;MAGEL2;SERPINE2;AFM;FPR2;TM2D3;NTN1;SLC22A16;FAM184A;OR7A17;ARL10;RABGAP1L;TMEM184B;KCND3;AADAT;PBX3;TACR3;SEMA4G;IGSF10;FAM161A;POLE3;MAGED2;TMBIM6;RPL26;LY6G5B;GPLD1;VAMP2;ISCU
ventral part of CoP	29/301	0.4325472930623091	0.9996219863159573	0	0	1.049277250801256	0.8793610811877317	CREBZF;ZNF395;RNASEH2B;CHAT;ENDOD1;EDDM3B;LTBP3;TM2D3;KRTCAP3;C16ORF70;RASSF1;ADAMTS3;ZNF467;METTL15;MED1;HEXIM2;ACTN2;OPALIN;LIMK1;APOC4;KCNK15;TERF2;TM4SF1;NELL1;TST;ADSSL1;ANG;PIGL;ISCU
ventral part of PcP	29/301	0.4325472930623091	0.9996219863159573	0	0	1.049277250801256	0.8793610811877317	CREBZF;RNASEH2B;GRP;TNKS;FLT3;TUBD1;ADARB1;AHR;LTBP3;ADAMTS13;ZMAT4;METTL15;OR52I2;TCF7L1;OPALIN;LIMK1;APOC4;NR1D2;MEX3C;PIAS2;DOPEY1;KLF7;NELL1;PLCB4;DPY19L2;CNKSR3;ANG;CHST3;CBLN1
ventral posterolateral nucleus	29/301	0.4325472930623091	0.9996219863159573	0	0	1.049277250801256	0.8793610811877317	FLT3;ADARB1;RRP9;TMEM220;GJC1;FGD3;FUNDC2;ADAMTS19;FADS6;ZMAT4;SLC25A41;WDR5;NEK1;PHACTR4;CHRNB2;IAH1;GPX1;CAMK1D;GPR12;CBX4;KCNIP4;CRIM1;MRPS9;PLCB4;FRAS1;CNKSR3;PTPN4;IL18R1;PPARD
ventrolateral part of alar m1	29/301	0.4325472930623091	0.9996219863159573	0	0	1.049277250801256	0.8793610811877317	CREBZF;CSTB;RTEL1;CHAT;ENDOD1;PHB;LTBP3;ARRB2;TM2D3;SLC6A4;C16ORF70;RASSF1;STK33;ADAMTS3;INPP5F;MSTO1;PMVK;NDN;ARL10;MED1;OPALIN;LIMK1;APOC4;TM4SF1;HCRTR1;DOPEY1;ADSSL1;ANG;PIGL
Central amygdalar nucleus, capsular part	41/433	0.4556830882318245	0.9996219863159573	0	0	1.0292300299621233	0.808931259943561	CSRNP2;STOML2;DDX27;FHL1;NPY2R;LTN1;GPR83;FBXO46;N4BP2L2;ALKBH8;NPAT;NUDCD3;RPS19;SCN11A;SLCO2B1;CASKIN1;ABL1;OTOF;CPNE2;PRKACB;SH2D5;MEST;AP2M1;PRPH;KL;SLC15A1;MEF2B;PHC1;CPSF3;ARMC9;PBX3;WTIP;BLCAP;FCER2;RCN1;GAP43;NPC2;PARD3;SSBP2;CCDC151;NUCB2
Suprageniculate nucleus	45/478	0.467512510179029	0.9996219863159573	0	0	1.0225843225408517	0.7775006901023431	CNTFR;USP36;GRP;STMN4;CAPG;ADARB1;SKA1;RRP9;GJC1;SLC22A13;ADAMTS3;ADAMTS19;SIN3A;ZMAT4;BCL7C;NTF3;SLC25A41;NEK1;FYN;PHACTR4;DSP;SLC15A1;OR52I2;TCF7L1;GPR12;KLHL25;TPRG1;KCNJ9;CLEC11A;PIAS2;BTC;NELL1;PLCB4;DPY19L2;GJB3;NAT2;CARM1;CNKSR3;ATM;PTPN4;ACBD3;IL18R1;PPARD;MEGF9;CREB5
Olivary pretectal nucleus	48/514	0.48848004439253956	0.9996219863159573	0	0	1.0133147464755785	0.7259960978935219	IPPK;ZNF512B;RERE;SMARCD1;SERPINB12;CHRNA3;PLA2G1B;DGKA;USHBP1;GATA5;ART5;ADD3;CSF2RA;LRP6;HMBOX1;MED13;RSBN1L;NTF3;SAFB2;ZNF689;CCNL1;MPZL3;FADS1;NR2C2AP;BPTF;CHID1;DSP;PCGF6;SNAPIN;KDM4C;SYK;AUTS2;PCGF5;RCC2;NSUN7;PARVB;SORBS3;CLEC4A;TNRC6C;MAS1;CCNA1;MAU2;TST;UBQLNL;CRY1;LCT;C2ORF50;RPL28
Anterior cingulate area	28/301	0.5120037892243395	0.9996219863159573	0	0	1.0087726721390087	0.6752958838632637	ANKRD39;KCNG2;DYRK2;PAK1IP1;COX18;SMC6;MTMR6;SEPT9;B3GALT1;ST3GAL5;VHL;MAF1;SEC11A;SMURF2;SLC11A1;SECISBP2;KCNB2;IFRD1;STX7;MICAL2;ACTR8;GNL2;PTPN14;FUBP3;MGAT4B;ANKS6;UBE2O;CDK13
Anterior cingulate area, dorsal part, layer 2/3	28/301	0.5120037892243395	0.9996219863159573	0	0	1.0087726721390087	0.6752958838632637	KCNG2;ZNF292;PAK1IP1;COX18;SMC6;CFP;SPATA5;SMCHD1;TMEM127;B3GALT1;VHL;MPZL3;SEC11A;KRT6B;SMURF2;IFRD1;ACTR8;GNL2;MIF4GD;PTPN14;SMARCA4;FUBP3;PIK3CA;UBE2O;PKN1;CDK13;HOXB6;FERMT2
Anterior cingulate area, dorsal part, layer 5	28/301	0.5120037892243395	0.9996219863159573	0	0	1.0087726721390087	0.6752958838632637	ANKRD39;ZNF292;PAK1IP1;SMC6;SPATA5;RNF113A;TMEM127;B3GALT1;CDK5RAP1;C19ORF57;VHL;MPZL3;MAF1;MTA2;SYK;IMP4;ACTR8;HCFC2;GNL2;MIF4GD;TSGA10;FUBP3;PIK3CA;CHMP4C;ANKS6;UBE2O;CDK13;FAM84B
Anterior cingulate area, ventral part, 6a	28/301	0.5120037892243395	0.9996219863159573	0	0	1.0087726721390087	0.6752958838632637	ANKRD39;PAK1IP1;LRP2;SLC8A1;GPR176;XPO6;B3GALT1;PSD3;LONP1;CDK5RAP1;C19ORF57;ST3GAL5;VHL;MAF1;MTA2;DLGAP4;RBM6;MICAL2;IMP4;TANC2;SSTR4;TSGA10;MAPK11;CDK13;CHST3;RAI14;FAM84B;TRIM56
Anterior olfactory nucleus, medial part	28/301	0.5120037892243395	0.9996219863159573	0	0	1.0087726721390087	0.6752958838632637	LIPT1;PGLYRP3;CRMP1;CACNA1D;CYB561D1;SPATA5;KCTD20;CRTAC1;C19ORF57;GSE1;DNAJB9;VHL;PCMTD1;YES1;CRADD;KCNB2;TPBG;PBX3;IMP4;INHBA;ZFP90;MAS1;GPANK1;NCOR1;GNPDA2;MAN2B2;VAMP2;KANK3
Arcuate hypothalamic nucleus	28/301	0.5120037892243395	0.9996219863159573	0	0	1.0087726721390087	0.6752958838632637	CD63;MAGEL2;DERL2;GCC1;BAZ2B;ZNF8;AGER;CNN2;SLC22A13;TRIM28;MSTO1;FRZB;RGS1;FADS1;ATPAF2;BRD3;XBP1;C8ORF37;KDM4C;MMAA;CCDC115;C14ORF119;PARP12;THAP1;SMTN;CD109;GLOD5;BIRC5
Basomedial amygdalar nucleus	28/301	0.5120037892243395	0.9996219863159573	0	0	1.0087726721390087	0.6752958838632637	CSRNP2;FLT1;DDX27;USP16;LPL;SBSN;NPAT;ZNF148;B4GALNT3;AP2M1;PRPH;TTC14;PCGF6;SLC15A1;SPRYD4;AUTS2;TPRG1;KCNK13;ATG10;ARMC9;CRIM1;BLCAP;THAP2;CLK2;FCER2;DDX39A;CNOT1;CCDC83
Bed nuclei of the stria terminalis, anterior division, magnocellular nucleus	28/301	0.5120037892243395	0.9996219863159573	0	0	1.0087726721390087	0.6752958838632637	MAGEL2;PTPRO;NPY2R;SLC1A4;LMOD3;ARVCF;RPS19;CDK5RAP1;TIMP2;OTOF;C22ORF23;NDN;TRPM6;XDH;MEST;RBM6;ARL10;TOP3A;PCDHGC3;CRIM1;TUBG2;BLCAP;PDIA6;RCN1;GAP43;PHF13;PFDN5;TP73
Central amygdalar nucleus	28/301	0.5120037892243395	0.9996219863159573	0	0	1.0087726721390087	0.6752958838632637	CSRNP2;MAGEL2;NPY2R;FHL1;TWF2;GPR83;NPAT;RPS19;SLCO2B1;CASKIN1;ABL1;OTOF;CPNE2;PRKACB;SH2D5;MEST;PRPH;SLC15A1;MEF2B;INTS3;CPSF3;ARMC9;PBX3;BLCAP;FCER2;RCN1;NPC2;SSBP2
Cortical amygdalar area, posterior part, medial zone, layer 2	28/301	0.5120037892243395	0.9996219863159573	0	0	1.0087726721390087	0.6752958838632637	PXN;AQP7;PPM1G;RXRB;RASSF1;TCL1A;ADAMTS13;TRIM28;TRIM24;IGF2BP1;CPNE2;MPZL3;FUK;SLC15A1;SLC30A3;CCDC137;CMTM4;CLEC11A;ABCC6;WDR74;CRIM1;ARMC7;THAP1;SLCO4A1;PAX9;UNC119;CSPG4;CRLF2
Dorsal nucleus raphe	28/301	0.5120037892243395	0.9996219863159573	0	0	1.0087726721390087	0.6752958838632637	RERE;SLC35F3;CHAT;SLC6A4;ARHGAP12;COL4A3BP;CASP8;FAM184A;KIF3A;CDH22;PMVK;GATAD1;SDF2;COLGALT1;RBM6;XBP1;PACRG;HSDL1;TRAPPC4;WNT5A;CIDEB;AMPD3;TM4SF1;HCRTR1;RPS28;MAN2B2;PDE3A;CDS2
Geniculate group, ventral thalamus	28/301	0.5120037892243395	0.9996219863159573	0	0	1.0087726721390087	0.6752958838632637	PFKFB2;USP54;DGKA;NPY2R;THYN1;THSD4;GOLGA2;GJC1;SPZ1;ADAMTS19;FRZB;TAGAP;WDR5;GNPNAT1;NEK1;FYN;SAP30BP;RABGAP1L;IAH1;CAMK1D;TPRG1;NIPA1;CRLS1;ATM;C2ORF50;RAPGEF6;TP73;PPARD
Interanterodorsal nucleus of the thalamus	28/301	0.5120037892243395	0.9996219863159573	0	0	1.0087726721390087	0.6752958838632637	PAK1IP1;HVCN1;ITSN1;ZBTB1;ATP10A;GJC1;ARVCF;ZMAT4;PMVK;TRPM6;C2ORF81;AP2M1;GPX1;GPR12;SETDB1;CBX4;GSTO1;PCDHGC3;CRLS1;TM4SF1;CYLD;RCN1;P4HA2;SLCO1A2;ID4;LRP10;PTPN4;ARHGEF5
Intercalated amygdalar nucleus	28/301	0.5120037892243395	0.9996219863159573	0	0	1.0087726721390087	0.6752958838632637	CSRNP2;DDX27;GPR83;FBXO46;SBSN;N4BP2L2;NPAT;NUDCD3;SLCO2B1;ABL1;OTOF;CPNE2;NXNL1;AP2M1;PRPH;RBM6;SLC15A1;MEF2B;ARMC9;PBX3;CLK2;FCER2;KIN;NPC2;SIDT1;ANKRA2;SSBP2;CCDC83
Intermediate reticular nucleus	28/301	0.5120037892243395	0.9996219863159573	0	0	1.0087726721390087	0.6752958838632637	FLT1;ZBTB1;PTPRM;TTBK2;METTL14;AANAT;ADAMTS3;STBD1;SLCO2B1;IARS2;ACAD11;SCAPER;HMGCLL1;METTL15;NR2C2AP;YARS;CLEC11A;TC2N;TUBB4A;PEX14;TNFRSF1A;RAB32;UBE2R2;XPNPEP2;MMRN2;ACBD3;ZNF511;CRLF2
Interposed nucleus	28/301	0.5120037892243395	0.9996219863159573	0	0	1.0087726721390087	0.6752958838632637	DBI;SLC5A2;OR1M1;NEUROD1;ERICH1;ERBB3;STK36;HAS1;C19ORF57;UBXN7;CA14;OFD1;MAPK1IP1L;KL;WDR59;PCGF5;ANKRD22;INTS2;C3ORF62;ESRRG;SORBS3;GFER;POLG2;SPATC1;CASQ2;SLC25A30;PPIG;LRP10
Lateral amygdalar nucleus	28/301	0.5120037892243395	0.9996219863159573	0	0	1.0087726721390087	0.6752958838632637	GRP;DBI;TXNDC15;HIF1A;AGER;RPS6KA4;UBE2Q1;SCN11A;RNF138;FAM162A;OTOF;RBM6;KL;ZNF383;C17ORF49;KLHL26;SAMD4B;ASH1L;WTIP;A1CF;HIC1;PDIA4;CLK2;TAF6;CHST4;CCDC151;MMADHC;GALK2
Medial amygdalar nucleus, anterodorsal part	28/301	0.5120037892243395	0.9996219863159573	0	0	1.0087726721390087	0.6752958838632637	PGLYRP3;MAGEL2;NPY2R;FHL1;SMC5;SLC5A2;SLC22A13;ADAMTS13;RPS19;ZNF507;TMEM128;HRH4;CCIN;MEST;AP2M1;GET4;CD163;MBOAT7;KCNK13;WNT5A;ATP2B4;ARMC7;RCN1;BAMBI;XPNPEP2;ZSCAN21;TRIB2;MET
Medial amygdalar nucleus, anteroventral part	28/301	0.5120037892243395	0.9996219863159573	0	0	1.0087726721390087	0.6752958838632637	ZNF770;PGLYRP3;EIF4A3;NPY2R;PXN;MGST2;BCL2L12;SLC22A13;ADAMTS13;TRIM28;HAS1;GRAP2;TRIM24;CCIN;SLC12A3;CD163;CMTM4;LRBA;CLEC11A;ORMDL1;ARMC7;WTIP;BAMBI;XPNPEP2;ZSCAN21;CSPG4;ZNF354A;CRLF2
Medial geniculate complex	28/301	0.5120037892243395	0.9996219863159573	0	0	1.0087726721390087	0.6752958838632637	USP36;ADARB1;NR3C2;GJC1;SLC22A13;ADAMTS3;ADAMTS19;ZMAT4;BCL7C;SLC25A41;USP51;PCDHA2;DSP;SLC15A1;GPR12;KLHL25;TPRG1;GPR3;BTC;PLCB4;DPY19L2;GJB3;CNKSR3;ATM;LY6G5B;PTPN4;IL18R1;PPARD
Mediodorsal nucleus of the thalamus, lateral part	28/301	0.5120037892243395	0.9996219863159573	0	0	1.0087726721390087	0.6752958838632637	MGST2;ATP10A;ADARB1;DNAJC25;CES5A;GJC1;ADAMTS19;ZMAT4;PMVK;VHL;TRPM6;PHACTR4;IAH1;GPR12;TOP3A;KCNIP4;PCDHGC3;SEMA4G;MIF4GD;PLCB4;CNKSR3;ID4;LRP10;PTPN4;ZCCHC3;ARHGEF5;MEGF9;TAF1
Medullary reticular nucleus, dorsal part	28/301	0.5120037892243395	0.9996219863159573	0	0	1.0087726721390087	0.6752958838632637	ZCCHC8;ZBTB1;MRPS10;FBXO46;SLC5A2;JAKMIP2;SART1;AANAT;ADAMTS3;STBD1;IL21R;HMGCLL1;TCF7L1;ACAD9;TC2N;TUBB4A;NMRAL1;TNFRSF1A;RAB32;TRPV6;SLCO1A2;MMRN2;PRKD1;ACBD3;OSBPL1A;ZNF511;HOXB6;CRLF2
Midbrain raphe nuclei	28/301	0.5120037892243395	0.9996219863159573	0	0	1.0087726721390087	0.6752958838632637	CREBZF;ITIH5;LIPT1;AHCTF1;FBLN1;ADAMTS12;NTN1;MYLK;SLC6A4;FAM184A;NTF3;COLGALT1;XBP1;C11ORF86;WNT5A;PBX3;TACR3;WTIP;HCRTR1;DAAM2;PDE3A;SARDH;RAB9A;ATM;CD69;MYL9;PNPLA2;BET1
Midbrain, behavioral state related	28/301	0.5120037892243395	0.9996219863159573	0	0	1.0087726721390087	0.6752958838632637	CREBZF;LIPT1;REG3A;AHCTF1;FBLN1;EDDM3B;NTN1;MYLK;SLC6A4;FAM184A;NTF3;ARL10;C11ORF86;KCND3;PBX3;CIDEB;TACR3;CWC15;HCRTR1;IGSF10;DAAM2;PDE3A;SARDH;MYL9;PLA1A;CDS2;PNPLA2;BET1
Midline group of the dorsal thalamus	28/301	0.5120037892243395	0.9996219863159573	0	0	1.0087726721390087	0.6752958838632637	PGLYRP3;CHRNA3;MAGEL2;PIWIL4;LAMC3;CHRNA9;ILK;ATP10A;CNN2;GJA1;ARVCF;ZMAT4;RSBN1L;PMVK;IGFBP7;CHRNB2;FZD7;KCNIP4;C17ORF80;SLC39A12;TERF2;DOPEY1;CYLD;RCN1;FAM161A;MAN2B2;ID4;PTPN4
Motor nucleus of trigeminal	28/301	0.5120037892243395	0.9996219863159573	0	0	1.0087726721390087	0.6752958838632637	TSKS;CHD9;STX18;RNF135;LGALS1;GGA3;ADAMTS3;ZNF689;STK32A;SCAPER;ZNF146;JAK1;PACRG;WDR59;TRAPPC1;ABCA6;CRYGN;UBE2G2;CIDEC;COQ10A;IGSF10;POLG2;SLC25A30;CSPG4;PPIG;SNRNP25;ZNF511;SLC28A3
Nodulus (X)	28/301	0.5120037892243395	0.9996219863159573	0	0	1.0087726721390087	0.6752958838632637	CD63;IGSF5;AHCTF1;PON2;STX18;LRP6;NEUROD1;RGS5;ADAP2;STK36;PHACTR2;IGFBP7;TNS3;MAPK1IP1L;MED1;KL;TGFB2;PTCH1;SORBS3;PDIA4;CLEC4D;GNPDA2;CASQ2;LY6G5B;LRP10;HBEGF;SLC28A3;CBLN1
Nucleus ambiguus, ventral division	28/301	0.5120037892243395	0.9996219863159573	0	0	1.0087726721390087	0.6752958838632637	VAC14;GFI1;DOCK8;DBH;METTL14;AANAT;TRIM28;MSTO1;GRAP2;CHMP1A;HOMER3;CD300LF;NR2C2AP;SYK;CLEC11A;SIRT5;AEN;TNFRSF1A;HCRTR1;RAB32;BCKDK;CCNA1;SETBP1;TBC1D21;ACBD3;ZNF511;CCDC83;MYO1G
Nucleus prepositus	28/301	0.5120037892243395	0.9996219863159573	0	0	1.0087726721390087	0.6752958838632637	IGSF5;LAMC3;PDCD6;SLC2A2;CSF2RA;MYL12B;RGS5;RNF115;STK33;ADAP2;RPL37;FADS1;GPSM3;MAP2K3;KL;LAMB1;SORBS3;THEG;CLEC4D;NPC2;MGAT4B;NUCB1;TUBGCP6;CSPG4;LY6G5B;TLN1;SHBG;SLC28A3
Paraflocculus, granular layer	28/301	0.5120037892243395	0.9996219863159573	0	0	1.0087726721390087	0.6752958838632637	MESP2;RTEL1;CTBP2;CDCA5;AGER;PHF8;ZFP36L1;NEUROD1;FUNDC2;MMP24;TERT;CREB3L4;ERC1;MSR1;FBXW8;DDX31;DNAJB13;ETV4;MPP7;HIC1;FOSL1;IBTK;IL6;MYOD1;CNKSR3;CASQ2;CHST4;HBEGF
Parasubiculum, layer 1	28/301	0.5120037892243395	0.9996219863159573	0	0	1.0087726721390087	0.6752958838632637	ITIH5;PIWIL4;AFM;FBLN1;NR3C2;TCL1A;EDNRA;ZDHHC19;POLR2C;GNPNAT1;CCIN;CD300LF;MSR1;SLC15A1;WNT5A;DNAJB13;VEZF1;WTIP;MEX3C;FCER2;B3GNT7;CTDSP1;P2RX1;ZFP42;MTRF1L;FERMT2;ENG;CREB5
Periventricular hypothalamic nucleus, posterior part	28/301	0.5120037892243395	0.9996219863159573	0	0	1.0087726721390087	0.6752958838632637	CD63;MAGEL2;PTPRO;DERL2;MSI1;BAZ2B;ART5;AGER;MYL12B;CNN2;TRIM28;MSTO1;FRZB;NIPAL2;TIMP2;EPPIN;TNS3;XBP1;C8ORF37;MMAA;CCDC115;SHISA2;PARP12;THAP1;GZMK;BIRC5;MTRF1L;TRIM56
Pontine reticular nucleus	28/301	0.5120037892243395	0.9996219863159573	0	0	1.0087726721390087	0.6752958838632637	FKBP11;PFKFB2;CREBZF;CSTB;REG3A;FSTL1;TTBK2;SLC6A4;TRIM7;ZDHHC19;IARS2;CDR2;YARS;YES1;GPR37;PAQR5;C14ORF119;CLEC11A;S100B;TUBB4A;PEX14;PDGFRL;GRHPR;GJB3;NDUFAB1;YPEL5;PPIL3;OPTN
Prelimbic area, layer 2/3	28/301	0.5120037892243395	0.9996219863159573	0	0	1.0087726721390087	0.6752958838632637	BTG4;AHCTF1;ZNF292;PAK1IP1;CHRNA9;CFP;AURKC;ARVCF;SNAPC1;TMEM127;VHL;MPZL3;ATP9A;SMURF2;TPRG1;ABCC5;IFRD1;ADRM1;C17ORF80;NFXL1;SMARCA4;CLEC4A;FUBP3;MAN2B2;ZSCAN21;SLCO1A2;UBE2O;CDK13
Primary somatosensory area, trunk, layer 6b	28/301	0.5120037892243395	0.9996219863159573	0	0	1.0087726721390087	0.6752958838632637	CHRM3;LRP1;ATP1A1;SLC8A1;GPR176;LASP1;B3GALT1;PSD3;WDR5;DNAJB9;CACNG2;CD34;TNPO2;UNC13A;PHC1;ZNF182;ELP2;ATP2B2;TANC2;SSTR4;ZFP90;MAPK8IP1;MAPK10;GPANK1;CACNB4;ATG4C;UBA2;FAM84B
Primary somatosensory area, unassigned	28/301	0.5120037892243395	0.9996219863159573	0	0	1.0087726721390087	0.6752958838632637	CAB39;ZBTB45;GCC1;FRZB;ZNF507;VPS8;ABL1;BSND;CD300LD;PDE8B;PRPH;OR7A17;MED1;UNC13A;SSR4;GKN1;IFRD1;MYOF;ACTN4;KLHL20;THEG;FCER2;IRGQ;CACNB4;SIDT1;INTS7;ZCCHC3;MMADHC
Primary visual area, layer 5	28/301	0.5120037892243395	0.9996219863159573	0	0	1.0087726721390087	0.6752958838632637	TRIO;PRCP;ZBTB45;ATP1A1;SART1;LASP1;CHMP1A;ABL1;GNPNAT1;NUDT17;RALY;PSMF1;CD34;OR52I2;UNC13A;ATP8B2;MICAL2;HIC1;TANC2;MAPK10;GPANK1;NR4A3;CHMP4C;ATG4C;ANG;ZNF655;VGLL4;FAM84B
Retrosplenial area, lateral agranular part, layer 1	28/301	0.5120037892243395	0.9996219863159573	0	0	1.0087726721390087	0.6752958838632637	TRIM50;RNASEH2B;OR2C1;HVCN1;FITM1;STON2;CYP3A7;CASP8;TRIM28;SLC16A2;C3ORF58;SEC31A;MSR1;CAMK1D;MRGPRX3;DEK;SMARCA4;CNKSR2;MMP13;RNF169;ACAP1;NAT2;ZNF780B;PLEKHO2;PPIL3;PPP1R14D;MET;HOXB6
Retrosplenial area, ventral part, layer 1	28/301	0.5120037892243395	0.9996219863159573	0	0	1.0087726721390087	0.6752958838632637	KCNG2;SERPINB12;COX18;ADAMTS3;ZNF569;NUDT17;PCDHA2;TRPM6;RBM6;KLRG1;ZCCHC24;ANKRD29;GPX1;SLC11A1;FANCC;PARVB;GAB2;MEX3C;PTPN14;SMARCA4;BTC;DPY19L2;GNPDA2;GJB3;PIGL;PPIG;OSBPL1A;FERMT2
Retrosplenial area, ventral part, layer 6a	28/301	0.5120037892243395	0.9996219863159573	0	0	1.0087726721390087	0.6752958838632637	CHRM3;SMYD5;SLC8A1;SEPT9;GPR176;CHN1;PSD3;NUDT17;BSN;CD34;SYK;RBPMS;MICAL2;GNL2;TANC2;ETV5;SSTR4;IL6;CACNB4;NAT2;TCF4;ANG;SERPINI1;PIGL;SHBG;OSBPL1A;RAI14;FAM84B
Somatosensory areas	28/301	0.5120037892243395	0.9996219863159573	0	0	1.0087726721390087	0.6752958838632637	CHRM3;IGSF5;PLXND1;LRP1;ZBTB45;GCC1;ZDHHC2;CREB3L4;VPS8;ABL1;WDR5;CAMTA2;PDE8B;CACNG2;SSR4;MICAL2;C7ORF25;SAMD4B;LMTK2;KLHL20;IRGQ;ACAP1;CACNB4;SIDT1;ATG4C;ANKRA2;RPP25;MMADHC
Subiculum, ventral part	28/301	0.5120037892243395	0.9996219863159573	0	0	1.0087726721390087	0.6752958838632637	WDSUB1;GRP;YWHAB;LTN1;LPL;TXNDC15;AGER;SLC8A1;GPR176;CHMP1A;CPNE2;NXNL1;COLGALT1;GPSM3;ATG10;ARMC9;CRIM1;DDX54;ASH1L;A1CF;HIC1;ZFP90;TNRC6C;FRAS1;TRPV6;P4HA2;SSBP2;MMADHC
Subiculum, ventral part, molecular layer	28/301	0.5120037892243395	0.9996219863159573	0	0	1.0087726721390087	0.6752958838632637	PFKFB2;WDSUB1;GRP;LPL;SLC8A1;GPR176;GRIN2A;GNG2;NTF3;CPNE2;NXNL1;COLGALT1;PCGF6;ARMC9;CRIM1;SIRT5;ASH1L;A1CF;SSTR4;ZFP90;TNRC6C;MAS1;NCOR1;FRAS1;TRPV6;P4HA2;CDC37;SSBP2
Subiculum, ventral part, pyramidal layer	28/301	0.5120037892243395	0.9996219863159573	0	0	1.0087726721390087	0.6752958838632637	WDSUB1;GRP;LTN1;TXNDC15;AGER;SH3RF1;SLC8A1;RXRB;GPR176;NUDCD3;CHMP1A;TRIM24;COLGALT1;GPSM3;ATG10;CRIM1;SAMD4B;DDX54;ASH1L;A1CF;HIC1;FRAS1;TRPV6;P4HA2;ANKRA2;SSBP2;MMADHC;RAI14
Superior colliculus, motor related, intermediate gray layer, sublayer a	28/301	0.5120037892243395	0.9996219863159573	0	0	1.0087726721390087	0.6752958838632637	C1QB;CHRNA3;DGKA;SLC2A2;PDS5A;CSF2RA;RSBN1L;SLC25A41;ZNF689;ZNF467;METTL15;DRD5;DSP;RBPMS;NSUN7;CLEC4A;PKIB;NELL1;DPY19L2;POLG2;TST;TBC1D21;UBQLNL;PDE3A;PIGL;PPARA;LCT;MYL9
Taenia tecta, ventral part, layer 1	28/301	0.5120037892243395	0.9996219863159573	0	0	1.0087726721390087	0.6752958838632637	LIPT1;KCNG2;PGLYRP3;AFM;ASB15;HAS1;DNAJB9;CD300LD;PCDHA2;EPPIN;ORAOV1;ATPAF2;CRADD;GKN1;ABCC6;ORMDL1;DNTT;UBE2G2;INHBA;TMPRSS11F;GFER;SETBP1;GNPDA2;EFHC2;PPARA;RAPGEF6;KANK3;MYO1G
Tegmental reticular nucleus	28/301	0.5120037892243395	0.9996219863159573	0	0	1.0087726721390087	0.6752958838632637	PFKFB2;CREBZF;GRN;BAZ2B;FSTL1;RNF115;MSTO1;CRTAC1;PDE8A;PCMTD1;VASP;PLEKHG3;SLC12A3;GPR37;INTS3;CLEC11A;ANXA5;ESRRG;A1CF;PEX14;PDGFRL;CDAN1;CSDC2;SNRNP25;UTRN;VPS25;OPTN;PNPLA2
Tuberomammillary nucleus, ventral part	28/301	0.5120037892243395	0.9996219863159573	0	0	1.0087726721390087	0.6752958838632637	DDX5;PIWIL4;USP16;GFI1;CWC25;FBLN1;SLC5A2;TEX28;KIF17;MYLK;RASSF1;TRIM28;CTSK;NMRK1;GRAP2;POLR2C;CCDC93;OR7A17;FCRL5;CCDC115;GFPT2;APOC4;CIDEB;PAX9;MSRB2;SARDH;UNC119;PLEKHO2
Ventral posterolateral nucleus of the thalamus, parvicellular part	28/301	0.5120037892243395	0.9996219863159573	0	0	1.0087726721390087	0.6752958838632637	TSKS;VAC14;ADARB1;FPR2;ARHGAP12;GJC1;FGD3;FUNDC2;ADAMTS19;FADS6;ZMAT4;SLC25A41;CHRNB2;CAMK1D;GPR12;RCC2;ZNF182;MEX3C;MRPS9;PLCB4;FRAS1;P2RX1;ZSCAN21;CNKSR3;TFF1;ITGB1BP1;PTPN4;PPARD
anterior paraventricular nucleus of thalamus	28/301	0.5120037892243395	0.9996219863159573	0	0	1.0087726721390087	0.6752958838632637	CD63;PGLYRP3;C17ORF97;PIWIL4;LAMC3;CHRNA9;ILK;ATP10A;CNN2;ARVCF;ZMAT4;RSBN1L;PMVK;IGFBP7;FADS1;CHRNB2;GSTO1;INTS3;C17ORF80;SLC39A12;MIF4GD;SORBS3;TM4SF1;CYLD;RCN1;MAN2B2;ID4;PTPN4
basal plate of m1	28/301	0.5120037892243395	0.9996219863159573	0	0	1.0087726721390087	0.6752958838632637	CREBZF;ZNF395;SDSL;NTN1;SLC6A4;CNST;TRIM7;INPP5F;FAM184A;KIF3A;PHACTR2;IARS2;PDE8A;MAPK1IP1L;HSDL1;KCND3;PBX3;APOC4;TACR3;ESRRG;COQ6;HCRTR1;IGSF10;GRHPR;PIGL;CDR2L;PLA1A;RAI14
basal plate of p1	28/301	0.5120037892243395	0.9996219863159573	0	0	1.0087726721390087	0.6752958838632637	CREBZF;ZNF395;RNASEH2B;GRP;FBLN1;SDSL;NTN1;NTN3;FAM184A;SLC25A41;PHACTR2;OR52I2;HSDL1;KCND3;PBX3;APOC4;TACR3;DNTT;CWC15;IGSF10;GRHPR;FAM161A;ANG;PIGL;CD69;NUPL2;PLA1A;PNPLA2
bed nucleus of stria terminalis, lateral amygdaloid division	28/301	0.5120037892243395	0.9996219863159573	0	0	1.0087726721390087	0.6752958838632637	CD63;DGKA;COX18;NPY2R;GPR83;DBI;ERBB3;OTOF;GNPNAT1;ZNF326;USP51;CPNE2;TNS3;FADS1;CA14;JAK1;PUS3;MAPK1IP1L;ANKRD29;KL;RABGAP1L;DNAJB13;PDIA4;NPC2;RP2;FXYD1;LRP10;CCDC151
caudal zona incerta	28/301	0.5120037892243395	0.9996219863159573	0	0	1.0087726721390087	0.6752958838632637	TSKS;CREBZF;PLA2G1B;ENDOD1;CHRNA9;FPR2;CES5A;NTN1;GJC1;ADAMTS19;FAM184A;ZNF689;OR7A17;RABGAP1L;TCF7L1;KLHL25;OPALIN;PBX3;IGSF10;DPY19L2;P2RX1;ZSCAN21;TFF1;TMBIM6;ISCU;PPARD;GPR146;PLEC
cerebellar nuclei of CbV	28/301	0.5120037892243395	0.9996219863159573	0	0	1.0087726721390087	0.6752958838632637	CD63;FLT1;SYCP2;PON2;NEUROD1;MMP24;STK36;HAS1;ZNF326;SLC16A2;METTL15;OR7A17;MAPK1IP1L;KL;PCGF5;AKTIP;ESRRG;SLC39A12;TERF2;SORBS3;UBE2R2;SPATC1;CASQ2;CD69;RCOR2;CHST3;HBEGF;CBLN1
core part of DTg	28/301	0.5120037892243395	0.9996219863159573	0	0	1.0087726721390087	0.6752958838632637	C1QB;RERE;SYCP2;DGKA;ULK4;PHB;LTBP3;DBH;SLC6A4;ARHGAP12;RGS5;GJA1;EDNRA;STK33;INPP5F;CDH22;C22ORF23;COLGALT1;CA14;ARHGEF15;RPS6;TM4SF1;IFT81;GPLD1;RNF166;CDS2;HBEGF;BET1
diencephalon	28/301	0.5120037892243395	0.9996219863159573	0	0	1.0087726721390087	0.6752958838632637	OXNAD1;CHRNA3;LAMC3;ADARB1;CES5A;GJC1;ADAMTS19;ZMAT4;NEK1;PHACTR2;TRPM6;PHACTR4;CHRNB2;DSP;IAH1;GPX1;CAMK1D;GPR12;SLC11A1;KCNIP4;NELL1;PLCB4;DPY19L2;FAM161A;CNKSR3;LCT;PTPN4;PPARD
dorsal part of JcP	28/301	0.5120037892243395	0.9996219863159573	0	0	1.0087726721390087	0.6752958838632637	CHRNA3;ULK4;DBI;RASSF1;STK33;SERP1;RRAS;SLC25A41;C19ORF57;C22ORF23;CCNL1;ZNF467;C2ORF81;FADS1;SYK;RBPMS;PCGF5;DNAJB13;SORBS3;TM4SF1;PDIA4;PKIB;RCN1;TST;IFT81;UBQLNL;LY6G5B;FAM84B
dorsal part of PHyB	28/301	0.5120037892243395	0.9996219863159573	0	0	1.0087726721390087	0.6752958838632637	BEX4;MAGEL2;NPY2R;FHL1;DUSP19;SLC1A4;KIF17;NMRK1;C22ORF23;NDN;ARL10;BRD3;TOP3A;TACR3;KRT34;TUBG2;CWC15;BLCAP;PDIA6;PAFAH2;ADRA2A;RCN1;MAGED2;TMBIM6;PIGL;PFDN5;GPLD1;NUCB2
dorsal tier of thalamus	28/301	0.5120037892243395	0.9996219863159573	0	0	1.0087726721390087	0.6752958838632637	DAGLA;ATP10A;ADARB1;RRP9;GJC1;FGD3;ADAMTS19;ZMAT4;PMVK;NEK1;PHACTR2;TRPM6;PHACTR4;RBM6;CHRNB2;IAH1;CAMK1D;GPR12;CBX4;SLC11A1;KCNIP4;MIF4GD;PLCB4;FRAS1;CNKSR3;ID4;PTPN4;PPARD
dorsolateral isthmic part of the dorsal raphe nucleus	28/301	0.5120037892243395	0.9996219863159573	0	0	1.0087726721390087	0.6752958838632637	DGKA;CHAT;PHB;RPL8;SLC6A4;ARHGAP12;CASP8;FAM184A;CDH22;PMVK;GATAD1;UBXN7;C22ORF23;SDF2;COLGALT1;GRIA4;TRAPPC4;RPS6;WNT5A;C17ORF80;TM4SF1;HCRTR1;SOD1;IFT81;MAN2B2;ID4;GPLD1;CDS2
dorsolateral part of Int	28/301	0.5120037892243395	0.9996219863159573	0	0	1.0087726721390087	0.6752958838632637	SERPINB12;C17ORF97;SLC22A5;HVCN1;ZNF8;SMC4;OR1M1;AURKC;P2RY6;ADAP2;ERBB3;STK36;C8ORF82;CCIN;HOXA7;ENPP6;WDR59;ANKRD22;CEP350;TOP3A;ESRRG;CGRRF1;MIF4GD;GFER;MPP7;GZMK;GLOD5;PPIG
dorsolateral preisthmic part of periaqueductal gray	28/301	0.5120037892243395	0.9996219863159573	0	0	1.0087726721390087	0.6752958838632637	AHCTF1;SEMA7A;SERPINE2;FHL1;PTPRM;SLC2A2;LTBP3;NTN1;TMEM220;TRIM7;RPS18;AP1S2;BBS9;HMGCLL1;ACBD7;C2ORF54;PIAS3;PAQR5;KCNB2;ZNF182;SEMA4G;DPY19L2;POLG2;TRPV6;ALDOB;EFHC2;CDR2L;NEK11
dorsomedial preoptic area, intermediate part	28/301	0.5120037892243395	0.9996219863159573	0	0	1.0087726721390087	0.6752958838632637	MAGEL2;PRKCSH;RFESD;PAK1IP1;NPY2R;FHL1;DERL2;SLC38A10;GCC1;LMOD3;CNN2;ARVCF;NDN;CPNE2;MEST;KLHDC10;PTCH1;MBOAT7;TOP3A;C17ORF80;TUBG2;ARHGAP27;BLCAP;PDIA6;RCN1;GAP43;PHF13;TP73
external part of AOV	28/301	0.5120037892243395	0.9996219863159573	0	0	1.0087726721390087	0.6752958838632637	C15ORF41;CACNA1D;LRP2;AURKC;TXNDC17;NTN3;CAPN6;ADAMTS19;FAM184A;NTF3;ZNF689;ZNF202;KRT6B;YES1;KCNB2;PBX3;TSC2;COMMD1;INHBA;PDGFRL;CCDC88A;NCOR1;PAN3;CSDC2;BAMBI;SARNP;PLSCR4;KANK3
intermediate (interpositus) cerebellar nucleus	28/301	0.5120037892243395	0.9996219863159573	0	0	1.0087726721390087	0.6752958838632637	BAZ2B;OR1M1;NEUROD1;MMP24;ADAP2;ERBB3;STK36;HAS1;C8ORF82;C19ORF57;ENPP6;OFD1;WDR59;PCGF5;SACM1L;ANKRD22;INTS2;ESRRG;CGRRF1;GFER;CIDEC;COQ10A;POLG2;SPATC1;CASQ2;SLC25A30;PPIG;EFHC2
intermediate part of r2B	28/301	0.5120037892243395	0.9996219863159573	0	0	1.0087726721390087	0.6752958838632637	FKBP11;C1QB;CSTB;C4ORF19;PEPD;FSTL1;SLC6A4;RASSF1;CNST;TRIM7;CHRAC1;MSTO1;YARS;TGIF1;PLEKHG3;DDX59;GPR37;PAQR5;C14ORF119;S100B;PEX14;PDGFRL;GRHPR;GJB3;CDR2L;YPEL5;PPIL3;OPTN
intermediate stratum of IC	28/301	0.5120037892243395	0.9996219863159573	0	0	1.0087726721390087	0.6752958838632637	TRIM50;OR2C1;SEMA7A;PPP1R35;PTPRM;SLC2A2;VSIG10L;CASP8;AP1S2;HMGCLL1;ACBD7;MED1;DENND4B;MRGPRX3;TPBG;C3ORF62;FANCC;VEZF1;ACAP1;POLG2;NAT2;XPNPEP2;CASQ2;ATM;PRKD1;RPP25;PPIL4;CHST3
intermediate stratum of JcPD	28/301	0.5120037892243395	0.9996219863159573	0	0	1.0087726721390087	0.6752958838632637	CHRNA3;ULK4;DBI;RASSF1;STK33;SERP1;RRAS;SLC25A41;C19ORF57;C22ORF23;CCNL1;ZNF467;C2ORF81;FADS1;SYK;RBPMS;PCGF5;DNAJB13;SORBS3;TM4SF1;PDIA4;PKIB;RCN1;TST;IFT81;UBQLNL;LY6G5B;FAM84B
intermediate stratum of PcPL	28/301	0.5120037892243395	0.9996219863159573	0	0	1.0087726721390087	0.6752958838632637	TSKS;TUBD1;STMN4;ADARB1;AHR;GJC1;ABHD13;FAM83G;ADAMTS13;ADAMTS19;ZMAT4;PHACTR4;CHRNB2;ACBD7;TCF7L1;GPR12;KCNJ9;PCDHGC3;PIAS2;DOPEY1;PKIB;KLF7;NELL1;PLCB4;DPY19L2;CNKSR3;PTPN4;MTRF1L
intermediate stratum of SC	28/301	0.5120037892243395	0.9996219863159573	0	0	1.0087726721390087	0.6752958838632637	CHRNA3;CHRNA9;SLC2A2;LTBP3;VSIG10L;CPLX3;GNA13;EDNRA;CASP8;AP1S2;ZNF467;PDE8A;KRT6B;YES1;SLC12A5;ACTN2;KCND3;SLC11A1;VEZF1;DOPEY1;PKIB;PLCB4;XPNPEP2;PDE3A;ZNF780B;PRKD1;PIGL;ALDOB
intermediate stratum of THyB-V	28/301	0.5120037892243395	0.9996219863159573	0	0	1.0087726721390087	0.6752958838632637	CD63;GRN;MAGEL2;UHRF1;AFM;DERL2;STMN4;MSI1;FBLN1;BAZ2B;MYL12B;CPN1;TCL1A;TRIM28;GRAP2;TIMP2;RPL37;CCDC77;TNS3;C8ORF37;KCNK13;SHISA2;PAFAH2;THAP1;GZMK;MSRB2;BIRC5;TRIM56
intermediate stratum of m1Lim	28/301	0.5120037892243395	0.9996219863159573	0	0	1.0087726721390087	0.6752958838632637	PHLDB1;RNASEH2B;WDSUB1;GRP;RFESD;VSIG10L;CYP3A7;FGF5;C16ORF70;STK33;CYTH4;HRH4;UPP1;DRD5;ADAMTS7;MED1;OR52I2;PAQR5;NFYC;ABCC6;APOC4;COMMD1;WTIP;TERF2IP;NUPL2;MYL9;IL18R1;ENG
intermediate stratum of m2B	28/301	0.5120037892243395	0.9996219863159573	0	0	1.0087726721390087	0.6752958838632637	TCERG1;ENDOD1;PHB;LTBP3;NTN1;TTBK2;SLC6A4;FAM184A;KIF3A;NIPAL2;IARS2;PLEKHG3;GPR37;PAQR5;TPRG1;KCND3;APOC4;ESRRG;PRSS36;TUBB4A;HCRTR1;IGSF10;MMP13;XPNPEP2;NDUFAB1;ADSSL1;PIGL;PPARA
intermediate stratum of m2Lim	28/301	0.5120037892243395	0.9996219863159573	0	0	1.0087726721390087	0.6752958838632637	SERPINB12;WDSUB1;RFESD;VSIG10L;OR1M1;CSF2RA;CYP3A7;RNF135;C16ORF70;EDNRA;STK33;CYTH4;NUDT17;ORAOV1;ADAMTS7;MED1;NFYC;CLEC11A;APOC4;COMMD1;WTIP;PARP12;GATAD2A;NUPL2;SHBG;MYL9;IL18R1;ENG
intermediate stratum of r1Ve	28/301	0.5120037892243395	0.9996219863159573	0	0	1.0087726721390087	0.6752958838632637	GTF2B;BAZ2B;DBH;STK33;LGALS1;ADAP2;ADAMTS3;ZFP30;HAS1;C8ORF82;GNPNAT1;HIF1AN;ENPP6;CCR3;WDR59;AKTIP;INTS2;ESRRG;NDUFC1;INHBA;CGRRF1;S100B;GFER;COQ10A;HADHB;B3GNT7;WDFY2;EFHC2
intermediate stratum of r3Tr	28/301	0.5120037892243395	0.9996219863159573	0	0	1.0087726721390087	0.6752958838632637	TSKS;TMEM87A;CHD9;SMC6;SLC6A4;ADAMTS3;ERICH1;SDF2;SCAPER;SEC31A;JAK1;NEK9;DDX59;WDR59;INTS2;C3ORF62;CRYGN;MRPS2;CIDEC;COQ10A;IGSF10;C1ORF159;POLG2;TBC1D5;SLC25A30;PPIG;SNRNP25;ZNF511
lateral amygdaloid nucleus	28/301	0.5120037892243395	0.9996219863159573	0	0	1.0087726721390087	0.6752958838632637	GRP;CWC25;DBI;TXNDC15;HIF1A;AGER;RPS6KA4;UBE2Q1;SCN11A;RNF138;FAM162A;MED10;OTOF;KL;C17ORF49;KLHL26;CPSF3;SAMD4B;ASH1L;WTIP;A1CF;HIC1;CLK2;TAF6;CHST4;CCDC151;MMADHC;GALK2
lateral part of alar p2	28/301	0.5120037892243395	0.9996219863159573	0	0	1.0087726721390087	0.6752958838632637	DAGLA;ATP10A;ADARB1;RRP9;GJC1;FGD3;ADAMTS19;ZMAT4;PMVK;NEK1;PHACTR2;TRPM6;PHACTR4;CHRNB2;IAH1;CAMK1D;GPR12;KCNJ9;SLC11A1;KCNIP4;MIF4GD;PLCB4;FRAS1;CNKSR3;ID4;PTPN4;PPARD;MEGF9
lateral part of preisthmic periaqueductal gray	28/301	0.5120037892243395	0.9996219863159573	0	0	1.0087726721390087	0.6752958838632637	AHCTF1;SEMA7A;SERPINE2;CHAT;PTPRM;SLC2A2;PHB;LTBP3;ARRB2;SNX30;VSIG10L;TRIM7;RPS18;AP1S2;BBS9;HMGCLL1;KLHDC10;FCRL5;METRN;ZNF182;HMGA1;APOC4;CIDEC;DISP2;TRPV6;PIGL;CDR2L;YPEL5
lateral part of r4B	28/301	0.5120037892243395	0.9996219863159573	0	0	1.0087726721390087	0.6752958838632637	FKBP11;TMEM87A;REG3A;VAC14;GFI1;DBH;TTBK2;KIAA0556;METTL14;ZDHHC19;CASP8;ERICH1;STK32A;CCR3;LRBA;CRYGN;S100B;TUBB4A;MMP9;PEX14;CLEC4A;PLA2G16;GRHPR;NDUFAB1;SARDH;UNC119;TRMT11;PNPLA2
layer 2 of PrS	28/301	0.5120037892243395	0.9996219863159573	0	0	1.0087726721390087	0.6752958838632637	C1QB;ITIH5;PIWIL4;GRP;FBLN1;ADD3;NR3C2;TCL1A;EDNRA;P2RY6;ZMAT4;GNPNAT1;CCIN;CD300LF;EPHA4;AUTS2;WNT5A;VEZF1;WTIP;PIAS2;FCER2;SLCO1A2;TERF2IP;TCF4;ALDOB;LCT;TRIB2;CREB5
layer 4 of FCx	28/301	0.5120037892243395	0.9996219863159573	0	0	1.0087726721390087	0.6752958838632637	CHRM3;POLDIP2;SH2D4B;ZBTB45;HTR2A;GOLGA2;ZNF507;TRIM2;CTSK;VPS8;DVL2;BMF;CCIN;PUSL1;SEC11A;PDLIM7;ATP8B2;ATRX;ACTR8;GNL2;CCDC88A;CYLD;FCER2;FUBP3;CHMP4C;SIDT1;TUBGCP6;INTS7
layer 4 of OCx	28/301	0.5120037892243395	0.9996219863159573	0	0	1.0087726721390087	0.6752958838632637	ZBTB45;ATP1A1;FGF5;LASP1;PSD3;ABL1;NUDT17;RALY;CD34;MEF2D;CAMP;UNC13A;PPP1R12A;MICAL2;HCFC2;HIC1;TANC2;MAPK10;NR4A3;PITPNM2;CHMP4C;ATG4C;ANG;ZNF655;RPP25;VGLL4;SHANK2;FAM84B
layer 4 of RSC	28/301	0.5120037892243395	0.9996219863159573	0	0	1.0087726721390087	0.6752958838632637	PPP1R17;WDSUB1;USHBP1;STMN4;ATP1A1;RXRB;SART1;NUDCD3;P2RY6;POLR2C;CHMP1A;PSD3;ABL1;CD34;DLGAP4;MED1;PHC1;ATP8B2;HIC1;TANC2;MAPK10;ACTA1;GPANK1;GJB3;CHMP4C;TERF2IP;ZNF655;MET
liminal alar domain of m2	28/301	0.5120037892243395	0.9996219863159573	0	0	1.0087726721390087	0.6752958838632637	LIPT1;CCDC121;WDSUB1;RFESD;CHAT;VSIG10L;SLC6A4;C16ORF70;EDNRA;STK33;CYTH4;TMEM129;NUDT17;UPP1;ORAOV1;ADAMTS7;MED1;ZNF182;CLEC11A;APOC4;COMMD1;WTIP;HCRTR1;PIGL;NUPL2;SHBG;MYL9;ENG
liminal part of alar p2	28/301	0.5120037892243395	0.9996219863159573	0	0	1.0087726721390087	0.6752958838632637	CREBZF;VAC14;ZNF395;OXNAD1;RNASEH2B;PLA2G1B;ADARB1;AHR;CES5A;GJC1;SULT1C2;ADAMTS19;SLC25A41;MLYCD;TRPM6;EDIL3;OR52I2;GPR12;KLHL25;OPALIN;MEX3C;PLEKHA8;NELL1;PLCB4;CNKSR3;GALK2;CHST3;NEK11
liminal part of r2 alar plate	28/301	0.5120037892243395	0.9996219863159573	0	0	1.0087726721390087	0.6752958838632637	TSKS;C2ORF42;CHD9;STX18;DBH;LGALS1;GGA3;ZFP30;HIF1AN;STK32A;SCAPER;CCR3;JAK1;KLRG1;PACRG;IAH1;WDR59;CRYGN;VEZF1;CIDEC;COQ10A;PLEKHA8;IGSF10;POLG2;SLC25A30;PPIG;BLZF1;SLC28A3
m1 (rostral) midbrain tegmentum	28/301	0.5120037892243395	0.9996219863159573	0	0	1.0087726721390087	0.6752958838632637	CREBZF;ZNF395;SDSL;NTN1;SLC6A4;CNST;TRIM7;INPP5F;FAM184A;KIF3A;PHACTR2;IARS2;PDE8A;MAPK1IP1L;HSDL1;KCND3;PBX3;APOC4;TACR3;ESRRG;COQ6;HCRTR1;IGSF10;GRHPR;PIGL;CDR2L;PLA1A;RAI14
m1AD (DM) part of periaqueductal gray	28/301	0.5120037892243395	0.9996219863159573	0	0	1.0087726721390087	0.6752958838632637	ANKRD39;IGSF5;AHCTF1;SLC2A2;DDX21;SLC6A4;DUSP11;RASSF1;GJA1;CASP8;ADAMTS3;CYTH4;AP1S2;SLC25A41;BMF;KCNN3;CCNL1;ARL10;KDM4C;ACTN2;RPS6;C17ORF80;TM4SF1;NMRAL1;IGSF10;GAP43;IFT81;ALDOB
m1Lim part of the midbrain reticular formation	28/301	0.5120037892243395	0.9996219863159573	0	0	1.0087726721390087	0.6752958838632637	PHLDB1;RNASEH2B;WDSUB1;GRP;RFESD;VSIG10L;CYP3A7;FGF5;C16ORF70;STK33;CYTH4;HRH4;UPP1;DRD5;ADAMTS7;MED1;OR52I2;PAQR5;NFYC;ABCC6;APOC4;COMMD1;WTIP;TERF2IP;NUPL2;MYL9;IL18R1;ENG
m2 alar plate	28/301	0.5120037892243395	0.9996219863159573	0	0	1.0087726721390087	0.6752958838632637	CCDC121;SEMA7A;WDSUB1;RFESD;PTPRM;SLC2A2;VSIG10L;CSF2RA;SLC6A4;C16ORF70;EDNRA;STK33;RRAS;TMEM129;SH3BP2;AP1S2;UPP1;C2ORF54;MED1;METRN;ZNF182;APOC4;COMMD1;CRLS1;TRPV6;NUPL2;SHBG;PPIL4
mantle zone of DTTh	28/301	0.5120037892243395	0.9996219863159573	0	0	1.0087726721390087	0.6752958838632637	DAGLA;ATP10A;ADARB1;RRP9;GJC1;FGD3;ADAMTS19;ZMAT4;PMVK;NEK1;PHACTR2;TRPM6;PHACTR4;RBM6;CHRNB2;IAH1;CAMK1D;GPR12;CBX4;SLC11A1;KCNIP4;MIF4GD;PLCB4;FRAS1;CNKSR3;ID4;PTPN4;PPARD
mantle zone of JcPD	28/301	0.5120037892243395	0.9996219863159573	0	0	1.0087726721390087	0.6752958838632637	CHRNA3;ULK4;DBI;RASSF1;STK33;SERP1;RRAS;SLC25A41;C19ORF57;C22ORF23;CCNL1;ZNF467;C2ORF81;FADS1;SYK;RBPMS;PCGF5;DNAJB13;SORBS3;TM4SF1;PDIA4;PKIB;RCN1;TST;IFT81;UBQLNL;LY6G5B;FAM84B
mantle zone of PHyB-D	28/301	0.5120037892243395	0.9996219863159573	0	0	1.0087726721390087	0.6752958838632637	BEX4;MAGEL2;NPY2R;FHL1;DUSP19;SLC1A4;KIF17;NMRK1;C22ORF23;NDN;ARL10;BRD3;TOP3A;TACR3;KRT34;TUBG2;CWC15;BLCAP;PDIA6;PAFAH2;ADRA2A;RCN1;MAGED2;TMBIM6;PIGL;PFDN5;GPLD1;NUCB2
mantle zone of PHyB-P	28/301	0.5120037892243395	0.9996219863159573	0	0	1.0087726721390087	0.6752958838632637	BEX4;CREBZF;MAGEL2;CD81;AFM;GPR83;HIF1A;MYLK;RNF135;LGALS3;AP2M1;RBM6;ARL10;TMEM184B;ABCA6;AADAT;C17ORF80;ARHGAP27;SEMA4G;GZMK;RCN1;GNB2;MSRB2;ANKS6;PFDN5;GPLD1;HOXB6;B4GALT4
mantle zone of PHyB-V	28/301	0.5120037892243395	0.9996219863159573	0	0	1.0087726721390087	0.6752958838632637	MAGEL2;FHL1;DUSP19;SLC3A1;FBLN1;GPR83;SDSL;ADAMTS12;KIF17;CDC14A;RNF115;C22ORF23;ARL10;BRD3;CD163;C17ORF80;CWC15;PAFAH2;GZMK;RCN1;DDX39A;FAM161A;MSRB2;UNC119;ANKS6;MTFR1;GPLD1;TRIM56
mantle zone of PPaA	28/301	0.5120037892243395	0.9996219863159573	0	0	1.0087726721390087	0.6752958838632637	BEX4;MAGEL2;NPY2R;FHL1;CNN2;RASSF1;GJA1;EDNRA;ARVCF;ADAMTS13;TIMP2;NDN;PUSL1;HMGCLL1;VTI1B;ARL10;GPX1;KLHL25;ANKRD22;LIMK1;TACR3;ARHGAP27;SEMA4G;ADRA2A;RCN1;TMBIM6;GPLD1;TP73
mantle zone of THyB-I	28/301	0.5120037892243395	0.9996219863159573	0	0	1.0087726721390087	0.6752958838632637	CD63;MAGEL2;PTPRO;DERL2;BAZ2B;SLC5A2;ART5;TEX28;KIF17;MYL12B;TRIM28;MSTO1;RNF138;FRZB;NIPAL2;GRAP2;HRH4;EPPIN;C8ORF37;IAH1;CCDC115;SHISA2;PARP12;GZMK;MSRB2;SARDH;BIRC5;MTRF1L
mantle zone of THyB-P	28/301	0.5120037892243395	0.9996219863159573	0	0	1.0087726721390087	0.6752958838632637	CREBZF;MAGEL2;USP16;AFM;DUSP19;DERL2;SMC5;MSI1;FBLN1;BAZ2B;SLC5A2;MYL12B;CPN1;RNF135;HYAL1;GRAP2;RPL37;C8ORF37;CCDC115;GFPT2;CIDEB;SHISA2;GZMK;MSRB2;SARDH;BIRC5;PLA1A;TRIM56
mantle zone of isLim	28/301	0.5120037892243395	0.9996219863159573	0	0	1.0087726721390087	0.6752958838632637	LIPT1;RFESD;CHAT;STON2;VSIG10L;SLC6A4;STK33;CYTH4;STBD1;UPP1;HMGCLL1;DRD5;ARHGEF15;ZNF182;RPS6;CRYGN;PBX3;SEMA4G;MEX3C;PARP12;HCRTR1;SOD1;IGSF10;TERF2IP;MAGED2;NUPL2;MYL9;GPLD1
mantle zone of m1Lim	28/301	0.5120037892243395	0.9996219863159573	0	0	1.0087726721390087	0.6752958838632637	CREBZF;CSTB;RTEL1;CHAT;ENDOD1;PHB;LTBP3;ARRB2;TM2D3;SLC6A4;C16ORF70;RASSF1;STK33;ADAMTS3;INPP5F;MSTO1;PMVK;NDN;ARL10;MED1;OPALIN;LIMK1;APOC4;TM4SF1;HCRTR1;ADSSL1;ANG;PIGL
mantle zone of p2Lim	28/301	0.5120037892243395	0.9996219863159573	0	0	1.0087726721390087	0.6752958838632637	CREBZF;VAC14;ZNF395;OXNAD1;RNASEH2B;PLA2G1B;ADARB1;AHR;CES5A;GJC1;SULT1C2;ADAMTS19;SLC25A41;MLYCD;TRPM6;EDIL3;OR52I2;GPR12;KLHL25;OPALIN;MEX3C;PLEKHA8;NELL1;PLCB4;CNKSR3;GALK2;CHST3;NEK11
mantle zone of r2BI	28/301	0.5120037892243395	0.9996219863159573	0	0	1.0087726721390087	0.6752958838632637	FKBP11;C1QB;CSTB;C4ORF19;PEPD;FSTL1;SLC6A4;RASSF1;CNST;TRIM7;CHRAC1;MSTO1;YARS;TGIF1;PLEKHG3;DDX59;GPR37;PAQR5;C14ORF119;S100B;PEX14;PDGFRL;GRHPR;GJB3;CDR2L;YPEL5;PPIL3;OPTN
mantle zone of r2Lim	28/301	0.5120037892243395	0.9996219863159573	0	0	1.0087726721390087	0.6752958838632637	TSKS;C2ORF42;CHD9;STX18;DBH;LGALS1;GGA3;ZFP30;HIF1AN;STK32A;SCAPER;CCR3;JAK1;KLRG1;PACRG;IAH1;WDR59;CRYGN;VEZF1;CIDEC;COQ10A;PLEKHA8;IGSF10;POLG2;SLC25A30;PPIG;BLZF1;SLC28A3
mantle zone of r2Tr	28/301	0.5120037892243395	0.9996219863159573	0	0	1.0087726721390087	0.6752958838632637	FAF1;DIS3L;LGALS1;ADAP2;ERICH1;ZNF689;HIF1AN;STK32A;JAK1;TGIF1;PACRG;WDR59;INTS2;CRYGN;NR1D2;CGRRF1;CIDEC;PARP12;COQ10A;PKIB;IGSF10;POLG2;XPNPEP2;UBQLNL;SLCO1A2;PPIG;TUBGCP4;MYO1G
mantle zone of r3BM	28/301	0.5120037892243395	0.9996219863159573	0	0	1.0087726721390087	0.6752958838632637	PFKFB2;CREBZF;CSTB;GRN;CCNH;EIF4A3;AGAP1;FSTL1;RNF115;MSTO1;CRTAC1;PCMTD1;VASP;SLC12A3;GPR37;INTS3;ANXA5;HMGA1;ESRRG;AIG1;PEX14;PDGFRL;CSDC2;ADSSL1;UTRN;PPIL3;OPTN;PNPLA2
mantle zone of r4BL	28/301	0.5120037892243395	0.9996219863159573	0	0	1.0087726721390087	0.6752958838632637	FKBP11;TMEM87A;REG3A;VAC14;GFI1;DBH;TTBK2;KIAA0556;METTL14;ZDHHC19;CASP8;ERICH1;STK32A;CCR3;LRBA;CRYGN;S100B;TUBB4A;MMP9;PEX14;CLEC4A;PLA2G16;GRHPR;NDUFAB1;SARDH;UNC119;TRMT11;PNPLA2
mantle zone of r4Tr	28/301	0.5120037892243395	0.9996219863159573	0	0	1.0087726721390087	0.6752958838632637	FAF1;DIS3L;CHAT;PRCP;FSTL1;SLC6A4;ADAMTSL3;SDF2;ACAD11;SCAPER;SEC31A;ANKRD29;DDX59;WDR59;C3ORF62;CRYGN;MRPS2;CGRRF1;PAFAH2;COQ10A;CLEC4A;IGSF10;POLG2;CD109;PPIG;NUPL2;ZNF511;GALK2
medial (fastigial) cerebellar nucleus	28/301	0.5120037892243395	0.9996219863159573	0	0	1.0087726721390087	0.6752958838632637	CD63;FLT1;SYCP2;PON2;NEUROD1;MMP24;STK36;HAS1;ZNF326;SLC16A2;METTL15;OR7A17;MAPK1IP1L;KL;PCGF5;AKTIP;ESRRG;SLC39A12;TERF2;SORBS3;UBE2R2;SPATC1;CASQ2;CD69;RCOR2;CHST3;HBEGF;CBLN1
medial part of r3B	28/301	0.5120037892243395	0.9996219863159573	0	0	1.0087726721390087	0.6752958838632637	PFKFB2;CREBZF;CSTB;GRN;CCNH;EIF4A3;AGAP1;FSTL1;RNF115;MSTO1;CRTAC1;PCMTD1;VASP;SLC12A3;GPR37;INTS3;ANXA5;HMGA1;ESRRG;AIG1;PEX14;PDGFRL;CSDC2;ADSSL1;UTRN;PPIL3;OPTN;PNPLA2
molecular layer of S	28/301	0.5120037892243395	0.9996219863159573	0	0	1.0087726721390087	0.6752958838632637	PFKFB2;GRP;SMYD5;DUSP19;THYN1;CBLB;NR3C2;ARHGAP12;HEBP1;GRIN2A;FYN;COLGALT1;DRD5;DSP;PCGF6;CRIM1;DDX54;ASH1L;A1CF;ETV5;SSTR4;ZFP90;CNKSR2;TNRC6C;MAS1;NCOR1;FRAS1;LCT
neuropeptide-S nucleus	28/301	0.5120037892243395	0.9996219863159573	0	0	1.0087726721390087	0.6752958838632637	IGSF5;CTBP2;CD80;SAT2;GCC1;STON2;DNAJC25;PHB;DBH;SNX30;RNF135;CHRAC1;PMVK;GATAD1;VHL;XDH;CAMP;YES1;ARHGEF15;C14ORF119;NFATC3;DDX31;TC2N;CRLS1;HCRTR1;SOD1;IFT81;GLB1
nucleus of Barrington	28/301	0.5120037892243395	0.9996219863159573	0	0	1.0087726721390087	0.6752958838632637	IGSF5;CTBP2;SYCP2;CD80;SAT2;GCC1;STON2;DNAJC25;PHB;DBH;SNX30;SLC6A4;RNF135;CHRAC1;GATAD1;VHL;CAMP;YES1;ARHGEF15;C14ORF119;DDX31;NUP153;TC2N;HCRTR1;GLB1;MGAT4B;CDS2;TAF1
nucleus of the stria terminalis, medial division, anterior part	28/301	0.5120037892243395	0.9996219863159573	0	0	1.0087726721390087	0.6752958838632637	BEX4;IGSF5;MAGEL2;NPY2R;FHL1;GPR83;LMOD3;NEU3;CAPN6;HACL1;RPS2;EPPIN;USP30;MEST;JAK1;PTCH1;PBX3;PNMA2;ARHGAP27;DEK;BLCAP;GPRIN3;RCN1;SFPQ;DCT;SARDH;PHF13;TP73
optic fiber layer of SC	28/301	0.5120037892243395	0.9996219863159573	0	0	1.0087726721390087	0.6752958838632637	CHRNA3;PLA2G1B;CHRNA9;SLC2A2;SMC4;CPLX3;GNA13;ADAP2;CASP8;CYTH4;CCIN;ZNF467;MSR1;YES1;KCND3;VEZF1;GFER;SMARCA4;FCER2;DPY19L2;TBC1D21;XPNPEP2;PDE3A;ZNF780B;PIGL;ALDOB;SHBG;MYL9
p3 portion of the substantia nigra pars compacta	28/301	0.5120037892243395	0.9996219863159573	0	0	1.0087726721390087	0.6752958838632637	AQP7;SLC1A4;FBLN1;THUMPD1;EDDM3B;NTN1;MYLK;LGALS3;FAM184A;RGS1;NTF3;HACL1;PCDHA2;ARL10;RABGAP1L;FCRL5;KCND3;PBX3;TACR3;CWC15;INHBC;PAFAH2;KIN;IGSF10;P2RX1;VAMP2;PNPLA2;BET1
paraterete nucleus	28/301	0.5120037892243395	0.9996219863159573	0	0	1.0087726721390087	0.6752958838632637	ITIH5;GRN;GFI1;DUSP19;CWC25;FBLN1;KIF17;CYB5D2;CDC14A;MYLK;POLR2C;RHPN1;CCDC93;SLC15A1;FCRL5;SYK;CWC15;PAFAH2;BTC;PAN3;P2RX1;SASS6;MSRB2;UNC119;NUPL2;ENG;PNPLA2;RBM44
paraventricular nucleus, rostral part	28/301	0.5120037892243395	0.9996219863159573	0	0	1.0087726721390087	0.6752958838632637	MAGEL2;FHL1;ART5;CST3;CNN2;RGS5;GJA1;EDNRA;RSBN1L;DNAJB9;RPS2;RPS11;PUSL1;ARL10;KCNIP4;C17ORF80;DNAJC11;TACR3;ARHGAP27;MARCH7;ADRA2A;SOD1;RCN1;GAP43;ACAP1;ANAPC4;GPLD1;RAI14
peduncular paraventricular area of PHyA	28/301	0.5120037892243395	0.9996219863159573	0	0	1.0087726721390087	0.6752958838632637	BEX4;MAGEL2;NPY2R;FHL1;CNN2;RASSF1;GJA1;EDNRA;ARVCF;ADAMTS13;TIMP2;NDN;PUSL1;HMGCLL1;VTI1B;ARL10;GPX1;KLHL25;ANKRD22;LIMK1;TACR3;ARHGAP27;SEMA4G;ADRA2A;RCN1;TMBIM6;GPLD1;TP73
perimammillary part of PHyB	28/301	0.5120037892243395	0.9996219863159573	0	0	1.0087726721390087	0.6752958838632637	BEX4;CREBZF;MAGEL2;CD81;AFM;GPR83;SLC5A2;HIF1A;MYLK;RNF135;LGALS3;AP2M1;ARL10;TMEM184B;ABCA6;AADAT;C17ORF80;ARHGAP27;SEMA4G;GZMK;RCN1;GNB2;MSRB2;ANKS6;PFDN5;GPLD1;HOXB6;B4GALT4
perimammillary part of THyB	28/301	0.5120037892243395	0.9996219863159573	0	0	1.0087726721390087	0.6752958838632637	CREBZF;MAGEL2;USP16;AFM;DUSP19;DERL2;SMC5;MSI1;FBLN1;BAZ2B;SLC5A2;MYL12B;CPN1;RNF135;HYAL1;GRAP2;RPL37;C8ORF37;CCDC115;GFPT2;CIDEB;SHISA2;GZMK;MSRB2;SARDH;BIRC5;PLA1A;TRIM56
periventricular stratum of APal	28/301	0.5120037892243395	0.9996219863159573	0	0	1.0087726721390087	0.6752958838632637	CD63;DGKA;COX18;NPY2R;GPR83;DBI;ERBB3;OTOF;GNPNAT1;ZNF326;USP51;CPNE2;TNS3;FADS1;CA14;JAK1;PUS3;MAPK1IP1L;ANKRD29;KL;RABGAP1L;DNAJB13;PDIA4;NPC2;RP2;FXYD1;LRP10;CCDC151
periventricular stratum of m1AD	28/301	0.5120037892243395	0.9996219863159573	0	0	1.0087726721390087	0.6752958838632637	ANKRD39;IGSF5;AHCTF1;SLC2A2;DDX21;SLC6A4;DUSP11;RASSF1;GJA1;CASP8;ADAMTS3;CYTH4;AP1S2;SLC25A41;BMF;KCNN3;CCNL1;ARL10;KDM4C;ACTN2;RPS6;C17ORF80;TM4SF1;NMRAL1;IGSF10;GAP43;IFT81;ALDOB
periventricular stratum of m2ADL	28/301	0.5120037892243395	0.9996219863159573	0	0	1.0087726721390087	0.6752958838632637	AHCTF1;SEMA7A;SERPINE2;FHL1;PTPRM;SLC2A2;LTBP3;NTN1;TMEM220;TRIM7;RPS18;AP1S2;BBS9;HMGCLL1;ACBD7;C2ORF54;PIAS3;PAQR5;KCNB2;ZNF182;SEMA4G;DPY19L2;POLG2;TRPV6;ALDOB;EFHC2;CDR2L;NEK11
periventricular stratum of r1BL	28/301	0.5120037892243395	0.9996219863159573	0	0	1.0087726721390087	0.6752958838632637	IGSF5;TNKS;AGAP1;SAT2;SLC1A4;DBH;SNX30;TRIM7;RPS18;KIF3A;STBD1;ADAMTSL2;CDH22;CEP170;METTL16;ATP6V1G1;SEC24B;HSDL1;GSTO1;PCGF5;TRAPPC4;SYTL1;CORO2A;HCRTR1;SOD1;PPP2R2D;PPIL3;CDS2
periventricular stratum of r3Ve	28/301	0.5120037892243395	0.9996219863159573	0	0	1.0087726721390087	0.6752958838632637	SRP19;SLC22A5;GFI1;MRPS10;SAT2;DBH;TYMP;CNST;TRIM7;GGA3;ADAMTSL2;METTL15;PSTK;VASP;KL;DDX59;ACAD9;DTNBP1;ESRRG;INHBA;PLEKHA8;HADHB;TRPV6;ERCC5;CD69;CDR2L;PPIL3;MTRF1L
periventricular stratum of r7Ve	28/301	0.5120037892243395	0.9996219863159573	0	0	1.0087726721390087	0.6752958838632637	IGSF5;AHCTF1;CD80;BICD1;RGS5;ADAP2;STK36;GATAD1;SCAPER;METTL15;TGIF1;PLEKHG3;KL;TGFB2;MRPS25;NFATC3;ORMDL1;ESRRG;INHBA;SYNJ2BP;TC2N;MFSD12;THEG;GJB3;XPNPEP2;FXYD1;UTRN;CCDC90B
periventricular stratum of r9Lim	28/301	0.5120037892243395	0.9996219863159573	0	0	1.0087726721390087	0.6752958838632637	DNAJC25;DBH;CXCL3;CDC14A;SLC22A13;GPR176;LGALS1;MSTO1;KIF3A;ADAMTSL2;UBXN7;STK32A;EDIL3;RNF20;PACRG;PNPT1;GPX1;CRADD;MMAA;GSTO1;TRAPPC4;ABCC5;TACR3;PARVB;AMPD3;CORO2A;TMPRSS11F;TMEM216
preisthmic midbrain tectum	28/301	0.5120037892243395	0.9996219863159573	0	0	1.0087726721390087	0.6752958838632637	CCDC121;SEMA7A;WDSUB1;RFESD;PTPRM;SLC2A2;VSIG10L;CSF2RA;SLC6A4;C16ORF70;EDNRA;STK33;RRAS;TMEM129;SH3BP2;AP1S2;UPP1;C2ORF54;MED1;METRN;ZNF182;APOC4;COMMD1;CRLS1;TRPV6;NUPL2;SHBG;PPIL4
pretectal tegmentum	28/301	0.5120037892243395	0.9996219863159573	0	0	1.0087726721390087	0.6752958838632637	CREBZF;ZNF395;RNASEH2B;GRP;FBLN1;SDSL;NTN1;NTN3;FAM184A;SLC25A41;PHACTR2;OR52I2;HSDL1;KCND3;PBX3;APOC4;TACR3;DNTT;CWC15;IGSF10;GRHPR;FAM161A;ANG;PIGL;CD69;NUPL2;PLA1A;PNPLA2
prosomere 2	28/301	0.5120037892243395	0.9996219863159573	0	0	1.0087726721390087	0.6752958838632637	DAGLA;LAMC3;ATP10A;ADARB1;CES5A;GJC1;ADAMTS19;ZMAT4;PMVK;NEK1;PHACTR2;TRPM6;PHACTR4;CHRNB2;DSP;IAH1;CAMK1D;GPR12;KCNJ9;SLC11A1;KCNIP4;MIF4GD;PLCB4;FRAS1;CNKSR3;ID4;PTPN4;PPARD
r1 part of basomedial reticular formation	28/301	0.5120037892243395	0.9996219863159573	0	0	1.0087726721390087	0.6752958838632637	REG3A;TRIM50;LPAR1;DNAJC25;NTN1;SLC6A4;TRIM7;CASP8;FAM184A;NTF3;SLC25A41;METTL15;CAMP;PLEKHG3;GPR37;C11ORF86;KCND3;TACR3;UBE2G2;TUBB4A;SMARCA4;CARHSP1;DPY19L2;GJB3;ATM;NUPL2;ZNF354A;PPIL3
r1 part of intermediate nucleus of the lateral lemniscus	28/301	0.5120037892243395	0.9996219863159573	0	0	1.0087726721390087	0.6752958838632637	BTG4;SERPINB12;C2CD3;RFESD;GFI1;STX18;CHRNA9;FITM1;FBLN5;EDNRA;ADAMTS13;CYTH4;HORMAD1;UPP1;CHST9;CD163;C11ORF86;FANCC;VEZF1;PARP12;BTC;B3GNT7;UBQLNL;NUPL2;MYL9;FERMT2;IL18R1;ENG
r1 part of superior vestibular nucleus	28/301	0.5120037892243395	0.9996219863159573	0	0	1.0087726721390087	0.6752958838632637	GTF2B;BAZ2B;DBH;STK33;LGALS1;ADAP2;ADAMTS3;ZFP30;HAS1;C8ORF82;GNPNAT1;HIF1AN;ENPP6;CCR3;WDR59;AKTIP;INTS2;ESRRG;NDUFC1;INHBA;CGRRF1;S100B;GFER;COQ10A;HADHB;B3GNT7;WDFY2;EFHC2
r11 alar plate	28/301	0.5120037892243395	0.9996219863159573	0	0	1.0087726721390087	0.6752958838632637	USP36;COX18;DOCK8;PINX1;AFM;GATA5;CAPG;GNA13;SART1;SPZ1;ADAP2;ERBB3;STK36;UBXN7;E2F4;HOXA7;MPZL3;KL;ABCA5;TNFSF12;TC2N;TOPORS;FOSL1;GZMK;POLG2;ZNF638;GLOD5;OSBPL1A
r2 part of lateral pontine nuclei	28/301	0.5120037892243395	0.9996219863159573	0	0	1.0087726721390087	0.6752958838632637	FKBP11;ITIH5;ZNF770;TRIM50;GFI1;DUSP19;CDC14A;MYLK;RSBN1L;NFYC;GFPT2;FANCC;UBE2G2;PAFAH2;PARP12;BTC;GRHPR;CARHSP1;DPY19L2;GNPDA2;GJB3;SLCO1A2;SASS6;UNC119;PLEKHO2;NUPL2;MYL9;BET1
r2 part of trigeminal sensory column	28/301	0.5120037892243395	0.9996219863159573	0	0	1.0087726721390087	0.6752958838632637	FAF1;DIS3L;LGALS1;ADAP2;ERICH1;ZNF689;HIF1AN;STK32A;JAK1;TGIF1;PACRG;WDR59;INTS2;CRYGN;NR1D2;CGRRF1;CIDEC;PARP12;COQ10A;PKIB;IGSF10;POLG2;XPNPEP2;UBQLNL;SLCO1A2;PPIG;TUBGCP4;MYO1G
r3 part of basomedial reticular formation	28/301	0.5120037892243395	0.9996219863159573	0	0	1.0087726721390087	0.6752958838632637	TDRKH;CSTB;CCDC121;SLC22A5;PEPD;SPATA5;RNF135;CNST;MSTO1;CRTAC1;HIF1AN;VASP;YARS;TGIF1;PLEKHG3;HEXIM2;SNAPIN;GPR37;MMAA;ANXA5;S100B;PEX14;PDGFRL;CDAN1;DAAM2;PPIL3;OPTN;RNF166
r3 part of dorsal parvicellular reticular formation	28/301	0.5120037892243395	0.9996219863159573	0	0	1.0087726721390087	0.6752958838632637	TSKS;TMEM87A;CHD9;SMC6;JAKMIP2;ADAMTS3;ERICH1;SDF2;SCAPER;SEC31A;JAK1;NEK9;DDX59;WDR59;GPX1;INTS2;C3ORF62;CRYGN;MRPS2;CIDEC;COQ10A;IGSF10;POLG2;TBC1D5;SLC25A30;PPIG;SNRNP25;ZNF511
r3 part of parvicellular medial vestibular nucleus	28/301	0.5120037892243395	0.9996219863159573	0	0	1.0087726721390087	0.6752958838632637	SRP19;SLC22A5;GFI1;MRPS10;SAT2;DBH;TYMP;CNST;TRIM7;GGA3;ADAMTSL2;METTL15;PSTK;VASP;KL;DDX59;ACAD9;DTNBP1;ESRRG;INHBA;PLEKHA8;HADHB;TRPV6;ERCC5;CD69;CDR2L;PPIL3;MTRF1L
r3 part of ventral lateral lemniscal nucleus	28/301	0.5120037892243395	0.9996219863159573	0	0	1.0087726721390087	0.6752958838632637	TSKS;FKBP11;REG3A;AREG;FSTL1;CSF2RA;MYLK;KIAA0556;METTL14;ZFP30;ERICH1;ENPP6;CCR3;ADAMTS7;SYK;ABCA6;GFPT2;VEZF1;RPRD2;S100B;TUBB4A;PLA2G16;GRHPR;G6PC2;B3GNT7;ZSCAN21;NOL12;PNPLA2
r4 part of trigeminal sensory column	28/301	0.5120037892243395	0.9996219863159573	0	0	1.0087726721390087	0.6752958838632637	FAF1;DIS3L;CHAT;PRCP;FSTL1;SLC6A4;ADAMTSL3;SDF2;ACAD11;SCAPER;SEC31A;ANKRD29;DDX59;WDR59;C3ORF62;CRYGN;MRPS2;CGRRF1;PAFAH2;COQ10A;CLEC4A;IGSF10;POLG2;CD109;PPIG;NUPL2;ZNF511;GALK2
r5 part of spinal vestibular nucleus	28/301	0.5120037892243395	0.9996219863159573	0	0	1.0087726721390087	0.6752958838632637	CCDC121;C17ORF97;TSEN54;TMEM71;AANAT;ADAMTS3;C8ORF82;EPC1;DRD5;NEK9;WDR59;NFYC;C3ORF62;ESRRG;CGRRF1;MRPS9;FAM161A;TRPV6;UBE2R2;GJB3;NAT2;ATM;PPIG;SIGLEC8;NUPL2;ZNF511;CHST3;SLC28A3
r5 part of ventral lateral lemniscal nucleus	28/301	0.5120037892243395	0.9996219863159573	0	0	1.0087726721390087	0.6752958838632637	TSKS;FKBP11;VAC14;AFM;VSIG10L;TXNDC17;KIAA0556;CASP8;ERICH1;PCGF6;SYK;CCDC137;MRPS2;FANCC;VEZF1;PAFAH2;BTC;CLEC4A;PLA2G16;B3GNT7;UBQLNL;ZSCAN21;UNC119;TRMT11;NUPL2;ZNF511;RGL2;FBP1
r7 part of basomedial reticular formation	28/301	0.5120037892243395	0.9996219863159573	0	0	1.0087726721390087	0.6752958838632637	CSTB;CCNH;PDCD6;BICD1;MYL12B;TTBK2;RNF115;RRAS;MSTO1;FAM162A;GNPNAT1;EPPIN;EDIL3;GET4;OFD1;MAP2K3;YARS;NEK9;GPR37;FBXW8;KLHL25;MMAA;UTP3;S100B;FBXO33;FIG4;CLEC4D;SIGLEC8
r7 part of parvocellular medial vestibular nucleus	28/301	0.5120037892243395	0.9996219863159573	0	0	1.0087726721390087	0.6752958838632637	IGSF5;AHCTF1;CD80;BICD1;RGS5;ADAP2;STK36;GATAD1;SCAPER;METTL15;TGIF1;PLEKHG3;KL;TGFB2;MRPS25;NFATC3;ORMDL1;ESRRG;INHBA;SYNJ2BP;TC2N;MFSD12;THEG;GJB3;XPNPEP2;FXYD1;UTRN;CCDC90B
r9 part of the inferior olive	28/301	0.5120037892243395	0.9996219863159573	0	0	1.0087726721390087	0.6752958838632637	BTG4;C1QB;CREBZF;GATA5;RBM4B;BAZ2B;THSD4;MYL12B;NR3C2;TMEM220;SLC22A13;TRIM28;RRAS;HEATR6;RNF20;CRADD;STAC;CIDEB;SMARCA4;BTC;CCNA1;SMTN;SETBP1;MYL9;MTRF1L;B4GALT4;CHST3;RBM44
r9 portion of vagal motor nucleus (postmigratory)	28/301	0.5120037892243395	0.9996219863159573	0	0	1.0087726721390087	0.6752958838632637	DNAJC25;DBH;CXCL3;CDC14A;SLC22A13;GPR176;LGALS1;MSTO1;KIF3A;ADAMTSL2;UBXN7;STK32A;EDIL3;RNF20;PACRG;PNPT1;GPX1;CRADD;MMAA;GSTO1;TRAPPC4;ABCC5;TACR3;PARVB;AMPD3;CORO2A;TMPRSS11F;TMEM216
red nucleus, magnocellular part	28/301	0.5120037892243395	0.9996219863159573	0	0	1.0087726721390087	0.6752958838632637	CREBZF;ZNF395;USPL1;SAT2;DNAJC25;NTN1;RNF135;RASSF1;CNST;TRIM7;INPP5F;ZFP30;KIF3A;VHL;PDE8A;MAPK1IP1L;YES1;HSDL1;WNT5A;DDX31;TACR3;ESRRG;MFSD12;POLG2;UBE2O;PIGL;CDR2L;RAI14
reuniens nucleus, main part	28/301	0.5120037892243395	0.9996219863159573	0	0	1.0087726721390087	0.6752958838632637	PGLYRP3;IGSF5;ILK;STMN4;ATP10A;ADARB1;ADAMTS12;GJC1;CNN2;GNG2;ZMAT4;PMVK;ZNF689;AP2M1;RBM6;CHRNB2;KCNIP4;DSTN;SEMA4G;TERF2;CYLD;RCN1;GAP43;PLCB4;OSBPL1A;PTPN4;RAI14;SRSF9
rhombomere 11	28/301	0.5120037892243395	0.9996219863159573	0	0	1.0087726721390087	0.6752958838632637	SASH3;PINX1;AFM;GATA5;CAPG;FASLG;BAZ2B;EDDM3B;SLC22A13;SART1;SPZ1;ADAP2;ERBB3;CTSK;BSND;HOXA7;TNFSF12;CEP350;UBE2G2;TC2N;TOPORS;NMRAL1;GZMK;POLG2;TBC1D5;ZNF638;GLOD5;ATM
superficial layers of TG	28/301	0.5120037892243395	0.9996219863159573	0	0	1.0087726721390087	0.6752958838632637	SLC2A2;FPR2;CSF2RA;NR3C2;ADAP2;RSBN1L;SLC25A41;ENPP1;ZNF689;MLYCD;ZNF467;CD300LF;DSP;MSR1;RBPMS;ACTN2;VEZF1;NSUN7;CLEC4A;PKIB;DPY19L2;POLG2;TBC1D21;PIGL;CD69;PPARA;LCT;MYL9
superficial stratum of OCx (cortical plate/marginal zone)	28/301	0.5120037892243395	0.9996219863159573	0	0	1.0087726721390087	0.6752958838632637	THRB;SMYD5;COX18;ZBTB45;FGF5;CASP8;PSD3;ABL1;DVL2;ST3GAL5;NUDT17;PDE8B;CD34;CAMP;EPHA4;HCFC2;TANC2;SMARCA4;ACAP1;NR4A3;CHMP4C;ATG4C;VOPP1;ANG;ZNF655;RPP25;VGLL4;FAM84B
superficial stratum of PHyB-V	28/301	0.5120037892243395	0.9996219863159573	0	0	1.0087726721390087	0.6752958838632637	ITIH5;GRN;GFI1;DUSP19;CWC25;FBLN1;KIF17;CYB5D2;CDC14A;MYLK;POLR2C;RHPN1;CCDC93;SLC15A1;FCRL5;SYK;CWC15;PAFAH2;BTC;PAN3;P2RX1;SASS6;MSRB2;UNC119;NUPL2;ENG;PNPLA2;RBM44
superficial stratum of PaS (cortical plate/marginal zone)	28/301	0.5120037892243395	0.9996219863159573	0	0	1.0087726721390087	0.6752958838632637	PIWIL4;GRP;USHBP1;FBLN1;CDC14A;NR3C2;CPLX3;P2RY6;POLR2C;GNPNAT1;CCIN;ITGB7;CD300LF;EPHA4;MSR1;SLC15A1;VEZF1;WTIP;TERF2;FCER2;TRPV6;SPATC1;TERF2IP;TCF4;FBXL5;LCT;TRIB2;CREB5
superficial stratum of p2ZL	28/301	0.5120037892243395	0.9996219863159573	0	0	1.0087726721390087	0.6752958838632637	NPY2R;ADARB1;CES5A;THSD4;GJC1;CNN2;SART1;ADAMTS19;BCL7C;NEK1;USP51;MLYCD;PCDHA2;MAPK1IP1L;IAH1;GPR12;TPRG1;KCNIP4;GPR3;CORO2A;CRLS1;RCN1;PLCB4;CNKSR3;ATM;PTPN4;RAPGEF6;PPARD
superficial stratum of r1BL	28/301	0.5120037892243395	0.9996219863159573	0	0	1.0087726721390087	0.6752958838632637	BTG4;SERPINB12;C2CD3;RFESD;GFI1;STX18;CHRNA9;FITM1;FBLN5;EDNRA;ADAMTS13;CYTH4;HORMAD1;UPP1;CHST9;CD163;C11ORF86;FANCC;VEZF1;PARP12;BTC;B3GNT7;UBQLNL;NUPL2;MYL9;FERMT2;IL18R1;ENG
superficial stratum of r2BI	28/301	0.5120037892243395	0.9996219863159573	0	0	1.0087726721390087	0.6752958838632637	FKBP11;ITIH5;ZNF770;TRIM50;GFI1;DUSP19;CDC14A;MYLK;RSBN1L;NFYC;GFPT2;FANCC;UBE2G2;PAFAH2;PARP12;BTC;GRHPR;CARHSP1;DPY19L2;GNPDA2;GJB3;SLCO1A2;SASS6;UNC119;PLEKHO2;NUPL2;MYL9;BET1
superficial stratum of r3BL	28/301	0.5120037892243395	0.9996219863159573	0	0	1.0087726721390087	0.6752958838632637	TSKS;FKBP11;REG3A;AREG;FSTL1;CSF2RA;MYLK;KIAA0556;METTL14;ZFP30;ERICH1;ENPP6;CCR3;ADAMTS7;SYK;ABCA6;GFPT2;VEZF1;RPRD2;S100B;TUBB4A;PLA2G16;GRHPR;G6PC2;B3GNT7;ZSCAN21;NOL12;PNPLA2
superficial stratum of r5Ve	28/301	0.5120037892243395	0.9996219863159573	0	0	1.0087726721390087	0.6752958838632637	CCDC121;C17ORF97;TSEN54;TMEM71;AANAT;ADAMTS3;C8ORF82;EPC1;DRD5;NEK9;WDR59;NFYC;C3ORF62;ESRRG;CGRRF1;MRPS9;FAM161A;TRPV6;UBE2R2;GJB3;NAT2;ATM;PPIG;SIGLEC8;NUPL2;ZNF511;CHST3;SLC28A3
temporal muscle trigeminal motor cell group	28/301	0.5120037892243395	0.9996219863159573	0	0	1.0087726721390087	0.6752958838632637	TSKS;CHRNA3;FSTL1;LGALS1;ZNF689;IARS2;SDF2;HIF1AN;CCDC77;STK32A;CCR3;AP2M1;JAK1;PACRG;WDR59;ABCA6;UBE2G2;CGRRF1;MMP9;CIDEC;GZMK;IGSF10;POLG2;SLC25A30;PIGL;PPIG;NOL12;GPLD1
ventral nuclei	28/301	0.5120037892243395	0.9996219863159573	0	0	1.0087726721390087	0.6752958838632637	ADARB1;RRP9;GJC1;FGD3;ADAMTS19;FADS6;ZMAT4;NEK1;PHACTR2;PHACTR4;CHRNB2;IAH1;CAMK1D;GPR12;CBX4;SLC11A1;CPSF3;ATRX;KCNIP4;PCDHGC3;MIF4GD;PLCB4;FRAS1;ZSCAN21;CNKSR3;ITGB1BP1;PTPN4;PPARD
ventral part of PHyB	28/301	0.5120037892243395	0.9996219863159573	0	0	1.0087726721390087	0.6752958838632637	MAGEL2;FHL1;DUSP19;SLC3A1;FBLN1;GPR83;SDSL;ADAMTS12;KIF17;CDC14A;RNF115;C22ORF23;ARL10;BRD3;CD163;C17ORF80;CWC15;PAFAH2;GZMK;RCN1;DDX39A;FAM161A;MSRB2;UNC119;ANKS6;MTFR1;GPLD1;TRIM56
ventral tuberomammillary nucleus, intermediate part (histaminergic)	28/301	0.5120037892243395	0.9996219863159573	0	0	1.0087726721390087	0.6752958838632637	CD63;GRN;MAGEL2;UHRF1;AFM;DERL2;STMN4;MSI1;FBLN1;BAZ2B;MYL12B;CPN1;TCL1A;TRIM28;GRAP2;TIMP2;RPL37;CCDC77;TNS3;C8ORF37;KCNK13;SHISA2;PAFAH2;THAP1;GZMK;MSRB2;BIRC5;TRIM56
ventrolateral part of isA	28/301	0.5120037892243395	0.9996219863159573	0	0	1.0087726721390087	0.6752958838632637	LIPT1;RFESD;CHAT;STON2;VSIG10L;SLC6A4;STK33;CYTH4;STBD1;UPP1;HMGCLL1;DRD5;ARHGEF15;ZNF182;RPS6;CRYGN;PBX3;SEMA4G;MEX3C;PARP12;HCRTR1;SOD1;IGSF10;TERF2IP;MAGED2;NUPL2;MYL9;GPLD1
ventrolateral part of m2A	28/301	0.5120037892243395	0.9996219863159573	0	0	1.0087726721390087	0.6752958838632637	LIPT1;CCDC121;WDSUB1;RFESD;CHAT;VSIG10L;SLC6A4;C16ORF70;EDNRA;STK33;CYTH4;TMEM129;NUDT17;UPP1;ORAOV1;ADAMTS7;MED1;ZNF182;CLEC11A;APOC4;COMMD1;WTIP;HCRTR1;PIGL;NUPL2;SHBG;MYL9;ENG
Suprachiasmatic nucleus	34/370	0.5376175509640554	0.9996219863159573	0	0	0.9950396825396826	0.6175294315018077	GRN;DDX5;MAGEL2;GRP;PRKCSH;ZNF8;CDC14A;ALKBH8;CNN2;EDNRA;HYAL1;RGS1;CTSK;GRAP2;TMEM128;ITGB7;RRP12;RHPN2;CCDC77;STK32A;CAMP;BRD3;C14ORF119;DNAJC11;DDX31;ETV4;THAP1;GDF9;SMTN;IFT81;SASS6;SRSF2;TRMT11;HOXB6
Claustrum	35/386	0.5705410998263645	0.9996219863159573	0	0	0.9802473330910658	0.550085465028821	KIAA1191;SLC35F3;PPP1R35;PDGFA;LPL;HTR2A;TXNDC15;AGER;ALKBH8;NUDCD3;GNG2;SCN11A;RNF138;VPS8;CHMP1A;ABL1;RNF151;RALY;SH2D5;CPSF3;CCDC59;DNTTIP2;SAMD4B;ASH1L;DDOST;GPRIN3;CYLD;FCER2;FRAS1;TERF2IP;INTS7;PKN1;ANKRA2;SLC25A14;MMADHC
Presubiculum	46/508	0.5778099465994092	0.9996219863159573	0	0	0.9786339586339586	0.5367907832348356	ITIH5;HDAC5;LRRC56;PIWIL4;PPP1R17;CSRNP2;GRP;USHBP1;PINX1;ATP10A;FBLN1;OR1M1;SLC8A1;NR3C2;C16ORF70;P2RY6;NUDCD3;PSD3;GNPNAT1;CCIN;ITGB7;CD300LF;ENOPH1;RBM6;EPHA4;MSR1;AUTS2;ANKRD22;CEP350;VEZF1;WTIP;TERF2;HIC1;ZFP90;TNRC6C;FCER2;TRPV6;SPATC1;P2RX1;SLCO1A2;TERF2IP;TCF4;LCT;TRIB2;RAI14;CREB5
intermediate stratum of DG	54/597	0.584182015791065	0.9996219863159573	0	0	0.9773271014206788	0.5253550233120887	RERE;TCERG1;NPY2R;CBLB;NR3C2;GOLGA2;MED13;WDR5;COLGALT1;SYBU;DSP;SAP30BP;MRPS26;GPX1;OPALIN;MAGI3;TACR3;TSC2;NSUN7;ZFP90;GPRIN3;TPST1;NCOR1;NPC2;PARD3;CD109;PITPNM2;LCT;PFN1;CHST3;PLEC;IPPK;INPP1;LPL;SLC3A1;GPR83;ADD3;DCAF17;GNG2;NTF3;GSE1;FYN;MTA2;PCGF6;TGFB2;CPSF7;AUTS2;PBX3;ESRRG;UBE2G2;TNRC6C;NR4A3;GNAQ;FAU
Anterior cingulate area, dorsal part, layer 6a	27/301	0.5918208970716085	0.9996219863159573	0	0	0.9686079220555129	0.5080844755484276	DYRK2;SLC1A4;ASAP2;SPATA5;RPTOR;GPR176;RNF113A;SCRN1;KCTD20;B3GALT1;PSD3;C19ORF57;BSN;ABCF2;MAP2K3;ESCO1;DENND4B;PDPK1;SECISBP2;STX7;TSC2;IMP4;ACTR8;SSTR4;KLHL20;CDK13;FAM84B
Anterior olfactory nucleus, dorsal part	27/301	0.5918208970716085	0.9996219863159573	0	0	0.9686079220555129	0.5080844755484276	LIPT1;PGLYRP3;USHBP1;CES5A;AURKC;RNF135;RSBN1L;ZNF569;DNAJB9;CD300LD;CD300LF;BEND7;ORAOV1;DRD5;INTS2;DNTT;CRLS1;ADCK1;TLX2;ZSCAN21;GLOD5;ATM;PPARA;ZNF511;C2ORF50;B4GALT4;MYO1G
Anterior olfactory nucleus, external part	27/301	0.5918208970716085	0.9996219863159573	0	0	0.9686079220555129	0.5080844755484276	LIPT1;PGLYRP3;DOCK8;CES5A;AURKC;TXNDC17;CAPN6;ZNF569;CD300LD;PUSL1;CD300LF;KRT6B;OR7A17;PUS3;CRADD;INTS3;INTS2;INHBA;GFER;SMARCA4;CCNA1;IL6;TBC1D21;ATM;ZNF511;KANK3;MYO1G
Anterior olfactory nucleus, posteroventral part	27/301	0.5918208970716085	0.9996219863159573	0	0	0.9686079220555129	0.5080844755484276	LIPT1;HTR2A;TXNDC17;NR3C2;CRTAC1;LMCD1;AP2M1;PCMTD1;FIS1;TPBG;ATRX;PBX3;SAMD4B;TSC2;INHBA;PAFAH2;ZFP90;GPRIN3;MAS1;GPANK1;NCOR1;PAN3;DNMBP;TOP1;LTBR;VAMP2;KANK3
Basomedial amygdalar nucleus, anterior part	27/301	0.5918208970716085	0.9996219863159573	0	0	0.9686079220555129	0.5080844755484276	ZCCHC8;ITIH5;CSRNP2;NPY2R;AHR;N4BP2L2;AURKC;NPAT;OTOF;ZNF148;AP2M1;PRPH;SPRYD4;KCNK13;WNT5A;ARMC9;WDR74;PBX3;ARMC7;BLCAP;FCER2;KIN;DDX39A;CHMP4C;SSBP2;TRIB2;CREB5
Bed nuclei of the stria terminalis, anterior division, anterolateral area	27/301	0.5918208970716085	0.9996219863159573	0	0	0.9686079220555129	0.5080844755484276	IPPK;SERPINE2;NPY2R;GPR83;RPS6KA4;FAM171A1;OTOF;CPNE2;CCNL1;SH2D5;PAQR5;PDPK1;ACTN1;CPSF3;SLC2A12;ABCC6;PBX3;TSC2;GPRIN3;GRHPR;ARHGEF9;RCN1;ITGB1BP1;TOP1;RIN1;TP73;SLC28A3
Bed nuclei of the stria terminalis, anterior division, anteromedial area	27/301	0.5918208970716085	0.9996219863159573	0	0	0.9686079220555129	0.5080844755484276	BEX4;MAGEL2;SERPINE2;NPY2R;FHL1;GPR83;LMOD3;CAPN6;PEA15;IGF2BP1;C19ORF57;OTOF;C22ORF23;CPNE2;RPS2;MEST;PTCH1;PCDHGC3;PBX3;PNMA2;BLCAP;GPRIN3;RCN1;GAP43;ITGB1BP1;VAMP2;TP73
Central medial nucleus of the thalamus	27/301	0.5918208970716085	0.9996219863159573	0	0	0.9686079220555129	0.5080844755484276	PGLYRP3;IGSF5;ILK;ADARB1;ADAMTS12;GJC1;CNN2;SLC22A16;ZMAT4;ADAMTSL2;PMVK;IGFBP7;TRPM6;CHRNB2;GPR12;KCNIP4;C17ORF80;CYLD;RCN1;PLCB4;SETBP1;MAN2B2;UBQLNL;ID4;PTPN4;ARHGEF5;GALK2
Cerebellar nuclei	27/301	0.5918208970716085	0.9996219863159573	0	0	0.9686079220555129	0.5080844755484276	OR1M1;NEUROD1;MMP24;ADAP2;ERBB3;STK36;HAS1;C8ORF82;C19ORF57;OR7A17;OFD1;MAPK1IP1L;WDR59;PCGF5;ANKRD22;ESRRG;SORBS3;GFER;MPP7;SLC9A3;FAM161A;POLG2;SPATC1;CASQ2;PPIG;HBEGF;CBLN1
Entorhinal area, medial part, dorsal zone, layer 5	27/301	0.5918208970716085	0.9996219863159573	0	0	0.9686079220555129	0.5080844755484276	HDAC5;WDSUB1;GRP;USHBP1;PINX1;ATP10A;SLC8A1;RXRB;NUDCD3;UBE2Q1;PSD3;NXNL1;PRPH;NCOA2;ABCA6;ATG10;VEZF1;THAP2;TOPORS;HIC1;GNPDA1;TRPV6;DCT;CPE;TCF4;TRIB2;RAI14
Fastigial nucleus	27/301	0.5918208970716085	0.9996219863159573	0	0	0.9686079220555129	0.5080844755484276	CD63;FLT1;SYCP2;NEUROD1;APH1B;MMP24;STK36;C8ORF82;ZNF326;METTL15;C3ORF58;OR7A17;MAPK1IP1L;PCGF5;ESRRG;GPR3;TERF2;SLC9A3;FAM161A;UBE2R2;SPATC1;CASQ2;ZNF780B;RCOR2;CHST3;HBEGF;CBLN1
Fields of Forel	27/301	0.5918208970716085	0.9996219863159573	0	0	0.9686079220555129	0.5080844755484276	KCNG2;ZNF395;CHRNA9;CES5A;NTN1;PPP1CB;GPR132;FAM184A;ZNF689;OR7A17;ZNF383;FCRL5;KLHL25;ORMDL1;MEX3C;TUBB4A;PLEKHA8;TNFRSF1A;MMP13;TAOK3;P2RX1;ZSCAN21;CNKSR3;NDUFAB1;TFF1;ISCU;GPR146
Frontal pole, layer 2/3	27/301	0.5918208970716085	0.9996219863159573	0	0	0.9686079220555129	0.5080844755484276	LRP2;ADD3;AURKC;CDC14A;RPTOR;TRIM7;ADAMTS19;HRH4;DVL2;CEP170;BEND7;CRADD;SYK;SMURF2;ATRX;KRT34;ORMDL1;FANCC;GPR3;SYNGR4;DPY19L2;CTDSP1;TUBGCP6;CD69;KANK3;RBM44;MYO1G
Fundus of striatum	27/301	0.5918208970716085	0.9996219863159573	0	0	0.9686079220555129	0.5080844755484276	TCERG1;TRIM50;NPY2R;MGST2;LPL;GPR83;HTR2A;FAM171A1;OTOF;PDE8B;SH2D5;PRPH;DRD5;KCNJ4;MAGI3;CPSF3;PBX3;TACR3;GPRIN3;PKIB;FCER2;PARD3;CDC37;CHMP4C;TUBGCP4;EFHC2;MYO1G
Inferior colliculus, dorsal nucleus	27/301	0.5918208970716085	0.9996219863159573	0	0	0.9686079220555129	0.5080844755484276	TRIM50;IGSF5;AHCTF1;SERPINB12;SYCP2;PTPRM;CFP;CASP8;GRM6;ZNF689;CCIN;CCNL1;MSR1;MRGPRX3;SLC11A1;TPBG;FANCC;SMARCA4;DPY19L2;ACAP1;GJB3;MYOD1;ATM;ZNF780B;PRKD1;GALK2;CHST3
Infralimbic area, layer 5	27/301	0.5918208970716085	0.9996219863159573	0	0	0.9686079220555129	0.5080844755484276	LIPT1;PAK1IP1;MTMR6;KCTD20;PSD3;C19ORF57;CEP170;CHAC1;MPZL3;RBM6;SETDB1;IL11RA;KCNB2;ORMDL1;IMP4;DNTT;ACTR8;SSTR4;AIMP1;CLEC4A;NCOR1;FUBP3;MAN2B2;SLCO1A2;PHF13;CDK13;RAI14
Intermediodorsal nucleus of the thalamus	27/301	0.5918208970716085	0.9996219863159573	0	0	0.9686079220555129	0.5080844755484276	PGLYRP3;ILK;STMN4;ADARB1;FGD3;CNN2;ADAMTS19;ZMAT4;ADAMTSL2;PMVK;IGFBP7;TRPM8;TRPM6;CHRNB2;KCNIP4;C17ORF80;CYLD;RCN1;CDAN1;PLCB4;SETBP1;UBQLNL;TUBGCP6;PTPN4;ARHGEF5;GALK2;TAF1
Interpeduncular nucleus	27/301	0.5918208970716085	0.9996219863159573	0	0	0.9686079220555129	0.5080844755484276	BTG4;C1QB;CREBZF;ITIH5;LIPT1;AHCTF1;GRN;USHBP1;FBLN1;ART5;ASB15;MYLK;SLC22A13;C11ORF86;PBX3;TACR3;WTIP;BTC;FCER2;DAAM2;PDE3A;SARDH;ATM;CD69;MYL9;PNPLA2;BET1
Intralaminar nuclei of the dorsal thalamus	27/301	0.5918208970716085	0.9996219863159573	0	0	0.9686079220555129	0.5080844755484276	PGLYRP3;OXNAD1;MGST3;ATP10A;ADARB1;CES5A;GJC1;SLC22A16;ADAMTS19;ZMAT4;PMVK;PHACTR2;MLYCD;TRPM6;PHACTR4;RBM6;CHRNB2;IAH1;GPR12;KCNJ9;KCNIP4;SEMA4G;MIF4GD;PLCB4;CNKSR3;PTPN4;TAF1
Islands of Calleja	27/301	0.5918208970716085	0.9996219863159573	0	0	0.9686079220555129	0.5080844755484276	LIPT1;DDX5;LAMC3;AQP7;GPR83;CACNA1H;CYP3A7;GRAP2;BSND;OTOF;PDE8B;SH2D5;CLHC1;NR2C2AP;SMURF2;ABCC6;NFXL1;PRSS36;GPRIN3;SMTN;DNMBP;PARD3;PITPNM2;SASS6;EFHC2;UTRN;BET1
Lateral terminal nucleus of the accessory optic tract	27/301	0.5918208970716085	0.9996219863159573	0	0	0.9686079220555129	0.5080844755484276	PFKFB2;PIWIL4;C2CD3;AQP7;FPR2;MEA1;THSD4;SLC22A13;DPH1;ITGB7;HIF1AN;ZNF467;ACTN2;NFYC;PBX3;UBE2G2;SHISA2;COQ10A;TBC1D21;P4HA2;CDC37;ZNF416;ATM;PPIG;RPP25;PPIL3;RAPGEF6
Medial geniculate complex, medial part	27/301	0.5918208970716085	0.9996219863159573	0	0	0.9686079220555129	0.5080844755484276	USP36;ADARB1;GJC1;ADAMTS19;RNF138;SIN3A;ZMAT4;BCL7C;PCDHA2;PHACTR4;RBM6;OR52I2;TCF7L1;GPR12;KLHL25;CLEC11A;NELL1;PLCB4;GJB3;CNKSR3;ATM;PTPN4;HOXD9;IL18R1;GALK2;PPARD;PLEC
Medial geniculate complex, ventral part	27/301	0.5918208970716085	0.9996219863159573	0	0	0.9686079220555129	0.5080844755484276	USP36;CCDC121;RFESD;DGKA;ADARB1;NR3C2;GJC1;SLC22A13;ADAMTS19;ZMAT4;BCL7C;SLC25A41;USP51;PCDHA2;DSP;GPR12;KLHL25;TPRG1;GPR3;HIC1;BTC;DPY19L2;GJB3;ATM;LY6G5B;PTPN4;IL18R1
Medial preoptic nucleus, lateral part	27/301	0.5918208970716085	0.9996219863159573	0	0	0.9686079220555129	0.5080844755484276	MAGEL2;PTPRO;DERL2;SLC38A10;RPL8;SBSN;CNN2;NEU3;ARVCF;CTSK;NDN;ITGB7;HOXA7;ARL10;C17ORF80;CRIM1;DNTT;ARHGAP27;BLCAP;THEG;IFT81;CTDSP1;GNB2;SRSF2;ANAPC4;TAF6;CHST3
Median preoptic nucleus	27/301	0.5918208970716085	0.9996219863159573	0	0	0.9686079220555129	0.5080844755484276	ACADVL;PRKCSH;FHL1;DERL2;RBM4B;ADAMTS12;CNN2;ARVCF;PEA15;NDN;CPNE2;MEST;ARL10;BRD3;FIS1;TGFB2;C17ORF80;DNAJC11;SHISA2;ETV4;RCN1;P4HA2;GNB2;ID4;HOXB6;TP73;BET1
Mediodorsal nucleus of thalamus	27/301	0.5918208970716085	0.9996219863159573	0	0	0.9686079220555129	0.5080844755484276	PAK1IP1;ATP10A;ADARB1;GJC1;ADAMTS19;ZMAT4;PMVK;IGFBP7;TRPM6;PHACTR4;IAH1;GPR12;KCNIP4;PCDHGC3;MIF4GD;PTPN14;DOPEY1;CDAN1;PLCB4;SETBP1;CNKSR3;ID4;LRP10;PTPN4;ZCCHC3;GALK2;TAF1
Midbrain, motor related	27/301	0.5918208970716085	0.9996219863159573	0	0	0.9686079220555129	0.5080844755484276	CREBZF;CHRNA3;ENDOD1;LTBP3;CES5A;NTN1;SLC6A4;SLC22A16;FAM184A;ZNF467;HMGCLL1;SETDB1;ARHGEF15;ACTN2;KCND3;OPALIN;APOC4;TACR3;SEMA4G;DISP2;PKIB;IGSF10;NELL1;DPY19L2;TST;PIGL;LCT
Nucleus ambiguus	27/301	0.5918208970716085	0.9996219863159573	0	0	0.9686079220555129	0.5080844755484276	VAC14;GFI1;DOCK8;DBH;METTL14;AANAT;ADAMTS3;STBD1;HOMER3;RRP12;CD300LF;NR2C2AP;SYK;NSUN5;CLEC11A;AEN;PEX14;TNFRSF1A;HCRTR1;RAB32;BCKDK;SETBP1;MMRN2;ACBD3;ZNF511;CCDC83;MYO1G
Nucleus y	27/301	0.5918208970716085	0.9996219863159573	0	0	0.9686079220555129	0.5080844755484276	WDSUB1;GTF2B;BAZ2B;SLC6A4;LGALS1;HAS1;SDF2;CCR3;KL;DDX59;WDR59;FBXW8;GSTO1;INTS2;DDX31;ESRRG;CGRRF1;CORO2A;SORBS3;GFER;CIDEC;PPIG;WDFY2;LRP10;NAT9;ZNF511;CHST3
Olfactory tubercle, molecular layer	27/301	0.5918208970716085	0.9996219863159573	0	0	0.9686079220555129	0.5080844755484276	LIPT1;SMYD5;UHRF1;AQP7;GPR83;FASLG;CES5A;CYP3A7;GRAP2;OTOF;EPPIN;PDE8B;CLHC1;NR2C2AP;KCNJ4;SMURF2;ABCC6;COMMD1;DEK;GPRIN3;DNMBP;FRAS1;PARD3;GNB5;EFHC2;UTRN;PPIL3
Orbital area, lateral part, layer 2/3	27/301	0.5918208970716085	0.9996219863159573	0	0	0.9686079220555129	0.5080844755484276	BTG4;LIPT1;ZNF770;PPP1R35;USHBP1;HTR2A;CES5A;RPS6KA4;SART1;P2RY6;ERICH1;ZNF569;ORAOV1;PDLIM7;CD163;RBPMS;CPSF3;ABCC5;ATRX;GPR3;FCER2;DNMBP;SARNP;LTBR;RAPGEF6;FAM84B;MYO1G
Parastrial nucleus	27/301	0.5918208970716085	0.9996219863159573	0	0	0.9686079220555129	0.5080844755484276	MAGEL2;RFESD;PAK1IP1;NPY2R;SMC6;LMOD3;ARVCF;RGS1;CDK5RAP1;IGF2BP1;C22ORF23;NDN;MEST;KLHDC10;RBM6;PTCH1;TOP3A;PCDHGC3;HELZ;PNMA2;ARHGAP27;BLCAP;PDIA6;GAP43;DCT;PHF13;TP73
Parasubthalamic nucleus	27/301	0.5918208970716085	0.9996219863159573	0	0	0.9686079220555129	0.5080844755484276	FLII;DUSP19;SLC3A1;CWC25;FBLN1;EDDM3B;AREG;MYLK;GNG2;RNF151;CCDC93;ARL10;RABGAP1L;HSDL1;FCRL5;TACR3;CWC15;PAFAH2;ADRA2A;TNFRSF1A;MMP13;NPC2;P2RX1;POLE3;NUCB2;CHST3;RBM44
Periventricular region	27/301	0.5918208970716085	0.9996219863159573	0	0	0.9686079220555129	0.5080844755484276	CD63;MAGEL2;ACADVL;PRKCSH;NPY2R;FHL1;DERL2;BAZ2B;CNN2;HRH4;NDN;MEST;ARL10;BRD3;C17ORF80;DNAJC11;SHISA2;ARHGAP27;SEMA4G;BLCAP;RCN1;DDX39A;IFT81;GNB2;P2RX1;ANAPC4;GPLD1
Piriform-amygdalar area	27/301	0.5918208970716085	0.9996219863159573	0	0	0.9686079220555129	0.5080844755484276	ZNF395;PLXND1;LPL;FASLG;FBXO46;ADAMTS12;SBSN;LGALS3;IFT52;TRIM28;ERICH1;SLCO2B1;IL21R;E2F4;XDH;S1PR4;RBM6;SPRYD4;CCDC115;PCGF5;CCDC137;ATG10;CNOT1;PLSCR4;PAX9;ZCCHC3;NUCB2
Piriform-amygdalar area, polymorph layer	27/301	0.5918208970716085	0.9996219863159573	0	0	0.9686079220555129	0.5080844755484276	ZNF395;RBM26;LPL;FBXO46;SBSN;PPM1G;IFT52;TRIM28;TRIM24;IL21R;RRP12;E2F4;XDH;S1PR4;AP2M1;NCOA2;SPRYD4;CCDC137;CMTM4;ATG10;ARMC7;WTIP;THAP2;CNOT1;PLSCR4;ZCCHC3;NUCB2
Pons, behavioral state related	27/301	0.5918208970716085	0.9996219863159573	0	0	0.9686079220555129	0.5080844755484276	FKBP11;C1QB;PFKFB2;CREBZF;CSTB;REG3A;DBH;FSTL1;TTBK2;SLC6A4;RASSF1;TRIM7;MSTO1;PCMTD1;YARS;TGIF1;PLEKHG3;GPR37;C14ORF119;S100B;TUBB4A;PEX14;PDGFRL;HCRTR1;GRHPR;PPIL3;OPTN
Posterior parietal association areas, layer 5	27/301	0.5918208970716085	0.9996219863159573	0	0	0.9686079220555129	0.5080844755484276	CHRM3;DDX27;TMEM167B;ZBTB45;PTPN23;ATP1A1;LASP1;PSD3;PHACTR3;BMF;PSMF1;BSN;CD34;S1PR4;ATPAF2;PPP1R12A;MICAL2;GNL2;MAPK10;IRGQ;ACAP1;CACNB4;CHMP4C;PKN1;ZNF655;SHANK2;FAM84B
Posterolateral visual area, layer 5	27/301	0.5918208970716085	0.9996219863159573	0	0	0.9686079220555129	0.5080844755484276	RBM26;DDX27;WDSUB1;USHBP1;ATP1A1;CYB561D1;NUDCD3;LASP1;SCN11A;POLR2C;CHMP1A;ABL1;CD34;OR52I2;UNC13A;SSR4;C17ORF49;RPRD2;GNL2;HIC1;TANC2;IRGQ;ADCK1;CHMP4C;ANG;ZNF655;MET
Prelimbic area, layer 1	27/301	0.5918208970716085	0.9996219863159573	0	0	0.9686079220555129	0.5080844755484276	KCNG2;AHCTF1;PPP1R35;CHRNA9;JMJD1C;CFP;MEA1;ASB15;PPM1G;SEPT9;SEC11A;ATP9A;RNF20;OR52I2;KCNB2;IFRD1;STX7;C17ORF80;ORMDL1;NFXL1;SMARCA4;CLEC4A;ZSCAN21;SLCO1A2;UBE2O;ALDOB;CCDC66
Presubiculum, layer 2	27/301	0.5918208970716085	0.9996219863159573	0	0	0.9686079220555129	0.5080844755484276	ITIH5;PIWIL4;GRP;FBLN1;CSF2RA;NR3C2;C16ORF70;TCL1A;CCIN;ITGB7;CD300LF;BEND7;SLC15A1;ANKRD22;CEP350;VEZF1;WTIP;TMPRSS11F;HIC1;ZFP90;FCER2;P2RX1;SLCO1A2;TCF4;LCT;TRIB2;CREB5
Primary somatosensory area	27/301	0.5918208970716085	0.9996219863159573	0	0	0.9686079220555129	0.5080844755484276	CHRM3;IGSF5;PLXND1;LRP1;ZBTB45;GCC1;ZDHHC2;CREB3L4;VPS8;ABL1;WDR5;CAMTA2;PDE8B;CACNG2;SSR4;MICAL2;C7ORF25;LMTK2;KLHL20;IRGQ;ACAP1;CACNB4;SIDT1;ATG4C;RPP25;CHMP7;MMADHC
Primary somatosensory area, barrel field, layer 1	27/301	0.5918208970716085	0.9996219863159573	0	0	0.9686079220555129	0.5080844755484276	IGSF5;C4ORF19;DERL2;ZBTB45;FBXO46;PHF8;DSN1;CREB3L4;NLRP3;TRPM8;UPP1;PDE8B;RBM10;C11ORF86;SSR4;SMOX;C7ORF25;DNAJB13;LMTK2;UBE2G2;SHISA2;THAP1;LYRM1;ACAP1;B3GNT7;OSBPL1A;HBEGF
Primary somatosensory area, lower limb, layer 6a	27/301	0.5918208970716085	0.9996219863159573	0	0	0.9686079220555129	0.5080844755484276	KIAA1191;LRP1;ROCK1;HTR2A;SCRN1;ZNF569;PSMF1;MTA2;ABCF2;CACNG2;TNPO2;ATRX;CCDC59;ELP2;ACTR8;MAPK10;TSGA10;IRGQ;CACNB4;UQCRC1;MSRB2;TUBGCP6;INTS7;LTBR;FBXL5;GPR146;FAM84B
Primary somatosensory area, mouth, layer 6b	27/301	0.5918208970716085	0.9996219863159573	0	0	0.9686079220555129	0.5080844755484276	DOCK3;SLC35F3;HTR2A;NPAT;VPS8;B3GALT1;CHMP1A;ABL1;BSND;CHAC1;NPTX1;TRPM6;IMPG2;CHST9;PDPK1;TPBG;DSTN;ACTN4;NSUN7;TANC2;FCER2;IRGQ;CACNB4;ABI2;CHMP4C;MMADHC;CDH18
Red nucleus	27/301	0.5918208970716085	0.9996219863159573	0	0	0.9686079220555129	0.5080844755484276	CREBZF;ZNF395;USPL1;SAT2;NTN1;RNF135;CNST;TRIM7;FAM184A;KIF3A;IARS2;VHL;PUSL1;PDE8A;MAPK1IP1L;HSDL1;KCND3;TACR3;DNTT;ESRRG;MFSD12;PLEKHA8;IGSF10;GRHPR;PIGL;CDR2L;RAI14
Secondary motor area	27/301	0.5918208970716085	0.9996219863159573	0	0	0.9686079220555129	0.5080844755484276	CHRM3;KCNG2;TRIM50;DYRK2;POLDIP2;SMYD5;COX18;SLC1A4;ASAP2;TEX28;GOLGA2;C19ORF57;PUSL1;SEC11A;SMURF2;KCNB2;IFRD1;ATRX;ACTR8;GNL2;MIF4GD;SMARCA4;RNF169;FUBP3;TUBGCP6;SHBG;HOXB6
Secondary motor area, layer 6a	27/301	0.5918208970716085	0.9996219863159573	0	0	0.9686079220555129	0.5080844755484276	DYRK2;SMYD5;SMC6;PTPN23;HTR2A;ASAP2;TEX28;RPTOR;GPR176;RNF113A;SCRN1;ATP6V1H;BSN;ABCF2;TNPO2;DENND4B;ATRX;IMP4;ACTR8;AIMP1;TMEM59;IRGQ;CACNB4;FUBP3;TUBGCP6;CDK13;FAM84B
Spinal vestibular nucleus	27/301	0.5918208970716085	0.9996219863159573	0	0	0.9686079220555129	0.5080844755484276	CCDC121;ZBTB1;AGAP1;ART5;GGA3;AANAT;ADAMTS3;HORMAD1;NR2C2AP;SEC31A;DRD5;NEK9;LRBA;NFYC;ACAD9;C3ORF62;CRYGN;ESRRG;FMO3;MIF4GD;IGSF10;MRPS9;TRPV6;UBE2R2;SIGLEC8;CHST3;SLC28A3
Subparafascicular nucleus, magnocellular part	27/301	0.5918208970716085	0.9996219863159573	0	0	0.9686079220555129	0.5080844755484276	CREBZF;TM2D3;CES5A;CNN2;SULT1C2;SART1;SLC22A16;SCRN1;C22ORF23;MLYCD;MAPK1IP1L;SLC15A1;SETDB1;MBOAT7;C17ORF80;SEMA4G;DOPEY1;CYLD;RCN1;DDX39A;B3GNT7;FAM161A;GJB3;ANAPC4;MYL9;PFDN5;CHST3
Subparafascicular nucleus, parvicellular part	27/301	0.5918208970716085	0.9996219863159573	0	0	0.9686079220555129	0.5080844755484276	VAC14;PLA2G1B;ADARB1;FPR2;CES5A;GJC1;ADAMTS19;CHRNB2;OR52I2;TCF7L1;GPR12;KLHL25;PBX3;SHISA2;MEX3C;NELL1;PLCB4;CDC37;ZSCAN21;CNKSR3;ZNF416;TFF1;RPP25;PTPN4;GALK2;NEK11;PLEC
Substantia nigra, compact part	27/301	0.5918208970716085	0.9996219863159573	0	0	0.9686079220555129	0.5080844755484276	CHRNA3;RNASEH2B;SLC1A4;FBLN1;EDDM3B;ZDHHC2;NTN1;MYLK;FAM184A;KIF3A;RBM6;ATP6V1G1;OR52I2;FCRL5;KCND3;SEMA6D;MAGI3;PBX3;TACR3;SHISA2;IGSF10;CLEC4D;SARDH;NUPL2;VAMP2;PLA1A;PNPLA2
Superior colliculus, motor related, intermediate gray layer, sublayer c	27/301	0.5918208970716085	0.9996219863159573	0	0	0.9686079220555129	0.5080844755484276	C1QB;CREBZF;AHCTF1;CHRNA3;LTBP3;KRTCAP3;RASSF1;GPR132;ADAMTS3;SLC22A16;C8ORF82;ZNF467;C2ORF81;FADS1;RBM6;HEXIM2;ACTN2;OPALIN;KCNK15;TM4SF1;DOPEY1;GZMK;PKIB;TST;IFT81;PIGL;CDH18
Supramammillary nucleus	27/301	0.5918208970716085	0.9996219863159573	0	0	0.9686079220555129	0.5080844755484276	CREBZF;AHCTF1;AFM;HIF1A;ASB15;MYLK;RNF135;LGALS3;JPH2;HYAL1;RGS1;ENPP1;TMEM184B;AADAT;DNAJB13;NMRAL1;IGSF10;SLCO1A2;UNC119;ANKS6;PIGL;ZNF354A;MYL9;B4GALT4;ENG;PNPLA2;BET1
Supramammillary nucleus, medial part	27/301	0.5918208970716085	0.9996219863159573	0	0	0.9686079220555129	0.5080844755484276	CREBZF;ITIH5;KCNG2;AHCTF1;SERPINB12;AFM;ADAMTS12;MYLK;JPH2;HYAL1;RGS1;ENPP1;CCIN;C8ORF37;CD163;AADAT;TACR3;DNAJB13;NMRAL1;GZMK;ANKS6;SERPINI1;LY6G5B;FMOD;MYL9;B4GALT4;PNPLA2
Taenia tecta, ventral part, layer 2	27/301	0.5918208970716085	0.9996219863159573	0	0	0.9686079220555129	0.5080844755484276	LIPT1;PGLYRP3;AFM;HTR2A;KCTD20;DNAJB9;ORAOV1;PCMTD1;ATPAF2;CRADD;GKN1;ORMDL1;DNTT;UBE2G2;INHBA;TMPRSS11F;GFER;ZFP90;MAS1;SETBP1;GNPDA2;PHF13;TUBGCP4;PPARA;RAPGEF6;KANK3;MYO1G
Ventral posteromedial nucleus of the thalamus, parvicellular part	27/301	0.5918208970716085	0.9996219863159573	0	0	0.9686079220555129	0.5080844755484276	MGST3;ADARB1;CES5A;GJC1;SLC22A16;ADAMTS19;MLYCD;ZNF467;EDIL3;GPR12;CBX4;TOP3A;ORMDL1;CORO2A;MIF4GD;MEX3C;PLEKHA8;PLCB4;FRAS1;CNKSR3;ITGB1BP1;PRKD1;PIGL;CD69;PTPN4;GALK2;PPARD
amygdalohippocampal area	27/301	0.5918208970716085	0.9996219863159573	0	0	0.9686079220555129	0.5080844755484276	CSRNP2;USP16;LPL;PPM1G;FAM162A;PEA15;PSD3;TRIM24;CPNE2;E2F4;SLC16A2;COLGALT1;GET4;PCGF6;SPRYD4;AUTS2;CMTM4;ATG10;ARMC9;WDR74;CRIM1;BLCAP;THAP2;TNRC6C;DDX39A;UNC119;MET
anterior pretectal nucleus, dorsal core part	27/301	0.5918208970716085	0.9996219863159573	0	0	0.9686079220555129	0.5080844755484276	TSKS;TUBD1;STMN4;ADARB1;AHR;GJC1;ABHD13;FAM83G;ADAMTS13;ADAMTS19;ZMAT4;PHACTR4;CHRNB2;ACBD7;TCF7L1;GPR12;KCNJ9;PCDHGC3;PIAS2;PKIB;KLF7;NELL1;PLCB4;DPY19L2;CNKSR3;PTPN4;MTRF1L
anterior pretectal nucleus, dorsal superficial part	27/301	0.5918208970716085	0.9996219863159573	0	0	0.9686079220555129	0.5080844755484276	IPPK;SMARCD1;DGKA;ADARB1;WDR43;NR3C2;ZMAT4;PEA15;NTF3;SAFB2;FYN;BPTF;DSP;PCGF6;SMARCC2;KDM4C;GPR12;RCC2;NSUN7;PIAS2;BTC;TNRC6C;NELL1;RNF169;DPY19L2;LCT;B4GALT4
basal plate of p2	27/301	0.5918208970716085	0.9996219863159573	0	0	0.9686079220555129	0.5080844755484276	CREBZF;C2CD3;PLA2G1B;MGST2;FBLN1;CES5A;NTN1;GJC1;SLC22A16;FAM184A;SLC25A41;MLYCD;OR52I2;KCND3;OPALIN;PBX3;TACR3;CWC15;PLEKHA8;IGSF10;NELL1;FAM161A;TMBIM6;PIGL;MYL9;VAMP2;CHST3
central amygdaloid nucleus, medial part	27/301	0.5918208970716085	0.9996219863159573	0	0	0.9686079220555129	0.5080844755484276	USP54;CD80;GPR83;NPAT;OTOF;CD300LF;METTL16;PRPH;DRD5;IMPG2;SLC15A1;GPX1;PAQR5;TPRG1;MAGI3;SYTL1;ARMC9;PBX3;CIDEC;COQ5;TNFRSF1A;GPRIN3;FCER2;NPC2;CDC37;SSBP2;CREB5
central nucleus of the inferior colliculus	27/301	0.5918208970716085	0.9996219863159573	0	0	0.9686079220555129	0.5080844755484276	TRIM50;OR2C1;SEMA7A;PPP1R35;PTPRM;SLC2A2;CASP8;AP1S2;HMGCLL1;ACBD7;MED1;DENND4B;MRGPRX3;TPBG;C3ORF62;FANCC;VEZF1;ACAP1;POLG2;NAT2;XPNPEP2;CASQ2;ATM;PRKD1;RPP25;PPIL4;CHST3
central part of MD	27/301	0.5918208970716085	0.9996219863159573	0	0	0.9686079220555129	0.5080844755484276	ILK;STMN4;ADARB1;GJC1;CNN2;GNA13;ADAMTS3;MSTO1;ADAMTS19;ZMAT4;PMVK;TRPM6;GPR12;MRPS25;MRPL49;MRPS7;PTPN14;CYLD;CDAN1;PLCB4;FRAS1;DCT;CNKSR3;SLCO1A2;PTPN4;GALK2;PPARD
central part of MPO	27/301	0.5918208970716085	0.9996219863159573	0	0	0.9686079220555129	0.5080844755484276	MAGEL2;PTPRO;SLC38A10;CNN2;ARVCF;RPS19;CTSK;CDK5RAP1;IGF2BP1;NDN;HOXA7;MEST;ARL10;CCDC115;TOP3A;C17ORF80;CRIM1;DNTT;TUBG2;ARHGAP27;BLCAP;THEG;IFT81;CTDSP1;SASS6;ANAPC4;MAGED2
dorsal endopiriform nucleus	27/301	0.5918208970716085	0.9996219863159573	0	0	0.9686079220555129	0.5080844755484276	ZNF395;DGKA;LPL;ATP10A;TXNDC15;RXRB;APH1B;UBE2Q1;SCN11A;RNF138;MED10;C17ORF49;ABCA6;SAMD4B;ASH1L;A1CF;GPRIN3;CYLD;CCNA1;DCT;PARD3;XRN2;PKN1;ANKRA2;CHST4;MMADHC;GALK2
dorsal entopeduncular nucleus	27/301	0.5918208970716085	0.9996219863159573	0	0	0.9686079220555129	0.5080844755484276	MIS12;AFM;AREG;MYLK;DCAF17;ADAMTS13;ZNF507;RNF151;HMGCLL1;BRD3;OR52I2;TCF7L1;GPX1;FCRL5;KLHL25;OPALIN;TACR3;DNAJB13;CWC15;PAFAH2;ADRA2A;NPC2;ZNF416;TMBIM6;TP73;CHST3;PLEC
dorsal juxtacommissural pretectal nucleus	27/301	0.5918208970716085	0.9996219863159573	0	0	0.9686079220555129	0.5080844755484276	REG3A;CHRNA3;DBI;RASSF1;SERP1;RRAS;STK36;C19ORF57;C22ORF23;ZNF467;C2ORF81;FADS1;SYK;RBPMS;DNAJB13;GPR37L1;SORBS3;ETV4;TM4SF1;PDIA4;RCN1;GNPDA2;IFT81;UBQLNL;CD109;ZNF354A;FAM84B
dorsal lateral geniculate nucleus	27/301	0.5918208970716085	0.9996219863159573	0	0	0.9686079220555129	0.5080844755484276	USP36;NPY2R;LPL;ADARB1;GOLGA2;GJC1;ADAMTS19;ZNF507;NEK1;FYN;CHRNB2;DSP;RABGAP1L;CAMK1D;GPR12;TPRG1;CRIM1;NSUN7;CRLS1;MRPS9;NR4A3;CD109;CNKSR3;TOP1;PTPN4;PPARD;MEGF9
dorsofrontal pretectal nucleus	27/301	0.5918208970716085	0.9996219863159573	0	0	0.9686079220555129	0.5080844755484276	BTG4;C1QB;SMARCD1;CHRNA3;DCTN2;LAMC3;LPAR1;CYB5D2;LRP6;ABHD13;MED13;TMEM127;SLC25A41;CCNL1;MPZL3;HMGCLL1;SYK;KCNJ11;PCGF5;KCNJ9;FZD7;PARVB;PKIB;CCNA1;MAU2;CDR2L;HBEGF
dorsolateral part of Med	27/301	0.5918208970716085	0.9996219863159573	0	0	0.9686079220555129	0.5080844755484276	TRIM50;PHF8;TMEM71;NEUROD1;MMP24;RRAS;ERC1;C3ORF58;ZIK1;OR7A17;OFD1;PCGF5;AKTIP;ESRRG;GPR3;SLC9A3;POLG2;SPATC1;TMEM216;CNKSR3;CASQ2;ZNF780B;ITGB1BP1;RCOR2;ZCCHC2;HBEGF;CBLN1
dorsolateral part of m2A	27/301	0.5918208970716085	0.9996219863159573	0	0	0.9686079220555129	0.5080844755484276	CCDC121;SEMA7A;WDSUB1;CD80;PTPRM;SLC2A2;VSIG10L;OR1M1;CSF2RA;NTN1;NEUROD1;EDNRA;RRAS;STBD1;AP1S2;UPP1;MED1;METRN;DNAJB13;CRLS1;PARP12;SLC9A3;POLG2;TRPV6;CASQ2;SHBG;PPIL4
first (dorsal) preoptic domain	27/301	0.5918208970716085	0.9996219863159573	0	0	0.9686079220555129	0.5080844755484276	MAGEL2;RFESD;NPY2R;FHL1;DERL2;RBM4B;CNN2;ARVCF;C22ORF23;NDN;CPNE2;MEST;ARL10;C17ORF80;TACR3;TUBG2;CWC15;ARHGAP27;SEMA4G;BLCAP;PDIA6;RCN1;P2RX1;MAGED2;GPLD1;ISCU;TP73
intermediate part of THyB	27/301	0.5918208970716085	0.9996219863159573	0	0	0.9686079220555129	0.5080844755484276	CD63;MAGEL2;PTPRO;DERL2;BAZ2B;ART5;TEX28;KIF17;MYL12B;TRIM28;MSTO1;RNF138;FRZB;NIPAL2;GRAP2;HRH4;EPPIN;C8ORF37;IAH1;CCDC115;SHISA2;PARP12;GZMK;MSRB2;SARDH;BIRC5;MTRF1L
intermediate stratum of APal	27/301	0.5918208970716085	0.9996219863159573	0	0	0.9686079220555129	0.5080844755484276	USP54;CD80;GPR83;NPAT;OTOF;CD300LF;METTL16;PRPH;DRD5;IMPG2;SLC15A1;GPX1;PAQR5;TPRG1;MAGI3;SYTL1;ARMC9;PBX3;CIDEC;COQ5;TNFRSF1A;GPRIN3;FCER2;NPC2;CDC37;SSBP2;CREB5
intermediate stratum of AStr	27/301	0.5918208970716085	0.9996219863159573	0	0	0.9686079220555129	0.5080844755484276	CSRNP2;DDX27;COX18;NPY2R;FHL1;LTN1;THYN1;GPR83;FBXO46;NPAT;SLCO2B1;ABL1;OTOF;CPNE2;PRKACB;PRPH;ANKRD29;KL;MEF2B;PHC1;ARMC9;BLCAP;RCN1;NPC2;FXYD1;SSBP2;CCDC151
intermediate stratum of DTTh	27/301	0.5918208970716085	0.9996219863159573	0	0	0.9686079220555129	0.5080844755484276	ATP10A;ADARB1;GJC1;FGD3;ADAMTS19;FADS6;ZMAT4;PMVK;NEK1;PHACTR2;TRPM6;PHACTR4;CHRNB2;IAH1;GPR12;CBX4;KCNJ9;SLC11A1;KCNIP4;PCDHGC3;MIF4GD;PLCB4;FRAS1;CNKSR3;ID4;PTPN4;PPARD
intermediate stratum of PO1	27/301	0.5918208970716085	0.9996219863159573	0	0	0.9686079220555129	0.5080844755484276	BEX4;MAGEL2;NPY2R;FHL1;SMC5;LMOD3;TCL1A;ARVCF;IGF2BP1;C22ORF23;NDN;MGAT1;EPPIN;HEATR6;MEST;ARL10;TACR3;TUBG2;CWC15;BLCAP;PDIA6;PAFAH2;SMARCA4;TLX2;SASS6;MAGED2;TP73
intermediate stratum of PcPD	27/301	0.5918208970716085	0.9996219863159573	0	0	0.9686079220555129	0.5080844755484276	BTG4;C1QB;SMARCD1;CHRNA3;DCTN2;LAMC3;LPAR1;CYB5D2;LRP6;ABHD13;MED13;TMEM127;SLC25A41;CCNL1;MPZL3;HMGCLL1;SYK;KCNJ11;PCGF5;KCNJ9;FZD7;PARVB;PKIB;CCNA1;MAU2;CDR2L;HBEGF
intermediate stratum of r2Tr	27/301	0.5918208970716085	0.9996219863159573	0	0	0.9686079220555129	0.5080844755484276	TSKS;CHD9;DIS3L;SLC6A4;LGALS1;ADAMTS3;ZFP30;ERICH1;KIF3A;ZNF689;STK32A;XDH;CCR3;JAK1;PACRG;WDR59;TRAPPC1;INTS2;CRYGN;CGRRF1;CIDEC;COQ10A;IGSF10;POLG2;TBC1D5;PPIG;ZNF511
intermediate stratum of r6BL	27/301	0.5918208970716085	0.9996219863159573	0	0	0.9686079220555129	0.5080844755484276	CSTB;CCNH;DIS3L;C4ORF19;TTBK2;CYTH4;FAM162A;NMRK1;SLCO2B1;EPPIN;ACAD11;ENPP6;SCAPER;METTL15;S1PR4;OFD1;YARS;TGIF1;GPR37;TOP3A;TC2N;FBXO33;THEG;CLEC4D;XPNPEP2;ZNF638;MGAT4B
intermediate stratum of r6Ve	27/301	0.5918208970716085	0.9996219863159573	0	0	0.9686079220555129	0.5080844755484276	SLC22A5;USPL1;DIS3L;C4ORF19;AGAP1;TTBK2;TRIM7;GGA3;SCAPER;METTL15;S1PR4;PSTK;YARS;NEK9;DDX59;NFYC;ACAD9;AEN;ESRRG;TC2N;THEG;TRPV6;UBE2R2;MMRN2;ERCC5;TRMT11;ACBD3
lateral part of MM	27/301	0.5918208970716085	0.9996219863159573	0	0	0.9686079220555129	0.5080844755484276	CREBZF;SERPINB12;AFM;SMC5;SLC5A2;CDC14A;ASB15;MYLK;MYL12B;CPN1;RNF135;CTSK;GRAP2;RPL37;ATPAF2;MAPK1IP1L;C11ORF86;GFPT2;APOC4;CIDEB;BTC;BCKDK;SMTN;BIRC5;ZNF354A;MYL9;PLA1A
lateral preoptic area, PO1 part	27/301	0.5918208970716085	0.9996219863159573	0	0	0.9686079220555129	0.5080844755484276	BEX4;MAGEL2;SMC5;SLC1A4;SLC5A2;TCL1A;IGF2BP1;C22ORF23;NDN;MGAT1;EPPIN;HEATR6;MEST;AP2M1;ARL10;ATG10;TACR3;TUBG2;CWC15;BLCAP;PAFAH2;SMARCA4;KIN;TLX2;ZFP42;SASS6;TP73
lateropallial amygdalopiriform area	27/301	0.5918208970716085	0.9996219863159573	0	0	0.9686079220555129	0.5080844755484276	ZNF395;YWHAB;SBSN;HIF1A;ALKBH8;NUDCD3;UBE2Q1;FAM162A;RRP12;COLGALT1;PRPH;BRD3;MEF2B;AUTS2;CMTM4;SAMD4B;ASH1L;WTIP;A1CF;BLCAP;HIC1;CNOT1;ANKRA2;CCDC151;NUCB2;GALK2;TRIM56
layer 1 of CCx	27/301	0.5918208970716085	0.9996219863159573	0	0	0.9686079220555129	0.5080844755484276	C1QB;SASH3;PLA2G1B;SLC2A2;SMC4;CPLX3;CYTH4;ZNF569;USP51;CCIN;ZCCHC24;ACBD7;MSR1;SLC15A1;YES1;SYK;ATRX;VEZF1;PARP12;SMARCA4;PKIB;IL6;FAM161A;POLG2;PDE3A;PIGL;PPARA
layer 4 of PRh-Ect	27/301	0.5918208970716085	0.9996219863159573	0	0	0.9686079220555129	0.5080844755484276	KCNG2;USP36;STMN4;CYB561D1;HIF1A;AGER;P2RY6;UBE2Q1;SCN11A;PSD3;COLGALT1;NCOA2;SSR4;INTS3;CCDC59;ARMC9;DDX54;RPRD2;HIC1;IRGQ;TRPV6;GNPDA2;SARNP;TERF2IP;SNRNP25;ZNF655;ZNF652
layer 5 of RSC	27/301	0.5918208970716085	0.9996219863159573	0	0	0.9686079220555129	0.5080844755484276	PPP1R17;WDSUB1;YWHAB;PRKRIP1;USHBP1;ATP1A1;SLC8A1;NR3C2;NUDCD3;P2RY6;ZNF827;POLR2C;CHMP1A;PSD3;SIRPA;ITGB7;CD34;RBM6;MED1;PHC1;ATP8B2;ASH1L;HIC1;TANC2;MAPK10;GPANK1;CDH18
layer 6 of RSC	27/301	0.5918208970716085	0.9996219863159573	0	0	0.9686079220555129	0.5080844755484276	WDSUB1;PRKRIP1;USHBP1;ATP1A1;SLC8A1;NR3C2;CPLX3;NUDCD3;GNG2;ZNF827;POLR2C;CHMP1A;PSD3;ITGB7;NPTX1;ATP7A;CD34;PRPH;ANKRD29;PHC1;ATP8B2;ASH1L;TANC2;ETV5;VOPP1;CDH18;RAI14
liminal nucleus	27/301	0.5918208970716085	0.9996219863159573	0	0	0.9686079220555129	0.5080844755484276	TDRKH;CREBZF;VAC14;ZNF395;OXNAD1;TNKS;MGST3;ADARB1;AHR;CES5A;SULT1C2;ADAMTS19;SLC25A41;MLYCD;TRPM6;ORAOV1;EDIL3;SNAPIN;MEX3C;PLEKHA8;CLEC4A;PLCB4;CNKSR3;PRKD1;PIGL;GALK2;CHST3
liminal part of alar p1	27/301	0.5918208970716085	0.9996219863159573	0	0	0.9686079220555129	0.5080844755484276	CREBZF;RNASEH2B;GRP;ENDOD1;LTBP3;CES5A;NTN3;HRH4;METTL15;YARS;OR52I2;KDM4C;OPALIN;LIMK1;APOC4;SEPT4;BRI3BP;MEX3C;DOPEY1;NELL1;DPY19L2;GJB3;ADSSL1;ATM;ANG;PIGL;ISCU
liminal reticular formation of m2	27/301	0.5918208970716085	0.9996219863159573	0	0	0.9686079220555129	0.5080844755484276	SERPINB12;GRN;WDSUB1;RFESD;GFI1;VSIG10L;OR1M1;CSF2RA;RNF135;C16ORF70;EDNRA;STK33;CYTH4;NUDT17;ITGB7;ORAOV1;NFYC;WNT5A;COMMD1;WTIP;PARP12;GATAD2A;NUPL2;SHBG;MYL9;IL18R1;ENG
m2 part of paranigral nucleus	27/301	0.5918208970716085	0.9996219863159573	0	0	0.9686079220555129	0.5080844755484276	CREBZF;ITIH5;AHCTF1;GRN;GRP;LPL;FBLN1;ART5;NTN1;SLC6A4;CYTH4;FAM184A;NTF3;USP51;COLGALT1;ARL10;KCND3;PBX3;TACR3;WTIP;NMRAL1;DAAM2;PDE3A;SARDH;RAB9A;CD69;MYL9
mantle zone of FCx	27/301	0.5918208970716085	0.9996219863159573	0	0	0.9686079220555129	0.5080844755484276	CHRM3;DYRK2;ROCK1;POLDIP2;ZBTB45;HTR2A;TEX28;GOLGA2;FRZB;VPS8;C19ORF57;CCIN;PUSL1;SEC11A;OR7A17;ESCO1;KCNB2;ATRX;ACTR8;HCFC2;GNL2;CACNB4;FUBP3;SIDT1;TUBGCP6;INTS7;CHMP7
mantle zone of IC	27/301	0.5918208970716085	0.9996219863159573	0	0	0.9686079220555129	0.5080844755484276	TRIM50;SEMA7A;PPP1R35;PTPRM;SLC2A2;VSIG10L;NEUROD1;EDNRA;CASP8;AP1S2;CCIN;HMGCLL1;MED1;MSR1;DENND4B;MRGPRX3;TPBG;FANCC;VEZF1;CRLS1;ACAP1;XPNPEP2;CASQ2;ATM;PRKD1;RPP25;PPIL4
mantle zone of LAP	27/301	0.5918208970716085	0.9996219863159573	0	0	0.9686079220555129	0.5080844755484276	ZNF395;SBSN;HIF1A;ALKBH8;NUDCD3;UBE2Q1;FAM162A;RRP12;COLGALT1;PRPH;BRD3;MEF2B;AUTS2;CMTM4;SAMD4B;ASH1L;WTIP;A1CF;BLCAP;HIC1;CLK2;CNOT1;ANKRA2;CCDC151;NUCB2;GALK2;TRIM56
mantle zone of LPrP	27/301	0.5918208970716085	0.9996219863159573	0	0	0.9686079220555129	0.5080844755484276	DOCK3;USP16;PLXND1;PDGFA;TXNDC15;AGER;ALKBH8;PPM1G;GNG2;UBE2Q1;SCN11A;RNF138;FRZB;MED10;ARHGDIA;SAMD4B;BBIP1;HIC1;CLK2;CYLD;FRAS1;TLX2;P2RX1;PKN1;ANKRA2;MMADHC;GALK2
mantle zone of PO1	27/301	0.5918208970716085	0.9996219863159573	0	0	0.9686079220555129	0.5080844755484276	MAGEL2;RFESD;NPY2R;FHL1;DERL2;RBM4B;CNN2;ARVCF;C22ORF23;NDN;CPNE2;MEST;ARL10;C17ORF80;TACR3;TUBG2;CWC15;ARHGAP27;SEMA4G;BLCAP;PDIA6;RCN1;P2RX1;MAGED2;GPLD1;ISCU;TP73
mantle zone of VTTh	27/301	0.5918208970716085	0.9996219863159573	0	0	0.9686079220555129	0.5080844755484276	VAC14;DAGLA;ADARB1;CES5A;GJC1;ADAMTS19;ZMAT4;BCL7C;SLC25A41;USP51;PCDHA2;OR52I2;GPR12;KLHL25;TPRG1;KCNJ9;GPR3;MEX3C;PIAS2;BTC;NELL1;PLCB4;DPY19L2;GJB3;CNKSR3;ATM;PTPN4
mantle zone of m2ADL	27/301	0.5918208970716085	0.9996219863159573	0	0	0.9686079220555129	0.5080844755484276	CCDC121;SEMA7A;WDSUB1;CD80;PTPRM;SLC2A2;VSIG10L;OR1M1;CSF2RA;NTN1;NEUROD1;EDNRA;RRAS;STBD1;AP1S2;UPP1;MED1;METRN;DNAJB13;CRLS1;PARP12;SLC9A3;POLG2;TRPV6;CASQ2;SHBG;PPIL4
mantle zone of p1B	27/301	0.5918208970716085	0.9996219863159573	0	0	0.9686079220555129	0.5080844755484276	CREBZF;ZNF395;RNASEH2B;GRP;FBLN1;CES5A;NTN1;NTN3;FAM184A;SLC25A41;PHACTR2;OR52I2;HSDL1;KCND3;OPALIN;PBX3;APOC4;TACR3;PLEKHA8;IGSF10;GRHPR;FAM161A;ANG;PIGL;CD69;ISCU;PLA1A
mantle zone of r10Ve	27/301	0.5918208970716085	0.9996219863159573	0	0	0.9686079220555129	0.5080844755484276	BTG4;C17ORF97;COX18;DIS3L;AFM;CHRNA9;GATA5;ART5;VSIG10L;SART1;SPZ1;ADAP2;STK36;CTSK;UBXN7;KL;GKN1;C7ORF25;TC2N;ETV4;TOPORS;BTC;GZMK;POLG2;GLOD5;OSBPL1A;HOXB6
mantle zone of r1Tr	27/301	0.5918208970716085	0.9996219863159573	0	0	0.9686079220555129	0.5080844755484276	USP6NL;PFKFB2;BAZ2B;FSTL1;SLC6A4;TMEM71;LGALS1;ADAP2;CYTH4;RPS18;ZNF689;ATP9A;SLC19A2;DRD5;WDR59;TRAPPC1;HSDL1;AKTIP;CRYGN;ESRRG;PARP12;COQ10A;PKIB;IGSF10;B3GNT7;POLG2;IL18R1
mantle zone of r2BM	27/301	0.5918208970716085	0.9996219863159573	0	0	0.9686079220555129	0.5080844755484276	C1QB;PFKFB2;CREBZF;CSTB;PDCD6;PEPD;FSTL1;SLC6A4;RGS5;RASSF1;MSTO1;ERC1;ZNF202;PCMTD1;YARS;PLEKHG3;SLC12A3;GPR37;BCKDHB;AMPD3;PEX14;PDGFRL;HCRTR1;CLEC4D;ADSSL1;PPIL3;OPTN
medial basal reticular formation of m1	27/301	0.5918208970716085	0.9996219863159573	0	0	0.9686079220555129	0.5080844755484276	IPPK;CREBZF;TCERG1;PHLDB1;RNASEH2B;ENDOD1;LTBP3;NTN1;SLC6A4;INPP5F;PHACTR2;OR52I2;GPR37;OPALIN;PBX3;APOC4;TACR3;NDUFC1;S100B;TUBB4A;HCRTR1;GJB3;XPNPEP2;ANG;PIGL;OPTN;ISCU
medial part of r2B	27/301	0.5918208970716085	0.9996219863159573	0	0	0.9686079220555129	0.5080844755484276	C1QB;PFKFB2;CREBZF;CSTB;PDCD6;PEPD;FSTL1;SLC6A4;RGS5;RASSF1;MSTO1;ERC1;ZNF202;PCMTD1;YARS;PLEKHG3;SLC12A3;GPR37;BCKDHB;AMPD3;PEX14;PDGFRL;HCRTR1;CLEC4D;ADSSL1;PPIL3;OPTN
mesomere 1	27/301	0.5918208970716085	0.9996219863159573	0	0	0.9686079220555129	0.5080844755484276	CHRNA9;SLC2A2;SMC4;VSIG10L;CPLX3;EDNRA;CASP8;CYTH4;TMEM129;AP1S2;ZNF689;CCIN;ZNF467;KRT6B;MSR1;YES1;ACTN2;SLC11A1;FANCC;VEZF1;PKIB;DPY19L2;XPNPEP2;ATM;PRKD1;PIGL;LCT
p1B part of the periaqueductal gray	27/301	0.5918208970716085	0.9996219863159573	0	0	0.9686079220555129	0.5080844755484276	CREBZF;ACADVL;PDCD6;MGST2;LTBP3;TM2D3;NTN3;COL4A3BP;CDH22;PMVK;GATAD1;PHACTR2;SDF2;ZNF385A;HSPA9;XBP1;HSDL1;KDM4C;GOT1;ARHGEF15;INTS3;TACR3;FAM161A;GLB1;ANG;FAU;VAMP2
p2 portion of the parabrachial pigmented nucleus	27/301	0.5918208970716085	0.9996219863159573	0	0	0.9686079220555129	0.5080844755484276	CREBZF;SERPINE2;GRP;SAT2;NTN1;CDC14A;ASB15;TXNDC17;RNF135;FAM184A;NTF3;PCDHA2;VHL;MPZL3;AP2M1;MAPK1IP1L;TMEM184B;KCND3;PBX3;TACR3;DNTT;MEX3C;IGSF10;CLEC4D;PIGL;PNPLA2;RAI14
p2 portion of the substantia nigra pars compacta	27/301	0.5918208970716085	0.9996219863159573	0	0	0.9686079220555129	0.5080844755484276	GTF2B;FBLN1;EDDM3B;ZDHHC2;NTN1;LGALS3;FAM184A;NTF3;HACL1;PCDHA2;AP2M1;ATP6V1G1;FCRL5;GSTO1;KCND3;SEMA6D;MAGI3;PBX3;TACR3;INHBC;IGSF10;CLEC4D;EFHC2;VAMP2;PLA1A;PNPLA2;BET1
p3 portion of the substantia nigra pars reticulata	27/301	0.5918208970716085	0.9996219863159573	0	0	0.9686079220555129	0.5080844755484276	PIWIL4;C2CD3;DUSP19;AQP7;RBM4B;FBLN1;NTN1;MYLK;RGS1;TMEM128;HRH4;ITGB7;CPNE2;KCND3;LUM;NFYC;MAGI3;UBE2G2;SHISA2;CWC15;PAFAH2;ZFP42;SARDH;UNC119;NUPL2;MYL9;PNPLA2
parvicellular (lateral) subparafascicular nucleus	27/301	0.5918208970716085	0.9996219863159573	0	0	0.9686079220555129	0.5080844755484276	VAC14;OXNAD1;ADARB1;AHR;CES5A;GJC1;SULT1C2;ADAMTS19;ZMAT4;MLYCD;TRPM6;EDIL3;CHRNB2;OR52I2;TCF7L1;GPR12;KLHL25;KCNJ9;MEX3C;NELL1;PLCB4;CNKSR3;PTPN4;HOXD9;GALK2;CHST3;NEK11
periventricular stratum of DTTh	27/301	0.5918208970716085	0.9996219863159573	0	0	0.9686079220555129	0.5080844755484276	PGLYRP3;IGSF5;LAMC3;ILK;ATP10A;ADARB1;ADAMTS12;CNN2;ZMAT4;RSBN1L;PMVK;IGFBP7;TRPM6;CHRNB2;FZD7;KCNIP4;C17ORF80;CYLD;RCN1;PLCB4;SETBP1;MAN2B2;UBQLNL;ID4;LRP10;PTPN4;ARHGEF5
periventricular stratum of p2Lim	27/301	0.5918208970716085	0.9996219863159573	0	0	0.9686079220555129	0.5080844755484276	TDRKH;CREBZF;VAC14;ZNF395;OXNAD1;TNKS;MGST3;ADARB1;AHR;CES5A;SULT1C2;ADAMTS19;SLC25A41;MLYCD;TRPM6;ORAOV1;EDIL3;SNAPIN;MEX3C;PLEKHA8;CLEC4A;PLCB4;CNKSR3;PRKD1;PIGL;GALK2;CHST3
periventricular stratum of r10BM	27/301	0.5918208970716085	0.9996219863159573	0	0	0.9686079220555129	0.5080844755484276	RERE;BAZ2B;DNAJC25;LRP2;CDC14A;TTBK2;SLC22A13;LGALS1;GGA3;LAMP1;GATAD1;UBXN7;STK32A;EDIL3;MAP2K3;TRAPPC1;CRADD;UTP3;CEP350;ANXA5;DTNBP1;NDUFC1;SYNJ2BP;SETBP1;UBQLNL;CD109;TSPYL5
periventricular stratum of r5Ve	27/301	0.5918208970716085	0.9996219863159573	0	0	0.9686079220555129	0.5080844755484276	IGSF5;RGS5;TRIM7;GGA3;SCAPER;METTL15;CA14;PLEKHG3;NEK9;KL;TGFB2;DDX59;ACAD9;DDX31;ESRRG;INHBA;TC2N;PLEKHA8;HADHB;IBTK;CLEC4D;GNPDA2;LY6G5B;CD69;MTRF1L;SLC28A3;SRSF9
posteromedial visual area, layer 5	27/301	0.5918208970716085	0.9996219863159573	0	0	0.9686079220555129	0.5080844755484276	LRP1;ICA1L;ARPC5L;ZBTB45;ATP1A1;FGF5;SART1;POLR2C;PSD3;DVL2;PHACTR3;ZNF569;RALY;CAMP;ATPAF2;RNF20;NTRK2;UNC13A;PPP1R12A;TANC2;GPANK1;SNRNP25;RPP25;VGLL4;IL18R1;CCDC90B;FAM84B
preoptic alar plate	27/301	0.5918208970716085	0.9996219863159573	0	0	0.9686079220555129	0.5080844755484276	MAGEL2;RFESD;FHL1;DERL2;RBM4B;CNN2;SPZ1;ARVCF;NDN;MGAT1;CPNE2;EPPIN;HEATR6;MEST;ARL10;C17ORF80;DNAJC11;TUBG2;CWC15;ARHGAP27;SEMA4G;BLCAP;RCN1;P2RX1;MAGED2;GPLD1;TP73
preoptic telencephalon	27/301	0.5918208970716085	0.9996219863159573	0	0	0.9686079220555129	0.5080844755484276	MAGEL2;RFESD;FHL1;DERL2;RBM4B;CNN2;SPZ1;ARVCF;NDN;MGAT1;CPNE2;EPPIN;HEATR6;MEST;ARL10;C17ORF80;DNAJC11;TUBG2;CWC15;ARHGAP27;SEMA4G;BLCAP;RCN1;P2RX1;MAGED2;GPLD1;TP73
prerubral area	27/301	0.5918208970716085	0.9996219863159573	0	0	0.9686079220555129	0.5080844755484276	TSKS;CREBZF;ZNF395;PLA2G1B;MGST2;CES5A;NTN1;SLC22A16;FAM184A;SLC25A41;OR52I2;KCND3;OPALIN;PBX3;TACR3;MEX3C;TUBB4A;PLEKHA8;CLEC4A;IGSF10;NELL1;FAM161A;PIGL;VAMP2;ISCU;CHST3;GPR146
pterigoid muscle trigeminal motor cell group	27/301	0.5918208970716085	0.9996219863159573	0	0	0.9686079220555129	0.5080844755484276	TSKS;GTF2B;STX18;TSSK1B;SMC6;LGALS1;SDF2;HIF1AN;STK32A;EDIL3;CCR3;JAK1;VASP;ZCCHC24;PACRG;WDR59;VEZF1;UBE2G2;S100B;CIDEC;GZMK;IGSF10;POLG2;TBC1D5;SLC25A30;PPIG;CCDC151
pyramidal layer of IG	27/301	0.5918208970716085	0.9996219863159573	0	0	0.9686079220555129	0.5080844755484276	ANKRD39;KCNG2;PGLYRP3;CHD9;PPP1R35;ZC4H2;DOCK8;ZBTB1;GATA5;SMC4;EDNRA;ADAMTS13;FRZB;CEP170;PCDHA2;AMBP;SLC11A1;WNT5A;SLC9A3;IL6;TBC1D21;CD109;P2RX1;ZSCAN21;ALDOB;MYL9;KANK3
r1 part of trigeminal sensory column	27/301	0.5918208970716085	0.9996219863159573	0	0	0.9686079220555129	0.5080844755484276	USP6NL;PFKFB2;BAZ2B;FSTL1;SLC6A4;TMEM71;LGALS1;ADAP2;CYTH4;RPS18;ZNF689;ATP9A;SLC19A2;DRD5;WDR59;TRAPPC1;HSDL1;AKTIP;CRYGN;ESRRG;PARP12;COQ10A;PKIB;IGSF10;B3GNT7;POLG2;IL18R1
r10 alar plate	27/301	0.5918208970716085	0.9996219863159573	0	0	0.9686079220555129	0.5080844755484276	BTG4;USP54;DOCK8;PINX1;AFM;CAPG;BAZ2B;DBH;SART1;SPZ1;LGALS1;ADAP2;UBXN7;E2F4;HMGCLL1;RNF20;KL;PLA2G2D;CRADD;GFER;TOPORS;NMRAL1;POLG2;GLOD5;HOXB6;CRLF2;BET1
r10 part of spinal trigeminal nucleus, caudal part	27/301	0.5918208970716085	0.9996219863159573	0	0	0.9686079220555129	0.5080844755484276	CCDC121;FAF1;DOCK8;AFM;CAPG;SART1;SPZ1;ADAP2;ERBB3;DVL2;UBXN7;E2F4;HMGCLL1;ATP9A;KL;ATP6V1G1;PLA2G2D;INTS2;TC2N;GFER;TOPORS;ISX;GPANK1;POLG2;GLOD5;HOXB6;CRLF2
r10 part of the inferior olive	27/301	0.5918208970716085	0.9996219863159573	0	0	0.9686079220555129	0.5080844755484276	GATA5;RBM4B;BAZ2B;EDDM3B;CFP;SLC6A4;NR3C2;TMEM220;TRIM28;RRAS;HYAL1;GRAP2;BSND;RNF20;CRADD;CIDEB;ARMC7;UBE2G2;BTC;SMTN;SETBP1;SASS6;ATM;TRMT11;MYL9;MTRF1L;RBM44
r10 part of the vestibular column	27/301	0.5918208970716085	0.9996219863159573	0	0	0.9686079220555129	0.5080844755484276	BTG4;C17ORF97;COX18;DIS3L;AFM;CHRNA9;GATA5;ART5;VSIG10L;SART1;SPZ1;ADAP2;STK36;CTSK;UBXN7;KL;GKN1;C7ORF25;TC2N;ETV4;TOPORS;BTC;GZMK;POLG2;GLOD5;OSBPL1A;HOXB6
r2 alar plate	27/301	0.5918208970716085	0.9996219863159573	0	0	0.9686079220555129	0.5080844755484276	FAF1;DIS3L;DBH;FSTL1;FBLN5;LGALS1;ADAP2;ADAMTS3;ERICH1;ZNF689;HIF1AN;STK32A;CCR3;JAK1;TGIF1;WDR59;INTS2;CRYGN;ESRRG;CGRRF1;CIDEC;COQ10A;IGSF10;POLG2;XPNPEP2;SLCO1A2;PPIG
r2 part of basomedial reticular formation	27/301	0.5918208970716085	0.9996219863159573	0	0	0.9686079220555129	0.5080844755484276	C1QB;PFKFB2;CREBZF;CSTB;REG3A;PEPD;FSTL1;SLC6A4;RASSF1;MSTO1;ERC1;ZNF202;AP2M1;PCMTD1;YARS;PLEKHG3;YES1;GPR37;BCKDHB;S100B;PDGFRL;HCRTR1;CLEC4D;ADSSL1;ATM;PPIL3;OPTN
r2 part of dorsal parvicellular reticular formation	27/301	0.5918208970716085	0.9996219863159573	0	0	0.9686079220555129	0.5080844755484276	TSKS;CHD9;DIS3L;SMC6;SLC6A4;LGALS1;ADAMTS3;ZFP30;ERICH1;ZNF689;STK32A;XDH;JAK1;PACRG;WDR59;TRAPPC1;GPX1;ABCA6;INTS2;CRYGN;CIDEC;COQ10A;IGSF10;POLG2;TBC1D5;PPIG;ZNF511
r2 part of principal trigeminal sensory nucleus	27/301	0.5918208970716085	0.9996219863159573	0	0	0.9686079220555129	0.5080844755484276	USP36;SERPINB12;FAF1;DIS3L;FSTL1;ADAP2;ERICH1;HIF1AN;PSTK;TGIF1;CHST9;ANKRD29;NR1D2;CGRRF1;PARP12;COQ10A;PKIB;POLG2;DAAM2;XPNPEP2;UBQLNL;SLCO1A2;PDE3A;ADSSL1;NUPL2;IL18R1;MYO1G
r4 alar plate	27/301	0.5918208970716085	0.9996219863159573	0	0	0.9686079220555129	0.5080844755484276	RTEL1;CCDC121;WDSUB1;FAF1;FSTL1;TSEN54;SLC6A4;ADAMTS3;C8ORF82;TSPO;STK32A;SCAPER;CCR3;ANKRD29;DDX59;WDR59;AKTIP;CGRRF1;PAFAH2;CLEC4A;IL6;FAM161A;UBE2R2;NAT2;CDC37;PPIG;NUPL2
r5 part of parvocellular medial vestibular nucleus	27/301	0.5918208970716085	0.9996219863159573	0	0	0.9686079220555129	0.5080844755484276	IGSF5;RGS5;TRIM7;GGA3;SCAPER;METTL15;CA14;PLEKHG3;NEK9;KL;TGFB2;DDX59;ACAD9;DDX31;ESRRG;INHBA;TC2N;PLEKHA8;HADHB;IBTK;CLEC4D;GNPDA2;LY6G5B;CD69;MTRF1L;SLC28A3;SRSF9
r6 part of magnocellular medial vestibular nucleus	27/301	0.5918208970716085	0.9996219863159573	0	0	0.9686079220555129	0.5080844755484276	SLC22A5;USPL1;DIS3L;C4ORF19;AGAP1;TTBK2;TRIM7;GGA3;SCAPER;METTL15;S1PR4;PSTK;YARS;NEK9;DDX59;NFYC;ACAD9;AEN;ESRRG;TC2N;THEG;TRPV6;UBE2R2;MMRN2;ERCC5;TRMT11;ACBD3
r6 part of the basolateral reticular formation	27/301	0.5918208970716085	0.9996219863159573	0	0	0.9686079220555129	0.5080844755484276	CSTB;CCNH;DIS3L;C4ORF19;TTBK2;CYTH4;FAM162A;NMRK1;SLCO2B1;EPPIN;ACAD11;ENPP6;SCAPER;METTL15;S1PR4;OFD1;YARS;TGIF1;GPR37;TOP3A;TC2N;FBXO33;THEG;CLEC4D;XPNPEP2;ZNF638;MGAT4B
r7 part of the posteroventral cochlear nucleus	27/301	0.5918208970716085	0.9996219863159573	0	0	0.9686079220555129	0.5080844755484276	REG3A;RTEL1;STX18;SLC2A2;EDNRA;RNF138;C8ORF82;TSPO;DNAJB9;UPP1;CLHC1;MAPK1IP1L;MED1;MSR1;INTS2;CIDEB;CORO2A;VAMP8;NELL1;IL6;FAM161A;GJB3;NAT2;PIGL;OSBPL1A;ENG;CREB5
r8 part of linear nucleus	27/301	0.5918208970716085	0.9996219863159573	0	0	0.9686079220555129	0.5080844755484276	VAC14;GFI1;DOCK8;AGAP1;DBH;LRP2;METTL14;AANAT;STBD1;HORMAD1;CD300LF;NR2C2AP;ZIK1;RAB2B;ZNF383;SYK;AEN;FMO3;PEX14;RAB32;BCKDK;SETBP1;MMRN2;CSPG4;ZNF511;CCDC83;MYO1G
r9 part of trigeminal transition zone	27/301	0.5918208970716085	0.9996219863159573	0	0	0.9686079220555129	0.5080844755484276	FLT1;GFI1;ZBTB1;FBXO46;SLC5A2;ART5;ZNF707;AANAT;STBD1;IL21R;HMGCLL1;XBP1;ACAD9;AEN;TUBB4A;NMRAL1;RAB32;TRPV6;UBE2R2;PAX9;MMRN2;PRKD1;ACBD3;CCDC83;HOXB6;CRLF2;MYO1G
reticular formation of JcPL	27/301	0.5918208970716085	0.9996219863159573	0	0	0.9686079220555129	0.5080844755484276	IPPK;DGKA;PDS5A;CSF2RA;WDR43;NTF3;FYN;METTL15;BPTF;DSP;PCGF6;DDX59;OR52I2;PCGF5;RCC2;DDX31;NSUN7;SENP3;PIAS2;PKIB;NELL1;DPY19L2;SNX15;CRY1;LCT;MYL9;B4GALT4
subbrachial nucleus, rostral part	27/301	0.5918208970716085	0.9996219863159573	0	0	0.9686079220555129	0.5080844755484276	GRN;RNASEH2B;WDSUB1;GRP;RFESD;OR1M1;CYP3A7;RNF135;FGF5;C16ORF70;STK33;ERICH1;HRH4;ITGB7;OR52I2;NFYC;APOC4;WTIP;TNFRSF1A;BTC;GZMK;ZNF780B;ALDOB;NUPL2;MYL9;IL18R1;ENG
subpallial amygdala	27/301	0.5918208970716085	0.9996219863159573	0	0	0.9686079220555129	0.5080844755484276	CSRNP2;MAGEL2;COX18;NPY2R;FHL1;GPR83;SLC5A2;ADAMTS13;SLCO2B1;TMEM128;OTOF;CPNE2;MEST;PRPH;KL;RABGAP1L;MEF2B;ARMC9;CRIM1;WTIP;GPRIN3;RCN1;NPC2;PARD3;FXYD1;TERF2IP;SSBP2
subpretectal nucleus	27/301	0.5918208970716085	0.9996219863159573	0	0	0.9686079220555129	0.5080844755484276	ZNF395;RNASEH2B;ENDOD1;MGST2;PHB;LTBP3;RNF113A;METTL15;YARS;MED1;HEXIM2;SEC24B;PAQR5;OPALIN;LIMK1;DDX31;APOC4;TALDO1;NR1D2;TUBB4A;NELL1;MMP13;NDUFAB1;ANG;PIGL;PPARA;NFKBIB
superficial part of arcuate nucleus	27/301	0.5918208970716085	0.9996219863159573	0	0	0.9686079220555129	0.5080844755484276	CD63;MAGEL2;CD80;PTPRO;AFM;DERL2;MSI1;ATP10A;BAZ2B;ART5;RNF135;MSTO1;FRZB;ITGB7;RPL37;EPPIN;TNS3;FADS1;XBP1;CCDC115;TOP3A;SHISA2;PARP12;CLEC4A;BIRC5;PLEKHO2;MTRF1L
superficial stratum of FCx (cortical plate/marginal zone)	27/301	0.5918208970716085	0.9996219863159573	0	0	0.9686079220555129	0.5080844755484276	CHRM3;DYRK2;ROCK1;POLDIP2;SMYD5;ZBTB45;HTR2A;TEX28;GOLGA2;FRZB;VPS8;C19ORF57;CCIN;PUSL1;SEC11A;OR7A17;ESCO1;KCNB2;ATRX;ACTR8;HCFC2;GNL2;CACNB4;FUBP3;SIDT1;TUBGCP6;CHMP7
superficial stratum of PPaA	27/301	0.5918208970716085	0.9996219863159573	0	0	0.9686079220555129	0.5080844755484276	MIS12;AFM;AREG;MYLK;DCAF17;ADAMTS13;ZNF507;RNF151;HMGCLL1;BRD3;OR52I2;TCF7L1;GPX1;FCRL5;KLHL25;OPALIN;TACR3;DNAJB13;CWC15;PAFAH2;ADRA2A;NPC2;ZNF416;TMBIM6;TP73;CHST3;PLEC
superficial stratum of PcPL	27/301	0.5918208970716085	0.9996219863159573	0	0	0.9686079220555129	0.5080844755484276	IPPK;SMARCD1;DGKA;ADARB1;WDR43;NR3C2;ZMAT4;PEA15;NTF3;SAFB2;FYN;BPTF;DSP;PCGF6;SMARCC2;KDM4C;GPR12;RCC2;NSUN7;PIAS2;BTC;TNRC6C;NELL1;RNF169;DPY19L2;LCT;B4GALT4
superficial stratum of THyB-P	27/301	0.5918208970716085	0.9996219863159573	0	0	0.9686079220555129	0.5080844755484276	BEX4;DDX5;PIWIL4;USP16;PLEK;MSI1;SLC5A2;TEX28;CPN1;ZDHHC19;CTSK;NMRK1;OR7A17;FCRL5;CCDC115;GFPT2;APOC4;CIDEB;WTIP;GRHPR;PAX9;MSRB2;SARDH;UNC119;PLEKHO2;PLA1A;ENG
superficial stratum of r10Tr	27/301	0.5918208970716085	0.9996219863159573	0	0	0.9686079220555129	0.5080844755484276	CCDC121;FAF1;DOCK8;AFM;CAPG;SART1;SPZ1;ADAP2;ERBB3;DVL2;UBXN7;E2F4;HMGCLL1;ATP9A;KL;ATP6V1G1;PLA2G2D;TC2N;GFER;TOPORS;ISX;GPANK1;POLG2;GLOD5;NAT9;HOXB6;CRLF2
superficial stratum of r2Tr	27/301	0.5918208970716085	0.9996219863159573	0	0	0.9686079220555129	0.5080844755484276	USP36;SERPINB12;FAF1;DIS3L;FSTL1;ADAP2;ERICH1;HIF1AN;PSTK;TGIF1;CHST9;ANKRD29;NR1D2;CGRRF1;PARP12;COQ10A;PKIB;POLG2;DAAM2;XPNPEP2;UBQLNL;SLCO1A2;PDE3A;ADSSL1;NUPL2;IL18R1;MYO1G
superficial stratum of r7Co	27/301	0.5918208970716085	0.9996219863159573	0	0	0.9686079220555129	0.5080844755484276	REG3A;RTEL1;STX18;SLC2A2;EDNRA;RNF138;C8ORF82;TSPO;DNAJB9;UPP1;CLHC1;MAPK1IP1L;MED1;MSR1;INTS2;CIDEB;CORO2A;VAMP8;NELL1;IL6;FAM161A;GJB3;NAT2;PIGL;OSBPL1A;ENG;CREB5
superficial stratum of r9BM	27/301	0.5918208970716085	0.9996219863159573	0	0	0.9686079220555129	0.5080844755484276	BTG4;C1QB;CREBZF;GATA5;RBM4B;BAZ2B;THSD4;MYL12B;NR3C2;TMEM220;SLC22A13;TRIM28;RRAS;CD300LD;HEATR6;CRADD;STAC;CIDEB;BTC;CCNA1;SMTN;SETBP1;MYL9;MTRF1L;B4GALT4;CHST3;RBM44
superficial stratum of the VAP	27/301	0.5918208970716085	0.9996219863159573	0	0	0.9686079220555129	0.5080844755484276	USP16;EIF4A3;PXN;CYP3A7;PPM1G;TRIM24;OTOF;E2F4;SLC15A1;SPRYD4;CMTM4;ABCC6;CCDC59;ATG10;CRIM1;ARMC7;THAP1;CNOT1;BAMBI;SPATC1;CARM1;PAX9;UNC119;TERF2IP;MET;NUCB2;CCDC84
terete nucleus	27/301	0.5918208970716085	0.9996219863159573	0	0	0.9686079220555129	0.5080844755484276	BEX4;DDX5;PIWIL4;USP16;PLEK;MSI1;SLC5A2;TEX28;CPN1;ZDHHC19;CTSK;NMRK1;OR7A17;FCRL5;CCDC115;GFPT2;APOC4;CIDEB;WTIP;GRHPR;PAX9;MSRB2;SARDH;UNC119;PLEKHO2;PLA1A;ENG
thalamic tegmentum	27/301	0.5918208970716085	0.9996219863159573	0	0	0.9686079220555129	0.5080844755484276	CREBZF;C2CD3;PLA2G1B;MGST2;FBLN1;CES5A;NTN1;GJC1;SLC22A16;FAM184A;SLC25A41;MLYCD;OR52I2;KCND3;OPALIN;PBX3;TACR3;CWC15;PLEKHA8;IGSF10;NELL1;FAM161A;TMBIM6;PIGL;MYL9;VAMP2;CHST3
ventral subnucleus of MG	27/301	0.5918208970716085	0.9996219863159573	0	0	0.9686079220555129	0.5080844755484276	USP36;CCDC121;SMYD5;RFESD;ADARB1;NR3C2;GJC1;ZMAT4;BCL7C;SLC25A41;USP51;FYN;PCDHA2;DSP;PCGF6;GPR12;KLHL25;TPRG1;GPR3;HIC1;BTC;NR4A3;GJB3;CRY1;ATM;LY6G5B;CREB5
Ventral tegmental nucleus	35/391	0.6021536554607484	0.9996219863159573	0	0	0.9662083770218205	0.49010207308339176	C1QB;CSTB;USP54;PDCD6;GATA5;PHB;HTR2A;PEPD;SLC6A4;ARHGAP12;FGF5;AUH;FAM184A;KIF3A;CDH22;ZNF202;COLGALT1;CAMP;XBP1;GPR37;ARHGEF15;GSTO1;KCND3;PBX3;AMPD3;TUBB4A;PDGFRL;NMRAL1;DOPEY1;DAAM2;OPTN;RNF166;PLA1A;CDS2;DAP3
Laterodorsal tegmental nucleus	35/398	0.6448253413445048	0.9996219863159573	0	0	0.9472035753346932	0.4156099946613036	CD63;IGSF5;CTBP2;SYCP2;SAT2;STON2;PHB;DNAJC25;DBH;SNX30;VSIG10L;RNF135;TRIM7;CHRAC1;PMVK;CDH22;GATAD1;VHL;HMGCLL1;XDH;CAMP;GPX1;YES1;ARHGEF15;C14ORF119;DDX31;TC2N;HCRTR1;SOD1;IGSF10;IFT81;GLB1;PPP2R2D;TLN1;CDS2
Anterior cingulate area, ventral part	26/301	0.6688089162653676	0.9996219863159573	0	0	0.9287792207792208	0.3736078367272242	ANKRD39;USPL1;PAK1IP1;ZBTB1;SMC6;MTMR6;B3GALT1;CHN1;PSD3;ST3GAL5;MAF1;SLC11A1;SECISBP2;IFRD1;STX7;MICAL2;HCFC2;GNL2;NCOR1;P2RX1;MGAT4B;UBE2O;CDK13;RAPGEF5;PPARA;GPR146
Anteromedial visual area, layer 1	26/301	0.6688089162653676	0.9996219863159573	0	0	0.9287792207792208	0.3736078367272242	POLDIP2;SKA1;CYP3A7;STK33;TRIM28;USP51;CD300LD;HOXA7;S1PR4;CAMP;C3ORF58;BRD3;ACOT9;MRGPRX3;FAM78A;LMTK2;INHBA;CRLS1;SMARCA4;CNKSR2;ZNF416;PRKD1;PLEKHO2;PPP1R14D;MET;HOXB6
Bed nuclei of the stria terminalis, posterior division, principal nucleus	26/301	0.6688089162653676	0.9996219863159573	0	0	0.9287792207792208	0.3736078367272242	BEX4;IGSF5;MAGEL2;FHL1;GPR83;NEU3;ARVCF;PEA15;TIMP2;C19ORF57;OTOF;C22ORF23;CPNE2;RPS2;MEST;GPX1;PCDHGC3;CRIM1;BLCAP;CRLS1;SLC9A3;NELL1;RCN1;GAP43;ID4;VAMP2
Central lateral nucleus of the thalamus	26/301	0.6688089162653676	0.9996219863159573	0	0	0.9287792207792208	0.3736078367272242	DUSP19;MGST2;ATP10A;ADARB1;CES5A;GJC1;ADAMTS19;ZMAT4;PHACTR2;ZNF689;TRPM6;CHRNB2;IAH1;GPR12;CBX4;CPSF3;KCNIP4;PCDHGC3;CORO2A;PLCB4;CNKSR3;GLOD5;LRP10;PTPN4;MEGF9;TAF1
Cortical amygdalar area, posterior part, lateral zone, layer 1	26/301	0.6688089162653676	0.9996219863159573	0	0	0.9287792207792208	0.3736078367272242	UHRF1;PXN;EDDM3B;RASSF1;SPZ1;TRIM28;ERICH1;SLCO2B1;TMEM129;TRIM24;IGF2BP1;CEP72;ZNF467;MPZL3;FUK;PIAS3;SLC15A1;CCDC115;CLEC11A;ABCC6;ARMC7;GDF9;PAX9;UNC119;ATM;RIN1
Cortical amygdalar area, posterior part, lateral zone, layer 2	26/301	0.6688089162653676	0.9996219863159573	0	0	0.9287792207792208	0.3736078367272242	EIF4A3;NPY2R;PXN;SBSN;PPM1G;RASSF1;TRIM28;ERICH1;SLCO2B1;TRIM24;CEP72;NDN;PRPH;PIAS3;SLC15A1;CMTM4;CLEC11A;ABCC6;CRIM1;NFXL1;ARMC7;KIN;CARM1;PLSCR4;PAX9;NUCB2
Dorsal motor nucleus of the vagus nerve	26/301	0.6688089162653676	0.9996219863159573	0	0	0.9287792207792208	0.3736078367272242	BTG4;CHRNA3;USP54;CD80;BAZ2B;DNAJC25;DBH;VSIG10L;CDC14A;SLC22A13;LGALS1;KIF3A;ADAMTSL2;UBXN7;EDIL3;PRPH;PACRG;GPX1;CRADD;KLHL25;MMAA;TRAPPC4;PARVB;CORO2A;NUCB1;BET1
Entorhinal area, lateral part, layer 2b	26/301	0.6688089162653676	0.9996219863159573	0	0	0.9287792207792208	0.3736078367272242	ZNF395;C4ORF19;ATP10A;PTPN23;HIF1A;RXRB;UBE2Q1;SNAPC1;NTF3;RRP12;HOXA7;MAF1;BEND7;CLHC1;NCOA2;SPRYD4;TOP3A;ATG10;SAMD4B;A1CF;TOPORS;HIC1;DCT;PAX9;MMRN2;TRIM56
Entorhinal area, medial part, dorsal zone, layer 1	26/301	0.6688089162653676	0.9996219863159573	0	0	0.9287792207792208	0.3736078367272242	MESP2;RTEL1;PIWIL4;WDSUB1;RFESD;FBLN1;GPR132;POLR2C;NTF3;GNPNAT1;CD300LF;MSR1;MRGPRX3;CLEC11A;ATG10;DNAJB13;VEZF1;TOPORS;FCER2;GNPDA1;TRPV6;CDC37;SPATC1;PAX9;ANG;CCDC83
Entorhinal area, medial part, dorsal zone, layer 2	26/301	0.6688089162653676	0.9996219863159573	0	0	0.9287792207792208	0.3736078367272242	WDSUB1;GRP;RFESD;FBLN1;ATP10A;CDC14A;POLR2C;NTF3;GNPNAT1;CD300LF;MSR1;ABCA6;CLEC11A;ATG10;DNAJB13;VEZF1;TERF2;THAP2;TOPORS;FCER2;GNPDA1;TRPV6;ADCK1;SPATC1;FBXL5;CCDC83
Entorhinal area, medial part, ventral zone, layer 3	26/301	0.6688089162653676	0.9996219863159573	0	0	0.9287792207792208	0.3736078367272242	ACADVL;WDSUB1;ADAMTS12;PPM1G;RXRB;TRIM24;WDR5;E2F4;XDH;NCOA2;XBP1;SPRYD4;CMTM4;HPCAL1;ATG10;ARMC7;CRLS1;THAP2;THAP1;NCOR1;SPATC1;PLSCR4;PAX9;ZCCHC3;NUCB2;CCDC84
Inferior colliculus, central nucleus	26/301	0.6688089162653676	0.9996219863159573	0	0	0.9287792207792208	0.3736078367272242	TRIM50;OR2C1;SEMA7A;PPP1R35;PTPRM;SLC2A2;MSI1;HIF1A;CASP8;CCIN;HMGCLL1;DENND4B;MRGPRX3;TPBG;C3ORF62;FANCC;GFER;RAB32;ACAP1;TBC1D21;NAT2;XPNPEP2;ATM;PRKD1;RPP25;PPIL4
Interanteromedial nucleus of the thalamus	26/301	0.6688089162653676	0.9996219863159573	0	0	0.9287792207792208	0.3736078367272242	C1QB;PGLYRP3;ZBTB1;ILK;ATP10A;ADARB1;ADAMTS12;CYB561D1;CNN2;ZMAT4;PMVK;ZNF689;IGFBP7;TRPM6;AP2M1;CHRNB2;KCNIP4;C17ORF80;CYLD;RCN1;PLCB4;UBQLNL;ID4;UBA2;PTPN4;ARHGEF5
Main olfactory bulb, inner plexiform layer	26/301	0.6688089162653676	0.9996219863159573	0	0	0.9287792207792208	0.3736078367272242	CTBP2;PTPRO;WIZ;CES5A;NTN3;CAPN6;ADAMTS19;FRZB;FAM184A;TRIM24;CCNL1;CCR3;YES1;SYK;KCNB2;WNT5A;PBX3;PRSS36;INHBA;APC;CSDC2;CTDSP1;PLSCR4;TUBGCP4;VAMP2;KANK3
Medial amygdalar nucleus	26/301	0.6688089162653676	0.9996219863159573	0	0	0.9287792207792208	0.3736078367272242	PGLYRP3;MAGEL2;EIF4A3;NPY2R;FHL1;SMC5;SLC5A2;SLC22A13;ADAMTS13;TMEM128;CCIN;CPNE2;AP2M1;GET4;PCGF6;CD163;KCNK13;WNT5A;CRIM1;WTIP;BAMBI;XPNPEP2;ZSCAN21;CSPG4;ZNF354A;MET
Medial vestibular nucleus	26/301	0.6688089162653676	0.9996219863159573	0	0	0.9287792207792208	0.3736078367272242	IGSF5;SLC22A5;C4ORF19;PHB;DBH;TYMP;RGS5;TRIM7;GGA3;SCAPER;METTL15;PLEKHG3;NEK9;KL;TGFB2;DDX59;ESRRG;INHBA;TC2N;PLEKHA8;HADHB;CLEC4D;NUCB1;MTRF1L;SLC28A3;SRSF9
Mediodorsal nucleus of the thalamus, central part	26/301	0.6688089162653676	0.9996219863159573	0	0	0.9287792207792208	0.3736078367272242	PAK1IP1;ATP10A;ADARB1;PEPD;GJC1;ADAMTS19;TMEM127;ZMAT4;PMVK;MPZL3;TRPM6;PHACTR4;OFD1;GPR12;PCDHGC3;MIF4GD;PTPN14;DOPEY1;PLCB4;SETBP1;CNKSR3;LRP10;PTPN4;ZCCHC3;GALK2;TAF1
Mediodorsal nucleus of the thalamus, medial part	26/301	0.6688089162653676	0.9996219863159573	0	0	0.9287792207792208	0.3736078367272242	PGLYRP3;PAK1IP1;ILK;ADARB1;GJC1;ADAMTS3;ZMAT4;PMVK;IGFBP7;TRPM6;PHACTR4;RBM6;CHRNB2;GPR12;MIF4GD;PTPN14;CYLD;CDAN1;PLCB4;SETBP1;CNKSR3;LRP10;PTPN4;GALK2;PPARD;TAF1
Nodulus (X), granular layer	26/301	0.6688089162653676	0.9996219863159573	0	0	0.9287792207792208	0.3736078367272242	CD63;IGSF5;AHCTF1;PON2;STX18;LRP6;NEUROD1;RGS5;ADAP2;STK36;SLC16A2;TNS3;MAPK1IP1L;MED1;KL;TGFB2;PTCH1;SORBS3;PDIA4;CLEC4D;GNPDA2;CASQ2;LY6G5B;LRP10;HBEGF;CBLN1
Nucleus of the solitary tract, commissural part	26/301	0.6688089162653676	0.9996219863159573	0	0	0.9287792207792208	0.3736078367272242	GTF2B;DGKA;HVCN1;CHRNA9;SLC1A4;DBH;CDC14A;SLC22A13;RGS5;GPR176;CAPNS1;UBXN7;PRPH;KL;PACRG;CD163;GPX1;CRADD;MMAA;TACR3;PARVB;GAB2;UBE2G2;CORO2A;TAF1;BET1
Orbital area, medial part, layer 2	26/301	0.6688089162653676	0.9996219863159573	0	0	0.9287792207792208	0.3736078367272242	BTG4;LIPT1;KCNG2;VAC14;PGLYRP3;ADAMTS13;ERICH1;RNF138;DNAJB9;CEP170;PCDHA2;ORAOV1;OR52I2;FCRL5;AMBP;KCNB2;ORMDL1;DNTT;CLEC4A;TLX2;MAN2B2;SLCO1A2;ALDOB;PPARA;KANK3;MYO1G
Orbital area, medial part, layer 2/3	26/301	0.6688089162653676	0.9996219863159573	0	0	0.9287792207792208	0.3736078367272242	BTG4;LIPT1;KCNG2;SERPINB12;PLA2G1B;AHR;AURKC;ARVCF;RNF138;CEP170;ORAOV1;OR52I2;CRADD;FCRL5;KCNB2;ORMDL1;DNTT;CLEC4A;FUBP3;MAN2B2;ZSCAN21;SLCO1A2;ALDOB;PPARA;KANK3;MYO1G
Paragigantocellular reticular nucleus, lateral part	26/301	0.6688089162653676	0.9996219863159573	0	0	0.9287792207792208	0.3736078367272242	VAC14;OR2C1;DOCK8;RBM4B;DBH;LRP2;TEX28;VSIG10L;AANAT;TRIM28;GRAP2;TMEM128;HEATR6;CD300LF;PDE8A;LUM;CIDEB;PARVB;HCRTR1;RAB32;SETBP1;XPNPEP2;PAX9;SASS6;ZNF511;MYO1G
Parasubiculum, layer 2	26/301	0.6688089162653676	0.9996219863159573	0	0	0.9287792207792208	0.3736078367272242	ITIH5;HDAC5;GRP;FBLN1;CDC14A;NR3C2;TCL1A;EDNRA;POLR2C;GNPNAT1;ZNF467;CD300LF;PRPH;MSR1;SLC15A1;AUTS2;WNT5A;DDX31;VEZF1;WTIP;FCER2;B3GNT7;P2RX1;ALDOB;FERMT2;CREB5
Periventricular zone	26/301	0.6688089162653676	0.9996219863159573	0	0	0.9287792207792208	0.3736078367272242	CD63;MAGEL2;FHL1;DERL2;BAZ2B;ADAMTS12;ZNF8;MYL12B;CNN2;FRZB;RSBN1L;DNAJB9;FADS1;ARL10;ATPAF2;BRD3;XBP1;C8ORF37;KDM4C;C14ORF119;DNAJC11;RCN1;P2RX1;BIRC5;MTFR1;GPLD1
Postsubiculum, layer 1	26/301	0.6688089162653676	0.9996219863159573	0	0	0.9287792207792208	0.3736078367272242	C1QB;SERPINB12;PPP1R35;FBLN1;CSF2RA;NR3C2;CYTH4;POLR2C;ZNF569;CCIN;ITGB7;CD300LF;MSR1;CHST9;SLC15A1;VEZF1;PARP12;FCER2;XPNPEP2;P2RX1;SLCO1A2;ALDOB;PPARA;LCT;IL18R1;CREB5
Prelimbic area, layer 5	26/301	0.6688089162653676	0.9996219863159573	0	0	0.9287792207792208	0.3736078367272242	YWHAB;ZNF292;PAK1IP1;SLC1A4;SPATA5;ARVCF;SNAPC1;KCTD20;B3GALT1;CDK5RAP1;C19ORF57;VHL;MPZL3;CRADD;SETDB1;SYK;IL11RA;IMP4;DNTT;ACTR8;HCFC2;AIMP1;NCOR1;FUBP3;MAN2B2;CDK13
Pretectal region	26/301	0.6688089162653676	0.9996219863159573	0	0	0.9287792207792208	0.3736078367272242	CHRNA3;DGKA;ADARB1;PDS5A;CSF2RA;LRP6;RSBN1L;SAFB2;CCNL1;ACBD7;DSP;PCGF6;KDM4C;KCNJ9;RCC2;PCDHGC3;NSUN7;PKIB;MAS1;NELL1;RNF169;DPY19L2;TST;UBQLNL;CRY1;LCT
Primary somatosensory area, barrel field	26/301	0.6688089162653676	0.9996219863159573	0	0	0.9287792207792208	0.3736078367272242	IGSF5;LRP1;HSPB7;PDGFA;GCC1;FBXO46;TXNDC15;ALKBH8;NUDCD3;LASP1;CREB3L4;MED10;VPS8;ABL1;WDR5;JAGN1;UNC13A;MEF2B;SSR4;C17ORF49;MYOF;C7ORF25;SAMD4B;KLHL20;CACNB4;MMADHC
Primary somatosensory area, barrel field, layer 5	26/301	0.6688089162653676	0.9996219863159573	0	0	0.9287792207792208	0.3736078367272242	LRP1;FLII;HSPB7;PDGFA;GCC1;ATP1A1;CYB561D1;TXNDC15;ALKBH8;LASP1;CREB3L4;VPS8;ABL1;CHAC1;PDLIM7;SSR4;DNTTIP2;C7ORF25;SAMD4B;TANC2;KLHL20;CLK2;MAPK10;CACNB4;MMADHC;CCDC90B
Primary somatosensory area, mouth, layer 4	26/301	0.6688089162653676	0.9996219863159573	0	0	0.9287792207792208	0.3736078367272242	PDGFA;GCC1;FBXO46;ATP1A1;AGER;ALKBH8;LASP1;CREB3L4;MED10;VPS8;ABL1;BSND;IGFBP7;CD300LD;TRPM6;MED1;SSR4;C17ORF49;CLEC11A;MYOF;SAMD4B;HELZ;TAF6;RPP25;ZCCHC3;MMADHC
Primary somatosensory area, unassigned, layer 2/3	26/301	0.6688089162653676	0.9996219863159573	0	0	0.9287792207792208	0.3736078367272242	CHRM3;REG3A;SH2D4B;ZBTB45;AGER;FAM83G;P2RY6;CASP8;UBE2Q1;CREB3L4;ZNF507;VPS8;BSND;CD300LD;PDE8B;MED1;SSR4;IFRD1;C7ORF25;SAMD4B;CYLD;ACAP1;B3GNT7;RPP25;ZCCHC3;VGLL4
Primary somatosensory area, upper limb	26/301	0.6688089162653676	0.9996219863159573	0	0	0.9287792207792208	0.3736078367272242	CHRM3;ZC4H2;ZBTB45;TMEM220;GOLGA2;FAM83G;ZNF507;VPS8;ABL1;TSPAN5;CAMTA2;CCIN;HOXA7;PDE8B;CACNG2;TRPM6;LMTK2;HCFC2;FCER2;IRGQ;ACAP1;SIDT1;ZNF416;VOPP1;RPP25;MMADHC
Primary somatosensory area, upper limb, layer 5	26/301	0.6688089162653676	0.9996219863159573	0	0	0.9287792207792208	0.3736078367272242	LRP1;ZC4H2;ZBTB45;ATP1A1;TMEM220;GOLGA2;LASP1;ZNF507;VPS8;ABL1;CCIN;PDE8B;CACNG2;PDLIM7;ACSL6;MICAL2;ATP2B2;HCFC2;PTPN14;MAPK10;FCER2;IRGQ;CACNB4;CHMP4C;ATG4C;MMADHC
Primary visual area, layer 6a	26/301	0.6688089162653676	0.9996219863159573	0	0	0.9287792207792208	0.3736078367272242	PRCP;ZBTB45;ATP1A1;GOLGA2;SEPT9;LASP1;ZNF507;B3GALT1;CHMP1A;PSD3;CD34;MEF2D;PHC1;ATP8B2;MICAL2;ASH1L;TANC2;MAPK10;GPANK1;CACNB4;NR4A3;CHMP4C;INTS7;ANG;ZNF655;FAM84B
Retrosplenial area, dorsal part, layer 2/3	26/301	0.6688089162653676	0.9996219863159573	0	0	0.9287792207792208	0.3736078367272242	KCNG2;SERPINB12;SMYD5;COX18;STON2;CASP8;ADAMTS3;DVL2;NUDT17;SEC11A;TRAPPC1;RBPMS;IFRD1;C7ORF25;FANCC;PARVB;DEK;PTPN14;SMARCA4;RNF169;ACAP1;NAT2;OSBPL1A;RCOR2;HOXB6;FERMT2
Retrosplenial area, dorsal part, layer 5	26/301	0.6688089162653676	0.9996219863159573	0	0	0.9287792207792208	0.3736078367272242	SMYD5;COX18;PTPN23;ATP1A1;SEPT9;CASP8;PSD3;DVL2;NUDT17;MAF1;SEC11A;RBPMS;IFRD1;FANCC;HCFC2;PTPN14;SMARCA4;TMEM59;B3GNT7;NAT2;PKN1;OSBPL1A;RCOR2;HOXB6;FERMT2;FAM84B
Secondary motor area, layer 5	26/301	0.6688089162653676	0.9996219863159573	0	0	0.9287792207792208	0.3736078367272242	KCNG2;DYRK2;POLDIP2;SMYD5;SLC1A4;ZBTB45;SMC6;ASAP2;TEX28;RPTOR;RNF113A;C19ORF57;BMF;BSN;PUSL1;SEC11A;PDLIM7;SMURF2;KCNB2;ATRX;ACTR8;GNL2;MIF4GD;FUBP3;TUBGCP6;SHBG
Spinal nucleus of the trigeminal, oral part, caudal dorsomedial part	26/301	0.6688089162653676	0.9996219863159573	0	0	0.9287792207792208	0.3736078367272242	TSKS;DIS3L;PRCP;SMC6;ZNF8;ADAMTS3;ZNF629;EPC1;SDF2;MTPAP;SCAPER;SEC31A;DRD5;PSTK;WDR59;HSDL1;BCKDHB;CRYGN;MRPS2;ARID1A;PEX14;CD109;PPIG;SIGLEC8;ZNF511;ZNF398
Subparaventricular zone	26/301	0.6688089162653676	0.9996219863159573	0	0	0.9287792207792208	0.3736078367272242	MAGEL2;AHCY;PRKCSH;FHL1;SMC5;ADAMTS12;SKA1;ALKBH8;CNN2;GJA1;TCL1A;EDNRA;RSBN1L;CCIN;METTL7A;CCDC77;PUSL1;BRD3;DNAJC11;SLC9A3;DDX39A;GNB2;POLE3;TMBIM6;GPLD1;HOXB6
Superior colliculus, sensory related	26/301	0.6688089162653676	0.9996219863159573	0	0	0.9287792207792208	0.3736078367272242	KCNG2;SERPINB12;PLA2G1B;CHRNA9;SLC2A2;ART5;SMC4;VSIG10L;CPLX3;ADAP2;CASP8;RSBN1L;ZNF689;CCIN;EPPIN;ZNF467;KRT6B;MSR1;YES1;SLC11A1;FANCC;SMARCA4;CLEC4A;FCER2;DPY19L2;MTRF1L
Superior colliculus, superficial gray layer	26/301	0.6688089162653676	0.9996219863159573	0	0	0.9287792207792208	0.3736078367272242	KCNG2;SERPINB12;PLA2G1B;PLEK;CHRNA9;SLC2A2;ART5;SMC4;VSIG10L;CPLX3;ADAP2;CASP8;RSBN1L;CCIN;EPPIN;ZNF467;KRT6B;MSR1;YES1;SLC11A1;SMARCA4;FCER2;DPY19L2;PDE3A;PIGL;MTRF1L
Taenia tecta, dorsal part, layer 3	26/301	0.6688089162653676	0.9996219863159573	0	0	0.9287792207792208	0.3736078367272242	LIPT1;KCNG2;ANKRD11;MTMR6;SH3RF1;TMEM127;MED10;CDK5RAP1;FLNA;DNAJB9;VHL;ORAOV1;CLHC1;SETDB1;ORMDL1;DNTT;MARCH7;BLCAP;CLEC4A;MAS1;FUBP3;GNPDA2;MAN2B2;SLCO1A2;PHF13;VAMP2
Taenia tecta, ventral part	26/301	0.6688089162653676	0.9996219863159573	0	0	0.9287792207792208	0.3736078367272242	LIPT1;PGLYRP3;AFM;ASB15;DNAJB9;ORAOV1;PCMTD1;ATPAF2;CRADD;GKN1;ABCC6;ORMDL1;DNTT;UBE2G2;INHBA;TMPRSS11F;GFER;ZFP90;MAS1;SETBP1;GNPDA2;TUBGCP4;PPARA;RAPGEF6;KANK3;MYO1G
Taenia tecta, ventral part, layer 3	26/301	0.6688089162653676	0.9996219863159573	0	0	0.9287792207792208	0.3736078367272242	LIPT1;MTMR6;RNF113A;KCTD20;CRTAC1;C19ORF57;VHL;XDH;PCMTD1;FIS1;GKN1;ABCC6;PBX3;ORMDL1;UBE2G2;GFER;ZFP90;MAS1;NCOR1;FUBP3;DCT;GNPDA2;PHF13;TUBGCP4;VAMP2;KANK3
Thalamus, polymodal association cortex related	26/301	0.6688089162653676	0.9996219863159573	0	0	0.9287792207792208	0.3736078367272242	DAGLA;LAMC3;ATP10A;ADARB1;GJC1;ADAMTS19;ZMAT4;PMVK;PHACTR2;TRPM6;PHACTR4;CHRNB2;IAH1;GPX1;GPR12;SLC11A1;KCNIP4;SLC39A12;MIF4GD;DOPEY1;PLCB4;DPY19L2;CD109;CNKSR3;ID4;PTPN4
Ventral cochlear nucleus	26/301	0.6688089162653676	0.9996219863159573	0	0	0.9287792207792208	0.3736078367272242	RTEL1;SEMA7A;WDSUB1;CHRNA9;ITIH1;FBLN5;LGALS3;SULT1C2;TCL1A;GNPNAT1;ENPP6;ANKRD29;MPP7;IL6;FAM161A;SLCO4A1;NAT2;CDC37;SPATC1;PAX9;ZFP42;SLCO1A2;MMRN2;OSBPL1A;ENG;CREB5
Ventromedial hypothalamic nucleus, central part	26/301	0.6688089162653676	0.9996219863159573	0	0	0.9287792207792208	0.3736078367272242	MAGEL2;PRKCSH;EIF4A3;SLC38A10;STMN4;BAZ2B;CNN2;SLC22A13;TRIM28;RNF138;HRH4;NDN;C14ORF119;CMTM4;INTS3;TOP3A;C17ORF80;THEG;DDX39A;IFT81;GNB2;GLOD5;ID4;ANKS6;ANAPC4;PIGL
alar plate of p3 (alar prethalamus)	26/301	0.6688089162653676	0.9996219863159573	0	0	0.9287792207792208	0.3736078367272242	OXNAD1;MAGEL2;NPY2R;FPR2;GJC1;ADAMTS19;TAGAP;WDR5;SAP30BP;RABGAP1L;IAH1;GPX1;CAMK1D;TPRG1;OPALIN;ANKRD22;ESRRG;CRLS1;NELL1;NPC2;CNKSR3;ID4;RAPGEF6;TP73;PPARD;CREB5
basal plate of p3	26/301	0.6688089162653676	0.9996219863159573	0	0	0.9287792207792208	0.3736078367272242	CREBZF;PIWIL4;C2CD3;AQP7;RBM4B;FBLN1;FPR2;NTN1;MYLK;FAM184A;RGS1;CPNE2;OR7A17;RABGAP1L;KCND3;PBX3;TACR3;SHISA2;CWC15;IGSF10;P2RX1;SARDH;TMBIM6;MYL9;PNPLA2;BET1
basolateral amygdaloid nucleus, posterior part	26/301	0.6688089162653676	0.9996219863159573	0	0	0.9287792207792208	0.3736078367272242	ZNF395;CSRNP2;GRP;PRKCSH;LTN1;LPL;FBXO46;SBSN;HIF1A;SCN11A;FAM162A;CPNE2;COLGALT1;AUTS2;C17ORF49;HPCAL1;ASH1L;WTIP;A1CF;BLCAP;THAP2;HIC1;DDOST;CLK2;ANKRA2;GALK2
bed nucleus of the stria terminalis, medioseptal division	26/301	0.6688089162653676	0.9996219863159573	0	0	0.9287792207792208	0.3736078367272242	IGSF5;MAGEL2;NPY2R;FHL1;GPR83;LMOD3;NEU3;CAPN6;HACL1;CPNE2;RPS2;EPPIN;USP30;MEST;JAK1;PTCH1;ARHGAP27;DEK;BLCAP;NELL1;RCN1;SFPQ;DCT;SARDH;PHF13;TP73
caudate nucleus	26/301	0.6688089162653676	0.9996219863159573	0	0	0.9287792207792208	0.3736078367272242	IPPK;SERPINE2;NPY2R;ITPR1;DERL2;LPL;GPR83;CPLX3;SRM;FAM171A1;CNST;HORMAD1;SH2D5;ZCCHC24;KL;ACTN1;COMMD1;DEK;CIDEC;GPRIN3;CYLD;TPST1;PARD3;ID4;GNB5;GPR146
centromedian nucleus	26/301	0.6688089162653676	0.9996219863159573	0	0	0.9287792207792208	0.3736078367272242	PGLYRP3;IGSF5;ILK;STMN4;ADARB1;ADAMTS12;CYB561D1;FGD3;CNN2;ZMAT4;ADAMTSL2;PMVK;IGFBP7;TRPM6;CHRNB2;GPR12;FZD7;KCNIP4;CYLD;PLCB4;SETBP1;GJB3;UBQLNL;PTPN4;ARHGEF5;GALK2
core part of the anterobasal nucleus	26/301	0.6688089162653676	0.9996219863159573	0	0	0.9287792207792208	0.3736078367272242	OXNAD1;MAGEL2;PRKCSH;SMC5;ZNF8;ALKBH8;MYL12B;CNN2;SLC22A13;TRIM28;HYAL1;RNF138;RGS1;GRAP2;CAMP;FADS1;BRD3;C8ORF37;CCDC115;C14ORF119;ATG10;THAP1;SMTN;GLOD5;SASS6;HOXB6
dorsolateral TG part of the periaqueductal gray	26/301	0.6688089162653676	0.9996219863159573	0	0	0.9287792207792208	0.3736078367272242	CREBZF;TCERG1;ZNF395;IGSF5;SLC22A5;ENDOD1;PHB;LTBP3;TRIM28;AUH;OTOF;VHL;CA14;KLHDC10;MED1;HEXIM2;ARHGEF15;PAQR5;OPALIN;RNASE1;TST;SASS6;PIGL;PPARA;C2ORF50;CRLF2
frontal cortex	26/301	0.6688089162653676	0.9996219863159573	0	0	0.9287792207792208	0.3736078367272242	CHRM3;DYRK2;ROCK1;POLDIP2;SMYD5;ZBTB45;HTR2A;TEX28;GOLGA2;VPS8;C19ORF57;CCIN;PUSL1;SEC11A;OR7A17;ESCO1;KCNB2;ATRX;ACTR8;HCFC2;GNL2;CACNB4;FUBP3;SIDT1;TUBGCP6;CHMP7
intergeniculate leaflet	26/301	0.6688089162653676	0.9996219863159573	0	0	0.9287792207792208	0.3736078367272242	PFKFB2;NPY2R;THYN1;THSD4;GJC1;FRZB;BCL7C;WDR5;NEK1;USP51;FYN;PCDHA2;RABGAP1L;IAH1;CAMK1D;TPRG1;ANKRD22;GPR3;CRLS1;DPY19L2;NR4A3;ATM;RAPGEF6;TP73;PPARD;CREB5
intermediate part of r3B	26/301	0.6688089162653676	0.9996219863159573	0	0	0.9287792207792208	0.3736078367272242	FKBP11;TMEM87A;FSTL1;TTBK2;TRIM7;CHRAC1;IARS2;PCDHA2;ERC1;CDR2;VASP;YARS;PLEKHG3;DDX59;PAQR5;C14ORF119;ESRRG;S100B;PEX14;PLEKHA8;THEG;GRHPR;CARHSP1;GJB3;ERCC5;YPEL5
intermediate part of the arcuate nucleus	26/301	0.6688089162653676	0.9996219863159573	0	0	0.9287792207792208	0.3736078367272242	C1QB;CD63;MAGEL2;DERL2;MSI1;BAZ2B;ART5;ZNF8;AGER;CNN2;SLC22A13;TRIM28;MSTO1;FRZB;NIPAL2;EPPIN;FADS1;XBP1;C8ORF37;MMAA;CCDC115;ETV4;PARP12;THAP1;BIRC5;MTRF1L
intermediate stratum of CbH	26/301	0.6688089162653676	0.9996219863159573	0	0	0.9287792207792208	0.3736078367272242	C17ORF97;DBI;BAZ2B;OR1M1;NEUROD1;MMP24;ADAP2;ERBB3;STK36;HAS1;C19ORF57;OFD1;WDR59;FBXW8;PCGF5;ANKRD22;INTS2;ESRRG;CGRRF1;GFER;CIDEC;COQ10A;MPP7;SPATC1;CASQ2;PPIG
intermediate stratum of PPaA	26/301	0.6688089162653676	0.9996219863159573	0	0	0.9287792207792208	0.3736078367272242	BEX4;MAGEL2;CD81;NPY2R;FHL1;SLC1A4;RASSF1;ARVCF;ADAMTS13;TIMP2;C22ORF23;NDN;HMGCLL1;ARL10;GPX1;KLHL25;OPALIN;ANKRD22;TOP3A;LIMK1;TACR3;ARHGAP27;RCN1;TMBIM6;GPLD1;TP73
intermediate stratum of p2ZL	26/301	0.6688089162653676	0.9996219863159573	0	0	0.9287792207792208	0.3736078367272242	OXNAD1;ADARB1;GJC1;FGD3;ADAMTS19;FADS6;ZMAT4;SLC25A41;PHACTR4;IAH1;GPX1;CAMK1D;GPR12;CBX4;ANKRD22;ATRX;KCNIP4;CORO2A;PLEKHA8;NELL1;PLCB4;FRAS1;ZSCAN21;CNKSR3;PTPN4;PPARD
intermediate stratum of p3B	26/301	0.6688089162653676	0.9996219863159573	0	0	0.9287792207792208	0.3736078367272242	CREBZF;SERPINE2;FPR2;NTN1;GJC1;ADAMTS19;FAM184A;OR7A17;RABGAP1L;KLHL25;KCND3;OPALIN;PBX3;TACR3;SEMA4G;IGSF10;FAM161A;P2RX1;POLE3;MAGED2;TMBIM6;PIGL;GPLD1;VAMP2;ISCU;PLEC
intermediate stratum of r1BM	26/301	0.6688089162653676	0.9996219863159573	0	0	0.9287792207792208	0.3736078367272242	C1QB;CREBZF;CSTB;REG3A;LPAR1;GATA5;DNAJC25;NTN1;SLC6A4;RASSF1;GNG2;FAM184A;NTF3;CAMP;PLEKHG3;GPR37;KCND3;PBX3;TACR3;AMPD3;PDGFRL;HCRTR1;DAAM2;PPIL3;OPTN;CDS2
interstitial nucleus of the zona limitans	26/301	0.6688089162653676	0.9996219863159573	0	0	0.9287792207792208	0.3736078367272242	OXNAD1;ADARB1;GJC1;FGD3;ADAMTS19;FADS6;ZMAT4;SLC25A41;PHACTR4;IAH1;GPX1;CAMK1D;GPR12;CBX4;ANKRD22;ATRX;KCNIP4;CORO2A;PLEKHA8;NELL1;PLCB4;FRAS1;ZSCAN21;CNKSR3;PTPN4;PPARD
lateropallial prepiriform area	26/301	0.6688089162653676	0.9996219863159573	0	0	0.9287792207792208	0.3736078367272242	DOCK3;USP16;PLXND1;PDGFA;TXNDC15;AGER;ALKBH8;PPM1G;GNG2;UBE2Q1;SCN11A;RNF138;FRZB;MED10;SAMD4B;BBIP1;HIC1;CLK2;CYLD;FRAS1;TLX2;P2RX1;PKN1;ANKRA2;MMADHC;GALK2
layer 1 of AOD cortex	26/301	0.6688089162653676	0.9996219863159573	0	0	0.9287792207792208	0.3736078367272242	LIPT1;PGLYRP3;CES5A;AURKC;ERICH1;RSBN1L;DNAJB9;CD300LD;CD300LF;BEND7;ORAOV1;CRADD;INTS3;INTS2;DNTT;ADCK1;TBC1D21;TLX2;ZSCAN21;GLOD5;ATM;PPARA;ZNF511;B4GALT4;KANK3;MYO1G
layer 1 of ERCx	26/301	0.6688089162653676	0.9996219863159573	0	0	0.9287792207792208	0.3736078367272242	MESP2;RTEL1;WDSUB1;RFESD;GFI1;FBLN1;PRCP;ADAMTS12;P2RY6;RNF138;POLR2C;NTF3;GNPNAT1;RRP12;CD300LF;C11ORF86;MRGPRX3;ATG10;DNAJB13;A1CF;CRLS1;PTPN14;TOPORS;FOSL1;FCER2;PAX9
layer 1 of InsCx	26/301	0.6688089162653676	0.9996219863159573	0	0	0.9287792207792208	0.3736078367272242	LIPT1;DGKE;USP16;PRKCSH;CES5A;AURKC;PPM1G;SART1;CYTH4;ZNF507;POLR2C;CCIN;CD300LF;CHST9;AMBP;SAMD4B;CRLS1;FCER2;CCNA1;TLX2;P2RX1;GLOD5;RAB9A;INTS7;RAPGEF6;MYO1G
layer 2 of LPrP cortex	26/301	0.6688089162653676	0.9996219863159573	0	0	0.9287792207792208	0.3736078367272242	TCERG1;USP16;PDGFA;SBSN;TXNDC15;ALKBH8;PPM1G;SCN11A;RNF138;FRZB;MED10;BCL7C;TRAPPC2L;NSUN5;SAMD4B;HIC1;CLK2;FRAS1;CNOT1;TLX2;P2RX1;RAB9A;PKN1;MMADHC;GALK2;SHANK2
layer 2 of PaS	26/301	0.6688089162653676	0.9996219863159573	0	0	0.9287792207792208	0.3736078367272242	PIWIL4;USHBP1;FBLN1;CDC14A;NR3C2;P2RY6;POLR2C;GNPNAT1;CCIN;ITGB7;CD300LF;MSR1;SLC15A1;DNAJB13;VEZF1;WTIP;TERF2;FCER2;SPATC1;P2RX1;SLCO1A2;TERF2IP;TCF4;ALDOB;LCT;CREB5
layer 3 of LPrP cortex	26/301	0.6688089162653676	0.9996219863159573	0	0	0.9287792207792208	0.3736078367272242	TCERG1;PLXND1;PDGFA;SBSN;TXNDC15;AGER;ALKBH8;PPM1G;UBE2Q1;SCN11A;RNF138;MED10;NSUN5;IFRD1;SAMD4B;BBIP1;A1CF;HIC1;CLK2;FCER2;P2RX1;RAB9A;PKN1;MMADHC;GALK2;SHANK2
layer 5 of PaS	26/301	0.6688089162653676	0.9996219863159573	0	0	0.9287792207792208	0.3736078367272242	HDAC5;GRP;ATP10A;SLC8A1;NR3C2;CPLX3;NUDCD3;PSD3;ITGB7;CD34;MSR1;ATP8B2;MICAL2;ASH1L;TERF2;ETV5;TRPV6;SPATC1;VOPP1;TERF2IP;TCF4;SERPINI1;FBXL5;TRIB2;CDH18;RAI14
magnocellular superficial hypothalamic nucleus	26/301	0.6688089162653676	0.9996219863159573	0	0	0.9287792207792208	0.3736078367272242	GRN;DUSP19;AQP7;FBLN1;MYLK;DCAF17;SERP1;RNF151;CCDC93;BRD3;MSR1;HSDL1;FCRL5;KRT34;CWC15;PAFAH2;ADRA2A;PAN3;P2RX1;SASS6;SARDH;MTFR1;NUCB2;CHST3;ENG;PNPLA2
mammillary area	26/301	0.6688089162653676	0.9996219863159573	0	0	0.9287792207792208	0.3736078367272242	CREBZF;LIPT1;SERPINB12;UHRF1;AFM;FBLN1;EDDM3B;SLC5A2;MYLK;MYL12B;CPN1;HYAL1;CTSK;RPL37;C8ORF37;C11ORF86;GFPT2;CIDEB;BTC;FCER2;GRHPR;SASS6;BIRC5;MYL9;ENG;TRIM56
mammillary part of PHyB	26/301	0.6688089162653676	0.9996219863159573	0	0	0.9287792207792208	0.3736078367272242	CREBZF;ITIH5;AHCTF1;SERPINB12;AFM;SLC5A2;CDC14A;ASB15;MYLK;LGALS3;JPH2;HYAL1;RGS1;ENPP1;C8ORF37;C11ORF86;AADAT;CIDEB;SLCO1A2;SARDH;ZNF354A;MYL9;B4GALT4;ENG;PNPLA2;BET1
mammillary part of THyB	26/301	0.6688089162653676	0.9996219863159573	0	0	0.9287792207792208	0.3736078367272242	CREBZF;LIPT1;SERPINB12;UHRF1;AFM;FBLN1;EDDM3B;SLC5A2;MYLK;MYL12B;CPN1;HYAL1;CTSK;RPL37;C8ORF37;C11ORF86;GFPT2;CIDEB;BTC;FCER2;GRHPR;SASS6;BIRC5;MYL9;ENG;TRIM56
mantle zone of Mam	26/301	0.6688089162653676	0.9996219863159573	0	0	0.9287792207792208	0.3736078367272242	CREBZF;LIPT1;SERPINB12;UHRF1;AFM;FBLN1;EDDM3B;SLC5A2;MYLK;MYL12B;CPN1;HYAL1;CTSK;RPL37;C8ORF37;C11ORF86;GFPT2;CIDEB;BTC;FCER2;GRHPR;SASS6;BIRC5;MYL9;ENG;TRIM56
mantle zone of TTe	26/301	0.6688089162653676	0.9996219863159573	0	0	0.9287792207792208	0.3736078367272242	LIPT1;KCNG2;VAC14;PPP1R35;ASB15;TXNDC17;FLNA;CLHC1;PUS3;AMBP;GKN1;STX7;ABCC6;DNTT;GPR3;DEK;INHBC;CLEC4A;MAS1;GNPDA2;SLCO1A2;PHF13;PPARA;LRCH4;RAI14;BET1
mantle zone of isBL	26/301	0.6688089162653676	0.9996219863159573	0	0	0.9287792207792208	0.3736078367272242	FKBP11;CSTB;CHAT;STON2;PHB;NTN1;SLC6A4;RNF113A;RPS18;FAM184A;NIPAL2;CDH22;NDN;ARHGEF40;HMGCLL1;ARL10;HEXIM2;ARHGEF15;TRAPPC4;RPS6;PBX3;HCRTR1;DISP2;IGSF10;MAGED2;CDS2
mantle zone of p1Lim	26/301	0.6688089162653676	0.9996219863159573	0	0	0.9287792207792208	0.3736078367272242	CREBZF;RNASEH2B;GRP;ENDOD1;LTBP3;CES5A;NTN3;HRH4;METTL15;YARS;OR52I2;KDM4C;OPALIN;LIMK1;APOC4;SEPT4;BRI3BP;MEX3C;NELL1;DPY19L2;GJB3;ADSSL1;ATM;ANG;PIGL;ISCU
mantle zone of p2B	26/301	0.6688089162653676	0.9996219863159573	0	0	0.9287792207792208	0.3736078367272242	TSKS;CREBZF;PLA2G1B;FBLN1;CES5A;NTN1;GJC1;SLC22A16;FAM184A;SLC25A41;OR52I2;KCND3;OPALIN;PBX3;TACR3;CWC15;PLEKHA8;IGSF10;NELL1;FAM161A;TMBIM6;PIGL;MYL9;VAMP2;ISCU;GPR146
mantle zone of r3BI	26/301	0.6688089162653676	0.9996219863159573	0	0	0.9287792207792208	0.3736078367272242	FKBP11;TMEM87A;FSTL1;TTBK2;TRIM7;CHRAC1;IARS2;PCDHA2;ERC1;CDR2;VASP;YARS;PLEKHG3;DDX59;PAQR5;C14ORF119;ESRRG;S100B;PEX14;PLEKHA8;THEG;GRHPR;CARHSP1;GJB3;ERCC5;YPEL5
mantle zone of the IG	26/301	0.6688089162653676	0.9996219863159573	0	0	0.9287792207792208	0.3736078367272242	ANKRD39;KCNG2;PGLYRP3;CHD9;PPP1R35;ZC4H2;DOCK8;ZBTB1;GATA5;SMC4;EDNRA;ADAMTS13;CEP170;PCDHA2;AMBP;SLC11A1;WNT5A;SLC9A3;IL6;TBC1D21;CD109;P2RX1;ZSCAN21;ALDOB;MYL9;KANK3
p1 part of the pararubral nucleus	26/301	0.6688089162653676	0.9996219863159573	0	0	0.9287792207792208	0.3736078367272242	CREBZF;TCERG1;ZNF395;SLC22A5;USPL1;CES5A;NTN1;CNST;FAM184A;FAM162A;SLC25A41;PHACTR2;IARS2;YARS;HSDL1;KCND3;OPALIN;SACM1L;ESRRG;TUBB4A;PLEKHA8;IGSF10;ADSSL1;ANG;PIGL;ISCU
p3 portion of paranigral nucleus	26/301	0.6688089162653676	0.9996219863159573	0	0	0.9287792207792208	0.3736078367272242	CREBZF;ITIH5;AHCTF1;SERPINB12;ADAMTS12;NTN1;ASB15;MYLK;SLC22A13;ENPP1;CCIN;CD163;KLHL25;AADAT;WNT5A;TACR3;VEZF1;WTIP;IGSF10;DAAM2;LY6G5B;CD69;FMOD;MYL9;B4GALT4;PNPLA2
paraseptal subpallium	26/301	0.6688089162653676	0.9996219863159573	0	0	0.9287792207792208	0.3736078367272242	LIPT1;DDX5;SERPINE2;LPL;GPR83;NTN1;CYP3A7;RPS6KA4;OTOF;HACL1;SH2D5;LRRN3;ACTN1;CPSF3;PLEKHA5;PNMA2;FIG4;GPRIN3;CARHSP1;SMTN;GPANK1;PARD3;PITPNM2;ITGB1BP1;EFHC2;UTRN
paraventricular nucleus, dorsal part	26/301	0.6688089162653676	0.9996219863159573	0	0	0.9287792207792208	0.3736078367272242	MAGEL2;ACADVL;FHL1;ILK;ADAMTS12;CNN2;GJA1;EDNRA;RSBN1L;DNAJB9;RPS2;ARL10;FIS1;XBP1;C17ORF80;ARHGAP27;MARCH7;PDIA6;PDIA4;CLIP2;SLC9A3;RCN1;GAP43;P2RX1;ID4;GPLD1
parvicellular part of Lat	26/301	0.6688089162653676	0.9996219863159573	0	0	0.9287792207792208	0.3736078367272242	ITIH5;CCDC121;C17ORF97;DBI;BAZ2B;OR1M1;NEUROD1;ADAP2;ERBB3;STK36;FADS1;MAPK1IP1L;KL;WDR59;FBXW8;ANKRD22;ARMC7;NUP153;ESRRG;CORO2A;SORBS3;GFER;MPP7;PDIA4;DPY19L2;LRP10
periventricular stratum of SeDg	26/301	0.6688089162653676	0.9996219863159573	0	0	0.9287792207792208	0.3736078367272242	IGSF5;MAGEL2;NPY2R;FHL1;GPR83;LMOD3;NEU3;CAPN6;HACL1;CPNE2;RPS2;EPPIN;USP30;MEST;JAK1;PTCH1;ARHGAP27;DEK;BLCAP;NELL1;RCN1;SFPQ;DCT;SARDH;PHF13;TP73
periventricular stratum of Str	26/301	0.6688089162653676	0.9996219863159573	0	0	0.9287792207792208	0.3736078367272242	IPPK;SERPINE2;NPY2R;ITPR1;DERL2;LPL;GPR83;CPLX3;SRM;FAM171A1;CNST;HORMAD1;SH2D5;ZCCHC24;KL;ACTN1;COMMD1;DEK;CIDEC;GPRIN3;CYLD;TPST1;PARD3;ID4;GNB5;GPR146
periventricular stratum of TG	26/301	0.6688089162653676	0.9996219863159573	0	0	0.9287792207792208	0.3736078367272242	CREBZF;TCERG1;ZNF395;IGSF5;SLC22A5;ENDOD1;PHB;LTBP3;TRIM28;AUH;OTOF;VHL;CA14;KLHDC10;MED1;HEXIM2;ARHGEF15;PAQR5;OPALIN;RNASE1;TST;SASS6;PIGL;PPARA;C2ORF50;CRLF2
periventricular stratum of r10Tr	26/301	0.6688089162653676	0.9996219863159573	0	0	0.9287792207792208	0.3736078367272242	BTG4;AHCTF1;CHRNA3;USP54;GTF2B;PINX1;BAZ2B;DNAJC25;DBH;CXCL3;VSIG10L;CDC14A;SLC22A13;LGALS1;KIF3A;ADAMTSL2;UBXN7;GPSM3;RNF20;CRADD;KLHL25;MMAA;GAB2;CORO2A;NUCB1;HOXB6
periventricular stratum of r1Ve	26/301	0.6688089162653676	0.9996219863159573	0	0	0.9287792207792208	0.3736078367272242	CCDC121;WDSUB1;DBI;BAZ2B;ERBB3;STK36;IGFBP7;SDF2;CCR3;CA14;VASP;MAPK1IP1L;RNF20;KL;RABGAP1L;WDR59;FBXW8;INTS2;KRT34;MIF4GD;SORBS3;GFER;PARP12;LRP10;C2ORF50;IL18R1
periventricular stratum of r6Ve	26/301	0.6688089162653676	0.9996219863159573	0	0	0.9287792207792208	0.3736078367272242	SLC22A5;ZC4H2;SAT2;PHB;BICD1;RGS5;TRIM7;GGA3;TRIM24;SCAPER;METTL15;CA14;PLEKHG3;NEK9;KL;TGFB2;DDX59;MRPS25;ACAD9;ESRRG;INHBA;TC2N;MFSD12;THEG;CCDC90B;SLC28A3
posterolateral cortical amygdaloid area	26/301	0.6688089162653676	0.9996219863159573	0	0	0.9287792207792208	0.3736078367272242	ZNF395;PLXND1;PXN;LPL;SBSN;PPM1G;TRIM28;ERICH1;SLCO2B1;TRIM24;CEP72;CCIN;E2F4;XDH;PRPH;NCOA2;CMTM4;ABCC6;ATG10;ARMC7;CNOT1;PLSCR4;PAX9;UNC119;ZCCHC3;NUCB2
posteromedial visual area, layer 1	26/301	0.6688089162653676	0.9996219863159573	0	0	0.9287792207792208	0.3736078367272242	STON2;CPLX3;FGF5;CASP8;TRIM28;POLR2C;SAFB2;ST3GAL5;USP51;HOXA7;HMGCLL1;CAMP;MSR1;CD163;MRGPRX3;FANCC;DEK;PARP12;GATAD2A;CNKSR2;RNF169;ACAP1;GNAQ;PLEKHO2;RPP25;PPP1R14D
posteromedial visual area, layer 4	26/301	0.6688089162653676	0.9996219863159573	0	0	0.9287792207792208	0.3736078367272242	TSKS;PHLDB1;SMYD5;ICA1L;SLC2A2;ZBTB45;FGF5;CASP8;SAFB2;ABL1;DVL2;PHACTR3;ZNF569;RALY;CAMP;KRT6B;ATPAF2;UNC13A;SLC12A5;TANC2;NR4A3;SDHAF2;RPP25;ACTR10;SHANK2;CCDC90B
prethalamic tegmentum	26/301	0.6688089162653676	0.9996219863159573	0	0	0.9287792207792208	0.3736078367272242	CREBZF;PIWIL4;C2CD3;AQP7;RBM4B;FBLN1;FPR2;NTN1;MYLK;FAM184A;RGS1;CPNE2;OR7A17;RABGAP1L;KCND3;PBX3;TACR3;SHISA2;CWC15;IGSF10;P2RX1;SARDH;TMBIM6;MYL9;PNPLA2;BET1
prethalamus	26/301	0.6688089162653676	0.9996219863159573	0	0	0.9287792207792208	0.3736078367272242	OXNAD1;MAGEL2;NPY2R;FPR2;GJC1;ADAMTS19;TAGAP;WDR5;SAP30BP;RABGAP1L;IAH1;GPX1;CAMK1D;TPRG1;OPALIN;ANKRD22;ESRRG;CRLS1;NELL1;NPC2;CNKSR3;ID4;RAPGEF6;TP73;PPARD;CREB5
r1 part of dorsal raphe nucleus	26/301	0.6688089162653676	0.9996219863159573	0	0	0.9287792207792208	0.3736078367272242	C1QB;SRP19;CTBP2;SYCP2;DGKA;PHB;DBH;SLC6A4;ARHGAP12;RGS5;INPP5F;AUH;FAM184A;CDH22;COLGALT1;CAMP;ARHGEF15;PBX3;AMPD3;PDGFRL;PKIB;NUCB1;GPLD1;RNF166;ISCU;CDS2
r1 part of vestibular nucleus Y	26/301	0.6688089162653676	0.9996219863159573	0	0	0.9287792207792208	0.3736078367272242	CCDC121;WDSUB1;DBI;BAZ2B;ERBB3;STK36;IGFBP7;SDF2;CCR3;CA14;VASP;MAPK1IP1L;RNF20;KL;RABGAP1L;WDR59;FBXW8;INTS2;KRT34;MIF4GD;SORBS3;GFER;PARP12;LRP10;C2ORF50;IL18R1
r10 part of solitary complex	26/301	0.6688089162653676	0.9996219863159573	0	0	0.9287792207792208	0.3736078367272242	BTG4;AHCTF1;CHRNA3;USP54;GTF2B;PINX1;BAZ2B;DNAJC25;DBH;CXCL3;VSIG10L;CDC14A;SLC22A13;LGALS1;KIF3A;ADAMTSL2;UBXN7;GPSM3;RNF20;CRADD;KLHL25;MMAA;GAB2;CORO2A;NUCB1;HOXB6
r2 part of basointermediate reticular formation	26/301	0.6688089162653676	0.9996219863159573	0	0	0.9287792207792208	0.3736078367272242	FKBP11;SMYD5;C4ORF19;CNST;TRIM7;CHRAC1;GGA3;IARS2;ACAD11;CDR2;AP2M1;PSTK;YARS;DDX59;YES1;PAQR5;C14ORF119;MYOF;S100B;PLEKHA8;THEG;GJB3;ERCC5;CDR2L;YPEL5;PPIL3
r2 part of trigeminal transition zone	26/301	0.6688089162653676	0.9996219863159573	0	0	0.9287792207792208	0.3736078367272242	RNASEH2B;DIS3L;ERICH1;KIF3A;ZNF689;SDF2;B4GALNT3;CCR3;JAK1;AP1M1;PSTK;WDR59;INTS2;WDR19;MRPS2;CGRRF1;COQ10A;COQ6;CLEC4A;C1ORF159;POLG2;TBC1D5;UBQLNL;NAT9;CCDC151;TAF3
r3 alar plate	26/301	0.6688089162653676	0.9996219863159573	0	0	0.9287792207792208	0.3736078367272242	RTEL1;CCDC121;WDSUB1;FAF1;TSEN54;LGALS3;ADAMTS3;ERICH1;STK32A;SCAPER;CCR3;DDX59;WDR59;FBXW8;CRYGN;MRPS2;ESRRG;CGRRF1;COQ10A;IGSF10;IL6;POLG2;NAT2;CDC37;PPIG;NUPL2
r3 part of lateral vestibular nucleus	26/301	0.6688089162653676	0.9996219863159573	0	0	0.9287792207792208	0.3736078367272242	CCDC121;SMC6;KIF17;GGA3;AANAT;ADAMTS3;ERICH1;ERBB3;C8ORF82;OR7A17;DDX59;WDR59;INTS2;C3ORF62;CRYGN;MRPS2;ESRRG;FMO3;CIDEC;COQ10A;IGSF10;PPIG;CDR2L;SIGLEC8;ZNF511;CHST3
r5 part of A5 noradrenergic cell group	26/301	0.6688089162653676	0.9996219863159573	0	0	0.9287792207792208	0.3736078367272242	PFKFB2;VAC14;CHAT;ZBTB1;DUSP19;FSTL1;LGALS1;ITGB7;IARS2;SDF2;ACAD11;STK32A;ZNF202;NR2C2AP;PRPH;RAB2B;PACRG;LRBA;AKTIP;CRYGN;UBE2G2;TUBB4A;MMP9;BCKDK;SLC25A30;NFKBIB
r6 part of parvocellular medial vestibular nucleus	26/301	0.6688089162653676	0.9996219863159573	0	0	0.9287792207792208	0.3736078367272242	SLC22A5;ZC4H2;SAT2;PHB;BICD1;RGS5;TRIM7;GGA3;TRIM24;SCAPER;METTL15;CA14;PLEKHG3;NEK9;KL;TGFB2;DDX59;MRPS25;ACAD9;ESRRG;INHBA;TC2N;MFSD12;THEG;CCDC90B;SLC28A3
r6 part of spinal vestibular nucleus	26/301	0.6688089162653676	0.9996219863159573	0	0	0.9287792207792208	0.3736078367272242	RTEL1;C17ORF97;CD80;TSEN54;CHRAC1;AANAT;ADAMTS3;CTSK;C8ORF82;TSPO;DNAJB9;ZNF689;UPP1;ATP7A;IMPG2;WDR59;ZNF383;NFYC;C3ORF62;VAMP8;IL6;FAM161A;TRPV6;GJB3;NAT2;NUPL2
r7 part of ventral gigangocellular reticular area	26/301	0.6688089162653676	0.9996219863159573	0	0	0.9287792207792208	0.3736078367272242	KCNG2;VAC14;IGSF5;MGST2;RBM4B;BAZ2B;MYL12B;SLC6A4;SLC22A13;APH1B;MSTO1;RGS1;ADAMTSL2;ATP7A;MSR1;CRADD;EIF1AX;CMTM4;AMPD3;UBE2G2;THAP2;PDGFRL;HCRTR1;SETBP1;DAAM2;XPNPEP2
r8 part of inferior olive	26/301	0.6688089162653676	0.9996219863159573	0	0	0.9287792207792208	0.3736078367272242	CREBZF;OR2C1;GATA5;RBM4B;GCC1;BAZ2B;ASB15;MYL12B;TMEM220;SLC22A13;ADAMTS13;SERP1;RNF138;STBD1;CD300LD;MPZL3;HEATR6;CRADD;CIDEB;PARVB;INHBC;GFER;CCNA1;SETBP1;MTRF1L;CHST3
r8 portion of ambiguous motor nucleus	26/301	0.6688089162653676	0.9996219863159573	0	0	0.9287792207792208	0.3736078367272242	VAC14;DOCK8;LRP2;FSTL1;METTL14;LGALS1;AANAT;ADAMTS3;ERBB3;IL21R;SDF2;RAB2B;TRAPPC2L;SYK;FBXW8;CMTM4;TC2N;PEX14;RAB32;BCKDK;PLA2G16;SETBP1;CSPG4;ZNF511;CCDC83;MYO1G
r9 part of spinal trigeminal nucleus, interpolar part	26/301	0.6688089162653676	0.9996219863159573	0	0	0.9287792207792208	0.3736078367272242	CCDC121;FAF1;AFM;CAPG;FBXO46;ZNF8;JAKMIP2;GNA13;SART1;AANAT;ADAP2;CTSK;IL21R;UBXN7;E2F4;HMGCLL1;INTS2;TC2N;RAB32;GLOD5;SLC25A30;PRKD1;NAT9;ZNF511;HOXB6;CRLF2
rostral ventrolateral reticular area	26/301	0.6688089162653676	0.9996219863159573	0	0	0.9287792207792208	0.3736078367272242	VAC14;OR2C1;DOCK8;RBM4B;DBH;ZDHHC19;AANAT;TRIM28;MSTO1;GRAP2;TMEM128;CCDC77;CD300LF;SCAPER;LUM;CIDEB;MRPS2;UBE2G2;CIDEC;CCNA1;SETBP1;TBC1D21;BAMBI;XPNPEP2;UNC119;ZNF511
shell of SCH	26/301	0.6688089162653676	0.9996219863159573	0	0	0.9287792207792208	0.3736078367272242	TRIM50;UHRF1;DUSP19;AQP7;SLC5A2;MYLK;MYL12B;CPN1;DCAF17;SERP1;RGS1;GRAP2;POLR2C;MGAT1;BRD3;ATG10;CWC15;MMP9;PAFAH2;SASS6;ZNF416;SARDH;CHST3;ENG;PNPLA2;BET1
substantia nigra reticulata, m1 part	26/301	0.6688089162653676	0.9996219863159573	0	0	0.9287792207792208	0.3736078367272242	TRIM50;GFI1;DUSP19;FBLN1;NTN1;MYLK;RGS1;RSBN1L;HACL1;FCRL5;KCND3;UBE2G2;CWC15;INHBC;MMP9;PAFAH2;ZFP42;SLCO1A2;SASS6;SARDH;NUPL2;ZNF354A;MYL9;CCDC83;PNPLA2;SLC28A3
superficial stratum of DgSe	26/301	0.6688089162653676	0.9996219863159573	0	0	0.9287792207792208	0.3736078367272242	PGLYRP3;ACADVL;LAMC3;PRKCSH;FHL1;DERL2;RBM4B;PHB;ART5;ADAMTS12;CNN2;KCTD20;NDN;MEST;AP2M1;ARL10;ARHGEF15;KCND3;ABCC6;C17ORF80;TACR3;ETV4;GPRIN3;RCN1;UQCRC1;BET1
superficial stratum of PHyB-D	26/301	0.6688089162653676	0.9996219863159573	0	0	0.9287792207792208	0.3736078367272242	GRN;DUSP19;AQP7;FBLN1;MYLK;DCAF17;SERP1;RNF151;CCDC93;BRD3;MSR1;HSDL1;FCRL5;KRT34;CWC15;PAFAH2;ADRA2A;PAN3;P2RX1;SASS6;SARDH;MTFR1;NUCB2;CHST3;ENG;PNPLA2
superficial stratum of RtC	26/301	0.6688089162653676	0.9996219863159573	0	0	0.9287792207792208	0.3736078367272242	PFKFB2;USP54;DGKA;PON2;NPY2R;THYN1;FPR2;NKAPL;THSD4;NPAT;FRZB;GNPNAT1;NUDT17;GPSM3;RABGAP1L;IAH1;GPX1;CAMK1D;TPRG1;CRLS1;NPC2;P2RX1;ATM;C2ORF50;RAPGEF6;TP73
superficial stratum of TSPaA	26/301	0.6688089162653676	0.9996219863159573	0	0	0.9287792207792208	0.3736078367272242	TRIM50;UHRF1;DUSP19;AQP7;SLC5A2;MYLK;MYL12B;CPN1;DCAF17;SERP1;RGS1;GRAP2;POLR2C;MGAT1;BRD3;ATG10;CWC15;MMP9;PAFAH2;SASS6;ZNF416;SARDH;CHST3;ENG;PNPLA2;BET1
superficial stratum of m1AL	26/301	0.6688089162653676	0.9996219863159573	0	0	0.9287792207792208	0.3736078367272242	GRN;RNASEH2B;WDSUB1;GRP;RFESD;OR1M1;CYP3A7;RNF135;FGF5;C16ORF70;STK33;HRH4;ITGB7;OR52I2;NFYC;APOC4;COMMD1;PARP12;TNFRSF1A;BTC;TMEM216;ALDOB;NUPL2;MYL9;IL18R1;ENG
superficial stratum of r3Ve	26/301	0.6688089162653676	0.9996219863159573	0	0	0.9287792207792208	0.3736078367272242	CCDC121;SMC6;KIF17;GGA3;AANAT;ADAMTS3;ERICH1;ERBB3;C8ORF82;OR7A17;DDX59;WDR59;INTS2;C3ORF62;CRYGN;MRPS2;ESRRG;FMO3;CIDEC;COQ10A;IGSF10;PPIG;CDR2L;SIGLEC8;ZNF511;CHST3
superficial stratum of r6Ve	26/301	0.6688089162653676	0.9996219863159573	0	0	0.9287792207792208	0.3736078367272242	RTEL1;C17ORF97;CD80;TSEN54;CHRAC1;AANAT;ADAMTS3;CTSK;C8ORF82;TSPO;DNAJB9;ZNF689;UPP1;ATP7A;IMPG2;WDR59;ZNF383;NFYC;C3ORF62;VAMP8;IL6;FAM161A;TRPV6;GJB3;NAT2;NUPL2
superficial stratum of r7BL	26/301	0.6688089162653676	0.9996219863159573	0	0	0.9287792207792208	0.3736078367272242	VAC14;OR2C1;DOCK8;RBM4B;DBH;ZDHHC19;AANAT;TRIM28;MSTO1;GRAP2;TMEM128;CCDC77;CD300LF;SCAPER;LUM;CIDEB;MRPS2;UBE2G2;CIDEC;CCNA1;SETBP1;TBC1D21;BAMBI;XPNPEP2;UNC119;ZNF511
superficial stratum of r7Lim	26/301	0.6688089162653676	0.9996219863159573	0	0	0.9287792207792208	0.3736078367272242	VAC14;ZBTB1;DNAJC25;VSIG10L;LGALS3;METTL14;AANAT;ADAMTS3;MSTO1;STBD1;CHMP1A;HOMER3;SDF2;RRP12;SCAPER;RAB2B;SYK;NSUN5;CMTM4;AEN;PEX14;BCKDK;G6PC2;SETBP1;ZNF511;PNPLA2
superficial stratum of r8Lim	26/301	0.6688089162653676	0.9996219863159573	0	0	0.9287792207792208	0.3736078367272242	VAC14;DOCK8;LRP2;FSTL1;METTL14;LGALS1;AANAT;ADAMTS3;ERBB3;IL21R;SDF2;RAB2B;TRAPPC2L;SYK;FBXW8;CMTM4;TC2N;PEX14;RAB32;BCKDK;PLA2G16;SETBP1;CSPG4;ZNF511;CCDC83;MYO1G
superficial stratum of r9Tr	26/301	0.6688089162653676	0.9996219863159573	0	0	0.9287792207792208	0.3736078367272242	CCDC121;FAF1;AFM;CAPG;FBXO46;ZNF8;JAKMIP2;GNA13;SART1;AANAT;ADAP2;CTSK;IL21R;UBXN7;E2F4;HMGCLL1;INTS2;TC2N;RAB32;GLOD5;SLC25A30;PRKD1;NAT9;ZNF511;HOXB6;CRLF2
superficial stratum of the IG	26/301	0.6688089162653676	0.9996219863159573	0	0	0.9287792207792208	0.3736078367272242	ANKRD39;KCNG2;PGLYRP3;CHD9;PPP1R35;ZC4H2;DOCK8;ZBTB1;GATA5;SMC4;EDNRA;ADAMTS13;CEP170;PCDHA2;AMBP;SLC11A1;WNT5A;SLC9A3;IL6;TBC1D21;CD109;P2RX1;ZSCAN21;ALDOB;MYL9;KANK3
terminal nucleus of the stria medullaris	26/301	0.6688089162653676	0.9996219863159573	0	0	0.9287792207792208	0.3736078367272242	MAGEL2;PTPRO;FHL1;RPL8;LMOD3;CNN2;ARVCF;TIMP2;OTOF;NDN;MEST;ARL10;GPX1;PCDHGC3;CRIM1;TUBG2;ARHGAP27;SEMA4G;BLCAP;TMEM59;RCN1;CTDSP1;SCG5;ANAPC4;PHF13;GPLD1
upper basal perifornical nucleus	26/301	0.6688089162653676	0.9996219863159573	0	0	0.9287792207792208	0.3736078367272242	MAGEL2;SLC1A4;KIF17;NMRK1;ARHGDIA;C22ORF23;NDN;ZNF202;ARL10;SSR4;TOP3A;PCDHGC3;TACR3;KRT34;ORMDL1;TUBG2;BLCAP;PDIA6;ADRA2A;ANKS6;ANAPC4;PIGL;PFDN5;GPLD1;NUCB2;CBLN1
upper dorsal lateral hypothalamic area	26/301	0.6688089162653676	0.9996219863159573	0	0	0.9287792207792208	0.3736078367272242	MAGEL2;C2CD3;MIS12;LPAR1;SLC3A1;GJC1;ADAMTS13;ENPP6;HMGCLL1;SAP30BP;GPX1;KLHL25;OPALIN;SLC11A1;ANKRD22;LIMK1;TACR3;QKI;RCN1;NPC2;CNTN2;TMBIM6;TP73;RAI14;CREB5;PLEC
upper dorsal perifornical nucleus	26/301	0.6688089162653676	0.9996219863159573	0	0	0.9287792207792208	0.3736078367272242	BEX4;MAGEL2;FHL1;SLC1A4;FBLN1;ARVCF;DPYSL2;MIER2;TIMP2;C22ORF23;NDN;HMGCLL1;AP2M1;ARL10;PUS3;GPX1;KLHL25;LIMK1;TACR3;TUBG2;ARHGAP27;SEMA4G;TOPORS;RCN1;TMBIM6;TP73
ventral tier of thalamus	26/301	0.6688089162653676	0.9996219863159573	0	0	0.9287792207792208	0.3736078367272242	VAC14;DAGLA;ADARB1;CES5A;GJC1;ADAMTS19;ZMAT4;BCL7C;SLC25A41;USP51;PCDHA2;OR52I2;GPR12;KLHL25;TPRG1;KCNJ9;GPR3;MEX3C;BTC;NELL1;PLCB4;DPY19L2;GJB3;CNKSR3;ATM;PTPN4
ventrolateral part of alar p1	26/301	0.6688089162653676	0.9996219863159573	0	0	0.9287792207792208	0.3736078367272242	CREBZF;RNASEH2B;GRP;ENDOD1;LTBP3;CES5A;NTN3;HRH4;METTL15;YARS;OR52I2;KDM4C;OPALIN;LIMK1;APOC4;SEPT4;BRI3BP;MEX3C;NELL1;DPY19L2;GJB3;ADSSL1;ATM;ANG;PIGL;ISCU
Ventrolateral preoptic nucleus	37/425	0.6716255883249692	0.9996219863159573	0	0	0.9365286967225727	0.37278923168708944	WDSUB1;RFESD;SLC1A4;SLC5A2;CYB561D1;TEX28;AGER;RASSF1;SPZ1;SERP1;CASP8;HRH4;IGF2BP1;C22ORF23;CD300LD;PCDHA2;EPPIN;HEATR6;LMCD1;CAMP;TGIF1;CCDC115;CLEC11A;FANCC;INHBC;CIDEC;PLEKHA8;KLHL20;BTC;PAX9;SLCO1A2;UNC119;PRKD1;HOXB6;IL18R1;ENG;PNPLA2
Trochlear nucleus	35/405	0.6852781461170235	0.9996219863159573	0	0	0.9289178742519438	0.3510663691896211	SRP19;SLC35F3;FLII;PAK1IP1;SLC6A4;ACAT1;NTN3;ARHGAP12;LGALS1;FAM184A;KIF3A;CDH22;SDF2;COLGALT1;ATPAF2;ATP6V1G1;XBP1;HSDL1;ARHGEF15;DYNLT3;WNT5A;PBX3;CIDEB;MARCH7;AMPD3;HCRTR1;DOPEY1;RPS28;DDX39A;PDE3A;NUCB1;RAB9A;TLN1;CDS2;DAP3
Lateral mammillary nucleus	33/384	0.6938474317476037	0.9996219863159573	0	0	0.9232136374993518	0.33743752182455145	BEX4;DDX5;PIWIL4;USP16;GFI1;AQP7;CWC25;MSI1;FBLN1;SLC5A2;KIF17;MYLK;MYL12B;CPN1;RNF135;SERP1;NMRK1;GRAP2;RSBN1L;HEATR6;OR7A17;FCRL5;CCDC115;GFPT2;APOC4;CIDEB;GRHPR;PAX9;MSRB2;SARDH;UNC119;PLA1A;ENG
Paracentral nucleus	30/353	0.7105940709804711	0.9996219863159573	0	0	0.9119658760791588	0.31157673389703255	MGST3;MGST2;ATP10A;ADARB1;PEPD;AGER;GJC1;FGD3;ADAMTS19;ZMAT4;PMVK;ZNF467;TRPM6;PHACTR4;CHRNB2;IAH1;GPR12;CPSF3;PCDHGC3;CORO2A;MIF4GD;PLCB4;FRAS1;CNKSR3;ITGB1BP1;PTPN4;ZCCHC3;PPARD;MEGF9;TAF1
Rhomboid nucleus	29/345	0.729787954525817	0.9996219863159573	0	0	0.9009530245292351	0.28380133818657294	PGLYRP3;IGSF5;DAGLA;ILK;STMN4;ATP10A;ADARB1;ADAMTS12;GJC1;FGD3;CNN2;ZMAT4;BCL7C;ADAMTSL2;PMVK;ZNF689;IGFBP7;TRPM6;CHRNB2;FZD7;KCNIP4;CYLD;PLCB4;SETBP1;GJB3;UBQLNL;PTPN4;ARHGEF5;SRSF9
Anterolateral visual area, layer 6a	25/301	0.7400155747714185	0.9996219863159573	0	0	0.8892828434766691	0.26774887656746066	VAC14;YWHAB;PTPN23;TXNDC15;NUDCD3;SCN11A;HIF1AN;TRPM6;RBM6;NCOA2;ATP8B2;INTS3;C7ORF25;ASH1L;RPRD2;GNL2;MRPS6;THAP2;HIC1;TANC2;KLHL20;THEG;ADCK1;ZNF655;MTRF1L
Bed nuclei of the stria terminalis, anterior division, dorsomedial nucleus	25/301	0.7400155747714185	0.9996219863159573	0	0	0.8892828434766691	0.26774887656746066	MAGEL2;RFESD;NPY2R;FHL1;LMOD3;ARVCF;PEA15;CDK5RAP1;TIMP2;OTOF;C22ORF23;NDN;CPNE2;MEST;KLHDC10;GPX1;PTCH1;PCDHGC3;BLCAP;PDIA6;RCN1;GAP43;DDX39A;PFDN5;VAMP2
Bed nuclei of the stria terminalis, anterior division, oval nucleus	25/301	0.7400155747714185	0.9996219863159573	0	0	0.8892828434766691	0.26774887656746066	IPPK;SMARCD1;SERPINE2;NPY2R;ITPR1;GPR83;VSIG10L;TXNDC16;CACNA1H;RPS6KA4;FAM171A1;CNST;CCNL1;SH2D5;TPRG1;PDPK1;ACTN1;CPSF3;GPRIN3;TPST1;GRHPR;ARHGEF9;RCN1;ITGB1BP1;UTRN
Bed nuclei of the stria terminalis, anterior division, rhomboid nucleus	25/301	0.7400155747714185	0.9996219863159573	0	0	0.8892828434766691	0.26774887656746066	IPPK;MAGEL2;SERPINE2;NPY2R;GPR83;CDC14A;FAM171A1;RASSF1;OTOF;CPNE2;RPS2;CCNL1;SH2D5;PDPK1;SLC11A1;CPSF3;ABCC6;TSC2;GPRIN3;GRHPR;ARHGEF9;RCN1;GJB3;ITGB1BP1;SLC28A3
Brain stem	25/301	0.7400155747714185	0.9996219863159573	0	0	0.8892828434766691	0.26774887656746066	CREBZF;RBM4B;BAZ2B;NTN1;MYL12B;SLC6A4;GJC1;CASP8;SLC22A16;ADAMTS19;ZNF467;HEATR6;ARHGEF40;STK32A;SCAPER;HMGCLL1;RBM6;ACTN2;CLEC11A;TNFRSF1A;IGSF10;DPY19L2;FAM161A;XPNPEP2;LCT
Dorsal peduncular area	25/301	0.7400155747714185	0.9996219863159573	0	0	0.8892828434766691	0.26774887656746066	LIPT1;KCNG2;VAC14;PPP1R35;TXNDC17;ADAMTS13;AANAT;FRZB;CDK5RAP1;USP51;CAMP;RBM6;PIAS3;AMBP;TPRG1;ORMDL1;SORBS3;INHBC;CLEC4A;SLCO1A2;ALDOB;PPARA;LRCH4;C2ORF50;SRSF9
Dorsal peduncular area, layer 1	25/301	0.7400155747714185	0.9996219863159573	0	0	0.8892828434766691	0.26774887656746066	LIPT1;KCNG2;VAC14;PGLYRP3;PPP1R35;GATA5;TXNDC17;ADAMTS13;AANAT;USP51;EDIL3;PIAS3;WDR59;AMBP;TPRG1;SORBS3;INHBC;CLEC4A;SLCO1A2;CRY1;ALDOB;PPARA;LRCH4;C2ORF50;SRSF9
Entorhinal area, lateral part, layer 1	25/301	0.7400155747714185	0.9996219863159573	0	0	0.8892828434766691	0.26774887656746066	PFKFB2;RTEL1;WDSUB1;PON2;C4ORF19;PTPN23;ADAMTS12;RXRB;UBE2Q1;NTF3;TRIM24;CEP72;GNPNAT1;C8ORF37;C11ORF86;SPRYD4;CCDC115;CCDC137;ATG10;SAMD4B;A1CF;PTPN14;DCT;RP2;PAX9
Entorhinal area, medial part, dorsal zone, layer 4	25/301	0.7400155747714185	0.9996219863159573	0	0	0.8892828434766691	0.26774887656746066	USP36;CCNH;LTN1;ATP10A;TXNDC15;WDR43;RPS6KA4;RXRB;NUDCD3;UBE2Q1;SCN11A;POLR2C;CHMP1A;PSD3;COLGALT1;GPR12;SSR4;ABCA6;DDX54;HIC1;TRPV6;DCT;ZNF655;TRIB2;VAMP2
Entorhinal area, medial part, ventral zone, layer 2	25/301	0.7400155747714185	0.9996219863159573	0	0	0.8892828434766691	0.26774887656746066	WDSUB1;PPM1G;TRIM24;CPNE2;E2F4;XDH;NCOA2;XBP1;SPRYD4;CMTM4;HPCAL1;ATG10;WDR74;ARMC7;THAP2;THAP1;NCOR1;CNOT1;SPATC1;PLSCR4;PAX9;ZCCHC3;CCDC83;NUCB2;CCDC84
Frontal pole, layer 1	25/301	0.7400155747714185	0.9996219863159573	0	0	0.8892828434766691	0.26774887656746066	LIPT1;PRKCSH;ADD3;AURKC;ASB15;CAPN6;ADAMTS19;EPC1;CD300LD;PUSL1;FCRL5;SYK;SMURF2;KCNB2;ATRX;ORMDL1;FANCC;SYNGR4;DPY19L2;SLCO1A2;TUBGCP6;CD69;KANK3;RBM44;MYO1G
Gracile nucleus	25/301	0.7400155747714185	0.9996219863159573	0	0	0.8892828434766691	0.26774887656746066	IGSF5;AHCTF1;CD80;CHAT;CWC25;SAT2;DBH;ART5;HIF1A;VSIG10L;ASB15;MYLK;NTN3;RGS5;STK36;UBXN7;CEP170;ATP7A;FADS1;KLHL25;PTCH1;NMRAL1;GJB3;XPNPEP2;NEK11
Hypoglossal nucleus	25/301	0.7400155747714185	0.9996219863159573	0	0	0.8892828434766691	0.26774887656746066	BAZ2B;DNAJC25;CXCL3;GGA2;SLC22A13;LGALS1;KIF3A;ADAMTSL2;GATAD1;UBXN7;STK32A;EDIL3;PRPH;MAP2K3;PACRG;TRAPPC1;GPX1;CRADD;UTP3;TRAPPC4;ANXA5;PARVB;NUCB1;RAB9A;TSPYL5
Inferior olivary complex	25/301	0.7400155747714185	0.9996219863159573	0	0	0.8892828434766691	0.26774887656746066	BTG4;C1QB;CREBZF;GATA5;RBM4B;BAZ2B;THSD4;NR3C2;TMEM220;TRIM28;RRAS;HEATR6;CRADD;CIDEB;SMARCA4;BTC;CCNA1;SMTN;SETBP1;NAT2;UNC119;MTRF1L;B4GALT4;CHST3;RBM44
Infralimbic area, layer 6a	25/301	0.7400155747714185	0.9996219863159573	0	0	0.8892828434766691	0.26774887656746066	ASAP2;ATP1A1;SPATA5;MTMR6;EEA1;SEPT9;KCTD20;ARHGDIA;PSD3;C19ORF57;VHL;BSN;TNPO2;DLGAP4;KCNB2;TET2;IMP4;ACTR8;SSTR4;AIMP1;MAN2B2;INTS7;ZNF655;CDK13;RAI14
Interbrain	25/301	0.7400155747714185	0.9996219863159573	0	0	0.8892828434766691	0.26774887656746066	OXNAD1;MAGEL2;LAMC3;ADARB1;GJC1;SLC22A16;ADAMTS19;ZMAT4;PMVK;PHACTR2;TRPM6;PHACTR4;CHRNB2;IAH1;GPX1;GPR12;SLC11A1;KCNIP4;SEMA4G;DOPEY1;RCN1;PLCB4;CNKSR3;ID4;PTPN4
Magnocellular nucleus	25/301	0.7400155747714185	0.9996219863159573	0	0	0.8892828434766691	0.26774887656746066	EIF4A3;SMC5;SLC5A2;METTL14;DCAF17;INPP5F;RNF151;EPPIN;CCDC77;AP2M1;DRD5;FIS1;TRAPPC2L;SPRYD4;RBPMS;TACR3;ARMC7;DEK;PAFAH2;PDGFRL;PAN3;ZFP42;SLC25A30;ZNF354A;SLC28A3
Main olfactory bulb, mitral layer	25/301	0.7400155747714185	0.9996219863159573	0	0	0.8892828434766691	0.26774887656746066	CTBP2;PTPRO;WIZ;NTN3;CAPN6;ADAMTS19;FRZB;FAM184A;TRIM24;CCNL1;CCR3;KDM6B;YES1;SYK;KCNB2;WNT5A;PBX3;PRSS36;INHBA;APC;CSDC2;CTDSP1;PLSCR4;VAMP2;KANK3
Nodulus (X), molecular layer	25/301	0.7400155747714185	0.9996219863159573	0	0	0.8892828434766691	0.26774887656746066	IGSF5;AHCTF1;PON2;STX18;RGS5;ADAP2;STK36;PHACTR2;IGFBP7;TNS3;GPSM3;MAPK1IP1L;KL;TGFB2;PTCH1;SORBS3;PDIA4;CLEC4D;GNPDA2;CASQ2;NUCB1;LY6G5B;LRP10;HBEGF;SLC28A3
Olfactory areas	25/301	0.7400155747714185	0.9996219863159573	0	0	0.8892828434766691	0.26774887656746066	LIPT1;CTBP2;PTPRO;AQP7;WIZ;CES5A;NTN3;CAPN6;ADAMTS19;FRZB;FAM184A;CD300LD;ZNF202;CCR3;YES1;SYK;KCNB2;PBX3;PRSS36;INHBA;CSDC2;CTDSP1;PLSCR4;VAMP2;KANK3
Olfactory tubercle, pyramidal layer	25/301	0.7400155747714185	0.9996219863159573	0	0	0.8892828434766691	0.26774887656746066	LIPT1;DDX5;UHRF1;GPR83;FASLG;HTR2A;CACNA1H;CYP3A7;GRAP2;OTOF;PDE8B;SH2D5;NR2C2AP;SMURF2;ABCC6;PLEKHA5;GPRIN3;SMTN;DNMBP;PARD3;PITPNM2;SASS6;GNB5;EFHC2;UTRN
Orbital area, lateral part	25/301	0.7400155747714185	0.9996219863159573	0	0	0.8892828434766691	0.26774887656746066	LIPT1;ZNF770;KIAA1191;PPP1R35;USHBP1;HTR2A;CES5A;RPS6KA4;SART1;ERICH1;ZNF569;RNF151;ORAOV1;PDLIM7;RBPMS;ABCC5;ATRX;GPR3;DNMBP;SARNP;LTBR;PPARA;RAPGEF6;FAM84B;MYO1G
Orbital area, medial part, layer 1	25/301	0.7400155747714185	0.9996219863159573	0	0	0.8892828434766691	0.26774887656746066	LIPT1;KCNG2;PGLYRP3;AHCTF1;PPP1R35;CHRNA9;GATA5;ASB15;ADAMTS13;RNF138;DNAJB9;PCDHA2;ORAOV1;OR52I2;FCRL5;AMBP;ORMDL1;CLEC4A;ZSCAN21;SLCO1A2;ATM;ALDOB;PPARA;ZNF511;KANK3
Orbital area, ventrolateral part, layer 2/3	25/301	0.7400155747714185	0.9996219863159573	0	0	0.8892828434766691	0.26774887656746066	LIPT1;PLA2G1B;USHBP1;AHR;CES5A;SART1;ERICH1;FRZB;POLR2C;RSBN1L;CD300LD;CEP170;ORAOV1;PDE8A;FCRL5;RBPMS;AMBP;SLC11A1;GPR3;CLEC4A;ZSCAN21;PPARA;RAPGEF6;KANK3;MYO1G
Orbital area, ventrolateral part, layer 5	25/301	0.7400155747714185	0.9996219863159573	0	0	0.8892828434766691	0.26774887656746066	KIAA1191;LRP1;ANKRD11;TSSK1B;PTPN23;HTR2A;ASAP2;ZDHHC2;SART1;RPS18;TNPO2;PDLIM7;FIS1;ESCO1;KCNB2;DTNBP1;IMP4;ASH1L;AIMP1;CACNB4;DNMBP;FUBP3;SDHAF2;LTBR;CDK13
Paragigantocellular reticular nucleus	25/301	0.7400155747714185	0.9996219863159573	0	0	0.8892828434766691	0.26774887656746066	VAC14;OR2C1;DOCK8;RBM4B;DBH;LRP2;TEX28;AANAT;TRIM28;MSTO1;GRAP2;SLC16A6;HEATR6;CD300LF;PDE8A;OFD1;CIDEB;PARVB;TNFRSF1A;RAB32;SETBP1;XPNPEP2;ZNF511;NEK11;MYO1G
Pedunculopontine nucleus	25/301	0.7400155747714185	0.9996219863159573	0	0	0.8892828434766691	0.26774887656746066	USP6NL;FKBP11;CSTB;KCNG2;REG3A;TNKS;CHAT;ATP10A;BAZ2B;RNF113A;RPS18;IARS2;HEXIM2;PAQR5;AKTIP;RPS6;CRYGN;TUBB4A;HCRTR1;IGSF10;MMP13;NDUFAB1;CNTN2;PPIL3;NFKBIB
Pons, motor related	25/301	0.7400155747714185	0.9996219863159573	0	0	0.8892828434766691	0.26774887656746066	C1QB;PFKFB2;CREBZF;CSTB;BAZ2B;DBH;FSTL1;RNF115;MSTO1;ZNF689;STK32A;PCMTD1;YARS;GPR37;CLEC11A;CRYGN;HMGA1;ESRRG;S100B;A1CF;PEX14;PDGFRL;IGSF10;GRHPR;OPTN
Posterior amygdalar nucleus	25/301	0.7400155747714185	0.9996219863159573	0	0	0.8892828434766691	0.26774887656746066	CSRNP2;USP16;LPL;PPM1G;EDNRA;FAM162A;PEA15;PSAP;PSD3;TRIM24;CPNE2;COLGALT1;AP2M1;GET4;TTC14;CD163;AUTS2;CMTM4;ARMC9;CRIM1;BLCAP;TNRC6C;DDX39A;TAOK1;GNB2
Posterior hypothalamic nucleus	25/301	0.7400155747714185	0.9996219863159573	0	0	0.8892828434766691	0.26774887656746066	BEX4;CREBZF;AHCTF1;MAGEL2;CD81;FHL1;GPR83;TM2D3;RPL8;NTN1;SLC22A16;C22ORF23;ARL10;C17ORF80;TACR3;ARHGAP27;SEMA4G;RCN1;DDX39A;FAM161A;GJB3;ANAPC4;PFDN5;GPLD1;B4GALT4
Posterolateral visual area, layer 6a	25/301	0.7400155747714185	0.9996219863159573	0	0	0.8892828434766691	0.26774887656746066	PPP1R17;WDSUB1;USHBP1;ATP1A1;CYB561D1;RXRB;NUDCD3;POLR2C;CHMP1A;PSD3;CHAC1;CD34;DLGAP4;PHC1;ATP8B2;C17ORF49;ASH1L;TANC2;MAPK10;GPANK1;CHMP4C;ZNF655;MET;CDH18;SLC25A36
Posterolateral visual area, layer 6b	25/301	0.7400155747714185	0.9996219863159573	0	0	0.8892828434766691	0.26774887656746066	PPP1R17;PRKRIP1;ATP1A1;SLC8A1;CPLX3;NUDCD3;GNG2;ZNF827;POLR2C;B3GALT1;CHMP1A;PSD3;ITGB7;CD34;PRPH;RBM6;ANKRD29;PHC1;ATP8B2;ASH1L;TANC2;MAPK10;GPANK1;GJB3;CDH18
Presubiculum, layer 1	25/301	0.7400155747714185	0.9996219863159573	0	0	0.8892828434766691	0.26774887656746066	ITIH5;CCDC121;PIWIL4;GRP;FBLN1;OR1M1;AURKC;MYLK;NR3C2;C16ORF70;CCIN;ITGB7;CD300LF;PCGF6;SLC15A1;ANKRD22;CEP350;VEZF1;WTIP;ZFP90;FCER2;P2RX1;LCT;ENG;CREB5
Primary motor area	25/301	0.7400155747714185	0.9996219863159573	0	0	0.8892828434766691	0.26774887656746066	CHRM3;DYRK2;POLDIP2;SMYD5;PPP1R35;ZBTB45;HTR2A;TEX28;GOLGA2;ZNF507;VPS8;TSPAN5;ZNF569;BMF;CCIN;OR7A17;ATRX;ACTR8;HCFC2;FCER2;FUBP3;CHMP4C;SIDT1;TUBGCP6;CHMP7
Primary somatosensory area, unassigned, layer 4	25/301	0.7400155747714185	0.9996219863159573	0	0	0.8892828434766691	0.26774887656746066	SH2D4B;ZBTB45;GCC1;FBXO46;ATP1A1;AGER;ALKBH8;P2RY6;APH1B;ZNF507;VPS8;ABL1;BSND;CD300LD;PDE8B;MED1;UNC13A;SSR4;C17ORF49;MYOF;HELZ;KLHL20;THEG;ZCCHC3;VGLL4
Primary somatosensory area, upper limb, layer 1	25/301	0.7400155747714185	0.9996219863159573	0	0	0.8892828434766691	0.26774887656746066	PGLYRP3;OXNAD1;DERL2;FBLN5;TMEM220;SULT1C2;TRIM28;ZNF507;BSND;CEP72;ITGB7;PDE8B;TRPM6;KLRG1;TPSG1;C14ORF119;C7ORF25;LMTK2;UBE2G1;ACAP1;B3GNT7;ZNF416;RANGRF;MTFR1;HBEGF
Primary somatosensory area, upper limb, layer 2/3	25/301	0.7400155747714185	0.9996219863159573	0	0	0.8892828434766691	0.26774887656746066	CHRM3;IGSF5;SH2D4B;ZBTB45;FBXO46;TMEM220;SULT1C2;FAM83G;GPR132;ZNF507;VPS8;BSND;CEP72;CAMTA2;CCIN;ITGB7;PDE8B;TRPM6;C7ORF25;LMTK2;UBE2G1;CYLD;ACAP1;B3GNT7;RPP25
Primary somatosensory area, upper limb, layer 4	25/301	0.7400155747714185	0.9996219863159573	0	0	0.8892828434766691	0.26774887656746066	CHRM3;SH2D4B;ZC4H2;GATA5;ZBTB45;FBXO46;TMEM220;GOLGA2;GPR132;ZNF507;VPS8;ABL1;CEP72;CAMTA2;CCIN;PDE8B;MAGI3;MICAL2;CYLD;FCER2;IRGQ;ACAP1;B3GNT7;SIDT1;RPP25
Retrosplenial area, ventral part	25/301	0.7400155747714185	0.9996219863159573	0	0	0.8892828434766691	0.26774887656746066	KCNG2;AHCTF1;SERPINB12;COX18;VSIG10L;NUDT17;ZNF467;TRPM6;ANKRD29;GPX1;RBPMS;SLC11A1;FANCC;MEX3C;CRLS1;PTPN14;SMARCA4;BTC;DPY19L2;GJB3;PIGL;PPIG;SHBG;OSBPL1A;FERMT2
Retrosplenial area, ventral part, layer 5	25/301	0.7400155747714185	0.9996219863159573	0	0	0.8892828434766691	0.26774887656746066	AHCTF1;COX18;ZC4H2;NUDT17;ZNF467;TRPM6;ANKRD29;GPX1;RBPMS;SLC11A1;MICAL2;FANCC;GNL2;MEX3C;CRLS1;PTPN14;TOPORS;SMARCA4;IL6;CACNB4;NAT2;PIGL;SHBG;OSBPL1A;FERMT2
Submedial nucleus of the thalamus	25/301	0.7400155747714185	0.9996219863159573	0	0	0.8892828434766691	0.26774887656746066	PAK1IP1;ADARB1;GJC1;CNN2;ADAP2;ZMAT4;PMVK;KCNN3;TRPM6;PHACTR4;RBM6;MAPK1IP1L;IAH1;GPR12;KCNJ9;KCNIP4;PCDHGC3;PTPN14;PLCB4;SETBP1;CNKSR3;PHF13;PTPN4;ZCCHC3;SRSF9
Substantia nigra, reticular part	25/301	0.7400155747714185	0.9996219863159573	0	0	0.8892828434766691	0.26774887656746066	GRN;PIWIL4;C2CD3;DUSP19;AQP7;FBLN1;NTN1;MYLK;RGS1;FCRL5;KCND3;LUM;NFYC;MAGI3;CLEC11A;UBE2G2;CWC15;MMP9;PAFAH2;ZFP42;SARDH;UNC119;NUPL2;MYL9;PNPLA2
Superior colliculus, motor related	25/301	0.7400155747714185	0.9996219863159573	0	0	0.8892828434766691	0.26774887656746066	CHRNA3;CHRNA9;SLC2A2;LTBP3;CPLX3;AP1S2;ZNF689;ZNF467;METTL15;RBM6;SLC12A5;RBPMS;ARHGEF15;ACTN2;KCND3;SLC11A1;VEZF1;PKIB;PLCB4;DPY19L2;TST;PDE3A;PIGL;PPARA;LCT
Superior colliculus, zonal layer	25/301	0.7400155747714185	0.9996219863159573	0	0	0.8892828434766691	0.26774887656746066	BTG4;KCNG2;IGSF5;SERPINB12;CHRNA9;ART5;SMC4;VSIG10L;CPLX3;ADAP2;CASP8;POLR2C;RSBN1L;ZNF689;CCIN;ZNF467;MSR1;YES1;SLC11A1;FANCC;SMARCA4;CLEC4A;FCER2;DPY19L2;MTRF1L
Superior olivary complex, lateral part	25/301	0.7400155747714185	0.9996219863159573	0	0	0.8892828434766691	0.26774887656746066	TSKS;FKBP11;PFKFB2;VAC14;FSTL1;MYLK;METTL14;P2RY6;LGALS1;ERICH1;RPL37;SDF2;STK32A;SYK;CLEC11A;INTS2;S100B;TUBB4A;MMP9;CLEC4A;BCKDK;PLA2G16;B3GNT7;ZSCAN21;NUPL2
Taenia tecta, dorsal part, layer 1	25/301	0.7400155747714185	0.9996219863159573	0	0	0.8892828434766691	0.26774887656746066	LIPT1;KCNG2;VAC14;PGLYRP3;PPP1R35;AFM;ASB15;TXNDC17;ADAMTS13;AANAT;DNAJB9;ORAOV1;CLHC1;PUS3;PIAS3;AMBP;GKN1;PARVB;INHBC;CLEC4A;ALDOB;EFHC2;PPARA;C2ORF50;KANK3
Taenia tecta, dorsal part, layer 4	25/301	0.7400155747714185	0.9996219863159573	0	0	0.8892828434766691	0.26774887656746066	GRN;CYB561D1;SPATA5;MTMR6;SH3RF1;SEPT9;GPR176;KCTD20;CDK5RAP1;FLNA;CAMP;IL11RA;TET2;ORMDL1;IMP4;PNMA2;MARCH7;AIMP1;TSGA10;DCT;GNPDA2;MAN2B2;PHF13;VAMP2;RAI14
Temporal association areas, layer 6a	25/301	0.7400155747714185	0.9996219863159573	0	0	0.8892828434766691	0.26774887656746066	TSKS;GRP;YWHAB;STMN4;GCC1;SNX30;SPATA5;AGER;RXRB;NUDCD3;GNG2;RRAS;GNPNAT1;CHAC1;MAF1;SSR4;ABCA6;SAMD4B;VEZF1;GNL2;HIC1;ZNF655;ANKRA2;MMADHC;TRIM56
Tuberomammillary nucleus	25/301	0.7400155747714185	0.9996219863159573	0	0	0.8892828434766691	0.26774887656746066	DDX5;MAGEL2;PIWIL4;USP16;CWC25;SLC1A4;SLC5A2;TEX28;KIF17;CDC14A;TRIM28;GRAP2;C22ORF23;ARL10;CCDC115;CIDEB;FANCC;CGRRF1;GZMK;PAX9;MSRB2;SARDH;UNC119;PLEKHO2;TRIM56
Ventral anterior-lateral complex of the thalamus	25/301	0.7400155747714185	0.9996219863159573	0	0	0.8892828434766691	0.26774887656746066	ATP10A;ADARB1;GJC1;FGD3;ADAMTS19;FADS6;ZMAT4;PHACTR2;PUSL1;TRPM6;PHACTR4;CHRNB2;IAH1;GPR12;CBX4;ATRX;MIF4GD;PLCB4;FRAS1;ZSCAN21;CNKSR3;ITGB1BP1;PRKD1;PTPN4;PPARD
Ventral group of the dorsal thalamus	25/301	0.7400155747714185	0.9996219863159573	0	0	0.8892828434766691	0.26774887656746066	ADARB1;RRP9;GJC1;FGD3;FUNDC2;ADAMTS19;FADS6;ZMAT4;NEK1;PHACTR2;PHACTR4;CHRNB2;IAH1;GPX1;CAMK1D;GPR12;CBX4;KCNIP4;PLCB4;FRAS1;ZSCAN21;CNKSR3;ITGB1BP1;PTPN4;PPARD
Vestibular nuclei	25/301	0.7400155747714185	0.9996219863159573	0	0	0.8892828434766691	0.26774887656746066	DIS3L;DBH;GGA3;ADAMTS3;SCAPER;METTL15;SEC31A;NEK9;KL;DDX59;WDR59;LRBA;CRYGN;ESRRG;FMO3;INHBA;TC2N;PLEKHA8;HADHB;IGSF10;TRPV6;UBE2R2;NUCB1;SIGLEC8;SLC28A3
alar part of peduncular hypothalamus	25/301	0.7400155747714185	0.9996219863159573	0	0	0.8892828434766691	0.26774887656746066	BEX4;MAGEL2;CD81;NPY2R;FHL1;SLC1A4;ADAMTS13;CPNE2;ARL10;GPX1;KLHL25;OPALIN;SLC11A1;ANKRD22;LIMK1;TACR3;SHISA2;CWC15;ADRA2A;RCN1;TMBIM6;GPLD1;NUCB2;TP73;PLEC
anterior digastric muscle trigeminal motor cell group	25/301	0.7400155747714185	0.9996219863159573	0	0	0.8892828434766691	0.26774887656746066	TSKS;STX18;TSSK1B;SMC6;SDF2;STK32A;SCAPER;EDIL3;CCR3;JAK1;ATP6V1G1;PACRG;WDR59;ABCA6;MRPS2;CIDEC;COQ10A;IGSF10;POLG2;TBC1D5;SLC25A30;TARS2;PPIG;SNRNP25;ZNF511
anterior pretectal nucleus, ventral superficial part	25/301	0.7400155747714185	0.9996219863159573	0	0	0.8892828434766691	0.26774887656746066	USPL1;GRP;GATA5;OR1M1;AURKC;NR3C2;GJC1;RNF135;SLC22A13;STK33;NUDT17;IGFBP7;ITGB7;HORMAD1;OR52I2;KLHL25;NFYC;WTIP;TNFRSF1A;BTC;GJB3;P2RX1;MYL9;ENG;CREB5
basal part of terminal hypothalamus	25/301	0.7400155747714185	0.9996219863159573	0	0	0.8892828434766691	0.26774887656746066	CD63;OXNAD1;MAGEL2;DERL2;SMC5;BAZ2B;ZNF8;TEX28;MYL12B;CNN2;SLC22A13;TRIM28;HYAL1;RNF138;FRZB;GRAP2;C8ORF37;CCDC115;C14ORF119;ATG10;CIDEB;SMTN;GLOD5;SARDH;BIRC5
bed nucleus of the external capsule	25/301	0.7400155747714185	0.9996219863159573	0	0	0.8892828434766691	0.26774887656746066	LIPT1;PDGFA;LPL;HTR2A;TXNDC15;CPLX3;RPS6KA4;GNG2;SCRN1;SCN11A;SH2D5;ACTN1;CPSF3;ASH1L;ARID1A;GPRIN3;CYLD;GPANK1;PARD3;ID4;PKN1;GNB5;ANKRA2;MMADHC;SLC25A14
cerebellar nuclei of CbH	25/301	0.7400155747714185	0.9996219863159573	0	0	0.8892828434766691	0.26774887656746066	C17ORF97;DBI;BAZ2B;OR1M1;NEUROD1;MMP24;ADAP2;ERBB3;STK36;HAS1;C19ORF57;OFD1;WDR59;PCGF5;ANKRD22;INTS2;ESRRG;CGRRF1;GFER;CIDEC;COQ10A;MPP7;SPATC1;CASQ2;PPIG
ethmoid nucleus	25/301	0.7400155747714185	0.9996219863159573	0	0	0.8892828434766691	0.26774887656746066	TSKS;STMN4;ADARB1;HS6ST1;GJC1;FGD3;ADAMTS19;ZMAT4;PHACTR2;PHACTR4;RBM6;CHRNB2;ACBD7;GPR12;KCNJ9;SLC11A1;PCDHGC3;INHBA;PLCB4;DPY19L2;C1ORF159;CNKSR3;PTPN4;MEGF9;TAF1
external globus pallidum	25/301	0.7400155747714185	0.9996219863159573	0	0	0.8892828434766691	0.26774887656746066	IPPK;COX18;ITPR1;LPL;GPR83;CACNA1H;RPS6KA4;FAM171A1;CNST;SH2D5;JAK1;KCNJ4;GPX1;TPRG1;PDPK1;ACTN1;GPRIN3;CYLD;TPST1;ARHGEF9;NPC2;PARD3;ITGB1BP1;PIGL;GNB5
intermediate stratum of JcPV	25/301	0.7400155747714185	0.9996219863159573	0	0	0.8892828434766691	0.26774887656746066	CREBZF;ZNF395;RNASEH2B;FLT3;ENDOD1;TUBD1;PHB;LTBP3;HAS1;NDUFV1;EDIL3;METTL15;SLC12A5;PAQR5;OPALIN;PCGF5;LIMK1;DDX31;APOC4;NR1D2;PLEKHA8;NELL1;ANG;PIGL;ISCU
intermediate stratum of Mam	25/301	0.7400155747714185	0.9996219863159573	0	0	0.8892828434766691	0.26774887656746066	BTG4;CREBZF;LIPT1;SERPINB12;UHRF1;AFM;FBLN1;EDDM3B;MYLK;MYL12B;CPN1;CTSK;RPL37;ATPAF2;C8ORF37;C11ORF86;GFPT2;CIDEB;SIRT5;BTC;FCER2;SASS6;BIRC5;MYL9;TRIM56
intermediate stratum of cerebellar vermis	25/301	0.7400155747714185	0.9996219863159573	0	0	0.8892828434766691	0.26774887656746066	CD63;FLT1;SYCP2;PON2;SLC5A2;NEUROD1;MMP24;HAS1;C8ORF82;ZNF326;METTL15;OR7A17;MAPK1IP1L;KL;RBPMS;PCGF5;AKTIP;ESRRG;TERF2;SORBS3;POLG2;UBE2R2;SPATC1;CASQ2;RCOR2
intermediate stratum of r3BM	25/301	0.7400155747714185	0.9996219863159573	0	0	0.8892828434766691	0.26774887656746066	CREBZF;CSTB;PEPD;FSTL1;RNF115;MSTO1;CRTAC1;TMEM127;PCMTD1;VASP;PLEKHG3;SLC12A3;GPR37;INTS3;ANXA5;HMGA1;ESRRG;PDGFRL;CDAN1;CLEC4D;TUBGCP6;CDR2L;UTRN;PPIL3;OPTN
intermediate stratum of r5Lim	25/301	0.7400155747714185	0.9996219863159573	0	0	0.8892828434766691	0.26774887656746066	FKBP11;PFKFB2;TMEM87A;DBH;FSTL1;TTBK2;LGALS1;SLCO2B1;IARS2;ACAD11;STK32A;SCAPER;YARS;ANKRD29;PACRG;DDX59;AKTIP;TOP3A;S100B;TUBB4A;MMP9;BCKDK;UBE2R2;CD69;ACBD3
intermediate stratum of r6Lim	25/301	0.7400155747714185	0.9996219863159573	0	0	0.8892828434766691	0.26774887656746066	CHD9;DOCK8;DUSP19;LRP2;TTBK2;HMBOX1;LGALS1;AANAT;STBD1;ADAMTSL2;NUDT17;IARS2;ACAD11;STK32A;SCAPER;NR2C2AP;PACRG;SPRYD4;TOP3A;UBE2G2;BCKDK;XPNPEP2;GLOD5;ERCC5;ZNF511
intermediate stratum of r8Lim	25/301	0.7400155747714185	0.9996219863159573	0	0	0.8892828434766691	0.26774887656746066	VAC14;DOCK8;ZBTB1;PTPRM;DBH;FSTL1;TSEN54;METTL14;LGALS1;AANAT;ADAMTS3;MSTO1;METTL15;NR2C2AP;RAB2B;SYK;TUBB4A;PEX14;RAB32;BCKDK;SETBP1;XPNPEP2;MMRN2;ZNF511;MYO1G
intermediate stratum of r9Tr	25/301	0.7400155747714185	0.9996219863159573	0	0	0.8892828434766691	0.26774887656746066	FLT1;ZBTB1;PTPRM;SAT2;FBXO46;ART5;ZNF707;AANAT;IL21R;UBXN7;HMGCLL1;METTL15;ACAD9;TUBB4A;CIDEC;NMRAL1;RAB32;TBC1D5;XPNPEP2;PAX9;MMRN2;PRKD1;ACBD3;HOXB6;CRLF2
intralaminar nuclei	25/301	0.7400155747714185	0.9996219863159573	0	0	0.8892828434766691	0.26774887656746066	MGST3;ATP10A;ADARB1;CES5A;GJC1;ADAMTS19;ZMAT4;PHACTR2;TRPM6;PHACTR4;CHRNB2;IAH1;GPR12;CBX4;CPSF3;PCDHGC3;CORO2A;MEX3C;PLCB4;CNKSR3;GLOD5;PTPN4;PPARD;MEGF9;TAF1
island of Calleja major	25/301	0.7400155747714185	0.9996219863159573	0	0	0.8892828434766691	0.26774887656746066	BEX4;DDX5;LPL;GPR83;NTN1;CYP3A7;C19ORF57;SH2D5;LRRN3;ACTN1;CPSF3;NFATC3;PLEKHA5;PNMA2;FIG4;GPRIN3;CLEC4A;CARHSP1;GPANK1;CLEC4D;PARD3;PITPNM2;ITGB1BP1;PRKD1;EFHC2
juxtacommissural pretectal domain	25/301	0.7400155747714185	0.9996219863159573	0	0	0.8892828434766691	0.26774887656746066	IPPK;CREBZF;CHRNA3;DGKA;PDS5A;RASSF1;C22ORF23;ZNF467;METTL15;C2ORF81;DSP;RBPMS;PCGF5;RCC2;DDX31;NSUN7;TM4SF1;PIAS2;PKIB;NELL1;DPY19L2;ANG;LCT;MYL9;FAM84B
lateral IC periaqueductal gray	25/301	0.7400155747714185	0.9996219863159573	0	0	0.8892828434766691	0.26774887656746066	AHCTF1;SEMA7A;SERPINE2;CDCA5;ENDOD1;PTPRM;SLC2A2;PHB;LTBP3;SNX30;VSIG10L;EDNRA;AP1S2;SLC25A41;JAK1;MED1;OPALIN;METRN;ZNF182;HMGA1;APOC4;DISP2;RPL26;PIGL;RAI14
lateral part of CoP	25/301	0.7400155747714185	0.9996219863159573	0	0	0.8892828434766691	0.26774887656746066	CREBZF;CHRNA3;DGKA;LTBP3;PDS5A;RASSF1;ADAMTS3;ZNF689;ZNF467;METTL15;C2ORF81;DSP;ACTN2;PCGF5;DDX31;NSUN7;TM4SF1;PKIB;NELL1;DPY19L2;TST;UBQLNL;PIGL;LCT;MYL9
layer 2 of AOV cortex	25/301	0.7400155747714185	0.9996219863159573	0	0	0.8892828434766691	0.26774887656746066	LIPT1;CACNA1D;CYB561D1;TXNDC17;CRTAC1;C19ORF57;GSE1;DNAJB9;AP2M1;RBM6;LRRN3;KCNB2;TPBG;PBX3;INHBA;ZFP90;MAS1;GPANK1;NCOR1;PAN3;GNPDA2;MAN2B2;RAPGEF6;VAMP2;KANK3
layer 2 of ERCx	25/301	0.7400155747714185	0.9996219863159573	0	0	0.8892828434766691	0.26774887656746066	WDSUB1;RFESD;ATP10A;CDC14A;RXRB;P2RY6;UBE2Q1;RNF138;POLR2C;NTF3;GNPNAT1;RRP12;CD300LF;NCOA2;ATG10;SAMD4B;DNAJB13;A1CF;THAP2;TOPORS;HIC1;TRPV6;DCT;PAX9;TRIM56
layer 2 of PRh-Ect	25/301	0.7400155747714185	0.9996219863159573	0	0	0.8892828434766691	0.26774887656746066	USP36;CYB561D1;TXNDC15;HIF1A;AGER;CDC14A;ARV1;P2RY6;UBE2Q1;SCN11A;NCOA2;SSR4;DNTTIP2;DDX54;RPRD2;CRLS1;HIC1;ACTA1;IRGQ;TRPV6;SARNP;GNAQ;TERF2IP;ZNF655;ZNF652
layer 4 of PaS	25/301	0.7400155747714185	0.9996219863159573	0	0	0.8892828434766691	0.26774887656746066	HDAC5;LRRC56;RBM26;DDX27;WDSUB1;GRP;USHBP1;LTN1;ATP10A;SLC8A1;CDC14A;RXRB;NUDCD3;P2RY6;PSD3;C17ORF49;ABCA6;TERF2;GNPDA1;TRPV6;ADCK1;TCF4;ZNF655;TRIB2;VAMP2
liminal part of the r7 alar plate	25/301	0.7400155747714185	0.9996219863159573	0	0	0.8892828434766691	0.26774887656746066	VAC14;DOCK8;DNAJC25;DBH;VSIG10L;METTL14;AANAT;MSTO1;STBD1;CD300LF;SCAPER;METTL15;NR2C2AP;PACRG;CMTM4;AEN;TC2N;CIDEC;PEX14;HCRTR1;BCKDK;G6PC2;SETBP1;XPNPEP2;ZNF511
liminal part of the r8 alar plate	25/301	0.7400155747714185	0.9996219863159573	0	0	0.8892828434766691	0.26774887656746066	VAC14;DOCK8;PTPRM;DBH;FSTL1;TSEN54;METTL14;LGALS1;AANAT;ADAMTS3;MSTO1;RRP12;METTL15;NR2C2AP;RAB2B;SYK;PEX14;RAB32;BCKDK;PLA2G16;SETBP1;XPNPEP2;ZNF511;CCDC83;MYO1G
lower dorsal perifornical nucleus	25/301	0.7400155747714185	0.9996219863159573	0	0	0.8892828434766691	0.26774887656746066	MAGEL2;DGKA;NPY2R;SLC1A4;ITIH1;ARVCF;NMRK1;C22ORF23;NDN;RRP12;ARL10;SSR4;KLHL25;TOP3A;ARMC9;TACR3;KRT34;TUBG2;BLCAP;PDIA6;ADRA2A;TMBIM6;PIGL;NUCB2;CBLN1
m2 part of pararubral nucleus	25/301	0.7400155747714185	0.9996219863159573	0	0	0.8892828434766691	0.26774887656746066	CREBZF;ZNF395;PHB;NTN1;TTBK2;CNST;TRIM7;FAM184A;KIF3A;IARS2;RRP12;CCDC93;AP2M1;YES1;PAQR5;KCND3;ESRRG;PRSS36;HCRTR1;IGSF10;XPNPEP2;NDUFAB1;ADSSL1;PIGL;PPARA
mantle zone of AOD	25/301	0.7400155747714185	0.9996219863159573	0	0	0.8892828434766691	0.26774887656746066	LIPT1;PGLYRP3;CES5A;AURKC;ERICH1;RSBN1L;DNAJB9;CD300LD;CD300LF;BEND7;ORAOV1;OR7A17;CRADD;INTS2;DNTT;CRLS1;TBC1D21;ZSCAN21;GLOD5;ATM;PPARA;ZNF511;B4GALT4;KANK3;MYO1G
mantle zone of CoPL	25/301	0.7400155747714185	0.9996219863159573	0	0	0.8892828434766691	0.26774887656746066	CREBZF;CHRNA3;DGKA;LTBP3;PDS5A;RASSF1;ADAMTS3;ZNF689;ZNF467;METTL15;C2ORF81;DSP;ACTN2;PCGF5;DDX31;NSUN7;TM4SF1;PKIB;NELL1;DPY19L2;TST;UBQLNL;PIGL;LCT;MYL9
mantle zone of DgSe	25/301	0.7400155747714185	0.9996219863159573	0	0	0.8892828434766691	0.26774887656746066	PGLYRP3;MAGEL2;ACADVL;PRKCSH;CHAT;FHL1;DERL2;RBM4B;PHB;ADAMTS12;CNN2;GJA1;KCTD20;NDN;MEST;AP2M1;ARL10;ARHGEF15;KCND3;ABCC6;C17ORF80;TACR3;GPRIN3;RCN1;BET1
mantle zone of JcPV	25/301	0.7400155747714185	0.9996219863159573	0	0	0.8892828434766691	0.26774887656746066	CREBZF;RNASEH2B;ENDOD1;LTBP3;SDSL;RASSF1;AUH;METTL15;SNAPIN;PAQR5;OPALIN;PCGF5;LIMK1;DDX31;APOC4;NR1D2;SEPT4;BRI3BP;TM4SF1;NELL1;ADSSL1;ANG;PIGL;OSBPL1A;ISCU
mantle zone of Pal	25/301	0.7400155747714185	0.9996219863159573	0	0	0.8892828434766691	0.26774887656746066	IPPK;NPY2R;ITPR1;LPL;GPR83;CACNA1H;CYP3A7;RPS6KA4;FAM171A1;SIPA1L1;OTOF;PDE8B;SH2D5;NR2C2AP;RBM6;KCNJ4;PDPK1;ACTN1;SLC2A12;GPRIN3;FCER2;PARD3;ITGB1BP1;GNB5;EFHC2
mantle zone of RMa	25/301	0.7400155747714185	0.9996219863159573	0	0	0.8892828434766691	0.26774887656746066	CREBZF;ITIH5;AHCTF1;SERPINB12;AFM;CDC14A;ASB15;MYLK;LGALS3;JPH2;HYAL1;RGS1;ENPP1;C8ORF37;C11ORF86;AADAT;CIDEB;SLCO1A2;SARDH;ZNF354A;MYL9;B4GALT4;ENG;PNPLA2;BET1
mantle zone of THyB-V	25/301	0.7400155747714185	0.9996219863159573	0	0	0.8892828434766691	0.26774887656746066	GRN;MAGEL2;UHRF1;AFM;DUSP19;DERL2;FBLN1;BAZ2B;SLC5A2;MYL12B;CPN1;TRIM28;HYAL1;GRAP2;POLR2C;RPL37;CCDC115;TOP3A;SHISA2;GZMK;MSRB2;UNC119;BIRC5;PLEKHO2;TRIM56
mantle zone of p3B	25/301	0.7400155747714185	0.9996219863159573	0	0	0.8892828434766691	0.26774887656746066	CREBZF;PIWIL4;C2CD3;AQP7;FBLN1;THUMPD1;FPR2;NTN1;MYLK;LGALS3;FAM184A;OR7A17;RABGAP1L;KCND3;PBX3;TACR3;CWC15;IGSF10;FAM161A;P2RX1;TMBIM6;LY6G5B;VAMP2;PNPLA2;BET1
mantle zone of r4Ve	25/301	0.7400155747714185	0.9996219863159573	0	0	0.8892828434766691	0.26774887656746066	TMEM87A;CCDC121;DIS3L;GGA3;AANAT;ADAMTS3;C8ORF82;SCAPER;METTL15;SEC31A;WDR59;LRBA;NFYC;CRYGN;MRPS2;ESRRG;FMO3;PLEKHA8;IGSF10;TRPV6;UBE2R2;CD109;PPIG;SIGLEC8;ZNF511
mantle zone of r5Tr	25/301	0.7400155747714185	0.9996219863159573	0	0	0.8892828434766691	0.26774887656746066	FAF1;CHAT;PRCP;FSTL1;SLC6A4;TMEM71;ADAMTSL3;SDF2;ACAD11;SCAPER;NR2C2AP;SEC31A;PSTK;WDR59;MRPS2;FMO3;CGRRF1;COQ10A;PEX14;GJB3;CD109;TMEM216;PPIG;ZNF511;GALK2
mantle zone of r6Lim	25/301	0.7400155747714185	0.9996219863159573	0	0	0.8892828434766691	0.26774887656746066	VAC14;CHD9;DOCK8;SLC5A2;TTBK2;RNF135;HMBOX1;LGALS1;AANAT;ADAMTSL2;NUDT17;IARS2;ACAD11;STK32A;SCAPER;NR2C2AP;SEC31A;JAK1;PACRG;SPRYD4;UBE2G2;BCKDK;PLSCR4;ZNF511;RAPGEF6
mantle zone of r7Lim	25/301	0.7400155747714185	0.9996219863159573	0	0	0.8892828434766691	0.26774887656746066	VAC14;DOCK8;DNAJC25;DBH;VSIG10L;METTL14;AANAT;MSTO1;STBD1;CD300LF;SCAPER;METTL15;NR2C2AP;PACRG;CMTM4;AEN;TC2N;CIDEC;PEX14;HCRTR1;BCKDK;G6PC2;SETBP1;XPNPEP2;ZNF511
mantle zone of r8Lim	25/301	0.7400155747714185	0.9996219863159573	0	0	0.8892828434766691	0.26774887656746066	VAC14;DOCK8;PTPRM;DBH;FSTL1;TSEN54;METTL14;LGALS1;AANAT;ADAMTS3;MSTO1;RRP12;METTL15;NR2C2AP;RAB2B;SYK;PEX14;RAB32;BCKDK;PLA2G16;SETBP1;XPNPEP2;ZNF511;CCDC83;MYO1G
medial geniculate nucleus	25/301	0.7400155747714185	0.9996219863159573	0	0	0.8892828434766691	0.26774887656746066	USP36;CCDC121;RFESD;ADARB1;NR3C2;GJC1;SLC22A13;ADAMTS19;ZMAT4;BCL7C;SLC25A41;USP51;PCDHA2;DSP;GPR12;KLHL25;TPRG1;GPR3;HIC1;BTC;DPY19L2;GJB3;CRY1;ATM;LY6G5B
microcellular tegmental nucleus	25/301	0.7400155747714185	0.9996219863159573	0	0	0.8892828434766691	0.26774887656746066	ITIH5;SERPINB12;GRN;PIWIL4;WDSUB1;RFESD;GFI1;AFM;VSIG10L;AURKC;RNF135;C16ORF70;STK33;CYTH4;ADAMTS7;PIAS3;WNT5A;WTIP;MEX3C;PARP12;GATAD2A;MYL9;FERMT2;IL18R1;ENG
pallidum (globus pallidus complex)	25/301	0.7400155747714185	0.9996219863159573	0	0	0.8892828434766691	0.26774887656746066	IPPK;NPY2R;ITPR1;LPL;GPR83;CACNA1H;CYP3A7;RPS6KA4;FAM171A1;SIPA1L1;OTOF;PDE8B;SH2D5;NR2C2AP;RBM6;KCNJ4;PDPK1;ACTN1;SLC2A12;GPRIN3;FCER2;PARD3;ITGB1BP1;GNB5;EFHC2
periventricular stratum of RMa	25/301	0.7400155747714185	0.9996219863159573	0	0	0.8892828434766691	0.26774887656746066	BTG4;CREBZF;ITIH5;KCNG2;AHCTF1;SERPINB12;FLT1;AFM;CDC14A;ASB15;MYLK;JPH2;HYAL1;RGS1;ENPP1;C8ORF37;CD163;C11ORF86;AADAT;TACR3;GZMK;FMOD;MYL9;B4GALT4;PNPLA2
periventricular stratum of r6Co	25/301	0.7400155747714185	0.9996219863159573	0	0	0.8892828434766691	0.26774887656746066	RTEL1;C17ORF97;COX18;NPAT;CHRAC1;C8ORF82;TSPO;IGFBP7;ATP7A;S1PR4;IMPG2;MAPK1IP1L;KL;FBXW8;MRGPRX3;PCGF5;SORBS3;NELL1;IL6;FKBP9;LRP10;MYL9;ENG;KANK3;CREB5
plexiform layer of TuPal	25/301	0.7400155747714185	0.9996219863159573	0	0	0.8892828434766691	0.26774887656746066	ZNF770;UHRF1;GPR83;CES5A;TMEM71;TMEM220;CYP3A7;OTOF;EPPIN;PDE8B;CCDC93;NR2C2AP;SMURF2;MRGPRX3;COMMD1;DEK;GPRIN3;FCER2;DNMBP;PARD3;GNB5;EFHC2;LTBR;UTRN;PPIL3
posterior paraventricular nucleus	25/301	0.7400155747714185	0.9996219863159573	0	0	0.8892828434766691	0.26774887656746066	CD63;CHRNA3;LAMC3;NPY2R;ILK;CNN2;STK33;ADAMTS13;SCRN1;ZMAT4;RSBN1L;TIMP2;C22ORF23;MLYCD;COLGALT1;FADS1;CHRNB2;TGFB2;C17ORF80;DNAJB13;ACTR8;RCN1;PTPN4;GALK2;TAF1
posterior part of Int	25/301	0.7400155747714185	0.9996219863159573	0	0	0.8892828434766691	0.26774887656746066	DBI;OR1M1;NTN3;NEUROD1;ERBB3;STK36;KIF3A;HAS1;C19ORF57;CA14;OFD1;MAPK1IP1L;WDR59;PCGF5;ANKRD22;INTS2;ESRRG;GFER;CIDEC;GNPDA1;POLG2;SPATC1;CASQ2;SLC25A30;PPIG
posteromedial visual area	25/301	0.7400155747714185	0.9996219863159573	0	0	0.8892828434766691	0.26774887656746066	SMYD5;ICA1L;ZBTB45;STON2;FGF5;SART1;CASP8;POLR2C;PSD3;DVL2;ST3GAL5;ZNF569;RALY;CAMP;RBM6;ATPAF2;UNC13A;TANC2;GATAD2A;NR4A3;RPP25;VGLL4;IL18R1;CCDC90B;FAM84B
preisthmic tegmentum	25/301	0.7400155747714185	0.9996219863159573	0	0	0.8892828434766691	0.26774887656746066	CREBZF;ZNF395;NTN1;SLC6A4;TRIM7;FAM184A;KIF3A;NIPAL2;NTF3;RBM6;PLEKHG3;GPR37;PAQR5;KCND3;PBX3;APOC4;TACR3;HCRTR1;IGSF10;XPNPEP2;SARDH;PIGL;PPARA;OPTN;PLA1A
preoptic area	25/301	0.7400155747714185	0.9996219863159573	0	0	0.8892828434766691	0.26774887656746066	MAGEL2;RFESD;NPY2R;FHL1;DERL2;RBM4B;CNN2;ARVCF;NDN;CPNE2;MEST;ARL10;C17ORF80;DNAJC11;TUBG2;SHISA2;CWC15;ARHGAP27;SEMA4G;BLCAP;RCN1;P2RX1;MAGED2;GPLD1;TP73
prosomere 3	25/301	0.7400155747714185	0.9996219863159573	0	0	0.8892828434766691	0.26774887656746066	CREBZF;OXNAD1;MAGEL2;NPY2R;FPR2;NTN1;GJC1;ADAMTS19;TAGAP;WDR5;SAP30BP;RABGAP1L;IAH1;GPX1;CAMK1D;TPRG1;OPALIN;ANKRD22;ESRRG;CRLS1;P2RX1;TMBIM6;PPARD;CREB5;PLEC
r4 part of reticulotegmental nucleus, shell portion	25/301	0.7400155747714185	0.9996219863159573	0	0	0.8892828434766691	0.26774887656746066	PFKFB2;CREBZF;GRN;ADARB1;BAZ2B;RNF115;MSTO1;CRTAC1;PDE8A;VASP;GPR37;SPRYD4;DENND4B;INTS3;STX8;ANXA5;ESRRG;SYNJ2BP;PEX14;PDGFRL;CDAN1;CSDC2;SNRNP25;UTRN;OPTN
r4 part of vestibular sensory column	25/301	0.7400155747714185	0.9996219863159573	0	0	0.8892828434766691	0.26774887656746066	TMEM87A;CCDC121;DIS3L;GGA3;AANAT;ADAMTS3;C8ORF82;SCAPER;METTL15;SEC31A;WDR59;LRBA;NFYC;CRYGN;MRPS2;ESRRG;FMO3;PLEKHA8;IGSF10;TRPV6;UBE2R2;CD109;PPIG;SIGLEC8;ZNF511
r5 part of the trigeminal column	25/301	0.7400155747714185	0.9996219863159573	0	0	0.8892828434766691	0.26774887656746066	FAF1;CHAT;PRCP;FSTL1;SLC6A4;TMEM71;ADAMTSL3;SDF2;ACAD11;SCAPER;NR2C2AP;SEC31A;PSTK;WDR59;MRPS2;FMO3;CGRRF1;COQ10A;PEX14;GJB3;CD109;TMEM216;PPIG;ZNF511;GALK2
r5 part of ventral parvicellular reticular formation	25/301	0.7400155747714185	0.9996219863159573	0	0	0.8892828434766691	0.26774887656746066	FKBP11;PFKFB2;TMEM87A;DBH;FSTL1;TTBK2;LGALS1;SLCO2B1;IARS2;ACAD11;STK32A;SCAPER;YARS;ANKRD29;PACRG;DDX59;AKTIP;TOP3A;S100B;TUBB4A;MMP9;BCKDK;UBE2R2;CD69;ACBD3
r6 part of dorsal cochlear nucleus	25/301	0.7400155747714185	0.9996219863159573	0	0	0.8892828434766691	0.26774887656746066	RTEL1;C17ORF97;COX18;NPAT;CHRAC1;C8ORF82;TSPO;IGFBP7;ATP7A;S1PR4;IMPG2;MAPK1IP1L;KL;FBXW8;MRGPRX3;PCGF5;SORBS3;NELL1;IL6;FKBP9;LRP10;MYL9;ENG;KANK3;CREB5
r6 part of ventral parvicellular reticular formation	25/301	0.7400155747714185	0.9996219863159573	0	0	0.8892828434766691	0.26774887656746066	CHD9;DOCK8;DUSP19;LRP2;TTBK2;HMBOX1;LGALS1;AANAT;STBD1;ADAMTSL2;NUDT17;IARS2;ACAD11;STK32A;SCAPER;NR2C2AP;PACRG;SPRYD4;TOP3A;UBE2G2;BCKDK;XPNPEP2;GLOD5;ERCC5;ZNF511
r7 portion of ambiguous motor nucleus	25/301	0.7400155747714185	0.9996219863159573	0	0	0.8892828434766691	0.26774887656746066	VAC14;ZBTB1;DNAJC25;VSIG10L;LGALS3;METTL14;AANAT;ADAMTS3;MSTO1;STBD1;CHMP1A;HOMER3;SDF2;RRP12;SCAPER;RAB2B;SYK;NSUN5;AEN;PEX14;BCKDK;G6PC2;SETBP1;ZNF511;PNPLA2
r8 part of gigantocellular reticular area	25/301	0.7400155747714185	0.9996219863159573	0	0	0.8892828434766691	0.26774887656746066	CSTB;C2ORF42;OR2C1;CD80;BAZ2B;MYL12B;SLC22A13;MSTO1;GATAD1;GNPNAT1;GPSM3;PUS3;GPR37;FBXW8;KLHL25;MMAA;PARVB;UBE2G2;MFSD12;PARP12;FIG4;XPNPEP2;ITGB1BP1;CRLF2;KANK3
r8 part of spinal trigeminal nucleus, interpolar part	25/301	0.7400155747714185	0.9996219863159573	0	0	0.8892828434766691	0.26774887656746066	PLA2G1B;CDCA5;FAF1;ZNF8;JAKMIP2;GNA13;SART1;AANAT;ADAMTS3;ERBB3;CTSK;IL21R;UBXN7;IGFBP7;E2F4;IMPG2;INTS2;TC2N;RAB32;GLOD5;PRKD1;NAT9;ZNF511;HOXB6;CRLF2
r8 part of ventral parvicellular reticular formation	25/301	0.7400155747714185	0.9996219863159573	0	0	0.8892828434766691	0.26774887656746066	VAC14;DOCK8;ZBTB1;PTPRM;DBH;FSTL1;TSEN54;METTL14;LGALS1;AANAT;ADAMTS3;MSTO1;METTL15;NR2C2AP;RAB2B;SYK;TUBB4A;PEX14;RAB32;BCKDK;SETBP1;XPNPEP2;MMRN2;ZNF511;MYO1G
r9 part of paragigantocellular nucleus	25/301	0.7400155747714185	0.9996219863159573	0	0	0.8892828434766691	0.26774887656746066	CREBZF;AFM;RBM4B;BAZ2B;HTR2A;TEX28;NR3C2;TRIM28;BSND;HEATR6;GPSM3;RNF20;CRADD;STAC;ABCC6;CIDEB;ARMC7;VEZF1;PARVB;GFER;SETBP1;CD109;B4GALT4;CHST3;KANK3
r9 portion of the hypoglossal motor nucleus	25/301	0.7400155747714185	0.9996219863159573	0	0	0.8892828434766691	0.26774887656746066	BAZ2B;DNAJC25;CXCL3;GGA2;LGALS1;KIF3A;ADAMTSL2;UBXN7;NLRP3;STK32A;EDIL3;RNF20;PACRG;TRAPPC1;GPX1;CRADD;UTP3;TRAPPC4;CEP350;ACAD9;DNTTIP2;PARVB;TMPRSS11F;RAB9A;CREB5
reticular formation of p1Lim	25/301	0.7400155747714185	0.9996219863159573	0	0	0.8892828434766691	0.26774887656746066	PHLDB1;RNASEH2B;C2CD3;GRP;FBLN1;CYP3A7;KRTCAP3;STK33;HRH4;UPP1;METTL15;AP2M1;OR52I2;TCF7L1;ABCA6;PBX3;APOC4;MEX3C;SMARCA4;NELL1;TERF2IP;ATM;NUPL2;MYL9;IL18R1
retromammillary area	25/301	0.7400155747714185	0.9996219863159573	0	0	0.8892828434766691	0.26774887656746066	CREBZF;ITIH5;AHCTF1;SERPINB12;AFM;CDC14A;ASB15;MYLK;LGALS3;JPH2;HYAL1;RGS1;ENPP1;C8ORF37;C11ORF86;AADAT;CIDEB;SLCO1A2;SARDH;ZNF354A;MYL9;B4GALT4;ENG;PNPLA2;BET1
retromammillary area, medial part	25/301	0.7400155747714185	0.9996219863159573	0	0	0.8892828434766691	0.26774887656746066	BTG4;CREBZF;ITIH5;KCNG2;AHCTF1;SERPINB12;FLT1;AFM;ADAMTS12;ASB15;MYLK;HYAL1;RGS1;ENPP1;IGFBP7;CCIN;C8ORF37;CD163;C11ORF86;AADAT;GZMK;FMOD;MYL9;B4GALT4;PNPLA2
shell of p3ZL	25/301	0.7400155747714185	0.9996219863159573	0	0	0.8892828434766691	0.26774887656746066	BEX4;MAGEL2;PAK1IP1;FHL1;ILK;CNN2;GJA1;EDNRA;ARVCF;COL4A3BP;RSBN1L;DNAJB9;OR7A17;RBM6;KCNIP4;C17ORF80;SEMA4G;CORO2A;DOPEY1;RCN1;GAP43;ACAP1;PFDN5;GPLD1;RAI14
striohypothalamic nucleus	25/301	0.7400155747714185	0.9996219863159573	0	0	0.8892828434766691	0.26774887656746066	BEX4;MAGEL2;SLC1A4;LMOD3;ARVCF;NMRK1;CDK5RAP1;TIMP2;IGF2BP1;OTOF;C22ORF23;NDN;TRPM6;HMGCLL1;ARL10;PCDHGC3;CRIM1;TUBG2;ARHGAP27;SEMA4G;BLCAP;TOPORS;RCN1;TLX2;PFDN5
subthalamic nucleus (migrated)	25/301	0.7400155747714185	0.9996219863159573	0	0	0.8892828434766691	0.26774887656746066	C2CD3;PLEK;DUSP19;SLC3A1;CWC25;FBLN1;AREG;GNG2;RNF151;RABGAP1L;OR52I2;HSDL1;FCRL5;RBPMS;OPALIN;TACR3;CWC15;PAFAH2;ADRA2A;IGSF10;P2RX1;TMBIM6;GPLD1;CHST3;PLEC
superficial stratum of AOD	25/301	0.7400155747714185	0.9996219863159573	0	0	0.8892828434766691	0.26774887656746066	LIPT1;PGLYRP3;CES5A;AURKC;ERICH1;RSBN1L;DNAJB9;CD300LD;CD300LF;BEND7;ORAOV1;OR7A17;CRADD;INTS2;DNTT;CRLS1;TBC1D21;ZSCAN21;GLOD5;ATM;PPARA;ZNF511;B4GALT4;KANK3;MYO1G
superficial stratum of PcPV	25/301	0.7400155747714185	0.9996219863159573	0	0	0.8892828434766691	0.26774887656746066	USPL1;GRP;GATA5;OR1M1;AURKC;NR3C2;GJC1;RNF135;SLC22A13;STK33;NUDT17;IGFBP7;ITGB7;HORMAD1;OR52I2;KLHL25;NFYC;WTIP;TNFRSF1A;BTC;GJB3;P2RX1;MYL9;ENG;CREB5
superficial stratum of TPaA	25/301	0.7400155747714185	0.9996219863159573	0	0	0.8892828434766691	0.26774887656746066	TRIM50;UHRF1;DUSP19;AQP7;SLC5A2;TEX28;MYL12B;DCAF17;SERP1;GRAP2;POLR2C;MGAT1;HACL1;ITGB7;HEATR6;CAMP;ATG10;CWC15;PAFAH2;BTC;ZFP42;SASS6;CHST3;ENG;PNPLA2
superficial stratum of VTTh	25/301	0.7400155747714185	0.9996219863159573	0	0	0.8892828434766691	0.26774887656746066	USP36;CCDC121;RFESD;ADARB1;NR3C2;GJC1;SLC22A13;ADAMTS19;ZMAT4;BCL7C;SLC25A41;USP51;PCDHA2;DSP;GPR12;KLHL25;TPRG1;GPR3;HIC1;BTC;DPY19L2;GJB3;CRY1;ATM;LY6G5B
superficial stratum of r6Lim	25/301	0.7400155747714185	0.9996219863159573	0	0	0.8892828434766691	0.26774887656746066	VAC14;DOCK8;DNAJC25;TTBK2;RNF135;HMBOX1;LGALS1;AANAT;IARS2;STK32A;SCAPER;NR2C2AP;SEC31A;JAK1;ATP6V1G1;PACRG;INTS2;UBE2G2;CIDEC;BCKDK;PLSCR4;SLC25A30;UNC119;ZNF511;RAPGEF6
superficial stratum of r8BM	25/301	0.7400155747714185	0.9996219863159573	0	0	0.8892828434766691	0.26774887656746066	CREBZF;OR2C1;GATA5;RBM4B;GCC1;BAZ2B;ASB15;MYL12B;TMEM220;SLC22A13;ADAMTS13;SERP1;RNF138;STBD1;CD300LD;MPZL3;MSR1;CRADD;PARVB;INHBC;GFER;CCNA1;SETBP1;MTRF1L;CHST3
superficial stratum of r8Tr	25/301	0.7400155747714185	0.9996219863159573	0	0	0.8892828434766691	0.26774887656746066	PLA2G1B;CDCA5;FAF1;ZNF8;JAKMIP2;GNA13;SART1;AANAT;ADAMTS3;ERBB3;CTSK;IL21R;UBXN7;IGFBP7;E2F4;IMPG2;INTS2;TC2N;RAB32;GLOD5;PRKD1;NAT9;ZNF511;HOXB6;CRLF2
superficial stratum of r9BI	25/301	0.7400155747714185	0.9996219863159573	0	0	0.8892828434766691	0.26774887656746066	CREBZF;AFM;RBM4B;BAZ2B;HTR2A;TEX28;NR3C2;TRIM28;BSND;HEATR6;GPSM3;RNF20;CRADD;STAC;ABCC6;CIDEB;ARMC7;VEZF1;PARVB;GFER;SETBP1;CD109;B4GALT4;CHST3;KANK3
triangular septal nucleus	25/301	0.7400155747714185	0.9996219863159573	0	0	0.8892828434766691	0.26774887656746066	MAGEL2;C17ORF97;LPAR1;CHRNA9;MYLK;GJA1;ARVCF;NTF3;RHPN1;ARHGEF40;PIAS3;TGFB2;GPX1;SMURF2;OPALIN;FZD7;NSUN7;NMRAL1;SMARCA4;CLEC4A;P2RX1;FXYD1;ID4;MET;NEK11
ventral juxtacommissural pretectal nucleus	25/301	0.7400155747714185	0.9996219863159573	0	0	0.8892828434766691	0.26774887656746066	CREBZF;ZNF395;RNASEH2B;FLT3;ENDOD1;TUBD1;PHB;LTBP3;HAS1;NDUFV1;EDIL3;METTL15;SLC12A5;PAQR5;OPALIN;PCGF5;LIMK1;DDX31;APOC4;NR1D2;PLEKHA8;NELL1;ANG;PIGL;ISCU
ventral part of JcP	25/301	0.7400155747714185	0.9996219863159573	0	0	0.8892828434766691	0.26774887656746066	CREBZF;RNASEH2B;ENDOD1;LTBP3;SDSL;RASSF1;AUH;METTL15;SNAPIN;PAQR5;OPALIN;PCGF5;LIMK1;DDX31;APOC4;NR1D2;SEPT4;BRI3BP;TM4SF1;NELL1;ADSSL1;ANG;PIGL;OSBPL1A;ISCU
ventral premammillary nucleus (migrated)	25/301	0.7400155747714185	0.9996219863159573	0	0	0.8892828434766691	0.26774887656746066	DDX5;MAGEL2;USP16;PTPRO;NPY2R;DERL2;FBLN1;BAZ2B;TEX28;MYL12B;RNF135;TRIM28;RNF138;GRAP2;HRH4;C8ORF37;IAH1;CCDC115;TOP3A;PCDHGC3;SHISA2;THAP1;MSRB2;ANAPC4;TRIM56
Facial motor nucleus	27/330	0.7729373934080365	0.9996219863159573	0	0	0.8744822255727497	0.22522921566692397	VAC14;DOCK8;DNAJC25;TTBK2;RNF135;HMBOX1;LGALS1;AANAT;IARS2;STK32A;SCAPER;NR2C2AP;SEC31A;JAK1;ATP6V1G1;PACRG;SPRYD4;INTS2;CRYGN;UBE2G2;CIDEC;BCKDK;PLSCR4;SLC25A30;UNC119;ZNF511;RAPGEF6
Anteromedial nucleus	29/357	0.7920461491418707	0.9996219863159573	0	0	0.867407412379022	0.2022235646579226	MAGEL2;PAK1IP1;MGST2;ATP10A;ADARB1;GJC1;GGA2;ZMAT4;PMVK;C19ORF57;TRPM6;AP2M1;PHACTR4;IAH1;GPX1;GPR12;CBX4;PCDHGC3;SEMA4G;CRLS1;DOPEY1;RCN1;CNKSR3;SLCO1A2;ID4;PTPN4;ZCCHC3;ARHGEF5;CBLN1
Parasubiculum	36/439	0.7969064614285887	0.9996219863159573	0	0	0.8760758400394829	0.19888495912773635	ITIH5;HDAC5;PIWIL4;GRP;USHBP1;FBLN1;CDC14A;NR3C2;CPLX3;P2RY6;EDNRA;POLR2C;GNPNAT1;CCIN;ITGB7;CD300LF;EPHA4;MSR1;SLC15A1;AUTS2;WNT5A;VEZF1;WTIP;TERF2;FCER2;B3GNT7;TRPV6;SPATC1;TERF2IP;TCF4;ALDOB;LCT;FBXL5;TRIB2;FERMT2;CREB5
A4 noradrenergic cell group	24/301	0.8030751832757229	0.9996219863159573	0	0	0.8501151192603835	0.1864361466671275	PLEKHG3;ITIH5;CD63;KL;IGSF5;FLT1;RBPMS;SYCP2;FZD7;PON2;DBI;DBH;SORBS3;PARP12;HADHB;RGS5;RP2;ADAMTSL2;IGFBP7;CD69;MTRF1L;TAF3;FADS1;CA14
Accessory facial motor nucleus	24/301	0.8030751832757229	0.9996219863159573	0	0	0.8501151192603835	0.1864361466671275	PACRG;FLT1;CHD9;DUSP19;UBE2G2;DBH;TUBB4A;MMP9;PDGFRL;ZZEF1;BCKDK;THEG;LGALS1;TRIM7;ZNF638;ADAMTSL2;MMRN2;IARS2;CD69;ACBD3;ZNF202;NR2C2AP;PRPH;NFKBIB
Anterior cingulate area, dorsal part, layer 6b	24/301	0.8030751832757229	0.9996219863159573	0	0	0.8501151192603835	0.1864361466671275	YWHAE;UNC13A;DYRK2;DENND4B;PDPK1;IMP4;AHR;ASAP2;SLC8A1;TANC2;EEA1;RPTOR;MAPK11;GPR176;SCRN1;KCTD20;PSD3;CPE;INTS7;NPTX1;CDK13;CDH18;CHST3;RAI14
Anterior cingulate area, ventral part, layer 2/3	24/301	0.8030751832757229	0.9996219863159573	0	0	0.8501151192603835	0.1864361466671275	ANKRD39;USPL1;SLC11A1;PAK1IP1;IFRD1;STX7;ACTR8;HCFC2;GNL2;SYNJ2BP;MTMR6;CACNB4;FUBP3;ADCK1;TMEM127;B3GALT1;CHN1;PSD3;MGAT4B;ANKS6;CDK13;PPARA;MAF1;GPR146
Auditory areas	24/301	0.8030751832757229	0.9996219863159573	0	0	0.8501151192603835	0.1864361466671275	TSKS;NCOA2;YWHAB;IFRD1;SAMD4B;STMN4;ASH1L;SNX30;TXNDC15;HIC1;KLHL20;THEG;ACAP1;RRAS;SCN11A;DAAM2;RNF138;P2RX1;CHAC1;ANKRA2;TNS3;CCDC151;MMADHC;ST3GAL2
Basolateral amygdalar nucleus, ventral part	24/301	0.8030751832757229	0.9996219863159573	0	0	0.8501151192603835	0.1864361466671275	TTC14;ZNF395;SPRYD4;CCDC137;PRKCSH;KCNK13;ATG10;LPL;FBXO46;SBSN;WTIP;BLCAP;THAP2;ALKBH8;RXRB;DDX39A;SCN11A;FAM162A;CNOT1;PLSCR4;ANKRA2;ZCCHC3;CCDC83;AP2M1
Bed nuclei of the stria terminalis, anterior division, juxtacapsular nucleus	24/301	0.8030751832757229	0.9996219863159573	0	0	0.8501151192603835	0.1864361466671275	IPPK;SERPINE2;TPRG1;PDPK1;ACTN1;CPSF3;NPY2R;ITPR1;GPR83;CYB561D1;RPS6KA4;GPRIN3;FAM171A1;GRHPR;CARHSP1;ARHGEF9;STK33;PARD3;ITGB1BP1;CPNE2;CCNL1;SH2D5;PCMTD1;SLC28A3
Bed nucleus of the accessory olfactory tract	24/301	0.8030751832757229	0.9996219863159573	0	0	0.8501151192603835	0.1864361466671275	BTG4;ZNF770;CD163;UHRF1;LRBA;EIF4A3;FHL1;CCDC59;AFM;AQP7;SMC5;ARMC7;SLC5A2;BCL2L12;ADAMTS13;BAMBI;XPNPEP2;GRAP2;TMEM128;P2RX1;ZSCAN21;HRH4;CCIN;ZNF354A
Ectorhinal area/Layer 6a	24/301	0.8030751832757229	0.9996219863159573	0	0	0.8501151192603835	0.1864361466671275	WDSUB1;SSR4;ABCA6;DNTTIP2;STMN4;GCC1;RPRD2;CYB561D1;HIF1A;AGER;CRLS1;THAP2;CDC14A;HIC1;RXRB;IRGQ;TRPV6;SCN11A;INTS7;CHAC1;ZNF655;ANKRA2;MAF1;MMADHC
Entorhinal area, lateral part, layer 6a	24/301	0.8030751832757229	0.9996219863159573	0	0	0.8501151192603835	0.1864361466671275	GRP;PRKCSH;NFATC3;CRIM1;SAMD4B;DDX54;STMN4;VEZF1;ATP10A;TXNDC15;HIF1A;AGER;TOPORS;HIC1;RPS6KA4;NUDCD3;TRPV6;UBE2Q1;SCN11A;MMRN2;RNF151;BEND7;ORAOV1;TRIM56
Entorhinal area, medial part, dorsal zone	24/301	0.8030751832757229	0.9996219863159573	0	0	0.8501151192603835	0.1864361466671275	WDSUB1;GRP;ABCA6;CLEC11A;ATG10;VEZF1;ATP10A;A1CF;TOPORS;CDC14A;HIC1;RXRB;FCER2;GNPDA1;TRPV6;UBE2Q1;DCT;ADCK1;CDC37;SPATC1;POLR2C;NTF3;GNPNAT1;CD300LF
Globus pallidus, internal segment	24/301	0.8030751832757229	0.9996219863159573	0	0	0.8501151192603835	0.1864361466671275	USP6NL;BTG4;ACBD7;SAP30BP;GPX1;C2CD3;TPRG1;OPALIN;MAGI3;SLC2A2;SLC3A1;GPR83;ESRRG;AURKC;GJC1;IFT52;ADAMTS13;TERT;NPC2;WDR5;ENPP6;HMGCLL1;RAI14;CREB5
Hypothalamic medial zone	24/301	0.8030751832757229	0.9996219863159573	0	0	0.8501151192603835	0.1864361466671275	ARL10;CREBZF;MAGEL2;AADAT;TOP3A;FHL1;C17ORF80;TACR3;ARHGAP27;SEMA4G;MYLK;MYL12B;CNN2;RCN1;DDX39A;SLC22A16;FAM161A;HYAL1;RNF138;GNB2;ANKS6;ANAPC4;GPLD1;B4GALT4
Infralimbic area, layer 6b	24/301	0.8030751832757229	0.9996219863159573	0	0	0.8501151192603835	0.1864361466671275	UNC13A;DYRK2;TET2;DERL2;IMP4;CACNA1D;MTMR6;TANC2;NMRAL1;SSTR4;CPLX3;EEA1;RPTOR;GPANK1;KCTD20;ARHGDIA;PSD3;C19ORF57;CPE;NPTX1;VHL;CDK13;CDH18;RAI14
Isocortex	24/301	0.8030751832757229	0.9996219863159573	0	0	0.8501151192603835	0.1864361466671275	CHRM3;DYRK2;THRB;PLXND1;KCNB2;COX18;IFRD1;MICAL2;ZBTB45;HCFC2;GNL2;ACAP1;CACNB4;FUBP3;VPS8;PITPNM2;SIDT1;ATG4C;VOPP1;TSPAN5;CHAC1;PDE8B;CHMP7;MMADHC
Lateral vestibular nucleus	24/301	0.8030751832757229	0.9996219863159573	0	0	0.8501151192603835	0.1864361466671275	IAH1;WDR59;SACM1L;LRBA;CRYGN;MRPS2;ESRRG;SMC6;FMO3;CIDEC;COQ10A;PLEKHA8;IGSF10;GGA3;AANAT;ADAMTS3;ZFP30;ERBB3;PPIG;HORMAD1;SIGLEC8;ZNF511;SEC31A;ZIK1
Lateral visual area, layer 6a	24/301	0.8030751832757229	0.9996219863159573	0	0	0.8501151192603835	0.1864361466671275	NCOA2;USP36;TRAPPC2L;RBM26;SSR4;INTS3;RSAD1;ASH1L;GNL2;TXNDC15;AGER;THAP2;CIDEC;SLC8A1;HIC1;NUDCD3;NBEA;CNOT1;SARNP;TAOK1;CHMP1A;GNPNAT1;ZNF655;ANKRA2
Medial preoptic area	24/301	0.8030751832757229	0.9996219863159573	0	0	0.8501151192603835	0.1864361466671275	ARL10;MAGEL2;PRKCSH;RFESD;FHL1;C17ORF80;DNAJC11;DERL2;ARHGAP27;MARCH7;SEMA4G;BLCAP;CNN2;ARVCF;RCN1;DDX39A;GNB2;P2RX1;CDK5RAP1;ANAPC4;NDN;MEST;GPLD1;TP73
Nucleus of the lateral lemniscus, horizontal part	24/301	0.8030751832757229	0.9996219863159573	0	0	0.8501151192603835	0.1864361466671275	MED1;SERPINB12;PHLDB1;C11ORF86;C2CD3;TPBG;KCNK15;FITM1;FANCC;VSIG10L;OR1M1;PARP12;FBLN5;BTC;EDNRA;DCAF17;ATM;TUBGCP4;HORMAD1;UPP1;NUPL2;MYL9;TAF3;IL18R1
OB inner plexiform layer	24/301	0.8030751832757229	0.9996219863159573	0	0	0.8501151192603835	0.1864361466671275	KDM6B;YES1;CTBP2;SYK;KCNB2;PTPRO;WNT5A;PBX3;PRSS36;INHBA;CCDC88A;CAPN6;APC;ADAMTS19;FRZB;FAM184A;CSDC2;CTDSP1;TRIM24;TUBGCP4;CCNL1;CHST4;CCR3;KANK3
Olfactory tubercle	24/301	0.8030751832757229	0.9996219863159573	0	0	0.8501151192603835	0.1864361466671275	KCNJ4;LIPT1;DDX5;SMURF2;UHRF1;ABCC6;AQP7;GPR83;FASLG;CACNA1H;CYP3A7;GPRIN3;DNMBP;PARD3;GRAP2;PITPNM2;OTOF;GNB5;EFHC2;PDE8B;UTRN;SH2D5;CLHC1;NR2C2AP
Olfactory tubercle, polymorph layer	24/301	0.8030751832757229	0.9996219863159573	0	0	0.8501151192603835	0.1864361466671275	LIPT1;DDX5;SPRYD4;EIF4A3;GPR83;FASLG;HTR2A;DEK;CACNA1H;CYP3A7;RPS6KA4;GPRIN3;FCER2;DNMBP;PARD3;GNB2;PITPNM2;OTOF;EFHC2;LTBR;PDE8B;SH2D5;CLHC1;NR2C2AP
Orbital area, lateral part, layer 1	24/301	0.8030751832757229	0.9996219863159573	0	0	0.8501151192603835	0.1864361466671275	LIPT1;PGLYRP3;FCRL5;RBPMS;PLA2G1B;USHBP1;GPR3;CES5A;AURKC;SART1;P2RY6;ERICH1;TLX2;UBQLNL;POLR2C;GLOD5;CD300LD;PPARA;CD300LF;RAPGEF6;ORAOV1;B4GALT4;KANK3;MYO1G
Orbital area, medial part	24/301	0.8030751832757229	0.9996219863159573	0	0	0.8501151192603835	0.1864361466671275	LIPT1;KCNG2;PGLYRP3;AHCTF1;OR52I2;FCRL5;PPP1R35;KCNB2;GATA5;ORMDL1;DNTT;ASB15;CLEC4A;ADAMTS13;RNF138;MAN2B2;ZSCAN21;SLCO1A2;CEP170;PCDHA2;ALDOB;PPARA;ORAOV1;KANK3
Orbital area, ventrolateral part, layer 6a	24/301	0.8030751832757229	0.9996219863159573	0	0	0.8501151192603835	0.1864361466671275	FIS1;UNC13A;KIAA1191;ANKRD11;ZBTB1;TSC2;IMP4;PTPN23;HTR2A;ASAP2;ATP1A1;AIMP1;SART1;DNMBP;SDHAF2;VPS8;ATP6V1H;PKN1;LTBR;BSN;CDK13;TNPO2;VAMP2;PDLIM7
Pallidum, ventral region	24/301	0.8030751832757229	0.9996219863159573	0	0	0.8501151192603835	0.1864361466671275	TCERG1;FIS1;TRIM50;SPRYD4;MAGI3;NPY2R;PBX3;TACR3;SMC5;GPR83;NTN1;CYP3A7;RPS6KA4;GPRIN3;DCAF17;INPP5F;PARD3;PDE3A;OTOF;EFHC2;PDE8B;AP2M1;TP73;DRD5
Perireunensis nucleus	24/301	0.8030751832757229	0.9996219863159573	0	0	0.8501151192603835	0.1864361466671275	CHRNB2;GPR12;PAK1IP1;KCNIP4;ADARB1;CORO2A;GJC1;AIMP1;CNN2;SART1;ARVCF;RCN1;DDX39A;PLCB4;CASQ2;PHF13;MPZL3;PTPN4;CDK5R2;RAI14;PHACTR4;RBM6;CBLN1;TAF1
Primary somatosensory area, lower limb, layer 4	24/301	0.8030751832757229	0.9996219863159573	0	0	0.8501151192603835	0.1864361466671275	CHRM3;PIAS3;RFESD;MAGI3;ZC4H2;MICAL2;LMTK2;ZBTB45;ACTR8;GNL2;CYLD;SMCHD1;ACAP1;CHMP4C;ABL1;ZNF569;USP51;CAMTA2;BMF;CCIN;CACNG2;SEC11A;SHANK2;GPR146
Primary somatosensory area, trunk, layer 1	24/301	0.8030751832757229	0.9996219863159573	0	0	0.8501151192603835	0.1864361466671275	IGSF5;C11ORF54;PANK3;C11ORF86;RFESD;LIMK1;DNAJB13;LMTK2;ZNF22;FBXO46;FBLN5;SULT1C2;DSN1;ACAP1;TRIM28;SH3BP2;ZNF416;NLRP3;TRPM8;PLEKHO2;PDE8B;PPP1R14D;S1PR4;C3ORF58
Reticular nucleus of the thalamus	24/301	0.8030751832757229	0.9996219863159573	0	0	0.8501151192603835	0.1864361466671275	SAP30BP;IAH1;GPX1;CBX4;TPRG1;OPALIN;ANKRD22;WNT5A;ESRRG;GJC1;NELL1;ADAMTS19;HAS1;P2RX1;CNKSR3;TAGAP;ID4;WDR5;PRKD1;ENPP6;PTPN4;PPARD;PHACTR4;CREB5
Retrosplenial area	24/301	0.8030751832757229	0.9996219863159573	0	0	0.8501151192603835	0.1864361466671275	KCNG2;ANKRD29;SERPINB12;RBPMS;SMYD5;SLC11A1;COX18;FANCC;MEX3C;CRLS1;PTPN14;SMARCA4;DPY19L2;CASP8;NAT2;NUDT17;PIGL;ZNF467;SHBG;OSBPL1A;TRPM6;FERMT2;CAMP;RBM6
Retrosplenial area, dorsal part	24/301	0.8030751832757229	0.9996219863159573	0	0	0.8501151192603835	0.1864361466671275	KCNG2;THRB;RBPMS;SMYD5;COX18;IFRD1;FANCC;PTPN23;HCFC2;PTPN14;SMARCA4;CASP8;NAT2;PSD3;DVL2;ST3GAL5;NUDT17;MAF1;OSBPL1A;RCOR2;SEC11A;HOXB6;FERMT2;CAMP
Retrosplenial area, dorsal part, layer 1	24/301	0.8030751832757229	0.9996219863159573	0	0	0.8501151192603835	0.1864361466671275	KCNG2;TRAPPC1;GPX1;RBPMS;MRGPRX3;SMYD5;LRBA;COX18;IFRD1;FANCC;PARVB;GAB2;DEK;SMC4;NMRAL1;SMARCA4;JPH2;ACAP1;CASP8;NUDT17;OSBPL1A;RCOR2;SEC11A;HOXB6
Temporal association areas, layer 6b	24/301	0.8030751832757229	0.9996219863159573	0	0	0.8501151192603835	0.1864361466671275	TSKS;NCOA2;SSR4;GRP;INTS3;NFATC3;DNTTIP2;SAMD4B;DDX54;STMN4;ASH1L;TXNDC15;AGER;HIC1;GPRIN3;CYLD;TRPV6;GNPNAT1;RNF151;MAF1;MMADHC;ZNF652;RAI14;TRIM56
Ventral medial nucleus of the thalamus	24/301	0.8030751832757229	0.9996219863159573	0	0	0.8501151192603835	0.1864361466671275	OXNAD1;IAH1;GPR12;CBX4;TOP3A;ADARB1;SEMA4G;CORO2A;MIF4GD;GJC1;SART1;NELL1;ZNF707;PLCB4;ADAP2;FRAS1;SLC22A16;GJB3;CNKSR3;PTPN4;ZCCHC3;PPARD;OR7A17;PHACTR4
Ventral part of the lateral geniculate complex	24/301	0.8030751832757229	0.9996219863159573	0	0	0.8501151192603835	0.1864361466671275	PFKFB2;SAP30BP;RABGAP1L;CAMK1D;TPRG1;USP54;DGKA;NPY2R;THYN1;FPR2;CRLS1;THSD4;GOLGA2;GJC1;SPZ1;FRZB;TAGAP;WDR5;GNPNAT1;ATM;FYN;C2ORF50;TP73;PPARD
Ventromedial hypothalamic nucleus, ventrolateral part	24/301	0.8030751832757229	0.9996219863159573	0	0	0.8501151192603835	0.1864361466671275	ARL10;MAGEL2;C8ORF37;SPRYD4;CCDC115;CMTM4;EIF4A3;TOP3A;PCDHGC3;ORMDL1;SLC5A2;TEX28;KIF17;MYL12B;THEG;SLC22A13;SMTN;TRIM28;RNF138;ARHGDIA;GLOD5;ANKS6;PIGL;B4GALT4
accumbens nucleus, shell domain	24/301	0.8030751832757229	0.9996219863159573	0	0	0.8501151192603835	0.1864361466671275	LIPT1;DDX5;LRRN3;ABCC6;PLEKHA5;LPL;GPR83;PNMA2;HTR2A;CYB561D1;CYP3A7;FIG4;GPRIN3;CARHSP1;GPANK1;DCT;GNPDA2;PARD3;PITPNM2;OTOF;PRKD1;EFHC2;UTRN;SH2D5
alar part of terminal hypothalamus	24/301	0.8030751832757229	0.9996219863159573	0	0	0.8501151192603835	0.1864361466671275	BRD3;TRIM50;MAGEL2;C8ORF37;UHRF1;ATG10;AQP7;CWC15;SLC5A2;ZNF8;TEX28;PAFAH2;MYL12B;SPZ1;HYAL1;GRAP2;TMEM128;POLR2C;SASS6;IGF2BP1;MGAT1;CAMP;CHST3;BET1
anterior olfactory area, dorsal part	24/301	0.8030751832757229	0.9996219863159573	0	0	0.8501151192603835	0.1864361466671275	LIPT1;PGLYRP3;CRADD;INTS2;DNTT;CES5A;CRLS1;AURKC;ERICH1;TBC1D21;RSBN1L;ZSCAN21;GLOD5;DNAJB9;ATM;CD300LD;PPARA;CD300LF;ZNF511;BEND7;ORAOV1;B4GALT4;KANK3;MYO1G
anteroventral nucleus	24/301	0.8030751832757229	0.9996219863159573	0	0	0.8501151192603835	0.1864361466671275	CD63;IAH1;GPX1;LAMC3;MGST2;FITM1;DBI;SLC39A12;SORBS3;CRLS1;GJC1;CLEC4D;ZMAT4;CNKSR3;ID4;LY6G5B;FKBP9;EFHC2;SLC16A2;LRP10;ATP7A;PTPN4;TRPM6;CA14
basal peduncular hypothalamus	24/301	0.8030751832757229	0.9996219863159573	0	0	0.8501151192603835	0.1864361466671275	ARL10;BEX4;CREBZF;GRN;MAGEL2;FHL1;DUSP19;AQP7;TACR3;SLC1A4;FBLN1;CWC15;PAFAH2;ADRA2A;MYLK;GZMK;RCN1;SARDH;UNC119;ANKS6;TMBIM6;PIGL;GPLD1;PNPLA2
basolateral amygdaloid nucleus, ventral part	24/301	0.8030751832757229	0.9996219863159573	0	0	0.8501151192603835	0.1864361466671275	ZNF395;SPRYD4;C17ORF49;PRKCSH;MYOF;SAMD4B;ADAMTS12;WTIP;HIF1A;A1CF;THAP2;HIC1;ALKBH8;CLK2;RXRB;NUDCD3;SCN11A;RNF138;FAM162A;CNOT1;CCDC151;AP2M1;GALK2;TRIM56
deep gray layer of SC	24/301	0.8030751832757229	0.9996219863159573	0	0	0.8501151192603835	0.1864361466671275	MED1;SLC12A5;ACTN2;OPALIN;CDCA5;NR1D2;LTBP3;ARRB2;VSIG10L;DISP2;PKIB;EDNRA;PLCB4;SLC22A16;AP1S2;PIGL;PPARA;HOXD9;PDE8A;PPIL4;CA14;ZNF398;NFKBIB;PHACTR4
diagonal domain	24/301	0.8030751832757229	0.9996219863159573	0	0	0.8501151192603835	0.1864361466671275	TCERG1;TRIM50;SAP30BP;GPX1;INPP1;MAGI3;PBX3;TACR3;SLC3A1;SMC5;GPR83;CWC15;PAFAH2;GPRIN3;DCAF17;NPC2;WDR5;OTOF;MGAT1;EPPIN;SLC28A3;DRD5;RBM6;PLEC
diagonal part of septum	24/301	0.8030751832757229	0.9996219863159573	0	0	0.8501151192603835	0.1864361466671275	ARL10;PGLYRP3;MAGEL2;ACADVL;KCND3;PRKCSH;CHAT;FHL1;ABCC6;C17ORF80;TACR3;DERL2;RBM4B;PHB;ADAMTS12;GPRIN3;CNN2;GJA1;RCN1;KCTD20;NDN;MEST;AP2M1;BET1
dorsal pallium/isocortex	24/301	0.8030751832757229	0.9996219863159573	0	0	0.8501151192603835	0.1864361466671275	CHRM3;DYRK2;THRB;PLXND1;IFRD1;MICAL2;ZBTB45;HCFC2;IRGQ;ACAP1;CACNB4;CREB3L4;VPS8;SIDT1;ATG4C;VOPP1;TSPAN5;BSN;ANKRA2;PDE8B;CHMP7;MMADHC;RBM6;FAM84B
dorsal part of THyB	24/301	0.8030751832757229	0.9996219863159573	0	0	0.8501151192603835	0.1864361466671275	BRD3;OXNAD1;MAGEL2;C8ORF37;CCDC115;C14ORF119;ATG10;SMC5;TUBG2;ZNF8;THAP1;MYL12B;CNN2;SLC22A13;SMTN;P2RY6;TRIM28;HYAL1;RNF138;FRZB;GRAP2;POLR2C;GLOD5;ANKS6
horizontal nucleus of the diagonal band	24/301	0.8030751832757229	0.9996219863159573	0	0	0.8501151192603835	0.1864361466671275	TRIM50;CD163;SPRYD4;RBPMS;KCNB2;TACR3;GPR83;FASLG;CWC15;SLC5A2;PAFAH2;METTL14;DCAF17;PAN3;P2RX1;SLC25A30;SARDH;RNF151;MGAT1;EPPIN;CCDC77;HEATR6;SLC28A3;BET1
intermediate part of r10B	24/301	0.8030751832757229	0.9996219863159573	0	0	0.8501151192603835	0.1864361466671275	YARS;GPX1;CRADD;APAF1;USP54;CD80;HMGA1;MRPS2;BAZ2B;UBE2G2;TEX28;THEG;SLC22A13;LGALS1;AANAT;NUCB1;NLRP3;CCDC66;MPZL3;STK32A;EDIL3;OPTN;CLHC1;GPSM3
intermediate stratum of ITTh	24/301	0.8030751832757229	0.9996219863159573	0	0	0.8501151192603835	0.1864361466671275	TSKS;CHRNB2;VAC14;GPR12;KCNJ9;MGST3;PCDHGC3;STMN4;ADARB1;MEX3C;CES5A;GJC1;NELL1;PLCB4;DPY19L2;ADAMTS19;ZMAT4;CNKSR3;PHACTR2;PTPN4;PPARD;MEGF9;PHACTR4;TAF1
intermediate stratum of SePal	24/301	0.8030751832757229	0.9996219863159573	0	0	0.8501151192603835	0.1864361466671275	DDX5;LRRN3;ACTN1;CPSF3;NPY2R;PBX3;LPL;GPR83;PNMA2;NTN1;CYP3A7;RPS6KA4;GPRIN3;CARHSP1;GPANK1;SIPA1L1;CLEC4D;PARD3;PITPNM2;OTOF;ITGB1BP1;PRKD1;EFHC2;SH2D5
intermediate stratum of SeStr	24/301	0.8030751832757229	0.9996219863159573	0	0	0.8501151192603835	0.1864361466671275	LIPT1;DDX5;LRRN3;ABCC6;PLEKHA5;LPL;GPR83;PNMA2;HTR2A;CYB561D1;CYP3A7;FIG4;GPRIN3;CARHSP1;GPANK1;DCT;GNPDA2;PARD3;PITPNM2;OTOF;PRKD1;EFHC2;UTRN;SH2D5
intermediate stratum of p1Lim	24/301	0.8030751832757229	0.9996219863159573	0	0	0.8501151192603835	0.1864361466671275	PHLDB1;RNASEH2B;OR52I2;TCF7L1;C2CD3;GRP;ABCA6;PBX3;APOC4;FBLN1;MEX3C;SMARCA4;CYP3A7;NELL1;STK33;HRH4;TERF2IP;ATM;UPP1;NUPL2;MYL9;METTL15;IL18R1;AP2M1
intermediate stratum of r10Ve	24/301	0.8030751832757229	0.9996219863159573	0	0	0.8501151192603835	0.1864361466671275	BTG4;KL;C17ORF97;COX18;GKN1;DIS3L;AFM;CHRNA9;GATA5;C7ORF25;ART5;TC2N;ETV4;TOPORS;GZMK;SART1;SPZ1;ADAP2;POLG2;ERBB3;STK36;CTSK;GLOD5;OSBPL1A
intermediate stratum of r3BI	24/301	0.8030751832757229	0.9996219863159573	0	0	0.8501151192603835	0.1864361466671275	YARS;CREBZF;PLEKHG3;TMEM87A;YES1;PAQR5;C14ORF119;C4ORF19;FSTL1;PLEKHA8;THEG;CNST;TRIM7;CHRAC1;GGA3;GJB3;GLB1;ERCC5;PCDHA2;ERC1;CDR2L;YPEL5;CDR2;AP2M1
intermediate stratum of r3Ve	24/301	0.8030751832757229	0.9996219863159573	0	0	0.8501151192603835	0.1864361466671275	TMEM87A;IAH1;LRBA;CRYGN;AGAP1;MRPS2;ESRRG;FMO3;ART5;COQ10A;PLEKHA8;RAB32;IGSF10;GGA3;AANAT;ADAMTS3;ZFP30;UBE2R2;RSBN1L;CSPG4;HORMAD1;SIGLEC8;NR2C2AP;SEC31A
intermediate stratum of r7Lim	24/301	0.8030751832757229	0.9996219863159573	0	0	0.8501151192603835	0.1864361466671275	VAC14;CMTM4;DOCK8;AEN;DNAJC25;DBH;TC2N;VSIG10L;CIDEC;PEX14;HCRTR1;BCKDK;G6PC2;METTL14;AANAT;SETBP1;MSTO1;XPNPEP2;TRMT11;CD300LF;ZNF511;SCAPER;METTL15;NR2C2AP
isthmic basal plate	24/301	0.8030751832757229	0.9996219863159573	0	0	0.8501151192603835	0.1864361466671275	ARL10;FKBP11;REG3A;ATP6V1G1;GPR37;PAQR5;KCND3;CHAT;CRYGN;PBX3;CIDEB;TACR3;NTN1;SLC6A4;HCRTR1;IGSF10;GNPDA2;FAM184A;MAGED2;PPIL3;HMGCLL1;OPTN;CAMP;CDS2
isthmic vestibulocerebellar nucleus	24/301	0.8030751832757229	0.9996219863159573	0	0	0.8501151192603835	0.1864361466671275	KL;IGSF5;WDR59;RBPMS;TNKS;AKTIP;PON2;TSSK1B;SYTL1;ESRRG;DBI;NDUFC1;PARVB;DBH;SLC5A2;HADHB;ZFP30;STBD1;HAS1;C8ORF82;GNPNAT1;WDFY2;CDR2L;ZIK1
lateral part of r9B	24/301	0.8030751832757229	0.9996219863159573	0	0	0.8501151192603835	0.1864361466671275	FLT1;CRADD;KLHL25;DOCK8;PINX1;ABCC6;HMGA1;CIDEB;MRPS2;DBH;RAB32;BCL2L12;CCNA1;AANAT;ADAMTS3;SETBP1;XPNPEP2;PAX9;MMRN2;SASS6;TRMT11;ZNF511;PDE8A;CLHC1
lateral terminal nucleus of the accessory optic tract, ventral part	24/301	0.8030751832757229	0.9996219863159573	0	0	0.8501151192603835	0.1864361466671275	MED1;RNASEH2B;PIWIL4;OR52I2;USPL1;GRP;PAQR5;APOC4;WTIP;OR1M1;TMPRSS11F;NR3C2;RNF135;C16ORF70;NELL1;STK33;HAS1;ZNF638;GLOD5;ATM;NUDT17;MYL9;AP2M1;ENG
layer 1 of OCx	24/301	0.8030751832757229	0.9996219863159573	0	0	0.8501151192603835	0.1864361466671275	EPHA4;C11ORF54;MRGPRX3;RFESD;COX18;LMTK2;FANCC;STON2;DEK;SMARCA4;CPLX3;CNKSR2;FGF5;RNF169;ACAP1;NR4A3;CASP8;TRIM28;ANG;PLEKHO2;SLC16A2;PDE8B;PPP1R14D;CAMP
layer 2 of LOT	24/301	0.8030751832757229	0.9996219863159573	0	0	0.8501151192603835	0.1864361466671275	BTG4;PGLYRP3;RABGAP1L;CD163;LRBA;KCNB2;EIF4A3;FHL1;CCDC59;NFXL1;SMC5;ARMC7;SLC5A2;PDGFRL;CYP3A7;PPM1G;BCL2L12;FRAS1;BAMBI;TERF2IP;CCIN;ZNF354A;CCDC93;AP2M1
layer 3 of AOV cortex	24/301	0.8030751832757229	0.9996219863159573	0	0	0.8501151192603835	0.1864361466671275	YWHAE;KDM6B;LIPT1;NCOA2;NTRK2;KCNB2;TPBG;PBX3;TSC2;CRMP1;INHBA;ART5;MAS1;GPANK1;PAN3;DNMBP;CRTAC1;C19ORF57;GSE1;DNAJB9;LTBR;VAMP2;SRSF9;KANK3
layer 3 of ERCx	24/301	0.8030751832757229	0.9996219863159573	0	0	0.8501151192603835	0.1864361466671275	NCOA2;ZNF395;WDSUB1;GRP;ATG10;SAMD4B;ATP10A;HIF1A;A1CF;THAP2;TOPORS;HIC1;RXRB;P2RY6;TRPV6;UBE2Q1;DCT;NTF3;TRIM24;E2F4;BEND7;MMADHC;RBM6;TRIM56
liminal part of the r5 alar plate	24/301	0.8030751832757229	0.9996219863159573	0	0	0.8501151192603835	0.1864361466671275	FKBP11;PFKFB2;ANKRD29;PACRG;DDX59;AKTIP;TOP3A;DBH;S100B;FSTL1;TUBB4A;MMP9;PEX14;TTBK2;SLC6A4;BCKDK;LGALS1;SLCO2B1;IARS2;CD69;ACAD11;STK32A;ACBD3;SCAPER
liminal part of the r6 alar plate	24/301	0.8030751832757229	0.9996219863159573	0	0	0.8501151192603835	0.1864361466671275	VAC14;PACRG;SPRYD4;CHD9;DOCK8;UBE2G2;TTBK2;RNF135;BCKDK;HMBOX1;LGALS1;AANAT;ADAMTSL2;PLSCR4;NUDT17;IARS2;ACAD11;STK32A;ZNF511;SCAPER;RAPGEF6;NR2C2AP;SEC31A;JAK1
m2 basal plate	24/301	0.8030751832757229	0.9996219863159573	0	0	0.8501151192603835	0.1864361466671275	CREBZF;PLEKHG3;ZNF395;GPR37;PAQR5;KCND3;PBX3;APOC4;TACR3;NTN1;SLC6A4;HCRTR1;IGSF10;TRIM7;FAM184A;KIF3A;XPNPEP2;NIPAL2;NTF3;SARDH;PIGL;PPARA;OPTN;PLA1A
mantle zone of PCx	24/301	0.8030751832757229	0.9996219863159573	0	0	0.8501151192603835	0.1864361466671275	CHRM3;IGSF5;PLXND1;MICAL2;C7ORF25;LMTK2;ZBTB45;ZDHHC2;ACAP1;CACNB4;CREB3L4;VPS8;PITPNM2;SIDT1;WDR5;ATG4C;VOPP1;TSPAN5;CAMTA2;PDE8B;RPP25;CACNG2;CHMP7;MMADHC
mantle zone of StrSe	24/301	0.8030751832757229	0.9996219863159573	0	0	0.8501151192603835	0.1864361466671275	PUS3;RNF20;REG3A;MAGEL2;TGFB2;THRB;LRRN3;SMURF2;ABCC6;ATP2B4;NSUN7;GPR3;DEK;SLC8A1;NMRAL1;ADRA2A;GPRIN3;P2RX1;ID4;RHPN1;PHACTR2;HEATR6;MET;CLHC1
mantle zone of THyB-D	24/301	0.8030751832757229	0.9996219863159573	0	0	0.8501151192603835	0.1864361466671275	BRD3;OXNAD1;MAGEL2;C8ORF37;CCDC115;C14ORF119;ATG10;SMC5;TUBG2;ZNF8;THAP1;MYL12B;CNN2;SLC22A13;SMTN;P2RY6;TRIM28;HYAL1;RNF138;FRZB;GRAP2;POLR2C;GLOD5;ANKS6
mantle zone of m1AL	24/301	0.8030751832757229	0.9996219863159573	0	0	0.8501151192603835	0.1864361466671275	MED1;RTEL1;C11ORF86;PAQR5;OPALIN;METRN;CDCA5;APOC4;COMMD1;LTBP3;RNASE1;OR1M1;CSF2RA;PKIB;C16ORF70;EDNRA;STK33;TMEM129;AP1S2;PIGL;SHBG;LCT;MYL9;RBM6
mantle zone of m2B	24/301	0.8030751832757229	0.9996219863159573	0	0	0.8501151192603835	0.1864361466671275	CREBZF;PLEKHG3;ZNF395;GPR37;PAQR5;KCND3;PBX3;APOC4;TACR3;PHB;LTBP3;NTN1;SLC6A4;HCRTR1;IGSF10;FAM184A;KIF3A;XPNPEP2;NIPAL2;NDUFAB1;ADSSL1;PIGL;PPARA;OPTN
mantle zone of r10BI	24/301	0.8030751832757229	0.9996219863159573	0	0	0.8501151192603835	0.1864361466671275	YARS;GPX1;CRADD;APAF1;USP54;CD80;HMGA1;MRPS2;BAZ2B;UBE2G2;TEX28;THEG;SLC22A13;LGALS1;AANAT;NUCB1;NLRP3;CCDC66;MPZL3;STK32A;EDIL3;OPTN;CLHC1;GPSM3
mantle zone of r1Ve	24/301	0.8030751832757229	0.9996219863159573	0	0	0.8501151192603835	0.1864361466671275	WDR59;GTF2B;INTS2;ESRRG;NDUFC1;BAZ2B;INHBA;DBH;CGRRF1;GFER;COQ10A;HADHB;LGALS1;ADAP2;GNPDA1;B3GNT7;ZFP30;HAS1;C8ORF82;GNPNAT1;WDFY2;HIF1AN;EFHC2;CCR3
mantle zone of r3Ve	24/301	0.8030751832757229	0.9996219863159573	0	0	0.8501151192603835	0.1864361466671275	CCDC121;DDX59;WDR59;PNPT1;LRBA;C3ORF62;CRYGN;MRPS2;ESRRG;FMO3;CIDEC;COQ10A;PLEKHA8;IGSF10;GGA3;AANAT;ADAMTS3;ERICH1;PPIG;CDR2L;SIGLEC8;ZNF511;SEC31A;CHST3
mantle zone of r5Lim	24/301	0.8030751832757229	0.9996219863159573	0	0	0.8501151192603835	0.1864361466671275	FKBP11;PFKFB2;ANKRD29;PACRG;DDX59;AKTIP;TOP3A;DBH;S100B;FSTL1;TUBB4A;MMP9;PEX14;TTBK2;SLC6A4;BCKDK;LGALS1;SLCO2B1;IARS2;CD69;ACAD11;STK32A;ACBD3;SCAPER
mantle zone of r5Ve	24/301	0.8030751832757229	0.9996219863159573	0	0	0.8501151192603835	0.1864361466671275	NEK9;KL;CCDC121;DDX59;WDR59;NFYC;DIS3L;MRPS10;ESRRG;TC2N;GGA3;AANAT;ADAMTS3;FAM161A;TRPV6;UBE2R2;GJB3;NAT2;C8ORF82;SIGLEC8;SCAPER;METTL15;CA14;SLC28A3
mantle zone of r9BL	24/301	0.8030751832757229	0.9996219863159573	0	0	0.8501151192603835	0.1864361466671275	FLT1;CRADD;KLHL25;DOCK8;PINX1;ABCC6;HMGA1;CIDEB;MRPS2;DBH;RAB32;BCL2L12;CCNA1;AANAT;ADAMTS3;SETBP1;XPNPEP2;PAX9;MMRN2;SASS6;TRMT11;ZNF511;PDE8A;CLHC1
mantle zone of r9Tr	24/301	0.8030751832757229	0.9996219863159573	0	0	0.8501151192603835	0.1864361466671275	KL;CCDC121;INTS2;CAPG;FBXO46;TC2N;NMRAL1;RAB32;GNA13;SART1;AANAT;ADAP2;TBC1D5;MMRN2;GLOD5;IL21R;UBXN7;PRKD1;E2F4;NAT9;ZNF511;HMGCLL1;HOXB6;CRLF2
mantle zone of r9Ve	24/301	0.8030751832757229	0.9996219863159573	0	0	0.8501151192603835	0.1864361466671275	KL;C17ORF97;KLHL25;GSTO1;CD80;PTCH1;SAT2;ART5;VSIG10L;MRPS6;CRLS1;TOPORS;NMRAL1;MYLK;SPZ1;GJB3;STK36;TBC1D5;XPNPEP2;CTSK;UBXN7;OSBPL1A;HMGCLL1;HOXB6
medial (main) part of Med	24/301	0.8030751832757229	0.9996219863159573	0	0	0.8501151192603835	0.1864361466671275	MAPK1IP1L;CD63;KL;FLT1;SYCP2;FZD7;PON2;ESRRG;SLC39A12;TERF2;SORBS3;PDIA4;RGS5;UBE2R2;STK36;CASQ2;ZNF326;CD69;SLC16A2;RCOR2;METTL15;CA14;CHST3;OR7A17
mediodorsal nucleus	24/301	0.8030751832757229	0.9996219863159573	0	0	0.8501151192603835	0.1864361466671275	IAH1;GPR12;KCNJ9;KCNIP4;PCDHGC3;ATP10A;ADARB1;SEMA4G;MIF4GD;PTPN14;GJC1;PLCB4;ADAMTS19;ZMAT4;CNKSR3;PMVK;ID4;LRP10;PTPN4;TRPM6;GALK2;PPARD;PHACTR4;TAF1
nucleus of the stria terminalis, medial division, ventral part	24/301	0.8030751832757229	0.9996219863159573	0	0	0.8501151192603835	0.1864361466671275	MAGEL2;GPX1;RFESD;PTCH1;NPY2R;FHL1;DNTT;ARHGAP27;LMOD3;TTBK2;FOSL1;CNN2;NELL1;CARHSP1;ARVCF;RCN1;CAPN6;SARDH;PHF13;CPNE2;MEST;TP73;JAK1;KLHDC10
oval paracentral nucleus	24/301	0.8030751832757229	0.9996219863159573	0	0	0.8501151192603835	0.1864361466671275	TSKS;CHRNB2;VAC14;GPR12;KCNJ9;ADARB1;PEPD;CORO2A;MEX3C;CES5A;GJC1;FGD3;PLCB4;ADAMTS19;ZMAT4;ZSCAN21;CNKSR3;PHACTR2;ZNF467;PTPN4;GALK2;PPARD;MEGF9;TAF1
p1 part of the substantia nigra compacta	24/301	0.8030751832757229	0.9996219863159573	0	0	0.8501151192603835	0.1864361466671275	LIPT1;RNASEH2B;OR52I2;C11ORF86;C2CD3;KCND3;PBX3;APOC4;TACR3;FBLN1;ZDHHC2;NTN1;GATAD2A;IGSF10;ZNF707;CLEC4D;FAM184A;PCDHA2;NUPL2;VAMP2;AP2M1;PLA1A;PNPLA2;RBM6
paraventricular nucleus, peduncular or principal part	24/301	0.8030751832757229	0.9996219863159573	0	0	0.8501151192603835	0.1864361466671275	ARL10;FIS1;XBP1;MAGEL2;FHL1;C17ORF80;DNAJC11;ARHGAP27;MARCH7;ART5;ADAMTS12;PDIA6;CNN2;RGS5;SLC9A3;GJA1;EDNRA;RCN1;GAP43;RSBN1L;DNAJB9;RPS2;PUSL1;GPLD1
parietal cortex	24/301	0.8030751832757229	0.9996219863159573	0	0	0.8501151192603835	0.1864361466671275	CHRM3;IGSF5;PLXND1;MICAL2;C7ORF25;LMTK2;ZBTB45;ZDHHC2;ACAP1;CACNB4;CREB3L4;VPS8;PITPNM2;SIDT1;WDR5;ATG4C;VOPP1;TSPAN5;CAMTA2;PDE8B;RPP25;CACNG2;CHMP7;MMADHC
peduncular nucleus of the stria medullaris	24/301	0.8030751832757229	0.9996219863159573	0	0	0.8501151192603835	0.1864361466671275	ARL10;BEX4;MAGEL2;GPX1;PAK1IP1;FHL1;PCDHGC3;CRIM1;PNMA2;ARHGAP27;SEMA4G;TERF2;LMOD3;GGA2;ARVCF;RCN1;GAP43;HNRNPH1;CDK5RAP1;ID4;TIMP2;C22ORF23;RPS2;PRKACB
periventricular stratum of PPaA	24/301	0.8030751832757229	0.9996219863159573	0	0	0.8501151192603835	0.1864361466671275	ARL10;FIS1;XBP1;MAGEL2;FHL1;C17ORF80;DNAJC11;ARHGAP27;MARCH7;ART5;ADAMTS12;PDIA6;CNN2;RGS5;SLC9A3;GJA1;EDNRA;RCN1;GAP43;RSBN1L;DNAJB9;RPS2;PUSL1;GPLD1
periventricular stratum of RtC	24/301	0.8030751832757229	0.9996219863159573	0	0	0.8501151192603835	0.1864361466671275	BEX4;MAGEL2;FHL1;KCNIP4;C17ORF80;ARHGAP27;MARCH7;SEMA4G;CORO2A;TERF2;CNN2;CYLD;GJA1;ARVCF;COL4A3BP;RCN1;GAP43;ACAP1;ID4;DNAJB9;PUSL1;GPLD1;RAI14;RBM6
periventricular stratum of isBL	24/301	0.8030751832757229	0.9996219863159573	0	0	0.8501151192603835	0.1864361466671275	DGKA;TRAPPC4;RPS6;CHAT;STON2;PHB;RPL8;SLC6A4;ARHGAP12;HCRTR1;SOD1;RPS28;CASP8;IFT81;FAM184A;KIF3A;MAN2B2;CDH22;PMVK;GATAD1;ID4;UBXN7;CDS2;RBM6
periventricular stratum of r2Co	24/301	0.8030751832757229	0.9996219863159573	0	0	0.8501151192603835	0.1864361466671275	CNTFR;RTEL1;WDSUB1;FBXW8;MRGPRX3;PCGF5;CHRNA9;ARMC7;DNTT;SLC39A12;MPP7;ZFP36L1;NEUROD1;NELL1;IL6;MMP24;ADCK2;NPC2;PARD3;SPATC1;PAX9;CASQ2;GNPNAT1;C2ORF50
plexiform layer of TuStr	24/301	0.8030751832757229	0.9996219863159573	0	0	0.8501151192603835	0.1864361466671275	KCNJ4;SMYD5;PLEKHA5;GPR83;FASLG;DEK;CPN1;TMEM220;CYP3A7;GPRIN3;CYLD;ADAMTS13;PARD3;GRAP2;ID4;OTOF;GNB5;EFHC2;TOP1;PDE8B;UTRN;PPIL3;CLHC1;NR2C2AP
pontine hindbrain	24/301	0.8030751832757229	0.9996219863159573	0	0	0.8501151192603835	0.1864361466671275	FKBP11;PFKFB2;CREBZF;CSTB;C2ORF42;RTEL1;SEMA7A;DDX59;ANXA5;HMGA1;ESRRG;CGRRF1;S100B;FSTL1;TUBB4A;TSEN54;PEX14;PDGFRL;MARCH2;GRHPR;RNF115;ERICH1;DAAM2;ADAMTSL3
r1 part of vestibular sensory column	24/301	0.8030751832757229	0.9996219863159573	0	0	0.8501151192603835	0.1864361466671275	WDR59;GTF2B;INTS2;ESRRG;NDUFC1;BAZ2B;INHBA;DBH;CGRRF1;GFER;COQ10A;HADHB;LGALS1;ADAP2;GNPDA1;B3GNT7;ZFP30;HAS1;C8ORF82;GNPNAT1;WDFY2;HIF1AN;EFHC2;CCR3
r10 part of spinal vestibular nucleus	24/301	0.8030751832757229	0.9996219863159573	0	0	0.8501151192603835	0.1864361466671275	BTG4;KL;C17ORF97;COX18;GKN1;DIS3L;AFM;CHRNA9;GATA5;C7ORF25;ART5;TC2N;ETV4;TOPORS;GZMK;SART1;SPZ1;ADAP2;POLG2;ERBB3;STK36;CTSK;GLOD5;OSBPL1A
r10 portion of the hypoglossal motor nucleus	24/301	0.8030751832757229	0.9996219863159573	0	0	0.8501151192603835	0.1864361466671275	RERE;RNF20;TRAPPC1;GPX1;CRADD;CEP350;ANXA5;WDR74;BAZ2B;DNAJC25;SYNJ2BP;CXCL3;GGA2;SLC22A13;LGALS1;UBQLNL;CD109;ADAMTSL2;GATAD1;TRIM24;UBXN7;NUCB1;STK32A;EDIL3
r2 part of dorsal cochlear nucleus	24/301	0.8030751832757229	0.9996219863159573	0	0	0.8501151192603835	0.1864361466671275	CNTFR;RTEL1;WDSUB1;FBXW8;MRGPRX3;PCGF5;CHRNA9;ARMC7;DNTT;SLC39A12;MPP7;ZFP36L1;NEUROD1;NELL1;IL6;MMP24;ADCK2;NPC2;PARD3;SPATC1;PAX9;CASQ2;GNPNAT1;C2ORF50
r2 part of the trigeminal motor nucleus	24/301	0.8030751832757229	0.9996219863159573	0	0	0.8501151192603835	0.1864361466671275	TSKS;PACRG;WDR59;GTF2B;STX18;CRYGN;VEZF1;UBE2G2;CIDEC;COQ10A;IGSF10;LGALS1;POLG2;SLC25A30;SDF2;PPIG;SNRNP25;HIF1AN;STK32A;SCAPER;ZNF146;CCR3;AP2M1;JAK1
r3 part of basointermediate reticular formation	24/301	0.8030751832757229	0.9996219863159573	0	0	0.8501151192603835	0.1864361466671275	YARS;CREBZF;PLEKHG3;TMEM87A;YES1;PAQR5;C14ORF119;C4ORF19;FSTL1;PLEKHA8;THEG;CNST;TRIM7;CHRAC1;GGA3;GJB3;GLB1;ERCC5;PCDHA2;ERC1;CDR2L;YPEL5;CDR2;AP2M1
r3 part of magnocellular medial vestibular nucleus	24/301	0.8030751832757229	0.9996219863159573	0	0	0.8501151192603835	0.1864361466671275	TMEM87A;IAH1;LRBA;CRYGN;AGAP1;MRPS2;ESRRG;FMO3;ART5;COQ10A;PLEKHA8;RAB32;IGSF10;GGA3;AANAT;ADAMTS3;ZFP30;UBE2R2;RSBN1L;CSPG4;HORMAD1;SIGLEC8;NR2C2AP;SEC31A
r3 part of spinal trigeminal sensory column, oral part	24/301	0.8030751832757229	0.9996219863159573	0	0	0.8501151192603835	0.1864361466671275	CCDC137;FAF1;SMC5;CGRRF1;S100B;PAFAH2;COQ10A;TMEM71;CLEC4A;MARCH2;IFT52;G6PC2;POLG2;ERICH1;SLCO4A1;ADAMTSL3;TMEM128;ADSSL1;SLC16A6;SARDH;CCDC77;NUPL2;NR2C2AP;CHST3
r3 part of the trigeminal motor nucleus	24/301	0.8030751832757229	0.9996219863159573	0	0	0.8501151192603835	0.1864361466671275	TSKS;TMEM87A;NEK9;VAC14;PACRG;WDR59;STX18;CRYGN;MRPS2;CIDEC;COQ10A;IGSF10;GGA3;POLG2;SLC25A30;CSPG4;ERCC5;PPIG;STK32A;SCAPER;GALK2;SEC31A;JAK1;ZIK1
r3 part of trigeminal transition zone	24/301	0.8030751832757229	0.9996219863159573	0	0	0.8501151192603835	0.1864361466671275	RNASEH2B;C2CD3;FAF1;INTS2;KCNK15;MRPS2;BAZ2B;CGRRF1;COQ6;SLC6A4;CLEC4A;POLG2;ERICH1;ADAMTSL3;TMEM216;SDF2;SNRNP25;B4GALNT3;NUPL2;CCDC151;TAF3;CCR3;AP1M1;PSTK
r3 roof plate	24/301	0.8030751832757229	0.9996219863159573	0	0	0.8501151192603835	0.1864361466671275	BTG4;CREBZF;MAPK1IP1L;MED1;KL;GSTO1;CIDEB;FBLN1;AMPD3;DEK;WTIP;BTC;SART1;TCL1A;IL6;NAT2;CTSK;TRIM24;TSPO;HEATR6;LRP10;OSBPL1A;CLHC1;ENG
r5 part of the vestibular column	24/301	0.8030751832757229	0.9996219863159573	0	0	0.8501151192603835	0.1864361466671275	NEK9;KL;CCDC121;DDX59;WDR59;NFYC;DIS3L;MRPS10;ESRRG;TC2N;GGA3;AANAT;ADAMTS3;FAM161A;TRPV6;UBE2R2;GJB3;NAT2;C8ORF82;SIGLEC8;SCAPER;METTL15;CA14;SLC28A3
r6 part of basomedial reticular formation	24/301	0.8030751832757229	0.9996219863159573	0	0	0.8501151192603835	0.1864361466671275	OFD1;MAP2K3;YARS;CSTB;GPR37;KLHL25;MMAA;UTP3;PDCD6;SLC2A2;BAZ2B;S100B;FBXO33;PEX14;MYL12B;TTBK2;RNF115;MSTO1;FAM162A;STBD1;ADAMTSL2;EPPIN;EDIL3;OPTN
r7 alar plate	24/301	0.8030751832757229	0.9996219863159573	0	0	0.8501151192603835	0.1864361466671275	VAC14;DOCK8;PTPRM;DNAJC25;TC2N;VSIG10L;TSEN54;PEX14;TTBK2;RAB32;G6PC2;AANAT;ADAMTS3;FAM161A;UBE2R2;XPNPEP2;MMRN2;NAT9;ACBD3;OSBPL1A;ZNF511;SCAPER;METTL15;NR2C2AP
r7 part of spinal trigeminal nucleus, interpolar part	24/301	0.8030751832757229	0.9996219863159573	0	0	0.8501151192603835	0.1864361466671275	SERPINB12;WDR59;C2CD3;CDCA5;FAF1;DOCK8;BCKDHB;PRCP;PEX14;JAKMIP2;SART1;G6PC2;CHRAC1;AANAT;POLG2;ERBB3;SCFD2;CTSK;SDF2;NAT9;ZNF511;XDH;NR2C2AP;IMPG2
r7 part of ventral parvicellular reticular formation	24/301	0.8030751832757229	0.9996219863159573	0	0	0.8501151192603835	0.1864361466671275	VAC14;CMTM4;DOCK8;AEN;DNAJC25;DBH;TC2N;VSIG10L;CIDEC;PEX14;HCRTR1;BCKDK;G6PC2;METTL14;AANAT;SETBP1;MSTO1;XPNPEP2;TRMT11;CD300LF;ZNF511;SCAPER;METTL15;NR2C2AP
r8 part of lateral reticular nucleus	24/301	0.8030751832757229	0.9996219863159573	0	0	0.8501151192603835	0.1864361466671275	SYK;GFI1;DOCK8;ABCC6;PARVB;COMMD1;DBH;LRP2;RAB32;CCNA1;METTL14;AANAT;TRIM28;SETBP1;MSTO1;TBC1D21;GRAP2;PAX9;SLC16A6;HEATR6;ZNF511;CCDC83;ZIK1;MYO1G
r9 part of the trigeminal column	24/301	0.8030751832757229	0.9996219863159573	0	0	0.8501151192603835	0.1864361466671275	KL;CCDC121;INTS2;CAPG;FBXO46;TC2N;NMRAL1;RAB32;GNA13;SART1;AANAT;ADAP2;TBC1D5;MMRN2;GLOD5;IL21R;UBXN7;PRKD1;E2F4;NAT9;ZNF511;HMGCLL1;HOXB6;CRLF2
r9 part of the vestibular column	24/301	0.8030751832757229	0.9996219863159573	0	0	0.8501151192603835	0.1864361466671275	KL;C17ORF97;KLHL25;GSTO1;CD80;PTCH1;SAT2;ART5;VSIG10L;MRPS6;CRLS1;TOPORS;NMRAL1;MYLK;SPZ1;GJB3;STK36;TBC1D5;XPNPEP2;CTSK;UBXN7;OSBPL1A;HMGCLL1;HOXB6
r9 portion of ambiguous motor nucleus (postmigratory)	24/301	0.8030751832757229	0.9996219863159573	0	0	0.8501151192603835	0.1864361466671275	VAC14;OR2C1;TRAPPC2L;DOCK8;PINX1;ZNF8;TC2N;TSEN54;BTC;RAB32;PLA2G16;AANAT;ADAMTS3;GNPDA1;SETBP1;STBD1;RSBN1L;IL21R;CSPG4;RRP12;CHST4;ZNF511;HMGCLL1;MYO1G
red nucleus, parvicellular part	24/301	0.8030751832757229	0.9996219863159573	0	0	0.8501151192603835	0.1864361466671275	CREBZF;MAPK1IP1L;ZNF395;HSDL1;GRP;KCND3;INTS3;PBX3;TACR3;DNTT;ESRRG;NTN1;PLEKHA8;FIG4;IGSF10;GRHPR;CTSK;SLC25A41;PIGL;CD69;VHL;CDR2L;PDE8A;RBM6
reticular formation of CoPL	24/301	0.8030751832757229	0.9996219863159573	0	0	0.8501151192603835	0.1864361466671275	DSP;GCDH;ZNF395;PCGF6;SLC12A5;KCNJ11;PCGF5;DGKA;DDX31;NR1D2;NSUN7;LTBP3;PDS5A;PKIB;NELL1;MMP13;UBQLNL;AP1S2;PDE3A;PRKD1;PIGL;LCT;METTL15;DRD5
retrohypothalamic nucleus	24/301	0.8030751832757229	0.9996219863159573	0	0	0.8501151192603835	0.1864361466671275	BEX4;MAGEL2;FHL1;KCNIP4;C17ORF80;ARHGAP27;MARCH7;SEMA4G;CORO2A;TERF2;CNN2;CYLD;GJA1;ARVCF;COL4A3BP;RCN1;GAP43;ACAP1;ID4;DNAJB9;PUSL1;GPLD1;RAI14;RBM6
retroreuniens nucleus	24/301	0.8030751832757229	0.9996219863159573	0	0	0.8501151192603835	0.1864361466671275	PGLYRP3;IGSF5;SERPINE2;CRADD;KCNIP4;C17ORF80;STMN4;ADARB1;ACTR8;SEMA4G;ADAMTS12;CNN2;CYLD;RCN1;PLCB4;SLC22A16;FAM161A;BCL7C;C22ORF23;TPPP;PTPN4;COLGALT1;GALK2;RBM6
rostral secondary prosencephalon	24/301	0.8030751832757229	0.9996219863159573	0	0	0.8501151192603835	0.1864361466671275	ARL10;BRD3;MAGEL2;C8ORF37;CCDC115;UHRF1;ATG10;DERL2;SMC5;CWC15;SLC5A2;TEX28;PAFAH2;MYL12B;CNN2;TRIM28;HYAL1;RNF138;GRAP2;GLOD5;SARDH;BIRC5;MGAT1;CAMP
septohypothalamic nucleus	24/301	0.8030751832757229	0.9996219863159573	0	0	0.8501151192603835	0.1864361466671275	ARL10;BEX4;IGSF5;MAGEL2;TGFB2;GPX1;SMURF2;PRKCSH;ZC4H2;FHL1;LIMK1;DNTT;ARHGAP27;TTBK2;CNN2;ARVCF;RCN1;PEA15;ID4;CPNE2;EPPIN;MEST;TP73;JAK1
septopallidal shell area	24/301	0.8030751832757229	0.9996219863159573	0	0	0.8501151192603835	0.1864361466671275	DDX5;OR52I2;LRRN3;ACTN1;CPSF3;LPL;SMC5;GPR83;PNMA2;NTN1;CYP3A7;GPRIN3;CARHSP1;SMTN;GPANK1;CLEC4D;PARD3;PITPNM2;OTOF;ITGB1BP1;PRKD1;EFHC2;SH2D5;DRD5
striatal septum	24/301	0.8030751832757229	0.9996219863159573	0	0	0.8501151192603835	0.1864361466671275	PUS3;RNF20;REG3A;MAGEL2;TGFB2;THRB;LRRN3;SMURF2;ABCC6;ATP2B4;NSUN7;GPR3;DEK;SLC8A1;NMRAL1;ADRA2A;GPRIN3;P2RX1;ID4;RHPN1;PHACTR2;HEATR6;MET;CLHC1
superficial stratum of CoPV	24/301	0.8030751832757229	0.9996219863159573	0	0	0.8501151192603835	0.1864361466671275	MED1;RNASEH2B;PIWIL4;OR52I2;USPL1;GRP;PAQR5;APOC4;WTIP;OR1M1;TMPRSS11F;NR3C2;RNF135;C16ORF70;NELL1;STK33;HAS1;ZNF638;GLOD5;ATM;NUDT17;MYL9;AP2M1;ENG
superficial stratum of Ist	24/301	0.8030751832757229	0.9996219863159573	0	0	0.8501151192603835	0.1864361466671275	PIWIL4;METRN;PTCH1;STX18;PTPRM;VSIG10L;OR1M1;CSF2RA;NTN1;PARP12;PHF8;NEUROD1;SLC9A3;EDNRA;CYTH4;POLG2;P2RX1;AP1S2;CASQ2;ANG;IL18R1;C3ORF58;HBEGF;DRD5
superficial stratum of PCx (cortical plate/marginal zone)	24/301	0.8030751832757229	0.9996219863159573	0	0	0.8501151192603835	0.1864361466671275	CHRM3;IGSF5;PLXND1;MICAL2;C7ORF25;LMTK2;ZBTB45;ZDHHC2;ACAP1;CACNB4;CREB3L4;VPS8;PITPNM2;SIDT1;WDR5;ATG4C;VOPP1;TSPAN5;CAMTA2;PDE8B;RPP25;CACNG2;CHMP7;MMADHC
superficial stratum of p3B	24/301	0.8030751832757229	0.9996219863159573	0	0	0.8501151192603835	0.1864361466671275	RABGAP1L;PIWIL4;C2CD3;KCND3;LUM;PBX3;AQP7;FBLN1;THUMPD1;SHISA2;CWC15;NTN1;PAFAH2;MYLK;LGALS3;FAM184A;RGS1;ZFP42;SARDH;CPNE2;NUPL2;MYL9;PNPLA2;BET1
superficial stratum of r2Lim	24/301	0.8030751832757229	0.9996219863159573	0	0	0.8501151192603835	0.1864361466671275	TSKS;PACRG;WDR59;GTF2B;STX18;CRYGN;VEZF1;UBE2G2;CIDEC;COQ10A;IGSF10;LGALS1;POLG2;SLC25A30;SDF2;PPIG;SNRNP25;HIF1AN;STK32A;SCAPER;ZNF146;CCR3;AP2M1;JAK1
superficial stratum of r3Lim	24/301	0.8030751832757229	0.9996219863159573	0	0	0.8501151192603835	0.1864361466671275	TSKS;TMEM87A;NEK9;VAC14;PACRG;WDR59;STX18;CRYGN;MRPS2;CIDEC;COQ10A;IGSF10;GGA3;POLG2;SLC25A30;CSPG4;ERCC5;PPIG;STK32A;SCAPER;GALK2;SEC31A;JAK1;ZIK1
superficial stratum of r3Tr	24/301	0.8030751832757229	0.9996219863159573	0	0	0.8501151192603835	0.1864361466671275	CCDC137;FAF1;SMC5;CGRRF1;S100B;PAFAH2;COQ10A;TMEM71;CLEC4A;MARCH2;IFT52;G6PC2;POLG2;ERICH1;SLCO4A1;ADAMTSL3;TMEM128;ADSSL1;SLC16A6;SARDH;CCDC77;NUPL2;NR2C2AP;CHST3
superficial stratum of r5Lim	24/301	0.8030751832757229	0.9996219863159573	0	0	0.8501151192603835	0.1864361466671275	TSKS;PFKFB2;PACRG;WDR59;AKTIP;INTS2;CHAT;C3ORF62;S100B;FSTL1;TUBB4A;MMP9;PEX14;SLC6A4;BCKDK;PLA2G16;METTL14;LGALS1;ERBB3;TMEM216;ITGB7;SDF2;NUPL2;GALK2
superficial stratum of r7Tr	24/301	0.8030751832757229	0.9996219863159573	0	0	0.8501151192603835	0.1864361466671275	SERPINB12;WDR59;C2CD3;CDCA5;FAF1;DOCK8;BCKDHB;PRCP;PEX14;JAKMIP2;SART1;G6PC2;CHRAC1;AANAT;POLG2;ERBB3;SCFD2;CTSK;SDF2;NAT9;ZNF511;XDH;NR2C2AP;IMPG2
superficial stratum of r9Lim	24/301	0.8030751832757229	0.9996219863159573	0	0	0.8501151192603835	0.1864361466671275	VAC14;OR2C1;TRAPPC2L;DOCK8;PINX1;ZNF8;TC2N;TSEN54;BTC;RAB32;PLA2G16;AANAT;ADAMTS3;GNPDA1;SETBP1;STBD1;RSBN1L;IL21R;CSPG4;RRP12;CHST4;ZNF511;HMGCLL1;MYO1G
ventral linear nucleus	24/301	0.8030751832757229	0.9996219863159573	0	0	0.8501151192603835	0.1864361466671275	TSKS;CHRNB2;VAC14;GPR12;PLA2G1B;KCNJ9;ZNF182;ADARB1;CORO2A;MEX3C;CES5A;GJC1;PLCB4;FRAS1;ADAMTS19;ZMAT4;ZSCAN21;CNKSR3;ITGB1BP1;ZNF467;PTPN4;EDIL3;PPARD;MEGF9
ventral part of THyB	24/301	0.8030751832757229	0.9996219863159573	0	0	0.8501151192603835	0.1864361466671275	GRN;MAGEL2;CCDC115;UHRF1;TOP3A;AFM;DUSP19;DERL2;FBLN1;BAZ2B;SHISA2;MYL12B;CPN1;GZMK;TRIM28;HYAL1;GRAP2;POLR2C;MSRB2;UNC119;BIRC5;RPL37;PLEKHO2;TRIM56
Dorsal tegmental nucleus	32/396	0.8108671395131188	0.9996219863159573	0	0	0.8621587893914244	0.18075250523000463	C1QB;RERE;SYCP2;DGKA;ULK4;PHB;LTBP3;DBH;SLC6A4;ARHGAP12;RGS5;STK33;INPP5F;CDH22;C22ORF23;IGFBP7;COLGALT1;CA14;ARHGEF15;RPS6;TERF2;SORBS3;TM4SF1;PKIB;FAM161A;IFT81;OSBPL1A;GPLD1;RNF166;ISCU;HBEGF;CDS2
Septofimbrial nucleus	35/431	0.8117102140021387	0.9996219863159573	0	0	0.8666594158035351	0.18079545163190985	REG3A;CD63;MAGEL2;FHL1;LPAR1;CHRNA9;SLC8A1;MYLK;CNN2;GJA1;ZNF507;NTF3;RHPN1;PHACTR2;ARHGEF40;FADS1;KL;TGFB2;SMURF2;OPALIN;FZD7;KCNK15;NSUN7;SYNJ2BP;ADRA2A;TM4SF1;NMRAL1;CLEC4D;P2RX1;ID4;PDE3A;MYH9;LRP10;MET;NEK11
Nucleus of the lateral olfactory tract	30/373	0.8120076640479182	0.9996219863159573	0	0	0.8578267682151527	0.17863856458833294	BTG4;PGLYRP3;UHRF1;EIF4A3;FHL1;SMC5;THUMPD1;AURKC;CYP3A7;PPM1G;BCL2L12;ADAMTS13;TMEM128;CCIN;CCDC93;AP2M1;CD163;LRBA;KCNB2;CCDC59;NFXL1;ARMC7;PDGFRL;RNF167;FRAS1;BAMBI;CHMP4C;TERF2IP;ZNF354A;MTRF1L
Inferior colliculus	30/377	0.8289225571436473	0.9996219863159573	0	0	0.8477478449643896	0.15906169502305204	TRIM50;SEMA7A;PPP1R35;PTPRM;SLC2A2;VSIG10L;NEUROD1;EDNRA;CASP8;GRM6;AP1S2;CCIN;HMGCLL1;MED1;MSR1;DENND4B;MRGPRX3;SLC11A1;TPBG;FANCC;VEZF1;CRLS1;DPY19L2;ACAP1;XPNPEP2;CASQ2;ATM;PRKD1;RPP25;PPIL4
Agranular insular area, dorsal part, layer 1	23/301	0.8564609508115968	0.9996219863159573	0	0	0.8112724302181952	0.12570386728563895	LIPT1;USP16;FCRL5;FBXW8;PRKCSH;WDR74;SAMD4B;AGER;CES5A;PPM1G;GOLGA2;FCER2;SART1;DNMBP;TLX2;ZNF507;POLR2C;P2RX1;RAB9A;CCIN;CD300LF;TRIB2;IL18R1
Anterior hypothalamic nucleus, posterior part	23/301	0.8564609508115968	0.9996219863159573	0	0	0.8112724302181952	0.12570386728563895	ARL10;MAGEL2;PTCH1;MBOAT7;FHL1;C17ORF80;TACR3;ORMDL1;ARHGAP27;BLCAP;ADRA2A;CNN2;GJA1;ARVCF;RCN1;DDX39A;PEA15;SCG5;ANAPC4;NDN;PUSL1;GPLD1;GRIA4
Anterior olfactory nucleus	23/301	0.8564609508115968	0.9996219863159573	0	0	0.8112724302181952	0.12570386728563895	LIPT1;CHST9;PGLYRP3;SLC11A1;INTS2;INHBA;CES5A;CRLS1;AURKC;TBC1D21;UBQLNL;GLOD5;DNAJB9;ATM;CD300LD;CD300LF;ZNF511;RAPGEF6;KRT6B;B4GALT4;KANK3;OR7A17;MYO1G
Anterior olfactory nucleus, layer 1	23/301	0.8564609508115968	0.9996219863159573	0	0	0.8112724302181952	0.12570386728563895	LIPT1;PGLYRP3;DNTT;GPR3;INHBA;CES5A;CRLS1;AURKC;GFER;CCNA1;ERICH1;TBC1D21;UBQLNL;RSBN1L;GLOD5;DNAJB9;ATM;CD300LD;CD300LF;RAPGEF6;B4GALT4;KANK3;MYO1G
Anterolateral visual area	23/301	0.8564609508115968	0.9996219863159573	0	0	0.8112724302181952	0.12570386728563895	UNC13A;MEF2B;SSR4;CCDC115;INTS3;ADRM1;C7ORF25;SAMD4B;BBIP1;ASH1L;PTPN23;TXNDC15;MRPS6;THAP2;HIC1;KLHL20;THEG;NUDCD3;CREB3L4;SCN11A;ABL1;HIF1AN;TRPM6
Anterolateral visual area, layer 2/3	23/301	0.8564609508115968	0.9996219863159573	0	0	0.8112724302181952	0.12570386728563895	OXNAD1;SSR4;CCDC115;SMOX;ELAC2;CLEC11A;ADRM1;C7ORF25;BBIP1;DGKZ;ETV4;HIC1;THAP1;AIMP1;ACAP1;CASP8;B3GNT7;UBE2Q1;CREB3L4;ABL1;CACNG2;CD34;EBAG9
Bed nuclei of the stria terminalis, anterior division, fusiform nucleus	23/301	0.8564609508115968	0.9996219863159573	0	0	0.8112724302181952	0.12570386728563895	BEX4;LIPT1;SERPINE2;GSTO1;NPY2R;PBX3;TACR3;GPR83;EDDM3B;BLCAP;PDIA6;GPRIN3;ARHGEF9;GPANK1;RGS1;C19ORF57;C22ORF23;NDN;ITGB1BP1;TOP1;MEST;TP73;DRD5
Bed nuclei of the stria terminalis, anterior division, ventral nucleus	23/301	0.8564609508115968	0.9996219863159573	0	0	0.8112724302181952	0.12570386728563895	ARL10;BEX4;MAGEL2;PTPRO;PCDHGC3;CRIM1;SLC1A4;BLCAP;TOPORS;LMOD3;SMARCA4;ARVCF;TLX2;CDK5RAP1;IGF2BP1;C19ORF57;OTOF;C22ORF23;NDN;TRPM6;MEST;AP2M1;TP73
Bed nuclei of the stria terminalis, posterior division	23/301	0.8564609508115968	0.9996219863159573	0	0	0.8112724302181952	0.12570386728563895	ARL10;BEX4;MAGEL2;GPX1;PTPRO;PCDHGC3;CRIM1;GPR83;BLCAP;CRLS1;SLC9A3;ARVCF;RCN1;GAP43;TIMP2;C19ORF57;OTOF;C22ORF23;NDN;CPNE2;RPS2;MEST;VAMP2
Entorhinal area, medial part, dorsal zone, layer 3	23/301	0.8564609508115968	0.9996219863159573	0	0	0.8112724302181952	0.12570386728563895	NCOA2;WDSUB1;ABCA6;ATG10;DNAJB13;ATP10A;TXNDC15;A1CF;THAP2;TOPORS;CDC14A;HIC1;RXRB;TRPV6;UBE2Q1;DCT;ADCK1;POLR2C;CHMP1A;NTF3;CD300LF;RBM6;TRIM56
Hypothalamic lateral zone	23/301	0.8564609508115968	0.9996219863159573	0	0	0.8112724302181952	0.12570386728563895	ARL10;TRIM50;OXNAD1;MAGEL2;FCRL5;KLHL25;AQP7;TACR3;KRT34;SLC3A1;FPR2;CWC15;PAFAH2;ADRA2A;RNF138;IGF2BP1;NDN;MAGED2;MGAT1;TMBIM6;GPLD1;NUCB2;RBM6
Hypothalamus	23/301	0.8564609508115968	0.9996219863159573	0	0	0.8112724302181952	0.12570386728563895	ARL10;BRD3;OXNAD1;MAGEL2;C8ORF37;CCDC115;FHL1;TACR3;CWC15;SEMA4G;BLCAP;PAFAH2;MYL12B;CNN2;RCN1;DDX39A;HYAL1;RNF138;ANAPC4;NDN;MGAT1;TMBIM6;GPLD1
JcP contribution to LTL	23/301	0.8564609508115968	0.9996219863159573	0	0	0.8112724302181952	0.12570386728563895	DSP;USP36;SERPINB12;SLC15A1;GRP;ANKRD22;ORMDL1;ADARB1;PIAS2;BTC;SLC22A13;STK33;DPY19L2;HAS1;ZMAT4;PEA15;NTF3;CRY1;RPL37;RIN1;LCT;MYL9;IL18R1
Lateral hypothalamic area	23/301	0.8564609508115968	0.9996219863159573	0	0	0.8112724302181952	0.12570386728563895	ARL10;BRD3;MAGEL2;FCRL5;KLHL25;NPY2R;DUSP19;TACR3;KRT34;SLC3A1;SLC1A4;FBLN1;CWC15;KIF17;PAFAH2;ADRA2A;NDN;MAGED2;MGAT1;TMBIM6;PIGL;NUCB2;AP2M1
Lateral preoptic area	23/301	0.8564609508115968	0.9996219863159573	0	0	0.8112724302181952	0.12570386728563895	ARL10;TRIM50;MAGEL2;CD163;RBPMS;FHL1;TACR3;SLC3A1;GPR83;FASLG;CWC15;SLC5A2;BLCAP;PAFAH2;LMOD3;TLX2;NDN;MGAT1;EPPIN;HEATR6;MEST;ISCU;TP73
Main olfactory bulb, outer plexiform layer	23/301	0.8564609508115968	0.9996219863159573	0	0	0.8112724302181952	0.12570386728563895	VASP;YES1;CTBP2;CRADD;SYK;KCNB2;PTPRO;PBX3;ORMDL1;WIZ;PRSS36;INHBA;CES5A;NELL1;CAPN6;ADAMTS19;FRZB;FAM184A;CSDC2;CTDSP1;TUBGCP4;CCR3;KANK3
Major island of Calleja	23/301	0.8564609508115968	0.9996219863159573	0	0	0.8112724302181952	0.12570386728563895	RNF20;OR2C1;DDX5;ABCC6;GPR83;FURIN;ARHGAP27;NTN1;LMOD3;FIG4;GPRIN3;NEU3;SIPA1L1;HNRNPH1;STK36;XRN2;KCNN3;PPIG;USP30;EFHC2;UTRN;SH2D5;B4GALT4
Mammillary body	23/301	0.8564609508115968	0.9996219863159573	0	0	0.8112724302181952	0.12570386728563895	CREBZF;MAGEL2;C8ORF37;AADAT;UHRF1;GFPT2;AFM;CIDEB;FBLN1;EDDM3B;MYLK;MYL12B;CPN1;LGALS3;HYAL1;CTSK;SARDH;UNC119;BIRC5;RPL37;MYL9;B4GALT4;TRIM56
Midbrain reticular nucleus, retrorubral area	23/301	0.8564609508115968	0.9996219863159573	0	0	0.8112724302181952	0.12570386728563895	TSKS;FKBP11;RNASEH2B;OR52I2;C11ORF86;STAC;KCND3;TNKS;PBX3;APOC4;PTPRM;TACR3;ESRRG;PRSS36;NTN1;IGSF10;ZNF707;FAM184A;KIF3A;PIGL;NUPL2;AP2M1;NFKBIB
Nucleus of the brachium of the inferior colliculus	23/301	0.8564609508115968	0.9996219863159573	0	0	0.8112724302181952	0.12570386728563895	SERPINB12;GRN;SLC15A1;OR52I2;WDSUB1;GRP;NFYC;FBLN1;FPR2;WTIP;OR1M1;BTC;RNF135;SLC22A13;C16ORF70;STK33;DPY19L2;HAS1;ITGB7;HORMAD1;MYL9;IL18R1;ENG
Nucleus of the lateral lemniscus	23/301	0.8564609508115968	0.9996219863159573	0	0	0.8112724302181952	0.12570386728563895	CHST9;C11ORF86;C2CD3;ACTN2;RFESD;CLEC11A;STX18;CHRNA9;FITM1;FANCC;VSIG10L;PARP12;MYLK;EDNRA;G6PC2;ADAMTS13;CYTH4;UPP1;NUPL2;MYL9;TAF3;IL18R1;BET1
Nucleus of the lateral lemniscus, ventral part	23/301	0.8564609508115968	0.9996219863159573	0	0	0.8112724302181952	0.12570386728563895	CHST9;C2CD3;UHRF1;RFESD;GFPT2;CLEC11A;CHRNA9;FITM1;DDX21;FANCC;PARP12;MYLK;EDNRA;G6PC2;ADAMTS13;B3GNT7;UBQLNL;TMEM129;UPP1;NUPL2;MYL9;TAF3;BET1
Nucleus of the trapezoid body	23/301	0.8564609508115968	0.9996219863159573	0	0	0.8112724302181952	0.12570386728563895	CREBZF;GFPT2;TPBG;CLEC11A;CIDEB;DNAJB13;RBM4B;VEZF1;THUMPD1;EDDM3B;AHR;VSIG10L;INHBC;MYL12B;MSTO1;HYAL1;RGS1;TLX2;UBQLNL;GRAP2;HEATR6;TRPM6;RBM44
OB glomerular layer	23/301	0.8564609508115968	0.9996219863159573	0	0	0.8112724302181952	0.12570386728563895	BTG4;CTBP2;SYK;KCND3;KCNB2;PBX3;ORMDL1;DNTT;FURIN;INHBA;CDC14A;SLC22A13;ARVCF;CAPN6;ADAMTS19;FRZB;FAM184A;CTDSP1;CCIN;ALDOB;HORMAD1;CCR3;KANK3
Pallidum, caudal region	23/301	0.8564609508115968	0.9996219863159573	0	0	0.8112724302181952	0.12570386728563895	BEX4;MAGEL2;SERPINE2;NPY2R;CRIM1;GPR83;BLCAP;CRLS1;LMOD3;GPRIN3;ARVCF;RCN1;GAP43;C19ORF57;OTOF;C22ORF23;ITGB1BP1;CPNE2;RPS2;MEST;VAMP2;TP73;RBM6
Piriform area	23/301	0.8564609508115968	0.9996219863159573	0	0	0.8112724302181952	0.12570386728563895	CSRNP2;USP16;PLXND1;NSUN5;PDGFA;SAMD4B;BBIP1;SBSN;TXNDC15;HIC1;ALKBH8;CLK2;PPM1G;FRAS1;RNF138;FRZB;MED10;BCL7C;P2RX1;INTS7;MMADHC;GALK2;PRPH
Piriform area, molecular layer	23/301	0.8564609508115968	0.9996219863159573	0	0	0.8112724302181952	0.12570386728563895	TCERG1;DOCK3;USP16;PLXND1;PCGF5;PDGFA;SAMD4B;SBSN;TXNDC15;HIC1;ALKBH8;PPM1G;IFT52;FRAS1;RNF138;FRZB;TLX2;BCL7C;P2RX1;GLOD5;RAB9A;INTS7;GALK2
Piriform-amygdalar area, pyramidal layer	23/301	0.8564609508115968	0.9996219863159573	0	0	0.8112724302181952	0.12570386728563895	ZNF395;SYCP2;CCDC115;PCGF5;PXN;FASLG;FBXO46;SBSN;LGALS3;GDF9;ERICH1;P4HA2;SLCO2B1;PLSCR4;PAX9;IL21R;CEP72;UNC119;QSOX2;E2F4;S1PR4;NUCB2;PRPH
Posterolateral visual area, layer 1	23/301	0.8564609508115968	0.9996219863159573	0	0	0.8112724302181952	0.12570386728563895	EPHA4;C11ORF54;SMOX;RFESD;LMTK2;ZBTB45;GAB2;AREG;HIC1;CLEC4A;FCER2;LYRM1;NR4A3;CASP8;FAM161A;SCN11A;CA4;AP1S2;ABL1;ANG;CCDC93;CD34;ZNF652
Posterolateral visual area, layer 4	23/301	0.8564609508115968	0.9996219863159573	0	0	0.8112724302181952	0.12570386728563895	NCOA2;USP36;UNC13A;RBM26;SLC12A5;SSR4;ZBTB45;ATP1A1;RPRD2;CYB561D1;MRPS6;THAP2;HIC1;AIMP1;LASP1;SCN11A;CA4;ABL1;PSMF1;SNRNP25;ZNF655;CD34;ZNF652
Primary somatosensory area, unassigned, layer 5	23/301	0.8564609508115968	0.9996219863159573	0	0	0.8112724302181952	0.12570386728563895	SLC15A1;DDX27;MYOF;ZBTB45;GCC1;HTR2A;ATP1A1;ZDHHC2;KLHL20;MAPK10;THEG;FCER2;IRGQ;LASP1;ZNF507;VPS8;CHMP1A;ABL1;INTS7;CHAC1;ANKRA2;MMADHC;PDLIM7
Primary somatosensory area, upper limb, layer 6a	23/301	0.8564609508115968	0.9996219863159573	0	0	0.8112724302181952	0.12570386728563895	LRP1;USHBP1;ACSL6;ZBTB45;HTR2A;PTPN14;TMEM220;GOLGA2;MAPK10;FCER2;IRGQ;GPANK1;LASP1;CACNB4;HAS1;B3GALT1;CHMP4C;ATG4C;CCIN;CACNG2;KANK3;RBM6;FAM84B
Primary visual area, layer 4	23/301	0.8564609508115968	0.9996219863159573	0	0	0.8112724302181952	0.12570386728563895	OR52I2;MICAL2;PRCP;ZBTB45;HIC1;MAPK10;GPR132;LASP1;NR4A3;CA4;CHMP4C;ABL1;DVL2;ATG4C;GNPNAT1;NUDT17;ANG;ZNF655;PDE8B;RPP25;CD34;VGLL4;RBM6
Subparafascicular area	23/301	0.8564609508115968	0.9996219863159573	0	0	0.8112724302181952	0.12570386728563895	CHRNB2;PGLYRP3;OXNAD1;CRADD;C14ORF119;SLC11A1;MGST3;C17ORF80;IMP4;INHBA;TERF2;SULT1C2;RCN1;SLC22A16;B3GNT7;SCRN1;CASKIN1;C22ORF23;MLYCD;COLGALT1;PFDN5;GALK2;CHST3
Superior olivary complex	23/301	0.8564609508115968	0.9996219863159573	0	0	0.8112724302181952	0.12570386728563895	FKBP11;REG3A;VAC14;CLEC11A;CIDEB;RBM4B;THUMPD1;S100B;PAFAH2;ZFP90;TNFRSF1A;CLEC4A;KIAA0556;PLA2G16;LGALS1;ZDHHC19;CASP8;B3GNT7;ERICH1;UBQLNL;TRMT11;NUPL2;STK32A
Superior olivary complex, periolivary region	23/301	0.8564609508115968	0.9996219863159573	0	0	0.8112724302181952	0.12570386728563895	FKBP11;REG3A;VAC14;CLEC11A;CIDEB;RBM4B;THUMPD1;S100B;PAFAH2;ZFP90;TNFRSF1A;CLEC4A;KIAA0556;PLA2G16;ZDHHC19;CASP8;B3GNT7;ERICH1;UBQLNL;UNC119;TRMT11;NUPL2;STK32A
Temporal association areas, layer 5	23/301	0.8564609508115968	0.9996219863159573	0	0	0.8112724302181952	0.12570386728563895	KLHDC2;NCOA2;SSR4;SAMD4B;VEZF1;ATP1A1;CYB561D1;GNL2;HIF1A;AGER;THAP2;HIC1;RXRB;NUDCD3;ACAP1;SCN11A;ABL1;GNPNAT1;CHAC1;ZNF655;MAF1;BEND7;MMADHC
Triangular nucleus of septum	23/301	0.8564609508115968	0.9996219863159573	0	0	0.8112724302181952	0.12570386728563895	MAGEL2;C17ORF97;TGFB2;SMURF2;FZD7;LPAR1;CHRNA9;KCNK15;NSUN7;NMRAL1;CLEC4A;GJA1;ARVCF;P2RX1;FXYD1;NTF3;ID4;PDE3A;RHPN1;PHACTR2;ARHGEF40;MET;NEK11
corticoid layer of TuPal	23/301	0.8564609508115968	0.9996219863159573	0	0	0.8112724302181952	0.12570386728563895	ZNF770;SMURF2;MRGPRX3;UHRF1;GPR83;COMMD1;CES5A;CACNA1H;TMEM71;CYP3A7;RPS6KA4;GPRIN3;FCER2;DNMBP;PARD3;PITPNM2;OTOF;EPPIN;EFHC2;LTBR;PDE8B;UTRN;NR2C2AP
dorsal cortical nucleus of inferior colliculus	23/301	0.8564609508115968	0.9996219863159573	0	0	0.8112724302181952	0.12570386728563895	BTG4;MSR1;IGSF5;AHCTF1;SERPINB12;CRADD;ZC4H2;TPBG;CHRNA9;FANCC;CFP;SMARCA4;CLEC4A;DPY19L2;CASP8;GJB3;ATM;ZNF689;CCIN;PRKD1;EPPIN;CCNL1;CHST3
dorsal part of m2A	23/301	0.8564609508115968	0.9996219863159573	0	0	0.8112724302181952	0.12570386728563895	ARL10;ANKRD39;LIPT1;AHCTF1;C17ORF97;SERPINE2;PTPRM;SLC2A2;TM4SF1;SLC6A4;DUSP11;KRTCAP3;GJA1;JPH2;CASP8;CYTH4;IFT81;AP1S2;SLC25A41;BMF;ALDOB;EFHC2;CCNL1
dorsal peduncular cortex, intermediate part	23/301	0.8564609508115968	0.9996219863159573	0	0	0.8112724302181952	0.12570386728563895	LIPT1;KCNG2;AMBP;ORMDL1;IMP4;DNTT;SMC6;DEK;SH3RF1;SSTR4;CLEC4A;KCTD20;GNPDA2;MED10;SLCO1A2;CDK5RAP1;FLNA;PHF13;VHL;CDK13;CLHC1;VAMP2;RAI14
dorsal preisthmic part of periaqueductal gray	23/301	0.8564609508115968	0.9996219863159573	0	0	0.8112724302181952	0.12570386728563895	ARL10;ANKRD39;LIPT1;AHCTF1;C17ORF97;SERPINE2;PTPRM;SLC2A2;TM4SF1;SLC6A4;DUSP11;KRTCAP3;GJA1;JPH2;CASP8;CYTH4;IFT81;AP1S2;SLC25A41;BMF;ALDOB;EFHC2;CCNL1
intermediate isthmic part of the dorsal raphe nucleus	23/301	0.8564609508115968	0.9996219863159573	0	0	0.8112724302181952	0.12570386728563895	ATP6V1G1;DGKA;RPS6;WNT5A;STON2;GAB2;PHB;RPL8;SLC6A4;ARHGAP12;HCRTR1;SOD1;IFT81;FAM184A;MAN2B2;CDH22;GATAD1;UBXN7;COLGALT1;GPLD1;RNF166;CDS2;RBM6
intermediate stratum of CoPV	23/301	0.8564609508115968	0.9996219863159573	0	0	0.8112724302181952	0.12570386728563895	YARS;CREBZF;MED1;HEXIM2;ZNF395;SEC24B;OPALIN;PCGF5;LIMK1;ENDOD1;DDX31;NR1D2;PHB;LTBP3;SEPT4;NELL1;AUH;ADSSL1;ANG;PIGL;EDIL3;METTL15;ISCU
intermediate stratum of TTe	23/301	0.8564609508115968	0.9996219863159573	0	0	0.8112724302181952	0.12570386728563895	LIPT1;KCNG2;AMBP;ORMDL1;IMP4;DNTT;SMC6;DEK;SH3RF1;SSTR4;CLEC4A;KCTD20;GNPDA2;MED10;SLCO1A2;CDK5RAP1;FLNA;PHF13;VHL;CDK13;CLHC1;VAMP2;RAI14
intermediate stratum of r10BL	23/301	0.8564609508115968	0.9996219863159573	0	0	0.8112724302181952	0.12570386728563895	CRADD;KLHL25;PINX1;HMGA1;MRPS2;TEX28;VSIG10L;NMRAL1;CPN1;BTC;BCL2L12;AANAT;CASP8;SETBP1;PAX9;BSND;UNC119;TRMT11;HMGCLL1;ORAOV1;OPTN;HOXB6;CLHC1
intermediate stratum of r4Lim	23/301	0.8564609508115968	0.9996219863159573	0	0	0.8112724302181952	0.12570386728563895	TSKS;FKBP11;REG3A;VAC14;WDR59;GFI1;FAF1;AKTIP;MRPS2;DBH;S100B;FSTL1;TUBB4A;MMP9;SLC6A4;CLEC4A;GRHPR;LGALS1;PPIG;NUPL2;STK32A;CCR3;SLC19A2
intermediate stratum of r6BI	23/301	0.8564609508115968	0.9996219863159573	0	0	0.8112724302181952	0.12570386728563895	YARS;SLC12A3;GPR37;SPRYD4;KLHL25;DIS3L;TOP3A;C4ORF19;AMPD3;LRP2;TC2N;BCKDK;MSTO1;GJB3;XPNPEP2;GLB1;NMRK1;ADAMTSL2;GLOD5;SIGLEC8;ACBD3;E2F5;SCAPER
intermediate stratum of r7Tr	23/301	0.8564609508115968	0.9996219863159573	0	0	0.8112724302181952	0.12570386728563895	FLT1;NFYC;ACAD9;ZBTB1;AGAP1;PTPRM;AEN;DNAJC25;TUBB4A;TTBK2;JAKMIP2;RAB32;G6PC2;AANAT;ADAMTS3;TRPV6;UBE2R2;MMRN2;ACBD3;OSBPL1A;SCAPER;NR2C2AP;PSTK
intermediate white layer of SC	23/301	0.8564609508115968	0.9996219863159573	0	0	0.8112724302181952	0.12570386728563895	YES1;SLC12A5;ACTN2;KCND3;CHAT;VEZF1;LTBP3;SEMA4G;VSIG10L;DISP2;PKIB;EDNRA;PLCB4;TST;XPNPEP2;PDE3A;PIGL;ALDOB;ZNF467;HOXD9;PDE8A;ZNF398;PHACTR4
lateral part of JcP	23/301	0.8564609508115968	0.9996219863159573	0	0	0.8112724302181952	0.12570386728563895	IPPK;DSP;PCGF6;CHRNA3;RBPMS;PCGF5;RCC2;DGKA;NSUN7;PDS5A;WDR43;PIAS2;PKIB;NELL1;RASSF1;DPY19L2;NTF3;CRY1;ZNF467;LCT;MYL9;METTL15;B4GALT4
lateral part of alar m1	23/301	0.8564609508115968	0.9996219863159573	0	0	0.8112724302181952	0.12570386728563895	MED1;RTEL1;C11ORF86;PAQR5;OPALIN;METRN;CDCA5;APOC4;COMMD1;LTBP3;RNASE1;OR1M1;CSF2RA;PKIB;C16ORF70;EDNRA;STK33;TMEM129;AP1S2;PIGL;SHBG;LCT;MYL9
lateral part of r10B	23/301	0.8564609508115968	0.9996219863159573	0	0	0.8112724302181952	0.12570386728563895	CRADD;KLHL25;PINX1;HMGA1;MRPS2;TEX28;VSIG10L;NMRAL1;CPN1;BTC;BCL2L12;AANAT;CASP8;SETBP1;PAX9;BSND;UNC119;TRMT11;HMGCLL1;ORAOV1;OPTN;HOXB6;CLHC1
lateral part of r1B	23/301	0.8564609508115968	0.9996219863159573	0	0	0.8112724302181952	0.12570386728563895	USP6NL;FKBP11;KCNG2;REG3A;IGSF5;HSDL1;PCGF5;TNKS;AKTIP;SYTL1;DBH;SNX30;CORO2A;HCRTR1;IGSF10;TRIM7;CYTH4;RPS18;STBD1;PPP2R2D;IARS2;NUPL2;NFKBIB
layer 1 of LPrP cortex	23/301	0.8564609508115968	0.9996219863159573	0	0	0.8112724302181952	0.12570386728563895	CHST9;PCGF6;DOCK3;USP16;PLXND1;AMBP;PCGF5;PDGFA;KRT34;SAMD4B;DNAJB13;CRLS1;HIC1;PPM1G;MAS1;IFT52;FRAS1;RNF138;FRZB;TLX2;BCL7C;P2RX1;RAB9A
layer 2 of CCx	23/301	0.8564609508115968	0.9996219863159573	0	0	0.8112724302181952	0.12570386728563895	ACBD7;MSR1;SLC15A1;YES1;SYK;ATRX;VEZF1;ART5;PARP12;SSTR4;CPLX3;EDNRA;IL6;CYTH4;SLCO1A2;PSD3;ZNF569;ZNF689;USP51;CCIN;PIGL;FERMT2;FAM84B
layer 2 of FCx	23/301	0.8564609508115968	0.9996219863159573	0	0	0.8112724302181952	0.12570386728563895	CHRM3;ZNF770;SMURF2;SH2D4B;PLA2G1B;KCNB2;ATRX;GPR3;GNL2;CES5A;SYNGR4;CLEC4A;RNF169;ACAP1;ERICH1;C19ORF57;TUBGCP6;INTS7;CCIN;PUSL1;KANK3;RBM44;MYO1G
layer 3 of OCx	23/301	0.8564609508115968	0.9996219863159573	0	0	0.8112724302181952	0.12570386728563895	BTG4;EPHA4;COX18;ZBTB45;HCFC2;HIC1;SMARCA4;FGF5;ACAP1;NR4A3;CASP8;ABL1;DVL2;ATG4C;NUDT17;ANG;ZNF655;PDE8B;RPP25;CD34;CAMP;VGLL4;RBM6
liminal part of r4 alar plate	23/301	0.8564609508115968	0.9996219863159573	0	0	0.8112724302181952	0.12570386728563895	TSKS;FKBP11;PFKFB2;REG3A;VAC14;DDX59;WDR59;SYCP2;GFI1;AKTIP;MRPS2;DBH;S100B;FSTL1;TUBB4A;MMP9;SLC6A4;CLEC4A;GRHPR;LGALS1;NUPL2;STK32A;SCAPER
magnocellular (medial) subparafascicular nucleus	23/301	0.8564609508115968	0.9996219863159573	0	0	0.8112724302181952	0.12570386728563895	CREBZF;OXNAD1;RNASEH2B;STOML2;YES1;CRADD;ARHGEF15;MGST3;NPY2R;C17ORF80;MGST2;INHBA;ACTR8;CES5A;SULT1C2;KLF7;SCRN1;C22ORF23;MLYCD;TRPM6;COLGALT1;GALK2;CHST3
mantle zone of JcPL	23/301	0.8564609508115968	0.9996219863159573	0	0	0.8112724302181952	0.12570386728563895	IPPK;DSP;PCGF6;CHRNA3;RBPMS;PCGF5;RCC2;DGKA;NSUN7;PDS5A;WDR43;PIAS2;PKIB;NELL1;RASSF1;DPY19L2;NTF3;CRY1;ZNF467;LCT;MYL9;METTL15;B4GALT4
mantle zone of m2AD	23/301	0.8564609508115968	0.9996219863159573	0	0	0.8112724302181952	0.12570386728563895	ARL10;ANKRD39;LIPT1;AHCTF1;C17ORF97;SERPINE2;PTPRM;SLC2A2;TM4SF1;SLC6A4;DUSP11;KRTCAP3;GJA1;JPH2;CASP8;CYTH4;IFT81;AP1S2;SLC25A41;BMF;ALDOB;EFHC2;CCNL1
mantle zone of r10BL	23/301	0.8564609508115968	0.9996219863159573	0	0	0.8112724302181952	0.12570386728563895	CRADD;KLHL25;PINX1;HMGA1;MRPS2;TEX28;VSIG10L;NMRAL1;CPN1;BTC;BCL2L12;AANAT;CASP8;SETBP1;PAX9;BSND;UNC119;TRMT11;HMGCLL1;ORAOV1;OPTN;HOXB6;CLHC1
mantle zone of r1BL	23/301	0.8564609508115968	0.9996219863159573	0	0	0.8112724302181952	0.12570386728563895	USP6NL;FKBP11;KCNG2;REG3A;IGSF5;HSDL1;PCGF5;TNKS;AKTIP;SYTL1;DBH;SNX30;CORO2A;HCRTR1;IGSF10;TRIM7;CYTH4;RPS18;STBD1;PPP2R2D;IARS2;NUPL2;NFKBIB
mantle zone of r2Co	23/301	0.8564609508115968	0.9996219863159573	0	0	0.8112724302181952	0.12570386728563895	RTEL1;WDSUB1;FBXW8;SH2D4B;FAF1;CHRNA9;MPP7;FBLN5;ISX;ZFP36L1;NEUROD1;LGALS3;SLC9A3;GPR132;IL6;MMP24;ADCK2;RGS1;CDC37;SPATC1;CNKSR3;SLCO1A2;CASQ2
mantle zone of r3Tr	23/301	0.8564609508115968	0.9996219863159573	0	0	0.8112724302181952	0.12570386728563895	RNASEH2B;WDR59;C2CD3;FAF1;INTS2;CRYGN;MRPS2;CGRRF1;S100B;COQ10A;SLC6A4;CLEC4A;IGSF10;G6PC2;POLG2;ERICH1;ADAMTSL3;PPIG;CCDC77;NUPL2;SCAPER;JAK1;CHST3
mantle zone of r4Lim	23/301	0.8564609508115968	0.9996219863159573	0	0	0.8112724302181952	0.12570386728563895	TSKS;FKBP11;PFKFB2;REG3A;VAC14;DDX59;WDR59;SYCP2;GFI1;AKTIP;MRPS2;DBH;S100B;FSTL1;TUBB4A;MMP9;SLC6A4;CLEC4A;GRHPR;LGALS1;NUPL2;STK32A;SCAPER
mantle zone of r6Tr	23/301	0.8564609508115968	0.9996219863159573	0	0	0.8112724302181952	0.12570386728563895	PACRG;DDX59;DOCK8;AKTIP;CHAT;BCKDHB;MRPS2;PRCP;FMO3;FSTL1;PEX14;TTBK2;G6PC2;AANAT;UBE2R2;SLCO2B1;SDF2;ACAD11;ZNF511;SCAPER;GALK2;NR2C2AP;PSTK
mantle zone of r7Co	23/301	0.8564609508115968	0.9996219863159573	0	0	0.8112724302181952	0.12570386728563895	MAPK1IP1L;REG3A;RTEL1;C17ORF97;STX18;CHRNA9;SLC2A2;CORO2A;NELL1;EDNRA;IL6;CHRAC1;FAM161A;NAT2;C8ORF82;TSPO;DNAJB9;LRP10;S1PR4;CLHC1;ENG;IMPG2;CREB5
mantle zone of r7Ve	23/301	0.8564609508115968	0.9996219863159573	0	0	0.8112724302181952	0.12570386728563895	KCNG2;NEK9;KL;C2ORF42;TGFB2;NFYC;ACAD9;ESRRG;ART5;TC2N;NMRAL1;ADAMTS3;FAM161A;TRPV6;UBE2R2;GJB3;XPNPEP2;SIGLEC8;CD300LF;ACBD3;SCAPER;METTL15;CCDC90B
medial (magnocellular) part of MD	23/301	0.8564609508115968	0.9996219863159573	0	0	0.8112724302181952	0.12570386728563895	CHRNB2;C17ORF80;ILK;STMN4;ADARB1;VSIG10L;PTPN14;DOPEY1;CNN2;CYLD;CDAN1;PLCB4;ADAMTS19;ZMAT4;ADAMTSL2;CNKSR3;PMVK;IGFBP7;PTPN4;TRPM6;ARHGEF5;GALK2;TAF1
perirhinal-ectorhinal cortex	23/301	0.8564609508115968	0.9996219863159573	0	0	0.8112724302181952	0.12570386728563895	NCOA2;SSR4;DNTTIP2;DDX54;RPRD2;CYB561D1;TXNDC15;HIF1A;AGER;CRLS1;CDC14A;HIC1;ACTA1;ARV1;P2RY6;TRPV6;UBE2Q1;SCN11A;SARNP;TERF2IP;ZNF655;COLGALT1;ZNF652
periventricular stratum of ITTh	23/301	0.8564609508115968	0.9996219863159573	0	0	0.8112724302181952	0.12570386728563895	CHRNB2;OXNAD1;CHRNA3;TGFB2;TNKS;DNAJB13;ADARB1;CES5A;PKIB;ADAMTS13;PLCB4;SCRN1;ZMAT4;CNKSR3;BBS9;C22ORF23;MLYCD;PTPN4;TRPM6;GALK2;CHST3;CBLN1;TAF1
periventricular stratum of TPaA	23/301	0.8564609508115968	0.9996219863159573	0	0	0.8112724302181952	0.12570386728563895	BRD3;MAGEL2;SH2D4B;C14ORF119;UHRF1;HPCAL1;DNAJC11;ADAMTS12;ZNF8;ETV4;CDC14A;ALKBH8;CNN2;TCL1A;SMTN;HYAL1;GRM6;OTOF;CCDC77;PUSL1;STK32A;GPLD1;CAMP
periventricular stratum of VTTh	23/301	0.8564609508115968	0.9996219863159573	0	0	0.8112724302181952	0.12570386728563895	CREBZF;OXNAD1;RNASEH2B;STOML2;YES1;CRADD;ARHGEF15;MGST3;NPY2R;C17ORF80;MGST2;INHBA;ACTR8;CES5A;SULT1C2;KLF7;SCRN1;C22ORF23;MLYCD;TRPM6;COLGALT1;GALK2;CHST3
periventricular stratum of m2AD	23/301	0.8564609508115968	0.9996219863159573	0	0	0.8112724302181952	0.12570386728563895	ARL10;ANKRD39;LIPT1;AHCTF1;C17ORF97;SERPINE2;PTPRM;SLC2A2;TM4SF1;SLC6A4;DUSP11;KRTCAP3;GJA1;JPH2;CASP8;CYTH4;IFT81;AP1S2;SLC25A41;BMF;ALDOB;EFHC2;CCNL1
periventricular stratum of p3ZL	23/301	0.8564609508115968	0.9996219863159573	0	0	0.8112724302181952	0.12570386728563895	BEX4;MAGEL2;PAK1IP1;FHL1;KCNIP4;C17ORF80;ILK;SEMA4G;CORO2A;CNN2;GJA1;EDNRA;ARVCF;COL4A3BP;RCN1;GAP43;ACAP1;RSBN1L;DNAJB9;PFDN5;GPLD1;RAI14;OR7A17
periventricular stratum of r1BM	23/301	0.8564609508115968	0.9996219863159573	0	0	0.8112724302181952	0.12570386728563895	C1QB;SYCP2;ARHGEF15;DGKA;PBX3;AMPD3;PHB;DBH;PDGFRL;SLC6A4;ARHGAP12;RGS5;INPP5F;IFT81;FAM184A;CDH22;COLGALT1;GPLD1;CAMP;RNF166;CA14;ISCU;CDS2
periventricular stratum of r2Lim	23/301	0.8564609508115968	0.9996219863159573	0	0	0.8112724302181952	0.12570386728563895	C1QB;C2ORF42;IGSF5;SYCP2;ARHGEF15;GSTO1;LAMC3;C14ORF119;NUP153;DNAJC25;DBH;TC2N;KIF17;TYMP;HCRTR1;HADHB;IFT81;GLB1;TLN1;METTL15;CA14;SLC28A3;SRSF9
periventricular stratum of r2Ve	23/301	0.8564609508115968	0.9996219863159573	0	0	0.8112724302181952	0.12570386728563895	RNF20;CCDC121;SERPINB12;C17ORF97;WDR59;WDSUB1;FBXW8;FAF1;ARMC7;DBI;BAZ2B;ZNF8;SORBS3;GFER;PARP12;NELL1;ADAP2;ERBB3;STK36;CASQ2;WDFY2;NUPL2;NAT9
periventricular stratum of r5Co	23/301	0.8564609508115968	0.9996219863159573	0	0	0.8112724302181952	0.12570386728563895	MAPK1IP1L;KL;RTEL1;C17ORF97;WDSUB1;FBXW8;PCGF5;SORBS3;AURKC;TNFRSF1A;NPAT;NELL1;IL6;NAT2;C8ORF82;TSPO;IGFBP7;FKBP9;LRP10;S1PR4;ENG;IMPG2;CREB5
polymorph layer of TuPal	23/301	0.8564609508115968	0.9996219863159573	0	0	0.8112724302181952	0.12570386728563895	ZNF770;DDX5;SPRYD4;EIF4A3;GPR83;FASLG;HTR2A;SLC5A2;CACNA1H;CYP3A7;RPS6KA4;GPRIN3;FCER2;METTL14;DNMBP;PARD3;PITPNM2;OTOF;EFHC2;PDE8B;SH2D5;CLHC1;NR2C2AP
posteromedial visual area, layer 2/3	23/301	0.8564609508115968	0.9996219863159573	0	0	0.8112724302181952	0.12570386728563895	ATPAF2;CD163;ICA1L;FANCC;ZBTB45;STON2;PARP12;TANC2;GATAD2A;CPLX3;FGF5;SART1;ACAP1;CASP8;TRIM28;POLR2C;SAFB2;DVL2;ST3GAL5;ZNF569;USP51;RPP25;CAMP
prethalamic eminence	23/301	0.8564609508115968	0.9996219863159573	0	0	0.8112724302181952	0.12570386728563895	CD63;KL;IGSF5;MAGEL2;GPX1;FZD7;PAK1IP1;DBI;SORBS3;CRLS1;TM4SF1;DOPEY1;CNN2;CYLD;SLC9A3;ARVCF;RCN1;ZMAT4;ID4;C22ORF23;EFHC2;LRP10;NEK11
r10 part of basolateral reticular formation	23/301	0.8564609508115968	0.9996219863159573	0	0	0.8112724302181952	0.12570386728563895	CRADD;KLHL25;PINX1;HMGA1;MRPS2;TEX28;VSIG10L;NMRAL1;CPN1;BTC;BCL2L12;AANAT;CASP8;SETBP1;PAX9;BSND;UNC119;TRMT11;HMGCLL1;ORAOV1;OPTN;HOXB6;CLHC1
r2 liminal central gray	23/301	0.8564609508115968	0.9996219863159573	0	0	0.8112724302181952	0.12570386728563895	C1QB;C2ORF42;IGSF5;SYCP2;ARHGEF15;GSTO1;LAMC3;C14ORF119;NUP153;DNAJC25;DBH;TC2N;KIF17;TYMP;HCRTR1;HADHB;IFT81;GLB1;TLN1;METTL15;CA14;SLC28A3;SRSF9
r2 part of cochlear sensory column	23/301	0.8564609508115968	0.9996219863159573	0	0	0.8112724302181952	0.12570386728563895	RTEL1;WDSUB1;FBXW8;SH2D4B;FAF1;CHRNA9;MPP7;FBLN5;ISX;ZFP36L1;NEUROD1;LGALS3;SLC9A3;GPR132;IL6;MMP24;ADCK2;RGS1;CDC37;SPATC1;CNKSR3;SLCO1A2;CASQ2
r2 part of vestibular nucleus Y	23/301	0.8564609508115968	0.9996219863159573	0	0	0.8112724302181952	0.12570386728563895	RNF20;CCDC121;SERPINB12;C17ORF97;WDR59;WDSUB1;FBXW8;FAF1;ARMC7;DBI;BAZ2B;ZNF8;SORBS3;GFER;PARP12;NELL1;ADAP2;ERBB3;STK36;CASQ2;WDFY2;NUPL2;NAT9
r3 part of trigeminal sensory column	23/301	0.8564609508115968	0.9996219863159573	0	0	0.8112724302181952	0.12570386728563895	RNASEH2B;WDR59;C2CD3;FAF1;INTS2;CRYGN;MRPS2;CGRRF1;S100B;COQ10A;SLC6A4;CLEC4A;IGSF10;G6PC2;POLG2;ERICH1;ADAMTSL3;PPIG;CCDC77;NUPL2;SCAPER;JAK1;CHST3
r3 part of vestibular sensory column	23/301	0.8564609508115968	0.9996219863159573	0	0	0.8112724302181952	0.12570386728563895	CCDC121;DDX59;WDR59;LRBA;C3ORF62;CRYGN;MRPS2;ESRRG;FMO3;CIDEC;COQ10A;PLEKHA8;IGSF10;GGA3;AANAT;ADAMTS3;ERICH1;PPIG;CDR2L;SIGLEC8;ZNF511;SEC31A;CHST3
r4 part of lateral vestibular nucleus	23/301	0.8564609508115968	0.9996219863159573	0	0	0.8112724302181952	0.12570386728563895	CCDC121;WDR59;NFYC;INTS2;C3ORF62;CRYGN;MRPS2;ESRRG;FMO3;TSEN54;CIDEC;IGSF10;GGA3;AANAT;ADAMTS3;UBE2R2;C8ORF82;PPIG;SIGLEC8;NUPL2;ZNF511;CHST3;DRD5
r4 part of medial paralemniscal nucleus	23/301	0.8564609508115968	0.9996219863159573	0	0	0.8112724302181952	0.12570386728563895	FKBP11;VAC14;SEMA7A;FLT1;GFI1;LRBA;AFM;SIRT5;TSC2;AEN;THUMPD1;S100B;VSIG10L;ZZEF1;KIAA0556;ZDHHC19;ERICH1;TBC1D21;UBQLNL;ZSCAN21;NDUFAB1;RRP12;PNPLA2
r4 part of ventral parvicellular reticular formation	23/301	0.8564609508115968	0.9996219863159573	0	0	0.8112724302181952	0.12570386728563895	TSKS;FKBP11;REG3A;VAC14;WDR59;GFI1;FAF1;AKTIP;MRPS2;DBH;S100B;FSTL1;TUBB4A;MMP9;SLC6A4;CLEC4A;GRHPR;LGALS1;PPIG;NUPL2;STK32A;CCR3;SLC19A2
r5 alar plate	23/301	0.8564609508115968	0.9996219863159573	0	0	0.8112724302181952	0.12570386728563895	MAPK1IP1L;RAB2B;RTEL1;C17ORF97;DDX59;WDR59;AKTIP;INTS2;STX18;CGRRF1;FSTL1;TMEM71;IL6;LGALS1;ADAMTS3;FAM161A;UBE2R2;NAT2;C8ORF82;TSPO;PPIG;SCAPER;CREB5
r5 part of dorsal cochlear nucleus	23/301	0.8564609508115968	0.9996219863159573	0	0	0.8112724302181952	0.12570386728563895	MAPK1IP1L;KL;RTEL1;C17ORF97;WDSUB1;FBXW8;PCGF5;SORBS3;AURKC;TNFRSF1A;NPAT;NELL1;IL6;NAT2;C8ORF82;TSPO;IGFBP7;FKBP9;LRP10;S1PR4;ENG;IMPG2;CREB5
r5 part of the oral Sp5 subnucleus	23/301	0.8564609508115968	0.9996219863159573	0	0	0.8112724302181952	0.12570386728563895	C17ORF97;C2CD3;GFI1;FAF1;INTS2;SMC5;PRCP;BAZ2B;CGRRF1;FSTL1;PEX14;TMEM71;G6PC2;CHRAC1;GJB3;TMEM216;ZFP42;ADSSL1;HNRNPH2;CCDC77;NUPL2;IL18R1;GALK2
r6 alar plate	23/301	0.8564609508115968	0.9996219863159573	0	0	0.8112724302181952	0.12570386728563895	RAB2B;VAC14;PACRG;SPRYD4;DOCK8;INTS2;DNAJC25;TC2N;PEX14;TTBK2;BCKDK;G6PC2;LGALS1;AANAT;FAM161A;UBE2R2;ACAD11;STK32A;ZNF511;SCAPER;NR2C2AP;SEC31A;JAK1
r6 part of basointermediate reticular formation	23/301	0.8564609508115968	0.9996219863159573	0	0	0.8112724302181952	0.12570386728563895	YARS;SLC12A3;GPR37;SPRYD4;KLHL25;DIS3L;TOP3A;C4ORF19;AMPD3;LRP2;TC2N;BCKDK;MSTO1;GJB3;XPNPEP2;GLB1;NMRK1;ADAMTSL2;GLOD5;SIGLEC8;ACBD3;E2F5;SCAPER
r6 part of the trigeminal column	23/301	0.8564609508115968	0.9996219863159573	0	0	0.8112724302181952	0.12570386728563895	PACRG;DDX59;DOCK8;AKTIP;CHAT;BCKDHB;MRPS2;PRCP;FMO3;FSTL1;PEX14;TTBK2;G6PC2;AANAT;UBE2R2;SLCO2B1;SDF2;ACAD11;ZNF511;SCAPER;GALK2;NR2C2AP;PSTK
r6 part of ventral gigangocellular reticular area	23/301	0.8564609508115968	0.9996219863159573	0	0	0.8112724302181952	0.12570386728563895	CRADD;CMTM4;EIF4A3;RBM4B;BAZ2B;AHR;PDGFRL;ZZEF1;MYL12B;SLC6A4;HCRTR1;SLC22A13;APH1B;SETBP1;MSTO1;DAAM2;ADAMTSL2;CHMP1A;RAB9A;HEATR6;EDIL3;TAF1;RBM44
r7 part of cochlear column	23/301	0.8564609508115968	0.9996219863159573	0	0	0.8112724302181952	0.12570386728563895	MAPK1IP1L;REG3A;RTEL1;C17ORF97;STX18;CHRNA9;SLC2A2;CORO2A;NELL1;EDNRA;IL6;CHRAC1;FAM161A;NAT2;C8ORF82;TSPO;DNAJB9;LRP10;S1PR4;CLHC1;ENG;IMPG2;CREB5
r7 part of spinal vestibular nucleus	23/301	0.8564609508115968	0.9996219863159573	0	0	0.8112724302181952	0.12570386728563895	KCNG2;ZNF383;GFI1;NFYC;ACAD9;ESRRG;ART5;TC2N;TSEN54;NMRAL1;RAB32;ADAMTS3;FAM161A;TRPV6;UBE2R2;XPNPEP2;MMRN2;IL21R;TSPO;SIGLEC8;CD300LF;ACBD3;OSBPL1A
r7 part of the vestibular column	23/301	0.8564609508115968	0.9996219863159573	0	0	0.8112724302181952	0.12570386728563895	KCNG2;NEK9;KL;C2ORF42;TGFB2;NFYC;ACAD9;ESRRG;ART5;TC2N;NMRAL1;ADAMTS3;FAM161A;TRPV6;UBE2R2;GJB3;XPNPEP2;SIGLEC8;CD300LF;ACBD3;SCAPER;METTL15;CCDC90B
r8 alar plate	23/301	0.8564609508115968	0.9996219863159573	0	0	0.8112724302181952	0.12570386728563895	INTS2;PTPRM;TC2N;FSTL1;TSEN54;PEX14;JAKMIP2;RAB32;SART1;AANAT;ADAMTS3;SETBP1;XPNPEP2;MMRN2;IL21R;UBXN7;NAT9;OSBPL1A;ZNF511;SCAPER;HOXB6;NR2C2AP;CRLF2
r8 part of basomedial reticular formation	23/301	0.8564609508115968	0.9996219863159573	0	0	0.8112724302181952	0.12570386728563895	YARS;TGIF1;OR2C1;FBXW8;KLHL25;STAC;UTP3;CD80;CIDEB;BAZ2B;PARVB;TEX28;GFER;MYL12B;TTBK2;LGALS1;MSTO1;NAT2;XPNPEP2;EPPIN;STK32A;PPIL4;CHST3
rhombomere 3	23/301	0.8564609508115968	0.9996219863159573	0	0	0.8112724302181952	0.12570386728563895	FKBP11;PFKFB2;CREBZF;CSTB;C2ORF42;ANXA5;HMGA1;ESRRG;CGRRF1;FSTL1;TUBB4A;TSEN54;PEX14;PDGFRL;MARCH2;GRHPR;RNF115;ERICH1;DAAM2;ADSSL1;CDR2L;STK32A;RBM6
roof plate of p2 (epithalamic roofplate)	23/301	0.8564609508115968	0.9996219863159573	0	0	0.8112724302181952	0.12570386728563895	CD63;PGLYRP3;IGSF5;SERPINB12;CHRNA3;CRADD;CHRNA9;GATA5;FANCC;DBI;VEZF1;ART5;MIF4GD;SORBS3;CLEC4A;EDNRA;ADAP2;GNPDA2;GJB3;MAN2B2;RSBN1L;ZNF689;CCIN
rostral paraventricular nucleus	23/301	0.8564609508115968	0.9996219863159573	0	0	0.8112724302181952	0.12570386728563895	BRD3;MAGEL2;SH2D4B;C14ORF119;UHRF1;HPCAL1;DNAJC11;ADAMTS12;ZNF8;ETV4;CDC14A;ALKBH8;CNN2;TCL1A;SMTN;HYAL1;GRM6;OTOF;CCDC77;PUSL1;STK32A;GPLD1;CAMP
septostriatal part of the olfactory tuberculum	23/301	0.8564609508115968	0.9996219863159573	0	0	0.8112724302181952	0.12570386728563895	LIPT1;GRN;DDX5;CIZ1;LRRN3;LAMC3;ABCC6;AQP7;DNTT;VEZF1;ART5;RNASE1;CYP3A7;GPRIN3;SMTN;GNPDA2;PARD3;SASS6;OTOF;HACL1;CD300LD;CCIN;BET1
submedius thalamic nucleus	23/301	0.8564609508115968	0.9996219863159573	0	0	0.8112724302181952	0.12570386728563895	CHRNB2;PGLYRP3;IGSF5;KCNIP4;ILK;STMN4;ATP10A;ADARB1;GJC1;CNN2;CYLD;PLCB4;GJB3;UBQLNL;ZMAT4;BCL7C;CNKSR3;PMVK;PHF13;PTPN4;TRPM6;RAI14;SRSF9
superficial stratum of JcPL	23/301	0.8564609508115968	0.9996219863159573	0	0	0.8112724302181952	0.12570386728563895	DSP;USP36;SERPINB12;SLC15A1;GRP;ANKRD22;ORMDL1;ADARB1;PIAS2;BTC;SLC22A13;STK33;DPY19L2;HAS1;ZMAT4;PEA15;NTF3;CRY1;RPL37;RIN1;LCT;MYL9;IL18R1
superficial stratum of PHyB-I	23/301	0.8564609508115968	0.9996219863159573	0	0	0.8112724302181952	0.12570386728563895	MSR1;RABGAP1L;FCRL5;SYK;DUSP19;SLC3A1;CWC25;FBLN1;CWC15;AREG;CYB5D2;PAFAH2;ADRA2A;MYLK;DCAF17;PAN3;P2RX1;UNC119;RNF151;MTFR1;CCDC93;CHST3;ENG
superficial stratum of SeStr	23/301	0.8564609508115968	0.9996219863159573	0	0	0.8112724302181952	0.12570386728563895	LIPT1;GRN;DDX5;CIZ1;LRRN3;LAMC3;ABCC6;AQP7;DNTT;VEZF1;ART5;RNASE1;CYP3A7;GPRIN3;SMTN;GNPDA2;PARD3;SASS6;OTOF;HACL1;CD300LD;CCIN;BET1
superficial stratum of r4Ve	23/301	0.8564609508115968	0.9996219863159573	0	0	0.8112724302181952	0.12570386728563895	CCDC121;WDR59;NFYC;INTS2;C3ORF62;CRYGN;MRPS2;ESRRG;FMO3;TSEN54;CIDEC;IGSF10;GGA3;AANAT;ADAMTS3;UBE2R2;C8ORF82;PPIG;SIGLEC8;NUPL2;ZNF511;CHST3;DRD5
superficial stratum of r5Tr	23/301	0.8564609508115968	0.9996219863159573	0	0	0.8112724302181952	0.12570386728563895	C17ORF97;C2CD3;GFI1;FAF1;INTS2;SMC5;PRCP;BAZ2B;CGRRF1;FSTL1;PEX14;TMEM71;G6PC2;CHRAC1;GJB3;TMEM216;ZFP42;ADSSL1;HNRNPH2;CCDC77;NUPL2;IL18R1;GALK2
superficial stratum of r7Ve	23/301	0.8564609508115968	0.9996219863159573	0	0	0.8112724302181952	0.12570386728563895	KCNG2;ZNF383;GFI1;NFYC;ACAD9;ESRRG;ART5;TC2N;TSEN54;NMRAL1;RAB32;ADAMTS3;FAM161A;TRPV6;UBE2R2;XPNPEP2;MMRN2;IL21R;TSPO;SIGLEC8;CD300LF;ACBD3;OSBPL1A
superficial stratum of r8BL	23/301	0.8564609508115968	0.9996219863159573	0	0	0.8112724302181952	0.12570386728563895	SYK;GFI1;DOCK8;TSSK1B;ABCC6;CIDEB;PARVB;COMMD1;DBH;LRP2;RAB32;CCNA1;AANAT;TRIM28;SETBP1;TBC1D21;GRAP2;PAX9;HEATR6;ACBD3;ZNF511;CCDC83;MYO1G
ventral lateral nucleus	23/301	0.8564609508115968	0.9996219863159573	0	0	0.8112724302181952	0.12570386728563895	CHRNB2;IAH1;GPR12;CBX4;ANKRD22;ATRX;ATP10A;ADARB1;DOPEY1;GJC1;FGD3;PLCB4;FRAS1;ADAMTS19;ZMAT4;ZSCAN21;CNKSR3;PRKD1;PUSL1;PTPN4;TRPM6;PPARD;PHACTR4
ventrolateral periolivary nucleus	23/301	0.8564609508115968	0.9996219863159573	0	0	0.8112724302181952	0.12570386728563895	PACRG;WDR59;INTS2;FANCC;CGRRF1;PAFAH2;SLC6A4;RXRB;CLEC4A;G6PC2;METTL14;LGALS1;ERICH1;BAMBI;SASS6;UNC119;PPIG;CCDC77;NUPL2;STK32A;ZNF511;CCR3;JAK1
zonal layer of SC	23/301	0.8564609508115968	0.9996219863159573	0	0	0.8112724302181952	0.12570386728563895	C1QB;MSR1;YES1;SYCP2;MRGPRX3;PLA2G1B;SLC11A1;FANCC;VEZF1;SMC4;PARP12;SMARCA4;CPLX3;FCER2;ADAP2;CASP8;CYTH4;POLR2C;ZNF569;USP51;CCIN;PPARA;SHBG
Medial mammillary nucleus	30/388	0.8697515927930728	0.9996219863159573	0	0	0.8211921344719809	0.11459541912021799	BTG4;CREBZF;LIPT1;SERPINB12;MAGEL2;UHRF1;AFM;FBLN1;EDDM3B;SLC5A2;MYLK;MYL12B;CPN1;HYAL1;CTSK;RPL37;RBM6;ATPAF2;C8ORF37;C11ORF86;GFPT2;SIRT5;CIDEB;SHISA2;BTC;FCER2;SASS6;BIRC5;MYL9;TRIM56
Taenia tecta	35/448	0.8724657050299461	0.9996219863159573	0	0	0.8301902685097661	0.11326446245466179	LIPT1;KCNG2;VAC14;PGLYRP3;PPP1R35;AFM;ASB15;TXNDC17;AANAT;FRZB;FLNA;DNAJB9;ORAOV1;CLHC1;PUS3;AMBP;GKN1;ABCC6;ORMDL1;DNTT;GPR3;DEK;GFER;INHBC;CLEC4A;MAS1;GNPDA2;SLCO1A2;PHF13;PPARA;LRCH4;RAPGEF6;KANK3;BET1;RAI14
Peripeduncular nucleus	42/532	0.8773821237946996	0.9996219863159573	0	0	0.8392777953753564	0.1097881646883253	PFKFB2;PIWIL4;SMYD5;NPY2R;THYN1;LPL;CRMP1;FBLN1;TXNDC15;THSD4;NR3C2;GOLGA2;SLC22A13;FRZB;DPH1;CASKIN1;FYN;ZNF467;E2F6;TNS3;RABGAP1L;OR52I2;CAMK1D;TPRG1;NFYC;RAB3IP;ELP2;UBE2G2;SHISA2;CRLS1;SMTN;NR4A3;GJB3;TBC1D21;GNAQ;ATM;RPP25;VPS25;MYL9;TP73;MEGF9;CREB5
Anterior hypothalamic nucleus, anterior part	22/301	0.8995924314955891	0.9996219863159573	0	0	0.7727512104634345	0.08176748866477043	ARL10;MAGEL2;PAK1IP1;TOP3A;PCDHGC3;ATG10;SLC38A10;ARHGAP27;SLC5A2;ITIH1;BLCAP;MYLK;CNN2;NEU3;SMTN;TMEM128;GLOD5;SASS6;IGF2BP1;NDN;ITGB1BP1;CBLN1
Anteromedial nucleus, ventral part	22/301	0.8995924314955891	0.9996219863159573	0	0	0.7727512104634345	0.08176748866477043	MAGEL2;IAH1;GPX1;GPR12;CBX4;PAK1IP1;PCDHGC3;KCNK15;SEMA4G;TERF2;GJC1;GGA2;RCN1;ZMAT4;ID4;C19ORF57;KCNN3;PTPN4;TRPM6;ZCCHC3;AP2M1;PHACTR4
Bed nuclei of the stria terminalis	22/301	0.8995924314955891	0.9996219863159573	0	0	0.7727512104634345	0.08176748866477043	BEX4;MAGEL2;SERPINE2;NPY2R;CRIM1;GPR83;BLCAP;CRLS1;LMOD3;GPRIN3;ARVCF;RCN1;GAP43;C19ORF57;OTOF;C22ORF23;ITGB1BP1;CPNE2;RPS2;MEST;VAMP2;TP73
Bed nuclei of the stria terminalis, anterior division	22/301	0.8995924314955891	0.9996219863159573	0	0	0.7727512104634345	0.08176748866477043	BEX4;MAGEL2;SERPINE2;ACTN1;NPY2R;PBX3;GPR83;BLCAP;PDIA6;LMOD3;GPRIN3;GRHPR;RCN1;GAP43;C19ORF57;OTOF;C22ORF23;ITGB1BP1;CPNE2;SH2D5;MEST;TP73
Entorhinal area, lateral part, layer 2a	22/301	0.8995924314955891	0.9996219863159573	0	0	0.7727512104634345	0.08176748866477043	WDSUB1;CCDC115;C4ORF19;ATG10;SAMD4B;PTPN23;ADAMTS12;A1CF;PTPN14;TOPORS;HIC1;RXRB;DCT;PAX9;NTF3;TRIM24;CEP72;GNPNAT1;RRP12;MAF1;BEND7;TRIM56
Infralimbic area, layer 1	22/301	0.8995924314955891	0.9996219863159573	0	0	0.7727512104634345	0.08176748866477043	LIPT1;KCNG2;PIAS3;VAC14;PGLYRP3;OR52I2;KLHL25;AMBP;PPP1R35;CD80;WNT5A;GATA5;CLEC4A;ADAMTS13;AANAT;RNF138;TBC1D5;SLCO1A2;PCDHA2;ALDOB;EDIL3;KANK3
Infralimbic area, layer 2/3	22/301	0.8995924314955891	0.9996219863159573	0	0	0.7727512104634345	0.08176748866477043	BTG4;LIPT1;KCNG2;VAC14;PGLYRP3;AMBP;TPRG1;SLC11A1;PPP1R35;DNTT;MARCH7;CLEC4A;ADAMTS13;MAN2B2;SLCO1A2;SLC25A41;PHF13;DNAJB9;CEP170;ALDOB;PPARA;KANK3
Nucleus of the solitary tract, gelatinous part	22/301	0.8995924314955891	0.9996219863159573	0	0	0.7727512104634345	0.08176748866477043	KL;IGSF5;AHCTF1;SERPINB12;TGFB2;CD163;KLHL25;USHBP1;CD80;ORMDL1;DNTT;GCC1;PARVB;MARCH7;ASB15;THEG;RGS5;GJB3;STK36;XPNPEP2;GATAD1;CCDC90B
OB olfactory fiber layer	22/301	0.8995924314955891	0.9996219863159573	0	0	0.7727512104634345	0.08176748866477043	BTG4;SERPINB12;CD163;CTBP2;NFATC3;AQP7;ORMDL1;DNTT;INHBA;SLC22A13;CCNA1;ARV1;ARVCF;FRZB;FAM184A;CTDSP1;CCIN;TRMT11;ALDOB;HORMAD1;KANK3;MYO1G
Orbital area, ventrolateral part	22/301	0.8995924314955891	0.9996219863159573	0	0	0.7727512104634345	0.08176748866477043	LIPT1;FCRL5;AMBP;PLA2G1B;KCNB2;GPR3;CES5A;CLEC4A;SART1;ERICH1;FRZB;POLR2C;RSBN1L;ZSCAN21;SLCO1A2;CD300LD;CEP170;PPARA;RAPGEF6;ORAOV1;KANK3;MYO1G
Piriform-amygdalar area, molecular layer	22/301	0.8995924314955891	0.9996219863159573	0	0	0.7727512104634345	0.08176748866477043	PIAS3;C11ORF54;CAMK1D;PLXND1;CCDC115;PCGF5;DNAJB13;FASLG;GPR3;ADAMTS12;SBSN;A1CF;LGALS3;UBE2Q1;ERICH1;SLCO2B1;PAX9;CEP72;UNC119;ZCCHC3;S1PR4;CCDC84
Pontine central gray	22/301	0.8995924314955891	0.9996219863159573	0	0	0.7727512104634345	0.08176748866477043	C1QB;TGIF1;IGSF5;SYCP2;C14ORF119;DNAJC25;PHB;DBH;TC2N;SORBS3;HCRTR1;RGS5;NPC2;GLB1;NUCB1;LY6G5B;TLN1;OSBPL1A;METTL15;CA14;SLC28A3;SRSF9
Posterolateral visual area	22/301	0.8995924314955891	0.9996219863159573	0	0	0.7727512104634345	0.08176748866477043	OR52I2;RBM26;WDSUB1;SSR4;C17ORF49;USHBP1;ZBTB45;RPRD2;CYB561D1;MRPS6;THAP2;HIC1;NUDCD3;LASP1;SCN11A;CA4;ABL1;INTS7;ANG;ZNF655;CD34;PRPH
Posterolateral visual area, layer 2/3	22/301	0.8995924314955891	0.9996219863159573	0	0	0.7727512104634345	0.08176748866477043	NCOA2;JAGN1;OR52I2;SLC12A5;SSR4;ZBTB45;RPRD2;CYB561D1;MRPS6;THAP2;HIC1;AIMP1;LASP1;SCN11A;CA4;AP1S2;ABL1;ANG;SNRNP25;CD34;VGLL4;ZNF652
Precommissural nucleus	22/301	0.8995924314955891	0.9996219863159573	0	0	0.7727512104634345	0.08176748866477043	C1QB;CD63;CHRNA3;PCGF5;FZD7;ULK4;TUBD1;DNAJB13;PARVB;TYMP;PKIB;STK33;ADAMTS13;RRAS;IFT81;RSBN1L;SLC25A41;C22ORF23;MPZL3;FADS1;PLA1A;FAM84B
Primary motor area, Layer 1	22/301	0.8995924314955891	0.9996219863159573	0	0	0.7727512104634345	0.08176748866477043	KCNJ4;DGKE;PLXND1;AMBP;SH2D4B;TTC9B;UBE2G1;ZBTB45;SLC9A3;FAM83G;GRIN2A;ACAP1;CASP8;TRIM28;ZNF507;SPATC1;BSND;VOPP1;ZC3H18;HMGCLL1;ZCCHC3;CAMP
Primary motor area, Layer 2/3	22/301	0.8995924314955891	0.9996219863159573	0	0	0.7727512104634345	0.08176748866477043	CHRM3;PLXND1;SH2D4B;IFRD1;LMTK2;ZBTB45;CYLD;FCER2;SLC9A3;ACAP1;ZNF507;CTSK;VPS8;SIDT1;BSND;TUBGCP6;CCIN;HOXA7;PDE8B;HMGCLL1;CAMP;VGLL4
Primary somatosensory area, lower limb, layer 5	22/301	0.8995924314955891	0.9996219863159573	0	0	0.7727512104634345	0.08176748866477043	BTG4;ATPAF2;CHRM3;ATRX;CCDC59;MICAL2;ZBTB45;ACTR8;ATP1A1;GNL2;CCDC88A;TSGA10;CACNB4;CHMP4C;DVL2;ZNF569;TUBGCP6;BMF;CACNG2;IL18R1;SHANK2;GPR146
Primary somatosensory area, trunk	22/301	0.8995924314955891	0.9996219863159573	0	0	0.7727512104634345	0.08176748866477043	CHRM3;CCDC121;ANKRD22;MICAL2;C7ORF25;ELP2;LMTK2;ZBTB45;ACAP1;B3GNT7;VPS8;CHMP4C;SIDT1;ABL1;WDR5;VOPP1;CAMTA2;CCIN;PDE8B;RPP25;CACNG2;S1PR4
Primary visual area	22/301	0.8995924314955891	0.9996219863159573	0	0	0.7727512104634345	0.08176748866477043	EPHA4;OR52I2;PRCP;ZBTB45;HIC1;TANC2;GATAD2A;MAPK10;GPR132;NR4A3;CHMP4C;ABL1;ATG4C;GNPNAT1;NUDT17;ANG;ZNF655;PDE8B;RPP25;CD34;VGLL4;RBM6
Secondary motor area, layer 1	22/301	0.8995924314955891	0.9996219863159573	0	0	0.7727512104634345	0.08176748866477043	KCNG2;TPSG1;SMURF2;SYCP2;POLDIP2;TPRG1;KCNB2;COX18;IFRD1;DEK;NMRAL1;SMARCA4;LYRM1;JPH2;RNF169;ACAP1;GRM6;HRH4;SLCO1A2;SHBG;HMGCLL1;HOXB6
Somatomotor areas	22/301	0.8995924314955891	0.9996219863159573	0	0	0.7727512104634345	0.08176748866477043	CHRM3;TRIM50;DYRK2;POLDIP2;SMYD5;KCNB2;COX18;IFRD1;ATRX;ZBTB45;ACTR8;HCFC2;GNL2;TEX28;GOLGA2;FUBP3;ZNF507;SIDT1;TUBGCP6;BMF;PUSL1;SEC11A
Superior colliculus, motor related, deep gray layer	22/301	0.8995924314955891	0.9996219863159573	0	0	0.7727512104634345	0.08176748866477043	SLC12A5;SETDB1;ARHGEF15;ACTN2;OPALIN;CDCA5;LTBP3;ARRB2;RNASE1;VSIG10L;DISP2;PKIB;PLCB4;AUH;AP1S2;NDN;PIGL;ZNF467;HOXD9;PPIL4;CA14;ZNF398
Superior colliculus, motor related, intermediate gray layer	22/301	0.8995924314955891	0.9996219863159573	0	0	0.7727512104634345	0.08176748866477043	MSR1;CHRNA3;RBPMS;ACTN2;KCND3;CHRNA9;SLC2A2;VEZF1;CSF2RA;CPLX3;PKIB;DPY19L2;TST;PDE3A;ZNF689;PIGL;PPARA;ZNF467;LCT;MYL9;METTL15;RBM6
anterior nuclei	22/301	0.8995924314955891	0.9996219863159573	0	0	0.7727512104634345	0.08176748866477043	CD63;IAH1;GPX1;GPR12;LAMC3;MGST2;DBI;SLC39A12;SORBS3;CRLS1;GJC1;CLEC4D;TBC1D21;ZMAT4;CNKSR3;ID4;PHACTR2;EFHC2;LRP10;ATP7A;PTPN4;TRPM6
dorsal part of alar p3	22/301	0.8995924314955891	0.9996219863159573	0	0	0.7727512104634345	0.08176748866477043	CD63;KL;IGSF5;MAGEL2;GPX1;FZD7;PAK1IP1;DBI;SORBS3;CRLS1;TM4SF1;CNN2;CYLD;SLC9A3;ARVCF;RCN1;ZMAT4;ID4;C22ORF23;EFHC2;LRP10;NEK11
intermediate part of PHyB	22/301	0.8995924314955891	0.9996219863159573	0	0	0.7727512104634345	0.08176748866477043	ARL10;BEX4;GRN;MAGEL2;CD81;FHL1;DUSP19;TACR3;CWC25;FBLN1;CWC15;KIF17;PAFAH2;ADRA2A;GZMK;RCN1;MSRB2;UNC119;ANKS6;TMBIM6;PIGL;GPLD1
intermediate stratum of CoPL	22/301	0.8995924314955891	0.9996219863159573	0	0	0.7727512104634345	0.08176748866477043	CREBZF;DSP;CHRNA3;PCGF5;DDX31;NSUN7;LTBP3;PDS5A;TM4SF1;PKIB;NELL1;RASSF1;ADAMTS3;TST;TBC1D21;UBQLNL;PIGL;ZNF467;LCT;METTL15;C2ORF81;RBM6
intermediate stratum of OB	22/301	0.8995924314955891	0.9996219863159573	0	0	0.7727512104634345	0.08176748866477043	VASP;PFKFB2;YES1;CTBP2;SYK;KCNB2;PTPRO;PBX3;WIZ;FURIN;PRSS36;INHBA;CAPN6;ADAMTS19;FRZB;FAM184A;CSDC2;CTDSP1;CCIN;CCNL1;CCR3;KANK3
intermediate stratum of PThE	22/301	0.8995924314955891	0.9996219863159573	0	0	0.7727512104634345	0.08176748866477043	CD63;KL;IGSF5;MAGEL2;GPX1;FZD7;PAK1IP1;DBI;SORBS3;CRLS1;TM4SF1;CNN2;CYLD;SLC9A3;ARVCF;RCN1;ZMAT4;ID4;C22ORF23;EFHC2;LRP10;NEK11
intermediate stratum of isLim	22/301	0.8995924314955891	0.9996219863159573	0	0	0.7727512104634345	0.08176748866477043	TSKS;PIWIL4;WDSUB1;RFESD;CLEC11A;CRYGN;PBX3;COMMD1;WTIP;MEX3C;VSIG10L;GATAD2A;CYP3A7;C16ORF70;STK33;CYTH4;POLG2;TMEM129;UPP1;MYL9;DRD5;ADAMTS7
intermediate stratum of r4BI	22/301	0.8995924314955891	0.9996219863159573	0	0	0.7727512104634345	0.08176748866477043	VASP;CREBZF;PLEKHG3;TMEM87A;YES1;GPR37;PAQR5;C14ORF119;C4ORF19;ZBTB1;ESRRG;PEX14;THEG;CARHSP1;CNST;TRIM7;ZDHHC19;GLB1;NDUFAB1;IARS2;ERCC5;ERC1
intermediate stratum of r8BL	22/301	0.8995924314955891	0.9996219863159573	0	0	0.7727512104634345	0.08176748866477043	DOCK8;CIDEB;PTPRM;RBM4B;PARVB;DBH;HCRTR1;RAB32;BCKDK;AANAT;TRIM28;SETBP1;MSTO1;XPNPEP2;GRAP2;PAX9;SLC16A6;EPPIN;CD300LF;ACBD3;PDE8A;S1PR4
intermediate stratum of r8Tr	22/301	0.8995924314955891	0.9996219863159573	0	0	0.7727512104634345	0.08176748866477043	FLT1;GFI1;GTF2B;ACAD9;ZBTB1;PTPRM;AEN;SAT2;ACTR8;NMRAL1;RAB32;AANAT;TRPV6;UBE2R2;PAX9;MMRN2;IL21R;UBXN7;PRKD1;ACBD3;OSBPL1A;NR2C2AP
intermediate stratum of r8Ve	22/301	0.8995924314955891	0.9996219863159573	0	0	0.7727512104634345	0.08176748866477043	C17ORF97;ART5;TOPORS;NMRAL1;RAB32;SART1;SPZ1;P2RY6;ADAMTS3;TRPV6;UBE2R2;STK36;XPNPEP2;CTSK;MMRN2;TSPO;UPP1;CD300LF;NAT9;ACBD3;OSBPL1A;HOXB6
intermediate tier of thalamus	22/301	0.8995924314955891	0.9996219863159573	0	0	0.7727512104634345	0.08176748866477043	CHRNB2;DSP;OXNAD1;CHRNA3;GPR12;KCNJ9;SLC11A1;ADARB1;CES5A;GJC1;PKIB;ABHD13;ADAMTS13;PLCB4;DPY19L2;ADAMTS19;ZMAT4;CNKSR3;LCT;PTPN4;PHACTR4;TAF1
lambdoid septal zone	22/301	0.8995924314955891	0.9996219863159573	0	0	0.7727512104634345	0.08176748866477043	RNF20;PGLYRP3;MAGEL2;ACADVL;SERPINE2;ICA1L;DYNLT3;CHAT;FHL1;ABCC6;C17ORF80;TACR3;GPR83;PHB;GPRIN3;CNN2;P2RY6;KCTD20;TRPM6;MEST;AP2M1;KLRG1
lateral part of r8B	22/301	0.8995924314955891	0.9996219863159573	0	0	0.7727512104634345	0.08176748866477043	GFI1;DOCK8;ABCC6;CIDEB;PTPRM;RBM4B;PARVB;DBH;RAB32;AANAT;TRIM28;SETBP1;MSTO1;XPNPEP2;GRAP2;PAX9;SLC16A6;HEATR6;CD300LF;ACBD3;PDE8A;MYO1G
lateral subhabenular nucleus	22/301	0.8995924314955891	0.9996219863159573	0	0	0.7727512104634345	0.08176748866477043	BTG4;CHRNA3;TGFB2;PCGF5;LAMC3;FZD7;NPY2R;KCNIP4;ILK;ADARB1;PTPN14;CNN2;GNA13;PKIB;RCN1;PLCB4;SCRN1;CNKSR3;PMVK;ALDOB;PTPN4;TAF1
lateral superior olive	22/301	0.8995924314955891	0.9996219863159573	0	0	0.7727512104634345	0.08176748866477043	TSKS;FKBP11;VAC14;PACRG;SYK;INTS2;S100B;VSIG10L;PAFAH2;ZFP90;CLEC4A;G6PC2;METTL14;LGALS1;B3GNT7;ERICH1;UNC119;CCDC77;NUPL2;STK32A;ZNF511;SEC31A
layer 4 of PCx	22/301	0.8995924314955891	0.9996219863159573	0	0	0.7727512104634345	0.08176748866477043	CHRM3;IGSF5;UNC13A;SSR4;MAGI3;MICAL2;C7ORF25;HELZ;ZBTB45;GCC1;ATP1A1;LASP1;ACAP1;CREB3L4;VPS8;PITPNM2;ABL1;CAMTA2;BMF;PDE8B;RPP25;CACNG2
mantle zone of ITTh	22/301	0.8995924314955891	0.9996219863159573	0	0	0.7727512104634345	0.08176748866477043	CHRNB2;DSP;OXNAD1;CHRNA3;GPR12;KCNJ9;SLC11A1;ADARB1;CES5A;GJC1;PKIB;ABHD13;ADAMTS13;PLCB4;DPY19L2;ADAMTS19;ZMAT4;CNKSR3;LCT;PTPN4;PHACTR4;TAF1
mantle zone of PHyB-I	22/301	0.8995924314955891	0.9996219863159573	0	0	0.7727512104634345	0.08176748866477043	ARL10;BEX4;GRN;MAGEL2;CD81;FHL1;DUSP19;TACR3;CWC25;FBLN1;CWC15;KIF17;PAFAH2;ADRA2A;GZMK;RCN1;MSRB2;UNC119;ANKS6;TMBIM6;PIGL;GPLD1
mantle zone of PThE	22/301	0.8995924314955891	0.9996219863159573	0	0	0.7727512104634345	0.08176748866477043	CD63;KL;IGSF5;MAGEL2;GPX1;FZD7;PAK1IP1;DBI;SORBS3;CRLS1;TM4SF1;CNN2;CYLD;SLC9A3;ARVCF;RCN1;ZMAT4;ID4;C22ORF23;EFHC2;LRP10;NEK11
mantle zone of SeStr	22/301	0.8995924314955891	0.9996219863159573	0	0	0.7727512104634345	0.08176748866477043	LIPT1;DDX5;SERPINE2;LRRN3;ACTN1;ABCC6;PLEKHA5;LPL;GPR83;CYP3A7;RPS6KA4;FIG4;GPRIN3;CARHSP1;GPANK1;PARD3;PITPNM2;OTOF;ITGB1BP1;EFHC2;UTRN;SH2D5
mantle zone of r10Tr	22/301	0.8995924314955891	0.9996219863159573	0	0	0.7727512104634345	0.08176748866477043	RNF20;KL;ATP6V1G1;PLA2G2D;DOCK8;PINX1;AFM;CAPG;DBH;GFER;TOPORS;SART1;SPZ1;ADAP2;POLG2;GLOD5;UBXN7;E2F4;HMGCLL1;HOXB6;CRLF2;BET1
mantle zone of r7BM	22/301	0.8995924314955891	0.9996219863159573	0	0	0.7727512104634345	0.08176748866477043	OFD1;CSTB;KCNG2;OR2C1;CRADD;FBXW8;MMAA;UTP3;MGST2;BAZ2B;PDGFRL;MYL12B;FIG4;SLC22A13;RNF115;MSTO1;RGS1;XPNPEP2;ADAMTSL2;GNPNAT1;RNF151;EDIL3
mantle zone of r8BL	22/301	0.8995924314955891	0.9996219863159573	0	0	0.7727512104634345	0.08176748866477043	GFI1;DOCK8;ABCC6;CIDEB;PTPRM;RBM4B;PARVB;DBH;RAB32;AANAT;TRIM28;SETBP1;MSTO1;XPNPEP2;GRAP2;PAX9;SLC16A6;HEATR6;CD300LF;ACBD3;PDE8A;MYO1G
mantle zone of r8Ve	22/301	0.8995924314955891	0.9996219863159573	0	0	0.7727512104634345	0.08176748866477043	C17ORF97;PTCH1;SAT2;ART5;TC2N;NMRAL1;RAB32;SPZ1;ADAMTS3;TRPV6;GJB3;STK36;XPNPEP2;CTSK;MMRN2;TSPO;UPP1;CD300LF;NAT9;ACBD3;OSBPL1A;HOXB6
medial part of r7B	22/301	0.8995924314955891	0.9996219863159573	0	0	0.7727512104634345	0.08176748866477043	OFD1;CSTB;KCNG2;OR2C1;CRADD;FBXW8;MMAA;UTP3;MGST2;BAZ2B;PDGFRL;MYL12B;FIG4;SLC22A13;RNF115;MSTO1;RGS1;XPNPEP2;ADAMTSL2;GNPNAT1;RNF151;EDIL3
medial part of the lateral habenular nucleus	22/301	0.8995924314955891	0.9996219863159573	0	0	0.7727512104634345	0.08176748866477043	OFD1;CD63;IGSF5;OXNAD1;CHRNA3;DDX59;PCGF5;LAMC3;FZD7;INTS3;PTPN14;CNN2;GNA13;PKIB;ABHD13;CNST;ADAMTS3;SCRN1;PMVK;ID4;SLC25A41;TRPM6
medial pretectal nucleus	22/301	0.8995924314955891	0.9996219863159573	0	0	0.7727512104634345	0.08176748866477043	C1QB;CREBZF;SERPINB12;CHRNA3;SYK;PCGF5;ULK4;PLEK;MIF4GD;TM4SF1;CLEC4A;PKIB;RASSF1;P2RY6;SERP1;TST;UBQLNL;SLC25A41;ZNF689;CCIN;ZNF467;C2ORF81
nucleus of the stria medullaris (prethalamic)	22/301	0.8995924314955891	0.9996219863159573	0	0	0.7727512104634345	0.08176748866477043	CD63;KL;IGSF5;MAGEL2;GPX1;FZD7;PAK1IP1;DBI;SORBS3;CRLS1;TM4SF1;CNN2;CYLD;SLC9A3;ARVCF;RCN1;ZMAT4;ID4;C22ORF23;EFHC2;LRP10;NEK11
nucleus sagulum, superficial part	22/301	0.8995924314955891	0.9996219863159573	0	0	0.7727512104634345	0.08176748866477043	CCDC121;PIWIL4;METRN;RFESD;CD80;ANKRD22;WNT5A;AFM;PTPRM;DNAJB13;VEZF1;VSIG10L;OR1M1;CSF2RA;PARP12;NEUROD1;EDNRA;P2RX1;AP1S2;CASQ2;SHBG;IL18R1
pallidal part of olfactory tuberculum	22/301	0.8995924314955891	0.9996219863159573	0	0	0.7727512104634345	0.08176748866477043	ZNF770;SPRYD4;SMURF2;UHRF1;GPR83;FASLG;DEK;CACNA1H;CYP3A7;RPS6KA4;GPRIN3;FCER2;DNMBP;PARD3;PITPNM2;OTOF;EPPIN;EFHC2;LTBR;PDE8B;SH2D5;NR2C2AP
parastrial preoptic nucleus	22/301	0.8995924314955891	0.9996219863159573	0	0	0.7727512104634345	0.08176748866477043	BTG4;MAGEL2;GPX1;RFESD;PTCH1;NPY2R;FHL1;ARHGAP27;MARCH7;BLCAP;PDIA6;LMOD3;ARVCF;RCN1;GAP43;NMRK1;PEA15;OTOF;NDN;CPNE2;MEST;KLHDC10
periventricular mantle of isBM	22/301	0.8995924314955891	0.9996219863159573	0	0	0.7727512104634345	0.08176748866477043	SRP19;XBP1;ARHGEF15;NPY2R;WNT5A;ARMC9;PBX3;TET2;CIDEB;AMPD3;SLC6A4;ARHGAP12;NTN3;HCRTR1;FAM184A;MAN2B2;CDH22;GATAD1;SDF2;LTBR;COLGALT1;CDS2
periventricular stratum of isBI	22/301	0.8995924314955891	0.9996219863159573	0	0	0.7727512104634345	0.08176748866477043	ATP6V1G1;DGKA;RPS6;WNT5A;STON2;GAB2;PHB;RPL8;SLC6A4;ARHGAP12;HCRTR1;SOD1;IFT81;FAM184A;MAN2B2;CDH22;GATAD1;UBXN7;COLGALT1;GPLD1;RNF166;CDS2
periventricular stratum of isLim	22/301	0.8995924314955891	0.9996219863159573	0	0	0.7727512104634345	0.08176748866477043	LIPT1;HEXIM2;ARHGEF15;TRAPPC4;ZNF182;CHAT;STON2;PHB;TM2D3;SEMA4G;TM4SF1;SLC6A4;HCRTR1;SOD1;RPS28;FAM184A;STBD1;CDH22;MAGED2;RPS11;PPIL3;HMGCLL1
periventricular stratum of r4Co	22/301	0.8995924314955891	0.9996219863159573	0	0	0.7727512104634345	0.08176748866477043	MAPK1IP1L;RTEL1;C17ORF97;PIWIL4;WDSUB1;FBXW8;PCGF5;SH2D4B;SORBS3;TNFRSF1A;NPAT;NELL1;IL6;NAT2;SPATC1;PLSCR4;C8ORF82;STK32A;LRP10;S1PR4;ENG;CREB5
periventricular stratum of r7Co	22/301	0.8995924314955891	0.9996219863159573	0	0	0.7727512104634345	0.08176748866477043	MAPK1IP1L;REG3A;KL;RTEL1;C17ORF97;CHRNA9;SORBS3;TNFRSF1A;NELL1;IL6;CHRAC1;FAM161A;NAT2;AP1S2;C8ORF82;TSPO;DNAJB9;LRP10;S1PR4;ENG;IMPG2;CREB5
periventricular stratum of r9Ve	22/301	0.8995924314955891	0.9996219863159573	0	0	0.7727512104634345	0.08176748866477043	TGIF1;SLC22A5;USPL1;KLHL25;CD80;PTCH1;C4ORF19;HMGA1;CWC25;SAT2;ART5;HIF1A;CRLS1;NMRAL1;ASB15;MYLK;GJB3;STK36;XPNPEP2;UBXN7;PSMF1;FADS1
r10 part of gigantocellular reticular area	22/301	0.8995924314955891	0.9996219863159573	0	0	0.7727512104634345	0.08176748866477043	RNF20;CSTB;C8ORF37;CRADD;GTF2B;BAZ2B;UBE2G2;TEX28;CDC14A;MYLK;SLC6A4;NR3C2;DDX39A;SETBP1;UBQLNL;SH3BGRL2;ZNF689;NRCAM;PIGL;EDIL3;GPSM3;KANK3
r10 part of the trigeminal column	22/301	0.8995924314955891	0.9996219863159573	0	0	0.7727512104634345	0.08176748866477043	RNF20;KL;ATP6V1G1;PLA2G2D;DOCK8;PINX1;AFM;CAPG;DBH;GFER;TOPORS;SART1;SPZ1;ADAP2;POLG2;GLOD5;UBXN7;E2F4;HMGCLL1;HOXB6;CRLF2;BET1
r2 part of anteroventral cochlear nucleus	22/301	0.8995924314955891	0.9996219863159573	0	0	0.7727512104634345	0.08176748866477043	ZCCHC8;PLA2G2D;WDSUB1;SH2D4B;FAF1;CHRNA9;MPP7;FBLN5;ISX;ZFP36L1;NEUROD1;LGALS3;GPR132;IL6;MMP24;ADCK2;RGS1;CDC37;SPATC1;CNKSR3;SLCO1A2;CASQ2
r2 part of ventral lateral lemniscal nucleus	22/301	0.8995924314955891	0.9996219863159573	0	0	0.7727512104634345	0.08176748866477043	FKBP11;CHST9;KCNG2;C2CD3;KLHL25;PCGF5;UHRF1;GFPT2;FITM1;DDX21;FASLG;S100B;MYLK;GRHPR;G6PC2;ADAMTS13;ERICH1;GRAP2;TMEM129;NUPL2;PNPLA2;BET1
r3 basal plate	22/301	0.8995924314955891	0.9996219863159573	0	0	0.7727512104634345	0.08176748866477043	VASP;PFKFB2;CREBZF;CSTB;INTS3;GFPT2;ANXA5;HMGA1;ESRRG;FSTL1;PEX14;PDGFRL;BCKDK;GRHPR;RNF115;MSTO1;CRTAC1;CSDC2;ADSSL1;UTRN;PCMTD1;PNPLA2
r3 pontine raphe nucleus	22/301	0.8995924314955891	0.9996219863159573	0	0	0.7727512104634345	0.08176748866477043	YARS;CREBZF;CSTB;STX18;CHAT;BCKDHB;NDUFC1;PEPD;MFSD12;FSTL1;PDGFRL;GRHPR;RASSF1;CLEC4D;MSTO1;RHPN1;PCDHA2;ERC1;TRPM6;COLGALT1;OPTN;CDR2
r4 part of basointermediate reticular formation	22/301	0.8995924314955891	0.9996219863159573	0	0	0.7727512104634345	0.08176748866477043	VASP;CREBZF;PLEKHG3;TMEM87A;YES1;GPR37;PAQR5;C14ORF119;C4ORF19;ZBTB1;ESRRG;PEX14;THEG;CARHSP1;CNST;TRIM7;ZDHHC19;GLB1;NDUFAB1;IARS2;ERCC5;ERC1
r4 part of dorsal cochlear nucleus	22/301	0.8995924314955891	0.9996219863159573	0	0	0.7727512104634345	0.08176748866477043	MAPK1IP1L;RTEL1;C17ORF97;PIWIL4;WDSUB1;FBXW8;PCGF5;SH2D4B;SORBS3;TNFRSF1A;NPAT;NELL1;IL6;NAT2;SPATC1;PLSCR4;C8ORF82;STK32A;LRP10;S1PR4;ENG;CREB5
r6 part of spinal trigeminal nucleus, pars oralis	22/301	0.8995924314955891	0.9996219863159573	0	0	0.7727512104634345	0.08176748866477043	SERPINB12;DDX59;C2CD3;FAF1;DOCK8;INTS2;PRCP;BAZ2B;STON2;CGRRF1;PEX14;TMEM71;G6PC2;CHRAC1;SCFD2;GJB3;CTSK;NAT9;ZNF511;IL18R1;GALK2;NR2C2AP
r7 part of gigantocellular reticular area	22/301	0.8995924314955891	0.9996219863159573	0	0	0.7727512104634345	0.08176748866477043	OFD1;CSTB;KCNG2;OR2C1;GPR37;SPRYD4;KLHL25;MMAA;BAZ2B;UBE2G2;MFSD12;PARP12;PDGFRL;MYL12B;HCRTR1;FIG4;MSTO1;XPNPEP2;ADAMTSL2;GNPNAT1;RNF151;EDIL3
r7 part of the dorsal cochlear nucleus	22/301	0.8995924314955891	0.9996219863159573	0	0	0.7727512104634345	0.08176748866477043	MAPK1IP1L;REG3A;KL;RTEL1;C17ORF97;CHRNA9;SORBS3;TNFRSF1A;NELL1;IL6;CHRAC1;FAM161A;NAT2;AP1S2;C8ORF82;TSPO;DNAJB9;LRP10;S1PR4;ENG;IMPG2;CREB5
r8 part of basolateral reticular formation	22/301	0.8995924314955891	0.9996219863159573	0	0	0.7727512104634345	0.08176748866477043	DOCK8;CIDEB;PTPRM;RBM4B;PARVB;DBH;HCRTR1;RAB32;BCKDK;AANAT;TRIM28;SETBP1;MSTO1;XPNPEP2;GRAP2;PAX9;SLC16A6;EPPIN;CD300LF;ACBD3;PDE8A;S1PR4
r8 part of spinal vestibular nucleus	22/301	0.8995924314955891	0.9996219863159573	0	0	0.7727512104634345	0.08176748866477043	C17ORF97;ART5;TOPORS;NMRAL1;RAB32;SART1;SPZ1;P2RY6;ADAMTS3;TRPV6;UBE2R2;STK36;XPNPEP2;CTSK;MMRN2;TSPO;UPP1;CD300LF;NAT9;ACBD3;OSBPL1A;HOXB6
r8 part of the vestibular column	22/301	0.8995924314955891	0.9996219863159573	0	0	0.7727512104634345	0.08176748866477043	C17ORF97;PTCH1;SAT2;ART5;TC2N;NMRAL1;RAB32;SPZ1;ADAMTS3;TRPV6;GJB3;STK36;XPNPEP2;CTSK;MMRN2;TSPO;UPP1;CD300LF;NAT9;ACBD3;OSBPL1A;HOXB6
r9 part of external cuneate nucleus	22/301	0.8995924314955891	0.9996219863159573	0	0	0.7727512104634345	0.08176748866477043	KLHL25;CD80;PTCH1;HMGA1;SAT2;ART5;HIF1A;MRPS6;CRLS1;NMRAL1;MYLK;GJB3;STK36;TBC1D5;XPNPEP2;UBXN7;CEP170;PSMF1;ACBD3;OSBPL1A;FADS1;NEK11
r9 part of parvocellular medial vestibular nucleus	22/301	0.8995924314955891	0.9996219863159573	0	0	0.7727512104634345	0.08176748866477043	TGIF1;SLC22A5;USPL1;KLHL25;CD80;PTCH1;C4ORF19;HMGA1;CWC25;SAT2;ART5;HIF1A;CRLS1;NMRAL1;ASB15;MYLK;GJB3;STK36;XPNPEP2;UBXN7;PSMF1;FADS1
reticular nucleus	22/301	0.8995924314955891	0.9996219863159573	0	0	0.7727512104634345	0.08176748866477043	SAP30BP;OXNAD1;IAH1;GPX1;CBX4;TPRG1;OPALIN;ANKRD22;ESRRG;ADCY1;GJC1;NELL1;ADAMTS19;HAS1;P2RX1;CNKSR3;TAGAP;ID4;WDR5;ENPP6;PPARD;CREB5
retropontine reticular area	22/301	0.8995924314955891	0.9996219863159573	0	0	0.7727512104634345	0.08176748866477043	CREBZF;CSTB;SLC12A3;GFPT2;RBM4B;THUMPD1;BAZ2B;EDDM3B;S100B;AURKC;PEX14;PDGFRL;HCRTR1;RNF115;MSTO1;ADAMTSL2;CHMP1A;SH3BGRL2;TRPM6;EDIL3;OPTN;SLC28A3
rhombomere 6	22/301	0.8995924314955891	0.9996219863159573	0	0	0.7727512104634345	0.08176748866477043	VAC14;PACRG;SPRYD4;DOCK8;DIS3L;LRP2;TC2N;PEX14;PDGFRL;TTBK2;BCKDK;AANAT;MSTO1;XPNPEP2;ADAMTSL2;ACAD11;SIGLEC8;STK32A;ACBD3;ZNF511;SCAPER;NR2C2AP
septostriatal transition area (accumbens)	22/301	0.8995924314955891	0.9996219863159573	0	0	0.7727512104634345	0.08176748866477043	LIPT1;DDX5;SERPINE2;LRRN3;ACTN1;ABCC6;PLEKHA5;LPL;GPR83;CYP3A7;RPS6KA4;FIG4;GPRIN3;CARHSP1;GPANK1;PARD3;PITPNM2;OTOF;ITGB1BP1;EFHC2;UTRN;SH2D5
superficial stratum of LPrP	22/301	0.8995924314955891	0.9996219863159573	0	0	0.7727512104634345	0.08176748866477043	TCERG1;USP16;PLXND1;PDGFA;KRT34;SAMD4B;TXNDC15;HIC1;ALKBH8;PPM1G;FRAS1;UBE2Q1;RNF138;FRZB;TLX2;MED10;BCL7C;P2RX1;RAB9A;PKN1;MMADHC;GALK2
superficial stratum of PSPa	22/301	0.8995924314955891	0.9996219863159573	0	0	0.7727512104634345	0.08176748866477043	BRD3;GRN;HSDL1;FCRL5;KLHL25;TOP3A;AQP7;TACR3;CWC15;AREG;PAFAH2;ADRA2A;MYLK;DCAF17;ADAMTS13;NPC2;ZNF416;MAGED2;RNF151;TMBIM6;MET;CHST3
superficial stratum of Pal	22/301	0.8995924314955891	0.9996219863159573	0	0	0.7727512104634345	0.08176748866477043	ZNF770;SPRYD4;SMURF2;UHRF1;GPR83;FASLG;DEK;CACNA1H;CYP3A7;RPS6KA4;GPRIN3;FCER2;DNMBP;PARD3;PITPNM2;OTOF;EPPIN;EFHC2;LTBR;PDE8B;SH2D5;NR2C2AP
superficial stratum of m2ADL	22/301	0.8995924314955891	0.9996219863159573	0	0	0.7727512104634345	0.08176748866477043	CCDC121;PIWIL4;METRN;RFESD;CD80;ANKRD22;WNT5A;AFM;PTPRM;DNAJB13;VEZF1;VSIG10L;OR1M1;CSF2RA;PARP12;NEUROD1;EDNRA;P2RX1;AP1S2;CASQ2;SHBG;IL18R1
superficial stratum of r2BL	22/301	0.8995924314955891	0.9996219863159573	0	0	0.7727512104634345	0.08176748866477043	FKBP11;CHST9;KCNG2;C2CD3;KLHL25;PCGF5;UHRF1;GFPT2;FITM1;DDX21;FASLG;S100B;MYLK;GRHPR;G6PC2;ADAMTS13;ERICH1;GRAP2;TMEM129;NUPL2;PNPLA2;BET1
superficial stratum of r2Co	22/301	0.8995924314955891	0.9996219863159573	0	0	0.7727512104634345	0.08176748866477043	ZCCHC8;PLA2G2D;WDSUB1;SH2D4B;FAF1;CHRNA9;MPP7;FBLN5;ISX;ZFP36L1;NEUROD1;LGALS3;GPR132;IL6;MMP24;ADCK2;RGS1;CDC37;SPATC1;CNKSR3;SLCO1A2;CASQ2
superficial stratum of r6Tr	22/301	0.8995924314955891	0.9996219863159573	0	0	0.7727512104634345	0.08176748866477043	SERPINB12;DDX59;C2CD3;FAF1;DOCK8;INTS2;PRCP;BAZ2B;STON2;CGRRF1;PEX14;TMEM71;G6PC2;CHRAC1;SCFD2;GJB3;CTSK;NAT9;ZNF511;IL18R1;GALK2;NR2C2AP
superficial stratum of r9Ve	22/301	0.8995924314955891	0.9996219863159573	0	0	0.7727512104634345	0.08176748866477043	KLHL25;CD80;PTCH1;HMGA1;SAT2;ART5;HIF1A;MRPS6;CRLS1;NMRAL1;MYLK;GJB3;STK36;TBC1D5;XPNPEP2;UBXN7;CEP170;PSMF1;ACBD3;OSBPL1A;FADS1;NEK11
superior periolivary nucleus	22/301	0.8995924314955891	0.9996219863159573	0	0	0.7727512104634345	0.08176748866477043	TSKS;FKBP11;PFKFB2;VAC14;SYK;TPRG1;AFM;PAFAH2;CLEC4A;KIAA0556;FCER2;PLA2G16;LGALS1;CASP8;B3GNT7;ERICH1;ZSCAN21;RNF151;NUPL2;STK32A;ZNF511;PNPLA2
temporotympanic muscle trigeminal motor cell group	22/301	0.8995924314955891	0.9996219863159573	0	0	0.7727512104634345	0.08176748866477043	VASP;RNASEH2B;C2CD3;FAF1;GTF2B;DIS3L;S100B;RNF115;LGALS1;GLB1;SNRNP25;HIF1AN;PUSL1;NOL12;STK32A;C2ORF50;CCDC151;TAF3;CCR3;AP2M1;NR2C2AP;TRIM56
ventral entopeduncular nucleus	22/301	0.8995924314955891	0.9996219863159573	0	0	0.7727512104634345	0.08176748866477043	BRD3;GRN;HSDL1;FCRL5;KLHL25;TOP3A;AQP7;TACR3;CWC15;AREG;PAFAH2;ADRA2A;MYLK;DCAF17;ADAMTS13;NPC2;ZNF416;MAGED2;RNF151;TMBIM6;MET;CHST3
ventral isthmic part of dorsal raphe nucleus	22/301	0.8995924314955891	0.9996219863159573	0	0	0.7727512104634345	0.08176748866477043	SRP19;XBP1;ARHGEF15;NPY2R;WNT5A;ARMC9;PBX3;TET2;CIDEB;AMPD3;SLC6A4;ARHGAP12;NTN3;HCRTR1;FAM184A;MAN2B2;CDH22;GATAD1;SDF2;LTBR;COLGALT1;CDS2
ventral pallium	22/301	0.8995924314955891	0.9996219863159573	0	0	0.7727512104634345	0.08176748866477043	LIPT1;YES1;CTBP2;SYK;KCNB2;PTPRO;PBX3;AQP7;WIZ;PRSS36;INHBA;CAPN6;ADAMTS19;FRZB;FAM184A;CSDC2;CTDSP1;PLSCR4;CHST4;ZNF202;CCR3;KANK3
vertical nucleus of the diagonal band	22/301	0.8995924314955891	0.9996219863159573	0	0	0.7727512104634345	0.08176748866477043	IGSF5;ACADVL;ARHGEF15;CCNH;PRKCSH;TACR3;DERL2;RBM4B;STMN4;ADAMTS12;ETV4;CNN2;TCL1A;RCN1;UQCRC1;SASS6;SARDH;CD300LD;ITGB7;MEST;AP2M1;BET1
Subgeniculate nucleus	33/443	0.9215808494226286	0.9996219863159573	0	0	0.7877416490656909	0.0643307397732936	PFKFB2;USP54;DGKA;PON2;NPY2R;THYN1;FPR2;THSD4;NKAPL;NPAT;FRZB;TAGAP;WDR5;GNPNAT1;NUDT17;USP51;E2F6;GPSM3;RABGAP1L;IAH1;GPX1;CAMK1D;ARHGEF15;TPRG1;ELP2;CRLS1;DPY19L2;NPC2;P2RX1;ATM;C2ORF50;RAPGEF6;TP73
Induseum griseum	32/435	0.9300702086280853	0.9996219863159573	0	0	0.7770169155807738	0.05632999866878707	ANKRD39;KCNG2;PGLYRP3;CHD9;PLA2G1B;ZC4H2;PPP1R35;DOCK8;ZBTB1;LPAR1;GATA5;SMC4;EDNRA;ADAMTS13;SLC25A41;CEP170;PCDHA2;EPPIN;AMBP;SLC11A1;WNT5A;SLC9A3;IL6;TBC1D21;P2RX1;CD109;ZSCAN21;PIGL;ALDOB;PPARA;MYL9;KANK3
Supraoptic nucleus	31/424	0.932357139226565	0.9996219863159573	0	0	0.771898022557287	0.05406322889829949	TRIM50;WDSUB1;UHRF1;DUSP19;AQP7;SLC5A2;TEX28;MYL12B;DCAF17;SPZ1;SERP1;GRAP2;POLR2C;HACL1;ITGB7;MGAT1;EPPIN;HEATR6;CAMP;ATG10;FANCC;CWC15;PAFAH2;BTC;ZFP42;SLCO1A2;SASS6;MTFR1;CHST3;ENG;PNPLA2
Agranular insular area, ventral part, layer 1	21/301	0.932785075145273	0.9996219863159573	0	0	0.7345479452054795	0.05111018654368413	PDGFA;SAMD4B;IL27;GCC1;AGER;THAP2;ALKBH8;PPM1G;FRAS1;DCT;RNF138;CNOT1;TLX2;RAB9A;E2F4;ENPP6;CCDC83;IL18R1;AP2M1;GALK2;PSTK
Anterior cingulate area, ventral part, 6b	21/301	0.932785075145273	0.9996219863159573	0	0	0.7345479452054795	0.05111018654368413	YWHAE;CHRM3;UNC13A;DYRK2;IMP4;VSIG10L;SLC8A1;TANC2;SSTR4;EEA1;MAPK11;GPR176;SCRN1;KCTD20;PSD3;C19ORF57;ANG;NPTX1;CDK13;CHST3;RAI14
Cochlear nuclei	21/301	0.932785075145273	0.9996219863159573	0	0	0.7345479452054795	0.05111018654368413	MAPK1IP1L;RTEL1;C17ORF97;WDSUB1;FBXW8;CHRNA9;SLC39A12;MPP7;FBLN5;LGALS3;NELL1;IL6;FAM161A;NAT2;CDC37;SPATC1;SLCO1A2;C8ORF82;GNPNAT1;LRP10;CREB5
Dorsal cochlear nucleus	21/301	0.932785075145273	0.9996219863159573	0	0	0.7345479452054795	0.05111018654368413	MAPK1IP1L;RTEL1;C17ORF97;WDSUB1;FBXW8;PCGF5;SLC39A12;SORBS3;MPP7;FBLN5;NPAT;NELL1;IL6;ERBB3;NAT2;C8ORF82;TSPO;FKBP9;LRP10;C2ORF50;CREB5
Dorsal peduncular area, layer 6a	21/301	0.932785075145273	0.9996219863159573	0	0	0.7345479452054795	0.05111018654368413	FIS1;GRN;IL11RA;TET2;PTPN21;IMP4;SPATA5;AGER;MTMR6;PSMD8;TSGA10;SEPT9;KCTD20;CTDSP1;ARHGDIA;SLCO1A2;CDK5RAP1;FLNA;NLRP3;PHF13;RAI14
Ectorhinal area/Layer 5	21/301	0.932785075145273	0.9996219863159573	0	0	0.7345479452054795	0.05111018654368413	NCOA2;YWHAB;DNTTIP2;RPRD2;CYB561D1;HIF1A;AGER;CRLS1;CDC14A;HIC1;ACTA1;ACAP1;TRPV6;SCN11A;POLR2C;CHAC1;ZNF655;ANKRA2;MAF1;CD300LF;MMADHC
Gigantocellular reticular nucleus	21/301	0.932785075145273	0.9996219863159573	0	0	0.7345479452054795	0.05111018654368413	OFD1;TGIF1;CSTB;GPR37;SPRYD4;FBXW8;KLHL25;MMAA;CD80;CLEC11A;BAZ2B;PARVB;TEX28;HCRTR1;THEG;MSTO1;XPNPEP2;ADAMTSL2;RNF151;SIGLEC8;EDIL3
Infralimbic area, layer 2	21/301	0.932785075145273	0.9996219863159573	0	0	0.7345479452054795	0.05111018654368413	BTG4;LIPT1;KCNG2;VAC14;AMBP;PPP1R35;ORMDL1;DNTT;ADAMTS13;AANAT;ADCK1;RSBN1L;SLCO1A2;SLC25A41;DNAJB9;CHAC1;PPARA;CD300LF;ORAOV1;SRSF9;KANK3
Lateral reticular nucleus, magnocellular part	21/301	0.932785075145273	0.9996219863159573	0	0	0.7345479452054795	0.05111018654368413	SYK;GFI1;DOCK8;PINX1;ABCC6;CIDEB;DBH;BTC;RAB32;CCNA1;METTL14;AANAT;ADAMTS3;TRIM28;SETBP1;SASS6;SLC16A6;CSPG4;ZNF511;ZIK1;MYO1G
Lateral reticular nucleus, parvicellular part	21/301	0.932785075145273	0.9996219863159573	0	0	0.7345479452054795	0.05111018654368413	CHST9;LUM;DOCK8;PINX1;MRPS2;LRP2;CGRRF1;PEX14;METTL14;AANAT;ADAMTS3;TRIM28;SETBP1;MSTO1;SLC16A6;SARDH;USP51;ENPP6;NAT9;ZNF511;XDH
Lateral visual area	21/301	0.932785075145273	0.9996219863159573	0	0	0.7345479452054795	0.05111018654368413	BTG4;NCOA2;TRAPPC2L;RBM26;SSR4;INTS3;SAMD4B;BBIP1;ASH1L;PTPN23;TXNDC15;HIF1A;VSIG10L;AGER;HIC1;NUDCD3;ACAP1;CREB3L4;CNOT1;GNPNAT1;ZNF655
Linear nucleus of the medulla	21/301	0.932785075145273	0.9996219863159573	0	0	0.7345479452054795	0.05111018654368413	XBP1;FLT1;SYK;NSUN5;GTF2B;AKTIP;ZBTB1;PTPRM;AEN;FMO3;FSTL1;PEX14;RAB32;AANAT;ADAMTS3;UBE2R2;STBD1;MMRN2;RRP12;ACBD3;NR2C2AP
Main olfactory bulb, glomerular layer	21/301	0.932785075145273	0.9996219863159573	0	0	0.7345479452054795	0.05111018654368413	BTG4;LIPT1;MSR1;SERPINB12;CTBP2;SYK;KCND3;KCNB2;CHRNA9;ORMDL1;DNTT;INHBA;CSF2RA;CAPN6;ADAMTS19;FRZB;FAM184A;CTDSP1;CCIN;ALDOB;KANK3
Medullary reticular nucleus	21/301	0.932785075145273	0.9996219863159573	0	0	0.7345479452054795	0.05111018654368413	CRADD;CD80;CLEC11A;ZBTB1;MRPS2;TEX28;NMRAL1;TNFRSF1A;RAB32;AANAT;SETBP1;XPNPEP2;PAX9;MMRN2;IL21R;PRKD1;HMGCLL1;PDE8A;HOXB6;CLHC1;CRLF2
Nucleus of the lateral olfactory tract, molecular layer	21/301	0.932785075145273	0.9996219863159573	0	0	0.7345479452054795	0.05111018654368413	BTG4;SMURF2;UHRF1;LRBA;CLEC11A;PXN;CCDC59;ARMC7;THUMPD1;EDDM3B;COMMD1;PDGFRL;CYP3A7;BCL2L12;ADAMTS13;FRAS1;HYAL1;BAMBI;CCIN;CCDC93;MTRF1L
OB outer plexiform layer	21/301	0.932785075145273	0.9996219863159573	0	0	0.7345479452054795	0.05111018654368413	VASP;YES1;CTBP2;SYK;KCNB2;PBX3;AQP7;WIZ;FURIN;PRSS36;INHBA;CES5A;CAPN6;ADAMTS19;FRZB;FAM184A;CSDC2;CTDSP1;CCIN;CCR3;KANK3
Orbital area	21/301	0.932785075145273	0.9996219863159573	0	0	0.7345479452054795	0.05111018654368413	LIPT1;FCRL5;RBPMS;AMBP;PLA2G1B;PPP1R35;KCNB2;ORMDL1;AHR;CES5A;CLEC4A;ERICH1;ZSCAN21;SLCO1A2;CD300LD;CEP170;ALDOB;PPARA;ORAOV1;KANK3;MYO1G
Pallidum	21/301	0.932785075145273	0.9996219863159573	0	0	0.7345479452054795	0.05111018654368413	SAP30BP;MAGEL2;GPX1;MAGI3;NPY2R;ABCC6;PBX3;TACR3;SLC3A1;GPR83;CYP3A7;GPRIN3;TCL1A;RCN1;PARD3;OTOF;EPPIN;EFHC2;PDE8B;MEST;DRD5
Pontine gray	21/301	0.932785075145273	0.9996219863159573	0	0	0.7345479452054795	0.05111018654368413	CREBZF;MAPK1IP1L;CCDC115;NFYC;GFPT2;CLEC11A;CIDEB;DNAJB13;ESRRG;SLC5A2;A1CF;FSTL1;ADRA2A;MYL12B;RNF115;GPR132;CRTAC1;CSDC2;BIRC5;PNPLA2;SLC28A3
Postpiriform transition area	21/301	0.932785075145273	0.9996219863159573	0	0	0.7345479452054795	0.05111018654368413	NCOA2;ZNF395;RBM26;SPRYD4;ATG10;WDR74;SAMD4B;WTIP;A1CF;BLCAP;ETV4;THAP2;HIC1;RXRB;FAM162A;CNOT1;MMRN2;TRIM24;GNPNAT1;E2F4;TRIM56
Spinal nucleus of the trigeminal, interpolar part	21/301	0.932785075145273	0.9996219863159573	0	0	0.7345479452054795	0.05111018654368413	SERPINB12;C17ORF49;CDCA5;FAF1;INTS2;PRCP;TNFRSF1A;SART1;G6PC2;CHRAC1;FAM161A;POLG2;SCFD2;CTSK;TERF2IP;USP51;E2F4;NAT9;ZNF511;NR2C2AP;IMPG2
Superior olivary complex, medial part	21/301	0.932785075145273	0.9996219863159573	0	0	0.7345479452054795	0.05111018654368413	MAP2K3;ITIH5;CHD9;C14ORF119;ZC4H2;CLEC11A;INTS2;RBM4B;THUMPD1;ZFP90;LGALS1;PARD3;ADAMTSL2;SASS6;IARS2;CD69;STK32A;OSBPL1A;PPIL3;S1PR4;BET1
Temporal association areas	21/301	0.932785075145273	0.9996219863159573	0	0	0.7345479452054795	0.05111018654368413	NCOA2;SSR4;ABCA6;YWHAB;SAMD4B;DDX54;VEZF1;GCC1;TXNDC15;HIF1A;AGER;HIC1;RXRB;NUDCD3;ACAP1;SCN11A;ABL1;GNPNAT1;CHAC1;MMADHC;TRIM56
Visual areas	21/301	0.932785075145273	0.9996219863159573	0	0	0.7345479452054795	0.05111018654368413	EPHA4;UNC13A;CLEC11A;ZBTB45;HIC1;TANC2;GATAD2A;FGF5;ACAP1;NR4A3;ABL1;ATG4C;VOPP1;NUDT17;ANG;ZNF655;PDE8B;RPP25;CD34;CAMP;VGLL4
accumbens nucleus, core domain	21/301	0.932785075145273	0.9996219863159573	0	0	0.7345479452054795	0.05111018654368413	DDX5;SERPINE2;LRRN3;ACTN1;CPSF3;PLEKHA5;LPL;GPR83;RPS6KA4;FIG4;GPRIN3;CARHSP1;GPANK1;PARD3;PITPNM2;ID4;ITGB1BP1;EFHC2;TLN1;UTRN;SH2D5
caudal linear (raphe) nucleus	21/301	0.932785075145273	0.9996219863159573	0	0	0.7345479452054795	0.05111018654368413	CREBZF;MAPK1IP1L;REG3A;GPR37;SMURF2;WNT5A;TSSK1B;CRYGN;LPAR1;TACR3;NTN1;SLC6A4;HCRTR1;RNF135;RASSF1;ADAP2;INPP5F;FAM184A;NTF3;GATAD1;CAMP
dorsolateral IC periaqueductal gray	21/301	0.932785075145273	0.9996219863159573	0	0	0.7345479452054795	0.05111018654368413	ACBD7;AHCTF1;SEMA7A;SLC12A5;CDCA5;PTPRM;SLC2A2;LTBP3;ARRB2;SEMA4G;VSIG10L;DISP2;TSGA10;TRIM7;DPY19L2;TRPV6;AP1S2;HMGCLL1;HOXD9;PPIL4;ZNF398
horizontal nucleus of the diagonal band, transitional part	21/301	0.932785075145273	0.9996219863159573	0	0	0.7345479452054795	0.05111018654368413	OR52I2;CCDC115;PAK1IP1;NPY2R;AQP7;DERL2;SMC5;GPR83;SMC6;PNMA2;ALKBH8;MYLK;MYL12B;SMARCA4;GPRIN3;SMTN;GNPDA2;SASS6;SARDH;HEATR6;BET1
intermediate mantle of isBM	21/301	0.932785075145273	0.9996219863159573	0	0	0.7345479452054795	0.05111018654368413	CREBZF;MAPK1IP1L;REG3A;GPR37;WNT5A;TSSK1B;CRYGN;LPAR1;TACR3;AMPD3;NTN1;SLC6A4;HCRTR1;RASSF1;ADAP2;INPP5F;DAAM2;FAM184A;NTF3;GATAD1;CAMP
intermediate part of r6B	21/301	0.932785075145273	0.9996219863159573	0	0	0.7345479452054795	0.05111018654368413	SLC12A3;SPRYD4;KLHL25;EIF4A3;DIS3L;TOP3A;C4ORF19;CIDEB;RBM4B;LRP2;SETBP1;MSTO1;GJB3;XPNPEP2;NMRK1;GLOD5;SIGLEC8;ACBD3;SCAPER;TRPM6;EDIL3
intermediate pretectal nucleus	21/301	0.932785075145273	0.9996219863159573	0	0	0.7345479452054795	0.05111018654368413	C1QB;CREBZF;HEXIM2;SERPINB12;CHRNA3;PCGF5;PLEK;CLEC4A;PKIB;RASSF1;GPR132;TST;TBC1D21;UBQLNL;ZNF689;PIGL;VHL;ZNF467;MPZL3;C2ORF81;DRD5
intermediate stratum of 5BL	21/301	0.932785075145273	0.9996219863159573	0	0	0.7345479452054795	0.05111018654368413	DSP;FLT1;SPRYD4;CHD9;C14ORF119;RBM4B;THUMPD1;S100B;TUBB4A;MMP9;PEX14;THEG;CARHSP1;TRIM7;ADAMTSL2;IARS2;ERCC5;TRMT11;CD69;S1PR4;OPTN
intermediate stratum of PO2	21/301	0.932785075145273	0.9996219863159573	0	0	0.7345479452054795	0.05111018654368413	ARL10;TRIM50;MAGEL2;WDSUB1;KLHL25;ATG10;AQP7;TACR3;UBE2G2;CWC15;SLC5A2;PAFAH2;MYLK;TLX2;POLR2C;ZFP42;SASS6;MGAT1;ITGB7;EPPIN;HEATR6
intermediate stratum of RtC	21/301	0.932785075145273	0.9996219863159573	0	0	0.7345479452054795	0.05111018654368413	SAP30BP;IAH1;GPX1;CBX4;TPRG1;OPALIN;ANKRD22;ESRRG;ADCY1;GJC1;NELL1;ADAMTS19;HAS1;P2RX1;CNKSR3;TAGAP;ID4;WDR5;ENPP6;PPARD;CREB5
intermediate stratum of TPaA	21/301	0.932785075145273	0.9996219863159573	0	0	0.7345479452054795	0.05111018654368413	ARL10;MAGEL2;GPX1;TOP3A;PCDHGC3;ATG10;TUBG2;ARHGAP27;RPL8;SLC5A2;ITIH1;TEX28;BLCAP;CNN2;TLX2;IGF2BP1;ANAPC4;NDN;CAMP;RBM6;CBLN1
intermediate stratum of ZIC	21/301	0.932785075145273	0.9996219863159573	0	0	0.7345479452054795	0.05111018654368413	CREBZF;RABGAP1L;OXNAD1;CD81;TACR3;FPR2;SHISA2;SEMA4G;ADRA2A;DOPEY1;GJC1;RCN1;FAM161A;GJB3;HRH4;MAGED2;ATM;TMBIM6;GPLD1;ISCU;OR7A17
intermediate stratum of r10BI	21/301	0.932785075145273	0.9996219863159573	0	0	0.7345479452054795	0.05111018654368413	YARS;CRADD;APAF1;CD80;HMGA1;MRPS2;UBE2G2;TEX28;THEG;SLC22A13;LGALS1;AANAT;CASP8;NUCB1;TRMT11;CCDC66;MPZL3;EDIL3;OPTN;CLHC1;GPSM3
intermediate stratum of r7BL	21/301	0.932785075145273	0.9996219863159573	0	0	0.7345479452054795	0.05111018654368413	MESP2;OR2C1;SLC22A5;DIS3L;CIDEB;PTPRM;RBM4B;SAT2;PARVB;DBH;THSD4;SETBP1;XPNPEP2;TMEM128;TRMT11;HEATR6;CD300LF;PDE8A;METTL15;S1PR4;NEK11
lateral (parvicellular) part of MD	21/301	0.932785075145273	0.9996219863159573	0	0	0.7345479452054795	0.05111018654368413	IAH1;GPR12;PCDHGC3;MGST2;ATP10A;ADARB1;SEMA4G;PTPN14;GJC1;PLCB4;ADAMTS19;ZMAT4;CNKSR3;PMVK;ID4;LRP10;PTPN4;TRPM6;ZCCHC3;PHACTR4;TAF1
lateral part of r7B	21/301	0.932785075145273	0.9996219863159573	0	0	0.7345479452054795	0.05111018654368413	MESP2;OR2C1;LUM;DOCK8;CIDEB;PTPRM;RBM4B;DBH;THSD4;ZDHHC19;AANAT;SETBP1;XPNPEP2;GRAP2;TMEM128;UNC119;HEATR6;CD300LF;SCAPER;PDE8A;NEK11
lateral preoptic nucleus, PO2 part	21/301	0.932785075145273	0.9996219863159573	0	0	0.7345479452054795	0.05111018654368413	ARL10;TRIM50;MAGEL2;WDSUB1;KLHL25;ATG10;AQP7;TACR3;UBE2G2;CWC15;SLC5A2;PAFAH2;MYLK;TLX2;POLR2C;ZFP42;SASS6;MGAT1;ITGB7;EPPIN;HEATR6
lateral septal nucleus, dorsal part	21/301	0.932785075145273	0.9996219863159573	0	0	0.7345479452054795	0.05111018654368413	REG3A;MAGEL2;TGFB2;THRB;SMURF2;COX18;ATP2B4;DBI;NSUN7;PPM1E;SLC8A1;NMRAL1;ADRA2A;GPRIN3;CYLD;P2RX1;NTF3;ID4;RHPN1;PHACTR2;MET
layer 1 of LOT	21/301	0.932785075145273	0.9996219863159573	0	0	0.7345479452054795	0.05111018654368413	SMURF2;UHRF1;LRBA;PXN;CCDC59;THUMPD1;EDDM3B;COMMD1;CYP3A7;BCL2L12;ADAMTS13;FRAS1;HYAL1;BAMBI;TMEM129;TERF2IP;CCIN;MPZL3;CCDC93;MTRF1L;TP73
layer 1 of PaS	21/301	0.932785075145273	0.9996219863159573	0	0	0.7345479452054795	0.05111018654368413	ITIH5;MSR1;SLC15A1;PIWIL4;DNAJB13;FBLN1;VEZF1;WTIP;CDC14A;NR3C2;FCER2;P2RY6;B3GNT7;SPATC1;POLR2C;P2RX1;GNPNAT1;CCIN;ALDOB;CD300LF;CREB5
layer 1 of RSC	21/301	0.932785075145273	0.9996219863159573	0	0	0.7345479452054795	0.05111018654368413	MED1;MSR1;OR52I2;WDSUB1;USHBP1;DNAJB13;ATP1A1;TERF2;CRLS1;FCER2;SART1;GPANK1;P2RY6;GJB3;ADCK1;SPATC1;POLR2C;HRH4;GLOD5;CSPG4;CD300LF
layer 2 of AOD cortex	21/301	0.932785075145273	0.9996219863159573	0	0	0.7345479452054795	0.05111018654368413	LIPT1;CHST9;PGLYRP3;SLC11A1;INTS2;DNTT;INHBA;CYB561D1;CES5A;CRLS1;AURKC;ZSCAN21;GLOD5;DNAJB9;ATM;CD300LD;PPARA;CD300LF;ORAOV1;KANK3;MYO1G
layer 2 of OCx	21/301	0.932785075145273	0.9996219863159573	0	0	0.7345479452054795	0.05111018654368413	BTG4;EPHA4;C11ORF54;THRB;COX18;DNAJB13;LMTK2;ZBTB45;HCFC2;SMARCA4;ACAP1;NR4A3;CASP8;CA4;ABL1;ANG;PDE8B;RPP25;PPP1R14D;S1PR4;CAMP
layer 2 of RSC	21/301	0.932785075145273	0.9996219863159573	0	0	0.7345479452054795	0.05111018654368413	MED1;SLC15A1;OR52I2;USHBP1;STMN4;ZBTB45;ATP1A1;CRLS1;HIC1;THSD4;FCER2;SART1;ACTA1;P2RY6;GJB3;POLR2C;HRH4;TERF2IP;CSPG4;CD300LF;COLGALT1
layer 4 of ERCx	21/301	0.932785075145273	0.9996219863159573	0	0	0.7345479452054795	0.05111018654368413	ABCA6;SAMD4B;DDX54;ATP10A;TXNDC15;HIF1A;A1CF;AGER;TOPORS;HIC1;P2RY6;TRPV6;UBE2Q1;RNF138;CHMP1A;MMRN2;TERF2IP;RNF151;BEND7;ORAOV1;TRIM56
layer 6 of ERCx	21/301	0.932785075145273	0.9996219863159573	0	0	0.7345479452054795	0.05111018654368413	GRP;PRKCSH;NFATC3;CRIM1;SAMD4B;DDX54;VEZF1;ATP10A;SLC5A2;TXNDC15;HIF1A;AGER;TOPORS;HIC1;NUDCD3;P2RY6;MMRN2;BEND7;ORAOV1;RAI14;TRIM56
liminal part of the r10 alar plate	21/301	0.932785075145273	0.9996219863159573	0	0	0.7345479452054795	0.05111018654368413	RNF20;CRADD;USP54;PINX1;BAZ2B;DBH;VSIG10L;METTL14;LGALS1;AANAT;TBC1D5;ADAMTSL2;PAX9;UBXN7;STK32A;ZNF511;HMGCLL1;HOXB6;CLHC1;GPSM3;CRLF2
mantle zone of OB	21/301	0.932785075145273	0.9996219863159573	0	0	0.7345479452054795	0.05111018654368413	YES1;CTBP2;SYK;KCNB2;PTPRO;PBX3;WIZ;FURIN;PRSS36;INHBA;CAPN6;ADAMTS19;FRZB;FAM184A;CSDC2;CTDSP1;PLSCR4;CCNL1;ZNF202;CCR3;KANK3
mantle zone of TSPaA	21/301	0.932785075145273	0.9996219863159573	0	0	0.7345479452054795	0.05111018654368413	BRD3;OXNAD1;MAGEL2;C8ORF37;C14ORF119;ATG10;SMC5;CWC15;SDSL;PAFAH2;ALKBH8;MYL12B;CNN2;GRAP2;TMEM128;GLOD5;SASS6;MGAT1;PUSL1;CAMP;PNPLA2
mantle zone of r6BI	21/301	0.932785075145273	0.9996219863159573	0	0	0.7345479452054795	0.05111018654368413	SLC12A3;SPRYD4;KLHL25;EIF4A3;DIS3L;TOP3A;C4ORF19;CIDEB;RBM4B;LRP2;SETBP1;MSTO1;GJB3;XPNPEP2;NMRK1;GLOD5;SIGLEC8;ACBD3;SCAPER;TRPM6;EDIL3
mantle zone of r6Co	21/301	0.932785075145273	0.9996219863159573	0	0	0.7345479452054795	0.05111018654368413	MAPK1IP1L;REG3A;RTEL1;C17ORF97;FBXW8;PCGF5;NPAT;NELL1;IL6;CHRAC1;NAT2;C8ORF82;TSPO;DNAJB9;ATM;FKBP9;UPP1;LRP10;S1PR4;IMPG2;CREB5
mantle zone of r7BL	21/301	0.932785075145273	0.9996219863159573	0	0	0.7345479452054795	0.05111018654368413	MESP2;OR2C1;LUM;DOCK8;CIDEB;PTPRM;RBM4B;DBH;THSD4;ZDHHC19;AANAT;SETBP1;XPNPEP2;GRAP2;TMEM128;UNC119;HEATR6;CD300LF;SCAPER;PDE8A;NEK11
mantle zone of r8Tr	21/301	0.932785075145273	0.9996219863159573	0	0	0.7345479452054795	0.05111018654368413	INTS2;PTPRM;TC2N;FSTL1;JAKMIP2;RAB32;SART1;AANAT;ADAMTS3;MMRN2;IL21R;UBXN7;PRKD1;NAT9;ZNF511;SCAPER;HOXB6;NR2C2AP;CRLF2;IMPG2;PSTK
olfactory bulb, principal part	21/301	0.932785075145273	0.9996219863159573	0	0	0.7345479452054795	0.05111018654368413	YES1;CTBP2;SYK;KCNB2;PTPRO;PBX3;WIZ;FURIN;PRSS36;INHBA;CAPN6;ADAMTS19;FRZB;FAM184A;CSDC2;CTDSP1;PLSCR4;CCNL1;ZNF202;CCR3;KANK3
peduncular (caudal) hypothalamus	21/301	0.932785075145273	0.9996219863159573	0	0	0.7345479452054795	0.05111018654368413	ARL10;BEX4;BRD3;MAGEL2;CD81;NPY2R;FHL1;TACR3;KRT34;SLC1A4;FBLN1;CWC15;PAFAH2;ADRA2A;MYLK;RCN1;ADAMTS13;TMBIM6;CPNE2;GPLD1;NUCB2
periventricular stratum of IC	21/301	0.932785075145273	0.9996219863159573	0	0	0.7345479452054795	0.05111018654368413	ACBD7;AHCTF1;SEMA7A;SLC12A5;CDCA5;PTPRM;SLC2A2;LTBP3;ARRB2;SEMA4G;VSIG10L;DISP2;TSGA10;TRIM7;DPY19L2;TRPV6;AP1S2;HMGCLL1;HOXD9;PPIL4;ZNF398
periventricular stratum of SeStr	21/301	0.932785075145273	0.9996219863159573	0	0	0.7345479452054795	0.05111018654368413	DDX5;SERPINE2;LRRN3;ACTN1;CPSF3;PLEKHA5;LPL;GPR83;RPS6KA4;FIG4;GPRIN3;CARHSP1;GPANK1;PARD3;PITPNM2;ID4;ITGB1BP1;EFHC2;TLN1;UTRN;SH2D5
periventricular stratum of r9Tr	21/301	0.932785075145273	0.9996219863159573	0	0	0.7345479452054795	0.05111018654368413	CNTFR;KL;AHCTF1;PACRG;CRADD;MMAA;GSTO1;CD80;TACR3;SAT2;GAB2;UBE2G2;DBH;CORO2A;RGS5;GPR176;LGALS1;XPNPEP2;UBXN7;PSMF1;BET1
pontomedullary hindbrain	21/301	0.932785075145273	0.9996219863159573	0	0	0.7345479452054795	0.05111018654368413	RTEL1;PACRG;SPRYD4;CIDEB;RBM4B;TC2N;S100B;TUBB4A;PEX14;PDGFRL;TTBK2;SLC6A4;LGALS1;MSTO1;NAT2;ADAMTSL2;SIGLEC8;STK32A;ACBD3;SCAPER;NR2C2AP
r10 part of nucleus gracilis	21/301	0.932785075145273	0.9996219863159573	0	0	0.7345479452054795	0.05111018654368413	BTG4;CHRNA3;GPX1;CRADD;MMAA;PCGF5;BAZ2B;GAB2;MARCH7;DBH;CORO2A;SLC22A13;IL6;ADAMTSL2;UBXN7;C22ORF23;NUCB1;HOXB6;TSPYL5;PRPH;BET1
r2 part of nucleus subcoeruleus	21/301	0.932785075145273	0.9996219863159573	0	0	0.7345479452054795	0.05111018654368413	YARS;REG3A;YES1;PAQR5;C14ORF119;C4ORF19;HMGA1;DNAJC25;BICD1;TRIM7;CHRAC1;C1ORF159;GJB3;KIF3A;GLB1;ERC1;CDR2L;YPEL5;EBAG9;CDR2;KLHDC10
r3 part of anteroventral cochlear nucleus	21/301	0.932785075145273	0.9996219863159573	0	0	0.7345479452054795	0.05111018654368413	PUS3;MAPK1IP1L;ANKRD29;RTEL1;SEMA7A;WDSUB1;SPRYD4;CHRNA9;HIC1;LGALS3;IL6;CHRAC1;RGS1;NAT2;CDC37;SPATC1;MMRN2;RHPN1;BIRC5;C2ORF50;ENG
r4 part of lateral pontine nuclei	21/301	0.932785075145273	0.9996219863159573	0	0	0.7345479452054795	0.05111018654368413	FKBP11;ATG10;DUSP19;AGAP1;TSC2;ESRRG;ART5;FSTL1;PAFAH2;PEX14;METTL14;CRTAC1;NFX1;FAM162A;UBQLNL;POLR2C;UNC119;RRP12;MYL9;PNPLA2;BET1
r5 part of basolateral reticular formation	21/301	0.932785075145273	0.9996219863159573	0	0	0.7345479452054795	0.05111018654368413	DSP;FLT1;SPRYD4;CHD9;C14ORF119;RBM4B;THUMPD1;S100B;TUBB4A;MMP9;PEX14;THEG;CARHSP1;TRIM7;ADAMTSL2;IARS2;ERCC5;TRMT11;CD69;S1PR4;OPTN
r5 part of posteroventral cochlear nucleus	21/301	0.932785075145273	0.9996219863159573	0	0	0.7345479452054795	0.05111018654368413	MAPK1IP1L;MSR1;ANKRD29;RTEL1;ZNF383;STX18;CIDEB;DEK;SULT1C2;IL6;RNF138;NAT2;PLSCR4;SLCO1A2;C8ORF82;GNPNAT1;DNAJB9;OSBPL1A;CLHC1;ENG;CREB5
r6 part of rostral ventromedial reticular area	21/301	0.932785075145273	0.9996219863159573	0	0	0.7345479452054795	0.05111018654368413	SLC12A3;SPRYD4;KLHL25;DIS3L;CIDEB;RBM4B;LRP2;SLC5A2;TEX28;OR1M1;INHBC;SETBP1;STK36;TLX2;XPNPEP2;GRAP2;SLC16A6;PCDHA2;TRPM6;PDE8A;KRT6B
r6 part of the cochlear column	21/301	0.932785075145273	0.9996219863159573	0	0	0.7345479452054795	0.05111018654368413	MAPK1IP1L;REG3A;RTEL1;C17ORF97;FBXW8;PCGF5;NPAT;NELL1;IL6;CHRAC1;NAT2;C8ORF82;TSPO;DNAJB9;ATM;FKBP9;UPP1;LRP10;S1PR4;IMPG2;CREB5
r7 part of basolateral reticular formation	21/301	0.932785075145273	0.9996219863159573	0	0	0.7345479452054795	0.05111018654368413	MESP2;OR2C1;SLC22A5;DIS3L;CIDEB;PTPRM;RBM4B;SAT2;PARVB;DBH;THSD4;SETBP1;XPNPEP2;TMEM128;TRMT11;HEATR6;CD300LF;PDE8A;METTL15;S1PR4;NEK11
r7 part of parapyramidal nucleus	21/301	0.932785075145273	0.9996219863159573	0	0	0.7345479452054795	0.05111018654368413	ATPAF2;MSR1;VAC14;IGSF5;OR2C1;KLHL25;MGST2;CIDEB;RBM4B;OR1M1;MYL12B;P2RY6;APH1B;SETBP1;HYAL1;RGS1;XPNPEP2;DNAJB9;TLN1;ATP7A;MTRF1L
r7 part of trigeminal transition zone	21/301	0.932785075145273	0.9996219863159573	0	0	0.7345479452054795	0.05111018654368413	TSKS;VAC14;CRYGN;ZBTB1;DNAJC25;VSIG10L;CIDEC;PEX14;JAKMIP2;RAB32;G6PC2;METTL14;LGALS1;AANAT;ADAMTS3;B3GNT7;ERBB3;STBD1;RAB9A;ZNF511;SCAPER
r8 basal plate	21/301	0.932785075145273	0.9996219863159573	0	0	0.7345479452054795	0.05111018654368413	TGIF1;OR2C1;CRADD;FBXW8;KLHL25;CD80;CIDEB;RBM4B;BAZ2B;PARVB;TEX28;MYL12B;SLC22A13;AANAT;SETBP1;MSTO1;XPNPEP2;GNPNAT1;HEATR6;STK32A;PLA1A
r8 part of dorsal parvicellular reticular formation	21/301	0.932785075145273	0.9996219863159573	0	0	0.7345479452054795	0.05111018654368413	FLT1;GFI1;GTF2B;ACAD9;ZBTB1;PTPRM;AEN;SAT2;ACTR8;NMRAL1;RAB32;AANAT;TRPV6;UBE2R2;MMRN2;IL21R;UBXN7;PRKD1;ACBD3;OSBPL1A;NR2C2AP
r8 part of the paragigantocellular nucleus	21/301	0.932785075145273	0.9996219863159573	0	0	0.7345479452054795	0.05111018654368413	OR2C1;KLHL25;STAC;CD80;AFM;RBM4B;ARMC7;PARVB;TEX28;GFER;SLC22A13;ADAMTS13;SETBP1;ERICH1;XPNPEP2;STBD1;HEATR6;GPSM3;PLA1A;CHST3;KANK3
r8 part of the trigeminal column	21/301	0.932785075145273	0.9996219863159573	0	0	0.7345479452054795	0.05111018654368413	INTS2;PTPRM;TC2N;FSTL1;JAKMIP2;RAB32;SART1;AANAT;ADAMTS3;MMRN2;IL21R;UBXN7;PRKD1;NAT9;ZNF511;SCAPER;HOXB6;NR2C2AP;CRLF2;IMPG2;PSTK
r9 (gustatory) part of solitary complex	21/301	0.932785075145273	0.9996219863159573	0	0	0.7345479452054795	0.05111018654368413	CNTFR;KL;AHCTF1;PACRG;CRADD;MMAA;GSTO1;CD80;TACR3;SAT2;GAB2;UBE2G2;DBH;CORO2A;RGS5;GPR176;LGALS1;XPNPEP2;UBXN7;PSMF1;BET1
r9 part of nucleus gracilis	21/301	0.932785075145273	0.9996219863159573	0	0	0.7345479452054795	0.05111018654368413	CNTFR;KL;AHCTF1;KLHL25;MMAA;CD80;CHAT;TACR3;DNTT;DBI;GAB2;SLC39A12;MARCH7;DBH;CORO2A;SLC22A13;RGS5;KIF3A;UBXN7;NUCB1;CEP170
retrosplenial cortex	21/301	0.932785075145273	0.9996219863159573	0	0	0.7345479452054795	0.05111018654368413	MED1;PPP1R17;PHC1;WDSUB1;USHBP1;ATP1A1;HIC1;TANC2;FCER2;SART1;GPANK1;P2RY6;POLR2C;CHMP1A;PSD3;GLOD5;SIRPA;TERF2IP;ZNF655;ANKRA2;CD34
rhombomere 4	21/301	0.932785075145273	0.9996219863159573	0	0	0.7345479452054795	0.05111018654368413	FKBP11;CREBZF;RTEL1;SEMA7A;DDX59;DNAJB13;ESRRG;S100B;FSTL1;TUBB4A;PAFAH2;PEX14;PDGFRL;MYL12B;CLEC4A;RNF115;NAT2;ADAMTSL3;UNC119;BIRC5;ENPP6
septopallidal core nucleus	21/301	0.932785075145273	0.9996219863159573	0	0	0.7345479452054795	0.05111018654368413	DDX5;ACTN1;CPSF3;NPY2R;PBX3;LPL;GPR83;NTN1;RPS6KA4;GPRIN3;CARHSP1;ARHGEF9;GPANK1;SFPQ;SIPA1L1;PARD3;PITPNM2;ITGB1BP1;EFHC2;RIN1;SH2D5
superficial stratum of OB	21/301	0.932785075145273	0.9996219863159573	0	0	0.7345479452054795	0.05111018654368413	BTG4;SERPINB12;CTBP2;SYK;KCNB2;AQP7;ORMDL1;DNTT;INHBA;CDC14A;SLC22A13;ARVCF;CAPN6;ADAMTS19;FRZB;FAM184A;CTDSP1;CCIN;ALDOB;HORMAD1;KANK3
superficial stratum of SeDg	21/301	0.932785075145273	0.9996219863159573	0	0	0.7345479452054795	0.05111018654368413	OR52I2;CCDC115;PAK1IP1;NPY2R;AQP7;DERL2;SMC5;GPR83;SMC6;PNMA2;ALKBH8;MYLK;MYL12B;SMARCA4;GPRIN3;SMTN;GNPDA2;SASS6;SARDH;HEATR6;BET1
superficial stratum of p2B	21/301	0.932785075145273	0.9996219863159573	0	0	0.7345479452054795	0.05111018654368413	C2CD3;FCRL5;KCND3;LUM;PBX3;DUSP19;TACR3;FBLN1;CWC15;NTN1;PAFAH2;MYLK;IGSF10;FAM184A;ZFP42;SARDH;NUPL2;MYL9;PLA1A;PNPLA2;BET1
superficial stratum of r3Co	21/301	0.932785075145273	0.9996219863159573	0	0	0.7345479452054795	0.05111018654368413	PUS3;MAPK1IP1L;ANKRD29;RTEL1;SEMA7A;WDSUB1;SPRYD4;CHRNA9;HIC1;LGALS3;IL6;CHRAC1;RGS1;NAT2;CDC37;SPATC1;MMRN2;RHPN1;BIRC5;C2ORF50;ENG
superficial stratum of r4BI	21/301	0.932785075145273	0.9996219863159573	0	0	0.7345479452054795	0.05111018654368413	FKBP11;ATG10;DUSP19;AGAP1;TSC2;ESRRG;ART5;FSTL1;PAFAH2;PEX14;METTL14;CRTAC1;NFX1;FAM162A;UBQLNL;POLR2C;UNC119;RRP12;MYL9;PNPLA2;BET1
superficial stratum of r5Co	21/301	0.932785075145273	0.9996219863159573	0	0	0.7345479452054795	0.05111018654368413	MAPK1IP1L;MSR1;ANKRD29;RTEL1;ZNF383;STX18;CIDEB;DEK;SULT1C2;IL6;RNF138;NAT2;PLSCR4;SLCO1A2;C8ORF82;GNPNAT1;DNAJB9;OSBPL1A;CLHC1;ENG;CREB5
superficial stratum of r7BM	21/301	0.932785075145273	0.9996219863159573	0	0	0.7345479452054795	0.05111018654368413	ATPAF2;MSR1;VAC14;IGSF5;OR2C1;KLHL25;MGST2;CIDEB;RBM4B;OR1M1;MYL12B;P2RY6;APH1B;SETBP1;HYAL1;RGS1;XPNPEP2;DNAJB9;TLN1;ATP7A;MTRF1L
superficial stratum of r8BI	21/301	0.932785075145273	0.9996219863159573	0	0	0.7345479452054795	0.05111018654368413	OR2C1;KLHL25;STAC;CD80;AFM;RBM4B;ARMC7;PARVB;TEX28;GFER;SLC22A13;ADAMTS13;SETBP1;ERICH1;XPNPEP2;STBD1;HEATR6;GPSM3;PLA1A;CHST3;KANK3
superficial stratum of r9BL	21/301	0.932785075145273	0.9996219863159573	0	0	0.7345479452054795	0.05111018654368413	GFI1;DOCK8;PINX1;ABCC6;CIDEB;DBH;BTC;RAB32;CCNA1;AANAT;ADAMTS3;TRIM28;SETBP1;TBC1D21;GRAP2;SASS6;SLC16A6;UNC119;CSPG4;ZNF511;MYO1G
terminal subparaventricular area of THyA	21/301	0.932785075145273	0.9996219863159573	0	0	0.7345479452054795	0.05111018654368413	BRD3;OXNAD1;MAGEL2;C8ORF37;C14ORF119;ATG10;SMC5;CWC15;SDSL;PAFAH2;ALKBH8;MYL12B;CNN2;GRAP2;TMEM128;GLOD5;SASS6;MGAT1;PUSL1;CAMP;PNPLA2
ventral reuniens nucleus	21/301	0.932785075145273	0.9996219863159573	0	0	0.7345479452054795	0.05111018654368413	CHRNB2;KCNJ9;KCNIP4;ILK;CRMP1;STMN4;ADARB1;SLC39A12;MRPS7;GJC1;CNN2;CYLD;ARVCF;RCN1;PLCB4;PMVK;PHF13;PTPN4;TRPM6;RAI14;SRSF9
ventromedial nucleus	21/301	0.932785075145273	0.9996219863159573	0	0	0.7345479452054795	0.05111018654368413	IAH1;GPR12;CBX4;ADARB1;SEMA4G;CORO2A;MIF4GD;GJC1;NELL1;ZNF707;PLCB4;ADAP2;FRAS1;ZMAT4;CNKSR3;PMVK;PTPN4;TRPM6;ZCCHC3;PPARD;PHACTR4
Parabigeminal nucleus	34/475	0.9555428835779415	0.9996219863159573	0	0	0.7536579017184505	0.034273072057835856	SERPINB12;GRN;PIWIL4;CCDC121;WDSUB1;RFESD;VSIG10L;OR1M1;CSF2RA;AURKC;RNF135;C16ORF70;STK33;P2RY6;EDNRA;CYTH4;NUDT17;HORMAD1;ORAOV1;ADAMTS7;PIAS3;SLC15A1;CD163;NFYC;WNT5A;DNAJB13;VEZF1;WTIP;PARP12;GATAD2A;P2RX1;MYL9;IL18R1;ENG
Anterior hypothalamic nucleus, central part	20/301	0.9570665653914904	0.9996219863159573	0	0	0.69665916984015	0.03057103012092174	ARL10;MAGEL2;GPX1;FHL1;PCDHGC3;ARHGAP27;SEMA4G;BLCAP;LMOD3;CNN2;ARVCF;RCN1;DDX39A;SCG5;SRSF2;OTOF;ANAPC4;NDN;PHF13;GPLD1
Anterolateral visual area, layer 5	20/301	0.9570665653914904	0.9996219863159573	0	0	0.69665916984015	0.03057103012092174	SSR4;INTS3;ADRM1;C7ORF25;BBIP1;ASH1L;PTPN23;ATP1A1;TXNDC15;MRPS6;THAP2;HIC1;KLHL20;THEG;IRGQ;NUDCD3;SCN11A;ZNF655;HIF1AN;TRPM6
Anteromedial nucleus, dorsal part	20/301	0.9570665653914904	0.9996219863159573	0	0	0.69665916984015	0.03057103012092174	IAH1;GPX1;GPR12;CBX4;PCDHGC3;ATP10A;ADARB1;SEMA4G;CRLS1;GJC1;ZMAT4;CNKSR3;PMVK;ID4;PTPN4;TRPM6;ZCCHC3;AP2M1;PHACTR4;CBLN1
Bed nuclei of the stria terminalis, posterior division, transverse nucleus	20/301	0.9570665653914904	0.9996219863159573	0	0	0.69665916984015	0.03057103012092174	BEX4;SASH3;MAGEL2;CRIM1;PIAS2;DOPEY1;ARVCF;RCN1;DPY19L2;NIPAL2;PEA15;TIMP2;OTOF;C22ORF23;NDN;HACL1;CPNE2;PFDN5;MEST;KRT6B
Cochlear nucleus, subpedunclular granular region	20/301	0.9570665653914904	0.9996219863159573	0	0	0.69665916984015	0.03057103012092174	PUS3;CNTFR;WDSUB1;SH2D4B;FAF1;ANKRD22;CHRNA9;ARMC7;MPP7;ZFP36L1;NEUROD1;LGALS3;IL6;MMP24;ADCK2;B3GNT7;CDC37;SPATC1;CNKSR3;CASQ2
Entorhinal area	20/301	0.9570665653914904	0.9996219863159573	0	0	0.69665916984015	0.03057103012092174	WDSUB1;GRP;CLEC11A;ATG10;CRIM1;SAMD4B;VEZF1;ATP10A;A1CF;AGER;TOPORS;CDC14A;HIC1;RXRB;TRPV6;POLR2C;NTF3;BEND7;MMADHC;TRIM56
Entorhinal area, lateral part	20/301	0.9570665653914904	0.9996219863159573	0	0	0.69665916984015	0.03057103012092174	WDSUB1;TOP3A;C4ORF19;ATG10;CRIM1;SAMD4B;VEZF1;ATP10A;HIF1A;A1CF;AGER;TOPORS;HIC1;RXRB;UBE2Q1;NTF3;MMRN2;TRIM24;BEND7;TRIM56
Entorhinal area, lateral part, layer 5	20/301	0.9570665653914904	0.9996219863159573	0	0	0.69665916984015	0.03057103012092174	HSDL1;PRKCSH;TOP3A;SAMD4B;VEZF1;ATP10A;TXNDC15;HIF1A;AGER;TOPORS;HIC1;RXRB;IBTK;NTF3;MMRN2;TRIM24;RNF151;BEND7;ORAOV1;TRIM56
Globus pallidus, external segment	20/301	0.9570665653914904	0.9996219863159573	0	0	0.69665916984015	0.03057103012092174	ACBD7;KCNJ4;DDX59;GPX1;TPRG1;OPALIN;CD80;MAGI3;GPR83;ESRRG;AURKC;GPRIN3;NPAT;MBLAC2;SCFD2;NPC2;PARD3;WDR5;ENPP6;CREB5
Granular lamina of the cochlear nuclei	20/301	0.9570665653914904	0.9996219863159573	0	0	0.69665916984015	0.03057103012092174	MAPK1IP1L;RTEL1;WDSUB1;MCRS1;CHRNA9;HIC1;LGALS3;NELL1;IL6;FAM184A;NAT2;UBQLNL;CDC37;SLC25A41;C8ORF82;ATM;C2ORF50;ENG;DRD5;CREB5
Lateral septal nucleus, caudal (caudodorsal) part	20/301	0.9570665653914904	0.9996219863159573	0	0	0.69665916984015	0.03057103012092174	KL;TGFB2;IAH1;SMURF2;OPALIN;COX18;LPAR1;ATP2B4;DBI;DEK;NMRAL1;GPRIN3;CYLD;CLEC4D;P2RX1;ID4;RHPN1;PHACTR2;LRP10;CHST3
Lateral septal nucleus, ventral part	20/301	0.9570665653914904	0.9996219863159573	0	0	0.69665916984015	0.03057103012092174	IGSF5;MAGEL2;SMURF2;COX18;GPR83;ARHGAP27;BLCAP;TM4SF1;SLC8A1;LMOD3;NEU3;SLC9A3;GJA1;RCN1;ID4;C22ORF23;RPS2;EPPIN;MEST;JAK1
Medulla, motor related	20/301	0.9570665653914904	0.9996219863159573	0	0	0.69665916984015	0.03057103012092174	YARS;SACM1L;CLEC11A;BAZ2B;DBH;TTBK2;TNFRSF1A;RAB32;LGALS1;AANAT;ADAMTS3;SETBP1;MSTO1;XPNPEP2;NUCB1;SIGLEC8;STK32A;ZNF511;SCAPER;METTL15
Parapyramidal nucleus	20/301	0.9570665653914904	0.9996219863159573	0	0	0.69665916984015	0.03057103012092174	OR2C1;KLHL25;LRBA;CIDEB;KRT34;RBM4B;INHBC;CYB5D2;MYL12B;NTN3;SMTN;SETBP1;STK36;XPNPEP2;MGAT4B;ANKS6;LY6G5B;CD300LF;MTRF1L;DAP3
Primary visual area, layer 2/3	20/301	0.9570665653914904	0.9996219863159573	0	0	0.69665916984015	0.03057103012092174	EPHA4;LRRC56;CLEC11A;DNAJB13;LMTK2;ZBTB45;FBXO46;HIC1;GPR132;ACAP1;NR4A3;CA4;ABL1;ATG4C;NUDT17;ANG;PDE8B;RPP25;CD34;VGLL4
Septohippocampal nucleus	20/301	0.9570665653914904	0.9996219863159573	0	0	0.69665916984015	0.03057103012092174	RNF20;PGLYRP3;THRB;SMURF2;AMBP;PPP1R35;ZC4H2;ATP2B4;GPR3;SMC4;INHBC;SLC8A1;CPLX3;CLEC4A;FRZB;RHPN1;QSOX2;ALDOB;LRCH4;CLHC1
bed nucleus of the stria terminalis, mediocentral division	20/301	0.9570665653914904	0.9996219863159573	0	0	0.69665916984015	0.03057103012092174	MAGEL2;GPX1;NPY2R;ABCC6;DNAJB13;GPR83;CRLS1;CIDEC;PIAS2;GPRIN3;NELL1;RCN1;CLEC4D;ID4;C19ORF57;OTOF;C22ORF23;HACL1;CPNE2;SH2D5
intermediate part of StrSe	20/301	0.9570665653914904	0.9996219863159573	0	0	0.69665916984015	0.03057103012092174	PUS3;RNF20;REG3A;MAGEL2;THRB;LRRN3;SMURF2;AMBP;GKN1;ABCC6;ATP2B4;GPR3;DEK;INHBC;SLC8A1;GPRIN3;RHPN1;PPARA;CLHC1;BET1
intermediate part of r5B	20/301	0.9570665653914904	0.9996219863159573	0	0	0.69665916984015	0.03057103012092174	YARS;CREBZF;YES1;GPR37;SPRYD4;DIS3L;C4ORF19;TC2N;GRHPR;MSTO1;GJB3;TLX2;GLB1;NMRK1;ADAMTSL2;PCDHA2;SIGLEC8;ACBD3;SCAPER;TRPM6
intermediate stratum of Hb	20/301	0.9570665653914904	0.9996219863159573	0	0	0.69665916984015	0.03057103012092174	BTG4;CD63;IGSF5;CHRNA3;TGFB2;PCGF5;LAMC3;FZD7;NPY2R;ILK;PTPN14;CNN2;GNA13;PKIB;ADAMTS3;SCRN1;PMVK;ID4;PTPN4;TAF1
intermediate stratum of r5BI	20/301	0.9570665653914904	0.9996219863159573	0	0	0.69665916984015	0.03057103012092174	YARS;CREBZF;YES1;GPR37;SPRYD4;DIS3L;C4ORF19;SMC6;TC2N;NMRAL1;GRHPR;CLEC4D;GJB3;GLB1;NMRK1;ADAMTSL2;PCDHA2;SIGLEC8;ACBD3;SCAPER
intermediate stratum of r5BM	20/301	0.9570665653914904	0.9996219863159573	0	0	0.69665916984015	0.03057103012092174	YARS;CSTB;SLC12A3;GPR37;GFPT2;RBM4B;THUMPD1;BAZ2B;S100B;AURKC;PEX14;PDGFRL;RNF115;MSTO1;ADAMTSL2;SH3BGRL2;HIF1AN;EDIL3;OPTN;SLC28A3
intermediate stratum of r7BI	20/301	0.9570665653914904	0.9996219863159573	0	0	0.69665916984015	0.03057103012092174	PUS3;C2ORF42;OR2C1;YES1;SPRYD4;KLHL25;CD80;DIS3L;C4ORF19;PTPRM;RBM4B;PARVB;AMPD3;LRP2;TEX28;RRAS;XPNPEP2;NMRK1;SIGLEC8;PDE8A
intermediate stratum of r8BI	20/301	0.9570665653914904	0.9996219863159573	0	0	0.69665916984015	0.03057103012092174	TGIF1;C2ORF42;OR2C1;KLHL25;CD80;DIS3L;C4ORF19;HELZ;PARVB;TEX28;PLEKHA8;SLC22A13;SETBP1;GJB3;XPNPEP2;CD109;NMRK1;CCDC66;PDE8A;PLA1A
intermediate stratum of r9BI	20/301	0.9570665653914904	0.9996219863159573	0	0	0.69665916984015	0.03057103012092174	YARS;CRADD;KLHL25;CD80;ABCC6;MRPS2;HELZ;PARVB;TEX28;THEG;AANAT;SETBP1;XPNPEP2;NRCAM;TRMT11;CCDC66;STK32A;PDE8A;EDIL3;CCDC90B
internal globus pallidus	20/301	0.9570665653914904	0.9996219863159573	0	0	0.69665916984015	0.03057103012092174	ACBD7;SAP30BP;GPX1;TPRG1;OPALIN;MAGI3;SLC3A1;GPR83;ESRRG;AURKC;GPRIN3;CARHSP1;SCFD2;NPC2;PARD3;WDR5;ENPP6;CHST3;SLC28A3;CREB5
lateral anterior hypothalamic nucleus	20/301	0.9570665653914904	0.9996219863159573	0	0	0.69665916984015	0.03057103012092174	ARL10;MAGEL2;CCDC115;TOP3A;PCDHGC3;ATG10;TUBG2;ARHGAP27;RPL8;SLC5A2;ITIH1;TEX28;TLX2;SASS6;IGF2BP1;ANAPC4;NDN;CAMP;RBM6;CBLN1
lateral part of alar p3	20/301	0.9570665653914904	0.9996219863159573	0	0	0.69665916984015	0.03057103012092174	SAP30BP;IAH1;GPX1;CBX4;TPRG1;OPALIN;ANKRD22;ESRRG;GJC1;NELL1;ADAMTS19;HAS1;P2RX1;CNKSR3;TAGAP;ID4;WDR5;ENPP6;PPARD;CREB5
lateral septal nucleus, intermedio-dorsal part	20/301	0.9570665653914904	0.9996219863159573	0	0	0.69665916984015	0.03057103012092174	PUS3;RNF20;REG3A;MAGEL2;THRB;LRRN3;SMURF2;AMBP;GKN1;ABCC6;ATP2B4;GPR3;DEK;INHBC;SLC8A1;GPRIN3;RHPN1;PPARA;CLHC1;BET1
layer 1 of FCx	20/301	0.9570665653914904	0.9996219863159573	0	0	0.69665916984015	0.03057103012092174	LIPT1;SLC15A1;AMBP;PLA2G1B;KCNB2;GPR3;CES5A;SYNGR4;CLEC4A;RNF169;ZDHHC19;SLC22A16;ERICH1;TBC1D21;USP51;CD300LD;RAPGEF6;KANK3;RBM44;MYO1G
layer 1 of PCx	20/301	0.9570665653914904	0.9996219863159573	0	0	0.69665916984015	0.03057103012092174	IGSF5;DNAJB13;LMTK2;SMC4;CYLD;SULT1C2;ACAP1;CASP8;TRIM28;CREB3L4;P2RX1;ZNF416;BSND;NLRP3;ZC3H18;PDE8B;PPP1R14D;HMGCLL1;CAMP;HBEGF
layer 5 of PRh-Ect	20/301	0.9570665653914904	0.9996219863159573	0	0	0.69665916984015	0.03057103012092174	KLHDC2;NCOA2;SSR4;INTS3;ARMC9;NFATC3;GATA5;DDX54;STMN4;ASH1L;TXNDC15;AGER;HIC1;P2RY6;TRPV6;TERF2IP;RNF151;ZNF655;ZNF652;RAI14
mantle zone of POH	20/301	0.9570665653914904	0.9996219863159573	0	0	0.69665916984015	0.03057103012092174	ARL10;MAGEL2;PTPRO;PCDHGC3;CRIM1;TUBG2;CWC15;ARHGAP27;SLC5A2;TEX28;BLCAP;CNN2;SPZ1;TLX2;IGF2BP1;ANAPC4;NDN;EPPIN;HEATR6;CAMP
mantle zone of RtC	20/301	0.9570665653914904	0.9996219863159573	0	0	0.69665916984015	0.03057103012092174	SAP30BP;IAH1;GPX1;CBX4;TPRG1;OPALIN;ANKRD22;ESRRG;GJC1;NELL1;ADAMTS19;HAS1;P2RX1;CNKSR3;TAGAP;ID4;WDR5;ENPP6;PPARD;CREB5
mantle zone of ZIC	20/301	0.9570665653914904	0.9996219863159573	0	0	0.69665916984015	0.03057103012092174	CREBZF;RABGAP1L;OXNAD1;CD81;TACR3;FPR2;SHISA2;SEMA4G;ADRA2A;GJC1;RCN1;FAM161A;GJB3;HRH4;MAGED2;ATM;TMBIM6;GPLD1;ISCU;OR7A17
mantle zone of r10BM	20/301	0.9570665653914904	0.9996219863159573	0	0	0.69665916984015	0.03057103012092174	RNF20;NEK9;CRADD;RBM4B;BAZ2B;EDDM3B;UBE2G2;CDC14A;SLC6A4;NR3C2;SLC22A13;LGALS1;TRIM28;LAMP1;SETBP1;UBQLNL;BSND;ATM;TRMT11;GPSM3
mantle zone of r10Lim	20/301	0.9570665653914904	0.9996219863159573	0	0	0.69665916984015	0.03057103012092174	RNF20;CRADD;USP54;PINX1;BAZ2B;DBH;VSIG10L;METTL14;LGALS1;AANAT;TBC1D5;ADAMTSL2;PAX9;UBXN7;STK32A;ZNF511;HMGCLL1;HOXB6;CLHC1;CRLF2
mantle zone of r4BI	20/301	0.9570665653914904	0.9996219863159573	0	0	0.69665916984015	0.03057103012092174	VASP;FKBP11;CREBZF;PLEKHG3;YES1;PAQR5;C14ORF119;C4ORF19;ESRRG;FSTL1;MMP9;PEX14;THEG;CARHSP1;TRIM7;ZDHHC19;NDUFAB1;IARS2;ERCC5;ERC1
mantle zone of r4Co	20/301	0.9570665653914904	0.9996219863159573	0	0	0.69665916984015	0.03057103012092174	MAPK1IP1L;MSR1;ANKRD29;RTEL1;WDSUB1;SPRYD4;FBXW8;DNAJB13;SORBS3;HIC1;LGALS3;NELL1;IL6;CHRAC1;NAT2;CDC37;SPATC1;C8ORF82;ENG;CREB5
mantle zone of r5BI	20/301	0.9570665653914904	0.9996219863159573	0	0	0.69665916984015	0.03057103012092174	YARS;CREBZF;YES1;GPR37;SPRYD4;DIS3L;C4ORF19;TC2N;GRHPR;MSTO1;GJB3;TLX2;GLB1;NMRK1;ADAMTSL2;PCDHA2;SIGLEC8;ACBD3;SCAPER;TRPM6
mantle zone of r5Co	20/301	0.9570665653914904	0.9996219863159573	0	0	0.69665916984015	0.03057103012092174	MAPK1IP1L;MSR1;KL;RTEL1;C17ORF97;CIDEB;NELL1;IL6;NAT2;PLSCR4;C8ORF82;GNPNAT1;TSPO;DNAJB9;LRP10;OSBPL1A;S1PR4;CLHC1;ENG;CREB5
mantle zone of r7Tr	20/301	0.9570665653914904	0.9996219863159573	0	0	0.69665916984015	0.03057103012092174	BCKDHB;PTPRM;DNAJC25;PEX14;TTBK2;JAKMIP2;RAB32;G6PC2;AANAT;ADAMTS3;UBE2R2;MMRN2;NAT9;ACBD3;OSBPL1A;ZNF511;SCAPER;NR2C2AP;IMPG2;PSTK
medial part of r10B	20/301	0.9570665653914904	0.9996219863159573	0	0	0.69665916984015	0.03057103012092174	RNF20;NEK9;CRADD;RBM4B;BAZ2B;EDDM3B;UBE2G2;CDC14A;SLC6A4;NR3C2;SLC22A13;LGALS1;TRIM28;LAMP1;SETBP1;UBQLNL;BSND;ATM;TRMT11;GPSM3
p1 part of the substantia nigra reticulata	20/301	0.9570665653914904	0.9996219863159573	0	0	0.69665916984015	0.03057103012092174	GRN;OR52I2;FCRL5;KCND3;LUM;DUSP19;FBLN1;UBE2G2;CWC15;SLC5A2;MMP9;NTN1;PAFAH2;MYLK;CCNA1;ZFP42;PPARA;NUPL2;MYL9;PNPLA2
periventricular part of StrSe	20/301	0.9570665653914904	0.9996219863159573	0	0	0.69665916984015	0.03057103012092174	REG3A;MAGEL2;TGFB2;SMURF2;FZD7;COX18;ATP2B4;DBI;NSUN7;SLC8A1;NMRAL1;ADRA2A;CYLD;P2RX1;NTF3;ID4;RHPN1;PHACTR2;LRP10;MET
periventricular stratum of Dg	20/301	0.9570665653914904	0.9996219863159573	0	0	0.69665916984015	0.03057103012092174	MAGEL2;GPX1;NPY2R;ABCC6;DNAJB13;GPR83;CRLS1;CIDEC;PIAS2;GPRIN3;NELL1;RCN1;CLEC4D;ID4;C19ORF57;OTOF;C22ORF23;HACL1;CPNE2;SH2D5
periventricular stratum of r8Ve	20/301	0.9570665653914904	0.9996219863159573	0	0	0.69665916984015	0.03057103012092174	TGIF1;IGSF5;AHCTF1;TGFB2;CD163;USHBP1;CD80;PTCH1;ORMDL1;SAT2;ART5;BICD1;ASB15;CYTH4;GJB3;STK36;XPNPEP2;METTL15;CCDC90B;OR7A17
posterodorsal tegmental nucleus	20/301	0.9570665653914904	0.9996219863159573	0	0	0.69665916984015	0.03057103012092174	C1QB;ACBD7;SERPINB12;SYCP2;TERF2;SORBS3;RGS5;GNPDA2;GRM6;NPC2;FXYD1;IGFBP7;LY6G5B;TLN1;OSBPL1A;COLGALT1;RNF166;CA14;SLC28A3;SRSF9
preopto-hypothalamic area	20/301	0.9570665653914904	0.9996219863159573	0	0	0.69665916984015	0.03057103012092174	ARL10;MAGEL2;PCDHGC3;ATG10;TUBG2;CWC15;ARHGAP27;SLC5A2;TEX28;BLCAP;CNN2;TLX2;GNB2;SASS6;IGF2BP1;ANAPC4;NDN;MGAT1;ITGB7;CAMP
preopto-hypothalamic band	20/301	0.9570665653914904	0.9996219863159573	0	0	0.69665916984015	0.03057103012092174	ARL10;MAGEL2;PTPRO;PCDHGC3;CRIM1;TUBG2;CWC15;ARHGAP27;SLC5A2;TEX28;BLCAP;CNN2;SPZ1;TLX2;IGF2BP1;ANAPC4;NDN;EPPIN;HEATR6;CAMP
r10 part of basointermediate reticular formation	20/301	0.9570665653914904	0.9996219863159573	0	0	0.69665916984015	0.03057103012092174	YARS;CRADD;APAF1;USP54;CD80;HMGA1;MRPS2;HELZ;UBE2G2;TEX28;THEG;AANAT;CASP8;TRMT11;CCDC66;MPZL3;EDIL3;OPTN;CLHC1;GPSM3
r10 part of basomedial reticular formation	20/301	0.9570665653914904	0.9996219863159573	0	0	0.69665916984015	0.03057103012092174	RNF20;CSTB;NEK9;TRAPPC1;CRADD;CD80;CAPG;BAZ2B;UBE2G2;TEX28;SLC22A13;LGALS1;LAMP1;SETBP1;UBQLNL;PIGL;STK32A;EDIL3;HOXB6;GPSM3
r4 part of cochlear sensory column	20/301	0.9570665653914904	0.9996219863159573	0	0	0.69665916984015	0.03057103012092174	MAPK1IP1L;MSR1;ANKRD29;RTEL1;WDSUB1;SPRYD4;FBXW8;DNAJB13;SORBS3;HIC1;LGALS3;NELL1;IL6;CHRAC1;NAT2;CDC37;SPATC1;C8ORF82;ENG;CREB5
r4 part of descending trigeminal sensory nucleus, oral part	20/301	0.9570665653914904	0.9996219863159573	0	0	0.69665916984015	0.03057103012092174	C2CD3;GFI1;FAF1;INTS2;SMC5;BAZ2B;CGRRF1;FSTL1;PAFAH2;COQ10A;TMEM71;CLEC4A;POLG2;ADAMTSL3;ZFP42;ADSSL1;BSND;CCDC77;NUPL2;GALK2
r5 part of basointermediate reticular formation	20/301	0.9570665653914904	0.9996219863159573	0	0	0.69665916984015	0.03057103012092174	YARS;CREBZF;YES1;GPR37;SPRYD4;DIS3L;C4ORF19;SMC6;TC2N;NMRAL1;GRHPR;CLEC4D;GJB3;GLB1;NMRK1;ADAMTSL2;PCDHA2;SIGLEC8;ACBD3;SCAPER
r5 part of the cochlear column	20/301	0.9570665653914904	0.9996219863159573	0	0	0.69665916984015	0.03057103012092174	MAPK1IP1L;MSR1;KL;RTEL1;C17ORF97;CIDEB;NELL1;IL6;NAT2;PLSCR4;C8ORF82;GNPNAT1;TSPO;DNAJB9;LRP10;OSBPL1A;S1PR4;CLHC1;ENG;CREB5
r7 part of the basointermediate reticular formation	20/301	0.9570665653914904	0.9996219863159573	0	0	0.69665916984015	0.03057103012092174	PUS3;C2ORF42;OR2C1;YES1;SPRYD4;KLHL25;CD80;DIS3L;C4ORF19;PTPRM;RBM4B;PARVB;AMPD3;LRP2;TEX28;RRAS;XPNPEP2;NMRK1;SIGLEC8;PDE8A
r7 part of the trigeminal column	20/301	0.9570665653914904	0.9996219863159573	0	0	0.69665916984015	0.03057103012092174	BCKDHB;PTPRM;DNAJC25;PEX14;TTBK2;JAKMIP2;RAB32;G6PC2;AANAT;ADAMTS3;UBE2R2;MMRN2;NAT9;ACBD3;OSBPL1A;ZNF511;SCAPER;NR2C2AP;IMPG2;PSTK
r8 part of basointermediate reticular formation	20/301	0.9570665653914904	0.9996219863159573	0	0	0.69665916984015	0.03057103012092174	TGIF1;C2ORF42;OR2C1;KLHL25;CD80;DIS3L;C4ORF19;HELZ;PARVB;TEX28;PLEKHA8;SLC22A13;SETBP1;GJB3;XPNPEP2;CD109;NMRK1;CCDC66;PDE8A;PLA1A
r8 part of parvocellular medial vestibular nucleus	20/301	0.9570665653914904	0.9996219863159573	0	0	0.69665916984015	0.03057103012092174	TGIF1;IGSF5;AHCTF1;TGFB2;CD163;USHBP1;CD80;PTCH1;ORMDL1;SAT2;ART5;BICD1;ASB15;CYTH4;GJB3;STK36;XPNPEP2;METTL15;CCDC90B;OR7A17
r9 part of basointermediate reticular formation	20/301	0.9570665653914904	0.9996219863159573	0	0	0.69665916984015	0.03057103012092174	YARS;CRADD;KLHL25;CD80;ABCC6;MRPS2;HELZ;PARVB;TEX28;THEG;AANAT;SETBP1;XPNPEP2;NRCAM;TRMT11;CCDC66;STK32A;PDE8A;EDIL3;CCDC90B
r9 part of gigantocellular reticular area	20/301	0.9570665653914904	0.9996219863159573	0	0	0.69665916984015	0.03057103012092174	CSTB;C2ORF42;C8ORF37;TRAPPC1;CRADD;GTF2B;BAZ2B;PARVB;UBE2G2;TEX28;THEG;SLC22A13;SETBP1;UBQLNL;ADAMTSL2;NRCAM;ITGB1BP1;EDIL3;GPSM3;KANK3
r9 part of the lateral reticular nucleus	20/301	0.9570665653914904	0.9996219863159573	0	0	0.69665916984015	0.03057103012092174	SYK;GFI1;DOCK8;PINX1;ABCC6;DBH;BTC;RAB32;CCNA1;AANAT;ADAMTS3;TRIM28;SETBP1;TBC1D21;SASS6;SLC16A6;CSPG4;CHST4;ZNF511;MYO1G
reticular complex	20/301	0.9570665653914904	0.9996219863159573	0	0	0.69665916984015	0.03057103012092174	SAP30BP;IAH1;GPX1;CBX4;TPRG1;OPALIN;ANKRD22;ESRRG;GJC1;NELL1;ADAMTS19;HAS1;P2RX1;CNKSR3;TAGAP;ID4;WDR5;ENPP6;PPARD;CREB5
rostral zona incerta	20/301	0.9570665653914904	0.9996219863159573	0	0	0.69665916984015	0.03057103012092174	CREBZF;RABGAP1L;OXNAD1;CD81;TACR3;FPR2;SHISA2;SEMA4G;ADRA2A;GJC1;RCN1;FAM161A;GJB3;HRH4;MAGED2;ATM;TMBIM6;GPLD1;ISCU;OR7A17
superficial stratum of p1B	20/301	0.9570665653914904	0.9996219863159573	0	0	0.69665916984015	0.03057103012092174	GRN;OR52I2;FCRL5;KCND3;LUM;PBX3;DUSP19;TACR3;FBLN1;CWC15;NTN1;PAFAH2;MYLK;CCNA1;FAM184A;ZFP42;NUPL2;MYL9;PLA1A;PNPLA2
superficial stratum of r4Tr	20/301	0.9570665653914904	0.9996219863159573	0	0	0.69665916984015	0.03057103012092174	C2CD3;GFI1;FAF1;INTS2;SMC5;BAZ2B;CGRRF1;FSTL1;PAFAH2;COQ10A;TMEM71;CLEC4A;POLG2;ADAMTSL3;ZFP42;ADSSL1;BSND;CCDC77;NUPL2;GALK2
superficial stratum of r5BL	20/301	0.9570665653914904	0.9996219863159573	0	0	0.69665916984015	0.03057103012092174	FKBP11;VAC14;INTS2;CIDEB;RBM4B;THUMPD1;S100B;VSIG10L;PAFAH2;ZFP90;CLEC4A;PLA2G16;LGALS1;B3GNT7;ERICH1;UNC119;CCDC77;NUPL2;STK32A;ZNF511
ventral posterior parvicellular nucleus	20/301	0.9570665653914904	0.9996219863159573	0	0	0.69665916984015	0.03057103012092174	GPR12;KCNJ9;MGST3;ORMDL1;ADARB1;CORO2A;MIF4GD;MEX3C;CES5A;GJC1;PLCB4;FRAS1;ADAMTS19;CNKSR3;ITGB1BP1;ZNF467;PTPN4;TRPM6;GALK2;PPARD
zona incerta complex	20/301	0.9570665653914904	0.9996219863159573	0	0	0.69665916984015	0.03057103012092174	CREBZF;RABGAP1L;OXNAD1;CD81;TACR3;FPR2;SHISA2;SEMA4G;ADRA2A;GJC1;RCN1;FAM161A;GJB3;HRH4;MAGED2;ATM;TMBIM6;GPLD1;ISCU;OR7A17
Anteromedial visual area	19/301	0.973913253757249	0.9996219863159573	0	0	0.6590814690594587	0.017421527597278694	ATPAF2;SMYD5;MICAL2;ZBTB45;PTPN23;FGF5;SMCHD1;NR4A3;CASP8;DVL2;ZNF569;CD300LD;S1PR4;SEC11A;CAMP;IL18R1;CCDC90B;RBM6;FAM84B
Anteromedial visual area, layer 2/3	19/301	0.973913253757249	0.9996219863159573	0	0	0.6590814690594587	0.017421527597278694	C2CD3;POLDIP2;RFESD;LMTK2;ZBTB45;INHBA;SKA1;FGF5;SMCHD1;ADAMTS13;RNF169;NR4A3;ABL1;ZNF416;NUDT17;USP51;CD300LD;S1PR4;CAMP
Anteromedial visual area, layer 4	19/301	0.973913253757249	0.9996219863159573	0	0	0.6590814690594587	0.017421527597278694	ATPAF2;KCNB2;CCDC59;ZBTB45;PTPN23;FGF5;TMEM59;TSGA10;SMCHD1;RNF169;NR4A3;ABL1;ZNF569;CD300LD;S1PR4;SEC11A;CAMP;CCDC90B;GRIA4
Cortical amygdalar area, anterior part	19/301	0.973913253757249	0.9996219863159573	0	0	0.6590814690594587	0.017421527597278694	MEF2B;UHRF1;LRBA;CLEC11A;PXN;CRIM1;EDDM3B;AURKC;CYP3A7;PPM1G;ADAMTS13;TRIM28;NDN;CSPG4;CCIN;ZNF354A;CCDC93;AP2M1;PRPH
Lateral reticular nucleus	19/301	0.973913253757249	0.9996219863159573	0	0	0.6590814690594587	0.017421527597278694	SYK;GFI1;DOCK8;PINX1;ABCC6;CIDEB;DBH;RAB32;CCNA1;METTL14;AANAT;ADAMTS3;TRIM28;SETBP1;SASS6;SLC16A6;CSPG4;ZNF511;MYO1G
Lateral septal nucleus, rostral (rostroventral) part	19/301	0.973913253757249	0.9996219863159573	0	0	0.6590814690594587	0.017421527597278694	PUS3;RNF20;MAGEL2;THRB;SERPINE2;SMURF2;GKN1;ABCC6;ATP2B4;GPR83;GPR3;DEK;SLC8A1;GPRIN3;RHPN1;RIN1;SH2D5;CLHC1;BET1
Magnocellular reticular nucleus	19/301	0.973913253757249	0.9996219863159573	0	0	0.6590814690594587	0.017421527597278694	VAC14;OR2C1;KLHL25;GFPT2;CLEC11A;MGST2;RBM4B;BAZ2B;PARVB;TEX28;PDGFRL;MYL12B;SLC22A13;SETBP1;MSTO1;RGS1;XPNPEP2;RNF151;HEATR6
Main olfactory bulb	19/301	0.973913253757249	0.9996219863159573	0	0	0.6590814690594587	0.017421527597278694	YES1;CTBP2;SYK;KCNB2;PTPRO;PBX3;WIZ;PRSS36;INHBA;NTN3;CAPN6;ADAMTS19;FRZB;FAM184A;CSDC2;CTDSP1;PLSCR4;CCR3;KANK3
Medial septal nucleus	19/301	0.973913253757249	0.9996219863159573	0	0	0.6590814690594587	0.017421527597278694	ARL10;BEX4;PGLYRP3;MAGEL2;ACADVL;SMURF2;KCND3;PDCD6;FHL1;ABCC6;C17ORF80;TACR3;PHB;SLC8A1;GPRIN3;CNN2;MEST;AP2M1;CHST3
Orbital area, medial part, layer 6a	19/301	0.973913253757249	0.9996219863159573	0	0	0.6590814690594587	0.017421527597278694	ESCO1;IL11RA;KCNB2;IMP4;ACTR8;ASAP2;MRPS7;SPATA5;MTMR6;PPM1G;AIMP1;SEPT9;RNF113A;KCTD20;CDK5RAP1;C19ORF57;ATP6V1H;CDK13;TNPO2
Pallidum, dorsal region	19/301	0.973913253757249	0.9996219863159573	0	0	0.6590814690594587	0.017421527597278694	ACBD7;SAP30BP;DDX59;GPX1;TPRG1;OPALIN;CD80;MAGI3;GPR83;ESRRG;AURKC;GPRIN3;NPAT;SCFD2;NPC2;PARD3;WDR5;ENPP6;CREB5
Pallidum, medial region	19/301	0.973913253757249	0.9996219863159573	0	0	0.6590814690594587	0.017421527597278694	PGLYRP3;MAGEL2;OR52I2;SMURF2;LAMC3;NPY2R;ABCC6;TACR3;DERL2;GPR83;GPRIN3;TCL1A;SMTN;SARDH;EPPIN;HEATR6;MEST;RBM6;BET1
Prelimbic area, layer 6a	19/301	0.973913253757249	0.9996219863159573	0	0	0.6590814690594587	0.017421527597278694	DYRK2;ESCO1;TSC2;IMP4;SLC1A4;ACTR8;ASAP2;SPATA5;MTMR6;AIMP1;EEA1;RPTOR;RNF113A;KCTD20;CDK5RAP1;C19ORF57;BSN;CDK13;TNPO2
Primary somatosensory area, lower limb	19/301	0.973913253757249	0.9996219863159573	0	0	0.6590814690594587	0.017421527597278694	CHRM3;DYRK2;POLDIP2;MICAL2;DERL2;LMTK2;ZBTB45;ACTR8;ZFP90;TSGA10;DCAF17;CHMP4C;SIDT1;ZNF569;TUBGCP6;BMF;CACNG2;CHMP7;GPR146
Primary somatosensory area, lower limb, layer 2/3	19/301	0.973913253757249	0.9996219863159573	0	0	0.6590814690594587	0.017421527597278694	CHRM3;PIAS3;PLXND1;POLDIP2;RFESD;ZC4H2;LMTK2;ZBTB45;INHBA;CYLD;SMCHD1;ACAP1;TRIM28;TMEM129;SIDT1;ZNF416;USP51;CCIN;MET
Subthalamic nucleus	19/301	0.973913253757249	0.9996219863159573	0	0	0.6590814690594587	0.017421527597278694	TSKS;RABGAP1L;OR52I2;HSDL1;C2CD3;OPALIN;PLEK;FPR2;PAFAH2;FAM83G;IGSF10;ARV1;GNG2;P2RX1;RNF151;TMBIM6;GPLD1;CHST3;PLEC
Zona incerta	19/301	0.973913253757249	0.9996219863159573	0	0	0.6590814690594587	0.017421527597278694	RABGAP1L;OXNAD1;KLHL25;OPALIN;ANKRD22;FPR2;CORO2A;ADRA2A;GJC1;IGSF10;NELL1;DPY19L2;P2RX1;NDUFAB1;TMBIM6;RAPGEF6;GPLD1;ISCU;PLEC
dorsomedial preoptic area, superficial part	19/301	0.973913253757249	0.9996219863159573	0	0	0.6590814690594587	0.017421527597278694	CCDC115;DNTT;CYB561D1;CNN2;THEG;GNPDA2;HYAL1;CTDSP1;CTSK;PLSCR4;HRH4;SLCO1A2;SASS6;IGF2BP1;CD300LD;PCDHA2;HOXA7;HEATR6;CAMP
intermediate part of r4B	19/301	0.973913253757249	0.9996219863159573	0	0	0.6590814690594587	0.017421527597278694	VASP;FKBP11;CREBZF;PLEKHG3;YES1;PAQR5;C14ORF119;C4ORF19;ESRRG;FSTL1;PEX14;THEG;CARHSP1;TRIM7;ZDHHC19;NDUFAB1;IARS2;ERCC5;ERC1
intermediate stratum of r7BM	19/301	0.973913253757249	0.9996219863159573	0	0	0.6590814690594587	0.017421527597278694	OFD1;CSTB;KCNG2;VAC14;OR2C1;CRADD;BAZ2B;PARP12;PDGFRL;MYL12B;HCRTR1;FIG4;SLC22A13;RNF115;MSTO1;XPNPEP2;ADAMTSL2;GNPNAT1;RNF151
intermediate stratum of r8BM	19/301	0.973913253757249	0.9996219863159573	0	0	0.6590814690594587	0.017421527597278694	PUS3;CSTB;OR2C1;CRADD;FBXW8;KLHL25;STAC;CD80;BAZ2B;PARVB;UBE2G2;MYL12B;SLC22A13;RNF115;SETBP1;MSTO1;XPNPEP2;GNPNAT1;KANK3
intermediate stratum of r9BL	19/301	0.973913253757249	0.9996219863159573	0	0	0.6590814690594587	0.017421527597278694	FLT1;CRADD;KLHL25;DOCK8;ABCC6;HMGA1;MRPS2;BCL2L12;CCNA1;AANAT;ADAMTS3;SETBP1;XPNPEP2;PAX9;MMRN2;PRKD1;TRMT11;PDE8A;CLHC1
isthmic liminal part of the periaqueductal gray	19/301	0.973913253757249	0.9996219863159573	0	0	0.6590814690594587	0.017421527597278694	LIPT1;HEXIM2;ARHGEF15;TRAPPC4;ZNF182;CHAT;STON2;PHB;TM2D3;TM4SF1;SLC6A4;HCRTR1;SOD1;RPS28;FAM184A;CDH22;PMVK;RPS11;HMGCLL1
lateral pallium	19/301	0.973913253757249	0.9996219863159573	0	0	0.6590814690594587	0.017421527597278694	LIPT1;PGLYRP3;AMBP;KCNB2;INTS2;SAMD4B;CES5A;CRLS1;HIC1;ADAMTS19;RNF138;TBC1D21;TLX2;P2RX1;ATM;CD300LD;ANKRA2;ORAOV1;KANK3
lateral part of r6B	19/301	0.973913253757249	0.9996219863159573	0	0	0.6590814690594587	0.017421527597278694	PACRG;DOCK8;DIS3L;CIDEB;FANCC;TC2N;TTBK2;RNF135;LGALS1;ZDHHC19;AANAT;GRAP2;SLCO2B1;PLSCR4;UNC119;STK32A;SCAPER;RAPGEF6;NR2C2AP
layer 5 of ERCx	19/301	0.973913253757249	0.9996219863159573	0	0	0.6590814690594587	0.017421527597278694	PRKCSH;NFATC3;SAMD4B;DDX54;ATP10A;TXNDC15;HIF1A;A1CF;AGER;TOPORS;HIC1;NUDCD3;P2RY6;NTF3;MMRN2;RNF151;BEND7;ORAOV1;TRIM56
mantle zone of r3Co	19/301	0.973913253757249	0.9996219863159573	0	0	0.6590814690594587	0.017421527597278694	MAPK1IP1L;RTEL1;WDSUB1;SPRYD4;FBXW8;SH2D4B;CHRNA9;MPP7;HIC1;LGALS3;IL6;CHRAC1;RGS1;NAT2;CDC37;SPATC1;BIRC5;C2ORF50;ENG
mantle zone of r5BM	19/301	0.973913253757249	0.9996219863159573	0	0	0.6590814690594587	0.017421527597278694	CSTB;SLC12A3;GPR37;GFPT2;RBM4B;THUMPD1;BAZ2B;S100B;AURKC;PEX14;PDGFRL;RNF115;MSTO1;ADAMTSL2;SH3BGRL2;HIF1AN;EDIL3;OPTN;SLC28A3
mantle zone of r6BL	19/301	0.973913253757249	0.9996219863159573	0	0	0.6590814690594587	0.017421527597278694	PACRG;DOCK8;DIS3L;CIDEB;FANCC;TC2N;TTBK2;RNF135;LGALS1;ZDHHC19;AANAT;GRAP2;SLCO2B1;PLSCR4;UNC119;STK32A;SCAPER;RAPGEF6;NR2C2AP
mantle zone of r9BM	19/301	0.973913253757249	0.9996219863159573	0	0	0.6590814690594587	0.017421527597278694	RNF20;TRAPPC1;CRADD;STAC;CIDEB;RBM4B;BAZ2B;PARVB;TEX28;MYL12B;TMEM220;SLC22A13;LGALS1;SETBP1;UBQLNL;HEATR6;STK32A;GPSM3;RBM44
medial part of r5B	19/301	0.973913253757249	0.9996219863159573	0	0	0.6590814690594587	0.017421527597278694	CSTB;SLC12A3;GPR37;GFPT2;RBM4B;THUMPD1;BAZ2B;S100B;AURKC;PEX14;PDGFRL;RNF115;MSTO1;ADAMTSL2;SH3BGRL2;HIF1AN;EDIL3;OPTN;SLC28A3
medial part of r9B	19/301	0.973913253757249	0.9996219863159573	0	0	0.6590814690594587	0.017421527597278694	RNF20;TRAPPC1;CRADD;STAC;CIDEB;RBM4B;BAZ2B;PARVB;TEX28;MYL12B;TMEM220;SLC22A13;LGALS1;SETBP1;UBQLNL;HEATR6;STK32A;GPSM3;RBM44
para-abducens nucleus	19/301	0.973913253757249	0.9996219863159573	0	0	0.6590814690594587	0.017421527597278694	OFD1;YARS;CREBZF;CSTB;GPR37;USP54;KLHL26;S100B;PDGFRL;THEG;RGS5;CLEC4D;NMRK1;ADAMTSL2;CEP72;PCDHA2;ENPP6;EDIL3;COLGALT1
periventricular stratum of r3Co	19/301	0.973913253757249	0.9996219863159573	0	0	0.6590814690594587	0.017421527597278694	RTEL1;WDSUB1;FBXW8;SH2D4B;CHRNA9;SMC6;SORBS3;IL6;ADCK2;STK36;NAT2;UBQLNL;PARD3;SPATC1;C8ORF82;CASQ2;IGFBP7;LRP10;C2ORF50
periventricular stratum of r7Tr	19/301	0.973913253757249	0.9996219863159573	0	0	0.6590814690594587	0.017421527597278694	SYCP2;MRPS25;CD80;DIS3L;ACAD9;C4ORF19;NFATC3;ESRRG;PHB;TC2N;MFSD12;THEG;GJB3;XPNPEP2;MGAT4B;TLN1;SCAPER;METTL15;CCDC90B
r1 part of principal trigeminal sensory nucleus	19/301	0.973913253757249	0.9996219863159573	0	0	0.6590814690594587	0.017421527597278694	WDR59;PLA2G1B;FAF1;ZC4H2;TPBG;ZNF182;NR1D2;FSTL1;PARP12;TMEM71;PKIB;SPZ1;LGALS1;ADAP2;CYTH4;B3GNT7;POLG2;TAF3;IL18R1
r10 part of external cuneate nucleus	19/301	0.973913253757249	0.9996219863159573	0	0	0.6590814690594587	0.017421527597278694	BTG4;AHCTF1;CHRNA3;KLHL25;USP54;CD80;CHAT;GCC1;DBH;HIF1A;VSIG10L;CRLS1;AANAT;XPNPEP2;UBXN7;CEP170;PFN1;GPSM3;NEK11
r3 part of cochlear sensory column	19/301	0.973913253757249	0.9996219863159573	0	0	0.6590814690594587	0.017421527597278694	MAPK1IP1L;RTEL1;WDSUB1;SPRYD4;FBXW8;SH2D4B;CHRNA9;MPP7;HIC1;LGALS3;IL6;CHRAC1;RGS1;NAT2;CDC37;SPATC1;BIRC5;C2ORF50;ENG
r3 part of dorsal cochlear nucleus	19/301	0.973913253757249	0.9996219863159573	0	0	0.6590814690594587	0.017421527597278694	RTEL1;WDSUB1;FBXW8;SH2D4B;CHRNA9;SMC6;SORBS3;IL6;ADCK2;STK36;NAT2;UBQLNL;PARD3;SPATC1;C8ORF82;CASQ2;IGFBP7;LRP10;C2ORF50
r6 basal plate	19/301	0.973913253757249	0.9996219863159573	0	0	0.6590814690594587	0.017421527597278694	YARS;CSTB;SPRYD4;FBXW8;CIDEB;RBM4B;BAZ2B;AHR;LRP2;PDGFRL;MYL12B;SLC22A13;RNF115;MSTO1;XPNPEP2;ADAMTSL2;STK32A;EDIL3;RBM44
r6 part of gigantocellular reticular area	19/301	0.973913253757249	0.9996219863159573	0	0	0.6590814690594587	0.017421527597278694	OFD1;YARS;CSTB;GPR37;SPRYD4;FBXW8;EIF4A3;BAZ2B;MFSD12;PARP12;PDGFRL;BCKDK;SLC22A13;CLEC4D;MSTO1;XPNPEP2;ADAMTSL2;ACBD3;EDIL3
r7 (gustatory) part of solitary complex	19/301	0.973913253757249	0.9996219863159573	0	0	0.6590814690594587	0.017421527597278694	SYCP2;MRPS25;CD80;DIS3L;ACAD9;C4ORF19;NFATC3;ESRRG;PHB;TC2N;MFSD12;THEG;GJB3;XPNPEP2;MGAT4B;TLN1;SCAPER;METTL15;CCDC90B
r7 basal plate	19/301	0.973913253757249	0.9996219863159573	0	0	0.6590814690594587	0.017421527597278694	OFD1;KCNG2;VAC14;OR2C1;CRADD;FBXW8;KLHL25;RBM4B;BAZ2B;PARVB;TEX28;MYL12B;HCRTR1;RNF115;SETBP1;MSTO1;XPNPEP2;GNPNAT1;RNF151
r7 part of dorsal parvicellular reticular formation	19/301	0.973913253757249	0.9996219863159573	0	0	0.6590814690594587	0.017421527597278694	FLT1;NFYC;ACAD9;ZBTB1;AGAP1;PTPRM;AEN;TTBK2;RAB32;TRIM7;AANAT;TRPV6;UBE2R2;MMRN2;ZNF326;ACBD3;OSBPL1A;NR2C2AP;PSTK
r7 part of rostral ventromedial reticular area	19/301	0.973913253757249	0.9996219863159573	0	0	0.6590814690594587	0.017421527597278694	OR2C1;KLHL25;PLA2G1B;LRBA;CD80;DIS3L;RBM4B;PARVB;TEX28;INHBC;MYL12B;EDNRA;SETBP1;XPNPEP2;STBD1;ANKS6;CD300LF;PDE8A;C2ORF81
r9 part of the basolateral reticular formation	19/301	0.973913253757249	0.9996219863159573	0	0	0.6590814690594587	0.017421527597278694	FLT1;CRADD;KLHL25;DOCK8;ABCC6;HMGA1;MRPS2;BCL2L12;CCNA1;AANAT;ADAMTS3;SETBP1;XPNPEP2;PAX9;MMRN2;PRKD1;TRMT11;PDE8A;CLHC1
superficial stratum of PO1	19/301	0.973913253757249	0.9996219863159573	0	0	0.6590814690594587	0.017421527597278694	CCDC115;DNTT;CYB561D1;CNN2;THEG;GNPDA2;HYAL1;CTDSP1;CTSK;PLSCR4;HRH4;SLCO1A2;SASS6;IGF2BP1;CD300LD;PCDHA2;HOXA7;HEATR6;CAMP
superficial stratum of r10Ve	19/301	0.973913253757249	0.9996219863159573	0	0	0.6590814690594587	0.017421527597278694	BTG4;AHCTF1;CHRNA3;KLHL25;USP54;CD80;CHAT;GCC1;DBH;HIF1A;VSIG10L;CRLS1;AANAT;XPNPEP2;UBXN7;CEP170;PFN1;GPSM3;NEK11
superficial stratum of r1Tr	19/301	0.973913253757249	0.9996219863159573	0	0	0.6590814690594587	0.017421527597278694	WDR59;PLA2G1B;FAF1;ZC4H2;TPBG;ZNF182;NR1D2;FSTL1;PARP12;TMEM71;PKIB;SPZ1;LGALS1;ADAP2;CYTH4;B3GNT7;POLG2;TAF3;IL18R1
supragenual nucleus	19/301	0.973913253757249	0.9996219863159573	0	0	0.6590814690594587	0.017421527597278694	OFD1;MAP2K3;CSTB;SYCP2;USP54;KLHL26;SACM1L;C17ORF80;SLC2A2;CXCL3;MFSD12;PDGFRL;MYL12B;THEG;RGS5;SNAPC1;OSBPL1A;COLGALT1;RNF166
Bed nucleus of the anterior commissure	30/450	0.9801103344970034	0.9996219863159573	0	0	0.6975298930144745	0.014013464439294857	BEX4;MAGEL2;IGSF5;SERPINE2;PRKCSH;PAK1IP1;FHL1;FGD3;CNN2;GJA1;EDNRA;ARVCF;PEA15;NCK2;CPNE2;MEST;TGFB2;GPX1;OPALIN;PTCH1;ARHGAP27;CYLD;NELL1;RCN1;DCT;ID4;SARDH;PHF13;VAMP2;TP73
Anterior hypothalamic nucleus	33/492	0.9826212773090809	0.9996219863159573	0	0	0.7017041050654496	0.012301929301392144	OXNAD1;MAGEL2;FHL1;SMC5;FASLG;SLC5A2;SDSL;TEX28;ALKBH8;MYL12B;CNN2;ARVCF;TMEM128;IGF2BP1;NDN;PUSL1;CAMP;BRD3;ARL10;GPX1;PCDHGC3;ATG10;SEMA4G;ARHGAP27;BLCAP;SMTN;DDX39A;GLOD5;SASS6;SCG5;ANAPC4;GPLD1;CBLN1
Anterior cingulate area, ventral part, layer 1	18/301	0.9849712878187893	0.9996219863159573	0	0	0.6218114759802368	0.009415959143734167	ANKRD39;XBP1;SLC11A1;SECISBP2;IFRD1;ZBTB1;C17ORF80;DERL2;GNL2;PTPN14;MTMR6;IL6;CD109;P2RX1;B3GALT1;UBE2O;RAPGEF5;MYL9
Bed nuclei of the stria terminalis, posterior division, interfascicular nucleus	18/301	0.9849712878187893	0.9996219863159573	0	0	0.6218114759802368	0.009415959143734167	ARL10;MAGEL2;GPX1;PTPRO;CRIM1;BLCAP;ARVCF;RCN1;GAP43;PEA15;CDK5RAP1;TIMP2;OTOF;C22ORF23;NDN;CPNE2;TRPM6;MEST
External cuneate nucleus	18/301	0.9849712878187893	0.9996219863159573	0	0	0.6218114759802368	0.009415959143734167	KCNG2;GFI1;CD80;SLC5A2;ART5;PHF8;RAB32;AANAT;ADAMTS3;TRPV6;XPNPEP2;IL21R;ZNF780B;ZNF689;SIGLEC8;ACBD3;E2F5;SLC28A3
Lateral septal nucleus	18/301	0.9849712878187893	0.9996219863159573	0	0	0.6218114759802368	0.009415959143734167	PUS3;KL;MAGEL2;THRB;SERPINE2;SMURF2;ULK4;ABCC6;ATP2B4;DEK;SLC8A1;GPRIN3;FRZB;ID4;RHPN1;PHACTR2;RIN1;SH2D5
Medulla	18/301	0.9849712878187893	0.9996219863159573	0	0	0.6218114759802368	0.009415959143734167	CLEC11A;BAZ2B;TC2N;FSTL1;PEX14;MYL12B;TTBK2;TNFRSF1A;RAB32;LGALS1;AANAT;ADAMTS3;SETBP1;MSTO1;XPNPEP2;STK32A;ZNF511;SCAPER
Medullary reticular nucleus, ventral part	18/301	0.9849712878187893	0.9996219863159573	0	0	0.6218114759802368	0.009415959143734167	CRADD;KLHL25;CD80;CLEC11A;MRPS2;TEX28;VSIG10L;NMRAL1;THEG;LGALS1;AANAT;SETBP1;XPNPEP2;PAX9;PRKD1;STK32A;PDE8A;CLHC1
Posterior parietal association areas	18/301	0.9849712878187893	0.9996219863159573	0	0	0.6218114759802368	0.009415959143734167	ATPAF2;CHRM3;DYRK2;TMEM167B;MICAL2;ZBTB45;PTPN23;ACAP1;PITPNM2;CHMP4C;ABL1;PSMF1;PKN1;RPP25;S1PR4;CAMP;NR2C2AP;FAM84B
Prelimbic area, layer 6b	18/301	0.9849712878187893	0.9996219863159573	0	0	0.6218114759802368	0.009415959143734167	YWHAE;DYRK2;IMP4;AHR;NMRAL1;CPLX3;EEA1;SLC7A4;KCTD20;NMRK1;ARHGDIA;C19ORF57;CPE;NPTX1;CDK13;CDH18;CHST3;RAI14
Primary somatosensory area, lower limb, layer 1	18/301	0.9849712878187893	0.9996219863159573	0	0	0.6218114759802368	0.009415959143734167	PIAS3;OXNAD1;PLXND1;LMTK2;ZNF22;TTC9B;UBE2G1;LGALS3;SULT1C2;ACAP1;TRIM28;TMEM129;ZNF416;CEP72;RANGRF;USP51;MET;C3ORF58
Primary somatosensory area, trunk, layer 2/3	18/301	0.9849712878187893	0.9996219863159573	0	0	0.6218114759802368	0.009415959143734167	CHRM3;RFESD;ANKRD22;LMTK2;ZBTB45;FBXO46;DEK;RNASE1;DSN1;GPR132;ACAP1;B3GNT7;SIDT1;CAMTA2;CCIN;PDE8B;RPP25;S1PR4
Primary somatosensory area, trunk, layer 4	18/301	0.9849712878187893	0.9996219863159573	0	0	0.6218114759802368	0.009415959143734167	CHRM3;ANKRD22;MICAL2;LMTK2;ZBTB45;ACAP1;B3GNT7;VPS8;PITPNM2;CHMP4C;ABL1;CAMTA2;BMF;CCIN;PDE8B;RPP25;CACNG2;S1PR4
abducens motor nucleus	18/301	0.9849712878187893	0.9996219863159573	0	0	0.6218114759802368	0.009415959143734167	OFD1;CSTB;GPR37;SYCP2;USP54;KLHL26;CD80;SLC2A2;S100B;THEG;LGALS1;CLEC4D;FAM162A;NMRK1;ADAMTSL2;EPPIN;EDIL3;ADAMTS7
dorsal peduncular cortex, periventricular part	18/301	0.9849712878187893	0.9996219863159573	0	0	0.6218114759802368	0.009415959143734167	SERPINE2;PCDHGC3;IMP4;DNTT;DBI;SMC6;DEK;GPRIN3;CLEC4A;KCTD20;CTDSP1;FLNA;PHF13;RPS2;TLN1;CDK13;CLHC1;RAI14
dorsal periolivary nucleus	18/301	0.9849712878187893	0.9996219863159573	0	0	0.6218114759802368	0.009415959143734167	FKBP11;VAC14;FLT1;GRP;LRBA;AFM;AEN;THUMPD1;DBH;S100B;CLEC4A;LGALS1;B3GNT7;ERICH1;ZSCAN21;STK32A;ACBD3;NR2C2AP
entorhinal cortex	18/301	0.9849712878187893	0.9996219863159573	0	0	0.6218114759802368	0.009415959143734167	WDSUB1;ATG10;SAMD4B;ATP10A;A1CF;AGER;TOPORS;HIC1;RXRB;P2RY6;TRPV6;UBE2Q1;POLR2C;NTF3;CD300LF;BEND7;MMADHC;TRIM56
intermediate part of r8B	18/301	0.9849712878187893	0.9996219863159573	0	0	0.6218114759802368	0.009415959143734167	TGIF1;C2ORF42;OR2C1;KLHL25;CD80;C4ORF19;PARVB;TEX28;PLEKHA8;SLC22A13;SETBP1;GJB3;XPNPEP2;CD109;CCDC66;HEATR6;PDE8A;PLA1A
intermediate stratum of PalSe	18/301	0.9849712878187893	0.9996219863159573	0	0	0.6218114759802368	0.009415959143734167	PUS3;RNF20;IGSF5;MAGEL2;SERPINE2;SMURF2;NPY2R;FHL1;ABCC6;ATP2B4;GPR83;DEK;SLC8A1;GPRIN3;RCN1;MEST;JAK1;CHST3
intermediate stratum of SeDg	18/301	0.9849712878187893	0.9996219863159573	0	0	0.6218114759802368	0.009415959143734167	BEX4;MAGEL2;NPY2R;PBX3;TACR3;GPR83;THUMPD1;PNMA2;BLCAP;NTN1;LMOD3;GPRIN3;GPANK1;C22ORF23;NDN;ITGB1BP1;MEST;TP73
intermediate stratum of TSPaA	18/301	0.9849712878187893	0.9996219863159573	0	0	0.6218114759802368	0.009415959143734167	BRD3;OXNAD1;MAGEL2;ATG10;SMC5;SLC5A2;SDSL;TEX28;ALKBH8;MYL12B;CNN2;SMTN;GRAP2;TMEM128;GLOD5;SASS6;IGF2BP1;CAMP
intermediate stratum of r10BM	18/301	0.9849712878187893	0.9996219863159573	0	0	0.6218114759802368	0.009415959143734167	RNF20;CSTB;NEK9;CRADD;BAZ2B;UBE2G2;TEX28;CDC14A;SLC22A13;LGALS1;DDX39A;LAMP1;SETBP1;UBQLNL;SH3BGRL2;PIGL;EDIL3;GPSM3
intermediate stratum of r4BM	18/301	0.9849712878187893	0.9996219863159573	0	0	0.6218114759802368	0.009415959143734167	VASP;PFKFB2;CREBZF;CSTB;GPR37;ANXA5;ESRRG;BAZ2B;SYNJ2BP;FSTL1;PEX14;PDGFRL;RNF115;CDAN1;MSTO1;SNRNP25;UTRN;OPTN
intermediate stratum of r9Lim	18/301	0.9849712878187893	0.9996219863159573	0	0	0.6218114759802368	0.009415959143734167	DOCK8;PINX1;TUBB4A;CIDEC;PEX14;RAB32;METTL14;AANAT;ADAMTS3;SETBP1;XPNPEP2;USP51;ZNF511;HMGCLL1;METTL15;HOXB6;CRLF2;MYO1G
lateral septal nucleus, intermediate part, periventricular	18/301	0.9849712878187893	0.9996219863159573	0	0	0.6218114759802368	0.009415959143734167	CD63;KL;MAGEL2;IAH1;SMURF2;COX18;GPR83;DBI;LRP2;TM4SF1;GPRIN3;CYLD;CLEC4D;ADAP2;ID4;RHPN1;C19ORF57;PHACTR2
lateral septal nucleus, intermedio-intermediate part	18/301	0.9849712878187893	0.9996219863159573	0	0	0.6218114759802368	0.009415959143734167	PUS3;RNF20;IGSF5;MAGEL2;SERPINE2;SMURF2;NPY2R;FHL1;ABCC6;ATP2B4;GPR83;DEK;SLC8A1;GPRIN3;RCN1;MEST;JAK1;CHST3
layer 2 of PCx	18/301	0.9849712878187893	0.9996219863159573	0	0	0.6218114759802368	0.009415959143734167	CHRM3;IGSF5;C7ORF25;LMTK2;FANCC;ZBTB45;SMC4;PHF8;CYLD;ACAP1;CASP8;B3GNT7;CREB3L4;P2RX1;BSND;TRPM8;PDE8B;CAMP
layer 3 of PCx	18/301	0.9849712878187893	0.9996219863159573	0	0	0.6218114759802368	0.009415959143734167	CHRM3;IGSF5;C7ORF25;LMTK2;ZBTB45;FSTL4;PHF8;CYLD;ACAP1;CASP8;B3GNT7;CREB3L4;ZNF507;P2RX1;ABL1;CAMTA2;PDE8B;RPP25
liminal part of the r9 alar plate	18/301	0.9849712878187893	0.9996219863159573	0	0	0.6218114759802368	0.009415959143734167	DOCK8;PINX1;DBH;CIDEC;PEX14;RAB32;METTL14;LGALS1;AANAT;ADAMTS3;SETBP1;XPNPEP2;USP51;STK32A;ZNF511;HMGCLL1;HOXB6;CRLF2
mantle zone of ERCx	18/301	0.9849712878187893	0.9996219863159573	0	0	0.6218114759802368	0.009415959143734167	WDSUB1;ATG10;SAMD4B;ATP10A;A1CF;AGER;TOPORS;HIC1;RXRB;P2RY6;TRPV6;UBE2Q1;POLR2C;NTF3;CD300LF;BEND7;MMADHC;TRIM56
mantle zone of PalSe	18/301	0.9849712878187893	0.9996219863159573	0	0	0.6218114759802368	0.009415959143734167	KL;MAGEL2;SERPINE2;SMURF2;COX18;ULK4;ABCC6;ATP2B4;GPR83;DEK;TM4SF1;GPRIN3;ID4;C19ORF57;HACL1;MEST;JAK1;CHST3
mantle zone of SeDg	18/301	0.9849712878187893	0.9996219863159573	0	0	0.6218114759802368	0.009415959143734167	BEX4;OR52I2;NPY2R;TACR3;SMC5;GPR83;THUMPD1;PNMA2;ARHGAP27;BLCAP;LMOD3;GPRIN3;SASS6;SARDH;C22ORF23;ITGB1BP1;MEST;TP73
mantle zone of r6BM	18/301	0.9849712878187893	0.9996219863159573	0	0	0.6218114759802368	0.009415959143734167	OFD1;CSTB;GPR37;SPRYD4;UTP3;EIF4A3;SLC2A2;BAZ2B;PEX14;PDGFRL;MYL12B;HCRTR1;SLC22A13;RNF115;MSTO1;ADAMTSL2;EDIL3;RBM44
mantle zone of r8BM	18/301	0.9849712878187893	0.9996219863159573	0	0	0.6218114759802368	0.009415959143734167	OR2C1;CRADD;FBXW8;STAC;CD80;BAZ2B;PARVB;UBE2G2;MYL12B;SLC22A13;RNF115;SETBP1;MSTO1;XPNPEP2;GNPNAT1;RNF151;PLA1A;CHST3
mantle zone of r9Lim	18/301	0.9849712878187893	0.9996219863159573	0	0	0.6218114759802368	0.009415959143734167	DOCK8;PINX1;DBH;CIDEC;PEX14;RAB32;METTL14;LGALS1;AANAT;ADAMTS3;SETBP1;XPNPEP2;USP51;STK32A;ZNF511;HMGCLL1;HOXB6;CRLF2
medial part of r6B	18/301	0.9849712878187893	0.9996219863159573	0	0	0.6218114759802368	0.009415959143734167	OFD1;CSTB;GPR37;SPRYD4;UTP3;EIF4A3;SLC2A2;BAZ2B;PEX14;PDGFRL;MYL12B;HCRTR1;SLC22A13;RNF115;MSTO1;ADAMTSL2;EDIL3;RBM44
medial part of r8B	18/301	0.9849712878187893	0.9996219863159573	0	0	0.6218114759802368	0.009415959143734167	OR2C1;CRADD;FBXW8;STAC;CD80;BAZ2B;PARVB;UBE2G2;MYL12B;SLC22A13;RNF115;SETBP1;MSTO1;XPNPEP2;GNPNAT1;RNF151;PLA1A;CHST3
parvocellular part of r8LRt	18/301	0.9849712878187893	0.9996219863159573	0	0	0.6218114759802368	0.009415959143734167	GFI1;TSSK1B;ABCC6;CIDEB;PARVB;MMP9;TRIM28;SETBP1;GNPDA2;TBC1D21;GRAP2;TMEM128;PAX9;SASS6;HEATR6;ACBD3;RAPGEF6;PDE8A
parvocellular part of the r9LRt	18/301	0.9849712878187893	0.9996219863159573	0	0	0.6218114759802368	0.009415959143734167	BTG4;GFI1;DOCK8;ABCC6;CIDEB;ATP10A;CPN1;BTC;CCNA1;AANAT;ZFP30;SETBP1;TBC1D21;GRAP2;SASS6;UNC119;CSPG4;HORMAD1
periventricular stratum of PalSe	18/301	0.9849712878187893	0.9996219863159573	0	0	0.6218114759802368	0.009415959143734167	CD63;KL;MAGEL2;IAH1;SMURF2;COX18;GPR83;DBI;LRP2;TM4SF1;GPRIN3;CYLD;CLEC4D;ADAP2;ID4;RHPN1;C19ORF57;PHACTR2
periventricular stratum of TTe	18/301	0.9849712878187893	0.9996219863159573	0	0	0.6218114759802368	0.009415959143734167	SERPINE2;PCDHGC3;IMP4;DNTT;DBI;SMC6;DEK;GPRIN3;CLEC4A;KCTD20;CTDSP1;FLNA;PHF13;RPS2;TLN1;CDK13;CLHC1;RAI14
periventricular stratum of r5BM	18/301	0.9849712878187893	0.9996219863159573	0	0	0.6218114759802368	0.009415959143734167	OFD1;CSTB;GPR37;SYCP2;USP54;KLHL26;CD80;SLC2A2;S100B;THEG;LGALS1;CLEC4D;FAM162A;NMRK1;ADAMTSL2;EPPIN;EDIL3;ADAMTS7
periventricular stratum of r6Tr	18/301	0.9849712878187893	0.9996219863159573	0	0	0.6218114759802368	0.009415959143734167	MAP2K3;SYCP2;USP54;SACM1L;CD80;ACAD9;NFATC3;DDX31;SLC2A2;PHB;MFSD12;THEG;GGA3;MGAT4B;EPPIN;TLN1;SCAPER;METTL15
periventricular stratum of r8Tr	18/301	0.9849712878187893	0.9996219863159573	0	0	0.6218114759802368	0.009415959143734167	TGIF1;KL;AHCTF1;CD80;SAT2;PARVB;BICD1;ASB15;THEG;RGS5;ADAP2;GJB3;STK36;XPNPEP2;GATAD1;STK32A;SCAPER;EDIL3
r4 part of pontine raphe cell population	18/301	0.9849712878187893	0.9996219863159573	0	0	0.6218114759802368	0.009415959143734167	YARS;CREBZF;CSTB;STX18;NDUFC1;PEPD;MFSD12;PDGFRL;GRHPR;CLEC4D;MSTO1;CEP72;PCDHA2;ERC1;UTRN;TRPM6;COLGALT1;CDR2
r4 part of posteroventral cochlear nucleus	18/301	0.9849712878187893	0.9996219863159573	0	0	0.6218114759802368	0.009415959143734167	MAPK1IP1L;MSR1;ANKRD29;RTEL1;WDSUB1;SPRYD4;GFI1;DNAJB13;HIC1;LGALS3;IL6;CHRAC1;NAT2;CDC37;SPATC1;C8ORF82;ENG;CREB5
r5 part of basomedial reticular formation	18/301	0.9849712878187893	0.9996219863159573	0	0	0.6218114759802368	0.009415959143734167	PFKFB2;YARS;CREBZF;CSTB;GPR37;TPBG;RBM4B;THUMPD1;BAZ2B;S100B;PEX14;PDGFRL;MSTO1;ADAMTSL2;PCDHA2;HIF1AN;OPTN;TAF1
r6 (gustatory) part of solitary complex	18/301	0.9849712878187893	0.9996219863159573	0	0	0.6218114759802368	0.009415959143734167	MAP2K3;SYCP2;USP54;SACM1L;CD80;ACAD9;NFATC3;DDX31;SLC2A2;PHB;MFSD12;THEG;GGA3;MGAT4B;EPPIN;TLN1;SCAPER;METTL15
r6 part of posteroventral cochlear nucleus	18/301	0.9849712878187893	0.9996219863159573	0	0	0.6218114759802368	0.009415959143734167	REG3A;RTEL1;C17ORF97;WDSUB1;KLHL25;HIC1;NELL1;IL6;FAM184A;NAT2;CDC37;ZFP42;C8ORF82;DNAJB9;ATM;ITGB7;ENPP6;CREB5
r8 (gustatory) part of solitary complex	18/301	0.9849712878187893	0.9996219863159573	0	0	0.6218114759802368	0.009415959143734167	TGIF1;KL;AHCTF1;CD80;SAT2;PARVB;BICD1;ASB15;THEG;RGS5;ADAP2;GJB3;STK36;XPNPEP2;GATAD1;STK32A;SCAPER;EDIL3
r9 part of basomedial reticular formation	18/301	0.9849712878187893	0.9996219863159573	0	0	0.6218114759802368	0.009415959143734167	YARS;CSTB;CRADD;CD80;CIDEB;MRPS2;BAZ2B;TEX28;TTBK2;THEG;LGALS1;SETBP1;XPNPEP2;UBQLNL;STK32A;PDE8A;EDIL3;GPSM3
r9 part of dorsal parvicellular reticular formation	18/301	0.9849712878187893	0.9996219863159573	0	0	0.6218114759802368	0.009415959143734167	KLHL25;CD80;PINX1;ZBTB1;HMGA1;PTPRM;SAT2;ART5;VSIG10L;CIDEC;NMRAL1;TBC1D5;XPNPEP2;UBXN7;PSMF1;METTL7A;METTL15;CRLF2
r9 part of ventral parvicellular reticular formation	18/301	0.9849712878187893	0.9996219863159573	0	0	0.6218114759802368	0.009415959143734167	DOCK8;PINX1;TUBB4A;CIDEC;PEX14;RAB32;METTL14;AANAT;ADAMTS3;SETBP1;XPNPEP2;USP51;ZNF511;HMGCLL1;METTL15;HOXB6;CRLF2;MYO1G
rhombomere 8	18/301	0.9849712878187893	0.9996219863159573	0	0	0.6218114759802368	0.009415959143734167	OR2C1;FBXW8;CD80;PTPRM;BAZ2B;PARVB;FSTL1;MYL12B;RAB32;SART1;AANAT;SETBP1;MSTO1;XPNPEP2;NAT9;OSBPL1A;ZNF511;PLA1A
septodiagonal transition area	18/301	0.9849712878187893	0.9996219863159573	0	0	0.6218114759802368	0.009415959143734167	BEX4;OR52I2;NPY2R;TACR3;SMC5;GPR83;THUMPD1;PNMA2;ARHGAP27;BLCAP;LMOD3;GPRIN3;SASS6;SARDH;C22ORF23;ITGB1BP1;MEST;TP73
superficial stratum of ERCx (cortical plate/marginal zone)	18/301	0.9849712878187893	0.9996219863159573	0	0	0.6218114759802368	0.009415959143734167	WDSUB1;ATG10;SAMD4B;ATP10A;A1CF;AGER;TOPORS;HIC1;RXRB;P2RY6;TRPV6;UBE2Q1;POLR2C;NTF3;CD300LF;BEND7;MMADHC;TRIM56
superficial stratum of r4Co	18/301	0.9849712878187893	0.9996219863159573	0	0	0.6218114759802368	0.009415959143734167	MAPK1IP1L;MSR1;ANKRD29;RTEL1;WDSUB1;SPRYD4;GFI1;DNAJB13;HIC1;LGALS3;IL6;CHRAC1;NAT2;CDC37;SPATC1;C8ORF82;ENG;CREB5
superficial stratum of r6Co	18/301	0.9849712878187893	0.9996219863159573	0	0	0.6218114759802368	0.009415959143734167	REG3A;RTEL1;C17ORF97;WDSUB1;KLHL25;HIC1;NELL1;IL6;FAM184A;NAT2;CDC37;ZFP42;C8ORF82;DNAJB9;ATM;ITGB7;ENPP6;CREB5
Nucleus incertus	25/398	0.9874042119531905	0.9996219863159573	0	0	0.6544514179964754	0.00829568708098519	C1QB;SYCP2;USP54;PDCD6;LTBP3;DBH;PEPD;RGS5;ARV1;INPP5F;FAM162A;GRM6;COLGALT1;CA14;TGIF1;PBX3;SYNJ2BP;TERF2;PDGFRL;RRAGC;LY6G5B;OSBPL1A;RNF166;SLC28A3;SRSF9
Bed nuclei of the stria terminalis, posterior division, strial extension	17/301	0.9918193279403076	0.9996219863159573	0	0	0.5848458712911696	0.004804109603538545	CD63;KL;MAGEL2;C17ORF97;COX18;GPR83;LRP2;SORBS3;CRLS1;GFER;TM4SF1;GPRIN3;SLC9A3;RCN1;CLEC4D;LY6G5B;CCNL1
Cortical amygdalar area, anterior part, layer 1	17/301	0.9918193279403076	0.9996219863159573	0	0	0.5848458712911696	0.004804109603538545	UHRF1;LRBA;CLEC11A;PXN;EDDM3B;SMC4;CYP3A7;ADAMTS13;TRIM28;HYAL1;BAMBI;TMEM129;NDN;MPZL3;ZNF354A;CCDC93;PRPH
Entorhinal area, lateral part, layer 3	17/301	0.9918193279403076	0.9996219863159573	0	0	0.5848458712911696	0.004804109603538545	NCOA2;ATG10;SAMD4B;ATP10A;HIF1A;AGER;TOPORS;HIC1;RXRB;TRPV6;UBE2Q1;DAAM2;NTF3;MMRN2;CD300LF;BEND7;TRIM56
Medial septal complex	17/301	0.9918193279403076	0.9996219863159573	0	0	0.5848458712911696	0.004804109603538545	PGLYRP3;LAMC3;NPY2R;ABCC6;TACR3;DERL2;RBM4B;GPR83;SYNGR4;GPRIN3;TCL1A;SMTN;SARDH;EPPIN;HEATR6;MEST;BET1
Medulla, sensory related	17/301	0.9918193279403076	0.9996219863159573	0	0	0.5848458712911696	0.004804109603538545	RTEL1;C17ORF97;FAF1;CLEC11A;INTS2;FBLN5;TNFRSF1A;SART1;IL6;CHRAC1;FAM161A;POLG2;NAT2;TERF2IP;NAT9;ZNF511;HOXB6
Nucleus of the solitary tract, lateral part	17/301	0.9918193279403076	0.9996219863159573	0	0	0.5848458712911696	0.004804109603538545	SPRYD4;NFYC;ACAD9;ZBTB1;AGAP1;SAT2;ART5;HIF1A;NMRAL1;AANAT;ADAMTS3;TRPV6;UBE2R2;XPNPEP2;CD300LF;ACBD3;OSBPL1A
Parasolitary nucleus	17/301	0.9918193279403076	0.9996219863159573	0	0	0.5848458712911696	0.004804109603538545	KLHL25;CD80;PTCH1;SAT2;MARCH7;ART5;NMRAL1;MYLK;RGS5;GJB3;XPNPEP2;UBXN7;CEP170;PSMF1;OSBPL1A;FADS1;NEK11
Posterior parietal association areas, layer 4	17/301	0.9918193279403076	0.9996219863159573	0	0	0.5848458712911696	0.004804109603538545	ATPAF2;CHRM3;MICAL2;ZBTB45;PTPN23;ACAP1;PITPNM2;CHMP4C;ABL1;ZNF569;BMF;BSN;CACNG2;S1PR4;CAMP;VGLL4;NR2C2AP
Primary somatosensory area, barrel field, layer 2/3	17/301	0.9918193279403076	0.9996219863159573	0	0	0.5848458712911696	0.004804109603538545	IGSF5;SSR4;SMOX;CLEC11A;C7ORF25;BBIP1;FBXO46;ALKBH8;THAP1;PHF8;ACAP1;B3GNT7;CREB3L4;P2RX1;ABL1;PDE8B;OSBPL1A
intermediate part of r9B	17/301	0.9918193279403076	0.9996219863159573	0	0	0.5848458712911696	0.004804109603538545	CRADD;KLHL25;CD80;ABCC6;MRPS2;PARVB;TEX28;THEG;LGALS1;AANAT;SETBP1;XPNPEP2;TRMT11;CCDC66;STK32A;PDE8A;GPSM3
intermediate stratum of DgSe	17/301	0.9918193279403076	0.9996219863159573	0	0	0.5848458712911696	0.004804109603538545	ARL10;MAGEL2;CHAT;FHL1;C17ORF80;TACR3;GPR83;ARHGAP27;OR1M1;GPRIN3;CNN2;KCTD20;GLOD5;NDN;EPPIN;MEST;TP73
intermediate stratum of POH	17/301	0.9918193279403076	0.9996219863159573	0	0	0.5848458712911696	0.004804109603538545	ARL10;MAGEL2;PTPRO;PCDHGC3;CRIM1;TUBG2;CWC15;ARHGAP27;RPL8;TEX28;BLCAP;CNN2;TLX2;IGF2BP1;ANAPC4;NDN;CAMP
intermediate stratum of r10Lim	17/301	0.9918193279403076	0.9996219863159573	0	0	0.5848458712911696	0.004804109603538545	CRADD;DOCK8;PINX1;VSIG10L;NMRAL1;METTL14;AANAT;SETBP1;TBC1D5;PAX9;USP51;MPZL3;ZNF511;HMGCLL1;HOXB6;CLHC1;CRLF2
intermediate stratum of r6BM	17/301	0.9918193279403076	0.9996219863159573	0	0	0.5848458712911696	0.004804109603538545	OFD1;CSTB;GPR37;SPRYD4;UTP3;EIF4A3;BAZ2B;PEX14;PDGFRL;MYL12B;HCRTR1;SLC22A13;RNF115;MSTO1;ADAMTSL2;EDIL3;RBM44
lateral septal nucleus, intermedio-ventral part	17/301	0.9918193279403076	0.9996219863159573	0	0	0.5848458712911696	0.004804109603538545	ARL10;MAGEL2;CHAT;FHL1;C17ORF80;TACR3;GPR83;ARHGAP27;OR1M1;GPRIN3;CNN2;KCTD20;GLOD5;NDN;MEST;TP73;RBM6
layer 3 of AOD cortex	17/301	0.9918193279403076	0.9996219863159573	0	0	0.5848458712911696	0.004804109603538545	LIPT1;CHST9;PGLYRP3;KDM4C;SLC11A1;USHBP1;INHBA;CES5A;CRLS1;PAN3;CRTAC1;GLOD5;DNAJB9;ATM;EPPIN;C2ORF50;ORAOV1
mantle zone of r5BL	17/301	0.9918193279403076	0.9996219863159573	0	0	0.5848458712911696	0.004804109603538545	FKBP11;VAC14;C14ORF119;RBM4B;THUMPD1;SLC5A2;S100B;TUBB4A;PAFAH2;PEX14;PLA2G16;CARHSP1;LGALS1;ZDHHC19;ERICH1;IARS2;STK32A
mantle zone of r8BI	17/301	0.9918193279403076	0.9996219863159573	0	0	0.5848458712911696	0.004804109603538545	TGIF1;C2ORF42;OR2C1;KLHL25;CD80;C4ORF19;PARVB;TEX28;PLEKHA8;SLC22A13;SETBP1;GJB3;XPNPEP2;CD109;CCDC66;PDE8A;PLA1A
mantle zone of r9BI	17/301	0.9918193279403076	0.9996219863159573	0	0	0.5848458712911696	0.004804109603538545	CRADD;KLHL25;CD80;ABCC6;MRPS2;PARVB;TEX28;THEG;LGALS1;AANAT;SETBP1;XPNPEP2;TRMT11;CCDC66;STK32A;PDE8A;GPSM3
medial superior olive	17/301	0.9918193279403076	0.9996219863159573	0	0	0.5848458712911696	0.004804109603538545	REG3A;ZC4H2;CIDEB;RBM4B;THUMPD1;PRSS36;INHBC;ZFP90;LGALS1;ZDHHC19;PARD3;PLSCR4;CD69;STK32A;OSBPL1A;PPIL3;S1PR4
p2 portion of the substantia nigra pars reticulata	17/301	0.9918193279403076	0.9996219863159573	0	0	0.5848458712911696	0.004804109603538545	PIWIL4;C2CD3;FCRL5;KCND3;LUM;DUSP19;AQP7;FBLN1;CWC15;NTN1;PAFAH2;MYLK;ZFP42;UNC119;NUPL2;MYL9;PNPLA2
pallidal islands of Calleja	17/301	0.9918193279403076	0.9996219863159573	0	0	0.5848458712911696	0.004804109603538545	YES1;UHRF1;GPR83;INHBC;CYP3A7;FGF5;GPRIN3;DNMBP;PARD3;P2RX1;OTOF;EFHC2;ZNF467;PDE8B;CCDC93;MYL9;CLHC1
pallidal septum	17/301	0.9918193279403076	0.9996219863159573	0	0	0.5848458712911696	0.004804109603538545	KL;MAGEL2;SERPINE2;SMURF2;COX18;ABCC6;ATP2B4;GPR83;DEK;TM4SF1;GPRIN3;ID4;C19ORF57;HACL1;MEST;JAK1;CHST3
periventricular stratum of r2BM	17/301	0.9918193279403076	0.9996219863159573	0	0	0.5848458712911696	0.004804109603538545	C1QB;ACBD7;SYCP2;TERF2;SORBS3;RGS5;GNPDA2;GRM6;NPC2;IGFBP7;LY6G5B;OSBPL1A;COLGALT1;RNF166;CA14;SLC28A3;SRSF9
r10 basal plate	17/301	0.9918193279403076	0.9996219863159573	0	0	0.5848458712911696	0.004804109603538545	RNF20;CRADD;CIDEB;RBM4B;BAZ2B;UBE2G2;TEX28;NR3C2;SLC22A13;LGALS1;SETBP1;UBQLNL;BSND;ATM;TRMT11;CLHC1;GPSM3
r10 part of ventral parvicellular reticular formation	17/301	0.9918193279403076	0.9996219863159573	0	0	0.5848458712911696	0.004804109603538545	CRADD;DOCK8;PINX1;VSIG10L;NMRAL1;METTL14;AANAT;SETBP1;TBC1D5;PAX9;USP51;MPZL3;ZNF511;HMGCLL1;HOXB6;CLHC1;CRLF2
r4 basal plate	17/301	0.9918193279403076	0.9996219863159573	0	0	0.5848458712911696	0.004804109603538545	CREBZF;DNAJB13;ESRRG;THUMPD1;SLC5A2;FSTL1;PEX14;PDGFRL;MYL12B;RNF115;CARHSP1;ADAMTSL3;UNC119;BIRC5;UTRN;PNPLA2;SLC28A3
r9 alar plate	17/301	0.9918193279403076	0.9996219863159573	0	0	0.5848458712911696	0.004804109603538545	TC2N;NMRAL1;RAB32;SART1;SPZ1;AANAT;TBC1D5;XPNPEP2;MMRN2;IL21R;UBXN7;PRKD1;NAT9;ZNF511;HMGCLL1;HOXB6;CRLF2
r9 basal plate	17/301	0.9918193279403076	0.9996219863159573	0	0	0.5848458712911696	0.004804109603538545	TRAPPC1;CRADD;ABCC6;CIDEB;MRPS2;RBM4B;BAZ2B;TEX28;TMEM220;SLC22A13;LGALS1;AANAT;SETBP1;XPNPEP2;UBQLNL;TRMT11;STK32A
retrotrapezoid nucleus	17/301	0.9918193279403076	0.9996219863159573	0	0	0.5848458712911696	0.004804109603538545	PACRG;DOCK8;CIDEB;RBM4B;FANCC;INHBC;RNF135;LGALS1;ZDHHC19;AANAT;GRAP2;PLSCR4;UNC119;ZNF689;STK32A;RAPGEF6;NR2C2AP
rhombomere 10	17/301	0.9918193279403076	0.9996219863159573	0	0	0.5848458712911696	0.004804109603538545	RNF20;CRADD;CAPG;BAZ2B;UBE2G2;DBH;NMRAL1;SLC22A13;SART1;SPZ1;LGALS1;SETBP1;UBQLNL;UBXN7;HMGCLL1;HOXB6;GPSM3
rhombomere 7	17/301	0.9918193279403076	0.9996219863159573	0	0	0.5848458712911696	0.004804109603538545	VAC14;OR2C1;FBXW8;KLHL25;PTPRM;RBM4B;BAZ2B;PEX14;MYL12B;TTBK2;AANAT;MSTO1;XPNPEP2;RNF151;ZNF511;SCAPER;NR2C2AP
rhombomere 9	17/301	0.9918193279403076	0.9996219863159573	0	0	0.5848458712911696	0.004804109603538545	CRADD;ABCC6;CIDEB;BAZ2B;NMRAL1;RAB32;SART1;LGALS1;AANAT;SETBP1;XPNPEP2;UBQLNL;PRKD1;STK32A;ZNF511;HMGCLL1;HOXB6
substantia innominata/basal nucleus, transitional part	17/301	0.9918193279403076	0.9996219863159573	0	0	0.5848458712911696	0.004804109603538545	BEX4;NPY2R;PBX3;TACR3;GPR83;THUMPD1;PNMA2;BLCAP;NTN1;LMOD3;GPRIN3;GPANK1;C22ORF23;NDN;ITGB1BP1;MEST;TP73
superficial stratum of LAP	17/301	0.9918193279403076	0.9996219863159573	0	0	0.5848458712911696	0.004804109603538545	BRD3;PLXND1;AUTS2;CMTM4;TOP3A;PXN;CRIM1;SAMD4B;SBSN;ITIH1;HIC1;PPM1G;RRP12;HOXA7;SLC19A2;PRPH;TRIM56
superficial stratum of r6BL	17/301	0.9918193279403076	0.9996219863159573	0	0	0.5848458712911696	0.004804109603538545	PACRG;DOCK8;CIDEB;RBM4B;FANCC;INHBC;RNF135;LGALS1;ZDHHC19;AANAT;GRAP2;PLSCR4;UNC119;ZNF689;STK32A;RAPGEF6;NR2C2AP
superficial stratum of r7BI	17/301	0.9918193279403076	0.9996219863159573	0	0	0.5848458712911696	0.004804109603538545	VAC14;OR2C1;KLHL25;CD80;MGST2;RBM4B;PARVB;TEX28;MYL12B;EDNRA;SETBP1;XPNPEP2;STBD1;ANKS6;TLN1;ATP7A;PDE8A
Anteroventral preoptic nucleus	16/301	0.9958081314581646	0.9996219863159573	0	0	0.5481813824177931	0.0023027340504007143	CCDC115;CLEC11A;TOP3A;CYB561D1;SMARCA4;CNN2;THEG;GNPDA2;CTSK;ZFP42;SASS6;CD300LD;PCDHA2;HOXA7;HEATR6;RGL2
Cuneate nucleus	16/301	0.9958081314581646	0.9996219863159573	0	0	0.5481813824177931	0.0023027340504007143	PTCH1;SAT2;ART5;NMRAL1;MYLK;TRPV6;UBE2R2;GJB3;STK36;XPNPEP2;TSPO;PSMF1;CD300LF;ACBD3;OSBPL1A;SLC28A3
Ectorhinal area	16/301	0.9958081314581646	0.9996219863159573	0	0	0.5481813824177931	0.0023027340504007143	NCOA2;SAMD4B;RPRD2;HIF1A;AGER;CRLS1;CDC14A;HIC1;ACAP1;TRPV6;SCN11A;CHAC1;ZNF655;ANKRA2;MAF1;MMADHC
Infralimbic area	16/301	0.9958081314581646	0.9996219863159573	0	0	0.5481813824177931	0.0023027340504007143	LIPT1;KCNG2;VAC14;PGLYRP3;AMBP;PPP1R35;KCNB2;CLEC4A;ADAMTS13;MAN2B2;SLCO1A2;CHAC1;PCDHA2;ALDOB;CDK13;KANK3
Nucleus of the solitary tract, medial part	16/301	0.9958081314581646	0.9996219863159573	0	0	0.5481813824177931	0.0023027340504007143	TGIF1;NEK9;CD80;PTCH1;SAT2;ART5;NMRAL1;GJB3;XPNPEP2;CD109;PLSCR4;UBXN7;PSMF1;SCAPER;METTL15;BET1
Posterior parietal association areas, layer 1	16/301	0.9958081314581646	0.9996219863159573	0	0	0.5481813824177931	0.0023027340504007143	DNAJB13;LMTK2;ZBTB45;GRHPR;ACAP1;ZNF416;CD300LD;PRKD1;PLEKHO2;HOXA7;PPP1R14D;MET;S1PR4;CAMP;C3ORF58;NR2C2AP
bed nucleus of the stria terminalis, laterocentral division	16/301	0.9958081314581646	0.9996219863159573	0	0	0.5481813824177931	0.0023027340504007143	GPX1;ACTN1;NPY2R;PINX1;GPR83;CIDEC;GPRIN3;CNST;CLEC4D;RRAS;ERICH1;PARD3;ID4;ITGB1BP1;SH2D5;NEK11
lateral part of r5B	16/301	0.9958081314581646	0.9996219863159573	0	0	0.5481813824177931	0.0023027340504007143	FKBP11;VAC14;C14ORF119;RBM4B;THUMPD1;S100B;TUBB4A;PAFAH2;PEX14;PLA2G16;CARHSP1;LGALS1;ZDHHC19;ERICH1;IARS2;STK32A
mantle zone of TPaA	16/301	0.9958081314581646	0.9996219863159573	0	0	0.5481813824177931	0.0023027340504007143	ARL10;BRD3;MAGEL2;UHRF1;ATG10;CWC15;ZNF8;ITIH1;TEX28;PAFAH2;CDC14A;MYL12B;CNN2;IGF2BP1;MGAT1;CAMP
mantle zone of r4BM	16/301	0.9958081314581646	0.9996219863159573	0	0	0.5481813824177931	0.0023027340504007143	VASP;CREBZF;MAPK1IP1L;DNAJB13;ESRRG;THUMPD1;BAZ2B;PDGFRL;MYL12B;RNF115;MSTO1;CSDC2;APLNR;BIRC5;UTRN;SLC28A3
medial part of r4B	16/301	0.9958081314581646	0.9996219863159573	0	0	0.5481813824177931	0.0023027340504007143	VASP;CREBZF;MAPK1IP1L;DNAJB13;ESRRG;THUMPD1;BAZ2B;PDGFRL;MYL12B;RNF115;MSTO1;CSDC2;APLNR;BIRC5;UTRN;SLC28A3
medullary hindbrain (medulla)	16/301	0.9958081314581646	0.9996219863159573	0	0	0.5481813824177931	0.0023027340504007143	OR2C1;CRADD;KLHL25;CIDEB;PTPRM;RBM4B;BAZ2B;TEX28;MYL12B;RAB32;SART1;AANAT;SETBP1;MSTO1;XPNPEP2;ZNF511
periventricular stratum of Pal	16/301	0.9958081314581646	0.9996219863159573	0	0	0.5481813824177931	0.0023027340504007143	GPX1;ACTN1;NPY2R;PINX1;GPR83;CIDEC;GPRIN3;CNST;CLEC4D;RRAS;ERICH1;PARD3;ID4;ITGB1BP1;SH2D5;NEK11
r4 part of medial pontine nuclei	16/301	0.9958081314581646	0.9996219863159573	0	0	0.5481813824177931	0.0023027340504007143	MAPK1IP1L;ITIH5;GFPT2;DNAJB13;ESRRG;ADRA2A;MYL12B;SLC9A3;RNF115;DAAM2;HYAL1;CSDC2;APLNR;BIRC5;PNPLA2;SLC28A3
r7 part of paragigantocellular nucleus	16/301	0.9958081314581646	0.9996219863159573	0	0	0.5481813824177931	0.0023027340504007143	KCNG2;VAC14;OR2C1;CPSF7;KLHL25;SMURF2;CD80;MGST2;RBM4B;PARVB;PARP12;PDGFRL;SETBP1;XPNPEP2;ATP7A;KANK3
superficial stratum of r4BM	16/301	0.9958081314581646	0.9996219863159573	0	0	0.5481813824177931	0.0023027340504007143	MAPK1IP1L;ITIH5;GFPT2;DNAJB13;ESRRG;ADRA2A;MYL12B;SLC9A3;RNF115;DAAM2;HYAL1;CSDC2;APLNR;BIRC5;PNPLA2;SLC28A3
terminal paraventricular area of THyA	16/301	0.9958081314581646	0.9996219863159573	0	0	0.5481813824177931	0.0023027340504007143	ARL10;BRD3;MAGEL2;UHRF1;ATG10;CWC15;ZNF8;ITIH1;TEX28;PAFAH2;CDC14A;MYL12B;CNN2;IGF2BP1;MGAT1;CAMP
Diagonal band nucleus	15/301	0.9979858765202679	0.9996219863159573	0	0	0.5118147827050066	0.0010318977050110948	OR52I2;LAMC3;ABCC6;TACR3;DERL2;GPR83;ART5;GPRIN3;TCL1A;SMTN;SASS6;SARDH;EPPIN;HEATR6;BET1
Nucleus of the solitary tract	15/301	0.9979858765202679	0.9996219863159573	0	0	0.5118147827050066	0.0010318977050110948	NEK9;CD80;PTCH1;ACAD9;SAT2;DBH;ART5;NMRAL1;UBE2R2;GJB3;XPNPEP2;UBXN7;PSMF1;OSBPL1A;BET1
Postpiriform transition area, layers 1	15/301	0.9979858765202679	0.9996219863159573	0	0	0.5118147827050066	0.0010318977050110948	MYOF;CCDC59;ATG10;CGRRF1;A1CF;TOPORS;PAX9;SASS6;RHPN1;UNC119;GNPNAT1;RBM10;ZNF652;SLC19A2;TRIM56
anterior cortical amygdaloid area	15/301	0.9979858765202679	0.9996219863159573	0	0	0.5118147827050066	0.0010318977050110948	MEF2B;SYCP2;AADAT;CMTM4;CPSF3;PXN;CRIM1;AURKC;CYP3A7;PPM1G;TRIM28;NDN;TERF2IP;CSPG4;PRPH
intermediate part of r7B	15/301	0.9979858765202679	0.9996219863159573	0	0	0.5118147827050066	0.0010318977050110948	PUS3;OR2C1;KLHL25;CD80;DIS3L;C4ORF19;PTPRM;RBM4B;PARVB;LRP2;TEX28;SETBP1;XPNPEP2;NMRK1;PDE8A
intermediate stratum of r10Tr	15/301	0.9979858765202679	0.9996219863159573	0	0	0.5118147827050066	0.0010318977050110948	FLT1;PINX1;HMGA1;SAT2;FBXO46;ART5;NMRAL1;AIMP1;TBC1D5;XPNPEP2;PAX9;MMRN2;PRKD1;HOXB6;CRLF2
intermediate stratum of r9BM	15/301	0.9979858765202679	0.9996219863159573	0	0	0.5118147827050066	0.0010318977050110948	TRAPPC1;CRADD;STAC;GTF2B;BAZ2B;PARVB;TEX28;MYL12B;THEG;SLC22A13;SETBP1;UBQLNL;NRCAM;GPSM3;KANK3
mantle zone of r7BI	15/301	0.9979858765202679	0.9996219863159573	0	0	0.5118147827050066	0.0010318977050110948	PUS3;OR2C1;KLHL25;CD80;DIS3L;C4ORF19;PTPRM;RBM4B;PARVB;LRP2;TEX28;SETBP1;XPNPEP2;NMRK1;PDE8A
r10 part of dorsal parvicellular reticular formation	15/301	0.9979858765202679	0.9996219863159573	0	0	0.5118147827050066	0.0010318977050110948	FLT1;PINX1;HMGA1;SAT2;FBXO46;ART5;NMRAL1;AIMP1;TBC1D5;XPNPEP2;PAX9;MMRN2;PRKD1;HOXB6;CRLF2
r3 part of lateral pontine nuclei	15/301	0.9979858765202679	0.9996219863159573	0	0	0.5118147827050066	0.0010318977050110948	FKBP11;ZNF770;KDM4C;GFPT2;DUSP19;ESRRG;FSTL1;PAFAH2;CARHSP1;METTL14;SETBP1;CRTAC1;UNC119;RRP12;NUPL2
rhombomere 5	15/301	0.9979858765202679	0.9996219863159573	0	0	0.5118147827050066	0.0010318977050110948	RTEL1;DDX59;CIDEB;RBM4B;THUMPD1;S100B;TUBB4A;PEX14;PDGFRL;TTBK2;LGALS1;MSTO1;NAT2;STK32A;SCAPER
rostral periolivary nucleus	15/301	0.9979858765202679	0.9996219863159573	0	0	0.5118147827050066	0.0010318977050110948	FKBP11;ITIH5;MSR1;TPBG;CIDEB;RBM4B;THUMPD1;INHBC;ZFP90;ZDHHC19;B3GNT7;ERICH1;UNC119;STK32A;OSBPL1A
superficial stratum of r3BI	15/301	0.9979858765202679	0.9996219863159573	0	0	0.5118147827050066	0.0010318977050110948	FKBP11;ZNF770;KDM4C;GFPT2;DUSP19;ESRRG;FSTL1;PAFAH2;CARHSP1;METTL14;SETBP1;CRTAC1;UNC119;RRP12;NUPL2
superficial stratum of r6BI	15/301	0.9979858765202679	0.9996219863159573	0	0	0.5118147827050066	0.0010318977050110948	ATPAF2;SLC12A3;SPRYD4;KLHL25;EIF4A3;NFATC3;CIDEB;RBM4B;LRP2;OR1M1;INHBC;SETBP1;XPNPEP2;SLC16A6;TRPM6
Lateral septal complex	14/301	0.9990959841045424	0.9996219863159573	0	0	0.47574289061667907	4.30273651695197E-4	PUS3;KL;MAGEL2;THRB;SMURF2;ABCC6;ATP2B4;DEK;SLC8A1;GPRIN3;ID4;RHPN1;PHACTR2;CLHC1
Posterior parietal association areas, layer 2/3	14/301	0.9990959841045424	0.9996219863159573	0	0	0.47574289061667907	4.30273651695197E-4	CHRM3;RFESD;DNAJB13;LMTK2;ZBTB45;PTPN23;ACAP1;TPR;ABL1;ZNF416;PDE8B;S1PR4;CAMP;NR2C2AP
r5 basal plate	14/301	0.9990959841045424	0.9996219863159573	0	0	0.47574289061667907	4.30273651695197E-4	CIDEB;RBM4B;THUMPD1;SLC5A2;S100B;TUBB4A;PEX14;PDGFRL;MYL12B;GRHPR;RNF115;MSTO1;ADAMTSL2;STK32A
Dorsal column nuclei	13/301	0.9996219863159573	0.9996219863159573	0	0	0.43996256895193064	1.6634331353594536E-4	PTCH1;SAT2;ART5;HIF1A;NMRAL1;MYLK;TRPV6;GJB3;STK36;XPNPEP2;PSMF1;ACBD3;OSBPL1A
Postpiriform transition area, layers 2	13/301	0.9996219863159573	0.9996219863159573	0	0	0.43996256895193064	1.6634331353594536E-4	CCDC59;ATG10;SAMD4B;PTPN23;A1CF;TOPORS;HIC1;PAX9;SASS6;RHPN1;GNPNAT1;SLC19A2;TRIM56
lateral trapezoid nucleus	13/301	0.9996219863159573	0.9996219863159573	0	0	0.43996256895193064	1.6634331353594536E-4	ITIH5;GFPT2;TPBG;C4ORF19;CIDEB;RBM4B;VEZF1;THUMPD1;SLC5A2;INHBC;MSTO1;TLX2;TRPM6
r6 part of paragigantocellular nucleus	13/301	0.9996219863159573	0.9996219863159573	0	0	0.43996256895193064	1.6634331353594536E-4	ATPAF2;SPRYD4;KLHL25;EIF4A3;NFATC3;RBM4B;OR1M1;PDGFRL;SLC22A13;SETBP1;MSTO1;TRPM6;EDIL3
subpallial septum	13/301	0.9996219863159573	0.9996219863159573	0	0	0.43996256895193064	1.6634331353594536E-4	PUS3;RNF20;MAGEL2;TGFB2;SMURF2;ABCC6;ATP2B4;DEK;SLC8A1;GPRIN3;ID4;RHPN1;PHACTR2
superficial stratum of r5BI	13/301	0.9996219863159573	0.9996219863159573	0	0	0.43996256895193064	1.6634331353594536E-4	ITIH5;GFPT2;TPBG;C4ORF19;CIDEB;RBM4B;VEZF1;THUMPD1;SLC5A2;INHBC;MSTO1;TLX2;TRPM6
